# Divergent T Cell Phenotypes Define Pediatric Crohn’s Disease and Ulcerative Colitis

**DOI:** 10.1101/2025.10.16.25336112

**Authors:** Leonard Nettey, Hengqi Betty Zheng, Joseph C. Devlin, Julie E. Horowitz, Sara Rosenbaum, Nathalie Fiaschi, Wei Keat Lim, Kyle Kimler, Christina Adler, Annabelle Lee, Min Ni, Yi Wei, Peter J. Ehmann, Shane E. McCarthy, Manuel A.R. Ferreira, William Galbavy, Eli Stahl, Sokol Haxhinasto, Sandra Coetzee, Yoko Yabe, Michael Dobosz, Paula Keskula, Jillian Zavistaski, Alexandre Albanese, Zoë Steier, Joshua de Sousa Casal, Veronika Niederlova, Lusine Ambartsumyan, Ghassan Wahbeh, David L. Suskind, Vanessa Mitsialis, Sara Hamon, Stephen M. Carpenter, Jennifer D. Hamilton, Alex K. Shalek, Scott B. Snapper, Matthew A. Sleeman, George D. Kalliolias, Andrea T. Hooper, Jose Ordovas-Montanes, Leslie S. Kean

## Abstract

Pediatric Inflammatory Bowel Disease (IBD) remains challenging to treat and difficult to prognosticate. Although multiple immune cell types coordinate pathology in both Crohn’s disease (CD) and ulcerative colitis (UC), specifying which cell types and cell states portend better or worse response to major IBD treatment strategies, including anti-TNF therapies (the only FDA-approved therapy for pediatric IBD), remains challenging. Here, we present the results of the PREDICT study, which enrolled 79 treatment-naïve pediatric patients at the time of diagnostic endoscopy, enabling a comprehensive transcriptomic, histologic, and serologic analysis of 40 CD patients and 16 UC patients, as well as 23 patients with functional gastrointestinal disorders (FGID) who served as pediatric non-inflamed controls. Leveraging these data, we performed a comprehensive analysis of colonic immunology in each of these clinical conditions. Our results indicate that, within the complex landscape of immune pathology in pediatric CD and UC, there is a coordinated shift across the T_H_1-to-T_H_17 immune activation continuum among T cells that is pertinent to anti-TNF response. For CD, this shift defines partial response to anti-TNF treatment. For UC, the landscape is more complex, with both T_H_17 and TFH biology defining disease, and pre-treatment T_H_17 biology contributing to anti-TNF treatment resistance. Related to this, polyreactive TCR phenotypes within UC T_FH_ cells are correlated with both germinal center activity and the frequency of IgG1 plasma cells, yet opposed to the T_H_17 signatures associated with anti-TNF nonresponse. The elucidation of these distinct mechanisms of T cell-dependent disease pathology, treatment response, and TCR polyreactivity suggests a model in which sustained T_H_17 signaling in CD and baseline T_H_17 signaling in UC are associated with disease pathogenesis, forming a basis for a generalized understanding of IBD pathogenesis and underscoring the need for endotype-specific approaches to IBD therapy.

## Supplemental Table 1 - Participant and Sample Details for "Divergent T Cell Phenotypes Define Pediatric Crohn’s Disease and Ulcerative Colitis"

### Sheet: Key
This file contains information related to participant demographics and sample details
Key to header names for "Participants and Samples" tab
Header Name	Description
Participant headers
Participant ID	PREDICT ID number
Disease Group	PREDICT diagnosis group. FGID = functional gastrointestinal disorder; iCD = ileal-only Crohn's disease; cCD = colon-involving Crohn's disease; UC = ulcerative colitis
Disease Subgroup	Additional within-disease categorization (see below for FGID abbreviation definitions)
Anti-TNF Response	PREDICT anti-TNF response group. NM = not measured; NOA = not on anti-TNF; FR = full response; PR = partial response; NR = nonresponse
Sex	Participant sex
Race	Participant race
Ethnicity	Participant ethnicity
Age	Participant age at diagnostic biopsy
Months Between Biopsies	Months between diagnostic and follow-up endoscopy
Clinical Site	Clinical site at which participant was recruited. SEA = Seattle Children's Hospital; BCH = Boston Children's Hospital
Score Type	Severity scoring system: PCDAI = pediatric Crohn's disease activity index; PUCAI = pediatric ulcerative colitis activity index
Unweighted Severity Score	PCDAI or PUCAI raw severity score
Weighted Severity Score	Severity score with additional mathematical weighting (only applicable for PCDAI)
Severity Group	Category of disease severity based on unweighted severity score (if PUCAI) or weighted severity score (if PCDAI)
Note that participant 001-040 had two repeat biopsies. For this participant, there is a second value for the "Months Between Biopsies" column, corresponding to the months between endoscopic biopsy and the second follow-up biopsy
Sample headers - X indicates that the sample was analyzed as part of this study. A blank indicates that a sample was not generated or not analyzed for this study
T0, R	scRNA-seq biopsy timepoint, with diagnostic (T0) or follow-up biopsy (R). Additional follow-up biopsies denoted by number following "R" (e.g. R2)
LP, EPI	Intestinal layer from which the 10x sample was processed. LP = lamina propria; EPI = epithelium
GEX, TCR	Type of scRNA-seq sample. GEX = gene expression; TCR = T cell receptor (T cell V(D)J sample processing)
IHC Panel A	Immunohistochemical panel containing markers BCMA, ECP, MPO, CD11c, NCR1, and panCK
IHC Panel B	Immunohistochemical panel containing markers CD3, CD8, CD20, CD68, and FOXP3
HuProt	HuProt proteome array from participant plasma
HLA	HLA genotyping imputation from participant whole blood DNA
FGID Subgroup Abbreviations	FGID Subgroup Description
CVS	chronic vomiting syndrome
FAP	functional abdominal pain
FD	functional dyspepsia
IBS	irritiable bowel syndrome
RS	rumination syndrome
UFBD	unspecified functional bowel disorder
Key to header names for QC and cell annotation frequencies
Header Name	Description
Sample	scRNA-seq sample identifier, in the format of [participant_id]_[timepoint]_[intestinal_location]_[intestinal_layer]_[sequencing_type]_[sequencing_run]
Biopsy	scRNA-seq biopsy identifier, in the format of [participant_id]_[timepoint]_[intestinal_location]. When applicable, this combines samples from EPI and LP layers
Study Site	Clinical site at which participant was recruited. SEA = Seattle Children's Hospital; BCH = Boston Children's Hospital
Version 10x	Version of 10x Chromium GEM Single Cell 5' Reagent Kit used to sequence the sample
Colon Location	Site of the colon from where the biopsy was taken.
Tissue Layer	Intestinal layer from which the 10x sample was processed. LP = lamina propria; EPI = epithelium
Average UMIs	Average number of unique molecular identifiers (gene transcripts) per grouping category
Average Genes	Average number of genes detected by grouping category
CellType	Level 1 annotation denoting broad cell lineage
CellSubtype	Level 2 annotation denoting major cell subtypes within cell lineages, if applicable
CellState	Level 3 annotation denoting specific cell states within cell subtypes, if applicable
Counts	Number of cells identified annotated for each grouping category
The final six tabs contain enumerations of cell type, subtype, and state counts per scRNA-seq biopsy or sample

### Sheet: Participants and Samples
Participant ID	Disease Group	Disease Subgroup	Anti-TNF Response	Sex	Race	Ethnicity	Age	Months Between Biopsies	Clinical Site	Score Type	Unweighted Severity Score	Weighted Severity Score	Severity Group	T0_LP_GEX	T0_LP_TCR	T0_EPI_GEX	T0_EPI_TCR	R_LP_GEX	R_LP_TCR	R_EPI_GEX	R_EPI_TCR	R2_LP_GEX	R2_LP_TCR	R2_EPI_GEX	R2_EPI_TCR	IHC Panel A	IHC Panel B	HuProt	HLA
001-009	FGID	CVS	NM	M	Black or African American	Hispanic or Latino	11-15		SEA					X	X													X	X
001-011	cCD	ileocolonic	FR	M	White	Not Hispanic or Latino	11-15	23.244	SEA	PCDAI	5	22.5	Mild	X	X			X	X	X	X							X	X
001-014	cCD	ileocolonic	FR	F	White	Not Hispanic or Latino	11-15	15.551	SEA	PCDAI	47.5	85	Severe	X	X			X	X	X	X							X	X
001-015	UC	proctitis	NOA	F	White	Not Hispanic or Latino	6-10		SEA	PUCAI	30		Mild	X	X											X	X	X	X
001-016	cCD	ileocolonic	FR	M	White	Not Hispanic or Latino	11-15		SEA	PCDAI	42.5	65	Severe	X	X													X	X
001-017	FGID	FD	NM	F	White	Hispanic or Latino	11-15		SEA					X	X														X
001-018	cCD	ileocolonic	PR	M	White	Not Hispanic or Latino	11-15	19.101	SEA	PCDAI	45	77.5	Severe	X	X			X	X									X	X
001-019	cCD	colonic	NOA	M	Asian	Not Hispanic or Latino	6-10	11.901	SEA	PCDAI	10	15	Mild	X	X			X	X		X							X	X
001-022	cCD	ileocolonic	FR	M	Black or African American|White	Not Hispanic or Latino	6-10	16.110	SEA	PCDAI	37.5	87.5	Severe	X	X			X	X		X					X	X	X	X
001-023	FGID	FAP	NM	F	White	Not Hispanic or Latino	16+		SEA					X	X													X	X
001-024	cCD	ileocolonic	PR	F	White	Hispanic or Latino	11-15		SEA	PCDAI	35	40	Mild	X	X													X	X
001-026	cCD	ileocolonic	NOA	F	White	Not Hispanic or Latino	16+		SEA	PCDAI	10	57.5	Moderate	X	X											X	X	X	X
001-027	cCD	ileocolonic	NOA	M	White	Not Hispanic or Latino	11-15		SEA	PCDAI	30	20	Mild	X	X													X	X
001-028	FGID	FAP	NM	M	White	Hispanic or Latino	11-15		SEA					X	X													X	X
001-030	FGID	FAP	NM	M	White	Not Hispanic or Latino	6-10		SEA					X	X													X	X
001-031	cCD	ileocolonic	PR	F	White	Not Hispanic or Latino	11-15		SEA	PCDAI	15	35	Mild	X	X													X	X
001-032	cCD	ileocolonic	PR	M	White	Not Hispanic or Latino	11-15		SEA	PCDAI	37.5	70	Severe	X	X													X	X
001-033	FGID	FAP	NM	F	White	Unreported	16+		SEA					X	X													X	X
001-034	FGID	FAP	NM	F	White	Not Hispanic or Latino	16+		SEA					X	X													X	X
001-036	UC	pancolitis	NOA	M	White	Not Hispanic or Latino	16+		SEA	PUCAI	50		Moderate	X	X													X	X
001-038	UC	pancolitis	PR	M	White	Not Hispanic or Latino	11-15		SEA	PUCAI	30		Mild	X	X											X	X	X	X
001-040	cCD	ileocolonic	FR	F	White	Not Hispanic or Latino	16+	12.197 + 24.164	SEA											X	X	X	X	X	X				X
001-041	cCD	ileocolonic	PR	M	White	Not Hispanic or Latino	6-10	13.216	SEA	PCDAI	47.5	65	Severe					X	X	X	X								X
001-042	cCD	ileocolonic	FR	F	White	Not Hispanic or Latino	11-15		SEA	PCDAI	27.5	32.5	Mild	X	X													X	X
001-043	FGID	IBS	NM	M	White	Unreported	16+		SEA					X	X														X
001-044	FGID	IBS	NM	M	White	Not Hispanic or Latino	16+		SEA					X	X											X	X	X	X
001-045	FGID	IBS	NM	M	White	Not Hispanic or Latino	6-10		SEA					X	X											X	X	X	X
001-047	UC	pancolitis	NR	M	White	Not Hispanic or Latino	6-10		SEA	PUCAI	65		Severe	X	X											X	X	X	X
001-048	iCD	ileal	FR	F	White	Not Hispanic or Latino	16+	8.219	SEA	PCDAI	27.5	32.5	Mild	X	X	X	X	X	X							X	X	X	X
001-049	FGID	RS	NM	M	White	Not Hispanic or Latino	11-15		SEA					X	X	X	X									X	X	X	X
001-050	FGID	FD	NM	F	Other	Unreported	16+		SEA					X	X	X	X											X	X
001-051	cCD	ileocolonic	FR	F	White	Not Hispanic or Latino	11-15		SEA	PCDAI	27.5	67.5	Severe	X	X		X									X	X		X
001-052	cCD	ileocolonic	NOA	F	White	Not Hispanic or Latino	11-15		SEA	PCDAI	27.5	52.5	Moderate	X	X	X	X											X	X
001-053	FGID	FD	NM	F	Other	Hispanic or Latino	6-10		SEA					X	X	X	X									X	X	X	X
001-055	UC	pancolitis	NOA	F	Other	Not Hispanic or Latino	16+		SEA	PUCAI	60		Moderate	X	X	X	X									X	X	X	X
001-057	UC	pancolitis	PR	M	White	Not Hispanic or Latino	6-10		SEA	PUCAI	75		Severe	X	X	X	X									X		X	X
001-058	iCD	ileal	FR	M	Black or African American	Not Hispanic or Latino	16+	6.904	SEA	PCDAI	27.5	25	Mild	X	X	X	X	X	X									X	X
001-059	UC	pancolitis	PR	M	Other	Hispanic or Latino	11-15	8.252	SEA	PUCAI	60		Moderate	X	X	X	X	X	X	X	X					X	X	X	X
001-062	UC	pancolitis	NR	F	White	Not Hispanic or Latino	11-15	2.992	SEA	PUCAI	75		Severe	X	X	X	X	X	X	X	X					X	X	X	X
001-063	cCD	ileocolonic	PR	F	Other	Not Hispanic or Latino	6-10		SEA	PCDAI	45	82.5	Severe	X	X	X	X											X	X
001-064	cCD	ileocolonic	FR	M	White	Unreported	11-15	14.499	SEA	PCDAI	37.5	50	Moderate	X	X	X	X	X	X									X	X
001-066	FGID	IBS	NM	M	Other	Hispanic or Latino	16+		SEA					X	X	X	X											X	X
001-068	UC	pancolitis	NR	F	White	Not Hispanic or Latino	11-15		SEA	PUCAI	30		Mild	X	X	X	X									X	X	X	X
001-069	FGID	FAP	NM	M	White	Not Hispanic or Latino	6-10		SEA					X	X	X	X									X	X	X	X
001-071	cCD	ileocolonic	PR	F	Asian	Not Hispanic or Latino	11-15		SEA	PCDAI	27.5	50	Moderate	X	X	X	X									X	X	X	X
001-074	cCD	ileocolonic	FR	M	White	Not Hispanic or Latino	6-10		SEA	PCDAI	30	50	Moderate	X	X	X	X									X	X	X	X
001-077	FGID	FAP	NM	F	White	Not Hispanic or Latino	11-15		SEA					X	X													X
001-078	FGID	FAP	NM	M	White	Not Hispanic or Latino	6-10		SEA					X	X	X	X												X
001-079	FGID	FAP	NM	F	White	Not Hispanic or Latino	6-10		SEA					X	X	X	X											X	X
001-082	cCD	ileocolonic	PR	M	White	Hispanic or Latino	6-10		SEA	PCDAI	7.5	40	Mild		X	X	X											X	X
001-085	UC	pancolitis	PR	F	Other	Hispanic or Latino	11-15		SEA	PUCAI	30		Mild	X	X	X	X									X	X	X	X
001-086	iCD	ileal	NOA	M	White	Not Hispanic or Latino	6-10	9.567	SEA	PCDAI	15	32.5	Mild	X	X	X	X	X	X							X	X	X	X
001-089	cCD	ileocolonic	PR	M	Asian	Hispanic or Latino	6-10	11.737	SEA	PCDAI	35	52.5	Moderate	X	X	X	X	X	X	X	X							X	X
001-090	FGID	FAP	NM	F	White	Hispanic or Latino	11-15		SEA					X	X	X	X											X	X
001-092	FGID	IBS	NM	M	White	Hispanic or Latino	16+		SEA					X	X	X	X											X	X
001-094	cCD	ileocolonic	PR	M	White	Not Hispanic or Latino	6-10		SEA	PCDAI	27.5	65	Severe	X	X	X	X												X
001-103	cCD	ileocolonic	FR	M	Other	Hispanic or Latino	11-15		SEA	PCDAI	30	35	Mild	X	X											X	X		X
003-001	FGID	IBS	NM	M	White	Unreported	16+		BCH					X	X											X	X	X	X
003-002	FGID	IBS	NM	M	Unreported	Unreported	16+		BCH					X	X											X	X	X	X
003-004	cCD	ileocolonic	FR	F	Unreported	Unreported	11-15		BCH	PCDAI	25	40	Mild	X	X											X	X	X	X
003-005	FGID	UFBD	NM	F	White	Unreported	16+		BCH					X	X												X	X	X
003-006	iCD	ileal	FR	F	White	Unreported	16+	8.712	BCH	PCDAI	20	25	Mild	X	X			X	X	X	X					X	X	X	X
003-007	cCD	ileocolonic	FR	F	Unreported	Unreported	11-15	9.600	BCH	PCDAI	42.5	45	Moderate	X	X	X	X	X	X	X	X					X	X	X	X
003-010	iCD	ileal	NOA	M	Black or African American	Unreported	16+		BCH	PCDAI	10	27.5	Mild	X	X	X	X									X	X	X	X
003-011	iCD	ileal	FR	M	White	Unreported	16+		BCH	PCDAI	25	35	Mild	X	X	X	X									X	X	X	X
003-012	cCD	colonic	FR	F	Other	Unreported	16+		BCH	PCDAI	35	60	Moderate	X	X											X	X	X	X
003-016	UC	pancolitis	NOA	M	Unreported	Unreported	16+		BCH	PUCAI	50		Moderate	X	X		X									X	X	X
003-017	UC	pancolitis	NOA	M	Unreported	Unreported	6-10		BCH	PUCAI	60		Moderate		X	X	X									X	X	X
003-021	iCD	ileal	PR	M	Unreported	Hispanic or Latino	16+		BCH	PCDAI	45	82.5	Severe	X	X	X	X										X	X
003-024	cCD	ileocolonic	NOA	F	Unreported	Unreported	16+		BCH	PCDAI	12.5	12.5	Mild	X		X										X	X	X
003-026	cCD	ileocolonic	NM	M	Unreported	Unreported	6-10		BCH	PCDAI	22.5	15	Mild	X	X	X	X									X	X	X
003-027	cCD	ileocolonic	FR	M	White	Unreported	6-10		BCH	PCDAI	32.5	40	Mild	X	X	X	X									X	X	X
003-030	UC	pancolitis	NR	M	White	Not Hispanic or Latino	11-15		BCH	PUCAI	55		Moderate	X	X	X	X									X	X	X
003-034	UC	pancolitis	NOA	F	White	Unreported	11-15		BCH	PUCAI	30		Mild	X	X	X	X									X	X
003-036	UC	pancolitis	NOA	M	Asian	Not Hispanic or Latino	16+		BCH	PUCAI	25		Mild	X	X	X	X										X
003-039	cCD	ileocolonic	PR	F	White	Unreported	11-15		BCH	PCDAI	12.5	15	Mild	X	X	X	X									X	X
003-042	cCD	ileocolonic	FR	M	White	Unreported	6-10		BCH	PCDAI	22.5	32.5	Mild	X	X	X	X									X	X
003-046	cCD	ileocolonic	FR	M	White	Unreported	11-15		BCH	PCDAI	17.5	27.5	Mild	X	X	X	X									X	X
003-051	UC	pancolitis	NOA	F	White	Unreported	11-15		BCH	PUCAI	35		Moderate	X	X	X	X									X	X

### Sheet: UMIs by Biopsy
Biopsy	Study Site	Version 10x	Colon Location	Average UMIs	Average Genes
001-009_T0_COL	SEA	v1	Left	4839.78	1538.23
001-011_T0_COL	SEA	v1	Left	4965.34	1053.77
001-011_R_COL	SEA	v1	Left	5232.81	1426.32
001-014_T0_COL	SEA	v1	Left	6653.44	2044.56
001-014_R_COL	SEA	v1	Left	8754	2056.62
001-015_T0_COL	SEA	v1	Left/Rectosigmoid	5678.48	1691.53
001-016_T0_COL	SEA	v1	Left	9044.2	1723.05
001-017_T0_COL	SEA	v1	Left	9833.02	1967.53
001-018_T0_COL	SEA	v1	Left	10265.7	2218.18
001-018_R_COL	SEA	v1	Left	6380.24	1281.27
001-019_T0_COL	SEA	v1	Rectum	7955.09	1958.57
001-019_R_COL	SEA	v1	Rectum	13678.7	2883.56
001-022_T0_COL	SEA	v1	Transverse	14247	2598.1
001-022_R_COL	SEA	v1	Left	7130.82	1707.66
001-023_T0_COL	SEA	v1	Left/Rectosigmoid	11534.7	2190.93
001-024_T0_COL	SEA	v1	Right	10181.7	1932.93
001-026_T0_COL	SEA	v1	Right	4526.9	1648.67
001-027_T0_COL	SEA	v1	Transverse	9298	2105.54
001-028_T0_COL	SEA	v1	Left	8053.31	1751.44
001-030_T0_COL	SEA	v1	Right	10388.1	2244.15
001-031_T0_COL	SEA	v1	Right	9261.07	2036.4
001-032_T0_COL	SEA	v1	Left	12438.7	2163.14
001-033_T0_COL	SEA	v1	Left	10400	2080.26
001-034_T0_COL	SEA	v1	Left	10553.2	2156.34
001-036_T0_COL	SEA	v1	Right/Transverse	8389.81	1860.94
001-038_T0_COL	SEA	v1	Left	8491.26	1542.62
001-040_R_COL	SEA	v1	Left	6060.11	1667.01
001-040_R2_COL	SEA	v1	Left	11224.4	1867.73
001-041_R_COL	SEA	v1	Left	6233.6	1623.67
001-042_T0_COL	SEA	v1	Left	7612.11	2053.64
001-043_T0_COL	SEA	v1	Left	7640.26	1935.21
001-044_T0_COL	SEA	v1	Left	6156.19	1325.48
001-045_T0_COL	SEA	v1	Left	4612.81	1249.31
001-047_T0_COL	SEA	v1	Rectosigmoid	7139.17	1464.27
001-048_T0_COL	SEA	v1	Left	11366.1	2293.14
001-048_R_COL	SEA	v1	Left/Rectosigmoid	5772.67	1402.61
001-049_T0_COL	SEA	v1	Left	7423.33	1888.98
001-050_T0_COL	SEA	v1	Left	14989.9	3071.86
001-051_T0_COL	SEA	v1	Left	13233.1	2102.56
001-052_T0_COL	SEA	v1	Left	10650.7	2047.84
001-053_T0_COL	SEA	v1	Left	12598.6	2480.62
001-055_T0_COL	SEA	v1	Left	14199.2	2795.43
001-057_T0_COL	SEA	v1	Left	14472.7	2383.91
001-058_T0_COL	SEA	v1	Left	10039	2241.71
001-058_R_COL	SEA	v1	Rectosigmoid	6420.97	1440.86
001-059_T0_COL	SEA	v1	Left	5847.72	1388.12
001-059_R_COL	SEA	v1	Rectosigmoid	4698	1194.53
001-062_T0_COL	SEA	v1	Left	13768.3	2640.52
001-062_R_COL	SEA	v1	Rectosigmoid	6267.68	1501.23
001-063_T0_COL	SEA	v1	Left	16204.5	2537.05
001-064_T0_COL	SEA	v1	Left	16863.3	2620.97
001-064_R_COL	SEA	v1	Left	4755.23	1463.36
001-066_T0_COL	SEA	v1	Left	11928.1	2470.81
001-068_T0_COL	SEA	v1	Left	17734.2	2539.31
001-069_T0_COL	SEA	v1	Left	10002.8	2348.05
001-071_T0_COL	SEA	v1	Left/Rectosigmoid	5087.44	1446.98
001-074_T0_COL	SEA	v1	Left	5487.48	1305.89
001-077_T0_COL	SEA	v1	Left	6728.79	1289.58
001-078_T0_COL	SEA	v1	Left	7234.37	1708.02
001-079_T0_COL	SEA	v1	Left/Rectosigmoid	7101.59	1421.96
001-082_T0_COL	SEA	v1	Left	2639.76	984.092
001-085_T0_COL	SEA	v1	Left	4475.8	1267.85
001-086_T0_COL	SEA	v1	Left	5532.26	1384.78
001-086_R_COL	SEA	v1	Left	6545.26	1249.59
001-089_T0_COL	SEA	v1	Rectosigmoid	8535.46	2168.68
001-089_R_COL	SEA	v1	Left	4938.26	1310.52
001-090_T0_COL	SEA	v1	Left	7490.91	1693.81
001-092_T0_COL	SEA	v1	Left/Rectosigmoid	6168.77	1543.74
001-094_T0_COL	SEA	v1	Left	5316.37	1146
001-103_T0_COL	SEA	v1	Left	5598.95	1394.82
003-001_T0_COL	BCH	v1	Undefined	16586.3	3062.77
003-002_T0_COL	BCH	v1	Left	7460.12	1278.68
003-004_T0_COL	BCH	v1	Undefined	7299.85	964.761
003-005_T0_COL	BCH	v1	Left	8638.41	1362.52
003-006_T0_COL	BCH	v1	Right	9191.12	1617.94
003-006_R_COL	BCH	v2	Right	12916.1	2753.98
003-007_T0_COL	BCH	v1	Rectosigmoid	7778.14	1593.99
003-007_R_COL	BCH	v2	Right	7276.29	2026.09
003-010_T0_COL	BCH	v2	Right	10629.6	1729.17
003-011_T0_COL	BCH	v2	Left	11688.2	2358.79
003-012_T0_COL	BCH	v2	Left	11705.6	2448.15
003-016_T0_COL	BCH	v2	Right	6001.59	1217.94
003-017_T0_COL	BCH	v2	Left	10713.6	2333.65
003-021_T0_COL	BCH	v2	Right	11486.6	2696.21
003-024_T0_COL	BCH	v2	Right	9010.46	2282.47
003-026_T0_COL	BCH	v2	Right	21047.4	3174.97
003-027_T0_COL	BCH	v2	Right	11167	2635.27
003-030_T0_COL	BCH	v2	Left	13524.8	2950.54
003-034_T0_COL	BCH	v2	Right	21876	3773.51
003-036_T0_COL	BCH	v2	Right	8247.26	2352.17
003-039_T0_COL	BCH	v2	Right	13880.7	2958.4
003-042_T0_COL	BCH	v2	Right	12376.5	2965.41
003-046_T0_COL	BCH	v2	Right	14953.2	3236.69
003-051_T0_COL	BCH	v2	Right	17330.2	2932.06

### Sheet: UMIs by Sample
Sample	Study Site	Version 10x	Colon Location	Tissue Layer	Average UMIs	Average Genes
001-009_T0_COL_LP_5p_N1	SEA	v1	Left	LP	4839.78	1538.23
001-011_T0_COL_LP_5p_N1	SEA	v1	Left	LP	4965.34	1053.77
001-011_R_COL_EPI_5p_N1	SEA	v1	Left	EPI	5577.38	1623.82
001-011_R_COL_LP_5p_N1	SEA	v1	Left	LP	5038.64	1315.03
001-014_T0_COL_LP_5p_N1	SEA	v1	Left	LP	6653.44	2044.56
001-014_R_COL_EPI_5p_N1	SEA	v1	Left	EPI	11257.4	2539.1
001-014_R_COL_LP_5p_N1	SEA	v1	Left	LP	7724.73	1858.25
001-015_T0_COL_LP_5p_N1	SEA	v1	Left/Rectosigmoid	LP	5678.48	1691.53
001-016_T0_COL_LP_5p_N1	SEA	v1	Left	LP	9044.2	1723.05
001-017_T0_COL_LP_5p_N1	SEA	v1	Left	LP	9833.02	1967.53
001-018_T0_COL_LP_5p_N1	SEA	v1	Left	LP	10265.7	2218.18
001-018_R_COL_LP_5p_N1	SEA	v1	Left	LP	6380.24	1281.27
001-019_T0_COL_LP_5p_N1	SEA	v1	Rectum	LP	7955.09	1958.57
001-019_R_COL_LP_5p_N1	SEA	v1	Rectum	LP	13678.7	2883.56
001-022_T0_COL_LP_5p_N1	SEA	v1	Transverse	LP	14247	2598.1
001-022_R_COL_LP_5p_N1	SEA	v1	Left	LP	7130.82	1707.66
001-023_T0_COL_LP_5p_N1	SEA	v1	Left/Rectosigmoid	LP	11534.7	2190.93
001-024_T0_COL_LP_5p_N1	SEA	v1	Right	LP	10181.7	1932.93
001-026_T0_COL_LP_5p_N1	SEA	v1	Right	LP	4526.9	1648.67
001-027_T0_COL_LP_5p_N1	SEA	v1	Transverse	LP	9298	2105.54
001-028_T0_COL_LP_5p_N1	SEA	v1	Left	LP	8053.31	1751.44
001-030_T0_COL_LP_5p_N1	SEA	v1	Right	LP	10388.1	2244.15
001-031_T0_COL_LP_5p_N1	SEA	v1	Right	LP	9261.07	2036.4
001-032_T0_COL_LP_5p_N1	SEA	v1	Left	LP	12438.7	2163.14
001-033_T0_COL_LP_5p_N1	SEA	v1	Left	LP	10400	2080.26
001-034_T0_COL_LP_5p_N1	SEA	v1	Left	LP	10553.2	2156.34
001-036_T0_COL_LP_5p_N1	SEA	v1	Right/Transverse	LP	8389.81	1860.94
001-038_T0_COL_LP_5p_N1	SEA	v1	Left	LP	8491.26	1542.62
001-040_R_COL_EPI_5p_N1	SEA	v1	Left	EPI	6060.11	1667.01
001-040_R2_COL_EPI_5p_N1	SEA	v1	Left	EPI	7954.5	1351.39
001-040_R2_COL_LP_5p_N1	SEA	v1	Left	LP	11233.3	1869.13
001-041_R_COL_EPI_5p_N1	SEA	v1	Left	EPI	6744.18	1981.29
001-041_R_COL_LP_5p_N1	SEA	v1	Left	LP	5779.69	1305.74
001-042_T0_COL_LP_5p_N1	SEA	v1	Left	LP	7612.11	2053.64
001-043_T0_COL_LP_5p_N1	SEA	v1	Left	LP	7640.26	1935.21
001-044_T0_COL_LP_5p_N1	SEA	v1	Left	LP	6156.19	1325.48
001-045_T0_COL_LP_5p_N1	SEA	v1	Left	LP	4612.81	1249.31
001-047_T0_COL_LP_5p_N1	SEA	v1	Rectosigmoid	LP	7139.17	1464.27
001-048_T0_COL_EPI_5p_N1	SEA	v1	Left	EPI	11752.2	2490.56
001-048_T0_COL_LP_5p_N1	SEA	v1	Left	LP	11291.5	2255.01
001-048_R_COL_LP_5p_N1	SEA	v1	Left/Rectosigmoid	LP	5772.67	1402.61
001-049_T0_COL_EPI_5p_N1	SEA	v1	Left	EPI	7474.02	1869.59
001-049_T0_COL_LP_5p_N1	SEA	v1	Left	LP	7378.6	1906.08
001-050_T0_COL_EPI_5p_N1	SEA	v1	Left	EPI	22592.8	4304.06
001-050_T0_COL_LP_5p_N1	SEA	v1	Left	LP	11100.1	2441.45
001-051_T0_COL_LP_5p_N1	SEA	v1	Left	LP	13233.1	2102.56
001-052_T0_COL_EPI_5p_N1	SEA	v1	Left	EPI	2560.48	721.938
001-052_T0_COL_LP_5p_N1	SEA	v1	Left	LP	11401.7	2170.92
001-053_T0_COL_EPI_5p_N1	SEA	v1	Left	EPI	21037	3861.29
001-053_T0_COL_LP_5p_N1	SEA	v1	Left	LP	10056.2	2064.63
001-055_T0_COL_EPI_5p_N1	SEA	v1	Left	EPI	14400	3228.06
001-055_T0_COL_LP_5p_N1	SEA	v1	Left	LP	14095	2571.08
001-057_T0_COL_EPI_5p_N1	SEA	v1	Left	EPI	10044.8	2067.66
001-057_T0_COL_LP_5p_N1	SEA	v1	Left	LP	14660	2397.28
001-058_T0_COL_EPI_5p_N1	SEA	v1	Left	EPI	10210.6	2562.09
001-058_T0_COL_LP_5p_N1	SEA	v1	Left	LP	9878.49	1941.89
001-058_R_COL_LP_5p_N1	SEA	v1	Rectosigmoid	LP	6420.97	1440.86
001-059_T0_COL_EPI_5p_N1	SEA	v1	Left	EPI	4467.06	1319.04
001-059_T0_COL_LP_5p_N1	SEA	v1	Left	LP	6724.68	1432
001-059_R_COL_EPI_5p_N1	SEA	v1	Rectosigmoid	EPI	2792.79	934.19
001-059_R_COL_LP_5p_N1	SEA	v1	Rectosigmoid	LP	5842.43	1350.92
001-062_T0_COL_EPI_5p_N1	SEA	v1	Left	EPI	13988.4	2614.57
001-062_T0_COL_LP_5p_N1	SEA	v1	Left	LP	13752.2	2642.42
001-062_R_COL_EPI_5p_N1	SEA	v1	Rectosigmoid	EPI	8558.52	2467.63
001-062_R_COL_LP_5p_N1	SEA	v1	Rectosigmoid	LP	6144.04	1449.07
001-063_T0_COL_EPI_5p_N1	SEA	v1	Left	EPI	18770.5	3642.66
001-063_T0_COL_LP_5p_N1	SEA	v1	Left	LP	16073.7	2480.71
001-064_T0_COL_EPI_5p_N1	SEA	v1	Left	EPI	23108.9	3999.31
001-064_T0_COL_LP_5p_N1	SEA	v1	Left	LP	16343.1	2506.16
001-064_R_COL_LP_5p_N1	SEA	v1	Left	LP	4755.23	1463.36
001-066_T0_COL_EPI_5p_N1	SEA	v1	Left	EPI	14557.7	2880.83
001-066_T0_COL_LP_5p_N1	SEA	v1	Left	LP	11843.9	2457.69
001-068_T0_COL_EPI_5p_N1	SEA	v1	Left	EPI	23409.5	4138
001-068_T0_COL_LP_5p_N1	SEA	v1	Left	LP	17348.8	2430.74
001-069_T0_COL_EPI_5p_N1	SEA	v1	Left	EPI	13979.8	2894.25
001-069_T0_COL_LP_5p_N1	SEA	v1	Left	LP	8451.88	2135.05
001-071_T0_COL_EPI_5p_N1	SEA	v1	Left/Rectosigmoid	EPI	4593.15	1428.22
001-071_T0_COL_LP_5p_N1	SEA	v1	Left/Rectosigmoid	LP	5786.64	1473.51
001-074_T0_COL_EPI_5p_N1	SEA	v1	Left	EPI	9235.23	2201.85
001-074_T0_COL_LP_5p_N1	SEA	v1	Left	LP	5384.2	1281.2
001-077_T0_COL_LP_5p_N1	SEA	v1	Left	LP	6728.79	1289.58
001-078_T0_COL_EPI_5p_N1	SEA	v1	Left	EPI	6947.54	1884.81
001-078_T0_COL_LP_5p_N1	SEA	v1	Left	LP	7526.44	1527.99
001-079_T0_COL_EPI_5p_N1	SEA	v1	Left/Rectosigmoid	EPI	6965.64	1903.6
001-079_T0_COL_LP_5p_N1	SEA	v1	Left/Rectosigmoid	LP	7135.34	1302.38
001-082_T0_COL_EPI_5p_N1	SEA	v1	Left	EPI	2639.76	984.092
001-085_T0_COL_EPI_5p_N1	SEA	v1	Left	EPI	3765.82	1185.25
001-085_T0_COL_LP_5p_N1	SEA	v1	Left	LP	4609.31	1283.38
001-086_T0_COL_EPI_5p_N1	SEA	v1	Left	EPI	5344.28	1486.37
001-086_T0_COL_LP_5p_N1	SEA	v1	Left	LP	5809.64	1234.88
001-086_R_COL_LP_5p_N1	SEA	v1	Left	LP	6545.26	1249.59
001-089_T0_COL_EPI_5p_N1	SEA	v1	Rectosigmoid	EPI	8941.55	2578.25
001-089_T0_COL_LP_5p_N1	SEA	v1	Rectosigmoid	LP	7868.73	1496.25
001-089_R_COL_EPI_5p_N1	SEA	v1	Left	EPI	8711.23	2124.98
001-089_R_COL_LP_5p_N1	SEA	v1	Left	LP	4737.95	1267.28
001-090_T0_COL_EPI_5p_N1	SEA	v1	Left	EPI	8214.38	2025.14
001-090_T0_COL_LP_5p_N1	SEA	v1	Left	LP	6919.34	1432.06
001-092_T0_COL_EPI_5p_N1	SEA	v1	Left/Rectosigmoid	EPI	6929.78	1937.84
001-092_T0_COL_LP_5p_N1	SEA	v1	Left/Rectosigmoid	LP	5716.78	1309.67
001-094_T0_COL_EPI_5p_N1	SEA	v1	Left	EPI	7363.98	1833.64
001-094_T0_COL_LP_5p_N1	SEA	v1	Left	LP	4905.85	1008.14
001-103_T0_COL_LP_5p_N1	SEA	v1	Left	LP	5598.95	1394.82
003-001_T0_COL_LP_5p_N1	BCH	v1	Undefined	LP	16586.3	3062.77
003-002_T0_COL_LP_5p_N1	BCH	v1	Left	LP	7460.12	1278.68
003-004_T0_COL_LP_5p_N1	BCH	v1	Undefined	LP	7299.85	964.761
003-005_T0_COL_LP_5p_N1	BCH	v1	Left	LP	8638.41	1362.52
003-006_T0_COL_LP_5p_N1	BCH	v1	Right	LP	9191.12	1617.94
003-006_R_COL_EPI_5p_N1	BCH	v2	Right	EPI	19323.2	3676.76
003-006_R_COL_LP_5p_N1	BCH	v2	Right	LP	12427.5	2683.6
003-007_T0_COL_EPI_5p_N1	BCH	v1	Rectosigmoid	EPI	7025.07	1916.42
003-007_T0_COL_LP_5p_N1	BCH	v1	Rectosigmoid	LP	7863.23	1557.56
003-007_R_COL_EPI_5p_N1	BCH	v2	Right	EPI	23739.4	4527.3
003-007_R_COL_LP_5p_N1	BCH	v2	Right	LP	6958.33	1977.78
003-010_T0_COL_EPI_5p_N1	BCH	v2	Right	EPI	7035.88	1400.85
003-010_T0_COL_LP_5p_N1	BCH	v2	Right	LP	10641.8	1730.28
003-011_T0_COL_EPI_5p_N1	BCH	v2	Left	EPI	26079.1	4597.43
003-011_T0_COL_LP_5p_N1	BCH	v2	Left	LP	9669.79	2044.8
003-012_T0_COL_LP_5p_N1	BCH	v2	Left	LP	11705.6	2448.15
003-016_T0_COL_LP_5p_N1	BCH	v2	Right	LP	6001.59	1217.94
003-017_T0_COL_EPI_5p_N1	BCH	v2	Left	EPI	10713.6	2333.65
003-021_T0_COL_EPI_5p_N1	BCH	v2	Right	EPI	11550.1	2872.79
003-021_T0_COL_LP_5p_N1	BCH	v2	Right	LP	11344.2	2300.6
003-024_T0_COL_EPI_5p_N1	BCH	v2	Right	EPI	14028.9	3430.42
003-024_T0_COL_LP_5p_N1	BCH	v2	Right	LP	8524.28	2171.26
003-026_T0_COL_EPI_5p_N1	BCH	v2	Right	EPI	7725.28	2164.25
003-026_T0_COL_LP_5p_N1	BCH	v2	Right	LP	21661.2	3221.54
003-027_T0_COL_EPI_5p_N1	BCH	v2	Right	EPI	11954.5	3053.81
003-027_T0_COL_LP_5p_N1	BCH	v2	Right	LP	10526.6	2294.88
003-030_T0_COL_EPI_5p_N1	BCH	v2	Left	EPI	14962	3264.96
003-030_T0_COL_LP_5p_N1	BCH	v2	Left	LP	12863.4	2805.84
003-034_T0_COL_EPI_5p_N1	BCH	v2	Right	EPI	23382.3	4568.82
003-034_T0_COL_LP_5p_N1	BCH	v2	Right	LP	20820.1	3216.01
003-036_T0_COL_EPI_5p_N1	BCH	v2	Right	EPI	8613.89	2404.05
003-036_T0_COL_LP_5p_N1	BCH	v2	Right	LP	6669.33	2128.92
003-039_T0_COL_EPI_5p_N1	BCH	v2	Right	EPI	9130.43	2725.6
003-039_T0_COL_LP_5p_N1	BCH	v2	Right	LP	15790.9	3052.01
003-042_T0_COL_EPI_5p_N1	BCH	v2	Right	EPI	16886.8	3818.6
003-042_T0_COL_LP_5p_N1	BCH	v2	Right	LP	11040.8	2712.74
003-046_T0_COL_EPI_5p_N1	BCH	v2	Right	EPI	20184.2	3827.2
003-046_T0_COL_LP_5p_N1	BCH	v2	Right	LP	12904	3005.36
003-051_T0_COL_EPI_5p_N1	BCH	v2	Right	EPI	3704.33	1607.39
003-051_T0_COL_LP_5p_N1	BCH	v2	Right	LP	17889.6	2986.45

### Sheet: UMIs by CellState
CellType	CellSubtype	CellState	Average UMIs	Average Genes
ColEpi	TAC	TAC	19420.5	4059.52
ColEpi	TAC	TAC Col.	13665.1	3080.95
ColEpi	TAC	TAC Gob.	21175.4	4208.35
ColEpi	AbsorptiveEpi	Colonocyte	6537.9	1578.44
ColEpi	AbsorptiveEpi	CCL23+ Col.	13219.6	3078.24
ColEpi	AbsorptiveEpi	BEST4+ Col.	13131.7	2886.56
ColEpi	AbsorptiveEpi	Inflm. Col.	9645.47	2166.75
ColEpi	SecretoryEpi	Goblet	7939.68	2207.69
ColEpi	SecretoryEpi	CCL24+ Gob.	16357.4	3820.25
ColEpi	SecretoryEpi	Inflm. Gob.	14129.9	3419.21
ColEpi	InflamedEpi	LGR5+ Epi.	16859.9	4017.73
ColEpi	InflamedEpi	PI3+ Epi.	23586.6	4524.48
ColEpi	Tuft	Tuft	2702.29	1046.18
ColEpi	EEC	EEC	10811.1	2787.23
Stroma	Endothelium	Arteriole	14034.2	4188.33
Stroma	Endothelium	Capillary	7215.5	2707.92
Stroma	Endothelium	Venule	10479.9	3324.29
Stroma	Endothelium	Lymph. Endo.	7298.98	2598.19
Stroma	Pericyte	Pericyte	4149.02	1895.31
Stroma	Pericyte	Cntrct. Peri.	5127.47	2117.69
Stroma	Pericyte	Remod. Peri.	9029.66	3029.55
Stroma	Glia	Glia	3757.73	1810.34
Stroma	Fibroblast	ABCA8+ Fibro.	5241.2	2163.63
Stroma	Fibroblast	VSTM2A+ Fibro.	5284.9	2242.58
Stroma	Fibroblast	FDC	5130.63	2110.3
Stroma	Fibroblast	Myofibro.	4854.35	2053.63
Stroma	Fibroblast	TFPI2Hi Fibro.	8928.09	3035.53
Stroma	Fibroblast	PDPNHi Fibro.	10942.9	3344.49
Myeloid	MonoMac	TisResMac	11341.5	2842.6
Myeloid	MonoMac	CD1C+ Mac	11051.9	2792.52
Myeloid	MonoMac	Inflm. Mac	13775.6	3193.55
Myeloid	MonoMac	MNP	6310.35	2062.24
Myeloid	MonoMac	Prlf. Mac	17186.1	3826.64
Myeloid	Dendritic	cDC	15069.7	3172.12
Myeloid	Dendritic	LAMP3+ DC	10109.8	2462.05
Myeloid	Dendritic	pDC	5821.26	2147.91
Myeloid	Granulocyte	Neutrophil	493.99	233.345
Myeloid	Granulocyte	Mast Cell	2561.47	1050.29
Plasma	IgA	IgA1 PC	17793.1	1870.03
Plasma	IgA	IgA2 PC	17995.7	1880.07
Plasma	IgA	Prlf. IgA PC	23756.6	3532.55
Plasma	IgG	IgG1 PC	18508.6	1963.9
Plasma	IgG	IgG2 PC	17863.4	1922.18
Plasma	IgG	IgG3 PC	19790	2023.21
Plasma	IgG	IgG4 PC	17039.4	1866.89
Plasma	IgG	Prlf. IgG PC	22256.3	3488.55
Plasma	IgM	IgM PC	17504.7	1977.09
Plasma	IgM	Prlf. IgM PC	20708	3293.18
Plasma	IgD	IgD PC	15687.8	1944.16
Plasma	IgE	IgE PC	14787.8	1689.81
BCell	NaiveB	NaiveB	2584.26	1082.5
BCell	MemoryB	MemoryB	3480.32	1333.96
BCell	MemoryB	Atyp. MBC	5524.07	1957.67
BCell	GALTB	GC-like BC	4850.69	1865.86
BCell	GALTB	Plasmablast	25596.1	4353.81
BCell	GALTB	Prlf. BC	14560.1	3572.78
TNKILC	NaiveT	NaiveCD4	2887.1	1140.56
TNKILC	NaiveT	NaiveCD8	3316.19	1228.7
TNKILC	MemoryT	MemoryCD4	3372.64	1379.76
TNKILC	MemoryT	MemoryCD8	3568.53	1529.36
TNKILC	Thelper	Int. Th	4402.27	1613.13
TNKILC	Thelper	Th1	4915.04	1979.31
TNKILC	Thelper	Th17	3381.27	1573.66
TNKILC	Thelper	Prlf. Th17.1	9725.5	3015.09
TNKILC	Tfh	PD1Lo Tfh	2482.96	1114.06
TNKILC	Tfh	PD1Hi Tfh	3147.85	1387.64
TNKILC	Tfh	Prlf. Tfh	13833.8	3571.42
TNKILC	Treg	LEF1+ Treg	2968.58	1368.71
TNKILC	Treg	Treg	3449.9	1562.41
TNKILC	Treg	LAG3+ Treg	2902.96	1340.85
TNKILC	Treg	Prlf. Treg	11468	3307.3
TNKILC	CTL	CD4 CTL	2413.47	1164.77
TNKILC	CTL	CD8 CTL	2500.3	1187.47
TNKILC	TisResLmphcyt	Hobit+	3497.17	1513.36
TNKILC	TisResLmphcyt	IEL	2934.92	1333.52
TNKILC	TisResLmphcyt	Prlf. IEL	8202.79	2748.08
TNKILC	InvariantT	MAIT	3812.1	1541
TNKILC	InvariantT	Vg9d2 TC	3209.01	1372.97
TNKILC	NK	NKT	3144.33	1414.53
TNKILC	NK	CD16+ NK	2716.18	1333.41
TNKILC	NK	XCL+ NK	3470.16	1549.43
TNKILC	ILC	ILC	3699.27	1661.49

### Sheet: Annotation Frequencies
CellType	CellType_counts	CellSubtype	CellSubtype_counts	CellState	CellState_counts
ColEpi	136639	TAC	47054	TAC	18782
ColEpi	136639	TAC	47054	TAC Col.	23796
ColEpi	136639	TAC	47054	TAC Gob.	4476
ColEpi	136639	AbsorptiveEpi	40976	Colonocyte	26887
ColEpi	136639	AbsorptiveEpi	40976	CCL23+ Col.	1415
ColEpi	136639	AbsorptiveEpi	40976	BEST4+ Col.	6737
ColEpi	136639	AbsorptiveEpi	40976	Inflm. Col.	5937
ColEpi	136639	SecretoryEpi	28802	Goblet	16140
ColEpi	136639	SecretoryEpi	28802	CCL24+ Gob.	3654
ColEpi	136639	SecretoryEpi	28802	Inflm. Gob.	9008
ColEpi	136639	InflamedEpi	14484	LGR5+ Epi.	3019
ColEpi	136639	InflamedEpi	14484	PI3+ Epi.	11465
ColEpi	136639	Tuft	3293	Tuft	3293
ColEpi	136639	EEC	2030	EEC	2030
Stroma	91614	Endothelium	13932	Arteriole	2786
Stroma	91614	Endothelium	13932	Capillary	5497
Stroma	91614	Endothelium	13932	Venule	5349
Stroma	91614	Endothelium	13932	Lymph. Endo.	300
Stroma	91614	Pericyte	4268	Pericyte	1801
Stroma	91614	Pericyte	4268	Cntrct. Peri.	594
Stroma	91614	Pericyte	4268	Remod. Peri.	1873
Stroma	91614	Glia	5230	Glia	5230
Stroma	91614	Fibroblast	68184	ABCA8+ Fibro.	27064
Stroma	91614	Fibroblast	68184	VSTM2A+ Fibro.	19088
Stroma	91614	Fibroblast	68184	FDC	2590
Stroma	91614	Fibroblast	68184	Myofibro.	7150
Stroma	91614	Fibroblast	68184	TFPI2Hi Fibro.	5976
Stroma	91614	Fibroblast	68184	PDPNHi Fibro.	6316
Myeloid	37413	MonoMac	24448	TisResMac	6923
Myeloid	37413	MonoMac	24448	CD1C+ Mac	6725
Myeloid	37413	MonoMac	24448	Inflm. Mac	4705
Myeloid	37413	MonoMac	24448	MNP	5136
Myeloid	37413	MonoMac	24448	Prlf. Mac	959
Myeloid	37413	Dendritic	2797	cDC	1299
Myeloid	37413	Dendritic	2797	LAMP3+ DC	722
Myeloid	37413	Dendritic	2797	pDC	776
Myeloid	37413	Granulocyte	10168	Neutrophil	481
Myeloid	37413	Granulocyte	10168	Mast Cell	9687
Plasma	146295	IgA	114782	IgA1 PC	46537
Plasma	146295	IgA	114782	IgA2 PC	66508
Plasma	146295	IgA	114782	Prlf. IgA PC	1737
Plasma	146295	IgG	25422	IgG1 PC	18048
Plasma	146295	IgG	25422	IgG2 PC	4459
Plasma	146295	IgG	25422	IgG3 PC	1617
Plasma	146295	IgG	25422	IgG4 PC	551
Plasma	146295	IgG	25422	Prlf. IgG PC	747
Plasma	146295	IgM	6023	IgM PC	5859
Plasma	146295	IgM	6023	Prlf. IgM PC	164
Plasma	146295	IgD	25	IgD PC	25
Plasma	146295	IgE	43	IgE PC	43
BCell	86382	NaiveB	44954	NaiveB	44954
BCell	86382	MemoryB	30207	MemoryB	25459
BCell	86382	MemoryB	30207	Atyp. MBC	4748
BCell	86382	GALTB	11221	GC-like BC	5262
BCell	86382	GALTB	11221	Plasmablast	253
BCell	86382	GALTB	11221	Prlf. BC	5706
TNKILC	152158	NaiveT	22832	NaiveCD4	16654
TNKILC	152158	NaiveT	22832	NaiveCD8	6178
TNKILC	152158	MemoryT	36149	MemoryCD4	29166
TNKILC	152158	MemoryT	36149	MemoryCD8	6983
TNKILC	152158	Thelper	13093	Int. Th	3467
TNKILC	152158	Thelper	13093	Th1	5179
TNKILC	152158	Thelper	13093	Th17	3749
TNKILC	152158	Thelper	13093	Prlf. Th17.1	698
TNKILC	152158	Tfh	19137	PD1Lo Tfh	9615
TNKILC	152158	Tfh	19137	PD1Hi Tfh	9095
TNKILC	152158	Tfh	19137	Prlf. Tfh	427
TNKILC	152158	Treg	19516	LEF1+ Treg	2023
TNKILC	152158	Treg	19516	Treg	10692
TNKILC	152158	Treg	19516	LAG3+ Treg	6389
TNKILC	152158	Treg	19516	Prlf. Treg	412
TNKILC	152158	CTL	12866	CD4 CTL	2051
TNKILC	152158	CTL	12866	CD8 CTL	10815
TNKILC	152158	TisResLmphcyt	15696	Hobit+	11491
TNKILC	152158	TisResLmphcyt	15696	IEL	3715
TNKILC	152158	TisResLmphcyt	15696	Prlf. IEL	490
TNKILC	152158	InvariantT	2625	MAIT	2051
TNKILC	152158	InvariantT	2625	Vg9d2 TC	574
TNKILC	152158	NK	6469	NKT	310
TNKILC	152158	NK	6469	CD16+ NK	907
TNKILC	152158	NK	6469	XCL+ NK	5252
TNKILC	152158	ILC	3775	ILC	3775

### Sheet: CellType by Biopsy
biopsy	ColEpi	Stroma	Myeloid	Plasma	BCell	TNKILC
001-009_T0_COL	155	936	390	883	2464	2966
001-011_T0_COL	49	96	286	2445	287	1271
001-011_R_COL	3557	815	194	1592	1263	3672
001-014_T0_COL	81	365	114	298	631	2108
001-014_R_COL	1382	376	164	639	1546	1357
001-015_T0_COL	213	621	367	1182	2096	4072
001-016_T0_COL	454	1168	791	2731	1065	1148
001-017_T0_COL	96	3631	1373	3760	393	1929
001-018_T0_COL	51	1379	674	2026	592	2165
001-018_R_COL	1119	578	163	1640	655	406
001-019_T0_COL	2177	2018	475	1294	4111	1236
001-019_R_COL	3635	1672	149	1354	597	234
001-022_T0_COL	761	1290	900	2885	137	1417
001-022_R_COL	1766	1086	165	1756	552	291
001-023_T0_COL	386	1501	570	1651	323	930
001-024_T0_COL	484	376	547	1655	159	1574
001-026_T0_COL	117	906	472	43	619	2822
001-027_T0_COL	46	228	177	305	593	970
001-028_T0_COL	150	346	632	2267	742	2812
001-030_T0_COL	70	1166	515	1772	242	2640
001-031_T0_COL	218	233	512	1861	3681	2650
001-032_T0_COL	77	1450	1190	2956	26	2225
001-033_T0_COL	320	601	220	1619	2618	2162
001-034_T0_COL	862	1410	531	2529	316	2588
001-036_T0_COL	421	292	236	1535	2554	2066
001-038_T0_COL	51	568	281	2465	1577	1676
001-040_R_COL	1054	1945	232	884	893	765
001-040_R2_COL	1524	119	114	2239	1333	1333
001-041_R_COL	4737	854	230	1641	764	1219
001-042_T0_COL	758	3045	666	915	992	1736
001-043_T0_COL	36	634	373	747	2342	2088
001-044_T0_COL	1327	1082	119	1558	611	335
001-045_T0_COL	299	484	185	1703	4191	1907
001-047_T0_COL	971	276	363	3081	825	756
001-048_T0_COL	1734	911	459	2268	565	2786
001-048_R_COL	83	2248	506	1637	534	1782
001-049_T0_COL	7265	1357	308	1462	2139	2567
001-050_T0_COL	3632	1922	548	1374	346	2324
001-051_T0_COL	110	340	1028	2702	270	1634
001-052_T0_COL	536	417	610	1254	348	461
001-053_T0_COL	2185	1848	497	1820	1539	1682
001-055_T0_COL	2663	597	307	1449	394	839
001-057_T0_COL	133	341	470	1925	847	1707
001-058_T0_COL	4256	620	275	1359	1291	581
001-058_R_COL	213	1362	402	1985	291	1082
001-059_T0_COL	158	78	541	969	1194	2685
001-059_R_COL	3322	468	153	827	842	1383
001-062_T0_COL	616	1932	432	1493	297	1665
001-062_R_COL	1017	479	441	1449	1331	1298
001-063_T0_COL	591	959	325	1770	113	1151
001-064_T0_COL	462	1156	606	1782	165	602
001-064_R_COL	21	2010	74	544	990	1036
001-066_T0_COL	426	2248	289	884	3	215
001-068_T0_COL	500	562	175	2315	439	695
001-069_T0_COL	4726	5020	630	1458	1036	2977
001-071_T0_COL	6787	1828	236	1137	1117	1004
001-074_T0_COL	1246	250	127	696	1464	505
001-077_T0_COL	195	1101	351	2557	334	1162
001-078_T0_COL	2337	548	128	756	94	216
001-079_T0_COL	1526	688	274	2640	525	1436
001-082_T0_COL	642	0	9	2	584	138
001-085_T0_COL	547	848	256	368	163	642
001-086_T0_COL	7356	344	93	1797	1321	1615
001-086_R_COL	2318	265	58	1980	175	279
001-089_T0_COL	6728	469	357	1989	217	588
001-089_R_COL	654	397	119	804	2016	1445
001-090_T0_COL	2186	224	71	769	750	484
001-092_T0_COL	4426	1306	192	1773	1305	984
001-094_T0_COL	1259	616	265	1136	1441	1684
001-103_T0_COL	1241	347	502	1669	1626	2607
003-001_T0_COL	246	68	10	49	0	42
003-002_T0_COL	11	21	67	341	66	616
003-004_T0_COL	374	23	140	2057	143	898
003-005_T0_COL	139	102	87	457	42	537
003-006_T0_COL	1409	426	305	1631	10	2045
003-006_R_COL	318	1829	205	954	17	925
003-007_T0_COL	542	100	243	773	487	2741
003-007_R_COL	740	3332	597	2245	5682	6984
003-010_T0_COL	140	166	405	2133	3148	1704
003-011_T0_COL	989	1079	495	1631	396	1930
003-012_T0_COL	591	291	383	1226	1423	1531
003-016_T0_COL	103	714	183	1649	48	248
003-017_T0_COL	849	0	0	0	0	4
003-021_T0_COL	787	66	141	61	2	48
003-024_T0_COL	2106	3040	1110	3127	1094	4955
003-026_T0_COL	1216	149	397	2084	131	246
003-027_T0_COL	2727	146	184	1417	490	1698
003-030_T0_COL	1788	1342	691	2074	1247	3624
003-034_T0_COL	4906	1083	659	3003	184	2140
003-036_T0_COL	711	1	140	20	42	831
003-039_T0_COL	3808	2839	1343	2813	45	2935
003-042_T0_COL	3536	2567	1370	1618	748	4810
003-046_T0_COL	3646	1249	1547	773	126	3953
003-051_T0_COL	1456	1328	227	3449	915	1246

### Sheet: CellSubtype by Biopsy
biopsy	TAC	AbsorptiveEpi	SecretoryEpi	InflamedEpi	Tuft	EEC	Endothelium	Pericyte	Glia	Fibroblast	Dendritic	MonoMac	Granulocyte	IgA	IgG	IgM	NaiveB	MemoryB	GALTB	NaiveT	MemoryT	Thelper	Tfh	Treg	CTL	TisResLmphcyt	InvariantT	NK	ILC	IgE	IgD
001-009_T0_COL	82	42	20	1	6	4	72	15	39	810	52	226	112	808	58	17	1468	912	84	986	749	101	428	261	124	52	75	42	148	0	0
001-011_T0_COL	27	17	5	0	0	0	70	4	21	1	21	245	20	2217	193	35	156	70	61	123	706	16	93	87	81	67	6	67	25	0	0
001-011_R_COL	1627	1455	280	0	189	6	96	11	34	674	29	136	29	1322	242	25	950	295	18	1885	503	62	405	186	112	315	15	69	120	3	0
001-014_T0_COL	36	28	5	4	7	1	48	10	42	265	14	28	72	265	23	9	238	380	13	206	277	253	605	375	49	113	30	144	56	1	0
001-014_R_COL	915	366	44	2	53	2	59	7	41	269	35	55	74	593	39	6	916	575	55	666	142	12	215	68	36	137	11	38	32	1	0
001-015_T0_COL	108	18	27	49	3	8	145	34	14	428	76	231	60	691	449	41	852	999	245	1074	259	329	855	315	479	478	155	46	82	1	0
001-016_T0_COL	271	110	42	0	16	15	143	17	104	904	34	299	458	2357	121	253	623	428	14	71	494	30	167	125	61	40	22	86	52	0	0
001-017_T0_COL	71	8	13	1	2	1	573	84	678	2296	63	954	356	3597	105	58	112	267	14	63	606	30	254	324	219	186	25	73	149	0	0
001-018_T0_COL	24	5	7	11	3	1	363	63	101	852	52	334	288	1874	92	59	279	303	10	162	421	408	140	393	76	206	30	293	36	1	0
001-018_R_COL	547	448	60	2	58	4	94	6	11	467	18	141	4	1520	95	25	419	210	26	85	74	1	72	59	6	65	1	24	19	0	0
001-019_T0_COL	1559	486	72	1	21	38	160	58	97	1703	25	358	92	1071	125	95	2810	902	399	176	182	22	279	210	121	123	34	53	36	0	3
001-019_R_COL	2538	948	77	0	9	63	222	76	86	1288	5	123	21	1155	124	75	300	237	60	8	64	4	45	26	10	25	6	27	19	0	0
001-022_T0_COL	2	19	230	491	4	15	287	141	37	825	79	733	88	2194	446	245	62	74	1	25	219	304	19	351	108	179	22	171	19	0	0
001-022_R_COL	1079	545	84	0	40	18	62	29	31	964	20	142	3	1579	126	48	295	247	10	49	72	7	47	48	14	36	2	2	14	3	0
001-023_T0_COL	276	62	27	1	2	18	159	16	205	1121	29	437	104	1375	80	195	139	141	43	43	68	2	84	329	61	114	58	68	103	1	0
001-024_T0_COL	4	13	339	115	9	4	89	38	17	232	32	504	11	1114	325	214	11	148	0	56	319	310	103	377	168	71	16	146	8	0	2
001-026_T0_COL	35	6	21	38	14	3	183	42	124	557	83	338	51	0	5	38	468	127	24	102	332	313	275	333	991	138	102	179	57	0	0
001-027_T0_COL	24	4	10	7	1	0	34	6	14	174	16	126	35	262	31	12	415	145	33	221	234	109	110	81	59	80	21	46	9	0	0
001-028_T0_COL	113	13	15	0	2	7	79	9	48	210	42	543	47	2058	155	53	246	490	6	69	1524	79	159	272	354	105	57	64	129	1	0
001-030_T0_COL	57	4	4	1	4	0	138	15	101	912	53	309	153	1622	54	96	137	95	10	130	1213	129	116	173	268	440	77	52	42	0	0
001-031_T0_COL	62	15	40	91	8	2	106	7	22	98	62	290	160	997	839	23	2985	516	180	340	260	379	659	496	119	135	77	132	53	0	2
001-032_T0_COL	27	17	23	6	2	2	305	27	153	965	29	906	255	2626	131	199	5	21	0	5	392	453	9	641	248	187	39	226	25	0	0
001-033_T0_COL	228	34	44	2	9	3	80	9	80	432	13	127	80	1503	91	25	1443	1141	34	167	655	142	497	228	168	69	141	27	68	0	0
001-034_T0_COL	665	76	80	0	27	14	190	17	217	986	15	148	368	2441	54	34	38	274	4	82	1620	111	273	171	136	64	40	31	60	0	0
001-036_T0_COL	13	15	43	348	0	2	66	16	11	199	9	122	105	448	1079	8	820	512	1222	327	80	60	1019	251	289	14	5	11	10	0	0
001-038_T0_COL	2	0	6	41	2	0	127	96	29	316	14	155	112	307	2148	10	879	387	311	87	143	44	908	276	136	28	9	40	5	0	0
001-040_R_COL	773	179	60	5	0	37	177	41	88	1639	39	173	20	747	91	46	309	504	80	95	204	16	177	89	57	34	4	33	56	0	0
001-040_R2_COL	1158	112	207	8	5	34	7	0	0	112	73	39	2	1944	127	168	782	318	233	610	110	18	352	109	44	36	2	9	43	0	0
001-041_R_COL	462	1448	2657	42	109	19	83	16	48	707	37	182	11	1182	350	109	310	400	54	134	261	74	234	161	52	243	2	26	32	0	0
001-042_T0_COL	495	90	137	1	10	25	144	29	185	2687	17	472	177	536	158	221	154	818	20	140	717	95	287	67	114	98	61	77	80	0	0
001-043_T0_COL	12	17	0	0	7	0	18	0	13	603	30	266	77	586	119	42	1385	506	451	453	277	76	431	215	362	100	70	69	35	0	0
001-044_T0_COL	955	291	48	0	10	23	116	16	26	924	12	104	3	1317	206	35	228	364	19	12	104	2	71	23	39	18	5	21	40	0	0
001-045_T0_COL	207	25	43	0	23	1	39	3	15	427	41	113	31	1519	146	37	2311	801	1079	532	251	32	434	188	146	235	26	28	35	0	1
001-047_T0_COL	1	2	112	831	7	18	31	3	4	238	24	326	13	1960	1099	17	372	340	113	14	88	159	93	247	44	49	7	32	23	5	0
001-048_T0_COL	725	858	92	1	49	9	66	13	60	772	19	181	259	1833	375	59	172	306	87	434	871	82	261	303	552	147	28	60	48	1	0
001-048_R_COL	58	7	16	0	1	1	114	5	101	2028	23	211	272	1361	216	58	149	340	45	239	716	36	228	149	302	41	12	35	24	2	0
001-049_T0_COL	1704	4193	1343	1	13	11	111	9	80	1157	31	237	40	1300	71	90	1542	559	38	434	911	80	223	321	176	209	54	73	86	1	0
001-050_T0_COL	1649	1331	560	3	54	35	146	23	166	1587	34	259	255	1260	61	53	96	246	4	46	1483	96	121	173	144	114	41	29	77	0	0
001-051_T0_COL	0	0	28	4	5	73	153	19	42	126	50	897	81	1945	563	190	119	148	3	171	373	249	39	507	134	27	10	114	10	2	2
001-052_T0_COL	47	27	243	199	5	15	120	43	7	247	50	417	143	501	702	51	204	137	7	38	6	68	67	116	45	52	2	64	3	0	0
001-053_T0_COL	1180	747	223	0	24	11	99	11	39	1699	17	367	113	1659	86	74	654	402	483	443	399	33	280	128	76	246	27	31	19	1	0
001-055_T0_COL	80	254	559	1736	13	21	59	17	17	504	31	262	14	657	767	24	91	190	113	6	79	91	113	283	100	108	19	35	5	1	0
001-057_T0_COL	2	2	43	60	18	8	137	24	12	168	54	276	140	1132	718	72	517	300	30	465	134	248	93	162	346	173	13	57	16	0	3
001-058_T0_COL	2916	1154	102	2	57	25	63	7	30	520	10	250	15	1281	64	14	738	504	49	172	164	6	83	42	23	41	7	15	28	0	0
001-058_R_COL	159	16	33	0	4	1	90	2	102	1168	19	333	50	1916	42	26	61	228	2	64	626	25	115	73	46	55	7	34	37	1	0
001-059_T0_COL	4	4	59	88	1	2	45	9	12	12	94	411	36	520	406	39	626	456	112	937	140	108	277	206	527	299	59	124	8	0	4
001-059_R_COL	292	2535	394	53	29	19	51	15	0	402	25	125	3	747	66	14	552	277	13	972	107	11	80	76	36	56	11	11	23	0	0
001-062_T0_COL	3	11	138	410	34	20	611	599	26	696	48	229	155	1194	274	25	136	148	13	135	310	444	112	278	84	102	17	149	34	0	0
001-062_R_COL	5	4	203	783	10	12	156	82	8	233	66	352	23	1079	337	33	836	414	81	267	98	261	245	232	48	47	17	70	13	0	0
001-063_T0_COL	355	37	145	35	6	13	132	42	17	768	27	279	19	1299	308	163	35	72	6	4	177	300	45	196	42	277	17	82	11	0	0
001-064_T0_COL	68	126	108	134	17	9	153	42	32	929	23	555	28	1669	74	39	78	77	10	27	162	18	51	193	11	16	18	71	35	0	0
001-064_R_COL	11	4	2	0	4	0	42	16	79	1873	13	53	8	505	30	9	471	276	243	158	337	32	207	63	39	132	17	25	26	0	0
001-066_T0_COL	206	165	51	0	0	4	163	43	131	1911	9	225	55	763	74	47	2	1	0	2	133	6	1	25	14	15	1	12	6	0	0
001-068_T0_COL	3	6	109	337	16	29	78	77	14	393	8	152	15	1421	878	15	228	108	103	44	66	160	89	207	60	26	4	18	21	0	1
001-069_T0_COL	2339	1744	530	0	88	25	593	79	244	4104	45	406	179	1154	252	52	323	568	145	479	587	83	341	239	222	767	37	139	83	0	0
001-071_T0_COL	1428	4367	665	64	53	210	152	54	55	1567	25	198	13	914	110	113	537	476	104	116	195	29	179	196	46	187	6	43	7	0	0
001-074_T0_COL	228	484	398	95	23	18	53	4	0	193	26	98	3	573	65	58	789	534	141	121	27	28	91	109	20	80	4	16	9	0	0
001-077_T0_COL	103	51	29	0	8	4	102	13	62	924	20	272	59	2484	19	52	79	235	20	127	591	20	118	98	55	75	10	23	45	2	0
001-078_T0_COL	1578	420	274	0	6	59	79	3	38	428	2	90	36	723	27	3	10	76	8	2	97	2	31	12	34	27	0	3	8	0	3
001-079_T0_COL	943	402	119	13	32	17	51	5	28	604	25	167	82	2178	215	246	255	229	41	43	209	41	162	243	233	408	23	22	52	1	0
001-082_T0_COL	60	192	265	59	47	19	0	0	0	0	1	8	0	0	2	0	388	40	156	28	6	3	44	4	1	49	0	1	2	0	0
001-085_T0_COL	12	28	119	341	14	33	85	57	1	705	4	248	4	224	85	55	60	67	36	40	38	148	104	126	42	89	5	24	26	0	4
001-086_T0_COL	3140	3542	389	3	256	26	39	2	10	293	11	71	11	1691	63	43	534	320	467	178	324	15	273	200	141	397	17	44	26	0	0
001-086_R_COL	170	1896	97	0	75	80	69	19	8	169	8	42	8	1920	20	40	92	77	6	27	78	1	31	34	35	21	6	29	17	0	0
001-089_T0_COL	206	1240	4901	191	111	79	99	19	18	333	33	319	5	1864	79	44	81	123	13	35	115	31	35	142	14	148	7	43	18	2	0
001-089_R_COL	179	203	100	59	80	33	80	19	5	293	34	77	8	705	73	26	1014	734	268	750	114	47	193	168	16	99	5	7	46	0	0
001-090_T0_COL	1336	590	108	0	141	11	18	2	11	193	7	63	1	735	25	9	417	241	92	82	57	6	131	54	19	95	10	14	16	0	0
001-092_T0_COL	3493	466	370	0	57	40	217	53	90	946	24	165	3	1475	240	58	563	692	50	59	336	22	226	131	69	31	18	44	48	0	0
001-094_T0_COL	950	167	116	0	17	9	108	26	53	429	8	201	56	1041	73	19	842	393	206	461	438	79	230	101	192	89	15	20	59	3	0
001-103_T0_COL	64	47	276	791	10	53	72	21	10	244	98	372	32	1499	145	23	1099	496	31	263	304	484	165	233	632	293	20	126	87	2	0
003-001_T0_COL	176	7	53	0	7	3	8	1	4	55	0	8	2	41	6	2	0	0	0	0	31	1	0	2	2	6	0	0	0	0	0
003-002_T0_COL	4	1	2	0	4	0	2	0	0	19	6	51	10	309	7	25	18	48	0	11	462	3	18	19	31	32	3	24	13	0	0
003-004_T0_COL	4	50	67	242	9	2	14	0	0	9	6	108	26	1768	247	42	41	70	32	39	59	58	154	307	50	122	4	83	22	0	0
003-005_T0_COL	54	16	44	0	24	1	8	0	1	93	2	62	23	425	8	24	11	30	1	17	281	10	9	49	63	61	4	14	29	0	0
003-006_T0_COL	755	272	262	0	107	13	49	0	1	376	10	130	165	1571	30	30	1	9	0	1	1248	51	10	290	55	286	10	67	27	0	0
003-006_R_COL	174	89	48	0	6	1	407	87	179	1156	7	138	60	910	23	21	3	13	1	1	423	87	29	106	69	135	20	29	26	0	0
003-007_T0_COL	9	68	406	24	21	14	8	1	0	91	47	173	23	468	180	125	345	127	15	274	543	388	123	521	255	310	104	198	25	0	0
003-007_R_COL	489	123	99	2	22	5	542	144	139	2507	39	245	313	1550	511	183	3271	1035	1376	3176	1119	124	1295	360	184	364	52	143	167	1	0
003-010_T0_COL	45	73	12	0	7	3	27	7	0	132	6	309	90	1798	306	27	1260	1008	880	196	450	14	523	108	259	76	31	15	32	2	0
003-011_T0_COL	643	228	73	0	28	17	120	9	36	914	18	194	283	1395	160	76	97	271	28	68	855	187	144	253	188	95	25	59	56	0	0
003-012_T0_COL	194	58	109	219	7	4	96	52	2	141	43	283	57	1015	181	30	409	909	105	285	162	154	225	359	81	90	43	102	30	0	0
003-016_T0_COL	3	7	53	29	11	0	368	207	2	137	7	134	42	786	846	17	22	26	0	0	14	44	5	23	32	17	1	88	24	0	0
003-017_T0_COL	2	669	34	135	5	4	0	0	0	0	0	0	0	0	0	0	0	0	0	0	0	0	0	0	0	4	0	0	0	0	0
003-021_T0_COL	208	547	30	0	2	0	21	6	3	36	1	0	140	48	12	1	0	2	0	0	28	4	1	1	1	1	1	3	8	0	0
003-024_T0_COL	1329	334	298	1	129	15	509	94	121	2316	46	443	621	2838	225	61	365	720	9	980	1543	269	379	453	332	563	80	167	189	3	0
003-026_T0_COL	40	272	712	147	28	17	56	27	2	64	14	373	10	1798	181	105	57	73	1	9	76	14	5	22	5	87	1	25	2	0	0
003-027_T0_COL	55	578	1711	72	218	93	61	23	8	54	11	132	41	1110	60	247	220	246	24	46	740	71	161	209	153	147	9	120	42	0	0
003-030_T0_COL	97	68	770	794	44	15	384	340	21	597	73	391	227	1106	856	112	783	327	137	334	480	686	410	504	345	535	38	247	45	0	0
003-034_T0_COL	16	108	1087	3521	119	55	360	200	24	499	34	389	236	1861	1047	95	96	59	29	17	378	478	55	305	53	544	134	148	28	0	0
003-036_T0_COL	19	76	123	282	80	131	0	1	0	0	2	96	42	12	8	0	22	18	2	5	52	48	12	32	22	618	5	27	10	0	0
003-039_T0_COL	40	602	2781	212	64	109	405	122	126	2186	58	664	621	2608	58	147	5	40	0	14	628	568	25	344	125	837	139	219	36	0	0
003-042_T0_COL	2065	394	729	117	168	63	696	214	112	1545	66	712	592	1393	142	83	320	417	11	192	1444	1128	377	706	158	430	44	237	94	0	0
003-046_T0_COL	461	2077	837	115	123	33	386	96	74	693	70	753	724	602	124	47	88	36	2	59	501	1037	31	802	238	994	51	208	32	0	0
003-051_T0_COL	21	21	373	1011	20	10	434	202	31	661	16	107	104	361	3073	14	213	286	416	41	204	94	147	363	238	24	9	87	39	1	0

### Sheet: CellState by Biopsy
biopsy	TAC	TAC Col.	Colonocyte	CCL23+ Col.	BEST4+ Col.	Goblet	PI3+ Epi.	Tuft	EEC	Arteriole	Capillary	Venule	Pericyte	Cntrct. Peri.	Remod. Peri.	Glia	ABCA8+ Fibro.	VSTM2A+ Fibro.	FDC	Myofibro.	TFPI2Hi Fibro.	PDPNHi Fibro.	TisResMac	CD1C+ Mac	Inflm. Mac	MNP	Prlf. Mac	cDC	LAMP3+ DC	pDC	Mast Cell	IgA1 PC	IgA2 PC	Prlf. IgA PC	IgG1 PC	IgG2 PC	IgG3 PC	IgG4 PC	IgM PC	NaiveB	MemoryB	Atyp. MBC	GC-like BC	Plasmablast	Prlf. BC	NaiveCD4	NaiveCD8	MemoryCD4	MemoryCD8	Int. Th	Th1	Th17	PD1Lo Tfh	PD1Hi Tfh	Prlf. Tfh	LEF1+ Treg	Treg	LAG3+ Treg	Prlf. Treg	CD4 CTL	CD8 CTL	Hobit+	IEL	MAIT	Vg9d2 TC	NKT	CD16+ NK	XCL+ NK	ILC	Prlf. IgG PC	Prlf. IgM PC	Prlf. IEL	TAC Gob.	Inflm. Col.	CCL24+ Gob.	Inflm. Gob.	Lymph. Endo.	IgE PC	LGR5+ Epi.	Prlf. Th17.1	Neutrophil	IgD PC
001-009_T0_COL	38	44	22	19	1	20	1	6	4	25	22	25	11	3	1	39	300	257	109	72	70	2	100	91	4	26	5	15	28	9	112	183	623	2	39	11	6	2	17	1468	784	128	25	4	55	779	207	719	30	89	8	4	226	196	6	89	53	115	4	26	98	50	2	71	4	2	3	37	148	0	0	0	0	0	0	0	0	0	0	0	0	0
001-011_T0_COL	13	14	15	0	2	5	0	0	0	16	40	14	4	0	0	21	1	0	0	0	0	0	75	143	0	13	14	13	6	2	20	821	1388	8	86	91	3	12	34	156	52	18	29	0	32	103	20	675	31	5	6	5	46	43	4	7	36	43	1	15	66	58	8	5	1	0	10	57	25	1	1	1	0	0	0	0	0	0	0	0	0	0
001-011_R_COL	706	905	1349	8	97	276	0	189	6	16	69	10	11	0	0	34	420	103	71	63	15	2	34	91	0	2	9	16	9	4	29	538	776	8	92	105	7	38	25	950	234	61	6	1	11	1597	288	462	41	60	1	1	253	142	10	29	51	104	2	26	86	263	51	15	0	1	4	64	120	0	0	1	16	1	3	1	1	3	0	0	0	0
001-014_T0_COL	25	11	11	11	5	5	2	7	1	8	27	13	5	2	3	42	15	101	9	23	116	1	5	13	8	1	1	10	1	3	72	64	200	1	18	3	1	1	9	238	359	21	7	0	6	139	67	251	26	33	211	7	411	192	2	54	224	97	0	10	39	111	2	27	3	0	7	137	56	0	0	0	0	1	0	0	0	1	2	2	0	0
001-014_R_COL	308	573	306	10	50	44	1	53	2	14	22	23	4	3	0	41	155	83	21	4	1	5	18	31	0	0	6	22	9	4	74	127	461	5	31	6	2	0	6	916	519	56	16	1	38	424	242	105	37	10	2	0	159	55	1	12	22	33	1	2	34	79	56	11	0	0	1	37	32	0	0	2	34	0	0	0	0	1	1	0	0	0
001-015_T0_COL	47	61	5	12	1	17	42	3	8	41	45	58	19	8	7	14	16	50	102	24	2	234	47	108	33	38	5	32	29	15	60	455	216	20	382	28	16	5	39	852	780	219	115	7	123	899	175	204	55	157	11	148	99	739	17	75	147	86	7	63	416	474	1	143	12	4	8	34	82	18	2	3	0	0	10	0	1	1	7	13	0	0
001-016_T0_COL	123	148	37	67	6	42	0	16	15	18	91	34	13	4	0	104	473	351	28	52	0	0	162	96	11	6	24	30	3	1	458	836	1514	7	90	22	6	3	251	623	338	90	2	0	12	65	6	471	23	21	4	3	148	17	2	12	58	52	3	23	38	27	12	19	3	0	12	74	52	0	2	1	0	0	0	0	0	0	0	2	0	0
001-017_T0_COL	62	7	3	4	1	13	1	2	1	202	271	96	79	1	4	678	211	1864	42	168	1	10	668	274	1	5	6	57	6	0	356	435	3156	6	64	25	1	11	58	112	256	11	3	1	10	53	10	474	132	21	8	1	230	23	1	27	130	166	1	82	137	182	3	22	3	1	9	63	149	4	0	1	2	0	0	0	4	0	0	0	0	0
001-018_T0_COL	18	6	4	0	0	6	7	3	1	120	158	85	32	19	12	101	447	314	22	29	26	14	112	43	150	26	3	33	10	9	287	756	1075	43	62	25	1	0	57	279	195	108	0	0	10	133	29	372	49	67	320	14	98	39	3	5	287	94	7	22	54	182	23	14	16	10	52	231	36	4	2	1	0	1	0	1	0	1	4	7	1	0
001-018_R_COL	200	333	401	15	32	60	2	58	4	32	52	10	5	1	0	11	196	181	24	62	1	3	61	67	6	2	5	15	3	0	4	691	818	11	70	20	1	1	25	419	171	39	10	0	16	62	23	67	7	0	0	0	48	24	0	6	21	30	2	3	3	51	12	1	0	2	0	22	19	3	0	2	14	0	0	0	0	0	0	1	0	0
001-019_T0_COL	313	1246	384	67	35	71	0	21	38	52	66	36	38	17	3	97	757	588	92	257	4	5	186	136	9	6	21	11	12	2	92	637	430	4	104	14	7	0	94	2810	836	66	183	3	213	124	52	143	39	11	1	9	145	126	8	21	101	85	3	18	103	115	8	33	1	1	3	49	36	0	1	0	0	0	1	0	6	0	1	1	0	3
001-019_R_COL	910	1628	828	43	77	76	0	9	63	47	101	68	61	12	3	86	552	508	11	216	0	1	40	71	8	2	2	5	0	0	21	680	474	1	80	28	12	4	75	300	221	16	31	0	29	7	1	50	14	1	0	3	25	20	0	3	13	10	0	2	8	15	10	6	0	1	7	19	19	0	0	0	0	0	1	0	6	0	0	0	0	0
001-022_T0_COL	2	0	7	0	11	76	420	4	15	64	61	151	51	12	78	37	0	16	1	32	315	461	60	127	268	270	8	32	32	15	88	815	1288	91	142	257	7	0	239	62	50	24	0	0	1	12	13	171	48	43	131	112	9	6	4	5	265	61	20	6	102	171	4	20	2	0	26	145	19	40	6	4	0	1	148	6	11	0	71	18	0	0
001-022_R_COL	369	708	415	49	81	84	0	40	18	15	37	9	20	8	1	31	507	237	41	176	2	1	67	65	3	2	5	10	9	1	3	603	972	4	88	29	4	5	48	295	213	34	2	0	8	38	11	60	12	0	1	6	42	5	0	2	21	25	0	2	12	34	2	2	0	0	0	2	14	0	0	0	2	0	0	0	1	3	0	0	0	0
001-023_T0_COL	55	221	17	31	14	27	0	2	18	43	63	53	14	0	2	205	588	391	38	89	4	11	252	151	15	3	16	13	11	5	104	390	982	3	39	36	0	5	195	139	108	33	6	2	35	19	24	63	5	0	1	1	43	33	8	14	234	79	2	14	47	105	8	54	4	2	12	54	103	0	0	1	0	0	0	0	0	1	1	0	0	0
001-024_T0_COL	4	0	0	1	12	46	99	9	4	6	17	66	15	6	17	17	0	2	7	9	0	214	8	14	323	155	4	8	13	11	11	481	630	3	176	132	4	9	211	11	132	16	0	0	0	47	9	280	39	30	117	133	88	15	0	45	288	42	2	40	128	69	2	15	1	2	33	111	8	4	3	0	0	0	291	2	0	0	16	30	0	2
001-026_T0_COL	34	1	1	5	0	9	12	14	3	72	62	49	18	5	19	124	2	208	8	15	316	8	22	38	218	58	2	34	7	42	50	0	0	0	2	0	2	0	35	468	40	87	1	0	23	80	22	295	37	190	32	78	126	112	37	59	210	57	7	48	943	121	8	80	22	51	40	88	57	1	3	9	0	0	11	1	0	0	26	13	1	0
001-027_T0_COL	20	2	0	2	0	7	3	1	0	5	13	16	5	0	1	14	42	42	2	22	58	8	24	40	33	23	6	4	8	4	35	139	118	5	18	13	0	0	12	415	129	16	7	0	26	169	52	200	34	61	34	7	86	20	4	9	39	27	6	14	45	69	7	18	3	2	6	38	9	0	0	4	2	2	2	1	0	0	4	7	0	0
001-028_T0_COL	41	72	2	9	2	14	0	2	7	15	32	31	7	2	0	48	101	93	0	14	1	1	358	138	0	13	34	36	6	0	47	1270	785	3	119	22	1	13	53	246	455	35	1	0	5	48	21	1203	321	77	1	1	123	34	2	10	74	187	1	80	274	53	51	49	8	4	8	52	129	0	0	1	0	0	1	0	1	1	0	0	0	0
001-030_T0_COL	55	2	3	1	0	4	1	4	0	41	43	54	14	1	0	101	141	293	7	38	432	1	42	185	3	60	19	20	30	3	153	630	951	41	31	22	0	0	92	137	70	25	4	1	5	54	76	984	229	121	2	6	75	40	1	8	70	94	1	104	164	411	29	52	25	1	4	47	42	1	4	0	0	0	0	0	0	0	0	0	0	0
001-031_T0_COL	47	14	5	8	2	22	77	8	2	30	20	56	1	1	5	22	9	29	14	3	20	23	25	110	47	102	6	23	13	26	159	608	341	48	720	51	20	1	19	2985	227	289	55	16	109	202	138	183	77	67	149	142	97	538	24	73	239	175	9	20	99	111	23	56	21	1	49	82	53	47	4	1	1	0	18	0	0	0	14	21	1	2
001-032_T0_COL	11	12	4	0	10	15	2	2	2	109	102	94	25	0	2	153	19	305	2	55	574	10	402	95	308	71	30	22	6	1	255	1130	1452	44	87	39	1	0	198	5	10	11	0	0	0	3	2	332	60	26	406	9	5	3	1	11	481	143	6	55	193	173	11	30	9	6	23	197	25	4	1	3	4	3	1	7	0	0	4	12	0	0
001-033_T0_COL	167	52	10	22	2	44	1	9	3	21	35	24	6	3	0	80	292	120	9	6	2	3	61	48	8	1	9	8	1	4	80	407	1080	16	63	23	0	5	25	1443	1077	64	9	1	24	91	76	504	151	134	6	2	447	46	4	18	96	110	4	26	142	48	21	136	5	2	1	24	68	0	0	0	9	0	0	0	0	0	1	0	0	0
001-034_T0_COL	366	282	8	6	62	79	0	27	14	49	99	42	13	3	1	217	582	381	13	9	0	1	90	36	0	2	20	11	3	1	368	903	1537	1	40	12	1	1	34	38	263	11	0	0	4	66	16	1455	165	104	7	0	234	38	1	54	78	39	0	51	85	55	9	39	1	0	3	28	60	0	0	0	17	0	0	1	0	0	0	0	0	0
001-036_T0_COL	10	3	15	0	0	35	344	0	2	8	27	28	6	6	4	11	2	12	17	3	3	162	28	32	6	50	6	2	4	3	105	332	98	18	915	37	70	37	6	820	284	228	695	23	504	183	144	74	6	15	0	45	97	915	7	39	69	139	4	30	259	11	2	4	1	1	3	7	10	20	2	1	0	0	8	0	3	0	4	0	0	0
001-038_T0_COL	1	1	0	0	0	6	38	2	0	43	19	63	30	29	37	29	3	5	23	6	0	279	19	22	35	75	4	3	4	7	112	176	124	7	1986	29	94	7	10	879	159	228	160	15	136	47	40	134	9	21	2	17	71	829	8	65	83	128	0	25	111	23	1	4	5	10	6	24	5	32	0	4	0	0	0	0	2	0	3	4	0	0
001-040_R_COL	681	92	29	135	7	56	4	0	37	48	69	53	27	8	6	88	780	344	166	346	1	2	92	50	9	17	5	9	7	23	19	435	311	1	57	28	4	2	46	309	455	49	43	0	37	51	44	200	4	8	5	3	153	20	4	5	50	34	0	8	49	25	9	4	0	1	5	27	56	0	0	0	0	8	4	0	7	0	1	0	1	0
001-040_R2_COL	381	775	51	32	25	203	0	5	34	2	1	1	0	0	0	0	60	16	19	13	4	0	1	22	9	6	1	1	1	71	2	1056	850	38	68	51	5	2	160	782	229	89	92	7	134	418	192	100	10	14	0	4	235	115	2	5	70	30	4	6	38	23	13	1	1	0	0	9	43	1	8	0	2	4	3	1	3	0	8	0	0	0
001-041_R_COL	162	243	381	34	92	359	21	109	19	31	33	19	13	1	2	48	312	162	56	115	58	4	21	94	29	25	13	22	9	6	10	673	497	12	328	17	1	1	107	310	327	73	30	0	24	86	48	218	43	14	14	43	138	91	5	8	90	62	1	24	28	207	35	1	1	1	4	21	32	3	2	1	57	941	4	2294	0	0	21	3	1	0
001-042_T0_COL	423	68	24	42	24	131	0	10	25	53	63	23	22	6	1	185	1575	576	106	428	1	1	331	91	5	4	41	13	3	1	177	194	334	8	121	21	5	7	219	154	793	25	7	1	12	93	47	591	126	61	30	3	258	28	1	12	26	26	3	16	98	87	10	51	10	3	8	66	80	4	2	1	4	0	6	0	5	0	1	1	0	0
001-043_T0_COL	11	1	15	1	1	0	0	7	0	0	14	4	0	0	0	13	27	50	8	34	479	5	139	100	1	8	18	22	8	0	77	290	286	10	55	50	3	8	39	1385	424	82	170	18	263	288	165	155	122	71	2	2	171	251	9	43	59	109	4	57	305	71	25	60	10	1	7	61	35	3	3	4	0	0	0	0	0	0	0	1	0	0
001-044_T0_COL	216	739	240	31	20	48	0	10	23	25	61	30	13	3	0	26	504	230	38	149	2	1	16	70	4	5	9	8	4	0	3	503	814	0	169	33	2	2	35	228	345	19	16	0	3	10	2	82	22	1	0	1	56	15	0	4	11	8	0	13	26	9	9	5	0	2	2	17	40	0	0	0	0	0	0	0	0	0	0	0	0	0
001-045_T0_COL	145	59	3	20	2	43	0	23	1	2	21	16	3	0	0	15	304	70	27	24	1	1	32	62	1	2	16	30	4	7	31	456	1019	44	86	33	9	1	35	2311	641	160	343	23	713	358	174	180	71	23	3	4	88	319	27	16	32	125	15	54	92	222	8	14	12	2	5	21	35	17	2	5	3	0	0	0	0	0	0	2	0	1
001-047_T0_COL	1	0	1	0	1	62	740	7	18	2	5	22	0	2	1	4	3	6	1	1	0	227	17	44	63	196	6	12	6	6	12	1350	543	67	705	256	90	17	16	372	241	99	54	5	54	13	1	81	7	1	4	148	45	47	1	4	173	68	2	6	38	41	5	7	0	1	6	25	23	31	1	3	0	0	50	0	2	5	91	6	1	0
001-048_T0_COL	193	509	736	1	120	92	0	49	9	14	31	21	12	1	0	60	429	320	1	20	1	1	64	103	3	5	6	17	1	1	259	655	1174	4	113	227	4	31	59	172	288	18	60	1	26	315	119	689	182	66	12	4	186	73	2	62	156	81	4	78	474	100	47	26	2	10	17	33	48	0	0	0	23	1	0	0	0	1	1	0	0	0
001-048_R_COL	37	19	7	0	0	16	0	1	1	33	66	13	5	0	0	101	1350	452	26	183	16	1	105	84	7	1	14	19	2	2	272	594	765	2	83	119	4	10	58	149	330	10	26	1	18	167	72	620	96	26	9	0	172	56	0	30	73	46	0	34	268	31	9	9	3	4	6	25	24	0	0	1	2	0	0	0	2	2	0	1	0	0
001-049_T0_COL	406	1088	3094	18	1081	1342	0	13	11	27	60	24	8	1	0	80	805	273	55	16	2	6	95	116	2	2	22	22	5	4	40	543	743	14	50	16	2	2	90	1542	514	45	20	1	17	320	114	836	75	75	3	2	128	91	4	56	129	134	2	47	129	180	27	40	14	1	11	61	86	1	0	2	210	0	1	0	0	1	1	0	0	0
001-050_T0_COL	806	248	690	22	583	553	0	54	35	67	55	24	20	2	1	166	862	582	50	25	49	19	125	79	7	8	40	24	7	3	255	470	788	2	41	20	0	0	53	96	221	25	3	0	1	38	8	1424	59	96	0	0	97	23	1	19	75	77	2	34	110	81	33	25	16	2	5	22	77	0	0	0	595	36	0	7	0	0	3	0	0	0
001-051_T0_COL	0	0	0	0	0	21	4	5	73	29	23	52	6	2	11	42	1	5	0	17	2	101	7	53	491	330	16	20	7	23	77	681	1186	78	317	185	7	9	185	119	122	26	0	0	3	78	93	233	140	18	183	27	33	5	1	16	391	89	11	6	128	15	9	6	4	9	11	94	10	45	5	3	0	0	7	0	49	2	0	21	4	2
001-052_T0_COL	24	9	11	0	14	123	119	5	15	12	11	96	10	4	29	7	2	8	3	2	46	186	12	16	84	304	1	9	22	19	22	267	214	20	233	364	55	2	41	204	113	24	0	3	4	27	11	6	0	9	29	18	21	43	3	11	83	13	9	1	44	42	6	2	0	5	11	48	3	48	10	4	14	2	81	39	1	0	80	12	121	0
001-053_T0_COL	629	430	599	4	141	223	0	24	11	26	42	28	11	0	0	39	1212	330	14	138	2	3	225	92	4	21	25	14	2	1	113	845	805	9	41	41	3	0	74	654	362	40	246	9	228	348	95	301	98	32	0	1	166	111	3	21	62	43	2	18	58	144	99	24	3	1	1	29	19	1	0	3	121	3	0	0	3	1	0	0	0	0
001-055_T0_COL	56	13	91	17	140	259	1428	13	21	19	15	24	6	0	11	17	17	45	20	12	3	407	75	73	68	33	13	12	10	9	14	446	201	10	597	46	112	0	24	91	90	100	66	1	46	4	2	63	16	5	2	82	51	62	0	18	188	74	3	6	94	24	76	17	2	1	12	22	5	12	0	8	11	6	287	13	1	1	308	2	0	0
001-057_T0_COL	2	0	0	2	0	23	42	18	8	29	28	80	1	4	19	12	0	13	0	0	0	155	17	9	97	148	5	6	3	45	139	518	526	88	565	50	55	8	63	517	268	32	13	0	17	278	187	120	14	25	13	180	38	49	6	11	118	27	6	18	328	143	6	6	7	11	18	28	16	40	9	24	0	0	17	3	0	0	18	30	1	3
001-058_T0_COL	856	1985	851	31	271	97	0	57	25	6	34	23	7	0	0	30	342	104	46	26	1	1	136	103	0	1	10	4	3	3	15	235	1045	1	36	25	0	3	14	738	487	17	27	3	19	141	31	135	29	5	0	1	59	15	9	19	5	18	0	3	20	17	22	3	4	0	2	13	28	0	0	2	75	1	0	5	0	0	2	0	0	0
001-058_R_COL	42	113	7	5	4	33	0	4	1	18	40	25	2	0	0	102	783	214	26	141	0	4	214	93	0	0	26	13	2	4	50	345	1566	5	25	16	0	1	26	61	189	39	1	0	1	53	11	572	54	23	2	0	94	19	2	10	34	29	0	15	31	48	6	4	3	4	2	28	37	0	0	1	4	0	0	0	7	1	0	0	0	0
001-059_T0_COL	4	0	0	4	0	39	75	1	2	9	6	30	1	3	5	12	0	2	0	0	0	10	4	36	63	308	0	16	27	51	15	254	247	19	313	32	52	2	34	626	390	66	36	1	75	521	416	133	7	18	8	60	58	201	18	26	102	66	12	7	520	286	0	21	38	3	11	110	8	7	5	13	0	0	18	2	0	0	13	22	21	4
001-059_R_COL	43	234	1182	21	103	351	25	29	19	3	33	12	12	1	2	0	138	147	49	27	25	16	22	74	6	17	6	6	9	10	3	256	482	9	57	4	3	1	13	552	222	55	3	1	9	572	400	98	9	3	2	6	48	28	4	9	31	34	2	3	33	51	4	7	4	0	1	10	23	1	1	1	15	1229	23	20	3	0	28	0	0	0
001-062_T0_COL	3	0	0	3	8	48	354	34	20	34	61	509	28	48	523	26	1	9	5	8	8	665	10	14	111	86	8	5	16	27	154	387	794	13	191	25	44	4	25	136	115	33	1	0	12	78	57	274	36	34	44	324	24	82	6	10	235	25	8	11	73	68	18	10	7	3	63	83	34	10	0	16	0	0	90	0	7	0	56	42	1	0
001-062_R_COL	4	1	1	2	1	75	637	10	12	26	29	100	11	14	57	8	5	13	27	5	3	180	12	61	152	124	3	22	17	27	23	377	652	50	240	37	40	5	31	836	332	82	30	4	47	149	118	88	10	30	35	164	64	169	12	20	143	53	16	5	43	29	11	9	8	2	13	55	13	15	2	7	0	0	128	0	1	0	146	32	0	0
001-063_T0_COL	173	127	7	8	22	132	12	6	13	19	73	39	34	2	6	17	0	251	9	99	397	12	59	19	161	38	2	17	6	4	19	598	624	77	233	41	18	0	145	35	42	30	2	0	4	2	2	76	101	28	191	73	24	20	1	5	135	52	4	8	34	262	11	9	8	5	5	72	11	16	18	4	55	0	5	8	1	0	23	8	0	0
001-064_T0_COL	38	22	101	1	21	91	125	17	9	68	64	16	33	3	6	32	76	487	9	46	293	18	196	174	29	42	114	17	5	1	27	713	875	81	42	24	1	6	38	78	47	30	6	0	4	19	8	145	17	1	8	7	33	14	4	4	73	112	4	3	8	11	4	13	5	1	21	49	35	1	1	1	8	3	0	17	5	0	9	2	1	0
001-064_R_COL	4	7	3	0	1	2	0	4	0	16	20	3	16	0	0	79	1184	367	56	246	10	10	25	23	1	0	4	8	3	2	8	190	315	0	20	6	0	4	9	471	257	19	131	3	109	113	45	252	85	29	3	0	76	129	2	11	20	29	3	9	30	123	9	11	6	0	7	18	26	0	0	0	0	0	0	0	3	0	0	0	0	0
001-066_T0_COL	111	91	129	7	29	51	0	0	4	37	90	36	28	11	4	131	879	603	6	419	0	4	178	31	0	7	9	9	0	0	55	377	386	0	56	17	1	0	47	2	0	1	0	0	0	1	1	129	4	5	1	0	1	0	0	1	17	7	0	6	8	7	7	1	0	2	3	7	6	0	0	1	4	0	0	0	0	0	0	0	0	0
001-068_T0_COL	3	0	0	1	5	41	302	16	29	6	16	45	11	15	51	14	3	15	23	3	1	348	44	11	45	38	14	1	6	1	13	682	661	78	634	84	82	33	15	228	86	22	68	2	33	30	14	60	6	7	8	124	30	56	3	11	124	63	9	2	58	12	9	3	1	3	1	14	21	45	0	5	0	0	68	0	11	0	35	21	2	1
001-069_T0_COL	546	1216	1628	14	101	529	0	88	25	57	287	240	70	7	2	244	2545	825	111	587	33	3	164	187	14	14	27	34	9	2	178	1053	92	9	187	61	0	3	51	323	491	77	69	1	75	362	117	354	233	60	12	8	244	88	9	7	127	99	6	82	140	624	140	17	20	1	30	108	83	1	1	3	577	1	0	1	9	0	0	3	1	0
001-071_T0_COL	1287	138	4194	44	125	661	47	53	210	55	66	29	44	8	2	55	804	382	57	290	28	6	108	41	41	5	3	9	9	7	13	329	583	2	65	26	2	17	113	537	417	59	71	0	33	75	41	148	47	7	10	11	148	29	2	11	101	81	3	6	40	83	102	5	1	4	2	37	7	0	0	2	3	4	2	2	2	0	17	1	0	0
001-074_T0_COL	93	131	347	49	6	134	73	23	18	0	25	28	2	1	1	0	19	61	28	16	59	10	8	37	27	24	2	7	4	15	3	262	303	8	37	13	9	4	56	789	497	37	76	1	64	69	52	21	6	6	9	12	56	35	0	10	60	30	9	0	20	70	7	2	2	3	1	12	9	2	2	3	4	82	86	178	0	0	22	1	0	0
001-077_T0_COL	44	51	47	1	3	29	0	8	4	21	36	34	13	0	0	62	711	128	11	72	1	1	130	107	0	4	31	12	5	3	59	275	2209	0	15	4	0	0	52	79	222	13	7	1	12	101	26	538	53	20	0	0	94	23	1	17	40	39	2	26	29	61	13	4	6	0	6	17	45	0	0	1	8	0	0	0	11	2	0	0	0	0
001-078_T0_COL	429	1144	317	8	95	272	0	6	59	30	39	5	3	0	0	38	93	203	17	113	1	1	69	12	1	2	6	2	0	0	36	150	573	0	19	5	1	2	3	10	69	7	7	0	1	2	0	86	11	1	1	0	26	5	0	2	5	5	0	5	29	21	5	0	0	0	0	3	8	0	0	1	5	0	0	2	5	0	0	0	0	3
001-079_T0_COL	237	334	298	13	89	107	3	32	17	16	22	12	5	0	0	28	352	124	50	56	22	0	51	77	14	15	10	20	0	5	82	767	1384	27	121	76	9	8	244	255	162	67	22	1	18	28	15	162	47	21	7	11	87	72	3	14	124	103	2	25	208	279	118	11	12	1	1	20	52	1	2	11	372	2	1	11	1	1	10	2	0	0
001-082_T0_COL	9	23	120	1	60	245	38	47	19	0	0	0	0	0	0	0	0	0	0	0	0	0	0	4	2	2	0	0	0	1	0	0	0	0	2	0	0	0	0	388	32	8	83	1	72	21	7	5	1	0	0	3	24	20	0	0	3	1	0	0	1	4	43	0	0	0	0	1	2	0	0	2	28	11	3	17	0	0	21	0	0	0
001-085_T0_COL	12	0	6	0	22	29	339	14	33	13	26	44	8	5	44	1	16	16	2	10	8	653	11	40	177	16	4	1	1	2	4	107	104	13	59	6	16	0	54	60	28	39	14	0	22	30	10	32	6	2	1	141	36	66	2	4	57	64	1	2	40	34	48	4	1	1	3	20	26	4	1	7	0	0	90	0	2	0	2	4	0	4
001-086_T0_COL	393	1657	3021	26	494	369	2	256	26	5	18	16	1	0	1	10	153	103	13	20	3	1	17	47	3	1	3	9	0	2	11	788	899	4	38	22	2	1	43	534	267	53	295	1	171	143	35	296	28	9	2	4	160	109	4	36	76	87	1	56	85	123	272	15	2	1	6	37	26	0	0	2	1090	1	5	15	0	0	1	0	0	0
001-086_R_COL	110	59	1665	12	219	97	0	75	80	32	25	12	19	0	0	8	102	41	1	25	0	0	9	29	0	2	2	7	0	1	8	937	973	10	7	12	0	1	39	92	63	14	3	1	2	22	5	73	5	1	0	0	25	5	1	1	20	13	0	10	25	16	5	1	5	1	3	25	17	0	1	0	1	0	0	0	0	0	0	0	0	0
001-089_T0_COL	112	80	166	47	158	810	23	111	79	35	42	21	10	1	8	18	83	127	17	42	38	26	53	84	148	26	8	6	11	16	5	448	1389	27	44	27	1	5	42	81	85	38	6	0	7	24	11	93	22	4	17	6	15	20	0	2	93	36	11	3	11	106	38	6	1	1	3	39	18	2	2	4	14	869	32	4059	1	2	168	4	0	0
001-089_R_COL	156	23	102	52	41	95	26	80	33	23	31	24	9	3	7	5	112	79	62	29	8	3	11	49	0	16	1	1	22	11	8	231	461	13	51	14	5	2	22	1014	624	110	115	1	152	552	198	99	15	13	9	24	121	68	4	10	71	83	4	4	12	81	18	4	1	0	0	7	46	1	4	0	0	8	5	0	2	0	33	1	0	0
001-090_T0_COL	272	869	467	9	114	108	0	141	11	4	5	9	2	0	0	11	109	52	14	17	1	0	12	43	1	0	7	4	1	2	1	93	641	1	20	5	0	0	9	417	224	17	65	0	27	67	15	52	5	6	0	0	67	59	5	11	22	19	2	5	14	83	12	10	0	0	6	8	16	0	0	0	195	0	0	0	0	0	0	0	0	0
001-092_T0_COL	1956	1534	290	57	119	369	0	57	40	76	104	37	47	2	4	90	466	300	63	107	10	0	71	63	4	15	12	15	7	2	3	749	726	0	156	61	7	16	58	563	680	12	36	1	13	50	9	306	30	20	2	0	198	28	0	38	55	35	3	14	55	17	14	15	3	0	5	39	48	0	0	0	3	0	0	1	0	0	0	0	0	0
001-094_T0_COL	218	664	116	2	49	113	0	17	9	31	39	37	22	3	1	53	5	266	37	108	12	1	62	16	74	37	12	4	3	1	56	519	515	7	50	23	0	0	19	842	387	6	150	2	54	328	133	360	78	70	5	3	153	60	17	5	22	68	6	25	167	55	33	7	8	2	2	16	59	0	0	1	68	0	0	3	1	3	0	1	0	0
001-103_T0_COL	54	10	4	23	20	191	636	10	53	3	14	50	8	3	10	10	15	59	7	18	38	107	53	67	79	168	5	33	32	33	31	584	885	30	93	17	2	1	21	1099	451	45	3	5	23	171	92	286	18	34	9	334	99	56	10	13	98	95	27	27	605	246	31	17	3	1	28	97	87	32	2	16	0	0	84	1	5	2	155	107	1	0
003-001_T0_COL	140	36	1	0	6	53	0	7	3	1	5	1	1	0	0	4	44	7	0	3	1	0	5	1	0	1	1	0	0	0	2	13	28	0	5	1	0	0	2	0	0	0	0	0	0	0	0	21	10	1	0	0	0	0	0	0	1	1	0	0	2	4	2	0	0	0	0	0	0	0	0	0	0	0	0	0	1	0	0	0	0	0
003-002_T0_COL	4	0	1	0	0	2	0	4	0	0	0	0	0	0	0	0	14	2	2	1	0	0	16	31	0	2	2	6	0	0	10	126	183	0	6	0	0	1	25	18	45	3	0	0	0	9	2	388	74	3	0	0	13	5	0	2	12	5	0	10	21	19	13	0	3	0	1	23	13	0	0	0	0	0	0	0	2	0	0	0	0	0
003-004_T0_COL	2	2	43	1	2	20	197	9	2	0	6	6	0	0	0	0	2	1	0	0	0	6	5	36	16	50	1	4	1	1	26	910	816	42	196	29	12	8	40	41	22	48	20	1	11	28	11	40	19	1	11	28	10	144	0	10	269	28	0	4	46	112	9	3	1	1	10	72	22	2	2	1	0	4	42	5	2	0	45	18	0	0
003-005_T0_COL	31	22	8	3	5	43	0	24	1	2	5	1	0	0	0	1	75	14	1	0	1	2	20	34	1	4	3	2	0	0	23	176	249	0	3	5	0	0	24	11	29	1	0	0	1	12	5	245	36	9	1	0	8	1	0	9	32	8	0	3	60	44	17	3	1	0	0	14	29	0	0	0	1	0	1	0	0	0	0	0	0	0
003-006_T0_COL	292	452	193	0	79	262	0	107	13	2	29	4	0	0	0	1	39	79	0	33	225	0	30	85	11	2	2	6	1	3	165	436	1133	2	10	20	0	0	30	1	8	1	0	0	0	1	0	1014	234	8	41	2	9	1	0	1	166	122	1	10	45	159	126	8	2	0	1	66	27	0	0	1	11	0	0	0	14	0	0	0	0	0
003-006_R_COL	66	94	60	0	29	48	0	6	1	55	294	44	83	0	4	179	174	717	2	254	4	5	50	80	0	3	5	5	2	0	60	277	629	4	16	7	0	0	20	3	7	6	0	1	0	0	1	229	194	54	33	0	20	8	1	2	34	68	2	16	53	107	27	15	5	0	0	29	26	0	1	1	14	0	0	0	14	0	0	0	0	0
003-007_T0_COL	4	5	38	2	15	134	7	21	14	1	5	2	1	0	0	0	13	20	2	2	54	0	1	39	64	69	0	22	8	17	23	174	279	15	97	63	11	0	119	345	99	28	3	1	11	186	88	448	95	90	250	32	70	48	5	21	273	217	10	22	233	290	12	63	41	16	14	168	25	9	6	8	0	13	18	254	0	0	17	16	0	0
003-007_R_COL	436	48	97	7	19	96	1	22	5	83	312	131	110	24	10	139	1083	931	172	305	2	14	63	171	1	6	4	19	13	7	313	584	954	12	357	141	8	4	181	3271	811	224	476	39	861	2744	432	926	193	82	31	9	534	741	20	132	51	170	7	41	143	210	153	32	20	7	8	128	167	1	2	1	5	0	3	0	16	1	1	2	0	0
003-010_T0_COL	22	20	50	10	13	11	0	7	3	2	14	8	3	3	1	0	77	28	14	10	3	0	72	203	0	12	22	5	1	0	90	951	843	4	176	120	9	0	24	1260	931	77	447	17	416	97	99	342	108	11	3	0	253	266	4	19	34	55	0	32	227	64	8	31	0	1	1	13	32	1	3	4	3	0	0	1	3	2	0	0	0	0
003-011_T0_COL	365	262	102	8	114	72	0	28	17	22	79	19	8	1	0	36	59	209	19	109	516	2	65	91	5	27	6	15	0	3	283	369	1024	2	77	80	2	0	76	97	247	24	14	1	13	44	24	366	489	21	164	2	117	25	2	26	123	102	2	55	133	39	55	16	9	0	0	59	56	1	0	1	16	4	0	1	0	0	0	0	0	0
003-012_T0_COL	101	88	12	11	27	26	102	7	4	7	41	48	20	15	17	2	9	33	12	13	18	56	19	98	31	134	1	11	20	12	56	411	557	47	85	86	3	2	28	409	885	24	61	0	44	232	53	98	64	70	56	23	150	74	1	84	206	66	3	6	75	83	7	38	5	1	10	91	30	5	2	0	5	8	66	17	0	0	117	5	1	0
003-016_T0_COL	2	1	5	0	0	23	24	11	0	6	47	314	67	112	28	2	11	33	0	17	0	76	26	2	0	104	2	4	2	1	39	624	139	23	766	30	34	5	17	22	19	7	0	0	0	0	0	11	3	1	3	10	0	5	0	0	18	4	1	2	30	14	1	1	0	5	25	58	24	11	0	2	0	2	29	1	1	0	5	30	3	0
003-017_T0_COL	2	0	46	0	67	15	135	5	4	0	0	0	0	0	0	0	0	0	0	0	0	0	0	0	0	0	0	0	0	0	0	0	0	0	0	0	0	0	0	0	0	0	0	0	0	0	0	0	0	0	0	0	0	0	0	0	0	0	0	0	0	0	4	0	0	0	0	0	0	0	0	0	0	556	14	5	0	0	0	0	0	0
003-021_T0_COL	70	100	517	4	26	28	0	2	0	1	10	10	5	0	1	3	2	12	1	21	0	0	0	0	0	0	0	1	0	0	139	16	32	0	8	4	0	0	1	0	1	1	0	0	0	0	0	25	3	2	2	0	1	0	0	0	0	1	0	0	1	0	1	1	0	0	0	3	8	0	0	0	38	0	0	2	0	0	0	0	1	0
003-024_T0_COL	715	463	259	30	45	295	0	129	15	73	315	106	90	3	1	121	1443	511	153	164	43	2	92	297	4	22	28	37	4	5	621	921	1906	11	145	65	6	9	61	365	675	45	5	1	3	728	252	1265	278	161	97	8	277	99	3	49	144	259	1	109	223	452	107	69	11	0	3	164	189	0	0	4	151	0	1	2	15	3	1	3	0	0
003-026_T0_COL	21	19	14	7	76	152	42	28	17	3	14	39	2	10	15	2	1	21	3	11	26	2	27	55	87	204	0	1	12	1	6	849	915	34	29	143	1	1	104	57	63	10	1	0	0	6	3	37	39	7	3	4	0	5	0	4	12	4	2	0	5	16	66	1	0	5	2	18	2	7	1	5	0	175	130	430	0	0	105	0	4	0
003-027_T0_COL	36	18	76	21	124	603	24	218	93	6	37	18	7	10	6	8	37	9	2	5	1	0	45	48	16	16	7	6	3	2	33	664	431	15	32	23	1	4	245	220	210	36	15	2	7	31	15	412	328	15	51	4	104	54	3	25	163	18	3	6	147	53	86	6	3	0	2	118	42	0	2	8	1	357	20	1088	0	0	48	1	8	0
003-030_T0_COL	96	1	11	33	16	177	729	44	15	34	55	288	10	55	275	21	5	60	94	44	13	381	24	53	65	247	2	18	34	21	184	577	447	82	689	51	34	10	95	783	120	207	45	5	87	236	98	337	143	97	39	477	88	301	21	14	388	75	27	19	326	459	24	18	20	14	33	200	45	72	17	52	0	8	583	10	7	0	65	73	43	0
003-034_T0_COL	15	0	0	15	87	268	3211	119	55	11	48	300	11	7	182	24	1	13	4	13	4	464	25	44	50	256	14	11	7	16	228	1013	748	100	891	49	40	9	92	96	22	37	6	2	21	8	9	284	94	34	21	384	13	36	6	8	251	29	17	17	36	352	155	110	24	3	48	97	28	58	3	37	1	6	811	8	1	0	310	39	8	0
003-036_T0_COL	18	1	23	1	50	103	97	80	131	0	0	0	0	0	1	0	0	0	0	0	0	0	2	14	15	65	0	2	0	0	42	4	2	6	0	0	2	0	0	22	10	8	0	0	2	3	2	41	11	0	0	40	10	2	0	1	23	5	3	2	20	25	472	5	0	0	3	24	10	6	0	121	0	2	15	5	0	0	185	8	0	0
003-039_T0_COL	24	13	209	0	326	2651	15	64	109	96	187	107	85	16	21	126	851	774	4	389	160	8	108	148	326	79	3	33	18	7	617	902	1681	25	30	25	1	0	144	5	26	14	0	0	0	6	8	468	160	180	322	52	14	3	8	7	228	99	10	11	114	670	146	124	15	4	11	204	36	2	3	21	3	67	37	93	15	0	197	14	4	0
003-042_T0_COL	578	949	82	45	235	702	9	168	63	108	266	314	90	17	107	112	35	379	40	201	866	24	99	79	366	162	6	43	11	12	433	408	980	5	73	68	1	0	79	320	401	16	5	0	6	154	38	914	530	103	983	31	327	46	4	58	472	162	14	26	132	242	172	30	14	1	5	231	94	0	4	16	538	32	6	21	8	0	108	11	159	0
003-046_T0_COL	403	43	140	17	439	465	10	123	33	59	176	144	47	3	46	74	14	220	5	40	409	5	38	119	111	485	0	18	20	32	709	250	349	3	46	74	1	1	46	88	32	4	0	0	2	41	18	385	116	118	904	7	23	8	0	30	592	170	10	32	206	736	256	37	14	50	9	149	32	2	1	2	15	1481	26	346	7	0	105	8	15	0
003-051_T0_COL	12	7	7	10	3	116	734	20	10	40	115	271	51	8	143	31	5	21	11	15	0	609	22	32	2	51	0	3	3	10	28	93	254	14	2327	55	528	116	12	213	205	81	281	8	127	28	13	167	37	33	8	44	43	98	6	121	131	108	3	33	205	18	4	7	2	4	37	46	39	47	2	2	2	1	257	0	8	1	277	9	76	0

### Sheet: CellType by Sample
sample	ColEpi	Stroma	Myeloid	Plasma	BCell	TNKILC
001-009_T0_COL_LP_5p_N1	155	936	390	883	2464	2966
001-011_T0_COL_LP_5p_N1	49	96	286	2445	287	1271
001-011_R_COL_EPI_5p_N1	3445	0	3	23	267	260
001-011_R_COL_LP_5p_N1	112	815	191	1569	996	3412
001-014_T0_COL_LP_5p_N1	81	365	114	298	631	2108
001-014_R_COL_EPI_5p_N1	1272	0	1	9	83	227
001-014_R_COL_LP_5p_N1	110	376	163	630	1463	1130
001-015_T0_COL_LP_5p_N1	213	621	367	1182	2096	4072
001-016_T0_COL_LP_5p_N1	454	1168	791	2731	1065	1148
001-017_T0_COL_LP_5p_N1	96	3631	1373	3760	393	1929
001-018_T0_COL_LP_5p_N1	51	1379	674	2026	592	2165
001-018_R_COL_LP_5p_N1	1119	578	163	1640	655	406
001-019_T0_COL_LP_5p_N1	2177	2018	475	1294	4111	1236
001-019_R_COL_LP_5p_N1	3635	1672	149	1354	597	234
001-022_T0_COL_LP_5p_N1	761	1290	900	2885	137	1417
001-022_R_COL_LP_5p_N1	1766	1086	165	1756	552	291
001-023_T0_COL_LP_5p_N1	386	1501	570	1651	323	930
001-024_T0_COL_LP_5p_N1	484	376	547	1655	159	1574
001-026_T0_COL_LP_5p_N1	117	906	472	43	619	2822
001-027_T0_COL_LP_5p_N1	46	228	177	305	593	970
001-028_T0_COL_LP_5p_N1	150	346	632	2267	742	2812
001-030_T0_COL_LP_5p_N1	70	1166	515	1772	242	2640
001-031_T0_COL_LP_5p_N1	218	233	512	1861	3681	2650
001-032_T0_COL_LP_5p_N1	77	1450	1190	2956	26	2225
001-033_T0_COL_LP_5p_N1	320	601	220	1619	2618	2162
001-034_T0_COL_LP_5p_N1	862	1410	531	2529	316	2588
001-036_T0_COL_LP_5p_N1	421	292	236	1535	2554	2066
001-038_T0_COL_LP_5p_N1	51	568	281	2465	1577	1676
001-040_R_COL_EPI_5p_N1	1054	1945	232	884	893	765
001-040_R2_COL_EPI_5p_N1	18	0	0	0	0	0
001-040_R2_COL_LP_5p_N1	1506	119	114	2239	1333	1333
001-041_R_COL_EPI_5p_N1	4307	0	4	0	40	94
001-041_R_COL_LP_5p_N1	430	854	226	1641	724	1125
001-042_T0_COL_LP_5p_N1	758	3045	666	915	992	1736
001-043_T0_COL_LP_5p_N1	36	634	373	747	2342	2088
001-044_T0_COL_LP_5p_N1	1327	1082	119	1558	611	335
001-045_T0_COL_LP_5p_N1	299	484	185	1703	4191	1907
001-047_T0_COL_LP_5p_N1	971	276	363	3081	825	756
001-048_T0_COL_EPI_5p_N1	1277	0	0	0	109	26
001-048_T0_COL_LP_5p_N1	457	911	459	2268	456	2760
001-048_R_COL_LP_5p_N1	83	2248	506	1637	534	1782
001-049_T0_COL_EPI_5p_N1	7041	0	0	0	2	34
001-049_T0_COL_LP_5p_N1	224	1357	308	1462	2137	2533
001-050_T0_COL_EPI_5p_N1	3397	0	1	0	11	25
001-050_T0_COL_LP_5p_N1	235	1922	547	1374	335	2299
001-051_T0_COL_LP_5p_N1	110	340	1028	2702	270	1634
001-052_T0_COL_EPI_5p_N1	52	0	156	29	4	67
001-052_T0_COL_LP_5p_N1	484	417	454	1225	344	394
001-053_T0_COL_EPI_5p_N1	2123	0	1	2	7	83
001-053_T0_COL_LP_5p_N1	62	1848	496	1818	1532	1599
001-055_T0_COL_EPI_5p_N1	1912	0	1	18	70	133
001-055_T0_COL_LP_5p_N1	751	597	306	1431	324	706
001-057_T0_COL_EPI_5p_N1	61	0	4	29	59	67
001-057_T0_COL_LP_5p_N1	72	341	466	1896	788	1640
001-058_T0_COL_EPI_5p_N1	3976	0	0	0	46	30
001-058_T0_COL_LP_5p_N1	280	620	275	1359	1245	551
001-058_R_COL_LP_5p_N1	213	1362	402	1985	291	1082
001-059_T0_COL_EPI_5p_N1	16	0	100	121	572	1376
001-059_T0_COL_LP_5p_N1	142	78	441	848	622	1309
001-059_R_COL_EPI_5p_N1	2621	0	0	0	1	3
001-059_R_COL_LP_5p_N1	701	468	153	827	841	1380
001-062_T0_COL_EPI_5p_N1	214	0	8	31	63	121
001-062_T0_COL_LP_5p_N1	402	1932	424	1462	234	1544
001-062_R_COL_EPI_5p_N1	248	0	4	2	13	41
001-062_R_COL_LP_5p_N1	769	479	437	1447	1318	1257
001-063_T0_COL_EPI_5p_N1	212	0	1	0	10	15
001-063_T0_COL_LP_5p_N1	379	959	324	1770	103	1136
001-064_T0_COL_EPI_5p_N1	326	0	0	1	18	22
001-064_T0_COL_LP_5p_N1	136	1156	606	1781	147	580
001-064_R_COL_LP_5p_N1	21	2010	74	544	990	1036
001-066_T0_COL_EPI_5p_N1	123	0	0	0	0	3
001-066_T0_COL_LP_5p_N1	303	2248	289	884	3	212
001-068_T0_COL_EPI_5p_N1	255	0	3	3	10	27
001-068_T0_COL_LP_5p_N1	245	562	172	2312	429	668
001-069_T0_COL_EPI_5p_N1	3995	0	0	1	239	211
001-069_T0_COL_LP_5p_N1	731	5020	630	1457	797	2766
001-071_T0_COL_EPI_5p_N1	6339	0	4	7	445	299
001-071_T0_COL_LP_5p_N1	448	1828	232	1130	672	705
001-074_T0_COL_EPI_5p_N1	82	0	0	0	19	14
001-074_T0_COL_LP_5p_N1	1164	250	127	696	1445	491
001-077_T0_COL_LP_5p_N1	195	1101	351	2557	334	1162
001-078_T0_COL_EPI_5p_N1	2050	0	0	0	3	5
001-078_T0_COL_LP_5p_N1	287	548	128	756	91	211
001-079_T0_COL_EPI_5p_N1	1170	0	2	0	109	129
001-079_T0_COL_LP_5p_N1	356	688	272	2640	416	1307
001-082_T0_COL_EPI_5p_N1	642	0	9	2	584	138
001-085_T0_COL_EPI_5p_N1	120	0	4	7	59	257
001-085_T0_COL_LP_5p_N1	427	848	252	361	104	385
001-086_T0_COL_EPI_5p_N1	6154	1	1	12	836	462
001-086_T0_COL_LP_5p_N1	1202	343	92	1785	485	1153
001-086_R_COL_LP_5p_N1	2318	265	58	1980	175	279
001-089_T0_COL_EPI_5p_N1	6370	0	2	2	10	47
001-089_T0_COL_LP_5p_N1	358	469	355	1987	207	541
001-089_R_COL_EPI_5p_N1	195	0	2	0	3	74
001-089_R_COL_LP_5p_N1	459	397	117	804	2013	1371
001-090_T0_COL_EPI_5p_N1	1766	0	0	1	133	79
001-090_T0_COL_LP_5p_N1	420	224	71	768	617	405
001-092_T0_COL_EPI_5p_N1	3385	0	1	0	271	64
001-092_T0_COL_LP_5p_N1	1041	1306	191	1773	1034	920
001-094_T0_COL_EPI_5p_N1	1037	0	0	0	14	18
001-094_T0_COL_LP_5p_N1	222	616	265	1136	1427	1666
001-103_T0_COL_LP_5p_N1	1241	347	502	1669	1626	2607
003-001_T0_COL_LP_5p_N1	246	68	10	49	0	42
003-002_T0_COL_LP_5p_N1	11	21	67	341	66	616
003-004_T0_COL_LP_5p_N1	374	23	140	2057	143	898
003-005_T0_COL_LP_5p_N1	139	102	87	457	42	537
003-006_T0_COL_LP_5p_N1	1409	426	305	1631	10	2045
003-006_R_COL_EPI_5p_N1	291	0	0	0	0	10
003-006_R_COL_LP_5p_N1	27	1829	205	954	17	915
003-007_T0_COL_EPI_5p_N1	484	0	0	0	2	10
003-007_T0_COL_LP_5p_N1	58	100	243	773	485	2731
003-007_R_COL_EPI_5p_N1	348	0	0	0	8	15
003-007_R_COL_LP_5p_N1	392	3332	597	2245	5674	6969
003-010_T0_COL_EPI_5p_N1	26	0	0	0	0	0
003-010_T0_COL_LP_5p_N1	114	166	405	2133	3148	1704
003-011_T0_COL_EPI_5p_N1	796	0	0	0	3	3
003-011_T0_COL_LP_5p_N1	193	1079	495	1631	393	1927
003-012_T0_COL_LP_5p_N1	591	291	383	1226	1423	1531
003-016_T0_COL_LP_5p_N1	103	714	183	1649	48	248
003-017_T0_COL_EPI_5p_N1	849	0	0	0	0	4
003-021_T0_COL_EPI_5p_N1	762	0	0	0	0	2
003-021_T0_COL_LP_5p_N1	25	66	141	61	2	46
003-024_T0_COL_EPI_5p_N1	1261	1	1	2	17	81
003-024_T0_COL_LP_5p_N1	845	3039	1109	3125	1077	4874
003-026_T0_COL_EPI_5p_N1	65	0	1	7	15	98
003-026_T0_COL_LP_5p_N1	1151	149	396	2077	116	148
003-027_T0_COL_EPI_5p_N1	2629	0	15	5	156	183
003-027_T0_COL_LP_5p_N1	98	146	169	1412	334	1515
003-030_T0_COL_EPI_5p_N1	1611	4	89	261	577	851
003-030_T0_COL_LP_5p_N1	177	1338	602	1813	670	2773
003-034_T0_COL_EPI_5p_N1	4355	2	24	57	69	428
003-034_T0_COL_LP_5p_N1	551	1081	635	2946	115	1712
003-036_T0_COL_EPI_5p_N1	576	1	106	19	23	691
003-036_T0_COL_LP_5p_N1	135	0	34	1	19	140
003-039_T0_COL_EPI_5p_N1	3767	0	9	0	0	177
003-039_T0_COL_LP_5p_N1	41	2839	1334	2813	45	2758
003-042_T0_COL_EPI_5p_N1	2931	0	15	3	133	265
003-042_T0_COL_LP_5p_N1	605	2567	1355	1615	615	4545
003-046_T0_COL_EPI_5p_N1	3014	0	4	1	20	140
003-046_T0_COL_LP_5p_N1	632	1249	1543	772	106	3813
003-051_T0_COL_EPI_5p_N1	340	0	0	0	0	0
003-051_T0_COL_LP_5p_N1	1116	1328	227	3449	915	1246

### Sheet: CellSubtype by Sample
sample	TAC	AbsorptiveEpi	SecretoryEpi	InflamedEpi	Tuft	EEC	Endothelium	Pericyte	Glia	Fibroblast	Dendritic	MonoMac	Granulocyte	IgA	IgG	IgM	NaiveB	MemoryB	GALTB	NaiveT	MemoryT	Thelper	Tfh	Treg	CTL	TisResLmphcyt	InvariantT	NK	ILC	IgE	IgD
001-009_T0_COL_LP_5p_N1	82	42	20	1	6	4	72	15	39	810	52	226	112	808	58	17	1468	912	84	986	749	101	428	261	124	52	75	42	148	0	0
001-011_T0_COL_LP_5p_N1	27	17	5	0	0	0	70	4	21	1	21	245	20	2217	193	35	156	70	61	123	706	16	93	87	81	67	6	67	25	0	0
001-011_R_COL_EPI_5p_N1	1539	1453	264	0	183	6	0	0	0	0	3	0	0	14	9	0	233	33	1	99	9	0	78	3	4	48	0	6	13	0	0
001-011_R_COL_LP_5p_N1	88	2	16	0	6	0	96	11	34	674	26	136	29	1308	233	25	717	262	17	1786	494	62	327	183	108	267	15	63	107	3	0
001-014_T0_COL_LP_5p_N1	36	28	5	4	7	1	48	10	42	265	14	28	72	265	23	9	238	380	13	206	277	253	605	375	49	113	30	144	56	1	0
001-014_R_COL_EPI_5p_N1	828	346	43	1	52	2	0	0	0	0	0	0	1	9	0	0	58	23	2	52	13	0	65	0	5	81	0	9	2	0	0
001-014_R_COL_LP_5p_N1	87	20	1	1	1	0	59	7	41	269	35	55	73	584	39	6	858	552	53	614	129	12	150	68	31	56	11	29	30	1	0
001-015_T0_COL_LP_5p_N1	108	18	27	49	3	8	145	34	14	428	76	231	60	691	449	41	852	999	245	1074	259	329	855	315	479	478	155	46	82	1	0
001-016_T0_COL_LP_5p_N1	271	110	42	0	16	15	143	17	104	904	34	299	458	2357	121	253	623	428	14	71	494	30	167	125	61	40	22	86	52	0	0
001-017_T0_COL_LP_5p_N1	71	8	13	1	2	1	573	84	678	2296	63	954	356	3597	105	58	112	267	14	63	606	30	254	324	219	186	25	73	149	0	0
001-018_T0_COL_LP_5p_N1	24	5	7	11	3	1	363	63	101	852	52	334	288	1874	92	59	279	303	10	162	421	408	140	393	76	206	30	293	36	1	0
001-018_R_COL_LP_5p_N1	547	448	60	2	58	4	94	6	11	467	18	141	4	1520	95	25	419	210	26	85	74	1	72	59	6	65	1	24	19	0	0
001-019_T0_COL_LP_5p_N1	1559	486	72	1	21	38	160	58	97	1703	25	358	92	1071	125	95	2810	902	399	176	182	22	279	210	121	123	34	53	36	0	3
001-019_R_COL_LP_5p_N1	2538	948	77	0	9	63	222	76	86	1288	5	123	21	1155	124	75	300	237	60	8	64	4	45	26	10	25	6	27	19	0	0
001-022_T0_COL_LP_5p_N1	2	19	230	491	4	15	287	141	37	825	79	733	88	2194	446	245	62	74	1	25	219	304	19	351	108	179	22	171	19	0	0
001-022_R_COL_LP_5p_N1	1079	545	84	0	40	18	62	29	31	964	20	142	3	1579	126	48	295	247	10	49	72	7	47	48	14	36	2	2	14	3	0
001-023_T0_COL_LP_5p_N1	276	62	27	1	2	18	159	16	205	1121	29	437	104	1375	80	195	139	141	43	43	68	2	84	329	61	114	58	68	103	1	0
001-024_T0_COL_LP_5p_N1	4	13	339	115	9	4	89	38	17	232	32	504	11	1114	325	214	11	148	0	56	319	310	103	377	168	71	16	146	8	0	2
001-026_T0_COL_LP_5p_N1	35	6	21	38	14	3	183	42	124	557	83	338	51	0	5	38	468	127	24	102	332	313	275	333	991	138	102	179	57	0	0
001-027_T0_COL_LP_5p_N1	24	4	10	7	1	0	34	6	14	174	16	126	35	262	31	12	415	145	33	221	234	109	110	81	59	80	21	46	9	0	0
001-028_T0_COL_LP_5p_N1	113	13	15	0	2	7	79	9	48	210	42	543	47	2058	155	53	246	490	6	69	1524	79	159	272	354	105	57	64	129	1	0
001-030_T0_COL_LP_5p_N1	57	4	4	1	4	0	138	15	101	912	53	309	153	1622	54	96	137	95	10	130	1213	129	116	173	268	440	77	52	42	0	0
001-031_T0_COL_LP_5p_N1	62	15	40	91	8	2	106	7	22	98	62	290	160	997	839	23	2985	516	180	340	260	379	659	496	119	135	77	132	53	0	2
001-032_T0_COL_LP_5p_N1	27	17	23	6	2	2	305	27	153	965	29	906	255	2626	131	199	5	21	0	5	392	453	9	641	248	187	39	226	25	0	0
001-033_T0_COL_LP_5p_N1	228	34	44	2	9	3	80	9	80	432	13	127	80	1503	91	25	1443	1141	34	167	655	142	497	228	168	69	141	27	68	0	0
001-034_T0_COL_LP_5p_N1	665	76	80	0	27	14	190	17	217	986	15	148	368	2441	54	34	38	274	4	82	1620	111	273	171	136	64	40	31	60	0	0
001-036_T0_COL_LP_5p_N1	13	15	43	348	0	2	66	16	11	199	9	122	105	448	1079	8	820	512	1222	327	80	60	1019	251	289	14	5	11	10	0	0
001-038_T0_COL_LP_5p_N1	2	0	6	41	2	0	127	96	29	316	14	155	112	307	2148	10	879	387	311	87	143	44	908	276	136	28	9	40	5	0	0
001-040_R_COL_EPI_5p_N1	773	179	60	5	0	37	177	41	88	1639	39	173	20	747	91	46	309	504	80	95	204	16	177	89	57	34	4	33	56	0	0
001-040_R2_COL_EPI_5p_N1	2	4	10	0	0	2	0	0	0	0	0	0	0	0	0	0	0	0	0	0	0	0	0	0	0	0	0	0	0	0	0
001-040_R2_COL_LP_5p_N1	1156	108	197	8	5	32	7	0	0	112	73	39	2	1944	127	168	782	318	233	610	110	18	352	109	44	36	2	9	43	0	0
001-041_R_COL_EPI_5p_N1	193	1383	2601	19	93	18	0	0	0	0	0	4	0	0	0	0	21	4	15	19	1	0	26	3	0	44	0	0	1	0	0
001-041_R_COL_LP_5p_N1	269	65	56	23	16	1	83	16	48	707	37	178	11	1182	350	109	289	396	39	115	260	74	208	158	52	199	2	26	31	0	0
001-042_T0_COL_LP_5p_N1	495	90	137	1	10	25	144	29	185	2687	17	472	177	536	158	221	154	818	20	140	717	95	287	67	114	98	61	77	80	0	0
001-043_T0_COL_LP_5p_N1	12	17	0	0	7	0	18	0	13	603	30	266	77	586	119	42	1385	506	451	453	277	76	431	215	362	100	70	69	35	0	0
001-044_T0_COL_LP_5p_N1	955	291	48	0	10	23	116	16	26	924	12	104	3	1317	206	35	228	364	19	12	104	2	71	23	39	18	5	21	40	0	0
001-045_T0_COL_LP_5p_N1	207	25	43	0	23	1	39	3	15	427	41	113	31	1519	146	37	2311	801	1079	532	251	32	434	188	146	235	26	28	35	0	1
001-047_T0_COL_LP_5p_N1	1	2	112	831	7	18	31	3	4	238	24	326	13	1960	1099	17	372	340	113	14	88	159	93	247	44	49	7	32	23	5	0
001-048_T0_COL_EPI_5p_N1	497	705	44	0	25	6	0	0	0	0	0	0	0	0	0	0	13	18	78	2	2	0	10	1	2	9	0	0	0	0	0
001-048_T0_COL_LP_5p_N1	228	153	48	1	24	3	66	13	60	772	19	181	259	1833	375	59	159	288	9	432	869	82	251	302	550	138	28	60	48	1	0
001-048_R_COL_LP_5p_N1	58	7	16	0	1	1	114	5	101	2028	23	211	272	1361	216	58	149	340	45	239	716	36	228	149	302	41	12	35	24	2	0
001-049_T0_COL_EPI_5p_N1	1583	4149	1295	1	6	7	0	0	0	0	0	0	0	0	0	0	1	1	0	2	1	0	0	0	3	25	0	2	1	0	0
001-049_T0_COL_LP_5p_N1	121	44	48	0	7	4	111	9	80	1157	31	237	40	1300	71	90	1541	558	38	432	910	80	223	321	173	184	54	71	85	1	0
001-050_T0_COL_EPI_5p_N1	1530	1250	535	0	51	31	0	0	0	0	0	1	0	0	0	0	3	4	4	1	0	0	2	0	0	21	0	0	1	0	0
001-050_T0_COL_LP_5p_N1	119	81	25	3	3	4	146	23	166	1587	34	258	255	1260	61	53	93	242	0	45	1483	96	119	173	144	93	41	29	76	0	0
001-051_T0_COL_LP_5p_N1	0	0	28	4	5	73	153	19	42	126	50	897	81	1945	563	190	119	148	3	171	373	249	39	507	134	27	10	114	10	2	2
001-052_T0_COL_EPI_5p_N1	0	6	46	0	0	0	0	0	0	0	5	38	113	7	22	0	1	3	0	0	0	17	3	11	8	8	0	19	1	0	0
001-052_T0_COL_LP_5p_N1	47	21	197	199	5	15	120	43	7	247	45	379	30	494	680	51	203	134	7	38	6	51	64	105	37	44	2	45	2	0	0
001-053_T0_COL_EPI_5p_N1	1133	737	219	0	23	11	0	0	0	0	0	0	1	1	1	0	3	0	4	2	2	0	1	0	0	76	0	1	1	0	0
001-053_T0_COL_LP_5p_N1	47	10	4	0	1	0	99	11	39	1699	17	367	112	1658	85	74	651	402	479	441	397	33	279	128	76	170	27	30	18	1	0
001-055_T0_COL_EPI_5p_N1	45	194	477	1174	10	12	0	0	0	0	1	0	0	7	10	1	16	29	25	0	8	25	9	5	3	76	0	7	0	0	0
001-055_T0_COL_LP_5p_N1	35	60	82	562	3	9	59	17	17	504	30	262	14	650	757	23	75	161	88	6	71	66	104	278	97	32	19	28	5	1	0
001-057_T0_COL_EPI_5p_N1	0	0	19	24	14	4	0	0	0	0	0	1	3	18	10	1	27	14	18	26	1	3	14	3	12	7	0	0	1	0	0
001-057_T0_COL_LP_5p_N1	2	2	24	36	4	4	137	24	12	168	54	275	137	1114	708	71	490	286	12	439	133	245	79	159	334	166	13	57	15	0	3
001-058_T0_COL_EPI_5p_N1	2690	1123	88	2	53	20	0	0	0	0	0	0	0	0	0	0	34	11	1	1	5	0	0	0	0	21	0	3	0	0	0
001-058_T0_COL_LP_5p_N1	226	31	14	0	4	5	63	7	30	520	10	250	15	1281	64	14	704	493	48	171	159	6	83	42	23	20	7	12	28	0	0
001-058_R_COL_LP_5p_N1	159	16	33	0	4	1	90	2	102	1168	19	333	50	1916	42	26	61	228	2	64	626	25	115	73	46	55	7	34	37	1	0
001-059_T0_COL_EPI_5p_N1	0	0	13	2	0	1	0	0	0	0	8	68	24	65	48	8	358	139	75	633	29	49	201	75	218	133	16	21	1	0	0
001-059_T0_COL_LP_5p_N1	4	4	46	86	1	1	45	9	12	12	86	343	12	455	358	31	268	317	37	304	111	59	76	131	309	166	43	103	7	0	4
001-059_R_COL_EPI_5p_N1	51	2196	322	29	7	16	0	0	0	0	0	0	0	0	0	0	0	1	0	3	0	0	0	0	0	0	0	0	0	0	0
001-059_R_COL_LP_5p_N1	241	339	72	24	22	3	51	15	0	402	25	125	3	747	66	14	552	276	13	969	107	11	80	76	36	56	11	11	23	0	0
001-062_T0_COL_EPI_5p_N1	0	6	57	115	30	6	0	0	0	0	1	3	4	21	10	0	53	7	3	49	8	11	25	11	3	6	0	7	1	0	0
001-062_T0_COL_LP_5p_N1	3	5	81	295	4	14	611	599	26	696	47	226	151	1173	264	25	83	141	10	86	302	433	87	267	81	96	17	142	33	0	0
001-062_R_COL_EPI_5p_N1	0	2	63	178	0	5	0	0	0	0	1	3	0	1	1	0	7	6	0	6	2	20	2	2	3	5	0	1	0	0	0
001-062_R_COL_LP_5p_N1	5	2	140	605	10	7	156	82	8	233	65	349	23	1078	336	33	829	408	81	261	96	241	243	230	45	42	17	69	13	0	0
001-063_T0_COL_EPI_5p_N1	110	13	68	13	3	5	0	0	0	0	0	1	0	0	0	0	5	4	1	0	3	2	6	0	0	3	0	1	0	0	0
001-063_T0_COL_LP_5p_N1	245	24	77	22	3	8	132	42	17	768	27	278	19	1299	308	163	30	68	5	4	174	298	39	196	42	274	17	81	11	0	0
001-064_T0_COL_EPI_5p_N1	28	96	86	105	6	5	0	0	0	0	0	0	0	0	1	0	12	0	6	3	2	1	7	0	1	3	0	4	1	0	0
001-064_T0_COL_LP_5p_N1	40	30	22	29	11	4	153	42	32	929	23	555	28	1669	73	39	66	77	4	24	160	17	44	193	10	13	18	67	34	0	0
001-064_R_COL_LP_5p_N1	11	4	2	0	4	0	42	16	79	1873	13	53	8	505	30	9	471	276	243	158	337	32	207	63	39	132	17	25	26	0	0
001-066_T0_COL_EPI_5p_N1	31	63	29	0	0	0	0	0	0	0	0	0	0	0	0	0	0	0	0	0	0	0	0	0	0	3	0	0	0	0	0
001-066_T0_COL_LP_5p_N1	175	102	22	0	0	4	163	43	131	1911	9	225	55	763	74	47	2	1	0	2	133	6	1	25	14	12	1	12	6	0	0
001-068_T0_COL_EPI_5p_N1	2	3	70	152	4	24	0	0	0	0	0	3	0	2	1	0	8	2	0	0	0	13	2	3	3	6	0	0	0	0	0
001-068_T0_COL_LP_5p_N1	1	3	39	185	12	5	78	77	14	393	8	149	15	1419	877	15	220	106	103	44	66	147	87	204	57	20	4	18	21	0	1
001-069_T0_COL_EPI_5p_N1	1848	1596	460	0	74	17	0	0	0	0	0	0	0	1	0	0	78	39	122	8	11	2	58	5	11	107	0	9	0	0	0
001-069_T0_COL_LP_5p_N1	491	148	70	0	14	8	593	79	244	4104	45	406	179	1153	252	52	245	529	23	471	576	81	283	234	211	660	37	130	83	0	0
001-071_T0_COL_EPI_5p_N1	1170	4247	618	63	47	194	0	0	0	0	3	1	0	2	5	0	267	94	84	56	30	3	52	17	3	121	0	15	2	0	0
001-071_T0_COL_LP_5p_N1	258	120	47	1	6	16	152	54	55	1567	22	197	13	912	105	113	270	382	20	60	165	26	127	179	43	66	6	28	5	0	0
001-074_T0_COL_EPI_5p_N1	3	22	48	9	0	0	0	0	0	0	0	0	0	0	0	0	8	7	4	6	0	0	3	0	0	5	0	0	0	0	0
001-074_T0_COL_LP_5p_N1	225	462	350	86	23	18	53	4	0	193	26	98	3	573	65	58	781	527	137	115	27	28	88	109	20	75	4	16	9	0	0
001-077_T0_COL_LP_5p_N1	103	51	29	0	8	4	102	13	62	924	20	272	59	2484	19	52	79	235	20	127	591	20	118	98	55	75	10	23	45	2	0
001-078_T0_COL_EPI_5p_N1	1394	387	224	0	6	39	0	0	0	0	0	0	0	0	0	0	0	0	3	0	0	0	1	0	0	4	0	0	0	0	0
001-078_T0_COL_LP_5p_N1	184	33	50	0	0	20	79	3	38	428	2	90	36	723	27	3	10	76	5	2	97	2	30	12	34	23	0	3	8	0	3
001-079_T0_COL_EPI_5p_N1	681	365	81	7	24	12	0	0	0	0	0	2	0	0	0	0	58	21	30	12	1	1	49	4	6	53	0	0	3	0	0
001-079_T0_COL_LP_5p_N1	262	37	38	6	8	5	51	5	28	604	25	165	82	2178	215	246	197	208	11	31	208	40	113	239	227	355	23	22	49	1	0
001-082_T0_COL_EPI_5p_N1	60	192	265	59	47	19	0	0	0	0	1	8	0	0	2	0	388	40	156	28	6	3	44	4	1	49	0	1	2	0	0
001-085_T0_COL_EPI_5p_N1	3	3	31	68	9	6	0	0	0	0	0	4	0	3	3	1	21	5	33	38	6	55	66	9	11	52	2	10	8	0	0
001-085_T0_COL_LP_5p_N1	9	25	88	273	5	27	85	57	1	705	4	244	4	221	82	54	39	62	3	2	32	93	38	117	31	37	3	14	18	0	4
001-086_T0_COL_EPI_5p_N1	2471	3163	285	1	211	23	0	0	0	1	1	0	0	7	1	4	310	98	428	9	9	1	104	16	17	296	0	5	5	0	0
001-086_T0_COL_LP_5p_N1	669	379	104	2	45	3	39	2	10	292	10	71	11	1684	62	39	224	222	39	169	315	14	169	184	124	101	17	39	21	0	0
001-086_R_COL_LP_5p_N1	170	1896	97	0	75	80	69	19	8	169	8	42	8	1920	20	40	92	77	6	27	78	1	31	34	35	21	6	29	17	0	0
001-089_T0_COL_EPI_5p_N1	63	1159	4815	165	91	77	0	0	0	0	2	0	0	2	0	0	1	2	7	1	0	0	1	0	0	41	0	2	2	0	0
001-089_T0_COL_LP_5p_N1	143	81	86	26	20	2	99	19	18	333	31	319	5	1862	79	44	80	121	6	34	115	31	34	142	14	107	7	41	16	2	0
001-089_R_COL_EPI_5p_N1	43	64	24	21	36	7	0	0	0	0	0	2	0	0	0	0	0	2	1	44	4	3	0	2	0	20	0	1	0	0	0
001-089_R_COL_LP_5p_N1	136	139	76	38	44	26	80	19	5	293	34	75	8	705	73	26	1014	732	267	706	110	44	193	166	16	79	5	6	46	0	0
001-090_T0_COL_EPI_5p_N1	1013	572	63	0	109	9	0	0	0	0	0	0	0	1	0	0	55	12	66	12	3	0	34	1	1	26	0	1	1	0	0
001-090_T0_COL_LP_5p_N1	323	18	45	0	32	2	18	2	11	193	7	63	1	734	25	9	362	229	26	70	54	6	97	53	18	69	10	13	15	0	0
001-092_T0_COL_EPI_5p_N1	2674	332	308	0	44	27	0	0	0	0	0	1	0	0	0	0	142	111	18	1	7	0	24	3	5	15	0	8	1	0	0
001-092_T0_COL_LP_5p_N1	819	134	62	0	13	13	217	53	90	946	24	164	3	1475	240	58	421	581	32	58	329	22	202	128	64	16	18	36	47	0	0
001-094_T0_COL_EPI_5p_N1	785	156	79	0	9	8	0	0	0	0	0	0	0	0	0	0	7	2	5	1	2	0	1	0	1	12	0	0	1	0	0
001-094_T0_COL_LP_5p_N1	165	11	37	0	8	1	108	26	53	429	8	201	56	1041	73	19	835	391	201	460	436	79	229	101	191	77	15	20	58	3	0
001-103_T0_COL_LP_5p_N1	64	47	276	791	10	53	72	21	10	244	98	372	32	1499	145	23	1099	496	31	263	304	484	165	233	632	293	20	126	87	2	0
003-001_T0_COL_LP_5p_N1	176	7	53	0	7	3	8	1	4	55	0	8	2	41	6	2	0	0	0	0	31	1	0	2	2	6	0	0	0	0	0
003-002_T0_COL_LP_5p_N1	4	1	2	0	4	0	2	0	0	19	6	51	10	309	7	25	18	48	0	11	462	3	18	19	31	32	3	24	13	0	0
003-004_T0_COL_LP_5p_N1	4	50	67	242	9	2	14	0	0	9	6	108	26	1768	247	42	41	70	32	39	59	58	154	307	50	122	4	83	22	0	0
003-005_T0_COL_LP_5p_N1	54	16	44	0	24	1	8	0	1	93	2	62	23	425	8	24	11	30	1	17	281	10	9	49	63	61	4	14	29	0	0
003-006_T0_COL_LP_5p_N1	755	272	262	0	107	13	49	0	1	376	10	130	165	1571	30	30	1	9	0	1	1248	51	10	290	55	286	10	67	27	0	0
003-006_R_COL_EPI_5p_N1	159	84	43	0	4	1	0	0	0	0	0	0	0	0	0	0	0	0	0	0	5	0	0	0	0	4	0	1	0	0	0
003-006_R_COL_LP_5p_N1	15	5	5	0	2	0	407	87	179	1156	7	138	60	910	23	21	3	13	1	1	418	87	29	106	69	131	20	28	26	0	0
003-007_T0_COL_EPI_5p_N1	2	60	378	18	13	13	0	0	0	0	0	0	0	0	0	0	1	0	1	2	0	0	0	0	0	5	1	2	0	0	0
003-007_T0_COL_LP_5p_N1	7	8	28	6	8	1	8	1	0	91	47	173	23	468	180	125	344	127	14	272	543	388	123	521	255	305	103	196	25	0	0
003-007_R_COL_EPI_5p_N1	160	112	64	1	8	3	0	0	0	0	0	0	0	0	0	0	4	2	2	2	0	0	4	0	0	9	0	0	0	0	0
003-007_R_COL_LP_5p_N1	329	11	35	1	14	2	542	144	139	2507	39	245	313	1550	511	183	3267	1033	1374	3174	1119	124	1291	360	184	355	52	143	167	1	0
003-010_T0_COL_EPI_5p_N1	9	15	1	0	1	0	0	0	0	0	0	0	0	0	0	0	0	0	0	0	0	0	0	0	0	0	0	0	0	0	0
003-010_T0_COL_LP_5p_N1	36	58	11	0	6	3	27	7	0	132	6	309	90	1798	306	27	1260	1008	880	196	450	14	523	108	259	76	31	15	32	2	0
003-011_T0_COL_EPI_5p_N1	518	206	54	0	13	5	0	0	0	0	0	0	0	0	0	0	0	2	1	0	0	0	0	0	0	3	0	0	0	0	0
003-011_T0_COL_LP_5p_N1	125	22	19	0	15	12	120	9	36	914	18	194	283	1395	160	76	97	269	27	68	855	187	144	253	188	92	25	59	56	0	0
003-012_T0_COL_LP_5p_N1	194	58	109	219	7	4	96	52	2	141	43	283	57	1015	181	30	409	909	105	285	162	154	225	359	81	90	43	102	30	0	0
003-016_T0_COL_LP_5p_N1	3	7	53	29	11	0	368	207	2	137	7	134	42	786	846	17	22	26	0	0	14	44	5	23	32	17	1	88	24	0	0
003-017_T0_COL_EPI_5p_N1	2	669	34	135	5	4	0	0	0	0	0	0	0	0	0	0	0	0	0	0	0	0	0	0	0	4	0	0	0	0	0
003-021_T0_COL_EPI_5p_N1	196	539	25	0	2	0	0	0	0	0	0	0	0	0	0	0	0	0	0	0	0	0	0	0	0	0	0	0	2	0	0
003-021_T0_COL_LP_5p_N1	12	8	5	0	0	0	21	6	3	36	1	0	140	48	12	1	0	2	0	0	28	4	1	1	1	1	1	3	6	0	0
003-024_T0_COL_EPI_5p_N1	663	289	236	1	65	7	1	0	0	0	0	0	1	2	0	0	7	10	0	11	8	1	17	1	2	32	0	2	7	0	0
003-024_T0_COL_LP_5p_N1	666	45	62	0	64	8	508	94	121	2316	46	443	620	2836	225	61	358	710	9	969	1535	268	362	452	330	531	80	165	182	3	0
003-026_T0_COL_EPI_5p_N1	0	20	29	1	11	4	0	0	0	0	0	1	0	7	0	0	8	7	0	2	35	2	2	0	2	51	0	3	1	0	0
003-026_T0_COL_LP_5p_N1	40	252	683	146	17	13	56	27	2	64	14	372	10	1791	181	105	49	66	1	7	41	12	3	22	3	36	1	22	1	0	0
003-027_T0_COL_EPI_5p_N1	55	574	1706	72	180	42	0	0	0	0	1	11	3	2	2	1	87	56	13	12	11	10	26	20	13	81	0	6	4	0	0
003-027_T0_COL_LP_5p_N1	0	4	5	0	38	51	61	23	8	54	10	121	38	1108	58	246	133	190	11	34	729	61	135	189	140	66	9	114	38	0	0
003-030_T0_COL_EPI_5p_N1	23	41	749	747	37	14	0	1	0	3	8	48	33	115	138	8	466	81	30	156	42	146	187	123	38	133	1	23	2	0	0
003-030_T0_COL_LP_5p_N1	74	27	21	47	7	1	384	339	21	594	65	343	194	991	718	104	317	246	107	178	438	540	223	381	307	402	37	224	43	0	0
003-034_T0_COL_EPI_5p_N1	13	95	995	3110	95	47	0	1	0	1	1	22	1	10	44	3	43	11	15	2	14	113	20	33	5	216	8	12	5	0	0
003-034_T0_COL_LP_5p_N1	3	13	92	411	24	8	360	199	24	498	33	367	235	1851	1003	92	53	48	14	15	364	365	35	272	48	328	126	136	23	0	0
003-036_T0_COL_EPI_5p_N1	19	70	79	282	26	100	0	1	0	0	2	65	39	11	8	0	10	12	1	5	29	48	10	32	16	526	4	11	10	0	0
003-036_T0_COL_LP_5p_N1	0	6	44	0	54	31	0	0	0	0	0	31	3	1	0	0	12	6	1	0	23	0	2	0	6	92	1	16	0	0	0
003-039_T0_COL_EPI_5p_N1	29	602	2763	204	62	107	0	0	0	0	0	2	7	0	0	0	0	0	0	2	2	2	0	2	0	158	1	10	0	0	0
003-039_T0_COL_LP_5p_N1	11	0	18	8	2	2	405	122	126	2186	58	662	614	2608	58	147	5	40	0	12	626	566	25	342	125	679	138	209	36	0	0
003-042_T0_COL_EPI_5p_N1	1677	345	651	83	140	35	0	0	0	0	1	13	1	2	1	0	72	59	2	8	61	5	38	7	3	132	1	6	4	0	0
003-042_T0_COL_LP_5p_N1	388	49	78	34	28	28	696	214	112	1545	65	699	591	1391	141	83	248	358	9	184	1383	1123	339	699	155	298	43	231	90	0	0
003-046_T0_COL_EPI_5p_N1	63	2019	762	64	86	20	0	0	0	0	0	2	2	1	0	0	15	5	0	1	3	8	1	7	0	119	0	1	0	0	0
003-046_T0_COL_LP_5p_N1	398	58	75	51	37	13	386	96	74	693	70	751	722	601	124	47	73	31	2	58	498	1029	30	795	238	875	51	207	32	0	0
003-051_T0_COL_EPI_5p_N1	2	5	32	300	0	1	0	0	0	0	0	0	0	0	0	0	0	0	0	0	0	0	0	0	0	0	0	0	0	0	0
003-051_T0_COL_LP_5p_N1	19	16	341	711	20	9	434	202	31	661	16	107	104	361	3073	14	213	286	416	41	204	94	147	363	238	24	9	87	39	1	0

### Sheet: CellState by Sample
sample	TAC	TAC Col.	Colonocyte	CCL23+ Col.	BEST4+ Col.	Goblet	PI3+ Epi.	Tuft	EEC	Arteriole	Capillary	Venule	Pericyte	Cntrct. Peri.	Remod. Peri.	Glia	ABCA8+ Fibro.	VSTM2A+ Fibro.	FDC	Myofibro.	TFPI2Hi Fibro.	PDPNHi Fibro.	TisResMac	CD1C+ Mac	Inflm. Mac	MNP	Prlf. Mac	cDC	LAMP3+ DC	pDC	Mast Cell	IgA1 PC	IgA2 PC	Prlf. IgA PC	IgG1 PC	IgG2 PC	IgG3 PC	IgG4 PC	IgM PC	NaiveB	MemoryB	Atyp. MBC	GC-like BC	Plasmablast	Prlf. BC	NaiveCD4	NaiveCD8	MemoryCD4	MemoryCD8	Int. Th	Th1	Th17	PD1Lo Tfh	PD1Hi Tfh	Prlf. Tfh	LEF1+ Treg	Treg	LAG3+ Treg	Prlf. Treg	CD4 CTL	CD8 CTL	Hobit+	IEL	MAIT	Vg9d2 TC	NKT	CD16+ NK	XCL+ NK	ILC	Prlf. IgG PC	Prlf. IgM PC	Prlf. IEL	TAC Gob.	Inflm. Col.	CCL24+ Gob.	Inflm. Gob.	Lymph. Endo.	IgE PC	LGR5+ Epi.	Prlf. Th17.1	Neutrophil	IgD PC
001-009_T0_COL_LP_5p_N1	38	44	22	19	1	20	1	6	4	25	22	25	11	3	1	39	300	257	109	72	70	2	100	91	4	26	5	15	28	9	112	183	623	2	39	11	6	2	17	1468	784	128	25	4	55	779	207	719	30	89	8	4	226	196	6	89	53	115	4	26	98	50	2	71	4	2	3	37	148	0	0	0	0	0	0	0	0	0	0	0	0	0
001-011_T0_COL_LP_5p_N1	13	14	15	0	2	5	0	0	0	16	40	14	4	0	0	21	1	0	0	0	0	0	75	143	0	13	14	13	6	2	20	821	1388	8	86	91	3	12	34	156	52	18	29	0	32	103	20	675	31	5	6	5	46	43	4	7	36	43	1	15	66	58	8	5	1	0	10	57	25	1	1	1	0	0	0	0	0	0	0	0	0	0
001-011_R_COL_EPI_5p_N1	642	881	1348	8	96	261	0	183	6	0	0	0	0	0	0	0	0	0	0	0	0	0	0	0	0	0	0	0	1	2	0	7	7	0	3	6	0	0	0	233	24	9	0	0	1	73	26	7	2	0	0	0	66	11	1	0	1	2	0	0	4	7	40	0	0	0	0	6	13	0	0	1	16	1	2	1	0	0	0	0	0	0
001-011_R_COL_LP_5p_N1	64	24	1	0	1	15	0	6	0	16	69	10	11	0	0	34	420	103	71	63	15	2	34	91	0	2	9	16	8	2	29	531	769	8	89	99	7	38	25	717	210	52	6	1	10	1524	262	455	39	60	1	1	187	131	9	29	50	102	2	26	82	256	11	15	0	1	4	58	107	0	0	0	0	0	1	0	1	3	0	0	0	0
001-014_T0_COL_LP_5p_N1	25	11	11	11	5	5	2	7	1	8	27	13	5	2	3	42	15	101	9	23	116	1	5	13	8	1	1	10	1	3	72	64	200	1	18	3	1	1	9	238	359	21	7	0	6	139	67	251	26	33	211	7	411	192	2	54	224	97	0	10	39	111	2	27	3	0	7	137	56	0	0	0	0	1	0	0	0	1	2	2	0	0
001-014_R_COL_EPI_5p_N1	252	542	296	0	50	43	1	52	2	0	0	0	0	0	0	0	0	0	0	0	0	0	0	0	0	0	0	0	0	0	1	2	6	1	0	0	0	0	0	58	19	4	1	0	1	32	20	3	10	0	0	0	59	6	0	0	0	0	0	0	5	28	52	0	0	0	0	9	2	0	0	1	34	0	0	0	0	0	0	0	0	0
001-014_R_COL_LP_5p_N1	56	31	10	10	0	1	0	1	0	14	22	23	4	3	0	41	155	83	21	4	1	5	18	31	0	0	6	22	9	4	73	125	455	4	31	6	2	0	6	858	500	52	15	1	37	392	222	102	27	10	2	0	100	49	1	12	22	33	1	2	29	51	4	11	0	0	1	28	30	0	0	1	0	0	0	0	0	1	1	0	0	0
001-015_T0_COL_LP_5p_N1	47	61	5	12	1	17	42	3	8	41	45	58	19	8	7	14	16	50	102	24	2	234	47	108	33	38	5	32	29	15	60	455	216	20	382	28	16	5	39	852	780	219	115	7	123	899	175	204	55	157	11	148	99	739	17	75	147	86	7	63	416	474	1	143	12	4	8	34	82	18	2	3	0	0	10	0	1	1	7	13	0	0
001-016_T0_COL_LP_5p_N1	123	148	37	67	6	42	0	16	15	18	91	34	13	4	0	104	473	351	28	52	0	0	162	96	11	6	24	30	3	1	458	836	1514	7	90	22	6	3	251	623	338	90	2	0	12	65	6	471	23	21	4	3	148	17	2	12	58	52	3	23	38	27	12	19	3	0	12	74	52	0	2	1	0	0	0	0	0	0	0	2	0	0
001-017_T0_COL_LP_5p_N1	62	7	3	4	1	13	1	2	1	202	271	96	79	1	4	678	211	1864	42	168	1	10	668	274	1	5	6	57	6	0	356	435	3156	6	64	25	1	11	58	112	256	11	3	1	10	53	10	474	132	21	8	1	230	23	1	27	130	166	1	82	137	182	3	22	3	1	9	63	149	4	0	1	2	0	0	0	4	0	0	0	0	0
001-018_T0_COL_LP_5p_N1	18	6	4	0	0	6	7	3	1	120	158	85	32	19	12	101	447	314	22	29	26	14	112	43	150	26	3	33	10	9	287	756	1075	43	62	25	1	0	57	279	195	108	0	0	10	133	29	372	49	67	320	14	98	39	3	5	287	94	7	22	54	182	23	14	16	10	52	231	36	4	2	1	0	1	0	1	0	1	4	7	1	0
001-018_R_COL_LP_5p_N1	200	333	401	15	32	60	2	58	4	32	52	10	5	1	0	11	196	181	24	62	1	3	61	67	6	2	5	15	3	0	4	691	818	11	70	20	1	1	25	419	171	39	10	0	16	62	23	67	7	0	0	0	48	24	0	6	21	30	2	3	3	51	12	1	0	2	0	22	19	3	0	2	14	0	0	0	0	0	0	1	0	0
001-019_T0_COL_LP_5p_N1	313	1246	384	67	35	71	0	21	38	52	66	36	38	17	3	97	757	588	92	257	4	5	186	136	9	6	21	11	12	2	92	637	430	4	104	14	7	0	94	2810	836	66	183	3	213	124	52	143	39	11	1	9	145	126	8	21	101	85	3	18	103	115	8	33	1	1	3	49	36	0	1	0	0	0	1	0	6	0	1	1	0	3
001-019_R_COL_LP_5p_N1	910	1628	828	43	77	76	0	9	63	47	101	68	61	12	3	86	552	508	11	216	0	1	40	71	8	2	2	5	0	0	21	680	474	1	80	28	12	4	75	300	221	16	31	0	29	7	1	50	14	1	0	3	25	20	0	3	13	10	0	2	8	15	10	6	0	1	7	19	19	0	0	0	0	0	1	0	6	0	0	0	0	0
001-022_T0_COL_LP_5p_N1	2	0	7	0	11	76	420	4	15	64	61	151	51	12	78	37	0	16	1	32	315	461	60	127	268	270	8	32	32	15	88	815	1288	91	142	257	7	0	239	62	50	24	0	0	1	12	13	171	48	43	131	112	9	6	4	5	265	61	20	6	102	171	4	20	2	0	26	145	19	40	6	4	0	1	148	6	11	0	71	18	0	0
001-022_R_COL_LP_5p_N1	369	708	415	49	81	84	0	40	18	15	37	9	20	8	1	31	507	237	41	176	2	1	67	65	3	2	5	10	9	1	3	603	972	4	88	29	4	5	48	295	213	34	2	0	8	38	11	60	12	0	1	6	42	5	0	2	21	25	0	2	12	34	2	2	0	0	0	2	14	0	0	0	2	0	0	0	1	3	0	0	0	0
001-023_T0_COL_LP_5p_N1	55	221	17	31	14	27	0	2	18	43	63	53	14	0	2	205	588	391	38	89	4	11	252	151	15	3	16	13	11	5	104	390	982	3	39	36	0	5	195	139	108	33	6	2	35	19	24	63	5	0	1	1	43	33	8	14	234	79	2	14	47	105	8	54	4	2	12	54	103	0	0	1	0	0	0	0	0	1	1	0	0	0
001-024_T0_COL_LP_5p_N1	4	0	0	1	12	46	99	9	4	6	17	66	15	6	17	17	0	2	7	9	0	214	8	14	323	155	4	8	13	11	11	481	630	3	176	132	4	9	211	11	132	16	0	0	0	47	9	280	39	30	117	133	88	15	0	45	288	42	2	40	128	69	2	15	1	2	33	111	8	4	3	0	0	0	291	2	0	0	16	30	0	2
001-026_T0_COL_LP_5p_N1	34	1	1	5	0	9	12	14	3	72	62	49	18	5	19	124	2	208	8	15	316	8	22	38	218	58	2	34	7	42	50	0	0	0	2	0	2	0	35	468	40	87	1	0	23	80	22	295	37	190	32	78	126	112	37	59	210	57	7	48	943	121	8	80	22	51	40	88	57	1	3	9	0	0	11	1	0	0	26	13	1	0
001-027_T0_COL_LP_5p_N1	20	2	0	2	0	7	3	1	0	5	13	16	5	0	1	14	42	42	2	22	58	8	24	40	33	23	6	4	8	4	35	139	118	5	18	13	0	0	12	415	129	16	7	0	26	169	52	200	34	61	34	7	86	20	4	9	39	27	6	14	45	69	7	18	3	2	6	38	9	0	0	4	2	2	2	1	0	0	4	7	0	0
001-028_T0_COL_LP_5p_N1	41	72	2	9	2	14	0	2	7	15	32	31	7	2	0	48	101	93	0	14	1	1	358	138	0	13	34	36	6	0	47	1270	785	3	119	22	1	13	53	246	455	35	1	0	5	48	21	1203	321	77	1	1	123	34	2	10	74	187	1	80	274	53	51	49	8	4	8	52	129	0	0	1	0	0	1	0	1	1	0	0	0	0
001-030_T0_COL_LP_5p_N1	55	2	3	1	0	4	1	4	0	41	43	54	14	1	0	101	141	293	7	38	432	1	42	185	3	60	19	20	30	3	153	630	951	41	31	22	0	0	92	137	70	25	4	1	5	54	76	984	229	121	2	6	75	40	1	8	70	94	1	104	164	411	29	52	25	1	4	47	42	1	4	0	0	0	0	0	0	0	0	0	0	0
001-031_T0_COL_LP_5p_N1	47	14	5	8	2	22	77	8	2	30	20	56	1	1	5	22	9	29	14	3	20	23	25	110	47	102	6	23	13	26	159	608	341	48	720	51	20	1	19	2985	227	289	55	16	109	202	138	183	77	67	149	142	97	538	24	73	239	175	9	20	99	111	23	56	21	1	49	82	53	47	4	1	1	0	18	0	0	0	14	21	1	2
001-032_T0_COL_LP_5p_N1	11	12	4	0	10	15	2	2	2	109	102	94	25	0	2	153	19	305	2	55	574	10	402	95	308	71	30	22	6	1	255	1130	1452	44	87	39	1	0	198	5	10	11	0	0	0	3	2	332	60	26	406	9	5	3	1	11	481	143	6	55	193	173	11	30	9	6	23	197	25	4	1	3	4	3	1	7	0	0	4	12	0	0
001-033_T0_COL_LP_5p_N1	167	52	10	22	2	44	1	9	3	21	35	24	6	3	0	80	292	120	9	6	2	3	61	48	8	1	9	8	1	4	80	407	1080	16	63	23	0	5	25	1443	1077	64	9	1	24	91	76	504	151	134	6	2	447	46	4	18	96	110	4	26	142	48	21	136	5	2	1	24	68	0	0	0	9	0	0	0	0	0	1	0	0	0
001-034_T0_COL_LP_5p_N1	366	282	8	6	62	79	0	27	14	49	99	42	13	3	1	217	582	381	13	9	0	1	90	36	0	2	20	11	3	1	368	903	1537	1	40	12	1	1	34	38	263	11	0	0	4	66	16	1455	165	104	7	0	234	38	1	54	78	39	0	51	85	55	9	39	1	0	3	28	60	0	0	0	17	0	0	1	0	0	0	0	0	0
001-036_T0_COL_LP_5p_N1	10	3	15	0	0	35	344	0	2	8	27	28	6	6	4	11	2	12	17	3	3	162	28	32	6	50	6	2	4	3	105	332	98	18	915	37	70	37	6	820	284	228	695	23	504	183	144	74	6	15	0	45	97	915	7	39	69	139	4	30	259	11	2	4	1	1	3	7	10	20	2	1	0	0	8	0	3	0	4	0	0	0
001-038_T0_COL_LP_5p_N1	1	1	0	0	0	6	38	2	0	43	19	63	30	29	37	29	3	5	23	6	0	279	19	22	35	75	4	3	4	7	112	176	124	7	1986	29	94	7	10	879	159	228	160	15	136	47	40	134	9	21	2	17	71	829	8	65	83	128	0	25	111	23	1	4	5	10	6	24	5	32	0	4	0	0	0	0	2	0	3	4	0	0
001-040_R_COL_EPI_5p_N1	681	92	29	135	7	56	4	0	37	48	69	53	27	8	6	88	780	344	166	346	1	2	92	50	9	17	5	9	7	23	19	435	311	1	57	28	4	2	46	309	455	49	43	0	37	51	44	200	4	8	5	3	153	20	4	5	50	34	0	8	49	25	9	4	0	1	5	27	56	0	0	0	0	8	4	0	7	0	1	0	1	0
001-040_R2_COL_EPI_5p_N1	1	1	3	0	1	10	0	0	2	0	0	0	0	0	0	0	0	0	0	0	0	0	0	0	0	0	0	0	0	0	0	0	0	0	0	0	0	0	0	0	0	0	0	0	0	0	0	0	0	0	0	0	0	0	0	0	0	0	0	0	0	0	0	0	0	0	0	0	0	0	0	0	0	0	0	0	0	0	0	0	0	0
001-040_R2_COL_LP_5p_N1	380	774	48	32	24	193	0	5	32	2	1	1	0	0	0	0	60	16	19	13	4	0	1	22	9	6	1	1	1	71	2	1056	850	38	68	51	5	2	160	782	229	89	92	7	134	418	192	100	10	14	0	4	235	115	2	5	70	30	4	6	38	23	13	1	1	0	0	9	43	1	8	0	2	4	3	1	3	0	8	0	0	0
001-041_R_COL_EPI_5p_N1	48	100	343	20	83	313	6	93	18	0	0	0	0	0	0	0	0	0	0	0	0	0	0	2	0	2	0	0	0	0	0	0	0	0	0	0	0	0	0	21	3	1	8	0	7	9	10	0	1	0	0	0	17	9	0	0	2	1	0	0	0	12	32	0	0	0	0	0	1	0	0	0	45	937	1	2287	0	0	13	0	0	0
001-041_R_COL_LP_5p_N1	114	143	38	14	9	46	15	16	1	31	33	19	13	1	2	48	312	162	56	115	58	4	21	92	29	23	13	22	9	6	10	673	497	12	328	17	1	1	107	289	324	72	22	0	17	77	38	218	42	14	14	43	121	82	5	8	88	61	1	24	28	195	3	1	1	1	4	21	31	3	2	1	12	4	3	7	0	0	8	3	1	0
001-042_T0_COL_LP_5p_N1	423	68	24	42	24	131	0	10	25	53	63	23	22	6	1	185	1575	576	106	428	1	1	331	91	5	4	41	13	3	1	177	194	334	8	121	21	5	7	219	154	793	25	7	1	12	93	47	591	126	61	30	3	258	28	1	12	26	26	3	16	98	87	10	51	10	3	8	66	80	4	2	1	4	0	6	0	5	0	1	1	0	0
001-043_T0_COL_LP_5p_N1	11	1	15	1	1	0	0	7	0	0	14	4	0	0	0	13	27	50	8	34	479	5	139	100	1	8	18	22	8	0	77	290	286	10	55	50	3	8	39	1385	424	82	170	18	263	288	165	155	122	71	2	2	171	251	9	43	59	109	4	57	305	71	25	60	10	1	7	61	35	3	3	4	0	0	0	0	0	0	0	1	0	0
001-044_T0_COL_LP_5p_N1	216	739	240	31	20	48	0	10	23	25	61	30	13	3	0	26	504	230	38	149	2	1	16	70	4	5	9	8	4	0	3	503	814	0	169	33	2	2	35	228	345	19	16	0	3	10	2	82	22	1	0	1	56	15	0	4	11	8	0	13	26	9	9	5	0	2	2	17	40	0	0	0	0	0	0	0	0	0	0	0	0	0
001-045_T0_COL_LP_5p_N1	145	59	3	20	2	43	0	23	1	2	21	16	3	0	0	15	304	70	27	24	1	1	32	62	1	2	16	30	4	7	31	456	1019	44	86	33	9	1	35	2311	641	160	343	23	713	358	174	180	71	23	3	4	88	319	27	16	32	125	15	54	92	222	8	14	12	2	5	21	35	17	2	5	3	0	0	0	0	0	0	2	0	1
001-047_T0_COL_LP_5p_N1	1	0	1	0	1	62	740	7	18	2	5	22	0	2	1	4	3	6	1	1	0	227	17	44	63	196	6	12	6	6	12	1350	543	67	705	256	90	17	16	372	241	99	54	5	54	13	1	81	7	1	4	148	45	47	1	4	173	68	2	6	38	41	5	7	0	1	6	25	23	31	1	3	0	0	50	0	2	5	91	6	1	0
001-048_T0_COL_EPI_5p_N1	130	346	604	0	100	44	0	25	6	0	0	0	0	0	0	0	0	0	0	0	0	0	0	0	0	0	0	0	0	0	0	0	0	0	0	0	0	0	0	13	18	0	56	0	22	1	1	0	2	0	0	0	4	6	0	0	1	0	0	0	2	0	9	0	0	0	0	0	0	0	0	0	21	1	0	0	0	0	0	0	0	0
001-048_T0_COL_LP_5p_N1	63	163	132	1	20	48	0	24	3	14	31	21	12	1	0	60	429	320	1	20	1	1	64	103	3	5	6	17	1	1	259	655	1174	4	113	227	4	31	59	159	270	18	4	1	4	314	118	689	180	66	12	4	182	67	2	62	155	81	4	78	472	100	38	26	2	10	17	33	48	0	0	0	2	0	0	0	0	1	1	0	0	0
001-048_R_COL_LP_5p_N1	37	19	7	0	0	16	0	1	1	33	66	13	5	0	0	101	1350	452	26	183	16	1	105	84	7	1	14	19	2	2	272	594	765	2	83	119	4	10	58	149	330	10	26	1	18	167	72	620	96	26	9	0	172	56	0	30	73	46	0	34	268	31	9	9	3	4	6	25	24	0	0	1	2	0	0	0	2	2	0	1	0	0
001-049_T0_COL_EPI_5p_N1	358	1017	3074	9	1066	1294	0	6	7	0	0	0	0	0	0	0	0	0	0	0	0	0	0	0	0	0	0	0	0	0	0	0	0	0	0	0	0	0	0	1	1	0	0	0	0	2	0	0	1	0	0	0	0	0	0	0	0	0	0	0	3	3	21	0	0	0	0	2	1	0	0	1	208	0	1	0	0	0	1	0	0	0
001-049_T0_COL_LP_5p_N1	48	71	20	9	15	48	0	7	4	27	60	24	8	1	0	80	805	273	55	16	2	6	95	116	2	2	22	22	5	4	40	543	743	14	50	16	2	2	90	1541	513	45	20	1	17	318	114	836	74	75	3	2	128	91	4	56	129	134	2	47	126	177	6	40	14	1	11	59	85	1	0	1	2	0	0	0	0	1	0	0	0	0
001-050_T0_COL_EPI_5p_N1	726	211	651	0	569	528	0	51	31	0	0	0	0	0	0	0	0	0	0	0	0	0	0	1	0	0	0	0	0	0	0	0	0	0	0	0	0	0	0	3	4	0	3	0	1	1	0	0	0	0	0	0	1	1	0	0	0	0	0	0	0	1	20	0	0	0	0	0	1	0	0	0	593	30	0	7	0	0	0	0	0	0
001-050_T0_COL_LP_5p_N1	80	37	39	22	14	25	0	3	4	67	55	24	20	2	1	166	862	582	50	25	49	19	125	78	7	8	40	24	7	3	255	470	788	2	41	20	0	0	53	93	217	25	0	0	0	37	8	1424	59	96	0	0	96	22	1	19	75	77	2	34	110	80	13	25	16	2	5	22	76	0	0	0	2	6	0	0	0	0	3	0	0	0
001-051_T0_COL_LP_5p_N1	0	0	0	0	0	21	4	5	73	29	23	52	6	2	11	42	1	5	0	17	2	101	7	53	491	330	16	20	7	23	77	681	1186	78	317	185	7	9	185	119	122	26	0	0	3	78	93	233	140	18	183	27	33	5	1	16	391	89	11	6	128	15	9	6	4	9	11	94	10	45	5	3	0	0	7	0	49	2	0	21	4	2
001-052_T0_COL_EPI_5p_N1	0	0	3	0	2	46	0	0	0	0	0	0	0	0	0	0	0	0	0	0	0	0	0	2	1	35	0	1	1	3	2	1	6	0	5	15	1	0	0	1	2	1	0	0	0	0	0	0	0	0	9	8	2	1	0	0	10	1	0	0	8	7	1	0	0	0	7	12	1	1	0	0	0	1	0	0	0	0	0	0	111	0
001-052_T0_COL_LP_5p_N1	24	9	8	0	12	77	119	5	15	12	11	96	10	4	29	7	2	8	3	2	46	186	12	14	83	269	1	8	21	16	20	266	208	20	228	349	54	2	41	203	111	23	0	3	4	27	11	6	0	9	20	10	19	42	3	11	73	12	9	1	36	35	5	2	0	5	4	36	2	47	10	4	14	1	81	39	1	0	80	12	10	0
001-053_T0_COL_EPI_5p_N1	596	418	593	0	141	219	0	23	11	0	0	0	0	0	0	0	0	0	0	0	0	0	0	0	0	0	0	0	0	0	1	1	0	0	0	1	0	0	0	3	0	0	4	0	0	2	0	1	1	0	0	0	0	1	0	0	0	0	0	0	0	4	71	0	0	0	0	1	1	0	0	1	119	3	0	0	0	0	0	0	0	0
001-053_T0_COL_LP_5p_N1	33	12	6	4	0	4	0	1	0	26	42	28	11	0	0	39	1212	330	14	138	2	3	225	92	4	21	25	14	2	1	112	844	805	9	41	40	3	0	74	651	362	40	242	9	228	346	95	300	97	32	0	1	166	110	3	21	62	43	2	18	58	140	28	24	3	1	1	28	18	1	0	2	2	0	0	0	3	1	0	0	0	0
001-055_T0_COL_EPI_5p_N1	25	9	67	11	111	225	959	10	12	0	0	0	0	0	0	0	0	0	0	0	0	0	0	0	0	0	0	0	1	0	0	7	0	0	8	0	2	0	1	16	6	23	21	0	4	0	0	3	5	0	0	25	3	6	0	0	2	3	0	0	3	2	66	0	0	0	1	6	0	0	0	8	11	5	241	11	0	0	215	0	0	0
001-055_T0_COL_LP_5p_N1	31	4	24	6	29	34	469	3	9	19	15	24	6	0	11	17	17	45	20	12	3	407	75	73	68	33	13	12	9	9	14	439	201	10	589	46	110	0	23	75	84	77	45	1	42	4	2	60	11	5	2	57	48	56	0	18	186	71	3	6	91	22	10	17	2	1	11	16	5	12	0	0	0	1	46	2	1	1	93	2	0	0
001-057_T0_COL_EPI_5p_N1	0	0	0	0	0	12	22	14	4	0	0	0	0	0	0	0	0	0	0	0	0	0	0	0	0	1	0	0	0	0	2	8	10	0	7	0	1	0	1	27	14	0	11	0	7	16	10	1	0	0	0	2	3	11	0	0	3	0	0	0	12	4	0	0	0	0	0	0	1	2	0	3	0	0	5	2	0	0	2	1	1	0
001-057_T0_COL_LP_5p_N1	2	0	0	2	0	11	20	4	4	29	28	80	1	4	19	12	0	13	0	0	0	155	17	9	97	147	5	6	3	45	137	510	516	88	558	50	54	8	62	490	254	32	2	0	10	262	177	119	14	25	13	178	35	38	6	11	115	27	6	18	316	139	6	6	7	11	18	28	15	38	9	21	0	0	12	1	0	0	16	29	0	3
001-058_T0_COL_EPI_5p_N1	763	1856	851	10	262	83	0	53	20	0	0	0	0	0	0	0	0	0	0	0	0	0	0	0	0	0	0	0	0	0	0	0	0	0	0	0	0	0	0	34	11	0	1	0	0	1	0	2	3	0	0	0	0	0	0	0	0	0	0	0	0	2	19	0	0	0	0	3	0	0	0	0	71	0	0	5	0	0	2	0	0	0
001-058_T0_COL_LP_5p_N1	93	129	0	21	9	14	0	4	5	6	34	23	7	0	0	30	342	104	46	26	1	1	136	103	0	1	10	4	3	3	15	235	1045	1	36	25	0	3	14	704	476	17	26	3	19	140	31	133	26	5	0	1	59	15	9	19	5	18	0	3	20	15	3	3	4	0	2	10	28	0	0	2	4	1	0	0	0	0	0	0	0	0
001-058_R_COL_LP_5p_N1	42	113	7	5	4	33	0	4	1	18	40	25	2	0	0	102	783	214	26	141	0	4	214	93	0	0	26	13	2	4	50	345	1566	5	25	16	0	1	26	61	189	39	1	0	1	53	11	572	54	23	2	0	94	19	2	10	34	29	0	15	31	48	6	4	3	4	2	28	37	0	0	1	4	0	0	0	7	1	0	0	0	0
001-059_T0_COL_EPI_5p_N1	0	0	0	0	0	13	2	0	1	0	0	0	0	0	0	0	0	0	0	0	0	0	0	5	2	61	0	0	1	7	4	33	28	4	37	2	7	0	8	358	135	4	29	0	46	359	274	29	0	5	4	31	22	173	6	11	33	28	3	0	218	127	0	2	14	2	3	16	1	2	0	6	0	0	0	0	0	0	0	9	20	0
001-059_T0_COL_LP_5p_N1	4	0	0	4	0	26	73	1	1	9	6	30	1	3	5	12	0	2	0	0	0	10	4	31	61	247	0	16	26	44	11	221	219	15	276	30	45	2	26	268	255	62	7	1	29	162	142	104	7	13	4	29	36	28	12	15	69	38	9	7	302	159	0	19	24	1	8	94	7	5	5	7	0	0	18	2	0	0	13	13	1	4
001-059_R_COL_EPI_5p_N1	4	40	888	0	83	288	14	7	16	0	0	0	0	0	0	0	0	0	0	0	0	0	0	0	0	0	0	0	0	0	0	0	0	0	0	0	0	0	0	0	0	1	0	0	0	1	2	0	0	0	0	0	0	0	0	0	0	0	0	0	0	0	0	0	0	0	0	0	0	0	0	0	7	1225	14	20	0	0	15	0	0	0
001-059_R_COL_LP_5p_N1	39	194	294	21	20	63	11	22	3	3	33	12	12	1	2	0	138	147	49	27	25	16	22	74	6	17	6	6	9	10	3	256	482	9	57	4	3	1	13	552	222	54	3	1	9	571	398	98	9	3	2	6	48	28	4	9	31	34	2	3	33	51	4	7	4	0	1	10	23	1	1	1	8	4	9	0	3	0	13	0	0	0
001-062_T0_COL_EPI_5p_N1	0	0	0	3	3	31	103	30	6	0	0	0	0	0	0	0	0	0	0	0	0	0	0	1	0	2	0	0	0	1	4	7	14	0	5	3	2	0	0	53	5	2	1	0	2	26	23	8	0	0	0	9	3	22	0	1	8	2	0	1	2	3	0	0	0	0	3	4	1	0	0	3	0	0	26	0	0	0	12	2	0	0
001-062_T0_COL_LP_5p_N1	3	0	0	0	5	17	251	4	14	34	61	509	28	48	523	26	1	9	5	8	8	665	10	13	111	84	8	5	16	26	150	380	780	13	186	22	42	4	25	83	110	31	0	0	10	52	34	266	36	34	44	315	21	60	6	9	227	23	8	10	71	65	18	10	7	3	60	79	33	10	0	13	0	0	64	0	7	0	44	40	1	0
001-062_R_COL_EPI_5p_N1	0	0	1	1	0	19	155	0	5	0	0	0	0	0	0	0	0	0	0	0	0	0	0	0	1	2	0	0	0	1	0	1	0	0	1	0	0	0	0	7	4	2	0	0	0	4	2	1	1	0	0	19	1	1	0	0	1	1	0	1	2	0	3	0	0	0	0	1	0	0	0	2	0	0	44	0	0	0	23	1	0	0
001-062_R_COL_LP_5p_N1	4	1	0	1	1	56	482	10	7	26	29	100	11	14	57	8	5	13	27	5	3	180	12	61	151	122	3	22	17	26	23	376	652	50	239	37	40	5	31	829	328	80	30	4	47	145	116	87	9	30	35	145	63	168	12	20	142	52	16	4	41	29	8	9	8	2	13	54	13	15	2	5	0	0	84	0	1	0	123	31	0	0
001-063_T0_COL_EPI_5p_N1	18	40	6	0	7	59	4	3	5	0	0	0	0	0	0	0	0	0	0	0	0	0	0	0	0	1	0	0	0	0	0	0	0	0	0	0	0	0	0	5	4	0	1	0	0	0	0	0	3	0	1	1	0	6	0	0	0	0	0	0	0	1	2	0	0	0	0	1	0	0	0	0	52	0	2	7	0	0	9	0	0	0
001-063_T0_COL_LP_5p_N1	155	87	1	8	15	73	8	3	8	19	73	39	34	2	6	17	0	251	9	99	397	12	59	19	161	37	2	17	6	4	19	598	624	77	233	41	18	0	145	30	38	30	1	0	4	2	2	76	98	28	190	72	24	14	1	5	135	52	4	8	34	261	9	9	8	5	5	71	11	16	18	4	3	0	3	1	1	0	14	8	0	0
001-064_T0_COL_EPI_5p_N1	11	12	73	0	21	72	97	6	5	0	0	0	0	0	0	0	0	0	0	0	0	0	0	0	0	0	0	0	0	0	0	0	0	0	0	1	0	0	0	12	0	0	5	0	1	2	1	0	2	0	0	1	4	3	0	0	0	0	0	0	1	0	3	0	0	0	0	4	1	0	0	0	5	2	0	14	0	0	8	0	0	0
001-064_T0_COL_LP_5p_N1	27	10	28	1	0	19	28	11	4	68	64	16	33	3	6	32	76	487	9	46	293	18	196	174	29	42	114	17	5	1	27	713	875	81	42	23	1	6	38	66	47	30	1	0	3	17	7	145	15	1	8	6	29	11	4	4	73	112	4	3	7	11	1	13	5	1	21	45	34	1	1	1	3	1	0	3	5	0	1	2	1	0
001-064_R_COL_LP_5p_N1	4	7	3	0	1	2	0	4	0	16	20	3	16	0	0	79	1184	367	56	246	10	10	25	23	1	0	4	8	3	2	8	190	315	0	20	6	0	4	9	471	257	19	131	3	109	113	45	252	85	29	3	0	76	129	2	11	20	29	3	9	30	123	9	11	6	0	7	18	26	0	0	0	0	0	0	0	3	0	0	0	0	0
001-066_T0_COL_EPI_5p_N1	19	11	54	0	9	29	0	0	0	0	0	0	0	0	0	0	0	0	0	0	0	0	0	0	0	0	0	0	0	0	0	0	0	0	0	0	0	0	0	0	0	0	0	0	0	0	0	0	0	0	0	0	0	0	0	0	0	0	0	0	0	0	3	0	0	0	0	0	0	0	0	0	1	0	0	0	0	0	0	0	0	0
001-066_T0_COL_LP_5p_N1	92	80	75	7	20	22	0	0	4	37	90	36	28	11	4	131	879	603	6	419	0	4	178	31	0	7	9	9	0	0	55	377	386	0	56	17	1	0	47	2	0	1	0	0	0	1	1	129	4	5	1	0	1	0	0	1	17	7	0	6	8	7	4	1	0	2	3	7	6	0	0	1	3	0	0	0	0	0	0	0	0	0
001-068_T0_COL_EPI_5p_N1	2	0	0	0	3	31	142	4	24	0	0	0	0	0	0	0	0	0	0	0	0	0	0	0	0	3	0	0	0	0	0	0	2	0	1	0	0	0	0	8	2	0	0	0	0	0	0	0	0	0	2	9	2	0	0	0	2	0	1	0	3	2	2	0	0	0	0	0	0	0	0	2	0	0	39	0	0	0	10	2	0	0
001-068_T0_COL_LP_5p_N1	1	0	0	1	2	10	160	12	5	6	16	45	11	15	51	14	3	15	23	3	1	348	44	11	45	35	14	1	6	1	13	682	659	78	633	84	82	33	15	220	84	22	68	2	33	30	14	60	6	7	6	115	28	56	3	11	122	63	8	2	55	10	7	3	1	3	1	14	21	45	0	3	0	0	29	0	11	0	25	19	2	1
001-069_T0_COL_EPI_5p_N1	347	924	1495	4	96	459	0	74	17	0	0	0	0	0	0	0	0	0	0	0	0	0	0	0	0	0	0	0	0	0	0	0	0	1	0	0	0	0	0	78	38	1	60	0	62	4	4	4	7	0	0	2	31	27	0	0	0	5	0	0	11	11	95	0	0	0	2	7	0	0	0	1	577	1	0	1	0	0	0	0	0	0
001-069_T0_COL_LP_5p_N1	199	292	133	10	5	70	0	14	8	57	287	240	70	7	2	244	2545	825	111	587	33	3	164	187	14	14	27	34	9	2	178	1053	92	8	187	61	0	3	51	245	453	76	9	1	13	358	113	350	226	60	12	6	213	61	9	7	127	94	6	82	129	613	45	17	20	1	28	101	83	1	1	2	0	0	0	0	9	0	0	3	1	0
001-071_T0_COL_EPI_5p_N1	1126	41	4087	38	118	614	46	47	194	0	0	0	0	0	0	0	0	0	0	0	0	0	0	1	0	0	0	0	1	2	0	2	0	0	4	0	0	1	0	267	83	11	63	0	21	36	20	14	16	0	0	2	37	15	0	0	12	5	0	0	3	30	91	0	0	0	0	15	2	0	0	0	3	4	2	2	0	0	17	1	0	0
001-071_T0_COL_LP_5p_N1	161	97	107	6	7	47	1	6	16	55	66	29	44	8	2	55	804	382	57	290	28	6	108	40	41	5	3	9	8	5	13	327	583	2	61	26	2	16	113	270	334	48	8	0	12	39	21	134	31	7	10	9	111	14	2	11	89	76	3	6	37	53	11	5	1	4	2	22	5	0	0	2	0	0	0	0	2	0	0	0	0	0
001-074_T0_COL_EPI_5p_N1	1	2	14	1	1	17	2	0	0	0	0	0	0	0	0	0	0	0	0	0	0	0	0	0	0	0	0	0	0	0	0	0	0	0	0	0	0	0	0	8	7	0	3	0	1	3	3	0	0	0	0	0	1	2	0	0	0	0	0	0	0	3	2	0	0	0	0	0	0	0	0	0	0	6	5	26	0	0	7	0	0	0
001-074_T0_COL_LP_5p_N1	92	129	333	48	5	117	71	23	18	0	25	28	2	1	1	0	19	61	28	16	59	10	8	37	27	24	2	7	4	15	3	262	303	8	37	13	9	4	56	781	490	37	73	1	63	66	49	21	6	6	9	12	55	33	0	10	60	30	9	0	20	67	5	2	2	3	1	12	9	2	2	3	4	76	81	152	0	0	15	1	0	0
001-077_T0_COL_LP_5p_N1	44	51	47	1	3	29	0	8	4	21	36	34	13	0	0	62	711	128	11	72	1	1	130	107	0	4	31	12	5	3	59	275	2209	0	15	4	0	0	52	79	222	13	7	1	12	101	26	538	53	20	0	0	94	23	1	17	40	39	2	26	29	61	13	4	6	0	6	17	45	0	0	1	8	0	0	0	11	2	0	0	0	0
001-078_T0_COL_EPI_5p_N1	358	1031	296	4	87	222	0	6	39	0	0	0	0	0	0	0	0	0	0	0	0	0	0	0	0	0	0	0	0	0	0	0	0	0	0	0	0	0	0	0	0	0	3	0	0	0	0	0	0	0	0	0	0	1	0	0	0	0	0	0	0	1	2	0	0	0	0	0	0	0	0	1	5	0	0	2	0	0	0	0	0	0
001-078_T0_COL_LP_5p_N1	71	113	21	4	8	50	0	0	20	30	39	5	3	0	0	38	93	203	17	113	1	1	69	12	1	2	6	2	0	0	36	150	573	0	19	5	1	2	3	10	69	7	4	0	1	2	0	86	11	1	1	0	26	4	0	2	5	5	0	5	29	20	3	0	0	0	0	3	8	0	0	0	0	0	0	0	5	0	0	0	0	3
001-079_T0_COL_EPI_5p_N1	66	248	284	1	78	69	2	24	12	0	0	0	0	0	0	0	0	0	0	0	0	0	0	2	0	0	0	0	0	0	0	0	0	0	0	0	0	0	0	58	20	1	20	0	10	9	3	0	1	1	0	0	26	23	0	0	0	4	0	0	6	10	41	0	0	0	0	0	3	0	0	2	367	2	1	11	0	0	5	0	0	0
001-079_T0_COL_LP_5p_N1	171	86	14	12	11	38	1	8	5	16	22	12	5	0	0	28	352	124	50	56	22	0	51	75	14	15	10	20	0	5	82	767	1384	27	121	76	9	8	244	197	142	66	2	1	8	19	12	162	46	20	7	11	61	49	3	14	124	99	2	25	202	269	77	11	12	1	1	20	49	1	2	9	5	0	0	0	1	1	5	2	0	0
001-082_T0_COL_EPI_5p_N1	9	23	120	1	60	245	38	47	19	0	0	0	0	0	0	0	0	0	0	0	0	0	0	4	2	2	0	0	0	1	0	0	0	0	2	0	0	0	0	388	32	8	83	1	72	21	7	5	1	0	0	3	24	20	0	0	3	1	0	0	1	4	43	0	0	0	0	1	2	0	0	2	28	11	3	17	0	0	21	0	0	0
001-085_T0_COL_EPI_5p_N1	3	0	1	0	2	11	68	9	6	0	0	0	0	0	0	0	0	0	0	0	0	0	0	0	3	1	0	0	0	0	0	1	2	0	3	0	0	0	1	21	4	1	13	0	20	29	9	4	2	0	0	52	29	37	0	0	4	5	0	0	11	13	36	2	0	0	2	8	8	0	0	3	0	0	20	0	0	0	0	3	0	0
001-085_T0_COL_LP_5p_N1	9	0	5	0	20	18	271	5	27	13	26	44	8	5	44	1	16	16	2	10	8	653	11	40	174	15	4	1	1	2	4	106	102	13	56	6	16	0	53	39	24	38	1	0	2	1	1	28	4	2	1	89	7	29	2	4	53	59	1	2	29	21	12	2	1	1	1	12	18	4	1	4	0	0	70	0	2	0	2	1	0	4
001-086_T0_COL_EPI_5p_N1	187	1225	2704	2	456	270	1	211	23	0	0	0	0	0	0	0	0	0	1	0	0	0	0	0	0	0	0	0	0	1	0	2	5	0	1	0	0	0	4	310	87	11	268	0	160	7	2	7	2	0	0	1	46	57	1	1	7	8	0	4	13	31	263	0	0	0	0	5	5	0	0	2	1059	1	0	15	0	0	0	0	0	0
001-086_T0_COL_LP_5p_N1	206	432	317	24	38	99	1	45	3	5	18	16	1	0	1	10	153	103	12	20	3	1	17	47	3	1	3	9	0	1	11	786	894	4	37	22	2	1	39	224	180	42	27	1	11	136	33	289	26	9	2	3	114	52	3	35	69	79	1	52	72	92	9	15	2	1	6	32	21	0	0	0	31	0	5	0	0	0	1	0	0	0
001-086_R_COL_LP_5p_N1	110	59	1665	12	219	97	0	75	80	32	25	12	19	0	0	8	102	41	1	25	0	0	9	29	0	2	2	7	0	1	8	937	973	10	7	12	0	1	39	92	63	14	3	1	2	22	5	73	5	1	0	0	25	5	1	1	20	13	0	10	25	16	5	1	5	1	3	25	17	0	1	0	1	0	0	0	0	0	0	0	0	0
001-089_T0_COL_EPI_5p_N1	16	34	142	3	155	774	12	91	77	0	0	0	0	0	0	0	0	0	0	0	0	0	0	0	0	0	0	0	0	2	0	1	1	0	0	0	0	0	0	1	0	2	5	0	2	1	0	0	0	0	0	0	0	1	0	0	0	0	0	0	0	3	36	0	0	0	0	2	2	0	0	2	13	859	28	4013	0	0	153	0	0	0
001-089_T0_COL_LP_5p_N1	96	46	24	44	3	36	11	20	2	35	42	21	10	1	8	18	83	127	17	42	38	26	53	84	148	26	8	6	11	14	5	447	1388	27	44	27	1	5	42	80	85	36	1	0	5	23	11	93	22	4	17	6	15	19	0	2	93	36	11	3	11	103	2	6	1	1	3	37	16	2	2	2	1	10	4	46	1	2	15	4	0	0
001-089_R_COL_EPI_5p_N1	42	1	36	0	22	24	4	36	7	0	0	0	0	0	0	0	0	0	0	0	0	0	0	2	0	0	0	0	0	0	0	0	0	0	0	0	0	0	0	0	2	0	1	0	0	29	15	2	2	0	1	2	0	0	0	0	1	1	0	0	0	4	16	0	0	0	0	1	0	0	0	0	0	6	0	0	0	0	17	0	0	0
001-089_R_COL_LP_5p_N1	114	22	66	52	19	71	22	44	26	23	31	24	9	3	7	5	112	79	62	29	8	3	11	47	0	16	1	1	22	11	8	231	461	13	51	14	5	2	22	1014	622	110	114	1	152	523	183	97	13	13	8	22	121	68	4	10	70	82	4	4	12	77	2	4	1	0	0	6	46	1	4	0	0	2	5	0	2	0	16	1	0	0
001-090_T0_COL_EPI_5p_N1	162	664	464	4	104	63	0	109	9	0	0	0	0	0	0	0	0	0	0	0	0	0	0	0	0	0	0	0	0	0	0	0	1	0	0	0	0	0	0	55	11	1	49	0	17	9	3	2	1	0	0	0	14	20	0	0	1	0	0	0	1	14	12	0	0	0	0	1	1	0	0	0	187	0	0	0	0	0	0	0	0	0
001-090_T0_COL_LP_5p_N1	110	205	3	5	10	45	0	32	2	4	5	9	2	0	0	11	109	52	14	17	1	0	12	43	1	0	7	4	1	2	1	93	640	1	20	5	0	0	9	362	213	16	16	0	10	58	12	50	4	6	0	0	53	39	5	11	21	19	2	5	13	69	0	10	0	0	6	7	15	0	0	0	8	0	0	0	0	0	0	0	0	0
001-092_T0_COL_EPI_5p_N1	1444	1227	221	0	111	307	0	44	27	0	0	0	0	0	0	0	0	0	0	0	0	0	0	1	0	0	0	0	0	0	0	0	0	0	0	0	0	0	0	142	111	0	12	0	6	1	0	3	4	0	0	0	20	4	0	0	1	2	0	0	5	1	14	0	0	0	1	7	1	0	0	0	3	0	0	1	0	0	0	0	0	0
001-092_T0_COL_LP_5p_N1	512	307	69	57	8	62	0	13	13	76	104	37	47	2	4	90	466	300	63	107	10	0	71	62	4	15	12	15	7	2	3	749	726	0	156	61	7	16	58	421	569	12	24	1	7	49	9	303	26	20	2	0	178	24	0	38	54	33	3	14	50	16	0	15	3	0	4	32	47	0	0	0	0	0	0	0	0	0	0	0	0	0
001-094_T0_COL_EPI_5p_N1	140	585	112	0	44	76	0	9	8	0	0	0	0	0	0	0	0	0	0	0	0	0	0	0	0	0	0	0	0	0	0	0	0	0	0	0	0	0	0	7	2	0	3	0	2	0	1	1	1	0	0	0	0	1	0	0	0	0	0	0	1	1	11	0	0	0	0	0	1	0	0	0	60	0	0	3	0	0	0	0	0	0
001-094_T0_COL_LP_5p_N1	78	79	4	2	5	37	0	8	1	31	39	37	22	3	1	53	5	266	37	108	12	1	62	16	74	37	12	4	3	1	56	519	515	7	50	23	0	0	19	835	385	6	147	2	52	328	132	359	77	70	5	3	153	59	17	5	22	68	6	25	166	54	22	7	8	2	2	16	58	0	0	1	8	0	0	0	1	3	0	1	0	0
001-103_T0_COL_LP_5p_N1	54	10	4	23	20	191	636	10	53	3	14	50	8	3	10	10	15	59	7	18	38	107	53	67	79	168	5	33	32	33	31	584	885	30	93	17	2	1	21	1099	451	45	3	5	23	171	92	286	18	34	9	334	99	56	10	13	98	95	27	27	605	246	31	17	3	1	28	97	87	32	2	16	0	0	84	1	5	2	155	107	1	0
003-001_T0_COL_LP_5p_N1	140	36	1	0	6	53	0	7	3	1	5	1	1	0	0	4	44	7	0	3	1	0	5	1	0	1	1	0	0	0	2	13	28	0	5	1	0	0	2	0	0	0	0	0	0	0	0	21	10	1	0	0	0	0	0	0	1	1	0	0	2	4	2	0	0	0	0	0	0	0	0	0	0	0	0	0	1	0	0	0	0	0
003-002_T0_COL_LP_5p_N1	4	0	1	0	0	2	0	4	0	0	0	0	0	0	0	0	14	2	2	1	0	0	16	31	0	2	2	6	0	0	10	126	183	0	6	0	0	1	25	18	45	3	0	0	0	9	2	388	74	3	0	0	13	5	0	2	12	5	0	10	21	19	13	0	3	0	1	23	13	0	0	0	0	0	0	0	2	0	0	0	0	0
003-004_T0_COL_LP_5p_N1	2	2	43	1	2	20	197	9	2	0	6	6	0	0	0	0	2	1	0	0	0	6	5	36	16	50	1	4	1	1	26	910	816	42	196	29	12	8	40	41	22	48	20	1	11	28	11	40	19	1	11	28	10	144	0	10	269	28	0	4	46	112	9	3	1	1	10	72	22	2	2	1	0	4	42	5	2	0	45	18	0	0
003-005_T0_COL_LP_5p_N1	31	22	8	3	5	43	0	24	1	2	5	1	0	0	0	1	75	14	1	0	1	2	20	34	1	4	3	2	0	0	23	176	249	0	3	5	0	0	24	11	29	1	0	0	1	12	5	245	36	9	1	0	8	1	0	9	32	8	0	3	60	44	17	3	1	0	0	14	29	0	0	0	1	0	1	0	0	0	0	0	0	0
003-006_T0_COL_LP_5p_N1	292	452	193	0	79	262	0	107	13	2	29	4	0	0	0	1	39	79	0	33	225	0	30	85	11	2	2	6	1	3	165	436	1133	2	10	20	0	0	30	1	8	1	0	0	0	1	0	1014	234	8	41	2	9	1	0	1	166	122	1	10	45	159	126	8	2	0	1	66	27	0	0	1	11	0	0	0	14	0	0	0	0	0
003-006_R_COL_EPI_5p_N1	61	85	58	0	26	43	0	4	1	0	0	0	0	0	0	0	0	0	0	0	0	0	0	0	0	0	0	0	0	0	0	0	0	0	0	0	0	0	0	0	0	0	0	0	0	0	0	0	5	0	0	0	0	0	0	0	0	0	0	0	0	0	4	0	0	0	0	1	0	0	0	0	13	0	0	0	0	0	0	0	0	0
003-006_R_COL_LP_5p_N1	5	9	2	0	3	5	0	2	0	55	294	44	83	0	4	179	174	717	2	254	4	5	50	80	0	3	5	5	2	0	60	277	629	4	16	7	0	0	20	3	7	6	0	1	0	0	1	229	189	54	33	0	20	8	1	2	34	68	2	16	53	107	23	15	5	0	0	28	26	0	1	1	1	0	0	0	14	0	0	0	0	0
003-007_T0_COL_EPI_5p_N1	0	2	36	0	12	122	3	13	13	0	0	0	0	0	0	0	0	0	0	0	0	0	0	0	0	0	0	0	0	0	0	0	0	0	0	0	0	0	0	1	0	0	1	0	0	2	0	0	0	0	0	0	0	0	0	0	0	0	0	0	0	2	3	1	0	0	0	2	0	0	0	0	0	12	11	245	0	0	15	0	0	0
003-007_T0_COL_LP_5p_N1	4	3	2	2	3	12	4	8	1	1	5	2	1	0	0	0	13	20	2	2	54	0	1	39	64	69	0	22	8	17	23	174	279	15	97	63	11	0	119	344	99	28	2	1	11	184	88	448	95	90	250	32	70	48	5	21	273	217	10	22	233	288	9	62	41	16	14	166	25	9	6	8	0	1	7	9	0	0	2	16	0	0
003-007_R_COL_EPI_5p_N1	128	27	94	1	17	63	0	8	3	0	0	0	0	0	0	0	0	0	0	0	0	0	0	0	0	0	0	0	0	0	0	0	0	0	0	0	0	0	0	4	2	0	1	0	1	1	1	0	0	0	0	0	2	2	0	0	0	0	0	0	0	0	9	0	0	0	0	0	0	0	0	0	5	0	1	0	0	0	1	0	0	0
003-007_R_COL_LP_5p_N1	308	21	3	6	2	33	1	14	2	83	312	131	110	24	10	139	1083	931	172	305	2	14	63	171	1	6	4	19	13	7	313	584	954	12	357	141	8	4	181	3267	809	224	475	39	860	2743	431	926	193	82	31	9	532	739	20	132	51	170	7	41	143	210	144	32	20	7	8	128	167	1	2	1	0	0	2	0	16	1	0	2	0	0
003-010_T0_COL_EPI_5p_N1	5	4	12	0	3	0	0	1	0	0	0	0	0	0	0	0	0	0	0	0	0	0	0	0	0	0	0	0	0	0	0	0	0	0	0	0	0	0	0	0	0	0	0	0	0	0	0	0	0	0	0	0	0	0	0	0	0	0	0	0	0	0	0	0	0	0	0	0	0	0	0	0	0	0	0	1	0	0	0	0	0	0
003-010_T0_COL_LP_5p_N1	17	16	38	10	10	11	0	6	3	2	14	8	3	3	1	0	77	28	14	10	3	0	72	203	0	12	22	5	1	0	90	951	843	4	176	120	9	0	24	1260	931	77	447	17	416	97	99	342	108	11	3	0	253	266	4	19	34	55	0	32	227	64	8	31	0	1	1	13	32	1	3	4	3	0	0	0	3	2	0	0	0	0
003-011_T0_COL_EPI_5p_N1	276	228	99	2	101	53	0	13	5	0	0	0	0	0	0	0	0	0	0	0	0	0	0	0	0	0	0	0	0	0	0	0	0	0	0	0	0	0	0	0	2	0	1	0	0	0	0	0	0	0	0	0	0	0	0	0	0	0	0	0	0	1	2	0	0	0	0	0	0	0	0	0	14	4	0	1	0	0	0	0	0	0
003-011_T0_COL_LP_5p_N1	89	34	3	6	13	19	0	15	12	22	79	19	8	1	0	36	59	209	19	109	516	2	65	91	5	27	6	15	0	3	283	369	1024	2	77	80	2	0	76	97	245	24	13	1	13	44	24	366	489	21	164	2	117	25	2	26	123	102	2	55	133	38	53	16	9	0	0	59	56	1	0	1	2	0	0	0	0	0	0	0	0	0
003-012_T0_COL_LP_5p_N1	101	88	12	11	27	26	102	7	4	7	41	48	20	15	17	2	9	33	12	13	18	56	19	98	31	134	1	11	20	12	56	411	557	47	85	86	3	2	28	409	885	24	61	0	44	232	53	98	64	70	56	23	150	74	1	84	206	66	3	6	75	83	7	38	5	1	10	91	30	5	2	0	5	8	66	17	0	0	117	5	1	0
003-016_T0_COL_LP_5p_N1	2	1	5	0	0	23	24	11	0	6	47	314	67	112	28	2	11	33	0	17	0	76	26	2	0	104	2	4	2	1	39	624	139	23	766	30	34	5	17	22	19	7	0	0	0	0	0	11	3	1	3	10	0	5	0	0	18	4	1	2	30	14	1	1	0	5	25	58	24	11	0	2	0	2	29	1	1	0	5	30	3	0
003-017_T0_COL_EPI_5p_N1	2	0	46	0	67	15	135	5	4	0	0	0	0	0	0	0	0	0	0	0	0	0	0	0	0	0	0	0	0	0	0	0	0	0	0	0	0	0	0	0	0	0	0	0	0	0	0	0	0	0	0	0	0	0	0	0	0	0	0	0	0	0	4	0	0	0	0	0	0	0	0	0	0	556	14	5	0	0	0	0	0	0
003-021_T0_COL_EPI_5p_N1	63	95	509	4	26	23	0	2	0	0	0	0	0	0	0	0	0	0	0	0	0	0	0	0	0	0	0	0	0	0	0	0	0	0	0	0	0	0	0	0	0	0	0	0	0	0	0	0	0	0	0	0	0	0	0	0	0	0	0	0	0	0	0	0	0	0	0	0	2	0	0	0	38	0	0	2	0	0	0	0	0	0
003-021_T0_COL_LP_5p_N1	7	5	8	0	0	5	0	0	0	1	10	10	5	0	1	3	2	12	1	21	0	0	0	0	0	0	0	1	0	0	139	16	32	0	8	4	0	0	1	0	1	1	0	0	0	0	0	25	3	2	2	0	1	0	0	0	0	1	0	0	1	0	1	1	0	0	0	3	6	0	0	0	0	0	0	0	0	0	0	0	1	0
003-024_T0_COL_EPI_5p_N1	255	320	254	1	34	236	0	65	7	0	0	0	0	0	0	0	0	0	0	0	0	0	0	0	0	0	0	0	0	0	1	2	0	0	0	0	0	0	0	7	10	0	0	0	0	7	4	3	5	1	0	0	13	4	0	0	0	1	0	0	2	12	19	0	0	0	0	2	7	0	0	1	88	0	0	0	1	0	1	0	0	0
003-024_T0_COL_LP_5p_N1	460	143	5	29	11	59	0	64	8	73	315	106	90	3	1	121	1443	511	153	164	43	2	92	297	4	22	28	37	4	5	620	919	1906	11	145	65	6	9	61	358	665	45	5	1	3	721	248	1262	273	160	97	8	264	95	3	49	144	258	1	109	221	440	88	69	11	0	3	162	182	0	0	3	63	0	1	2	14	3	0	3	0	0
003-026_T0_COL_EPI_5p_N1	0	0	1	0	10	19	1	11	4	0	0	0	0	0	0	0	0	0	0	0	0	0	0	0	0	1	0	0	0	0	0	5	2	0	0	0	0	0	0	8	7	0	0	0	0	0	2	5	30	1	1	0	0	2	0	0	0	0	0	0	2	4	43	0	0	0	0	3	1	0	0	4	0	9	0	10	0	0	0	0	0	0
003-026_T0_COL_LP_5p_N1	21	19	13	7	66	133	41	17	13	3	14	39	2	10	15	2	1	21	3	11	26	2	27	55	87	203	0	1	12	1	6	844	913	34	29	143	1	1	104	49	56	10	1	0	0	6	1	32	9	6	2	4	0	3	0	4	12	4	2	0	3	12	23	1	0	5	2	15	1	7	1	1	0	166	130	420	0	0	105	0	4	0
003-027_T0_COL_EPI_5p_N1	36	18	76	18	123	602	24	180	42	0	0	0	0	0	0	0	0	0	0	0	0	0	3	2	1	4	1	0	0	1	2	1	0	1	1	1	0	0	1	87	41	15	6	1	6	8	4	6	5	1	5	4	14	11	1	3	13	4	0	0	13	10	66	0	0	0	0	6	4	0	0	5	1	357	17	1087	0	0	48	0	1	0
003-027_T0_COL_LP_5p_N1	0	0	0	3	1	1	0	38	51	6	37	18	7	10	6	8	37	9	2	5	1	0	42	46	15	12	6	6	3	1	31	663	431	14	31	22	1	4	244	133	169	21	9	1	1	23	11	406	323	14	46	0	90	43	2	22	150	14	3	6	134	43	20	6	3	0	2	112	38	0	2	3	0	0	3	1	0	0	0	1	7	0
003-030_T0_COL_EPI_5p_N1	22	1	11	6	16	170	698	37	14	0	0	0	0	0	1	0	0	0	3	0	0	0	0	8	6	34	0	4	2	2	12	50	49	16	100	14	14	0	6	466	29	52	8	0	22	114	42	18	24	7	4	116	42	130	15	1	95	18	9	0	38	79	21	0	1	0	2	21	2	10	2	33	0	8	569	10	0	0	49	19	21	0
003-030_T0_COL_LP_5p_N1	74	0	0	27	0	7	31	7	1	34	55	288	10	55	274	21	5	60	91	44	13	381	24	45	59	213	2	14	32	19	172	527	398	66	589	37	20	10	89	317	91	155	37	5	65	122	56	319	119	90	35	361	46	171	6	13	293	57	18	19	288	380	3	18	19	14	31	179	43	62	15	19	0	0	14	0	7	0	16	54	22	0
003-034_T0_COL_EPI_5p_N1	12	0	0	14	75	238	2856	95	47	0	0	0	0	0	1	0	0	0	0	0	0	1	0	4	2	15	1	0	0	1	0	5	3	2	39	2	2	0	3	43	2	9	6	0	9	1	1	10	4	0	0	104	5	15	0	0	31	0	2	1	4	62	132	7	1	0	2	10	5	1	0	22	1	6	750	7	0	0	254	9	1	0
003-034_T0_COL_LP_5p_N1	3	0	0	1	12	30	355	24	8	11	48	300	11	7	181	24	1	13	4	13	4	463	25	40	48	241	13	11	7	15	228	1008	745	98	852	47	38	9	89	53	20	28	0	2	12	7	8	274	90	34	21	280	8	21	6	8	220	29	15	16	32	290	23	103	23	3	46	87	23	57	3	15	0	0	61	1	1	0	56	30	7	0
003-036_T0_COL_EPI_5p_N1	18	1	23	1	45	61	97	26	100	0	0	0	0	0	1	0	0	0	0	0	0	0	1	12	12	40	0	2	0	0	39	4	2	5	0	0	2	0	0	10	4	8	0	0	1	3	2	25	4	0	0	40	10	0	0	1	23	5	3	1	15	10	420	4	0	0	2	9	10	6	0	96	0	1	15	3	0	0	185	8	0	0
003-036_T0_COL_LP_5p_N1	0	0	0	0	5	42	0	54	31	0	0	0	0	0	0	0	0	0	0	0	0	0	1	2	3	25	0	0	0	0	3	0	0	1	0	0	0	0	0	12	6	0	0	0	1	0	0	16	7	0	0	0	0	2	0	0	0	0	0	1	5	15	52	1	0	0	1	15	0	0	0	25	0	1	0	2	0	0	0	0	0	0
003-039_T0_COL_EPI_5p_N1	15	12	209	0	326	2637	14	62	107	0	0	0	0	0	0	0	0	0	0	0	0	0	0	0	0	2	0	0	0	0	7	0	0	0	0	0	0	0	0	0	0	0	0	0	0	0	2	1	1	0	0	2	0	0	0	0	2	0	0	0	0	30	116	1	0	0	0	10	0	0	0	12	2	67	35	91	0	0	190	0	0	0
003-039_T0_COL_LP_5p_N1	9	1	0	0	0	14	1	2	2	96	187	107	85	16	21	126	851	774	4	389	160	8	108	148	326	77	3	33	18	7	610	902	1681	25	30	25	1	0	144	5	26	14	0	0	0	6	6	467	159	180	322	50	14	3	8	7	226	99	10	11	114	640	30	123	15	4	11	194	36	2	3	9	1	0	2	2	15	0	7	14	4	0
003-042_T0_COL_EPI_5p_N1	351	831	76	18	222	626	4	140	35	0	0	0	0	0	0	0	0	0	0	0	0	0	2	0	5	6	0	0	1	0	1	1	1	0	0	1	0	0	0	72	59	0	2	0	0	8	0	11	50	1	3	1	25	12	1	0	4	3	0	0	3	7	118	1	0	0	0	6	4	0	0	7	495	29	4	21	0	0	79	0	0	0
003-042_T0_COL_LP_5p_N1	227	118	6	27	13	76	5	28	28	108	266	314	90	17	107	112	35	379	40	201	866	24	97	79	361	156	6	43	10	12	432	407	979	5	73	67	1	0	79	248	342	16	3	0	6	146	38	903	480	102	980	30	302	34	3	58	468	159	14	26	129	235	54	29	14	1	5	225	90	0	4	9	43	3	2	0	8	0	29	11	159	0
003-046_T0_COL_EPI_5p_N1	43	9	140	13	401	393	6	86	20	0	0	0	0	0	0	0	0	0	0	0	0	0	0	0	0	2	0	0	0	0	2	0	1	0	0	0	0	0	0	15	4	1	0	0	0	1	0	1	2	0	7	1	1	0	0	0	7	0	0	0	0	11	107	0	0	0	0	1	0	0	0	1	11	1465	26	343	0	0	58	0	0	0
003-046_T0_COL_LP_5p_N1	360	34	0	4	38	72	4	37	13	59	176	144	47	3	46	74	14	220	5	40	409	5	38	119	111	483	0	18	20	32	707	250	348	3	46	74	1	1	46	73	28	3	0	0	2	40	18	384	114	118	897	6	22	8	0	30	585	170	10	32	206	725	149	37	14	50	9	148	32	2	1	1	4	16	0	3	7	0	47	8	15	0
003-051_T0_COL_EPI_5p_N1	1	1	2	2	0	28	296	0	1	0	0	0	0	0	0	0	0	0	0	0	0	0	0	0	0	0	0	0	0	0	0	0	0	0	0	0	0	0	0	0	0	0	0	0	0	0	0	0	0	0	0	0	0	0	0	0	0	0	0	0	0	0	0	0	0	0	0	0	0	0	0	0	0	1	4	0	0	0	4	0	0	0
003-051_T0_COL_LP_5p_N1	11	6	5	8	3	88	438	20	9	40	115	271	51	8	143	31	5	21	11	15	0	609	22	32	2	51	0	3	3	10	28	93	254	14	2327	55	528	116	12	213	205	81	281	8	127	28	13	167	37	33	8	44	43	98	6	121	131	108	3	33	205	18	4	7	2	4	37	46	39	47	2	2	2	0	253	0	8	1	273	9	76	0
