## Supplemental Table 2 - UMAP Coordinates for "Divergent T Cell Phenotypes Define Pediatric Crohn’s Disease and Ulcerative Colitis" (part 1 of 3)

### Sheet: Key
This file contains the position of each transcriptome on cell type UMAPs displayed in Figure 1
Key to header names
barcode	X_umap1	X_umap2
sample and cell barcode in format of [sample]__[cell barcode]	Position for UMAP coordinate 1 (x-axis)	Position for UMAP coordinate 2 (y-axis)

### Sheet: AllCells
barcode	X_umap1	X_umap2
001-011_T0_COL_LP_5p_N1__TTGCCGTGTAAGGATT-1	9.15522	4.63478
001-011_T0_COL_LP_5p_N1__GCTTGAAGTTCCACGG-1	9.65662	5.2814
001-011_T0_COL_LP_5p_N1__TCGGGACAGATCTGCT-1	9.717	5.24844
001-011_T0_COL_LP_5p_N1__GCGCAACGTACCGGCT-1	9.33988	5.18309
001-011_T0_COL_LP_5p_N1__GTCGTAATCCGTAGGC-1	9.24239	5.23448
001-011_T0_COL_LP_5p_N1__GGGCACTTCTGGAGCC-1	9.49458	4.693
001-011_T0_COL_LP_5p_N1__CATCCACGTAGCGTCC-1	9.96659	4.5319
001-011_T0_COL_LP_5p_N1__AGAATAGCACTTCTGC-1	10.1154	4.13725
001-011_T0_COL_LP_5p_N1__GGATTACGTGCAACGA-1	9.4376	4.90585
001-011_T0_COL_LP_5p_N1__TACTTACGTAAGTGGC-1	9.59407	4.958
001-011_T0_COL_LP_5p_N1__CAAGTTGGTTACCGAT-1	8.77472	4.37976
001-011_T0_COL_LP_5p_N1__GCTGCAGCATTACGAC-1	9.79255	4.86185
001-011_T0_COL_LP_5p_N1__CGAGAAGTCCACTCCA-1	8.97897	4.94695
001-011_T0_COL_LP_5p_N1__TAAACCGTCTCTGCTG-1	9.1176	4.9082
001-011_T0_COL_LP_5p_N1__ATCCACCTCAGCTGGC-1	9.21109	4.44679
001-011_T0_COL_LP_5p_N1__ACAGCTAGTTCCACGG-1	9.41987	4.88046
001-011_T0_COL_LP_5p_N1__AGGCCGTAGCACACAG-1	8.76127	4.82482
001-011_T0_COL_LP_5p_N1__AACTCCCCAATTCCTT-1	9.4276	5.34931
001-011_T0_COL_LP_5p_N1__CTGAAACAGCGAAGGG-1	9.39631	5.4785
001-011_T0_COL_LP_5p_N1__TTTATGCAGAGGTACC-1	10.1051	3.97003
001-011_T0_COL_LP_5p_N1__CGTGAGCGTAGCGCTC-1	9.39364	5.25591
001-011_T0_COL_LP_5p_N1__GTTAAGCCATTGTGCA-1	9.42682	5.66793
001-011_T0_COL_LP_5p_N1__TTTACTGGTGAGCGAT-1	9.49712	5.23374
001-011_T0_COL_LP_5p_N1__TCCCGATAGAGTAAGG-1	9.44416	5.29795
001-011_T0_COL_LP_5p_N1__CCGGTAGTCGTGGTCG-1	9.75238	4.55441
001-011_T0_COL_LP_5p_N1__GTTTCTATCCCTCTTT-1	10.0025	5.57746
001-011_T0_COL_LP_5p_N1__TACTTACGTCATATGC-1	10.0711	5.68896
001-011_T0_COL_LP_5p_N1__GCGAGAATCGCCAAAT-1	10.1931	3.04156
001-011_T0_COL_LP_5p_N1__AGCGGTCCATCCTTGC-1	9.38645	5.5931
001-011_T0_COL_LP_5p_N1__CGCGTTTGTCGAAAGC-1	8.88101	5.43096
001-011_T0_COL_LP_5p_N1__ACATCAGAGTTTAGGA-1	11.5305	7.75472
001-011_T0_COL_LP_5p_N1__CCTCTGACAACACCTA-1	11.741	7.13401
001-011_T0_COL_LP_5p_N1__CGATTGATCAGGCCCA-1	9.42243	4.88038
001-011_T0_COL_LP_5p_N1__AGCTTGATCACAATGC-1	11.7522	7.20905
001-011_T0_COL_LP_5p_N1__GATTCAGCAGATCCAT-1	9.4667	4.05836
001-011_T0_COL_LP_5p_N1__TGCACCTTCTCAACTT-1	11.6544	7.20891
001-011_T0_COL_LP_5p_N1__ACCGTAAGTAAATACG-1	9.81104	5.44398
001-011_T0_COL_LP_5p_N1__GATGAGGAGCGATGAC-1	10.3031	3.92197
001-011_T0_COL_LP_5p_N1__AGCAGCCGTCATACTG-1	11.7403	7.33049
001-011_T0_COL_LP_5p_N1__GCATGATTCTTGTCAT-1	11.6462	7.41166
001-011_T0_COL_LP_5p_N1__CGCCAAGTCATATCGG-1	11.4261	6.82584
001-011_T0_COL_LP_5p_N1__CAGTCCTGTAACGTTC-1	11.5235	6.87901
001-011_T0_COL_LP_5p_N1__CTGTGCTAGGTCATCT-1	11.2439	7.07264
001-011_T0_COL_LP_5p_N1__CCTAAAGTCGTGGGAA-1	11.5588	6.66339
001-011_T0_COL_LP_5p_N1__AACTGGTAGTACCGGA-1	11.6573	7.22262
001-011_T0_COL_LP_5p_N1__ACAGCCGAGATGTTAG-1	11.6007	7.02805
001-011_T0_COL_LP_5p_N1__AGGGAGTAGTATGACA-1	11.5334	6.73921
001-011_T0_COL_LP_5p_N1__GGGCATCGTGTAACGG-1	11.3743	6.79197
001-011_T0_COL_LP_5p_N1__CTCAGAACACAGCCCA-1	11.342	6.6849
001-014_T0_COL_LP_5p_N1__AGGGTGATCCTTTCGG-1	9.44553	4.94141
001-014_T0_COL_LP_5p_N1__CGACTTCGTCAGAAGC-1	9.42465	5.41098
001-014_T0_COL_LP_5p_N1__CTACATTTCTGGAGCC-1	9.03322	4.2355
001-014_T0_COL_LP_5p_N1__TCTGGAAGTGCGATAG-1	9.20932	5.06752
001-014_T0_COL_LP_5p_N1__CTACACCCAATCTACG-1	8.74134	6.4805
001-014_T0_COL_LP_5p_N1__GTTCATTCAGACACTT-1	9.60034	5.02237
001-014_T0_COL_LP_5p_N1__TTTACTGTCCTCTAGC-1	9.91255	4.88947
001-014_T0_COL_LP_5p_N1__CTTCTCTCACAGACAG-1	9.01223	5.32748
001-014_T0_COL_LP_5p_N1__GTCACGGGTTATGTGC-1	9.26592	5.71281
001-014_T0_COL_LP_5p_N1__CAGCATAAGATCTGAA-1	8.62795	4.43492
001-014_T0_COL_LP_5p_N1__GACCTGGAGGGTGTGT-1	9.74776	5.60422
001-014_T0_COL_LP_5p_N1__TTGCCGTAGCAGCCTC-1	8.97622	5.21555
001-014_T0_COL_LP_5p_N1__GCCTCTACAGTATAAG-1	8.47062	6.34686
001-014_T0_COL_LP_5p_N1__ACGCCGACAAGCTGAG-1	8.70668	6.40413
001-014_T0_COL_LP_5p_N1__TCACAAGAGGATATAC-1	11.21	6.72467
001-014_T0_COL_LP_5p_N1__GCTGCTTTCTTCGGTC-1	9.39826	4.69741
001-014_T0_COL_LP_5p_N1__ACGTCAATCAGCTCGG-1	10.1587	4.55012
001-014_T0_COL_LP_5p_N1__TGTATTCAGCGTTCCG-1	9.73904	5.09947
001-014_T0_COL_LP_5p_N1__GCGACCAGTCCGTCAG-1	10.0208	6.58281
001-014_T0_COL_LP_5p_N1__GCTTCCAGTTTCCACC-1	8.52361	6.40889
001-014_T0_COL_LP_5p_N1__ACGCCGAAGCGTTTAC-1	8.7344	6.20662
001-014_T0_COL_LP_5p_N1__CCTTCCCAGGACGAAA-1	8.26618	6.49431
001-014_T0_COL_LP_5p_N1__CAGTAACCAGATGGCA-1	9.2236	5.82268
001-014_T0_COL_LP_5p_N1__CGCGGTATCAACACGT-1	9.01488	5.341
001-014_T0_COL_LP_5p_N1__GCTGGGTGTGGGTATG-1	8.92047	5.34267
001-014_T0_COL_LP_5p_N1__TTCTTAGCAGGAATGC-1	9.41834	3.25148
001-014_T0_COL_LP_5p_N1__ACCAGTAGTTGGTAAA-1	8.99307	5.2027
001-014_T0_COL_LP_5p_N1__AGTAGTCAGTTCGCGC-1	9.60821	5.99493
001-014_T0_COL_LP_5p_N1__TCGTAGACAGCCACCA-1	9.62191	5.03506
001-014_T0_COL_LP_5p_N1__CTACATTTCTGCCAGG-1	8.48192	4.29421
001-014_T0_COL_LP_5p_N1__AACTCCCGTCGCCATG-1	9.59634	3.3823
001-014_T0_COL_LP_5p_N1__CTGCGGAGTAGTGAAT-1	10.2165	6.30757
001-014_T0_COL_LP_5p_N1__GACAGAGGTATAGGTA-1	10.4557	5.66745
001-014_T0_COL_LP_5p_N1__TACGGATAGGCGATAC-1	10.2418	6.42076
001-014_T0_COL_LP_5p_N1__TAAGAGATCCTAGTGA-1	9.55075	6.40621
001-014_T0_COL_LP_5p_N1__TGCCCTAAGAATAGGG-1	10.0872	3.91016
001-014_T0_COL_LP_5p_N1__TGAGCATAGAGCCTAG-1	9.4801	4.94009
001-014_T0_COL_LP_5p_N1__TGGCCAGTCGGCTACG-1	9.45789	4.84188
001-014_T0_COL_LP_5p_N1__TAAGTGCAGTTAGCGG-1	9.9675	6.34514
001-014_T0_COL_LP_5p_N1__GCAATCATCCATGAAC-1	10.1985	5.39079
001-014_T0_COL_LP_5p_N1__GTCCTCACAGGGAGAG-1	9.85325	5.04865
001-014_T0_COL_LP_5p_N1__GATGAGGTCGGTCCGA-1	8.84513	6.67946
001-014_T0_COL_LP_5p_N1__TGAGCCGCACCCATTC-1	9.35909	5.65303
001-014_T0_COL_LP_5p_N1__TCGCGTTGTTTGTGTG-1	9.59854	3.76867
001-014_T0_COL_LP_5p_N1__CCCATACTCCGCAGTG-1	9.26858	4.66724
001-014_T0_COL_LP_5p_N1__TGCGCAGTCAGTACGT-1	9.89356	4.68019
001-014_T0_COL_LP_5p_N1__ACACTGAGTCCAAGTT-1	9.65887	2.78862
001-014_T0_COL_LP_5p_N1__TGCCCTATCTCGTTTA-1	9.29345	5.56273
001-014_T0_COL_LP_5p_N1__CACCTTGCACAGGCCT-1	10.1513	6.21656
001-014_T0_COL_LP_5p_N1__TCACAAGGTTAAGAAC-1	10.0631	6.1321
001-014_T0_COL_LP_5p_N1__CTTAGGACAAGAAGAG-1	9.45953	5.97929
001-014_T0_COL_LP_5p_N1__CTACATTAGGAATCGC-1	10.1879	6.1372
001-014_T0_COL_LP_5p_N1__GACCAATCAGGCTCAC-1	9.45648	5.70879
001-014_T0_COL_LP_5p_N1__CCATGTCTCGGTTAAC-1	10.8714	2.25784
001-014_T0_COL_LP_5p_N1__GACTGCGTCGGAATCT-1	11.5078	6.97739
001-014_T0_COL_LP_5p_N1__CTGAAGTGTGGACGAT-1	9.75669	6.17346
001-014_T0_COL_LP_5p_N1__ACGATACTCCAAGCCG-1	10.2038	1.67008
001-014_T0_COL_LP_5p_N1__CATATTCAGCAACGGT-1	11.7921	6.75998
001-014_T0_COL_LP_5p_N1__AGGCCACTCTCTTGAT-1	10.083	6.21674
001-014_T0_COL_LP_5p_N1__CGTGAGCCAGCTGCTG-1	10.3801	2.01064
001-014_T0_COL_LP_5p_N1__TCACAAGGTGTCAATC-1	9.72676	2.29123
001-014_T0_COL_LP_5p_N1__CTTACCGGTACCTACA-1	9.89905	2.23301
001-014_T0_COL_LP_5p_N1__GGCGTGTCATCCGGGT-1	9.48173	4.64644
001-014_T0_COL_LP_5p_N1__AAGCCGCGTCTGCGGT-1	9.93133	1.79472
001-014_T0_COL_LP_5p_N1__ACGGCCATCACATACG-1	9.51191	4.80985
001-014_T0_COL_LP_5p_N1__GGATGTTCACCAACCG-1	10.5256	6.09913
001-014_T0_COL_LP_5p_N1__TGCGGGTGTTGCGCAC-1	10.0311	5.42956
001-014_T0_COL_LP_5p_N1__AAGGTTCTCCTTGACC-1	9.61794	2.12898
001-014_T0_COL_LP_5p_N1__CGAGAAGTCATGTAGC-1	10.3202	6.21882
001-014_T0_COL_LP_5p_N1__CTTAGGACATGACGGA-1	10.3771	6.00855
001-014_T0_COL_LP_5p_N1__AAAGATGAGACGCAAC-1	9.8653	5.68274
001-014_T0_COL_LP_5p_N1__CTAACTTAGTGGGTTG-1	10.0054	4.91619
001-014_T0_COL_LP_5p_N1__CAGCGACGTGCATCTA-1	10.2006	5.9786
001-014_T0_COL_LP_5p_N1__AAGCCGCAGTACGCGA-1	10.0549	5.42356
001-014_T0_COL_LP_5p_N1__ATCCGAACAAGCCCAC-1	10.3678	6.51936
001-014_T0_COL_LP_5p_N1__TACGGGCTCAGTCAGT-1	9.86867	5.10144
001-014_T0_COL_LP_5p_N1__AGCTCCTCATCCGTGG-1	10.1851	5.35693
001-014_T0_COL_LP_5p_N1__GGAATAAGTCCGAGTC-1	9.86823	5.62146
001-014_T0_COL_LP_5p_N1__TAAGAGACAACTTGAC-1	9.56373	5.59077
001-014_T0_COL_LP_5p_N1__AGGTCATAGCCAGTAG-1	9.55727	5.52791
001-014_T0_COL_LP_5p_N1__AGGTCCGAGACAGACC-1	10.2867	6.31543
001-016_T0_COL_LP_5p_N1__CCGGGATTCTTCGGTC-1	8.71266	4.78048
001-016_T0_COL_LP_5p_N1__TTCTTAGGTATTCTCT-1	8.66268	5.38144
001-016_T0_COL_LP_5p_N1__CGGAGCTAGGTGCACA-1	8.74138	4.81268
001-016_T0_COL_LP_5p_N1__CCAATCCAGACTTTCG-1	8.63148	5.5588
001-016_T0_COL_LP_5p_N1__ATTGGTGCACGAGGTA-1	8.60731	4.93982
001-016_T0_COL_LP_5p_N1__CGTCCATGTCTAACGT-1	9.19154	4.454
001-016_T0_COL_LP_5p_N1__GTATTCTGTTGATTGC-1	8.20936	4.19466
001-016_T0_COL_LP_5p_N1__GTGCAGCGTTGACGTT-1	8.68571	5.05932
001-016_T0_COL_LP_5p_N1__GGGTCTGTCTATCCCG-1	9.16105	4.45636
001-016_T0_COL_LP_5p_N1__CGCTGGAAGGTTACCT-1	8.86307	4.31599
001-016_T0_COL_LP_5p_N1__ATCATGGCAGTCACTA-1	8.49131	5.10507
001-016_T0_COL_LP_5p_N1__GAAACTCTCCTTGACC-1	8.29434	4.83352
001-016_T0_COL_LP_5p_N1__AAACCTGCACCAGCAC-1	8.35888	5.04623
001-016_T0_COL_LP_5p_N1__TTTCCTCAGGAGTTGC-1	8.73993	4.67732
001-016_T0_COL_LP_5p_N1__GCATGTAAGGCAGGTT-1	8.30861	4.60438
001-016_T0_COL_LP_5p_N1__TCAGGATCACATGACT-1	8.49947	5.29812
001-016_T0_COL_LP_5p_N1__CGGACTGTCAGAGACG-1	8.72922	4.06229
001-016_T0_COL_LP_5p_N1__TCGTAGAAGAATTGTG-1	9.08141	6.18443
001-016_T0_COL_LP_5p_N1__AAACCTGTCGTCACGG-1	9.00346	4.42671
001-016_T0_COL_LP_5p_N1__GTGTGCGCACGTAAGG-1	8.60883	5.31045
001-016_T0_COL_LP_5p_N1__GTTCTCGGTGAGGGAG-1	9.0699	4.02706
001-016_T0_COL_LP_5p_N1__TAGGCATGTCCGCTGA-1	8.99068	4.27045
001-016_T0_COL_LP_5p_N1__TGGTTAGGTTAAAGTG-1	8.53735	5.62005
001-016_T0_COL_LP_5p_N1__GGAACTTGTTCAACCA-1	8.59204	6.14991
001-016_T0_COL_LP_5p_N1__GAATGAACACCAGATT-1	8.72909	4.83797
001-016_T0_COL_LP_5p_N1__CAGATCATCGGAGCAA-1	8.63475	4.7698
001-016_T0_COL_LP_5p_N1__TTGCGTCAGGACACCA-1	8.33519	3.96449
001-016_T0_COL_LP_5p_N1__CTCATTATCACCGGGT-1	8.37841	5.08156
001-016_T0_COL_LP_5p_N1__AGATTGCAGCGATATA-1	8.48465	6.66317
001-016_T0_COL_LP_5p_N1__ACCAGTAGTGTGAAAT-1	8.52797	4.80887
001-016_T0_COL_LP_5p_N1__CAGCTGGCACGGTAGA-1	8.35837	6.55589
001-016_T0_COL_LP_5p_N1__TGACTTTCAAGCCCAC-1	8.78362	6.42638
001-016_T0_COL_LP_5p_N1__GGAAAGCAGAAGGACA-1	8.42104	5.44756
001-016_T0_COL_LP_5p_N1__GCCTCTATCTTGCAAG-1	8.30374	5.49249
001-016_T0_COL_LP_5p_N1__CTGAAGTCATTTCAGG-1	8.97764	6.21193
001-016_T0_COL_LP_5p_N1__GACACGCGTCCGAAGA-1	8.93114	4.84295
001-016_T0_COL_LP_5p_N1__AGAGCTTGTGCCTGGT-1	8.28801	5.00314
001-016_T0_COL_LP_5p_N1__CAACCTCAGCTTATCG-1	9.20412	4.77485
001-016_T0_COL_LP_5p_N1__GGTGCGTCACGAAATA-1	9.02054	5.42738
001-016_T0_COL_LP_5p_N1__AAGACCTGTTGGTGGA-1	8.56866	4.37489
001-016_T0_COL_LP_5p_N1__CTCTACGAGAAACGCC-1	8.54229	3.84255
001-016_T0_COL_LP_5p_N1__TGGACGCTCTGGTTCC-1	8.25163	5.11071
001-016_T0_COL_LP_5p_N1__CATCCACCATGCAATC-1	8.42524	5.1626
001-016_T0_COL_LP_5p_N1__GATCAGTAGAGGACGG-1	8.487	5.08768
001-016_T0_COL_LP_5p_N1__TCACAAGCAAATACAG-1	8.50651	5.93862
001-016_T0_COL_LP_5p_N1__TGATTTCCAGGCTGAA-1	8.40387	6.18139
001-016_T0_COL_LP_5p_N1__CTACGTCAGTATCGAA-1	8.51557	4.37356
001-016_T0_COL_LP_5p_N1__GTATCTTTCAAACAAG-1	9.17307	5.00226
001-016_T0_COL_LP_5p_N1__AGCTCTCGTTAAGTAG-1	10.5063	7.55784
001-016_T0_COL_LP_5p_N1__GACTACAAGACACTAA-1	9.3378	6.50682
001-016_T0_COL_LP_5p_N1__CTGTGCTGTGACGGTA-1	9.11514	4.48342
001-016_T0_COL_LP_5p_N1__TCAATCTTCAAACGGG-1	8.61573	4.21986
001-016_T0_COL_LP_5p_N1__AACCGCGTCCGGCACA-1	8.44393	5.54269
001-016_T0_COL_LP_5p_N1__ACCAGTAAGCGATAGC-1	8.19653	6.54512
001-016_T0_COL_LP_5p_N1__TTTGTCACATTGGGCC-1	9.64367	4.0318
001-016_T0_COL_LP_5p_N1__TACACGATCAACGGGA-1	8.07385	4.91331
001-016_T0_COL_LP_5p_N1__TGAGCATTCCAGTATG-1	8.50131	5.38903
001-016_T0_COL_LP_5p_N1__TTGCCGTCACACGCTG-1	8.56958	4.89099
001-016_T0_COL_LP_5p_N1__GTGCATAAGACCTAGG-1	8.89353	4.13652
001-016_T0_COL_LP_5p_N1__TCAGCTCAGTCGTTTG-1	9.49768	4.68185
001-016_T0_COL_LP_5p_N1__CAGCAGCTCCCAAGTA-1	8.07646	5.08509
001-016_T0_COL_LP_5p_N1__TTGCGTCCACGGCTAC-1	8.59045	6.02767
001-016_T0_COL_LP_5p_N1__TATCTCAAGTACATGA-1	8.21707	5.6049
001-016_T0_COL_LP_5p_N1__TACTTGTTCTGCTGCT-1	8.40231	5.39827
001-016_T0_COL_LP_5p_N1__GTACTTTCATTATCTC-1	8.26139	6.58412
001-016_T0_COL_LP_5p_N1__ACGTCAACACCCATGG-1	8.28978	5.16814
001-016_T0_COL_LP_5p_N1__CACATAGCACGACTCG-1	8.64816	4.59334
001-016_T0_COL_LP_5p_N1__ACGGCCAAGGTTCCTA-1	8.78786	4.30083
001-016_T0_COL_LP_5p_N1__ACTGCTCAGCTAGTCT-1	8.64018	4.7206
001-016_T0_COL_LP_5p_N1__CAGATCAAGTCATCCA-1	8.94849	6.16018
001-016_T0_COL_LP_5p_N1__GGTGCGTTCTCGCTTG-1	8.56371	5.23022
001-016_T0_COL_LP_5p_N1__GATGAGGAGTTCCACA-1	8.60216	4.49874
001-016_T0_COL_LP_5p_N1__AGCGGTCAGATGTAAC-1	8.51708	4.58119
001-016_T0_COL_LP_5p_N1__GTACTTTTCGCGCCAA-1	8.52826	5.10139
001-016_T0_COL_LP_5p_N1__ATTGGTGAGTAAGTAC-1	8.35963	6.58611
001-016_T0_COL_LP_5p_N1__CTCTAATTCTTGAGAC-1	8.33393	6.43985
001-016_T0_COL_LP_5p_N1__ACTATCTTCCCGACTT-1	8.96059	4.35777
001-016_T0_COL_LP_5p_N1__CGCCAAGAGCAATCTC-1	8.41823	6.45377
001-016_T0_COL_LP_5p_N1__TTTATGCGTAGAGGAA-1	8.34319	4.4997
001-016_T0_COL_LP_5p_N1__CGAATGTGTGGAAAGA-1	8.30763	6.51317
001-016_T0_COL_LP_5p_N1__AAGGAGCTCGCACTCT-1	8.63759	5.44629
001-016_T0_COL_LP_5p_N1__CACAGTACACATAACC-1	8.21458	4.42615
001-016_T0_COL_LP_5p_N1__ATCGAGTAGTGTCTCA-1	8.55753	5.24216
001-016_T0_COL_LP_5p_N1__CATGCCTCAATGTAAG-1	8.66315	4.65671
001-016_T0_COL_LP_5p_N1__GTGGGTCCAAGTAATG-1	9.94627	4.06647
001-016_T0_COL_LP_5p_N1__AACTGGTGTAGGGTAC-1	8.81019	5.18531
001-016_T0_COL_LP_5p_N1__CCTCAGTTCCAAGTAC-1	9.08404	3.97295
001-016_T0_COL_LP_5p_N1__CAACCTCGTCTGCGGT-1	8.31829	6.43102
001-016_T0_COL_LP_5p_N1__AGCATACGTCGATTGT-1	8.51949	4.35485
001-016_T0_COL_LP_5p_N1__GCCTCTACATGCAATC-1	8.57593	6.37106
001-016_T0_COL_LP_5p_N1__ATCCACCCAGCCACCA-1	8.42964	5.11583
001-016_T0_COL_LP_5p_N1__CAGTCCTAGAGGTAGA-1	8.40444	5.2905
001-016_T0_COL_LP_5p_N1__ACCAGTAAGGCACATG-1	8.27991	5.54756
001-016_T0_COL_LP_5p_N1__TACAGTGAGACCTAGG-1	8.52505	5.86609
001-016_T0_COL_LP_5p_N1__TCGGTAAAGTAATCCC-1	8.34834	5.41887
001-016_T0_COL_LP_5p_N1__TACTTGTTCACATACG-1	8.09919	4.43055
001-016_T0_COL_LP_5p_N1__GACGTTAAGGTAGCCA-1	9.16309	6.25326
001-016_T0_COL_LP_5p_N1__CGGACTGCAATACGCT-1	8.37535	4.73398
001-016_T0_COL_LP_5p_N1__GATTCAGAGGCTACGA-1	8.60389	5.28224
001-016_T0_COL_LP_5p_N1__CGTAGGCCACAGTCGC-1	8.44696	5.20191
001-016_T0_COL_LP_5p_N1__AAAGATGTCCGGGTGT-1	8.54976	5.02726
001-016_T0_COL_LP_5p_N1__ACCGTAAAGGCAGGTT-1	8.20611	4.80239
001-016_T0_COL_LP_5p_N1__TAGACCAAGCACAGGT-1	10.1775	3.64955
001-016_T0_COL_LP_5p_N1__GCGGGTTCATTTCAGG-1	8.29804	5.09272
001-016_T0_COL_LP_5p_N1__CTCTACGAGTGGTAAT-1	8.06985	4.8268
001-016_T0_COL_LP_5p_N1__ACCAGTATCCGGCACA-1	8.2517	5.37751
001-016_T0_COL_LP_5p_N1__CATGCCTGTTGGTGGA-1	8.49968	5.1306
001-016_T0_COL_LP_5p_N1__GTCTCGTAGACACTAA-1	8.6301	4.58629
001-016_T0_COL_LP_5p_N1__ACTGAGTAGCTAGGCA-1	8.50833	6.51743
001-016_T0_COL_LP_5p_N1__TCACGAATCTAACCGA-1	8.12449	5.23378
001-016_T0_COL_LP_5p_N1__CAAGAAACATAGGATA-1	9.57152	6.3835
001-016_T0_COL_LP_5p_N1__TTCGGTCGTCTAACGT-1	8.53866	4.98912
001-016_T0_COL_LP_5p_N1__AGGCCGTAGAAACGAG-1	8.56329	5.22905
001-016_T0_COL_LP_5p_N1__CAGCATACAAGGGTCA-1	8.71204	6.06037
001-016_T0_COL_LP_5p_N1__TGCTGCTTCACTTCAT-1	8.46462	6.44229
001-016_T0_COL_LP_5p_N1__GATGCTAAGACAGACC-1	8.55267	5.27808
001-016_T0_COL_LP_5p_N1__TCAGCAAGTCGCGTGT-1	9.86847	2.88562
001-016_T0_COL_LP_5p_N1__TTGTAGGTCTAACTTC-1	8.72415	6.53699
001-016_T0_COL_LP_5p_N1__TCGTAGACATTACCTT-1	8.7092	5.64021
001-016_T0_COL_LP_5p_N1__ACACCGGCAATCGGTT-1	9.99516	4.57917
001-016_T0_COL_LP_5p_N1__TGCTGCTTCCGCATCT-1	8.41262	5.22817
001-016_T0_COL_LP_5p_N1__GTTAAGCGTTACCGAT-1	8.72203	6.32132
001-016_T0_COL_LP_5p_N1__ACGATACGTCTAGAGG-1	8.52541	5.5958
001-016_T0_COL_LP_5p_N1__GCGCGATTCATTCACT-1	8.4325	4.23917
001-016_T0_COL_LP_5p_N1__CGTCTACAGCGTTTAC-1	8.44086	4.67061
001-016_T0_COL_LP_5p_N1__ACCAGTATCGTTGACA-1	9.29706	3.61382
001-016_T0_COL_LP_5p_N1__TGGCGCAGTAGCTAAA-1	8.2689	4.53777
001-016_T0_COL_LP_5p_N1__GCATGATTCAAACGGG-1	8.67421	5.44246
001-016_T0_COL_LP_5p_N1__TAGACCAGTCTAGAGG-1	8.27348	5.10244
001-016_T0_COL_LP_5p_N1__TCATTTGAGATCCTGT-1	8.50785	5.70812
001-016_T0_COL_LP_5p_N1__GGGAGATGTAAGAGGA-1	8.48185	5.79641
001-016_T0_COL_LP_5p_N1__CGTTGGGCACCACGTG-1	8.48857	5.06267
001-016_T0_COL_LP_5p_N1__GACTGCGAGTACTTGC-1	9.41781	4.29711
001-016_T0_COL_LP_5p_N1__GGTATTGGTACAGTTC-1	7.97687	4.91234
001-016_T0_COL_LP_5p_N1__TCTTCGGTCTTGCAAG-1	8.68843	4.1337
001-016_T0_COL_LP_5p_N1__AGCTCCTTCAGAGGTG-1	8.49656	5.68588
001-016_T0_COL_LP_5p_N1__CTAACTTTCAGGATCT-1	8.17864	5.61009
001-016_T0_COL_LP_5p_N1__CGACTTCTCCCAACGG-1	8.7996	5.37762
001-016_T0_COL_LP_5p_N1__CCTTCGAGTGGAAAGA-1	8.64621	6.02797
001-016_T0_COL_LP_5p_N1__TACACGACATGGGACA-1	8.29424	4.83788
001-016_T0_COL_LP_5p_N1__GCAAACTCAAATTGCC-1	9.2403	4.48352
001-016_T0_COL_LP_5p_N1__GTTCTCGCAAAGTGCG-1	8.74825	5.73038
001-016_T0_COL_LP_5p_N1__CGCGGTAAGACACTAA-1	9.01619	3.87359
001-016_T0_COL_LP_5p_N1__AGCAGCCTCGAGAGCA-1	8.34561	5.82437
001-016_T0_COL_LP_5p_N1__TAGACCAAGTTATCGC-1	8.96656	5.79103
001-016_T0_COL_LP_5p_N1__GGATGTTCATCCCATC-1	8.76776	5.66877
001-016_T0_COL_LP_5p_N1__CTCGTCATCGCCAGCA-1	8.70863	4.14372
001-016_T0_COL_LP_5p_N1__ATTGGACCACCAGTTA-1	9.49138	4.15491
001-016_T0_COL_LP_5p_N1__AGGCCGTGTGTTCGAT-1	8.82431	5.92695
001-016_T0_COL_LP_5p_N1__CCATTCGGTAGCGCTC-1	8.45679	5.67185
001-016_T0_COL_LP_5p_N1__CCTCAGTTCAATAAGG-1	9.01817	5.03095
001-016_T0_COL_LP_5p_N1__ACCCACTTCCCACTTG-1	9.24358	4.58608
001-016_T0_COL_LP_5p_N1__TGAGCCGCAGATCGGA-1	8.77489	6.54175
001-016_T0_COL_LP_5p_N1__TCGGTAAGTGACCAAG-1	9.23122	4.24832
001-016_T0_COL_LP_5p_N1__AAGGTTCCACAACGTT-1	8.22047	5.77992
001-016_T0_COL_LP_5p_N1__TCACAAGAGTACATGA-1	8.51821	6.62417
001-016_T0_COL_LP_5p_N1__CAACTAGAGTCCGGTC-1	8.71407	4.77838
001-016_T0_COL_LP_5p_N1__CGACTTCCACATTCGA-1	8.19995	5.11407
001-016_T0_COL_LP_5p_N1__ACCTTTACAGACAGGT-1	9.76232	5.16598
001-016_T0_COL_LP_5p_N1__GCTTGAAAGATGTTAG-1	8.44219	5.75039
001-016_T0_COL_LP_5p_N1__CACACTCTCGGAAATA-1	8.36179	5.97991
001-016_T0_COL_LP_5p_N1__GAACATCCAGCCAATT-1	8.11507	5.10578
001-016_T0_COL_LP_5p_N1__CTCGGAGAGTTGCAGG-1	8.55512	4.45125
001-016_T0_COL_LP_5p_N1__CGACTTCAGACTTTCG-1	8.6821	5.75502
001-016_T0_COL_LP_5p_N1__AGATCTGCATACGCTA-1	9.15114	4.5053
001-016_T0_COL_LP_5p_N1__CGTCACTCAATAACGA-1	9.34442	4.97207
001-016_T0_COL_LP_5p_N1__TGGCGCACAAGTCTAC-1	8.43908	6.00627
001-016_T0_COL_LP_5p_N1__GCGCAGTAGTGTACTC-1	8.69317	6.40718
001-016_T0_COL_LP_5p_N1__AACCATGTCGAGAGCA-1	9.16838	3.70158
001-016_T0_COL_LP_5p_N1__CGGACACAGGTCATCT-1	8.67684	5.0297
001-016_T0_COL_LP_5p_N1__CGCCAAGAGCCGATTT-1	8.17679	4.67377
001-016_T0_COL_LP_5p_N1__TGGCGCAAGAATTCCC-1	8.32781	5.46885
001-016_T0_COL_LP_5p_N1__ATCACGATCACATGCA-1	8.26856	5.26427
001-016_T0_COL_LP_5p_N1__TTTATGCCAGTCGATT-1	8.27266	5.4697
001-016_T0_COL_LP_5p_N1__TGCGTGGTCTAACCGA-1	8.62855	5.15215
001-016_T0_COL_LP_5p_N1__GCGCGATGTATAGGTA-1	8.54219	5.75789
001-016_T0_COL_LP_5p_N1__GAATGAAAGAGTCGGT-1	8.32203	6.34919
001-016_T0_COL_LP_5p_N1__TCAATCTAGACTTTCG-1	9.913	6.3011
001-016_T0_COL_LP_5p_N1__TCAGCTCGTCAACATC-1	7.86873	5.16879
001-016_T0_COL_LP_5p_N1__TGATTTCAGCGTCTAT-1	8.94558	3.88002
001-016_T0_COL_LP_5p_N1__GTCCTCACATGGTAGG-1	9.05693	4.25623
001-016_T0_COL_LP_5p_N1__GATCAGTAGGCTCAGA-1	8.7597	4.79895
001-016_T0_COL_LP_5p_N1__ACCAGTAGTTTGTTGG-1	8.68845	6.23915
001-016_T0_COL_LP_5p_N1__ATTATCCGTTCACGGC-1	8.38876	5.52826
001-016_T0_COL_LP_5p_N1__AGGTCCGCAAAGGTGC-1	8.48292	5.8987
001-016_T0_COL_LP_5p_N1__CGATCGGCAGACGCAA-1	8.27798	6.56209
001-016_T0_COL_LP_5p_N1__CACACCTTCATGGTCA-1	9.16847	4.53578
001-016_T0_COL_LP_5p_N1__GACCTGGTCCGTACAA-1	8.52276	4.57065
001-016_T0_COL_LP_5p_N1__ACCGTAAAGGATGGTC-1	8.67454	6.42613
001-016_T0_COL_LP_5p_N1__TTGGAACCACATCCAA-1	9.52706	4.54916
001-016_T0_COL_LP_5p_N1__ACGAGGACATGCTGGC-1	8.47504	4.89476
001-016_T0_COL_LP_5p_N1__ACGAGCCAGACAAAGG-1	9.96565	3.52648
001-016_T0_COL_LP_5p_N1__CTCGTACAGCACAGGT-1	8.56392	5.81829
001-016_T0_COL_LP_5p_N1__CATCGGGGTGCCTGGT-1	8.40216	5.93726
001-016_T0_COL_LP_5p_N1__TCTTTCCGTACCGTAT-1	10.3543	7.6293
001-016_T0_COL_LP_5p_N1__CCGTTCACAGCGAACA-1	8.15635	5.43511
001-016_T0_COL_LP_5p_N1__AACTCAGAGCTCCTCT-1	9.07968	5.83048
001-016_T0_COL_LP_5p_N1__TTGGCAACACAAGCCC-1	8.49912	6.34074
001-016_T0_COL_LP_5p_N1__TTAGTTCGTTACGACT-1	8.3613	5.73314
001-016_T0_COL_LP_5p_N1__CAGAGAGTCTCCCTGA-1	8.76499	5.87289
001-016_T0_COL_LP_5p_N1__TTTGGTTAGACAGAGA-1	8.58246	4.06515
001-016_T0_COL_LP_5p_N1__AAATGCCTCCTTGACC-1	8.35193	6.60387
001-016_T0_COL_LP_5p_N1__CACCTTGTCCACTCCA-1	8.54317	6.31624
001-016_T0_COL_LP_5p_N1__ATCGAGTTCCTTCAAT-1	10.3584	5.73589
001-016_T0_COL_LP_5p_N1__GTCGTAAGTAAGTGTA-1	8.29104	5.83496
001-016_T0_COL_LP_5p_N1__CTGAAGTGTCTACCTC-1	8.35368	5.74381
001-016_T0_COL_LP_5p_N1__TGAGCCGAGCTAGTCT-1	8.22699	5.15677
001-016_T0_COL_LP_5p_N1__AATCCAGCATGTCTCC-1	9.71647	6.22798
001-016_T0_COL_LP_5p_N1__CGCGTTTGTTTAGGAA-1	8.5041	4.96082
001-016_T0_COL_LP_5p_N1__GGACATTAGATGTAAC-1	8.38763	4.41283
001-016_T0_COL_LP_5p_N1__ATCCACCGTCCATGAT-1	8.69208	4.7054
001-016_T0_COL_LP_5p_N1__GCGGGTTTCTGTTTGT-1	8.51053	4.7562
001-016_T0_COL_LP_5p_N1__CATATGGGTGCCTTGG-1	8.12225	6.53539
001-016_T0_COL_LP_5p_N1__GTTAAGCGTGGTCCGT-1	8.77981	4.91689
001-016_T0_COL_LP_5p_N1__CCAATCCCAGTAACGG-1	8.56809	5.44008
001-016_T0_COL_LP_5p_N1__TGGACGCTCCTCTAGC-1	8.14272	5.49579
001-016_T0_COL_LP_5p_N1__CTAAGACAGTGCAAGC-1	8.39622	6.62252
001-016_T0_COL_LP_5p_N1__TACTCATAGGCTAGAC-1	8.04869	5.3384
001-016_T0_COL_LP_5p_N1__TGAGCATTCAGGTTCA-1	8.31939	6.04736
001-016_T0_COL_LP_5p_N1__GAAATGAGTCGGCTCA-1	8.49501	5.1011
001-016_T0_COL_LP_5p_N1__CTCGTACCAGAAGCAC-1	8.35803	4.96442
001-016_T0_COL_LP_5p_N1__CACCTTGGTCGGCTCA-1	8.31031	5.26869
001-016_T0_COL_LP_5p_N1__GTTCTCGTCACCAGGC-1	9	6.03509
001-016_T0_COL_LP_5p_N1__CTCGGAGGTGCCTTGG-1	8.58191	5.41659
001-016_T0_COL_LP_5p_N1__TAGTTGGTCCATTCTA-1	8.45486	4.90703
001-016_T0_COL_LP_5p_N1__ATGGGAGGTAGCCTAT-1	8.38926	5.39963
001-016_T0_COL_LP_5p_N1__CATTATCCAAACGTGG-1	9.50952	3.83591
001-016_T0_COL_LP_5p_N1__TTGCGTCAGGGATGGG-1	8.88505	4.17124
001-016_T0_COL_LP_5p_N1__TACCTTACACTGTTAG-1	8.43128	6.23046
001-016_T0_COL_LP_5p_N1__GCAGTTATCAGGCAAG-1	8.4316	5.14158
001-016_T0_COL_LP_5p_N1__AGTGGGATCAGCTCTC-1	9.58323	6.77123
001-016_T0_COL_LP_5p_N1__GGACGTCGTGCTCTTC-1	8.61625	6.115
001-016_T0_COL_LP_5p_N1__CTTGGCTTCATTTGGG-1	9.45963	6.41323
001-016_T0_COL_LP_5p_N1__GTACTTTTCACTTATC-1	8.76177	5.428
001-016_T0_COL_LP_5p_N1__GGGAGATGTCGCGGTT-1	8.64177	6.30236
001-016_T0_COL_LP_5p_N1__ATCCACCTCATAACCG-1	8.3607	5.66964
001-016_T0_COL_LP_5p_N1__CGGAGTCCAGTTTACG-1	8.31861	5.18738
001-016_T0_COL_LP_5p_N1__TGGCTGGGTTATCCGA-1	9.33398	3.63234
001-016_T0_COL_LP_5p_N1__CTGAAACCATGGATGG-1	8.494	4.18694
001-016_T0_COL_LP_5p_N1__GGGACCTTCCGTACAA-1	10.6596	3.34581
001-016_T0_COL_LP_5p_N1__GTGCATAAGCCGATTT-1	8.13063	5.0277
001-016_T0_COL_LP_5p_N1__CCACTACCATCCGTGG-1	8.4695	5.33171
001-016_T0_COL_LP_5p_N1__CTACCCATCGCTAGCG-1	8.70451	4.46494
001-016_T0_COL_LP_5p_N1__GTGCATACAGTCAGAG-1	9.04642	5.78262
001-016_T0_COL_LP_5p_N1__GTTCGGGGTCTCTCTG-1	10.3016	2.38661
001-016_T0_COL_LP_5p_N1__GAAGCAGAGACTGTAA-1	8.66094	4.81322
001-016_T0_COL_LP_5p_N1__CGCGTTTAGTGGTAAT-1	9.23667	4.49814
001-016_T0_COL_LP_5p_N1__TGCCAAATCCGCGGTA-1	9.19736	3.9437
001-016_T0_COL_LP_5p_N1__CTTCTCTTCGATAGAA-1	8.90619	4.02758
001-016_T0_COL_LP_5p_N1__CATCGAAGTTGAGGTG-1	8.81148	6.39169
001-016_T0_COL_LP_5p_N1__GTTACAGGTGTCCTCT-1	8.36036	5.04114
001-016_T0_COL_LP_5p_N1__TTTACTGCACAGACTT-1	9.12407	5.20304
001-016_T0_COL_LP_5p_N1__TCGAGGCGTCTAGTGT-1	8.56235	5.00525
001-016_T0_COL_LP_5p_N1__AGCTCCTGTCGGATCC-1	9.23735	3.4632
001-016_T0_COL_LP_5p_N1__CAGCATACAGCCACCA-1	8.84279	6.24371
001-016_T0_COL_LP_5p_N1__CTCACACCAGGATTGG-1	9.65099	4.79824
001-016_T0_COL_LP_5p_N1__CTACATTAGTACGTAA-1	9.6099	6.14678
001-016_T0_COL_LP_5p_N1__CGTTAGAGTCTAGCGC-1	8.83179	5.01707
001-016_T0_COL_LP_5p_N1__AACTCCCCAGCTTAAC-1	9.63597	4.62678
001-016_T0_COL_LP_5p_N1__TCGTAGATCTGTTTGT-1	8.90048	4.22304
001-016_T0_COL_LP_5p_N1__AGGGATGAGCACGCCT-1	9.3987	3.39261
001-016_T0_COL_LP_5p_N1__AGGCCGTAGCTAGTCT-1	8.68709	5.7607
001-016_T0_COL_LP_5p_N1__GTACTTTGTGGCTCCA-1	10.2685	2.50487
001-016_T0_COL_LP_5p_N1__GAACATCTCAGCGACC-1	8.28957	5.15079
001-016_T0_COL_LP_5p_N1__GATCGATCAGTGAGTG-1	9.32106	6.31222
001-016_T0_COL_LP_5p_N1__CAACTAGTCCGCGCAA-1	8.68909	4.42983
001-016_T0_COL_LP_5p_N1__CATGGCGTCGTTTGCC-1	8.25148	4.89996
001-016_T0_COL_LP_5p_N1__CCTCAGTAGTACACCT-1	8.79666	5.49492
001-016_T0_COL_LP_5p_N1__CTCGTACCATGTTCCC-1	8.26178	5.09435
001-016_T0_COL_LP_5p_N1__AGCGTCGCAAGGACAC-1	8.14689	5.30646
001-016_T0_COL_LP_5p_N1__TCACAAGTCCAAGTAC-1	8.40001	4.38245
001-016_T0_COL_LP_5p_N1__TGCTGCTTCAGGCGAA-1	9.84024	6.55592
001-016_T0_COL_LP_5p_N1__TCGGGACGTCTAGTGT-1	8.50843	4.40836
001-016_T0_COL_LP_5p_N1__CACACAAAGGTGCTAG-1	9.64442	6.34337
001-016_T0_COL_LP_5p_N1__AGATCTGTCAATACCG-1	8.23556	3.96139
001-016_T0_COL_LP_5p_N1__TGGTTAGGTTACGCGC-1	8.48316	5.83985
001-016_T0_COL_LP_5p_N1__AACTCAGAGATCCGAG-1	9.46872	6.46479
001-016_T0_COL_LP_5p_N1__AGACGTTTCACGCATA-1	9.43215	4.62598
001-016_T0_COL_LP_5p_N1__GGAAAGCCAACACCCG-1	8.84408	6.12303
001-016_T0_COL_LP_5p_N1__CCGTACTCATGCAATC-1	9.94941	6.50401
001-016_T0_COL_LP_5p_N1__CGTCACTCACGGTGTC-1	9.30323	4.22834
001-016_T0_COL_LP_5p_N1__TTTCCTCTCGGCGCAT-1	8.72571	6.55732
001-016_T0_COL_LP_5p_N1__CTCGGGAGTCTAGCCG-1	9.45611	4.51651
001-016_T0_COL_LP_5p_N1__GTGGGTCGTGCCTGGT-1	8.39469	6.02233
001-016_T0_COL_LP_5p_N1__CCTACACTCGCACTCT-1	8.60622	5.64986
001-016_T0_COL_LP_5p_N1__ACCCACTTCACGGTTA-1	9.6075	5.02129
001-016_T0_COL_LP_5p_N1__ACGAGCCAGTATTGGA-1	10.153	6.83384
001-016_T0_COL_LP_5p_N1__GCGCCAACATCACGAT-1	8.53183	4.82581
001-016_T0_COL_LP_5p_N1__ACTATCTTCCCGGATG-1	9.38691	5.91277
001-016_T0_COL_LP_5p_N1__GGTGAAGCAGATCGGA-1	8.73325	5.16639
001-016_T0_COL_LP_5p_N1__GGGAATGTCCGTAGTA-1	8.67067	4.9962
001-016_T0_COL_LP_5p_N1__GTTCGGGGTTATGCGT-1	8.47864	5.04737
001-016_T0_COL_LP_5p_N1__TGCCCTAGTCTTGATG-1	8.57792	5.2837
001-016_T0_COL_LP_5p_N1__CCCTCCTAGAAGGCCT-1	9.47311	4.51958
001-016_T0_COL_LP_5p_N1__CCTTCGAGTTTAGCTG-1	11.3733	7.22785
001-016_T0_COL_LP_5p_N1__TGGGCGTTCACTTATC-1	8.99203	4.31348
001-016_T0_COL_LP_5p_N1__AAGTCTGGTAGCGCTC-1	9.16675	4.76135
001-016_T0_COL_LP_5p_N1__CCTATTAAGATCCCGC-1	8.47982	5.62054
001-016_T0_COL_LP_5p_N1__CTGGTCTCAAGCGATG-1	10.916	3.501
001-016_T0_COL_LP_5p_N1__ACATGGTGTAGAGCTG-1	10.188	2.46484
001-016_T0_COL_LP_5p_N1__AGAGTGGTCCAGAGGA-1	8.38193	6.28471
001-016_T0_COL_LP_5p_N1__TTAGTTCTCATTCACT-1	8.48069	6.49521
001-016_T0_COL_LP_5p_N1__TGCTACCCAGAGCCAA-1	9.35969	4.43398
001-016_T0_COL_LP_5p_N1__CGTCAGGAGCGCTCCA-1	9.5177	6.38316
001-016_T0_COL_LP_5p_N1__GAAACTCGTCCAGTGC-1	9.53645	6.02586
001-016_T0_COL_LP_5p_N1__TGCACCTAGTAGTGCG-1	9.18941	4.24153
001-016_T0_COL_LP_5p_N1__TGCACCTTCAGTTAGC-1	8.21488	5.62048
001-016_T0_COL_LP_5p_N1__ATCACGACACCAGGCT-1	10.4111	2.13919
001-016_T0_COL_LP_5p_N1__GCGACCAGTGGTCCGT-1	9.89918	2.93792
001-016_T0_COL_LP_5p_N1__CACACAATCAGCTTAG-1	9.44025	6.43572
001-016_T0_COL_LP_5p_N1__CGATGTAAGGATTCGG-1	9.42749	6.50212
001-016_T0_COL_LP_5p_N1__GGTATTGTCAGTTAGC-1	8.54561	4.70887
001-016_T0_COL_LP_5p_N1__TGGACGCAGTTGTAGA-1	9.27403	6.21241
001-016_T0_COL_LP_5p_N1__GACGTTACATGCATGT-1	10.3741	3.3111
001-016_T0_COL_LP_5p_N1__TCGGGACCAGTCGATT-1	9.05659	6.15977
001-016_T0_COL_LP_5p_N1__GCGCAACCAATGACCT-1	8.82327	6.14565
001-016_T0_COL_LP_5p_N1__CTCTAATCATCGGGTC-1	8.60711	5.27308
001-016_T0_COL_LP_5p_N1__AATCGGTTCTGCGTAA-1	10.5754	7.08882
001-016_T0_COL_LP_5p_N1__GTGTTAGGTATAGGGC-1	9.69044	5.08316
001-016_T0_COL_LP_5p_N1__TGAGCATTCCGAATGT-1	8.93008	5.94164
001-016_T0_COL_LP_5p_N1__CGAACATTCAGCTGGC-1	8.5557	4.29004
001-016_T0_COL_LP_5p_N1__CTCTGGTTCGTTTAGG-1	8.90242	6.45832
001-016_T0_COL_LP_5p_N1__ATTATCCGTTCATGGT-1	10.3189	3.63005
001-016_T0_COL_LP_5p_N1__CATTATCTCCCTTGCA-1	8.57476	4.23136
001-016_T0_COL_LP_5p_N1__GTCATTTTCTGGTGTA-1	9.25298	6.02156
001-016_T0_COL_LP_5p_N1__CGGACGTGTACACCGC-1	9.41535	5.01738
001-016_T0_COL_LP_5p_N1__TTCTCCTCAGTACACT-1	9.29755	4.34344
001-016_T0_COL_LP_5p_N1__TTAGTTCTCCGCATAA-1	10.0139	3.57392
001-016_T0_COL_LP_5p_N1__GACTGCGGTCTGCCAG-1	9.47568	6.45887
001-016_T0_COL_LP_5p_N1__CTGCCTATCTTCTGGC-1	9.11126	5.80499
001-016_T0_COL_LP_5p_N1__TTCTTAGTCACAACGT-1	9.05615	5.97833
001-016_T0_COL_LP_5p_N1__CGAACATAGACAATAC-1	9.08133	5.92298
001-016_T0_COL_LP_5p_N1__CTGGTCTAGTCCTCCT-1	9.40357	4.31096
001-016_T0_COL_LP_5p_N1__CACAGTAAGTGTGAAT-1	9.83219	6.60496
001-016_T0_COL_LP_5p_N1__GTAGGCCGTGGTACAG-1	8.85678	6.70085
001-016_T0_COL_LP_5p_N1__AATCCAGCATTTCACT-1	8.97576	5.92629
001-016_T0_COL_LP_5p_N1__CTAATGGCAGATAATG-1	10.1985	3.63589
001-016_T0_COL_LP_5p_N1__CAGCTAACAGGTTTCA-1	9.07538	6.6943
001-016_T0_COL_LP_5p_N1__GCGCAGTAGGCAGTCA-1	10.1817	7.21893
001-016_T0_COL_LP_5p_N1__ATGTGTGAGAGCTATA-1	8.83603	6.36925
001-016_T0_COL_LP_5p_N1__ATTACTCGTTGACGTT-1	9.56235	6.31445
001-016_T0_COL_LP_5p_N1__CCTTCCCGTTACGACT-1	9.70455	6.11459
001-016_T0_COL_LP_5p_N1__ACGCCAGAGAGCCCAA-1	9.81109	6.29747
001-016_T0_COL_LP_5p_N1__GCTGCTTAGTCAAGCG-1	11.1057	7.32734
001-016_T0_COL_LP_5p_N1__CCTAGCTGTGACCAAG-1	8.75342	6.86769
001-016_T0_COL_LP_5p_N1__TGTCCCAAGGTGCACA-1	9.28475	6.44035
001-016_T0_COL_LP_5p_N1__TCAGATGGTTGCGTTA-1	10.4498	5.7095
001-016_T0_COL_LP_5p_N1__CTTAGGAGTTAAGATG-1	10.6219	3.39781
001-016_T0_COL_LP_5p_N1__GATGCTAAGCCGCCTA-1	10.0145	6.7035
001-016_T0_COL_LP_5p_N1__CATGACAAGGAGCGTT-1	9.89648	6.29191
001-016_T0_COL_LP_5p_N1__TGACTAGAGTACGCCC-1	10.8438	6.98437
001-016_T0_COL_LP_5p_N1__ACGCCGATCAATCTCT-1	9.75003	6.55782
001-016_T0_COL_LP_5p_N1__CGATCGGCAGCGTAAG-1	10.5059	3.44333
001-016_T0_COL_LP_5p_N1__TGAGGGACAGACTCGC-1	9.55938	5.79251
001-016_T0_COL_LP_5p_N1__ATTCTACTCAGTGCAT-1	10.2613	2.98716
001-016_T0_COL_LP_5p_N1__CACTCCAGTGACGCCT-1	9.98142	5.93454
001-016_T0_COL_LP_5p_N1__TCCCGATTCCTTTCTC-1	9.22621	6.38895
001-016_T0_COL_LP_5p_N1__GACGTTAAGGCTCTTA-1	10.0131	3.54164
001-016_T0_COL_LP_5p_N1__ACAGCCGCAAATACAG-1	10.3865	6.87101
001-016_T0_COL_LP_5p_N1__TCATTTGAGTTCGCAT-1	9.37495	6.30155
001-016_T0_COL_LP_5p_N1__ACGGGTCAGATAGCAT-1	11.2591	7.23629
001-016_T0_COL_LP_5p_N1__ACGCAGCCAGCTGTAT-1	9.40656	3.80258
001-016_T0_COL_LP_5p_N1__TTTGCGCTCTACCTGC-1	11.6285	7.4857
001-016_T0_COL_LP_5p_N1__TACAGTGCAACACCTA-1	10.4203	2.76298
001-016_T0_COL_LP_5p_N1__CTCAGAATCTACTATC-1	9.84269	6.76772
001-016_T0_COL_LP_5p_N1__TGAGAGGCACGGTGTC-1	9.55181	6.40476
001-016_T0_COL_LP_5p_N1__ACGCCAGCAAGCCGTC-1	9.69674	5.92234
001-016_T0_COL_LP_5p_N1__CTGAAGTGTTGGTAAA-1	9.98232	3.14834
001-016_T0_COL_LP_5p_N1__CGCGGTACAGTATGCT-1	9.87641	4.3765
001-016_T0_COL_LP_5p_N1__GGCTCGAAGACACTAA-1	9.26039	2.10575
001-016_T0_COL_LP_5p_N1__CACCTTGAGATGCGAC-1	11.1565	2.2525
001-016_T0_COL_LP_5p_N1__CATTCGCTCGTGGTCG-1	10.1342	3.10432
001-016_T0_COL_LP_5p_N1__ACACCCTCATACGCTA-1	9.65828	5.78965
001-016_T0_COL_LP_5p_N1__CAAGATCAGTGACTCT-1	10.6108	2.40895
001-016_T0_COL_LP_5p_N1__CCCATACCAAACCCAT-1	9.83983	3.35919
001-016_T0_COL_LP_5p_N1__GCCTCTAGTTAAGACA-1	9.44925	4.51426
001-016_T0_COL_LP_5p_N1__GTAACGTTCTGTTTGT-1	9.5275	6.63508
001-016_T0_COL_LP_5p_N1__GACGTGCCAAGAAAGG-1	9.54807	6.53052
001-016_T0_COL_LP_5p_N1__ATCACGACAGCGTAAG-1	8.88883	5.15096
001-016_T0_COL_LP_5p_N1__CACACAATCTGAGTGT-1	9.23639	6.04886
001-016_T0_COL_LP_5p_N1__GATTCAGCATAGACTC-1	9.34032	6.60134
001-016_T0_COL_LP_5p_N1__GCATGATAGCCCAGCT-1	9.14949	6.69276
001-016_T0_COL_LP_5p_N1__ACTGAACGTGCTAGCC-1	10.1402	3.56297
001-016_T0_COL_LP_5p_N1__GATCAGTGTCGCATCG-1	9.43213	3.17249
001-016_T0_COL_LP_5p_N1__GAACCTACAGTAACGG-1	9.81108	3.28421
001-016_T0_COL_LP_5p_N1__GGATTACGTCCGAATT-1	10.6091	7.1948
001-016_T0_COL_LP_5p_N1__AAGGAGCAGTGTCCAT-1	9.10337	6.53227
001-016_T0_COL_LP_5p_N1__CAGCTGGGTCCGAATT-1	11.1092	6.67491
001-016_T0_COL_LP_5p_N1__CATCGGGAGTGTACGG-1	11.0878	7.07694
001-016_T0_COL_LP_5p_N1__GGGAATGCAGCTCCGA-1	9.20205	6.57093
001-016_T0_COL_LP_5p_N1__TGAAAGACAGATCTGT-1	11.3204	7.18187
001-016_T0_COL_LP_5p_N1__CACACAAAGCACCGTC-1	9.1769	6.41251
001-016_T0_COL_LP_5p_N1__CACTCCATCACGGTTA-1	10.5796	7.30103
001-016_T0_COL_LP_5p_N1__CACAGTAGTCCGAGTC-1	9.17977	6.72632
001-016_T0_COL_LP_5p_N1__TCTTTCCGTCTCACCT-1	10.7359	7.48939
001-016_T0_COL_LP_5p_N1__CAGCATAGTCCAGTGC-1	8.81258	6.37275
001-016_T0_COL_LP_5p_N1__TCGCGTTGTGTATGGG-1	8.42761	4.93646
001-016_T0_COL_LP_5p_N1__CAGTCCTCAAGTCTAC-1	9.52842	5.69014
001-016_T0_COL_LP_5p_N1__TAGTTGGAGAAGGTTT-1	11.0665	2.31052
001-016_T0_COL_LP_5p_N1__TGAGCCGGTTGCGCAC-1	11.5275	6.54509
001-016_T0_COL_LP_5p_N1__CGACTTCTCTGCAAGT-1	9.22569	6.53537
001-016_T0_COL_LP_5p_N1__CGTTAGAAGGCCCTCA-1	9.94939	2.79191
001-016_T0_COL_LP_5p_N1__GCAGCCAAGCTCAACT-1	9.15487	5.33823
001-016_T0_COL_LP_5p_N1__CATCAGATCCTCTAGC-1	10.6439	2.52288
001-016_T0_COL_LP_5p_N1__GGCGACTCATGCATGT-1	11.4298	6.2452
001-016_T0_COL_LP_5p_N1__CCGGGATAGCCGTCGT-1	9.55256	6.33995
001-016_T0_COL_LP_5p_N1__CTCGTCACACATCCGG-1	8.72409	4.47617
001-016_T0_COL_LP_5p_N1__CGTAGCGGTGACCAAG-1	9.55537	5.5964
001-016_T0_COL_LP_5p_N1__TAGAGCTCACGCTTTC-1	9.06849	6.63739
001-016_T0_COL_LP_5p_N1__GAAGCAGGTTAAGATG-1	9.62906	3.42501
001-016_T0_COL_LP_5p_N1__ACCGTAACATCCCACT-1	10.6908	7.28179
001-016_T0_COL_LP_5p_N1__TTGGCAAGTGCCTGCA-1	9.63285	6.61001
001-016_T0_COL_LP_5p_N1__TGCCCATAGTCAAGCG-1	9.69188	2.24792
001-016_T0_COL_LP_5p_N1__GAAACTCAGCTAGGCA-1	8.92993	5.63603
001-016_T0_COL_LP_5p_N1__CTTTGCGGTCACTTCC-1	9.71223	6.06504
001-016_T0_COL_LP_5p_N1__TAGAGCTTCCCTAATT-1	10.5923	2.73143
001-016_T0_COL_LP_5p_N1__GATCGTATCGCGTTTC-1	9.62758	5.13992
001-016_T0_COL_LP_5p_N1__TACGGATGTGACAAAT-1	9.40547	6.46134
001-016_T0_COL_LP_5p_N1__ACCCACTGTGACCAAG-1	9.35123	5.32504
001-016_T0_COL_LP_5p_N1__GTGTGCGCAAACTGCT-1	11.3908	6.78888
001-016_T0_COL_LP_5p_N1__GACCAATCAATGGACG-1	9.45547	6.12611
001-016_T0_COL_LP_5p_N1__ACGCAGCCACGTCAGC-1	8.82297	5.71534
001-016_T0_COL_LP_5p_N1__CTGTTTATCTGGTATG-1	9.48458	5.96155
001-016_T0_COL_LP_5p_N1__TACTCATAGCCCAGCT-1	10.3138	6.89889
001-016_T0_COL_LP_5p_N1__GCTGCAGCAGGGAGAG-1	9.00592	6.15348
001-016_T0_COL_LP_5p_N1__GGGAGATTCTTTAGGG-1	9.16333	5.16409
001-016_T0_COL_LP_5p_N1__CCTACACGTTGTGGAG-1	10.0691	1.54357
001-016_T0_COL_LP_5p_N1__GTCTTCGAGGACACCA-1	10.5218	6.51113
001-016_T0_COL_LP_5p_N1__CATTATCGTCTGCGGT-1	9.94884	6.49246
001-016_T0_COL_LP_5p_N1__TAGTTGGTCGGTGTTA-1	10.0919	6.71302
001-016_T0_COL_LP_5p_N1__ATGAGGGCAAGTTAAG-1	9.39813	6.30669
001-016_T0_COL_LP_5p_N1__CCGGTAGCAAACGCGA-1	10.538	7.06471
001-016_T0_COL_LP_5p_N1__ATTGGTGGTCCGAATT-1	10.2954	1.7293
001-016_T0_COL_LP_5p_N1__CTCGGAGGTGATGTGG-1	10.5221	1.73917
001-016_T0_COL_LP_5p_N1__GTTCATTCAGACGTAG-1	9.4606	5.79651
001-016_T0_COL_LP_5p_N1__GGCTGGTTCACAAACC-1	9.84832	1.6179
001-016_T0_COL_LP_5p_N1__GATCGCGGTACAGTTC-1	10.2556	6.43259
001-016_T0_COL_LP_5p_N1__GGTGTTATCAGGTAAA-1	10.0999	6.18367
001-016_T0_COL_LP_5p_N1__GTACGTAGTCGCTTCT-1	9.63896	5.72421
001-016_T0_COL_LP_5p_N1__AGAGTGGTCCGCATCT-1	10.7335	3.80121
001-016_T0_COL_LP_5p_N1__CGTGTAATCACAAACC-1	9.96135	1.98853
001-016_T0_COL_LP_5p_N1__TGTATTCCAAGGTTCT-1	10.1526	1.80206
001-016_T0_COL_LP_5p_N1__GCATGATGTCTACCTC-1	9.97773	3.66665
001-016_T0_COL_LP_5p_N1__CGATCGGGTAGTACCT-1	10.789	2.61411
001-016_T0_COL_LP_5p_N1__AGCGTATCATAGGATA-1	9.98968	2.2329
001-016_T0_COL_LP_5p_N1__CTCCTAGTCTCTTATG-1	10.1565	1.83228
001-016_T0_COL_LP_5p_N1__CCATTCGAGAATGTTG-1	10.2026	1.7362
001-016_T0_COL_LP_5p_N1__GCTCTGTAGTGGAGAA-1	9.37263	3.23185
001-016_T0_COL_LP_5p_N1__GAACATCCACGAAACG-1	11.344	6.64806
001-016_T0_COL_LP_5p_N1__ACTTGTTTCCCAAGAT-1	10.6249	7.33305
001-016_T0_COL_LP_5p_N1__GCGGGTTAGTGTGAAT-1	10.1009	2.34257
001-016_T0_COL_LP_5p_N1__AGCGTCGTCAACACCA-1	9.59685	6.03993
001-016_T0_COL_LP_5p_N1__CACACAAAGGGTGTGT-1	9.9437	1.98005
001-016_T0_COL_LP_5p_N1__GGCCGATCAAGTCTGT-1	10.1991	1.80484
001-018_T0_COL_LP_5p_N1__ACCAGTAAGGGATACC-1	9.14714	4.37633
001-018_T0_COL_LP_5p_N1__GGAACTTGTAGGGACT-1	9.26769	5.56373
001-018_T0_COL_LP_5p_N1__GCACTCTTCAACACAC-1	9.03914	4.7203
001-018_T0_COL_LP_5p_N1__TGTCCCACAAGCCGCT-1	10.1312	4.42091
001-018_T0_COL_LP_5p_N1__GTGGGTCTCCATGCTC-1	10.4829	4.88232
001-018_T0_COL_LP_5p_N1__TCGGGACTCTGCAAGT-1	8.94248	5.14673
001-018_T0_COL_LP_5p_N1__GGAGCAAAGGGCATGT-1	9.19281	5.35429
001-018_T0_COL_LP_5p_N1__GAGTCCGGTAGAAAGG-1	8.89074	4.53885
001-018_T0_COL_LP_5p_N1__ACTGCTCAGATCCCGC-1	8.38336	4.56033
001-018_T0_COL_LP_5p_N1__TACGGTAAGGTTCCTA-1	9.77469	4.2138
001-018_T0_COL_LP_5p_N1__TCACAAGTCTCTTATG-1	9.30021	5.2476
001-018_T0_COL_LP_5p_N1__GACGTTAGTAAATACG-1	8.87748	4.25756
001-018_T0_COL_LP_5p_N1__ACGGGCTTCTCTGTCG-1	9.37494	5.03518
001-018_T0_COL_LP_5p_N1__TCAGATGTCTACCTGC-1	8.84116	4.79677
001-018_T0_COL_LP_5p_N1__ACATCAGAGCGATGAC-1	9.47797	4.558
001-018_T0_COL_LP_5p_N1__TCGGGACTCTTGTACT-1	9.0587	4.74252
001-018_T0_COL_LP_5p_N1__GTGTGCGGTTAGTGGG-1	10.3731	4.83945
001-018_T0_COL_LP_5p_N1__CATATGGCAGCTGGCT-1	10.1129	4.56768
001-018_T0_COL_LP_5p_N1__GCTTGAATCGGTCCGA-1	9.67559	3.78913
001-018_T0_COL_LP_5p_N1__TGAGCCGCACAGAGGT-1	9.25071	5.55629
001-018_T0_COL_LP_5p_N1__AGATCTGGTCACACGC-1	9.84864	5.33871
001-018_T0_COL_LP_5p_N1__CGAGCACAGTAACCCT-1	9.27441	4.65668
001-018_T0_COL_LP_5p_N1__CGAGCACAGTCCGTAT-1	9.97952	5.21532
001-018_T0_COL_LP_5p_N1__AACGTTGAGTGGACGT-1	9.64798	4.05934
001-018_T0_COL_LP_5p_N1__CTTAGGAGTAAATACG-1	9.44738	3.93034
001-018_T0_COL_LP_5p_N1__AGGGAGTAGGCATGTG-1	9.1779	3.76131
001-018_T0_COL_LP_5p_N1__CGAGAAGCAGGTCGTC-1	11.502	4.88211
001-018_T0_COL_LP_5p_N1__GTGTGCGGTAAGGGAA-1	9.7254	3.22782
001-018_T0_COL_LP_5p_N1__GGAAAGCAGCTTATCG-1	9.1408	5.33233
001-018_T0_COL_LP_5p_N1__GAAACTCCATAGAAAC-1	9.13167	4.57382
001-018_T0_COL_LP_5p_N1__GGGACCTTCATCGGAT-1	9.36747	3.13675
001-018_T0_COL_LP_5p_N1__CGTGTAAGTTATGCGT-1	9.31307	5.18044
001-018_T0_COL_LP_5p_N1__TCTCTAACAGACGCAA-1	11.1915	3.31851
001-018_T0_COL_LP_5p_N1__ACAGCTAGTTACGACT-1	10.784	3.40624
001-018_T0_COL_LP_5p_N1__CCACGGACACGGTAGA-1	9.47113	5.51793
001-018_T0_COL_LP_5p_N1__CTCGAAATCCGAACGC-1	10.0647	4.9924
001-018_T0_COL_LP_5p_N1__ACAGCTATCGTAGGAG-1	10.8166	3.33566
001-018_T0_COL_LP_5p_N1__GAAACTCCATACGCTA-1	9.3836	5.18443
001-018_T0_COL_LP_5p_N1__ACTGATGGTACCGTTA-1	10.7121	2.14416
001-018_T0_COL_LP_5p_N1__GGTGAAGGTTCGTGAT-1	9.69742	5.50477
001-018_T0_COL_LP_5p_N1__TGCGTGGTCTCGTTTA-1	9.82896	5.1505
001-018_T0_COL_LP_5p_N1__AGCTCCTCAGCTCCGA-1	10.9426	3.48129
001-018_T0_COL_LP_5p_N1__GTATTCTAGTTTGCGT-1	9.25684	5.00329
001-018_T0_COL_LP_5p_N1__ATTGGTGTCAAGGCTT-1	10.4938	1.60537
001-018_T0_COL_LP_5p_N1__CGTTAGAGTCACCCAG-1	11.326	6.87512
001-018_T0_COL_LP_5p_N1__ATAAGAGTCACCCGAG-1	10.8541	3.01336
001-018_T0_COL_LP_5p_N1__ATTGGACCATCCTTGC-1	11.4543	7.4916
001-018_T0_COL_LP_5p_N1__CGGAGTCTCAGTCAGT-1	11.7246	6.81111
001-018_T0_COL_LP_5p_N1__CATCAGATCAACACGT-1	11.58	6.84177
001-018_T0_COL_LP_5p_N1__GCTGCGACATTTCAGG-1	10.0434	1.9603
001-018_T0_COL_LP_5p_N1__CGACTTCGTCCCTACT-1	10.5754	6.89837
001-019_T0_COL_LP_5p_N1__ACGGGCTCACAAGACG-1	8.94391	4.72762
001-019_T0_COL_LP_5p_N1__CCACTACTCAACCATG-1	9.30018	4.38353
001-019_T0_COL_LP_5p_N1__AAGGAGCAGTGGTAAT-1	8.33127	5.08933
001-019_T0_COL_LP_5p_N1__GCAATCAGTGGCGAAT-1	8.45717	4.89494
001-019_T0_COL_LP_5p_N1__ACAGCCGAGCCATCGC-1	8.814	4.93225
001-019_T0_COL_LP_5p_N1__GACCAATGTCGAATCT-1	8.59547	5.02862
001-019_T0_COL_LP_5p_N1__CTTCTCTTCTAACTTC-1	9.16651	5.03166
001-019_T0_COL_LP_5p_N1__CTGAAGTTCCTTGACC-1	8.50634	5.46318
001-019_T0_COL_LP_5p_N1__ACGAGCCAGATCCTGT-1	8.2669	6.068
001-019_T0_COL_LP_5p_N1__CCCTCCTTCAAACCAC-1	8.70258	5.21349
001-019_T0_COL_LP_5p_N1__GCATACATCATCTGTT-1	8.91397	5.18197
001-019_T0_COL_LP_5p_N1__TAGCCGGAGGTGACCA-1	8.7292	4.41389
001-019_T0_COL_LP_5p_N1__CACACAAGTTTGGCGC-1	9.22501	3.96598
001-019_T0_COL_LP_5p_N1__CTAGTGAAGCAATCTC-1	9.24173	4.8305
001-019_T0_COL_LP_5p_N1__TCACGAATCACTCTTA-1	8.55607	5.84563
001-019_T0_COL_LP_5p_N1__GCGCAGTAGTTCCACA-1	8.71206	4.92034
001-019_T0_COL_LP_5p_N1__TGATTTCGTGTGAAAT-1	8.55168	5.83143
001-019_T0_COL_LP_5p_N1__AGTCTTTAGGTGTTAA-1	8.42758	4.55426
001-019_T0_COL_LP_5p_N1__ACTGATGGTCCGTTAA-1	8.97693	5.73772
001-019_T0_COL_LP_5p_N1__CAGCATAAGAATAGGG-1	8.51455	4.77568
001-019_T0_COL_LP_5p_N1__GGCAATTGTACCGTTA-1	8.58136	4.89271
001-019_T0_COL_LP_5p_N1__TCATTTGGTGCGGTAA-1	9.16484	6.81157
001-019_T0_COL_LP_5p_N1__GATGAGGTCTTAGCCC-1	8.50074	5.89751
001-019_T0_COL_LP_5p_N1__ATAGACCGTCAGGACA-1	8.82116	4.48816
001-019_T0_COL_LP_5p_N1__GTATTCTAGACCTAGG-1	8.2413	5.11122
001-019_T0_COL_LP_5p_N1__AAAGATGGTACGACCC-1	8.82941	3.99628
001-019_T0_COL_LP_5p_N1__ATAACGCTCACTTATC-1	8.53659	5.89635
001-019_T0_COL_LP_5p_N1__CCAGCGATCTATGTGG-1	8.37715	5.00288
001-019_T0_COL_LP_5p_N1__TGACTTTAGAGACTAT-1	8.33979	4.76187
001-019_T0_COL_LP_5p_N1__GGACAGAGTCCCTACT-1	8.16185	5.78775
001-019_T0_COL_LP_5p_N1__CGATTGAGTCCGCTGA-1	8.34878	5.75197
001-019_T0_COL_LP_5p_N1__ACCCACTTCGATGAGG-1	9.35694	6.57983
001-019_T0_COL_LP_5p_N1__CCACTACAGAAGCCCA-1	8.59449	5.47484
001-019_T0_COL_LP_5p_N1__AAGTCTGCATGTCGAT-1	9.45971	6.27846
001-019_T0_COL_LP_5p_N1__CATCGAAAGCACAGGT-1	8.66505	6.17409
001-019_T0_COL_LP_5p_N1__CAGATCAGTTCCAACA-1	9.89849	6.10188
001-019_T0_COL_LP_5p_N1__ACACCAATCAGCTGGC-1	8.4276	5.71404
001-019_T0_COL_LP_5p_N1__GACCTGGTCAGTACGT-1	8.34215	5.62887
001-019_T0_COL_LP_5p_N1__GGTGTTACAATTCCTT-1	9.10474	5.21506
001-019_T0_COL_LP_5p_N1__CATCAGAGTCGCGAAA-1	9.13439	5.36571
001-019_T0_COL_LP_5p_N1__CTAAGACTCGCCGTGA-1	9.35047	4.1035
001-019_T0_COL_LP_5p_N1__ATTACTCAGGAGTTGC-1	8.56438	4.62319
001-019_T0_COL_LP_5p_N1__TCACAAGAGTATGACA-1	8.91908	5.68174
001-019_T0_COL_LP_5p_N1__TCGGGACTCGTAGGTT-1	8.6857	4.67369
001-019_T0_COL_LP_5p_N1__CGTCTACCATTCCTGC-1	9.03185	4.29907
001-019_T0_COL_LP_5p_N1__CATGCCTTCAACGGCC-1	9.26323	4.73546
001-019_T0_COL_LP_5p_N1__TAGCCGGGTTCGAATC-1	9.32619	4.63623
001-019_T0_COL_LP_5p_N1__GGTGCGTCAATAGCAA-1	8.51296	5.44866
001-019_T0_COL_LP_5p_N1__ATGGGAGTCAACTCTT-1	8.68852	4.86535
001-019_T0_COL_LP_5p_N1__GGGTCTGGTGGCTCCA-1	9.14601	5.46384
001-019_T0_COL_LP_5p_N1__CGAATGTGTAGCCTAT-1	8.56383	5.40309
001-019_T0_COL_LP_5p_N1__CCGGTAGCACATGGGA-1	8.68427	5.55062
001-019_T0_COL_LP_5p_N1__GCTGCGAGTATAGGGC-1	8.25449	5.81317
001-019_T0_COL_LP_5p_N1__TACCTATAGAGAGCTC-1	8.39897	5.54404
001-019_T0_COL_LP_5p_N1__TACAGTGGTTGTGGCC-1	8.74513	4.3639
001-019_T0_COL_LP_5p_N1__CCACCTAAGTACCGGA-1	8.71829	4.76882
001-019_T0_COL_LP_5p_N1__ACGTCAATCGTTGACA-1	9.29823	6.41674
001-019_T0_COL_LP_5p_N1__ACAGCTAGTCTTCTCG-1	8.65109	4.74531
001-019_T0_COL_LP_5p_N1__CGCGTTTGTATTACCG-1	8.26902	5.64456
001-019_T0_COL_LP_5p_N1__TATCAGGTCCGAACGC-1	8.82206	4.00793
001-019_T0_COL_LP_5p_N1__AGCAGCCTCTCTTGAT-1	8.15687	5.93699
001-019_T0_COL_LP_5p_N1__TCAATCTCAGGCTGAA-1	8.41699	5.8976
001-019_T0_COL_LP_5p_N1__GAAATGATCTTCGAGA-1	8.7915	5.87351
001-019_T0_COL_LP_5p_N1__TTGGCAACAATAGCGG-1	8.93448	6.85809
001-019_T0_COL_LP_5p_N1__CGCCAAGTCAGTTTGG-1	9.09882	5.42249
001-019_T0_COL_LP_5p_N1__GTCATTTTCGTTGACA-1	9.04449	6.97457
001-019_T0_COL_LP_5p_N1__TCAGGATCAGGGATTG-1	8.08161	5.74525
001-019_T0_COL_LP_5p_N1__TTATGCTAGCTTATCG-1	9.17267	4.43309
001-019_T0_COL_LP_5p_N1__AGGCCGTGTTCATGGT-1	8.54569	5.09831
001-019_T0_COL_LP_5p_N1__AATCGGTGTCATCGGC-1	8.9067	4.07756
001-019_T0_COL_LP_5p_N1__GTCGTAATCTCGATGA-1	8.51966	5.79709
001-019_T0_COL_LP_5p_N1__ATCATGGGTATGCTTG-1	8.66824	4.69751
001-019_T0_COL_LP_5p_N1__TCAACGATCTATGTGG-1	8.79593	5.48174
001-019_T0_COL_LP_5p_N1__ATCGAGTAGTGCGATG-1	8.77621	4.78146
001-019_T0_COL_LP_5p_N1__AGCATACGTGATGTCT-1	8.61932	6.17521
001-019_T0_COL_LP_5p_N1__CTAGTGACAAGGTGTG-1	8.49594	5.97056
001-019_T0_COL_LP_5p_N1__GGGCACTTCAGGATCT-1	8.57352	6.18744
001-019_T0_COL_LP_5p_N1__AGTGAGGAGAACTCGG-1	8.80571	5.89389
001-019_T0_COL_LP_5p_N1__TCTCTAAGTGAGGGTT-1	8.89453	6.74273
001-019_T0_COL_LP_5p_N1__GGAATAACACGGTAAG-1	9.27248	4.89095
001-019_T0_COL_LP_5p_N1__TTGACTTCACAGGAGT-1	8.83199	6.2659
001-019_T0_COL_LP_5p_N1__TTCGGTCGTCCGACGT-1	8.67233	6.71164
001-019_T0_COL_LP_5p_N1__CGATTGACACATTAGC-1	8.98486	6.62032
001-019_T0_COL_LP_5p_N1__CATTATCTCCGTCATC-1	8.72347	5.01662
001-019_T0_COL_LP_5p_N1__TTCCCAGAGCTCCTTC-1	8.70343	6.40608
001-019_T0_COL_LP_5p_N1__TTAGTTCTCGATAGAA-1	8.39048	5.69243
001-019_T0_COL_LP_5p_N1__GGCCGATTCTCGCATC-1	8.36349	5.03666
001-019_T0_COL_LP_5p_N1__CGTCAGGCAAACTGTC-1	8.86697	6.5492
001-019_T0_COL_LP_5p_N1__GTGGGTCGTACAGACG-1	8.29292	5.1894
001-019_T0_COL_LP_5p_N1__TCATTACTCACCCGAG-1	8.87122	4.21851
001-019_T0_COL_LP_5p_N1__GCTCTGTTCGGTCTAA-1	8.46374	5.46154
001-019_T0_COL_LP_5p_N1__CTAGTGACATGCCCGA-1	8.58763	6.19629
001-019_T0_COL_LP_5p_N1__TGGTTCCTCCTTTCTC-1	8.30175	4.43541
001-019_T0_COL_LP_5p_N1__CCAGCGACAAAGGAAG-1	8.44534	5.90728
001-019_T0_COL_LP_5p_N1__CTCACACCACAGAGGT-1	9.6178	5.31148
001-019_T0_COL_LP_5p_N1__GTATTCTAGATAGCAT-1	8.49224	4.26745
001-019_T0_COL_LP_5p_N1__GTCCTCATCGTTTGCC-1	9.09495	7.02081
001-019_T0_COL_LP_5p_N1__CGATGGCAGTAGGTGC-1	8.20629	5.90465
001-019_T0_COL_LP_5p_N1__CCTCAGTCATCCGTGG-1	8.93643	6.07229
001-019_T0_COL_LP_5p_N1__ACATCAGAGATCCGAG-1	8.26684	5.70645
001-019_T0_COL_LP_5p_N1__GTGGGTCGTAAGTTCC-1	8.70036	4.62592
001-019_T0_COL_LP_5p_N1__CAACCAATCGGCTACG-1	8.6669	6.37991
001-019_T0_COL_LP_5p_N1__AGGCCGTCAAAGGAAG-1	9.13087	4.64728
001-019_T0_COL_LP_5p_N1__CGTCTACGTTATGTGC-1	9.50775	4.47756
001-019_T0_COL_LP_5p_N1__GGGAATGGTAGCCTCG-1	8.71766	6.53151
001-019_T0_COL_LP_5p_N1__GCAGCCACAAAGCAAT-1	9.02322	6.1308
001-019_T0_COL_LP_5p_N1__GTCTCGTAGAACTCGG-1	8.85122	5.83743
001-019_T0_COL_LP_5p_N1__TTAGGACGTATTCTCT-1	8.92393	4.92537
001-019_T0_COL_LP_5p_N1__TTGAACGTCTAACTTC-1	8.7568	6.68988
001-019_T0_COL_LP_5p_N1__AGGCCGTAGTTGTCGT-1	8.71465	5.03968
001-019_T0_COL_LP_5p_N1__CGATGGCAGTGCGATG-1	8.37948	6.06485
001-019_T0_COL_LP_5p_N1__CCTTCCCAGATTACCC-1	8.40851	5.71228
001-019_T0_COL_LP_5p_N1__TGCTGCTAGAGTGACC-1	8.29323	5.93304
001-019_T0_COL_LP_5p_N1__GATCGCGAGAAACCAT-1	8.40483	5.89726
001-019_T0_COL_LP_5p_N1__CTAAGACAGCTACCTA-1	8.29765	6.09247
001-019_T0_COL_LP_5p_N1__TACACGAGTCATGCCG-1	8.27796	5.74832
001-019_T0_COL_LP_5p_N1__TGACAACTCGAGGTAG-1	8.9767	6.56745
001-019_T0_COL_LP_5p_N1__TCACGAAAGGTTACCT-1	9.24364	6.78402
001-019_T0_COL_LP_5p_N1__CCCATACGTTCGTTGA-1	8.57619	5.85332
001-019_T0_COL_LP_5p_N1__GCTGCTTTCAACACCA-1	8.47237	3.86652
001-019_T0_COL_LP_5p_N1__GCGACCAAGACTGGGT-1	8.57842	5.99514
001-019_T0_COL_LP_5p_N1__AAAGATGCACGAAGCA-1	8.64597	5.83483
001-019_T0_COL_LP_5p_N1__GGACGTCAGAGTGAGA-1	8.08427	4.7781
001-019_T0_COL_LP_5p_N1__ACTGAACTCGATGAGG-1	8.56383	5.86099
001-019_T0_COL_LP_5p_N1__GTAGTCAGTAAACACA-1	8.7081	6.29514
001-019_T0_COL_LP_5p_N1__GAACCTACAGTATCTG-1	9.503	6.47794
001-019_T0_COL_LP_5p_N1__AGGTCATGTAGAAGGA-1	8.7483	6.02549
001-019_T0_COL_LP_5p_N1__TGAGCCGCACGGTAGA-1	8.80942	6.68763
001-019_T0_COL_LP_5p_N1__GCGCCAAGTAGCTTGT-1	8.5842	5.18809
001-019_T0_COL_LP_5p_N1__ATTTCTGTCTGATACG-1	8.78167	5.1246
001-019_T0_COL_LP_5p_N1__GTCCTCATCAAGAAGT-1	8.63381	4.41357
001-019_T0_COL_LP_5p_N1__CAACTAGAGGAACTGC-1	9.68873	7.1723
001-019_T0_COL_LP_5p_N1__CTCTACGTCCCTAACC-1	8.60952	5.79265
001-019_T0_COL_LP_5p_N1__GCTGCAGTCATTTGGG-1	8.50149	5.70188
001-019_T0_COL_LP_5p_N1__GACGGCTAGTATTGGA-1	8.62089	5.56021
001-019_T0_COL_LP_5p_N1__GATCAGTCACATGTGT-1	8.70039	5.91144
001-019_T0_COL_LP_5p_N1__AGCTCTCGTGCAACTT-1	8.70828	6.16629
001-019_T0_COL_LP_5p_N1__TCGCGAGTCCTGCAGG-1	8.58621	5.86723
001-019_T0_COL_LP_5p_N1__GTTCATTAGCTGGAAC-1	9.23641	4.97955
001-019_T0_COL_LP_5p_N1__AAGACCTTCACTGGGC-1	9.622	4.43534
001-019_T0_COL_LP_5p_N1__GTAACGTCACTTCTGC-1	8.38064	5.64781
001-019_T0_COL_LP_5p_N1__TCGGTAATCACAATGC-1	9.09156	5.20312
001-019_T0_COL_LP_5p_N1__ATGCGATCAGCTCCGA-1	8.88173	5.7267
001-019_T0_COL_LP_5p_N1__AAAGATGTCTTTAGGG-1	8.42658	4.6747
001-019_T0_COL_LP_5p_N1__CAGTAACAGAGACTTA-1	8.8467	5.28146
001-019_T0_COL_LP_5p_N1__CAGCTAAAGAACAACT-1	9.15242	4.89333
001-019_T0_COL_LP_5p_N1__GATCGTAGTAGAGCTG-1	8.1799	5.88922
001-019_T0_COL_LP_5p_N1__ACTTTCATCATGTGGT-1	8.55962	4.41562
001-019_T0_COL_LP_5p_N1__GGGATGAAGGCTATCT-1	8.97959	4.75245
001-019_T0_COL_LP_5p_N1__ACTGATGAGGGTTTCT-1	8.27959	5.93673
001-019_T0_COL_LP_5p_N1__GGATTACAGTAGTGCG-1	8.5264	5.67606
001-019_T0_COL_LP_5p_N1__ATGAGGGAGATAGTCA-1	8.97468	5.99433
001-019_T0_COL_LP_5p_N1__ACGGGCTCACTCTGTC-1	8.09279	5.91136
001-019_T0_COL_LP_5p_N1__GAGGTGAGTGCAGTAG-1	8.91403	4.87674
001-019_T0_COL_LP_5p_N1__CCACTACTCTTGTATC-1	8.39836	5.76825
001-019_T0_COL_LP_5p_N1__TCCCGATCACGACTCG-1	9.02115	5.66247
001-019_T0_COL_LP_5p_N1__CAGAGAGCAAAGCAAT-1	9.54857	7.12482
001-019_T0_COL_LP_5p_N1__GAATGAAGTTCACCTC-1	8.39765	5.15172
001-019_T0_COL_LP_5p_N1__ATCATGGGTCTTGATG-1	8.50749	4.85803
001-019_T0_COL_LP_5p_N1__TAGTTGGCACTATCTT-1	8.73615	4.53148
001-019_T0_COL_LP_5p_N1__GGAAAGCAGACGCACA-1	7.9499	5.79722
001-019_T0_COL_LP_5p_N1__GATGAGGGTCATCGGC-1	10.5308	5.62468
001-019_T0_COL_LP_5p_N1__TTTGGTTAGACAAAGG-1	8.64618	3.8779
001-019_T0_COL_LP_5p_N1__TGAGGGATCCAAATGC-1	8.9417	5.98809
001-019_T0_COL_LP_5p_N1__GCTGCTTCAATCCGAT-1	8.53852	5.31596
001-019_T0_COL_LP_5p_N1__GTCCTCACACCCTATC-1	8.55344	5.01675
001-019_T0_COL_LP_5p_N1__CGTCACTGTCATGCAT-1	8.36349	4.79489
001-019_T0_COL_LP_5p_N1__AGATTGCAGACTGTAA-1	8.23428	5.80695
001-019_T0_COL_LP_5p_N1__CCTTCCCTCCGCTGTT-1	9.4163	5.091
001-019_T0_COL_LP_5p_N1__GCACTCTTCGAGGTAG-1	9.88164	7.1219
001-019_T0_COL_LP_5p_N1__CAGAGAGAGCTCCTTC-1	8.37778	5.51323
001-019_T0_COL_LP_5p_N1__AAGGCAGTCTGGGCCA-1	8.01213	5.00292
001-019_T0_COL_LP_5p_N1__ATTATCCGTACTCTCC-1	9.10153	5.91696
001-019_T0_COL_LP_5p_N1__GACGCGTGTTAAGGGC-1	8.47992	5.3231
001-019_T0_COL_LP_5p_N1__TTCGGTCGTAAGTAGT-1	8.70408	4.98677
001-019_T0_COL_LP_5p_N1__GAACATCTCACTCTTA-1	8.97765	6.728
001-019_T0_COL_LP_5p_N1__CATATTCCATTGCGGC-1	8.19601	5.67576
001-019_T0_COL_LP_5p_N1__AAACGGGGTCATGCAT-1	8.73998	4.92145
001-019_T0_COL_LP_5p_N1__TACTTACGTCCGACGT-1	8.30329	5.79626
001-019_T0_COL_LP_5p_N1__TCTCATAAGGTCATCT-1	8.28432	5.76907
001-019_T0_COL_LP_5p_N1__CTGAAACAGTAGATGT-1	8.31123	5.99949
001-019_T0_COL_LP_5p_N1__TGTGGTACATGCCTAA-1	8.8999	5.23093
001-019_T0_COL_LP_5p_N1__TCATTACGTATATGAG-1	8.81402	4.61837
001-019_T0_COL_LP_5p_N1__GTCTTCGAGGTGATAT-1	8.28463	5.17633
001-019_T0_COL_LP_5p_N1__AGATCTGGTTAGAACA-1	8.40406	5.56082
001-019_T0_COL_LP_5p_N1__TGGCGCAGTCGAATCT-1	8.58051	6.19276
001-019_T0_COL_LP_5p_N1__ATCTACTAGAAGAAGC-1	8.30279	5.57446
001-019_T0_COL_LP_5p_N1__AGCGTATCATCCGTGG-1	8.59508	4.18286
001-019_T0_COL_LP_5p_N1__CGATTGAAGAGTTGGC-1	8.64883	4.95351
001-019_T0_COL_LP_5p_N1__ATTACTCTCGCATGGC-1	8.57827	5.91856
001-019_T0_COL_LP_5p_N1__ACTGAGTAGTAGCCGA-1	8.78827	6.03544
001-019_T0_COL_LP_5p_N1__CACTCCAGTGTAATGA-1	8.97865	5.94227
001-019_T0_COL_LP_5p_N1__CTACCCAGTCTAAACC-1	8.962	6.42444
001-019_T0_COL_LP_5p_N1__CGAGCCAGTCCGAACC-1	9.47683	7.01604
001-019_T0_COL_LP_5p_N1__CGTCACTAGAGTACAT-1	8.22903	6.08761
001-019_T0_COL_LP_5p_N1__ACGGCCAGTGGCTCCA-1	8.58761	6.441
001-019_T0_COL_LP_5p_N1__GACAGAGCAGGTGCCT-1	8.47219	6.41057
001-019_T0_COL_LP_5p_N1__GCAGTTAGTACAAGTA-1	8.72762	5.61964
001-019_T0_COL_LP_5p_N1__GACGGCTTCGCATGGC-1	8.5963	4.16793
001-019_T0_COL_LP_5p_N1__CAGCTGGAGTGAACGC-1	8.86356	4.26225
001-019_T0_COL_LP_5p_N1__ACCTTTAAGGAGTTTA-1	9.25807	6.71342
001-019_T0_COL_LP_5p_N1__GTAACTGAGCAGGCTA-1	8.77346	4.93363
001-019_T0_COL_LP_5p_N1__TGATTTCCACCGAATT-1	8.5843	3.86317
001-019_T0_COL_LP_5p_N1__GAAATGACATAGGATA-1	8.7736	5.95734
001-019_T0_COL_LP_5p_N1__TGCCAAAAGATCCTGT-1	8.12379	5.26705
001-019_T0_COL_LP_5p_N1__CAGTCCTCAATGAAAC-1	9.1454	6.41141
001-019_T0_COL_LP_5p_N1__TGCACCTGTGCCTGCA-1	8.71107	5.33573
001-019_T0_COL_LP_5p_N1__CGTGAGCTCCTCCTAG-1	8.74627	5.00176
001-019_T0_COL_LP_5p_N1__AGAGCTTTCATAACCG-1	8.19048	5.11383
001-019_T0_COL_LP_5p_N1__TTTGGTTCAGTGAGTG-1	8.28173	5.77889
001-019_T0_COL_LP_5p_N1__TCTCATAAGTTATCGC-1	8.3908	5.91474
001-019_T0_COL_LP_5p_N1__CCGGTAGCACTGTCGG-1	8.85722	5.7485
001-019_T0_COL_LP_5p_N1__TGCCCTAAGCTAGTTC-1	8.23254	5.77712
001-019_T0_COL_LP_5p_N1__ACGGAGAAGTCATCCA-1	8.7525	6.07123
001-019_T0_COL_LP_5p_N1__GAATGAAAGAGGACGG-1	9.5584	7.05931
001-019_T0_COL_LP_5p_N1__GTGTGCGAGATGTGGC-1	8.2801	6.00304
001-019_T0_COL_LP_5p_N1__TACGGGCAGGATGGAA-1	8.6441	3.93118
001-019_T0_COL_LP_5p_N1__CGGCTAGCAGCTTCGG-1	8.59484	4.2854
001-019_T0_COL_LP_5p_N1__CTTCTCTGTCCTCCAT-1	8.78771	4.19772
001-019_T0_COL_LP_5p_N1__AGTGAGGGTGAGTGAC-1	8.99229	4.88962
001-019_T0_COL_LP_5p_N1__GGCAATTAGAAGATTC-1	8.67402	5.81393
001-019_T0_COL_LP_5p_N1__CCTTTCTAGCGATATA-1	9.65447	5.13061
001-019_T0_COL_LP_5p_N1__CATCGGGCAGTCCTTC-1	8.66314	5.42306
001-019_T0_COL_LP_5p_N1__CGGTTAAAGGTTACCT-1	8.89447	6.15786
001-019_T0_COL_LP_5p_N1__CGCGTTTTCGTAGATC-1	8.18805	5.68438
001-019_T0_COL_LP_5p_N1__AGGTCATGTCTTCGTC-1	8.3977	5.73389
001-019_T0_COL_LP_5p_N1__CTGTGCTAGGATCGCA-1	8.32184	5.96206
001-019_T0_COL_LP_5p_N1__TGTGTTTCATCGATTG-1	8.34916	5.77248
001-019_T0_COL_LP_5p_N1__TCGGGACTCCCGACTT-1	8.78607	4.72528
001-019_T0_COL_LP_5p_N1__AAGTCTGTCCTAGGGC-1	8.6099	4.34935
001-019_T0_COL_LP_5p_N1__ATGCGATCAAGTTCTG-1	8.71926	4.4946
001-019_T0_COL_LP_5p_N1__CTAATGGCAGCTCCGA-1	8.72273	3.61021
001-019_T0_COL_LP_5p_N1__TGGGAAGGTACCGAGA-1	8.78767	5.43955
001-019_T0_COL_LP_5p_N1__CTGAAGTCATGAGCGA-1	9.573	7.07076
001-019_T0_COL_LP_5p_N1__TAGGCATGTCCGAACC-1	8.61739	4.7625
001-019_T0_COL_LP_5p_N1__AACCATGCACCAACCG-1	8.91431	5.40991
001-019_T0_COL_LP_5p_N1__GATTCAGTCAGTTCGA-1	9.66378	7.57696
001-019_T0_COL_LP_5p_N1__CCTAAAGTCCACTGGG-1	9.81969	7.49363
001-019_T0_COL_LP_5p_N1__CGAATGTGTCCTAGCG-1	8.96655	5.78352
001-019_T0_COL_LP_5p_N1__CTAGTGAAGTGGAGTC-1	8.24348	5.70927
001-019_T0_COL_LP_5p_N1__CGACCTTTCCCTCAGT-1	8.82759	6.24944
001-019_T0_COL_LP_5p_N1__ATTACTCGTACATGTC-1	8.5047	4.70946
001-019_T0_COL_LP_5p_N1__CCCAATCTCCCAAGTA-1	8.77387	4.54413
001-019_T0_COL_LP_5p_N1__GACGTGCAGAAGATTC-1	8.71523	5.11145
001-019_T0_COL_LP_5p_N1__TCTATTGCATTCCTGC-1	9.25202	6.50373
001-019_T0_COL_LP_5p_N1__CAACCTCGTCAGATAA-1	9.72799	7.19955
001-019_T0_COL_LP_5p_N1__GCGGGTTGTAAATGTG-1	9.46118	4.60346
001-019_T0_COL_LP_5p_N1__GACAGAGCACTGTGTA-1	8.66612	4.3127
001-019_T0_COL_LP_5p_N1__TCAGATGGTCAATACC-1	8.67519	5.71002
001-019_T0_COL_LP_5p_N1__TTCTTAGTCTATCCCG-1	8.73275	6.39734
001-019_T0_COL_LP_5p_N1__CCTAAAGAGACGCACA-1	8.32383	4.7647
001-019_T0_COL_LP_5p_N1__GACTACAAGGTGTTAA-1	9.53772	6.3749
001-019_T0_COL_LP_5p_N1__ATTCTACTCCGTTGTC-1	8.86076	6.67794
001-019_T0_COL_LP_5p_N1__GTGAAGGGTTGAGTTC-1	8.5069	6.38208
001-019_T0_COL_LP_5p_N1__TGCCCTACATACTACG-1	9.96119	4.87689
001-019_T0_COL_LP_5p_N1__GCTTCCAGTTTGGGCC-1	8.87751	6.41077
001-019_T0_COL_LP_5p_N1__AACTCTTCACGCGAAA-1	8.86976	5.93831
001-019_T0_COL_LP_5p_N1__AGGTCATGTACTCTCC-1	8.84065	6.13563
001-019_T0_COL_LP_5p_N1__ACGGAGATCCACGAAT-1	8.59216	4.2048
001-019_T0_COL_LP_5p_N1__CAGTAACAGATCCCGC-1	8.41634	3.93633
001-019_T0_COL_LP_5p_N1__TCTGAGACATCGTCGG-1	9.30959	4.55337
001-019_T0_COL_LP_5p_N1__ATTATCCCAAACAACA-1	8.70471	4.22334
001-019_T0_COL_LP_5p_N1__AAAGATGCACCACGTG-1	8.67256	5.80278
001-019_T0_COL_LP_5p_N1__GAAACTCCACCTTGTC-1	9.08215	5.50966
001-019_T0_COL_LP_5p_N1__GTCTCGTAGCTGCAAG-1	8.75512	4.91901
001-019_T0_COL_LP_5p_N1__CTCATTATCTAACGGT-1	8.74465	4.99069
001-019_T0_COL_LP_5p_N1__CGCTTCAAGCGTAATA-1	9.52247	5.69846
001-019_T0_COL_LP_5p_N1__GTCAAGTCAATGGTCT-1	8.36074	4.74782
001-019_T0_COL_LP_5p_N1__TGACGGCGTTTCGCTC-1	8.31954	4.211
001-019_T0_COL_LP_5p_N1__CAGTAACTCATCGCTC-1	8.63586	5.15555
001-019_T0_COL_LP_5p_N1__GATCTAGTCGGTCTAA-1	8.42996	5.91787
001-019_T0_COL_LP_5p_N1__CCTAAAGTCACAACGT-1	9.02243	6.17926
001-019_T0_COL_LP_5p_N1__CCTACCAGTCCAGTTA-1	8.0118	5.47621
001-019_T0_COL_LP_5p_N1__TCAGCAACACGCGAAA-1	8.55615	4.59563
001-019_T0_COL_LP_5p_N1__CTACATTAGAGGTTAT-1	8.69444	5.70669
001-019_T0_COL_LP_5p_N1__CTCCTAGGTGTGGTTT-1	8.4785	5.70335
001-019_T0_COL_LP_5p_N1__CATCAAGTCAGCCTAA-1	8.25331	5.67391
001-019_T0_COL_LP_5p_N1__GCACTCTAGTAGCCGA-1	9.03473	6.65888
001-019_T0_COL_LP_5p_N1__CATCCACGTCGAATCT-1	8.51767	4.88138
001-019_T0_COL_LP_5p_N1__CATCCACAGGTGCTTT-1	8.29672	5.02694
001-019_T0_COL_LP_5p_N1__CTAAGACCACAACGCC-1	9.81255	7.71932
001-019_T0_COL_LP_5p_N1__GAACGGACACAGCCCA-1	8.8328	6.70151
001-019_T0_COL_LP_5p_N1__GTTACAGCAAGAGTCG-1	8.83325	6.6977
001-019_T0_COL_LP_5p_N1__AAGGAGCTCAGTACGT-1	8.32938	4.58429
001-019_T0_COL_LP_5p_N1__ATCTGCCCATTCGACA-1	8.21542	5.69312
001-019_T0_COL_LP_5p_N1__TACTCGCCAGGGTATG-1	9.87999	6.6579
001-019_T0_COL_LP_5p_N1__GGAGCAATCACCACCT-1	8.36867	4.51091
001-019_T0_COL_LP_5p_N1__GAATAAGCACAGGCCT-1	8.42523	5.44348
001-019_T0_COL_LP_5p_N1__TCAACGAAGCTAGCCC-1	8.53031	5.80474
001-019_T0_COL_LP_5p_N1__TCACAAGTCGCCATAA-1	9.32546	4.71968
001-019_T0_COL_LP_5p_N1__ACTGCTCTCACGCATA-1	8.96147	6.74582
001-019_T0_COL_LP_5p_N1__ACACCGGAGACACGAC-1	9.65871	4.76753
001-019_T0_COL_LP_5p_N1__GACTAACGTCAAACTC-1	8.59829	6.21433
001-019_T0_COL_LP_5p_N1__GGACAGATCCTACAGA-1	8.55662	4.36342
001-019_T0_COL_LP_5p_N1__CAGCTGGTCTTTAGGG-1	10.711	6.94661
001-019_T0_COL_LP_5p_N1__CTCGGAGAGAGAACAG-1	9.25932	6.36059
001-019_T0_COL_LP_5p_N1__TGACTAGGTACTTGAC-1	9.29094	4.08664
001-019_T0_COL_LP_5p_N1__GTAGGCCGTAGCGATG-1	8.80195	5.87345
001-019_T0_COL_LP_5p_N1__CGATGTATCACGATGT-1	9.17909	6.23485
001-019_T0_COL_LP_5p_N1__CATGGCGTCAGGCAAG-1	8.94984	6.79696
001-019_T0_COL_LP_5p_N1__CCTCAGTTCAGTTGAC-1	8.75449	6.52716
001-019_T0_COL_LP_5p_N1__TCGTAGAAGTGCCAGA-1	8.2859	4.77097
001-019_T0_COL_LP_5p_N1__GGAGCAATCGTACGGC-1	8.60703	5.55784
001-019_T0_COL_LP_5p_N1__AACTGGTCAAGCTGAG-1	8.61337	4.72396
001-019_T0_COL_LP_5p_N1__GGACATTAGGTGCTTT-1	8.80928	5.80295
001-019_T0_COL_LP_5p_N1__CTAGTGAAGCGATAGC-1	8.28788	5.67861
001-019_T0_COL_LP_5p_N1__GGGTCTGAGGCTCATT-1	8.21336	4.9024
001-019_T0_COL_LP_5p_N1__GACTACAAGTAGATGT-1	8.65582	6.31165
001-019_T0_COL_LP_5p_N1__CATCGAAAGCTAACAA-1	8.37928	3.92095
001-019_T0_COL_LP_5p_N1__CGTTAGATCTCTTATG-1	8.96331	6.8538
001-019_T0_COL_LP_5p_N1__ACCTTTATCAGCTTAG-1	8.82871	6.61385
001-019_T0_COL_LP_5p_N1__GAACCTACACCATGTA-1	8.84674	6.7665
001-019_T0_COL_LP_5p_N1__CGGAGCTGTCCGAAGA-1	8.7719	6.73405
001-019_T0_COL_LP_5p_N1__CTAGCCTGTCTCTCGT-1	8.4322	6.05422
001-019_T0_COL_LP_5p_N1__ACGCCGACAATGCCAT-1	9.13671	6.65339
001-019_T0_COL_LP_5p_N1__CTTACCGAGAGCTGCA-1	8.64225	5.4374
001-019_T0_COL_LP_5p_N1__ATCATGGTCTAACTTC-1	8.58672	4.87076
001-019_T0_COL_LP_5p_N1__TTCTTAGTCCAAACAC-1	9.05351	6.6122
001-019_T0_COL_LP_5p_N1__AAAGATGCATAGACTC-1	8.25954	5.09485
001-019_T0_COL_LP_5p_N1__GCGAGAATCAAAGACA-1	9.94013	7.42059
001-019_T0_COL_LP_5p_N1__TGACAACGTTATCGGT-1	8.48745	4.48846
001-019_T0_COL_LP_5p_N1__GAATAAGTCCAGGGCT-1	8.94511	5.88619
001-019_T0_COL_LP_5p_N1__ATGCGATCACAACGCC-1	8.25909	4.37476
001-019_T0_COL_LP_5p_N1__TGCCAAACATTATCTC-1	9.7642	7.56361
001-019_T0_COL_LP_5p_N1__GTAGTCATCTACCAGA-1	9.11194	6.23892
001-019_T0_COL_LP_5p_N1__CGCTATCAGATACACA-1	8.93109	4.43287
001-019_T0_COL_LP_5p_N1__GGTATTGTCATCATTC-1	8.84098	6.02376
001-019_T0_COL_LP_5p_N1__GTCAAGTCAGTATAAG-1	9.23241	4.91959
001-019_T0_COL_LP_5p_N1__ATCTGCCTCAAACCGT-1	8.90708	6.37045
001-019_T0_COL_LP_5p_N1__CACAGTACAAAGCAAT-1	8.46296	5.20745
001-019_T0_COL_LP_5p_N1__CTCGAAAGTAGTACCT-1	8.91053	4.45482
001-019_T0_COL_LP_5p_N1__CCCTCCTAGTCATGCT-1	9.15452	6.70814
001-019_T0_COL_LP_5p_N1__TTTCCTCAGGGTATCG-1	8.54312	5.14407
001-019_T0_COL_LP_5p_N1__TAGTGGTAGTACATGA-1	8.31247	4.90085
001-019_T0_COL_LP_5p_N1__ATCCGAAGTTAAAGTG-1	9.18076	6.59867
001-019_T0_COL_LP_5p_N1__GCAAACTCACACCGCA-1	9.39632	7.22719
001-019_T0_COL_LP_5p_N1__TCGAGGCCAAGGACAC-1	9.87621	7.63424
001-019_T0_COL_LP_5p_N1__GCGCCAAGTCTGGAGA-1	9.14817	5.76233
001-019_T0_COL_LP_5p_N1__TTCGGTCTCATGTCCC-1	8.5284	6.0284
001-019_T0_COL_LP_5p_N1__TACTCATGTAGAGGAA-1	8.84723	6.8167
001-019_T0_COL_LP_5p_N1__GGGAATGCACTTCTGC-1	8.97988	6.73357
001-019_T0_COL_LP_5p_N1__TCTTTCCAGTGTCCAT-1	8.85773	4.56178
001-019_T0_COL_LP_5p_N1__ACTTGTTAGCTGGAAC-1	8.62918	5.46875
001-019_T0_COL_LP_5p_N1__TACTTGTAGACAGACC-1	8.6911	5.66976
001-019_T0_COL_LP_5p_N1__ACTTTCACACGACGAA-1	8.31917	5.06449
001-019_T0_COL_LP_5p_N1__CACACTCAGCCCAATT-1	8.26565	4.38233
001-019_T0_COL_LP_5p_N1__AAGCCGCGTTCCACAA-1	8.90819	6.04772
001-019_T0_COL_LP_5p_N1__CCGTTCATCTGGTGTA-1	8.53999	6.03786
001-019_T0_COL_LP_5p_N1__GGAGCAAGTTTGACTG-1	8.57168	4.38364
001-019_T0_COL_LP_5p_N1__CATATTCCAATAACGA-1	9.73678	7.61953
001-019_T0_COL_LP_5p_N1__TCGGTAAGTTCCACTC-1	8.04477	4.61481
001-019_T0_COL_LP_5p_N1__CTACACCGTATGAATG-1	8.63249	5.78965
001-019_T0_COL_LP_5p_N1__AGGGAGTTCTCCAGGG-1	8.41174	5.67429
001-019_T0_COL_LP_5p_N1__TAAGAGACAATCCAAC-1	8.41362	5.07214
001-019_T0_COL_LP_5p_N1__AGCTCTCCAGCTGGCT-1	8.09355	5.8438
001-019_T0_COL_LP_5p_N1__CAACCTCCATGATCCA-1	10.0163	7.80081
001-019_T0_COL_LP_5p_N1__TGCCCTATCTGTCTAT-1	8.5263	5.73337
001-019_T0_COL_LP_5p_N1__TGACTTTTCCAAATGC-1	9.47726	5.30343
001-019_T0_COL_LP_5p_N1__CTGATAGGTCCAGTTA-1	8.67573	6.35073
001-019_T0_COL_LP_5p_N1__ATCACGATCAACGGGA-1	8.38997	5.13346
001-019_T0_COL_LP_5p_N1__CGAATGTGTTATGTGC-1	9.83845	4.02916
001-019_T0_COL_LP_5p_N1__TGCCAAACAAGCCGCT-1	8.55609	4.90879
001-019_T0_COL_LP_5p_N1__GAATAAGCATCACAAC-1	9.48792	7.25407
001-019_T0_COL_LP_5p_N1__CCAGCGATCGCAAGCC-1	8.51441	6.16737
001-019_T0_COL_LP_5p_N1__AGCCTAAGTAGGGTAC-1	8.87949	6.25024
001-019_T0_COL_LP_5p_N1__CGTCAGGTCATCACCC-1	8.55882	5.19389
001-019_T0_COL_LP_5p_N1__CATCAGAAGGCTACGA-1	8.29928	5.6983
001-019_T0_COL_LP_5p_N1__CTAGCCTAGTTAAGTG-1	8.66841	5.87166
001-019_T0_COL_LP_5p_N1__TTGACTTTCGGATGGA-1	8.57186	4.77907
001-019_T0_COL_LP_5p_N1__GACGTGCAGGCCCGTT-1	8.72022	4.33938
001-019_T0_COL_LP_5p_N1__GGAAAGCCACCAGTTA-1	8.3526	5.94
001-019_T0_COL_LP_5p_N1__CATTCGCTCACATGCA-1	9.48926	7.22826
001-019_T0_COL_LP_5p_N1__AGTAGTCGTTCCCTTG-1	8.45812	6.16967
001-019_T0_COL_LP_5p_N1__CAGTAACAGCGTCAAG-1	8.9458	5.90319
001-019_T0_COL_LP_5p_N1__CTGAAGTGTAGGGACT-1	8.28411	6.07109
001-019_T0_COL_LP_5p_N1__CTGTGCTAGCCTCGTG-1	8.32795	5.5376
001-019_T0_COL_LP_5p_N1__AACTGGTGTGTCCTCT-1	8.34357	5.38182
001-019_T0_COL_LP_5p_N1__GTACTTTCACCACGTG-1	8.31835	4.78214
001-019_T0_COL_LP_5p_N1__CACAAACCACATGGGA-1	9.16894	6.93761
001-019_T0_COL_LP_5p_N1__TTGTAGGAGCCGCCTA-1	8.62087	4.10831
001-019_T0_COL_LP_5p_N1__TGGACGCCAGGGTTAG-1	8.33797	5.53973
001-019_T0_COL_LP_5p_N1__ACGCAGCCAGCCTATA-1	8.22225	6.13782
001-019_T0_COL_LP_5p_N1__GACGCGTCAATGGAGC-1	9.42661	5.96877
001-019_T0_COL_LP_5p_N1__CATGGCGAGCGAGAAA-1	10.5733	5.7154
001-019_T0_COL_LP_5p_N1__GCAATCACAGGGTACA-1	8.4145	6.08343
001-019_T0_COL_LP_5p_N1__CACACTCGTAGAGTGC-1	9.46745	4.6411
001-019_T0_COL_LP_5p_N1__AAAGCAATCTCCAGGG-1	9.65039	7.15348
001-019_T0_COL_LP_5p_N1__GAGGTGACATCCGCGA-1	8.69497	5.52164
001-019_T0_COL_LP_5p_N1__TATGCCCGTGTGACCC-1	9.62944	6.38124
001-019_T0_COL_LP_5p_N1__CCTTTCTCATCTCGCT-1	8.92337	4.55906
001-019_T0_COL_LP_5p_N1__ATAGACCTCGTTTAGG-1	8.66107	3.86434
001-019_T0_COL_LP_5p_N1__TGTTCCGGTCTTTCAT-1	8.68933	5.71581
001-019_T0_COL_LP_5p_N1__ACCCACTCATATGGTC-1	8.80414	5.41399
001-019_T0_COL_LP_5p_N1__AACTCTTTCGGTGTCG-1	8.49415	6.04092
001-019_T0_COL_LP_5p_N1__CTCTACGGTAACGTTC-1	8.34901	5.11883
001-019_T0_COL_LP_5p_N1__AGTGTCACACGGCCAT-1	8.72069	4.56131
001-019_T0_COL_LP_5p_N1__CACAGTATCCCTAATT-1	8.71693	6.25122
001-019_T0_COL_LP_5p_N1__ACAGCTAGTGTGCGTC-1	8.85091	5.55163
001-019_T0_COL_LP_5p_N1__GCATACAAGCTATGCT-1	9.06537	6.8413
001-019_T0_COL_LP_5p_N1__AAACCTGGTAAAGGAG-1	9.98545	7.49763
001-019_T0_COL_LP_5p_N1__GCCTCTATCGGACAAG-1	8.46246	5.94978
001-019_T0_COL_LP_5p_N1__TCATTTGCACGCGAAA-1	8.69622	5.01423
001-019_T0_COL_LP_5p_N1__TTGGAACCAAAGGCGT-1	8.6962	4.25669
001-019_T0_COL_LP_5p_N1__GTACGTATCTTGGGTA-1	8.46006	5.91905
001-019_T0_COL_LP_5p_N1__CCATGTCAGCTGTTCA-1	9.56839	7.07352
001-019_T0_COL_LP_5p_N1__TTTACTGTCCCAAGAT-1	9.11004	6.77704
001-019_T0_COL_LP_5p_N1__GCACTCTGTGCACCAC-1	8.74676	4.41883
001-019_T0_COL_LP_5p_N1__AGGCCACAGCGGATCA-1	8.56004	6.30391
001-019_T0_COL_LP_5p_N1__TTAGGCAAGAAGATTC-1	8.24177	4.76384
001-019_T0_COL_LP_5p_N1__CGTAGCGGTAGCTCCG-1	8.8952	6.66104
001-019_T0_COL_LP_5p_N1__GGGAGATTCAACACGT-1	8.90071	5.91796
001-019_T0_COL_LP_5p_N1__ATTGGACAGCTCCTTC-1	9.50223	6.92958
001-019_T0_COL_LP_5p_N1__CGTGTCTTCGGTCCGA-1	9.11173	6.86405
001-019_T0_COL_LP_5p_N1__ACGATGTCAGGCGATA-1	9.4977	4.82836
001-019_T0_COL_LP_5p_N1__GACTAACCACAAGACG-1	8.74451	6.1032
001-019_T0_COL_LP_5p_N1__GGACAGATCCACGAAT-1	9.51828	6.50325
001-019_T0_COL_LP_5p_N1__GCTGGGTCAAGCGTAG-1	8.60279	4.69119
001-019_T0_COL_LP_5p_N1__GGAACTTCAATTGCTG-1	9.26752	4.94537
001-019_T0_COL_LP_5p_N1__CGTCACTCAGCCTGTG-1	8.5026	4.34767
001-019_T0_COL_LP_5p_N1__CTCACACGTTCGTCTC-1	8.91038	4.14659
001-019_T0_COL_LP_5p_N1__CCACGGAAGACAAGCC-1	9.01859	3.55958
001-019_T0_COL_LP_5p_N1__ACCAGTAGTGCATCTA-1	8.12937	5.45851
001-019_T0_COL_LP_5p_N1__ACTGAACTCCCTAACC-1	8.26861	5.11592
001-019_T0_COL_LP_5p_N1__CCTAAAGGTAGCTGCC-1	9.04603	6.81949
001-019_T0_COL_LP_5p_N1__CATGGCGGTTACTGAC-1	8.37765	4.85976
001-019_T0_COL_LP_5p_N1__TGGTTCCCAATCTGCA-1	8.51259	3.94398
001-019_T0_COL_LP_5p_N1__CGCTGGACATGTAGTC-1	8.36102	4.687
001-019_T0_COL_LP_5p_N1__TGGGAAGCATAACCTG-1	8.54072	4.58547
001-019_T0_COL_LP_5p_N1__GAGGTGACAGCTTAAC-1	8.57209	5.19312
001-019_T0_COL_LP_5p_N1__GATCTAGTCGGTTAAC-1	9.64372	6.66991
001-019_T0_COL_LP_5p_N1__AGTGGGATCAGTTGAC-1	8.63377	4.91077
001-019_T0_COL_LP_5p_N1__GTGAAGGGTTTGGGCC-1	8.17968	4.52786
001-019_T0_COL_LP_5p_N1__TAGACCAGTAAGGATT-1	9.31726	4.46299
001-019_T0_COL_LP_5p_N1__AGACGTTCATGGGAAC-1	8.21499	5.15363
001-019_T0_COL_LP_5p_N1__ACGGGTCTCGAGAGCA-1	8.76248	4.89067
001-019_T0_COL_LP_5p_N1__ATTGGACTCATGTCTT-1	8.67596	5.53306
001-019_T0_COL_LP_5p_N1__TTCTACAGTTCAGTAC-1	8.51116	5.8142
001-019_T0_COL_LP_5p_N1__TTTCCTCGTGTTGAGG-1	8.3283	5.77519
001-019_T0_COL_LP_5p_N1__CCTACACTCATAAAGG-1	8.96877	6.39219
001-019_T0_COL_LP_5p_N1__AACTGGTGTCCAAGTT-1	9.60875	7.3989
001-019_T0_COL_LP_5p_N1__GAATAAGGTACCGAGA-1	9.03163	6.71516
001-019_T0_COL_LP_5p_N1__TTCTCAAGTTCAGGCC-1	8.87536	3.89854
001-019_T0_COL_LP_5p_N1__CTTAACTTCGAATGGG-1	10.0421	7.46301
001-019_T0_COL_LP_5p_N1__CAGATCACATGTAAGA-1	8.16044	6.08472
001-019_T0_COL_LP_5p_N1__ACGATGTCAGCCAATT-1	8.53737	5.94453
001-019_T0_COL_LP_5p_N1__GTGCAGCTCCACGACG-1	9.00548	6.75874
001-019_T0_COL_LP_5p_N1__TAAGCGTAGGAGTTGC-1	8.83415	6.5725
001-019_T0_COL_LP_5p_N1__CAGCTGGAGGGAACGG-1	8.20647	5.29723
001-019_T0_COL_LP_5p_N1__CAAGATCCAATCCGAT-1	8.42105	5.9047
001-019_T0_COL_LP_5p_N1__AGGTCCGGTCGAACAG-1	8.54863	4.92587
001-019_T0_COL_LP_5p_N1__AGAGCTTCAGCTCGAC-1	8.84695	6.45778
001-019_T0_COL_LP_5p_N1__AGGCCGTCAGGGTATG-1	8.74743	5.76837
001-019_T0_COL_LP_5p_N1__GTAACGTAGTGTTAGA-1	8.79198	5.802
001-019_T0_COL_LP_5p_N1__GACCAATAGGGTCTCC-1	8.56566	4.75949
001-019_T0_COL_LP_5p_N1__TAAGTGCAGGCCCTTG-1	8.32887	5.0501
001-019_T0_COL_LP_5p_N1__CCAATCCAGGACAGAA-1	8.50738	5.30796
001-019_T0_COL_LP_5p_N1__GGGCACTAGACCACGA-1	8.42533	4.8167
001-019_T0_COL_LP_5p_N1__CAGTCCTAGACCGGAT-1	8.44476	4.81573
001-019_T0_COL_LP_5p_N1__GGCAATTCACGAAACG-1	9.74618	7.35827
001-019_T0_COL_LP_5p_N1__AAGGCAGGTGGTCTCG-1	9.40596	5.48585
001-019_T0_COL_LP_5p_N1__GTGCTTCGTAAACCTC-1	9.72861	6.31685
001-019_T0_COL_LP_5p_N1__CTTGGCTGTAGGGACT-1	8.24951	6.093
001-019_T0_COL_LP_5p_N1__CCTTTCTTCGTTACGA-1	9.87351	7.53894
001-019_T0_COL_LP_5p_N1__GCGAGAACATCGGACC-1	8.1996	5.11871
001-019_T0_COL_LP_5p_N1__TCGTAGAAGAATTGTG-1	8.65353	6.09308
001-019_T0_COL_LP_5p_N1__AACACGTAGGCGACAT-1	8.52368	5.33139
001-019_T0_COL_LP_5p_N1__TACGGATTCTCGGACG-1	8.99303	6.45471
001-019_T0_COL_LP_5p_N1__GCGCCAAAGCGCCTCA-1	8.71248	6.1323
001-019_T0_COL_LP_5p_N1__AGCTCTCCACGTTGGC-1	8.44288	5.12186
001-019_T0_COL_LP_5p_N1__CAACCTCCAAGCCGTC-1	8.34573	4.92631
001-019_T0_COL_LP_5p_N1__AACTCTTAGTTGTCGT-1	9.43793	4.91164
001-019_T0_COL_LP_5p_N1__TACAGTGAGACACGAC-1	8.62897	4.2499
001-019_T0_COL_LP_5p_N1__TACGGATCATAGACTC-1	8.38879	4.46919
001-019_T0_COL_LP_5p_N1__TCGCGTTCATTCCTGC-1	8.42681	4.73443
001-019_T0_COL_LP_5p_N1__CGCGTTTCAATAGCAA-1	9.66784	4.7008
001-019_T0_COL_LP_5p_N1__GTGCATAAGCCCGAAA-1	8.5504	5.9538
001-019_T0_COL_LP_5p_N1__GCCAAATGTATCGCAT-1	8.88488	6.9045
001-019_T0_COL_LP_5p_N1__GCTGCTTCATTGTGCA-1	8.34836	5.67867
001-019_T0_COL_LP_5p_N1__GGGAATGTCCAGTAGT-1	8.46149	5.65817
001-019_T0_COL_LP_5p_N1__AGGGTGACAATAAGCA-1	9.2914	6.09863
001-019_T0_COL_LP_5p_N1__GTACTCCGTCAGATAA-1	8.61511	5.65116
001-019_T0_COL_LP_5p_N1__TGACAACGTAGGCATG-1	8.3683	5.14355
001-019_T0_COL_LP_5p_N1__ACGGCCACAAAGGAAG-1	8.7308	5.91512
001-019_T0_COL_LP_5p_N1__TCGTAGATCCTGCAGG-1	9.24377	6.73985
001-019_T0_COL_LP_5p_N1__GTCTTCGCACAGTCGC-1	8.33511	5.68685
001-019_T0_COL_LP_5p_N1__TGTGGTAGTCTCTTTA-1	10.3737	7.7628
001-019_T0_COL_LP_5p_N1__CGACCTTAGGGTATCG-1	8.22395	5.01654
001-019_T0_COL_LP_5p_N1__TACTCGCGTAACGCGA-1	8.9672	4.61104
001-019_T0_COL_LP_5p_N1__GGTGTTAGTCTAGCGC-1	8.24102	5.73898
001-019_T0_COL_LP_5p_N1__AACCATGGTCTCCATC-1	8.80512	4.41455
001-019_T0_COL_LP_5p_N1__TATCAGGAGATATGGT-1	8.96115	6.61081
001-019_T0_COL_LP_5p_N1__TCACAAGCATTATCTC-1	8.44502	6.00644
001-019_T0_COL_LP_5p_N1__GGGTCTGAGCATCATC-1	8.52088	4.46453
001-019_T0_COL_LP_5p_N1__TTAGGCATCCGTTGTC-1	8.80426	4.45984
001-019_T0_COL_LP_5p_N1__ACTGTCCAGAATAGGG-1	8.60692	5.23965
001-019_T0_COL_LP_5p_N1__CCTTACGGTCGCGAAA-1	7.87277	5.44069
001-019_T0_COL_LP_5p_N1__CCATGTCGTCTCATCC-1	8.55041	6.74673
001-019_T0_COL_LP_5p_N1__TGGGAAGTCACAAACC-1	9.15093	5.43953
001-019_T0_COL_LP_5p_N1__AGGTCATCAGACGCAA-1	9.01748	6.59088
001-019_T0_COL_LP_5p_N1__AGTCTTTTCATCATTC-1	9.32714	7.25906
001-019_T0_COL_LP_5p_N1__AGGTCCGGTTCCCGAG-1	8.35279	5.96718
001-019_T0_COL_LP_5p_N1__ACTTTCAGTTCGGCAC-1	10.0626	3.52787
001-019_T0_COL_LP_5p_N1__TGATTTCGTTTGACTG-1	8.90522	6.3954
001-019_T0_COL_LP_5p_N1__GCTGCGACAATCAGAA-1	9.72261	7.4936
001-019_T0_COL_LP_5p_N1__TAAACCGCATCGTCGG-1	8.12035	4.91938
001-019_T0_COL_LP_5p_N1__CCACCTAAGTACACCT-1	8.44376	5.82883
001-019_T0_COL_LP_5p_N1__TAGGCATTCTAAGCCA-1	8.29681	5.19227
001-019_T0_COL_LP_5p_N1__TTTGGTTGTCCATCCT-1	8.97203	6.22469
001-019_T0_COL_LP_5p_N1__CCAATCCGTGTATGGG-1	8.16416	5.64222
001-019_T0_COL_LP_5p_N1__CATTATCTCATGTGGT-1	8.4802	5.73404
001-019_T0_COL_LP_5p_N1__GTTACAGTCTTCGGTC-1	8.38348	4.9428
001-019_T0_COL_LP_5p_N1__GCATGCGTCAGGCGAA-1	9.01281	4.67976
001-019_T0_COL_LP_5p_N1__TTTACTGAGTGACATA-1	8.42824	5.96525
001-019_T0_COL_LP_5p_N1__CACACAATCTGCCCTA-1	8.15202	5.87211
001-019_T0_COL_LP_5p_N1__CAACTAGCATGCATGT-1	8.65531	5.09255
001-019_T0_COL_LP_5p_N1__CATTATCCATAACCTG-1	8.34018	6.48632
001-019_T0_COL_LP_5p_N1__CATGCCTGTCGTGGCT-1	9.04001	5.31067
001-019_T0_COL_LP_5p_N1__ATCTACTGTATAGGGC-1	8.65811	5.65469
001-019_T0_COL_LP_5p_N1__CTCTAATAGAAACGCC-1	8.28398	5.22276
001-019_T0_COL_LP_5p_N1__CGCGGTATCGCATGAT-1	8.4866	4.42367
001-019_T0_COL_LP_5p_N1__CTGATCCGTACAAGTA-1	8.29838	5.82131
001-019_T0_COL_LP_5p_N1__CGTTGGGTCGTTACAG-1	8.94779	4.52066
001-019_T0_COL_LP_5p_N1__CGCTTCAAGTTATCGC-1	9.75394	6.99543
001-019_T0_COL_LP_5p_N1__GTTCATTTCTAACGGT-1	8.16546	5.77186
001-019_T0_COL_LP_5p_N1__GTGTGCGCATGGTCAT-1	8.25208	4.98233
001-019_T0_COL_LP_5p_N1__CACAAACTCAGGCCCA-1	9.09335	6.65116
001-019_T0_COL_LP_5p_N1__TCTCTAAAGGGTTCCC-1	9.14982	6.58161
001-019_T0_COL_LP_5p_N1__ATGGGAGTCCAGAAGG-1	8.47175	5.73818
001-019_T0_COL_LP_5p_N1__AGCTTGACAATAACGA-1	8.57744	5.66572
001-019_T0_COL_LP_5p_N1__CCACTACTCAAAGACA-1	8.24084	4.47885
001-019_T0_COL_LP_5p_N1__CCTTTCTGTTGTCTTT-1	8.49327	4.32496
001-019_T0_COL_LP_5p_N1__ATTTCTGAGCACACAG-1	8.75031	6.52614
001-019_T0_COL_LP_5p_N1__GAAACTCAGAGCTGCA-1	8.48489	5.95129
001-019_T0_COL_LP_5p_N1__CGAACATCACCAGGTC-1	8.5981	4.666
001-019_T0_COL_LP_5p_N1__CTTAACTGTGACGCCT-1	8.27446	5.01979
001-019_T0_COL_LP_5p_N1__CAACCTCCATTACCTT-1	9.22374	6.78495
001-019_T0_COL_LP_5p_N1__CTAGCCTGTCGGCTCA-1	8.68842	6.0622
001-019_T0_COL_LP_5p_N1__CCTCAGTGTGCAGACA-1	9.11046	6.96265
001-019_T0_COL_LP_5p_N1__TCGAGGCTCATGCAAC-1	8.84674	4.99245
001-019_T0_COL_LP_5p_N1__CTGATAGGTAAGGGCT-1	8.64529	5.22119
001-019_T0_COL_LP_5p_N1__ACACCCTAGTGAACGC-1	8.19194	6.00688
001-019_T0_COL_LP_5p_N1__TCAGATGTCGTTACAG-1	8.51723	5.81063
001-019_T0_COL_LP_5p_N1__GCATGCGTCCACTGGG-1	8.72947	6.42595
001-019_T0_COL_LP_5p_N1__TTCTACAAGTGGCACA-1	8.42728	6.59065
001-019_T0_COL_LP_5p_N1__TCGCGTTAGCGATGAC-1	8.81929	6.33158
001-019_T0_COL_LP_5p_N1__TACCTTACAGTAAGAT-1	9.73453	4.62926
001-019_T0_COL_LP_5p_N1__TTGCCGTTCGCCTGTT-1	8.55802	5.10166
001-019_T0_COL_LP_5p_N1__CGTCTACGTGAGTGAC-1	9.28674	6.76753
001-019_T0_COL_LP_5p_N1__GGCAATTCAAGTTCTG-1	8.45361	5.99484
001-019_T0_COL_LP_5p_N1__GATCGATCAGCTGGCT-1	9.64645	7.40451
001-019_T0_COL_LP_5p_N1__CAGAATCAGAGACGAA-1	8.9777	5.00553
001-019_T0_COL_LP_5p_N1__AGACGTTCATTGGGCC-1	8.1558	5.37677
001-019_T0_COL_LP_5p_N1__GCTCTGTCATTAGCCA-1	8.82935	4.56289
001-019_T0_COL_LP_5p_N1__CTACGTCGTCCGACGT-1	8.41935	4.82472
001-019_T0_COL_LP_5p_N1__AGGGATGAGAGACGAA-1	8.05552	5.43747
001-019_T0_COL_LP_5p_N1__TTAACTCGTAGCTTGT-1	8.70795	4.78146
001-019_T0_COL_LP_5p_N1__AACACGTCACTCTGTC-1	8.53711	5.37358
001-019_T0_COL_LP_5p_N1__TTAGGACGTTGGTAAA-1	8.70083	4.54806
001-019_T0_COL_LP_5p_N1__CTCGTACCAGGGTACA-1	8.36264	4.92299
001-019_T0_COL_LP_5p_N1__CCTCAGTAGACTCGGA-1	8.41923	4.69379
001-019_T0_COL_LP_5p_N1__CTGCTGTTCGAGAGCA-1	8.51794	5.91114
001-019_T0_COL_LP_5p_N1__CTCACACAGAGACGAA-1	8.29734	5.51576
001-019_T0_COL_LP_5p_N1__CCTTCGAAGCGTTGCC-1	8.59204	6.23489
001-019_T0_COL_LP_5p_N1__CCGTTCACAGCCTATA-1	8.24748	4.99715
001-019_T0_COL_LP_5p_N1__GCAGTTATCGGAAATA-1	8.72624	5.15381
001-019_T0_COL_LP_5p_N1__GACGTTAAGGTGGGTT-1	8.51022	5.31823
001-019_T0_COL_LP_5p_N1__TTCTCCTAGATAGCAT-1	8.30037	5.63308
001-019_T0_COL_LP_5p_N1__ATCTGCCAGGACAGAA-1	8.46957	5.54864
001-019_T0_COL_LP_5p_N1__CCTACACCATGCCTTC-1	9.19621	6.12426
001-019_T0_COL_LP_5p_N1__CGATTGAAGTCCTCCT-1	8.9305	6.70107
001-019_T0_COL_LP_5p_N1__TGCCCTAGTACGAAAT-1	8.97625	5.66174
001-019_T0_COL_LP_5p_N1__TGTCCCAAGTAGGCCA-1	8.13119	5.49129
001-019_T0_COL_LP_5p_N1__TTCCCAGCAACTGCGC-1	8.84753	6.21876
001-019_T0_COL_LP_5p_N1__TCGGGACAGATGTAAC-1	8.39281	6.66747
001-019_T0_COL_LP_5p_N1__CTTTGCGGTAGTGAAT-1	8.54395	5.3849
001-019_T0_COL_LP_5p_N1__GCGACCATCGATGAGG-1	8.05226	5.54659
001-019_T0_COL_LP_5p_N1__TCTCATAAGACTAGGC-1	9.59144	7.06836
001-019_T0_COL_LP_5p_N1__GTTCGGGAGTTGTAGA-1	7.9649	5.56956
001-019_T0_COL_LP_5p_N1__ATTTCTGCATGAGCGA-1	8.56457	6.06346
001-019_T0_COL_LP_5p_N1__GCATACACACCCAGTG-1	8.07401	5.02581
001-019_T0_COL_LP_5p_N1__CGAGAAGCAGGCTGAA-1	8.67877	5.27274
001-019_T0_COL_LP_5p_N1__CCGTGGAAGCCACCTG-1	9.78552	7.46546
001-019_T0_COL_LP_5p_N1__CACCAGGCACGCATCG-1	8.31898	6.36719
001-019_T0_COL_LP_5p_N1__CAGAGAGTCCTAGTGA-1	9.4818	7.10589
001-019_T0_COL_LP_5p_N1__TTCGAAGCACAGACAG-1	8.36646	5.24995
001-019_T0_COL_LP_5p_N1__AGACGTTCATAACCTG-1	8.23797	5.46659
001-019_T0_COL_LP_5p_N1__CGTTAGAAGGTGCAAC-1	8.42137	5.00853
001-019_T0_COL_LP_5p_N1__ACCTTTAGTACCGTAT-1	8.6344	6.19364
001-019_T0_COL_LP_5p_N1__TACGGATTCACCGTAA-1	8.48687	5.1222
001-019_T0_COL_LP_5p_N1__CGTGAGCCAAACTGTC-1	8.26551	5.42185
001-019_T0_COL_LP_5p_N1__CACAAACAGGTGATTA-1	8.99335	5.99342
001-019_T0_COL_LP_5p_N1__AAAGTAGTCACGATGT-1	8.2586	6.48387
001-019_T0_COL_LP_5p_N1__AGAATAGAGGATATAC-1	8.04153	5.35222
001-019_T0_COL_LP_5p_N1__ATCATGGGTAAACACA-1	8.3669	5.14158
001-019_T0_COL_LP_5p_N1__GGCCGATTCGTCACGG-1	8.94734	6.96063
001-019_T0_COL_LP_5p_N1__CATGCCTAGTCACGCC-1	8.19593	5.48951
001-019_T0_COL_LP_5p_N1__CTGCGGAAGAATGTTG-1	8.49677	5.10918
001-019_T0_COL_LP_5p_N1__AGGTCCGAGTGGTCCC-1	8.60177	4.22909
001-019_T0_COL_LP_5p_N1__AAGTCTGGTGTTCGAT-1	8.34007	5.49022
001-019_T0_COL_LP_5p_N1__TACTTACGTACCGTAT-1	8.45395	6.10472
001-019_T0_COL_LP_5p_N1__CTAGAGTAGTGTTAGA-1	8.16748	5.54132
001-019_T0_COL_LP_5p_N1__CGTAGCGCAAGCGTAG-1	8.26106	6.01336
001-019_T0_COL_LP_5p_N1__GAAATGACATGGTCAT-1	8.14264	5.59492
001-019_T0_COL_LP_5p_N1__TGGACGCCACAACTGT-1	9.71448	7.06716
001-019_T0_COL_LP_5p_N1__TCTGGAAAGCCCAATT-1	8.85928	4.75116
001-019_T0_COL_LP_5p_N1__AGTGGGACATCGATGT-1	8.44816	5.90802
001-019_T0_COL_LP_5p_N1__CTTAACTGTCGAAAGC-1	8.70501	4.37189
001-019_T0_COL_LP_5p_N1__GGGAGATGTATTACCG-1	8.28552	5.51447
001-019_T0_COL_LP_5p_N1__TAGGCATGTCTAGAGG-1	8.80814	5.97959
001-019_T0_COL_LP_5p_N1__CGTAGCGCATGTTCCC-1	8.73877	5.37263
001-019_T0_COL_LP_5p_N1__GATTCAGCACACAGAG-1	9.64231	6.66364
001-019_T0_COL_LP_5p_N1__TGGCGCAAGACTTGAA-1	8.52362	6.03242
001-019_T0_COL_LP_5p_N1__TAAGAGATCCTCGCAT-1	9.72671	7.12571
001-019_T0_COL_LP_5p_N1__GTCGGGTAGTGGCACA-1	8.77529	6.62287
001-019_T0_COL_LP_5p_N1__CTTACCGCAAGCTGAG-1	8.40575	6.02705
001-019_T0_COL_LP_5p_N1__CGATTGAGTTAGATGA-1	8.53583	4.86355
001-019_T0_COL_LP_5p_N1__TCCCGATGTTCGCGAC-1	8.75277	6.07156
001-019_T0_COL_LP_5p_N1__CTCGAGGGTGGCAAAC-1	9.24648	6.04038
001-019_T0_COL_LP_5p_N1__GTTACAGGTTTGCATG-1	8.79531	6.0875
001-019_T0_COL_LP_5p_N1__AGCAGCCTCTCAAGTG-1	8.59228	6.03525
001-019_T0_COL_LP_5p_N1__TGAGCATTCACCGTAA-1	8.97209	6.33209
001-019_T0_COL_LP_5p_N1__TAGACCAGTACTCGCG-1	8.27668	6.25558
001-019_T0_COL_LP_5p_N1__AACTCAGAGACAGAGA-1	8.57614	6.06623
001-019_T0_COL_LP_5p_N1__ACATACGAGTTGAGAT-1	8.60511	5.92402
001-019_T0_COL_LP_5p_N1__TCATTACGTAGCGCAA-1	9.72504	7.23337
001-019_T0_COL_LP_5p_N1__TAGCCGGGTCTAGCGC-1	8.25366	5.85333
001-019_T0_COL_LP_5p_N1__GTCACAACATGTAGTC-1	8.66083	5.47044
001-019_T0_COL_LP_5p_N1__GAACCTAAGTCTTGCA-1	9.54403	7.21112
001-019_T0_COL_LP_5p_N1__TGCTGCTCATTTCAGG-1	7.97104	5.51871
001-019_T0_COL_LP_5p_N1__CTCTGGTGTCATATGC-1	8.1813	5.15651
001-019_T0_COL_LP_5p_N1__TCTCTAAGTAAGGGCT-1	8.61019	5.517
001-019_T0_COL_LP_5p_N1__AACACGTGTTAGGGTG-1	8.38636	5.22845
001-019_T0_COL_LP_5p_N1__GTCTTCGTCGAGGTAG-1	8.63711	6.08279
001-019_T0_COL_LP_5p_N1__TGAGCATAGCAACGGT-1	9.89153	7.28737
001-019_T0_COL_LP_5p_N1__TGCACCTGTCTCTTAT-1	8.94055	5.91314
001-019_T0_COL_LP_5p_N1__TCAATCTTCACCGTAA-1	8.43733	6.03424
001-019_T0_COL_LP_5p_N1__CGGACACGTGGCGAAT-1	8.82933	6.29495
001-019_T0_COL_LP_5p_N1__TATGCCCTCGGAAACG-1	8.71784	5.14478
001-019_T0_COL_LP_5p_N1__TATGCCCAGAGCTGCA-1	10.3109	7.91879
001-019_T0_COL_LP_5p_N1__TTCTCCTAGTACGCGA-1	9.24058	6.32987
001-019_T0_COL_LP_5p_N1__TGCCCATAGCACGCCT-1	8.26929	5.83784
001-019_T0_COL_LP_5p_N1__TTGTAGGAGTGCGATG-1	8.11205	5.04474
001-019_T0_COL_LP_5p_N1__TCACGAAGTTACGTCA-1	9.29568	4.91366
001-019_T0_COL_LP_5p_N1__ACGGGCTCAGGCTCAC-1	9.3677	7.41225
001-019_T0_COL_LP_5p_N1__GCAAACTTCTAACGGT-1	8.1345	5.96205
001-019_T0_COL_LP_5p_N1__GGTGAAGGTACGAAAT-1	9.21332	6.01316
001-019_T0_COL_LP_5p_N1__GAACCTACATTGGTAC-1	8.56738	4.98478
001-019_T0_COL_LP_5p_N1__TAAGTGCGTGGAAAGA-1	8.17718	5.58824
001-019_T0_COL_LP_5p_N1__AACTCAGGTGTTGAGG-1	8.21321	4.54441
001-019_T0_COL_LP_5p_N1__CTTACCGCACACAGAG-1	8.56002	5.83677
001-019_T0_COL_LP_5p_N1__CAGGTGCAGCCACGCT-1	10.0035	7.6134
001-019_T0_COL_LP_5p_N1__TACTCGCAGTACACCT-1	8.50122	4.27871
001-019_T0_COL_LP_5p_N1__ATCCACCCATCCGCGA-1	8.37602	5.56614
001-019_T0_COL_LP_5p_N1__TACGGATCAATGGATA-1	8.55214	6.07637
001-019_T0_COL_LP_5p_N1__TTGAACGCACAACGCC-1	8.31898	4.56497
001-019_T0_COL_LP_5p_N1__GACCTGGCATGCTGGC-1	8.57859	5.50202
001-019_T0_COL_LP_5p_N1__CAGCATAGTGGTGTAG-1	8.9104	6.6715
001-019_T0_COL_LP_5p_N1__TATTACCCACTGTGTA-1	8.67843	4.74649
001-019_T0_COL_LP_5p_N1__CTGCTGTCACCCATTC-1	8.43334	6.07224
001-019_T0_COL_LP_5p_N1__CCACTACCATTTGCCC-1	8.08272	5.09277
001-019_T0_COL_LP_5p_N1__ACGGGCTAGACCCACC-1	8.5717	4.87169
001-019_T0_COL_LP_5p_N1__TCCACACGTTAGGGTG-1	8.7954	5.54149
001-019_T0_COL_LP_5p_N1__TGCCCTAAGGAGCGTT-1	8.11336	5.77756
001-019_T0_COL_LP_5p_N1__ATAGACCCACCCTATC-1	8.155	5.25126
001-019_T0_COL_LP_5p_N1__ACGAGGAAGTGTGAAT-1	8.26846	5.13697
001-019_T0_COL_LP_5p_N1__CTCGTCAGTCAGATAA-1	8.06203	5.55561
001-019_T0_COL_LP_5p_N1__CTTAACTAGTCCGTAT-1	7.97756	5.71708
001-019_T0_COL_LP_5p_N1__CACCACTGTCTCCCTA-1	8.21691	5.39718
001-019_T0_COL_LP_5p_N1__GGACAAGCAAGGACTG-1	8.66892	5.60605
001-019_T0_COL_LP_5p_N1__GACGTGCCACCGATAT-1	8.61617	5.77164
001-019_T0_COL_LP_5p_N1__ATTTCTGTCTTCTGGC-1	8.54147	6.0718
001-019_T0_COL_LP_5p_N1__AGGGAGTAGAGGTACC-1	8.93086	6.11423
001-019_T0_COL_LP_5p_N1__CGAGCCATCAAACAAG-1	8.59995	5.93454
001-019_T0_COL_LP_5p_N1__GTATTCTCATTACCTT-1	8.34046	5.15304
001-019_T0_COL_LP_5p_N1__CCACCTATCGAGAGCA-1	8.20982	5.58954
001-019_T0_COL_LP_5p_N1__TCCACACTCTGGTATG-1	8.52537	6.14052
001-019_T0_COL_LP_5p_N1__GGGTTGCGTATAATGG-1	8.19272	5.09604
001-019_T0_COL_LP_5p_N1__CAACCTCAGGCCCGTT-1	8.35453	5.74249
001-019_T0_COL_LP_5p_N1__GTTACAGAGGCCCTTG-1	8.37797	5.73738
001-019_T0_COL_LP_5p_N1__GGTGAAGCAAACCCAT-1	8.8345	6.30821
001-019_T0_COL_LP_5p_N1__CGATGGCGTACGCACC-1	8.34754	5.2365
001-019_T0_COL_LP_5p_N1__GGTGTTATCCGCAGTG-1	9.57794	5.79886
001-019_T0_COL_LP_5p_N1__CAGAATCGTGGCCCTA-1	8.19607	5.87525
001-019_T0_COL_LP_5p_N1__GCATACAGTTAAGAAC-1	8.48729	5.21545
001-019_T0_COL_LP_5p_N1__GATGAGGAGTGAACGC-1	8.75355	6.50372
001-019_T0_COL_LP_5p_N1__ATAACGCGTCTTCAAG-1	9.154	6.36678
001-019_T0_COL_LP_5p_N1__GCAAACTAGCGGATCA-1	9.44432	6.35221
001-019_T0_COL_LP_5p_N1__GACTAACTCGCGATCG-1	8.53138	6.02302
001-019_T0_COL_LP_5p_N1__TGGCTGGTCTGGTATG-1	8.74426	6.64778
001-019_T0_COL_LP_5p_N1__CGGACACAGAGTTGGC-1	8.44892	6.15896
001-019_T0_COL_LP_5p_N1__GTACTTTCAGGAATGC-1	8.25556	5.09456
001-019_T0_COL_LP_5p_N1__TGTGGTAAGCTGGAAC-1	8.69741	5.48596
001-019_T0_COL_LP_5p_N1__GGAACTTAGACCACGA-1	8.20126	5.13379
001-019_T0_COL_LP_5p_N1__GCGCCAAGTGAAATCA-1	8.80688	5.71685
001-019_T0_COL_LP_5p_N1__ACGTCAAGTACGAAAT-1	8.45553	5.95445
001-019_T0_COL_LP_5p_N1__AAAGCAAAGGGATGGG-1	9.4572	5.13614
001-019_T0_COL_LP_5p_N1__CTGGTCTTCGGAAATA-1	9.63514	7.79518
001-019_T0_COL_LP_5p_N1__GCAATCATCAGCACAT-1	8.47	6.08324
001-019_T0_COL_LP_5p_N1__ACCAGTATCGACCAGC-1	9.17127	4.67189
001-019_T0_COL_LP_5p_N1__AGATCTGTCTGCCCTA-1	8.8445	5.01848
001-019_T0_COL_LP_5p_N1__AAACGGGAGTGATCGG-1	8.73153	6.18678
001-019_T0_COL_LP_5p_N1__CTCGTACTCAGTCAGT-1	8.42092	5.48799
001-019_T0_COL_LP_5p_N1__AGAGTGGGTAGAGTGC-1	8.02215	6.00094
001-019_T0_COL_LP_5p_N1__TTCTACACAGCGATCC-1	8.55677	5.72059
001-019_T0_COL_LP_5p_N1__TTCTCAAAGCACCGTC-1	9.65583	6.57809
001-019_T0_COL_LP_5p_N1__TGAAAGAAGAAGGTGA-1	8.83327	6.24432
001-019_T0_COL_LP_5p_N1__TTCGGTCAGATGAGAG-1	9.1204	6.90761
001-019_T0_COL_LP_5p_N1__CAGCATAAGCTCCCAG-1	9.19107	6.33315
001-019_T0_COL_LP_5p_N1__GGAACTTTCTTGAGGT-1	8.28444	6.11573
001-019_T0_COL_LP_5p_N1__CAGCTGGCACATTAGC-1	8.53455	5.52362
001-019_T0_COL_LP_5p_N1__TTCTCAAGTTGGTTTG-1	9.56411	6.5411
001-019_T0_COL_LP_5p_N1__CACACAACAGAAGCAC-1	8.57293	6.20511
001-019_T0_COL_LP_5p_N1__CTGATAGTCGATAGAA-1	8.49142	5.37181
001-019_T0_COL_LP_5p_N1__ACCAGTATCTGAAAGA-1	8.53684	5.19639
001-019_T0_COL_LP_5p_N1__AACTCAGAGAATCTCC-1	8.25625	5.29864
001-019_T0_COL_LP_5p_N1__GGTGAAGTCAAGCCTA-1	8.7489	6.62429
001-019_T0_COL_LP_5p_N1__ATTTCTGCATCCCATC-1	8.34203	5.07066
001-019_T0_COL_LP_5p_N1__ATAAGAGAGATCCGAG-1	8.88905	6.08478
001-019_T0_COL_LP_5p_N1__GACCAATGTATATCCG-1	10.3515	7.7074
001-019_T0_COL_LP_5p_N1__ACGCCAGCATGATCCA-1	9.57523	7.74083
001-019_T0_COL_LP_5p_N1__TGCACCTTCTCATTCA-1	8.74982	5.92663
001-019_T0_COL_LP_5p_N1__CATGACAAGGTGCTTT-1	9.26606	6.74279
001-019_T0_COL_LP_5p_N1__ATTATCCGTAATTGGA-1	7.99085	4.81195
001-019_T0_COL_LP_5p_N1__CTAGCCTAGTGTACTC-1	8.81919	6.15546
001-019_T0_COL_LP_5p_N1__TTCTACAAGATCGATA-1	8.43792	4.57561
001-019_T0_COL_LP_5p_N1__GACCAATTCCAGGGCT-1	9.78675	6.60585
001-019_T0_COL_LP_5p_N1__CAGTCCTGTTACGCGC-1	8.2708	5.43175
001-019_T0_COL_LP_5p_N1__CCTTACGGTATCTGCA-1	8.38935	5.47953
001-019_T0_COL_LP_5p_N1__GGAATAACATGGATGG-1	8.8006	5.84765
001-019_T0_COL_LP_5p_N1__GTTACAGCATGCGCAC-1	8.42413	5.99894
001-019_T0_COL_LP_5p_N1__CATTATCGTCCGAAGA-1	8.69301	5.95104
001-019_T0_COL_LP_5p_N1__TCCCGATAGGAATCGC-1	8.16694	5.3535
001-019_T0_COL_LP_5p_N1__GCCTCTAGTAAACGCG-1	8.27703	5.25701
001-019_T0_COL_LP_5p_N1__CAGAGAGAGGCAATTA-1	9.50544	7.39433
001-019_T0_COL_LP_5p_N1__GACTACACAGGGTATG-1	8.35382	5.63039
001-019_T0_COL_LP_5p_N1__TACGGGCAGTACGCCC-1	8.18543	5.71137
001-019_T0_COL_LP_5p_N1__ACCTTTACATGGGACA-1	8.33962	5.77112
001-019_T0_COL_LP_5p_N1__GTCACGGAGACCACGA-1	9.22223	6.25428
001-019_T0_COL_LP_5p_N1__TTCTTAGCACATGACT-1	8.54211	5.58079
001-019_T0_COL_LP_5p_N1__TTTGTCATCTCTTGAT-1	8.63592	5.57205
001-019_T0_COL_LP_5p_N1__GCAGCCAGTATGAATG-1	8.31562	4.79809
001-019_T0_COL_LP_5p_N1__GGCTCGACAAGGTTCT-1	8.59779	5.00457
001-019_T0_COL_LP_5p_N1__ACGGAGAAGAGGTTGC-1	8.3846	5.22936
001-019_T0_COL_LP_5p_N1__CTCAGAACAAGTACCT-1	8.22563	5.50692
001-019_T0_COL_LP_5p_N1__AGGCCACTCGCCTGTT-1	8.93752	5.94974
001-019_T0_COL_LP_5p_N1__CGTTCTGTCTTTAGTC-1	8.34481	4.89431
001-019_T0_COL_LP_5p_N1__CGAGAAGCATCACGAT-1	8.47756	6.08979
001-019_T0_COL_LP_5p_N1__TGGCCAGCAACACCCG-1	8.97619	5.32287
001-019_T0_COL_LP_5p_N1__TACGGTATCATGTCTT-1	8.35102	5.89729
001-019_T0_COL_LP_5p_N1__ATCATCTAGAATCTCC-1	9.73688	7.69751
001-019_T0_COL_LP_5p_N1__AACTCTTAGCACCGTC-1	7.97558	4.97751
001-019_T0_COL_LP_5p_N1__GTGCATATCAGTGTTG-1	8.33503	6.46592
001-019_T0_COL_LP_5p_N1__TTCCCAGCAAATTGCC-1	8.4561	5.99492
001-019_T0_COL_LP_5p_N1__CACCTTGAGACACTAA-1	8.38608	5.7077
001-019_T0_COL_LP_5p_N1__ATCATCTGTCTTCTCG-1	8.08844	5.32042
001-019_T0_COL_LP_5p_N1__CTGATCCCACAAGTAA-1	8.67401	5.84878
001-019_T0_COL_LP_5p_N1__TCGTAGACACTGAAGG-1	8.7086	4.49932
001-019_T0_COL_LP_5p_N1__CGAGCCACATCTCCCA-1	8.14199	5.21866
001-019_T0_COL_LP_5p_N1__GCTGCGAAGCTAACAA-1	8.01692	5.68904
001-019_T0_COL_LP_5p_N1__GGAACTTAGAAGGCCT-1	8.80906	6.2855
001-019_T0_COL_LP_5p_N1__GCATGATAGCAGCCTC-1	8.88647	4.45647
001-019_T0_COL_LP_5p_N1__TAAACCGCATTCTCAT-1	8.24766	5.65718
001-019_T0_COL_LP_5p_N1__CGTCACTAGGCGACAT-1	10.5076	8.00346
001-019_T0_COL_LP_5p_N1__ACACCGGTCATAACCG-1	8.59207	4.78155
001-019_T0_COL_LP_5p_N1__TGGTTCCTCACATGCA-1	8.91522	6.44724
001-019_T0_COL_LP_5p_N1__GCTGCTTCAGGGTACA-1	8.2352	5.59569
001-019_T0_COL_LP_5p_N1__GGATTACTCGAATGCT-1	8.65878	4.89912
001-019_T0_COL_LP_5p_N1__TCCACACCAGTGACAG-1	8.17585	4.96397
001-019_T0_COL_LP_5p_N1__ACGATACAGTACACCT-1	8.97717	6.53425
001-019_T0_COL_LP_5p_N1__AAACGGGGTGCACGAA-1	8.5718	5.57122
001-019_T0_COL_LP_5p_N1__CCTCAGTTCCACGTTC-1	8.62606	5.90625
001-019_T0_COL_LP_5p_N1__AGCCTAAAGAAACCTA-1	8.2023	5.19544
001-019_T0_COL_LP_5p_N1__CCGGGATAGCATGGCA-1	8.76868	6.06545
001-019_T0_COL_LP_5p_N1__GCACTCTGTGCTGTAT-1	9.8541	7.53774
001-019_T0_COL_LP_5p_N1__TAGTTGGTCGGACAAG-1	8.63692	5.26069
001-019_T0_COL_LP_5p_N1__TAAGCGTTCGGAGCAA-1	8.1562	5.22135
001-019_T0_COL_LP_5p_N1__TTTGGTTGTACTCAAC-1	8.24755	5.59532
001-019_T0_COL_LP_5p_N1__CAGTAACCAACGATGG-1	8.40566	5.18481
001-019_T0_COL_LP_5p_N1__GAAATGAGTCACAAGG-1	9.5317	7.42566
001-019_T0_COL_LP_5p_N1__CAGGTGCGTCAACTGT-1	10.3068	6.80649
001-019_T0_COL_LP_5p_N1__TTAACTCCAGCGATCC-1	9.65057	6.64464
001-019_T0_COL_LP_5p_N1__AAAGCAATCTGGTTCC-1	8.30996	6.15055
001-019_T0_COL_LP_5p_N1__ACTTACTAGCGTGAAC-1	8.66006	5.853
001-019_T0_COL_LP_5p_N1__GAATGAATCGACGGAA-1	8.40247	5.79296
001-019_T0_COL_LP_5p_N1__ACTGAACGTGCCTGGT-1	8.67961	6.57027
001-019_T0_COL_LP_5p_N1__ATAGACCAGTAGCCGA-1	8.61396	6.12633
001-019_T0_COL_LP_5p_N1__CAACCTCAGGCATGGT-1	9.33808	4.94874
001-019_T0_COL_LP_5p_N1__ATAACGCGTTGCCTCT-1	8.54981	6.03505
001-019_T0_COL_LP_5p_N1__GTCACAAAGCTCAACT-1	8.99629	6.28257
001-019_T0_COL_LP_5p_N1__CAGCATAAGTGTGGCA-1	9.52168	4.36726
001-019_T0_COL_LP_5p_N1__GTCACAAAGTCAAGGC-1	8.89067	5.89488
001-019_T0_COL_LP_5p_N1__AGCGTCGCATGCATGT-1	8.22409	4.73434
001-019_T0_COL_LP_5p_N1__TTCCCAGCACTGAAGG-1	8.92478	4.56527
001-019_T0_COL_LP_5p_N1__CATCGGGCAATCAGAA-1	8.80753	6.29808
001-019_T0_COL_LP_5p_N1__ACACCAAAGCGCCTTG-1	8.42243	6.69897
001-019_T0_COL_LP_5p_N1__ACGCCGAAGATCACGG-1	8.72402	5.88881
001-019_T0_COL_LP_5p_N1__GTCGTAAGTTCCACAA-1	8.02673	4.69135
001-019_T0_COL_LP_5p_N1__TTGTAGGCACTATCTT-1	9.76769	7.71459
001-019_T0_COL_LP_5p_N1__CACACCTGTGCAACTT-1	10.4511	6.90397
001-019_T0_COL_LP_5p_N1__TTGGAACAGAAGGTGA-1	8.18978	6.02518
001-019_T0_COL_LP_5p_N1__TTTCCTCCACTCTGTC-1	8.14288	4.88922
001-019_T0_COL_LP_5p_N1__TACGGATTCCCAGGTG-1	8.70725	4.2074
001-019_T0_COL_LP_5p_N1__ACGGGCTCAATGAAAC-1	8.73229	6.40597
001-019_T0_COL_LP_5p_N1__GATGAAAGTTTGACTG-1	8.74116	6.17816
001-019_T0_COL_LP_5p_N1__AAACGGGCAGTCAGCC-1	8.38761	6.36395
001-019_T0_COL_LP_5p_N1__CCTACCACAGCGAACA-1	8.74191	5.89671
001-019_T0_COL_LP_5p_N1__CGTGAGCAGGAATGGA-1	8.18624	4.77071
001-019_T0_COL_LP_5p_N1__CATGACATCTTGTACT-1	8.43768	6.01039
001-019_T0_COL_LP_5p_N1__CGTGAGCAGGATGCGT-1	8.51324	5.18211
001-019_T0_COL_LP_5p_N1__CCTTTCTGTCGCGAAA-1	8.03702	5.49673
001-019_T0_COL_LP_5p_N1__GTGTTAGGTTGACGTT-1	8.46621	5.51545
001-019_T0_COL_LP_5p_N1__AGTCTTTGTCCGTGAC-1	10.0798	7.21955
001-019_T0_COL_LP_5p_N1__ATCTGCCTCGCCCTTA-1	8.72592	5.97728
001-019_T0_COL_LP_5p_N1__CTGATCCGTGACTCAT-1	8.52487	5.71539
001-019_T0_COL_LP_5p_N1__GTGCTTCCATTAGCCA-1	8.15581	5.3137
001-019_T0_COL_LP_5p_N1__CAGTAACCATGGTCAT-1	8.25824	5.60228
001-019_T0_COL_LP_5p_N1__GTAGGCCGTCGGCACT-1	8.17726	5.27383
001-019_T0_COL_LP_5p_N1__TGCTGCTTCCGGCACA-1	7.99463	5.57184
001-019_T0_COL_LP_5p_N1__CTTGGCTTCTTAGAGC-1	8.29084	5.54092
001-019_T0_COL_LP_5p_N1__TTTGGTTCAAAGCAAT-1	8.47416	6.14534
001-019_T0_COL_LP_5p_N1__TAGAGCTAGCTTATCG-1	8.28724	5.83519
001-019_T0_COL_LP_5p_N1__TGAGGGATCTTCATGT-1	8.3644	5.406
001-019_T0_COL_LP_5p_N1__ACGGGTCGTAAGGATT-1	7.99435	5.79775
001-019_T0_COL_LP_5p_N1__TTTGGTTTCCTTTCTC-1	8.51715	4.47171
001-019_T0_COL_LP_5p_N1__TTAACTCGTGCTTCTC-1	8.16051	5.04057
001-019_T0_COL_LP_5p_N1__TTCTCAAAGATCCGAG-1	8.01153	5.65093
001-019_T0_COL_LP_5p_N1__GGGACCTTCGTTACGA-1	9.81951	7.82057
001-019_T0_COL_LP_5p_N1__TATGCCCCAGTGGGAT-1	8.61605	6.0044
001-019_T0_COL_LP_5p_N1__AATCGGTTCTGTTGAG-1	8.04362	5.4455
001-019_T0_COL_LP_5p_N1__ATCTGCCTCCGTCATC-1	8.38766	5.1301
001-019_T0_COL_LP_5p_N1__AGCGTATCATCACAAC-1	8.6333	6.47249
001-019_T0_COL_LP_5p_N1__CGATTGACAAGCCATT-1	9.23822	6.37853
001-019_T0_COL_LP_5p_N1__GTTTCTACACGTCAGC-1	8.44096	5.08002
001-019_T0_COL_LP_5p_N1__CGTAGCGGTCTAACGT-1	8.09769	5.12235
001-019_T0_COL_LP_5p_N1__GATCGCGAGCCAGAAC-1	9.20414	4.03739
001-019_T0_COL_LP_5p_N1__GGTATTGAGTTAGCGG-1	10.251	7.68766
001-019_T0_COL_LP_5p_N1__ATCATCTCAAACCTAC-1	8.80561	6.09084
001-019_T0_COL_LP_5p_N1__AACTCTTAGCATCATC-1	8.50577	5.29716
001-019_T0_COL_LP_5p_N1__GTCACAAAGTGTGGCA-1	8.60313	6.40469
001-019_T0_COL_LP_5p_N1__AAGTCTGCAGCTGGCT-1	8.75144	5.56191
001-019_T0_COL_LP_5p_N1__CAGCAGCGTCATATGC-1	8.46802	5.30936
001-019_T0_COL_LP_5p_N1__ATAACGCTCTTTAGGG-1	8.36841	6.53186
001-019_T0_COL_LP_5p_N1__CACAGTATCCAAGTAC-1	9.23375	6.79975
001-019_T0_COL_LP_5p_N1__CTGATAGCATAGACTC-1	8.60389	5.81278
001-019_T0_COL_LP_5p_N1__TTTCCTCTCAAAGTAG-1	8.38853	5.20087
001-019_T0_COL_LP_5p_N1__CATATTCAGTTCGCGC-1	8.61663	5.19667
001-019_T0_COL_LP_5p_N1__TATGCCCGTTGTCGCG-1	8.28954	4.75963
001-019_T0_COL_LP_5p_N1__TAGGCATAGTCGTACT-1	8.55408	5.60533
001-019_T0_COL_LP_5p_N1__CACTCCAAGATACACA-1	8.53854	4.40995
001-019_T0_COL_LP_5p_N1__CTCAGAAGTTTGACAC-1	8.4256	5.77912
001-019_T0_COL_LP_5p_N1__GCCAAATGTCGCATAT-1	10.2047	7.88694
001-019_T0_COL_LP_5p_N1__CCCAATCGTGACGGTA-1	8.15939	5.62449
001-019_T0_COL_LP_5p_N1__GAGCAGATCCTTCAAT-1	8.72034	6.38016
001-019_T0_COL_LP_5p_N1__GACGTTAAGAGCTTCT-1	8.20142	5.30344
001-019_T0_COL_LP_5p_N1__TAAGCGTCAAGACACG-1	8.75863	4.70394
001-019_T0_COL_LP_5p_N1__TGCGGGTAGCGTGAAC-1	8.4215	4.80961
001-019_T0_COL_LP_5p_N1__TTTATGCTCGGCTACG-1	8.68537	5.84531
001-019_T0_COL_LP_5p_N1__TGAGCCGCATATGCTG-1	8.44398	4.82534
001-019_T0_COL_LP_5p_N1__GCGGGTTCAAGACACG-1	8.43323	6.24556
001-019_T0_COL_LP_5p_N1__TTGGCAAAGCTAGTTC-1	8.68049	6.30108
001-019_T0_COL_LP_5p_N1__TGGACGCCACATAACC-1	8.19919	5.56852
001-019_T0_COL_LP_5p_N1__TCAGGTAGTCCCTTGT-1	10.17	7.83657
001-019_T0_COL_LP_5p_N1__CATCGGGTCAACGCTA-1	8.52089	5.54407
001-019_T0_COL_LP_5p_N1__GGCGTGTGTCGCGGTT-1	8.26513	4.66533
001-019_T0_COL_LP_5p_N1__TTGTAGGTCATTGCCC-1	8.25459	5.54846
001-019_T0_COL_LP_5p_N1__CAGATCATCCACTCCA-1	9.14293	6.43327
001-019_T0_COL_LP_5p_N1__CATCGGGTCTTCCTTC-1	8.58127	5.43112
001-019_T0_COL_LP_5p_N1__TCAACGATCTTAGCCC-1	8.84437	6.1567
001-019_T0_COL_LP_5p_N1__GCTTCCACATCCGCGA-1	8.69355	6.29329
001-019_T0_COL_LP_5p_N1__TACTCATTCTTGCAAG-1	8.83854	6.47316
001-019_T0_COL_LP_5p_N1__AATCCAGGTGGACGAT-1	8.77829	6.01365
001-019_T0_COL_LP_5p_N1__AAGACCTTCAAGGCTT-1	8.19724	5.4785
001-019_T0_COL_LP_5p_N1__TGGGCGTAGGCCCTTG-1	8.3382	6.35362
001-019_T0_COL_LP_5p_N1__TCATTTGGTCACCCAG-1	8.15092	4.96025
001-019_T0_COL_LP_5p_N1__GCATGTATCGGTTCGG-1	8.05823	5.82737
001-019_T0_COL_LP_5p_N1__GCGGGTTCAAGAAAGG-1	8.40966	5.87589
001-019_T0_COL_LP_5p_N1__AGTCTTTTCAGATAAG-1	9.61979	7.42537
001-019_T0_COL_LP_5p_N1__TACGGGCGTCAAAGAT-1	8.35635	5.39439
001-019_T0_COL_LP_5p_N1__GGACAGAGTGAGGCTA-1	8.7091	5.34743
001-019_T0_COL_LP_5p_N1__GTCACGGCAAACCCAT-1	9.69031	7.21197
001-019_T0_COL_LP_5p_N1__CTACATTAGAGACTTA-1	8.54643	5.95425
001-019_T0_COL_LP_5p_N1__CCGGGATCAGCATGAG-1	8.07604	5.56263
001-019_T0_COL_LP_5p_N1__AGCCTAATCGCCATAA-1	8.15888	5.66699
001-019_T0_COL_LP_5p_N1__CTCTAATCAGCTGTAT-1	10.508	7.09766
001-019_T0_COL_LP_5p_N1__GATCGTACACGTTGGC-1	8.61813	5.69308
001-019_T0_COL_LP_5p_N1__AGGGTGACAAGGTTCT-1	8.15682	5.231
001-019_T0_COL_LP_5p_N1__CAGAATCAGGCGACAT-1	8.184	5.54508
001-019_T0_COL_LP_5p_N1__CCTCTGAGTTACTGAC-1	8.69601	5.93344
001-019_T0_COL_LP_5p_N1__AGAGTGGAGCCCAGCT-1	9.3021	6.75644
001-019_T0_COL_LP_5p_N1__CGACTTCAGTACGACG-1	8.435	5.67902
001-019_T0_COL_LP_5p_N1__CGTTGGGGTATAATGG-1	8.76591	5.93179
001-019_T0_COL_LP_5p_N1__CACCACTTCTCTAAGG-1	8.42745	6.13444
001-019_T0_COL_LP_5p_N1__AGACGTTGTAATTGGA-1	8.47332	5.55277
001-019_T0_COL_LP_5p_N1__ATTGGTGGTAACGCGA-1	8.30861	5.6297
001-019_T0_COL_LP_5p_N1__GGATGTTGTCTAGAGG-1	8.42441	5.42368
001-019_T0_COL_LP_5p_N1__TCGAGGCTCTGTCCGT-1	8.59888	4.89459
001-019_T0_COL_LP_5p_N1__CGGACGTGTTATGTGC-1	8.67932	6.18447
001-019_T0_COL_LP_5p_N1__ACAGCCGCATCCTTGC-1	9.64285	7.76676
001-019_T0_COL_LP_5p_N1__GCCAAATTCAAACGGG-1	8.64752	6.05957
001-019_T0_COL_LP_5p_N1__GCTGCAGCAAAGCGGT-1	8.75873	6.08707
001-019_T0_COL_LP_5p_N1__CATCAGAGTCCGTCAG-1	8.36744	5.87948
001-019_T0_COL_LP_5p_N1__CATCAGACAGTCAGAG-1	8.0366	4.66498
001-019_T0_COL_LP_5p_N1__AACTCCCGTGAGTATA-1	8.35718	5.59775
001-019_T0_COL_LP_5p_N1__GCTCCTAGTGCTAGCC-1	8.59425	6.0139
001-019_T0_COL_LP_5p_N1__GATCAGTGTTACGGAG-1	8.75564	5.38067
001-019_T0_COL_LP_5p_N1__TCACAAGGTCTTCGTC-1	8.49655	5.41194
001-019_T0_COL_LP_5p_N1__TGGTTCCCAAATCCGT-1	9.08654	6.40953
001-019_T0_COL_LP_5p_N1__GAGCAGACATCGGGTC-1	8.52785	5.089
001-019_T0_COL_LP_5p_N1__AAACCTGGTACCGAGA-1	8.09956	4.78489
001-019_T0_COL_LP_5p_N1__TAGAGCTCATCTCGCT-1	8.52054	5.51756
001-019_T0_COL_LP_5p_N1__TACGGTACATCGTCGG-1	8.44866	6.01138
001-019_T0_COL_LP_5p_N1__CGACTTCTCCGTTGCT-1	8.11168	5.57209
001-019_T0_COL_LP_5p_N1__CTGATCCCATTCACTT-1	8.58382	5.73533
001-019_T0_COL_LP_5p_N1__CTAACTTGTTCGGGCT-1	8.42797	4.18852
001-019_T0_COL_LP_5p_N1__CACACTCCACAAGACG-1	9.30949	6.5903
001-019_T0_COL_LP_5p_N1__GCATGCGAGAAACGCC-1	9.29828	5.7133
001-019_T0_COL_LP_5p_N1__TACGGGCGTTTGGCGC-1	8.43041	5.92238
001-019_T0_COL_LP_5p_N1__GACGGCTGTGTATGGG-1	8.28331	5.80587
001-019_T0_COL_LP_5p_N1__GGTGCGTAGACTTTCG-1	8.51758	5.41431
001-019_T0_COL_LP_5p_N1__AGGGTGAGTACATGTC-1	8.50816	6.39489
001-019_T0_COL_LP_5p_N1__AATCCAGTCCAAATGC-1	9.47794	6.21329
001-019_T0_COL_LP_5p_N1__CTACACCAGCTCTCGG-1	8.33602	5.52449
001-019_T0_COL_LP_5p_N1__TACAGTGTCACGATGT-1	8.51278	4.85965
001-019_T0_COL_LP_5p_N1__GCTGCGAGTCGAATCT-1	8.45085	6.38825
001-019_T0_COL_LP_5p_N1__GGGAATGGTTTGGGCC-1	8.48119	4.32166
001-019_T0_COL_LP_5p_N1__GATGAGGCATCACAAC-1	8.70127	5.14297
001-019_T0_COL_LP_5p_N1__TCAGGATAGCAATATG-1	8.06024	5.51869
001-019_T0_COL_LP_5p_N1__GGTGAAGTCGGAGCAA-1	8.17835	5.01383
001-019_T0_COL_LP_5p_N1__CACACTCCAGTGGGAT-1	8.01228	5.72197
001-019_T0_COL_LP_5p_N1__TCATTTGGTGGGTATG-1	8.50125	4.57124
001-019_T0_COL_LP_5p_N1__CGTGAGCGTACCGTTA-1	8.79679	5.99187
001-019_T0_COL_LP_5p_N1__AACTCTTAGCGGCTTC-1	8.27927	5.44372
001-019_T0_COL_LP_5p_N1__TTTCCTCGTGCAGACA-1	8.47814	5.98642
001-019_T0_COL_LP_5p_N1__AAGACCTCAGTAACGG-1	9.3079	3.9775
001-019_T0_COL_LP_5p_N1__GTGCGGTGTGCTCTTC-1	8.45116	4.66319
001-019_T0_COL_LP_5p_N1__TACGGATTCATCATTC-1	8.47217	5.30012
001-019_T0_COL_LP_5p_N1__CGCGGTAAGCTAAGAT-1	10.7479	7.5071
001-019_T0_COL_LP_5p_N1__TGCGTGGTCGTCCGTT-1	8.22169	5.82097
001-019_T0_COL_LP_5p_N1__ATCATGGAGCGATATA-1	8.37963	5.38982
001-019_T0_COL_LP_5p_N1__ATAAGAGCACAGACAG-1	8.43196	5.8071
001-019_T0_COL_LP_5p_N1__TTTGCGCTCCTGCCAT-1	8.52996	5.73087
001-019_T0_COL_LP_5p_N1__CTCAGAAAGTATCGAA-1	8.55839	4.16715
001-019_T0_COL_LP_5p_N1__GACACGCTCAACACCA-1	9.74976	6.16268
001-019_T0_COL_LP_5p_N1__TGACTAGAGACTGGGT-1	8.40463	6.03671
001-019_T0_COL_LP_5p_N1__CTCATTAGTGAGTATA-1	9.46455	4.14548
001-019_T0_COL_LP_5p_N1__GTATTCTTCTGCGGCA-1	8.6765	5.86815
001-019_T0_COL_LP_5p_N1__GGTGTTACAATGAAAC-1	8.66476	5.9439
001-019_T0_COL_LP_5p_N1__GTTCTCGAGATAGTCA-1	7.87444	5.41307
001-019_T0_COL_LP_5p_N1__TATGCCCGTGCTCTTC-1	8.33215	5.57298
001-019_T0_COL_LP_5p_N1__GCAGTTATCGAATGCT-1	9.00407	4.52162
001-019_T0_COL_LP_5p_N1__TTCTACACATTGGGCC-1	8.21523	5.65761
001-019_T0_COL_LP_5p_N1__TCTGAGACAATGGACG-1	7.87342	5.64649
001-019_T0_COL_LP_5p_N1__CTGCTGTGTTCGCGAC-1	8.58104	5.59478
001-019_T0_COL_LP_5p_N1__GCACATATCCCACTTG-1	9.38857	6.76631
001-019_T0_COL_LP_5p_N1__GCGAGAAAGCTAGCCC-1	9.31265	6.3544
001-019_T0_COL_LP_5p_N1__AATCGGTCAGACACTT-1	8.56953	6.46497
001-019_T0_COL_LP_5p_N1__CCGTTCATCACTCTTA-1	8.37855	4.89797
001-019_T0_COL_LP_5p_N1__CCAATCCTCGAGGTAG-1	8.71799	6.02917
001-019_T0_COL_LP_5p_N1__TGAGAGGCACAGACTT-1	8.43272	5.9422
001-019_T0_COL_LP_5p_N1__TGGCTGGGTCGCTTTC-1	8.12043	5.84426
001-019_T0_COL_LP_5p_N1__CATTCGCGTACATGTC-1	8.42595	5.73204
001-019_T0_COL_LP_5p_N1__TGGCTGGGTGGCAAAC-1	8.39139	6.11634
001-019_T0_COL_LP_5p_N1__CCTAAAGGTAAATACG-1	9.82051	7.07217
001-019_T0_COL_LP_5p_N1__CAAGTTGGTCGGATCC-1	8.06122	4.86638
001-019_T0_COL_LP_5p_N1__AGCAGCCGTAGAGCTG-1	10.4321	5.58122
001-019_T0_COL_LP_5p_N1__CGGAGCTTCGGTTCGG-1	8.70762	5.97482
001-019_T0_COL_LP_5p_N1__GTGCTTCTCGCCGTGA-1	9.45651	4.0044
001-019_T0_COL_LP_5p_N1__GCACTCTAGCACGCCT-1	8.23625	5.31027
001-019_T0_COL_LP_5p_N1__AGCGGTCAGGTGGGTT-1	8.14274	5.48144
001-019_T0_COL_LP_5p_N1__GTACTCCTCACCGGGT-1	8.82438	6.06058
001-019_T0_COL_LP_5p_N1__GAGTCCGGTGTGCCTG-1	8.1696	5.10807
001-019_T0_COL_LP_5p_N1__GTCAAGTGTTACGGAG-1	8.3557	4.72493
001-019_T0_COL_LP_5p_N1__GCACTCTTCATGTCCC-1	9.66034	7.53554
001-019_T0_COL_LP_5p_N1__CGAACATGTTCAGTAC-1	8.37419	5.46041
001-019_T0_COL_LP_5p_N1__GTACTTTTCTCGGACG-1	8.45637	5.67474
001-019_T0_COL_LP_5p_N1__TGCGGGTTCCGCATAA-1	8.47604	5.64557
001-019_T0_COL_LP_5p_N1__TGCGCAGCACCTCGTT-1	8.39307	5.63133
001-019_T0_COL_LP_5p_N1__CTCATTACAGTCGATT-1	8.4393	6.37563
001-019_T0_COL_LP_5p_N1__CTTAGGACATGCCACG-1	8.54626	6.56464
001-019_T0_COL_LP_5p_N1__GCTGCGAGTTCGGGCT-1	8.61381	5.74878
001-019_T0_COL_LP_5p_N1__ACCGTAAAGTCTCAAC-1	8.19915	4.91235
001-019_T0_COL_LP_5p_N1__TGTGGTATCTGGCGAC-1	8.41421	4.43928
001-019_T0_COL_LP_5p_N1__AGTTGGTTCATTTGGG-1	8.61408	5.71753
001-019_T0_COL_LP_5p_N1__TCGCGAGTCCGTCATC-1	8.22887	4.90829
001-019_T0_COL_LP_5p_N1__GGGAGATTCCAATGGT-1	8.70217	5.69005
001-019_T0_COL_LP_5p_N1__GTCTTCGAGAGAACAG-1	9.38661	6.42256
001-019_T0_COL_LP_5p_N1__ATCCACCAGAGCTTCT-1	8.51901	6.36739
001-019_T0_COL_LP_5p_N1__TACAGTGGTTCTGGTA-1	9.74533	7.39867
001-019_T0_COL_LP_5p_N1__GAAACTCGTCTCATCC-1	9.98885	7.64105
001-019_T0_COL_LP_5p_N1__ACACCCTAGGTGCAAC-1	8.02089	5.52556
001-019_T0_COL_LP_5p_N1__CCTTACGTCGTATCAG-1	8.22854	5.64002
001-019_T0_COL_LP_5p_N1__CCAGCGAGTTTGACTG-1	8.51529	5.90734
001-019_T0_COL_LP_5p_N1__CGCGGTATCGAGAGCA-1	8.02051	5.54157
001-019_T0_COL_LP_5p_N1__CCACTACAGGAATTAC-1	8.76213	4.2505
001-019_T0_COL_LP_5p_N1__GATGAAACAAGGTGTG-1	8.30382	5.59143
001-019_T0_COL_LP_5p_N1__TGTGGTATCTGGGCCA-1	8.62356	6.50221
001-019_T0_COL_LP_5p_N1__ATAACGCTCCCTTGTG-1	8.43551	5.30462
001-019_T0_COL_LP_5p_N1__TTCGGTCGTCACCTAA-1	8.09732	5.37789
001-019_T0_COL_LP_5p_N1__GATCGTAGTTCTCATT-1	8.50687	5.51104
001-019_T0_COL_LP_5p_N1__AACTTTCTCTCATTCA-1	9.41952	6.87701
001-019_T0_COL_LP_5p_N1__TGTTCCGGTCCAGTGC-1	8.35481	5.13945
001-019_T0_COL_LP_5p_N1__CACCTTGGTAGCTTGT-1	8.68571	5.09397
001-019_T0_COL_LP_5p_N1__ACCCACTGTGGGTCAA-1	8.03805	5.14836
001-019_T0_COL_LP_5p_N1__TACAGTGGTAGCGCTC-1	8.68883	6.63472
001-019_T0_COL_LP_5p_N1__CTCATTAGTCCGAACC-1	8.36533	5.71826
001-019_T0_COL_LP_5p_N1__GTTAAGCAGAGGTACC-1	7.90021	5.71113
001-019_T0_COL_LP_5p_N1__AAAGTAGGTAAACACA-1	8.60263	5.87311
001-019_T0_COL_LP_5p_N1__ACGAGCCGTCTAGTGT-1	8.85936	5.79168
001-019_T0_COL_LP_5p_N1__GCAAACTAGCTGGAAC-1	8.5249	5.20159
001-019_T0_COL_LP_5p_N1__TTCTTAGTCGGTTAAC-1	8.76155	5.33966
001-019_T0_COL_LP_5p_N1__ACGCCAGTCTAACTGG-1	8.38231	5.29823
001-019_T0_COL_LP_5p_N1__GCTTGAAGTACACCGC-1	8.51915	5.29422
001-019_T0_COL_LP_5p_N1__TTGACTTCATAAAGGT-1	10.1058	6.83846
001-019_T0_COL_LP_5p_N1__CTCGTCAGTCATGCCG-1	8.05156	5.11032
001-019_T0_COL_LP_5p_N1__TACTTACCACGCCAGT-1	8.75849	6.45645
001-019_T0_COL_LP_5p_N1__TCCCGATTCTCAACTT-1	8.94934	6.21028
001-019_T0_COL_LP_5p_N1__AGCAGCCTCTCCTATA-1	8.13995	5.3692
001-019_T0_COL_LP_5p_N1__AGGGTGAGTACAAGTA-1	8.44366	6.05437
001-019_T0_COL_LP_5p_N1__TGGCCAGGTGAGGGAG-1	8.6747	4.39514
001-019_T0_COL_LP_5p_N1__TGTTCCGTCGGAAATA-1	8.93059	6.21832
001-019_T0_COL_LP_5p_N1__TTAACTCTCGCTAGCG-1	8.64293	4.56092
001-019_T0_COL_LP_5p_N1__CAACTAGCAGTGGGAT-1	8.9332	5.55333
001-019_T0_COL_LP_5p_N1__CGATCGGGTGTTCGAT-1	8.1578	5.48453
001-019_T0_COL_LP_5p_N1__CCTTCGATCATGTCTT-1	8.59254	5.91626
001-019_T0_COL_LP_5p_N1__CGACTTCAGCACGCCT-1	9.58441	7.61298
001-019_T0_COL_LP_5p_N1__TGACAACGTTCCACAA-1	8.38969	5.77021
001-019_T0_COL_LP_5p_N1__GATGAAATCGTAGATC-1	10.0447	7.33286
001-019_T0_COL_LP_5p_N1__CAAGTTGCAATTGCTG-1	8.68483	6.12767
001-019_T0_COL_LP_5p_N1__CGTAGGCTCCGTACAA-1	8.7203	5.67339
001-019_T0_COL_LP_5p_N1__CTGCCTATCTGAAAGA-1	8.65613	5.02957
001-019_T0_COL_LP_5p_N1__AGAATAGGTACCGTAT-1	9.39532	6.81463
001-019_T0_COL_LP_5p_N1__GTATTCTGTCTTGTCC-1	9.51977	3.50713
001-019_T0_COL_LP_5p_N1__TGGTTAGGTTGAACTC-1	7.9722	5.98425
001-019_T0_COL_LP_5p_N1__AGCGTATGTCGCGGTT-1	7.99861	5.52249
001-019_T0_COL_LP_5p_N1__GACTAACGTTTGTTTC-1	8.2026	4.47642
001-019_T0_COL_LP_5p_N1__CCACGGAAGACTAGGC-1	8.63017	5.8339
001-019_T0_COL_LP_5p_N1__TCTCTAAGTCTCACCT-1	8.59477	5.97794
001-019_T0_COL_LP_5p_N1__AAGGAGCCATCACAAC-1	9.79542	7.11127
001-019_T0_COL_LP_5p_N1__GACCTGGAGGTGATAT-1	9.44346	6.45091
001-019_T0_COL_LP_5p_N1__ATGAGGGTCAGTCAGT-1	8.40095	4.885
001-019_T0_COL_LP_5p_N1__ATTATCCCATAGAAAC-1	8.42816	5.0757
001-019_T0_COL_LP_5p_N1__TGGCCAGAGGGTGTTG-1	8.1222	5.75208
001-019_T0_COL_LP_5p_N1__TCACAAGGTTTAAGCC-1	8.52512	5.88889
001-019_T0_COL_LP_5p_N1__CTCTACGGTTTAGGAA-1	8.64896	5.5211
001-019_T0_COL_LP_5p_N1__GGCCGATAGCTAAACA-1	8.32742	5.61063
001-019_T0_COL_LP_5p_N1__CGCGTTTAGCGCCTTG-1	8.41867	5.70694
001-019_T0_COL_LP_5p_N1__TTAACTCTCCACGCAG-1	8.49411	4.97748
001-019_T0_COL_LP_5p_N1__AACTCAGTCCTAGAAC-1	8.53568	5.01447
001-019_T0_COL_LP_5p_N1__AGACGTTGTCTCATCC-1	8.23594	5.69095
001-019_T0_COL_LP_5p_N1__AGCGGTCCAGTTTACG-1	8.93444	6.32177
001-019_T0_COL_LP_5p_N1__AGGCCACTCATCTGCC-1	8.75329	4.40621
001-019_T0_COL_LP_5p_N1__GGGTTGCTCTCGTTTA-1	8.28589	5.57927
001-019_T0_COL_LP_5p_N1__TGCCCATTCTTCAACT-1	8.47348	5.64163
001-019_T0_COL_LP_5p_N1__GTTAAGCTCATAAAGG-1	9.35663	4.99629
001-019_T0_COL_LP_5p_N1__CACAGTAGTGATGCCC-1	8.3519	5.92157
001-019_T0_COL_LP_5p_N1__TGTTCCGAGTGAAGAG-1	8.23074	5.76573
001-019_T0_COL_LP_5p_N1__ACGAGGAAGAGGACGG-1	8.00228	5.59856
001-019_T0_COL_LP_5p_N1__CCCAATCTCTTGCAAG-1	8.26098	5.79732
001-019_T0_COL_LP_5p_N1__CGGAGCTAGCACCGTC-1	7.94615	5.49509
001-019_T0_COL_LP_5p_N1__CATCAGACAAGTCTAC-1	9.88371	7.58187
001-019_T0_COL_LP_5p_N1__CTGTGCTAGAAGGCCT-1	8.39805	5.07458
001-019_T0_COL_LP_5p_N1__TACGGATAGGGTCGAT-1	8.32498	5.78641
001-019_T0_COL_LP_5p_N1__GTCCTCAAGTCTCGGC-1	8.65699	5.92478
001-019_T0_COL_LP_5p_N1__GTAGGCCGTCTGCCAG-1	8.48776	5.33879
001-019_T0_COL_LP_5p_N1__AAGACCTAGTGAATTG-1	8.79769	6.12192
001-019_T0_COL_LP_5p_N1__AGGGAGTGTCAATGTC-1	8.25348	5.69862
001-019_T0_COL_LP_5p_N1__CTGAAGTTCACAAACC-1	8.75091	5.71251
001-019_T0_COL_LP_5p_N1__GGACAGAGTTGACGTT-1	8.55247	5.61922
001-019_T0_COL_LP_5p_N1__ACGCAGCTCTAACTTC-1	8.76038	5.70976
001-019_T0_COL_LP_5p_N1__GCTGCGATCATCGGAT-1	8.42172	5.88249
001-019_T0_COL_LP_5p_N1__ACCAGTATCGTAGATC-1	8.5978	4.84534
001-019_T0_COL_LP_5p_N1__TGGTTCCAGTGTCCCG-1	8.00887	5.30233
001-019_T0_COL_LP_5p_N1__GGGACCTTCATCGCTC-1	8.64562	6.36604
001-019_T0_COL_LP_5p_N1__CTGTGCTTCCTGCAGG-1	8.54686	5.73199
001-019_T0_COL_LP_5p_N1__TCGTAGAGTCCAGTAT-1	8.23638	5.65219
001-019_T0_COL_LP_5p_N1__TTCGAAGAGACATAAC-1	8.18398	5.61913
001-019_T0_COL_LP_5p_N1__GACCAATCATAAGACA-1	8.93891	5.9639
001-019_T0_COL_LP_5p_N1__TCGAGGCGTACAGTGG-1	8.26351	5.45502
001-019_T0_COL_LP_5p_N1__CTACGTCCAGATCCAT-1	8.60399	5.60578
001-019_T0_COL_LP_5p_N1__GCGCAACCATTAGCCA-1	8.99743	6.2822
001-019_T0_COL_LP_5p_N1__GGAACTTCAGTTAACC-1	8.39746	4.31456
001-019_T0_COL_LP_5p_N1__GCGCGATGTGCTGTAT-1	8.39917	6.16895
001-019_T0_COL_LP_5p_N1__ACTTACTGTTATTCTC-1	8.27847	5.50116
001-019_T0_COL_LP_5p_N1__GTATCTTTCAGTCAGT-1	8.53148	5.4045
001-019_T0_COL_LP_5p_N1__CAAGAAACACCAGTTA-1	8.29321	5.81688
001-019_T0_COL_LP_5p_N1__TCTCATATCCTTTACA-1	9.51264	4.0795
001-019_T0_COL_LP_5p_N1__AGAATAGCAGTCCTTC-1	8.37607	5.34496
001-019_T0_COL_LP_5p_N1__AACTTTCTCAGCTGGC-1	8.18499	5.43653
001-019_T0_COL_LP_5p_N1__GGTGTTAAGCTAGCCC-1	8.25128	4.71341
001-019_T0_COL_LP_5p_N1__CTCGAAATCCAAATGC-1	8.56913	5.73849
001-019_T0_COL_LP_5p_N1__GACTACACAGAAGCAC-1	8.23269	4.98069
001-019_T0_COL_LP_5p_N1__TCGTACCAGTGGGATC-1	8.13316	6.01075
001-019_T0_COL_LP_5p_N1__GATCAGTTCAACACTG-1	8.17541	4.99506
001-019_T0_COL_LP_5p_N1__ACGCAGCTCAGCCTAA-1	8.34758	5.71089
001-019_T0_COL_LP_5p_N1__CCACGGAGTCGAGATG-1	8.42594	5.15105
001-019_T0_COL_LP_5p_N1__TGTTCCGGTCTCTCTG-1	10.4043	7.75868
001-019_T0_COL_LP_5p_N1__AAAGATGGTTATTCTC-1	8.40849	5.70171
001-019_T0_COL_LP_5p_N1__AGCGTATGTAGGCATG-1	9.61862	6.1706
001-019_T0_COL_LP_5p_N1__ACGGGCTCAAGTCTGT-1	8.29827	4.86374
001-019_T0_COL_LP_5p_N1__ATGCGATGTCGGATCC-1	8.64754	5.71747
001-019_T0_COL_LP_5p_N1__CCCATACGTACCATCA-1	8.78514	4.85086
001-019_T0_COL_LP_5p_N1__CGTCAGGTCTTTAGGG-1	8.24068	5.39307
001-019_T0_COL_LP_5p_N1__GGAGCAATCCGCATAA-1	8.76372	5.44569
001-019_T0_COL_LP_5p_N1__CCAATCCCAAACTGCT-1	8.3736	5.58567
001-019_T0_COL_LP_5p_N1__CCAATCCTCCAAGTAC-1	8.33755	5.77355
001-019_T0_COL_LP_5p_N1__CCGGGATGTTAGGGTG-1	8.40581	5.56623
001-019_T0_COL_LP_5p_N1__TTTACTGAGACTCGGA-1	8.88102	6.26277
001-019_T0_COL_LP_5p_N1__ATCGAGTGTAGGCATG-1	8.33174	5.14702
001-019_T0_COL_LP_5p_N1__CAGCAGCAGGCTAGAC-1	8.44678	5.38673
001-019_T0_COL_LP_5p_N1__GGAGCAAGTGGTAACG-1	8.44277	5.92818
001-019_T0_COL_LP_5p_N1__TGGCTGGGTCATGCCG-1	8.18795	4.83719
001-019_T0_COL_LP_5p_N1__ACAGCCGCACACAGAG-1	8.41209	4.82347
001-019_T0_COL_LP_5p_N1__CTCTGGTTCCAAACAC-1	8.66345	5.00885
001-019_T0_COL_LP_5p_N1__ACGATACAGCTCAACT-1	8.40758	5.75353
001-019_T0_COL_LP_5p_N1__CCCTCCTCATGGTCAT-1	8.68014	5.83169
001-019_T0_COL_LP_5p_N1__GTCTCGTTCGGAAATA-1	8.7728	5.63766
001-019_T0_COL_LP_5p_N1__TCCCGATGTGCAGTAG-1	8.31889	6.39648
001-019_T0_COL_LP_5p_N1__TGGTTCCTCTGATACG-1	8.15411	5.05954
001-019_T0_COL_LP_5p_N1__TAGTTGGAGGCTCTTA-1	8.20341	5.81405
001-019_T0_COL_LP_5p_N1__TAGCCGGCATCGTCGG-1	8.51892	5.8067
001-019_T0_COL_LP_5p_N1__AGCTCCTTCTTGCATT-1	9.49513	4.40891
001-019_T0_COL_LP_5p_N1__AGTAGTCGTTTGGGCC-1	9.13067	5.90811
001-019_T0_COL_LP_5p_N1__CCAATCCTCCAGTAGT-1	9.45849	4.77616
001-019_T0_COL_LP_5p_N1__ATCACGAAGGTTCCTA-1	8.63861	5.49259
001-019_T0_COL_LP_5p_N1__AAAGCAACAGCTGGCT-1	8.66592	5.4613
001-019_T0_COL_LP_5p_N1__GTCGTAATCTCTGAGA-1	9.69075	6.81723
001-019_T0_COL_LP_5p_N1__TTAGGCAGTCTGCCAG-1	8.47161	6.0564
001-019_T0_COL_LP_5p_N1__AGTGAGGTCTGACCTC-1	9.77506	4.45649
001-019_T0_COL_LP_5p_N1__ACCGTAATCGGAAACG-1	9.64797	3.97141
001-019_T0_COL_LP_5p_N1__ACTTTCATCGCCTGTT-1	10.0255	6.87541
001-019_T0_COL_LP_5p_N1__AGAATAGAGTTAAGTG-1	8.13692	4.56299
001-019_T0_COL_LP_5p_N1__ACGCCGACACATTAGC-1	8.35166	4.9413
001-019_T0_COL_LP_5p_N1__AATCGGTAGAGTACCG-1	8.08012	5.38843
001-019_T0_COL_LP_5p_N1__ACCTTTAAGGTGGGTT-1	8.42582	6.05157
001-019_T0_COL_LP_5p_N1__GTGAAGGCAACACCCG-1	8.27168	5.9489
001-019_T0_COL_LP_5p_N1__CAGTAACTCTTGTACT-1	9.26022	6.38802
001-019_T0_COL_LP_5p_N1__CATATGGCACATTCGA-1	8.83511	6.22532
001-019_T0_COL_LP_5p_N1__AGCGTATAGCGACGTA-1	8.59143	4.87877
001-019_T0_COL_LP_5p_N1__TCAGGATAGACGACGT-1	8.15732	5.98122
001-019_T0_COL_LP_5p_N1__CCATGTCTCTGACCTC-1	8.7861	6.0706
001-019_T0_COL_LP_5p_N1__GGTGCGTTCATCTGTT-1	8.38497	5.67471
001-019_T0_COL_LP_5p_N1__AGCTTGATCGTTTAGG-1	8.84303	6.44953
001-019_T0_COL_LP_5p_N1__CAAGTTGGTTGCGTTA-1	8.39178	5.90302
001-019_T0_COL_LP_5p_N1__GTAACTGCAGCATACT-1	8.32073	4.20421
001-019_T0_COL_LP_5p_N1__CTCGAAAAGTTGAGAT-1	8.00617	5.68937
001-019_T0_COL_LP_5p_N1__ACATGGTCACGAAATA-1	8.73269	4.7766
001-019_T0_COL_LP_5p_N1__GCGCAGTGTCTAGTCA-1	8.48636	5.00325
001-019_T0_COL_LP_5p_N1__TGCTACCCAAAGCAAT-1	9.96252	6.83173
001-019_T0_COL_LP_5p_N1__CATATGGTCATCTGTT-1	8.24252	5.70715
001-019_T0_COL_LP_5p_N1__GCTGCGATCTGGTGTA-1	8.60812	5.97082
001-019_T0_COL_LP_5p_N1__CCAGCGATCGAGAGCA-1	8.5284	6.2034
001-019_T0_COL_LP_5p_N1__GTAGGCCGTGCAGGTA-1	8.69135	5.63078
001-019_T0_COL_LP_5p_N1__CTAACTTTCAGGCAAG-1	8.41344	5.89772
001-019_T0_COL_LP_5p_N1__AAACGGGTCCAGATCA-1	8.08137	5.92821
001-019_T0_COL_LP_5p_N1__TTAGGACCAAGTAATG-1	9.35288	4.51421
001-019_T0_COL_LP_5p_N1__GTCGGGTTCTGAAAGA-1	10.0348	3.1752
001-019_T0_COL_LP_5p_N1__GAGTCCGGTATAGTAG-1	8.33625	6.01491
001-019_T0_COL_LP_5p_N1__TAAGAGATCTATGTGG-1	8.61585	4.97999
001-019_T0_COL_LP_5p_N1__GGGATGAGTGAAATCA-1	9.45196	5.78547
001-019_T0_COL_LP_5p_N1__CTAATGGCAGACGCTC-1	8.92226	6.17739
001-019_T0_COL_LP_5p_N1__GACTACAAGAGACTAT-1	9.49192	6.69703
001-019_T0_COL_LP_5p_N1__TGTATTCAGCTTTGGT-1	9.38956	6.98394
001-019_T0_COL_LP_5p_N1__CTCGTCATCTGCTGCT-1	8.48744	5.71246
001-019_T0_COL_LP_5p_N1__TGCTACCCACGCCAGT-1	8.12403	4.63989
001-019_T0_COL_LP_5p_N1__TTCTACATCGCATGAT-1	8.75799	5.28621
001-019_T0_COL_LP_5p_N1__AACTCCCTCTCTGCTG-1	8.44729	5.37519
001-019_T0_COL_LP_5p_N1__AAAGATGTCTACGAGT-1	10.3012	7.79996
001-019_T0_COL_LP_5p_N1__CGGGTCAGTCAGAATA-1	9.78268	7.41359
001-019_T0_COL_LP_5p_N1__CAGCTGGGTTGTCGCG-1	9.38483	5.67779
001-019_T0_COL_LP_5p_N1__AACGTTGAGAAACCAT-1	8.08126	5.05192
001-019_T0_COL_LP_5p_N1__CATCGAAGTCGGCTCA-1	9.01763	6.19742
001-019_T0_COL_LP_5p_N1__AACCATGGTTAGAACA-1	8.9509	5.71073
001-019_T0_COL_LP_5p_N1__AGATCTGTCGTTACAG-1	8.58493	4.72817
001-019_T0_COL_LP_5p_N1__AACTCCCGTGGTACAG-1	8.23026	5.28935
001-019_T0_COL_LP_5p_N1__TGGGAAGCACGTGAGA-1	8.1188	4.92221
001-019_T0_COL_LP_5p_N1__TGCCCTACATAGGATA-1	8.28478	5.57059
001-019_T0_COL_LP_5p_N1__TCGTAGATCCATGAAC-1	8.12978	4.27173
001-019_T0_COL_LP_5p_N1__GTCATTTGTTATTCTC-1	8.15637	5.66836
001-019_T0_COL_LP_5p_N1__GGAGCAAAGGTGATTA-1	8.80572	5.57256
001-019_T0_COL_LP_5p_N1__CGGACACTCGCAGGCT-1	8.33324	4.61475
001-019_T0_COL_LP_5p_N1__ATCTGCCCAGACAAAT-1	8.6458	5.84187
001-019_T0_COL_LP_5p_N1__TGCGGGTAGCTGTCTA-1	8.03278	5.55956
001-019_T0_COL_LP_5p_N1__TAAGCGTCAAAGGCGT-1	9.15182	4.64367
001-019_T0_COL_LP_5p_N1__CCTAAAGAGTAGGCCA-1	8.33889	5.52713
001-019_T0_COL_LP_5p_N1__TTTCCTCTCGTAGATC-1	9.09354	6.75668
001-019_T0_COL_LP_5p_N1__AGTAGTCGTCGAGTTT-1	8.68345	5.30633
001-019_T0_COL_LP_5p_N1__GGTGTTATCAGGCCCA-1	7.95438	5.60712
001-019_T0_COL_LP_5p_N1__CGCTGGATCGTCGTTC-1	8.27367	4.97963
001-019_T0_COL_LP_5p_N1__CGAGCACCATTCTCAT-1	9.22397	4.15227
001-019_T0_COL_LP_5p_N1__CAGCTAACATATGAGA-1	9.59871	7.53835
001-019_T0_COL_LP_5p_N1__TTGGAACGTCAAAGCG-1	9.14042	4.78449
001-019_T0_COL_LP_5p_N1__CTGAAGTGTCTCATCC-1	8.48674	5.71381
001-019_T0_COL_LP_5p_N1__CATCGAACATAGACTC-1	9.85634	7.54718
001-019_T0_COL_LP_5p_N1__GTACGTACAGTTTACG-1	8.50647	6.11319
001-019_T0_COL_LP_5p_N1__CACCAGGAGCTGATAA-1	8.40056	5.31856
001-019_T0_COL_LP_5p_N1__GGCGACTCAACACCTA-1	8.44353	5.66232
001-019_T0_COL_LP_5p_N1__GGCCGATTCTGAGTGT-1	8.45225	4.32236
001-019_T0_COL_LP_5p_N1__GATGAGGCACAGCGTC-1	8.33638	5.53864
001-019_T0_COL_LP_5p_N1__GATCGTAGTGAGGCTA-1	8.51998	4.16085
001-019_T0_COL_LP_5p_N1__TTAACTCAGCTCTCGG-1	8.24164	5.67706
001-019_T0_COL_LP_5p_N1__TCTTTCCCATGTCCTC-1	8.25785	5.83311
001-019_T0_COL_LP_5p_N1__GGGCACTCAAGTACCT-1	10.1569	3.39469
001-019_T0_COL_LP_5p_N1__TCGTACCCAGGTCGTC-1	8.48069	6.04763
001-019_T0_COL_LP_5p_N1__CGATCGGTCCTCGCAT-1	9.46351	4.80486
001-019_T0_COL_LP_5p_N1__GGAATAAGTGTGACCC-1	8.28828	4.81425
001-019_T0_COL_LP_5p_N1__GACTGCGAGCGTTCCG-1	8.32517	5.68303
001-019_T0_COL_LP_5p_N1__GTATCTTAGCAGATCG-1	9.93287	7.50171
001-019_T0_COL_LP_5p_N1__CTCTACGTCAGAGGTG-1	8.70174	6.1545
001-019_T0_COL_LP_5p_N1__GTCACAATCAGTGCAT-1	8.28265	5.61347
001-019_T0_COL_LP_5p_N1__CCAATCCTCTAACTGG-1	8.87396	5.06416
001-019_T0_COL_LP_5p_N1__GGATTACCAGCCACCA-1	8.0058	4.68852
001-019_T0_COL_LP_5p_N1__TATCTCAGTCAATACC-1	8.44544	5.77819
001-019_T0_COL_LP_5p_N1__CGTGTAAGTCATCCCT-1	8.26033	5.34148
001-019_T0_COL_LP_5p_N1__ACAGCCGGTTGAGTTC-1	8.75379	6.47168
001-019_T0_COL_LP_5p_N1__GCTCCTAGTGACTCAT-1	8.10897	4.61898
001-019_T0_COL_LP_5p_N1__ACATGGTTCTTCTGGC-1	8.03412	5.26831
001-019_T0_COL_LP_5p_N1__AGGCCGTGTCTTGATG-1	8.60873	5.98987
001-019_T0_COL_LP_5p_N1__CGTGAGCGTGCGCTTG-1	8.30513	5.82402
001-019_T0_COL_LP_5p_N1__AAGCCGCTCGCGCCAA-1	8.5691	5.26637
001-019_T0_COL_LP_5p_N1__GTACGTACACCTATCC-1	10.5416	7.42358
001-019_T0_COL_LP_5p_N1__GAGGTGAGTGTCGCTG-1	8.29546	5.04867
001-019_T0_COL_LP_5p_N1__CTGAAGTAGTGTGGCA-1	8.71651	5.77377
001-019_T0_COL_LP_5p_N1__GGTGCGTGTCGCGGTT-1	8.59738	5.18413
001-019_T0_COL_LP_5p_N1__TGGCTGGTCTTGTCAT-1	8.80111	5.0183
001-019_T0_COL_LP_5p_N1__AGCTCTCGTCCAACTA-1	8.55223	5.56361
001-019_T0_COL_LP_5p_N1__CAGCATAGTGAGCGAT-1	8.51809	5.84626
001-019_T0_COL_LP_5p_N1__GATGCTAAGGAGTTGC-1	8.42314	5.68149
001-019_T0_COL_LP_5p_N1__TCATTTGCAATGGATA-1	8.62716	5.68493
001-019_T0_COL_LP_5p_N1__TGGCCAGAGCAATATG-1	8.47861	5.89469
001-019_T0_COL_LP_5p_N1__AGTGTCACACCTTGTC-1	10.2842	5.54642
001-019_T0_COL_LP_5p_N1__TGAGCATTCGTTGACA-1	9.29305	5.49516
001-019_T0_COL_LP_5p_N1__TACGGATTCACGCATA-1	8.05728	5.32295
001-019_T0_COL_LP_5p_N1__GTCGTAACAAGGACTG-1	8.31547	5.50759
001-019_T0_COL_LP_5p_N1__GGGCACTCAAGTTAAG-1	9.68871	6.99263
001-019_T0_COL_LP_5p_N1__ACTATCTCACGGTAAG-1	8.25727	5.10454
001-019_T0_COL_LP_5p_N1__TGGTTCCAGCGATTCT-1	10.274	7.77487
001-019_T0_COL_LP_5p_N1__TAGACCAAGTGCCAGA-1	7.92445	4.95638
001-019_T0_COL_LP_5p_N1__CTGCTGTTCGGTCTAA-1	8.79359	6.63346
001-019_T0_COL_LP_5p_N1__CATGACATCCTGTACC-1	8.40543	6.54916
001-019_T0_COL_LP_5p_N1__GTCAAGTCAACTGGCC-1	9.01621	5.64481
001-019_T0_COL_LP_5p_N1__CTGTTTAAGTACGTTC-1	9.22859	6.83034
001-019_T0_COL_LP_5p_N1__AGCGGTCGTCTTCGTC-1	8.40299	6.13388
001-019_T0_COL_LP_5p_N1__ACTATCTTCTCGTATT-1	8.41487	5.50932
001-019_T0_COL_LP_5p_N1__GAAACTCTCTTGAGGT-1	8.63925	6.44703
001-019_T0_COL_LP_5p_N1__ATCATGGGTGGGTATG-1	10.0742	6.84273
001-019_T0_COL_LP_5p_N1__GGAACTTCATCTGGTA-1	8.53998	6.04563
001-019_T0_COL_LP_5p_N1__TCGAGGCGTCAACTGT-1	8.59341	5.89949
001-019_T0_COL_LP_5p_N1__CACTCCAAGAGTCGGT-1	8.14152	5.35914
001-019_T0_COL_LP_5p_N1__CGGACACTCTGGAGCC-1	8.7578	5.88927
001-019_T0_COL_LP_5p_N1__CAGCAGCCAGACGCTC-1	8.24405	4.97931
001-019_T0_COL_LP_5p_N1__CTACACCCAAGTCTAC-1	10.6475	6.09381
001-019_T0_COL_LP_5p_N1__CAGCAGCAGTGGTAGC-1	9.44624	6.03738
001-019_T0_COL_LP_5p_N1__AGGGTGAGTGATGCCC-1	8.22517	4.89311
001-019_T0_COL_LP_5p_N1__CTTAGGACAGCCTTGG-1	9.64377	7.46808
001-019_T0_COL_LP_5p_N1__TAAGTGCCACATTTCT-1	8.23766	5.92036
001-019_T0_COL_LP_5p_N1__TACGGTATCGAATGGG-1	8.60197	6.05357
001-019_T0_COL_LP_5p_N1__AAAGATGCAATGAATG-1	11.1278	7.46547
001-019_T0_COL_LP_5p_N1__CTTCTCTTCATACGGT-1	8.48725	5.72308
001-019_T0_COL_LP_5p_N1__TTATGCTGTCACTTCC-1	10.1583	7.50629
001-019_T0_COL_LP_5p_N1__CGGCTAGAGGTCGGAT-1	8.62647	5.70076
001-019_T0_COL_LP_5p_N1__CAGCCGAGTGCGCTTG-1	8.55911	6.47511
001-019_T0_COL_LP_5p_N1__CGCGTTTTCCGCTGTT-1	8.09576	5.41561
001-019_T0_COL_LP_5p_N1__CCCAATCGTTGAACTC-1	7.99825	5.45997
001-019_T0_COL_LP_5p_N1__CGTCACTAGGCTAGCA-1	10.5683	3.22277
001-019_T0_COL_LP_5p_N1__GGACATTCATTGGCGC-1	8.58982	6.18082
001-019_T0_COL_LP_5p_N1__ACAGCCGTCTGTCAAG-1	8.22474	4.76354
001-019_T0_COL_LP_5p_N1__ACATGGTCATGCATGT-1	8.65343	5.38997
001-019_T0_COL_LP_5p_N1__CCTAGCTAGCGACGTA-1	8.05549	4.38956
001-019_T0_COL_LP_5p_N1__AGGGAGTTCCTAGAAC-1	10.1861	7.89118
001-019_T0_COL_LP_5p_N1__CATTCGCGTGCGCTTG-1	8.55244	5.90178
001-019_T0_COL_LP_5p_N1__CGATGGCAGTACGTTC-1	8.13327	4.57832
001-019_T0_COL_LP_5p_N1__ACACCCTTCCACGTTC-1	8.68818	5.89429
001-019_T0_COL_LP_5p_N1__CAGTAACTCTGGTGTA-1	8.52746	6.12156
001-019_T0_COL_LP_5p_N1__AAGGCAGGTTACTGAC-1	8.798	4.95467
001-019_T0_COL_LP_5p_N1__CAGCCGACACATTTCT-1	8.70819	6.19909
001-019_T0_COL_LP_5p_N1__GAAACTCAGAAGAAGC-1	8.57354	5.93562
001-019_T0_COL_LP_5p_N1__GTGCATATCAAACAAG-1	8.51056	6.0051
001-019_T0_COL_LP_5p_N1__ATGGGAGAGGTGGGTT-1	9.79491	7.63313
001-019_T0_COL_LP_5p_N1__AAGGTTCTCAGGTTCA-1	9.69124	6.84211
001-019_T0_COL_LP_5p_N1__CCATGTCAGCGTTCCG-1	8.65331	5.70305
001-019_T0_COL_LP_5p_N1__AGGCCACAGTAGCGGT-1	9.02592	5.84056
001-019_T0_COL_LP_5p_N1__CGGACGTTCAATCTCT-1	8.84861	4.52417
001-019_T0_COL_LP_5p_N1__GGAGCAATCATTCACT-1	9.29142	6.55633
001-019_T0_COL_LP_5p_N1__GTCACGGTCCAATGGT-1	8.26115	5.03269
001-019_T0_COL_LP_5p_N1__AACTGGTCATTACCTT-1	9.02734	5.58899
001-019_T0_COL_LP_5p_N1__TCGTACCTCAGCCTAA-1	8.76031	5.56
001-019_T0_COL_LP_5p_N1__GGATTACCAAATTGCC-1	9.30265	4.98261
001-019_T0_COL_LP_5p_N1__GAACGGATCCCAAGTA-1	8.74208	5.58674
001-019_T0_COL_LP_5p_N1__CTCGTACGTCTGCGGT-1	8.76951	6.09466
001-019_T0_COL_LP_5p_N1__GATCAGTAGGATGGAA-1	8.4463	5.78751
001-019_T0_COL_LP_5p_N1__TGCCCTAGTTGGTAAA-1	8.64962	4.95132
001-019_T0_COL_LP_5p_N1__TTGTAGGGTACACCGC-1	8.53111	5.6429
001-019_T0_COL_LP_5p_N1__GTCGGGTGTAAGTTCC-1	9.90103	7.46318
001-019_T0_COL_LP_5p_N1__GGGCATCGTTATTCTC-1	8.61544	5.33576
001-019_T0_COL_LP_5p_N1__GCTCCTAAGTATTGGA-1	9.72744	4.60227
001-019_T0_COL_LP_5p_N1__GTGCTTCCACTTGGAT-1	9.4152	5.42642
001-019_T0_COL_LP_5p_N1__ATGAGGGGTACTCGCG-1	9.26055	5.79332
001-019_T0_COL_LP_5p_N1__CGGAGTCAGCCTTGAT-1	8.19213	5.64952
001-019_T0_COL_LP_5p_N1__CCTATTACACAACTGT-1	8.69508	5.20019
001-019_T0_COL_LP_5p_N1__TGGGCGTTCACGACTA-1	8.23777	4.84913
001-019_T0_COL_LP_5p_N1__CGTTGGGTCGGCGGTT-1	8.14438	5.60513
001-019_T0_COL_LP_5p_N1__CTAGTGAGTCCTCTTG-1	8.09552	5.47931
001-019_T0_COL_LP_5p_N1__TGGCCAGTCACGCGGT-1	9.21204	4.86873
001-019_T0_COL_LP_5p_N1__GCGGGTTTCTCGGACG-1	9.06311	5.72561
001-019_T0_COL_LP_5p_N1__CACCAGGCAATTGCTG-1	9.64912	4.68213
001-019_T0_COL_LP_5p_N1__CTGCCTACAGATCGGA-1	8.37375	5.42197
001-019_T0_COL_LP_5p_N1__GGGCATCAGAGATGAG-1	9.70793	6.84047
001-019_T0_COL_LP_5p_N1__GTGCGGTGTAAGAGAG-1	10.1599	6.63263
001-019_T0_COL_LP_5p_N1__GCTCCTAAGCTCAACT-1	8.64688	5.71115
001-019_T0_COL_LP_5p_N1__TGAGAGGTCAGTGTTG-1	8.24877	5.75258
001-019_T0_COL_LP_5p_N1__GTCACAAGTAATTGGA-1	10.1283	6.4265
001-019_T0_COL_LP_5p_N1__CAGCAGCAGCCACTAT-1	9.67256	5.0517
001-019_T0_COL_LP_5p_N1__CATTCGCAGCAGACTG-1	7.97911	4.54735
001-019_T0_COL_LP_5p_N1__CATCGGGTCCTTTCTC-1	8.27458	5.36679
001-019_T0_COL_LP_5p_N1__TACGGTATCAGTTAGC-1	8.43362	6.11183
001-019_T0_COL_LP_5p_N1__ACCTTTAGTATATGAG-1	8.88513	5.63025
001-019_T0_COL_LP_5p_N1__CTGTGCTTCCGAACGC-1	8.81568	5.5397
001-019_T0_COL_LP_5p_N1__TCGCGAGCAGTCCTTC-1	8.91989	6.23427
001-019_T0_COL_LP_5p_N1__GTAACGTCACCTGGTG-1	9.56582	6.30304
001-019_T0_COL_LP_5p_N1__CTGAAGTTCTACGAGT-1	9.89292	7.29544
001-019_T0_COL_LP_5p_N1__CATATTCTCCTTGCCA-1	8.26994	5.71248
001-019_T0_COL_LP_5p_N1__TCAGCTCTCTGTACGA-1	10.0541	7.63284
001-019_T0_COL_LP_5p_N1__GATCAGTTCTTTACGT-1	8.82735	6.07061
001-019_T0_COL_LP_5p_N1__CCATTCGGTCGCGGTT-1	8.33826	4.54068
001-019_T0_COL_LP_5p_N1__TGGGAAGAGCAATATG-1	8.32429	6.01418
001-019_T0_COL_LP_5p_N1__CCGTTCAAGTCGATAA-1	8.38174	5.29808
001-019_T0_COL_LP_5p_N1__GACTAACTCACATAGC-1	9.88212	6.43412
001-019_T0_COL_LP_5p_N1__ATAACGCCACAGCGTC-1	8.57759	5.99359
001-019_T0_COL_LP_5p_N1__CTACGTCGTCAGAGGT-1	8.74678	4.98472
001-019_T0_COL_LP_5p_N1__CTGGTCTAGTAATCCC-1	9.29033	5.98842
001-019_T0_COL_LP_5p_N1__AAGTCTGCACTAAGTC-1	8.56502	6.42325
001-019_T0_COL_LP_5p_N1__TGTGTTTGTTTGACTG-1	8.51718	5.57626
001-019_T0_COL_LP_5p_N1__TGCACCTGTGAGTGAC-1	9.2834	4.04991
001-019_T0_COL_LP_5p_N1__TTTGGTTTCTCCGGTT-1	8.33164	5.36133
001-019_T0_COL_LP_5p_N1__TTAGGCACAGACAAGC-1	8.98639	4.93697
001-019_T0_COL_LP_5p_N1__CACACCTAGTACGACG-1	9.65495	6.30903
001-019_T0_COL_LP_5p_N1__CCAGCGACACAGGCCT-1	8.78264	6.36472
001-019_T0_COL_LP_5p_N1__GGACAGAGTCAGAATA-1	9.39031	6.66813
001-019_T0_COL_LP_5p_N1__CGATCGGAGCGCTCCA-1	8.86586	6.4556
001-019_T0_COL_LP_5p_N1__ACGAGGAAGGTAGCTG-1	7.94674	5.54431
001-019_T0_COL_LP_5p_N1__GGAACTTGTCGCATCG-1	8.95152	5.77269
001-019_T0_COL_LP_5p_N1__TTTGGTTAGGCATTGG-1	10.4115	7.02983
001-019_T0_COL_LP_5p_N1__AACCGCGAGGAGCGTT-1	8.46726	5.95815
001-019_T0_COL_LP_5p_N1__GGTATTGGTCTGATCA-1	8.62109	5.1248
001-019_T0_COL_LP_5p_N1__AGAGCGACATTCTCAT-1	8.36748	5.65475
001-019_T0_COL_LP_5p_N1__CATGCCTCAGGTTTCA-1	9.08679	5.58785
001-019_T0_COL_LP_5p_N1__CGTTAGAAGGAGTACC-1	8.53818	6.05098
001-019_T0_COL_LP_5p_N1__GGGCATCTCCTACAGA-1	8.64893	5.91035
001-019_T0_COL_LP_5p_N1__CGCTTCAGTACCAGTT-1	9.53435	6.54362
001-019_T0_COL_LP_5p_N1__GCGCAGTCAAGGACAC-1	9.44163	5.59779
001-019_T0_COL_LP_5p_N1__CTGCTGTTCATGCAAC-1	8.4681	6.0849
001-019_T0_COL_LP_5p_N1__TTATGCTCAGTTAACC-1	10.2069	7.77001
001-019_T0_COL_LP_5p_N1__GCTCCTATCAGCTTAG-1	8.45736	5.46406
001-019_T0_COL_LP_5p_N1__CCTATTAAGCAGATCG-1	8.17269	5.63089
001-019_T0_COL_LP_5p_N1__ATTGGACTCGCCAGCA-1	8.63796	5.7035
001-019_T0_COL_LP_5p_N1__GTGCATAGTTGATTCG-1	8.42055	6.13662
001-019_T0_COL_LP_5p_N1__GTGTGCGGTCCAGTGC-1	10.4664	7.79774
001-019_T0_COL_LP_5p_N1__AAGTCTGTCTGAGTGT-1	8.35064	4.78807
001-019_T0_COL_LP_5p_N1__GGTGTTAGTACAGTTC-1	9.86437	7.39961
001-019_T0_COL_LP_5p_N1__GCATGTATCCGAGCCA-1	8.7093	5.34629
001-019_T0_COL_LP_5p_N1__CGAATGTTCCGTACAA-1	8.96526	5.76148
001-019_T0_COL_LP_5p_N1__TGAAAGACACGGCTAC-1	8.49506	5.70255
001-019_T0_COL_LP_5p_N1__GGTATTGTCCCTCAGT-1	8.90886	5.66087
001-019_T0_COL_LP_5p_N1__GCTGCAGGTTCAACCA-1	8.17984	5.53327
001-019_T0_COL_LP_5p_N1__ACGTCAAGTGTCTGAT-1	8.17674	4.72252
001-019_T0_COL_LP_5p_N1__GACCTGGGTGTTGAGG-1	9.86807	7.88
001-019_T0_COL_LP_5p_N1__GAGTCCGGTCTTCAAG-1	9.15788	6.08694
001-019_T0_COL_LP_5p_N1__GACTACAAGTTGTCGT-1	8.4971	5.89659
001-019_T0_COL_LP_5p_N1__CACACTCGTAAGGGCT-1	9.77863	6.76581
001-019_T0_COL_LP_5p_N1__GATGAAAAGGTCGGAT-1	8.42903	5.31319
001-019_T0_COL_LP_5p_N1__ACACCAAAGTGACTCT-1	9.30871	5.77535
001-019_T0_COL_LP_5p_N1__ATCCACCAGGCCCTCA-1	9.17024	5.86014
001-019_T0_COL_LP_5p_N1__GTGCATATCCTTCAAT-1	8.52912	6.40134
001-019_T0_COL_LP_5p_N1__TATGCCCGTCCAGTGC-1	9.45587	6.49443
001-019_T0_COL_LP_5p_N1__TGGCCAGGTCCTAGCG-1	10.0555	6.01433
001-019_T0_COL_LP_5p_N1__CATCGGGGTGAGGCTA-1	9.92324	7.71418
001-019_T0_COL_LP_5p_N1__TGAGAGGTCACCGGGT-1	9.08942	6.08841
001-019_T0_COL_LP_5p_N1__AGCTCCTTCCTCCTAG-1	8.33705	5.77565
001-019_T0_COL_LP_5p_N1__CAAGTTGGTCTGCAAT-1	9.98225	6.60743
001-019_T0_COL_LP_5p_N1__CACACTCCAGCGTAAG-1	9.16254	5.7969
001-019_T0_COL_LP_5p_N1__ACACCGGCATGCCTTC-1	8.06003	5.14425
001-019_T0_COL_LP_5p_N1__CTTACCGAGAAGGCCT-1	10.9572	7.31679
001-019_T0_COL_LP_5p_N1__GATGAGGTCACTTATC-1	9.70195	7.02693
001-019_T0_COL_LP_5p_N1__TCGGGACCATGGTCTA-1	8.84407	5.71682
001-019_T0_COL_LP_5p_N1__TGCGCAGCACATGACT-1	8.58036	5.76962
001-019_T0_COL_LP_5p_N1__TGTGGTATCTTTAGGG-1	9.10927	5.52212
001-019_T0_COL_LP_5p_N1__CTCGGAGCACGCTTTC-1	8.77999	6.03294
001-019_T0_COL_LP_5p_N1__CTACCCAGTAAACACA-1	8.46363	5.1888
001-019_T0_COL_LP_5p_N1__AATCGGTTCAGGCAAG-1	8.4541	5.23344
001-019_T0_COL_LP_5p_N1__ACGGCCACAGTACACT-1	9.74671	7.49599
001-019_T0_COL_LP_5p_N1__AGGGTGACAATGGAAT-1	8.95265	5.84367
001-019_T0_COL_LP_5p_N1__TGAGAGGAGCCAACAG-1	8.91072	6.0381
001-019_T0_COL_LP_5p_N1__GTCGTAAAGGTAAACT-1	9.84445	6.97302
001-019_T0_COL_LP_5p_N1__TCAATCTTCATCTGCC-1	8.33964	5.3326
001-019_T0_COL_LP_5p_N1__AGTCTTTCAGTCCTTC-1	8.37391	4.82714
001-019_T0_COL_LP_5p_N1__GCTGCAGCATTGGTAC-1	8.47765	6.10201
001-019_T0_COL_LP_5p_N1__TACGGGCAGCCGTCGT-1	8.35828	6.54078
001-019_T0_COL_LP_5p_N1__AGAGCGAGTGCCTGTG-1	9.653	4.77816
001-019_T0_COL_LP_5p_N1__TCGTACCGTTCGCTAA-1	8.49761	5.31704
001-019_T0_COL_LP_5p_N1__GCTTCCACAGCCTTGG-1	10.1902	3.32742
001-019_T0_COL_LP_5p_N1__GCTGCAGCATATACCG-1	10.1391	7.55863
001-019_T0_COL_LP_5p_N1__CCACGGAGTCCAGTAT-1	8.44542	5.6681
001-019_T0_COL_LP_5p_N1__CCCAGTTCAGCTGTAT-1	9.91089	7.48222
001-019_T0_COL_LP_5p_N1__TCTGGAACACCAGGTC-1	10.204	7.6355
001-019_T0_COL_LP_5p_N1__AGCAGCCCATTGGTAC-1	8.79753	5.74938
001-019_T0_COL_LP_5p_N1__TCTCATAAGGGCTCTC-1	10.2122	3.23105
001-019_T0_COL_LP_5p_N1__TGGGAAGAGTGTTGAA-1	8.52234	6.1679
001-019_T0_COL_LP_5p_N1__GTGCGGTTCCCTTGCA-1	9.42407	4.66277
001-019_T0_COL_LP_5p_N1__CAAGAAATCGAATCCA-1	8.22918	4.65816
001-019_T0_COL_LP_5p_N1__TAAACCGGTCCTCTTG-1	9.72049	6.49177
001-019_T0_COL_LP_5p_N1__TGGTTAGGTGACCAAG-1	9.01811	4.84926
001-019_T0_COL_LP_5p_N1__CGACTTCCATCGATTG-1	9.9639	7.3474
001-019_T0_COL_LP_5p_N1__CATCGAAGTGAGGGAG-1	10.4711	6.96875
001-019_T0_COL_LP_5p_N1__ACGGCCATCTCCAGGG-1	11.0701	7.19122
001-019_T0_COL_LP_5p_N1__CGTCTACTCTGCAAGT-1	8.82703	6.15712
001-019_T0_COL_LP_5p_N1__AGGGAGTGTGCGCTTG-1	8.79125	6.33588
001-019_T0_COL_LP_5p_N1__TGCCAAACAAAGGCGT-1	9.16254	4.50868
001-019_T0_COL_LP_5p_N1__GATCAGTGTTAAAGTG-1	10.788	7.54251
001-019_T0_COL_LP_5p_N1__GCGCGATCAAGACGTG-1	8.41575	5.71572
001-019_T0_COL_LP_5p_N1__TCAGCAAGTCCATCCT-1	9.17216	5.79828
001-019_T0_COL_LP_5p_N1__CATCAAGAGGCATGTG-1	8.75276	5.01624
001-019_T0_COL_LP_5p_N1__GACGTTATCGCGTTTC-1	8.1937	5.59972
001-019_T0_COL_LP_5p_N1__CCTACACAGAGGTACC-1	9.38087	6.28708
001-019_T0_COL_LP_5p_N1__ACGAGGACACATCCGG-1	9.59583	5.75336
001-019_T0_COL_LP_5p_N1__CCTTTCTAGAACTCGG-1	8.83383	6.25578
001-019_T0_COL_LP_5p_N1__TCAGGTATCACTCTTA-1	8.37131	5.64814
001-019_T0_COL_LP_5p_N1__ACGAGCCGTAGTAGTA-1	8.15568	5.36405
001-019_T0_COL_LP_5p_N1__GTTCATTAGGACAGCT-1	10.153	7.81177
001-019_T0_COL_LP_5p_N1__ATCTGCCCAAAGTGCG-1	8.53387	5.75068
001-019_T0_COL_LP_5p_N1__CCTCTGAGTCTGCCAG-1	9.68318	6.70474
001-019_T0_COL_LP_5p_N1__AGTGTCAGTCAGAGGT-1	9.2054	6.211
001-019_T0_COL_LP_5p_N1__CTAAGACCAGATCGGA-1	8.66494	4.31059
001-019_T0_COL_LP_5p_N1__AGTGTCAGTACCGGCT-1	8.35333	5.84123
001-019_T0_COL_LP_5p_N1__GGCAATTCACTGTGTA-1	8.98436	5.50344
001-019_T0_COL_LP_5p_N1__GGAGCAAAGTTCGATC-1	8.16319	5.04592
001-019_T0_COL_LP_5p_N1__AAGGAGCTCGTAGGAG-1	8.5513	6.00768
001-019_T0_COL_LP_5p_N1__GTCGGGTAGGTGGGTT-1	8.06421	5.04864
001-019_T0_COL_LP_5p_N1__TCGCGTTCAGTGAGTG-1	9.23422	5.83317
001-019_T0_COL_LP_5p_N1__AAGGCAGTCAGGCGAA-1	8.68247	5.06113
001-019_T0_COL_LP_5p_N1__TCAGCTCGTCTGCCAG-1	9.36335	6.15546
001-019_T0_COL_LP_5p_N1__TTTGCGCGTCTAGCCG-1	9.06053	5.91492
001-019_T0_COL_LP_5p_N1__TTAGGCAAGACAATAC-1	9.50255	6.2794
001-019_T0_COL_LP_5p_N1__TTAGTTCTCAGGTTCA-1	9.40173	5.54843
001-019_T0_COL_LP_5p_N1__GGCGTGTAGCACGCCT-1	9.17952	6.50882
001-019_T0_COL_LP_5p_N1__GGGATGAAGGACTGGT-1	9.7172	7.01926
001-019_T0_COL_LP_5p_N1__GTGTTAGTCTGTGCAA-1	9.52328	6.44076
001-019_T0_COL_LP_5p_N1__GTCGTAAGTCATCGGC-1	8.47357	5.66615
001-019_T0_COL_LP_5p_N1__TCATTTGGTAGCGCAA-1	9.23311	5.87568
001-019_T0_COL_LP_5p_N1__AACCGCGAGGAATGGA-1	9.39397	6.10352
001-019_T0_COL_LP_5p_N1__AGAGCGAGTATAGGGC-1	9.10741	6.4831
001-019_T0_COL_LP_5p_N1__TTGAACGAGCTCTCGG-1	9.31496	5.38143
001-019_T0_COL_LP_5p_N1__AGTGAGGAGCTACCTA-1	10.0625	3.38908
001-019_T0_COL_LP_5p_N1__ACGATACAGATGGCGT-1	9.97176	7.65171
001-019_T0_COL_LP_5p_N1__GTAGTCACAGGTCTCG-1	9.32072	5.87538
001-019_T0_COL_LP_5p_N1__TGTCCCAGTCACACGC-1	8.90959	5.74036
001-019_T0_COL_LP_5p_N1__CTCAGAATCTTCGGTC-1	8.16002	4.84806
001-019_T0_COL_LP_5p_N1__TAGTGGTGTCGACTGC-1	9.39431	5.8927
001-019_T0_COL_LP_5p_N1__AAAGTAGGTAGCGCAA-1	8.68551	5.88696
001-019_T0_COL_LP_5p_N1__CACCTTGGTCACAAGG-1	9.64506	6.04124
001-019_T0_COL_LP_5p_N1__CGACTTCAGATCCTGT-1	9.35446	5.84836
001-019_T0_COL_LP_5p_N1__TTCGGTCCATGACATC-1	8.54257	5.90824
001-019_T0_COL_LP_5p_N1__GATCTAGTCTTTACGT-1	8.63832	5.51554
001-019_T0_COL_LP_5p_N1__CTAATGGAGAGTACCG-1	9.83452	7.14104
001-019_T0_COL_LP_5p_N1__GCATACATCTTCTGGC-1	10.5092	7.16081
001-019_T0_COL_LP_5p_N1__CTTAACTTCACAAACC-1	8.44549	6.31592
001-019_T0_COL_LP_5p_N1__AAAGTAGAGAAAGTGG-1	9.63434	6.79455
001-019_T0_COL_LP_5p_N1__GTGAAGGTCCTTTCGG-1	9.89517	7.42795
001-019_T0_COL_LP_5p_N1__GATCTAGCACAGCGTC-1	8.33962	4.3808
001-019_T0_COL_LP_5p_N1__GCAAACTTCTGGCGAC-1	9.37898	6.38322
001-019_T0_COL_LP_5p_N1__GCATACAGTACAGACG-1	9.32656	5.74433
001-019_T0_COL_LP_5p_N1__GTGTTAGGTGAACCTT-1	10.4726	7.13814
001-019_T0_COL_LP_5p_N1__GAACCTATCCATGAAC-1	9.8641	3.18183
001-019_T0_COL_LP_5p_N1__CTGAAACAGGCATGGT-1	9.83777	7.21699
001-019_T0_COL_LP_5p_N1__CACCAGGCATGCTAGT-1	10.4164	7.97012
001-019_T0_COL_LP_5p_N1__ACGGGTCAGATATGCA-1	9.66475	6.08311
001-019_T0_COL_LP_5p_N1__TTAGGACCACACCGAC-1	8.6354	5.64163
001-019_T0_COL_LP_5p_N1__ACCAGTATCTTCTGGC-1	8.51636	6.14608
001-019_T0_COL_LP_5p_N1__TCTATTGAGTTCCACA-1	9.28478	6.39545
001-019_T0_COL_LP_5p_N1__AGAGTGGTCATGCAAC-1	8.35836	5.68027
001-019_T0_COL_LP_5p_N1__CGATTGAGTCTCCCTA-1	8.48004	5.16456
001-019_T0_COL_LP_5p_N1__CAGCTAATCTTGCATT-1	8.98691	5.23892
001-019_T0_COL_LP_5p_N1__CAAGAAATCCTGTAGA-1	9.0675	5.65706
001-019_T0_COL_LP_5p_N1__ACTTACTTCTTGTTTG-1	10.1707	7.85588
001-019_T0_COL_LP_5p_N1__CATATGGGTCACTGGC-1	8.58665	5.218
001-019_T0_COL_LP_5p_N1__CGTAGCGCATCGGGTC-1	8.4167	4.84349
001-019_T0_COL_LP_5p_N1__GGTGCGTGTGGTACAG-1	10.0386	7.76771
001-019_T0_COL_LP_5p_N1__CTCGAGGTCATGTAGC-1	8.46678	5.07704
001-019_T0_COL_LP_5p_N1__CTCGAAAAGAGAGCTC-1	10.3412	7.50853
001-019_T0_COL_LP_5p_N1__CCTTCGAAGCGTTCCG-1	8.35652	5.74212
001-019_T0_COL_LP_5p_N1__CCCATACGTCAATGTC-1	8.63253	5.18733
001-019_T0_COL_LP_5p_N1__GACGGCTAGGCGTACA-1	9.13858	3.25364
001-019_T0_COL_LP_5p_N1__TTCCCAGCACCGATAT-1	8.24981	5.17223
001-019_T0_COL_LP_5p_N1__TACAGTGTCACTTCAT-1	8.57144	5.26499
001-019_T0_COL_LP_5p_N1__GTCGTAAGTACAGACG-1	10.4634	7.69424
001-019_T0_COL_LP_5p_N1__CACACAAAGCTAGTCT-1	9.93085	7.75978
001-019_T0_COL_LP_5p_N1__TTAACTCTCTGCCCTA-1	8.96782	5.80651
001-019_T0_COL_LP_5p_N1__ACGCCAGTCACGAAGG-1	9.58887	6.61177
001-019_T0_COL_LP_5p_N1__AACACGTCAATAACGA-1	9.04583	4.79332
001-019_T0_COL_LP_5p_N1__TAGAGCTTCTTAGAGC-1	10.2834	5.4675
001-019_T0_COL_LP_5p_N1__AGACGTTAGACACTAA-1	9.27577	6.42526
001-019_T0_COL_LP_5p_N1__ATAAGAGTCGTAGATC-1	9.4836	4.79753
001-019_T0_COL_LP_5p_N1__GATTCAGTCTGTACGA-1	9.28154	5.68905
001-019_T0_COL_LP_5p_N1__TGGGCGTGTTGCGCAC-1	8.966	5.66685
001-019_T0_COL_LP_5p_N1__TGAGCATAGGAACTGC-1	9.155	5.0169
001-019_T0_COL_LP_5p_N1__TGTGGTACAATTGCTG-1	10.0048	7.0435
001-019_T0_COL_LP_5p_N1__ACGCCAGTCGACCAGC-1	8.65674	5.56457
001-019_T0_COL_LP_5p_N1__AACTCAGGTTAAGACA-1	9.93489	7.78421
001-019_T0_COL_LP_5p_N1__GACTGCGAGTGTACTC-1	8.563	5.54053
001-019_T0_COL_LP_5p_N1__GTGTTAGCAAGCGAGT-1	10.3128	5.31192
001-019_T0_COL_LP_5p_N1__CCTACCAAGGGCATGT-1	9.42083	6.6857
001-019_T0_COL_LP_5p_N1__CTCGAGGTCGGAGCAA-1	9.19995	6.03697
001-019_T0_COL_LP_5p_N1__AGGCCACGTCGTGGCT-1	8.4241	6.00156
001-019_T0_COL_LP_5p_N1__CCACTACAGTTAACGA-1	8.19482	5.72143
001-019_T0_COL_LP_5p_N1__ATCTGCCTCAGCTCGG-1	10.4552	7.79317
001-019_T0_COL_LP_5p_N1__CTGCTGTAGAGACGAA-1	9.13018	5.44186
001-019_T0_COL_LP_5p_N1__ACTGCTCTCTTCGGTC-1	10.1025	3.19658
001-019_T0_COL_LP_5p_N1__AACTCAGAGGCCCGTT-1	8.35126	5.77036
001-019_T0_COL_LP_5p_N1__GGCGTGTGTCAATGTC-1	10.0297	7.72598
001-019_T0_COL_LP_5p_N1__CTCGAAAAGAGAACAG-1	8.65494	5.60744
001-019_T0_COL_LP_5p_N1__TTTGTCAAGCAGATCG-1	9.28576	5.55264
001-019_T0_COL_LP_5p_N1__GCATGCGAGATCTGCT-1	8.78956	6.25286
001-019_T0_COL_LP_5p_N1__CGGAGCTGTAAGGATT-1	8.03363	4.39156
001-019_T0_COL_LP_5p_N1__GTGCAGCAGTACCGGA-1	8.71817	5.99619
001-019_T0_COL_LP_5p_N1__CGAGCCAGTACATCCA-1	9.11024	6.29864
001-019_T0_COL_LP_5p_N1__TATGCCCGTATCACCA-1	9.67687	5.51036
001-019_T0_COL_LP_5p_N1__ATGTGTGGTTCAGCGC-1	9.28225	6.08241
001-019_T0_COL_LP_5p_N1__GGACAGATCTTCGAGA-1	8.80305	6.07507
001-019_T0_COL_LP_5p_N1__CGTTCTGGTGGTCTCG-1	9.42584	6.15069
001-019_T0_COL_LP_5p_N1__GTACTTTCAGTCCTTC-1	9.25252	6.21937
001-019_T0_COL_LP_5p_N1__GCTTCCAGTCTTCAAG-1	9.45038	5.89603
001-019_T0_COL_LP_5p_N1__CAGTAACTCGTGGACC-1	8.33354	5.35593
001-019_T0_COL_LP_5p_N1__TTTCCTCTCATGGTCA-1	8.31818	5.75236
001-019_T0_COL_LP_5p_N1__TTGCCGTTCTTACCTA-1	8.9145	4.33551
001-019_T0_COL_LP_5p_N1__ACCAGTATCGCCAAAT-1	9.93424	6.78066
001-019_T0_COL_LP_5p_N1__TACAGTGGTATTCTCT-1	9.35504	4.46008
001-019_T0_COL_LP_5p_N1__TAGTGGTCACAGGAGT-1	10.6007	2.24292
001-019_T0_COL_LP_5p_N1__GGAGCAATCTTCAACT-1	11.1978	7.13001
001-019_T0_COL_LP_5p_N1__CTGCTGTTCGGTTAAC-1	9.96388	7.35116
001-019_T0_COL_LP_5p_N1__GAAACTCTCCACGCAG-1	8.6984	5.82451
001-019_T0_COL_LP_5p_N1__GTAGGCCAGATATGCA-1	9.7915	6.65297
001-019_T0_COL_LP_5p_N1__GCACTCTAGATGTGTA-1	9.53576	6.49262
001-019_T0_COL_LP_5p_N1__AAAGATGGTTCCTCCA-1	10.1989	7.73928
001-019_T0_COL_LP_5p_N1__TCAGCTCCAGCGAACA-1	9.33315	4.57626
001-019_T0_COL_LP_5p_N1__CCTCAGTTCTCGTATT-1	10.0311	7.31013
001-019_T0_COL_LP_5p_N1__AGTGAGGAGTTACCCA-1	9.20839	5.79012
001-019_T0_COL_LP_5p_N1__TCAGCTCAGAGTAATC-1	9.30845	5.75084
001-019_T0_COL_LP_5p_N1__TGGACGCAGCGTGAAC-1	8.94266	5.70319
001-019_T0_COL_LP_5p_N1__ATTACTCGTAGGCATG-1	9.76575	6.91917
001-019_T0_COL_LP_5p_N1__GCTGCGAGTTCTGAAC-1	9.24726	4.90853
001-019_T0_COL_LP_5p_N1__ACTGATGAGAGCTATA-1	8.38881	5.27525
001-019_T0_COL_LP_5p_N1__CAACTAGTCCGGCACA-1	9.45423	6.32789
001-019_T0_COL_LP_5p_N1__AAAGCAATCGTGGTCG-1	9.74607	7.20876
001-019_T0_COL_LP_5p_N1__ATCCGAAGTCTCGTTC-1	8.74521	6.32217
001-019_T0_COL_LP_5p_N1__TTATGCTTCGTCCGTT-1	9.55924	6.51497
001-019_T0_COL_LP_5p_N1__TTTACTGTCGTGGGAA-1	9.43018	6.48093
001-019_T0_COL_LP_5p_N1__GCACATACAGTTCATG-1	10.0559	7.2825
001-019_T0_COL_LP_5p_N1__TTCGGTCCAGGAACGT-1	9.5305	6.62691
001-019_T0_COL_LP_5p_N1__CTGCCTACAAGCTGGA-1	8.83601	6.65998
001-019_T0_COL_LP_5p_N1__TGGACGCTCATCACCC-1	9.08197	5.16109
001-019_T0_COL_LP_5p_N1__GCTGCGACATGTAGTC-1	8.87915	6.62605
001-019_T0_COL_LP_5p_N1__AGAGCTTCAGACTCGC-1	10.4896	7.12358
001-019_T0_COL_LP_5p_N1__CTGCGGAAGTGCAAGC-1	8.30734	5.65007
001-019_T0_COL_LP_5p_N1__ACGGCCATCGATGAGG-1	9.43022	4.1468
001-019_T0_COL_LP_5p_N1__CGCTATCAGCCACTAT-1	8.77924	6.33838
001-019_T0_COL_LP_5p_N1__CTACCCAAGATCCCGC-1	10.1001	5.35212
001-019_T0_COL_LP_5p_N1__AGAGCGACACGTCAGC-1	8.82917	6.14463
001-019_T0_COL_LP_5p_N1__CATGACACAGGGAGAG-1	8.37637	6.08805
001-019_T0_COL_LP_5p_N1__GGACAAGTCTGCCAGG-1	10.0953	7.6137
001-019_T0_COL_LP_5p_N1__TCCACACGTAAACACA-1	9.02943	6.20112
001-019_T0_COL_LP_5p_N1__GCAGTTATCTTTCCTC-1	8.42338	5.67394
001-019_T0_COL_LP_5p_N1__TCGTACCAGGCTAGGT-1	9.5033	6.39748
001-019_T0_COL_LP_5p_N1__CTACATTCAATGAATG-1	9.94082	7.47604
001-019_T0_COL_LP_5p_N1__GATTCAGCACTATCTT-1	10.2635	5.78774
001-019_T0_COL_LP_5p_N1__AGCAGCCTCGAACGGA-1	9.28877	5.52908
001-019_T0_COL_LP_5p_N1__AGTCTTTGTTTGGCGC-1	9.04166	5.14804
001-019_T0_COL_LP_5p_N1__CGTTGGGAGCCACCTG-1	9.7168	6.16443
001-019_T0_COL_LP_5p_N1__GCTGCTTTCCCATTAT-1	10.5422	7.87927
001-019_T0_COL_LP_5p_N1__CAGTAACAGACATAAC-1	9.58539	6.05094
001-019_T0_COL_LP_5p_N1__GGGATGACACAACTGT-1	10.0203	5.56545
001-019_T0_COL_LP_5p_N1__GAATAAGAGCCAGAAC-1	8.6098	5.20378
001-019_T0_COL_LP_5p_N1__GACCAATTCGCATGGC-1	8.77625	6.59544
001-019_T0_COL_LP_5p_N1__GTCTCGTTCTTGACGA-1	9.67551	6.76704
001-019_T0_COL_LP_5p_N1__GCGCAACCAAGGACTG-1	9.62679	5.88309
001-019_T0_COL_LP_5p_N1__ATTACTCTCGGTCTAA-1	9.14735	4.5505
001-019_T0_COL_LP_5p_N1__ACGGCCAGTTAGTGGG-1	9.48927	6.35824
001-019_T0_COL_LP_5p_N1__CCTTCGAAGGCTATCT-1	9.21557	5.79071
001-019_T0_COL_LP_5p_N1__TTCTCAAAGTTTAGGA-1	9.74319	5.1952
001-019_T0_COL_LP_5p_N1__CTAGCCTTCTATGTGG-1	8.44928	5.84762
001-019_T0_COL_LP_5p_N1__GAATAAGGTGGACGAT-1	10.0591	7.62594
001-019_T0_COL_LP_5p_N1__GAGGTGAAGACAGGCT-1	8.70609	5.45161
001-019_T0_COL_LP_5p_N1__GAGCAGATCTGTCCGT-1	8.7204	5.45581
001-019_T0_COL_LP_5p_N1__CTTCTCTGTAAACGCG-1	8.74066	5.68555
001-019_T0_COL_LP_5p_N1__GCATGCGAGGCCGAAT-1	9.56041	5.05735
001-019_T0_COL_LP_5p_N1__CGATTGAAGTGGAGTC-1	9.37071	6.18291
001-019_T0_COL_LP_5p_N1__AGTGTCATCGTCACGG-1	8.60905	5.50034
001-019_T0_COL_LP_5p_N1__CGTGAGCGTCTGCGGT-1	8.22718	5.26671
001-019_T0_COL_LP_5p_N1__ACACCAACAGCGAACA-1	8.78728	5.67277
001-019_T0_COL_LP_5p_N1__ACACTGAGTCTAGCCG-1	9.06018	5.47989
001-019_T0_COL_LP_5p_N1__TGCGTGGAGTCGTTTG-1	8.59323	6.31611
001-019_T0_COL_LP_5p_N1__GACTAACGTTCGCTAA-1	10.2016	3.58681
001-019_T0_COL_LP_5p_N1__GTCGTAACATTTGCCC-1	9.99109	7.59186
001-019_T0_COL_LP_5p_N1__TCATTTGTCCGTAGTA-1	8.73693	6.15392
001-019_T0_COL_LP_5p_N1__CCTCTGATCTCTGTCG-1	8.77749	4.81304
001-019_T0_COL_LP_5p_N1__GCGCCAATCAGCCTAA-1	9.58165	6.3427
001-019_T0_COL_LP_5p_N1__CAGGTGCAGACTTTCG-1	10.773	3.69239
001-019_T0_COL_LP_5p_N1__ATCATCTGTCGGATCC-1	10.5127	7.80186
001-019_T0_COL_LP_5p_N1__CCGTACTTCTCGAGTA-1	9.50395	6.39225
001-019_T0_COL_LP_5p_N1__CTACACCCATCACAAC-1	8.96695	5.42405
001-019_T0_COL_LP_5p_N1__CACAAACAGCCTATGT-1	9.262	5.79166
001-019_T0_COL_LP_5p_N1__CTCGAGGCACGGTAGA-1	9.25891	6.10581
001-019_T0_COL_LP_5p_N1__GTTTCTACAATGGACG-1	9.18569	5.22345
001-019_T0_COL_LP_5p_N1__GATCGATTCGAGCCCA-1	9.2512	5.2323
001-019_T0_COL_LP_5p_N1__GCAGTTAAGCCTCGTG-1	10.5292	7.43081
001-019_T0_COL_LP_5p_N1__TTTATGCAGGGCACTA-1	8.98088	6.09272
001-019_T0_COL_LP_5p_N1__AATCGGTCACCAGGCT-1	10.002	7.28085
001-019_T0_COL_LP_5p_N1__CCGGGATTCGCGCCAA-1	10.2734	2.7943
001-019_T0_COL_LP_5p_N1__ATGGGAGCAGCCAGAA-1	9.78827	7.44502
001-019_T0_COL_LP_5p_N1__CCGTGGAGTGGTTTCA-1	8.27659	5.54607
001-019_T0_COL_LP_5p_N1__CCCATACGTACTTCTT-1	10.0554	7.02001
001-019_T0_COL_LP_5p_N1__ACTGTCCCATCGGACC-1	9.95785	7.60675
001-019_T0_COL_LP_5p_N1__TGGGCGTAGCCTCGTG-1	9.14138	5.57229
001-019_T0_COL_LP_5p_N1__GGTGTTAGTCCGCTGA-1	8.7309	5.59861
001-019_T0_COL_LP_5p_N1__CCTTCGATCTGTACGA-1	11.0062	7.1919
001-019_T0_COL_LP_5p_N1__GCCTCTAGTTCCACTC-1	9.32943	5.98658
001-019_T0_COL_LP_5p_N1__TGACGGCGTACTTGAC-1	8.87313	4.98378
001-019_T0_COL_LP_5p_N1__TAGCCGGAGGCCATAG-1	9.45604	6.25828
001-019_T0_COL_LP_5p_N1__ACGATACGTTCTGAAC-1	9.64211	6.14009
001-019_T0_COL_LP_5p_N1__CTTACCGCAGGATTGG-1	8.66887	5.55766
001-019_T0_COL_LP_5p_N1__CGGCTAGAGTGGTAGC-1	10.1417	7.6428
001-019_T0_COL_LP_5p_N1__CTCGTACCACAGTCGC-1	9.42541	5.77104
001-019_T0_COL_LP_5p_N1__TCCACACAGTGCCATT-1	8.74238	6.25972
001-019_T0_COL_LP_5p_N1__GGCCGATCATTAACCG-1	8.75511	6.56385
001-019_T0_COL_LP_5p_N1__GCATACACAATTGCTG-1	8.6455	5.28946
001-019_T0_COL_LP_5p_N1__TTGCGTCCATCACGTA-1	9.32156	5.49614
001-019_T0_COL_LP_5p_N1__CTCACACGTCGCATAT-1	9.54854	6.33679
001-019_T0_COL_LP_5p_N1__ACGATACTCACATGCA-1	9.56825	5.65259
001-019_T0_COL_LP_5p_N1__GGACGTCCAAGCTGTT-1	10.0859	3.48008
001-019_T0_COL_LP_5p_N1__AGGTCCGAGTGATCGG-1	8.89059	5.48981
001-019_T0_COL_LP_5p_N1__TACTTACTCAATCACG-1	9.53911	4.5793
001-019_T0_COL_LP_5p_N1__ACGTCAACACAGTCGC-1	9.86905	7.42736
001-019_T0_COL_LP_5p_N1__AGTGGGACACGAAGCA-1	10.4298	7.82808
001-019_T0_COL_LP_5p_N1__CAAGATCAGTTCGCAT-1	9.43576	6.35853
001-019_T0_COL_LP_5p_N1__TTAACTCCAGCTGGCT-1	8.59004	5.38231
001-019_T0_COL_LP_5p_N1__CTCGGGAGTTCTGGTA-1	9.61354	4.54392
001-019_T0_COL_LP_5p_N1__CAACCTCTCCCAGGTG-1	10.3014	3.39436
001-019_T0_COL_LP_5p_N1__CTTTGCGGTACCAGTT-1	9.6807	6.03316
001-019_T0_COL_LP_5p_N1__TTCCCAGCACATGGGA-1	10.6907	7.7053
001-019_T0_COL_LP_5p_N1__TCGGGACTCCCATTAT-1	8.55024	5.53599
001-019_T0_COL_LP_5p_N1__TTAGGCAGTGGTTTCA-1	8.51023	5.37575
001-019_T0_COL_LP_5p_N1__ATTACTCAGTGAATTG-1	9.03424	4.60039
001-019_T0_COL_LP_5p_N1__TGGCCAGTCGTTTATC-1	10.3789	6.029
001-019_T0_COL_LP_5p_N1__CATCAAGTCACCCTCA-1	9.74782	6.532
001-019_T0_COL_LP_5p_N1__AATCCAGAGCGAGAAA-1	9.15316	5.18267
001-019_T0_COL_LP_5p_N1__GGCTCGACATATACCG-1	9.9829	7.37471
001-019_T0_COL_LP_5p_N1__TCTGGAAGTCATATCG-1	8.39763	5.43863
001-019_T0_COL_LP_5p_N1__TTCTTAGAGACTCGGA-1	10.1655	7.59626
001-019_T0_COL_LP_5p_N1__ACTGAGTTCCTTTCTC-1	10.2107	7.58956
001-019_T0_COL_LP_5p_N1__TTCGGTCGTGTGAAAT-1	10.079	7.79977
001-019_T0_COL_LP_5p_N1__CATCGGGTCGAGAGCA-1	9.69605	6.90433
001-019_T0_COL_LP_5p_N1__CCCAGTTAGCCACCTG-1	8.49987	5.86415
001-019_T0_COL_LP_5p_N1__GACGTTAAGCTGTCTA-1	9.27911	5.49784
001-019_T0_COL_LP_5p_N1__GGCTCGACAGTATGCT-1	9.67309	6.26371
001-019_T0_COL_LP_5p_N1__TTCTCCTTCAACACTG-1	8.61367	6.33011
001-019_T0_COL_LP_5p_N1__AGGGAGTTCGACGGAA-1	10.8691	2.29389
001-019_T0_COL_LP_5p_N1__ATAGACCCATGCTAGT-1	8.38268	4.52893
001-019_T0_COL_LP_5p_N1__GCATGATGTTCATGGT-1	10.7703	7.57875
001-019_T0_COL_LP_5p_N1__CTGATAGCACATGTGT-1	9.05613	5.51958
001-019_T0_COL_LP_5p_N1__GCACATATCGCGGATC-1	9.22565	5.6342
001-019_T0_COL_LP_5p_N1__GACCAATAGTGGACGT-1	9.37202	6.35387
001-019_T0_COL_LP_5p_N1__CGGACGTAGTAAGTAC-1	9.44066	5.64169
001-019_T0_COL_LP_5p_N1__ACTTTCAAGTTCGCAT-1	9.89689	7.80551
001-019_T0_COL_LP_5p_N1__GTACTCCTCAGTGCAT-1	10.5095	7.51435
001-019_T0_COL_LP_5p_N1__TACCTTACAAGCCGCT-1	9.20846	5.65082
001-019_T0_COL_LP_5p_N1__ACGAGCCAGGCCATAG-1	9.66336	6.54186
001-019_T0_COL_LP_5p_N1__GTGGGTCGTTCTGGTA-1	10.1944	7.49996
001-019_T0_COL_LP_5p_N1__GGGTCTGTCTTAACCT-1	9.22903	4.47809
001-019_T0_COL_LP_5p_N1__CTAACTTGTCTCTTAT-1	9.38211	5.40008
001-019_T0_COL_LP_5p_N1__ACTGCTCTCAAACCGT-1	10.6666	7.38811
001-019_T0_COL_LP_5p_N1__ATTATCCCACAGATTC-1	10.1674	7.62893
001-019_T0_COL_LP_5p_N1__CTTCTCTTCCTTCAAT-1	9.26524	5.66535
001-019_T0_COL_LP_5p_N1__TGGGCGTTCATGTGGT-1	9.62141	7.11343
001-019_T0_COL_LP_5p_N1__CTACCCAGTGACCAAG-1	10.7194	2.0765
001-019_T0_COL_LP_5p_N1__CTCGTCAAGTACGACG-1	9.57207	5.86455
001-019_T0_COL_LP_5p_N1__TAGACCACAGGGCATA-1	9.35644	5.51375
001-019_T0_COL_LP_5p_N1__TTGGAACTCGGTCCGA-1	9.50663	6.30358
001-019_T0_COL_LP_5p_N1__CGCTATCGTTCCATGA-1	9.17268	4.83341
001-019_T0_COL_LP_5p_N1__GGGCACTGTCGGATCC-1	9.74393	6.28055
001-019_T0_COL_LP_5p_N1__CGTGAGCGTTCACGGC-1	10.3168	6.7008
001-019_T0_COL_LP_5p_N1__GACGTTACATCTACGA-1	9.96363	7.61232
001-019_T0_COL_LP_5p_N1__TGTGGTATCAGTTAGC-1	8.29435	5.53132
001-019_T0_COL_LP_5p_N1__GTTTCTAGTGTTGAGG-1	9.08606	5.48778
001-019_T0_COL_LP_5p_N1__CCGGGATGTACAGACG-1	8.55573	5.71215
001-019_T0_COL_LP_5p_N1__GTTAAGCAGAGTGACC-1	8.7427	5.84952
001-019_T0_COL_LP_5p_N1__GTCACGGTCAAACGGG-1	9.23004	5.70993
001-019_T0_COL_LP_5p_N1__ACGATACAGTAGCGGT-1	9.75624	6.44807
001-019_T0_COL_LP_5p_N1__TACTTGTCATCGGTTA-1	8.27875	5.85784
001-019_T0_COL_LP_5p_N1__CCGTGGAAGCGTCTAT-1	9.00935	5.6303
001-019_T0_COL_LP_5p_N1__GCAAACTAGAAAGTGG-1	9.94971	3.4651
001-019_T0_COL_LP_5p_N1__GACTGCGCATCCAACA-1	9.05437	5.6706
001-019_T0_COL_LP_5p_N1__TTTATGCAGACCGGAT-1	8.57931	5.69771
001-019_T0_COL_LP_5p_N1__GTTTCTACACCAACCG-1	10.782	7.9605
001-019_T0_COL_LP_5p_N1__CCTCAGTGTAGCGCTC-1	9.98786	7.5616
001-019_T0_COL_LP_5p_N1__CTCGTACTCTCTAGGA-1	9.15834	5.86607
001-019_T0_COL_LP_5p_N1__GGCGACTCAGACTCGC-1	8.09311	4.78739
001-019_T0_COL_LP_5p_N1__TGCTACCAGAGGGATA-1	8.66103	6.20476
001-019_T0_COL_LP_5p_N1__GATGCTAAGTCGAGTG-1	9.81234	5.21151
001-019_T0_COL_LP_5p_N1__TGAGAGGTCATGGTCA-1	11.1963	7.42338
001-019_T0_COL_LP_5p_N1__TGAGCCGAGTCTCGGC-1	8.85726	6.93975
001-019_T0_COL_LP_5p_N1__CAACCTCAGTGTGGCA-1	8.38452	5.84352
001-019_T0_COL_LP_5p_N1__CGATCGGCAGTATGCT-1	10.3245	6.25415
001-019_T0_COL_LP_5p_N1__AACTCCCCACATTCGA-1	8.5331	5.62896
001-019_T0_COL_LP_5p_N1__TGACTTTCAGTCGATT-1	8.54142	5.51616
001-019_T0_COL_LP_5p_N1__TTAGTTCAGTGGCACA-1	8.89354	5.75414
001-019_T0_COL_LP_5p_N1__CATCAAGTCCGTAGGC-1	9.21195	5.93108
001-019_T0_COL_LP_5p_N1__ACGGCCACAGGGTATG-1	10.4038	7.74383
001-019_T0_COL_LP_5p_N1__AGGTCATAGCACAGGT-1	9.60154	5.90593
001-019_T0_COL_LP_5p_N1__CCCAGTTGTTTGACAC-1	9.27038	5.66704
001-019_T0_COL_LP_5p_N1__CTGATCCAGTAGGTGC-1	9.1616	5.59424
001-019_T0_COL_LP_5p_N1__GGATGTTTCCCTAACC-1	9.47205	6.06192
001-019_T0_COL_LP_5p_N1__CAAGTTGAGAAGGGTA-1	9.72439	5.86515
001-019_T0_COL_LP_5p_N1__CAGCATACAGTAACGG-1	10.401	7.9342
001-019_T0_COL_LP_5p_N1__CCTTACGGTTCCCGAG-1	10.7675	7.88998
001-019_T0_COL_LP_5p_N1__CCGGTAGAGTGCAAGC-1	9.47434	6.77982
001-019_T0_COL_LP_5p_N1__ACTATCTAGGCTCATT-1	9.09531	5.48714
001-019_T0_COL_LP_5p_N1__GGCGTGTTCTAACTGG-1	8.71876	4.04717
001-019_T0_COL_LP_5p_N1__GTGGGTCGTTATCACG-1	10.5106	7.94874
001-019_T0_COL_LP_5p_N1__ATCTACTTCGTCTGCT-1	10.3659	7.35643
001-019_T0_COL_LP_5p_N1__AGAATAGTCTCCAACC-1	9.55562	6.29206
001-019_T0_COL_LP_5p_N1__TTCTACAAGCCACGTC-1	11.1897	7.4153
001-019_T0_COL_LP_5p_N1__AAATGCCGTTGCGTTA-1	9.38428	6.16622
001-019_T0_COL_LP_5p_N1__CGGAGCTGTCGACTGC-1	10.0381	7.18946
001-019_T0_COL_LP_5p_N1__GGAATAAGTTCCAACA-1	10.7987	7.73802
001-019_T0_COL_LP_5p_N1__GCGGGTTAGGTGATAT-1	9.33382	5.97137
001-019_T0_COL_LP_5p_N1__CGATGTATCGTGGACC-1	8.55926	5.88201
001-019_T0_COL_LP_5p_N1__GAATAAGCAAGTAGTA-1	10.1548	3.7312
001-019_T0_COL_LP_5p_N1__CTTTGCGCACGAAAGC-1	9.96938	7.43106
001-019_T0_COL_LP_5p_N1__TTCGAAGAGGTGATTA-1	10.4291	7.13607
001-019_T0_COL_LP_5p_N1__GTTAAGCAGGAGTCTG-1	9.279	6.3549
001-019_T0_COL_LP_5p_N1__GCGCCAAAGTGTCCCG-1	10.5722	7.67848
001-019_T0_COL_LP_5p_N1__GAGTCCGGTTCACGGC-1	9.37323	5.47081
001-019_T0_COL_LP_5p_N1__TTCTACAGTTCAGGCC-1	9.66685	6.3133
001-019_T0_COL_LP_5p_N1__TACTCGCGTCTCCACT-1	10.2905	5.77948
001-019_T0_COL_LP_5p_N1__AACTCCCCAGTAAGCG-1	8.38999	5.57473
001-019_T0_COL_LP_5p_N1__GGTGCGTGTTAGTGGG-1	9.87937	6.6566
001-019_T0_COL_LP_5p_N1__TGGGCGTCAGTCGATT-1	9.35477	6.25401
001-019_T0_COL_LP_5p_N1__ACTGATGAGTGGCACA-1	9.20526	6.19288
001-019_T0_COL_LP_5p_N1__AACTCCCCAATAACGA-1	8.83816	5.55309
001-019_T0_COL_LP_5p_N1__AAACGGGGTGAGGGAG-1	9.07763	5.58543
001-019_T0_COL_LP_5p_N1__CATTCGCAGCGCCTTG-1	9.74988	6.60029
001-019_T0_COL_LP_5p_N1__GGGAATGAGCGACGTA-1	9.3506	5.51377
001-019_T0_COL_LP_5p_N1__GCAATCATCCTTTACA-1	8.49342	5.28549
001-019_T0_COL_LP_5p_N1__AAAGTAGAGCGTAGTG-1	8.90073	5.35215
001-019_T0_COL_LP_5p_N1__TAGCCGGAGCTTATCG-1	9.26907	4.7885
001-019_T0_COL_LP_5p_N1__GTTACAGCAGTATAAG-1	9.33718	5.58262
001-019_T0_COL_LP_5p_N1__AGCATACGTAACGCGA-1	8.92006	5.09571
001-019_T0_COL_LP_5p_N1__CTCTACGTCTCTTGAT-1	9.74109	6.79231
001-019_T0_COL_LP_5p_N1__TCTTCGGAGGCATTGG-1	9.19366	4.65397
001-019_T0_COL_LP_5p_N1__CTCTAATGTACGCTGC-1	9.59738	4.65271
001-019_T0_COL_LP_5p_N1__TTCTCCTCACGCGAAA-1	8.54319	5.97339
001-019_T0_COL_LP_5p_N1__CAGTCCTCAAGGCTCC-1	10.238	7.62852
001-019_T0_COL_LP_5p_N1__CATTATCTCCAACCAA-1	9.2575	4.57107
001-019_T0_COL_LP_5p_N1__ATGTGTGCACCGATAT-1	8.95662	6.64266
001-019_T0_COL_LP_5p_N1__GTGTGCGTCATCGCTC-1	8.92278	6.41127
001-019_T0_COL_LP_5p_N1__ACACCGGAGGTCGGAT-1	9.84515	5.7518
001-019_T0_COL_LP_5p_N1__ATCACGAAGAGTGACC-1	9.8175	6.40038
001-019_T0_COL_LP_5p_N1__ACGAGGAAGTCAAGGC-1	10.104	5.82922
001-019_T0_COL_LP_5p_N1__GATTCAGTCCACGAAT-1	9.53695	5.96108
001-019_T0_COL_LP_5p_N1__GAATGAACAGGGTATG-1	8.45936	4.79059
001-019_T0_COL_LP_5p_N1__CTCGTCAAGGTTACCT-1	10.5089	7.77307
001-019_T0_COL_LP_5p_N1__CGAGAAGTCGGTCTAA-1	8.4874	4.64768
001-019_T0_COL_LP_5p_N1__GTCGGGTCATTTCAGG-1	10.5751	7.72478
001-019_T0_COL_LP_5p_N1__GCGCGATGTAGCAAAT-1	9.76009	6.62798
001-019_T0_COL_LP_5p_N1__CCTATTATCGTGGGAA-1	8.79243	5.72987
001-019_T0_COL_LP_5p_N1__GAGGTGACAGGTCTCG-1	9.66381	6.61218
001-019_T0_COL_LP_5p_N1__CCGGGATAGATCGATA-1	10.8037	2.16728
001-019_T0_COL_LP_5p_N1__CTGTTTAGTTCGTGAT-1	9.39537	4.797
001-019_T0_COL_LP_5p_N1__ACAGCCGGTCTAGTCA-1	9.84448	6.6944
001-019_T0_COL_LP_5p_N1__TGGACGCTCACCATAG-1	9.93601	3.62715
001-019_T0_COL_LP_5p_N1__AGGCCGTGTCGCTTCT-1	11.1311	6.87407
001-019_T0_COL_LP_5p_N1__TCACAAGGTCGTCTTC-1	10.0278	2.97441
001-019_T0_COL_LP_5p_N1__CTCGGAGCAAAGTCAA-1	9.59416	6.94816
001-019_T0_COL_LP_5p_N1__CCTTACGTCACGGTTA-1	10.8996	7.75178
001-019_T0_COL_LP_5p_N1__ATCTACTTCGCGTAGC-1	10.2215	3.26777
001-019_T0_COL_LP_5p_N1__TGTATTCAGACGCAAC-1	10.4494	7.70951
001-019_T0_COL_LP_5p_N1__GACACGCAGTAGGTGC-1	9.52563	4.65153
001-019_T0_COL_LP_5p_N1__AGTCTTTCACCTTGTC-1	9.73955	5.99742
001-019_T0_COL_LP_5p_N1__TCATTTGCAGCCAATT-1	8.93199	5.1329
001-019_T0_COL_LP_5p_N1__CGGTTAAGTTGATTCG-1	9.47922	6.09556
001-019_T0_COL_LP_5p_N1__CATCAGAGTAGAGGAA-1	9.23149	5.40549
001-019_T0_COL_LP_5p_N1__CGTGAGCGTGATGCCC-1	9.13674	5.26581
001-019_T0_COL_LP_5p_N1__CTGCTGTCAGTTTACG-1	10.8221	7.80634
001-019_T0_COL_LP_5p_N1__TCGTACCGTCTTCTCG-1	10.8449	7.67283
001-019_T0_COL_LP_5p_N1__ACGGCCACAGGGTACA-1	10.5527	7.59137
001-019_T0_COL_LP_5p_N1__CATATGGCAGTCTTCC-1	11.1375	7.56763
001-019_T0_COL_LP_5p_N1__CTCGAAAAGTCCAGGA-1	9.23171	5.78066
001-019_T0_COL_LP_5p_N1__CATCGGGAGGTAGCTG-1	10.3306	7.549
001-019_T0_COL_LP_5p_N1__ACCGTAACAAGCTGTT-1	9.14167	5.61275
001-019_T0_COL_LP_5p_N1__CGTCTACCACATTAGC-1	10.0979	3.45234
001-019_T0_COL_LP_5p_N1__CAGGTGCTCTGTCAAG-1	9.24807	5.60258
001-019_T0_COL_LP_5p_N1__GGGACCTAGCCATCGC-1	10.7421	7.09244
001-019_T0_COL_LP_5p_N1__CGATCGGTCCGTAGTA-1	10.2066	7.79909
001-019_T0_COL_LP_5p_N1__GGGCACTAGGACACCA-1	9.30478	5.91555
001-019_T0_COL_LP_5p_N1__TGAGCATGTGAGTGAC-1	9.57513	5.09287
001-019_T0_COL_LP_5p_N1__GGCGACTCATGCTAGT-1	9.86003	3.71323
001-019_T0_COL_LP_5p_N1__CGGAGCTCATTCTCAT-1	9.97513	2.88122
001-019_T0_COL_LP_5p_N1__GTCTCGTGTTTGGCGC-1	9.69682	5.5449
001-019_T0_COL_LP_5p_N1__CAGCTGGGTATATCCG-1	10.8058	2.11059
001-019_T0_COL_LP_5p_N1__ATAACGCTCAGGTTCA-1	10.8275	2.34926
001-019_T0_COL_LP_5p_N1__GTTACAGCATTAACCG-1	10.6572	7.70076
001-019_T0_COL_LP_5p_N1__AAGGTTCTCCTGCAGG-1	9.93329	6.52228
001-019_T0_COL_LP_5p_N1__TAAACCGAGTCGTACT-1	9.88927	7.41704
001-019_T0_COL_LP_5p_N1__ACGGGTCGTGTAACGG-1	9.16996	6.24276
001-019_T0_COL_LP_5p_N1__TTCGGTCAGACTACAA-1	10.7505	7.09439
001-019_T0_COL_LP_5p_N1__GTACTTTAGGGAACGG-1	10.2505	7.41343
001-019_T0_COL_LP_5p_N1__TGACAACGTCTCGTTC-1	9.35706	6.05176
001-019_T0_COL_LP_5p_N1__GTCTCGTCAGTAAGCG-1	10.6399	7.63422
001-019_T0_COL_LP_5p_N1__GCAGCCATCACATGCA-1	10.3544	7.73437
001-019_T0_COL_LP_5p_N1__ATGTGTGCAGGTTTCA-1	10.8554	5.51797
001-019_T0_COL_LP_5p_N1__TCTTCGGTCTCTTGAT-1	9.21884	4.7141
001-019_T0_COL_LP_5p_N1__CTTTGCGGTTCGTCTC-1	9.23517	4.35809
001-019_T0_COL_LP_5p_N1__GCAGTTAAGAAACGCC-1	9.68608	6.35306
001-019_T0_COL_LP_5p_N1__TCAGGTAGTTGAACTC-1	11.0663	7.71215
001-019_T0_COL_LP_5p_N1__AGCGTCGGTGTGTGCC-1	8.4355	5.61603
001-019_T0_COL_LP_5p_N1__CTACCCAAGCAGCCTC-1	9.58045	5.34919
001-019_T0_COL_LP_5p_N1__CGAGCCAGTGGTACAG-1	9.23145	5.21368
001-019_T0_COL_LP_5p_N1__ACGTCAAAGCGGATCA-1	9.47598	6.44734
001-019_T0_COL_LP_5p_N1__ACGATACGTATATGAG-1	8.92037	5.94806
001-019_T0_COL_LP_5p_N1__GCATGATCAGCTGTGC-1	9.89955	3.18448
001-019_T0_COL_LP_5p_N1__CGACCTTCAACTGCGC-1	9.6639	6.5429
001-019_T0_COL_LP_5p_N1__GCTGCGACAGTTCCCT-1	9.37696	5.46565
001-019_T0_COL_LP_5p_N1__GGATTACAGGTCGGAT-1	9.94478	7.31835
001-019_T0_COL_LP_5p_N1__TTGACTTTCGAATGCT-1	9.25585	6.14225
001-019_T0_COL_LP_5p_N1__GATGCTATCTCGATGA-1	8.9838	5.98044
001-019_T0_COL_LP_5p_N1__CAGCAGCGTCTGATCA-1	10.3022	7.46073
001-019_T0_COL_LP_5p_N1__CTAAGACAGCTGATAA-1	9.62216	3.34936
001-019_T0_COL_LP_5p_N1__CAAGGCCTCCGCGTTT-1	9.1997	5.81492
001-019_T0_COL_LP_5p_N1__TGCCAAAAGTTCGCGC-1	9.2265	5.99233
001-019_T0_COL_LP_5p_N1__ACTGATGCACGGACAA-1	10.1199	2.49342
001-019_T0_COL_LP_5p_N1__AGCGGTCAGACTTTCG-1	9.68487	6.4089
001-019_T0_COL_LP_5p_N1__CTGTGCTGTATATGAG-1	11.3311	2.29733
001-019_T0_COL_LP_5p_N1__GGGAATGCAGTGAGTG-1	8.99449	5.21425
001-019_T0_COL_LP_5p_N1__GTGCGGTTCGGATGGA-1	10.2066	3.09454
001-019_T0_COL_LP_5p_N1__ATTTCTGTCATACGGT-1	9.63512	6.50209
001-019_T0_COL_LP_5p_N1__CTAATGGAGCCCGAAA-1	11.1276	2.34903
001-019_T0_COL_LP_5p_N1__TAGTGGTTCTTGTACT-1	9.79472	6.61304
001-019_T0_COL_LP_5p_N1__CAAGTTGTCTTTACGT-1	10.5025	6.45837
001-019_T0_COL_LP_5p_N1__ATCACGATCTCACATT-1	8.96687	5.45296
001-019_T0_COL_LP_5p_N1__CGCCAAGAGAGACTTA-1	11.3534	7.64016
001-019_T0_COL_LP_5p_N1__ATCATGGCAAGAGGCT-1	9.14144	6.30224
001-019_T0_COL_LP_5p_N1__GCGCAACGTTGGGACA-1	10.6374	7.89515
001-019_T0_COL_LP_5p_N1__CCCATACTCGGAGGTA-1	10.0222	5.72382
001-019_T0_COL_LP_5p_N1__GTCACGGAGAACAACT-1	10.1093	3.50491
001-019_T0_COL_LP_5p_N1__ATTGGTGTCACCACCT-1	10.064	7.06987
001-019_T0_COL_LP_5p_N1__CGTTCTGGTAGGAGTC-1	10.9154	7.8294
001-019_T0_COL_LP_5p_N1__TGACAACCATTCGACA-1	11.2596	7.43441
001-019_T0_COL_LP_5p_N1__GCCTCTACAGTTTACG-1	8.61519	6.21981
001-019_T0_COL_LP_5p_N1__TCTATTGAGGGCTCTC-1	11.2187	7.58679
001-019_T0_COL_LP_5p_N1__GCCAAATCATGGGACA-1	11.2494	7.24133
001-019_T0_COL_LP_5p_N1__CCAATCCTCGCAAGCC-1	10.307	3.35976
001-019_T0_COL_LP_5p_N1__GCATGCGTCGGTGTCG-1	8.73421	5.3534
001-019_T0_COL_LP_5p_N1__GATGAGGAGCCACTAT-1	10.144	7.31847
001-019_T0_COL_LP_5p_N1__CTCTGGTCACCTCGGA-1	10.0922	3.1522
001-019_T0_COL_LP_5p_N1__TGCTACCCACTGCCAG-1	9.5298	6.23138
001-019_T0_COL_LP_5p_N1__CTCGGGAGTCTACCTC-1	10.3963	7.74503
001-019_T0_COL_LP_5p_N1__CATGACAGTGGCGAAT-1	8.58946	5.61696
001-019_T0_COL_LP_5p_N1__CGCGGTATCAGAGCTT-1	9.60971	4.57667
001-019_T0_COL_LP_5p_N1__AGGTCATAGTGTACCT-1	10.6099	6.64034
001-019_T0_COL_LP_5p_N1__TACCTATAGTGCCAGA-1	9.63775	6.70958
001-019_T0_COL_LP_5p_N1__AACGTTGCAGCCAGAA-1	9.75332	6.47722
001-019_T0_COL_LP_5p_N1__CCTTCGATCATTGCGA-1	11.1438	7.14838
001-019_T0_COL_LP_5p_N1__TGTGTTTTCTTAACCT-1	10.4777	7.59094
001-019_T0_COL_LP_5p_N1__GCATGTACACCACGTG-1	9.56376	6.10506
001-019_T0_COL_LP_5p_N1__TCGTAGACAGGGATTG-1	10.1957	7.65934
001-019_T0_COL_LP_5p_N1__GTCCTCACACACTGCG-1	9.37151	5.51592
001-019_T0_COL_LP_5p_N1__TCATTACTCTCTAGGA-1	11.1372	7.19157
001-019_T0_COL_LP_5p_N1__TCGCGAGGTCTACCTC-1	8.85957	5.78318
001-019_T0_COL_LP_5p_N1__CCATGTCCAGTGGAGT-1	8.81995	6.34295
001-019_T0_COL_LP_5p_N1__CTCGTCACACCAGTTA-1	10.8174	2.2823
001-019_T0_COL_LP_5p_N1__GGACATTGTCAATACC-1	9.57564	5.47424
001-019_T0_COL_LP_5p_N1__TACGGTAAGTGCCAGA-1	9.80451	6.42723
001-019_T0_COL_LP_5p_N1__ATCTGCCGTGTCCTCT-1	10.4841	5.63854
001-019_T0_COL_LP_5p_N1__AGCATACCAAGTACCT-1	10.7924	2.2407
001-019_T0_COL_LP_5p_N1__GTCACGGGTTAAAGTG-1	10.2745	7.57018
001-019_T0_COL_LP_5p_N1__ACATGGTCACAGCGTC-1	9.66173	6.37984
001-019_T0_COL_LP_5p_N1__AGGGTGATCACTATTC-1	10.6944	7.86379
001-019_T0_COL_LP_5p_N1__CAGTAACTCGCCAGCA-1	10.6678	6.72834
001-019_T0_COL_LP_5p_N1__AGATCTGTCATGGTCA-1	10.4805	7.53007
001-019_T0_COL_LP_5p_N1__GATCTAGTCTGGAGCC-1	10.1334	3.02246
001-019_T0_COL_LP_5p_N1__GATCGTAGTAGTAGTA-1	9.76576	6.39556
001-019_T0_COL_LP_5p_N1__CCGTGGAGTACAGTTC-1	9.74481	5.62062
001-019_T0_COL_LP_5p_N1__ATCCACCTCATGTCTT-1	8.64381	4.65627
001-019_T0_COL_LP_5p_N1__AACCGCGTCACAAACC-1	10.2596	7.344
001-019_T0_COL_LP_5p_N1__TCTCATATCCTAGAAC-1	9.55032	5.65137
001-019_T0_COL_LP_5p_N1__CCACCTATCATTCACT-1	10.4251	6.26469
001-019_T0_COL_LP_5p_N1__AGAGTGGTCATCTGCC-1	9.92734	2.94646
001-019_T0_COL_LP_5p_N1__TTGCGTCCACCTCGTT-1	11.0737	7.45833
001-019_T0_COL_LP_5p_N1__ATCTACTTCGCCGTGA-1	10.7403	2.39248
001-019_T0_COL_LP_5p_N1__CATCAGAAGACCACGA-1	9.52512	4.26232
001-019_T0_COL_LP_5p_N1__CGCTGGAGTCAGATAA-1	8.87918	6.03627
001-019_T0_COL_LP_5p_N1__ATCTACTGTAGAAGGA-1	11.053	6.96033
001-019_T0_COL_LP_5p_N1__CCTTTCTCATGGGACA-1	9.6878	6.5608
001-019_T0_COL_LP_5p_N1__ATTACTCTCACCATAG-1	9.66298	6.65854
001-019_T0_COL_LP_5p_N1__CCTCTGAAGTAGGTGC-1	8.91261	6.81041
001-019_T0_COL_LP_5p_N1__AGCAGCCGTAGAGTGC-1	9.30963	5.55049
001-019_T0_COL_LP_5p_N1__CCTAGCTAGGGAAACA-1	9.87252	7.45272
001-019_T0_COL_LP_5p_N1__GACGTTAGTCCTAGCG-1	10.8482	7.64716
001-019_T0_COL_LP_5p_N1__GGGAGATGTCTCTTTA-1	9.9504	3.54898
001-019_T0_COL_LP_5p_N1__CCTTTCTTCCTAGAAC-1	9.93409	7.25074
001-019_T0_COL_LP_5p_N1__GACTGCGCACCTCGTT-1	10.6736	7.55677
001-019_T0_COL_LP_5p_N1__TCGCGTTTCCCATTAT-1	9.65408	6.08882
001-019_T0_COL_LP_5p_N1__TAGCCGGGTGTGGCTC-1	9.49788	5.70941
001-019_T0_COL_LP_5p_N1__CCCATACTCTGAAAGA-1	8.64445	5.49997
001-019_T0_COL_LP_5p_N1__CAGCTAAAGAGAACAG-1	9.13626	4.32694
001-019_T0_COL_LP_5p_N1__TAAGCGTCAGCCTTGG-1	11.2224	7.22134
001-019_T0_COL_LP_5p_N1__ACTGAGTGTCACTTCC-1	10.6036	7.5146
001-019_T0_COL_LP_5p_N1__GAGTCCGAGGATCGCA-1	8.38063	5.16831
001-019_T0_COL_LP_5p_N1__CTGCGGATCCAGTAGT-1	9.78422	6.89674
001-019_T0_COL_LP_5p_N1__GTCACAACAATGGATA-1	10.0905	3.86384
001-019_T0_COL_LP_5p_N1__GTACTCCTCCCTAACC-1	10.02	3.6002
001-019_T0_COL_LP_5p_N1__TGCTGCTCACGAGGTA-1	9.11564	6.27054
001-019_T0_COL_LP_5p_N1__GTGGGTCGTCTAGGTT-1	11.1964	7.24093
001-019_T0_COL_LP_5p_N1__GCTTCCACAGGGATTG-1	11.0593	7.47906
001-019_T0_COL_LP_5p_N1__TGAGCCGTCGCTTAGA-1	9.66863	6.43947
001-019_T0_COL_LP_5p_N1__ATCTACTAGATGTTAG-1	11.488	7.11525
001-019_T0_COL_LP_5p_N1__GTCAAGTAGTACACCT-1	10.9635	2.23915
001-019_T0_COL_LP_5p_N1__AACACGTTCGTACCGG-1	9.02952	5.98533
001-019_T0_COL_LP_5p_N1__CTGGTCTCAGGAACGT-1	9.82426	6.09239
001-019_T0_COL_LP_5p_N1__GGCAATTAGTTATCGC-1	9.44398	5.6182
001-019_T0_COL_LP_5p_N1__CTTCTCTTCGCCAAAT-1	10.5466	7.38743
001-019_T0_COL_LP_5p_N1__CCTACCATCAACCAAC-1	9.87052	6.45322
001-019_T0_COL_LP_5p_N1__GGTGAAGTCGTGGTCG-1	10.4082	7.53557
001-019_T0_COL_LP_5p_N1__CAAGTTGTCTTCAACT-1	8.87219	4.78425
001-019_T0_COL_LP_5p_N1__CCGTACTAGACACGAC-1	9.34445	5.90081
001-019_T0_COL_LP_5p_N1__CGGAGTCAGTGGGCTA-1	9.24758	4.63362
001-019_T0_COL_LP_5p_N1__CATCCACGTGCGAAAC-1	9.79744	4.55505
001-019_T0_COL_LP_5p_N1__AGACGTTAGGCGATAC-1	9.56754	2.83826
001-019_T0_COL_LP_5p_N1__ACTGTCCTCATCACCC-1	10.0355	5.8167
001-019_T0_COL_LP_5p_N1__GCAGTTAGTTATTCTC-1	9.56149	6.39061
001-019_T0_COL_LP_5p_N1__TCATTTGTCTGTTTGT-1	10.6128	7.8355
001-019_T0_COL_LP_5p_N1__TGACAACCAGTAGAGC-1	9.34114	6.34376
001-019_T0_COL_LP_5p_N1__GTAGGCCGTCGAGATG-1	10.1308	3.58756
001-019_T0_COL_LP_5p_N1__TTGGAACGTTGGTGGA-1	9.36046	6.19045
001-019_T0_COL_LP_5p_N1__TGGACGCCAACTTGAC-1	9.5437	6.53046
001-019_T0_COL_LP_5p_N1__GCTGCAGTCCTAGGGC-1	8.68187	5.80717
001-019_T0_COL_LP_5p_N1__CGACTTCAGATCGGGT-1	10.6401	3.60641
001-019_T0_COL_LP_5p_N1__AGCGGTCGTTATCCGA-1	11.1895	7.60404
001-019_T0_COL_LP_5p_N1__TGTGTTTTCGGCCGAT-1	10.3509	7.56038
001-019_T0_COL_LP_5p_N1__CTCGTACAGAGCCTAG-1	10.7548	2.20317
001-019_T0_COL_LP_5p_N1__TCGCGAGCAGTCTTCC-1	10.5515	7.72064
001-019_T0_COL_LP_5p_N1__AACTGGTAGGCCCGTT-1	9.73618	6.86346
001-019_T0_COL_LP_5p_N1__GTCTCGTAGACTAAGT-1	9.02478	5.33856
001-019_T0_COL_LP_5p_N1__TAGAGCTTCGATCCCT-1	9.89089	6.32292
001-019_T0_COL_LP_5p_N1__CCGTGGAAGCCCTAAT-1	9.65653	6.44726
001-019_T0_COL_LP_5p_N1__TCAGATGTCTGACCTC-1	9.60444	5.31429
001-019_T0_COL_LP_5p_N1__GTGCGGTCACGCTTTC-1	9.97211	6.81771
001-019_T0_COL_LP_5p_N1__ACGATGTGTCCGTGAC-1	10.346	7.25839
001-019_T0_COL_LP_5p_N1__GCGACCACATTTCAGG-1	9.60139	4.95507
001-019_T0_COL_LP_5p_N1__AGCCTAATCTTAGAGC-1	9.9369	6.91976
001-019_T0_COL_LP_5p_N1__GTGCATAGTCGGCTCA-1	9.80029	3.64648
001-019_T0_COL_LP_5p_N1__CCCAGTTGTCCGAAGA-1	9.92741	6.28985
001-019_T0_COL_LP_5p_N1__GACACGCAGTCTCAAC-1	9.01395	5.98254
001-019_T0_COL_LP_5p_N1__CCATTCGAGCCCAGCT-1	9.17628	5.92621
001-019_T0_COL_LP_5p_N1__CTCGGAGAGCTTATCG-1	9.51949	4.97423
001-019_T0_COL_LP_5p_N1__CAGATCACAGTATAAG-1	11.3054	7.16497
001-019_T0_COL_LP_5p_N1__GGTGCGTCACCGTTGG-1	9.53408	6.41989
001-019_T0_COL_LP_5p_N1__AAACCTGTCATCATTC-1	9.69269	4.54261
001-019_T0_COL_LP_5p_N1__GGACATTAGCACCGTC-1	10.3792	3.91874
001-019_T0_COL_LP_5p_N1__ACTGAACTCCACGACG-1	10.1068	7.05509
001-019_T0_COL_LP_5p_N1__CAGTAACAGTGGTCCC-1	10.0846	3.61963
001-019_T0_COL_LP_5p_N1__GGGAGATAGCTACCGC-1	9.10199	4.51343
001-019_T0_COL_LP_5p_N1__TAGTGGTAGCACCGCT-1	11.5621	6.72025
001-019_T0_COL_LP_5p_N1__TGCCAAAAGAAGGCCT-1	9.98647	3.37397
001-019_T0_COL_LP_5p_N1__AGCATACTCACCACCT-1	10.4186	6.24289
001-019_T0_COL_LP_5p_N1__CATCCACAGTCATGCT-1	10.533	2.75176
001-019_T0_COL_LP_5p_N1__AACACGTCAGTAAGCG-1	10.4772	6.35094
001-019_T0_COL_LP_5p_N1__TCAACGATCACAATGC-1	9.82945	3.60202
001-019_T0_COL_LP_5p_N1__AGCGTCGAGGCTCTTA-1	8.98436	5.95333
001-019_T0_COL_LP_5p_N1__TATCAGGAGGAATCGC-1	10.307	7.7091
001-019_T0_COL_LP_5p_N1__TTGCGTCTCGGATGGA-1	9.37433	5.42987
001-019_T0_COL_LP_5p_N1__GCATGCGAGAAGATTC-1	9.92391	6.62668
001-019_T0_COL_LP_5p_N1__GCAATCATCACAATGC-1	9.71442	4.66757
001-019_T0_COL_LP_5p_N1__GACACGCGTCGACTGC-1	9.9896	3.00036
001-019_T0_COL_LP_5p_N1__ATGTGTGTCAGAGGTG-1	9.19605	5.67739
001-019_T0_COL_LP_5p_N1__GCGCAACGTTGCGCAC-1	10.3583	7.74154
001-019_T0_COL_LP_5p_N1__AAGACCTGTCTGCGGT-1	10.9412	2.44736
001-019_T0_COL_LP_5p_N1__CTCTAATTCCGCGTTT-1	9.3079	4.82656
001-019_T0_COL_LP_5p_N1__TCGTACCAGAGCCTAG-1	8.95954	4.79032
001-019_T0_COL_LP_5p_N1__GTACTCCGTTCTCATT-1	9.25003	4.4561
001-019_T0_COL_LP_5p_N1__AGCTCTCAGCTAACAA-1	9.52229	5.2347
001-019_T0_COL_LP_5p_N1__CATCCACTCGTGTAGT-1	9.01841	5.41941
001-019_T0_COL_LP_5p_N1__GTTACAGCATGGTCTA-1	10.7625	7.62049
001-019_T0_COL_LP_5p_N1__TGGTTAGTCAGCACAT-1	9.17205	4.66683
001-019_T0_COL_LP_5p_N1__GGAATAAGTTCGTTGA-1	9.39785	6.16303
001-019_T0_COL_LP_5p_N1__ATAACGCCAAGAGGCT-1	9.96835	7.44616
001-019_T0_COL_LP_5p_N1__AATCCAGTCTTACCTA-1	9.63205	6.03737
001-019_T0_COL_LP_5p_N1__CACACAAAGTGTTTGC-1	9.01305	5.42947
001-019_T0_COL_LP_5p_N1__ACTGTCCCACCTCGTT-1	9.55868	5.55924
001-019_T0_COL_LP_5p_N1__AACTCAGTCCTACAGA-1	10.5506	7.59757
001-019_T0_COL_LP_5p_N1__CAGCAGCGTGCACGAA-1	11.1277	7.09967
001-019_T0_COL_LP_5p_N1__TAAGAGACAGGAACGT-1	8.9828	5.00055
001-019_T0_COL_LP_5p_N1__GTAACTGCACCAGGTC-1	9.67319	6.32953
001-019_T0_COL_LP_5p_N1__AAGGTTCGTTGATTCG-1	8.87184	5.60206
001-019_T0_COL_LP_5p_N1__ACCGTAAGTACCGCTG-1	9.38991	6.47287
001-019_T0_COL_LP_5p_N1__ACGCCGACATGCCCGA-1	11.0109	7.20941
001-019_T0_COL_LP_5p_N1__AAGGCAGCAGGGCATA-1	11.3752	6.84236
001-019_T0_COL_LP_5p_N1__TAAGTGCGTCAAAGCG-1	9.90633	3.57962
001-019_T0_COL_LP_5p_N1__AACTCCCCAAACTGTC-1	9.38437	3.31613
001-019_T0_COL_LP_5p_N1__ATCTACTGTGACTACT-1	9.84276	6.30258
001-019_T0_COL_LP_5p_N1__TCAGGTAAGTTTAGGA-1	11.1884	7.38557
001-019_T0_COL_LP_5p_N1__GGCTCGAGTGCACCAC-1	9.05739	6.17029
001-019_T0_COL_LP_5p_N1__AGGCCACCACGTTGGC-1	8.91379	5.67319
001-019_T0_COL_LP_5p_N1__AACTTTCCAATTCCTT-1	11.0233	7.56446
001-019_T0_COL_LP_5p_N1__CTAGAGTGTCTGGAGA-1	11.1771	7.19094
001-019_T0_COL_LP_5p_N1__AAAGATGCAGCGTTCG-1	9.14	5.68816
001-019_T0_COL_LP_5p_N1__ATTGGTGCACGGCCAT-1	9.47838	6.34382
001-019_T0_COL_LP_5p_N1__TGACAACAGGAGTACC-1	9.81978	2.02508
001-019_T0_COL_LP_5p_N1__GCGGGTTTCGGTGTTA-1	9.45921	4.47051
001-019_T0_COL_LP_5p_N1__CGTCACTGTTAAGTAG-1	10.6319	7.56733
001-019_T0_COL_LP_5p_N1__CCACCTACAATAGCAA-1	9.19643	5.27437
001-019_T0_COL_LP_5p_N1__ACTTACTTCCCTGACT-1	9.22697	4.50422
001-019_T0_COL_LP_5p_N1__AACGTTGGTGCACGAA-1	10.4868	6.19725
001-019_T0_COL_LP_5p_N1__GCGACCACAGCCTGTG-1	9.44774	5.18406
001-019_T0_COL_LP_5p_N1__GGACATTGTTGAACTC-1	9.3466	6.40703
001-019_T0_COL_LP_5p_N1__GGCGACTCATAAGACA-1	10.2837	3.58252
001-019_T0_COL_LP_5p_N1__GACGGCTAGTGGGCTA-1	9.76538	6.44037
001-019_T0_COL_LP_5p_N1__TTAGGCACAAGTAGTA-1	10.4952	6.35343
001-019_T0_COL_LP_5p_N1__CATATTCGTCTAAAGA-1	10.795	2.22777
001-019_T0_COL_LP_5p_N1__TGAGAGGAGAAACGAG-1	9.50642	3.86471
001-019_T0_COL_LP_5p_N1__CGTGTAAAGTAGCCGA-1	10.9501	2.13568
001-019_T0_COL_LP_5p_N1__TATCAGGCACGTCTCT-1	9.61996	4.41956
001-019_T0_COL_LP_5p_N1__CCCAGTTAGAGTAAGG-1	9.57099	5.84702
001-019_T0_COL_LP_5p_N1__GGTGTTATCATCTGTT-1	9.98757	5.6647
001-019_T0_COL_LP_5p_N1__CCCAGTTTCCAACCAA-1	8.8266	5.27747
001-019_T0_COL_LP_5p_N1__AGCTTGAGTCCGCTGA-1	9.59933	5.66876
001-019_T0_COL_LP_5p_N1__TTGCGTCGTGAGGGAG-1	8.90236	5.27137
001-019_T0_COL_LP_5p_N1__TAAGCGTTCCCGGATG-1	9.69764	6.41397
001-019_T0_COL_LP_5p_N1__AGTGGGAAGAGGTTAT-1	9.93748	6.24097
001-019_T0_COL_LP_5p_N1__CCGTTCAGTATCTGCA-1	10.7955	7.74005
001-019_T0_COL_LP_5p_N1__GCACTCTAGCGGCTTC-1	10.947	2.22433
001-019_T0_COL_LP_5p_N1__TGCACCTTCGGATGTT-1	8.58208	5.5269
001-019_T0_COL_LP_5p_N1__TGGCTGGCACCTCGGA-1	10.813	2.62079
001-019_T0_COL_LP_5p_N1__CTCGGGAGTCAGGACA-1	11.0373	2.36453
001-019_T0_COL_LP_5p_N1__GCTTCCAGTCATATGC-1	9.4778	6.42322
001-019_T0_COL_LP_5p_N1__CGATTGATCAATAAGG-1	10.5815	2.70841
001-019_T0_COL_LP_5p_N1__TTGGAACAGTTATCGC-1	10.9023	2.20146
001-019_T0_COL_LP_5p_N1__CGCCAAGAGCGTAGTG-1	9.83729	6.60778
001-019_T0_COL_LP_5p_N1__GTTCTCGGTCTAAACC-1	9.53109	5.33883
001-019_T0_COL_LP_5p_N1__AACGTTGAGAAGAAGC-1	9.43906	5.5781
001-019_T0_COL_LP_5p_N1__CTCTACGCAGCTATTG-1	10.8225	7.39204
001-019_T0_COL_LP_5p_N1__CTCACACGTTTAGCTG-1	9.27845	4.65911
001-019_T0_COL_LP_5p_N1__CTCACACAGAGGTTAT-1	10.0807	1.8401
001-019_T0_COL_LP_5p_N1__CCTATTATCGCTAGCG-1	8.94832	5.96918
001-019_T0_COL_LP_5p_N1__TAAACCGTCGGCGCTA-1	9.20821	6.01299
001-019_T0_COL_LP_5p_N1__CGGTTAAAGTCTCAAC-1	9.07845	4.22179
001-019_T0_COL_LP_5p_N1__TCCCGATGTCTAGCCG-1	11.0395	2.16296
001-019_T0_COL_LP_5p_N1__ACGCCGACATAGGATA-1	9.23379	5.49298
001-019_T0_COL_LP_5p_N1__AGGGATGGTACCTACA-1	9.48321	5.57112
001-019_T0_COL_LP_5p_N1__GACCAATGTTGATTCG-1	9.85496	6.12446
001-019_T0_COL_LP_5p_N1__AATCCAGTCTGTCCGT-1	10.9948	2.20131
001-019_T0_COL_LP_5p_N1__GGGAATGAGAGACTAT-1	8.89487	5.08061
001-019_T0_COL_LP_5p_N1__ACCGTAAGTCCATCCT-1	8.47538	5.40951
001-019_T0_COL_LP_5p_N1__GTGGGTCTCAACACTG-1	9.79629	1.65349
001-019_T0_COL_LP_5p_N1__CACTCCATCTAACTCT-1	10.4193	6.00614
001-019_T0_COL_LP_5p_N1__CAACTAGAGGCAGTCA-1	9.65778	5.25145
001-019_T0_COL_LP_5p_N1__ATCTGCCCATTGTGCA-1	9.69148	4.29461
001-019_T0_COL_LP_5p_N1__GAGGTGATCCCTTGTG-1	9.72621	5.69575
001-019_T0_COL_LP_5p_N1__GACAGAGTCGTTTAGG-1	8.80686	5.71132
001-019_T0_COL_LP_5p_N1__CTTCTCTGTCGGCTCA-1	9.52132	5.01402
001-019_T0_COL_LP_5p_N1__TACCTTAGTTGTCGCG-1	9.97953	3.56817
001-019_T0_COL_LP_5p_N1__ATAAGAGTCACTGGGC-1	8.73178	5.23199
001-019_T0_COL_LP_5p_N1__ACGCCAGTCAGGCCCA-1	10.4698	6.21019
001-019_T0_COL_LP_5p_N1__CACACTCTCAGTCCCT-1	9.3086	6.08017
001-019_T0_COL_LP_5p_N1__TCTTCGGAGGGTCGAT-1	9.28497	5.85924
001-019_T0_COL_LP_5p_N1__AGGTCATCACATGGGA-1	9.12389	4.87314
001-019_T0_COL_LP_5p_N1__CGGACACGTCACTGGC-1	9.84399	5.16312
001-019_T0_COL_LP_5p_N1__ATGCGATGTAGCTTGT-1	9.61811	5.2528
001-019_T0_COL_LP_5p_N1__CCATGTCTCCGTAGGC-1	8.91881	5.59789
001-019_T0_COL_LP_5p_N1__CAGCTAAGTTACGCGC-1	9.28509	6.26852
001-019_T0_COL_LP_5p_N1__TGACGGCGTTGGGACA-1	9.51187	6.31943
001-019_T0_COL_LP_5p_N1__GCAGCCATCCTCCTAG-1	10.2076	3.5154
001-019_T0_COL_LP_5p_N1__AGGCCGTAGTGGCACA-1	10.047	1.57929
001-019_T0_COL_LP_5p_N1__AACTCAGTCGTGGACC-1	9.71684	4.49219
001-019_T0_COL_LP_5p_N1__GCGCCAATCAGAGGTG-1	11.0538	2.32688
001-019_T0_COL_LP_5p_N1__CGTGAGCCAAACCCAT-1	10.0838	3.67543
001-019_T0_COL_LP_5p_N1__AACCATGGTAGCGTAG-1	10.0043	3.46987
001-019_T0_COL_LP_5p_N1__GATCTAGTCGTACCGG-1	9.92379	4.77403
001-019_T0_COL_LP_5p_N1__CGCTATCGTTGATTGC-1	9.15354	5.22872
001-019_T0_COL_LP_5p_N1__TCAGCTCAGCCGGTAA-1	10.2271	3.93904
001-019_T0_COL_LP_5p_N1__CTCTAATAGCAGACTG-1	9.18501	5.88055
001-019_T0_COL_LP_5p_N1__TACTTGTTCGGGAGTA-1	9.28842	6.2335
001-019_T0_COL_LP_5p_N1__CGGACGTAGGGTTTCT-1	9.97077	5.28434
001-019_T0_COL_LP_5p_N1__CGTGTAATCGTAGGTT-1	10.1489	2.70341
001-019_T0_COL_LP_5p_N1__AGAATAGCATTAGGCT-1	10.172	6.06419
001-019_T0_COL_LP_5p_N1__CCACGGATCGTGTAGT-1	9.82575	5.15552
001-019_T0_COL_LP_5p_N1__GATCGCGGTAACGTTC-1	9.36982	6.03699
001-019_T0_COL_LP_5p_N1__TTAGGACTCCGAACGC-1	9.44052	5.19268
001-019_T0_COL_LP_5p_N1__AAAGTAGAGTGAAGTT-1	9.26048	3.48938
001-019_T0_COL_LP_5p_N1__GCTGCTTAGAATAGGG-1	8.69369	4.75675
001-019_T0_COL_LP_5p_N1__AAGCCGCTCTATCCTA-1	9.28317	5.37678
001-019_T0_COL_LP_5p_N1__TTGACTTAGGGAGTAA-1	9.87466	3.44203
001-019_T0_COL_LP_5p_N1__ACATACGGTCCGTCAG-1	9.40271	4.5578
001-019_T0_COL_LP_5p_N1__TAAGAGACATTCCTGC-1	9.65432	3.44496
001-019_T0_COL_LP_5p_N1__TTCGAAGCATGGTAGG-1	9.07579	4.5812
001-019_T0_COL_LP_5p_N1__GTGCATAGTTGTGGAG-1	10.9067	2.31822
001-019_T0_COL_LP_5p_N1__AAACGGGTCATCATTC-1	8.9953	4.96112
001-019_T0_COL_LP_5p_N1__AGAGTGGTCCAAATGC-1	9.59161	6.2861
001-019_T0_COL_LP_5p_N1__ATTCTACTCGCAAACT-1	11.2167	7.06481
001-019_T0_COL_LP_5p_N1__CCGGGATTCACCCTCA-1	9.10439	4.78559
001-019_T0_COL_LP_5p_N1__AGATCTGCAACACGCC-1	9.46837	3.68312
001-019_T0_COL_LP_5p_N1__CCCAGTTAGGTGCACA-1	9.74069	4.35219
001-019_T0_COL_LP_5p_N1__TAGAGCTGTCTAGCGC-1	10.5725	2.4015
001-019_T0_COL_LP_5p_N1__GACGGCTTCATCGATG-1	10.1171	1.66869
001-019_T0_COL_LP_5p_N1__AGGGATGAGAAGGGTA-1	9.40888	5.9117
001-019_T0_COL_LP_5p_N1__ATTGGACAGGCTATCT-1	10.0465	1.8658
001-019_T0_COL_LP_5p_N1__ATCCGAAAGCTACCGC-1	11.2648	6.96162
001-019_T0_COL_LP_5p_N1__GCAGCCAGTTAAAGAC-1	9.30631	5.92338
001-019_T0_COL_LP_5p_N1__CTAACTTTCGGAAATA-1	9.5137	2.42552
001-019_T0_COL_LP_5p_N1__CTTACCGCACGAAATA-1	9.59772	5.98029
001-019_T0_COL_LP_5p_N1__TGCTGCTCAAGCCATT-1	9.05928	5.52945
001-019_T0_COL_LP_5p_N1__CGTGAGCGTCAACTGT-1	9.66004	4.45493
001-019_T0_COL_LP_5p_N1__CGAATGTGTGGACGAT-1	9.68303	3.19222
001-019_T0_COL_LP_5p_N1__GTTCTCGAGGTGATTA-1	9.33228	6.26597
001-019_T0_COL_LP_5p_N1__CTACGTCCAATGACCT-1	10.0383	3.63476
001-019_T0_COL_LP_5p_N1__GTCACGGCAGTGAGTG-1	10.045	1.49645
001-019_T0_COL_LP_5p_N1__GATCGTACATCCGTGG-1	9.69772	6.08829
001-019_T0_COL_LP_5p_N1__GCATGCGTCGTCTGAA-1	10.0866	3.61639
001-019_T0_COL_LP_5p_N1__CAGATCAGTACACCGC-1	9.83635	4.7137
001-019_T0_COL_LP_5p_N1__CTCGTCAGTACGCACC-1	9.3305	5.88031
001-019_T0_COL_LP_5p_N1__GTAACGTTCTAACGGT-1	10.0386	6.17162
001-019_T0_COL_LP_5p_N1__GTCCTCACACACCGCA-1	10.1877	1.78849
001-019_T0_COL_LP_5p_N1__TGTGTTTTCGTAGGAG-1	9.78634	3.21921
001-019_T0_COL_LP_5p_N1__CAAGTTGAGCACAGGT-1	9.72935	5.27718
001-019_T0_COL_LP_5p_N1__TCTGGAAAGTCCTCCT-1	10.7245	6.72254
001-019_T0_COL_LP_5p_N1__TGGACGCTCGTCACGG-1	11.275	6.68073
001-019_T0_COL_LP_5p_N1__GAACGGAGTTCTGGTA-1	9.53032	5.28445
001-019_T0_COL_LP_5p_N1__GTCACAACAGTGGAGT-1	9.81883	4.84447
001-019_T0_COL_LP_5p_N1__CACTCCATCCGTAGGC-1	9.76693	3.52912
001-019_T0_COL_LP_5p_N1__TTGAACGAGTACCGGA-1	9.16999	6.19363
001-019_T0_COL_LP_5p_N1__TCTTCGGAGATCCGAG-1	9.60707	3.03376
001-019_T0_COL_LP_5p_N1__CCTTTCTTCGCAGGCT-1	9.56042	2.90499
001-019_T0_COL_LP_5p_N1__TCTTCGGGTCACCCAG-1	9.42623	6.16802
001-019_T0_COL_LP_5p_N1__TACTTGTTCGACCAGC-1	10.0525	4.79854
001-019_T0_COL_LP_5p_N1__CTAATGGAGTGAACAT-1	9.37221	5.32347
001-019_T0_COL_LP_5p_N1__ACGCAGCCATACGCTA-1	10.1355	1.84477
001-019_T0_COL_LP_5p_N1__CGCTGGATCTTGCAAG-1	9.74132	6.38375
001-019_T0_COL_LP_5p_N1__ACATCAGAGACAGGCT-1	10.0806	6.41755
001-019_T0_COL_LP_5p_N1__AGGTCCGCAGGGAGAG-1	10.0122	6.61521
001-019_T0_COL_LP_5p_N1__TGAGAGGTCCACGCAG-1	9.31244	5.27301
001-019_T0_COL_LP_5p_N1__CCTACCAAGCAGCCTC-1	9.92486	4.68051
001-019_T0_COL_LP_5p_N1__GTAGGCCTCTTCATGT-1	9.40969	5.04368
001-019_T0_COL_LP_5p_N1__CAACCAATCTCAACTT-1	10.1299	1.92646
001-019_T0_COL_LP_5p_N1__GTCTCGTTCAGTTAGC-1	9.77814	6.0479
001-019_T0_COL_LP_5p_N1__GGAAAGCAGCTAGTGG-1	9.06427	6.04834
001-019_T0_COL_LP_5p_N1__GTGCATACACATCTTT-1	9.77888	1.85852
001-019_T0_COL_LP_5p_N1__TGACGGCAGTTCGCGC-1	10.1653	5.09682
001-019_T0_COL_LP_5p_N1__TTCGAAGAGGGAGTAA-1	10.1367	5.94692
001-019_T0_COL_LP_5p_N1__TGGCTGGCATCTCCCA-1	9.81216	2.00754
001-019_T0_COL_LP_5p_N1__GACACGCAGGCTAGGT-1	9.34571	5.0898
001-019_T0_COL_LP_5p_N1__CGGAGCTGTCAAGCGA-1	9.45119	4.25367
001-019_T0_COL_LP_5p_N1__CTGAAACGTATCACCA-1	10.1329	2.12421
001-019_T0_COL_LP_5p_N1__CAACCAACATTCTTAC-1	10.0119	1.86649
001-019_T0_COL_LP_5p_N1__AAGGTTCAGGGAGTAA-1	9.91536	1.82525
001-019_T0_COL_LP_5p_N1__AACTTTCGTACCGAGA-1	9.53289	3.84365
001-019_T0_COL_LP_5p_N1__CGGACTGGTTAAGTAG-1	9.59405	2.87947
001-019_T0_COL_LP_5p_N1__GGACAGATCGCCCTTA-1	10.0361	1.7452
001-019_T0_COL_LP_5p_N1__CTTAGGAGTGAAGGCT-1	9.27268	6.22933
001-019_T0_COL_LP_5p_N1__CGCTATCCAAGGTTTC-1	10.6975	2.60586
001-019_T0_COL_LP_5p_N1__CACATTTTCTGCTGCT-1	9.53154	5.02113
001-019_T0_COL_LP_5p_N1__AAATGCCAGTTTAGGA-1	9.60477	3.04624
001-019_T0_COL_LP_5p_N1__GAAATGAGTCCAAGTT-1	10.6229	2.54227
001-019_T0_COL_LP_5p_N1__ACGGGCTTCCTATTCA-1	9.87088	6.36974
001-019_T0_COL_LP_5p_N1__CTAATGGAGCTAACTC-1	10.0051	1.71556
001-019_T0_COL_LP_5p_N1__CCGTTCATCCAAACAC-1	10.0143	2.02942
001-019_T0_COL_LP_5p_N1__CTCACACCAATAGCGG-1	10.9869	6.83474
001-019_T0_COL_LP_5p_N1__GCAATCAAGCCCTAAT-1	10.1098	6.95753
001-019_T0_COL_LP_5p_N1__GCGCAGTGTTACGTCA-1	9.44204	3.78113
001-019_T0_COL_LP_5p_N1__GGATGTTGTCCAGTTA-1	10.0865	1.98964
001-022_T0_COL_LP_5p_N1__TCAGATGGTCTAACGT-1	10.5435	4.82612
001-022_T0_COL_LP_5p_N1__CAGCCGAGTACCGTAT-1	10.316	4.42764
001-022_T0_COL_LP_5p_N1__GGGAGATCATCACGAT-1	10.305	4.58913
001-022_T0_COL_LP_5p_N1__TGCGCAGTCAAGGCTT-1	11.6329	5.09402
001-022_T0_COL_LP_5p_N1__ACACCGGAGCCTTGAT-1	10.6634	4.22747
001-022_T0_COL_LP_5p_N1__CGGACTGTCAAGCCTA-1	10.5939	4.5987
001-022_T0_COL_LP_5p_N1__CTACATTAGTATTGGA-1	10.0542	3.78912
001-022_T0_COL_LP_5p_N1__ACCGTAAAGCTAGTGG-1	10.7093	4.5919
001-022_T0_COL_LP_5p_N1__ATCATCTGTCACTTCC-1	10.5123	4.93696
001-022_T0_COL_LP_5p_N1__TGAGGGATCTCGCATC-1	10.6363	4.24416
001-022_T0_COL_LP_5p_N1__GATCTAGCACATTTCT-1	10.0761	4.13362
001-022_T0_COL_LP_5p_N1__CACCTTGAGGTGATTA-1	11.4398	4.3766
001-022_T0_COL_LP_5p_N1__CTCGGGAAGTTGAGAT-1	11.0891	4.73663
001-022_T0_COL_LP_5p_N1__GCACTCTGTACATGTC-1	11.1251	4.87548
001-022_T0_COL_LP_5p_N1__CTGCGGAAGTGCTGCC-1	10.581	4.23633
001-022_T0_COL_LP_5p_N1__TCAGGTATCTGGTATG-1	10.9165	4.84557
001-022_T0_COL_LP_5p_N1__TTCTCAAGTTCACGGC-1	10.3951	4.65006
001-022_T0_COL_LP_5p_N1__TGAAAGAAGAACAATC-1	10.7231	4.68414
001-022_T0_COL_LP_5p_N1__AATCCAGTCCTTAATC-1	10.8343	4.62232
001-022_T0_COL_LP_5p_N1__AAAGCAAAGGTGCACA-1	11.2686	4.8102
001-022_T0_COL_LP_5p_N1__CCTCAGTCACCACGTG-1	10.454	4.67415
001-022_T0_COL_LP_5p_N1__GACCTGGAGTAGGCCA-1	10.9152	5.22037
001-022_T0_COL_LP_5p_N1__CTGCTGTTCAACACCA-1	11.1007	4.34643
001-022_T0_COL_LP_5p_N1__CTAGCCTGTCTTGATG-1	11.8442	4.74167
001-022_T0_COL_LP_5p_N1__CGCTTCATCGCATGGC-1	10.7892	4.68324
001-022_T0_COL_LP_5p_N1__GACGTGCCACGCATCG-1	10.8047	4.45083
001-022_T0_COL_LP_5p_N1__GTCAAGTAGATGTAAC-1	10.5205	3.97732
001-022_T0_COL_LP_5p_N1__CTAGTGACAGCGTAAG-1	11.1077	4.76733
001-022_T0_COL_LP_5p_N1__CTGTTTAAGTTAGGTA-1	10.5375	4.41395
001-022_T0_COL_LP_5p_N1__AGTGAGGAGGCTAGAC-1	10.501	4.63949
001-022_T0_COL_LP_5p_N1__CTGGTCTGTCACCCAG-1	10.7679	3.87286
001-022_T0_COL_LP_5p_N1__CCACTACTCCTAGAAC-1	10.146	4.10772
001-022_T0_COL_LP_5p_N1__GCATACACACAGACAG-1	10.5467	4.77466
001-022_T0_COL_LP_5p_N1__GGCTGGTCAGGCTCAC-1	10.4578	4.18968
001-022_T0_COL_LP_5p_N1__GACGTTAAGACTCGGA-1	10.9612	4.69804
001-022_T0_COL_LP_5p_N1__CAACCAACATAGACTC-1	10.4578	4.77987
001-022_T0_COL_LP_5p_N1__CATGCCTCAGGATCGA-1	10.5834	4.10697
001-022_T0_COL_LP_5p_N1__CCTATTATCTCGGACG-1	11.0006	4.52747
001-022_T0_COL_LP_5p_N1__TTCTCCTAGCTAAGAT-1	10.4376	4.4169
001-022_T0_COL_LP_5p_N1__CACCAGGGTATGCTTG-1	9.76913	3.61415
001-022_T0_COL_LP_5p_N1__TGCTGCTAGTGCCATT-1	11.4554	4.83811
001-022_T0_COL_LP_5p_N1__CGTCTACGTAGCCTAT-1	10.2656	4.63775
001-022_T0_COL_LP_5p_N1__GCGCCAATCGAGAACG-1	10.96	4.51382
001-022_T0_COL_LP_5p_N1__TGCCCTAGTTCGCGAC-1	10.8443	4.85735
001-022_T0_COL_LP_5p_N1__TACAGTGTCAGAAATG-1	11.087	5.02873
001-022_T0_COL_LP_5p_N1__GTGTGCGCATCCCACT-1	10.6096	4.45045
001-022_T0_COL_LP_5p_N1__TGTTCCGAGTGTGGCA-1	10.1149	4.72173
001-022_T0_COL_LP_5p_N1__TGACTAGCATGGATGG-1	11.0948	4.32028
001-022_T0_COL_LP_5p_N1__CTCGGAGCACACAGAG-1	11.6309	4.15429
001-022_T0_COL_LP_5p_N1__CTGGTCTTCGTCACGG-1	10.6226	4.69019
001-022_T0_COL_LP_5p_N1__ATGTGTGAGATACACA-1	10.0584	4.62123
001-022_T0_COL_LP_5p_N1__CGCTGGAGTCCCGACA-1	10.3622	4.28594
001-022_T0_COL_LP_5p_N1__GGCTGGTTCCTCTAGC-1	10.8438	4.6026
001-022_T0_COL_LP_5p_N1__GCGCCAAGTTACCGAT-1	10.6456	4.32277
001-022_T0_COL_LP_5p_N1__TCGAGGCAGTCTCGGC-1	10.8415	4.26311
001-022_T0_COL_LP_5p_N1__CCTACACCATGTAAGA-1	10.6843	5.02885
001-022_T0_COL_LP_5p_N1__TACTTGTGTCAGAAGC-1	11.0885	3.98023
001-022_T0_COL_LP_5p_N1__TTGACTTCATATGCTG-1	10.6819	4.39426
001-022_T0_COL_LP_5p_N1__CGAGCACTCTCTGAGA-1	10.2875	4.22495
001-022_T0_COL_LP_5p_N1__TGTATTCCATTAGGCT-1	9.91967	4.56312
001-022_T0_COL_LP_5p_N1__CAGCAGCTCAGTCCCT-1	11.2687	4.193
001-022_T0_COL_LP_5p_N1__TTGACTTGTAAATACG-1	10.3634	4.67097
001-022_T0_COL_LP_5p_N1__CCTACCACACTTAACG-1	11.2829	5.24861
001-022_T0_COL_LP_5p_N1__CTGATCCGTATGAAAC-1	11.0709	4.95749
001-022_T0_COL_LP_5p_N1__CTTGGCTCAGATTGCT-1	10.5182	4.87541
001-022_T0_COL_LP_5p_N1__GGGAGATTCGTTGCCT-1	11.3824	4.62595
001-022_T0_COL_LP_5p_N1__CGACCTTAGTTAACGA-1	10.6204	4.84752
001-022_T0_COL_LP_5p_N1__CCGTTCATCGGTCCGA-1	10.3047	4.07858
001-022_T0_COL_LP_5p_N1__CTTTGCGGTGTTTGGT-1	10.3412	3.96077
001-022_T0_COL_LP_5p_N1__CAACCAAGTGTGCGTC-1	11.2006	4.93716
001-022_T0_COL_LP_5p_N1__CCTTCGAGTTACGGAG-1	10.959	4.00096
001-022_T0_COL_LP_5p_N1__CCAATCCTCCGCGTTT-1	9.98361	4.40551
001-022_T0_COL_LP_5p_N1__TTAGGACAGTATCTCG-1	11.1933	4.62229
001-022_T0_COL_LP_5p_N1__ACCGTAAAGCGCCTTG-1	11.255	5.36924
001-022_T0_COL_LP_5p_N1__AGATTGCCAGCTGTTA-1	11.0279	4.92601
001-022_T0_COL_LP_5p_N1__ACACCGGAGTGTGGCA-1	10.4398	4.60281
001-022_T0_COL_LP_5p_N1__ACGCCGAAGATGTGTA-1	10.3991	4.54528
001-022_T0_COL_LP_5p_N1__ACATACGGTGTCCTCT-1	11.0984	4.46213
001-022_T0_COL_LP_5p_N1__CCGTGGAAGGCTAGCA-1	11.1166	4.52733
001-022_T0_COL_LP_5p_N1__GTGTTAGCAGCGTCCA-1	10.9423	4.67407
001-022_T0_COL_LP_5p_N1__AGCAGCCAGCACGCCT-1	11.0718	4.27292
001-022_T0_COL_LP_5p_N1__GACGTTAAGTTTGCGT-1	9.69773	3.58189
001-022_T0_COL_LP_5p_N1__CTTAGGAAGACAGGCT-1	10.6618	4.77801
001-022_T0_COL_LP_5p_N1__ACGGAGATCCACGCAG-1	11.311	4.90024
001-022_T0_COL_LP_5p_N1__TGATTTCCACGGTGTC-1	11.512	4.37268
001-022_T0_COL_LP_5p_N1__CTGCTGTCAAGGTTCT-1	10.5675	4.16938
001-022_T0_COL_LP_5p_N1__GTAACGTCATTGAGCT-1	11.414	5.04322
001-022_T0_COL_LP_5p_N1__CGCTGGAAGTTGAGTA-1	10.8526	4.18533
001-022_T0_COL_LP_5p_N1__CGAGCACCAAAGAATC-1	10.7658	4.37287
001-022_T0_COL_LP_5p_N1__TACTCATCATTTCACT-1	11.0967	5.14423
001-022_T0_COL_LP_5p_N1__ACACCGGCACTGTTAG-1	11.3827	4.52394
001-022_T0_COL_LP_5p_N1__ACCTTTACACCCAGTG-1	10.9496	4.6851
001-022_T0_COL_LP_5p_N1__CGACTTCAGTTAACGA-1	10.8093	4.67314
001-022_T0_COL_LP_5p_N1__CTTACCGGTTCCCGAG-1	10.7463	4.25629
001-022_T0_COL_LP_5p_N1__CGGAGCTCACCGAATT-1	11.9738	5.35689
001-022_T0_COL_LP_5p_N1__ATCATCTAGCCAGTTT-1	11.0362	4.80263
001-022_T0_COL_LP_5p_N1__TGACGGCCACACTGCG-1	10.5858	3.81754
001-022_T0_COL_LP_5p_N1__GACCAATCAGCTCGCA-1	10.666	3.84938
001-022_T0_COL_LP_5p_N1__CATCAAGGTGTTTGTG-1	10.4897	3.80118
001-022_T0_COL_LP_5p_N1__TCGCGAGGTTCCATGA-1	10.0811	3.76581
001-022_T0_COL_LP_5p_N1__GCGCGATCAGTGGAGT-1	10.6977	4.73776
001-022_T0_COL_LP_5p_N1__AACCATGGTTCAACCA-1	10.7581	4.32743
001-022_T0_COL_LP_5p_N1__CAGCTGGAGTTGTAGA-1	10.4888	4.49066
001-022_T0_COL_LP_5p_N1__CATCGAAAGTACTTGC-1	11.631	4.78617
001-022_T0_COL_LP_5p_N1__GTGCAGCCAGGGAGAG-1	9.81986	3.26172
001-022_T0_COL_LP_5p_N1__GGTGCGTAGGTGATAT-1	11.2807	5.31959
001-022_T0_COL_LP_5p_N1__ATAACGCCATCCGCGA-1	11.1138	4.62716
001-022_T0_COL_LP_5p_N1__ATTCTACTCGCGTTTC-1	10.4972	4.44217
001-022_T0_COL_LP_5p_N1__GACGGCTAGCTGTTCA-1	10.3053	3.82671
001-022_T0_COL_LP_5p_N1__GCATGATCAGTATAAG-1	11.3112	4.21483
001-022_T0_COL_LP_5p_N1__ATTGGACCATATACCG-1	10.8836	4.75626
001-022_T0_COL_LP_5p_N1__TTAGGACGTCTAGCGC-1	11.7394	3.93359
001-022_T0_COL_LP_5p_N1__TACGGTATCTACTCAT-1	9.95729	4.10449
001-022_T0_COL_LP_5p_N1__GTTCTCGAGACAGGCT-1	11.0575	4.33025
001-022_T0_COL_LP_5p_N1__CTGATCCAGCCGGTAA-1	11.1489	4.6588
001-022_T0_COL_LP_5p_N1__CAGAGAGAGCTACCTA-1	11.2653	4.51918
001-022_T0_COL_LP_5p_N1__ACATACGTCTTCGGTC-1	10.2517	3.80583
001-022_T0_COL_LP_5p_N1__GGGCATCCACGCTTTC-1	10.9917	4.69366
001-022_T0_COL_LP_5p_N1__CGAGCACAGACGCAAC-1	11.0814	4.85029
001-022_T0_COL_LP_5p_N1__GAATGAACACCACGTG-1	10.7419	4.61193
001-022_T0_COL_LP_5p_N1__AGCTCCTTCGAATGGG-1	11.0449	4.655
001-022_T0_COL_LP_5p_N1__CGTGTCTAGGCAAAGA-1	11.0554	4.56715
001-022_T0_COL_LP_5p_N1__GAGCAGAGTAGAGCTG-1	11.0659	5.5962
001-022_T0_COL_LP_5p_N1__TACACGATCCACGCAG-1	11.1502	4.69736
001-022_T0_COL_LP_5p_N1__CGACTTCTCCTGCCAT-1	10.6252	4.18845
001-022_T0_COL_LP_5p_N1__GAGTCCGTCCTTCAAT-1	10.3641	4.36766
001-022_T0_COL_LP_5p_N1__AGCTCCTGTGTGAATA-1	10.9466	4.53519
001-022_T0_COL_LP_5p_N1__CCTACACTCACGAAGG-1	11.1815	5.05595
001-022_T0_COL_LP_5p_N1__TCATTACCATGGTCTA-1	10.6402	5.001
001-022_T0_COL_LP_5p_N1__AAGCCGCAGATGTGGC-1	9.37606	3.31552
001-022_T0_COL_LP_5p_N1__GGCTCGAAGTGGGATC-1	9.66875	3.32538
001-022_T0_COL_LP_5p_N1__CAGTCCTGTGGAAAGA-1	9.85927	3.73519
001-022_T0_COL_LP_5p_N1__TACGGATGTCTCAACA-1	10.4685	3.80359
001-022_T0_COL_LP_5p_N1__GGCTGGTTCTTGTATC-1	10.804	4.10117
001-022_T0_COL_LP_5p_N1__GACGCGTTCCAAAGTC-1	10.6083	3.7296
001-022_T0_COL_LP_5p_N1__CACAAACCATCCAACA-1	10.8434	4.15111
001-022_T0_COL_LP_5p_N1__TGCGTGGCAACTTGAC-1	9.61192	3.43293
001-022_T0_COL_LP_5p_N1__CACATTTTCTCTGAGA-1	10.9411	5.17654
001-022_T0_COL_LP_5p_N1__AGCAGCCTCGGAAATA-1	11.1239	4.9115
001-022_T0_COL_LP_5p_N1__GGTGCGTTCTGAGGGA-1	10.9643	4.77987
001-022_T0_COL_LP_5p_N1__TGACTTTAGCGTCTAT-1	11.3343	4.00562
001-022_T0_COL_LP_5p_N1__ACGTCAAGTCGAACAG-1	10.8184	4.46746
001-022_T0_COL_LP_5p_N1__AAATGCCCACGGTTTA-1	10.2778	4.81742
001-022_T0_COL_LP_5p_N1__TGACTTTAGTACGCGA-1	10.2418	4.5106
001-022_T0_COL_LP_5p_N1__AGTGTCACATAGACTC-1	10.3743	4.7215
001-022_T0_COL_LP_5p_N1__TGCCCTAGTCTGGAGA-1	10.7048	4.03426
001-022_T0_COL_LP_5p_N1__TACGGATCATCGACGC-1	10.0991	3.61113
001-022_T0_COL_LP_5p_N1__AAACCTGTCGAACGGA-1	11.7509	5.50935
001-022_T0_COL_LP_5p_N1__ACATGGTAGGACCACA-1	10.4303	3.99874
001-022_T0_COL_LP_5p_N1__CAGTCCTGTCTGATCA-1	10.6261	4.81994
001-022_T0_COL_LP_5p_N1__ATAAGAGCACACCGCA-1	10.4186	4.40005
001-022_T0_COL_LP_5p_N1__GGGAGATTCTGGTATG-1	10.6888	4.8387
001-022_T0_COL_LP_5p_N1__CCTTCGATCTACCTGC-1	10.1599	4.6755
001-022_T0_COL_LP_5p_N1__GCCAAATAGGGAACGG-1	10.4106	4.81139
001-022_T0_COL_LP_5p_N1__GAAACTCCAACACGCC-1	10.3979	4.50906
001-022_T0_COL_LP_5p_N1__TACTTACTCGTACCGG-1	10.2283	4.68273
001-022_T0_COL_LP_5p_N1__CATCCACGTTAGTGGG-1	11.1099	5.04027
001-022_T0_COL_LP_5p_N1__TGACGGCAGTGAACGC-1	11.4114	4.67486
001-022_T0_COL_LP_5p_N1__AGCGGTCGTCTGCAAT-1	11.3321	4.59032
001-022_T0_COL_LP_5p_N1__GACGTGCTCTTGTACT-1	10.7177	4.90047
001-022_T0_COL_LP_5p_N1__GACGTGCTCACATACG-1	9.8054	4.26053
001-022_T0_COL_LP_5p_N1__TCAGCAACATATACGC-1	10.0019	4.53244
001-022_T0_COL_LP_5p_N1__AGATTGCAGTGCTGCC-1	10.4895	4.56234
001-022_T0_COL_LP_5p_N1__TGCGCAGGTGACGGTA-1	11.2729	4.82976
001-022_T0_COL_LP_5p_N1__CAAGATCTCGTAGGAG-1	10.1035	4.41015
001-022_T0_COL_LP_5p_N1__CTCTACGCACCAGGTC-1	11.3575	5.24973
001-022_T0_COL_LP_5p_N1__ACGATACAGTACGCCC-1	10.1772	4.20253
001-022_T0_COL_LP_5p_N1__GTTCGGGAGGTGATTA-1	11.1009	4.56746
001-022_T0_COL_LP_5p_N1__TGAGCATAGTCTTGCA-1	11.0281	4.75111
001-022_T0_COL_LP_5p_N1__GCGGGTTAGCTTTGGT-1	10.155	4.84886
001-022_T0_COL_LP_5p_N1__GACACGCTCAGGCCCA-1	10.8335	4.852
001-022_T0_COL_LP_5p_N1__CGATGGCGTATCGCAT-1	10.2189	4.53378
001-022_T0_COL_LP_5p_N1__ACGGGTCAGAGTGACC-1	11.1214	4.37621
001-022_T0_COL_LP_5p_N1__CGTAGCGCAATGTAAG-1	9.81792	3.69532
001-022_T0_COL_LP_5p_N1__CGAATGTGTTAGGGTG-1	11.1047	4.89009
001-022_T0_COL_LP_5p_N1__CAGCTGGTCATCTGCC-1	10.3837	4.39024
001-022_T0_COL_LP_5p_N1__CTAGCCTAGAACTCGG-1	11.5717	5.34139
001-022_T0_COL_LP_5p_N1__CTCATTACAAGCCGCT-1	10.4739	4.4561
001-022_T0_COL_LP_5p_N1__CGCCAAGCAGGCGATA-1	9.90803	3.32886
001-022_T0_COL_LP_5p_N1__TGACGGCTCACCACCT-1	10.8429	4.86686
001-022_T0_COL_LP_5p_N1__GTAACTGCACTACAGT-1	10.5871	4.6045
001-022_T0_COL_LP_5p_N1__ACGGGCTGTACCTACA-1	11.8132	5.16139
001-022_T0_COL_LP_5p_N1__CTCGGAGGTTGCCTCT-1	11.3617	5.17848
001-022_T0_COL_LP_5p_N1__CTCATTACACTACAGT-1	10.3696	3.83029
001-022_T0_COL_LP_5p_N1__GATGAAACAGCTCGAC-1	10.4836	4.05028
001-022_T0_COL_LP_5p_N1__TGGTTAGGTGTTGGGA-1	10.0893	4.57497
001-022_T0_COL_LP_5p_N1__TAAGCGTCAGCTATTG-1	10.4058	4.48046
001-022_T0_COL_LP_5p_N1__TGAGAGGTCTAGCACA-1	9.89374	3.67726
001-022_T0_COL_LP_5p_N1__GAGCAGAAGTAGATGT-1	11.469	5.50728
001-022_T0_COL_LP_5p_N1__CAGCCGAGTCGACTAT-1	11.1326	4.41154
001-022_T0_COL_LP_5p_N1__AAAGTAGTCACATAGC-1	10.1699	4.04405
001-022_T0_COL_LP_5p_N1__ACGCAGCCACTCGACG-1	11.6534	3.76654
001-022_T0_COL_LP_5p_N1__TCGGTAACAATTGCTG-1	11.1853	4.99425
001-022_T0_COL_LP_5p_N1__GTGGGTCCATACTCTT-1	11.8692	4.96328
001-022_T0_COL_LP_5p_N1__GGGACCTCAGAGCCAA-1	11.5338	3.70999
001-022_T0_COL_LP_5p_N1__GTAGTCATCGGAGCAA-1	9.92987	3.90142
001-022_T0_COL_LP_5p_N1__TTGAACGGTTCAGACT-1	11.9957	4.88837
001-022_T0_COL_LP_5p_N1__TTGTAGGGTTCAACCA-1	10.5875	4.55605
001-022_T0_COL_LP_5p_N1__GCTGCAGCACGTGAGA-1	10.661	4.78596
001-022_T0_COL_LP_5p_N1__GCGAGAAAGCGATTCT-1	10.6495	4.79828
001-022_T0_COL_LP_5p_N1__GAAGCAGTCTTAACCT-1	10.215	4.67374
001-022_T0_COL_LP_5p_N1__ATGAGGGCACGCATCG-1	10.7932	4.80616
001-022_T0_COL_LP_5p_N1__CGTGAGCTCTCTAAGG-1	10.9912	4.34222
001-022_T0_COL_LP_5p_N1__CGATCGGAGCGACGTA-1	10.5301	4.02885
001-022_T0_COL_LP_5p_N1__CTCGTACGTGGCTCCA-1	10.5238	4.95933
001-022_T0_COL_LP_5p_N1__GATCAGTGTTAAGACA-1	10.564	3.92938
001-022_T0_COL_LP_5p_N1__GTCTTCGAGGCGACAT-1	10.2837	4.03314
001-022_T0_COL_LP_5p_N1__GCATACATCATCATTC-1	10.9926	4.35517
001-022_T0_COL_LP_5p_N1__TGTTCCGAGCCCAACC-1	10.4463	4.94628
001-022_T0_COL_LP_5p_N1__GACACGCTCTGATACG-1	10.1214	3.71805
001-022_T0_COL_LP_5p_N1__ACTTGTTAGCTCTCGG-1	9.92447	4.53073
001-022_T0_COL_LP_5p_N1__TCAATCTAGACAGGCT-1	9.58622	3.54941
001-022_T0_COL_LP_5p_N1__TGTGGTAAGATGCGAC-1	10.1995	4.54044
001-022_T0_COL_LP_5p_N1__TGGACGCTCCGAATGT-1	10.1604	4.35363
001-022_T0_COL_LP_5p_N1__CACCACTCAAGGTTTC-1	10.9809	4.29628
001-022_T0_COL_LP_5p_N1__ACAGCTAAGACCTAGG-1	10.006	3.55445
001-022_T0_COL_LP_5p_N1__GATGCTACACTCGACG-1	11.2331	5.29837
001-022_T0_COL_LP_5p_N1__TCAGGATGTAATCGTC-1	10.7531	4.27657
001-022_T0_COL_LP_5p_N1__GCACTCTTCTGCCCTA-1	11.2494	5.50206
001-022_T0_COL_LP_5p_N1__TAAACCGGTACCGTAT-1	10.5144	3.9
001-022_T0_COL_LP_5p_N1__GACGTTAGTTATTCTC-1	11.8333	4.90925
001-022_T0_COL_LP_5p_N1__TACGGTAAGCCCAATT-1	10.4121	4.78431
001-022_T0_COL_LP_5p_N1__GTGCTTCGTAGCAAAT-1	11.1096	4.34296
001-022_T0_COL_LP_5p_N1__AGTGGGATCATGTCCC-1	10.1436	4.56319
001-022_T0_COL_LP_5p_N1__TTAGGCACACCGGAAA-1	11.1533	5.08715
001-022_T0_COL_LP_5p_N1__CATCGGGGTCGCTTTC-1	10.9394	5.03029
001-022_T0_COL_LP_5p_N1__GCGCGATCACTTACGA-1	11.2892	4.30688
001-022_T0_COL_LP_5p_N1__AGCATACTCGTGGACC-1	9.90411	4.35263
001-022_T0_COL_LP_5p_N1__GGACATTAGTCCATAC-1	11.9298	5.44213
001-022_T0_COL_LP_5p_N1__TCGAGGCAGATGTCGG-1	10.9128	4.6693
001-022_T0_COL_LP_5p_N1__CACAGGCCACATAACC-1	9.84289	3.63024
001-022_T0_COL_LP_5p_N1__GACGTTACATTAACCG-1	11.1865	4.94741
001-022_T0_COL_LP_5p_N1__TATTACCGTAGCGTCC-1	10.2039	4.24847
001-022_T0_COL_LP_5p_N1__CCACTACCAGCAGTTT-1	11.5159	4.97614
001-022_T0_COL_LP_5p_N1__ATTTCTGAGGACATTA-1	10.9618	4.24476
001-022_T0_COL_LP_5p_N1__CGTTGGGAGACTCGGA-1	10.6439	4.87706
001-022_T0_COL_LP_5p_N1__CTAGAGTAGAGAGCTC-1	11.0723	5.13168
001-022_T0_COL_LP_5p_N1__ACGGCCAAGCTTTGGT-1	11.2457	5.26583
001-022_T0_COL_LP_5p_N1__CTGATAGAGATCCGAG-1	10.6756	4.67766
001-022_T0_COL_LP_5p_N1__GTAGGCCCAGCCTTTC-1	10.3107	4.76231
001-022_T0_COL_LP_5p_N1__CTGCGGATCTGTCTAT-1	10.4601	4.81896
001-022_T0_COL_LP_5p_N1__CGTAGGCAGAACAATC-1	10.2045	4.17453
001-022_T0_COL_LP_5p_N1__GGTGTTATCACGGTTA-1	10.1778	4.25257
001-022_T0_COL_LP_5p_N1__GGGTTGCGTGTAAGTA-1	10.5064	3.96874
001-022_T0_COL_LP_5p_N1__AGGGTGATCCTTTCGG-1	10.8236	4.40418
001-022_T0_COL_LP_5p_N1__GCATACACATCTATGG-1	10.5063	4.55825
001-022_T0_COL_LP_5p_N1__CCTAGCTCATCGACGC-1	11.3582	4.52977
001-022_T0_COL_LP_5p_N1__CGCTGGAGTACTTGAC-1	10.9835	3.99363
001-022_T0_COL_LP_5p_N1__ACACTGATCACAATGC-1	10.719	4.23708
001-022_T0_COL_LP_5p_N1__TCAATCTGTTACCGAT-1	10.2636	4.72166
001-022_T0_COL_LP_5p_N1__GCGCAACTCGTAGATC-1	9.50583	4.41993
001-022_T0_COL_LP_5p_N1__ATGGGAGAGACGCTTT-1	11.2445	3.60443
001-022_T0_COL_LP_5p_N1__CTCGGGATCAGCAACT-1	10.5858	4.21414
001-022_T0_COL_LP_5p_N1__TCATTTGTCAACACAC-1	10.4175	3.46024
001-022_T0_COL_LP_5p_N1__AGCGGTCTCGCAAACT-1	10.5821	5.10429
001-022_T0_COL_LP_5p_N1__TGCGTGGAGTACGTAA-1	11.1769	4.84663
001-022_T0_COL_LP_5p_N1__CGATGGCTCTCCTATA-1	10.0444	4.28725
001-022_T0_COL_LP_5p_N1__CAACCTCTCTGCCCTA-1	11.2314	5.08442
001-022_T0_COL_LP_5p_N1__CTAGAGTTCTTTAGTC-1	11.3141	3.96014
001-022_T0_COL_LP_5p_N1__ATTGGTGGTCGCATCG-1	11.4461	5.0001
001-022_T0_COL_LP_5p_N1__CTACATTTCTAACGGT-1	10.7951	4.86649
001-022_T0_COL_LP_5p_N1__AGATCTGTCCACGAAT-1	10.8234	3.79699
001-022_T0_COL_LP_5p_N1__TAGTGGTAGCTCCTTC-1	10.7959	3.66496
001-022_T0_COL_LP_5p_N1__TCATTTGTCTTAGAGC-1	10.4311	3.81469
001-022_T0_COL_LP_5p_N1__ACAGCCGGTAAAGGAG-1	11.5652	5.40867
001-022_T0_COL_LP_5p_N1__GCTCCTAAGGACATTA-1	11.0401	5.0996
001-022_T0_COL_LP_5p_N1__GACGCGTTCATCGATG-1	9.47568	3.40935
001-022_T0_COL_LP_5p_N1__CAGTAACTCGGTGTCG-1	10.9074	4.53336
001-022_T0_COL_LP_5p_N1__CTGCCTATCGGTGTCG-1	9.84775	3.57345
001-022_T0_COL_LP_5p_N1__TAAGTGCTCTCTTATG-1	10.8296	4.77328
001-022_T0_COL_LP_5p_N1__ACACCCTTCGGATGTT-1	10.1728	4.74599
001-022_T0_COL_LP_5p_N1__CACAGGCGTTCACCTC-1	10.3962	4.5892
001-022_T0_COL_LP_5p_N1__CTGGTCTTCTCTAGGA-1	10.7507	5.14375
001-022_T0_COL_LP_5p_N1__AAACGGGGTTGGACCC-1	10.9198	4.52501
001-022_T0_COL_LP_5p_N1__CCCTCCTAGGCTAGAC-1	11.2934	4.23907
001-022_T0_COL_LP_5p_N1__AGGGTGAGTTCGAATC-1	11.1264	5.35543
001-022_T0_COL_LP_5p_N1__CAGCGACTCAGTCAGT-1	11.7997	4.67944
001-022_T0_COL_LP_5p_N1__ATTTCTGTCAAGATCC-1	11.0151	4.4615
001-022_T0_COL_LP_5p_N1__TAGACCAGTGCTTCTC-1	10.7758	4.49884
001-022_T0_COL_LP_5p_N1__AGGCCACTCTAACCGA-1	11.1748	4.64151
001-022_T0_COL_LP_5p_N1__TTGTAGGAGACAAGCC-1	10.2682	4.83442
001-022_T0_COL_LP_5p_N1__AGATTGCGTCTTCAAG-1	9.57427	4.16981
001-022_T0_COL_LP_5p_N1__ACTGAACCAAGCGCTC-1	10.2524	4.114
001-022_T0_COL_LP_5p_N1__TGTTCCGCACAGTCGC-1	10.8461	5.26347
001-022_T0_COL_LP_5p_N1__CTAACTTGTCTAGTCA-1	9.94375	4.36919
001-022_T0_COL_LP_5p_N1__CAACCAATCTGGTATG-1	10.9491	4.34272
001-022_T0_COL_LP_5p_N1__GATTCAGGTCGAGATG-1	9.6806	4.31004
001-022_T0_COL_LP_5p_N1__TCACGAACAAATCCGT-1	11.7531	5.48281
001-022_T0_COL_LP_5p_N1__ATTGGTGTCTTGTTTG-1	10.8284	4.41245
001-022_T0_COL_LP_5p_N1__CCATGTCTCAGAGCTT-1	11.1273	5.21134
001-022_T0_COL_LP_5p_N1__CTGAAACGTCACAAGG-1	9.73787	4.13036
001-022_T0_COL_LP_5p_N1__GATCGTAGTCTTGTCC-1	10.8546	4.1567
001-022_T0_COL_LP_5p_N1__AGAGCTTTCATGCAAC-1	11.0106	5.34613
001-022_T0_COL_LP_5p_N1__TACGGGCCACTCAGGC-1	9.73905	4.21643
001-022_T0_COL_LP_5p_N1__CAAGAAAAGGCAAAGA-1	10.9926	4.93831
001-022_T0_COL_LP_5p_N1__CATCGGGAGGACCACA-1	10.1812	4.75594
001-022_T0_COL_LP_5p_N1__TTATGCTAGGATGGTC-1	10.9403	3.91607
001-022_T0_COL_LP_5p_N1__TCGAGGCAGAGAACAG-1	10.3108	3.67047
001-022_T0_COL_LP_5p_N1__CGAACATGTTCCGTCT-1	11.5867	5.58761
001-022_T0_COL_LP_5p_N1__CGTTCTGTCCCACTTG-1	9.78415	4.50916
001-022_T0_COL_LP_5p_N1__CTTGGCTAGACAAAGG-1	11.7415	5.85589
001-022_T0_COL_LP_5p_N1__CAAGGCCTCTCATTCA-1	11.657	5.36999
001-022_T0_COL_LP_5p_N1__GCACATACAACACCTA-1	10.9952	5.12542
001-022_T0_COL_LP_5p_N1__TTTGGTTAGGTGTTAA-1	9.78364	4.44208
001-022_T0_COL_LP_5p_N1__TTAGTTCAGGACAGCT-1	10.177	3.873
001-022_T0_COL_LP_5p_N1__TCAACGACACATGTGT-1	11.0065	5.56666
001-022_T0_COL_LP_5p_N1__ATTGGTGTCCTAAGTG-1	10.9241	5.16181
001-022_T0_COL_LP_5p_N1__CTTTGCGAGGCGATAC-1	10.2632	2.47681
001-022_T0_COL_LP_5p_N1__AAGTCTGTCGTTGACA-1	11.1009	3.60152
001-022_T0_COL_LP_5p_N1__TCTGGAAAGCCGCCTA-1	10.8857	4.82085
001-022_T0_COL_LP_5p_N1__GTTCATTTCACTATTC-1	10.9622	4.89023
001-022_T0_COL_LP_5p_N1__ATAACGCAGTACACCT-1	10.1951	4.08726
001-022_T0_COL_LP_5p_N1__CTGAAGTAGTGGGATC-1	11.2463	3.57238
001-022_T0_COL_LP_5p_N1__ACACCGGCAAGGCTCC-1	10.185	4.46202
001-022_T0_COL_LP_5p_N1__CTCGGAGGTGCTTCTC-1	10.9369	4.7626
001-022_T0_COL_LP_5p_N1__ACATCAGCAATGGACG-1	10.0292	4.36319
001-022_T0_COL_LP_5p_N1__CTGCCTAGTGACCAAG-1	10.907	4.57207
001-022_T0_COL_LP_5p_N1__ACGGAGAGTTGAGGTG-1	11.5098	4.97404
001-022_T0_COL_LP_5p_N1__GTTCATTTCAAGAAGT-1	10.5843	5.35606
001-022_T0_COL_LP_5p_N1__TTGGAACAGCGCTCCA-1	10.9557	4.30416
001-022_T0_COL_LP_5p_N1__CCTACCAGTCAAGCGA-1	10.6156	4.04004
001-022_T0_COL_LP_5p_N1__CTCGAAAGTATCAGTC-1	11.0795	3.49708
001-022_T0_COL_LP_5p_N1__AGCCTAACACGTCTCT-1	10.5572	4.53623
001-022_T0_COL_LP_5p_N1__CACATAGAGCCCAACC-1	10.6615	3.84921
001-022_T0_COL_LP_5p_N1__AACTTTCGTCGAAAGC-1	10.8732	4.35244
001-022_T0_COL_LP_5p_N1__GATTCAGTCTGCGACG-1	10.5797	4.55414
001-022_T0_COL_LP_5p_N1__TGCGGGTTCCGAGCCA-1	10.8924	3.6825
001-022_T0_COL_LP_5p_N1__TGGCGCAGTTGTCTTT-1	11.0142	4.73892
001-022_T0_COL_LP_5p_N1__GCTGCAGAGTTTGCGT-1	10.0415	4.61896
001-022_T0_COL_LP_5p_N1__GTAACGTTCTCTAAGG-1	10.609	5.31224
001-022_T0_COL_LP_5p_N1__CCTTCGATCTCCAGGG-1	10.8907	4.71973
001-022_T0_COL_LP_5p_N1__GACTACAAGACAGAGA-1	10.8464	4.04941
001-022_T0_COL_LP_5p_N1__ACGATGTGTCCTCTTG-1	10.2183	3.43518
001-022_T0_COL_LP_5p_N1__CTACATTGTGCGCTTG-1	10.4715	3.78679
001-022_T0_COL_LP_5p_N1__ATTATCCAGCTTTGGT-1	10.2454	4.24135
001-022_T0_COL_LP_5p_N1__TAAGCGTGTGCGCTTG-1	10.7301	4.05577
001-022_T0_COL_LP_5p_N1__TTTACTGCATCTCGCT-1	11.222	4.53492
001-022_T0_COL_LP_5p_N1__AAGACCTCATCCCACT-1	11.1006	5.03881
001-022_T0_COL_LP_5p_N1__CGCGGTAAGCTACCTA-1	10.8173	4.37599
001-022_T0_COL_LP_5p_N1__TGAAAGATCTTATCTG-1	10.6121	4.48987
001-022_T0_COL_LP_5p_N1__AACCATGAGCAAATCA-1	10.7963	3.39346
001-022_T0_COL_LP_5p_N1__CTGCTGTTCGTTGACA-1	11.7102	6.00088
001-022_T0_COL_LP_5p_N1__CCGTACTTCGGCCGAT-1	10.5531	4.60204
001-022_T0_COL_LP_5p_N1__TTTGCGCCATGTCTCC-1	10.1171	3.91329
001-022_T0_COL_LP_5p_N1__TGAGCCGCAGTGGAGT-1	10.4671	4.70144
001-022_T0_COL_LP_5p_N1__CCTAAAGAGTGACATA-1	10.5984	4.52763
001-022_T0_COL_LP_5p_N1__AACGTTGAGCTGCCCA-1	11.087	4.96405
001-022_T0_COL_LP_5p_N1__CACACAAGTATAGTAG-1	11.6058	5.28874
001-022_T0_COL_LP_5p_N1__TGGGAAGCAGATGGGT-1	10.1273	4.7911
001-022_T0_COL_LP_5p_N1__GTCATTTCACCCATGG-1	11.3599	4.98292
001-022_T0_COL_LP_5p_N1__ATAAGAGCATTCTTAC-1	10.3239	3.7586
001-022_T0_COL_LP_5p_N1__CAGGTGCGTCCTGCTT-1	9.57646	4.4795
001-022_T0_COL_LP_5p_N1__AACCATGGTACTCTCC-1	9.64486	3.56021
001-022_T0_COL_LP_5p_N1__GCATGATCATCCCACT-1	10.5242	4.75345
001-022_T0_COL_LP_5p_N1__CACAAACCATGTCTCC-1	10.2501	4.45271
001-022_T0_COL_LP_5p_N1__GGTGAAGTCCCAAGTA-1	11.0776	4.79385
001-022_T0_COL_LP_5p_N1__TGCCCATTCATCTGCC-1	10.6635	4.21178
001-022_T0_COL_LP_5p_N1__AGCAGCCCACACCGCA-1	10.8733	4.73152
001-022_T0_COL_LP_5p_N1__GTGAAGGCAGGTCGTC-1	10.5504	4.66009
001-022_T0_COL_LP_5p_N1__TTCTCAAGTGCGAAAC-1	11.399	4.77876
001-022_T0_COL_LP_5p_N1__CCACGGAAGCACGCCT-1	9.96908	3.76569
001-022_T0_COL_LP_5p_N1__AACCGCGCATTGTGCA-1	11.8594	5.04164
001-022_T0_COL_LP_5p_N1__ACCGTAAAGCGTGAGT-1	10.1612	3.45173
001-022_T0_COL_LP_5p_N1__GCAATCAGTTGATTCG-1	11.261	5.14333
001-022_T0_COL_LP_5p_N1__GGGTCTGGTGGTCCGT-1	10.4748	4.47313
001-022_T0_COL_LP_5p_N1__TACTTACAGCACAGGT-1	11.6294	5.77756
001-022_T0_COL_LP_5p_N1__TTGTAGGAGAAACCGC-1	10.3163	4.7996
001-022_T0_COL_LP_5p_N1__TGGCCAGGTACAGTGG-1	10.6061	4.90645
001-022_T0_COL_LP_5p_N1__TGGTTCCAGGTGCACA-1	11.2359	3.63595
001-022_T0_COL_LP_5p_N1__CACACTCAGCGTGTCC-1	10.9777	4.64933
001-022_T0_COL_LP_5p_N1__AGCAGCCCATCCCACT-1	11.4958	4.938
001-022_T0_COL_LP_5p_N1__AACTCCCGTTCCATGA-1	11.4456	4.62205
001-022_T0_COL_LP_5p_N1__CTACCCAGTCTGCAAT-1	11.1953	5.92362
001-022_T0_COL_LP_5p_N1__GGCGACTCAGTAAGAT-1	9.69788	3.44817
001-022_T0_COL_LP_5p_N1__TCGCGAGTCCCAAGTA-1	10.9261	4.49443
001-022_T0_COL_LP_5p_N1__TAAGAGATCTATCCTA-1	11.3919	3.32715
001-022_T0_COL_LP_5p_N1__ACTGAGTGTGCCTGTG-1	11.8265	5.36144
001-022_T0_COL_LP_5p_N1__ACGGCCATCCCAAGAT-1	9.97748	4.22159
001-022_T0_COL_LP_5p_N1__CACACCTAGAGTGAGA-1	10.3287	4.61704
001-022_T0_COL_LP_5p_N1__GTTCGGGGTAAATGAC-1	10.4089	3.94674
001-022_T0_COL_LP_5p_N1__AACTCAGCACCTGGTG-1	11.5828	3.72447
001-022_T0_COL_LP_5p_N1__ACGGGTCCAGCTGTAT-1	11.0544	4.10716
001-022_T0_COL_LP_5p_N1__TCTTTCCAGACGCACA-1	11.1977	3.69461
001-022_T0_COL_LP_5p_N1__CAAGATCTCATGGTCA-1	10.251	4.10348
001-022_T0_COL_LP_5p_N1__CAAGAAAAGTTCGCGC-1	10.4503	3.80981
001-022_T0_COL_LP_5p_N1__CGTCACTAGAAGGGTA-1	11.2542	3.40089
001-022_T0_COL_LP_5p_N1__TTAGGCAGTTCGGGCT-1	11.5334	5.74017
001-022_T0_COL_LP_5p_N1__TACCTATTCCCTAACC-1	10.4225	4.23708
001-022_T0_COL_LP_5p_N1__TGGCGCATCATCTGCC-1	10.6733	3.54834
001-022_T0_COL_LP_5p_N1__CCTTCGAAGAGCTGGT-1	10.1472	4.5387
001-022_T0_COL_LP_5p_N1__ACGCCGACACGGTAAG-1	11.5695	3.30167
001-022_T0_COL_LP_5p_N1__AACTCCCAGCCACCTG-1	11.3162	3.67606
001-022_T0_COL_LP_5p_N1__GGTGAAGTCAGTTTGG-1	10.5094	4.76082
001-022_T0_COL_LP_5p_N1__TATGCCCAGTAATCCC-1	10.0789	3.69935
001-022_T0_COL_LP_5p_N1__TACAGTGCAGGCTCAC-1	9.96783	3.81245
001-022_T0_COL_LP_5p_N1__GTCATTTCACCAGATT-1	9.2425	4.15314
001-022_T0_COL_LP_5p_N1__GTCTTCGCACGGACAA-1	9.51588	4.10098
001-022_T0_COL_LP_5p_N1__TACCTTAGTTTAAGCC-1	10.0922	3.31263
001-022_T0_COL_LP_5p_N1__AAAGTAGAGCTTTGGT-1	9.8996	3.9238
001-022_T0_COL_LP_5p_N1__ACGAGGACATGCTAGT-1	9.57028	3.89764
001-022_T0_COL_LP_5p_N1__CTTACCGAGATGAGAG-1	9.63316	3.92072
001-022_T0_COL_LP_5p_N1__ACGCCGAGTCACACGC-1	10.3284	4.61211
001-022_T0_COL_LP_5p_N1__TCAGATGGTACCCAAT-1	11.0729	3.51093
001-022_T0_COL_LP_5p_N1__CTCGAAATCTCCAACC-1	10.827	5.14986
001-022_T0_COL_LP_5p_N1__TTCTTAGAGAGTGAGA-1	9.16073	4.15726
001-022_T0_COL_LP_5p_N1__TGGGCGTGTTGGGACA-1	10.2519	4.46712
001-022_T0_COL_LP_5p_N1__TGGTTAGTCCGTAGGC-1	11.0221	5.68169
001-022_T0_COL_LP_5p_N1__CGTTGGGCACTTAAGC-1	10.8968	4.8243
001-022_T0_COL_LP_5p_N1__GACTGCGAGGCCCTCA-1	9.98959	4.81835
001-022_T0_COL_LP_5p_N1__ACTGAACGTTAGATGA-1	10.8649	3.6085
001-022_T0_COL_LP_5p_N1__GAACCTAGTAAGGGCT-1	11.1926	3.63477
001-022_T0_COL_LP_5p_N1__TAAACCGCAATTGCTG-1	11.1695	4.53635
001-022_T0_COL_LP_5p_N1__TATCAGGTCTCTTGAT-1	10.3238	3.79331
001-022_T0_COL_LP_5p_N1__AACTCCCAGGATGTAT-1	10.8197	4.51884
001-022_T0_COL_LP_5p_N1__CGCGTTTCATTGTGCA-1	11.0221	3.36548
001-022_T0_COL_LP_5p_N1__ATTTCTGAGCAGGCTA-1	10.9603	3.83716
001-022_T0_COL_LP_5p_N1__TGATTTCGTATATGGA-1	9.41872	4.0707
001-022_T0_COL_LP_5p_N1__TTCGAAGAGAGGACGG-1	10.6904	5.61848
001-022_T0_COL_LP_5p_N1__CTAGTGACACATTTCT-1	9.08766	3.86162
001-022_T0_COL_LP_5p_N1__CTCTAATGTGATAAAC-1	10.5468	3.63638
001-022_T0_COL_LP_5p_N1__CTGATCCCAGTCTTCC-1	11.17	5.85594
001-022_T0_COL_LP_5p_N1__TGTATTCGTATAAACG-1	10.2511	4.67041
001-022_T0_COL_LP_5p_N1__AGAGCTTAGAGAACAG-1	9.69363	4.40161
001-022_T0_COL_LP_5p_N1__CATGCCTGTCAGCTAT-1	11.2625	3.9163
001-022_T0_COL_LP_5p_N1__AACTCAGAGAATAGGG-1	11.3727	4.45666
001-022_T0_COL_LP_5p_N1__AGTGGGATCGGAGCAA-1	11.9689	5.40405
001-022_T0_COL_LP_5p_N1__ATGCGATAGCCACGTC-1	10.1806	4.65306
001-022_T0_COL_LP_5p_N1__TGTTCCGCATGCATGT-1	11.2097	5.22808
001-022_T0_COL_LP_5p_N1__CCACCTATCGGCGGTT-1	11.5453	4.57128
001-022_T0_COL_LP_5p_N1__CAGGTGCCAATGACCT-1	11.0122	3.87168
001-022_T0_COL_LP_5p_N1__ACATGGTTCTCCGGTT-1	10.6553	4.8566
001-022_T0_COL_LP_5p_N1__ACGCCAGAGAGCAATT-1	11.1096	5.33596
001-022_T0_COL_LP_5p_N1__AGGCCACGTCGTTGTA-1	10.415	4.92951
001-022_T0_COL_LP_5p_N1__TGCGCAGTCATAACCG-1	10.8951	4.47326
001-022_T0_COL_LP_5p_N1__TATCAGGCAGCTGTGC-1	10.7396	4.30035
001-022_T0_COL_LP_5p_N1__TGCCAAATCTGACCTC-1	10.194	4.5936
001-022_T0_COL_LP_5p_N1__CTACGTCTCGCCAAAT-1	10.8585	4.93589
001-022_T0_COL_LP_5p_N1__TGCTACCTCCAAAGTC-1	11.2955	4.94562
001-022_T0_COL_LP_5p_N1__CTTGGCTGTCAGCTAT-1	11.2448	4.23331
001-022_T0_COL_LP_5p_N1__CTCACACTCCAAACTG-1	10.6988	3.65215
001-022_T0_COL_LP_5p_N1__TGATTTCAGGAATCGC-1	11.0221	4.93575
001-022_T0_COL_LP_5p_N1__CGAGAAGGTGTCTGAT-1	10.5024	4.87637
001-022_T0_COL_LP_5p_N1__TTTGGTTCACTGTTAG-1	11.61	5.28756
001-022_T0_COL_LP_5p_N1__ACGGGTCTCGCAAGCC-1	11.8345	6.29557
001-022_T0_COL_LP_5p_N1__AGGCCACTCTGCCCTA-1	11.8246	5.30569
001-022_T0_COL_LP_5p_N1__CGCGTTTGTACTTAGC-1	9.9755	3.19487
001-022_T0_COL_LP_5p_N1__GGAGCAACATCGATGT-1	9.88215	3.47925
001-022_T0_COL_LP_5p_N1__GCCAAATGTACTTGAC-1	11.6178	3.84378
001-022_T0_COL_LP_5p_N1__AGCATACTCTGATTCT-1	11.2457	3.54079
001-022_T0_COL_LP_5p_N1__GGGAATGGTTGGTTTG-1	11.0612	3.32704
001-022_T0_COL_LP_5p_N1__TTGGCAAAGGCGATAC-1	10.907	3.83152
001-022_T0_COL_LP_5p_N1__TTTCCTCGTTTGGCGC-1	11.0662	4.98569
001-022_T0_COL_LP_5p_N1__GATCAGTGTACAGACG-1	11.0882	3.73264
001-022_T0_COL_LP_5p_N1__CACCAGGAGCGACGTA-1	10.4231	4.84136
001-022_T0_COL_LP_5p_N1__AACTGGTCAGCTATTG-1	11.1085	3.53081
001-022_T0_COL_LP_5p_N1__CCTAGCTAGCAAATCA-1	10.9904	3.81981
001-022_T0_COL_LP_5p_N1__AGAGCTTAGTCCATAC-1	11.0791	3.62445
001-022_T0_COL_LP_5p_N1__AATCGGTCAACCGCCA-1	11.006	3.79843
001-022_T0_COL_LP_5p_N1__ACGAGCCTCTAACGGT-1	11.3499	4.51257
001-022_T0_COL_LP_5p_N1__GCACTCTCACCTGGTG-1	11.0972	3.77285
001-022_T0_COL_LP_5p_N1__GATGAAACACAAGCCC-1	10.9227	4.67362
001-022_T0_COL_LP_5p_N1__CCTATTATCTGTTTGT-1	10.2554	3.60879
001-022_T0_COL_LP_5p_N1__GATCGCGAGAAGGCCT-1	10.6097	3.82435
001-022_T0_COL_LP_5p_N1__CTGATAGGTCCCTACT-1	11.0405	3.89632
001-022_T0_COL_LP_5p_N1__CCGGGATCAGCGAACA-1	9.02005	3.83436
001-022_T0_COL_LP_5p_N1__CACCAGGTCTCAACTT-1	10.786	5.23731
001-022_T0_COL_LP_5p_N1__CATCCACCAAAGTGCG-1	11.4706	3.46866
001-022_T0_COL_LP_5p_N1__GGGTTGCAGGGAACGG-1	10.0988	4.05877
001-022_T0_COL_LP_5p_N1__TTATGCTTCGCCAAAT-1	10.6969	3.88824
001-022_T0_COL_LP_5p_N1__CAGCAGCCATCAGTCA-1	10.6532	4.58061
001-022_T0_COL_LP_5p_N1__TGTATTCTCTTGTCAT-1	8.91756	3.99452
001-022_T0_COL_LP_5p_N1__TCGGTAAGTTAGTGGG-1	9.10959	3.95515
001-022_T0_COL_LP_5p_N1__GTGTTAGGTTCCAACA-1	11.1104	5.73309
001-022_T0_COL_LP_5p_N1__GCAATCAGTAGCTCCG-1	10.7351	4.19929
001-022_T0_COL_LP_5p_N1__GTATCTTAGTACACCT-1	11.1946	4.03496
001-022_T0_COL_LP_5p_N1__CGTTCTGTCTTCGGTC-1	9.78569	4.76364
001-022_T0_COL_LP_5p_N1__GCGCGATAGATCTGAA-1	10.7953	4.90909
001-022_T0_COL_LP_5p_N1__AGACGTTGTTGACGTT-1	9.8023	4.32305
001-022_T0_COL_LP_5p_N1__GTTCGGGAGAACAACT-1	11.0262	3.11944
001-022_T0_COL_LP_5p_N1__TTCGGTCTCATTCACT-1	10.4663	3.45937
001-022_T0_COL_LP_5p_N1__ATCGAGTTCCATTCTA-1	11.3214	3.66056
001-022_T0_COL_LP_5p_N1__GTGCAGCTCCACGTTC-1	10.0019	4.15412
001-022_T0_COL_LP_5p_N1__CTAACTTGTTATGTGC-1	10.8664	3.5662
001-022_T0_COL_LP_5p_N1__GGGCACTAGCCCAACC-1	11.658	3.9623
001-022_T0_COL_LP_5p_N1__ATTATCCAGATGCCTT-1	10.9675	4.5539
001-022_T0_COL_LP_5p_N1__GGACAAGCAGGAACGT-1	11.1991	5.75109
001-022_T0_COL_LP_5p_N1__AGGGAGTAGATGTAAC-1	9.12004	3.83696
001-022_T0_COL_LP_5p_N1__TTGAACGAGCTTTGGT-1	9.37137	4.02149
001-022_T0_COL_LP_5p_N1__TGAGGGATCGACCAGC-1	9.73853	3.54232
001-022_T0_COL_LP_5p_N1__TGCGCAGTCGAATCCA-1	10.6619	4.27339
001-022_T0_COL_LP_5p_N1__GTCGGGTCAGATCTGT-1	11.0174	3.74169
001-022_T0_COL_LP_5p_N1__CTGCTGTAGTCCGGTC-1	11.4244	3.70124
001-022_T0_COL_LP_5p_N1__CGTGTAATCCACGCAG-1	11.018	4.19922
001-022_T0_COL_LP_5p_N1__TGAAAGACATTACGAC-1	11.1938	3.64664
001-022_T0_COL_LP_5p_N1__GTGTGCGCATGGTCTA-1	11.5049	4.73834
001-022_T0_COL_LP_5p_N1__GAGTCCGTCAAGGTAA-1	10.3218	3.66499
001-022_T0_COL_LP_5p_N1__CTGAAGTCATTTCACT-1	9.83021	4.18933
001-022_T0_COL_LP_5p_N1__AACCGCGGTTGGGACA-1	11.1705	5.93441
001-022_T0_COL_LP_5p_N1__CGAACATGTTTCCACC-1	9.19629	3.941
001-022_T0_COL_LP_5p_N1__GTCATTTAGCAATATG-1	9.68345	3.62312
001-022_T0_COL_LP_5p_N1__TTCGAAGCACAGCCCA-1	10.8917	3.79704
001-022_T0_COL_LP_5p_N1__CTTACCGAGACAAAGG-1	10.5399	3.70785
001-022_T0_COL_LP_5p_N1__CAACCTCTCACGCGGT-1	10.5266	3.56352
001-022_T0_COL_LP_5p_N1__AGGCCACAGTAGATGT-1	10.208	3.27875
001-022_T0_COL_LP_5p_N1__TATTACCAGACAGAGA-1	9.99307	4.16979
001-022_T0_COL_LP_5p_N1__TCAATCTTCACGAAGG-1	10.3076	3.60422
001-022_T0_COL_LP_5p_N1__GGGTTGCTCGCCATAA-1	10.4443	4.18265
001-022_T0_COL_LP_5p_N1__CAGAGAGGTAAACGCG-1	10.756	2.46462
001-022_T0_COL_LP_5p_N1__GGCAATTCACGAAATA-1	11.3112	3.58225
001-022_T0_COL_LP_5p_N1__TGCGTGGCATTTCAGG-1	10.1767	3.98693
001-022_T0_COL_LP_5p_N1__ACGGCCACACATTCGA-1	10.678	5.0064
001-022_T0_COL_LP_5p_N1__CGGACGTAGAGCTGCA-1	11.0455	3.38775
001-022_T0_COL_LP_5p_N1__CATCAGAGTCTCTCGT-1	11.0028	3.69687
001-022_T0_COL_LP_5p_N1__TACGGATTCCGCTGTT-1	10.8745	3.66245
001-022_T0_COL_LP_5p_N1__AGCGTATCAAGCGCTC-1	10.5624	4.66758
001-022_T0_COL_LP_5p_N1__GGCTCGAAGGTGTGGT-1	11.0283	3.48572
001-022_T0_COL_LP_5p_N1__TACGGTAAGTTCGCGC-1	11.1914	4.9242
001-022_T0_COL_LP_5p_N1__AACTTTCGTAAATACG-1	10.1685	3.60918
001-022_T0_COL_LP_5p_N1__TGAGAGGCACATCCAA-1	11.8381	5.37525
001-022_T0_COL_LP_5p_N1__TTTATGCTCTTAACCT-1	10.2616	4.73194
001-022_T0_COL_LP_5p_N1__ATAACGCAGGCCCTCA-1	10.9546	3.59113
001-022_T0_COL_LP_5p_N1__TACGGATTCCCAGGTG-1	9.70877	3.61869
001-022_T0_COL_LP_5p_N1__ACGGCCAGTTCGTGAT-1	10.0036	4.02761
001-022_T0_COL_LP_5p_N1__CTAGCCTAGTGGTCCC-1	10.8028	3.52915
001-022_T0_COL_LP_5p_N1__ACGGGCTTCCTCTAGC-1	11.7868	5.22362
001-022_T0_COL_LP_5p_N1__ATCATGGCAACTTGAC-1	10.8776	3.74531
001-022_T0_COL_LP_5p_N1__ATCCGAATCCTTTACA-1	10.9521	4.7214
001-022_T0_COL_LP_5p_N1__CATCGGGCAGGATCGA-1	9.6732	3.55799
001-022_T0_COL_LP_5p_N1__GCGAGAACAACACCCG-1	8.82908	3.9523
001-022_T0_COL_LP_5p_N1__GCGCCAATCATCGATG-1	10.7296	3.53951
001-022_T0_COL_LP_5p_N1__GTGCTTCAGAATCTCC-1	9.45084	3.92561
001-022_T0_COL_LP_5p_N1__TTGCCGTAGCAATATG-1	10.505	4.89388
001-022_T0_COL_LP_5p_N1__AGCTTGATCGTGGTCG-1	10.6021	3.54369
001-022_T0_COL_LP_5p_N1__CATCGGGAGATTACCC-1	11.3752	4.66333
001-022_T0_COL_LP_5p_N1__ACTGAGTTCACAGGCC-1	11.1515	3.28564
001-022_T0_COL_LP_5p_N1__CAAGAAAAGAGGGCTT-1	11.245	4.07477
001-022_T0_COL_LP_5p_N1__ACAGCTATCTGCGACG-1	10.6427	5.12554
001-022_T0_COL_LP_5p_N1__ATAACGCAGGGCTTCC-1	9.61103	4.35508
001-022_T0_COL_LP_5p_N1__CCTAAAGCATAGACTC-1	10.9076	3.56654
001-022_T0_COL_LP_5p_N1__TGCCAAATCCAAATGC-1	11.8987	5.37641
001-022_T0_COL_LP_5p_N1__CAAGGCCCAGTAAGCG-1	10.8269	3.51733
001-022_T0_COL_LP_5p_N1__GTGCAGCCATGCTGGC-1	11.3949	5.6285
001-022_T0_COL_LP_5p_N1__CGCTATCAGTAACCCT-1	11.6651	5.39436
001-022_T0_COL_LP_5p_N1__ATCTGCCGTACCCAAT-1	10.8771	4.43983
001-022_T0_COL_LP_5p_N1__GGAAAGCCATCCAACA-1	11.3217	4.68694
001-022_T0_COL_LP_5p_N1__CGGACACAGGATCGCA-1	11.1548	3.69501
001-022_T0_COL_LP_5p_N1__CCTATTACAAGTTGTC-1	10.8655	5.058
001-022_T0_COL_LP_5p_N1__GGGAGATAGTGTTGAA-1	11.3301	5.98907
001-022_T0_COL_LP_5p_N1__GAACGGAAGATGTTAG-1	10.426	3.82021
001-022_T0_COL_LP_5p_N1__CTGAAACGTCCGAAGA-1	9.96462	4.17153
001-022_T0_COL_LP_5p_N1__GTACTCCTCTAACTCT-1	10.8265	5.31635
001-022_T0_COL_LP_5p_N1__ATCATGGGTTGAACTC-1	10.8476	3.80945
001-022_T0_COL_LP_5p_N1__CATCAAGTCTAGCACA-1	11.2269	4.18235
001-022_T0_COL_LP_5p_N1__TGACTTTTCACGGTTA-1	10.2349	4.74411
001-022_T0_COL_LP_5p_N1__GGCGTGTGTGACTCAT-1	11.1801	3.32611
001-022_T0_COL_LP_5p_N1__GGACGTCAGTCGTACT-1	10.5749	4.0125
001-022_T0_COL_LP_5p_N1__GGGTTGCTCGGACAAG-1	11.6014	5.8222
001-022_T0_COL_LP_5p_N1__TTGGAACTCACTCCTG-1	10.3143	3.64268
001-022_T0_COL_LP_5p_N1__CAGCAGCTCCAATGGT-1	11.0334	4.51639
001-022_T0_COL_LP_5p_N1__CCAGCGACATAGGATA-1	10.8982	5.09957
001-022_T0_COL_LP_5p_N1__CTGAAGTTCAGGCCCA-1	10.4176	4.19655
001-022_T0_COL_LP_5p_N1__GCATACATCTGACCTC-1	11.4097	5.30885
001-022_T0_COL_LP_5p_N1__AGATTGCGTCTAGCCG-1	10.189	3.42219
001-022_T0_COL_LP_5p_N1__ACCGTAACAGATGGCA-1	11.8191	5.48553
001-022_T0_COL_LP_5p_N1__AACTGGTGTTGTGGCC-1	10.6825	4.66264
001-022_T0_COL_LP_5p_N1__TTAGGCAGTAGAGGAA-1	11.1567	5.96284
001-022_T0_COL_LP_5p_N1__CGAGCCACAGTCAGAG-1	11.248	4.46402
001-022_T0_COL_LP_5p_N1__GGAACTTAGAGAGCTC-1	10.9128	5.1625
001-022_T0_COL_LP_5p_N1__TATTACCCAAGCTGTT-1	11.6868	5.45568
001-022_T0_COL_LP_5p_N1__CTCTGGTGTGATGATA-1	11.1197	5.44182
001-022_T0_COL_LP_5p_N1__TACTCATTCATGTAGC-1	11.8334	6.49929
001-022_T0_COL_LP_5p_N1__CCTTCCCTCTGCGTAA-1	11.6756	5.5579
001-022_T0_COL_LP_5p_N1__GCCAAATAGCCGCCTA-1	11.0086	3.7025
001-022_T0_COL_LP_5p_N1__CCTTCGATCGCCATAA-1	10.7599	3.64345
001-022_T0_COL_LP_5p_N1__TACTCATGTCCCTTGT-1	10.6122	3.48222
001-022_T0_COL_LP_5p_N1__AGCTCCTCATTAGCCA-1	10.8655	3.77709
001-022_T0_COL_LP_5p_N1__TCATTACCATTTGCCC-1	11.3311	3.61287
001-022_T0_COL_LP_5p_N1__GTGCGGTCACGCATCG-1	10.8873	4.12003
001-022_T0_COL_LP_5p_N1__AATCCAGTCTCTGAGA-1	11.6286	5.11329
001-022_T0_COL_LP_5p_N1__CTAGTGAGTGCGATAG-1	10.9219	3.8574
001-022_T0_COL_LP_5p_N1__TAGTGGTTCGCCATAA-1	10.847	3.44591
001-022_T0_COL_LP_5p_N1__GGACATTGTAGAGGAA-1	11.4458	5.60457
001-022_T0_COL_LP_5p_N1__AACTCCCGTTATGTGC-1	10.862	5.09768
001-022_T0_COL_LP_5p_N1__CTCGAGGGTACCGGCT-1	11.4823	3.74086
001-022_T0_COL_LP_5p_N1__GACGTGCCACTATCTT-1	9.33816	4.26785
001-022_T0_COL_LP_5p_N1__GGGATGAAGGATCGCA-1	9.87434	4.52793
001-022_T0_COL_LP_5p_N1__TGTTCCGAGGATCGCA-1	10.9753	4.69361
001-022_T0_COL_LP_5p_N1__CGTAGGCAGGCTAGGT-1	11.2654	4.30806
001-022_T0_COL_LP_5p_N1__CATGACAGTTGCTCCT-1	10.4103	4.576
001-022_T0_COL_LP_5p_N1__TCTTCGGGTCAAGCGA-1	10.9901	3.08418
001-022_T0_COL_LP_5p_N1__GCGCAACAGACAAGCC-1	10.6818	4.99179
001-022_T0_COL_LP_5p_N1__TCGCGAGTCTGCCCTA-1	11.3391	3.34501
001-022_T0_COL_LP_5p_N1__ACTGCTCCACTAAGTC-1	10.1245	4.89131
001-022_T0_COL_LP_5p_N1__GGAATAACAACTTGAC-1	9.09117	4.08654
001-022_T0_COL_LP_5p_N1__TATGCCCGTTGGGACA-1	11.1675	5.62415
001-022_T0_COL_LP_5p_N1__ACGCCGAGTTGTCGCG-1	10.9992	4.30481
001-022_T0_COL_LP_5p_N1__CGGTTAACATTCTCAT-1	11.7004	6.33214
001-022_T0_COL_LP_5p_N1__GTCCTCATCTTTAGGG-1	11.1239	3.34639
001-022_T0_COL_LP_5p_N1__GCGACCACAGTCGATT-1	11.0345	5.408
001-022_T0_COL_LP_5p_N1__GTGAAGGTCTATCGCC-1	10.436	4.6763
001-022_T0_COL_LP_5p_N1__TGGACGCGTCGGGTCT-1	11.0622	4.8825
001-022_T0_COL_LP_5p_N1__TCACAAGAGAGCTTCT-1	10.4473	3.67859
001-022_T0_COL_LP_5p_N1__GCGAGAAAGGCGACAT-1	11.0114	3.77619
001-022_T0_COL_LP_5p_N1__ATCACGATCTTGTTTG-1	11.198	3.76873
001-022_T0_COL_LP_5p_N1__AGTCTTTGTCATTAGC-1	11.3604	3.63078
001-022_T0_COL_LP_5p_N1__CCCAATCAGCGTAATA-1	10.155	3.66726
001-022_T0_COL_LP_5p_N1__CTAGTGACAATGAATG-1	11.3232	4.70792
001-022_T0_COL_LP_5p_N1__CGCGGTACATCGGTTA-1	11.3178	3.50219
001-022_T0_COL_LP_5p_N1__AAACCTGCACTTAAGC-1	10.3293	4.44728
001-022_T0_COL_LP_5p_N1__TACACGATCCTAGGGC-1	11.3526	4.59049
001-022_T0_COL_LP_5p_N1__CATCGGGTCTGGTTCC-1	9.38311	4.40512
001-022_T0_COL_LP_5p_N1__ACGATACCAAGTCATC-1	11.2921	6.02294
001-022_T0_COL_LP_5p_N1__CCTAGCTGTACCATCA-1	9.48675	4.3507
001-022_T0_COL_LP_5p_N1__GATCAGTTCAGGCCCA-1	11.6622	6.38269
001-022_T0_COL_LP_5p_N1__CGTTCTGCACAGGAGT-1	10.9128	4.70904
001-022_T0_COL_LP_5p_N1__CAAGTTGTCGAGAACG-1	10.9195	5.46767
001-022_T0_COL_LP_5p_N1__TGAAAGATCGCCATAA-1	11.2428	5.4201
001-022_T0_COL_LP_5p_N1__GAGTCCGTCGGTCCGA-1	11.1853	3.57616
001-022_T0_COL_LP_5p_N1__ACCAGTACAGGCTGAA-1	8.99344	4.25266
001-022_T0_COL_LP_5p_N1__ACGCAGCCACCCATGG-1	11.5822	5.27993
001-022_T0_COL_LP_5p_N1__GGACATTTCCGATATG-1	10.1942	4.39528
001-022_T0_COL_LP_5p_N1__CGTTGGGAGATGTCGG-1	10.9868	4.53868
001-022_T0_COL_LP_5p_N1__GAACGGACAAGCGTAG-1	9.74415	4.49394
001-022_T0_COL_LP_5p_N1__CACACAAAGCACAGGT-1	12.0729	5.49584
001-022_T0_COL_LP_5p_N1__CTTTGCGGTCTCCCTA-1	9.44904	3.96735
001-022_T0_COL_LP_5p_N1__CCTAGCTCAGAAGCAC-1	10.1039	4.34751
001-022_T0_COL_LP_5p_N1__CACCTTGCACTCGACG-1	11.0718	3.68989
001-022_T0_COL_LP_5p_N1__CCGTGGATCCTCATTA-1	10.0419	4.66981
001-022_T0_COL_LP_5p_N1__ATTATCCTCAGTTAGC-1	11.9605	5.42771
001-022_T0_COL_LP_5p_N1__TACACGATCAGAGCTT-1	9.78233	4.72156
001-022_T0_COL_LP_5p_N1__AACTTTCCAGGGAGAG-1	11.3341	5.01852
001-022_T0_COL_LP_5p_N1__CTAGCCTAGCGAAGGG-1	10.209	3.89112
001-022_T0_COL_LP_5p_N1__TGACAACAGGCAGGTT-1	10.1738	4.32132
001-022_T0_COL_LP_5p_N1__GCACATAAGCTAGTCT-1	10.0216	4.28647
001-022_T0_COL_LP_5p_N1__CTCACACGTGCCTGGT-1	11.5314	6.33725
001-022_T0_COL_LP_5p_N1__TGAAAGATCACCGGGT-1	10.6381	2.27621
001-022_T0_COL_LP_5p_N1__CACCAGGGTCCCTACT-1	11.1391	3.69775
001-022_T0_COL_LP_5p_N1__ATCGAGTCAAGCGCTC-1	11.1214	5.03467
001-022_T0_COL_LP_5p_N1__GGACATTAGTGCTGCC-1	10.9687	2.22093
001-022_T0_COL_LP_5p_N1__TAAGTGCTCCCAAGAT-1	11.2991	5.88001
001-022_T0_COL_LP_5p_N1__AGGTCCGTCCAAATGC-1	11.4402	3.97319
001-022_T0_COL_LP_5p_N1__GTCACGGTCTCAAGTG-1	11.2797	3.53236
001-022_T0_COL_LP_5p_N1__TGCGGGTTCGAATCCA-1	9.50712	3.4832
001-022_T0_COL_LP_5p_N1__GTACGTATCCGAAGAG-1	9.97093	4.29324
001-022_T0_COL_LP_5p_N1__GACCTGGGTAGCGTAG-1	11.7129	5.52673
001-022_T0_COL_LP_5p_N1__AAAGTAGGTTATCACG-1	10.7606	3.51594
001-022_T0_COL_LP_5p_N1__TCACGAAGTCGCGGTT-1	11.9655	6.08609
001-022_T0_COL_LP_5p_N1__CCTTCGATCCTCGCAT-1	11.3139	5.33791
001-022_T0_COL_LP_5p_N1__TAAACCGTCAACACCA-1	9.83948	3.40409
001-022_T0_COL_LP_5p_N1__AGGCCACTCTGCCAGG-1	10.3582	2.59639
001-022_T0_COL_LP_5p_N1__CCCTCCTCATATGCTG-1	10.2426	3.73114
001-022_T0_COL_LP_5p_N1__TGAAAGAGTTACGACT-1	11.0973	3.54319
001-022_T0_COL_LP_5p_N1__TCGAGGCGTAGATTAG-1	10.1369	4.65377
001-022_T0_COL_LP_5p_N1__ATTTCTGAGCGATTCT-1	9.90873	4.12983
001-022_T0_COL_LP_5p_N1__ACTTTCATCTCTTATG-1	11.1654	6.21059
001-022_T0_COL_LP_5p_N1__CTGCGGACATACTCTT-1	10.8784	2.31143
001-022_T0_COL_LP_5p_N1__ACCTTTATCTACCAGA-1	11.831	6.30998
001-022_T0_COL_LP_5p_N1__TATTACCTCACTCCTG-1	10.562	5.23051
001-022_T0_COL_LP_5p_N1__ACGGGCTTCAATCTCT-1	11.9587	6.42217
001-022_T0_COL_LP_5p_N1__GGCGTGTGTTACGGAG-1	10.1975	2.47756
001-022_T0_COL_LP_5p_N1__GTCTTCGTCCTATTCA-1	10.7991	2.348
001-022_T0_COL_LP_5p_N1__CACAGGCAGTTAAGTG-1	10.4347	4.46257
001-022_T0_COL_LP_5p_N1__TACCTTATCGTGACAT-1	11.7012	6.12501
001-022_T0_COL_LP_5p_N1__CGGCTAGAGCTCCTTC-1	11.243	4.56508
001-022_T0_COL_LP_5p_N1__TGCGTGGGTGATAAAC-1	11.9166	6.07264
001-022_T0_COL_LP_5p_N1__CCTACCACATCTCCCA-1	10.0724	4.01735
001-022_T0_COL_LP_5p_N1__ATTACTCAGGCCCGTT-1	11.5992	5.27495
001-022_T0_COL_LP_5p_N1__CAGCTAACACGGCCAT-1	9.70962	4.53402
001-022_T0_COL_LP_5p_N1__GTGCAGCTCACGACTA-1	10.2711	4.628
001-022_T0_COL_LP_5p_N1__AGCTCCTCATGGGACA-1	10.3943	3.04553
001-022_T0_COL_LP_5p_N1__ATTGGACTCTGTCAAG-1	10.8525	5.27329
001-022_T0_COL_LP_5p_N1__ACATACGTCACCGGGT-1	10.2051	4.28525
001-022_T0_COL_LP_5p_N1__TCTCTAAAGATGTCGG-1	10.7329	5.27653
001-022_T0_COL_LP_5p_N1__GTCACGGTCCATTCTA-1	11.2938	5.01354
001-022_T0_COL_LP_5p_N1__TAAGTGCCAAGCGTAG-1	10.6749	5.03103
001-022_T0_COL_LP_5p_N1__AGCGTCGTCTAACTCT-1	9.55138	4.37812
001-022_T0_COL_LP_5p_N1__TTTATGCAGACACTAA-1	10.5714	5.50261
001-022_T0_COL_LP_5p_N1__TTAGGCAAGTGTACTC-1	11.0197	6.19662
001-022_T0_COL_LP_5p_N1__GATTCAGTCGCAGGCT-1	10.6348	5.79913
001-022_T0_COL_LP_5p_N1__TTGGAACTCCCATTTA-1	11.2996	3.29295
001-022_T0_COL_LP_5p_N1__GGGACCTTCCTAGTGA-1	10.79	4.81727
001-022_T0_COL_LP_5p_N1__TCGGGACCATCACGTA-1	9.7016	4.35828
001-022_T0_COL_LP_5p_N1__CGGAGCTCAAAGTGCG-1	10.9149	4.8472
001-022_T0_COL_LP_5p_N1__GATCGATCAACGATGG-1	11.3396	5.013
001-022_T0_COL_LP_5p_N1__GGAAAGCTCTTAGCCC-1	10.6316	5.44375
001-022_T0_COL_LP_5p_N1__AGCGTCGGTTGATTGC-1	11.2031	5.79019
001-022_T0_COL_LP_5p_N1__CTCGAGGTCTCCAACC-1	10.3222	3.27634
001-022_T0_COL_LP_5p_N1__ACGGGTCCATCCAACA-1	10.6603	4.81981
001-022_T0_COL_LP_5p_N1__ATCCACCAGTGAATTG-1	11.1724	5.27053
001-022_T0_COL_LP_5p_N1__GATCGCGTCGTACGGC-1	11.3705	3.85656
001-022_T0_COL_LP_5p_N1__TGTCCCATCGGAGGTA-1	11.4414	3.89855
001-022_T0_COL_LP_5p_N1__TCGTAGATCCTTGCCA-1	11.71	5.72814
001-022_T0_COL_LP_5p_N1__TTGCCGTCATATACGC-1	11.7752	5.80474
001-022_T0_COL_LP_5p_N1__GCAGTTACAAGCTGTT-1	8.68179	4.11927
001-022_T0_COL_LP_5p_N1__GCTGCAGGTACATGTC-1	11.4371	5.7604
001-022_T0_COL_LP_5p_N1__GTGCGGTAGAGTACAT-1	10.3044	4.51476
001-022_T0_COL_LP_5p_N1__TTGGCAATCCCAAGTA-1	10.522	3.83128
001-022_T0_COL_LP_5p_N1__TACAGTGTCGTGGACC-1	10.8184	3.79889
001-022_T0_COL_LP_5p_N1__TACCTTACACGGCCAT-1	11.7272	5.98943
001-022_T0_COL_LP_5p_N1__CCACGGATCAGCGATT-1	11.1061	5.43163
001-022_T0_COL_LP_5p_N1__CCCTCCTAGATCCGAG-1	10.6389	2.95429
001-022_T0_COL_LP_5p_N1__AAGGAGCAGACGCAAC-1	10.2959	3.57198
001-022_T0_COL_LP_5p_N1__GGATGTTAGCAACGGT-1	10.9514	3.13398
001-022_T0_COL_LP_5p_N1__GCGAGAAGTGTCGCTG-1	10.6915	2.36137
001-022_T0_COL_LP_5p_N1__GTGCTTCCAATCTGCA-1	10.4834	4.88857
001-022_T0_COL_LP_5p_N1__CTCATTAAGCAATATG-1	10.9243	4.57785
001-022_T0_COL_LP_5p_N1__ACAGCTAGTCCGAAGA-1	9.82279	4.08712
001-022_T0_COL_LP_5p_N1__CAAGTTGGTAGAGTGC-1	10.5389	4.80784
001-022_T0_COL_LP_5p_N1__GGACATTAGCCGGTAA-1	9.67545	4.37502
001-022_T0_COL_LP_5p_N1__CCTATTAGTTGGGACA-1	10.2696	5.60163
001-022_T0_COL_LP_5p_N1__GCTCTGTCATGCAACT-1	11.488	5.60164
001-022_T0_COL_LP_5p_N1__ACACCCTAGATCTGAA-1	10.7035	2.97542
001-022_T0_COL_LP_5p_N1__TGACGGCCAATGCCAT-1	10.5021	3.10232
001-022_T0_COL_LP_5p_N1__ATGAGGGCAAGAAAGG-1	11.9248	5.66795
001-022_T0_COL_LP_5p_N1__AACTCCCGTCCGAAGA-1	10.4487	3.48791
001-022_T0_COL_LP_5p_N1__TGCGGGTCACTTAAGC-1	10.5994	2.90632
001-022_T0_COL_LP_5p_N1__AAATGCCGTAAGTGGC-1	10.6002	2.69578
001-022_T0_COL_LP_5p_N1__CTACATTAGGAGCGAG-1	10.0917	1.5983
001-022_T0_COL_LP_5p_N1__CTGCGGAAGTGTACGG-1	10.0937	3.73772
001-022_T0_COL_LP_5p_N1__ATCTGCCCACGCCAGT-1	10.2229	4.59537
001-022_T0_COL_LP_5p_N1__TACGGATAGGGTTTCT-1	10.0901	4.26006
001-022_T0_COL_LP_5p_N1__CTTACCGTCCCATTAT-1	11.2803	4.73499
001-022_T0_COL_LP_5p_N1__TTTGCGCAGGATGGAA-1	9.82366	2.34342
001-022_T0_COL_LP_5p_N1__GCACTCTAGAAGGCCT-1	10.5978	2.99293
001-022_T0_COL_LP_5p_N1__GTGTGCGGTCTAGGTT-1	10.5045	4.44578
001-022_T0_COL_LP_5p_N1__CGTTAGACAAGCGAGT-1	10.2903	3.3552
001-022_T0_COL_LP_5p_N1__GCCTCTACATTTCACT-1	10.0309	4.48098
001-022_T0_COL_LP_5p_N1__GTAACTGTCCATTCTA-1	9.22877	4.16055
001-022_T0_COL_LP_5p_N1__CATCAGACATCGATGT-1	10.7339	3.64198
001-022_T0_COL_LP_5p_N1__CAAGTTGAGTATCTCG-1	9.61734	3.13784
001-022_T0_COL_LP_5p_N1__CGCGGTACAGCCTATA-1	9.47336	3.39345
001-022_T0_COL_LP_5p_N1__TGGTTAGCAAGCGAGT-1	10.0172	3.29968
001-022_T0_COL_LP_5p_N1__ATCCGAAAGCCAGTTT-1	10.2205	3.28521
001-022_T0_COL_LP_5p_N1__GAATGAAAGACCTTTG-1	11.5896	6.03918
001-022_T0_COL_LP_5p_N1__ACGGGTCAGGCTATCT-1	10.0103	4.58897
001-022_T0_COL_LP_5p_N1__CTCGGGAAGGCTAGAC-1	9.03432	3.55179
001-022_T0_COL_LP_5p_N1__CCTTCCCCAAGTCATC-1	10.3429	2.98929
001-022_T0_COL_LP_5p_N1__AGAGCGAGTAGGACAC-1	9.94124	3.36048
001-022_T0_COL_LP_5p_N1__TGCGTGGCAGGCTCAC-1	11.73	5.95163
001-022_T0_COL_LP_5p_N1__AATCGGTGTACCGTTA-1	9.46548	3.317
001-022_T0_COL_LP_5p_N1__TACTTGTGTGCGAAAC-1	9.81285	3.73048
001-022_T0_COL_LP_5p_N1__CTGCGGAGTCTCTTTA-1	10.0166	3.40074
001-022_T0_COL_LP_5p_N1__TGCGCAGCACTTCTGC-1	11.3581	5.47159
001-022_T0_COL_LP_5p_N1__TTGGCAATCAGGTTCA-1	10.0001	3.77061
001-022_T0_COL_LP_5p_N1__TGTGGTAGTTTGGCGC-1	9.95256	3.46651
001-022_T0_COL_LP_5p_N1__TGGCCAGAGGATGCGT-1	10.1173	3.43099
001-022_T0_COL_LP_5p_N1__CTCACACTCCGGCACA-1	9.88036	3.68891
001-022_T0_COL_LP_5p_N1__TCAGATGTCCTCTAGC-1	10.768	3.12691
001-022_T0_COL_LP_5p_N1__AATCGGTGTGCCTGCA-1	10.7319	5.77267
001-022_T0_COL_LP_5p_N1__ACTATCTGTTCTGTTT-1	10.2315	1.43409
001-022_T0_COL_LP_5p_N1__AAGGAGCGTCTCTTTA-1	10.0258	3.01105
001-022_T0_COL_LP_5p_N1__TGCTGCTTCGCAAACT-1	9.40186	3.35867
001-022_T0_COL_LP_5p_N1__ACAGCTAGTTCGCTAA-1	10.046	2.19362
001-022_T0_COL_LP_5p_N1__CAGCAGCCATCGTCGG-1	8.97306	3.3386
001-022_T0_COL_LP_5p_N1__GCGCGATCATTAACCG-1	10.0582	3.50326
001-022_T0_COL_LP_5p_N1__AACTTTCTCACGACTA-1	9.81116	3.80467
001-022_T0_COL_LP_5p_N1__CGAGAAGTCTTTACGT-1	11.3681	5.87444
001-022_T0_COL_LP_5p_N1__ATCGAGTCAGTATAAG-1	10.5022	3.24579
001-022_T0_COL_LP_5p_N1__ATCATGGGTTCAACCA-1	11.0407	5.87048
001-022_T0_COL_LP_5p_N1__AAAGTAGCACGACTCG-1	11.5823	6.16317
001-022_T0_COL_LP_5p_N1__CGTCTACTCTAACTGG-1	9.89116	3.30109
001-024_T0_COL_LP_5p_N1__CATCGGGTCCAACCAA-1	10.5997	4.30018
001-024_T0_COL_LP_5p_N1__GACGTTAAGACAGAGA-1	11.3065	5.0833
001-024_T0_COL_LP_5p_N1__TTTGCGCCACATTCGA-1	9.61196	3.41783
001-024_T0_COL_LP_5p_N1__TCATTTGGTGGAAAGA-1	9.53364	5.35191
001-024_T0_COL_LP_5p_N1__AGAGTGGCACTGTCGG-1	10.4558	4.1004
001-024_T0_COL_LP_5p_N1__CTTACCGAGCTAACAA-1	11.9388	5.18245
001-024_T0_COL_LP_5p_N1__TATCTCATCTCTTATG-1	11.2533	3.88147
001-024_T0_COL_LP_5p_N1__TGCGTGGCATGTCCTC-1	9.42657	3.20378
001-024_T0_COL_LP_5p_N1__GCGCCAATCGGATGGA-1	10.3586	3.67888
001-024_T0_COL_LP_5p_N1__GCGACCACAGCGTTCG-1	12.2045	5.50111
001-024_T0_COL_LP_5p_N1__TAAGCGTCACTTACGA-1	10.5806	3.47028
001-024_T0_COL_LP_5p_N1__GTCTCGTTCGCCAAAT-1	11.8835	5.326
001-024_T0_COL_LP_5p_N1__TACGGGCAGCGCCTCA-1	9.53312	3.43924
001-024_T0_COL_LP_5p_N1__CATATGGAGAGACTAT-1	10.8627	4.7264
001-024_T0_COL_LP_5p_N1__AGGTCATTCAAGGTAA-1	12.06	5.45193
001-024_T0_COL_LP_5p_N1__GCGCCAACACGGTAGA-1	10.2277	3.41684
001-024_T0_COL_LP_5p_N1__GTGCATAGTCTCAACA-1	11.0547	4.72982
001-024_T0_COL_LP_5p_N1__CGACCTTAGAAGCCCA-1	9.82785	3.22932
001-024_T0_COL_LP_5p_N1__TCGCGAGTCGGAGCAA-1	11.9673	5.40121
001-024_T0_COL_LP_5p_N1__GACGTTAAGAGGTAGA-1	11.8315	5.39458
001-024_T0_COL_LP_5p_N1__CTCGTCAGTTACGCGC-1	11.4107	4.35588
001-024_T0_COL_LP_5p_N1__CATTATCCAGACAGGT-1	9.40062	3.38301
001-024_T0_COL_LP_5p_N1__GTGGGTCTCCACGTGG-1	10.3766	3.85601
001-024_T0_COL_LP_5p_N1__AGCGGTCTCTCACATT-1	11.4195	4.57311
001-024_T0_COL_LP_5p_N1__GAAACTCGTCTGATCA-1	11.7328	4.95853
001-024_T0_COL_LP_5p_N1__TTTATGCAGGGCTTGA-1	11.6228	3.61972
001-024_T0_COL_LP_5p_N1__GGTATTGTCTTGACGA-1	12.2131	5.32632
001-024_T0_COL_LP_5p_N1__TTAGTTCAGTGTCCAT-1	12.0444	5.13447
001-024_T0_COL_LP_5p_N1__TTGAACGGTTAAGACA-1	12.0392	5.32891
001-024_T0_COL_LP_5p_N1__ATTACTCTCTCAACTT-1	11.8044	5.20294
001-024_T0_COL_LP_5p_N1__TGGCGCACATAGACTC-1	9.55216	5.70618
001-024_T0_COL_LP_5p_N1__TTCTCCTGTGATGATA-1	10.6184	3.30554
001-024_T0_COL_LP_5p_N1__GGCTCGAAGTGTCCCG-1	10.7315	5.46003
001-024_T0_COL_LP_5p_N1__ACTTTCAGTTTAAGCC-1	11.7329	4.71189
001-024_T0_COL_LP_5p_N1__TGTGGTATCTACCTGC-1	10.3721	4.18489
001-024_T0_COL_LP_5p_N1__CTCGGAGAGGTGATAT-1	9.89668	3.95349
001-024_T0_COL_LP_5p_N1__TACGGATGTCAAACTC-1	9.37232	3.43243
001-024_T0_COL_LP_5p_N1__AACTCCCTCCTAGGGC-1	12.0171	5.37615
001-024_T0_COL_LP_5p_N1__GAAGCAGCAAGCTGAG-1	12.0156	5.37423
001-024_T0_COL_LP_5p_N1__ACAGCCGTCTTCGAGA-1	9.66276	4.45237
001-024_T0_COL_LP_5p_N1__TCGGGACCAGCCACCA-1	11.9538	5.02336
001-024_T0_COL_LP_5p_N1__TTATGCTTCGCTTAGA-1	9.74288	4.21494
001-024_T0_COL_LP_5p_N1__ATCGAGTAGTGTTAGA-1	10.711	3.80563
001-024_T0_COL_LP_5p_N1__CCTAGCTTCAGAGGTG-1	11.1702	3.6219
001-024_T0_COL_LP_5p_N1__TGAGGGAGTACTTGAC-1	11.5121	4.20426
001-024_T0_COL_LP_5p_N1__TCAGCTCTCTCCAGGG-1	11.6308	4.95384
001-024_T0_COL_LP_5p_N1__CGATGGCTCCCAAGAT-1	11.4829	4.40831
001-024_T0_COL_LP_5p_N1__GGAGCAAGTAAAGTCA-1	10.4759	3.0764
001-024_T0_COL_LP_5p_N1__GTGGGTCTCGCTGATA-1	11.8833	5.51572
001-024_T0_COL_LP_5p_N1__TAAGAGAAGTACGCGA-1	12.2356	5.37609
001-024_T0_COL_LP_5p_N1__ACGCCAGGTCTGGTCG-1	12.0796	5.69375
001-024_T0_COL_LP_5p_N1__TCCACACGTGTCGCTG-1	10.9466	3.62763
001-024_T0_COL_LP_5p_N1__GTACTTTCAGTATGCT-1	10.6895	3.4853
001-024_T0_COL_LP_5p_N1__GCGACCATCGTTGCCT-1	9.27504	5.94114
001-024_T0_COL_LP_5p_N1__CGTCAGGCAGTACACT-1	10.2607	3.70183
001-024_T0_COL_LP_5p_N1__TTAACTCCAAAGCGGT-1	9.52421	3.25075
001-024_T0_COL_LP_5p_N1__CAGCCGAGTCAGAATA-1	12.1496	5.46502
001-024_T0_COL_LP_5p_N1__AGTAGTCCAATGAAAC-1	10.6599	3.72054
001-024_T0_COL_LP_5p_N1__ATTCTACGTTAAAGTG-1	11.4401	3.67096
001-024_T0_COL_LP_5p_N1__GAACGGAAGATCTGAA-1	12.0753	5.23601
001-024_T0_COL_LP_5p_N1__TGGCGCAGTTCAGTAC-1	11.3303	4.01908
001-024_T0_COL_LP_5p_N1__CAGAATCGTGTTCGAT-1	11.1681	3.73624
001-024_T0_COL_LP_5p_N1__TTGGCAAAGGCAGGTT-1	10.8522	3.82591
001-024_T0_COL_LP_5p_N1__GCGCGATCATGAGCGA-1	11.5351	3.62553
001-024_T0_COL_LP_5p_N1__CACAGGCAGCTATGCT-1	12.0478	5.5608
001-024_T0_COL_LP_5p_N1__TTTGGTTCAGTTTACG-1	9.25167	3.46261
001-024_T0_COL_LP_5p_N1__TTCCCAGAGACTAGGC-1	11.578	3.76579
001-024_T0_COL_LP_5p_N1__TCCCGATCACGCCAGT-1	11.3449	4.6149
001-024_T0_COL_LP_5p_N1__TCAATCTGTTAGAACA-1	11.6576	3.82136
001-024_T0_COL_LP_5p_N1__TCAGGTAAGCAACGGT-1	11.0735	3.36021
001-024_T0_COL_LP_5p_N1__TCTGAGACATAGAAAC-1	11.4716	3.95488
001-024_T0_COL_LP_5p_N1__CACAGGCTCCTGCTTG-1	11.4043	4.72953
001-024_T0_COL_LP_5p_N1__AAGTCTGTCAAGGTAA-1	12.1484	5.879
001-024_T0_COL_LP_5p_N1__AACTCTTTCGTGGACC-1	11.4462	3.94696
001-024_T0_COL_LP_5p_N1__CTAGCCTTCAACGAAA-1	11.9407	5.21135
001-024_T0_COL_LP_5p_N1__CGTGTAAGTCTAAAGA-1	10.9237	4.34968
001-024_T0_COL_LP_5p_N1__AACCATGAGATGTAAC-1	10.3007	3.84532
001-024_T0_COL_LP_5p_N1__CGATGTAGTGCAGGTA-1	11.8794	4.42434
001-024_T0_COL_LP_5p_N1__GAAATGATCGGACAAG-1	11.2537	3.51906
001-024_T0_COL_LP_5p_N1__CCTCAGTAGCCAACAG-1	11.7053	4.48708
001-024_T0_COL_LP_5p_N1__CCAGCGAGTGCGCTTG-1	11.4759	3.64896
001-024_T0_COL_LP_5p_N1__TGGTTAGTCTCAAACG-1	11.2081	5.01687
001-024_T0_COL_LP_5p_N1__CTCATTATCTGCTTGC-1	11.8812	5.37451
001-024_T0_COL_LP_5p_N1__ATGTGTGCAGTATCTG-1	9.65704	3.49102
001-024_T0_COL_LP_5p_N1__ATGTGTGCACGGCTAC-1	11.6038	3.75494
001-024_T0_COL_LP_5p_N1__CATATTCGTGGAAAGA-1	11.553	4.16119
001-024_T0_COL_LP_5p_N1__CCATGTCTCTTGAGAC-1	11.0461	4.02477
001-024_T0_COL_LP_5p_N1__ACGGGCTCATGACATC-1	11.8296	5.13981
001-024_T0_COL_LP_5p_N1__GGCAATTAGTGACATA-1	9.56195	3.37395
001-024_T0_COL_LP_5p_N1__CGGGTCACACAGACTT-1	11.744	5.13233
001-024_T0_COL_LP_5p_N1__TTTACTGGTCTGCCAG-1	10.9485	3.71742
001-024_T0_COL_LP_5p_N1__ATGAGGGGTTTAGGAA-1	11.1436	3.57217
001-024_T0_COL_LP_5p_N1__AGTGTCAAGTTAGCGG-1	10.2097	3.82636
001-024_T0_COL_LP_5p_N1__GACGTGCTCCACTGGG-1	11.6247	5.38731
001-024_T0_COL_LP_5p_N1__AGTGGGATCTCGGACG-1	11.3592	3.97004
001-024_T0_COL_LP_5p_N1__TCAACGAAGTGATCGG-1	11.1505	3.54402
001-024_T0_COL_LP_5p_N1__GTAACGTCACAACGCC-1	11.4741	3.72777
001-024_T0_COL_LP_5p_N1__TCATTTGGTAAATGTG-1	10.9649	3.96511
001-024_T0_COL_LP_5p_N1__TCAGATGGTCGGGTCT-1	12.0563	5.33997
001-024_T0_COL_LP_5p_N1__CTGCTGTTCGGAGCAA-1	10.6348	3.5097
001-024_T0_COL_LP_5p_N1__CATCAGAGTCCTGCTT-1	10.8088	3.38364
001-024_T0_COL_LP_5p_N1__CGAGCACCATCACAAC-1	9.29705	3.63606
001-024_T0_COL_LP_5p_N1__ATCTGCCGTGTCGCTG-1	10.8914	3.61291
001-024_T0_COL_LP_5p_N1__ATCCACCGTCAGATAA-1	10.8221	3.48991
001-024_T0_COL_LP_5p_N1__GAAGCAGAGCCGGTAA-1	11.4432	3.39631
001-024_T0_COL_LP_5p_N1__CTGTTTAGTTTGCATG-1	10.8982	3.43373
001-024_T0_COL_LP_5p_N1__GCATACACAGTATGCT-1	10.6751	3.52764
001-024_T0_COL_LP_5p_N1__AGGGAGTGTAAATGAC-1	10.6547	3.28632
001-024_T0_COL_LP_5p_N1__CACATAGAGTGAATTG-1	10.8109	3.69407
001-024_T0_COL_LP_5p_N1__TACTTACCAATGGATA-1	11.1878	3.55899
001-024_T0_COL_LP_5p_N1__TAGCCGGAGTATGACA-1	10.2945	3.54181
001-024_T0_COL_LP_5p_N1__CTGATAGAGGTGATAT-1	10.1086	3.78205
001-024_T0_COL_LP_5p_N1__CCTACCAGTCTGGTCG-1	11.0477	4.39319
001-024_T0_COL_LP_5p_N1__GGTATTGGTCTAGCCG-1	10.4927	3.47972
001-024_T0_COL_LP_5p_N1__CTCGAAAAGGCCATAG-1	10.683	3.8995
001-024_T0_COL_LP_5p_N1__GGCAATTCAGCTTAAC-1	11.264	3.27173
001-024_T0_COL_LP_5p_N1__GCACATACATCACCCT-1	11.3336	3.65443
001-024_T0_COL_LP_5p_N1__GATGCTACATACGCCG-1	12.1525	5.62308
001-024_T0_COL_LP_5p_N1__AGCATACCACCGGAAA-1	10.8228	3.30608
001-024_T0_COL_LP_5p_N1__TTGGAACCACATGACT-1	10.9265	3.58175
001-024_T0_COL_LP_5p_N1__CAACCTCTCTGCGACG-1	10.5951	3.5692
001-024_T0_COL_LP_5p_N1__CGTCAGGTCTGTGCAA-1	11.3146	3.62988
001-024_T0_COL_LP_5p_N1__GGGACCTCAAGTACCT-1	11.6687	3.78417
001-024_T0_COL_LP_5p_N1__GGCGACTCAAGCGAGT-1	11.1667	3.14799
001-024_T0_COL_LP_5p_N1__GACGTTAAGCCTTGAT-1	10.99	3.33424
001-024_T0_COL_LP_5p_N1__TATGCCCTCGCGGATC-1	11.7507	4.05635
001-024_T0_COL_LP_5p_N1__GTAACGTCATTTCACT-1	11.5878	3.8938
001-024_T0_COL_LP_5p_N1__TCTGAGATCGCCAGCA-1	9.68684	3.49232
001-024_T0_COL_LP_5p_N1__CATATGGCAGTCGTGC-1	11.4883	3.57114
001-024_T0_COL_LP_5p_N1__GTCAAGTAGCAGCCTC-1	10.6767	3.48877
001-024_T0_COL_LP_5p_N1__CCACGGAAGCTAGTTC-1	11.5056	3.78496
001-024_T0_COL_LP_5p_N1__GCGACCAAGCCAGGAT-1	11.4285	3.8514
001-024_T0_COL_LP_5p_N1__ATTGGACCATTCCTGC-1	10.6425	5.1477
001-024_T0_COL_LP_5p_N1__ATCTACTCACCACGTG-1	9.79889	2.6471
001-024_T0_COL_LP_5p_N1__CACCAGGGTAGAGTGC-1	10.9809	3.42133
001-024_T0_COL_LP_5p_N1__GATCGTATCTTGACGA-1	11.584	4.30998
001-024_T0_COL_LP_5p_N1__CTGAAGTTCTTGAGAC-1	10.6753	3.90039
001-024_T0_COL_LP_5p_N1__CAGCCGAGTCGAAAGC-1	10.9235	3.20596
001-024_T0_COL_LP_5p_N1__CGCGGTATCGGAAATA-1	12.2489	5.85574
001-024_T0_COL_LP_5p_N1__CTGCTGTAGGCGTACA-1	11.5741	3.54974
001-024_T0_COL_LP_5p_N1__GCAGCCATCCACGTTC-1	10.5035	3.61686
001-024_T0_COL_LP_5p_N1__CATCGAATCATAACCG-1	10.5243	3.15515
001-024_T0_COL_LP_5p_N1__GGGACCTTCAGGCCCA-1	10.509	3.78504
001-024_T0_COL_LP_5p_N1__TCATTACGTCTAGCGC-1	12.0941	5.48987
001-024_T0_COL_LP_5p_N1__ATAACGCGTGGTCCGT-1	10.9819	3.65685
001-024_T0_COL_LP_5p_N1__GGAATAAAGACATAAC-1	10.5083	3.00747
001-024_T0_COL_LP_5p_N1__TGGTTAGGTAGCCTAT-1	10.7872	3.1729
001-024_T0_COL_LP_5p_N1__CGTTAGAGTATCACCA-1	11.2963	3.3342
001-024_T0_COL_LP_5p_N1__AAGGCAGCAAACTGCT-1	10.7461	3.64027
001-024_T0_COL_LP_5p_N1__GTAGGCCGTCTAACGT-1	11.1971	3.5987
001-024_T0_COL_LP_5p_N1__ACGCCGAAGCGACGTA-1	10.8668	3.33328
001-024_T0_COL_LP_5p_N1__AACTTTCGTGCTCTTC-1	10.6898	3.20858
001-024_T0_COL_LP_5p_N1__TACTCATCAGGAATGC-1	10.9111	3.38773
001-024_T0_COL_LP_5p_N1__CACACCTTCCTGTACC-1	11.5176	3.88233
001-024_T0_COL_LP_5p_N1__CTCTACGCAGTCCTTC-1	10.8129	3.2735
001-024_T0_COL_LP_5p_N1__GATCGCGAGCCAGAAC-1	10.7273	3.81385
001-024_T0_COL_LP_5p_N1__TCCACACAGGACGAAA-1	10.5862	3.25951
001-024_T0_COL_LP_5p_N1__GTTCGGGCAGCTGTGC-1	11.6154	3.8852
001-024_T0_COL_LP_5p_N1__GCCTCTAAGATCTGCT-1	12.172	5.59766
001-024_T0_COL_LP_5p_N1__CTTAACTGTTCCGTCT-1	10.9689	3.44611
001-024_T0_COL_LP_5p_N1__CTTTGCGGTGCACCAC-1	9.97359	3.93808
001-024_T0_COL_LP_5p_N1__TGCTGCTCAATGGAGC-1	11.3149	3.34479
001-024_T0_COL_LP_5p_N1__GTGCAGCTCTTGCAAG-1	10.647	3.40397
001-024_T0_COL_LP_5p_N1__TGCCAAACATTCCTGC-1	10.414	3.48015
001-024_T0_COL_LP_5p_N1__ATTCTACCACAGCCCA-1	11.1226	3.43218
001-024_T0_COL_LP_5p_N1__GAGGTGAAGCAATATG-1	10.9161	3.85953
001-024_T0_COL_LP_5p_N1__GGATTACCAGACGTAG-1	10.839	3.55457
001-024_T0_COL_LP_5p_N1__CTGGTCTAGGGCTTCC-1	11.2638	3.68883
001-024_T0_COL_LP_5p_N1__CCGGTAGCACGTGAGA-1	10.4463	3.41258
001-024_T0_COL_LP_5p_N1__CGAACATAGGACATTA-1	10.8851	3.40854
001-024_T0_COL_LP_5p_N1__CTGAAGTCAGGTCGTC-1	10.4456	3.42351
001-024_T0_COL_LP_5p_N1__GGGAATGAGTTGTCGT-1	12.0682	5.33666
001-024_T0_COL_LP_5p_N1__CGATCGGTCACTTATC-1	11.8097	3.843
001-024_T0_COL_LP_5p_N1__CTCTGGTTCTGCTGTC-1	11.647	4.95211
001-024_T0_COL_LP_5p_N1__TGACTAGGTCTAGCGC-1	11.4194	3.49552
001-024_T0_COL_LP_5p_N1__AACGTTGAGTGGAGAA-1	10.8026	3.47227
001-024_T0_COL_LP_5p_N1__TCGTACCGTAATCACC-1	10.8185	3.41503
001-024_T0_COL_LP_5p_N1__AGCTCTCGTAAGTGTA-1	10.6669	3.37403
001-024_T0_COL_LP_5p_N1__AGCTCCTAGCTTTGGT-1	10.6754	3.49622
001-024_T0_COL_LP_5p_N1__AAGACCTGTTGAACTC-1	11.3051	3.57996
001-024_T0_COL_LP_5p_N1__TGGACGCCATGCTGGC-1	10.454	3.42017
001-024_T0_COL_LP_5p_N1__GCGACCAAGGTAGCTG-1	11.6554	5.54416
001-024_T0_COL_LP_5p_N1__AAAGCAACAGCGTTCG-1	10.8823	3.3444
001-024_T0_COL_LP_5p_N1__GTACTCCGTCTCACCT-1	10.6469	3.03238
001-024_T0_COL_LP_5p_N1__AACTTTCGTTTGACAC-1	11.0828	3.70716
001-024_T0_COL_LP_5p_N1__AACTCTTAGAGGGCTT-1	10.7935	3.65435
001-024_T0_COL_LP_5p_N1__CTAGTGAGTCTGGTCG-1	11.635	3.3465
001-024_T0_COL_LP_5p_N1__CTTAACTGTCCAGTTA-1	10.4124	3.27152
001-024_T0_COL_LP_5p_N1__GTCACAAGTCTAGGTT-1	10.935	4.48348
001-024_T0_COL_LP_5p_N1__AATCCAGGTGACGGTA-1	10.1526	3.41919
001-024_T0_COL_LP_5p_N1__CGGACTGTCGTAGGAG-1	10.6615	3.66244
001-024_T0_COL_LP_5p_N1__CTCGAGGTCACTTATC-1	11.432	3.58871
001-024_T0_COL_LP_5p_N1__AGCAGCCAGTAATCCC-1	12.0044	5.57422
001-024_T0_COL_LP_5p_N1__TCGGTAAAGACAAAGG-1	10.5993	3.24448
001-024_T0_COL_LP_5p_N1__CACTCCAAGCGCCTCA-1	9.33536	3.45694
001-024_T0_COL_LP_5p_N1__CGATGTATCTTATCTG-1	10.6435	3.53086
001-024_T0_COL_LP_5p_N1__CCTTTCTGTTCCATGA-1	11.1426	4.07619
001-024_T0_COL_LP_5p_N1__TTGACTTGTCTGATCA-1	11.2125	3.28297
001-024_T0_COL_LP_5p_N1__CTAGAGTGTGTGCCTG-1	10.8023	3.31053
001-024_T0_COL_LP_5p_N1__CTCTACGAGCCCAATT-1	10.3177	3.86802
001-024_T0_COL_LP_5p_N1__GGGACCTAGTTACCCA-1	10.9059	3.48863
001-024_T0_COL_LP_5p_N1__TCTATTGGTACCGGCT-1	10.9288	3.51021
001-024_T0_COL_LP_5p_N1__AGTGAGGTCACTGGGC-1	10.8796	3.54272
001-024_T0_COL_LP_5p_N1__ATGAGGGGTGCGGTAA-1	10.5938	3.30523
001-024_T0_COL_LP_5p_N1__TCAGATGGTGCGATAG-1	10.9147	3.43339
001-024_T0_COL_LP_5p_N1__CGTGTCTGTTGAACTC-1	11.1999	3.71831
001-024_T0_COL_LP_5p_N1__ACACTGACATGCCCGA-1	11.4326	5.13652
001-024_T0_COL_LP_5p_N1__CGATGGCTCAAAGTAG-1	11.1846	4.32964
001-024_T0_COL_LP_5p_N1__GGGACCTAGGAGCGTT-1	10.8266	3.43951
001-024_T0_COL_LP_5p_N1__AGCTTGAAGGTGGGTT-1	11.6298	3.58767
001-024_T0_COL_LP_5p_N1__TACCTTAGTATGAAAC-1	10.7314	3.62
001-024_T0_COL_LP_5p_N1__ACGATACTCCTACAGA-1	11.7563	5.16022
001-024_T0_COL_LP_5p_N1__GAAGCAGCACCGAATT-1	11.0499	3.35338
001-024_T0_COL_LP_5p_N1__CCTCTGAGTTTGCATG-1	10.6003	3.29809
001-024_T0_COL_LP_5p_N1__GTGTGCGGTGTTCGAT-1	10.9668	3.25952
001-024_T0_COL_LP_5p_N1__ATGCGATAGATGGCGT-1	10.6053	3.15236
001-024_T0_COL_LP_5p_N1__CAACCTCCATGGTCAT-1	10.1641	3.5232
001-024_T0_COL_LP_5p_N1__TATGCCCTCCTCTAGC-1	11.0004	3.48117
001-024_T0_COL_LP_5p_N1__GAACCTAAGGAACTGC-1	9.908	3.19614
001-024_T0_COL_LP_5p_N1__GTCAAGTAGACTGGGT-1	11.1931	3.72548
001-024_T0_COL_LP_5p_N1__AACCGCGAGCCACCTG-1	11.0148	3.72897
001-024_T0_COL_LP_5p_N1__ATGGGAGCAAACAACA-1	11.0362	3.9244
001-024_T0_COL_LP_5p_N1__CTTCTCTCATCGGTTA-1	11.2467	3.57971
001-024_T0_COL_LP_5p_N1__ACATGGTAGGCGACAT-1	8.78707	3.96919
001-024_T0_COL_LP_5p_N1__CAAGGCCGTGTAAGTA-1	10.0874	3.32351
001-024_T0_COL_LP_5p_N1__ATCACGACATATGAGA-1	10.9315	3.69482
001-024_T0_COL_LP_5p_N1__TGACAACCAATCCGAT-1	10.683	3.36515
001-024_T0_COL_LP_5p_N1__TTGGCAATCTCTGTCG-1	11.0012	4.39563
001-024_T0_COL_LP_5p_N1__TACTCGCCACCGAAAG-1	10.9289	3.46645
001-024_T0_COL_LP_5p_N1__GTCAAGTGTTCGTGAT-1	10.6549	3.22671
001-024_T0_COL_LP_5p_N1__CTACGTCAGCTAAGAT-1	10.7703	3.35629
001-024_T0_COL_LP_5p_N1__GAAATGAGTGTTAAGA-1	12.1052	5.64979
001-024_T0_COL_LP_5p_N1__TCGGGACGTGGTACAG-1	11.9148	5.5828
001-024_T0_COL_LP_5p_N1__ATGGGAGCAAGCTGTT-1	10.7361	3.10236
001-024_T0_COL_LP_5p_N1__CTTGGCTAGGAGCGTT-1	11.0648	3.35071
001-024_T0_COL_LP_5p_N1__GCCAAATAGTACACCT-1	11.1441	3.39839
001-024_T0_COL_LP_5p_N1__GGTATTGTCGATGAGG-1	11.525	5.25134
001-024_T0_COL_LP_5p_N1__GTCTTCGAGCAGCCTC-1	10.8159	3.38742
001-024_T0_COL_LP_5p_N1__CATTATCAGAGCTGGT-1	10.6615	3.62345
001-024_T0_COL_LP_5p_N1__GACACGCGTACCGCTG-1	10.6429	3.56496
001-024_T0_COL_LP_5p_N1__TGTTCCGGTCGCCATG-1	10.7016	3.11433
001-024_T0_COL_LP_5p_N1__GAAACTCGTTAAGGGC-1	10.3803	5.36741
001-024_T0_COL_LP_5p_N1__CAGCCGAGTGCTTCTC-1	11.0502	3.49791
001-024_T0_COL_LP_5p_N1__TTGACTTCAAGGTTCT-1	11.9287	5.43721
001-024_T0_COL_LP_5p_N1__ACCCACTGTGACGCCT-1	10.435	3.35229
001-024_T0_COL_LP_5p_N1__CAGAATCCACACCGAC-1	10.9919	3.39045
001-024_T0_COL_LP_5p_N1__CGCGTTTAGGTTACCT-1	11.1805	3.54588
001-024_T0_COL_LP_5p_N1__AGGTCATAGTCGCCGT-1	11.0423	4.01759
001-024_T0_COL_LP_5p_N1__GGTGAAGTCCTTGCCA-1	10.4306	3.44199
001-024_T0_COL_LP_5p_N1__ACTTACTAGATCCCGC-1	10.8841	3.55426
001-024_T0_COL_LP_5p_N1__AGCTCTCCAGGTCTCG-1	10.5812	3.6048
001-024_T0_COL_LP_5p_N1__ACACTGACAGATCCAT-1	10.6295	3.27895
001-024_T0_COL_LP_5p_N1__CCACCTAAGCGAAGGG-1	10.9506	3.74982
001-024_T0_COL_LP_5p_N1__CGATGTATCATAACCG-1	11.0879	3.45599
001-024_T0_COL_LP_5p_N1__ATTATCCGTAACGTTC-1	10.7528	3.56519
001-024_T0_COL_LP_5p_N1__CTCAGAAAGCCCAGCT-1	10.6066	3.19103
001-024_T0_COL_LP_5p_N1__GGGACCTCAAATTGCC-1	9.35421	3.52269
001-024_T0_COL_LP_5p_N1__TGCCCTATCGTTTGCC-1	11.451	3.66187
001-024_T0_COL_LP_5p_N1__CGTAGGCAGAGTAAGG-1	11.3784	4.22996
001-024_T0_COL_LP_5p_N1__ACAGCTACAATAACGA-1	10.4745	4.75329
001-024_T0_COL_LP_5p_N1__GAAACTCGTCACCTAA-1	10.6535	3.49144
001-024_T0_COL_LP_5p_N1__ACAGCCGTCAAGATCC-1	12.1918	5.77914
001-024_T0_COL_LP_5p_N1__TAAGCGTGTTGGGACA-1	10.5291	3.6979
001-024_T0_COL_LP_5p_N1__TCACGAAAGCGATCCC-1	11.7248	5.28445
001-024_T0_COL_LP_5p_N1__TTTATGCCAAGTAATG-1	11.2893	3.39147
001-024_T0_COL_LP_5p_N1__CAAGGCCAGCCGTCGT-1	10.8185	3.4574
001-024_T0_COL_LP_5p_N1__TCTGAGATCACAAACC-1	11.5436	5.15806
001-024_T0_COL_LP_5p_N1__TGCCAAATCGCAGGCT-1	11.2567	3.95272
001-024_T0_COL_LP_5p_N1__GTACTTTGTCCCGACA-1	10.6324	3.66175
001-024_T0_COL_LP_5p_N1__GCGCGATCAGGTGGAT-1	10.7329	3.54027
001-024_T0_COL_LP_5p_N1__GAGGTGACATCCGTGG-1	11.1278	3.72799
001-024_T0_COL_LP_5p_N1__ATCCACCAGCGATGAC-1	9.4684	3.14608
001-024_T0_COL_LP_5p_N1__ATGTGTGTCGTACCGG-1	11.3958	3.4234
001-024_T0_COL_LP_5p_N1__CGGTTAACACAGCGTC-1	11.3331	3.2027
001-024_T0_COL_LP_5p_N1__ACATGGTTCGTACCGG-1	11.3372	3.7839
001-024_T0_COL_LP_5p_N1__AGATCTGGTGCACGAA-1	10.7267	3.38595
001-024_T0_COL_LP_5p_N1__ATTGGACCACAGAGGT-1	10.95	3.26576
001-024_T0_COL_LP_5p_N1__ACGATGTTCTCTAGGA-1	11.0403	3.46458
001-024_T0_COL_LP_5p_N1__TCGCGTTTCAAGCCTA-1	11.1735	3.32988
001-024_T0_COL_LP_5p_N1__AGAGCGAGTGTATGGG-1	11.6475	5.10215
001-024_T0_COL_LP_5p_N1__GTCACAAAGCGATCCC-1	11.9651	5.63726
001-024_T0_COL_LP_5p_N1__GGACATTTCATGGTCA-1	11.4362	3.66348
001-024_T0_COL_LP_5p_N1__TCAACGAGTGCAACTT-1	12.2828	5.54113
001-024_T0_COL_LP_5p_N1__AACTGGTTCCACGTTC-1	11.224	3.36859
001-024_T0_COL_LP_5p_N1__AGACGTTAGCGCCTTG-1	10.863	3.71609
001-024_T0_COL_LP_5p_N1__AGTAGTCTCATGGTCA-1	11.6528	5.3006
001-024_T0_COL_LP_5p_N1__TCGCGTTGTTCCCGAG-1	10.9723	3.97268
001-024_T0_COL_LP_5p_N1__CACCAGGCATGTCCTC-1	10.8099	3.62433
001-024_T0_COL_LP_5p_N1__GCATGATGTCTCCACT-1	10.8966	3.33955
001-024_T0_COL_LP_5p_N1__CTTTGCGAGTTGAGAT-1	11.2335	3.21522
001-024_T0_COL_LP_5p_N1__ACATACGGTGATGCCC-1	11.3209	4.00024
001-024_T0_COL_LP_5p_N1__AGAGCGATCGCCTGTT-1	11.1027	3.37867
001-024_T0_COL_LP_5p_N1__TTAGGACGTTGAGTTC-1	10.8489	3.30357
001-024_T0_COL_LP_5p_N1__CCACGGATCGTTGACA-1	10.3667	3.52106
001-024_T0_COL_LP_5p_N1__AGGTCATAGTCGTTTG-1	10.7375	3.71385
001-024_T0_COL_LP_5p_N1__ACACCCTTCCGCAAGC-1	12.0936	5.84378
001-024_T0_COL_LP_5p_N1__TCCACACGTGAGTATA-1	10.7964	3.26648
001-024_T0_COL_LP_5p_N1__TGTATTCCACTGCCAG-1	10.6326	2.98097
001-024_T0_COL_LP_5p_N1__ACCAGTAGTGTAACGG-1	10.7328	3.11771
001-024_T0_COL_LP_5p_N1__TATCAGGAGATCGATA-1	10.9015	3.51557
001-024_T0_COL_LP_5p_N1__GATGAGGAGTTTCCTT-1	10.9035	3.47733
001-024_T0_COL_LP_5p_N1__GGTGTTAAGATGCGAC-1	10.9167	3.4511
001-024_T0_COL_LP_5p_N1__AGAATAGAGCTAGTCT-1	10.4684	3.50943
001-024_T0_COL_LP_5p_N1__TGTCCCAGTCTAGCGC-1	10.7694	3.10696
001-024_T0_COL_LP_5p_N1__TCGGGACGTGATGCCC-1	11.3289	3.53136
001-024_T0_COL_LP_5p_N1__ACACTGACAGGAATCG-1	11.5991	4.12157
001-024_T0_COL_LP_5p_N1__AGAGTGGTCGGAAACG-1	10.8983	3.0064
001-024_T0_COL_LP_5p_N1__CTTAGGATCGTTTAGG-1	10.531	3.53742
001-024_T0_COL_LP_5p_N1__AGATTGCGTACCGTTA-1	11.1773	3.37598
001-024_T0_COL_LP_5p_N1__AGAGTGGGTGATAAAC-1	10.703	3.64633
001-024_T0_COL_LP_5p_N1__AGTGTCAAGCCGTCGT-1	11.0752	3.37394
001-024_T0_COL_LP_5p_N1__CAGCTAATCAACCAAC-1	11.683	5.45202
001-024_T0_COL_LP_5p_N1__ACGAGGAGTACCAGTT-1	10.9565	3.07128
001-024_T0_COL_LP_5p_N1__TCTGGAATCGCAAGCC-1	11.6061	5.3214
001-024_T0_COL_LP_5p_N1__CTAATGGAGCAGACTG-1	10.4202	3.28851
001-024_T0_COL_LP_5p_N1__GATCGATAGTGCGTGA-1	12.1157	5.92639
001-024_T0_COL_LP_5p_N1__CGGAGTCCACTTAAGC-1	12.0274	5.38236
001-024_T0_COL_LP_5p_N1__GGGATGACACACCGCA-1	11.2172	3.52641
001-024_T0_COL_LP_5p_N1__CTCACACTCTCCAGGG-1	10.9555	3.37532
001-024_T0_COL_LP_5p_N1__TCAACGAAGCCGCCTA-1	11.8114	5.63178
001-024_T0_COL_LP_5p_N1__GCGACCATCCTGTACC-1	10.6461	3.25945
001-024_T0_COL_LP_5p_N1__ATGTGTGCATGTAGTC-1	12.1545	5.53266
001-024_T0_COL_LP_5p_N1__GTACTCCAGAGCTTCT-1	10.2057	3.71241
001-024_T0_COL_LP_5p_N1__TAAGCGTCACAGACAG-1	10.4231	4.48295
001-024_T0_COL_LP_5p_N1__GGCGTGTGTGATGATA-1	10.9781	3.09997
001-024_T0_COL_LP_5p_N1__TGGGCGTTCCTTTCGG-1	10.6686	3.27183
001-024_T0_COL_LP_5p_N1__GTTTCTACATAAGACA-1	10.3643	3.36329
001-024_T0_COL_LP_5p_N1__ACCTTTATCCATTCTA-1	9.77066	4.14921
001-024_T0_COL_LP_5p_N1__ACGGCCAGTAAGAGAG-1	11.1831	4.12105
001-024_T0_COL_LP_5p_N1__GAAACTCAGTGAATTG-1	11.8701	6.21859
001-024_T0_COL_LP_5p_N1__TGCGGGTAGGCCCTTG-1	10.0393	3.88283
001-024_T0_COL_LP_5p_N1__TATCAGGGTCCTCCAT-1	11.103	5.17101
001-024_T0_COL_LP_5p_N1__CGGTTAAAGACCGGAT-1	10.641	3.24487
001-024_T0_COL_LP_5p_N1__CGAGAAGTCTGTGCAA-1	9.91316	4.48033
001-024_T0_COL_LP_5p_N1__TCTCTAACAGTAAGAT-1	10.7409	3.10712
001-024_T0_COL_LP_5p_N1__CACACCTCATACCATG-1	9.33418	3.5201
001-024_T0_COL_LP_5p_N1__ATGAGGGTCAGTCAGT-1	12.3713	5.7525
001-024_T0_COL_LP_5p_N1__GGGAGATTCGCTAGCG-1	10.7223	3.02143
001-024_T0_COL_LP_5p_N1__CGCGTTTGTGCTGTAT-1	10.8601	3.94648
001-024_T0_COL_LP_5p_N1__TGAAAGATCGCAAACT-1	10.7985	4.78737
001-024_T0_COL_LP_5p_N1__ATGGGAGCAGGGTTAG-1	10.6784	3.79307
001-024_T0_COL_LP_5p_N1__AGTGAGGGTTACGACT-1	11.2316	3.05907
001-024_T0_COL_LP_5p_N1__TAGAGCTGTTCGTTGA-1	10.9511	3.19392
001-024_T0_COL_LP_5p_N1__GCATGCGGTCCGCTGA-1	10.6567	3.50459
001-024_T0_COL_LP_5p_N1__CCCATACTCGCCGTGA-1	10.8902	3.38376
001-024_T0_COL_LP_5p_N1__ATGTGTGTCGCCTGAG-1	10.9024	3.02491
001-024_T0_COL_LP_5p_N1__CGAGAAGTCGCTGATA-1	10.4713	3.24296
001-024_T0_COL_LP_5p_N1__CATATGGGTTGGTTTG-1	12.1644	5.64965
001-024_T0_COL_LP_5p_N1__CTCGGGAGTCGAATCT-1	10.5402	3.49566
001-024_T0_COL_LP_5p_N1__ATTTCTGAGAAAGTGG-1	12.189	5.94153
001-024_T0_COL_LP_5p_N1__GCAAACTCATGGTTGT-1	12.2233	5.79855
001-024_T0_COL_LP_5p_N1__CGGTTAAGTAGTGAAT-1	11.1176	3.90681
001-024_T0_COL_LP_5p_N1__TCATTACAGTTGTAGA-1	10.0639	4.12049
001-024_T0_COL_LP_5p_N1__TACCTTATCGGAATCT-1	10.7827	4.20887
001-024_T0_COL_LP_5p_N1__CTCGGGAGTAGCTTGT-1	11.4138	3.94579
001-024_T0_COL_LP_5p_N1__AGATCTGTCAGCGACC-1	12.1087	5.4535
001-024_T0_COL_LP_5p_N1__ACGGGTCGTGTAAGTA-1	10.4049	3.57527
001-024_T0_COL_LP_5p_N1__CCGGTAGAGAAGATTC-1	11.1442	5.09266
001-024_T0_COL_LP_5p_N1__ACGAGCCTCATTATCC-1	11.2341	3.14614
001-024_T0_COL_LP_5p_N1__GAACCTAGTTGGTAAA-1	12.2285	5.7489
001-024_T0_COL_LP_5p_N1__AGAGTGGCAGTATGCT-1	10.5037	3.19608
001-024_T0_COL_LP_5p_N1__GGGAATGAGGACACCA-1	10.549	3.64155
001-024_T0_COL_LP_5p_N1__CTCAGAAGTACAGCAG-1	10.042	3.97294
001-024_T0_COL_LP_5p_N1__CACCTTGAGGTACTCT-1	11.0287	3.43681
001-024_T0_COL_LP_5p_N1__GACTGCGCAAGTTGTC-1	12.2098	5.67874
001-024_T0_COL_LP_5p_N1__ATAGACCTCGGCCGAT-1	9.52187	4.01718
001-024_T0_COL_LP_5p_N1__AACCATGTCATGTAGC-1	10.2467	3.88219
001-024_T0_COL_LP_5p_N1__CTCAGAAAGTCTTGCA-1	10.1849	3.80557
001-024_T0_COL_LP_5p_N1__CGTAGCGAGCCAGGAT-1	10.399	3.6921
001-024_T0_COL_LP_5p_N1__CGTTCTGTCGGTTCGG-1	12.2163	5.66531
001-024_T0_COL_LP_5p_N1__CTGAAACTCTCTGAGA-1	9.27197	4.25348
001-024_T0_COL_LP_5p_N1__GTATTCTTCGTGTAGT-1	11.9993	5.49883
001-024_T0_COL_LP_5p_N1__TGATTTCAGATGAGAG-1	9.95187	3.88825
001-024_T0_COL_LP_5p_N1__TGGGAAGGTCAAAGCG-1	11.6078	5.56255
001-024_T0_COL_LP_5p_N1__CATATGGCAGCTCGAC-1	12.0105	6.06023
001-024_T0_COL_LP_5p_N1__ACATCAGCACCCTATC-1	9.75482	4.14092
001-024_T0_COL_LP_5p_N1__AGGTCCGAGTCGTTTG-1	10.9312	3.29349
001-024_T0_COL_LP_5p_N1__GGCGTGTAGAGGACGG-1	10.6565	3.68808
001-024_T0_COL_LP_5p_N1__CAACCTCAGAGTGAGA-1	9.4596	3.94885
001-024_T0_COL_LP_5p_N1__CGATCGGGTTCACGGC-1	10.1566	3.48652
001-024_T0_COL_LP_5p_N1__TTCTTAGCAAAGTGCG-1	10.7217	3.87335
001-024_T0_COL_LP_5p_N1__GTCGTAACAGACAAAT-1	10.8709	3.33093
001-024_T0_COL_LP_5p_N1__TTTGCGCAGCTACCGC-1	11.4041	5.68075
001-024_T0_COL_LP_5p_N1__CACCAGGAGGTCATCT-1	10.4542	3.61024
001-024_T0_COL_LP_5p_N1__TGTGGTATCACAACGT-1	10.3511	3.27187
001-024_T0_COL_LP_5p_N1__GACTAACAGTTGAGTA-1	11.0623	3.44017
001-024_T0_COL_LP_5p_N1__CCTTCCCCAGATGGGT-1	10.3368	2.7983
001-024_T0_COL_LP_5p_N1__ATGTGTGGTATGAATG-1	11.0417	3.03849
001-024_T0_COL_LP_5p_N1__ATAACGCGTGTCCTCT-1	10.4718	3.43394
001-024_T0_COL_LP_5p_N1__CGTAGCGTCGGCATCG-1	10.6194	3.6859
001-024_T0_COL_LP_5p_N1__GTAGTCATCCTACAGA-1	10.7497	3.32034
001-024_T0_COL_LP_5p_N1__TGAAAGACAATCAGAA-1	11.8298	5.85833
001-024_T0_COL_LP_5p_N1__CCTACCATCGGTTAAC-1	10.4502	3.54012
001-024_T0_COL_LP_5p_N1__TTATGCTGTGTGAAAT-1	10.3203	2.9844
001-024_T0_COL_LP_5p_N1__CGTCAGGCATTCGACA-1	10.4083	3.48838
001-024_T0_COL_LP_5p_N1__TGCCCATGTAGTGAAT-1	10.8232	5.37631
001-024_T0_COL_LP_5p_N1__GTATCTTCAGTGGAGT-1	10.4962	2.92155
001-024_T0_COL_LP_5p_N1__TCTTTCCCATAGACTC-1	10.0003	4.54356
001-024_T0_COL_LP_5p_N1__TTAGGACGTTGTGGCC-1	10.9447	3.34338
001-024_T0_COL_LP_5p_N1__CCTATTATCTGCTTGC-1	10.4095	2.94714
001-024_T0_COL_LP_5p_N1__GCGCAGTTCGCACTCT-1	10.7835	3.09488
001-024_T0_COL_LP_5p_N1__ACCAGTACAGGAATGC-1	9.63963	3.29526
001-024_T0_COL_LP_5p_N1__AACCATGAGTGATCGG-1	11.9017	5.79439
001-024_T0_COL_LP_5p_N1__GTAACGTTCATCGATG-1	10.574	2.79156
001-024_T0_COL_LP_5p_N1__TGCGCAGAGCTAAGAT-1	10.4323	3.54481
001-024_T0_COL_LP_5p_N1__CCACCTAAGGTGATAT-1	10.2704	3.13557
001-024_T0_COL_LP_5p_N1__GACTAACGTCAAGCGA-1	9.65276	3.40531
001-024_T0_COL_LP_5p_N1__ACAGCTAAGGCACATG-1	11.5233	5.47627
001-024_T0_COL_LP_5p_N1__TGCCCATAGTACGATA-1	11.0507	3.71776
001-024_T0_COL_LP_5p_N1__GCTTCCATCAAGATCC-1	10.7919	3.6258
001-024_T0_COL_LP_5p_N1__TTAGTTCGTTCAGCGC-1	10.4159	3.46371
001-024_T0_COL_LP_5p_N1__TTGACTTCACCGGAAA-1	10.673	2.9036
001-024_T0_COL_LP_5p_N1__ACACCGGAGAGTGACC-1	10.3907	3.62495
001-024_T0_COL_LP_5p_N1__ACGATGTGTGCCTGGT-1	10.6412	3.56819
001-024_T0_COL_LP_5p_N1__TGAGGGAAGCGGCTTC-1	9.88192	3.31301
001-024_T0_COL_LP_5p_N1__GTATCTTGTGCTTCTC-1	9.69041	4.53814
001-024_T0_COL_LP_5p_N1__CGTGTAATCTACTATC-1	10.7613	3.60205
001-024_T0_COL_LP_5p_N1__GATGAAACACTGTGTA-1	11.8929	5.58053
001-024_T0_COL_LP_5p_N1__CAGAATCCACGAAAGC-1	10.2504	3.54137
001-024_T0_COL_LP_5p_N1__GACTAACGTAAGTAGT-1	10.6955	3.44435
001-024_T0_COL_LP_5p_N1__CAGTCCTCACTGAAGG-1	10.6858	5.03885
001-024_T0_COL_LP_5p_N1__TGGCTGGTCGCTTGTC-1	10.2474	3.09252
001-024_T0_COL_LP_5p_N1__CTAGTGAAGATATGGT-1	10.048	3.78474
001-024_T0_COL_LP_5p_N1__TTTATGCAGTCCTCCT-1	10.3227	3.38008
001-024_T0_COL_LP_5p_N1__CCCATACTCTAACTGG-1	10.4132	3.5793
001-024_T0_COL_LP_5p_N1__CCCAGTTGTTTACTCT-1	10.6274	3.5147
001-024_T0_COL_LP_5p_N1__TACAGTGCAATGGAGC-1	10.6929	5.12239
001-024_T0_COL_LP_5p_N1__AGGCCGTTCCGAGCCA-1	11.9323	5.83059
001-024_T0_COL_LP_5p_N1__AGGTCCGAGACACTAA-1	10.5455	3.46227
001-024_T0_COL_LP_5p_N1__GGGTTGCAGGCTAGCA-1	10.2371	1.51649
001-024_T0_COL_LP_5p_N1__CATGCCTTCGAGGTAG-1	9.86058	3.97878
001-024_T0_COL_LP_5p_N1__CATATGGCACAGACTT-1	10.7426	5.1553
001-024_T0_COL_LP_5p_N1__ACCAGTATCGTGTAGT-1	10.5525	3.35734
001-024_T0_COL_LP_5p_N1__GTGCTTCAGTGTACGG-1	10.0306	3.54963
001-024_T0_COL_LP_5p_N1__TACGGTACACAACTGT-1	10.3652	5.09738
001-024_T0_COL_LP_5p_N1__TACTCGCAGGGAAACA-1	10.5753	4.76192
001-024_T0_COL_LP_5p_N1__AAGGCAGTCTGGCGTG-1	10.6381	3.48109
001-024_T0_COL_LP_5p_N1__TGGCGCAAGCCCAGCT-1	11.0526	3.10164
001-024_T0_COL_LP_5p_N1__CATCAAGGTAAACGCG-1	10.7404	4.86719
001-024_T0_COL_LP_5p_N1__TAGACCAAGCCCTAAT-1	12.0669	5.78116
001-024_T0_COL_LP_5p_N1__TAGTGGTGTCCGTGAC-1	10.2683	2.91468
001-024_T0_COL_LP_5p_N1__TGCGGGTAGCGACGTA-1	10.6293	4.80572
001-024_T0_COL_LP_5p_N1__GGGACCTAGCTACCGC-1	9.63257	3.03719
001-024_T0_COL_LP_5p_N1__ATTCTACGTAAATGAC-1	10.3294	2.60464
001-024_T0_COL_LP_5p_N1__ACGATACGTCAATACC-1	10.542	4.75627
001-024_T0_COL_LP_5p_N1__ATCATGGCATAAGACA-1	10.7765	4.90243
001-024_T0_COL_LP_5p_N1__TAGAGCTTCGCCATAA-1	10.5156	4.84885
001-024_T0_COL_LP_5p_N1__TACAGTGTCACCACCT-1	9.97113	1.54935
001-024_T0_COL_LP_5p_N1__GCCTCTATCAGAAATG-1	9.52733	3.27065
001-024_T0_COL_LP_5p_N1__AGTGGGACAAGAGGCT-1	9.62487	4.2009
001-024_T0_COL_LP_5p_N1__TGAAAGAGTCTTCGTC-1	12.1105	5.95726
001-024_T0_COL_LP_5p_N1__CCGGTAGCAGTATGCT-1	10.4843	1.98313
001-024_T0_COL_LP_5p_N1__AAGACCTAGTACATGA-1	10.0843	3.43619
001-024_T0_COL_LP_5p_N1__TGAGCCGCACGTAAGG-1	10.0209	2.83106
001-024_T0_COL_LP_5p_N1__TCGTACCTCAGCTTAG-1	10.479	4.86739
001-024_T0_COL_LP_5p_N1__AGCGTATGTTCAGGCC-1	10.6601	4.0619
001-024_T0_COL_LP_5p_N1__CTCGTACCAAGTCTAC-1	9.99011	3.45619
001-024_T0_COL_LP_5p_N1__TTAGTTCAGTGCAAGC-1	10.7802	4.59806
001-024_T0_COL_LP_5p_N1__GATCGTAGTAAGAGGA-1	9.90344	4.36567
001-024_T0_COL_LP_5p_N1__CATGACAGTCGCGAAA-1	11.9968	5.89324
001-024_T0_COL_LP_5p_N1__ACACCCTCACGAAACG-1	10.1208	2.66924
001-024_T0_COL_LP_5p_N1__CCCATACGTGATAAAC-1	10.7251	3.66968
001-024_T0_COL_LP_5p_N1__ATAGACCCAACGATGG-1	10.6519	2.93185
001-024_T0_COL_LP_5p_N1__TCTGAGACAAGTCTGT-1	10.293	2.74034
001-024_T0_COL_LP_5p_N1__TTTGTCAGTAGTACCT-1	9.94261	2.73665
001-024_T0_COL_LP_5p_N1__GGACGTCAGGAGTTTA-1	9.54302	3.0782
001-024_T0_COL_LP_5p_N1__TTTGTCAGTGGCCCTA-1	9.13279	3.29333
001-024_T0_COL_LP_5p_N1__CATTCGCCACTGAAGG-1	9.69752	3.17054
001-024_T0_COL_LP_5p_N1__TGCTGCTAGTCATGCT-1	11.3505	5.52485
001-024_T0_COL_LP_5p_N1__GAAATGAGTATTCGTG-1	9.88843	3.05594
001-024_T0_COL_LP_5p_N1__AGCATACAGTCTTGCA-1	10.7181	2.52707
001-024_T0_COL_LP_5p_N1__GGGAATGTCCTCCTAG-1	9.5832	4.40494
001-024_T0_COL_LP_5p_N1__TGCCCTATCATTGCGA-1	9.75105	3.67
001-024_T0_COL_LP_5p_N1__CGTTCTGTCCGAACGC-1	9.74241	3.49251
001-024_T0_COL_LP_5p_N1__CTCTACGGTTGATTGC-1	10.0398	3.39016
001-024_T0_COL_LP_5p_N1__GATCGATAGTGGGATC-1	10.4146	1.98969
001-024_T0_COL_LP_5p_N1__CAGCAGCAGGTTACCT-1	9.27514	3.30706
001-024_T0_COL_LP_5p_N1__GGGTTGCCACCGTTGG-1	9.60685	3.96964
001-024_T0_COL_LP_5p_N1__TGGTTCCTCCAGGGCT-1	10.1735	3.51781
001-024_T0_COL_LP_5p_N1__ATGCGATGTGAGGCTA-1	9.41607	3.39719
001-024_T0_COL_LP_5p_N1__GTGCGGTGTTAAGTAG-1	9.61177	3.42053
001-024_T0_COL_LP_5p_N1__ATGAGGGAGTGCGTGA-1	9.57096	3.42327
001-024_T0_COL_LP_5p_N1__CACACAAGTGGCAAAC-1	10.1857	2.36549
001-024_T0_COL_LP_5p_N1__AAAGATGCAGCTGTGC-1	9.30562	3.54651
001-027_T0_COL_LP_5p_N1__GGATGTTGTACCGCTG-1	10.3033	4.43368
001-027_T0_COL_LP_5p_N1__TACGGTACAGGGATTG-1	10.2017	4.46829
001-027_T0_COL_LP_5p_N1__TGGGCGTGTAGCGCTC-1	9.95837	3.84799
001-027_T0_COL_LP_5p_N1__ATCTGCCTCGGAGGTA-1	11.1359	5.2596
001-027_T0_COL_LP_5p_N1__TTGCCGTGTACAAGTA-1	11.5293	4.94569
001-027_T0_COL_LP_5p_N1__GTTCATTAGGTAGCCA-1	10.1945	4.04159
001-027_T0_COL_LP_5p_N1__CAACCTCGTGCTCTTC-1	10.3014	4.97604
001-027_T0_COL_LP_5p_N1__CGTGAGCCAAGCCATT-1	9.7716	3.67875
001-027_T0_COL_LP_5p_N1__CCTCTGATCGCAAACT-1	10.9134	5.26845
001-027_T0_COL_LP_5p_N1__TGGCTGGCATCCGCGA-1	9.76126	5.07137
001-027_T0_COL_LP_5p_N1__TACTTGTAGGCTAGAC-1	9.723	3.60331
001-027_T0_COL_LP_5p_N1__CACAGTAAGTACGATA-1	10.4935	4.47238
001-027_T0_COL_LP_5p_N1__TGGCGCACACATTCGA-1	9.72823	4.655
001-027_T0_COL_LP_5p_N1__CGACCTTTCTCTAAGG-1	10.0302	4.6144
001-027_T0_COL_LP_5p_N1__CCAATCCGTGGGTATG-1	8.94849	5.24607
001-027_T0_COL_LP_5p_N1__TTATGCTGTTGTTTGG-1	9.46746	4.81336
001-027_T0_COL_LP_5p_N1__GCAGCCATCTATCGCC-1	9.66535	4.2391
001-027_T0_COL_LP_5p_N1__CTGCGGATCGCTTGTC-1	9.32621	5.08065
001-027_T0_COL_LP_5p_N1__TGTCCCAAGAGCTATA-1	9.24386	4.22401
001-027_T0_COL_LP_5p_N1__CCCAGTTGTCACCCAG-1	8.83912	5.42746
001-027_T0_COL_LP_5p_N1__CGGAGCTTCTGATTCT-1	10.254	4.70431
001-027_T0_COL_LP_5p_N1__GGGACCTTCGCCATAA-1	10.4146	5.05091
001-027_T0_COL_LP_5p_N1__TCCCGATCATACTACG-1	8.86674	5.22358
001-027_T0_COL_LP_5p_N1__GACGGCTCAGCCACCA-1	9.43662	5.28692
001-027_T0_COL_LP_5p_N1__CACAAACTCCTGTACC-1	10.0629	5.63405
001-027_T0_COL_LP_5p_N1__CAACCTCAGTAGCGGT-1	8.80597	5.9726
001-027_T0_COL_LP_5p_N1__GTTACAGTCATTATCC-1	9.17393	5.42792
001-027_T0_COL_LP_5p_N1__CCCAATCGTGAGCGAT-1	9.98033	5.80054
001-027_T0_COL_LP_5p_N1__TGCGCAGTCTACTATC-1	9.05096	5.2094
001-027_T0_COL_LP_5p_N1__AAGGTTCGTACATGTC-1	11.2422	4.58303
001-027_T0_COL_LP_5p_N1__ACCCACTAGACGACGT-1	9.2647	4.41342
001-027_T0_COL_LP_5p_N1__TAAGTGCGTAGATTAG-1	9.00509	6.80953
001-027_T0_COL_LP_5p_N1__AGGGATGTCGTCACGG-1	9.53348	5.95558
001-027_T0_COL_LP_5p_N1__TCAATCTGTACAGCAG-1	9.38045	4.49485
001-027_T0_COL_LP_5p_N1__TTGCCGTGTATCTGCA-1	9.51447	5.92638
001-027_T0_COL_LP_5p_N1__GCACTCTAGGAGTCTG-1	9.4476	5.51879
001-027_T0_COL_LP_5p_N1__GGGAGATCAGGGAGAG-1	10.7102	4.04247
001-027_T0_COL_LP_5p_N1__ACTGAGTCAGTATCTG-1	9.11858	4.4551
001-027_T0_COL_LP_5p_N1__CTGGTCTAGTGTGAAT-1	9.49032	5.66409
001-027_T0_COL_LP_5p_N1__CACCTTGGTGAGGGAG-1	11.6106	5.48357
001-027_T0_COL_LP_5p_N1__TGTCCCATCAGTGCAT-1	9.58526	4.6811
001-027_T0_COL_LP_5p_N1__TTAGGCAGTAAGTGTA-1	10.5847	3.36047
001-027_T0_COL_LP_5p_N1__GCGAGAATCGCCAGCA-1	9.72134	2.6479
001-027_T0_COL_LP_5p_N1__TTGGCAATCCCTAATT-1	11.1345	5.46967
001-027_T0_COL_LP_5p_N1__CTGGTCTTCATAAAGG-1	9.64517	5.78244
001-027_T0_COL_LP_5p_N1__CCTAAAGGTGCGATAG-1	10.0103	2.00607
001-031_T0_COL_LP_5p_N1__TCTTCGGAGGCCCTTG-1	10.4031	4.10328
001-031_T0_COL_LP_5p_N1__TAGTGGTGTAGTACCT-1	10.4372	4.28183
001-031_T0_COL_LP_5p_N1__GAAACTCCACCTATCC-1	10.0995	4.52806
001-031_T0_COL_LP_5p_N1__AATCGGTGTTAGAACA-1	10.9236	4.58748
001-031_T0_COL_LP_5p_N1__CGAGCCACACGAAGCA-1	9.66559	4.22499
001-031_T0_COL_LP_5p_N1__TCAGCAACATGCCACG-1	9.39898	4.77563
001-031_T0_COL_LP_5p_N1__TACTTACTCTGGTTCC-1	9.96357	4.81731
001-031_T0_COL_LP_5p_N1__GCAATCATCTGAAAGA-1	10.2565	4.53855
001-031_T0_COL_LP_5p_N1__TGACTAGGTTAAAGAC-1	10.6334	4.58473
001-031_T0_COL_LP_5p_N1__ATCCACCGTGCAACTT-1	10.7523	4.72738
001-031_T0_COL_LP_5p_N1__AGTAGTCAGTATCTCG-1	10.5227	5.46266
001-031_T0_COL_LP_5p_N1__CCACGGATCATAAAGG-1	9.70783	4.6315
001-031_T0_COL_LP_5p_N1__AAAGCAACATCACGAT-1	9.92985	4.97909
001-031_T0_COL_LP_5p_N1__TCTCTAAGTGCCTGGT-1	9.18619	4.01087
001-031_T0_COL_LP_5p_N1__GACCTGGTCGAATGCT-1	9.76241	4.83839
001-031_T0_COL_LP_5p_N1__TTGACTTAGTGACTCT-1	10.5843	4.3592
001-031_T0_COL_LP_5p_N1__TATCAGGAGATATGGT-1	9.36262	5.01865
001-031_T0_COL_LP_5p_N1__GCTTCCATCCACTCCA-1	10.6972	5.30692
001-031_T0_COL_LP_5p_N1__GCACATACACCTATCC-1	9.22057	5.63273
001-031_T0_COL_LP_5p_N1__GCGCAACGTCTCTCGT-1	10.7847	4.16928
001-031_T0_COL_LP_5p_N1__ACGATGTTCCATGAGT-1	10.2275	4.32448
001-031_T0_COL_LP_5p_N1__AAGGTTCAGACAGGCT-1	10.1539	5.06927
001-031_T0_COL_LP_5p_N1__GACGTTAAGATCCCAT-1	9.88399	4.6226
001-031_T0_COL_LP_5p_N1__ACCAGTATCTGATTCT-1	9.45021	4.35371
001-031_T0_COL_LP_5p_N1__ACGGGTCTCAACGAAA-1	9.82553	4.1923
001-031_T0_COL_LP_5p_N1__GGAACTTTCTTCAACT-1	10.5247	5.22116
001-031_T0_COL_LP_5p_N1__TGATTTCGTTACTGAC-1	10.0902	3.99002
001-031_T0_COL_LP_5p_N1__CGCTATCTCACAGTAC-1	10.1898	4.3196
001-031_T0_COL_LP_5p_N1__CCTTCCCTCTATGTGG-1	9.92074	4.71059
001-031_T0_COL_LP_5p_N1__TTCCCAGGTGACTCAT-1	11.047	4.86542
001-031_T0_COL_LP_5p_N1__ACGCAGCCAGACACTT-1	9.66364	3.27113
001-031_T0_COL_LP_5p_N1__ATCATGGCAGCTATTG-1	9.69448	4.06006
001-031_T0_COL_LP_5p_N1__CGAATGTGTCATCCCT-1	10.3086	4.85219
001-031_T0_COL_LP_5p_N1__TTCTCCTTCGAACTGT-1	9.0442	4.84147
001-031_T0_COL_LP_5p_N1__GAACGGATCATTGCCC-1	9.99372	3.97649
001-031_T0_COL_LP_5p_N1__GTGCTTCGTAATTGGA-1	9.34325	5.16509
001-031_T0_COL_LP_5p_N1__CACAGGCTCAATAAGG-1	9.28239	5.67659
001-031_T0_COL_LP_5p_N1__CTCACACGTCGCTTTC-1	10.4557	4.92665
001-031_T0_COL_LP_5p_N1__TTGCGTCCAGATGGGT-1	9.50382	4.50512
001-031_T0_COL_LP_5p_N1__TTTACTGAGTACGACG-1	10.8905	4.93432
001-031_T0_COL_LP_5p_N1__GTTACAGCAAGCGCTC-1	9.45475	5.63701
001-031_T0_COL_LP_5p_N1__ACGTCAATCAACACCA-1	9.56327	3.70524
001-031_T0_COL_LP_5p_N1__TCTGAGAAGAACAACT-1	9.92462	4.34199
001-031_T0_COL_LP_5p_N1__TGGCCAGAGTGTACTC-1	9.97219	4.85527
001-031_T0_COL_LP_5p_N1__TTTGGTTTCAACGCTA-1	9.81745	4.79612
001-031_T0_COL_LP_5p_N1__TGCGCAGTCCGCAGTG-1	10.2173	4.82285
001-031_T0_COL_LP_5p_N1__AAGGAGCCATGCAACT-1	10.2394	5.15779
001-031_T0_COL_LP_5p_N1__CTGGTCTAGGCAATTA-1	9.61034	4.7465
001-031_T0_COL_LP_5p_N1__TGCGGGTAGGGTTCCC-1	9.71214	4.67968
001-031_T0_COL_LP_5p_N1__GAGCAGATCAAACCAC-1	9.94563	4.43278
001-031_T0_COL_LP_5p_N1__CCTCAGTAGTGACTCT-1	9.92867	4.089
001-031_T0_COL_LP_5p_N1__CTTCTCTTCAGGCGAA-1	10.1985	4.43933
001-031_T0_COL_LP_5p_N1__CGATCGGTCATAACCG-1	10.6745	4.99341
001-031_T0_COL_LP_5p_N1__CGGGTCACAGACACTT-1	9.17771	5.10003
001-031_T0_COL_LP_5p_N1__CGATGGCGTACTCGCG-1	10.9626	4.43977
001-031_T0_COL_LP_5p_N1__ATCACGATCCAACCAA-1	9.19789	5.07258
001-031_T0_COL_LP_5p_N1__CGTAGGCCACAGGTTT-1	9.51238	3.49329
001-031_T0_COL_LP_5p_N1__TCACAAGCACGTTGGC-1	10.5973	4.65056
001-031_T0_COL_LP_5p_N1__GCGCCAACAATCTACG-1	10.0832	4.71297
001-031_T0_COL_LP_5p_N1__ACGGCCAGTAGCTGCC-1	10.9789	4.6261
001-031_T0_COL_LP_5p_N1__TGCGGGTAGTCCTCCT-1	10.1661	4.5615
001-031_T0_COL_LP_5p_N1__GTATTCTGTCCGAGTC-1	10.9243	4.39726
001-031_T0_COL_LP_5p_N1__CAAGAAATCGAATGGG-1	9.95031	4.86155
001-031_T0_COL_LP_5p_N1__TGCCCTAAGCTGTTCA-1	9.83279	4.45171
001-031_T0_COL_LP_5p_N1__GTCGTAAGTCAGCTAT-1	9.52168	3.91384
001-031_T0_COL_LP_5p_N1__GACACGCGTACATCCA-1	9.08909	4.61459
001-031_T0_COL_LP_5p_N1__GGAATAATCAAGATCC-1	8.8354	4.01912
001-031_T0_COL_LP_5p_N1__ACGGCCAGTTAGAACA-1	9.42045	5.30652
001-031_T0_COL_LP_5p_N1__ATTGGACGTTAAGATG-1	10.7608	4.28463
001-031_T0_COL_LP_5p_N1__TCAACGATCCAAGTAC-1	9.78374	4.58908
001-031_T0_COL_LP_5p_N1__GGGAGATTCTGGTATG-1	10.2433	5.33373
001-031_T0_COL_LP_5p_N1__CAACTAGGTTACGTCA-1	9.93054	5.46656
001-031_T0_COL_LP_5p_N1__CATCGGGCAAGCGAGT-1	10.403	4.5775
001-031_T0_COL_LP_5p_N1__TCTCATACACATTTCT-1	9.09143	3.84446
001-031_T0_COL_LP_5p_N1__GATTCAGCATGTCCTC-1	8.41624	6.2043
001-031_T0_COL_LP_5p_N1__CCGTACTGTCCAACTA-1	9.73248	4.74034
001-031_T0_COL_LP_5p_N1__TCAGCTCCAGCGATCC-1	10.2637	4.34427
001-031_T0_COL_LP_5p_N1__CCGTGGATCTAACTCT-1	9.02352	5.28284
001-031_T0_COL_LP_5p_N1__CGTGTAATCACTTCAT-1	10.0959	4.63313
001-031_T0_COL_LP_5p_N1__CAGAATCTCTAGCACA-1	9.75398	5.07015
001-031_T0_COL_LP_5p_N1__TTCTCAAAGGCATTGG-1	9.59433	4.75984
001-031_T0_COL_LP_5p_N1__GGCTGGTAGATCCCGC-1	9.2036	5.04117
001-031_T0_COL_LP_5p_N1__TTCCCAGGTCTTTCAT-1	9.49622	3.53217
001-031_T0_COL_LP_5p_N1__CTCGTACGTCACCTAA-1	9.51812	4.78512
001-031_T0_COL_LP_5p_N1__TATCAGGTCCGCAAGC-1	9.62856	4.32434
001-031_T0_COL_LP_5p_N1__CCTTCCCTCTGAAAGA-1	10.5018	4.13733
001-031_T0_COL_LP_5p_N1__TGCTACCAGTGTACGG-1	8.83595	4.02327
001-031_T0_COL_LP_5p_N1__GTCTTCGGTCCGTCAG-1	9.07353	5.35406
001-031_T0_COL_LP_5p_N1__CTTTGCGAGGCATGTG-1	9.12639	5.24511
001-031_T0_COL_LP_5p_N1__TAAGAGATCACTTACT-1	11.525	3.49105
001-031_T0_COL_LP_5p_N1__CATCCACCAGATGAGC-1	10.4977	4.39939
001-031_T0_COL_LP_5p_N1__GCGAGAAAGGAGCGAG-1	10.8541	4.49842
001-031_T0_COL_LP_5p_N1__GTTCGGGCATGCCTAA-1	9.89681	4.93556
001-031_T0_COL_LP_5p_N1__AATCCAGAGTGGGTTG-1	9.93521	4.19028
001-031_T0_COL_LP_5p_N1__GATGAAACATTACGAC-1	11.0133	5.19045
001-031_T0_COL_LP_5p_N1__ACAGCTAAGACTACAA-1	10.8594	3.07795
001-031_T0_COL_LP_5p_N1__CAACCTCCATACGCCG-1	10.3212	5.25246
001-031_T0_COL_LP_5p_N1__GCGCCAACATGAAGTA-1	10.0027	5.41737
001-031_T0_COL_LP_5p_N1__AGTCTTTCACTGTGTA-1	8.55514	6.18901
001-031_T0_COL_LP_5p_N1__CTCGGGAGTTCCGGCA-1	9.41074	4.11474
001-031_T0_COL_LP_5p_N1__TTTATGCGTGTGGTTT-1	10.8526	4.86882
001-031_T0_COL_LP_5p_N1__TCTGGAAAGTGGTCCC-1	9.64756	5.42612
001-031_T0_COL_LP_5p_N1__GTCACAATCCGAACGC-1	9.25006	5.52525
001-031_T0_COL_LP_5p_N1__TGCGGGTCAAGCTGGA-1	10.1942	5.02935
001-031_T0_COL_LP_5p_N1__TCAGCAAGTCATATGC-1	10.6558	5.04904
001-031_T0_COL_LP_5p_N1__ATCGAGTGTTGCTCCT-1	9.25841	4.48616
001-031_T0_COL_LP_5p_N1__AAATGCCGTGACTCAT-1	9.42981	5.29678
001-031_T0_COL_LP_5p_N1__ACTTGTTCAAGCTGTT-1	9.26055	5.31249
001-031_T0_COL_LP_5p_N1__GGGAATGGTCGCCATG-1	8.82888	4.0603
001-031_T0_COL_LP_5p_N1__TACGGGCAGACACTAA-1	10.7211	5.40982
001-031_T0_COL_LP_5p_N1__CAAGTTGGTAAACCTC-1	9.49505	4.17974
001-031_T0_COL_LP_5p_N1__CTCGAAAAGCTGAACG-1	10.2264	5.03438
001-031_T0_COL_LP_5p_N1__GCGACCAGTAGCTTGT-1	10.1832	4.83503
001-031_T0_COL_LP_5p_N1__CTGGTCTCATTGGGCC-1	11.0554	5.30804
001-031_T0_COL_LP_5p_N1__CACATTTTCTGGGCCA-1	9.17954	5.35395
001-031_T0_COL_LP_5p_N1__CTTTGCGGTTCCCTTG-1	9.98752	4.84822
001-031_T0_COL_LP_5p_N1__AAGCCGCAGTGTACGG-1	9.72538	4.0938
001-031_T0_COL_LP_5p_N1__CTTACCGGTCTGCGGT-1	10.5164	5.08882
001-031_T0_COL_LP_5p_N1__CCTTCGACAGCGTCCA-1	9.40958	5.01877
001-031_T0_COL_LP_5p_N1__GGGCACTCAGCCTTTC-1	8.52507	6.47169
001-031_T0_COL_LP_5p_N1__GATCGTAAGTACGACG-1	10.6196	3.50597
001-031_T0_COL_LP_5p_N1__AGAGCTTCATATGAGA-1	10.3028	4.88183
001-031_T0_COL_LP_5p_N1__AGGTCATCATGCAATC-1	9.56078	4.43043
001-031_T0_COL_LP_5p_N1__TAGAGCTTCAAGAAGT-1	10.2458	4.77686
001-031_T0_COL_LP_5p_N1__ATCCACCCAAGGACAC-1	10.2714	5.80926
001-031_T0_COL_LP_5p_N1__CGGACGTGTCGTGGCT-1	10.6872	5.28817
001-031_T0_COL_LP_5p_N1__CTGAAACGTTAGATGA-1	9.54759	5.43194
001-031_T0_COL_LP_5p_N1__CTACACCAGCTCAACT-1	9.69823	3.59664
001-031_T0_COL_LP_5p_N1__TTAGGCAAGACAATAC-1	10.9479	5.31313
001-031_T0_COL_LP_5p_N1__ACACCAACATCAGTCA-1	9.31626	5.33032
001-031_T0_COL_LP_5p_N1__CAACCTCGTGAGTATA-1	9.50076	5.16061
001-031_T0_COL_LP_5p_N1__TTCGGTCGTACTCTCC-1	8.84206	5.73041
001-031_T0_COL_LP_5p_N1__GCTTGAAAGTGGAGTC-1	9.0883	4.97999
001-031_T0_COL_LP_5p_N1__ACGGCCACACATGTGT-1	8.85365	4.02107
001-031_T0_COL_LP_5p_N1__TACCTATAGGCACATG-1	10.1266	3.78128
001-031_T0_COL_LP_5p_N1__GATCAGTCAATGTAAG-1	8.73484	3.97009
001-031_T0_COL_LP_5p_N1__GGCTCGATCTCATTCA-1	9.9462	3.40733
001-031_T0_COL_LP_5p_N1__CATCAGAAGTAGTGCG-1	11.2266	5.15137
001-031_T0_COL_LP_5p_N1__GGAAAGCTCTTTAGGG-1	11.3637	6.68918
001-031_T0_COL_LP_5p_N1__GGAACTTGTCAGTGGA-1	9.35457	5.42459
001-031_T0_COL_LP_5p_N1__GATCTAGAGCGTGAAC-1	11.1613	3.49852
001-031_T0_COL_LP_5p_N1__TTCGGTCCACGGCGTT-1	9.71061	5.38984
001-031_T0_COL_LP_5p_N1__CCTTTCTTCTGGTTCC-1	11.4609	5.99965
001-031_T0_COL_LP_5p_N1__GACCTGGGTTTAGCTG-1	11.4461	4.93633
001-031_T0_COL_LP_5p_N1__CTAACTTCAGACACTT-1	11.2509	3.37797
001-031_T0_COL_LP_5p_N1__ATCACGATCCATGAAC-1	10.4994	3.38301
001-031_T0_COL_LP_5p_N1__CTACATTAGAAACCTA-1	9.96081	5.24987
001-031_T0_COL_LP_5p_N1__TTAACTCTCTAACGGT-1	9.38215	5.25848
001-031_T0_COL_LP_5p_N1__GGAGCAAGTTCAGTAC-1	10.7343	5.13529
001-031_T0_COL_LP_5p_N1__AGAGCGAAGCGTTGCC-1	9.3494	5.15031
001-031_T0_COL_LP_5p_N1__ACGCCGAAGCTAAACA-1	10.1928	3.29962
001-031_T0_COL_LP_5p_N1__GGTGCGTGTCCTGCTT-1	9.60612	4.39137
001-031_T0_COL_LP_5p_N1__TGAAAGATCGGAGCAA-1	9.16136	4.14611
001-031_T0_COL_LP_5p_N1__ATCATCTGTTCGTGAT-1	10.578	3.52985
001-031_T0_COL_LP_5p_N1__AACTCAGGTCGAATCT-1	9.53409	5.39726
001-031_T0_COL_LP_5p_N1__ACACCAAAGCCTCGTG-1	10.1568	3.76987
001-031_T0_COL_LP_5p_N1__CTCACACGTTGCCTCT-1	10.206	3.72208
001-031_T0_COL_LP_5p_N1__AACTCTTAGGTCGGAT-1	10.127	4.03053
001-031_T0_COL_LP_5p_N1__CACTCCAAGTCCGGTC-1	10.5021	3.34011
001-031_T0_COL_LP_5p_N1__CAAGTTGGTTGGTTTG-1	9.76357	5.09739
001-031_T0_COL_LP_5p_N1__CAGCTAACATTAACCG-1	11.4959	5.27719
001-031_T0_COL_LP_5p_N1__GTGCGGTGTGTATGGG-1	9.57881	4.87277
001-031_T0_COL_LP_5p_N1__CGTAGGCGTACCGTAT-1	9.75636	5.03969
001-031_T0_COL_LP_5p_N1__AGGCCACTCGTCTGAA-1	9.45943	4.73246
001-031_T0_COL_LP_5p_N1__CCTTCCCAGAATGTGT-1	9.63161	5.54418
001-031_T0_COL_LP_5p_N1__TAAGTGCGTTAAAGTG-1	9.32205	5.72
001-031_T0_COL_LP_5p_N1__CCATGTCTCAAAGTAG-1	9.31073	2.87723
001-031_T0_COL_LP_5p_N1__GTGCTTCAGGCAAAGA-1	10.97	5.8566
001-031_T0_COL_LP_5p_N1__CTGAAACGTGCACGAA-1	10.3648	5.56279
001-031_T0_COL_LP_5p_N1__AGGGAGTAGTTCCACA-1	10.3622	3.67093
001-031_T0_COL_LP_5p_N1__GGCGTGTAGATGTGTA-1	10.4392	5.26685
001-031_T0_COL_LP_5p_N1__GGCCGATGTTGTGGAG-1	9.56625	4.4704
001-031_T0_COL_LP_5p_N1__GGCCGATCACCCATGG-1	9.72368	4.12373
001-031_T0_COL_LP_5p_N1__AGAGCGACAGTAAGCG-1	10.4028	3.02847
001-031_T0_COL_LP_5p_N1__GGATTACGTCGCATCG-1	10.0476	4.34863
001-031_T0_COL_LP_5p_N1__TCTTTCCAGTGTCTCA-1	9.14999	4.61852
001-031_T0_COL_LP_5p_N1__TTATGCTCACCTTGTC-1	9.7134	5.20894
001-031_T0_COL_LP_5p_N1__TATCTCACATCCTAGA-1	10.1335	3.88953
001-031_T0_COL_LP_5p_N1__GAGTCCGCAGGAACGT-1	9.45903	4.15259
001-031_T0_COL_LP_5p_N1__ACGAGGAGTACGCTGC-1	9.27937	3.23425
001-031_T0_COL_LP_5p_N1__GTGTTAGTCATCATTC-1	10.7978	3.3526
001-031_T0_COL_LP_5p_N1__ACCTTTAGTACCTACA-1	10.6292	3.8387
001-031_T0_COL_LP_5p_N1__CATATTCAGTGGTAGC-1	9.95425	3.64304
001-031_T0_COL_LP_5p_N1__CTGCCTATCAGGCAAG-1	10.5121	3.66566
001-031_T0_COL_LP_5p_N1__AGAATAGAGATGTCGG-1	10.3063	2.96148
001-031_T0_COL_LP_5p_N1__TCGTAGAAGGCGCTCT-1	10.1095	4.4586
001-031_T0_COL_LP_5p_N1__ATCCGAATCGGCCGAT-1	10.7923	3.04875
001-031_T0_COL_LP_5p_N1__ACACTGAGTACCAGTT-1	10.1384	5.50051
001-031_T0_COL_LP_5p_N1__GCGCAGTCAGTATCTG-1	9.63356	4.2116
001-031_T0_COL_LP_5p_N1__CGTGAGCAGTACGCCC-1	10.3324	6.2454
001-031_T0_COL_LP_5p_N1__CGCTGGAAGAGGGATA-1	9.9003	3.39791
001-031_T0_COL_LP_5p_N1__ACGGCCACAGTTCCCT-1	9.61496	4.79714
001-031_T0_COL_LP_5p_N1__GGACGTCTCAAGCCTA-1	9.23054	6.49918
001-031_T0_COL_LP_5p_N1__AATCGGTCATTATCTC-1	9.01238	6.00668
001-031_T0_COL_LP_5p_N1__GATCTAGTCCGATATG-1	9.26037	5.75047
001-031_T0_COL_LP_5p_N1__CGACCTTTCGGCTTGG-1	9.46762	2.76338
001-031_T0_COL_LP_5p_N1__GCTGGGTGTGAGGCTA-1	9.63825	2.79961
001-031_T0_COL_LP_5p_N1__CTCCTAGAGGACTGGT-1	10.4664	4.45889
001-031_T0_COL_LP_5p_N1__TACTCGCTCGGGAGTA-1	10.3675	2.63982
001-031_T0_COL_LP_5p_N1__ATGGGAGTCCTGCAGG-1	10.3988	1.6168
001-031_T0_COL_LP_5p_N1__TAAGAGAGTGACAAAT-1	9.51919	2.37565
001-031_T0_COL_LP_5p_N1__GGCGACTCAGGATCGA-1	9.30173	6.07635
001-031_T0_COL_LP_5p_N1__GCGCCAATCTGAGGGA-1	9.7705	2.86018
001-031_T0_COL_LP_5p_N1__CCTACACCACTGTTAG-1	11.1029	6.14024
001-031_T0_COL_LP_5p_N1__CCATTCGCAGCTTAAC-1	9.76362	3.50659
001-031_T0_COL_LP_5p_N1__GAGCAGAAGACTTGAA-1	9.81608	1.61268
001-031_T0_COL_LP_5p_N1__CTCGTACAGCGGCTTC-1	11.0019	6.67611
001-031_T0_COL_LP_5p_N1__GCGACCACAAGCGATG-1	9.1276	4.86389
001-031_T0_COL_LP_5p_N1__CACAGTAGTACCGTTA-1	10.0934	1.50594
001-031_T0_COL_LP_5p_N1__TCATTACCAATTGCTG-1	9.99008	2.09083
001-031_T0_COL_LP_5p_N1__AAGTCTGCATTCACTT-1	10.1893	5.25526
001-031_T0_COL_LP_5p_N1__TAGGCATCATTGCGGC-1	9.29667	3.24219
001-031_T0_COL_LP_5p_N1__CATCGAACACTTGGAT-1	11.3536	6.33252
001-031_T0_COL_LP_5p_N1__TGGCTGGGTGGTGTAG-1	10.6579	6.02697
001-031_T0_COL_LP_5p_N1__CGCGGTACACGGTAGA-1	9.90413	6.14675
001-031_T0_COL_LP_5p_N1__GAGCAGACAAGCGTAG-1	9.78316	5.07773
001-031_T0_COL_LP_5p_N1__CTCGAAACATGCCCGA-1	9.39465	3.30845
001-031_T0_COL_LP_5p_N1__GTGCGGTGTTGAGGTG-1	11.0747	5.99112
001-032_T0_COL_LP_5p_N1__GCATGATCAACGATCT-1	10.1109	4.03751
001-032_T0_COL_LP_5p_N1__GCAGTTACAGTAACGG-1	10.0823	4.25622
001-032_T0_COL_LP_5p_N1__CCTAGCTCAAGCCTAT-1	10.554	4.49725
001-032_T0_COL_LP_5p_N1__ATAGACCAGATCTGCT-1	10.6267	4.99328
001-032_T0_COL_LP_5p_N1__GGATGTTGTGGGTCAA-1	11.1053	4.19063
001-032_T0_COL_LP_5p_N1__GTAACGTAGATAGGAG-1	10.3752	4.20949
001-032_T0_COL_LP_5p_N1__GTCATTTCAGCCTATA-1	9.76763	4.7291
001-032_T0_COL_LP_5p_N1__ACATACGGTCGCTTTC-1	9.77126	3.98054
001-032_T0_COL_LP_5p_N1__GAGTCCGGTAGCCTAT-1	10.4449	4.26573
001-032_T0_COL_LP_5p_N1__ACGCCAGGTTACTGAC-1	10.2539	4.96122
001-032_T0_COL_LP_5p_N1__TGTATTCAGCTAACAA-1	9.25377	3.26047
001-032_T0_COL_LP_5p_N1__GCTTGAAGTGGTGTAG-1	10.7657	4.50019
001-032_T0_COL_LP_5p_N1__AGTAGTCCAACCGCCA-1	9.80938	4.85956
001-032_T0_COL_LP_5p_N1__CCAATCCCAGTTTACG-1	9.79168	5.04672
001-032_T0_COL_LP_5p_N1__CTTAGGACAGTTAACC-1	10.7344	4.95979
001-032_T0_COL_LP_5p_N1__CTCGTACGTGTTTGGT-1	10.8302	4.70397
001-032_T0_COL_LP_5p_N1__GCTGCTTAGATCCGAG-1	10.1602	5.0828
001-032_T0_COL_LP_5p_N1__TTCTACATCCTTTCTC-1	10.5487	5.09248
001-032_T0_COL_LP_5p_N1__GGTGTTATCCTAGTGA-1	9.92859	2.61797
001-032_T0_COL_LP_5p_N1__TTAGGACGTGGGTATG-1	10.0951	4.98787
001-032_T0_COL_LP_5p_N1__CCTTTCTGTCGCCATG-1	9.19643	3.30197
001-032_T0_COL_LP_5p_N1__CTCTACGAGATCGATA-1	9.69408	4.38152
001-032_T0_COL_LP_5p_N1__CTAATGGGTCGGCTCA-1	10.8415	5.51031
001-032_T0_COL_LP_5p_N1__CCTTCGACAATTGCTG-1	10.404	4.46811
001-032_T0_COL_LP_5p_N1__CAACTAGAGTCCGTAT-1	9.28466	4.38199
001-032_T0_COL_LP_5p_N1__AAAGATGCACCCATGG-1	10.1342	4.86412
001-032_T0_COL_LP_5p_N1__CATCGGGCAAGTTAAG-1	10.1934	5.16854
001-032_T0_COL_LP_5p_N1__ACCCACTTCCCTAATT-1	10.0387	5.18467
001-032_T0_COL_LP_5p_N1__AAGCCGCAGATGCCTT-1	9.13817	4.26
001-032_T0_COL_LP_5p_N1__CTCGGAGGTTACTGAC-1	10.5259	5.57935
001-032_T0_COL_LP_5p_N1__GACTAACAGCCATCGC-1	11.0669	6.08237
001-032_T0_COL_LP_5p_N1__TACAGTGTCCGAATGT-1	11.1947	5.24033
001-032_T0_COL_LP_5p_N1__GATGAGGAGTGAACAT-1	10.6537	5.25747
001-032_T0_COL_LP_5p_N1__CGTTAGATCATGGTCA-1	9.90978	4.10856
001-032_T0_COL_LP_5p_N1__CGTGTAAGTGGCAAAC-1	10.4131	3.76293
001-032_T0_COL_LP_5p_N1__TGACGGCTCAATCACG-1	10.6666	5.18758
001-032_T0_COL_LP_5p_N1__CTGAAGTCACTATCTT-1	9.48147	3.41805
001-032_T0_COL_LP_5p_N1__TACTTGTGTGTTTGGT-1	10.9284	3.39638
001-032_T0_COL_LP_5p_N1__AGGCCACGTCGCATCG-1	11.056	5.83493
001-032_T0_COL_LP_5p_N1__CGTTAGATCTTTCCTC-1	9.63198	4.5487
001-032_T0_COL_LP_5p_N1__AACACGTCACGTTGGC-1	10.9301	5.88637
001-032_T0_COL_LP_5p_N1__CTACCCAAGTGTACGG-1	9.94233	5.40742
001-032_T0_COL_LP_5p_N1__TATTACCTCCACTGGG-1	10.2301	4.42106
001-032_T0_COL_LP_5p_N1__CACATTTCATATACCG-1	10.5452	5.52451
001-032_T0_COL_LP_5p_N1__AAATGCCCATGTCTCC-1	11.0076	5.97932
001-032_T0_COL_LP_5p_N1__CGACTTCGTCGGCTCA-1	10.8498	5.75136
001-032_T0_COL_LP_5p_N1__CATCGAATCGGTTAAC-1	11.1956	5.70475
001-032_T0_COL_LP_5p_N1__AGGTCCGAGGCAGTCA-1	9.49731	4.52467
001-032_T0_COL_LP_5p_N1__GGAATAAAGAGCCCAA-1	10.3179	3.53226
001-032_T0_COL_LP_5p_N1__GCTTGAATCAAGATCC-1	10.4116	3.47438
001-032_T0_COL_LP_5p_N1__GAATGAATCTCAAACG-1	10.8066	5.86966
001-032_T0_COL_LP_5p_N1__CTGAAGTCAGCTGCTG-1	10.3935	3.31028
001-032_T0_COL_LP_5p_N1__CGATGTATCATGTGGT-1	11.0044	6.05616
001-032_T0_COL_LP_5p_N1__CGGACTGTCGTACGGC-1	10.4923	3.50972
001-032_T0_COL_LP_5p_N1__CAAGTTGTCTCAAACG-1	9.63382	4.92609
001-032_T0_COL_LP_5p_N1__CCCATACTCACCCGAG-1	9.31057	5.13289
001-032_T0_COL_LP_5p_N1__TGAAAGAGTACCGTAT-1	10.9843	6.68401
001-032_T0_COL_LP_5p_N1__GTTAAGCCATCACGTA-1	9.31953	3.2262
001-032_T0_COL_LP_5p_N1__GGGCATCTCACCTCGT-1	10.7992	2.68009
001-032_T0_COL_LP_5p_N1__CGTCAGGAGCTGCCCA-1	10.7206	3.34618
001-032_T0_COL_LP_5p_N1__CGTGTCTCAGTCCTTC-1	10.5316	6.77365
001-032_T0_COL_LP_5p_N1__CTCTACGGTGTGACCC-1	10.7241	2.94667
001-032_T0_COL_LP_5p_N1__CTGAAACTCAAAGACA-1	10.6812	5.27146
001-032_T0_COL_LP_5p_N1__GATCGATAGTCGTTTG-1	9.93553	3.6632
001-032_T0_COL_LP_5p_N1__GGCGTGTAGAGGTTGC-1	9.78217	3.30502
001-032_T0_COL_LP_5p_N1__GCAATCACACAGAGGT-1	9.67718	4.9335
001-032_T0_COL_LP_5p_N1__CTTACCGTCTGCAAGT-1	10.3492	3.54123
001-032_T0_COL_LP_5p_N1__TACGGTAAGACCTAGG-1	10.32	6.89328
001-032_T0_COL_LP_5p_N1__CAACCTCCAAGTACCT-1	9.57582	2.94564
001-032_T0_COL_LP_5p_N1__TGACGGCTCGTGGACC-1	11.2192	6.91938
001-032_T0_COL_LP_5p_N1__AGCGTCGCAGTCGATT-1	10.1354	4.59426
001-032_T0_COL_LP_5p_N1__AACTCCCGTGCCTGCA-1	9.77551	2.33865
001-032_T0_COL_LP_5p_N1__ATAGACCAGGACTGGT-1	10.9697	6.93485
001-032_T0_COL_LP_5p_N1__ATGTGTGTCTCCTATA-1	9.06395	4.6868
001-032_T0_COL_LP_5p_N1__TGCTACCAGTGTGAAT-1	9.54643	4.68373
001-032_T0_COL_LP_5p_N1__ACAGCCGTCACCCTCA-1	10.2378	6.07211
001-032_T0_COL_LP_5p_N1__CATGGCGGTCAGGACA-1	10.2896	1.66079
001-042_T0_COL_LP_5p_N1__CTTAACTAGAATTGTG-1	9.49784	4.22423
001-042_T0_COL_LP_5p_N1__CTTACCGAGGCTCTTA-1	9.26489	4.59309
001-042_T0_COL_LP_5p_N1__GCGACCAGTATAATGG-1	9.3848	4.40156
001-042_T0_COL_LP_5p_N1__CGTCTACTCATTCACT-1	8.83189	5.87302
001-042_T0_COL_LP_5p_N1__TCGGGACAGCTTCGCG-1	8.85179	4.52478
001-042_T0_COL_LP_5p_N1__ACGGGTCTCGCCTGTT-1	8.71797	4.78115
001-042_T0_COL_LP_5p_N1__ATTTCTGCAAGCTGTT-1	9.37241	4.53819
001-042_T0_COL_LP_5p_N1__TACACGACAGACGTAG-1	9.18245	4.34222
001-042_T0_COL_LP_5p_N1__TGGCTGGCAAGCGTAG-1	8.85493	4.98602
001-042_T0_COL_LP_5p_N1__CACAAACGTCAAAGAT-1	9.41475	4.30616
001-042_T0_COL_LP_5p_N1__TTGTAGGGTATAGTAG-1	8.50006	4.4533
001-042_T0_COL_LP_5p_N1__CATCCACTCAGGATCT-1	9.1034	4.29261
001-042_T0_COL_LP_5p_N1__TCAGCAATCTGGTATG-1	8.67979	4.38961
001-042_T0_COL_LP_5p_N1__CAGCTAAAGTCTCAAC-1	9.22121	4.55539
001-042_T0_COL_LP_5p_N1__GCTTGAAGTTCTGAAC-1	9.70307	4.27587
001-042_T0_COL_LP_5p_N1__TGGCGCACATCACAAC-1	9.23851	4.05285
001-042_T0_COL_LP_5p_N1__TCGGGACGTCTTGTCC-1	9.46716	4.13415
001-042_T0_COL_LP_5p_N1__AACACGTTCTTCGAGA-1	9.3931	4.21302
001-042_T0_COL_LP_5p_N1__ATCCACCCACGTTGGC-1	9.50842	4.32
001-042_T0_COL_LP_5p_N1__TAGCCGGCAATGCCAT-1	9.4938	4.13007
001-042_T0_COL_LP_5p_N1__TGGGCGTTCTTATCTG-1	8.91578	4.38492
001-042_T0_COL_LP_5p_N1__GAAATGAGTACAGACG-1	8.91219	5.555
001-042_T0_COL_LP_5p_N1__TATGCCCGTCTGCCAG-1	9.61937	4.67823
001-042_T0_COL_LP_5p_N1__AACTTTCGTCCCTACT-1	8.7393	4.93429
001-042_T0_COL_LP_5p_N1__GTCAAGTTCGGACAAG-1	9.27522	4.0062
001-042_T0_COL_LP_5p_N1__GAATAAGTCTATCCTA-1	8.94246	4.46589
001-042_T0_COL_LP_5p_N1__CACAAACAGATATACG-1	8.71184	4.32078
001-042_T0_COL_LP_5p_N1__CTAAGACTCCACGAAT-1	8.77473	5.46319
001-042_T0_COL_LP_5p_N1__CCTAAAGCACGCCAGT-1	9.09335	4.10327
001-042_T0_COL_LP_5p_N1__GAAATGAAGGCTCTTA-1	9.39772	4.1944
001-042_T0_COL_LP_5p_N1__GCACATAGTCAAAGAT-1	8.7594	4.10749
001-042_T0_COL_LP_5p_N1__GGCTGGTTCTCTGAGA-1	9.25592	4.29421
001-042_T0_COL_LP_5p_N1__TCAGATGTCTATCGCC-1	9.51473	4.23995
001-042_T0_COL_LP_5p_N1__CACCACTGTTGACGTT-1	9.02728	3.96857
001-042_T0_COL_LP_5p_N1__GCGCGATAGGCTCATT-1	8.66623	5.09911
001-042_T0_COL_LP_5p_N1__GTCTCGTAGAGTCGGT-1	8.87159	4.19433
001-042_T0_COL_LP_5p_N1__CTACATTGTAAATGAC-1	9.27867	4.3238
001-042_T0_COL_LP_5p_N1__CGTTGGGTCGAACGGA-1	8.79115	4.77647
001-042_T0_COL_LP_5p_N1__TACGGATGTCCAACTA-1	9.65313	4.28451
001-042_T0_COL_LP_5p_N1__CATGCCTTCGTGGACC-1	9.51219	4.23788
001-042_T0_COL_LP_5p_N1__TACTCGCCAGTCGTGC-1	9.20399	4.08684
001-042_T0_COL_LP_5p_N1__CTCTGGTAGTGCCAGA-1	9.16781	4.46049
001-042_T0_COL_LP_5p_N1__GTACTTTAGGTAAACT-1	8.97684	6.15226
001-042_T0_COL_LP_5p_N1__CTACGTCAGGAGTTTA-1	8.79792	5.66141
001-042_T0_COL_LP_5p_N1__TTGAACGGTCGTTGTA-1	9.24224	4.24552
001-042_T0_COL_LP_5p_N1__TCAACGAAGCCAGGAT-1	9.57589	4.11405
001-042_T0_COL_LP_5p_N1__GGTATTGCAGCATGAG-1	8.50538	5.05111
001-042_T0_COL_LP_5p_N1__ATCCACCAGGTGATTA-1	9.30946	4.50064
001-042_T0_COL_LP_5p_N1__TGAGAGGAGATAGCAT-1	8.70551	4.57596
001-042_T0_COL_LP_5p_N1__ATCGAGTCAATGAAAC-1	8.87697	4.63465
001-042_T0_COL_LP_5p_N1__GCAGTTAAGAAGAAGC-1	8.79689	4.58044
001-042_T0_COL_LP_5p_N1__ACCTTTAGTCTACCTC-1	8.50106	4.23606
001-042_T0_COL_LP_5p_N1__TCAACGAAGAAACCAT-1	8.72455	4.34498
001-042_T0_COL_LP_5p_N1__CAGAGAGCACACTGCG-1	9.56494	4.28177
001-042_T0_COL_LP_5p_N1__AGAGCTTAGGGAACGG-1	9.20608	4.10062
001-042_T0_COL_LP_5p_N1__CGTGTAAGTACACCGC-1	8.88528	4.4621
001-042_T0_COL_LP_5p_N1__GAGGTGACAATGGATA-1	9.18775	6.37327
001-042_T0_COL_LP_5p_N1__CTTTGCGAGAACAACT-1	9.76432	4.40291
001-042_T0_COL_LP_5p_N1__CGGCTAGTCAAAGTAG-1	9.31053	4.45723
001-042_T0_COL_LP_5p_N1__GCTGCTTTCGTGGACC-1	9.14282	4.04595
001-042_T0_COL_LP_5p_N1__AGAGCTTCACTCGACG-1	8.82049	4.95569
001-042_T0_COL_LP_5p_N1__TTTACTGGTTCGTCTC-1	9.28185	5.91811
001-042_T0_COL_LP_5p_N1__TTAGTTCGTCCAGTTA-1	8.53947	4.48587
001-042_T0_COL_LP_5p_N1__CGCTTCACACCCATGG-1	9.42275	3.97162
001-042_T0_COL_LP_5p_N1__GCATACAGTGGGTCAA-1	9.22065	6.27785
001-042_T0_COL_LP_5p_N1__CATCGAAGTATTCGTG-1	9.34615	3.99886
001-042_T0_COL_LP_5p_N1__GCAGCCAAGTGGTAAT-1	9.46564	4.53349
001-042_T0_COL_LP_5p_N1__CCGTACTCATCTCGCT-1	9.09563	4.93814
001-042_T0_COL_LP_5p_N1__ACTGCTCTCTTTAGGG-1	8.65861	4.94818
001-042_T0_COL_LP_5p_N1__AAGCCGCTCACTATTC-1	8.96559	6.39915
001-042_T0_COL_LP_5p_N1__CACACTCCAGGAATCG-1	9.7867	3.93491
001-042_T0_COL_LP_5p_N1__CGCGTTTTCTCAACTT-1	9.00797	4.65812
001-042_T0_COL_LP_5p_N1__ATGCGATAGAGCCTAG-1	8.67505	4.4912
001-042_T0_COL_LP_5p_N1__TGCCAAACAACTGGCC-1	9.31899	5.03779
001-042_T0_COL_LP_5p_N1__TAAGAGAGTACCGAGA-1	9.64643	3.76089
001-042_T0_COL_LP_5p_N1__TGCGCAGTCGTGGTCG-1	9.32969	4.31626
001-042_T0_COL_LP_5p_N1__CCGTACTCATGATCCA-1	9.48277	4.18038
001-042_T0_COL_LP_5p_N1__GATCAGTCAGCATGAG-1	8.69647	6.37044
001-042_T0_COL_LP_5p_N1__AGCTCCTAGGTTCCTA-1	8.78281	4.09505
001-042_T0_COL_LP_5p_N1__CCGGGATCAAGCGCTC-1	8.86934	4.78456
001-042_T0_COL_LP_5p_N1__GTAGTCATCAGAGCTT-1	8.87315	4.51379
001-042_T0_COL_LP_5p_N1__CAGAGAGGTTACGTCA-1	9.75956	6.51613
001-042_T0_COL_LP_5p_N1__GGGCATCTCCTAGTGA-1	9.07311	4.27488
001-042_T0_COL_LP_5p_N1__GAGTCCGCACCGTTGG-1	9.14428	4.67606
001-042_T0_COL_LP_5p_N1__GTAACTGGTTTGGCGC-1	8.58921	4.35839
001-042_T0_COL_LP_5p_N1__GACCTGGAGCCATCGC-1	8.89094	4.20688
001-042_T0_COL_LP_5p_N1__CGCTGGAGTTTGTGTG-1	8.92322	5.79703
001-042_T0_COL_LP_5p_N1__GCGAGAAGTTAAAGAC-1	8.87993	4.46159
001-042_T0_COL_LP_5p_N1__ATTGGACCATGTTGAC-1	8.60343	5.87659
001-042_T0_COL_LP_5p_N1__GTATTCTAGCATCATC-1	8.83747	4.14128
001-042_T0_COL_LP_5p_N1__TGACTTTCACTAAGTC-1	9.76103	5.53216
001-042_T0_COL_LP_5p_N1__CACATAGTCTGGTATG-1	8.98324	3.96606
001-042_T0_COL_LP_5p_N1__CCGGTAGTCCCGGATG-1	9.0208	4.45096
001-042_T0_COL_LP_5p_N1__GATCTAGGTAAATACG-1	9.48793	4.14279
001-042_T0_COL_LP_5p_N1__CAGCCGAAGACGCACA-1	8.72737	4.22573
001-042_T0_COL_LP_5p_N1__TTGAACGAGCAATATG-1	8.56904	4.75859
001-042_T0_COL_LP_5p_N1__CGTCTACAGTTGCAGG-1	8.7987	4.4036
001-042_T0_COL_LP_5p_N1__GGACGTCAGTGTTTGC-1	9.03668	4.95522
001-042_T0_COL_LP_5p_N1__AGACGTTCACTTACGA-1	8.3881	6.38155
001-042_T0_COL_LP_5p_N1__CAGAGAGGTAACGACG-1	8.48287	4.5791
001-042_T0_COL_LP_5p_N1__CCTAAAGCACAAGTAA-1	8.59637	4.087
001-042_T0_COL_LP_5p_N1__CTTTGCGTCTCAACTT-1	8.89152	4.67998
001-042_T0_COL_LP_5p_N1__GTCACAATCTCACATT-1	9.51717	4.21213
001-042_T0_COL_LP_5p_N1__TACCTATAGAATCTCC-1	9.06659	4.05056
001-042_T0_COL_LP_5p_N1__TGCGCAGAGTACGTAA-1	9.67041	6.19817
001-042_T0_COL_LP_5p_N1__CTTCTCTCAGACGTAG-1	9.14376	4.44854
001-042_T0_COL_LP_5p_N1__CCACTACCACAACGTT-1	8.81136	4.37027
001-042_T0_COL_LP_5p_N1__CCAGCGACAGGCAGTA-1	8.87884	5.15001
001-042_T0_COL_LP_5p_N1__GATGAAACAATGTAAG-1	8.72932	4.62449
001-042_T0_COL_LP_5p_N1__CTACCCATCACAGTAC-1	8.95549	4.37878
001-042_T0_COL_LP_5p_N1__AACTCTTCACATCCAA-1	9.08704	4.23062
001-042_T0_COL_LP_5p_N1__TTCTACAGTTCTCATT-1	8.7171	4.46044
001-042_T0_COL_LP_5p_N1__GGGAGATCAATAGCGG-1	9.47826	6.3097
001-042_T0_COL_LP_5p_N1__ACGATGTGTACCGTTA-1	8.68632	5.00246
001-042_T0_COL_LP_5p_N1__GTCGTAACAATCCAAC-1	8.69126	4.34023
001-042_T0_COL_LP_5p_N1__ATCATCTCAAACTGCT-1	9.01173	4.2171
001-042_T0_COL_LP_5p_N1__CGGAGCTCACGACGAA-1	8.83647	4.4467
001-042_T0_COL_LP_5p_N1__CGATCGGTCCCAAGAT-1	8.66515	4.43417
001-042_T0_COL_LP_5p_N1__ACTGCTCCAAGCGTAG-1	8.78232	4.63902
001-042_T0_COL_LP_5p_N1__GGAGCAAAGCGAAGGG-1	9.20116	5.15255
001-042_T0_COL_LP_5p_N1__CACAGGCCATATACGC-1	9.25629	4.13422
001-042_T0_COL_LP_5p_N1__CCTTACGCAGCTCGCA-1	8.67147	4.5491
001-042_T0_COL_LP_5p_N1__ACAGCTAGTGAGGGTT-1	9.91737	3.87839
001-042_T0_COL_LP_5p_N1__CGTCACTCACAACTGT-1	8.77429	4.40964
001-042_T0_COL_LP_5p_N1__CTTACCGGTTCCCTTG-1	8.8367	4.2965
001-042_T0_COL_LP_5p_N1__GGAATAATCAGAAATG-1	8.91695	4.72944
001-042_T0_COL_LP_5p_N1__ACTGTCCGTCTCACCT-1	9.02719	4.20272
001-042_T0_COL_LP_5p_N1__TAAGTGCAGATGCGAC-1	8.80437	4.44214
001-042_T0_COL_LP_5p_N1__CTCGGAGCAATAGAGT-1	9.4967	4.47487
001-042_T0_COL_LP_5p_N1__GCTGCGATCCTATTCA-1	9.0535	4.26968
001-042_T0_COL_LP_5p_N1__CCCAGTTTCGGATGTT-1	9.00505	4.56219
001-042_T0_COL_LP_5p_N1__ATAAGAGAGGTCGGAT-1	8.66934	4.20487
001-042_T0_COL_LP_5p_N1__TACCTATAGCTGAACG-1	8.85788	3.5475
001-042_T0_COL_LP_5p_N1__CCTTTCTGTGGCTCCA-1	9.02439	3.98353
001-042_T0_COL_LP_5p_N1__CGACTTCTCAGATAAG-1	8.60271	4.4531
001-042_T0_COL_LP_5p_N1__GATCTAGTCACAACGT-1	8.78302	4.73076
001-042_T0_COL_LP_5p_N1__GCATGTAAGGCCCTCA-1	9.3729	6.20898
001-042_T0_COL_LP_5p_N1__ACAGCTATCTTCAACT-1	8.76325	4.84495
001-042_T0_COL_LP_5p_N1__AAGTCTGGTTATCGGT-1	8.98367	3.70814
001-042_T0_COL_LP_5p_N1__CGCGTTTCAGGATCGA-1	9.20325	3.57701
001-042_T0_COL_LP_5p_N1__AATCGGTGTTAGAACA-1	9.25553	4.86325
001-042_T0_COL_LP_5p_N1__GGACGTCAGATATACG-1	8.79181	4.52512
001-042_T0_COL_LP_5p_N1__GGAGCAAGTATAGTAG-1	9.09294	4.06627
001-042_T0_COL_LP_5p_N1__GCATGATGTCAAGCGA-1	8.56431	6.39788
001-042_T0_COL_LP_5p_N1__AAAGATGTCTGCGGCA-1	8.64876	4.24785
001-042_T0_COL_LP_5p_N1__ATAGACCGTATGCTTG-1	8.60652	4.35163
001-042_T0_COL_LP_5p_N1__GACCAATCATACTCTT-1	9.51545	4.01536
001-042_T0_COL_LP_5p_N1__ACGCCGAAGAATTGTG-1	9.07809	4.49363
001-042_T0_COL_LP_5p_N1__GACTGCGCAACACGCC-1	9.50783	4.38274
001-042_T0_COL_LP_5p_N1__GCGCCAATCACAACGT-1	8.74786	4.37663
001-042_T0_COL_LP_5p_N1__CTGATAGCATGCTAGT-1	8.83423	4.84699
001-042_T0_COL_LP_5p_N1__TTTCCTCTCGTTACGA-1	10.1728	5.50092
001-042_T0_COL_LP_5p_N1__AAGACCTAGGGTCGAT-1	8.5	5.35425
001-042_T0_COL_LP_5p_N1__GGGAATGAGTTACCCA-1	8.5783	4.48409
001-042_T0_COL_LP_5p_N1__AGCTCCTAGCTACCTA-1	8.89472	4.79663
001-042_T0_COL_LP_5p_N1__CACCACTTCCGAACGC-1	8.96414	4.58432
001-042_T0_COL_LP_5p_N1__TGAGCATAGTTGTCGT-1	8.77207	5.32866
001-042_T0_COL_LP_5p_N1__GGATTACGTCTTGCGG-1	8.85417	3.424
001-042_T0_COL_LP_5p_N1__AGCTCTCTCAGGCCCA-1	8.58704	4.54164
001-042_T0_COL_LP_5p_N1__CGAATGTAGGCAAAGA-1	9.60797	4.13099
001-042_T0_COL_LP_5p_N1__CAGTCCTCAAACTGCT-1	8.8148	4.68841
001-042_T0_COL_LP_5p_N1__AACCATGAGAATGTTG-1	8.64127	4.92126
001-042_T0_COL_LP_5p_N1__ACCTTTAAGTACGTTC-1	8.84372	5.14206
001-042_T0_COL_LP_5p_N1__CCTCTGAAGTGGCACA-1	8.80758	4.68695
001-042_T0_COL_LP_5p_N1__GTGAAGGAGTCATCCA-1	9.03324	4.5676
001-042_T0_COL_LP_5p_N1__ACAGCCGTCTGGGCCA-1	8.89735	4.78114
001-042_T0_COL_LP_5p_N1__ACAGCTATCATAGCAC-1	8.71223	4.35729
001-042_T0_COL_LP_5p_N1__CTGCCTAGTAGCGTAG-1	9.41672	4.95006
001-042_T0_COL_LP_5p_N1__CATCGAACACATCTTT-1	9.24573	4.19785
001-042_T0_COL_LP_5p_N1__GGAACTTGTGAGGCTA-1	9.16456	4.68348
001-042_T0_COL_LP_5p_N1__TGCGGGTTCAACCATG-1	9.10374	4.95186
001-042_T0_COL_LP_5p_N1__TCTGAGATCGGACAAG-1	8.65172	4.08991
001-042_T0_COL_LP_5p_N1__ATCATGGAGTACGACG-1	8.97537	4.89519
001-042_T0_COL_LP_5p_N1__CAGTAACGTCATTAGC-1	8.57972	4.91337
001-042_T0_COL_LP_5p_N1__AACACGTGTTCTCATT-1	8.3444	4.65639
001-042_T0_COL_LP_5p_N1__TGTGTTTAGGTAGCTG-1	9.00298	4.74546
001-042_T0_COL_LP_5p_N1__GTGCTTCTCGTCTGAA-1	8.6529	4.939
001-042_T0_COL_LP_5p_N1__TGGCCAGTCGTTACAG-1	8.85125	4.2633
001-042_T0_COL_LP_5p_N1__CCGGTAGTCTGGCGAC-1	8.68371	4.79982
001-042_T0_COL_LP_5p_N1__GCTTCCAGTGCTAGCC-1	9.24526	4.58359
001-042_T0_COL_LP_5p_N1__ACGAGCCGTGAGTGAC-1	10.3647	4.1102
001-042_T0_COL_LP_5p_N1__CGGTTAAGTCATGCCG-1	8.96379	4.10592
001-042_T0_COL_LP_5p_N1__CGATGTAAGCTACCTA-1	9.12207	4.3326
001-042_T0_COL_LP_5p_N1__CACACAAAGCGATTCT-1	8.56395	4.75978
001-042_T0_COL_LP_5p_N1__CTGGTCTCAAGCCTAT-1	8.9632	4.87478
001-042_T0_COL_LP_5p_N1__ATCGAGTCAAGTTAAG-1	8.7261	4.69296
001-042_T0_COL_LP_5p_N1__TATCAGGTCTGCAGTA-1	9.06884	5.35574
001-042_T0_COL_LP_5p_N1__CAAGAAACAAACGTGG-1	8.86931	4.18483
001-042_T0_COL_LP_5p_N1__CAGCAGCCAGCTGTAT-1	8.81582	4.61551
001-042_T0_COL_LP_5p_N1__CTAAGACCACCTTGTC-1	8.5328	4.73235
001-042_T0_COL_LP_5p_N1__GTATCTTAGAAACGAG-1	8.53676	6.34438
001-042_T0_COL_LP_5p_N1__TGACAACAGAGAGCTC-1	9.80172	6.79999
001-042_T0_COL_LP_5p_N1__GCACATAAGGAATCGC-1	8.60597	4.50042
001-042_T0_COL_LP_5p_N1__AGCAGCCCAGCTGGCT-1	8.72457	4.48685
001-042_T0_COL_LP_5p_N1__AACTTTCCAGGACCCT-1	8.73934	4.56882
001-042_T0_COL_LP_5p_N1__ACGGCCATCCGAACGC-1	9.00444	4.97008
001-042_T0_COL_LP_5p_N1__GCGCAGTAGCAATCTC-1	9.40303	3.82044
001-042_T0_COL_LP_5p_N1__CTAGCCTAGAGCTTCT-1	9.07451	4.97807
001-042_T0_COL_LP_5p_N1__CGACTTCCAAGTAATG-1	8.79707	4.63776
001-042_T0_COL_LP_5p_N1__CACACTCCAGACGCCT-1	8.87413	5.14566
001-042_T0_COL_LP_5p_N1__GCAATCATCAGCTCGG-1	9.71024	4.25089
001-042_T0_COL_LP_5p_N1__CCTTACGTCGGAATCT-1	8.66946	4.7473
001-042_T0_COL_LP_5p_N1__CCGTACTTCTAAGCCA-1	8.6504	5.39021
001-042_T0_COL_LP_5p_N1__AAGCCGCGTCCATGAT-1	8.90818	5.34237
001-042_T0_COL_LP_5p_N1__ACACTGAAGTCATCCA-1	8.61126	6.39185
001-042_T0_COL_LP_5p_N1__TGCCAAAAGAGCTGCA-1	9.00986	4.67264
001-042_T0_COL_LP_5p_N1__TGGGAAGAGTATGACA-1	8.8358	4.84164
001-042_T0_COL_LP_5p_N1__GGTGTTACACACTGCG-1	9.21404	4.89059
001-042_T0_COL_LP_5p_N1__CTCACACGTCCTCCAT-1	8.70487	4.75542
001-042_T0_COL_LP_5p_N1__GGAGCAAAGAGCCTAG-1	8.55884	4.69093
001-042_T0_COL_LP_5p_N1__ATTCTACAGGCTATCT-1	8.64571	5.6223
001-042_T0_COL_LP_5p_N1__GCAGCCAAGCCACTAT-1	8.33253	6.37471
001-042_T0_COL_LP_5p_N1__TCATTACAGCCGTCGT-1	8.81972	4.68225
001-042_T0_COL_LP_5p_N1__ACCGTAATCCTTGGTC-1	8.29415	6.64339
001-042_T0_COL_LP_5p_N1__CTCGTACGTAAATGAC-1	8.61055	5.28946
001-042_T0_COL_LP_5p_N1__TACCTATCAATCGGTT-1	8.65103	4.80838
001-042_T0_COL_LP_5p_N1__CATTATCGTGGCTCCA-1	8.75869	4.51195
001-042_T0_COL_LP_5p_N1__GTACTTTGTAGCGTAG-1	8.80458	4.26185
001-042_T0_COL_LP_5p_N1__CGAATGTCAGGGATTG-1	8.54742	4.55234
001-042_T0_COL_LP_5p_N1__CAGCTGGCAGTGGGAT-1	8.73226	4.83971
001-042_T0_COL_LP_5p_N1__CGGAGCTTCAAGAAGT-1	9.09219	4.31147
001-042_T0_COL_LP_5p_N1__CTGGTCTGTAAGTGTA-1	8.74995	5.02203
001-042_T0_COL_LP_5p_N1__ACGTCAAGTTCAACCA-1	9.12179	5.81384
001-042_T0_COL_LP_5p_N1__CGAGCCACAGATCTGT-1	9.31123	5.98655
001-042_T0_COL_LP_5p_N1__TTAGTTCTCCGAATGT-1	8.49968	6.37842
001-042_T0_COL_LP_5p_N1__TTCTTAGAGCTCTCGG-1	8.56311	6.22185
001-042_T0_COL_LP_5p_N1__ACGATACTCATTATCC-1	8.97601	4.95688
001-042_T0_COL_LP_5p_N1__GCGGGTTCAGTCCTTC-1	8.94536	4.5142
001-042_T0_COL_LP_5p_N1__TGCCCTAGTACAAGTA-1	8.5115	6.35728
001-042_T0_COL_LP_5p_N1__ACTGCTCTCCGAAGAG-1	8.90229	4.31087
001-042_T0_COL_LP_5p_N1__CGGAGCTTCGATCCCT-1	9.69542	6.04337
001-042_T0_COL_LP_5p_N1__CGATGTACAGGACGTA-1	9.4372	6.13201
001-042_T0_COL_LP_5p_N1__TGCCCTACAGCAGTTT-1	8.8184	5.152
001-042_T0_COL_LP_5p_N1__GGCAATTTCGGAAATA-1	8.60936	4.68387
001-042_T0_COL_LP_5p_N1__GCAGCCAGTAATAGCA-1	8.60185	5.54763
001-042_T0_COL_LP_5p_N1__CTCAGAAAGAATGTTG-1	9.16833	6.02939
001-042_T0_COL_LP_5p_N1__CAAGATCTCTTGAGGT-1	9.79477	4.07789
001-042_T0_COL_LP_5p_N1__CCGGGATGTAAGTGGC-1	8.61355	5.01115
001-042_T0_COL_LP_5p_N1__AACCATGGTAACGTTC-1	8.71812	5.20208
001-042_T0_COL_LP_5p_N1__CTTTGCGTCTACTTAC-1	8.71364	4.87882
001-042_T0_COL_LP_5p_N1__CCGTTCACACAGGCCT-1	9.12109	5.08896
001-042_T0_COL_LP_5p_N1__GCTCCTAGTCGACTGC-1	8.85172	5.22946
001-042_T0_COL_LP_5p_N1__GTGCGGTCATCCGTGG-1	8.57987	5.06317
001-042_T0_COL_LP_5p_N1__CACATTTTCATATCGG-1	9.33709	6.17132
001-042_T0_COL_LP_5p_N1__CGAGCCACATCGATTG-1	8.63148	5.58869
001-042_T0_COL_LP_5p_N1__AACTCTTTCCACTCCA-1	9.93621	3.7003
001-042_T0_COL_LP_5p_N1__TCCCGATGTAGAGTGC-1	8.85984	4.21756
001-042_T0_COL_LP_5p_N1__AACCATGGTAGCTTGT-1	9.12933	4.58698
001-042_T0_COL_LP_5p_N1__TGACTAGTCCTAAGTG-1	9.68715	3.89277
001-042_T0_COL_LP_5p_N1__CAACTAGTCAGCCTAA-1	9.08263	5.56839
001-042_T0_COL_LP_5p_N1__CGAGCACCATGCAATC-1	10.5334	5.98267
001-042_T0_COL_LP_5p_N1__CACACCTAGGTGATAT-1	8.86121	5.2926
001-042_T0_COL_LP_5p_N1__GGGATGAGTATATGAG-1	8.73399	5.37396
001-042_T0_COL_LP_5p_N1__TTGACTTCAGCTCCGA-1	8.61082	4.38568
001-042_T0_COL_LP_5p_N1__CAGAGAGCAGCATACT-1	9.03483	4.97175
001-042_T0_COL_LP_5p_N1__GACGCGTTCACAGTAC-1	8.57924	5.06986
001-042_T0_COL_LP_5p_N1__GGACATTAGGAGTTTA-1	9.10451	4.95704
001-042_T0_COL_LP_5p_N1__TACGGGCCACTATCTT-1	8.84769	4.92378
001-042_T0_COL_LP_5p_N1__AGGGTGACAGGCTCAC-1	8.32685	6.12243
001-042_T0_COL_LP_5p_N1__GTAGTCATCGGAAACG-1	9.69669	3.77931
001-042_T0_COL_LP_5p_N1__GGATGTTAGGAGTCTG-1	8.90473	5.30348
001-042_T0_COL_LP_5p_N1__TGTCCCATCCGTTGTC-1	9.99777	3.57968
001-042_T0_COL_LP_5p_N1__GTCACGGGTACACCGC-1	8.93277	4.18034
001-042_T0_COL_LP_5p_N1__ACCTTTACACGCGAAA-1	8.72165	5.13983
001-042_T0_COL_LP_5p_N1__AGGGTGACAAGTTGTC-1	8.94455	4.95188
001-042_T0_COL_LP_5p_N1__ATCTACTTCCACTGGG-1	8.73672	5.08874
001-042_T0_COL_LP_5p_N1__CATGACAGTAAGTAGT-1	8.92297	4.87588
001-042_T0_COL_LP_5p_N1__TAAGAGACAGACTCGC-1	8.60935	5.33138
001-042_T0_COL_LP_5p_N1__TGACAACAGAACAACT-1	9.94845	4.47153
001-042_T0_COL_LP_5p_N1__ACACCGGCATAGACTC-1	8.72007	4.88965
001-042_T0_COL_LP_5p_N1__CTAGTGAAGTACTTGC-1	9.05738	4.29541
001-042_T0_COL_LP_5p_N1__CTAGTGACAACTGGCC-1	9.87018	4.20416
001-042_T0_COL_LP_5p_N1__GCGAGAACAGTCCTTC-1	8.57603	4.8127
001-042_T0_COL_LP_5p_N1__TTGACTTTCAGCTGGC-1	9.04472	5.10096
001-042_T0_COL_LP_5p_N1__GATCGCGCACCCATTC-1	9.16081	4.53356
001-042_T0_COL_LP_5p_N1__TTTGTCATCATGCAAC-1	9.60467	4.61763
001-042_T0_COL_LP_5p_N1__GACACGCAGACAAAGG-1	8.85307	4.39547
001-042_T0_COL_LP_5p_N1__CCTCTGATCTGTTGAG-1	9.12544	5.20683
001-042_T0_COL_LP_5p_N1__AGAGCTTGTTTAGGAA-1	9.69299	5.89244
001-042_T0_COL_LP_5p_N1__AAGACCTAGTCAAGCG-1	9.01543	4.41656
001-042_T0_COL_LP_5p_N1__CTGATAGTCTGGGCCA-1	9.78553	4.292
001-042_T0_COL_LP_5p_N1__GACCTGGCACATTAGC-1	9.79947	3.55021
001-042_T0_COL_LP_5p_N1__TACCTATGTATAATGG-1	8.83901	3.1835
001-042_T0_COL_LP_5p_N1__CGACTTCGTGTGAATA-1	8.34547	5.4043
001-042_T0_COL_LP_5p_N1__CATGCCTGTACTCAAC-1	8.5534	4.52202
001-042_T0_COL_LP_5p_N1__TGTATTCGTAATCACC-1	8.73662	5.50556
001-042_T0_COL_LP_5p_N1__AACTCCCAGAGACGAA-1	8.49579	4.74425
001-042_T0_COL_LP_5p_N1__GACACGCCATACTCTT-1	8.96169	5.24241
001-042_T0_COL_LP_5p_N1__GCACATAGTGTGTGCC-1	8.58699	6.46759
001-042_T0_COL_LP_5p_N1__GACCTGGAGTCCGGTC-1	8.82929	4.97148
001-042_T0_COL_LP_5p_N1__GACGCGTGTGTTCTTT-1	9.72478	6.19214
001-042_T0_COL_LP_5p_N1__TGGTTAGGTCACTGGC-1	9.65977	3.77456
001-042_T0_COL_LP_5p_N1__CCATGTCAGTGTCCAT-1	8.40811	6.66461
001-042_T0_COL_LP_5p_N1__CTGATCCTCATGTCCC-1	8.50006	4.93271
001-042_T0_COL_LP_5p_N1__CAACTAGAGAAGGCCT-1	9.11394	5.20919
001-042_T0_COL_LP_5p_N1__GCATACAGTGCAGGTA-1	9.12204	3.83717
001-042_T0_COL_LP_5p_N1__CCCAATCTCAGTGCAT-1	8.89463	4.5365
001-042_T0_COL_LP_5p_N1__CCTAAAGCATCGGAAG-1	9.03266	5.13908
001-042_T0_COL_LP_5p_N1__CTACATTCACGGTGTC-1	9.20176	5.77346
001-042_T0_COL_LP_5p_N1__GGGCATCCAAAGGCGT-1	9.89524	4.39191
001-042_T0_COL_LP_5p_N1__AACGTTGGTTCACGGC-1	8.30485	6.67042
001-042_T0_COL_LP_5p_N1__CATTATCGTAAGCACG-1	10.0829	3.39158
001-042_T0_COL_LP_5p_N1__CTTAGGAGTTTGGCGC-1	9.23451	6.01898
001-042_T0_COL_LP_5p_N1__GGCTGGTGTTCTGAAC-1	8.47742	4.84008
001-042_T0_COL_LP_5p_N1__ACTTTCATCTGAGTGT-1	8.79439	4.81039
001-042_T0_COL_LP_5p_N1__CTCGTACGTTCAACCA-1	9.22519	3.26749
001-042_T0_COL_LP_5p_N1__GGGCACTGTGATAAGT-1	9.25514	6.19656
001-042_T0_COL_LP_5p_N1__GCACTCTCACAGACTT-1	8.43842	5.2026
001-042_T0_COL_LP_5p_N1__ATTATCCGTTGGGACA-1	8.83358	5.17741
001-042_T0_COL_LP_5p_N1__AGTCTTTTCCGCGTTT-1	8.79727	4.98698
001-042_T0_COL_LP_5p_N1__TACTCGCCATTTGCTT-1	9.32875	4.22034
001-042_T0_COL_LP_5p_N1__GATGAAATCCCTTGCA-1	8.77047	5.11729
001-042_T0_COL_LP_5p_N1__GTAACTGGTTCAGCGC-1	10.3368	3.53204
001-042_T0_COL_LP_5p_N1__ACCAGTATCCGATATG-1	9.31579	5.68895
001-042_T0_COL_LP_5p_N1__GACAGAGAGAGTGACC-1	9.3791	3.15643
001-042_T0_COL_LP_5p_N1__CATTCGCGTCAGAGGT-1	8.9015	5.04708
001-042_T0_COL_LP_5p_N1__CACAAACTCACAGGCC-1	9.0227	4.72629
001-042_T0_COL_LP_5p_N1__ACTGAACCATCCTAGA-1	8.72592	4.32425
001-042_T0_COL_LP_5p_N1__TACGGATGTCTCCATC-1	9.15274	4.46423
001-042_T0_COL_LP_5p_N1__ACACCGGAGAATTGTG-1	9.03871	5.14839
001-042_T0_COL_LP_5p_N1__TACTCATAGAGTACAT-1	9.60185	4.56697
001-042_T0_COL_LP_5p_N1__CACCAGGGTTTGTTGG-1	8.6518	5.33026
001-042_T0_COL_LP_5p_N1__GGACAAGTCCTAGTGA-1	9.11929	5.04672
001-042_T0_COL_LP_5p_N1__TGCCAAACACGAAATA-1	8.95824	5.99383
001-042_T0_COL_LP_5p_N1__GACACGCAGCCGATTT-1	8.77474	5.68917
001-042_T0_COL_LP_5p_N1__CGGAGTCCAATAAGCA-1	8.50943	5.83059
001-042_T0_COL_LP_5p_N1__CTAGAGTTCCATTCTA-1	9.01294	5.60423
001-042_T0_COL_LP_5p_N1__GATCGATGTGTGACGA-1	8.98634	4.57591
001-042_T0_COL_LP_5p_N1__TTGAACGAGACTACAA-1	9.57506	5.85777
001-042_T0_COL_LP_5p_N1__ACACCCTTCTCCAGGG-1	9.38232	4.31631
001-042_T0_COL_LP_5p_N1__CCCAGTTTCATGCATG-1	8.95546	5.12726
001-042_T0_COL_LP_5p_N1__GTGCGGTGTGTAACGG-1	8.56944	4.86686
001-042_T0_COL_LP_5p_N1__TCGAGGCAGAGCTGCA-1	8.92456	4.96196
001-042_T0_COL_LP_5p_N1__TGACAACCATGTTGAC-1	8.82509	5.74585
001-042_T0_COL_LP_5p_N1__GATCGATAGAAACGCC-1	8.86074	5.22475
001-042_T0_COL_LP_5p_N1__TGCTGCTGTCTGCAAT-1	8.74681	5.53056
001-042_T0_COL_LP_5p_N1__ACTGAACAGGATGCGT-1	8.64547	5.20774
001-042_T0_COL_LP_5p_N1__ATCTACTAGAGTAATC-1	9.01423	5.07732
001-042_T0_COL_LP_5p_N1__ACTGTCCCATTCTCAT-1	8.80354	4.65648
001-042_T0_COL_LP_5p_N1__TAAACCGAGCCAGTAG-1	8.76193	6.03102
001-042_T0_COL_LP_5p_N1__AAAGTAGCACTTCTGC-1	9.29507	5.68612
001-042_T0_COL_LP_5p_N1__CTCAGAACATAGGATA-1	8.79213	5.091
001-042_T0_COL_LP_5p_N1__ACGATGTTCTCGTTTA-1	8.67469	4.10291
001-042_T0_COL_LP_5p_N1__AGGGATGCATATACCG-1	8.77356	5.88444
001-042_T0_COL_LP_5p_N1__TAGCCGGGTCGCGAAA-1	8.83314	5.2526
001-042_T0_COL_LP_5p_N1__CAACCTCCATCCGGGT-1	10.9811	3.40718
001-042_T0_COL_LP_5p_N1__TCTTCGGTCGATAGAA-1	9.14738	5.20581
001-042_T0_COL_LP_5p_N1__GTTACAGAGCAGACTG-1	10.534	3.56198
001-042_T0_COL_LP_5p_N1__ATCCACCGTCCGAACC-1	9.12909	4.70691
001-042_T0_COL_LP_5p_N1__ATTATCCGTAAGGGCT-1	10.865	3.17161
001-042_T0_COL_LP_5p_N1__AACTCAGCAGCCAGAA-1	10.2024	3.88885
001-042_T0_COL_LP_5p_N1__TTAGGCACATGACGGA-1	8.90661	5.72737
001-042_T0_COL_LP_5p_N1__GCATGCGAGACGACGT-1	8.41023	5.27318
001-042_T0_COL_LP_5p_N1__TATGCCCGTTAAGAAC-1	9.14461	4.62575
001-042_T0_COL_LP_5p_N1__ACGAGCCCATTGCGGC-1	8.69496	5.29036
001-042_T0_COL_LP_5p_N1__TGCGTGGGTCCTCCAT-1	9.19845	6.00143
001-042_T0_COL_LP_5p_N1__CTGAAACCAGGACGTA-1	9.56641	6.14063
001-042_T0_COL_LP_5p_N1__TGCCCATTCTTAACCT-1	8.58364	5.50014
001-042_T0_COL_LP_5p_N1__GCTGCGATCCCATTTA-1	8.47987	5.54719
001-042_T0_COL_LP_5p_N1__CGGACGTTCGTCCGTT-1	8.95787	5.80483
001-042_T0_COL_LP_5p_N1__CGCGGTACATTGGTAC-1	9.03992	5.13641
001-042_T0_COL_LP_5p_N1__CCCTCCTCATCTCCCA-1	8.81122	5.68744
001-042_T0_COL_LP_5p_N1__GATTCAGCACTCTGTC-1	8.44279	5.34128
001-042_T0_COL_LP_5p_N1__AGGTCATAGCTCAACT-1	9.37272	4.88644
001-042_T0_COL_LP_5p_N1__TCTCATATCCCATTAT-1	8.74652	4.52603
001-042_T0_COL_LP_5p_N1__GACAGAGAGGTCGGAT-1	8.62235	6.40222
001-042_T0_COL_LP_5p_N1__CCGTTCAGTTGATTCG-1	8.63643	6.06142
001-042_T0_COL_LP_5p_N1__GACGTTACAAATTGCC-1	8.93441	4.8263
001-042_T0_COL_LP_5p_N1__CGACTTCGTGTTCTTT-1	8.87453	5.06799
001-042_T0_COL_LP_5p_N1__CGTCAGGGTGTTCGAT-1	9.06926	3.77073
001-042_T0_COL_LP_5p_N1__GTCACGGGTATTCTCT-1	9.03098	5.20139
001-042_T0_COL_LP_5p_N1__CCACTACCACGGTGTC-1	9.593	3.21384
001-042_T0_COL_LP_5p_N1__GTTAAGCGTCACAAGG-1	9.74291	4.34915
001-042_T0_COL_LP_5p_N1__AGCATACAGATCACGG-1	9.92696	5.23393
001-042_T0_COL_LP_5p_N1__ATCCGAACATGCGCAC-1	8.54252	4.9264
001-042_T0_COL_LP_5p_N1__GGTATTGTCAACGGCC-1	8.53926	5.3328
001-042_T0_COL_LP_5p_N1__ACAGCTAGTTGGACCC-1	9.61009	4.71297
001-042_T0_COL_LP_5p_N1__TCGAGGCAGTGGGTTG-1	9.22713	5.14571
001-042_T0_COL_LP_5p_N1__TCCCGATAGAGCTGCA-1	11.0362	3.60124
001-042_T0_COL_LP_5p_N1__TCGGTAAAGCCATCGC-1	9.06171	5.66939
001-042_T0_COL_LP_5p_N1__TCGTACCGTGTAACGG-1	9.72033	4.08291
001-042_T0_COL_LP_5p_N1__ACGGAGATCGCTGATA-1	8.93065	5.2202
001-042_T0_COL_LP_5p_N1__CTCGTCAAGGTTACCT-1	10.4532	5.51818
001-042_T0_COL_LP_5p_N1__TTCGAAGAGCCCAATT-1	8.95941	5.41273
001-042_T0_COL_LP_5p_N1__ATGTGTGTCTTTCCTC-1	8.43985	4.73372
001-042_T0_COL_LP_5p_N1__GCTGCAGGTATTACCG-1	9.32105	6.0057
001-042_T0_COL_LP_5p_N1__TCAATCTCAGCCTATA-1	10.6965	3.1507
001-042_T0_COL_LP_5p_N1__GCGACCAGTAAAGGAG-1	11.1611	3.73759
001-042_T0_COL_LP_5p_N1__TCGCGTTCAAAGTCAA-1	9.25116	3.73334
001-042_T0_COL_LP_5p_N1__CTTAGGATCGAGAGCA-1	8.69792	5.03807
001-042_T0_COL_LP_5p_N1__GGTGCGTAGATATGGT-1	9.69678	4.6828
001-042_T0_COL_LP_5p_N1__CATGACACACTCAGGC-1	9.46364	4.15288
001-042_T0_COL_LP_5p_N1__CGGAGCTTCCATGAAC-1	9.46807	5.7193
001-042_T0_COL_LP_5p_N1__ATGTGTGGTGGCAAAC-1	8.96257	6.28831
001-042_T0_COL_LP_5p_N1__AACTTTCCATGCAACT-1	9.19077	4.85474
001-042_T0_COL_LP_5p_N1__TCTCTAAAGCGCTTAT-1	8.72658	5.68212
001-042_T0_COL_LP_5p_N1__GTATCTTCAAACTGCT-1	8.86796	4.83578
001-042_T0_COL_LP_5p_N1__ATCATCTCAGCCTTGG-1	9.00015	5.58035
001-042_T0_COL_LP_5p_N1__CCCAGTTTCAACACGT-1	9.28418	6.10399
001-042_T0_COL_LP_5p_N1__GGCGTGTCAGTAAGAT-1	10.9838	3.10601
001-042_T0_COL_LP_5p_N1__CAGAATCTCTGCGTAA-1	9.06664	4.819
001-042_T0_COL_LP_5p_N1__CTAAGACTCGTGGGAA-1	10.0859	6.44923
001-042_T0_COL_LP_5p_N1__CTCGGGAAGAGGACGG-1	9.32646	6.10903
001-042_T0_COL_LP_5p_N1__TTGACTTGTCTGGTCG-1	8.88423	5.01321
001-042_T0_COL_LP_5p_N1__GGTGAAGCAGCTGTTA-1	9.53873	6.44327
001-042_T0_COL_LP_5p_N1__CGACCTTAGGGATCTG-1	10.4786	3.24047
001-042_T0_COL_LP_5p_N1__ACATCAGGTTGCGCAC-1	10.8258	3.40643
001-042_T0_COL_LP_5p_N1__CTCGGAGTCTCACATT-1	8.98853	5.67005
001-042_T0_COL_LP_5p_N1__TGCTACCAGTCCTCCT-1	9.08225	6.05285
001-042_T0_COL_LP_5p_N1__GATCAGTAGGGTTCCC-1	9.28778	5.31966
001-042_T0_COL_LP_5p_N1__GTGCTTCTCTGTCAAG-1	10.1988	3.08397
001-042_T0_COL_LP_5p_N1__GTCTTCGTCGTGGTCG-1	8.71414	4.81519
001-042_T0_COL_LP_5p_N1__CTGCGGAAGGGCTTGA-1	8.89662	4.49735
001-042_T0_COL_LP_5p_N1__TGACTTTCAAAGGCGT-1	8.9523	5.01146
001-042_T0_COL_LP_5p_N1__AACGTTGCAGGTGGAT-1	8.85895	4.75509
001-042_T0_COL_LP_5p_N1__CCTAGCTGTGGCAAAC-1	9.15732	4.61996
001-042_T0_COL_LP_5p_N1__GTCACGGTCATTATCC-1	8.67849	4.65088
001-042_T0_COL_LP_5p_N1__GGATTACTCCGCAGTG-1	8.66195	6.58015
001-042_T0_COL_LP_5p_N1__ACGCCAGAGAGACTTA-1	9.12122	4.77662
001-042_T0_COL_LP_5p_N1__GAGCAGACACTATCTT-1	10.3269	4.08499
001-042_T0_COL_LP_5p_N1__GACACGCTCTACTCAT-1	10.6664	3.90679
001-042_T0_COL_LP_5p_N1__ATAGACCTCTTTACGT-1	8.70661	4.75722
001-042_T0_COL_LP_5p_N1__CTGTTTAAGTGCTGCC-1	8.22758	4.5899
001-042_T0_COL_LP_5p_N1__GATGAAAGTCTTGATG-1	10.2894	5.33713
001-042_T0_COL_LP_5p_N1__TGAGGGAGTGCTCTTC-1	9.56139	6.28386
001-042_T0_COL_LP_5p_N1__CATCCACCAGATTGCT-1	8.89534	4.75974
001-042_T0_COL_LP_5p_N1__GCGAGAATCCACGACG-1	10.5796	3.358
001-042_T0_COL_LP_5p_N1__ACTGAGTAGTGTACGG-1	10.1372	2.93522
001-042_T0_COL_LP_5p_N1__ATCGAGTGTCATGCCG-1	9.44655	4.06061
001-042_T0_COL_LP_5p_N1__ACGATGTAGGGATACC-1	9.68675	4.85355
001-042_T0_COL_LP_5p_N1__TTCGGTCAGAAGGTGA-1	10.2741	5.53277
001-042_T0_COL_LP_5p_N1__GCGAGAAAGTGAACAT-1	10.4171	3.30432
001-042_T0_COL_LP_5p_N1__TACTTACCATGTAAGA-1	9.52781	6.40186
001-042_T0_COL_LP_5p_N1__ACTGAGTGTCGTCTTC-1	9.15471	5.09431
001-042_T0_COL_LP_5p_N1__TTTGCGCTCTGACCTC-1	10.3714	3.94349
001-042_T0_COL_LP_5p_N1__CTCTAATGTAAGGGAA-1	8.5586	4.47415
001-042_T0_COL_LP_5p_N1__AAATGCCTCTAACTTC-1	9.50032	4.94599
001-042_T0_COL_LP_5p_N1__GGGCATCGTGGTGTAG-1	9.69345	6.35758
001-042_T0_COL_LP_5p_N1__GACGCGTCATGTCTCC-1	8.87774	4.35208
001-042_T0_COL_LP_5p_N1__TTCTCAAGTATAGGTA-1	8.75682	4.63316
001-042_T0_COL_LP_5p_N1__TGGACGCTCTCCAACC-1	10.0635	3.24276
001-042_T0_COL_LP_5p_N1__AGGGATGAGTGCCATT-1	8.911	4.66974
001-042_T0_COL_LP_5p_N1__GGATTACCACCCAGTG-1	10.821	3.29095
001-042_T0_COL_LP_5p_N1__CCTTCCCGTCCAGTTA-1	9.02711	4.93552
001-042_T0_COL_LP_5p_N1__TGCTGCTCACTGTCGG-1	9.08478	4.35327
001-042_T0_COL_LP_5p_N1__TGGTTAGCAAGGTGTG-1	9.53933	5.61958
001-042_T0_COL_LP_5p_N1__GACGTGCTCGGCGGTT-1	8.34664	4.60809
001-042_T0_COL_LP_5p_N1__CACATTTAGTTATCGC-1	10.4598	3.49787
001-042_T0_COL_LP_5p_N1__ACTTACTGTAGCACGA-1	8.85124	6.4515
001-042_T0_COL_LP_5p_N1__GAATGAAAGCTGTTCA-1	8.42094	4.4463
001-042_T0_COL_LP_5p_N1__GGAGCAATCAACGAAA-1	9.91375	4.96462
001-042_T0_COL_LP_5p_N1__CATGCCTAGTGGACGT-1	10.1608	3.45822
001-042_T0_COL_LP_5p_N1__CGATGGCTCCGTTGCT-1	9.27353	5.75906
001-042_T0_COL_LP_5p_N1__CTCGGGAAGCCTATGT-1	10.8641	3.54087
001-042_T0_COL_LP_5p_N1__CTCATTAAGAATTGTG-1	9.14163	6.18537
001-042_T0_COL_LP_5p_N1__CAGAGAGCAAGTCTAC-1	8.81391	5.50017
001-042_T0_COL_LP_5p_N1__AGGCCACAGAATCTCC-1	8.73474	5.7331
001-042_T0_COL_LP_5p_N1__CGAACATCAAACAACA-1	8.3764	4.34025
001-042_T0_COL_LP_5p_N1__AGCTCTCGTGGTAACG-1	9.61941	4.94019
001-042_T0_COL_LP_5p_N1__ACGGCCAGTAGGAGTC-1	8.34306	4.63137
001-042_T0_COL_LP_5p_N1__TATCTCAGTCTCCACT-1	9.21255	3.407
001-042_T0_COL_LP_5p_N1__TTCTCAAAGCAGATCG-1	8.95353	4.03485
001-042_T0_COL_LP_5p_N1__TGAGCCGTCGGATGGA-1	9.00972	5.4358
001-042_T0_COL_LP_5p_N1__AAATGCCTCGTAGGAG-1	10.2031	3.44404
001-042_T0_COL_LP_5p_N1__TAAGCGTGTGTTTGTG-1	9.03481	4.31744
001-042_T0_COL_LP_5p_N1__CCCAGTTGTACTTCTT-1	8.4477	5.54615
001-042_T0_COL_LP_5p_N1__AAACCTGGTACGACCC-1	9.11722	6.63922
001-042_T0_COL_LP_5p_N1__GTCCTCACAGGATTGG-1	8.95999	4.89992
001-042_T0_COL_LP_5p_N1__TGACTTTAGCACCGTC-1	9.42013	4.54011
001-042_T0_COL_LP_5p_N1__TTTACTGAGGCTAGGT-1	9.25646	3.47237
001-042_T0_COL_LP_5p_N1__GCATACATCTGAGTGT-1	10.0816	3.31239
001-042_T0_COL_LP_5p_N1__CGGTTAACACGAGAGT-1	9.91604	3.06686
001-042_T0_COL_LP_5p_N1__TGCCCTACATGACGGA-1	9.28132	5.71809
001-042_T0_COL_LP_5p_N1__CCACTACGTAAATACG-1	8.97666	4.74648
001-042_T0_COL_LP_5p_N1__TCTCTAACAGAGCCAA-1	9.19961	6.31428
001-042_T0_COL_LP_5p_N1__TGACAACGTACAAGTA-1	10.7201	3.03834
001-042_T0_COL_LP_5p_N1__GGCTGGTAGCAACGGT-1	10.6064	3.38347
001-042_T0_COL_LP_5p_N1__CTCTACGGTCGTGGCT-1	9.40884	4.78912
001-042_T0_COL_LP_5p_N1__CAGCAGCTCGTTTATC-1	8.79963	4.77833
001-042_T0_COL_LP_5p_N1__CTAATGGGTTCATGGT-1	10.2873	2.81572
001-042_T0_COL_LP_5p_N1__AGGTCCGTCCCTAATT-1	9.22085	4.86933
001-042_T0_COL_LP_5p_N1__TCAACGAGTAGCACGA-1	8.45197	4.60052
001-042_T0_COL_LP_5p_N1__CCCTCCTTCTATCGCC-1	8.92191	4.42537
001-042_T0_COL_LP_5p_N1__TCAATCTGTTAAGTAG-1	10.6983	3.1503
001-042_T0_COL_LP_5p_N1__CTAGCCTAGGAGCGTT-1	10.97	3.4252
001-042_T0_COL_LP_5p_N1__CGAGCACTCGTTACGA-1	9.52116	3.1901
001-042_T0_COL_LP_5p_N1__TTCTTAGGTGCAGACA-1	8.66927	5.07025
001-042_T0_COL_LP_5p_N1__TCAGCAAAGGCTAGAC-1	8.66074	5.06995
001-042_T0_COL_LP_5p_N1__CGGCTAGGTGACCAAG-1	9.24606	4.80961
001-042_T0_COL_LP_5p_N1__ACATCAGAGCTGGAAC-1	9.53867	5.89753
001-042_T0_COL_LP_5p_N1__TGGGCGTCATGTCGAT-1	8.43547	5.02259
001-042_T0_COL_LP_5p_N1__TGTTCCGAGTAATCCC-1	11.1482	3.36267
001-042_T0_COL_LP_5p_N1__TCTTCGGTCGGTTAAC-1	8.77598	6.53782
001-042_T0_COL_LP_5p_N1__GTCGTAACACAGGCCT-1	9.3603	4.18413
001-042_T0_COL_LP_5p_N1__CAGCCGATCTCGCATC-1	8.41478	4.73865
001-042_T0_COL_LP_5p_N1__CTAGAGTCATTATCTC-1	8.94296	4.86731
001-042_T0_COL_LP_5p_N1__GGATTACAGCGATCCC-1	10.2382	3.22305
001-042_T0_COL_LP_5p_N1__CGATCGGAGCCACGCT-1	9.00176	5.96577
001-042_T0_COL_LP_5p_N1__CCACGGAGTAGAGTGC-1	9.48409	3.74762
001-042_T0_COL_LP_5p_N1__CACCAGGGTCACAAGG-1	9.76901	4.77127
001-042_T0_COL_LP_5p_N1__CACAAACCAGCGTAAG-1	10.6893	3.83425
001-042_T0_COL_LP_5p_N1__AGACGTTGTGACTCAT-1	9.85869	4.01449
001-042_T0_COL_LP_5p_N1__GACTAACTCGAGCCCA-1	9.70158	6.13986
001-042_T0_COL_LP_5p_N1__AGCTCTCGTATAGGGC-1	8.75101	5.33131
001-042_T0_COL_LP_5p_N1__CACACCTGTCCATCCT-1	9.78948	4.46302
001-042_T0_COL_LP_5p_N1__AAAGTAGCAAAGCGGT-1	9.47004	4.7919
001-042_T0_COL_LP_5p_N1__AGGCCGTAGAGCCCAA-1	9.93082	6.5562
001-042_T0_COL_LP_5p_N1__GTCGGGTCATGCAATC-1	8.98725	5.60807
001-042_T0_COL_LP_5p_N1__AGTGAGGAGCGGCTTC-1	8.68871	5.37684
001-042_T0_COL_LP_5p_N1__ACATACGGTAGCGCTC-1	9.73018	6.10691
001-042_T0_COL_LP_5p_N1__TTGCGTCCAAACCCAT-1	9.52201	4.0668
001-042_T0_COL_LP_5p_N1__GCACTCTCACGTAAGG-1	9.88592	3.98535
001-042_T0_COL_LP_5p_N1__CAGTAACAGAGTAAGG-1	10.6391	2.09431
001-042_T0_COL_LP_5p_N1__TCGTACCGTAGCAAAT-1	10.1922	3.24863
001-042_T0_COL_LP_5p_N1__TCGAGGCAGGTGCACA-1	9.62124	4.88179
001-042_T0_COL_LP_5p_N1__CTGAAGTGTAAGGGCT-1	9.74714	6.36714
001-042_T0_COL_LP_5p_N1__GGAACTTCAATACGCT-1	8.52641	4.79346
001-042_T0_COL_LP_5p_N1__TGAAAGAGTCATGCAT-1	9.08522	4.98446
001-042_T0_COL_LP_5p_N1__CCGTGGACACTTAAGC-1	9.53055	5.10098
001-042_T0_COL_LP_5p_N1__TCGTAGATCGTGTAGT-1	8.75504	4.53705
001-042_T0_COL_LP_5p_N1__CCGGTAGAGCCAGTTT-1	8.52616	4.69647
001-042_T0_COL_LP_5p_N1__GCATGTAAGAGTCGGT-1	8.29641	5.05629
001-042_T0_COL_LP_5p_N1__CTCGGAGGTGTGACCC-1	10.0764	7.09363
001-042_T0_COL_LP_5p_N1__ATGTGTGTCTTTAGTC-1	9.10318	4.89948
001-042_T0_COL_LP_5p_N1__GTACGTATCCTCAACC-1	8.97293	5.0636
001-042_T0_COL_LP_5p_N1__GCGACCATCTTGTATC-1	9.91186	4.99014
001-042_T0_COL_LP_5p_N1__CGCTATCTCCACGCAG-1	10.787	3.59095
001-042_T0_COL_LP_5p_N1__TCGGTAAGTATCACCA-1	10.5635	3.55726
001-042_T0_COL_LP_5p_N1__CTACCCAAGACCGGAT-1	8.56388	5.48796
001-042_T0_COL_LP_5p_N1__TTAACTCGTACATCCA-1	8.87293	4.83186
001-042_T0_COL_LP_5p_N1__CCCATACTCTCGATGA-1	9.25307	5.36055
001-042_T0_COL_LP_5p_N1__GATCGTATCCGTAGGC-1	9.00307	5.21228
001-042_T0_COL_LP_5p_N1__GTAACGTGTAGCGATG-1	10.9771	3.72474
001-042_T0_COL_LP_5p_N1__GTCACGGAGTGGTAGC-1	10.7309	3.2584
001-042_T0_COL_LP_5p_N1__TCTCTAAGTCAAGCGA-1	10.0216	3.97904
001-042_T0_COL_LP_5p_N1__GGGATGAAGTGTGAAT-1	11.0703	3.55377
001-042_T0_COL_LP_5p_N1__CAGGTGCAGAACAATC-1	9.32703	6.05717
001-042_T0_COL_LP_5p_N1__GGATGTTTCCAGTATG-1	9.44512	4.18201
001-042_T0_COL_LP_5p_N1__TACGGATTCGCCAAAT-1	10.7838	3.35795
001-042_T0_COL_LP_5p_N1__TTGCGTCTCGTCTGAA-1	9.15305	5.18427
001-042_T0_COL_LP_5p_N1__CGAACATTCAAGAAGT-1	8.44852	4.38516
001-042_T0_COL_LP_5p_N1__CCTACACAGGAATTAC-1	8.9449	5.9522
001-042_T0_COL_LP_5p_N1__CGCCAAGCACAGACAG-1	9.52187	5.63392
001-042_T0_COL_LP_5p_N1__GGGAGATCATTCCTGC-1	8.62912	4.80258
001-042_T0_COL_LP_5p_N1__TACTTGTCAGATGGCA-1	9.77831	6.65372
001-042_T0_COL_LP_5p_N1__CCGGGATGTTACTGAC-1	9.55145	6.09887
001-042_T0_COL_LP_5p_N1__ACTTGTTGTGAGGGTT-1	8.55973	5.13442
001-042_T0_COL_LP_5p_N1__AGCCTAATCCGAGCCA-1	8.65398	6.49588
001-042_T0_COL_LP_5p_N1__AGATCTGAGAGTAAGG-1	10.392	6.86985
001-042_T0_COL_LP_5p_N1__TTTCCTCGTTTGCATG-1	9.42467	5.07897
001-042_T0_COL_LP_5p_N1__CGCTGGAAGAGAACAG-1	8.48054	6.14882
001-042_T0_COL_LP_5p_N1__TTTATGCGTAAGGATT-1	9.80326	6.26767
001-042_T0_COL_LP_5p_N1__TTTGCGCAGCTAGTTC-1	8.93193	5.20111
001-042_T0_COL_LP_5p_N1__CGTAGGCTCGCTAGCG-1	10.7313	3.29308
001-042_T0_COL_LP_5p_N1__GATGAGGTCAGTTTGG-1	10.4129	3.82691
001-042_T0_COL_LP_5p_N1__GCACATATCATAAAGG-1	10.5004	3.28732
001-042_T0_COL_LP_5p_N1__AAGGAGCCACGAAATA-1	9.46114	4.90889
001-042_T0_COL_LP_5p_N1__CAGCATAAGCCACTAT-1	10.1868	3.54913
001-042_T0_COL_LP_5p_N1__TGACTTTAGCGAGAAA-1	9.56293	5.67184
001-042_T0_COL_LP_5p_N1__CTACATTAGTAGGCCA-1	9.64553	4.72528
001-042_T0_COL_LP_5p_N1__AGAATAGTCCTTGACC-1	10.0514	6.57623
001-042_T0_COL_LP_5p_N1__AGCAGCCCATGGGACA-1	8.50811	6.39713
001-042_T0_COL_LP_5p_N1__TGACTAGCACCGTTGG-1	9.43153	5.86236
001-042_T0_COL_LP_5p_N1__GCTCCTATCAAACAAG-1	9.34404	5.82597
001-042_T0_COL_LP_5p_N1__AGGGAGTTCAGCTGGC-1	10.9546	3.56483
001-042_T0_COL_LP_5p_N1__ATCCGAAAGCGATCCC-1	9.61276	5.02941
001-042_T0_COL_LP_5p_N1__TACTTACTCTCACATT-1	8.92802	6.1622
001-042_T0_COL_LP_5p_N1__CTCTACGCAGACAGGT-1	8.81111	5.52916
001-042_T0_COL_LP_5p_N1__GGTATTGAGTACGTTC-1	9.00031	5.73591
001-042_T0_COL_LP_5p_N1__GCTGCTTAGGTAAACT-1	8.73453	4.86556
001-042_T0_COL_LP_5p_N1__CGCCAAGTCTCGCATC-1	9.24131	4.82475
001-042_T0_COL_LP_5p_N1__CTCAGAAAGAGTTGGC-1	9.27919	4.8673
001-042_T0_COL_LP_5p_N1__CGACTTCGTACGACCC-1	8.77223	5.45425
001-042_T0_COL_LP_5p_N1__AGGGAGTTCTAACTGG-1	10.6292	3.38584
001-042_T0_COL_LP_5p_N1__CTTAGGATCCGTTGCT-1	10.6051	3.37431
001-042_T0_COL_LP_5p_N1__CGCGGTATCTGCAAGT-1	9.0649	4.5824
001-042_T0_COL_LP_5p_N1__GAATGAAAGTCAATAG-1	8.74169	5.01409
001-042_T0_COL_LP_5p_N1__AAAGTAGTCTGCCCTA-1	9.08478	4.59215
001-042_T0_COL_LP_5p_N1__TTTACTGGTAACGTTC-1	9.6387	6.21697
001-042_T0_COL_LP_5p_N1__CTTACCGCAGCTGTAT-1	9.55679	5.06707
001-042_T0_COL_LP_5p_N1__CTCTACGTCATCGCTC-1	10.0528	2.95436
001-042_T0_COL_LP_5p_N1__CGTGTCTCAATCGGTT-1	9.4368	4.79691
001-042_T0_COL_LP_5p_N1__TCAGCAAGTCCAGTTA-1	9.60737	6.05226
001-042_T0_COL_LP_5p_N1__TTCCCAGTCATGCAAC-1	8.46637	6.42586
001-042_T0_COL_LP_5p_N1__AGTTGGTGTCACCTAA-1	9.7462	6.24034
001-042_T0_COL_LP_5p_N1__TATTACCTCCTAGTGA-1	10.0699	3.60234
001-042_T0_COL_LP_5p_N1__CATATTCCACCAGCAC-1	9.44435	6.45796
001-042_T0_COL_LP_5p_N1__CGATCGGAGCGACGTA-1	8.87568	5.50934
001-042_T0_COL_LP_5p_N1__CAACCAATCCTTCAAT-1	9.57847	3.25426
001-042_T0_COL_LP_5p_N1__GGGATGAGTAAGAGAG-1	9.63686	4.79142
001-042_T0_COL_LP_5p_N1__AAATGCCTCCTTGGTC-1	9.83633	3.65887
001-042_T0_COL_LP_5p_N1__TTAGTTCTCTGGCGAC-1	8.99219	4.80468
001-042_T0_COL_LP_5p_N1__CGCTTCAAGTTAGCGG-1	9.35456	5.80696
001-042_T0_COL_LP_5p_N1__CTAATGGAGTGTCTCA-1	9.2231	6.3619
001-042_T0_COL_LP_5p_N1__GCACTCTGTCTTGCGG-1	9.38214	6.25681
001-042_T0_COL_LP_5p_N1__GTTACAGAGGGTCGAT-1	10.4796	4.00021
001-042_T0_COL_LP_5p_N1__CCGGTAGGTCATGCCG-1	9.58478	5.92273
001-042_T0_COL_LP_5p_N1__CGCTGGAAGCCGCCTA-1	8.83431	6.52376
001-042_T0_COL_LP_5p_N1__TATTACCGTAATCACC-1	10.2375	3.32143
001-042_T0_COL_LP_5p_N1__CGAACATAGGATGTAT-1	9.51899	5.87839
001-042_T0_COL_LP_5p_N1__ACACCGGTCCGTAGTA-1	9.19704	4.99828
001-042_T0_COL_LP_5p_N1__AGGGTGATCTTGACGA-1	10.5161	2.37659
001-042_T0_COL_LP_5p_N1__GTCTTCGGTTATGCGT-1	10.022	3.1037
001-042_T0_COL_LP_5p_N1__GGCTCGAAGACTTTCG-1	9.31952	5.82793
001-042_T0_COL_LP_5p_N1__GAACATCTCACAACGT-1	9.53941	5.34547
001-042_T0_COL_LP_5p_N1__GGCTCGAAGGTCATCT-1	10.6295	3.57736
001-042_T0_COL_LP_5p_N1__GAGGTGAGTCGTTGTA-1	10.5814	3.26902
001-042_T0_COL_LP_5p_N1__AACCGCGCAAAGCGGT-1	10.3245	3.23875
001-042_T0_COL_LP_5p_N1__AATCGGTGTCGCGAAA-1	9.46795	4.27118
001-042_T0_COL_LP_5p_N1__GCAATCAAGTCGTACT-1	10.1655	3.19233
001-042_T0_COL_LP_5p_N1__CTGTTTATCCAAGCCG-1	10.0311	6.38761
001-042_T0_COL_LP_5p_N1__AATCGGTGTGGTACAG-1	9.61837	5.81718
001-042_T0_COL_LP_5p_N1__AACTGGTCATCACGAT-1	9.95289	5.15524
001-042_T0_COL_LP_5p_N1__TCTCTAACATGGTCAT-1	9.71883	5.36367
001-042_T0_COL_LP_5p_N1__TACGGTAAGATGTGGC-1	9.11601	4.18778
001-042_T0_COL_LP_5p_N1__GAAACTCCATCCAACA-1	10.3931	3.87013
001-042_T0_COL_LP_5p_N1__CAGCAGCAGTCTTGCA-1	9.69658	5.52929
001-042_T0_COL_LP_5p_N1__GTTACAGAGAAGGTGA-1	9.15283	4.7462
001-042_T0_COL_LP_5p_N1__CTCGGGAAGCAGGTCA-1	9.92918	2.86839
001-042_T0_COL_LP_5p_N1__GAACATCTCTTACCGC-1	10.7786	3.45348
001-042_T0_COL_LP_5p_N1__TCAGGATGTCAAAGCG-1	8.9384	6.7935
001-042_T0_COL_LP_5p_N1__AAGACCTTCGGAAACG-1	8.9774	5.6585
001-042_T0_COL_LP_5p_N1__CGTCCATGTCCATGAT-1	10.7141	3.6077
001-042_T0_COL_LP_5p_N1__ACTATCTGTACAGTTC-1	10.1349	3.88147
001-042_T0_COL_LP_5p_N1__ATAGACCTCCTAAGTG-1	10.5066	3.6284
001-042_T0_COL_LP_5p_N1__TCGTACCCACAGGCCT-1	9.18891	4.39709
001-042_T0_COL_LP_5p_N1__CGGACGTCAGCTCGAC-1	10.2986	5.5866
001-042_T0_COL_LP_5p_N1__CTAGCCTCAAGTTAAG-1	9.87539	4.72438
001-042_T0_COL_LP_5p_N1__GTGTGCGCATGCTGGC-1	9.425	5.70095
001-042_T0_COL_LP_5p_N1__TGGCGCAGTTCCATGA-1	10.1089	6.9371
001-042_T0_COL_LP_5p_N1__GATGAAATCCTACAGA-1	10.0709	3.55446
001-042_T0_COL_LP_5p_N1__AAGGAGCTCACAGGCC-1	9.59051	4.93388
001-042_T0_COL_LP_5p_N1__CGTCACTAGCCACGTC-1	9.73075	3.43397
001-042_T0_COL_LP_5p_N1__ACTATCTCACCGAAAG-1	10.4669	3.63497
001-042_T0_COL_LP_5p_N1__TCAGGATCACCACGTG-1	10.4728	3.32203
001-042_T0_COL_LP_5p_N1__GGGAGATCAACCGCCA-1	10.6032	3.75032
001-042_T0_COL_LP_5p_N1__CCTTCGAAGAATAGGG-1	10.401	7.04758
001-042_T0_COL_LP_5p_N1__ACTGAGTAGAGGGCTT-1	10.0435	3.5387
001-042_T0_COL_LP_5p_N1__GGGATGACACTTCTGC-1	9.85352	6.29966
001-042_T0_COL_LP_5p_N1__GTTAAGCTCTAACTGG-1	9.38687	5.58396
001-042_T0_COL_LP_5p_N1__CCTCTGACAGACACTT-1	10.5988	5.61626
001-042_T0_COL_LP_5p_N1__AGCATACCAGCTGCTG-1	10.9214	3.25692
001-042_T0_COL_LP_5p_N1__CTAGTGAAGAATGTTG-1	9.56838	4.47792
001-042_T0_COL_LP_5p_N1__CCCAGTTGTATAATGG-1	10.5684	3.27377
001-042_T0_COL_LP_5p_N1__TGCCCATCATGCAATC-1	10.0311	3.74269
001-042_T0_COL_LP_5p_N1__GGAGCAAGTGACGCCT-1	10.4133	3.72267
001-042_T0_COL_LP_5p_N1__CGACTTCGTGCGAAAC-1	9.00606	4.43313
001-042_T0_COL_LP_5p_N1__ACTGTCCAGTACCGGA-1	10.4881	3.26237
001-042_T0_COL_LP_5p_N1__CTCTAATGTAAATGTG-1	10.8384	2.22521
001-042_T0_COL_LP_5p_N1__TTAACTCCATTCGACA-1	10.0058	3.59857
001-042_T0_COL_LP_5p_N1__AACCATGTCACCATAG-1	9.1236	5.98108
001-042_T0_COL_LP_5p_N1__CGGAGTCCAACGATCT-1	9.18306	4.75363
001-042_T0_COL_LP_5p_N1__GGCTCGATCGCCTGAG-1	9.47226	5.5453
001-042_T0_COL_LP_5p_N1__CTCTGGTGTATAAACG-1	10.1917	3.65179
001-042_T0_COL_LP_5p_N1__TACTTGTTCCTTTCTC-1	9.41096	6.26481
001-042_T0_COL_LP_5p_N1__AGTAGTCGTTCATGGT-1	9.59549	5.4587
001-042_T0_COL_LP_5p_N1__CCGTGGATCCGTACAA-1	9.1016	4.2273
001-042_T0_COL_LP_5p_N1__ATGGGAGAGCATCATC-1	9.68961	6.48518
001-042_T0_COL_LP_5p_N1__TTTGCGCTCTCAAACG-1	9.46942	6.18323
001-042_T0_COL_LP_5p_N1__AAGGAGCAGTTAACGA-1	9.73922	6.41667
001-042_T0_COL_LP_5p_N1__TACACGATCGGCGGTT-1	10.0083	6.06943
001-042_T0_COL_LP_5p_N1__ATCATGGGTATAGGTA-1	10.3737	3.59032
001-042_T0_COL_LP_5p_N1__AGGTCATTCAACTCTT-1	10.3931	3.38742
001-042_T0_COL_LP_5p_N1__TGCCCATCAAGGTTCT-1	9.89078	3.69748
001-042_T0_COL_LP_5p_N1__CAGAGAGGTCTAGTCA-1	9.87751	3.32173
001-042_T0_COL_LP_5p_N1__GTCCTCATCCATGCTC-1	10.3068	3.60769
001-042_T0_COL_LP_5p_N1__GAACATCCAAGTTGTC-1	9.30485	4.99057
001-042_T0_COL_LP_5p_N1__TACGGTAAGGTGTGGT-1	9.33692	6.27362
001-042_T0_COL_LP_5p_N1__GGAAAGCTCACCTTAT-1	8.96185	4.4547
001-042_T0_COL_LP_5p_N1__CTGATAGAGGGTCTCC-1	9.35909	6.01862
001-042_T0_COL_LP_5p_N1__AGGCCACCACAACGTT-1	9.82685	3.54961
001-042_T0_COL_LP_5p_N1__TCTATTGTCATCATTC-1	10.1565	5.46784
001-042_T0_COL_LP_5p_N1__ATCCGAACACTGCCAG-1	10.3083	3.71736
001-042_T0_COL_LP_5p_N1__GACTAACGTTTGTTTC-1	10.2099	3.77643
001-042_T0_COL_LP_5p_N1__TCAGCAACAGCTGCTG-1	11.1469	7.35152
001-042_T0_COL_LP_5p_N1__CGTAGCGGTACTCGCG-1	9.48915	4.46245
001-042_T0_COL_LP_5p_N1__CGGGTCAGTATTAGCC-1	9.98638	3.70111
001-042_T0_COL_LP_5p_N1__CTAACTTGTATCGCAT-1	10.5168	2.44307
001-042_T0_COL_LP_5p_N1__CTCGGGAGTCTCACCT-1	9.30747	5.60439
001-042_T0_COL_LP_5p_N1__AGCGTCGTCCCTTGCA-1	10.8998	3.27011
001-042_T0_COL_LP_5p_N1__ATAGACCCACATCCGG-1	9.4049	2.2443
001-042_T0_COL_LP_5p_N1__GGCTCGAAGATCCCGC-1	9.25483	6.50603
001-042_T0_COL_LP_5p_N1__TCTCTAATCAAACAAG-1	10.2407	3.78868
001-042_T0_COL_LP_5p_N1__TTAGTTCTCATGCATG-1	10.6254	3.37711
001-042_T0_COL_LP_5p_N1__ATTATCCTCAGGCGAA-1	10.4555	3.46887
001-042_T0_COL_LP_5p_N1__CATTCGCTCACATAGC-1	11.2001	7.30278
001-042_T0_COL_LP_5p_N1__TACAGTGGTTATGCGT-1	9.06137	4.56619
001-042_T0_COL_LP_5p_N1__GATCGCGTCAGCGATT-1	10.9155	2.18381
001-042_T0_COL_LP_5p_N1__ACACCAAAGCACGCCT-1	10.2938	3.53006
001-042_T0_COL_LP_5p_N1__CTGAAGTTCTCAAACG-1	10.0864	3.69085
001-042_T0_COL_LP_5p_N1__AGGGTGACACCGATAT-1	11.0444	2.2196
001-042_T0_COL_LP_5p_N1__GCTCCTAGTCTAAAGA-1	10.2945	3.58668
001-042_T0_COL_LP_5p_N1__CGTTGGGAGTGTTGAA-1	9.2832	2.29052
001-042_T0_COL_LP_5p_N1__ATTTCTGTCTGATTCT-1	9.66001	4.59932
001-042_T0_COL_LP_5p_N1__ACGATGTAGTCGTTTG-1	10.9776	2.19119
001-042_T0_COL_LP_5p_N1__GGACAAGGTAGAGGAA-1	10.5314	3.70489
001-042_T0_COL_LP_5p_N1__CCTAGCTTCTGCCAGG-1	9.01712	4.57773
001-042_T0_COL_LP_5p_N1__TCAATCTCAAAGGCGT-1	9.26991	4.61645
001-042_T0_COL_LP_5p_N1__GGACAGAGTCCATCCT-1	10.9624	2.07684
001-042_T0_COL_LP_5p_N1__CATATTCGTGGTACAG-1	10.2598	3.55615
001-042_T0_COL_LP_5p_N1__ACGGCCAAGCTGAACG-1	10.3821	3.53509
001-042_T0_COL_LP_5p_N1__TCAATCTTCACTCCTG-1	9.9519	3.71665
001-042_T0_COL_LP_5p_N1__ACACCAACAAACAACA-1	11.4823	6.97136
001-042_T0_COL_LP_5p_N1__TTCTCCTTCTCTTGAT-1	10.7853	2.7161
001-042_T0_COL_LP_5p_N1__TAGGCATAGACTCGGA-1	9.15422	5.00123
001-042_T0_COL_LP_5p_N1__TCCACACTCACCTTAT-1	10.708	2.25513
001-042_T0_COL_LP_5p_N1__TGAGAGGAGCCGCCTA-1	10.2691	3.37759
001-042_T0_COL_LP_5p_N1__GAGCAGACATCGACGC-1	10.1459	3.80558
001-042_T0_COL_LP_5p_N1__AGGCCGTCAGATGAGC-1	10.029	3.78249
001-042_T0_COL_LP_5p_N1__CACCAGGCACACAGAG-1	10.4431	2.91541
001-042_T0_COL_LP_5p_N1__GGACAGACACAGCCCA-1	9.12332	5.36376
001-042_T0_COL_LP_5p_N1__GCATGTATCCGCGTTT-1	9.31184	3.98711
001-042_T0_COL_LP_5p_N1__TAGGCATTCCGAGCCA-1	8.90505	6.09071
001-042_T0_COL_LP_5p_N1__GCGCAGTCAGAGCCAA-1	9.40822	2.48973
001-042_T0_COL_LP_5p_N1__TAGACCAAGTTATCGC-1	10.5316	3.583
001-042_T0_COL_LP_5p_N1__AGAGTGGAGGCTACGA-1	9.92662	6.36315
001-042_T0_COL_LP_5p_N1__AGTGGGAAGCTGCCCA-1	10.565	3.55039
001-042_T0_COL_LP_5p_N1__TTCTTAGCACCGGAAA-1	9.06074	5.3068
001-042_T0_COL_LP_5p_N1__AGCAGCCGTAAGGATT-1	9.02813	5.04772
001-042_T0_COL_LP_5p_N1__GGTATTGCAGACGCTC-1	9.38306	4.87139
001-042_T0_COL_LP_5p_N1__AACGTTGGTTAAAGTG-1	10.9875	2.43468
001-042_T0_COL_LP_5p_N1__GCATACAAGACCCACC-1	11.2469	2.39307
001-042_T0_COL_LP_5p_N1__TCTCTAAAGCAGCCTC-1	10.2163	3.67195
001-042_T0_COL_LP_5p_N1__AAACGGGTCAACCAAC-1	9.78336	5.2997
001-042_T0_COL_LP_5p_N1__CGTAGCGCACGGCCAT-1	9.19103	4.34273
001-042_T0_COL_LP_5p_N1__GCTTGAAGTATAGGGC-1	10.6539	2.30575
001-042_T0_COL_LP_5p_N1__ATCATCTTCTACTTAC-1	8.8365	5.63878
001-042_T0_COL_LP_5p_N1__CGTTGGGTCGCCTGAG-1	10.2094	1.37289
001-042_T0_COL_LP_5p_N1__AAGCCGCGTTGATTCG-1	10.6265	2.4331
001-042_T0_COL_LP_5p_N1__ATCCGAACAAGGTGTG-1	10.9673	2.31483
001-042_T0_COL_LP_5p_N1__AGGTCCGGTGTGACGA-1	10.9061	2.36494
001-042_T0_COL_LP_5p_N1__CTCTGGTTCAACACCA-1	10.0287	2.76026
001-042_T0_COL_LP_5p_N1__TCCACACTCCCAGGTG-1	10.0886	1.87872
001-042_T0_COL_LP_5p_N1__ACGAGCCCAAACCTAC-1	9.38994	5.54984
001-042_T0_COL_LP_5p_N1__TAAGTGCTCTCGCATC-1	8.98368	4.4581
001-042_T0_COL_LP_5p_N1__GGAATAATCGCACTCT-1	9.42633	6.38467
001-042_T0_COL_LP_5p_N1__CCCATACGTGGCGAAT-1	9.27246	2.95506
001-042_T0_COL_LP_5p_N1__TCGCGTTTCTACGAGT-1	11.3961	6.93122
001-042_T0_COL_LP_5p_N1__CCTTCGATCGCAGGCT-1	9.14185	3.33467
001-042_T0_COL_LP_5p_N1__GTGTGCGGTTGCGTTA-1	10.0228	2.03583
001-042_T0_COL_LP_5p_N1__CTCTACGCAAGGTTCT-1	9.36584	5.62068
001-042_T0_COL_LP_5p_N1__CATCCACTCAAGAAGT-1	9.33368	4.00694
001-042_T0_COL_LP_5p_N1__TCAGCAAGTAGAGTGC-1	9.62898	2.61591
001-042_T0_COL_LP_5p_N1__GAACGGACAGATCGGA-1	9.49495	4.19234
001-042_T0_COL_LP_5p_N1__TGAAAGATCCGAGCCA-1	11.478	6.70637
001-042_T0_COL_LP_5p_N1__TGCGGGTCAGTAAGCG-1	9.42459	5.32762
001-042_T0_COL_LP_5p_N1__AGGTCATGTTCTGGTA-1	9.60765	4.29997
001-042_T0_COL_LP_5p_N1__TTGAACGGTGCAGACA-1	9.56979	6.23605
001-042_T0_COL_LP_5p_N1__GCTGCGATCGAATCCA-1	9.46143	2.9771
001-042_T0_COL_LP_5p_N1__TACACGAAGTACGTTC-1	10.1827	3.28488
001-042_T0_COL_LP_5p_N1__GCAGTTAAGTCCCACG-1	10.0217	6.16511
001-042_T0_COL_LP_5p_N1__CATATTCCATCGGGTC-1	9.19055	6.0953
001-042_T0_COL_LP_5p_N1__AAACCTGAGATGTAAC-1	9.34881	6.16819
001-042_T0_COL_LP_5p_N1__GATCGATAGAGGTTGC-1	9.8176	2.19183
001-042_T0_COL_LP_5p_N1__GGGATGACAGACGCCT-1	9.78451	3.19477
001-042_T0_COL_LP_5p_N1__ACGAGGACAATCGAAA-1	9.86979	6.44843
001-042_T0_COL_LP_5p_N1__CGTGAGCAGAATTCCC-1	10.5753	3.7192
001-042_T0_COL_LP_5p_N1__ACGGAGACAGTTCCCT-1	10.1783	1.77513
001-048_T0_COL_EPI_5p_N1__GACTGCGAGTACGTTC-1	10.2101	5.96036
001-048_T0_COL_EPI_5p_N1__GGAATAATCGCGCCAA-1	9.37619	3.99887
001-048_T0_COL_EPI_5p_N1__CGTTAGACATACGCCG-1	10.3983	6.0734
001-048_T0_COL_EPI_5p_N1__AGACGTTCAGCTCGCA-1	9.31868	4.10686
001-048_T0_COL_EPI_5p_N1__TTTATGCAGCCCGAAA-1	9.08596	4.5722
001-048_T0_COL_EPI_5p_N1__CGCTGGAAGGGAACGG-1	9.3866	4.31369
001-048_T0_COL_EPI_5p_N1__CGACCTTAGAAGGTTT-1	10.0831	4.75394
001-048_T0_COL_EPI_5p_N1__ACCTTTAGTTTACTCT-1	10.6367	6.06168
001-048_T0_COL_EPI_5p_N1__CTTCTCTAGAGCAATT-1	9.78464	5.52371
001-048_T0_COL_EPI_5p_N1__ACATACGCAGATCCAT-1	10.0203	6.18118
001-048_T0_COL_EPI_5p_N1__GATGCTAGTACAGTGG-1	10.2039	6.2434
001-048_T0_COL_EPI_5p_N1__CACATTTAGGCTCATT-1	9.26973	4.36164
001-048_T0_COL_EPI_5p_N1__CCTTACGAGCTCAACT-1	9.52061	4.10266
001-048_T0_COL_EPI_5p_N1__GTCACGGTCCTTTCTC-1	9.15762	4.43955
001-048_T0_COL_EPI_5p_N1__CACCAGGGTCATATGC-1	10.4339	6.20412
001-048_T0_COL_EPI_5p_N1__CATGCCTTCGAGAACG-1	10.4282	5.62737
001-048_T0_COL_EPI_5p_N1__GTTCTCGTCGAATGGG-1	9.67255	4.61269
001-048_T0_COL_EPI_5p_N1__GGAGCAATCAACGGCC-1	10.4414	5.94436
001-048_T0_COL_EPI_5p_N1__TTAACTCAGTTCGCAT-1	10.7544	6.59117
001-048_T0_COL_EPI_5p_N1__GCGGGTTTCCACGTGG-1	10.7012	5.65552
001-048_T0_COL_EPI_5p_N1__CAGGTGCCATGCAATC-1	10.6245	6.02128
001-048_T0_COL_EPI_5p_N1__CGCGTTTAGTGGTAGC-1	9.44144	4.8818
001-048_T0_COL_EPI_5p_N1__TTCTACATCCCAAGTA-1	9.73781	4.31804
001-048_T0_COL_EPI_5p_N1__AGGCCGTAGATGTGTA-1	9.19729	4.53451
001-048_T0_COL_EPI_5p_N1__ACTGATGCAAATACAG-1	10.1977	5.78931
001-048_T0_COL_EPI_5p_N1__ACAGCCGAGAAACGAG-1	9.5159	5.3588
001-048_T0_COL_EPI_5p_N1__TCCCGATAGGCAATTA-1	9.48331	4.84759
001-048_T0_COL_EPI_5p_N1__TCCACACGTGCACTTA-1	10.5642	6.2295
001-048_T0_COL_EPI_5p_N1__TTCTCAAGTAAGGGCT-1	10.7545	6.95873
001-048_T0_COL_EPI_5p_N1__GACTACATCAGTGCAT-1	10.4813	6.03861
001-048_T0_COL_EPI_5p_N1__TTCTCAAAGAGTGACC-1	10.5854	5.66041
001-048_T0_COL_EPI_5p_N1__TCAGATGAGAGCAATT-1	9.32807	3.90899
001-048_T0_COL_EPI_5p_N1__ATTACTCAGAGCCCAA-1	10.3171	5.78765
001-048_T0_COL_EPI_5p_N1__GAGGTGACACGTCAGC-1	10.1615	5.55892
001-048_T0_COL_EPI_5p_N1__GCCAAATGTGCATCTA-1	10.483	6.08145
001-048_T0_COL_EPI_5p_N1__GTGTTAGTCATTTGGG-1	10.809	6.32569
001-048_T0_COL_EPI_5p_N1__GACTAACGTGATAAAC-1	10.356	5.49018
001-048_T0_COL_EPI_5p_N1__TATGCCCTCACAGGCC-1	10.0676	6.1053
001-048_T0_COL_EPI_5p_N1__TATTACCCAGGAATCG-1	9.10655	5.02997
001-048_T0_COL_EPI_5p_N1__TACGGTATCTTAACCT-1	10.5172	5.6968
001-048_T0_COL_EPI_5p_N1__GGGCACTGTTCCGGCA-1	9.97707	4.349
001-048_T0_COL_EPI_5p_N1__TAAGTGCCATGCCACG-1	10.5866	5.98111
001-048_T0_COL_EPI_5p_N1__AGTGAGGTCTTGAGGT-1	9.9976	4.474
001-048_T0_COL_EPI_5p_N1__GCTTGAAGTGTTGAGG-1	10.7152	5.91373
001-048_T0_COL_EPI_5p_N1__ACTTTCACATAACCTG-1	9.20286	4.48231
001-048_T0_COL_EPI_5p_N1__GATCGTAAGTAAGTAC-1	10.7251	6.70798
001-048_T0_COL_EPI_5p_N1__ACATCAGAGACTACAA-1	10.3404	6.06079
001-048_T0_COL_EPI_5p_N1__ACATGGTAGCAGGTCA-1	10.5307	6.24466
001-048_T0_COL_EPI_5p_N1__CTCATTAGTCCTCCAT-1	10.3955	7.03724
001-048_T0_COL_EPI_5p_N1__GGCTGGTAGTAAGTAC-1	10.3943	5.85243
001-048_T0_COL_EPI_5p_N1__GCTGCAGTCAGTGTTG-1	10.309	6.03071
001-048_T0_COL_EPI_5p_N1__CCGTACTAGCCACTAT-1	9.65377	5.39586
001-048_T0_COL_EPI_5p_N1__ATAGACCAGTACGCGA-1	10.2909	6.14449
001-048_T0_COL_EPI_5p_N1__GGCTCGAGTACAGCAG-1	9.96459	5.71039
001-048_T0_COL_EPI_5p_N1__GGGACCTTCTCACATT-1	10.3217	5.60104
001-048_T0_COL_EPI_5p_N1__TCGGTAATCTGTCAAG-1	9.92541	5.4686
001-048_T0_COL_EPI_5p_N1__GGCAATTCATTGAGCT-1	9.29958	4.52532
001-048_T0_COL_EPI_5p_N1__AGCGGTCTCGGAATCT-1	9.1339	4.13182
001-048_T0_COL_EPI_5p_N1__CCCAGTTTCTTCGAGA-1	10.239	6.02672
001-048_T0_COL_EPI_5p_N1__GCAGCCATCCGTCATC-1	9.77083	3.9786
001-048_T0_COL_EPI_5p_N1__TGCGGGTCAAGTCATC-1	10.4573	5.7616
001-048_T0_COL_EPI_5p_N1__ACGGAGATCCTTGGTC-1	9.05164	4.45335
001-048_T0_COL_EPI_5p_N1__ACACTGACACGGTTTA-1	10.2065	6.84208
001-048_T0_COL_EPI_5p_N1__ATAGACCTCGCTAGCG-1	9.74321	4.77228
001-048_T0_COL_EPI_5p_N1__CTCACACGTTTGACTG-1	10.173	5.59554
001-048_T0_COL_EPI_5p_N1__TGCTGCTAGCAATATG-1	9.7458	5.24341
001-048_T0_COL_EPI_5p_N1__TAGGCATGTAGCGTGA-1	10.5245	5.88414
001-048_T0_COL_EPI_5p_N1__GTACTTTAGGGCTTCC-1	9.42389	4.26877
001-048_T0_COL_EPI_5p_N1__TTCGAAGGTACATCCA-1	11.0259	7.56759
001-048_T0_COL_EPI_5p_N1__CACATTTCAGCTCCGA-1	10.4609	5.59261
001-048_T0_COL_EPI_5p_N1__TTTGTCACAAGAGTCG-1	10.4707	6.22838
001-048_T0_COL_EPI_5p_N1__TGACAACAGACAATAC-1	10.6141	5.86394
001-048_T0_COL_EPI_5p_N1__GACGTGCGTTATCACG-1	8.80331	3.75707
001-048_T0_COL_EPI_5p_N1__AGCGTATAGAATTGTG-1	10.6194	6.69532
001-048_T0_COL_EPI_5p_N1__AAGTCTGTCATGTAGC-1	10.3859	5.45888
001-048_T0_COL_EPI_5p_N1__GACTACAAGAAACCTA-1	10.6269	5.8505
001-048_T0_COL_EPI_5p_N1__CATTATCTCCAAGTAC-1	10.2375	6.04889
001-048_T0_COL_EPI_5p_N1__TCAGGATTCAACGGGA-1	10.8838	5.96091
001-048_T0_COL_EPI_5p_N1__GTGCGGTAGATCTGAA-1	10.2805	6.2625
001-048_T0_COL_EPI_5p_N1__CACAAACCAAGTACCT-1	10.6861	6.94017
001-048_T0_COL_EPI_5p_N1__GGCTGGTAGACGCTTT-1	10.3532	5.95149
001-048_T0_COL_EPI_5p_N1__ACACCCTCAGCGAACA-1	9.33519	4.08242
001-048_T0_COL_EPI_5p_N1__GATTCAGTCCGTCATC-1	10.2215	4.66907
001-048_T0_COL_EPI_5p_N1__TGGCTGGTCTTCATGT-1	9.96225	6.32745
001-048_T0_COL_EPI_5p_N1__CACAAACTCGCCATAA-1	9.99578	4.33272
001-048_T0_COL_EPI_5p_N1__AAACGGGTCAGAGGTG-1	10.1398	5.77296
001-048_T0_COL_EPI_5p_N1__TTCGAAGCAAGGTGTG-1	9.675	5.33077
001-048_T0_COL_EPI_5p_N1__CGTGAGCAGGAGTACC-1	10.2679	6.50195
001-048_T0_COL_EPI_5p_N1__AACACGTCAAGAGTCG-1	9.6881	4.20452
001-048_T0_COL_EPI_5p_N1__GCACTCTTCCTCCTAG-1	9.40899	5.11646
001-048_T0_COL_EPI_5p_N1__GGGCATCCATCCCATC-1	10.4744	5.8183
001-048_T0_COL_EPI_5p_N1__TTTATGCAGCATGGCA-1	10.2132	5.70458
001-048_T0_COL_EPI_5p_N1__CGATTGACATACGCCG-1	9.61065	5.01498
001-048_T0_COL_EPI_5p_N1__GGACAGATCCTATTCA-1	10.5731	6.22871
001-048_T0_COL_EPI_5p_N1__GGCTGGTCACACATGT-1	10.0058	4.86773
001-048_T0_COL_EPI_5p_N1__GGCCGATCATCGATGT-1	10.9315	6.22424
001-048_T0_COL_EPI_5p_N1__CACCACTTCGCAGGCT-1	9.04498	4.17536
001-048_T0_COL_EPI_5p_N1__GACGGCTAGTTCCACA-1	10.4507	5.6117
001-048_T0_COL_EPI_5p_N1__TCCCGATGTGTATGGG-1	10.7515	6.46299
001-048_T0_COL_EPI_5p_N1__TACGGATTCTTATCTG-1	11.0636	7.70952
001-048_T0_COL_EPI_5p_N1__GACTAACTCTGGCGAC-1	10.5891	5.29682
001-048_T0_COL_EPI_5p_N1__TTTGTCACATGCTGGC-1	10.0635	5.33032
001-048_T0_COL_EPI_5p_N1__TGAGCATCAATTCCTT-1	10.2609	5.64763
001-048_T0_COL_EPI_5p_N1__ATCTACTGTGAAATCA-1	10.6037	6.56988
001-048_T0_COL_EPI_5p_N1__TGACTAGGTCAACTGT-1	10.3211	6.81458
001-048_T0_COL_EPI_5p_N1__CACAAACTCACTATTC-1	10.0597	6.82493
001-048_T0_COL_EPI_5p_N1__AAACCTGCATCACGAT-1	10.3734	5.76615
001-048_T0_COL_EPI_5p_N1__CTGATCCTCGCTTAGA-1	10.5961	6.05209
001-048_T0_COL_EPI_5p_N1__GTGCTTCGTGATGATA-1	9.99075	5.55992
001-048_T0_COL_EPI_5p_N1__CTACGTCCAGGGTACA-1	9.70697	5.15815
001-048_T0_COL_EPI_5p_N1__AAATGCCAGAAAGTGG-1	10.5858	5.92272
001-048_T0_COL_EPI_5p_N1__CTTTGCGGTTACCGAT-1	8.87306	3.74465
001-048_T0_COL_EPI_5p_N1__GGCTGGTTCCCACTTG-1	9.92169	4.80064
001-048_T0_COL_EPI_5p_N1__GACAGAGCAGAGTGTG-1	9.36794	4.40968
001-048_T0_COL_EPI_5p_N1__CGGCTAGAGAGCCTAG-1	9.83775	4.41426
001-048_T0_COL_EPI_5p_N1__ACGAGCCAGTGGAGTC-1	10.6714	5.78123
001-048_T0_COL_EPI_5p_N1__CGATGGCCAGCTGCAC-1	10.6222	7.36121
001-048_T0_COL_EPI_5p_N1__CTTAACTTCTTGAGGT-1	10.807	5.02581
001-048_T0_COL_EPI_5p_N1__GAGGTGAAGATATACG-1	10.107	5.64102
001-048_T0_COL_EPI_5p_N1__TAGCCGGAGCTACCTA-1	10.5646	6.05888
001-048_T0_COL_EPI_5p_N1__GTCAAGTCATGCCTTC-1	10.1894	6.76279
001-048_T0_COL_EPI_5p_N1__CTCAGAAAGAAACGAG-1	10.655	5.33402
001-048_T0_COL_EPI_5p_N1__ACGGAGAAGCAGGCTA-1	10.5622	5.72259
001-048_T0_COL_EPI_5p_N1__GATCGTACAGACTCGC-1	10.4742	5.82036
001-048_T0_COL_EPI_5p_N1__TCAGGATTCTAGAGTC-1	10.3064	4.82591
001-048_T0_COL_EPI_5p_N1__CTAGTGAAGACTCGGA-1	10.5556	6.80887
001-048_T0_COL_EPI_5p_N1__AAGCCGCAGGTGCAAC-1	11.343	6.9287
001-048_T0_COL_EPI_5p_N1__TCAGATGTCATCGATG-1	10.1275	5.18646
001-048_T0_COL_EPI_5p_N1__AGCTTGAGTTATCCGA-1	9.89285	5.48613
001-048_T0_COL_EPI_5p_N1__GTCTCGTGTTAAGGGC-1	10.3183	6.5059
001-048_T0_COL_EPI_5p_N1__TACTCATAGTGTTAGA-1	10.8909	5.68811
001-048_T0_COL_EPI_5p_N1__GATCGATTCTAACGGT-1	10.4478	5.73134
001-048_T0_COL_EPI_5p_N1__CAGCAGCCATATACCG-1	9.35472	5.24114
001-048_T0_COL_EPI_5p_N1__CCAGCGAAGAGTGACC-1	10.4197	5.72329
001-048_T0_COL_EPI_5p_N1__CACACTCTCACCACCT-1	10.1652	5.67089
001-048_T0_COL_EPI_5p_N1__CTTAGGAGTGCACGAA-1	10.2256	5.7412
001-048_T0_COL_EPI_5p_N1__GCATGCGCACACGCTG-1	10.3153	6.3808
001-048_T0_COL_EPI_5p_N1__AGTAGTCCATCTCCCA-1	10.3113	5.76538
001-048_T0_COL_EPI_5p_N1__TGGCTGGCAAGCCATT-1	10.2175	5.99062
001-048_T0_COL_EPI_5p_N1__TATTACCTCATGTGGT-1	9.79	6.06504
001-048_T0_COL_EPI_5p_N1__GGCCGATAGCACCGTC-1	10.4386	5.27935
001-048_T0_COL_EPI_5p_N1__CCATGTCAGTGTCTCA-1	9.51774	3.9976
001-048_T0_COL_EPI_5p_N1__GGAACTTCAATGTAAG-1	9.82269	4.95968
001-048_T0_COL_EPI_5p_N1__TCCACACTCAGGCAAG-1	10.7307	6.04285
001-048_T0_COL_EPI_5p_N1__CCGTGGACACATAACC-1	10.9785	7.58316
001-048_T0_COL_EPI_5p_N1__TGTGGTAAGTAGGTGC-1	8.59801	4.06145
001-048_T0_COL_EPI_5p_N1__CAACCTCCACCAGTTA-1	10.2293	5.52355
001-048_T0_COL_EPI_5p_N1__TCTGGAAGTCATGCCG-1	9.95225	4.60277
001-048_T0_COL_EPI_5p_N1__TGACAACTCCACTCCA-1	9.56337	4.83704
001-048_T0_COL_EPI_5p_N1__CAGCGACTCTGAGTGT-1	9.71724	5.26231
001-048_T0_COL_EPI_5p_N1__CTCGTCAGTCTAGAGG-1	9.23336	3.78316
001-048_T0_COL_EPI_5p_N1__ACGAGCCCAGCCAGAA-1	10.194	5.76878
001-048_T0_COL_EPI_5p_N1__GCGCCAACACCAGGCT-1	9.61253	4.83035
001-048_T0_COL_EPI_5p_N1__TTTATGCTCCCTTGTG-1	10.0447	6.41662
001-048_T0_COL_EPI_5p_N1__CAGCGACTCCCAAGAT-1	10.3169	6.04665
001-048_T0_COL_EPI_5p_N1__GTTCATTGTGATAAGT-1	10.0917	5.51738
001-048_T0_COL_EPI_5p_N1__CAGCATATCCCTTGTG-1	9.3196	4.91506
001-048_T0_COL_EPI_5p_N1__GTACTTTGTCCAAGTT-1	10.5042	6.46685
001-048_T0_COL_EPI_5p_N1__ATTGGTGCAATGCCAT-1	9.40808	4.03043
001-048_T0_COL_EPI_5p_N1__AATCGGTGTCCGAGTC-1	10.3827	6.16083
001-048_T0_COL_EPI_5p_N1__CAGTCCTTCGCTAGCG-1	10.5377	5.43727
001-048_T0_COL_EPI_5p_N1__TTTCCTCGTAATAGCA-1	9.79537	5.40136
001-048_T0_COL_EPI_5p_N1__ACTATCTTCATGCTCC-1	9.98238	5.08573
001-048_T0_COL_EPI_5p_N1__GTGCTTCCACATCCGG-1	9.10905	4.41258
001-048_T0_COL_EPI_5p_N1__GGTGTTAAGACCTAGG-1	10.5606	4.62899
001-048_T0_COL_EPI_5p_N1__ACTTTCATCATCGGAT-1	10.1794	6.45021
001-048_T0_COL_EPI_5p_N1__CTTTGCGGTTCGTGAT-1	10.4333	6.07227
001-048_T0_COL_EPI_5p_N1__ACTGTCCTCATGCAAC-1	10.7068	6.12547
001-048_T0_COL_EPI_5p_N1__CTCGGAGCAAGAGTCG-1	9.33961	4.79107
001-048_T0_COL_EPI_5p_N1__CGATGTATCTTGCATT-1	10.4111	7.07795
001-048_T0_COL_EPI_5p_N1__TAGAGCTAGTTAAGTG-1	10.0262	5.52004
001-048_T0_COL_EPI_5p_N1__CGGACTGGTAACGCGA-1	10.2123	7.16607
001-048_T0_COL_EPI_5p_N1__TACACGACATTCCTCG-1	10.8877	7.32508
001-048_T0_COL_EPI_5p_N1__TCTCATATCCTATGTT-1	10.7756	6.02759
001-048_T0_COL_EPI_5p_N1__AGCTCCTCACGACGAA-1	9.55046	4.03265
001-048_T0_COL_EPI_5p_N1__CTGCCTAGTATATGGA-1	10.4484	6.14905
001-048_T0_COL_EPI_5p_N1__ACGAGGAAGACACTAA-1	10.0243	6.06812
001-048_T0_COL_EPI_5p_N1__AGGCCGTAGCAATCTC-1	10.2953	6.4757
001-048_T0_COL_EPI_5p_N1__GACTACAGTTATCACG-1	10.1968	6.36083
001-048_T0_COL_EPI_5p_N1__TCGTAGAAGTTAAGTG-1	9.47649	4.05091
001-048_T0_COL_EPI_5p_N1__CGTTCTGCAGTATGCT-1	9.55897	4.92045
001-048_T0_COL_EPI_5p_N1__CGTCAGGTCTTCGAGA-1	9.44731	3.88595
001-048_T0_COL_EPI_5p_N1__GCGCAGTAGTCTCCTC-1	9.64803	5.25155
001-048_T0_COL_EPI_5p_N1__GATCGCGTCCGCTGTT-1	9.03227	4.93372
001-048_T0_COL_EPI_5p_N1__CGCGGTAAGGCCCTTG-1	9.56852	3.72795
001-048_T0_COL_EPI_5p_N1__CACACTCAGGAATTAC-1	10.3356	5.9853
001-048_T0_COL_EPI_5p_N1__ATAACGCCAGACGCTC-1	8.74484	4.0435
001-048_T0_COL_EPI_5p_N1__TAGCCGGCACTTGGAT-1	10.4622	4.8871
001-048_T0_COL_EPI_5p_N1__ACGGCCATCCCTGACT-1	10.2636	6.0834
001-048_T0_COL_EPI_5p_N1__ACCAGTAGTCTCACCT-1	10.824	7.3601
001-048_T0_COL_EPI_5p_N1__GCTCTGTGTCACAAGG-1	11.4287	7.45432
001-048_T0_COL_EPI_5p_N1__CGTTAGAAGTCACGCC-1	10.0393	5.40561
001-048_T0_COL_EPI_5p_N1__GGAAAGCAGGCGACAT-1	10.7643	6.41989
001-048_T0_COL_EPI_5p_N1__GATCTAGTCAGGCAAG-1	9.89844	5.16021
001-048_T0_COL_EPI_5p_N1__CCTTCCCTCTGCGACG-1	9.82037	5.32589
001-048_T0_COL_EPI_5p_N1__AAAGTAGAGCTCAACT-1	10.0309	5.38446
001-048_T0_COL_EPI_5p_N1__GGAACTTTCATGTCTT-1	10.7198	6.39175
001-048_T0_COL_EPI_5p_N1__TCGAGGCAGAGTAATC-1	10.8857	6.04462
001-048_T0_COL_EPI_5p_N1__CGGGTCATCAAACCAC-1	10.0881	5.61668
001-048_T0_COL_EPI_5p_N1__GATGAGGAGGATGGAA-1	10.1871	5.89452
001-048_T0_COL_EPI_5p_N1__GGACGTCAGATCACGG-1	10.2033	5.54647
001-048_T0_COL_EPI_5p_N1__CCTTCGAGTGCTGTAT-1	10.5081	6.13775
001-048_T0_COL_EPI_5p_N1__CTAAGACTCATGCATG-1	10.5952	5.53617
001-048_T0_COL_EPI_5p_N1__GGACATTTCTTTAGGG-1	10.202	6.04368
001-048_T0_COL_EPI_5p_N1__AGAGTGGAGCTTTGGT-1	9.76535	4.07338
001-048_T0_COL_EPI_5p_N1__CTTTGCGCAATGAAAC-1	10.4168	6.61273
001-048_T0_COL_EPI_5p_N1__CTACGTCAGCGTCTAT-1	10.2	6.50845
001-048_T0_COL_EPI_5p_N1__ATCATGGAGTATGACA-1	10.3748	5.6976
001-048_T0_COL_EPI_5p_N1__AGACGTTGTCTTGCGG-1	10.4193	5.67162
001-048_T0_COL_EPI_5p_N1__GCTTGAAAGCAATCTC-1	10.4213	6.8061
001-048_T0_COL_EPI_5p_N1__GGCAATTTCAGTGCAT-1	10.8668	6.34881
001-048_T0_COL_EPI_5p_N1__GTCACAAGTTCTGGTA-1	10.6798	6.95703
001-048_T0_COL_EPI_5p_N1__GCTGCGATCCGGCACA-1	9.06642	4.75384
001-048_T0_COL_EPI_5p_N1__CAGCTGGAGTGGTAGC-1	9.90207	5.77178
001-048_T0_COL_EPI_5p_N1__ACTGTCCCAATTCCTT-1	9.2926	4.63138
001-048_T0_COL_EPI_5p_N1__CTACGTCTCGCGGATC-1	8.71478	4.74749
001-048_T0_COL_EPI_5p_N1__GGGCATCCAGCTGCTG-1	10.1276	5.0706
001-048_T0_COL_EPI_5p_N1__CACAGGCCATGGTAGG-1	10.2548	5.25203
001-048_T0_COL_EPI_5p_N1__ACGTCAATCGTCGTTC-1	9.3875	4.97046
001-048_T0_COL_EPI_5p_N1__GGGCATCTCACGAAGG-1	10.4255	6.18387
001-048_T0_COL_EPI_5p_N1__GGACGTCAGTACACCT-1	10.4691	4.90121
001-048_T0_COL_EPI_5p_N1__GTGTTAGAGATAGTCA-1	8.65978	4.72431
001-048_T0_COL_EPI_5p_N1__CCACTACGTTAAGGGC-1	9.49423	5.01007
001-048_T0_COL_EPI_5p_N1__TCAGGTAGTTACAGAA-1	10.3883	6.18617
001-048_T0_COL_EPI_5p_N1__AGAGCGACACCCAGTG-1	9.92525	5.97894
001-048_T0_COL_EPI_5p_N1__CCACTACGTGCAGACA-1	10.3702	6.57312
001-048_T0_COL_EPI_5p_N1__CATATGGGTCGCATAT-1	9.461	4.41978
001-048_T0_COL_EPI_5p_N1__GCTTGAAGTACGAAAT-1	9.64901	5.19023
001-048_T0_COL_EPI_5p_N1__CAACTAGAGTACCGGA-1	10.3569	6.98123
001-048_T0_COL_EPI_5p_N1__CTGAAGTAGTTAGCGG-1	10.272	5.64879
001-048_T0_COL_EPI_5p_N1__TTGACTTTCATCGATG-1	10.312	6.03394
001-048_T0_COL_EPI_5p_N1__CCGTACTAGTCGAGTG-1	9.47801	5.25877
001-048_T0_COL_EPI_5p_N1__CACACCTCACGGCTAC-1	11.0265	5.84142
001-048_T0_COL_EPI_5p_N1__CATCGAATCGTTTAGG-1	9.60912	4.47042
001-048_T0_COL_EPI_5p_N1__TGCGCAGGTAGCTCCG-1	10.4222	4.33379
001-048_T0_COL_EPI_5p_N1__CAGCGACTCACTTCAT-1	10.1339	6.71901
001-048_T0_COL_EPI_5p_N1__CCTATTATCGCAGGCT-1	10.5551	7.18816
001-048_T0_COL_EPI_5p_N1__CATGCCTAGTAAGTAC-1	10.5007	6.50035
001-048_T0_COL_EPI_5p_N1__CTCCTAGAGACTGTAA-1	9.38217	4.5975
001-048_T0_COL_EPI_5p_N1__CATGACACACACCGAC-1	9.86385	4.45885
001-048_T0_COL_EPI_5p_N1__TATCTCAGTTGCCTCT-1	9.3145	4.13352
001-048_T0_COL_EPI_5p_N1__ACCGTAAGTCTTCAAG-1	10.1332	7.14931
001-048_T0_COL_EPI_5p_N1__GCAGTTAAGGTGGGTT-1	10.8	6.69284
001-048_T0_COL_EPI_5p_N1__GCATACATCAAACCGT-1	10.6231	5.91475
001-048_T0_COL_EPI_5p_N1__GATCTAGGTCGTCTTC-1	10.2485	6.62253
001-048_T0_COL_EPI_5p_N1__GACTAACTCTACTCAT-1	9.50792	3.75361
001-048_T0_COL_EPI_5p_N1__ATCATCTAGTACGCCC-1	9.7139	4.40857
001-048_T0_COL_EPI_5p_N1__AGATCTGCATCACAAC-1	10.5245	5.74762
001-048_T0_COL_EPI_5p_N1__CGACTTCTCCGAACGC-1	10.3719	7.04281
001-048_T0_COL_EPI_5p_N1__CATCCACAGAGCTATA-1	9.16806	4.93544
001-048_T0_COL_EPI_5p_N1__CTACATTGTGGAAAGA-1	9.59387	5.06538
001-048_T0_COL_EPI_5p_N1__CCGTTCAGTCTAAACC-1	9.90165	5.68784
001-048_T0_COL_EPI_5p_N1__CGATGGCCACCTGGTG-1	9.19672	4.76788
001-048_T0_COL_EPI_5p_N1__GCGCAGTCACACGCTG-1	9.65032	5.2084
001-048_T0_COL_EPI_5p_N1__CCCTCCTGTACATGTC-1	9.88043	5.18087
001-048_T0_COL_EPI_5p_N1__CGATGTAAGATCGATA-1	9.27073	5.46562
001-048_T0_COL_EPI_5p_N1__GACGTGCCAATAGCGG-1	10.7191	6.55127
001-048_T0_COL_EPI_5p_N1__TCGCGAGGTGAGGGTT-1	10.4492	4.80836
001-048_T0_COL_EPI_5p_N1__ACGCCGACACACTGCG-1	10.1635	5.83893
001-048_T0_COL_EPI_5p_N1__AGAGCGAAGGGAACGG-1	10.3202	6.18404
001-048_T0_COL_EPI_5p_N1__AGGTCATCAAGTAGTA-1	9.69234	5.35003
001-048_T0_COL_EPI_5p_N1__AGCGGTCGTCTGATCA-1	10.4141	6.7053
001-048_T0_COL_EPI_5p_N1__TGTGGTATCCTTGCCA-1	9.10709	4.48385
001-048_T0_COL_EPI_5p_N1__CACACCTCAGTCGTGC-1	10.0139	5.87784
001-048_T0_COL_EPI_5p_N1__ATCATCTAGCACAGGT-1	9.93404	4.48317
001-048_T0_COL_EPI_5p_N1__GTAGTCAGTTCGTCTC-1	9.61593	5.19002
001-048_T0_COL_EPI_5p_N1__CTCGAGGTCTGCGGCA-1	9.43554	4.78675
001-048_T0_COL_EPI_5p_N1__TCGCGAGGTTCGTTGA-1	11.0514	5.78801
001-048_T0_COL_EPI_5p_N1__GAACATCTCTAACTGG-1	10.686	6.2729
001-048_T0_COL_EPI_5p_N1__TCATTTGTCATACGGT-1	10.716	7.24011
001-048_T0_COL_EPI_5p_N1__ATAAGAGAGTGCAAGC-1	10.912	7.35085
001-048_T0_COL_EPI_5p_N1__CGGACACTCACAGGCC-1	9.74037	5.4303
001-048_T0_COL_EPI_5p_N1__GGAGCAACACTGAAGG-1	10.9866	7.63745
001-048_T0_COL_EPI_5p_N1__GTCGGGTTCGGAGCAA-1	9.67813	4.83632
001-048_T0_COL_EPI_5p_N1__CACTCCACATATACCG-1	10.3685	5.57847
001-048_T0_COL_EPI_5p_N1__TATGCCCTCGCCGTGA-1	9.62056	5.16777
001-048_T0_COL_EPI_5p_N1__TACCTATTCGGTTAAC-1	10.4096	4.53219
001-048_T0_COL_EPI_5p_N1__AGGCCGTCAAACGTGG-1	10.1361	5.2089
001-048_T0_COL_EPI_5p_N1__TACTTACTCCAGGGCT-1	9.17048	4.38121
001-048_T0_COL_EPI_5p_N1__AACTGGTGTAGGAGTC-1	11.0108	6.43325
001-048_T0_COL_EPI_5p_N1__CAGCAGCTCTGTCTCG-1	9.06941	4.99408
001-048_T0_COL_EPI_5p_N1__TGGCTGGCATGATCCA-1	9.93499	5.5614
001-048_T0_COL_EPI_5p_N1__TGGTTAGCACAGACTT-1	9.04009	5.02705
001-048_T0_COL_EPI_5p_N1__TGACAACAGGGTGTGT-1	9.87309	5.40759
001-048_T0_COL_EPI_5p_N1__ATAAGAGTCGGCGGTT-1	10.2397	5.99495
001-048_T0_COL_EPI_5p_N1__GCACATAAGATGTAAC-1	10.1939	6.48139
001-048_T0_COL_EPI_5p_N1__CGGTTAATCAGTCCCT-1	10.1294	5.66654
001-048_T0_COL_EPI_5p_N1__TCCACACGTGATAAAC-1	10.3191	5.39086
001-048_T0_COL_EPI_5p_N1__CAGTCCTTCCCTTGCA-1	9.91327	3.41863
001-048_T0_COL_EPI_5p_N1__CTGCGGATCTAAGCCA-1	10.9827	6.56927
001-048_T0_COL_EPI_5p_N1__GGCGTGTAGTTAACGA-1	9.33158	4.42437
001-048_T0_COL_EPI_5p_N1__AACGTTGTCTCGGACG-1	10.7059	6.57915
001-048_T0_COL_EPI_5p_N1__ACATACGGTCTCCACT-1	11.052	7.62716
001-048_T0_COL_EPI_5p_N1__TAGTTGGTCGATAGAA-1	10.2585	5.26163
001-048_T0_COL_EPI_5p_N1__GCCTCTAAGTGGACGT-1	10.3468	6.87042
001-048_T0_COL_EPI_5p_N1__CCTCTGAGTCGGCATC-1	9.08779	4.65714
001-048_T0_COL_EPI_5p_N1__GACGTTATCTCACATT-1	9.70296	5.25635
001-048_T0_COL_EPI_5p_N1__GGTGCGTGTCTGGAGA-1	9.40211	5.22196
001-048_T0_COL_EPI_5p_N1__AATCGGTAGCGTTGCC-1	10.5822	5.77538
001-048_T0_COL_EPI_5p_N1__TTTATGCTCTATCCTA-1	9.27602	4.78942
001-048_T0_COL_EPI_5p_N1__TGGACGCAGAAGATTC-1	10.3665	6.93536
001-048_T0_COL_EPI_5p_N1__CTCTAATGTAGCTAAA-1	10.0172	5.43764
001-048_T0_COL_EPI_5p_N1__ACGGGCTGTCGATTGT-1	11.5277	6.31491
001-048_T0_COL_EPI_5p_N1__CTAAGACCATTCACTT-1	10.379	6.77065
001-048_T0_COL_EPI_5p_N1__GATGAGGCAATCACAC-1	10.8451	7.2459
001-048_T0_COL_EPI_5p_N1__GTAGTCACAGGCAGTA-1	10.0897	6.20375
001-048_T0_COL_EPI_5p_N1__CCGGGATAGTCAAGGC-1	9.90237	4.8303
001-048_T0_COL_EPI_5p_N1__TGACTAGAGCAATCTC-1	10.3853	5.81383
001-048_T0_COL_EPI_5p_N1__ATAACGCCAGCTCGAC-1	9.68389	5.08654
001-048_T0_COL_EPI_5p_N1__ACGATGTAGATGAGAG-1	11.2125	7.59106
001-048_T0_COL_EPI_5p_N1__GTGTGCGCAACTGCGC-1	10.3772	7.12581
001-048_T0_COL_EPI_5p_N1__CGATTGACAGCGTCCA-1	10.9326	7.78232
001-048_T0_COL_EPI_5p_N1__GCTGCTTTCTGAGTGT-1	9.92653	5.07713
001-048_T0_COL_EPI_5p_N1__TTCTCAACACGACTCG-1	10.1566	4.72936
001-048_T0_COL_EPI_5p_N1__CCGTGGACAAGCCGCT-1	10.5108	4.44297
001-048_T0_COL_EPI_5p_N1__GTATCTTAGAGCTGGT-1	9.52454	4.05028
001-048_T0_COL_EPI_5p_N1__CAACCTCTCCAAAGTC-1	10.6647	5.95579
001-048_T0_COL_EPI_5p_N1__TCGTACCCAGCGTAAG-1	10.9559	7.68587
001-048_T0_COL_EPI_5p_N1__TGAGCCGTCATGTCCC-1	10.4091	6.02731
001-048_T0_COL_EPI_5p_N1__GCATACATCATCGGAT-1	10.578	6.13317
001-048_T0_COL_EPI_5p_N1__ATAACGCGTAGTGAAT-1	9.47825	5.30678
001-048_T0_COL_EPI_5p_N1__GCTTGAAAGGCAATTA-1	10.9541	7.58387
001-048_T0_COL_EPI_5p_N1__GGAACTTTCTTGAGAC-1	10.5734	6.83645
001-048_T0_COL_EPI_5p_N1__GGACAAGAGGACAGCT-1	9.80499	6.02418
001-048_T0_COL_EPI_5p_N1__CGTCACTCAAATACAG-1	11.3778	7.70387
001-048_T0_COL_EPI_5p_N1__GTGCTTCAGCGAGAAA-1	10.3613	5.86067
001-048_T0_COL_EPI_5p_N1__AACCGCGTCCTTAATC-1	9.33083	5.47961
001-048_T0_COL_EPI_5p_N1__CGTCACTTCGGCGCAT-1	10.4818	6.14493
001-048_T0_COL_EPI_5p_N1__AGGTCATAGGACAGAA-1	10.1516	6.75411
001-048_T0_COL_EPI_5p_N1__TTGGCAACATTCGACA-1	9.54099	5.23204
001-048_T0_COL_EPI_5p_N1__CAGCAGCAGAGGTTAT-1	10.3713	6.45151
001-048_T0_COL_EPI_5p_N1__CTAACTTCAGACAGGT-1	9.86876	4.62834
001-048_T0_COL_EPI_5p_N1__AAAGTAGAGAATTGTG-1	9.22575	5.41486
001-048_T0_COL_EPI_5p_N1__GGGAGATAGTGTGAAT-1	9.22286	5.0187
001-048_T0_COL_EPI_5p_N1__GTGTGCGCACTGAAGG-1	9.9235	5.8554
001-048_T0_COL_EPI_5p_N1__CGGTTAAGTTCCACAA-1	11.012	7.68305
001-048_T0_COL_EPI_5p_N1__GTATTCTCAGATGAGC-1	10.7048	5.70835
001-048_T0_COL_EPI_5p_N1__TGACGGCCACGAGGTA-1	10.48	7.43775
001-048_T0_COL_EPI_5p_N1__GATCGATAGTGTCCCG-1	10.233	4.50524
001-048_T0_COL_EPI_5p_N1__CGGGTCACATCTGGTA-1	8.6807	3.73682
001-048_T0_COL_EPI_5p_N1__TGCGCAGAGGCATTGG-1	8.64772	4.36629
001-048_T0_COL_EPI_5p_N1__GGCCGATAGGCTACGA-1	9.77839	5.23131
001-048_T0_COL_EPI_5p_N1__GATCGATGTGGAAAGA-1	10.0546	5.14358
001-048_T0_COL_EPI_5p_N1__TGATTTCAGGCGCTCT-1	10.3048	5.24327
001-048_T0_COL_EPI_5p_N1__GTCGGGTAGGATGTAT-1	10.3805	5.57567
001-048_T0_COL_EPI_5p_N1__GGTGAAGGTCCTCTTG-1	9.49194	4.94522
001-048_T0_COL_EPI_5p_N1__TTTACTGAGCTTCGCG-1	10.2737	6.44104
001-048_T0_COL_EPI_5p_N1__CTCACACCAAACTGTC-1	9.44801	3.81099
001-048_T0_COL_EPI_5p_N1__AACCGCGTCCGAACGC-1	10.406	6.26903
001-048_T0_COL_EPI_5p_N1__GACTGCGAGGGATACC-1	10.1388	7.00701
001-048_T0_COL_EPI_5p_N1__TGGTTCCCATCGGAAG-1	9.95761	5.31351
001-048_T0_COL_EPI_5p_N1__GTCTTCGTCGCCTGAG-1	10.5759	6.86606
001-048_T0_COL_EPI_5p_N1__TTGACTTAGATATACG-1	10.6124	5.40186
001-048_T0_COL_EPI_5p_N1__ATGAGGGAGTGTACTC-1	9.57334	3.88667
001-048_T0_COL_EPI_5p_N1__GTTCATTCAACTGCGC-1	10.5729	5.25401
001-048_T0_COL_EPI_5p_N1__CCTAGCTGTTGACGTT-1	10.5889	6.96664
001-048_T0_COL_EPI_5p_N1__CATCGAATCACTTCAT-1	10.5814	5.37461
001-048_T0_COL_EPI_5p_N1__TATCTCACATGCAACT-1	10.2554	3.51422
001-048_T0_COL_EPI_5p_N1__TTCTTAGGTGTGAAAT-1	10.461	6.41368
001-048_T0_COL_EPI_5p_N1__GACCTGGGTATCGCAT-1	10.482	7.02771
001-048_T0_COL_EPI_5p_N1__TGGTTAGGTGACAAAT-1	10.0568	7.12798
001-048_T0_COL_EPI_5p_N1__CAACCAACAATGTAAG-1	9.59574	5.29374
001-048_T0_COL_EPI_5p_N1__AACCGCGCAGCTCCGA-1	10.1506	6.76415
001-048_T0_COL_EPI_5p_N1__AGATCTGCAGCCTGTG-1	10.5365	7.20975
001-048_T0_COL_EPI_5p_N1__AAGGCAGCACCAGGTC-1	9.40319	4.00915
001-048_T0_COL_EPI_5p_N1__CTTAACTAGTAGGTGC-1	10.2583	6.82857
001-048_T0_COL_EPI_5p_N1__CTCGTACCATCCCACT-1	10.4417	4.37132
001-048_T0_COL_EPI_5p_N1__GAAGCAGAGCTACCGC-1	10.8697	7.27247
001-048_T0_COL_EPI_5p_N1__TTCTCAACATCGGACC-1	10.3847	6.92005
001-048_T0_COL_EPI_5p_N1__ATAGACCGTAGCGCAA-1	9.53809	4.78079
001-048_T0_COL_EPI_5p_N1__CTTACCGGTACATGTC-1	9.02349	4.87726
001-048_T0_COL_EPI_5p_N1__TTGTAGGTCATTATCC-1	10.6564	6.90401
001-048_T0_COL_EPI_5p_N1__GACGTTAGTAGCGCTC-1	8.87023	4.54316
001-048_T0_COL_EPI_5p_N1__AGCAGCCGTTGATTCG-1	10.5553	5.96144
001-048_T0_COL_EPI_5p_N1__ACACCCTAGGGTTTCT-1	9.88275	4.67737
001-048_T0_COL_EPI_5p_N1__AGCGTATTCCGAGCCA-1	10.4007	7.01589
001-048_T0_COL_EPI_5p_N1__TCTTCGGCACAACGTT-1	10.9409	7.21095
001-048_T0_COL_EPI_5p_N1__CAGCTAACATCAGTAC-1	10.2085	6.43469
001-048_T0_COL_EPI_5p_N1__ATAACGCTCGGCATCG-1	10.4907	6.30323
001-048_T0_COL_EPI_5p_N1__CAGCTGGCATTCCTGC-1	9.49839	4.42412
001-048_T0_COL_EPI_5p_N1__TCTCATACATGGTCAT-1	10.308	7.17786
001-048_T0_COL_EPI_5p_N1__GTAACTGTCACGCATA-1	10.2357	5.37476
001-048_T0_COL_EPI_5p_N1__ATTATCCAGACGCTTT-1	10.313	6.57942
001-048_T0_COL_EPI_5p_N1__CAAGAAAAGGAGTTGC-1	10.4694	5.91332
001-048_T0_COL_EPI_5p_N1__TCTCTAAAGTACGCCC-1	10.5988	6.38804
001-048_T0_COL_EPI_5p_N1__GCCTCTAGTAGCACGA-1	10.8278	7.50613
001-048_T0_COL_EPI_5p_N1__GATGAGGCATAACCTG-1	9.0265	4.12763
001-048_T0_COL_EPI_5p_N1__CTCCTAGAGCCAGTAG-1	8.50214	4.54259
001-048_T0_COL_EPI_5p_N1__CGGAGTCAGTCCTCCT-1	9.99808	6.92914
001-048_T0_COL_EPI_5p_N1__TCGCGAGTCAAACCGT-1	8.89566	3.60644
001-048_T0_COL_EPI_5p_N1__GACTGCGCATGGATGG-1	10.4475	6.34597
001-048_T0_COL_EPI_5p_N1__CGTGTAACATAGGATA-1	9.96354	5.64737
001-048_T0_COL_EPI_5p_N1__GACTGCGTCGCGGATC-1	10.1171	5.60982
001-048_T0_COL_EPI_5p_N1__GAACGGAGTCTTTCAT-1	8.86643	4.62007
001-048_T0_COL_EPI_5p_N1__CAGCTGGGTAAGTAGT-1	8.93217	4.98257
001-048_T0_COL_EPI_5p_N1__CGCCAAGAGGTGATTA-1	10.6692	6.6892
001-048_T0_COL_EPI_5p_N1__GTCGGGTGTTCAGCGC-1	10.4859	6.00002
001-048_T0_COL_EPI_5p_N1__ACGGGTCTCTGGGCCA-1	10.1527	6.92578
001-048_T0_COL_EPI_5p_N1__GACAGAGGTCAAGCGA-1	8.50626	4.53894
001-048_T0_COL_EPI_5p_N1__CTTAACTGTGTTTGTG-1	9.96602	5.66944
001-048_T0_COL_EPI_5p_N1__CAGAGAGAGCGCCTTG-1	10.0862	4.96026
001-048_T0_COL_EPI_5p_N1__AACGTTGCACGTGAGA-1	8.49441	4.38191
001-048_T0_COL_EPI_5p_N1__CCTCAGTGTTATGCGT-1	10.3977	7.10771
001-048_T0_COL_EPI_5p_N1__CGGAGTCCAGTAGAGC-1	10.391	6.65192
001-048_T0_COL_EPI_5p_N1__CTTTGCGAGAACTCGG-1	10.127	7.08657
001-048_T0_COL_EPI_5p_N1__ACCTTTAAGAGTCTGG-1	10.8994	7.23019
001-048_T0_COL_EPI_5p_N1__CATCCACGTTCGCTAA-1	9.93162	4.4907
001-048_T0_COL_EPI_5p_N1__CATCGGGCACATTAGC-1	10.4109	6.84545
001-048_T0_COL_EPI_5p_N1__CACCAGGGTTCGAATC-1	8.90157	3.57628
001-048_T0_COL_EPI_5p_N1__GCAATCACAAGCTGAG-1	11.5843	6.22485
001-048_T0_COL_EPI_5p_N1__CATATGGAGTATCTCG-1	10.3585	4.87765
001-048_T0_COL_EPI_5p_N1__CGTCCATTCCACGTTC-1	9.43093	4.11778
001-048_T0_COL_EPI_5p_N1__AGCGTATTCCAAACTG-1	10.2729	7.07658
001-048_T0_COL_EPI_5p_N1__GCGCCAAAGCCCGAAA-1	10.6682	7.53017
001-048_T0_COL_EPI_5p_N1__CGATGGCGTATGAAAC-1	10.6259	7.17535
001-048_T0_COL_EPI_5p_N1__ACACCGGCATGAACCT-1	10.9179	6.26751
001-048_T0_COL_EPI_5p_N1__TATTACCAGATCCTGT-1	10.8162	6.36
001-048_T0_COL_EPI_5p_N1__TGTCCCAAGGTGTTAA-1	10.2045	5.47688
001-048_T0_COL_EPI_5p_N1__ACGGGTCCACTGCCAG-1	10.3638	7.11429
001-048_T0_COL_EPI_5p_N1__CCTTTCTAGTGGAGTC-1	10.364	6.00307
001-048_T0_COL_EPI_5p_N1__ATCACGATCAGTTAGC-1	10.5166	7.13579
001-048_T0_COL_EPI_5p_N1__TATCTCAGTTACGCGC-1	10.9452	7.38665
001-048_T0_COL_EPI_5p_N1__TTCCCAGAGTTAACGA-1	10.274	6.81446
001-048_T0_COL_EPI_5p_N1__GGACAGAGTCTGATTG-1	10.5994	5.76885
001-048_T0_COL_EPI_5p_N1__CTCACACAGCGTTCCG-1	10.2584	5.88937
001-048_T0_COL_EPI_5p_N1__AAAGATGCACTACAGT-1	9.82944	5.21685
001-048_T0_COL_EPI_5p_N1__AAGCCGCCAAGGACTG-1	10.8475	6.74362
001-048_T0_COL_EPI_5p_N1__TTTATGCCATTGGTAC-1	10.4669	4.40806
001-048_T0_COL_EPI_5p_N1__AACCATGAGGCCATAG-1	10.8854	7.26444
001-048_T0_COL_EPI_5p_N1__TTGAACGCATATACGC-1	10.3609	5.89495
001-048_T0_COL_EPI_5p_N1__ATCATCTAGTATTGGA-1	11.2287	7.07701
001-048_T0_COL_EPI_5p_N1__ATAGACCTCATAGCAC-1	10.1606	5.66979
001-048_T0_COL_EPI_5p_N1__CTTACCGGTCCTAGCG-1	10.8325	5.48668
001-048_T0_COL_EPI_5p_N1__TTCTACAAGCGTCAAG-1	10.2235	5.44163
001-048_T0_COL_EPI_5p_N1__CTCCTAGGTTTGGCGC-1	10.9616	7.79541
001-048_T0_COL_EPI_5p_N1__TATTACCAGTTTGCGT-1	10.4724	7.00853
001-048_T0_COL_EPI_5p_N1__GCAGTTAAGCCGTCGT-1	9.93848	3.17568
001-048_T0_COL_EPI_5p_N1__CATTATCTCTTGCATT-1	10.4102	6.29254
001-048_T0_COL_EPI_5p_N1__CCGTGGAAGAAACCTA-1	10.9368	7.00759
001-048_T0_COL_EPI_5p_N1__CGTCCATCACCAACCG-1	10.5846	7.14249
001-048_T0_COL_EPI_5p_N1__CAGCTGGGTAACGACG-1	10.2524	7.2306
001-048_T0_COL_EPI_5p_N1__CTCTGGTTCAACCATG-1	9.18543	4.55583
001-048_T0_COL_EPI_5p_N1__GCAGTTAGTTGAACTC-1	9.4365	4.75279
001-048_T0_COL_EPI_5p_N1__CTGAAGTTCAGGATCT-1	10.1889	4.58596
001-048_T0_COL_EPI_5p_N1__GCGAGAATCTAAGCCA-1	10.5448	7.16695
001-048_T0_COL_EPI_5p_N1__GCTGCGATCTGCGACG-1	10.5225	6.12977
001-048_T0_COL_EPI_5p_N1__GTCAAGTTCCAGGGCT-1	11.0214	7.60054
001-048_T0_COL_EPI_5p_N1__TGGCTGGAGGGTTCCC-1	9.53416	4.9031
001-048_T0_COL_EPI_5p_N1__CTACGTCCAGCTCGCA-1	10.2586	5.81495
001-048_T0_COL_EPI_5p_N1__AGACGTTAGCGGCTTC-1	10.4827	7.15547
001-048_T0_COL_EPI_5p_N1__TCGAGGCTCATGCAAC-1	10.2003	6.53506
001-048_T0_COL_EPI_5p_N1__CACACAATCCAAGCCG-1	10.373	7.05099
001-048_T0_COL_EPI_5p_N1__ACGTCAATCCACGAAT-1	10.5367	6.22407
001-048_T0_COL_EPI_5p_N1__CGACTTCGTCGACTAT-1	10.1778	6.77651
001-048_T0_COL_EPI_5p_N1__CAACCTCAGGTAGCTG-1	11.3993	6.45453
001-048_T0_COL_EPI_5p_N1__AACTGGTGTCATCCCT-1	10.9467	6.08217
001-048_T0_COL_EPI_5p_N1__ACTTGTTGTCAGGACA-1	10.3671	6.59812
001-048_T0_COL_EPI_5p_N1__TGGGAAGCAGCCTTGG-1	9.86712	4.1047
001-048_T0_COL_EPI_5p_N1__AGAGCGACACCCATGG-1	10.4856	6.25911
001-048_T0_COL_EPI_5p_N1__GCCAAATCAATGTAAG-1	10.4563	6.66237
001-048_T0_COL_EPI_5p_N1__CTCGTACAGGGAACGG-1	10.3359	5.86067
001-048_T0_COL_EPI_5p_N1__TGTGTTTTCTTAGAGC-1	10.4483	6.2497
001-048_T0_COL_EPI_5p_N1__GCTGGGTAGCAGGTCA-1	10.1867	6.22003
001-048_T0_COL_EPI_5p_N1__CATATGGCAGATAATG-1	11.0831	7.73343
001-048_T0_COL_EPI_5p_N1__CCAATCCGTCCCTTGT-1	10.4131	6.25555
001-048_T0_COL_EPI_5p_N1__CGAGCCAGTGTAAGTA-1	10.6082	6.11818
001-048_T0_COL_EPI_5p_N1__ACCGTAATCGAACTGT-1	10.818	6.58271
001-048_T0_COL_EPI_5p_N1__AGTGGGAGTAACGCGA-1	11.0685	6.35408
001-048_T0_COL_EPI_5p_N1__CCTTACGGTTTAGGAA-1	10.5169	6.37289
001-048_T0_COL_EPI_5p_N1__ATAAGAGGTTTACTCT-1	11.0374	6.68626
001-048_T0_COL_EPI_5p_N1__TGCGGGTTCATCACCC-1	10.0406	6.71306
001-048_T0_COL_EPI_5p_N1__ACACCGGAGCTTCGCG-1	10.1048	7.06412
001-048_T0_COL_EPI_5p_N1__CCTTACGTCATTGCGA-1	10.2092	6.16387
001-048_T0_COL_EPI_5p_N1__CAACCAAAGCTAGTGG-1	10.4635	5.98084
001-048_T0_COL_EPI_5p_N1__AGGGTGACATCGATGT-1	9.85098	5.18409
001-048_T0_COL_EPI_5p_N1__TTAGGACAGACAAAGG-1	9.97949	6.82994
001-048_T0_COL_EPI_5p_N1__TCGTAGAGTTCCGGCA-1	10.2477	6.63099
001-048_T0_COL_EPI_5p_N1__CAGCTGGTCGGAAATA-1	10.7562	6.00605
001-048_T0_COL_EPI_5p_N1__TACACGAGTCTCTTAT-1	8.92079	4.08814
001-048_T0_COL_EPI_5p_N1__TCTCATATCGAGAACG-1	10.3713	5.80604
001-048_T0_COL_EPI_5p_N1__GTAGTCATCGGTCCGA-1	10.3495	7.30512
001-048_T0_COL_EPI_5p_N1__CCTAAAGAGTCCTCCT-1	10.2608	5.72682
001-048_T0_COL_EPI_5p_N1__ACAGCTACATCACGTA-1	10.2615	5.69428
001-048_T0_COL_EPI_5p_N1__GTGAAGGAGATAGTCA-1	10.5332	6.95718
001-048_T0_COL_EPI_5p_N1__CTCGGAGTCTGCAGTA-1	10.3393	7.21828
001-048_T0_COL_EPI_5p_N1__CAAGATCCAAGCCTAT-1	10.5097	7.17361
001-048_T0_COL_EPI_5p_N1__CTCTGGTCAAGGTTCT-1	10.5474	6.97081
001-048_T0_COL_EPI_5p_N1__AGTCTTTAGCTGCCCA-1	10.5587	6.16184
001-048_T0_COL_EPI_5p_N1__GACGTGCAGTTAGCGG-1	11.5246	7.61562
001-048_T0_COL_EPI_5p_N1__GTAGGCCGTTAAGACA-1	10.249	6.23858
001-048_T0_COL_EPI_5p_N1__TACGGTATCATACGGT-1	10.007	5.2785
001-048_T0_COL_EPI_5p_N1__AACCATGAGGCTCTTA-1	10.6392	5.13873
001-048_T0_COL_EPI_5p_N1__TATCAGGTCAAACGGG-1	10.2072	5.9972
001-048_T0_COL_EPI_5p_N1__ACGAGCCTCCACGTTC-1	10.2656	7.00484
001-048_T0_COL_EPI_5p_N1__CAGCTAATCGGCATCG-1	10.3767	6.24179
001-048_T0_COL_EPI_5p_N1__AAAGCAATCGTCACGG-1	10.9343	7.55798
001-048_T0_COL_EPI_5p_N1__TGGCTGGAGAGTAATC-1	11.0757	7.08626
001-048_T0_COL_EPI_5p_N1__GGCGTGTGTTAGGGTG-1	9.98702	5.19771
001-048_T0_COL_EPI_5p_N1__ACACCGGGTTACCAGT-1	10.1807	5.53134
001-048_T0_COL_EPI_5p_N1__CAGAATCAGGGTGTTG-1	10.3182	6.46501
001-048_T0_COL_EPI_5p_N1__CATCAAGAGGTGATTA-1	10.6423	7.18357
001-048_T0_COL_EPI_5p_N1__CTGAAGTTCACTGGGC-1	10.2675	6.3756
001-048_T0_COL_EPI_5p_N1__CTGGTCTAGACTAAGT-1	11.5752	7.46798
001-048_T0_COL_EPI_5p_N1__CAGCGACCAATTGCTG-1	10.8901	6.71924
001-048_T0_COL_EPI_5p_N1__TTCTCCTGTACACCGC-1	10.1675	5.59885
001-048_T0_COL_EPI_5p_N1__AGTAGTCAGTTCGCAT-1	10.0534	5.62434
001-048_T0_COL_EPI_5p_N1__GGCTCGAGTATCTGCA-1	10.4383	5.86793
001-048_T0_COL_EPI_5p_N1__CTGAAGTCACACAGAG-1	11.2391	7.25042
001-048_T0_COL_EPI_5p_N1__CAGGTGCGTTCAACCA-1	10.8211	6.29255
001-048_T0_COL_EPI_5p_N1__GCTCTGTTCAACGGGA-1	10.1107	3.4122
001-048_T0_COL_EPI_5p_N1__CGCGTTTCAAGACGTG-1	10.5435	6.26379
001-048_T0_COL_EPI_5p_N1__TCAGCAATCTACCTGC-1	9.94381	3.25884
001-048_T0_COL_EPI_5p_N1__AAACGGGAGCAGACTG-1	10.4723	6.8022
001-048_T0_COL_EPI_5p_N1__TTATGCTCATGGGACA-1	9.73481	3.96722
001-048_T0_COL_EPI_5p_N1__AGTAGTCTCGTCGTTC-1	10.0771	6.17989
001-048_T0_COL_EPI_5p_N1__TATGCCCGTAGCGTCC-1	10.4878	7.31981
001-048_T0_COL_EPI_5p_N1__TGAGGGAGTATCAGTC-1	10.8222	7.4309
001-048_T0_COL_EPI_5p_N1__AGGTCCGGTCACTGGC-1	10.2855	6.28998
001-048_T0_COL_EPI_5p_N1__TGCCCATTCTCACATT-1	10.351	6.98815
001-048_T0_COL_EPI_5p_N1__AACTCAGTCCACTGGG-1	10.1343	6.33448
001-048_T0_COL_EPI_5p_N1__TCTTCGGAGTATCGAA-1	11.4858	6.26638
001-048_T0_COL_EPI_5p_N1__TGCGCAGGTAGCGCTC-1	10.4218	6.80239
001-048_T0_COL_EPI_5p_N1__TTCTCAATCTTAGCCC-1	10.8194	7.00426
001-048_T0_COL_EPI_5p_N1__CGAACATTCGGCGCTA-1	10.001	5.72427
001-048_T0_COL_EPI_5p_N1__CACAAACCACAGACTT-1	10.4605	5.79966
001-048_T0_COL_EPI_5p_N1__ACACCGGTCATATCGG-1	8.97626	4.08274
001-048_T0_COL_EPI_5p_N1__CGGACGTGTCATACTG-1	10.3388	4.87879
001-048_T0_COL_EPI_5p_N1__AGATCTGCAAGCGATG-1	10.3576	7.2651
001-048_T0_COL_EPI_5p_N1__GAGCAGACATCCGTGG-1	9.18131	4.69278
001-048_T0_COL_EPI_5p_N1__TCTCATAAGTGCAAGC-1	10.18	6.78237
001-048_T0_COL_EPI_5p_N1__TTCGGTCCATAAGACA-1	10.1981	6.3365
001-048_T0_COL_EPI_5p_N1__AGGGATGCACAGCGTC-1	10.3317	7.18296
001-048_T0_COL_EPI_5p_N1__GAGGTGACAATCCGAT-1	10.2467	6.46394
001-048_T0_COL_EPI_5p_N1__ACGAGGACACGGACAA-1	10.4081	5.60175
001-048_T0_COL_EPI_5p_N1__GATCGTAAGCACCGTC-1	10.0036	5.4577
001-048_T0_COL_EPI_5p_N1__TGCGGGTAGCAGATCG-1	10.6337	6.17466
001-048_T0_COL_EPI_5p_N1__GACTGCGAGCCTATGT-1	10.0509	6.7616
001-048_T0_COL_EPI_5p_N1__ATCATGGCAGCCTTTC-1	10.4285	6.81617
001-048_T0_COL_EPI_5p_N1__GCTTGAATCGTGGTCG-1	8.88865	4.2819
001-048_T0_COL_EPI_5p_N1__ATCCGAACAGCTATTG-1	10.5888	6.95466
001-048_T0_COL_EPI_5p_N1__GGGAGATGTAACGACG-1	10.518	6.69408
001-048_T0_COL_EPI_5p_N1__AGATTGCCACGAAATA-1	11.4193	7.62141
001-048_T0_COL_EPI_5p_N1__TACGGGCCAATAGCAA-1	9.95838	6.94588
001-048_T0_COL_EPI_5p_N1__CCTTCCCAGCTAGTGG-1	11.0865	6.42387
001-048_T0_COL_EPI_5p_N1__TAGTTGGAGAATTCCC-1	10.6354	6.79138
001-048_T0_COL_EPI_5p_N1__GTCCTCAGTAGAGGAA-1	10.2171	4.21009
001-048_T0_COL_EPI_5p_N1__AAGGTTCAGCTGAAAT-1	10.334	6.83933
001-048_T0_COL_EPI_5p_N1__GATCGATGTGGTCCGT-1	10.4133	6.24376
001-048_T0_COL_EPI_5p_N1__CAAGTTGAGTAATCCC-1	9.41803	4.48776
001-048_T0_COL_EPI_5p_N1__TTTGCGCGTGAAAGAG-1	10.368	5.97809
001-048_T0_COL_EPI_5p_N1__CCCAGTTTCGATGAGG-1	10.6676	5.77347
001-048_T0_COL_EPI_5p_N1__TACGGGCCACCAGATT-1	10.3812	5.43782
001-048_T0_COL_EPI_5p_N1__ACCGTAAGTCTAGTGT-1	10.4519	6.98696
001-048_T0_COL_EPI_5p_N1__CCTTCCCGTGTGAAAT-1	11.4417	6.33837
001-048_T0_COL_EPI_5p_N1__CATGACATCTGAGTGT-1	10.2129	4.99971
001-048_T0_COL_EPI_5p_N1__AGTCTTTCATTCCTGC-1	10.4767	6.50146
001-048_T0_COL_EPI_5p_N1__ATTTCTGCAGGGATTG-1	10.9188	7.73022
001-048_T0_COL_EPI_5p_N1__GACCAATTCCCGGATG-1	10.5383	6.43922
001-048_T0_COL_EPI_5p_N1__CCCAATCGTCTTGATG-1	10.6518	7.2131
001-048_T0_COL_EPI_5p_N1__CGTTGGGAGGGTCTCC-1	10.1906	6.81162
001-048_T0_COL_EPI_5p_N1__TATGCCCGTTCCCGAG-1	10.1721	6.5983
001-048_T0_COL_EPI_5p_N1__GCTGCAGCACAGACAG-1	10.4516	6.9392
001-048_T0_COL_EPI_5p_N1__GGAGCAATCCCTCAGT-1	11.4997	7.26902
001-048_T0_COL_EPI_5p_N1__ATTCTACTCAGAGGTG-1	10.2081	2.95468
001-048_T0_COL_EPI_5p_N1__GTTACAGCATCTACGA-1	10.5731	5.66664
001-048_T0_COL_EPI_5p_N1__ACGGCCATCTTGACGA-1	11.2099	7.61521
001-048_T0_COL_EPI_5p_N1__TCTCATATCCCGGATG-1	10.457	6.11831
001-048_T0_COL_EPI_5p_N1__TGGTTCCCAATCAGAA-1	9.18422	4.29727
001-048_T0_COL_EPI_5p_N1__CTGTGCTGTAACGACG-1	10.3985	6.72874
001-048_T0_COL_EPI_5p_N1__ACGCCGATCAATAAGG-1	11.269	6.92601
001-048_T0_COL_EPI_5p_N1__TATGCCCTCGTGGACC-1	9.35348	4.76202
001-048_T0_COL_EPI_5p_N1__AGTAGTCTCTACTATC-1	10.7717	7.41691
001-048_T0_COL_EPI_5p_N1__GCATGTAGTAAGTGTA-1	8.97143	4.38756
001-048_T0_COL_EPI_5p_N1__GGGAATGGTGCAGTAG-1	10.447	6.44852
001-048_T0_COL_EPI_5p_N1__AGTGGGAAGCTGAAAT-1	10.485	6.76291
001-048_T0_COL_EPI_5p_N1__CGCGGTAGTTACGGAG-1	10.3521	7.21927
001-048_T0_COL_EPI_5p_N1__CGTGTCTAGCTCAACT-1	9.78498	4.73241
001-048_T0_COL_EPI_5p_N1__CGTCTACAGAGACTAT-1	10.1778	6.287
001-048_T0_COL_EPI_5p_N1__TGGCGCACACATAACC-1	10.1181	7.23333
001-048_T0_COL_EPI_5p_N1__CTTCTCTAGCCGATTT-1	11.0911	6.16157
001-048_T0_COL_EPI_5p_N1__GGTGAAGGTTGATTGC-1	9.97385	5.34304
001-048_T0_COL_EPI_5p_N1__GTATTCTAGTTACCCA-1	10.4147	5.96044
001-048_T0_COL_EPI_5p_N1__GCTGCAGTCCTAAGTG-1	10.1542	6.49859
001-048_T0_COL_EPI_5p_N1__AGAGCGACATCCGCGA-1	11.1499	3.32596
001-048_T0_COL_EPI_5p_N1__CATCGGGTCTGAAAGA-1	11.6157	6.42826
001-048_T0_COL_EPI_5p_N1__CTCGGAGTCCCAAGAT-1	10.2867	7.14656
001-048_T0_COL_EPI_5p_N1__GTTCATTGTGAGGGTT-1	10.1879	6.79117
001-048_T0_COL_EPI_5p_N1__CAAGAAAAGAGTGAGA-1	10.5371	6.41976
001-048_T0_COL_EPI_5p_N1__GGGATGAAGCCGCCTA-1	10.5961	7.0209
001-048_T0_COL_EPI_5p_N1__GACTACAGTTGACGTT-1	9.6706	4.65746
001-048_T0_COL_EPI_5p_N1__CTCACACGTTGCCTCT-1	9.5645	4.88007
001-048_T0_COL_EPI_5p_N1__GCCAAATGTCACCCAG-1	10.7908	7.47642
001-048_T0_COL_EPI_5p_N1__ACGTCAACAAAGCAAT-1	10.9768	7.41228
001-048_T0_COL_EPI_5p_N1__GATCGTAAGCTACCGC-1	10.454	6.35533
001-048_T0_COL_EPI_5p_N1__ATCTACTTCAGTGTTG-1	11.0652	5.59567
001-048_T0_COL_EPI_5p_N1__AAGGAGCCACCCATTC-1	10.6145	7.44503
001-048_T0_COL_EPI_5p_N1__AAAGATGGTTGGAGGT-1	10.2371	6.71921
001-048_T0_COL_EPI_5p_N1__TCGGTAAAGGGTCTCC-1	10.2762	6.83008
001-048_T0_COL_EPI_5p_N1__GGCTCGAGTAGCACGA-1	10.4864	5.64655
001-048_T0_COL_EPI_5p_N1__GGACGTCAGTACGCGA-1	10.2466	6.34729
001-048_T0_COL_EPI_5p_N1__GGCTCGACAATTGCTG-1	10.2645	7.04112
001-048_T0_COL_EPI_5p_N1__CAGCGACTCAGATAAG-1	10.2731	5.51536
001-048_T0_COL_EPI_5p_N1__CGACTTCCAGGCGATA-1	10.4813	6.94472
001-048_T0_COL_EPI_5p_N1__CCTACACAGATCCGAG-1	10.6279	6.81996
001-048_T0_COL_EPI_5p_N1__CTAGTGATCGAACTGT-1	10.2011	6.33879
001-048_T0_COL_EPI_5p_N1__TCAGCAACAAGTTGTC-1	10.7194	7.19718
001-048_T0_COL_EPI_5p_N1__GATCGCGTCAACACGT-1	10.189	6.91198
001-048_T0_COL_EPI_5p_N1__GACAGAGAGCAATCTC-1	10.6215	6.32573
001-048_T0_COL_EPI_5p_N1__ACTTTCAAGATATGCA-1	10.4482	6.94762
001-048_T0_COL_EPI_5p_N1__TCAGGTACACTTAAGC-1	10.9051	7.29253
001-048_T0_COL_EPI_5p_N1__ACACTGAGTAAGGGCT-1	10.534	7.4063
001-048_T0_COL_EPI_5p_N1__AGCCTAATCATGTCCC-1	10.0759	5.63239
001-048_T0_COL_EPI_5p_N1__GCTTCCACAGATGGGT-1	10.3667	2.60344
001-048_T0_COL_EPI_5p_N1__TGCTGCTCACCCATTC-1	10.4329	7.29191
001-048_T0_COL_EPI_5p_N1__ACTTTCACAGTCGATT-1	11.5663	6.76692
001-048_T0_COL_EPI_5p_N1__GACAGAGAGCTAACAA-1	10.0952	5.6795
001-048_T0_COL_EPI_5p_N1__CACTCCAAGTGGAGAA-1	10.9576	5.42824
001-048_T0_COL_EPI_5p_N1__GTTCATTTCGTTACAG-1	11.0817	7.59461
001-048_T0_COL_EPI_5p_N1__TGACAACTCCCTGACT-1	10.0313	6.75408
001-048_T0_COL_EPI_5p_N1__TTGTAGGTCGGACAAG-1	10.7556	7.36537
001-048_T0_COL_EPI_5p_N1__ACGCCAGGTCGTCTTC-1	11.2742	6.76301
001-048_T0_COL_EPI_5p_N1__TATCTCAAGGAGTAGA-1	10.1973	6.96627
001-048_T0_COL_EPI_5p_N1__ATAAGAGAGCCAGTAG-1	10.2476	7.13595
001-048_T0_COL_EPI_5p_N1__ATCCACCCAAAGCAAT-1	10.0779	6.78805
001-048_T0_COL_EPI_5p_N1__CAACCTCTCTGATACG-1	11.3546	7.51104
001-048_T0_COL_EPI_5p_N1__GCTGGGTCAGAGTGTG-1	10.2326	6.21548
001-048_T0_COL_EPI_5p_N1__GGCGTGTTCGCAGGCT-1	9.65663	4.13876
001-048_T0_COL_EPI_5p_N1__GCAGTTAGTACTCGCG-1	11.2639	6.31834
001-048_T0_COL_EPI_5p_N1__AACTGGTTCGGCGCAT-1	10.4354	5.61511
001-048_T0_COL_EPI_5p_N1__GGGTTGCCAAGTAATG-1	10.809	3.84269
001-048_T0_COL_EPI_5p_N1__ATCATGGAGGCAATTA-1	10.2641	6.91496
001-048_T0_COL_EPI_5p_N1__TTGAACGAGGTGATAT-1	10.3666	6.78791
001-048_T0_COL_EPI_5p_N1__GGTGTTAGTGCACCAC-1	9.83589	4.83814
001-048_T0_COL_EPI_5p_N1__CTCGTACGTCCAACTA-1	10.2723	6.87045
001-048_T0_COL_EPI_5p_N1__AAGGTTCTCGAATGGG-1	10.4089	6.80099
001-048_T0_COL_EPI_5p_N1__AGGCCACCAGACGTAG-1	11.0561	7.2928
001-048_T0_COL_EPI_5p_N1__ACGCCAGCAATGGAAT-1	11.3091	7.53301
001-048_T0_COL_EPI_5p_N1__CAACCTCTCTCTTGAT-1	9.0597	4.32909
001-048_T0_COL_EPI_5p_N1__CAACCTCTCTGGTATG-1	11.2146	7.54257
001-048_T0_COL_EPI_5p_N1__GGGAATGTCTTTACAC-1	10.431	6.62694
001-048_T0_COL_EPI_5p_N1__CGACCTTAGCTCCCAG-1	10.3772	5.43724
001-048_T0_COL_EPI_5p_N1__AACGTTGCAATGCCAT-1	10.2327	5.58748
001-048_T0_COL_EPI_5p_N1__TTATGCTAGTTCGATC-1	11.1041	5.7745
001-048_T0_COL_EPI_5p_N1__TTAGTTCGTAGCTTGT-1	10.9567	6.69885
001-048_T0_COL_EPI_5p_N1__GTGCAGCGTGTGTGCC-1	9.53303	5.51808
001-048_T0_COL_EPI_5p_N1__TTCTTAGAGGAGTAGA-1	11.3952	7.65688
001-048_T0_COL_EPI_5p_N1__TTAACTCGTGCGAAAC-1	10.3786	6.69824
001-048_T0_COL_EPI_5p_N1__ACTTACTGTCGTTGTA-1	10.1168	7.12218
001-048_T0_COL_EPI_5p_N1__AGGGATGCAGATGGCA-1	10.8588	6.80894
001-048_T0_COL_EPI_5p_N1__CTTTGCGAGTGTACTC-1	9.32175	4.60796
001-048_T0_COL_EPI_5p_N1__TGCACCTTCAGTTAGC-1	9.50367	5.41165
001-048_T0_COL_EPI_5p_N1__AATCGGTGTGTTAAGA-1	10.6867	6.64004
001-048_T0_COL_EPI_5p_N1__TGTCCCAGTGAAATCA-1	11.1712	6.97097
001-048_T0_COL_EPI_5p_N1__CCTTCGACAACGATCT-1	11.024	7.30289
001-048_T0_COL_EPI_5p_N1__CATATTCGTAGGCATG-1	10.089	6.72995
001-048_T0_COL_EPI_5p_N1__CGGACGTCACCAGGTC-1	11.2175	6.57075
001-048_T0_COL_EPI_5p_N1__TTAGGACGTCAGAAGC-1	10.3993	6.7471
001-048_T0_COL_EPI_5p_N1__ACACTGAAGCGTAGTG-1	11.2337	7.71362
001-048_T0_COL_EPI_5p_N1__ATCCGAACAGTCGTGC-1	9.42963	5.02304
001-048_T0_COL_EPI_5p_N1__TTCGAAGAGTGTTGAA-1	10.6097	5.74984
001-048_T0_COL_EPI_5p_N1__TGCCCTATCAGGATCT-1	10.8254	6.44359
001-048_T0_COL_EPI_5p_N1__TTATGCTCAGGGATTG-1	9.46429	4.52523
001-048_T0_COL_EPI_5p_N1__ATTGGTGGTCCAAGTT-1	10.7409	6.70495
001-048_T0_COL_EPI_5p_N1__TCCACACGTTCGCGAC-1	9.44793	4.77934
001-048_T0_COL_EPI_5p_N1__TCGTACCAGATGCGAC-1	10.0937	6.80872
001-048_T0_COL_EPI_5p_N1__TCGCGAGCAAGCCGCT-1	10.3524	6.99534
001-048_T0_COL_EPI_5p_N1__TCAGGATTCAGCTCGG-1	10.6801	5.8453
001-048_T0_COL_EPI_5p_N1__CTCATTATCACCTCGT-1	10.1325	6.07032
001-048_T0_COL_EPI_5p_N1__CGTGTCTCAAATACAG-1	10.2971	5.18691
001-048_T0_COL_EPI_5p_N1__CAAGTTGGTGCAACTT-1	11.4002	6.41662
001-048_T0_COL_EPI_5p_N1__GCTTCCAAGGTAAACT-1	10.1296	6.62433
001-048_T0_COL_EPI_5p_N1__CTGATAGCATCCGGGT-1	10.8841	7.04883
001-048_T0_COL_EPI_5p_N1__GGACAAGGTGTCCTCT-1	10.7931	7.10165
001-048_T0_COL_EPI_5p_N1__CTCTACGCAAGCGATG-1	11.1703	5.56464
001-048_T0_COL_EPI_5p_N1__TCCACACCATAAGACA-1	10.1673	6.24527
001-048_T0_COL_EPI_5p_N1__CGAATGTCAAGCTGGA-1	10.123	6.94513
001-048_T0_COL_EPI_5p_N1__TGCCCATAGCACACAG-1	11.1977	7.62733
001-048_T0_COL_EPI_5p_N1__GTGTGCGTCAACACCA-1	10.9848	5.63576
001-048_T0_COL_EPI_5p_N1__CCTAAAGTCACAAACC-1	11.0824	6.8403
001-048_T0_COL_EPI_5p_N1__GTCAAGTCAAGTTGTC-1	11.3008	7.16182
001-048_T0_COL_EPI_5p_N1__GACGTGCTCGAGGTAG-1	10.9524	7.35217
001-048_T0_COL_EPI_5p_N1__CGTGTCTCACTGAAGG-1	10.7115	7.4072
001-048_T0_COL_EPI_5p_N1__ACTATCTGTCAGTGGA-1	10.3808	6.61514
001-048_T0_COL_EPI_5p_N1__CTCGTACTCGGGAGTA-1	10.6615	3.89346
001-048_T0_COL_EPI_5p_N1__AGTGTCAGTCACCTAA-1	10.3633	6.97129
001-048_T0_COL_EPI_5p_N1__GGATGTTCATGAACCT-1	9.96629	6.55959
001-048_T0_COL_EPI_5p_N1__ATAAGAGCAGCCACCA-1	10.7271	6.21426
001-048_T0_COL_EPI_5p_N1__ACCCACTAGGCCATAG-1	11.0449	7.49667
001-048_T0_COL_EPI_5p_N1__CGTAGGCTCGCGTTTC-1	10.9813	6.97427
001-048_T0_COL_EPI_5p_N1__GGATTACCAAGCCTAT-1	10.2988	5.63848
001-048_T0_COL_EPI_5p_N1__GTAGGCCTCTCCTATA-1	10.4552	6.8578
001-048_T0_COL_EPI_5p_N1__CTTACCGAGCTCCCAG-1	10.1732	5.72518
001-048_T0_COL_EPI_5p_N1__ATCGAGTCATGATCCA-1	11.1072	7.88516
001-048_T0_COL_EPI_5p_N1__TACAGTGGTCCAGTTA-1	10.8249	6.96845
001-048_T0_COL_EPI_5p_N1__TGAGAGGCAGAGTGTG-1	10.2156	3.31988
001-048_T0_COL_EPI_5p_N1__GTCAAGTAGTGCGTGA-1	9.35558	4.99667
001-048_T0_COL_EPI_5p_N1__GCCAAATAGCGGATCA-1	10.0307	6.97518
001-048_T0_COL_EPI_5p_N1__TTATGCTTCAGAGCTT-1	10.8182	6.2405
001-048_T0_COL_EPI_5p_N1__CCACCTATCATAACCG-1	10.2359	6.46324
001-048_T0_COL_EPI_5p_N1__GATGAAACAAGTTCTG-1	11.5746	6.4508
001-048_T0_COL_EPI_5p_N1__TAGAGCTGTTACTGAC-1	11.0339	7.4644
001-048_T0_COL_EPI_5p_N1__ATCATGGGTTCAGCGC-1	9.38624	5.46075
001-048_T0_COL_EPI_5p_N1__TGTTCCGTCTGACCTC-1	11.1122	5.42484
001-048_T0_COL_EPI_5p_N1__AACTCAGAGACAGACC-1	11.2784	7.82545
001-048_T0_COL_EPI_5p_N1__CTCTAATCAATGTTGC-1	10.7208	6.80341
001-048_T0_COL_EPI_5p_N1__TAGACCAAGCTGCCCA-1	11.5042	6.71348
001-048_T0_COL_EPI_5p_N1__CGAGCCATCTGCAGTA-1	9.8115	5.56651
001-048_T0_COL_EPI_5p_N1__CTCCTAGGTAGATTAG-1	10.8775	6.27065
001-048_T0_COL_EPI_5p_N1__ATTACTCCAATGCCAT-1	10.219	6.61659
001-048_T0_COL_EPI_5p_N1__GTCATTTCAGTAACGG-1	11.2113	7.36938
001-048_T0_COL_EPI_5p_N1__CGCGTTTCACACGCTG-1	9.93664	3.80081
001-048_T0_COL_EPI_5p_N1__TGAGGGACAAACTGCT-1	10.7071	7.04621
001-048_T0_COL_EPI_5p_N1__CGGACACAGACGACGT-1	10.5679	7.07602
001-048_T0_COL_EPI_5p_N1__ATCCACCCAAGCTGAG-1	10.4712	5.66731
001-048_T0_COL_EPI_5p_N1__AAGGTTCCACGTCAGC-1	10.3745	5.46639
001-048_T0_COL_EPI_5p_N1__GTTAAGCCAAGCTGGA-1	10.1527	6.93481
001-048_T0_COL_EPI_5p_N1__TCAGGATCATCGGACC-1	10.4943	7.25406
001-048_T0_COL_EPI_5p_N1__TACCTATGTCATATCG-1	10.1813	6.03507
001-048_T0_COL_EPI_5p_N1__TACTTGTCAGACACTT-1	10.3914	6.45954
001-048_T0_COL_EPI_5p_N1__AAGCCGCAGTGAATTG-1	9.90056	5.43105
001-048_T0_COL_EPI_5p_N1__GTTTCTACACACCGCA-1	11.0873	7.5854
001-048_T0_COL_EPI_5p_N1__CTCATTAGTAGTAGTA-1	10.5453	7.22289
001-048_T0_COL_EPI_5p_N1__TTAACTCGTCTAGTCA-1	11.265	7.93838
001-048_T0_COL_EPI_5p_N1__TTTACTGTCATCTGTT-1	10.5199	6.51615
001-048_T0_COL_EPI_5p_N1__AGTTGGTTCTTTACAC-1	10.3624	7.12769
001-048_T0_COL_EPI_5p_N1__CGGAGTCGTTCTCATT-1	9.53888	5.43365
001-048_T0_COL_EPI_5p_N1__CCATGTCAGTTACCCA-1	10.2174	6.2238
001-048_T0_COL_EPI_5p_N1__GACACGCGTATGCTTG-1	9.99828	5.02972
001-048_T0_COL_EPI_5p_N1__GAAGCAGAGCTTTGGT-1	10.5257	3.66481
001-048_T0_COL_EPI_5p_N1__ATCACGAGTGAGGGAG-1	10.862	6.79207
001-048_T0_COL_EPI_5p_N1__GGGAATGGTCCGAACC-1	10.2649	6.80118
001-048_T0_COL_EPI_5p_N1__GTACTTTAGCAGGTCA-1	10.1386	7.15224
001-048_T0_COL_EPI_5p_N1__CAAGTTGGTGCAGTAG-1	9.64109	5.38636
001-048_T0_COL_EPI_5p_N1__CATCGAAAGAGTCGGT-1	10.0877	6.96421
001-048_T0_COL_EPI_5p_N1__CATGGCGGTCTGCCAG-1	10.6624	6.94835
001-048_T0_COL_EPI_5p_N1__GCTTGAATCGTTACGA-1	10.3347	6.66774
001-048_T0_COL_EPI_5p_N1__ACACCCTAGATCGATA-1	11.3917	7.16866
001-048_T0_COL_EPI_5p_N1__ATGAGGGAGAGCTGCA-1	10.1334	7.14172
001-048_T0_COL_EPI_5p_N1__ACCTTTAGTGCCTGTG-1	10.3846	6.44933
001-048_T0_COL_EPI_5p_N1__ACGGGTCCACTACAGT-1	10.3328	6.18647
001-048_T0_COL_EPI_5p_N1__TAGAGCTAGCTGCAAG-1	9.69816	4.55402
001-048_T0_COL_EPI_5p_N1__TCAATCTAGGTGCACA-1	10.9903	6.98113
001-048_T0_COL_EPI_5p_N1__GACTGCGAGATCTGAA-1	10.1955	5.16598
001-048_T0_COL_EPI_5p_N1__GCTTCCATCTTACCGC-1	10.6404	6.58697
001-048_T0_COL_EPI_5p_N1__GATCTAGCATAAAGGT-1	10.5225	3.73873
001-048_T0_COL_EPI_5p_N1__CGGACGTAGTAATCCC-1	10.4451	6.45327
001-048_T0_COL_EPI_5p_N1__CAACTAGGTCCTGCTT-1	8.91033	4.2187
001-048_T0_COL_EPI_5p_N1__GAGCAGATCACTCTTA-1	10.2832	6.4547
001-048_T0_COL_EPI_5p_N1__ACGATGTGTAAAGGAG-1	10.5957	6.26194
001-048_T0_COL_EPI_5p_N1__AAAGTAGTCTGCCAGG-1	10.4395	7.02087
001-048_T0_COL_EPI_5p_N1__AGCTTGATCATGTCTT-1	10.4033	5.91132
001-048_T0_COL_EPI_5p_N1__CTCATTACAGCGTAAG-1	10.0302	6.40941
001-048_T0_COL_EPI_5p_N1__GGCGACTGTGAAAGAG-1	9.78895	5.44264
001-048_T0_COL_EPI_5p_N1__GGCTCGAAGGGTTCCC-1	11.4788	6.56324
001-048_T0_COL_EPI_5p_N1__ACTGAACGTAGCAAAT-1	10.1132	7.23294
001-048_T0_COL_EPI_5p_N1__GGTGCGTAGGTAGCCA-1	11.098	7.72186
001-048_T0_COL_EPI_5p_N1__CAGCAGCAGCGATCCC-1	11.3822	7.99408
001-048_T0_COL_EPI_5p_N1__TCGGGACGTAGCGTCC-1	10.2425	4.24089
001-048_T0_COL_EPI_5p_N1__GTGGGTCGTCAGGACA-1	10.4403	6.80201
001-048_T0_COL_EPI_5p_N1__GCATGATCACAGCCCA-1	10.6197	7.2979
001-048_T0_COL_EPI_5p_N1__CGCTATCCAATGGACG-1	10.267	6.62776
001-048_T0_COL_EPI_5p_N1__CGTCCATCAGAGTGTG-1	10.9454	6.35379
001-048_T0_COL_EPI_5p_N1__CGTGTCTCAGCGTCCA-1	10.3583	6.69961
001-048_T0_COL_EPI_5p_N1__GGTATTGTCTCTGCTG-1	11.0863	7.35566
001-048_T0_COL_EPI_5p_N1__TCTATTGTCGTGGGAA-1	10.1311	4.56621
001-048_T0_COL_EPI_5p_N1__CTGATCCCACGAAGCA-1	9.10806	4.35183
001-048_T0_COL_EPI_5p_N1__CACACAAAGCACCGCT-1	11.3599	7.59166
001-048_T0_COL_EPI_5p_N1__TGAGCCGTCGAATCCA-1	10.3115	6.38608
001-048_T0_COL_EPI_5p_N1__CTAGCCTAGAAGGTGA-1	11.4996	7.35263
001-048_T0_COL_EPI_5p_N1__ACTTTCACATAAAGGT-1	10.5969	3.60705
001-048_T0_COL_EPI_5p_N1__TAGACCACACGCTTTC-1	10.9591	7.67932
001-048_T0_COL_EPI_5p_N1__ACTTGTTCAGGAATCG-1	10.3328	6.54125
001-048_T0_COL_EPI_5p_N1__ACGCAGCGTCTACCTC-1	10.4479	3.6521
001-048_T0_COL_EPI_5p_N1__ACTTGTTGTCCAAGTT-1	9.64521	5.50814
001-048_T0_COL_EPI_5p_N1__CATGACAAGAAGGCCT-1	11.5271	7.52318
001-048_T0_COL_EPI_5p_N1__CTTAGGAGTTAAGAAC-1	10.3188	3.46948
001-048_T0_COL_EPI_5p_N1__GTCGGGTCACCAGCAC-1	10.2568	6.49499
001-048_T0_COL_EPI_5p_N1__AAACCTGCAGGAATGC-1	10.8673	7.742
001-048_T0_COL_EPI_5p_N1__CACCACTTCTTAGCCC-1	10.6472	7.27488
001-048_T0_COL_EPI_5p_N1__CAGTCCTTCGCAGGCT-1	10.9399	6.31411
001-048_T0_COL_EPI_5p_N1__TCGTACCTCATGCAAC-1	9.2943	5.20504
001-048_T0_COL_EPI_5p_N1__GTTCTCGGTATAAACG-1	9.64464	5.53308
001-048_T0_COL_EPI_5p_N1__GCTCTGTGTCATACTG-1	10.1232	6.81641
001-048_T0_COL_EPI_5p_N1__TACGGATGTGACGCCT-1	9.34228	5.31245
001-048_T0_COL_EPI_5p_N1__GTGCGGTCACAGGTTT-1	10.907	6.4495
001-048_T0_COL_EPI_5p_N1__AACTGGTCAGGGCATA-1	10.5912	7.43582
001-048_T0_COL_EPI_5p_N1__ATTCTACAGGGCTTGA-1	10.1375	3.29869
001-048_T0_COL_EPI_5p_N1__GGATGTTTCGATAGAA-1	11.6071	7.48026
001-048_T0_COL_EPI_5p_N1__CTACACCTCGTGGGAA-1	10.3871	6.57734
001-048_T0_COL_EPI_5p_N1__GTAACGTAGAATTGTG-1	10.0648	6.42018
001-048_T0_COL_EPI_5p_N1__GTCCTCAAGTCGTTTG-1	10.3985	6.16217
001-048_T0_COL_EPI_5p_N1__CGTCACTTCAAGAAGT-1	10.8893	6.30143
001-048_T0_COL_EPI_5p_N1__TCAACGAGTTCACCTC-1	10.5871	7.56289
001-048_T0_COL_EPI_5p_N1__CGAACATAGGAATCGC-1	10.7069	6.905
001-048_T0_COL_EPI_5p_N1__GTCGGGTTCGAATGGG-1	10.8449	7.6225
001-048_T0_COL_EPI_5p_N1__GTAACTGTCAGAAATG-1	10.4369	6.42747
001-048_T0_COL_EPI_5p_N1__GCTGCGAAGAATCTCC-1	11.1419	7.4188
001-048_T0_COL_EPI_5p_N1__AGTGAGGCAAGCCGCT-1	10.6423	6.30539
001-048_T0_COL_EPI_5p_N1__GTCTTCGAGAATCTCC-1	10.6056	6.02062
001-048_T0_COL_EPI_5p_N1__GTGTGCGAGTGTCCCG-1	10.6136	6.39788
001-048_T0_COL_EPI_5p_N1__CACAGGCCATCCCACT-1	11.4809	7.32012
001-048_T0_COL_EPI_5p_N1__CGTAGGCGTTCATGGT-1	11.066	6.55536
001-048_T0_COL_EPI_5p_N1__TGTGGTATCTGAAAGA-1	9.65929	4.18793
001-048_T0_COL_EPI_5p_N1__GCACTCTGTCACTTCC-1	10.8225	7.5958
001-048_T0_COL_EPI_5p_N1__TGCCAAACAATACGCT-1	9.79772	4.22963
001-048_T0_COL_EPI_5p_N1__TCAGGATTCCAAGTAC-1	10.8577	7.43799
001-048_T0_COL_EPI_5p_N1__CCCTCCTTCTGAGGGA-1	11.7171	7.77071
001-048_T0_COL_EPI_5p_N1__GGACAAGGTGCTAGCC-1	10.2977	6.27721
001-048_T0_COL_EPI_5p_N1__GACTACATCAACACGT-1	10.6671	7.23154
001-048_T0_COL_EPI_5p_N1__TGCACCTAGTGGTAAT-1	11.4636	7.3156
001-048_T0_COL_EPI_5p_N1__TCTTTCCCAAACGCGA-1	10.6975	6.41006
001-048_T0_COL_EPI_5p_N1__CTGCGGAGTCGCATCG-1	9.16443	4.9629
001-048_T0_COL_EPI_5p_N1__ACGGGTCTCGGAGGTA-1	11.3545	7.36884
001-048_T0_COL_EPI_5p_N1__GGGAATGCAATGGATA-1	10.7545	6.39151
001-048_T0_COL_EPI_5p_N1__AATCCAGGTAAGGATT-1	10.4026	3.57251
001-048_T0_COL_EPI_5p_N1__ATCATGGCACCCAGTG-1	10.6322	6.11886
001-048_T0_COL_EPI_5p_N1__GTATCTTCAGTCAGAG-1	11.3584	6.08681
001-048_T0_COL_EPI_5p_N1__CCTCAGTTCCCATTAT-1	10.5881	7.47776
001-048_T0_COL_EPI_5p_N1__GGCGACTTCGTCACGG-1	11.5971	6.70198
001-048_T0_COL_EPI_5p_N1__GGTGCGTGTTACGACT-1	10.2996	6.66901
001-048_T0_COL_EPI_5p_N1__TTGGAACTCAGGTTCA-1	9.19605	4.25617
001-048_T0_COL_EPI_5p_N1__ACTGCTCGTCAATGTC-1	10.0595	5.05372
001-048_T0_COL_EPI_5p_N1__GGATTACAGCGGATCA-1	10.4284	6.86946
001-048_T0_COL_EPI_5p_N1__CCGTACTAGATGCGAC-1	10.949	6.2606
001-048_T0_COL_EPI_5p_N1__CAAGGCCGTATCTGCA-1	11.0782	5.57512
001-048_T0_COL_EPI_5p_N1__CATGCCTGTCCATGAT-1	10.245	6.8872
001-048_T0_COL_EPI_5p_N1__TTGGAACGTAGAGTGC-1	10.1665	6.58497
001-048_T0_COL_EPI_5p_N1__TGCCCATAGGAGTTTA-1	9.85388	5.10275
001-048_T0_COL_EPI_5p_N1__GCCAAATTCGGTTAAC-1	11.3538	7.26859
001-048_T0_COL_EPI_5p_N1__GTAGGCCGTGTGCCTG-1	10.3028	6.32013
001-048_T0_COL_EPI_5p_N1__GCGCGATGTGTGGTTT-1	10.4534	5.51692
001-048_T0_COL_EPI_5p_N1__CCTTACGGTGTGACCC-1	9.3954	4.85742
001-048_T0_COL_EPI_5p_N1__CTGGTCTAGGGTTCCC-1	10.3238	6.84005
001-048_T0_COL_EPI_5p_N1__CAGCCGAGTTTAAGCC-1	10.7315	7.28572
001-048_T0_COL_EPI_5p_N1__GCACATACATAGAAAC-1	11.5395	6.40042
001-048_T0_COL_EPI_5p_N1__CACACCTGTTAAAGTG-1	10.4971	6.30233
001-048_T0_COL_EPI_5p_N1__TCAGGATCACGACTCG-1	10.7658	6.97189
001-048_T0_COL_EPI_5p_N1__TCACAAGGTAGAGTGC-1	10.3596	6.19208
001-048_T0_COL_EPI_5p_N1__ATCGAGTAGTTACGGG-1	11.3852	7.37357
001-048_T0_COL_EPI_5p_N1__CAAGTTGTCCTTTCTC-1	10.3861	7.00995
001-048_T0_COL_EPI_5p_N1__CTCGTACGTAACGCGA-1	10.6444	6.98352
001-048_T0_COL_EPI_5p_N1__ATCCACCCAGATTGCT-1	10.5572	6.43168
001-048_T0_COL_EPI_5p_N1__GCGAGAACACTAGTAC-1	11.022	6.95148
001-048_T0_COL_EPI_5p_N1__TGTGGTAAGGAGTTGC-1	10.4618	5.32471
001-048_T0_COL_EPI_5p_N1__AAGACCTTCTTGGGTA-1	11.4073	7.81531
001-048_T0_COL_EPI_5p_N1__CAACTAGAGTGTGGCA-1	10.3857	6.06869
001-048_T0_COL_EPI_5p_N1__TGACGGCTCACGCGGT-1	11.0966	7.45082
001-048_T0_COL_EPI_5p_N1__CCCAATCGTCTAGGTT-1	11.2713	7.50891
001-048_T0_COL_EPI_5p_N1__TTGGCAATCACAGTAC-1	9.39546	5.24068
001-048_T0_COL_EPI_5p_N1__AGAGCGATCGTAGGAG-1	10.9966	6.61833
001-048_T0_COL_EPI_5p_N1__TGACGGCGTGCTAGCC-1	9.88644	5.09405
001-048_T0_COL_EPI_5p_N1__GTTCATTTCCACGACG-1	11.3338	7.53637
001-048_T0_COL_EPI_5p_N1__TTGACTTGTCGCGGTT-1	10.4431	6.39606
001-048_T0_COL_EPI_5p_N1__AGCATACTCCCTTGCA-1	11.2608	7.60214
001-048_T0_COL_EPI_5p_N1__CTCAGAATCGGCGCAT-1	9.29954	4.91746
001-048_T0_COL_EPI_5p_N1__CGGCTAGAGTCTTGCA-1	10.5746	7.26472
001-048_T0_COL_EPI_5p_N1__TTTCCTCAGGCTCAGA-1	10.2771	6.52433
001-048_T0_COL_EPI_5p_N1__GCGACCACACTTCGAA-1	10.8649	7.57762
001-048_T0_COL_EPI_5p_N1__TACTCATTCTACTATC-1	10.8729	6.46218
001-048_T0_COL_EPI_5p_N1__CTAAGACGTCATATCG-1	10.6149	6.12138
001-048_T0_COL_EPI_5p_N1__AATCGGTGTTATCCGA-1	11.0604	7.44739
001-048_T0_COL_EPI_5p_N1__ACAGCCGTCAGCACAT-1	11.099	6.6119
001-048_T0_COL_EPI_5p_N1__CAACCAACATCACCCT-1	10.0633	4.15693
001-048_T0_COL_EPI_5p_N1__CTAGAGTGTGAGGGTT-1	10.39	6.50774
001-048_T0_COL_EPI_5p_N1__TGCGCAGGTCCGAATT-1	11.4922	7.09711
001-048_T0_COL_EPI_5p_N1__ATGGGAGGTACCTACA-1	10.4251	6.52291
001-048_T0_COL_EPI_5p_N1__TACGGTAGTCCGCTGA-1	10.9201	6.9108
001-048_T0_COL_EPI_5p_N1__ACAGCCGAGGTGCTTT-1	9.02143	4.273
001-048_T0_COL_EPI_5p_N1__GCATGATAGGTGCACA-1	9.19676	4.81187
001-048_T0_COL_EPI_5p_N1__CTGAAGTTCTTCCTTC-1	11.0612	6.43124
001-048_T0_COL_EPI_5p_N1__CCCAGTTTCAAGGTAA-1	10.2492	5.98986
001-048_T0_COL_EPI_5p_N1__GTTACAGGTAGGACAC-1	10.5336	6.62254
001-048_T0_COL_EPI_5p_N1__AAGACCTAGACAGACC-1	10.7282	3.62848
001-048_T0_COL_EPI_5p_N1__TGAAAGACAGAAGCAC-1	10.423	4.04131
001-048_T0_COL_EPI_5p_N1__CCACTACGTCGCGGTT-1	11.1998	6.25519
001-048_T0_COL_EPI_5p_N1__CCAATCCCACCTATCC-1	10.8981	7.57714
001-048_T0_COL_EPI_5p_N1__TCGCGTTCAGCTCCGA-1	10.2775	6.5462
001-048_T0_COL_EPI_5p_N1__GGCGACTGTTGTTTGG-1	10.2004	6.65203
001-048_T0_COL_EPI_5p_N1__CAGAGAGCAAGAAAGG-1	9.61047	5.22991
001-048_T0_COL_EPI_5p_N1__TCGGTAAGTAAAGGAG-1	9.90365	2.76135
001-048_T0_COL_EPI_5p_N1__GACCTGGAGTCCGGTC-1	10.6699	6.739
001-048_T0_COL_EPI_5p_N1__GTCACAACAGATCTGT-1	10.8143	7.42163
001-048_T0_COL_EPI_5p_N1__CGAGAAGTCCCTCTTT-1	9.53174	5.28761
001-048_T0_COL_EPI_5p_N1__TCACGAAGTACGCACC-1	11.3867	7.62047
001-048_T0_COL_EPI_5p_N1__CAGAATCTCGTGGGAA-1	10.6314	7.07884
001-048_T0_COL_EPI_5p_N1__CATCGGGAGATATACG-1	11.1895	7.70908
001-048_T0_COL_EPI_5p_N1__ACGATGTAGAAGGACA-1	10.5879	6.97091
001-048_T0_COL_EPI_5p_N1__TACCTATCATACTACG-1	10.8508	6.54264
001-048_T0_COL_EPI_5p_N1__TGCGCAGTCATGGTCA-1	10.4757	6.32488
001-048_T0_COL_EPI_5p_N1__ATCATCTAGCTAAGAT-1	11.8646	7.23653
001-048_T0_COL_EPI_5p_N1__ACTGAACCAAAGGAAG-1	10.3155	6.33411
001-048_T0_COL_EPI_5p_N1__CCATTCGAGATCCCAT-1	10.6874	7.15665
001-048_T0_COL_EPI_5p_N1__TACGGTATCGTCCGTT-1	10.2828	7.16962
001-048_T0_COL_EPI_5p_N1__CACAAACGTCCTCTTG-1	10.4168	7.25593
001-048_T0_COL_EPI_5p_N1__CGAGCACCACATAACC-1	9.54538	4.40946
001-048_T0_COL_EPI_5p_N1__GTTTCTACAATGTTGC-1	11.6079	7.55081
001-048_T0_COL_EPI_5p_N1__CGATTGAGTCAATACC-1	11.5962	7.06775
001-048_T0_COL_EPI_5p_N1__AGAATAGGTCTGCAAT-1	10.6452	6.21703
001-048_T0_COL_EPI_5p_N1__GGACGTCAGTCAATAG-1	11.2545	7.69976
001-048_T0_COL_EPI_5p_N1__AAGCCGCCAGACGCTC-1	10.8162	7.27511
001-048_T0_COL_EPI_5p_N1__GAGCAGAGTCAATGTC-1	9.21924	4.38891
001-048_T0_COL_EPI_5p_N1__GATGAGGGTACTTCTT-1	11.5156	7.52189
001-048_T0_COL_EPI_5p_N1__AGCTCCTGTATTAGCC-1	10.4066	6.87803
001-048_T0_COL_EPI_5p_N1__CATTCGCCACGGCCAT-1	11.1108	7.59996
001-048_T0_COL_EPI_5p_N1__CTGCGGAAGCCTTGAT-1	11.0972	6.68726
001-048_T0_COL_EPI_5p_N1__GACCTGGGTCGCATCG-1	10.0717	6.24031
001-048_T0_COL_EPI_5p_N1__TATGCCCTCACGACTA-1	10.5545	6.45593
001-048_T0_COL_EPI_5p_N1__GCTGCGATCGCGTAGC-1	10.5748	6.82725
001-048_T0_COL_EPI_5p_N1__CATCGAATCTTCGGTC-1	10.7129	6.38097
001-048_T0_COL_EPI_5p_N1__GTGGGTCCATCATCCC-1	10.3114	6.20926
001-048_T0_COL_EPI_5p_N1__ACGCCAGCAGGGAGAG-1	10.6135	6.43091
001-048_T0_COL_EPI_5p_N1__CGTGAGCGTCGCATCG-1	10.6519	7.37346
001-048_T0_COL_EPI_5p_N1__ACTTGTTTCTCCAACC-1	9.34146	5.14711
001-048_T0_COL_EPI_5p_N1__AGCGTCGTCATGCATG-1	10.0036	6.54028
001-048_T0_COL_EPI_5p_N1__CAGTAACAGCTGTTCA-1	10.5871	6.57246
001-048_T0_COL_EPI_5p_N1__CGGACACAGGCTCAGA-1	10.2379	6.69404
001-048_T0_COL_EPI_5p_N1__AGCGTCGGTCAGAATA-1	10.2544	6.31305
001-048_T0_COL_EPI_5p_N1__GGACAGATCAGGTTCA-1	9.5973	5.42673
001-048_T0_COL_EPI_5p_N1__CACTCCATCATGTCTT-1	11.0148	5.84281
001-048_T0_COL_EPI_5p_N1__GGGATGAGTCGCATAT-1	10.4127	6.91742
001-048_T0_COL_EPI_5p_N1__TCGTACCGTCTTCTCG-1	11.6338	7.6246
001-048_T0_COL_EPI_5p_N1__GACGCGTAGCTCAACT-1	10.982	6.2716
001-048_T0_COL_EPI_5p_N1__AAAGCAAGTGGTGTAG-1	11.5973	7.36976
001-048_T0_COL_EPI_5p_N1__ATCCACCTCTGCTTGC-1	9.13242	4.06558
001-048_T0_COL_EPI_5p_N1__CGCGGTACACTATCTT-1	10.4492	6.47044
001-048_T0_COL_EPI_5p_N1__TGAGCATTCATACGGT-1	11.5439	6.38423
001-048_T0_COL_EPI_5p_N1__CCTTCCCTCAACGGCC-1	10.2963	5.68653
001-048_T0_COL_EPI_5p_N1__CTGAAACAGGTGATAT-1	10.4181	6.46693
001-048_T0_COL_EPI_5p_N1__GCTCCTATCAGATAAG-1	11.1694	6.3648
001-048_T0_COL_EPI_5p_N1__CCGGTAGGTGGGTATG-1	11.2576	7.63523
001-048_T0_COL_EPI_5p_N1__ACGAGGATCGCTGATA-1	10.3223	6.87769
001-048_T0_COL_EPI_5p_N1__AGCGTATCAAGCGAGT-1	9.44037	4.99938
001-048_T0_COL_EPI_5p_N1__CACAGGCGTGCGATAG-1	10.3563	6.99708
001-048_T0_COL_EPI_5p_N1__GCTTCCAGTGTCGCTG-1	10.7117	5.97708
001-048_T0_COL_EPI_5p_N1__ATCACGATCGTGACAT-1	11.7037	7.36321
001-048_T0_COL_EPI_5p_N1__CCGTACTAGCCACGTC-1	10.6591	6.75411
001-048_T0_COL_EPI_5p_N1__CACAGGCTCTAACTCT-1	9.74879	5.28886
001-048_T0_COL_EPI_5p_N1__ATCGAGTCAGTCGTGC-1	10.2803	6.48022
001-048_T0_COL_EPI_5p_N1__GACTACAAGGAGTTTA-1	10.396	7.04794
001-048_T0_COL_EPI_5p_N1__ACCCACTGTAGCGCTC-1	10.4698	6.22928
001-048_T0_COL_EPI_5p_N1__CAGTAACTCTCGCATC-1	10.4008	7.17971
001-048_T0_COL_EPI_5p_N1__GGCTGGTTCAGGCAAG-1	9.58586	5.79999
001-048_T0_COL_EPI_5p_N1__GCGCAGTAGGCAATTA-1	9.27018	2.09621
001-048_T0_COL_EPI_5p_N1__CATGACACATGTAGTC-1	9.87739	5.62158
001-048_T0_COL_EPI_5p_N1__AGCTTGATCTCGCATC-1	11.5799	7.34013
001-048_T0_COL_EPI_5p_N1__CGACTTCCACGAGAGT-1	10.9961	7.34671
001-048_T0_COL_EPI_5p_N1__CTACGTCAGATATACG-1	10.3868	3.67073
001-048_T0_COL_EPI_5p_N1__CCCTCCTTCCACGTGG-1	11.5435	7.30349
001-048_T0_COL_EPI_5p_N1__CATCGAATCTGTGCAA-1	10.6346	6.94294
001-048_T0_COL_EPI_5p_N1__AAATGCCTCTGGAGCC-1	11.4793	6.60348
001-048_T0_COL_EPI_5p_N1__CATTCGCGTGATAAGT-1	9.74784	4.83473
001-048_T0_COL_EPI_5p_N1__ACGGGTCTCAAACGGG-1	10.5141	2.99468
001-048_T0_COL_EPI_5p_N1__CCTAGCTGTCTTCAAG-1	10.2398	6.31299
001-048_T0_COL_EPI_5p_N1__CTGAAGTCATGATCCA-1	11.1854	2.18315
001-048_T0_COL_EPI_5p_N1__GACACGCGTCATGCCG-1	10.3991	6.01641
001-048_T0_COL_EPI_5p_N1__CTACATTTCACAATGC-1	11.7758	7.43166
001-048_T0_COL_EPI_5p_N1__CGGGTCATCACCCTCA-1	11.4603	7.79727
001-048_T0_COL_EPI_5p_N1__CATGGCGAGGCGCTCT-1	11.7188	7.3949
001-048_T0_COL_EPI_5p_N1__CTGTGCTTCATAAAGG-1	10.7462	6.59451
001-048_T0_COL_EPI_5p_N1__CACATAGGTCAAGCGA-1	10.7537	5.60023
001-048_T0_COL_EPI_5p_N1__GCGCAGTTCATCGGAT-1	10.3644	6.6757
001-048_T0_COL_EPI_5p_N1__ACCAGTAGTGAAAGAG-1	11.6957	7.51262
001-048_T0_COL_EPI_5p_N1__GGTGTTACAAGTTAAG-1	11.1937	6.54438
001-048_T0_COL_EPI_5p_N1__GCGCAACAGTCTTGCA-1	11.7518	7.06698
001-048_T0_COL_EPI_5p_N1__ATAACGCGTCCAGTAT-1	11.4107	7.82772
001-048_T0_COL_EPI_5p_N1__CTAAGACCATACTCTT-1	11.5324	7.67769
001-048_T0_COL_EPI_5p_N1__TGTTCCGTCTGCGACG-1	11.4736	6.48372
001-048_T0_COL_EPI_5p_N1__GTCTTCGTCGCTAGCG-1	11.3265	7.05206
001-048_T0_COL_EPI_5p_N1__ACCAGTAAGAATGTTG-1	10.5816	7.27464
001-048_T0_COL_EPI_5p_N1__TTGACTTAGATGTCGG-1	11.6974	7.41601
001-048_T0_COL_EPI_5p_N1__AAGTCTGGTGTCTGAT-1	11.0547	6.89179
001-048_T0_COL_EPI_5p_N1__TACCTTAAGATCCCAT-1	9.38484	5.21538
001-048_T0_COL_EPI_5p_N1__TACCTATCAGCTGGCT-1	10.5224	6.73782
001-048_T0_COL_EPI_5p_N1__CCGGGATGTTAAGGGC-1	9.88093	3.06271
001-048_T0_COL_EPI_5p_N1__ATTGGTGAGTACGTTC-1	10.845	6.42961
001-048_T0_COL_EPI_5p_N1__GGCGACTTCTCATTCA-1	10.3843	6.56113
001-048_T0_COL_EPI_5p_N1__GACTACACACTAGTAC-1	10.3591	5.62985
001-048_T0_COL_EPI_5p_N1__ATTGGTGGTCCATGAT-1	10.1043	3.75575
001-048_T0_COL_EPI_5p_N1__CCTTACGTCACGCATA-1	11.1202	7.38282
001-048_T0_COL_EPI_5p_N1__CGGCTAGAGGCCATAG-1	10.3472	5.13525
001-048_T0_COL_EPI_5p_N1__CACCTTGCAAGCGCTC-1	11.6488	7.11624
001-048_T0_COL_EPI_5p_N1__CTTCTCTGTCCATGAT-1	9.94495	5.66657
001-048_T0_COL_EPI_5p_N1__ACGAGCCCATCGATGT-1	9.93831	6.10239
001-048_T0_COL_EPI_5p_N1__CACCAGGGTAATCGTC-1	10.4782	7.56965
001-048_T0_COL_EPI_5p_N1__GTCGGGTAGTTGCAGG-1	10.1137	5.70022
001-048_T0_COL_EPI_5p_N1__TCATTTGAGTCGTTTG-1	11.0454	6.44632
001-048_T0_COL_EPI_5p_N1__CGATTGATCCTCAATT-1	11.1821	7.67428
001-048_T0_COL_EPI_5p_N1__CGTCAGGGTCAATGTC-1	9.76963	4.07456
001-048_T0_COL_EPI_5p_N1__GAATAAGCAGATCCAT-1	11.7477	7.34628
001-048_T0_COL_EPI_5p_N1__GTCTTCGAGTACTTGC-1	10.5806	6.03222
001-048_T0_COL_EPI_5p_N1__CCACGGAGTTGCGCAC-1	9.62272	5.53077
001-048_T0_COL_EPI_5p_N1__TAAGAGATCCGCATCT-1	11.4686	7.28108
001-048_T0_COL_EPI_5p_N1__GATCGATAGTAATCCC-1	10.4558	6.49717
001-048_T0_COL_EPI_5p_N1__ACATGGTAGGCAGTCA-1	10.7681	7.87768
001-048_T0_COL_EPI_5p_N1__TTTGCGCAGCACCGTC-1	11.285	7.60707
001-048_T0_COL_EPI_5p_N1__CGAATGTAGTACACCT-1	11.6432	6.88806
001-048_T0_COL_EPI_5p_N1__TCGGTAAGTTATGCGT-1	10.9762	7.31491
001-048_T0_COL_EPI_5p_N1__TATGCCCGTCAGCTAT-1	9.69108	2.89714
001-048_T0_COL_EPI_5p_N1__TGATTTCAGAGAACAG-1	10.8357	7.64004
001-048_T0_COL_EPI_5p_N1__TCTGAGATCTCACATT-1	10.2736	6.29035
001-048_T0_COL_EPI_5p_N1__GTCAAGTTCGGCGCAT-1	10.0564	4.82597
001-048_T0_COL_EPI_5p_N1__GATGAAAGTTAAAGAC-1	11.3231	6.18524
001-048_T0_COL_EPI_5p_N1__CTCGGGACACTTACGA-1	9.65899	5.38995
001-048_T0_COL_EPI_5p_N1__TGTCCCATCCGATATG-1	10.4489	6.21483
001-048_T0_COL_EPI_5p_N1__GTATCTTGTAAAGGAG-1	10.3867	6.46309
001-048_T0_COL_EPI_5p_N1__TCAGGTAGTCTTCTCG-1	10.4545	6.47541
001-048_T0_COL_EPI_5p_N1__GAGCAGAGTCGCGGTT-1	11.5381	7.57628
001-048_T0_COL_EPI_5p_N1__CTGTTTAAGACACGAC-1	10.1811	5.94504
001-048_T0_COL_EPI_5p_N1__AGAGCGACACGACGAA-1	10.5565	6.42773
001-048_T0_COL_EPI_5p_N1__GGGTTGCTCGCTGATA-1	10.3188	5.09736
001-048_T0_COL_EPI_5p_N1__AAGTCTGGTTCAGCGC-1	10.0679	4.37652
001-048_T0_COL_EPI_5p_N1__CCTTACGTCGGATGTT-1	11.0541	6.84954
001-048_T0_COL_EPI_5p_N1__TCGGTAAAGGCGTACA-1	10.8749	3.50088
001-048_T0_COL_EPI_5p_N1__AGTGTCAGTAAGCACG-1	10.8098	5.4392
001-048_T0_COL_EPI_5p_N1__GTACGTAGTCTGGTCG-1	10.4714	6.11697
001-048_T0_COL_EPI_5p_N1__ACACCGGTCGACGGAA-1	11.6986	7.52278
001-048_T0_COL_EPI_5p_N1__CAACCTCCACTGTCGG-1	9.30719	4.30727
001-048_T0_COL_EPI_5p_N1__GCTTGAAAGTGGTAAT-1	10.3748	7.18755
001-048_T0_COL_EPI_5p_N1__GATCGTAAGTACGCCC-1	11.1453	7.58566
001-048_T0_COL_EPI_5p_N1__AGCTCTCTCCGCGTTT-1	10.9472	6.42008
001-048_T0_COL_EPI_5p_N1__AACTGGTAGGTAGCCA-1	10.7466	7.1087
001-048_T0_COL_EPI_5p_N1__AGTGTCAGTTCGCGAC-1	10.0506	6.10181
001-048_T0_COL_EPI_5p_N1__GATCGATGTCACCCAG-1	9.66441	3.18383
001-048_T0_COL_EPI_5p_N1__CAGCGACCAGCTGTTA-1	10.6799	6.90167
001-048_T0_COL_EPI_5p_N1__ACGGCCACACTGTGTA-1	9.04098	4.93057
001-048_T0_COL_EPI_5p_N1__AGGGATGAGCCTCGTG-1	10.7837	7.66855
001-048_T0_COL_EPI_5p_N1__ACCTTTAAGACTGGGT-1	10.1994	2.83595
001-048_T0_COL_EPI_5p_N1__CCATGTCGTCTCCACT-1	11.1997	6.6405
001-048_T0_COL_EPI_5p_N1__AAGACCTAGTCTCGGC-1	9.96322	5.94527
001-048_T0_COL_EPI_5p_N1__CAGAGAGCAGATCCAT-1	11.7511	7.4437
001-048_T0_COL_EPI_5p_N1__TTGCGTCAGACAGAGA-1	10.8091	6.16103
001-048_T0_COL_EPI_5p_N1__TGGGCGTTCAACGAAA-1	10.9989	7.85899
001-048_T0_COL_EPI_5p_N1__ACGCCAGCACGACTCG-1	10.7676	7.05269
001-048_T0_COL_EPI_5p_N1__GGTGCGTCAGTAACGG-1	10.8907	5.77171
001-048_T0_COL_EPI_5p_N1__AGGCCGTAGAAACGCC-1	11.145	6.80972
001-048_T0_COL_EPI_5p_N1__TCTTTCCTCTGATTCT-1	10.7092	6.4085
001-048_T0_COL_EPI_5p_N1__GTTAAGCAGCTGCAAG-1	11.5989	7.62029
001-048_T0_COL_EPI_5p_N1__TGCTACCCAAGTTCTG-1	10.1878	6.30363
001-048_T0_COL_EPI_5p_N1__GCGCAACTCTCGGACG-1	10.4524	6.49462
001-048_T0_COL_EPI_5p_N1__AAGGTTCAGGTGGGTT-1	10.3979	7.15457
001-048_T0_COL_EPI_5p_N1__TTTATGCCAACGCACC-1	9.89589	3.68373
001-048_T0_COL_EPI_5p_N1__TACCTTAGTTCGTTGA-1	11.2811	6.28233
001-048_T0_COL_EPI_5p_N1__CAGCTGGAGGCCCTCA-1	11.2842	6.61465
001-048_T0_COL_EPI_5p_N1__TGGCTGGAGACTCGGA-1	10.7478	7.02008
001-048_T0_COL_EPI_5p_N1__ACACTGAGTACAAGTA-1	11.8609	7.4265
001-048_T0_COL_EPI_5p_N1__CTTAACTCACGTCAGC-1	10.5377	5.77885
001-048_T0_COL_EPI_5p_N1__AATCCAGTCCGGCACA-1	10.2081	6.6807
001-048_T0_COL_EPI_5p_N1__TACTTGTTCAGGCAAG-1	10.1177	2.14351
001-048_T0_COL_EPI_5p_N1__GATGAGGGTATTACCG-1	11.0933	5.56257
001-048_T0_COL_EPI_5p_N1__TTTATGCTCAGAGCTT-1	11.0493	6.46727
001-048_T0_COL_EPI_5p_N1__TTGAACGCAGCTTAAC-1	11.0482	6.19498
001-048_T0_COL_EPI_5p_N1__ATCTGCCAGATCACGG-1	9.9946	5.99684
001-048_T0_COL_EPI_5p_N1__ATCCACCAGAAACCTA-1	10.8272	7.64495
001-048_T0_COL_EPI_5p_N1__CAACCTCCATCCAACA-1	10.3737	6.42958
001-048_T0_COL_EPI_5p_N1__ACGCCGATCAATACCG-1	10.6441	7.02538
001-048_T0_COL_EPI_5p_N1__ATTATCCTCCCTTGTG-1	9.22368	5.03586
001-048_T0_COL_EPI_5p_N1__TGACGGCTCTTGAGGT-1	10.2544	6.78193
001-048_T0_COL_EPI_5p_N1__AGCATACCATTACGAC-1	10.1874	1.93699
001-048_T0_COL_EPI_5p_N1__GGACGTCGTGTTGAGG-1	8.91547	4.00429
001-048_T0_COL_EPI_5p_N1__TACCTATAGCGTAATA-1	10.8226	7.5971
001-048_T0_COL_EPI_5p_N1__GTGAAGGAGGAGTTTA-1	9.8503	4.67092
001-048_T0_COL_EPI_5p_N1__AGGGAGTAGCTAGTTC-1	11.4267	6.92557
001-048_T0_COL_EPI_5p_N1__CTTAGGAAGAGCTTCT-1	9.44861	2.89829
001-048_T0_COL_EPI_5p_N1__ATGCGATCAAGTTGTC-1	10.9454	6.44684
001-048_T0_COL_EPI_5p_N1__ATTTCTGTCATCTGTT-1	10.6875	5.99603
001-048_T0_COL_EPI_5p_N1__CTTAACTTCATACGGT-1	10.4381	6.64235
001-048_T0_COL_EPI_5p_N1__CTGATCCAGAAGGACA-1	9.45307	5.34381
001-048_T0_COL_EPI_5p_N1__GTGCTTCTCACCTCGT-1	11.0901	6.25344
001-048_T0_COL_EPI_5p_N1__CATTCGCGTTCCCTTG-1	10.5242	6.63008
001-048_T0_COL_EPI_5p_N1__CTTGGCTTCTTACCGC-1	11.1967	7.07753
001-048_T0_COL_EPI_5p_N1__CGTCACTAGTGAATTG-1	10.5438	7.14251
001-048_T0_COL_EPI_5p_N1__TACTTACAGAGTACCG-1	9.4436	5.33375
001-048_T0_COL_EPI_5p_N1__CGCGGTAAGTCTCAAC-1	10.1928	6.93839
001-048_T0_COL_EPI_5p_N1__GTTCATTCATATGGTC-1	8.86106	4.10927
001-048_T0_COL_EPI_5p_N1__CGGTTAAAGCGAAGGG-1	10.0626	6.47124
001-048_T0_COL_EPI_5p_N1__GACGTTACAAGCTGTT-1	10.3915	6.79215
001-048_T0_COL_EPI_5p_N1__CGATTGAAGCGATTCT-1	10.2637	6.54832
001-048_T0_COL_EPI_5p_N1__TTATGCTCAGGAATGC-1	11.168	6.36114
001-048_T0_COL_EPI_5p_N1__CTCAGAATCGCCAGCA-1	10.6447	7.26148
001-048_T0_COL_EPI_5p_N1__TGCTGCTTCGTCGTTC-1	10.4181	6.83061
001-048_T0_COL_EPI_5p_N1__GACTACACAGTAAGCG-1	10.4966	7.25956
001-048_T0_COL_EPI_5p_N1__GCGCGATTCGCTTGTC-1	10.5919	7.19953
001-048_T0_COL_EPI_5p_N1__TTAACTCCACCGTTGG-1	10.9952	6.29588
001-048_T0_COL_EPI_5p_N1__ACTTGTTTCGTTACGA-1	10.0711	4.39934
001-048_T0_COL_EPI_5p_N1__CGATTGATCAGTTCGA-1	11.5042	6.20513
001-048_T0_COL_EPI_5p_N1__GCGAGAAAGGATATAC-1	10.2396	6.708
001-048_T0_COL_EPI_5p_N1__GACCTGGGTATAGGTA-1	10.9746	6.86143
001-048_T0_COL_EPI_5p_N1__AAGTCTGGTTATCGGT-1	9.99075	2.22453
001-048_T0_COL_EPI_5p_N1__GATCTAGTCTCCTATA-1	10.3813	3.17683
001-048_T0_COL_EPI_5p_N1__GTTAAGCTCCCAACGG-1	9.56231	5.27596
001-048_T0_COL_EPI_5p_N1__TACTTGTGTGATAAGT-1	10.6101	6.50709
001-048_T0_COL_EPI_5p_N1__TACTCATTCCACTCCA-1	9.68671	5.30732
001-048_T0_COL_EPI_5p_N1__GGACAAGAGCTACCTA-1	10.4145	6.81893
001-048_T0_COL_EPI_5p_N1__CGACTTCGTTACGACT-1	10.6395	6.54265
001-048_T0_COL_EPI_5p_N1__ATTACTCGTTGACGTT-1	10.3091	5.7859
001-048_T0_COL_EPI_5p_N1__GGCTGGTCAGTTTACG-1	9.94998	6.10942
001-048_T0_COL_EPI_5p_N1__CACAGTACATCGGACC-1	11.5961	7.56374
001-048_T0_COL_EPI_5p_N1__CACCTTGTCGTATCAG-1	10.0079	6.07162
001-048_T0_COL_EPI_5p_N1__CAGAGAGGTCCAGTAT-1	10.1322	6.53104
001-048_T0_COL_EPI_5p_N1__TTCTACAAGAGAGCTC-1	10.1089	5.14103
001-048_T0_COL_EPI_5p_N1__AAGGCAGTCTACCTGC-1	10.4338	7.21084
001-048_T0_COL_EPI_5p_N1__CCTACCAGTACCAGTT-1	10.4532	1.97035
001-048_T0_COL_EPI_5p_N1__GACTGCGAGAGTAATC-1	10.5332	1.48927
001-048_T0_COL_EPI_5p_N1__ACGATACCATTCTCAT-1	11.2508	6.04192
001-048_T0_COL_EPI_5p_N1__GACGTGCGTCTAGCGC-1	9.75579	2.04589
001-048_T0_COL_EPI_5p_N1__CTCGGGATCGAACTGT-1	10.4333	6.11872
001-048_T0_COL_EPI_5p_N1__GATTCAGCACGCGAAA-1	10.3088	6.44188
001-048_T0_COL_EPI_5p_N1__GCGCAGTTCTTACCGC-1	9.52461	5.0788
001-048_T0_COL_EPI_5p_N1__GGAATAAGTGTCGCTG-1	9.75295	5.78937
001-048_T0_COL_EPI_5p_N1__GTTCTCGAGATCGGGT-1	11.0628	6.41179
001-048_T0_COL_EPI_5p_N1__GTTCGGGGTACCGAGA-1	10.5363	6.37107
001-048_T0_COL_EPI_5p_N1__TCACGAATCATTGCCC-1	9.26662	5.4061
001-048_T0_COL_EPI_5p_N1__AACGTTGCACCGATAT-1	10.3864	7.18185
001-048_T0_COL_EPI_5p_N1__TGGTTCCAGTGCAAGC-1	9.7235	2.94544
001-048_T0_COL_EPI_5p_N1__CGGTTAACATCGGAAG-1	10.1261	6.34725
001-048_T0_COL_EPI_5p_N1__GTATTCTGTTATTCTC-1	9.7859	4.0596
001-048_T0_COL_EPI_5p_N1__CTGGTCTTCGTGACAT-1	9.69757	5.87895
001-048_T0_COL_EPI_5p_N1__CTACGTCTCTTGTCAT-1	10.343	7.0835
001-048_T0_COL_EPI_5p_N1__AGCTTGAGTAGCCTAT-1	10.3413	6.74689
001-048_T0_COL_EPI_5p_N1__GGCTGGTTCAGGCGAA-1	10.6288	6.82273
001-048_T0_COL_EPI_5p_N1__TCAGATGTCATGTCTT-1	10.0311	2.93551
001-048_T0_COL_EPI_5p_N1__TTCTTAGCAACGATGG-1	10.2525	7.07645
001-048_T0_COL_EPI_5p_N1__GCTTCCAGTACGCACC-1	10.9865	7.1226
001-048_T0_COL_EPI_5p_N1__GAGCAGAAGAACAACT-1	9.43512	5.26823
001-048_T0_COL_EPI_5p_N1__CTGATAGCAAGCGATG-1	10.769	6.9189
001-048_T0_COL_EPI_5p_N1__CTGCTGTTCTTGCCGT-1	8.98911	3.29771
001-048_T0_COL_EPI_5p_N1__CCTTCCCGTATCAGTC-1	10.3709	6.28768
001-048_T0_COL_EPI_5p_N1__AGGTCATTCTCGATGA-1	10.9044	6.66392
001-048_T0_COL_EPI_5p_N1__AAACCTGAGCACCGCT-1	11.4805	6.64925
001-048_T0_COL_EPI_5p_N1__ACGCCGACATACGCTA-1	10.8566	7.18023
001-048_T0_COL_EPI_5p_N1__GGGCACTTCTCCCTGA-1	10.3415	6.63708
001-048_T0_COL_EPI_5p_N1__TTATGCTGTGTGGTTT-1	10.2943	3.34633
001-048_T0_COL_EPI_5p_N1__GACTACACATCACAAC-1	9.86256	5.93617
001-048_T0_COL_EPI_5p_N1__CGATGGCCACCTCGGA-1	10.0883	5.60215
001-048_T0_COL_EPI_5p_N1__CAGATCAGTGCAGGTA-1	10.9694	6.50373
001-048_T0_COL_EPI_5p_N1__GTTCATTAGGCGACAT-1	10.4047	6.47774
001-048_T0_COL_EPI_5p_N1__TTGGAACAGGCGTACA-1	10.0548	2.18744
001-048_T0_COL_EPI_5p_N1__GTGCGGTGTCCTCCAT-1	10.5109	5.96347
001-048_T0_COL_EPI_5p_N1__GGGAATGGTGAGGGTT-1	11.5799	7.16096
001-048_T0_COL_EPI_5p_N1__CAGCATACATGTCCTC-1	10.0634	6.56579
001-048_T0_COL_EPI_5p_N1__GCCTCTAAGGGTATCG-1	9.51904	5.89355
001-048_T0_COL_EPI_5p_N1__GTGCAGCCATCACCCT-1	10.8061	6.41917
001-048_T0_COL_EPI_5p_N1__GCACTCTTCACCGTAA-1	11.0978	7.51593
001-048_T0_COL_EPI_5p_N1__CCACTACAGCCGCCTA-1	10.3795	6.89911
001-048_T0_COL_EPI_5p_N1__GACGTGCAGATAGTCA-1	10.6281	6.81067
001-048_T0_COL_EPI_5p_N1__GCGCCAACAAATTGCC-1	9.71775	5.86485
001-048_T0_COL_EPI_5p_N1__AGACGTTCAGCTTAAC-1	10.3959	6.40838
001-048_T0_COL_EPI_5p_N1__CACTCCAGTCTTTCAT-1	9.98297	6.00413
001-048_T0_COL_EPI_5p_N1__TCTCTAACAATTGCTG-1	10.7013	7.10397
001-048_T0_COL_EPI_5p_N1__TACTCGCTCTATCCCG-1	9.96014	5.12314
001-048_T0_COL_EPI_5p_N1__CCAGCGACATTTGCCC-1	10.8461	7.35209
001-048_T0_COL_EPI_5p_N1__AACGTTGCAGGGTACA-1	9.80103	5.45274
001-048_T0_COL_EPI_5p_N1__TCCACACTCGGCTACG-1	10.2704	6.73168
001-048_T0_COL_EPI_5p_N1__TACTCATTCTATCCCG-1	9.79213	3.11056
001-048_T0_COL_EPI_5p_N1__CCTTACGAGGGTCTCC-1	10.2811	6.69366
001-048_T0_COL_EPI_5p_N1__CGGACACAGCGTTGCC-1	9.96995	1.78445
001-048_T0_COL_EPI_5p_N1__GGGTTGCGTAGCGTCC-1	11.4506	6.94414
001-048_T0_COL_EPI_5p_N1__AAAGCAATCGATGAGG-1	8.96618	3.55075
001-048_T0_COL_EPI_5p_N1__CTCTAATTCAGAGCTT-1	10.5552	6.77445
001-048_T0_COL_EPI_5p_N1__GGCAATTCAAGGACTG-1	10.1276	6.30108
001-048_T0_COL_EPI_5p_N1__GGTGTTAGTATATGAG-1	10.395	7.25616
001-048_T0_COL_EPI_5p_N1__GCAAACTTCCAGAAGG-1	9.77432	1.98067
001-048_T0_COL_EPI_5p_N1__CTCGAAAAGGCTCAGA-1	10.6018	6.75239
001-048_T0_COL_EPI_5p_N1__GTGGGTCGTACAAGTA-1	10.5221	6.61148
001-048_T0_COL_EPI_5p_N1__TAAGAGAAGATCGGGT-1	10.4024	6.5567
001-048_T0_COL_EPI_5p_N1__TACGGATTCTCGATGA-1	10.5443	6.42438
001-048_T0_COL_EPI_5p_N1__CAGAATCGTTGGAGGT-1	10.1984	1.84153
001-048_T0_COL_EPI_5p_N1__GGATGTTCAGCCAATT-1	10.2775	6.61954
001-048_T0_COL_EPI_5p_N1__ATCTGCCAGTCATGCT-1	10.417	6.62303
001-048_T0_COL_EPI_5p_N1__GATCGTAAGCGATAGC-1	10.3006	1.8035
001-048_T0_COL_EPI_5p_N1__TTGACTTAGTGTTTGC-1	10.2714	1.7012
001-048_T0_COL_EPI_5p_N1__GTCAAGTTCTGTCTCG-1	10.1255	6.34627
001-048_T0_COL_EPI_5p_N1__GCTCCTATCTGGCGAC-1	10.2766	6.11851
001-048_T0_COL_EPI_5p_N1__TACCTATAGGCAAAGA-1	10.7794	6.64494
001-048_T0_COL_EPI_5p_N1__TGGGAAGGTCGCTTCT-1	10.4179	6.30387
001-048_T0_COL_EPI_5p_N1__GGGACCTTCCAAAGTC-1	9.69416	3.23763
001-048_T0_COL_EPI_5p_N1__TGCTACCAGACTAGGC-1	9.71308	5.94527
001-048_T0_COL_EPI_5p_N1__AAAGCAAAGATGTTAG-1	9.71706	5.79834
001-048_T0_COL_EPI_5p_N1__CACATAGAGATCTGAA-1	9.39902	5.54109
001-048_T0_COL_EPI_5p_N1__CAGCATAAGCCGTCGT-1	10.2398	7.057
001-048_T0_COL_EPI_5p_N1__ACGCAGCAGCAGGCTA-1	10.537	6.96638
001-048_T0_COL_EPI_5p_N1__AAGGTTCAGATCTGCT-1	10.4234	6.50634
001-048_T0_COL_EPI_5p_N1__ACACCCTAGTGCTGCC-1	10.4415	6.60882
001-048_T0_COL_EPI_5p_N1__CCATGTCTCCAAGCCG-1	9.19302	5.01143
001-048_T0_COL_EPI_5p_N1__CACACCTGTGATGTCT-1	10.493	6.68891
001-048_T0_COL_EPI_5p_N1__CTCATTATCTCCAACC-1	9.79999	2.05843
001-048_T0_COL_EPI_5p_N1__CTTAGGACACCAGATT-1	10.5914	6.73627
001-048_T0_COL_EPI_5p_N1__TACGGGCCAGTAAGCG-1	11.0168	6.59576
001-048_T0_COL_EPI_5p_N1__GGCTGGTGTACTTGAC-1	11.0819	6.68271
001-048_T0_COL_EPI_5p_N1__CTCTAATAGCTAACTC-1	10.2618	6.92725
001-048_T0_COL_EPI_5p_N1__ATCCACCAGCAACGGT-1	10.4393	6.78291
001-048_T0_COL_EPI_5p_N1__CACATAGTCTATCCCG-1	10.5931	7.10588
001-048_T0_COL_EPI_5p_N1__GCACATACAGGCTGAA-1	9.70486	1.91993
001-048_T0_COL_EPI_5p_N1__GAGGTGATCGTAGGAG-1	11.4379	7.0728
001-048_T0_COL_EPI_5p_N1__ACTTTCAAGTGCCAGA-1	9.52443	2.88156
001-048_T0_COL_EPI_5p_N1__GACGGCTAGGCGCTCT-1	10.6128	7.16917
001-048_T0_COL_EPI_5p_N1__CGAACATGTCAGATAA-1	10.2637	6.31849
001-048_T0_COL_EPI_5p_N1__AGATCTGTCCAGTAGT-1	10.1434	6.48041
001-048_T0_COL_EPI_5p_N1__AGGCCACCATTCCTGC-1	10.0503	5.50179
001-048_T0_COL_EPI_5p_N1__ATCCGAATCATCACCC-1	11.0164	7.48705
001-048_T0_COL_EPI_5p_N1__GTATCTTAGCTAAACA-1	10.0644	6.56179
001-048_T0_COL_EPI_5p_N1__GCAATCAAGTGTCCCG-1	9.91718	5.87558
001-048_T0_COL_EPI_5p_N1__CAGCTGGTCTTGCCGT-1	11.2916	7.43211
001-048_T0_COL_EPI_5p_N1__AACGTTGTCGATAGAA-1	9.30723	4.47432
001-048_T0_COL_EPI_5p_N1__ATAACGCGTGTAAGTA-1	9.44255	5.47252
001-048_T0_COL_EPI_5p_N1__GGGACCTCACATCCAA-1	10.555	6.54069
001-048_T0_COL_EPI_5p_N1__GTGAAGGCATGTAGTC-1	10.3168	6.34086
001-048_T0_COL_EPI_5p_N1__TTTGCGCAGTCGCCGT-1	10.8437	7.28425
001-048_T0_COL_EPI_5p_N1__GGAATAATCAATCTCT-1	10.6821	6.65831
001-048_T0_COL_EPI_5p_N1__ACACCCTCACAGGTTT-1	9.70798	3.25654
001-048_T0_COL_EPI_5p_N1__GTGTGCGTCATGGTCA-1	10.3675	6.92623
001-048_T0_COL_EPI_5p_N1__TGGCTGGCATATGGTC-1	9.83756	5.65339
001-048_T0_COL_EPI_5p_N1__GGATTACTCAGAGGTG-1	10.3203	6.5742
001-048_T0_COL_EPI_5p_N1__CTGGTCTGTGAGGGAG-1	10.3417	2.07054
001-048_T0_COL_EPI_5p_N1__ACATGGTCACGAAATA-1	9.52629	2.97699
001-048_T0_COL_EPI_5p_N1__AGGCCACAGTAAGTAC-1	10.7448	6.44586
001-048_T0_COL_EPI_5p_N1__GAGTCCGTCAAGGTAA-1	10.8703	6.86691
001-048_T0_COL_EPI_5p_N1__CACAGGCTCTTGTACT-1	10.2973	6.71947
001-048_T0_COL_EPI_5p_N1__TGTTCCGTCATGTCCC-1	9.90696	6.00014
001-048_T0_COL_EPI_5p_N1__AAATGCCAGCAATATG-1	9.75006	4.93556
001-048_T0_COL_EPI_5p_N1__CTTACCGAGTCGTTTG-1	11.2635	7.79488
001-048_T0_COL_EPI_5p_N1__GCAGCCACACTGAAGG-1	10.1962	2.06161
001-048_T0_COL_EPI_5p_N1__TGGACGCTCTGACCTC-1	10.3341	6.35514
001-048_T0_COL_EPI_5p_N1__GCATGCGTCCGAATGT-1	10.3763	6.22532
001-048_T0_COL_EPI_5p_N1__GTCGTAAAGCGAAGGG-1	10.2187	6.42284
001-048_T0_COL_EPI_5p_N1__CGATGTAGTCTAGTGT-1	10.9296	5.7831
001-048_T0_COL_EPI_5p_N1__GAACATCTCTCTAGGA-1	10.0072	6.23032
001-048_T0_COL_EPI_5p_N1__ACTTTCATCGAACGGA-1	10.55	7.13714
001-048_T0_COL_EPI_5p_N1__AGTCTTTAGACTTTCG-1	10.2906	1.96779
001-048_T0_COL_EPI_5p_N1__GCAATCAGTTGCTCCT-1	10.3401	6.84849
001-048_T0_COL_EPI_5p_N1__CCTACCACACGAAATA-1	9.99649	5.90904
001-048_T0_COL_EPI_5p_N1__CGTAGCGGTGGACGAT-1	10.3019	6.65951
001-048_T0_COL_EPI_5p_N1__GGTGCGTTCGATCCCT-1	10.9853	6.0653
001-048_T0_COL_EPI_5p_N1__ATCTACTCATGCCTAA-1	10.6257	7.24624
001-048_T0_COL_EPI_5p_N1__CGGACTGGTTTGTTGG-1	10.3487	6.80889
001-048_T0_COL_EPI_5p_N1__TCAGATGAGAGGGATA-1	9.90434	5.17429
001-048_T0_COL_EPI_5p_N1__TAAGTGCTCACTGGGC-1	10.3022	6.82692
001-048_T0_COL_EPI_5p_N1__AGCTCTCAGCCATCGC-1	10.3388	6.68383
001-048_T0_COL_EPI_5p_N1__CTGATAGCATAGAAAC-1	10.4125	6.79328
001-048_T0_COL_EPI_5p_N1__GGGTCTGAGTTAACGA-1	10.2658	6.34561
001-048_T0_COL_EPI_5p_N1__CTGAAACCAGATGGGT-1	9.49935	4.57492
001-048_T0_COL_EPI_5p_N1__TGGCTGGGTTATGTGC-1	10.3126	6.32137
001-048_T0_COL_EPI_5p_N1__GCATACAAGAAACCAT-1	10.4436	6.74097
001-048_T0_COL_EPI_5p_N1__GATCGCGGTGGCAAAC-1	10.4893	6.82594
001-048_T0_COL_EPI_5p_N1__AAGTCTGGTTGCCTCT-1	10.9624	7.23557
001-048_T0_COL_EPI_5p_N1__TACCTATAGCTCTCGG-1	10.7808	6.83105
001-048_T0_COL_EPI_5p_N1__GACGTTATCTGCGACG-1	10.6893	7.08254
001-048_T0_COL_EPI_5p_N1__CGCTTCAAGGCGATAC-1	10.0223	5.35827
001-048_T0_COL_EPI_5p_N1__CGGAGTCAGCCTTGAT-1	10.4205	6.70122
001-048_T0_COL_EPI_5p_N1__ACTGAGTTCACTCCTG-1	9.66494	6.08775
001-048_T0_COL_EPI_5p_N1__ATCCGAAAGATCTGCT-1	10.5069	6.96763
001-048_T0_COL_EPI_5p_N1__CATCAAGAGCACCGCT-1	10.4086	6.68865
001-048_T0_COL_EPI_5p_N1__GCACTCTGTCTTGTCC-1	9.66307	5.563
001-048_T0_COL_EPI_5p_N1__GAGCAGAAGTGGGTTG-1	11.3022	7.7854
001-048_T0_COL_EPI_5p_N1__GGACAAGAGGCATGTG-1	9.73346	5.8921
001-048_T0_COL_EPI_5p_N1__CTCTGGTAGATATGCA-1	10.7448	7.11814
001-048_T0_COL_EPI_5p_N1__GTTTCTACACATCTTT-1	10.3867	6.80009
001-048_T0_COL_EPI_5p_N1__CTGGTCTGTATAGTAG-1	10.5588	7.2282
001-048_T0_COL_EPI_5p_N1__CCTTTCTAGCCTATGT-1	9.82166	5.79906
001-048_T0_COL_EPI_5p_N1__CATCCACCAACACCTA-1	9.58001	3.54428
001-048_T0_COL_EPI_5p_N1__ACTGAACTCACCATAG-1	10.9402	7.09241
001-048_T0_COL_EPI_5p_N1__GGTATTGCAGACGCTC-1	10.3451	7.07375
001-048_T0_COL_EPI_5p_N1__CTCATTACAGAGCCAA-1	10.3306	6.91953
001-048_T0_COL_EPI_5p_N1__CTAGTGACACTGTCGG-1	9.66047	5.61523
001-048_T0_COL_EPI_5p_N1__GCCTCTAGTGTGCGTC-1	10.265	1.4866
001-048_T0_COL_EPI_5p_N1__GATGAGGTCCGTTGTC-1	10.214	6.7877
001-048_T0_COL_EPI_5p_N1__CTGCGGATCACTATTC-1	9.75924	3.21406
001-048_T0_COL_EPI_5p_N1__ACGGGTCTCACCCTCA-1	10.4658	1.52855
001-048_T0_COL_EPI_5p_N1__CGCTTCAGTAATTGGA-1	10.6769	7.18527
001-048_T0_COL_EPI_5p_N1__GGGAATGAGAGTCGGT-1	10.3684	6.85309
001-048_T0_COL_EPI_5p_N1__TGATTTCCAGCTGGCT-1	10.2438	6.51245
001-048_T0_COL_EPI_5p_N1__CTCTAATGTCGAATCT-1	10.3632	6.97163
001-048_T0_COL_EPI_5p_N1__CTGCCTAGTGACTACT-1	9.73564	3.18069
001-048_T0_COL_EPI_5p_N1__TTGAACGAGTGGAGAA-1	10.9768	6.52111
001-048_T0_COL_EPI_5p_N1__CGATTGAAGCGATATA-1	11.2675	7.77886
001-048_T0_COL_EPI_5p_N1__GACACGCTCTGGCGAC-1	10.9118	6.68552
001-048_T0_COL_EPI_5p_N1__AGGCCGTTCAACGCTA-1	10.5882	7.11122
001-048_T0_COL_LP_5p_N1__TGGTTAGTCATTTGGG-1	9.32781	4.42665
001-048_T0_COL_LP_5p_N1__ACCCACTAGGCCCTTG-1	9.27944	4.31836
001-048_T0_COL_LP_5p_N1__CGGAGCTAGGCAATTA-1	9.58314	4.91316
001-048_T0_COL_LP_5p_N1__GCTCTGTTCTCGCTTG-1	9.10293	4.12654
001-048_T0_COL_LP_5p_N1__CACCACTCACGTAAGG-1	9.25679	4.65316
001-048_T0_COL_LP_5p_N1__ATCTGCCAGTGGTAGC-1	9.31416	4.44769
001-048_T0_COL_LP_5p_N1__CTGCGGATCGCCATAA-1	9.89391	4.96047
001-048_T0_COL_LP_5p_N1__AGATCTGTCAACGAAA-1	9.07108	4.30231
001-048_T0_COL_LP_5p_N1__GCATACAAGCTAAGAT-1	9.22527	4.3982
001-048_T0_COL_LP_5p_N1__TGAGCCGGTGTCCTCT-1	10.0097	5.45117
001-048_T0_COL_LP_5p_N1__CAACCAAAGTATCGAA-1	9.1654	4.20889
001-048_T0_COL_LP_5p_N1__TATTACCGTATAGTAG-1	9.30401	4.44582
001-048_T0_COL_LP_5p_N1__GTAGTCAGTCCTAGCG-1	9.18608	4.90098
001-048_T0_COL_LP_5p_N1__ACGGAGAGTGAAATCA-1	9.37428	4.818
001-048_T0_COL_LP_5p_N1__TACGGTACAATAGCGG-1	9.45328	4.44088
001-048_T0_COL_LP_5p_N1__CACATAGCAGACAAGC-1	9.10173	4.02924
001-048_T0_COL_LP_5p_N1__TGCTACCGTTCAGTAC-1	9.83265	4.46705
001-048_T0_COL_LP_5p_N1__TGACAACGTCGCATCG-1	9.98613	6.02169
001-048_T0_COL_LP_5p_N1__GTGCTTCTCCCTTGTG-1	9.35012	4.63851
001-048_T0_COL_LP_5p_N1__TTTGGTTAGAGAACAG-1	9.59371	4.68381
001-048_T0_COL_LP_5p_N1__CCAGCGAGTCCATCCT-1	9.81782	3.98491
001-048_T0_COL_LP_5p_N1__CAAGATCAGACAGACC-1	9.87867	6.1301
001-048_T0_COL_LP_5p_N1__GCGCAACTCTGGTGTA-1	9.72849	5.22277
001-048_T0_COL_LP_5p_N1__CTGCTGTCAATGAAAC-1	10.273	5.56056
001-048_T0_COL_LP_5p_N1__AGATTGCCACGCTTTC-1	9.19436	3.67434
001-048_T0_COL_LP_5p_N1__TAGTTGGTCCGAGCCA-1	8.78522	3.97507
001-048_T0_COL_LP_5p_N1__AGAATAGGTCACAAGG-1	9.8646	4.2696
001-048_T0_COL_LP_5p_N1__GTGCGGTAGTGTTAGA-1	9.53142	5.07555
001-048_T0_COL_LP_5p_N1__TCAGCAACACTTACGA-1	9.44743	3.72878
001-048_T0_COL_LP_5p_N1__GGGTTGCGTATATGAG-1	8.72635	3.86232
001-048_T0_COL_LP_5p_N1__GATCTAGGTGGTACAG-1	8.54487	6.6494
001-048_T0_COL_LP_5p_N1__TGAGGGAAGAGCTATA-1	9.17499	4.45388
001-048_T0_COL_LP_5p_N1__GACGTGCAGTCCTCCT-1	9.61986	4.69816
001-048_T0_COL_LP_5p_N1__GTCAAGTAGATCCTGT-1	10.3097	6.17866
001-048_T0_COL_LP_5p_N1__GTGTTAGGTCCTGCTT-1	9.06441	4.38519
001-048_T0_COL_LP_5p_N1__AACACGTAGACGCAAC-1	9.64895	5.24987
001-048_T0_COL_LP_5p_N1__GTACGTAGTACAAGTA-1	9.22774	4.87342
001-048_T0_COL_LP_5p_N1__CCAATCCCACCCATGG-1	8.75396	4.10443
001-048_T0_COL_LP_5p_N1__CATGGCGGTTTAGGAA-1	9.6548	5.12914
001-048_T0_COL_LP_5p_N1__TGCGGGTGTGTCAATC-1	8.7473	4.05873
001-048_T0_COL_LP_5p_N1__AACCATGAGGGATACC-1	9.86733	5.30368
001-048_T0_COL_LP_5p_N1__AATCGGTTCGGTTAAC-1	9.58412	3.5819
001-048_T0_COL_LP_5p_N1__GCACATATCCGCGCAA-1	10.7016	7.07082
001-048_T0_COL_LP_5p_N1__AGCATACGTCCGAAGA-1	9.38335	4.95277
001-048_T0_COL_LP_5p_N1__GCGACCAGTAGCTTGT-1	9.86852	5.0809
001-048_T0_COL_LP_5p_N1__TGCCAAAGTCCGAACC-1	9.81389	5.45214
001-048_T0_COL_LP_5p_N1__CGCTGGACAGCGTAAG-1	9.55943	5.03483
001-048_T0_COL_LP_5p_N1__TTTCCTCAGGTAAACT-1	9.92543	5.52861
001-048_T0_COL_LP_5p_N1__TACGGTACAAACGTGG-1	9.93266	5.49341
001-048_T0_COL_LP_5p_N1__CCCTCCTTCATGTAGC-1	9.94964	5.94458
001-048_T0_COL_LP_5p_N1__CGAGAAGTCTCCAACC-1	9.33439	4.62011
001-048_T0_COL_LP_5p_N1__GATGAAAGTCTAACGT-1	9.09584	5.48198
001-048_T0_COL_LP_5p_N1__TCAGGATCATCCGCGA-1	9.49873	5.24686
001-048_T0_COL_LP_5p_N1__GACTGCGAGTCAAGGC-1	9.64562	5.36929
001-048_T0_COL_LP_5p_N1__TCTATTGAGTGTTTGC-1	8.4501	4.34732
001-048_T0_COL_LP_5p_N1__TGAGCATCACCGAATT-1	9.1419	4.41167
001-048_T0_COL_LP_5p_N1__TACTTGTTCCGGGTGT-1	9.15198	3.31982
001-048_T0_COL_LP_5p_N1__CTCACACAGGTTCCTA-1	9.97762	5.61513
001-048_T0_COL_LP_5p_N1__GTATCTTTCGGCATCG-1	10.1037	6.07955
001-048_T0_COL_LP_5p_N1__CGACTTCTCTTGCAAG-1	9.9287	5.55756
001-048_T0_COL_LP_5p_N1__GCAAACTAGAAGGACA-1	9.61784	5.48137
001-048_T0_COL_LP_5p_N1__TTGACTTCAGACAAGC-1	10.3404	5.92565
001-048_T0_COL_LP_5p_N1__CGGACACAGCAAATCA-1	9.8873	5.15368
001-048_T0_COL_LP_5p_N1__GGGATGACAGACTCGC-1	9.93012	5.74311
001-048_T0_COL_LP_5p_N1__TCGCGAGCAATAGAGT-1	9.12905	4.67551
001-048_T0_COL_LP_5p_N1__GCAATCATCGCTTGTC-1	9.75555	5.32627
001-048_T0_COL_LP_5p_N1__GTTTCTACAGTTTACG-1	10.1732	5.65909
001-048_T0_COL_LP_5p_N1__CAGCTAAAGTACGTTC-1	10.1344	5.92316
001-048_T0_COL_LP_5p_N1__AGCCTAAGTGTCTGAT-1	9.43223	4.94389
001-048_T0_COL_LP_5p_N1__CACACCTGTCGTGGCT-1	9.90616	5.61104
001-048_T0_COL_LP_5p_N1__ACGCAGCAGGAGTCTG-1	10.1115	5.51273
001-048_T0_COL_LP_5p_N1__AGGTCCGAGTTAGCGG-1	10.717	6.98813
001-048_T0_COL_LP_5p_N1__GACGCGTGTTATGCGT-1	10.0185	5.38432
001-048_T0_COL_LP_5p_N1__TTTATGCAGACGCAAC-1	9.9845	5.52144
001-048_T0_COL_LP_5p_N1__GCTCTGTGTCAGATAA-1	9.6728	5.00631
001-048_T0_COL_LP_5p_N1__AACCATGTCGTCGTTC-1	10.2093	6.27844
001-048_T0_COL_LP_5p_N1__CCTTTCTGTTTCCACC-1	9.7086	5.59733
001-048_T0_COL_LP_5p_N1__ACGGGTCAGCCACGTC-1	10.4401	7.10641
001-048_T0_COL_LP_5p_N1__TTGTAGGTCAGCTTAG-1	10.1046	4.82182
001-048_T0_COL_LP_5p_N1__CTCGAAAGTAAGGGAA-1	10.3255	5.73012
001-048_T0_COL_LP_5p_N1__ACGAGCCTCTGCAGTA-1	10.414	7.04465
001-048_T0_COL_LP_5p_N1__TAGCCGGTCACTGGGC-1	9.00221	4.86113
001-048_T0_COL_LP_5p_N1__AGGTCATAGCGCCTTG-1	10.1734	5.77248
001-048_T0_COL_LP_5p_N1__GCGGGTTTCTGTACGA-1	9.60376	5.04891
001-048_T0_COL_LP_5p_N1__ACTATCTTCTGCAGTA-1	10.1049	6.19354
001-048_T0_COL_LP_5p_N1__CCACGGAAGACAGACC-1	9.87362	5.60066
001-048_T0_COL_LP_5p_N1__CTCGTACAGAGACTAT-1	9.584	5.13362
001-048_T0_COL_LP_5p_N1__ACAGCCGAGATGTCGG-1	8.90306	4.4947
001-048_T0_COL_LP_5p_N1__ACATACGCACCGGAAA-1	9.02163	3.79637
001-048_T0_COL_LP_5p_N1__TCGTACCCAAAGTCAA-1	9.99034	5.24641
001-048_T0_COL_LP_5p_N1__GACTAACGTTCGTCTC-1	9.80315	5.45663
001-048_T0_COL_LP_5p_N1__CCTACACTCTCGTATT-1	10.0103	5.32521
001-048_T0_COL_LP_5p_N1__TGGCGCATCTACGAGT-1	9.05345	4.9994
001-048_T0_COL_LP_5p_N1__ATTGGACAGCTAGGCA-1	9.85392	5.55217
001-048_T0_COL_LP_5p_N1__GCATGTAGTGGTTTCA-1	10.6937	7.29111
001-048_T0_COL_LP_5p_N1__CCAGCGACATTGGTAC-1	9.54408	5.22055
001-048_T0_COL_LP_5p_N1__CCTACCATCTTCGAGA-1	9.43081	5.11356
001-048_T0_COL_LP_5p_N1__TGAGCATAGGGTCTCC-1	10.2128	5.96829
001-048_T0_COL_LP_5p_N1__CTGCTGTGTCTGATTG-1	10.3561	5.93166
001-048_T0_COL_LP_5p_N1__TCAGCAATCTATCGCC-1	9.27085	4.23554
001-048_T0_COL_LP_5p_N1__TTGAACGGTTAGAACA-1	10.1369	4.60777
001-048_T0_COL_LP_5p_N1__AGCTCTCGTGGTAACG-1	10.3506	5.07076
001-048_T0_COL_LP_5p_N1__CCACTACGTACCCAAT-1	10.1045	4.68869
001-048_T0_COL_LP_5p_N1__TGAAAGAAGTCGTTTG-1	9.88498	5.73275
001-048_T0_COL_LP_5p_N1__TCAATCTCAAAGGCGT-1	9.01601	4.68994
001-048_T0_COL_LP_5p_N1__TGAGGGAGTAGCGATG-1	9.92853	4.89181
001-048_T0_COL_LP_5p_N1__ATCTACTTCGCCGTGA-1	9.7236	5.47846
001-048_T0_COL_LP_5p_N1__GATGAAATCTTCGGTC-1	9.14889	5.20827
001-048_T0_COL_LP_5p_N1__TGAGAGGAGAGACTTA-1	10.6183	5.66376
001-048_T0_COL_LP_5p_N1__AGGGAGTTCGTTACGA-1	9.98252	5.60767
001-048_T0_COL_LP_5p_N1__TACTTGTCATTACCTT-1	8.76638	3.98145
001-048_T0_COL_LP_5p_N1__AGGCCACGTGAGGCTA-1	10.2775	6.31462
001-048_T0_COL_LP_5p_N1__ACGGGCTAGGGTGTGT-1	9.71436	5.45742
001-048_T0_COL_LP_5p_N1__CAGATCATCTATGTGG-1	8.96982	4.59067
001-048_T0_COL_LP_5p_N1__TAAGCGTGTGAAATCA-1	9.58179	5.20087
001-048_T0_COL_LP_5p_N1__GCATGATTCCTAGAAC-1	9.88092	3.45014
001-048_T0_COL_LP_5p_N1__GTTACAGCATCCTTGC-1	9.11572	4.65706
001-048_T0_COL_LP_5p_N1__CTCGGAGCATGACGGA-1	10.214	5.99924
001-048_T0_COL_LP_5p_N1__TTAGTTCAGCGACGTA-1	10.7712	5.71956
001-048_T0_COL_LP_5p_N1__CCGTTCAGTGAACCTT-1	9.11059	4.43542
001-048_T0_COL_LP_5p_N1__TTAACTCCATTTCACT-1	9.95365	4.48155
001-048_T0_COL_LP_5p_N1__GATCTAGAGCACCGCT-1	10.0158	6.00944
001-048_T0_COL_LP_5p_N1__CGGAGCTCACCGCTAG-1	10.4047	7.15409
001-048_T0_COL_LP_5p_N1__CGAACATAGCTACCTA-1	10.5244	6.84874
001-048_T0_COL_LP_5p_N1__TCAGCAAGTCGCATCG-1	9.88552	5.52743
001-048_T0_COL_LP_5p_N1__AGAGCGATCAGAGCTT-1	9.15751	4.88527
001-048_T0_COL_LP_5p_N1__TGCGCAGAGCTGCAAG-1	9.04636	4.73482
001-048_T0_COL_LP_5p_N1__TCATTTGAGTTCGCGC-1	9.06343	4.55034
001-048_T0_COL_LP_5p_N1__TCTCTAAGTTGGTTTG-1	10.063	5.91148
001-048_T0_COL_LP_5p_N1__TTAGGCATCCAAATGC-1	10.2741	6.19018
001-048_T0_COL_LP_5p_N1__TTGCCGTCACGGTAAG-1	10.4328	6.12357
001-048_T0_COL_LP_5p_N1__TCTATTGGTGCAACGA-1	10.9586	3.71736
001-048_T0_COL_LP_5p_N1__GTCAAGTGTAGGAGTC-1	8.97648	4.41379
001-048_T0_COL_LP_5p_N1__TCGGGACGTCTAACGT-1	10.534	5.33429
001-048_T0_COL_LP_5p_N1__ACACCAAGTCGCATCG-1	10.2214	5.77133
001-048_T0_COL_LP_5p_N1__ACGTCAATCCCAACGG-1	9.84616	5.14503
001-048_T0_COL_LP_5p_N1__GTATTCTTCCTAGTGA-1	10.201	3.70386
001-048_T0_COL_LP_5p_N1__ACCGTAACATCCAACA-1	10.4009	3.61366
001-048_T0_COL_LP_5p_N1__ACGGGTCAGGACGAAA-1	10.8025	7.57485
001-048_T0_COL_LP_5p_N1__GCACATAAGTGAATTG-1	9.7421	5.28718
001-048_T0_COL_LP_5p_N1__GTTTCTAGTCTCCATC-1	9.23336	3.47822
001-048_T0_COL_LP_5p_N1__ACCTTTAGTCTCCCTA-1	10.044	6.39301
001-048_T0_COL_LP_5p_N1__TTAGGACCATCTCCCA-1	10.0698	6.88029
001-048_T0_COL_LP_5p_N1__GATCGATTCCTGCAGG-1	10.3235	6.0378
001-048_T0_COL_LP_5p_N1__CAACCAAGTCTCTTTA-1	10.7097	7.17653
001-048_T0_COL_LP_5p_N1__TCTGGAACATGTTCCC-1	10.5601	5.48939
001-048_T0_COL_LP_5p_N1__GGACAGATCTGTCTCG-1	10.2667	5.18279
001-048_T0_COL_LP_5p_N1__CACCAGGCAGACGTAG-1	10.3718	6.71166
001-048_T0_COL_LP_5p_N1__CAGCATACACGGTAAG-1	10.2454	6.59463
001-048_T0_COL_LP_5p_N1__TATCAGGGTGACCAAG-1	9.90002	5.5451
001-048_T0_COL_LP_5p_N1__GTCTCGTTCTACTCAT-1	9.24747	3.269
001-048_T0_COL_LP_5p_N1__GCTGGGTGTTATCCGA-1	9.48578	4.90604
001-048_T0_COL_LP_5p_N1__TGCGGGTTCAAAGACA-1	8.54199	4.52004
001-048_T0_COL_LP_5p_N1__GGGTCTGCACCAGTTA-1	9.45036	5.2847
001-048_T0_COL_LP_5p_N1__GGCAATTAGAGTCGGT-1	9.84801	4.89506
001-048_T0_COL_LP_5p_N1__GTAGGCCCACTGTGTA-1	9.04443	4.55859
001-048_T0_COL_LP_5p_N1__TGTTCCGTCATGTAGC-1	9.88146	5.66474
001-048_T0_COL_LP_5p_N1__GCAGTTAAGCCGCCTA-1	10.3566	6.23013
001-048_T0_COL_LP_5p_N1__ATTGGACAGTTTCCTT-1	10.5174	6.89817
001-048_T0_COL_LP_5p_N1__GCATGCGCAGCTGTGC-1	9.12227	5.1384
001-048_T0_COL_LP_5p_N1__CAGTCCTGTCAGCTAT-1	10.7133	7.20318
001-048_T0_COL_LP_5p_N1__CTGAAACCATCTGGTA-1	9.75982	4.91432
001-048_T0_COL_LP_5p_N1__AGATCTGAGAAGGTGA-1	9.75726	3.70126
001-048_T0_COL_LP_5p_N1__GACGGCTGTCTGATCA-1	10.268	7.08034
001-048_T0_COL_LP_5p_N1__ATAGACCAGATACACA-1	10.5227	7.09948
001-048_T0_COL_LP_5p_N1__GAAACTCCACCAGGCT-1	10.2758	6.16984
001-048_T0_COL_LP_5p_N1__AACTCAGAGCTATGCT-1	10.5402	6.73867
001-048_T0_COL_LP_5p_N1__CCTAGCTCATCCTTGC-1	10.0121	5.524
001-048_T0_COL_LP_5p_N1__AGAGTGGGTCGTCTTC-1	10.3562	5.95659
001-048_T0_COL_LP_5p_N1__GGGACCTTCCAGAGGA-1	10.2586	3.25954
001-048_T0_COL_LP_5p_N1__ATTGGTGGTCTCCATC-1	11.5862	7.05369
001-048_T0_COL_LP_5p_N1__TCAGGATGTGTAACGG-1	10.4075	6.54296
001-048_T0_COL_LP_5p_N1__TAGCCGGTCAGTTTGG-1	10.0168	5.37464
001-048_T0_COL_LP_5p_N1__CGGGTCATCGGAAACG-1	9.88388	5.46842
001-048_T0_COL_LP_5p_N1__CCAGCGACAAGTAGTA-1	10.265	6.57542
001-048_T0_COL_LP_5p_N1__CACATAGGTCCTCTTG-1	10.4566	2.8493
001-048_T0_COL_LP_5p_N1__GAACGGATCTTCAACT-1	10.5423	3.48112
001-048_T0_COL_LP_5p_N1__TCAGGTAGTTCACGGC-1	11.0212	7.3699
001-048_T0_COL_LP_5p_N1__CCTTACGCAATAACGA-1	10.2918	6.7732
001-048_T0_COL_LP_5p_N1__ACTGATGCACCGAAAG-1	11.2626	7.73834
001-048_T0_COL_LP_5p_N1__AGTTGGTGTCCTGCTT-1	10.4405	3.3847
001-048_T0_COL_LP_5p_N1__ACGTCAATCAGTCAGT-1	10.5155	3.76079
001-048_T0_COL_LP_5p_N1__CGTCAGGTCTCAAGTG-1	10.4976	6.29001
001-048_T0_COL_LP_5p_N1__CTAGTGACACCGAATT-1	10.1527	6.3296
001-048_T0_COL_LP_5p_N1__GACGTTATCATGTAGC-1	10.1325	6.91402
001-048_T0_COL_LP_5p_N1__GATCGATAGCGTGAGT-1	10.6581	6.14858
001-048_T0_COL_LP_5p_N1__ATCATGGCACCGAAAG-1	10.5866	3.64359
001-048_T0_COL_LP_5p_N1__AGTTGGTAGATCCCGC-1	10.9757	7.50088
001-048_T0_COL_LP_5p_N1__CGTAGCGAGACAGACC-1	10.5391	3.80938
001-048_T0_COL_LP_5p_N1__ATTGGTGAGAAACGAG-1	10.7201	6.61161
001-048_T0_COL_LP_5p_N1__TACGGTAAGTACGTAA-1	10.9426	7.38812
001-048_T0_COL_LP_5p_N1__GCTGCTTAGTGGCACA-1	10.1671	6.73221
001-048_T0_COL_LP_5p_N1__GTTACAGCATCGGACC-1	9.87981	5.19197
001-048_T0_COL_LP_5p_N1__CCGGTAGTCCTGCCAT-1	9.91783	4.8154
001-048_T0_COL_LP_5p_N1__GATCTAGCAAGACACG-1	10.9278	3.74252
001-048_T0_COL_LP_5p_N1__ACGATACGTACCGTAT-1	10.2805	6.58654
001-048_T0_COL_LP_5p_N1__CGACCTTAGATATGGT-1	10.5788	2.67049
001-048_T0_COL_LP_5p_N1__ACAGCTAAGCGCTCCA-1	8.71464	4.15205
001-048_T0_COL_LP_5p_N1__ATTGGTGCAGCTCCGA-1	10.7327	4.02003
001-048_T0_COL_LP_5p_N1__TCAGCAAGTAACGACG-1	10.1495	6.45334
001-048_T0_COL_LP_5p_N1__GTTACAGAGCCATCGC-1	10.3431	3.47024
001-048_T0_COL_LP_5p_N1__AGTGTCAAGGATATAC-1	10.667	6.97518
001-048_T0_COL_LP_5p_N1__TTCGGTCTCCATGAAC-1	10.2372	2.87953
001-048_T0_COL_LP_5p_N1__ACAGCTACATGTAAGA-1	9.69834	4.84355
001-048_T0_COL_LP_5p_N1__CATATTCCAAGCTGTT-1	10.3043	3.45127
001-048_T0_COL_LP_5p_N1__TCTGGAATCTGAGTGT-1	10.7419	7.19073
001-048_T0_COL_LP_5p_N1__GCATGCGTCTGCGTAA-1	10.1037	6.33604
001-048_T0_COL_LP_5p_N1__ACATACGAGTGGTAGC-1	10.3412	6.60604
001-048_T0_COL_LP_5p_N1__GGGATGATCTGATTCT-1	10.6454	3.47785
001-048_T0_COL_LP_5p_N1__GGTGTTAAGCGCTTAT-1	10.4278	6.29371
001-048_T0_COL_LP_5p_N1__TGACAACAGCCAGTAG-1	10.2545	6.84679
001-048_T0_COL_LP_5p_N1__ATCATGGGTCGCTTCT-1	10.6527	7.1613
001-048_T0_COL_LP_5p_N1__TCAGCAACATTAACCG-1	10.7284	7.14571
001-048_T0_COL_LP_5p_N1__GCTTCCACAAACTGCT-1	10.7097	6.9727
001-048_T0_COL_LP_5p_N1__CGGTTAACACCAACCG-1	10.1367	6.08291
001-048_T0_COL_LP_5p_N1__TCCACACCACTTAAGC-1	11.0319	3.47552
001-048_T0_COL_LP_5p_N1__AAATGCCTCCACGTTC-1	10.3634	7.04156
001-048_T0_COL_LP_5p_N1__ACACCGGAGCGATTCT-1	10.8078	3.58698
001-048_T0_COL_LP_5p_N1__GAAATGAGTCCATGAT-1	10.5324	7.13339
001-048_T0_COL_LP_5p_N1__TACGGTATCCGTTGTC-1	10.8826	5.99527
001-048_T0_COL_LP_5p_N1__AACCATGCATCGATTG-1	10.8567	6.63257
001-048_T0_COL_LP_5p_N1__CGAACATAGGAGTTTA-1	10.2365	5.64064
001-048_T0_COL_LP_5p_N1__CCTAAAGTCGTAGGTT-1	10.2839	3.43852
001-048_T0_COL_LP_5p_N1__AGGCCGTCACCAGTTA-1	10.086	7.17747
001-048_T0_COL_LP_5p_N1__ATCCACCCAATGACCT-1	11.2437	7.42741
001-048_T0_COL_LP_5p_N1__ATCGAGTCAAAGAATC-1	10.3598	6.71673
001-048_T0_COL_LP_5p_N1__GACGTGCTCTTGAGAC-1	10.9377	7.17399
001-048_T0_COL_LP_5p_N1__AATCGGTGTTTAAGCC-1	10.1264	6.94986
001-048_T0_COL_LP_5p_N1__TGAGCATGTAGAGTGC-1	11.1583	7.66269
001-048_T0_COL_LP_5p_N1__GGCTGGTTCTTGAGGT-1	10.4338	6.72522
001-048_T0_COL_LP_5p_N1__TCGGGACCATGGGAAC-1	10.4122	3.36991
001-048_T0_COL_LP_5p_N1__GTCTTCGCATGCTGGC-1	10.5575	7.34584
001-048_T0_COL_LP_5p_N1__AAGCCGCGTCAACTGT-1	10.5233	6.98622
001-048_T0_COL_LP_5p_N1__CAGTAACTCTGTTTGT-1	10.2551	6.65831
001-048_T0_COL_LP_5p_N1__TTCGAAGCAATAGCGG-1	10.179	5.11489
001-048_T0_COL_LP_5p_N1__CGCTGGAGTCCATGAT-1	10.7054	7.21321
001-048_T0_COL_LP_5p_N1__CGCGGTAAGAAGGGTA-1	10.424	3.46255
001-048_T0_COL_LP_5p_N1__TCACAAGGTAATAGCA-1	10.4406	6.6223
001-048_T0_COL_LP_5p_N1__CTAGCCTAGATGTGGC-1	11.5538	7.4656
001-048_T0_COL_LP_5p_N1__CGTGTAAGTCCCTACT-1	10.3345	7.11539
001-048_T0_COL_LP_5p_N1__CAGCTGGCAGATCTGT-1	10.4376	3.46724
001-048_T0_COL_LP_5p_N1__CACACCTAGAAGGCCT-1	10.3815	6.3551
001-048_T0_COL_LP_5p_N1__TGGTTCCCACTACAGT-1	10.0876	5.81777
001-048_T0_COL_LP_5p_N1__CACAAACCATCCGGGT-1	10.8354	7.32743
001-048_T0_COL_LP_5p_N1__CGTGAGCTCAACTCTT-1	10.2043	6.74919
001-048_T0_COL_LP_5p_N1__CACATTTCACATCTTT-1	10.7137	7.20328
001-048_T0_COL_LP_5p_N1__AGCTCCTAGATGTGTA-1	10.479	7.04474
001-048_T0_COL_LP_5p_N1__ATCGAGTTCTTCGGTC-1	11.8367	7.33039
001-048_T0_COL_LP_5p_N1__TCCCGATCACAGTCGC-1	10.1013	5.10798
001-048_T0_COL_LP_5p_N1__GGGTCTGCACAGAGGT-1	9.97462	6.4465
001-048_T0_COL_LP_5p_N1__TGCTACCCATCCGCGA-1	10.2008	6.53216
001-048_T0_COL_LP_5p_N1__CTAGAGTGTATTAGCC-1	10.1837	3.33124
001-048_T0_COL_LP_5p_N1__CTGTGCTTCAGCTCTC-1	11.5269	6.786
001-048_T0_COL_LP_5p_N1__TTGGAACGTGTATGGG-1	10.1036	6.47065
001-048_T0_COL_LP_5p_N1__TGCTGCTAGCTGATAA-1	10.2542	6.48767
001-048_T0_COL_LP_5p_N1__CCATTCGAGACAAAGG-1	10.2991	6.14954
001-048_T0_COL_LP_5p_N1__GTAGGCCTCACCGGGT-1	10.6999	3.68937
001-048_T0_COL_LP_5p_N1__GACGTTACAGTGGAGT-1	10.4264	6.50475
001-048_T0_COL_LP_5p_N1__GATGAGGGTTATCCGA-1	10.5237	6.89262
001-048_T0_COL_LP_5p_N1__CTACCCATCATCATTC-1	9.21919	5.30436
001-048_T0_COL_LP_5p_N1__CCCATACGTCGAACAG-1	10.1729	5.66005
001-048_T0_COL_LP_5p_N1__AGGTCCGAGCCACCTG-1	9.13682	5.42041
001-048_T0_COL_LP_5p_N1__ATAAGAGGTCATCGGC-1	10.8845	7.15488
001-048_T0_COL_LP_5p_N1__TTAACTCCATTGAGCT-1	10.0813	6.65024
001-048_T0_COL_LP_5p_N1__GAAGCAGGTACCGGCT-1	9.74722	2.93398
001-048_T0_COL_LP_5p_N1__AGTAGTCTCCTCCTAG-1	10.248	3.61528
001-048_T0_COL_LP_5p_N1__CTACATTGTTCGTTGA-1	10.2554	6.50352
001-048_T0_COL_LP_5p_N1__TGTGTTTTCCAGGGCT-1	10.153	6.38084
001-048_T0_COL_LP_5p_N1__GCTCCTATCAAGATCC-1	10.1698	5.73646
001-048_T0_COL_LP_5p_N1__AGCGTATAGGTAAACT-1	10.5855	6.61447
001-048_T0_COL_LP_5p_N1__GCTGCTTTCGCGTTTC-1	10.1981	6.3923
001-048_T0_COL_LP_5p_N1__CACAAACCAATGGAGC-1	10.5574	6.7362
001-048_T0_COL_LP_5p_N1__GACTAACTCTTAACCT-1	10.5634	6.3354
001-048_T0_COL_LP_5p_N1__CAGTAACAGTGTACTC-1	9.47752	4.05842
001-048_T0_COL_LP_5p_N1__AAGCCGCGTACACCGC-1	10.1227	6.50881
001-048_T0_COL_LP_5p_N1__AGACGTTAGTCGAGTG-1	10.4008	6.13458
001-048_T0_COL_LP_5p_N1__TCGCGAGCATTGGGCC-1	10.8684	6.48877
001-048_T0_COL_LP_5p_N1__GACTACAAGGAGCGAG-1	9.61987	5.31768
001-048_T0_COL_LP_5p_N1__TATCTCAAGTGACTCT-1	11.8984	7.15049
001-048_T0_COL_LP_5p_N1__CTGGTCTGTCACCTAA-1	10.2762	6.20338
001-048_T0_COL_LP_5p_N1__TCAGATGGTATTACCG-1	10.4606	6.58233
001-048_T0_COL_LP_5p_N1__TGGTTAGCACAAGTAA-1	10.3316	6.91451
001-048_T0_COL_LP_5p_N1__TCGAGGCCATGCCTAA-1	11.7306	7.19039
001-048_T0_COL_LP_5p_N1__GTAACGTCACGTAAGG-1	10.1236	6.28817
001-048_T0_COL_LP_5p_N1__CGCTTCAAGGATCGCA-1	10.5165	6.62203
001-048_T0_COL_LP_5p_N1__ACGGGTCTCCGCATCT-1	10.2048	6.23161
001-048_T0_COL_LP_5p_N1__TTAACTCCAAAGCGGT-1	11.1567	7.16581
001-048_T0_COL_LP_5p_N1__TGTGGTATCACATGCA-1	10.2968	6.0932
001-048_T0_COL_LP_5p_N1__ACTTTCAAGCCCAACC-1	9.1828	4.31843
001-048_T0_COL_LP_5p_N1__CGTAGCGGTATTCTCT-1	10.2137	5.85485
001-048_T0_COL_LP_5p_N1__GTCATTTAGCCCTAAT-1	11.2283	7.49149
001-048_T0_COL_LP_5p_N1__AGCATACCAAACCTAC-1	11.4974	7.22929
001-048_T0_COL_LP_5p_N1__AGAGCGATCTGGCGAC-1	10.184	6.24567
001-048_T0_COL_LP_5p_N1__TGCGGGTCAACTGCTA-1	10.2018	6.35281
001-048_T0_COL_LP_5p_N1__CTCGAGGGTGAGTGAC-1	9.31046	5.22972
001-048_T0_COL_LP_5p_N1__TCATTACAGAGCTATA-1	10.4351	3.80295
001-048_T0_COL_LP_5p_N1__AGTGTCAGTAAAGTCA-1	10.3453	6.26188
001-048_T0_COL_LP_5p_N1__ACGGGTCGTGATGTCT-1	10.5382	7.27691
001-048_T0_COL_LP_5p_N1__TCTGAGAAGGATCGCA-1	10.3364	6.27635
001-048_T0_COL_LP_5p_N1__CTCTGGTAGTTTAGGA-1	10.1685	6.30626
001-048_T0_COL_LP_5p_N1__TGGCTGGAGGCGATAC-1	10.6075	6.29959
001-048_T0_COL_LP_5p_N1__GCATGTAAGTACGATA-1	10.175	6.30826
001-048_T0_COL_LP_5p_N1__TGATTTCAGGCTATCT-1	10.7605	2.40035
001-048_T0_COL_LP_5p_N1__CAGCAGCTCGGTTCGG-1	10.3466	6.88776
001-048_T0_COL_LP_5p_N1__GATTCAGAGAGTGACC-1	11.1029	7.10665
001-048_T0_COL_LP_5p_N1__TCATTACAGCGAAGGG-1	9.47433	5.53208
001-048_T0_COL_LP_5p_N1__ACTTGTTCAATAACGA-1	9.01731	3.86517
001-048_T0_COL_LP_5p_N1__TTGAACGAGTGTCCAT-1	10.2237	6.43635
001-048_T0_COL_LP_5p_N1__CCTAGCTCAAGCTGAG-1	10.8849	7.40218
001-048_T0_COL_LP_5p_N1__CCGGGATGTGTCCTCT-1	10.7724	6.38804
001-048_T0_COL_LP_5p_N1__GAACCTAGTCAGATAA-1	9.97672	1.4532
001-048_T0_COL_LP_5p_N1__CCGGGATAGCTGCAAG-1	10.4333	6.47644
001-048_T0_COL_LP_5p_N1__CGGAGTCTCTGGGCCA-1	10.3952	5.25511
001-048_T0_COL_LP_5p_N1__TTCGGTCTCCAATGGT-1	10.2288	6.3538
001-048_T0_COL_LP_5p_N1__CCCATACTCCAGTATG-1	9.36934	5.47165
001-048_T0_COL_LP_5p_N1__TACGGGCTCAGATAAG-1	10.1896	6.26516
001-048_T0_COL_LP_5p_N1__TACTTGTTCTTTAGTC-1	10.5374	3.52901
001-048_T0_COL_LP_5p_N1__GCACTCTAGGTGATTA-1	10.4322	6.21092
001-048_T0_COL_LP_5p_N1__TGAAAGAGTACGCACC-1	10.4866	6.59497
001-048_T0_COL_LP_5p_N1__TTTATGCTCTCGTTTA-1	9.83146	5.67482
001-048_T0_COL_LP_5p_N1__GGATTACTCACTCTTA-1	9.64714	5.37378
001-048_T0_COL_LP_5p_N1__TTCTTAGGTATCTGCA-1	10.4829	5.76793
001-048_T0_COL_LP_5p_N1__CTCGTACGTATAGGGC-1	10.3999	6.49534
001-048_T0_COL_LP_5p_N1__CGAGCCATCTTGTCAT-1	10.2437	6.53828
001-048_T0_COL_LP_5p_N1__CGTGTCTTCGTATCAG-1	9.78715	1.92529
001-048_T0_COL_LP_5p_N1__AACCATGAGAGTACCG-1	9.15605	4.01767
001-048_T0_COL_LP_5p_N1__TTGCGTCCATATGCTG-1	10.252	6.48155
001-048_T0_COL_LP_5p_N1__ATTGGTGTCCAGTATG-1	10.2054	6.10296
001-048_T0_COL_LP_5p_N1__CTCGAAAAGGCATTGG-1	9.72872	5.77716
001-048_T0_COL_LP_5p_N1__ATCTGCCGTTGTTTGG-1	10.1844	6.04314
001-048_T0_COL_LP_5p_N1__CGACCTTGTCTCTCTG-1	9.91545	5.65629
001-048_T0_COL_LP_5p_N1__GACAGAGTCGCCGTGA-1	10.104	6.09097
001-048_T0_COL_LP_5p_N1__AACTCCCGTATAGTAG-1	10.3463	6.53613
001-048_T0_COL_LP_5p_N1__GGATTACTCCAACCAA-1	10.1396	6.21236
001-048_T0_COL_LP_5p_N1__TGCCCATAGAGCCCAA-1	9.86171	5.45822
001-048_T0_COL_LP_5p_N1__GGACGTCGTCAGTGGA-1	10.0879	5.73523
001-048_T0_COL_LP_5p_N1__TCAACGAGTCTAAACC-1	10.7092	7.06056
001-048_T0_COL_LP_5p_N1__TCCACACGTTGATTCG-1	9.95779	2.05446
001-048_T0_COL_LP_5p_N1__CGCGGTACAAACCTAC-1	9.82422	5.43463
001-048_T0_COL_LP_5p_N1__GATCGCGCAAGCGCTC-1	10.1864	6.36481
001-048_T0_COL_LP_5p_N1__CATGGCGGTACCGTTA-1	10.8847	7.33376
001-048_T0_COL_LP_5p_N1__ACCGTAACATGCTAGT-1	9.25491	5.23606
001-048_T0_COL_LP_5p_N1__CGAGCCATCTGTCCGT-1	10.5799	5.7718
001-048_T0_COL_LP_5p_N1__TACTTGTTCCTCGCAT-1	10.0695	6.29939
001-048_T0_COL_LP_5p_N1__CTCTAATCATACGCCG-1	9.29701	5.35292
001-048_T0_COL_LP_5p_N1__CTCGGAGCAAGTTCTG-1	10.3835	5.99623
001-048_T0_COL_LP_5p_N1__CTGCTGTGTCGGATCC-1	9.57353	1.98686
001-048_T0_COL_LP_5p_N1__CTTCTCTTCCCATTAT-1	10.1861	5.9897
001-048_T0_COL_LP_5p_N1__CTGAAGTTCCCGACTT-1	9.92025	1.58834
001-048_T0_COL_LP_5p_N1__ACGATGTAGTGACTCT-1	10.3172	6.41951
001-048_T0_COL_LP_5p_N1__TGGCCAGAGTCGTACT-1	9.51714	2.79501
001-048_T0_COL_LP_5p_N1__CCGTGGAGTTCAGGCC-1	9.28085	5.238
001-048_T0_COL_LP_5p_N1__GTCACAACATCGGAAG-1	10.7848	7.04566
001-048_T0_COL_LP_5p_N1__CCACGGATCCAACCAA-1	11.5944	6.80978
001-048_T0_COL_LP_5p_N1__TGAGCATTCAAACCGT-1	10.3536	1.70143
001-048_T0_COL_LP_5p_N1__CGGAGCTTCGAATGGG-1	10.6815	3.74266
001-048_T0_COL_LP_5p_N1__GCGACCACAGCCAATT-1	10.0307	6.46141
001-048_T0_COL_LP_5p_N1__TCACAAGAGTAACCCT-1	8.9764	4.31208
001-048_T0_COL_LP_5p_N1__TCCCGATCACGGTGTC-1	9.78398	2.12476
001-048_T0_COL_LP_5p_N1__ATCCGAAGTACTCGCG-1	10.1167	5.48725
001-048_T0_COL_LP_5p_N1__CAGCGACGTTTGCATG-1	9.933	3.58693
001-048_T0_COL_LP_5p_N1__TCGGTAACACTAGTAC-1	9.46475	2.29996
001-048_T0_COL_LP_5p_N1__ACTTACTTCGCCCTTA-1	9.89999	1.69645
001-048_T0_COL_LP_5p_N1__AGGTCATGTGCAACTT-1	10.8811	6.61924
001-048_T0_COL_LP_5p_N1__CTGTTTAAGAATGTGT-1	9.94134	6.25714
001-048_T0_COL_LP_5p_N1__TGTCCCACAAGTCTAC-1	10.6956	7.28043
001-048_T0_COL_LP_5p_N1__AACTGGTGTAGAAGGA-1	10.1318	1.83619
001-048_T0_COL_LP_5p_N1__ACTGTCCAGAGCAATT-1	10.252	1.79918
001-048_T0_COL_LP_5p_N1__GAACCTAAGCTCAACT-1	9.8375	1.76278
001-048_T0_COL_LP_5p_N1__AATCGGTGTCCGACGT-1	9.7282	5.70552
001-048_T0_COL_LP_5p_N1__TTGAACGTCAACACGT-1	9.66563	5.59901
001-048_T0_COL_LP_5p_N1__ACTATCTAGACCGGAT-1	10.7559	7.66107
001-048_T0_COL_LP_5p_N1__CACATAGCAAGGACAC-1	10.4555	6.39161
001-048_T0_COL_LP_5p_N1__ATCGAGTCAGGACGTA-1	10.687	6.87478
001-048_T0_COL_LP_5p_N1__CTAACTTAGAGTCTGG-1	10.0292	1.72677
001-048_T0_COL_LP_5p_N1__CCTATTACATGTAAGA-1	10.7709	6.10598
001-048_T0_COL_LP_5p_N1__GGGATGAGTCTAAACC-1	10.5779	7.44434
001-048_T0_COL_LP_5p_N1__GCATGTAGTTAAGATG-1	9.63082	5.71203
001-048_T0_COL_LP_5p_N1__CATCCACGTTTGTTTC-1	10.1288	6.7038
001-048_T0_COL_LP_5p_N1__TTCGGTCCACCGTTGG-1	10.2125	5.9857
001-048_T0_COL_LP_5p_N1__GCTGGGTAGTCTTGCA-1	11.0858	6.75415
001-048_T0_COL_LP_5p_N1__CGTCAGGGTACCGGCT-1	10.0387	1.53249
001-048_T0_COL_LP_5p_N1__AACTCTTTCACTGGGC-1	10.1858	6.20301
001-048_T0_COL_LP_5p_N1__GGCTGGTGTGCGGTAA-1	10.1692	5.95418
001-048_T0_COL_LP_5p_N1__AGTTGGTGTACATCCA-1	9.68661	2.86618
001-048_T0_COL_LP_5p_N1__AGGGAGTTCTAAGCCA-1	10.5328	5.77097
001-048_T0_COL_LP_5p_N1__GTTCGGGAGTAGGCCA-1	10.1063	1.44695
001-048_T0_COL_LP_5p_N1__TTTACTGCAGACTCGC-1	10.0745	3.37695
001-048_T0_COL_LP_5p_N1__GTAACTGTCAGCGACC-1	9.15061	3.90958
001-048_T0_COL_LP_5p_N1__ACACCGGTCCGAAGAG-1	10.1542	2.02351
001-048_T0_COL_LP_5p_N1__GCGCAACAGCACCGTC-1	9.2873	3.0326
001-048_T0_COL_LP_5p_N1__CGAGCCATCAAGAAGT-1	10.3434	5.81309
001-048_T0_COL_LP_5p_N1__ACTGATGCAGCCAGAA-1	10.3185	6.03993
001-048_T0_COL_LP_5p_N1__GCATGATCACCGATAT-1	11.709	6.79695
001-048_T0_COL_LP_5p_N1__GGGAATGAGTGTTAGA-1	10.0054	3.02173
001-048_T0_COL_LP_5p_N1__CTTACCGAGTTAGCGG-1	10.2859	7.01674
001-048_T0_COL_LP_5p_N1__GGCCGATAGTGCTGCC-1	10.0258	6.34788
001-048_T0_COL_LP_5p_N1__GCTGCTTTCTCAAACG-1	10.9595	7.43999
001-048_T0_COL_LP_5p_N1__TCTCATAGTCTAACGT-1	9.39996	2.78531
001-048_T0_COL_LP_5p_N1__CAACCAACAATAAGCA-1	10.2318	5.40605
001-048_T0_COL_LP_5p_N1__ATGGGAGTCAGTCCCT-1	11.3695	6.56688
001-048_T0_COL_LP_5p_N1__AGACGTTGTAAGCACG-1	11.1775	7.34266
001-048_T0_COL_LP_5p_N1__AAGCCGCCACTAGTAC-1	9.80622	2.18987
001-048_T0_COL_LP_5p_N1__GGTGAAGTCAACGGGA-1	10.7219	6.65282
001-048_T0_COL_LP_5p_N1__TCTTTCCAGTGGAGTC-1	10.4521	6.40235
001-048_T0_COL_LP_5p_N1__TCTGGAACACTTAAGC-1	9.85072	1.7171
001-048_T0_COL_LP_5p_N1__ACGGAGACAAGACGTG-1	10.5889	3.36045
001-048_T0_COL_LP_5p_N1__CGTCTACAGTGCGTGA-1	10.3751	6.17277
001-048_T0_COL_LP_5p_N1__GATCAGTCAGCCTTTC-1	10.2022	6.43766
001-048_T0_COL_LP_5p_N1__GTGTGCGAGAGTCGGT-1	10.7784	6.49694
001-048_T0_COL_LP_5p_N1__TGCTACCGTCGATTGT-1	9.40253	2.98876
001-048_T0_COL_LP_5p_N1__AGTGAGGAGAGGGATA-1	9.6578	3.10388
001-048_T0_COL_LP_5p_N1__AACTTTCCACCAACCG-1	10.1248	5.94785
001-048_T0_COL_LP_5p_N1__CTTGGCTCAGATGGGT-1	10.3388	6.05211
001-048_T0_COL_LP_5p_N1__AACTCAGAGCCCAGCT-1	9.97592	3.24397
001-048_T0_COL_LP_5p_N1__TCGCGTTAGAGCCTAG-1	10.0378	2.27091
001-048_T0_COL_LP_5p_N1__ATTCTACTCTGGCGAC-1	10.9831	6.53706
001-048_T0_COL_LP_5p_N1__TTCTTAGTCAGTGTTG-1	11.1963	6.78765
001-048_T0_COL_LP_5p_N1__CGCTTCAAGAGTCGGT-1	11.4676	6.74543
001-048_T0_COL_LP_5p_N1__TTAGGCACAAGGACTG-1	10.1869	6.24348
001-048_T0_COL_LP_5p_N1__ACTGCTCTCATGCAAC-1	9.20217	3.18176
001-048_T0_COL_LP_5p_N1__CCTATTACACTGTCGG-1	10.0923	1.68923
001-048_T0_COL_LP_5p_N1__TCGGTAATCGTGGGAA-1	10.2353	1.74759
001-048_T0_COL_LP_5p_N1__TGAGGGACACCTATCC-1	10.4301	6.40579
001-048_T0_COL_LP_5p_N1__ATTACTCAGGTGCACA-1	10.3021	6.42429
001-048_T0_COL_LP_5p_N1__GTCAAGTGTACAGTTC-1	10.4857	6.90979
001-048_T0_COL_LP_5p_N1__CGCTTCATCGTCCGTT-1	10.6507	6.89988
001-048_T0_COL_LP_5p_N1__AACTCAGGTTAAGTAG-1	9.73383	5.82512
001-048_T0_COL_LP_5p_N1__GCATACAGTGGACGAT-1	10.2404	6.72404
001-048_T0_COL_LP_5p_N1__AGTGAGGCAATGGAAT-1	9.41615	3.04713
001-048_T0_COL_LP_5p_N1__AACTGGTGTTAGAACA-1	10.8783	6.26998
001-048_T0_COL_LP_5p_N1__GGGAGATAGAGTTGGC-1	10.2164	6.20259
001-048_T0_COL_LP_5p_N1__CCTACCAGTACCAGTT-1	10.5281	6.49677
001-048_T0_COL_LP_5p_N1__AAGCCGCCACGTGAGA-1	9.59912	3.26724
001-048_T0_COL_LP_5p_N1__CTCGGGACAGATCTGT-1	10.7901	3.94914
001-048_T0_COL_LP_5p_N1__CAACCAACATTCTTAC-1	10.1422	6.53484
001-048_T0_COL_LP_5p_N1__CAAGGCCGTCGCATAT-1	10.1951	3.53733
001-048_T0_COL_LP_5p_N1__CTGCGGACAGCTGTGC-1	10.2563	6.53522
001-048_T0_COL_LP_5p_N1__AGTTGGTAGGGTTCCC-1	10.7536	6.54881
001-048_T0_COL_LP_5p_N1__AGGGATGTCACAATGC-1	10.3234	6.75369
001-048_T0_COL_LP_5p_N1__CTCTGGTCAATCAGAA-1	10.2334	6.49926
001-048_T0_COL_LP_5p_N1__GATGAGGGTAAGGATT-1	10.8177	7.00228
001-048_T0_COL_LP_5p_N1__CGTCAGGAGACTGTAA-1	10.1634	6.08069
001-048_T0_COL_LP_5p_N1__ACTGTCCGTCATTAGC-1	11.1274	6.69665
001-048_T0_COL_LP_5p_N1__GTGGGTCTCGCGATCG-1	10.9099	7.45746
001-048_T0_COL_LP_5p_N1__CGAGAAGGTAGTGAAT-1	9.83273	3.03913
001-048_T0_COL_LP_5p_N1__GGGCATCGTCTTGTCC-1	10.7534	6.71187
001-048_T0_COL_LP_5p_N1__CGGCTAGCAACTGCTA-1	10.1548	6.22325
001-048_T0_COL_LP_5p_N1__CAACCAACATAGGATA-1	10.0477	6.39299
001-048_T0_COL_LP_5p_N1__TATGCCCTCCGTCAAA-1	10.7616	6.2174
001-048_T0_COL_LP_5p_N1__TTCGGTCAGAAACCGC-1	10.384	6.24991
001-048_T0_COL_LP_5p_N1__GTCGTAAGTACCTACA-1	10.0592	6.26114
001-048_T0_COL_LP_5p_N1__CAAGATCAGTCGAGTG-1	10.5722	6.98172
001-048_T0_COL_LP_5p_N1__CCGTTCAAGGGTCGAT-1	10.8544	7.47944
001-048_T0_COL_LP_5p_N1__CCGGTAGGTGTTGAGG-1	10.7108	7.04708
001-048_T0_COL_LP_5p_N1__CGTAGCGGTTGGAGGT-1	10.7175	6.79509
001-048_T0_COL_LP_5p_N1__GGCAATTAGTTGAGTA-1	10.4225	6.55918
001-051_T0_COL_LP_5p_N1__GTTTCTACAGATAATG-1	9.8972	4.233
001-051_T0_COL_LP_5p_N1__GTCTTCGTCTTCGAGA-1	10.0258	2.52373
001-051_T0_COL_LP_5p_N1__AGATTGCCAAACGCGA-1	10.1296	2.34667
001-051_T0_COL_LP_5p_N1__ACCGTAATCTTTACAC-1	10.2894	2.33334
001-051_T0_COL_LP_5p_N1__TCCACACCACTATCTT-1	10.3628	2.53809
001-051_T0_COL_LP_5p_N1__ACATGGTTCACGGTTA-1	9.92886	2.48079
001-051_T0_COL_LP_5p_N1__CTGAAGTCAGGGTTAG-1	10.2798	2.35269
001-051_T0_COL_LP_5p_N1__TTAGGACAGCTAACTC-1	10.5068	2.24316
001-051_T0_COL_LP_5p_N1__GAAGCAGGTTGACGTT-1	10.2969	2.40698
001-051_T0_COL_LP_5p_N1__TGACTAGTCTCTGTCG-1	10.2541	2.66436
001-051_T0_COL_LP_5p_N1__TTGAACGAGATCCGAG-1	10.6953	2.23981
001-051_T0_COL_LP_5p_N1__CGTCAGGCATAACCTG-1	10.5201	2.30542
001-051_T0_COL_LP_5p_N1__ACTGATGCAGGGCATA-1	10.1574	2.191
001-051_T0_COL_LP_5p_N1__AGGCCGTCACACTGCG-1	10.3041	2.31526
001-051_T0_COL_LP_5p_N1__CAGTAACTCACCCGAG-1	10.0706	2.39545
001-051_T0_COL_LP_5p_N1__CACCACTAGACCACGA-1	10.5841	2.1373
001-051_T0_COL_LP_5p_N1__TACGGTAGTGTGAAAT-1	9.49273	2.88349
001-051_T0_COL_LP_5p_N1__GCAGTTATCAGGATCT-1	10.5093	2.51116
001-051_T0_COL_LP_5p_N1__CGACCTTAGAATGTTG-1	10.1873	2.60438
001-051_T0_COL_LP_5p_N1__CAGCTGGAGCGCTTAT-1	11.7236	4.37859
001-051_T0_COL_LP_5p_N1__GGACAAGAGGTGCTTT-1	10.4166	2.41952
001-051_T0_COL_LP_5p_N1__GAAATGATCGAACGGA-1	10.4972	2.16974
001-051_T0_COL_LP_5p_N1__GGGTCTGTCAGTTCGA-1	10.2811	2.16649
001-051_T0_COL_LP_5p_N1__CCAGCGATCAGATAAG-1	10.2233	2.29806
001-051_T0_COL_LP_5p_N1__CCGTGGAAGTCCTCCT-1	9.74064	2.73181
001-051_T0_COL_LP_5p_N1__TTTCCTCGTCAGAAGC-1	11.6127	4.20164
001-051_T0_COL_LP_5p_N1__CAGGTGCCACATTTCT-1	10.4614	2.29307
001-051_T0_COL_LP_5p_N1__AGCATACAGATATGCA-1	10.3064	2.30906
001-051_T0_COL_LP_5p_N1__GATCGATAGTCACGCC-1	10.2616	2.55206
001-051_T0_COL_LP_5p_N1__TCAACGACAAGCCATT-1	9.8199	2.58891
001-051_T0_COL_LP_5p_N1__CAGAGAGGTTACGGAG-1	10.2412	2.40811
001-051_T0_COL_LP_5p_N1__GCTTGAATCTGCCAGG-1	10.3559	2.54502
001-051_T0_COL_LP_5p_N1__TGGCCAGCAGCGTTCG-1	10.0957	2.45772
001-051_T0_COL_LP_5p_N1__CTACCCACAAGTCTAC-1	10.8212	2.37114
001-051_T0_COL_LP_5p_N1__CGAGAAGAGCGGATCA-1	9.91256	2.3994
001-051_T0_COL_LP_5p_N1__GCATGCGTCTGGTATG-1	10.5308	2.36493
001-051_T0_COL_LP_5p_N1__GGCGACTAGCTAACAA-1	10.4765	2.58943
001-051_T0_COL_LP_5p_N1__GGACAAGGTCAGCTAT-1	10.1904	2.52386
001-051_T0_COL_LP_5p_N1__CACAGTACATGTTGAC-1	10.3455	2.36466
001-051_T0_COL_LP_5p_N1__AAAGATGTCGTATCAG-1	10.0355	3.00469
001-051_T0_COL_LP_5p_N1__CTACATTGTGACGGTA-1	10.7278	2.53359
001-051_T0_COL_LP_5p_N1__GACCTGGGTTTAGGAA-1	10.6769	2.27693
001-051_T0_COL_LP_5p_N1__TCTGGAATCGGAGCAA-1	10.3864	3.43573
001-051_T0_COL_LP_5p_N1__CAGCTGGGTGCACTTA-1	11.6105	3.54221
001-051_T0_COL_LP_5p_N1__ACATACGAGTCGTTTG-1	9.2346	3.16504
001-051_T0_COL_LP_5p_N1__ACGAGCCTCACTATTC-1	10.3515	2.51216
001-051_T0_COL_LP_5p_N1__CACAGTAAGCCCAGCT-1	10.7169	2.42599
001-051_T0_COL_LP_5p_N1__CATATTCAGGTGATTA-1	10.3327	2.3473
001-051_T0_COL_LP_5p_N1__GGATGTTTCCACGCAG-1	11.0487	2.12281
001-051_T0_COL_LP_5p_N1__GATGAGGGTAAACACA-1	11.0629	2.18914
001-051_T0_COL_LP_5p_N1__CAACTAGGTGGTGTAG-1	10.3699	2.41215
001-051_T0_COL_LP_5p_N1__AATCGGTAGTTGCAGG-1	10.8495	2.21295
001-051_T0_COL_LP_5p_N1__CTCACACCATTAACCG-1	11.9802	5.63892
001-051_T0_COL_LP_5p_N1__GCATGCGCACAACTGT-1	10.7761	2.47707
001-051_T0_COL_LP_5p_N1__AGTGAGGGTTCACCTC-1	10.2308	2.52329
001-051_T0_COL_LP_5p_N1__AGAGCTTAGATATGCA-1	10.7899	2.37204
001-051_T0_COL_LP_5p_N1__TGGACGCCAATCCAAC-1	10.7033	2.96524
001-051_T0_COL_LP_5p_N1__TCGCGTTGTGTCAATC-1	9.53288	3.41569
001-051_T0_COL_LP_5p_N1__ACATACGAGAACTCGG-1	10.8267	2.5203
001-051_T0_COL_LP_5p_N1__GCATACAGTAGCGTGA-1	11.0938	2.23128
001-051_T0_COL_LP_5p_N1__CACATTTAGTGGACGT-1	10.1898	3.69401
001-051_T0_COL_LP_5p_N1__CTTAGGAGTTGCGTTA-1	10.6723	2.39679
001-051_T0_COL_LP_5p_N1__TCAACGAGTTATCCGA-1	10.3876	2.75911
001-051_T0_COL_LP_5p_N1__CGGACACTCGAGCCCA-1	10.6559	2.32726
001-051_T0_COL_LP_5p_N1__CACCAGGGTATGGTTC-1	10.7348	2.17736
001-051_T0_COL_LP_5p_N1__AACCGCGAGCAGCCTC-1	11.3369	3.32464
001-051_T0_COL_LP_5p_N1__GATGAGGCAGATCTGT-1	9.7276	3.45834
001-051_T0_COL_LP_5p_N1__GATCGTAGTTCAGTAC-1	10.4403	2.62669
001-051_T0_COL_LP_5p_N1__GGGACCTCAGCTGTGC-1	10.8181	2.44036
001-051_T0_COL_LP_5p_N1__GCTCCTACATGCCACG-1	9.86976	3.44257
001-051_T0_COL_LP_5p_N1__CCTCAGTCATTGTGCA-1	10.3928	3.31381
001-051_T0_COL_LP_5p_N1__GCTCTGTGTTGGAGGT-1	11.7488	6.07136
001-051_T0_COL_LP_5p_N1__CAACCAAAGGTGCAAC-1	11.0022	2.31568
001-051_T0_COL_LP_5p_N1__TCATTTGCAGATGGGT-1	10.4452	1.31814
001-051_T0_COL_LP_5p_N1__TGGCGCAAGTGACATA-1	11.7452	6.02113
001-051_T0_COL_LP_5p_N1__CCGTTCAGTCAGAATA-1	10.5879	2.41686
001-051_T0_COL_LP_5p_N1__TAGCCGGGTCTCAACA-1	10.8534	2.34325
001-051_T0_COL_LP_5p_N1__CTAGAGTGTGTGAAAT-1	10.1818	3.24481
001-051_T0_COL_LP_5p_N1__TTGCGTCGTGACAAAT-1	9.82555	3.23206
001-051_T0_COL_LP_5p_N1__AGTAGTCAGACTAGGC-1	10.6235	2.34821
001-051_T0_COL_LP_5p_N1__AACTCTTCACACGCTG-1	10.2867	3.08066
001-051_T0_COL_LP_5p_N1__ACGCCGACAGTCACTA-1	10.4067	2.96966
001-051_T0_COL_LP_5p_N1__TGTGTTTCAATGTTGC-1	10.4907	2.98371
001-051_T0_COL_LP_5p_N1__AGGCCACAGAGTGAGA-1	10.7281	3.25801
001-051_T0_COL_LP_5p_N1__CTCGGGACATGCCTTC-1	9.60018	3.42054
001-051_T0_COL_LP_5p_N1__GTTACAGCATTGGGCC-1	10.6432	2.62873
001-051_T0_COL_LP_5p_N1__ACAGCCGGTTGGTAAA-1	10.9759	3.04536
001-051_T0_COL_LP_5p_N1__GGACGTCTCTGCGACG-1	11.2608	3.46175
001-051_T0_COL_LP_5p_N1__ACGATACAGCGTCTAT-1	10.0887	2.86049
001-051_T0_COL_LP_5p_N1__TTCCCAGGTTCACCTC-1	10.9539	2.4292
001-051_T0_COL_LP_5p_N1__CGTTAGACAGCCTTTC-1	10.07	3.27522
001-051_T0_COL_LP_5p_N1__AGAATAGAGCCGATTT-1	9.85805	3.55859
001-051_T0_COL_LP_5p_N1__TATGCCCGTGGACGAT-1	9.54745	3.44833
001-051_T0_COL_LP_5p_N1__TAAGAGACACGCCAGT-1	10.7597	3.47571
001-051_T0_COL_LP_5p_N1__CTCTACGGTCGAGTTT-1	9.92766	2.77198
001-051_T0_COL_LP_5p_N1__GAACCTATCGCAAGCC-1	9.87195	2.52784
001-051_T0_COL_LP_5p_N1__CACCACTAGCTAAACA-1	9.50605	2.86645
001-051_T0_COL_LP_5p_N1__CAGATCACAACAACCT-1	10.1286	1.8621
001-051_T0_COL_LP_5p_N1__TCAGCTCTCGTACCGG-1	10.6154	3.36536
001-051_T0_COL_LP_5p_N1__TCCACACAGGCGTACA-1	9.62126	2.88885
001-051_T0_COL_LP_5p_N1__GGTATTGAGCGACGTA-1	11.0077	2.2772
001-051_T0_COL_LP_5p_N1__TGCGGGTTCCTTTACA-1	10.2355	2.62593
001-051_T0_COL_LP_5p_N1__GGCGTGTTCCGTTGTC-1	10.2017	3.3965
001-051_T0_COL_LP_5p_N1__ATCCACCTCTCGATGA-1	10.6092	3.23167
001-051_T0_COL_LP_5p_N1__CATCGGGGTTATCACG-1	9.905	2.8289
001-051_T0_COL_LP_5p_N1__CGGACACGTTTGGGCC-1	9.86828	2.67794
001-051_T0_COL_LP_5p_N1__AATCGGTCAGTGACAG-1	9.61052	3.50702
001-051_T0_COL_LP_5p_N1__TTGCCGTGTGGTCCGT-1	9.51784	3.40717
001-051_T0_COL_LP_5p_N1__GGCGTGTAGGTGCTAG-1	10.6205	2.59016
001-051_T0_COL_LP_5p_N1__AAGGTTCGTCGACTGC-1	10.7948	2.40764
001-052_T0_COL_EPI_5p_N1__CGGAGCTGTATAGTAG-1	11.9415	6.26893
001-052_T0_COL_EPI_5p_N1__GGGAGATAGCGGATCA-1	11.9715	6.19793
001-052_T0_COL_EPI_5p_N1__GGCAATTTCGTGGGAA-1	10.2198	3.0122
001-052_T0_COL_EPI_5p_N1__TAGGCATGTAAGTGTA-1	10.8339	3.29619
001-052_T0_COL_EPI_5p_N1__CGTCCATTCACAATGC-1	9.7323	3.62685
001-052_T0_COL_EPI_5p_N1__TACGGGCCACGGCTAC-1	10.7083	5.15495
001-052_T0_COL_EPI_5p_N1__AATCGGTTCTATGTGG-1	9.18671	3.46631
001-052_T0_COL_EPI_5p_N1__TGAGCCGTCGGGAGTA-1	9.72293	3.60001
001-052_T0_COL_EPI_5p_N1__GGTGCGTTCTGTCCGT-1	10.3428	3.21507
001-052_T0_COL_EPI_5p_N1__CCTTACGGTTACAGAA-1	10.757	3.3753
001-052_T0_COL_EPI_5p_N1__GCTGCGAGTACAGTTC-1	9.46601	3.29481
001-052_T0_COL_EPI_5p_N1__CCTTACGTCTTTAGGG-1	10.1363	2.91907
001-052_T0_COL_EPI_5p_N1__CAGCTGGAGCCGGTAA-1	10.154	3.0229
001-052_T0_COL_EPI_5p_N1__GCAGTTATCCTAAGTG-1	9.44699	3.67783
001-052_T0_COL_EPI_5p_N1__ACGGGTCAGATGCCAG-1	10.3255	2.79735
001-052_T0_COL_EPI_5p_N1__GTGGGTCGTCGAACAG-1	9.98515	3.20276
001-052_T0_COL_EPI_5p_N1__ACTTACTAGAGGTACC-1	9.21449	3.92837
001-052_T0_COL_EPI_5p_N1__TTAGGCACATGCAATC-1	10.7931	3.26871
001-052_T0_COL_EPI_5p_N1__GTTTCTACAAGAGGCT-1	11.5573	6.28259
001-052_T0_COL_EPI_5p_N1__TGCGTGGTCTAACTGG-1	10.54	3.40452
001-052_T0_COL_EPI_5p_N1__CGGAGCTTCAAAGTAG-1	10.4497	3.6238
001-052_T0_COL_EPI_5p_N1__GACTAACTCCATGAGT-1	9.91189	3.2213
001-052_T0_COL_EPI_5p_N1__CGAGAAGGTAGGGTAC-1	10.1934	2.93987
001-052_T0_COL_EPI_5p_N1__GGAACTTTCCCACTTG-1	9.6702	3.42316
001-052_T0_COL_EPI_5p_N1__ACGATACAGGATGGAA-1	9.68954	3.24728
001-052_T0_COL_EPI_5p_N1__CAAGTTGTCTATCGCC-1	10.1854	3.06264
001-052_T0_COL_EPI_5p_N1__CGTCTACGTCTCCATC-1	9.69848	3.15613
001-052_T0_COL_EPI_5p_N1__TGTTCCGGTCTAGCGC-1	9.99357	3.30606
001-052_T0_COL_EPI_5p_N1__CATTATCAGCTAACAA-1	10.0952	2.97239
001-052_T0_COL_EPI_5p_N1__CAGCATATCCACTGGG-1	10.4354	6.23973
001-052_T0_COL_EPI_5p_N1__GACACGCTCTTTACAC-1	9.74295	3.11645
001-052_T0_COL_EPI_5p_N1__ACCTTTATCTACGAGT-1	9.7285	2.88681
001-052_T0_COL_EPI_5p_N1__TACGGATAGAATAGGG-1	11.0265	6.19811
001-052_T0_COL_EPI_5p_N1__CCATTCGCAGATGAGC-1	9.7542	3.30767
001-052_T0_COL_EPI_5p_N1__CCGGGATGTCGGCTCA-1	9.9236	3.22525
001-052_T0_COL_EPI_5p_N1__CTAGCCTGTGGGTATG-1	9.58645	3.27606
001-052_T0_COL_EPI_5p_N1__CTTACCGCAGGAATCG-1	9.26946	3.40957
001-052_T0_COL_EPI_5p_N1__TTAGGCATCCCAACGG-1	9.93788	3.04308
001-052_T0_COL_EPI_5p_N1__TGGCTGGAGGGTATCG-1	9.38766	3.46681
001-052_T0_COL_EPI_5p_N1__AAGGAGCTCATCGCTC-1	9.58967	3.50979
001-052_T0_COL_EPI_5p_N1__GGAATAACACCGAATT-1	9.76848	3.21377
001-052_T0_COL_EPI_5p_N1__TCTTCGGGTGCCTGCA-1	10.0704	3.22775
001-052_T0_COL_EPI_5p_N1__CCCATACAGCCACGTC-1	9.56661	3.47247
001-052_T0_COL_EPI_5p_N1__TCCACACAGTCCCACG-1	9.51973	3.25943
001-052_T0_COL_EPI_5p_N1__GTGAAGGGTGTGGCTC-1	9.84586	3.77719
001-052_T0_COL_EPI_5p_N1__CGTGAGCCATTAGCCA-1	9.52464	3.44455
001-052_T0_COL_EPI_5p_N1__GTGAAGGGTTACAGAA-1	9.98726	3.74587
001-052_T0_COL_EPI_5p_N1__CATCGAATCCCTGACT-1	9.76522	3.00263
001-052_T0_COL_EPI_5p_N1__CAACCTCCATATACGC-1	9.39673	3.69527
001-052_T0_COL_EPI_5p_N1__ATCACGAAGTTATCGC-1	9.31712	3.69633
001-052_T0_COL_EPI_5p_N1__TGCTACCCAAGCCGTC-1	9.32415	3.71058
001-052_T0_COL_EPI_5p_N1__GACGGCTGTGAAAGAG-1	9.84717	4.25208
001-052_T0_COL_LP_5p_N1__CGATTGATCATTTGGG-1	10.4673	4.2912
001-052_T0_COL_LP_5p_N1__TGCCAAACACGAAACG-1	9.6293	3.48417
001-052_T0_COL_LP_5p_N1__TCATTACCAGACAAGC-1	10.5271	3.75907
001-052_T0_COL_LP_5p_N1__GAGCAGACAGTCCTTC-1	11.0406	4.30247
001-052_T0_COL_LP_5p_N1__GATCTAGGTGATGATA-1	10.201	3.86129
001-052_T0_COL_LP_5p_N1__TACGGGCCATGAACCT-1	10.2587	4.38159
001-052_T0_COL_LP_5p_N1__AGGGATGGTGTATGGG-1	9.8475	3.65386
001-052_T0_COL_LP_5p_N1__TTCTCAACACGGTGTC-1	11.4943	4.55397
001-052_T0_COL_LP_5p_N1__GGCCGATTCACTTATC-1	10.5253	4.17087
001-052_T0_COL_LP_5p_N1__GGTATTGAGTGTACCT-1	10.1512	4.52435
001-052_T0_COL_LP_5p_N1__TCTGAGAAGCTAAGAT-1	9.88006	3.69253
001-052_T0_COL_LP_5p_N1__AACCATGTCTCGTTTA-1	10.0515	3.70703
001-052_T0_COL_LP_5p_N1__ACGGGTCCAAGCTGGA-1	10.4349	4.23458
001-052_T0_COL_LP_5p_N1__TACCTATAGTACGACG-1	10.8534	3.91794
001-052_T0_COL_LP_5p_N1__TGACGGCTCTGGCGAC-1	9.6793	3.30321
001-052_T0_COL_LP_5p_N1__TTCTCAACATCACGTA-1	10.6974	3.79241
001-052_T0_COL_LP_5p_N1__GGGCATCTCGCCGTGA-1	10.1974	4.46722
001-052_T0_COL_LP_5p_N1__CTCTAATTCCCGACTT-1	9.9444	3.77281
001-052_T0_COL_LP_5p_N1__CAGCAGCTCTGGAGCC-1	11.4671	5.06282
001-052_T0_COL_LP_5p_N1__TACGGATGTTACAGAA-1	11.2908	4.67417
001-052_T0_COL_LP_5p_N1__CTTAGGATCTTAGAGC-1	10.1453	4.09982
001-052_T0_COL_LP_5p_N1__GACGGCTAGAGCAATT-1	10.7276	4.61011
001-052_T0_COL_LP_5p_N1__CTAGAGTTCACGAAGG-1	10.4239	4.26904
001-052_T0_COL_LP_5p_N1__CATCGGGTCACCGTAA-1	10.4531	3.75946
001-052_T0_COL_LP_5p_N1__CACAAACTCTGTGCAA-1	10.5603	4.77445
001-052_T0_COL_LP_5p_N1__AACTCTTAGACTAGAT-1	10.8525	4.16305
001-052_T0_COL_LP_5p_N1__CATCAAGAGAGCCTAG-1	12.0551	5.29072
001-052_T0_COL_LP_5p_N1__TCAGCAACAGCTGTTA-1	9.94853	4.37391
001-052_T0_COL_LP_5p_N1__GATCAGTTCATGCATG-1	10.6561	3.61291
001-052_T0_COL_LP_5p_N1__GAATGAAGTCAGAGGT-1	10.4757	4.28622
001-052_T0_COL_LP_5p_N1__TCGCGAGTCAGTACGT-1	10.2447	4.26157
001-052_T0_COL_LP_5p_N1__TTGCCGTAGAGAACAG-1	10.3937	3.9486
001-052_T0_COL_LP_5p_N1__ACTTTCAGTCGCTTTC-1	11.0267	3.90971
001-052_T0_COL_LP_5p_N1__TGGACGCCACATGGGA-1	10.0753	3.82451
001-052_T0_COL_LP_5p_N1__CAACCAATCCACGACG-1	10.591	4.15969
001-052_T0_COL_LP_5p_N1__ACCTTTAAGTCTTGCA-1	10.3413	4.54039
001-052_T0_COL_LP_5p_N1__GAACGGATCCAAGCCG-1	10.2844	4.00513
001-052_T0_COL_LP_5p_N1__GTGGGTCCAGTCCTTC-1	10.7577	4.70519
001-052_T0_COL_LP_5p_N1__CTCGGAGCAATGAATG-1	9.89532	3.64253
001-052_T0_COL_LP_5p_N1__CTACATTTCGCATGGC-1	9.93767	3.86424
001-052_T0_COL_LP_5p_N1__GTTCTCGTCTGGTGTA-1	10.2657	4.07862
001-052_T0_COL_LP_5p_N1__TCAGCAACAGACGCTC-1	10.0096	4.41947
001-052_T0_COL_LP_5p_N1__AAACGGGGTGCGAAAC-1	10.0067	4.27265
001-052_T0_COL_LP_5p_N1__GTGTTAGTCCACGCAG-1	10.7656	4.44262
001-052_T0_COL_LP_5p_N1__TCTGAGAAGACTAAGT-1	10.1879	4.20834
001-052_T0_COL_LP_5p_N1__TCAATCTAGTCGTTTG-1	10.5856	4.24569
001-052_T0_COL_LP_5p_N1__CTAATGGTCTCTGCTG-1	10.4807	4.17575
001-052_T0_COL_LP_5p_N1__GGTGTTACACCTCGGA-1	10.7278	4.95217
001-052_T0_COL_LP_5p_N1__GCAAACTAGTGTGAAT-1	11.1033	4.99828
001-052_T0_COL_LP_5p_N1__CTAACTTTCCAGGGCT-1	10.1106	3.90869
001-052_T0_COL_LP_5p_N1__ACAGCCGTCTCGGACG-1	10.7132	3.82156
001-052_T0_COL_LP_5p_N1__GGCGACTTCGGCGCAT-1	10.6108	4.88897
001-052_T0_COL_LP_5p_N1__TTTCCTCAGGAACTGC-1	10.0656	4.59732
001-052_T0_COL_LP_5p_N1__CCTACACAGATAGCAT-1	10.8875	4.51017
001-052_T0_COL_LP_5p_N1__TATCAGGTCCACTCCA-1	9.8379	4.26712
001-052_T0_COL_LP_5p_N1__AGATCTGTCGTACGGC-1	10.0819	4.36099
001-052_T0_COL_LP_5p_N1__TACGGTATCTGGGCCA-1	9.79941	3.58322
001-052_T0_COL_LP_5p_N1__AAGGCAGGTCACTGGC-1	9.82329	3.55339
001-052_T0_COL_LP_5p_N1__GGATGTTTCCACGTGG-1	10.368	4.41385
001-052_T0_COL_LP_5p_N1__GCAATCATCACCAGGC-1	10.3412	3.47282
001-052_T0_COL_LP_5p_N1__CTAGAGTCAGACACTT-1	9.62423	4.31924
001-052_T0_COL_LP_5p_N1__AAGTCTGAGGTGTTAA-1	9.66346	4.53868
001-052_T0_COL_LP_5p_N1__GCGAGAATCACCAGGC-1	10.1902	4.54272
001-052_T0_COL_LP_5p_N1__TGTTCCGCAAGTCTAC-1	11.023	3.58746
001-052_T0_COL_LP_5p_N1__ACATGGTTCTTGTTTG-1	10.2996	3.8823
001-052_T0_COL_LP_5p_N1__CCCTCCTGTCTGATCA-1	10.3024	4.85026
001-052_T0_COL_LP_5p_N1__ACATACGCATAAAGGT-1	11.6192	4.62363
001-052_T0_COL_LP_5p_N1__CTCTACGCAAGGCTCC-1	10.1036	4.57931
001-052_T0_COL_LP_5p_N1__CATGGCGGTGATGATA-1	10.609	4.27097
001-052_T0_COL_LP_5p_N1__GGACGTCAGAAGGTTT-1	10.539	4.80562
001-052_T0_COL_LP_5p_N1__CGGACACGTAAGAGGA-1	10.3885	4.21034
001-052_T0_COL_LP_5p_N1__GTTTCTATCAACACGT-1	11.1205	4.44048
001-052_T0_COL_LP_5p_N1__CTGCTGTTCCTAGTGA-1	10.0101	4.1608
001-052_T0_COL_LP_5p_N1__TACGGTAAGACATAAC-1	9.78709	4.15184
001-052_T0_COL_LP_5p_N1__TCAGGATCACCAGTTA-1	10.0957	4.54093
001-052_T0_COL_LP_5p_N1__AGACGTTAGATGCGAC-1	9.78418	4.43997
001-052_T0_COL_LP_5p_N1__TGGCTGGTCCTTTCTC-1	11.1701	5.23585
001-052_T0_COL_LP_5p_N1__GACACGCTCGTATCAG-1	10.1552	4.17825
001-052_T0_COL_LP_5p_N1__ATAACGCTCAACCATG-1	10.5332	3.94422
001-052_T0_COL_LP_5p_N1__GTCAAGTTCTGGTATG-1	10.9359	4.0961
001-052_T0_COL_LP_5p_N1__CGCTATCAGCCTCGTG-1	9.86189	4.05072
001-052_T0_COL_LP_5p_N1__GCGCGATAGGGCATGT-1	10.1446	4.46165
001-052_T0_COL_LP_5p_N1__TCATTTGCAGGTCCAC-1	9.68828	3.33003
001-052_T0_COL_LP_5p_N1__TCTGAGACAAACGTGG-1	10.5636	3.60652
001-052_T0_COL_LP_5p_N1__CACCACTCAAGTCTGT-1	10.5173	4.73238
001-052_T0_COL_LP_5p_N1__AGAATAGAGGTGTTAA-1	10.5826	3.69978
001-052_T0_COL_LP_5p_N1__AACCGCGGTTACGCGC-1	10.1506	4.91108
001-052_T0_COL_LP_5p_N1__CGATCGGGTTGAACTC-1	10.8016	3.50997
001-052_T0_COL_LP_5p_N1__CGCTATCGTAACGCGA-1	11.8705	5.03647
001-052_T0_COL_LP_5p_N1__TCAACGATCAGTCAGT-1	10.5523	3.46719
001-052_T0_COL_LP_5p_N1__ACTGAACCATGGAATA-1	10.2574	4.87205
001-052_T0_COL_LP_5p_N1__CGGACACAGTCGCCGT-1	10.0604	4.57532
001-052_T0_COL_LP_5p_N1__CAGATCAGTGAAAGAG-1	9.93946	4.46629
001-052_T0_COL_LP_5p_N1__GGCAATTCAATCGGTT-1	10.1167	4.56574
001-052_T0_COL_LP_5p_N1__AAGGTTCCAAACAACA-1	10.6431	4.39103
001-052_T0_COL_LP_5p_N1__GTACTTTGTCCTGCTT-1	9.69928	4.42177
001-052_T0_COL_LP_5p_N1__CGAATGTCAGCCAGAA-1	10.4899	3.96981
001-052_T0_COL_LP_5p_N1__GTCTTCGTCAACCAAC-1	11.0699	5.02142
001-052_T0_COL_LP_5p_N1__ACATGGTGTATAATGG-1	10.0418	4.2186
001-052_T0_COL_LP_5p_N1__CTAATGGAGTGAAGTT-1	10.5354	3.79812
001-052_T0_COL_LP_5p_N1__CCTATTAGTAAGGGAA-1	9.85789	3.84558
001-052_T0_COL_LP_5p_N1__AACTTTCAGACTAAGT-1	10.5344	3.75882
001-052_T0_COL_LP_5p_N1__GAGGTGACAATGAAAC-1	11.3737	3.40596
001-052_T0_COL_LP_5p_N1__TTGGCAAGTTAAGATG-1	10.498	3.87939
001-052_T0_COL_LP_5p_N1__GGACATTAGAAGGTGA-1	11.3602	6.11328
001-052_T0_COL_LP_5p_N1__GAATAAGCAAGGACAC-1	9.929	4.46645
001-052_T0_COL_LP_5p_N1__AACTCAGAGAGATGAG-1	10.1472	4.43235
001-052_T0_COL_LP_5p_N1__AGTCTTTAGGCCCTCA-1	10.0691	4.38549
001-052_T0_COL_LP_5p_N1__TAGGCATAGCGTTTAC-1	9.91811	4.56435
001-052_T0_COL_LP_5p_N1__ACCCACTGTGCAACTT-1	9.88063	4.69346
001-052_T0_COL_LP_5p_N1__CACACCTCATCACAAC-1	11.2979	4.53736
001-052_T0_COL_LP_5p_N1__CGTTGGGGTTAAGTAG-1	10.3805	4.50561
001-052_T0_COL_LP_5p_N1__AACTCCCCATTGAGCT-1	10.3416	3.08305
001-052_T0_COL_LP_5p_N1__ATTCTACAGTACGACG-1	11.1406	3.95027
001-052_T0_COL_LP_5p_N1__TAGCCGGAGGGTTTCT-1	10.3331	4.0961
001-052_T0_COL_LP_5p_N1__GGGAGATAGCACAGGT-1	11.1368	3.25539
001-052_T0_COL_LP_5p_N1__GTTCGGGCAGTCACTA-1	10.5395	5.17564
001-052_T0_COL_LP_5p_N1__CGATCGGCAATGACCT-1	11.6499	4.95651
001-052_T0_COL_LP_5p_N1__CTCTGGTCAAAGGCGT-1	9.9835	4.25841
001-052_T0_COL_LP_5p_N1__AAGACCTAGACAGAGA-1	11.2722	4.3375
001-052_T0_COL_LP_5p_N1__GGTGAAGTCTCCTATA-1	9.54087	3.91708
001-052_T0_COL_LP_5p_N1__ACATCAGAGGAGTCTG-1	10.8094	5.15369
001-052_T0_COL_LP_5p_N1__GCAGCCAGTTCCACGG-1	10.5262	3.79312
001-052_T0_COL_LP_5p_N1__GTCATTTAGCGCCTTG-1	11.1604	3.93253
001-052_T0_COL_LP_5p_N1__TCAACGAAGATCCTGT-1	9.99103	4.46717
001-052_T0_COL_LP_5p_N1__GCATGCGTCAAGATCC-1	11.2066	4.39565
001-052_T0_COL_LP_5p_N1__GACAGAGTCGCCCTTA-1	10.9709	5.28105
001-052_T0_COL_LP_5p_N1__GCATGTATCAATACCG-1	10.8379	3.37175
001-052_T0_COL_LP_5p_N1__TAGTGGTAGTCTTGCA-1	10.2657	4.59873
001-052_T0_COL_LP_5p_N1__TGGTTAGTCAAGCCTA-1	9.87056	4.18712
001-052_T0_COL_LP_5p_N1__CGCTATCTCTGTCTAT-1	10.7742	5.02026
001-052_T0_COL_LP_5p_N1__TGCCAAACAGACGCAA-1	11.6886	5.22246
001-052_T0_COL_LP_5p_N1__CGGAGTCAGAGGGATA-1	10.3332	4.46478
001-052_T0_COL_LP_5p_N1__TGTATTCCACCAGGCT-1	10.5523	4.40672
001-052_T0_COL_LP_5p_N1__CATCGAAGTAAGGGCT-1	10.8628	3.59095
001-052_T0_COL_LP_5p_N1__TACCTTAAGTCTCCTC-1	10.6824	3.55335
001-052_T0_COL_LP_5p_N1__TGCACCTTCTAACTCT-1	10.2852	3.7729
001-052_T0_COL_LP_5p_N1__CGGACTGCATACTACG-1	10.0396	4.00462
001-052_T0_COL_LP_5p_N1__AAACCTGAGACACTAA-1	10.017	4.94948
001-052_T0_COL_LP_5p_N1__GACGTTACAGATCTGT-1	10.0436	4.19925
001-052_T0_COL_LP_5p_N1__ATTCTACTCCTTTCGG-1	10.417	4.30537
001-052_T0_COL_LP_5p_N1__TGAGCATCATAGGATA-1	9.87833	4.42296
001-052_T0_COL_LP_5p_N1__AATCCAGCAGTTTACG-1	11.0587	3.23816
001-052_T0_COL_LP_5p_N1__CTGAAGTCACTGCCAG-1	10.7826	3.57947
001-052_T0_COL_LP_5p_N1__CGTAGCGTCCCAGGTG-1	10.6578	4.73817
001-052_T0_COL_LP_5p_N1__AAGGTTCCATGTCTCC-1	10.1859	4.08725
001-052_T0_COL_LP_5p_N1__TTAGTTCAGCGAAGGG-1	9.79309	3.96144
001-052_T0_COL_LP_5p_N1__GACCTGGTCAACACGT-1	11.2988	5.64554
001-052_T0_COL_LP_5p_N1__CTGAAGTGTAGCTTGT-1	10.808	4.93165
001-052_T0_COL_LP_5p_N1__GCTGCGAAGAGTCGGT-1	10.9253	5.30355
001-052_T0_COL_LP_5p_N1__GGTATTGGTGTCGCTG-1	11.9189	6.39769
001-052_T0_COL_LP_5p_N1__GAAACTCGTGGTCCGT-1	10.7295	4.96594
001-052_T0_COL_LP_5p_N1__GATCGATAGTCGCCGT-1	9.51018	4.21668
001-052_T0_COL_LP_5p_N1__TGAGAGGTCATTTGGG-1	10.6685	3.38866
001-052_T0_COL_LP_5p_N1__CATCGAATCAATCTCT-1	11.0661	3.3505
001-052_T0_COL_LP_5p_N1__GCTGCTTTCCTGCCAT-1	11.0484	4.7322
001-052_T0_COL_LP_5p_N1__AGACGTTCAATCAGAA-1	9.7087	4.0609
001-052_T0_COL_LP_5p_N1__GGGAATGAGCGAGAAA-1	10.6489	4.26597
001-052_T0_COL_LP_5p_N1__TGGGAAGTCCTCTAGC-1	10.8811	3.9719
001-052_T0_COL_LP_5p_N1__TTCCCAGCATCGGTTA-1	10.4888	5.09566
001-052_T0_COL_LP_5p_N1__TTCGGTCGTCTCACCT-1	10.2018	3.58036
001-052_T0_COL_LP_5p_N1__CTTACCGTCATGTCCC-1	11.1763	3.07436
001-052_T0_COL_LP_5p_N1__GATCTAGGTCTGCGGT-1	9.96413	4.2791
001-052_T0_COL_LP_5p_N1__CGCGGTACACCCATTC-1	9.74248	3.95436
001-052_T0_COL_LP_5p_N1__CTGTTTAAGTGGTCCC-1	10.5218	4.21255
001-052_T0_COL_LP_5p_N1__GGCTCGAAGTGACTCT-1	9.15628	4.20394
001-052_T0_COL_LP_5p_N1__AGAATAGCATGGGAAC-1	10.1225	4.50545
001-052_T0_COL_LP_5p_N1__GACCTGGGTCGACTAT-1	9.76486	3.85068
001-052_T0_COL_LP_5p_N1__TTGCGTCCAAAGAATC-1	10.8747	5.28507
001-052_T0_COL_LP_5p_N1__CATATGGCATGCTAGT-1	11.3467	4.8327
001-052_T0_COL_LP_5p_N1__TTAGTTCGTCCGACGT-1	11.3359	3.28461
001-052_T0_COL_LP_5p_N1__ATCACGACAATCGGTT-1	10.6417	3.50155
001-052_T0_COL_LP_5p_N1__CGATGGCTCCTCTAGC-1	10.0152	3.91236
001-052_T0_COL_LP_5p_N1__CTCGTCAAGACAAAGG-1	9.94412	3.32555
001-052_T0_COL_LP_5p_N1__CTACACCGTCATGCCG-1	8.85679	3.62975
001-052_T0_COL_LP_5p_N1__GTACTTTCATCGATGT-1	11.3203	5.30942
001-052_T0_COL_LP_5p_N1__TACTTACCATCACCCT-1	10.1651	5.25368
001-052_T0_COL_LP_5p_N1__ACACTGAAGCCACTAT-1	10.8406	3.62333
001-052_T0_COL_LP_5p_N1__CACATAGCAGGGATTG-1	10.069	4.31818
001-052_T0_COL_LP_5p_N1__TTGTAGGAGGCCCTCA-1	9.45335	3.69761
001-052_T0_COL_LP_5p_N1__AGTGAGGCAGGCGATA-1	9.89875	4.27523
001-052_T0_COL_LP_5p_N1__CAGCCGAGTATAAACG-1	11.0738	4.50591
001-052_T0_COL_LP_5p_N1__CAGCATAGTTCTCATT-1	9.97359	3.43077
001-052_T0_COL_LP_5p_N1__CGGTTAATCAGAGACG-1	11.0164	3.26846
001-052_T0_COL_LP_5p_N1__GACTACAGTCGCGTGT-1	10.6209	4.95715
001-052_T0_COL_LP_5p_N1__CCGGGATAGCGATAGC-1	11.1806	4.17391
001-052_T0_COL_LP_5p_N1__ACGGGCTTCTTCAACT-1	9.13604	3.81904
001-052_T0_COL_LP_5p_N1__ATGAGGGTCTAACCGA-1	10.8283	2.86551
001-052_T0_COL_LP_5p_N1__TGACTTTCAAGACACG-1	10.1092	5.13614
001-052_T0_COL_LP_5p_N1__TAGGCATGTTATGCGT-1	10.7917	5.09548
001-052_T0_COL_LP_5p_N1__CAAGGCCGTCGACTGC-1	10.9129	4.86488
001-052_T0_COL_LP_5p_N1__TTGCGTCTCATCATTC-1	10.3714	3.50981
001-052_T0_COL_LP_5p_N1__CAAGATCGTAGTACCT-1	10.456	3.03383
001-052_T0_COL_LP_5p_N1__ACGGAGAAGTACGCCC-1	10.6426	4.70939
001-052_T0_COL_LP_5p_N1__TGACTTTGTCTGCGGT-1	10.7594	3.98109
001-052_T0_COL_LP_5p_N1__TCAGCAATCCATGAGT-1	9.92857	3.43059
001-052_T0_COL_LP_5p_N1__GCGCAGTAGTTGAGAT-1	11.2977	3.59887
001-052_T0_COL_LP_5p_N1__ATAGACCTCAACTCTT-1	10.6207	3.49548
001-052_T0_COL_LP_5p_N1__CGAATGTGTCTCCCTA-1	11.2818	4.64292
001-052_T0_COL_LP_5p_N1__TACAGTGAGGAGTACC-1	10.7203	4.9824
001-052_T0_COL_LP_5p_N1__GTAGTCATCGAATCCA-1	10.5709	3.54041
001-052_T0_COL_LP_5p_N1__ATCTACTCACCTGGTG-1	11.1022	3.73624
001-052_T0_COL_LP_5p_N1__GCTGCGAGTCCATCCT-1	11.4349	3.22053
001-052_T0_COL_LP_5p_N1__ATCATCTCAGCGTAAG-1	11.2194	3.03158
001-052_T0_COL_LP_5p_N1__GCGGGTTAGAGCTGCA-1	10.5412	5.27211
001-052_T0_COL_LP_5p_N1__AGCTTGAGTAGTGAAT-1	9.24949	4.06862
001-052_T0_COL_LP_5p_N1__ACTGCTCCATTCGACA-1	10.4185	5.07459
001-052_T0_COL_LP_5p_N1__ACAGCTATCTGCGACG-1	9.00291	3.9134
001-052_T0_COL_LP_5p_N1__GATGCTACAAGTTCTG-1	10.2871	3.42946
001-052_T0_COL_LP_5p_N1__AACTGGTAGGGTCTCC-1	11.5003	6.00257
001-052_T0_COL_LP_5p_N1__ACGGAGATCAAAGACA-1	11.8907	5.60212
001-052_T0_COL_LP_5p_N1__GCATGATCAGATGGCA-1	10.3655	3.47778
001-052_T0_COL_LP_5p_N1__CTGAAACTCTAACCGA-1	9.68567	4.45697
001-052_T0_COL_LP_5p_N1__CGCCAAGCACACCGCA-1	10.5461	5.07854
001-052_T0_COL_LP_5p_N1__TCTCATACAGGCTCAC-1	10.0682	4.27487
001-052_T0_COL_LP_5p_N1__AACTCCCAGAATTGTG-1	10.8687	5.16745
001-052_T0_COL_LP_5p_N1__CCGTACTAGTTAGGTA-1	10.8782	3.36656
001-052_T0_COL_LP_5p_N1__ACGTCAACAATGAAAC-1	10.9333	3.25297
001-052_T0_COL_LP_5p_N1__TTGAACGGTAAAGGAG-1	9.4956	3.4005
001-052_T0_COL_LP_5p_N1__GAAATGACAATAGCGG-1	10.9596	4.11418
001-052_T0_COL_LP_5p_N1__AGACGTTCACGACTCG-1	9.74966	4.0943
001-052_T0_COL_LP_5p_N1__CGATTGAGTCAACTGT-1	11.5374	5.61789
001-052_T0_COL_LP_5p_N1__TTCTCAAGTTCCAACA-1	9.93964	4.30454
001-052_T0_COL_LP_5p_N1__GCCTCTAGTCCTGCTT-1	11.1292	3.64489
001-052_T0_COL_LP_5p_N1__GCACTCTTCTACTCAT-1	10.6268	3.27196
001-052_T0_COL_LP_5p_N1__GTGTGCGAGTTACCCA-1	9.35734	3.8854
001-052_T0_COL_LP_5p_N1__GGAGCAAAGGGTTCCC-1	10.841	3.0917
001-052_T0_COL_LP_5p_N1__ACGTCAAGTTCGTCTC-1	10.1325	4.56952
001-052_T0_COL_LP_5p_N1__CTTCTCTTCGTAGGTT-1	11.1531	4.42
001-052_T0_COL_LP_5p_N1__CTGGTCTGTGTTCTTT-1	10.6653	5.15373
001-052_T0_COL_LP_5p_N1__TCGTAGAAGGTCATCT-1	9.98296	4.5381
001-052_T0_COL_LP_5p_N1__ACTTTCATCTGCTGTC-1	10.2025	4.48506
001-052_T0_COL_LP_5p_N1__TCCACACCAAGCGTAG-1	9.46543	4.23635
001-052_T0_COL_LP_5p_N1__AGAGCGAGTACAGACG-1	11.0337	5.11149
001-052_T0_COL_LP_5p_N1__GCGCAGTTCATGCAAC-1	10.9146	3.42301
001-052_T0_COL_LP_5p_N1__GTCATTTTCTCTGAGA-1	9.38065	3.76004
001-052_T0_COL_LP_5p_N1__GACCTGGAGCGTTTAC-1	9.9779	4.40274
001-052_T0_COL_LP_5p_N1__AGCTCCTCATAAAGGT-1	10.0087	4.17603
001-052_T0_COL_LP_5p_N1__GACCAATAGGGTTTCT-1	9.78616	4.2704
001-052_T0_COL_LP_5p_N1__GTGTGCGAGTGGAGAA-1	11.0536	3.03335
001-052_T0_COL_LP_5p_N1__ATTACTCGTTCCGTCT-1	9.50911	4.26951
001-052_T0_COL_LP_5p_N1__AGCGTATCATCCCACT-1	11.5961	5.41904
001-052_T0_COL_LP_5p_N1__ATGGGAGAGCCCAGCT-1	10.8588	4.09328
001-052_T0_COL_LP_5p_N1__TGGGCGTTCTTCAACT-1	10.6346	5.08164
001-052_T0_COL_LP_5p_N1__GGACGTCAGTCGTACT-1	9.14051	3.9303
001-052_T0_COL_LP_5p_N1__TATGCCCGTATAATGG-1	10.3642	4.06605
001-052_T0_COL_LP_5p_N1__CGAGCACCAGCTGCTG-1	9.12007	3.75852
001-052_T0_COL_LP_5p_N1__CATGACATCCCAAGTA-1	9.19471	3.72102
001-052_T0_COL_LP_5p_N1__CATCGGGAGCCATCGC-1	9.28848	3.98768
001-052_T0_COL_LP_5p_N1__CAGCAGCCAGTGGGAT-1	9.63315	3.75619
001-052_T0_COL_LP_5p_N1__GCAGCCATCCGCAAGC-1	10.1612	3.85735
001-052_T0_COL_LP_5p_N1__GAAATGATCAACACCA-1	9.21514	3.91516
001-052_T0_COL_LP_5p_N1__CGCCAAGAGGGTGTTG-1	9.69548	4.40893
001-052_T0_COL_LP_5p_N1__GCAATCATCCCAAGTA-1	10.9963	5.85618
001-052_T0_COL_LP_5p_N1__CGCTGGAGTACAGCAG-1	9.98108	4.26767
001-052_T0_COL_LP_5p_N1__AAGGAGCTCATGCATG-1	10.8876	3.46492
001-052_T0_COL_LP_5p_N1__CGATTGACATAGTAAG-1	9.17966	3.82552
001-052_T0_COL_LP_5p_N1__CGGAGTCTCTTCGGTC-1	11.2555	3.46113
001-052_T0_COL_LP_5p_N1__TAAACCGAGTCATGCT-1	10.7238	5.25433
001-052_T0_COL_LP_5p_N1__CATATTCAGTGGACGT-1	10.0875	3.7162
001-052_T0_COL_LP_5p_N1__CAGCAGCAGAAACGCC-1	11.258	3.5879
001-052_T0_COL_LP_5p_N1__TCGTAGAGTGGCGAAT-1	10.0718	4.67541
001-052_T0_COL_LP_5p_N1__TGACGGCCAGCTTAAC-1	9.22534	3.67256
001-052_T0_COL_LP_5p_N1__GTAACGTTCTTCTGGC-1	9.10753	3.84314
001-052_T0_COL_LP_5p_N1__TACCTATAGACCCACC-1	10.4211	4.94421
001-052_T0_COL_LP_5p_N1__TGCTACCAGCCACGTC-1	8.97313	3.75556
001-052_T0_COL_LP_5p_N1__TCGAGGCGTAAGTTCC-1	9.935	4.63198
001-052_T0_COL_LP_5p_N1__ATCTACTAGAATCTCC-1	9.36476	3.89154
001-052_T0_COL_LP_5p_N1__GCAGTTAAGCGTTGCC-1	9.22191	3.98187
001-052_T0_COL_LP_5p_N1__ATCATCTTCAGGTAAA-1	11.9314	5.51943
001-052_T0_COL_LP_5p_N1__CTCCTAGTCTGTGCAA-1	10.767	4.85946
001-052_T0_COL_LP_5p_N1__CCGTGGATCCAACCAA-1	10.4714	3.61533
001-052_T0_COL_LP_5p_N1__GCCAAATAGATCCCGC-1	9.51998	4.18394
001-052_T0_COL_LP_5p_N1__TTTACTGCAGCGAACA-1	10.4031	3.58691
001-052_T0_COL_LP_5p_N1__AGCCTAAAGGGAGTAA-1	10.0283	3.00677
001-052_T0_COL_LP_5p_N1__TGGCGCAGTCTAGTCA-1	10.0594	3.62801
001-052_T0_COL_LP_5p_N1__CTGGTCTAGGACAGAA-1	11.3019	2.91111
001-052_T0_COL_LP_5p_N1__GATCGATTCTTCCTTC-1	10.8535	5.20942
001-052_T0_COL_LP_5p_N1__CGATTGAAGTCTTGCA-1	10.8189	2.97932
001-052_T0_COL_LP_5p_N1__GATCGCGGTAGAGTGC-1	10.909	3.89773
001-052_T0_COL_LP_5p_N1__CGGAGCTGTAAATGTG-1	10.897	3.12796
001-052_T0_COL_LP_5p_N1__CAGCGACCAATTCCTT-1	10.5987	5.29568
001-052_T0_COL_LP_5p_N1__AGAGTGGTCTAACTCT-1	10.43	3.29449
001-052_T0_COL_LP_5p_N1__TGCGTGGGTGCACTTA-1	9.45055	3.57297
001-052_T0_COL_LP_5p_N1__CGCTATCCAATCACAC-1	11.2626	3.54046
001-052_T0_COL_LP_5p_N1__GACTGCGTCGGATGTT-1	10.343	4.39436
001-052_T0_COL_LP_5p_N1__GGATTACGTCCAAGTT-1	11.1977	2.93337
001-052_T0_COL_LP_5p_N1__TTGCCGTCAGTTCCCT-1	9.10027	3.88928
001-052_T0_COL_LP_5p_N1__CGAACATGTGCACGAA-1	10.5393	5.03996
001-052_T0_COL_LP_5p_N1__CAAGAAACAGCCAGAA-1	11.3031	3.28716
001-052_T0_COL_LP_5p_N1__ACTGTCCAGCGATAGC-1	10.66	3.23264
001-052_T0_COL_LP_5p_N1__AGATTGCTCTTGAGGT-1	10.6184	2.25736
001-052_T0_COL_LP_5p_N1__CACATTTGTACTCAAC-1	10.9349	3.56816
001-052_T0_COL_LP_5p_N1__CATCGAATCAGCTCGG-1	9.61018	4.62235
001-052_T0_COL_LP_5p_N1__GAAATGATCCATGAAC-1	11.1363	3.51149
001-052_T0_COL_LP_5p_N1__GATCAGTTCAGGTAAA-1	9.07747	4.19905
001-052_T0_COL_LP_5p_N1__AGGCCGTTCTGGCGTG-1	9.60425	3.30194
001-052_T0_COL_LP_5p_N1__CTAGTGACACCTCGTT-1	10.8656	3.79271
001-052_T0_COL_LP_5p_N1__ATTTCTGGTTCGGCAC-1	11.0502	3.7389
001-052_T0_COL_LP_5p_N1__TCTTTCCCAGCATGAG-1	10.6877	5.27285
001-052_T0_COL_LP_5p_N1__TTCGGTCGTAATTGGA-1	11.1339	3.66526
001-052_T0_COL_LP_5p_N1__TACTCGCGTTAGGGTG-1	8.89993	4.01141
001-052_T0_COL_LP_5p_N1__TGTTCCGGTTGTGGAG-1	10.2063	3.87847
001-052_T0_COL_LP_5p_N1__ACTTACTGTAAGTTCC-1	11.2743	3.34735
001-052_T0_COL_LP_5p_N1__GGAACTTAGCTCCTCT-1	10.6288	4.9199
001-052_T0_COL_LP_5p_N1__ACTGTCCGTTCGAATC-1	9.25829	4.10692
001-052_T0_COL_LP_5p_N1__CATATTCAGCTCTCGG-1	11.1403	2.89712
001-052_T0_COL_LP_5p_N1__CTCATTATCCCACTTG-1	9.21559	4.01002
001-052_T0_COL_LP_5p_N1__GCGCCAAGTCCTCTTG-1	10.7786	5.05646
001-052_T0_COL_LP_5p_N1__TGTATTCCATGACGGA-1	9.06871	3.96698
001-052_T0_COL_LP_5p_N1__CAAGTTGAGAAGGTGA-1	11.2157	3.02862
001-052_T0_COL_LP_5p_N1__CATGGCGGTTGAGTTC-1	11.1019	5.09401
001-052_T0_COL_LP_5p_N1__CTCGTCAAGCTAGTCT-1	11.1906	3.44123
001-052_T0_COL_LP_5p_N1__TGAGCCGAGGGATACC-1	9.97877	3.79395
001-052_T0_COL_LP_5p_N1__TTAGGACTCCCGGATG-1	9.88924	4.9409
001-052_T0_COL_LP_5p_N1__TTCTACAAGAGACGAA-1	10.4012	4.89071
001-052_T0_COL_LP_5p_N1__CCGTACTAGATGGGTC-1	9.62592	4.83542
001-052_T0_COL_LP_5p_N1__GAAATGAGTGACGGTA-1	10.8031	3.3601
001-052_T0_COL_LP_5p_N1__CCGTACTTCAGGCCCA-1	11.0051	3.19652
001-052_T0_COL_LP_5p_N1__GAACGGACACCTTGTC-1	10.0146	3.50676
001-052_T0_COL_LP_5p_N1__GCTGCAGAGAGGTAGA-1	9.06738	4.05032
001-052_T0_COL_LP_5p_N1__CCGTGGAAGAGAGCTC-1	9.94519	4.2611
001-052_T0_COL_LP_5p_N1__TACTTGTTCTTTAGGG-1	10.9365	5.3232
001-052_T0_COL_LP_5p_N1__ACCTTTATCGGAAACG-1	8.88804	4.09063
001-052_T0_COL_LP_5p_N1__GTAACGTTCCTATGTT-1	10.7511	3.44893
001-052_T0_COL_LP_5p_N1__TCAACGAGTGCTAGCC-1	10.3031	2.25987
001-052_T0_COL_LP_5p_N1__CGTGTAAGTGTAATGA-1	9.95836	4.59237
001-052_T0_COL_LP_5p_N1__CGCTGGAAGTTACGGG-1	10.5608	4.99648
001-052_T0_COL_LP_5p_N1__CTTAGGAAGCCTCGTG-1	11.1095	2.96838
001-052_T0_COL_LP_5p_N1__CGTAGCGTCTGGAGCC-1	10.6688	3.20856
001-052_T0_COL_LP_5p_N1__GAACGGAAGCGACGTA-1	10.4111	5.51306
001-052_T0_COL_LP_5p_N1__TAAGAGACATACCATG-1	9.07522	3.70291
001-052_T0_COL_LP_5p_N1__CTTAACTCAAGTTGTC-1	9.69298	4.26477
001-052_T0_COL_LP_5p_N1__TCAACGAAGGACCACA-1	10.6649	5.33973
001-052_T0_COL_LP_5p_N1__GGCGTGTAGAATTGTG-1	11.1338	4.34857
001-052_T0_COL_LP_5p_N1__TCAGATGTCTGGTGTA-1	11.9087	5.22759
001-052_T0_COL_LP_5p_N1__GTGCTTCGTTCAGTAC-1	9.11563	3.81173
001-052_T0_COL_LP_5p_N1__CTTGGCTTCGGTTCGG-1	10.5449	3.9352
001-052_T0_COL_LP_5p_N1__CAGCGACCACCGTTGG-1	10.5242	2.35079
001-052_T0_COL_LP_5p_N1__CATCGGGGTCGCCATG-1	11.0813	3.0429
001-052_T0_COL_LP_5p_N1__CTAGAGTTCGGAGGTA-1	11.1703	5.54148
001-052_T0_COL_LP_5p_N1__CCTTCGACAATAGAGT-1	10.7541	3.82239
001-052_T0_COL_LP_5p_N1__CTTTGCGTCGGCGGTT-1	9.24044	2.72254
001-052_T0_COL_LP_5p_N1__CGTGAGCAGGCATGTG-1	10.4952	3.88952
001-052_T0_COL_LP_5p_N1__TCGTACCCAAATCCGT-1	8.98005	3.9117
001-052_T0_COL_LP_5p_N1__CGACTTCTCGAACTGT-1	10.5696	3.54387
001-052_T0_COL_LP_5p_N1__GTCACGGAGCCACGCT-1	10.7127	3.58504
001-052_T0_COL_LP_5p_N1__CTCTACGTCCAAACTG-1	9.81771	4.51209
001-052_T0_COL_LP_5p_N1__CTCAGAATCGAATGGG-1	10.6273	5.23895
001-052_T0_COL_LP_5p_N1__GGAATAAGTGGTTTCA-1	9.72494	4.20807
001-052_T0_COL_LP_5p_N1__TCACAAGAGCGTTTAC-1	9.27826	2.94168
001-052_T0_COL_LP_5p_N1__TATCAGGCAAATCCGT-1	11.3189	4.24598
001-052_T0_COL_LP_5p_N1__ACGATGTAGCTACCTA-1	10.8989	5.5931
001-052_T0_COL_LP_5p_N1__GGACAGATCATGTCCC-1	9.79119	4.41377
001-052_T0_COL_LP_5p_N1__TTCTACAAGTGCGATG-1	11.5657	5.72391
001-052_T0_COL_LP_5p_N1__GTGCAGCGTTATCCGA-1	9.72577	3.96064
001-052_T0_COL_LP_5p_N1__TACAGTGGTGTCGCTG-1	11.2081	6.25911
001-052_T0_COL_LP_5p_N1__TTTACTGTCACCAGGC-1	10.8248	4.00721
001-052_T0_COL_LP_5p_N1__TCGTAGATCTGCGTAA-1	12.1488	6.39885
001-052_T0_COL_LP_5p_N1__TGAGCCGCAAACCCAT-1	9.85237	4.45268
001-052_T0_COL_LP_5p_N1__AAAGATGTCAAGGTAA-1	11.7991	5.21146
001-052_T0_COL_LP_5p_N1__CGAGCCAAGCTGCCCA-1	10.6064	3.08111
001-052_T0_COL_LP_5p_N1__TACTCGCCATGCTGGC-1	11.4345	5.68001
001-052_T0_COL_LP_5p_N1__AAAGTAGGTACGCTGC-1	10.0836	3.81693
001-052_T0_COL_LP_5p_N1__CGCGTTTAGTGGAGAA-1	11.2862	3.3406
001-052_T0_COL_LP_5p_N1__GGGACCTAGGGAGTAA-1	10.0021	4.65357
001-052_T0_COL_LP_5p_N1__GATGAAACAAACCCAT-1	10.7329	3.7461
001-052_T0_COL_LP_5p_N1__ATTGGTGCAATCAGAA-1	10.9592	4.26905
001-052_T0_COL_LP_5p_N1__CTAGCCTGTAAGTAGT-1	10.0271	4.46104
001-052_T0_COL_LP_5p_N1__TCTTTCCAGGCTAGCA-1	9.44701	3.32761
001-052_T0_COL_LP_5p_N1__GTCAAGTAGTCATGCT-1	9.71194	2.57022
001-052_T0_COL_LP_5p_N1__ACGGCCAGTGTCAATC-1	10.6621	3.166
001-052_T0_COL_LP_5p_N1__GTGGGTCCAGCTCGAC-1	9.81943	4.29044
001-052_T0_COL_LP_5p_N1__CGAGAAGAGCGATGAC-1	10.551	3.94184
001-052_T0_COL_LP_5p_N1__ACTGAACTCTTCAACT-1	9.87467	4.38845
001-052_T0_COL_LP_5p_N1__TATGCCCCACGAAGCA-1	10.5002	3.06111
001-052_T0_COL_LP_5p_N1__TAGACCACACGGCCAT-1	10.4	4.99605
001-052_T0_COL_LP_5p_N1__CGTAGCGCACAGCCCA-1	11.1668	4.79002
001-052_T0_COL_LP_5p_N1__CCTAAAGAGTCCGGTC-1	11.553	6.02511
001-052_T0_COL_LP_5p_N1__GTCGTAACACTAAGTC-1	11.0739	3.91264
001-052_T0_COL_LP_5p_N1__TACTTGTAGATGTGTA-1	10.7881	4.72077
001-052_T0_COL_LP_5p_N1__GATCAGTCAGTGACAG-1	9.24709	4.3831
001-052_T0_COL_LP_5p_N1__GAACGGATCTGAGTGT-1	9.82024	4.27232
001-052_T0_COL_LP_5p_N1__GACGGCTTCCCATTTA-1	10.8731	2.84704
001-052_T0_COL_LP_5p_N1__TTGGAACTCATGCATG-1	9.99463	4.41048
001-052_T0_COL_LP_5p_N1__CTACCCAAGTGTGAAT-1	11.2268	5.6408
001-052_T0_COL_LP_5p_N1__TTTACTGTCGGTTAAC-1	10.8501	5.2958
001-052_T0_COL_LP_5p_N1__CGGACTGGTCTCTCTG-1	11.7457	5.98863
001-052_T0_COL_LP_5p_N1__GGCGACTAGACTAGAT-1	10.4134	3.56158
001-052_T0_COL_LP_5p_N1__GGGTTGCGTGCAACGA-1	10.8744	4.88692
001-052_T0_COL_LP_5p_N1__CGTTAGATCAGCCTAA-1	11.7641	6.12159
001-052_T0_COL_LP_5p_N1__CTTAACTGTACGCTGC-1	11.8575	6.02289
001-052_T0_COL_LP_5p_N1__ATCTACTTCCCTAACC-1	10.7605	2.33138
001-052_T0_COL_LP_5p_N1__CTCTAATTCGCAGGCT-1	9.75892	4.24523
001-052_T0_COL_LP_5p_N1__GCTCTGTAGAATGTGT-1	10.4632	4.89487
001-052_T0_COL_LP_5p_N1__GACTAACTCGGATGGA-1	11.0003	3.40538
001-052_T0_COL_LP_5p_N1__AGTGAGGGTGGACGAT-1	10.2649	3.56984
001-052_T0_COL_LP_5p_N1__GTGTGCGAGTACCGGA-1	9.88059	5.00929
001-052_T0_COL_LP_5p_N1__TGGTTCCAGTGACTCT-1	11.8102	5.72913
001-052_T0_COL_LP_5p_N1__GACCTGGCACAACGCC-1	10.1259	3.52129
001-052_T0_COL_LP_5p_N1__CTTAACTTCCTAGTGA-1	11.6707	5.43039
001-052_T0_COL_LP_5p_N1__AGAATAGGTAGCGATG-1	12.0593	5.8672
001-052_T0_COL_LP_5p_N1__TTAGTTCAGAAAGTGG-1	9.81894	4.29536
001-052_T0_COL_LP_5p_N1__GATCGTACAATAGAGT-1	10.091	4.65889
001-052_T0_COL_LP_5p_N1__CGGACACTCCCTAATT-1	11.1255	2.25991
001-052_T0_COL_LP_5p_N1__ACTGTCCCAATGTAAG-1	11.7134	6.27627
001-052_T0_COL_LP_5p_N1__GACGGCTCAACACCTA-1	10.2758	3.37239
001-052_T0_COL_LP_5p_N1__ACGGGTCGTGAGTGAC-1	10.9417	3.40034
001-052_T0_COL_LP_5p_N1__GTCATTTGTACTTAGC-1	9.73032	3.31972
001-052_T0_COL_LP_5p_N1__GACACGCAGGACGAAA-1	10.0534	5.07352
001-052_T0_COL_LP_5p_N1__CTGTGCTAGCCTCGTG-1	10.2787	3.51261
001-052_T0_COL_LP_5p_N1__TGCGTGGAGTGCGTGA-1	10.57	3.36284
001-052_T0_COL_LP_5p_N1__TAAGCGTCATCCGCGA-1	11.488	5.46816
001-052_T0_COL_LP_5p_N1__AACTCCCCAGCTCGCA-1	9.76923	3.89804
001-052_T0_COL_LP_5p_N1__CACAGGCGTCGATTGT-1	10.5778	3.63385
001-052_T0_COL_LP_5p_N1__CACCACTCAAAGAATC-1	9.89878	3.33877
001-052_T0_COL_LP_5p_N1__GCGACCAGTAGGAGTC-1	10.4696	4.97695
001-052_T0_COL_LP_5p_N1__GACTGCGGTACCGGCT-1	10.0434	4.74742
001-052_T0_COL_LP_5p_N1__TCGCGAGAGCAGGCTA-1	11.2332	6.01056
001-052_T0_COL_LP_5p_N1__ATAGACCGTAGAGGAA-1	10.5037	3.85053
001-052_T0_COL_LP_5p_N1__TAAGAGAAGAGCCTAG-1	11.7148	5.66031
001-052_T0_COL_LP_5p_N1__ATCGAGTTCGCACTCT-1	10.2573	4.98198
001-052_T0_COL_LP_5p_N1__ATCACGACAAACTGCT-1	10.7451	5.07288
001-052_T0_COL_LP_5p_N1__CCCATACAGTGCCAGA-1	11.3947	5.62903
001-052_T0_COL_LP_5p_N1__ACCAGTATCTCCTATA-1	10.3188	3.67207
001-052_T0_COL_LP_5p_N1__GGCCGATCAACGCACC-1	9.91668	2.68636
001-052_T0_COL_LP_5p_N1__CCGTACTGTCTCCATC-1	12.0096	5.69966
001-052_T0_COL_LP_5p_N1__ATCATCTGTAAAGTCA-1	10.4125	3.39966
001-052_T0_COL_LP_5p_N1__CTACCCATCGCTAGCG-1	10.6175	3.58068
001-052_T0_COL_LP_5p_N1__GGCGTGTTCGAATGCT-1	10.249	3.85508
001-052_T0_COL_LP_5p_N1__GTCATTTTCCTCTAGC-1	10.0332	3.42381
001-052_T0_COL_LP_5p_N1__TGGCCAGGTGCACCAC-1	10.3483	5.28567
001-052_T0_COL_LP_5p_N1__GTTCTCGGTAGCCTAT-1	10.5019	5.40367
001-052_T0_COL_LP_5p_N1__CTGGTCTAGTGTCCCG-1	9.42316	4.03957
001-052_T0_COL_LP_5p_N1__TTTATGCAGCGCTTAT-1	11.5641	5.2489
001-052_T0_COL_LP_5p_N1__CTAGTGAAGGAGTCTG-1	10.5532	3.74815
001-052_T0_COL_LP_5p_N1__GCTTCCAGTATTCTCT-1	10.3193	3.5918
001-052_T0_COL_LP_5p_N1__GGACGTCGTCTCGTTC-1	11.4757	5.01176
001-052_T0_COL_LP_5p_N1__CTGATCCGTCCAGTTA-1	10.7787	2.46018
001-052_T0_COL_LP_5p_N1__CAACCAAAGCGATATA-1	11.5411	5.29144
001-052_T0_COL_LP_5p_N1__CCGTACTAGATGCCTT-1	10.0884	4.36172
001-052_T0_COL_LP_5p_N1__CACTCCAGTTTGACAC-1	10.6373	2.88554
001-052_T0_COL_LP_5p_N1__AGGTCCGCAGCTGTGC-1	9.57798	3.96188
001-052_T0_COL_LP_5p_N1__AGCTCTCTCCGAATGT-1	9.36471	3.37961
001-052_T0_COL_LP_5p_N1__CATTATCCATGTTGAC-1	10.4244	3.54901
001-052_T0_COL_LP_5p_N1__CGAACATTCTTACCGC-1	9.62524	4.33267
001-052_T0_COL_LP_5p_N1__ACACTGATCGAGAACG-1	10.3915	3.48462
001-052_T0_COL_LP_5p_N1__TCATTTGTCGAATCCA-1	9.54202	4.47061
001-052_T0_COL_LP_5p_N1__CGAGCACCATCAGTCA-1	10.7328	3.38728
001-052_T0_COL_LP_5p_N1__TCTCATATCAGAGGTG-1	10.2881	4.54464
001-052_T0_COL_LP_5p_N1__TCTGGAAAGCTGCGAA-1	11.1564	5.76926
001-052_T0_COL_LP_5p_N1__CGATGTATCGGGAGTA-1	9.80244	3.87456
001-052_T0_COL_LP_5p_N1__TAAACCGCACCATCCT-1	9.968	3.03322
001-052_T0_COL_LP_5p_N1__CAGCAGCAGTTCGATC-1	10.0282	1.91618
001-052_T0_COL_LP_5p_N1__CGGACACTCAACACCA-1	10.3079	3.24563
001-052_T0_COL_LP_5p_N1__CAACCAAGTCGCTTTC-1	9.67063	3.46726
001-052_T0_COL_LP_5p_N1__AGGTCCGGTCGCGTGT-1	11.3148	5.76676
001-052_T0_COL_LP_5p_N1__AACCGCGTCGCCTGTT-1	9.71295	2.9522
001-052_T0_COL_LP_5p_N1__CACACTCTCTTTCCTC-1	9.78167	2.96922
001-052_T0_COL_LP_5p_N1__CGTTGGGCATAAAGGT-1	9.63032	4.40486
001-052_T0_COL_LP_5p_N1__AGCCTAACATGCCTTC-1	10.3974	3.14113
001-052_T0_COL_LP_5p_N1__CATGGCGAGCATCATC-1	11.3361	5.1685
001-052_T0_COL_LP_5p_N1__GGCGTGTAGAATAGGG-1	11.3073	5.79242
001-052_T0_COL_LP_5p_N1__ATGAGGGCACCTCGGA-1	9.65294	4.12919
001-052_T0_COL_LP_5p_N1__ACGCCGAAGTGAATTG-1	10.0939	1.81812
001-052_T0_COL_LP_5p_N1__TCGAGGCCAGTTCATG-1	10.4855	1.4099
001-052_T0_COL_LP_5p_N1__TCAGGTAGTATATCCG-1	10.2514	3.01482
001-052_T0_COL_LP_5p_N1__GGTGAAGGTCGATTGT-1	9.78956	3.1791
001-052_T0_COL_LP_5p_N1__GACGGCTTCTCAAGTG-1	10.3	3.06016
001-052_T0_COL_LP_5p_N1__CTGAAACGTTCAGGCC-1	9.89279	2.70177
001-052_T0_COL_LP_5p_N1__CAGTAACTCATAGCAC-1	10.1703	1.70278
001-052_T0_COL_LP_5p_N1__TACTCATGTACCAGTT-1	10.408	3.38099
001-052_T0_COL_LP_5p_N1__ACGAGGACACATCCGG-1	10.4012	2.88021
001-052_T0_COL_LP_5p_N1__GACGGCTTCTGCGGCA-1	10.0901	3.21032
001-052_T0_COL_LP_5p_N1__ACGCAGCTCCTAGGGC-1	10.6512	5.03428
001-052_T0_COL_LP_5p_N1__CCAGCGAAGAAACCTA-1	10.2889	3.3826
001-052_T0_COL_LP_5p_N1__AAAGTAGAGACTGGGT-1	9.89675	3.29297
001-052_T0_COL_LP_5p_N1__CGTTCTGTCGGTGTTA-1	10.2313	3.18509
001-052_T0_COL_LP_5p_N1__CACCACTCATGTTGAC-1	9.69757	3.3552
001-052_T0_COL_LP_5p_N1__GTTCGGGTCGCCTGTT-1	10.2976	3.17272
001-052_T0_COL_LP_5p_N1__ATGGGAGCAATGGAAT-1	9.48514	3.10193
001-052_T0_COL_LP_5p_N1__ATTACTCTCGGACAAG-1	9.43425	3.77733
001-052_T0_COL_LP_5p_N1__ACGGCCAAGAGACTAT-1	9.9927	3.37561
001-052_T0_COL_LP_5p_N1__GTCACGGTCTTACCGC-1	10.6168	3.44132
001-058_T0_COL_EPI_5p_N1__GATTCAGTCGAATGCT-1	10.2457	5.09117
001-058_T0_COL_EPI_5p_N1__CAAGTTGGTGCGAAAC-1	9.39086	4.39466
001-058_T0_COL_EPI_5p_N1__AGTAGTCAGATGTGTA-1	9.91439	5.04361
001-058_T0_COL_EPI_5p_N1__ACGGAGAGTCTGATTG-1	9.68562	5.13924
001-058_T0_COL_EPI_5p_N1__ACTGAACCAAGCTGAG-1	10.0605	4.82954
001-058_T0_COL_EPI_5p_N1__CATTATCCATCCCACT-1	9.57621	4.66931
001-058_T0_COL_EPI_5p_N1__CCTCTGATCGGAAATA-1	9.71762	4.99493
001-058_T0_COL_EPI_5p_N1__CTTACCGGTCCGTCAG-1	8.96296	4.0197
001-058_T0_COL_EPI_5p_N1__CTGTTTACACCGCTAG-1	9.89311	4.82301
001-058_T0_COL_EPI_5p_N1__GGAACTTCATTTGCTT-1	9.34691	4.61515
001-058_T0_COL_EPI_5p_N1__TAAACCGGTTGGTAAA-1	9.57354	4.3629
001-058_T0_COL_EPI_5p_N1__AGACGTTTCAAGGCTT-1	9.6352	4.46231
001-058_T0_COL_EPI_5p_N1__ACACTGATCTTGCCGT-1	9.68295	4.61447
001-058_T0_COL_EPI_5p_N1__TGCCAAAAGCCATCGC-1	9.65545	4.32429
001-058_T0_COL_EPI_5p_N1__AATCCAGCAAACGCGA-1	10.1452	5.15433
001-058_T0_COL_EPI_5p_N1__TAGGCATGTTCGTTGA-1	9.61119	5.05755
001-058_T0_COL_EPI_5p_N1__CGTTAGAGTCCCTTGT-1	8.93187	4.161
001-058_T0_COL_EPI_5p_N1__GTCCTCAGTCAACTGT-1	10.0702	4.99691
001-058_T0_COL_EPI_5p_N1__CGGAGCTCACGGTTTA-1	9.92674	5.3485
001-058_T0_COL_EPI_5p_N1__CTTGGCTCAGAGTGTG-1	9.5463	4.53715
001-058_T0_COL_EPI_5p_N1__CAAGAAAAGGGAGTAA-1	9.12908	4.18609
001-058_T0_COL_EPI_5p_N1__ATGAGGGTCGGAAATA-1	10.0895	5.01052
001-058_T0_COL_EPI_5p_N1__GGATTACAGAGAACAG-1	9.52843	4.60046
001-058_T0_COL_EPI_5p_N1__GTCACAAAGCGATATA-1	9.47169	4.7708
001-058_T0_COL_EPI_5p_N1__CATGACATCGGTCTAA-1	9.82984	5.01138
001-058_T0_COL_EPI_5p_N1__CTCGAGGCAAGTCTGT-1	10.1325	5.32401
001-058_T0_COL_EPI_5p_N1__TCAGATGCAGCGTCCA-1	9.60563	4.87732
001-058_T0_COL_EPI_5p_N1__TACTCGCCATGCTAGT-1	9.54581	5.04544
001-058_T0_COL_EPI_5p_N1__CAGCCGATCTCTAAGG-1	9.66688	4.99814
001-058_T0_COL_EPI_5p_N1__GGCGACTAGCCAACAG-1	10.0875	5.23553
001-058_T0_COL_EPI_5p_N1__CTCGGAGCAATCCGAT-1	10.0403	5.37874
001-058_T0_COL_EPI_5p_N1__GCAATCAGTAAATACG-1	10.054	4.9696
001-058_T0_COL_EPI_5p_N1__GGACAAGTCCTCCTAG-1	9.81761	4.70531
001-058_T0_COL_EPI_5p_N1__TAGTTGGTCAATCACG-1	9.90609	4.22694
001-058_T0_COL_EPI_5p_N1__CTAACTTCACCGTTGG-1	9.87263	4.94121
001-058_T0_COL_EPI_5p_N1__AACTCCCAGGTTCCTA-1	10.1409	5.37761
001-058_T0_COL_EPI_5p_N1__CCATGTCCACCTCGGA-1	9.56382	4.02562
001-058_T0_COL_EPI_5p_N1__AAACGGGCACTGTGTA-1	9.90028	4.59776
001-058_T0_COL_EPI_5p_N1__GAATGAACACCAACCG-1	10.1896	5.46979
001-058_T0_COL_EPI_5p_N1__AACACGTTCAAACCGT-1	9.59595	4.80288
001-058_T0_COL_EPI_5p_N1__TGGTTAGAGTTAGCGG-1	9.6718	4.74449
001-058_T0_COL_EPI_5p_N1__TGGTTAGAGACTAGAT-1	9.48391	5.14806
001-058_T0_COL_EPI_5p_N1__AGAATAGCATATACCG-1	9.99985	5.03812
001-058_T0_COL_EPI_5p_N1__TTTGGTTTCTAACCGA-1	9.30891	4.04612
001-058_T0_COL_EPI_5p_N1__TGGCCAGCAGTAGAGC-1	9.54593	4.93213
001-058_T0_COL_EPI_5p_N1__GATCGCGCATCACAAC-1	9.36349	4.58527
001-058_T0_COL_EPI_5p_N1__CCCTCCTCACCTTGTC-1	9.90447	5.26965
001-058_T0_COL_EPI_5p_N1__CCTACACAGTGTGAAT-1	10.2813	5.21095
001-058_T0_COL_EPI_5p_N1__TTAGTTCTCAAAGACA-1	9.89991	5.00952
001-058_T0_COL_EPI_5p_N1__GGCGACTTCTACCTGC-1	10.2777	5.15083
001-058_T0_COL_EPI_5p_N1__GATGCTACAACTGGCC-1	9.98054	4.99118
001-058_T0_COL_EPI_5p_N1__CCTCAGTAGACCTAGG-1	10.0985	5.12149
001-058_T0_COL_EPI_5p_N1__GGTGTTATCTAACTTC-1	9.62327	4.75291
001-058_T0_COL_EPI_5p_N1__GACCTGGTCTGATTCT-1	9.13081	4.11386
001-058_T0_COL_EPI_5p_N1__CATTCGCAGGTAAACT-1	10.2076	5.5509
001-058_T0_COL_EPI_5p_N1__ATGAGGGCAAGAAAGG-1	10.4537	5.13061
001-058_T0_COL_EPI_5p_N1__CGGTTAACATTACCTT-1	9.44249	4.26912
001-058_T0_COL_EPI_5p_N1__ACACCGGAGCCCAACC-1	9.62462	5.35181
001-058_T0_COL_EPI_5p_N1__CGTGAGCGTTACCGAT-1	9.01955	4.20355
001-058_T0_COL_EPI_5p_N1__CAGCTGGTCCACGTTC-1	9.49212	4.93715
001-058_T0_COL_EPI_5p_N1__TCATTTGGTACCGAGA-1	9.76183	4.90676
001-058_T0_COL_EPI_5p_N1__TATCTCAAGTGTTTGC-1	9.65366	4.9544
001-058_T0_COL_EPI_5p_N1__CTAGTGAGTACTTGAC-1	10.2791	5.31504
001-058_T0_COL_EPI_5p_N1__CATATGGCAAGCGATG-1	9.83565	4.82284
001-058_T0_COL_EPI_5p_N1__AGCCTAACACAGACAG-1	9.44243	4.34926
001-058_T0_COL_EPI_5p_N1__ACGCCGATCATATCGG-1	9.72334	4.70833
001-058_T0_COL_EPI_5p_N1__CGTTAGAAGCTGAACG-1	9.99145	4.79625
001-058_T0_COL_EPI_5p_N1__AGCCTAACACGGTAAG-1	10.223	5.46145
001-058_T0_COL_EPI_5p_N1__GTCACAACAATGGAGC-1	8.90735	3.96093
001-058_T0_COL_EPI_5p_N1__TGGTTAGGTCAGAAGC-1	9.54853	4.93599
001-058_T0_COL_EPI_5p_N1__CGCCAAGGTTCTGTTT-1	10.2494	4.62672
001-058_T0_COL_EPI_5p_N1__TTGGCAATCCACGTGG-1	9.24325	4.40645
001-058_T0_COL_EPI_5p_N1__AACTCCCTCTACGAGT-1	9.47436	3.72478
001-058_T0_COL_EPI_5p_N1__TCGAGGCAGATGCGAC-1	9.68776	4.7067
001-058_T0_COL_EPI_5p_N1__GTTCGGGGTATTCGTG-1	9.27035	4.69634
001-058_T0_COL_EPI_5p_N1__CACATTTTCCCTGACT-1	9.99858	5.47166
001-058_T0_COL_EPI_5p_N1__CGTCCATGTTCACGGC-1	9.64391	5.37432
001-058_T0_COL_EPI_5p_N1__CGTTAGATCTTATCTG-1	10.2209	5.5783
001-058_T0_COL_EPI_5p_N1__CGTCCATTCCGCGCAA-1	9.97791	5.29597
001-058_T0_COL_EPI_5p_N1__TTAACTCTCATGTAGC-1	9.71221	5.24481
001-058_T0_COL_EPI_5p_N1__GGATTACGTGCTAGCC-1	9.58295	4.89309
001-058_T0_COL_EPI_5p_N1__AAAGCAATCACCACCT-1	10.1176	4.75331
001-058_T0_COL_EPI_5p_N1__AGGCCACTCCTCCTAG-1	9.32856	4.29523
001-058_T0_COL_EPI_5p_N1__TAGTGGTCATAGACTC-1	8.84576	3.92268
001-058_T0_COL_EPI_5p_N1__GTTCGGGTCAACACAC-1	9.8956	4.67903
001-058_T0_COL_EPI_5p_N1__GCTCTGTAGTGCAAGC-1	9.90844	4.87957
001-058_T0_COL_EPI_5p_N1__CCTACACAGATGCCAG-1	9.58777	5.0131
001-058_T0_COL_EPI_5p_N1__GTCTTCGTCTCAAACG-1	10.1137	4.8544
001-058_T0_COL_EPI_5p_N1__GCATGATTCTCGTATT-1	10.2301	5.26228
001-058_T0_COL_EPI_5p_N1__CATCGAATCTGTCTAT-1	9.69777	5.06055
001-058_T0_COL_EPI_5p_N1__CATCGGGGTTACGCGC-1	9.88579	4.91939
001-058_T0_COL_EPI_5p_N1__CCTCTGAAGAAGGCCT-1	9.36523	4.41398
001-058_T0_COL_EPI_5p_N1__TGCTACCCAAGGCTCC-1	9.42698	4.5914
001-058_T0_COL_EPI_5p_N1__ATAAGAGCACCATCCT-1	10.1233	4.63073
001-058_T0_COL_EPI_5p_N1__CAGAATCCACGAAGCA-1	10.8474	5.74785
001-058_T0_COL_EPI_5p_N1__TTGCCGTAGCGATGAC-1	9.94108	4.88943
001-058_T0_COL_EPI_5p_N1__AACTGGTAGGGAACGG-1	10.9448	5.91255
001-058_T0_COL_EPI_5p_N1__TGGCCAGGTCGAACAG-1	9.28623	4.50205
001-058_T0_COL_EPI_5p_N1__GCCAAATAGCTAAGAT-1	10.0542	5.50359
001-058_T0_COL_EPI_5p_N1__CGTCACTAGCTAGCCC-1	10.1352	5.48216
001-058_T0_COL_EPI_5p_N1__GACTAACGTGACTCAT-1	9.5837	4.20096
001-058_T0_COL_EPI_5p_N1__CTACGTCGTCAGATAA-1	9.73882	5.2096
001-058_T0_COL_EPI_5p_N1__TGGTTCCAGGATTCGG-1	9.11637	4.34271
001-058_T0_COL_EPI_5p_N1__GTCAAGTCACCACCAG-1	10.1448	5.35246
001-058_T0_COL_EPI_5p_N1__CACCTTGTCCGCAGTG-1	10.2833	5.33167
001-058_T0_COL_EPI_5p_N1__TGGCTGGAGGCACATG-1	9.7269	4.95336
001-058_T0_COL_EPI_5p_N1__GCATACAAGGGCACTA-1	10.7516	6.066
001-058_T0_COL_EPI_5p_N1__GCACTCTAGATCGATA-1	8.90493	3.97156
001-058_T0_COL_EPI_5p_N1__AGGGATGCACCCTATC-1	8.84907	4.06322
001-058_T0_COL_EPI_5p_N1__GAGCAGAGTATATGAG-1	9.5586	4.91277
001-058_T0_COL_EPI_5p_N1__ATAGACCTCAAACGGG-1	8.78516	4.02051
001-058_T0_COL_EPI_5p_N1__TACCTATGTCTTCTCG-1	9.62576	4.81274
001-058_T0_COL_EPI_5p_N1__CATCAAGCAAACTGCT-1	9.03586	4.32271
001-058_T0_COL_EPI_5p_N1__TAAGAGAGTTGGGACA-1	8.71978	3.95007
001-058_T0_COL_EPI_5p_N1__GTTCATTTCTCAAACG-1	9.34924	4.49064
001-058_T0_COL_EPI_5p_N1__GGACGTCTCTATGTGG-1	10.7581	5.96328
001-058_T0_COL_EPI_5p_N1__TAGAGCTAGAGCCCAA-1	9.39465	4.83087
001-058_T0_COL_EPI_5p_N1__ACTGAACTCGTGGACC-1	9.72268	5.28788
001-058_T0_COL_EPI_5p_N1__GTGAAGGCAAAGCAAT-1	10.2251	5.08738
001-058_T0_COL_EPI_5p_N1__GCTTCCAAGACAAGCC-1	10.1199	4.96234
001-058_T0_COL_EPI_5p_N1__CTAACTTGTAAGTAGT-1	10.0765	5.25732
001-058_T0_COL_EPI_5p_N1__ACACCCTAGTCCTCCT-1	10.1269	4.61728
001-058_T0_COL_EPI_5p_N1__GGTGAAGGTCAAACTC-1	10.0319	5.29401
001-058_T0_COL_EPI_5p_N1__TGATTTCAGATCCTGT-1	10.2722	5.37754
001-058_T0_COL_EPI_5p_N1__TGTGTTTAGATAGGAG-1	10.0321	5.0852
001-058_T0_COL_EPI_5p_N1__AAACGGGAGCCACGCT-1	9.97391	4.80183
001-058_T0_COL_EPI_5p_N1__GCATACAGTCTGCCAG-1	9.93641	5.16672
001-058_T0_COL_EPI_5p_N1__TCAGGTAAGAAAGTGG-1	8.89846	4.01025
001-058_T0_COL_EPI_5p_N1__ATCCGAACACAGAGGT-1	9.88578	4.72906
001-058_T0_COL_EPI_5p_N1__AAACGGGGTATTCTCT-1	9.9351	5.52074
001-058_T0_COL_EPI_5p_N1__CCCAATCCACCACCAG-1	10.1439	5.09569
001-058_T0_COL_EPI_5p_N1__CACAGTAGTGCAGGTA-1	10.5282	5.62247
001-058_T0_COL_EPI_5p_N1__TGTTCCGAGTCCGGTC-1	10.6528	5.67498
001-058_T0_COL_EPI_5p_N1__GACGTTACAATGTAAG-1	9.67036	5.11788
001-058_T0_COL_EPI_5p_N1__AAACGGGTCCGTAGGC-1	10.4088	5.75375
001-058_T0_COL_EPI_5p_N1__CATATTCGTCTGATTG-1	10.4891	5.1185
001-058_T0_COL_EPI_5p_N1__TATGCCCGTTACGCGC-1	10.1723	4.30662
001-058_T0_COL_EPI_5p_N1__GCAATCACAGCAGTTT-1	10.5934	5.89289
001-058_T0_COL_EPI_5p_N1__CGAATGTAGCCCGAAA-1	10.469	5.21062
001-058_T0_COL_EPI_5p_N1__CATATTCTCTTGTTTG-1	10.0956	5.24419
001-058_T0_COL_EPI_5p_N1__AAAGATGAGCCGGTAA-1	8.94698	4.21655
001-058_T0_COL_EPI_5p_N1__GGCTGGTAGAACTGTA-1	9.49646	4.38649
001-058_T0_COL_EPI_5p_N1__AACTCAGCATGCTAGT-1	9.02359	4.1401
001-058_T0_COL_EPI_5p_N1__TTCCCAGCAGGGATTG-1	10.2746	5.41181
001-058_T0_COL_EPI_5p_N1__GCGACCATCTCAACTT-1	10.6438	5.8835
001-058_T0_COL_EPI_5p_N1__ACAGCTAGTACCGGCT-1	10.151	5.45707
001-058_T0_COL_EPI_5p_N1__CTCAGAATCGTCGTTC-1	9.08205	4.47389
001-058_T0_COL_EPI_5p_N1__TCAACGATCCTTTACA-1	9.0232	4.23
001-058_T0_COL_EPI_5p_N1__GGGCACTGTAGTACCT-1	10.7828	6.17836
001-058_T0_COL_EPI_5p_N1__AGCTCCTTCAACACAC-1	9.98747	5.17523
001-058_T0_COL_EPI_5p_N1__TATCTCAAGTCGTACT-1	10.4542	5.24394
001-058_T0_COL_EPI_5p_N1__GGCCGATAGCCACTAT-1	9.37559	4.85945
001-058_T0_COL_EPI_5p_N1__GCATACAAGGCCATAG-1	10.134	5.10681
001-058_T0_COL_EPI_5p_N1__GAACCTATCGTTTGCC-1	9.54915	4.88904
001-058_T0_COL_EPI_5p_N1__GGGAATGAGATTACCC-1	9.86138	5.04187
001-058_T0_COL_EPI_5p_N1__ACGAGGACATCGGTTA-1	10.0078	5.37183
001-058_T0_COL_EPI_5p_N1__GAACATCCAGCAGTTT-1	10.2866	4.3873
001-058_T0_COL_EPI_5p_N1__CTGAAACCACTACAGT-1	9.63114	4.87305
001-058_T0_COL_EPI_5p_N1__GCCTCTATCGCATGGC-1	9.95385	5.33521
001-058_T0_COL_EPI_5p_N1__GACGCGTTCAATCTCT-1	9.75219	4.92714
001-058_T0_COL_EPI_5p_N1__CACAGGCAGGGCATGT-1	9.82882	4.84822
001-058_T0_COL_EPI_5p_N1__CTAGTGAGTACAGCAG-1	9.90636	4.60845
001-058_T0_COL_EPI_5p_N1__TCATTTGCATTTCAGG-1	10.142	4.64231
001-058_T0_COL_EPI_5p_N1__CCACGGATCCAAACAC-1	9.77536	5.29168
001-058_T0_COL_EPI_5p_N1__CTTGGCTTCGAACGGA-1	10.4857	5.25824
001-058_T0_COL_EPI_5p_N1__CGAGCACCATGTCGAT-1	10.1751	5.67721
001-058_T0_COL_EPI_5p_N1__GGATGTTGTGACTCAT-1	10.145	4.8726
001-058_T0_COL_EPI_5p_N1__TTATGCTAGAGGGATA-1	10.2054	5.24528
001-058_T0_COL_EPI_5p_N1__GTAACTGGTCGAATCT-1	10.5089	5.51094
001-058_T0_COL_EPI_5p_N1__TAGGCATAGAGCTGCA-1	10.7141	6.00299
001-058_T0_COL_EPI_5p_N1__GAAGCAGGTCATATCG-1	9.18264	4.08935
001-058_T0_COL_EPI_5p_N1__TCTTTCCGTTCAGCGC-1	10.2818	5.78242
001-058_T0_COL_EPI_5p_N1__ACTGAACAGAATAGGG-1	10.5567	5.79116
001-058_T0_COL_EPI_5p_N1__GCGCAGTAGCACCGCT-1	10.1497	5.06374
001-058_T0_COL_EPI_5p_N1__GACGCGTAGCCAGTAG-1	10.147	5.2576
001-058_T0_COL_EPI_5p_N1__GGACAAGAGATCCCGC-1	10.1936	5.00455
001-058_T0_COL_EPI_5p_N1__GAATGAACAAGTTCTG-1	10.353	4.89066
001-058_T0_COL_EPI_5p_N1__GCGCCAAAGACTTTCG-1	9.7768	5.1328
001-058_T0_COL_EPI_5p_N1__GTATTCTTCAGGTAAA-1	10.1963	5.5752
001-058_T0_COL_EPI_5p_N1__GGACAAGAGTACGATA-1	10.1887	5.18216
001-058_T0_COL_EPI_5p_N1__GCGAGAAAGGACACCA-1	9.30933	4.86503
001-058_T0_COL_EPI_5p_N1__TACGGTAGTCAAAGAT-1	10.1813	4.97085
001-058_T0_COL_EPI_5p_N1__ATGCGATAGTTGAGAT-1	10.5102	5.70141
001-058_T0_COL_EPI_5p_N1__TATTACCTCATCGCTC-1	9.03724	4.11274
001-058_T0_COL_EPI_5p_N1__TGTTCCGAGTCTCCTC-1	9.95584	5.27148
001-058_T0_COL_EPI_5p_N1__CTTGGCTTCGGTGTCG-1	9.30326	4.36465
001-058_T0_COL_EPI_5p_N1__AGATTGCTCAATCACG-1	9.83068	5.21759
001-058_T0_COL_EPI_5p_N1__TGATTTCTCTTACCGC-1	9.32328	3.75087
001-058_T0_COL_EPI_5p_N1__GGTGAAGGTACTTAGC-1	10.249	4.93459
001-058_T0_COL_EPI_5p_N1__TACGGTACAAGCTGGA-1	9.39219	4.32041
001-058_T0_COL_EPI_5p_N1__ACTGATGTCTGAAAGA-1	10.6303	6.37499
001-058_T0_COL_EPI_5p_N1__GACGTTAAGCCCTAAT-1	9.26294	4.69891
001-058_T0_COL_EPI_5p_N1__GTTACAGGTGACTCAT-1	9.11059	3.75553
001-058_T0_COL_EPI_5p_N1__CAGAGAGAGAGTGACC-1	10.5613	6.18971
001-058_T0_COL_EPI_5p_N1__CATGACATCCTTGGTC-1	10.0096	5.21742
001-058_T0_COL_EPI_5p_N1__TGACTAGCACTTCTGC-1	10.4357	5.46594
001-058_T0_COL_EPI_5p_N1__TCTCATAGTGCCTGGT-1	9.80923	5.28548
001-058_T0_COL_EPI_5p_N1__GTGCGGTCATCCCATC-1	8.98218	4.39332
001-058_T0_COL_EPI_5p_N1__AGAGCTTAGTACGCCC-1	8.78136	4.06999
001-058_T0_COL_EPI_5p_N1__GTAACGTGTACCGCTG-1	10.0067	5.18378
001-058_T0_COL_EPI_5p_N1__TATCTCACAAAGGTGC-1	10.3096	5.9588
001-058_T0_COL_EPI_5p_N1__CGACTTCAGTACGATA-1	10.8126	5.78598
001-058_T0_COL_EPI_5p_N1__ACTGTCCAGACAGAGA-1	10.4581	5.25452
001-058_T0_COL_EPI_5p_N1__TTTACTGCACGAAATA-1	8.6158	4.00801
001-058_T0_COL_EPI_5p_N1__AAGGTTCTCGCCTGAG-1	9.6318	4.65101
001-058_T0_COL_EPI_5p_N1__CTCGTCACAAGACACG-1	10.8211	5.62679
001-058_T0_COL_EPI_5p_N1__GTTCATTGTCCAACTA-1	9.77349	4.8964
001-058_T0_COL_EPI_5p_N1__TGACAACTCGCACTCT-1	9.88512	5.22101
001-058_T0_COL_EPI_5p_N1__CATTCGCTCTCAACTT-1	10.0531	5.3735
001-058_T0_COL_EPI_5p_N1__CAGCTAAAGTGGGCTA-1	9.47723	5.1954
001-058_T0_COL_EPI_5p_N1__GACTAACGTGATGTCT-1	10.3768	5.48801
001-058_T0_COL_EPI_5p_N1__GTCACAACAAGAGGCT-1	9.41574	4.92628
001-058_T0_COL_EPI_5p_N1__GATTCAGTCCAAGTAC-1	10.3464	5.34357
001-058_T0_COL_EPI_5p_N1__TCATTACGTACCATCA-1	10.1116	5.15117
001-058_T0_COL_EPI_5p_N1__CTCACACTCCAGGGCT-1	10.7745	5.79932
001-058_T0_COL_EPI_5p_N1__CGTCAGGTCAGTCCCT-1	9.31996	4.44071
001-058_T0_COL_EPI_5p_N1__GGGATGAAGTGTGGCA-1	10.2042	4.28819
001-058_T0_COL_EPI_5p_N1__AAGTCTGGTAAACGCG-1	10.4821	5.29408
001-058_T0_COL_EPI_5p_N1__CCGGGATGTGTGACGA-1	10.3055	5.47666
001-058_T0_COL_EPI_5p_N1__ACCCACTCATGTAAGA-1	10.3986	5.30192
001-058_T0_COL_EPI_5p_N1__ACTGCTCAGCTTTGGT-1	9.97524	5.2221
001-058_T0_COL_EPI_5p_N1__GGTGAAGTCTCACATT-1	9.47385	4.16841
001-058_T0_COL_EPI_5p_N1__ACTGAGTCACTCGACG-1	9.91601	4.97006
001-058_T0_COL_EPI_5p_N1__ACATGGTCACTTAACG-1	10.3623	5.39852
001-058_T0_COL_EPI_5p_N1__AGATTGCTCCGCAGTG-1	10.2798	5.66679
001-058_T0_COL_EPI_5p_N1__AACTCAGTCGATAGAA-1	9.71244	3.58644
001-058_T0_COL_EPI_5p_N1__AGCCTAAAGTTTGCGT-1	9.5861	4.10811
001-058_T0_COL_EPI_5p_N1__TGCCCATCAACTTGAC-1	9.58379	5.28498
001-058_T0_COL_EPI_5p_N1__GCCTCTAAGAGTACAT-1	9.78698	5.14701
001-058_T0_COL_EPI_5p_N1__TACTTACAGAGTGAGA-1	9.14963	4.30542
001-058_T0_COL_EPI_5p_N1__ACTGATGCAGCCTTTC-1	9.63417	4.93792
001-058_T0_COL_EPI_5p_N1__CTCTAATCAACACGCC-1	9.48253	4.35236
001-058_T0_COL_EPI_5p_N1__GGACAGAGTAGGGTAC-1	9.9215	4.94475
001-058_T0_COL_EPI_5p_N1__GTGGGTCTCGGCGCTA-1	10.5814	5.53061
001-058_T0_COL_EPI_5p_N1__CTGCCTATCAACACAC-1	9.67685	4.62992
001-058_T0_COL_EPI_5p_N1__ACTGAGTGTAGAGCTG-1	9.30247	4.58915
001-058_T0_COL_EPI_5p_N1__GACCAATGTGATGATA-1	10.165	5.4056
001-058_T0_COL_EPI_5p_N1__GACTGCGAGGCTCAGA-1	10.6665	6.0328
001-058_T0_COL_EPI_5p_N1__TTAGTTCTCCGATATG-1	9.29267	4.72183
001-058_T0_COL_EPI_5p_N1__CGGAGCTGTGCCTGTG-1	9.82723	5.05875
001-058_T0_COL_EPI_5p_N1__AGCGGTCCAGTAACGG-1	9.19932	5.01459
001-058_T0_COL_EPI_5p_N1__ACGATACGTTATCGGT-1	10.1656	5.49652
001-058_T0_COL_EPI_5p_N1__GGACAAGAGTTCGCGC-1	10.785	5.91738
001-058_T0_COL_EPI_5p_N1__AGTGAGGCACTACAGT-1	9.97319	5.03771
001-058_T0_COL_EPI_5p_N1__AGGCCACTCCTAGGGC-1	9.16994	4.40481
001-058_T0_COL_EPI_5p_N1__GGATTACTCTGCAAGT-1	10.3948	5.68953
001-058_T0_COL_EPI_5p_N1__AAGGTTCAGTTAAGTG-1	9.82458	4.72724
001-058_T0_COL_EPI_5p_N1__CTCTAATCACATTTCT-1	9.99799	5.58226
001-058_T0_COL_EPI_5p_N1__TCAACGAAGATGTGTA-1	10.5698	5.88791
001-058_T0_COL_EPI_5p_N1__GCAATCAGTCCTCCAT-1	9.84543	4.38379
001-058_T0_COL_EPI_5p_N1__CCTACCATCACTATTC-1	9.43174	4.90552
001-058_T0_COL_EPI_5p_N1__CGAATGTTCATCGGAT-1	10.469	5.66593
001-058_T0_COL_EPI_5p_N1__CCTAGCTTCGGCGCTA-1	9.16248	4.933
001-058_T0_COL_EPI_5p_N1__GTAACGTGTACGAAAT-1	9.93254	4.77623
001-058_T0_COL_EPI_5p_N1__CGAATGTGTAAAGGAG-1	10.3922	5.69484
001-058_T0_COL_EPI_5p_N1__GGACATTAGTACATGA-1	10.0647	5.24645
001-058_T0_COL_EPI_5p_N1__GAGGTGAGTGTATGGG-1	9.14448	4.29359
001-058_T0_COL_EPI_5p_N1__CTAGCCTTCCAGTATG-1	10.1138	5.12069
001-058_T0_COL_EPI_5p_N1__TTTACTGGTAAGGGAA-1	9.47496	4.90638
001-058_T0_COL_EPI_5p_N1__GGGCACTAGATAGTCA-1	10.7537	5.99024
001-058_T0_COL_EPI_5p_N1__GCTTGAAAGCCGATTT-1	9.96155	4.81507
001-058_T0_COL_EPI_5p_N1__TAGTTGGGTAGGAGTC-1	10.2147	5.23115
001-058_T0_COL_EPI_5p_N1__CTCCTAGCACCAGGCT-1	9.938	4.74744
001-058_T0_COL_EPI_5p_N1__GTGCATACACCGGAAA-1	9.92541	5.4173
001-058_T0_COL_EPI_5p_N1__AAGACCTTCATCGCTC-1	9.71777	5.1943
001-058_T0_COL_EPI_5p_N1__ATGAGGGTCTACGAGT-1	10.6217	6.02232
001-058_T0_COL_EPI_5p_N1__GCGCGATAGTACGATA-1	10.7139	5.56474
001-058_T0_COL_EPI_5p_N1__TGAAAGAAGCAGGCTA-1	9.73451	5.31893
001-058_T0_COL_EPI_5p_N1__CGATGGCAGAAGGGTA-1	10.8478	6.40828
001-058_T0_COL_EPI_5p_N1__AGTTGGTTCCCGGATG-1	10.6155	6.00701
001-058_T0_COL_EPI_5p_N1__GCGGGTTGTCACTTCC-1	9.88403	5.34104
001-058_T0_COL_EPI_5p_N1__TTGCCGTAGATCCGAG-1	10.5584	5.35906
001-058_T0_COL_EPI_5p_N1__CGGTTAAGTATGAATG-1	9.61584	4.64049
001-058_T0_COL_EPI_5p_N1__GGGAATGTCTGCGTAA-1	9.66546	5.11503
001-058_T0_COL_EPI_5p_N1__TCGTAGATCACAGTAC-1	9.71384	4.76851
001-058_T0_COL_EPI_5p_N1__CTGTGCTAGACAATAC-1	10.2806	5.3612
001-058_T0_COL_EPI_5p_N1__TAAGCGTCAGGATTGG-1	9.52445	4.8134
001-058_T0_COL_EPI_5p_N1__CATCAAGCAGCATACT-1	10.8868	5.8635
001-058_T0_COL_EPI_5p_N1__TTTGCGCCAAGGACTG-1	10.647	5.79084
001-058_T0_COL_EPI_5p_N1__CGTTAGACAAGCCGCT-1	10.231	5.4354
001-058_T0_COL_EPI_5p_N1__CTCGGAGTCATATCGG-1	10.4712	5.21215
001-058_T0_COL_EPI_5p_N1__AACGTTGTCTTCATGT-1	9.69951	4.97552
001-058_T0_COL_EPI_5p_N1__CAGGTGCTCGTCCAGG-1	10.6324	6.04559
001-058_T0_COL_EPI_5p_N1__TGACTAGTCAGTTTGG-1	10.8895	5.88992
001-058_T0_COL_EPI_5p_N1__ACGGGTCAGTCATGCT-1	10.2591	4.68177
001-058_T0_COL_EPI_5p_N1__GCTGGGTTCAGTTGAC-1	9.86975	4.578
001-058_T0_COL_EPI_5p_N1__GTCATTTCAGTGACAG-1	10.5854	6.08978
001-058_T0_COL_EPI_5p_N1__GCACATAGTTATCACG-1	9.99468	5.20902
001-058_T0_COL_EPI_5p_N1__GAGTCCGAGTCGATAA-1	10.2339	5.4974
001-058_T0_COL_EPI_5p_N1__ACATGGTGTTCCACGG-1	9.7368	4.70532
001-058_T0_COL_EPI_5p_N1__GGATGTTAGTACGACG-1	10.1314	5.32204
001-058_T0_COL_EPI_5p_N1__GCCTCTAAGCCAGTAG-1	9.40289	4.97693
001-058_T0_COL_EPI_5p_N1__GGGCACTGTATATGAG-1	10.817	6.14339
001-058_T0_COL_EPI_5p_N1__ATTACTCGTGAGGCTA-1	9.72135	4.73871
001-058_T0_COL_EPI_5p_N1__TTGCCGTTCACCTTAT-1	9.8218	4.27197
001-058_T0_COL_EPI_5p_N1__GCTTCCACACATCCAA-1	10.7204	5.95185
001-058_T0_COL_EPI_5p_N1__GAAATGATCTATCCTA-1	9.82532	5.29977
001-058_T0_COL_EPI_5p_N1__AAGTCTGTCTACTTAC-1	10.5757	5.39734
001-058_T0_COL_EPI_5p_N1__TGCCCATCATACGCCG-1	9.4757	4.99386
001-058_T0_COL_EPI_5p_N1__CACCTTGAGATGTCGG-1	9.57066	4.81527
001-058_T0_COL_EPI_5p_N1__CGCCAAGCATCCGGGT-1	10.3308	5.46889
001-058_T0_COL_EPI_5p_N1__GTACTCCAGTGTGAAT-1	9.88733	5.44396
001-058_T0_COL_EPI_5p_N1__AAACCTGAGGGAAACA-1	9.52257	5.10118
001-058_T0_COL_EPI_5p_N1__TTGGAACAGAGACTTA-1	9.20719	4.32375
001-058_T0_COL_EPI_5p_N1__CTCTAATTCGCCTGAG-1	9.40778	4.99013
001-058_T0_COL_EPI_5p_N1__TGTGTTTTCACCTTAT-1	9.02589	4.10245
001-058_T0_COL_EPI_5p_N1__CACATTTCACGACGAA-1	8.6807	4.06706
001-058_T0_COL_EPI_5p_N1__ATGTGTGCAGCAGTTT-1	10.7779	5.79897
001-058_T0_COL_EPI_5p_N1__GACCAATAGTACGCCC-1	10.1211	4.27248
001-058_T0_COL_EPI_5p_N1__ACACCAAAGATGTCGG-1	9.79459	5.18136
001-058_T0_COL_EPI_5p_N1__GCATACAGTTTGACAC-1	10.8094	6.03321
001-058_T0_COL_EPI_5p_N1__AACCATGCATGCCCGA-1	10.5651	5.75765
001-058_T0_COL_EPI_5p_N1__TACTCATGTTCGGCAC-1	9.49341	4.24943
001-058_T0_COL_EPI_5p_N1__GAACATCCACAACGTT-1	10.1133	4.59609
001-058_T0_COL_EPI_5p_N1__ACTGAACTCAACACAC-1	10.7035	6.0087
001-058_T0_COL_EPI_5p_N1__CAGCTAACAGACAAAT-1	10.6659	5.77862
001-058_T0_COL_EPI_5p_N1__AGCGTATAGCGCTCCA-1	10.0317	5.20603
001-058_T0_COL_EPI_5p_N1__CACAGTACAATCCAAC-1	10.092	5.10245
001-058_T0_COL_EPI_5p_N1__CTCGTCAGTCTCTTTA-1	9.21989	4.47186
001-058_T0_COL_EPI_5p_N1__CATATTCCAGACACTT-1	10.7908	6.04117
001-058_T0_COL_EPI_5p_N1__TTGCCGTAGTTAGGTA-1	10.1647	5.51089
001-058_T0_COL_EPI_5p_N1__ATTATCCGTCGACTAT-1	10.6877	5.96057
001-058_T0_COL_EPI_5p_N1__GACCAATTCTTGCAAG-1	9.26473	6.55564
001-058_T0_COL_EPI_5p_N1__TTGGCAATCAACGGGA-1	9.90624	4.70556
001-058_T0_COL_EPI_5p_N1__ATCATGGGTTTGGCGC-1	9.23054	4.1339
001-058_T0_COL_EPI_5p_N1__AGGTCCGTCTTGCATT-1	10.0006	5.2939
001-058_T0_COL_EPI_5p_N1__CTTAACTCATTATCTC-1	10.1656	5.61872
001-058_T0_COL_EPI_5p_N1__ACCCACTCACACTGCG-1	10.7641	5.66739
001-058_T0_COL_EPI_5p_N1__CCACTACGTTTGTTTC-1	10.3641	5.75918
001-058_T0_COL_EPI_5p_N1__TGAAAGAAGGGCATGT-1	10.3835	5.77149
001-058_T0_COL_EPI_5p_N1__GCTCTGTAGTGGGATC-1	9.72585	5.51615
001-058_T0_COL_EPI_5p_N1__AGCCTAAAGATCACGG-1	10.2864	5.56036
001-058_T0_COL_EPI_5p_N1__GACACGCTCTCTAAGG-1	10.7804	6.20895
001-058_T0_COL_EPI_5p_N1__GTAGGCCCATGCAATC-1	9.4638	4.99765
001-058_T0_COL_EPI_5p_N1__CGTCAGGCAGACAAGC-1	9.90078	4.69875
001-058_T0_COL_EPI_5p_N1__CGGAGTCCAACTGGCC-1	10.2615	5.26748
001-058_T0_COL_EPI_5p_N1__TGCCCTAAGCCAGAAC-1	10.0047	4.77797
001-058_T0_COL_EPI_5p_N1__CTCGTCACAATCGGTT-1	10.3103	5.02794
001-058_T0_COL_EPI_5p_N1__TACTTGTAGTCGCCGT-1	9.69516	4.33031
001-058_T0_COL_EPI_5p_N1__CCAGCGATCGTAGATC-1	9.82725	5.36885
001-058_T0_COL_EPI_5p_N1__TGGACGCGTGATGATA-1	9.82283	4.2849
001-058_T0_COL_EPI_5p_N1__CTCTAATTCGTCCGTT-1	10.1348	5.3991
001-058_T0_COL_EPI_5p_N1__AACTCAGCAAACCCAT-1	10.0924	5.52202
001-058_T0_COL_EPI_5p_N1__TGCACCTGTGACGCCT-1	9.44648	4.75132
001-058_T0_COL_EPI_5p_N1__TACCTATAGATCACGG-1	10.3419	5.38328
001-058_T0_COL_EPI_5p_N1__CAGAATCCAATAGAGT-1	10.382	5.48059
001-058_T0_COL_EPI_5p_N1__TGCCCTAAGCAGGCTA-1	9.87681	5.14641
001-058_T0_COL_EPI_5p_N1__TTGCGTCTCATTATCC-1	9.5246	4.56804
001-058_T0_COL_EPI_5p_N1__ATTGGTGTCGCAGGCT-1	9.36323	4.51086
001-058_T0_COL_EPI_5p_N1__CTGGTCTTCTACTTAC-1	10.975	6.70901
001-058_T0_COL_EPI_5p_N1__ACACCGGTCCAAAGTC-1	9.86363	4.94117
001-058_T0_COL_EPI_5p_N1__TACACGATCGTCCGTT-1	9.55486	4.99421
001-058_T0_COL_EPI_5p_N1__GCGCGATTCCGCGGTA-1	9.62348	4.79367
001-058_T0_COL_EPI_5p_N1__GTGAAGGCAAGTACCT-1	10.4205	5.82547
001-058_T0_COL_EPI_5p_N1__ACTGAGTCACCAGGCT-1	10.7458	6.04191
001-058_T0_COL_EPI_5p_N1__AATCGGTGTACAGTTC-1	9.59457	3.56419
001-058_T0_COL_EPI_5p_N1__CTCACACGTCCGAATT-1	10.376	5.28932
001-058_T0_COL_EPI_5p_N1__GACAGAGAGGCTCTTA-1	10.8246	6.08322
001-058_T0_COL_EPI_5p_N1__GGTGTTAAGATGTAAC-1	9.85305	4.80479
001-058_T0_COL_EPI_5p_N1__ACAGCCGTCAGGCCCA-1	9.92269	5.46613
001-058_T0_COL_EPI_5p_N1__AACGTTGCAGCTGGCT-1	10.6005	5.74378
001-058_T0_COL_EPI_5p_N1__GGTGCGTAGGGTGTGT-1	9.73762	5.10525
001-058_T0_COL_EPI_5p_N1__CAGGTGCTCGATAGAA-1	10.5291	5.83439
001-058_T0_COL_EPI_5p_N1__CTGTTTAAGATCACGG-1	10.1447	5.3132
001-058_T0_COL_EPI_5p_N1__TGTCCCAGTGTGGCTC-1	9.93293	5.21797
001-058_T0_COL_EPI_5p_N1__CGTTAGACACACTGCG-1	9.2576	4.64026
001-058_T0_COL_EPI_5p_N1__GGCAATTAGTGAAGTT-1	9.80347	3.6357
001-058_T0_COL_EPI_5p_N1__GCTGCAGGTGGCTCCA-1	9.87079	4.85136
001-058_T0_COL_EPI_5p_N1__ACTATCTGTAAATACG-1	10.2215	5.36525
001-058_T0_COL_EPI_5p_N1__AGGCCGTTCTCTGTCG-1	9.97762	5.13961
001-058_T0_COL_EPI_5p_N1__ACTGAACCAGACACTT-1	10.2282	5.3269
001-058_T0_COL_EPI_5p_N1__GTAACGTTCGTTTATC-1	10.1523	5.28809
001-058_T0_COL_EPI_5p_N1__CTCAGAAAGATCTGCT-1	9.70733	4.95424
001-058_T0_COL_EPI_5p_N1__TGTTCCGTCTTGTATC-1	10.0073	4.15591
001-058_T0_COL_EPI_5p_N1__TACGGGCTCAGCGATT-1	9.55254	5.04944
001-058_T0_COL_EPI_5p_N1__AATCGGTTCATGTCTT-1	9.92494	4.38569
001-058_T0_COL_EPI_5p_N1__GTGCTTCTCTACCAGA-1	10.4483	5.60155
001-058_T0_COL_EPI_5p_N1__ACGAGGACAAGCCATT-1	9.21989	4.1445
001-058_T0_COL_EPI_5p_N1__TGACGGCTCACGCGGT-1	10.5419	5.70322
001-058_T0_COL_EPI_5p_N1__ATCCACCCAATCTACG-1	9.45817	4.08519
001-058_T0_COL_EPI_5p_N1__AGCTCCTTCACAGTAC-1	9.92029	4.74621
001-058_T0_COL_EPI_5p_N1__CATCGGGTCGCTTAGA-1	10.4946	5.5074
001-058_T0_COL_EPI_5p_N1__GTGGGTCCACGAGAGT-1	9.69272	5.13597
001-058_T0_COL_EPI_5p_N1__TAAACCGGTCATACTG-1	9.50309	4.86301
001-058_T0_COL_EPI_5p_N1__CTCACACTCATCGGAT-1	9.47841	4.57581
001-058_T0_COL_EPI_5p_N1__CCACGGAGTCCAACTA-1	9.59835	4.42098
001-058_T0_COL_EPI_5p_N1__CCACGGATCGATAGAA-1	9.09892	4.21522
001-058_T0_COL_EPI_5p_N1__CAGCAGCTCTTGAGAC-1	10.1649	4.37118
001-058_T0_COL_EPI_5p_N1__TTCGAAGTCAGCACAT-1	10.6795	5.98217
001-058_T0_COL_EPI_5p_N1__TACGGGCTCGGAAATA-1	10.0995	5.08322
001-058_T0_COL_EPI_5p_N1__TACACGATCGCGGATC-1	9.27734	4.44228
001-058_T0_COL_EPI_5p_N1__AGCCTAACACATCTTT-1	10.7877	6.13415
001-058_T0_COL_EPI_5p_N1__GCTGCAGGTTCATGGT-1	9.6488	3.6297
001-058_T0_COL_EPI_5p_N1__ACTTTCAAGCAGGCTA-1	10.2564	5.71464
001-058_T0_COL_EPI_5p_N1__CGTGTCTAGCCCAATT-1	9.83966	5.32869
001-058_T0_COL_EPI_5p_N1__GTAGTCAAGTCCAGGA-1	10.0494	5.24981
001-058_T0_COL_EPI_5p_N1__TCACGAAAGTCCATAC-1	10.1625	5.40276
001-058_T0_COL_EPI_5p_N1__CGCTGGACAGTAACGG-1	10.4257	5.41995
001-058_T0_COL_EPI_5p_N1__AAAGTAGGTCTAACGT-1	10.5891	5.75024
001-058_T0_COL_EPI_5p_N1__CCGGTAGGTCACCTAA-1	9.86435	5.32099
001-058_T0_COL_EPI_5p_N1__CCCTCCTGTGGTGTAG-1	10.2333	5.50944
001-058_T0_COL_EPI_5p_N1__GGCTGGTTCCGGCACA-1	9.83808	5.24958
001-058_T0_COL_EPI_5p_N1__GATGAAACAGATCCAT-1	10.5539	5.92876
001-058_T0_COL_EPI_5p_N1__AATCCAGCAGCTCGAC-1	9.88243	4.97301
001-058_T0_COL_EPI_5p_N1__TTAACTCCATCACCCT-1	8.83187	4.2644
001-058_T0_COL_EPI_5p_N1__GGGTTGCGTTACGCGC-1	10.6062	6.03121
001-058_T0_COL_EPI_5p_N1__CTCCTAGTCTCGTTTA-1	9.63038	4.6361
001-058_T0_COL_EPI_5p_N1__AAAGATGCACTATCTT-1	10.1875	5.45582
001-058_T0_COL_EPI_5p_N1__TGAGGGACAACGATGG-1	10.5084	5.75772
001-058_T0_COL_EPI_5p_N1__AACACGTAGTACGCGA-1	10.5958	5.7341
001-058_T0_COL_EPI_5p_N1__TCTGGAAGTACCCAAT-1	9.77641	5.03747
001-058_T0_COL_EPI_5p_N1__CTACCCATCATACGGT-1	10.6522	5.97757
001-058_T0_COL_EPI_5p_N1__TTAGTTCTCAATCTCT-1	10.29	5.37673
001-058_T0_COL_EPI_5p_N1__TACAGTGCAATCGAAA-1	9.55018	4.75079
001-058_T0_COL_EPI_5p_N1__AGAATAGGTTGCTCCT-1	10.5909	5.98139
001-058_T0_COL_EPI_5p_N1__AACTCAGAGGAGTACC-1	9.78993	5.4395
001-058_T0_COL_EPI_5p_N1__CATTCGCGTGAAGGCT-1	11.0861	7.28645
001-058_T0_COL_EPI_5p_N1__GCTTGAACAGCTATTG-1	11.0963	6.23804
001-058_T0_COL_EPI_5p_N1__TGCGGGTTCTTGACGA-1	10.3981	5.37594
001-058_T0_COL_EPI_5p_N1__GCATGTACAAGTAGTA-1	9.96318	4.38134
001-058_T0_COL_EPI_5p_N1__TGTTCCGAGCACGCCT-1	10.5454	5.90366
001-058_T0_COL_EPI_5p_N1__GCATGCGAGAGGGATA-1	10.6555	5.87254
001-058_T0_COL_EPI_5p_N1__TTAGTTCGTTCTCATT-1	9.78975	4.97493
001-058_T0_COL_EPI_5p_N1__CATGACATCACCATAG-1	9.89149	4.60179
001-058_T0_COL_EPI_5p_N1__CACCTTGCACCGAAAG-1	10.8815	6.27741
001-058_T0_COL_EPI_5p_N1__CTCCTAGTCCGCGCAA-1	10.3109	5.69163
001-058_T0_COL_EPI_5p_N1__CAACTAGGTCAAAGCG-1	10.0742	5.43692
001-058_T0_COL_EPI_5p_N1__TGGCGCAGTCGACTAT-1	10.1523	5.05344
001-058_T0_COL_EPI_5p_N1__TCGTACCCATGTCTCC-1	8.77753	4.41006
001-058_T0_COL_EPI_5p_N1__TACTTGTAGCGACGTA-1	9.6068	4.90455
001-058_T0_COL_EPI_5p_N1__GCTGCGAAGAGCTGGT-1	9.74664	5.28884
001-058_T0_COL_EPI_5p_N1__CACATAGTCCGGCACA-1	9.93106	4.14682
001-058_T0_COL_EPI_5p_N1__CAGTCCTTCAAGGCTT-1	10.5365	5.88847
001-058_T0_COL_EPI_5p_N1__GTTCGGGGTGTAATGA-1	10.8963	5.9596
001-058_T0_COL_EPI_5p_N1__TGGGAAGCACACAGAG-1	10.2307	5.10846
001-058_T0_COL_EPI_5p_N1__CCACGGACAGCTGTGC-1	10.0827	4.89785
001-058_T0_COL_EPI_5p_N1__ATTCTACTCGAACGGA-1	9.52277	3.91269
001-058_T0_COL_EPI_5p_N1__GTAGGCCCATCCGCGA-1	10.5734	6.10826
001-058_T0_COL_EPI_5p_N1__AGTCTTTTCTCAACTT-1	10.8767	6.11156
001-058_T0_COL_EPI_5p_N1__GTGTTAGAGTAGATGT-1	10.4109	5.27799
001-058_T0_COL_EPI_5p_N1__GCCTCTACAGACTCGC-1	10.7095	6.0299
001-058_T0_COL_EPI_5p_N1__TGGGCGTCAGGATTGG-1	10.0683	5.13083
001-058_T0_COL_EPI_5p_N1__AGGTCATTCGCATGAT-1	10.7948	5.7716
001-058_T0_COL_EPI_5p_N1__TAGACCATCATAACCG-1	9.46512	4.82367
001-058_T0_COL_EPI_5p_N1__GACGTTATCATTGCCC-1	9.94452	5.25907
001-058_T0_COL_EPI_5p_N1__CCCTCCTTCCTCTAGC-1	10.5721	6.10449
001-058_T0_COL_EPI_5p_N1__CCGGGATTCGTCACGG-1	10.317	5.72443
001-058_T0_COL_EPI_5p_N1__ACTGAGTCATCGGGTC-1	8.94835	4.13226
001-058_T0_COL_EPI_5p_N1__GTGCATACAAGAGTCG-1	10.8818	5.78221
001-058_T0_COL_EPI_5p_N1__CTTGGCTGTGCCTGTG-1	8.70717	4.10613
001-058_T0_COL_EPI_5p_N1__CTGTGCTGTAGTGAAT-1	10.1799	5.4714
001-058_T0_COL_EPI_5p_N1__CTAACTTAGTCAAGCG-1	9.97625	6.61293
001-058_T0_COL_EPI_5p_N1__ATCACGAGTGTGAATA-1	10.0263	4.63171
001-058_T0_COL_EPI_5p_N1__CGTAGGCGTCCTCTTG-1	9.00533	4.41701
001-058_T0_COL_EPI_5p_N1__ACACCAAGTCGAGATG-1	10.9131	6.3047
001-058_T0_COL_EPI_5p_N1__CACACAATCACTCCTG-1	10.7318	5.93196
001-058_T0_COL_EPI_5p_N1__CTGATCCAGAGAACAG-1	9.60516	4.69713
001-058_T0_COL_EPI_5p_N1__CGAACATAGTCCTCCT-1	8.86905	4.14784
001-058_T0_COL_EPI_5p_N1__CAGCCGATCATGTCTT-1	10.39	5.96041
001-058_T0_COL_EPI_5p_N1__TCAGCAAGTACAAGTA-1	9.0902	4.19463
001-058_T0_COL_EPI_5p_N1__CCTACACTCTCGGACG-1	10.6794	5.9588
001-058_T0_COL_EPI_5p_N1__AGACGTTTCATGCATG-1	10.5644	5.66609
001-058_T0_COL_EPI_5p_N1__TCTCATAAGGATGGAA-1	10.2796	5.32385
001-058_T0_COL_EPI_5p_N1__GGGTTGCAGGGATCTG-1	9.69337	4.88784
001-058_T0_COL_EPI_5p_N1__ACCGTAAAGAAACGAG-1	9.67051	5.01413
001-058_T0_COL_EPI_5p_N1__TCAGGATAGCAGATCG-1	10.1242	5.3142
001-058_T0_COL_EPI_5p_N1__GTCTTCGTCCCGGATG-1	10.9136	6.44901
001-058_T0_COL_EPI_5p_N1__GCCTCTAAGAAACCGC-1	10.1275	5.12042
001-058_T0_COL_EPI_5p_N1__AACACGTTCTTGTCAT-1	9.86377	4.03176
001-058_T0_COL_EPI_5p_N1__AGCATACTCGCGGATC-1	10.0721	4.93467
001-058_T0_COL_EPI_5p_N1__AACTCAGCAGTAGAGC-1	9.80303	5.0461
001-058_T0_COL_EPI_5p_N1__GTTAAGCCAATCTACG-1	9.26597	3.97173
001-058_T0_COL_EPI_5p_N1__GTAGGCCAGCCCAACC-1	10.1369	5.64058
001-058_T0_COL_EPI_5p_N1__GCATACACACGAGAGT-1	10.8068	6.44315
001-058_T0_COL_EPI_5p_N1__ACCGTAACATTTCAGG-1	10.5802	5.49675
001-058_T0_COL_EPI_5p_N1__CCGGTAGAGATATGGT-1	10.3543	5.14118
001-058_T0_COL_EPI_5p_N1__CTCGTCAGTCTGATTG-1	9.81234	4.92443
001-058_T0_COL_EPI_5p_N1__CATCGAATCACGATGT-1	10.1332	5.21258
001-058_T0_COL_EPI_5p_N1__TTCTCAAAGTAGGTGC-1	10.651	5.90512
001-058_T0_COL_EPI_5p_N1__AACTGGTCATGGATGG-1	9.77605	4.90893
001-058_T0_COL_EPI_5p_N1__TGCGGGTCACATGTGT-1	10.4948	5.92054
001-058_T0_COL_EPI_5p_N1__CACCAGGTCGTCTGCT-1	9.33523	4.94376
001-058_T0_COL_EPI_5p_N1__CGATGTACAGACAGGT-1	10.5176	5.27908
001-058_T0_COL_EPI_5p_N1__AGAGTGGTCCATTCTA-1	10.3819	5.77235
001-058_T0_COL_EPI_5p_N1__CGCGGTACAATAAGCA-1	10.7565	6.03629
001-058_T0_COL_EPI_5p_N1__GACCAATTCATTTGGG-1	10.8373	6.02633
001-058_T0_COL_EPI_5p_N1__ATAAGAGTCAGTTGAC-1	9.71372	4.46577
001-058_T0_COL_EPI_5p_N1__GGTGTTACAATCCAAC-1	10.3472	5.53303
001-058_T0_COL_EPI_5p_N1__CGACTTCTCACAAACC-1	10.7611	5.91187
001-058_T0_COL_EPI_5p_N1__GACCAATGTGCATCTA-1	9.84296	4.27665
001-058_T0_COL_EPI_5p_N1__AGGCCGTAGTCAATAG-1	10.1313	5.09552
001-058_T0_COL_EPI_5p_N1__CGTTAGAGTTCAGACT-1	8.96546	4.82986
001-058_T0_COL_EPI_5p_N1__CAACCTCTCAAGGTAA-1	10.931	6.40923
001-058_T0_COL_EPI_5p_N1__CGTCAGGCAGGGATTG-1	8.72327	4.11831
001-058_T0_COL_EPI_5p_N1__CGGCTAGAGTGAAGAG-1	10.8764	6.10772
001-058_T0_COL_EPI_5p_N1__GGGACCTAGGCTCTTA-1	10.4389	5.51892
001-058_T0_COL_EPI_5p_N1__GTCACAAGTGGTACAG-1	9.45224	4.88306
001-058_T0_COL_EPI_5p_N1__ATCATCTAGAAACGAG-1	9.15606	4.25582
001-058_T0_COL_EPI_5p_N1__GATCGATGTCGTCTTC-1	10.4867	5.72405
001-058_T0_COL_EPI_5p_N1__GGGAGATCAAGGGTCA-1	10.6949	6.07382
001-058_T0_COL_EPI_5p_N1__GTAGTCATCGGTGTCG-1	10.7917	6.18121
001-058_T0_COL_EPI_5p_N1__CACCTTGCATCCGCGA-1	10.569	5.51667
001-058_T0_COL_EPI_5p_N1__CACAAACGTAGAAAGG-1	10.1468	5.26749
001-058_T0_COL_EPI_5p_N1__CAGTAACCATCACGAT-1	10.5303	5.73143
001-058_T0_COL_EPI_5p_N1__GCATGTATCGTTACGA-1	10.5339	5.60677
001-058_T0_COL_EPI_5p_N1__GAAACTCCACTTAACG-1	10.5363	5.8891
001-058_T0_COL_EPI_5p_N1__GCAGTTAGTGCATCTA-1	9.83842	4.96589
001-058_T0_COL_EPI_5p_N1__GAAATGACAGTATAAG-1	9.66079	4.1056
001-058_T0_COL_EPI_5p_N1__CTAGCCTAGAGACGAA-1	10.7907	6.12333
001-058_T0_COL_EPI_5p_N1__GTTAAGCAGTCCCACG-1	9.52934	5.02036
001-058_T0_COL_EPI_5p_N1__CTCACACGTGGCAAAC-1	9.68703	5.49077
001-058_T0_COL_EPI_5p_N1__ACGCCAGCACCACCAG-1	9.93732	3.92662
001-058_T0_COL_EPI_5p_N1__TAGTTGGTCTCTTATG-1	10.8803	6.24314
001-058_T0_COL_EPI_5p_N1__ATAGACCCAGGAATGC-1	10.8057	5.84604
001-058_T0_COL_EPI_5p_N1__ACTGAACAGATGCCTT-1	10.4473	5.23997
001-058_T0_COL_EPI_5p_N1__AGCGGTCCATTCGACA-1	10.8928	5.98612
001-058_T0_COL_EPI_5p_N1__TGTCCCAGTTCAGACT-1	10.8516	5.99072
001-058_T0_COL_EPI_5p_N1__TGACAACTCGGTGTTA-1	10.1567	5.61063
001-058_T0_COL_EPI_5p_N1__AGGGATGTCTCGAGTA-1	10.0364	4.62732
001-058_T0_COL_EPI_5p_N1__CTAGTGAGTATCGCAT-1	10.2194	5.2109
001-058_T0_COL_EPI_5p_N1__AGCTTGAAGTTACGGG-1	9.27508	3.56945
001-058_T0_COL_EPI_5p_N1__ATCATGGAGGCGACAT-1	9.61234	4.35033
001-058_T0_COL_EPI_5p_N1__ACACCCTTCAGGATCT-1	9.84018	4.40684
001-058_T0_COL_EPI_5p_N1__CCTTTCTTCTTCAACT-1	9.87224	5.41372
001-058_T0_COL_EPI_5p_N1__CATGACAAGGTTCCTA-1	10.5059	5.20302
001-058_T0_COL_EPI_5p_N1__GTAGGCCAGCGAAGGG-1	10.7668	5.9909
001-058_T0_COL_EPI_5p_N1__CGTCCATCAGTCACTA-1	9.58975	5.00759
001-058_T0_COL_EPI_5p_N1__CACAGGCGTAGCGTCC-1	9.90471	4.42715
001-058_T0_COL_EPI_5p_N1__GAATGAATCTGCGACG-1	10.9996	6.73829
001-058_T0_COL_EPI_5p_N1__TGTGTTTCAGCCTATA-1	10.7425	6.20867
001-058_T0_COL_EPI_5p_N1__CGCGGTAAGTGACTCT-1	10.5478	5.17462
001-058_T0_COL_EPI_5p_N1__GCATGATTCCCGACTT-1	10.839	5.95786
001-058_T0_COL_EPI_5p_N1__GCGCAGTCATATGCTG-1	10.3741	5.12551
001-058_T0_COL_EPI_5p_N1__CATCAGAGTAAGAGGA-1	10.9952	6.48492
001-058_T0_COL_EPI_5p_N1__AAGCCGCAGGAGTCTG-1	10.7751	5.71466
001-058_T0_COL_EPI_5p_N1__CTAGTGAGTACTTCTT-1	9.58804	4.78369
001-058_T0_COL_EPI_5p_N1__AAGACCTTCCAATGGT-1	8.82603	4.12832
001-058_T0_COL_EPI_5p_N1__CCGTGGAGTTATCACG-1	10.0415	5.20562
001-058_T0_COL_EPI_5p_N1__TCCACACAGGGCTCTC-1	10.1352	5.47045
001-058_T0_COL_EPI_5p_N1__ACGGAGAGTTCCACGG-1	9.75747	4.77882
001-058_T0_COL_EPI_5p_N1__CATGGCGCAATGGATA-1	9.29239	4.53139
001-058_T0_COL_EPI_5p_N1__ATAACGCTCCTCATTA-1	10.7687	6.34254
001-058_T0_COL_EPI_5p_N1__CTGAAGTAGTACGCCC-1	9.43461	5.05304
001-058_T0_COL_EPI_5p_N1__GCACATAAGCCGATTT-1	10.5756	5.94402
001-058_T0_COL_EPI_5p_N1__ACGGGCTAGGTGCTAG-1	9.62213	4.71889
001-058_T0_COL_EPI_5p_N1__TGATTTCCACCGCTAG-1	9.50836	5.00641
001-058_T0_COL_EPI_5p_N1__CGTCAGGCAATGTTGC-1	10.4765	5.78763
001-058_T0_COL_EPI_5p_N1__TCGTACCAGAATCTCC-1	10.5433	5.87819
001-058_T0_COL_EPI_5p_N1__CAGATCAAGAGACTTA-1	9.40274	4.28821
001-058_T0_COL_EPI_5p_N1__AGTTGGTCATGCCACG-1	9.94116	5.08056
001-058_T0_COL_EPI_5p_N1__AACTCCCAGGTGTGGT-1	8.68101	3.99905
001-058_T0_COL_EPI_5p_N1__GGGTTGCTCTTCAACT-1	8.95864	3.98828
001-058_T0_COL_EPI_5p_N1__TCGAGGCTCTTCGGTC-1	9.78478	5.05845
001-058_T0_COL_EPI_5p_N1__GGACAAGTCGCTAGCG-1	9.19452	4.48107
001-058_T0_COL_EPI_5p_N1__GCCAAATCAAGCTGGA-1	10.7269	6.24126
001-058_T0_COL_EPI_5p_N1__TGAGCATCAGACAAGC-1	10.9342	6.21798
001-058_T0_COL_EPI_5p_N1__GTTACAGAGTTGTCGT-1	10.4135	5.61694
001-058_T0_COL_EPI_5p_N1__CGGAGCTTCACCATAG-1	8.96702	4.34635
001-058_T0_COL_EPI_5p_N1__GGACATTTCCTTGACC-1	10.5676	5.86356
001-058_T0_COL_EPI_5p_N1__AAACGGGCATGCAACT-1	10.5175	5.69656
001-058_T0_COL_EPI_5p_N1__CTGATCCTCAACACGT-1	10.685	6.08541
001-058_T0_COL_EPI_5p_N1__AACCGCGGTGGGTATG-1	9.80311	4.90545
001-058_T0_COL_EPI_5p_N1__ATTGGACAGGCGTACA-1	10.3578	5.40343
001-058_T0_COL_EPI_5p_N1__AAGGAGCAGCGTGTCC-1	9.93321	5.08989
001-058_T0_COL_EPI_5p_N1__CGTTAGAGTGCAGACA-1	10.7792	6.99013
001-058_T0_COL_EPI_5p_N1__AAATGCCCAGTCGATT-1	10.5982	5.30107
001-058_T0_COL_EPI_5p_N1__AGCGTATTCTTATCTG-1	9.90035	4.73551
001-058_T0_COL_EPI_5p_N1__TGGTTCCAGCTTCGCG-1	10.4647	5.92721
001-058_T0_COL_EPI_5p_N1__ACACCGGTCGCCTGAG-1	10.6459	5.98984
001-058_T0_COL_EPI_5p_N1__GACGTGCTCCGCGGTA-1	9.48859	4.26661
001-058_T0_COL_EPI_5p_N1__GCGAGAACATGGTTGT-1	9.6768	4.83825
001-058_T0_COL_EPI_5p_N1__GGATGTTTCGTTGCCT-1	9.65505	5.27598
001-058_T0_COL_EPI_5p_N1__CTAAGACAGGCTCTTA-1	9.51756	5.04838
001-058_T0_COL_EPI_5p_N1__CAGTCCTTCGGTGTCG-1	9.74712	4.64179
001-058_T0_COL_EPI_5p_N1__GACTGCGGTTGGAGGT-1	10.5525	5.92131
001-058_T0_COL_EPI_5p_N1__TACTTACCACGGACAA-1	9.95869	4.92753
001-058_T0_COL_EPI_5p_N1__TCCCGATTCATTTGGG-1	9.85635	5.37131
001-058_T0_COL_EPI_5p_N1__TCAGGTATCGTACGGC-1	10.5814	5.27485
001-058_T0_COL_EPI_5p_N1__CAAGATCAGATAGTCA-1	9.2933	4.07454
001-058_T0_COL_EPI_5p_N1__TCTTTCCAGTATGACA-1	10.6214	5.63798
001-058_T0_COL_EPI_5p_N1__AGCCTAACACTGAAGG-1	10.6906	5.76562
001-058_T0_COL_EPI_5p_N1__CTAGTGACACATCCAA-1	10.1981	5.25945
001-058_T0_COL_EPI_5p_N1__TAAACCGAGACTAAGT-1	10.7345	5.94633
001-058_T0_COL_EPI_5p_N1__TAAGAGAAGAAGGCCT-1	10.642	5.89642
001-058_T0_COL_EPI_5p_N1__CTTACCGAGTAGCGGT-1	10.2557	5.62023
001-058_T0_COL_EPI_5p_N1__CTGAAACTCAGAAATG-1	9.48686	4.22125
001-058_T0_COL_EPI_5p_N1__AGAATAGTCGCATGAT-1	10.5805	6.21184
001-058_T0_COL_EPI_5p_N1__CACTCCACACCTATCC-1	10.5336	5.71108
001-058_T0_COL_EPI_5p_N1__GCGAGAATCATGTGGT-1	9.77809	3.93752
001-058_T0_COL_EPI_5p_N1__TACTCATTCCCAGGTG-1	8.77006	3.77179
001-058_T0_COL_EPI_5p_N1__TGCTGCTAGGTGCTAG-1	10.108	5.17674
001-058_T0_COL_EPI_5p_N1__CCTAGCTTCCATGAGT-1	10.8238	6.28272
001-058_T0_COL_EPI_5p_N1__TACTTGTCAAGTTAAG-1	10.97	6.22643
001-058_T0_COL_EPI_5p_N1__CCTAAAGTCACTCTTA-1	10.6182	6.21023
001-058_T0_COL_EPI_5p_N1__TAAGTGCCAGCCAATT-1	10.0029	5.31439
001-058_T0_COL_EPI_5p_N1__AGCCTAAGTTAAGTAG-1	10.2745	5.14012
001-058_T0_COL_EPI_5p_N1__TAGGCATTCTGTCTAT-1	10.6858	5.62236
001-058_T0_COL_EPI_5p_N1__ACTGCTCTCCTTTACA-1	9.75487	4.28173
001-058_T0_COL_EPI_5p_N1__TCTATTGTCCCTCTTT-1	10.7037	5.81086
001-058_T0_COL_EPI_5p_N1__GATGCTAAGCGTAATA-1	10.6482	5.63437
001-058_T0_COL_EPI_5p_N1__AAGGAGCTCCTCAATT-1	9.52888	4.82504
001-058_T0_COL_EPI_5p_N1__GTCTTCGGTCGCATAT-1	10.5076	5.36889
001-058_T0_COL_EPI_5p_N1__AGGTCATCACCACCAG-1	10.7582	5.75228
001-058_T0_COL_EPI_5p_N1__GGCAATTCAAGCTGTT-1	10.5374	5.75935
001-058_T0_COL_EPI_5p_N1__CAGATCATCGCCTGAG-1	9.00802	4.18995
001-058_T0_COL_EPI_5p_N1__GGGCACTAGAGCTTCT-1	10.4949	5.52257
001-058_T0_COL_EPI_5p_N1__CATCGGGCACGGCCAT-1	9.22957	4.65255
001-058_T0_COL_EPI_5p_N1__CCAGCGATCTCTGAGA-1	8.86158	4.07679
001-058_T0_COL_EPI_5p_N1__CGTTAGAGTCTAAAGA-1	10.9545	6.78105
001-058_T0_COL_EPI_5p_N1__CTCGAAAGTTATGCGT-1	10.1476	5.55376
001-058_T0_COL_EPI_5p_N1__CCGTGGAGTGGCAAAC-1	10.0584	5.50845
001-058_T0_COL_EPI_5p_N1__TACTTGTCATGCTAGT-1	10.6276	5.87616
001-058_T0_COL_EPI_5p_N1__TAGGCATCATATGCTG-1	10.8924	6.78174
001-058_T0_COL_EPI_5p_N1__ACACTGAAGGCGATAC-1	10.769	6.15845
001-058_T0_COL_EPI_5p_N1__ACTGATGCATCCTTGC-1	10.5504	5.65013
001-058_T0_COL_EPI_5p_N1__GAACCTATCTGGTGTA-1	9.62638	5.25734
001-058_T0_COL_EPI_5p_N1__GACGCGTAGCCGGTAA-1	10.5665	6.01645
001-058_T0_COL_EPI_5p_N1__CGTCAGGAGCGTGAAC-1	9.73922	5.32073
001-058_T0_COL_EPI_5p_N1__AGCTCCTGTAGCTCCG-1	9.24611	4.9274
001-058_T0_COL_EPI_5p_N1__GTAACTGAGCTACCGC-1	9.77811	4.41706
001-058_T0_COL_EPI_5p_N1__GTCACAATCAGGCCCA-1	9.91022	4.42781
001-058_T0_COL_EPI_5p_N1__ATTATCCCACTTCTGC-1	9.82523	5.32857
001-058_T0_COL_EPI_5p_N1__CAACCAATCCAGAAGG-1	8.9039	4.15974
001-058_T0_COL_EPI_5p_N1__ACCCACTCATTAACCG-1	9.31942	4.03199
001-058_T0_COL_EPI_5p_N1__CTCGTCACACTCAGGC-1	9.6282	4.65196
001-058_T0_COL_EPI_5p_N1__GACACGCCAAACCTAC-1	10.5002	5.65082
001-058_T0_COL_EPI_5p_N1__AGCTCTCCACCAGGCT-1	10.7393	5.94265
001-058_T0_COL_EPI_5p_N1__CGGAGCTTCCACGCAG-1	9.19512	4.33476
001-058_T0_COL_EPI_5p_N1__TCCACACTCGTTTAGG-1	11.0372	6.18917
001-058_T0_COL_EPI_5p_N1__CTCGAGGGTTCCCGAG-1	9.78048	4.74683
001-058_T0_COL_EPI_5p_N1__TGCACCTGTGCAACTT-1	10.2867	5.48876
001-058_T0_COL_EPI_5p_N1__ATCTACTGTACCGTTA-1	10.0131	5.04579
001-058_T0_COL_EPI_5p_N1__TGCGCAGGTGCCTGTG-1	9.30706	4.15741
001-058_T0_COL_EPI_5p_N1__TGCCCTATCAGTGCAT-1	10.5327	6.0443
001-058_T0_COL_EPI_5p_N1__TAAGAGATCCACGCAG-1	9.4737	4.87674
001-058_T0_COL_EPI_5p_N1__CATATTCTCGGTTCGG-1	8.8342	4.03912
001-058_T0_COL_EPI_5p_N1__CACAAACTCACTTATC-1	9.97422	5.03512
001-058_T0_COL_EPI_5p_N1__TGGCTGGGTTGCGTTA-1	9.40287	4.15283
001-058_T0_COL_EPI_5p_N1__GACGCGTAGCGAGAAA-1	8.84274	3.50406
001-058_T0_COL_EPI_5p_N1__TAGTGGTAGTACGCCC-1	10.4177	5.61298
001-058_T0_COL_EPI_5p_N1__AGGGTGACAAACGCGA-1	9.43582	4.51362
001-058_T0_COL_EPI_5p_N1__AATCCAGAGCCACGTC-1	10.9779	6.74742
001-058_T0_COL_EPI_5p_N1__ATAGACCCAAGAGTCG-1	8.75079	4.10478
001-058_T0_COL_EPI_5p_N1__GCATGATAGCGATGAC-1	10.2045	5.34004
001-058_T0_COL_EPI_5p_N1__AGGTCCGCAGGGATTG-1	10.5035	5.62716
001-058_T0_COL_EPI_5p_N1__CCCAGTTTCCTATTCA-1	10.4068	5.47027
001-058_T0_COL_EPI_5p_N1__GGGTTGCAGCAGGTCA-1	10.6723	6.43748
001-058_T0_COL_EPI_5p_N1__GCTGCGAAGAACTCGG-1	10.482	5.31698
001-058_T0_COL_EPI_5p_N1__CTGCTGTGTTTCCACC-1	9.44058	5.09329
001-058_T0_COL_EPI_5p_N1__GAACATCCAAGCCCAC-1	9.33893	3.93378
001-058_T0_COL_EPI_5p_N1__ACCCACTTCGCCAAAT-1	10.8716	6.11642
001-058_T0_COL_EPI_5p_N1__CGACTTCGTAATAGCA-1	9.63671	4.58384
001-058_T0_COL_EPI_5p_N1__CACAGTATCTTGCATT-1	10.1357	4.72349
001-058_T0_COL_EPI_5p_N1__GTCATTTAGATATACG-1	10.3644	5.23552
001-058_T0_COL_EPI_5p_N1__TTCTCAAAGAGGTTAT-1	10.7176	5.92729
001-058_T0_COL_EPI_5p_N1__AGGGTGACAGCTGGCT-1	9.84103	4.68388
001-058_T0_COL_EPI_5p_N1__GTGCATAAGCAACGGT-1	10.6971	5.9944
001-058_T0_COL_EPI_5p_N1__CCACGGAGTATATCCG-1	10.6577	5.55097
001-058_T0_COL_EPI_5p_N1__GGCGACTCACTCTGTC-1	10.8725	6.1445
001-058_T0_COL_EPI_5p_N1__GTGAAGGGTTCTGTTT-1	10.5104	5.69181
001-058_T0_COL_EPI_5p_N1__GTTTCTACATGAACCT-1	9.88931	4.81538
001-058_T0_COL_EPI_5p_N1__ACCCACTCATGGAATA-1	10.3123	5.59693
001-058_T0_COL_EPI_5p_N1__ACGGCCAGTCAGAATA-1	10.6032	5.52662
001-058_T0_COL_EPI_5p_N1__ATAGACCTCACCCTCA-1	10.0442	4.41366
001-058_T0_COL_EPI_5p_N1__GGAGCAAAGATCTGCT-1	9.45913	5.19904
001-058_T0_COL_EPI_5p_N1__ACTTTCAGTGAAGGCT-1	10.8176	5.72691
001-058_T0_COL_EPI_5p_N1__GTTCATTTCCTCAATT-1	9.93159	4.44899
001-058_T0_COL_EPI_5p_N1__GTTCATTGTTGCTCCT-1	10.8418	6.11316
001-058_T0_COL_EPI_5p_N1__TGCCAAAGTCTTGCGG-1	10.2555	5.56424
001-058_T0_COL_EPI_5p_N1__CTACGTCTCTACCTGC-1	10.5141	6.12466
001-058_T0_COL_EPI_5p_N1__TCTCATAAGGATGCGT-1	9.79637	4.57895
001-058_T0_COL_EPI_5p_N1__GTCACGGCAGACAGGT-1	10.5346	5.74886
001-058_T0_COL_EPI_5p_N1__TTAGTTCAGTCAATAG-1	9.42464	4.87549
001-058_T0_COL_EPI_5p_N1__CTTAACTAGCGAAGGG-1	10.1528	5.30749
001-058_T0_COL_EPI_5p_N1__ATTGGACGTTCGAATC-1	9.7981	5.11337
001-058_T0_COL_EPI_5p_N1__CTAACTTCAGATGAGC-1	9.13362	4.68877
001-058_T0_COL_EPI_5p_N1__GTCGTAAGTAGCTAAA-1	10.6452	5.62007
001-058_T0_COL_EPI_5p_N1__CTAGCCTTCAACACAC-1	10.0415	5.05963
001-058_T0_COL_EPI_5p_N1__CGATTGACATAGACTC-1	9.07852	4.45616
001-058_T0_COL_EPI_5p_N1__GCGCGATAGCAAATCA-1	9.78104	5.2908
001-058_T0_COL_EPI_5p_N1__GTAACGTGTTCGGGCT-1	9.53123	4.9028
001-058_T0_COL_EPI_5p_N1__GCGCCAAAGTGAAGAG-1	10.9447	6.33233
001-058_T0_COL_EPI_5p_N1__AAGACCTAGAACTGTA-1	9.90607	5.02196
001-058_T0_COL_EPI_5p_N1__GCATGCGTCATGCAAC-1	10.2935	5.06998
001-058_T0_COL_EPI_5p_N1__ACAGCTAAGGCATGGT-1	10.6269	5.98696
001-058_T0_COL_EPI_5p_N1__CAACTAGCAGGGATTG-1	10.856	6.15305
001-058_T0_COL_EPI_5p_N1__GTCGTAACAATGGAGC-1	9.25176	4.63647
001-058_T0_COL_EPI_5p_N1__AGGTCATTCCCTAATT-1	9.93617	5.19693
001-058_T0_COL_EPI_5p_N1__GTGCTTCTCGCCATAA-1	9.92401	5.36359
001-058_T0_COL_EPI_5p_N1__CGGACACCAATCACAC-1	9.47803	4.7924
001-058_T0_COL_EPI_5p_N1__CCGTACTCATTGAGCT-1	9.4619	4.53097
001-058_T0_COL_EPI_5p_N1__TGACAACTCCATGCTC-1	9.32744	4.82445
001-058_T0_COL_EPI_5p_N1__CAGCCGACATCCGGGT-1	9.44582	4.21849
001-058_T0_COL_EPI_5p_N1__AACTCTTGTCGCTTCT-1	10.1901	5.30622
001-058_T0_COL_EPI_5p_N1__GAAGCAGCAATCCGAT-1	9.7027	4.50006
001-058_T0_COL_EPI_5p_N1__GTGGGTCGTCCATGAT-1	10.5826	6.04549
001-058_T0_COL_EPI_5p_N1__CTTAACTGTATGAAAC-1	10.2257	4.9548
001-058_T0_COL_EPI_5p_N1__GGGTTGCCAAATTGCC-1	9.85994	5.40518
001-058_T0_COL_EPI_5p_N1__GAACCTATCACGAAGG-1	10.5663	5.86431
001-058_T0_COL_EPI_5p_N1__AGGGAGTAGGCCCGTT-1	9.63026	4.14673
001-058_T0_COL_EPI_5p_N1__GTATCTTGTCCGTGAC-1	8.98479	4.69358
001-058_T0_COL_EPI_5p_N1__ACGCCGATCAACGCTA-1	10.7174	5.85456
001-058_T0_COL_EPI_5p_N1__TCAGGATGTAATCGTC-1	9.85244	5.10014
001-058_T0_COL_EPI_5p_N1__GCATGTAGTTCTGTTT-1	8.75381	4.22185
001-058_T0_COL_EPI_5p_N1__GGCAATTCAAGCCGTC-1	9.9897	4.97383
001-058_T0_COL_EPI_5p_N1__GCGCCAATCGAATGCT-1	9.78742	5.13745
001-058_T0_COL_EPI_5p_N1__ACTTTCAGTGGGTATG-1	8.84058	4.38823
001-058_T0_COL_EPI_5p_N1__CCAGCGAAGACACTAA-1	10.8259	6.27718
001-058_T0_COL_EPI_5p_N1__AGCTTGAAGGATATAC-1	9.16371	4.29177
001-058_T0_COL_EPI_5p_N1__CTCGTACCATGCATGT-1	10.2526	6.04256
001-058_T0_COL_EPI_5p_N1__ATTATCCTCAGCTTAG-1	9.35175	4.09242
001-058_T0_COL_EPI_5p_N1__GCAATCACAATAGCAA-1	10.9022	6.36691
001-058_T0_COL_EPI_5p_N1__TAAGCGTTCCGTAGGC-1	10.0113	5.44815
001-058_T0_COL_EPI_5p_N1__CGATGTAGTTCCACGG-1	9.52152	4.02612
001-058_T0_COL_EPI_5p_N1__CGCGGTAGTCAGTGGA-1	9.84327	4.85186
001-058_T0_COL_EPI_5p_N1__AGTGAGGAGGACAGCT-1	10.3495	5.4564
001-058_T0_COL_EPI_5p_N1__TACTTGTCATGATCCA-1	10.1052	5.15077
001-058_T0_COL_EPI_5p_N1__GTACTCCTCATTTGGG-1	9.59955	3.80594
001-058_T0_COL_EPI_5p_N1__AGTCTTTGTTCAGGCC-1	10.8747	6.18201
001-058_T0_COL_EPI_5p_N1__CGCGGTATCTCAACTT-1	9.70867	4.94905
001-058_T0_COL_EPI_5p_N1__CGATGGCAGCCTTGAT-1	10.2233	5.28351
001-058_T0_COL_EPI_5p_N1__TCTCTAAAGGTGATAT-1	10.5559	6.08895
001-058_T0_COL_EPI_5p_N1__CGAACATCATTCCTGC-1	10.6191	5.541
001-058_T0_COL_EPI_5p_N1__GGCTGGTCATTCTTAC-1	9.5808	5.22374
001-058_T0_COL_EPI_5p_N1__TTAGGCACATGTCGAT-1	9.63432	4.52885
001-058_T0_COL_EPI_5p_N1__GGAATAATCTTACCTA-1	9.86299	4.89174
001-058_T0_COL_EPI_5p_N1__CCTTTCTAGGATGTAT-1	10.7483	6.2198
001-058_T0_COL_EPI_5p_N1__GCATGCGCACCGAATT-1	8.82881	3.83807
001-058_T0_COL_EPI_5p_N1__CGATGTACATGACGGA-1	9.82981	4.50057
001-058_T0_COL_EPI_5p_N1__TTTGTCACAATAGCAA-1	10.8137	6.16464
001-058_T0_COL_EPI_5p_N1__AACCGCGGTCCTCCAT-1	10.2721	5.34205
001-058_T0_COL_EPI_5p_N1__CGTTCTGCATTGGGCC-1	10.6496	5.98165
001-058_T0_COL_EPI_5p_N1__AGTCTTTCATGCTGGC-1	8.73659	3.9797
001-058_T0_COL_EPI_5p_N1__TAGGCATGTCTCAACA-1	10.7649	6.03651
001-058_T0_COL_EPI_5p_N1__ACTGAGTCAGAGCCAA-1	10.3587	5.74956
001-058_T0_COL_EPI_5p_N1__ACTGAACGTCCAAGTT-1	10.4805	5.47323
001-058_T0_COL_EPI_5p_N1__TGTTCCGCATGATCCA-1	10.7297	5.262
001-058_T0_COL_EPI_5p_N1__AGGGTGATCAGGCCCA-1	8.75021	4.19267
001-058_T0_COL_EPI_5p_N1__GTCGTAAGTCCGAATT-1	10.8459	6.52481
001-058_T0_COL_EPI_5p_N1__TCACAAGAGAATTCCC-1	10.0269	4.56267
001-058_T0_COL_EPI_5p_N1__CTCTACGTCTGGTTCC-1	10.7017	6.8353
001-058_T0_COL_EPI_5p_N1__GCAATCATCGTCTGAA-1	9.52867	4.48943
001-058_T0_COL_EPI_5p_N1__ATAGACCTCCGCATCT-1	8.86778	3.80997
001-058_T0_COL_EPI_5p_N1__TATCTCATCATGTAGC-1	10.8387	6.10052
001-058_T0_COL_EPI_5p_N1__CGGTTAACATGCCCGA-1	9.82672	5.14371
001-058_T0_COL_EPI_5p_N1__CAGAGAGTCTAGCACA-1	10.5968	6.40625
001-058_T0_COL_EPI_5p_N1__GTGCGGTAGTCAAGCG-1	10.4687	6.12023
001-058_T0_COL_EPI_5p_N1__TCTTCGGGTAATCACC-1	10.197	5.1986
001-058_T0_COL_EPI_5p_N1__GAATAAGGTCGCGAAA-1	9.4302	4.55499
001-058_T0_COL_EPI_5p_N1__CCGTTCAAGGGTGTTG-1	10.6526	6.16677
001-058_T0_COL_EPI_5p_N1__ACTGCTCTCCACGAAT-1	11.1834	6.22951
001-058_T0_COL_EPI_5p_N1__GCTTGAAAGCTAAACA-1	10.7892	5.97755
001-058_T0_COL_EPI_5p_N1__GATGCTAAGTCAAGGC-1	10.7265	6.03279
001-058_T0_COL_EPI_5p_N1__CGCGTTTAGGCATGTG-1	9.6905	5.04791
001-058_T0_COL_EPI_5p_N1__TCAGGTAAGTTAACGA-1	8.98619	3.88713
001-058_T0_COL_EPI_5p_N1__TGGTTCCGTCGCGGTT-1	10.4681	5.14305
001-058_T0_COL_EPI_5p_N1__TACACGAGTAGCGTGA-1	10.688	6.05551
001-058_T0_COL_EPI_5p_N1__AGAGCTTAGCGATTCT-1	9.7909	3.6238
001-058_T0_COL_EPI_5p_N1__ATCACGATCATGTAGC-1	9.99315	5.30761
001-058_T0_COL_EPI_5p_N1__GTGTTAGAGCTCCTTC-1	10.5129	5.65664
001-058_T0_COL_EPI_5p_N1__GTCTTCGTCAGAGGTG-1	10.3481	5.22568
001-058_T0_COL_EPI_5p_N1__TGCGTGGAGGATGGTC-1	10.1356	5.58922
001-058_T0_COL_EPI_5p_N1__GCATGCGGTCCCTACT-1	10.604	6.08727
001-058_T0_COL_EPI_5p_N1__CTCCTAGCAATAACGA-1	10.8468	5.95344
001-058_T0_COL_EPI_5p_N1__TGAAAGATCTCCTATA-1	9.08134	4.24687
001-058_T0_COL_EPI_5p_N1__CGATGTAAGCCACGTC-1	10.1532	4.28635
001-058_T0_COL_EPI_5p_N1__CCTTCCCCAGTTCCCT-1	9.42779	4.87394
001-058_T0_COL_EPI_5p_N1__TGCTACCCAACAACCT-1	9.82702	5.56726
001-058_T0_COL_EPI_5p_N1__GCACTCTTCGAGGTAG-1	9.96547	5.00066
001-058_T0_COL_EPI_5p_N1__GGGAATGTCCTGTAGA-1	10.154	5.08577
001-058_T0_COL_EPI_5p_N1__GGGAGATAGGCAGTCA-1	9.86923	4.76246
001-058_T0_COL_EPI_5p_N1__ACGATACGTTCTCATT-1	9.28272	4.52253
001-058_T0_COL_EPI_5p_N1__CGTCTACCAGTGGGAT-1	9.31015	4.88734
001-058_T0_COL_EPI_5p_N1__GACTAACAGCGATGAC-1	9.4967	5.16746
001-058_T0_COL_EPI_5p_N1__GACGCGTCAAAGGAAG-1	10.3737	5.37602
001-058_T0_COL_EPI_5p_N1__GTGCATATCCCTGACT-1	8.47907	3.82109
001-058_T0_COL_EPI_5p_N1__CATCCACCAACACCCG-1	11.0118	6.42986
001-058_T0_COL_EPI_5p_N1__TACTTGTAGAGACGAA-1	8.88163	4.18371
001-058_T0_COL_EPI_5p_N1__ATCACGATCTGCAAGT-1	9.8452	4.91951
001-058_T0_COL_EPI_5p_N1__GGCTGGTCACTTCTGC-1	10.3482	5.63397
001-058_T0_COL_EPI_5p_N1__TCAGCAAAGCTTCGCG-1	10.4953	5.25472
001-058_T0_COL_EPI_5p_N1__CATTCGCGTCAGATAA-1	10.7914	6.24412
001-058_T0_COL_EPI_5p_N1__TTAGTTCTCTTGCCGT-1	9.81496	3.82873
001-058_T0_COL_EPI_5p_N1__AGCGTATAGCAACGGT-1	10.5552	6.06988
001-058_T0_COL_EPI_5p_N1__GTCACGGGTACTCAAC-1	9.74597	3.61704
001-058_T0_COL_EPI_5p_N1__TAGTGGTCACATTAGC-1	10.4532	5.46067
001-058_T0_COL_EPI_5p_N1__AAAGTAGTCAACACGT-1	10.8894	7.26531
001-058_T0_COL_EPI_5p_N1__ACGGCCATCCGTCATC-1	9.89747	5.19075
001-058_T0_COL_EPI_5p_N1__GGCGACTGTCCTAGCG-1	10.8296	5.93687
001-058_T0_COL_EPI_5p_N1__AACTCAGCACGCATCG-1	10.3172	5.65803
001-058_T0_COL_EPI_5p_N1__ATTGGTGAGCTATGCT-1	9.93552	3.84856
001-058_T0_COL_EPI_5p_N1__ATTGGACCACACATGT-1	9.2126	4.84122
001-058_T0_COL_EPI_5p_N1__AGGTCCGCACCTCGGA-1	9.5576	4.61096
001-058_T0_COL_EPI_5p_N1__TACCTATTCTACTCAT-1	10.6207	5.77495
001-058_T0_COL_EPI_5p_N1__GATCGCGCATTGCGGC-1	10.6197	5.46263
001-058_T0_COL_EPI_5p_N1__CGTGAGCTCGAACTGT-1	10.785	6.90304
001-058_T0_COL_EPI_5p_N1__CCTACACTCCATGAGT-1	10.8067	5.84481
001-058_T0_COL_EPI_5p_N1__CACACCTCACCTCGTT-1	10.5187	5.13744
001-058_T0_COL_EPI_5p_N1__CTACATTGTCCGAATT-1	9.64425	4.99272
001-058_T0_COL_EPI_5p_N1__TTGGCAACACATGACT-1	9.71352	4.84692
001-058_T0_COL_EPI_5p_N1__TCACAAGCACAACGCC-1	10.9764	6.44293
001-058_T0_COL_EPI_5p_N1__CTTACCGCATGGTTGT-1	10.6662	5.56141
001-058_T0_COL_EPI_5p_N1__AAACGGGTCTTTAGTC-1	8.84326	3.94229
001-058_T0_COL_EPI_5p_N1__TCAGCTCTCGTTACAG-1	9.50263	4.52897
001-058_T0_COL_EPI_5p_N1__AACGTTGCAAGGACAC-1	9.91321	3.96042
001-058_T0_COL_EPI_5p_N1__CTTCTCTGTGATAAGT-1	9.88319	5.01822
001-058_T0_COL_EPI_5p_N1__GCATGTAGTGTGACGA-1	10.1364	5.43474
001-058_T0_COL_EPI_5p_N1__GGTGCGTTCACCCGAG-1	10.8308	6.14004
001-058_T0_COL_EPI_5p_N1__TACAGTGAGGCAAAGA-1	10.5084	5.54328
001-058_T0_COL_EPI_5p_N1__GCAGTTAAGCGCCTCA-1	10.0535	5.39348
001-058_T0_COL_EPI_5p_N1__GGGAATGCAAGTCTGT-1	9.63117	4.40064
001-058_T0_COL_EPI_5p_N1__GGTGAAGCATTAGGCT-1	10.743	5.86285
001-058_T0_COL_EPI_5p_N1__GATCAGTTCCGCATAA-1	10.0225	4.88232
001-058_T0_COL_EPI_5p_N1__GTTCGGGCACTGTCGG-1	9.11062	4.14332
001-058_T0_COL_EPI_5p_N1__TCGAGGCGTGCCTGTG-1	9.67353	5.08371
001-058_T0_COL_EPI_5p_N1__GCAGCCAAGGGTATCG-1	9.68663	4.84767
001-058_T0_COL_EPI_5p_N1__CCTCTGAAGATGTTAG-1	10.6856	6.04326
001-058_T0_COL_EPI_5p_N1__ACTGCTCCATCTACGA-1	10.7365	6.12633
001-058_T0_COL_EPI_5p_N1__GGACAAGTCACTTCAT-1	8.7949	3.90645
001-058_T0_COL_EPI_5p_N1__GGTGCGTAGAGTGACC-1	10.947	6.53524
001-058_T0_COL_EPI_5p_N1__TGAGCATAGATTACCC-1	9.5533	4.63228
001-058_T0_COL_EPI_5p_N1__GACCAATAGACTCGGA-1	10.9262	5.85154
001-058_T0_COL_EPI_5p_N1__GAGGTGAGTAATCACC-1	8.80456	3.89248
001-058_T0_COL_EPI_5p_N1__CTGAAGTGTTAGAACA-1	9.47799	5.04286
001-058_T0_COL_EPI_5p_N1__TGACGGCAGCGTTGCC-1	10.1046	4.43633
001-058_T0_COL_EPI_5p_N1__GGAGCAATCAACGGGA-1	9.70879	4.79883
001-058_T0_COL_EPI_5p_N1__GACTACAGTAAGAGGA-1	10.4875	5.44062
001-058_T0_COL_EPI_5p_N1__ACGAGGAAGGGCTCTC-1	10.0499	5.11813
001-058_T0_COL_EPI_5p_N1__TATTACCAGGCATTGG-1	10.9027	5.7204
001-058_T0_COL_EPI_5p_N1__AGGCCACAGCGTCTAT-1	10.8974	5.90289
001-058_T0_COL_EPI_5p_N1__AGGTCATGTGCAACTT-1	10.7803	6.06432
001-058_T0_COL_EPI_5p_N1__AAGACCTAGCCTTGAT-1	9.98708	4.28393
001-058_T0_COL_EPI_5p_N1__TGACTAGTCGCACTCT-1	9.56376	4.24578
001-058_T0_COL_EPI_5p_N1__CTAAGACTCTCCTATA-1	10.2873	5.26603
001-058_T0_COL_EPI_5p_N1__ATCGAGTAGATAGCAT-1	9.73986	4.78862
001-058_T0_COL_EPI_5p_N1__GGTGCGTCACAACGTT-1	9.18605	4.11997
001-058_T0_COL_EPI_5p_N1__GTAACGTCACACCGCA-1	8.49939	4.01991
001-058_T0_COL_EPI_5p_N1__TTCTACAGTTGCGCAC-1	10.3	5.33712
001-058_T0_COL_EPI_5p_N1__ATCTACTAGACTAAGT-1	9.95671	4.89097
001-058_T0_COL_EPI_5p_N1__TTCGGTCGTATGAATG-1	10.7696	5.84022
001-058_T0_COL_EPI_5p_N1__AGTGAGGGTAGGAGTC-1	10.147	5.44056
001-058_T0_COL_EPI_5p_N1__CGAGCACGTCTTGCGG-1	11.0256	6.18101
001-058_T0_COL_EPI_5p_N1__TGACTAGAGCGATGAC-1	10.7691	6.02293
001-058_T0_COL_EPI_5p_N1__TCTGGAATCTCTGCTG-1	9.14857	4.32854
001-058_T0_COL_EPI_5p_N1__AGATTGCTCCTTAATC-1	10.8782	5.92191
001-058_T0_COL_EPI_5p_N1__CTCTAATAGTAAGTAC-1	10.6821	6.06393
001-058_T0_COL_EPI_5p_N1__TGACTTTAGATCACGG-1	11.1296	6.09703
001-058_T0_COL_EPI_5p_N1__TGCGTGGAGTCTTGCA-1	9.68505	4.9323
001-058_T0_COL_EPI_5p_N1__ATGTGTGAGTGTCTCA-1	9.72402	4.74814
001-058_T0_COL_EPI_5p_N1__CATCAAGCAGCTCCGA-1	10.683	5.63448
001-058_T0_COL_EPI_5p_N1__AGGCCGTCATCTACGA-1	10.5177	6.29906
001-058_T0_COL_EPI_5p_N1__TACGGGCAGGCATGGT-1	10.6216	6.019
001-058_T0_COL_EPI_5p_N1__AGCTCTCAGCACCGTC-1	10.7112	6.85542
001-058_T0_COL_EPI_5p_N1__ATCATGGTCTTGTACT-1	10.5439	5.23342
001-058_T0_COL_EPI_5p_N1__GACCAATCAAGCCGTC-1	10.6238	5.60688
001-058_T0_COL_EPI_5p_N1__CGTAGGCAGCTCTCGG-1	10.9949	6.18361
001-058_T0_COL_EPI_5p_N1__ATCCGAAGTCGGCATC-1	9.63984	4.84908
001-058_T0_COL_EPI_5p_N1__CGGTTAACATCCTTGC-1	9.77587	5.07649
001-058_T0_COL_EPI_5p_N1__AGCTCTCCAACACGCC-1	10.3547	4.122
001-058_T0_COL_EPI_5p_N1__GTACTCCAGATGTAAC-1	10.5718	5.79531
001-058_T0_COL_EPI_5p_N1__ACGATACAGCTCCTTC-1	10.5419	5.30978
001-058_T0_COL_EPI_5p_N1__TCAGATGCACTTGGAT-1	9.63438	4.88602
001-058_T0_COL_EPI_5p_N1__TACTCATTCTTGTCAT-1	10.8813	6.0402
001-058_T0_COL_EPI_5p_N1__TCTTCGGTCCTTGGTC-1	10.7207	6.17712
001-058_T0_COL_EPI_5p_N1__CAGCATATCCTCCTAG-1	10.9109	6.50766
001-058_T0_COL_EPI_5p_N1__AAATGCCGTGGTCTCG-1	9.34545	4.68658
001-058_T0_COL_EPI_5p_N1__AGAATAGTCAACCATG-1	11.0554	6.23754
001-058_T0_COL_EPI_5p_N1__CTCGGAGTCGCAAACT-1	10.3518	6.27758
001-058_T0_COL_EPI_5p_N1__CTGTGCTAGAGGGATA-1	10.6938	5.8151
001-058_T0_COL_EPI_5p_N1__CGATTGATCGTGGTCG-1	9.55004	4.99193
001-058_T0_COL_EPI_5p_N1__CGGTTAACATCACCCT-1	9.85496	4.99035
001-058_T0_COL_EPI_5p_N1__TTGAACGTCATCGATG-1	10.7099	6.14694
001-058_T0_COL_EPI_5p_N1__TTTGTCACAGTGACAG-1	11.0283	6.93249
001-058_T0_COL_EPI_5p_N1__CGCGTTTCAAGTTGTC-1	9.72056	4.84954
001-058_T0_COL_EPI_5p_N1__TCTCTAAAGACAGACC-1	9.06165	4.21988
001-058_T0_COL_EPI_5p_N1__AGTCTTTAGGGTCGAT-1	8.5986	4.13471
001-058_T0_COL_EPI_5p_N1__ACGCAGCAGGCATGGT-1	9.11719	4.41457
001-058_T0_COL_EPI_5p_N1__CTTTGCGCAAACTGTC-1	10.5068	5.34366
001-058_T0_COL_EPI_5p_N1__CATATTCAGCCCAACC-1	10.0579	4.94661
001-058_T0_COL_EPI_5p_N1__CAAGATCAGCAGCGTA-1	10.3985	5.96005
001-058_T0_COL_EPI_5p_N1__TTCGAAGCAGTATAAG-1	10.4049	5.16182
001-058_T0_COL_EPI_5p_N1__ACAGCTAAGCCCAACC-1	10.6597	6.61154
001-058_T0_COL_EPI_5p_N1__ATCTGCCTCACCTTAT-1	8.88866	4.01091
001-058_T0_COL_EPI_5p_N1__TAGGCATAGGATGGAA-1	8.67207	4.15888
001-058_T0_COL_EPI_5p_N1__TACCTATAGGGATGGG-1	9.02904	4.57324
001-058_T0_COL_EPI_5p_N1__GCGCGATTCACCATAG-1	9.50983	4.90441
001-058_T0_COL_EPI_5p_N1__CAGGTGCCACTTAAGC-1	11.0749	6.99534
001-058_T0_COL_EPI_5p_N1__GATCGCGTCGCAAGCC-1	10.8994	5.80716
001-058_T0_COL_EPI_5p_N1__TCTGGAAGTATTACCG-1	10.053	5.16701
001-058_T0_COL_EPI_5p_N1__AAACCTGGTTGATTCG-1	10.6511	5.57007
001-058_T0_COL_EPI_5p_N1__GTCTCGTGTGAGTATA-1	10.4879	5.36391
001-058_T0_COL_EPI_5p_N1__TTCGGTCTCGGAAACG-1	10.4931	5.47664
001-058_T0_COL_EPI_5p_N1__TGCCAAAAGAACAACT-1	10.0882	4.41674
001-058_T0_COL_EPI_5p_N1__TGGACGCTCTTGACGA-1	11.135	6.01206
001-058_T0_COL_EPI_5p_N1__CGCGTTTCACTCAGGC-1	10.5823	6.09223
001-058_T0_COL_EPI_5p_N1__CATCAAGCACAGACAG-1	9.91431	4.59439
001-058_T0_COL_EPI_5p_N1__TGACTTTAGACAGGCT-1	11.0622	7.01203
001-058_T0_COL_EPI_5p_N1__TTGCGTCCAAGAGTCG-1	10.8131	5.91424
001-058_T0_COL_EPI_5p_N1__AGCCTAAGTCAACTGT-1	9.1522	4.60372
001-058_T0_COL_EPI_5p_N1__TACAGTGCATCACAAC-1	10.4877	5.59363
001-058_T0_COL_EPI_5p_N1__TCAGGTACATTGTGCA-1	9.92523	5.11199
001-058_T0_COL_EPI_5p_N1__ATTGGACAGCGATATA-1	10.4889	6.07728
001-058_T0_COL_EPI_5p_N1__AGTGTCACAGGGTACA-1	10.7605	5.89945
001-058_T0_COL_EPI_5p_N1__TGCCAAAGTATGAATG-1	9.39066	5.05342
001-058_T0_COL_EPI_5p_N1__TACACGAAGCTGTCTA-1	9.71579	5.3064
001-058_T0_COL_EPI_5p_N1__CATGCCTGTGATAAAC-1	10.8274	6.82331
001-058_T0_COL_EPI_5p_N1__TGAGCCGAGAAGGACA-1	10.141	4.53894
001-058_T0_COL_EPI_5p_N1__TACTTGTTCAGTCCCT-1	10.8273	6.0698
001-058_T0_COL_EPI_5p_N1__ATTTCTGAGTCGATAA-1	10.722	6.0059
001-058_T0_COL_EPI_5p_N1__CACACAACATCCCATC-1	10.7371	4.58897
001-058_T0_COL_EPI_5p_N1__CATCCACAGGAGTAGA-1	10.1049	3.88996
001-058_T0_COL_EPI_5p_N1__GAATGAAGTCGATTGT-1	10.1681	5.41522
001-058_T0_COL_EPI_5p_N1__GCGCAACGTGTAACGG-1	10.239	5.10882
001-058_T0_COL_EPI_5p_N1__AGCGGTCTCCACGTTC-1	10.3304	5.4665
001-058_T0_COL_EPI_5p_N1__CGGAGCTGTAAAGGAG-1	9.42489	4.87262
001-058_T0_COL_EPI_5p_N1__GGGCATCAGCGATATA-1	9.4844	4.19842
001-058_T0_COL_EPI_5p_N1__CGAACATAGTAATCCC-1	8.70978	4.02508
001-058_T0_COL_EPI_5p_N1__GTTCATTCATACTACG-1	10.0517	4.33521
001-058_T0_COL_EPI_5p_N1__AGTTGGTGTGCAACTT-1	10.3505	5.62857
001-058_T0_COL_EPI_5p_N1__TAGACCAAGTTATCGC-1	10.2933	4.52813
001-058_T0_COL_EPI_5p_N1__GCGGGTTAGCCGGTAA-1	9.79889	4.47124
001-058_T0_COL_EPI_5p_N1__CAGCGACTCCTTGACC-1	10.5204	5.84471
001-058_T0_COL_EPI_5p_N1__CACATAGGTCGGCTCA-1	10.8886	6.3356
001-058_T0_COL_EPI_5p_N1__GCATACATCGTCCAGG-1	9.80148	4.89156
001-058_T0_COL_EPI_5p_N1__TTAGTTCTCAGTCCCT-1	10.9538	5.94638
001-058_T0_COL_EPI_5p_N1__CTTGGCTGTAGGAGTC-1	10.0257	5.4845
001-058_T0_COL_EPI_5p_N1__GAGGTGAAGGGATACC-1	9.16266	4.50761
001-058_T0_COL_EPI_5p_N1__GTACTTTAGATCCCAT-1	10.9706	6.33595
001-058_T0_COL_EPI_5p_N1__CTAGCCTAGTGTACTC-1	11.0032	6.68837
001-058_T0_COL_EPI_5p_N1__TAAGCGTGTCTAAAGA-1	9.16981	4.51283
001-058_T0_COL_EPI_5p_N1__CAGCGACAGGGCTCTC-1	10.2399	5.23386
001-058_T0_COL_EPI_5p_N1__TAAGAGATCAATCTCT-1	9.70151	5.25
001-058_T0_COL_EPI_5p_N1__CGAGCACTCGCTAGCG-1	9.38248	4.33329
001-058_T0_COL_EPI_5p_N1__CTCGTACCACATAACC-1	10.2174	5.59216
001-058_T0_COL_EPI_5p_N1__CTCCTAGTCCCTCTTT-1	10.4657	6.17019
001-058_T0_COL_EPI_5p_N1__GTCCTCAAGGGCTTCC-1	9.64104	4.8911
001-058_T0_COL_EPI_5p_N1__TTCTCAAAGAAGGTTT-1	9.49976	4.81695
001-058_T0_COL_EPI_5p_N1__CAAGTTGCAAGAGGCT-1	10.837	6.82863
001-058_T0_COL_EPI_5p_N1__TACGGTAAGAGCTGGT-1	10.0151	5.11862
001-058_T0_COL_EPI_5p_N1__AAAGCAACATCGACGC-1	10.6987	5.49618
001-058_T0_COL_EPI_5p_N1__GGCAATTGTGACAAAT-1	10.832	6.10599
001-058_T0_COL_EPI_5p_N1__GTCTCGTAGAGGTAGA-1	9.47914	4.4753
001-058_T0_COL_EPI_5p_N1__GCGCAACCAGCGATCC-1	10.7258	6.11364
001-058_T0_COL_EPI_5p_N1__CCTCTGACACATGGGA-1	10.5096	5.73671
001-058_T0_COL_EPI_5p_N1__CGCGTTTCAGAAGCAC-1	10.8903	6.15659
001-058_T0_COL_EPI_5p_N1__GCGGGTTAGTACGTTC-1	10.7605	5.56564
001-058_T0_COL_EPI_5p_N1__TTAACTCTCGTTACGA-1	10.2358	5.26075
001-058_T0_COL_EPI_5p_N1__CGATGTAGTGTTGGGA-1	8.71979	4.09053
001-058_T0_COL_EPI_5p_N1__ATGGGAGCATGTAAGA-1	9.76892	5.35277
001-058_T0_COL_EPI_5p_N1__ACTTTCAAGGCGACAT-1	10.8156	5.98964
001-058_T0_COL_EPI_5p_N1__ACTGAACAGGTGCAAC-1	9.3002	4.66094
001-058_T0_COL_EPI_5p_N1__AGGTCATCACAAGTAA-1	10.5196	5.46082
001-058_T0_COL_EPI_5p_N1__ACTGATGTCAGGTAAA-1	9.72614	5.23381
001-058_T0_COL_EPI_5p_N1__CAACCAATCCTGTACC-1	10.8372	5.94835
001-058_T0_COL_EPI_5p_N1__GATGAGGGTGTAACGG-1	10.9984	6.6928
001-058_T0_COL_EPI_5p_N1__GCAAACTAGATCCCAT-1	9.83758	4.4689
001-058_T0_COL_EPI_5p_N1__TGACTAGAGCTGAACG-1	10.5702	5.44567
001-058_T0_COL_EPI_5p_N1__ACCAGTACAGGTTTCA-1	11.1084	6.64715
001-058_T0_COL_EPI_5p_N1__TCACGAATCCTACAGA-1	10.6889	6.25805
001-058_T0_COL_EPI_5p_N1__CTGCGGATCAGTTTGG-1	10.8849	5.92259
001-058_T0_COL_EPI_5p_N1__TCACAAGTCTTGTATC-1	10.9986	6.2025
001-058_T0_COL_EPI_5p_N1__ATAACGCGTGAGGGTT-1	10.4132	5.85883
001-058_T0_COL_EPI_5p_N1__CTAGAGTAGTTGTAGA-1	8.93794	5.18981
001-058_T0_COL_EPI_5p_N1__CCCAGTTGTCTTTCAT-1	9.6519	3.83747
001-058_T0_COL_EPI_5p_N1__CCTCTGAAGTTCGCGC-1	8.95811	4.68934
001-058_T0_COL_EPI_5p_N1__ACCAGTAAGGATTCGG-1	9.09195	5.05449
001-058_T0_COL_EPI_5p_N1__TACTTACTCCTTTCGG-1	10.7772	6.22268
001-058_T0_COL_EPI_5p_N1__TTAGGACTCAGGTAAA-1	10.2177	5.57911
001-058_T0_COL_EPI_5p_N1__CAACCAATCCAAGTAC-1	9.63975	4.9081
001-058_T0_COL_EPI_5p_N1__TGTCCCACACCATCCT-1	8.89323	3.82756
001-058_T0_COL_EPI_5p_N1__GCACATACACCAGGCT-1	10.6753	5.61707
001-058_T0_COL_EPI_5p_N1__TCTTCGGTCACCGTAA-1	10.1015	4.65486
001-058_T0_COL_EPI_5p_N1__GCTGCAGAGCTAAGAT-1	10.3937	5.44781
001-058_T0_COL_EPI_5p_N1__CATCCACAGAGCTTCT-1	10.5812	5.81462
001-058_T0_COL_EPI_5p_N1__GTGCATAGTAGTACCT-1	10.7052	6.38843
001-058_T0_COL_EPI_5p_N1__ACTGAACTCATCTGCC-1	9.62253	4.8396
001-058_T0_COL_EPI_5p_N1__GTAGTCAGTGGTCCGT-1	10.6443	5.92796
001-058_T0_COL_EPI_5p_N1__GTCTCGTGTTGGTGGA-1	10.1018	5.13392
001-058_T0_COL_EPI_5p_N1__GAGCAGACACAGGCCT-1	10.8815	6.31091
001-058_T0_COL_EPI_5p_N1__GGTGTTATCCAAGCCG-1	9.45419	4.87969
001-058_T0_COL_EPI_5p_N1__ATAAGAGGTTCGGGCT-1	11.033	6.03741
001-058_T0_COL_EPI_5p_N1__CTACATTGTGTGCCTG-1	10.6446	5.77685
001-058_T0_COL_EPI_5p_N1__CATGACAAGTTCGCAT-1	10.9143	6.32233
001-058_T0_COL_EPI_5p_N1__GTCCTCACAAGGCTCC-1	10.8111	6.52897
001-058_T0_COL_EPI_5p_N1__ACACTGAAGTGTTAGA-1	9.8889	4.84422
001-058_T0_COL_EPI_5p_N1__CGGCTAGGTAAAGGAG-1	9.4103	4.28074
001-058_T0_COL_EPI_5p_N1__GGGCATCCAAGTCTAC-1	10.3715	5.58398
001-058_T0_COL_EPI_5p_N1__GTCTCGTAGCTTCGCG-1	11.0713	6.93954
001-058_T0_COL_EPI_5p_N1__GGTGTTAAGATCTGAA-1	10.2195	5.08387
001-058_T0_COL_EPI_5p_N1__CTAGTGAAGAGCCCAA-1	10.2845	5.36925
001-058_T0_COL_EPI_5p_N1__CTCTAATCAATGGACG-1	11.0391	6.63342
001-058_T0_COL_EPI_5p_N1__ATGTGTGAGCTCTCGG-1	10.9262	6.04655
001-058_T0_COL_EPI_5p_N1__CTTACCGCATTGGGCC-1	10.7735	6.08602
001-058_T0_COL_EPI_5p_N1__AGATCTGAGCCCAATT-1	10.2327	4.92948
001-058_T0_COL_EPI_5p_N1__CGTCACTTCTGTTGAG-1	9.42496	5.15058
001-058_T0_COL_EPI_5p_N1__GCGGGTTAGCCGCCTA-1	10.758	5.89366
001-058_T0_COL_EPI_5p_N1__TTATGCTCATCGGAAG-1	9.8371	5.04409
001-058_T0_COL_EPI_5p_N1__TAGAGCTCACCAGCAC-1	10.9167	6.41841
001-058_T0_COL_EPI_5p_N1__GTGTTAGAGCAGATCG-1	9.55694	4.42345
001-058_T0_COL_EPI_5p_N1__CATTCGCCAAGTTAAG-1	11.0853	6.8182
001-058_T0_COL_EPI_5p_N1__GGCGTGTTCCTTTCGG-1	9.81496	4.66621
001-058_T0_COL_EPI_5p_N1__GACGGCTTCTTGCAAG-1	10.548	5.6052
001-058_T0_COL_EPI_5p_N1__GATGAAAAGGTGCTTT-1	9.80995	4.86895
001-058_T0_COL_EPI_5p_N1__TCAGGTACACCTGGTG-1	10.3825	4.16756
001-058_T0_COL_EPI_5p_N1__CAGATCATCTCCAACC-1	10.3805	5.67229
001-058_T0_COL_EPI_5p_N1__GGGAGATTCACCCGAG-1	10.521	5.47175
001-058_T0_COL_EPI_5p_N1__ATGGGAGTCCTTCAAT-1	9.75927	4.95852
001-058_T0_COL_EPI_5p_N1__GTCGTAAGTCAAAGCG-1	10.8226	5.82125
001-058_T0_COL_EPI_5p_N1__ATTTCTGAGATCCCGC-1	9.79058	5.48606
001-058_T0_COL_EPI_5p_N1__GATCGTATCACATACG-1	10.3251	5.52428
001-058_T0_COL_EPI_5p_N1__ACTGCTCGTTAGTGGG-1	9.51215	4.53827
001-058_T0_COL_EPI_5p_N1__CCTCTGATCCACGTTC-1	9.73436	4.88082
001-058_T0_COL_EPI_5p_N1__TCAGCTCGTTGGGACA-1	9.18061	4.20716
001-058_T0_COL_EPI_5p_N1__GTCCTCAAGGCATGGT-1	10.6011	6.2169
001-058_T0_COL_EPI_5p_N1__TCGTAGATCATAGCAC-1	9.27841	4.90912
001-058_T0_COL_EPI_5p_N1__GGCAATTCACGGTAGA-1	10.7246	6.89332
001-058_T0_COL_EPI_5p_N1__ACTGAACCACCATCCT-1	10.3278	5.13607
001-058_T0_COL_EPI_5p_N1__GCCTCTACATATACGC-1	10.0208	4.64287
001-058_T0_COL_EPI_5p_N1__CTACATTTCGGAAATA-1	10.3038	5.64181
001-058_T0_COL_EPI_5p_N1__CACACCTAGCTAAACA-1	9.49613	5.12295
001-058_T0_COL_EPI_5p_N1__AGAATAGAGAGACTAT-1	9.05441	4.55481
001-058_T0_COL_EPI_5p_N1__ACTTACTGTCGACTAT-1	10.881	6.2541
001-058_T0_COL_EPI_5p_N1__ATCCGAACAATTCCTT-1	10.0041	5.5687
001-058_T0_COL_EPI_5p_N1__CATTCGCAGAAGGGTA-1	9.84891	4.02898
001-058_T0_COL_EPI_5p_N1__CGCTGGACACGTTGGC-1	10.1824	5.23358
001-058_T0_COL_EPI_5p_N1__CTAGTGAAGGAATGGA-1	10.5232	5.4247
001-058_T0_COL_EPI_5p_N1__GAAGCAGCAACACCTA-1	10.1332	4.99872
001-058_T0_COL_EPI_5p_N1__TCAGGATCAATGCCAT-1	10.025	4.83548
001-058_T0_COL_EPI_5p_N1__TTATGCTAGCGATCCC-1	10.5521	5.59324
001-058_T0_COL_EPI_5p_N1__CAGTCCTAGCACGCCT-1	10.9506	6.27483
001-058_T0_COL_EPI_5p_N1__CTGCCTAAGGCCCTTG-1	10.1407	5.28889
001-058_T0_COL_EPI_5p_N1__AGCAGCCAGGCCGAAT-1	10.6794	6.18924
001-058_T0_COL_EPI_5p_N1__CCAGCGATCTACTCAT-1	9.32816	4.90958
001-058_T0_COL_EPI_5p_N1__TGGTTCCCAAGGTTCT-1	11.0928	6.14253
001-058_T0_COL_EPI_5p_N1__CAAGTTGCAGGCGATA-1	10.848	6.09319
001-058_T0_COL_EPI_5p_N1__GATGAGGGTGCCTGTG-1	10.3502	5.54157
001-058_T0_COL_EPI_5p_N1__GTTCTCGTCCAATGGT-1	10.4303	5.50887
001-058_T0_COL_EPI_5p_N1__AACCGCGGTAAATGTG-1	9.78411	4.82058
001-058_T0_COL_EPI_5p_N1__GTTTCTACAGGAATCG-1	10.5594	5.78813
001-058_T0_COL_EPI_5p_N1__AATCCAGAGTCCGTAT-1	10.0979	5.59099
001-058_T0_COL_EPI_5p_N1__TGCGTGGCAGGCTCAC-1	9.72532	5.03784
001-058_T0_COL_EPI_5p_N1__GATCGCGAGATCCTGT-1	9.78077	5.19304
001-058_T0_COL_EPI_5p_N1__AAAGTAGGTTCTGAAC-1	10.7584	5.96828
001-058_T0_COL_EPI_5p_N1__CCAATCCGTGACGGTA-1	9.41746	4.40583
001-058_T0_COL_EPI_5p_N1__GCGCCAATCCAGAGGA-1	10.6518	6.06262
001-058_T0_COL_EPI_5p_N1__CTCGGGATCGCCTGTT-1	9.6659	4.73128
001-058_T0_COL_EPI_5p_N1__GGGCACTCATGTAGTC-1	10.7632	6.98538
001-058_T0_COL_EPI_5p_N1__ATTGGACCACATGGGA-1	9.99893	5.33454
001-058_T0_COL_EPI_5p_N1__ATTGGACTCTGATACG-1	9.30252	3.77751
001-058_T0_COL_EPI_5p_N1__CATGGCGTCTAAGCCA-1	11.0677	6.15398
001-058_T0_COL_EPI_5p_N1__CCGTGGAGTATTACCG-1	10.6848	5.79905
001-058_T0_COL_EPI_5p_N1__GCGCGATTCTTGAGAC-1	10.6027	6.19082
001-058_T0_COL_EPI_5p_N1__CAGCGACCACTCGACG-1	9.74485	5.39804
001-058_T0_COL_EPI_5p_N1__TTAGTTCTCGTGGACC-1	9.67169	4.96055
001-058_T0_COL_EPI_5p_N1__GTGGGTCCAACTGGCC-1	11.0214	6.92508
001-058_T0_COL_EPI_5p_N1__TTAGTTCTCTTAGAGC-1	10.3578	5.75174
001-058_T0_COL_EPI_5p_N1__CGATTGATCTGCGTAA-1	10.415	5.79514
001-058_T0_COL_EPI_5p_N1__TGGGCGTCAATTGCTG-1	10.6367	6.46383
001-058_T0_COL_EPI_5p_N1__CGCTGGAAGGACTGGT-1	10.7409	6.31054
001-058_T0_COL_EPI_5p_N1__ACATGGTTCCTAGAAC-1	10.6305	5.81284
001-058_T0_COL_EPI_5p_N1__CAGCCGAAGACACTAA-1	10.3968	5.40839
001-058_T0_COL_EPI_5p_N1__GGATGTTAGTGCCAGA-1	10.5551	5.82968
001-058_T0_COL_EPI_5p_N1__AAGACCTTCCGCATCT-1	10.622	6.11001
001-058_T0_COL_EPI_5p_N1__GAATAAGTCAACACTG-1	10.6842	5.98608
001-058_T0_COL_EPI_5p_N1__GTCGGGTCACCTATCC-1	9.86441	3.92026
001-058_T0_COL_EPI_5p_N1__GGAATAACAGTATCTG-1	10.6016	6.7693
001-058_T0_COL_EPI_5p_N1__TACTTGTGTCTGGAGA-1	11.0237	6.32738
001-058_T0_COL_EPI_5p_N1__ATCATGGAGCCCAACC-1	9.2678	4.68555
001-058_T0_COL_EPI_5p_N1__AAACGGGTCGTTTGCC-1	9.23668	4.90675
001-058_T0_COL_EPI_5p_N1__AGTGGGAAGTGACTCT-1	8.86919	4.89803
001-058_T0_COL_EPI_5p_N1__GACGGCTCACGCCAGT-1	9.89382	4.97944
001-058_T0_COL_EPI_5p_N1__TCAGATGTCAACTCTT-1	9.44332	4.80574
001-058_T0_COL_EPI_5p_N1__AGGCCGTCATTCCTGC-1	9.12177	4.24866
001-058_T0_COL_EPI_5p_N1__ACGAGGACAGTCAGAG-1	10.3385	5.3467
001-058_T0_COL_EPI_5p_N1__TAGCCGGGTCGACTAT-1	8.88395	4.16388
001-058_T0_COL_EPI_5p_N1__GATGAAATCTTGCCGT-1	10.0135	4.05562
001-058_T0_COL_EPI_5p_N1__ACATACGTCATACGGT-1	9.81421	5.16667
001-058_T0_COL_EPI_5p_N1__TTCTCCTCATTGTGCA-1	9.56843	4.57069
001-058_T0_COL_EPI_5p_N1__AACTCTTGTAGAGCTG-1	10.5699	6.82215
001-058_T0_COL_EPI_5p_N1__GGCTCGATCTATCCTA-1	10.6482	5.63748
001-058_T0_COL_EPI_5p_N1__CCGTACTGTTCCACAA-1	9.0296	4.0932
001-058_T0_COL_EPI_5p_N1__TGGACGCTCCGCAGTG-1	10.8043	5.67486
001-058_T0_COL_EPI_5p_N1__GCATGTACAATAACGA-1	9.9786	4.41029
001-058_T0_COL_EPI_5p_N1__ACTGCTCTCTGCGACG-1	8.83864	4.69513
001-058_T0_COL_EPI_5p_N1__CAAGTTGTCATGTCCC-1	9.82023	5.50263
001-058_T0_COL_EPI_5p_N1__AGCAGCCCAATCCAAC-1	9.93697	5.55862
001-058_T0_COL_EPI_5p_N1__GGGCATCCAGGAATGC-1	10.5044	5.94271
001-058_T0_COL_EPI_5p_N1__AGCTCCTAGTGCAAGC-1	10.3277	5.22216
001-058_T0_COL_EPI_5p_N1__ATTATCCAGGTCATCT-1	10.6825	5.86954
001-058_T0_COL_EPI_5p_N1__CTCAGAAAGCTACCGC-1	10.5758	5.867
001-058_T0_COL_EPI_5p_N1__ACTGTCCGTGTGAAAT-1	10.7054	5.7308
001-058_T0_COL_EPI_5p_N1__CCGTGGAGTGGCTCCA-1	10.5953	5.89269
001-058_T0_COL_EPI_5p_N1__CTCGAAACAGCTGTAT-1	10.9595	6.88001
001-058_T0_COL_EPI_5p_N1__CATTCGCCAAGCTGTT-1	9.85673	5.34311
001-058_T0_COL_EPI_5p_N1__GGGTTGCTCCACGACG-1	8.67169	3.88068
001-058_T0_COL_EPI_5p_N1__CACCACTGTTGTTTGG-1	10.2531	5.01895
001-058_T0_COL_EPI_5p_N1__CCGGGATCATCCGTGG-1	10.6172	5.60599
001-058_T0_COL_EPI_5p_N1__TTTATGCTCACCACCT-1	10.0305	5.10044
001-058_T0_COL_EPI_5p_N1__TAGAGCTTCTCTTGAT-1	10.0224	4.24421
001-058_T0_COL_EPI_5p_N1__TTTACTGGTTGAGGTG-1	9.57072	5.18005
001-058_T0_COL_EPI_5p_N1__GCAATCATCACCCGAG-1	10.5215	5.15883
001-058_T0_COL_EPI_5p_N1__AAGACCTTCTCAAACG-1	9.83767	4.71868
001-058_T0_COL_EPI_5p_N1__AGGGATGGTACATGTC-1	9.89367	5.38943
001-058_T0_COL_EPI_5p_N1__AAGGTTCAGGAGCGAG-1	10.479	5.77901
001-058_T0_COL_EPI_5p_N1__GATGAGGAGATCGATA-1	10.8196	6.16621
001-058_T0_COL_EPI_5p_N1__ACGCCGAAGGTAGCCA-1	10.4471	5.19731
001-058_T0_COL_EPI_5p_N1__AAGTCTGAGCACGCCT-1	10.6072	5.85692
001-058_T0_COL_EPI_5p_N1__TGCCCATCAGCATACT-1	8.8504	4.29551
001-058_T0_COL_EPI_5p_N1__ATTCTACTCTCGTATT-1	10.1985	5.44487
001-058_T0_COL_EPI_5p_N1__TACCTATCAAGTTCTG-1	9.61755	5.54694
001-058_T0_COL_EPI_5p_N1__ACGGGTCAGACGCACA-1	9.90553	4.91114
001-058_T0_COL_EPI_5p_N1__GACTAACGTACCCAAT-1	9.74055	4.85724
001-058_T0_COL_EPI_5p_N1__AAGGTTCCAAAGTCAA-1	10.0804	5.16662
001-058_T0_COL_EPI_5p_N1__GTAACGTGTAAAGGAG-1	9.70667	4.7895
001-058_T0_COL_EPI_5p_N1__TGCGTGGTCTCTAAGG-1	9.74492	5.1687
001-058_T0_COL_EPI_5p_N1__ACATGGTCAAGGTGTG-1	9.78495	3.96677
001-058_T0_COL_EPI_5p_N1__GAGTCCGCAATGGAAT-1	10.0786	5.4552
001-058_T0_COL_EPI_5p_N1__CCGTTCACATTTCACT-1	9.44601	4.71598
001-058_T0_COL_EPI_5p_N1__AGAGCGATCCGGCACA-1	9.6979	5.10321
001-058_T0_COL_EPI_5p_N1__GAAGCAGCAAGCGAGT-1	11.0065	6.40139
001-058_T0_COL_EPI_5p_N1__CAGTCCTGTAAGAGAG-1	10.5365	5.46226
001-058_T0_COL_EPI_5p_N1__TAGTGGTCACGGTAGA-1	9.97741	4.85259
001-058_T0_COL_EPI_5p_N1__CTAAGACCATGTCGAT-1	10.5102	6.26855
001-058_T0_COL_EPI_5p_N1__ACCGTAAAGCTCTCGG-1	9.75337	5.62894
001-058_T0_COL_EPI_5p_N1__AAGGCAGAGTTTAGGA-1	10.7277	6.47622
001-058_T0_COL_EPI_5p_N1__ATTCTACAGATCCTGT-1	10.2897	5.6964
001-058_T0_COL_EPI_5p_N1__TGACTAGGTGGACGAT-1	10.7403	6.39828
001-058_T0_COL_EPI_5p_N1__CCAATCCAGTGTACTC-1	9.9983	5.21609
001-058_T0_COL_EPI_5p_N1__GCGCAGTCATAGACTC-1	9.84209	4.48024
001-058_T0_COL_EPI_5p_N1__GAACCTACACGAGAGT-1	10.7385	6.43795
001-058_T0_COL_EPI_5p_N1__ACGCAGCTCCTGCAGG-1	10.7741	6.26072
001-058_T0_COL_EPI_5p_N1__CAGCATACAGACGCAA-1	10.5914	5.26163
001-058_T0_COL_EPI_5p_N1__CCATTCGTCGCAAGCC-1	10.8636	6.23835
001-058_T0_COL_EPI_5p_N1__GATCGATAGAATCTCC-1	9.89126	4.66645
001-058_T0_COL_EPI_5p_N1__TCTGGAATCACCATAG-1	10.3418	5.85247
001-058_T0_COL_EPI_5p_N1__CGTTGGGTCCGAACGC-1	10.7252	6.04461
001-058_T0_COL_EPI_5p_N1__GTCTCGTCATCACGTA-1	10.3804	5.4685
001-058_T0_COL_EPI_5p_N1__TTGGAACAGTGAATTG-1	10.4541	5.43624
001-058_T0_COL_EPI_5p_N1__CTGATAGTCTACCAGA-1	10.8422	6.41885
001-058_T0_COL_EPI_5p_N1__CAGCTGGCACCACCAG-1	9.9204	5.31302
001-058_T0_COL_EPI_5p_N1__AGGTCCGTCGACAGCC-1	10.3162	5.47215
001-058_T0_COL_EPI_5p_N1__CAGAGAGCATCACCCT-1	10.8751	5.92883
001-058_T0_COL_EPI_5p_N1__GTGCGGTTCTTGCCGT-1	9.89468	5.27648
001-058_T0_COL_EPI_5p_N1__ACGATGTTCACGCGGT-1	9.36105	4.70135
001-058_T0_COL_EPI_5p_N1__CATCGAAGTATAGGGC-1	9.12619	5.08452
001-058_T0_COL_EPI_5p_N1__TCTCTAAGTACAGCAG-1	10.7672	6.08141
001-058_T0_COL_EPI_5p_N1__ACGAGGAAGTACGCCC-1	9.6072	4.47277
001-058_T0_COL_EPI_5p_N1__ATCACGAAGATCTGAA-1	10.8042	6.24738
001-058_T0_COL_EPI_5p_N1__TCAACGATCAGAGCTT-1	9.73574	3.87819
001-058_T0_COL_EPI_5p_N1__TTCGAAGGTGTGACGA-1	10.993	6.05746
001-058_T0_COL_EPI_5p_N1__CGTTAGATCCTGCCAT-1	9.75103	5.04613
001-058_T0_COL_EPI_5p_N1__GCTCTGTGTTTGACAC-1	10.2636	5.80244
001-058_T0_COL_EPI_5p_N1__GGCAATTGTCGAAAGC-1	9.52852	4.8326
001-058_T0_COL_EPI_5p_N1__CTCGGAGCATGTAGTC-1	10.0785	5.86458
001-058_T0_COL_EPI_5p_N1__CTAAGACTCGGCCGAT-1	11.0729	6.64333
001-058_T0_COL_EPI_5p_N1__CACAGTACACGTAAGG-1	10.8649	6.58773
001-058_T0_COL_EPI_5p_N1__GGCAATTGTGCAACGA-1	10.7467	6.36926
001-058_T0_COL_EPI_5p_N1__CACACCTAGCTCAACT-1	10.8072	6.00544
001-058_T0_COL_EPI_5p_N1__GGAAAGCCAAACGCGA-1	10.4258	5.77415
001-058_T0_COL_EPI_5p_N1__CACCTTGCAGGAATGC-1	10.3581	5.58422
001-058_T0_COL_EPI_5p_N1__TTCTCCTAGCTCCTCT-1	10.4242	5.78342
001-058_T0_COL_EPI_5p_N1__TGCGCAGGTGCACTTA-1	11.0158	6.30194
001-058_T0_COL_EPI_5p_N1__GCATGTACACCGGAAA-1	10.8064	6.09918
001-058_T0_COL_EPI_5p_N1__AGAATAGGTACTCGCG-1	10.5914	5.78074
001-058_T0_COL_EPI_5p_N1__TCAACGAAGACTTTCG-1	10.643	5.84241
001-058_T0_COL_EPI_5p_N1__TGGCCAGCAAGTTAAG-1	11.059	6.43178
001-058_T0_COL_EPI_5p_N1__AAGGCAGGTGATGTCT-1	10.8862	6.07828
001-058_T0_COL_EPI_5p_N1__GCGCAGTCACAGAGGT-1	10.6118	6.1323
001-058_T0_COL_EPI_5p_N1__CCTACACCATCAGTCA-1	10.6675	6.86806
001-058_T0_COL_EPI_5p_N1__CGGCTAGTCCAGGGCT-1	10.5781	5.97507
001-058_T0_COL_EPI_5p_N1__ACTTTCACACCGATAT-1	9.64124	4.61391
001-058_T0_COL_EPI_5p_N1__CTCATTATCTCTTGAT-1	10.4732	6.30352
001-058_T0_COL_EPI_5p_N1__GAAACTCTCGCCTGTT-1	10.4819	5.36616
001-058_T0_COL_EPI_5p_N1__TGCCCTAGTAAGGGCT-1	10.3845	5.37579
001-058_T0_COL_EPI_5p_N1__TGTATTCGTGGCAAAC-1	9.84377	5.04715
001-058_T0_COL_EPI_5p_N1__TTGTAGGAGATGAGAG-1	10.8548	6.60322
001-058_T0_COL_EPI_5p_N1__GTATCTTAGGACGAAA-1	9.68463	5.44865
001-058_T0_COL_EPI_5p_N1__TTTGCGCCAGATGAGC-1	9.31941	4.38303
001-058_T0_COL_EPI_5p_N1__GCGCCAAAGTACGTAA-1	10.338	5.67344
001-058_T0_COL_EPI_5p_N1__TGCACCTGTATTCTCT-1	10.6063	5.86298
001-058_T0_COL_EPI_5p_N1__CAACCTCGTTCCCGAG-1	10.0762	5.36628
001-058_T0_COL_EPI_5p_N1__AGTCTTTCAGCTTCGG-1	11	6.86803
001-058_T0_COL_EPI_5p_N1__AGAGCGACACCCATTC-1	10.983	6.05585
001-058_T0_COL_EPI_5p_N1__ACTATCTAGAAAGTGG-1	10.7851	6.35506
001-058_T0_COL_EPI_5p_N1__CCGTGGAGTAATCACC-1	10.9037	6.34009
001-058_T0_COL_EPI_5p_N1__ATTGGTGGTAGGCTGA-1	10.5126	6.05003
001-058_T0_COL_EPI_5p_N1__ATCATCTAGTACATGA-1	9.63278	5.21303
001-058_T0_COL_EPI_5p_N1__TAAACCGTCCATGAAC-1	10.6425	5.88783
001-058_T0_COL_EPI_5p_N1__CTTTGCGGTGTAAGTA-1	10.472	5.52325
001-058_T0_COL_EPI_5p_N1__GCTGCAGTCATTCACT-1	9.93458	5.55298
001-058_T0_COL_EPI_5p_N1__CATTCGCAGCCAGTTT-1	10.9306	6.30831
001-058_T0_COL_EPI_5p_N1__AATCGGTCAAGACACG-1	10.5103	5.92834
001-058_T0_COL_EPI_5p_N1__GACTAACTCTTTAGGG-1	11.0914	6.85684
001-058_T0_COL_EPI_5p_N1__CACCAGGAGTTAGCGG-1	9.77832	5.08254
001-058_T0_COL_EPI_5p_N1__TCATTACCATGCTAGT-1	10.8819	6.34408
001-058_T0_COL_EPI_5p_N1__GAAATGACAGACGCAA-1	10.8086	6.30201
001-058_T0_COL_EPI_5p_N1__CTGCTGTGTACTTAGC-1	10.7089	6.52014
001-058_T0_COL_EPI_5p_N1__GCTGCGAAGAGACTAT-1	9.28229	4.92817
001-058_T0_COL_EPI_5p_N1__CGACTTCTCATGCTCC-1	10.8025	6.08299
001-058_T0_COL_EPI_5p_N1__GTTCGGGCAGGAACGT-1	10.3526	5.26887
001-058_T0_COL_EPI_5p_N1__TACTTGTAGCAAATCA-1	10.6352	5.81836
001-058_T0_COL_EPI_5p_N1__GGCAATTAGGCCGAAT-1	10.9882	6.27053
001-058_T0_COL_EPI_5p_N1__GGACAAGTCAACCAAC-1	9.13368	4.45731
001-058_T0_COL_EPI_5p_N1__GTACGTAAGGCTCTTA-1	10.5643	6.0828
001-058_T0_COL_EPI_5p_N1__GCATACAGTTCATGGT-1	9.8622	5.25342
001-058_T0_COL_EPI_5p_N1__ACGGGCTTCACGCGGT-1	8.91517	4.00996
001-058_T0_COL_EPI_5p_N1__ACACTGACATTACCTT-1	10.3925	5.42772
001-058_T0_COL_EPI_5p_N1__CAAGTTGTCTGGTATG-1	10.2213	5.17363
001-058_T0_COL_EPI_5p_N1__CTGCGGACAACCGCCA-1	10.8506	6.31579
001-058_T0_COL_EPI_5p_N1__CAAGTTGGTTGACGTT-1	10.3259	5.23776
001-058_T0_COL_EPI_5p_N1__CAAGATCAGACAAGCC-1	9.45902	5.03189
001-058_T0_COL_EPI_5p_N1__TCAGCAACATGATCCA-1	10.7666	5.93055
001-058_T0_COL_EPI_5p_N1__TCGCGTTTCCTACAGA-1	10.8556	5.90872
001-058_T0_COL_EPI_5p_N1__GTTCATTGTCCAGTGC-1	10.3708	5.21055
001-058_T0_COL_EPI_5p_N1__GGGAATGTCGCCAAAT-1	9.28605	4.92713
001-058_T0_COL_EPI_5p_N1__GTGCAGCTCCCTCAGT-1	9.7268	5.07434
001-058_T0_COL_EPI_5p_N1__ACCGTAATCACTCCTG-1	10.4466	5.47434
001-058_T0_COL_EPI_5p_N1__TAAGCGTGTGAAAGAG-1	10.7589	6.31963
001-058_T0_COL_EPI_5p_N1__TGAGGGATCAGAGCTT-1	9.94772	5.46273
001-058_T0_COL_EPI_5p_N1__AACTCCCTCGCAAGCC-1	10.8662	6.5784
001-058_T0_COL_EPI_5p_N1__GATGCTACACCTCGGA-1	9.60855	4.60337
001-058_T0_COL_EPI_5p_N1__CGATGGCTCTGCGGCA-1	10.5623	6.1931
001-058_T0_COL_EPI_5p_N1__GACTGCGTCATAACCG-1	9.5699	5.01773
001-058_T0_COL_EPI_5p_N1__ACGATACAGCTTCGCG-1	10.4068	5.34297
001-058_T0_COL_EPI_5p_N1__CAGGTGCAGCAGGTCA-1	10.117	5.15157
001-058_T0_COL_EPI_5p_N1__CACACTCCAAAGAATC-1	10.9476	6.83781
001-058_T0_COL_EPI_5p_N1__ACTTACTAGGGATGGG-1	9.4229	5.09905
001-058_T0_COL_EPI_5p_N1__ATCCGAAAGATGTTAG-1	10.5006	5.77711
001-058_T0_COL_EPI_5p_N1__CTTAACTCAGTCGATT-1	10.5642	5.6755
001-058_T0_COL_EPI_5p_N1__CTCTACGAGAAACGCC-1	9.04456	4.83492
001-058_T0_COL_EPI_5p_N1__GACGCGTTCTGCAAGT-1	10.9105	6.71944
001-058_T0_COL_EPI_5p_N1__CTAGCCTCAGGCAGTA-1	10.3924	6.01562
001-058_T0_COL_EPI_5p_N1__GGGACCTTCAAGATCC-1	9.28668	5.06852
001-058_T0_COL_EPI_5p_N1__GGACATTAGTACGTAA-1	9.64057	5.2752
001-058_T0_COL_EPI_5p_N1__GAACGGACAAGCGAGT-1	10.0808	5.46065
001-058_T0_COL_EPI_5p_N1__CCTTACGAGATATGCA-1	10.5027	5.48329
001-058_T0_COL_EPI_5p_N1__TTGACTTAGACACGAC-1	10.9156	6.4391
001-058_T0_COL_EPI_5p_N1__TTGTAGGGTATAGGTA-1	9.94457	4.90284
001-058_T0_COL_EPI_5p_N1__CTAACTTCATGGTAGG-1	9.22218	4.78649
001-058_T0_COL_EPI_5p_N1__CCCAATCTCCAAGCCG-1	10.7847	6.06247
001-058_T0_COL_EPI_5p_N1__TCCCGATTCGGTTAAC-1	9.42498	4.8033
001-058_T0_COL_EPI_5p_N1__GTTCTCGCATCACCCT-1	9.84094	5.32849
001-058_T0_COL_EPI_5p_N1__CTGAAGTCATACAGCT-1	10.526	6.09085
001-058_T0_COL_EPI_5p_N1__TGGCGCACAATCCGAT-1	9.36502	4.95089
001-058_T0_COL_EPI_5p_N1__GGCTCGATCGTTTAGG-1	10.8293	6.1652
001-058_T0_COL_EPI_5p_N1__GCTTCCAAGGAGCGAG-1	10.7211	6.42324
001-058_T0_COL_EPI_5p_N1__GTTTCTAAGAAACCAT-1	8.84423	4.84908
001-058_T0_COL_EPI_5p_N1__AAGGAGCTCATCGCTC-1	9.61071	5.05007
001-058_T0_COL_EPI_5p_N1__TGGCGCAAGAAGATTC-1	10.6117	5.84121
001-058_T0_COL_EPI_5p_N1__AGTGGGACAACACCTA-1	10.1818	5.16568
001-058_T0_COL_EPI_5p_N1__TACGGTATCCTGCTTG-1	9.19009	4.82794
001-058_T0_COL_EPI_5p_N1__GGAGCAACAGCTGGCT-1	10.4255	5.47382
001-058_T0_COL_EPI_5p_N1__ATTATCCCAGCGTCCA-1	10.4536	6.03286
001-058_T0_COL_EPI_5p_N1__AGATCTGGTTGTACAC-1	9.66704	4.86722
001-058_T0_COL_EPI_5p_N1__CTCATTATCTGAAAGA-1	10.2244	4.90734
001-058_T0_COL_EPI_5p_N1__GTGCTTCTCACCGGGT-1	9.58037	4.97332
001-058_T0_COL_EPI_5p_N1__GGACGTCTCAATCACG-1	8.82175	3.64601
001-058_T0_COL_EPI_5p_N1__ATTTCTGCAAGACACG-1	9.98128	5.25149
001-058_T0_COL_EPI_5p_N1__CAACCTCAGGCGATAC-1	9.26381	4.51127
001-058_T0_COL_EPI_5p_N1__TTGCCGTCAGATGGCA-1	10.1064	4.79635
001-058_T0_COL_EPI_5p_N1__GTGCGGTCAATAACGA-1	10.4285	5.6349
001-058_T0_COL_EPI_5p_N1__GGATGTTTCCTGTACC-1	9.98877	4.40406
001-058_T0_COL_EPI_5p_N1__ACGGGTCTCAATCACG-1	10.2212	5.72177
001-058_T0_COL_EPI_5p_N1__CTACATTCACCACCAG-1	8.96632	3.15616
001-058_T0_COL_EPI_5p_N1__CGTCTACTCGTTTATC-1	10.6391	6.616
001-058_T0_COL_EPI_5p_N1__TGGTTAGAGATCTGCT-1	10.6482	5.81303
001-058_T0_COL_EPI_5p_N1__CAGAATCTCTGTCTAT-1	9.77772	4.97225
001-058_T0_COL_EPI_5p_N1__TCAGGATGTGCCTGGT-1	9.85929	3.77606
001-058_T0_COL_EPI_5p_N1__TGGGCGTTCATGGTCA-1	9.6625	5.5684
001-058_T0_COL_EPI_5p_N1__CGCTTCAGTATGAATG-1	10.1338	5.688
001-058_T0_COL_EPI_5p_N1__GACGTTATCCGTACAA-1	9.42476	4.86444
001-058_T0_COL_EPI_5p_N1__GGACGTCTCTCTTATG-1	10.9206	6.17243
001-058_T0_COL_EPI_5p_N1__GAATGAAGTTAGAACA-1	10.9366	6.50372
001-058_T0_COL_EPI_5p_N1__CGGGTCAAGAAACCGC-1	10.8996	6.10128
001-058_T0_COL_EPI_5p_N1__ACACCGGCAATAAGCA-1	9.69542	4.03015
001-058_T0_COL_EPI_5p_N1__TGAGGGATCCAAGCCG-1	9.74949	5.51133
001-058_T0_COL_EPI_5p_N1__TGAGCCGAGGGTTTCT-1	10.7843	6.01379
001-058_T0_COL_EPI_5p_N1__CTCAGAACAACGATGG-1	10.2235	5.59596
001-058_T0_COL_EPI_5p_N1__CTCGAGGAGGTAGCCA-1	10.9567	6.85661
001-058_T0_COL_EPI_5p_N1__AGGCCACGTTACGCGC-1	9.72906	4.86693
001-058_T0_COL_EPI_5p_N1__GGACAGAGTTCAGGCC-1	10.2162	5.34475
001-058_T0_COL_EPI_5p_N1__AATCCAGCACCTATCC-1	9.6062	5.50818
001-058_T0_COL_EPI_5p_N1__GCATGATCACAGGAGT-1	9.28462	4.75288
001-058_T0_COL_EPI_5p_N1__GTTCTCGCAGTAAGCG-1	9.58554	5.0115
001-058_T0_COL_EPI_5p_N1__GCCAAATTCCCTGACT-1	10.5531	6.52527
001-058_T0_COL_EPI_5p_N1__AGATTGCGTAAGTTCC-1	10.5294	5.88946
001-058_T0_COL_EPI_5p_N1__GCGAGAACACGAGGTA-1	10.9135	6.59946
001-058_T0_COL_EPI_5p_N1__AGGTCATAGAGTTGGC-1	9.81581	5.45405
001-058_T0_COL_EPI_5p_N1__TAGAGCTCAGCCACCA-1	10.6766	5.69492
001-058_T0_COL_EPI_5p_N1__GGGCACTCAAGGACTG-1	10.1465	5.43374
001-058_T0_COL_EPI_5p_N1__CGGCTAGGTGTTTGTG-1	10.3861	5.14801
001-058_T0_COL_EPI_5p_N1__GGGCACTCAACTGCGC-1	9.90468	4.84464
001-058_T0_COL_EPI_5p_N1__GAGTCCGTCTCAAACG-1	9.36338	4.35647
001-058_T0_COL_EPI_5p_N1__AAACCTGCAGGCTGAA-1	9.52716	5.27881
001-058_T0_COL_EPI_5p_N1__CTTTGCGGTTCGAATC-1	10.9817	6.56016
001-058_T0_COL_EPI_5p_N1__TAAGTGCGTACCCAAT-1	9.37867	5.18105
001-058_T0_COL_EPI_5p_N1__AACCGCGAGACCACGA-1	8.80249	3.95621
001-058_T0_COL_EPI_5p_N1__TTATGCTGTCCGTCAG-1	9.31342	4.53566
001-058_T0_COL_EPI_5p_N1__GGTGTTAGTATGCTTG-1	10.5433	5.64605
001-058_T0_COL_EPI_5p_N1__CACATAGGTTGCGCAC-1	10.9484	6.88819
001-058_T0_COL_EPI_5p_N1__GATGAAAAGGGATCTG-1	10.0405	5.48702
001-058_T0_COL_EPI_5p_N1__CGTTGGGGTAGCACGA-1	9.86797	5.26404
001-058_T0_COL_EPI_5p_N1__CAACCAATCACCATAG-1	10.8411	6.13721
001-058_T0_COL_EPI_5p_N1__CCTTACGCATTCCTCG-1	10.2937	5.8114
001-058_T0_COL_EPI_5p_N1__TCAGGATCACTTCTGC-1	10.2106	5.05794
001-058_T0_COL_EPI_5p_N1__GTCAAGTGTACGAAAT-1	10.9676	6.54336
001-058_T0_COL_EPI_5p_N1__CGGGTCACAGGTGCCT-1	10.8337	6.03878
001-058_T0_COL_EPI_5p_N1__GAAACTCGTCAACATC-1	9.52025	4.53149
001-058_T0_COL_EPI_5p_N1__GCGCGATCATCGATGT-1	10.5353	5.96388
001-058_T0_COL_EPI_5p_N1__GAATAAGAGTCGTTTG-1	9.7587	5.12783
001-058_T0_COL_EPI_5p_N1__TTGCCGTTCAACTCTT-1	9.46993	4.41346
001-058_T0_COL_EPI_5p_N1__AGTGAGGGTCCGAAGA-1	10.5581	5.95353
001-058_T0_COL_EPI_5p_N1__TTTGGTTTCTCTAGGA-1	10.1464	5.44588
001-058_T0_COL_EPI_5p_N1__CTCGGGAGTATATGAG-1	9.94317	5.25555
001-058_T0_COL_EPI_5p_N1__CTGCTGTAGCGTGTCC-1	10.6668	6.27177
001-058_T0_COL_EPI_5p_N1__GGGAATGGTATCACCA-1	10.8145	6.08012
001-058_T0_COL_EPI_5p_N1__ACCGTAACAGGGATTG-1	10.4407	5.63114
001-058_T0_COL_EPI_5p_N1__GCATACATCTGTTGAG-1	9.27049	4.41253
001-058_T0_COL_EPI_5p_N1__CAACCTCCACACAGAG-1	10.1368	5.13025
001-058_T0_COL_EPI_5p_N1__CCGTACTTCTTTCCTC-1	10.8603	6.67277
001-058_T0_COL_EPI_5p_N1__CAAGGCCGTAGGAGTC-1	9.14629	4.22502
001-058_T0_COL_EPI_5p_N1__ACATACGTCGCTGATA-1	9.50534	4.82034
001-058_T0_COL_EPI_5p_N1__CTGATAGAGGCTACGA-1	10.4557	5.74769
001-058_T0_COL_EPI_5p_N1__ACGAGGAGTCTTGTCC-1	9.17709	4.62718
001-058_T0_COL_EPI_5p_N1__ATAACGCTCATTGCCC-1	9.45202	4.74437
001-058_T0_COL_EPI_5p_N1__ATTGGTGTCTTACCGC-1	10.2073	4.49566
001-058_T0_COL_EPI_5p_N1__GTTACAGAGGCTACGA-1	9.16139	4.82806
001-058_T0_COL_EPI_5p_N1__AGGGAGTCACGAAATA-1	10.2088	5.5969
001-058_T0_COL_EPI_5p_N1__CGTCACTTCGTAGGAG-1	9.484	4.44813
001-058_T0_COL_EPI_5p_N1__CTACCCAAGTGTACTC-1	10.5739	5.94108
001-058_T0_COL_EPI_5p_N1__AGTGTCAAGTACATGA-1	10.3485	5.27978
001-058_T0_COL_EPI_5p_N1__CCTTCCCCAGAGCCAA-1	10.3375	5.50281
001-058_T0_COL_EPI_5p_N1__TCATTTGGTCCGAGTC-1	10.2158	5.16714
001-058_T0_COL_EPI_5p_N1__CACCACTTCATAAAGG-1	8.9159	4.56995
001-058_T0_COL_EPI_5p_N1__TGCGTGGTCTTAGAGC-1	9.25377	4.55017
001-058_T0_COL_EPI_5p_N1__GCATGCGGTACCAGTT-1	9.59628	5.82581
001-058_T0_COL_EPI_5p_N1__GAACGGACATGTTGAC-1	9.56837	4.51955
001-058_T0_COL_EPI_5p_N1__ACGAGCCGTGCAGGTA-1	10.5395	6.22415
001-058_T0_COL_EPI_5p_N1__ATGTGTGTCTGTTTGT-1	9.08574	4.89055
001-058_T0_COL_EPI_5p_N1__ATAGACCAGGACTGGT-1	9.66082	5.32619
001-058_T0_COL_EPI_5p_N1__CGCCAAGTCTGGTATG-1	10.6141	5.54835
001-058_T0_COL_EPI_5p_N1__GAACCTAGTCTCGTTC-1	10.7639	6.52823
001-058_T0_COL_EPI_5p_N1__GATTCAGAGGGCACTA-1	10.5668	5.76096
001-058_T0_COL_EPI_5p_N1__GGGTCTGGTTTGACAC-1	10.6639	6.00876
001-058_T0_COL_EPI_5p_N1__CAGATCACAGACAGGT-1	9.35816	5.08782
001-058_T0_COL_EPI_5p_N1__GAAACTCAGAGTAATC-1	10.6124	7.18868
001-058_T0_COL_EPI_5p_N1__TCTGAGAAGCTAACAA-1	10.6598	5.82351
001-058_T0_COL_EPI_5p_N1__CCTAGCTTCACAATGC-1	9.64163	5.62997
001-058_T0_COL_EPI_5p_N1__AGTGAGGAGGTGCACA-1	10.6669	5.76343
001-058_T0_COL_EPI_5p_N1__CCTACACTCAAGGTAA-1	9.21717	4.6848
001-058_T0_COL_EPI_5p_N1__TAGGCATTCAGAGACG-1	9.97101	5.52225
001-058_T0_COL_EPI_5p_N1__CACATAGTCAACTCTT-1	10.6842	6.22612
001-058_T0_COL_EPI_5p_N1__GCGCAACAGATGTGGC-1	10.7497	6.26859
001-058_T0_COL_EPI_5p_N1__CTAGTGAGTGCGGTAA-1	10.3899	5.51739
001-058_T0_COL_EPI_5p_N1__GACGGCTGTAGCCTCG-1	10.0594	3.91995
001-058_T0_COL_EPI_5p_N1__CGATCGGAGGGTTTCT-1	10.7418	5.36495
001-058_T0_COL_EPI_5p_N1__ACACCAATCAGTTCGA-1	9.34773	4.73001
001-058_T0_COL_EPI_5p_N1__TATCTCATCATGCAAC-1	9.41592	3.70056
001-058_T0_COL_EPI_5p_N1__ATGGGAGCATTGCGGC-1	10.777	6.15184
001-058_T0_COL_EPI_5p_N1__GGGAATGAGGCTCTTA-1	9.27784	4.47677
001-058_T0_COL_EPI_5p_N1__CCTATTACAAATACAG-1	10.2826	5.87928
001-058_T0_COL_EPI_5p_N1__GCAGCCATCAGCTCGG-1	10.4894	6.06718
001-058_T0_COL_EPI_5p_N1__TGGCTGGGTAAATACG-1	11.0569	6.21794
001-058_T0_COL_EPI_5p_N1__GTAACTGTCGGCTTGG-1	10.4424	5.65801
001-058_T0_COL_EPI_5p_N1__TAGCCGGAGTGAATTG-1	10.4773	5.44089
001-058_T0_COL_EPI_5p_N1__GACCAATCATAGACTC-1	10.76	6.6695
001-058_T0_COL_EPI_5p_N1__ACTGAGTAGGACAGCT-1	9.14487	4.36269
001-058_T0_COL_EPI_5p_N1__AGCGTATAGTGGGCTA-1	9.20944	4.41961
001-058_T0_COL_EPI_5p_N1__GACCTGGTCCACGTTC-1	10.2454	5.39867
001-058_T0_COL_EPI_5p_N1__AGAGCTTTCTTGAGAC-1	9.2787	4.52586
001-058_T0_COL_EPI_5p_N1__TCAGATGAGCCCAGCT-1	9.78978	4.10485
001-058_T0_COL_EPI_5p_N1__GACGTTACAGATGGCA-1	9.37663	4.14078
001-058_T0_COL_EPI_5p_N1__GCGACCAGTCCGTGAC-1	10.9924	6.60819
001-058_T0_COL_EPI_5p_N1__ATCATGGCAAATACAG-1	10.1347	5.4305
001-058_T0_COL_EPI_5p_N1__CAACTAGCAGTTCATG-1	9.24571	4.47437
001-058_T0_COL_EPI_5p_N1__AGCCTAATCAGCTCGG-1	10.8071	6.36086
001-058_T0_COL_EPI_5p_N1__TACACGAAGCCAGTTT-1	9.82599	5.83478
001-058_T0_COL_EPI_5p_N1__GTACTTTTCTGCCAGG-1	10.8312	6.25292
001-058_T0_COL_EPI_5p_N1__CAGCTGGTCACTTACT-1	10.9343	6.91623
001-058_T0_COL_EPI_5p_N1__GGTGAAGCATGTTCCC-1	10.6282	6.18627
001-058_T0_COL_EPI_5p_N1__AAGCCGCTCCCGGATG-1	10.2608	5.62773
001-058_T0_COL_EPI_5p_N1__GTAACGTTCAGAGCTT-1	10.1697	5.10536
001-058_T0_COL_EPI_5p_N1__AGCAGCCTCAGTCAGT-1	10.4078	5.8399
001-058_T0_COL_EPI_5p_N1__TGTTCCGAGCACACAG-1	10.2599	5.84509
001-058_T0_COL_EPI_5p_N1__CTAAGACTCACTATTC-1	10.665	5.89802
001-058_T0_COL_EPI_5p_N1__GGTATTGCAGTATAAG-1	10.6148	5.25121
001-058_T0_COL_EPI_5p_N1__GCTCCTAAGGCCCGTT-1	9.74397	3.75014
001-058_T0_COL_EPI_5p_N1__CGAATGTCATACTACG-1	9.30944	4.74739
001-058_T0_COL_EPI_5p_N1__AGAGTGGTCGGTTAAC-1	10.4863	5.38418
001-058_T0_COL_EPI_5p_N1__GCGAGAAAGAGGTAGA-1	9.79227	4.97685
001-058_T0_COL_EPI_5p_N1__GTTAAGCTCTAGAGTC-1	10.2914	5.84806
001-058_T0_COL_EPI_5p_N1__TTCTCCTTCAGTCAGT-1	9.79404	5.23387
001-058_T0_COL_EPI_5p_N1__CCTTACGAGCTAACTC-1	9.54022	4.93855
001-058_T0_COL_EPI_5p_N1__CCATTCGCATGATCCA-1	9.51448	5.0794
001-058_T0_COL_EPI_5p_N1__GACGTGCAGGTGGGTT-1	9.16162	4.56303
001-058_T0_COL_EPI_5p_N1__TTGGCAACAAGCTGGA-1	10.2746	5.46731
001-058_T0_COL_EPI_5p_N1__CTCTAATGTACTCGCG-1	9.74878	5.15797
001-058_T0_COL_EPI_5p_N1__GGACAGAGTGACCAAG-1	10.0633	5.55302
001-058_T0_COL_EPI_5p_N1__TAAACCGGTCCAGTGC-1	10.8646	6.4355
001-058_T0_COL_EPI_5p_N1__TGTCCCAGTTAAGACA-1	9.67782	4.14013
001-058_T0_COL_EPI_5p_N1__GGGAATGGTATAGGGC-1	10.9194	5.95255
001-058_T0_COL_EPI_5p_N1__TCTGAGAGTTACGTCA-1	10.6796	6.27464
001-058_T0_COL_EPI_5p_N1__CCAATCCCAGTGGAGT-1	9.54193	5.05383
001-058_T0_COL_EPI_5p_N1__TGAGAGGTCAATCACG-1	10.684	6.06356
001-058_T0_COL_EPI_5p_N1__CAGCTAATCCCTCTTT-1	9.21843	4.94598
001-058_T0_COL_EPI_5p_N1__AGCCTAAGTGTGAAAT-1	10.3827	5.82324
001-058_T0_COL_EPI_5p_N1__CGCGTTTTCATCTGCC-1	9.22245	3.82052
001-058_T0_COL_EPI_5p_N1__GTAACGTTCTCGTTTA-1	9.90285	5.2068
001-058_T0_COL_EPI_5p_N1__CGCCAAGAGGGCTCTC-1	10.66	5.61751
001-058_T0_COL_EPI_5p_N1__TGGGAAGTCCTCTAGC-1	10.8226	6.7634
001-058_T0_COL_EPI_5p_N1__TACTCGCTCTAACCGA-1	9.81494	5.12951
001-058_T0_COL_EPI_5p_N1__GACCAATTCCTGCAGG-1	10.9917	6.4815
001-058_T0_COL_EPI_5p_N1__GGTGCGTGTGTTCTTT-1	10.3747	5.95095
001-058_T0_COL_EPI_5p_N1__AGGTCATGTAGCGCAA-1	10.4393	5.89033
001-058_T0_COL_EPI_5p_N1__GAATGAACACCTCGGA-1	10.6269	5.86485
001-058_T0_COL_EPI_5p_N1__TAGAGCTCACCGATAT-1	10.0098	4.98137
001-058_T0_COL_EPI_5p_N1__TGAAAGAGTATCGCAT-1	10.2025	5.2184
001-058_T0_COL_EPI_5p_N1__CCTTCCCAGTTCGATC-1	9.96468	5.09105
001-058_T0_COL_EPI_5p_N1__AGAGCGACAAGTTGTC-1	9.46111	4.64441
001-058_T0_COL_EPI_5p_N1__GTTAAGCCAACACCCG-1	9.49534	4.73733
001-058_T0_COL_EPI_5p_N1__CAGTCCTTCGGCGGTT-1	10.019	5.43575
001-058_T0_COL_EPI_5p_N1__AGCGTATTCCGCAGTG-1	10.8613	6.7808
001-058_T0_COL_EPI_5p_N1__TTCTTAGGTCGGCATC-1	9.69161	5.70031
001-058_T0_COL_EPI_5p_N1__ATCTGCCTCACTCTTA-1	10.1306	5.63129
001-058_T0_COL_EPI_5p_N1__AGCATACAGACTACAA-1	8.97882	4.42985
001-058_T0_COL_EPI_5p_N1__AGCAGCCGTTGCGTTA-1	10.5982	6.04026
001-058_T0_COL_EPI_5p_N1__GCATGTATCAGCTTAG-1	10.3833	5.47203
001-058_T0_COL_EPI_5p_N1__ATCACGAAGCCAACAG-1	9.76347	5.37349
001-058_T0_COL_EPI_5p_N1__TGACTAGTCCAATGGT-1	10.8894	6.82421
001-058_T0_COL_EPI_5p_N1__AGCTCTCAGACCGGAT-1	9.60029	4.95042
001-058_T0_COL_EPI_5p_N1__CAGCCGAAGAGCAATT-1	10.6713	5.84072
001-058_T0_COL_EPI_5p_N1__CGCGGTAGTAGCCTCG-1	10.1087	5.66868
001-058_T0_COL_EPI_5p_N1__GGGAATGCAGTAAGAT-1	10.246	5.32956
001-058_T0_COL_EPI_5p_N1__GGGAGATAGGCCCTCA-1	10.3006	4.63982
001-058_T0_COL_EPI_5p_N1__GATCGCGGTTTGTTGG-1	10.2525	5.95389
001-058_T0_COL_EPI_5p_N1__CGAGCCAAGAAGCCCA-1	10.893	6.54888
001-058_T0_COL_EPI_5p_N1__TAGGCATAGGCGATAC-1	10.3185	5.50126
001-058_T0_COL_EPI_5p_N1__GAATGAAAGACCCACC-1	9.67827	5.06107
001-058_T0_COL_EPI_5p_N1__CACATAGCAAGTAATG-1	10.8785	6.19778
001-058_T0_COL_EPI_5p_N1__AAAGATGGTCAAGCGA-1	11.1559	6.54215
001-058_T0_COL_EPI_5p_N1__CAAGAAATCAGCGATT-1	10.7284	6.31001
001-058_T0_COL_EPI_5p_N1__TACGGGCAGACTGTAA-1	10.2225	5.42077
001-058_T0_COL_EPI_5p_N1__CGGACACCACATTCGA-1	9.6539	4.49435
001-058_T0_COL_EPI_5p_N1__GACGCGTCAAGCCTAT-1	10.8677	6.5472
001-058_T0_COL_EPI_5p_N1__CTGTGCTTCATGCTCC-1	9.77348	4.65802
001-058_T0_COL_EPI_5p_N1__TGGCCAGCAAGACACG-1	10.9077	5.96757
001-058_T0_COL_EPI_5p_N1__CAGCCGACAAAGGTGC-1	10.4408	5.4914
001-058_T0_COL_EPI_5p_N1__TACGGATCACAAGACG-1	9.80221	5.13639
001-058_T0_COL_EPI_5p_N1__CATCAAGCAGTAAGCG-1	9.52518	5.19516
001-058_T0_COL_EPI_5p_N1__GTGCAGCTCGAGAACG-1	10.8092	6.31773
001-058_T0_COL_EPI_5p_N1__AGTTGGTAGTGTACGG-1	9.96005	5.39977
001-058_T0_COL_EPI_5p_N1__CAGCGACCAGTGAGTG-1	8.83011	4.38521
001-058_T0_COL_EPI_5p_N1__GAGCAGATCGGCTTGG-1	9.61639	5.15221
001-058_T0_COL_EPI_5p_N1__TTCTCCTAGAGGTACC-1	9.26865	4.42467
001-058_T0_COL_EPI_5p_N1__CCTCTGAGTTATTCTC-1	9.95679	5.29949
001-058_T0_COL_EPI_5p_N1__CCTTACGCATCAGTAC-1	10.4139	4.38283
001-058_T0_COL_EPI_5p_N1__ATCTGCCCATTGGCGC-1	10.8372	6.31254
001-058_T0_COL_EPI_5p_N1__GGATTACTCATGGTCA-1	10.7356	5.78996
001-058_T0_COL_EPI_5p_N1__CTCACACGTTGCGCAC-1	9.71025	4.94759
001-058_T0_COL_EPI_5p_N1__CGGTTAAGTAGCGTCC-1	9.7237	5.20603
001-058_T0_COL_EPI_5p_N1__TCGCGAGCAGGTGCCT-1	10.7015	6.24202
001-058_T0_COL_EPI_5p_N1__GGACATTGTCTGGAGA-1	10.5552	5.69877
001-058_T0_COL_EPI_5p_N1__CCCTCCTTCCATTCTA-1	9.12742	5.03226
001-058_T0_COL_EPI_5p_N1__CAGCCGACAGACTCGC-1	10.9177	6.57592
001-058_T0_COL_EPI_5p_N1__CGCTTCAAGGTGCTTT-1	10.2378	5.29913
001-058_T0_COL_EPI_5p_N1__GTCGTAAGTAGCAAAT-1	10.1404	4.73947
001-058_T0_COL_EPI_5p_N1__GATTCAGAGTCTCGGC-1	10.0865	4.62282
001-058_T0_COL_EPI_5p_N1__TATCAGGCACCGAATT-1	10.5945	6.73345
001-058_T0_COL_EPI_5p_N1__ACTTGTTGTATAAACG-1	9.51069	4.39794
001-058_T0_COL_EPI_5p_N1__GGTGCGTAGCCAGGAT-1	9.82515	5.06575
001-058_T0_COL_EPI_5p_N1__GTTAAGCAGAGTCGGT-1	9.52321	4.9481
001-058_T0_COL_EPI_5p_N1__GAAATGAGTTGGTAAA-1	10.8865	6.19644
001-058_T0_COL_EPI_5p_N1__CGGAGCTAGATGTGGC-1	9.67222	3.94582
001-058_T0_COL_EPI_5p_N1__CGCTGGAAGAGGTACC-1	9.9262	5.23048
001-058_T0_COL_EPI_5p_N1__AGACGTTCATGGTCTA-1	9.90075	5.31698
001-058_T0_COL_EPI_5p_N1__TGCGGGTCACTTCGAA-1	9.05592	3.94707
001-058_T0_COL_EPI_5p_N1__AGCTCTCCATACTACG-1	10.9038	6.32698
001-058_T0_COL_EPI_5p_N1__CTTAACTGTTTGCATG-1	9.67834	5.34095
001-058_T0_COL_EPI_5p_N1__TTGACTTGTATCGCAT-1	9.89466	4.73762
001-058_T0_COL_EPI_5p_N1__CATCAGATCGTTGACA-1	10.0019	5.7173
001-058_T0_COL_EPI_5p_N1__CATGACATCATTGCCC-1	9.38216	4.87783
001-058_T0_COL_EPI_5p_N1__CGTCTACAGCGTAGTG-1	9.47365	5.43415
001-058_T0_COL_EPI_5p_N1__TGAGAGGCACCAGTTA-1	9.86695	5.45237
001-058_T0_COL_EPI_5p_N1__GATCGTATCCGTTGCT-1	9.94447	5.55248
001-058_T0_COL_EPI_5p_N1__CGGAGCTTCTGGAGCC-1	10.4618	5.6996
001-058_T0_COL_EPI_5p_N1__CACAGTAAGAGTACCG-1	10.0715	5.17951
001-058_T0_COL_EPI_5p_N1__GCATGCGTCCTGCAGG-1	10.6879	6.46058
001-058_T0_COL_EPI_5p_N1__CCCAGTTCAAACGCGA-1	10.4646	5.69166
001-058_T0_COL_EPI_5p_N1__CGTCTACCATTGGGCC-1	9.11895	4.94074
001-058_T0_COL_EPI_5p_N1__ACTGATGTCTGGCGTG-1	9.4864	5.18506
001-058_T0_COL_EPI_5p_N1__CTTACCGCATGCCCGA-1	9.69178	4.55333
001-058_T0_COL_EPI_5p_N1__CGTCTACAGTCCTCCT-1	10.4278	5.65156
001-058_T0_COL_EPI_5p_N1__CGATTGATCCTATGTT-1	10.0399	5.53576
001-058_T0_COL_EPI_5p_N1__TACGGATTCGTTTATC-1	9.90111	5.24487
001-058_T0_COL_EPI_5p_N1__TCATTACTCGAGCCCA-1	9.24274	5.13653
001-058_T0_COL_EPI_5p_N1__AGGCCGTGTACCTACA-1	9.64494	5.13233
001-058_T0_COL_EPI_5p_N1__TCGTACCCATCGGGTC-1	9.39932	4.84917
001-058_T0_COL_EPI_5p_N1__ATAAGAGAGCCCTAAT-1	9.32544	4.63284
001-058_T0_COL_EPI_5p_N1__TCGCGTTGTTAAAGAC-1	9.47566	4.55111
001-058_T0_COL_EPI_5p_N1__CTACATTCATCACGTA-1	10.1966	5.48031
001-058_T0_COL_EPI_5p_N1__TACGGATGTACTCTCC-1	9.00639	4.86348
001-058_T0_COL_EPI_5p_N1__TTCTCCTGTGCACCAC-1	10.7859	5.91853
001-058_T0_COL_EPI_5p_N1__CCACTACCACGCTTTC-1	9.58431	5.3227
001-058_T0_COL_EPI_5p_N1__GCCTCTAGTGTGCCTG-1	9.47589	5.01308
001-058_T0_COL_EPI_5p_N1__AGATCTGTCATGTCCC-1	10.4299	5.32884
001-058_T0_COL_EPI_5p_N1__AAATGCCTCTCAACTT-1	10.6272	6.77028
001-058_T0_COL_EPI_5p_N1__CCTTACGTCTCTTGAT-1	9.37309	4.30238
001-058_T0_COL_EPI_5p_N1__GCAGCCACAGGGCATA-1	10.1379	5.44731
001-058_T0_COL_EPI_5p_N1__TTGGCAATCCGCATAA-1	10.9352	6.44342
001-058_T0_COL_EPI_5p_N1__TGGCCAGAGATCTGCT-1	10.3942	5.79635
001-058_T0_COL_EPI_5p_N1__CTCTAATGTAGCTAAA-1	10.64	5.48363
001-058_T0_COL_EPI_5p_N1__GGGAATGAGCGGCTTC-1	10.7169	6.05695
001-058_T0_COL_EPI_5p_N1__GTACGTAAGTTGTCGT-1	10.2681	5.45119
001-058_T0_COL_EPI_5p_N1__CGTGTCTTCCTGCTTG-1	10.7758	6.57109
001-058_T0_COL_EPI_5p_N1__TCGGTAATCGGTCCGA-1	9.97457	5.45738
001-058_T0_COL_EPI_5p_N1__TGAGCATTCAGGCAAG-1	10.7916	6.52776
001-058_T0_COL_EPI_5p_N1__CATATGGCATAGGATA-1	10.7842	6.07202
001-058_T0_COL_EPI_5p_N1__TAGACCACATGGTCAT-1	10.6127	5.62377
001-058_T0_COL_EPI_5p_N1__GATCTAGGTCAAAGCG-1	9.58222	4.91505
001-058_T0_COL_EPI_5p_N1__TGCACCTGTAGGGTAC-1	10.5984	6.09107
001-058_T0_COL_EPI_5p_N1__GTCGTAATCACTTATC-1	10.4456	5.13948
001-058_T0_COL_EPI_5p_N1__CCTTTCTAGGCCGAAT-1	10.056	4.73352
001-058_T0_COL_EPI_5p_N1__AGAATAGGTACGAAAT-1	9.98702	5.04471
001-058_T0_COL_EPI_5p_N1__GGGCACTCACTTCGAA-1	9.34777	4.30084
001-058_T0_COL_EPI_5p_N1__GGAATAACACATGACT-1	10.2659	5.9438
001-058_T0_COL_EPI_5p_N1__CGTCTACAGGACATTA-1	9.29725	4.10848
001-058_T0_COL_EPI_5p_N1__GACGCGTCAGTATAAG-1	10.021	4.8734
001-058_T0_COL_EPI_5p_N1__GAGGTGACACAGCCCA-1	9.66422	5.03721
001-058_T0_COL_EPI_5p_N1__CCATGTCGTTCTGTTT-1	11.0979	7.65793
001-058_T0_COL_EPI_5p_N1__GATGCTAGTGCCTTGG-1	10.8476	6.30121
001-058_T0_COL_EPI_5p_N1__ATTGGTGAGTTACGGG-1	10.7407	6.18285
001-058_T0_COL_EPI_5p_N1__GTGCATATCCACGCAG-1	9.69152	3.49974
001-058_T0_COL_EPI_5p_N1__CTACCCACACCTTGTC-1	10.3524	5.59446
001-058_T0_COL_EPI_5p_N1__GAGTCCGAGTCCGTAT-1	9.75668	5.29238
001-058_T0_COL_EPI_5p_N1__ACGATGTTCCGCGCAA-1	10.6902	6.45865
001-058_T0_COL_EPI_5p_N1__CTGAAACAGTTACGGG-1	10.5149	5.73862
001-058_T0_COL_EPI_5p_N1__CTCTGGTTCTGATACG-1	9.78225	4.75776
001-058_T0_COL_EPI_5p_N1__AGTGAGGAGCTTCGCG-1	9.35187	5.02646
001-058_T0_COL_EPI_5p_N1__GCTGCTTAGCCCAGCT-1	10.5272	5.74879
001-058_T0_COL_EPI_5p_N1__ACGAGCCTCCGCAAGC-1	10.8654	6.47883
001-058_T0_COL_EPI_5p_N1__ACAGCTACAAAGCAAT-1	10.8543	6.73915
001-058_T0_COL_EPI_5p_N1__GTAGTCATCTATCCCG-1	9.96731	4.20182
001-058_T0_COL_EPI_5p_N1__ACACCGGGTGAACCTT-1	9.60743	4.68416
001-058_T0_COL_EPI_5p_N1__TCTGAGACAATCCAAC-1	10.6613	6.3129
001-058_T0_COL_EPI_5p_N1__ACTGAGTCATTACGAC-1	9.89379	5.09126
001-058_T0_COL_EPI_5p_N1__AACTCAGAGTCCGTAT-1	10.8019	6.25531
001-058_T0_COL_EPI_5p_N1__GTATCTTGTTACGGAG-1	9.52494	5.32588
001-058_T0_COL_EPI_5p_N1__TTAGTTCAGTCTCAAC-1	9.66201	4.68657
001-058_T0_COL_EPI_5p_N1__TGAGGGAAGGTGATAT-1	10.9495	6.28482
001-058_T0_COL_EPI_5p_N1__AGGCCGTTCGCTAGCG-1	9.80761	5.1184
001-058_T0_COL_EPI_5p_N1__GGAAAGCTCCGTCATC-1	9.86794	5.48572
001-058_T0_COL_EPI_5p_N1__CGTTAGAAGGATTCGG-1	10.5465	5.99994
001-058_T0_COL_EPI_5p_N1__AAACGGGTCGGACAAG-1	10.4989	5.62882
001-058_T0_COL_EPI_5p_N1__TACTTACGTCTGGTCG-1	10.9705	6.92687
001-058_T0_COL_EPI_5p_N1__CGGGTCAGTAGGGACT-1	10.8151	5.92584
001-058_T0_COL_EPI_5p_N1__CAACCTCAGTGAATTG-1	11.142	6.41241
001-058_T0_COL_EPI_5p_N1__CACAGTACAATGGACG-1	10.7974	5.98831
001-058_T0_COL_EPI_5p_N1__TCTTCGGAGCGATATA-1	8.72238	4.39905
001-058_T0_COL_EPI_5p_N1__TCCACACGTATATGGA-1	10.1523	5.33388
001-058_T0_COL_EPI_5p_N1__TGACTAGTCAGTTGAC-1	9.18842	4.946
001-058_T0_COL_EPI_5p_N1__CTCGAGGTCTTCAACT-1	10.0248	4.92087
001-058_T0_COL_EPI_5p_N1__ACTGCTCAGCAGCGTA-1	9.01886	4.68914
001-058_T0_COL_EPI_5p_N1__TGCCCATTCAGTTAGC-1	10.6967	5.69977
001-058_T0_COL_EPI_5p_N1__TGCACCTTCTGGCGAC-1	10.814	6.55687
001-058_T0_COL_EPI_5p_N1__GCTGCGACAGTTAACC-1	9.81794	4.55628
001-058_T0_COL_EPI_5p_N1__TAAGTGCTCGCTTGTC-1	10.0326	4.64854
001-058_T0_COL_EPI_5p_N1__TGGACGCCAAGCCATT-1	9.44774	5.28427
001-058_T0_COL_EPI_5p_N1__ACTGAACAGCCAGAAC-1	9.4335	5.00689
001-058_T0_COL_EPI_5p_N1__TGAGGGAGTACATCCA-1	9.24843	3.99401
001-058_T0_COL_EPI_5p_N1__CGAATGTCAATGGAGC-1	10.666	6.04817
001-058_T0_COL_EPI_5p_N1__AACCATGTCAATACCG-1	9.58027	5.13877
001-058_T0_COL_EPI_5p_N1__AGGGATGGTTATCGGT-1	10.7738	5.97371
001-058_T0_COL_EPI_5p_N1__CAGCTGGGTCTTCAAG-1	10.093	4.94395
001-058_T0_COL_EPI_5p_N1__GGACGTCAGCTAGTTC-1	10.8261	6.33659
001-058_T0_COL_EPI_5p_N1__CAGATCATCTCATTCA-1	10.3961	5.06201
001-058_T0_COL_EPI_5p_N1__CACCTTGAGGTGACCA-1	11.0961	6.53973
001-058_T0_COL_EPI_5p_N1__GTATTCTTCATGTCCC-1	10.1654	5.34914
001-058_T0_COL_EPI_5p_N1__CCTCTGAAGATGTGGC-1	10.107	5.40653
001-058_T0_COL_EPI_5p_N1__GGACAAGCAAACGCGA-1	9.23457	4.96109
001-058_T0_COL_EPI_5p_N1__CTACCCAGTAGCGATG-1	10.3203	5.64939
001-058_T0_COL_EPI_5p_N1__CTCGTACGTCAAAGCG-1	8.85527	4.71857
001-058_T0_COL_EPI_5p_N1__CAGCTGGCAGGTCTCG-1	10.8567	6.0095
001-058_T0_COL_EPI_5p_N1__CTTCTCTCAACGCACC-1	10.8683	5.89721
001-058_T0_COL_EPI_5p_N1__CGTCTACTCGAGAACG-1	9.73471	5.03265
001-058_T0_COL_EPI_5p_N1__TCACAAGGTTATGTGC-1	9.87985	4.69573
001-058_T0_COL_EPI_5p_N1__GACCTGGGTTGAGGTG-1	9.46993	4.22438
001-058_T0_COL_EPI_5p_N1__CGGACACAGGACGAAA-1	9.96241	4.54586
001-058_T0_COL_EPI_5p_N1__CAGCAGCAGGGTCGAT-1	9.54463	4.25899
001-058_T0_COL_EPI_5p_N1__CCAGCGACAGCTGGCT-1	9.74185	4.03474
001-058_T0_COL_EPI_5p_N1__CCTAAAGCATATACGC-1	8.63652	4.63113
001-058_T0_COL_EPI_5p_N1__GGTGTTATCCCGACTT-1	10.7124	6.77524
001-058_T0_COL_EPI_5p_N1__CGTCAGGAGTTGCAGG-1	10.8925	6.09603
001-058_T0_COL_EPI_5p_N1__GGGCACTTCGAACGGA-1	11.0449	7.20179
001-058_T0_COL_EPI_5p_N1__TAAGCGTTCTATGTGG-1	10.805	6.60107
001-058_T0_COL_EPI_5p_N1__TCGTACCAGGCGTACA-1	10.8472	6.07126
001-058_T0_COL_EPI_5p_N1__GGAAAGCCAGTAGAGC-1	10.1249	5.43057
001-058_T0_COL_EPI_5p_N1__GCATGTAAGAACTCGG-1	10.1975	5.73696
001-058_T0_COL_EPI_5p_N1__CGATTGATCTTAGAGC-1	9.29898	4.07187
001-058_T0_COL_EPI_5p_N1__ATCCGAAGTGACTCAT-1	11.0489	6.67136
001-058_T0_COL_EPI_5p_N1__CCAGCGAGTCTGATCA-1	10.4173	5.62169
001-058_T0_COL_EPI_5p_N1__AGTTGGTTCTTTACGT-1	9.82925	4.99355
001-058_T0_COL_EPI_5p_N1__TCTCATATCAGAGCTT-1	10.7559	6.1997
001-058_T0_COL_EPI_5p_N1__AAGACCTAGGTGCACA-1	10.4376	5.95472
001-058_T0_COL_EPI_5p_N1__CATCAAGGTGTGGCTC-1	8.94912	4.52623
001-058_T0_COL_EPI_5p_N1__CATGACAGTGCCTGCA-1	8.98227	4.21794
001-058_T0_COL_EPI_5p_N1__CGGTTAATCAGCTGGC-1	10.2855	5.65465
001-058_T0_COL_EPI_5p_N1__CAGTAACGTGCTGTAT-1	9.31832	5.02546
001-058_T0_COL_EPI_5p_N1__GTGCAGCAGTCTTGCA-1	10.0935	5.08182
001-058_T0_COL_EPI_5p_N1__GCAAACTAGCGCCTCA-1	9.32607	4.32642
001-058_T0_COL_EPI_5p_N1__CGATCGGAGGAGTAGA-1	9.61088	4.7403
001-058_T0_COL_EPI_5p_N1__AAGACCTAGCGATGAC-1	10.7385	6.26052
001-058_T0_COL_EPI_5p_N1__AAAGATGGTCAGAATA-1	10.3514	5.28188
001-058_T0_COL_EPI_5p_N1__CAACCAATCACAAACC-1	10.1316	5.3404
001-058_T0_COL_EPI_5p_N1__GCATACAGTTACCAGT-1	9.45017	4.46047
001-058_T0_COL_EPI_5p_N1__GCCTCTAGTAATCACC-1	11.0099	6.91773
001-058_T0_COL_EPI_5p_N1__CTTAGGACAATGGATA-1	10.4782	5.32069
001-058_T0_COL_EPI_5p_N1__GCAATCATCAGTACGT-1	10.3605	5.76168
001-058_T0_COL_EPI_5p_N1__GGTATTGCACGCTTTC-1	9.54379	5.27001
001-058_T0_COL_EPI_5p_N1__CTTGGCTCACCACGTG-1	10.7522	6.53369
001-058_T0_COL_EPI_5p_N1__CGGACTGAGGCAAAGA-1	10.2823	4.87666
001-058_T0_COL_EPI_5p_N1__CTAGTGATCGCAAGCC-1	10.6378	6.08574
001-058_T0_COL_EPI_5p_N1__GCAGTTAGTATTCGTG-1	10.3674	5.41108
001-058_T0_COL_EPI_5p_N1__TCACAAGCAATCCGAT-1	9.69045	4.93966
001-058_T0_COL_EPI_5p_N1__CGATGGCGTCCGAGTC-1	10.5715	6.11339
001-058_T0_COL_EPI_5p_N1__AGATCTGGTGCACCAC-1	11.0021	6.35785
001-058_T0_COL_EPI_5p_N1__TCAATCTGTCATGCCG-1	10.0539	5.50998
001-058_T0_COL_EPI_5p_N1__CACTCCACACATCCAA-1	10.9769	6.62232
001-058_T0_COL_EPI_5p_N1__CCTACCAGTCCGTCAG-1	9.76931	4.97717
001-058_T0_COL_EPI_5p_N1__TGGTTAGAGCCAGTAG-1	9.38884	4.8791
001-058_T0_COL_EPI_5p_N1__TACACGAAGTGGTCCC-1	9.41406	4.81775
001-058_T0_COL_EPI_5p_N1__AAGCCGCAGCTAACAA-1	9.72477	5.37869
001-058_T0_COL_EPI_5p_N1__AGTGTCAGTCAATGTC-1	9.58123	5.58155
001-058_T0_COL_EPI_5p_N1__CCTACACGTTAGAACA-1	11.0354	7.22177
001-058_T0_COL_EPI_5p_N1__AATCGGTGTGTCCTCT-1	11.0941	6.10702
001-058_T0_COL_EPI_5p_N1__AACTCCCTCTACTTAC-1	10.0165	5.18397
001-058_T0_COL_EPI_5p_N1__CTCGTCAAGGACAGCT-1	10.8398	5.96769
001-058_T0_COL_EPI_5p_N1__TTTACTGTCAAAGTAG-1	10.8911	5.83459
001-058_T0_COL_EPI_5p_N1__CGTGAGCTCGTACGGC-1	10.4815	6.0143
001-058_T0_COL_EPI_5p_N1__CATGCCTCACAACGCC-1	9.50582	4.78919
001-058_T0_COL_EPI_5p_N1__TTGGAACCAATAGCGG-1	9.59039	4.79193
001-058_T0_COL_EPI_5p_N1__ATCACGAAGCGTTTAC-1	10.8201	5.98785
001-058_T0_COL_EPI_5p_N1__CGACTTCTCAGTCCCT-1	10.3439	4.98078
001-058_T0_COL_EPI_5p_N1__CGAGAAGAGTCACGCC-1	9.92083	5.26512
001-058_T0_COL_EPI_5p_N1__ACGAGGACATGCTGGC-1	9.49334	4.2715
001-058_T0_COL_EPI_5p_N1__TTAGGCAAGCTATGCT-1	10.9501	6.24966
001-058_T0_COL_EPI_5p_N1__CACTCCACATCCGCGA-1	10.867	7.21299
001-058_T0_COL_EPI_5p_N1__CAGTAACTCAGGCAAG-1	10.796	5.98526
001-058_T0_COL_EPI_5p_N1__CGTAGCGTCCGAAGAG-1	9.24994	4.88745
001-058_T0_COL_EPI_5p_N1__TTCTTAGGTGGTTTCA-1	10.6385	6.16708
001-058_T0_COL_EPI_5p_N1__GGCGACTTCAGAGGTG-1	9.38443	5.21094
001-058_T0_COL_EPI_5p_N1__CCCTCCTCAATCCGAT-1	9.62445	4.64204
001-058_T0_COL_EPI_5p_N1__ACTGAACGTCGCCATG-1	10.0478	4.28082
001-058_T0_COL_EPI_5p_N1__AGAATAGAGTACACCT-1	9.05122	4.1345
001-058_T0_COL_EPI_5p_N1__GCTGCAGTCTTCTGGC-1	10.2695	5.29779
001-058_T0_COL_EPI_5p_N1__CGTTAGAGTTAAGAAC-1	10.6224	5.57891
001-058_T0_COL_EPI_5p_N1__TCGCGAGTCACGAAGG-1	9.38475	4.92222
001-058_T0_COL_EPI_5p_N1__CAAGGCCCACTAAGTC-1	10.472	5.28822
001-058_T0_COL_EPI_5p_N1__TCGCGAGTCCAAATGC-1	10.6257	6.33203
001-058_T0_COL_EPI_5p_N1__GTCACAAAGTACGTTC-1	10.7649	5.69836
001-058_T0_COL_EPI_5p_N1__GCATACAGTCTGGAGA-1	9.38507	3.57817
001-058_T0_COL_EPI_5p_N1__ACAGCCGTCAGGCAAG-1	10.631	6.01381
001-058_T0_COL_EPI_5p_N1__AACTCCCAGGCAATTA-1	9.45234	5.3387
001-058_T0_COL_EPI_5p_N1__CTCAGAACATCGGAAG-1	9.35338	3.58307
001-058_T0_COL_EPI_5p_N1__AGCTTGACAGACACTT-1	10.3948	5.99461
001-058_T0_COL_EPI_5p_N1__ACTTGTTAGCGACGTA-1	9.93729	3.02233
001-058_T0_COL_EPI_5p_N1__TATCTCACACAACGCC-1	10.1954	5.13116
001-058_T0_COL_EPI_5p_N1__GTCAAGTCATTTGCTT-1	10.8964	6.93721
001-058_T0_COL_EPI_5p_N1__TGACTAGCAGTTAACC-1	9.61431	5.1029
001-058_T0_COL_EPI_5p_N1__TGGCGCAAGTGCTGCC-1	9.81438	4.30346
001-058_T0_COL_EPI_5p_N1__GGACAAGCAGAGTGTG-1	9.82876	4.89881
001-058_T0_COL_EPI_5p_N1__TTGCCGTCAGTAAGCG-1	10.0139	5.30124
001-058_T0_COL_EPI_5p_N1__CTTGGCTAGGACGAAA-1	9.59528	4.38293
001-058_T0_COL_EPI_5p_N1__CTTGGCTAGAATTGTG-1	9.66409	5.27053
001-058_T0_COL_EPI_5p_N1__CTCGTACCATCCCATC-1	10.4097	5.77266
001-058_T0_COL_EPI_5p_N1__AGTGGGAAGAGTACCG-1	10.7434	6.69622
001-058_T0_COL_EPI_5p_N1__CAGAATCAGTGAACAT-1	9.50201	5.12209
001-058_T0_COL_EPI_5p_N1__AGTGGGAGTTACGGAG-1	9.71749	5.32846
001-058_T0_COL_EPI_5p_N1__ATCACGATCAGGCCCA-1	10.3945	5.64017
001-058_T0_COL_EPI_5p_N1__TTGTAGGTCAAAGTAG-1	9.11101	4.44231
001-058_T0_COL_EPI_5p_N1__CATATTCAGAGTACCG-1	9.91205	5.37788
001-058_T0_COL_EPI_5p_N1__GCGGGTTTCCGCATCT-1	10.5307	5.53698
001-058_T0_COL_EPI_5p_N1__TGAAAGAAGCTAACAA-1	11.1861	6.78801
001-058_T0_COL_EPI_5p_N1__GATCGATTCTGGGCCA-1	9.62471	5.28596
001-058_T0_COL_EPI_5p_N1__AGCGTATAGTGGACGT-1	9.57932	4.99102
001-058_T0_COL_EPI_5p_N1__GTAGTCAAGATCCGAG-1	9.95519	5.13396
001-058_T0_COL_EPI_5p_N1__GCGCAACCACGCTTTC-1	9.52749	5.14235
001-058_T0_COL_EPI_5p_N1__CACAGTACACTTCGAA-1	10.774	6.74727
001-058_T0_COL_EPI_5p_N1__GCGCAACCATGCTGGC-1	9.19884	4.85707
001-058_T0_COL_EPI_5p_N1__TCATTACAGTGGGCTA-1	10.7703	6.3112
001-058_T0_COL_EPI_5p_N1__CACCACTTCCGCAAGC-1	9.75263	5.27113
001-058_T0_COL_EPI_5p_N1__CACATAGGTCAGAATA-1	9.41556	4.99653
001-058_T0_COL_EPI_5p_N1__TACACGAGTCAACTGT-1	9.69349	5.3503
001-058_T0_COL_EPI_5p_N1__TGCACCTTCTGTGCAA-1	10.1012	5.37191
001-058_T0_COL_EPI_5p_N1__TGCGGGTGTTACGGAG-1	10.5018	6.71944
001-058_T0_COL_EPI_5p_N1__CGCTGGATCAGGCCCA-1	8.84978	3.93129
001-058_T0_COL_EPI_5p_N1__TGAGCATAGTGGCACA-1	10.2507	5.61238
001-058_T0_COL_EPI_5p_N1__TTTACTGTCCCTAATT-1	9.92695	5.02832
001-058_T0_COL_EPI_5p_N1__GTGCATATCATTATCC-1	9.71685	4.90289
001-058_T0_COL_EPI_5p_N1__GGAGCAATCCACTCCA-1	10.6823	5.87926
001-058_T0_COL_EPI_5p_N1__GATCAGTCAATAGCAA-1	10.8004	5.84735
001-058_T0_COL_EPI_5p_N1__CATCGGGTCGTTACGA-1	9.66043	5.35667
001-058_T0_COL_EPI_5p_N1__GACTACACAACGATCT-1	10.0041	3.42316
001-058_T0_COL_EPI_5p_N1__CCATTCGCATACCATG-1	9.95389	5.33157
001-058_T0_COL_EPI_5p_N1__CTGTTTAAGCTGAACG-1	10.8278	5.99742
001-058_T0_COL_EPI_5p_N1__TAGGCATGTCTGATCA-1	10.1991	5.44841
001-058_T0_COL_EPI_5p_N1__TGAAAGAGTGCCTTGG-1	11.7327	6.38743
001-058_T0_COL_EPI_5p_N1__TTTGTCACAGGCTGAA-1	11.0159	6.39194
001-058_T0_COL_EPI_5p_N1__TTAGGCAGTCATGCAT-1	9.76807	5.31043
001-058_T0_COL_EPI_5p_N1__CCTATTATCCTATGTT-1	9.82056	5.21642
001-058_T0_COL_EPI_5p_N1__ATCATCTGTATTAGCC-1	10.6898	5.93546
001-058_T0_COL_EPI_5p_N1__AGTGAGGCACAGACTT-1	10.9221	6.56596
001-058_T0_COL_EPI_5p_N1__TGACTAGCAGGTCTCG-1	11.0818	6.16976
001-058_T0_COL_EPI_5p_N1__CAACTAGGTAGCACGA-1	9.74668	5.17467
001-058_T0_COL_EPI_5p_N1__AGTTGGTGTACAGTTC-1	9.82727	4.69862
001-058_T0_COL_EPI_5p_N1__GGACATTCAGTCACTA-1	10.6689	7.16101
001-058_T0_COL_EPI_5p_N1__GGTATTGGTCCTCCAT-1	10.0834	5.42249
001-058_T0_COL_EPI_5p_N1__ATTACTCAGCACCGCT-1	9.59876	4.974
001-058_T0_COL_EPI_5p_N1__TTTGGTTAGAAACCAT-1	10.0374	5.08898
001-058_T0_COL_EPI_5p_N1__CATCGGGCATGTAAGA-1	9.87063	5.18609
001-058_T0_COL_EPI_5p_N1__CTCGAAAAGAATGTGT-1	9.7679	5.24477
001-058_T0_COL_EPI_5p_N1__ATGAGGGGTAGCTAAA-1	10.7268	7.34299
001-058_T0_COL_EPI_5p_N1__TTGGAACAGAGCTATA-1	10.5676	6.25799
001-058_T0_COL_EPI_5p_N1__ATTGGTGTCCTTTCGG-1	10.5011	6.45578
001-058_T0_COL_EPI_5p_N1__GTTAAGCAGCCAGTAG-1	10.8427	6.23943
001-058_T0_COL_EPI_5p_N1__GGGCATCAGCTGAAAT-1	10.1199	5.41958
001-058_T0_COL_EPI_5p_N1__TGTGGTATCTCAAGTG-1	9.94385	4.88926
001-058_T0_COL_EPI_5p_N1__ACGAGGAAGTCCATAC-1	9.21636	4.41415
001-058_T0_COL_EPI_5p_N1__TGGCCAGCATTGGGCC-1	9.87031	5.81407
001-058_T0_COL_EPI_5p_N1__TGTATTCTCTGCGTAA-1	10.0633	5.46174
001-058_T0_COL_EPI_5p_N1__CAGCATAGTCTCTTAT-1	10.8114	6.40924
001-058_T0_COL_EPI_5p_N1__AGAATAGCACATGACT-1	9.9707	5.09154
001-058_T0_COL_EPI_5p_N1__AAGGCAGAGACTTTCG-1	11.0078	6.75806
001-058_T0_COL_EPI_5p_N1__TAGTGGTGTGTGCGTC-1	10.9764	6.04486
001-058_T0_COL_EPI_5p_N1__ATCGAGTGTATATGAG-1	9.00165	4.0659
001-058_T0_COL_EPI_5p_N1__TGCGGGTGTCACTGGC-1	8.87666	3.85935
001-058_T0_COL_EPI_5p_N1__TTGCCGTTCCGCAGTG-1	10.524	6.36797
001-058_T0_COL_EPI_5p_N1__TCAGCTCAGTGCTGCC-1	10.17	5.2141
001-058_T0_COL_EPI_5p_N1__CGCTATCGTAGCGTCC-1	10.7191	6.24476
001-058_T0_COL_EPI_5p_N1__CGTCAGGTCTTTAGGG-1	10.7181	6.28121
001-058_T0_COL_EPI_5p_N1__GCCAAATGTTGGAGGT-1	9.92909	4.84711
001-058_T0_COL_EPI_5p_N1__CAGTCCTCATTCCTGC-1	10.0274	5.81248
001-058_T0_COL_EPI_5p_N1__TCAGCTCGTGCACTTA-1	9.62592	3.35615
001-058_T0_COL_EPI_5p_N1__CTTACCGGTACATGTC-1	9.73284	5.0214
001-058_T0_COL_EPI_5p_N1__TACTTACCAAGTCTAC-1	11.1139	6.58483
001-058_T0_COL_EPI_5p_N1__TAGACCAGTCTCCATC-1	10.883	5.84359
001-058_T0_COL_EPI_5p_N1__AGCTCTCAGCTTTGGT-1	9.47312	5.01112
001-058_T0_COL_EPI_5p_N1__GACCAATAGCAGGTCA-1	10.8168	6.15276
001-058_T0_COL_EPI_5p_N1__GCTTGAAAGTATTGGA-1	10.4039	5.79907
001-058_T0_COL_EPI_5p_N1__CGAGCCACAAGTTCTG-1	9.62405	4.88498
001-058_T0_COL_EPI_5p_N1__TCGAGGCAGCACCGCT-1	9.75832	5.40034
001-058_T0_COL_EPI_5p_N1__ATCACGAAGCGATAGC-1	10.4619	5.55278
001-058_T0_COL_EPI_5p_N1__AGTTGGTGTGCGCTTG-1	10.2225	5.94296
001-058_T0_COL_EPI_5p_N1__AGTGAGGAGGAGTACC-1	10.4485	5.71455
001-058_T0_COL_EPI_5p_N1__TCCACACTCATCTGCC-1	10.1954	5.1744
001-058_T0_COL_EPI_5p_N1__CCTTTCTAGGTGTGGT-1	10.2893	5.71743
001-058_T0_COL_EPI_5p_N1__ACTGAGTAGCAATCTC-1	10.4938	5.78497
001-058_T0_COL_EPI_5p_N1__ATTGGTGCAGTATGCT-1	9.45032	4.31298
001-058_T0_COL_EPI_5p_N1__CATTATCTCCGAAGAG-1	9.71287	5.38742
001-058_T0_COL_EPI_5p_N1__CTACGTCAGACGACGT-1	9.97795	5.08265
001-058_T0_COL_EPI_5p_N1__CTCAGAAAGACCACGA-1	10.5728	6.29199
001-058_T0_COL_EPI_5p_N1__AGGGAGTCAACCGCCA-1	10.9518	7.50292
001-058_T0_COL_EPI_5p_N1__GGATTACGTACTCAAC-1	10.3267	4.10906
001-058_T0_COL_EPI_5p_N1__GGTGCGTTCACCCTCA-1	9.85394	5.47863
001-058_T0_COL_EPI_5p_N1__CCGGGATAGCTACCGC-1	10.6336	5.91292
001-058_T0_COL_EPI_5p_N1__CTACATTTCTCTAAGG-1	10.9507	6.54345
001-058_T0_COL_EPI_5p_N1__ACGATGTAGAAGGACA-1	10.5061	5.5671
001-058_T0_COL_EPI_5p_N1__CAGCAGCCAGTAGAGC-1	9.85712	4.82356
001-058_T0_COL_EPI_5p_N1__TGTGTTTCACCACCAG-1	10.6221	6.06422
001-058_T0_COL_EPI_5p_N1__CGATTGACAAAGGCGT-1	8.94962	4.79101
001-058_T0_COL_EPI_5p_N1__TCACAAGGTCGTGGCT-1	9.62552	4.76717
001-058_T0_COL_EPI_5p_N1__GTTCTCGAGATCACGG-1	9.49595	4.96799
001-058_T0_COL_EPI_5p_N1__AACTCAGTCTGCTTGC-1	9.81463	5.48834
001-058_T0_COL_EPI_5p_N1__ACTGCTCTCGCATGAT-1	9.812	4.63633
001-058_T0_COL_EPI_5p_N1__GCGCGATAGCCGGTAA-1	10.4903	5.81711
001-058_T0_COL_EPI_5p_N1__TCAGCTCTCCATTCTA-1	10.7107	6.28534
001-058_T0_COL_EPI_5p_N1__CTCATTAGTTCCAACA-1	9.98382	5.31202
001-058_T0_COL_EPI_5p_N1__CAGCTAATCGCATGAT-1	10.498	5.90545
001-058_T0_COL_EPI_5p_N1__GATCGCGAGGGCACTA-1	10.0217	5.41792
001-058_T0_COL_EPI_5p_N1__CGTTAGACATGCGCAC-1	10.7318	5.91941
001-058_T0_COL_EPI_5p_N1__GGTGAAGTCAGTGCAT-1	10.7967	6.27275
001-058_T0_COL_EPI_5p_N1__ATTGGACGTGGTTTCA-1	10.549	5.51291
001-058_T0_COL_EPI_5p_N1__TGGGAAGAGAGAACAG-1	9.49609	4.718
001-058_T0_COL_EPI_5p_N1__ACATACGCACAGATTC-1	10.1897	5.55387
001-058_T0_COL_EPI_5p_N1__CTAATGGTCCAGAAGG-1	10.8928	6.96525
001-058_T0_COL_EPI_5p_N1__AAACCTGAGGGCTCTC-1	9.95933	5.18087
001-058_T0_COL_EPI_5p_N1__TGGTTCCGTAGCGTGA-1	10.392	5.59647
001-058_T0_COL_EPI_5p_N1__ACGGAGATCACAACGT-1	9.92228	5.32717
001-058_T0_COL_EPI_5p_N1__CTGATAGTCAGTTGAC-1	10.1543	5.3746
001-058_T0_COL_EPI_5p_N1__CTACCCAGTCCGAGTC-1	10.7093	6.86227
001-058_T0_COL_EPI_5p_N1__CCTTTCTTCTGGCGAC-1	9.17122	4.24754
001-058_T0_COL_EPI_5p_N1__GAGTCCGTCGTTACGA-1	9.40134	5.2672
001-058_T0_COL_EPI_5p_N1__GTGAAGGCAGAAGCAC-1	10.6358	5.98883
001-058_T0_COL_EPI_5p_N1__TACGGGCTCAGCGACC-1	9.96084	5.06073
001-058_T0_COL_EPI_5p_N1__CAGAGAGGTAGCGCTC-1	9.22171	6.27627
001-058_T0_COL_EPI_5p_N1__GACGCGTGTTCTGAAC-1	10.6035	6.95251
001-058_T0_COL_EPI_5p_N1__GGGTCTGGTTATTCTC-1	9.85311	5.06017
001-058_T0_COL_EPI_5p_N1__GGGACCTGTTGCGTTA-1	9.85151	5.47208
001-058_T0_COL_EPI_5p_N1__AGCATACAGTGACATA-1	10.0519	4.06366
001-058_T0_COL_EPI_5p_N1__CTCACACCAAAGTCAA-1	9.86474	5.16091
001-058_T0_COL_EPI_5p_N1__CTAGTGAAGTGTCCAT-1	11.2798	7.11856
001-058_T0_COL_EPI_5p_N1__CCCTCCTTCACGGTTA-1	10.8482	6.54076
001-058_T0_COL_EPI_5p_N1__AGTGGGAAGTGTCCCG-1	9.61382	4.51881
001-058_T0_COL_EPI_5p_N1__GATCGTATCGGTGTCG-1	10.8205	5.71026
001-058_T0_COL_EPI_5p_N1__AGGCCGTTCAGCTCGG-1	9.36046	4.1784
001-058_T0_COL_EPI_5p_N1__GCACATAGTAGCCTAT-1	10.3522	2.43626
001-058_T0_COL_EPI_5p_N1__TACAGTGCAAGCGTAG-1	9.5369	5.00907
001-058_T0_COL_EPI_5p_N1__TGAGCATAGATGCCAG-1	10.7573	6.6583
001-058_T0_COL_EPI_5p_N1__AAGGAGCAGATGTAAC-1	9.68731	5.28553
001-058_T0_COL_EPI_5p_N1__AATCGGTCATTACGAC-1	10.8265	6.35983
001-058_T0_COL_EPI_5p_N1__CTGCGGACAAAGTGCG-1	11.0341	6.9071
001-058_T0_COL_EPI_5p_N1__GATTCAGCAGCAGTTT-1	10.2981	5.29867
001-058_T0_COL_EPI_5p_N1__TTTGTCATCAATCACG-1	10.7155	5.92671
001-058_T0_COL_EPI_5p_N1__CTTGGCTAGTGGGCTA-1	9.95686	5.29267
001-058_T0_COL_EPI_5p_N1__CCTTCCCGTCTAGTCA-1	9.83135	5.28803
001-058_T0_COL_EPI_5p_N1__GCAGCCAAGCTAGTCT-1	10.2721	5.80661
001-058_T0_COL_EPI_5p_N1__TGCGTGGCACTGAAGG-1	10.0645	5.53432
001-058_T0_COL_EPI_5p_N1__CATCAAGGTTGGGACA-1	9.58078	5.05028
001-058_T0_COL_EPI_5p_N1__GTTACAGGTGGCTCCA-1	11.0369	6.90549
001-058_T0_COL_EPI_5p_N1__CCTAAAGGTGTAACGG-1	10.7186	6.57072
001-058_T0_COL_EPI_5p_N1__GGGTTGCTCCGCATAA-1	10.5448	6.74183
001-058_T0_COL_EPI_5p_N1__TTTGGTTGTACGCTGC-1	9.03051	3.91233
001-058_T0_COL_EPI_5p_N1__CCTTTCTAGGCGATAC-1	10.6733	6.72199
001-058_T0_COL_EPI_5p_N1__TGACTTTTCAACACAC-1	10.6519	6.77204
001-058_T0_COL_EPI_5p_N1__CGCCAAGCAGAGCCAA-1	9.06706	4.71091
001-058_T0_COL_EPI_5p_N1__CTTAACTAGCCTTGAT-1	11.1005	6.17468
001-058_T0_COL_EPI_5p_N1__GATCAGTAGTGTTGAA-1	10.863	6.24004
001-058_T0_COL_EPI_5p_N1__CCTTACGTCTCCTATA-1	9.33505	4.91312
001-058_T0_COL_EPI_5p_N1__CAAGGCCCACAGGCCT-1	10.326	6.69765
001-058_T0_COL_EPI_5p_N1__ACACCCTGTAAATGAC-1	9.62731	5.41603
001-058_T0_COL_EPI_5p_N1__GGGATGATCAGTGTTG-1	9.78112	5.20829
001-058_T0_COL_EPI_5p_N1__GGTATTGGTCGAATCT-1	8.83311	4.26964
001-058_T0_COL_EPI_5p_N1__GGAGCAAAGAGCTATA-1	9.87182	5.45334
001-058_T0_COL_EPI_5p_N1__GGCAATTAGGATCGCA-1	10.8602	7.3249
001-058_T0_COL_EPI_5p_N1__TGAGAGGTCAGTTTGG-1	9.87819	4.74169
001-058_T0_COL_EPI_5p_N1__CCTTACGAGTGCGTGA-1	10.7724	6.40342
001-058_T0_COL_EPI_5p_N1__GGGCATCTCAATAAGG-1	9.79442	5.38717
001-058_T0_COL_EPI_5p_N1__CACATAGCAGCTGTTA-1	11.0236	7.60612
001-058_T0_COL_EPI_5p_N1__TTCTACAAGCAGGTCA-1	9.97482	5.29936
001-058_T0_COL_EPI_5p_N1__CACAGTAAGGCTATCT-1	10.1235	5.37725
001-058_T0_COL_EPI_5p_N1__AGTTGGTTCACTCTTA-1	10.2368	5.1743
001-058_T0_COL_EPI_5p_N1__CGTTGGGTCTCTTGAT-1	10.9884	6.93075
001-058_T0_COL_EPI_5p_N1__CGGACGTCAGTAAGCG-1	9.3535	4.71551
001-058_T0_COL_EPI_5p_N1__GACGCGTGTTCCTCCA-1	9.49947	4.98154
001-058_T0_COL_EPI_5p_N1__ACTGCTCAGGAATCGC-1	10.1705	5.59396
001-058_T0_COL_EPI_5p_N1__GCTCTGTAGGACCACA-1	9.40824	5.34719
001-058_T0_COL_EPI_5p_N1__AGCAGCCGTAAATGTG-1	9.94542	5.16136
001-058_T0_COL_EPI_5p_N1__ACATACGAGTTAACGA-1	9.90247	5.26549
001-058_T0_COL_EPI_5p_N1__GACGGCTGTCTTCAAG-1	10.5094	5.87019
001-058_T0_COL_EPI_5p_N1__TCTCTAATCCGTACAA-1	9.45931	4.71852
001-058_T0_COL_EPI_5p_N1__TTAGTTCAGATAGGAG-1	9.90943	5.27023
001-058_T0_COL_EPI_5p_N1__GAATGAATCTTCCTTC-1	11.0108	6.49389
001-058_T0_COL_EPI_5p_N1__TACTTGTCAGCTGCTG-1	9.79878	5.54868
001-058_T0_COL_EPI_5p_N1__CTGCGGAAGAGGTACC-1	10.6426	6.05933
001-058_T0_COL_EPI_5p_N1__GGACAGAGTACTCTCC-1	10.1168	5.31218
001-058_T0_COL_EPI_5p_N1__TCCACACAGGATCGCA-1	9.91238	5.36175
001-058_T0_COL_EPI_5p_N1__CATCAAGCATAAAGGT-1	9.75925	5.63415
001-058_T0_COL_EPI_5p_N1__GGGTTGCTCTAACTGG-1	10.877	6.19947
001-058_T0_COL_EPI_5p_N1__CTTTGCGTCCTTTCGG-1	9.42043	5.05107
001-058_T0_COL_EPI_5p_N1__CGGAGTCCATTCTTAC-1	10.0947	5.58284
001-058_T0_COL_EPI_5p_N1__GTGTTAGCAAAGCAAT-1	10.4094	5.71616
001-058_T0_COL_EPI_5p_N1__CAACCTCTCACCACCT-1	11.1871	6.77166
001-058_T0_COL_EPI_5p_N1__TACGGTACATTTCAGG-1	10.2015	5.16175
001-058_T0_COL_EPI_5p_N1__ACGATGTGTCGCATAT-1	10.3091	4.61051
001-058_T0_COL_EPI_5p_N1__GGTGAAGGTTTGTTGG-1	10.1077	5.71103
001-058_T0_COL_EPI_5p_N1__GGAAAGCTCCCAAGAT-1	9.91347	3.8969
001-058_T0_COL_EPI_5p_N1__GTCTTCGCATGCTAGT-1	10.8469	6.28769
001-058_T0_COL_EPI_5p_N1__TGGGAAGCATCGGAAG-1	10.4841	6.82842
001-058_T0_COL_EPI_5p_N1__ATCTGCCGTCAGAAGC-1	9.86681	5.48241
001-058_T0_COL_EPI_5p_N1__TGCGTGGGTAAGGATT-1	10.9019	7.13412
001-058_T0_COL_EPI_5p_N1__GGATTACAGTAGCGGT-1	10.9984	7.19311
001-058_T0_COL_EPI_5p_N1__GTTCGGGTCGCTGATA-1	9.6977	5.41892
001-058_T0_COL_EPI_5p_N1__TCTCATAAGCGACGTA-1	10.6493	5.84958
001-058_T0_COL_EPI_5p_N1__CCTCAGTGTCATCCCT-1	8.97698	4.58901
001-058_T0_COL_EPI_5p_N1__GCTCTGTCAGACGTAG-1	10.9304	7.16763
001-058_T0_COL_EPI_5p_N1__ACATGGTGTTACAGAA-1	10.7312	6.44226
001-058_T0_COL_EPI_5p_N1__AACACGTAGCTAGGCA-1	10.534	5.85429
001-058_T0_COL_EPI_5p_N1__CAGGTGCCAACGATGG-1	10.7451	6.8853
001-058_T0_COL_EPI_5p_N1__CGTGTAACACTATCTT-1	9.61627	5.02621
001-058_T0_COL_EPI_5p_N1__GAACGGATCAGTTCGA-1	10.6803	6.14978
001-058_T0_COL_EPI_5p_N1__TACTCGCCACAACGCC-1	10.7501	5.76196
001-058_T0_COL_EPI_5p_N1__GAACGGATCCTGTAGA-1	10.4426	5.62462
001-058_T0_COL_EPI_5p_N1__CACAGGCGTGCGCTTG-1	9.97182	5.51746
001-058_T0_COL_EPI_5p_N1__CGGACGTGTCTCGTTC-1	8.73282	4.06469
001-058_T0_COL_EPI_5p_N1__GCTGGGTGTTAAGTAG-1	9.70265	4.16553
001-058_T0_COL_EPI_5p_N1__CCAGCGACACATCCGG-1	8.98939	4.42635
001-058_T0_COL_EPI_5p_N1__CGATTGAGTAAGGATT-1	9.99615	5.05552
001-058_T0_COL_EPI_5p_N1__TTGCGTCCATCACAAC-1	10.379	5.51125
001-058_T0_COL_EPI_5p_N1__CGTAGCGGTTTGTGTG-1	10.3004	5.80346
001-058_T0_COL_EPI_5p_N1__TCCACACGTTAGAACA-1	9.96928	3.72139
001-058_T0_COL_EPI_5p_N1__TTGCCGTGTTACAGAA-1	9.91289	5.50549
001-058_T0_COL_EPI_5p_N1__TCTCTAAAGTGTACCT-1	10.8338	6.58179
001-058_T0_COL_EPI_5p_N1__TACGGATCAATGGAAT-1	9.7699	4.64407
001-058_T0_COL_EPI_5p_N1__AAGGAGCCAGCCTATA-1	9.55864	5.0327
001-058_T0_COL_EPI_5p_N1__ACCCACTCAGCCAATT-1	10.6966	5.73449
001-058_T0_COL_EPI_5p_N1__CTGGTCTCACGGCTAC-1	9.98125	4.92841
001-058_T0_COL_EPI_5p_N1__GAAACTCGTGACCAAG-1	9.85734	5.50993
001-058_T0_COL_EPI_5p_N1__TGGCGCATCGGTTCGG-1	11.0004	7.16294
001-058_T0_COL_EPI_5p_N1__TTCTTAGGTGCCTGCA-1	10.0244	4.79828
001-058_T0_COL_EPI_5p_N1__TATCTCATCTTCTGGC-1	11.16	6.99925
001-058_T0_COL_EPI_5p_N1__TGGGCGTCACAACTGT-1	8.7695	4.26608
001-058_T0_COL_EPI_5p_N1__TTAGGACAGCTAGTCT-1	10.0778	5.27022
001-058_T0_COL_EPI_5p_N1__TGAGCATAGACTTTCG-1	10.8092	7.71932
001-058_T0_COL_EPI_5p_N1__GAATGAACAGCGTAAG-1	9.96004	5.31689
001-058_T0_COL_EPI_5p_N1__CAGCATACATCAGTCA-1	10.8839	6.1135
001-058_T0_COL_EPI_5p_N1__CTGAAACTCGCACTCT-1	9.37736	5.07143
001-058_T0_COL_EPI_5p_N1__CACACAACACGGCCAT-1	9.568	4.93553
001-058_T0_COL_EPI_5p_N1__TAGTGGTTCGGCCGAT-1	10.8653	6.49177
001-058_T0_COL_EPI_5p_N1__TACAGTGAGTGTCCAT-1	10.4371	6.15605
001-058_T0_COL_EPI_5p_N1__AAACCTGCATAAGACA-1	11.0306	6.62772
001-058_T0_COL_EPI_5p_N1__TAGAGCTCAGCCAATT-1	9.18973	4.56139
001-058_T0_COL_EPI_5p_N1__CGCTATCCATCCCATC-1	10.1016	5.66628
001-058_T0_COL_EPI_5p_N1__ATTGGTGGTCATACTG-1	10.6038	5.75982
001-058_T0_COL_EPI_5p_N1__GAACGGACATGTTCCC-1	9.67087	5.26815
001-058_T0_COL_EPI_5p_N1__TACTTACGTGCTCTTC-1	9.83911	5.34014
001-058_T0_COL_EPI_5p_N1__CTGAAACAGCAGCGTA-1	10.0149	5.51454
001-058_T0_COL_EPI_5p_N1__CTGTTTAGTGTCTGAT-1	10.5613	5.82368
001-058_T0_COL_EPI_5p_N1__CACCAGGTCCTAAGTG-1	9.48733	5.10043
001-058_T0_COL_EPI_5p_N1__GTTCATTAGAGACGAA-1	9.3302	4.47261
001-058_T0_COL_EPI_5p_N1__GATCTAGGTTCGGCAC-1	11.0555	7.27485
001-058_T0_COL_EPI_5p_N1__CCTATTAGTGCAGGTA-1	9.58301	4.72362
001-058_T0_COL_EPI_5p_N1__ATCTGCCGTCTGGTCG-1	9.85902	5.30662
001-058_T0_COL_EPI_5p_N1__CTAACTTTCCATTCTA-1	9.92719	4.40121
001-058_T0_COL_EPI_5p_N1__ATTTCTGCAGACGCAA-1	9.9042	5.21745
001-058_T0_COL_EPI_5p_N1__AGCGGTCCAGGACGTA-1	10.2204	5.33083
001-058_T0_COL_EPI_5p_N1__TGATTTCCACAGAGGT-1	9.78589	5.24451
001-058_T0_COL_EPI_5p_N1__TGCTGCTTCCTCCTAG-1	10.2741	5.27657
001-058_T0_COL_EPI_5p_N1__GCTCTGTTCGACCAGC-1	9.74142	5.28587
001-058_T0_COL_EPI_5p_N1__TCCCGATTCACAAACC-1	10.4074	5.65138
001-058_T0_COL_EPI_5p_N1__ACGAGCCGTCAAAGAT-1	10.7349	6.03706
001-058_T0_COL_EPI_5p_N1__TGCACCTTCCAGTATG-1	10.1752	5.44432
001-058_T0_COL_EPI_5p_N1__TTAGTTCGTCCGAGTC-1	9.39622	4.93885
001-058_T0_COL_EPI_5p_N1__CGACTTCTCCTGCTTG-1	10.9424	6.42693
001-058_T0_COL_EPI_5p_N1__CACATAGAGGTACTCT-1	9.84022	5.67273
001-058_T0_COL_EPI_5p_N1__CACACAACAGATCTGT-1	9.91315	2.80451
001-058_T0_COL_EPI_5p_N1__CGTCCATAGCTAGCCC-1	10.9575	6.7176
001-058_T0_COL_EPI_5p_N1__GATGAGGTCCAAGTAC-1	10.6202	5.74933
001-058_T0_COL_EPI_5p_N1__GTCACAAGTTCCACAA-1	10.9048	6.52333
001-058_T0_COL_EPI_5p_N1__GATCGTAAGCAGGTCA-1	10.6357	6.10623
001-058_T0_COL_EPI_5p_N1__TGTGTTTAGTACGATA-1	9.24348	4.82349
001-058_T0_COL_EPI_5p_N1__GATCTAGTCATGCAAC-1	11.3686	6.28663
001-058_T0_COL_EPI_5p_N1__CCTACACCATTATCTC-1	9.49141	5.30894
001-058_T0_COL_EPI_5p_N1__CTCGTACAGAGACTAT-1	10.8218	6.12216
001-058_T0_COL_EPI_5p_N1__TGCTGCTCAATAACGA-1	9.98886	5.22348
001-058_T0_COL_EPI_5p_N1__AGTTGGTCAACCGCCA-1	10.7369	7.13843
001-058_T0_COL_EPI_5p_N1__GGCTGGTGTCAAAGAT-1	9.81931	5.38088
001-058_T0_COL_EPI_5p_N1__TGAAAGACACGTCAGC-1	9.95897	5.38419
001-058_T0_COL_EPI_5p_N1__ACGGAGACAGAGCCAA-1	9.92433	5.31559
001-058_T0_COL_EPI_5p_N1__TAAGAGAAGAGCTTCT-1	10.875	6.14825
001-058_T0_COL_EPI_5p_N1__TTTACTGGTGTCAATC-1	11.1112	7.37203
001-058_T0_COL_EPI_5p_N1__TCAGATGGTCGAGTTT-1	10.1535	5.86933
001-058_T0_COL_EPI_5p_N1__TACTCATCATCGGTTA-1	10.3351	5.61236
001-058_T0_COL_EPI_5p_N1__TGACTAGCAATGGATA-1	10.9896	6.87699
001-058_T0_COL_EPI_5p_N1__CTCAGAAAGGATGCGT-1	10.265	5.43224
001-058_T0_COL_EPI_5p_N1__CAGCGACGTATATCCG-1	10.1555	5.39855
001-058_T0_COL_EPI_5p_N1__GCTCCTATCTTACCTA-1	9.80148	5.49244
001-058_T0_COL_EPI_5p_N1__GGTGTTACAGCCTATA-1	10.6004	5.76632
001-058_T0_COL_EPI_5p_N1__TTCTTAGGTATAGGGC-1	10.7654	6.88482
001-058_T0_COL_EPI_5p_N1__ACACCGGCATAAGACA-1	10.8102	6.66518
001-058_T0_COL_EPI_5p_N1__CATCCACAGACTAAGT-1	11.2884	6.75542
001-058_T0_COL_EPI_5p_N1__TAGACCAAGCTCCTCT-1	10.7572	6.15833
001-058_T0_COL_EPI_5p_N1__CGCTTCACATCGGGTC-1	9.51436	4.66208
001-058_T0_COL_EPI_5p_N1__CACATAGTCACTTACT-1	11.0008	5.95438
001-058_T0_COL_EPI_5p_N1__CGAATGTCAAACGTGG-1	8.76005	4.37683
001-058_T0_COL_EPI_5p_N1__GCATACAAGAATCTCC-1	9.47301	4.82884
001-058_T0_COL_EPI_5p_N1__TGGGCGTTCGACAGCC-1	10.6388	5.92766
001-058_T0_COL_EPI_5p_N1__CCAGCGACAATAGCAA-1	11.1172	6.71864
001-058_T0_COL_EPI_5p_N1__GGCTGGTTCACATAGC-1	9.9166	5.64627
001-058_T0_COL_EPI_5p_N1__TGTGGTAAGCTAGTCT-1	9.85177	5.34432
001-058_T0_COL_EPI_5p_N1__AGAATAGTCGGATGTT-1	10.1533	5.43
001-058_T0_COL_EPI_5p_N1__CGCGTTTCAGACAAGC-1	9.76779	5.0934
001-058_T0_COL_EPI_5p_N1__TAAACCGAGGCACATG-1	9.69717	5.20859
001-058_T0_COL_EPI_5p_N1__ACATCAGCAGACGCAA-1	11.0352	6.36612
001-058_T0_COL_EPI_5p_N1__CCGTACTAGACAGAGA-1	9.74299	5.09533
001-058_T0_COL_EPI_5p_N1__TCTCATATCCTCCTAG-1	10.1176	4.83846
001-058_T0_COL_EPI_5p_N1__ATCATGGGTCACTTCC-1	11.2605	7.11694
001-058_T0_COL_EPI_5p_N1__GAACCTAAGCTGGAAC-1	11.2913	7.47446
001-058_T0_COL_EPI_5p_N1__AGAATAGTCGCTTGTC-1	10.5143	5.41589
001-058_T0_COL_EPI_5p_N1__ATCTACTGTCGCCATG-1	9.33798	4.96317
001-058_T0_COL_EPI_5p_N1__TCAGATGAGTGAATTG-1	8.92316	4.14948
001-058_T0_COL_EPI_5p_N1__AGCCTAAGTACAGACG-1	9.46672	5.24559
001-058_T0_COL_EPI_5p_N1__AGGGATGGTGGTGTAG-1	9.38358	4.93645
001-058_T0_COL_EPI_5p_N1__GCTCCTACAGCTCGAC-1	10.9248	5.95613
001-058_T0_COL_EPI_5p_N1__TGCACCTTCAGCTTAG-1	10.7612	6.4223
001-058_T0_COL_EPI_5p_N1__CGCTATCGTTCAGCGC-1	10.9894	6.05234
001-058_T0_COL_EPI_5p_N1__ATGAGGGAGGCCCTTG-1	10.2118	5.36787
001-058_T0_COL_EPI_5p_N1__AGGGTGATCGTAGGTT-1	10.2268	5.17525
001-058_T0_COL_EPI_5p_N1__CTCTGGTAGCGTGTCC-1	9.90971	5.74654
001-058_T0_COL_EPI_5p_N1__TAAGAGAAGAATCTCC-1	10.3469	5.29756
001-058_T0_COL_EPI_5p_N1__AACACGTTCGTTTGCC-1	10.8981	5.88296
001-058_T0_COL_EPI_5p_N1__AGGTCATAGTGAACGC-1	9.78274	3.57379
001-058_T0_COL_EPI_5p_N1__CGAATGTAGCAATATG-1	9.99006	5.95252
001-058_T0_COL_EPI_5p_N1__CAAGGCCTCGGCCGAT-1	10.9533	6.70836
001-058_T0_COL_EPI_5p_N1__CCATGTCTCTCCAACC-1	10.4537	5.7521
001-058_T0_COL_EPI_5p_N1__ATCACGATCCACGCAG-1	9.75385	5.27078
001-058_T0_COL_EPI_5p_N1__GACGCGTGTTATCCGA-1	9.09661	4.68776
001-058_T0_COL_EPI_5p_N1__CGCTGGACACCAACCG-1	10.9205	7.32662
001-058_T0_COL_EPI_5p_N1__CTAGTGATCCAGGGCT-1	10.1671	5.55965
001-058_T0_COL_EPI_5p_N1__AGCGTATCAATCCGAT-1	9.68127	5.4172
001-058_T0_COL_EPI_5p_N1__CCCAATCTCGCGATCG-1	10.8152	6.17533
001-058_T0_COL_EPI_5p_N1__ACCAGTATCTCTTATG-1	10.5845	6.42454
001-058_T0_COL_EPI_5p_N1__GCTTCCATCTGATACG-1	9.79501	5.20992
001-058_T0_COL_EPI_5p_N1__GGGAGATCAATGTAAG-1	10.2891	5.32728
001-058_T0_COL_EPI_5p_N1__CTCGTCAAGCGCCTTG-1	10.4738	5.49798
001-058_T0_COL_EPI_5p_N1__CAGTCCTAGCGTGAGT-1	10.8852	6.51288
001-058_T0_COL_EPI_5p_N1__ACGATACTCCAAACAC-1	9.27665	4.76346
001-058_T0_COL_EPI_5p_N1__GCTCCTAGTTACGACT-1	9.78408	4.76829
001-058_T0_COL_EPI_5p_N1__ACAGCCGAGTCGTTTG-1	9.91543	4.04748
001-058_T0_COL_EPI_5p_N1__TATTACCGTGAGCGAT-1	9.35546	5.19019
001-058_T0_COL_EPI_5p_N1__ATAAGAGGTCAACTGT-1	10.6931	5.87568
001-058_T0_COL_EPI_5p_N1__AAGGTTCCACTTAACG-1	9.64089	5.26324
001-058_T0_COL_EPI_5p_N1__ACGCAGCGTACAAGTA-1	10.91	7.82622
001-058_T0_COL_EPI_5p_N1__AGGCCGTCAGCGAACA-1	10.6357	6.1185
001-058_T0_COL_EPI_5p_N1__GTCACAAAGGCCCTCA-1	9.62113	5.01172
001-058_T0_COL_EPI_5p_N1__CTCGGAGGTCTCTTTA-1	10.9251	6.37188
001-058_T0_COL_EPI_5p_N1__CCGTGGAAGTGGAGAA-1	9.89552	5.1912
001-058_T0_COL_EPI_5p_N1__AGATTGCCAAGTTCTG-1	11.2357	6.52023
001-058_T0_COL_EPI_5p_N1__CTCGGAGAGACAAGCC-1	10.8504	6.08063
001-058_T0_COL_EPI_5p_N1__GATCAGTAGGCCATAG-1	10.5574	6.35381
001-058_T0_COL_EPI_5p_N1__GCAGTTATCCGCAAGC-1	11.1331	6.89077
001-058_T0_COL_EPI_5p_N1__GTATCTTCAGCCAATT-1	10.0789	4.66236
001-058_T0_COL_EPI_5p_N1__ATAGACCGTGCCTGCA-1	10.6966	6.77688
001-058_T0_COL_EPI_5p_N1__ATGTGTGTCTCACATT-1	10.9565	6.59359
001-058_T0_COL_EPI_5p_N1__ATAAGAGGTAAGGATT-1	10.6871	6.89749
001-058_T0_COL_EPI_5p_N1__GGTGCGTTCCCTCAGT-1	9.35746	4.83744
001-058_T0_COL_EPI_5p_N1__CTGCTGTGTGTTGAGG-1	9.96979	5.19526
001-058_T0_COL_EPI_5p_N1__TCAGATGGTTCGTTGA-1	10.8473	7.07215
001-058_T0_COL_EPI_5p_N1__CGTAGCGCACAGCGTC-1	10.1952	5.23805
001-058_T0_COL_EPI_5p_N1__CGCCAAGTCGTCGTTC-1	10.2772	5.44051
001-058_T0_COL_EPI_5p_N1__ACGGGCTGTACAAGTA-1	11.1264	6.49674
001-058_T0_COL_EPI_5p_N1__CGATCGGAGAGAACAG-1	10.9814	6.57421
001-058_T0_COL_EPI_5p_N1__GACCAATTCCAAGTAC-1	10.1168	4.9295
001-058_T0_COL_EPI_5p_N1__CAGAATCGTCAGCTAT-1	9.70127	4.92923
001-058_T0_COL_EPI_5p_N1__GGAATAAGTTGAGTTC-1	9.42789	5.00745
001-058_T0_COL_EPI_5p_N1__AGGCCACCAGTACACT-1	11.0084	6.97131
001-058_T0_COL_EPI_5p_N1__CGCTATCGTCAGAGGT-1	9.29643	4.97141
001-058_T0_COL_EPI_5p_N1__ATCACGATCAACACTG-1	10.0315	5.0859
001-058_T0_COL_EPI_5p_N1__TTTGTCAGTAGAGGAA-1	10.8597	6.62368
001-058_T0_COL_EPI_5p_N1__GACGTGCGTCCGAGTC-1	10.2033	5.68111
001-058_T0_COL_EPI_5p_N1__CACAGGCGTGTTGAGG-1	9.03485	5.00826
001-058_T0_COL_EPI_5p_N1__TGCGTGGAGGCGCTCT-1	10.4342	5.74771
001-058_T0_COL_EPI_5p_N1__GCACATAAGACTACAA-1	10.877	6.31883
001-058_T0_COL_EPI_5p_N1__TACGGATCATTCCTGC-1	10.7997	5.96409
001-058_T0_COL_EPI_5p_N1__TACGGATTCCCGGATG-1	9.77105	5.59649
001-058_T0_COL_EPI_5p_N1__AAGGAGCCATGCCTTC-1	10.543	5.87833
001-058_T0_COL_EPI_5p_N1__GCGCAGTAGGTGTTAA-1	9.91541	5.55803
001-058_T0_COL_EPI_5p_N1__CGGACTGCAGGCTGAA-1	11.1926	6.78211
001-058_T0_COL_EPI_5p_N1__CATCGGGGTTCCATGA-1	10.8935	6.39222
001-058_T0_COL_EPI_5p_N1__ACGGCCACAGTATAAG-1	10.2661	5.49819
001-058_T0_COL_EPI_5p_N1__GATCTAGCAGTCACTA-1	10.9892	6.79959
001-058_T0_COL_EPI_5p_N1__TCAATCTGTATGAATG-1	10.5457	5.73387
001-058_T0_COL_EPI_5p_N1__GTCAAGTCAAAGGCGT-1	10.5412	5.50704
001-058_T0_COL_EPI_5p_N1__CTCATTAAGCCCTAAT-1	10.7461	5.39693
001-058_T0_COL_EPI_5p_N1__GGGTTGCTCCGGCACA-1	9.84156	5.26656
001-058_T0_COL_EPI_5p_N1__CGCGGTAGTAAGTGTA-1	10.4185	5.366
001-058_T0_COL_EPI_5p_N1__GACTACAGTTTGTTGG-1	10.7402	6.25903
001-058_T0_COL_EPI_5p_N1__TAGCCGGAGACCACGA-1	10.2013	5.53497
001-058_T0_COL_EPI_5p_N1__CGATGGCTCATCACCC-1	10.6366	5.21958
001-058_T0_COL_EPI_5p_N1__ACCGTAACACCACGTG-1	10.9614	6.57452
001-058_T0_COL_EPI_5p_N1__TGACAACGTTCTGTTT-1	9.61022	5.11763
001-058_T0_COL_EPI_5p_N1__GCACTCTTCCCGGATG-1	9.83768	5.03713
001-058_T0_COL_EPI_5p_N1__CATCGGGCATGCTGGC-1	9.7923	5.35007
001-058_T0_COL_EPI_5p_N1__CGTGAGCTCGGCCGAT-1	10.7958	5.48107
001-058_T0_COL_EPI_5p_N1__CTCAGAAAGGACTGGT-1	11.066	6.9908
001-058_T0_COL_EPI_5p_N1__ACTTACTCAAGCGCTC-1	9.41267	5.07203
001-058_T0_COL_EPI_5p_N1__GGATGTTCAGCCAATT-1	10.4154	2.79648
001-058_T0_COL_EPI_5p_N1__CGGTTAAAGAGTTGGC-1	9.41706	5.24602
001-058_T0_COL_EPI_5p_N1__TTCCCAGGTAGCCTAT-1	10.7444	6.41774
001-058_T0_COL_EPI_5p_N1__AGCTCTCCAAGTACCT-1	10.8929	6.39961
001-058_T0_COL_EPI_5p_N1__GGAGCAAGTGCTCTTC-1	8.87254	4.61722
001-058_T0_COL_EPI_5p_N1__TTCTTAGGTGCCTGTG-1	10.7371	5.40207
001-058_T0_COL_EPI_5p_N1__TAGACCAGTGTGAAAT-1	9.68748	5.55989
001-058_T0_COL_EPI_5p_N1__TCAGCAACATTCTTAC-1	9.88069	5.30936
001-058_T0_COL_EPI_5p_N1__CACAGGCGTGTGCCTG-1	10.6624	6.18402
001-058_T0_COL_EPI_5p_N1__CGTAGGCAGTGCTGCC-1	10.5962	5.74786
001-058_T0_COL_EPI_5p_N1__AGCTCTCGTCCAAGTT-1	10.3035	3.68604
001-058_T0_COL_EPI_5p_N1__AGGTCCGTCGCCCTTA-1	9.31848	4.31123
001-058_T0_COL_EPI_5p_N1__GCAGTTAAGCAGATCG-1	10.8412	6.13391
001-058_T0_COL_EPI_5p_N1__CCGTACTTCGTGGTCG-1	9.4378	4.72211
001-058_T0_COL_EPI_5p_N1__GCATGCGCAGTCTTCC-1	9.36878	5.18348
001-058_T0_COL_EPI_5p_N1__AGAGCGACAGGTCGTC-1	9.02398	4.83965
001-058_T0_COL_EPI_5p_N1__TAGGCATGTATATCCG-1	10.9082	6.07843
001-058_T0_COL_EPI_5p_N1__AAAGATGAGTGGAGTC-1	10.2998	6.57444
001-058_T0_COL_EPI_5p_N1__ACGCAGCTCTAACGGT-1	9.76113	4.12629
001-058_T0_COL_EPI_5p_N1__TTTGGTTCAGGCTCAC-1	10.9818	6.68085
001-058_T0_COL_EPI_5p_N1__CATATGGCAAAGCGGT-1	10.6584	5.88396
001-058_T0_COL_EPI_5p_N1__GATCGCGCAATCGAAA-1	10.7308	6.89527
001-058_T0_COL_EPI_5p_N1__GCGCAGTAGGAACTGC-1	10.2291	5.37065
001-058_T0_COL_EPI_5p_N1__ATGTGTGAGGAGTTGC-1	9.82259	5.3666
001-058_T0_COL_EPI_5p_N1__ATAGACCAGCAGCGTA-1	10.2184	5.18561
001-058_T0_COL_EPI_5p_N1__GTCACAATCATCACCC-1	10.8172	6.46794
001-058_T0_COL_EPI_5p_N1__GGGTCTGAGCCCAGCT-1	10.178	5.41336
001-058_T0_COL_EPI_5p_N1__GCAATCAAGCACAGGT-1	10.0543	4.81628
001-058_T0_COL_EPI_5p_N1__ATCACGAAGGGCTTGA-1	10.9246	6.81169
001-058_T0_COL_EPI_5p_N1__CTGAAGTAGCCGCCTA-1	10.6291	5.55809
001-058_T0_COL_EPI_5p_N1__TGAGAGGAGGTGATAT-1	10.6882	5.7705
001-058_T0_COL_EPI_5p_N1__AAGACCTCATAAGACA-1	9.794	5.41927
001-058_T0_COL_EPI_5p_N1__TTGGCAAAGGAGTTTA-1	10.3076	4.4425
001-058_T0_COL_EPI_5p_N1__TTAGGCAGTGAGTATA-1	10.1537	5.68069
001-058_T0_COL_EPI_5p_N1__GTGTGCGAGAGACGAA-1	9.89185	4.38091
001-058_T0_COL_EPI_5p_N1__GAGTCCGCAGCGTTCG-1	9.54856	4.29732
001-058_T0_COL_EPI_5p_N1__CGTGTCTAGGTTACCT-1	10.9316	6.1901
001-058_T0_COL_EPI_5p_N1__GTCGTAAGTAGGGACT-1	9.90765	4.57579
001-058_T0_COL_EPI_5p_N1__TACCTATTCTCCAACC-1	10.2677	4.9752
001-058_T0_COL_EPI_5p_N1__TGCGTGGAGTGATCGG-1	10.0482	5.05089
001-058_T0_COL_EPI_5p_N1__CTAAGACAGGGTCTCC-1	10.3711	5.38819
001-058_T0_COL_EPI_5p_N1__TGGTTAGGTTGATTCG-1	11.1975	7.50119
001-058_T0_COL_EPI_5p_N1__GAAGCAGGTAGGCATG-1	9.35487	5.26389
001-058_T0_COL_EPI_5p_N1__ACGATGTTCTTGAGGT-1	10.9736	7.2042
001-058_T0_COL_EPI_5p_N1__ACCGTAAGTGCTAGCC-1	10.0379	5.42573
001-058_T0_COL_EPI_5p_N1__TTCTCAAAGTGGCACA-1	10.8561	6.52257
001-058_T0_COL_EPI_5p_N1__CGACTTCTCATACGGT-1	9.99403	4.94976
001-058_T0_COL_EPI_5p_N1__GCTCTGTCACACAGAG-1	9.37025	4.41648
001-058_T0_COL_EPI_5p_N1__ACATCAGTCTCTAAGG-1	9.84764	4.7145
001-058_T0_COL_EPI_5p_N1__TGCGGGTTCACCGGGT-1	9.35417	4.93567
001-058_T0_COL_EPI_5p_N1__GAAGCAGCAAATCCGT-1	9.85366	5.10184
001-058_T0_COL_EPI_5p_N1__ATCTGCCTCATTATCC-1	10.2829	5.4026
001-058_T0_COL_EPI_5p_N1__TCACAAGGTTGGAGGT-1	9.94884	5.22879
001-058_T0_COL_EPI_5p_N1__GAGGTGAAGGAGTAGA-1	10.7222	5.48181
001-058_T0_COL_EPI_5p_N1__CATCAAGAGAGCAATT-1	9.9057	5.52878
001-058_T0_COL_EPI_5p_N1__CCAATCCGTCAACATC-1	8.65175	6.43534
001-058_T0_COL_EPI_5p_N1__CTGGTCTTCAGGCAAG-1	9.60188	5.31712
001-058_T0_COL_EPI_5p_N1__TATGCCCCAACACCTA-1	9.54049	4.55097
001-058_T0_COL_EPI_5p_N1__GTTACAGTCCAAACAC-1	10.8178	6.20406
001-058_T0_COL_EPI_5p_N1__GGGACCTGTTACCAGT-1	9.88576	4.80479
001-058_T0_COL_EPI_5p_N1__GAATGAATCCGGGTGT-1	10.0396	5.60124
001-058_T0_COL_EPI_5p_N1__CCATTCGAGACAGACC-1	10.5809	6.29621
001-058_T0_COL_EPI_5p_N1__GTAGTCACATGCCACG-1	10.5206	5.72954
001-058_T0_COL_EPI_5p_N1__AGTAGTCGTCATGCAT-1	9.86904	5.27254
001-058_T0_COL_EPI_5p_N1__CTTACCGGTAGCCTCG-1	8.80833	4.39552
001-058_T0_COL_EPI_5p_N1__GTTACAGGTCAATGTC-1	9.96303	5.29963
001-058_T0_COL_EPI_5p_N1__GCTTGAAAGCTGTCTA-1	10.7433	6.087
001-058_T0_COL_EPI_5p_N1__TTCCCAGCAGCTGTGC-1	10.5175	5.57595
001-058_T0_COL_EPI_5p_N1__GATCGATAGACACGAC-1	10.0071	4.63957
001-058_T0_COL_EPI_5p_N1__CGGGTCACAGACAGGT-1	9.55047	5.21773
001-058_T0_COL_EPI_5p_N1__ACGCCAGAGGCTCAGA-1	10.9298	6.12959
001-058_T0_COL_EPI_5p_N1__ACCGTAATCCGATATG-1	10.5934	5.4811
001-058_T0_COL_EPI_5p_N1__CCGTGGACACGGTTTA-1	9.39281	4.72708
001-058_T0_COL_EPI_5p_N1__TTCGAAGGTCGCATAT-1	9.08338	4.39046
001-058_T0_COL_EPI_5p_N1__GTGCGGTGTTGAGTTC-1	9.68698	4.08916
001-058_T0_COL_EPI_5p_N1__CGCTATCAGTCAAGGC-1	10.3525	5.40941
001-058_T0_COL_EPI_5p_N1__CATGCCTTCAGTTAGC-1	9.58599	5.36774
001-058_T0_COL_EPI_5p_N1__GTGAAGGGTCGTCTTC-1	11.2695	6.55926
001-058_T0_COL_EPI_5p_N1__CTAGTGATCGGCGGTT-1	10.2366	5.28583
001-058_T0_COL_EPI_5p_N1__CAGCAGCGTTTGGCGC-1	9.99793	4.97641
001-058_T0_COL_EPI_5p_N1__TCGTACCCATTCACTT-1	9.68054	4.86243
001-058_T0_COL_EPI_5p_N1__GTCCTCACAATGAAAC-1	9.35545	5.01501
001-058_T0_COL_EPI_5p_N1__GGAACTTAGTGCCAGA-1	10.5747	3.65443
001-058_T0_COL_EPI_5p_N1__GACACGCGTAACGCGA-1	10.6966	6.06903
001-058_T0_COL_EPI_5p_N1__TTTATGCGTAGAGGAA-1	10.5788	5.93219
001-058_T0_COL_EPI_5p_N1__TGTGTTTAGGACCACA-1	10.6119	6.76262
001-058_T0_COL_EPI_5p_N1__CTCCTAGTCACGAAGG-1	10.9696	6.87087
001-058_T0_COL_EPI_5p_N1__CCATGTCTCCAAGTAC-1	10.3054	3.23581
001-058_T0_COL_EPI_5p_N1__TTTGCGCGTTGAGTTC-1	9.60411	4.23138
001-058_T0_COL_EPI_5p_N1__TGACGGCTCAGGATCT-1	10.2556	6.00197
001-058_T0_COL_EPI_5p_N1__CTTGGCTAGTCTTGCA-1	10.7553	6.14319
001-058_T0_COL_EPI_5p_N1__CTCTAATAGTTCCACA-1	10.47	5.9013
001-058_T0_COL_EPI_5p_N1__TCAGGTATCGTCTGAA-1	10.595	5.60478
001-058_T0_COL_EPI_5p_N1__CATCCACCATCACAAC-1	9.5609	4.8406
001-058_T0_COL_EPI_5p_N1__ACGCCAGTCTGCAAGT-1	10.4396	5.69075
001-058_T0_COL_EPI_5p_N1__GCATGATTCGATAGAA-1	9.92695	5.49693
001-058_T0_COL_EPI_5p_N1__GTCTTCGGTAGGACAC-1	9.2757	3.37503
001-058_T0_COL_EPI_5p_N1__CGTGAGCCAAAGCGGT-1	9.02187	4.40231
001-058_T0_COL_EPI_5p_N1__TTCTCAATCAGCCTAA-1	10.6243	5.38447
001-058_T0_COL_EPI_5p_N1__TCCACACGTCACTTCC-1	11.0177	6.0689
001-058_T0_COL_EPI_5p_N1__AGTCTTTGTCCGCTGA-1	10.8775	6.38727
001-058_T0_COL_EPI_5p_N1__CAACCAATCCAAATGC-1	10.7765	6.9299
001-058_T0_COL_EPI_5p_N1__GCATGATCACAGACTT-1	11.0519	6.92556
001-058_T0_COL_EPI_5p_N1__GTTCGGGGTCTCATCC-1	9.97997	5.51433
001-058_T0_COL_EPI_5p_N1__AACTCAGTCAGTCAGT-1	9.00762	4.41251
001-058_T0_COL_EPI_5p_N1__CAACCTCGTGAACCTT-1	9.90451	5.31424
001-058_T0_COL_EPI_5p_N1__CGTGTCTTCCCTAACC-1	10.1684	5.36796
001-058_T0_COL_EPI_5p_N1__GGGATGATCAACACGT-1	10.3761	5.57943
001-058_T0_COL_EPI_5p_N1__CAGAGAGCATCCGGGT-1	9.89497	5.43403
001-058_T0_COL_EPI_5p_N1__TACTCGCTCCACGAAT-1	10.3649	6.46701
001-058_T0_COL_EPI_5p_N1__CGTAGCGCATCACGAT-1	10.4508	5.77346
001-058_T0_COL_EPI_5p_N1__GTAGGCCGTCTAGGTT-1	9.44554	4.73218
001-058_T0_COL_EPI_5p_N1__AGTGAGGCAGCCACCA-1	11.37	7.18413
001-058_T0_COL_EPI_5p_N1__CCATTCGCAAGTCTAC-1	10.3505	5.81853
001-058_T0_COL_EPI_5p_N1__TGCCCATCAGGATTGG-1	10.8828	6.10018
001-058_T0_COL_EPI_5p_N1__CACATAGGTAGTGAAT-1	10.454	5.68137
001-058_T0_COL_EPI_5p_N1__AATCCAGTCGTAGGTT-1	10.3685	5.41406
001-058_T0_COL_EPI_5p_N1__CTCGTCATCTTCTGGC-1	10.301	5.38194
001-058_T0_COL_EPI_5p_N1__GCTGCGAGTAAACGCG-1	10.6875	6.7564
001-058_T0_COL_EPI_5p_N1__TCATTACGTCTGGAGA-1	10.9074	6.73258
001-058_T0_COL_EPI_5p_N1__ACGAGCCCATGCATGT-1	10.1285	5.27593
001-058_T0_COL_EPI_5p_N1__AGAGTGGCAACACCCG-1	10.5186	6.4279
001-058_T0_COL_EPI_5p_N1__CGAGCCATCAACCATG-1	10.0709	5.73705
001-058_T0_COL_EPI_5p_N1__TCCCGATAGCACCGCT-1	10.6974	6.34969
001-058_T0_COL_EPI_5p_N1__GAGGTGAAGGGCATGT-1	10.9048	5.98795
001-058_T0_COL_EPI_5p_N1__ATCCACCAGGCATTGG-1	9.70408	4.8893
001-058_T0_COL_EPI_5p_N1__AGATCTGCACGGTGTC-1	10.021	5.50646
001-058_T0_COL_EPI_5p_N1__GGATTACTCGACCAGC-1	9.23622	5.03895
001-058_T0_COL_EPI_5p_N1__AGGGTGACAAGAGTCG-1	9.69325	5.10543
001-058_T0_COL_EPI_5p_N1__TCGAGGCAGACTGTAA-1	9.8265	5.13803
001-058_T0_COL_EPI_5p_N1__AGATTGCCAGACTCGC-1	11.0654	6.28683
001-058_T0_COL_EPI_5p_N1__CATATTCAGTAACCCT-1	8.87826	4.41899
001-058_T0_COL_EPI_5p_N1__TGCACCTGTACGACCC-1	9.5501	4.91973
001-058_T0_COL_EPI_5p_N1__TCAACGATCGTATCAG-1	9.73849	5.25723
001-058_T0_COL_EPI_5p_N1__AGGCCGTAGCTATGCT-1	8.87639	4.40485
001-058_T0_COL_EPI_5p_N1__CGTAGCGCATGGTTGT-1	10.1235	4.15008
001-058_T0_COL_EPI_5p_N1__GGATTACGTGTTAAGA-1	10.4456	6.04773
001-058_T0_COL_EPI_5p_N1__TGGCGCATCTTGTATC-1	9.6931	5.38739
001-058_T0_COL_EPI_5p_N1__GTCACGGTCGGCGGTT-1	9.97312	4.97657
001-058_T0_COL_EPI_5p_N1__TACAGTGGTGTGCGTC-1	10.9107	6.31886
001-058_T0_COL_EPI_5p_N1__CATTATCGTAGCGTGA-1	9.96269	5.26628
001-058_T0_COL_EPI_5p_N1__TCGCGAGTCTGGTTCC-1	10.9984	6.76842
001-058_T0_COL_EPI_5p_N1__TCATTACAGTCGAGTG-1	11.615	6.41227
001-058_T0_COL_EPI_5p_N1__ATCGAGTTCCTTGGTC-1	9.25488	4.59064
001-058_T0_COL_EPI_5p_N1__GATTCAGCACCATGTA-1	10.9034	5.94016
001-058_T0_COL_EPI_5p_N1__AGCGTATGTGCAGGTA-1	9.40126	4.39298
001-058_T0_COL_EPI_5p_N1__CGCGTTTAGTCGAGTG-1	10.8929	6.90861
001-058_T0_COL_EPI_5p_N1__CAAGATCGTGGCTCCA-1	10.9161	6.22137
001-058_T0_COL_EPI_5p_N1__GCAGTTATCGCCTGTT-1	10.8178	7.07864
001-058_T0_COL_EPI_5p_N1__AAAGCAAGTAATTGGA-1	9.55198	3.48842
001-058_T0_COL_EPI_5p_N1__CGATGTACAAGAGGCT-1	10.43	5.9149
001-058_T0_COL_EPI_5p_N1__GAAGCAGAGGTGATAT-1	9.60972	5.05796
001-058_T0_COL_EPI_5p_N1__CTCCTAGCACGAAACG-1	10.1468	4.69524
001-058_T0_COL_EPI_5p_N1__AGACGTTGTTCGCTAA-1	10.9463	6.2935
001-058_T0_COL_EPI_5p_N1__CGTCACTCACATGTGT-1	10.0093	4.88941
001-058_T0_COL_EPI_5p_N1__TGCGTGGAGAAGGTGA-1	9.59217	5.4768
001-058_T0_COL_EPI_5p_N1__GCCAAATTCGGTGTCG-1	10.3411	5.43919
001-058_T0_COL_EPI_5p_N1__GACTACACATGAGCGA-1	9.56182	4.58711
001-058_T0_COL_EPI_5p_N1__GCGAGAATCAGTCCCT-1	10.2342	5.55766
001-058_T0_COL_EPI_5p_N1__CAGGTGCAGATCACGG-1	10.7647	5.89905
001-058_T0_COL_EPI_5p_N1__GAAGCAGGTGCGAAAC-1	10.8861	7.2319
001-058_T0_COL_EPI_5p_N1__TTGGAACGTCGTGGCT-1	9.91902	4.12112
001-058_T0_COL_EPI_5p_N1__TAGCCGGGTTCAGTAC-1	10.4801	5.74671
001-058_T0_COL_EPI_5p_N1__TGCCCTAAGTCACGCC-1	11.1883	6.50037
001-058_T0_COL_EPI_5p_N1__CTGCGGAAGATCCTGT-1	8.86632	4.1393
001-058_T0_COL_EPI_5p_N1__GCCTCTATCAACGAAA-1	10.4918	5.38453
001-058_T0_COL_EPI_5p_N1__AGACGTTTCTGGTATG-1	10.7685	7.105
001-058_T0_COL_EPI_5p_N1__CACACCTGTGAACCTT-1	10.2654	5.35158
001-058_T0_COL_EPI_5p_N1__ACGGAGACATCTCCCA-1	10.9734	6.3946
001-058_T0_COL_EPI_5p_N1__ACCGTAATCGTAGATC-1	10.3377	5.38015
001-058_T0_COL_EPI_5p_N1__AAATGCCAGTGTGAAT-1	10.0573	5.39477
001-058_T0_COL_EPI_5p_N1__GTTCGGGGTAAGTTCC-1	10.5245	6.64833
001-058_T0_COL_EPI_5p_N1__ACTGTCCTCGCCATAA-1	11.0262	6.59251
001-058_T0_COL_EPI_5p_N1__AAACGGGAGATATACG-1	9.37649	4.26795
001-058_T0_COL_EPI_5p_N1__GATTCAGCAAGGACAC-1	10.4618	5.63325
001-058_T0_COL_EPI_5p_N1__GTAACGTGTGAGGGAG-1	9.73615	5.27505
001-058_T0_COL_EPI_5p_N1__CGAACATAGCATGGCA-1	10.931	6.9985
001-058_T0_COL_EPI_5p_N1__AACTCTTCAGGCGATA-1	9.95948	5.316
001-058_T0_COL_EPI_5p_N1__CTACGTCCATGAACCT-1	10.2974	5.39418
001-058_T0_COL_EPI_5p_N1__TATTACCTCATGCATG-1	9.53299	5.30118
001-058_T0_COL_EPI_5p_N1__TGGACGCAGAAACCTA-1	10.8473	6.25822
001-058_T0_COL_EPI_5p_N1__ATCACGAGTCTTCAAG-1	11.0266	7.45249
001-058_T0_COL_EPI_5p_N1__ACTGAACCAGTGGGAT-1	9.51776	5.16766
001-058_T0_COL_EPI_5p_N1__CGTAGGCCACGGCTAC-1	9.52707	5.26679
001-058_T0_COL_EPI_5p_N1__CGATCGGAGGCAATTA-1	10.645	6.03617
001-058_T0_COL_EPI_5p_N1__GTTACAGGTTGCTCCT-1	10.1708	5.67041
001-058_T0_COL_EPI_5p_N1__TCAGGTAAGAAACCAT-1	10.9401	6.61455
001-058_T0_COL_EPI_5p_N1__TGTATTCGTGGTGTAG-1	9.83963	5.66326
001-058_T0_COL_EPI_5p_N1__GCCAAATCAGCCTATA-1	9.62677	4.7985
001-058_T0_COL_EPI_5p_N1__CTTGGCTCACGAGGTA-1	10.2851	5.55211
001-058_T0_COL_EPI_5p_N1__ACTGTCCAGTAGCCGA-1	9.41745	4.76794
001-058_T0_COL_EPI_5p_N1__TCTGAGATCTTGTATC-1	10.8632	6.68429
001-058_T0_COL_EPI_5p_N1__CATCGGGGTCTCCCTA-1	10.5028	5.7065
001-058_T0_COL_EPI_5p_N1__TTTACTGTCAGGATCT-1	9.72372	5.39242
001-058_T0_COL_EPI_5p_N1__GCAAACTTCTTCGGTC-1	10.5627	6.37709
001-058_T0_COL_EPI_5p_N1__TTGTAGGCACGACTCG-1	9.65553	4.90282
001-058_T0_COL_EPI_5p_N1__GGGCACTGTAAGAGGA-1	10.5227	5.61279
001-058_T0_COL_EPI_5p_N1__CGCTATCCACAACTGT-1	11.168	7.05488
001-058_T0_COL_EPI_5p_N1__CTGGTCTCAATGGATA-1	10.8535	6.54484
001-058_T0_COL_EPI_5p_N1__ACTGAGTCAGACAGGT-1	10.0306	6.13478
001-058_T0_COL_EPI_5p_N1__TAGCCGGCACGGCCAT-1	10.8376	6.66066
001-058_T0_COL_EPI_5p_N1__CCGTGGAAGTCCATAC-1	9.1898	4.95669
001-058_T0_COL_EPI_5p_N1__TCACAAGAGCCCAACC-1	10.8444	6.15332
001-058_T0_COL_EPI_5p_N1__CCTTCGAGTGCGCTTG-1	10.9251	7.03535
001-058_T0_COL_EPI_5p_N1__GATGAAAGTAAACCTC-1	8.87095	4.12277
001-058_T0_COL_EPI_5p_N1__CTGATCCCAAGCGAGT-1	9.4055	4.43062
001-058_T0_COL_EPI_5p_N1__TGAGCCGAGGTAAACT-1	10.9153	7.18945
001-058_T0_COL_EPI_5p_N1__GTTCATTGTGGAAAGA-1	10.0146	5.478
001-058_T0_COL_EPI_5p_N1__CATGCCTCAGTATGCT-1	9.34811	4.44493
001-058_T0_COL_EPI_5p_N1__GCTGGGTAGGCTCTTA-1	10.812	6.91222
001-058_T0_COL_EPI_5p_N1__TAAGAGAGTGTGAAAT-1	10.8774	6.47197
001-058_T0_COL_EPI_5p_N1__CGGAGCTAGCTAGTCT-1	10.7686	7.05427
001-058_T0_COL_EPI_5p_N1__CGGTTAATCTAACGGT-1	10.2459	5.35596
001-058_T0_COL_EPI_5p_N1__GCTCTGTAGCCAACAG-1	10.6969	6.18794
001-058_T0_COL_EPI_5p_N1__GCATGTACACTATCTT-1	10.26	5.81605
001-058_T0_COL_EPI_5p_N1__GAATGAAGTTGGGACA-1	10.8997	6.61734
001-058_T0_COL_EPI_5p_N1__CCGTTCACACGTTGGC-1	11.016	6.84303
001-058_T0_COL_EPI_5p_N1__TGACTAGCATGAACCT-1	8.68742	4.33871
001-058_T0_COL_EPI_5p_N1__GGACAGAAGATATGCA-1	9.49733	4.82163
001-058_T0_COL_EPI_5p_N1__TACACGATCTTACCGC-1	11.058	6.6653
001-058_T0_COL_EPI_5p_N1__AACCATGGTGTGACCC-1	9.51099	4.67492
001-058_T0_COL_EPI_5p_N1__TTGAACGAGTCCAGGA-1	11.0204	6.55991
001-058_T0_COL_EPI_5p_N1__GCCTCTAAGTAGTGCG-1	11.3346	6.31232
001-058_T0_COL_EPI_5p_N1__TACCTATTCAACGGCC-1	10.8402	6.47444
001-058_T0_COL_EPI_5p_N1__GTAACGTTCAGATAAG-1	9.72664	3.4534
001-058_T0_COL_EPI_5p_N1__ATCACGAGTGTTCTTT-1	9.61832	5.42921
001-058_T0_COL_EPI_5p_N1__CATCGAACACCCATTC-1	10.6233	7.41775
001-058_T0_COL_EPI_5p_N1__GACGGCTGTCTTCGTC-1	9.45863	5.03592
001-058_T0_COL_EPI_5p_N1__TTGAACGTCGTCACGG-1	10.1153	4.74115
001-058_T0_COL_EPI_5p_N1__GCCTCTACATTCGACA-1	10.7506	6.42621
001-058_T0_COL_EPI_5p_N1__CTTAGGACACATCCAA-1	10.9053	6.71355
001-058_T0_COL_EPI_5p_N1__CCTAGCTAGGAGTAGA-1	9.57397	5.22983
001-058_T0_COL_EPI_5p_N1__CAACTAGGTTGCTCCT-1	9.68319	4.72847
001-058_T0_COL_EPI_5p_N1__CCGGTAGGTCTCACCT-1	9.76618	5.05587
001-058_T0_COL_EPI_5p_N1__TTAGGACTCTGTTTGT-1	9.29806	4.03977
001-058_T0_COL_EPI_5p_N1__GGACGTCAGCCTTGAT-1	10.857	5.87067
001-058_T0_COL_EPI_5p_N1__AAGTCTGTCGGGAGTA-1	10.507	6.06655
001-058_T0_COL_EPI_5p_N1__GTGTTAGGTTCCACAA-1	10.8854	6.53373
001-058_T0_COL_EPI_5p_N1__CGAATGTAGGCATGGT-1	10.6079	5.74157
001-058_T0_COL_EPI_5p_N1__ATCCGAAGTAGCCTCG-1	10.1089	4.83302
001-058_T0_COL_EPI_5p_N1__TGTTCCGAGTAATCCC-1	10.5121	5.27738
001-058_T0_COL_EPI_5p_N1__GCTGCTTAGTGTGGCA-1	10.1283	5.19359
001-058_T0_COL_EPI_5p_N1__ACATGGTTCCAAGTAC-1	10.4364	5.62346
001-058_T0_COL_EPI_5p_N1__TTTCCTCGTTCGAATC-1	10.1995	5.37169
001-058_T0_COL_EPI_5p_N1__TAAGCGTCACATCCAA-1	10.4137	5.54834
001-058_T0_COL_EPI_5p_N1__CAGCAGCCAGGTGGAT-1	9.18404	3.86954
001-058_T0_COL_EPI_5p_N1__GCACTCTTCTTATCTG-1	11.0142	6.28435
001-058_T0_COL_EPI_5p_N1__AAAGCAAAGACTTTCG-1	11.0148	7.72269
001-058_T0_COL_EPI_5p_N1__CGATTGATCGTTACAG-1	10.0305	5.31079
001-058_T0_COL_EPI_5p_N1__CTGTTTAGTTGTCGCG-1	10.8641	6.43297
001-058_T0_COL_EPI_5p_N1__GTCATTTCACGGCCAT-1	10.2213	2.92426
001-058_T0_COL_EPI_5p_N1__TGCCCATAGTTAACGA-1	10.7478	6.1428
001-058_T0_COL_EPI_5p_N1__TCAACGACACAGAGGT-1	10.9921	6.75368
001-058_T0_COL_EPI_5p_N1__GACGTTAAGGCAGTCA-1	11.002	6.52417
001-058_T0_COL_EPI_5p_N1__ACGCAGCTCGGTGTCG-1	9.84237	5.20977
001-058_T0_COL_EPI_5p_N1__GACCAATCATTCTCAT-1	10.1006	5.11668
001-058_T0_COL_EPI_5p_N1__CAAGGCCAGCTAGTTC-1	10.4335	5.48729
001-058_T0_COL_EPI_5p_N1__CGGCTAGTCAGCTTAG-1	10.4943	5.36043
001-058_T0_COL_EPI_5p_N1__CAGCGACCATACAGCT-1	10.1335	4.06268
001-058_T0_COL_EPI_5p_N1__TTATGCTTCGCCAGCA-1	9.96466	5.43385
001-058_T0_COL_EPI_5p_N1__TAAGTGCAGATCCCAT-1	9.16751	4.83555
001-058_T0_COL_EPI_5p_N1__CTGAAACTCGTGGTCG-1	9.45439	4.89138
001-058_T0_COL_EPI_5p_N1__GGCGACTCACCCATGG-1	10.005	5.45015
001-058_T0_COL_EPI_5p_N1__TCATTACTCCGCAGTG-1	11.5687	6.52403
001-058_T0_COL_EPI_5p_N1__CCTTCGATCGTAGGAG-1	10.7115	5.73254
001-058_T0_COL_EPI_5p_N1__GCGACCAAGTGTCCAT-1	10.7428	6.07503
001-058_T0_COL_EPI_5p_N1__TCGCGAGAGATGCCTT-1	10.5634	5.31332
001-058_T0_COL_EPI_5p_N1__GAAGCAGAGCGATTCT-1	8.77578	4.39125
001-058_T0_COL_EPI_5p_N1__CTGCGGAAGATGTGGC-1	9.42002	4.87821
001-058_T0_COL_EPI_5p_N1__CCGTGGAAGTGGTAGC-1	9.41824	4.95407
001-058_T0_COL_EPI_5p_N1__CCTAAAGCACACCGAC-1	10.4597	5.24842
001-058_T0_COL_EPI_5p_N1__TACTCATGTCTCCCTA-1	10.0205	5.19059
001-058_T0_COL_EPI_5p_N1__GTCCTCATCTCCGGTT-1	10.8398	6.47556
001-058_T0_COL_EPI_5p_N1__TACTCGCAGGCAAAGA-1	10.5952	6.54881
001-058_T0_COL_EPI_5p_N1__GTGAAGGAGGATTCGG-1	10.9087	3.0284
001-058_T0_COL_EPI_5p_N1__CGAGAAGCAGATAATG-1	10.4633	5.89126
001-058_T0_COL_EPI_5p_N1__GGGATGATCGCCCTTA-1	10.7264	6.35357
001-058_T0_COL_EPI_5p_N1__TACCTTAGTTGTCGCG-1	11.0182	6.27908
001-058_T0_COL_EPI_5p_N1__TGACAACCAAATCCGT-1	10.8678	6.08838
001-058_T0_COL_EPI_5p_N1__GTCTTCGTCGGCATCG-1	10.8222	6.09827
001-058_T0_COL_EPI_5p_N1__ACGATGTAGAGAGCTC-1	9.91146	5.43288
001-058_T0_COL_EPI_5p_N1__TTGGAACCATAAAGGT-1	10.9638	6.57532
001-058_T0_COL_EPI_5p_N1__AACCGCGCAGCCTTTC-1	10.5357	5.3092
001-058_T0_COL_EPI_5p_N1__AAACCTGTCACCAGGC-1	9.34759	4.11472
001-058_T0_COL_EPI_5p_N1__GTTTCTATCGGTGTCG-1	10.7304	6.48257
001-058_T0_COL_EPI_5p_N1__CGTTGGGGTCTACCTC-1	9.73588	5.31123
001-058_T0_COL_EPI_5p_N1__GTCGGGTCACCAGCAC-1	10.9451	6.25265
001-058_T0_COL_EPI_5p_N1__ATTATCCCAGTCAGAG-1	10.3405	5.4433
001-058_T0_COL_EPI_5p_N1__GTAGGCCTCAACTCTT-1	10.8488	6.50713
001-058_T0_COL_EPI_5p_N1__GGTGCGTTCAGGTTCA-1	9.41724	4.88814
001-058_T0_COL_EPI_5p_N1__GCTGCAGTCAGTTTGG-1	10.6103	5.67281
001-058_T0_COL_EPI_5p_N1__GAATAAGGTGATGCCC-1	10.2508	5.43451
001-058_T0_COL_EPI_5p_N1__CCTCTGATCCGTTGCT-1	9.77753	4.82233
001-058_T0_COL_EPI_5p_N1__TCAGGTAGTCCAGTGC-1	10.8348	6.61258
001-058_T0_COL_EPI_5p_N1__TGAGGGATCCAAACAC-1	10.4777	5.30108
001-058_T0_COL_EPI_5p_N1__TGAGCATGTAGAGTGC-1	10.2302	5.49998
001-058_T0_COL_EPI_5p_N1__GAATAAGTCTCGGACG-1	9.993	2.87493
001-058_T0_COL_EPI_5p_N1__GACCTGGAGCTGTTCA-1	10.8385	6.83372
001-058_T0_COL_EPI_5p_N1__GGATTACAGCGTCTAT-1	10.3106	6.12647
001-058_T0_COL_EPI_5p_N1__AGGGTGAAGCTGATAA-1	9.8235	4.77856
001-058_T0_COL_EPI_5p_N1__ACGAGGAGTTCTGAAC-1	10.0793	5.38544
001-058_T0_COL_EPI_5p_N1__GACAGAGGTGCGAAAC-1	10.4701	5.35493
001-058_T0_COL_EPI_5p_N1__TCGGTAAGTAGCGATG-1	10.8426	7.35168
001-058_T0_COL_EPI_5p_N1__TTCGAAGGTTCAGGCC-1	10.7612	6.15879
001-058_T0_COL_EPI_5p_N1__CGAATGTGTCGCCATG-1	9.48101	5.16768
001-058_T0_COL_EPI_5p_N1__CGAATGTAGAGGACGG-1	10.308	5.70888
001-058_T0_COL_EPI_5p_N1__CCTTCCCTCAGCCTAA-1	10.4152	5.6116
001-058_T0_COL_EPI_5p_N1__AACCATGCACCATGTA-1	10.8747	6.18086
001-058_T0_COL_EPI_5p_N1__TTCTCAATCCATGAAC-1	10.8335	6.13685
001-058_T0_COL_EPI_5p_N1__GGTATTGCATAGAAAC-1	10.3365	5.76356
001-058_T0_COL_EPI_5p_N1__CTCTAATCACCCTATC-1	10.0404	5.01975
001-058_T0_COL_EPI_5p_N1__ATCTACTGTGGTACAG-1	9.31435	3.38851
001-058_T0_COL_EPI_5p_N1__AACTCCCTCACCAGGC-1	11.0912	6.37227
001-058_T0_COL_EPI_5p_N1__CTGCGGAGTTGCGTTA-1	10.832	6.82593
001-058_T0_COL_EPI_5p_N1__GTGCGGTGTCAGCTAT-1	10.702	5.94798
001-058_T0_COL_EPI_5p_N1__ACGATACGTAAACACA-1	10.1013	5.26492
001-058_T0_COL_EPI_5p_N1__CATTATCTCCTCAACC-1	10.376	5.32639
001-058_T0_COL_EPI_5p_N1__CTGCGGATCTCGAGTA-1	10.0439	4.93836
001-058_T0_COL_EPI_5p_N1__CCGTTCAGTGAGGGAG-1	9.80218	3.77261
001-058_T0_COL_EPI_5p_N1__AGTGGGAAGACCACGA-1	10.9372	6.26264
001-058_T0_COL_EPI_5p_N1__AGACGTTCACTTAAGC-1	10.9274	6.59213
001-058_T0_COL_EPI_5p_N1__GTCGGGTGTAAATACG-1	9.40075	5.07773
001-058_T0_COL_EPI_5p_N1__AACTCAGTCGCCAAAT-1	8.88962	4.22642
001-058_T0_COL_EPI_5p_N1__CCTAGCTTCACCGTAA-1	10.8489	6.78959
001-058_T0_COL_EPI_5p_N1__ATCATGGTCCGAACGC-1	10.6911	5.56905
001-058_T0_COL_EPI_5p_N1__TTGCCGTAGAAACCTA-1	9.71675	4.9544
001-058_T0_COL_EPI_5p_N1__CGGACTGCATCGTCGG-1	9.48282	4.88381
001-058_T0_COL_EPI_5p_N1__ACGCCAGTCATTTGGG-1	10.8461	6.18268
001-058_T0_COL_EPI_5p_N1__CGGAGTCGTCGAACAG-1	9.39606	4.68959
001-058_T0_COL_EPI_5p_N1__CTCTAATAGATACACA-1	10.2739	5.68633
001-058_T0_COL_EPI_5p_N1__TCGTACCGTTGGTTTG-1	9.60813	5.59877
001-058_T0_COL_EPI_5p_N1__CCCAATCTCGTTTAGG-1	11.1671	7.02287
001-058_T0_COL_EPI_5p_N1__TTTCCTCGTCCGAACC-1	10.075	4.91497
001-058_T0_COL_EPI_5p_N1__ACATCAGAGAACAATC-1	10.8496	7.6523
001-058_T0_COL_EPI_5p_N1__TCTCATAGTGCAGTAG-1	9.55927	5.2992
001-058_T0_COL_EPI_5p_N1__CGCCAAGGTTACCAGT-1	9.72695	4.53484
001-058_T0_COL_EPI_5p_N1__TAAGAGACATGGGAAC-1	10.5767	5.71651
001-058_T0_COL_EPI_5p_N1__CAAGATCAGTAGGCCA-1	9.36547	4.22517
001-058_T0_COL_EPI_5p_N1__GCGCAGTAGGTAGCTG-1	10.3425	5.18391
001-058_T0_COL_EPI_5p_N1__CACTCCAGTGGTCCGT-1	9.92153	5.5154
001-058_T0_COL_EPI_5p_N1__GTGTTAGAGGACACCA-1	9.40954	4.34906
001-058_T0_COL_EPI_5p_N1__CACAAACAGCAGACTG-1	10.4743	5.60635
001-058_T0_COL_EPI_5p_N1__ATCTACTAGATATGGT-1	10.6907	6.90858
001-058_T0_COL_EPI_5p_N1__AAGACCTGTAGAAGGA-1	10.6302	5.93852
001-058_T0_COL_EPI_5p_N1__GGGTCTGAGATGCGAC-1	9.96643	4.31487
001-058_T0_COL_EPI_5p_N1__TACGGGCCAGTAACGG-1	10.7721	6.40569
001-058_T0_COL_EPI_5p_N1__CGAACATCATTCCTCG-1	10.991	6.45226
001-058_T0_COL_EPI_5p_N1__GATCGCGGTCGTGGCT-1	9.5995	5.29406
001-058_T0_COL_EPI_5p_N1__CTAACTTGTGGTGTAG-1	9.67546	4.57567
001-058_T0_COL_EPI_5p_N1__CCTTCCCGTCGCGGTT-1	10.938	6.29476
001-058_T0_COL_EPI_5p_N1__AAACGGGAGGCATGTG-1	10.1808	5.23517
001-058_T0_COL_EPI_5p_N1__CTGAAACGTGCATCTA-1	10.8168	6.0348
001-058_T0_COL_EPI_5p_N1__GTGCGGTCAACACGCC-1	9.37332	4.92183
001-058_T0_COL_EPI_5p_N1__TGACGGCCAAGCTGAG-1	9.9717	4.99155
001-058_T0_COL_EPI_5p_N1__ACACCCTGTACGACCC-1	9.60314	5.04954
001-058_T0_COL_EPI_5p_N1__TGACAACCAAGCGTAG-1	9.61461	5.05645
001-058_T0_COL_EPI_5p_N1__TTATGCTTCGCCTGTT-1	10.1382	4.95
001-058_T0_COL_EPI_5p_N1__GGAATAACAGCCTTTC-1	9.6931	4.9413
001-058_T0_COL_EPI_5p_N1__GGGCACTGTACGAAAT-1	10.482	5.47713
001-058_T0_COL_EPI_5p_N1__ACGAGGAAGACTAAGT-1	10.2998	6.79091
001-058_T0_COL_EPI_5p_N1__GGCCGATCATACTACG-1	9.68794	4.47095
001-058_T0_COL_EPI_5p_N1__ACAGCCGAGACCCACC-1	9.67186	3.38119
001-058_T0_COL_EPI_5p_N1__CCATTCGCATGGATGG-1	10.682	6.71314
001-058_T0_COL_EPI_5p_N1__AGGCCACTCGCAAGCC-1	10.7217	6.06272
001-058_T0_COL_EPI_5p_N1__AGATCTGGTTCTGGTA-1	10.6045	5.83507
001-058_T0_COL_EPI_5p_N1__CATCGGGCAGCCTATA-1	9.39046	4.53019
001-058_T0_COL_EPI_5p_N1__ATGGGAGAGCTCCTCT-1	10.6862	5.91402
001-058_T0_COL_EPI_5p_N1__TGCGGGTTCTGCGGCA-1	9.42311	4.97837
001-058_T0_COL_EPI_5p_N1__CGTGTAACACGCTTTC-1	10.8557	7.2959
001-058_T0_COL_EPI_5p_N1__TGGTTAGTCATCGATG-1	10.5439	5.97431
001-058_T0_COL_EPI_5p_N1__GTGGGTCGTTCGTGAT-1	10.9391	6.49458
001-058_T0_COL_EPI_5p_N1__GATGAGGAGGATGGTC-1	10.1983	5.54815
001-058_T0_COL_EPI_5p_N1__GTACTCCTCCAAATGC-1	10.1928	4.84747
001-058_T0_COL_EPI_5p_N1__ACTTACTCATGCCCGA-1	10.1097	5.26275
001-058_T0_COL_EPI_5p_N1__TGAAAGAGTAGAGGAA-1	10.3833	5.63725
001-058_T0_COL_EPI_5p_N1__GGAGCAACAGTGAGTG-1	11.2569	7.19919
001-058_T0_COL_EPI_5p_N1__TGTGTTTCAGCCTGTG-1	11.0348	6.56207
001-058_T0_COL_EPI_5p_N1__CTCTGGTGTAAGTTCC-1	10.7605	5.42224
001-058_T0_COL_EPI_5p_N1__TTCGAAGTCAGAGACG-1	10.7301	6.28031
001-058_T0_COL_EPI_5p_N1__CGAATGTTCGGAATCT-1	9.5896	5.46178
001-058_T0_COL_EPI_5p_N1__CATATTCGTTTGACTG-1	10.9027	7.08933
001-058_T0_COL_EPI_5p_N1__GCTTGAAAGATGCCTT-1	9.53497	4.13282
001-058_T0_COL_EPI_5p_N1__ACCAGTACATTAGCCA-1	10.0872	4.77798
001-058_T0_COL_EPI_5p_N1__ACGTCAAAGTCTCGGC-1	9.56314	5.31025
001-058_T0_COL_EPI_5p_N1__TAAGTGCCACAGGAGT-1	8.9286	4.27544
001-058_T0_COL_EPI_5p_N1__CAAGTTGGTGTCCTCT-1	10.7524	6.77786
001-058_T0_COL_EPI_5p_N1__TTGCGTCTCCAGTAGT-1	10.4749	5.27788
001-058_T0_COL_EPI_5p_N1__TAGAGCTCACGCATCG-1	10.942	6.23726
001-058_T0_COL_EPI_5p_N1__GATCAGTTCGTTTAGG-1	10.8175	5.73066
001-058_T0_COL_EPI_5p_N1__GACCTGGGTAGCTTGT-1	10.9092	6.96971
001-058_T0_COL_EPI_5p_N1__AATCCAGTCCGTCAAA-1	9.9389	4.97919
001-058_T0_COL_EPI_5p_N1__TATGCCCCAGAAGCAC-1	9.63413	4.97447
001-058_T0_COL_EPI_5p_N1__GTGCTTCTCCGTACAA-1	10.9671	7.28543
001-058_T0_COL_EPI_5p_N1__CTGTTTAGTCCGTGAC-1	9.96984	4.82876
001-058_T0_COL_EPI_5p_N1__TACGGATGTCCGTTAA-1	10.4698	6.12409
001-058_T0_COL_EPI_5p_N1__GGCCGATGTAAGGGCT-1	10.6784	6.18691
001-058_T0_COL_EPI_5p_N1__CAAGGCCAGGTTACCT-1	10.5036	5.69099
001-058_T0_COL_EPI_5p_N1__TCTATTGAGAAACCGC-1	11.0657	6.68007
001-058_T0_COL_EPI_5p_N1__CTAAGACAGGCTCAGA-1	10.2505	5.04483
001-058_T0_COL_EPI_5p_N1__CGGACTGCATCCGTGG-1	10.7525	6.64807
001-058_T0_COL_EPI_5p_N1__TACTTGTGTATTCTCT-1	10.071	4.96796
001-058_T0_COL_EPI_5p_N1__ACGGGTCGTCACTTCC-1	10.9159	6.94272
001-058_T0_COL_EPI_5p_N1__CAAGAAAAGCTGTCTA-1	9.78995	5.59016
001-058_T0_COL_EPI_5p_N1__TCTGAGAAGATGTCGG-1	9.18919	4.96925
001-058_T0_COL_EPI_5p_N1__CTGCGGAGTTCTGTTT-1	10.4639	6.78185
001-058_T0_COL_EPI_5p_N1__CGATTGATCATGTAGC-1	11.0607	7.16112
001-058_T0_COL_EPI_5p_N1__TTGGCAATCTCAAGTG-1	10.5616	5.81536
001-058_T0_COL_EPI_5p_N1__CCGGTAGTCCCAAGAT-1	10.0116	4.52729
001-058_T0_COL_EPI_5p_N1__CCTCAGTAGTTACCCA-1	11.055	6.28919
001-058_T0_COL_EPI_5p_N1__ATAACGCCAACAACCT-1	10.0057	5.0571
001-058_T0_COL_EPI_5p_N1__GAAGCAGTCATCGCTC-1	10.3259	6.85706
001-058_T0_COL_EPI_5p_N1__GACGGCTAGGCAATTA-1	9.96703	5.13474
001-058_T0_COL_EPI_5p_N1__GCATGATCATAGAAAC-1	11.2844	7.41139
001-058_T0_COL_EPI_5p_N1__CAGAGAGTCCTGTACC-1	10.4347	5.58151
001-058_T0_COL_EPI_5p_N1__TCGGGACGTGACGGTA-1	9.25575	5.12147
001-058_T0_COL_EPI_5p_N1__ACGGGTCTCGTTTGCC-1	9.93091	4.90066
001-058_T0_COL_EPI_5p_N1__GGACAGACACTTGGAT-1	10.539	5.49786
001-058_T0_COL_EPI_5p_N1__ATTTCTGGTGTGAAAT-1	10.0182	5.74041
001-058_T0_COL_EPI_5p_N1__GTAACGTAGCAGGTCA-1	10.5496	5.83218
001-058_T0_COL_EPI_5p_N1__GACACGCAGTCACGCC-1	10.2266	6.07212
001-058_T0_COL_EPI_5p_N1__TACTTGTAGGTGCAAC-1	11.0535	6.57264
001-058_T0_COL_EPI_5p_N1__CGTGTAAGTTCAGCGC-1	9.99836	5.65927
001-058_T0_COL_EPI_5p_N1__AGTTGGTCATGATCCA-1	10.7148	6.19057
001-058_T0_COL_EPI_5p_N1__CATCAAGCAATAGCGG-1	9.98911	4.63975
001-058_T0_COL_EPI_5p_N1__TCAGGATCAAGTCTAC-1	9.87791	5.42518
001-058_T0_COL_EPI_5p_N1__TGACTTTCATTGGCGC-1	10.1795	5.05253
001-058_T0_COL_EPI_5p_N1__CAACCTCAGCACGCCT-1	9.31276	4.24877
001-058_T0_COL_EPI_5p_N1__TAAGTGCCACCTTGTC-1	11.1187	7.08725
001-058_T0_COL_EPI_5p_N1__GATTCAGTCCAACCAA-1	9.46215	4.53808
001-058_T0_COL_EPI_5p_N1__CACACCTAGCTGCGAA-1	9.6369	4.58695
001-058_T0_COL_EPI_5p_N1__CATATGGAGAGCCTAG-1	10.091	5.01073
001-058_T0_COL_EPI_5p_N1__TCGTACCCATGAACCT-1	10.5049	5.64637
001-058_T0_COL_EPI_5p_N1__TAAGCGTAGTGAATTG-1	9.33497	4.82099
001-058_T0_COL_EPI_5p_N1__ACATACGTCAAACGGG-1	11.0222	6.35424
001-058_T0_COL_EPI_5p_N1__GCGCAACAGGAACTGC-1	9.6147	5.05163
001-058_T0_COL_EPI_5p_N1__GGAAAGCTCCGTTGCT-1	11.1074	7.11702
001-058_T0_COL_EPI_5p_N1__GACAGAGTCGAGGTAG-1	10.9423	6.61112
001-058_T0_COL_EPI_5p_N1__CTACACCAGTACGCCC-1	10.158	5.44761
001-058_T0_COL_EPI_5p_N1__TGTGGTACACAGACAG-1	11.0855	6.29775
001-058_T0_COL_EPI_5p_N1__ACTGAACCAGCGTAAG-1	10.2656	5.19309
001-058_T0_COL_EPI_5p_N1__CTAATGGTCATCGCTC-1	10.6571	5.96919
001-058_T0_COL_EPI_5p_N1__GTCTTCGTCCTAGGGC-1	9.25448	4.28919
001-058_T0_COL_EPI_5p_N1__CACACAAAGTGCTGCC-1	9.59167	4.30392
001-058_T0_COL_EPI_5p_N1__CGCCAAGCATGGTCTA-1	9.67663	5.38293
001-058_T0_COL_EPI_5p_N1__TTAGGACAGGCAATTA-1	9.80743	4.44022
001-058_T0_COL_EPI_5p_N1__CACATTTAGTAGGTGC-1	10.7394	6.378
001-058_T0_COL_EPI_5p_N1__TCCCGATAGTGTCCAT-1	10.5934	6.6736
001-058_T0_COL_EPI_5p_N1__ACTGAGTGTCCTAGCG-1	8.77038	4.44205
001-058_T0_COL_EPI_5p_N1__GGACATTAGGAGTTGC-1	9.77229	2.81012
001-058_T0_COL_EPI_5p_N1__TCAGCAAAGATGCGAC-1	9.54625	5.55235
001-058_T0_COL_EPI_5p_N1__AGTGGGAAGAGGTAGA-1	10.2228	5.36046
001-058_T0_COL_EPI_5p_N1__CTAGTGACACATGGGA-1	10.657	6.07691
001-058_T0_COL_EPI_5p_N1__CGTCCATCAGGGAGAG-1	10.779	6.187
001-058_T0_COL_EPI_5p_N1__AACTGGTCATTAGGCT-1	9.9816	5.18541
001-058_T0_COL_EPI_5p_N1__CTCTAATTCTGCCAGG-1	10.3143	5.39274
001-058_T0_COL_EPI_5p_N1__GGGTTGCGTACTCAAC-1	10.5996	5.36595
001-058_T0_COL_EPI_5p_N1__AAAGTAGCACATTAGC-1	10.6117	5.75863
001-058_T0_COL_EPI_5p_N1__GTACGTACAATGAAAC-1	10.2817	5.31086
001-058_T0_COL_EPI_5p_N1__GTCCTCACATGGGAAC-1	9.77498	5.38026
001-058_T0_COL_EPI_5p_N1__CTAGCCTCATAGAAAC-1	10.0408	5.18134
001-058_T0_COL_EPI_5p_N1__CCCAGTTAGCGATCCC-1	10.5883	6.41156
001-058_T0_COL_EPI_5p_N1__GTGCATAAGAAGCCCA-1	10.8138	6.82848
001-058_T0_COL_EPI_5p_N1__TGACTTTCAAATACAG-1	10.8206	6.93936
001-058_T0_COL_EPI_5p_N1__GCAGCCAAGAAACGAG-1	11.1804	6.53206
001-058_T0_COL_EPI_5p_N1__GTTCGGGTCTCGCATC-1	10.8584	6.13923
001-058_T0_COL_EPI_5p_N1__CGCTATCCACCTATCC-1	10.5083	5.46113
001-058_T0_COL_EPI_5p_N1__CTACATTGTAAACCTC-1	10.9732	6.54337
001-058_T0_COL_EPI_5p_N1__GCAGTTAGTTGCGCAC-1	10.9852	7.06063
001-058_T0_COL_EPI_5p_N1__CTGCTGTCACTTGGAT-1	10.1388	5.07665
001-058_T0_COL_EPI_5p_N1__GTCGGGTAGGTTCCTA-1	9.26888	4.55456
001-058_T0_COL_EPI_5p_N1__CCGGGATGTTGTGGAG-1	9.41882	5.09995
001-058_T0_COL_EPI_5p_N1__CGTTGGGCAAGCGTAG-1	9.56126	6.42357
001-058_T0_COL_EPI_5p_N1__CTAGCCTCAGCTGTGC-1	10.7593	5.64304
001-058_T0_COL_EPI_5p_N1__CACATAGCATTCGACA-1	10.4258	5.45492
001-058_T0_COL_EPI_5p_N1__GACTACACAGGAATCG-1	10.7555	5.91439
001-058_T0_COL_EPI_5p_N1__GATGCTACACGAGAGT-1	10.809	5.81877
001-058_T0_COL_EPI_5p_N1__TACTCATCATGTTGAC-1	10.0464	5.40503
001-058_T0_COL_EPI_5p_N1__TTTGCGCGTATAATGG-1	9.33607	4.58604
001-058_T0_COL_EPI_5p_N1__GAGTCCGAGAGGGATA-1	10.7598	6.11963
001-058_T0_COL_EPI_5p_N1__CGACTTCGTAGCTAAA-1	10.8012	5.72296
001-058_T0_COL_EPI_5p_N1__CATATGGTCTGGTATG-1	9.71001	4.26643
001-058_T0_COL_EPI_5p_N1__AAATGCCCAAGCCGTC-1	10.8866	6.7097
001-058_T0_COL_EPI_5p_N1__CTAACTTAGGATGTAT-1	9.34452	4.46014
001-058_T0_COL_EPI_5p_N1__CATCGGGAGTCAAGGC-1	9.02157	4.62279
001-058_T0_COL_EPI_5p_N1__TCGCGAGTCTTCCTTC-1	10.0491	4.91238
001-058_T0_COL_EPI_5p_N1__TCTGAGAGTCGAACAG-1	10.9977	6.69795
001-058_T0_COL_EPI_5p_N1__TTTGGTTGTAGCTGCC-1	10.2017	5.36902
001-058_T0_COL_EPI_5p_N1__AACGTTGTCGGTCCGA-1	10.1942	4.93974
001-058_T0_COL_EPI_5p_N1__CTAACTTTCGCTTGTC-1	10.8199	6.70771
001-058_T0_COL_EPI_5p_N1__TGACTTTTCGGCCGAT-1	10.4894	5.85318
001-058_T0_COL_EPI_5p_N1__GGAAAGCTCTAAGCCA-1	11.0242	7.14269
001-058_T0_COL_EPI_5p_N1__GACACGCTCAGAAATG-1	9.66668	5.33306
001-058_T0_COL_EPI_5p_N1__TACTTACCAAACCCAT-1	10.1277	5.14338
001-058_T0_COL_EPI_5p_N1__TAGAGCTTCCTTTCGG-1	10.3628	5.88088
001-058_T0_COL_EPI_5p_N1__TTTCCTCAGAGGTAGA-1	11.0778	7.07333
001-058_T0_COL_EPI_5p_N1__TTTGCGCGTTAAGTAG-1	10.3448	5.30861
001-058_T0_COL_EPI_5p_N1__CGGACACTCCACGCAG-1	9.9646	4.5784
001-058_T0_COL_EPI_5p_N1__GGCTGGTGTTGCTCCT-1	9.45022	4.68331
001-058_T0_COL_EPI_5p_N1__ACATCAGAGTCCCACG-1	9.69722	4.79977
001-058_T0_COL_EPI_5p_N1__AGCTTGAGTCCCTACT-1	10.3155	5.45327
001-058_T0_COL_EPI_5p_N1__GCTGGGTGTCCAGTAT-1	11.2011	7.45257
001-058_T0_COL_EPI_5p_N1__TGCACCTTCGGCTACG-1	11.3369	7.52665
001-058_T0_COL_EPI_5p_N1__GGCAATTGTGGTACAG-1	10.8906	6.93071
001-058_T0_COL_EPI_5p_N1__CCACGGAGTGCCTGCA-1	11.1279	7.04458
001-058_T0_COL_EPI_5p_N1__ACACCCTCACCATCCT-1	9.8634	5.16051
001-058_T0_COL_EPI_5p_N1__AAGCCGCAGTCCAGGA-1	9.95387	5.37645
001-058_T0_COL_EPI_5p_N1__AACTCTTCATGATCCA-1	9.97092	4.62138
001-058_T0_COL_EPI_5p_N1__CAGGTGCAGTACCGGA-1	10.8987	7.51169
001-058_T0_COL_EPI_5p_N1__AGAGCTTGTCTTGTCC-1	10.9083	6.48381
001-058_T0_COL_EPI_5p_N1__TCACAAGTCGTCGTTC-1	10.5925	5.96748
001-058_T0_COL_EPI_5p_N1__CACAGTACATATACGC-1	10.9314	6.61873
001-058_T0_COL_EPI_5p_N1__CATCGGGGTCTCATCC-1	10.6838	6.57878
001-058_T0_COL_EPI_5p_N1__CCTTCCCAGTACATGA-1	10.3242	5.46478
001-058_T0_COL_EPI_5p_N1__TGACGGCGTATGAAAC-1	10.4375	5.04401
001-058_T0_COL_EPI_5p_N1__GGAAAGCGTAGCCTAT-1	9.8437	5.27953
001-058_T0_COL_EPI_5p_N1__TAGCCGGGTTGTTTGG-1	10.6579	5.42749
001-058_T0_COL_EPI_5p_N1__GCTGGGTGTGCAGTAG-1	9.31219	4.63231
001-058_T0_COL_EPI_5p_N1__CACATAGGTCTGATCA-1	10.7133	5.55627
001-058_T0_COL_EPI_5p_N1__GTTCTCGGTCCGTCAG-1	10.4568	5.90157
001-058_T0_COL_EPI_5p_N1__AACTTTCTCTCTAAGG-1	10.8801	6.1469
001-058_T0_COL_EPI_5p_N1__AGCATACTCAGCCTAA-1	10.7885	6.05193
001-058_T0_COL_EPI_5p_N1__AGTGTCAAGGAGTAGA-1	11.5237	6.46166
001-058_T0_COL_EPI_5p_N1__CTCGGAGCACCGCTAG-1	9.63949	5.1513
001-058_T0_COL_EPI_5p_N1__CCCAATCAGAGGGCTT-1	10.8498	6.79391
001-058_T0_COL_EPI_5p_N1__TCAGCAAAGGTGATTA-1	9.82921	5.22216
001-058_T0_COL_EPI_5p_N1__CCTCTGAGTACTCTCC-1	9.90253	5.66358
001-058_T0_COL_EPI_5p_N1__CTCGGGAAGACGCACA-1	10.5106	5.96861
001-058_T0_COL_EPI_5p_N1__TGACGGCGTAGCTGCC-1	10.7111	5.94476
001-058_T0_COL_EPI_5p_N1__TGTCCCAGTCTTCGTC-1	10.6444	6.60538
001-058_T0_COL_EPI_5p_N1__ATGGGAGTCCCGGATG-1	10.2826	5.6751
001-058_T0_COL_EPI_5p_N1__CGTCCATTCGATAGAA-1	10.7946	6.52182
001-058_T0_COL_EPI_5p_N1__TCAGCAAGTACATCCA-1	9.52429	3.90263
001-058_T0_COL_EPI_5p_N1__CCTACACAGGGATACC-1	9.88213	5.26604
001-058_T0_COL_EPI_5p_N1__ACACCAAGTCGCATCG-1	9.72656	5.6625
001-058_T0_COL_EPI_5p_N1__TCGGGACTCGCTGATA-1	11.0018	6.23964
001-058_T0_COL_EPI_5p_N1__TAAACCGAGCTAGTTC-1	10.6867	6.90078
001-058_T0_COL_EPI_5p_N1__CGAGCCACACAACGCC-1	10.0972	5.21165
001-058_T0_COL_EPI_5p_N1__TAAGAGAAGACCGGAT-1	10.607	6.25143
001-058_T0_COL_EPI_5p_N1__TACTCATTCAAGCCTA-1	9.76117	5.30944
001-058_T0_COL_EPI_5p_N1__GAAGCAGGTTGCGTTA-1	10.7759	5.97282
001-058_T0_COL_EPI_5p_N1__CACCTTGTCGCGTAGC-1	9.79584	4.81573
001-058_T0_COL_EPI_5p_N1__GATCGCGGTCACAAGG-1	10.3231	5.82755
001-058_T0_COL_EPI_5p_N1__ACACTGATCGTGTAGT-1	10.0494	2.82272
001-058_T0_COL_EPI_5p_N1__TCTGGAAAGCCTCGTG-1	9.89586	5.81564
001-058_T0_COL_EPI_5p_N1__CGGACTGTCATTGCCC-1	10.7387	5.71845
001-058_T0_COL_EPI_5p_N1__TGCCCTACATGAAGTA-1	10.6179	6.67462
001-058_T0_COL_EPI_5p_N1__GCTCCTATCAGCTCTC-1	9.38574	4.99031
001-058_T0_COL_EPI_5p_N1__CGGTTAACACCAGGTC-1	10.0041	4.2235
001-058_T0_COL_EPI_5p_N1__AGCTCCTAGCGTGAAC-1	10.1703	5.08394
001-058_T0_COL_EPI_5p_N1__CGGGTCAGTCGCGGTT-1	9.47302	4.91232
001-058_T0_COL_EPI_5p_N1__GGCCGATCAGCGTAAG-1	10.3695	5.80274
001-058_T0_COL_EPI_5p_N1__CGTCTACGTAGAAGGA-1	10.2585	5.44469
001-058_T0_COL_EPI_5p_N1__TACACGATCTCGTATT-1	9.42343	3.98712
001-058_T0_COL_EPI_5p_N1__TGGTTCCTCAGCCTAA-1	10.5904	6.06719
001-058_T0_COL_EPI_5p_N1__TCAATCTCACGGACAA-1	11.0145	6.47109
001-058_T0_COL_EPI_5p_N1__CTGATAGGTGCGATAG-1	10.806	5.44955
001-058_T0_COL_EPI_5p_N1__AACTGGTCAATGTAAG-1	9.96104	5.22281
001-058_T0_COL_EPI_5p_N1__CGATGTAGTTGTCGCG-1	10.3642	5.66725
001-058_T0_COL_EPI_5p_N1__CATGGCGTCATTCACT-1	11.0563	6.38865
001-058_T0_COL_EPI_5p_N1__CCTACCAGTGGTGTAG-1	10.1522	5.54696
001-058_T0_COL_EPI_5p_N1__GGTGAAGAGCCAGAAC-1	10.9317	6.60042
001-058_T0_COL_EPI_5p_N1__TGTCCCACACAAGCCC-1	10.4553	5.71777
001-058_T0_COL_EPI_5p_N1__CGACCTTAGAGTCGGT-1	9.65324	4.74775
001-058_T0_COL_EPI_5p_N1__GATCGATAGGCGACAT-1	10.2419	5.87991
001-058_T0_COL_EPI_5p_N1__CAACCAAGTTCAGCGC-1	9.42259	4.35726
001-058_T0_COL_EPI_5p_N1__GCTCTGTCACGTTGGC-1	10.6884	6.69431
001-058_T0_COL_EPI_5p_N1__CTTACCGTCATGCTCC-1	10.9964	7.13153
001-058_T0_COL_EPI_5p_N1__CATGCCTGTCCGAGTC-1	10.0439	4.32924
001-058_T0_COL_EPI_5p_N1__GCCAAATCATCAGTCA-1	9.58524	5.10758
001-058_T0_COL_EPI_5p_N1__GGCGTGTGTCCTGCTT-1	10.607	5.73023
001-058_T0_COL_EPI_5p_N1__AGACGTTAGAGTCGGT-1	11.1515	6.2684
001-058_T0_COL_EPI_5p_N1__CGTGTCTTCTTTACAC-1	10.8516	6.60328
001-058_T0_COL_EPI_5p_N1__TGGGCGTTCTGGTTCC-1	9.83011	5.159
001-058_T0_COL_EPI_5p_N1__TGGCTGGCACTTACGA-1	10.6333	5.87988
001-058_T0_COL_EPI_5p_N1__TTTGTCACATTCGACA-1	10.5453	6.13033
001-058_T0_COL_EPI_5p_N1__AGCTCCTTCCTGCTTG-1	10.5613	5.32392
001-058_T0_COL_EPI_5p_N1__AGAGCTTCACGTCAGC-1	9.53304	5.32136
001-058_T0_COL_EPI_5p_N1__TAGTGGTCAAGCGTAG-1	10.4941	5.93042
001-058_T0_COL_EPI_5p_N1__CTTAGGACAAAGTGCG-1	10.3814	5.52758
001-058_T0_COL_EPI_5p_N1__ACATGGTGTAGCTGCC-1	10.6969	6.5432
001-058_T0_COL_EPI_5p_N1__CTTGGCTGTGTGACCC-1	9.21971	4.69723
001-058_T0_COL_EPI_5p_N1__TCTTTCCAGCGTTTAC-1	9.41022	4.38544
001-058_T0_COL_EPI_5p_N1__TGCTACCAGGCAGTCA-1	9.55708	4.52117
001-058_T0_COL_EPI_5p_N1__AAGGAGCCATGCATGT-1	11.0202	7.45775
001-058_T0_COL_EPI_5p_N1__TACGGATAGTTCCACA-1	10.4421	5.45414
001-058_T0_COL_EPI_5p_N1__CCACCTAAGACAGGCT-1	10.8382	5.96837
001-058_T0_COL_EPI_5p_N1__GGAAAGCAGCGTCTAT-1	10.7918	6.8355
001-058_T0_COL_EPI_5p_N1__CACCTTGAGCGTCTAT-1	9.29674	4.8613
001-058_T0_COL_EPI_5p_N1__TCATTACAGCTAACTC-1	10.9941	6.69668
001-058_T0_COL_EPI_5p_N1__GGCAATTGTTCGAATC-1	9.32058	4.00678
001-058_T0_COL_EPI_5p_N1__TTCTTAGTCGGAAACG-1	9.78061	2.88602
001-058_T0_COL_EPI_5p_N1__TCTTTCCAGCTAAGAT-1	10.8422	6.62525
001-058_T0_COL_EPI_5p_N1__TCATTTGCATGGATGG-1	10.5602	5.71246
001-058_T0_COL_EPI_5p_N1__TAGTGGTTCCTCAATT-1	11.0079	6.27202
001-058_T0_COL_EPI_5p_N1__CTCATTACATCGTCGG-1	10.3138	5.70219
001-058_T0_COL_EPI_5p_N1__ACTGAGTTCCCTAACC-1	9.57062	4.19558
001-058_T0_COL_EPI_5p_N1__TCGAGGCTCACGGTTA-1	10.7591	7.12208
001-058_T0_COL_EPI_5p_N1__CTGAAGTTCCCACTTG-1	11.2555	6.30258
001-058_T0_COL_EPI_5p_N1__GTACTTTGTTACGCGC-1	9.56399	5.44006
001-058_T0_COL_EPI_5p_N1__CGCTGGAAGTAGATGT-1	9.94403	4.70238
001-058_T0_COL_EPI_5p_N1__TGCGCAGTCCGTCATC-1	10.1657	4.91868
001-058_T0_COL_EPI_5p_N1__CCGTGGATCAGCATGT-1	9.84602	5.13536
001-058_T0_COL_EPI_5p_N1__TAGGCATGTCCAAGTT-1	10.0398	5.35714
001-058_T0_COL_EPI_5p_N1__CACACCTGTACACCGC-1	10.613	5.87422
001-058_T0_COL_EPI_5p_N1__CCATGTCGTGTGGTTT-1	9.42993	4.72407
001-058_T0_COL_EPI_5p_N1__CGTAGGCGTATCACCA-1	9.94682	4.92622
001-058_T0_COL_EPI_5p_N1__GATCTAGAGCTGAACG-1	11.2172	7.67014
001-058_T0_COL_EPI_5p_N1__CAGAGAGCACGTCTCT-1	11.0001	6.50621
001-058_T0_COL_EPI_5p_N1__GAAATGATCACGACTA-1	10.3826	5.66187
001-058_T0_COL_EPI_5p_N1__GGAAAGCAGGGTGTTG-1	10.9769	6.95856
001-058_T0_COL_EPI_5p_N1__AGCAGCCGTACTCTCC-1	11.4142	6.60765
001-058_T0_COL_EPI_5p_N1__TGGCGCACATACAGCT-1	9.81855	4.95175
001-058_T0_COL_EPI_5p_N1__ATCATCTGTTCCATGA-1	9.81459	4.91484
001-058_T0_COL_EPI_5p_N1__GACCAATAGCGTAATA-1	10.0349	5.07716
001-058_T0_COL_EPI_5p_N1__CCATGTCTCACCGGGT-1	9.2246	3.97037
001-058_T0_COL_EPI_5p_N1__ATTGGACCAAGGTTTC-1	10.2545	5.49936
001-058_T0_COL_EPI_5p_N1__CCAGCGATCCTAGGGC-1	10.7984	5.996
001-058_T0_COL_EPI_5p_N1__TAAGAGATCCAAAGTC-1	10.4014	4.70838
001-058_T0_COL_EPI_5p_N1__CGTCCATAGTGTACGG-1	9.77283	5.64071
001-058_T0_COL_EPI_5p_N1__GATCAGTGTATATCCG-1	9.67233	5.30083
001-058_T0_COL_EPI_5p_N1__AACACGTCAAGTCATC-1	10.842	6.41197
001-058_T0_COL_EPI_5p_N1__ACGGGTCTCAACACAC-1	9.5733	4.37533
001-058_T0_COL_EPI_5p_N1__GGAATAAGTTCCAACA-1	9.9116	6.32763
001-058_T0_COL_EPI_5p_N1__GACGTGCCATTGTGCA-1	10.2337	4.60131
001-058_T0_COL_EPI_5p_N1__CTGAAGTCACTTCGAA-1	9.82758	5.68858
001-058_T0_COL_EPI_5p_N1__TTTGTCAGTAGGACAC-1	10.8768	6.46294
001-058_T0_COL_EPI_5p_N1__AGGCCACTCACAATGC-1	11.2506	6.85061
001-058_T0_COL_EPI_5p_N1__TGGCTGGCAGACGCAA-1	10.6932	5.42065
001-058_T0_COL_EPI_5p_N1__TATCAGGGTCCGAGTC-1	10.9034	6.64356
001-058_T0_COL_EPI_5p_N1__GCGACCACAGCGAACA-1	10.8542	6.87536
001-058_T0_COL_EPI_5p_N1__CTTAGGACATGGTTGT-1	10.0255	4.96824
001-058_T0_COL_EPI_5p_N1__CAGCAGCCAAATACAG-1	11.0915	7.27569
001-058_T0_COL_EPI_5p_N1__CGGACTGGTGAGTATA-1	10.4265	5.33004
001-058_T0_COL_EPI_5p_N1__AGGGAGTAGTTCCACA-1	9.58238	4.59126
001-058_T0_COL_EPI_5p_N1__CTCTACGTCTGAAAGA-1	9.90777	4.68633
001-058_T0_COL_EPI_5p_N1__TGAAAGAGTCTTGTCC-1	9.54604	5.19259
001-058_T0_COL_EPI_5p_N1__GCTGCGACAGGTCGTC-1	10.1343	4.75681
001-058_T0_COL_EPI_5p_N1__GAATAAGCAAGCCGTC-1	9.78	3.19761
001-058_T0_COL_EPI_5p_N1__TAGTTGGTCACAGTAC-1	10.7175	6.4352
001-058_T0_COL_EPI_5p_N1__TCATTACTCAAGATCC-1	10.8165	6.75551
001-058_T0_COL_EPI_5p_N1__AAGCCGCAGTCGATAA-1	9.90574	4.89906
001-058_T0_COL_EPI_5p_N1__GGATTACAGCGTAATA-1	10.9056	6.40461
001-058_T0_COL_EPI_5p_N1__CGGAGCTTCATGCTCC-1	9.67187	5.13835
001-058_T0_COL_EPI_5p_N1__TACAGTGTCTCCAGGG-1	10.7786	6.54345
001-058_T0_COL_EPI_5p_N1__GATCAGTGTTACGACT-1	10.4637	5.70927
001-058_T0_COL_EPI_5p_N1__GACTAACAGCGTTTAC-1	10.1179	5.21777
001-058_T0_COL_EPI_5p_N1__AACACGTGTACCATCA-1	9.94246	5.49337
001-058_T0_COL_EPI_5p_N1__CAGCGACTCTAACGGT-1	11.1799	7.01405
001-058_T0_COL_EPI_5p_N1__TGGCCAGGTCTCTTAT-1	10.2031	5.58455
001-058_T0_COL_EPI_5p_N1__TCAGATGAGACTGGGT-1	10.9093	6.40205
001-058_T0_COL_EPI_5p_N1__GATCGCGCACCACCAG-1	10.5283	5.84808
001-058_T0_COL_EPI_5p_N1__CCTAGCTTCGCCAAAT-1	10.5069	5.55796
001-058_T0_COL_EPI_5p_N1__CTCGGGAGTATAATGG-1	10.5709	6.56079
001-058_T0_COL_EPI_5p_N1__TACTCGCAGTGGGATC-1	10.022	5.31324
001-058_T0_COL_EPI_5p_N1__ATCTGCCAGCGAAGGG-1	9.77433	4.79533
001-058_T0_COL_EPI_5p_N1__GAGTCCGTCTTGAGGT-1	9.51263	4.43622
001-058_T0_COL_EPI_5p_N1__TTAGGACCAGTAGAGC-1	9.78766	4.9811
001-058_T0_COL_EPI_5p_N1__TGGGAAGGTTTGTTTC-1	10.1134	5.8048
001-058_T0_COL_EPI_5p_N1__CTGATAGGTCTGGAGA-1	9.7105	4.91233
001-058_T0_COL_EPI_5p_N1__ACTATCTCATATACCG-1	10.3907	5.7711
001-058_T0_COL_EPI_5p_N1__GCACATAAGGTAAACT-1	10.9426	6.79667
001-058_T0_COL_EPI_5p_N1__CCGTACTAGTTTAGGA-1	10.1375	4.78075
001-058_T0_COL_EPI_5p_N1__AACACGTCACCACGTG-1	10.8173	6.6794
001-058_T0_COL_EPI_5p_N1__AAAGATGCATCGATTG-1	10.2634	5.33527
001-058_T0_COL_EPI_5p_N1__CGATTGATCGAACGGA-1	10.8848	6.36753
001-058_T0_COL_EPI_5p_N1__CCACCTACACCACGTG-1	11.4701	7.45532
001-058_T0_COL_EPI_5p_N1__CATCGGGCAGGATTGG-1	10.8218	6.22517
001-058_T0_COL_EPI_5p_N1__AACTCTTCAAACCCAT-1	9.85534	5.45407
001-058_T0_COL_EPI_5p_N1__TTGCCGTCACATCCGG-1	10.5131	6.68113
001-058_T0_COL_EPI_5p_N1__TCGGGACCATCGATTG-1	11.0219	7.84037
001-058_T0_COL_EPI_5p_N1__CGGACTGTCTGTCTAT-1	10.3725	5.04533
001-058_T0_COL_EPI_5p_N1__GTAACGTCAATGCCAT-1	10.5737	6.31587
001-058_T0_COL_EPI_5p_N1__AAAGTAGAGTGATCGG-1	9.67864	5.1998
001-058_T0_COL_EPI_5p_N1__GATGAGGGTAAGGGAA-1	10.2057	5.05059
001-058_T0_COL_EPI_5p_N1__ACACCGGGTCGCGAAA-1	10.9576	7.06635
001-058_T0_COL_EPI_5p_N1__CCTACCAAGGTGTTAA-1	10.0565	5.10697
001-058_T0_COL_EPI_5p_N1__GGCGACTTCCAACCAA-1	10.3301	2.61187
001-058_T0_COL_EPI_5p_N1__CGGACGTTCATGCAAC-1	10.532	6.39674
001-058_T0_COL_EPI_5p_N1__ACTGCTCAGCTGTCTA-1	10.6108	6.60651
001-058_T0_COL_EPI_5p_N1__TGGTTCCAGATAGTCA-1	11.0775	6.8249
001-058_T0_COL_EPI_5p_N1__ACATACGCAAGCCGTC-1	9.81773	4.85645
001-058_T0_COL_EPI_5p_N1__CAAGGCCAGCTAGGCA-1	9.7724	5.06392
001-058_T0_COL_EPI_5p_N1__TTGTAGGCACCTTGTC-1	10.6501	6.02359
001-058_T0_COL_EPI_5p_N1__TTAGTTCTCGTCACGG-1	10.9285	7.74594
001-058_T0_COL_EPI_5p_N1__GTTCTCGGTTTGTGTG-1	10.1151	5.15984
001-058_T0_COL_EPI_5p_N1__ATTACTCTCTTGCAAG-1	10.8814	6.56975
001-058_T0_COL_EPI_5p_N1__CACAGGCGTCAGAATA-1	9.84073	5.67101
001-058_T0_COL_EPI_5p_N1__TTAGGACTCGAATGCT-1	10.9184	7.31676
001-058_T0_COL_EPI_5p_N1__TTCTACAAGGAGCGAG-1	10.7711	6.75679
001-058_T0_COL_EPI_5p_N1__GTTCGGGTCAAAGACA-1	10.8	6.32932
001-058_T0_COL_EPI_5p_N1__AAGACCTGTGACGCCT-1	10.2289	5.42393
001-058_T0_COL_EPI_5p_N1__TCGTACCGTAACGACG-1	8.98273	6.31939
001-058_T0_COL_EPI_5p_N1__CCTTCCCTCTTATCTG-1	10.9876	6.39807
001-058_T0_COL_EPI_5p_N1__TTCCCAGGTACGAAAT-1	8.717	4.07341
001-058_T0_COL_EPI_5p_N1__ACACCCTAGCTACCGC-1	10.5138	5.8114
001-058_T0_COL_EPI_5p_N1__GACGCGTTCATTGCCC-1	10.9567	5.77972
001-058_T0_COL_EPI_5p_N1__GCCTCTAGTTTGACAC-1	11.3667	7.16158
001-058_T0_COL_EPI_5p_N1__CTGCGGAAGTACGTAA-1	10.1803	5.63071
001-058_T0_COL_EPI_5p_N1__GTACTCCTCATGCAAC-1	9.43862	4.2828
001-058_T0_COL_EPI_5p_N1__CGTTAGATCCTAAGTG-1	9.71336	5.38301
001-058_T0_COL_EPI_5p_N1__TTCTCAAAGCCGGTAA-1	9.48251	5.07638
001-058_T0_COL_EPI_5p_N1__TTTACTGCAGGTCTCG-1	9.86586	5.20274
001-058_T0_COL_EPI_5p_N1__ACGATGTTCCAAGTAC-1	10.5173	5.64111
001-058_T0_COL_EPI_5p_N1__CAAGTTGTCCATGAAC-1	10.2813	5.65104
001-058_T0_COL_EPI_5p_N1__GGGTCTGAGGTCATCT-1	10.6626	6.89932
001-058_T0_COL_EPI_5p_N1__AGTTGGTCATCTGGTA-1	10.1509	5.01886
001-058_T0_COL_EPI_5p_N1__AATCCAGAGCGTCAAG-1	9.44262	5.10926
001-058_T0_COL_EPI_5p_N1__CACCACTTCACTCCTG-1	11.254	6.21866
001-058_T0_COL_EPI_5p_N1__ACGCCGACAGCCACCA-1	11.0842	7.45694
001-058_T0_COL_EPI_5p_N1__GTACTCCTCGAATGCT-1	11.0884	6.81925
001-058_T0_COL_EPI_5p_N1__CATGCCTTCACGCGGT-1	9.42338	4.40616
001-058_T0_COL_EPI_5p_N1__TGGCGCATCCGCGCAA-1	10.5909	4.74576
001-058_T0_COL_EPI_5p_N1__GTGTGCGTCCGCGGTA-1	11.0325	7.26279
001-058_T0_COL_EPI_5p_N1__GTCGGGTCAGTAAGCG-1	9.95057	4.80872
001-058_T0_COL_EPI_5p_N1__CCTAAAGTCTCACATT-1	11.7139	6.42671
001-058_T0_COL_EPI_5p_N1__TACCTTATCCGTAGTA-1	10.559	5.62434
001-058_T0_COL_EPI_5p_N1__GGACAAGCACCAGGTC-1	9.81182	4.8776
001-058_T0_COL_EPI_5p_N1__CGATGTACAGTATCTG-1	10.2547	5.02249
001-058_T0_COL_EPI_5p_N1__GACTACAAGGCAGTCA-1	10.5848	5.9731
001-058_T0_COL_EPI_5p_N1__CTTGGCTAGACGCAAC-1	11.0502	6.62761
001-058_T0_COL_EPI_5p_N1__GGTATTGTCCGCAAGC-1	9.9343	4.60428
001-058_T0_COL_EPI_5p_N1__GAACGGACATGTAAGA-1	10.8467	6.87135
001-058_T0_COL_EPI_5p_N1__CACTCCAAGACCTTTG-1	10.6475	6.35517
001-058_T0_COL_EPI_5p_N1__CTTACCGTCAACACAC-1	10.0404	5.19907
001-058_T0_COL_EPI_5p_N1__GACTGCGGTCCTAGCG-1	9.44784	4.78008
001-058_T0_COL_EPI_5p_N1__TACAGTGGTGTTCTTT-1	10.964	7.3403
001-058_T0_COL_EPI_5p_N1__CCCAGTTGTCTCACCT-1	9.78233	4.99053
001-058_T0_COL_EPI_5p_N1__CGCCAAGTCACTTACT-1	10.3837	5.40098
001-058_T0_COL_EPI_5p_N1__AGCGGTCTCGAGGTAG-1	9.64918	4.64657
001-058_T0_COL_EPI_5p_N1__AAACGGGCACATCTTT-1	10.9947	6.68477
001-058_T0_COL_EPI_5p_N1__AATCCAGCAATGAAAC-1	10.9691	6.45624
001-058_T0_COL_EPI_5p_N1__GGGTCTGCAGAAGCAC-1	9.89418	5.12481
001-058_T0_COL_EPI_5p_N1__GGCTCGATCGTCCGTT-1	10.5622	5.88964
001-058_T0_COL_EPI_5p_N1__TCAACGACACCATGTA-1	11.1092	7.04982
001-058_T0_COL_EPI_5p_N1__CAGCAGCTCTTTAGTC-1	11.2972	7.45135
001-058_T0_COL_EPI_5p_N1__AAGGTTCGTTCGTCTC-1	9.5199	4.41119
001-058_T0_COL_EPI_5p_N1__CATCGGGAGCGTAATA-1	9.91089	5.65936
001-058_T0_COL_EPI_5p_N1__CCATTCGTCAGTTGAC-1	10.1687	4.00036
001-058_T0_COL_EPI_5p_N1__TGCACCTGTAGCGTCC-1	11.2388	7.2869
001-058_T0_COL_EPI_5p_N1__CTAAGACGTGTTAAGA-1	11.293	7.42577
001-058_T0_COL_EPI_5p_N1__CCACTACCACGACTCG-1	9.9541	5.01971
001-058_T0_COL_EPI_5p_N1__TGATTTCTCGCCTGAG-1	10.5925	5.91754
001-058_T0_COL_EPI_5p_N1__CGCGTTTCAAGAGTCG-1	9.25231	4.12638
001-058_T0_COL_EPI_5p_N1__ATCTACTAGAATTGTG-1	9.23774	4.28144
001-058_T0_COL_EPI_5p_N1__GGACAGATCCGAACGC-1	10.3883	5.53113
001-058_T0_COL_EPI_5p_N1__TCGTAGACATTTCAGG-1	9.00812	4.66268
001-058_T0_COL_EPI_5p_N1__TTCTACAGTTCCACGG-1	10.5352	6.15824
001-058_T0_COL_EPI_5p_N1__CCTTTCTAGTCACGCC-1	8.50764	4.24502
001-058_T0_COL_EPI_5p_N1__CTCAGAAGTCCAGTTA-1	10.4928	5.49579
001-058_T0_COL_EPI_5p_N1__TTCTCCTGTGTCCTCT-1	10.7698	6.59766
001-058_T0_COL_EPI_5p_N1__AAAGTAGGTCCAACTA-1	10.5646	5.59004
001-058_T0_COL_EPI_5p_N1__AGGTCCGGTAACGACG-1	11.03	7.43718
001-058_T0_COL_EPI_5p_N1__ATTACTCTCACCACCT-1	10.3843	5.88259
001-058_T0_COL_EPI_5p_N1__GTGTTAGTCCACGTGG-1	10.0605	5.33342
001-058_T0_COL_EPI_5p_N1__GTCGTAACAAATTGCC-1	10.7637	6.18716
001-058_T0_COL_EPI_5p_N1__CTGAAACCAGCCTGTG-1	10.3242	5.36832
001-058_T0_COL_EPI_5p_N1__TTTGTCATCTAACGGT-1	10.3209	5.30805
001-058_T0_COL_EPI_5p_N1__ACTGCTCAGAAACCGC-1	10.6147	5.67296
001-058_T0_COL_EPI_5p_N1__CAAGTTGCACCTGGTG-1	10.0397	3.54495
001-058_T0_COL_EPI_5p_N1__TACGGATTCACTTCAT-1	10.687	5.94215
001-058_T0_COL_EPI_5p_N1__CATGGCGGTCCGTGAC-1	10.7583	6.46536
001-058_T0_COL_EPI_5p_N1__TTAACTCGTCGAACAG-1	10.8276	6.78302
001-058_T0_COL_EPI_5p_N1__TCGTACCGTCTAAACC-1	9.57909	5.06674
001-058_T0_COL_EPI_5p_N1__CTAACTTAGACTGTAA-1	11.6288	6.6754
001-058_T0_COL_EPI_5p_N1__TGATTTCCAGTAAGAT-1	10.7289	6.47466
001-058_T0_COL_EPI_5p_N1__ATGCGATGTATAATGG-1	10.0388	5.30227
001-058_T0_COL_EPI_5p_N1__ATTGGTGCAGCGTTCG-1	10.2788	5.35462
001-058_T0_COL_EPI_5p_N1__TCGCGAGAGTGCTGCC-1	9.09768	3.72147
001-058_T0_COL_EPI_5p_N1__ACCAGTAGTGTGGTTT-1	10.1914	5.53597
001-058_T0_COL_EPI_5p_N1__TACTCATTCTGTCTAT-1	10.013	5.1583
001-058_T0_COL_EPI_5p_N1__TGCACCTGTAATCACC-1	10.5399	5.48427
001-058_T0_COL_EPI_5p_N1__CACACAATCACAGGCC-1	9.44443	4.10839
001-058_T0_COL_EPI_5p_N1__GGTATTGCACCAGTTA-1	9.62716	4.28908
001-058_T0_COL_EPI_5p_N1__CAGGTGCAGGAGCGAG-1	11.0258	6.69454
001-058_T0_COL_EPI_5p_N1__TGACGGCTCGATAGAA-1	10.6082	5.90078
001-058_T0_COL_EPI_5p_N1__TCACGAATCGGTTAAC-1	9.56186	4.73422
001-058_T0_COL_EPI_5p_N1__ATCCACCGTAACGTTC-1	11.1055	6.62228
001-058_T0_COL_EPI_5p_N1__GACCAATAGGATGCGT-1	10.2024	5.39127
001-058_T0_COL_EPI_5p_N1__ATGTGTGGTCTGATTG-1	10.3865	5.66064
001-058_T0_COL_EPI_5p_N1__ATCGAGTAGAGACTTA-1	10.8961	6.30758
001-058_T0_COL_EPI_5p_N1__TTGGAACGTGTCTGAT-1	10.1043	5.22614
001-058_T0_COL_EPI_5p_N1__CGGGTCAAGCTGAACG-1	10.7406	5.95485
001-058_T0_COL_EPI_5p_N1__ATGGGAGGTTATGTGC-1	10.9559	6.69165
001-058_T0_COL_EPI_5p_N1__GTGTTAGTCAGTTCGA-1	9.11856	5.22685
001-058_T0_COL_EPI_5p_N1__ACAGCTACAAAGTGCG-1	10.9138	5.7321
001-058_T0_COL_EPI_5p_N1__CACCACTAGAGCCCAA-1	10.6966	5.65665
001-058_T0_COL_EPI_5p_N1__TGGCGCAGTTCACCTC-1	10.5295	5.57259
001-058_T0_COL_EPI_5p_N1__GAAGCAGAGAAACCAT-1	10.7367	6.81217
001-058_T0_COL_EPI_5p_N1__TACTTACTCAAACGGG-1	9.60949	4.60966
001-058_T0_COL_EPI_5p_N1__AGAGCTTGTCATATGC-1	9.28725	4.38174
001-058_T0_COL_EPI_5p_N1__TCAGATGCATCCTTGC-1	10.0216	5.89643
001-058_T0_COL_EPI_5p_N1__CATGACACAAGCCGTC-1	9.97635	5.15696
001-058_T0_COL_EPI_5p_N1__CCGTACTCACCAGGTC-1	9.55175	4.61361
001-058_T0_COL_EPI_5p_N1__GCGCGATTCATAGCAC-1	10.5353	5.48478
001-058_T0_COL_EPI_5p_N1__TGAGCCGAGATGGGTC-1	9.63807	4.2113
001-058_T0_COL_EPI_5p_N1__ACTGTCCGTCATATGC-1	11.0466	6.92288
001-058_T0_COL_EPI_5p_N1__TACGGGCAGCACCGCT-1	9.90779	4.8666
001-058_T0_COL_EPI_5p_N1__ACATGGTGTGTGGCTC-1	10.6102	6.71968
001-058_T0_COL_EPI_5p_N1__TATGCCCCATTGGTAC-1	10.6737	5.59135
001-058_T0_COL_EPI_5p_N1__CGGGTCACAGTGGAGT-1	10.2489	5.80332
001-058_T0_COL_EPI_5p_N1__CTAGCCTTCCTCGCAT-1	10.7322	5.759
001-058_T0_COL_EPI_5p_N1__CTCGTCAGTTCAGCGC-1	10.1155	5.53755
001-058_T0_COL_EPI_5p_N1__CGATGGCAGGCTACGA-1	11.2585	6.38718
001-058_T0_COL_EPI_5p_N1__CGACTTCTCAGCTGGC-1	10.019	5.07965
001-058_T0_COL_EPI_5p_N1__TGTCCCATCTAACTGG-1	9.49701	6.49624
001-058_T0_COL_EPI_5p_N1__TCCACACTCACAACGT-1	10.4815	6.01817
001-058_T0_COL_EPI_5p_N1__TTTGCGCGTTCCACTC-1	9.69671	5.38431
001-058_T0_COL_EPI_5p_N1__GGACGTCCAAGCCATT-1	10.1986	5.56198
001-058_T0_COL_EPI_5p_N1__GAATAAGAGGCAATTA-1	10.7422	6.02551
001-058_T0_COL_EPI_5p_N1__CACCTTGCACCAGGTC-1	10.2125	5.49772
001-058_T0_COL_EPI_5p_N1__TTGGCAAGTACGAAAT-1	10.2668	5.61708
001-058_T0_COL_EPI_5p_N1__GTATCTTCAGAAGCAC-1	9.19563	4.73298
001-058_T0_COL_EPI_5p_N1__GAAACTCGTTCAGCGC-1	11.4852	7.0762
001-058_T0_COL_EPI_5p_N1__GACTGCGAGCAGATCG-1	10.2793	5.32511
001-058_T0_COL_EPI_5p_N1__TATGCCCCACATTAGC-1	10.0049	5.77794
001-058_T0_COL_EPI_5p_N1__CTCGAGGCATCCGTGG-1	9.51539	4.55713
001-058_T0_COL_EPI_5p_N1__CACACAAAGCCCAGCT-1	10.7185	6.74237
001-058_T0_COL_EPI_5p_N1__TCGTAGAGTACATCCA-1	10.6659	5.70904
001-058_T0_COL_EPI_5p_N1__AGATCTGCATGAGCGA-1	10.9822	6.96246
001-058_T0_COL_EPI_5p_N1__GTGCTTCCACCCTATC-1	10.3477	5.60096
001-058_T0_COL_EPI_5p_N1__GTACTTTAGAGACTTA-1	10.6677	5.78036
001-058_T0_COL_EPI_5p_N1__TGGGAAGAGATCTGAA-1	10.3487	6.19306
001-058_T0_COL_EPI_5p_N1__CTTACCGTCGCCATAA-1	10.2856	5.46634
001-058_T0_COL_EPI_5p_N1__CTGAAACGTGTTAAGA-1	9.77925	4.43385
001-058_T0_COL_EPI_5p_N1__TGACGGCTCCATGCTC-1	10.5939	5.60284
001-058_T0_COL_EPI_5p_N1__CGACCTTCAGGACGTA-1	10.5419	5.50933
001-058_T0_COL_EPI_5p_N1__ACGATACTCGGCTTGG-1	10.9016	6.39012
001-058_T0_COL_EPI_5p_N1__GGGCATCGTCCTCCAT-1	11.1624	7.7488
001-058_T0_COL_EPI_5p_N1__CCATGTCCAACGCACC-1	10.0359	5.66185
001-058_T0_COL_EPI_5p_N1__GGATGTTAGCAACGGT-1	10.1038	5.20268
001-058_T0_COL_EPI_5p_N1__TTTGCGCCAGCGATCC-1	10.8564	6.39986
001-058_T0_COL_EPI_5p_N1__AGTGTCAGTACAGTGG-1	10.4101	5.35708
001-058_T0_COL_EPI_5p_N1__ATGCGATGTGCTAGCC-1	9.67824	5.52361
001-058_T0_COL_EPI_5p_N1__CTTTGCGGTCTTTCAT-1	10.7997	5.8503
001-058_T0_COL_EPI_5p_N1__ACATACGTCAGAGGTG-1	10.2399	5.05264
001-058_T0_COL_EPI_5p_N1__GGAACTTCAGCTGTTA-1	9.61176	4.91102
001-058_T0_COL_EPI_5p_N1__GACCAATTCTCTGCTG-1	10.2287	5.50747
001-058_T0_COL_EPI_5p_N1__ATTCTACCATCCGCGA-1	10.8752	5.90835
001-058_T0_COL_EPI_5p_N1__GTCACAACAGTTCCCT-1	10.383	5.82492
001-058_T0_COL_EPI_5p_N1__ACGGAGAGTGTTGAGG-1	10.3715	6.39747
001-058_T0_COL_EPI_5p_N1__GTCTCGTAGACTAAGT-1	11.1565	7.32258
001-058_T0_COL_EPI_5p_N1__TCTCATACAAGGCTCC-1	10.5476	6.49206
001-058_T0_COL_EPI_5p_N1__ATTGGTGGTCGCGTGT-1	10.3093	2.78584
001-058_T0_COL_EPI_5p_N1__GTATCTTAGCGATTCT-1	10.2082	5.28943
001-058_T0_COL_EPI_5p_N1__CGTGTCTTCGTGGGAA-1	10.4251	5.5012
001-058_T0_COL_EPI_5p_N1__CTACATTTCGGCGCTA-1	9.71941	5.47716
001-058_T0_COL_EPI_5p_N1__CTAACTTGTTGAGGTG-1	9.91143	4.75501
001-058_T0_COL_EPI_5p_N1__GCGCGATAGAGACTTA-1	11.1864	6.10606
001-058_T0_COL_EPI_5p_N1__GCGCAACAGGAGCGAG-1	10.5365	6.00426
001-058_T0_COL_EPI_5p_N1__ACGGGCTAGAAACGCC-1	11.1006	7.05663
001-058_T0_COL_EPI_5p_N1__ATCTACTGTATCGCAT-1	9.86293	4.84924
001-058_T0_COL_EPI_5p_N1__TTGCGTCCATTGCGGC-1	10.5953	5.45912
001-058_T0_COL_EPI_5p_N1__CTGTTTAGTCTCCATC-1	10.8095	6.05915
001-058_T0_COL_EPI_5p_N1__GCATGATGTCTGCGGT-1	10.8205	7.69546
001-058_T0_COL_EPI_5p_N1__CGGGTCAGTCTAGCGC-1	11.2992	6.67504
001-058_T0_COL_EPI_5p_N1__TGGACGCCACCAGGCT-1	11.0558	6.41069
001-058_T0_COL_EPI_5p_N1__AAAGATGTCTAACCGA-1	10.6664	6.75742
001-058_T0_COL_EPI_5p_N1__GGTATTGCATCTCGCT-1	10.2511	5.55056
001-058_T0_COL_EPI_5p_N1__TTTGCGCGTCTAAAGA-1	10.7582	6.98674
001-058_T0_COL_EPI_5p_N1__CCCTCCTTCAACACCA-1	10.2432	4.96789
001-058_T0_COL_EPI_5p_N1__CGTGTAAAGTGTACTC-1	10.825	7.14103
001-058_T0_COL_EPI_5p_N1__ACACTGACACGCGAAA-1	10.9517	6.66366
001-058_T0_COL_EPI_5p_N1__CTCGGAGGTGGCAAAC-1	10.4363	5.72124
001-058_T0_COL_EPI_5p_N1__ACGGAGACAAGTAATG-1	10.7406	6.92564
001-058_T0_COL_EPI_5p_N1__ATCCGAAAGTGGACGT-1	10.3112	5.70193
001-058_T0_COL_EPI_5p_N1__TGCCCATCATCATCCC-1	9.797	4.63699
001-058_T0_COL_EPI_5p_N1__GCATGTACATACGCCG-1	10.556	5.37634
001-058_T0_COL_EPI_5p_N1__CGTCAGGCACGGCCAT-1	10.8095	6.20849
001-058_T0_COL_EPI_5p_N1__GCTGGGTAGCGATAGC-1	10.1079	5.2294
001-058_T0_COL_EPI_5p_N1__AGAATAGTCCGTAGTA-1	10.9333	6.82098
001-058_T0_COL_EPI_5p_N1__TTTCCTCCAAATTGCC-1	9.33545	4.33536
001-058_T0_COL_EPI_5p_N1__CCGGGATAGAGGGCTT-1	11.1296	6.61695
001-058_T0_COL_EPI_5p_N1__ATGCGATTCTGGAGCC-1	10.4135	5.85548
001-058_T0_COL_EPI_5p_N1__GAACCTAAGCTGAACG-1	10.4204	5.32117
001-058_T0_COL_EPI_5p_N1__TACGGGCTCGGTGTCG-1	10.8457	6.68106
001-058_T0_COL_EPI_5p_N1__CGAGCACAGGACATTA-1	10.8098	6.36226
001-058_T0_COL_EPI_5p_N1__ATCATCTTCCGCGTTT-1	10.6446	5.44704
001-058_T0_COL_EPI_5p_N1__TGGCGCACACGGATAG-1	10.6065	5.99082
001-058_T0_COL_EPI_5p_N1__TCGTAGATCGTTGACA-1	10.7962	6.10171
001-058_T0_COL_EPI_5p_N1__CGTGAGCCATGCTGGC-1	10.6753	6.77042
001-058_T0_COL_EPI_5p_N1__CTCGAGGGTCTGCGGT-1	10.5459	5.85579
001-058_T0_COL_EPI_5p_N1__TGAGCATCATCTATGG-1	10.7009	6.44472
001-058_T0_COL_EPI_5p_N1__GTCACGGAGAGAGCTC-1	10.4669	5.80464
001-058_T0_COL_EPI_5p_N1__GGCTGGTTCGCCCTTA-1	10.7335	5.9538
001-058_T0_COL_EPI_5p_N1__TGAGCATAGAGCCCAA-1	10.2578	5.90556
001-058_T0_COL_EPI_5p_N1__ACCAGTATCGAACTGT-1	11.1722	6.5887
001-058_T0_COL_EPI_5p_N1__GGATGTTCAGCTGTAT-1	11.1959	6.45528
001-058_T0_COL_EPI_5p_N1__TTCTCCTGTCCATGAT-1	10.6213	5.85887
001-058_T0_COL_EPI_5p_N1__GGAGCAATCATGCAAC-1	10.3371	5.09778
001-058_T0_COL_EPI_5p_N1__CGTCTACAGGCTAGCA-1	10.5734	5.87067
001-058_T0_COL_EPI_5p_N1__GGTGTTAGTTGGTGGA-1	10.1427	5.26396
001-058_T0_COL_EPI_5p_N1__CCCATACGTTTGCATG-1	9.27685	3.95916
001-058_T0_COL_EPI_5p_N1__CGCCAAGGTCTTGCGG-1	10.2365	5.10538
001-058_T0_COL_EPI_5p_N1__TGTTCCGAGCTGATAA-1	10.1263	5.48291
001-058_T0_COL_EPI_5p_N1__GTCCTCATCTTGCATT-1	10.5763	5.91617
001-058_T0_COL_EPI_5p_N1__GACGTGCCATCCTAGA-1	9.89279	4.8128
001-058_T0_COL_EPI_5p_N1__GGGAGATTCTCTGAGA-1	9.54125	5.1164
001-058_T0_COL_EPI_5p_N1__CGTAGGCCATGCCACG-1	10.0304	4.62665
001-058_T0_COL_EPI_5p_N1__TGCGGGTTCAGAGCTT-1	10.8542	6.33441
001-058_T0_COL_EPI_5p_N1__GACCTGGGTGATGTCT-1	10.0884	5.09186
001-058_T0_COL_EPI_5p_N1__CTTAGGACAAGCGTAG-1	10.5278	6.39763
001-058_T0_COL_EPI_5p_N1__ATTCTACTCATGCTCC-1	9.96157	4.81937
001-058_T0_COL_EPI_5p_N1__GTAACTGTCTGTCAAG-1	9.49944	4.3934
001-058_T0_COL_EPI_5p_N1__TACTCGCAGAGTGACC-1	9.25873	6.30676
001-058_T0_COL_EPI_5p_N1__GCGCGATTCTCGATGA-1	10.6116	5.97364
001-058_T0_COL_EPI_5p_N1__TGGTTCCCATACGCTA-1	9.60445	4.51968
001-058_T0_COL_EPI_5p_N1__TAAGCGTTCTGTCTAT-1	9.80244	4.95253
001-058_T0_COL_EPI_5p_N1__GCTTGAAGTGTCCTCT-1	10.5954	6.87724
001-058_T0_COL_EPI_5p_N1__AACTCTTAGACAAGCC-1	9.96326	5.20713
001-058_T0_COL_EPI_5p_N1__GGGTTGCAGTGAACAT-1	10.3403	5.87078
001-058_T0_COL_EPI_5p_N1__AAGTCTGAGTAGATGT-1	10.8846	5.93083
001-058_T0_COL_EPI_5p_N1__CCTAAAGTCCGCATCT-1	10.0873	5.1432
001-058_T0_COL_EPI_5p_N1__GGTGAAGCAGCGTTCG-1	10.4467	5.47632
001-058_T0_COL_EPI_5p_N1__AGAATAGGTTTGCATG-1	10.1975	5.393
001-058_T0_COL_EPI_5p_N1__TTCGAAGAGTTAACGA-1	11.1305	6.75239
001-058_T0_COL_EPI_5p_N1__GGGACCTGTGACGGTA-1	10.9763	6.53465
001-058_T0_COL_EPI_5p_N1__AGAGCGAGTGCAACGA-1	9.72837	4.27593
001-058_T0_COL_EPI_5p_N1__CAAGGCCAGAATTGTG-1	10.6233	5.82567
001-058_T0_COL_EPI_5p_N1__ACCGTAATCCTTGCCA-1	9.62952	5.26963
001-058_T0_COL_EPI_5p_N1__TCAGCTCAGCTGCGAA-1	11.136	6.66085
001-058_T0_COL_EPI_5p_N1__AGACGTTTCCTATTCA-1	9.90729	5.98491
001-058_T0_COL_EPI_5p_N1__TGGTTCCGTGACGGTA-1	10.9944	6.04021
001-058_T0_COL_EPI_5p_N1__CCTACCACAGCGATCC-1	9.52082	4.59878
001-058_T0_COL_EPI_5p_N1__GTCACGGAGATCCCAT-1	10.6158	6.24818
001-058_T0_COL_EPI_5p_N1__TCACGAAAGACTTTCG-1	11.2519	7.59657
001-058_T0_COL_EPI_5p_N1__AAGGAGCCAGCTGTTA-1	9.69728	5.57357
001-058_T0_COL_EPI_5p_N1__CACATTTCAAGCTGTT-1	10.9616	6.83236
001-058_T0_COL_EPI_5p_N1__AATCCAGTCGGTGTCG-1	10.1397	3.15972
001-058_T0_COL_EPI_5p_N1__GCTGCAGGTGCGATAG-1	10.3101	5.26639
001-058_T0_COL_EPI_5p_N1__TCAATCTTCTGCTGTC-1	10.7454	5.93249
001-058_T0_COL_EPI_5p_N1__CGTGAGCTCGTAGGTT-1	10.0405	5.36181
001-058_T0_COL_EPI_5p_N1__GCGCAGTCACCAACCG-1	10.8852	6.24364
001-058_T0_COL_EPI_5p_N1__CCCAGTTTCGTAGGTT-1	10.3663	5.68708
001-058_T0_COL_EPI_5p_N1__CTAAGACAGCCTATGT-1	10.8263	6.14543
001-058_T0_COL_EPI_5p_N1__CTAAGACAGGCCGAAT-1	11.1551	6.51014
001-058_T0_COL_EPI_5p_N1__TGGGCGTAGTTCGCGC-1	10.3144	5.56015
001-058_T0_COL_EPI_5p_N1__GAACGGACACAGGAGT-1	9.77979	4.93347
001-058_T0_COL_EPI_5p_N1__TGCCAAAAGGATATAC-1	9.96045	5.36395
001-058_T0_COL_EPI_5p_N1__ATAGACCCAAATTGCC-1	10.8788	7.7487
001-058_T0_COL_EPI_5p_N1__CGCCAAGCAGATAATG-1	9.83945	4.80429
001-058_T0_COL_EPI_5p_N1__AACTCTTGTAGCGATG-1	10.199	5.77662
001-058_T0_COL_EPI_5p_N1__CTACATTGTGACAAAT-1	10.9813	6.36888
001-058_T0_COL_EPI_5p_N1__CGAGAAGAGTACGTTC-1	9.37822	4.10708
001-058_T0_COL_EPI_5p_N1__ACACCGGAGAAGGACA-1	10.0943	5.78461
001-058_T0_COL_EPI_5p_N1__CACACAAGTAATAGCA-1	9.51331	4.95648
001-058_T0_COL_EPI_5p_N1__TACTCGCGTACTCTCC-1	10.3451	5.31626
001-058_T0_COL_EPI_5p_N1__ACTGCTCTCAATCACG-1	10.4801	5.73013
001-058_T0_COL_EPI_5p_N1__ACTTGTTAGACTGTAA-1	10.5974	5.99835
001-058_T0_COL_EPI_5p_N1__GAAACTCTCCCTAACC-1	10.0747	5.0341
001-058_T0_COL_EPI_5p_N1__ACGCCAGCAGCTGTAT-1	10.4971	5.30299
001-058_T0_COL_EPI_5p_N1__TCTCTAAAGCACGCCT-1	10.3852	6.14626
001-058_T0_COL_EPI_5p_N1__CGGCTAGCAGGATTGG-1	10.8864	6.6851
001-058_T0_COL_EPI_5p_N1__CTCGTCATCGCAAGCC-1	9.36219	4.03095
001-058_T0_COL_EPI_5p_N1__TCCACACAGAATGTGT-1	11.3918	6.24553
001-058_T0_COL_EPI_5p_N1__TCAGATGTCAACACCA-1	9.95465	5.08507
001-058_T0_COL_EPI_5p_N1__AAGGAGCCATTCTCAT-1	9.59733	4.77643
001-058_T0_COL_EPI_5p_N1__TGCCCTAGTGCGAAAC-1	10.1239	5.21575
001-058_T0_COL_EPI_5p_N1__GTTACAGAGGAGTCTG-1	9.68491	2.53832
001-058_T0_COL_EPI_5p_N1__GTCCTCAGTAATTGGA-1	11.1363	6.18347
001-058_T0_COL_EPI_5p_N1__CTACGTCCAGACTCGC-1	10.0999	2.83094
001-058_T0_COL_EPI_5p_N1__GCGGGTTTCAGTTAGC-1	10.7064	6.3081
001-058_T0_COL_EPI_5p_N1__GCTCCTACATGTTCCC-1	10.7879	6.83715
001-058_T0_COL_EPI_5p_N1__TATCTCACATTTGCTT-1	9.81025	5.26009
001-058_T0_COL_EPI_5p_N1__TCCACACCACACGCTG-1	11.0224	7.24471
001-058_T0_COL_EPI_5p_N1__CCTCTGAAGTACTTGC-1	10.9603	6.72427
001-058_T0_COL_EPI_5p_N1__TAGGCATAGTCGTACT-1	10.3184	6.18224
001-058_T0_COL_EPI_5p_N1__TACTTGTCAAGTAGTA-1	10.1872	5.19493
001-058_T0_COL_EPI_5p_N1__GAAATGATCGCACTCT-1	10.3757	5.90782
001-058_T0_COL_EPI_5p_N1__ACACCAATCTCGATGA-1	10.7588	6.3931
001-058_T0_COL_EPI_5p_N1__CAAGGCCGTCTACCTC-1	10.0449	5.10899
001-058_T0_COL_EPI_5p_N1__CCTTTCTAGAATCTCC-1	10.3644	6.05309
001-058_T0_COL_EPI_5p_N1__AACTGGTCAATAGCAA-1	11.0034	6.28771
001-058_T0_COL_EPI_5p_N1__CTCGAAATCTATGTGG-1	10.6498	6.49809
001-058_T0_COL_EPI_5p_N1__TGACGGCCATGACATC-1	10.2296	3.94178
001-058_T0_COL_EPI_5p_N1__ATCCGAAGTCAATACC-1	10.0643	5.40567
001-058_T0_COL_EPI_5p_N1__AGTGTCAAGTTCGCAT-1	9.53117	4.64964
001-058_T0_COL_EPI_5p_N1__TCTTTCCAGAGCCCAA-1	10.2416	5.02982
001-058_T0_COL_EPI_5p_N1__ATCTGCCCATCACGAT-1	10.2256	5.04122
001-058_T0_COL_EPI_5p_N1__TAGTGGTCACGGCCAT-1	9.54712	4.95032
001-058_T0_COL_EPI_5p_N1__TGGGCGTAGCGATAGC-1	11.3539	6.47577
001-058_T0_COL_EPI_5p_N1__GTGCATAAGAAAGTGG-1	10.3752	6.06433
001-058_T0_COL_EPI_5p_N1__GGAATAACATAAGACA-1	10.8911	5.64549
001-058_T0_COL_EPI_5p_N1__AAGGCAGCATACTCTT-1	10.9553	7.00156
001-058_T0_COL_EPI_5p_N1__TGAGCATTCGAATGCT-1	10.5996	5.53511
001-058_T0_COL_EPI_5p_N1__GTATCTTAGAAACCAT-1	11.1418	6.41564
001-058_T0_COL_EPI_5p_N1__CCTCAGTGTCCTGCTT-1	9.95668	4.75708
001-058_T0_COL_EPI_5p_N1__GATCGCGAGGAGCGAG-1	11.3493	7.4289
001-058_T0_COL_EPI_5p_N1__GTTCATTCAAAGGCGT-1	11.0003	6.83469
001-058_T0_COL_EPI_5p_N1__TCAGCAAAGTCCGTAT-1	10.0716	5.22702
001-058_T0_COL_EPI_5p_N1__ACGATGTTCCGCAAGC-1	9.87663	5.01908
001-058_T0_COL_EPI_5p_N1__TGCCCATCAGAAGCAC-1	10.7046	5.81994
001-058_T0_COL_EPI_5p_N1__ACGCCAGCATGCGCAC-1	9.8772	5.10771
001-058_T0_COL_EPI_5p_N1__CCAATCCAGCTACCTA-1	10.8108	6.09766
001-058_T0_COL_EPI_5p_N1__TCTTCGGCAATGGAAT-1	10.8125	6.96068
001-058_T0_COL_EPI_5p_N1__CTGAAGTAGGCCCTCA-1	11.7843	6.44198
001-058_T0_COL_EPI_5p_N1__ATAGACCTCCATGAAC-1	11.4744	7.65548
001-058_T0_COL_EPI_5p_N1__AAGGCAGCAAGGTTCT-1	11.2782	6.68095
001-058_T0_COL_EPI_5p_N1__AGTTGGTGTGAAAGAG-1	11.0374	6.42138
001-058_T0_COL_EPI_5p_N1__AAGACCTAGACAGACC-1	10.7525	4.93687
001-058_T0_COL_EPI_5p_N1__ACCCACTTCGGTGTTA-1	9.83806	3.82814
001-058_T0_COL_EPI_5p_N1__GGCTCGACACACCGCA-1	11.188	6.97344
001-058_T0_COL_EPI_5p_N1__CGTGTAATCTACTATC-1	9.72285	4.76117
001-058_T0_COL_EPI_5p_N1__TAGTTGGTCGGCGGTT-1	9.93742	2.96552
001-058_T0_COL_EPI_5p_N1__AGCCTAAAGCCAGTTT-1	9.77868	4.64328
001-058_T0_COL_EPI_5p_N1__CTGATCCTCCGTAGTA-1	11.4506	7.38312
001-058_T0_COL_EPI_5p_N1__CTCGTCAAGAGCCTAG-1	10.4575	5.62096
001-058_T0_COL_EPI_5p_N1__ACACCCTAGGCATGTG-1	10.7827	5.72518
001-058_T0_COL_EPI_5p_N1__CGTTAGATCAGGTTCA-1	9.92042	5.77341
001-058_T0_COL_EPI_5p_N1__GTAACGTGTACATCCA-1	9.08483	4.3477
001-058_T0_COL_EPI_5p_N1__CACACAACATCAGTCA-1	10.6431	5.85332
001-058_T0_COL_EPI_5p_N1__TACTTACGTCGTTGTA-1	10.4256	6.20034
001-058_T0_COL_EPI_5p_N1__GTCTTCGCAATCACAC-1	9.50754	4.5023
001-058_T0_COL_EPI_5p_N1__CGGGTCAAGGCCCTCA-1	10.2531	5.40552
001-058_T0_COL_EPI_5p_N1__TCAGGTAAGCAACGGT-1	10.6053	6.82536
001-058_T0_COL_EPI_5p_N1__TCGCGTTGTTGGTTTG-1	10.2273	4.95591
001-058_T0_COL_EPI_5p_N1__GGTATTGTCCTAGAAC-1	10.7168	6.09742
001-058_T0_COL_EPI_5p_N1__CAGAGAGAGCTGGAAC-1	9.94662	5.46533
001-058_T0_COL_EPI_5p_N1__CGGACGTTCCGCATCT-1	10.9763	6.75716
001-058_T0_COL_EPI_5p_N1__GTCGTAAGTAGCGTAG-1	10.6472	5.68689
001-058_T0_COL_EPI_5p_N1__TCTATTGAGGTTCCTA-1	11.3607	7.06406
001-058_T0_COL_EPI_5p_N1__ACATACGGTTACCAGT-1	10.0429	5.50532
001-058_T0_COL_EPI_5p_N1__GCTTCCAAGCCCAGCT-1	10.787	6.25023
001-058_T0_COL_EPI_5p_N1__ACTTACTCAAGGTTTC-1	10.0292	4.95323
001-058_T0_COL_EPI_5p_N1__ATTTCTGCACGTTGGC-1	11.3725	7.0858
001-058_T0_COL_EPI_5p_N1__CTGATAGTCTCCAACC-1	10.3005	5.42373
001-058_T0_COL_EPI_5p_N1__CCATTCGAGCGAGAAA-1	9.18765	4.82311
001-058_T0_COL_EPI_5p_N1__CATTCGCCAGGAACGT-1	10.6575	5.95287
001-058_T0_COL_EPI_5p_N1__TAGTTGGCATTCACTT-1	10.4731	5.76535
001-058_T0_COL_EPI_5p_N1__CGTCAGGAGCCAGAAC-1	11.3061	6.61275
001-058_T0_COL_EPI_5p_N1__AGGCCGTCACAGCCCA-1	10.7628	7.433
001-058_T0_COL_EPI_5p_N1__CTCACACGTTCGAATC-1	9.71995	4.88567
001-058_T0_COL_EPI_5p_N1__TACGGGCCAAGTCTAC-1	10.7022	5.97267
001-058_T0_COL_EPI_5p_N1__TATTACCGTCAAAGAT-1	10.0411	4.98016
001-058_T0_COL_EPI_5p_N1__GTAGTCATCGTGGACC-1	9.9325	5.55572
001-058_T0_COL_EPI_5p_N1__CATATTCTCACCCTCA-1	11.1611	6.68351
001-058_T0_COL_EPI_5p_N1__TACACGAGTGACGCCT-1	10.7956	5.818
001-058_T0_COL_EPI_5p_N1__AGTGTCAGTCATATGC-1	10.2485	3.93752
001-058_T0_COL_EPI_5p_N1__TTTACTGGTTTAAGCC-1	10.573	6.25372
001-058_T0_COL_EPI_5p_N1__TGGCTGGGTCAGAGGT-1	10.1023	5.1478
001-058_T0_COL_EPI_5p_N1__CCACTACTCTGCTGCT-1	10.001	4.82658
001-058_T0_COL_EPI_5p_N1__CCGTACTGTACCGGCT-1	10.4961	5.73348
001-058_T0_COL_EPI_5p_N1__GTTAAGCTCGTCTGCT-1	10.3125	5.42888
001-058_T0_COL_EPI_5p_N1__ATAAGAGTCCATTCTA-1	10.0016	5.23646
001-058_T0_COL_EPI_5p_N1__CGGAGTCCATTAACCG-1	9.62194	4.56131
001-058_T0_COL_EPI_5p_N1__CCTTCGACAAGAAAGG-1	10.3776	5.81766
001-058_T0_COL_EPI_5p_N1__TGCCCATAGACACTAA-1	9.7383	4.82572
001-058_T0_COL_EPI_5p_N1__TACTCATGTTCGTCTC-1	10.6824	5.94204
001-058_T0_COL_EPI_5p_N1__CCCAATCTCACAATGC-1	9.87093	4.9349
001-058_T0_COL_EPI_5p_N1__CTCTAATAGATGTAAC-1	10.4036	5.6832
001-058_T0_COL_EPI_5p_N1__GAAGCAGGTCACACGC-1	8.52964	6.54693
001-058_T0_COL_EPI_5p_N1__CTAAGACAGCGTGTCC-1	10.4841	5.65421
001-058_T0_COL_EPI_5p_N1__GTAGGCCGTGTTTGTG-1	9.67491	5.45219
001-058_T0_COL_EPI_5p_N1__ATTCTACAGGTGATTA-1	9.26848	5.04196
001-058_T0_COL_EPI_5p_N1__GTGCGGTAGCACCGCT-1	10.988	6.43373
001-058_T0_COL_EPI_5p_N1__CGTCTACGTTACCGAT-1	10.5811	5.45351
001-058_T0_COL_EPI_5p_N1__TACCTTAGTCCGTCAG-1	10.2997	5.3512
001-058_T0_COL_EPI_5p_N1__CGATGGCCAGGAATGC-1	11.1625	6.56751
001-058_T0_COL_EPI_5p_N1__TACTCGCGTTCAACCA-1	10.6222	6.19021
001-058_T0_COL_EPI_5p_N1__AGTGGGAGTGCGAAAC-1	10.2828	5.43441
001-058_T0_COL_EPI_5p_N1__TACCTTAGTTGCTCCT-1	11.1681	6.56958
001-058_T0_COL_EPI_5p_N1__ACACCGGTCAACTCTT-1	9.99077	5.69702
001-058_T0_COL_EPI_5p_N1__AGATCTGCATGTCGAT-1	10.9701	6.86815
001-058_T0_COL_EPI_5p_N1__AACCGCGTCAACACCA-1	10.572	5.66267
001-058_T0_COL_EPI_5p_N1__AGCTCTCGTCTCCATC-1	8.71133	4.55008
001-058_T0_COL_EPI_5p_N1__ACACCAAGTTCAGGCC-1	11.2535	7.01155
001-058_T0_COL_EPI_5p_N1__ATGTGTGGTGGGTATG-1	10.3344	6.11627
001-058_T0_COL_EPI_5p_N1__TCTGGAAGTATAAACG-1	11.3052	6.44084
001-058_T0_COL_EPI_5p_N1__CCACCTACACGAAAGC-1	10.0914	4.19537
001-058_T0_COL_EPI_5p_N1__CATCAGAAGCTAAGAT-1	10.4446	5.80784
001-058_T0_COL_EPI_5p_N1__TGCCAAAGTTGCGTTA-1	11.2428	6.33713
001-058_T0_COL_EPI_5p_N1__CCTAAAGGTGCGGTAA-1	11.1576	6.88281
001-058_T0_COL_EPI_5p_N1__CAGCTAAAGGCAATTA-1	10.2556	5.21433
001-058_T0_COL_EPI_5p_N1__TCTCATAAGGCATGTG-1	11.0525	6.65642
001-058_T0_COL_EPI_5p_N1__GTAGTCACACATTCGA-1	10.2728	5.41499
001-058_T0_COL_EPI_5p_N1__GTCATTTGTTATGTGC-1	10.8639	6.67031
001-058_T0_COL_EPI_5p_N1__CGTTAGAGTATGGTTC-1	10.6729	5.98654
001-058_T0_COL_EPI_5p_N1__ACACTGACAGTGAGTG-1	10.3177	5.99398
001-058_T0_COL_EPI_5p_N1__TAGAGCTTCTGGCGTG-1	10.583	5.4889
001-058_T0_COL_EPI_5p_N1__CAGTCCTTCAGCCTAA-1	10.8973	6.46457
001-058_T0_COL_EPI_5p_N1__TTCGAAGAGCCTTGAT-1	10.2345	5.72814
001-058_T0_COL_EPI_5p_N1__TCGCGTTAGCCAGTTT-1	11.1995	7.89
001-058_T0_COL_EPI_5p_N1__AATCCAGAGCACAGGT-1	10.7035	5.65418
001-058_T0_COL_EPI_5p_N1__CTCGGAGTCTGATTCT-1	10.353	5.49961
001-058_T0_COL_EPI_5p_N1__CACCTTGGTACCGCTG-1	11.1284	6.82494
001-058_T0_COL_EPI_5p_N1__AAGGCAGTCATTCACT-1	9.41817	2.90778
001-058_T0_COL_EPI_5p_N1__TCGGGACTCAATACCG-1	11.1446	6.59652
001-058_T0_COL_EPI_5p_N1__GTTAAGCGTAGGGTAC-1	9.54872	4.24463
001-058_T0_COL_EPI_5p_N1__GCTCCTAGTTATTCTC-1	9.6424	4.71884
001-058_T0_COL_EPI_5p_N1__CGTGAGCTCGTTGCCT-1	9.54173	4.47429
001-058_T0_COL_EPI_5p_N1__CACCACTGTACGCTGC-1	10.0903	5.50169
001-058_T0_COL_EPI_5p_N1__TTCCCAGGTTGGACCC-1	9.89446	5.2632
001-058_T0_COL_EPI_5p_N1__CCTACACAGATGGGTC-1	10.4087	6.40421
001-058_T0_COL_EPI_5p_N1__TGGCCAGGTTCGTCTC-1	11.0863	6.6723
001-058_T0_COL_EPI_5p_N1__GGGATGAGTAGCGCTC-1	9.95952	5.03534
001-058_T0_COL_EPI_5p_N1__TTCTCAACAGCCTTGG-1	10.6799	6.42314
001-058_T0_COL_EPI_5p_N1__CATCAGACAGTGGGAT-1	11.0101	6.82951
001-058_T0_COL_EPI_5p_N1__GATCGCGGTTCCCTTG-1	10.7287	6.52923
001-058_T0_COL_EPI_5p_N1__GTGCGGTTCATCGATG-1	10.6243	5.98615
001-058_T0_COL_EPI_5p_N1__GCTCTGTTCCCTAACC-1	10.2731	5.47219
001-058_T0_COL_EPI_5p_N1__CACCTTGCAATCCAAC-1	10.0796	5.06384
001-058_T0_COL_EPI_5p_N1__GGCCGATAGTCTCCTC-1	9.77696	5.00981
001-058_T0_COL_EPI_5p_N1__CGGACGTTCGCAAGCC-1	10.7842	6.61976
001-058_T0_COL_EPI_5p_N1__GCTGCAGGTGAAAGAG-1	9.89092	4.74831
001-058_T0_COL_EPI_5p_N1__CCTTCGACAAGCGTAG-1	10.0549	5.39918
001-058_T0_COL_EPI_5p_N1__ACGCCAGAGTTGAGAT-1	10.2681	5.47904
001-058_T0_COL_EPI_5p_N1__GTCATTTTCAGAGCTT-1	9.91917	5.09362
001-058_T0_COL_EPI_5p_N1__ACTGCTCAGACTGTAA-1	10.0526	5.21974
001-058_T0_COL_EPI_5p_N1__TGGCCAGTCTTTAGTC-1	10.2435	5.58175
001-058_T0_COL_EPI_5p_N1__CTCGTACCATCGACGC-1	10.6423	6.80681
001-058_T0_COL_EPI_5p_N1__CTACATTCAATCCGAT-1	10.9355	7.20714
001-058_T0_COL_EPI_5p_N1__CGTGTCTTCTGGTATG-1	10.2875	5.22123
001-058_T0_COL_EPI_5p_N1__GCTCCTATCACGAAGG-1	10.5194	6.07169
001-058_T0_COL_EPI_5p_N1__CCACCTAAGCTGGAAC-1	10.4999	5.34287
001-058_T0_COL_EPI_5p_N1__CTACCCATCCGGCACA-1	10.8592	5.21784
001-058_T0_COL_EPI_5p_N1__CACACTCGTACAGACG-1	9.72825	4.87017
001-058_T0_COL_EPI_5p_N1__GACAGAGCACAAGCCC-1	9.61941	5.51001
001-058_T0_COL_EPI_5p_N1__ATAGACCCAGTAAGCG-1	10.2131	5.28363
001-058_T0_COL_EPI_5p_N1__AGGGTGAAGAAAGTGG-1	10.1853	5.89639
001-058_T0_COL_EPI_5p_N1__GACGGCTCAGTGAGTG-1	10.3512	5.49015
001-058_T0_COL_EPI_5p_N1__ATGGGAGAGCCGCCTA-1	10.9494	6.97436
001-058_T0_COL_EPI_5p_N1__CGATTGAGTCAATACC-1	10.9474	6.75547
001-058_T0_COL_EPI_5p_N1__CGATCGGTCCACTGGG-1	10.5902	5.61528
001-058_T0_COL_EPI_5p_N1__TCGAGGCAGACACGAC-1	10.3423	5.23024
001-058_T0_COL_EPI_5p_N1__ATGAGGGTCGTCTGAA-1	9.42	4.56159
001-058_T0_COL_EPI_5p_N1__TTGTAGGGTCAATACC-1	9.89037	5.5954
001-058_T0_COL_EPI_5p_N1__ACCGTAAGTCAGGACA-1	10.5474	6.17076
001-058_T0_COL_EPI_5p_N1__CACCAGGTCCACGTTC-1	9.97263	4.48628
001-058_T0_COL_EPI_5p_N1__CATATTCTCGTCCGTT-1	10.1853	5.56203
001-058_T0_COL_EPI_5p_N1__TCAGGATGTGTCAATC-1	9.96259	4.65851
001-058_T0_COL_EPI_5p_N1__GGTATTGCAGATAATG-1	11.7671	6.65583
001-058_T0_COL_EPI_5p_N1__GGTATTGTCGTTGCCT-1	10.7185	5.65239
001-058_T0_COL_EPI_5p_N1__CATCGGGAGATCCCAT-1	11.2681	6.97498
001-058_T0_COL_EPI_5p_N1__GAACGGAGTCGCTTTC-1	9.37335	4.83743
001-058_T0_COL_EPI_5p_N1__GTCACGGGTAGTAGTA-1	10.3039	5.5666
001-058_T0_COL_EPI_5p_N1__CAGAGAGTCCGTACAA-1	10.2569	5.43032
001-058_T0_COL_EPI_5p_N1__AACTCCCAGGAGTCTG-1	11.8129	6.587
001-058_T0_COL_EPI_5p_N1__AAGTCTGGTCAAAGCG-1	11.0493	7.22866
001-058_T0_COL_EPI_5p_N1__AGAGTGGCATGCATGT-1	10.3009	5.19596
001-058_T0_COL_EPI_5p_N1__CATCAGAGTCCGAACC-1	9.39069	4.82383
001-058_T0_COL_EPI_5p_N1__CAGTCCTTCATGCAAC-1	10.2538	2.44433
001-058_T0_COL_EPI_5p_N1__TCCACACCATTTGCCC-1	10.6602	5.78102
001-058_T0_COL_EPI_5p_N1__GCAAACTGTACAAGTA-1	10.4179	5.93181
001-058_T0_COL_EPI_5p_N1__CTTACCGCACAGACTT-1	9.42202	4.9082
001-058_T0_COL_EPI_5p_N1__CAAGTTGGTCAGCTAT-1	10.3258	5.81663
001-058_T0_COL_EPI_5p_N1__GGCTCGACAACACCTA-1	10.6215	6.31293
001-058_T0_COL_EPI_5p_N1__TGACTTTAGCTAGTGG-1	9.21684	4.96879
001-058_T0_COL_EPI_5p_N1__AGCTCCTGTAAACGCG-1	10.897	6.62201
001-058_T0_COL_EPI_5p_N1__CTACATTCATCACAAC-1	10.3177	5.31064
001-058_T0_COL_EPI_5p_N1__CTGATAGTCTACTTAC-1	11.2124	6.79538
001-058_T0_COL_EPI_5p_N1__ATAAGAGCAGCGATCC-1	10.7475	6.8772
001-058_T0_COL_EPI_5p_N1__GTACTTTCACCTCGGA-1	10.3922	5.68635
001-058_T0_COL_EPI_5p_N1__CGACTTCCATCCCACT-1	10.507	5.63837
001-058_T0_COL_EPI_5p_N1__GTTTCTATCCGTCATC-1	10.3414	4.01435
001-058_T0_COL_EPI_5p_N1__CCTACACCAGAGTGTG-1	10.393	5.75998
001-058_T0_COL_EPI_5p_N1__GCAGCCAGTTAAGACA-1	10.0652	5.5109
001-058_T0_COL_EPI_5p_N1__AATCGGTTCATCTGCC-1	10.7632	6.52561
001-058_T0_COL_EPI_5p_N1__GGACATTTCACGCGGT-1	11.3159	7.1489
001-058_T0_COL_EPI_5p_N1__CTGAAACTCACTTACT-1	11.0005	7.75279
001-058_T0_COL_EPI_5p_N1__CCGGGATCAAGGCTCC-1	9.64019	5.11083
001-058_T0_COL_EPI_5p_N1__GTCAAGTGTCTGATTG-1	9.5535	4.92867
001-058_T0_COL_EPI_5p_N1__GTTTCTAGTTCGAATC-1	9.7546	3.87941
001-058_T0_COL_EPI_5p_N1__GGCTCGAAGAGAGCTC-1	10.9835	6.90882
001-058_T0_COL_EPI_5p_N1__AGACGTTAGCAGCGTA-1	10.3852	5.90538
001-058_T0_COL_EPI_5p_N1__CGTCAGGGTGGGTCAA-1	10.9737	7.17134
001-058_T0_COL_EPI_5p_N1__TCACGAATCTTGTCAT-1	9.83525	4.80349
001-058_T0_COL_EPI_5p_N1__TTGACTTAGTTCGATC-1	10.5317	5.33586
001-058_T0_COL_EPI_5p_N1__AACTCTTCATGACGGA-1	10.9216	6.56365
001-058_T0_COL_EPI_5p_N1__CGAGAAGAGTCATGCT-1	10.515	5.45248
001-058_T0_COL_EPI_5p_N1__CTTAACTTCTCTAGGA-1	10.2243	5.32479
001-058_T0_COL_EPI_5p_N1__GACACGCCACGACTCG-1	9.874	6.10585
001-058_T0_COL_EPI_5p_N1__TTCTCCTAGCGTTTAC-1	9.1997	3.4905
001-058_T0_COL_EPI_5p_N1__CCTTACGAGAGTACCG-1	10.7121	7.1475
001-058_T0_COL_EPI_5p_N1__TGGGAAGGTGAGGGTT-1	11.2105	6.88664
001-058_T0_COL_EPI_5p_N1__CGAACATCACACTGCG-1	10.4992	5.13182
001-058_T0_COL_EPI_5p_N1__CTGAAACTCATCACCC-1	10.9832	7.6247
001-058_T0_COL_EPI_5p_N1__CTGCTGTTCTTCGGTC-1	11.6246	7.39951
001-058_T0_COL_EPI_5p_N1__GCAAACTTCACCACCT-1	10.2407	4.63956
001-058_T0_COL_EPI_5p_N1__CGCGGTACAAGTCTAC-1	9.70792	4.81334
001-058_T0_COL_EPI_5p_N1__GGACAAGAGCGCTCCA-1	11.2253	6.60828
001-058_T0_COL_EPI_5p_N1__ACGATGTTCAGCCTAA-1	10.4694	5.83558
001-058_T0_COL_EPI_5p_N1__GCTGCGAAGGTGATAT-1	10.8275	6.07855
001-058_T0_COL_EPI_5p_N1__GACCTGGGTGTCAATC-1	9.57275	4.55725
001-058_T0_COL_EPI_5p_N1__AACTCTTTCCCGACTT-1	10.7704	5.91979
001-058_T0_COL_EPI_5p_N1__TCGCGAGCACAGGAGT-1	10.4465	5.26305
001-058_T0_COL_EPI_5p_N1__CGATGTATCACTGGGC-1	10.0215	5.02182
001-058_T0_COL_EPI_5p_N1__CAAGATCAGGATTCGG-1	10.7308	6.63715
001-058_T0_COL_EPI_5p_N1__AGTGTCATCTTGACGA-1	10.9957	6.67176
001-058_T0_COL_EPI_5p_N1__CTTACCGAGCCCAATT-1	10.8412	6.72518
001-058_T0_COL_EPI_5p_N1__AGAATAGGTATTAGCC-1	9.11621	3.22117
001-058_T0_COL_EPI_5p_N1__ACGCAGCCACGGCCAT-1	9.98584	4.44718
001-058_T0_COL_EPI_5p_N1__GCTCCTAGTTCAGCGC-1	10.078	5.20154
001-058_T0_COL_EPI_5p_N1__ATAGACCGTCGTGGCT-1	10.4563	5.65933
001-058_T0_COL_EPI_5p_N1__ATGGGAGTCAGGCGAA-1	9.88962	4.96009
001-058_T0_COL_EPI_5p_N1__CAGGTGCTCGACAGCC-1	11.1595	6.68272
001-058_T0_COL_EPI_5p_N1__TACAGTGAGATATGCA-1	10.7533	6.15015
001-058_T0_COL_EPI_5p_N1__TTTGGTTCACAGATTC-1	9.95409	5.45605
001-058_T0_COL_EPI_5p_N1__GATGCTAAGGCCCGTT-1	9.63659	4.80361
001-058_T0_COL_EPI_5p_N1__GATCAGTGTTATGTGC-1	9.6876	4.66964
001-058_T0_COL_EPI_5p_N1__ACATGGTTCTTGTCAT-1	10.4109	6.25856
001-058_T0_COL_EPI_5p_N1__CATCAAGAGCTGCCCA-1	8.50468	4.35297
001-058_T0_COL_EPI_5p_N1__CTTGGCTAGAAACCTA-1	10.8654	6.98443
001-058_T0_COL_EPI_5p_N1__GCTGCAGCAAGGGTCA-1	9.19281	4.43195
001-058_T0_COL_EPI_5p_N1__ACGATACTCCGGGTGT-1	10.8404	6.81038
001-058_T0_COL_EPI_5p_N1__TTCTACATCAAGATCC-1	9.84602	3.01687
001-058_T0_COL_EPI_5p_N1__GGTGCGTCAAGTACCT-1	9.79223	4.94382
001-058_T0_COL_EPI_5p_N1__CCTAAAGGTCAACATC-1	10.4371	5.98398
001-058_T0_COL_EPI_5p_N1__GGACAAGTCTGGCGTG-1	11.1887	7.072
001-058_T0_COL_EPI_5p_N1__AAGTCTGCACTTAAGC-1	9.83544	4.62278
001-058_T0_COL_EPI_5p_N1__GATCGATCATTACCTT-1	9.74237	5.06018
001-058_T0_COL_EPI_5p_N1__CAGTCCTCAATCTGCA-1	10.6416	6.02244
001-058_T0_COL_EPI_5p_N1__TCAGATGCAACTGCGC-1	10.097	5.39962
001-058_T0_COL_EPI_5p_N1__GACGTTATCTGTTTGT-1	9.78078	4.89074
001-058_T0_COL_EPI_5p_N1__CGACTTCGTTAAAGAC-1	10.2324	5.31178
001-058_T0_COL_EPI_5p_N1__TTCTACAAGTGCCAGA-1	10.2622	5.13375
001-058_T0_COL_EPI_5p_N1__GACGTGCCATTACGAC-1	9.56352	3.92933
001-058_T0_COL_EPI_5p_N1__TCGTAGACACCCTATC-1	9.84855	4.89096
001-058_T0_COL_EPI_5p_N1__CGAGCACCAGCTCGAC-1	10.8431	6.60132
001-058_T0_COL_EPI_5p_N1__TGCGCAGCAAGCCATT-1	10.7646	6.46241
001-058_T0_COL_EPI_5p_N1__CGCTGGAGTAGAGCTG-1	9.99801	5.18952
001-058_T0_COL_EPI_5p_N1__ACCTTTACATCCCATC-1	10.4748	5.67333
001-058_T0_COL_EPI_5p_N1__TCAGCTCAGTCTCCTC-1	10.3643	5.40701
001-058_T0_COL_EPI_5p_N1__GATCGATTCTAACTGG-1	10.468	5.45087
001-058_T0_COL_EPI_5p_N1__TATTACCAGGCCCTTG-1	10.8483	7.46239
001-058_T0_COL_EPI_5p_N1__CCTATTAGTTTGTTGG-1	10.0487	4.68577
001-058_T0_COL_EPI_5p_N1__CGAGCCAGTGGCGAAT-1	9.80556	4.01229
001-058_T0_COL_EPI_5p_N1__AAAGCAACATTGTGCA-1	10.4506	5.6077
001-058_T0_COL_EPI_5p_N1__CCACCTACAACTTGAC-1	10.9056	6.19086
001-058_T0_COL_EPI_5p_N1__TTTATGCTCCTTCAAT-1	11.2084	6.66152
001-058_T0_COL_EPI_5p_N1__CAGGTGCGTGTGACGA-1	10.6756	6.59772
001-058_T0_COL_EPI_5p_N1__TAGGCATCATTCTTAC-1	9.84249	4.77259
001-058_T0_COL_EPI_5p_N1__AACTTTCCATGCGCAC-1	9.84085	4.68211
001-058_T0_COL_EPI_5p_N1__ATTATCCCAATGGTCT-1	10.088	4.6013
001-058_T0_COL_EPI_5p_N1__TTTATGCGTAGGCATG-1	10.1583	3.74994
001-058_T0_COL_EPI_5p_N1__CGCTTCAAGCTGTTCA-1	9.74804	4.43108
001-058_T0_COL_EPI_5p_N1__ACAGCCGTCCAGTAGT-1	11.4845	6.52642
001-058_T0_COL_EPI_5p_N1__CTTACCGAGATAGTCA-1	9.65915	4.58354
001-058_T0_COL_EPI_5p_N1__CTCCTAGTCACAACGT-1	9.78184	4.77163
001-058_T0_COL_EPI_5p_N1__TTAACTCCAGGACCCT-1	9.78547	4.44001
001-058_T0_COL_EPI_5p_N1__ACGGGTCAGCTGATAA-1	9.6676	4.75767
001-058_T0_COL_EPI_5p_N1__GGCTGGTGTAGAGTGC-1	10.0254	4.83191
001-058_T0_COL_EPI_5p_N1__GGGCACTAGCTAGTCT-1	10.1131	5.37663
001-058_T0_COL_EPI_5p_N1__TGGTTAGTCTGCGACG-1	10.1048	5.36742
001-058_T0_COL_EPI_5p_N1__TACTCGCGTTACGCGC-1	10.346	5.27931
001-058_T0_COL_EPI_5p_N1__GGGAATGGTTATCCGA-1	10.0968	5.90733
001-058_T0_COL_EPI_5p_N1__TTGCGTCCAATACGCT-1	10.7751	6.38738
001-058_T0_COL_EPI_5p_N1__CTCGGAGCAGGCTGAA-1	10.8004	6.61791
001-058_T0_COL_EPI_5p_N1__GTTTCTAAGTAATCCC-1	11.2663	7.40565
001-058_T0_COL_EPI_5p_N1__ACATGGTGTTGACGTT-1	10.8535	5.81838
001-058_T0_COL_EPI_5p_N1__TCATTTGAGAAGGTGA-1	10.1974	4.96934
001-058_T0_COL_EPI_5p_N1__CAGCAGCCAAACTGTC-1	10.272	5.0821
001-058_T0_COL_EPI_5p_N1__CACCTTGCAAACAACA-1	9.66727	4.38302
001-058_T0_COL_EPI_5p_N1__TGAGGGATCTCTTATG-1	9.74253	4.72382
001-058_T0_COL_EPI_5p_N1__CTGAAGTTCTGATTCT-1	10.2662	6.33491
001-058_T0_COL_EPI_5p_N1__TCAGGATGTCCAGTTA-1	10.465	5.24742
001-058_T0_COL_EPI_5p_N1__TCCACACTCAACACCA-1	9.83023	5.51682
001-058_T0_COL_EPI_5p_N1__ATTATCCAGTGTACCT-1	10.4287	5.64092
001-058_T0_COL_EPI_5p_N1__GCCAAATTCTGAAAGA-1	11.0144	6.70552
001-058_T0_COL_EPI_5p_N1__TCACGAAGTACGCTGC-1	10.3816	5.55353
001-058_T0_COL_EPI_5p_N1__GGTATTGGTAAGGGCT-1	9.7228	5.35356
001-058_T0_COL_EPI_5p_N1__ATAAGAGGTTGTGGCC-1	11.8744	6.84664
001-058_T0_COL_EPI_5p_N1__GGACAGAAGCGCCTCA-1	10.2083	5.18066
001-058_T0_COL_EPI_5p_N1__TGTTCCGAGTATGACA-1	10.5473	5.61116
001-058_T0_COL_EPI_5p_N1__AAAGATGCATCCGCGA-1	10.7526	6.04755
001-058_T0_COL_EPI_5p_N1__TTGTAGGGTTGTGGCC-1	10.3246	5.68424
001-058_T0_COL_EPI_5p_N1__GGGTCTGCAAAGTGCG-1	10.953	5.68052
001-058_T0_COL_EPI_5p_N1__CTGATCCTCAGATAAG-1	10.1824	5.648
001-058_T0_COL_EPI_5p_N1__GAACGGAGTACTTAGC-1	10.0717	5.32931
001-058_T0_COL_EPI_5p_N1__GCACATAGTCTAGCCG-1	10.0371	5.09095
001-058_T0_COL_EPI_5p_N1__GCTGGGTTCTGTTTGT-1	10.2545	5.16548
001-058_T0_COL_EPI_5p_N1__GCAGTTAGTCTCCACT-1	10.0323	3.44863
001-058_T0_COL_EPI_5p_N1__GTGGGTCAGGAGCGAG-1	11.1874	6.72154
001-058_T0_COL_EPI_5p_N1__CACCACTCAAGCCGTC-1	9.98927	4.94217
001-058_T0_COL_EPI_5p_N1__GCGCAGTAGGGATGGG-1	10.402	5.92549
001-058_T0_COL_EPI_5p_N1__CTGTTTACACAACTGT-1	9.96393	5.0052
001-058_T0_COL_EPI_5p_N1__CTAACTTTCCTGTACC-1	10.5313	5.68759
001-058_T0_COL_EPI_5p_N1__TTGCGTCTCTGGCGTG-1	11.558	6.29794
001-058_T0_COL_EPI_5p_N1__CATGGCGTCGCTTAGA-1	10.1192	5.30953
001-058_T0_COL_EPI_5p_N1__CATCGAAAGACGCAAC-1	10.668	6.27256
001-058_T0_COL_EPI_5p_N1__AGAGCGAAGGAATCGC-1	10.6491	6.20273
001-058_T0_COL_EPI_5p_N1__GATCGCGTCTGGAGCC-1	10.4673	6.60347
001-058_T0_COL_EPI_5p_N1__AGATTGCCAATGAATG-1	9.76769	5.18513
001-058_T0_COL_EPI_5p_N1__AAAGCAATCAACACGT-1	10.5679	5.84142
001-058_T0_COL_EPI_5p_N1__GAATAAGAGTTACGGG-1	9.96052	2.99756
001-058_T0_COL_EPI_5p_N1__CAAGATCCAGGGTACA-1	10.2323	5.6656
001-058_T0_COL_EPI_5p_N1__AACTCAGGTACCTACA-1	10.3485	5.76419
001-058_T0_COL_EPI_5p_N1__CCACGGATCGAACGGA-1	10.22	5.58682
001-058_T0_COL_EPI_5p_N1__ACGCCGATCGACCAGC-1	10.2323	5.65355
001-058_T0_COL_EPI_5p_N1__GTAGTCATCTCGCATC-1	9.15647	4.79454
001-058_T0_COL_EPI_5p_N1__AGCTCTCTCTCCGGTT-1	9.55721	5.15211
001-058_T0_COL_EPI_5p_N1__CAGTAACTCCAAACTG-1	10.344	5.48966
001-058_T0_COL_EPI_5p_N1__CCTCTGATCAACGGGA-1	9.41798	5.45485
001-058_T0_COL_EPI_5p_N1__AGCTTGAAGCGCTTAT-1	10.196	5.00209
001-058_T0_COL_EPI_5p_N1__CGATTGACAGATGAGC-1	10.6464	5.69031
001-058_T0_COL_EPI_5p_N1__TCGAGGCGTTATCACG-1	10.2392	5.45564
001-058_T0_COL_EPI_5p_N1__TAGGCATAGGCAGGTT-1	9.35816	4.59083
001-058_T0_COL_EPI_5p_N1__ACACCGGAGACTAGAT-1	10.1032	4.7838
001-058_T0_COL_EPI_5p_N1__CAACCTCGTTGAGTTC-1	11.2688	6.48569
001-058_T0_COL_EPI_5p_N1__TCCCGATAGGCAGGTT-1	10.9094	6.47637
001-058_T0_COL_EPI_5p_N1__TGGACGCGTCCTCTTG-1	10.3942	5.4344
001-058_T0_COL_EPI_5p_N1__GATGCTATCGGCATCG-1	9.31778	4.2151
001-058_T0_COL_EPI_5p_N1__GTAGTCAAGGTGTGGT-1	10.9469	6.53204
001-058_T0_COL_EPI_5p_N1__GCGCGATTCCGCATCT-1	10.7901	5.89502
001-058_T0_COL_EPI_5p_N1__TCTGAGACACATCCAA-1	10.4053	5.73936
001-058_T0_COL_EPI_5p_N1__TGCGGGTAGCTACCGC-1	9.40305	4.85706
001-058_T0_COL_EPI_5p_N1__TGGGCGTGTTAAGACA-1	10.4241	5.68256
001-058_T0_COL_EPI_5p_N1__CGCTATCCATCCGGGT-1	10.587	5.66463
001-058_T0_COL_EPI_5p_N1__AGGTCATCACAGCGTC-1	11.0358	6.89554
001-058_T0_COL_EPI_5p_N1__CTCGTCAAGCTCCCAG-1	10.1318	5.02261
001-058_T0_COL_EPI_5p_N1__CGCGGTAGTTATGTGC-1	10.7484	6.17476
001-058_T0_COL_EPI_5p_N1__CAACTAGGTTCCGGCA-1	11.1081	6.85015
001-058_T0_COL_EPI_5p_N1__CAGCAGCTCTAGAGTC-1	9.53587	4.70802
001-058_T0_COL_EPI_5p_N1__CACAGGCGTTCATGGT-1	10.421	5.32437
001-058_T0_COL_EPI_5p_N1__CACACTCGTTCCGTCT-1	11.771	6.43291
001-058_T0_COL_EPI_5p_N1__GACTGCGGTTACAGAA-1	10.1929	5.44002
001-058_T0_COL_EPI_5p_N1__GAACCTACAGATGGGT-1	10.2368	5.29075
001-058_T0_COL_EPI_5p_N1__TCGGTAAGTTCCATGA-1	10.4769	5.68229
001-058_T0_COL_EPI_5p_N1__CAGGTGCTCCATGAAC-1	10.3473	5.37191
001-058_T0_COL_EPI_5p_N1__GTTCTCGCATTGGCGC-1	9.86314	5.07857
001-058_T0_COL_EPI_5p_N1__ACATCAGGTTACCGAT-1	9.66463	4.90926
001-058_T0_COL_EPI_5p_N1__CAGTAACGTTGTTTGG-1	10.2146	5.91108
001-058_T0_COL_EPI_5p_N1__CGCTATCAGTGCGTGA-1	9.32117	4.87418
001-058_T0_COL_EPI_5p_N1__CCAATCCCATACGCTA-1	10.4458	5.66246
001-058_T0_COL_EPI_5p_N1__GCAGTTAAGTACGACG-1	10.9412	6.07241
001-058_T0_COL_EPI_5p_N1__ACGCCAGAGGCATGTG-1	10.3041	6.01504
001-058_T0_COL_EPI_5p_N1__TCGGGACCAGTCGATT-1	11.159	6.66204
001-058_T0_COL_EPI_5p_N1__CTAGTGACAGGCTCAC-1	9.8862	4.62194
001-058_T0_COL_EPI_5p_N1__CGTCCATCATATGAGA-1	10.0454	3.52472
001-058_T0_COL_EPI_5p_N1__TTTATGCGTCACCCAG-1	10.2751	5.37071
001-058_T0_COL_EPI_5p_N1__CAAGATCGTCAACTGT-1	10.4455	5.70552
001-058_T0_COL_EPI_5p_N1__AGAGTGGGTCAATGTC-1	10.0907	5.04584
001-058_T0_COL_EPI_5p_N1__GCTCTGTCACATGTGT-1	10.935	5.8358
001-058_T0_COL_EPI_5p_N1__AGTGGGATCTATCCTA-1	11.6361	7.18278
001-058_T0_COL_EPI_5p_N1__TCAATCTGTAAATGTG-1	11.698	6.62445
001-058_T0_COL_EPI_5p_N1__GCATGCGTCTTGCATT-1	10.3396	5.81545
001-058_T0_COL_EPI_5p_N1__GTAGGCCAGAAACGAG-1	11.0069	6.51886
001-058_T0_COL_EPI_5p_N1__AACTCTTGTCTCGTTC-1	11.1213	7.03941
001-058_T0_COL_EPI_5p_N1__CTTACCGGTCGGCATC-1	10.7516	6.30406
001-058_T0_COL_EPI_5p_N1__AGCTTGATCACGATGT-1	10.0394	5.20866
001-058_T0_COL_EPI_5p_N1__AACTTTCCATATACCG-1	10.2325	4.93049
001-058_T0_COL_EPI_5p_N1__GCTGCAGAGCTGTCTA-1	10.4819	5.49324
001-058_T0_COL_EPI_5p_N1__CATCAGACACCTCGTT-1	10.8089	5.98027
001-058_T0_COL_EPI_5p_N1__TACGGGCCAAATACAG-1	10.1036	5.08254
001-058_T0_COL_EPI_5p_N1__TTCCCAGTCTGTCTCG-1	10.4549	5.50621
001-058_T0_COL_EPI_5p_N1__GCTGCAGAGCGAGAAA-1	10.3935	6.05141
001-058_T0_COL_EPI_5p_N1__TTCTCAAAGTTAGCGG-1	10.6544	5.56442
001-058_T0_COL_EPI_5p_N1__GAACATCCACAAGACG-1	10.1372	5.08981
001-058_T0_COL_EPI_5p_N1__ACATCAGTCCACTGGG-1	8.8	4.24493
001-058_T0_COL_EPI_5p_N1__GAAGCAGTCCTCAATT-1	9.02136	4.95165
001-058_T0_COL_EPI_5p_N1__GGCGTGTGTCAGAATA-1	10.181	5.2638
001-058_T0_COL_EPI_5p_N1__TAGACCAGTTCGCGAC-1	9.83753	4.5834
001-058_T0_COL_EPI_5p_N1__GCTGCGAGTAGGAGTC-1	10.7028	5.6785
001-058_T0_COL_EPI_5p_N1__TATTACCGTGCCTGCA-1	10.8549	7.24216
001-058_T0_COL_EPI_5p_N1__ACGATGTGTGTCGCTG-1	10.1836	5.62902
001-058_T0_COL_EPI_5p_N1__GACAGAGTCTGCTGTC-1	10.3225	5.1648
001-058_T0_COL_EPI_5p_N1__ACTGATGCATTGAGCT-1	10.2526	5.11902
001-058_T0_COL_EPI_5p_N1__CGGAGCTTCCTTAATC-1	10.4443	5.87702
001-058_T0_COL_EPI_5p_N1__CTAAGACGTAGGGTAC-1	9.88758	4.8056
001-058_T0_COL_EPI_5p_N1__GAATGAAAGATGGGTC-1	10.0939	5.29609
001-058_T0_COL_EPI_5p_N1__CGCGGTAGTTCCACTC-1	11.2954	6.4038
001-058_T0_COL_EPI_5p_N1__GACTGCGAGCGACGTA-1	9.89456	4.57054
001-058_T0_COL_EPI_5p_N1__TGGCTGGAGACCTAGG-1	10.0436	5.31248
001-058_T0_COL_EPI_5p_N1__CATATGGCAGCTCGCA-1	10.1207	5.63774
001-058_T0_COL_EPI_5p_N1__ACGGCCACATGTTGAC-1	10.7826	6.76466
001-058_T0_COL_EPI_5p_N1__TTCTCAAGTTGGGACA-1	9.84427	3.73248
001-058_T0_COL_EPI_5p_N1__ACGGAGAAGCACCGCT-1	11.5894	6.5937
001-058_T0_COL_EPI_5p_N1__TAGAGCTCACCAACCG-1	9.22671	5.00947
001-058_T0_COL_EPI_5p_N1__GAAATGAGTTAAAGTG-1	10.1851	5.34624
001-058_T0_COL_EPI_5p_N1__ATCATCTTCGGCGCTA-1	11.0034	6.70109
001-058_T0_COL_EPI_5p_N1__AGCAGCCGTTACGCGC-1	10.2199	4.0058
001-058_T0_COL_EPI_5p_N1__AAGGAGCCACTTGGAT-1	10.0031	4.78709
001-058_T0_COL_EPI_5p_N1__AGCTCTCGTTATCGGT-1	9.38062	5.10337
001-058_T0_COL_EPI_5p_N1__TGGGCGTCAGCGTAAG-1	10.1607	5.47915
001-058_T0_COL_EPI_5p_N1__GCAGTTAGTTCCCGAG-1	9.71956	5.14963
001-058_T0_COL_EPI_5p_N1__GCGAGAAGTGACGGTA-1	11.8006	7.60533
001-058_T0_COL_EPI_5p_N1__ATCCGAAAGAGTACAT-1	10.9339	6.62484
001-058_T0_COL_EPI_5p_N1__CAGCAGCTCGTTTAGG-1	10.1983	5.45019
001-058_T0_COL_EPI_5p_N1__CGCCAAGAGAGCCTAG-1	9.71664	4.46454
001-058_T0_COL_EPI_5p_N1__CCTAAAGTCTGGTTCC-1	10.1426	5.34469
001-058_T0_COL_EPI_5p_N1__AGCGTCGAGAGAGCTC-1	10.137	6.14388
001-058_T0_COL_EPI_5p_N1__GGGCACTTCCTAGGGC-1	9.79385	5.33752
001-058_T0_COL_EPI_5p_N1__TTCTCAATCGTCCGTT-1	10.0341	3.66426
001-058_T0_COL_EPI_5p_N1__ATGGGAGTCTGCGACG-1	10.7834	6.85101
001-058_T0_COL_EPI_5p_N1__CACACAAGTTGAGGTG-1	10.6142	5.47752
001-058_T0_COL_EPI_5p_N1__AGTTGGTCACACAGAG-1	10.1933	3.38487
001-058_T0_COL_EPI_5p_N1__GGCCGATTCCACGAAT-1	10.6679	6.11444
001-058_T0_COL_EPI_5p_N1__AACGTTGCAGTCTTCC-1	10.8297	5.83225
001-058_T0_COL_EPI_5p_N1__TGAAAGATCTCTTGAT-1	11.4021	6.88969
001-058_T0_COL_EPI_5p_N1__TTCTCCTAGCCTATGT-1	11.3189	6.47673
001-058_T0_COL_EPI_5p_N1__CCATGTCAGTGTTAGA-1	10.973	6.20395
001-058_T0_COL_EPI_5p_N1__TGACTTTCACACCGCA-1	10.3615	5.79842
001-058_T0_COL_EPI_5p_N1__ATCTACTGTGGCGAAT-1	9.89671	5.22147
001-058_T0_COL_EPI_5p_N1__CCTACCATCCCACTTG-1	10.4999	5.21726
001-058_T0_COL_EPI_5p_N1__TTAACTCCATGTAAGA-1	8.80297	4.51323
001-058_T0_COL_EPI_5p_N1__TTCTCAATCAGGCAAG-1	10.1911	4.55735
001-058_T0_COL_EPI_5p_N1__TTCTCCTCAGCATACT-1	10.6502	5.78786
001-058_T0_COL_EPI_5p_N1__TTTACTGAGATGTTAG-1	10.233	5.41781
001-058_T0_COL_EPI_5p_N1__GTCGTAATCTGCGTAA-1	9.90774	5.0233
001-058_T0_COL_EPI_5p_N1__TTAGTTCAGCGCTCCA-1	10.2289	5.57676
001-058_T0_COL_EPI_5p_N1__CGTGTAAAGAGTAATC-1	10.6452	6.56343
001-058_T0_COL_EPI_5p_N1__GGAACTTGTCATACTG-1	10.3093	4.98964
001-058_T0_COL_EPI_5p_N1__CCGGGATGTTATGTGC-1	10.4126	6.56108
001-058_T0_COL_EPI_5p_N1__GTCGTAAGTAGAAGGA-1	10.9445	6.575
001-058_T0_COL_EPI_5p_N1__CACCAGGAGGCCATAG-1	11.1027	7.22934
001-058_T0_COL_EPI_5p_N1__AAAGATGAGAGCCTAG-1	10.7616	5.99705
001-058_T0_COL_EPI_5p_N1__CCGGTAGCACACGCTG-1	10.0622	4.27071
001-058_T0_COL_EPI_5p_N1__ATCATCTGTGTGAATA-1	9.66374	5.42232
001-058_T0_COL_EPI_5p_N1__TTGGAACTCAGCATGT-1	11.2447	7.26835
001-058_T0_COL_EPI_5p_N1__TTAGTTCCATTTGCTT-1	9.1665	5.06268
001-058_T0_COL_EPI_5p_N1__TAGACCATCGCAGGCT-1	10.0767	2.33571
001-058_T0_COL_EPI_5p_N1__TTCGGTCAGATAGTCA-1	10.2676	5.00325
001-058_T0_COL_EPI_5p_N1__GTCACGGGTCTCAACA-1	10.9625	7.08682
001-058_T0_COL_EPI_5p_N1__ATCATGGCACCGGAAA-1	9.7729	4.79131
001-058_T0_COL_EPI_5p_N1__CCTCTGACATATACGC-1	10.499	5.3033
001-058_T0_COL_EPI_5p_N1__ACATCAGTCAAAGTAG-1	10.7594	6.49763
001-058_T0_COL_EPI_5p_N1__TAGTGGTCACATGTGT-1	10.4035	5.64527
001-058_T0_COL_EPI_5p_N1__GAATAAGCATGCTGGC-1	11.3306	7.63218
001-058_T0_COL_EPI_5p_N1__AAGACCTGTACTCTCC-1	10.108	4.8458
001-058_T0_COL_EPI_5p_N1__GAAGCAGTCACGCGGT-1	10.2516	5.17287
001-058_T0_COL_EPI_5p_N1__ACCCACTGTCTTCAAG-1	10.9246	7.13762
001-058_T0_COL_EPI_5p_N1__TGGACGCCATCCGGGT-1	10.701	6.9658
001-058_T0_COL_EPI_5p_N1__CGTGTAATCAACCAAC-1	11.0227	5.9237
001-058_T0_COL_EPI_5p_N1__AGGGTGAAGGGCTTGA-1	10.4089	5.56639
001-058_T0_COL_EPI_5p_N1__CTGTTTATCTTACCGC-1	10.0088	4.98484
001-058_T0_COL_EPI_5p_N1__GTCTTCGAGAGTAAGG-1	11.1879	7.22203
001-058_T0_COL_EPI_5p_N1__GTTCATTGTCCGAACC-1	10.6343	7.25365
001-058_T0_COL_EPI_5p_N1__GCTTGAAGTCTCATCC-1	10.6605	6.08095
001-058_T0_COL_EPI_5p_N1__CTTAACTTCGTGTAGT-1	9.64032	3.90698
001-058_T0_COL_EPI_5p_N1__CAGTAACAGTGGGTTG-1	10.9389	6.68061
001-058_T0_COL_EPI_5p_N1__CCTCAGTAGCGATGAC-1	9.93786	3.15395
001-058_T0_COL_EPI_5p_N1__ACGATACGTAAAGGAG-1	11.4768	6.55588
001-058_T0_COL_EPI_5p_N1__CGTCCATAGATATACG-1	10.1615	5.06773
001-058_T0_COL_EPI_5p_N1__GTGGGTCCAAGTCTAC-1	11.6474	6.69914
001-058_T0_COL_EPI_5p_N1__CGTTGGGAGCTGTCTA-1	11.1475	6.8095
001-058_T0_COL_EPI_5p_N1__GCCAAATCACATCCAA-1	11.2252	6.36983
001-058_T0_COL_EPI_5p_N1__AACTCCCGTTCTGAAC-1	9.49814	4.901
001-058_T0_COL_EPI_5p_N1__CGAACATGTCAGCTAT-1	10.465	5.2966
001-058_T0_COL_EPI_5p_N1__CGCTGGACATAGAAAC-1	9.83772	5.18979
001-058_T0_COL_EPI_5p_N1__TCACAAGAGAGTAAGG-1	10.3216	5.27843
001-058_T0_COL_EPI_5p_N1__TCATTACAGCAACGGT-1	10.21	5.19607
001-058_T0_COL_EPI_5p_N1__AGCAGCCCACTCTGTC-1	10.9383	6.41795
001-058_T0_COL_EPI_5p_N1__GTTAAGCTCTCGAGTA-1	11.2823	6.92668
001-058_T0_COL_EPI_5p_N1__CCTATTATCATGCTCC-1	9.68034	4.53277
001-058_T0_COL_EPI_5p_N1__AGCTCCTTCATAAAGG-1	11.6147	6.68868
001-058_T0_COL_EPI_5p_N1__CCTTACGCAACCGCCA-1	11.0217	6.28857
001-058_T0_COL_EPI_5p_N1__TTTGTCAGTTCGTGAT-1	11.3277	7.1005
001-058_T0_COL_EPI_5p_N1__TAAGCGTTCATGTGGT-1	10.336	5.57981
001-058_T0_COL_EPI_5p_N1__CCAATCCCACATGGGA-1	10.6076	6.80876
001-058_T0_COL_EPI_5p_N1__CTCGGGACATCGGACC-1	10.0913	5.15922
001-058_T0_COL_EPI_5p_N1__GCTGCTTGTAGTGAAT-1	9.93411	5.40273
001-058_T0_COL_EPI_5p_N1__TCTCTAAAGATGGCGT-1	9.49265	4.53667
001-058_T0_COL_EPI_5p_N1__TCAGGATTCAAACAAG-1	11.1473	5.73605
001-058_T0_COL_EPI_5p_N1__CTACACCTCAGCTTAG-1	10.2184	4.9992
001-058_T0_COL_EPI_5p_N1__GTTCGGGAGTGGTCCC-1	9.79358	5.21854
001-058_T0_COL_EPI_5p_N1__CTCGTCAGTTGTGGCC-1	10.0774	5.99234
001-058_T0_COL_EPI_5p_N1__CAGTAACTCTTCAACT-1	10.1295	4.81766
001-058_T0_COL_EPI_5p_N1__CTAGTGACAAGTCTAC-1	11.1047	6.63593
001-058_T0_COL_EPI_5p_N1__GTATTCTTCAGGCAAG-1	10.0681	5.91488
001-058_T0_COL_EPI_5p_N1__ATCCACCAGAGTAAGG-1	9.62575	5.36319
001-058_T0_COL_EPI_5p_N1__AAAGTAGAGGTGCACA-1	10.4153	5.38803
001-058_T0_COL_EPI_5p_N1__CCGTTCAAGACAATAC-1	10.6425	6.72393
001-058_T0_COL_EPI_5p_N1__GTGCAGCTCAGTGCAT-1	11.2693	6.52386
001-058_T0_COL_EPI_5p_N1__GCTTCCACACTTCTGC-1	10.7998	6.21415
001-058_T0_COL_EPI_5p_N1__TGGCCAGTCTCGGACG-1	10.3419	5.67557
001-058_T0_COL_EPI_5p_N1__TTGGAACGTAGCGATG-1	10.0362	5.033
001-058_T0_COL_EPI_5p_N1__CCACTACTCTGTGCAA-1	10.4019	5.39298
001-058_T0_COL_EPI_5p_N1__CGCTTCAGTAGCGCAA-1	9.78714	5.14729
001-058_T0_COL_EPI_5p_N1__GTTACAGAGTTGCAGG-1	9.42987	5.1728
001-058_T0_COL_EPI_5p_N1__CCTTACGAGATCGATA-1	10.2519	4.94048
001-058_T0_COL_EPI_5p_N1__GTCTTCGTCCTTGGTC-1	10.1609	5.3146
001-058_T0_COL_EPI_5p_N1__GTGAAGGCAGTAACGG-1	10.4237	6.1318
001-058_T0_COL_EPI_5p_N1__GGGATGAGTGCCTGCA-1	10.394	5.06885
001-058_T0_COL_EPI_5p_N1__CCGGTAGGTAGATTAG-1	10.0653	5.40658
001-058_T0_COL_EPI_5p_N1__ACACCAATCTCCCTGA-1	9.64241	4.63941
001-058_T0_COL_EPI_5p_N1__CGGCTAGAGCTCCCAG-1	10.4383	5.58527
001-058_T0_COL_EPI_5p_N1__CGGACGTCATGTAGTC-1	11.6954	6.43328
001-058_T0_COL_EPI_5p_N1__GTGCAGCAGACGCAAC-1	10.5065	5.55527
001-058_T0_COL_EPI_5p_N1__CAAGGCCTCAGAGGTG-1	9.86707	5.24499
001-058_T0_COL_EPI_5p_N1__GCTGGGTGTCACCCAG-1	11.0921	6.45568
001-058_T0_COL_EPI_5p_N1__CCTACACTCACCTTAT-1	9.11013	5.08559
001-058_T0_COL_EPI_5p_N1__AGCTTGAAGACGACGT-1	10.171	2.85086
001-058_T0_COL_EPI_5p_N1__TAGGCATTCGTCTGAA-1	10.839	6.64249
001-058_T0_COL_EPI_5p_N1__ACGAGCCGTGTGGTTT-1	10.3418	5.49214
001-058_T0_COL_EPI_5p_N1__TGCCAAAGTGTGGCTC-1	9.96437	5.44909
001-058_T0_COL_EPI_5p_N1__AGAGCGACAGATGGCA-1	10.4909	5.96811
001-058_T0_COL_EPI_5p_N1__GTATCTTGTAGCGTGA-1	10.4502	5.3391
001-058_T0_COL_EPI_5p_N1__CACAAACCAGATCGGA-1	9.94342	5.25545
001-058_T0_COL_EPI_5p_N1__ACTATCTAGTATCGAA-1	11.2984	6.95401
001-058_T0_COL_EPI_5p_N1__ATTGGACCACCGTTGG-1	11.4249	6.56381
001-058_T0_COL_EPI_5p_N1__AGGTCCGTCCGCTGTT-1	11.1729	7.07747
001-058_T0_COL_EPI_5p_N1__GAACGGAAGAGGGCTT-1	9.86875	5.3309
001-058_T0_COL_EPI_5p_N1__GAACATCTCCCATTAT-1	9.99344	5.20169
001-058_T0_COL_EPI_5p_N1__GACGTGCCATGGATGG-1	9.8442	4.86115
001-058_T0_COL_EPI_5p_N1__GACTGCGGTCATATCG-1	11.0803	6.55622
001-058_T0_COL_EPI_5p_N1__GTTTCTATCACGCGGT-1	10.7232	6.65466
001-058_T0_COL_EPI_5p_N1__GCGACCACATCAGTAC-1	10.9188	5.84907
001-058_T0_COL_EPI_5p_N1__CGAATGTAGGGTGTTG-1	9.49595	5.12087
001-058_T0_COL_EPI_5p_N1__TACTCGCTCAGTTAGC-1	10.3741	5.63421
001-058_T0_COL_EPI_5p_N1__TGTCCCAAGTGCCATT-1	11.6153	6.41796
001-058_T0_COL_EPI_5p_N1__GATCTAGAGAGGTTGC-1	10.8484	6.16641
001-058_T0_COL_EPI_5p_N1__CCCATACTCACATAGC-1	10.3952	6.07113
001-058_T0_COL_EPI_5p_N1__CTCGGAGGTCTTCAAG-1	10.2681	5.14248
001-058_T0_COL_EPI_5p_N1__ATGGGAGAGCTTTGGT-1	10.5248	5.08301
001-058_T0_COL_EPI_5p_N1__TCGTACCTCTTGCATT-1	10.0635	3.71168
001-058_T0_COL_EPI_5p_N1__ACGTCAACATTTGCTT-1	9.70231	4.58046
001-058_T0_COL_EPI_5p_N1__CACATTTCAGTCTTCC-1	10.2969	5.27436
001-058_T0_COL_EPI_5p_N1__TCGTAGAAGTGTCTCA-1	10.073	4.96202
001-058_T0_COL_EPI_5p_N1__TATGCCCAGATGTGTA-1	10.9853	6.96397
001-058_T0_COL_EPI_5p_N1__CTGCGGAGTGCATCTA-1	11.268	7.4922
001-058_T0_COL_EPI_5p_N1__TAGAGCTTCGTGGTCG-1	10.6701	7.1259
001-058_T0_COL_EPI_5p_N1__TGTTCCGAGTGTACTC-1	10.0442	5.15572
001-058_T0_COL_EPI_5p_N1__CACAAACGTCCAACTA-1	9.57128	5.39006
001-058_T0_COL_EPI_5p_N1__TCGGGACTCTTACCGC-1	10.4792	5.68461
001-058_T0_COL_EPI_5p_N1__ACTGCTCCAATACGCT-1	9.77935	5.30915
001-058_T0_COL_EPI_5p_N1__GTAACGTAGGCCCGTT-1	8.91363	4.34344
001-058_T0_COL_EPI_5p_N1__CTAGTGAAGTCGCCGT-1	10.5558	2.90781
001-058_T0_COL_EPI_5p_N1__TGACGGCCAAGAGTCG-1	9.97189	4.85414
001-058_T0_COL_EPI_5p_N1__TGCGTGGGTTTGTTTC-1	10.8737	6.60122
001-058_T0_COL_EPI_5p_N1__TCTTCGGAGATCGGGT-1	9.93942	5.23461
001-058_T0_COL_EPI_5p_N1__CCCAGTTAGATGGGTC-1	10.6946	5.53955
001-058_T0_COL_EPI_5p_N1__GCCAAATCAGTCTTCC-1	9.98684	4.06008
001-058_T0_COL_EPI_5p_N1__GTCTTCGGTCTACCTC-1	11.2597	7.31467
001-058_T0_COL_EPI_5p_N1__TTGGCAACAAGCGATG-1	9.52376	4.86099
001-058_T0_COL_EPI_5p_N1__CTACGTCGTTCCGGCA-1	10.5861	5.67868
001-058_T0_COL_EPI_5p_N1__GGCTCGAAGCCAGTAG-1	11.1454	5.96591
001-058_T0_COL_EPI_5p_N1__AGCAGCCGTGTTTGTG-1	11.4412	6.33565
001-058_T0_COL_EPI_5p_N1__AACGTTGAGTGTCCAT-1	10.1136	5.32386
001-058_T0_COL_EPI_5p_N1__CTAGTGACACCGTTGG-1	9.97825	5.29412
001-058_T0_COL_EPI_5p_N1__CATCGGGGTATATGAG-1	10.5523	5.74796
001-058_T0_COL_EPI_5p_N1__TTTGTCACAGTCACTA-1	9.82659	5.01605
001-058_T0_COL_EPI_5p_N1__CTCAGAAGTCATGCAT-1	10.0816	4.63138
001-058_T0_COL_EPI_5p_N1__TTAGGCAAGGTGACCA-1	9.61537	4.90877
001-058_T0_COL_EPI_5p_N1__GCTTGAAGTATGGTTC-1	9.48367	4.18911
001-058_T0_COL_EPI_5p_N1__ACTGTCCTCCCGGATG-1	9.84861	4.5454
001-058_T0_COL_EPI_5p_N1__GTAGTCACAGTCAGAG-1	10.3053	5.30713
001-058_T0_COL_EPI_5p_N1__CCCATACAGCGCCTTG-1	9.04277	4.04466
001-058_T0_COL_EPI_5p_N1__GGTATTGAGTCGATAA-1	10.8275	6.68752
001-058_T0_COL_EPI_5p_N1__CATTCGCTCCAGTAGT-1	11.5106	7.48775
001-058_T0_COL_EPI_5p_N1__TATGCCCTCCATTCTA-1	10.5259	5.51299
001-058_T0_COL_EPI_5p_N1__ATCACGACATGTTGAC-1	11.624	6.47572
001-058_T0_COL_EPI_5p_N1__ATTCTACGTAAGGGAA-1	10.1744	5.40923
001-058_T0_COL_EPI_5p_N1__ACTGAACTCTATCCTA-1	10.669	7.17845
001-058_T0_COL_EPI_5p_N1__CCGTACTGTATTCTCT-1	10.7656	5.94525
001-058_T0_COL_EPI_5p_N1__CTCGTACCACGTGAGA-1	10.14	5.25396
001-058_T0_COL_EPI_5p_N1__GTCGTAAGTGCCTGTG-1	10.1954	5.6178
001-058_T0_COL_EPI_5p_N1__CTAATGGGTAAGTTCC-1	11.5569	6.27113
001-058_T0_COL_EPI_5p_N1__CGCGGTATCCAAATGC-1	10.8675	6.40528
001-058_T0_COL_EPI_5p_N1__TATCAGGGTAGCGTAG-1	10.3345	5.52752
001-058_T0_COL_EPI_5p_N1__AGAGCTTAGCTTCGCG-1	10.3903	5.79217
001-058_T0_COL_EPI_5p_N1__ACTGCTCCAGTAGAGC-1	9.68624	5.40341
001-058_T0_COL_EPI_5p_N1__AGCATACTCGTGGGAA-1	10.305	5.41914
001-058_T0_COL_EPI_5p_N1__TAGACCACACCAGCAC-1	10.7785	6.55334
001-058_T0_COL_EPI_5p_N1__TCTCATATCAAACCAC-1	10.4351	5.41944
001-058_T0_COL_EPI_5p_N1__AGTTGGTGTGATGTCT-1	9.60434	5.20824
001-058_T0_COL_EPI_5p_N1__CATATTCGTGAAGGCT-1	10.0465	5.16686
001-058_T0_COL_EPI_5p_N1__AAGGCAGTCTGTTGAG-1	10.5294	5.48668
001-058_T0_COL_EPI_5p_N1__TACCTTACATTTCAGG-1	11.035	6.74415
001-058_T0_COL_EPI_5p_N1__GCTTGAAAGTGCCAGA-1	11.5615	6.44405
001-058_T0_COL_EPI_5p_N1__CTGCTGTAGATGGGTC-1	10.1073	5.61589
001-058_T0_COL_EPI_5p_N1__CAGCCGATCAAGAAGT-1	9.48305	2.24276
001-058_T0_COL_EPI_5p_N1__TGGACGCTCCTAGGGC-1	10.226	5.43668
001-058_T0_COL_EPI_5p_N1__AGCTCCTGTTACAGAA-1	9.39349	5.02044
001-058_T0_COL_EPI_5p_N1__AAAGCAAAGTCTCAAC-1	9.89937	5.86817
001-058_T0_COL_EPI_5p_N1__ATGAGGGAGCCCAGCT-1	10.5498	5.84876
001-058_T0_COL_EPI_5p_N1__AAACGGGGTTCATGGT-1	10.6581	5.84199
001-058_T0_COL_EPI_5p_N1__ATCCGAACATGTTCCC-1	10.2233	5.27905
001-058_T0_COL_EPI_5p_N1__TGACAACCATAAAGGT-1	9.90404	4.9222
001-058_T0_COL_EPI_5p_N1__TGCCCATAGAGGTTGC-1	10.7272	6.60309
001-058_T0_COL_EPI_5p_N1__GTAGTCAGTGTTGGGA-1	9.7757	4.7544
001-058_T0_COL_EPI_5p_N1__TCATTACGTCGCATAT-1	10.3629	5.88069
001-058_T0_COL_EPI_5p_N1__CGCGTTTTCACCACCT-1	10.1153	5.64632
001-058_T0_COL_EPI_5p_N1__CGATGGCTCAAACCAC-1	9.4241	5.315
001-058_T0_COL_EPI_5p_N1__AGTGGGAGTATTCGTG-1	8.69276	4.14603
001-058_T0_COL_EPI_5p_N1__GCTTCCAGTTTGACTG-1	9.55876	2.04616
001-058_T0_COL_EPI_5p_N1__GTCTTCGCATCTCGCT-1	10.7429	6.18808
001-058_T0_COL_EPI_5p_N1__TCAGATGGTCCGTGAC-1	9.44759	5.3064
001-058_T0_COL_EPI_5p_N1__AACTCCCCAGGAACGT-1	10.2632	5.14417
001-058_T0_COL_EPI_5p_N1__GTACGTATCTTTACAC-1	9.94967	5.20277
001-058_T0_COL_EPI_5p_N1__CCTACACGTCCTGCTT-1	11.4633	7.1131
001-058_T0_COL_EPI_5p_N1__AAGGCAGTCGTAGGTT-1	10.9787	6.08823
001-058_T0_COL_EPI_5p_N1__ACGATACCAGCTGCAC-1	11.1394	6.92039
001-058_T0_COL_EPI_5p_N1__ACTGATGCAAGTTCTG-1	9.36148	4.69371
001-058_T0_COL_EPI_5p_N1__CTAATGGAGCTGAAAT-1	10.0005	5.83227
001-058_T0_COL_EPI_5p_N1__CTCGAAATCGTCCAGG-1	11.2912	7.18582
001-058_T0_COL_EPI_5p_N1__GGCTGGTAGACGCTTT-1	10.034	5.4815
001-058_T0_COL_EPI_5p_N1__TGACGGCCAGATCGGA-1	11.3005	7.50965
001-058_T0_COL_EPI_5p_N1__AGGCCACCACGCTTTC-1	9.82377	1.95854
001-058_T0_COL_EPI_5p_N1__GCTTCCAAGAGTTGGC-1	10.0138	5.59401
001-058_T0_COL_EPI_5p_N1__CGTTCTGGTCGAGTTT-1	10.9378	6.05767
001-058_T0_COL_EPI_5p_N1__GAAACTCAGCCCAACC-1	9.87792	5.78738
001-058_T0_COL_EPI_5p_N1__GAAGCAGTCCACGAAT-1	9.89619	5.28067
001-058_T0_COL_EPI_5p_N1__GTAACGTAGGAGCGTT-1	10.5427	3.14813
001-058_T0_COL_EPI_5p_N1__GTAGGCCTCCCACTTG-1	11.4274	7.34117
001-058_T0_COL_EPI_5p_N1__CCTATTATCTGTTGAG-1	10.707	5.77144
001-058_T0_COL_EPI_5p_N1__CTCGTCACAGGACCCT-1	9.07726	6.34454
001-058_T0_COL_EPI_5p_N1__AACGTTGAGAGTTGGC-1	10.8671	6.38725
001-058_T0_COL_EPI_5p_N1__GTTTCTAGTGATGCCC-1	10.4158	5.42115
001-058_T0_COL_EPI_5p_N1__TTGGCAAGTCTTCAAG-1	9.68826	5.73502
001-058_T0_COL_EPI_5p_N1__AAATGCCGTCAACATC-1	10.8658	6.7314
001-058_T0_COL_EPI_5p_N1__ACATGGTTCTGTCTCG-1	10.3376	5.47804
001-058_T0_COL_EPI_5p_N1__AGTTGGTTCTGAAAGA-1	9.32065	5.45716
001-058_T0_COL_EPI_5p_N1__TTGCCGTCATGTTCCC-1	10.9616	5.3405
001-058_T0_COL_EPI_5p_N1__TCTTCGGCAGCCTTGG-1	11.2011	6.85264
001-058_T0_COL_EPI_5p_N1__GGGCACTGTTCCGTCT-1	9.64288	5.30178
001-058_T0_COL_EPI_5p_N1__CCACCTATCTGAGTGT-1	10.3831	3.19671
001-058_T0_COL_EPI_5p_N1__CGTCAGGAGAGCTGCA-1	9.73463	5.04615
001-058_T0_COL_EPI_5p_N1__GCGGGTTAGTGTCCCG-1	9.72345	5.89473
001-058_T0_COL_EPI_5p_N1__TTCTCCTCAATCTGCA-1	9.56487	5.40502
001-058_T0_COL_EPI_5p_N1__CCATTCGAGACTTGAA-1	9.97185	5.80259
001-058_T0_COL_EPI_5p_N1__CGTGAGCGTCACTGGC-1	10.4023	3.09984
001-058_T0_COL_EPI_5p_N1__TGCTACCGTCGCGGTT-1	10.2346	5.34923
001-058_T0_COL_EPI_5p_N1__CATCAGACACCAGATT-1	9.60668	4.72983
001-058_T0_COL_EPI_5p_N1__ACGATACAGAAGGACA-1	10.3464	5.48744
001-058_T0_COL_EPI_5p_N1__CCTATTAAGTGCTGCC-1	10.5068	5.7516
001-058_T0_COL_EPI_5p_N1__CATGACAAGACCTAGG-1	10.0897	4.76752
001-058_T0_COL_EPI_5p_N1__TACCTATTCGACAGCC-1	10.4869	5.57296
001-058_T0_COL_EPI_5p_N1__ACCAGTAGTGTGCGTC-1	9.43206	4.23605
001-058_T0_COL_EPI_5p_N1__GGGATGACATATGCTG-1	10.6409	5.11244
001-058_T0_COL_EPI_5p_N1__TCTTTCCAGATGTTAG-1	9.75179	5.48905
001-058_T0_COL_EPI_5p_N1__GCCAAATGTCTTCTCG-1	10.0042	5.53127
001-058_T0_COL_EPI_5p_N1__CGTCACTGTACAGTGG-1	11.3223	7.10541
001-058_T0_COL_EPI_5p_N1__CGGACTGTCTTGAGGT-1	10.8757	6.53383
001-058_T0_COL_EPI_5p_N1__TCTCTAAAGAGTCGGT-1	10.4767	5.60292
001-058_T0_COL_EPI_5p_N1__TATCAGGCACTTAAGC-1	9.83798	5.18752
001-058_T0_COL_EPI_5p_N1__CAGTAACTCAGCGATT-1	9.89739	5.07874
001-058_T0_COL_EPI_5p_N1__AAACGGGGTAATAGCA-1	11.5638	7.51552
001-058_T0_COL_EPI_5p_N1__GACGCGTGTGAAGGCT-1	10.1959	3.26463
001-058_T0_COL_EPI_5p_N1__GTCATTTTCTGTTTGT-1	10.7134	6.45606
001-058_T0_COL_EPI_5p_N1__CGATGTAGTAAGGATT-1	10.3096	1.76982
001-058_T0_COL_EPI_5p_N1__TCCCGATCACGTCTCT-1	9.97097	5.02515
001-058_T0_COL_EPI_5p_N1__AGCGTCGCATAAGACA-1	11.2758	7.21993
001-058_T0_COL_EPI_5p_N1__AGTGGGATCTTTAGTC-1	9.61443	4.26281
001-058_T0_COL_EPI_5p_N1__TACGGATGTGCTGTAT-1	10.5199	6.01074
001-058_T0_COL_EPI_5p_N1__GCGCAGTGTTAGATGA-1	10.1389	3.22532
001-058_T0_COL_EPI_5p_N1__CGATTGAGTTAAAGAC-1	10.9129	7.30654
001-058_T0_COL_EPI_5p_N1__GATCAGTCAAGTTCTG-1	10.0854	5.39005
001-058_T0_COL_EPI_5p_N1__CGGACGTGTCACCCAG-1	10.2362	5.47423
001-058_T0_COL_EPI_5p_N1__AGTGGGAGTAATAGCA-1	10.2807	5.6132
001-058_T0_COL_EPI_5p_N1__CCTAAAGTCGTGACAT-1	10.7937	5.93294
001-058_T0_COL_EPI_5p_N1__AAATGCCGTACGCTGC-1	11.0455	6.84666
001-058_T0_COL_EPI_5p_N1__TAGTGGTCAAGAAAGG-1	10.2887	6.26031
001-058_T0_COL_EPI_5p_N1__GACACGCGTAAAGTCA-1	10.7414	5.44657
001-058_T0_COL_EPI_5p_N1__AGTGGGATCTATCGCC-1	9.949	5.66338
001-058_T0_COL_EPI_5p_N1__TGATTTCGTGCACGAA-1	11.1541	6.64976
001-058_T0_COL_EPI_5p_N1__CCCATACCACCAACCG-1	10.6985	6.0435
001-058_T0_COL_EPI_5p_N1__GAAACTCGTAAGGGAA-1	10.0899	4.64555
001-058_T0_COL_EPI_5p_N1__CCATGTCTCGCGTAGC-1	10.1222	5.31238
001-058_T0_COL_EPI_5p_N1__TCCCGATGTACTCAAC-1	10.0726	5.18501
001-058_T0_COL_EPI_5p_N1__CTAGTGACACACGCTG-1	9.31855	4.26573
001-058_T0_COL_EPI_5p_N1__GTGTGCGGTCTTCAAG-1	10.1777	4.92992
001-058_T0_COL_EPI_5p_N1__GAACATCTCCATGAGT-1	10.3723	5.76454
001-058_T0_COL_EPI_5p_N1__CTGTGCTGTCCTAGCG-1	9.99387	5.13838
001-058_T0_COL_EPI_5p_N1__CCTTCGAAGTGTACTC-1	10.2613	4.70465
001-058_T0_COL_EPI_5p_N1__TCATTACAGGACCACA-1	10.1844	5.41783
001-058_T0_COL_EPI_5p_N1__GGACAAGTCGGCTTGG-1	10.1849	5.30688
001-058_T0_COL_EPI_5p_N1__TGACAACGTGTTCTTT-1	10.4776	6.28262
001-058_T0_COL_EPI_5p_N1__GGTGCGTGTGCTCTTC-1	10.464	5.32534
001-058_T0_COL_EPI_5p_N1__ACAGCTAGTGAGTGAC-1	10.7429	6.4572
001-058_T0_COL_EPI_5p_N1__TAAGTGCCATATGAGA-1	10.4362	5.2578
001-058_T0_COL_EPI_5p_N1__CGATCGGCAATCCGAT-1	9.27533	5.04176
001-058_T0_COL_EPI_5p_N1__TAGTGGTAGATATGCA-1	9.02228	4.118
001-058_T0_COL_EPI_5p_N1__ACACCCTTCACGACTA-1	10.5315	5.72278
001-058_T0_COL_EPI_5p_N1__TTAGTTCTCGTGGTCG-1	10.6889	6.0233
001-058_T0_COL_EPI_5p_N1__TGGCGCACAGTCGTGC-1	10.3359	6.02554
001-058_T0_COL_EPI_5p_N1__TCGGTAAAGCGATCCC-1	9.9267	5.8151
001-058_T0_COL_EPI_5p_N1__CGTGAGCTCATTCACT-1	10.2109	5.80931
001-058_T0_COL_EPI_5p_N1__CACACTCTCCGGCACA-1	9.77587	5.78916
001-058_T0_COL_EPI_5p_N1__TGGTTAGGTTCTGAAC-1	9.92951	4.6799
001-058_T0_COL_EPI_5p_N1__AGCTCTCGTGCCTGGT-1	9.13005	4.86918
001-058_T0_COL_EPI_5p_N1__GCTCCTATCTACTCAT-1	10.168	5.00075
001-058_T0_COL_EPI_5p_N1__TTTCCTCTCATCGGAT-1	9.5081	4.63591
001-058_T0_COL_EPI_5p_N1__CGATTGAGTGCAGGTA-1	10.0919	5.91651
001-058_T0_COL_EPI_5p_N1__GCATGCGGTGCAGTAG-1	11.2934	7.03844
001-058_T0_COL_EPI_5p_N1__GTGGGTCTCTTCCTTC-1	11.1382	6.77411
001-058_T0_COL_EPI_5p_N1__ACATGGTGTAGCGTAG-1	10.3926	5.15285
001-058_T0_COL_EPI_5p_N1__ACATCAGCAGTCGTGC-1	10.0684	4.54629
001-058_T0_COL_EPI_5p_N1__GTCACAAAGAGTAATC-1	11.0127	7.0526
001-058_T0_COL_EPI_5p_N1__TTAGGCATCTGTACGA-1	9.60741	2.53827
001-058_T0_COL_EPI_5p_N1__CCTTTCTAGTGTGAAT-1	10.1707	1.72592
001-058_T0_COL_EPI_5p_N1__TTAGGACGTCAAAGCG-1	9.98286	5.69516
001-058_T0_COL_EPI_5p_N1__CACACCTAGTAGATGT-1	10.6026	4.34028
001-058_T0_COL_EPI_5p_N1__CACATAGCAGGACGTA-1	10.5294	5.91308
001-058_T0_COL_EPI_5p_N1__CCTATTAAGGTGACCA-1	10.4602	5.30631
001-058_T0_COL_EPI_5p_N1__GTCGGGTAGGCTAGCA-1	11.7738	7.66739
001-058_T0_COL_EPI_5p_N1__CCTTCGACAGATGAGC-1	9.35895	5.4968
001-058_T0_COL_EPI_5p_N1__ACGGCCAGTTACGCGC-1	9.85534	5.10028
001-058_T0_COL_EPI_5p_N1__GACACGCCACCGGAAA-1	10.4613	5.33608
001-058_T0_COL_EPI_5p_N1__TGACTAGAGCCAGTAG-1	9.68712	5.33104
001-058_T0_COL_EPI_5p_N1__AGTGTCAGTAGCGTGA-1	11.2734	7.15951
001-058_T0_COL_EPI_5p_N1__AACTCCCCAGTTCATG-1	11.5088	6.68096
001-058_T0_COL_EPI_5p_N1__ACGAGGAAGAGGGCTT-1	9.97273	5.68803
001-058_T0_COL_EPI_5p_N1__GTACTCCCAATGGAAT-1	10.8359	6.95336
001-058_T0_COL_EPI_5p_N1__TGTCCCATCGGAGGTA-1	10.7925	6.56202
001-058_T0_COL_EPI_5p_N1__GGAAAGCGTAAGTAGT-1	9.9858	4.22081
001-058_T0_COL_EPI_5p_N1__AGGGATGAGTGTCTCA-1	11.3126	6.54074
001-058_T0_COL_EPI_5p_N1__GCGAGAATCTTGCATT-1	9.82653	2.6929
001-058_T0_COL_EPI_5p_N1__GTCGGGTCAGAGTGTG-1	11.1606	7.02433
001-058_T0_COL_EPI_5p_N1__TTAGGCAGTCGCCATG-1	10.2319	5.49216
001-058_T0_COL_EPI_5p_N1__CTTCTCTGTGACGCCT-1	9.80061	5.38622
001-058_T0_COL_EPI_5p_N1__ACGAGGAGTCAGGACA-1	9.99797	5.23107
001-058_T0_COL_EPI_5p_N1__TGAGAGGAGGTGCTTT-1	10.3447	5.95562
001-058_T0_COL_EPI_5p_N1__AGCGTCGTCAGCTCGG-1	10.6556	7.2643
001-058_T0_COL_EPI_5p_N1__GACTGCGCATCTATGG-1	9.51501	5.49166
001-058_T0_COL_EPI_5p_N1__GGGAGATGTTTAAGCC-1	10.655	6.90516
001-058_T0_COL_EPI_5p_N1__GGACAAGCACGGTAAG-1	9.69393	3.14546
001-058_T0_COL_EPI_5p_N1__CCGTGGAGTGTTCTTT-1	10.1602	5.40216
001-058_T0_COL_EPI_5p_N1__CGATCGGAGGCGATAC-1	11.2083	7.23255
001-058_T0_COL_EPI_5p_N1__ACTATCTTCACATAGC-1	9.47052	4.88631
001-058_T0_COL_EPI_5p_N1__TGAGCATGTAGTACCT-1	10.3576	6.04326
001-058_T0_COL_EPI_5p_N1__CGAGAAGGTCTCCCTA-1	11.1166	7.0213
001-058_T0_COL_EPI_5p_N1__TATCAGGCATAAAGGT-1	10.2175	3.14888
001-058_T0_COL_EPI_5p_N1__CTCTACGGTGTTCGAT-1	9.91918	6.14286
001-058_T0_COL_EPI_5p_N1__CAGCTAAGTAGAGGAA-1	9.33707	5.19335
001-058_T0_COL_EPI_5p_N1__ACACCGGGTACAGTGG-1	10.4906	3.59293
001-058_T0_COL_EPI_5p_N1__CCTCAGTGTAAGGGAA-1	11.5313	7.08489
001-058_T0_COL_EPI_5p_N1__CCTTCGAAGCGATGAC-1	9.8058	5.39657
001-058_T0_COL_EPI_5p_N1__CAGGTGCTCTGGAGCC-1	10.0257	5.43966
001-058_T0_COL_EPI_5p_N1__GACTAACGTAAATGTG-1	10.3585	3.74086
001-058_T0_COL_EPI_5p_N1__GTCGTAAAGGCTATCT-1	10.8802	5.24651
001-058_T0_COL_EPI_5p_N1__TTGGCAAAGCAGGTCA-1	9.45888	1.87949
001-058_T0_COL_EPI_5p_N1__CATGACAGTGGGTATG-1	9.11594	4.8775
001-058_T0_COL_EPI_5p_N1__AACTCCCGTACCATCA-1	10.8005	6.49628
001-058_T0_COL_EPI_5p_N1__CAGCTGGAGCGAAGGG-1	9.94509	1.87697
001-058_T0_COL_EPI_5p_N1__TGAGGGAAGTAAGTAC-1	9.66534	5.09376
001-058_T0_COL_EPI_5p_N1__CTTAACTTCCAGTATG-1	9.33462	4.95319
001-058_T0_COL_EPI_5p_N1__CTCTGGTAGTGGAGAA-1	9.65923	5.28549
001-058_T0_COL_EPI_5p_N1__AAGACCTAGGCTATCT-1	9.02101	4.84728
001-058_T0_COL_EPI_5p_N1__CACTCCAGTTCACCTC-1	10.2444	5.36519
001-058_T0_COL_EPI_5p_N1__ACTATCTTCATTGCCC-1	9.60978	5.67475
001-058_T0_COL_EPI_5p_N1__GTGAAGGCAAGGACAC-1	9.63229	4.92161
001-058_T0_COL_EPI_5p_N1__ACATACGTCGTGGGAA-1	10.0682	3.28993
001-058_T0_COL_EPI_5p_N1__CGTGTAAGTTTGGGCC-1	11.0495	6.74319
001-058_T0_COL_EPI_5p_N1__CGTGTAAGTGCATCTA-1	9.71307	4.9758
001-058_T0_COL_EPI_5p_N1__TTTGCGCGTCTCATCC-1	9.64886	5.24178
001-058_T0_COL_EPI_5p_N1__TTTATGCGTGAGCGAT-1	9.4171	4.80133
001-058_T0_COL_EPI_5p_N1__CTCGTCATCCCTCAGT-1	10.7272	3.86625
001-058_T0_COL_EPI_5p_N1__TGTATTCAGTACGACG-1	10.7107	3.56525
001-058_T0_COL_EPI_5p_N1__GGTGTTAGTAGGCTGA-1	10.1373	5.38572
001-058_T0_COL_EPI_5p_N1__GCATGCGGTCCGAAGA-1	9.48979	5.19539
001-058_T0_COL_EPI_5p_N1__CTGGTCTGTAATCGTC-1	11.577	7.27751
001-058_T0_COL_EPI_5p_N1__ATGCGATAGCGTGAAC-1	9.57591	5.19227
001-058_T0_COL_EPI_5p_N1__GGTGAAGGTTGCCTCT-1	9.43811	5.38527
001-058_T0_COL_EPI_5p_N1__TCGTACCAGAAGAAGC-1	9.44824	5.31139
001-058_T0_COL_EPI_5p_N1__CTGTTTAAGTAATCCC-1	9.72187	5.60581
001-058_T0_COL_EPI_5p_N1__CCTCTGATCGGATGTT-1	10.2932	5.44628
001-058_T0_COL_EPI_5p_N1__GCTGCAGAGGCCGAAT-1	9.15993	4.84075
001-058_T0_COL_EPI_5p_N1__TACGGTACAGATGGGT-1	9.95532	4.54008
001-058_T0_COL_EPI_5p_N1__GCTGGGTGTATCACCA-1	11.2409	6.26469
001-058_T0_COL_EPI_5p_N1__GCTCCTAAGTTGAGAT-1	10.1955	5.16225
001-058_T0_COL_EPI_5p_N1__TGCTGCTTCCCTAACC-1	10.6434	6.54396
001-058_T0_COL_EPI_5p_N1__ACTTACTAGTGCCATT-1	9.94163	4.89792
001-058_T0_COL_EPI_5p_N1__CCAATCCCAGGTCCAC-1	10.6105	1.84805
001-058_T0_COL_EPI_5p_N1__GCTTGAACAATACGCT-1	10.3518	6.52774
001-058_T0_COL_EPI_5p_N1__TCGTAGAGTTCACCTC-1	10.8894	6.39997
001-058_T0_COL_EPI_5p_N1__GCAGCCATCCTATTCA-1	9.80111	5.52233
001-058_T0_COL_EPI_5p_N1__GGGAGATAGTCAAGGC-1	10.2279	1.92108
001-058_T0_COL_EPI_5p_N1__CCGTGGATCGTCGTTC-1	11.3471	6.86355
001-058_T0_COL_EPI_5p_N1__CTAGTGAAGTCTCGGC-1	9.97284	1.64347
001-058_T0_COL_EPI_5p_N1__GAATAAGCATGGTAGG-1	10.2196	2.7166
001-058_T0_COL_EPI_5p_N1__AGCATACTCGTATCAG-1	10.5653	6.80566
001-058_T0_COL_EPI_5p_N1__CCTATTAAGCCGATTT-1	9.92124	5.00169
001-058_T0_COL_EPI_5p_N1__AGAATAGGTCTAGCGC-1	9.6759	5.36014
001-058_T0_COL_EPI_5p_N1__TGTGGTAGTTTCGCTC-1	10.202	3.32379
001-058_T0_COL_EPI_5p_N1__CAGTCCTTCAGTCAGT-1	10.4197	1.56297
001-058_T0_COL_EPI_5p_N1__GGCCGATAGGCCATAG-1	10.0468	5.60148
001-058_T0_COL_EPI_5p_N1__TGGACGCAGCTAGCCC-1	10.9514	2.26092
001-058_T0_COL_EPI_5p_N1__TCCACACCAGCCTTTC-1	10.0624	4.939
001-058_T0_COL_EPI_5p_N1__GTGCATAGTCTTCGTC-1	9.76062	5.50658
001-058_T0_COL_EPI_5p_N1__CTAGAGTAGAGACGAA-1	10.1238	6.05402
001-058_T0_COL_EPI_5p_N1__AGGCCGTCACCTTGTC-1	9.42777	4.92233
001-058_T0_COL_EPI_5p_N1__AACCATGCAACGCACC-1	10.3307	4.62826
001-058_T0_COL_EPI_5p_N1__CGGAGTCCATTCCTCG-1	9.89059	5.49419
001-058_T0_COL_EPI_5p_N1__TTGTAGGAGTGCCATT-1	10.581	6.62498
001-058_T0_COL_EPI_5p_N1__CCCAATCAGATATGGT-1	10.2278	6.18979
001-058_T0_COL_EPI_5p_N1__CGGACTGCAAGCCTAT-1	9.30849	3.86974
001-058_T0_COL_EPI_5p_N1__AATCCAGTCTATCCCG-1	10.2069	5.26147
001-058_T0_COL_EPI_5p_N1__GTACGTACAATTCCTT-1	10.6364	6.98459
001-058_T0_COL_EPI_5p_N1__CACTCCACACAAGTAA-1	10.2913	5.50187
001-058_T0_COL_EPI_5p_N1__TTGCGTCCATCGGGTC-1	10.3857	6.00464
001-058_T0_COL_EPI_5p_N1__GTTCATTTCTACTTAC-1	10.0129	4.92607
001-058_T0_COL_EPI_5p_N1__TTCGAAGTCTAGCACA-1	9.65024	4.26879
001-058_T0_COL_EPI_5p_N1__CTGTTTATCTGACCTC-1	10.3661	6.89775
001-058_T0_COL_EPI_5p_N1__TTGCGTCAGGAATCGC-1	10.0103	5.24918
001-058_T0_COL_EPI_5p_N1__TGACTAGGTTTGACTG-1	9.48021	4.94206
001-058_T0_COL_EPI_5p_N1__CGATTGAAGAGCCTAG-1	11.677	7.44076
001-058_T0_COL_EPI_5p_N1__GTTCATTCAGACAAGC-1	10.3221	1.76791
001-058_T0_COL_EPI_5p_N1__GTCTCGTGTTTGTTTC-1	9.44621	4.93475
001-058_T0_COL_EPI_5p_N1__CTTCTCTGTCTAAACC-1	9.38994	5.14899
001-058_T0_COL_EPI_5p_N1__AGTAGTCTCACTCTTA-1	9.46307	5.17973
001-058_T0_COL_EPI_5p_N1__GCATGTATCTCCCTGA-1	10.4969	1.49478
001-058_T0_COL_EPI_5p_N1__AACTGGTAGTAGTGCG-1	10.0228	5.67465
001-058_T0_COL_EPI_5p_N1__TTTGGTTCACCCAGTG-1	9.55845	5.35715
001-058_T0_COL_EPI_5p_N1__TTAACTCGTCAGAATA-1	9.9281	5.65473
001-058_T0_COL_EPI_5p_N1__GGACGTCAGCTAAACA-1	10.1972	1.69837
001-058_T0_COL_EPI_5p_N1__TCTCATACATCTGGTA-1	11.4803	7.3231
001-058_T0_COL_EPI_5p_N1__AAGGTTCAGGATTCGG-1	9.44369	4.14261
001-058_T0_COL_EPI_5p_N1__ACTTACTGTGTTGGGA-1	9.4845	4.9595
001-058_T0_COL_EPI_5p_N1__TCTCTAACAATCACAC-1	11.2616	6.23841
001-058_T0_COL_EPI_5p_N1__GCAGTTATCTAACCGA-1	10.1392	1.77637
001-058_T0_COL_EPI_5p_N1__AGGGATGCAGCCACCA-1	9.93472	5.26819
001-058_T0_COL_EPI_5p_N1__CTGTGCTTCATAACCG-1	9.63801	5.5738
001-058_T0_COL_EPI_5p_N1__CTCGTACCATTTGCTT-1	9.55904	3.85777
001-058_T0_COL_EPI_5p_N1__CTCATTAGTCCTCTTG-1	11.7768	7.03652
001-058_T0_COL_EPI_5p_N1__TGACAACCAGGGAGAG-1	10.8469	7.11404
001-058_T0_COL_EPI_5p_N1__CTAACTTAGCTGATAA-1	9.39114	5.15965
001-058_T0_COL_EPI_5p_N1__CTCGGGACAAACTGTC-1	10.334	1.86679
001-058_T0_COL_EPI_5p_N1__CAAGAAAAGAGTAAGG-1	10.5576	1.56165
001-058_T0_COL_EPI_5p_N1__ACGAGCCAGTGCCAGA-1	9.43815	2.24566
001-058_T0_COL_EPI_5p_N1__CGCTGGACACGAAATA-1	10.5753	6.84865
001-058_T0_COL_EPI_5p_N1__CGACCTTCAACACGCC-1	9.88405	5.75638
001-058_T0_COL_EPI_5p_N1__GCTGGGTTCCGTAGGC-1	9.80049	5.29482
001-058_T0_COL_EPI_5p_N1__CACCAGGGTAATTGGA-1	9.83443	3.20779
001-058_T0_COL_EPI_5p_N1__GCCTCTAGTTAGGGTG-1	9.73161	4.44107
001-058_T0_COL_EPI_5p_N1__AAGGTTCAGCTGCCCA-1	10.6223	6.66153
001-058_T0_COL_EPI_5p_N1__TCATTACAGGACGAAA-1	11.4309	7.08819
001-058_T0_COL_EPI_5p_N1__CCCAGTTGTCGCCATG-1	9.9907	4.6272
001-058_T0_COL_EPI_5p_N1__AACACGTAGGTGGGTT-1	9.83281	5.25042
001-058_T0_COL_EPI_5p_N1__GCATGTAGTATAAACG-1	10.898	6.93329
001-058_T0_COL_EPI_5p_N1__CACACCTTCTGTACGA-1	9.84702	5.83187
001-058_T0_COL_EPI_5p_N1__TTAGGACCATCCGGGT-1	9.42258	4.99053
001-058_T0_COL_EPI_5p_N1__TGACGGCAGCACCGTC-1	10.4875	5.07091
001-058_T0_COL_EPI_5p_N1__AACTTTCAGTGCGATG-1	9.60644	5.42026
001-058_T0_COL_EPI_5p_N1__CTCTACGGTGTTCTTT-1	10.3343	1.78299
001-058_T0_COL_EPI_5p_N1__GGGATGATCCGCAGTG-1	9.98354	5.80071
001-058_T0_COL_EPI_5p_N1__CGGAGTCTCGGTCCGA-1	9.47527	4.94942
001-058_T0_COL_EPI_5p_N1__CTCACACGTCCGAACC-1	9.58555	4.61541
001-058_T0_COL_EPI_5p_N1__TCTGAGATCAGCTGGC-1	10.2871	5.40871
001-058_T0_COL_EPI_5p_N1__GACTAACTCTCTGTCG-1	9.63937	5.81523
001-058_T0_COL_EPI_5p_N1__TCATTTGCAGCGTTCG-1	10.0871	5.68981
001-058_T0_COL_EPI_5p_N1__CAACCTCGTACCCAAT-1	9.53334	5.20606
001-058_T0_COL_EPI_5p_N1__AAGGAGCTCTGTTTGT-1	10.0935	1.75739
001-058_T0_COL_EPI_5p_N1__TGCACCTAGGCACATG-1	10.0656	5.76035
001-058_T0_COL_EPI_5p_N1__GGGAATGGTGGTTTCA-1	9.86867	3.06232
001-058_T0_COL_EPI_5p_N1__AACCATGTCAACGGGA-1	9.40154	2.72161
001-058_T0_COL_EPI_5p_N1__CCGGTAGGTACTTGAC-1	9.44753	4.69279
001-058_T0_COL_EPI_5p_N1__GCACATACATGCATGT-1	9.67539	3.86158
001-058_T0_COL_EPI_5p_N1__TATGCCCAGTAGGTGC-1	10.2304	1.75905
001-058_T0_COL_EPI_5p_N1__AGCTCTCTCGTAGGTT-1	10.4526	6.10044
001-058_T0_COL_EPI_5p_N1__CATCGGGTCATCACCC-1	9.09256	3.27383
001-058_T0_COL_EPI_5p_N1__TCTCATAGTAAGGGCT-1	10.1548	1.80736
001-058_T0_COL_EPI_5p_N1__TCACGAAGTGAGGCTA-1	9.62345	5.32319
001-058_T0_COL_EPI_5p_N1__CGGACACAGAGTACCG-1	10.5753	5.01629
001-058_T0_COL_EPI_5p_N1__CATGCCTGTGACCAAG-1	10.5683	6.57235
001-058_T0_COL_EPI_5p_N1__GCTGCGACAGTCTTCC-1	11.4163	7.31876
001-058_T0_COL_EPI_5p_N1__CCTCTGAGTGACTCAT-1	10.2872	1.8272
001-058_T0_COL_EPI_5p_N1__CTGAAGTTCACTTCAT-1	10.4952	6.62656
001-058_T0_COL_EPI_5p_N1__GTATCTTTCTACTATC-1	10.0447	6.02098
001-058_T0_COL_EPI_5p_N1__TCTTTCCCAGCCTTGG-1	9.64737	6.30394
001-058_T0_COL_EPI_5p_N1__GGCTGGTGTGTAAGTA-1	10.0708	4.53585
001-058_T0_COL_EPI_5p_N1__CGTAGGCCACAAGACG-1	9.79456	5.50635
001-058_T0_COL_EPI_5p_N1__GGAACTTCAGGAACGT-1	9.40199	5.00526
001-058_T0_COL_EPI_5p_N1__TCAGCAACAATAACGA-1	9.36292	4.24663
001-058_T0_COL_EPI_5p_N1__CTTCTCTAGTATTGGA-1	9.44894	5.45303
001-058_T0_COL_EPI_5p_N1__GGGCACTTCTCAACTT-1	10.4605	4.24729
001-058_T0_COL_EPI_5p_N1__GCAGCCAGTGTCGCTG-1	10.2968	1.73821
001-058_T0_COL_EPI_5p_N1__CAAGGCCTCTTGTATC-1	10.0678	1.85352
001-058_T0_COL_EPI_5p_N1__CGATCGGTCAACACCA-1	9.64176	4.97149
001-058_T0_COL_EPI_5p_N1__CCCATACCAGTTTACG-1	10.5365	6.18422
001-058_T0_COL_EPI_5p_N1__ACTATCTTCCAAGTAC-1	9.75684	5.06855
001-058_T0_COL_EPI_5p_N1__TGACTTTGTGACTACT-1	10.2739	1.79972
001-058_T0_COL_EPI_5p_N1__CGATTGAAGAGCTGCA-1	9.84388	2.83655
001-058_T0_COL_EPI_5p_N1__GAGGTGAGTACAGCAG-1	10.1888	1.80502
001-058_T0_COL_EPI_5p_N1__ACGGCCACAGACACTT-1	10.5345	6.67101
001-058_T0_COL_EPI_5p_N1__TAGAGCTCATCGGAAG-1	10.4958	6.90306
001-058_T0_COL_EPI_5p_N1__ATGTGTGGTTACTGAC-1	10.3611	6.34134
001-058_T0_COL_EPI_5p_N1__TGTTCCGAGCAGCCTC-1	9.8217	5.93019
001-058_T0_COL_EPI_5p_N1__GGGCATCCAGGGATTG-1	10.3555	6.12859
001-058_T0_COL_EPI_5p_N1__TCTGAGAGTCTAGAGG-1	10.6874	6.82022
001-058_T0_COL_EPI_5p_N1__GCTGCGACACGTCTCT-1	10.8113	5.86314
001-058_T0_COL_EPI_5p_N1__GCTGCTTGTCTAGTGT-1	9.75035	5.37848
001-058_T0_COL_EPI_5p_N1__GTGCATAGTACGAAAT-1	10.2873	1.76033
001-058_T0_COL_EPI_5p_N1__AAGGAGCTCGCCATAA-1	10.6848	4.2232
001-058_T0_COL_EPI_5p_N1__GGTGTTATCGAACTGT-1	9.39385	5.44257
001-058_T0_COL_EPI_5p_N1__GAACGGACAATGGACG-1	10.0334	1.76741
001-058_T0_COL_EPI_5p_N1__CTAGCCTAGGCATGGT-1	10.7968	6.78504
001-058_T0_COL_EPI_5p_N1__ACGCAGCCATGGTTGT-1	10.2578	5.8369
001-058_T0_COL_EPI_5p_N1__TGTTCCGAGTTTGCGT-1	10.5567	7.00881
001-058_T0_COL_EPI_5p_N1__CAACCAAAGATGAGAG-1	9.59585	4.63389
001-058_T0_COL_EPI_5p_N1__GCTCCTAGTCTAGCGC-1	9.57835	2.75543
001-058_T0_COL_EPI_5p_N1__CAGATCATCACTTACT-1	9.45734	5.06285
001-058_T0_COL_EPI_5p_N1__GGATTACTCTCAACTT-1	10.6626	6.81321
001-058_T0_COL_EPI_5p_N1__GGGTCTGAGGACATTA-1	9.76819	5.90919
001-058_T0_COL_EPI_5p_N1__CGTAGGCAGTCCAGGA-1	9.56375	3.19569
001-058_T0_COL_EPI_5p_N1__CTCGAAAAGAGCTGCA-1	10.5045	6.83898
001-058_T0_COL_EPI_5p_N1__TCGGGACCAAACCCAT-1	10.4124	1.85088
001-058_T0_COL_EPI_5p_N1__ATGAGGGGTCACAAGG-1	9.71716	4.97275
001-058_T0_COL_EPI_5p_N1__GTGCAGCTCGGTTCGG-1	10.7823	6.70341
001-058_T0_COL_EPI_5p_N1__TGGTTCCGTGTGCCTG-1	10.3879	6.24582
001-058_T0_COL_EPI_5p_N1__CGAGAAGGTCAGAGGT-1	10.5046	6.4653
001-058_T0_COL_EPI_5p_N1__AGGCCGTAGAGTGACC-1	10.4462	1.69748
001-058_T0_COL_EPI_5p_N1__GCGCCAAAGGTGATAT-1	10.1109	3.2078
001-058_T0_COL_EPI_5p_N1__GAAGCAGTCACCAGGC-1	10.4654	1.56907
001-058_T0_COL_EPI_5p_N1__GCATACAGTTGTCTTT-1	10.5359	6.95787
001-058_T0_COL_EPI_5p_N1__AAATGCCGTATCAGTC-1	10.5749	6.94378
001-058_T0_COL_EPI_5p_N1__GGACAAGGTCCGACGT-1	10.8768	6.91809
001-058_T0_COL_EPI_5p_N1__GTTAAGCCATTTCAGG-1	10.5647	6.92613
001-058_T0_COL_EPI_5p_N1__ACGGAGATCAGCGACC-1	9.26545	3.212
001-058_T0_COL_EPI_5p_N1__GCTTGAATCAGTACGT-1	10.4828	6.73796
001-058_T0_COL_EPI_5p_N1__GATCTAGAGATGTCGG-1	10.384	6.85993
001-058_T0_COL_EPI_5p_N1__CACATAGGTACTTCTT-1	9.79928	4.86172
001-058_T0_COL_EPI_5p_N1__CGGACACCAACAACCT-1	10.6656	6.53221
001-058_T0_COL_EPI_5p_N1__TACTTACAGGTGCTAG-1	10.9315	6.95088
001-058_T0_COL_EPI_5p_N1__CACAGGCTCACTCCTG-1	10.3518	6.98705
001-058_T0_COL_EPI_5p_N1__GGTGTTAGTGCAGACA-1	9.52633	5.06504
001-058_T0_COL_EPI_5p_N1__TACCTTAGTAAGAGGA-1	10.3427	6.91084
001-058_T0_COL_EPI_5p_N1__ACAGCTAGTGATAAAC-1	10.0046	6.09916
001-058_T0_COL_EPI_5p_N1__CGGGTCAAGGGATACC-1	9.30901	2.98943
001-058_T0_COL_EPI_5p_N1__CCTCAGTGTGTAATGA-1	10.5413	6.35804
001-058_T0_COL_EPI_5p_N1__GAGGTGAGTAAACGCG-1	10.3842	5.82466
001-058_T0_COL_EPI_5p_N1__GGCTGGTCATGTTCCC-1	10.8488	7.09836
001-058_T0_COL_EPI_5p_N1__CACATAGGTACCTACA-1	10.0863	1.82302
001-058_T0_COL_EPI_5p_N1__CGAATGTAGGTGCTTT-1	10.2772	2.03766
001-058_T0_COL_EPI_5p_N1__CTCGAGGGTTTGTTTC-1	9.80464	2.39009
001-058_T0_COL_LP_5p_N1__CAACCTCTCACTCTTA-1	8.93173	4.37315
001-058_T0_COL_LP_5p_N1__CGCGTTTAGTGAAGTT-1	9.07019	3.89617
001-058_T0_COL_LP_5p_N1__GATCGCGAGTTGAGAT-1	9.50398	4.87892
001-058_T0_COL_LP_5p_N1__GCTCCTAAGACCGGAT-1	9.54569	5.03046
001-058_T0_COL_LP_5p_N1__ACTATCTCACGAGAGT-1	9.88773	5.36071
001-058_T0_COL_LP_5p_N1__TGGCCAGGTGCAGGTA-1	9.72046	5.49979
001-058_T0_COL_LP_5p_N1__CTAGAGTAGAAGCCCA-1	9.87653	5.26249
001-058_T0_COL_LP_5p_N1__TGGTTAGCATACTACG-1	9.26548	4.47821
001-058_T0_COL_LP_5p_N1__ATCATGGAGATACACA-1	9.93387	4.45041
001-058_T0_COL_LP_5p_N1__GTCTCGTAGCCAGGAT-1	9.24102	4.932
001-058_T0_COL_LP_5p_N1__ACGATGTCAAGTCATC-1	9.14038	5.75056
001-058_T0_COL_LP_5p_N1__CGTCACTCATCCCACT-1	9.62144	4.27757
001-058_T0_COL_LP_5p_N1__GAGGTGAGTTCTGGTA-1	9.13195	6.15452
001-058_T0_COL_LP_5p_N1__TCAGATGAGTACACCT-1	10.0123	4.64194
001-058_T0_COL_LP_5p_N1__ACACTGATCTTCGAGA-1	9.29884	5.39142
001-058_T0_COL_LP_5p_N1__AGCATACAGTCCTCCT-1	9.7403	5.35407
001-058_T0_COL_LP_5p_N1__ACAGCCGCAATTCCTT-1	10.2483	5.59159
001-058_T0_COL_LP_5p_N1__CCAGCGATCACGGTTA-1	9.68302	5.58079
001-058_T0_COL_LP_5p_N1__TTAGGCAAGTGGGATC-1	9.65303	5.70323
001-058_T0_COL_LP_5p_N1__GAGGTGAGTTGGTAAA-1	8.88507	4.25201
001-058_T0_COL_LP_5p_N1__CGATGGCTCCATGAAC-1	9.51323	5.08656
001-058_T0_COL_LP_5p_N1__GATCGATCAAGTACCT-1	9.7087	5.51459
001-058_T0_COL_LP_5p_N1__GTTCTCGCACCTCGTT-1	9.82098	5.05361
001-058_T0_COL_LP_5p_N1__ACAGCCGAGCTGTTCA-1	10.0294	5.14902
001-058_T0_COL_LP_5p_N1__GTAACGTAGTCTCAAC-1	9.55249	5.09553
001-058_T0_COL_LP_5p_N1__TCAGATGAGAGGTTGC-1	10.0261	5.00327
001-058_T0_COL_LP_5p_N1__ATGTGTGAGACCCACC-1	9.67364	5.26853
001-058_T0_COL_LP_5p_N1__TGCGCAGCAGTATGCT-1	9.60444	5.50827
001-058_T0_COL_LP_5p_N1__AATCCAGCACTCAGGC-1	9.04915	4.77542
001-058_T0_COL_LP_5p_N1__CACACTCGTATGAAAC-1	9.4404	4.48564
001-058_T0_COL_LP_5p_N1__TATCTCACACCTCGTT-1	9.97129	5.38979
001-058_T0_COL_LP_5p_N1__GTGGGTCCAAGCGCTC-1	9.65298	4.89801
001-058_T0_COL_LP_5p_N1__AAGACCTTCAATACCG-1	8.77163	4.77473
001-058_T0_COL_LP_5p_N1__CGGACGTAGTACCGGA-1	10.3097	5.21961
001-058_T0_COL_LP_5p_N1__AAACGGGGTTTAGCTG-1	9.87194	4.44083
001-058_T0_COL_LP_5p_N1__CGCGGTACAAGTCTGT-1	10.3552	5.43598
001-058_T0_COL_LP_5p_N1__CCTTTCTTCAATCTCT-1	9.93117	5.07988
001-058_T0_COL_LP_5p_N1__TTCTACAGTGATGTCT-1	9.30154	5.54202
001-058_T0_COL_LP_5p_N1__CAACCAACAAGGTGTG-1	9.19335	5.80893
001-058_T0_COL_LP_5p_N1__CATTATCTCGGTCCGA-1	8.88474	4.20388
001-058_T0_COL_LP_5p_N1__CCACGGAAGAGTCTGG-1	8.8622	4.4543
001-058_T0_COL_LP_5p_N1__AGCTCCTGTCAACATC-1	9.29758	5.32423
001-058_T0_COL_LP_5p_N1__CGTGAGCCAAGGTTCT-1	8.5715	4.02575
001-058_T0_COL_LP_5p_N1__ACACTGAGTGTGCCTG-1	10.1741	5.8065
001-058_T0_COL_LP_5p_N1__TGGCGCAAGGGTCTCC-1	10.4132	4.83201
001-058_T0_COL_LP_5p_N1__TTAGGACTCAGTGCAT-1	9.42121	5.40669
001-058_T0_COL_LP_5p_N1__AGAGTGGTCAGCTCTC-1	10.1963	5.49726
001-058_T0_COL_LP_5p_N1__GTTCGGGCATTAGCCA-1	9.80228	4.93949
001-058_T0_COL_LP_5p_N1__ACTTGTTTCAGGCGAA-1	9.89542	5.39861
001-058_T0_COL_LP_5p_N1__CACATAGGTACTCTCC-1	9.51378	4.528
001-058_T0_COL_LP_5p_N1__TGAAAGAAGTTGCAGG-1	9.92654	5.62703
001-058_T0_COL_LP_5p_N1__TCTTCGGCACGAAAGC-1	9.27481	5.78165
001-058_T0_COL_LP_5p_N1__GACTACAAGAGCCCAA-1	9.43744	4.93413
001-058_T0_COL_LP_5p_N1__TGGCCAGTCTCTAAGG-1	9.5126	5.29749
001-058_T0_COL_LP_5p_N1__TCACGAATCACCATAG-1	8.90763	4.56427
001-058_T0_COL_LP_5p_N1__TAAGAGAAGGAATCGC-1	9.26952	4.71953
001-058_T0_COL_LP_5p_N1__CATGACAGTCGTTGTA-1	9.45097	5.62679
001-058_T0_COL_LP_5p_N1__CAACTAGGTGACTACT-1	9.44864	5.36571
001-058_T0_COL_LP_5p_N1__AGGTCATGTGTTGGGA-1	9.93275	5.20403
001-058_T0_COL_LP_5p_N1__GTCACAAAGCACCGTC-1	9.54561	4.84411
001-058_T0_COL_LP_5p_N1__TTAACTCGTTAAGAAC-1	10.0629	5.3834
001-058_T0_COL_LP_5p_N1__GTAGGCCTCGGTGTTA-1	9.04265	5.15896
001-058_T0_COL_LP_5p_N1__CTAGAGTCATCATCCC-1	9.89939	5.60059
001-058_T0_COL_LP_5p_N1__TCAACGATCCCAACGG-1	9.43496	5.55569
001-058_T0_COL_LP_5p_N1__TGTCCCAGTCTCACCT-1	10.1751	5.75604
001-058_T0_COL_LP_5p_N1__GCTTCCAAGTACGCCC-1	10.175	5.61678
001-058_T0_COL_LP_5p_N1__ATCATGGTCAGCGATT-1	9.76385	5.07676
001-058_T0_COL_LP_5p_N1__GACCAATAGCAGGTCA-1	10.036	5.21278
001-058_T0_COL_LP_5p_N1__CGATCGGTCTAACTGG-1	9.68654	3.90307
001-058_T0_COL_LP_5p_N1__TCATTACAGCACCGTC-1	9.85103	4.3182
001-058_T0_COL_LP_5p_N1__CGAGCACTCCATGCTC-1	9.24534	4.69159
001-058_T0_COL_LP_5p_N1__ACGGGCTCATCTCGCT-1	9.92431	4.96303
001-058_T0_COL_LP_5p_N1__ACTGTCCAGAAGGCCT-1	9.71538	5.50893
001-058_T0_COL_LP_5p_N1__GCGCCAACATGCCACG-1	10.0712	4.42575
001-058_T0_COL_LP_5p_N1__CCTTTCTGTCTTCGTC-1	10.0677	5.5083
001-058_T0_COL_LP_5p_N1__CTGCTGTCACCGCTAG-1	8.98397	4.70764
001-058_T0_COL_LP_5p_N1__GCTTCCATCGCCCTTA-1	9.18157	5.38005
001-058_T0_COL_LP_5p_N1__AGAGCTTGTTCTGAAC-1	9.99982	4.94602
001-058_T0_COL_LP_5p_N1__CATGGCGAGTGCGTGA-1	8.8146	3.90359
001-058_T0_COL_LP_5p_N1__CAGAGAGTCTGGTTCC-1	9.34573	5.20577
001-058_T0_COL_LP_5p_N1__GCTGCTTTCAAAGTAG-1	9.36789	5.2041
001-058_T0_COL_LP_5p_N1__TGGTTCCCAGATTGCT-1	9.54264	4.45082
001-058_T0_COL_LP_5p_N1__TAGTTGGAGGACCACA-1	9.27617	4.45856
001-058_T0_COL_LP_5p_N1__GCATACATCAGTGTTG-1	9.37816	5.90846
001-058_T0_COL_LP_5p_N1__GCTGGGTGTCATATCG-1	9.42121	5.11766
001-058_T0_COL_LP_5p_N1__ATCTACTTCGCTTAGA-1	9.27985	5.42684
001-058_T0_COL_LP_5p_N1__CACAAACTCTGCAAGT-1	10.362	4.52733
001-058_T0_COL_LP_5p_N1__AGCTCTCTCTGCCCTA-1	10.0641	5.60335
001-058_T0_COL_LP_5p_N1__AGGCCACCATGCAACT-1	9.20395	6.0998
001-058_T0_COL_LP_5p_N1__CTGATAGCACTACAGT-1	9.7501	5.0968
001-058_T0_COL_LP_5p_N1__TATCTCACACTTAACG-1	9.68994	5.26011
001-058_T0_COL_LP_5p_N1__AAGGTTCCATCGGACC-1	9.92112	5.42941
001-058_T0_COL_LP_5p_N1__CTGAAGTCATACTACG-1	9.34748	4.39222
001-058_T0_COL_LP_5p_N1__GAACCTAGTCGCTTCT-1	9.44628	5.68877
001-058_T0_COL_LP_5p_N1__TTAGTTCGTCTCCATC-1	9.58715	5.22318
001-058_T0_COL_LP_5p_N1__CAGGTGCTCTCCAACC-1	9.38514	4.96152
001-058_T0_COL_LP_5p_N1__CCTTCGACACACCGCA-1	10.1146	4.64991
001-058_T0_COL_LP_5p_N1__TGAGGGAGTCCGTGAC-1	9.95859	4.03276
001-058_T0_COL_LP_5p_N1__ACAGCTATCCGCTGTT-1	9.90865	5.22223
001-058_T0_COL_LP_5p_N1__CTACCCACACTTACGA-1	9.0727	5.83594
001-058_T0_COL_LP_5p_N1__CAGATCACAATCTACG-1	8.62053	6.15345
001-058_T0_COL_LP_5p_N1__CGAGAAGCACGAAATA-1	9.72741	4.99387
001-058_T0_COL_LP_5p_N1__GGAATAATCAGCTCGG-1	9.59069	4.07329
001-058_T0_COL_LP_5p_N1__CGTTGGGTCGGCCGAT-1	9.92063	5.708
001-058_T0_COL_LP_5p_N1__CCGGTAGGTACATCCA-1	9.1299	4.23752
001-058_T0_COL_LP_5p_N1__CACAGTATCTAGCACA-1	8.35974	6.64906
001-058_T0_COL_LP_5p_N1__ACGAGGACACATAACC-1	9.71753	5.34449
001-058_T0_COL_LP_5p_N1__TCAGATGTCCTCATTA-1	10.062	5.66849
001-058_T0_COL_LP_5p_N1__GCAATCAAGTGTGAAT-1	9.63067	4.83501
001-058_T0_COL_LP_5p_N1__CAGTCCTTCTCTTATG-1	9.10105	4.57325
001-058_T0_COL_LP_5p_N1__CGAATGTGTTATCACG-1	9.32966	5.66428
001-058_T0_COL_LP_5p_N1__TGAGAGGTCATCTGTT-1	10.2393	5.66035
001-058_T0_COL_LP_5p_N1__CGGGTCACAATTCCTT-1	9.62073	5.11962
001-058_T0_COL_LP_5p_N1__CCTCTGATCTGCCAGG-1	10.0697	5.42089
001-058_T0_COL_LP_5p_N1__CGAATGTTCAGTCAGT-1	9.98689	5.24121
001-058_T0_COL_LP_5p_N1__GAACATCTCCAGATCA-1	9.64837	5.32549
001-058_T0_COL_LP_5p_N1__GTACGTAGTGCAGACA-1	9.56545	5.51219
001-058_T0_COL_LP_5p_N1__GGATTACCAGACGCTC-1	9.33531	4.51411
001-058_T0_COL_LP_5p_N1__GGCCGATCACCATGTA-1	9.70921	5.37896
001-058_T0_COL_LP_5p_N1__CATCCACCACGTGAGA-1	9.28619	5.43589
001-058_T0_COL_LP_5p_N1__CACCTTGCACTCGACG-1	9.70671	5.0713
001-058_T0_COL_LP_5p_N1__GATTCAGAGCGCCTCA-1	9.76579	5.64576
001-058_T0_COL_LP_5p_N1__CCTAAAGCACCAGATT-1	9.5607	5.23943
001-058_T0_COL_LP_5p_N1__CGTTCTGTCCACGAAT-1	9.55794	5.26696
001-058_T0_COL_LP_5p_N1__CATGCCTTCTTTCCTC-1	9.32859	5.35735
001-058_T0_COL_LP_5p_N1__TATCTCATCTTTAGTC-1	9.75392	5.50836
001-058_T0_COL_LP_5p_N1__CAACCTCGTGTGGCTC-1	9.5782	4.8595
001-058_T0_COL_LP_5p_N1__TCATTTGTCACCGGGT-1	9.43403	5.34376
001-058_T0_COL_LP_5p_N1__CATCGAAAGACCTAGG-1	9.7845	5.21108
001-058_T0_COL_LP_5p_N1__TTGACTTAGAAAGTGG-1	9.58569	5.63011
001-058_T0_COL_LP_5p_N1__GTCCTCAGTCTTGCGG-1	9.24348	5.43547
001-058_T0_COL_LP_5p_N1__TGCCAAAAGTGAACGC-1	10.0172	5.66832
001-058_T0_COL_LP_5p_N1__ATTTCTGCACGGCTAC-1	9.9624	5.34144
001-058_T0_COL_LP_5p_N1__ATAACGCCAAGAAAGG-1	9.20592	5.45371
001-058_T0_COL_LP_5p_N1__CGGGTCATCCGTTGTC-1	10.1239	5.77424
001-058_T0_COL_LP_5p_N1__CTCTAATTCCTCTAGC-1	10.5058	5.76969
001-058_T0_COL_LP_5p_N1__AAACGGGTCCCATTAT-1	9.30737	5.11861
001-058_T0_COL_LP_5p_N1__ACGATGTGTCGCCATG-1	9.58186	5.08153
001-058_T0_COL_LP_5p_N1__ACACCCTGTCGGGTCT-1	10.2881	5.22275
001-058_T0_COL_LP_5p_N1__ACGGCCACATGTAGTC-1	9.52279	5.4856
001-058_T0_COL_LP_5p_N1__TAAGAGAGTCCGTGAC-1	9.79376	4.59735
001-058_T0_COL_LP_5p_N1__TTTACTGTCTTACCGC-1	9.68945	5.68938
001-058_T0_COL_LP_5p_N1__AACCATGTCCTCGCAT-1	9.70109	5.41199
001-058_T0_COL_LP_5p_N1__GTGCATAAGTGTACCT-1	9.32115	5.523
001-058_T0_COL_LP_5p_N1__CATTATCAGAGGGATA-1	9.66112	5.5274
001-058_T0_COL_LP_5p_N1__GCATGTAGTCAGATAA-1	10.0626	4.77233
001-058_T0_COL_LP_5p_N1__GGAGCAACATTGCGGC-1	9.22583	5.87066
001-058_T0_COL_LP_5p_N1__GGACAGAGTAGGCTGA-1	8.55566	6.3366
001-058_T0_COL_LP_5p_N1__AAACCTGCAAAGAATC-1	9.12384	3.95157
001-058_T0_COL_LP_5p_N1__GAGCAGAGTCATCCCT-1	10.3569	3.91566
001-058_T0_COL_LP_5p_N1__CTGAAACGTAAATACG-1	9.0933	5.22517
001-058_T0_COL_LP_5p_N1__CACCTTGGTTGTCTTT-1	9.652	5.3125
001-058_T0_COL_LP_5p_N1__AAGGCAGCAGATCCAT-1	9.85417	5.02603
001-058_T0_COL_LP_5p_N1__TTTGGTTCATACGCCG-1	9.45159	4.94575
001-058_T0_COL_LP_5p_N1__ACGATGTCATGGGAAC-1	9.85562	4.71162
001-058_T0_COL_LP_5p_N1__GTAGGCCTCAATAAGG-1	9.78104	5.36214
001-058_T0_COL_LP_5p_N1__GCATACACATACTACG-1	9.81603	5.64295
001-058_T0_COL_LP_5p_N1__ATGCGATGTGAGGCTA-1	9.84154	5.23144
001-058_T0_COL_LP_5p_N1__GTTCATTAGTCCTCCT-1	9.4873	5.39471
001-058_T0_COL_LP_5p_N1__TGGCTGGGTGGTACAG-1	10.2674	3.73095
001-058_T0_COL_LP_5p_N1__AGACGTTTCTTCAACT-1	9.33359	5.78654
001-058_T0_COL_LP_5p_N1__CTCTACGTCGATCCCT-1	9.54311	5.44474
001-058_T0_COL_LP_5p_N1__TACTTGTTCTTGTACT-1	10.3866	5.28385
001-058_T0_COL_LP_5p_N1__TTGGCAACAAAGGCGT-1	10.0368	5.58313
001-058_T0_COL_LP_5p_N1__AGTTGGTCAGACGTAG-1	9.77524	5.25123
001-058_T0_COL_LP_5p_N1__CGATCGGGTCATTAGC-1	9.90157	5.53337
001-058_T0_COL_LP_5p_N1__AACGTTGAGCGATTCT-1	10.4306	5.7895
001-058_T0_COL_LP_5p_N1__CGTGAGCGTGGAAAGA-1	9.8157	5.07913
001-058_T0_COL_LP_5p_N1__TAGTGGTAGACACGAC-1	10.0303	5.6071
001-058_T0_COL_LP_5p_N1__CCTACACGTACGAAAT-1	9.93537	5.32641
001-058_T0_COL_LP_5p_N1__GCAGCCAGTGCGCTTG-1	10.0376	5.59873
001-058_T0_COL_LP_5p_N1__TGACAACGTTACTGAC-1	10.0357	5.09862
001-058_T0_COL_LP_5p_N1__CGTCAGGCATCGGAAG-1	9.18636	4.59083
001-058_T0_COL_LP_5p_N1__GGCTGGTTCCGCGGTA-1	9.75367	5.42171
001-058_T0_COL_LP_5p_N1__TTAGTTCTCCCTCAGT-1	9.53858	5.58471
001-058_T0_COL_LP_5p_N1__CGATTGATCATGCATG-1	9.95678	5.22084
001-058_T0_COL_LP_5p_N1__ACCAGTAGTCAATACC-1	9.92247	5.51612
001-058_T0_COL_LP_5p_N1__CACACCTTCGTACGGC-1	9.59407	5.46536
001-058_T0_COL_LP_5p_N1__TTCTACAAGCTACCGC-1	8.96675	6.49563
001-058_T0_COL_LP_5p_N1__CTAGTGAAGAAACCGC-1	9.95678	5.29373
001-058_T0_COL_LP_5p_N1__GGATTACTCACGATGT-1	9.49535	4.82681
001-058_T0_COL_LP_5p_N1__GATCGTAGTACCATCA-1	9.3869	5.4507
001-058_T0_COL_LP_5p_N1__TGGCGCATCTCACATT-1	8.33687	4.49577
001-058_T0_COL_LP_5p_N1__CGCGTTTGTCCGAAGA-1	10.0775	4.94453
001-058_T0_COL_LP_5p_N1__CCTAGCTTCTTGCAAG-1	9.75968	4.93582
001-058_T0_COL_LP_5p_N1__GTACTCCGTCGCGGTT-1	9.37234	5.45833
001-058_T0_COL_LP_5p_N1__GGCAATTGTCGGCATC-1	9.55814	5.59937
001-058_T0_COL_LP_5p_N1__CCTCTGATCTGGTATG-1	9.48414	5.20387
001-058_T0_COL_LP_5p_N1__CGAGCACGTGTTTGTG-1	9.25444	5.22948
001-058_T0_COL_LP_5p_N1__TAAGCGTTCCTGCAGG-1	10.6028	5.44757
001-058_T0_COL_LP_5p_N1__GTGCGGTCATGCCTAA-1	10.2135	5.48655
001-058_T0_COL_LP_5p_N1__CACACCTCAGGTGGAT-1	9.8212	4.77003
001-058_T0_COL_LP_5p_N1__ACGCCGAGTGTCTGAT-1	9.29762	5.19584
001-058_T0_COL_LP_5p_N1__GGAAAGCTCATGTCCC-1	9.67239	3.49924
001-058_T0_COL_LP_5p_N1__ACATGGTTCCGTACAA-1	9.83258	4.92105
001-058_T0_COL_LP_5p_N1__TACAGTGCACGGTGTC-1	9.38553	5.31221
001-058_T0_COL_LP_5p_N1__GAATGAAAGTACGACG-1	9.00646	6.31119
001-058_T0_COL_LP_5p_N1__TGGGAAGCAGATCGGA-1	9.69462	4.50201
001-058_T0_COL_LP_5p_N1__CCTCAGTTCTTCCTTC-1	9.91173	4.80327
001-058_T0_COL_LP_5p_N1__TGGACGCCACGAAATA-1	9.97305	5.44506
001-058_T0_COL_LP_5p_N1__AGAGCGATCTGTACGA-1	8.41069	4.78636
001-058_T0_COL_LP_5p_N1__GATGAGGTCCAGATCA-1	9.22604	5.62722
001-058_T0_COL_LP_5p_N1__TAAGAGACATTCCTGC-1	9.62447	5.42237
001-058_T0_COL_LP_5p_N1__GTCGGGTCAATGGACG-1	9.73747	5.20832
001-058_T0_COL_LP_5p_N1__ACGCCGATCGGCGCTA-1	9.3126	5.09431
001-058_T0_COL_LP_5p_N1__CCCAATCAGCAGGCTA-1	9.8224	5.42464
001-058_T0_COL_LP_5p_N1__TTGGAACAGAGCCTAG-1	9.9117	4.99676
001-058_T0_COL_LP_5p_N1__CTAGCCTTCTAGAGTC-1	10.6457	3.51368
001-058_T0_COL_LP_5p_N1__ACTGCTCTCAGTTGAC-1	9.41054	5.24289
001-058_T0_COL_LP_5p_N1__TGGCGCACACGGTTTA-1	9.99258	3.00988
001-058_T0_COL_LP_5p_N1__CAGGTGCAGCGTTGCC-1	9.6951	4.8446
001-058_T0_COL_LP_5p_N1__TTGGAACTCAGCTTAG-1	9.77794	5.14321
001-058_T0_COL_LP_5p_N1__TCGCGTTGTTTCGCTC-1	9.42272	4.49716
001-058_T0_COL_LP_5p_N1__TATGCCCCAGACAAGC-1	8.50648	4.82992
001-058_T0_COL_LP_5p_N1__CTCCTAGGTAAGTAGT-1	10.2569	5.39197
001-058_T0_COL_LP_5p_N1__GTACTCCGTCAACTGT-1	9.69773	4.96079
001-058_T0_COL_LP_5p_N1__CGGACACGTATAGGGC-1	9.24125	5.73361
001-058_T0_COL_LP_5p_N1__ACGGCCAGTTCCACAA-1	9.98605	5.08932
001-058_T0_COL_LP_5p_N1__TAAACCGTCACAACGT-1	10.1609	5.49218
001-058_T0_COL_LP_5p_N1__TCGAGGCAGCAGGCTA-1	9.00906	6.62347
001-058_T0_COL_LP_5p_N1__TTTATGCTCCTATTCA-1	8.57377	4.54135
001-058_T0_COL_LP_5p_N1__CGGACGTTCGAGAACG-1	10.1324	3.35534
001-058_T0_COL_LP_5p_N1__CGTGAGCGTTAGGGTG-1	9.76624	4.96371
001-058_T0_COL_LP_5p_N1__CATTCGCGTACAGTGG-1	9.99636	5.27196
001-058_T0_COL_LP_5p_N1__CAGCATATCGCCGTGA-1	9.21155	6.12469
001-058_T0_COL_LP_5p_N1__GTGCTTCTCGTCCAGG-1	10.2742	5.05478
001-058_T0_COL_LP_5p_N1__CTTCTCTCATCTATGG-1	9.57843	5.36791
001-058_T0_COL_LP_5p_N1__TGACTTTTCGTTACAG-1	9.35717	4.89481
001-058_T0_COL_LP_5p_N1__CGATCGGTCTGGCGAC-1	9.2973	4.48459
001-058_T0_COL_LP_5p_N1__AGAGTGGCACGCCAGT-1	9.18816	5.2443
001-058_T0_COL_LP_5p_N1__CGGACTGTCAGCACAT-1	8.98868	6.46857
001-058_T0_COL_LP_5p_N1__GGGCACTTCTACTATC-1	9.32755	5.6604
001-058_T0_COL_LP_5p_N1__TGACTAGGTGCACTTA-1	9.26944	6.25403
001-058_T0_COL_LP_5p_N1__CGTGAGCAGTAGCCGA-1	9.5876	5.62595
001-058_T0_COL_LP_5p_N1__CACAGTAAGATCCCAT-1	9.93513	5.54888
001-058_T0_COL_LP_5p_N1__TTAACTCTCGCGATCG-1	10.2357	5.45907
001-058_T0_COL_LP_5p_N1__CGGAGCTGTACTTAGC-1	9.06477	6.70363
001-058_T0_COL_LP_5p_N1__ACGAGGATCACAAACC-1	10.0232	5.0522
001-058_T0_COL_LP_5p_N1__CGTGTCTCACGACTCG-1	8.90562	6.46728
001-058_T0_COL_LP_5p_N1__CTCATTACAATGTAAG-1	9.67928	5.27926
001-058_T0_COL_LP_5p_N1__ATAACGCGTTCTGTTT-1	10.234	5.5008
001-058_T0_COL_LP_5p_N1__CGTCCATGTGCTAGCC-1	8.96246	6.71439
001-058_T0_COL_LP_5p_N1__TCTTTCCCATTACCTT-1	9.2931	5.50616
001-058_T0_COL_LP_5p_N1__TTTGTCATCCCATTAT-1	9.8274	4.64524
001-058_T0_COL_LP_5p_N1__AGATTGCAGAGCTGCA-1	10.2628	5.08085
001-058_T0_COL_LP_5p_N1__GGACGTCCAGCCTGTG-1	9.54275	5.44052
001-058_T0_COL_LP_5p_N1__CCCATACGTACCGGCT-1	9.52	5.68234
001-058_T0_COL_LP_5p_N1__ACATCAGAGGAGCGTT-1	9.51217	5.14474
001-058_T0_COL_LP_5p_N1__CGAATGTGTTGTGGCC-1	9.54774	5.55664
001-058_T0_COL_LP_5p_N1__AGTAGTCAGCGACGTA-1	9.07655	6.47074
001-058_T0_COL_LP_5p_N1__CAGAATCAGTCTTGCA-1	10.3369	3.20382
001-058_T0_COL_LP_5p_N1__TTGTAGGGTCCTAGCG-1	9.61277	5.60165
001-058_T0_COL_LP_5p_N1__CGTGTCTGTGGAAAGA-1	10.2339	5.87893
001-058_T0_COL_LP_5p_N1__AGCATACTCAGCCTAA-1	8.5049	6.45552
001-058_T0_COL_LP_5p_N1__CAACCAATCGTTTAGG-1	9.02694	6.42627
001-058_T0_COL_LP_5p_N1__GTTCTCGAGCTGTCTA-1	10.3751	3.30963
001-058_T0_COL_LP_5p_N1__GTACTCCCAGATCCAT-1	9.28125	6.42105
001-058_T0_COL_LP_5p_N1__CGCGTTTCATGACATC-1	9.87618	5.01039
001-058_T0_COL_LP_5p_N1__AGGGAGTCATCACCCT-1	9.67	4.86122
001-058_T0_COL_LP_5p_N1__AACTCAGTCACCCTCA-1	9.81967	3.26899
001-058_T0_COL_LP_5p_N1__CTAGAGTCACTCTGTC-1	9.89348	5.74998
001-058_T0_COL_LP_5p_N1__AAGGTTCAGCGATTCT-1	10.0313	2.76507
001-058_T0_COL_LP_5p_N1__ACGAGCCAGCACGCCT-1	10.0075	4.73435
001-058_T0_COL_LP_5p_N1__CTACGTCGTGCGGTAA-1	9.09197	6.40182
001-058_T0_COL_LP_5p_N1__TACGGGCAGTATGACA-1	9.03517	5.38671
001-058_T0_COL_LP_5p_N1__TGCCCATAGGCAAAGA-1	10.9705	2.4114
001-058_T0_COL_LP_5p_N1__GTCACAATCAGTGTTG-1	10.7478	5.37445
001-058_T0_COL_LP_5p_N1__CTAATGGAGACCACGA-1	10.6625	2.33551
001-058_T0_COL_LP_5p_N1__CGGGTCAAGAAGGACA-1	9.42264	6.2797
001-058_T0_COL_LP_5p_N1__GGCGACTGTCTGGTCG-1	9.93303	5.45793
001-058_T0_COL_LP_5p_N1__GCCTCTATCTGTTTGT-1	10.3944	3.61335
001-058_T0_COL_LP_5p_N1__GTACGTATCTTGTTTG-1	10.2532	5.56825
001-058_T0_COL_LP_5p_N1__GATGCTAGTTGCGCAC-1	10.6254	2.51091
001-058_T0_COL_LP_5p_N1__CACACCTTCGTGTAGT-1	10.3451	3.56246
001-058_T0_COL_LP_5p_N1__GACGTGCGTACAAGTA-1	9.09641	4.28503
001-058_T0_COL_LP_5p_N1__AGCGTCGGTCTGCGGT-1	9.47383	4.34114
001-058_T0_COL_LP_5p_N1__CACCACTTCTGGTTCC-1	9.8927	5.32353
001-058_T0_COL_LP_5p_N1__TAAGCGTTCAGTTGAC-1	10.0743	1.88932
001-058_T0_COL_LP_5p_N1__GCAGCCACATGACATC-1	9.87141	2.14491
001-058_T0_COL_LP_5p_N1__CCCATACCATATACCG-1	10.6769	2.49142
001-063_T0_COL_EPI_5p_N1__AAGTCTGCAAAGGTGC-1	9.84188	3.68533
001-063_T0_COL_EPI_5p_N1__CTGCCTAGTGGTAACG-1	10.6888	4.49327
001-063_T0_COL_EPI_5p_N1__CATGACAAGCTACCTA-1	9.82208	3.77463
001-063_T0_COL_EPI_5p_N1__TGCCCATTCGCATGGC-1	10.5321	4.45703
001-063_T0_COL_EPI_5p_N1__AGTTGGTTCAATCTCT-1	10.0483	3.99413
001-063_T0_COL_EPI_5p_N1__GTATTCTCACGGATAG-1	10.2447	3.78274
001-063_T0_COL_EPI_5p_N1__GGATTACAGACGCAAC-1	10.3706	3.80505
001-063_T0_COL_EPI_5p_N1__CGATCGGTCGTTTAGG-1	10.753	5.72555
001-063_T0_COL_EPI_5p_N1__ACTGATGAGGGTCTCC-1	9.20251	4.06881
001-063_T0_COL_EPI_5p_N1__TTGGAACGTCTAAACC-1	9.70788	4.06367
001-063_T0_COL_EPI_5p_N1__TAAGTGCAGCTGATAA-1	9.86098	3.80126
001-063_T0_COL_EPI_5p_N1__CTTAGGACAAGGTTTC-1	9.96867	4.06407
001-063_T0_COL_EPI_5p_N1__AGTCTTTCAGGGTTAG-1	10.2649	3.97592
001-063_T0_COL_EPI_5p_N1__TCTTTCCTCTCAAACG-1	10.2097	3.9091
001-063_T0_COL_EPI_5p_N1__TACAGTGAGGAGTTTA-1	10.2669	3.81874
001-063_T0_COL_EPI_5p_N1__CCAATCCCATCCAACA-1	10.4034	3.98785
001-063_T0_COL_EPI_5p_N1__CGGACTGTCCTAGAAC-1	10.4513	3.80865
001-063_T0_COL_EPI_5p_N1__AGCAGCCTCATCTGCC-1	9.92314	3.68771
001-063_T0_COL_EPI_5p_N1__GGCTCGACACTTCGAA-1	10.0453	3.92426
001-063_T0_COL_EPI_5p_N1__CTCCTAGCACAGACTT-1	10.3619	4.13893
001-063_T0_COL_EPI_5p_N1__GTCGTAAAGTGACTCT-1	10.2999	4.12172
001-063_T0_COL_EPI_5p_N1__GCATGATTCGTCCAGG-1	10.2848	3.9827
001-063_T0_COL_EPI_5p_N1__TACACGACACCATGTA-1	9.79408	4.58567
001-063_T0_COL_EPI_5p_N1__TTGGCAAGTGCGAAAC-1	10.443	4.1599
001-063_T0_COL_EPI_5p_N1__ACGATACCAGCTGTAT-1	10.3145	3.88123
001-063_T0_COL_EPI_5p_N1__TTGTAGGAGCCAGAAC-1	10.203	3.90906
001-063_T0_COL_EPI_5p_N1__AGTTGGTTCTGCCAGG-1	10.4498	5.41302
001-063_T0_COL_EPI_5p_N1__TAAGTGCGTGATGATA-1	10.0096	5.79002
001-063_T0_COL_EPI_5p_N1__GCGCAGTCAGCTGTAT-1	9.66896	4.47511
001-063_T0_COL_EPI_5p_N1__GTCGGGTTCATTCACT-1	10.0704	3.93634
001-063_T0_COL_EPI_5p_N1__TACTTACAGCTTATCG-1	10.1967	3.71226
001-063_T0_COL_EPI_5p_N1__CTGAAGTAGATGCCTT-1	10.5069	5.13788
001-063_T0_COL_EPI_5p_N1__TCAATCTGTATAGTAG-1	9.53938	3.28315
001-063_T0_COL_EPI_5p_N1__GACGCGTAGCGTTTAC-1	10.1168	4.43759
001-063_T0_COL_EPI_5p_N1__CTGTGCTGTTAGTGGG-1	10.6754	5.49364
001-063_T0_COL_EPI_5p_N1__CCGTACTTCTCATTCA-1	10.0103	4.13631
001-063_T0_COL_EPI_5p_N1__GGCTCGATCGCATGAT-1	10.8395	5.42118
001-063_T0_COL_EPI_5p_N1__GCACTCTCACGACGAA-1	10.3111	4.53195
001-063_T0_COL_EPI_5p_N1__TGACTTTAGGGATACC-1	10.2348	3.82671
001-063_T0_COL_EPI_5p_N1__TCGGTAATCCGCGGTA-1	10.0386	4.27315
001-063_T0_COL_EPI_5p_N1__CGAACATCAGTCGTGC-1	9.52774	3.96029
001-063_T0_COL_EPI_5p_N1__GATGCTACATCGTCGG-1	9.946	4.05764
001-063_T0_COL_EPI_5p_N1__GGCTCGAAGTGGGATC-1	10.8185	4.24362
001-063_T0_COL_EPI_5p_N1__CGAATGTCACTTACGA-1	9.73422	3.72664
001-063_T0_COL_EPI_5p_N1__CCTTACGGTTTGTGTG-1	10.4807	3.89712
001-063_T0_COL_EPI_5p_N1__GACACGCCAGTCGTGC-1	10.7903	4.13226
001-063_T0_COL_EPI_5p_N1__ACTGCTCCACTCTGTC-1	9.94246	3.78395
001-063_T0_COL_EPI_5p_N1__CTACACCGTAAGGGCT-1	9.82138	3.50565
001-063_T0_COL_EPI_5p_N1__TAGAGCTTCTTCTGGC-1	10.6134	5.35951
001-063_T0_COL_EPI_5p_N1__GCTCTGTCAGCGTAAG-1	10.1154	4.06318
001-063_T0_COL_EPI_5p_N1__CCTTCGATCTGATTCT-1	10.1397	4.07201
001-063_T0_COL_EPI_5p_N1__TGACTTTAGTGGTAGC-1	10.2043	3.93126
001-063_T0_COL_EPI_5p_N1__ATGAGGGTCTGATTCT-1	10.1578	3.9387
001-063_T0_COL_EPI_5p_N1__CTAGTGAAGTCTTGCA-1	10.3622	4.26094
001-063_T0_COL_EPI_5p_N1__ACACCAAGTGCGGTAA-1	10.6089	5.36151
001-063_T0_COL_EPI_5p_N1__GGAAAGCTCTTGTATC-1	11.0067	4.4975
001-063_T0_COL_EPI_5p_N1__TACGGATCAGATGAGC-1	10.3715	4.18222
001-063_T0_COL_EPI_5p_N1__TAGTGGTGTTAAGACA-1	10.4584	5.53425
001-063_T0_COL_EPI_5p_N1__ACGCCAGAGATATGGT-1	10.5136	3.92585
001-063_T0_COL_EPI_5p_N1__AGCTTGATCCACGAAT-1	9.93259	3.8259
001-063_T0_COL_EPI_5p_N1__CAGCCGACAGGCGATA-1	10.1875	3.12473
001-063_T0_COL_EPI_5p_N1__AGCTCCTCAACTTGAC-1	10.0057	4.84857
001-063_T0_COL_EPI_5p_N1__ATAGACCAGACTGTAA-1	10.3614	5.3455
001-063_T0_COL_EPI_5p_N1__TTATGCTCATACAGCT-1	9.39885	4.07713
001-063_T0_COL_EPI_5p_N1__ATCATGGGTTCAGGCC-1	9.84061	4.48102
001-063_T0_COL_EPI_5p_N1__GAACGGAGTAAGTAGT-1	10.3869	5.2686
001-063_T0_COL_EPI_5p_N1__TTGCGTCTCTAGAGTC-1	10.6704	4.18314
001-063_T0_COL_EPI_5p_N1__AGATTGCTCCAAGCCG-1	10.5947	4.88838
001-063_T0_COL_EPI_5p_N1__GCATGATCATTGCGGC-1	10.3817	5.04886
001-063_T0_COL_EPI_5p_N1__TAGCCGGGTTCGCTAA-1	10.6848	4.19599
001-063_T0_COL_EPI_5p_N1__GACACGCTCCTTCAAT-1	10.7284	5.5869
001-063_T0_COL_EPI_5p_N1__CGCCAAGGTGCTCTTC-1	10.3881	5.97495
001-063_T0_COL_EPI_5p_N1__TGCCCTATCTGTCAAG-1	10.2652	4.12811
001-063_T0_COL_EPI_5p_N1__ATCATGGTCTTCTGGC-1	9.96569	4.4451
001-063_T0_COL_EPI_5p_N1__ACGCCGAGTCCGAATT-1	10.1177	4.05376
001-063_T0_COL_EPI_5p_N1__AGACGTTCATAGGATA-1	10.9002	5.3053
001-063_T0_COL_EPI_5p_N1__CAACCTCCAAAGGAAG-1	11.8589	6.55129
001-063_T0_COL_EPI_5p_N1__GAATAAGGTATCACCA-1	10.6	4.18275
001-063_T0_COL_EPI_5p_N1__GCGCAGTAGACTTGAA-1	9.94011	3.4303
001-063_T0_COL_EPI_5p_N1__ATCACGATCGGAAATA-1	11.0468	4.30887
001-063_T0_COL_EPI_5p_N1__ACAGCTACAGTAAGAT-1	10.5927	5.31219
001-063_T0_COL_EPI_5p_N1__GGATTACTCCAACCAA-1	9.19333	3.9227
001-063_T0_COL_EPI_5p_N1__GGTGTTAAGCCAGTAG-1	10.8306	4.80024
001-063_T0_COL_EPI_5p_N1__CAGGTGCAGGTTCCTA-1	9.00045	4.09134
001-063_T0_COL_EPI_5p_N1__TACGGTACAGCTGGCT-1	8.89655	3.97883
001-063_T0_COL_EPI_5p_N1__CCTATTACATCCCATC-1	10.5101	5.32682
001-063_T0_COL_EPI_5p_N1__CATCAGACATGCCCGA-1	10.9735	5.63835
001-063_T0_COL_EPI_5p_N1__GTATCTTGTAAACACA-1	9.33832	3.4507
001-063_T0_COL_EPI_5p_N1__GCCTCTAAGTACATGA-1	10.0832	3.30848
001-063_T0_COL_EPI_5p_N1__GACTACACAGTGAGTG-1	10.1269	6.07373
001-063_T0_COL_EPI_5p_N1__GTCATTTTCATCTGCC-1	10.8575	5.05677
001-063_T0_COL_EPI_5p_N1__CCGTTCAGTGATGATA-1	10.3059	5.52544
001-063_T0_COL_EPI_5p_N1__CATGACATCTGGCGAC-1	10.6779	2.30667
001-063_T0_COL_EPI_5p_N1__AAGGAGCTCCCTTGTG-1	10.667	5.40262
001-063_T0_COL_EPI_5p_N1__CCACTACGTCCGTCAG-1	10.7511	5.0339
001-063_T0_COL_EPI_5p_N1__AAAGCAATCTGAAAGA-1	9.76733	2.5267
001-063_T0_COL_EPI_5p_N1__TTTGTCATCGAATCCA-1	10.9512	3.12212
001-063_T0_COL_EPI_5p_N1__TCCCGATTCGAGGTAG-1	10.4748	3.86125
001-063_T0_COL_EPI_5p_N1__TTGGCAAAGTGAAGAG-1	10.4844	4.25596
001-063_T0_COL_EPI_5p_N1__GGGCACTAGGAGCGTT-1	10.0797	4.76657
001-063_T0_COL_EPI_5p_N1__GTGCAGCCAATCGAAA-1	10.7432	5.29211
001-063_T0_COL_EPI_5p_N1__GTGCTTCTCAAACGGG-1	8.849	4.35044
001-063_T0_COL_EPI_5p_N1__TTCTACAAGGCCCTCA-1	10.8073	5.22567
001-063_T0_COL_EPI_5p_N1__CCTCTGAAGCGCTTAT-1	10.583	5.21272
001-063_T0_COL_EPI_5p_N1__CTCTAATGTAGAGGAA-1	10.9104	5.32924
001-063_T0_COL_EPI_5p_N1__TAGGCATAGGAGTAGA-1	10.3773	4.44829
001-063_T0_COL_EPI_5p_N1__AGATTGCAGACCCACC-1	9.68279	3.81593
001-063_T0_COL_EPI_5p_N1__CGTCTACGTCTCCCTA-1	9.16281	3.99542
001-063_T0_COL_EPI_5p_N1__GTCTTCGCAAGTTCTG-1	9.22471	3.91337
001-063_T0_COL_EPI_5p_N1__TTGCGTCTCATCACCC-1	10.1931	4.32572
001-063_T0_COL_EPI_5p_N1__ACACCCTGTGGGTATG-1	10.5004	4.93695
001-063_T0_COL_EPI_5p_N1__CGTGAGCAGGGCATGT-1	10.7623	5.19261
001-063_T0_COL_EPI_5p_N1__ACTGAGTGTTCACGGC-1	10.8735	4.40342
001-063_T0_COL_EPI_5p_N1__GAAATGATCGACGGAA-1	10.1432	3.84706
001-063_T0_COL_EPI_5p_N1__CAACTAGAGCGTTGCC-1	10.1918	3.8997
001-063_T0_COL_EPI_5p_N1__AGTAGTCTCTAACGGT-1	10.5439	5.49579
001-063_T0_COL_EPI_5p_N1__ACGATGTAGGGATGGG-1	10.1038	3.81718
001-063_T0_COL_EPI_5p_N1__AGTGGGATCAGTTGAC-1	10.3044	2.81477
001-063_T0_COL_EPI_5p_N1__CGGAGTCTCAGCCTAA-1	10.6824	4.61851
001-063_T0_COL_EPI_5p_N1__TCCACACAGAGTAATC-1	10.1006	3.24092
001-063_T0_COL_EPI_5p_N1__GGCGACTAGTCGTACT-1	10.9512	2.90679
001-063_T0_COL_EPI_5p_N1__GCATGATAGTTGAGAT-1	9.99825	3.41562
001-063_T0_COL_EPI_5p_N1__GCTGCTTCACCACCAG-1	11.0466	5.37456
001-063_T0_COL_EPI_5p_N1__TGTATTCAGGACCACA-1	10.8159	5.18544
001-063_T0_COL_EPI_5p_N1__GGCGACTAGCGTTGCC-1	10.2421	3.55525
001-063_T0_COL_EPI_5p_N1__AAATGCCTCCCATTAT-1	10.3284	3.71187
001-063_T0_COL_EPI_5p_N1__CTTAACTCAAAGGAAG-1	9.86776	3.25792
001-063_T0_COL_EPI_5p_N1__CAGTAACAGTGTACCT-1	8.78037	3.66827
001-063_T0_COL_EPI_5p_N1__CGCTATCGTCTGATCA-1	10.4584	3.69476
001-063_T0_COL_EPI_5p_N1__TCAGGATAGACTACAA-1	10.5854	2.9974
001-063_T0_COL_EPI_5p_N1__CGTGAGCGTCCGCTGA-1	9.92371	4.31367
001-063_T0_COL_EPI_5p_N1__TTGAACGGTGTGAATA-1	10.9931	5.74628
001-063_T0_COL_EPI_5p_N1__CTGAAACCAATAACGA-1	9.90897	4.29306
001-063_T0_COL_EPI_5p_N1__GCCAAATGTATATCCG-1	9.2447	3.28267
001-063_T0_COL_EPI_5p_N1__TTCCCAGTCTTGTACT-1	9.9519	3.4327
001-063_T0_COL_EPI_5p_N1__GATCAGTCATTAGCCA-1	9.97624	5.18275
001-063_T0_COL_EPI_5p_N1__TGACTTTGTCTAAAGA-1	11.0522	5.00532
001-063_T0_COL_EPI_5p_N1__CAACTAGCATTCTTAC-1	9.31089	3.0415
001-063_T0_COL_EPI_5p_N1__GTCGTAATCTTCGAGA-1	9.85291	4.4615
001-063_T0_COL_EPI_5p_N1__GCTCTGTTCCATGAAC-1	9.81603	4.26627
001-063_T0_COL_EPI_5p_N1__GTCCTCACATATGGTC-1	9.81114	4.7408
001-063_T0_COL_EPI_5p_N1__AGAGCGATCGATAGAA-1	10.5078	2.80348
001-063_T0_COL_EPI_5p_N1__CCGTTCATCGGCTACG-1	10.0959	3.05847
001-063_T0_COL_EPI_5p_N1__CTCGAGGTCCTGTAGA-1	9.00433	4.33889
001-063_T0_COL_EPI_5p_N1__CGAGCCATCCGAATGT-1	9.62638	3.50089
001-063_T0_COL_EPI_5p_N1__AGAGCGAGTACGACCC-1	10.3275	5.26895
001-063_T0_COL_EPI_5p_N1__CATCGGGTCAATAAGG-1	10.8853	2.94478
001-063_T0_COL_EPI_5p_N1__GACGGCTGTTTGGCGC-1	10.5592	5.22725
001-063_T0_COL_EPI_5p_N1__GGTGTTAAGTCTCAAC-1	10.2683	3.26785
001-063_T0_COL_EPI_5p_N1__TAAGTGCAGTTAGCGG-1	10.0179	2.96493
001-063_T0_COL_EPI_5p_N1__TGACAACGTAGCTAAA-1	11.2218	6.67831
001-063_T0_COL_EPI_5p_N1__TGCCAAATCTATCCCG-1	10.1306	2.88661
001-063_T0_COL_EPI_5p_N1__AGGGATGTCGGAATCT-1	10.6966	5.78316
001-063_T0_COL_EPI_5p_N1__TGATTTCAGTGTCTCA-1	10.892	2.85118
001-063_T0_COL_EPI_5p_N1__TGACTAGAGGCGTACA-1	11.0164	6.52747
001-063_T0_COL_EPI_5p_N1__CCTTCGAAGTGATCGG-1	9.12337	3.22536
001-063_T0_COL_EPI_5p_N1__GACGCGTCATAACCTG-1	9.49365	3.38995
001-063_T0_COL_EPI_5p_N1__CCGGTAGCACGGCTAC-1	10.8011	3.05513
001-063_T0_COL_EPI_5p_N1__GAAGCAGTCTCTGAGA-1	11.4283	5.95805
001-063_T0_COL_EPI_5p_N1__GTACTTTTCGATAGAA-1	11.1089	5.64535
001-063_T0_COL_EPI_5p_N1__CCTAGCTTCTATGTGG-1	10.342	3.08444
001-063_T0_COL_EPI_5p_N1__GTTAAGCGTCTGATCA-1	10.3874	4.24162
001-063_T0_COL_EPI_5p_N1__CCCATACCAATAGCAA-1	10.4776	3.93423
001-063_T0_COL_EPI_5p_N1__GCGCGATGTCCGACGT-1	10.1854	3.27944
001-063_T0_COL_EPI_5p_N1__GTCGTAAAGATCGATA-1	11.1042	3.49431
001-063_T0_COL_EPI_5p_N1__TTGCGTCTCAGTTTGG-1	9.9541	2.98098
001-063_T0_COL_EPI_5p_N1__GTGCGGTCACATTTCT-1	11.0003	3.2257
001-063_T0_COL_EPI_5p_N1__GTAACGTAGAAACCTA-1	10.0588	3.11589
001-063_T0_COL_EPI_5p_N1__ATTCTACAGCTGTTCA-1	9.6885	3.53202
001-063_T0_COL_EPI_5p_N1__GACGTGCTCTTACCTA-1	10.2803	3.8957
001-063_T0_COL_EPI_5p_N1__ACTGTCCAGCGATCCC-1	10.6277	5.53178
001-063_T0_COL_EPI_5p_N1__GGGCATCTCGCGTTTC-1	10.2264	5.30351
001-063_T0_COL_EPI_5p_N1__TCGGTAAAGTCGTACT-1	10.8894	5.62479
001-063_T0_COL_EPI_5p_N1__CTTAGGAGTTCCGTCT-1	10.5477	5.47687
001-063_T0_COL_EPI_5p_N1__TTTATGCGTTGATTCG-1	10.526	2.67235
001-063_T0_COL_EPI_5p_N1__CGTGTCTCAGTTTACG-1	11.2327	5.95184
001-063_T0_COL_EPI_5p_N1__ATCTACTTCTGGTTCC-1	10.3262	3.11435
001-063_T0_COL_EPI_5p_N1__ACGAGGATCTGCCAGG-1	10.2971	4.19371
001-063_T0_COL_EPI_5p_N1__ACATACGAGGATTCGG-1	10.2354	4.13217
001-063_T0_COL_EPI_5p_N1__AGCGTCGCAGGTCCAC-1	9.84448	2.85629
001-063_T0_COL_EPI_5p_N1__AGCGGTCCAATAGAGT-1	9.73912	3.62026
001-063_T0_COL_EPI_5p_N1__CTAGCCTGTCCAGTGC-1	11.5909	6.41334
001-063_T0_COL_EPI_5p_N1__CTCGAGGAGCTAGTTC-1	11.8671	6.55544
001-063_T0_COL_EPI_5p_N1__TCGCGTTGTTATCCGA-1	11.054	2.19649
001-063_T0_COL_EPI_5p_N1__CATGCCTGTCGATTGT-1	10.8917	4.08736
001-063_T0_COL_EPI_5p_N1__ACTTACTTCAGGTAAA-1	9.97447	5.64193
001-063_T0_COL_EPI_5p_N1__GTTCGGGAGACCTTTG-1	9.28538	3.4076
001-063_T0_COL_EPI_5p_N1__ACTGATGCAGATTGCT-1	10.1545	4.0068
001-063_T0_COL_EPI_5p_N1__CTTACCGTCCCGGATG-1	9.99248	2.48328
001-063_T0_COL_EPI_5p_N1__TACGGGCAGTGAATTG-1	8.82936	3.15806
001-063_T0_COL_EPI_5p_N1__CAGCGACGTACATGTC-1	9.62254	3.17418
001-063_T0_COL_EPI_5p_N1__TACAGTGGTTCAGGCC-1	9.05944	3.46387
001-063_T0_COL_EPI_5p_N1__TAGGCATAGTCTCGGC-1	9.53807	3.11046
001-063_T0_COL_EPI_5p_N1__CTCGTACGTAGAAGGA-1	9.48664	3.58999
001-063_T0_COL_EPI_5p_N1__GACAGAGCATAGAAAC-1	9.31793	3.24286
001-063_T0_COL_EPI_5p_N1__GAAGCAGGTCCAGTAT-1	10.3854	1.47452
001-063_T0_COL_EPI_5p_N1__CTCGGGAGTGCACTTA-1	9.42859	3.2217
001-063_T0_COL_EPI_5p_N1__CCTTACGAGAGCAATT-1	10.6449	5.49216
001-063_T0_COL_EPI_5p_N1__GGTGAAGAGTCAAGGC-1	9.14681	3.39771
001-063_T0_COL_EPI_5p_N1__AACCATGGTTAAAGTG-1	9.20756	3.64852
001-063_T0_COL_EPI_5p_N1__GCAGTTAAGAAACGAG-1	9.56426	3.25454
001-063_T0_COL_EPI_5p_N1__GGGACCTGTGGCTCCA-1	9.21718	3.23291
001-063_T0_COL_EPI_5p_N1__TCATTTGTCAGAGACG-1	9.44034	3.15516
001-063_T0_COL_EPI_5p_N1__GGCCGATTCGGCGCTA-1	9.47466	3.63133
001-063_T0_COL_EPI_5p_N1__TTAGGCAAGAGGTTGC-1	8.98962	3.30015
001-063_T0_COL_EPI_5p_N1__AACTCTTAGACTGGGT-1	9.60936	3.34867
001-063_T0_COL_EPI_5p_N1__CCACCTAGTCCGCTGA-1	9.79614	3.72491
001-063_T0_COL_EPI_5p_N1__CGTCCATAGACACGAC-1	9.58876	3.54354
001-063_T0_COL_EPI_5p_N1__GCGCCAAGTAGAGTGC-1	10.0913	1.86951
001-063_T0_COL_EPI_5p_N1__ACCGTAAGTGTCTGAT-1	9.97714	2.99232
001-063_T0_COL_EPI_5p_N1__AGTGAGGAGCACGCCT-1	9.56893	3.63521
001-063_T0_COL_EPI_5p_N1__GCTGGGTCAAGGGTCA-1	9.81957	2.90616
001-063_T0_COL_LP_5p_N1__CTGATAGGTACCGGCT-1	9.71329	3.97182
001-063_T0_COL_LP_5p_N1__TAGGCATAGACCTAGG-1	9.94311	4.33793
001-063_T0_COL_LP_5p_N1__ATCTGCCTCCAGTAGT-1	9.88986	4.39493
001-063_T0_COL_LP_5p_N1__CACACCTCAGAGCCAA-1	9.91215	4.23576
001-063_T0_COL_LP_5p_N1__ATCTACTGTTGTCTTT-1	10.2762	4.39172
001-063_T0_COL_LP_5p_N1__CATCCACGTCTAGGTT-1	10.0386	4.14355
001-063_T0_COL_LP_5p_N1__ACCGTAACAGCGTAAG-1	9.99682	4.44649
001-063_T0_COL_LP_5p_N1__CCAGCGATCACAATGC-1	9.91555	4.6671
001-063_T0_COL_LP_5p_N1__CCTAGCTCACAACGTT-1	9.33165	4.70435
001-063_T0_COL_LP_5p_N1__CGCGGTATCGAATGCT-1	9.70991	4.53134
001-063_T0_COL_LP_5p_N1__CACATAGCAATGGATA-1	10.3073	4.60622
001-063_T0_COL_LP_5p_N1__ATTGGACGTCTTGATG-1	9.93628	4.62584
001-063_T0_COL_LP_5p_N1__GTCACAAAGTGGAGTC-1	10.4353	4.87414
001-063_T0_COL_LP_5p_N1__TCTTCGGCAGCGTTCG-1	10.3152	4.54577
001-063_T0_COL_LP_5p_N1__AAATGCCAGGTGCAAC-1	10.2244	4.72113
001-063_T0_COL_LP_5p_N1__GCAGCCAAGAACTGTA-1	10.177	4.83103
001-063_T0_COL_LP_5p_N1__CTGATCCCATCGGGTC-1	9.77236	4.23368
001-063_T0_COL_LP_5p_N1__AGGCCGTAGCTAGGCA-1	9.75078	4.46162
001-063_T0_COL_LP_5p_N1__CTACGTCCAAAGCGGT-1	9.9223	4.75129
001-063_T0_COL_LP_5p_N1__CAGGTGCCATGTCCTC-1	10.0295	4.34445
001-063_T0_COL_LP_5p_N1__GACTACATCGAGGTAG-1	9.58612	3.41236
001-063_T0_COL_LP_5p_N1__ACGATGTCAAGTCTAC-1	9.87676	4.53212
001-063_T0_COL_LP_5p_N1__GTGCATATCGGAATCT-1	10.1053	4.4363
001-063_T0_COL_LP_5p_N1__GCACATAAGAAGGACA-1	10.0199	4.30612
001-063_T0_COL_LP_5p_N1__CTTTGCGGTGCCTGTG-1	10.0976	4.23101
001-063_T0_COL_LP_5p_N1__ATCGAGTAGAATCTCC-1	10.0137	4.4585
001-063_T0_COL_LP_5p_N1__TCAACGATCTACCTGC-1	10.1245	4.38695
001-063_T0_COL_LP_5p_N1__TGCCAAATCAATAAGG-1	9.94537	4.09072
001-063_T0_COL_LP_5p_N1__CGAACATGTACATGTC-1	9.60105	3.50975
001-063_T0_COL_LP_5p_N1__TAGACCAAGAGACTTA-1	10.6095	4.7766
001-063_T0_COL_LP_5p_N1__AATCCAGAGAGCAATT-1	9.68753	4.31306
001-063_T0_COL_LP_5p_N1__GACTAACAGATCGATA-1	10.0354	4.21828
001-063_T0_COL_LP_5p_N1__CAGCAGCGTCATCGGC-1	9.9553	4.12226
001-063_T0_COL_LP_5p_N1__CGGAGTCTCTACCAGA-1	10.2658	4.74249
001-063_T0_COL_LP_5p_N1__TACAGTGGTATTAGCC-1	10.0047	4.71759
001-063_T0_COL_LP_5p_N1__GATGCTACACCACCAG-1	9.82899	4.22633
001-063_T0_COL_LP_5p_N1__TCGGTAAAGAATGTTG-1	10.3214	3.3517
001-063_T0_COL_LP_5p_N1__CTAGTGAGTCGCGAAA-1	9.88275	4.28909
001-063_T0_COL_LP_5p_N1__GATCGCGAGTGATCGG-1	10.0604	4.42297
001-063_T0_COL_LP_5p_N1__CTGTGCTCAGTCTTCC-1	9.61579	4.55841
001-063_T0_COL_LP_5p_N1__TATCAGGAGGTGCTTT-1	9.72669	4.53986
001-063_T0_COL_LP_5p_N1__TACCTATAGCGTTGCC-1	9.73708	4.22317
001-063_T0_COL_LP_5p_N1__AGCATACCACCAGATT-1	9.68966	4.52075
001-063_T0_COL_LP_5p_N1__GGGAATGTCGTATCAG-1	9.62968	3.34408
001-063_T0_COL_LP_5p_N1__ACGAGGAAGCTAAGAT-1	9.7568	4.37694
001-063_T0_COL_LP_5p_N1__TATCAGGTCGTAGGTT-1	9.51238	4.79522
001-063_T0_COL_LP_5p_N1__CTGAAGTCACCGCTAG-1	10.1774	4.84698
001-063_T0_COL_LP_5p_N1__TGCACCTGTGCACGAA-1	10.2332	4.87723
001-063_T0_COL_LP_5p_N1__TCCCGATGTGGCCCTA-1	9.98527	4.61757
001-063_T0_COL_LP_5p_N1__ATCACGACATACCATG-1	9.48222	3.81946
001-063_T0_COL_LP_5p_N1__AAACGGGCATTAGGCT-1	10.0636	4.33244
001-063_T0_COL_LP_5p_N1__ACTTACTCAGGAATGC-1	9.95225	4.24536
001-063_T0_COL_LP_5p_N1__CTTACCGCATGCATGT-1	10.2296	4.71646
001-063_T0_COL_LP_5p_N1__TCATTTGAGGCAAAGA-1	9.30729	3.69338
001-063_T0_COL_LP_5p_N1__ACGTCAAGTCATGCCG-1	9.62592	3.66569
001-063_T0_COL_LP_5p_N1__GTAGGCCAGGCTCAGA-1	10.119	4.82383
001-063_T0_COL_LP_5p_N1__CCTTCGAAGCTACCTA-1	9.99344	4.56833
001-063_T0_COL_LP_5p_N1__GCTGCGACAGGAATCG-1	9.60149	4.65343
001-063_T0_COL_LP_5p_N1__TGAGGGAAGGTAGCCA-1	11.33	5.29314
001-063_T0_COL_LP_5p_N1__GATCGATGTCAGTGGA-1	9.6274	4.68836
001-063_T0_COL_LP_5p_N1__TAAGTGCCAGCTGTAT-1	10.6404	5.14874
001-063_T0_COL_LP_5p_N1__ATAAGAGAGGCTACGA-1	9.78083	4.54638
001-063_T0_COL_LP_5p_N1__GCTCCTATCACAATGC-1	10.2716	4.71263
001-063_T0_COL_LP_5p_N1__CGCTATCCACAGTCGC-1	10.0591	4.80331
001-063_T0_COL_LP_5p_N1__TAAACCGTCGTTTGCC-1	9.90012	4.39678
001-063_T0_COL_LP_5p_N1__TCAACGAAGACACGAC-1	10.9984	5.02316
001-063_T0_COL_LP_5p_N1__ACGAGGACATGCTGGC-1	10.2197	4.69935
001-063_T0_COL_LP_5p_N1__ACCCACTCAGGAATCG-1	10.1486	4.78497
001-063_T0_COL_LP_5p_N1__TCAACGAGTCGCATAT-1	10.0465	4.65444
001-063_T0_COL_LP_5p_N1__GTCGTAAGTGAACCTT-1	10.1352	4.58399
001-063_T0_COL_LP_5p_N1__TCGGTAACATGCAATC-1	9.90554	4.59033
001-063_T0_COL_LP_5p_N1__ATTCTACCATTCACTT-1	10.6792	5.02896
001-063_T0_COL_LP_5p_N1__GCTCTGTGTGATGCCC-1	9.71917	4.36283
001-063_T0_COL_LP_5p_N1__GTACTCCGTACCGTTA-1	9.86671	4.91633
001-063_T0_COL_LP_5p_N1__ATTTCTGGTCTAGGTT-1	11.1112	5.30033
001-063_T0_COL_LP_5p_N1__GGTGAAGGTCAGAGGT-1	10.1638	4.44621
001-063_T0_COL_LP_5p_N1__TCAGGTATCCTTTCTC-1	9.5292	4.55296
001-063_T0_COL_LP_5p_N1__GTACGTAAGAGACTTA-1	9.92436	4.63944
001-063_T0_COL_LP_5p_N1__CGTGTAAGTGATGATA-1	9.85052	4.23089
001-063_T0_COL_LP_5p_N1__AGATCTGAGCGATTCT-1	10.0659	4.99718
001-063_T0_COL_LP_5p_N1__ACAGCTAAGGTACTCT-1	10.321	5.13084
001-063_T0_COL_LP_5p_N1__TCTTTCCCAATGTTGC-1	9.7197	4.50533
001-063_T0_COL_LP_5p_N1__GATCTAGCACAGACTT-1	10.0176	4.66978
001-063_T0_COL_LP_5p_N1__TTGACTTCATTTCAGG-1	10.0913	4.47434
001-063_T0_COL_LP_5p_N1__CTCCTAGTCAGTTTGG-1	10.0809	4.66326
001-063_T0_COL_LP_5p_N1__CGTAGGCAGGCTAGAC-1	10.8806	5.03618
001-063_T0_COL_LP_5p_N1__GCGGGTTGTTCTCATT-1	9.51137	4.73401
001-063_T0_COL_LP_5p_N1__ACTGATGCACGGTTTA-1	10.3135	4.5104
001-063_T0_COL_LP_5p_N1__CAACCAATCGAATCCA-1	10.2278	4.56839
001-063_T0_COL_LP_5p_N1__TTATGCTTCGTTTGCC-1	9.96787	4.3635
001-063_T0_COL_LP_5p_N1__ACCCACTTCATCACCC-1	10.4107	5.00396
001-063_T0_COL_LP_5p_N1__TCGTAGATCAACACCA-1	10.7186	5.27365
001-063_T0_COL_LP_5p_N1__TGATTTCAGCTAAACA-1	9.81509	3.47789
001-063_T0_COL_LP_5p_N1__ACATCAGTCAAGCCTA-1	10.0284	4.67562
001-063_T0_COL_LP_5p_N1__AAGGTTCGTATTAGCC-1	10.8716	5.4538
001-063_T0_COL_LP_5p_N1__AAGGCAGCAGCCTTTC-1	10.089	4.59526
001-063_T0_COL_LP_5p_N1__AACCGCGGTTTGACTG-1	9.60695	4.56362
001-063_T0_COL_LP_5p_N1__CGCTGGAGTGGGTCAA-1	10.6904	5.06825
001-063_T0_COL_LP_5p_N1__ATAACGCTCAATCTCT-1	10.2841	4.39927
001-063_T0_COL_LP_5p_N1__GTGCTTCCATACGCTA-1	9.90875	4.92954
001-063_T0_COL_LP_5p_N1__CGTTCTGCAGACAAGC-1	10.6717	5.05814
001-063_T0_COL_LP_5p_N1__CTCGGGATCCGAATGT-1	10.2863	4.92606
001-063_T0_COL_LP_5p_N1__TCGGTAACATGTAGTC-1	9.21358	3.4732
001-063_T0_COL_LP_5p_N1__CGGACGTTCTGCTTGC-1	9.36404	4.21406
001-063_T0_COL_LP_5p_N1__AAATGCCCACTTACGA-1	9.79946	4.59539
001-063_T0_COL_LP_5p_N1__CGGAGCTAGGTGCTTT-1	9.84627	4.70701
001-063_T0_COL_LP_5p_N1__TTGGCAATCTAACGGT-1	9.93513	4.82556
001-063_T0_COL_LP_5p_N1__GACGCGTTCAACACGT-1	9.76618	4.50475
001-063_T0_COL_LP_5p_N1__CCATGTCTCGGTTCGG-1	10.0689	4.99678
001-063_T0_COL_LP_5p_N1__TTCTACATCCCAAGTA-1	10.1716	4.5679
001-063_T0_COL_LP_5p_N1__AAGTCTGTCTGTCTCG-1	9.02255	6.1434
001-063_T0_COL_LP_5p_N1__TACGGATAGGCTCTTA-1	10.2867	5.0807
001-063_T0_COL_LP_5p_N1__CCTACCAGTCACCTAA-1	10.0106	4.80857
001-063_T0_COL_LP_5p_N1__ATCATGGGTCCTCTTG-1	10.8528	5.06116
001-063_T0_COL_LP_5p_N1__AACGTTGCAATGTAAG-1	9.965	4.59038
001-063_T0_COL_LP_5p_N1__CTGGTCTCACGGTGTC-1	10.1868	4.26675
001-063_T0_COL_LP_5p_N1__CTGCCTATCCTTTCTC-1	10.6325	4.77408
001-063_T0_COL_LP_5p_N1__CGGAGCTCATCGATGT-1	9.47468	4.55866
001-063_T0_COL_LP_5p_N1__GCAAACTAGACAAGCC-1	10.3583	5.04353
001-063_T0_COL_LP_5p_N1__CGAATGTAGATCTGAA-1	9.6361	4.87254
001-063_T0_COL_LP_5p_N1__CTGCGGAAGAAGGGTA-1	10.1837	4.39363
001-063_T0_COL_LP_5p_N1__ACACCAAGTTAGATGA-1	8.94046	4.15131
001-063_T0_COL_LP_5p_N1__ATCATCTGTGGTAACG-1	10.375	3.85022
001-063_T0_COL_LP_5p_N1__ACGATGTGTTGCCTCT-1	10.0664	4.85232
001-063_T0_COL_LP_5p_N1__TTGACTTGTCCGTCAG-1	10.7916	4.99282
001-063_T0_COL_LP_5p_N1__TTGGAACAGAAACCAT-1	10.0233	4.84586
001-063_T0_COL_LP_5p_N1__AAGCCGCCATGAACCT-1	11.1037	5.36637
001-063_T0_COL_LP_5p_N1__AAACCTGAGTGTTGAA-1	10.9478	4.96761
001-063_T0_COL_LP_5p_N1__CGATTGAGTTCAGACT-1	10.6747	4.83557
001-063_T0_COL_LP_5p_N1__CGGACGTCATAGACTC-1	10.1445	4.1655
001-063_T0_COL_LP_5p_N1__TAAGTGCAGGTGCAAC-1	10.6427	4.96079
001-063_T0_COL_LP_5p_N1__TTGAACGCATCACAAC-1	10.8625	5.92944
001-063_T0_COL_LP_5p_N1__GCAATCAAGCTAAGAT-1	10.1518	4.37647
001-063_T0_COL_LP_5p_N1__ACACCGGGTCCAACTA-1	9.43788	5.26027
001-063_T0_COL_LP_5p_N1__TACCTATTCATTGCGA-1	9.49627	3.64358
001-063_T0_COL_LP_5p_N1__TAGTTGGCACTTGGAT-1	9.2788	4.65243
001-063_T0_COL_LP_5p_N1__AACTTTCTCATTTGGG-1	9.83777	4.4445
001-063_T0_COL_LP_5p_N1__GGAGCAAAGTCACGCC-1	10.6373	5.11314
001-063_T0_COL_LP_5p_N1__CGATGGCGTTGATTGC-1	10.1146	4.80796
001-063_T0_COL_LP_5p_N1__GTCTTCGGTCCAACTA-1	10.7165	5.08359
001-063_T0_COL_LP_5p_N1__ATAACGCTCAGAGACG-1	9.027	4.10684
001-063_T0_COL_LP_5p_N1__CTCGAAACACTGAAGG-1	9.05509	4.89067
001-063_T0_COL_LP_5p_N1__ACGCAGCTCATGCATG-1	9.3019	4.23455
001-063_T0_COL_LP_5p_N1__ACTGATGCATCGATGT-1	10.7751	5.01104
001-063_T0_COL_LP_5p_N1__CAGTCCTGTGTCCTCT-1	9.68051	4.70815
001-063_T0_COL_LP_5p_N1__CGAGCCAGTCATATGC-1	10.8632	4.72943
001-063_T0_COL_LP_5p_N1__TTAACTCAGTCCGTAT-1	11.6122	5.55921
001-063_T0_COL_LP_5p_N1__TCACGAATCGATAGAA-1	10.1349	3.8202
001-063_T0_COL_LP_5p_N1__GTTCTCGGTGGTTTCA-1	9.13932	4.58375
001-063_T0_COL_LP_5p_N1__GATCGCGCAAATACAG-1	10.4945	5.71436
001-063_T0_COL_LP_5p_N1__GCAATCAAGAAACCTA-1	10.6597	4.84513
001-063_T0_COL_LP_5p_N1__TTTATGCCAGTTCCCT-1	10.5302	4.74039
001-063_T0_COL_LP_5p_N1__CCAGCGACAAAGTCAA-1	10.8823	5.04967
001-063_T0_COL_LP_5p_N1__TCTTTCCCAAGAAAGG-1	9.4812	4.70002
001-063_T0_COL_LP_5p_N1__ACCTTTATCTGGCGTG-1	9.08802	4.32671
001-063_T0_COL_LP_5p_N1__CTAATGGGTAGCCTCG-1	10.1868	4.39079
001-063_T0_COL_LP_5p_N1__ACGAGGACAATGAATG-1	10.6909	5.1004
001-063_T0_COL_LP_5p_N1__ACTTTCACAGCGAACA-1	10.9654	5.88597
001-063_T0_COL_LP_5p_N1__AGGGTGAAGTCTTGCA-1	10.283	4.89186
001-063_T0_COL_LP_5p_N1__ATGAGGGCATCATCCC-1	9.73351	4.50665
001-063_T0_COL_LP_5p_N1__TGGGAAGCAAGCTGAG-1	10.125	4.34043
001-063_T0_COL_LP_5p_N1__TCAATCTAGCAGATCG-1	9.72567	4.24797
001-063_T0_COL_LP_5p_N1__GGACGTCAGAAACGAG-1	9.29546	4.3296
001-063_T0_COL_LP_5p_N1__GTACTCCAGTGGGTTG-1	9.10427	4.0397
001-063_T0_COL_LP_5p_N1__GACACGCTCTTGAGGT-1	11.0255	5.46228
001-063_T0_COL_LP_5p_N1__CTGAAACGTAAGTAGT-1	9.06357	4.27151
001-063_T0_COL_LP_5p_N1__CCCAATCCAACTGCTA-1	10.8696	5.21908
001-063_T0_COL_LP_5p_N1__ATCTACTGTCGCGAAA-1	9.60888	5.57346
001-063_T0_COL_LP_5p_N1__CACCACTAGTGCAAGC-1	8.93594	4.81981
001-063_T0_COL_LP_5p_N1__GCATACACATATACCG-1	10.277	4.82983
001-063_T0_COL_LP_5p_N1__ACACCCTAGAGTAAGG-1	10.7123	4.75597
001-063_T0_COL_LP_5p_N1__GGTATTGGTGATGTCT-1	10.7101	5.02611
001-063_T0_COL_LP_5p_N1__GAAATGACAATAGAGT-1	9.6969	4.20695
001-063_T0_COL_LP_5p_N1__CCATGTCGTGACTCAT-1	9.90502	4.30037
001-063_T0_COL_LP_5p_N1__TATCAGGTCCAGTATG-1	11.1667	3.2012
001-063_T0_COL_LP_5p_N1__ACCAGTACACGCCAGT-1	10.4143	4.9843
001-063_T0_COL_LP_5p_N1__CTAGTGAAGCGTTTAC-1	10.6784	5.04058
001-063_T0_COL_LP_5p_N1__AACGTTGGTTATGTGC-1	10.9366	4.90887
001-063_T0_COL_LP_5p_N1__ACATACGAGTACGTAA-1	10.8828	5.43176
001-063_T0_COL_LP_5p_N1__CGTCTACCATGCCCGA-1	11.0219	5.14038
001-063_T0_COL_LP_5p_N1__CTAAGACTCGTCACGG-1	9.59351	5.00221
001-063_T0_COL_LP_5p_N1__ATCGAGTGTGAGGCTA-1	9.37916	4.4273
001-063_T0_COL_LP_5p_N1__GCTCTGTTCCACGTGG-1	10.1905	3.32938
001-063_T0_COL_LP_5p_N1__AAGGCAGTCCGCAGTG-1	11.3732	3.74996
001-063_T0_COL_LP_5p_N1__ATTATCCCAATGAAAC-1	10.7248	4.81943
001-063_T0_COL_LP_5p_N1__TATGCCCAGGATATAC-1	9.00741	4.14201
001-063_T0_COL_LP_5p_N1__TGGCTGGAGCCACTAT-1	10.7654	2.28516
001-063_T0_COL_LP_5p_N1__GTACTTTCAATAGCAA-1	10.9324	3.36892
001-063_T0_COL_LP_5p_N1__ATAGACCGTAACGTTC-1	10.2466	3.313
001-063_T0_COL_LP_5p_N1__GCCAAATTCTTACCGC-1	10.2199	4.68099
001-063_T0_COL_LP_5p_N1__ACGCCAGTCGGATGGA-1	10.1946	3.62261
001-063_T0_COL_LP_5p_N1__CTGAAGTGTCGAAAGC-1	8.97128	4.11718
001-063_T0_COL_LP_5p_N1__GCGCAGTGTTTAAGCC-1	9.32614	3.34014
001-063_T0_COL_LP_5p_N1__AACTCCCTCCACGCAG-1	11.4265	5.75264
001-063_T0_COL_LP_5p_N1__CACCAGGCAATGAATG-1	8.72749	6.19278
001-063_T0_COL_LP_5p_N1__GAGCAGAAGACTCGGA-1	10.3406	3.71992
001-063_T0_COL_LP_5p_N1__TTATGCTCATTGCGGC-1	11.0997	3.40526
001-063_T0_COL_LP_5p_N1__CAGCGACCAGGCGATA-1	9.62868	3.98013
001-063_T0_COL_LP_5p_N1__AACCGCGCATGTAGTC-1	10.9688	3.24626
001-063_T0_COL_LP_5p_N1__TGAGCATAGGCTAGAC-1	11.0781	5.03584
001-063_T0_COL_LP_5p_N1__GTGCATACAATGGATA-1	10.8362	5.16305
001-063_T0_COL_LP_5p_N1__CATCGGGCAGCCTGTG-1	10.4665	4.93123
001-063_T0_COL_LP_5p_N1__GAACCTAAGTCACGCC-1	10.2092	5.53897
001-063_T0_COL_LP_5p_N1__CCACCTAGTGCGCTTG-1	10.4667	2.36201
001-063_T0_COL_LP_5p_N1__AAACCTGAGCCTCGTG-1	9.67382	3.44202
001-063_T0_COL_LP_5p_N1__GGCCGATCAGTCTTCC-1	10.1864	3.4007
001-063_T0_COL_LP_5p_N1__TCTTTCCAGCTAGCCC-1	10.3957	4.92373
001-063_T0_COL_LP_5p_N1__TTTGGTTGTGTTCTTT-1	8.76357	4.038
001-063_T0_COL_LP_5p_N1__GTTACAGAGTTCGCGC-1	10.8788	5.16623
001-063_T0_COL_LP_5p_N1__GGGCACTTCGCCCTTA-1	10.4939	4.85633
001-063_T0_COL_LP_5p_N1__GGGAGATTCACAAACC-1	8.94874	3.88864
001-063_T0_COL_LP_5p_N1__TGCCAAACAAGACACG-1	11.1697	3.87398
001-063_T0_COL_LP_5p_N1__GACACGCTCCGCAAGC-1	10.2736	4.81091
001-063_T0_COL_LP_5p_N1__GCGCAGTAGAAACCAT-1	10.9673	3.87057
001-063_T0_COL_LP_5p_N1__GTATCTTGTACAAGTA-1	10.0545	4.87097
001-063_T0_COL_LP_5p_N1__GATGAAAGTTAAGGGC-1	9.47768	3.48421
001-063_T0_COL_LP_5p_N1__AGAGCTTAGTGCGTGA-1	8.83841	4.12434
001-063_T0_COL_LP_5p_N1__GGCGTGTTCTGCTTGC-1	10.2164	4.44387
001-063_T0_COL_LP_5p_N1__CAACTAGCAAGTTCTG-1	10.4246	5.09143
001-063_T0_COL_LP_5p_N1__CAGTCCTGTACCCAAT-1	10.2437	4.93989
001-063_T0_COL_LP_5p_N1__TTTGCGCCAAAGTCAA-1	8.62724	4.09192
001-063_T0_COL_LP_5p_N1__ATCCACCCAAGGTGTG-1	10.223	4.62402
001-063_T0_COL_LP_5p_N1__TACAGTGAGGTGCTAG-1	10.2214	4.77858
001-063_T0_COL_LP_5p_N1__TAAGTGCCAGTCAGAG-1	11.2789	6.07183
001-063_T0_COL_LP_5p_N1__GCCAAATGTCTAGCCG-1	10.3558	3.68488
001-063_T0_COL_LP_5p_N1__ATGCGATAGGGTTCCC-1	10.6179	4.69779
001-063_T0_COL_LP_5p_N1__GACGTTAGTGAGTGAC-1	10.3182	4.65423
001-063_T0_COL_LP_5p_N1__GTGCTTCTCGGAGCAA-1	11.2095	3.29834
001-063_T0_COL_LP_5p_N1__TCTTTCCGTATTAGCC-1	10.0856	4.21207
001-063_T0_COL_LP_5p_N1__TGAAAGAGTCCATCCT-1	11.0212	5.99537
001-063_T0_COL_LP_5p_N1__CAGCTGGTCGTTACAG-1	10.6661	4.98379
001-063_T0_COL_LP_5p_N1__AACCGCGCACAGGAGT-1	9.69024	4.90509
001-063_T0_COL_LP_5p_N1__TGCTACCGTGCGGTAA-1	10.3888	5.34462
001-063_T0_COL_LP_5p_N1__GGCCGATAGTCCAGGA-1	10.8038	5.25574
001-063_T0_COL_LP_5p_N1__TGGCCAGCACGTAAGG-1	10.1832	3.92939
001-063_T0_COL_LP_5p_N1__CCACGGAGTGTAACGG-1	10.1824	4.96306
001-063_T0_COL_LP_5p_N1__CGTGTAAGTAGCGTAG-1	8.83487	4.39759
001-063_T0_COL_LP_5p_N1__GTTCATTGTCATCCCT-1	10.9958	3.51268
001-063_T0_COL_LP_5p_N1__ACTATCTCAGCCAATT-1	10.7784	3.15787
001-063_T0_COL_LP_5p_N1__CAGCAGCCACGCTTTC-1	10.2445	4.80253
001-063_T0_COL_LP_5p_N1__CCGTGGACATCGTCGG-1	10.5401	4.83742
001-063_T0_COL_LP_5p_N1__TCTGAGACAGTTTACG-1	9.92161	3.91406
001-063_T0_COL_LP_5p_N1__AACCATGTCCCTCTTT-1	11.0577	3.3676
001-063_T0_COL_LP_5p_N1__TGTGGTAGTACAGACG-1	9.86883	5.45918
001-063_T0_COL_LP_5p_N1__GCATGATCATCTATGG-1	10.208	4.60563
001-063_T0_COL_LP_5p_N1__TGCACCTTCAACCATG-1	10.5261	2.406
001-063_T0_COL_LP_5p_N1__GACCTGGGTTGGACCC-1	10.8888	3.33653
001-063_T0_COL_LP_5p_N1__TATCTCAAGCTTCGCG-1	10.4802	4.82658
001-063_T0_COL_LP_5p_N1__TCTTTCCTCTTTACAC-1	10.2941	4.88156
001-063_T0_COL_LP_5p_N1__TGCACCTAGCAGGCTA-1	11.3652	3.36337
001-063_T0_COL_LP_5p_N1__TGACTAGTCACTTACT-1	9.92653	4.93401
001-063_T0_COL_LP_5p_N1__CATCGGGAGGTGCACA-1	9.8553	5.07386
001-063_T0_COL_LP_5p_N1__ACATGGTAGATCGGGT-1	10.3964	3.33039
001-063_T0_COL_LP_5p_N1__TGTCCCACAATCTACG-1	10.4634	3.22185
001-063_T0_COL_LP_5p_N1__GCTCCTATCACATGCA-1	9.51764	4.73993
001-063_T0_COL_LP_5p_N1__TGCGGGTCAGTTAACC-1	10.8446	5.43041
001-063_T0_COL_LP_5p_N1__GCCAAATAGTCTTGCA-1	11.1638	3.59224
001-063_T0_COL_LP_5p_N1__CGGCTAGCATCTACGA-1	9.31407	3.3497
001-063_T0_COL_LP_5p_N1__TACTTGTGTGTGAATA-1	10.7288	5.49232
001-063_T0_COL_LP_5p_N1__TCCCGATGTTCCGGCA-1	10.3351	5.43128
001-063_T0_COL_LP_5p_N1__CCCAGTTTCACTTATC-1	10.0794	4.80374
001-063_T0_COL_LP_5p_N1__AGTCTTTCACACATGT-1	8.83923	4.21707
001-063_T0_COL_LP_5p_N1__CCGGTAGGTGGCCCTA-1	9.94375	4.80054
001-063_T0_COL_LP_5p_N1__TGACAACCACAGGCCT-1	10.6394	5.0014
001-063_T0_COL_LP_5p_N1__ATCATGGCAGATCGGA-1	11.6276	5.42623
001-063_T0_COL_LP_5p_N1__AAGACCTGTACTCTCC-1	10.0532	5.01251
001-063_T0_COL_LP_5p_N1__GTGGGTCTCTTTACGT-1	10.2915	5.11823
001-063_T0_COL_LP_5p_N1__CAGGTGCAGTGTCCCG-1	9.62358	5.15212
001-063_T0_COL_LP_5p_N1__ATCATGGTCTAGAGTC-1	10.405	5.58435
001-063_T0_COL_LP_5p_N1__AGTGGGACACAGCCCA-1	10.7534	6.12445
001-063_T0_COL_LP_5p_N1__CACACAACAGCGTTCG-1	11.0481	3.66197
001-063_T0_COL_LP_5p_N1__AGCTCTCTCCTAGGGC-1	10.2882	4.93313
001-063_T0_COL_LP_5p_N1__TTCTTAGCAACGATCT-1	9.64505	3.3626
001-063_T0_COL_LP_5p_N1__CCGTTCACATCGGACC-1	10.5396	5.30361
001-063_T0_COL_LP_5p_N1__CGGGTCAGTAAAGTCA-1	10.5988	5.31552
001-063_T0_COL_LP_5p_N1__CATGCCTCAAGAAGAG-1	10.4036	5.28063
001-063_T0_COL_LP_5p_N1__TATTACCCAATCGGTT-1	10.7632	3.8205
001-063_T0_COL_LP_5p_N1__CTCTGGTCATGGTCAT-1	10.0822	3.88519
001-063_T0_COL_LP_5p_N1__CGGAGCTGTAATAGCA-1	10.3486	4.94023
001-063_T0_COL_LP_5p_N1__ACATCAGCACAGACAG-1	9.53395	2.72797
001-063_T0_COL_LP_5p_N1__TGATTTCAGCGTAATA-1	10.4394	3.81645
001-063_T0_COL_LP_5p_N1__GACGTTATCACTTCAT-1	10.9347	3.3409
001-063_T0_COL_LP_5p_N1__ACGGGTCTCCTAGGGC-1	10.7548	3.3087
001-063_T0_COL_LP_5p_N1__TGACTAGAGCTTCGCG-1	10.6872	3.19496
001-063_T0_COL_LP_5p_N1__TCTCTAACATGGGAAC-1	10.0699	4.75062
001-063_T0_COL_LP_5p_N1__ATCCACCGTGTCAATC-1	10.6206	3.69483
001-063_T0_COL_LP_5p_N1__ATCCACCTCCGAAGAG-1	10.2806	4.99149
001-063_T0_COL_LP_5p_N1__TGCCCATTCAGGATCT-1	10.1726	5.00031
001-063_T0_COL_LP_5p_N1__TGCACCTTCTCAAACG-1	9.47147	3.86741
001-063_T0_COL_LP_5p_N1__GTCCTCAGTAGAAAGG-1	10.2787	5.37535
001-063_T0_COL_LP_5p_N1__CGTCCATCAGATTGCT-1	9.42609	4.27205
001-063_T0_COL_LP_5p_N1__GCTCTGTCAAACGTGG-1	10.2646	3.3033
001-063_T0_COL_LP_5p_N1__GCGCGATCATTGGGCC-1	10.9114	3.57664
001-063_T0_COL_LP_5p_N1__TGGCCAGGTCCCTTGT-1	10.8434	3.32906
001-063_T0_COL_LP_5p_N1__TGACAACTCAACACCA-1	8.87522	6.14205
001-063_T0_COL_LP_5p_N1__CCGTTCACATGTAAGA-1	10.4926	5.14058
001-063_T0_COL_LP_5p_N1__GTACTTTTCCTATGTT-1	10.3328	3.83317
001-063_T0_COL_LP_5p_N1__ACTGAGTAGCGTAGTG-1	10.1891	3.53446
001-063_T0_COL_LP_5p_N1__GTTCGGGCACGCCAGT-1	10.2299	4.62515
001-063_T0_COL_LP_5p_N1__TGTTCCGCAATCACAC-1	10.1325	3.48769
001-063_T0_COL_LP_5p_N1__ACATACGGTTGAGGTG-1	10.6884	5.48787
001-063_T0_COL_LP_5p_N1__CCGGTAGCATCGACGC-1	11.1048	3.62008
001-063_T0_COL_LP_5p_N1__CCTACCAAGACAGGCT-1	8.83124	6.54727
001-063_T0_COL_LP_5p_N1__GGACGTCAGTCTTGCA-1	10.6135	6.10495
001-063_T0_COL_LP_5p_N1__CTCACACCATGACGGA-1	10.2756	5.25337
001-063_T0_COL_LP_5p_N1__TCTGAGAAGGAGTAGA-1	11.2956	3.9901
001-063_T0_COL_LP_5p_N1__ACTATCTAGCTAAGAT-1	10.2689	6.16543
001-063_T0_COL_LP_5p_N1__ACTGCTCGTGGTCTCG-1	10.8927	6.1787
001-063_T0_COL_LP_5p_N1__GATCGTATCACAACGT-1	11.1054	5.84351
001-063_T0_COL_LP_5p_N1__TCCACACTCATGCATG-1	10.6926	5.51775
001-063_T0_COL_LP_5p_N1__TTAGGACAGTACGCGA-1	9.6265	5.84802
001-063_T0_COL_LP_5p_N1__GAAGCAGTCAAACCGT-1	10.3352	4.95291
001-063_T0_COL_LP_5p_N1__TTCTTAGTCGCGTAGC-1	10.5261	4.92998
001-063_T0_COL_LP_5p_N1__CTCCTAGTCAGAGGTG-1	10.8128	3.81985
001-063_T0_COL_LP_5p_N1__CAAGGCCCACTGTGTA-1	10.2626	5.23137
001-063_T0_COL_LP_5p_N1__TGCGCAGTCAGTACGT-1	10.8162	6.13783
001-063_T0_COL_LP_5p_N1__CTGCCTAGTGTTTGTG-1	9.66213	3.40122
001-063_T0_COL_LP_5p_N1__GACACGCTCTATCCCG-1	10.7722	5.81946
001-063_T0_COL_LP_5p_N1__CGACCTTAGCGTTGCC-1	10.6074	5.5213
001-063_T0_COL_LP_5p_N1__CTCGAGGTCGAGAGCA-1	11.1635	4.0031
001-063_T0_COL_LP_5p_N1__CGAACATCATTTGCTT-1	11.0008	3.84793
001-063_T0_COL_LP_5p_N1__TTGGAACTCCAGATCA-1	10.2512	6.10432
001-063_T0_COL_LP_5p_N1__AGAGTGGAGATGTAAC-1	10.6348	4.12075
001-063_T0_COL_LP_5p_N1__TGCGGGTGTGTGGTTT-1	10.9927	3.16231
001-063_T0_COL_LP_5p_N1__TTGACTTGTACTTAGC-1	10.8128	6.98324
001-063_T0_COL_LP_5p_N1__TTTGCGCTCGAGCCCA-1	10.8514	3.32753
001-063_T0_COL_LP_5p_N1__TGTGTTTCATGTAGTC-1	9.53795	3.47615
001-063_T0_COL_LP_5p_N1__CCTTCGACAAGAGGCT-1	10.7003	5.65242
001-063_T0_COL_LP_5p_N1__CATCGAATCTACTTAC-1	11.2695	4.05
001-063_T0_COL_LP_5p_N1__GTTTCTACAAGCGCTC-1	10.4529	2.5646
001-063_T0_COL_LP_5p_N1__GAGTCCGTCCTCGCAT-1	10.3432	3.72367
001-063_T0_COL_LP_5p_N1__AAACGGGAGCGACGTA-1	9.90454	3.60582
001-063_T0_COL_LP_5p_N1__CGAGAAGCACGTAAGG-1	11.0805	3.61276
001-063_T0_COL_LP_5p_N1__TTAGGCAAGTGGCACA-1	9.9592	4.77657
001-063_T0_COL_LP_5p_N1__TGGGAAGGTGGGTATG-1	10.883	2.25834
001-063_T0_COL_LP_5p_N1__TTAGTTCGTAGTAGTA-1	10.2681	6.10407
001-063_T0_COL_LP_5p_N1__GTAGTCAAGTTGTAGA-1	11.0813	5.78034
001-063_T0_COL_LP_5p_N1__AACTGGTAGCACCGCT-1	10.5536	2.96792
001-063_T0_COL_LP_5p_N1__TTAGGCAGTTTGACAC-1	10.3165	6.31074
001-063_T0_COL_LP_5p_N1__TACTTGTTCTTATCTG-1	9.7938	3.34903
001-063_T0_COL_LP_5p_N1__CAGTCCTAGAATTGTG-1	10.8019	4.06353
001-063_T0_COL_LP_5p_N1__GCTCCTACAACAACCT-1	10.614	5.25406
001-063_T0_COL_LP_5p_N1__CCATGTCTCAACTCTT-1	11.4603	5.97004
001-063_T0_COL_LP_5p_N1__CGGGTCACACCGATAT-1	9.35293	6.13746
001-063_T0_COL_LP_5p_N1__CCCAATCAGAAGGACA-1	10.3283	4.62084
001-063_T0_COL_LP_5p_N1__TTCTCCTAGATCCCGC-1	9.74352	6.14266
001-063_T0_COL_LP_5p_N1__GTCTCGTGTCGCATCG-1	10.4253	3.81789
001-063_T0_COL_LP_5p_N1__ATGAGGGTCTCACATT-1	10.8686	2.20592
001-063_T0_COL_LP_5p_N1__ACGATGTCAGTCTTCC-1	9.42609	4.0995
001-063_T0_COL_LP_5p_N1__AGGCCACAGTGAACGC-1	9.58973	4.52507
001-063_T0_COL_LP_5p_N1__GTCCTCAGTAGCGTGA-1	11.3315	5.99735
001-063_T0_COL_LP_5p_N1__AGCTCTCCACTTCGAA-1	10.474	6.11934
001-063_T0_COL_LP_5p_N1__ATGGGAGAGGACGAAA-1	10.8705	4.47896
001-063_T0_COL_LP_5p_N1__GGCAATTAGCCATCGC-1	10.691	6.00238
001-063_T0_COL_LP_5p_N1__CAGCTGGAGGAATTAC-1	9.29297	4.38207
001-063_T0_COL_LP_5p_N1__GCAATCAGTACCGTTA-1	9.86134	4.76857
001-063_T0_COL_LP_5p_N1__TACACGAAGGAGTACC-1	10.2518	5.19038
001-063_T0_COL_LP_5p_N1__GGTATTGCAATGGATA-1	9.3774	5.15181
001-063_T0_COL_LP_5p_N1__GTAGGCCCAACTGCTA-1	11.0157	4.06647
001-063_T0_COL_LP_5p_N1__TCCCGATCAACTGGCC-1	11.3082	6.92095
001-063_T0_COL_LP_5p_N1__CTCCTAGTCTAACCGA-1	9.52589	4.23991
001-063_T0_COL_LP_5p_N1__TGCACCTTCCGCATAA-1	9.77834	5.74446
001-063_T0_COL_LP_5p_N1__CTGCCTACACATGTGT-1	10.1036	3.17573
001-063_T0_COL_LP_5p_N1__TGCTACCTCCCATTTA-1	10.7165	3.50572
001-063_T0_COL_LP_5p_N1__ATCATGGAGATCTGCT-1	9.54587	4.2787
001-063_T0_COL_LP_5p_N1__CAGAATCTCCACGAAT-1	10.2208	3.36097
001-063_T0_COL_LP_5p_N1__TCTATTGTCCTCAACC-1	10.1939	6.00267
001-063_T0_COL_LP_5p_N1__CAGCATATCGTTTATC-1	9.37701	3.22908
001-063_T0_COL_LP_5p_N1__CAAGTTGTCTTCGGTC-1	10.6407	3.1148
001-063_T0_COL_LP_5p_N1__GGACGTCGTAGCGCTC-1	9.3808	3.44166
001-063_T0_COL_LP_5p_N1__GTCTCGTAGACCACGA-1	10.4997	1.56629
001-063_T0_COL_LP_5p_N1__CGTCACTTCAGAGCTT-1	10.1037	3.07227
001-063_T0_COL_LP_5p_N1__TACCTATGTCTCCACT-1	9.52436	3.08635
001-063_T0_COL_LP_5p_N1__CACACAACATATGGTC-1	9.34389	4.76264
001-063_T0_COL_LP_5p_N1__ACGATGTAGGTCGGAT-1	10.3843	2.82814
001-063_T0_COL_LP_5p_N1__ACACCCTCATGTAAGA-1	9.32826	4.25502
001-063_T0_COL_LP_5p_N1__CGCGGTACAGATAATG-1	9.44893	2.89678
001-063_T0_COL_LP_5p_N1__TCGCGAGAGCAGACTG-1	9.53777	6.1852
001-063_T0_COL_LP_5p_N1__GGACATTTCTTGCATT-1	11.0567	5.72673
001-064_T0_COL_EPI_5p_N1__TTCTACACATACTCTT-1	9.70194	3.73236
001-064_T0_COL_EPI_5p_N1__GGGATGAAGGTTCCTA-1	9.98414	3.77623
001-064_T0_COL_EPI_5p_N1__AGTGAGGAGATCCCGC-1	9.33295	3.72455
001-064_T0_COL_EPI_5p_N1__GTCCTCAAGAGTTGGC-1	11.1579	5.68846
001-064_T0_COL_EPI_5p_N1__GGCTGGTAGGTAGCCA-1	9.87729	4.99102
001-064_T0_COL_EPI_5p_N1__CAGCATATCCGTACAA-1	11.5195	5.95737
001-064_T0_COL_EPI_5p_N1__CATCAAGTCAACACAC-1	10.3397	4.74359
001-064_T0_COL_EPI_5p_N1__GAGTCCGGTAGCGATG-1	10.8558	5.88589
001-064_T0_COL_EPI_5p_N1__GGGTCTGGTAAGGGCT-1	10.1129	3.78464
001-064_T0_COL_EPI_5p_N1__GACGGCTCAGCTCGAC-1	10.5726	5.21308
001-064_T0_COL_EPI_5p_N1__CACCACTAGGCAGGTT-1	11.4292	5.39285
001-064_T0_COL_EPI_5p_N1__CCGGGATGTAAGCACG-1	11.2007	5.02274
001-064_T0_COL_EPI_5p_N1__AGGCCACGTCTCCATC-1	11.1197	6.31013
001-064_T0_COL_EPI_5p_N1__ATCGAGTTCCCTCTTT-1	10.1505	4.21982
001-064_T0_COL_EPI_5p_N1__CAGCGACAGCGATAGC-1	10.7936	4.16157
001-064_T0_COL_EPI_5p_N1__CACCTTGCAAAGCAAT-1	11.0191	4.95916
001-064_T0_COL_EPI_5p_N1__CACACTCCAGGTCGTC-1	11.5722	5.50116
001-064_T0_COL_EPI_5p_N1__TTATGCTGTATATCCG-1	11.5392	5.39754
001-064_T0_COL_EPI_5p_N1__GCATGCGAGTGGAGTC-1	11.0724	5.62169
001-064_T0_COL_EPI_5p_N1__TTCGAAGCACCATCCT-1	11.2334	5.94312
001-064_T0_COL_EPI_5p_N1__CATCCACTCAAGGCTT-1	10.0852	3.44939
001-064_T0_COL_EPI_5p_N1__GCGCAACCACAAGACG-1	9.6491	3.53248
001-064_T0_COL_EPI_5p_N1__GTCACGGTCTTGCCGT-1	9.76435	3.64127
001-064_T0_COL_EPI_5p_N1__CACATTTGTCATGCCG-1	11.3817	5.72242
001-064_T0_COL_EPI_5p_N1__TGACTTTTCGTGGGAA-1	10.774	4.87486
001-064_T0_COL_EPI_5p_N1__TAGTGGTAGGCATGGT-1	11.5183	6.13063
001-064_T0_COL_EPI_5p_N1__GAACCTAGTTATCCGA-1	9.74158	4.70633
001-064_T0_COL_EPI_5p_N1__GACACGCCACCCTATC-1	9.92744	3.83178
001-064_T0_COL_EPI_5p_N1__GACGTTACATCCTAGA-1	10.9285	4.74945
001-064_T0_COL_EPI_5p_N1__GACAGAGCACCCATTC-1	10.0265	4.51711
001-064_T0_COL_EPI_5p_N1__CACACAATCACAACGT-1	11.5968	6.11647
001-064_T0_COL_EPI_5p_N1__TCGGGACAGTGAATTG-1	9.53759	4.71817
001-064_T0_COL_EPI_5p_N1__GAATAAGTCTGCGTAA-1	11.3319	6.69681
001-064_T0_COL_EPI_5p_N1__CGTCCATGTTGTGGCC-1	11.1446	5.43652
001-064_T0_COL_EPI_5p_N1__AAACCTGCAGCTCCGA-1	10.6479	5.53329
001-064_T0_COL_EPI_5p_N1__TGTGGTAAGCTCAACT-1	9.38048	3.29497
001-064_T0_COL_EPI_5p_N1__TCCACACTCATGTCCC-1	11.6251	6.15017
001-064_T0_COL_EPI_5p_N1__GCATGCGAGGCTCTTA-1	10.0573	4.96307
001-064_T0_COL_EPI_5p_N1__CTGATCCTCAAGAAGT-1	11.1211	6.26143
001-064_T0_COL_EPI_5p_N1__GCGCAACCACATGGGA-1	9.05423	4.41918
001-064_T0_COL_EPI_5p_N1__TGGGCGTTCAGGCAAG-1	11.5837	5.24456
001-064_T0_COL_EPI_5p_N1__CAACCAATCGGCATCG-1	11.1367	5.85928
001-064_T0_COL_EPI_5p_N1__GTGAAGGGTCACCTAA-1	11.4174	6.48256
001-064_T0_COL_EPI_5p_N1__TGATTTCCAGGCTCAC-1	11.3907	6.68803
001-064_T0_COL_EPI_5p_N1__GTAGGCCCAATCTGCA-1	11.041	6.70214
001-064_T0_COL_EPI_5p_N1__ACGCAGCCATGATCCA-1	11.1166	6.77495
001-064_T0_COL_EPI_5p_N1__TACCTATCATACTACG-1	11.0652	6.12943
001-064_T0_COL_EPI_5p_N1__TTTACTGAGATAGTCA-1	10.3418	3.92238
001-064_T0_COL_EPI_5p_N1__GATCGTATCGCCATAA-1	9.64273	3.61728
001-064_T0_COL_EPI_5p_N1__CAACCAACATGACATC-1	11.1517	6.1853
001-064_T0_COL_EPI_5p_N1__TGCTGCTCATAGGATA-1	10.9411	6.3255
001-064_T0_COL_EPI_5p_N1__GCCAAATCAAGAGGCT-1	10.0521	4.36046
001-064_T0_COL_EPI_5p_N1__ACTGTCCAGACTGGGT-1	10.6484	2.98467
001-064_T0_COL_EPI_5p_N1__AGTAGTCTCGGCTTGG-1	11.0242	5.80486
001-064_T0_COL_EPI_5p_N1__CATCAAGCATGAAGTA-1	9.59352	3.67702
001-064_T0_COL_EPI_5p_N1__GACTGCGTCTTTCCTC-1	11.1983	6.66714
001-064_T0_COL_EPI_5p_N1__TCCACACAGCGTAGTG-1	11.2491	6.09636
001-064_T0_COL_EPI_5p_N1__TAGAGCTCATTGCGGC-1	11.3477	5.48785
001-064_T0_COL_EPI_5p_N1__CTGCGGACAAGGACAC-1	9.90969	4.68431
001-064_T0_COL_EPI_5p_N1__TCCACACCATCAGTCA-1	10.112	4.8297
001-064_T0_COL_EPI_5p_N1__ATAGACCAGGCCATAG-1	11.267	6.46351
001-064_T0_COL_EPI_5p_N1__TCCACACGTAAAGTCA-1	11.2779	5.91845
001-064_T0_COL_EPI_5p_N1__GTCTCGTAGGTGCAAC-1	11.0131	6.69841
001-064_T0_COL_EPI_5p_N1__GGATTACAGGGTCTCC-1	11.0994	6.51263
001-064_T0_COL_EPI_5p_N1__CCTAGCTTCTCTGTCG-1	11.3255	5.3966
001-064_T0_COL_EPI_5p_N1__GAACCTAAGGTGACCA-1	11.5025	6.04066
001-064_T0_COL_EPI_5p_N1__GTGTGCGGTGAAGGCT-1	10.6155	5.03928
001-064_T0_COL_EPI_5p_N1__CGCTATCCACACCGAC-1	11.2925	6.7917
001-064_T0_COL_EPI_5p_N1__TCGCGAGTCCTATGTT-1	11.065	6.64632
001-064_T0_COL_EPI_5p_N1__ACGCCGAGTTCCACGG-1	11.634	5.86126
001-064_T0_COL_EPI_5p_N1__AGCTCTCCACCCATGG-1	10.8046	5.25459
001-064_T0_COL_EPI_5p_N1__CGTCACTGTATCTGCA-1	11.2473	6.68799
001-064_T0_COL_EPI_5p_N1__CGCGGTAAGACGCTTT-1	11.4352	5.99573
001-064_T0_COL_EPI_5p_N1__TACTTACAGCTGATAA-1	11.1687	2.93934
001-064_T0_COL_EPI_5p_N1__TGTATTCGTCCAGTTA-1	9.95089	4.77309
001-064_T0_COL_EPI_5p_N1__GTCGTAATCCAAATGC-1	10.9807	5.86682
001-064_T0_COL_EPI_5p_N1__CTCTACGGTTAGTGGG-1	9.98828	5.0939
001-064_T0_COL_EPI_5p_N1__AGCATACCATTGAGCT-1	9.8515	5.01794
001-064_T0_COL_EPI_5p_N1__GAACCTAAGAGAGCTC-1	9.23428	4.859
001-064_T0_COL_EPI_5p_N1__TAAGCGTAGGGCTTCC-1	10.7518	4.17369
001-064_T0_COL_EPI_5p_N1__CCCAGTTCACGGTAGA-1	9.65905	3.47366
001-064_T0_COL_EPI_5p_N1__CTGATCCCAGGCGATA-1	10.6062	5.14967
001-064_T0_COL_EPI_5p_N1__CATCGGGCACATCCGG-1	11.3035	5.88816
001-064_T0_COL_EPI_5p_N1__ACGCCAGAGTACTTGC-1	10.2244	5.23192
001-064_T0_COL_EPI_5p_N1__TGGCTGGCAATCACAC-1	9.87832	4.5801
001-064_T0_COL_EPI_5p_N1__CAGAGAGGTGATGTCT-1	11.3262	5.87951
001-064_T0_COL_EPI_5p_N1__GGAAAGCAGGGATCTG-1	11.0691	6.49743
001-064_T0_COL_EPI_5p_N1__AGGGATGTCGGCATCG-1	11.094	5.47081
001-064_T0_COL_EPI_5p_N1__TGGTTCCCAGCCTATA-1	11.1753	6.0131
001-064_T0_COL_EPI_5p_N1__TGCCCTAAGGCTAGAC-1	11.381	6.29408
001-064_T0_COL_EPI_5p_N1__ACGATGTCAATGGAAT-1	11.2006	6.344
001-064_T0_COL_EPI_5p_N1__ACTTACTTCTTCGAGA-1	9.38972	3.89055
001-064_T0_COL_EPI_5p_N1__GCAGTTATCAGTCAGT-1	10.46	4.98643
001-064_T0_COL_EPI_5p_N1__CTTACCGAGCTGTCTA-1	11.2048	6.08219
001-064_T0_COL_EPI_5p_N1__GACCTGGGTGATGTCT-1	11.0836	6.55767
001-064_T0_COL_EPI_5p_N1__GATGAAATCGCGATCG-1	9.33887	3.89764
001-064_T0_COL_EPI_5p_N1__GTGCTTCGTTACGTCA-1	9.79215	4.64579
001-064_T0_COL_EPI_5p_N1__CAACCTCCAGTTCCCT-1	11.0744	7.00348
001-064_T0_COL_EPI_5p_N1__GCCAAATTCTGGTTCC-1	10.0964	3.58655
001-064_T0_COL_EPI_5p_N1__GGTATTGGTCTAGTCA-1	11.2072	5.58414
001-064_T0_COL_EPI_5p_N1__ACGCAGCAGAAGGTGA-1	10.7383	4.85628
001-064_T0_COL_EPI_5p_N1__CATGACAGTGGCAAAC-1	10.7508	5.02957
001-064_T0_COL_EPI_5p_N1__TAGCCGGAGCTTCGCG-1	11.0876	5.98336
001-064_T0_COL_EPI_5p_N1__TGTGGTACACAGATTC-1	11.0874	6.41627
001-064_T0_COL_EPI_5p_N1__CGAGCACGTGATAAAC-1	10.9456	4.97295
001-064_T0_COL_EPI_5p_N1__CGGCTAGAGTCGAGTG-1	10.7466	5.39431
001-064_T0_COL_EPI_5p_N1__TCAATCTCACATCCGG-1	10.2232	3.49837
001-064_T0_COL_EPI_5p_N1__AGGCCGTTCTCTGTCG-1	9.65831	4.81848
001-064_T0_COL_EPI_5p_N1__AAACGGGTCTCGCATC-1	11.3415	6.86868
001-064_T0_COL_EPI_5p_N1__CTCGAGGCATCCGCGA-1	10.4152	5.15711
001-064_T0_COL_EPI_5p_N1__TTTCCTCTCTGTACGA-1	11.4294	6.16589
001-064_T0_COL_EPI_5p_N1__CGTTCTGTCGGAAATA-1	10.491	2.71787
001-064_T0_COL_EPI_5p_N1__CAACTAGAGGTGCTAG-1	10.0594	3.39289
001-064_T0_COL_EPI_5p_N1__CGTAGGCTCATTATCC-1	11.4772	5.2452
001-064_T0_COL_EPI_5p_N1__CACATTTCATTAGCCA-1	10.2367	3.41463
001-064_T0_COL_EPI_5p_N1__CTAAGACTCTGCTGTC-1	9.53112	3.05258
001-064_T0_COL_EPI_5p_N1__GGGCACTGTAGAGCTG-1	11.6337	5.63913
001-064_T0_COL_EPI_5p_N1__CACCTTGGTACTTAGC-1	10.1974	4.79983
001-064_T0_COL_EPI_5p_N1__CGTAGGCAGTGTTAGA-1	11.3279	7.15762
001-064_T0_COL_EPI_5p_N1__ACCTTTAAGATAGCAT-1	8.97502	3.97496
001-064_T0_COL_EPI_5p_N1__TTTACTGAGCTAACTC-1	11.2825	7.01393
001-064_T0_COL_EPI_5p_N1__CTGAAGTGTATCGCAT-1	11.2164	7.04528
001-064_T0_COL_EPI_5p_N1__CAGTCCTAGTATCGAA-1	11.4214	7.53124
001-064_T0_COL_EPI_5p_N1__TGTATTCTCAGGTTCA-1	10.2053	3.26715
001-064_T0_COL_EPI_5p_N1__TTGGAACAGCCTATGT-1	11.0436	5.52944
001-064_T0_COL_EPI_5p_N1__TCATTTGAGATCCCGC-1	9.33408	4.14119
001-064_T0_COL_EPI_5p_N1__GACGTTATCTGCGGCA-1	10.7068	2.99515
001-064_T0_COL_EPI_5p_N1__GGGACCTGTTCAGCGC-1	10.0254	3.32688
001-064_T0_COL_EPI_5p_N1__TGCGCAGTCTCTGCTG-1	11.1791	6.97163
001-064_T0_COL_EPI_5p_N1__CGCCAAGGTTTACTCT-1	10.2014	3.30952
001-064_T0_COL_EPI_5p_N1__CTTCTCTAGCCGTCGT-1	10.9864	6.64392
001-064_T0_COL_EPI_5p_N1__GTGCAGCCAGCGTTCG-1	9.98441	4.51783
001-064_T0_COL_EPI_5p_N1__TCTGGAAAGGTAGCTG-1	10.7589	4.22667
001-064_T0_COL_EPI_5p_N1__GCGACCACAAGGCTCC-1	10.7692	5.35903
001-064_T0_COL_EPI_5p_N1__CACAAACTCGCGATCG-1	10.8635	5.91016
001-064_T0_COL_EPI_5p_N1__GCGCGATGTAATAGCA-1	11.1956	6.67421
001-064_T0_COL_EPI_5p_N1__CGGTTAAGTCTGCAAT-1	10.4548	5.30961
001-064_T0_COL_EPI_5p_N1__TACGGGCCACGCGAAA-1	10.9712	5.92398
001-064_T0_COL_EPI_5p_N1__CCACCTAAGACCACGA-1	10.3998	5.05488
001-064_T0_COL_EPI_5p_N1__GTGCGGTGTTACGCGC-1	11.0795	5.17041
001-064_T0_COL_EPI_5p_N1__CTCGGAGCAAACAACA-1	9.22113	3.39085
001-064_T0_COL_EPI_5p_N1__GGGCATCAGCCGCCTA-1	11.2308	6.0169
001-064_T0_COL_EPI_5p_N1__TGCCAAATCATCGCTC-1	10.8995	6.24491
001-064_T0_COL_EPI_5p_N1__ACACTGAAGCTAGTCT-1	9.91186	5.07066
001-064_T0_COL_EPI_5p_N1__CTTTGCGGTCATACTG-1	11.2339	5.67434
001-064_T0_COL_EPI_5p_N1__TGCTGCTAGATCCTGT-1	10.9353	5.77513
001-064_T0_COL_EPI_5p_N1__ATAAGAGAGTGAAGTT-1	11.0842	5.7129
001-064_T0_COL_EPI_5p_N1__TTATGCTCAAAGAATC-1	11.1478	6.6786
001-064_T0_COL_EPI_5p_N1__GTCACGGTCCCACTTG-1	9.7062	4.29017
001-064_T0_COL_EPI_5p_N1__TCACGAAAGTGACTCT-1	9.83846	3.41217
001-064_T0_COL_EPI_5p_N1__GATGAGGCATGGAATA-1	10.0927	2.89728
001-064_T0_COL_EPI_5p_N1__GTCACGGGTTTGACAC-1	11.197	6.31322
001-064_T0_COL_EPI_5p_N1__GATGAGGCAGCCAGAA-1	10.2919	6.5528
001-064_T0_COL_EPI_5p_N1__AGAGTGGGTCAGGACA-1	9.7509	5.0408
001-064_T0_COL_EPI_5p_N1__GGCGTGTTCCAAGCCG-1	9.60295	4.62621
001-064_T0_COL_EPI_5p_N1__TTGACTTCAATTGCTG-1	10.6364	5.19418
001-064_T0_COL_EPI_5p_N1__CAACTAGTCACGCGGT-1	11.3797	6.80632
001-064_T0_COL_EPI_5p_N1__TGGGAAGCAGACAGGT-1	10.5915	2.84846
001-064_T0_COL_EPI_5p_N1__ACGAGGAAGAGACTAT-1	11.2284	5.6203
001-064_T0_COL_EPI_5p_N1__CTTAGGAAGATCCCGC-1	8.78356	3.97262
001-064_T0_COL_EPI_5p_N1__GTAACGTGTACAAGTA-1	11.3714	6.08385
001-064_T0_COL_EPI_5p_N1__GAACATCCAAGGCTCC-1	11.0158	5.59638
001-064_T0_COL_EPI_5p_N1__GTGCAGCGTGAACCTT-1	11.1478	5.74482
001-064_T0_COL_EPI_5p_N1__GTGTTAGTCGAATGGG-1	9.47212	3.72098
001-064_T0_COL_EPI_5p_N1__GGACGTCTCGAATCCA-1	10.933	6.00652
001-064_T0_COL_EPI_5p_N1__AAGTCTGTCATAGCAC-1	11.1312	5.88896
001-064_T0_COL_EPI_5p_N1__AAAGCAAGTCCAACTA-1	8.86898	4.1069
001-064_T0_COL_EPI_5p_N1__GTCAAGTTCTTCAACT-1	9.69649	3.48223
001-064_T0_COL_EPI_5p_N1__AGTGAGGGTAGGACAC-1	11.2899	5.25468
001-064_T0_COL_EPI_5p_N1__CACAAACGTTTGGGCC-1	10.2911	4.02666
001-064_T0_COL_EPI_5p_N1__TGAGGGATCACAAACC-1	8.81302	3.70734
001-064_T0_COL_EPI_5p_N1__GTAGGCCGTAGCCTCG-1	11.4781	7.50754
001-064_T0_COL_EPI_5p_N1__CGGAGTCAGGAACTGC-1	9.89197	3.26896
001-064_T0_COL_EPI_5p_N1__ACGGAGAAGTCTTGCA-1	11.3039	5.70943
001-064_T0_COL_EPI_5p_N1__CAGCTAATCTCTAAGG-1	9.46773	3.29539
001-064_T0_COL_EPI_5p_N1__TGAAAGAGTGGAAAGA-1	9.69447	4.57217
001-064_T0_COL_EPI_5p_N1__GAACATCGTGCTAGCC-1	10.4396	5.1253
001-064_T0_COL_EPI_5p_N1__GAATAAGTCGGCATCG-1	8.73832	4.16373
001-064_T0_COL_EPI_5p_N1__CTCATTATCTTCAACT-1	10.8611	5.00085
001-064_T0_COL_EPI_5p_N1__GCGACCACAGTGGGAT-1	10.8847	4.65995
001-064_T0_COL_EPI_5p_N1__GAATGAAGTTTGGGCC-1	11.4445	5.39802
001-064_T0_COL_EPI_5p_N1__CGTCCATCAGCTGTTA-1	10.7702	5.20366
001-064_T0_COL_EPI_5p_N1__ACTATCTCAGATCCAT-1	10.9419	6.11207
001-064_T0_COL_EPI_5p_N1__TATCTCACACCAGGCT-1	9.80652	4.13141
001-064_T0_COL_EPI_5p_N1__GGGAATGTCGAGAGCA-1	10.9559	6.07475
001-064_T0_COL_EPI_5p_N1__CCGGGATAGTGTACTC-1	10.8377	2.78328
001-064_T0_COL_EPI_5p_N1__TCGCGTTAGGAGTTGC-1	10.0945	5.12039
001-064_T0_COL_EPI_5p_N1__TACAGTGTCATGCAAC-1	10.4255	2.62007
001-064_T0_COL_EPI_5p_N1__AACTGGTAGTCTCAAC-1	11.245	5.45265
001-064_T0_COL_EPI_5p_N1__ACCTTTAAGTCGTACT-1	9.5561	4.56196
001-064_T0_COL_EPI_5p_N1__GTTACAGAGAAGGACA-1	10.7367	3.22994
001-064_T0_COL_EPI_5p_N1__TTGCCGTAGCCGCCTA-1	10.8321	2.76094
001-064_T0_COL_EPI_5p_N1__AACTCTTTCACCAGGC-1	10.4156	6.12077
001-064_T0_COL_EPI_5p_N1__CGACCTTTCGGAAACG-1	11.779	6.55943
001-064_T0_COL_EPI_5p_N1__CAGCGACGTGATGATA-1	10.4917	4.9802
001-064_T0_COL_EPI_5p_N1__GTGAAGGAGTGTACCT-1	9.97028	3.2858
001-064_T0_COL_EPI_5p_N1__CACACTCCAGTCCTTC-1	11.5317	6.1504
001-064_T0_COL_EPI_5p_N1__AACTCTTAGGTCATCT-1	10.2548	3.07179
001-064_T0_COL_EPI_5p_N1__CGAATGTCACTTCGAA-1	9.8672	4.68412
001-064_T0_COL_EPI_5p_N1__GATCGTATCTCACATT-1	11.6832	6.97899
001-064_T0_COL_EPI_5p_N1__AAAGATGTCGCAAACT-1	10.3285	2.89191
001-064_T0_COL_EPI_5p_N1__ACACCAATCGGACAAG-1	11.4199	7.23506
001-064_T0_COL_EPI_5p_N1__ATCTGCCGTCATTAGC-1	8.96016	4.17172
001-064_T0_COL_EPI_5p_N1__TTGCCGTAGGACACCA-1	11.2659	5.9163
001-064_T0_COL_EPI_5p_N1__ACGAGGAGTGAGTGAC-1	11.5467	6.75658
001-064_T0_COL_EPI_5p_N1__TGACGGCTCCGATATG-1	11.1204	7.07868
001-064_T0_COL_EPI_5p_N1__CGGACTGAGCCTTGAT-1	11.2821	5.90985
001-064_T0_COL_EPI_5p_N1__GCATGCGCAGCTGCTG-1	11.2762	6.20464
001-064_T0_COL_EPI_5p_N1__CTACGTCGTGGTTTCA-1	10.4523	3.74981
001-064_T0_COL_EPI_5p_N1__CAGCAGCGTCGATTGT-1	11.2852	6.19797
001-064_T0_COL_EPI_5p_N1__GACTACAAGCCGCCTA-1	10.7361	7.05222
001-064_T0_COL_EPI_5p_N1__CGCGGTATCACTATTC-1	10.4637	6.08113
001-064_T0_COL_EPI_5p_N1__TGAGCCGTCGGCTTGG-1	11.2833	6.68796
001-064_T0_COL_EPI_5p_N1__TCGTACCGTAAACCTC-1	10.2744	3.02781
001-064_T0_COL_EPI_5p_N1__AGAGCGAAGGAGTACC-1	9.85675	3.46825
001-064_T0_COL_EPI_5p_N1__TCGGTAACAGCGTAAG-1	11.2782	7.005
001-064_T0_COL_EPI_5p_N1__ATTGGTGCATTGGCGC-1	10.0288	5.40473
001-064_T0_COL_EPI_5p_N1__GATCGATGTCGCTTTC-1	11.0167	6.29081
001-064_T0_COL_EPI_5p_N1__CAAGGCCGTGTCCTCT-1	11.0514	5.88687
001-064_T0_COL_EPI_5p_N1__GCTCCTACAGTTAACC-1	10.9357	6.08268
001-064_T0_COL_EPI_5p_N1__ACTATCTGTTTGTGTG-1	11.4635	7.02459
001-064_T0_COL_EPI_5p_N1__CGGTTAAAGTAGGTGC-1	10.4028	2.95153
001-064_T0_COL_EPI_5p_N1__CATCAAGTCGACGGAA-1	11.7534	6.85223
001-064_T0_COL_EPI_5p_N1__CTGATCCAGCGTCTAT-1	11.3268	6.02606
001-064_T0_COL_EPI_5p_N1__CAGCATAAGTGGTAGC-1	11.3243	7.30538
001-064_T0_COL_EPI_5p_N1__CTCGTCAAGCAGGTCA-1	10.9217	5.93111
001-064_T0_COL_EPI_5p_N1__GGAATAAGTTGGGACA-1	10.7531	2.62199
001-064_T0_COL_EPI_5p_N1__CTGAAACCAGGGTACA-1	9.44025	4.21294
001-064_T0_COL_EPI_5p_N1__GCACTCTTCAAGATCC-1	10.5662	2.86276
001-064_T0_COL_EPI_5p_N1__GTCTCGTGTTATCACG-1	10.7265	2.88482
001-064_T0_COL_EPI_5p_N1__TGCGCAGGTCATACTG-1	11.4026	6.65448
001-064_T0_COL_EPI_5p_N1__AAACCTGGTAAACACA-1	11.4438	7.07188
001-064_T0_COL_EPI_5p_N1__CGTGTAAGTCTAAACC-1	9.94748	4.9412
001-064_T0_COL_EPI_5p_N1__AAGCCGCAGAGCAATT-1	10.525	2.61603
001-064_T0_COL_EPI_5p_N1__TGAGCCGTCAAACCAC-1	11.1142	5.94362
001-064_T0_COL_EPI_5p_N1__GACGTGCGTACCGGCT-1	10.8377	2.83184
001-064_T0_COL_EPI_5p_N1__ACGTCAAGTACCGTAT-1	10.8089	3.41519
001-064_T0_COL_EPI_5p_N1__TCGAGGCCATGCCTTC-1	11.4657	6.75147
001-064_T0_COL_EPI_5p_N1__CCATTCGAGATGCCAG-1	10.2094	5.43367
001-064_T0_COL_EPI_5p_N1__ATGTGTGCATGGTTGT-1	11.0637	6.71544
001-064_T0_COL_EPI_5p_N1__CTTACCGTCGTGACAT-1	10.3971	5.62733
001-064_T0_COL_EPI_5p_N1__AGGGAGTTCCAATGGT-1	11.7502	6.50944
001-064_T0_COL_EPI_5p_N1__TCGCGTTAGCCAACAG-1	10.7198	5.12987
001-064_T0_COL_EPI_5p_N1__AGCGTCGCACAGAGGT-1	10.5033	5.31795
001-064_T0_COL_EPI_5p_N1__GACTACATCTTACCGC-1	10.4992	2.94372
001-064_T0_COL_EPI_5p_N1__TACTTGTAGTGGTAGC-1	11.8002	6.03539
001-064_T0_COL_EPI_5p_N1__TACTTGTCACATCTTT-1	11.1596	5.84235
001-064_T0_COL_EPI_5p_N1__GGCCGATTCATGTAGC-1	9.85968	2.85451
001-064_T0_COL_EPI_5p_N1__CGGACACTCCCTCTTT-1	11.2462	6.65273
001-064_T0_COL_EPI_5p_N1__GTGGGTCTCGGCGCAT-1	9.43859	3.46459
001-064_T0_COL_EPI_5p_N1__CGACTTCTCTTGACGA-1	10.6289	5.97788
001-064_T0_COL_EPI_5p_N1__TGGCCAGTCCCATTTA-1	11.5342	7.21365
001-064_T0_COL_EPI_5p_N1__TTCTCAAAGACCTAGG-1	11.4279	6.62138
001-064_T0_COL_EPI_5p_N1__CATCGAATCCCATTTA-1	10.5237	5.39111
001-064_T0_COL_EPI_5p_N1__AGCCTAAAGTTGCAGG-1	9.19735	4.21699
001-064_T0_COL_EPI_5p_N1__ACACCGGCACCCAGTG-1	10.9603	4.96207
001-064_T0_COL_EPI_5p_N1__ATGTGTGAGAACTCGG-1	9.64653	3.53935
001-064_T0_COL_EPI_5p_N1__CAGTAACAGCGGATCA-1	11.5297	6.94667
001-064_T0_COL_EPI_5p_N1__GTCATTTTCGTCCGTT-1	11.1305	2.88535
001-064_T0_COL_EPI_5p_N1__GTCTTCGGTGTCCTCT-1	11.2772	6.42843
001-064_T0_COL_EPI_5p_N1__CGACCTTCAATCGAAA-1	10.1626	3.35805
001-064_T0_COL_EPI_5p_N1__ACATACGAGTGCCAGA-1	11.5668	6.26286
001-064_T0_COL_EPI_5p_N1__CACCACTTCTTGAGGT-1	11.4695	6.01609
001-064_T0_COL_EPI_5p_N1__CTTACCGAGTAGGCCA-1	8.98608	3.73287
001-064_T0_COL_EPI_5p_N1__AGAGCTTGTAGCTAAA-1	9.48882	3.22187
001-064_T0_COL_EPI_5p_N1__TCGCGAGAGATGCCAG-1	11.2018	6.38746
001-064_T0_COL_EPI_5p_N1__TGAAAGAGTTGAGTTC-1	10.1164	4.24554
001-064_T0_COL_EPI_5p_N1__GAGCAGAGTAGCGCTC-1	11.5248	6.96661
001-064_T0_COL_EPI_5p_N1__GCACTCTTCGCCTGTT-1	11.8788	6.23349
001-064_T0_COL_EPI_5p_N1__GTTACAGTCAACGGCC-1	10.4019	3.65196
001-064_T0_COL_EPI_5p_N1__CTGCGGAGTAGCCTAT-1	11.2212	5.85721
001-064_T0_COL_EPI_5p_N1__ACCTTTATCGCTAGCG-1	11.7846	6.30578
001-064_T0_COL_EPI_5p_N1__AGATCTGCAGAGTGTG-1	11.6613	6.09603
001-064_T0_COL_EPI_5p_N1__GGCAATTTCGTAGATC-1	10.065	3.71314
001-064_T0_COL_EPI_5p_N1__CTCGTACAGACCTAGG-1	10.9902	6.48141
001-064_T0_COL_EPI_5p_N1__TTGGCAACATGCCCGA-1	10.7652	3.12294
001-064_T0_COL_EPI_5p_N1__TGAGGGACAGTATGCT-1	11.7765	6.33118
001-064_T0_COL_EPI_5p_N1__AGTCTTTCAGATGAGC-1	9.41189	2.06649
001-064_T0_COL_EPI_5p_N1__ATCATGGGTAGGCATG-1	11.2125	6.05793
001-064_T0_COL_EPI_5p_N1__GAACCTAAGTGAATTG-1	9.96871	3.51757
001-064_T0_COL_EPI_5p_N1__CACACTCCACTATCTT-1	9.71606	3.29138
001-064_T0_COL_EPI_5p_N1__TGGTTCCGTCTGCCAG-1	12.0294	6.14399
001-064_T0_COL_EPI_5p_N1__GTAGTCACATACTCTT-1	10.3827	5.64406
001-064_T0_COL_EPI_5p_N1__ACGGGTCGTCGCGAAA-1	11.8452	6.14254
001-064_T0_COL_EPI_5p_N1__CGTGTCTTCCCATTAT-1	9.19446	4.32283
001-064_T0_COL_EPI_5p_N1__CAGCTGGAGAGCTGCA-1	11.1193	6.91425
001-064_T0_COL_EPI_5p_N1__AGCGGTCAGTGAATTG-1	9.26577	2.0116
001-064_T0_COL_EPI_5p_N1__CAGCCGATCGTGTAGT-1	10.5812	5.3058
001-064_T0_COL_EPI_5p_N1__CCAGCGAAGGGTTCCC-1	10.9458	3.3056
001-064_T0_COL_EPI_5p_N1__CATGACACACATCCGG-1	10.1564	5.40647
001-064_T0_COL_EPI_5p_N1__ACTGATGCACGGTGTC-1	9.01395	4.69466
001-064_T0_COL_EPI_5p_N1__CGAGCCAGTATTCTCT-1	9.92794	2.74842
001-064_T0_COL_EPI_5p_N1__ACTTACTAGGTGCACA-1	11.0314	5.79478
001-064_T0_COL_EPI_5p_N1__ACTTGTTGTACAGTTC-1	10.7872	5.45151
001-064_T0_COL_EPI_5p_N1__AACTCTTCAAATCCGT-1	11.0244	6.77026
001-064_T0_COL_EPI_5p_N1__TGTGTTTTCAGTCAGT-1	10.5457	2.93234
001-064_T0_COL_EPI_5p_N1__CAGTCCTGTGTGGTTT-1	10.5387	3.12968
001-064_T0_COL_EPI_5p_N1__CGAGCCACAATAGAGT-1	9.78219	3.55988
001-064_T0_COL_EPI_5p_N1__CGACCTTAGCTAGTTC-1	11.027	2.902
001-064_T0_COL_EPI_5p_N1__TAAGAGAGTGTCCTCT-1	9.91612	3.35648
001-064_T0_COL_EPI_5p_N1__CGAACATAGCCAGGAT-1	9.47385	4.55182
001-064_T0_COL_EPI_5p_N1__TGAGAGGTCGTGACAT-1	11.126	6.43342
001-064_T0_COL_EPI_5p_N1__CCATGTCGTTGAGGTG-1	11.4711	6.29046
001-064_T0_COL_EPI_5p_N1__CATCCACGTTCCTCCA-1	9.67296	2.26686
001-064_T0_COL_EPI_5p_N1__GCTGCTTGTGTTGAGG-1	9.97386	2.76866
001-064_T0_COL_EPI_5p_N1__CAGTAACTCAACACAC-1	9.17541	3.27769
001-064_T0_COL_EPI_5p_N1__GACGCGTGTAGAGCTG-1	11.0347	7.24618
001-064_T0_COL_EPI_5p_N1__GACCTGGGTCACTTCC-1	10.9625	2.30504
001-064_T0_COL_EPI_5p_N1__TTTGCGCCAATAACGA-1	10.1395	3.02372
001-064_T0_COL_EPI_5p_N1__AAAGCAAAGGGTATCG-1	10.132	2.83461
001-064_T0_COL_EPI_5p_N1__AGTTGGTTCGCCATAA-1	10.8701	3.49986
001-064_T0_COL_EPI_5p_N1__CACAGTATCGATCCCT-1	9.78013	1.55669
001-064_T0_COL_EPI_5p_N1__TGGCCAGTCTCAAGTG-1	11.2191	7.22357
001-064_T0_COL_EPI_5p_N1__CGCTGGACATGACGGA-1	9.23211	3.48523
001-064_T0_COL_EPI_5p_N1__TACCTTATCTTGCCGT-1	9.70301	5.55407
001-064_T0_COL_EPI_5p_N1__TAGAGCTGTCACCCAG-1	9.87704	2.9583
001-064_T0_COL_EPI_5p_N1__TACGGATGTAGGCTGA-1	9.04186	3.41946
001-064_T0_COL_EPI_5p_N1__ACTGCTCAGGGAGTAA-1	9.75068	2.85428
001-064_T0_COL_EPI_5p_N1__CTAAGACGTATATCCG-1	10.4387	1.57013
001-064_T0_COL_EPI_5p_N1__CAGCTGGTCACCGGGT-1	9.22116	3.34523
001-064_T0_COL_EPI_5p_N1__TGGCCAGTCTGCGGCA-1	11.2137	7.43114
001-064_T0_COL_EPI_5p_N1__ACGGGCTTCTGAGTGT-1	10.4376	1.55283
001-064_T0_COL_EPI_5p_N1__CAAGATCAGGTCGGAT-1	9.74656	2.80835
001-064_T0_COL_EPI_5p_N1__GGATTACAGATCCGAG-1	9.48083	3.19327
001-064_T0_COL_EPI_5p_N1__AAAGATGTCTCAACTT-1	9.63453	3.02455
001-064_T0_COL_EPI_5p_N1__GCTCCTATCCACGCAG-1	9.35315	2.91631
001-064_T0_COL_LP_5p_N1__ATCCGAAAGCACACAG-1	9.72881	4.25318
001-064_T0_COL_LP_5p_N1__ATCACGAAGAATTCCC-1	10.1816	4.10059
001-064_T0_COL_LP_5p_N1__ACGAGGAGTCCAGTGC-1	9.81357	5.58805
001-064_T0_COL_LP_5p_N1__TCATTTGGTAAGTTCC-1	10.492	4.10603
001-064_T0_COL_LP_5p_N1__GGCGTGTCAGGTCCAC-1	10.1475	4.11276
001-064_T0_COL_LP_5p_N1__AGTGTCATCTCTAAGG-1	9.77523	4.18204
001-064_T0_COL_LP_5p_N1__GTCTCGTGTTACCAGT-1	9.45544	4.18475
001-064_T0_COL_LP_5p_N1__TCATTTGCATTACCTT-1	9.95304	4.40977
001-064_T0_COL_LP_5p_N1__GGCCGATCATTTGCCC-1	9.48289	4.24174
001-064_T0_COL_LP_5p_N1__CGAGCCACAGCGAACA-1	11.0196	5.41082
001-064_T0_COL_LP_5p_N1__GGCGTGTGTATTACCG-1	9.87925	4.5394
001-064_T0_COL_LP_5p_N1__CACCTTGAGTCTCGGC-1	9.43238	3.28259
001-064_T0_COL_LP_5p_N1__TCAGCTCCATAAAGGT-1	9.91484	4.11721
001-064_T0_COL_LP_5p_N1__CGATGTAGTAGAGCTG-1	11.4183	6.26617
001-064_T0_COL_LP_5p_N1__AAACCTGCAATAGAGT-1	10.6719	5.45069
001-064_T0_COL_LP_5p_N1__CGTTGGGTCTCGTTTA-1	10.5983	5.28342
001-064_T0_COL_LP_5p_N1__CTGGTCTAGCAGCCTC-1	10.0025	4.33717
001-064_T0_COL_LP_5p_N1__CTAACTTTCAGGCAAG-1	9.07079	4.93647
001-064_T0_COL_LP_5p_N1__CGGAGCTCAGGCTGAA-1	9.25375	4.81908
001-064_T0_COL_LP_5p_N1__TCGGTAAAGAATTCCC-1	11.3535	6.30204
001-064_T0_COL_LP_5p_N1__ACGGGTCCAATGCCAT-1	10.4097	5.30807
001-064_T0_COL_LP_5p_N1__GTAGGCCCAACAACCT-1	9.78254	4.77704
001-064_T0_COL_LP_5p_N1__CATCCACGTACTCTCC-1	11.0342	4.62246
001-064_T0_COL_LP_5p_N1__AAAGATGTCATAGCAC-1	10.5395	5.38574
001-064_T0_COL_LP_5p_N1__TCCCGATCACCACCAG-1	9.81673	5.12688
001-064_T0_COL_LP_5p_N1__ATCATCTGTTGTCTTT-1	9.1713	4.85328
001-064_T0_COL_LP_5p_N1__GGTGCGTAGACTAGGC-1	10.9655	5.25406
001-064_T0_COL_LP_5p_N1__CAGTAACTCAACCAAC-1	9.65657	3.46449
001-064_T0_COL_LP_5p_N1__TTTGCGCGTTGCTCCT-1	10.518	5.02035
001-064_T0_COL_LP_5p_N1__TCTGGAAAGGTGATAT-1	10.6509	5.68214
001-064_T0_COL_LP_5p_N1__ACTGAGTGTGTGCCTG-1	9.53714	5.0201
001-064_T0_COL_LP_5p_N1__AACTCCCAGGACGAAA-1	10.5943	5.1318
001-064_T0_COL_LP_5p_N1__TCAATCTGTTGACGTT-1	8.60955	6.15274
001-064_T0_COL_LP_5p_N1__CGCCAAGTCAGAAATG-1	9.11464	4.21079
001-064_T0_COL_LP_5p_N1__CCTATTACACAACGTT-1	10.5133	5.35271
001-064_T0_COL_LP_5p_N1__TTGGAACTCCACGACG-1	9.98099	4.65534
001-064_T0_COL_LP_5p_N1__TTCTCCTTCAACACAC-1	9.26203	4.57648
001-064_T0_COL_LP_5p_N1__CCGTGGATCAGTTAGC-1	10.9542	4.74588
001-064_T0_COL_LP_5p_N1__GATGAGGCACGACTCG-1	10.0791	4.1966
001-064_T0_COL_LP_5p_N1__GGCAATTAGCGATGAC-1	11.1461	6.621
001-064_T0_COL_LP_5p_N1__TGAAAGATCGAATGCT-1	10.7821	6.89572
001-064_T0_COL_LP_5p_N1__GCATGCGGTATTCTCT-1	11.0125	6.64786
001-064_T0_COL_LP_5p_N1__TTGGCAACATATACGC-1	10.2974	5.37022
001-064_T0_COL_LP_5p_N1__ACGCCGAGTCTGCCAG-1	11.0265	6.62139
001-064_T0_COL_LP_5p_N1__CATGGCGGTCGAAAGC-1	10.1411	5.42054
001-064_T0_COL_LP_5p_N1__GGAGCAAGTGACCAAG-1	10.0819	3.01775
001-064_T0_COL_LP_5p_N1__CCGTGGAGTTTGTTTC-1	9.64525	4.78524
001-064_T0_COL_LP_5p_N1__AGCGGTCTCATGCATG-1	9.8071	5.01744
001-064_T0_COL_LP_5p_N1__TATCAGGCACGGTTTA-1	9.19274	4.57303
001-064_T0_COL_LP_5p_N1__CCTTACGGTACCATCA-1	11.3513	6.57141
001-064_T0_COL_LP_5p_N1__ACACCAATCAGTTGAC-1	10.6775	2.8967
001-064_T0_COL_LP_5p_N1__CGCTATCCAGGATCGA-1	9.35015	3.78506
001-064_T0_COL_LP_5p_N1__GGTGAAGCATTACCTT-1	10.1256	3.06423
001-064_T0_COL_LP_5p_N1__CGAGCCAAGTACGTTC-1	8.92411	4.58345
001-064_T0_COL_LP_5p_N1__TGCGCAGTCTCTGCTG-1	9.82883	4.04145
001-064_T0_COL_LP_5p_N1__CTGAAGTTCAGTGCAT-1	10.8505	5.59337
001-064_T0_COL_LP_5p_N1__CAGATCAGTGTCTGAT-1	11.2449	6.35382
001-064_T0_COL_LP_5p_N1__AGTCTTTTCACAAACC-1	11.5048	7.21676
001-064_T0_COL_LP_5p_N1__GTAACGTGTAGCGCTC-1	11.0798	7.14614
001-064_T0_COL_LP_5p_N1__AGCGTATCAATCCAAC-1	10.9564	5.87191
001-064_T0_COL_LP_5p_N1__AAATGCCCATGCCTTC-1	11.3488	6.30924
001-064_T0_COL_LP_5p_N1__GTTAAGCCACCCAGTG-1	11.3767	6.05541
001-064_T0_COL_LP_5p_N1__GAGTCCGAGCGAGAAA-1	11.1384	7.30453
001-064_T0_COL_LP_5p_N1__GCAATCAAGGCAATTA-1	11.0139	5.84153
001-064_T0_COL_LP_5p_N1__GTGAAGGAGCAACGGT-1	10.1419	3.86638
001-064_T0_COL_LP_5p_N1__GAGGTGACATTATCTC-1	9.76856	4.93586
001-064_T0_COL_LP_5p_N1__ATCATCTTCGGATGTT-1	10.4	3.30088
001-064_T0_COL_LP_5p_N1__CGGCTAGGTACAGTGG-1	11.0843	6.17135
001-064_T0_COL_LP_5p_N1__CTACATTCAAGCCTAT-1	11.0692	3.16661
001-064_T0_COL_LP_5p_N1__CCTATTACAAATACAG-1	9.85383	3.92508
001-064_T0_COL_LP_5p_N1__AAGGTTCGTCCTAGCG-1	10.3518	5.02076
001-064_T0_COL_LP_5p_N1__GTATTCTGTCCCTTGT-1	10.8176	6.34817
001-064_T0_COL_LP_5p_N1__CCCAGTTAGTGTCCCG-1	10.0644	2.75002
001-064_T0_COL_LP_5p_N1__AATCGGTAGCGTAATA-1	8.72293	4.2899
001-064_T0_COL_LP_5p_N1__AACTCAGCAGGTTTCA-1	9.14882	3.3323
001-064_T0_COL_LP_5p_N1__CTACACCGTTACTGAC-1	11.177	7.41793
001-064_T0_COL_LP_5p_N1__GGAAAGCCAGATCTGT-1	9.79002	4.8309
001-064_T0_COL_LP_5p_N1__AGCTCCTGTTCTGGTA-1	10.2044	5.83225
001-064_T0_COL_LP_5p_N1__GGACGTCAGGACGAAA-1	11.6922	6.95252
001-064_T0_COL_LP_5p_N1__TGACTAGAGTGGGTTG-1	11.4477	6.92555
001-064_T0_COL_LP_5p_N1__AGTAGTCAGTTATCGC-1	10.9318	6.39843
001-064_T0_COL_LP_5p_N1__ATTCTACTCCTGTACC-1	10.6842	6.35608
001-064_T0_COL_LP_5p_N1__CGGAGCTCACGCCAGT-1	10.6383	5.63703
001-064_T0_COL_LP_5p_N1__CTGATAGGTATAGGGC-1	11.6087	6.70619
001-064_T0_COL_LP_5p_N1__ACGCAGCCAAGTAGTA-1	9.3318	4.79707
001-064_T0_COL_LP_5p_N1__TAGCCGGCAGCGATCC-1	11.2634	7.0856
001-064_T0_COL_LP_5p_N1__AGCGGTCTCTAAGCCA-1	10.4438	6.84805
001-064_T0_COL_LP_5p_N1__CATTCGCGTCTGATTG-1	10.2156	6.40007
001-064_T0_COL_LP_5p_N1__CCACGGATCATCTGCC-1	10.0809	4.80284
001-064_T0_COL_LP_5p_N1__AAGGAGCAGCTGTCTA-1	9.61381	5.87977
001-064_T0_COL_LP_5p_N1__CGGACTGTCGTCCGTT-1	11.3011	7.313
001-064_T0_COL_LP_5p_N1__TATCAGGAGTCATCCA-1	10.7558	3.24432
001-064_T0_COL_LP_5p_N1__ACTGAACTCGGCGGTT-1	9.8941	4.74011
001-064_T0_COL_LP_5p_N1__TTGGCAAAGCCATCGC-1	11.0278	6.15109
001-064_T0_COL_LP_5p_N1__GTCAAGTAGCTGATAA-1	9.21312	2.99886
001-064_T0_COL_LP_5p_N1__TACGGGCGTATGCTTG-1	10.4433	6.70458
001-064_T0_COL_LP_5p_N1__ATTCTACAGGTGCTTT-1	9.94758	3.62808
001-064_T0_COL_LP_5p_N1__AAAGCAATCAGCTGGC-1	10.1795	3.44977
001-064_T0_COL_LP_5p_N1__CTCCTAGGTTGAGGTG-1	10.706	7.7222
001-064_T0_COL_LP_5p_N1__CCTCAGTTCTCTTATG-1	9.59907	5.15378
001-064_T0_COL_LP_5p_N1__CTGATAGAGTCAAGCG-1	10.9336	6.41656
001-064_T0_COL_LP_5p_N1__TCTGAGACACCACGTG-1	9.71661	5.32401
001-064_T0_COL_LP_5p_N1__CAGTCCTCAAGTCTGT-1	10.0431	4.54029
001-064_T0_COL_LP_5p_N1__GCACTCTTCTCGGACG-1	9.46883	3.23103
001-064_T0_COL_LP_5p_N1__ACAGCTACAATCAGAA-1	9.64941	4.40663
001-064_T0_COL_LP_5p_N1__CCGTACTAGCCCAATT-1	9.99535	5.88949
001-064_T0_COL_LP_5p_N1__AAGGTTCAGAAGCCCA-1	9.61783	4.37649
001-064_T0_COL_LP_5p_N1__TCGCGTTTCATTTGGG-1	11.494	6.52533
001-064_T0_COL_LP_5p_N1__AGTCTTTCAGCCAATT-1	9.96789	4.97769
001-064_T0_COL_LP_5p_N1__AGCGGTCGTGTCCTCT-1	9.44916	5.76317
001-064_T0_COL_LP_5p_N1__GATCAGTCAGAAGCAC-1	10.8591	2.29371
001-064_T0_COL_LP_5p_N1__TGGGAAGGTCCAGTTA-1	9.15139	3.46367
001-064_T0_COL_LP_5p_N1__CAGTCCTGTTGTGGAG-1	10.6299	3.61334
001-064_T0_COL_LP_5p_N1__GGCGTGTAGTGACATA-1	11.2946	6.55954
001-064_T0_COL_LP_5p_N1__AAGGAGCCAGTTAACC-1	11.218	7.02749
001-064_T0_COL_LP_5p_N1__ACACCAATCATCATTC-1	10.4027	2.6667
001-064_T0_COL_LP_5p_N1__CATGACATCAGTGCAT-1	10.6883	2.1525
001-064_T0_COL_LP_5p_N1__CAGCTAAAGATCTGAA-1	10.2738	3.1743
001-064_T0_COL_LP_5p_N1__AACTTTCAGACAATAC-1	10.5619	2.51475
001-064_T0_COL_LP_5p_N1__GAATAAGTCACGGTTA-1	9.92592	4.88044
001-064_T0_COL_LP_5p_N1__TTCGAAGTCTATCCTA-1	10.2203	3.3803
001-064_T0_COL_LP_5p_N1__GAAACTCCATTTCAGG-1	9.08356	4.6327
001-064_T0_COL_LP_5p_N1__TACCTATAGGGATGGG-1	9.51718	4.5201
001-064_T0_COL_LP_5p_N1__GAATGAACATTGGGCC-1	9.54434	1.81676
001-064_T0_COL_LP_5p_N1__TTGCCGTAGATCCTGT-1	9.79672	2.27658
001-064_T0_COL_LP_5p_N1__AGTGTCACAGACAGGT-1	9.91939	1.86459
001-064_T0_COL_LP_5p_N1__TATCAGGTCAAGATCC-1	9.98621	2.28793
001-064_T0_COL_LP_5p_N1__ATCGAGTGTCGAAAGC-1	10.6149	6.40635
001-064_T0_COL_LP_5p_N1__GAAGCAGGTTCAGTAC-1	10.2686	1.56157
001-064_T0_COL_LP_5p_N1__CACACAAAGCAGGCTA-1	10.0353	1.80983
001-064_T0_COL_LP_5p_N1__AACGTTGTCTTGCATT-1	10.8308	3.61251
001-064_T0_COL_LP_5p_N1__TACTTACGTGCATCTA-1	10.0001	2.07116
001-064_T0_COL_LP_5p_N1__CAAGTTGAGTCATCCA-1	10.8645	6.88335
001-064_T0_COL_LP_5p_N1__CACAGGCTCTATGTGG-1	10.7599	6.42644
001-064_T0_COL_LP_5p_N1__CCTAAAGGTACTTGAC-1	9.92079	2.39311
001-064_T0_COL_LP_5p_N1__AGTCTTTTCGAATGGG-1	9.9625	1.97441
001-069_T0_COL_EPI_5p_N1__GCTTCCACAGACTCGC-1	10.4048	5.89043
001-069_T0_COL_EPI_5p_N1__TCAACGACAGGAACGT-1	9.46843	4.66546
001-069_T0_COL_EPI_5p_N1__CAGTCCTCAGCCTGTG-1	10.5305	5.98759
001-069_T0_COL_EPI_5p_N1__GGGTTGCGTTGCCTCT-1	10.6275	5.73978
001-069_T0_COL_EPI_5p_N1__CACCAGGTCCAGAAGG-1	9.44162	3.92039
001-069_T0_COL_EPI_5p_N1__ATCATGGGTCAAACTC-1	9.48742	4.03586
001-069_T0_COL_EPI_5p_N1__TCTATTGGTAGTAGTA-1	9.31663	3.95521
001-069_T0_COL_EPI_5p_N1__CCTACCAAGACACGAC-1	9.64119	4.31819
001-069_T0_COL_EPI_5p_N1__GAAACTCCAGTACACT-1	9.63516	4.18139
001-069_T0_COL_EPI_5p_N1__ACGCAGCAGACTGTAA-1	10.1687	4.4641
001-069_T0_COL_EPI_5p_N1__GCATGATCAGCGTAAG-1	10.0097	4.24625
001-069_T0_COL_EPI_5p_N1__GACAGAGCACAAGACG-1	9.81309	4.28349
001-069_T0_COL_EPI_5p_N1__TCTGGAATCCGATATG-1	9.35049	4.49084
001-069_T0_COL_EPI_5p_N1__TCGTAGACATTTCACT-1	9.62848	4.32956
001-069_T0_COL_EPI_5p_N1__GGCGACTCAGTCCTTC-1	9.89761	4.44233
001-069_T0_COL_EPI_5p_N1__CCCTCCTTCAAACCGT-1	9.35849	3.96254
001-069_T0_COL_EPI_5p_N1__CCTCTGAAGCTGGAAC-1	9.1177	3.83587
001-069_T0_COL_EPI_5p_N1__CGTGTCTAGGCGATAC-1	9.22527	4.2374
001-069_T0_COL_EPI_5p_N1__GAAATGAAGCGATGAC-1	9.33171	4.25587
001-069_T0_COL_EPI_5p_N1__GCGCAACCAGCGAACA-1	9.44362	3.95647
001-069_T0_COL_EPI_5p_N1__GACTAACGTACTCTCC-1	10.3981	6.29947
001-069_T0_COL_EPI_5p_N1__CCTTCCCGTAGCGTAG-1	10.2705	6.27276
001-069_T0_COL_EPI_5p_N1__GTCTTCGCAGTACACT-1	9.80373	4.42489
001-069_T0_COL_EPI_5p_N1__TTGACTTTCTCACATT-1	10.074	5.49869
001-069_T0_COL_EPI_5p_N1__GAACCTACATTGTGCA-1	10.039	4.20973
001-069_T0_COL_EPI_5p_N1__CAGCTAACAGGCAGTA-1	9.6394	4.24186
001-069_T0_COL_EPI_5p_N1__TACTTACCAATGAAAC-1	10.3669	4.98128
001-069_T0_COL_EPI_5p_N1__CACTCCAAGTGAAGAG-1	9.0387	5.61221
001-069_T0_COL_EPI_5p_N1__TATGCCCGTCGCCATG-1	9.1888	4.36369
001-069_T0_COL_EPI_5p_N1__GATGCTAAGGGTATCG-1	10.5101	4.75086
001-069_T0_COL_EPI_5p_N1__TAAGTGCCACCCAGTG-1	9.99659	5.30134
001-069_T0_COL_EPI_5p_N1__GTCACGGAGCTCAACT-1	9.96831	4.90037
001-069_T0_COL_EPI_5p_N1__ATGTGTGTCAACACTG-1	10.0454	4.48659
001-069_T0_COL_EPI_5p_N1__GGAATAAGTCCAGTTA-1	9.56003	4.10183
001-069_T0_COL_EPI_5p_N1__TTCGGTCGTACCGCTG-1	9.37304	4.64832
001-069_T0_COL_EPI_5p_N1__CAGCATACACAGACAG-1	9.78522	4.00948
001-069_T0_COL_EPI_5p_N1__TTAGTTCTCCAGAGGA-1	9.38933	3.67074
001-069_T0_COL_EPI_5p_N1__AAGACCTCACTAGTAC-1	10.6626	5.4589
001-069_T0_COL_EPI_5p_N1__TCTGAGACATCGGTTA-1	9.80237	4.38089
001-069_T0_COL_EPI_5p_N1__AGTAGTCAGATCACGG-1	10.3446	4.95727
001-069_T0_COL_EPI_5p_N1__AGACGTTCAGGAATCG-1	10.1617	5.16182
001-069_T0_COL_EPI_5p_N1__TAGTTGGGTGACCAAG-1	10.2407	4.81994
001-069_T0_COL_EPI_5p_N1__GACTAACCACACGCTG-1	9.5003	4.21157
001-069_T0_COL_EPI_5p_N1__GGTGCGTAGCCGGTAA-1	9.7839	4.31641
001-069_T0_COL_EPI_5p_N1__CGCTATCTCCGAATGT-1	10.4968	5.01629
001-069_T0_COL_EPI_5p_N1__TCGTACCGTAACGACG-1	9.62332	4.25761
001-069_T0_COL_EPI_5p_N1__TATGCCCGTGTCGCTG-1	8.86374	4.34824
001-069_T0_COL_EPI_5p_N1__AGACGTTGTAGCCTCG-1	9.00598	3.68439
001-069_T0_COL_EPI_5p_N1__GCTTCCACAGCTGTAT-1	10.3424	4.83154
001-069_T0_COL_EPI_5p_N1__CGATGGCAGGCCATAG-1	9.54456	4.07382
001-069_T0_COL_EPI_5p_N1__AAATGCCGTTAAAGAC-1	10.083	4.58068
001-069_T0_COL_EPI_5p_N1__TGCGCAGAGAGTAATC-1	9.65482	4.05529
001-069_T0_COL_EPI_5p_N1__CCTACACTCCACTCCA-1	9.1092	4.99545
001-069_T0_COL_EPI_5p_N1__TGTGTTTAGAGGTTAT-1	10.3598	5.86637
001-069_T0_COL_EPI_5p_N1__ATTTCTGCAAAGGTGC-1	9.86043	4.2988
001-069_T0_COL_EPI_5p_N1__GCATACACAGACGCTC-1	9.77509	5.61862
001-069_T0_COL_EPI_5p_N1__TACCTATCAGGAACGT-1	9.28198	4.30975
001-069_T0_COL_EPI_5p_N1__ATCCACCGTTTAGCTG-1	9.28188	4.19991
001-069_T0_COL_EPI_5p_N1__ACCAGTACATCCGTGG-1	10.5763	5.06039
001-069_T0_COL_EPI_5p_N1__CAACCAAAGACCTAGG-1	9.49302	3.7732
001-069_T0_COL_EPI_5p_N1__CCTCAGTAGAGCTTCT-1	10.2029	4.59258
001-069_T0_COL_EPI_5p_N1__GCATGATCACTGAAGG-1	10.439	5.20552
001-069_T0_COL_EPI_5p_N1__ACACCAATCAGTGTTG-1	9.31246	4.68795
001-069_T0_COL_EPI_5p_N1__TGACAACTCCTTAATC-1	9.26497	4.47719
001-069_T0_COL_EPI_5p_N1__ACGCCGAGTCTAGTGT-1	8.79086	4.42177
001-069_T0_COL_EPI_5p_N1__GAAGCAGCAAATACAG-1	10.4085	5.95163
001-069_T0_COL_EPI_5p_N1__ATCTACTTCGGCGGTT-1	9.61364	4.48859
001-069_T0_COL_EPI_5p_N1__TCTTCGGCACCGTTGG-1	9.234	3.75136
001-069_T0_COL_EPI_5p_N1__TACTTACAGGTGTTAA-1	9.45214	3.95675
001-069_T0_COL_EPI_5p_N1__GTAACTGGTTAAGTAG-1	10.3391	5.17352
001-069_T0_COL_EPI_5p_N1__CTGCTGTGTCCAGTGC-1	9.40312	3.82099
001-069_T0_COL_EPI_5p_N1__TTCTACACAAGGACAC-1	9.3462	3.78429
001-069_T0_COL_EPI_5p_N1__TCAGCAAGTAAGAGGA-1	9.92465	4.15022
001-069_T0_COL_EPI_5p_N1__CGAATGTGTACCGTTA-1	9.63381	4.06264
001-069_T0_COL_EPI_5p_N1__CCCTCCTGTCGGATCC-1	10.037	4.28954
001-069_T0_COL_EPI_5p_N1__ATAACGCTCAGCAACT-1	10.2711	5.72295
001-069_T0_COL_EPI_5p_N1__CGGACTGCATGCGCAC-1	10.091	4.42573
001-069_T0_COL_EPI_5p_N1__CCGGTAGGTCGCATAT-1	9.21806	3.92488
001-069_T0_COL_EPI_5p_N1__CCCAGTTTCACGCATA-1	10.0151	4.75765
001-069_T0_COL_EPI_5p_N1__TCAGGTAAGTGCCATT-1	9.54484	4.32116
001-069_T0_COL_EPI_5p_N1__ACTGATGTCACAAACC-1	9.50064	4.99246
001-069_T0_COL_EPI_5p_N1__TTGGCAAGTAAAGTCA-1	9.43634	4.04751
001-069_T0_COL_EPI_5p_N1__CAAGAAACAGACAGGT-1	9.53417	3.96319
001-069_T0_COL_EPI_5p_N1__CACCACTCACGTAAGG-1	9.96601	5.86338
001-069_T0_COL_EPI_5p_N1__TGTATTCAGGAATGGA-1	9.82866	4.14865
001-069_T0_COL_EPI_5p_N1__CCGGTAGCATGCGCAC-1	10.456	4.99191
001-069_T0_COL_EPI_5p_N1__TCTTCGGTCAACACTG-1	9.99096	4.35916
001-069_T0_COL_EPI_5p_N1__TCAGATGGTCTCGTTC-1	10.196	4.65462
001-069_T0_COL_EPI_5p_N1__CTAACTTAGCAGATCG-1	10.2349	4.59164
001-069_T0_COL_EPI_5p_N1__TGACTAGTCAGTTCGA-1	9.30688	4.24206
001-069_T0_COL_EPI_5p_N1__ACGATGTCACACCGCA-1	10.7777	7.17473
001-069_T0_COL_EPI_5p_N1__CGTCTACCACAGAGGT-1	9.38991	3.96131
001-069_T0_COL_EPI_5p_N1__CTCACACAGTTATCGC-1	9.63725	3.75116
001-069_T0_COL_EPI_5p_N1__CTACACCCACGAAGCA-1	10.3354	4.77541
001-069_T0_COL_EPI_5p_N1__CTCCTAGTCTTCTGGC-1	9.25938	3.86276
001-069_T0_COL_EPI_5p_N1__CTACACCAGCCAGTTT-1	9.54317	4.14363
001-069_T0_COL_EPI_5p_N1__AGCGTATAGTGGAGTC-1	9.9174	4.58663
001-069_T0_COL_EPI_5p_N1__GATGCTAGTTATCCGA-1	10.0331	6.38038
001-069_T0_COL_EPI_5p_N1__AAGGCAGGTGCCTGCA-1	9.7586	4.30706
001-069_T0_COL_EPI_5p_N1__CATCAAGCAAAGCAAT-1	9.61331	4.30427
001-069_T0_COL_EPI_5p_N1__CCTCTGAAGTGGAGAA-1	10.3824	6.46831
001-069_T0_COL_EPI_5p_N1__GAGTCCGAGCGATTCT-1	10.0102	4.22146
001-069_T0_COL_EPI_5p_N1__CCACTACTCGCGCCAA-1	10.298	5.66638
001-069_T0_COL_EPI_5p_N1__ACGCAGCGTCATGCAT-1	9.14641	3.94158
001-069_T0_COL_EPI_5p_N1__CCTTACGCATTAGGCT-1	9.95323	4.5344
001-069_T0_COL_EPI_5p_N1__ACGCCGAGTCTCCACT-1	9.34777	4.71818
001-069_T0_COL_EPI_5p_N1__AGTCTTTTCAAGGTAA-1	9.68157	3.95308
001-069_T0_COL_EPI_5p_N1__CGTCCATGTCCATCCT-1	10.0277	4.20485
001-069_T0_COL_EPI_5p_N1__TGGTTAGGTTTAGCTG-1	9.74217	4.24371
001-069_T0_COL_EPI_5p_N1__TATCTCACACAGGAGT-1	10.2335	6.37057
001-069_T0_COL_EPI_5p_N1__CGGACTGGTCCATCCT-1	9.29639	3.89841
001-069_T0_COL_EPI_5p_N1__GTGCGGTGTCTCCACT-1	10.4104	6.0023
001-069_T0_COL_EPI_5p_N1__GTACTCCGTCCGCTGA-1	10.1685	5.69155
001-069_T0_COL_EPI_5p_N1__ATTGGACAGTCTCAAC-1	9.21929	4.81844
001-069_T0_COL_EPI_5p_N1__GTGAAGGTCACTCTTA-1	9.73342	4.28853
001-069_T0_COL_EPI_5p_N1__CAAGGCCTCCGAACGC-1	10.2807	5.74081
001-069_T0_COL_EPI_5p_N1__ATTGGTGAGGGATGGG-1	10.1603	4.28583
001-069_T0_COL_EPI_5p_N1__GATGAAAGTAAGAGGA-1	10.0832	5.6575
001-069_T0_COL_EPI_5p_N1__TTGGCAATCATAGCAC-1	9.76735	4.04765
001-069_T0_COL_EPI_5p_N1__GACGCGTAGAAAGTGG-1	9.90694	5.56468
001-069_T0_COL_EPI_5p_N1__GCTTGAATCATAGCAC-1	10.3374	5.73926
001-069_T0_COL_EPI_5p_N1__CGTTCTGAGATCACGG-1	9.65135	3.99712
001-069_T0_COL_EPI_5p_N1__GGAATAACAAGTTGTC-1	10.4185	4.72422
001-069_T0_COL_EPI_5p_N1__ACCTTTACAATAAGCA-1	9.79364	4.05537
001-069_T0_COL_EPI_5p_N1__CTTAGGAAGACACGAC-1	10.4446	5.09536
001-069_T0_COL_EPI_5p_N1__GTGTGCGAGCTGATAA-1	9.53096	4.0305
001-069_T0_COL_EPI_5p_N1__TCAGATGCATGTCTCC-1	9.80045	4.38244
001-069_T0_COL_EPI_5p_N1__AACGTTGAGATGCCTT-1	10.7781	5.9946
001-069_T0_COL_EPI_5p_N1__GCGACCAAGCCAACAG-1	9.83001	4.29147
001-069_T0_COL_EPI_5p_N1__TGCCCTATCTTTACGT-1	9.506	3.97896
001-069_T0_COL_EPI_5p_N1__ATAACGCCAAAGAATC-1	10.6444	5.1378
001-069_T0_COL_EPI_5p_N1__ACCCACTAGGAGTACC-1	10.8166	6.48689
001-069_T0_COL_EPI_5p_N1__ACGCCAGTCGCCAAAT-1	9.61297	4.23891
001-069_T0_COL_EPI_5p_N1__ACTATCTAGTCGTACT-1	10.7931	6.00077
001-069_T0_COL_EPI_5p_N1__GTATCTTTCTTGCATT-1	10.2401	4.57475
001-069_T0_COL_EPI_5p_N1__AACCATGTCATAACCG-1	9.78571	5.80365
001-069_T0_COL_EPI_5p_N1__CTAGTGACAGTGACAG-1	10.4545	5.95889
001-069_T0_COL_EPI_5p_N1__CGTTAGATCCTTTACA-1	10.3487	4.87147
001-069_T0_COL_EPI_5p_N1__TCATTACGTACCGTTA-1	9.84484	4.34989
001-069_T0_COL_EPI_5p_N1__CCGTGGATCCTTTACA-1	9.61248	4.17481
001-069_T0_COL_EPI_5p_N1__AGCAGCCGTTGTGGAG-1	10.0038	4.31344
001-069_T0_COL_EPI_5p_N1__TGCCCTATCAGTGCAT-1	9.06622	4.07625
001-069_T0_COL_EPI_5p_N1__CAGCATAAGTCTCAAC-1	10.2241	4.54318
001-069_T0_COL_EPI_5p_N1__GAACGGACAAAGTCAA-1	9.04637	3.64455
001-069_T0_COL_EPI_5p_N1__AGCTCCTGTCACAAGG-1	10.1637	4.53366
001-069_T0_COL_EPI_5p_N1__GCTGCGAGTTCAGACT-1	10.6324	4.97071
001-069_T0_COL_EPI_5p_N1__GACCTGGTCCAACCAA-1	10.3555	4.77431
001-069_T0_COL_EPI_5p_N1__CTTGGCTCAAGTTGTC-1	10.7516	6.23937
001-069_T0_COL_EPI_5p_N1__CTACGTCTCTTAACCT-1	9.14237	3.69092
001-069_T0_COL_EPI_5p_N1__TGCCCTATCAACACTG-1	9.08408	4.15437
001-069_T0_COL_EPI_5p_N1__TAAGAGAAGGTGGGTT-1	9.82862	4.19864
001-069_T0_COL_EPI_5p_N1__AGGCCACCAGACACTT-1	9.72316	4.09954
001-069_T0_COL_EPI_5p_N1__TCTCTAACAAGCCATT-1	9.48405	4.55021
001-069_T0_COL_EPI_5p_N1__CATCGAATCAGCAACT-1	10.6701	6.02443
001-069_T0_COL_EPI_5p_N1__GTGTGCGCAGTGAGTG-1	9.24666	4.38386
001-069_T0_COL_EPI_5p_N1__CAAGGCCCACGAAACG-1	9.7157	4.44978
001-069_T0_COL_EPI_5p_N1__CTGCGGACAAGAGGCT-1	9.5902	4.63553
001-069_T0_COL_EPI_5p_N1__CTCTACGGTGTGACCC-1	9.96157	5.7671
001-069_T0_COL_EPI_5p_N1__AGTCTTTCACACGCTG-1	10.4292	5.4425
001-069_T0_COL_EPI_5p_N1__ACATGGTTCAGTTGAC-1	9.78403	4.1045
001-069_T0_COL_EPI_5p_N1__TAGAGCTGTGCGAAAC-1	9.96594	5.64408
001-069_T0_COL_EPI_5p_N1__GAACATCAGTCTCCTC-1	10.7431	5.09396
001-069_T0_COL_EPI_5p_N1__GTCCTCAGTAGGGACT-1	9.87261	4.20315
001-069_T0_COL_EPI_5p_N1__TTAGTTCCACGCATCG-1	10.6629	5.88816
001-069_T0_COL_EPI_5p_N1__ATAACGCTCGCCAGCA-1	9.76657	4.3177
001-069_T0_COL_EPI_5p_N1__GATCGCGGTATATCCG-1	10.4618	5.16657
001-069_T0_COL_EPI_5p_N1__TAGTGGTCATCCTTGC-1	10.258	5.93464
001-069_T0_COL_EPI_5p_N1__ATCTACTGTCCGACGT-1	10.0408	5.639
001-069_T0_COL_EPI_5p_N1__CCAGCGAGTTCATGGT-1	10.299	4.98883
001-069_T0_COL_EPI_5p_N1__TCTGAGACATGGATGG-1	10.0789	4.37071
001-069_T0_COL_EPI_5p_N1__AAGACCTCATTGTGCA-1	9.9694	4.83803
001-069_T0_COL_EPI_5p_N1__CATCGAATCCAGAAGG-1	10.7465	6.57478
001-069_T0_COL_EPI_5p_N1__CGCTATCGTTTGCATG-1	10.558	5.95686
001-069_T0_COL_EPI_5p_N1__GCAATCATCCATTCTA-1	9.83136	4.10805
001-069_T0_COL_EPI_5p_N1__GTCATTTCACAACGTT-1	10.5403	5.01217
001-069_T0_COL_EPI_5p_N1__CGCCAAGTCATTTGGG-1	9.24663	4.35778
001-069_T0_COL_EPI_5p_N1__TGCGGGTTCATCTGTT-1	10.029	4.60567
001-069_T0_COL_EPI_5p_N1__TGACTAGGTCCCTTGT-1	10.1294	4.70916
001-069_T0_COL_EPI_5p_N1__GTCACAAGTATATGAG-1	10.5209	6.20859
001-069_T0_COL_EPI_5p_N1__GTATTCTAGCCCAACC-1	10.1853	5.50216
001-069_T0_COL_EPI_5p_N1__GCTTGAAGTCGCCATG-1	10.1035	5.73078
001-069_T0_COL_EPI_5p_N1__GGAATAACACAAGACG-1	10.2919	4.25534
001-069_T0_COL_EPI_5p_N1__CACAGGCTCCTTCAAT-1	9.31194	4.58521
001-069_T0_COL_EPI_5p_N1__GGCGACTAGTGCGTGA-1	9.19459	3.53823
001-069_T0_COL_EPI_5p_N1__GCACTCTAGACGCAAC-1	10.0334	4.45228
001-069_T0_COL_EPI_5p_N1__CTTGGCTTCTTACCTA-1	10.1281	4.22316
001-069_T0_COL_EPI_5p_N1__TGAGCATTCATCATTC-1	10.1161	5.96175
001-069_T0_COL_EPI_5p_N1__TTCGGTCAGGAGTAGA-1	10.2989	4.77803
001-069_T0_COL_EPI_5p_N1__CCTAGCTAGACTAAGT-1	9.81952	3.99416
001-069_T0_COL_EPI_5p_N1__TTTCCTCAGTCAATAG-1	9.66867	4.4805
001-069_T0_COL_EPI_5p_N1__GAATAAGTCCAACCAA-1	10.2469	5.83883
001-069_T0_COL_EPI_5p_N1__TACACGACAGACAGGT-1	9.13977	3.82035
001-069_T0_COL_EPI_5p_N1__GGTGCGTTCCTCAACC-1	9.75448	3.84498
001-069_T0_COL_EPI_5p_N1__GTCCTCAGTGTTCTTT-1	9.3785	5.02166
001-069_T0_COL_EPI_5p_N1__TATTACCGTATATGAG-1	9.59781	4.21772
001-069_T0_COL_EPI_5p_N1__AATCGGTGTGTGGCTC-1	9.63082	3.72526
001-069_T0_COL_EPI_5p_N1__CATTATCGTCTAGCGC-1	9.23534	3.67993
001-069_T0_COL_EPI_5p_N1__GGTATTGGTATTAGCC-1	9.56739	3.93037
001-069_T0_COL_EPI_5p_N1__AAGCCGCGTCCAGTGC-1	10.127	5.777
001-069_T0_COL_EPI_5p_N1__CAACCAAAGACCGGAT-1	8.91614	4.33662
001-069_T0_COL_EPI_5p_N1__TACGGGCGTCATCCCT-1	10.2961	6.1071
001-069_T0_COL_EPI_5p_N1__TCAGGATCAGTCGTGC-1	9.05579	4.35993
001-069_T0_COL_EPI_5p_N1__GCGCAACTCTTGAGAC-1	9.80571	3.98926
001-069_T0_COL_EPI_5p_N1__GGAACTTTCAAACCGT-1	10.3408	4.87165
001-069_T0_COL_EPI_5p_N1__ACGGGTCTCACCCTCA-1	10.2428	5.2837
001-069_T0_COL_EPI_5p_N1__AAACGGGTCCCGACTT-1	9.24569	3.98567
001-069_T0_COL_EPI_5p_N1__GACCAATTCGTAGATC-1	9.46614	4.81027
001-069_T0_COL_EPI_5p_N1__CTGCGGAGTCATATGC-1	9.57853	4.10772
001-069_T0_COL_EPI_5p_N1__TGCTACCGTCCGAGTC-1	10.7908	6.0809
001-069_T0_COL_EPI_5p_N1__CTCGAGGTCCTTGGTC-1	8.65356	4.38114
001-069_T0_COL_EPI_5p_N1__CTGATAGCAGATGGGT-1	10.04	4.06875
001-069_T0_COL_EPI_5p_N1__CAGGTGCCAGCATACT-1	9.12565	4.58662
001-069_T0_COL_EPI_5p_N1__AGCTCTCGTCCGAATT-1	9.67228	4.20337
001-069_T0_COL_EPI_5p_N1__CAGCATACAATCTGCA-1	10.1516	6.00973
001-069_T0_COL_EPI_5p_N1__CTACCCAAGAACTCGG-1	9.36779	5.34972
001-069_T0_COL_EPI_5p_N1__GCTGCTTGTGGTAACG-1	9.37197	3.90669
001-069_T0_COL_EPI_5p_N1__CTGATCCGTACTCAAC-1	9.97642	4.27435
001-069_T0_COL_EPI_5p_N1__ACTGATGGTGTGTGCC-1	10.6823	5.24639
001-069_T0_COL_EPI_5p_N1__TCACGAACATGTAGTC-1	10.6237	4.9623
001-069_T0_COL_EPI_5p_N1__CGCGTTTAGACTTGAA-1	9.52875	3.92073
001-069_T0_COL_EPI_5p_N1__ACGGGTCAGGCCGAAT-1	9.57102	3.86493
001-069_T0_COL_EPI_5p_N1__GCGCCAAGTGCTGTAT-1	9.66827	4.31331
001-069_T0_COL_EPI_5p_N1__TCTGAGAGTATCTGCA-1	9.11394	4.26066
001-069_T0_COL_EPI_5p_N1__ATGTGTGAGGATGGAA-1	9.49505	4.41709
001-069_T0_COL_EPI_5p_N1__CCAGCGAGTACTTGAC-1	10.7083	5.97713
001-069_T0_COL_EPI_5p_N1__TTGCGTCTCAGTTTGG-1	10.587	5.90262
001-069_T0_COL_EPI_5p_N1__CAGCGACGTTACGGAG-1	10.6385	6.69118
001-069_T0_COL_EPI_5p_N1__GATGAAAGTGACAAAT-1	9.11675	4.36059
001-069_T0_COL_EPI_5p_N1__CTCGTACAGACGCAAC-1	10.119	5.74513
001-069_T0_COL_EPI_5p_N1__TCTGGAATCTTTACAC-1	9.79664	4.26382
001-069_T0_COL_EPI_5p_N1__TATCTCAGTTGCGTTA-1	10.4198	5.89634
001-069_T0_COL_EPI_5p_N1__GACTACACAATCGAAA-1	9.76526	4.23549
001-069_T0_COL_EPI_5p_N1__GTTCATTAGTGAAGAG-1	9.5005	4.57045
001-069_T0_COL_EPI_5p_N1__CGATGTAGTCAGATAA-1	9.85096	4.21409
001-069_T0_COL_EPI_5p_N1__ATAGACCGTGGTTTCA-1	9.21085	5.19842
001-069_T0_COL_EPI_5p_N1__ATTACTCCATGCCTTC-1	10.8267	6.03405
001-069_T0_COL_EPI_5p_N1__ACACCAAGTGCTGTAT-1	9.78176	5.52179
001-069_T0_COL_EPI_5p_N1__CCTTTCTAGACGACGT-1	10.186	5.29645
001-069_T0_COL_EPI_5p_N1__CGGAGTCAGCCCAATT-1	10.3799	5.04165
001-069_T0_COL_EPI_5p_N1__GCCTCTAAGTGCCAGA-1	9.92051	5.41944
001-069_T0_COL_EPI_5p_N1__ATGGGAGTCTTATCTG-1	9.66078	4.35346
001-069_T0_COL_EPI_5p_N1__GTATCTTAGATATGGT-1	9.15971	3.73721
001-069_T0_COL_EPI_5p_N1__GTATTCTGTGGCTCCA-1	9.83702	4.36754
001-069_T0_COL_EPI_5p_N1__CGTCACTCAGGCGATA-1	10.3839	6.00736
001-069_T0_COL_EPI_5p_N1__ATCATCTAGGTGCTTT-1	8.51854	4.56789
001-069_T0_COL_EPI_5p_N1__CTACGTCTCTAACTCT-1	9.97207	5.91207
001-069_T0_COL_EPI_5p_N1__AACCGCGTCAGCTTAG-1	9.7056	4.08124
001-069_T0_COL_EPI_5p_N1__TAGAGCTAGCCAGTTT-1	9.69609	3.98114
001-069_T0_COL_EPI_5p_N1__CCTCAGTTCTTAGAGC-1	10.7296	5.19013
001-069_T0_COL_EPI_5p_N1__AAAGATGGTCAAGCGA-1	10.6579	6.04521
001-069_T0_COL_EPI_5p_N1__CATGCCTCACTGAAGG-1	10.3371	5.63555
001-069_T0_COL_EPI_5p_N1__GCCTCTAAGAAGGTTT-1	9.92179	5.72276
001-069_T0_COL_EPI_5p_N1__TGGACGCCATGTTCCC-1	8.66206	4.03521
001-069_T0_COL_EPI_5p_N1__GAAATGATCTACTATC-1	10.531	5.0205
001-069_T0_COL_EPI_5p_N1__CATATTCGTCTGCAAT-1	10.6029	5.43291
001-069_T0_COL_EPI_5p_N1__GGGCATCCAGGGTACA-1	10.0323	5.42581
001-069_T0_COL_EPI_5p_N1__GTAACTGTCAACGCTA-1	9.48386	4.20292
001-069_T0_COL_EPI_5p_N1__GTGCTTCCAGGACCCT-1	10.0387	3.91253
001-069_T0_COL_EPI_5p_N1__ACGTCAACACCAGGTC-1	8.98017	3.86307
001-069_T0_COL_EPI_5p_N1__ATCCACCTCATAAAGG-1	9.38304	4.01529
001-069_T0_COL_EPI_5p_N1__ACGGAGAAGACTTGAA-1	9.80742	4.28135
001-069_T0_COL_EPI_5p_N1__TGGTTAGGTGGTCCGT-1	9.84008	4.84129
001-069_T0_COL_EPI_5p_N1__CTAGAGTTCTTGTATC-1	10.3171	4.96929
001-069_T0_COL_EPI_5p_N1__TCTATTGAGTACGTAA-1	9.92474	5.88434
001-069_T0_COL_EPI_5p_N1__TTTATGCCAGAGCCAA-1	9.61272	4.26542
001-069_T0_COL_EPI_5p_N1__GTGCATAAGCCCAGCT-1	10.5607	6.10875
001-069_T0_COL_EPI_5p_N1__CGGAGTCTCACCAGGC-1	9.38238	4.48337
001-069_T0_COL_EPI_5p_N1__CAGATCAAGTCCGGTC-1	9.37333	4.59444
001-069_T0_COL_EPI_5p_N1__CACACCTAGGCTACGA-1	10.3371	6.6325
001-069_T0_COL_EPI_5p_N1__CGTTGGGAGACTAGGC-1	10.4703	4.66517
001-069_T0_COL_EPI_5p_N1__AGAGCTTAGCTTATCG-1	9.99199	4.2374
001-069_T0_COL_EPI_5p_N1__TAGAGCTCAGCTGTGC-1	10.4266	6.73895
001-069_T0_COL_EPI_5p_N1__TACTCATAGACTACAA-1	9.54722	3.81958
001-069_T0_COL_EPI_5p_N1__CGGACTGAGCTTCGCG-1	10.4907	6.06738
001-069_T0_COL_EPI_5p_N1__GACCTGGCACATGGGA-1	9.88958	4.55828
001-069_T0_COL_EPI_5p_N1__TCTATTGGTTCGCGAC-1	9.20579	4.2703
001-069_T0_COL_EPI_5p_N1__GAAATGAAGATAGTCA-1	10.1232	4.54085
001-069_T0_COL_EPI_5p_N1__GAACATCGTAGCTCCG-1	10.5194	5.58566
001-069_T0_COL_EPI_5p_N1__GAGGTGATCCATGAAC-1	9.18787	4.29295
001-069_T0_COL_EPI_5p_N1__CTCGAAAAGTCACGCC-1	9.20617	4.19603
001-069_T0_COL_EPI_5p_N1__TAGGCATGTTACGACT-1	9.88817	4.10399
001-069_T0_COL_EPI_5p_N1__ATGGGAGGTATAGGGC-1	9.63401	5.42009
001-069_T0_COL_EPI_5p_N1__CATGCCTGTTGTCTTT-1	9.70658	5.23896
001-069_T0_COL_EPI_5p_N1__CTCTGGTTCACGGTTA-1	10.1522	5.0395
001-069_T0_COL_EPI_5p_N1__ATCTACTAGTGGGTTG-1	8.85872	4.16958
001-069_T0_COL_EPI_5p_N1__AACGTTGTCATTATCC-1	10.4307	5.87199
001-069_T0_COL_EPI_5p_N1__TTCGGTCGTAGCTTGT-1	9.77985	3.9358
001-069_T0_COL_EPI_5p_N1__AGCTCCTTCCGCGCAA-1	10.4425	6.26691
001-069_T0_COL_EPI_5p_N1__CTCGTCATCAGTCCCT-1	8.83967	4.3038
001-069_T0_COL_EPI_5p_N1__AGCTTGATCTTAGAGC-1	10.3506	5.72994
001-069_T0_COL_EPI_5p_N1__CATCCACGTGCAGGTA-1	8.92648	4.72916
001-069_T0_COL_EPI_5p_N1__GAAACTCAGCCAGAAC-1	10.5137	5.61719
001-069_T0_COL_EPI_5p_N1__ACACCGGAGGCAATTA-1	10.4363	5.27363
001-069_T0_COL_EPI_5p_N1__TGCCAAAGTAGGCATG-1	10.0209	4.58769
001-069_T0_COL_EPI_5p_N1__ATCATCTCAATCCGAT-1	10.1433	5.87725
001-069_T0_COL_EPI_5p_N1__TACTTGTCAGTCAGAG-1	8.9822	4.85636
001-069_T0_COL_EPI_5p_N1__AGAGCTTAGCTAACAA-1	10.6178	6.56062
001-069_T0_COL_EPI_5p_N1__ATTATCCGTCTAAACC-1	10.265	5.42121
001-069_T0_COL_EPI_5p_N1__CTCTACGCAGACGTAG-1	10.2793	5.8009
001-069_T0_COL_EPI_5p_N1__AACCATGCATAGACTC-1	9.59525	4.06702
001-069_T0_COL_EPI_5p_N1__TCGAGGCAGATAGCAT-1	9.50671	4.93177
001-069_T0_COL_EPI_5p_N1__CCGTACTAGTCCCACG-1	9.73568	3.8497
001-069_T0_COL_EPI_5p_N1__CTAAGACCATCGGTTA-1	8.99462	4.29597
001-069_T0_COL_EPI_5p_N1__AGCTCCTAGGCATTGG-1	9.61735	3.9491
001-069_T0_COL_EPI_5p_N1__AGCGGTCAGTGGTAGC-1	9.71415	5.47853
001-069_T0_COL_EPI_5p_N1__CTAGCCTAGAATTGTG-1	9.43986	4.78996
001-069_T0_COL_EPI_5p_N1__CAGCATAGTTCAGTAC-1	9.56887	4.04795
001-069_T0_COL_EPI_5p_N1__ACATGGTCAAGCTGAG-1	10.2986	6.0886
001-069_T0_COL_EPI_5p_N1__TCACGAAGTGTAATGA-1	9.85895	5.68404
001-069_T0_COL_EPI_5p_N1__CTCATTATCTCTGTCG-1	10.5519	5.56945
001-069_T0_COL_EPI_5p_N1__AGATCTGAGATACACA-1	9.6918	5.45139
001-069_T0_COL_EPI_5p_N1__AAAGATGTCCGTTGTC-1	9.42765	4.28539
001-069_T0_COL_EPI_5p_N1__ACGATGTTCTTACCTA-1	10.1027	5.59732
001-069_T0_COL_EPI_5p_N1__GTCGGGTCACTATCTT-1	10.0075	4.34152
001-069_T0_COL_EPI_5p_N1__ACGATACTCGAGGTAG-1	10.0444	4.73147
001-069_T0_COL_EPI_5p_N1__CAACTAGCACTGTCGG-1	10.5226	7.10537
001-069_T0_COL_EPI_5p_N1__TGGGCGTTCAACACCA-1	10.3146	6.75783
001-069_T0_COL_EPI_5p_N1__ATCATCTGTCATACTG-1	9.30696	4.63364
001-069_T0_COL_EPI_5p_N1__AGTGGGATCAGGCCCA-1	10.1753	4.23114
001-069_T0_COL_EPI_5p_N1__ACGGGTCTCAGTGTTG-1	8.9746	4.45884
001-069_T0_COL_EPI_5p_N1__CCAATCCGTCAGATAA-1	10.34	4.47871
001-069_T0_COL_EPI_5p_N1__AACTCAGGTTCCCGAG-1	10.3927	6.17884
001-069_T0_COL_EPI_5p_N1__ATTGGACCAAATACAG-1	8.80472	4.07183
001-069_T0_COL_EPI_5p_N1__GATGAAATCCTTGACC-1	8.74741	3.63614
001-069_T0_COL_EPI_5p_N1__AGCCTAATCGGACAAG-1	9.13028	3.51681
001-069_T0_COL_EPI_5p_N1__TACTCGCAGCAGGCTA-1	10.0023	5.46465
001-069_T0_COL_EPI_5p_N1__TCGGTAAGTACTCTCC-1	10.0496	4.48191
001-069_T0_COL_EPI_5p_N1__ACGAGCCCAGGCTGAA-1	10.6118	5.29243
001-069_T0_COL_EPI_5p_N1__GGACATTGTACTTGAC-1	10.4077	4.67758
001-069_T0_COL_EPI_5p_N1__GCTCCTATCCGAATGT-1	10.0076	5.88274
001-069_T0_COL_EPI_5p_N1__TGGTTAGCAAGTCTGT-1	10.6545	5.37948
001-069_T0_COL_EPI_5p_N1__GACGGCTGTGACCAAG-1	10.7292	6.19661
001-069_T0_COL_EPI_5p_N1__CCTACCATCTTGACGA-1	9.08615	4.51865
001-069_T0_COL_EPI_5p_N1__ACATCAGCAGTCGATT-1	9.76819	4.35145
001-069_T0_COL_EPI_5p_N1__TTCCCAGAGGCCATAG-1	9.97734	5.53045
001-069_T0_COL_EPI_5p_N1__CGAGAAGAGTCTTGCA-1	10.7668	6.39443
001-069_T0_COL_EPI_5p_N1__GCTGCTTGTGCACTTA-1	9.85204	4.37595
001-069_T0_COL_EPI_5p_N1__GTTCTCGGTCTCCATC-1	9.649	4.10438
001-069_T0_COL_EPI_5p_N1__CGCGTTTGTGATGATA-1	9.60254	3.75866
001-069_T0_COL_EPI_5p_N1__CGGACACTCAAGCCTA-1	10.0824	5.25924
001-069_T0_COL_EPI_5p_N1__ACAGCCGTCAAACCAC-1	10.7009	5.78505
001-069_T0_COL_EPI_5p_N1__CAGATCACACCCATGG-1	9.52707	3.85555
001-069_T0_COL_EPI_5p_N1__GTGCTTCCAGACGCTC-1	10.1428	4.14543
001-069_T0_COL_EPI_5p_N1__GTATTCTCACGGATAG-1	9.76612	3.97957
001-069_T0_COL_EPI_5p_N1__TCAGATGGTACAGCAG-1	10.1321	6.0689
001-069_T0_COL_EPI_5p_N1__TTTGTCAGTGTAACGG-1	9.78591	4.07073
001-069_T0_COL_EPI_5p_N1__TTCTCCTAGCTGGAAC-1	10.6464	5.91082
001-069_T0_COL_EPI_5p_N1__ATGCGATAGGGTGTTG-1	9.12889	3.51079
001-069_T0_COL_EPI_5p_N1__GGCCGATCAGTCAGAG-1	9.53713	4.23979
001-069_T0_COL_EPI_5p_N1__ATCCGAACATCCGCGA-1	8.87955	4.49964
001-069_T0_COL_EPI_5p_N1__GATCGATTCCGTACAA-1	10.1077	4.30108
001-069_T0_COL_EPI_5p_N1__AACTCTTCAAATACAG-1	9.37011	4.84242
001-069_T0_COL_EPI_5p_N1__GAATAAGAGACTGTAA-1	10.4493	5.14833
001-069_T0_COL_EPI_5p_N1__CGATGTATCGTTTGCC-1	9.45684	4.46258
001-069_T0_COL_EPI_5p_N1__GTATTCTGTTATGCGT-1	10.0987	4.27497
001-069_T0_COL_EPI_5p_N1__ATGCGATCAAGGACAC-1	10.2277	4.20279
001-069_T0_COL_EPI_5p_N1__GGTATTGTCAGTCAGT-1	10.1385	5.8233
001-069_T0_COL_EPI_5p_N1__CCTAAAGTCTCTTGAT-1	10.224	4.53725
001-069_T0_COL_EPI_5p_N1__GTAACGTAGAGTAATC-1	9.16072	4.71108
001-069_T0_COL_EPI_5p_N1__CCATGTCGTCTGCCAG-1	9.3447	4.06887
001-069_T0_COL_EPI_5p_N1__GGCAATTGTAGCCTAT-1	10.1764	5.8842
001-069_T0_COL_EPI_5p_N1__TGAGAGGCATTAGGCT-1	9.72183	3.91654
001-069_T0_COL_EPI_5p_N1__TCGTACCGTTTAGGAA-1	10.4311	5.43449
001-069_T0_COL_EPI_5p_N1__GTGTGCGAGCTGCCCA-1	8.5166	4.43737
001-069_T0_COL_EPI_5p_N1__CGTTCTGAGACTAAGT-1	9.49595	3.90139
001-069_T0_COL_EPI_5p_N1__ACGCCGATCCATGAAC-1	10.4025	5.63658
001-069_T0_COL_EPI_5p_N1__CAGCTAAAGGTGCAAC-1	10.0303	5.52222
001-069_T0_COL_EPI_5p_N1__GAAACTCTCCAAACAC-1	10.0451	4.79354
001-069_T0_COL_EPI_5p_N1__ACGGAGACATTGGCGC-1	10.0635	4.4964
001-069_T0_COL_EPI_5p_N1__TAGCCGGAGGTGGGTT-1	9.41882	5.24853
001-069_T0_COL_EPI_5p_N1__TAGACCATCCTGTAGA-1	9.78276	5.19118
001-069_T0_COL_EPI_5p_N1__AGATTGCAGCGTGAAC-1	10.527	6.54412
001-069_T0_COL_EPI_5p_N1__AACACGTCACGACGAA-1	10.1475	5.95543
001-069_T0_COL_EPI_5p_N1__TGCTGCTTCAACACAC-1	10.0066	5.5535
001-069_T0_COL_EPI_5p_N1__GGCTGGTAGATGCGAC-1	9.62847	5.70692
001-069_T0_COL_EPI_5p_N1__CCCAATCTCTGTCCGT-1	8.76727	3.78814
001-069_T0_COL_EPI_5p_N1__GGATGTTCAGCCACCA-1	9.52211	3.75328
001-069_T0_COL_EPI_5p_N1__CCACTACTCTTGAGGT-1	9.77027	4.09835
001-069_T0_COL_EPI_5p_N1__TGACTTTCAAATCCGT-1	9.15276	3.67649
001-069_T0_COL_EPI_5p_N1__AGTGGGATCGCTTAGA-1	10.6557	5.09258
001-069_T0_COL_EPI_5p_N1__CACAAACTCACAATGC-1	10.139	6.13327
001-069_T0_COL_EPI_5p_N1__CGGTTAAGTAAGAGAG-1	9.64516	5.08569
001-069_T0_COL_EPI_5p_N1__GAACCTAAGCGATATA-1	10.1249	5.76996
001-069_T0_COL_EPI_5p_N1__AGCTCTCTCATGTGGT-1	9.10623	4.28256
001-069_T0_COL_EPI_5p_N1__TCGCGTTTCGTTTAGG-1	9.88974	4.11948
001-069_T0_COL_EPI_5p_N1__TCGTAGAAGGACCACA-1	9.83342	5.62572
001-069_T0_COL_EPI_5p_N1__GCTGCGAGTGGGTCAA-1	10.1132	4.28014
001-069_T0_COL_EPI_5p_N1__ATAAGAGCAATGGTCT-1	10.5043	5.5812
001-069_T0_COL_EPI_5p_N1__CTGATAGTCCACGTGG-1	10.297	5.66176
001-069_T0_COL_EPI_5p_N1__GACTGCGAGCTGTCTA-1	9.68977	4.05545
001-069_T0_COL_EPI_5p_N1__CGCTTCACATGTAGTC-1	8.91667	5.8178
001-069_T0_COL_EPI_5p_N1__CGGAGTCCACAGCCCA-1	10.2414	5.99225
001-069_T0_COL_EPI_5p_N1__CTGAAGTAGGCCCTCA-1	10.5126	6.56042
001-069_T0_COL_EPI_5p_N1__GGGTCTGTCCCTCTTT-1	9.72492	4.07368
001-069_T0_COL_EPI_5p_N1__CTAATGGCAGCTGGCT-1	9.50091	3.55419
001-069_T0_COL_EPI_5p_N1__CGTCTACGTTCCGTCT-1	9.01726	4.22148
001-069_T0_COL_EPI_5p_N1__GTGTGCGCAAAGGCGT-1	10.5265	7.05855
001-069_T0_COL_EPI_5p_N1__ATGGGAGCATGCAACT-1	10.2698	4.65463
001-069_T0_COL_EPI_5p_N1__GTAACGTAGAAACCGC-1	9.07083	3.70306
001-069_T0_COL_EPI_5p_N1__CAACCAATCCAAACAC-1	10.2469	5.94429
001-069_T0_COL_EPI_5p_N1__GCTGCAGGTTGTTTGG-1	9.79087	4.31091
001-069_T0_COL_EPI_5p_N1__CCACTACTCCACGTTC-1	10.0119	5.80857
001-069_T0_COL_EPI_5p_N1__TCAGGATCAACTGGCC-1	10.4336	4.97436
001-069_T0_COL_EPI_5p_N1__TCGGTAAGTGAGGGAG-1	8.83099	4.36135
001-069_T0_COL_EPI_5p_N1__TTTATGCAGTCCAGGA-1	9.6669	4.74908
001-069_T0_COL_EPI_5p_N1__CATCGGGTCACATACG-1	8.42069	4.552
001-069_T0_COL_EPI_5p_N1__TCAACGAGTCTACCTC-1	9.85421	4.17253
001-069_T0_COL_EPI_5p_N1__GGGTCTGCACGCGAAA-1	10.777	7.12305
001-069_T0_COL_EPI_5p_N1__TGCTGCTCATCCGGGT-1	10.1044	5.78957
001-069_T0_COL_EPI_5p_N1__ACGATACGTCCAGTTA-1	9.96089	5.31103
001-069_T0_COL_EPI_5p_N1__TCGCGTTAGTAGGTGC-1	9.99727	5.6882
001-069_T0_COL_EPI_5p_N1__CCTTCGATCATATCGG-1	10.1601	5.43946
001-069_T0_COL_EPI_5p_N1__GGTGAAGTCCCAAGTA-1	10.4229	6.02516
001-069_T0_COL_EPI_5p_N1__ACGCCAGAGATCGGGT-1	10.2867	4.39589
001-069_T0_COL_EPI_5p_N1__CCTTCGATCCCAAGTA-1	10.1467	4.68211
001-069_T0_COL_EPI_5p_N1__CAGTCCTTCCCTTGTG-1	9.75496	4.27968
001-069_T0_COL_EPI_5p_N1__CGATGGCGTCTAACGT-1	10.5198	7.01845
001-069_T0_COL_EPI_5p_N1__CGCTATCTCTTGCATT-1	9.56526	3.95804
001-069_T0_COL_EPI_5p_N1__TGACGGCGTCCATCCT-1	10.029	5.68599
001-069_T0_COL_EPI_5p_N1__GGCTCGATCACTTATC-1	9.38963	4.96884
001-069_T0_COL_EPI_5p_N1__GTCAAGTAGGCCCGTT-1	9.60968	5.63249
001-069_T0_COL_EPI_5p_N1__CTAGTGAAGACTGTAA-1	10.1628	4.30376
001-069_T0_COL_EPI_5p_N1__CTTAGGATCGGACAAG-1	9.20513	4.52848
001-069_T0_COL_EPI_5p_N1__CAGATCATCAGGTAAA-1	10.5766	5.76724
001-069_T0_COL_EPI_5p_N1__TTCTCCTGTCCTGCTT-1	10.701	5.94127
001-069_T0_COL_EPI_5p_N1__TTTGCGCTCTTCAACT-1	10.498	6.83324
001-069_T0_COL_EPI_5p_N1__CGACTTCAGTCTCGGC-1	10.2794	5.62135
001-069_T0_COL_EPI_5p_N1__ACTTGTTTCGCCAGCA-1	10.5137	5.30293
001-069_T0_COL_EPI_5p_N1__TACTTACGTACGAAAT-1	10.4721	5.45042
001-069_T0_COL_EPI_5p_N1__CTGTGCTCATGGGAAC-1	10.1504	4.82569
001-069_T0_COL_EPI_5p_N1__GCTGGGTCAGACACTT-1	10.1283	4.40992
001-069_T0_COL_EPI_5p_N1__CTCATTACAGAGTGTG-1	10.0111	5.99446
001-069_T0_COL_EPI_5p_N1__CCTTCGAGTGTCCTCT-1	10.1322	6.06356
001-069_T0_COL_EPI_5p_N1__CTACATTCAGACGCTC-1	9.90404	5.51694
001-069_T0_COL_EPI_5p_N1__CACACTCAGACGCTTT-1	10.1236	4.43868
001-069_T0_COL_EPI_5p_N1__TCTCTAATCACCACCT-1	10.0825	3.86028
001-069_T0_COL_EPI_5p_N1__CTTGGCTAGCAGGCTA-1	9.95337	5.8134
001-069_T0_COL_EPI_5p_N1__CCGGTAGGTCCAACTA-1	9.38408	5.68184
001-069_T0_COL_EPI_5p_N1__GACGGCTAGCGTGAGT-1	9.94695	5.49958
001-069_T0_COL_EPI_5p_N1__CGCTGGACAAGAGTCG-1	10.5602	6.09826
001-069_T0_COL_EPI_5p_N1__GCGCCAACAAGGTGTG-1	10.335	6.48222
001-069_T0_COL_EPI_5p_N1__TCAGCTCCAGGTCTCG-1	10.2823	5.90677
001-069_T0_COL_EPI_5p_N1__AACACGTGTGTTAAGA-1	10.3899	5.64057
001-069_T0_COL_EPI_5p_N1__GTAGTCATCGTGGACC-1	10.3374	4.97746
001-069_T0_COL_EPI_5p_N1__CCGGTAGAGGAATCGC-1	9.4999	3.87878
001-069_T0_COL_EPI_5p_N1__AGGTCATCAATGGAAT-1	9.9874	5.85308
001-069_T0_COL_EPI_5p_N1__GAGTCCGCAAGTTGTC-1	10.8359	6.08522
001-069_T0_COL_EPI_5p_N1__GACGGCTAGCTGCAAG-1	8.56705	4.20579
001-069_T0_COL_EPI_5p_N1__GATCTAGGTTCAGGCC-1	9.35901	4.80953
001-069_T0_COL_EPI_5p_N1__GACGCGTCATTCTCAT-1	9.77754	3.90357
001-069_T0_COL_EPI_5p_N1__CGTCTACAGATGTTAG-1	9.32429	5.71291
001-069_T0_COL_EPI_5p_N1__CGGACACAGTGTTTGC-1	9.09414	4.2737
001-069_T0_COL_EPI_5p_N1__CGTGAGCTCCGCGGTA-1	10.0232	4.67329
001-069_T0_COL_EPI_5p_N1__AAGACCTAGATCCTGT-1	10.7062	7.22501
001-069_T0_COL_EPI_5p_N1__CAGATCATCAGGCCCA-1	10.0068	5.61169
001-069_T0_COL_EPI_5p_N1__TACGGGCGTTCGCTAA-1	9.52967	5.43231
001-069_T0_COL_EPI_5p_N1__GCTGCTTTCCGCGTTT-1	9.61866	4.13962
001-069_T0_COL_EPI_5p_N1__CGTGTCTAGTGCGATG-1	9.82148	4.32609
001-069_T0_COL_EPI_5p_N1__TGAGAGGGTCAAAGCG-1	10.5492	4.61055
001-069_T0_COL_EPI_5p_N1__TACCTTAAGTGTTAGA-1	9.60137	5.62713
001-069_T0_COL_EPI_5p_N1__AAACCTGGTAAACCTC-1	9.97344	4.24989
001-069_T0_COL_EPI_5p_N1__ATCATGGTCATCACCC-1	10.3646	6.12551
001-069_T0_COL_EPI_5p_N1__ACGGGCTCACATCCGG-1	9.64692	3.98068
001-069_T0_COL_EPI_5p_N1__AGCGGTCGTCTGATCA-1	9.84231	4.10039
001-069_T0_COL_EPI_5p_N1__CTAGAGTTCCAAAGTC-1	10.3155	6.0516
001-069_T0_COL_EPI_5p_N1__AGTGTCACAGACGCAA-1	9.8869	4.13678
001-069_T0_COL_EPI_5p_N1__CGTCAGGGTCTGGAGA-1	9.80726	4.31076
001-069_T0_COL_EPI_5p_N1__AAACGGGGTAAAGGAG-1	9.93663	3.56201
001-069_T0_COL_EPI_5p_N1__CTCATTAGTTCTGTTT-1	10.1721	6.05483
001-069_T0_COL_EPI_5p_N1__GTAGGCCCATGTAGTC-1	10.3059	6.50243
001-069_T0_COL_EPI_5p_N1__TACTTACCAGGGTACA-1	9.34466	4.01542
001-069_T0_COL_EPI_5p_N1__AGGCCACAGTGGAGTC-1	9.49437	5.11511
001-069_T0_COL_EPI_5p_N1__AGCGGTCTCCTGCAGG-1	10.3095	5.7628
001-069_T0_COL_EPI_5p_N1__CACACCTCACCTTGTC-1	8.81555	4.21003
001-069_T0_COL_EPI_5p_N1__TGAGCATAGCCAGGAT-1	10.4764	4.6229
001-069_T0_COL_EPI_5p_N1__CGGGTCATCCCTTGCA-1	9.49368	4.30535
001-069_T0_COL_EPI_5p_N1__ATCACGAAGACTGTAA-1	10.3009	6.25503
001-069_T0_COL_EPI_5p_N1__CAAGGCCGTTTCGCTC-1	10.418	5.62549
001-069_T0_COL_EPI_5p_N1__GGATGTTTCTCCGGTT-1	9.4435	3.99355
001-069_T0_COL_EPI_5p_N1__AACCGCGCAGTATCTG-1	9.47778	5.14563
001-069_T0_COL_EPI_5p_N1__GACGGCTTCGCATGAT-1	9.13032	4.812
001-069_T0_COL_EPI_5p_N1__TCGTACCCATGGATGG-1	10.2698	4.58119
001-069_T0_COL_EPI_5p_N1__TTAGGCATCATGTCCC-1	10.2138	6.18867
001-069_T0_COL_EPI_5p_N1__AGGCCACCAGCATACT-1	8.39323	4.38019
001-069_T0_COL_EPI_5p_N1__TTGAACGAGTGCTGCC-1	9.09127	5.08821
001-069_T0_COL_EPI_5p_N1__ACGCCGAAGGATGGTC-1	10.0765	4.21473
001-069_T0_COL_EPI_5p_N1__TCAATCTTCGGCTACG-1	10.4901	4.98074
001-069_T0_COL_EPI_5p_N1__AGCTTGACATTAACCG-1	9.47777	4.03711
001-069_T0_COL_EPI_5p_N1__TAGAGCTGTATAGTAG-1	10.0039	5.61221
001-069_T0_COL_EPI_5p_N1__CTCGAGGCAAATACAG-1	9.39613	3.90223
001-069_T0_COL_EPI_5p_N1__CACACAACACATCTTT-1	9.56937	3.91834
001-069_T0_COL_EPI_5p_N1__GCATGATCACTACAGT-1	10.4544	5.78052
001-069_T0_COL_EPI_5p_N1__AGGCCACCATCAGTCA-1	10.4751	7.05798
001-069_T0_COL_EPI_5p_N1__CAGCTAAAGACGCTTT-1	9.93185	4.16276
001-069_T0_COL_EPI_5p_N1__CCGTACTGTTACGGAG-1	9.8493	6.37875
001-069_T0_COL_EPI_5p_N1__GGATTACAGAAACGAG-1	9.27383	3.93729
001-069_T0_COL_EPI_5p_N1__TGCTACCAGATCACGG-1	10.022	4.59807
001-069_T0_COL_EPI_5p_N1__GTGAAGGGTAAATACG-1	10.1133	4.79425
001-069_T0_COL_EPI_5p_N1__TTGACTTGTGTAATGA-1	8.90027	4.31908
001-069_T0_COL_EPI_5p_N1__ACGAGCCAGCGCCTCA-1	9.89843	4.25058
001-069_T0_COL_EPI_5p_N1__CTACATTTCTTGCCGT-1	9.7623	4.34758
001-069_T0_COL_EPI_5p_N1__GTACGTAGTTCATGGT-1	10.5436	5.22586
001-069_T0_COL_EPI_5p_N1__GCTCTGTAGCGCCTTG-1	8.55156	3.86998
001-069_T0_COL_EPI_5p_N1__AGGCCACCAATACGCT-1	10.6272	7.35683
001-069_T0_COL_EPI_5p_N1__GACTAACCACGGTGTC-1	9.42762	4.16159
001-069_T0_COL_EPI_5p_N1__TGTATTCTCAGCTCTC-1	9.45452	3.89523
001-069_T0_COL_EPI_5p_N1__ACGGAGACACGCGAAA-1	9.5068	4.45683
001-069_T0_COL_EPI_5p_N1__AAACGGGTCAGTGTTG-1	9.64058	4.37511
001-069_T0_COL_EPI_5p_N1__GACGTTAAGGATGCGT-1	10.1621	6.03098
001-069_T0_COL_EPI_5p_N1__TTTATGCGTCTTGATG-1	9.43381	3.80003
001-069_T0_COL_EPI_5p_N1__ACACCAACAGTGGGAT-1	10.3113	5.60009
001-069_T0_COL_EPI_5p_N1__TACCTTACAAGAGGCT-1	8.87152	3.75265
001-069_T0_COL_EPI_5p_N1__GATTCAGAGAGACTAT-1	8.83639	4.16925
001-069_T0_COL_EPI_5p_N1__GACACGCGTTAAGACA-1	9.91367	5.93259
001-069_T0_COL_EPI_5p_N1__GAAACTCAGGGTTCCC-1	9.91079	4.47318
001-069_T0_COL_EPI_5p_N1__CGATGGCGTTCTGGTA-1	10.2154	5.59439
001-069_T0_COL_EPI_5p_N1__GCATGATGTGACAAAT-1	8.9194	4.13802
001-069_T0_COL_EPI_5p_N1__GTGGGTCCAGCCTTGG-1	9.85219	4.19152
001-069_T0_COL_EPI_5p_N1__CTGGTCTAGGTCGGAT-1	8.87645	4.28482
001-069_T0_COL_EPI_5p_N1__GGAGCAACAGGGTATG-1	9.32882	4.07537
001-069_T0_COL_EPI_5p_N1__CAGCCGAGTCTAGTGT-1	10.2925	6.29148
001-069_T0_COL_EPI_5p_N1__CGAATGTGTATATGGA-1	9.96817	4.40642
001-069_T0_COL_EPI_5p_N1__CAAGGCCAGGAGTACC-1	10.0266	4.07948
001-069_T0_COL_EPI_5p_N1__TAAGTGCGTAGTACCT-1	10.1697	4.18751
001-069_T0_COL_EPI_5p_N1__ACTATCTTCTGACCTC-1	10.6501	7.0569
001-069_T0_COL_EPI_5p_N1__TAGACCATCGGCTACG-1	9.44257	3.86016
001-069_T0_COL_EPI_5p_N1__CGCTGGATCTGTCAAG-1	10.385	5.81103
001-069_T0_COL_EPI_5p_N1__TTAGTTCCAAGCCTAT-1	10.1417	4.42187
001-069_T0_COL_EPI_5p_N1__GAACATCCAATGAATG-1	9.78764	4.67087
001-069_T0_COL_EPI_5p_N1__TGCTACCAGATGTGGC-1	10.3699	5.83494
001-069_T0_COL_EPI_5p_N1__CAAGAAATCACCTCGT-1	9.26342	3.90952
001-069_T0_COL_EPI_5p_N1__ACTTTCAAGGCAATTA-1	10.1258	6.39298
001-069_T0_COL_EPI_5p_N1__TGGGAAGGTAAATGTG-1	8.90705	4.62072
001-069_T0_COL_EPI_5p_N1__CACTCCAGTTGATTGC-1	10.5681	4.73108
001-069_T0_COL_EPI_5p_N1__CTCGTCATCATATCGG-1	10.5705	5.06305
001-069_T0_COL_EPI_5p_N1__ACGAGGACATGGTAGG-1	9.87409	5.60819
001-069_T0_COL_EPI_5p_N1__GTAACGTAGGAGCGAG-1	10.7696	6.80623
001-069_T0_COL_EPI_5p_N1__AAGGCAGCATCGTCGG-1	9.20028	4.74217
001-069_T0_COL_EPI_5p_N1__AGGGATGCATCTGGTA-1	10.5245	5.80255
001-069_T0_COL_EPI_5p_N1__CGTCTACAGGCTAGCA-1	10.5251	5.14279
001-069_T0_COL_EPI_5p_N1__CTCGTCATCTGACCTC-1	10.8445	6.15245
001-069_T0_COL_EPI_5p_N1__TCGCGTTCAGGCGATA-1	8.71378	4.03054
001-069_T0_COL_EPI_5p_N1__TATGCCCCAAAGGTGC-1	9.41793	4.83622
001-069_T0_COL_EPI_5p_N1__TGCACCTCAACACGCC-1	10.6731	7.25779
001-069_T0_COL_EPI_5p_N1__TTCCCAGAGTTTCCTT-1	9.77086	4.03967
001-069_T0_COL_EPI_5p_N1__TATTACCAGAAGCCCA-1	9.29358	5.24785
001-069_T0_COL_EPI_5p_N1__CTGATAGAGAAACGAG-1	8.87443	4.0741
001-069_T0_COL_EPI_5p_N1__CGAGCCAGTTGACGTT-1	9.78377	5.7536
001-069_T0_COL_EPI_5p_N1__CTAGCCTCACGTCAGC-1	9.57353	5.61954
001-069_T0_COL_EPI_5p_N1__CAAGTTGAGAGGTACC-1	9.95317	4.35974
001-069_T0_COL_EPI_5p_N1__GGCTCGACAAACGCGA-1	9.35599	4.74519
001-069_T0_COL_EPI_5p_N1__TAAGAGAGTGCAACGA-1	10.6423	6.31646
001-069_T0_COL_EPI_5p_N1__GTCATTTCAGGGCATA-1	8.88667	4.43575
001-069_T0_COL_EPI_5p_N1__CCCTCCTAGAGGGATA-1	9.96193	4.26394
001-069_T0_COL_EPI_5p_N1__TGATTTCAGCTAACTC-1	8.57733	4.37021
001-069_T0_COL_EPI_5p_N1__GGGCACTGTTGAGTTC-1	9.43185	4.10628
001-069_T0_COL_EPI_5p_N1__GAGGTGATCCGTTGCT-1	9.89805	5.07976
001-069_T0_COL_EPI_5p_N1__GCAAACTTCTCACATT-1	9.23236	3.96732
001-069_T0_COL_EPI_5p_N1__GACGCGTGTAAATGTG-1	10.6454	7.0837
001-069_T0_COL_EPI_5p_N1__TATCTCACAATGAAAC-1	10.2639	4.56764
001-069_T0_COL_EPI_5p_N1__CCTACCAGTGGCTCCA-1	9.61463	4.3361
001-069_T0_COL_EPI_5p_N1__TTTGTCACACAGATTC-1	10.4274	6.26218
001-069_T0_COL_EPI_5p_N1__GACGTGCAGGCTATCT-1	10.3135	4.42666
001-069_T0_COL_EPI_5p_N1__ACACCGGGTACCCAAT-1	9.81506	5.69321
001-069_T0_COL_EPI_5p_N1__ATCTACTGTGGCTCCA-1	8.46999	4.51528
001-069_T0_COL_EPI_5p_N1__GGACATTCATTAGCCA-1	9.13056	4.8151
001-069_T0_COL_EPI_5p_N1__TTTGGTTGTTAAGTAG-1	10.4571	6.6934
001-069_T0_COL_EPI_5p_N1__TGCGCAGAGGGTTTCT-1	9.48318	4.56402
001-069_T0_COL_EPI_5p_N1__GGGAGATCATGCTAGT-1	10.3935	5.88335
001-069_T0_COL_EPI_5p_N1__CAGCGACGTCTTCTCG-1	9.8774	3.89524
001-069_T0_COL_EPI_5p_N1__TGTGTTTCAGGACGTA-1	10.1741	5.98401
001-069_T0_COL_EPI_5p_N1__TAGACCATCCAAACAC-1	10.4679	6.07937
001-069_T0_COL_EPI_5p_N1__TTTCCTCAGAATGTTG-1	9.81235	4.22568
001-069_T0_COL_EPI_5p_N1__GGACAAGCACCGCTAG-1	9.77481	4.16829
001-069_T0_COL_EPI_5p_N1__GGCTGGTTCCACTCCA-1	10.2477	6.03212
001-069_T0_COL_EPI_5p_N1__CGTGTAATCCTTGCCA-1	10.4242	5.2235
001-069_T0_COL_EPI_5p_N1__ATTGGTGAGCCAGTAG-1	9.57827	4.09436
001-069_T0_COL_EPI_5p_N1__GTCATTTTCGTGGGAA-1	9.79487	5.52983
001-069_T0_COL_EPI_5p_N1__CGCTATCGTGTTTGTG-1	9.04698	4.13739
001-069_T0_COL_EPI_5p_N1__CTGCCTAAGTTGTCGT-1	9.99379	4.24409
001-069_T0_COL_EPI_5p_N1__TTAGTTCCAGGCGATA-1	10.0669	4.17673
001-069_T0_COL_EPI_5p_N1__TGACAACGTCGTTGTA-1	9.95252	5.42249
001-069_T0_COL_EPI_5p_N1__CCAGCGATCCTTGCCA-1	10.1779	4.80724
001-069_T0_COL_EPI_5p_N1__TAGTTGGAGCCGCCTA-1	9.988	4.11986
001-069_T0_COL_EPI_5p_N1__TTGACTTGTAGAGGAA-1	9.61946	4.51369
001-069_T0_COL_EPI_5p_N1__CTCTGGTTCCGGGTGT-1	9.35149	5.021
001-069_T0_COL_EPI_5p_N1__GTGCATAGTCACTGGC-1	9.71078	4.01003
001-069_T0_COL_EPI_5p_N1__GACCAATAGCTACCGC-1	9.0423	4.9154
001-069_T0_COL_EPI_5p_N1__GACCAATTCTCCAGGG-1	8.74265	4.25991
001-069_T0_COL_EPI_5p_N1__GTCTCGTTCGAGGTAG-1	9.8653	5.25816
001-069_T0_COL_EPI_5p_N1__TAGACCACATTAACCG-1	8.97967	4.40649
001-069_T0_COL_EPI_5p_N1__CAACTAGCAGTAAGAT-1	10.6716	6.62725
001-069_T0_COL_EPI_5p_N1__TCAACGAAGGACACCA-1	9.72095	5.21288
001-069_T0_COL_EPI_5p_N1__GGTGTTACACCTCGGA-1	10.7663	6.29682
001-069_T0_COL_EPI_5p_N1__CTGCGGATCCTGCCAT-1	9.24544	4.51281
001-069_T0_COL_EPI_5p_N1__CTAGAGTCATCCGGGT-1	9.99273	4.40135
001-069_T0_COL_EPI_5p_N1__GAGGTGATCTGCCCTA-1	10.2804	4.29868
001-069_T0_COL_EPI_5p_N1__TGCACCTTCGGTGTTA-1	10.1379	4.54628
001-069_T0_COL_EPI_5p_N1__CTCGTCACATTCCTCG-1	9.97363	4.25195
001-069_T0_COL_EPI_5p_N1__ACGGGCTAGGAGTAGA-1	9.65226	3.69475
001-069_T0_COL_EPI_5p_N1__TTTCCTCAGACTAGGC-1	10.5094	6.83841
001-069_T0_COL_EPI_5p_N1__CAGCGACCACGGTGTC-1	10.6162	6.43042
001-069_T0_COL_EPI_5p_N1__ACGATGTCATAAGACA-1	10.6349	6.78368
001-069_T0_COL_EPI_5p_N1__GGAAAGCGTTCGTCTC-1	9.22724	4.13548
001-069_T0_COL_EPI_5p_N1__GTGCATAGTACTCAAC-1	10.1175	5.2165
001-069_T0_COL_EPI_5p_N1__CGTAGCGCAGGGCATA-1	9.27205	4.19541
001-069_T0_COL_EPI_5p_N1__TTCTTAGCAGTATAAG-1	10.4934	6.09459
001-069_T0_COL_EPI_5p_N1__TCAGATGAGGTTCCTA-1	10.047	5.20338
001-069_T0_COL_EPI_5p_N1__CTGCCTACAAAGTCAA-1	10.2686	5.9045
001-069_T0_COL_EPI_5p_N1__CACCAGGGTGAGTGAC-1	8.77988	4.88866
001-069_T0_COL_EPI_5p_N1__CGTGAGCTCACCTTAT-1	9.95211	4.32241
001-069_T0_COL_EPI_5p_N1__CTACCCATCTGATACG-1	10.183	5.82288
001-069_T0_COL_EPI_5p_N1__CGATCGGCACCATGTA-1	10.348	4.41621
001-069_T0_COL_EPI_5p_N1__CGCGGTAGTGTAAGTA-1	8.95692	3.90258
001-069_T0_COL_EPI_5p_N1__GAGTCCGTCTAACTGG-1	9.85577	5.19746
001-069_T0_COL_EPI_5p_N1__GGCGACTAGGACGAAA-1	10.2749	7.28395
001-069_T0_COL_EPI_5p_N1__ACTGCTCCAGAGCCAA-1	9.91154	3.96558
001-069_T0_COL_EPI_5p_N1__GGTGCGTTCTCAACTT-1	10.2379	5.6196
001-069_T0_COL_EPI_5p_N1__CGTTAGACACACGCTG-1	8.78522	4.31405
001-069_T0_COL_EPI_5p_N1__CCTTACGTCCCGGATG-1	9.9336	4.64562
001-069_T0_COL_EPI_5p_N1__CTGTGCTCAGGAATGC-1	10.2872	4.21704
001-069_T0_COL_EPI_5p_N1__TTGGAACAGAGTAAGG-1	10.1577	4.52991
001-069_T0_COL_EPI_5p_N1__GAATAAGTCTTGAGAC-1	9.46844	3.58709
001-069_T0_COL_EPI_5p_N1__CACAGTAAGATGTTAG-1	10.9972	7.48353
001-069_T0_COL_EPI_5p_N1__TAAGAGAAGTGGTAAT-1	8.87006	4.76723
001-069_T0_COL_EPI_5p_N1__CGCGGTATCCAAACAC-1	10.3062	5.98956
001-069_T0_COL_EPI_5p_N1__TGACAACGTTTAAGCC-1	8.68795	4.13368
001-069_T0_COL_EPI_5p_N1__TACTTGTGTACTTAGC-1	10.0632	5.5082
001-069_T0_COL_EPI_5p_N1__TCGGTAAAGGTAAACT-1	8.84675	4.15899
001-069_T0_COL_EPI_5p_N1__ATCGAGTAGATATACG-1	9.54239	4.20344
001-069_T0_COL_EPI_5p_N1__CTTGGCTGTCCTCTTG-1	9.14186	3.74437
001-069_T0_COL_EPI_5p_N1__CGACCTTTCCTTAATC-1	9.81867	5.45007
001-069_T0_COL_EPI_5p_N1__TAGTGGTTCAGTCAGT-1	9.83236	5.50627
001-069_T0_COL_EPI_5p_N1__ACGGCCAGTCCGAATT-1	10.3558	5.74634
001-069_T0_COL_EPI_5p_N1__GACCTGGGTGGTACAG-1	10.3459	5.79768
001-069_T0_COL_EPI_5p_N1__CACAGGCTCGCTGATA-1	9.69658	4.31112
001-069_T0_COL_EPI_5p_N1__AAGGAGCTCCAGTATG-1	10.2896	7.12613
001-069_T0_COL_EPI_5p_N1__CATATGGGTCTAAAGA-1	10.7284	6.37946
001-069_T0_COL_EPI_5p_N1__CGCCAAGAGCACACAG-1	10.1245	4.30012
001-069_T0_COL_EPI_5p_N1__GAGCAGAAGACTTTCG-1	10.597	6.19885
001-069_T0_COL_EPI_5p_N1__CGGAGTCAGTCAAGGC-1	9.86249	4.08545
001-069_T0_COL_EPI_5p_N1__ACCGTAAGTACATCCA-1	8.68016	4.11412
001-069_T0_COL_EPI_5p_N1__GCTTGAATCATAAAGG-1	9.27542	3.47982
001-069_T0_COL_EPI_5p_N1__TGGGCGTAGCACCGCT-1	10.3065	5.46146
001-069_T0_COL_EPI_5p_N1__ACAGCCGTCGCGTTTC-1	9.61937	5.81909
001-069_T0_COL_EPI_5p_N1__GTGCGGTCAGGAATCG-1	10.2776	4.52305
001-069_T0_COL_EPI_5p_N1__CGATTGAAGGATGCGT-1	10.3968	6.80613
001-069_T0_COL_EPI_5p_N1__CAGGTGCGTAGATTAG-1	10.9809	6.63169
001-069_T0_COL_EPI_5p_N1__AACACGTCATGGGACA-1	9.64724	4.31354
001-069_T0_COL_EPI_5p_N1__AAAGCAATCACGCGGT-1	8.71146	3.99486
001-069_T0_COL_EPI_5p_N1__GTCAAGTAGTCGTACT-1	9.87556	5.0555
001-069_T0_COL_EPI_5p_N1__ACGATGTCAGCCTGTG-1	9.33553	4.93672
001-069_T0_COL_EPI_5p_N1__CGGAGTCGTTACGGAG-1	9.86978	4.04025
001-069_T0_COL_EPI_5p_N1__AAAGATGAGTCGTTTG-1	10.0925	5.48748
001-069_T0_COL_EPI_5p_N1__GGGAATGGTCCGTCAG-1	8.50139	3.89981
001-069_T0_COL_EPI_5p_N1__ATGGGAGAGAAACCTA-1	8.82036	4.11556
001-069_T0_COL_EPI_5p_N1__TATCTCAAGTGTTTGC-1	10.2419	5.90891
001-069_T0_COL_EPI_5p_N1__CGAACATGTTACAGAA-1	10.5891	4.83174
001-069_T0_COL_EPI_5p_N1__GGGCACTGTTGCGTTA-1	9.44217	3.75977
001-069_T0_COL_EPI_5p_N1__CTACATTAGACAGAGA-1	8.66997	4.12483
001-069_T0_COL_EPI_5p_N1__TCAGGTAGTTCAGACT-1	9.55339	5.32546
001-069_T0_COL_EPI_5p_N1__ACCCACTCAGAGCCAA-1	10.3645	7.11885
001-069_T0_COL_EPI_5p_N1__CTCGTCATCATGGTCA-1	9.6085	5.17424
001-069_T0_COL_EPI_5p_N1__ATAGACCAGTACCGGA-1	10.3573	6.9049
001-069_T0_COL_EPI_5p_N1__GATGAGGGTCATATCG-1	10.1284	5.42344
001-069_T0_COL_EPI_5p_N1__AACACGTTCTGCGTAA-1	10.3622	6.56295
001-069_T0_COL_EPI_5p_N1__TATGCCCCATCAGTCA-1	10.8751	6.24803
001-069_T0_COL_EPI_5p_N1__CACATTTTCCAGTATG-1	10.0376	3.98428
001-069_T0_COL_EPI_5p_N1__CGAATGTCACGGTAGA-1	10.1855	4.8671
001-069_T0_COL_EPI_5p_N1__CTCAGAAAGCGTTTAC-1	9.72554	5.55169
001-069_T0_COL_EPI_5p_N1__GCGCAGTAGCCGTCGT-1	9.77613	5.61303
001-069_T0_COL_EPI_5p_N1__CTCGTACAGCAGACTG-1	9.02502	5.05092
001-069_T0_COL_EPI_5p_N1__TCAACGACAGCTTAAC-1	10.3843	5.75787
001-069_T0_COL_EPI_5p_N1__CGTGAGCCAGTAACGG-1	9.02434	4.79986
001-069_T0_COL_EPI_5p_N1__CACACAACAGACGCCT-1	9.53836	5.25617
001-069_T0_COL_EPI_5p_N1__GTTACAGTCCAATGGT-1	10.424	6.27126
001-069_T0_COL_EPI_5p_N1__GTATTCTCACCTATCC-1	8.61147	3.83027
001-069_T0_COL_EPI_5p_N1__CCTACACCAACGATGG-1	8.85954	4.42808
001-069_T0_COL_EPI_5p_N1__CATGCCTAGAAGAAGC-1	10.3987	6.17882
001-069_T0_COL_EPI_5p_N1__GGCTCGAAGTTACCCA-1	9.02744	5.08938
001-069_T0_COL_EPI_5p_N1__GTACTTTTCTCTGAGA-1	9.59267	4.60205
001-069_T0_COL_EPI_5p_N1__GTGTGCGTCAAACCAC-1	10.4683	6.70901
001-069_T0_COL_EPI_5p_N1__AACTCCCCAAGAAGAG-1	10.0498	5.80373
001-069_T0_COL_EPI_5p_N1__GTTACAGAGGAATCGC-1	9.7982	5.10415
001-069_T0_COL_EPI_5p_N1__TCAGCAATCTCGGACG-1	9.82589	5.66136
001-069_T0_COL_EPI_5p_N1__ATCTGCCTCACGCATA-1	10.0881	4.09979
001-069_T0_COL_EPI_5p_N1__ATGCGATAGGATGGAA-1	10.7875	5.20949
001-069_T0_COL_EPI_5p_N1__CCTTTCTTCGTTGACA-1	10.5049	4.88063
001-069_T0_COL_EPI_5p_N1__GGCTGGTGTAGGGTAC-1	10.2227	4.24303
001-069_T0_COL_EPI_5p_N1__CATGACACATTACCTT-1	10.1615	4.14708
001-069_T0_COL_EPI_5p_N1__CGATGGCAGCGAGAAA-1	9.57162	3.77456
001-069_T0_COL_EPI_5p_N1__TCGGTAATCCTAGAAC-1	9.92844	4.29714
001-069_T0_COL_EPI_5p_N1__GAAACTCGTTGCTCCT-1	9.22676	3.63079
001-069_T0_COL_EPI_5p_N1__CGTCACTAGCACCGTC-1	10.4881	5.46952
001-069_T0_COL_EPI_5p_N1__TTCTCCTTCCCTTGCA-1	9.69089	4.21388
001-069_T0_COL_EPI_5p_N1__GGCTCGATCAGGTTCA-1	8.87145	4.00088
001-069_T0_COL_EPI_5p_N1__ATCGAGTCACAACGTT-1	10.3247	4.58896
001-069_T0_COL_EPI_5p_N1__CTCACACAGGAATCGC-1	9.78579	3.98716
001-069_T0_COL_EPI_5p_N1__CGTGAGCTCTGCAAGT-1	8.53352	4.06403
001-069_T0_COL_EPI_5p_N1__CCTACCATCCCTGACT-1	10.3034	4.55642
001-069_T0_COL_EPI_5p_N1__CCGTACTAGTGGGTTG-1	9.2782	3.70156
001-069_T0_COL_EPI_5p_N1__ACACTGAGTAGGAGTC-1	8.83628	4.69713
001-069_T0_COL_EPI_5p_N1__AGCCTAATCAACACAC-1	10.063	4.22089
001-069_T0_COL_EPI_5p_N1__CACACAAAGCGACGTA-1	9.96518	3.79387
001-069_T0_COL_EPI_5p_N1__CGTCTACGTAAGTTCC-1	10.2892	5.97241
001-069_T0_COL_EPI_5p_N1__GTGGGTCTCGGAATCT-1	10.3778	5.32825
001-069_T0_COL_EPI_5p_N1__CACAGTACACGGCCAT-1	10.5096	5.92167
001-069_T0_COL_EPI_5p_N1__ACGATGTGTTACGTCA-1	9.41089	3.94263
001-069_T0_COL_EPI_5p_N1__GAGGTGAAGTGACTCT-1	10.062	5.78757
001-069_T0_COL_EPI_5p_N1__GCCAAATGTCGGGTCT-1	10.4552	5.49268
001-069_T0_COL_EPI_5p_N1__TGACTTTTCTCGTATT-1	10.1484	4.11109
001-069_T0_COL_EPI_5p_N1__AAGGTTCTCGTACCGG-1	10.4328	6.60679
001-069_T0_COL_EPI_5p_N1__GTCGGGTGTATGAAAC-1	10.6249	4.53032
001-069_T0_COL_EPI_5p_N1__GGAATAAGTCAGCTAT-1	10.2142	5.69314
001-069_T0_COL_EPI_5p_N1__TTCGAAGGTGGTACAG-1	9.50408	5.06486
001-069_T0_COL_EPI_5p_N1__GCGGGTTAGAGCCCAA-1	9.7677	5.49202
001-069_T0_COL_EPI_5p_N1__AGAGCTTCACGAAATA-1	10.2279	5.47379
001-069_T0_COL_EPI_5p_N1__TAGACCAAGGGCTCTC-1	10.1818	5.51633
001-069_T0_COL_EPI_5p_N1__CTCAGAAAGTGGGCTA-1	10.3184	4.54649
001-069_T0_COL_EPI_5p_N1__GCGCAGTTCTGATTCT-1	10.327	4.83121
001-069_T0_COL_EPI_5p_N1__ATTGGTGCAGGTGCCT-1	10.1811	4.5673
001-069_T0_COL_EPI_5p_N1__CGGGTCAAGTACGACG-1	9.98636	5.32326
001-069_T0_COL_EPI_5p_N1__GTGTTAGTCTCCTATA-1	9.68148	4.04239
001-069_T0_COL_EPI_5p_N1__GCATACACATCGGAAG-1	10.3159	5.6845
001-069_T0_COL_EPI_5p_N1__ACTGAACAGGCCCGTT-1	8.94211	4.73512
001-069_T0_COL_EPI_5p_N1__GAACATCCACTCGACG-1	9.38699	4.89671
001-069_T0_COL_EPI_5p_N1__TACGGGCTCACTTATC-1	10.9444	6.36778
001-069_T0_COL_EPI_5p_N1__GAAGCAGCACTGTCGG-1	10.1358	4.51736
001-069_T0_COL_EPI_5p_N1__CCTAGCTAGCTAGCCC-1	10.1164	4.59534
001-069_T0_COL_EPI_5p_N1__TTGACTTAGTGGGATC-1	9.68654	4.77655
001-069_T0_COL_EPI_5p_N1__TCGCGAGAGTGCAAGC-1	9.85037	3.92402
001-069_T0_COL_EPI_5p_N1__TTTATGCAGTTGAGTA-1	10.4345	7.08747
001-069_T0_COL_EPI_5p_N1__TCAGGTAGTCCGTGAC-1	10.8072	6.83373
001-069_T0_COL_EPI_5p_N1__CTCGTCACACTGCCAG-1	9.15484	3.8592
001-069_T0_COL_EPI_5p_N1__TGAGCATAGGATGGAA-1	9.47262	3.87913
001-069_T0_COL_EPI_5p_N1__TCTCATACAATCTGCA-1	10.2693	6.15354
001-069_T0_COL_EPI_5p_N1__TTAGTTCTCAGGTTCA-1	8.62809	4.16914
001-069_T0_COL_EPI_5p_N1__TAAGTGCTCTGTACGA-1	9.95289	4.27581
001-069_T0_COL_EPI_5p_N1__TTTATGCAGTCCTCCT-1	9.04584	4.46004
001-069_T0_COL_EPI_5p_N1__CGGAGTCTCATGTCCC-1	9.41971	3.59344
001-069_T0_COL_EPI_5p_N1__TGCACCTGTACTTGAC-1	9.0749	4.31237
001-069_T0_COL_EPI_5p_N1__GCTTGAATCACAGGCC-1	9.02846	4.75414
001-069_T0_COL_EPI_5p_N1__TAGTTGGCAGTTCATG-1	9.53745	3.9187
001-069_T0_COL_EPI_5p_N1__CGGAGCTCAGTCGATT-1	10.0692	4.43012
001-069_T0_COL_EPI_5p_N1__GACGCGTGTGAAGGCT-1	9.26108	5.17889
001-069_T0_COL_EPI_5p_N1__GAGTCCGGTGTCGCTG-1	8.71108	3.82995
001-069_T0_COL_EPI_5p_N1__TCTATTGTCAGCTCTC-1	9.5379	3.8282
001-069_T0_COL_EPI_5p_N1__GCCTCTAGTGATGTGG-1	9.8605	4.70816
001-069_T0_COL_EPI_5p_N1__CAGCCGACAACAACCT-1	9.14982	4.95925
001-069_T0_COL_EPI_5p_N1__CGATCGGAGATATGCA-1	10.7955	6.58381
001-069_T0_COL_EPI_5p_N1__GCTCTGTTCCCTCTTT-1	9.3887	3.84497
001-069_T0_COL_EPI_5p_N1__TGGGAAGTCGGATGTT-1	10.0166	4.14881
001-069_T0_COL_EPI_5p_N1__CGTCTACGTTTAGCTG-1	9.99309	5.56232
001-069_T0_COL_EPI_5p_N1__CGACTTCGTGCCTTGG-1	10.4663	6.794
001-069_T0_COL_EPI_5p_N1__TGCGTGGCAGTCAGAG-1	9.30359	4.73582
001-069_T0_COL_EPI_5p_N1__TTTCCTCCAACTTGAC-1	9.49173	4.41937
001-069_T0_COL_EPI_5p_N1__GTTAAGCAGGGTCGAT-1	9.40933	3.907
001-069_T0_COL_EPI_5p_N1__TATCAGGCACCAGCAC-1	10.0521	6.39982
001-069_T0_COL_EPI_5p_N1__CTGGTCTCAAGAAGAG-1	10.5816	7.21547
001-069_T0_COL_EPI_5p_N1__CCATGTCGTCACTTCC-1	9.89219	4.15805
001-069_T0_COL_EPI_5p_N1__GTCCTCACAACTGCGC-1	10.7585	6.35113
001-069_T0_COL_EPI_5p_N1__GTTCTCGGTGTTGAGG-1	9.63799	4.08431
001-069_T0_COL_EPI_5p_N1__AAGGCAGAGTATCTCG-1	8.78363	4.18412
001-069_T0_COL_EPI_5p_N1__GTCATTTCAAGACGTG-1	10.3425	6.39868
001-069_T0_COL_EPI_5p_N1__TACTCGCTCCATGAGT-1	8.51691	4.06956
001-069_T0_COL_EPI_5p_N1__AACTCTTAGTCAAGCG-1	9.49621	4.47896
001-069_T0_COL_EPI_5p_N1__GCAGTTAAGAGCTATA-1	10.3972	5.47204
001-069_T0_COL_EPI_5p_N1__TTTATGCTCGTTACGA-1	8.64753	4.00381
001-069_T0_COL_EPI_5p_N1__GTACTTTCAGCTTAAC-1	9.70993	3.9122
001-069_T0_COL_EPI_5p_N1__CAGCTGGCACCGAAAG-1	8.78283	4.45291
001-069_T0_COL_EPI_5p_N1__TTAGGCAAGAATGTTG-1	10.1886	4.08216
001-069_T0_COL_EPI_5p_N1__TACGGATGTTTAGGAA-1	10.409	6.77787
001-069_T0_COL_EPI_5p_N1__AACTTTCGTACCGTAT-1	8.9946	4.72762
001-069_T0_COL_EPI_5p_N1__AGCGTATAGTGTGGCA-1	9.34325	3.75008
001-069_T0_COL_EPI_5p_N1__CGAGCACAGCTGCAAG-1	8.67516	3.94306
001-069_T0_COL_EPI_5p_N1__AGTAGTCGTGCTCTTC-1	10.4829	4.95574
001-069_T0_COL_EPI_5p_N1__TCGCGAGCAATCGAAA-1	9.61654	4.10023
001-069_T0_COL_EPI_5p_N1__GTCTCGTCAACACCTA-1	8.87852	4.27302
001-069_T0_COL_EPI_5p_N1__CATGCCTGTCTAAAGA-1	10.4503	5.86803
001-069_T0_COL_EPI_5p_N1__GTTCGGGTCTCTGAGA-1	10.4653	4.4858
001-069_T0_COL_EPI_5p_N1__TTGGCAAAGGCCCTTG-1	10.3894	6.30804
001-069_T0_COL_EPI_5p_N1__GTAACGTTCAACGGCC-1	10.5134	5.71995
001-069_T0_COL_EPI_5p_N1__TGCGGGTAGAGTGACC-1	9.38662	4.1373
001-069_T0_COL_EPI_5p_N1__CTAATGGAGGTAAACT-1	10.621	7.00609
001-069_T0_COL_EPI_5p_N1__CCACGGATCATGCTCC-1	9.68392	3.86565
001-069_T0_COL_EPI_5p_N1__TACCTATTCATCGATG-1	9.85482	4.03605
001-069_T0_COL_EPI_5p_N1__AGCAGCCGTTCAGCGC-1	9.82542	3.92128
001-069_T0_COL_EPI_5p_N1__CTCGAAAGTCCAGTGC-1	9.8094	4.24354
001-069_T0_COL_EPI_5p_N1__TACACGAAGAACTGTA-1	9.36086	4.59637
001-069_T0_COL_EPI_5p_N1__GCAGCCAAGTCATCCA-1	10.7356	6.5247
001-069_T0_COL_EPI_5p_N1__CGTCTACGTGTTTGGT-1	9.20868	3.5023
001-069_T0_COL_EPI_5p_N1__TAGCCGGAGTTGAGAT-1	9.40968	5.35539
001-069_T0_COL_EPI_5p_N1__AGCTCTCTCCGCAGTG-1	10.3189	6.86565
001-069_T0_COL_EPI_5p_N1__ACGATGTTCTGTCCGT-1	10.2862	6.44546
001-069_T0_COL_EPI_5p_N1__CAGCGACCAATTCCTT-1	10.5989	5.95901
001-069_T0_COL_EPI_5p_N1__AACTGGTGTTTGTGTG-1	9.85177	5.57962
001-069_T0_COL_EPI_5p_N1__CGTGAGCAGGACAGAA-1	8.94194	3.77716
001-069_T0_COL_EPI_5p_N1__AGTGTCAAGGAGTCTG-1	9.98585	3.48017
001-069_T0_COL_EPI_5p_N1__CTGAAGTCAATAGCGG-1	8.66901	4.09489
001-069_T0_COL_EPI_5p_N1__ACAGCTACATCCGCGA-1	8.8467	4.04288
001-069_T0_COL_EPI_5p_N1__CGCGTTTAGACCGGAT-1	10.6743	6.18237
001-069_T0_COL_EPI_5p_N1__GGCTCGATCGCAAGCC-1	10.7397	6.89832
001-069_T0_COL_EPI_5p_N1__CCTTCCCTCAGCGACC-1	9.10936	4.15359
001-069_T0_COL_EPI_5p_N1__CTCGAAATCAAACCAC-1	9.97988	5.67945
001-069_T0_COL_EPI_5p_N1__TAGCCGGTCTTGTTTG-1	10.736	6.77467
001-069_T0_COL_EPI_5p_N1__CTACGTCTCGTGACAT-1	8.7999	4.41579
001-069_T0_COL_EPI_5p_N1__CCAATCCAGCAACGGT-1	9.08205	4.44087
001-069_T0_COL_EPI_5p_N1__TGACAACTCGCTGATA-1	9.49434	4.02567
001-069_T0_COL_EPI_5p_N1__TCTCATACAGGAATCG-1	10.5722	5.40373
001-069_T0_COL_EPI_5p_N1__TACTCATAGATAGCAT-1	9.8454	5.80052
001-069_T0_COL_EPI_5p_N1__CCTTACGTCCTTTACA-1	8.72577	4.07614
001-069_T0_COL_EPI_5p_N1__CAGCCGACACGACGAA-1	10.5656	7.01487
001-069_T0_COL_EPI_5p_N1__GCACTCTCACACAGAG-1	10.1988	5.90856
001-069_T0_COL_EPI_5p_N1__TCGTAGATCTCACATT-1	10.0313	4.44962
001-069_T0_COL_EPI_5p_N1__CGAGCACGTCAAAGAT-1	9.88068	4.05519
001-069_T0_COL_EPI_5p_N1__ACGGAGACAGGGAGAG-1	9.1639	3.66444
001-069_T0_COL_EPI_5p_N1__GCATGCGAGACAATAC-1	9.84729	5.48127
001-069_T0_COL_EPI_5p_N1__GTGCATACAGTGAGTG-1	10.4455	6.32185
001-069_T0_COL_EPI_5p_N1__CAAGATCTCTTCATGT-1	9.77988	4.15158
001-069_T0_COL_EPI_5p_N1__CTCTGGTTCCAAACTG-1	8.74092	4.11169
001-069_T0_COL_EPI_5p_N1__AGTGGGAAGGACTGGT-1	8.95161	4.57022
001-069_T0_COL_EPI_5p_N1__GACGCGTTCGCACTCT-1	9.83946	5.36306
001-069_T0_COL_EPI_5p_N1__GACAGAGCATACGCCG-1	9.84177	4.04082
001-069_T0_COL_EPI_5p_N1__GCGGGTTCACCTATCC-1	10.5174	6.61262
001-069_T0_COL_EPI_5p_N1__GATTCAGCACTAGTAC-1	10.2531	4.41649
001-069_T0_COL_EPI_5p_N1__AAGTCTGCACCTTGTC-1	10.5019	6.49778
001-069_T0_COL_EPI_5p_N1__GTTACAGAGTATCGAA-1	9.15919	4.4504
001-069_T0_COL_EPI_5p_N1__AGTGAGGGTTCTCATT-1	10.2784	7.09081
001-069_T0_COL_EPI_5p_N1__AGGTCCGTCCTTGGTC-1	10.0026	4.12293
001-069_T0_COL_EPI_5p_N1__CGGGTCAAGATCCCAT-1	9.3895	3.94061
001-069_T0_COL_EPI_5p_N1__GACCAATCATTAGGCT-1	9.94406	5.62132
001-069_T0_COL_EPI_5p_N1__GTCCTCAAGAGTAAGG-1	9.36876	3.73017
001-069_T0_COL_EPI_5p_N1__GCACTCTCAAGCCTAT-1	9.89867	4.58472
001-069_T0_COL_EPI_5p_N1__CATATGGTCCTATGTT-1	9.9908	4.38157
001-069_T0_COL_EPI_5p_N1__CGCGTTTCAGTATCTG-1	9.17573	3.70016
001-069_T0_COL_EPI_5p_N1__GATTCAGTCGTTGACA-1	9.88795	3.93619
001-069_T0_COL_EPI_5p_N1__CGTCCATGTTCCCGAG-1	10.4148	6.29224
001-069_T0_COL_EPI_5p_N1__GTCAAGTGTGTTGGGA-1	9.83805	3.96928
001-069_T0_COL_EPI_5p_N1__GCGCAACTCGAGCCCA-1	9.69933	3.80382
001-069_T0_COL_EPI_5p_N1__GGAACTTGTCATATCG-1	10.5827	5.55219
001-069_T0_COL_EPI_5p_N1__AACCATGGTGAGTGAC-1	10.7431	6.61192
001-069_T0_COL_EPI_5p_N1__GCTGGGTCAGCGAACA-1	10.8867	6.95813
001-069_T0_COL_EPI_5p_N1__AGATTGCCAATAGCGG-1	8.64605	3.91556
001-069_T0_COL_EPI_5p_N1__AACCGCGAGGCGTACA-1	9.63788	4.17431
001-069_T0_COL_EPI_5p_N1__GTCAAGTGTCTAGGTT-1	10.6528	6.06478
001-069_T0_COL_EPI_5p_N1__CAGTCCTCAGCGATCC-1	9.19373	3.75141
001-069_T0_COL_EPI_5p_N1__AACGTTGGTCAGCTAT-1	10.0517	7.02162
001-069_T0_COL_EPI_5p_N1__AAACCTGCAAGAAAGG-1	10.1429	4.94867
001-069_T0_COL_EPI_5p_N1__CAGTAACTCGCTGATA-1	9.39473	3.84033
001-069_T0_COL_EPI_5p_N1__AGAGCGAAGCGTGAGT-1	9.95591	4.18234
001-069_T0_COL_EPI_5p_N1__TGCGTGGGTTTGTTGG-1	10.1927	5.75638
001-069_T0_COL_EPI_5p_N1__GCGCAACGTCGTGGCT-1	9.97211	4.33976
001-069_T0_COL_EPI_5p_N1__CCGGGATCACAGTCGC-1	10.0793	6.89924
001-069_T0_COL_EPI_5p_N1__ACACTGACATGTAGTC-1	10.5038	6.42887
001-069_T0_COL_EPI_5p_N1__GAAGCAGTCATCGCTC-1	9.53155	5.23809
001-069_T0_COL_EPI_5p_N1__GGTGAAGTCCGCATCT-1	9.2319	4.85476
001-069_T0_COL_EPI_5p_N1__TTTGCGCCAAGTTAAG-1	9.68062	5.8978
001-069_T0_COL_EPI_5p_N1__CTTACCGCAGCTCCGA-1	9.44263	3.91407
001-069_T0_COL_EPI_5p_N1__TGGTTCCAGTGGTAGC-1	10.2142	5.45686
001-069_T0_COL_EPI_5p_N1__CTCACACTCAACCAAC-1	9.56301	4.22012
001-069_T0_COL_EPI_5p_N1__ACACCGGGTCTAGAGG-1	10.1865	4.26166
001-069_T0_COL_EPI_5p_N1__GGAAAGCCAAGCCTAT-1	8.67617	3.97886
001-069_T0_COL_EPI_5p_N1__GTCACGGGTTAAAGTG-1	10.294	4.53085
001-069_T0_COL_EPI_5p_N1__CATTATCAGCACCGTC-1	9.18905	4.45657
001-069_T0_COL_EPI_5p_N1__CGCTTCACATTTGCCC-1	8.99572	4.31899
001-069_T0_COL_EPI_5p_N1__ACTGCTCGTCGAGATG-1	8.88665	4.0442
001-069_T0_COL_EPI_5p_N1__TGCGGGTGTCTAAACC-1	9.31705	3.83921
001-069_T0_COL_EPI_5p_N1__AGCTCCTGTCTAGCCG-1	8.96914	4.53377
001-069_T0_COL_EPI_5p_N1__TACTTGTTCACATGCA-1	11.1335	5.96329
001-069_T0_COL_EPI_5p_N1__CATCCACTCGAATGGG-1	10.84	6.86135
001-069_T0_COL_EPI_5p_N1__CACAAACTCTTGGGTA-1	10.0475	4.28184
001-069_T0_COL_EPI_5p_N1__ATGTGTGAGAGCCTAG-1	10.2388	4.37962
001-069_T0_COL_EPI_5p_N1__CAGCATACACAGGAGT-1	10.7165	6.65183
001-069_T0_COL_EPI_5p_N1__GTCATTTCAGATAATG-1	9.93907	3.87366
001-069_T0_COL_EPI_5p_N1__TAGTGGTCACCATGTA-1	9.65162	4.04644
001-069_T0_COL_EPI_5p_N1__CACAGTATCGCGCCAA-1	10.5613	6.39222
001-069_T0_COL_EPI_5p_N1__CAGCCGAGTGGTCCGT-1	9.56932	5.68625
001-069_T0_COL_EPI_5p_N1__CTGCCTAAGCTACCGC-1	10.2854	5.78161
001-069_T0_COL_EPI_5p_N1__GTTAAGCGTATAATGG-1	10.0743	6.00168
001-069_T0_COL_EPI_5p_N1__TACGGATCATCCTTGC-1	9.58328	5.14093
001-069_T0_COL_EPI_5p_N1__CCTTCGAAGTCCGTAT-1	8.59152	4.8451
001-069_T0_COL_EPI_5p_N1__CACAGGCTCAAAGACA-1	10.2175	6.14376
001-069_T0_COL_EPI_5p_N1__CTAGTGAGTTCACGGC-1	8.86628	3.97763
001-069_T0_COL_EPI_5p_N1__TGAGCCGCATACGCTA-1	9.34913	4.62974
001-069_T0_COL_EPI_5p_N1__TTTGCGCAGGGAAACA-1	10.0136	4.43645
001-069_T0_COL_EPI_5p_N1__CCTAGCTCATCACGAT-1	9.49346	5.31191
001-069_T0_COL_EPI_5p_N1__CAGTAACAGGGTATCG-1	9.85232	4.20419
001-069_T0_COL_EPI_5p_N1__CATCCACGTTCATGGT-1	10.0141	3.99281
001-069_T0_COL_EPI_5p_N1__GCTCTGTCAGTCAGAG-1	10.6935	6.13606
001-069_T0_COL_EPI_5p_N1__GCGCGATAGAACAATC-1	10.2117	5.72986
001-069_T0_COL_EPI_5p_N1__ACCAGTATCGAGAGCA-1	9.27415	4.77844
001-069_T0_COL_EPI_5p_N1__TACTCATGTCTGCGGT-1	8.76211	4.35302
001-069_T0_COL_EPI_5p_N1__GTACTCCAGTGAAGAG-1	10.287	4.21586
001-069_T0_COL_EPI_5p_N1__GCTTGAATCCTGTAGA-1	8.57553	3.8108
001-069_T0_COL_EPI_5p_N1__CGTAGGCAGGATGGTC-1	10.0024	5.87964
001-069_T0_COL_EPI_5p_N1__CTGCTGTTCCTTTCTC-1	9.8308	5.55643
001-069_T0_COL_EPI_5p_N1__TATCTCAAGCGTAGTG-1	10.3407	4.53059
001-069_T0_COL_EPI_5p_N1__TCGGGACCACTCGACG-1	9.35496	4.92695
001-069_T0_COL_EPI_5p_N1__ACTGCTCAGAGTTGGC-1	9.74685	4.08937
001-069_T0_COL_EPI_5p_N1__GTGAAGGGTAAAGGAG-1	10.0502	4.12191
001-069_T0_COL_EPI_5p_N1__TAAGAGATCATGCATG-1	10.0922	6.7472
001-069_T0_COL_EPI_5p_N1__GACCTGGAGACCTTTG-1	10.2337	5.70354
001-069_T0_COL_EPI_5p_N1__AGCTCTCAGCACAGGT-1	10.0966	4.16789
001-069_T0_COL_EPI_5p_N1__ATGCGATAGCCCAGCT-1	10.827	6.17746
001-069_T0_COL_EPI_5p_N1__GATCGCGTCGCGGATC-1	9.66189	5.44536
001-069_T0_COL_EPI_5p_N1__ACGAGGATCGCCAGCA-1	10.2985	4.6929
001-069_T0_COL_EPI_5p_N1__GAAATGAAGTCTCAAC-1	10.3056	6.06661
001-069_T0_COL_EPI_5p_N1__GGCCGATCATGCAACT-1	10.4388	4.77627
001-069_T0_COL_EPI_5p_N1__TACTCATTCGCTAGCG-1	8.97532	3.66878
001-069_T0_COL_EPI_5p_N1__AGTGAGGGTCAGAAGC-1	9.41575	5.05109
001-069_T0_COL_EPI_5p_N1__ACTTTCAGTAGAGCTG-1	10.1914	4.72169
001-069_T0_COL_EPI_5p_N1__ACGCCAGGTTCCACGG-1	9.91125	4.40238
001-069_T0_COL_EPI_5p_N1__TTCGGTCCACCATGTA-1	10.141	4.57242
001-069_T0_COL_EPI_5p_N1__ACGCCGAAGTGTTGAA-1	8.93703	3.54032
001-069_T0_COL_EPI_5p_N1__GGAATAAAGTGTGGCA-1	9.39478	4.59354
001-069_T0_COL_EPI_5p_N1__TGTGTTTCATGTCGAT-1	9.78213	5.772
001-069_T0_COL_EPI_5p_N1__AGCTCTCAGAAGGTGA-1	8.92957	4.54901
001-069_T0_COL_EPI_5p_N1__GGCTCGAGTGTTGAGG-1	10.032	6.00002
001-069_T0_COL_EPI_5p_N1__GCGGGTTGTCAATGTC-1	9.32816	3.90251
001-069_T0_COL_EPI_5p_N1__GATCGCGAGATTACCC-1	10.0037	6.38608
001-069_T0_COL_EPI_5p_N1__CTGAAGTAGGAGCGAG-1	10.1648	4.59664
001-069_T0_COL_EPI_5p_N1__CTTTGCGGTTACGCGC-1	10.4679	5.71852
001-069_T0_COL_EPI_5p_N1__TCATTACAGAATTGTG-1	9.11967	4.79752
001-069_T0_COL_EPI_5p_N1__CAGAATCAGCTAACTC-1	10.4085	4.33916
001-069_T0_COL_EPI_5p_N1__GCGCCAAAGCCGGTAA-1	10.3707	5.99303
001-069_T0_COL_EPI_5p_N1__TAAGTGCCACGCTTTC-1	9.33385	4.65858
001-069_T0_COL_EPI_5p_N1__CCGTTCAAGGGTCGAT-1	8.43449	3.99242
001-069_T0_COL_EPI_5p_N1__AGTTGGTAGGAGTTTA-1	9.66876	5.4761
001-069_T0_COL_EPI_5p_N1__CACTCCAAGAAGAAGC-1	10.2477	5.67059
001-069_T0_COL_EPI_5p_N1__ATCATGGCATCCCACT-1	9.11088	3.84325
001-069_T0_COL_EPI_5p_N1__CGATCGGGTTACCAGT-1	10.5735	5.14425
001-069_T0_COL_EPI_5p_N1__CGGGTCAAGAGCTATA-1	8.5731	4.3017
001-069_T0_COL_EPI_5p_N1__TGTCCCAGTCAACATC-1	10.15	7.1508
001-069_T0_COL_EPI_5p_N1__TCAGATGGTAAATGAC-1	9.16891	4.78097
001-069_T0_COL_EPI_5p_N1__CTTCTCTGTCTGATTG-1	10.0162	6.20059
001-069_T0_COL_EPI_5p_N1__CGGACGTTCCGCTGTT-1	9.02335	4.24107
001-069_T0_COL_EPI_5p_N1__GATCGCGTCGCTGATA-1	8.77608	4.33245
001-069_T0_COL_EPI_5p_N1__CTCTAATGTGCAGGTA-1	10.0839	4.20184
001-069_T0_COL_EPI_5p_N1__GACGTGCTCGCTAGCG-1	10.1808	4.01826
001-069_T0_COL_EPI_5p_N1__GCTTGAAGTCTCTTAT-1	10.1165	4.24779
001-069_T0_COL_EPI_5p_N1__AGTAGTCCACAGGAGT-1	10.0331	4.02617
001-069_T0_COL_EPI_5p_N1__AACACGTTCTTGAGGT-1	10.662	6.67367
001-069_T0_COL_EPI_5p_N1__GCGCCAAGTAAACCTC-1	10.0692	6.11051
001-069_T0_COL_EPI_5p_N1__AGGTCATAGCAACGGT-1	9.92402	4.20935
001-069_T0_COL_EPI_5p_N1__AAGCCGCTCCCAGGTG-1	8.92112	4.25689
001-069_T0_COL_EPI_5p_N1__ACGCAGCCATATGGTC-1	9.84489	6.11521
001-069_T0_COL_EPI_5p_N1__GAAATGACAGGAATGC-1	9.20046	4.99009
001-069_T0_COL_EPI_5p_N1__GCAATCATCTTTAGTC-1	10.1968	5.48297
001-069_T0_COL_EPI_5p_N1__AGGCCGTCAGCTGCTG-1	10.3808	7.07117
001-069_T0_COL_EPI_5p_N1__CTCTAATTCACATACG-1	9.16536	4.68109
001-069_T0_COL_EPI_5p_N1__TGCTGCTTCACATAGC-1	9.19478	5.17764
001-069_T0_COL_EPI_5p_N1__GAATAAGGTTCAGACT-1	8.86541	5.01866
001-069_T0_COL_EPI_5p_N1__TGGCTGGCATCGATGT-1	10.2839	5.59291
001-069_T0_COL_EPI_5p_N1__GAATAAGCATTCTTAC-1	9.19441	4.88668
001-069_T0_COL_EPI_5p_N1__CTACATTTCCTTGCCA-1	10.6488	6.57525
001-069_T0_COL_EPI_5p_N1__TCCACACGTCACAAGG-1	8.68221	4.08696
001-069_T0_COL_EPI_5p_N1__CTCGGAGTCCGCGCAA-1	10.0101	3.81014
001-069_T0_COL_EPI_5p_N1__CAGATCAAGCTAACTC-1	8.86236	4.54663
001-069_T0_COL_EPI_5p_N1__ACACTGACAACTGCGC-1	10.6098	3.6379
001-069_T0_COL_EPI_5p_N1__TACTTGTAGCTGCCCA-1	9.64163	5.46293
001-069_T0_COL_EPI_5p_N1__GGTATTGAGTTAAGTG-1	10.7587	7.27934
001-069_T0_COL_EPI_5p_N1__AGTAGTCTCCGCGCAA-1	10.4745	5.5568
001-069_T0_COL_EPI_5p_N1__GAAATGACACGCTTTC-1	10.4324	6.34258
001-069_T0_COL_EPI_5p_N1__GTCGTAACATACGCCG-1	10.2377	4.59773
001-069_T0_COL_EPI_5p_N1__CGTTAGACACCACGTG-1	8.53112	4.03164
001-069_T0_COL_EPI_5p_N1__CATCCACGTGAGTATA-1	9.80912	5.67409
001-069_T0_COL_EPI_5p_N1__TTGCGTCTCCTGCTTG-1	9.99758	4.34999
001-069_T0_COL_EPI_5p_N1__TGTGGTAAGAGGGATA-1	9.99788	3.82436
001-069_T0_COL_EPI_5p_N1__CGATTGATCAGGCCCA-1	8.53352	4.06001
001-069_T0_COL_EPI_5p_N1__CGGACACTCCCATTTA-1	9.75688	3.88199
001-069_T0_COL_EPI_5p_N1__ACCCACTAGCCTATGT-1	10.1158	4.29761
001-069_T0_COL_EPI_5p_N1__TTCTTAGTCAAGAAGT-1	10.1948	4.19949
001-069_T0_COL_EPI_5p_N1__GCTCTGTTCTGTACGA-1	10.0079	3.98048
001-069_T0_COL_EPI_5p_N1__CCCAATCGTCATGCAT-1	10.0933	3.99647
001-069_T0_COL_EPI_5p_N1__GGCAATTAGACAAGCC-1	9.69006	3.91305
001-069_T0_COL_EPI_5p_N1__CTCTGGTTCAACGAAA-1	8.95863	4.63729
001-069_T0_COL_EPI_5p_N1__GGGCACTCACGCTTTC-1	8.7538	3.92967
001-069_T0_COL_EPI_5p_N1__GACGGCTCAGTTTACG-1	9.69043	4.22885
001-069_T0_COL_EPI_5p_N1__TGTGGTATCGTTTAGG-1	9.92684	6.24829
001-069_T0_COL_EPI_5p_N1__CGAATGTTCCGTAGTA-1	10.3135	5.89813
001-069_T0_COL_EPI_5p_N1__GTGGGTCTCGCATGGC-1	9.68179	4.05326
001-069_T0_COL_EPI_5p_N1__CCTTCCCGTGTGAAAT-1	10.2198	4.2078
001-069_T0_COL_EPI_5p_N1__CTCGGGAAGAAACGCC-1	9.86456	4.14895
001-069_T0_COL_EPI_5p_N1__TGGACGCTCCACGTTC-1	9.04874	4.38006
001-069_T0_COL_EPI_5p_N1__GAATAAGGTACAAGTA-1	9.86091	4.38494
001-069_T0_COL_EPI_5p_N1__ATTGGACCAGATTGCT-1	10.5778	5.55643
001-069_T0_COL_EPI_5p_N1__CATATTCAGGGCTCTC-1	10.4147	5.62023
001-069_T0_COL_EPI_5p_N1__GGACAGACAGGTGCCT-1	9.94574	4.16081
001-069_T0_COL_EPI_5p_N1__CAGCTAAAGGGCACTA-1	10.3387	4.32943
001-069_T0_COL_EPI_5p_N1__GGGCATCTCGTTTATC-1	9.94802	4.10274
001-069_T0_COL_EPI_5p_N1__CGTAGGCTCTGAAAGA-1	10.1168	5.94939
001-069_T0_COL_EPI_5p_N1__CGTCAGGGTTTACTCT-1	9.35514	4.81474
001-069_T0_COL_EPI_5p_N1__GCCTCTATCACAATGC-1	10.321	5.9491
001-069_T0_COL_EPI_5p_N1__GATCGCGGTCCATCCT-1	9.8397	3.91209
001-069_T0_COL_EPI_5p_N1__TCAACGAGTAGCAAAT-1	9.82485	3.75841
001-069_T0_COL_EPI_5p_N1__AGCTCTCTCGGCATCG-1	9.81223	3.95855
001-069_T0_COL_EPI_5p_N1__CTGCTGTTCACGCGGT-1	9.8003	4.63088
001-069_T0_COL_EPI_5p_N1__AGACGTTGTCTCGTTC-1	9.99567	3.96986
001-069_T0_COL_EPI_5p_N1__ACATACGGTCTAGCCG-1	9.76705	3.54554
001-069_T0_COL_EPI_5p_N1__TCGTAGACACTTCTGC-1	10.2168	6.00029
001-069_T0_COL_EPI_5p_N1__TAGAGCTTCTCTTGAT-1	10.3053	6.41528
001-069_T0_COL_EPI_5p_N1__TATTACCAGACCCACC-1	10.0757	5.6698
001-069_T0_COL_EPI_5p_N1__ACCGTAAAGTTTCCTT-1	10.1522	6.45735
001-069_T0_COL_EPI_5p_N1__GTGCGGTAGATAGCAT-1	10.2465	5.71946
001-069_T0_COL_EPI_5p_N1__TCTCATATCTACGAGT-1	10.4625	5.92099
001-069_T0_COL_EPI_5p_N1__CGTCACTCAGTCTTCC-1	8.85708	4.68525
001-069_T0_COL_EPI_5p_N1__TCAGATGGTTGACGTT-1	8.69001	4.42134
001-069_T0_COL_EPI_5p_N1__TCAGGATGTGTTGGGA-1	9.3472	5.26218
001-069_T0_COL_EPI_5p_N1__TAGAGCTAGGCGTACA-1	8.74138	4.69186
001-069_T0_COL_EPI_5p_N1__GAACCTAGTAAAGGAG-1	9.32651	3.97751
001-069_T0_COL_EPI_5p_N1__TCCCGATAGGACCACA-1	8.9084	4.64556
001-069_T0_COL_EPI_5p_N1__CAGAATCCATACTCTT-1	9.31249	4.66863
001-069_T0_COL_EPI_5p_N1__GACGCGTAGCGTCAAG-1	8.8423	4.72792
001-069_T0_COL_EPI_5p_N1__GTTACAGGTGTGTGCC-1	8.86252	4.05318
001-069_T0_COL_EPI_5p_N1__AAAGATGGTAAGTGGC-1	9.72887	4.23142
001-069_T0_COL_EPI_5p_N1__CGTCCATTCAAGATCC-1	10.5045	5.80893
001-069_T0_COL_EPI_5p_N1__CCTTTCTGTCTTGTCC-1	10.2884	5.89913
001-069_T0_COL_EPI_5p_N1__AGACGTTAGTGTGAAT-1	9.75811	5.69456
001-069_T0_COL_EPI_5p_N1__TCTTCGGTCAAACCAC-1	10.5832	5.09834
001-069_T0_COL_EPI_5p_N1__TACTTGTCAAACGTGG-1	9.0867	4.86446
001-069_T0_COL_EPI_5p_N1__TACTCGCCATCCTTGC-1	10.2498	6.02722
001-069_T0_COL_EPI_5p_N1__ACGGGTCAGGGATCTG-1	9.08139	4.60416
001-069_T0_COL_EPI_5p_N1__TAGACCAAGAAGCCCA-1	8.87565	4.71496
001-069_T0_COL_EPI_5p_N1__CATATGGTCCCTCTTT-1	9.1599	4.59837
001-069_T0_COL_EPI_5p_N1__ACATGGTGTGGACGAT-1	10.2684	4.68131
001-069_T0_COL_EPI_5p_N1__ATCTACTCACAGTCGC-1	10.2826	4.43764
001-069_T0_COL_EPI_5p_N1__GTGAAGGTCAGCCTAA-1	10.0172	6.08489
001-069_T0_COL_EPI_5p_N1__GCGGGTTCATTAACCG-1	10.3299	4.81895
001-069_T0_COL_EPI_5p_N1__TTTCCTCAGGTCGGAT-1	8.52756	4.36184
001-069_T0_COL_EPI_5p_N1__CTTAACTTCGGATGGA-1	8.98105	4.20238
001-069_T0_COL_EPI_5p_N1__GCGCAACTCTGAGGGA-1	8.67108	3.8724
001-069_T0_COL_EPI_5p_N1__CATCGAAGTCTTCGTC-1	8.91025	4.55904
001-069_T0_COL_EPI_5p_N1__CGCTGGATCTTGAGAC-1	9.66653	4.25627
001-069_T0_COL_EPI_5p_N1__AGGGATGTCTTCGAGA-1	9.8879	5.5257
001-069_T0_COL_EPI_5p_N1__TAGGCATGTAAAGTCA-1	8.79511	4.64745
001-069_T0_COL_EPI_5p_N1__GAATGAAGTTCAGGCC-1	9.5216	5.30099
001-069_T0_COL_EPI_5p_N1__ATCCACCGTGATGCCC-1	10.3718	4.45481
001-069_T0_COL_EPI_5p_N1__TGCGGGTCATGCGCAC-1	8.81779	4.8028
001-069_T0_COL_EPI_5p_N1__TTTGTCAAGTACGTTC-1	9.15489	3.72523
001-069_T0_COL_EPI_5p_N1__GTGCGGTAGGTCATCT-1	10.242	6.07878
001-069_T0_COL_EPI_5p_N1__GATCAGTCATCGATTG-1	9.7427	4.84278
001-069_T0_COL_EPI_5p_N1__CGTCCATAGCCACCTG-1	8.78864	4.19026
001-069_T0_COL_EPI_5p_N1__GATGAAATCAAAGACA-1	10.0654	5.83493
001-069_T0_COL_EPI_5p_N1__TACCTTAAGTAAGTAC-1	9.23886	4.98582
001-069_T0_COL_EPI_5p_N1__TTAACTCAGTAAGTAC-1	9.04877	4.97271
001-069_T0_COL_EPI_5p_N1__ATTACTCAGGGCACTA-1	9.39487	4.38474
001-069_T0_COL_EPI_5p_N1__ATCATCTAGATGTCGG-1	10.0407	6.05535
001-069_T0_COL_EPI_5p_N1__ACGCAGCGTGATAAGT-1	9.98514	6.05983
001-069_T0_COL_EPI_5p_N1__TGATTTCAGCTGAAAT-1	9.63434	3.80696
001-069_T0_COL_EPI_5p_N1__CCGTACTAGTGACTCT-1	10.2135	5.10232
001-069_T0_COL_EPI_5p_N1__TGACGGCCACTGTCGG-1	10.5161	7.00124
001-069_T0_COL_EPI_5p_N1__TGGCGCAAGTGTTGAA-1	10.6106	5.11029
001-069_T0_COL_EPI_5p_N1__GGACAAGCAGGAATCG-1	8.87393	4.39548
001-069_T0_COL_EPI_5p_N1__TCAGCAACACTCGACG-1	10.0657	5.89141
001-069_T0_COL_EPI_5p_N1__GTCGGGTCACCTGGTG-1	9.8034	4.0789
001-069_T0_COL_EPI_5p_N1__CATCCACGTGTCTGAT-1	9.55468	5.059
001-069_T0_COL_EPI_5p_N1__ACTTTCACATCGGACC-1	10.6773	5.16814
001-069_T0_COL_EPI_5p_N1__ATAACGCGTAGCTCCG-1	9.99922	5.7591
001-069_T0_COL_EPI_5p_N1__TGCCCATGTTCCTCCA-1	9.5729	3.80385
001-069_T0_COL_EPI_5p_N1__GCTGCTTGTTCGTTGA-1	10.5391	5.94884
001-069_T0_COL_EPI_5p_N1__TTCTTAGAGACTGGGT-1	9.89133	5.82651
001-069_T0_COL_EPI_5p_N1__TGCTACCCATCGGACC-1	9.77214	5.08816
001-069_T0_COL_EPI_5p_N1__CAAGAAAAGTCCAGGA-1	9.07403	3.69899
001-069_T0_COL_EPI_5p_N1__ACGATACCACAAGTAA-1	9.60639	4.94623
001-069_T0_COL_EPI_5p_N1__CTGTTTAGTGGACGAT-1	10.6021	4.32588
001-069_T0_COL_EPI_5p_N1__ATCACGATCACGAAGG-1	9.28356	4.61851
001-069_T0_COL_EPI_5p_N1__CTCACACGTGTTCGAT-1	9.90541	5.9391
001-069_T0_COL_EPI_5p_N1__ACTGCTCAGTTGAGTA-1	9.45134	3.87264
001-069_T0_COL_EPI_5p_N1__GTAACGTCACACGCTG-1	9.83611	3.84177
001-069_T0_COL_EPI_5p_N1__TATGCCCGTGCTGTAT-1	9.25551	4.90655
001-069_T0_COL_EPI_5p_N1__TCTGAGAAGAATGTTG-1	8.68567	3.84367
001-069_T0_COL_EPI_5p_N1__AATCCAGTCAGTTAGC-1	8.59667	4.11783
001-069_T0_COL_EPI_5p_N1__GAAGCAGAGAACAACT-1	8.68004	4.34486
001-069_T0_COL_EPI_5p_N1__CATCAGATCCGTCAAA-1	9.00801	3.59907
001-069_T0_COL_EPI_5p_N1__TACTCATAGTGCCATT-1	10.31	5.86816
001-069_T0_COL_EPI_5p_N1__CTCACACTCTGGCGTG-1	9.46923	4.11722
001-069_T0_COL_EPI_5p_N1__ATCATGGTCGCAAGCC-1	9.556	5.12026
001-069_T0_COL_EPI_5p_N1__TAAACCGTCCACGAAT-1	8.44048	3.83069
001-069_T0_COL_EPI_5p_N1__ACGAGCCCACGGCGTT-1	9.53471	5.32074
001-069_T0_COL_EPI_5p_N1__GAACGGACAAGGTGTG-1	10.2768	4.45711
001-069_T0_COL_EPI_5p_N1__GGCTCGAGTTGGACCC-1	9.26194	4.89472
001-069_T0_COL_EPI_5p_N1__CTGATCCTCCTCGCAT-1	10.4107	5.87698
001-069_T0_COL_EPI_5p_N1__GACGTGCTCTGGCGTG-1	9.37075	4.99143
001-069_T0_COL_EPI_5p_N1__AAGGAGCCAGATGGCA-1	8.74543	4.36176
001-069_T0_COL_EPI_5p_N1__CTTAACTAGCACACAG-1	10.0806	3.9278
001-069_T0_COL_EPI_5p_N1__ATAGACCGTGATAAAC-1	10.0819	6.07778
001-069_T0_COL_EPI_5p_N1__GCTGCGAGTCAGAATA-1	8.73347	5.04052
001-069_T0_COL_EPI_5p_N1__TATCTCAGTCCGTTAA-1	9.91811	4.72418
001-069_T0_COL_EPI_5p_N1__CGGTTAACATGTCGAT-1	10.6742	6.52784
001-069_T0_COL_EPI_5p_N1__CAGCAGCTCCTGCCAT-1	9.82433	4.07425
001-069_T0_COL_EPI_5p_N1__CTAATGGGTCTCTTTA-1	10.4281	7.04324
001-069_T0_COL_EPI_5p_N1__AGGTCATCACAACTGT-1	10.8739	7.0392
001-069_T0_COL_EPI_5p_N1__TACGGTACACCAACCG-1	9.2765	4.98633
001-069_T0_COL_EPI_5p_N1__CCTCTGATCAGCTTAG-1	10.5109	4.19063
001-069_T0_COL_EPI_5p_N1__CGTCACTCAAGCGATG-1	9.81243	4.24542
001-069_T0_COL_EPI_5p_N1__ATCCACCCACAAGCCC-1	8.4525	4.65818
001-069_T0_COL_EPI_5p_N1__GCTTGAATCCGCGGTA-1	9.30368	5.08661
001-069_T0_COL_EPI_5p_N1__ACTGAGTTCACAGGCC-1	9.00128	4.72641
001-069_T0_COL_EPI_5p_N1__GACTAACGTAAATGAC-1	9.79512	5.4775
001-069_T0_COL_EPI_5p_N1__CGGACACGTTATGTGC-1	9.79297	5.60251
001-069_T0_COL_EPI_5p_N1__TGCTACCAGGATTCGG-1	9.26953	4.94272
001-069_T0_COL_EPI_5p_N1__CAGCATAGTGACTCAT-1	10.203	6.26252
001-069_T0_COL_EPI_5p_N1__ACTGAGTCACTGAAGG-1	10.0299	4.36908
001-069_T0_COL_EPI_5p_N1__TGCGTGGTCGAACTGT-1	10.2422	4.26401
001-069_T0_COL_EPI_5p_N1__CATATTCAGGATGGAA-1	9.95548	4.00879
001-069_T0_COL_EPI_5p_N1__CACCACTGTCATCGGC-1	8.87704	4.4458
001-069_T0_COL_EPI_5p_N1__TCTGAGAGTCGCGGTT-1	9.50991	5.5656
001-069_T0_COL_EPI_5p_N1__ACGAGCCAGGTGCTAG-1	10.4552	6.30233
001-069_T0_COL_EPI_5p_N1__CGCCAAGCACTTGGAT-1	8.91698	4.76129
001-069_T0_COL_EPI_5p_N1__AACTCCCCAGATCGGA-1	9.46796	4.37269
001-069_T0_COL_EPI_5p_N1__CTGTTTACATCCTAGA-1	9.37705	4.88514
001-069_T0_COL_EPI_5p_N1__GGAATAAAGCTCTCGG-1	10.869	7.68106
001-069_T0_COL_EPI_5p_N1__CACAGTAGTTCGGCAC-1	9.70006	4.12713
001-069_T0_COL_EPI_5p_N1__GTTACAGAGCGATAGC-1	9.06412	4.62837
001-069_T0_COL_EPI_5p_N1__GAACATCGTCTCAACA-1	10.6373	7.13864
001-069_T0_COL_EPI_5p_N1__GACACGCGTTACGTCA-1	9.90717	5.85034
001-069_T0_COL_EPI_5p_N1__TCTCTAAAGCGCCTTG-1	10.1801	5.9985
001-069_T0_COL_EPI_5p_N1__GCTCCTATCGCCAAAT-1	9.70324	5.52174
001-069_T0_COL_EPI_5p_N1__CTTTGCGAGCCCAGCT-1	9.44896	4.06586
001-069_T0_COL_EPI_5p_N1__GTCACGGTCTTTAGTC-1	10.2835	5.82847
001-069_T0_COL_EPI_5p_N1__GGTGTTATCAGGATCT-1	10.8097	4.87261
001-069_T0_COL_EPI_5p_N1__CTACACCAGGGCTTCC-1	9.162	4.94216
001-069_T0_COL_EPI_5p_N1__TTCCCAGTCACATGCA-1	9.70368	5.85461
001-069_T0_COL_EPI_5p_N1__AAAGATGTCACATAGC-1	10.5197	5.92919
001-069_T0_COL_EPI_5p_N1__GGGTTGCCATGCAATC-1	9.55495	5.63802
001-069_T0_COL_EPI_5p_N1__GAGGTGACAAAGGTGC-1	10.8017	7.03909
001-069_T0_COL_EPI_5p_N1__GAACCTATCGGATGGA-1	9.52396	5.76972
001-069_T0_COL_EPI_5p_N1__ATCACGACAAAGTCAA-1	9.85498	5.64535
001-069_T0_COL_EPI_5p_N1__TGCCCATTCCCAACGG-1	9.52064	4.33572
001-069_T0_COL_EPI_5p_N1__CTCTACGTCTCCAGGG-1	10.7288	6.50038
001-069_T0_COL_EPI_5p_N1__CGTTGGGGTAGCTTGT-1	9.92921	5.87216
001-069_T0_COL_EPI_5p_N1__AGATCTGAGATGTTAG-1	8.57454	3.95419
001-069_T0_COL_EPI_5p_N1__TGACTAGAGTAACCCT-1	9.05134	4.61842
001-069_T0_COL_EPI_5p_N1__ACGCAGCGTGCGCTTG-1	10.2614	4.42067
001-069_T0_COL_EPI_5p_N1__TCCACACAGGAATGGA-1	10.302	6.42767
001-069_T0_COL_EPI_5p_N1__AGGGTGAAGCACCGCT-1	8.97579	4.77673
001-069_T0_COL_EPI_5p_N1__GCGAGAATCTGCAAGT-1	9.80197	4.25338
001-069_T0_COL_EPI_5p_N1__GGACAGAGTGAGGGAG-1	9.9331	5.0333
001-069_T0_COL_EPI_5p_N1__CGAGAAGAGTGGAGAA-1	8.44607	4.56846
001-069_T0_COL_EPI_5p_N1__GTTACAGCATCACGAT-1	10.2127	4.33503
001-069_T0_COL_EPI_5p_N1__GTATCTTCAATTGCTG-1	10.2871	4.54614
001-069_T0_COL_EPI_5p_N1__TAGGCATTCAATACCG-1	10.4207	4.44847
001-069_T0_COL_EPI_5p_N1__CCAATCCAGGCATGTG-1	9.47382	5.43221
001-069_T0_COL_EPI_5p_N1__CAGCAGCTCACATAGC-1	10.4776	5.86769
001-069_T0_COL_EPI_5p_N1__TCAACGATCCAATGGT-1	9.5628	3.99651
001-069_T0_COL_EPI_5p_N1__CGCTATCCAGACTCGC-1	10.1776	5.81732
001-069_T0_COL_EPI_5p_N1__CGGACGTTCCCTCTTT-1	10.1191	5.53812
001-069_T0_COL_EPI_5p_N1__TCAGCAAAGATATACG-1	9.11699	4.59099
001-069_T0_COL_EPI_5p_N1__CCTTACGGTATAAACG-1	10.0528	5.81901
001-069_T0_COL_EPI_5p_N1__TTGCGTCAGCTAGGCA-1	10.0858	6.16345
001-069_T0_COL_EPI_5p_N1__GTATCTTGTTCGGCAC-1	9.02654	4.69825
001-069_T0_COL_EPI_5p_N1__CGGAGCTTCTCCGGTT-1	10.0912	5.66019
001-069_T0_COL_EPI_5p_N1__ATCGAGTTCTATCCCG-1	9.77428	3.92353
001-069_T0_COL_EPI_5p_N1__CTCATTAAGTAGGTGC-1	9.65352	3.78937
001-069_T0_COL_EPI_5p_N1__TTTGGTTCATACGCCG-1	10.1318	6.17167
001-069_T0_COL_EPI_5p_N1__AGACGTTTCGCACTCT-1	9.50683	4.04847
001-069_T0_COL_EPI_5p_N1__CGTTCTGAGGTGACCA-1	9.0657	4.89549
001-069_T0_COL_EPI_5p_N1__TCTTCGGAGAACAATC-1	10.2892	6.32475
001-069_T0_COL_EPI_5p_N1__GGCGACTAGTGTCCAT-1	10.4632	6.6315
001-069_T0_COL_EPI_5p_N1__CAGCAGCAGAACTGTA-1	10.7564	6.76082
001-069_T0_COL_EPI_5p_N1__CGATGGCTCGTAGATC-1	9.13621	4.86304
001-069_T0_COL_EPI_5p_N1__AACTCTTCACTACAGT-1	9.16148	5.0124
001-069_T0_COL_EPI_5p_N1__ATGAGGGAGAATGTTG-1	10.4218	6.29783
001-069_T0_COL_EPI_5p_N1__GTGGGTCTCGGTTCGG-1	9.58323	3.87634
001-069_T0_COL_EPI_5p_N1__AACGTTGTCATGCATG-1	8.77966	4.71374
001-069_T0_COL_EPI_5p_N1__TAAACCGCAGTCTTCC-1	9.52893	3.66458
001-069_T0_COL_EPI_5p_N1__CCGTACTCAAATTGCC-1	8.70916	4.04808
001-069_T0_COL_EPI_5p_N1__GTCCTCAGTCAACTGT-1	10.7288	6.82246
001-069_T0_COL_EPI_5p_N1__GTACTTTTCCTGCAGG-1	10.1323	5.77775
001-069_T0_COL_EPI_5p_N1__CGAATGTAGTTCCACA-1	10.0806	6.29223
001-069_T0_COL_EPI_5p_N1__TGGCGCAGTCCAAGTT-1	9.47529	4.84673
001-069_T0_COL_EPI_5p_N1__ACGAGCCAGGTAGCCA-1	10.9897	6.5331
001-069_T0_COL_EPI_5p_N1__CGTTAGACAACCGCCA-1	10.6489	7.39539
001-069_T0_COL_EPI_5p_N1__CATGACAGTCCGAAGA-1	9.76624	5.82231
001-069_T0_COL_EPI_5p_N1__CGAGCACCATGCGCAC-1	10.4233	4.81556
001-069_T0_COL_EPI_5p_N1__CCCAATCAGACGCTTT-1	10.278	4.79389
001-069_T0_COL_EPI_5p_N1__TCTTTCCCATCGGAAG-1	10.1374	5.73827
001-069_T0_COL_EPI_5p_N1__CCACGGATCACCACCT-1	10.2686	4.33233
001-069_T0_COL_EPI_5p_N1__TAGACCAGTATATCCG-1	8.92995	4.44069
001-069_T0_COL_EPI_5p_N1__ATTATCCTCGGCCGAT-1	10.0776	7.06463
001-069_T0_COL_EPI_5p_N1__CGATTGATCAACGCTA-1	10.0466	6.30747
001-069_T0_COL_EPI_5p_N1__AAGGAGCTCGAGAGCA-1	10.0233	5.20163
001-069_T0_COL_EPI_5p_N1__TGCACCTAGGCATGTG-1	9.38549	3.70908
001-069_T0_COL_EPI_5p_N1__GGGTCTGTCTGCTTGC-1	8.59346	4.15317
001-069_T0_COL_EPI_5p_N1__ACTTTCATCTCGCTTG-1	10.2429	4.76678
001-069_T0_COL_EPI_5p_N1__CTCATTACACGACTCG-1	9.62203	4.9775
001-069_T0_COL_EPI_5p_N1__GTACTTTGTAGGCTGA-1	9.9362	5.78383
001-069_T0_COL_EPI_5p_N1__AGTGAGGCAACGATGG-1	9.01333	4.60145
001-069_T0_COL_EPI_5p_N1__GTCATTTCACTTAACG-1	10.1772	6.04985
001-069_T0_COL_EPI_5p_N1__CGTCACTCAGCTATTG-1	9.23859	5.00908
001-069_T0_COL_EPI_5p_N1__AGGCCGTCAAGCCATT-1	10.4809	6.82203
001-069_T0_COL_EPI_5p_N1__TTCCCAGCAGTTCATG-1	9.5585	5.72541
001-069_T0_COL_EPI_5p_N1__AGACGTTTCTAACGGT-1	9.18488	4.85457
001-069_T0_COL_EPI_5p_N1__CGTCACTGTGGTACAG-1	10.6747	6.41098
001-069_T0_COL_EPI_5p_N1__TGACAACCAAACAACA-1	9.61896	5.32532
001-069_T0_COL_EPI_5p_N1__GGAAAGCCACGGATAG-1	9.26891	4.51829
001-069_T0_COL_EPI_5p_N1__TTTGCGCTCCAATGGT-1	10.1666	4.06812
001-069_T0_COL_EPI_5p_N1__ATCCGAAAGTGTCTCA-1	9.07121	4.83721
001-069_T0_COL_EPI_5p_N1__GAATAAGCATGACGGA-1	9.77024	5.54282
001-069_T0_COL_EPI_5p_N1__AGTGTCAAGGTACTCT-1	10.722	7.55933
001-069_T0_COL_EPI_5p_N1__CGACCTTGTCCCTTGT-1	9.52589	5.59373
001-069_T0_COL_EPI_5p_N1__GACCAATTCTGGTATG-1	10.0695	5.55598
001-069_T0_COL_EPI_5p_N1__GGCGTGTGTCATATGC-1	9.81437	4.30888
001-069_T0_COL_EPI_5p_N1__GATCGATTCGCCAGCA-1	10.152	5.69058
001-069_T0_COL_EPI_5p_N1__AAGGTTCGTCTAACGT-1	10.4338	4.29194
001-069_T0_COL_EPI_5p_N1__CTCGGGAGTCTCTTTA-1	9.57554	5.29369
001-069_T0_COL_EPI_5p_N1__AAATGCCGTCTGATTG-1	10.3495	5.48918
001-069_T0_COL_EPI_5p_N1__TGCGTGGTCAGAGACG-1	10.7839	7.07036
001-069_T0_COL_EPI_5p_N1__ACTTTCACAATGAATG-1	10.8032	5.27044
001-069_T0_COL_EPI_5p_N1__TGGTTAGGTCTCCATC-1	10.1717	5.84164
001-069_T0_COL_EPI_5p_N1__TGTTCCGCACTACAGT-1	9.45282	3.31091
001-069_T0_COL_EPI_5p_N1__AACTGGTGTAACGCGA-1	9.29246	5.49301
001-069_T0_COL_EPI_5p_N1__GTAGGCCTCAGGTAAA-1	10.794	6.83292
001-069_T0_COL_EPI_5p_N1__ATCCACCTCGTGACAT-1	9.5508	5.48553
001-069_T0_COL_EPI_5p_N1__GTTACAGCAATGAATG-1	8.90688	5.13781
001-069_T0_COL_EPI_5p_N1__TGAGCCGGTCAATGTC-1	9.37444	5.59514
001-069_T0_COL_EPI_5p_N1__CGTCAGGGTCAGGACA-1	9.01368	5.19693
001-069_T0_COL_EPI_5p_N1__TGCTGCTAGTCTCCTC-1	10.0437	5.73984
001-069_T0_COL_EPI_5p_N1__CGACCTTCAAGCCTAT-1	10.26	4.64065
001-069_T0_COL_EPI_5p_N1__CACAGTAAGAATGTTG-1	9.98109	4.92993
001-069_T0_COL_EPI_5p_N1__CAGCTGGAGTGAAGAG-1	10.3291	4.67396
001-069_T0_COL_EPI_5p_N1__GGTGAAGTCTCGAGTA-1	9.89882	5.60706
001-069_T0_COL_EPI_5p_N1__CATCAAGCACGTCTCT-1	9.20525	5.01891
001-069_T0_COL_EPI_5p_N1__TGGCCAGTCCCGGATG-1	9.94811	6.00502
001-069_T0_COL_EPI_5p_N1__GTCTCGTTCGTCCAGG-1	9.27606	4.76084
001-069_T0_COL_EPI_5p_N1__TCAGCTCCAGGGTATG-1	10.6871	6.02093
001-069_T0_COL_EPI_5p_N1__CGTAGGCCAAGCTGAG-1	8.8362	4.07748
001-069_T0_COL_EPI_5p_N1__GTTCGGGGTGGACGAT-1	9.9995	5.72801
001-069_T0_COL_EPI_5p_N1__GGACGTCAGACTTGAA-1	10.3164	5.9318
001-069_T0_COL_EPI_5p_N1__TTTGGTTGTGGTGTAG-1	9.34516	4.89197
001-069_T0_COL_EPI_5p_N1__CGAGCACTCGTGGACC-1	9.46118	5.17538
001-069_T0_COL_EPI_5p_N1__TGGACGCTCTGTTGAG-1	10.5447	6.97351
001-069_T0_COL_EPI_5p_N1__GAGTCCGCACACTGCG-1	10.0313	5.91076
001-069_T0_COL_EPI_5p_N1__CGTAGCGAGGTGCAAC-1	9.04281	4.31744
001-069_T0_COL_EPI_5p_N1__GTCACAATCTGTACGA-1	10.083	5.81044
001-069_T0_COL_EPI_5p_N1__CGTCACTAGAGTAAGG-1	9.59149	5.94296
001-069_T0_COL_EPI_5p_N1__CACACTCAGGTGATAT-1	9.36211	3.28519
001-069_T0_COL_EPI_5p_N1__GACTACAAGGACTGGT-1	9.25397	5.06386
001-069_T0_COL_EPI_5p_N1__TAGGCATAGAGTAAGG-1	9.08915	3.47103
001-069_T0_COL_EPI_5p_N1__TTCGAAGCACTACAGT-1	8.97499	3.87999
001-069_T0_COL_EPI_5p_N1__CACAGTATCGCAGGCT-1	8.84222	4.76895
001-069_T0_COL_EPI_5p_N1__GTTACAGAGGGCACTA-1	9.60995	5.78951
001-069_T0_COL_EPI_5p_N1__TCAGATGAGGCATGTG-1	10.3778	7.21233
001-069_T0_COL_EPI_5p_N1__CAGCATAGTGCTCTTC-1	9.11984	5.17121
001-069_T0_COL_EPI_5p_N1__GACTAACCAAGTAATG-1	9.20018	4.79678
001-069_T0_COL_EPI_5p_N1__GTCATTTGTGGGTCAA-1	9.6327	4.06545
001-069_T0_COL_EPI_5p_N1__GCAGCCACAGGTCCAC-1	8.7645	3.57519
001-069_T0_COL_EPI_5p_N1__CTCGGAGAGTCCAGGA-1	10.0682	3.8892
001-069_T0_COL_EPI_5p_N1__TTAGGACAGCGTTTAC-1	9.1507	4.92498
001-069_T0_COL_EPI_5p_N1__AACTCAGGTTCATGGT-1	9.98394	5.41925
001-069_T0_COL_EPI_5p_N1__TGGTTCCGTCGCATCG-1	10.0674	4.38919
001-069_T0_COL_EPI_5p_N1__ACTGAACAGCATGGCA-1	10.6565	6.07786
001-069_T0_COL_EPI_5p_N1__CTCGGAGTCGTCCGTT-1	10.1238	4.71672
001-069_T0_COL_EPI_5p_N1__TTTGCGCGTCGAAAGC-1	8.65935	3.9293
001-069_T0_COL_EPI_5p_N1__ATTGGTGCATCGTCGG-1	9.30357	4.94981
001-069_T0_COL_EPI_5p_N1__ACATCAGCAAGTTCTG-1	10.2332	4.38373
001-069_T0_COL_EPI_5p_N1__GGAAAGCTCACAGGCC-1	10.3488	7.27792
001-069_T0_COL_EPI_5p_N1__CACACAAGTTAAGAAC-1	9.53828	4.92971
001-069_T0_COL_EPI_5p_N1__GACTACATCCTTTCTC-1	10.6342	7.04359
001-069_T0_COL_EPI_5p_N1__TGAGGGAAGGGTCTCC-1	8.84508	4.18075
001-069_T0_COL_EPI_5p_N1__TGACTAGCATACAGCT-1	9.71567	4.07662
001-069_T0_COL_EPI_5p_N1__CTTCTCTAGGGATGGG-1	9.20759	5.2866
001-069_T0_COL_EPI_5p_N1__GACGTGCAGCAAATCA-1	10.608	6.93868
001-069_T0_COL_EPI_5p_N1__TATCAGGCACAAGTAA-1	10.2223	6.97465
001-069_T0_COL_EPI_5p_N1__GATCGATTCCTTTCGG-1	8.73455	3.92493
001-069_T0_COL_EPI_5p_N1__AGTAGTCAGTTCCACA-1	10.1234	4.41878
001-069_T0_COL_EPI_5p_N1__TATGCCCAGAGTCTGG-1	9.73671	3.49153
001-069_T0_COL_EPI_5p_N1__TAAGTGCAGCTGTTCA-1	9.17549	5.18435
001-069_T0_COL_EPI_5p_N1__GGCCGATTCTATCCCG-1	8.54048	4.50871
001-069_T0_COL_EPI_5p_N1__TGCACCTCATGCTGGC-1	10.0958	5.8955
001-069_T0_COL_EPI_5p_N1__CTCATTACAGGGTATG-1	9.72546	4.21459
001-069_T0_COL_EPI_5p_N1__CAGTCCTAGCTAGGCA-1	9.96144	5.9723
001-069_T0_COL_EPI_5p_N1__CGCGTTTCACAGGAGT-1	10.1443	6.01148
001-069_T0_COL_EPI_5p_N1__CATGACAGTACCCAAT-1	9.85337	5.86613
001-069_T0_COL_EPI_5p_N1__TAGCCGGAGTCAAGCG-1	9.11472	4.23241
001-069_T0_COL_EPI_5p_N1__CGGACACAGCTAAACA-1	9.84271	3.56017
001-069_T0_COL_EPI_5p_N1__CACATAGTCCACGAAT-1	10.2934	4.36716
001-069_T0_COL_EPI_5p_N1__ACCTTTAGTGCTGTAT-1	9.89759	4.21939
001-069_T0_COL_EPI_5p_N1__CTGATAGGTACCGTTA-1	9.68388	5.16444
001-069_T0_COL_EPI_5p_N1__GGTGTTAAGAAGCCCA-1	9.61128	5.4966
001-069_T0_COL_EPI_5p_N1__CTGCGGAAGTTCGCAT-1	8.57389	4.08198
001-069_T0_COL_EPI_5p_N1__ACGAGGACACCCATTC-1	9.99343	5.7623
001-069_T0_COL_EPI_5p_N1__CACACAAGTTGTTTGG-1	9.9235	5.83168
001-069_T0_COL_EPI_5p_N1__TCGGTAAAGCCCGAAA-1	10.199	5.83719
001-069_T0_COL_EPI_5p_N1__ACTGAGTTCGTTGCCT-1	9.7206	4.02176
001-069_T0_COL_EPI_5p_N1__AACCATGAGGGCTTCC-1	10.8005	6.83
001-069_T0_COL_EPI_5p_N1__CTCTACGTCCTCGCAT-1	10.9741	7.55911
001-069_T0_COL_EPI_5p_N1__CTACATTTCAAGGCTT-1	9.70412	4.06834
001-069_T0_COL_EPI_5p_N1__TACTTACTCATGTAGC-1	10.3774	4.16744
001-069_T0_COL_EPI_5p_N1__AAAGATGGTTGAACTC-1	9.98512	4.06253
001-069_T0_COL_EPI_5p_N1__GTCGTAATCCGATATG-1	9.41409	4.22672
001-069_T0_COL_EPI_5p_N1__AGCCTAAGTGCAGTAG-1	9.81912	5.81834
001-069_T0_COL_EPI_5p_N1__AACGTTGTCATAGCAC-1	10.8223	5.9573
001-069_T0_COL_EPI_5p_N1__TTCCCAGAGAAGCCCA-1	10.0141	6.05132
001-069_T0_COL_EPI_5p_N1__CCGGTAGGTTCTGGTA-1	9.55461	3.81236
001-069_T0_COL_EPI_5p_N1__ATCGAGTAGCTATGCT-1	9.4291	5.16126
001-069_T0_COL_EPI_5p_N1__CCATTCGGTCGCTTTC-1	9.17844	5.28432
001-069_T0_COL_EPI_5p_N1__GTGGGTCTCATCGATG-1	9.3182	5.25483
001-069_T0_COL_EPI_5p_N1__GCCAAATTCGGAATCT-1	10.4984	6.47344
001-069_T0_COL_EPI_5p_N1__AGCCTAAGTTCCACTC-1	9.72145	5.54731
001-069_T0_COL_EPI_5p_N1__ATCCACCCAGCATGAG-1	10.4085	5.87106
001-069_T0_COL_EPI_5p_N1__TTCTCCTCATCTGGTA-1	10.3886	4.3589
001-069_T0_COL_EPI_5p_N1__TTTCCTCAGGTACTCT-1	10.3966	5.93057
001-069_T0_COL_EPI_5p_N1__TGCCCTAGTAGCGATG-1	8.58501	4.70585
001-069_T0_COL_EPI_5p_N1__CTCTACGTCACTTATC-1	10.5774	5.65175
001-069_T0_COL_EPI_5p_N1__CCTATTAGTTCAGTAC-1	9.22107	5.19346
001-069_T0_COL_EPI_5p_N1__ACGAGGATCCAGGGCT-1	9.38842	5.28628
001-069_T0_COL_EPI_5p_N1__AACTTTCAGTATCGAA-1	9.44387	4.524
001-069_T0_COL_EPI_5p_N1__AAGTCTGAGGTTACCT-1	9.96451	5.52913
001-069_T0_COL_EPI_5p_N1__GATGCTAAGGAGTCTG-1	9.66177	5.06954
001-069_T0_COL_EPI_5p_N1__AAAGTAGCAGTTTACG-1	10.07	5.09179
001-069_T0_COL_EPI_5p_N1__CGAGCCACACATTTCT-1	10.2289	5.84461
001-069_T0_COL_EPI_5p_N1__CAGGTGCCACATGGGA-1	10.2996	5.60113
001-069_T0_COL_EPI_5p_N1__CAAGATCGTCTCTTTA-1	9.87252	5.70132
001-069_T0_COL_EPI_5p_N1__CATGACACACCAGATT-1	10.1771	5.55528
001-069_T0_COL_EPI_5p_N1__CCCTCCTAGGTGCAAC-1	10.039	6.95683
001-069_T0_COL_EPI_5p_N1__ATGGGAGTCCCACTTG-1	10.6179	6.40528
001-069_T0_COL_EPI_5p_N1__CGTCTACTCAAACAAG-1	10.3638	6.92807
001-069_T0_COL_EPI_5p_N1__GGGCACTCAAGACGTG-1	9.77193	5.28076
001-069_T0_COL_EPI_5p_N1__TATGCCCCAAGAGGCT-1	9.45658	4.95476
001-069_T0_COL_EPI_5p_N1__ACGGGTCAGAAACGCC-1	10.0771	4.3058
001-069_T0_COL_EPI_5p_N1__CCTACACCACCTATCC-1	10.0749	5.99179
001-069_T0_COL_EPI_5p_N1__AGGCCGTCAAGACGTG-1	10.1458	5.69103
001-069_T0_COL_EPI_5p_N1__TGTCCCATCTTACCGC-1	9.3549	5.60447
001-069_T0_COL_EPI_5p_N1__CGGACTGTCGTCTGAA-1	9.23496	5.19211
001-069_T0_COL_EPI_5p_N1__TCCCGATAGAGGACGG-1	8.80179	4.18101
001-069_T0_COL_EPI_5p_N1__TACTTGTGTTCCGTCT-1	10.3281	7.16732
001-069_T0_COL_EPI_5p_N1__GCATGTAGTCGGGTCT-1	9.61458	4.07807
001-069_T0_COL_EPI_5p_N1__TTAACTCTCTCTGCTG-1	10.154	6.18966
001-069_T0_COL_EPI_5p_N1__CTTAACTCAAGTACCT-1	10.1798	3.84526
001-069_T0_COL_EPI_5p_N1__GCATGATGTGTCCTCT-1	9.44848	5.11914
001-069_T0_COL_EPI_5p_N1__CATCGAATCATGTCTT-1	9.97253	6.02075
001-069_T0_COL_EPI_5p_N1__GTCTCGTCAGACGCAA-1	9.10575	4.67148
001-069_T0_COL_EPI_5p_N1__AGCATACAGGGTTCCC-1	10.5552	6.79794
001-069_T0_COL_EPI_5p_N1__GGATGTTGTGCTAGCC-1	10.3306	6.09465
001-069_T0_COL_EPI_5p_N1__ACTGTCCTCGTACGGC-1	8.97244	4.08827
001-069_T0_COL_EPI_5p_N1__TTGGCAAAGCGTAGTG-1	9.33	3.99176
001-069_T0_COL_EPI_5p_N1__TGGGCGTCACAGGCCT-1	9.15682	5.4395
001-069_T0_COL_EPI_5p_N1__GTGGGTCTCACCGTAA-1	9.18165	4.76761
001-069_T0_COL_EPI_5p_N1__TGCTGCTTCAGTGTTG-1	9.95237	5.55198
001-069_T0_COL_EPI_5p_N1__ACCCACTGTTGTGGAG-1	10.0831	5.43538
001-069_T0_COL_EPI_5p_N1__CTGCCTAAGCATCATC-1	8.92767	4.66835
001-069_T0_COL_EPI_5p_N1__GCTGCTTCACCATGTA-1	10.3373	6.60904
001-069_T0_COL_EPI_5p_N1__TTTGCGCCATCCGTGG-1	10.6101	6.49958
001-069_T0_COL_EPI_5p_N1__TACTCATCAAGCTGGA-1	9.06148	4.92884
001-069_T0_COL_EPI_5p_N1__GACAGAGGTCATGCCG-1	9.1333	5.01029
001-069_T0_COL_EPI_5p_N1__AGTGTCAGTTGAGTTC-1	9.30572	3.76359
001-069_T0_COL_EPI_5p_N1__TTCTACATCTTCAACT-1	10.0986	5.70667
001-069_T0_COL_EPI_5p_N1__CGCGTTTGTGAACCTT-1	10.0785	5.00118
001-069_T0_COL_EPI_5p_N1__TTAGGCACAAAGGAAG-1	9.50188	5.31849
001-069_T0_COL_EPI_5p_N1__CTCGAAAAGTTTCCTT-1	10.2901	6.03711
001-069_T0_COL_EPI_5p_N1__GCAGCCAAGTTAGCGG-1	10.1283	6.05642
001-069_T0_COL_EPI_5p_N1__TAGAGCTAGTCCCACG-1	10.0286	4.32362
001-069_T0_COL_EPI_5p_N1__TGCGGGTCATTCACTT-1	10.6855	5.69863
001-069_T0_COL_EPI_5p_N1__GCATGTATCAAGGTAA-1	10.0473	5.69985
001-069_T0_COL_EPI_5p_N1__GACCTGGTCTGATTCT-1	9.59423	4.13063
001-069_T0_COL_EPI_5p_N1__GGAAAGCTCTTAACCT-1	9.19669	5.07892
001-069_T0_COL_EPI_5p_N1__CGATGGCCAAATTGCC-1	9.31027	3.89144
001-069_T0_COL_EPI_5p_N1__ACCTTTACACAGACAG-1	8.49219	3.9553
001-069_T0_COL_EPI_5p_N1__CCTAGCTTCCACGAAT-1	10.8896	7.5247
001-069_T0_COL_EPI_5p_N1__ACGGGCTTCTTGCAAG-1	10.1119	5.63602
001-069_T0_COL_EPI_5p_N1__AAACCTGCAACACGCC-1	9.44338	5.34875
001-069_T0_COL_EPI_5p_N1__GTGCATAGTGTTTGGT-1	9.17238	5.20674
001-069_T0_COL_EPI_5p_N1__CATATGGCATTTGCTT-1	10.3818	4.24075
001-069_T0_COL_EPI_5p_N1__CACATTTCAACTGCTA-1	10.9503	6.50376
001-069_T0_COL_EPI_5p_N1__CGACCTTGTCGTCTTC-1	10.6506	6.35079
001-069_T0_COL_EPI_5p_N1__GACTACATCAAACCGT-1	10.4132	6.15719
001-069_T0_COL_EPI_5p_N1__GTCTCGTCAAGACACG-1	9.50024	5.75702
001-069_T0_COL_EPI_5p_N1__CATCGGGAGCTGCAAG-1	10.1086	6.01297
001-069_T0_COL_EPI_5p_N1__CATGGCGAGGAATGGA-1	10.0746	5.96294
001-069_T0_COL_EPI_5p_N1__TCGCGTTTCTAACTTC-1	10.129	6.25432
001-069_T0_COL_EPI_5p_N1__CGGAGTCCAAGTACCT-1	9.2344	4.03976
001-069_T0_COL_EPI_5p_N1__CATGGCGCAGATGGGT-1	9.43645	5.0337
001-069_T0_COL_EPI_5p_N1__CAGTCCTTCTTGTCAT-1	10.0795	5.63579
001-069_T0_COL_EPI_5p_N1__ACCTTTAAGGGCTTCC-1	9.29634	5.39916
001-069_T0_COL_EPI_5p_N1__TTAGGCAGTTATCACG-1	10.0814	4.52544
001-069_T0_COL_EPI_5p_N1__CTAACTTGTTGATTGC-1	9.74987	5.6871
001-069_T0_COL_EPI_5p_N1__ATTACTCTCAAGAAGT-1	9.87104	5.75363
001-069_T0_COL_EPI_5p_N1__GCGCCAATCCGTAGTA-1	9.83638	5.75151
001-069_T0_COL_EPI_5p_N1__TGCGTGGCACCCATGG-1	9.06548	5.27443
001-069_T0_COL_EPI_5p_N1__AGTTGGTGTTAAGGGC-1	9.26706	5.29716
001-069_T0_COL_EPI_5p_N1__AACTCCCGTCTAGGTT-1	9.9914	5.59025
001-069_T0_COL_EPI_5p_N1__TTCTTAGCACCTGGTG-1	10.8835	5.84602
001-069_T0_COL_EPI_5p_N1__CCGGGATAGTGCTGCC-1	8.61438	4.39159
001-069_T0_COL_EPI_5p_N1__AACTTTCAGCGTGTCC-1	9.33633	5.43681
001-069_T0_COL_EPI_5p_N1__CACACAATCAAACCAC-1	10.3393	5.20193
001-069_T0_COL_EPI_5p_N1__CCCAGTTGTCTTCAAG-1	10.6394	6.101
001-069_T0_COL_EPI_5p_N1__TGACTAGGTTCGTGAT-1	10.4313	6.26377
001-069_T0_COL_EPI_5p_N1__CTGAAACAGGTGTTAA-1	9.35241	4.86006
001-069_T0_COL_EPI_5p_N1__ACGAGCCGTTGAGTTC-1	10.3819	5.26681
001-069_T0_COL_EPI_5p_N1__TTGACTTCAAAGTCAA-1	10.1343	4.26701
001-069_T0_COL_EPI_5p_N1__GAGTCCGGTGCTAGCC-1	9.43042	5.38125
001-069_T0_COL_EPI_5p_N1__CAGTAACCAGCGTCCA-1	8.86405	3.85392
001-069_T0_COL_EPI_5p_N1__GATCTAGTCTGCCCTA-1	9.00024	4.92155
001-069_T0_COL_EPI_5p_N1__TTAGGACAGTTAAGTG-1	8.86845	4.16245
001-069_T0_COL_EPI_5p_N1__GCATGCGAGCTACCGC-1	9.72589	5.71991
001-069_T0_COL_EPI_5p_N1__TACTCATCAATAGCGG-1	10.3428	5.56893
001-069_T0_COL_EPI_5p_N1__TCTCTAAAGATGGGTC-1	9.27966	4.78527
001-069_T0_COL_EPI_5p_N1__CGGAGCTCACGTCAGC-1	8.71584	4.38223
001-069_T0_COL_EPI_5p_N1__CAAGTTGTCGTATCAG-1	10.1948	6.46598
001-069_T0_COL_EPI_5p_N1__TAGCCGGAGCTAACAA-1	9.86525	5.72373
001-069_T0_COL_EPI_5p_N1__ACGAGCCGTTCCCTTG-1	9.00591	4.7893
001-069_T0_COL_EPI_5p_N1__CTACGTCGTCTGGTCG-1	9.7719	4.06231
001-069_T0_COL_EPI_5p_N1__CCAATCCCATCACGTA-1	9.73225	5.62596
001-069_T0_COL_EPI_5p_N1__TCAGCTCGTGGACGAT-1	10.7856	7.06281
001-069_T0_COL_EPI_5p_N1__AGGTCCGCAAACGTGG-1	9.42379	3.37197
001-069_T0_COL_EPI_5p_N1__CATCCACCATAACCTG-1	9.86134	5.67989
001-069_T0_COL_EPI_5p_N1__TAGACCACATCATCCC-1	10.1149	5.91952
001-069_T0_COL_EPI_5p_N1__ACGATGTTCAGAAATG-1	8.94966	4.25062
001-069_T0_COL_EPI_5p_N1__CGTCCATTCTAACTTC-1	9.53134	5.14074
001-069_T0_COL_EPI_5p_N1__GCCTCTAGTAAATGAC-1	10.1131	6.94618
001-069_T0_COL_EPI_5p_N1__CATCCACCACTCAGGC-1	8.9448	4.80297
001-069_T0_COL_EPI_5p_N1__TGGCTGGTCGCGTTTC-1	9.80677	5.6914
001-069_T0_COL_EPI_5p_N1__TGGTTAGCACTGTTAG-1	9.41312	5.31382
001-069_T0_COL_EPI_5p_N1__GCGCCAAAGAATTGTG-1	10.0416	3.11595
001-069_T0_COL_EPI_5p_N1__CTAAGACAGAACTGTA-1	9.91198	5.67221
001-069_T0_COL_EPI_5p_N1__CTTAGGAGTTAAAGTG-1	10.7332	5.62866
001-069_T0_COL_EPI_5p_N1__CCTCTGAAGTGTCCAT-1	10.151	5.78339
001-069_T0_COL_EPI_5p_N1__GATTCAGAGGCACATG-1	9.78397	5.46592
001-069_T0_COL_EPI_5p_N1__ATGTGTGTCCAGAGGA-1	9.59952	5.81356
001-069_T0_COL_EPI_5p_N1__CCGTACTTCTTAGCCC-1	8.5535	4.09425
001-069_T0_COL_EPI_5p_N1__TTCTACAAGCAGCGTA-1	10.0302	5.97671
001-069_T0_COL_EPI_5p_N1__CGGAGCTAGGCTACGA-1	10.004	5.65215
001-069_T0_COL_EPI_5p_N1__TGGCGCAAGAGCTATA-1	10.2016	5.90088
001-069_T0_COL_EPI_5p_N1__TTCTCAAGTATCAGTC-1	9.48187	5.4803
001-069_T0_COL_EPI_5p_N1__CCTACCATCTAACTTC-1	9.10359	5.09868
001-069_T0_COL_EPI_5p_N1__CAGCTAAAGCAGGCTA-1	9.97419	4.1622
001-069_T0_COL_EPI_5p_N1__TTAGTTCTCCAAACAC-1	9.40254	5.25741
001-069_T0_COL_EPI_5p_N1__TTGTAGGCAGCTGTGC-1	9.59244	5.50512
001-069_T0_COL_EPI_5p_N1__CGATTGAGTACGAAAT-1	9.86814	5.66487
001-069_T0_COL_EPI_5p_N1__CGTAGGCCAGATAATG-1	10.2518	6.71421
001-069_T0_COL_EPI_5p_N1__TGGACGCAGTGCTGCC-1	8.90103	5.22185
001-069_T0_COL_EPI_5p_N1__ACGGGTCTCAATACCG-1	9.82293	5.99861
001-069_T0_COL_EPI_5p_N1__CGATGTATCTGATTCT-1	9.02832	5.19333
001-069_T0_COL_EPI_5p_N1__TCACAAGCACTAAGTC-1	9.7811	5.91303
001-069_T0_COL_EPI_5p_N1__AGCCTAAGTAGGGTAC-1	9.07148	4.40344
001-069_T0_COL_EPI_5p_N1__CGACCTTGTCAAAGCG-1	11.0354	7.59931
001-069_T0_COL_EPI_5p_N1__CTAGCCTCAGAAGCAC-1	10.0914	6.34662
001-069_T0_COL_EPI_5p_N1__GCCAAATGTTGTGGAG-1	10.0602	6.9341
001-069_T0_COL_EPI_5p_N1__CGTGAGCGTGTCCTCT-1	10.0448	4.31378
001-069_T0_COL_EPI_5p_N1__TGTATTCTCTTTACGT-1	9.53308	5.28414
001-069_T0_COL_EPI_5p_N1__CGATGGCTCACCCGAG-1	9.90301	6.20089
001-069_T0_COL_EPI_5p_N1__CATATGGTCTGAAAGA-1	10.0024	4.35747
001-069_T0_COL_EPI_5p_N1__TGACTTTGTAAGGGCT-1	8.84746	4.99384
001-069_T0_COL_EPI_5p_N1__AATCGGTTCCACGTGG-1	9.86424	5.76499
001-069_T0_COL_EPI_5p_N1__GATTCAGAGTGCGATG-1	10.1475	7.25162
001-069_T0_COL_EPI_5p_N1__TGGTTCCCACTGTGTA-1	8.51632	3.88081
001-069_T0_COL_EPI_5p_N1__AAACCTGAGTGTCTCA-1	10.1287	5.80489
001-069_T0_COL_EPI_5p_N1__AGGTCCGTCTTAGCCC-1	10.1656	4.55896
001-069_T0_COL_EPI_5p_N1__TGCTGCTCAGTGAGTG-1	10.2063	4.08082
001-069_T0_COL_EPI_5p_N1__GAATAAGAGAGTCTGG-1	10.0402	4.01534
001-069_T0_COL_EPI_5p_N1__AGACGTTAGCTAGTTC-1	10.922	7.27367
001-069_T0_COL_EPI_5p_N1__TGGGAAGGTAAGAGAG-1	9.99204	5.83851
001-069_T0_COL_EPI_5p_N1__TAGTTGGCAGGATTGG-1	10.283	4.34115
001-069_T0_COL_EPI_5p_N1__AAGTCTGTCCACTGGG-1	9.12106	3.86312
001-069_T0_COL_EPI_5p_N1__CTAGCCTCAATAAGCA-1	10.6603	5.92902
001-069_T0_COL_EPI_5p_N1__AGGGATGGTCCTCTTG-1	8.9946	4.82996
001-069_T0_COL_EPI_5p_N1__TGACTAGGTCAAAGCG-1	9.23437	5.21586
001-069_T0_COL_EPI_5p_N1__ATTATCCGTCTCCCTA-1	8.97214	5.01262
001-069_T0_COL_EPI_5p_N1__TGATTTCAGATCCGAG-1	10.8076	6.46358
001-069_T0_COL_EPI_5p_N1__CAGAGAGAGGACCACA-1	10.1911	4.19317
001-069_T0_COL_EPI_5p_N1__TTCTCCTTCCAAACAC-1	8.76431	4.70611
001-069_T0_COL_EPI_5p_N1__TATCAGGGTGGCAAAC-1	9.33274	5.04843
001-069_T0_COL_EPI_5p_N1__CCCAGTTTCGGATGTT-1	9.66401	5.41895
001-069_T0_COL_EPI_5p_N1__TGCCAAACAACGATCT-1	9.33896	4.57142
001-069_T0_COL_EPI_5p_N1__CTAGAGTTCGGAGCAA-1	9.81235	4.061
001-069_T0_COL_EPI_5p_N1__ACTGTCCTCGTCTGCT-1	10.5991	5.91789
001-069_T0_COL_EPI_5p_N1__CTTAGGACAAGAGGCT-1	10.2165	7.07353
001-069_T0_COL_EPI_5p_N1__GACCAATGTCCGCTGA-1	9.96906	6.13477
001-069_T0_COL_EPI_5p_N1__GGGAATGCAGGTCTCG-1	10.1299	7.20489
001-069_T0_COL_EPI_5p_N1__CTTTGCGGTCTCCATC-1	9.81481	5.76657
001-069_T0_COL_EPI_5p_N1__CACACCTAGATGTCGG-1	9.98696	5.84327
001-069_T0_COL_EPI_5p_N1__CTTACCGGTTGCGCAC-1	8.8983	4.61837
001-069_T0_COL_EPI_5p_N1__TGGCCAGGTTCCGGCA-1	9.08078	4.91775
001-069_T0_COL_EPI_5p_N1__GAACGGACAAAGGCGT-1	10.3893	6.99134
001-069_T0_COL_EPI_5p_N1__GATGCTAGTAGTAGTA-1	10.4598	6.31875
001-069_T0_COL_EPI_5p_N1__GACGTTACATATGAGA-1	9.59582	5.5559
001-069_T0_COL_EPI_5p_N1__GGATTACGTACAAGTA-1	9.66842	5.53176
001-069_T0_COL_EPI_5p_N1__TGACAACTCTGCGTAA-1	10.0815	5.63025
001-069_T0_COL_EPI_5p_N1__ATGCGATGTCGTGGCT-1	10.5417	7.04788
001-069_T0_COL_EPI_5p_N1__GTAACGTTCATCGATG-1	9.06435	4.68519
001-069_T0_COL_EPI_5p_N1__GCTGGGTCACCGAAAG-1	9.6721	5.52145
001-069_T0_COL_EPI_5p_N1__CATTATCTCCTTTCTC-1	10.0058	6.04689
001-069_T0_COL_EPI_5p_N1__CAGAGAGCATTAACCG-1	9.63021	5.74841
001-069_T0_COL_EPI_5p_N1__AGCTCTCAGATCCGAG-1	8.75711	4.85503
001-069_T0_COL_EPI_5p_N1__TGAGAGGGTAAAGTCA-1	9.33275	5.34949
001-069_T0_COL_EPI_5p_N1__TGTATTCCAAGTCATC-1	9.42497	5.13551
001-069_T0_COL_EPI_5p_N1__CGATGTATCCTTCAAT-1	10.0501	5.64313
001-069_T0_COL_EPI_5p_N1__TGGGAAGAGATTACCC-1	9.11174	4.53397
001-069_T0_COL_EPI_5p_N1__ATTACTCTCCATGAAC-1	9.21299	5.20038
001-069_T0_COL_EPI_5p_N1__ATCATCTCATCACAAC-1	9.33046	5.38756
001-069_T0_COL_EPI_5p_N1__CATGCCTCAGTCGATT-1	9.51172	5.49411
001-069_T0_COL_EPI_5p_N1__GACGCGTAGGCCATAG-1	9.95349	5.43539
001-069_T0_COL_EPI_5p_N1__GCCTCTAAGGTCATCT-1	9.6718	3.89484
001-069_T0_COL_EPI_5p_N1__TGCCCTACATGTAGTC-1	9.28758	4.76952
001-069_T0_COL_EPI_5p_N1__ACTTGTTAGATAGGAG-1	10.0513	5.65568
001-069_T0_COL_EPI_5p_N1__TGTGGTAAGACTAGAT-1	9.40997	5.64881
001-069_T0_COL_EPI_5p_N1__ACCGTAATCATTATCC-1	9.85615	4.19487
001-069_T0_COL_EPI_5p_N1__GCTGCGAAGTGGGTTG-1	10.3201	6.78022
001-069_T0_COL_EPI_5p_N1__AGACGTTCATTATCTC-1	9.85534	5.42835
001-069_T0_COL_EPI_5p_N1__TGGCCAGTCGAACTGT-1	9.51441	5.28929
001-069_T0_COL_EPI_5p_N1__TTAGGCAAGATGTGTA-1	9.40686	5.46475
001-069_T0_COL_EPI_5p_N1__CATGCCTGTACAGTTC-1	9.35424	5.31652
001-069_T0_COL_EPI_5p_N1__CAACCTCCATTGGTAC-1	10.7935	7.21472
001-069_T0_COL_EPI_5p_N1__AAAGTAGAGGACGAAA-1	9.86164	5.7766
001-069_T0_COL_EPI_5p_N1__AGCTCTCGTCAGAAGC-1	9.9254	5.29266
001-069_T0_COL_EPI_5p_N1__CTTCTCTCACCGATAT-1	9.29159	5.18534
001-069_T0_COL_EPI_5p_N1__CCGTTCACAGTCAGCC-1	9.05252	3.51367
001-069_T0_COL_EPI_5p_N1__CGCCAAGAGCGATATA-1	10.435	6.5846
001-069_T0_COL_EPI_5p_N1__AACGTTGAGTGCCAGA-1	9.71603	3.14152
001-069_T0_COL_EPI_5p_N1__CATCCACGTACAGACG-1	9.12029	5.26407
001-069_T0_COL_EPI_5p_N1__GGTGCGTGTGCATCTA-1	9.9493	6.1784
001-069_T0_COL_EPI_5p_N1__GCGGGTTCAAGTTCTG-1	10.1142	5.56533
001-069_T0_COL_EPI_5p_N1__ATTCTACCAGAGCCAA-1	9.15811	4.98534
001-069_T0_COL_EPI_5p_N1__AAAGCAATCCGCAAGC-1	9.13382	4.78525
001-069_T0_COL_EPI_5p_N1__GGACGTCAGTCAATAG-1	9.56496	4.86543
001-069_T0_COL_EPI_5p_N1__GTAACTGGTTGTCGCG-1	9.72576	5.44675
001-069_T0_COL_EPI_5p_N1__GGTGTTAAGGCCCTCA-1	9.10389	4.83014
001-069_T0_COL_EPI_5p_N1__GTGAAGGAGGATCGCA-1	10.3913	7.41238
001-069_T0_COL_EPI_5p_N1__ACAGCCGAGACGCTTT-1	9.40663	5.22229
001-069_T0_COL_EPI_5p_N1__TACCTTAAGAATTGTG-1	10.2517	4.12451
001-069_T0_COL_EPI_5p_N1__TCAGATGCATCTGGTA-1	10.0716	7.04445
001-069_T0_COL_EPI_5p_N1__GTAGTCACACCAGTTA-1	9.27383	5.16026
001-069_T0_COL_EPI_5p_N1__CCTACCAAGACCTAGG-1	9.89529	5.46476
001-069_T0_COL_EPI_5p_N1__TCGCGAGCAGCTATTG-1	9.82408	5.206
001-069_T0_COL_EPI_5p_N1__GTGAAGGTCAGCGATT-1	10.1024	4.7279
001-069_T0_COL_EPI_5p_N1__CGATCGGTCAGCAACT-1	10.5287	5.84251
001-069_T0_COL_EPI_5p_N1__TACCTATCATAAAGGT-1	10.074	6.02209
001-069_T0_COL_EPI_5p_N1__TGACTTTGTACAAGTA-1	9.83896	5.96141
001-069_T0_COL_EPI_5p_N1__AACTCCCGTCTGATTG-1	9.86206	3.85605
001-069_T0_COL_EPI_5p_N1__CGGGTCAAGGGCTTGA-1	10.3561	7.0714
001-069_T0_COL_EPI_5p_N1__CGATCGGAGGGTATCG-1	10.2112	6.1599
001-069_T0_COL_EPI_5p_N1__TCGCGAGGTGGTACAG-1	10.1152	3.68643
001-069_T0_COL_EPI_5p_N1__TAAGTGCAGTTAACGA-1	9.86181	2.54503
001-069_T0_COL_EPI_5p_N1__TAAGAGAAGCGTGAAC-1	10.2253	4.44293
001-069_T0_COL_EPI_5p_N1__AGTGGGACACGTGAGA-1	9.91625	5.43915
001-069_T0_COL_EPI_5p_N1__GTATCTTTCAGGCGAA-1	10.0881	4.62807
001-069_T0_COL_EPI_5p_N1__GAACGGATCTACTCAT-1	8.77242	4.4593
001-069_T0_COL_EPI_5p_N1__CTCACACCATAAGACA-1	9.52612	5.49422
001-069_T0_COL_EPI_5p_N1__ACATGGTGTGTGTGCC-1	9.43495	3.58704
001-069_T0_COL_EPI_5p_N1__CTCAGAAGTATTACCG-1	9.68835	5.76146
001-069_T0_COL_EPI_5p_N1__GCATGTAGTTACGACT-1	9.36613	5.20013
001-069_T0_COL_EPI_5p_N1__AGGGTGACAAGGTTTC-1	9.77124	5.6489
001-069_T0_COL_EPI_5p_N1__GTACTTTTCCATGCTC-1	9.17903	5.40654
001-069_T0_COL_EPI_5p_N1__GATCGTAGTGTGCCTG-1	9.42773	5.44972
001-069_T0_COL_EPI_5p_N1__TACGGGCTCACCTTAT-1	10.2359	4.8168
001-069_T0_COL_EPI_5p_N1__GATCAGTTCCAACCAA-1	8.65751	4.30784
001-069_T0_COL_EPI_5p_N1__GGATGTTTCAGTTTGG-1	9.3152	5.11986
001-069_T0_COL_EPI_5p_N1__GAAGCAGCACATCCGG-1	10.0558	7.11892
001-069_T0_COL_EPI_5p_N1__CCTTACGTCTACTTAC-1	8.48075	4.63448
001-069_T0_COL_EPI_5p_N1__CAGTAACTCGGAAATA-1	10.9179	7.20231
001-069_T0_COL_EPI_5p_N1__AATCGGTGTAGCTCCG-1	10.0804	4.35002
001-069_T0_COL_EPI_5p_N1__CAGCATATCCTGTAGA-1	9.19196	4.71475
001-069_T0_COL_EPI_5p_N1__CGATCGGAGCTGGAAC-1	9.9448	5.7424
001-069_T0_COL_EPI_5p_N1__GGAGCAACAAGTCTAC-1	9.37062	5.17523
001-069_T0_COL_EPI_5p_N1__CAACTAGGTCTCATCC-1	9.45296	5.08012
001-069_T0_COL_EPI_5p_N1__TACTCGCGTAGAAAGG-1	9.03283	4.49671
001-069_T0_COL_EPI_5p_N1__TCAGGATTCCCATTAT-1	9.51389	3.89242
001-069_T0_COL_EPI_5p_N1__TACCTTAAGCTCCTTC-1	10.9495	2.72186
001-069_T0_COL_EPI_5p_N1__CCTTCCCTCCGCATAA-1	10.5263	5.94873
001-069_T0_COL_EPI_5p_N1__AACTCCCCAACGCACC-1	10.9617	6.63917
001-069_T0_COL_EPI_5p_N1__TGACGGCCAGTTCATG-1	8.61085	4.89567
001-069_T0_COL_EPI_5p_N1__TGGCCAGCATTTGCTT-1	9.81173	5.31009
001-069_T0_COL_EPI_5p_N1__ATCCACCTCACCAGGC-1	9.65757	5.73301
001-069_T0_COL_EPI_5p_N1__CGAACATCAAGTCTGT-1	9.32301	5.3959
001-069_T0_COL_EPI_5p_N1__GTTAAGCAGCACAGGT-1	10.5861	6.54713
001-069_T0_COL_EPI_5p_N1__TACAGTGCACTGTCGG-1	9.18377	3.64777
001-069_T0_COL_EPI_5p_N1__GACCTGGCACTTACGA-1	11.1077	7.45393
001-069_T0_COL_EPI_5p_N1__CTACATTGTGAAAGAG-1	10.0715	7.09292
001-069_T0_COL_EPI_5p_N1__TAGTTGGAGGACAGCT-1	8.75545	4.22649
001-069_T0_COL_EPI_5p_N1__CAACTAGTCCTGCTTG-1	9.42889	4.87467
001-069_T0_COL_EPI_5p_N1__GTCAAGTGTACCGAGA-1	9.60205	5.69123
001-069_T0_COL_EPI_5p_N1__TCTTTCCGTGCGAAAC-1	10.6364	6.7694
001-069_T0_COL_EPI_5p_N1__CAAGTTGCACACCGCA-1	10.277	4.09743
001-069_T0_COL_EPI_5p_N1__GTCACAAAGCATCATC-1	10.7554	6.93096
001-069_T0_COL_EPI_5p_N1__GATGAAACAAACTGCT-1	9.93575	7.30269
001-069_T0_COL_EPI_5p_N1__CCTCTGACATCCTTGC-1	10.4848	3.186
001-069_T0_COL_EPI_5p_N1__GCGCAGTCAGTGAGTG-1	10.35	3.40572
001-069_T0_COL_EPI_5p_N1__TAGTTGGTCCCTAACC-1	9.16765	4.99777
001-069_T0_COL_EPI_5p_N1__CTAACTTTCGTTGCCT-1	10.0146	4.42987
001-069_T0_COL_EPI_5p_N1__ACGCCAGTCCGCATCT-1	8.8416	4.70856
001-069_T0_COL_EPI_5p_N1__CCTCTGACAATGGAGC-1	9.9765	5.97601
001-069_T0_COL_EPI_5p_N1__GCATACACACACCGCA-1	10.0794	6.29998
001-069_T0_COL_EPI_5p_N1__CGTGTAATCAGCACAT-1	8.55858	3.90389
001-069_T0_COL_EPI_5p_N1__GTGCAGCTCAGCATGT-1	10.8766	7.75023
001-069_T0_COL_EPI_5p_N1__CAAGAAAGTTCACGGC-1	9.88936	5.62803
001-069_T0_COL_EPI_5p_N1__GGAAAGCAGCCACGTC-1	10.1206	4.2662
001-069_T0_COL_EPI_5p_N1__GACGTGCCAGGGTATG-1	9.45284	5.31524
001-069_T0_COL_EPI_5p_N1__TTTATGCGTTCGCGAC-1	9.45039	3.63802
001-069_T0_COL_EPI_5p_N1__GATGCTATCCTGCTTG-1	9.66686	3.33601
001-069_T0_COL_EPI_5p_N1__ATAACGCTCCTAGGGC-1	9.21811	5.45586
001-069_T0_COL_EPI_5p_N1__TATGCCCAGCCGCCTA-1	9.8127	4.28152
001-069_T0_COL_EPI_5p_N1__CGTTGGGAGATGAGAG-1	10.553	6.86729
001-069_T0_COL_EPI_5p_N1__ACACCCTCACGAAATA-1	8.76594	4.40307
001-069_T0_COL_EPI_5p_N1__GCGCGATGTTGCTCCT-1	10.0823	7.26981
001-069_T0_COL_EPI_5p_N1__TGAGCCGTCGCCGTGA-1	9.58525	5.46168
001-069_T0_COL_EPI_5p_N1__TAGGCATAGCGTGAAC-1	10.0379	5.83489
001-069_T0_COL_EPI_5p_N1__TCTCTAAGTGCAGACA-1	10.8743	7.14528
001-069_T0_COL_EPI_5p_N1__GGGAGATAGGCAGGTT-1	10.0239	5.79616
001-069_T0_COL_EPI_5p_N1__GACCTGGAGAAACCTA-1	9.55288	5.30805
001-069_T0_COL_EPI_5p_N1__CTAAGACAGGAATCGC-1	9.52225	5.06062
001-069_T0_COL_EPI_5p_N1__TGCTACCGTCTCTCTG-1	10.5948	6.90308
001-069_T0_COL_EPI_5p_N1__GACAGAGGTCGACTAT-1	10.1661	7.12149
001-069_T0_COL_EPI_5p_N1__ACGAGGATCGCCAAAT-1	10.1926	5.6656
001-069_T0_COL_EPI_5p_N1__TAAGTGCGTCTGATCA-1	10.1277	4.4109
001-069_T0_COL_EPI_5p_N1__GAGCAGATCATGGTCA-1	10.0779	3.90018
001-069_T0_COL_EPI_5p_N1__ATCGAGTTCGGATGTT-1	9.05572	4.88987
001-069_T0_COL_EPI_5p_N1__TTCGGTCGTGAGTATA-1	10.3321	3.99892
001-069_T0_COL_EPI_5p_N1__GTTACAGCAGGCAGTA-1	10.0472	3.77764
001-069_T0_COL_EPI_5p_N1__CTCATTATCTAACTGG-1	9.97899	5.68449
001-069_T0_COL_EPI_5p_N1__ATAGACCCAATGACCT-1	8.91028	4.72274
001-069_T0_COL_EPI_5p_N1__CCATTCGAGACAAAGG-1	9.41122	4.38735
001-069_T0_COL_EPI_5p_N1__CGTCAGGGTGATAAAC-1	10.9418	5.53353
001-069_T0_COL_EPI_5p_N1__GGGAGATCAGGACCCT-1	8.8817	4.49861
001-069_T0_COL_EPI_5p_N1__ACACCAAAGGCCCTTG-1	9.14922	4.91834
001-069_T0_COL_EPI_5p_N1__CGGAGCTAGACGCAAC-1	9.59117	5.31672
001-069_T0_COL_EPI_5p_N1__ATTATCCGTAAATGAC-1	10.5352	5.41119
001-069_T0_COL_EPI_5p_N1__TTCCCAGAGTTCGATC-1	9.28483	5.44366
001-069_T0_COL_EPI_5p_N1__TATGCCCAGATCACGG-1	10.1202	4.29703
001-069_T0_COL_EPI_5p_N1__CGGACACAGTCGCCGT-1	10.1935	5.95151
001-069_T0_COL_EPI_5p_N1__ATGGGAGTCCGCGGTA-1	10.0438	5.52885
001-069_T0_COL_EPI_5p_N1__AACTCAGAGATGCCTT-1	9.52812	5.68487
001-069_T0_COL_EPI_5p_N1__TTCGGTCAGGCAGTCA-1	8.97367	5.28629
001-069_T0_COL_EPI_5p_N1__TGAGCCGAGCGATCCC-1	8.91634	4.86529
001-069_T0_COL_EPI_5p_N1__TTAACTCAGACAGGCT-1	8.76948	4.56532
001-069_T0_COL_EPI_5p_N1__CCTTTCTGTCGGCACT-1	10.6337	6.81134
001-069_T0_COL_EPI_5p_N1__CATGCCTGTCCAACTA-1	10.609	7.02934
001-069_T0_COL_EPI_5p_N1__CGTTGGGTCACTGGGC-1	10.0095	5.87478
001-069_T0_COL_EPI_5p_N1__AGTGGGAAGTAGTGCG-1	9.61515	5.72499
001-069_T0_COL_EPI_5p_N1__CCTAGCTTCCGCATCT-1	9.50719	4.1132
001-069_T0_COL_EPI_5p_N1__GATGAGGTCAAGGTAA-1	10.4948	7.12531
001-069_T0_COL_EPI_5p_N1__CTACACCCATCCGCGA-1	10.2883	6.00286
001-069_T0_COL_EPI_5p_N1__TACGGATTCGCACTCT-1	9.18617	4.74579
001-069_T0_COL_EPI_5p_N1__TACTTGTCAAGCCGTC-1	8.97857	4.92369
001-069_T0_COL_EPI_5p_N1__GTCGGGTCATCGGACC-1	8.80178	4.60128
001-069_T0_COL_EPI_5p_N1__ACACCGGTCACATACG-1	9.76759	4.07247
001-069_T0_COL_EPI_5p_N1__CTCAGAAGTGCTAGCC-1	10.4177	5.95926
001-069_T0_COL_EPI_5p_N1__AACTCCCGTCTGATCA-1	10.3443	5.87624
001-069_T0_COL_EPI_5p_N1__AGAGTGGAGACTTGAA-1	9.14204	4.94242
001-069_T0_COL_EPI_5p_N1__TGTATTCGTAGCGCAA-1	9.2921	5.22605
001-069_T0_COL_EPI_5p_N1__GCGCAGTCAGATGGCA-1	9.10151	4.56944
001-069_T0_COL_EPI_5p_N1__ACGGGCTTCCCATTTA-1	10.5949	6.55029
001-069_T0_COL_EPI_5p_N1__TACGGATCAGTGGGAT-1	10.2121	4.37626
001-069_T0_COL_EPI_5p_N1__GCACTCTTCGAATGGG-1	10.4873	4.47944
001-069_T0_COL_EPI_5p_N1__GGACAAGAGGGATGGG-1	9.52996	5.29113
001-069_T0_COL_EPI_5p_N1__GTGGGTCTCAGCGACC-1	10.4229	6.48066
001-069_T0_COL_EPI_5p_N1__CGTTCTGTCCGAGCCA-1	9.06078	4.65683
001-069_T0_COL_EPI_5p_N1__GTGCTTCAGACAAGCC-1	8.42327	4.49591
001-069_T0_COL_EPI_5p_N1__TTTATGCTCGGACAAG-1	8.94857	4.87044
001-069_T0_COL_EPI_5p_N1__TACTTACCACGTCTCT-1	9.64127	5.40788
001-069_T0_COL_EPI_5p_N1__GACACGCCAGCATACT-1	9.52729	5.06828
001-069_T0_COL_EPI_5p_N1__AATCGGTGTTACCAGT-1	10.3598	4.59794
001-069_T0_COL_EPI_5p_N1__TGCTGCTTCTTAGCCC-1	9.47539	3.6618
001-069_T0_COL_EPI_5p_N1__GTGAAGGAGTGAATTG-1	9.85642	5.46784
001-069_T0_COL_EPI_5p_N1__ACCGTAATCAGTACGT-1	10.332	4.9943
001-069_T0_COL_EPI_5p_N1__AGAATAGGTACACCGC-1	10.3297	5.20868
001-069_T0_COL_EPI_5p_N1__AGCTCCTCAGAGTGTG-1	9.56449	5.1908
001-069_T0_COL_EPI_5p_N1__GTGCAGCAGGATCGCA-1	9.06184	4.64392
001-069_T0_COL_EPI_5p_N1__AACTCAGAGGACTGGT-1	9.30338	5.0666
001-069_T0_COL_EPI_5p_N1__CACCTTGAGTATGACA-1	10.7359	7.30321
001-069_T0_COL_EPI_5p_N1__ACGCCAGAGACGCAAC-1	10.7204	7.44846
001-069_T0_COL_EPI_5p_N1__ATGTGTGAGGATGCGT-1	9.7994	5.39964
001-069_T0_COL_EPI_5p_N1__ACCGTAAAGCTAACAA-1	10.4608	4.70418
001-069_T0_COL_EPI_5p_N1__AAGGTTCCACACGCTG-1	9.55996	5.62515
001-069_T0_COL_EPI_5p_N1__GACTACAGTACTTAGC-1	9.83411	5.88195
001-069_T0_COL_EPI_5p_N1__AACCGCGCAAGCCTAT-1	10.0406	5.55913
001-069_T0_COL_EPI_5p_N1__TGCACCTCAGTTTACG-1	10.4238	6.96059
001-069_T0_COL_EPI_5p_N1__AAGGAGCCAGTCAGAG-1	11.1309	7.70043
001-069_T0_COL_EPI_5p_N1__GCGCCAACAGAAGCAC-1	10.1218	5.84532
001-069_T0_COL_EPI_5p_N1__CGGAGTCAGATCACGG-1	9.2468	4.94598
001-069_T0_COL_EPI_5p_N1__CCCATACTCACCAGGC-1	10.1949	4.35491
001-069_T0_COL_EPI_5p_N1__CGAGCACCAACCGCCA-1	10.315	6.99919
001-069_T0_COL_EPI_5p_N1__GCAAACTGTACATCCA-1	10.4169	6.03397
001-069_T0_COL_EPI_5p_N1__AAATGCCAGCTAGCCC-1	10.1542	6.15239
001-069_T0_COL_EPI_5p_N1__CTCACACAGATCGATA-1	9.89059	5.95665
001-069_T0_COL_EPI_5p_N1__AGGGTGAAGAGAGCTC-1	10.1918	5.73131
001-069_T0_COL_EPI_5p_N1__CCTATTACAGGTCGTC-1	8.89553	4.91714
001-069_T0_COL_EPI_5p_N1__GGGATGACACGGTTTA-1	9.74901	4.35476
001-069_T0_COL_EPI_5p_N1__AGCCTAACAATCCGAT-1	10.4769	5.66728
001-069_T0_COL_EPI_5p_N1__GTAGTCACAATGGAGC-1	10.2341	5.59762
001-069_T0_COL_EPI_5p_N1__TGACTTTTCAGAGACG-1	9.96037	5.4963
001-069_T0_COL_EPI_5p_N1__ACGCCGATCCAAACTG-1	9.1495	4.83011
001-069_T0_COL_EPI_5p_N1__AAGGTTCCACAAGACG-1	9.49311	5.44131
001-069_T0_COL_EPI_5p_N1__GTGTTAGAGTGTTAGA-1	10.0575	4.11791
001-069_T0_COL_EPI_5p_N1__GCATGTATCTTTACAC-1	9.85064	5.65386
001-069_T0_COL_EPI_5p_N1__GATGAGGGTAGAGCTG-1	10.1589	6.85698
001-069_T0_COL_EPI_5p_N1__TCGGTAAGTTCGAATC-1	10.908	7.44276
001-069_T0_COL_EPI_5p_N1__GAGTCCGTCACCATAG-1	11.1941	7.29245
001-069_T0_COL_EPI_5p_N1__CTTGGCTTCGAGAGCA-1	11.0035	6.06374
001-069_T0_COL_EPI_5p_N1__AAGCCGCAGCGGATCA-1	10.5571	6.42255
001-069_T0_COL_EPI_5p_N1__TTTATGCTCTACCAGA-1	9.14377	5.0791
001-069_T0_COL_EPI_5p_N1__AAGGCAGAGCCTATGT-1	9.76663	4.46964
001-069_T0_COL_EPI_5p_N1__TCGCGTTCATTAGGCT-1	9.04843	5.49826
001-069_T0_COL_EPI_5p_N1__GGGAGATGTTCGCTAA-1	10.2883	5.6513
001-069_T0_COL_EPI_5p_N1__GAACCTAGTAAATACG-1	10.4405	5.72102
001-069_T0_COL_EPI_5p_N1__GATGAAATCAGAGACG-1	9.78382	5.44489
001-069_T0_COL_EPI_5p_N1__CGCTGGACAAAGCGGT-1	9.64427	5.40031
001-069_T0_COL_EPI_5p_N1__GCGCAGTAGAAGGCCT-1	9.43721	5.34832
001-069_T0_COL_EPI_5p_N1__TTTGGTTAGATGCCAG-1	10.3347	6.98877
001-069_T0_COL_EPI_5p_N1__GTCGGGTAGAGGGATA-1	10.2058	5.28816
001-069_T0_COL_EPI_5p_N1__GGCTCGAAGCGTGTCC-1	9.75275	5.8683
001-069_T0_COL_EPI_5p_N1__CACCAGGAGAATTGTG-1	10.1295	6.12966
001-069_T0_COL_EPI_5p_N1__CAAGAAAGTCATACTG-1	10.5077	6.04137
001-069_T0_COL_EPI_5p_N1__CGAGCACGTCGAATCT-1	10.3419	5.39497
001-069_T0_COL_EPI_5p_N1__CCGTGGACAACTTGAC-1	9.97705	3.75392
001-069_T0_COL_EPI_5p_N1__ATTGGTGTCGAATGGG-1	10.6988	7.04576
001-069_T0_COL_EPI_5p_N1__TCATTTGTCACTTACT-1	9.63516	5.95244
001-069_T0_COL_EPI_5p_N1__GCTGCAGAGTGAATTG-1	9.89756	5.60097
001-069_T0_COL_EPI_5p_N1__CCGTTCAGTGACAAAT-1	10.2954	6.73522
001-069_T0_COL_EPI_5p_N1__CCTAAAGGTAGTGAAT-1	9.80241	5.71186
001-069_T0_COL_EPI_5p_N1__ATGTGTGAGCTAACTC-1	9.43779	4.81365
001-069_T0_COL_EPI_5p_N1__ACGCCGACACCATGTA-1	9.38741	5.66082
001-069_T0_COL_EPI_5p_N1__AACTCCCTCATCGGAT-1	9.92054	5.856
001-069_T0_COL_EPI_5p_N1__GGCGACTCAGCTGTGC-1	9.30118	5.47637
001-069_T0_COL_EPI_5p_N1__CCTACACCAACACCCG-1	9.71532	5.45365
001-069_T0_COL_EPI_5p_N1__GTGCTTCTCACATGCA-1	10.263	3.58221
001-069_T0_COL_EPI_5p_N1__ACGGGCTCACAGCGTC-1	10.5156	5.08409
001-069_T0_COL_EPI_5p_N1__CGCTGGACAGGCAGTA-1	9.62642	5.63274
001-069_T0_COL_EPI_5p_N1__CAGTCCTGTAAATACG-1	9.48061	5.29682
001-069_T0_COL_EPI_5p_N1__CACATTTGTCTTCGTC-1	9.5007	5.066
001-069_T0_COL_EPI_5p_N1__CGTCAGGAGCGGATCA-1	9.85116	5.21435
001-069_T0_COL_EPI_5p_N1__AGCTTGACATATACGC-1	8.54293	4.61847
001-069_T0_COL_EPI_5p_N1__GATTCAGAGGGTATCG-1	10.2361	6.85335
001-069_T0_COL_EPI_5p_N1__TTCCCAGTCGACCAGC-1	10.5002	6.37455
001-069_T0_COL_EPI_5p_N1__CATGACACAGGCAGTA-1	9.61731	5.47696
001-069_T0_COL_EPI_5p_N1__CAGCATATCCGTCATC-1	9.73022	5.40453
001-069_T0_COL_EPI_5p_N1__GATGAGGCAAGGTGTG-1	9.86959	5.58246
001-069_T0_COL_EPI_5p_N1__AGCTCCTTCATCTGTT-1	10.2625	4.59368
001-069_T0_COL_EPI_5p_N1__CAGTAACAGCGTAATA-1	9.50977	5.09587
001-069_T0_COL_EPI_5p_N1__GACGGCTTCTACCAGA-1	10.4525	4.71135
001-069_T0_COL_EPI_5p_N1__CAGGTGCAGCGTTCCG-1	9.83432	5.89314
001-069_T0_COL_EPI_5p_N1__CTAACTTTCGTCACGG-1	9.67331	5.26572
001-069_T0_COL_EPI_5p_N1__CAGCATACAGCTGTGC-1	9.48115	3.36149
001-069_T0_COL_EPI_5p_N1__CAGCATAAGATGTGTA-1	10.1464	5.38679
001-069_T0_COL_EPI_5p_N1__GACTGCGAGGGAAACA-1	11.0043	7.66672
001-069_T0_COL_EPI_5p_N1__AGCTCCTCATTCCTCG-1	10.3709	6.59307
001-069_T0_COL_EPI_5p_N1__CATCAGAGTCAATGTC-1	9.86461	4.943
001-069_T0_COL_EPI_5p_N1__CCACCTAGTACTTGAC-1	10.1027	7.12043
001-069_T0_COL_EPI_5p_N1__TTGTAGGCAAAGCAAT-1	10.0707	6.90794
001-069_T0_COL_EPI_5p_N1__CTCCTAGTCCCTCAGT-1	10.062	5.49817
001-069_T0_COL_EPI_5p_N1__GTGAAGGGTCTGGAGA-1	9.37825	5.20512
001-069_T0_COL_EPI_5p_N1__GTGTTAGAGTAATCCC-1	8.84831	4.78681
001-069_T0_COL_EPI_5p_N1__TGGTTAGTCCAACCAA-1	11.519	6.26467
001-069_T0_COL_EPI_5p_N1__GCAATCACACGGTAGA-1	8.92923	4.73707
001-069_T0_COL_EPI_5p_N1__TACTTACGTGGTGTAG-1	9.53113	5.78851
001-069_T0_COL_EPI_5p_N1__TCGCGAGTCTCGAGTA-1	10.1008	2.91157
001-069_T0_COL_EPI_5p_N1__GCTCCTAGTCCCGACA-1	9.68425	5.46017
001-069_T0_COL_EPI_5p_N1__AATCCAGAGGGTCTCC-1	9.36257	4.54732
001-069_T0_COL_EPI_5p_N1__AGTTGGTTCTGCTGTC-1	9.02492	4.99758
001-069_T0_COL_EPI_5p_N1__GACAGAGCATTTCACT-1	10.2814	5.48751
001-069_T0_COL_EPI_5p_N1__CACATTTGTGCCTGCA-1	9.34264	4.36081
001-069_T0_COL_EPI_5p_N1__CGCTATCCAATGACCT-1	9.50698	4.39336
001-069_T0_COL_EPI_5p_N1__CCGGTAGAGGGTGTTG-1	10.1784	4.44708
001-069_T0_COL_EPI_5p_N1__CCATGTCTCACAGTAC-1	9.53721	5.39302
001-069_T0_COL_EPI_5p_N1__ACGGCCAAGACTACAA-1	10.12	5.76114
001-069_T0_COL_EPI_5p_N1__GGAATAAGTCCAAGTT-1	10.1753	4.07691
001-069_T0_COL_EPI_5p_N1__GGATTACTCGATCCCT-1	10.1262	3.17799
001-069_T0_COL_EPI_5p_N1__CCTCAGTGTGTGTGCC-1	9.58294	4.18888
001-069_T0_COL_EPI_5p_N1__CAGCAGCGTTGAGTTC-1	9.70843	5.95038
001-069_T0_COL_EPI_5p_N1__CGTGTAAGTGAGGGAG-1	10.1329	4.67541
001-069_T0_COL_EPI_5p_N1__CGAGCCAAGTGCAAGC-1	9.50658	5.03487
001-069_T0_COL_EPI_5p_N1__CTCTAATAGTGGCACA-1	10.3445	7.11681
001-069_T0_COL_EPI_5p_N1__GGGATGAAGAAGGTGA-1	10.9018	7.61656
001-069_T0_COL_EPI_5p_N1__TGTTCCGCAGCTCGAC-1	9.92983	7.02224
001-069_T0_COL_EPI_5p_N1__TTGACTTTCCTCTAGC-1	9.71126	5.72103
001-069_T0_COL_EPI_5p_N1__GATCGTAAGCCAGAAC-1	10.2425	3.05181
001-069_T0_COL_EPI_5p_N1__GTTTCTACATCTATGG-1	9.69606	5.60995
001-069_T0_COL_EPI_5p_N1__TACTCATAGAGCAATT-1	10.4734	5.83831
001-069_T0_COL_EPI_5p_N1__CCCAATCTCGGCGCTA-1	9.82467	5.33937
001-069_T0_COL_EPI_5p_N1__CTCGGAGAGGACTGGT-1	9.61944	5.53167
001-069_T0_COL_EPI_5p_N1__GCGCCAATCATGCATG-1	8.97023	3.10604
001-069_T0_COL_EPI_5p_N1__GTAACGTTCACCGTAA-1	9.37418	5.3178
001-069_T0_COL_EPI_5p_N1__TAGACCACAGCTGTAT-1	10.6229	5.76861
001-069_T0_COL_EPI_5p_N1__CTTTGCGCATAAGACA-1	9.80168	5.59733
001-069_T0_COL_EPI_5p_N1__CTTCTCTAGTATGACA-1	10.497	6.04917
001-069_T0_COL_EPI_5p_N1__ACCGTAACAGGAACGT-1	10.0361	5.71268
001-069_T0_COL_EPI_5p_N1__GAAACTCGTCCCTACT-1	9.70797	5.73968
001-069_T0_COL_EPI_5p_N1__ATAGACCAGTCGAGTG-1	10.7812	6.69845
001-069_T0_COL_EPI_5p_N1__ACACCGGAGTCAAGCG-1	10.0439	4.41244
001-069_T0_COL_EPI_5p_N1__ATCTGCCTCACTCCTG-1	10.4659	2.94891
001-069_T0_COL_EPI_5p_N1__TTTGGTTTCGCGTTTC-1	10.6871	6.42099
001-069_T0_COL_EPI_5p_N1__GGGACCTCACGGACAA-1	10.0013	5.78828
001-069_T0_COL_EPI_5p_N1__ACTTTCAAGCCGTCGT-1	9.75643	5.55092
001-069_T0_COL_EPI_5p_N1__GGAACTTTCGTCTGCT-1	9.3821	4.89466
001-069_T0_COL_EPI_5p_N1__CTAGTGACATGGAATA-1	10.9279	7.39929
001-069_T0_COL_EPI_5p_N1__GTCGGGTGTTTACTCT-1	9.87849	5.39345
001-069_T0_COL_EPI_5p_N1__CGTAGCGAGTGAAGAG-1	10.0084	5.53854
001-069_T0_COL_EPI_5p_N1__ACGCCGATCGTCACGG-1	10.3696	3.74483
001-069_T0_COL_EPI_5p_N1__CAGATCACAATCCAAC-1	10.0729	5.7556
001-069_T0_COL_EPI_5p_N1__AGTGGGATCTTCCTTC-1	9.74836	5.63747
001-069_T0_COL_EPI_5p_N1__CTACCCAAGACCACGA-1	10.5754	7.13725
001-069_T0_COL_EPI_5p_N1__ACACCGGAGGGATACC-1	10.0991	3.84662
001-069_T0_COL_EPI_5p_N1__CACTCCACACTGTGTA-1	9.59109	5.06501
001-069_T0_COL_EPI_5p_N1__TGAGCATTCTCCAACC-1	9.63687	5.32304
001-069_T0_COL_EPI_5p_N1__CCTCAGTGTGGTCTCG-1	10.9999	7.87227
001-069_T0_COL_EPI_5p_N1__ACACCGGGTTCTGGTA-1	11.2067	7.59666
001-069_T0_COL_EPI_5p_N1__CAGTAACTCGGAGGTA-1	10.1419	6.76029
001-069_T0_COL_EPI_5p_N1__CTCGGAGCATGAGCGA-1	9.31764	5.50677
001-069_T0_COL_EPI_5p_N1__GACCTGGAGTGTCCAT-1	9.83243	3.73837
001-069_T0_COL_EPI_5p_N1__ACGCCAGGTACCGTAT-1	10.768	7.0944
001-069_T0_COL_EPI_5p_N1__TTGTAGGAGCGCTTAT-1	10.4519	4.68478
001-069_T0_COL_EPI_5p_N1__GTCAAGTGTTCGTTGA-1	9.54059	4.15579
001-069_T0_COL_EPI_5p_N1__GACAGAGGTCACACGC-1	8.66186	4.77546
001-069_T0_COL_EPI_5p_N1__TTGAACGAGCTGTCTA-1	8.91509	5.06073
001-069_T0_COL_EPI_5p_N1__CATCAGACACGGTAAG-1	10.43	7.17873
001-069_T0_COL_EPI_5p_N1__ACTGAGTAGATCCCGC-1	10.0337	6.14969
001-069_T0_COL_EPI_5p_N1__TAGGCATCAGTAACGG-1	9.10725	4.90526
001-069_T0_COL_EPI_5p_N1__CATCGAACAGGCAGTA-1	10.1868	5.87337
001-069_T0_COL_EPI_5p_N1__CTTAGGAGTCGACTGC-1	10.8504	3.37233
001-069_T0_COL_EPI_5p_N1__TACCTTAAGGCCCGTT-1	10.5006	6.00308
001-069_T0_COL_EPI_5p_N1__TCGTAGAGTAGAAAGG-1	9.84266	5.69426
001-069_T0_COL_EPI_5p_N1__TAGAGCTGTCCGAGTC-1	9.02893	5.02033
001-069_T0_COL_EPI_5p_N1__CGTTGGGCACATCCGG-1	10.1046	7.10061
001-069_T0_COL_EPI_5p_N1__CATATTCGTTACGTCA-1	10.0478	7.00109
001-069_T0_COL_EPI_5p_N1__TGGCTGGAGCTGTTCA-1	10.6702	6.63868
001-069_T0_COL_EPI_5p_N1__TAAGTGCAGGACTGGT-1	10.771	6.91036
001-069_T0_COL_EPI_5p_N1__TTCTCCTTCGATCCCT-1	9.11601	3.26301
001-069_T0_COL_EPI_5p_N1__GACCAATGTGTTAAGA-1	9.58854	5.27794
001-069_T0_COL_EPI_5p_N1__CAGTAACGTGCGCTTG-1	9.75632	5.55245
001-069_T0_COL_EPI_5p_N1__CGGAGTCTCTATCCCG-1	9.95044	6.0276
001-069_T0_COL_EPI_5p_N1__CCAGCGACACCAGGTC-1	9.36002	4.29245
001-069_T0_COL_EPI_5p_N1__GCGCAGTGTGCCTTGG-1	11.0802	7.60006
001-069_T0_COL_EPI_5p_N1__GGCAATTCATCGGGTC-1	10.6964	7.48039
001-069_T0_COL_EPI_5p_N1__TGAGCCGGTGTTAAGA-1	9.8771	5.502
001-069_T0_COL_EPI_5p_N1__CGAACATGTTAGTGGG-1	10.3109	7.3633
001-069_T0_COL_EPI_5p_N1__AAGGAGCGTCATGCCG-1	9.68363	3.9235
001-069_T0_COL_EPI_5p_N1__GTTCGGGCAAGGTTCT-1	10.9168	7.44615
001-069_T0_COL_EPI_5p_N1__GAAGCAGAGATGTCGG-1	9.45529	5.57098
001-069_T0_COL_EPI_5p_N1__TTGCCGTAGTGAACGC-1	9.86064	5.71398
001-069_T0_COL_EPI_5p_N1__GGGCACTCAGGGTTAG-1	10.8926	6.81115
001-069_T0_COL_EPI_5p_N1__CTTTGCGTCCGTTGTC-1	9.3852	5.4418
001-069_T0_COL_EPI_5p_N1__CTGAAACCACGGCTAC-1	10.491	6.81457
001-069_T0_COL_EPI_5p_N1__AGCCTAATCGGTCCGA-1	10.1754	6.00603
001-069_T0_COL_EPI_5p_N1__AGAGCGAAGCGAGAAA-1	9.60878	5.48918
001-069_T0_COL_EPI_5p_N1__AGTGAGGTCCCAACGG-1	10.2068	5.86734
001-069_T0_COL_EPI_5p_N1__CAGCGACAGGCCCTTG-1	9.71235	5.87479
001-069_T0_COL_EPI_5p_N1__CCGGGATAGGCTCTTA-1	10.3934	5.9538
001-069_T0_COL_EPI_5p_N1__TAAACCGCAAGAGTCG-1	9.63633	5.34463
001-069_T0_COL_EPI_5p_N1__GATGAGGCATGGGAAC-1	10.5419	7.31024
001-069_T0_COL_EPI_5p_N1__GACGTTAGTCTCAACA-1	9.7924	4.73588
001-069_T0_COL_EPI_5p_N1__TGGGCGTCAGTCCTTC-1	9.14809	5.16547
001-069_T0_COL_EPI_5p_N1__ATCATGGCAAACTGCT-1	10.1438	5.83405
001-069_T0_COL_EPI_5p_N1__GGAAAGCAGTAGCCGA-1	10.6068	6.87823
001-069_T0_COL_EPI_5p_N1__GTCTTCGAGTGAACGC-1	10.3034	6.57555
001-069_T0_COL_EPI_5p_N1__GAAACTCTCACCACCT-1	9.59584	4.72038
001-069_T0_COL_EPI_5p_N1__GGAAAGCCACCTATCC-1	10.6562	5.98394
001-069_T0_COL_EPI_5p_N1__CCTAAAGTCATGTGGT-1	10.2871	6.34881
001-069_T0_COL_EPI_5p_N1__CAACCTCCAGACTCGC-1	9.45136	4.96722
001-069_T0_COL_EPI_5p_N1__ACGCCGACAAGGGTCA-1	10.1736	3.86797
001-069_T0_COL_EPI_5p_N1__CTTACCGCAAACCTAC-1	9.86406	5.78508
001-069_T0_COL_EPI_5p_N1__AAGTCTGTCAGGTTCA-1	8.65689	4.71459
001-069_T0_COL_EPI_5p_N1__TCTCTAACAGACGCCT-1	10.7828	5.92305
001-069_T0_COL_EPI_5p_N1__CTGCCTACAAGCGATG-1	8.73953	4.91889
001-069_T0_COL_EPI_5p_N1__TTGACTTTCCCTTGTG-1	9.50465	5.55403
001-069_T0_COL_EPI_5p_N1__GGTGCGTGTATAGGTA-1	10.7507	6.64722
001-069_T0_COL_EPI_5p_N1__CTTTGCGAGGGCACTA-1	9.21278	5.06573
001-069_T0_COL_EPI_5p_N1__GCTGCGAAGCACCGTC-1	9.868	5.642
001-069_T0_COL_EPI_5p_N1__ATCTGCCTCTGCCAGG-1	10.6029	7.15378
001-069_T0_COL_EPI_5p_N1__TGTATTCGTAGCGCTC-1	10.7483	7.25763
001-069_T0_COL_EPI_5p_N1__GGTATTGTCAAGCCTA-1	8.74528	4.87877
001-069_T0_COL_EPI_5p_N1__TCGGGACTCGTCCAGG-1	9.61466	5.61611
001-069_T0_COL_EPI_5p_N1__GGTGAAGCACCAACCG-1	9.20299	4.99609
001-069_T0_COL_EPI_5p_N1__CTCAGAAGTCCGTCAG-1	9.48427	5.03146
001-069_T0_COL_EPI_5p_N1__TGAGCCGCACGGTGTC-1	9.59412	5.20807
001-069_T0_COL_EPI_5p_N1__ACGTCAAAGCGATCCC-1	8.83501	4.36824
001-069_T0_COL_EPI_5p_N1__CATTATCAGGCACATG-1	10.9908	6.48444
001-069_T0_COL_EPI_5p_N1__CGAATGTAGTCATCCA-1	9.89931	2.90281
001-069_T0_COL_EPI_5p_N1__GTCAAGTAGTCCGGTC-1	8.91787	5.66222
001-069_T0_COL_EPI_5p_N1__AAGCCGCGTACAGTTC-1	9.36079	5.08473
001-069_T0_COL_EPI_5p_N1__CTGCGGAGTGTCCTCT-1	10.4319	6.1369
001-069_T0_COL_EPI_5p_N1__CATCGGGTCTTGTATC-1	10.3117	6.05281
001-069_T0_COL_EPI_5p_N1__ATCTGCCAGAGAGCTC-1	10.5934	7.146
001-069_T0_COL_EPI_5p_N1__CAAGTTGAGCTAACTC-1	10.3886	6.73975
001-069_T0_COL_EPI_5p_N1__CTTAGGAAGGGTGTGT-1	9.84234	4.15637
001-069_T0_COL_EPI_5p_N1__CCCAGTTCACCTCGTT-1	9.61282	5.22801
001-069_T0_COL_EPI_5p_N1__CACTCCAAGCTTATCG-1	10.8713	7.31902
001-069_T0_COL_EPI_5p_N1__GGACGTCCACGTCAGC-1	9.96069	5.95989
001-069_T0_COL_EPI_5p_N1__ACGAGCCCACTTAACG-1	9.70589	5.52756
001-069_T0_COL_EPI_5p_N1__GTGTTAGCATGACATC-1	10.1488	2.74842
001-069_T0_COL_EPI_5p_N1__TACCTATCAATGGAGC-1	9.62163	5.36052
001-069_T0_COL_EPI_5p_N1__GGACAAGTCCGCAGTG-1	10.2029	3.8592
001-069_T0_COL_EPI_5p_N1__CATTATCTCGGACAAG-1	10.4242	6.64135
001-069_T0_COL_EPI_5p_N1__CGTTGGGCACGGATAG-1	8.64566	4.65577
001-069_T0_COL_EPI_5p_N1__GTCTCGTTCTGTCCGT-1	10.0118	5.58092
001-069_T0_COL_EPI_5p_N1__TGAGCCGAGGAGTACC-1	10.1824	6.97483
001-069_T0_COL_EPI_5p_N1__GGGCACTAGAGCTTCT-1	9.26074	4.83814
001-069_T0_COL_EPI_5p_N1__AAAGTAGAGTGGTCCC-1	8.73281	4.3681
001-069_T0_COL_EPI_5p_N1__CGTTGGGGTAGTACCT-1	9.22657	3.58036
001-069_T0_COL_EPI_5p_N1__CCGTGGAGTGTAACGG-1	10.4065	5.85529
001-069_T0_COL_EPI_5p_N1__CAGAGAGAGGGTCTCC-1	9.74377	5.5689
001-069_T0_COL_EPI_5p_N1__CCCTCCTGTTCGAATC-1	10.3999	3.29271
001-069_T0_COL_EPI_5p_N1__CTCTGGTTCATCACCC-1	9.61767	5.52462
001-069_T0_COL_EPI_5p_N1__CAGAGAGCACATCCAA-1	9.01766	4.97116
001-069_T0_COL_EPI_5p_N1__GTCACGGGTAAGTTCC-1	9.17022	4.66889
001-069_T0_COL_EPI_5p_N1__TTAGGACTCCGCATCT-1	9.9351	6.20431
001-069_T0_COL_EPI_5p_N1__CTGTGCTCATCACCCT-1	9.26678	5.19484
001-069_T0_COL_EPI_5p_N1__CACCACTTCCGAGCCA-1	9.52683	5.3543
001-069_T0_COL_EPI_5p_N1__AAACGGGAGACAGAGA-1	10.2521	7.07095
001-069_T0_COL_EPI_5p_N1__AACTCTTGTAGAAGGA-1	10.3866	5.99894
001-069_T0_COL_EPI_5p_N1__AGTGAGGAGTACGCCC-1	10.3211	6.99749
001-069_T0_COL_EPI_5p_N1__ACGAGCCAGTATGACA-1	9.60587	4.67276
001-069_T0_COL_EPI_5p_N1__GGACGTCCAAGTAGTA-1	10.3716	6.84509
001-069_T0_COL_EPI_5p_N1__TGTCCCATCGACAGCC-1	10.0784	6.99812
001-069_T0_COL_EPI_5p_N1__AGGCCACCAAGAAGAG-1	9.53199	5.41688
001-069_T0_COL_EPI_5p_N1__TCCACACTCTGGCGAC-1	10.2073	6.93553
001-069_T0_COL_EPI_5p_N1__CCTAAAGTCCGTTGTC-1	9.90394	4.11774
001-069_T0_COL_EPI_5p_N1__GTTCGGGTCAAGATCC-1	9.76358	5.35293
001-069_T0_COL_EPI_5p_N1__TGAGCATGTCGATTGT-1	9.84374	3.35758
001-069_T0_COL_EPI_5p_N1__TGCGGGTTCACAGGCC-1	9.64331	5.69836
001-069_T0_COL_EPI_5p_N1__TTTGCGCGTGCGATAG-1	9.89901	3.04227
001-069_T0_COL_EPI_5p_N1__TGACGGCGTAGGAGTC-1	9.42904	5.16691
001-069_T0_COL_EPI_5p_N1__CATCCACGTTCGCTAA-1	10.361	6.83312
001-069_T0_COL_EPI_5p_N1__TCGCGTTAGACAGGCT-1	10.4076	6.65292
001-069_T0_COL_EPI_5p_N1__CTCGAAAGTCGCGTGT-1	10.0841	5.57279
001-069_T0_COL_EPI_5p_N1__GTAGTCAAGGATGCGT-1	10.6498	7.37891
001-069_T0_COL_EPI_5p_N1__GACGCGTCAAACTGCT-1	9.95489	5.40831
001-069_T0_COL_EPI_5p_N1__ATCTGCCTCCAACCAA-1	10.2875	6.25727
001-069_T0_COL_EPI_5p_N1__ACGGAGAGTCTTCAAG-1	10.0481	7.25782
001-069_T0_COL_EPI_5p_N1__CGCTTCAGTGGTCCGT-1	9.36934	5.32411
001-069_T0_COL_EPI_5p_N1__CTGAAGTCAAGCGCTC-1	10.5671	7.34873
001-069_T0_COL_EPI_5p_N1__ATTGGTGTCTTCAACT-1	10.045	5.87944
001-069_T0_COL_EPI_5p_N1__GCGGGTTTCTCATTCA-1	10.0544	6.60831
001-069_T0_COL_EPI_5p_N1__GTACTCCTCTGGCGTG-1	10.3507	5.9764
001-069_T0_COL_EPI_5p_N1__GGCCGATTCAGCATGT-1	10.4908	6.98235
001-069_T0_COL_EPI_5p_N1__TCGTAGAGTTAAAGTG-1	9.97958	7.15793
001-069_T0_COL_EPI_5p_N1__TCAGCAAGTCTGGTCG-1	9.94745	5.61106
001-069_T0_COL_EPI_5p_N1__ATCCGAAGTCTAAAGA-1	9.41081	4.80433
001-069_T0_COL_EPI_5p_N1__AGTAGTCAGGATGCGT-1	8.93862	4.55118
001-069_T0_COL_EPI_5p_N1__AGCCTAACATCCGCGA-1	10.1419	3.31269
001-069_T0_COL_EPI_5p_N1__GAACATCAGGATGCGT-1	10.0959	5.9133
001-069_T0_COL_EPI_5p_N1__ATTATCCAGAAGGGTA-1	10.2012	4.0153
001-069_T0_COL_EPI_5p_N1__GCTGGGTTCTATGTGG-1	10.2932	6.35489
001-069_T0_COL_EPI_5p_N1__GGGAGATTCACGGTTA-1	10.5853	6.9961
001-069_T0_COL_EPI_5p_N1__TTTGTCAAGCGTTGCC-1	10.9814	3.09504
001-069_T0_COL_EPI_5p_N1__CTTAGGAGTTGACGTT-1	9.72961	3.29433
001-069_T0_COL_EPI_5p_N1__CATATGGGTAAGGGCT-1	10.1432	4.21158
001-069_T0_COL_EPI_5p_N1__TTGTAGGGTTCCAACA-1	10.0972	6.67786
001-069_T0_COL_EPI_5p_N1__CCGGGATTCATGTCTT-1	10.3363	6.17489
001-069_T0_COL_EPI_5p_N1__CAGTCCTAGTCTTGCA-1	9.18202	4.86079
001-069_T0_COL_EPI_5p_N1__AACTCAGTCATCACCC-1	10.4967	6.22687
001-069_T0_COL_EPI_5p_N1__AGAGTGGTCTGCTGCT-1	10.2268	5.39634
001-069_T0_COL_EPI_5p_N1__CTGCCTATCAGATAAG-1	9.4623	4.57338
001-069_T0_COL_EPI_5p_N1__ACTGAACCATTGGTAC-1	10.0889	2.88005
001-069_T0_COL_EPI_5p_N1__CAAGTTGCAGCTGTAT-1	10.2354	5.60697
001-069_T0_COL_EPI_5p_N1__AAAGCAAGTGCAACGA-1	10.1137	6.88377
001-069_T0_COL_EPI_5p_N1__AACTCCCAGTTGTAGA-1	9.18919	5.26081
001-069_T0_COL_EPI_5p_N1__GTGCATACACAGATTC-1	9.52276	5.23039
001-069_T0_COL_EPI_5p_N1__CGGTTAAGTCTCAACA-1	10.2061	7.07864
001-069_T0_COL_EPI_5p_N1__TAGGCATCAATCAGAA-1	10.402	2.78314
001-069_T0_COL_EPI_5p_N1__GAATGAATCAAGGTAA-1	10.0343	2.75131
001-069_T0_COL_EPI_5p_N1__CCTAAAGAGGCTCTTA-1	10.1108	4.06959
001-069_T0_COL_EPI_5p_N1__CGACTTCAGAAGGTGA-1	10.2235	7.02488
001-069_T0_COL_EPI_5p_N1__GGGTCTGGTCTGATTG-1	9.4255	5.01738
001-069_T0_COL_EPI_5p_N1__AAACCTGGTCTAGTGT-1	10.2412	6.40116
001-069_T0_COL_EPI_5p_N1__TGAAAGACAAGCGTAG-1	10.2221	6.62672
001-069_T0_COL_EPI_5p_N1__CACCAGGCAGGTGGAT-1	10.2798	6.32945
001-069_T0_COL_EPI_5p_N1__GCATGCGAGAGGGCTT-1	9.20793	4.79512
001-069_T0_COL_EPI_5p_N1__AAGGAGCCACATCCGG-1	9.77165	3.10094
001-069_T0_COL_EPI_5p_N1__GGGCATCAGTCTCAAC-1	9.81188	3.19829
001-069_T0_COL_EPI_5p_N1__TCTGGAATCGAGGTAG-1	9.35833	4.3564
001-069_T0_COL_EPI_5p_N1__CTGAAGTTCTTAGCCC-1	8.93718	5.02847
001-069_T0_COL_EPI_5p_N1__TGCGGGTGTCCGCTGA-1	9.26084	5.20641
001-069_T0_COL_EPI_5p_N1__CGCCAAGGTTCACGGC-1	10.0234	5.90416
001-069_T0_COL_EPI_5p_N1__CTCGTCAAGTAGCGGT-1	9.85696	5.39675
001-069_T0_COL_EPI_5p_N1__CTGTGCTTCTTCATGT-1	10.2537	3.12058
001-069_T0_COL_EPI_5p_N1__CTCGGGACATAAAGGT-1	9.29798	4.7553
001-069_T0_COL_EPI_5p_N1__CTTAGGAAGGCCATAG-1	10.4549	7.27895
001-069_T0_COL_EPI_5p_N1__CTCTGGTGTCGAGATG-1	10.5093	6.74181
001-069_T0_COL_EPI_5p_N1__TCAGCAATCTGCTTGC-1	9.88528	6.10586
001-069_T0_COL_EPI_5p_N1__TTGTAGGAGGACTGGT-1	10.1309	7.03005
001-069_T0_COL_EPI_5p_N1__AGTAGTCAGAGGTAGA-1	9.46946	5.25169
001-069_T0_COL_EPI_5p_N1__AGAGCGATCATATCGG-1	9.43604	5.25281
001-069_T0_COL_EPI_5p_N1__GTAGGCCCATCTATGG-1	9.57326	3.87679
001-069_T0_COL_EPI_5p_N1__AAGGCAGGTATTCTCT-1	9.66679	5.51112
001-069_T0_COL_EPI_5p_N1__ATGCGATGTGGTGTAG-1	9.86461	5.6176
001-069_T0_COL_EPI_5p_N1__TTGACTTCATTAGCCA-1	9.11625	5.24815
001-069_T0_COL_EPI_5p_N1__CGTAGGCCACTTCTGC-1	10.518	4.44532
001-069_T0_COL_EPI_5p_N1__GAAATGAAGGGCATGT-1	9.72436	3.37489
001-069_T0_COL_EPI_5p_N1__CGTTGGGTCCGCGTTT-1	10.2606	2.64231
001-069_T0_COL_EPI_5p_N1__AGCGTCGTCTTAACCT-1	9.94057	4.05861
001-069_T0_COL_EPI_5p_N1__TTGGCAACACGCTTTC-1	9.61336	5.17987
001-069_T0_COL_EPI_5p_N1__CTAACTTGTAATTGGA-1	10.3978	6.40012
001-069_T0_COL_EPI_5p_N1__CATCGGGCATGGTAGG-1	10.3175	7.15361
001-069_T0_COL_EPI_5p_N1__CATTATCCACTATCTT-1	11.4767	7.23168
001-069_T0_COL_EPI_5p_N1__GAAATGACAGCTTCGG-1	10.2325	5.9631
001-069_T0_COL_EPI_5p_N1__CGTGTAACAGCAGTTT-1	9.17628	3.22335
001-069_T0_COL_EPI_5p_N1__ACTTACTTCTCTTGAT-1	10.116	3.85843
001-069_T0_COL_EPI_5p_N1__ATCATCTCAGCTTCGG-1	9.56495	5.63912
001-069_T0_COL_EPI_5p_N1__CTGATCCAGATGGGTC-1	9.24061	4.75016
001-069_T0_COL_EPI_5p_N1__ACGGCCACAAGTTAAG-1	9.77964	3.51594
001-069_T0_COL_EPI_5p_N1__TTGAACGTCGTAGGTT-1	10.4369	6.96427
001-069_T0_COL_EPI_5p_N1__CCTAAAGCAGCTCCGA-1	9.84142	5.63424
001-069_T0_COL_EPI_5p_N1__ACACCGGAGGCTAGCA-1	10.0717	3.17627
001-069_T0_COL_EPI_5p_N1__AGGGATGCACATGACT-1	10.2146	3.19241
001-069_T0_COL_EPI_5p_N1__TACGGTAGTGCAACGA-1	10.2359	6.99826
001-069_T0_COL_EPI_5p_N1__AGTAGTCTCTTACCGC-1	10.5773	5.65448
001-069_T0_COL_EPI_5p_N1__GCAAACTGTGCTAGCC-1	8.44569	4.55995
001-069_T0_COL_EPI_5p_N1__CAGATCAAGACAATAC-1	10.3785	3.33381
001-069_T0_COL_EPI_5p_N1__CGTTGGGGTTGCGCAC-1	10.7917	7.30956
001-069_T0_COL_EPI_5p_N1__AGGGATGTCTGCAGTA-1	10.1051	4.11664
001-069_T0_COL_EPI_5p_N1__AGCTCCTCATCTGGTA-1	9.69766	5.22785
001-069_T0_COL_EPI_5p_N1__CGATTGACAATTGCTG-1	10.1949	7.09637
001-069_T0_COL_EPI_5p_N1__ACGTCAAAGCTAGTGG-1	9.26767	5.45596
001-069_T0_COL_EPI_5p_N1__TTGACTTAGTGTTTGC-1	9.35842	5.20732
001-069_T0_COL_EPI_5p_N1__CCACTACAGGAGTACC-1	10.1974	4.43222
001-069_T0_COL_EPI_5p_N1__CACTCCAGTTGCGCAC-1	10.2233	6.89407
001-069_T0_COL_EPI_5p_N1__CGCGGTATCATCGCTC-1	10.2154	6.37683
001-069_T0_COL_EPI_5p_N1__GGACGTCAGGTCATCT-1	10.7116	6.21142
001-069_T0_COL_EPI_5p_N1__GAACGGATCACGCGGT-1	8.73332	4.39649
001-069_T0_COL_EPI_5p_N1__CAGCTAATCGTGACAT-1	10.2305	6.33723
001-069_T0_COL_EPI_5p_N1__GTTCTCGGTGTGAAAT-1	9.7159	3.05696
001-069_T0_COL_EPI_5p_N1__CTCGGGACATATGCTG-1	10.1893	7.01134
001-069_T0_COL_EPI_5p_N1__CAGATCACAGGGATTG-1	9.55051	5.07083
001-069_T0_COL_EPI_5p_N1__AACTCTTAGCTTTGGT-1	10.1008	6.89318
001-069_T0_COL_EPI_5p_N1__TGGCCAGCACTGTGTA-1	8.63077	4.83903
001-069_T0_COL_EPI_5p_N1__AGTGTCACATCCTAGA-1	11.0577	7.7412
001-069_T0_COL_EPI_5p_N1__GGATTACTCTTGCCGT-1	10.5378	4.32283
001-069_T0_COL_EPI_5p_N1__GATGAGGAGGTGATTA-1	10.3646	3.01153
001-069_T0_COL_EPI_5p_N1__AGCTCTCGTAGAGGAA-1	9.99454	4.01566
001-069_T0_COL_EPI_5p_N1__CAAGTTGAGGACAGAA-1	9.27458	5.02342
001-069_T0_COL_EPI_5p_N1__ACTGATGAGGCTCTTA-1	9.43174	5.26624
001-069_T0_COL_EPI_5p_N1__GGGAGATGTAGAGTGC-1	9.84098	3.29735
001-069_T0_COL_EPI_5p_N1__CCTTCCCTCTCTTGAT-1	9.78195	5.35242
001-069_T0_COL_EPI_5p_N1__AGCAGCCCATCTCCCA-1	10.2728	5.63733
001-069_T0_COL_EPI_5p_N1__GGACAAGAGGCAATTA-1	10.6928	6.68477
001-069_T0_COL_EPI_5p_N1__TTGGCAATCGTGGACC-1	10.435	5.32627
001-069_T0_COL_EPI_5p_N1__GCTGCGAGTAGGCTGA-1	10.5348	4.95769
001-069_T0_COL_EPI_5p_N1__GTCATTTAGTAGCGGT-1	10.0965	6.95705
001-069_T0_COL_EPI_5p_N1__CCACGGATCAGCCTAA-1	10.2208	6.15472
001-069_T0_COL_EPI_5p_N1__AGGTCATAGAAAGTGG-1	11.3732	7.56695
001-069_T0_COL_EPI_5p_N1__GGCTCGACAAAGCGGT-1	9.60664	2.96436
001-069_T0_COL_EPI_5p_N1__CCGTACTGTCGGCTCA-1	10.9806	7.06145
001-069_T0_COL_EPI_5p_N1__ACGCCGACATTCCTCG-1	8.81958	5.09517
001-069_T0_COL_EPI_5p_N1__CCGTTCACAGTAAGCG-1	10.0505	3.16486
001-069_T0_COL_EPI_5p_N1__CTGATCCTCTTCGGTC-1	10.0914	5.31974
001-069_T0_COL_EPI_5p_N1__AACTGGTGTACTCTCC-1	9.32278	5.08368
001-069_T0_COL_EPI_5p_N1__AGGCCGTTCCGATATG-1	10.4311	6.68123
001-069_T0_COL_EPI_5p_N1__TAAGTGCTCGAATGCT-1	9.47465	5.60584
001-069_T0_COL_EPI_5p_N1__CTAAGACGTTTGGGCC-1	9.92977	5.42401
001-069_T0_COL_EPI_5p_N1__AGAATAGCAATCTACG-1	9.49585	5.54438
001-069_T0_COL_EPI_5p_N1__GCACTCTGTAACGACG-1	10.3047	2.99147
001-069_T0_COL_EPI_5p_N1__AGTGAGGAGGGCTTCC-1	9.95686	3.17855
001-069_T0_COL_EPI_5p_N1__AGCTTGAAGTGTCTCA-1	8.91137	4.90866
001-069_T0_COL_EPI_5p_N1__TACCTTAGTACTTGAC-1	10.0329	6.36651
001-069_T0_COL_EPI_5p_N1__GCTTGAACACACCGAC-1	9.49531	5.09637
001-069_T0_COL_EPI_5p_N1__CCAGCGAAGACAAGCC-1	10.2844	5.83901
001-069_T0_COL_EPI_5p_N1__GGTGAAGAGAGGTACC-1	9.37576	4.8641
001-069_T0_COL_EPI_5p_N1__TGAGAGGAGCTACCGC-1	10.1839	4.43506
001-069_T0_COL_EPI_5p_N1__CCAATCCAGGAGTACC-1	9.6911	5.62442
001-069_T0_COL_EPI_5p_N1__ATTATCCAGTCCATAC-1	10.495	5.82313
001-069_T0_COL_EPI_5p_N1__GCAAACTTCATTTGGG-1	8.65682	4.40924
001-069_T0_COL_EPI_5p_N1__CGTCAGGAGGCTCATT-1	11.0703	7.28218
001-069_T0_COL_EPI_5p_N1__TTTACTGTCCGCAAGC-1	10.7229	2.56899
001-069_T0_COL_EPI_5p_N1__AATCCAGGTTCAGGCC-1	9.7793	3.06068
001-069_T0_COL_EPI_5p_N1__CGAATGTCACTAAGTC-1	9.45217	5.28701
001-069_T0_COL_EPI_5p_N1__CAGGTGCAGTGGGTTG-1	9.66261	5.67352
001-069_T0_COL_EPI_5p_N1__CCTTTCTCAGGTCGTC-1	9.89673	5.70851
001-069_T0_COL_EPI_5p_N1__ACACCGGGTACCGTTA-1	10.2581	6.72106
001-069_T0_COL_EPI_5p_N1__TTTGTCATCAAGGCTT-1	8.58521	4.50972
001-069_T0_COL_EPI_5p_N1__TAGCCGGGTCTAAACC-1	10.0111	5.7694
001-069_T0_COL_EPI_5p_N1__AGCTTGATCACGAAGG-1	10.196	6.89227
001-069_T0_COL_EPI_5p_N1__TACTTGTAGATCGGGT-1	9.31232	4.19219
001-069_T0_COL_EPI_5p_N1__CCTAGCTCATTAACCG-1	10.6885	2.69992
001-069_T0_COL_EPI_5p_N1__TCTTTCCTCCGGCACA-1	8.57883	4.84854
001-069_T0_COL_EPI_5p_N1__GACACGCTCCGAGCCA-1	10.7635	6.79881
001-069_T0_COL_EPI_5p_N1__CGTGTAAGTATATGGA-1	10.3151	6.93962
001-069_T0_COL_EPI_5p_N1__TGCTGCTAGAAACCGC-1	10.1909	7.09299
001-069_T0_COL_EPI_5p_N1__CAGAATCAGCAGATCG-1	10.8364	6.1849
001-069_T0_COL_EPI_5p_N1__AAAGCAAAGCGTGTCC-1	10.3128	7.12225
001-069_T0_COL_EPI_5p_N1__TGCGCAGTCCGCGGTA-1	10.2701	6.76605
001-069_T0_COL_EPI_5p_N1__CCGTGGATCTCATTCA-1	10.8229	7.57294
001-069_T0_COL_EPI_5p_N1__GGGCATCAGTGGACGT-1	10.5121	7.08473
001-069_T0_COL_EPI_5p_N1__CGCTTCAAGGGTTTCT-1	9.9386	5.78479
001-069_T0_COL_EPI_5p_N1__TCAGCAACAAGAGGCT-1	9.22544	4.1759
001-069_T0_COL_EPI_5p_N1__CTGTGCTTCGTGGACC-1	10.4725	7.07811
001-069_T0_COL_EPI_5p_N1__TCGTAGAGTGCGGTAA-1	10.4273	3.64256
001-069_T0_COL_EPI_5p_N1__TCTCTAATCATGTGGT-1	9.95409	7.16489
001-069_T0_COL_EPI_5p_N1__ACATACGAGAAGCCCA-1	9.39463	4.55289
001-069_T0_COL_EPI_5p_N1__CAGCATATCTAGCACA-1	10.3452	3.12506
001-069_T0_COL_EPI_5p_N1__TGACAACCAATGAATG-1	10.1072	6.95606
001-069_T0_COL_EPI_5p_N1__GCACATAAGAGACGAA-1	8.79627	4.81063
001-069_T0_COL_EPI_5p_N1__GCTGCTTAGGAGCGAG-1	10.6204	6.28446
001-069_T0_COL_EPI_5p_N1__GTCGGGTTCCACTCCA-1	9.44058	5.49803
001-069_T0_COL_EPI_5p_N1__GAGTCCGCAAGCGAGT-1	10.6061	6.05482
001-069_T0_COL_EPI_5p_N1__CTACCCAAGGGTGTGT-1	10.7998	6.1214
001-069_T0_COL_EPI_5p_N1__GTCATTTGTCGCCATG-1	10.3858	2.85963
001-069_T0_COL_EPI_5p_N1__GGGCATCTCGCCTGAG-1	10.4774	6.88356
001-069_T0_COL_EPI_5p_N1__TGGCTGGTCAGGCGAA-1	11.1438	7.42197
001-069_T0_COL_EPI_5p_N1__CGGGTCATCCACGACG-1	9.39471	3.62442
001-069_T0_COL_EPI_5p_N1__ACGCCGATCAACACGT-1	9.7709	3.74888
001-069_T0_COL_EPI_5p_N1__AGCGGTCAGGGCTTCC-1	10.1157	6.37404
001-069_T0_COL_EPI_5p_N1__TGCTGCTTCACCGGGT-1	10.4913	2.80486
001-069_T0_COL_EPI_5p_N1__ACTTACTAGTTATCGC-1	9.16899	3.2416
001-069_T0_COL_EPI_5p_N1__TCTCATATCGGTGTCG-1	9.39217	5.32586
001-069_T0_COL_EPI_5p_N1__CCTAGCTAGAATGTGT-1	9.91532	3.1965
001-069_T0_COL_EPI_5p_N1__AGAATAGCAAAGAATC-1	10.4449	2.70332
001-069_T0_COL_EPI_5p_N1__CGGAGCTCATAGAAAC-1	10.2454	2.78612
001-069_T0_COL_EPI_5p_N1__CTGATCCTCTGGTGTA-1	9.97062	6.71259
001-069_T0_COL_EPI_5p_N1__CCTAGCTTCTAACTGG-1	9.23517	4.15182
001-069_T0_COL_EPI_5p_N1__TACACGATCATTCACT-1	10.2804	4.43422
001-069_T0_COL_EPI_5p_N1__CGAACATTCACTATTC-1	10.5928	6.87477
001-069_T0_COL_EPI_5p_N1__CCTAGCTCAGTAAGCG-1	8.90977	4.05323
001-069_T0_COL_EPI_5p_N1__ATCCACCAGGTGGGTT-1	10.0097	6.86473
001-069_T0_COL_EPI_5p_N1__CGATGGCAGCTGGAAC-1	10.9375	6.75328
001-069_T0_COL_EPI_5p_N1__TGGTTAGCACTGCCAG-1	8.72828	4.62306
001-069_T0_COL_EPI_5p_N1__GACACGCTCTACTTAC-1	10.0996	6.80549
001-069_T0_COL_EPI_5p_N1__ACTGCTCAGGAGTAGA-1	10.3919	6.58735
001-069_T0_COL_EPI_5p_N1__TATCAGGAGAACTGTA-1	10.6187	6.96678
001-069_T0_COL_EPI_5p_N1__TCTCTAAGTGATGCCC-1	8.71969	4.6568
001-069_T0_COL_EPI_5p_N1__GTACTCCGTCCCTTGT-1	10.3673	7.33928
001-069_T0_COL_EPI_5p_N1__TCTCATAAGTGAATTG-1	8.81082	5.02014
001-069_T0_COL_EPI_5p_N1__GTCTCGTCACAGAGGT-1	10.5606	2.82335
001-069_T0_COL_EPI_5p_N1__AAGTCTGAGACGCAAC-1	10.1929	6.94632
001-069_T0_COL_EPI_5p_N1__GTACTTTTCTCGCATC-1	9.74502	4.36705
001-069_T0_COL_EPI_5p_N1__AAGGTTCGTTGCGCAC-1	8.33279	4.51486
001-069_T0_COL_EPI_5p_N1__GAAATGAAGCGCCTTG-1	10.5392	2.94594
001-069_T0_COL_EPI_5p_N1__TCTCTAAGTGTCAATC-1	9.4067	5.2932
001-069_T0_COL_EPI_5p_N1__ATAAGAGTCTGTCTAT-1	10.2666	7.32169
001-069_T0_COL_EPI_5p_N1__TTTACTGCATAACCTG-1	10.0779	6.22577
001-069_T0_COL_EPI_5p_N1__GTGCTTCGTCAAACTC-1	9.20627	3.95262
001-069_T0_COL_EPI_5p_N1__AACACGTAGCTAACAA-1	10.5951	3.09455
001-069_T0_COL_EPI_5p_N1__TACGGATTCTTTAGGG-1	9.56076	5.51349
001-069_T0_COL_EPI_5p_N1__CATGACACACCGCTAG-1	10.2871	6.38173
001-069_T0_COL_EPI_5p_N1__GAACATCGTCACAAGG-1	8.66353	4.39648
001-069_T0_COL_EPI_5p_N1__CCGGTAGTCATCGATG-1	9.29556	3.10191
001-069_T0_COL_EPI_5p_N1__TTGGAACGTCTAGCCG-1	9.92386	5.73105
001-069_T0_COL_EPI_5p_N1__ACATGGTAGTCCTCCT-1	10.1001	2.72889
001-069_T0_COL_EPI_5p_N1__CAAGGCCGTTCCAACA-1	10.0188	2.58042
001-069_T0_COL_EPI_5p_N1__CAGCTAAGTTGTCGCG-1	10.403	7.00629
001-069_T0_COL_EPI_5p_N1__TCATTTGAGTCCTCCT-1	9.6749	5.66436
001-069_T0_COL_EPI_5p_N1__GCCTCTAGTGCAGTAG-1	10.0623	5.04242
001-069_T0_COL_EPI_5p_N1__CCTAAAGGTCAGAATA-1	9.88907	2.66031
001-069_T0_COL_EPI_5p_N1__TGGTTCCCAGGAATCG-1	9.89264	3.05975
001-069_T0_COL_EPI_5p_N1__AGAGCGAGTTCTCATT-1	9.64865	5.51598
001-069_T0_COL_EPI_5p_N1__TTTGCGCTCTCACATT-1	10.1017	2.9982
001-069_T0_COL_EPI_5p_N1__GATCGATAGTCATCCA-1	10.1196	4.55085
001-069_T0_COL_EPI_5p_N1__ATCATCTGTCTTCAAG-1	9.80698	5.60123
001-069_T0_COL_EPI_5p_N1__GTGAAGGTCGAATCCA-1	10.2498	6.33251
001-069_T0_COL_EPI_5p_N1__GCGCAACCACACCGAC-1	10.7012	2.54073
001-069_T0_COL_EPI_5p_N1__CGGACGTGTAGCGTCC-1	10.4098	6.57071
001-069_T0_COL_EPI_5p_N1__AGCCTAACATCCGTGG-1	9.5119	3.32232
001-069_T0_COL_EPI_5p_N1__GGAACTTAGTACGCCC-1	10.0287	3.0249
001-069_T0_COL_EPI_5p_N1__GCTTGAATCCTATTCA-1	8.18869	4.47636
001-069_T0_COL_EPI_5p_N1__TCTGGAAAGTAATCCC-1	10.0042	7.27119
001-069_T0_COL_EPI_5p_N1__GCTCTGTAGATGTCGG-1	11.0907	6.53098
001-069_T0_COL_EPI_5p_N1__CTGCTGTAGGCGATAC-1	10.008	2.90887
001-069_T0_COL_EPI_5p_N1__ATCGAGTTCTAACCGA-1	11.0283	7.514
001-069_T0_COL_EPI_5p_N1__AATCCAGAGTGTCCAT-1	10.3065	2.69296
001-069_T0_COL_EPI_5p_N1__GACAGAGCAGCTATTG-1	10.7564	2.79366
001-069_T0_COL_EPI_5p_N1__CGGACACTCGTCTGCT-1	9.96919	4.0073
001-069_T0_COL_EPI_5p_N1__CGGAGTCAGGCAATTA-1	10.1169	4.62747
001-069_T0_COL_EPI_5p_N1__TGACTAGCAATGGAGC-1	10.294	7.11263
001-069_T0_COL_EPI_5p_N1__TACAGTGAGCGGCTTC-1	9.6356	3.35378
001-069_T0_COL_EPI_5p_N1__ATCGAGTTCGTTACAG-1	8.94044	3.46159
001-069_T0_COL_EPI_5p_N1__AAGACCTCATTCCTCG-1	8.59128	4.66922
001-069_T0_COL_EPI_5p_N1__GATGAAAAGTTATCGC-1	9.48099	5.1515
001-069_T0_COL_EPI_5p_N1__AGCAGCCTCGGCCGAT-1	10.3825	2.6516
001-069_T0_COL_EPI_5p_N1__CTACACCAGGGCACTA-1	9.39308	4.59334
001-069_T0_COL_EPI_5p_N1__TAAGTGCCAATGTTGC-1	10.2122	7.1551
001-069_T0_COL_EPI_5p_N1__ACTTGTTAGAAGGTGA-1	9.90538	3.77396
001-069_T0_COL_EPI_5p_N1__AGACGTTTCAAGATCC-1	9.94345	3.4866
001-069_T0_COL_EPI_5p_N1__GATCGTAAGGCTAGAC-1	10.5424	7.00122
001-069_T0_COL_EPI_5p_N1__TGCGTGGGTCTGATTG-1	9.20748	5.37238
001-069_T0_COL_EPI_5p_N1__GCGGGTTTCCCATTTA-1	9.51	4.47757
001-069_T0_COL_EPI_5p_N1__CGTCAGGTCGAGAGCA-1	9.8625	3.38125
001-069_T0_COL_EPI_5p_N1__AACTTTCCAATGGAAT-1	10.1831	3.06949
001-069_T0_COL_EPI_5p_N1__GACACGCTCGTTGACA-1	9.93301	2.90415
001-069_T0_COL_EPI_5p_N1__CGTTCTGAGGATTCGG-1	10.2427	5.69662
001-069_T0_COL_EPI_5p_N1__AGGGAGTGTATAGTAG-1	10.1097	5.8513
001-069_T0_COL_EPI_5p_N1__CGACCTTGTCTCCACT-1	10.6109	4.76613
001-069_T0_COL_EPI_5p_N1__CGGAGTCGTGACCAAG-1	9.6434	4.10716
001-069_T0_COL_EPI_5p_N1__GGCGTGTGTAATCACC-1	9.5716	5.44789
001-069_T0_COL_EPI_5p_N1__GCAATCAGTTTCGCTC-1	10.5268	7.03173
001-069_T0_COL_EPI_5p_N1__TCGGTAATCTTCCTTC-1	10.0237	7.29294
001-069_T0_COL_EPI_5p_N1__ATGGGAGTCCTTTACA-1	10.0409	4.50879
001-069_T0_COL_EPI_5p_N1__GCATGATTCACCACCT-1	10.3649	4.4263
001-069_T0_COL_EPI_5p_N1__AGCGGTCGTATAATGG-1	9.46468	5.15719
001-069_T0_COL_EPI_5p_N1__AAATGCCTCGCCTGAG-1	8.30237	4.12238
001-069_T0_COL_EPI_5p_N1__CAACTAGTCTCCTATA-1	9.60693	5.40383
001-069_T0_COL_EPI_5p_N1__GTCTCGTTCTTGTTTG-1	9.86296	3.16949
001-069_T0_COL_EPI_5p_N1__GCAATCAGTCTAGAGG-1	8.69373	4.57302
001-069_T0_COL_EPI_5p_N1__AGCTTGACACCAGGTC-1	10.7349	2.6981
001-069_T0_COL_EPI_5p_N1__TGCACCTTCCACGCAG-1	10.1971	3.76235
001-069_T0_COL_EPI_5p_N1__AACTCCCAGACTTGAA-1	10.3973	6.05264
001-069_T0_COL_EPI_5p_N1__TGTCCCACATTATCTC-1	10.2575	2.62349
001-069_T0_COL_EPI_5p_N1__AAACCTGAGACTGGGT-1	10.7361	7.3759
001-069_T0_COL_EPI_5p_N1__GGGTCTGTCCCAGGTG-1	9.95707	6.97423
001-069_T0_COL_EPI_5p_N1__AAGGTTCAGAAGCCCA-1	10.2686	6.79837
001-069_T0_COL_EPI_5p_N1__GGAGCAATCCACGAAT-1	9.8824	5.41619
001-069_T0_COL_EPI_5p_N1__CGGAGTCGTACCCAAT-1	10.3096	5.93954
001-069_T0_COL_EPI_5p_N1__TACGGTACATTCCTGC-1	10.3921	4.41036
001-069_T0_COL_EPI_5p_N1__TGTATTCCAGTACACT-1	10.6655	2.63887
001-069_T0_COL_EPI_5p_N1__CATGGCGAGTTGTCGT-1	9.4051	5.55449
001-069_T0_COL_EPI_5p_N1__CCTACCAGTCATCCCT-1	10.7257	2.96787
001-069_T0_COL_EPI_5p_N1__ATAACGCAGAATGTTG-1	10.2882	7.33854
001-069_T0_COL_EPI_5p_N1__CGTGAGCGTCTAGCCG-1	8.60548	6.54664
001-069_T0_COL_EPI_5p_N1__AGTGGGAGTTGCGTTA-1	10.3165	5.6794
001-069_T0_COL_EPI_5p_N1__GGAACTTAGTGGCACA-1	10.0125	7.02677
001-069_T0_COL_EPI_5p_N1__CTCGGGAGTAGCTCCG-1	10.3815	6.96451
001-069_T0_COL_EPI_5p_N1__GTTCTCGCATGATCCA-1	10.2339	5.70572
001-069_T0_COL_EPI_5p_N1__GGATGTTTCGTACCGG-1	9.90218	6.04226
001-069_T0_COL_EPI_5p_N1__CCTACACTCTCTGTCG-1	9.96108	5.65595
001-069_T0_COL_EPI_5p_N1__CAGAGAGTCCTATTCA-1	10.6888	7.31698
001-069_T0_COL_EPI_5p_N1__GCTGGGTTCCGTCATC-1	9.85612	3.46889
001-069_T0_COL_EPI_5p_N1__AGATCTGGTGGAAAGA-1	10.0927	7.04282
001-069_T0_COL_EPI_5p_N1__TGAGAGGAGATCCCGC-1	10.4408	7.38496
001-069_T0_COL_EPI_5p_N1__CTTAACTGTGCAACGA-1	10.9398	6.99826
001-069_T0_COL_EPI_5p_N1__GAACATCAGCAGATCG-1	11.0096	2.92104
001-069_T0_COL_EPI_5p_N1__CTACATTGTCAGCTAT-1	9.94377	5.24029
001-069_T0_COL_EPI_5p_N1__AGGCCGTAGCCACCTG-1	10.2063	6.99827
001-069_T0_COL_EPI_5p_N1__TGATTTCTCCTAGAAC-1	9.85747	3.47307
001-069_T0_COL_EPI_5p_N1__TGCCCTACACACCGCA-1	10.2175	7.04485
001-069_T0_COL_EPI_5p_N1__TTGGAACAGCTAGTTC-1	10.4755	2.55074
001-069_T0_COL_EPI_5p_N1__CGCGGTACACATAACC-1	10.6164	6.58732
001-069_T0_COL_EPI_5p_N1__CAGCATAAGTCGTTTG-1	9.70683	5.88792
001-069_T0_COL_EPI_5p_N1__GAAACTCGTCACAAGG-1	10.1255	6.61147
001-069_T0_COL_EPI_5p_N1__GAACGGATCTGGTTCC-1	10.6931	2.95446
001-069_T0_COL_EPI_5p_N1__CGTAGGCAGAACAATC-1	10.3621	6.90478
001-069_T0_COL_EPI_5p_N1__CTCGAGGTCCTAGAAC-1	10.2441	6.17595
001-069_T0_COL_EPI_5p_N1__GGCGTGTAGCTAGGCA-1	9.49748	3.89227
001-069_T0_COL_EPI_5p_N1__CCGTGGAAGAAGATTC-1	10.053	3.94501
001-069_T0_COL_EPI_5p_N1__ATGAGGGTCACTATTC-1	9.73659	3.16003
001-069_T0_COL_EPI_5p_N1__TTTGGTTTCTTCGGTC-1	10.7012	2.77792
001-069_T0_COL_EPI_5p_N1__CAAGTTGGTGGGTCAA-1	10.4621	7.01256
001-069_T0_COL_EPI_5p_N1__CACCTTGGTGAGTGAC-1	10.0577	7.14252
001-069_T0_COL_EPI_5p_N1__GGGACCTCAGTGACAG-1	10.2319	6.75072
001-069_T0_COL_EPI_5p_N1__TTTGGTTTCGACCAGC-1	10.1487	5.10335
001-069_T0_COL_EPI_5p_N1__CTCGTCAGTCTGCGGT-1	10.0842	6.75421
001-069_T0_COL_EPI_5p_N1__GGACATTGTCCGAAGA-1	9.40067	4.81398
001-069_T0_COL_EPI_5p_N1__CCACCTACATTGGTAC-1	10.3042	7.0962
001-069_T0_COL_EPI_5p_N1__GCTGCTTCATAGGATA-1	10.5879	6.27022
001-069_T0_COL_EPI_5p_N1__GAATAAGAGTCCGGTC-1	10.5702	7.54605
001-069_T0_COL_EPI_5p_N1__CTAATGGTCACCGTAA-1	10.3253	5.2931
001-069_T0_COL_EPI_5p_N1__ACATGGTTCAGCTCGG-1	10.6552	7.20699
001-069_T0_COL_EPI_5p_N1__AGCCTAAAGTGTGGCA-1	10.2584	7.07834
001-069_T0_COL_EPI_5p_N1__TATCTCAAGATTACCC-1	11.1821	7.30963
001-069_T0_COL_EPI_5p_N1__TTTATGCTCCACGAAT-1	10.4147	2.72077
001-069_T0_COL_EPI_5p_N1__CTAAGACAGATCCTGT-1	10.4281	7.13769
001-069_T0_COL_EPI_5p_N1__GACAGAGTCGGAAATA-1	10.4287	4.85836
001-069_T0_COL_EPI_5p_N1__GCACATAGTTACTGAC-1	10.6925	2.82256
001-069_T0_COL_EPI_5p_N1__GCACATACACGAAAGC-1	10.2465	6.71721
001-069_T0_COL_EPI_5p_N1__TTCTACACATATACCG-1	11.0478	6.46223
001-069_T0_COL_EPI_5p_N1__CTCGAAATCAAGCCTA-1	9.75944	5.60158
001-069_T0_COL_EPI_5p_N1__ATAGACCGTCTGGAGA-1	10.584	7.53288
001-069_T0_COL_EPI_5p_N1__CAGTAACAGTGAATTG-1	11.1614	7.23977
001-069_T0_COL_EPI_5p_N1__GTACGTAAGGTGCACA-1	10.1193	2.67088
001-069_T0_COL_EPI_5p_N1__TCACAAGGTGCAGGTA-1	9.50067	3.2403
001-069_T0_COL_EPI_5p_N1__TTGGAACTCGAGCCCA-1	8.72657	4.77656
001-069_T0_COL_EPI_5p_N1__AGCTTGAGTCGAAAGC-1	9.53512	3.44698
001-069_T0_COL_EPI_5p_N1__TGTGTTTGTTGAGGTG-1	10.6986	2.86723
001-069_T0_COL_EPI_5p_N1__CGCTTCAAGTGGGCTA-1	10.1611	7.17619
001-069_T0_COL_EPI_5p_N1__CCTACCACAAAGGAAG-1	10.3581	5.99342
001-069_T0_COL_EPI_5p_N1__TCAGCTCTCTTTACAC-1	10.3436	2.78049
001-069_T0_COL_EPI_5p_N1__ACACCCTCACTTAACG-1	10.1544	3.07648
001-069_T0_COL_EPI_5p_N1__CGGACGTTCCAGAGGA-1	10.4936	2.75035
001-069_T0_COL_EPI_5p_N1__GCTCCTATCTTGCAAG-1	10.6214	3.12817
001-069_T0_COL_EPI_5p_N1__GTCGGGTGTCACTTCC-1	10.1299	5.91586
001-069_T0_COL_EPI_5p_N1__TGTCCCACAAGCGTAG-1	9.79039	5.49791
001-069_T0_COL_EPI_5p_N1__AACCATGAGCCAGGAT-1	10.2486	6.71535
001-069_T0_COL_EPI_5p_N1__TGGACGCGTTCAGTAC-1	10.0692	3.86005
001-069_T0_COL_EPI_5p_N1__GTAACTGCAACGCACC-1	10.4231	7.14763
001-069_T0_COL_EPI_5p_N1__GGGAGATCAGACAGGT-1	10.6977	2.74258
001-069_T0_COL_EPI_5p_N1__ACATACGTCGCACTCT-1	10.3962	6.034
001-069_T0_COL_EPI_5p_N1__AGAATAGTCTAACTTC-1	10.3567	6.98044
001-069_T0_COL_EPI_5p_N1__CGCTGGAGTGAAATCA-1	10.646	7.19593
001-069_T0_COL_EPI_5p_N1__TTTCCTCCAGCGTCCA-1	10.3921	6.40556
001-069_T0_COL_EPI_5p_N1__CTACACCTCGGTGTTA-1	10.3339	7.18279
001-069_T0_COL_EPI_5p_N1__TGGGCGTTCCTGTAGA-1	10.5867	6.9775
001-069_T0_COL_EPI_5p_N1__CAACCAATCTTTACAC-1	9.79485	2.66946
001-069_T0_COL_EPI_5p_N1__CGAATGTTCTTGTATC-1	10.7543	7.28514
001-069_T0_COL_EPI_5p_N1__CGAGAAGTCCTCTAGC-1	10.304	6.43271
001-069_T0_COL_EPI_5p_N1__CAGTCCTCAAGCCGTC-1	11.1405	7.20555
001-069_T0_COL_EPI_5p_N1__CGGACTGCAGCTCGCA-1	10.0556	6.83883
001-069_T0_COL_EPI_5p_N1__GCAGTTACAGACGCTC-1	10.4759	6.94665
001-069_T0_COL_EPI_5p_N1__CCTTACGGTATAGTAG-1	10.483	7.19144
001-069_T0_COL_EPI_5p_N1__CTCATTAAGGACACCA-1	9.40798	4.03047
001-069_T0_COL_EPI_5p_N1__CATATTCTCGCAAACT-1	10.4853	6.66285
001-069_T0_COL_EPI_5p_N1__ACGGGCTCAGTATAAG-1	10.6538	2.23627
001-069_T0_COL_EPI_5p_N1__ACTGTCCGTAGCGTCC-1	10.2897	5.36592
001-069_T0_COL_EPI_5p_N1__CCCAGTTAGTGTGAAT-1	9.06568	4.30192
001-069_T0_COL_EPI_5p_N1__AGATTGCTCGCCAGCA-1	10.0703	5.81474
001-069_T0_COL_EPI_5p_N1__CCGTACTCACGCCAGT-1	9.22669	4.65103
001-069_T0_COL_EPI_5p_N1__AAGCCGCCATGTCCTC-1	10.1783	6.94561
001-069_T0_COL_EPI_5p_N1__GGTATTGTCAGGTAAA-1	10.177	2.73887
001-069_T0_COL_EPI_5p_N1__CTAACTTTCTTTCCTC-1	8.33559	4.20599
001-069_T0_COL_EPI_5p_N1__CGTGTCTTCACTTCAT-1	9.81024	2.8347
001-069_T0_COL_EPI_5p_N1__TTAACTCTCGATGAGG-1	10.2811	7.02012
001-069_T0_COL_EPI_5p_N1__ACAGCTAAGCAGATCG-1	10.4068	7.31806
001-069_T0_COL_EPI_5p_N1__AGGGTGAAGGCTCAGA-1	10.1819	5.70196
001-069_T0_COL_EPI_5p_N1__GAGGTGATCAAAGTAG-1	10.0496	6.89829
001-069_T0_COL_EPI_5p_N1__ACTGAGTCACCAGCAC-1	10.1592	3.13511
001-069_T0_COL_EPI_5p_N1__CGTCAGGCACTACAGT-1	10.653	5.63268
001-069_T0_COL_EPI_5p_N1__CAGAGAGCACCGTTGG-1	10.3863	7.19828
001-069_T0_COL_EPI_5p_N1__GATCTAGGTAAACACA-1	10.6675	6.16216
001-069_T0_COL_EPI_5p_N1__GACGCGTCACGTAAGG-1	10.1633	6.09752
001-069_T0_COL_EPI_5p_N1__CTCCTAGCATCTACGA-1	10.2486	6.72007
001-069_T0_COL_EPI_5p_N1__CTTAGGATCGTTTAGG-1	10.3682	7.16314
001-069_T0_COL_EPI_5p_N1__CTTTGCGGTAGTACCT-1	9.8588	2.95539
001-069_T0_COL_EPI_5p_N1__ACACCGGCAGGTGCCT-1	10.3065	7.15426
001-069_T0_COL_EPI_5p_N1__GGGCATCAGGCTAGAC-1	10.3631	6.12214
001-069_T0_COL_EPI_5p_N1__TTCCCAGAGTTGAGTA-1	9.8819	3.288
001-069_T0_COL_EPI_5p_N1__AAACGGGCACGAGGTA-1	9.94019	7.04513
001-069_T0_COL_EPI_5p_N1__ACGATACAGGATATAC-1	10.6671	7.08774
001-069_T0_COL_EPI_5p_N1__CCTCAGTTCTGATTCT-1	10.2663	4.4315
001-069_T0_COL_EPI_5p_N1__CTTCTCTCAATGGAAT-1	9.2731	4.79504
001-069_T0_COL_EPI_5p_N1__GTGCTTCTCAGTGCAT-1	10.3257	5.70237
001-069_T0_COL_EPI_5p_N1__ACCCACTGTGGCGAAT-1	9.96136	2.65463
001-069_T0_COL_EPI_5p_N1__GCCAAATCACGTTGGC-1	10.1048	2.81152
001-069_T0_COL_EPI_5p_N1__ACACCGGTCCAAAGTC-1	10.4076	3.34843
001-069_T0_COL_EPI_5p_N1__CTGCCTAAGAGTCTGG-1	9.84736	6.02259
001-069_T0_COL_EPI_5p_N1__ATGTGTGCAGCCAGAA-1	11.1169	6.9172
001-069_T0_COL_EPI_5p_N1__TGTGGTAAGATCCTGT-1	11.3608	7.70638
001-069_T0_COL_EPI_5p_N1__CGAACATCACGGTAGA-1	10.459	7.39573
001-069_T0_COL_EPI_5p_N1__GGACAAGGTAAGTGGC-1	10.2192	5.59233
001-069_T0_COL_EPI_5p_N1__CAGGTGCCACATCCAA-1	10.9042	3.10876
001-069_T0_COL_EPI_5p_N1__AAGGTTCTCCATTCTA-1	9.91639	4.83746
001-069_T0_COL_EPI_5p_N1__GCGCCAATCTAACGGT-1	10.2735	6.83387
001-069_T0_COL_EPI_5p_N1__GCTGCGATCATCATTC-1	10.4621	7.3512
001-069_T0_COL_EPI_5p_N1__CATCAGAAGAGAACAG-1	11.4166	6.84224
001-069_T0_COL_EPI_5p_N1__ACGGGCTAGCAATCTC-1	9.88343	2.53663
001-069_T0_COL_EPI_5p_N1__CAGCCGAAGTAATCCC-1	9.93864	2.67329
001-069_T0_COL_EPI_5p_N1__GTCTCGTTCCAGAGGA-1	10.6527	6.43203
001-069_T0_COL_EPI_5p_N1__GCGCGATGTTGTTTGG-1	9.73977	2.82748
001-069_T0_COL_EPI_5p_N1__CACCTTGAGAGTAATC-1	10.2378	6.72077
001-069_T0_COL_EPI_5p_N1__GACAGAGAGTATGACA-1	10.256	2.83633
001-069_T0_COL_EPI_5p_N1__GACCAATAGTTGTAGA-1	9.99311	5.67683
001-069_T0_COL_EPI_5p_N1__TGGCGCAGTCGAGATG-1	10.3401	6.72007
001-069_T0_COL_EPI_5p_N1__TCGTACCCACCCATTC-1	10.267	6.43277
001-069_T0_COL_EPI_5p_N1__CAGAATCAGTCATCCA-1	10.2888	6.98901
001-069_T0_COL_EPI_5p_N1__GCGCAGTTCTGGTATG-1	10.0602	7.09711
001-069_T0_COL_EPI_5p_N1__CGCCAAGCACGCCAGT-1	9.99508	2.79002
001-069_T0_COL_EPI_5p_N1__ACTGTCCTCAGGCGAA-1	10.211	7.0643
001-069_T0_COL_EPI_5p_N1__TTCTCCTTCAGCATGT-1	9.38195	4.77059
001-069_T0_COL_EPI_5p_N1__CGCGTTTCAGGAACGT-1	10.7576	3.21528
001-069_T0_COL_EPI_5p_N1__CTCGGAGTCAGCACAT-1	10.7377	2.78606
001-069_T0_COL_EPI_5p_N1__CTCACACAGACAAGCC-1	10.8751	7.415
001-069_T0_COL_EPI_5p_N1__ATGCGATAGAGCCCAA-1	10.0495	6.5718
001-069_T0_COL_EPI_5p_N1__ACACCAATCTTATCTG-1	10.8084	6.67978
001-069_T0_COL_EPI_5p_N1__CTCGTACCATGCCTAA-1	8.95876	3.038
001-069_T0_COL_EPI_5p_N1__AGAGCTTGTGTAACGG-1	9.49888	5.54478
001-069_T0_COL_EPI_5p_N1__AGGGTGAAGCCGATTT-1	10.391	2.45968
001-069_T0_COL_EPI_5p_N1__GGTGCGTTCGTCCAGG-1	10.0198	6.07751
001-069_T0_COL_EPI_5p_N1__TTTCCTCGTTACCGAT-1	10.3003	7.2654
001-069_T0_COL_EPI_5p_N1__TTCGAAGTCTGCAAGT-1	9.916	3.84132
001-069_T0_COL_EPI_5p_N1__GACGCGTCAGACACTT-1	9.04419	5.23623
001-069_T0_COL_EPI_5p_N1__GCACTCTCACGGCTAC-1	10.0261	5.58964
001-069_T0_COL_EPI_5p_N1__ATCACGACATAGTAAG-1	9.75797	2.91374
001-069_T0_COL_EPI_5p_N1__ACAGCCGAGGACACCA-1	10.3589	6.64464
001-069_T0_COL_EPI_5p_N1__TTTATGCTCACTTATC-1	10.1422	5.52825
001-069_T0_COL_EPI_5p_N1__CTCTGGTCACGCTTTC-1	9.85261	2.99844
001-069_T0_COL_EPI_5p_N1__GCTCTGTCAAACCTAC-1	10.5472	6.6135
001-069_T0_COL_EPI_5p_N1__ACATCAGAGTAGATGT-1	10.2756	2.75403
001-069_T0_COL_EPI_5p_N1__TCCACACAGGGTATCG-1	10.5582	4.83836
001-069_T0_COL_EPI_5p_N1__TACGGTAGTCAGAAGC-1	10.2787	3.84306
001-069_T0_COL_EPI_5p_N1__ACGAGGATCAACCATG-1	10.3994	2.86136
001-069_T0_COL_EPI_5p_N1__CGCGTTTCAGGACCCT-1	10.2314	7.22454
001-069_T0_COL_EPI_5p_N1__TGAGAGGGTAACGCGA-1	10.6212	3.07887
001-069_T0_COL_EPI_5p_N1__TCAGGTACAGATAATG-1	10.0345	6.9128
001-069_T0_COL_EPI_5p_N1__GACGTTAGTGCCTGGT-1	10.5201	6.59422
001-069_T0_COL_EPI_5p_N1__GACGTTAAGGTGATTA-1	10.3669	6.91839
001-069_T0_COL_EPI_5p_N1__CCAGCGAGTGTGACCC-1	10.119	7.32695
001-069_T0_COL_EPI_5p_N1__TATCAGGTCATCTGTT-1	10.9447	7.19848
001-069_T0_COL_EPI_5p_N1__AAGGCAGAGGAACTGC-1	10.9867	6.90851
001-069_T0_COL_EPI_5p_N1__CTAATGGCACAGCGTC-1	9.37214	4.32597
001-069_T0_COL_EPI_5p_N1__CAGCAGCCACATAACC-1	9.66563	3.87564
001-069_T0_COL_EPI_5p_N1__CGCGTTTAGGTAGCCA-1	9.20418	4.93154
001-069_T0_COL_EPI_5p_N1__ATTATCCCATTCTCAT-1	9.88592	2.70229
001-069_T0_COL_EPI_5p_N1__GTTTCTATCCGCGGTA-1	10.5849	7.25879
001-069_T0_COL_EPI_5p_N1__GCATGTACAGCTGCTG-1	10.4316	6.89863
001-069_T0_COL_EPI_5p_N1__GTATCTTGTTGGTTTG-1	10.2729	2.81643
001-069_T0_COL_EPI_5p_N1__ACAGCCGTCACTTATC-1	9.37112	4.61125
001-069_T0_COL_EPI_5p_N1__CTCGTCATCAGATAAG-1	11.2484	7.42018
001-069_T0_COL_EPI_5p_N1__AACGTTGTCGCATGAT-1	9.36003	3.13959
001-069_T0_COL_EPI_5p_N1__GGAACTTAGCGTCAAG-1	9.51327	4.02632
001-069_T0_COL_EPI_5p_N1__ACTTTCAAGTAGCGGT-1	10.4709	2.49878
001-069_T0_COL_EPI_5p_N1__CTAGCCTGTGATGTGG-1	10.0595	7.0345
001-069_T0_COL_EPI_5p_N1__AGTCTTTTCAGTCAGT-1	10.043	6.9093
001-069_T0_COL_EPI_5p_N1__TACTTACCACCATGTA-1	10.3569	6.83543
001-069_T0_COL_EPI_5p_N1__GTCGGGTAGGGTTCCC-1	10.1271	4.99787
001-069_T0_COL_EPI_5p_N1__TTAACTCGTTACGCGC-1	10.174	4.11571
001-069_T0_COL_EPI_5p_N1__CTCTGGTAGGCGACAT-1	10.2915	2.61013
001-069_T0_COL_EPI_5p_N1__CTAGCCTTCGTGACAT-1	11.5092	7.55705
001-069_T0_COL_EPI_5p_N1__TGGGCGTGTTCCACAA-1	10.4339	6.70752
001-069_T0_COL_EPI_5p_N1__CTCAGAACATCGGACC-1	11.2191	6.40553
001-069_T0_COL_EPI_5p_N1__ACTTACTTCCAAAGTC-1	10.2822	6.45519
001-069_T0_COL_EPI_5p_N1__GATCGTACACCTGGTG-1	10.2768	6.86246
001-069_T0_COL_EPI_5p_N1__AAGTCTGCATCGTCGG-1	10.6806	7.05046
001-069_T0_COL_EPI_5p_N1__CGTCCATTCATTGCGA-1	10.1351	2.75533
001-069_T0_COL_EPI_5p_N1__CTCAGAACAGCTTAAC-1	10.6153	2.91633
001-069_T0_COL_EPI_5p_N1__CCACTACCAGTAAGAT-1	10.1073	6.82797
001-069_T0_COL_EPI_5p_N1__TGAAAGATCCTAGTGA-1	10.4276	6.66038
001-069_T0_COL_EPI_5p_N1__CACATTTAGTCGATAA-1	10.9651	7.32996
001-069_T0_COL_EPI_5p_N1__CCCAATCCACCAGTTA-1	10.6966	7.18911
001-069_T0_COL_EPI_5p_N1__CCATGTCGTTTGTGTG-1	10.5687	6.75478
001-069_T0_COL_EPI_5p_N1__CGATGTAAGCAGCGTA-1	9.54236	5.38023
001-069_T0_COL_EPI_5p_N1__AGTGAGGCATTGGGCC-1	10.1144	6.60565
001-069_T0_COL_EPI_5p_N1__TTAACTCAGTAGGCCA-1	9.7457	2.89252
001-069_T0_COL_EPI_5p_N1__AAGGAGCGTCAAACTC-1	9.92216	3.3159
001-069_T0_COL_EPI_5p_N1__TTCTCAAGTGAAAGAG-1	10.7845	3.59822
001-069_T0_COL_EPI_5p_N1__GCGCCAACATTCCTGC-1	10.3621	6.22513
001-069_T0_COL_EPI_5p_N1__CGGAGCTTCCCTGACT-1	10.6717	7.40755
001-069_T0_COL_EPI_5p_N1__GCAGTTATCCTGTACC-1	10.1987	3.10586
001-069_T0_COL_EPI_5p_N1__CTCCTAGAGTGTACCT-1	10.9153	3.06085
001-069_T0_COL_EPI_5p_N1__CAGAGAGCAATGGTCT-1	9.868	7.08865
001-069_T0_COL_EPI_5p_N1__AACTTTCCACTAGTAC-1	11.5551	7.17387
001-069_T0_COL_EPI_5p_N1__CCGTACTAGCTGAACG-1	10.6608	7.72113
001-069_T0_COL_EPI_5p_N1__ATTGGTGCAGTCCTTC-1	10.7532	5.78029
001-069_T0_COL_EPI_5p_N1__ATTCTACTCGCATGAT-1	10.9343	6.95447
001-069_T0_COL_EPI_5p_N1__CGTTCTGCAGCCTTGG-1	9.90468	6.21008
001-069_T0_COL_EPI_5p_N1__TTCGGTCGTGATGATA-1	10.2443	7.35344
001-069_T0_COL_EPI_5p_N1__CTAGTGAAGCAGGTCA-1	10.3507	7.02541
001-069_T0_COL_EPI_5p_N1__TGCGTGGTCTCGATGA-1	11.1978	7.16042
001-069_T0_COL_EPI_5p_N1__CGTCTACTCGATGAGG-1	10.0427	2.93264
001-069_T0_COL_EPI_5p_N1__CCGTGGAAGGCTCTTA-1	10.1766	7.33864
001-069_T0_COL_EPI_5p_N1__TAGGCATTCCTGCCAT-1	10.6574	6.72364
001-069_T0_COL_EPI_5p_N1__CACACAATCACCTTAT-1	10.56	2.87538
001-069_T0_COL_EPI_5p_N1__TGGGCGTGTACCATCA-1	9.96616	2.642
001-069_T0_COL_EPI_5p_N1__ATGCGATTCTTCATGT-1	10.8122	6.72093
001-069_T0_COL_EPI_5p_N1__AGTTGGTCATCAGTAC-1	10.2065	5.91162
001-069_T0_COL_EPI_5p_N1__TGGGCGTTCGGAGGTA-1	10.2942	7.23789
001-069_T0_COL_EPI_5p_N1__TCGCGAGCATCCTTGC-1	10.3162	2.60683
001-069_T0_COL_EPI_5p_N1__GTAGTCAGTGATGATA-1	10.0434	6.76146
001-069_T0_COL_EPI_5p_N1__AAGGAGCAGCGTGTCC-1	9.56912	3.65793
001-069_T0_COL_EPI_5p_N1__AAGACCTTCTACCAGA-1	9.93261	2.88818
001-069_T0_COL_EPI_5p_N1__ACACCCTTCGACAGCC-1	10.4806	3.29623
001-069_T0_COL_EPI_5p_N1__TCAGGTATCCGAATGT-1	9.65495	2.81442
001-069_T0_COL_EPI_5p_N1__CGGGTCAGTGCCTGCA-1	10.3206	7.34902
001-069_T0_COL_EPI_5p_N1__AACACGTGTTTGGCGC-1	10.0409	7.20998
001-069_T0_COL_EPI_5p_N1__TCACAAGGTCCTCTTG-1	9.62268	3.18427
001-069_T0_COL_EPI_5p_N1__ATTTCTGAGAATTGTG-1	10.1549	7.05469
001-069_T0_COL_EPI_5p_N1__CCTTTCTCATTTGCTT-1	10.8228	7.41849
001-069_T0_COL_EPI_5p_N1__CGGGTCATCGCTAGCG-1	10.3506	7.22075
001-069_T0_COL_EPI_5p_N1__CATGCCTGTACTCAAC-1	10.1278	5.58871
001-069_T0_COL_EPI_5p_N1__GCACATATCGTTTGCC-1	10.8715	7.13041
001-069_T0_COL_EPI_5p_N1__TACTTGTAGGCCCTCA-1	9.43889	4.50324
001-069_T0_COL_EPI_5p_N1__GAAACTCAGCGTTCCG-1	10.5432	6.82885
001-069_T0_COL_EPI_5p_N1__TGTGGTAGTCGGGTCT-1	9.98171	2.91178
001-069_T0_COL_EPI_5p_N1__GGGTCTGCAGTGAGTG-1	10.433	6.95932
001-069_T0_COL_EPI_5p_N1__GATGCTAAGTTAGGTA-1	10.1424	7.0083
001-069_T0_COL_EPI_5p_N1__CCATTCGGTTTCGCTC-1	9.89176	2.69918
001-069_T0_COL_EPI_5p_N1__GCTGGGTTCCAAACTG-1	10.0155	3.93062
001-069_T0_COL_EPI_5p_N1__AAAGTAGCAGATGGCA-1	10.6692	6.86779
001-069_T0_COL_EPI_5p_N1__CAAGTTGGTCCCTTGT-1	10.2637	6.2805
001-069_T0_COL_EPI_5p_N1__TGGACGCTCCCTGACT-1	10.0644	6.90931
001-069_T0_COL_EPI_5p_N1__GATGAAAGTACAGTGG-1	10.0807	5.71728
001-069_T0_COL_EPI_5p_N1__GCATGATCACAGGCCT-1	9.88498	2.76092
001-069_T0_COL_EPI_5p_N1__CACATAGCATGTAGTC-1	11.1866	6.51857
001-069_T0_COL_EPI_5p_N1__TGAGGGACATTCACTT-1	10.1072	5.18323
001-069_T0_COL_EPI_5p_N1__AGTGGGACAATCTGCA-1	10.3487	6.82376
001-069_T0_COL_EPI_5p_N1__GGTATTGTCAGGTTCA-1	9.74355	4.6079
001-069_T0_COL_EPI_5p_N1__GTTTCTATCTCCAACC-1	10.0123	7.37671
001-069_T0_COL_EPI_5p_N1__CTCTACGAGAGTAAGG-1	9.99601	4.04186
001-069_T0_COL_EPI_5p_N1__ACAGCCGCAATGAATG-1	10.7149	6.21915
001-069_T0_COL_EPI_5p_N1__GGTATTGCAGTGGGAT-1	9.2421	3.15033
001-069_T0_COL_EPI_5p_N1__TACTTGTCATTCCTCG-1	10.1117	2.92385
001-069_T0_COL_EPI_5p_N1__CCCTCCTAGCTATGCT-1	9.94976	4.44108
001-069_T0_COL_EPI_5p_N1__CCGTGGATCCGATATG-1	10.7391	3.00314
001-069_T0_COL_EPI_5p_N1__CGTAGGCGTACAGTTC-1	10.4646	7.1399
001-069_T0_COL_EPI_5p_N1__CAACTAGGTGACGCCT-1	10.0965	7.00719
001-069_T0_COL_EPI_5p_N1__AGTGTCATCTGCGGCA-1	10.5441	7.0771
001-069_T0_COL_EPI_5p_N1__AGACGTTCATAGAAAC-1	10.0907	6.8201
001-069_T0_COL_EPI_5p_N1__GCTGCTTCAGTCGATT-1	10.0938	3.05869
001-069_T0_COL_EPI_5p_N1__CTGAAGTAGAGTGAGA-1	10.1667	5.33338
001-069_T0_COL_EPI_5p_N1__TACCTATTCCAGTATG-1	10.0857	7.18531
001-069_T0_COL_EPI_5p_N1__CGAATGTGTTCGCGAC-1	10.3148	5.57074
001-069_T0_COL_EPI_5p_N1__CACACTCTCATTCACT-1	9.83325	2.69587
001-069_T0_COL_EPI_5p_N1__GGACAAGAGATATGCA-1	9.97197	2.92312
001-069_T0_COL_EPI_5p_N1__ATAAGAGGTTTGCATG-1	10.0862	5.76396
001-069_T0_COL_EPI_5p_N1__CCTTCCCAGATAGTCA-1	9.86547	4.91863
001-069_T0_COL_EPI_5p_N1__CAGAGAGAGTGCTGCC-1	10.2578	6.35116
001-069_T0_COL_EPI_5p_N1__CTCATTAAGCGATCCC-1	8.73504	4.35419
001-069_T0_COL_EPI_5p_N1__CAGGTGCCAGCTATTG-1	10.5613	5.98987
001-069_T0_COL_EPI_5p_N1__AGCATACCATCTGGTA-1	10.1575	6.252
001-069_T0_COL_EPI_5p_N1__CATCAAGCAACAACCT-1	10.3105	2.52328
001-069_T0_COL_EPI_5p_N1__ACGGCCAGTCTCCCTA-1	10.1551	7.24892
001-069_T0_COL_EPI_5p_N1__ATGCGATTCTGGCGTG-1	11.4882	7.44717
001-069_T0_COL_EPI_5p_N1__TGGGCGTAGGCATGGT-1	10.1909	2.46558
001-069_T0_COL_EPI_5p_N1__GGCGACTTCGCAAGCC-1	11.3855	7.53348
001-069_T0_COL_EPI_5p_N1__AGGTCCGAGGAGTACC-1	10.2198	2.48462
001-069_T0_COL_EPI_5p_N1__ACACCGGTCTCTTATG-1	10.5142	6.20571
001-069_T0_COL_EPI_5p_N1__GATGCTAGTGCTGTAT-1	9.70219	3.6856
001-069_T0_COL_EPI_5p_N1__CGAGCCAGTCTAGTCA-1	10.421	7.24745
001-069_T0_COL_EPI_5p_N1__AGAGCGACAGCCTGTG-1	11.0668	6.80087
001-069_T0_COL_EPI_5p_N1__AGCTCTCCAAGCCTAT-1	9.90467	2.92015
001-069_T0_COL_EPI_5p_N1__CGAATGTAGTCGTACT-1	9.99622	2.7085
001-069_T0_COL_EPI_5p_N1__CCACGGAAGCCCTAAT-1	9.93834	3.08877
001-069_T0_COL_EPI_5p_N1__ACGCCAGCAATGAAAC-1	10.2005	6.72341
001-069_T0_COL_EPI_5p_N1__CGTGAGCCAGGTCTCG-1	10.1408	2.61372
001-069_T0_COL_EPI_5p_N1__TAAGAGAGTCTGCGGT-1	9.86884	2.79059
001-069_T0_COL_EPI_5p_N1__GTCTTCGAGTCAATAG-1	10.2301	6.81486
001-069_T0_COL_EPI_5p_N1__GACGTGCAGTCATCCA-1	9.93654	2.92348
001-069_T0_COL_EPI_5p_N1__GGAAAGCGTCTGATTG-1	9.12936	4.98465
001-069_T0_COL_EPI_5p_N1__GACGTTACAGTCGATT-1	10.091	7.13421
001-069_T0_COL_EPI_5p_N1__TTGCCGTTCACATAGC-1	9.62944	2.81344
001-069_T0_COL_EPI_5p_N1__CCGTGGACAGCGTTCG-1	9.6988	2.70198
001-069_T0_COL_EPI_5p_N1__ATCATCTGTCTCTTTA-1	10.0249	6.42153
001-069_T0_COL_EPI_5p_N1__CAACCTCGTCCTCCAT-1	10.1327	7.2965
001-069_T0_COL_EPI_5p_N1__AACTCCCTCTTCCTTC-1	10.5617	6.16237
001-069_T0_COL_EPI_5p_N1__TCTCTAAGTCATATCG-1	10.5457	7.28989
001-069_T0_COL_EPI_5p_N1__CTACCCAGTTCGCTAA-1	10.6555	7.21788
001-069_T0_COL_EPI_5p_N1__AGCGTATAGGTTACCT-1	9.89746	6.82057
001-069_T0_COL_EPI_5p_N1__CTGCGGAGTGATAAGT-1	11.0448	7.66063
001-069_T0_COL_EPI_5p_N1__GATGAGGGTTTAGGAA-1	11.5235	6.53819
001-069_T0_COL_EPI_5p_N1__ACGATACCAGTCAGCC-1	11.0946	7.67186
001-069_T0_COL_EPI_5p_N1__TATGCCCTCAAAGACA-1	10.3892	3.96223
001-069_T0_COL_EPI_5p_N1__TTAACTCCAGCTCGCA-1	9.70013	3.22057
001-069_T0_COL_EPI_5p_N1__CCGGTAGCACTAGTAC-1	10.0033	5.0989
001-069_T0_COL_EPI_5p_N1__CGTTGGGAGCAGGTCA-1	9.94479	2.67998
001-069_T0_COL_EPI_5p_N1__CACACCTTCATATCGG-1	10.0603	2.87713
001-069_T0_COL_EPI_5p_N1__TTCGGTCGTATATCCG-1	9.93359	2.76491
001-069_T0_COL_EPI_5p_N1__CGTTAGATCTTCATGT-1	9.96739	2.80939
001-069_T0_COL_EPI_5p_N1__GCAGCCAGTGGTAACG-1	10.9113	7.20492
001-069_T0_COL_EPI_5p_N1__GGATGTTTCTGTCTAT-1	10.1407	2.57575
001-069_T0_COL_EPI_5p_N1__TTTGCGCGTTATCACG-1	10.2339	2.64118
001-069_T0_COL_EPI_5p_N1__TGACGGCGTGTAACGG-1	8.88856	4.39962
001-069_T0_COL_EPI_5p_N1__GTTACAGTCGCCAGCA-1	11.0225	6.0992
001-069_T0_COL_EPI_5p_N1__CCTTTCTAGCGATTCT-1	9.90715	2.7475
001-069_T0_COL_EPI_5p_N1__CGCCAAGTCGTTTGCC-1	10.1703	7.09579
001-069_T0_COL_EPI_5p_N1__CACACCTCATGCTAGT-1	10.4014	2.6853
001-069_T0_COL_EPI_5p_N1__CTAAGACAGCGATCCC-1	10.061	2.89593
001-069_T0_COL_EPI_5p_N1__AAGGAGCCATCAGTAC-1	9.90479	2.52637
001-069_T0_COL_EPI_5p_N1__CTGTGCTCAGTATCTG-1	10.1453	3.06118
001-069_T0_COL_EPI_5p_N1__ATCATGGAGCCACTAT-1	10.3321	5.83764
001-069_T0_COL_EPI_5p_N1__GGGAATGCACATGGGA-1	10.7342	3.24559
001-069_T0_COL_EPI_5p_N1__GTGTTAGAGACCCACC-1	10.4592	7.28449
001-069_T0_COL_EPI_5p_N1__TCTGGAACACATAACC-1	9.9397	6.86891
001-069_T0_COL_EPI_5p_N1__CCTACACAGCTAGCCC-1	10.1492	7.03424
001-069_T0_COL_EPI_5p_N1__TCCACACCAGGAATGC-1	9.8446	4.97248
001-069_T0_COL_EPI_5p_N1__CGCCAAGGTCCCTTGT-1	9.742	2.74373
001-069_T0_COL_EPI_5p_N1__TCGCGTTCAAGGGTCA-1	10.3792	3.84141
001-069_T0_COL_EPI_5p_N1__ACCAGTATCCCTGACT-1	9.95598	2.62561
001-069_T0_COL_EPI_5p_N1__GCTCTGTCACAGACTT-1	10.3705	3.31189
001-069_T0_COL_EPI_5p_N1__TATTACCGTGCCTTGG-1	10.0107	2.89122
001-069_T0_COL_EPI_5p_N1__CAGTAACGTCAACATC-1	10.1731	2.83798
001-069_T0_COL_EPI_5p_N1__GCGCCAACAAGTCTAC-1	10.0338	2.79419
001-069_T0_COL_EPI_5p_N1__GATGAGGAGCGTCAAG-1	10.2056	4.05796
001-069_T0_COL_EPI_5p_N1__CACACAATCCAAGCCG-1	10.8774	7.31838
001-069_T0_COL_EPI_5p_N1__GGGCACTTCAGATAAG-1	11.2319	7.09096
001-069_T0_COL_EPI_5p_N1__ACACCGGTCGTCTGCT-1	9.60434	3.0137
001-069_T0_COL_EPI_5p_N1__AGCATACAGGAGTACC-1	10.6551	6.49341
001-069_T0_COL_EPI_5p_N1__TGACTAGCATGTAGTC-1	9.94296	7.11655
001-069_T0_COL_EPI_5p_N1__GGTGCGTGTTAGGGTG-1	10.083	2.62709
001-069_T0_COL_EPI_5p_N1__CATCGGGTCAACGGCC-1	10.1688	6.9196
001-069_T0_COL_EPI_5p_N1__CATCGGGGTTTGTTGG-1	10.277	6.64437
001-069_T0_COL_EPI_5p_N1__GGATTACTCGAGAGCA-1	10.4806	6.49855
001-069_T0_COL_EPI_5p_N1__TATTACCGTCGCCATG-1	10.3518	7.14781
001-069_T0_COL_EPI_5p_N1__ACTGCTCGTCTCTTAT-1	9.389	4.95103
001-069_T0_COL_EPI_5p_N1__AGCTTGAAGTTGTCGT-1	10.2261	6.21575
001-069_T0_COL_EPI_5p_N1__TGGGCGTGTGACGGTA-1	10.3109	6.15958
001-069_T0_COL_EPI_5p_N1__AGAGCTTTCGAGGTAG-1	9.93012	5.32175
001-069_T0_COL_EPI_5p_N1__CTACGTCTCCTCCTAG-1	9.89823	2.94232
001-069_T0_COL_EPI_5p_N1__AACTCAGCACCTATCC-1	10.2121	5.39874
001-069_T0_COL_EPI_5p_N1__AGCCTAAGTTGAACTC-1	10.8455	6.88074
001-069_T0_COL_EPI_5p_N1__TGTTCCGTCTTCGGTC-1	10.4779	6.20631
001-069_T0_COL_EPI_5p_N1__GATGCTATCTGTACGA-1	10.1309	7.28218
001-069_T0_COL_EPI_5p_N1__GGCCGATTCTGCTGTC-1	9.98799	6.71031
001-069_T0_COL_EPI_5p_N1__CGATGTAAGTCGTACT-1	10.4407	3.11255
001-069_T0_COL_EPI_5p_N1__TTGGAACTCTACTATC-1	9.82664	6.06106
001-069_T0_COL_EPI_5p_N1__GATCTAGGTCTAAACC-1	10.9881	3.52414
001-069_T0_COL_EPI_5p_N1__ACGATGTCAGCATGAG-1	10.1366	6.68081
001-069_T0_COL_EPI_5p_N1__CGTGAGCGTAGAGGAA-1	10.8479	2.83365
001-069_T0_COL_EPI_5p_N1__CGGAGCTAGAAGAAGC-1	10.1128	2.77046
001-069_T0_COL_EPI_5p_N1__TACCTATCATGGGAAC-1	10.7074	6.74371
001-069_T0_COL_EPI_5p_N1__GTACTCCAGGGTTTCT-1	10.3313	7.35656
001-069_T0_COL_EPI_5p_N1__GTGGGTCTCTCCCTGA-1	10.1762	3.61557
001-069_T0_COL_EPI_5p_N1__CACAAACCAGAGTGTG-1	10.4534	6.79476
001-069_T0_COL_EPI_5p_N1__CACACAAGTACAGTTC-1	10.5501	2.5508
001-069_T0_COL_EPI_5p_N1__ATTGGTGGTCACACGC-1	10.952	7.36969
001-069_T0_COL_EPI_5p_N1__TCTTCGGCACGACGAA-1	10.4614	6.99901
001-069_T0_COL_EPI_5p_N1__AAAGTAGCACGGCCAT-1	8.98836	4.42219
001-069_T0_COL_EPI_5p_N1__CTCTACGCACATTCGA-1	10.0324	2.71409
001-069_T0_COL_EPI_5p_N1__TAAGTGCTCAACGAAA-1	10.4316	6.93308
001-069_T0_COL_EPI_5p_N1__GAACCTACAGGGTATG-1	11.29	7.39467
001-069_T0_COL_EPI_5p_N1__CTCGTACGTAGAGGAA-1	10.1352	6.8883
001-069_T0_COL_EPI_5p_N1__CTTTGCGTCAAGCCTA-1	10.7341	3.0638
001-069_T0_COL_EPI_5p_N1__GCATACAGTTACGCGC-1	10.9696	6.48497
001-069_T0_COL_EPI_5p_N1__CCATGTCTCGAACTGT-1	10.3814	3.00282
001-069_T0_COL_EPI_5p_N1__ACGCCAGAGCTAGTCT-1	10.4552	6.81592
001-069_T0_COL_EPI_5p_N1__TCATTACAGAACAACT-1	11.8425	6.82464
001-069_T0_COL_EPI_5p_N1__ATCACGAGTTCGGCAC-1	10.6066	7.2748
001-069_T0_COL_EPI_5p_N1__GTTAAGCTCGGTCCGA-1	10.4155	6.32792
001-069_T0_COL_EPI_5p_N1__ACTATCTTCCTTCAAT-1	10.3356	6.98419
001-069_T0_COL_EPI_5p_N1__TCGTAGAAGGACACCA-1	10.8679	7.3133
001-069_T0_COL_EPI_5p_N1__CGTCACTTCACGCATA-1	10.6689	5.27815
001-069_T0_COL_EPI_5p_N1__ACGTCAATCCGAATGT-1	10.3717	6.21621
001-069_T0_COL_EPI_5p_N1__ACCCACTCACATTTCT-1	10.3713	6.40492
001-069_T0_COL_EPI_5p_N1__TACACGAAGGGATACC-1	11.4235	7.27639
001-069_T0_COL_EPI_5p_N1__CATATGGAGTCACGCC-1	9.63995	4.60009
001-069_T0_COL_EPI_5p_N1__ACTTGTTCAGCCTATA-1	10.1616	2.69208
001-069_T0_COL_EPI_5p_N1__CAGCCGATCGGCTACG-1	9.46021	5.06314
001-069_T0_COL_EPI_5p_N1__CCTTCCCTCGCGATCG-1	10.2086	2.59487
001-069_T0_COL_EPI_5p_N1__GCATGATAGCACACAG-1	11.1909	7.11702
001-069_T0_COL_EPI_5p_N1__GGGATGACACATAACC-1	9.88834	3.19852
001-069_T0_COL_EPI_5p_N1__CGATGTATCTTGAGGT-1	10.3041	2.56079
001-069_T0_COL_EPI_5p_N1__CATATGGTCCGCGCAA-1	10.406	6.07652
001-069_T0_COL_EPI_5p_N1__TACTCATGTAGGCTGA-1	10.1656	7.21098
001-069_T0_COL_EPI_5p_N1__ATTCTACTCGAGGTAG-1	11.5872	7.23154
001-069_T0_COL_EPI_5p_N1__CCTTTCTTCCAGAAGG-1	11.228	7.2619
001-069_T0_COL_EPI_5p_N1__TACCTATTCGCCAGCA-1	10.3728	2.80809
001-069_T0_COL_EPI_5p_N1__CGACTTCAGATGAGAG-1	10.2931	3.11915
001-069_T0_COL_EPI_5p_N1__GATGAGGCATGTCGAT-1	10.1745	5.86866
001-069_T0_COL_EPI_5p_N1__CTCGAGGTCTCAACTT-1	11.0321	6.71768
001-069_T0_COL_EPI_5p_N1__CGTCAGGTCAACGCTA-1	10.2223	5.65807
001-069_T0_COL_EPI_5p_N1__CTGAAGTTCTTAACCT-1	11.4432	6.37748
001-069_T0_COL_EPI_5p_N1__CATATTCTCACGGTTA-1	11.2245	6.67487
001-069_T0_COL_EPI_5p_N1__CCAATCCAGCTAAACA-1	10.2822	6.30307
001-069_T0_COL_EPI_5p_N1__CACACTCGTTGCGCAC-1	10.8226	2.87934
001-069_T0_COL_EPI_5p_N1__AGTCTTTAGCCACGTC-1	9.59991	3.10393
001-069_T0_COL_EPI_5p_N1__AACTCAGCATGGGACA-1	10.038	7.09025
001-069_T0_COL_EPI_5p_N1__AGCGTCGAGAAGGGTA-1	9.31972	5.15831
001-069_T0_COL_EPI_5p_N1__CGACCTTAGTACGTAA-1	9.92109	7.07037
001-069_T0_COL_EPI_5p_N1__GTGCATAGTCATGCCG-1	10.2791	7.25624
001-069_T0_COL_EPI_5p_N1__GTCCTCAGTCTTGCGG-1	10.1511	4.61971
001-069_T0_COL_EPI_5p_N1__GTGCTTCTCAACACGT-1	11.2423	6.96471
001-069_T0_COL_EPI_5p_N1__GGCAATTGTAGAAAGG-1	10.1269	5.88619
001-069_T0_COL_EPI_5p_N1__GCAAACTCAATGGAGC-1	10.1591	6.82464
001-069_T0_COL_EPI_5p_N1__ACACCAAAGCGTGAAC-1	10.3227	2.50444
001-069_T0_COL_EPI_5p_N1__GAAATGATCCCATTAT-1	9.91027	3.49898
001-069_T0_COL_EPI_5p_N1__TCACAAGCAACACCTA-1	10.5588	6.91956
001-069_T0_COL_EPI_5p_N1__CACCACTGTGCGAAAC-1	11.7595	7.41172
001-069_T0_COL_EPI_5p_N1__CCGTACTTCCTTTCGG-1	10.0643	6.88231
001-069_T0_COL_EPI_5p_N1__CGACCTTCAGTAACGG-1	9.51308	3.05134
001-069_T0_COL_EPI_5p_N1__TACTCGCAGCCATCGC-1	11.4046	7.93796
001-069_T0_COL_EPI_5p_N1__ACATACGGTAATCACC-1	10.1458	7.30246
001-069_T0_COL_EPI_5p_N1__CTGGTCTAGTTCCACA-1	10.1994	6.47269
001-069_T0_COL_EPI_5p_N1__TCAGGATAGTATCGAA-1	9.14724	2.98487
001-069_T0_COL_EPI_5p_N1__TTCTACATCCTCGCAT-1	10.8937	5.9744
001-069_T0_COL_EPI_5p_N1__CCACGGAAGCAGATCG-1	10.6599	7.44956
001-069_T0_COL_EPI_5p_N1__GATGAAAGTCAACATC-1	9.78903	2.59141
001-069_T0_COL_EPI_5p_N1__CATCGAACATCCGGGT-1	10.0308	5.40245
001-069_T0_COL_EPI_5p_N1__GCGACCAGTCTTGATG-1	10.0648	2.74291
001-069_T0_COL_EPI_5p_N1__CAGTAACTCAGTTGAC-1	10.606	7.23603
001-069_T0_COL_EPI_5p_N1__CATCCACAGTGTCCAT-1	11.6943	7.48582
001-069_T0_COL_EPI_5p_N1__GAAACTCAGCTCCTCT-1	9.78758	2.68304
001-069_T0_COL_EPI_5p_N1__GCGCCAAGTCATATGC-1	10.0355	6.2132
001-069_T0_COL_EPI_5p_N1__ACTGCTCGTATAGTAG-1	10.046	2.96298
001-069_T0_COL_EPI_5p_N1__CCTAGCTGTTCCGGCA-1	10.2237	6.91964
001-069_T0_COL_EPI_5p_N1__GGACATTTCTGATACG-1	10.4616	7.15582
001-069_T0_COL_EPI_5p_N1__TATCTCACATCGATGT-1	10.0981	2.62212
001-069_T0_COL_EPI_5p_N1__AGGTCATTCCATGCTC-1	9.95777	6.09734
001-069_T0_COL_EPI_5p_N1__CGAGCACGTTGTTTGG-1	10.7472	6.32889
001-069_T0_COL_EPI_5p_N1__GTACGTATCTTGTATC-1	10.5994	6.23109
001-069_T0_COL_EPI_5p_N1__GGGCATCAGTGGGATC-1	11.0519	7.69253
001-069_T0_COL_EPI_5p_N1__AAACGGGAGTGAATTG-1	10.3011	6.40616
001-069_T0_COL_EPI_5p_N1__TACGGATGTCCTCCAT-1	11.1432	7.88101
001-069_T0_COL_EPI_5p_N1__CTTAGGAGTCTAGGTT-1	9.79666	7.14584
001-069_T0_COL_EPI_5p_N1__GTCACGGCAGATTGCT-1	10.5991	2.59524
001-069_T0_COL_EPI_5p_N1__GCGCCAAAGCCACGCT-1	10.3564	7.02035
001-069_T0_COL_EPI_5p_N1__CGTAGGCAGCCGTCGT-1	8.44017	4.27433
001-069_T0_COL_EPI_5p_N1__GTGCTTCTCCTCGCAT-1	10.0891	2.49053
001-069_T0_COL_EPI_5p_N1__GGACATTCAGCATACT-1	9.87621	2.82574
001-069_T0_COL_EPI_5p_N1__CACACTCGTTCGCTAA-1	10.262	6.59292
001-069_T0_COL_EPI_5p_N1__ATAACGCAGACTTGAA-1	10.5234	6.84391
001-069_T0_COL_EPI_5p_N1__CGTAGCGAGAATGTTG-1	10.117	6.70316
001-069_T0_COL_EPI_5p_N1__CGACCTTCACCGAAAG-1	11.257	7.72837
001-069_T0_COL_EPI_5p_N1__TCTTTCCTCTTAGCCC-1	10.1353	6.30793
001-069_T0_COL_EPI_5p_N1__ATCATCTGTGGCTCCA-1	9.92633	3.13018
001-069_T0_COL_EPI_5p_N1__TGGACGCGTTACCGAT-1	10.0531	5.1248
001-069_T0_COL_EPI_5p_N1__TTCTACACACAACGCC-1	11.389	7.10192
001-069_T0_COL_EPI_5p_N1__ATCATCTGTGAAGGCT-1	9.81893	2.73477
001-069_T0_COL_EPI_5p_N1__CGTTCTGTCCTTAATC-1	9.88868	7.08003
001-069_T0_COL_EPI_5p_N1__CTACCCAGTCATATGC-1	10.3548	2.96812
001-069_T0_COL_EPI_5p_N1__ATCTACTGTTCTCATT-1	9.54452	3.27939
001-069_T0_COL_EPI_5p_N1__ATGAGGGCAACACCCG-1	10.1714	6.11663
001-069_T0_COL_EPI_5p_N1__CAGCTGGCAGGCAGTA-1	9.90016	6.9801
001-069_T0_COL_EPI_5p_N1__CCCAGTTAGCGATAGC-1	10.0814	2.77073
001-069_T0_COL_EPI_5p_N1__TATTACCTCTAGAGTC-1	10.4298	6.07619
001-069_T0_COL_EPI_5p_N1__GAATAAGAGAGACTAT-1	11.4026	7.24513
001-069_T0_COL_EPI_5p_N1__CATCGAACAGCCTATA-1	9.82868	2.85967
001-069_T0_COL_EPI_5p_N1__TAGAGCTAGGGCACTA-1	10.2903	6.06233
001-069_T0_COL_EPI_5p_N1__GGACGTCTCTAGAGTC-1	11.1303	7.6882
001-069_T0_COL_EPI_5p_N1__TATTACCAGCACAGGT-1	12.0436	7.06711
001-069_T0_COL_EPI_5p_N1__TCAGGATGTTCGTGAT-1	10.835	7.4954
001-069_T0_COL_EPI_5p_N1__AGTCTTTTCAGTACGT-1	11.1786	7.26465
001-069_T0_COL_EPI_5p_N1__ACAGCTATCTGCGTAA-1	10.0372	2.94923
001-069_T0_COL_EPI_5p_N1__CTAGTGACAAGAAAGG-1	10.1428	2.61366
001-069_T0_COL_EPI_5p_N1__GATGAGGGTTCATGGT-1	10.0272	3.02928
001-069_T0_COL_EPI_5p_N1__GTGGGTCCAACTGGCC-1	10.1303	6.05409
001-069_T0_COL_EPI_5p_N1__CATCAGAAGCTACCGC-1	10.3666	7.29697
001-069_T0_COL_EPI_5p_N1__AGTCTTTGTTCCGTCT-1	11.2293	7.30627
001-069_T0_COL_EPI_5p_N1__TCACAAGGTCAAACTC-1	10.6178	6.96707
001-069_T0_COL_EPI_5p_N1__CTGCCTATCTCACATT-1	11.566	6.89703
001-069_T0_COL_EPI_5p_N1__GCGACCACAGTAACGG-1	10.4138	6.20624
001-069_T0_COL_EPI_5p_N1__CAGTAACAGGCTAGAC-1	9.98238	2.49974
001-069_T0_COL_EPI_5p_N1__TATCAGGGTGTTAAGA-1	10.4347	5.96036
001-069_T0_COL_EPI_5p_N1__GACTGCGCACTTCGAA-1	11.1026	7.26009
001-069_T0_COL_EPI_5p_N1__TTGGAACGTCCAGTGC-1	9.8485	5.20857
001-069_T0_COL_EPI_5p_N1__CAGAATCGTTCATGGT-1	10.707	7.07909
001-069_T0_COL_EPI_5p_N1__CCTTACGCACGGTAAG-1	10.3387	7.11324
001-069_T0_COL_EPI_5p_N1__GACTGCGGTGTAACGG-1	9.96682	3.09332
001-069_T0_COL_EPI_5p_N1__ATAGACCCAAAGGAAG-1	9.92761	5.10965
001-069_T0_COL_EPI_5p_N1__AGCTCCTTCGGTCTAA-1	10.0371	7.25394
001-069_T0_COL_EPI_5p_N1__GGCTCGACAACGATCT-1	10.5034	6.86949
001-069_T0_COL_EPI_5p_N1__CTGGTCTTCCCTAACC-1	11.3547	7.35677
001-069_T0_COL_EPI_5p_N1__CATTCGCGTAAACACA-1	9.87149	5.26917
001-069_T0_COL_EPI_5p_N1__ACTGAGTTCCGTAGGC-1	9.68476	2.63602
001-069_T0_COL_EPI_5p_N1__CTCACACAGAGCAATT-1	11.2452	7.08815
001-069_T0_COL_EPI_5p_N1__CGTAGGCGTATATCCG-1	9.71584	2.67702
001-069_T0_COL_EPI_5p_N1__GTGGGTCCACATCCGG-1	10.8905	6.47947
001-069_T0_COL_EPI_5p_N1__GCGCGATTCTCCAACC-1	10.1778	6.35585
001-069_T0_COL_EPI_5p_N1__GGATGTTAGGAATCGC-1	10.8311	6.60557
001-069_T0_COL_EPI_5p_N1__TTTGTCATCCGCGGTA-1	9.90884	7.01725
001-069_T0_COL_EPI_5p_N1__TACTTACTCATGTCTT-1	10.1827	7.09422
001-069_T0_COL_EPI_5p_N1__TGGGAAGCACCTATCC-1	10.2409	6.99555
001-069_T0_COL_EPI_5p_N1__CATCGAACACGGCCAT-1	9.60665	2.76827
001-069_T0_COL_EPI_5p_N1__TAGTGGTCAGTACACT-1	9.93311	6.84853
001-069_T0_COL_EPI_5p_N1__CCGGTAGGTTGTGGAG-1	10.75	3.21467
001-069_T0_COL_EPI_5p_N1__CTACGTCCAAGCTGGA-1	10.9666	6.36658
001-069_T0_COL_EPI_5p_N1__CAGAGAGGTCGAGATG-1	10.0929	2.63297
001-069_T0_COL_EPI_5p_N1__AAGGCAGTCTGGTATG-1	10.0707	7.22293
001-069_T0_COL_EPI_5p_N1__ACCAGTAAGCGATAGC-1	10.0018	6.95958
001-069_T0_COL_EPI_5p_N1__TCGGGACCACGGTTTA-1	10.1474	6.47377
001-069_T0_COL_EPI_5p_N1__GCATACACAGACAAAT-1	10.6628	2.99013
001-069_T0_COL_EPI_5p_N1__CCACCTACATCTACGA-1	10.6617	6.24116
001-069_T0_COL_EPI_5p_N1__TAGTTGGCACTGAAGG-1	10.5399	6.51278
001-069_T0_COL_EPI_5p_N1__AATCCAGGTCTAGCCG-1	9.92244	2.94117
001-069_T0_COL_EPI_5p_N1__ACTGAACAGTGCTGCC-1	10.2911	6.53602
001-069_T0_COL_EPI_5p_N1__ATCGAGTAGGGCACTA-1	10.3664	6.9513
001-069_T0_COL_EPI_5p_N1__GCAATCATCAACGAAA-1	9.24645	4.46367
001-069_T0_COL_EPI_5p_N1__GGGTTGCGTAAATACG-1	10.3049	6.5674
001-069_T0_COL_EPI_5p_N1__GACAGAGGTCGAGTTT-1	9.41227	3.38336
001-069_T0_COL_EPI_5p_N1__AACTGGTAGTCGTTTG-1	10.4167	6.26846
001-069_T0_COL_EPI_5p_N1__AGAGCGACAACACGCC-1	10.0461	6.71388
001-069_T0_COL_EPI_5p_N1__ATTCTACTCTACTATC-1	10.1239	2.87606
001-069_T0_COL_EPI_5p_N1__CCGTACTTCCGCGGTA-1	10.3708	3.79932
001-069_T0_COL_EPI_5p_N1__TGCCCTAGTTCAGACT-1	10.579	6.06619
001-069_T0_COL_EPI_5p_N1__CCTACACAGATGTTAG-1	10.1116	5.41736
001-069_T0_COL_EPI_5p_N1__GCATGTAGTGTTTGTG-1	9.67857	2.67322
001-069_T0_COL_EPI_5p_N1__CGGTTAAAGACTCGGA-1	9.77245	2.64904
001-069_T0_COL_EPI_5p_N1__ACTTACTGTGAGTATA-1	10.4594	6.9667
001-069_T0_COL_EPI_5p_N1__AACTTTCAGTTAGCGG-1	10.8827	7.06688
001-069_T0_COL_EPI_5p_N1__TCTCTAACACGACGAA-1	11.6728	7.15346
001-069_T0_COL_EPI_5p_N1__ACACTGAGTTTGACTG-1	10.2554	2.39775
001-069_T0_COL_EPI_5p_N1__CCGGGATCATCAGTAC-1	10.1183	7.1613
001-069_T0_COL_EPI_5p_N1__GCAAACTAGTGTTTGC-1	10.5301	6.95405
001-069_T0_COL_EPI_5p_N1__CACCAGGGTGGCTCCA-1	9.84995	5.43269
001-069_T0_COL_EPI_5p_N1__TTGGAACCAAGACGTG-1	11.5072	6.50102
001-069_T0_COL_EPI_5p_N1__ACTGAACAGTGGGCTA-1	10.3661	6.97699
001-069_T0_COL_EPI_5p_N1__TAGTTGGAGGTTCCTA-1	10.1499	7.07492
001-069_T0_COL_EPI_5p_N1__AGAGTGGGTAGAAGGA-1	10.1996	6.5728
001-069_T0_COL_EPI_5p_N1__AACTTTCGTTACGTCA-1	11.6178	7.54401
001-069_T0_COL_EPI_5p_N1__TTGCCGTGTTCTGTTT-1	10.3299	6.91993
001-069_T0_COL_EPI_5p_N1__GGCCGATGTCTAGTCA-1	10.6843	7.54485
001-069_T0_COL_EPI_5p_N1__AGCGGTCTCGACAGCC-1	9.68199	4.5958
001-069_T0_COL_EPI_5p_N1__GGCGTGTCATCTATGG-1	9.8473	2.69554
001-069_T0_COL_EPI_5p_N1__TGACGGCTCGTTTATC-1	10.8268	2.34107
001-069_T0_COL_EPI_5p_N1__TGGTTCCTCATGGTCA-1	10.4067	2.65759
001-069_T0_COL_EPI_5p_N1__GTATCTTAGATAGGAG-1	10.6806	3.15925
001-069_T0_COL_EPI_5p_N1__CTACATTGTAATTGGA-1	10.3499	6.83346
001-069_T0_COL_EPI_5p_N1__CACCACTAGACAGAGA-1	11.5548	8.03777
001-069_T0_COL_EPI_5p_N1__CAGATCACATTCACTT-1	10.1179	6.32637
001-069_T0_COL_EPI_5p_N1__TTGAACGAGTCAAGCG-1	10.3289	7.01691
001-069_T0_COL_EPI_5p_N1__ACACCGGAGGTGACCA-1	11.6057	7.48497
001-069_T0_COL_EPI_5p_N1__ACACTGACAATCTGCA-1	10.2362	7.10697
001-069_T0_COL_EPI_5p_N1__GCGACCAGTCGGCTCA-1	10.349	6.18767
001-069_T0_COL_EPI_5p_N1__CAACCAACATCCGGGT-1	10.3715	7.21844
001-069_T0_COL_EPI_5p_N1__GATCAGTAGAAACGAG-1	10.2207	6.78206
001-069_T0_COL_EPI_5p_N1__CTGATAGGTAGCGTCC-1	10.9209	6.63055
001-069_T0_COL_EPI_5p_N1__AACTCTTAGGTGATAT-1	9.89742	2.68984
001-069_T0_COL_EPI_5p_N1__TCAATCTTCCGCAGTG-1	10.5011	6.70369
001-069_T0_COL_EPI_5p_N1__TTCTCCTTCACGCGGT-1	9.99305	7.2261
001-069_T0_COL_EPI_5p_N1__TGACAACCAGACGCTC-1	10.6357	6.95085
001-069_T0_COL_EPI_5p_N1__CCATGTCGTGCGGTAA-1	10.5913	7.12135
001-069_T0_COL_EPI_5p_N1__CGGAGCTAGCTGTCTA-1	9.89303	7.03739
001-069_T0_COL_EPI_5p_N1__TTTGGTTGTCAACATC-1	11.1178	7.20466
001-069_T0_COL_EPI_5p_N1__TCGTAGATCTAACTCT-1	10.9943	7.74902
001-069_T0_COL_EPI_5p_N1__CTCTACGTCAAGAAGT-1	10.9526	6.38076
001-069_T0_COL_EPI_5p_N1__GATCGATCAGTATAAG-1	10.3418	6.23332
001-069_T0_COL_EPI_5p_N1__ACGGAGATCGACAGCC-1	10.3082	5.74999
001-069_T0_COL_EPI_5p_N1__AACACGTCAAGGGTCA-1	10.1948	2.68506
001-069_T0_COL_EPI_5p_N1__TACTCGCCAAGCCGTC-1	9.71297	5.38674
001-069_T0_COL_EPI_5p_N1__GTCATTTTCGGAGCAA-1	10.103	6.77061
001-069_T0_COL_EPI_5p_N1__GACACGCGTACCCAAT-1	11.2877	7.47647
001-069_T0_COL_EPI_5p_N1__CATTATCAGCCAGGAT-1	10.9632	6.10361
001-069_T0_COL_EPI_5p_N1__TCGTACCTCAGCTCTC-1	9.9091	6.89174
001-069_T0_COL_EPI_5p_N1__CTGGTCTTCATTGCCC-1	10.1512	5.601
001-069_T0_COL_EPI_5p_N1__CGCTGGAAGGGCTTGA-1	10.2425	2.62794
001-069_T0_COL_EPI_5p_N1__TAAACCGCAGTCAGCC-1	10.2701	6.35075
001-069_T0_COL_EPI_5p_N1__CACAGTATCGGCTTGG-1	11.5307	7.75327
001-069_T0_COL_EPI_5p_N1__CGAGCCATCCGAACGC-1	11.4447	6.75925
001-069_T0_COL_EPI_5p_N1__GTGTGCGCAAAGCAAT-1	11.4911	7.74737
001-069_T0_COL_EPI_5p_N1__CCTTACGCAGTGGAGT-1	10.2439	7.14111
001-069_T0_COL_EPI_5p_N1__TGACTAGAGATGAGAG-1	10.1589	7.0515
001-069_T0_COL_EPI_5p_N1__GACTACACAAGTACCT-1	11.6213	7.38387
001-069_T0_COL_EPI_5p_N1__CTACACCTCTAACCGA-1	10.7206	7.53227
001-069_T0_COL_EPI_5p_N1__TGGCTGGGTACCGTTA-1	10.4002	6.82777
001-069_T0_COL_EPI_5p_N1__GCTCTGTCAGATGGGT-1	10.4326	2.69783
001-069_T0_COL_EPI_5p_N1__GCAGTTAAGACTGTAA-1	10.4453	6.67577
001-069_T0_COL_EPI_5p_N1__CAGCTAAAGCCTATGT-1	11.4516	7.61243
001-069_T0_COL_EPI_5p_N1__GGTGCGTCATTCACTT-1	9.96075	6.05725
001-069_T0_COL_EPI_5p_N1__TACTTACAGCTAAGAT-1	11.4871	7.10422
001-069_T0_COL_EPI_5p_N1__GCTGGGTCAGGAATCG-1	11.6563	7.31155
001-069_T0_COL_EPI_5p_N1__TACGGATAGCCAGAAC-1	10.5352	7.11277
001-069_T0_COL_EPI_5p_N1__TTCTCCTGTGGGTCAA-1	10.2877	6.9658
001-069_T0_COL_EPI_5p_N1__GCGAGAATCGGTGTTA-1	10.7951	7.60396
001-069_T0_COL_EPI_5p_N1__CGTTAGAAGTTCGATC-1	10.2006	6.84106
001-069_T0_COL_EPI_5p_N1__GATGAGGTCTCATTCA-1	10.9707	7.54668
001-069_T0_COL_EPI_5p_N1__TAAGAGAGTCTAGCCG-1	9.98744	7.18404
001-069_T0_COL_EPI_5p_N1__AGCCTAATCTTGCCGT-1	10.8795	7.37321
001-069_T0_COL_EPI_5p_N1__GGGAATGAGCGACGTA-1	10.3908	6.99627
001-069_T0_COL_EPI_5p_N1__AAGACCTAGCACCGTC-1	10.3749	6.59755
001-069_T0_COL_EPI_5p_N1__AACTGGTAGACAAAGG-1	10.1305	6.17866
001-069_T0_COL_EPI_5p_N1__GACACGCAGCGAAGGG-1	10.2309	7.22201
001-069_T0_COL_EPI_5p_N1__TCGTACCGTACGCACC-1	10.3634	6.81603
001-069_T0_COL_EPI_5p_N1__GACGTGCCAATCAGAA-1	11.0501	7.61613
001-069_T0_COL_EPI_5p_N1__GCCTCTAGTGTGTGCC-1	10.6801	7.03624
001-069_T0_COL_EPI_5p_N1__GAATGAAAGATGTTAG-1	11.3137	7.07717
001-069_T0_COL_EPI_5p_N1__GACAGAGCAGACAAAT-1	10.9202	6.33024
001-069_T0_COL_EPI_5p_N1__TCACAAGGTCTTGCGG-1	10.5462	3.0003
001-069_T0_COL_EPI_5p_N1__TCGGTAATCCCTAATT-1	10.2006	2.57246
001-069_T0_COL_EPI_5p_N1__TTCTCAAAGAGCTATA-1	11.2913	7.22059
001-069_T0_COL_EPI_5p_N1__GACTACACACTCGACG-1	10.4793	2.83718
001-069_T0_COL_EPI_5p_N1__CGACTTCCATATGCTG-1	10.3218	2.46881
001-069_T0_COL_EPI_5p_N1__CGAACATTCAACGGGA-1	9.62461	2.77524
001-069_T0_COL_EPI_5p_N1__GCTGCGACAAGACACG-1	11.6608	7.64921
001-069_T0_COL_EPI_5p_N1__GACGTGCGTTATGCGT-1	11.1035	7.6898
001-069_T0_COL_EPI_5p_N1__AACCATGAGCTCAACT-1	10.292	6.15118
001-069_T0_COL_EPI_5p_N1__TAGTTGGCAGTAAGAT-1	10.4398	2.8054
001-069_T0_COL_EPI_5p_N1__GGATTACCAGACAAAT-1	10.2634	5.4235
001-069_T0_COL_EPI_5p_N1__AACTCTTTCGCCAGCA-1	10.1019	6.98139
001-069_T0_COL_EPI_5p_N1__CACATAGTCACATAGC-1	10.8691	7.88552
001-069_T0_COL_EPI_5p_N1__CACAGTATCACTCTTA-1	10.2332	2.72683
001-069_T0_COL_EPI_5p_N1__CCAATCCGTGTTCGAT-1	11.6904	7.39814
001-069_T0_COL_EPI_5p_N1__TCATTACTCAGTGCAT-1	10.7867	6.76358
001-069_T0_COL_EPI_5p_N1__TGCCCATGTAACGTTC-1	10.7287	6.24456
001-069_T0_COL_EPI_5p_N1__CCCAATCGTCAATGTC-1	10.5009	6.02114
001-069_T0_COL_EPI_5p_N1__CCTAGCTTCGGCGGTT-1	9.76617	3.02366
001-069_T0_COL_EPI_5p_N1__CCTCAGTCAAATTGCC-1	10.1534	2.9811
001-069_T0_COL_EPI_5p_N1__CGGACTGGTTATGTGC-1	10.191	7.20332
001-069_T0_COL_EPI_5p_N1__CTTGGCTAGTCCTCCT-1	10.211	7.14292
001-069_T0_COL_EPI_5p_N1__TACTCATTCAGGCCCA-1	11.0311	3.4029
001-069_T0_COL_EPI_5p_N1__TGGTTAGGTTCGAATC-1	10.3634	7.23854
001-069_T0_COL_EPI_5p_N1__TCGGTAACACGAGAGT-1	10.5903	6.24587
001-069_T0_COL_EPI_5p_N1__TGGCTGGGTTAAGAAC-1	11.0819	7.11576
001-069_T0_COL_EPI_5p_N1__GGTGCGTTCATTTGGG-1	9.3545	4.59555
001-069_T0_COL_EPI_5p_N1__CCGTACTTCCCATTTA-1	10.3759	7.00662
001-069_T0_COL_EPI_5p_N1__GTGCTTCAGTCATCCA-1	10.266	6.90853
001-069_T0_COL_EPI_5p_N1__GAACATCGTCGAGTTT-1	10.0304	2.8534
001-069_T0_COL_EPI_5p_N1__TGAGGGACAGACAAGC-1	9.65229	2.65831
001-069_T0_COL_EPI_5p_N1__TCTTTCCGTTTAAGCC-1	10.7264	7.47928
001-069_T0_COL_EPI_5p_N1__GCACTCTAGACCTTTG-1	11.6759	7.57399
001-069_T0_COL_EPI_5p_N1__TTGAACGTCGCCATAA-1	8.86446	4.34091
001-069_T0_COL_EPI_5p_N1__CATGACAGTTAAGACA-1	10.4839	4.78144
001-069_T0_COL_EPI_5p_N1__AACGTTGGTTCCCTTG-1	10.8431	7.18808
001-069_T0_COL_EPI_5p_N1__CCGTGGATCAGCTCGG-1	10.8203	6.44218
001-069_T0_COL_EPI_5p_N1__CCTAAAGTCATGCAAC-1	9.8255	2.56708
001-069_T0_COL_EPI_5p_N1__TCATTTGTCAGTTAGC-1	10.8188	7.38475
001-069_T0_COL_EPI_5p_N1__GCGCAGTTCGTCCAGG-1	10.3452	5.82453
001-069_T0_COL_EPI_5p_N1__ACGCCAGGTTACCAGT-1	10.0328	5.0917
001-069_T0_COL_EPI_5p_N1__ACCAGTACACACATGT-1	11.2269	7.62697
001-069_T0_COL_EPI_5p_N1__CATTATCTCCAGAGGA-1	11.6405	7.14306
001-069_T0_COL_EPI_5p_N1__CAGATCAGTTCCCGAG-1	9.59839	2.8216
001-069_T0_COL_EPI_5p_N1__CGTGTCTTCCGATATG-1	10.4635	7.18372
001-069_T0_COL_EPI_5p_N1__CTCGTCATCGTTACAG-1	10.2146	6.6361
001-069_T0_COL_EPI_5p_N1__AGTGGGAAGTTTGCGT-1	10.0903	7.24249
001-069_T0_COL_EPI_5p_N1__GTTACAGCAAGGGTCA-1	10.1037	6.97677
001-069_T0_COL_EPI_5p_N1__AACGTTGGTAGCCTCG-1	11.5327	6.50733
001-069_T0_COL_EPI_5p_N1__GACTAACCAGACGTAG-1	10.4565	7.17982
001-069_T0_COL_EPI_5p_N1__TCAGGATGTCGAAAGC-1	11.4967	6.56369
001-069_T0_COL_EPI_5p_N1__TGCGGGTAGTGAAGAG-1	9.93393	2.8711
001-069_T0_COL_EPI_5p_N1__GATCAGTGTACGACCC-1	10.1022	7.04097
001-069_T0_COL_EPI_5p_N1__ATAAGAGAGGCCGAAT-1	11.8593	7.32099
001-069_T0_COL_EPI_5p_N1__ACTGTCCAGGTGCTTT-1	9.86321	2.59721
001-069_T0_COL_EPI_5p_N1__CTCGTCAAGGCACATG-1	10.6832	6.75987
001-069_T0_COL_EPI_5p_N1__CTGAAGTGTATATGAG-1	10.5086	7.07618
001-069_T0_COL_EPI_5p_N1__TGCGGGTAGTCAAGGC-1	11.1445	7.43297
001-069_T0_COL_EPI_5p_N1__TACCTTATCCTTTCTC-1	10.5102	6.3091
001-069_T0_COL_EPI_5p_N1__CGTTCTGGTCGAGATG-1	10.9835	6.92168
001-069_T0_COL_EPI_5p_N1__CTTGGCTAGGATGCGT-1	11.62	7.35634
001-069_T0_COL_EPI_5p_N1__ATCATCTGTATAAACG-1	10.3105	6.49872
001-069_T0_COL_EPI_5p_N1__GCTCTGTCAGTACACT-1	10.1424	6.73657
001-069_T0_COL_EPI_5p_N1__TTAGGACCAGTATGCT-1	10.2514	6.45154
001-069_T0_COL_EPI_5p_N1__GTCACAACACTCTGTC-1	9.89337	5.35069
001-069_T0_COL_EPI_5p_N1__ACATACGCATGCGCAC-1	10.0788	6.02925
001-069_T0_COL_EPI_5p_N1__TCATTTGCATCCGCGA-1	9.08728	3.21338
001-069_T0_COL_EPI_5p_N1__GACGGCTCACGGTGTC-1	10.2046	7.33829
001-069_T0_COL_EPI_5p_N1__GCATGCGCAAACAACA-1	11.6445	7.8694
001-069_T0_COL_EPI_5p_N1__AAATGCCTCTCTGAGA-1	11.7256	6.9558
001-069_T0_COL_EPI_5p_N1__TGATTTCAGACTAGAT-1	11.7543	7.44299
001-069_T0_COL_EPI_5p_N1__TGACTAGCAGCTGTGC-1	11.2902	7.45429
001-069_T0_COL_EPI_5p_N1__GGGTCTGGTCACACGC-1	9.82789	2.82513
001-069_T0_COL_EPI_5p_N1__GATGAGGGTCGCATAT-1	9.92747	7.21433
001-069_T0_COL_EPI_5p_N1__ACTTACTTCCACTGGG-1	10.0934	7.0349
001-069_T0_COL_EPI_5p_N1__GACAGAGCACTGTCGG-1	10.3589	7.13879
001-069_T0_COL_EPI_5p_N1__CTTTGCGTCACGATGT-1	9.9745	6.31092
001-069_T0_COL_EPI_5p_N1__CTGAAGTGTTGTGGAG-1	10.128	2.9407
001-069_T0_COL_EPI_5p_N1__CTCTAATCACGGCGTT-1	9.98981	5.69217
001-069_T0_COL_EPI_5p_N1__ACAGCCGTCCCTTGCA-1	10.5392	6.34283
001-069_T0_COL_EPI_5p_N1__AAAGATGGTCGGGTCT-1	11.1245	7.02648
001-069_T0_COL_EPI_5p_N1__GATCTAGCAAACGCGA-1	9.94239	3.77748
001-069_T0_COL_EPI_5p_N1__AAACCTGAGACTAGGC-1	11.1318	6.31041
001-069_T0_COL_EPI_5p_N1__GCAGCCAAGGACGAAA-1	10.5485	3.2049
001-069_T0_COL_EPI_5p_N1__CTGCCTAGTCATACTG-1	11.8007	7.68887
001-069_T0_COL_EPI_5p_N1__TCTGAGAAGTACGTTC-1	9.7108	2.57914
001-069_T0_COL_EPI_5p_N1__CATTATCTCTTCCTTC-1	10.4113	6.89195
001-069_T0_COL_EPI_5p_N1__AGCGGTCAGGATGTAT-1	11.4874	7.578
001-069_T0_COL_EPI_5p_N1__GTACGTAAGTTCGATC-1	10.6137	5.85847
001-069_T0_COL_EPI_5p_N1__CTGAAACGTAGGACAC-1	9.79886	2.9162
001-069_T0_COL_EPI_5p_N1__TTGCGTCAGATGTTAG-1	11.3717	6.44908
001-069_T0_COL_EPI_5p_N1__ACTTTCAGTAAACACA-1	11.7941	6.91293
001-069_T0_COL_EPI_5p_N1__CACACTCGTAGAGTGC-1	10.1618	6.74849
001-069_T0_COL_EPI_5p_N1__CTAATGGCAGCGAACA-1	10.1458	5.62583
001-069_T0_COL_EPI_5p_N1__TTGGAACTCAGCTTAG-1	9.88397	2.77321
001-069_T0_COL_EPI_5p_N1__TCGAGGCTCCTTTACA-1	9.93915	5.60398
001-069_T0_COL_EPI_5p_N1__ATGCGATCAGTGGAGT-1	10.2896	6.89169
001-069_T0_COL_EPI_5p_N1__AGGCCGTGTTCCTCCA-1	10.2796	2.77326
001-069_T0_COL_EPI_5p_N1__GTATCTTGTGTCTGAT-1	11.5743	7.40763
001-069_T0_COL_EPI_5p_N1__AGGGATGAGTTCCACA-1	10.0894	2.99835
001-069_T0_COL_EPI_5p_N1__AGCGTCGTCTAAGCCA-1	9.93443	5.68842
001-069_T0_COL_EPI_5p_N1__CCTATTATCGCTTGTC-1	10.3429	5.43882
001-069_T0_COL_EPI_5p_N1__TTGAACGCATGTAGTC-1	10.3032	6.7881
001-069_T0_COL_EPI_5p_N1__CACAGGCCAGGGTATG-1	10.6092	7.01264
001-069_T0_COL_EPI_5p_N1__CATCGAACAGTTCATG-1	9.44437	3.81582
001-069_T0_COL_EPI_5p_N1__CGAGCCAAGGCTAGAC-1	9.96629	5.37458
001-069_T0_COL_EPI_5p_N1__GTGGGTCGTCTGCAAT-1	9.62848	3.45178
001-069_T0_COL_EPI_5p_N1__AGAGCGATCCGCAAGC-1	9.85462	5.3715
001-069_T0_COL_EPI_5p_N1__GTACTCCGTCATGCCG-1	10.3064	7.16731
001-069_T0_COL_EPI_5p_N1__GTTAAGCCATATACGC-1	10.2076	6.20548
001-069_T0_COL_EPI_5p_N1__CGAATGTCAGCGATCC-1	11.4357	6.34096
001-069_T0_COL_EPI_5p_N1__AGCTCCTCATTTCAGG-1	9.78086	5.25913
001-069_T0_COL_EPI_5p_N1__AGCGTCGAGCGTGAAC-1	9.51239	3.79949
001-069_T0_COL_EPI_5p_N1__AGGGTGATCGCAGGCT-1	10.3655	7.04221
001-069_T0_COL_EPI_5p_N1__TAAACCGAGGATCGCA-1	11.2404	6.55083
001-069_T0_COL_EPI_5p_N1__TCTCATATCGCATGAT-1	9.71514	2.7689
001-069_T0_COL_EPI_5p_N1__TCACGAAGTCAGAATA-1	11.7379	7.53849
001-069_T0_COL_EPI_5p_N1__AAAGATGAGCCATCGC-1	10.4227	7.21724
001-069_T0_COL_EPI_5p_N1__AACTGGTAGCTTATCG-1	9.91862	5.37227
001-069_T0_COL_EPI_5p_N1__TATCTCAAGTTATCGC-1	10.0792	5.67335
001-069_T0_COL_EPI_5p_N1__GAAATGATCTAACTTC-1	10.6398	2.58645
001-069_T0_COL_EPI_5p_N1__TTTACTGCACTGAAGG-1	10.3906	6.62016
001-069_T0_COL_EPI_5p_N1__TACTCATAGGCGATAC-1	10.1242	7.05709
001-069_T0_COL_EPI_5p_N1__ACTTACTCATTGGCGC-1	9.65266	4.7314
001-069_T0_COL_EPI_5p_N1__GCTGGGTGTTCGGGCT-1	10.815	6.55286
001-069_T0_COL_EPI_5p_N1__TCTATTGCACCAGTTA-1	11.4716	7.27224
001-069_T0_COL_EPI_5p_N1__CGTGAGCTCGATAGAA-1	10.9443	6.92098
001-069_T0_COL_EPI_5p_N1__CTTACCGCAATGACCT-1	11.2293	7.0425
001-069_T0_COL_EPI_5p_N1__AGATCTGCAAGCCATT-1	10.4859	7.0781
001-069_T0_COL_EPI_5p_N1__GTTAAGCTCGAGGTAG-1	11.317	7.38667
001-069_T0_COL_EPI_5p_N1__AACTGGTTCGACCAGC-1	10.5164	6.87546
001-069_T0_COL_EPI_5p_N1__ACTTGTTGTTTCGCTC-1	10.2279	6.41106
001-069_T0_COL_EPI_5p_N1__AAAGATGGTCTGATTG-1	11.0018	7.33025
001-069_T0_COL_EPI_5p_N1__GAACATCCAAGCCCAC-1	10.9628	7.27308
001-069_T0_COL_EPI_5p_N1__GATTCAGTCCTGCAGG-1	11.4658	7.80689
001-069_T0_COL_EPI_5p_N1__AGCATACCATGTCGAT-1	10.6921	6.60851
001-069_T0_COL_EPI_5p_N1__GAAACTCAGCCGGTAA-1	10.275	7.00552
001-069_T0_COL_EPI_5p_N1__GCTTGAAAGCGATCCC-1	9.8887	4.79069
001-069_T0_COL_EPI_5p_N1__CTCATTAGTGCGAAAC-1	10.2052	3.79424
001-069_T0_COL_EPI_5p_N1__CAGCTAAAGTCCTCCT-1	11.6369	6.47252
001-069_T0_COL_EPI_5p_N1__AGCGTCGCACGTGAGA-1	9.73987	2.72701
001-069_T0_COL_EPI_5p_N1__TGACTTTCAGTGGAGT-1	10.7794	3.02167
001-069_T0_COL_EPI_5p_N1__ATAGACCCAACTTGAC-1	11.6961	6.20983
001-069_T0_COL_EPI_5p_N1__ACTTACTCATGGTCTA-1	10.1431	2.8142
001-069_T0_COL_EPI_5p_N1__CTCGAGGTCACGAAGG-1	9.86413	3.1745
001-069_T0_COL_EPI_5p_N1__CGTTGGGAGAGGTACC-1	9.28612	3.22751
001-069_T0_COL_EPI_5p_N1__CAGAGAGCAGCTCCGA-1	10.1613	2.35005
001-069_T0_COL_EPI_5p_N1__GAACATCAGCAATATG-1	11.1686	7.66103
001-069_T0_COL_EPI_5p_N1__ACACTGAGTACCATCA-1	10.7529	6.85778
001-069_T0_COL_EPI_5p_N1__CCACTACGTGTAAGTA-1	11.6055	7.48717
001-069_T0_COL_EPI_5p_N1__GAAGCAGGTACAAGTA-1	10.0349	7.04644
001-069_T0_COL_EPI_5p_N1__CAGATCAAGGGAAACA-1	10.521	7.14494
001-069_T0_COL_EPI_5p_N1__AAACGGGGTCATCCCT-1	9.93222	5.30169
001-069_T0_COL_EPI_5p_N1__ATCTGCCTCGGTTCGG-1	10.4282	6.25536
001-069_T0_COL_EPI_5p_N1__CTGCGGATCACCAGGC-1	9.81197	2.70219
001-069_T0_COL_EPI_5p_N1__CGTTCTGCACCAGCAC-1	10.8316	6.94712
001-069_T0_COL_EPI_5p_N1__GCAATCAAGATGCCTT-1	11.7467	7.46037
001-069_T0_COL_EPI_5p_N1__GAACCTATCGAGGTAG-1	10.0419	2.69713
001-069_T0_COL_EPI_5p_N1__TACGGTACACGGTAGA-1	10.1548	6.61401
001-069_T0_COL_EPI_5p_N1__CGATTGAGTCATATCG-1	11.0578	6.27342
001-069_T0_COL_EPI_5p_N1__AAGCCGCGTTACTGAC-1	11.6753	7.42065
001-069_T0_COL_EPI_5p_N1__CAACCTCTCCGTTGCT-1	10.2835	6.83983
001-069_T0_COL_EPI_5p_N1__CGATTGAAGAGAGCTC-1	10.2326	6.89302
001-069_T0_COL_EPI_5p_N1__TGAGCATGTCACCCAG-1	9.0613	3.14781
001-069_T0_COL_EPI_5p_N1__AGCGTCGTCACGACTA-1	8.97492	4.82177
001-069_T0_COL_EPI_5p_N1__GTGTGCGCAATGGAGC-1	9.79343	2.76879
001-069_T0_COL_EPI_5p_N1__CACACAAGTGTCCTCT-1	10.5998	5.97803
001-069_T0_COL_EPI_5p_N1__GGAAAGCTCAGTGCAT-1	10.4253	6.64033
001-069_T0_COL_EPI_5p_N1__AGCGTATTCTTAGCCC-1	9.99694	7.02163
001-069_T0_COL_EPI_5p_N1__GCATGCGAGTGGTAAT-1	11.2128	7.33139
001-069_T0_COL_EPI_5p_N1__AGGGTGATCCTTTACA-1	11.1422	7.23261
001-069_T0_COL_EPI_5p_N1__TAGAGCTTCTCTAGGA-1	10.124	6.19271
001-069_T0_COL_EPI_5p_N1__TCGAGGCTCCTTGCCA-1	11.2981	7.21138
001-069_T0_COL_EPI_5p_N1__TGAGAGGAGCTCCCAG-1	9.84094	5.93967
001-069_T0_COL_EPI_5p_N1__GTTTCTAAGGGAACGG-1	10.7707	7.41127
001-069_T0_COL_EPI_5p_N1__TTATGCTAGGCAATTA-1	10.0644	2.56773
001-069_T0_COL_EPI_5p_N1__CAGAGAGTCAGGTTCA-1	10.2276	6.25054
001-069_T0_COL_EPI_5p_N1__GTCAAGTGTAAGCACG-1	11.8428	7.27417
001-069_T0_COL_EPI_5p_N1__CGTAGCGCATTGGTAC-1	9.85872	2.91187
001-069_T0_COL_EPI_5p_N1__CATCGGGAGCACGCCT-1	9.85191	2.7012
001-069_T0_COL_EPI_5p_N1__CAACCTCAGAATGTGT-1	11.6068	7.85181
001-069_T0_COL_EPI_5p_N1__CGGACACAGACAATAC-1	10.0818	2.65572
001-069_T0_COL_EPI_5p_N1__CCGGTAGTCTGCTGTC-1	10.1487	7.0651
001-069_T0_COL_EPI_5p_N1__GGGATGAGTTAAGACA-1	10.4224	6.59456
001-069_T0_COL_EPI_5p_N1__GGCGTGTTCGTTACAG-1	9.97417	2.66576
001-069_T0_COL_EPI_5p_N1__TACTCATGTCATCGGC-1	9.75961	2.64323
001-069_T0_COL_EPI_5p_N1__TCTCATAAGCGTGTCC-1	9.92955	7.11914
001-069_T0_COL_EPI_5p_N1__ATCATGGTCCTTTCGG-1	10.1596	7.2968
001-069_T0_COL_EPI_5p_N1__TGTGGTACATGGAATA-1	10.3805	2.5152
001-069_T0_COL_EPI_5p_N1__GTAACTGCATGCAATC-1	10.7267	7.07854
001-069_T0_COL_EPI_5p_N1__CACACAACATCCAACA-1	10.573	7.10351
001-069_T0_COL_EPI_5p_N1__CGTCTACCAAGAGGCT-1	10.0632	5.54475
001-069_T0_COL_EPI_5p_N1__GCGCGATAGAGTCTGG-1	11.0741	7.50448
001-069_T0_COL_EPI_5p_N1__ATTATCCGTGAGGGAG-1	10.0672	2.66727
001-069_T0_COL_EPI_5p_N1__GCACTCTTCAAGCCTA-1	10.3931	6.05959
001-069_T0_COL_EPI_5p_N1__AAATGCCTCGCTTAGA-1	10.2291	6.87007
001-069_T0_COL_EPI_5p_N1__CAGCGACCATTACCTT-1	9.57994	2.54672
001-069_T0_COL_EPI_5p_N1__AACTCCCCAAGGTTTC-1	9.26445	6.72353
001-069_T0_COL_EPI_5p_N1__GTACGTACACAGGCCT-1	9.95286	2.91496
001-069_T0_COL_EPI_5p_N1__CCTATTAGTTATCCGA-1	11.8286	6.98517
001-069_T0_COL_EPI_5p_N1__TTTACTGGTCTGCGGT-1	11.2811	7.93223
001-069_T0_COL_EPI_5p_N1__GTGCAGCCACCCAGTG-1	11.6115	7.35237
001-069_T0_COL_EPI_5p_N1__GTCACAAAGGCATTGG-1	10.1314	7.28726
001-069_T0_COL_EPI_5p_N1__CTCGTACGTCCTCTTG-1	10.6349	6.88911
001-069_T0_COL_EPI_5p_N1__CCCATACCATCGGAAG-1	9.36045	2.93414
001-069_T0_COL_EPI_5p_N1__GTGTTAGAGAGAACAG-1	10.8955	7.62885
001-069_T0_COL_EPI_5p_N1__GTGTGCGAGCTCCTTC-1	9.94805	2.56843
001-069_T0_COL_EPI_5p_N1__GCCTCTAAGGCCCTTG-1	11.4571	7.39444
001-069_T0_COL_EPI_5p_N1__TCATTACTCAAGAAGT-1	11.7471	6.92014
001-069_T0_COL_EPI_5p_N1__GGCGTGTCATGGTCTA-1	10.9143	6.86587
001-069_T0_COL_EPI_5p_N1__CTGTGCTTCTGTCTAT-1	9.95326	7.07128
001-069_T0_COL_EPI_5p_N1__AGTGTCAGTCGGATCC-1	11.4154	6.22006
001-069_T0_COL_EPI_5p_N1__TGCCCATTCTGTGCAA-1	9.94792	5.60601
001-069_T0_COL_EPI_5p_N1__AACCGCGCACGACTCG-1	10.332	6.82528
001-069_T0_COL_EPI_5p_N1__CGTAGGCCAACCGCCA-1	10.7072	7.07115
001-069_T0_COL_EPI_5p_N1__GGTGTTAGTACCGAGA-1	11.6501	7.16889
001-069_T0_COL_EPI_5p_N1__GGGAATGGTGGGTATG-1	10.4121	2.96036
001-069_T0_COL_EPI_5p_N1__GTCACGGCACGACGAA-1	9.90489	2.62133
001-069_T0_COL_EPI_5p_N1__ATTGGTGAGCTCAACT-1	10.0356	6.79859
001-069_T0_COL_EPI_5p_N1__TTAGTTCAGCAATATG-1	10.0819	6.28393
001-069_T0_COL_EPI_5p_N1__CAAGAAACATATACCG-1	9.48232	2.78275
001-069_T0_COL_EPI_5p_N1__TTTACTGAGCGTTTAC-1	10.8093	7.17211
001-069_T0_COL_EPI_5p_N1__GCGCCAAGTTAAGATG-1	11.4336	6.69229
001-069_T0_COL_EPI_5p_N1__CGTCTACCAGATCCAT-1	10.2761	2.60054
001-069_T0_COL_EPI_5p_N1__ACTTGTTAGACGCTTT-1	11.6641	7.89221
001-069_T0_COL_EPI_5p_N1__GGTGAAGGTTTGTGTG-1	10.6637	7.03925
001-069_T0_COL_EPI_5p_N1__CGTCACTGTCTACCTC-1	8.94628	4.01307
001-069_T0_COL_EPI_5p_N1__ACGGAGACAGTTTACG-1	9.64208	3.72955
001-069_T0_COL_EPI_5p_N1__GGCAATTTCCATGCTC-1	10.1484	4.8734
001-069_T0_COL_EPI_5p_N1__GCGCAGTTCATCGCTC-1	11.0134	7.03189
001-069_T0_COL_EPI_5p_N1__AGTGGGACAATCCGAT-1	11.7543	6.63251
001-069_T0_COL_EPI_5p_N1__AACCATGAGTCCATAC-1	10.3141	6.74292
001-069_T0_COL_EPI_5p_N1__CCGTGGAAGTAGCCGA-1	9.97771	3.14639
001-069_T0_COL_EPI_5p_N1__CTCGTCAGTTGTCTTT-1	11.8298	7.57009
001-069_T0_COL_EPI_5p_N1__ACGGGTCGTCACTGGC-1	10.2067	6.75408
001-069_T0_COL_EPI_5p_N1__CTCACACAGGTCATCT-1	9.63244	2.68311
001-069_T0_COL_EPI_5p_N1__GTGCAGCGTATTACCG-1	11.5553	6.1932
001-069_T0_COL_EPI_5p_N1__ACGATGTGTGTTTGTG-1	10.0181	2.67786
001-069_T0_COL_EPI_5p_N1__GTCGTAATCGAATGGG-1	8.43114	4.19829
001-069_T0_COL_EPI_5p_N1__TTAGGCACAAGGTTCT-1	9.65065	4.83952
001-069_T0_COL_EPI_5p_N1__GACGGCTTCGCCAGCA-1	11.711	7.29366
001-069_T0_COL_EPI_5p_N1__TCTGAGACACCGGAAA-1	10.6919	7.51156
001-069_T0_COL_EPI_5p_N1__GCAAACTTCGATGAGG-1	11.4325	7.44294
001-069_T0_COL_EPI_5p_N1__GCGACCAAGTAATCCC-1	9.91342	6.1363
001-069_T0_COL_EPI_5p_N1__GACCTGGAGGATGGTC-1	10.2157	6.06683
001-069_T0_COL_EPI_5p_N1__CTCACACCAGTGGGAT-1	10.0243	2.7519
001-069_T0_COL_EPI_5p_N1__GCACTCTTCAGCTCGG-1	10.5402	3.02248
001-069_T0_COL_EPI_5p_N1__GACTGCGGTCCTCCAT-1	10.572	7.08062
001-069_T0_COL_EPI_5p_N1__AAGCCGCCAATAAGCA-1	10.2127	6.84149
001-069_T0_COL_EPI_5p_N1__TGCCCATCAGTCTTCC-1	10.6683	3.21154
001-069_T0_COL_EPI_5p_N1__TCAGCAATCTCCCTGA-1	10.2264	7.02393
001-069_T0_COL_EPI_5p_N1__ATTTCTGGTCTGGAGA-1	10.3639	5.36507
001-069_T0_COL_EPI_5p_N1__CTCGGGACAGCTCCGA-1	10.4296	7.13843
001-069_T0_COL_EPI_5p_N1__GTCACAACAAAGGCGT-1	10.273	6.26039
001-069_T0_COL_EPI_5p_N1__CGAATGTCATCGATGT-1	10.5598	6.19551
001-069_T0_COL_EPI_5p_N1__TATGCCCAGAAGATTC-1	10.3383	6.48827
001-069_T0_COL_EPI_5p_N1__CCTTCCCCATGACGGA-1	11.2849	7.1493
001-069_T0_COL_EPI_5p_N1__GGGAGATTCCAAGCCG-1	12.0423	7.20073
001-069_T0_COL_EPI_5p_N1__TACCTTAAGTGTCTCA-1	10.4472	6.32301
001-069_T0_COL_EPI_5p_N1__CGTGAGCAGGGATGGG-1	11.5848	7.17239
001-069_T0_COL_EPI_5p_N1__CCGTGGACAAACCTAC-1	11.4702	7.0923
001-069_T0_COL_EPI_5p_N1__ATCATGGGTCACAAGG-1	9.5361	2.95869
001-069_T0_COL_EPI_5p_N1__GGATGTTCAAGGTGTG-1	11.7772	7.62498
001-069_T0_COL_EPI_5p_N1__TACCTTAGTTCAGGCC-1	11.8387	7.1649
001-069_T0_COL_EPI_5p_N1__GATGAGGTCGCGCCAA-1	9.65628	2.47204
001-069_T0_COL_EPI_5p_N1__GCTGCGATCATATCGG-1	10.8116	6.26871
001-069_T0_COL_EPI_5p_N1__ACAGCCGCATCTCGCT-1	10.393	2.96429
001-069_T0_COL_EPI_5p_N1__AGGTCATCACCTATCC-1	10.2476	6.53207
001-069_T0_COL_EPI_5p_N1__GCTCCTAAGATCGATA-1	10.5286	6.68584
001-069_T0_COL_EPI_5p_N1__AGAGCTTAGCGGATCA-1	11.2641	7.80475
001-069_T0_COL_EPI_5p_N1__GCACTCTGTGATAAAC-1	11.1046	7.21919
001-069_T0_COL_EPI_5p_N1__GTACGTAGTCCGTGAC-1	10.0971	7.47082
001-069_T0_COL_EPI_5p_N1__CCAATCCTCGGAATCT-1	11.7341	7.26072
001-069_T0_COL_EPI_5p_N1__CTTACCGTCAAAGTAG-1	10.3954	2.70889
001-069_T0_COL_EPI_5p_N1__AGGCCACGTGTCAATC-1	11.4634	7.57519
001-069_T0_COL_EPI_5p_N1__GATCGCGCAGTGAGTG-1	11.5969	7.49548
001-069_T0_COL_EPI_5p_N1__TCTATTGGTCAGATAA-1	11.0773	6.75063
001-069_T0_COL_EPI_5p_N1__ACGGAGAGTATTCGTG-1	10.0885	7.24972
001-069_T0_COL_EPI_5p_N1__GCATGTACATTAGCCA-1	10.1178	2.53663
001-069_T0_COL_EPI_5p_N1__GACTGCGGTGAGCGAT-1	9.65759	5.11729
001-069_T0_COL_EPI_5p_N1__CATCGAAGTACCAGTT-1	9.46967	2.62773
001-069_T0_COL_EPI_5p_N1__TGATTTCGTCTCAACA-1	11.2741	7.71208
001-069_T0_COL_EPI_5p_N1__CGTAGCGTCGTAGATC-1	9.95698	3.32634
001-069_T0_COL_EPI_5p_N1__TCGGTAAGTTTCCACC-1	11.7735	7.19613
001-069_T0_COL_EPI_5p_N1__TTAGTTCTCTTAGAGC-1	9.92968	2.42972
001-069_T0_COL_EPI_5p_N1__ATTTCTGGTGTGACGA-1	11.8136	7.64569
001-069_T0_COL_EPI_5p_N1__AGAATAGTCGCGGATC-1	11.3121	7.17016
001-069_T0_COL_EPI_5p_N1__GAAATGATCTTGCAAG-1	11.3451	6.73628
001-069_T0_COL_EPI_5p_N1__GTTAAGCTCCAAATGC-1	9.96517	5.4662
001-069_T0_COL_EPI_5p_N1__TATTACCAGGGCACTA-1	11.6112	7.359
001-069_T0_COL_EPI_5p_N1__CATTATCTCCTGCTTG-1	11.7132	6.9082
001-069_T0_COL_EPI_5p_N1__GGTGAAGCAAATACAG-1	11.835	7.26702
001-069_T0_COL_EPI_5p_N1__CAGAGAGGTTCTGGTA-1	11.3933	7.76369
001-069_T0_COL_EPI_5p_N1__CAAGTTGAGCTGAACG-1	9.96048	6.42035
001-069_T0_COL_EPI_5p_N1__GTTCATTCACCCATGG-1	9.94819	3.11661
001-069_T0_COL_EPI_5p_N1__CGTGTCTCAGATGGCA-1	10.1681	6.44025
001-069_T0_COL_EPI_5p_N1__CCCAGTTCAAGTAGTA-1	10.4622	6.01683
001-069_T0_COL_EPI_5p_N1__CAGCTAAGTAAATGTG-1	11.2796	7.86799
001-069_T0_COL_EPI_5p_N1__TGAGGGACATCCTAGA-1	10.5052	6.45517
001-069_T0_COL_EPI_5p_N1__GTGGGTCTCGCAAACT-1	10.0912	6.5666
001-069_T0_COL_EPI_5p_N1__TGCGCAGCACGAAACG-1	10.5789	7.25229
001-069_T0_COL_EPI_5p_N1__TACTTACAGCGTTTAC-1	10.0091	6.64688
001-069_T0_COL_EPI_5p_N1__GGGATGATCCAAGCCG-1	11.2325	7.83784
001-069_T0_COL_EPI_5p_N1__AACTCTTCACCAGGTC-1	11.4638	8.04976
001-069_T0_COL_EPI_5p_N1__CGCCAAGTCCTGCAGG-1	10.4384	7.15064
001-069_T0_COL_EPI_5p_N1__TCTGAGAAGTGACTCT-1	10.4746	3.79558
001-069_T0_COL_EPI_5p_N1__CAGAGAGCATCACGTA-1	10.2764	6.79532
001-069_T0_COL_EPI_5p_N1__CAGTAACAGTGGAGAA-1	10.2217	7.33217
001-069_T0_COL_EPI_5p_N1__AGCATACGTGACTACT-1	10.4013	7.02502
001-069_T0_COL_EPI_5p_N1__GTGTTAGTCCAACCAA-1	10.0467	7.07226
001-069_T0_COL_EPI_5p_N1__TCAACGAAGACTTGAA-1	9.88669	2.40006
001-069_T0_COL_EPI_5p_N1__CTTCTCTAGTTGAGTA-1	11.5255	7.73818
001-069_T0_COL_EPI_5p_N1__TCTCTAAGTCTAGTCA-1	9.67172	3.35161
001-069_T0_COL_EPI_5p_N1__GGAATAATCCAACCAA-1	10.0778	6.86632
001-069_T0_COL_EPI_5p_N1__GGTGTTATCATGTCTT-1	10.5732	6.65343
001-069_T0_COL_EPI_5p_N1__ATAACGCAGCGGATCA-1	11.8077	6.74162
001-069_T0_COL_EPI_5p_N1__CTTCTCTAGCTGAAAT-1	11.4569	7.90672
001-069_T0_COL_EPI_5p_N1__GATGCTAGTTCTGAAC-1	9.98293	3.15421
001-069_T0_COL_EPI_5p_N1__CATATGGGTCCAACTA-1	10.0604	6.98438
001-069_T0_COL_EPI_5p_N1__CTGCGGAAGCGTAATA-1	11.5079	7.27128
001-069_T0_COL_EPI_5p_N1__CCTTTCTTCCGCGTTT-1	11.6932	7.29275
001-069_T0_COL_EPI_5p_N1__CGTGAGCAGATGTGGC-1	9.91842	5.16787
001-069_T0_COL_EPI_5p_N1__CGGACGTAGTTCGATC-1	10.0331	7.16041
001-069_T0_COL_EPI_5p_N1__CGTGTAATCCTAGTGA-1	10.3563	6.93149
001-069_T0_COL_EPI_5p_N1__ATAACGCCAATGTTGC-1	10.493	5.76945
001-069_T0_COL_EPI_5p_N1__AACGTTGCAGACGCAA-1	10.0412	2.71153
001-069_T0_COL_EPI_5p_N1__TCGCGAGCAGTGGAGT-1	10.7942	7.26457
001-069_T0_COL_EPI_5p_N1__CGATGTACAACGATCT-1	10.3956	7.19849
001-069_T0_COL_EPI_5p_N1__GTCAAGTAGAGCTTCT-1	11.5479	7.17939
001-069_T0_COL_EPI_5p_N1__CTAATGGGTCCGAACC-1	10.5565	7.21462
001-069_T0_COL_EPI_5p_N1__TGAGAGGTCGGTGTTA-1	10.4461	3.1965
001-069_T0_COL_EPI_5p_N1__TTATGCTTCCTTCAAT-1	9.75769	2.43399
001-069_T0_COL_EPI_5p_N1__GACCTGGAGCAGCGTA-1	11.563	6.75694
001-069_T0_COL_EPI_5p_N1__GTGTGCGTCGAATGGG-1	10.0798	6.74192
001-069_T0_COL_EPI_5p_N1__CTCATTATCCGGCACA-1	11.8633	7.08394
001-069_T0_COL_EPI_5p_N1__CAAGAAACAACTTGAC-1	9.76504	3.32065
001-069_T0_COL_EPI_5p_N1__ACGCCGACAAAGTGCG-1	10.055	2.78196
001-069_T0_COL_EPI_5p_N1__AGCGTCGGTAAGAGAG-1	10.1223	5.37923
001-069_T0_COL_EPI_5p_N1__CTTAGGATCTTGTATC-1	10.1565	2.68143
001-069_T0_COL_EPI_5p_N1__ATAAGAGCATGGATGG-1	11.9292	6.74877
001-069_T0_COL_EPI_5p_N1__TGGCTGGGTCCGTCAG-1	11.3315	6.31237
001-069_T0_COL_EPI_5p_N1__CGCTTCAGTTCCAACA-1	10.6262	7.10589
001-069_T0_COL_EPI_5p_N1__ACAGCTACAGGTCTCG-1	10.7179	3.81363
001-069_T0_COL_EPI_5p_N1__ACACCAAAGCAGACTG-1	11.7897	6.94652
001-069_T0_COL_EPI_5p_N1__CGCTGGACAGTCGTGC-1	9.98845	2.64605
001-069_T0_COL_EPI_5p_N1__GTACTCCTCTGCTGTC-1	10.2034	6.18488
001-069_T0_COL_EPI_5p_N1__CACCAGGTCACAGGCC-1	10.3757	6.76112
001-069_T0_COL_EPI_5p_N1__TGGGCGTCACCTATCC-1	10.307	6.96274
001-069_T0_COL_EPI_5p_N1__ATTGGACAGTGTTGAA-1	11.6614	7.34111
001-069_T0_COL_EPI_5p_N1__AGTCTTTCAACAACCT-1	10.5193	6.14592
001-069_T0_COL_EPI_5p_N1__ACTGAGTAGATGTAAC-1	11.5559	6.85371
001-069_T0_COL_EPI_5p_N1__ACTGATGTCCCGACTT-1	10.0166	6.2856
001-069_T0_COL_EPI_5p_N1__GTATTCTTCCGATATG-1	11.5214	6.82696
001-069_T0_COL_EPI_5p_N1__TGCTACCTCCCATTTA-1	11.8659	7.50328
001-069_T0_COL_EPI_5p_N1__AATCCAGAGTACCGGA-1	10.3605	6.61859
001-069_T0_COL_EPI_5p_N1__TATTACCCAAGAGGCT-1	11.8523	7.72899
001-069_T0_COL_EPI_5p_N1__ACTGAACCAACACCCG-1	11.2798	7.64776
001-069_T0_COL_EPI_5p_N1__TAGAGCTCACGACTCG-1	9.97703	4.71882
001-069_T0_COL_EPI_5p_N1__ACTGATGTCTGCTGTC-1	10.5123	7.05214
001-069_T0_COL_EPI_5p_N1__CATATGGTCTTCCTTC-1	10.7878	6.43347
001-069_T0_COL_EPI_5p_N1__TGTATTCAGCACACAG-1	10.179	6.66122
001-069_T0_COL_EPI_5p_N1__CCTAAAGAGAGGTTAT-1	9.84965	2.82077
001-069_T0_COL_EPI_5p_N1__ATGTGTGCACCAGGTC-1	11.5669	7.17145
001-069_T0_COL_EPI_5p_N1__GAAATGACAGGGAGAG-1	11.7499	7.44548
001-069_T0_COL_EPI_5p_N1__AGACGTTTCACCCTCA-1	10.0031	6.93286
001-069_T0_COL_EPI_5p_N1__CACATAGTCACATACG-1	10.172	7.04484
001-069_T0_COL_EPI_5p_N1__CCCTCCTGTCAGAATA-1	10.048	3.0339
001-069_T0_COL_EPI_5p_N1__TCGTAGAAGCAGCCTC-1	11.7466	7.57324
001-069_T0_COL_EPI_5p_N1__GATCGATGTAATCACC-1	11.0347	6.4693
001-069_T0_COL_EPI_5p_N1__TACACGAAGACAGGCT-1	10.901	7.43638
001-069_T0_COL_EPI_5p_N1__CACAGGCTCAGTTAGC-1	11.9552	7.45237
001-069_T0_COL_EPI_5p_N1__CGCTGGACATCGGTTA-1	11.7562	7.50695
001-069_T0_COL_EPI_5p_N1__AGGGATGGTAGCCTCG-1	10.2535	6.36166
001-069_T0_COL_EPI_5p_N1__TGCACCTTCGTCACGG-1	10.3133	6.49046
001-069_T0_COL_EPI_5p_N1__CCTCAGTGTGAGGGTT-1	10.2744	2.93776
001-069_T0_COL_EPI_5p_N1__CCTACCAGTTGCGCAC-1	11.5191	7.47556
001-069_T0_COL_EPI_5p_N1__CACACCTGTCGAACAG-1	10.0838	7.24132
001-069_T0_COL_EPI_5p_N1__ACGTCAATCCCAGGTG-1	11.5721	7.1368
001-069_T0_COL_EPI_5p_N1__CTACACCAGACTGTAA-1	11.8274	7.4863
001-069_T0_COL_EPI_5p_N1__GGATTACCAATGAATG-1	11.2877	7.65514
001-069_T0_COL_EPI_5p_N1__CGAACATAGGATATAC-1	10.2328	6.3878
001-069_T0_COL_EPI_5p_N1__CTCACACCACGGCCAT-1	10.6386	6.98799
001-069_T0_COL_EPI_5p_N1__GCAAACTTCGCGCCAA-1	10.3094	6.96793
001-069_T0_COL_EPI_5p_N1__CTGGTCTGTGCACCAC-1	11.1962	7.54542
001-069_T0_COL_EPI_5p_N1__GGACGTCTCCACGACG-1	11.658	7.27021
001-069_T0_COL_EPI_5p_N1__GGATGTTGTATGAAAC-1	11.9184	7.24077
001-069_T0_COL_EPI_5p_N1__ATTGGTGTCAAGGCTT-1	10.1704	6.27003
001-069_T0_COL_EPI_5p_N1__GTCATTTGTTAAGATG-1	11.4539	7.60405
001-069_T0_COL_EPI_5p_N1__TCAATCTCAAAGTCAA-1	11.7649	7.17064
001-069_T0_COL_EPI_5p_N1__ATCTACTAGTCACGCC-1	9.82459	3.3064
001-069_T0_COL_EPI_5p_N1__CGAATGTGTGCCTGTG-1	11.849	7.02254
001-069_T0_COL_EPI_5p_N1__ATGGGAGTCATATCGG-1	10.3349	6.66349
001-069_T0_COL_EPI_5p_N1__GACGTGCTCCATGAGT-1	10.2215	2.7717
001-069_T0_COL_EPI_5p_N1__GTATCTTGTCTTGTCC-1	11.4448	7.80563
001-069_T0_COL_EPI_5p_N1__GTTCATTTCATGTAGC-1	9.60529	3.6131
001-069_T0_COL_EPI_5p_N1__GGCGTGTAGACCGGAT-1	9.85469	5.87268
001-069_T0_COL_EPI_5p_N1__GATCGTAGTGCAGACA-1	10.2126	7.05453
001-069_T0_COL_EPI_5p_N1__CGTGTCTTCACGAAGG-1	10.3643	6.68492
001-069_T0_COL_EPI_5p_N1__CCCAATCCACAGGCCT-1	11.2443	6.30534
001-069_T0_COL_EPI_5p_N1__TCAACGATCAGGATCT-1	11.0683	7.11874
001-069_T0_COL_EPI_5p_N1__CGAGCCAGTAAGTAGT-1	11.6642	7.55287
001-069_T0_COL_EPI_5p_N1__TACCTTAGTACATGTC-1	10.7191	6.93357
001-069_T0_COL_EPI_5p_N1__ACGGCCAAGATGTGTA-1	11.9316	7.491
001-069_T0_COL_EPI_5p_N1__CTGTGCTTCCAGTATG-1	12.0242	7.29142
001-069_T0_COL_EPI_5p_N1__AGACGTTCACGGCTAC-1	9.82808	2.6933
001-069_T0_COL_EPI_5p_N1__TGCCCATAGGCCCTTG-1	11.6279	7.30016
001-069_T0_COL_EPI_5p_N1__GGACGTCCAATCGGTT-1	10.3711	6.10186
001-069_T0_COL_EPI_5p_N1__CATCAGATCATCACCC-1	10.1503	6.85779
001-069_T0_COL_EPI_5p_N1__TCAATCTTCACATACG-1	10.277	6.5971
001-069_T0_COL_EPI_5p_N1__TATCTCAAGAGCTGCA-1	10.4771	3.1598
001-069_T0_COL_EPI_5p_N1__AGCCTAATCCAGAAGG-1	11.7447	7.08577
001-069_T0_COL_EPI_5p_N1__GGCTCGATCGTTGACA-1	11.4948	7.49033
001-069_T0_COL_EPI_5p_N1__CTGTGCTAGCAGATCG-1	10.8207	6.14178
001-069_T0_COL_EPI_5p_N1__AACGTTGCACCGATAT-1	10.4134	3.07772
001-069_T0_COL_EPI_5p_N1__TGACTTTAGTTACGGG-1	11.4223	7.75897
001-069_T0_COL_EPI_5p_N1__GGTGCGTCACTGTTAG-1	10.2871	5.30671
001-069_T0_COL_EPI_5p_N1__GGCGTGTGTTCGTTGA-1	9.88425	2.90311
001-069_T0_COL_EPI_5p_N1__ACACCCTCAGACAGGT-1	11.8379	6.98457
001-069_T0_COL_EPI_5p_N1__CGTCAGGTCAACGGCC-1	11.7224	7.50943
001-069_T0_COL_EPI_5p_N1__CCTCTGAAGCCTTGAT-1	11.9284	7.6364
001-069_T0_COL_EPI_5p_N1__GCAGCCAAGTGCTGCC-1	11.0943	6.12549
001-069_T0_COL_EPI_5p_N1__CACCTTGTCGTAGGTT-1	11.6849	7.62305
001-069_T0_COL_EPI_5p_N1__CTCTAATTCGTATCAG-1	10.2302	5.98215
001-069_T0_COL_EPI_5p_N1__GATGAAAAGTCCGTAT-1	11.7501	7.59653
001-069_T0_COL_EPI_5p_N1__GATCTAGTCCGCATAA-1	11.7366	7.2018
001-069_T0_COL_EPI_5p_N1__GACTGCGTCACAGGCC-1	11.3108	7.77825
001-069_T0_COL_EPI_5p_N1__CACCACTTCAGAGGTG-1	11.7077	7.81223
001-069_T0_COL_EPI_5p_N1__GAACGGAGTTATCCGA-1	10.85	6.9502
001-069_T0_COL_EPI_5p_N1__TGCGGGTGTGAAGGCT-1	10.0399	2.52141
001-069_T0_COL_EPI_5p_N1__AAGGCAGCAATCGGTT-1	9.80781	2.66626
001-069_T0_COL_EPI_5p_N1__CGTGAGCAGTAGGTGC-1	10.2939	3.32805
001-069_T0_COL_EPI_5p_N1__CCATTCGAGAATCTCC-1	9.43727	4.39502
001-069_T0_COL_EPI_5p_N1__TTGCGTCAGAGTTGGC-1	9.94131	6.88172
001-069_T0_COL_EPI_5p_N1__ACAGCCGGTATCAGTC-1	11.7414	7.31682
001-069_T0_COL_EPI_5p_N1__CCAATCCCAGTAACGG-1	10.7332	6.61322
001-069_T0_COL_EPI_5p_N1__GAGTCCGCAGCTGTAT-1	11.7707	7.1149
001-069_T0_COL_EPI_5p_N1__GAAACTCTCAACGAAA-1	11.3847	7.26389
001-069_T0_COL_EPI_5p_N1__CAACCTCGTTCCAACA-1	11.7859	7.39748
001-069_T0_COL_EPI_5p_N1__AGGCCGTTCTCGTTTA-1	11.2152	7.32915
001-069_T0_COL_EPI_5p_N1__GCATACATCAGGCAAG-1	11.2309	7.17123
001-069_T0_COL_EPI_5p_N1__CGCCAAGTCGGTCTAA-1	10.1492	1.80427
001-069_T0_COL_EPI_5p_N1__CTAGCCTGTGTCAATC-1	10.3128	6.92598
001-069_T0_COL_EPI_5p_N1__AGCAGCCAGTCCTCCT-1	10.4514	6.26354
001-069_T0_COL_EPI_5p_N1__GACGTTATCATAACCG-1	11.4139	7.67104
001-069_T0_COL_EPI_5p_N1__CAGCGACCAATGGATA-1	10.7147	6.44292
001-069_T0_COL_EPI_5p_N1__TTCCCAGTCAACGCTA-1	12.0414	7.11716
001-069_T0_COL_EPI_5p_N1__AGGGATGGTCTGGAGA-1	11.1363	7.26324
001-069_T0_COL_EPI_5p_N1__TCGAGGCAGGGATACC-1	10.9928	5.96417
001-069_T0_COL_EPI_5p_N1__CAAGAAACACCTCGTT-1	10.9876	7.52402
001-069_T0_COL_EPI_5p_N1__GTTCTCGAGGACGAAA-1	10.3753	6.86197
001-069_T0_COL_EPI_5p_N1__GCCAAATAGACTTGAA-1	11.3297	6.94498
001-069_T0_COL_EPI_5p_N1__ACCCACTAGTGCAAGC-1	11.6775	7.08801
001-069_T0_COL_EPI_5p_N1__TAAGAGAGTTTGACTG-1	11.9753	7.27545
001-069_T0_COL_EPI_5p_N1__AGGGAGTAGTTATCGC-1	11.8256	7.37811
001-069_T0_COL_EPI_5p_N1__GCACTCTAGTCTCCTC-1	10.7642	7.37283
001-069_T0_COL_EPI_5p_N1__ACGTCAAGTAGAGTGC-1	10.4562	3.27926
001-069_T0_COL_EPI_5p_N1__TCTTCGGCATGTCGAT-1	11.1512	7.76959
001-069_T0_COL_EPI_5p_N1__GCATGATCACATTTCT-1	11.7649	7.16461
001-069_T0_COL_EPI_5p_N1__GGGTCTGGTTCATGGT-1	11.7338	7.30944
001-069_T0_COL_EPI_5p_N1__CAAGAAAGTACCGTAT-1	11.6191	7.77319
001-069_T0_COL_EPI_5p_N1__CTTAGGAAGAGGGCTT-1	11.4774	6.55106
001-069_T0_COL_EPI_5p_N1__CATCGGGGTGGTCCGT-1	9.98139	2.53112
001-069_T0_COL_EPI_5p_N1__CTGAAGTAGTGTACTC-1	10.2498	6.94074
001-069_T0_COL_EPI_5p_N1__GATCTAGAGGCTCATT-1	11.327	6.64023
001-069_T0_COL_EPI_5p_N1__CTGATAGGTAACGCGA-1	11.0352	8.00031
001-069_T0_COL_EPI_5p_N1__TTCTACATCGCGTAGC-1	10.3319	4.63781
001-069_T0_COL_EPI_5p_N1__GCGCAGTAGATGGCGT-1	11.5207	7.32573
001-069_T0_COL_EPI_5p_N1__GGGAATGGTACACCGC-1	11.9845	7.00287
001-069_T0_COL_EPI_5p_N1__ATCATGGGTTTGTTGG-1	11.8102	7.51749
001-069_T0_COL_EPI_5p_N1__AAGACCTAGAAGGTTT-1	10.6603	3.50236
001-069_T0_COL_EPI_5p_N1__CTGAAACGTCTTTCAT-1	10.5696	7.00367
001-069_T0_COL_EPI_5p_N1__AACTCCCCAAATCCGT-1	10.0973	7.15063
001-069_T0_COL_EPI_5p_N1__AGATTGCTCCAGAAGG-1	11.771	6.58502
001-069_T0_COL_EPI_5p_N1__CCACCTACAGACTCGC-1	10.8316	6.44053
001-069_T0_COL_EPI_5p_N1__CTCCTAGAGCTCCCAG-1	9.44285	4.00987
001-069_T0_COL_EPI_5p_N1__AACTCTTTCATCTGTT-1	11.6465	7.63522
001-069_T0_COL_EPI_5p_N1__CTACACCGTTCAGACT-1	11.3544	7.66804
001-069_T0_COL_EPI_5p_N1__GCAAACTCATGCAACT-1	11.798	7.43512
001-069_T0_COL_EPI_5p_N1__GCATGTAGTGTCAATC-1	11.0399	6.66597
001-069_T0_COL_EPI_5p_N1__ATTACTCGTCATGCAT-1	11.5374	7.72202
001-069_T0_COL_EPI_5p_N1__TTAGGCAAGTATCTCG-1	11.7579	7.18226
001-069_T0_COL_EPI_5p_N1__CAGTAACAGAAGGTTT-1	11.8264	7.24116
001-069_T0_COL_EPI_5p_N1__ACATGGTGTGGTCCGT-1	9.9147	2.87252
001-069_T0_COL_EPI_5p_N1__CAGGTGCAGGTAGCTG-1	11.6828	7.63922
001-069_T0_COL_EPI_5p_N1__TAGTTGGAGTTGAGTA-1	11.4444	7.7736
001-069_T0_COL_EPI_5p_N1__GCATGATGTCGATTGT-1	10.0496	6.47955
001-069_T0_COL_EPI_5p_N1__CCGTACTGTCAGCTAT-1	9.04372	6.35426
001-069_T0_COL_EPI_5p_N1__GCAGCCATCGGTCTAA-1	10.7135	6.2234
001-069_T0_COL_EPI_5p_N1__CGGGTCACACCCATGG-1	11.1737	7.84409
001-069_T0_COL_EPI_5p_N1__CCTCTGACACGGCTAC-1	11.9055	7.21406
001-069_T0_COL_EPI_5p_N1__GGGACCTAGATGCCTT-1	10.2172	6.71204
001-069_T0_COL_EPI_5p_N1__ACATCAGTCATTGCCC-1	11.6738	7.09974
001-069_T0_COL_EPI_5p_N1__ATTCTACTCAGGATCT-1	11.8892	7.18822
001-069_T0_COL_EPI_5p_N1__GTGCAGCTCCGGCACA-1	9.94213	2.3709
001-069_T0_COL_EPI_5p_N1__CCTCTGAGTACACCGC-1	11.6935	7.1147
001-069_T0_COL_EPI_5p_N1__GGACATTTCTTAACCT-1	10.6909	3.18715
001-069_T0_COL_EPI_5p_N1__CAGAGAGCAATGACCT-1	11.5928	7.6185
001-069_T0_COL_EPI_5p_N1__TTCGGTCGTGTTTGTG-1	10.2548	2.62104
001-069_T0_COL_EPI_5p_N1__TCTTCGGGTTCAGTAC-1	10.0996	6.81144
001-069_T0_COL_EPI_5p_N1__GTCTCGTTCGCGCCAA-1	11.7034	7.68496
001-069_T0_COL_EPI_5p_N1__AACTCAGTCTTGGGTA-1	11.5625	7.7453
001-069_T0_COL_EPI_5p_N1__TTTGTCAGTGTGCGTC-1	10.559	3.82079
001-069_T0_COL_EPI_5p_N1__AGCTTGAAGAAGGTTT-1	11.897	7.5448
001-069_T0_COL_EPI_5p_N1__AACTTTCAGTTACGGG-1	10.8146	5.71971
001-069_T0_COL_EPI_5p_N1__ACTGATGTCCGTCATC-1	10.9551	7.32851
001-069_T0_COL_EPI_5p_N1__CATCGGGGTTATTCTC-1	11.9287	6.9179
001-069_T0_COL_EPI_5p_N1__AACGTTGGTTACCAGT-1	10.1945	6.89737
001-069_T0_COL_EPI_5p_N1__GTCGGGTCACGGCTAC-1	9.88091	2.4976
001-069_T0_COL_EPI_5p_N1__TCAGGATCAGGGTTAG-1	10.1883	6.49313
001-069_T0_COL_EPI_5p_N1__TAGGCATAGAAGGGTA-1	11.096	7.10294
001-069_T0_COL_EPI_5p_N1__AATCGGTCACGCGAAA-1	11.6999	6.63985
001-069_T0_COL_EPI_5p_N1__GCTGGGTGTCATCCCT-1	9.86082	2.43295
001-069_T0_COL_EPI_5p_N1__AGGGAGTAGCGTGTCC-1	11.088	7.43472
001-069_T0_COL_EPI_5p_N1__CGCCAAGGTGAAGGCT-1	10.2622	5.73766
001-069_T0_COL_EPI_5p_N1__ATAAGAGGTTATGTGC-1	11.1928	7.02315
001-069_T0_COL_EPI_5p_N1__CTCTAATCACCGAAAG-1	11.7302	7.2326
001-069_T0_COL_EPI_5p_N1__ACTGAGTGTACCGTAT-1	11.585	7.55961
001-069_T0_COL_EPI_5p_N1__TAAGCGTGTAATCGTC-1	11.8199	7.65881
001-069_T0_COL_EPI_5p_N1__CGTTCTGAGGATCGCA-1	11.4602	7.05917
001-069_T0_COL_EPI_5p_N1__CAACCAACATTACGAC-1	11.8394	7.61511
001-069_T0_COL_EPI_5p_N1__GGACAAGTCCGCGTTT-1	10.8046	6.22477
001-069_T0_COL_EPI_5p_N1__GAAGCAGCACGACTCG-1	9.47029	5.07223
001-069_T0_COL_EPI_5p_N1__TCTATTGGTGTCGCTG-1	11.1085	6.98505
001-069_T0_COL_EPI_5p_N1__GAGTCCGCATCACCCT-1	9.88336	2.66784
001-069_T0_COL_EPI_5p_N1__GCTGCGAGTAGGACAC-1	11.5537	7.49629
001-069_T0_COL_EPI_5p_N1__CATGACAAGTCGTTTG-1	11.3999	7.16883
001-069_T0_COL_EPI_5p_N1__AACTCCCCAAGCCGTC-1	9.36524	3.31005
001-069_T0_COL_EPI_5p_N1__ATGAGGGGTACTCGCG-1	12.0357	7.37061
001-069_T0_COL_EPI_5p_N1__CCTCAGTGTTACGGAG-1	11.7606	7.4333
001-069_T0_COL_EPI_5p_N1__TGCGGGTCATTCGACA-1	10.6342	6.3651
001-069_T0_COL_EPI_5p_N1__GACCTGGTCAACGGCC-1	10.7498	6.52095
001-069_T0_COL_EPI_5p_N1__GCAATCACAAACTGCT-1	11.4847	7.96806
001-069_T0_COL_EPI_5p_N1__ACGATACCACCAGCAC-1	10.7087	6.54436
001-069_T0_COL_EPI_5p_N1__GCATGATAGTCCGTAT-1	9.96059	7.04594
001-069_T0_COL_EPI_5p_N1__TAAACCGAGTGCGTGA-1	11.5708	7.40635
001-069_T0_COL_EPI_5p_N1__CCGTACTAGGAATCGC-1	10.1342	6.84767
001-069_T0_COL_EPI_5p_N1__AATCCAGCAGACTCGC-1	11.8257	7.70741
001-069_T0_COL_EPI_5p_N1__GCCTCTAAGTGTCTCA-1	11.8704	7.25218
001-069_T0_COL_EPI_5p_N1__CTACGTCTCGAGAACG-1	11.859	7.52669
001-069_T0_COL_EPI_5p_N1__GCGCCAATCTCCTATA-1	11.5889	7.70998
001-069_T0_COL_EPI_5p_N1__TCGTAGACAGCAGTTT-1	10.6324	6.52879
001-069_T0_COL_EPI_5p_N1__CAGCTAAAGGCCATAG-1	11.7966	7.55443
001-069_T0_COL_EPI_5p_N1__GCGCCAATCTGAAAGA-1	11.5077	7.67758
001-069_T0_COL_EPI_5p_N1__GGGTTGCCACATCTTT-1	11.5182	7.84431
001-069_T0_COL_EPI_5p_N1__GGAATAAAGCGATATA-1	11.6661	7.43081
001-069_T0_COL_EPI_5p_N1__ACGCCGACATGTAAGA-1	10.9621	2.4267
001-069_T0_COL_EPI_5p_N1__GACAGAGAGAGTACCG-1	11.8024	7.31457
001-069_T0_COL_EPI_5p_N1__CTACGTCAGGTGTTAA-1	11.9721	7.26696
001-069_T0_COL_EPI_5p_N1__CAAGTTGAGCTACCGC-1	10.3282	7.35189
001-069_T0_COL_EPI_5p_N1__CCGTTCATCCTGCAGG-1	11.3161	7.64861
001-069_T0_COL_EPI_5p_N1__ATGCGATGTTAAGAAC-1	10.432	7.08289
001-069_T0_COL_EPI_5p_N1__GGTGTTAGTTACGTCA-1	11.5255	7.1917
001-069_T0_COL_EPI_5p_N1__CTCACACAGTATCTCG-1	11.8629	6.94752
001-069_T0_COL_EPI_5p_N1__TTCGAAGTCTCAAGTG-1	11.4486	7.70475
001-069_T0_COL_EPI_5p_N1__TGCCCATTCGTTTGCC-1	9.58376	2.90336
001-069_T0_COL_EPI_5p_N1__GTATCTTGTACGACCC-1	10.4715	3.20472
001-069_T0_COL_EPI_5p_N1__GTAACTGTCCTCCTAG-1	10.1344	2.74036
001-069_T0_COL_EPI_5p_N1__TTAGGCAGTCGTCTTC-1	11.4039	7.29044
001-069_T0_COL_EPI_5p_N1__GGTGAAGCACTTACGA-1	9.9671	2.9458
001-069_T0_COL_EPI_5p_N1__CCTTCGATCCTAGGGC-1	10.1554	6.19476
001-069_T0_COL_EPI_5p_N1__ACAGCCGTCGTGGGAA-1	10.7781	6.89554
001-069_T0_COL_EPI_5p_N1__CGAGCACCAAGGTTCT-1	10.2689	6.79247
001-069_T0_COL_EPI_5p_N1__TCAGGATTCCGTACAA-1	11.5989	7.43959
001-069_T0_COL_EPI_5p_N1__CACCTTGAGTTCGCGC-1	10.8654	5.69377
001-069_T0_COL_EPI_5p_N1__CTCGGGAGTTGTTTGG-1	11.5541	7.04314
001-069_T0_COL_EPI_5p_N1__GTGGGTCTCGGAGGTA-1	11.9218	7.19226
001-069_T0_COL_EPI_5p_N1__CCTATTACACTACAGT-1	11.7211	7.46367
001-069_T0_COL_EPI_5p_N1__CTGTGCTCATGCCACG-1	11.8686	6.87359
001-069_T0_COL_EPI_5p_N1__CATATTCCAATCACAC-1	11.5168	7.46946
001-069_T0_COL_EPI_5p_N1__GGGAATGCAGACTCGC-1	11.6608	6.57011
001-069_T0_COL_EPI_5p_N1__CGAGCCACATGAAGTA-1	10.1354	3.3113
001-069_T0_COL_EPI_5p_N1__TAGTTGGTCAAACAAG-1	11.5821	7.04182
001-069_T0_COL_EPI_5p_N1__TCAGGTATCTCTAAGG-1	11.7442	7.12042
001-069_T0_COL_EPI_5p_N1__AAAGCAACAAAGTGCG-1	11.6445	7.66064
001-069_T0_COL_EPI_5p_N1__CCTTACGAGCGGCTTC-1	9.97557	4.67255
001-069_T0_COL_EPI_5p_N1__CTGATCCAGTCCATAC-1	9.97798	6.91453
001-069_T0_COL_EPI_5p_N1__GATCAGTGTATTCTCT-1	11.4899	7.06036
001-069_T0_COL_EPI_5p_N1__CACTCCATCCACGACG-1	11.3406	6.95335
001-069_T0_COL_EPI_5p_N1__ACACTGAGTACCGAGA-1	11.1281	7.56246
001-069_T0_COL_EPI_5p_N1__TAAGAGACATAACCTG-1	11.5219	6.97234
001-069_T0_COL_EPI_5p_N1__CTGGTCTAGCCACGCT-1	11.8589	7.3116
001-069_T0_COL_EPI_5p_N1__CTCGTCAGTCTAGCCG-1	11.6486	7.69643
001-069_T0_COL_EPI_5p_N1__CTGAAGTGTAGCCTAT-1	10.6996	5.67824
001-069_T0_COL_EPI_5p_N1__GTAGTCAGTCACTTCC-1	11.491	7.32952
001-069_T0_COL_EPI_5p_N1__GGCTCGACATGCGCAC-1	11.4008	6.92561
001-069_T0_COL_EPI_5p_N1__ATGCGATTCACCCGAG-1	11.4807	7.30435
001-069_T0_COL_EPI_5p_N1__CGTAGGCTCCTTGACC-1	11.5955	7.45496
001-069_T0_COL_EPI_5p_N1__CTAATGGCATGTTGAC-1	11.943	7.16962
001-069_T0_COL_EPI_5p_N1__CTAGTGATCAGCACAT-1	11.8133	7.14983
001-069_T0_COL_EPI_5p_N1__CCATTCGAGCAGCCTC-1	11.0297	7.2021
001-069_T0_COL_EPI_5p_N1__CACAGGCGTTAGGGTG-1	9.91956	5.0896
001-069_T0_COL_EPI_5p_N1__GGGATGAAGCCCAATT-1	10.2864	6.00735
001-069_T0_COL_EPI_5p_N1__TCCCGATCAAACGTGG-1	10.949	6.89599
001-069_T0_COL_EPI_5p_N1__ACTGAGTTCTGCCAGG-1	11.5306	7.25281
001-069_T0_COL_EPI_5p_N1__GGCAATTCACCAGGCT-1	11.3703	7.92521
001-069_T0_COL_EPI_5p_N1__CGTGAGCCAGAGTGTG-1	10.5197	6.92263
001-069_T0_COL_EPI_5p_N1__CTCGAAACAGCTGCTG-1	10.3816	7.50054
001-069_T0_COL_EPI_5p_N1__AACACGTTCCCGGATG-1	11.8828	6.96626
001-069_T0_COL_EPI_5p_N1__TGCACCTGTACAAGTA-1	10.2864	6.45393
001-069_T0_COL_EPI_5p_N1__GCTCTGTCATCTATGG-1	9.45768	3.44489
001-069_T0_COL_EPI_5p_N1__GAATAAGGTAAGTGGC-1	11.7326	7.24921
001-069_T0_COL_EPI_5p_N1__CTCGAAATCGTTGACA-1	10.335	7.18111
001-069_T0_COL_EPI_5p_N1__GTCGTAAAGGATGGTC-1	11.9719	7.51672
001-069_T0_COL_EPI_5p_N1__ACTATCTAGAATTGTG-1	11.5141	7.85236
001-069_T0_COL_EPI_5p_N1__GCTGGGTTCCAAATGC-1	11.7842	7.23898
001-069_T0_COL_EPI_5p_N1__CCTAGCTAGAGCAATT-1	9.71286	5.60049
001-069_T0_COL_EPI_5p_N1__GTGCATACAACGATCT-1	10.1811	5.84676
001-069_T0_COL_EPI_5p_N1__CACTCCACATCACGTA-1	10.4736	6.15433
001-069_T0_COL_EPI_5p_N1__GACCTGGCAGGCTGAA-1	11.4966	7.12286
001-069_T0_COL_EPI_5p_N1__GATTCAGGTTCTGAAC-1	10.4713	6.94652
001-069_T0_COL_EPI_5p_N1__AGCTTGATCTTTAGGG-1	11.729	7.5961
001-069_T0_COL_EPI_5p_N1__TTTCCTCAGAGGTAGA-1	11.5909	6.86132
001-069_T0_COL_EPI_5p_N1__GGAACTTGTTCAGTAC-1	11.7896	7.37569
001-069_T0_COL_EPI_5p_N1__ACTTACTGTGAACCTT-1	11.3976	6.95953
001-069_T0_COL_EPI_5p_N1__CGCTTCATCTTAGCCC-1	10.1803	2.83643
001-069_T0_COL_EPI_5p_N1__CCTAAAGAGCGAAGGG-1	11.595	8.07731
001-069_T0_COL_EPI_5p_N1__CACACCTTCCGAAGAG-1	10.9121	6.1821
001-069_T0_COL_EPI_5p_N1__CAGATCATCAACACGT-1	10.1995	7.07947
001-069_T0_COL_EPI_5p_N1__AGTAGTCGTGTGACCC-1	9.80337	2.66573
001-069_T0_COL_EPI_5p_N1__GACTAACTCTGAAAGA-1	11.2101	7.29501
001-069_T0_COL_EPI_5p_N1__GTCTTCGAGTGGTAAT-1	11.6771	7.27832
001-069_T0_COL_EPI_5p_N1__CTCTAATTCTCTGAGA-1	10.2194	5.60594
001-069_T0_COL_EPI_5p_N1__AAAGTAGAGACGCACA-1	11.6601	7.91563
001-069_T0_COL_EPI_5p_N1__TTCTACAAGACTCGGA-1	10.7694	2.30281
001-069_T0_COL_EPI_5p_N1__AGAGTGGCACAAGCCC-1	10.4676	7.03669
001-069_T0_COL_EPI_5p_N1__GCGACCATCTGTCTAT-1	11.6862	6.95817
001-069_T0_COL_EPI_5p_N1__GTACTTTAGCTAGTTC-1	10.3287	6.67831
001-069_T0_COL_EPI_5p_N1__TCTGAGATCCACGTTC-1	10.3766	6.21525
001-069_T0_COL_EPI_5p_N1__AACTGGTGTCGAAAGC-1	11.9186	7.5182
001-069_T0_COL_EPI_5p_N1__CTCTACGTCGACCAGC-1	9.31724	5.51809
001-069_T0_COL_EPI_5p_N1__GTATCTTGTTTGACAC-1	10.2269	2.88749
001-069_T0_COL_EPI_5p_N1__CGTCACTTCTAACCGA-1	10.7143	7.60496
001-069_T0_COL_EPI_5p_N1__AGATTGCGTTCAGCGC-1	11.8336	7.51895
001-069_T0_COL_EPI_5p_N1__TACTTGTGTGTATGGG-1	11.8444	7.43512
001-069_T0_COL_EPI_5p_N1__TGTATTCGTAAGCACG-1	9.84534	2.64909
001-069_T0_COL_EPI_5p_N1__CTTAACTCAGACACTT-1	10.8862	7.00426
001-069_T0_COL_EPI_5p_N1__CAAGAAAGTTACGCGC-1	11.5282	7.88761
001-069_T0_COL_EPI_5p_N1__AACGTTGAGTTCGCGC-1	11.2262	7.43282
001-069_T0_COL_EPI_5p_N1__TTGCCGTTCGGAGGTA-1	10.7513	6.59331
001-069_T0_COL_EPI_5p_N1__TAAGAGAAGGCCATAG-1	11.703	7.23261
001-069_T0_COL_EPI_5p_N1__TTGCGTCGTCTTCGTC-1	9.90821	7.29
001-069_T0_COL_EPI_5p_N1__CTAACTTCATTGCGGC-1	10.2022	6.46966
001-069_T0_COL_EPI_5p_N1__CGCTGGAGTTAAAGAC-1	11.4838	7.21502
001-069_T0_COL_EPI_5p_N1__GTCACAATCAACACAC-1	11.5333	7.21762
001-069_T0_COL_EPI_5p_N1__AGGTCCGCAGTCAGAG-1	11.6349	7.11167
001-069_T0_COL_EPI_5p_N1__CCATGTCCAAAGGAAG-1	11.8134	7.32533
001-069_T0_COL_EPI_5p_N1__GCGCAGTAGATCCTGT-1	11.7195	7.08446
001-069_T0_COL_EPI_5p_N1__TCGGTAATCTTACCTA-1	10.2402	6.04184
001-069_T0_COL_EPI_5p_N1__GACTAACTCTTGCCGT-1	11.4321	7.67838
001-069_T0_COL_EPI_5p_N1__CGGCTAGGTCCGAATT-1	11.7721	7.48968
001-069_T0_COL_EPI_5p_N1__GAGGTGAGTCAACTGT-1	11.8591	7.46735
001-069_T0_COL_EPI_5p_N1__GATCGTAGTGCAACTT-1	11.7892	7.40558
001-069_T0_COL_EPI_5p_N1__CTAGCCTTCGATGAGG-1	11.6658	7.25281
001-069_T0_COL_EPI_5p_N1__TACCTATTCAGGCGAA-1	10.9737	7.10938
001-069_T0_COL_EPI_5p_N1__CTTAGGATCGGCTTGG-1	10.7394	6.95123
001-069_T0_COL_EPI_5p_N1__CCTTACGTCCCTAACC-1	12.0669	7.23965
001-069_T0_COL_EPI_5p_N1__CACTCCATCGCATGAT-1	11.5926	7.34599
001-069_T0_COL_EPI_5p_N1__CCTACACAGAGCCTAG-1	10.1642	6.42124
001-069_T0_COL_EPI_5p_N1__CCCAGTTTCAGATAAG-1	10.1616	6.56278
001-069_T0_COL_EPI_5p_N1__TTTGGTTGTCATTAGC-1	11.7969	7.41504
001-069_T0_COL_EPI_5p_N1__GCTGCTTAGCTTCGCG-1	10.9091	7.42029
001-069_T0_COL_EPI_5p_N1__TTTGCGCAGATCTGCT-1	11.7915	7.53698
001-069_T0_COL_EPI_5p_N1__AAACGGGGTCCTCTTG-1	10.9854	6.94179
001-069_T0_COL_EPI_5p_N1__CGTAGCGCAAACCTAC-1	10.1974	6.40148
001-069_T0_COL_EPI_5p_N1__CAGGTGCTCATTATCC-1	10.514	6.36741
001-069_T0_COL_EPI_5p_N1__CGGCTAGCAAGCGATG-1	11.9873	7.67635
001-069_T0_COL_EPI_5p_N1__GCGACCAGTAAAGGAG-1	11.0175	6.68695
001-069_T0_COL_EPI_5p_N1__CAACTAGTCAGGCGAA-1	10.396	3.07502
001-069_T0_COL_EPI_5p_N1__GGATGTTTCCCTCTTT-1	11.3055	7.41207
001-069_T0_COL_EPI_5p_N1__CGTCACTCAGTAACGG-1	11.8209	7.27097
001-069_T0_COL_EPI_5p_N1__ACTGAACTCTGTCTAT-1	11.7852	6.82069
001-069_T0_COL_EPI_5p_N1__TGAGCATAGAATCTCC-1	10.2019	6.84445
001-069_T0_COL_EPI_5p_N1__CGTTGGGAGCTTTGGT-1	11.6385	7.06413
001-069_T0_COL_EPI_5p_N1__AGCTTGATCGGTGTTA-1	10.2836	3.64961
001-069_T0_COL_EPI_5p_N1__TGAGCATGTTACGGAG-1	9.93291	6.22841
001-069_T0_COL_EPI_5p_N1__GGGCACTTCGATCCCT-1	11.6069	7.1949
001-069_T0_COL_EPI_5p_N1__AGGCCGTCACGGCTAC-1	10.678	2.24185
001-069_T0_COL_EPI_5p_N1__GACCAATTCACGACTA-1	11.5555	7.46009
001-069_T0_COL_EPI_5p_N1__TTTGGTTCAATCTGCA-1	11.3292	7.03598
001-069_T0_COL_EPI_5p_N1__CGCGTTTCAAAGGCGT-1	10.6103	6.86233
001-069_T0_COL_EPI_5p_N1__AAAGATGGTCCGAATT-1	11.7386	7.28872
001-069_T0_COL_EPI_5p_N1__TCAGGTATCTTCATGT-1	11.7195	6.84521
001-069_T0_COL_EPI_5p_N1__TGTATTCCATGGGACA-1	9.29903	3.05876
001-069_T0_COL_EPI_5p_N1__ATCATCTGTAGTACCT-1	11.6289	7.06764
001-069_T0_COL_EPI_5p_N1__CACATTTGTCCTCTTG-1	11.3095	6.51848
001-069_T0_COL_EPI_5p_N1__GCATGATAGATATACG-1	10.7302	7.67532
001-069_T0_COL_EPI_5p_N1__TGCGTGGAGAGCCCAA-1	10.268	7.0501
001-069_T0_COL_EPI_5p_N1__GGGATGAAGACCTTTG-1	11.0163	6.60652
001-069_T0_COL_EPI_5p_N1__ATGCGATTCTCTGAGA-1	10.1896	6.50719
001-069_T0_COL_EPI_5p_N1__CTAACTTAGTTAACGA-1	11.1503	7.01841
001-069_T0_COL_EPI_5p_N1__CGGCTAGGTCTCTTTA-1	11.3401	7.30632
001-069_T0_COL_EPI_5p_N1__GCTCTGTCATGCGCAC-1	10.5161	2.6108
001-069_T0_COL_EPI_5p_N1__CATGACAAGGGCTTCC-1	11.7586	7.16135
001-069_T0_COL_EPI_5p_N1__TGGACGCGTACCATCA-1	11.461	7.29217
001-069_T0_COL_EPI_5p_N1__GGGAGATGTAAACGCG-1	11.7897	7.06656
001-069_T0_COL_EPI_5p_N1__ACTTACTGTGCGCTTG-1	10.9173	7.05447
001-069_T0_COL_EPI_5p_N1__AGCCTAACAAGAAAGG-1	11.3783	6.71163
001-069_T0_COL_EPI_5p_N1__CATATGGAGTCATGCT-1	11.2569	7.72268
001-069_T0_COL_EPI_5p_N1__TTAGTTCAGCGATTCT-1	10.936	7.23265
001-069_T0_COL_EPI_5p_N1__CGAACATAGGCTCAGA-1	11.8516	6.82771
001-069_T0_COL_EPI_5p_N1__GTAACGTTCATTTGGG-1	11.0061	6.97978
001-069_T0_COL_EPI_5p_N1__GCACATATCGTGGTCG-1	10.642	4.90671
001-069_T0_COL_EPI_5p_N1__GGGCACTAGCGTTCCG-1	11.2157	7.61797
001-069_T0_COL_EPI_5p_N1__CATATGGAGTGGTAGC-1	11.6586	6.95402
001-069_T0_COL_EPI_5p_N1__CAGCAGCAGAACAATC-1	10.3566	6.44007
001-069_T0_COL_EPI_5p_N1__TACGGATGTAGGGACT-1	11.5864	7.30519
001-069_T0_COL_EPI_5p_N1__GTCACAACAAGCGAGT-1	11.3773	7.14076
001-069_T0_COL_EPI_5p_N1__ATTACTCAGACTACAA-1	11.8302	7.14621
001-069_T0_COL_EPI_5p_N1__TTAACTCGTCATGCCG-1	11.6335	7.54477
001-069_T0_COL_EPI_5p_N1__TTCGAAGCAAGCCGCT-1	11.8625	7.59057
001-069_T0_COL_EPI_5p_N1__ATCACGACAAACTGCT-1	10.7901	6.53194
001-069_T0_COL_EPI_5p_N1__CCGGTAGTCACAAACC-1	10.2264	6.85558
001-069_T0_COL_EPI_5p_N1__GCGGGTTCATGCCCGA-1	10.9023	5.91652
001-069_T0_COL_EPI_5p_N1__AGTGGGAAGCCCAATT-1	10.62	6.96217
001-069_T0_COL_EPI_5p_N1__ACACCGGGTCCGACGT-1	11.1932	6.21625
001-069_T0_COL_EPI_5p_N1__TCTCATAAGTGCTGCC-1	11.5701	7.64422
001-069_T0_COL_EPI_5p_N1__GGATGTTAGATGCCAG-1	11.6644	6.90535
001-069_T0_COL_EPI_5p_N1__AGGGAGTAGCTGCCCA-1	11.1721	7.73838
001-069_T0_COL_EPI_5p_N1__CATATTCCATCGATGT-1	11.8135	7.44007
001-069_T0_COL_EPI_5p_N1__CGTGAGCTCGCTAGCG-1	11.3376	7.31254
001-069_T0_COL_EPI_5p_N1__ACCAGTACACCTGGTG-1	11.566	7.85484
001-069_T0_COL_EPI_5p_N1__TTAGGACCAGACTCGC-1	11.6773	7.63305
001-069_T0_COL_EPI_5p_N1__TAGGCATTCCACGCAG-1	11.8899	7.33884
001-069_T0_COL_EPI_5p_N1__GGCCGATTCGGAATCT-1	10.0191	6.27079
001-069_T0_COL_EPI_5p_N1__CACCACTGTAAATACG-1	11.8545	7.07393
001-069_T0_COL_EPI_5p_N1__GACTGCGCAATGACCT-1	11.7025	7.15643
001-069_T0_COL_EPI_5p_N1__GTTCGGGAGCCAGTTT-1	11.5836	7.34882
001-069_T0_COL_EPI_5p_N1__GTCGGGTCATCCTTGC-1	11.085	7.34512
001-069_T0_COL_EPI_5p_N1__ACTGAACGTCCCTACT-1	11.5162	7.23109
001-069_T0_COL_EPI_5p_N1__GAACATCTCCGCGTTT-1	11.1768	6.9563
001-069_T0_COL_EPI_5p_N1__GTACTCCCATTGGGCC-1	9.97544	3.70333
001-069_T0_COL_EPI_5p_N1__CCACTACTCACAACGT-1	11.2241	7.42919
001-069_T0_COL_EPI_5p_N1__CATATTCAGGTACTCT-1	11.9269	7.44616
001-069_T0_COL_EPI_5p_N1__CTAGAGTTCCTTAATC-1	11.4776	7.6318
001-069_T0_COL_EPI_5p_N1__CTAGTGATCTGGCGAC-1	11.8047	7.50013
001-069_T0_COL_EPI_5p_N1__GTTTCTACAATCGGTT-1	9.7966	4.86676
001-069_T0_COL_EPI_5p_N1__GGATTACAGAGTGACC-1	11.5826	7.22608
001-069_T0_COL_EPI_5p_N1__CCGTGGAGTGTTGGGA-1	10.2376	2.75978
001-069_T0_COL_EPI_5p_N1__CTAGTGATCGTAGGAG-1	11.9284	7.14746
001-069_T0_COL_EPI_5p_N1__GCATGATGTCAGAATA-1	11.801	7.31816
001-069_T0_COL_EPI_5p_N1__TCTGAGATCATCACCC-1	11.869	7.09752
001-069_T0_COL_EPI_5p_N1__CAACCTCAGCGATATA-1	10.5117	7.04714
001-069_T0_COL_EPI_5p_N1__ACTGAGTAGCGGCTTC-1	10.0461	5.90451
001-069_T0_COL_EPI_5p_N1__TACGGGCGTGATGCCC-1	9.87502	2.6169
001-069_T0_COL_EPI_5p_N1__GTATCTTTCACGGTTA-1	11.6672	6.86429
001-069_T0_COL_EPI_5p_N1__ATAAGAGGTGCAGACA-1	11.6674	7.54021
001-069_T0_COL_EPI_5p_N1__TCTCATATCTACTCAT-1	11.5657	7.16024
001-069_T0_COL_EPI_5p_N1__ACGGGTCAGACCCACC-1	11.9463	7.36688
001-069_T0_COL_EPI_5p_N1__CATGCCTGTAAGAGAG-1	11.662	6.79759
001-069_T0_COL_EPI_5p_N1__GATGCTAAGACCTTTG-1	11.6418	7.18961
001-069_T0_COL_EPI_5p_N1__GTTCATTGTAGGGTAC-1	10.2796	6.70553
001-069_T0_COL_EPI_5p_N1__GACTACATCTTCGAGA-1	11.6126	7.59574
001-069_T0_COL_EPI_5p_N1__TCACAAGAGCCATCGC-1	11.3039	7.49395
001-069_T0_COL_EPI_5p_N1__CGACCTTGTAAACCTC-1	11.3024	6.95069
001-069_T0_COL_EPI_5p_N1__CGTCAGGAGCTTTGGT-1	11.5177	7.13426
001-069_T0_COL_EPI_5p_N1__TAAGCGTGTTAGTGGG-1	10.0913	2.5015
001-069_T0_COL_EPI_5p_N1__GATCTAGTCGGTGTTA-1	10.4585	3.4037
001-069_T0_COL_EPI_5p_N1__TTATGCTGTGGTCCGT-1	11.9624	7.16874
001-069_T0_COL_EPI_5p_N1__GCGCAACCAGAAGCAC-1	11.1715	7.18871
001-069_T0_COL_EPI_5p_N1__ATTGGACTCTGTGCAA-1	11.6081	6.78606
001-069_T0_COL_EPI_5p_N1__CTCGAAACAATCTACG-1	11.6595	7.63627
001-069_T0_COL_EPI_5p_N1__GGGAGATTCCATGAGT-1	11.5997	7.15823
001-069_T0_COL_EPI_5p_N1__CGAACATAGCTTATCG-1	10.2753	3.62271
001-069_T0_COL_EPI_5p_N1__ACGGCCAGTGTCGCTG-1	11.5381	6.41398
001-069_T0_COL_EPI_5p_N1__GAACGGATCAGGCGAA-1	10.6822	3.10621
001-069_T0_COL_EPI_5p_N1__TGCCAAAGTAGCTGCC-1	11.0816	6.47701
001-069_T0_COL_EPI_5p_N1__CTTAACTAGAGAGCTC-1	11.8848	7.46148
001-069_T0_COL_EPI_5p_N1__CTACACCGTAGAAAGG-1	9.48176	6.58062
001-069_T0_COL_EPI_5p_N1__ATCACGAAGTGGAGAA-1	11.973	7.25351
001-069_T0_COL_EPI_5p_N1__CTTAGGAGTTAAGAAC-1	10.5238	3.03721
001-069_T0_COL_EPI_5p_N1__TTGCCGTCACGGCGTT-1	10.6161	6.46723
001-069_T0_COL_EPI_5p_N1__AGATCTGTCTTGTATC-1	10.3831	3.11867
001-069_T0_COL_EPI_5p_N1__CTTAACTAGGAGTACC-1	11.567	6.89781
001-069_T0_COL_EPI_5p_N1__ACCCACTAGACCGGAT-1	11.5735	6.95136
001-069_T0_COL_EPI_5p_N1__GTGCGGTGTGACTACT-1	9.65001	2.65736
001-069_T0_COL_EPI_5p_N1__TCTTTCCAGGACTGGT-1	11.876	7.24664
001-069_T0_COL_EPI_5p_N1__CTGTTTAGTACTCAAC-1	11.6315	7.51402
001-069_T0_COL_EPI_5p_N1__CAACCTCTCTCGATGA-1	11.4217	7.71574
001-069_T0_COL_EPI_5p_N1__CACCAGGAGGGTTCCC-1	11.2264	6.82297
001-069_T0_COL_EPI_5p_N1__TTGAACGTCGCGGATC-1	11.9303	6.98444
001-069_T0_COL_EPI_5p_N1__ACGAGGAGTCATCCCT-1	11.8521	6.81747
001-069_T0_COL_EPI_5p_N1__ACGGGCTGTGGAAAGA-1	11.8575	7.09481
001-069_T0_COL_EPI_5p_N1__ACAGCCGTCATCGCTC-1	11.5712	7.64588
001-069_T0_COL_EPI_5p_N1__GATGCTATCGACGGAA-1	11.4539	7.76107
001-069_T0_COL_EPI_5p_N1__CCTTTCTCACATGGGA-1	10.3332	7.09888
001-069_T0_COL_EPI_5p_N1__TGACAACGTCATGCAT-1	11.8599	7.71603
001-069_T0_COL_EPI_5p_N1__GCAATCACATCCCACT-1	10.0059	4.1859
001-069_T0_COL_EPI_5p_N1__TCCACACTCTGCGGCA-1	10.4809	6.45891
001-069_T0_COL_EPI_5p_N1__CCCATACCATACAGCT-1	10.2254	5.87757
001-069_T0_COL_EPI_5p_N1__GATCGATCATCACGAT-1	9.72721	2.98652
001-069_T0_COL_EPI_5p_N1__GCAAACTCAACACGCC-1	10.3826	6.30852
001-069_T0_COL_EPI_5p_N1__GCTGGGTGTTCGAATC-1	8.68383	4.49397
001-069_T0_COL_EPI_5p_N1__TTATGCTAGCAGATCG-1	11.8733	7.63116
001-069_T0_COL_EPI_5p_N1__TCAATCTAGACTAAGT-1	11.8074	6.76253
001-069_T0_COL_EPI_5p_N1__CCACTACAGTACGTAA-1	11.4544	6.72407
001-069_T0_COL_EPI_5p_N1__CAACCAATCTTCGGTC-1	10.0918	4.17479
001-069_T0_COL_EPI_5p_N1__CACAGTAGTAGTGAAT-1	11.8893	7.56647
001-069_T0_COL_EPI_5p_N1__TTGCGTCCACAACGCC-1	11.3693	7.76487
001-069_T0_COL_EPI_5p_N1__AACCATGAGTGGAGTC-1	11.7759	7.38259
001-069_T0_COL_EPI_5p_N1__TCTATTGAGGCTCAGA-1	11.9826	7.10316
001-069_T0_COL_EPI_5p_N1__GACGTGCTCCTTGACC-1	11.5476	7.7024
001-069_T0_COL_EPI_5p_N1__CTCTAATCAATAGCGG-1	11.8539	7.20382
001-069_T0_COL_EPI_5p_N1__CAACCTCCATATACCG-1	11.7354	6.94584
001-069_T0_COL_EPI_5p_N1__CACAGGCAGCTGCAAG-1	11.8932	7.23255
001-069_T0_COL_EPI_5p_N1__AACTCCCTCCAAAGTC-1	11.161	7.50502
001-069_T0_COL_EPI_5p_N1__GGTATTGCACAAGCCC-1	10.1462	6.18522
001-069_T0_COL_EPI_5p_N1__TGGTTCCCATCGGGTC-1	11.3746	7.28118
001-069_T0_COL_EPI_5p_N1__ATCCGAATCACTTCAT-1	11.9684	6.96606
001-069_T0_COL_EPI_5p_N1__CTCAGAACATGTCGAT-1	11.6338	7.25769
001-069_T0_COL_EPI_5p_N1__CACCTTGCACAGATTC-1	11.6519	7.0069
001-069_T0_COL_EPI_5p_N1__TCAATCTAGATATGCA-1	11.6856	7.007
001-069_T0_COL_EPI_5p_N1__GTATCTTGTCACACGC-1	11.8179	6.89324
001-069_T0_COL_EPI_5p_N1__CACACCTTCAGGCAAG-1	10.6857	6.71907
001-069_T0_COL_EPI_5p_N1__TAGACCAAGAAGAAGC-1	10.021	6.48565
001-069_T0_COL_EPI_5p_N1__CAGCTAAGTACGCACC-1	10.8149	5.58803
001-069_T0_COL_EPI_5p_N1__CCCATACCAGCTTAAC-1	10.3652	6.90332
001-069_T0_COL_EPI_5p_N1__GAATAAGTCTGCTGCT-1	11.792	7.35176
001-069_T0_COL_EPI_5p_N1__TTTACTGAGATCGGGT-1	11.7254	6.83776
001-069_T0_COL_EPI_5p_N1__GATCAGTTCCATGCTC-1	11.715	7.28136
001-069_T0_COL_EPI_5p_N1__TTAGGACTCGTATCAG-1	10.2264	3.35158
001-069_T0_COL_EPI_5p_N1__TTAGGACGTAAACGCG-1	11.8042	7.19165
001-069_T0_COL_EPI_5p_N1__CCCATACGTCTTGATG-1	10.9586	7.54359
001-069_T0_COL_EPI_5p_N1__GACCAATCATCTCGCT-1	11.752	7.51813
001-069_T0_COL_EPI_5p_N1__CAGATCATCTGCCCTA-1	11.7891	7.51832
001-069_T0_COL_EPI_5p_N1__CATGGCGGTACGAAAT-1	11.628	7.43199
001-069_T0_COL_EPI_5p_N1__TATCTCATCTGGGCCA-1	11.0919	5.81991
001-069_T0_COL_EPI_5p_N1__GCGAGAAAGCGCCTTG-1	11.9008	7.52496
001-069_T0_COL_EPI_5p_N1__CTGATAGAGATGCCAG-1	10.1295	3.33911
001-069_T0_COL_EPI_5p_N1__ACGCCGAGTCAGATAA-1	11.815	7.08537
001-069_T0_COL_EPI_5p_N1__ATCATGGAGTGGAGAA-1	11.9156	7.28839
001-069_T0_COL_EPI_5p_N1__ATTATCCTCATCTGCC-1	11.5466	6.94076
001-069_T0_COL_EPI_5p_N1__TTGGAACTCAGGTTCA-1	9.93343	2.67987
001-069_T0_COL_EPI_5p_N1__CGACTTCTCCACGACG-1	11.1176	6.42518
001-069_T0_COL_EPI_5p_N1__ACCTTTAGTCAATGTC-1	11.6316	7.23651
001-069_T0_COL_EPI_5p_N1__ATGGGAGTCACCATAG-1	11.3661	7.38765
001-069_T0_COL_EPI_5p_N1__TGCCCATAGGTCGGAT-1	11.013	6.32049
001-069_T0_COL_EPI_5p_N1__CGTTCTGTCCCTAACC-1	10.336	3.27003
001-069_T0_COL_EPI_5p_N1__GACAGAGCACGAAATA-1	11.8148	6.98843
001-069_T0_COL_EPI_5p_N1__CTGAAACAGAAGGTTT-1	10.6762	6.43359
001-069_T0_COL_EPI_5p_N1__AGCTCTCCAGTGAGTG-1	10.4126	7.26008
001-069_T0_COL_EPI_5p_N1__GAACCTAAGGCATGGT-1	11.0075	2.25039
001-069_T0_COL_EPI_5p_N1__GGATTACCACCGAATT-1	11.0296	7.63643
001-069_T0_COL_EPI_5p_N1__AGCATACGTGCTTCTC-1	11.6303	7.90096
001-069_T0_COL_EPI_5p_N1__CTCATTACACATCCGG-1	9.2729	5.28323
001-069_T0_COL_EPI_5p_N1__GTGCATAGTGCAGTAG-1	10.995	6.70852
001-069_T0_COL_EPI_5p_N1__CTACATTGTATGGTTC-1	10.8214	2.44645
001-069_T0_COL_EPI_5p_N1__TTTGCGCAGCTAGGCA-1	10.8693	6.51147
001-069_T0_COL_EPI_5p_N1__TGAGCCGAGCTGCGAA-1	11.7315	7.50051
001-069_T0_COL_EPI_5p_N1__GCTGCAGAGCGATCCC-1	11.0295	6.51451
001-069_T0_COL_EPI_5p_N1__GGTGTTAGTTCATGGT-1	10.703	6.60659
001-069_T0_COL_EPI_5p_N1__TGCGTGGAGGACACCA-1	11.7782	7.43438
001-069_T0_COL_EPI_5p_N1__TGTATTCGTTTGGCGC-1	11.8839	7.07241
001-069_T0_COL_EPI_5p_N1__TCAACGAAGGGTTCCC-1	11.3144	7.77439
001-069_T0_COL_EPI_5p_N1__ACTTACTTCTAACTTC-1	11.7722	6.9341
001-069_T0_COL_EPI_5p_N1__TACTCGCTCATTGCGA-1	11.746	7.40929
001-069_T0_COL_EPI_5p_N1__CTCCTAGTCCAATGGT-1	9.06392	4.58842
001-069_T0_COL_EPI_5p_N1__GAACCTATCAAGCCTA-1	11.8714	7.36499
001-069_T0_COL_EPI_5p_N1__CGATTGAGTAAGTTCC-1	11.7455	6.98637
001-069_T0_COL_EPI_5p_N1__CGTCCATAGATACACA-1	11.9834	7.28953
001-069_T0_COL_EPI_5p_N1__TGTGGTAGTTGGTGGA-1	11.6095	7.33942
001-069_T0_COL_EPI_5p_N1__AGCCTAATCTACCTGC-1	11.8287	7.06845
001-069_T0_COL_EPI_5p_N1__GGGACCTCAGGTGCCT-1	9.51275	2.78898
001-069_T0_COL_EPI_5p_N1__AACTCCCCAAATACAG-1	10.0434	5.66106
001-069_T0_COL_EPI_5p_N1__AAGGAGCAGCTCTCGG-1	11.6517	7.01671
001-069_T0_COL_EPI_5p_N1__GATCGATAGTTAACGA-1	10.7569	5.62218
001-069_T0_COL_EPI_5p_N1__GAAGCAGTCCTAGTGA-1	11.9383	7.31385
001-069_T0_COL_EPI_5p_N1__GACGTTATCAACACAC-1	12.0065	7.06717
001-069_T0_COL_EPI_5p_N1__GGTGAAGAGTCCTCCT-1	11.7024	7.27396
001-069_T0_COL_EPI_5p_N1__TGACGGCCACATGGGA-1	10.0357	6.28673
001-069_T0_COL_EPI_5p_N1__GCAATCATCAAGCCTA-1	11.4498	7.10293
001-069_T0_COL_EPI_5p_N1__TTATGCTCAATCACAC-1	10.6337	2.42285
001-069_T0_COL_EPI_5p_N1__CCCAATCTCCACGTGG-1	11.9235	7.44628
001-069_T0_COL_EPI_5p_N1__TTCTCAAAGAATGTGT-1	11.7782	7.17519
001-069_T0_COL_EPI_5p_N1__ACTTTCACACAGGAGT-1	11.5532	6.98253
001-069_T0_COL_EPI_5p_N1__TCTCTAATCTGAGTGT-1	11.6382	7.25761
001-069_T0_COL_EPI_5p_N1__TAGAGCTCATCTCCCA-1	11.8553	7.82214
001-069_T0_COL_EPI_5p_N1__AGAGCTTTCCGCGCAA-1	11.5251	7.2284
001-069_T0_COL_EPI_5p_N1__ACCGTAAAGAATGTGT-1	11.762	7.12469
001-069_T0_COL_EPI_5p_N1__GCTTGAAGTTCAGACT-1	11.7427	7.25361
001-069_T0_COL_EPI_5p_N1__CATGACAAGTGGTAGC-1	11.2304	7.75984
001-069_T0_COL_EPI_5p_N1__CTGTGCTTCGCCTGTT-1	11.7257	6.84573
001-069_T0_COL_EPI_5p_N1__AGTAGTCGTCGCGTGT-1	11.313	6.80321
001-069_T0_COL_EPI_5p_N1__CGTCCATCACGACGAA-1	9.53456	1.74988
001-069_T0_COL_EPI_5p_N1__ACGTCAAAGAAACGCC-1	11.8181	7.73197
001-069_T0_COL_EPI_5p_N1__TACCTTAAGCAACGGT-1	11.9517	7.13837
001-069_T0_COL_EPI_5p_N1__CGGTTAACAAGCCTAT-1	11.8316	7.21182
001-069_T0_COL_EPI_5p_N1__GCTGCAGTCCCGACTT-1	11.8011	7.25579
001-069_T0_COL_EPI_5p_N1__TTTGGTTGTGTCCTCT-1	10.5111	6.35415
001-069_T0_COL_EPI_5p_N1__CCTCTGACAAGTAGTA-1	11.5748	6.9097
001-069_T0_COL_EPI_5p_N1__TGTTCCGCAATTGCTG-1	10.8993	6.13367
001-069_T0_COL_EPI_5p_N1__TGTCCCACATTGGGCC-1	11.6101	7.0974
001-069_T0_COL_EPI_5p_N1__CTGAAACAGTCACGCC-1	11.7127	6.97961
001-069_T0_COL_EPI_5p_N1__CTCTACGGTGCATCTA-1	11.7396	7.1314
001-069_T0_COL_EPI_5p_N1__CGGCTAGGTCCTCCAT-1	10.4927	6.66296
001-069_T0_COL_EPI_5p_N1__AGTGAGGAGACTGGGT-1	11.4687	6.84738
001-069_T0_COL_EPI_5p_N1__CCTTACGCATCGATGT-1	11.4796	6.88109
001-069_T0_COL_EPI_5p_N1__CGCGTTTTCGGAAATA-1	11.7094	7.33245
001-069_T0_COL_EPI_5p_N1__CTCGAAAGTATTCGTG-1	11.6472	6.90937
001-069_T0_COL_EPI_5p_N1__GATCGTATCGACCAGC-1	11.4594	7.3175
001-069_T0_COL_EPI_5p_N1__TTGTAGGCAGTAGAGC-1	9.13633	4.91605
001-069_T0_COL_EPI_5p_N1__CTTGGCTTCTTCCTTC-1	11.563	7.13962
001-069_T0_COL_EPI_5p_N1__AAACGGGCACCGATAT-1	11.6022	6.90309
001-069_T0_COL_EPI_5p_N1__ACTATCTAGCTAGTTC-1	11.7918	7.62061
001-069_T0_COL_EPI_5p_N1__CTCTGGTTCTTCCTTC-1	8.88027	4.5506
001-069_T0_COL_EPI_5p_N1__CTGCTGTTCCACGTTC-1	11.2245	6.53151
001-069_T0_COL_EPI_5p_N1__GATCTAGGTCCTCCAT-1	11.8432	7.78617
001-069_T0_COL_EPI_5p_N1__TCTTCGGGTATAGTAG-1	11.8768	7.40803
001-069_T0_COL_EPI_5p_N1__AGCTCCTGTGAGTGAC-1	11.591	7.07362
001-069_T0_COL_EPI_5p_N1__AGGTCCGCAATCACAC-1	10.8645	5.87263
001-069_T0_COL_EPI_5p_N1__TGGTTCCGTAAGCACG-1	11.6749	7.18282
