## Supplemental Table 2 - UMAP Coordinates for "Divergent T Cell Phenotypes Define Pediatric Crohn’s Disease and Ulcerative Colitis" (part 2 of 3)

### Sheet: AllCells (continued)
barcode	X_umap1	X_umap2
001-069_T0_COL_EPI_5p_N1__TACGGTAAGTTAGGTA-1	11.6615	7.34198
001-069_T0_COL_EPI_5p_N1__TTCGAAGAGAGTAAGG-1	11.7066	7.05961
001-069_T0_COL_EPI_5p_N1__GAGGTGAGTCGGGTCT-1	11.5743	7.13267
001-069_T0_COL_EPI_5p_N1__ATCTACTAGTTAAGTG-1	10.3917	2.31253
001-069_T0_COL_EPI_5p_N1__CGACCTTAGCCTTGAT-1	11.4333	7.03686
001-069_T0_COL_EPI_5p_N1__AGAATAGCACCTCGGA-1	10.4312	6.25461
001-069_T0_COL_EPI_5p_N1__CGCGGTATCTCTGCTG-1	11.2557	7.74848
001-069_T0_COL_EPI_5p_N1__GTCGGGTAGATGGGTC-1	10.2678	7.0738
001-069_T0_COL_EPI_5p_N1__TGGGCGTGTGTGAAAT-1	10.325	6.69016
001-069_T0_COL_EPI_5p_N1__ACGGGTCAGTCCGGTC-1	9.56578	6.20977
001-069_T0_COL_EPI_5p_N1__ACTGAGTGTATATCCG-1	11.7604	7.74023
001-069_T0_COL_EPI_5p_N1__GACAGAGTCCTAGTGA-1	10.6447	6.18651
001-069_T0_COL_EPI_5p_N1__CGTGAGCGTCACCCAG-1	11.1379	7.5992
001-069_T0_COL_EPI_5p_N1__GACTACATCCATGAGT-1	11.9506	7.35615
001-069_T0_COL_EPI_5p_N1__TGCGTGGGTGGTTTCA-1	11.5817	7.14835
001-069_T0_COL_EPI_5p_N1__TACAGTGGTGCGATAG-1	10.323	6.18056
001-069_T0_COL_EPI_5p_N1__CACAGGCCAATTGCTG-1	11.6491	7.21037
001-069_T0_COL_EPI_5p_N1__GGCTCGAAGACTAGGC-1	10.2272	3.1132
001-069_T0_COL_EPI_5p_N1__GGACGTCAGTGATCGG-1	10.0762	6.36852
001-069_T0_COL_EPI_5p_N1__CGGAGTCGTGGCCCTA-1	11.4414	7.79926
001-069_T0_COL_EPI_5p_N1__ACTTTCAAGAATTCCC-1	11.6843	6.92785
001-069_T0_COL_EPI_5p_N1__GCAAACTGTCCGAACC-1	10.2197	3.4771
001-069_T0_COL_EPI_5p_N1__AATCCAGCAGGTGCCT-1	11.6474	7.32801
001-069_T0_COL_EPI_5p_N1__CCCTCCTGTCGGGTCT-1	11.536	7.00074
001-069_T0_COL_EPI_5p_N1__GTCACGGAGGATGCGT-1	10.3588	7.08609
001-069_T0_COL_EPI_5p_N1__TCACAAGCAACTGCTA-1	11.5715	7.15704
001-069_T0_COL_EPI_5p_N1__TCCCGATAGTGGTAAT-1	10.4034	6.73321
001-069_T0_COL_EPI_5p_N1__TAGGCATCAATGGAAT-1	10.0309	2.74422
001-069_T0_COL_EPI_5p_N1__GGAAAGCCATGTTGAC-1	11.9281	7.31008
001-069_T0_COL_EPI_5p_N1__CATTCGCAGCTGTCTA-1	11.7025	7.47705
001-069_T0_COL_EPI_5p_N1__GCGCCAATCGGCCGAT-1	11.5377	7.12602
001-069_T0_COL_EPI_5p_N1__AGGGAGTTCTGCTGCT-1	11.8866	7.07286
001-069_T0_COL_EPI_5p_N1__CAGGTGCCACTAAGTC-1	11.6372	7.03599
001-069_T0_COL_EPI_5p_N1__GACTACATCGCCAAAT-1	10.601	5.34575
001-069_T0_COL_EPI_5p_N1__CGGCTAGAGTCGTACT-1	10.2095	5.88108
001-069_T0_COL_EPI_5p_N1__GAAATGAAGACTACAA-1	11.1129	6.31727
001-069_T0_COL_EPI_5p_N1__TTCTCCTTCGTAGATC-1	11.7323	7.19442
001-069_T0_COL_EPI_5p_N1__AGCGTCGAGTAACCCT-1	10.6235	4.16938
001-069_T0_COL_EPI_5p_N1__ACATACGCAACGATGG-1	11.9658	7.04019
001-069_T0_COL_EPI_5p_N1__CGAGCCAGTGAGGGAG-1	11.5674	7.13668
001-069_T0_COL_EPI_5p_N1__CTCGGAGTCTGCTGTC-1	11.6312	7.45761
001-069_T0_COL_EPI_5p_N1__CGTGTCTTCCCTCTTT-1	11.3536	7.00133
001-069_T0_COL_EPI_5p_N1__GGAAAGCCACGCTTTC-1	10.7833	7.41128
001-069_T0_COL_EPI_5p_N1__TGGGCGTAGTAATCCC-1	11.7071	7.66804
001-069_T0_COL_EPI_5p_N1__TCTGAGAAGGCGTACA-1	11.4248	6.8753
001-069_T0_COL_EPI_5p_N1__GATCGCGTCCCTTGCA-1	10.1376	6.51719
001-069_T0_COL_EPI_5p_N1__TCTGAGACACTTCTGC-1	11.8196	7.03896
001-069_T0_COL_EPI_5p_N1__TTGCGTCAGGCGATAC-1	11.6033	7.66052
001-069_T0_COL_EPI_5p_N1__TCAGCTCTCCTCTAGC-1	11.8859	7.20492
001-069_T0_COL_EPI_5p_N1__ACGCAGCTCCTGTACC-1	11.7317	6.7853
001-069_T0_COL_EPI_5p_N1__GGGACCTTCAACCAAC-1	11.8499	7.07885
001-069_T0_COL_EPI_5p_N1__TGGTTAGCATCACGAT-1	11.4352	7.023
001-069_T0_COL_EPI_5p_N1__GAGTCCGGTAGCCTAT-1	11.9721	7.31262
001-069_T0_COL_EPI_5p_N1__CCCATACAGGTACTCT-1	9.74864	4.59388
001-069_T0_COL_EPI_5p_N1__CGAACATTCGCCAGCA-1	11.6997	7.11409
001-069_T0_COL_EPI_5p_N1__TCAGCTCCATTCTTAC-1	9.95054	2.63811
001-069_T0_COL_EPI_5p_N1__CGTCCATCAGTGGGAT-1	11.5161	6.60632
001-069_T0_COL_EPI_5p_N1__GATCGATTCCCAAGAT-1	11.5981	7.84277
001-069_T0_COL_EPI_5p_N1__ATCACGAGTGATGTGG-1	11.83	6.89789
001-069_T0_COL_EPI_5p_N1__GACTAACTCGAGAGCA-1	10.629	7.1003
001-069_T0_COL_EPI_5p_N1__TTCCCAGCATGCTGGC-1	10.4708	7.13787
001-069_T0_COL_EPI_5p_N1__ATTCTACGTCAGCTAT-1	11.5284	6.91099
001-069_T0_COL_EPI_5p_N1__CGCTATCGTCGACTAT-1	11.4032	6.72895
001-069_T0_COL_EPI_5p_N1__CGTCACTAGAATTGTG-1	11.6897	7.1723
001-069_T0_COL_EPI_5p_N1__ACCCACTTCGCGTAGC-1	9.52584	5.96639
001-069_T0_COL_EPI_5p_N1__CTCTGGTCACAAGCCC-1	10.3382	1.62358
001-069_T0_COL_EPI_5p_N1__GTACTCCGTCCAACTA-1	11.6675	7.21
001-069_T0_COL_EPI_5p_N1__GCGGGTTCAATGCCAT-1	11.7358	7.15437
001-069_T0_COL_EPI_5p_N1__TGGACGCCAAGCCGCT-1	11.9172	7.43191
001-069_T0_COL_EPI_5p_N1__TAAGAGAAGTGGAGAA-1	11.9504	7.22151
001-069_T0_COL_EPI_5p_N1__TTTGCGCCAGGGATTG-1	11.7914	7.56871
001-069_T0_COL_EPI_5p_N1__TTAGTTCCATGACATC-1	11.47	7.12559
001-069_T0_COL_EPI_5p_N1__TTCCCAGTCCGATATG-1	10.2827	3.30543
001-069_T0_COL_EPI_5p_N1__ACTTGTTCAGCTTCGG-1	11.8151	6.84624
001-069_T0_COL_EPI_5p_N1__TTAGTTCGTCAACATC-1	11.7743	6.96214
001-069_T0_COL_EPI_5p_N1__TCACGAATCCTTTCTC-1	11.3673	6.61728
001-069_T0_COL_EPI_5p_N1__GGAACTTTCATTTGGG-1	9.54754	4.51858
001-069_T0_COL_EPI_5p_N1__CGCGGTAGTACCGGCT-1	11.7258	6.79018
001-069_T0_COL_EPI_5p_N1__TGCCCATAGTCCGGTC-1	11.6697	7.0524
001-069_T0_COL_EPI_5p_N1__GTCGGGTCACAAGCCC-1	11.3374	6.87002
001-069_T0_COL_EPI_5p_N1__TCGAGGCGTCAATACC-1	11.9556	7.37856
001-069_T0_COL_EPI_5p_N1__ACGATACAGTCATCCA-1	11.9945	7.18978
001-069_T0_COL_EPI_5p_N1__CGGAGCTTCTGTTGAG-1	11.5573	7.6281
001-069_T0_COL_EPI_5p_N1__ACGCAGCGTCAGAAGC-1	9.67901	1.90108
001-069_T0_COL_EPI_5p_N1__AGAGCTTCAGCAGTTT-1	10.8319	7.41926
001-069_T0_COL_EPI_5p_N1__AAGCCGCTCACGAAGG-1	11.7098	6.88273
001-069_T0_COL_EPI_5p_N1__CCACTACAGATAGTCA-1	11.8913	7.35136
001-069_T0_COL_EPI_5p_N1__ACAGCTAGTTCAGCGC-1	9.0754	4.43813
001-069_T0_COL_EPI_5p_N1__TACTCGCTCCGTCAAA-1	11.7063	7.16283
001-069_T0_COL_EPI_5p_N1__GATCGCGCATGGTCAT-1	11.1174	7.52333
001-069_T0_COL_EPI_5p_N1__GTCTTCGCACAGGTTT-1	10.3926	6.4761
001-069_T0_COL_EPI_5p_N1__TCTATTGTCGTCTGCT-1	11.6644	6.8506
001-069_T0_COL_EPI_5p_N1__CGCTTCAGTAAAGGAG-1	11.6551	7.35117
001-069_T0_COL_EPI_5p_N1__AGCCTAAAGGGAACGG-1	11.5041	6.87895
001-069_T0_COL_EPI_5p_N1__CATATTCAGCCTCGTG-1	11.7426	7.17704
001-069_T0_COL_EPI_5p_N1__GGAAAGCAGCTAGCCC-1	10.3723	6.14255
001-069_T0_COL_EPI_5p_N1__ATGAGGGAGACTTGAA-1	9.70789	2.42937
001-069_T0_COL_EPI_5p_N1__AAGTCTGCAGGGTATG-1	11.2507	7.68894
001-069_T0_COL_EPI_5p_N1__AACTCTTTCAGCTTAG-1	11.8292	7.30018
001-069_T0_COL_EPI_5p_N1__GCATGCGGTGGGTCAA-1	11.7638	7.33944
001-069_T0_COL_EPI_5p_N1__TCTGGAAGTCGCGTGT-1	11.7421	7.13118
001-069_T0_COL_EPI_5p_N1__CTCTACGAGGCGACAT-1	10.2587	1.66205
001-069_T0_COL_EPI_5p_N1__CTTGGCTCACACAGAG-1	11.7064	7.08218
001-069_T0_COL_EPI_5p_N1__CCTTCGAAGTTAGGTA-1	11.7745	7.05388
001-069_T0_COL_EPI_5p_N1__CTCAGAATCCGTAGTA-1	9.90474	2.02341
001-069_T0_COL_EPI_5p_N1__CAAGAAAGTAAAGTCA-1	9.87644	2.00701
001-069_T0_COL_EPI_5p_N1__GTCATTTCACCATGTA-1	11.0821	6.45557
001-069_T0_COL_EPI_5p_N1__GACTACATCCGTAGGC-1	11.7392	6.97869
001-069_T0_COL_EPI_5p_N1__GACTAACTCGGCATCG-1	11.6282	7.22353
001-069_T0_COL_EPI_5p_N1__ATAACGCAGTGTTAGA-1	9.61518	5.91568
001-069_T0_COL_EPI_5p_N1__TAGCCGGGTGTTGAGG-1	10.4204	1.77395
001-069_T0_COL_EPI_5p_N1__AAACCTGGTTCACCTC-1	11.7561	6.93637
001-069_T0_COL_EPI_5p_N1__TCGGGACAGAGACGAA-1	10.5402	2.59107
001-069_T0_COL_EPI_5p_N1__CTGCTGTTCCGCAAGC-1	11.5632	7.24867
001-069_T0_COL_EPI_5p_N1__CTACATTAGTTCGCGC-1	8.92876	5.02016
001-069_T0_COL_EPI_5p_N1__ACAGCCGCATATACGC-1	11.8814	7.30129
001-069_T0_COL_EPI_5p_N1__GATCGCGGTGGGTATG-1	9.37542	5.57473
001-069_T0_COL_EPI_5p_N1__CACACCTTCAATAAGG-1	10.031	1.94909
001-069_T0_COL_EPI_5p_N1__GCGCAACCACATTCGA-1	11.3225	7.70679
001-069_T0_COL_EPI_5p_N1__AGGGTGAAGGACAGCT-1	11.7922	7.09561
001-069_T0_COL_EPI_5p_N1__TTCTACATCTGTCAAG-1	11.3221	6.7749
001-069_T0_COL_EPI_5p_N1__TTTGGTTAGGCACATG-1	10.096	1.8824
001-069_T0_COL_EPI_5p_N1__ATTGGTGGTCGTCTTC-1	10.1234	1.61628
001-069_T0_COL_EPI_5p_N1__CTCATTACACTTCGAA-1	11.648	6.74571
001-069_T0_COL_EPI_5p_N1__CTCTACGGTAAGTGGC-1	11.8884	7.23083
001-069_T0_COL_EPI_5p_N1__TCGAGGCCAATGAATG-1	12.0087	7.17318
001-069_T0_COL_EPI_5p_N1__CTCATTAAGGCGATAC-1	10.3465	7.02231
001-069_T0_COL_EPI_5p_N1__CTCGGGATCCCTTGTG-1	9.37235	3.63036
001-069_T0_COL_EPI_5p_N1__GTGCAGCGTCGGCTCA-1	11.5262	7.10334
001-069_T0_COL_EPI_5p_N1__CAAGAAAAGTGTGGCA-1	11.8661	7.39716
001-069_T0_COL_EPI_5p_N1__GGGAATGCATCCCACT-1	8.90485	3.83492
001-069_T0_COL_EPI_5p_N1__CGTCCATTCATTTGGG-1	10.1855	6.96692
001-069_T0_COL_EPI_5p_N1__ATCACGAAGAGTACCG-1	11.9431	7.12841
001-069_T0_COL_EPI_5p_N1__ATCCGAATCTGGAGCC-1	10.9241	7.53269
001-069_T0_COL_EPI_5p_N1__CCTTACGGTATGAAAC-1	11.1529	6.46584
001-069_T0_COL_EPI_5p_N1__TCAGCTCTCGATGAGG-1	11.658	7.13089
001-069_T0_COL_EPI_5p_N1__ACGTCAATCCAACCAA-1	11.8218	6.75602
001-069_T0_COL_EPI_5p_N1__GACTAACGTCATCCCT-1	11.917	7.24962
001-069_T0_COL_EPI_5p_N1__CCCAGTTGTGAGTGAC-1	11.8493	7.08961
001-069_T0_COL_EPI_5p_N1__TAAGAGATCACGACTA-1	10.0554	1.63854
001-069_T0_COL_EPI_5p_N1__CGTGTAACACATGGGA-1	11.0527	6.25414
001-069_T0_COL_EPI_5p_N1__TACAGTGAGGCTACGA-1	10.4582	7.06625
001-069_T0_COL_EPI_5p_N1__TACCTATGTAGAAGGA-1	9.62901	5.54396
001-069_T0_COL_EPI_5p_N1__GAGGTGAAGCAGCCTC-1	10.1733	6.81381
001-069_T0_COL_EPI_5p_N1__GTTCTCGCACGGCGTT-1	10.96	7.66246
001-069_T0_COL_EPI_5p_N1__ACACCAACATGACGGA-1	11.6418	6.69944
001-069_T0_COL_EPI_5p_N1__TCGGGACTCCTCAACC-1	11.5822	7.09519
001-069_T0_COL_EPI_5p_N1__ATCTGCCCATGTCGAT-1	11.5667	7.03556
001-069_T0_COL_EPI_5p_N1__GCATGCGCAACAACCT-1	11.5327	7.40431
001-069_T0_COL_EPI_5p_N1__GGTGTTACACCGTTGG-1	11.669	7.1613
001-069_T0_COL_EPI_5p_N1__TGAAAGATCCGAACGC-1	10.0913	1.40755
001-069_T0_COL_EPI_5p_N1__CCGTGGAAGCGTAGTG-1	11.7486	6.76572
001-069_T0_COL_EPI_5p_N1__GGGTTGCAGTCTCAAC-1	9.08655	4.90461
001-069_T0_COL_EPI_5p_N1__TGGCTGGCATCACGAT-1	11.6313	6.9167
001-069_T0_COL_EPI_5p_N1__CAGCTGGGTCGCTTTC-1	11.3709	7.17604
001-069_T0_COL_EPI_5p_N1__GACTAACTCCACGAAT-1	10.2474	1.39144
001-069_T0_COL_EPI_5p_N1__TAGTGGTCAAGAAAGG-1	10.4056	3.35611
001-069_T0_COL_EPI_5p_N1__CTTCTCTCAGTATCTG-1	11.1272	7.60191
001-069_T0_COL_EPI_5p_N1__CATTCGCGTACCATCA-1	10.8111	5.51627
001-069_T0_COL_EPI_5p_N1__TTGCCGTTCATACGGT-1	9.54139	5.07867
001-069_T0_COL_EPI_5p_N1__TGTATTCGTGTTGAGG-1	9.78339	2.96643
001-069_T0_COL_EPI_5p_N1__CTTAACTCATGGTCAT-1	10.4352	1.54186
001-069_T0_COL_EPI_5p_N1__GTATTCTAGGATATAC-1	11.1652	7.67137
001-069_T0_COL_EPI_5p_N1__CGTCAGGTCTCAAGTG-1	9.95222	5.76978
001-069_T0_COL_EPI_5p_N1__ATTCTACTCTCTTGAT-1	11.6179	6.7661
001-069_T0_COL_EPI_5p_N1__AGGCCGTTCCACGACG-1	10.2807	1.60653
001-069_T0_COL_EPI_5p_N1__GTATTCTAGAGTGAGA-1	9.03373	4.91667
001-069_T0_COL_EPI_5p_N1__GCATACAAGTGAAGTT-1	10.1052	1.5887
001-069_T0_COL_EPI_5p_N1__AATCGGTCATAGAAAC-1	11.6105	7.49359
001-069_T0_COL_EPI_5p_N1__TTAGGACCAATGCCAT-1	10.335	1.48867
001-069_T0_COL_EPI_5p_N1__TCTTCGGCACGCTTTC-1	11.2719	7.30381
001-069_T0_COL_EPI_5p_N1__TGTCCCATCGCCAGCA-1	10.362	3.22824
001-069_T0_COL_EPI_5p_N1__GCTCTGTCATCTGGTA-1	9.98763	1.98872
001-069_T0_COL_EPI_5p_N1__ACCTTTAGTACAGCAG-1	10.9231	7.53724
001-069_T0_COL_EPI_5p_N1__GCATACATCTTCTGGC-1	9.93769	2.96988
001-069_T0_COL_EPI_5p_N1__TGGTTCCAGCAGCGTA-1	9.94531	2.50322
001-069_T0_COL_EPI_5p_N1__GGGATGAAGCCCTAAT-1	10.8844	7.53076
001-069_T0_COL_EPI_5p_N1__CGTTAGAAGCAGACTG-1	11.8012	7.11512
001-069_T0_COL_EPI_5p_N1__TTAACTCCATGTTCCC-1	10.2626	7.17472
001-069_T0_COL_EPI_5p_N1__CAGAGAGCATGGATGG-1	11.6907	7.0191
001-069_T0_COL_EPI_5p_N1__GCCAAATTCGTAGGTT-1	10.0457	1.8067
001-069_T0_COL_EPI_5p_N1__CATCCACAGGACGAAA-1	10.3461	6.54906
001-069_T0_COL_EPI_5p_N1__GCTTCCACAATGGATA-1	10.764	6.97815
001-069_T0_COL_EPI_5p_N1__AAACCTGCAAGGACTG-1	10.5725	6.74395
001-069_T0_COL_EPI_5p_N1__CGTTCTGGTGGGTCAA-1	10.5784	6.5371
001-069_T0_COL_EPI_5p_N1__AGCCTAATCCGTCAAA-1	11.9408	7.18613
001-069_T0_COL_EPI_5p_N1__TTAGGACCATGCAACT-1	11.8742	7.13065
001-069_T0_COL_EPI_5p_N1__GGAAAGCGTCGAATCT-1	9.53906	3.15801
001-069_T0_COL_EPI_5p_N1__GTTCTCGCAGATCCAT-1	9.77318	3.45577
001-069_T0_COL_EPI_5p_N1__ATCGAGTCATTTCAGG-1	10.3063	1.52982
001-069_T0_COL_EPI_5p_N1__ACATGGTTCGTAGGTT-1	11.4288	6.89993
001-069_T0_COL_EPI_5p_N1__CTGCTGTGTAGGAGTC-1	10.0621	1.63743
001-069_T0_COL_EPI_5p_N1__TTGGCAAGTTCAACCA-1	10.1964	1.72278
001-069_T0_COL_EPI_5p_N1__CCACGGATCGGATGGA-1	11.7124	7.05435
001-069_T0_COL_EPI_5p_N1__ATTGGTGCACAGACAG-1	10.1839	1.80957
001-069_T0_COL_EPI_5p_N1__GTATTCTGTTCGTGAT-1	10.4104	1.83074
001-069_T0_COL_EPI_5p_N1__CACACTCAGCAGACTG-1	10.5414	6.79437
001-069_T0_COL_EPI_5p_N1__CTAACTTAGGAGTCTG-1	10.1678	1.62435
001-069_T0_COL_EPI_5p_N1__TCTCTAAGTTCCACAA-1	10.4354	6.87869
001-069_T0_COL_EPI_5p_N1__TACTTGTCAGACACTT-1	11.3893	6.86056
001-069_T0_COL_EPI_5p_N1__AATCGGTTCAGCATGT-1	10.217	6.70526
001-069_T0_COL_EPI_5p_N1__GCCAAATTCTGCTGTC-1	9.87358	1.71567
001-069_T0_COL_EPI_5p_N1__GTCGGGTGTGTGCGTC-1	9.78281	5.81347
001-069_T0_COL_EPI_5p_N1__TTGTAGGAGACTGTAA-1	10.2403	1.54194
001-069_T0_COL_EPI_5p_N1__GGAAAGCAGGCATGGT-1	9.80835	1.81286
001-069_T0_COL_EPI_5p_N1__ATTATCCAGTCATCCA-1	10.6337	6.89032
001-069_T0_COL_EPI_5p_N1__CAACCAACACACAGAG-1	10.0398	1.79161
001-069_T0_COL_EPI_5p_N1__AAGCCGCTCTGTACGA-1	10.9054	5.96167
001-069_T0_COL_EPI_5p_N1__CATCGGGAGTAGCGGT-1	10.0791	1.78029
001-069_T0_COL_EPI_5p_N1__TAGTTGGAGTGTTAGA-1	10.0787	1.88773
001-069_T0_COL_EPI_5p_N1__CAGGTGCGTATGAATG-1	11.5684	6.83725
001-069_T0_COL_EPI_5p_N1__AATCGGTCAGGACGTA-1	10.3512	1.3898
001-069_T0_COL_EPI_5p_N1__CTCACACTCAATACCG-1	10.091	1.82958
001-069_T0_COL_EPI_5p_N1__AAGGAGCAGGGTTCCC-1	10.1205	1.75525
001-069_T0_COL_EPI_5p_N1__CATATTCTCATCGATG-1	11.3456	6.70473
001-069_T0_COL_EPI_5p_N1__GTCTTCGCATACTCTT-1	11.6645	7.24449
001-069_T0_COL_EPI_5p_N1__CGTCCATGTGTGTGCC-1	10.0612	1.50766
001-069_T0_COL_EPI_5p_N1__TGACTAGCATGCTGGC-1	10.7096	7.05664
001-069_T0_COL_EPI_5p_N1__GTAGTCAGTTCCCGAG-1	10.1687	1.7502
001-069_T0_COL_EPI_5p_N1__GGGTCTGGTGTATGGG-1	9.18921	3.63066
001-069_T0_COL_EPI_5p_N1__ATAAGAGTCTTTCCTC-1	9.82116	1.69455
001-069_T0_COL_EPI_5p_N1__CGTGAGCCATTACCTT-1	11.6667	6.91257
001-069_T0_COL_EPI_5p_N1__CACACTCTCTCCTATA-1	10.5551	6.88053
001-069_T0_COL_EPI_5p_N1__ATGTGTGCAGATGGGT-1	10.2068	1.72249
001-069_T0_COL_EPI_5p_N1__CGTCAGGGTGTTGGGA-1	10.7777	2.65129
001-069_T0_COL_EPI_5p_N1__CACCTTGGTACACCGC-1	10.7277	7.49256
001-069_T0_COL_EPI_5p_N1__AGCTCTCTCAGAGACG-1	11.2802	7.5334
001-069_T0_COL_EPI_5p_N1__CGTTCTGCAAAGTGCG-1	10.4378	6.70364
001-069_T0_COL_EPI_5p_N1__ACACTGATCGTCTGAA-1	10.1656	1.5518
001-069_T0_COL_EPI_5p_N1__CGATCGGAGAGTGAGA-1	10.1653	1.71448
001-069_T0_COL_EPI_5p_N1__TCGTACCTCTAGCACA-1	9.79854	1.86641
001-069_T0_COL_EPI_5p_N1__TGTTCCGCATCGACGC-1	9.96868	6.30881
001-069_T0_COL_EPI_5p_N1__GAATAAGTCACGCGGT-1	11.5935	6.944
001-069_T0_COL_EPI_5p_N1__GGGTCTGAGATCCCGC-1	9.84704	2.60168
001-069_T0_COL_EPI_5p_N1__GGGAATGCACCATGTA-1	10.448	3.75325
001-069_T0_COL_EPI_5p_N1__TCAACGATCGTTTAGG-1	9.49427	3.02271
001-069_T0_COL_EPI_5p_N1__TAGTTGGGTAAATGAC-1	10.9125	7.21209
001-069_T0_COL_EPI_5p_N1__TTTGCGCCAAGTAGTA-1	10.8971	6.43313
001-069_T0_COL_EPI_5p_N1__GCTGCTTGTGACAAAT-1	9.84976	1.98388
001-069_T0_COL_EPI_5p_N1__GTGAAGGGTTGTTTGG-1	10.1086	4.45532
001-069_T0_COL_EPI_5p_N1__GATCGTACATCAGTCA-1	9.91948	2.38937
001-069_T0_COL_EPI_5p_N1__TGCACCTCAAATACAG-1	10.0806	1.89067
001-069_T0_COL_EPI_5p_N1__GGATGTTGTCATACTG-1	10.2061	1.79064
001-069_T0_COL_EPI_5p_N1__AGGTCCGTCTAAGCCA-1	10.1974	6.64811
001-069_T0_COL_EPI_5p_N1__AAATGCCCAAGCGCTC-1	9.33151	3.27683
001-069_T0_COL_EPI_5p_N1__CCTCAGTGTGTTCGAT-1	9.49606	5.6694
001-069_T0_COL_EPI_5p_N1__AGGTCCGCATTTCACT-1	9.80483	6.14029
001-069_T0_COL_EPI_5p_N1__AGAATAGCAGTCGATT-1	10.563	7.09151
001-069_T0_COL_EPI_5p_N1__CTACACCAGTCTCAAC-1	10.3154	1.78398
001-069_T0_COL_EPI_5p_N1__GGAATAAGTTAGTGGG-1	10.3007	1.81362
001-069_T0_COL_EPI_5p_N1__GACTAACTCAATCTCT-1	10.0729	1.76079
001-069_T0_COL_EPI_5p_N1__TTTGTCAGTTATCACG-1	9.84177	3.24129
001-069_T0_COL_EPI_5p_N1__CGGCTAGAGTACGACG-1	10.1894	1.82882
001-069_T0_COL_EPI_5p_N1__GGAAAGCAGGTACTCT-1	10.4687	1.85071
001-069_T0_COL_EPI_5p_N1__CGGTTAACAAGGGTCA-1	9.82081	3.15025
001-069_T0_COL_EPI_5p_N1__CGTCTACAGGGTCGAT-1	10.0426	1.83129
001-069_T0_COL_EPI_5p_N1__AGGGTGAAGAGTACCG-1	10.1503	1.82429
001-069_T0_COL_EPI_5p_N1__AAGGCAGCACTTGGAT-1	9.9139	1.6659
001-069_T0_COL_EPI_5p_N1__GGTGAAGGTATCACCA-1	10.7125	7.02628
001-069_T0_COL_EPI_5p_N1__CCTTACGGTGCGGTAA-1	10.0258	1.83858
001-069_T0_COL_EPI_5p_N1__TTAGGCATCTAACTGG-1	10.0845	3.37591
001-069_T0_COL_EPI_5p_N1__TCAGGTAAGGGAGTAA-1	9.84016	1.95515
001-069_T0_COL_EPI_5p_N1__GTTCGGGAGGACAGAA-1	10.0044	1.65083
001-069_T0_COL_EPI_5p_N1__AGCTCCTGTACGCTGC-1	10.1555	1.81796
001-069_T0_COL_EPI_5p_N1__AGTGAGGAGCCAGAAC-1	10.1658	2.01244
001-069_T0_COL_EPI_5p_N1__GTCTTCGGTCCCGACA-1	10.3791	1.73618
001-069_T0_COL_EPI_5p_N1__TTCCCAGGTCGGGTCT-1	10.6105	1.43154
001-069_T0_COL_EPI_5p_N1__TAGAGCTTCTCGTTTA-1	10.5314	1.82525
001-069_T0_COL_EPI_5p_N1__CCTAAAGCAAATCCGT-1	10.0899	1.69413
001-069_T0_COL_EPI_5p_N1__CAAGGCCTCTATCGCC-1	10.3898	3.99447
001-069_T0_COL_EPI_5p_N1__CACACTCCAGCGAACA-1	11.2655	7.15724
001-069_T0_COL_EPI_5p_N1__TGGTTCCCATGGGACA-1	9.8327	1.80348
001-069_T0_COL_EPI_5p_N1__CGCTGGACAATACGCT-1	10.0584	1.90513
001-069_T0_COL_EPI_5p_N1__CTCCTAGGTAGCTGCC-1	10.5517	6.84818
001-069_T0_COL_EPI_5p_N1__CGATGTATCAGCTGGC-1	9.96127	2.11318
001-069_T0_COL_EPI_5p_N1__GCTGGGTTCGGAAACG-1	9.41462	3.15552
001-069_T0_COL_EPI_5p_N1__ACATACGCATGACATC-1	9.43486	3.28576
001-069_T0_COL_LP_5p_N1__AGGTCATCATACCATG-1	9.96605	5.38436
001-069_T0_COL_LP_5p_N1__TAGTTGGTCGAGAGCA-1	8.9521	3.73113
001-069_T0_COL_LP_5p_N1__GACCAATCATCACGTA-1	9.36215	6.04155
001-069_T0_COL_LP_5p_N1__CGCCAAGCACTAAGTC-1	9.75261	4.14363
001-069_T0_COL_LP_5p_N1__CCCTCCTGTTGGGACA-1	9.02249	4.57708
001-069_T0_COL_LP_5p_N1__TGAGCATGTCCCTTGT-1	8.8402	4.69332
001-069_T0_COL_LP_5p_N1__AGGCCACGTCTCTTAT-1	9.34157	3.76281
001-069_T0_COL_LP_5p_N1__TGATTTCTCGTCACGG-1	8.39511	4.52493
001-069_T0_COL_LP_5p_N1__GGGTTGCTCGTAGATC-1	9.92086	5.51615
001-069_T0_COL_LP_5p_N1__ACCAGTACAGGACCCT-1	9.08281	4.55456
001-069_T0_COL_LP_5p_N1__TGATTTCGTATAATGG-1	9.07013	4.78353
001-069_T0_COL_LP_5p_N1__TCCACACGTGCACTTA-1	9.39724	5.04672
001-069_T0_COL_LP_5p_N1__TCACAAGCATGACGGA-1	9.14371	4.74384
001-069_T0_COL_LP_5p_N1__TTCTACATCCAGTATG-1	9.12708	4.55061
001-069_T0_COL_LP_5p_N1__CCCTCCTTCCCGGATG-1	9.10049	4.13814
001-069_T0_COL_LP_5p_N1__AAGTCTGAGCTAAACA-1	8.85732	4.16524
001-069_T0_COL_LP_5p_N1__TGTCCCAGTCTCTTTA-1	9.39476	4.39636
001-069_T0_COL_LP_5p_N1__TGCGGGTAGCGTAATA-1	9.02585	4.30011
001-069_T0_COL_LP_5p_N1__GCATACATCTTACCTA-1	8.79941	5.05092
001-069_T0_COL_LP_5p_N1__TCTGGAATCGTTACGA-1	9.41314	4.60173
001-069_T0_COL_LP_5p_N1__AAGCCGCTCTACTCAT-1	9.26029	5.08244
001-069_T0_COL_LP_5p_N1__CAACCAAAGCCAACAG-1	8.78622	4.40555
001-069_T0_COL_LP_5p_N1__CTGCCTACAATGTAAG-1	9.34656	5.02395
001-069_T0_COL_LP_5p_N1__GTTCGGGAGCAGACTG-1	9.69969	4.75507
001-069_T0_COL_LP_5p_N1__TTAGTTCTCGGGAGTA-1	9.44187	5.02377
001-069_T0_COL_LP_5p_N1__CTCGGGACATTCGACA-1	8.80358	4.59967
001-069_T0_COL_LP_5p_N1__ACGGCCAGTCAGAATA-1	9.13195	4.3272
001-069_T0_COL_LP_5p_N1__CCAATCCGTAAAGGAG-1	9.28977	4.75747
001-069_T0_COL_LP_5p_N1__CCTCTGAAGATCCGAG-1	9.15092	4.67999
001-069_T0_COL_LP_5p_N1__ATAACGCGTCTTGATG-1	9.63413	5.03335
001-069_T0_COL_LP_5p_N1__CGTCTACGTATTCGTG-1	8.81492	4.12787
001-069_T0_COL_LP_5p_N1__ACAGCCGTCCGAAGAG-1	8.69439	6.13407
001-069_T0_COL_LP_5p_N1__AGGGAGTCAATGGAAT-1	8.80028	4.58378
001-069_T0_COL_LP_5p_N1__CCTTCCCCAATAACGA-1	8.6536	4.57518
001-069_T0_COL_LP_5p_N1__CCTCTGATCAGTGTTG-1	9.15193	4.24381
001-069_T0_COL_LP_5p_N1__AACCGCGCATGCAATC-1	8.77209	4.01175
001-069_T0_COL_LP_5p_N1__CGGCTAGCACATGACT-1	8.89128	6.22684
001-069_T0_COL_LP_5p_N1__TCACGAAAGCTGAACG-1	8.83384	4.30053
001-069_T0_COL_LP_5p_N1__CTTCTCTCAACACCCG-1	9.28943	4.83142
001-069_T0_COL_LP_5p_N1__ACAGCTAAGGACAGCT-1	10.1356	5.34116
001-069_T0_COL_LP_5p_N1__CCGGTAGCACTTACGA-1	8.69917	4.23475
001-069_T0_COL_LP_5p_N1__CTAAGACTCACGACTA-1	8.91425	4.29147
001-069_T0_COL_LP_5p_N1__CGTAGGCCAGGTCTCG-1	8.81617	4.06811
001-069_T0_COL_LP_5p_N1__TCGAGGCCAAGTTCTG-1	9.58668	5.7449
001-069_T0_COL_LP_5p_N1__GACTAACCAATCGGTT-1	8.95459	4.53087
001-069_T0_COL_LP_5p_N1__GCCAAATGTGTGGCTC-1	9.10743	4.58029
001-069_T0_COL_LP_5p_N1__GAGCAGAGTACTCGCG-1	9.6112	5.79675
001-069_T0_COL_LP_5p_N1__CACTCCATCCCTAATT-1	10.4276	7.10973
001-069_T0_COL_LP_5p_N1__CACAGGCCACCGTTGG-1	9.92779	5.97888
001-069_T0_COL_LP_5p_N1__TGACAACGTAGTACCT-1	10.0404	5.69025
001-069_T0_COL_LP_5p_N1__CGCCAAGAGGCCGAAT-1	9.16487	4.36058
001-069_T0_COL_LP_5p_N1__TACCTATAGCGTGAGT-1	9.00934	4.58616
001-069_T0_COL_LP_5p_N1__CCGTACTCATCTCCCA-1	8.91633	4.44024
001-069_T0_COL_LP_5p_N1__GGACATTGTCATATGC-1	9.24616	4.78772
001-069_T0_COL_LP_5p_N1__CTTAGGAGTCCAACTA-1	9.45109	4.92544
001-069_T0_COL_LP_5p_N1__TGGACGCAGGTGCTTT-1	9.26062	4.99528
001-069_T0_COL_LP_5p_N1__TTTCCTCCAAGTCATC-1	9.0532	5.58993
001-069_T0_COL_LP_5p_N1__TCTGGAACATTATCTC-1	9.0264	4.71494
001-069_T0_COL_LP_5p_N1__CTAATGGTCTTCGAGA-1	10.0375	5.12528
001-069_T0_COL_LP_5p_N1__CATCAAGTCGGAGGTA-1	10.1966	7.28961
001-069_T0_COL_LP_5p_N1__TCTTTCCCACGGACAA-1	8.65877	3.88024
001-069_T0_COL_LP_5p_N1__CTCTAATAGTGCCATT-1	9.24199	5.17337
001-069_T0_COL_LP_5p_N1__GGATTACAGCTAGTCT-1	9.45516	4.68809
001-069_T0_COL_LP_5p_N1__TAGGCATAGTAGGCCA-1	8.91521	4.34243
001-069_T0_COL_LP_5p_N1__GAAACTCAGGACCACA-1	9.05687	4.15213
001-069_T0_COL_LP_5p_N1__CTCGTCAAGATCTGCT-1	9.15792	4.94911
001-069_T0_COL_LP_5p_N1__CATCGAATCAGTCAGT-1	10.2022	5.71244
001-069_T0_COL_LP_5p_N1__ATTATCCAGGACAGAA-1	8.87744	4.9961
001-069_T0_COL_LP_5p_N1__TAGTTGGAGTCAAGCG-1	10.1681	6.00507
001-069_T0_COL_LP_5p_N1__TGTTCCGGTACAGTGG-1	8.95559	4.22316
001-069_T0_COL_LP_5p_N1__TGCCCTAAGTATCTCG-1	8.80897	4.30287
001-069_T0_COL_LP_5p_N1__CAGTCCTCACGAAAGC-1	9.2416	4.95216
001-069_T0_COL_LP_5p_N1__GCGGGTTAGCGAAGGG-1	9.10359	4.31087
001-069_T0_COL_LP_5p_N1__CTGAAGTCAGTCTTCC-1	8.92341	5.78143
001-069_T0_COL_LP_5p_N1__CACATTTAGAGGGCTT-1	9.67765	5.7952
001-069_T0_COL_LP_5p_N1__ACCGTAAGTGCCTTGG-1	9.74027	5.26821
001-069_T0_COL_LP_5p_N1__CATATGGGTCTTCGTC-1	8.84086	4.14444
001-069_T0_COL_LP_5p_N1__ATGAGGGAGAGTAATC-1	8.84845	5.0541
001-069_T0_COL_LP_5p_N1__TGGGCGTAGACAAGCC-1	9.41217	4.26462
001-069_T0_COL_LP_5p_N1__CTGTGCTTCTGTTTGT-1	8.91232	4.57893
001-069_T0_COL_LP_5p_N1__AGGGTGACATCCAACA-1	9.97614	5.69527
001-069_T0_COL_LP_5p_N1__AACTCCCCAATGACCT-1	8.94681	4.85445
001-069_T0_COL_LP_5p_N1__ACGGGCTAGCTAGTCT-1	9.75167	5.36424
001-069_T0_COL_LP_5p_N1__CTGATCCAGCCACGCT-1	9.40533	5.20814
001-069_T0_COL_LP_5p_N1__TATTACCCAAGTAATG-1	10.303	6.63515
001-069_T0_COL_LP_5p_N1__CGCTATCGTCTCAACA-1	8.96328	4.41037
001-069_T0_COL_LP_5p_N1__GCTGGGTAGGAGTAGA-1	9.73558	5.50221
001-069_T0_COL_LP_5p_N1__CCTAGCTAGACTTTCG-1	9.67216	4.478
001-069_T0_COL_LP_5p_N1__CTTAGGACAGACAAAT-1	9.89326	5.39907
001-069_T0_COL_LP_5p_N1__TGCGGGTTCAACGAAA-1	10.3926	4.29417
001-069_T0_COL_LP_5p_N1__TGTCCCAGTGTGCCTG-1	9.74641	5.84383
001-069_T0_COL_LP_5p_N1__CCTCTGAGTGGTTTCA-1	9.71177	5.60335
001-069_T0_COL_LP_5p_N1__GTGTTAGGTAAACCTC-1	9.2622	4.98048
001-069_T0_COL_LP_5p_N1__GTGCGGTAGTAACCCT-1	8.71142	4.94101
001-069_T0_COL_LP_5p_N1__GATCAGTAGCTGCGAA-1	10.2006	5.80438
001-069_T0_COL_LP_5p_N1__GCGGGTTAGAGACTTA-1	9.35618	4.40553
001-069_T0_COL_LP_5p_N1__GCAGCCATCTCTAAGG-1	9.46183	4.92949
001-069_T0_COL_LP_5p_N1__ATCCGAAGTAACGACG-1	10.0763	5.76004
001-069_T0_COL_LP_5p_N1__CGGACACCAAGGTTCT-1	8.87586	5.09409
001-069_T0_COL_LP_5p_N1__CATGCCTCAACGATCT-1	9.26937	5.16944
001-069_T0_COL_LP_5p_N1__CCAATCCGTGACCAAG-1	10.0452	5.585
001-069_T0_COL_LP_5p_N1__ACTTTCAAGACTGGGT-1	9.21805	4.61008
001-069_T0_COL_LP_5p_N1__CAACCTCCATTGGTAC-1	10.0826	5.96099
001-069_T0_COL_LP_5p_N1__ACGCAGCTCGGTTCGG-1	9.34316	4.73071
001-069_T0_COL_LP_5p_N1__CCTTTCTGTTGGTTTG-1	8.97426	5.45866
001-069_T0_COL_LP_5p_N1__CTCTGGTTCAGCTTAG-1	8.92347	6.02548
001-069_T0_COL_LP_5p_N1__TAAGAGATCACCTCGT-1	9.35839	4.91589
001-069_T0_COL_LP_5p_N1__GCGAGAAAGTCAAGCG-1	9.23855	4.0641
001-069_T0_COL_LP_5p_N1__CACAGTATCCGAAGAG-1	9.02241	4.67209
001-069_T0_COL_LP_5p_N1__CGGACTGTCACCAGGC-1	9.97753	5.42236
001-069_T0_COL_LP_5p_N1__ACATACGCACAGCCCA-1	9.18616	5.4163
001-069_T0_COL_LP_5p_N1__CCACCTACATACGCTA-1	8.74859	6.51483
001-069_T0_COL_LP_5p_N1__CAGCAGCAGTACGTAA-1	9.07314	5.14007
001-069_T0_COL_LP_5p_N1__ACGATACAGGGTTTCT-1	8.48563	6.16595
001-069_T0_COL_LP_5p_N1__CGCCAAGCAACTGCGC-1	10.1587	5.67233
001-069_T0_COL_LP_5p_N1__GATCAGTGTTTAGGAA-1	9.31865	4.87015
001-069_T0_COL_LP_5p_N1__CGTGAGCCATTAACCG-1	10.0239	5.52005
001-069_T0_COL_LP_5p_N1__ATCATCTTCGAACGGA-1	9.11245	5.02938
001-069_T0_COL_LP_5p_N1__AACTCTTGTACATCCA-1	9.19863	4.91203
001-069_T0_COL_LP_5p_N1__CCACTACCACACGCTG-1	9.25731	5.02727
001-069_T0_COL_LP_5p_N1__TTATGCTCAACTGGCC-1	9.98051	5.56895
001-069_T0_COL_LP_5p_N1__CCATGTCGTCCCTTGT-1	9.18492	5.04038
001-069_T0_COL_LP_5p_N1__TAGGCATAGTTGAGTA-1	10.4007	5.97337
001-069_T0_COL_LP_5p_N1__GCACTCTTCTCAAGTG-1	8.92926	4.08812
001-069_T0_COL_LP_5p_N1__TCATTTGGTGTCAATC-1	9.71386	5.91087
001-069_T0_COL_LP_5p_N1__CCTCTGATCAGCGATT-1	8.82726	4.28174
001-069_T0_COL_LP_5p_N1__GAAATGATCTTGACGA-1	9.35035	4.84465
001-069_T0_COL_LP_5p_N1__GAAGCAGCACATAACC-1	9.47041	5.03489
001-069_T0_COL_LP_5p_N1__ATTGGTGCATAAGACA-1	9.36031	5.53567
001-069_T0_COL_LP_5p_N1__CGTGAGCTCGTATCAG-1	8.85089	4.14601
001-069_T0_COL_LP_5p_N1__CGCGTTTTCCGAGCCA-1	8.94796	4.88782
001-069_T0_COL_LP_5p_N1__ACATCAGTCCTTTCTC-1	8.5788	6.16733
001-069_T0_COL_LP_5p_N1__TAGAGCTCAGTAAGCG-1	9.09921	5.16232
001-069_T0_COL_LP_5p_N1__AGCTTGAGTGTGAATA-1	9.56832	5.06824
001-069_T0_COL_LP_5p_N1__CTACCCAGTAAGTGTA-1	8.96913	4.97494
001-069_T0_COL_LP_5p_N1__TGCCAAACATACTACG-1	9.42389	5.41273
001-069_T0_COL_LP_5p_N1__GGGTCTGAGTACGTTC-1	9.38768	5.13369
001-069_T0_COL_LP_5p_N1__TTGACTTTCTTCGGTC-1	8.72074	4.22538
001-069_T0_COL_LP_5p_N1__GAAATGAAGGGTTCCC-1	9.35397	5.02972
001-069_T0_COL_LP_5p_N1__TACTTGTAGATAGCAT-1	8.54714	4.83456
001-069_T0_COL_LP_5p_N1__AACTCTTGTCAAAGAT-1	9.53043	5.34235
001-069_T0_COL_LP_5p_N1__CTGCCTAGTACAGACG-1	10.114	5.71389
001-069_T0_COL_LP_5p_N1__GTGGGTCGTTGTGGAG-1	9.79265	5.71465
001-069_T0_COL_LP_5p_N1__GACACGCCACTGTTAG-1	9.68801	5.03557
001-069_T0_COL_LP_5p_N1__CGGACGTCAGATCTGT-1	9.1772	5.12999
001-069_T0_COL_LP_5p_N1__AGTAGTCAGCACCGCT-1	8.86628	5.22252
001-069_T0_COL_LP_5p_N1__TTAACTCAGTGACATA-1	9.81183	5.77381
001-069_T0_COL_LP_5p_N1__TACCTTACATGCTAGT-1	9.60193	4.99106
001-069_T0_COL_LP_5p_N1__ACTGAACGTGTAATGA-1	8.91211	5.28718
001-069_T0_COL_LP_5p_N1__GTCAAGTGTCAGATAA-1	9.26498	5.48577
001-069_T0_COL_LP_5p_N1__CATATTCCAGACAAAT-1	9.54844	4.7761
001-069_T0_COL_LP_5p_N1__CACACTCTCGTCTGAA-1	9.5926	5.31378
001-069_T0_COL_LP_5p_N1__CCTTCGATCTTTCCTC-1	9.07493	4.4689
001-069_T0_COL_LP_5p_N1__CATGACATCGTTACAG-1	9.15339	5.21265
001-069_T0_COL_LP_5p_N1__CTCAGAAGTTTGTGTG-1	9.11976	5.43409
001-069_T0_COL_LP_5p_N1__GGAATAAGTAATTGGA-1	9.49803	5.22276
001-069_T0_COL_LP_5p_N1__ACTTACTGTCCGAAGA-1	9.26555	5.23338
001-069_T0_COL_LP_5p_N1__CGAATGTTCCGTTGTC-1	9.00239	5.34202
001-069_T0_COL_LP_5p_N1__AACGTTGGTCATGCAT-1	9.06301	5.31838
001-069_T0_COL_LP_5p_N1__GGCCGATAGTGTTAGA-1	9.40923	5.20266
001-069_T0_COL_LP_5p_N1__GGATTACCACCGTTGG-1	8.38978	4.87819
001-069_T0_COL_LP_5p_N1__TCGTAGACATAGTAAG-1	8.9366	4.33933
001-069_T0_COL_LP_5p_N1__AACTGGTCAGCAGTTT-1	9.89868	5.61232
001-069_T0_COL_LP_5p_N1__GGGATGATCTCAACTT-1	10.0643	4.08899
001-069_T0_COL_LP_5p_N1__TATGCCCCACAACTGT-1	9.21494	5.27899
001-069_T0_COL_LP_5p_N1__AACTCAGTCCAGTATG-1	8.91962	5.24838
001-069_T0_COL_LP_5p_N1__AAAGTAGAGTACACCT-1	9.3651	5.44826
001-069_T0_COL_LP_5p_N1__ATCCGAAGTACATCCA-1	9.11408	5.01748
001-069_T0_COL_LP_5p_N1__GGTATTGGTACTCTCC-1	9.16099	5.20421
001-069_T0_COL_LP_5p_N1__GTGAAGGGTTTGTTGG-1	10.2777	7.37327
001-069_T0_COL_LP_5p_N1__GCATACAGTTCCATGA-1	8.85074	5.02831
001-069_T0_COL_LP_5p_N1__AAAGATGGTAGCTCCG-1	9.68827	5.27799
001-069_T0_COL_LP_5p_N1__CAACTAGAGATATGGT-1	9.7292	5.69201
001-069_T0_COL_LP_5p_N1__CTGTTTACATCCGTGG-1	9.1409	4.65514
001-069_T0_COL_LP_5p_N1__CAGCGACCAATCCGAT-1	9.66583	5.72464
001-069_T0_COL_LP_5p_N1__CGGCTAGGTACTTAGC-1	9.68985	5.41204
001-069_T0_COL_LP_5p_N1__GGTATTGTCAAGAAGT-1	9.08352	5.00254
001-069_T0_COL_LP_5p_N1__CGGAGCTGTGGTCTCG-1	10.1524	5.86819
001-069_T0_COL_LP_5p_N1__TTGTAGGCATACTCTT-1	9.84159	5.7269
001-069_T0_COL_LP_5p_N1__GACTAACTCTTGCCGT-1	9.06928	5.16857
001-069_T0_COL_LP_5p_N1__GCGCGATAGCTAGGCA-1	9.78209	5.44516
001-069_T0_COL_LP_5p_N1__CATCAAGGTACCGTAT-1	9.741	4.3908
001-069_T0_COL_LP_5p_N1__ACACTGAAGGTGACCA-1	9.96346	5.54273
001-069_T0_COL_LP_5p_N1__GCCTCTAGTAGCGATG-1	9.58679	5.5265
001-069_T0_COL_LP_5p_N1__TATCAGGTCCGCTGTT-1	9.4964	5.46623
001-069_T0_COL_LP_5p_N1__GAACCTAGTCCGAGTC-1	9.02995	4.68031
001-069_T0_COL_LP_5p_N1__GGAATAAAGGAGTACC-1	9.40549	5.08585
001-069_T0_COL_LP_5p_N1__GACGCGTTCACCGTAA-1	9.12444	5.17835
001-069_T0_COL_LP_5p_N1__CTAGCCTGTCCAGTGC-1	8.85585	4.56492
001-069_T0_COL_LP_5p_N1__GCATGATAGGCTATCT-1	8.35367	6.55564
001-069_T0_COL_LP_5p_N1__GAACATCTCTCTTATG-1	10.3781	6.38073
001-069_T0_COL_LP_5p_N1__CAGAATCTCACTGGGC-1	9.60685	5.4376
001-069_T0_COL_LP_5p_N1__AGCGTATCAGTAAGCG-1	9.98193	5.42631
001-069_T0_COL_LP_5p_N1__TGAGCCGGTCGAAAGC-1	10.2817	7.01281
001-069_T0_COL_LP_5p_N1__CACTCCAAGTCAAGGC-1	9.04231	5.34029
001-069_T0_COL_LP_5p_N1__GACGTGCGTGACAAAT-1	9.59577	5.62205
001-069_T0_COL_LP_5p_N1__GGGCATCGTCAGAGGT-1	8.92387	4.25734
001-069_T0_COL_LP_5p_N1__GATCTAGTCTTATCTG-1	10.0182	5.35642
001-069_T0_COL_LP_5p_N1__CAGATCAGTTCCACGG-1	8.92747	4.48761
001-069_T0_COL_LP_5p_N1__CATTCGCAGAATGTGT-1	9.43531	5.33108
001-069_T0_COL_LP_5p_N1__CGATGGCTCCATGCTC-1	9.05449	5.51175
001-069_T0_COL_LP_5p_N1__TACGGTATCAGCAACT-1	10.3801	5.79165
001-069_T0_COL_LP_5p_N1__GATCGCGTCCATGAGT-1	9.94507	5.64902
001-069_T0_COL_LP_5p_N1__CATCAGACATATACGC-1	9.19248	5.09099
001-069_T0_COL_LP_5p_N1__TGTGGTATCAAACCGT-1	9.39484	4.8741
001-069_T0_COL_LP_5p_N1__CGGACACGTAGCTCCG-1	10.0253	5.44664
001-069_T0_COL_LP_5p_N1__CGGAGCTCAGCCTTTC-1	9.18434	5.28603
001-069_T0_COL_LP_5p_N1__AGATCTGAGCCATCGC-1	8.94421	4.80652
001-069_T0_COL_LP_5p_N1__ATAGACCTCCGTAGTA-1	9.1016	5.52726
001-069_T0_COL_LP_5p_N1__ACCCACTAGCACACAG-1	8.98413	5.57109
001-069_T0_COL_LP_5p_N1__GAAGCAGCACGAAAGC-1	10.0998	5.48711
001-069_T0_COL_LP_5p_N1__TGCTGCTGTTTAGGAA-1	10.3818	7.34358
001-069_T0_COL_LP_5p_N1__AAACCTGAGTGGAGTC-1	9.42738	5.8368
001-069_T0_COL_LP_5p_N1__CGGGTCATCTGATTCT-1	8.98226	4.75975
001-069_T0_COL_LP_5p_N1__ACTTACTGTAGCACGA-1	10.4289	5.58767
001-069_T0_COL_LP_5p_N1__TCCACACCAACTGGCC-1	9.16825	5.12326
001-069_T0_COL_LP_5p_N1__GATGCTAAGCGATCCC-1	8.99323	5.40358
001-069_T0_COL_LP_5p_N1__CGTCACTAGGTGTTAA-1	10.0328	5.52272
001-069_T0_COL_LP_5p_N1__TACGGGCAGTCCCACG-1	9.45132	5.71272
001-069_T0_COL_LP_5p_N1__CCAGCGACAGATAATG-1	9.98881	6.05573
001-069_T0_COL_LP_5p_N1__CTACATTAGATGAGAG-1	9.5041	5.07865
001-069_T0_COL_LP_5p_N1__CTCGTCACAAGTTAAG-1	9.06785	5.19684
001-069_T0_COL_LP_5p_N1__TCGTAGACATCCTTGC-1	10.7926	6.82904
001-069_T0_COL_LP_5p_N1__TGTTCCGGTGCCTGCA-1	9.03305	5.2143
001-069_T0_COL_LP_5p_N1__CGCTGGATCCTTGCCA-1	8.61932	4.93701
001-069_T0_COL_LP_5p_N1__CCTAGCTAGTTCGCAT-1	9.01865	5.76018
001-069_T0_COL_LP_5p_N1__TACAGTGTCGCCATAA-1	8.87473	4.90919
001-069_T0_COL_LP_5p_N1__TATCTCAGTACAGTGG-1	9.04988	5.47644
001-069_T0_COL_LP_5p_N1__CCTTCGAAGAAGGCCT-1	10.062	5.56869
001-069_T0_COL_LP_5p_N1__GCAGTTACAAGTCATC-1	8.48255	4.56419
001-069_T0_COL_LP_5p_N1__AGAGCTTAGAGGTTGC-1	9.49701	5.75908
001-069_T0_COL_LP_5p_N1__GCGAGAAAGTGACATA-1	8.67379	4.88335
001-069_T0_COL_LP_5p_N1__TTAGGACTCAAGATCC-1	9.72635	5.43002
001-069_T0_COL_LP_5p_N1__GGACAGAAGAGACTAT-1	8.7321	4.71576
001-069_T0_COL_LP_5p_N1__CGGAGTCTCCCTTGCA-1	8.96458	5.35816
001-069_T0_COL_LP_5p_N1__TACTCGCGTAGCTCCG-1	10.766	7.59862
001-069_T0_COL_LP_5p_N1__GCTGGGTTCGTGTAGT-1	9.46477	5.19741
001-069_T0_COL_LP_5p_N1__GCATGTACAATGGTCT-1	9.67858	5.42203
001-069_T0_COL_LP_5p_N1__TTAACTCAGTGAAGAG-1	10.3442	7.03621
001-069_T0_COL_LP_5p_N1__CCCAATCCACCGATAT-1	8.90472	3.94569
001-069_T0_COL_LP_5p_N1__ACATACGTCTGCTGCT-1	10.3419	3.08389
001-069_T0_COL_LP_5p_N1__TCAGCAATCTGCTTGC-1	8.86768	4.81639
001-069_T0_COL_LP_5p_N1__GGGTTGCTCTCAAGTG-1	10.2878	5.69831
001-069_T0_COL_LP_5p_N1__CTCTAATAGTAGCGGT-1	9.42722	5.19601
001-069_T0_COL_LP_5p_N1__GACTAACGTCGAACAG-1	9.7751	3.69816
001-069_T0_COL_LP_5p_N1__CCGTTCATCTGTCTCG-1	9.7482	5.4999
001-069_T0_COL_LP_5p_N1__TGAAAGACAAGCTGAG-1	10.5758	7.37024
001-069_T0_COL_LP_5p_N1__TACTTACGTTCCGGCA-1	9.19714	4.66151
001-069_T0_COL_LP_5p_N1__CGAGCCAGTCAGATAA-1	9.20954	5.08546
001-069_T0_COL_LP_5p_N1__CGGGTCAGTCGAAAGC-1	9.4525	5.70001
001-069_T0_COL_LP_5p_N1__CTGTGCTGTCAGTGGA-1	8.98311	5.5379
001-069_T0_COL_LP_5p_N1__CCATGTCAGATGTGTA-1	9.95358	5.39587
001-069_T0_COL_LP_5p_N1__ACGAGCCTCAAACCGT-1	8.70959	4.93845
001-069_T0_COL_LP_5p_N1__GGGAGATTCAGTCCCT-1	9.24508	4.72868
001-069_T0_COL_LP_5p_N1__CTCGGAGGTGCCTGCA-1	8.88131	5.03158
001-069_T0_COL_LP_5p_N1__GTTCATTAGGCAAAGA-1	10.2291	7.34081
001-069_T0_COL_LP_5p_N1__CGGGTCATCGCAAGCC-1	9.61542	5.34182
001-069_T0_COL_LP_5p_N1__GCGCAACCATAAAGGT-1	8.74508	5.07378
001-069_T0_COL_LP_5p_N1__GTTAAGCGTTAGGGTG-1	9.41729	5.09626
001-069_T0_COL_LP_5p_N1__TGGCCAGGTAGCTGCC-1	9.06768	5.09682
001-069_T0_COL_LP_5p_N1__TTCTCCTCATGCATGT-1	9.27282	6.51192
001-069_T0_COL_LP_5p_N1__ACGCAGCTCTACTCAT-1	9.52463	5.60594
001-069_T0_COL_LP_5p_N1__TAGTTGGAGAAACCTA-1	10.4223	3.45763
001-069_T0_COL_LP_5p_N1__GACAGAGCAGGTGGAT-1	9.26035	5.26371
001-069_T0_COL_LP_5p_N1__GCTGCAGGTACTCGCG-1	9.20012	5.0243
001-069_T0_COL_LP_5p_N1__TCGTACCGTGGAAAGA-1	9.84635	5.42986
001-069_T0_COL_LP_5p_N1__TCAGATGGTATATCCG-1	9.67658	5.47086
001-069_T0_COL_LP_5p_N1__ATAACGCTCCGCGCAA-1	8.97396	5.01729
001-069_T0_COL_LP_5p_N1__TTTACTGAGCTAGTGG-1	9.82902	5.89516
001-069_T0_COL_LP_5p_N1__ACTGATGGTACTTGAC-1	9.99528	5.6096
001-069_T0_COL_LP_5p_N1__TGACTAGTCTTGTCAT-1	9.17338	5.22038
001-069_T0_COL_LP_5p_N1__CCTTACGCATGCTAGT-1	9.63455	5.28224
001-069_T0_COL_LP_5p_N1__AGATCTGGTTCAGCGC-1	8.98363	5.68555
001-069_T0_COL_LP_5p_N1__TACCTTACACATAACC-1	9.09468	6.15554
001-069_T0_COL_LP_5p_N1__TCGCGAGTCATCACCC-1	8.63036	4.86275
001-069_T0_COL_LP_5p_N1__TCGTACCAGTGTCTCA-1	9.98223	5.64993
001-069_T0_COL_LP_5p_N1__CAGGTGCAGTCCGTAT-1	9.68656	5.5255
001-069_T0_COL_LP_5p_N1__TGTCCCACATATACGC-1	9.80217	5.5055
001-069_T0_COL_LP_5p_N1__ATTGGTGCATGGTCTA-1	9.45785	4.97071
001-069_T0_COL_LP_5p_N1__CCACCTAAGCAGCGTA-1	9.48646	5.34502
001-069_T0_COL_LP_5p_N1__TGCACCTCAAGTTCTG-1	10.2113	6.24006
001-069_T0_COL_LP_5p_N1__CCTCTGATCTTACCGC-1	9.92148	5.53001
001-069_T0_COL_LP_5p_N1__GCCTCTAAGAACTCGG-1	8.81037	5.03508
001-069_T0_COL_LP_5p_N1__AAGGTTCCAAGCTGGA-1	9.45708	5.27645
001-069_T0_COL_LP_5p_N1__TAGGCATTCGGCGCTA-1	10.0198	5.62208
001-069_T0_COL_LP_5p_N1__GTACGTACATATACGC-1	8.67896	4.7059
001-069_T0_COL_LP_5p_N1__CATTATCAGCAGATCG-1	9.51301	5.58364
001-069_T0_COL_LP_5p_N1__ATCATCTAGCGTGAAC-1	9.01998	5.67888
001-069_T0_COL_LP_5p_N1__CGTCAGGAGGCTAGCA-1	10.5463	7.54018
001-069_T0_COL_LP_5p_N1__AACTGGTGTGATAAGT-1	9.07549	5.15163
001-069_T0_COL_LP_5p_N1__GACCTGGGTTGTGGCC-1	9.90926	5.73963
001-069_T0_COL_LP_5p_N1__CTCCTAGGTTCCCTTG-1	9.75174	5.26486
001-069_T0_COL_LP_5p_N1__GAATGAAAGACCTTTG-1	9.41705	5.16384
001-069_T0_COL_LP_5p_N1__CGTGTCTAGGGAGTAA-1	9.85098	5.43829
001-069_T0_COL_LP_5p_N1__AAGCCGCCAACTTGAC-1	10.1156	5.34829
001-069_T0_COL_LP_5p_N1__CTCGTACCAGACGCTC-1	9.93578	5.50845
001-069_T0_COL_LP_5p_N1__AGCGGTCTCAGTACGT-1	8.9301	4.10068
001-069_T0_COL_LP_5p_N1__GACGGCTGTTGACGTT-1	9.37324	5.26675
001-069_T0_COL_LP_5p_N1__CGGCTAGTCAGTTTGG-1	8.61716	6.29113
001-069_T0_COL_LP_5p_N1__CTTAGGAAGAACAACT-1	9.62677	5.42081
001-069_T0_COL_LP_5p_N1__TACCTTATCGCCCTTA-1	9.84903	5.66034
001-069_T0_COL_LP_5p_N1__ACGGAGATCCTATTCA-1	9.0748	5.90288
001-069_T0_COL_LP_5p_N1__GTTACAGCATACGCTA-1	9.15095	5.04842
001-069_T0_COL_LP_5p_N1__GCTGCGAGTTACGCGC-1	9.43253	5.44842
001-069_T0_COL_LP_5p_N1__CTGATCCCACCGCTAG-1	9.39613	5.55747
001-069_T0_COL_LP_5p_N1__TATGCCCGTCCGTCAG-1	9.73826	5.75015
001-069_T0_COL_LP_5p_N1__CAGCTGGTCCTAGGGC-1	8.83596	4.89905
001-069_T0_COL_LP_5p_N1__AGACGTTAGCGCTTAT-1	9.0225	5.5885
001-069_T0_COL_LP_5p_N1__ATAACGCTCATCGATG-1	10.443	5.51274
001-069_T0_COL_LP_5p_N1__GAACCTAGTAACGTTC-1	9.98491	5.36544
001-069_T0_COL_LP_5p_N1__CCTAAAGTCCTACAGA-1	9.45984	5.39835
001-069_T0_COL_LP_5p_N1__TCGGTAATCAGCTGGC-1	9.15097	5.23546
001-069_T0_COL_LP_5p_N1__CCACTACGTAGGCATG-1	9.34371	5.02344
001-069_T0_COL_LP_5p_N1__TCGGGACCAATGACCT-1	10.7292	7.62302
001-069_T0_COL_LP_5p_N1__AGAGCGAGTGCGGTAA-1	9.93939	5.50123
001-069_T0_COL_LP_5p_N1__CAGAATCGTAGCTTGT-1	9.8051	5.3743
001-069_T0_COL_LP_5p_N1__GGGCACTTCAGTCCCT-1	10.3882	3.24138
001-069_T0_COL_LP_5p_N1__TACGGGCTCCTCCTAG-1	9.50906	5.16476
001-069_T0_COL_LP_5p_N1__TGCTACCCAAGTAGTA-1	10.4679	7.19775
001-069_T0_COL_LP_5p_N1__TACTTGTCATTACGAC-1	8.57321	4.63915
001-069_T0_COL_LP_5p_N1__TTTACTGAGAGGTTAT-1	9.63909	5.66191
001-069_T0_COL_LP_5p_N1__AGCGGTCTCTTAACCT-1	9.34733	5.07296
001-069_T0_COL_LP_5p_N1__TGCCAAAGTTCAGTAC-1	10.2332	7.1519
001-069_T0_COL_LP_5p_N1__AAGCCGCGTGACTCAT-1	9.97434	5.85089
001-069_T0_COL_LP_5p_N1__GTTCTCGTCGGCGGTT-1	9.68823	3.34283
001-069_T0_COL_LP_5p_N1__GGCGACTCACGTAAGG-1	9.57179	5.45192
001-069_T0_COL_LP_5p_N1__TTTGGTTCAGTCACTA-1	9.74548	5.19293
001-069_T0_COL_LP_5p_N1__TGCGGGTGTATTCTCT-1	9.46275	5.22778
001-069_T0_COL_LP_5p_N1__ACGGGCTCAAAGGCGT-1	9.29878	5.46892
001-069_T0_COL_LP_5p_N1__TGGCGCAAGACGCTTT-1	9.46533	5.1378
001-069_T0_COL_LP_5p_N1__GGGAATGGTATTCTCT-1	10.1707	5.61607
001-069_T0_COL_LP_5p_N1__TTTACTGAGCAGATCG-1	9.43578	5.43537
001-069_T0_COL_LP_5p_N1__TACGGTAAGTTACGGG-1	9.55675	5.69392
001-069_T0_COL_LP_5p_N1__CTCGTCAAGCCACTAT-1	8.70929	4.91066
001-069_T0_COL_LP_5p_N1__GTTCGGGTCGTCTGAA-1	9.19812	4.86349
001-069_T0_COL_LP_5p_N1__CGCTTCAAGAGGTAGA-1	9.98003	5.67258
001-069_T0_COL_LP_5p_N1__TGGGCGTAGCAATCTC-1	9.33191	5.31971
001-069_T0_COL_LP_5p_N1__GCGAGAAGTAAGAGGA-1	9.43078	5.28734
001-069_T0_COL_LP_5p_N1__GCGAGAAGTGATGTGG-1	9.31691	5.65111
001-069_T0_COL_LP_5p_N1__TACTTACAGAATTGTG-1	9.90831	6.32123
001-069_T0_COL_LP_5p_N1__ATTTCTGAGTGTTTGC-1	8.83943	4.70066
001-069_T0_COL_LP_5p_N1__TCTCTAAGTCTGCCAG-1	9.56751	5.57934
001-069_T0_COL_LP_5p_N1__TCCACACCATTAACCG-1	10.2534	6.85945
001-069_T0_COL_LP_5p_N1__ACGTCAATCCACGTGG-1	9.64044	5.6271
001-069_T0_COL_LP_5p_N1__GAGCAGAGTATATGGA-1	9.3057	5.59218
001-069_T0_COL_LP_5p_N1__CGTAGCGCAATAACGA-1	9.2547	5.5193
001-069_T0_COL_LP_5p_N1__GTGCGGTAGTGAACAT-1	10.6271	2.98522
001-069_T0_COL_LP_5p_N1__CGTCACTTCTCGAGTA-1	9.8386	5.86956
001-069_T0_COL_LP_5p_N1__CGCTTCATCGGGAGTA-1	10.1985	7.27287
001-069_T0_COL_LP_5p_N1__AAATGCCAGCTAGTTC-1	9.59215	5.06143
001-069_T0_COL_LP_5p_N1__GGCTCGAAGATCCCAT-1	9.43041	5.25353
001-069_T0_COL_LP_5p_N1__CGAACATAGCTAGTCT-1	9.36811	5.61682
001-069_T0_COL_LP_5p_N1__TTGACTTGTTGTACAC-1	10.0331	7.23791
001-069_T0_COL_LP_5p_N1__ACGAGGAGTACTCTCC-1	9.84031	5.54143
001-069_T0_COL_LP_5p_N1__GATCGATGTACCGAGA-1	10.0421	5.69019
001-069_T0_COL_LP_5p_N1__GACCTGGAGCCAGGAT-1	10.5915	6.52021
001-069_T0_COL_LP_5p_N1__GACGCGTGTTCAGGCC-1	8.88355	5.86597
001-069_T0_COL_LP_5p_N1__TACGGGCAGCTGCGAA-1	9.62226	5.33059
001-069_T0_COL_LP_5p_N1__GTCACAAAGAGCCTAG-1	9.13561	4.98791
001-069_T0_COL_LP_5p_N1__GCCTCTACATAGACTC-1	11.0473	7.51405
001-069_T0_COL_LP_5p_N1__GCTGCAGTCGAACGGA-1	8.56342	5.13229
001-069_T0_COL_LP_5p_N1__GGGATGATCTGGTTCC-1	8.94195	5.50985
001-069_T0_COL_LP_5p_N1__CTGCCTATCATAAAGG-1	10.4449	6.92266
001-069_T0_COL_LP_5p_N1__AGTGTCACACGAAATA-1	9.23197	5.32187
001-069_T0_COL_LP_5p_N1__CATGACAAGCGACGTA-1	8.4584	4.80071
001-069_T0_COL_LP_5p_N1__TGTATTCCAGACAAGC-1	9.49534	5.45138
001-069_T0_COL_LP_5p_N1__CCTTACGGTGGCGAAT-1	8.66645	5.08035
001-069_T0_COL_LP_5p_N1__TAAGAGATCTTATCTG-1	9.61161	5.48333
001-069_T0_COL_LP_5p_N1__GGCTGGTTCATTGCGA-1	10.7791	3.38015
001-069_T0_COL_LP_5p_N1__GTTAAGCTCCAAAGTC-1	10.3615	7.04564
001-069_T0_COL_LP_5p_N1__AGAGTGGGTTCCGTCT-1	9.34854	5.12384
001-069_T0_COL_LP_5p_N1__TGTGTTTCACGGCTAC-1	9.16128	5.74203
001-069_T0_COL_LP_5p_N1__TAGCCGGTCCTAGAAC-1	9.47549	5.23259
001-069_T0_COL_LP_5p_N1__GCGAGAATCAACGGGA-1	10.5617	5.49121
001-069_T0_COL_LP_5p_N1__GCTGCAGAGTGACTCT-1	9.81552	5.51569
001-069_T0_COL_LP_5p_N1__GGGAATGTCTTCGAGA-1	10.2033	7.11019
001-069_T0_COL_LP_5p_N1__CACAAACCATATGAGA-1	9.60934	5.54524
001-069_T0_COL_LP_5p_N1__GGCCGATCAGACGCAA-1	9.89851	5.57777
001-069_T0_COL_LP_5p_N1__GAAACTCCAGAGCCAA-1	9.36553	5.09283
001-069_T0_COL_LP_5p_N1__TAAGTGCAGAGCTATA-1	9.77661	5.33314
001-069_T0_COL_LP_5p_N1__GTACGTAAGTGTCCAT-1	10.4751	3.55377
001-069_T0_COL_LP_5p_N1__ACGTCAATCGTTTAGG-1	10.1534	6.09837
001-069_T0_COL_LP_5p_N1__AAAGATGCATCGGAAG-1	9.05566	4.49254
001-069_T0_COL_LP_5p_N1__GGCTCGATCCTTAATC-1	10.1739	7.2651
001-069_T0_COL_LP_5p_N1__TCGGGACCAGCCAGAA-1	8.85346	5.54443
001-069_T0_COL_LP_5p_N1__CTACGTCCATGGGACA-1	8.93265	5.28338
001-069_T0_COL_LP_5p_N1__TGTATTCCAATGTTGC-1	10.3159	7.14999
001-069_T0_COL_LP_5p_N1__AGCGGTCTCGACCAGC-1	9.77916	5.28263
001-069_T0_COL_LP_5p_N1__GCATGATGTAGAAAGG-1	9.23363	4.51494
001-069_T0_COL_LP_5p_N1__CCTCTGATCCCACTTG-1	8.7965	4.82551
001-069_T0_COL_LP_5p_N1__GTCACGGGTCGCCATG-1	9.83722	6.05926
001-069_T0_COL_LP_5p_N1__CCGTACTCAAGACACG-1	9.42455	5.52153
001-069_T0_COL_LP_5p_N1__TGCCCTATCCGAATGT-1	9.55839	5.36773
001-069_T0_COL_LP_5p_N1__AAACGGGTCGCTGATA-1	9.42903	4.67252
001-069_T0_COL_LP_5p_N1__ATTACTCCAAACCCAT-1	10.159	7.29378
001-069_T0_COL_LP_5p_N1__TCGGTAAGTCTCGTTC-1	9.71856	5.54385
001-069_T0_COL_LP_5p_N1__ATTGGACTCGTCCAGG-1	10.9494	3.58016
001-069_T0_COL_LP_5p_N1__GGATGTTCATTGGGCC-1	9.93729	5.21802
001-069_T0_COL_LP_5p_N1__TCTGGAAGTGTGACCC-1	9.26339	5.50098
001-069_T0_COL_LP_5p_N1__ATGAGGGAGGAGTAGA-1	10.0627	7.11941
001-069_T0_COL_LP_5p_N1__TTCGGTCCATTTGCTT-1	10.6096	3.53889
001-069_T0_COL_LP_5p_N1__GAATGAAGTACAAGTA-1	9.8446	5.60231
001-069_T0_COL_LP_5p_N1__TGGTTAGTCACCACCT-1	10.0204	7.17224
001-069_T0_COL_LP_5p_N1__ACCAGTAGTTGGTGGA-1	9.4904	5.04532
001-069_T0_COL_LP_5p_N1__TGAGGGACATACTACG-1	10.197	6.43089
001-069_T0_COL_LP_5p_N1__CAGAATCCACGTTGGC-1	9.75779	5.50575
001-069_T0_COL_LP_5p_N1__TGACTTTAGTGGGATC-1	9.54361	4.01064
001-069_T0_COL_LP_5p_N1__GATCGTACAGTCGATT-1	10.5795	3.10903
001-069_T0_COL_LP_5p_N1__CTAAGACTCTCGCATC-1	9.38012	5.44281
001-069_T0_COL_LP_5p_N1__TAAGCGTAGGCAGTCA-1	9.42774	5.47586
001-069_T0_COL_LP_5p_N1__TGGCTGGTCCTTGGTC-1	9.92447	7.20307
001-069_T0_COL_LP_5p_N1__TAGACCAAGCTGATAA-1	9.00169	4.90839
001-069_T0_COL_LP_5p_N1__CATGCCTAGATGTCGG-1	10.6512	6.87513
001-069_T0_COL_LP_5p_N1__TACACGACAATGAAAC-1	9.55528	5.49574
001-069_T0_COL_LP_5p_N1__CTACATTGTCCTCTTG-1	10.4011	7.06569
001-069_T0_COL_LP_5p_N1__CACACTCTCCGTACAA-1	10.8561	3.63609
001-069_T0_COL_LP_5p_N1__CAGAGAGTCCAAAGTC-1	9.62508	5.58461
001-069_T0_COL_LP_5p_N1__GGCGTGTTCTATCGCC-1	9.50462	5.19932
001-069_T0_COL_LP_5p_N1__AACACGTGTCGACTAT-1	10.4076	3.2126
001-069_T0_COL_LP_5p_N1__AGTAGTCGTGTTTGTG-1	9.20239	5.08439
001-069_T0_COL_LP_5p_N1__TCTTTCCGTATCAGTC-1	9.34236	5.00314
001-069_T0_COL_LP_5p_N1__GGACATTGTCGCTTCT-1	8.72459	4.75167
001-069_T0_COL_LP_5p_N1__CTCCTAGAGTGTGAAT-1	10.0836	6.66628
001-069_T0_COL_LP_5p_N1__AGGTCCGAGGTGATTA-1	9.03045	4.24824
001-069_T0_COL_LP_5p_N1__ACTGAACTCCGTAGGC-1	10.3605	3.65364
001-069_T0_COL_LP_5p_N1__CTAACTTGTGGTTTCA-1	10.6065	2.12807
001-069_T0_COL_LP_5p_N1__CAAGAAAAGAGTAATC-1	10.1811	7.05603
001-069_T0_COL_LP_5p_N1__GAACGGAAGAAACGAG-1	9.83342	4.38028
001-069_T0_COL_LP_5p_N1__AGTTGGTAGGTGACCA-1	10.0991	5.84601
001-069_T0_COL_LP_5p_N1__TCTGGAATCTCACATT-1	9.64836	4.87704
001-069_T0_COL_LP_5p_N1__GCTCTGTCAGAGCCAA-1	10.6209	2.36712
001-069_T0_COL_LP_5p_N1__CTTCTCTTCATCATTC-1	10.3607	3.75372
001-069_T0_COL_LP_5p_N1__TTAGTTCTCTGTCTAT-1	10.365	7.45134
001-069_T0_COL_LP_5p_N1__AGAATAGTCCACGAAT-1	10.4216	6.89802
001-069_T0_COL_LP_5p_N1__AACTGGTAGGAATTAC-1	9.50148	5.0018
001-069_T0_COL_LP_5p_N1__CAAGATCTCGTTGCCT-1	10.6988	4.00881
001-069_T0_COL_LP_5p_N1__CGCTATCGTCTCTCGT-1	10.5789	2.33198
001-069_T0_COL_LP_5p_N1__TATCAGGGTCCGTGAC-1	8.17472	4.73021
001-069_T0_COL_LP_5p_N1__CTCGGAGGTATCAGTC-1	10.0376	6.72854
001-069_T0_COL_LP_5p_N1__CTGTGCTTCCTTAATC-1	9.49278	6.03266
001-069_T0_COL_LP_5p_N1__CCTTTCTTCTGCGTAA-1	9.84892	7.09136
001-069_T0_COL_LP_5p_N1__GGACAAGGTCGCATCG-1	10.2045	7.33579
001-069_T0_COL_LP_5p_N1__CGGAGTCAGGTGATAT-1	10.4115	3.48951
001-069_T0_COL_LP_5p_N1__CGGAGTCCAGTTCATG-1	8.87364	4.50112
001-069_T0_COL_LP_5p_N1__ACGATGTTCGCTAGCG-1	9.5853	5.86702
001-069_T0_COL_LP_5p_N1__TGTCCCAGTCTGCAAT-1	9.932	5.24663
001-069_T0_COL_LP_5p_N1__GTGCGGTTCTTGAGAC-1	10.0764	6.49553
001-069_T0_COL_LP_5p_N1__ACCTTTACATGAAGTA-1	9.31138	5.65683
001-069_T0_COL_LP_5p_N1__GCTGGGTGTGATGTCT-1	10.0762	5.97835
001-069_T0_COL_LP_5p_N1__ATCATCTGTTCCACGG-1	10.131	7.27905
001-069_T0_COL_LP_5p_N1__CGTCCATAGACAGGCT-1	10.4912	3.67578
001-069_T0_COL_LP_5p_N1__GACACGCGTCGATTGT-1	9.68859	5.60584
001-069_T0_COL_LP_5p_N1__CGGACACGTCTCCCTA-1	10.7498	3.27558
001-069_T0_COL_LP_5p_N1__GTTCATTCAAGCGAGT-1	10.6584	3.3914
001-069_T0_COL_LP_5p_N1__TTCTACAAGGACAGAA-1	10.7709	3.66558
001-069_T0_COL_LP_5p_N1__TCGCGTTAGGCAGGTT-1	10.6909	3.5941
001-069_T0_COL_LP_5p_N1__CGAACATGTACCGTAT-1	9.42308	6.07285
001-069_T0_COL_LP_5p_N1__TGACAACCAAAGGCGT-1	10.6484	6.44316
001-069_T0_COL_LP_5p_N1__ACGGGCTCAGCTGTGC-1	9.53175	3.63968
001-069_T0_COL_LP_5p_N1__ACGAGCCTCCCTTGCA-1	10.0614	6.97307
001-069_T0_COL_LP_5p_N1__CGGAGCTGTCGCTTCT-1	8.69174	4.77099
001-069_T0_COL_LP_5p_N1__TCATTTGTCATACGGT-1	9.98002	7.26621
001-069_T0_COL_LP_5p_N1__CTGCGGACATGTTGAC-1	9.99183	6.52689
001-069_T0_COL_LP_5p_N1__CGTTGGGCAATCGGTT-1	9.83952	5.76613
001-069_T0_COL_LP_5p_N1__ACTATCTAGTGTCTCA-1	10.7339	3.60216
001-069_T0_COL_LP_5p_N1__GTGTGCGTCTGGAGCC-1	10.1898	5.84623
001-069_T0_COL_LP_5p_N1__CTCTACGCATTAGGCT-1	9.731	6.329
001-069_T0_COL_LP_5p_N1__CGTGAGCGTTGTGGAG-1	9.84809	5.54375
001-069_T0_COL_LP_5p_N1__CTAGTGACATTTGCTT-1	10.7271	3.41371
001-069_T0_COL_LP_5p_N1__GCGGGTTGTGCCTGTG-1	10.0725	6.5375
001-069_T0_COL_LP_5p_N1__GAAGCAGAGCCCGAAA-1	9.66859	6.66926
001-069_T0_COL_LP_5p_N1__CCCTCCTGTGTCCTCT-1	10.2409	6.25569
001-069_T0_COL_LP_5p_N1__AACTGGTCAGTTTACG-1	10.8089	7.59947
001-069_T0_COL_LP_5p_N1__CGTAGGCCATACTACG-1	10.897	3.529
001-069_T0_COL_LP_5p_N1__ACGGGTCGTATTAGCC-1	10.194	5.99903
001-069_T0_COL_LP_5p_N1__GATCGCGCACGTTGGC-1	10.2673	5.86242
001-069_T0_COL_LP_5p_N1__GACCAATGTCTAACGT-1	10.2211	7.13752
001-069_T0_COL_LP_5p_N1__TACGGTAAGTGACTCT-1	10.2741	6.90734
001-069_T0_COL_LP_5p_N1__TAAGCGTTCCCTTGCA-1	9.43376	4.35364
001-069_T0_COL_LP_5p_N1__ACTTTCAGTCGAACAG-1	10.1308	7.01182
001-069_T0_COL_LP_5p_N1__CGAACATAGTACCGGA-1	10.9368	3.72519
001-069_T0_COL_LP_5p_N1__CAGCTAAAGTACGCCC-1	9.90741	6.45372
001-069_T0_COL_LP_5p_N1__AACTCCCGTTTGACAC-1	9.56984	5.56
001-069_T0_COL_LP_5p_N1__ACACTGACAGGGAGAG-1	9.84704	6.84433
001-069_T0_COL_LP_5p_N1__GCTCTGTCAGTCACTA-1	10.1275	6.63034
001-069_T0_COL_LP_5p_N1__CGCGTTTCAATTGCTG-1	9.51984	4.9837
001-069_T0_COL_LP_5p_N1__ATCATGGAGAAGATTC-1	9.763	6.7657
001-069_T0_COL_LP_5p_N1__ACGGGTCCACGACGAA-1	9.64756	4.9595
001-069_T0_COL_LP_5p_N1__ACACCGGAGTAGCCGA-1	10.2867	3.81476
001-069_T0_COL_LP_5p_N1__GCAGTTACACACATGT-1	9.72673	6.22444
001-069_T0_COL_LP_5p_N1__AGGTCCGCAGTTTACG-1	9.41088	4.56167
001-069_T0_COL_LP_5p_N1__AGTGTCAGTGTAACGG-1	10.787	3.47324
001-069_T0_COL_LP_5p_N1__AAGGCAGGTCTTCTCG-1	8.81756	4.67249
001-069_T0_COL_LP_5p_N1__TCGAGGCGTGGTGTAG-1	8.99509	4.98246
001-069_T0_COL_LP_5p_N1__ACGGGTCAGCTCTCGG-1	10.104	7.28334
001-069_T0_COL_LP_5p_N1__GCACTCTCAAGCTGAG-1	9.97925	7.07142
001-069_T0_COL_LP_5p_N1__AGAGCGAGTTGAACTC-1	9.86948	6.72001
001-069_T0_COL_LP_5p_N1__AGCTCTCTCTAACTGG-1	10.6518	6.46457
001-069_T0_COL_LP_5p_N1__CACCACTAGGATGGAA-1	9.96086	7.10326
001-069_T0_COL_LP_5p_N1__TACCTTATCGATAGAA-1	9.89817	6.3911
001-069_T0_COL_LP_5p_N1__ACATACGAGCGCCTTG-1	9.87691	6.41218
001-069_T0_COL_LP_5p_N1__ACCGTAACATCAGTAC-1	10.4539	7.24218
001-069_T0_COL_LP_5p_N1__GTAGGCCTCCGCGCAA-1	10.0173	6.59805
001-069_T0_COL_LP_5p_N1__GGCCGATCAATCACAC-1	10.1577	3.70572
001-069_T0_COL_LP_5p_N1__GCAATCAGTTCGTTGA-1	9.99779	7.1378
001-069_T0_COL_LP_5p_N1__CGTCACTTCAACCATG-1	9.3246	5.58494
001-069_T0_COL_LP_5p_N1__TGTGTTTAGTCGTTTG-1	9.31489	6.38952
001-069_T0_COL_LP_5p_N1__CAAGAAAGTTCCCTTG-1	9.80866	5.05368
001-069_T0_COL_LP_5p_N1__AAGGTTCAGCGCTTAT-1	10.6159	3.75106
001-069_T0_COL_LP_5p_N1__ACTGAGTCATTCCTCG-1	9.2667	4.64772
001-069_T0_COL_LP_5p_N1__TTTATGCAGGCTACGA-1	10.7652	3.81073
001-069_T0_COL_LP_5p_N1__AACTCTTAGAACTGTA-1	9.91021	6.6696
001-069_T0_COL_LP_5p_N1__TATGCCCAGTACGTTC-1	10.1033	6.02263
001-069_T0_COL_LP_5p_N1__AAAGCAAGTGAGCGAT-1	8.69026	4.40934
001-069_T0_COL_LP_5p_N1__CCAATCCCACAGACAG-1	9.61609	4.95209
001-069_T0_COL_LP_5p_N1__ATGTGTGTCAGTCCCT-1	10.0234	5.64422
001-069_T0_COL_LP_5p_N1__TTATGCTTCATAACCG-1	10.2617	6.45021
001-069_T0_COL_LP_5p_N1__TGGCCAGTCAGTTCGA-1	10.1463	6.62105
001-069_T0_COL_LP_5p_N1__ACTGCTCCAGATGGGT-1	10.2902	3.39538
001-069_T0_COL_LP_5p_N1__TACGGTACATTGAGCT-1	10.067	7.34834
001-069_T0_COL_LP_5p_N1__CAGTAACGTTGGTTTG-1	10.1536	6.89773
001-069_T0_COL_LP_5p_N1__AGAGCTTCAGGATTGG-1	10.7715	7.22047
001-069_T0_COL_LP_5p_N1__GGCGTGTAGTACGACG-1	10.3054	7.18479
001-069_T0_COL_LP_5p_N1__TAGGCATCAGGTCGTC-1	10.3443	3.3055
001-069_T0_COL_LP_5p_N1__TTGCCGTGTAGAGGAA-1	9.71074	5.52913
001-069_T0_COL_LP_5p_N1__TTCCCAGTCTTCCTTC-1	10.0567	5.67682
001-069_T0_COL_LP_5p_N1__CTCACACGTGCTTCTC-1	10.7243	3.06257
001-069_T0_COL_LP_5p_N1__ACTGATGAGTTACGGG-1	9.91483	6.83861
001-069_T0_COL_LP_5p_N1__CAGATCATCACATAGC-1	9.44082	4.29958
001-069_T0_COL_LP_5p_N1__GAAGCAGGTGTTGGGA-1	10.0718	5.52645
001-069_T0_COL_LP_5p_N1__CCTTTCTTCGTTTGCC-1	10.1771	7.27364
001-069_T0_COL_LP_5p_N1__GCTTGAAGTAAACGCG-1	10.0283	7.12293
001-069_T0_COL_LP_5p_N1__TCGGTAAAGGCGATAC-1	10.7292	3.75343
001-069_T0_COL_LP_5p_N1__TGGCGCAGTTTAGCTG-1	10.1676	6.81438
001-069_T0_COL_LP_5p_N1__AACCATGGTCTTCTCG-1	10.0756	7.32282
001-069_T0_COL_LP_5p_N1__CTGTTTATCTTGACGA-1	9.46657	5.06724
001-069_T0_COL_LP_5p_N1__GTTCATTGTCATACTG-1	10.5738	3.42388
001-069_T0_COL_LP_5p_N1__ACGGAGAAGAGTACCG-1	10.3284	3.27217
001-069_T0_COL_LP_5p_N1__CGGACGTTCAGTTAGC-1	10.0169	5.95216
001-069_T0_COL_LP_5p_N1__TCATTACGTTAAAGTG-1	10.2923	6.00657
001-069_T0_COL_LP_5p_N1__GCTGCTTAGTGCGATG-1	10.4805	3.38693
001-069_T0_COL_LP_5p_N1__CTGAAACGTAGGACAC-1	10.6447	7.31316
001-069_T0_COL_LP_5p_N1__CTCACACTCGCTTAGA-1	10.0145	6.13995
001-069_T0_COL_LP_5p_N1__GAAGCAGGTCCATCCT-1	9.9579	5.70306
001-069_T0_COL_LP_5p_N1__CTAGTGAAGAATAGGG-1	9.98859	7.04317
001-069_T0_COL_LP_5p_N1__TGCCCTATCTGTCAAG-1	10.2492	4.33513
001-069_T0_COL_LP_5p_N1__AGATCTGAGCCTTGAT-1	9.72956	7.17289
001-069_T0_COL_LP_5p_N1__TAGACCAAGCACACAG-1	9.68984	5.26837
001-069_T0_COL_LP_5p_N1__GCGACCATCCCTTGCA-1	9.96886	6.45902
001-069_T0_COL_LP_5p_N1__GACTACAGTCTTGATG-1	9.56423	6.08824
001-069_T0_COL_LP_5p_N1__GTTCGGGAGGCGATAC-1	9.80613	5.95739
001-069_T0_COL_LP_5p_N1__CAAGAAACACGGACAA-1	10.6382	2.48856
001-069_T0_COL_LP_5p_N1__TGGCCAGGTTCACGGC-1	9.65239	5.61375
001-069_T0_COL_LP_5p_N1__TTGCGTCAGGCTACGA-1	10.0625	7.05986
001-069_T0_COL_LP_5p_N1__AACCGCGTCGCTAGCG-1	10.0842	5.24786
001-069_T0_COL_LP_5p_N1__CCTACCAGTCCAGTGC-1	10.8073	3.59064
001-069_T0_COL_LP_5p_N1__CTCGAGGAGGAGTACC-1	9.95904	6.94781
001-069_T0_COL_LP_5p_N1__TCAATCTCACCAGTTA-1	10.0989	5.69659
001-069_T0_COL_LP_5p_N1__CCTATTAAGAAACCGC-1	9.62702	5.36083
001-069_T0_COL_LP_5p_N1__GGAATAAAGCTAGTGG-1	10.1194	7.27373
001-069_T0_COL_LP_5p_N1__TGACTTTAGTATGACA-1	9.3637	4.83043
001-069_T0_COL_LP_5p_N1__TGGCGCAAGTGCGTGA-1	10.1698	2.69123
001-069_T0_COL_LP_5p_N1__TGGGCGTAGCTAACTC-1	10.7456	6.78578
001-069_T0_COL_LP_5p_N1__CTACCCATCCACGCAG-1	10.2138	3.2439
001-069_T0_COL_LP_5p_N1__GTGCGGTCATCACGTA-1	11.1205	7.12679
001-069_T0_COL_LP_5p_N1__TAGTGGTAGCATGGCA-1	10.1779	4.90042
001-069_T0_COL_LP_5p_N1__GTGTGCGCATCTCCCA-1	10.0421	7.28165
001-069_T0_COL_LP_5p_N1__GTTACAGGTAGCGATG-1	10.4443	6.66345
001-069_T0_COL_LP_5p_N1__ACACCAAAGTCCAGGA-1	10.769	7.0009
001-069_T0_COL_LP_5p_N1__CAGCTAAAGCGTTCCG-1	9.33928	4.32938
001-069_T0_COL_LP_5p_N1__TTGCGTCAGCTGCAAG-1	8.99668	3.37729
001-069_T0_COL_LP_5p_N1__CGTAGGCTCTACGAGT-1	9.35637	4.66834
001-069_T0_COL_LP_5p_N1__ACATACGGTTGATTCG-1	10.2453	5.92536
001-069_T0_COL_LP_5p_N1__TGGTTCCTCCCATTAT-1	10.0211	7.20351
001-069_T0_COL_LP_5p_N1__TCTGGAATCCTCAATT-1	10.0136	7.39685
001-069_T0_COL_LP_5p_N1__CGTCCATGTGCAGGTA-1	10.276	3.66662
001-069_T0_COL_LP_5p_N1__TACGGTAGTCGGCATC-1	9.68675	5.50544
001-069_T0_COL_LP_5p_N1__GCGGGTTCAAGAGTCG-1	10.0132	5.82266
001-069_T0_COL_LP_5p_N1__CAAGGCCAGCCACGTC-1	9.90619	7.11292
001-069_T0_COL_LP_5p_N1__ACGGCCAGTTGAACTC-1	9.75883	5.73649
001-069_T0_COL_LP_5p_N1__CCTACCAGTGAAAGAG-1	9.95836	6.19405
001-069_T0_COL_LP_5p_N1__AACTTTCAGTTCGATC-1	10.4028	3.35819
001-069_T0_COL_LP_5p_N1__CAGCGACAGATGGCGT-1	10.0491	5.77453
001-069_T0_COL_LP_5p_N1__TCTTTCCAGCGTTTAC-1	10.6982	3.35917
001-069_T0_COL_LP_5p_N1__ACGGAGATCCTTCAAT-1	8.65706	4.32362
001-069_T0_COL_LP_5p_N1__GATCAGTCAATGGAAT-1	10.6513	7.0967
001-069_T0_COL_LP_5p_N1__ATTGGTGCATACGCTA-1	10.6717	7.26124
001-069_T0_COL_LP_5p_N1__TCTCTAAGTAAAGTCA-1	9.82473	6.29114
001-069_T0_COL_LP_5p_N1__GTACTCCAGCATGGCA-1	10.273	4.26958
001-069_T0_COL_LP_5p_N1__GAAATGACACGTTGGC-1	9.77986	6.30148
001-069_T0_COL_LP_5p_N1__GTACTCCCATTTGCCC-1	9.90856	6.04042
001-069_T0_COL_LP_5p_N1__AGCTCCTAGGAATCGC-1	9.88134	5.85029
001-069_T0_COL_LP_5p_N1__CCAGCGATCTGATTCT-1	10.563	7.4374
001-069_T0_COL_LP_5p_N1__TTCGAAGTCGAATGGG-1	10.0746	6.22711
001-069_T0_COL_LP_5p_N1__CGTAGGCAGTTACCCA-1	10.0122	6.42989
001-069_T0_COL_LP_5p_N1__TGCTGCTTCAGAAATG-1	8.9167	4.4061
001-069_T0_COL_LP_5p_N1__GCACATACACTGTGTA-1	9.86374	6.0144
001-069_T0_COL_LP_5p_N1__TAAGTGCAGCCAACAG-1	10.3351	5.51252
001-069_T0_COL_LP_5p_N1__TGAGCCGTCACTATTC-1	9.35954	5.51345
001-069_T0_COL_LP_5p_N1__TTTCCTCCAAGCCGTC-1	10.4129	3.97698
001-069_T0_COL_LP_5p_N1__TCTTTCCGTTAGAACA-1	10.63	7.361
001-069_T0_COL_LP_5p_N1__CATCGAACATCGTCGG-1	9.81168	7.23886
001-069_T0_COL_LP_5p_N1__AAACGGGGTCTTCAAG-1	10.7749	7.10534
001-069_T0_COL_LP_5p_N1__CACTCCACATTGGTAC-1	10.43	6.23253
001-069_T0_COL_LP_5p_N1__CAAGGCCTCATAACCG-1	9.67326	6.22426
001-069_T0_COL_LP_5p_N1__TCATTTGTCGCAAGCC-1	9.89998	5.85079
001-069_T0_COL_LP_5p_N1__AAGGTTCAGCACAGGT-1	9.77812	6.27289
001-069_T0_COL_LP_5p_N1__GAGTCCGTCAACTCTT-1	9.74885	5.00504
001-069_T0_COL_LP_5p_N1__CCTATTAAGAAACGCC-1	10.4408	6.85468
001-069_T0_COL_LP_5p_N1__CTAAGACCACAGGCCT-1	10.059	6.97857
001-069_T0_COL_LP_5p_N1__ACTATCTGTCCGAAGA-1	9.50851	6.39137
001-069_T0_COL_LP_5p_N1__CCTATTAAGTCATGCT-1	10.0889	5.41153
001-069_T0_COL_LP_5p_N1__TACAGTGGTCTCCCTA-1	10.4037	3.55982
001-069_T0_COL_LP_5p_N1__AGCGGTCGTAGGGTAC-1	9.73874	5.17932
001-069_T0_COL_LP_5p_N1__CTAGCCTGTAGCTCCG-1	10.969	6.73562
001-069_T0_COL_LP_5p_N1__AAGACCTCAAGCTGAG-1	10.6044	3.09118
001-069_T0_COL_LP_5p_N1__AAAGCAACATTACCTT-1	8.90131	4.31603
001-069_T0_COL_LP_5p_N1__CCTATTATCCGTCAAA-1	9.83212	6.25721
001-069_T0_COL_LP_5p_N1__GTGCATAGTCCGACGT-1	10.1419	6.98507
001-069_T0_COL_LP_5p_N1__GACAGAGAGGTAGCTG-1	9.89098	6.44271
001-069_T0_COL_LP_5p_N1__TGCCAAAGTTGGACCC-1	9.11508	4.6313
001-069_T0_COL_LP_5p_N1__GATGAAAGTATTCGTG-1	10.0798	6.03005
001-069_T0_COL_LP_5p_N1__CCCAGTTTCTCACATT-1	10.5117	7.21102
001-069_T0_COL_LP_5p_N1__AGATTGCCAGTTAACC-1	10.2201	5.44943
001-069_T0_COL_LP_5p_N1__CCGTACTAGTGACTCT-1	9.96347	5.82733
001-069_T0_COL_LP_5p_N1__CGAGCACAGCCAGGAT-1	9.951	5.77307
001-069_T0_COL_LP_5p_N1__TCTGAGATCGACGGAA-1	10.077	6.3478
001-069_T0_COL_LP_5p_N1__ATTCTACTCGGCTTGG-1	10.5008	3.42135
001-069_T0_COL_LP_5p_N1__GCCAAATGTACCGGCT-1	10.4122	7.10623
001-069_T0_COL_LP_5p_N1__GTTACAGAGTGTACCT-1	10.4231	6.8521
001-069_T0_COL_LP_5p_N1__ACTGCTCCATTCCTGC-1	10.9263	2.56421
001-069_T0_COL_LP_5p_N1__GTAACGTGTTGGTGGA-1	11.4982	7.62261
001-069_T0_COL_LP_5p_N1__CTCGAGGAGGTGCTAG-1	9.53593	5.29372
001-069_T0_COL_LP_5p_N1__CTACGTCTCTTGTATC-1	9.95746	5.65703
001-069_T0_COL_LP_5p_N1__TGAAAGATCGTACGGC-1	9.61468	5.63858
001-069_T0_COL_LP_5p_N1__AACTCTTCAGATCCAT-1	8.87812	5.1348
001-069_T0_COL_LP_5p_N1__CAAGATCCAGCTGCAC-1	9.81145	5.33864
001-069_T0_COL_LP_5p_N1__ACGATGTCACGTTGGC-1	10.0456	7.25083
001-069_T0_COL_LP_5p_N1__GCGGGTTTCCATGAGT-1	10.2185	6.93503
001-069_T0_COL_LP_5p_N1__GCGCCAATCTATCGCC-1	9.70413	6.15576
001-069_T0_COL_LP_5p_N1__GACTGCGTCAGAGCTT-1	11.3704	7.45786
001-069_T0_COL_LP_5p_N1__GAAGCAGGTCGGATCC-1	9.70961	5.28266
001-069_T0_COL_LP_5p_N1__GCGCCAAGTTCCACGG-1	9.91579	3.95027
001-069_T0_COL_LP_5p_N1__CGGTTAAAGCTAAACA-1	9.59587	5.86137
001-069_T0_COL_LP_5p_N1__GTGCATAGTCAGATAA-1	10.7457	5.96598
001-069_T0_COL_LP_5p_N1__TCGTAGACACACCGAC-1	9.68315	4.64592
001-069_T0_COL_LP_5p_N1__GGAATAAAGGGTCGAT-1	9.48027	5.30151
001-069_T0_COL_LP_5p_N1__ATAGACCCATGCAACT-1	9.62075	5.46857
001-069_T0_COL_LP_5p_N1__TTAACTCTCATGTGGT-1	10.1444	7.18944
001-069_T0_COL_LP_5p_N1__CGCGGTATCGTCTGCT-1	11.2336	7.02704
001-069_T0_COL_LP_5p_N1__CTCAGAACAGTAAGCG-1	10.6522	7.58249
001-069_T0_COL_LP_5p_N1__CGTTGGGGTAAATGAC-1	9.25905	2.45215
001-069_T0_COL_LP_5p_N1__CCGTTCATCTGCAGTA-1	10.0002	4.75263
001-069_T0_COL_LP_5p_N1__AAGGTTCTCAAGGCTT-1	11.0565	7.10551
001-069_T0_COL_LP_5p_N1__GTATTCTCAGACGCCT-1	9.84827	5.32614
001-069_T0_COL_LP_5p_N1__AGCTCCTAGACACGAC-1	9.74817	5.17151
001-069_T0_COL_LP_5p_N1__TACTCGCGTGCATCTA-1	9.32386	4.62539
001-069_T0_COL_LP_5p_N1__TGAGGGAGTTGTTTGG-1	9.10248	4.68668
001-069_T0_COL_LP_5p_N1__CACATAGGTCTGATCA-1	10.1594	6.52225
001-069_T0_COL_LP_5p_N1__CACATAGGTTGTCGCG-1	9.9743	5.856
001-069_T0_COL_LP_5p_N1__CACCACTGTAATCACC-1	9.98423	6.37613
001-069_T0_COL_LP_5p_N1__TCAGGTAAGTGAACAT-1	9.65165	3.02174
001-069_T0_COL_LP_5p_N1__CAAGTTGGTGCACTTA-1	11.1189	7.0833
001-069_T0_COL_LP_5p_N1__TTGACTTTCTCCGGTT-1	9.63971	2.92506
001-069_T0_COL_LP_5p_N1__GCATGTATCTTGTATC-1	9.76696	5.48187
001-069_T0_COL_LP_5p_N1__CCCAATCCATGCATGT-1	9.09637	5.20825
001-069_T0_COL_LP_5p_N1__AGATTGCCAATGAATG-1	10.3009	6.11447
001-069_T0_COL_LP_5p_N1__GATCAGTCACGGCCAT-1	10.0863	3.44106
001-069_T0_COL_LP_5p_N1__ATGGGAGAGTGGTAGC-1	9.65881	5.4364
001-069_T0_COL_LP_5p_N1__TGTGTTTGTACTCAAC-1	11.4932	6.77219
001-069_T0_COL_LP_5p_N1__TCGGTAATCAAAGTAG-1	9.68704	2.79786
001-069_T0_COL_LP_5p_N1__TGACAACGTCCGAAGA-1	9.99479	6.5151
001-069_T0_COL_LP_5p_N1__GCCAAATTCTTCGAGA-1	9.24375	3.93961
001-069_T0_COL_LP_5p_N1__ACGAGGACAAGTACCT-1	9.86004	6.17276
001-069_T0_COL_LP_5p_N1__TCTGAGAGTCCGTGAC-1	9.69001	5.65857
001-069_T0_COL_LP_5p_N1__GCAGCCACACACAGAG-1	11.4191	6.68527
001-069_T0_COL_LP_5p_N1__TGGTTCCCATACAGCT-1	9.68662	4.31867
001-069_T0_COL_LP_5p_N1__CAAGGCCAGCGCTCCA-1	9.58079	5.37378
001-069_T0_COL_LP_5p_N1__GATGCTACACTAGTAC-1	9.86813	1.94547
001-069_T0_COL_LP_5p_N1__ATGAGGGGTAACGTTC-1	10.5243	7.0065
001-069_T0_COL_LP_5p_N1__CTGATCCGTTCAGGCC-1	10.2681	4.95277
001-069_T0_COL_LP_5p_N1__GTACTCCCAATAGAGT-1	10.4472	3.44188
001-069_T0_COL_LP_5p_N1__TAGAGCTTCACTTCAT-1	10.0317	3.36733
001-069_T0_COL_LP_5p_N1__TGAGCATAGCAAATCA-1	10.2713	6.66218
001-069_T0_COL_LP_5p_N1__GGCAATTCAATAACGA-1	10.0342	5.4654
001-069_T0_COL_LP_5p_N1__CTTAGGACAACGCACC-1	9.75442	5.79017
001-069_T0_COL_LP_5p_N1__GCAGTTAGTGTGCGTC-1	9.63315	5.31526
001-069_T0_COL_LP_5p_N1__TGAAAGATCTCACATT-1	10.2984	6.84182
001-069_T0_COL_LP_5p_N1__TCTGAGATCTGTCCGT-1	10.4187	6.88885
001-069_T0_COL_LP_5p_N1__CCTTCGACACCTTGTC-1	10.3521	6.42046
001-069_T0_COL_LP_5p_N1__TGCGTGGAGGGAAACA-1	10.0992	1.75792
001-069_T0_COL_LP_5p_N1__CCGTGGACACTTACGA-1	9.78055	1.78581
001-069_T0_COL_LP_5p_N1__GTCACAAAGGGTGTGT-1	9.60296	2.72665
001-069_T0_COL_LP_5p_N1__CCATGTCAGCCCTAAT-1	9.19098	5.24723
001-069_T0_COL_LP_5p_N1__CTGATAGGTCTCTCTG-1	10.1542	6.79897
001-069_T0_COL_LP_5p_N1__GCTGGGTTCTAAGCCA-1	11.001	6.71173
001-069_T0_COL_LP_5p_N1__GCTCCTACAGATCGGA-1	10.0844	6.67945
001-069_T0_COL_LP_5p_N1__GTGCATATCACAACGT-1	9.53982	3.05224
001-069_T0_COL_LP_5p_N1__ATCATCTAGAGATGAG-1	11.4766	6.69795
001-069_T0_COL_LP_5p_N1__GTGGGTCGTGTTCTTT-1	9.89679	5.77721
001-069_T0_COL_LP_5p_N1__TCTGAGAAGGGCATGT-1	9.40328	3.16067
001-069_T0_COL_LP_5p_N1__GTGTTAGCAGGAATGC-1	9.62555	5.5605
001-069_T0_COL_LP_5p_N1__CATCGAAGTGCCTGTG-1	10.5714	4.29139
001-069_T0_COL_LP_5p_N1__GGACAAGGTCTCGTTC-1	9.66153	5.8508
001-069_T0_COL_LP_5p_N1__TGGCGCAAGTCAATAG-1	9.44551	2.85583
001-069_T0_COL_LP_5p_N1__GTGAAGGAGAGACTAT-1	9.9919	2.66415
001-069_T0_COL_LP_5p_N1__GTACGTATCCTAAGTG-1	9.72076	2.39839
001-069_T0_COL_LP_5p_N1__CTCTACGTCGAACTGT-1	10.4428	6.63133
001-069_T0_COL_LP_5p_N1__CTGTTTAGTCTAGCGC-1	11.1127	7.39582
001-069_T0_COL_LP_5p_N1__ATTTCTGTCTTGTATC-1	9.81424	5.76404
001-069_T0_COL_LP_5p_N1__GCGCAACGTGCGATAG-1	9.32575	2.74178
001-069_T0_COL_LP_5p_N1__CGTGTCTCAGCCTTTC-1	10.3256	1.55264
001-069_T0_COL_LP_5p_N1__AGAATAGAGTCAATAG-1	10.4147	6.51785
001-069_T0_COL_LP_5p_N1__GCGCAGTTCATCATTC-1	10.4531	6.96876
001-069_T0_COL_LP_5p_N1__GCAGTTAGTGAAGGCT-1	9.98145	1.9441
001-069_T0_COL_LP_5p_N1__TCAGATGCATACAGCT-1	9.74247	2.07728
001-069_T0_COL_LP_5p_N1__GACTAACTCCACGTTC-1	10.0439	5.70317
001-069_T0_COL_LP_5p_N1__CTACATTGTCGTGGCT-1	9.54377	6.38027
001-069_T0_COL_LP_5p_N1__CAGCCGAGTAGCCTCG-1	10.1112	1.70227
001-069_T0_COL_LP_5p_N1__AAGCCGCCAGGCTCAC-1	9.74902	3.35385
001-069_T0_COL_LP_5p_N1__AACTCCCGTAAGGATT-1	9.68039	3.01563
001-069_T0_COL_LP_5p_N1__ATCATGGAGTGGTAGC-1	10.1808	6.04294
001-069_T0_COL_LP_5p_N1__CGCGGTATCCGAATGT-1	10.4807	6.94341
001-069_T0_COL_LP_5p_N1__ACAGCCGAGGTAGCTG-1	9.44333	3.24812
001-069_T0_COL_LP_5p_N1__TGTGTTTCACCCAGTG-1	10.5943	6.86824
001-069_T0_COL_LP_5p_N1__TCGCGAGAGTGCCATT-1	10.1181	1.86945
001-069_T0_COL_LP_5p_N1__CTGCCTATCTTGTTTG-1	10.3023	6.69163
001-069_T0_COL_LP_5p_N1__TCAACGATCGTAGGAG-1	9.80902	1.8785
001-069_T0_COL_LP_5p_N1__TCAGATGAGTGCCAGA-1	10.37	7.08324
001-069_T0_COL_LP_5p_N1__TGCCAAATCCTGCCAT-1	9.57404	2.39161
001-069_T0_COL_LP_5p_N1__CGCGGTAAGTTGAGAT-1	9.53208	6.20538
001-014_R_COL_EPI_5p_N1__TGAGCCGCAGGGTACA-1	9.96396	5.41217
001-014_R_COL_EPI_5p_N1__GACCTGGCACCAGTTA-1	10.1708	5.10868
001-014_R_COL_EPI_5p_N1__ATCCACCAGCCCGAAA-1	9.02954	4.00153
001-014_R_COL_EPI_5p_N1__GTGCTTCGTCTAGTCA-1	10.3601	4.70614
001-014_R_COL_EPI_5p_N1__CTAATGGCAGTATCTG-1	9.67538	4.29964
001-014_R_COL_EPI_5p_N1__CCGTACTAGGCGATAC-1	9.37178	4.27897
001-014_R_COL_EPI_5p_N1__TAAGCGTTCAAAGACA-1	9.12528	4.399
001-014_R_COL_EPI_5p_N1__CGGACTGTCCTGCCAT-1	9.08279	4.31979
001-014_R_COL_EPI_5p_N1__CATCAAGCATGGGAAC-1	9.45923	4.51693
001-014_R_COL_EPI_5p_N1__TGGACGCCAAGGGTCA-1	9.30344	4.22239
001-014_R_COL_EPI_5p_N1__CTACATTGTCGAGTTT-1	9.80183	4.25709
001-014_R_COL_EPI_5p_N1__CTCCTAGGTTACGTCA-1	9.38033	5.12874
001-014_R_COL_EPI_5p_N1__AGCAGCCGTCACTGGC-1	9.67402	5.28653
001-014_R_COL_EPI_5p_N1__TGCTACCTCATGTCTT-1	9.95413	5.20744
001-014_R_COL_EPI_5p_N1__TTCTACACATCCGCGA-1	9.82212	4.32369
001-014_R_COL_EPI_5p_N1__AGCCTAATCCTAGTGA-1	9.46293	4.89232
001-014_R_COL_EPI_5p_N1__ACTGAACAGGCAATTA-1	10.5054	5.95802
001-014_R_COL_EPI_5p_N1__TGGGCGTCACTGCCAG-1	9.55989	4.95579
001-014_R_COL_EPI_5p_N1__CACACCTCATACGCTA-1	10.4258	5.89614
001-014_R_COL_EPI_5p_N1__CAAGATCAGACAGAGA-1	10.5908	5.88626
001-014_R_COL_EPI_5p_N1__GGATTACGTTAAGTAG-1	10.0826	5.19671
001-014_R_COL_EPI_5p_N1__CTTCTCTAGGACATTA-1	9.72117	5.38962
001-014_R_COL_EPI_5p_N1__AACCATGCAAGTTAAG-1	9.68103	4.81381
001-014_R_COL_EPI_5p_N1__GGACAAGTCGTCCAGG-1	9.73189	4.83944
001-014_R_COL_EPI_5p_N1__TTTATGCTCATTATCC-1	10.5863	6.35942
001-014_R_COL_EPI_5p_N1__ACATACGCAGTAACGG-1	9.33945	4.89128
001-014_R_COL_EPI_5p_N1__CCACTACTCCTTTACA-1	8.96629	3.92657
001-014_R_COL_EPI_5p_N1__GATCAGTCACTGTCGG-1	9.137	4.29284
001-014_R_COL_EPI_5p_N1__ATTATCCGTCATGCAT-1	9.88399	4.98626
001-014_R_COL_EPI_5p_N1__GATCAGTAGATACACA-1	10.0506	4.85029
001-014_R_COL_EPI_5p_N1__GTACGTACAACTGCTA-1	9.40652	4.31278
001-014_R_COL_EPI_5p_N1__TGAGCATAGGAATGGA-1	10.0602	5.31154
001-014_R_COL_EPI_5p_N1__ATCATCTTCACCACCT-1	9.59939	3.91493
001-014_R_COL_EPI_5p_N1__ATAACGCAGCACCGTC-1	9.09331	3.93708
001-014_R_COL_EPI_5p_N1__GCTGCGAAGACAAGCC-1	8.81333	3.81549
001-014_R_COL_EPI_5p_N1__CTCTAATTCTTATCTG-1	10.5427	6.69188
001-014_R_COL_EPI_5p_N1__TCAGCAAGTCCGTCAG-1	9.29535	4.3624
001-014_R_COL_EPI_5p_N1__ATTGGACGTCAAGCGA-1	9.49176	5.5145
001-014_R_COL_EPI_5p_N1__GATGAGGTCTGCTTGC-1	10.1755	5.76691
001-014_R_COL_EPI_5p_N1__GCTCTGTGTCGGCTCA-1	10.1511	5.57679
001-014_R_COL_EPI_5p_N1__CCGTGGAGTAGCGATG-1	9.57518	4.9338
001-014_R_COL_EPI_5p_N1__ATTACTCAGCCTTGAT-1	10.3797	6.0624
001-014_R_COL_EPI_5p_N1__GCAGCCAGTCTAGAGG-1	9.90742	4.78057
001-014_R_COL_EPI_5p_N1__ATAACGCGTAAAGGAG-1	8.94468	4.12336
001-014_R_COL_EPI_5p_N1__ACTTGTTGTCATGCCG-1	9.11138	4.15651
001-014_R_COL_EPI_5p_N1__TAAGCGTTCCTCGCAT-1	10.6395	5.91451
001-014_R_COL_EPI_5p_N1__ACGATACCATAGGATA-1	9.26278	4.94693
001-014_R_COL_EPI_5p_N1__CGGAGTCTCTCGATGA-1	10.5004	6.00945
001-014_R_COL_EPI_5p_N1__CGAACATTCAGCTGGC-1	9.49448	4.86941
001-014_R_COL_EPI_5p_N1__AGTCTTTCAATGGAGC-1	9.39903	3.85401
001-014_R_COL_EPI_5p_N1__GTATTCTCAACTTGAC-1	9.2299	4.62923
001-014_R_COL_EPI_5p_N1__GCGAGAACATCCAACA-1	10.2118	5.84544
001-014_R_COL_EPI_5p_N1__AGAGCGACATGGTCAT-1	10.8861	6.8092
001-014_R_COL_EPI_5p_N1__GCGCGATTCGAATGGG-1	10.5917	6.17594
001-014_R_COL_EPI_5p_N1__TTCTCCTAGTACGCGA-1	9.51418	4.49948
001-014_R_COL_EPI_5p_N1__TCGGTAAAGCAGGCTA-1	10.3708	5.96929
001-014_R_COL_EPI_5p_N1__CTTCTCTAGTTTAGGA-1	9.3892	4.96197
001-014_R_COL_EPI_5p_N1__CCTACACCAGCATGAG-1	9.54162	4.42068
001-014_R_COL_EPI_5p_N1__ACGGGTCGTCAGATAA-1	10.0913	5.49511
001-014_R_COL_EPI_5p_N1__ACTTACTTCGTTGCCT-1	10.7122	6.22648
001-014_R_COL_EPI_5p_N1__GTTAAGCAGTACATGA-1	9.50069	4.93908
001-014_R_COL_EPI_5p_N1__AGGCCACCAAGTTAAG-1	10.8753	6.47868
001-014_R_COL_EPI_5p_N1__AACACGTCAGGTTTCA-1	9.41599	4.37925
001-014_R_COL_EPI_5p_N1__CCTAGCTAGCCTCGTG-1	10.5295	6.08548
001-014_R_COL_EPI_5p_N1__CAAGTTGCATCGGGTC-1	9.14143	4.80673
001-014_R_COL_EPI_5p_N1__TTAGGCACAATAAGCA-1	9.43829	4.5751
001-014_R_COL_EPI_5p_N1__GGAGCAAAGTTAAGTG-1	10.851	6.19471
001-014_R_COL_EPI_5p_N1__GATGAGGCAGTCAGCC-1	8.89865	4.64143
001-014_R_COL_EPI_5p_N1__TCAGGATCAGGCGATA-1	9.40076	3.80933
001-014_R_COL_EPI_5p_N1__ATCATCTAGGTCATCT-1	9.54558	4.69729
001-014_R_COL_EPI_5p_N1__CTGCGGATCAGGTTCA-1	9.08057	4.16708
001-014_R_COL_EPI_5p_N1__GTGCAGCGTGCTTCTC-1	9.37751	5.09956
001-014_R_COL_EPI_5p_N1__TTCGAAGGTACCAGTT-1	9.45386	5.20398
001-014_R_COL_EPI_5p_N1__TACCTATTCCAGATCA-1	9.46331	4.56246
001-014_R_COL_EPI_5p_N1__GCAGCCACATACGCTA-1	10.279	5.3993
001-014_R_COL_EPI_5p_N1__CAAGAAACAGTGAGTG-1	10.8019	6.37259
001-014_R_COL_EPI_5p_N1__ACGAGCCTCAAAGTAG-1	9.4894	4.98796
001-014_R_COL_EPI_5p_N1__GTGAAGGGTATGCTTG-1	9.72712	5.28612
001-014_R_COL_EPI_5p_N1__ACTGATGCATGAACCT-1	10.3349	5.37305
001-014_R_COL_EPI_5p_N1__CTTCTCTCAGGATTGG-1	10.1601	5.54882
001-014_R_COL_EPI_5p_N1__TGAGCCGAGATACACA-1	9.93911	5.34287
001-014_R_COL_EPI_5p_N1__TAGTGGTGTAGTACCT-1	10.783	6.33653
001-014_R_COL_EPI_5p_N1__TCCCGATGTGGCCCTA-1	9.63908	5.58731
001-014_R_COL_EPI_5p_N1__TACTCATAGCTAGGCA-1	10.0567	5.14366
001-014_R_COL_EPI_5p_N1__TGCGCAGAGGCATTGG-1	9.71831	5.18624
001-014_R_COL_EPI_5p_N1__CCCAGTTCACCACGTG-1	9.42723	4.23143
001-014_R_COL_EPI_5p_N1__GCAGTTATCGGCGCAT-1	10.0095	4.81403
001-014_R_COL_EPI_5p_N1__AAAGCAAAGGAATTAC-1	10.335	6.2159
001-014_R_COL_EPI_5p_N1__CATCGGGGTCCGACGT-1	10.4736	5.59867
001-014_R_COL_EPI_5p_N1__CTCAGAACACGGATAG-1	10.6262	5.83392
001-014_R_COL_EPI_5p_N1__GGAAAGCGTAAACGCG-1	10.1819	4.38736
001-014_R_COL_EPI_5p_N1__CTCAGAAAGATCCTGT-1	10.1458	5.76874
001-014_R_COL_EPI_5p_N1__GACGGCTGTTGGAGGT-1	10.3788	5.4232
001-014_R_COL_EPI_5p_N1__GCAATCATCGCGTTTC-1	10.7786	6.28892
001-014_R_COL_EPI_5p_N1__TCTGAGACACACCGAC-1	9.69371	4.00604
001-014_R_COL_EPI_5p_N1__TCTCATATCTCTTGAT-1	10.7826	6.67778
001-014_R_COL_EPI_5p_N1__ACGGGCTTCTGGAGCC-1	9.37279	4.03068
001-014_R_COL_EPI_5p_N1__TCGAGGCCAAAGGTGC-1	9.69135	4.76733
001-014_R_COL_EPI_5p_N1__CTCGAGGAGACGCTTT-1	9.01319	3.71316
001-014_R_COL_EPI_5p_N1__CTTCTCTTCATAAAGG-1	9.91085	4.82082
001-014_R_COL_EPI_5p_N1__GATCGTAAGGATGGAA-1	8.98624	4.38455
001-014_R_COL_EPI_5p_N1__AGCAGCCGTCAATGTC-1	9.303	4.96668
001-014_R_COL_EPI_5p_N1__CACATAGCACGAGGTA-1	9.5388	4.91362
001-014_R_COL_EPI_5p_N1__ACTGTCCGTTACGACT-1	9.85496	5.19414
001-014_R_COL_EPI_5p_N1__TATCTCAAGGAATGGA-1	9.93547	4.49067
001-014_R_COL_EPI_5p_N1__CTAGCCTCAGCGTCCA-1	10.546	5.80904
001-014_R_COL_EPI_5p_N1__GTCATTTGTACCGTAT-1	10.6064	6.12346
001-014_R_COL_EPI_5p_N1__GCGAGAAGTGAAATCA-1	9.52232	4.84677
001-014_R_COL_EPI_5p_N1__CGATGGCGTTGTCGCG-1	10.4795	5.9934
001-014_R_COL_EPI_5p_N1__AGGCCACTCGCAAGCC-1	9.52677	4.63266
001-014_R_COL_EPI_5p_N1__AAACGGGAGCGTTCCG-1	9.34127	4.41901
001-014_R_COL_EPI_5p_N1__TGGGCGTGTCACACGC-1	9.60747	5.05231
001-014_R_COL_EPI_5p_N1__ATGGGAGTCCAGGGCT-1	9.74457	4.95059
001-014_R_COL_EPI_5p_N1__TTGCGTCAGGCGACAT-1	10.7094	6.48041
001-014_R_COL_EPI_5p_N1__ATAGACCGTAGCAAAT-1	10.8096	6.31315
001-014_R_COL_EPI_5p_N1__CAGAATCCACATGTGT-1	9.75466	4.9954
001-014_R_COL_EPI_5p_N1__TGCGCAGTCAGCGATT-1	10.6312	6.27722
001-014_R_COL_EPI_5p_N1__CACAGTAGTGGTCCGT-1	8.99189	4.01777
001-014_R_COL_EPI_5p_N1__CGTTGGGTCGCAAGCC-1	10.2238	6.09446
001-014_R_COL_EPI_5p_N1__ACATGGTAGAGTTGGC-1	9.67236	4.99548
001-014_R_COL_EPI_5p_N1__GCACATATCGCGCCAA-1	9.8608	5.57403
001-014_R_COL_EPI_5p_N1__CAGGTGCTCTTACCGC-1	9.73945	5.32332
001-014_R_COL_EPI_5p_N1__CATTATCGTTTGTGTG-1	9.36088	5.14707
001-014_R_COL_EPI_5p_N1__GTCGGGTGTTGCCTCT-1	8.85687	3.73475
001-014_R_COL_EPI_5p_N1__ATGAGGGCAGGTCCAC-1	10.0275	4.62523
001-014_R_COL_EPI_5p_N1__TCTGAGATCTCCGGTT-1	10.6506	5.95647
001-014_R_COL_EPI_5p_N1__AAGGAGCAGTAGGCCA-1	10.6517	6.67061
001-014_R_COL_EPI_5p_N1__ATCCGAAAGTGTTGAA-1	10.5478	6.76278
001-014_R_COL_EPI_5p_N1__GATCTAGGTGAGTATA-1	10.1591	5.06539
001-014_R_COL_EPI_5p_N1__TCAGGTAAGAATGTTG-1	9.75653	5.26786
001-014_R_COL_EPI_5p_N1__GGACGTCGTCTCCACT-1	10.7028	6.60285
001-014_R_COL_EPI_5p_N1__GCGCCAACACCCAGTG-1	9.21381	3.6078
001-014_R_COL_EPI_5p_N1__ATAGACCGTAAGCACG-1	10.397	4.44783
001-014_R_COL_EPI_5p_N1__CGGCTAGCAATGGAGC-1	10.4636	6.26566
001-014_R_COL_EPI_5p_N1__CTAACTTTCCTGCAGG-1	9.85625	5.17072
001-014_R_COL_EPI_5p_N1__CCTACACTCGCATGAT-1	10.4773	6.03935
001-014_R_COL_EPI_5p_N1__CGAGAAGGTCTTGATG-1	10.7789	6.62216
001-014_R_COL_EPI_5p_N1__CGTGTAAAGTCATCCA-1	9.36062	4.7592
001-014_R_COL_EPI_5p_N1__AAACGGGTCGCAAACT-1	9.57611	4.85879
001-014_R_COL_EPI_5p_N1__AGATCTGAGTTTAGGA-1	10.3105	4.74093
001-014_R_COL_EPI_5p_N1__CTTGGCTTCAAACCAC-1	8.57984	3.98586
001-014_R_COL_EPI_5p_N1__AAAGATGAGCTAGTGG-1	10.6243	6.0706
001-014_R_COL_EPI_5p_N1__GGCAATTTCTCCTATA-1	9.70658	5.2646
001-014_R_COL_EPI_5p_N1__TCGCGTTAGCAATCTC-1	10.1387	5.31917
001-014_R_COL_EPI_5p_N1__GGGCACTTCAGTTCGA-1	9.60881	4.19227
001-014_R_COL_EPI_5p_N1__GTGAAGGAGCCGATTT-1	10.0987	4.43734
001-014_R_COL_EPI_5p_N1__GAACCTAGTCTGGTCG-1	10.1839	5.45686
001-014_R_COL_EPI_5p_N1__ATTACTCTCCGCATCT-1	8.92307	3.85969
001-014_R_COL_EPI_5p_N1__CCCTCCTGTTATCCGA-1	9.97689	5.61666
001-014_R_COL_EPI_5p_N1__CGTGTCTGTCACTTCC-1	9.6439	5.33804
001-014_R_COL_EPI_5p_N1__TACTCGCTCCAAATGC-1	9.88868	4.7612
001-014_R_COL_EPI_5p_N1__CGTCAGGCACTCGACG-1	8.59326	3.76211
001-014_R_COL_EPI_5p_N1__CTGAAGTAGGTTCCTA-1	8.7414	4.25536
001-014_R_COL_EPI_5p_N1__CATTCGCCACTGAAGG-1	10.4134	4.796
001-014_R_COL_EPI_5p_N1__ACGATACGTTCCACGG-1	8.73471	4.02508
001-014_R_COL_EPI_5p_N1__CGTCACTGTTTGTTTC-1	9.30227	4.87066
001-014_R_COL_EPI_5p_N1__CTAGTGAAGGCAGGTT-1	9.67532	5.41917
001-014_R_COL_EPI_5p_N1__GATGAGGCAGTAAGAT-1	9.64444	5.46332
001-014_R_COL_EPI_5p_N1__AAGGTTCCAAACCCAT-1	10.1118	5.56334
001-014_R_COL_EPI_5p_N1__AGAATAGAGGACTGGT-1	9.19011	3.85933
001-014_R_COL_EPI_5p_N1__AGGGAGTGTGTATGGG-1	10.7259	7.0388
001-014_R_COL_EPI_5p_N1__TACTCGCCAGGTCTCG-1	9.25421	4.75866
001-014_R_COL_EPI_5p_N1__CGGAGTCAGAATCTCC-1	10.7567	6.98072
001-014_R_COL_EPI_5p_N1__GGATGTTTCGCTTAGA-1	8.75114	3.92668
001-014_R_COL_EPI_5p_N1__GGGAGATCATCCTTGC-1	9.88099	5.21179
001-014_R_COL_EPI_5p_N1__GGGACCTGTCATCGGC-1	9.65297	5.11874
001-014_R_COL_EPI_5p_N1__GGATGTTTCACGACTA-1	10.3406	5.84644
001-014_R_COL_EPI_5p_N1__TCAGCAAAGTTTCCTT-1	9.84514	5.29045
001-014_R_COL_EPI_5p_N1__GCTTCCAGTCAGCTAT-1	10.7221	6.20079
001-014_R_COL_EPI_5p_N1__CGTCACTAGGCCATAG-1	8.9973	4.14571
001-014_R_COL_EPI_5p_N1__CAAGATCCAGACTCGC-1	9.57102	5.45198
001-014_R_COL_EPI_5p_N1__ACTTTCAGTTCTGAAC-1	10.202	4.87352
001-014_R_COL_EPI_5p_N1__CTCCTAGAGTGACATA-1	10.6154	6.81694
001-014_R_COL_EPI_5p_N1__ACGAGGACAGAAGCAC-1	9.71047	4.91802
001-014_R_COL_EPI_5p_N1__CTCATTACAGGTCGTC-1	9.68075	5.00988
001-014_R_COL_EPI_5p_N1__ATTGGACAGTGTACCT-1	9.89698	4.07038
001-014_R_COL_EPI_5p_N1__CGGAGTCAGTTGCAGG-1	9.1414	4.40209
001-014_R_COL_EPI_5p_N1__GACCAATTCCTCCTAG-1	10.6658	6.23531
001-014_R_COL_EPI_5p_N1__GACTAACGTATCACCA-1	9.28422	4.63967
001-014_R_COL_EPI_5p_N1__GGCGACTAGCTCAACT-1	8.98714	4.37439
001-014_R_COL_EPI_5p_N1__CTGATCCTCGCCAAAT-1	9.7663	4.95661
001-014_R_COL_EPI_5p_N1__TTGGCAATCCTCAATT-1	9.5054	4.52336
001-014_R_COL_EPI_5p_N1__GTTCGGGGTCCTGCTT-1	10.4365	5.86072
001-014_R_COL_EPI_5p_N1__TTGGAACAGTCGCCGT-1	8.83108	4.0353
001-014_R_COL_EPI_5p_N1__TCGCGTTAGGTAAACT-1	10.8178	6.13718
001-014_R_COL_EPI_5p_N1__ATCTACTAGGCTACGA-1	8.73556	4.09911
001-014_R_COL_EPI_5p_N1__AACTTTCAGAGTACAT-1	9.43385	4.75635
001-014_R_COL_EPI_5p_N1__GAACATCAGGTGCTTT-1	8.69831	3.7985
001-014_R_COL_EPI_5p_N1__GCCTCTACATATACGC-1	9.10631	4.50516
001-014_R_COL_EPI_5p_N1__GGGCACTCAGTTTACG-1	8.9967	4.15655
001-014_R_COL_EPI_5p_N1__TCTGGAAAGGTGCTTT-1	8.47564	3.82311
001-014_R_COL_EPI_5p_N1__GTTAAGCTCCACTCCA-1	10.0398	4.27433
001-014_R_COL_EPI_5p_N1__CTGTTTATCAGCTTAG-1	9.17982	4.60172
001-014_R_COL_EPI_5p_N1__CCTTTCTAGCACCGTC-1	10.4418	5.89518
001-014_R_COL_EPI_5p_N1__GTGCAGCAGCAAATCA-1	10.9484	6.46185
001-014_R_COL_EPI_5p_N1__GAACGGAGTTAGATGA-1	11.0086	6.86902
001-014_R_COL_EPI_5p_N1__ATCATCTGTTGTCGCG-1	8.81743	4.41997
001-014_R_COL_EPI_5p_N1__CGCGGTATCCTGTACC-1	10.5179	6.79929
001-014_R_COL_EPI_5p_N1__TGAGAGGCAGATCTGT-1	10.3457	6.45273
001-014_R_COL_EPI_5p_N1__GTATCTTAGGCAGGTT-1	10.1771	4.29963
001-014_R_COL_EPI_5p_N1__TGGACGCTCAGTTTGG-1	10.6599	6.55078
001-014_R_COL_EPI_5p_N1__GGCTGGTAGACAGAGA-1	9.96424	3.70307
001-014_R_COL_EPI_5p_N1__CATGACATCTCTAAGG-1	9.54755	3.8758
001-014_R_COL_EPI_5p_N1__ATTATCCGTAAGTTCC-1	10.4585	6.64144
001-014_R_COL_EPI_5p_N1__CACCACTTCGACGGAA-1	8.91894	3.46133
001-014_R_COL_EPI_5p_N1__ACTATCTGTTACTGAC-1	10.0661	5.25633
001-014_R_COL_EPI_5p_N1__CACATAGCATCGATGT-1	10.324	5.16524
001-014_R_COL_EPI_5p_N1__CGTTAGAAGGGCTCTC-1	9.99891	4.85821
001-014_R_COL_EPI_5p_N1__GAACCTACAGCCAATT-1	8.92603	4.08606
001-014_R_COL_EPI_5p_N1__GGTATTGAGCTGAACG-1	9.69666	5.37257
001-014_R_COL_EPI_5p_N1__CTCAGAACATGAACCT-1	8.76958	3.82692
001-014_R_COL_EPI_5p_N1__CTGTGCTTCATAGCAC-1	8.83859	3.78427
001-014_R_COL_EPI_5p_N1__TAGTGGTGTTCCCGAG-1	10.7183	6.37009
001-014_R_COL_EPI_5p_N1__GACCTGGCATCCGTGG-1	10.4456	6.16743
001-014_R_COL_EPI_5p_N1__CGCTATCAGAATTGTG-1	9.95576	5.78819
001-014_R_COL_EPI_5p_N1__GTCACAAGTGGCTCCA-1	10.5038	4.62108
001-014_R_COL_EPI_5p_N1__CATCCACAGATCACGG-1	10.016	5.6011
001-014_R_COL_EPI_5p_N1__CACAGTATCCTAGTGA-1	9.22084	4.61956
001-014_R_COL_EPI_5p_N1__GTACTCCGTTCTGGTA-1	9.12712	4.71254
001-014_R_COL_EPI_5p_N1__ACGAGGAAGGGCACTA-1	10.2808	5.7496
001-014_R_COL_EPI_5p_N1__GTTACAGAGGTGATTA-1	9.40967	4.8466
001-014_R_COL_EPI_5p_N1__CGTCACTGTCTAAAGA-1	8.67114	4.00314
001-014_R_COL_EPI_5p_N1__AGTCTTTCAATCGGTT-1	9.37543	4.59838
001-014_R_COL_EPI_5p_N1__CGTTAGAAGCTCCTTC-1	9.82739	4.12907
001-014_R_COL_EPI_5p_N1__GGGACCTGTATCTGCA-1	9.63283	5.3108
001-014_R_COL_EPI_5p_N1__GAGCAGACAAAGGCGT-1	8.6129	3.8574
001-014_R_COL_EPI_5p_N1__TCTTTCCAGTCCTCCT-1	10.1747	5.63843
001-014_R_COL_EPI_5p_N1__GTGCATAAGAGGGATA-1	9.28039	4.54858
001-014_R_COL_EPI_5p_N1__GAGTCCGTCGTTTATC-1	9.06109	4.14272
001-014_R_COL_EPI_5p_N1__AGAGCGAGTCTCAACA-1	8.99491	4.56598
001-014_R_COL_EPI_5p_N1__TCGGTAAAGAAACGCC-1	9.05358	4.04778
001-014_R_COL_EPI_5p_N1__CGAGCACAGATGGCGT-1	9.13815	4.82788
001-014_R_COL_EPI_5p_N1__GCTCCTACAAATCCGT-1	9.16638	4.80415
001-014_R_COL_EPI_5p_N1__TTATGCTTCATTATCC-1	9.87946	4.74374
001-014_R_COL_EPI_5p_N1__ACACTGATCGTAGGTT-1	9.49533	4.86309
001-014_R_COL_EPI_5p_N1__TTGTAGGAGGTGCAAC-1	9.31164	4.74738
001-014_R_COL_EPI_5p_N1__CGAGCACGTAAGTGGC-1	10.1879	4.8763
001-014_R_COL_EPI_5p_N1__ATTCTACTCGAACGGA-1	9.10198	4.96881
001-014_R_COL_EPI_5p_N1__TGGCTGGTCGTTTATC-1	10.375	6.74283
001-014_R_COL_EPI_5p_N1__ATTATCCAGCAAATCA-1	9.6271	5.34884
001-014_R_COL_EPI_5p_N1__TTGGCAACAATTCCTT-1	10.296	6.37536
001-014_R_COL_EPI_5p_N1__TGGGCGTTCCAAGTAC-1	9.42477	4.77372
001-014_R_COL_EPI_5p_N1__GTCCTCAAGACCCACC-1	9.45135	4.9938
001-014_R_COL_EPI_5p_N1__TGGTTCCCATCGATTG-1	9.79068	5.47624
001-014_R_COL_EPI_5p_N1__CTAGTGATCCTAGTGA-1	9.61153	4.79211
001-014_R_COL_EPI_5p_N1__TAGTTGGTCGAATGCT-1	9.4034	5.30272
001-014_R_COL_EPI_5p_N1__GGATGTTGTAAACACA-1	10.0881	4.13215
001-014_R_COL_EPI_5p_N1__GCGGGTTGTCGACTAT-1	8.61321	3.77088
001-014_R_COL_EPI_5p_N1__GGGACCTGTTGGTAAA-1	8.67261	4.00091
001-014_R_COL_EPI_5p_N1__GACCTGGTCCGTCATC-1	9.23949	4.74648
001-014_R_COL_EPI_5p_N1__TAAGCGTAGCCGATTT-1	9.98441	3.99724
001-014_R_COL_EPI_5p_N1__GCAATCAAGGATGGTC-1	10.376	5.58332
001-014_R_COL_EPI_5p_N1__CTACACCAGGGCACTA-1	8.98276	4.38227
001-014_R_COL_EPI_5p_N1__GCAAACTGTAAGGGCT-1	9.90564	4.23259
001-014_R_COL_EPI_5p_N1__GTCGTAACAACACCCG-1	9.57863	5.51689
001-014_R_COL_EPI_5p_N1__CGGTTAAGTACACCGC-1	9.88585	5.23899
001-014_R_COL_EPI_5p_N1__CAACTAGAGCTTATCG-1	9.30234	5.12597
001-014_R_COL_EPI_5p_N1__ACATGGTAGCCCGAAA-1	9.56414	4.96507
001-014_R_COL_EPI_5p_N1__AGTGTCATCCGAACGC-1	9.42441	5.14421
001-014_R_COL_EPI_5p_N1__GAACCTACATGTAGTC-1	9.69974	5.0569
001-014_R_COL_EPI_5p_N1__GCGACCAGTAAGCACG-1	9.41276	4.92106
001-014_R_COL_EPI_5p_N1__CAGCAGCGTGCACCAC-1	10.3356	5.66086
001-014_R_COL_EPI_5p_N1__CTGCTGTCAGTGAGTG-1	10.2308	5.28254
001-014_R_COL_EPI_5p_N1__GCTCTGTAGACGCTTT-1	9.36377	4.71559
001-014_R_COL_EPI_5p_N1__TCTATTGGTTTGGGCC-1	8.77058	3.73034
001-014_R_COL_EPI_5p_N1__CTAGCCTAGCTCCCAG-1	9.37863	4.80952
001-014_R_COL_EPI_5p_N1__TGCTACCTCTGCCCTA-1	9.49962	5.33561
001-014_R_COL_EPI_5p_N1__GATCGTAGTCCCGACA-1	9.9773	5.49158
001-014_R_COL_EPI_5p_N1__GCACTCTTCGAGCCCA-1	9.97185	5.79082
001-014_R_COL_EPI_5p_N1__AGTCTTTGTGTGCCTG-1	9.38557	4.58269
001-014_R_COL_EPI_5p_N1__AGCGTATCAACTGCGC-1	9.08851	4.8354
001-014_R_COL_EPI_5p_N1__GCTGGGTTCACAATGC-1	10.5056	6.22616
001-014_R_COL_EPI_5p_N1__CGGAGTCAGTCGCCGT-1	10.2868	5.82057
001-014_R_COL_EPI_5p_N1__GCATGATTCTCGTTTA-1	10.5682	6.64775
001-014_R_COL_EPI_5p_N1__CATCCACCATGGTCTA-1	9.37069	5.05946
001-014_R_COL_EPI_5p_N1__CGTCTACCATCAGTAC-1	9.85278	5.30875
001-014_R_COL_EPI_5p_N1__GAACATCTCATCGCTC-1	9.9661	5.22732
001-014_R_COL_EPI_5p_N1__ACTGAGTCAAGCTGGA-1	10.6771	6.65917
001-014_R_COL_EPI_5p_N1__AACTCAGTCTTGAGGT-1	9.03502	4.97783
001-014_R_COL_EPI_5p_N1__CTAGAGTGTACAGCAG-1	9.47355	5.01227
001-014_R_COL_EPI_5p_N1__ACTTTCAAGGAGTACC-1	9.80031	3.9337
001-014_R_COL_EPI_5p_N1__TGCCCATAGTGTACTC-1	8.93102	4.47919
001-014_R_COL_EPI_5p_N1__CATCGGGGTAAGAGGA-1	9.04936	4.24932
001-014_R_COL_EPI_5p_N1__CAGTCCTGTTTGTGTG-1	10.1443	5.19528
001-014_R_COL_EPI_5p_N1__TTCTCAAGTCTTGCGG-1	9.17043	5.00052
001-014_R_COL_EPI_5p_N1__TCAATCTGTAAGTAGT-1	10.1733	4.17521
001-014_R_COL_EPI_5p_N1__CACAGGCAGTACGACG-1	9.82516	5.60046
001-014_R_COL_EPI_5p_N1__GATGCTACACGGTAAG-1	9.14909	5.09023
001-014_R_COL_EPI_5p_N1__CGTAGGCAGATGGGTC-1	9.89092	4.35567
001-014_R_COL_EPI_5p_N1__CGGACACCAAGTCATC-1	10.2586	5.86774
001-014_R_COL_EPI_5p_N1__GAACCTATCTTCTGGC-1	9.28617	5.28524
001-014_R_COL_EPI_5p_N1__GACTGCGCACAGGAGT-1	9.42703	4.76098
001-014_R_COL_EPI_5p_N1__AGCTTGATCTGAGGGA-1	9.60614	5.41751
001-014_R_COL_EPI_5p_N1__CCTTTCTCAGACGTAG-1	8.97535	4.6603
001-014_R_COL_EPI_5p_N1__CTAAGACAGTGGGCTA-1	9.60591	4.53062
001-014_R_COL_EPI_5p_N1__CGTAGCGGTTACGCGC-1	10.4229	6.86792
001-014_R_COL_EPI_5p_N1__GCTTCCAAGACCACGA-1	10.3297	5.91951
001-014_R_COL_EPI_5p_N1__AGCTCCTCATACCATG-1	9.75739	4.60308
001-014_R_COL_EPI_5p_N1__ACGATACAGAAGGACA-1	9.22253	5.08545
001-014_R_COL_EPI_5p_N1__AAGGCAGGTATCGCAT-1	8.67956	3.76567
001-014_R_COL_EPI_5p_N1__ACTGCTCTCTGTCAAG-1	10.5424	6.09852
001-014_R_COL_EPI_5p_N1__CACATAGAGTGTTGAA-1	9.28477	4.68236
001-014_R_COL_EPI_5p_N1__CTTGGCTTCTTGTATC-1	9.28019	4.98559
001-014_R_COL_EPI_5p_N1__TAGAGCTAGGGATGGG-1	9.13583	4.50548
001-014_R_COL_EPI_5p_N1__GGCCGATTCGCTTAGA-1	9.66169	5.09643
001-014_R_COL_EPI_5p_N1__CTGCTGTTCAGAGACG-1	9.61478	4.8946
001-014_R_COL_EPI_5p_N1__AAGCCGCAGGTCGGAT-1	10.6703	6.36458
001-014_R_COL_EPI_5p_N1__GGGAGATCAGTAACGG-1	10.0735	5.15852
001-014_R_COL_EPI_5p_N1__CGTTAGAAGAATTCCC-1	9.35189	4.93755
001-014_R_COL_EPI_5p_N1__GGACGTCAGAGTCGGT-1	9.68162	5.04763
001-014_R_COL_EPI_5p_N1__AACCATGAGGACAGAA-1	9.59333	4.97009
001-014_R_COL_EPI_5p_N1__TACTTACGTACCTACA-1	10.2812	6.92105
001-014_R_COL_EPI_5p_N1__TGACAACAGGCGACAT-1	9.54812	5.13136
001-014_R_COL_EPI_5p_N1__TCACGAACAGACGCTC-1	9.38118	4.94076
001-014_R_COL_EPI_5p_N1__CGAGAAGAGTTCGCAT-1	9.14894	4.07313
001-014_R_COL_EPI_5p_N1__GACCTGGAGATAGGAG-1	9.64153	5.22981
001-014_R_COL_EPI_5p_N1__GGATTACTCTACGAGT-1	9.22447	5.12015
001-014_R_COL_EPI_5p_N1__GGATGTTTCAGTCAGT-1	10.4919	3.66548
001-014_R_COL_EPI_5p_N1__CCACTACCAATAGCGG-1	10.1165	6.01701
001-014_R_COL_EPI_5p_N1__GGGTTGCAGCGTGAAC-1	10.1844	5.83606
001-014_R_COL_EPI_5p_N1__CTTCTCTTCGAGGTAG-1	10.1583	5.84893
001-014_R_COL_EPI_5p_N1__AGACGTTAGGATGCGT-1	9.87399	3.99938
001-014_R_COL_EPI_5p_N1__ACGCAGCTCCCAAGAT-1	8.96472	4.1463
001-014_R_COL_EPI_5p_N1__AGACGTTAGCATCATC-1	9.33258	4.56197
001-014_R_COL_EPI_5p_N1__AACTCTTTCTGCCAGG-1	10.6079	6.17468
001-014_R_COL_EPI_5p_N1__GCATGTATCGTTGCCT-1	10.2	5.4279
001-014_R_COL_EPI_5p_N1__CTTAACTCAATCGAAA-1	9.18121	4.67147
001-014_R_COL_EPI_5p_N1__GGAACTTCAAGTCATC-1	10.6656	6.4557
001-014_R_COL_EPI_5p_N1__GTGCGGTGTACCATCA-1	10.5016	6.9376
001-014_R_COL_EPI_5p_N1__GTAGGCCAGCTGGAAC-1	9.39157	4.33429
001-014_R_COL_EPI_5p_N1__GATGAAAGTAGGCATG-1	10.7024	6.96276
001-014_R_COL_EPI_5p_N1__CAGCCGAAGATCGGGT-1	10.735	6.99432
001-014_R_COL_EPI_5p_N1__TGACTTTAGTGAATTG-1	10.1838	3.62039
001-014_R_COL_EPI_5p_N1__AGTGAGGCAGCTGTTA-1	10.5801	6.39052
001-014_R_COL_EPI_5p_N1__GGAATAATCTTATCTG-1	9.13231	4.64289
001-014_R_COL_EPI_5p_N1__TTTCCTCTCCAGATCA-1	9.21139	4.92538
001-014_R_COL_EPI_5p_N1__TGGTTAGCATCGACGC-1	9.40601	5.19749
001-014_R_COL_EPI_5p_N1__ATTGGTGTCCAGAAGG-1	10.4309	5.62928
001-014_R_COL_EPI_5p_N1__GGTATTGCATGTAGTC-1	10.593	6.06457
001-014_R_COL_EPI_5p_N1__GTTCTCGCAGACGCAA-1	9.07336	4.32579
001-014_R_COL_EPI_5p_N1__CATGGCGAGTTAACGA-1	9.24512	5.29784
001-014_R_COL_EPI_5p_N1__CTGTGCTCAATCGGTT-1	9.86571	5.3535
001-014_R_COL_EPI_5p_N1__CACAGTATCGTTTATC-1	9.22127	4.71827
001-014_R_COL_EPI_5p_N1__CGTCTACCAAAGCGGT-1	9.43716	5.02187
001-014_R_COL_EPI_5p_N1__TGGCGCATCACAGTAC-1	9.18492	5.07067
001-014_R_COL_EPI_5p_N1__TACAGTGGTCACAAGG-1	9.30148	4.81983
001-014_R_COL_EPI_5p_N1__CTGAAGTAGAGCAATT-1	9.23662	5.13687
001-014_R_COL_EPI_5p_N1__ACGGAGAAGAAGATTC-1	10.6077	6.19074
001-014_R_COL_EPI_5p_N1__CTAGAGTTCTACTTAC-1	9.20501	4.82797
001-014_R_COL_EPI_5p_N1__CGACCTTTCTTGAGAC-1	9.35968	4.98987
001-014_R_COL_EPI_5p_N1__TGGACGCTCACATACG-1	9.73912	5.31545
001-014_R_COL_EPI_5p_N1__TGCGCAGCAAAGGCGT-1	10.5564	6.24755
001-014_R_COL_EPI_5p_N1__CCTTCCCGTACACCGC-1	10.3528	5.47573
001-014_R_COL_EPI_5p_N1__ATTGGACTCACCATAG-1	10.1684	5.98088
001-014_R_COL_EPI_5p_N1__TAAGAGAGTATTAGCC-1	10.5511	5.95785
001-014_R_COL_EPI_5p_N1__TCGCGAGGTCTACCTC-1	9.56261	4.56538
001-014_R_COL_EPI_5p_N1__CGATGGCAGATCTGCT-1	9.4675	5.11477
001-014_R_COL_EPI_5p_N1__TGGGCGTAGAGTAAGG-1	8.88154	3.83753
001-014_R_COL_EPI_5p_N1__ATTCTACCACCCAGTG-1	10.5541	6.75467
001-014_R_COL_EPI_5p_N1__TACCTTAGTAGTAGTA-1	9.74287	5.54859
001-014_R_COL_EPI_5p_N1__TGGCCAGTCTGAAAGA-1	9.26621	4.7568
001-014_R_COL_EPI_5p_N1__CACAAACGTGCCTTGG-1	8.97242	4.65045
001-014_R_COL_EPI_5p_N1__CAGAATCAGATATACG-1	9.31284	4.68559
001-014_R_COL_EPI_5p_N1__ACCAGTACAAGTCTGT-1	10.6873	6.41131
001-014_R_COL_EPI_5p_N1__GAGCAGACACGCTTTC-1	9.4204	4.53558
001-014_R_COL_EPI_5p_N1__CTTCTCTAGCTCTCGG-1	10.1394	5.83021
001-014_R_COL_EPI_5p_N1__AACCATGGTCTCTCGT-1	10.1571	5.59973
001-014_R_COL_EPI_5p_N1__GATCGATTCCTCCTAG-1	9.44763	5.3147
001-014_R_COL_EPI_5p_N1__ACAGCTAGTCTTCAAG-1	10.2716	5.8618
001-014_R_COL_EPI_5p_N1__ACCCACTAGGACCACA-1	9.45463	5.03016
001-014_R_COL_EPI_5p_N1__CTAATGGGTAGTAGTA-1	10.6321	6.88978
001-014_R_COL_EPI_5p_N1__GCATGCGCATGAACCT-1	10.5623	6.67739
001-014_R_COL_EPI_5p_N1__GTTACAGCATGCCCGA-1	9.37578	5.19237
001-014_R_COL_EPI_5p_N1__CGTAGGCAGCTGGAAC-1	10.402	6.33791
001-014_R_COL_EPI_5p_N1__ACTTGTTAGGAGTCTG-1	10.9381	6.26425
001-014_R_COL_EPI_5p_N1__TTAGGACCAAGCCGCT-1	9.92558	5.49312
001-014_R_COL_EPI_5p_N1__CGTGTAATCGCCCTTA-1	10.5037	6.30598
001-014_R_COL_EPI_5p_N1__AGGCCACGTCTCTCTG-1	9.68019	5.02508
001-014_R_COL_EPI_5p_N1__ATAAGAGAGTAGGCCA-1	9.98794	5.38674
001-014_R_COL_EPI_5p_N1__CTCGAGGAGCCAGGAT-1	10.2533	5.96766
001-014_R_COL_EPI_5p_N1__ACAGCTACACGCTTTC-1	9.752	5.18599
001-014_R_COL_EPI_5p_N1__GTAGTCAGTAAATGTG-1	10.1473	5.32239
001-014_R_COL_EPI_5p_N1__ACCAGTAAGGCTACGA-1	9.20304	4.83389
001-014_R_COL_EPI_5p_N1__CGTTAGATCTGTCCGT-1	9.47969	5.00537
001-014_R_COL_EPI_5p_N1__CGTCAGGTCCAAATGC-1	9.52477	4.99722
001-014_R_COL_EPI_5p_N1__CCTCAGTGTCTAGTCA-1	10.1798	6.2967
001-014_R_COL_EPI_5p_N1__GTTCGGGGTTCAGTAC-1	9.91441	5.19729
001-014_R_COL_EPI_5p_N1__CACAGTATCTTAGAGC-1	10.0614	5.65083
001-014_R_COL_EPI_5p_N1__ACACCCTCAAGTAGTA-1	10.3166	5.72472
001-014_R_COL_EPI_5p_N1__CGCGTTTCAAGTAGTA-1	9.62806	5.44596
001-014_R_COL_EPI_5p_N1__ACGGGTCAGTATTGGA-1	9.51506	5.19317
001-014_R_COL_EPI_5p_N1__AAATGCCGTCTTTCAT-1	9.17137	3.84221
001-014_R_COL_EPI_5p_N1__AAACCTGTCGAACTGT-1	9.96037	5.18116
001-014_R_COL_EPI_5p_N1__ATGGGAGGTTCAGTAC-1	9.45438	5.06368
001-014_R_COL_EPI_5p_N1__CTGATAGAGTTCGATC-1	9.64208	5.04953
001-014_R_COL_EPI_5p_N1__AGCTCTCAGAGGTTGC-1	9.29264	5.12643
001-014_R_COL_EPI_5p_N1__CGGAGCTAGTGGAGAA-1	10.0465	5.05245
001-014_R_COL_EPI_5p_N1__CCTCAGTGTCGACTAT-1	9.53078	4.9176
001-014_R_COL_EPI_5p_N1__TGACTTTCAGCTGTTA-1	10.5977	6.62494
001-014_R_COL_EPI_5p_N1__GCATACAGTCAATGTC-1	9.78792	5.40384
001-014_R_COL_EPI_5p_N1__TCACAAGTCTCGTATT-1	10.4484	6.41821
001-014_R_COL_EPI_5p_N1__GTACTCCAGTGCGATG-1	9.55298	5.3124
001-014_R_COL_EPI_5p_N1__GACTACACACCCATGG-1	9.50165	5.24162
001-014_R_COL_EPI_5p_N1__CTAGCCTGTCTTCGTC-1	10.5025	6.08796
001-014_R_COL_EPI_5p_N1__CTCGGAGCACGGTGTC-1	10.2474	4.6662
001-014_R_COL_EPI_5p_N1__TGATTTCGTACATGTC-1	9.47105	5.05718
001-014_R_COL_EPI_5p_N1__ACATCAGAGACGCTTT-1	9.09632	4.72593
001-014_R_COL_EPI_5p_N1__ACTTGTTTCGGTGTTA-1	9.33605	4.92115
001-014_R_COL_EPI_5p_N1__TTCTTAGAGATTACCC-1	9.66262	5.50506
001-014_R_COL_EPI_5p_N1__GGCAATTCAACACGCC-1	9.68273	4.88793
001-014_R_COL_EPI_5p_N1__TAGGCATGTGCGAAAC-1	9.92269	5.43184
001-014_R_COL_EPI_5p_N1__AGCTCTCTCGACCAGC-1	10.9191	6.3537
001-014_R_COL_EPI_5p_N1__CCGGGATGTTATCACG-1	8.82025	4.76153
001-014_R_COL_EPI_5p_N1__GGGTCTGAGCGTGAGT-1	10.5719	6.18497
001-014_R_COL_EPI_5p_N1__CGGACACTCTGCGGCA-1	10.1272	5.93058
001-014_R_COL_EPI_5p_N1__ACGGCCATCTATCCTA-1	9.72979	5.47871
001-014_R_COL_EPI_5p_N1__GAAATGAAGCGATATA-1	10.5702	6.08882
001-014_R_COL_EPI_5p_N1__AAAGTAGGTGCCTGGT-1	9.86339	5.48488
001-014_R_COL_EPI_5p_N1__CTACCCAAGAGTCGGT-1	10.1924	6.02444
001-014_R_COL_EPI_5p_N1__ATCTGCCTCCTGCAGG-1	9.76511	5.37607
001-014_R_COL_EPI_5p_N1__TTTGTCATCTGCAAGT-1	9.19067	4.58934
001-014_R_COL_EPI_5p_N1__CTTCTCTCATACTACG-1	9.5439	5.0877
001-014_R_COL_EPI_5p_N1__TGGACGCTCCCAACGG-1	9.86044	4.95844
001-014_R_COL_EPI_5p_N1__GTACTTTTCGGCGCAT-1	10.7758	6.17489
001-014_R_COL_EPI_5p_N1__ATGGGAGCACATTTCT-1	10.0061	5.48297
001-014_R_COL_EPI_5p_N1__TACCTTATCTTTACGT-1	9.44617	5.15244
001-014_R_COL_EPI_5p_N1__GAACCTACACCTCGTT-1	9.62631	5.16355
001-014_R_COL_EPI_5p_N1__CCAGCGAGTAAGAGAG-1	9.57265	5.0473
001-014_R_COL_EPI_5p_N1__GACTACAAGAAGGTTT-1	11.0221	6.7606
001-014_R_COL_EPI_5p_N1__AGCGTATTCGTGGTCG-1	10.9021	6.89871
001-014_R_COL_EPI_5p_N1__GACGCGTCAGCTTCGG-1	10.038	4.0156
001-014_R_COL_EPI_5p_N1__TCAGATGGTTAGTGGG-1	10.7166	6.53875
001-014_R_COL_EPI_5p_N1__ACCAGTACATTGAGCT-1	10.0163	5.42735
001-014_R_COL_EPI_5p_N1__TTGGAACGTCCGTCAG-1	9.67117	5.28206
001-014_R_COL_EPI_5p_N1__CGCGGTAAGCCGGTAA-1	9.20578	4.86318
001-014_R_COL_EPI_5p_N1__CTGATCCAGTGAATTG-1	9.00552	4.77537
001-014_R_COL_EPI_5p_N1__TTGGAACCAAATACAG-1	9.32755	5.12287
001-014_R_COL_EPI_5p_N1__CGGAGCTGTTATCGGT-1	9.68831	5.32309
001-014_R_COL_EPI_5p_N1__ATAAGAGAGCTCAACT-1	9.1967	5.00399
001-014_R_COL_EPI_5p_N1__GCGCAACAGGAATCGC-1	9.40982	5.22917
001-014_R_COL_EPI_5p_N1__GCTCTGTAGATCCTGT-1	9.16183	4.33555
001-014_R_COL_EPI_5p_N1__GGGCATCCAAGTTCTG-1	10.3612	5.79368
001-014_R_COL_EPI_5p_N1__CATCCACCACTGTCGG-1	10.6869	7.03672
001-014_R_COL_EPI_5p_N1__AGGGATGCACGCCAGT-1	10.1796	5.85682
001-014_R_COL_EPI_5p_N1__CAGTCCTAGCGATCCC-1	9.41787	5.00881
001-014_R_COL_EPI_5p_N1__AGCCTAAAGACCACGA-1	9.17783	4.87341
001-014_R_COL_EPI_5p_N1__CAGCAGCAGTTTGCGT-1	9.56509	4.95655
001-014_R_COL_EPI_5p_N1__GACGGCTAGGAGCGTT-1	9.95622	5.99593
001-014_R_COL_EPI_5p_N1__GTAACTGGTACTCAAC-1	8.93478	4.46048
001-014_R_COL_EPI_5p_N1__TGCGGGTGTGGTCTCG-1	9.4394	4.86083
001-014_R_COL_EPI_5p_N1__CCAGCGACACCTCGTT-1	9.43108	4.13778
001-014_R_COL_EPI_5p_N1__GTAGGCCAGAACAATC-1	9.63046	5.61653
001-014_R_COL_EPI_5p_N1__TCACGAACATGGGAAC-1	9.73871	4.2118
001-014_R_COL_EPI_5p_N1__AGTGTCACACATGGGA-1	9.69781	5.28906
001-014_R_COL_EPI_5p_N1__TCACGAACAATCTACG-1	9.91809	4.2017
001-014_R_COL_EPI_5p_N1__GATGAGGGTGCACGAA-1	9.66087	5.31256
001-014_R_COL_EPI_5p_N1__TATTACCTCCGCATAA-1	10.2403	5.58228
001-014_R_COL_EPI_5p_N1__CGTGAGCTCGCTGATA-1	9.40899	4.95077
001-014_R_COL_EPI_5p_N1__TTGCCGTAGAATGTTG-1	10.2719	4.54785
001-014_R_COL_EPI_5p_N1__TGGCGCAGTCCATGAT-1	9.57715	5.25397
001-014_R_COL_EPI_5p_N1__CATCGAACATCTCCCA-1	8.89671	4.18031
001-014_R_COL_EPI_5p_N1__AGCGGTCTCGCCAGCA-1	9.36556	4.9948
001-014_R_COL_EPI_5p_N1__TGGCTGGCATTCTTAC-1	9.66905	5.14586
001-014_R_COL_EPI_5p_N1__ATTGGACTCCTAGAAC-1	10.3853	6.49038
001-014_R_COL_EPI_5p_N1__CATATTCTCTCTGTCG-1	10.4174	5.93169
001-014_R_COL_EPI_5p_N1__GACCAATAGCAACGGT-1	9.97014	4.90256
001-014_R_COL_EPI_5p_N1__AGCTCCTCAGATTGCT-1	10.2423	3.78752
001-014_R_COL_EPI_5p_N1__TTGAACGTCGTTTGCC-1	10.3082	6.13731
001-014_R_COL_EPI_5p_N1__CGATGGCGTCATCCCT-1	9.47881	5.14774
001-014_R_COL_EPI_5p_N1__CCACCTACACGAAATA-1	10.1045	5.5843
001-014_R_COL_EPI_5p_N1__GTAACTGGTGGGTATG-1	9.20541	4.61925
001-014_R_COL_EPI_5p_N1__GCTCTGTAGGATGGTC-1	9.62083	5.17617
001-014_R_COL_EPI_5p_N1__CCACTACTCCAAGTAC-1	9.62941	5.64135
001-014_R_COL_EPI_5p_N1__AGGCCACGTTCTGAAC-1	10.4791	6.07225
001-014_R_COL_EPI_5p_N1__ATTTCTGCATTCTTAC-1	10.3281	5.88747
001-014_R_COL_EPI_5p_N1__TGACGGCAGACGCAAC-1	9.56504	5.07417
001-014_R_COL_EPI_5p_N1__GCAGCCAGTACAAGTA-1	9.65263	5.26976
001-014_R_COL_EPI_5p_N1__CGAACATCACAGACAG-1	10.0858	5.28113
001-014_R_COL_EPI_5p_N1__GGTGAAGCAGTTAACC-1	9.77662	5.54584
001-014_R_COL_EPI_5p_N1__GTTACAGAGGTTCCTA-1	10.0967	5.11761
001-014_R_COL_EPI_5p_N1__CGTCTACGTTCCACAA-1	9.45545	5.15417
001-014_R_COL_EPI_5p_N1__CGATTGACAGCCAGAA-1	9.53266	5.41492
001-014_R_COL_EPI_5p_N1__TGACTAGTCCATGCTC-1	9.37543	4.78696
001-014_R_COL_EPI_5p_N1__CCACGGACACCACGTG-1	10.5551	5.78692
001-014_R_COL_EPI_5p_N1__GTCACGGAGAGTGAGA-1	9.56465	5.37199
001-014_R_COL_EPI_5p_N1__CACACCTAGACCACGA-1	10.4666	6.12947
001-014_R_COL_EPI_5p_N1__GCGCAACGTACATGTC-1	9.03149	4.34249
001-014_R_COL_EPI_5p_N1__GGAAAGCAGGAGCGAG-1	9.79458	5.29731
001-014_R_COL_EPI_5p_N1__GTGGGTCCACTGTTAG-1	9.89615	5.16711
001-014_R_COL_EPI_5p_N1__CGAATGTCACTCGACG-1	10.2436	5.52623
001-014_R_COL_EPI_5p_N1__ATAACGCTCGTTTATC-1	10.5982	6.10434
001-014_R_COL_EPI_5p_N1__AGAGTGGTCTGGTTCC-1	9.51461	4.94889
001-014_R_COL_EPI_5p_N1__ACACCAACAAGGTTCT-1	9.35235	5.18907
001-014_R_COL_EPI_5p_N1__CTCTACGAGAGCTGCA-1	10.45	5.86752
001-014_R_COL_EPI_5p_N1__AGAGTGGCATGACATC-1	9.3809	4.30183
001-014_R_COL_EPI_5p_N1__GGTGAAGAGGCGTACA-1	9.51327	4.65044
001-014_R_COL_EPI_5p_N1__CCATTCGGTCCCTTGT-1	10.4092	6.3062
001-014_R_COL_EPI_5p_N1__CGCTATCAGACAGACC-1	9.7747	5.41352
001-014_R_COL_EPI_5p_N1__ACACCAACACCTATCC-1	9.72223	5.36052
001-014_R_COL_EPI_5p_N1__ATCACGAAGAGTTGGC-1	9.75258	5.18615
001-014_R_COL_EPI_5p_N1__ATGTGTGGTATGCTTG-1	9.26635	4.66799
001-014_R_COL_EPI_5p_N1__TGCGCAGAGTTGAGAT-1	10.084	6.04025
001-014_R_COL_EPI_5p_N1__TGCACCTAGAGGTAGA-1	9.45284	5.21701
001-014_R_COL_EPI_5p_N1__GAAGCAGAGGATGGAA-1	10.3502	5.77176
001-014_R_COL_EPI_5p_N1__GTCTCGTCAAGTTGTC-1	10.4718	5.80443
001-014_R_COL_EPI_5p_N1__TCATTACCATTACCTT-1	10.4411	6.01644
001-014_R_COL_EPI_5p_N1__CGCGTTTAGACTTGAA-1	9.66537	5.36832
001-014_R_COL_EPI_5p_N1__GGACATTGTTGAACTC-1	9.83062	5.28957
001-014_R_COL_EPI_5p_N1__CGTCCATAGAATCTCC-1	9.45861	5.24595
001-014_R_COL_EPI_5p_N1__AAAGCAAGTCTAGTGT-1	10.5193	6.36687
001-014_R_COL_EPI_5p_N1__CCACTACGTAGCCTCG-1	9.58552	5.40955
001-014_R_COL_EPI_5p_N1__TCTGAGAGTCTTGTCC-1	9.26971	4.8612
001-014_R_COL_EPI_5p_N1__AAGGAGCGTAAGTGTA-1	9.20771	5.08623
001-014_R_COL_EPI_5p_N1__GATGAAATCCGCGGTA-1	9.24592	5.36411
001-014_R_COL_EPI_5p_N1__GATCAGTTCTATCGCC-1	9.50899	5.2036
001-014_R_COL_EPI_5p_N1__TCTGAGACATCGATGT-1	9.45293	4.98777
001-014_R_COL_EPI_5p_N1__CTCGAGGAGCTAACAA-1	8.98825	4.87876
001-014_R_COL_EPI_5p_N1__GTCGTAACAAGACACG-1	9.75056	5.40818
001-014_R_COL_EPI_5p_N1__GTTCGGGGTGTCAATC-1	9.78862	4.67763
001-014_R_COL_EPI_5p_N1__TCGGTAAAGAGCTGCA-1	9.36044	4.72777
001-014_R_COL_EPI_5p_N1__AACGTTGGTGTCGCTG-1	9.35132	4.94492
001-014_R_COL_EPI_5p_N1__TGCGCAGCAGTCAGAG-1	10.5795	5.67432
001-014_R_COL_EPI_5p_N1__CAAGGCCCAAGTAATG-1	9.12044	3.85488
001-014_R_COL_EPI_5p_N1__GTGCGGTTCCTAGAAC-1	10.1706	5.62822
001-014_R_COL_EPI_5p_N1__CAGCGACCACGCATCG-1	10.153	5.45264
001-014_R_COL_EPI_5p_N1__CGCGTTTCACTTACGA-1	8.99476	4.05146
001-014_R_COL_EPI_5p_N1__GGACGTCAGAGAGCTC-1	10.4467	5.47031
001-014_R_COL_EPI_5p_N1__GTAGTCAAGGGCTTCC-1	9.45729	5.14764
001-014_R_COL_EPI_5p_N1__AGTAGTCTCGACGGAA-1	9.69611	5.47616
001-014_R_COL_EPI_5p_N1__CAAGAAACAAAGTGCG-1	10.4713	5.65228
001-014_R_COL_EPI_5p_N1__AGATTGCCAAACCTAC-1	10.1152	5.32975
001-014_R_COL_EPI_5p_N1__CCGGTAGTCGTCACGG-1	8.92542	4.45255
001-014_R_COL_EPI_5p_N1__TGTATTCGTCACCCAG-1	10.5115	6.81456
001-014_R_COL_EPI_5p_N1__CTCGTCAAGCCCAACC-1	9.94665	5.53006
001-014_R_COL_EPI_5p_N1__TAAGAGAAGTGGTAGC-1	10.3677	7.09581
001-014_R_COL_EPI_5p_N1__ATGTGTGAGAGGGCTT-1	9.9114	5.69904
001-014_R_COL_EPI_5p_N1__TTCTTAGCAGGGTATG-1	9.78911	5.1759
001-014_R_COL_EPI_5p_N1__AAGTCTGGTTCTGTTT-1	9.55607	5.26161
001-014_R_COL_EPI_5p_N1__GAATGAACAGGTGCCT-1	9.64518	5.37859
001-014_R_COL_EPI_5p_N1__CAGCTGGCAGCTGCTG-1	10.3608	5.33231
001-014_R_COL_EPI_5p_N1__GCTTCCAGTTGATTCG-1	9.0018	4.34837
001-014_R_COL_EPI_5p_N1__TCAACGAAGATCCCGC-1	10.1069	5.98757
001-014_R_COL_EPI_5p_N1__CGTGAGCAGTGTCCCG-1	10.6973	6.33797
001-014_R_COL_EPI_5p_N1__CGACCTTGTCTGATTG-1	10.2918	5.74717
001-014_R_COL_EPI_5p_N1__GTTCTCGTCACTGGGC-1	10.3411	5.87017
001-014_R_COL_EPI_5p_N1__CAGATCAAGTAGGTGC-1	9.41869	4.90308
001-014_R_COL_EPI_5p_N1__ATCATGGAGTTCGCGC-1	10.519	6.21109
001-014_R_COL_EPI_5p_N1__GCTGCAGTCGGCTTGG-1	10.5319	6.2197
001-014_R_COL_EPI_5p_N1__CACTCCAGTTCCACAA-1	9.62212	5.45052
001-014_R_COL_EPI_5p_N1__CTCTAATAGACTAGAT-1	10.5496	6.23554
001-014_R_COL_EPI_5p_N1__GTGCGGTGTAGCGTGA-1	9.28433	4.07615
001-014_R_COL_EPI_5p_N1__CGCTGGATCTACTTAC-1	10.1864	5.37895
001-014_R_COL_EPI_5p_N1__CGATCGGCATTGGTAC-1	9.61717	4.90094
001-014_R_COL_EPI_5p_N1__CATATTCCATAGGATA-1	9.62404	5.04342
001-014_R_COL_EPI_5p_N1__TAGTTGGTCTCGTATT-1	9.46273	5.22227
001-014_R_COL_EPI_5p_N1__GCCAAATGTTCGTCTC-1	9.48036	5.00627
001-014_R_COL_EPI_5p_N1__ATGTGTGCAATTGCTG-1	9.59385	4.62505
001-014_R_COL_EPI_5p_N1__TGGCCAGGTTGGGACA-1	10.2857	5.88817
001-014_R_COL_EPI_5p_N1__GCGCGATTCGACAGCC-1	9.94178	5.03373
001-014_R_COL_EPI_5p_N1__AGTCTTTCAGGATTGG-1	9.53293	4.94366
001-014_R_COL_EPI_5p_N1__TGGCTGGAGTGCCAGA-1	9.88061	5.29558
001-014_R_COL_EPI_5p_N1__ACGATGTAGAGCCCAA-1	10.0485	5.465
001-014_R_COL_EPI_5p_N1__AGAATAGAGAATTCCC-1	9.49889	4.92577
001-014_R_COL_EPI_5p_N1__AGGCCACTCACAATGC-1	9.41483	5.53721
001-014_R_COL_EPI_5p_N1__CTGAAACGTAGCTCCG-1	10.4824	6.31466
001-014_R_COL_EPI_5p_N1__AGAGTGGAGACAGAGA-1	8.93677	4.43629
001-014_R_COL_EPI_5p_N1__CCACTACCATCACCCT-1	9.62719	5.37693
001-014_R_COL_EPI_5p_N1__TGCTACCAGATGTGTA-1	10.0219	5.81077
001-014_R_COL_EPI_5p_N1__GGGCACTCATGCTAGT-1	9.9111	5.1575
001-014_R_COL_EPI_5p_N1__CGCTATCTCGTCGTTC-1	8.83783	4.84375
001-014_R_COL_EPI_5p_N1__GACCAATTCTGCGGCA-1	10.1234	5.60171
001-014_R_COL_EPI_5p_N1__AGGGTGAAGAGGTTGC-1	9.16228	4.93813
001-014_R_COL_EPI_5p_N1__TCAATCTGTCCATGAT-1	10.5823	5.43648
001-014_R_COL_EPI_5p_N1__CGACCTTCAGTCTTCC-1	9.30356	4.62678
001-014_R_COL_EPI_5p_N1__GTACGTAAGGTAGCCA-1	9.17507	5.07262
001-014_R_COL_EPI_5p_N1__CCGTGGATCACTCCTG-1	9.53198	5.30381
001-014_R_COL_EPI_5p_N1__CAGCGACGTGAGGCTA-1	9.58249	5.24611
001-014_R_COL_EPI_5p_N1__CATCCACCAGTCAGAG-1	10.1991	5.80434
001-014_R_COL_EPI_5p_N1__TTTGGTTTCCTAGAAC-1	9.61779	5.32526
001-014_R_COL_EPI_5p_N1__CAGAGAGTCACTCTTA-1	8.7598	4.91455
001-014_R_COL_EPI_5p_N1__CACACCTTCAGGATCT-1	9.66165	5.22563
001-014_R_COL_EPI_5p_N1__ATAAGAGAGTCAAGGC-1	9.4109	5.18274
001-014_R_COL_EPI_5p_N1__TCAACGAGTAAATACG-1	9.93642	5.27646
001-014_R_COL_EPI_5p_N1__CGTGAGCAGGCCGAAT-1	9.15573	4.00923
001-014_R_COL_EPI_5p_N1__CTCGGAGTCCTCTAGC-1	9.51817	5.02878
001-014_R_COL_EPI_5p_N1__ATCCGAACACAGATTC-1	9.67183	5.39351
001-014_R_COL_EPI_5p_N1__CCATTCGCACCACCAG-1	9.4037	5.03155
001-014_R_COL_EPI_5p_N1__TCGTAGAAGGCAATTA-1	9.74514	5.30424
001-014_R_COL_EPI_5p_N1__CAGCTAATCCTATTCA-1	10.2329	6.06083
001-014_R_COL_EPI_5p_N1__CGGAGTCCACATGACT-1	10.5209	6.4424
001-014_R_COL_EPI_5p_N1__TCTATTGCAGGTTTCA-1	8.66069	3.78759
001-014_R_COL_EPI_5p_N1__CTGAAGTCAACGCACC-1	10.2856	5.82959
001-014_R_COL_EPI_5p_N1__TATGCCCCAAGCCGCT-1	9.36173	5.30604
001-014_R_COL_EPI_5p_N1__GGCGACTTCGGAGCAA-1	9.3035	5.26127
001-014_R_COL_EPI_5p_N1__TACTTACAGGCCGAAT-1	10.3311	6.54408
001-014_R_COL_EPI_5p_N1__AAGGAGCCAGTGGAGT-1	9.51441	5.1202
001-014_R_COL_EPI_5p_N1__ACGATGTAGAGCTGGT-1	9.65575	5.30525
001-014_R_COL_EPI_5p_N1__CGCTATCAGAGGACGG-1	10.4467	6.44739
001-014_R_COL_EPI_5p_N1__TCAGGTAGTGAGGGTT-1	9.22766	5.2149
001-014_R_COL_EPI_5p_N1__GTACGTAGTTCCATGA-1	9.51378	4.84236
001-014_R_COL_EPI_5p_N1__AGAATAGAGGGAGTAA-1	10.2058	5.62312
001-014_R_COL_EPI_5p_N1__CAGCAGCCAAACTGTC-1	9.48244	5.25133
001-014_R_COL_EPI_5p_N1__CGACTTCGTACAGCAG-1	10.5163	6.38629
001-014_R_COL_EPI_5p_N1__AGGCCGTAGAGGTTAT-1	10.6294	5.96325
001-014_R_COL_EPI_5p_N1__CTACCCATCTAAGCCA-1	8.62263	4.35254
001-014_R_COL_EPI_5p_N1__AGGTCATCAAACCCAT-1	10.2648	5.4655
001-014_R_COL_EPI_5p_N1__GAAACTCTCCAAACAC-1	9.40794	4.79867
001-014_R_COL_EPI_5p_N1__AGTGGGATCCGAGCCA-1	10.366	6.23684
001-014_R_COL_EPI_5p_N1__AGCGGTCAGACTCGGA-1	9.30257	5.03649
001-014_R_COL_EPI_5p_N1__CTTTGCGTCCAGTATG-1	11.0158	7.17928
001-014_R_COL_EPI_5p_N1__GACAGAGAGTCCAGGA-1	9.86597	5.16982
001-014_R_COL_EPI_5p_N1__TGGACGCGTGAGGCTA-1	9.6442	5.3922
001-014_R_COL_EPI_5p_N1__GTAACTGGTTGTGGAG-1	10.3808	5.60463
001-014_R_COL_EPI_5p_N1__AGAGCTTTCATTGCGA-1	10.4806	6.50219
001-014_R_COL_EPI_5p_N1__GCATGATAGACCACGA-1	9.05411	5.19213
001-014_R_COL_EPI_5p_N1__GTTCATTGTCACCTAA-1	9.49811	4.5916
001-014_R_COL_EPI_5p_N1__CGAACATCATGGTTGT-1	9.77376	5.55829
001-014_R_COL_EPI_5p_N1__AGATCTGTCTCTGAGA-1	10.727	6.83331
001-014_R_COL_EPI_5p_N1__TGGCGCATCCGAAGAG-1	9.60051	5.36442
001-014_R_COL_EPI_5p_N1__CATGGCGAGCTAAACA-1	10.464	6.13151
001-014_R_COL_EPI_5p_N1__GGAAAGCAGCGTTTAC-1	10.0925	5.58019
001-014_R_COL_EPI_5p_N1__GGGCATCGTGAACCTT-1	9.37458	5.23482
001-014_R_COL_EPI_5p_N1__CCGGGATTCGCGCCAA-1	9.47871	4.5669
001-014_R_COL_EPI_5p_N1__TGAGCCGGTTATCACG-1	8.69497	4.61683
001-014_R_COL_EPI_5p_N1__TCGGTAACATGCCTTC-1	9.67844	5.1072
001-014_R_COL_EPI_5p_N1__AAGGAGCAGGCGTACA-1	9.12238	4.69112
001-014_R_COL_EPI_5p_N1__ACGATGTCAAGAGTCG-1	9.57968	5.46657
001-014_R_COL_EPI_5p_N1__CTCGGGACAAAGGAAG-1	10.6555	6.83923
001-014_R_COL_EPI_5p_N1__GTGCATAGTCAATGTC-1	9.66421	5.17054
001-014_R_COL_EPI_5p_N1__GATCAGTAGGGCTTCC-1	10.1201	5.18915
001-014_R_COL_EPI_5p_N1__TGTCCCATCTACTATC-1	9.80331	5.21545
001-014_R_COL_EPI_5p_N1__CGTCAGGTCATAAAGG-1	10.3848	5.56311
001-014_R_COL_EPI_5p_N1__CTCGTACCATCTCCCA-1	9.26073	4.27223
001-014_R_COL_EPI_5p_N1__TGCTGCTCACGGTGTC-1	9.81175	5.31737
001-014_R_COL_EPI_5p_N1__ACTGCTCAGCAGATCG-1	9.69642	5.38633
001-014_R_COL_EPI_5p_N1__CCTTCGAAGGTTCCTA-1	10.3972	5.27987
001-014_R_COL_EPI_5p_N1__GTGCAGCTCTTGAGGT-1	10.8596	6.64014
001-014_R_COL_EPI_5p_N1__CAGAGAGTCCTGCCAT-1	10.6731	5.29044
001-014_R_COL_EPI_5p_N1__GGAGCAAAGTATGACA-1	9.50928	5.32846
001-014_R_COL_EPI_5p_N1__TTGAACGCAAATACAG-1	9.88756	5.33872
001-014_R_COL_EPI_5p_N1__TGATTTCTCACCGTAA-1	8.95407	4.93545
001-014_R_COL_EPI_5p_N1__ATTGGACCAGCATGAG-1	9.89651	5.1274
001-014_R_COL_EPI_5p_N1__TCTATTGGTTAAAGTG-1	9.33913	5.1727
001-014_R_COL_EPI_5p_N1__GAATGAAAGCCAGGAT-1	9.19896	4.71091
001-014_R_COL_EPI_5p_N1__CTCGTCAAGCGTTCCG-1	9.23152	5.15681
001-014_R_COL_EPI_5p_N1__CTGATAGTCCAGAAGG-1	10.4597	6.09193
001-014_R_COL_EPI_5p_N1__AGTTGGTTCACATGCA-1	9.06464	4.71422
001-014_R_COL_EPI_5p_N1__CCATTCGCAGGAATGC-1	10.0872	5.59383
001-014_R_COL_EPI_5p_N1__GACGTTACAATGTTGC-1	9.60146	5.0923
001-014_R_COL_EPI_5p_N1__CAAGGCCGTCGTCTTC-1	9.29906	5.18598
001-014_R_COL_EPI_5p_N1__AAACCTGAGAACTCGG-1	10.0733	4.05208
001-014_R_COL_EPI_5p_N1__AGTAGTCCACTCGACG-1	9.69805	5.23096
001-014_R_COL_EPI_5p_N1__GTATCTTTCTTGCCGT-1	10.5505	6.15127
001-014_R_COL_EPI_5p_N1__CTCTACGTCGGAGGTA-1	9.41293	5.32619
001-014_R_COL_EPI_5p_N1__CAGTCCTTCATTGCCC-1	9.65879	5.01407
001-014_R_COL_EPI_5p_N1__TTAACTCTCGCATGAT-1	10.5768	6.27789
001-014_R_COL_EPI_5p_N1__CATGACAAGTGGTAAT-1	9.47015	4.76887
001-014_R_COL_EPI_5p_N1__CATATTCCATCGACGC-1	10.0046	5.24885
001-014_R_COL_EPI_5p_N1__GCTCTGTTCGAACTGT-1	9.51123	5.41693
001-014_R_COL_EPI_5p_N1__TCTATTGTCTCAACTT-1	9.13127	4.22661
001-014_R_COL_EPI_5p_N1__TCTGAGAGTGCACCAC-1	9.5215	5.31596
001-014_R_COL_EPI_5p_N1__CACAGTACATGGGACA-1	9.61122	5.18387
001-014_R_COL_EPI_5p_N1__CTGATAGGTACTTGAC-1	9.75836	3.83845
001-014_R_COL_EPI_5p_N1__GTGGGTCAGTTGCAGG-1	10.6023	6.96622
001-014_R_COL_EPI_5p_N1__AGTGAGGGTTCTCATT-1	9.5449	5.25656
001-014_R_COL_EPI_5p_N1__TATTACCGTGCCTGCA-1	10.2492	5.24712
001-014_R_COL_EPI_5p_N1__GCGGGTTAGCGATTCT-1	10.4848	6.14311
001-014_R_COL_EPI_5p_N1__CCCTCCTTCTCGATGA-1	9.65293	5.60216
001-014_R_COL_EPI_5p_N1__ACGGGCTGTCTCTTTA-1	9.64625	4.91113
001-014_R_COL_EPI_5p_N1__ACACCGGAGTAAGTAC-1	9.5872	4.72688
001-014_R_COL_EPI_5p_N1__ACTTGTTGTTTGACTG-1	9.71637	4.89637
001-014_R_COL_EPI_5p_N1__TACAGTGGTATGCTTG-1	8.89902	4.87808
001-014_R_COL_EPI_5p_N1__ACTGCTCAGAGCTTCT-1	10.0462	3.94973
001-014_R_COL_EPI_5p_N1__AGTAGTCTCCGAATGT-1	10.538	5.93725
001-014_R_COL_EPI_5p_N1__CAGTAACGTCTCTTAT-1	9.67151	5.06923
001-014_R_COL_EPI_5p_N1__TGTGGTAGTTTACTCT-1	10.3048	5.88917
001-014_R_COL_EPI_5p_N1__CATGGCGCACCGAAAG-1	10.3945	6.45637
001-014_R_COL_EPI_5p_N1__GCTGCGAGTTCTGGTA-1	9.72463	5.08572
001-014_R_COL_EPI_5p_N1__CATGGCGGTTGTGGCC-1	8.6949	4.60617
001-014_R_COL_EPI_5p_N1__CGCGTTTGTCTGCGGT-1	8.84636	4.4757
001-014_R_COL_EPI_5p_N1__TGGTTAGAGGGAGTAA-1	8.90699	4.55116
001-014_R_COL_EPI_5p_N1__CTGTTTAAGCTCAACT-1	10.1961	6.38215
001-014_R_COL_EPI_5p_N1__CCATTCGAGTCAATAG-1	9.57158	5.16703
001-014_R_COL_EPI_5p_N1__ACGCCGAAGATAGTCA-1	9.50233	5.35238
001-014_R_COL_EPI_5p_N1__ACCAGTATCTAACCGA-1	10.8223	5.49462
001-014_R_COL_EPI_5p_N1__CTAGAGTGTAGCTAAA-1	10.3593	5.86219
001-014_R_COL_EPI_5p_N1__ACACCGGAGGCTAGGT-1	8.93074	4.12106
001-014_R_COL_EPI_5p_N1__GCAGCCATCGGAATCT-1	10.2115	5.63528
001-014_R_COL_EPI_5p_N1__ACTGATGAGATCCCGC-1	9.91454	2.85236
001-014_R_COL_EPI_5p_N1__ACGGCCAGTACAAGTA-1	10.4214	6.24403
001-014_R_COL_EPI_5p_N1__TCAGGTAGTGGTCCGT-1	9.46744	5.27255
001-014_R_COL_EPI_5p_N1__CAGAGAGCACAACGCC-1	10.2013	5.31475
001-014_R_COL_EPI_5p_N1__GACACGCGTCCGAAGA-1	9.93216	5.58726
001-014_R_COL_EPI_5p_N1__GGACATTTCACAACGT-1	10.4563	6.01285
001-014_R_COL_EPI_5p_N1__CGTCACTCAGTAGAGC-1	9.82638	5.25473
001-014_R_COL_EPI_5p_N1__ACATACGCAGTCAGAG-1	10.1956	6.23387
001-014_R_COL_EPI_5p_N1__AACTTTCTCCTAGGGC-1	10.2732	6.62812
001-014_R_COL_EPI_5p_N1__GGAATAAAGATCCCAT-1	10.3719	5.8246
001-014_R_COL_EPI_5p_N1__AACCATGGTGTGGTTT-1	8.9284	4.68045
001-014_R_COL_EPI_5p_N1__CATCAAGAGCGTCTAT-1	8.67287	3.90553
001-014_R_COL_EPI_5p_N1__AGGCCACTCAAACCAC-1	10.6173	6.26205
001-014_R_COL_EPI_5p_N1__AGACGTTGTGCACCAC-1	10.8008	7.17786
001-014_R_COL_EPI_5p_N1__CAACTAGGTGGCCCTA-1	9.50072	4.97847
001-014_R_COL_EPI_5p_N1__TTGTAGGAGAGTACCG-1	10.4931	6.65996
001-014_R_COL_EPI_5p_N1__TTCGGTCAGCGATATA-1	9.48013	4.99909
001-014_R_COL_EPI_5p_N1__CCAGCGATCTAACGGT-1	10.7296	6.70587
001-014_R_COL_EPI_5p_N1__AAACCTGCACTAAGTC-1	8.59979	3.84272
001-014_R_COL_EPI_5p_N1__GTAACTGGTTCCAACA-1	9.89875	4.89741
001-014_R_COL_EPI_5p_N1__CCTTCCCAGTTAAGTG-1	9.56492	5.09332
001-014_R_COL_EPI_5p_N1__CATCAGACACCAGTTA-1	10.6215	6.68166
001-014_R_COL_EPI_5p_N1__AGAATAGCATCGTCGG-1	9.31166	5.48835
001-014_R_COL_EPI_5p_N1__CACACCTCACATCCAA-1	9.22589	5.36701
001-014_R_COL_EPI_5p_N1__GCGACCAGTCTGATCA-1	11.18	7.36363
001-014_R_COL_EPI_5p_N1__GAACGGATCCGCAGTG-1	10.5582	6.30889
001-014_R_COL_EPI_5p_N1__AGTGGGACAATGCCAT-1	10.166	5.21293
001-014_R_COL_EPI_5p_N1__TCTTTCCGTGAGGCTA-1	10.4939	6.51382
001-014_R_COL_EPI_5p_N1__ATTGGACAGCAGCGTA-1	10.6144	6.99123
001-014_R_COL_EPI_5p_N1__AATCCAGCACGGCCAT-1	9.56558	5.06508
001-014_R_COL_EPI_5p_N1__TCTGGAAGTCTTCAAG-1	9.05612	4.15904
001-014_R_COL_EPI_5p_N1__CGCGGTATCAGAGCTT-1	10.1651	3.46758
001-014_R_COL_EPI_5p_N1__TTCTCAATCCCATTTA-1	9.30576	5.33213
001-014_R_COL_EPI_5p_N1__CTCGGAGAGTACCGGA-1	9.5279	5.29265
001-014_R_COL_EPI_5p_N1__CTCACACGTTCAGCGC-1	10.1985	6.39535
001-014_R_COL_EPI_5p_N1__TGAGAGGGTCCAGTGC-1	9.8127	5.15773
001-014_R_COL_EPI_5p_N1__TGATTTCCACGCTTTC-1	9.79242	5.38881
001-014_R_COL_EPI_5p_N1__AGCTCTCTCGGCGCTA-1	10.9277	6.98857
001-014_R_COL_EPI_5p_N1__CTAACTTTCCTGCTTG-1	10.4073	5.33122
001-014_R_COL_EPI_5p_N1__CGGCTAGTCGCGTAGC-1	9.61228	5.09147
001-014_R_COL_EPI_5p_N1__TAAACCGCACGTGAGA-1	10.4213	6.86043
001-014_R_COL_EPI_5p_N1__ACATGGTTCTGCGTAA-1	10.4413	5.48083
001-014_R_COL_EPI_5p_N1__TATGCCCAGTGGTAAT-1	10.8972	6.59617
001-014_R_COL_EPI_5p_N1__ATGCGATGTTCGCTAA-1	10.0413	3.54492
001-014_R_COL_EPI_5p_N1__CGTGTAATCAAGATCC-1	9.94712	5.45484
001-014_R_COL_EPI_5p_N1__CATATTCCAGGACCCT-1	10.7151	7.355
001-014_R_COL_EPI_5p_N1__AAGCCGCTCCTTGACC-1	10.6185	6.1711
001-014_R_COL_EPI_5p_N1__CGATGGCAGCACCGTC-1	10.2926	3.89707
001-014_R_COL_EPI_5p_N1__ACGGGTCGTAAATACG-1	10.7799	6.73974
001-014_R_COL_EPI_5p_N1__ACCAGTATCGCGATCG-1	10.9997	7.62573
001-014_R_COL_EPI_5p_N1__CAGGTGCCATGACATC-1	10.5328	6.54656
001-014_R_COL_EPI_5p_N1__TTGACTTTCGCGTTTC-1	10.651	6.24115
001-014_R_COL_EPI_5p_N1__CTGAAACTCCTGCTTG-1	9.28008	4.44765
001-014_R_COL_EPI_5p_N1__ACTGAGTCACCAGGCT-1	11.0029	6.71654
001-014_R_COL_EPI_5p_N1__TACGGTAAGCCACGCT-1	10.0993	2.73202
001-014_R_COL_EPI_5p_N1__AGGGAGTGTTACCAGT-1	10.3651	6.62841
001-014_R_COL_EPI_5p_N1__GTGCGGTCAGCCTATA-1	9.64638	5.43848
001-014_R_COL_EPI_5p_N1__TATTACCAGGAGTCTG-1	10.0535	5.37397
001-014_R_COL_EPI_5p_N1__TGACAACCACATTTCT-1	10.7407	6.46821
001-014_R_COL_EPI_5p_N1__TTCTCAACAAAGTCAA-1	10.3361	6.19627
001-014_R_COL_EPI_5p_N1__GAACGGAGTCCTGCTT-1	10.8635	7.31179
001-014_R_COL_EPI_5p_N1__ATAGACCGTAGCTGCC-1	9.71197	4.92412
001-014_R_COL_EPI_5p_N1__CACCACTTCTCCGGTT-1	9.03459	4.79287
001-014_R_COL_EPI_5p_N1__TACCTTATCCAGAGGA-1	10.7685	6.63288
001-014_R_COL_EPI_5p_N1__CTCGAAATCCACTCCA-1	9.96514	5.09969
001-014_R_COL_EPI_5p_N1__AATCCAGAGTACATGA-1	10.5108	6.29383
001-014_R_COL_EPI_5p_N1__ATAAGAGAGAATTCCC-1	10.0739	3.9975
001-014_R_COL_EPI_5p_N1__AACCATGGTCTCTTAT-1	9.59565	5.32788
001-014_R_COL_EPI_5p_N1__ATTGGTGGTGCTAGCC-1	9.92441	4.9504
001-014_R_COL_EPI_5p_N1__CTAACTTAGTGATCGG-1	10.2914	6.19524
001-014_R_COL_EPI_5p_N1__AGGCCGTTCTAAGCCA-1	10.6077	6.00536
001-014_R_COL_EPI_5p_N1__CCCAATCAGCGTTCCG-1	9.0966	4.74767
001-014_R_COL_EPI_5p_N1__GGGATGAAGAATGTGT-1	10.4452	6.50202
001-014_R_COL_EPI_5p_N1__GATCGATAGTCATCCA-1	10.2441	5.08469
001-014_R_COL_EPI_5p_N1__AGCTTGAAGCTGTTCA-1	10.4038	6.5281
001-014_R_COL_EPI_5p_N1__GATCGTATCAAAGTAG-1	9.83165	4.83325
001-014_R_COL_EPI_5p_N1__CGTGAGCCATGTAAGA-1	9.30992	4.18989
001-014_R_COL_EPI_5p_N1__CATGCCTCAAGGACAC-1	10.5859	6.21605
001-014_R_COL_EPI_5p_N1__CTCACACGTTCGCGAC-1	10.1438	6.02038
001-014_R_COL_EPI_5p_N1__ACGCCGATCTTGAGAC-1	10.4358	2.44246
001-014_R_COL_EPI_5p_N1__TAGAGCTGTCAGCTAT-1	9.79807	5.61948
001-014_R_COL_EPI_5p_N1__CGGACGTTCTACGAGT-1	10.8895	6.94144
001-014_R_COL_EPI_5p_N1__ACTTGTTCAATAGCGG-1	10.0925	5.31283
001-014_R_COL_EPI_5p_N1__AAGCCGCTCGGAGCAA-1	10.695	6.66955
001-014_R_COL_EPI_5p_N1__CCACGGACACCACCAG-1	10.1827	2.93257
001-014_R_COL_EPI_5p_N1__ACTGAGTGTAGCAAAT-1	10.2993	5.26084
001-014_R_COL_EPI_5p_N1__CCAGCGAGTTCCACGG-1	11.2035	7.92885
001-014_R_COL_EPI_5p_N1__ACGCAGCAGTTAGGTA-1	9.70595	5.1944
001-014_R_COL_EPI_5p_N1__GATCGTAGTATAAACG-1	10.2329	5.42221
001-014_R_COL_EPI_5p_N1__GCCAAATCACATCTTT-1	10.478	5.41976
001-014_R_COL_EPI_5p_N1__GCAGTTAGTTAGAACA-1	9.83429	4.42818
001-014_R_COL_EPI_5p_N1__TGGTTAGGTTATCCGA-1	10.2761	5.42583
001-014_R_COL_EPI_5p_N1__AGGCCGTCACAACGCC-1	10.3516	6.49324
001-014_R_COL_EPI_5p_N1__TACACGACACTTAACG-1	9.66796	4.90095
001-014_R_COL_EPI_5p_N1__TTCCCAGAGGGTCGAT-1	9.84693	4.98582
001-014_R_COL_EPI_5p_N1__AGCATACGTGTTTGTG-1	8.65785	4.15502
001-014_R_COL_EPI_5p_N1__GGACAGACAGCTGGCT-1	9.18559	4.60951
001-014_R_COL_EPI_5p_N1__CGATCGGAGCCACCTG-1	9.49301	4.94325
001-014_R_COL_EPI_5p_N1__TTTACTGAGCGCTCCA-1	9.73283	5.2459
001-014_R_COL_EPI_5p_N1__ACACTGAGTTCAGACT-1	10.3043	5.99403
001-014_R_COL_EPI_5p_N1__TTCCCAGTCTTCTGGC-1	8.67032	4.22129
001-014_R_COL_EPI_5p_N1__AGAGCTTCAGCCACCA-1	9.73627	4.68646
001-014_R_COL_EPI_5p_N1__CGTAGGCCACTTCGAA-1	9.7511	5.81584
001-014_R_COL_EPI_5p_N1__GGGATGATCAGAGGTG-1	10.5715	2.81342
001-014_R_COL_EPI_5p_N1__GTACTTTTCGCGTTTC-1	9.31726	4.2285
001-014_R_COL_EPI_5p_N1__GGATGTTGTGACTCAT-1	9.46432	5.09121
001-014_R_COL_EPI_5p_N1__TTAGTTCTCGGACAAG-1	10.6361	6.882
001-014_R_COL_EPI_5p_N1__AAGCCGCAGATGCGAC-1	10.5915	6.94674
001-014_R_COL_EPI_5p_N1__CCATTCGTCTGCCCTA-1	9.35088	5.16094
001-014_R_COL_EPI_5p_N1__TCTTTCCCATACGCTA-1	9.002	4.65858
001-014_R_COL_EPI_5p_N1__TATCTCAAGGACTGGT-1	9.87375	4.48354
001-014_R_COL_EPI_5p_N1__GCCAAATTCCTGTAGA-1	10.7236	6.4028
001-014_R_COL_EPI_5p_N1__AGTCTTTCAATCCAAC-1	9.69398	5.36285
001-014_R_COL_EPI_5p_N1__TCAGCTCAGTCATGCT-1	10.0805	3.17956
001-014_R_COL_EPI_5p_N1__TCGTAGAAGATGTGGC-1	10.3894	6.14344
001-014_R_COL_EPI_5p_N1__GAACGGACACTTGGAT-1	10.6026	6.19083
001-014_R_COL_EPI_5p_N1__TGGCGCAAGATAGTCA-1	10.935	7.285
001-014_R_COL_EPI_5p_N1__TCCACACAGACCTTTG-1	9.93652	4.65395
001-014_R_COL_EPI_5p_N1__GGGCATCCACTACAGT-1	9.54734	4.91635
001-014_R_COL_EPI_5p_N1__TTTGGTTGTCGCCATG-1	10.2698	5.08662
001-014_R_COL_EPI_5p_N1__CCGGTAGTCCTAAGTG-1	10.0363	4.57056
001-014_R_COL_EPI_5p_N1__GCTTGAAAGATACACA-1	10.6335	6.60912
001-014_R_COL_EPI_5p_N1__CCTTTCTTCTTTAGTC-1	10.6884	6.42472
001-014_R_COL_EPI_5p_N1__TTTACTGCATACAGCT-1	10.097	5.69725
001-014_R_COL_EPI_5p_N1__GTAGTCAAGATGTTAG-1	9.98373	5.50966
001-014_R_COL_EPI_5p_N1__GACGCGTAGTGTCTCA-1	8.64329	4.05268
001-014_R_COL_EPI_5p_N1__TGGCGCAGTTTAGCTG-1	9.8447	5.19836
001-014_R_COL_EPI_5p_N1__ACTTGTTAGCGCCTCA-1	10.5661	7.00267
001-014_R_COL_EPI_5p_N1__TCGGTAATCGCTTAGA-1	10.4957	5.91488
001-014_R_COL_EPI_5p_N1__GGCCGATCAAGCGAGT-1	9.80328	4.60514
001-014_R_COL_EPI_5p_N1__ATAAGAGGTGTTAAGA-1	10.4955	6.97396
001-014_R_COL_EPI_5p_N1__TATCTCAGTCAATACC-1	10.0307	5.46963
001-014_R_COL_EPI_5p_N1__AGCGTATGTGAGCGAT-1	10.7072	7.28047
001-014_R_COL_EPI_5p_N1__CATCAAGGTCGCATAT-1	9.39619	4.56354
001-014_R_COL_EPI_5p_N1__GGATTACGTAGTACCT-1	9.58743	4.36419
001-014_R_COL_EPI_5p_N1__CATCGAAAGTGTACGG-1	9.96116	5.06576
001-014_R_COL_EPI_5p_N1__CTACACCGTGGTAACG-1	9.72968	5.11795
001-014_R_COL_EPI_5p_N1__CACTCCATCCCATTTA-1	11.0784	7.12033
001-014_R_COL_EPI_5p_N1__TTCTACAGTTCACCTC-1	9.28804	5.00978
001-014_R_COL_EPI_5p_N1__TAGGCATAGTGGTAAT-1	10.3416	5.93809
001-014_R_COL_EPI_5p_N1__CTCATTACAAAGAATC-1	9.80849	5.28796
001-014_R_COL_EPI_5p_N1__CGGTTAACACCCAGTG-1	8.81494	4.16505
001-014_R_COL_EPI_5p_N1__GGACATTAGATGCCTT-1	9.60778	5.14839
001-014_R_COL_EPI_5p_N1__GACCTGGCAAGACGTG-1	11.4703	7.386
001-014_R_COL_EPI_5p_N1__GCTTCCAGTTCAGACT-1	10.9442	6.91321
001-014_R_COL_EPI_5p_N1__CTGATCCAGGTGCACA-1	11.4246	7.53435
001-014_R_COL_EPI_5p_N1__TTGGCAATCCTCCTAG-1	10.7271	6.93475
001-014_R_COL_EPI_5p_N1__ATCATCTCATTACGAC-1	10.003	5.76874
001-014_R_COL_EPI_5p_N1__TGGCCAGTCAACCAAC-1	9.64766	4.31239
001-014_R_COL_EPI_5p_N1__GTACGTAAGACGACGT-1	10.648	6.46143
001-014_R_COL_EPI_5p_N1__TTAGGACTCAGAAATG-1	11.0904	7.81357
001-014_R_COL_EPI_5p_N1__GTCACAATCGCGATCG-1	9.39905	5.06588
001-014_R_COL_EPI_5p_N1__ATCATGGGTTCCAACA-1	9.91714	3.12728
001-014_R_COL_EPI_5p_N1__ACCCACTGTATCAGTC-1	10.9416	6.46848
001-014_R_COL_EPI_5p_N1__GCTTCCAAGGGAAACA-1	9.9633	5.06349
001-014_R_COL_EPI_5p_N1__GCTGCAGCAGCCAGAA-1	10.7201	6.56698
001-014_R_COL_EPI_5p_N1__CGTGAGCCAAACTGTC-1	9.75112	5.46565
001-014_R_COL_EPI_5p_N1__TATCTCATCGCGTAGC-1	11.5768	7.08353
001-014_R_COL_EPI_5p_N1__AAGTCTGGTCATGCCG-1	10.1231	5.34663
001-014_R_COL_EPI_5p_N1__CGCCAAGCATATGCTG-1	9.28022	4.3259
001-014_R_COL_EPI_5p_N1__GGGAATGAGTACACCT-1	10.056	4.91148
001-014_R_COL_EPI_5p_N1__TTCTCAACACATTAGC-1	10.5441	5.44766
001-014_R_COL_EPI_5p_N1__TCGGGACAGCTTTGGT-1	9.70851	5.52781
001-014_R_COL_EPI_5p_N1__CGTGAGCGTTCTGGTA-1	9.24857	5.21165
001-014_R_COL_EPI_5p_N1__TCTATTGAGTCTCGGC-1	10.5396	6.49432
001-014_R_COL_EPI_5p_N1__GAAACTCTCCTAGGGC-1	10.6127	6.40444
001-014_R_COL_EPI_5p_N1__CTTAGGATCGGCCGAT-1	9.56334	3.43132
001-014_R_COL_EPI_5p_N1__TCATTACAGTGGTCCC-1	9.34507	5.16342
001-014_R_COL_EPI_5p_N1__CTACACCTCTGTCAAG-1	9.67759	4.33887
001-014_R_COL_EPI_5p_N1__CCTACACTCCAAAGTC-1	10.4832	5.6101
001-014_R_COL_EPI_5p_N1__AACTCTTCAACACCTA-1	11.1616	6.72295
001-014_R_COL_EPI_5p_N1__ACACCAATCGATCCCT-1	10.8755	6.37709
001-014_R_COL_EPI_5p_N1__ACATACGGTACATGTC-1	9.72913	4.67532
001-014_R_COL_EPI_5p_N1__CTTTGCGTCATGCATG-1	10.5521	6.65901
001-014_R_COL_EPI_5p_N1__CATCAAGTCACGCATA-1	9.98501	4.28231
001-014_R_COL_EPI_5p_N1__CCATGTCGTTGCGCAC-1	9.65248	4.52921
001-014_R_COL_EPI_5p_N1__AAGGTTCGTCTAGTCA-1	8.56321	3.90155
001-014_R_COL_EPI_5p_N1__CGACTTCTCAGCTGGC-1	9.99546	5.36723
001-014_R_COL_EPI_5p_N1__CATCAGAAGGCAGGTT-1	10.8112	6.8203
001-014_R_COL_EPI_5p_N1__CGCTATCTCAACGAAA-1	10.3952	5.43167
001-014_R_COL_EPI_5p_N1__CACAGTAGTTTAGGAA-1	10.2925	5.24597
001-014_R_COL_EPI_5p_N1__ACTTTCAGTCTTGTCC-1	10.0106	5.77384
001-014_R_COL_EPI_5p_N1__TAAGCGTTCTACGAGT-1	10.571	5.70581
001-014_R_COL_EPI_5p_N1__GTGCTTCTCAGGCCCA-1	8.83985	4.16171
001-014_R_COL_EPI_5p_N1__TAGGCATCAAGGCTCC-1	10.8066	6.14423
001-014_R_COL_EPI_5p_N1__TCAGATGTCTACTCAT-1	10.0127	5.02529
001-014_R_COL_EPI_5p_N1__CACAGGCAGACCTAGG-1	10.343	5.82575
001-014_R_COL_EPI_5p_N1__GGACGTCTCACGCGGT-1	9.33993	4.24876
001-014_R_COL_EPI_5p_N1__TTAGGACTCGGGAGTA-1	9.8419	5.46062
001-014_R_COL_EPI_5p_N1__GTACTTTCACAGCCCA-1	10.3359	5.83245
001-014_R_COL_EPI_5p_N1__CGGAGCTGTCTCTTTA-1	10.0135	6.37779
001-014_R_COL_EPI_5p_N1__GCAGCCATCTGCGACG-1	10.0201	3.48622
001-014_R_COL_EPI_5p_N1__TTCGAAGTCTCAAGTG-1	10.2582	6.05162
001-014_R_COL_EPI_5p_N1__GGGCATCAGGAGCGAG-1	10.52	6.1242
001-014_R_COL_EPI_5p_N1__GCTCCTACAATGGACG-1	9.33849	4.42
001-014_R_COL_EPI_5p_N1__GGGATGACAATAGAGT-1	10.0261	5.09504
001-014_R_COL_EPI_5p_N1__AGGTCCGCATAAAGGT-1	10.2244	6.27156
001-014_R_COL_EPI_5p_N1__CCATGTCCATCGGAAG-1	10.7419	7.13167
001-014_R_COL_EPI_5p_N1__TGACGGCGTGTTTGGT-1	9.63846	5.22599
001-014_R_COL_EPI_5p_N1__TGACAACAGCGTAGTG-1	9.64003	3.10915
001-014_R_COL_EPI_5p_N1__AGCGTATGTCACACGC-1	9.79516	5.54803
001-014_R_COL_EPI_5p_N1__TGAAAGACATCCGCGA-1	10.7006	6.89999
001-014_R_COL_EPI_5p_N1__GAAACTCAGCTAAACA-1	10.0088	4.62945
001-014_R_COL_EPI_5p_N1__ATAAGAGGTCCGTGAC-1	10.2214	6.39973
001-014_R_COL_EPI_5p_N1__TAGTTGGCAATTCCTT-1	9.91047	1.72909
001-014_R_COL_EPI_5p_N1__TCAGATGTCAACGGGA-1	10.5321	2.79935
001-014_R_COL_EPI_5p_N1__TGAAAGAAGCTAACTC-1	10.062	5.00656
001-014_R_COL_EPI_5p_N1__TTTGGTTGTACAGTTC-1	9.71947	4.86361
001-014_R_COL_EPI_5p_N1__GTGTTAGCAGCAGTTT-1	11.0262	7.75614
001-014_R_COL_EPI_5p_N1__TAGCCGGCATGACGGA-1	10.1456	2.95424
001-014_R_COL_EPI_5p_N1__TGGTTCCCAGCCACCA-1	10.6849	6.37304
001-014_R_COL_EPI_5p_N1__CTAGAGTCATGCCACG-1	9.86939	3.03745
001-014_R_COL_EPI_5p_N1__CAAGGCCCACATCTTT-1	9.39166	4.53498
001-014_R_COL_EPI_5p_N1__TCAGCAATCATCGGAT-1	11.2349	7.73853
001-014_R_COL_EPI_5p_N1__TGTCCCAGTGACTCAT-1	11.2856	7.63074
001-014_R_COL_EPI_5p_N1__AAGACCTCATAAGACA-1	10.1552	5.713
001-014_R_COL_EPI_5p_N1__CAAGAAACATACTACG-1	10.557	6.17317
001-014_R_COL_EPI_5p_N1__ACGATACTCTGTTTGT-1	9.46505	4.53442
001-014_R_COL_EPI_5p_N1__ACGGGTCAGGTACTCT-1	9.84208	4.99385
001-014_R_COL_EPI_5p_N1__ATTTCTGCAATGAATG-1	10.1959	5.22584
001-014_R_COL_EPI_5p_N1__CCTTCCCGTAGGGACT-1	10.6706	6.4256
001-014_R_COL_EPI_5p_N1__ACTGCTCGTTAGATGA-1	11.0455	6.48383
001-014_R_COL_EPI_5p_N1__CAAGGCCGTGGTGTAG-1	9.60569	4.45303
001-014_R_COL_EPI_5p_N1__GGTGTTACAGCCTATA-1	9.53489	4.72947
001-014_R_COL_EPI_5p_N1__CTGCGGAAGGAGTACC-1	10.9498	7.87236
001-014_R_COL_EPI_5p_N1__TCTCTAATCTCGGACG-1	10.9118	7.17552
001-014_R_COL_EPI_5p_N1__GAATAAGTCCACGAAT-1	10.0439	4.84194
001-014_R_COL_EPI_5p_N1__TGGGCGTAGAAAGTGG-1	10.2241	5.43284
001-014_R_COL_EPI_5p_N1__CAACCAACAAAGTCAA-1	11.0721	6.20325
001-014_R_COL_EPI_5p_N1__TGAGCCGCATTGGGCC-1	10.3561	6.1388
001-014_R_COL_EPI_5p_N1__CTCACACTCAGGTTCA-1	10.6572	5.68693
001-014_R_COL_EPI_5p_N1__ATAACGCCAGGACGTA-1	9.95142	5.1193
001-014_R_COL_EPI_5p_N1__ACCAGTAGTAAGTGGC-1	10.5776	5.94728
001-014_R_COL_EPI_5p_N1__CCAGCGACATGTCCTC-1	10.5363	6.03386
001-014_R_COL_EPI_5p_N1__ACAGCTACACGAGAGT-1	9.6564	5.10857
001-014_R_COL_EPI_5p_N1__TTTCCTCTCGTATCAG-1	10.4582	6.11388
001-014_R_COL_EPI_5p_N1__TCTTCGGTCTTGCATT-1	9.43955	4.4226
001-014_R_COL_EPI_5p_N1__AGATTGCTCACCACCT-1	9.17441	4.90287
001-014_R_COL_EPI_5p_N1__GTCACGGAGAGTGACC-1	10.4108	6.53425
001-014_R_COL_EPI_5p_N1__AAGCCGCTCTCTTGAT-1	9.87973	4.98462
001-014_R_COL_EPI_5p_N1__AAGTCTGCATTTCAGG-1	10.4264	2.62223
001-014_R_COL_EPI_5p_N1__TTAGGCAGTTCGAATC-1	10.075	5.04528
001-014_R_COL_EPI_5p_N1__CTTCTCTAGGCAGTCA-1	10.8154	5.5246
001-014_R_COL_EPI_5p_N1__CGTAGGCTCTGATACG-1	9.92428	5.4556
001-014_R_COL_EPI_5p_N1__GCTGCAGAGCGTGTCC-1	9.48052	4.43162
001-014_R_COL_EPI_5p_N1__AACCGCGAGAGACTTA-1	10.5655	6.81757
001-014_R_COL_EPI_5p_N1__AGTGTCAAGCATCATC-1	9.54986	4.43613
001-014_R_COL_EPI_5p_N1__ACCCACTAGAAAGTGG-1	10.1874	2.86024
001-014_R_COL_EPI_5p_N1__AAGACCTTCCGCAGTG-1	9.76116	3.3338
001-014_R_COL_EPI_5p_N1__TGTTCCGGTAAACGCG-1	10.5804	6.00089
001-014_R_COL_EPI_5p_N1__ATCGAGTTCGCTGATA-1	9.87813	4.72768
001-014_R_COL_EPI_5p_N1__GGCTCGAGTCTCTCGT-1	10.4714	6.38213
001-014_R_COL_EPI_5p_N1__AACTCTTCACCCTATC-1	9.70747	5.49301
001-014_R_COL_EPI_5p_N1__CTACGTCAGGAGCGAG-1	10.2706	3.16743
001-014_R_COL_EPI_5p_N1__CGGCTAGGTTGTACAC-1	10.3478	6.57188
001-014_R_COL_EPI_5p_N1__CCGTGGATCCAAACTG-1	10.5142	6.60054
001-014_R_COL_EPI_5p_N1__CATCGGGCATACAGCT-1	11.0996	7.01845
001-014_R_COL_EPI_5p_N1__ACGCAGCAGGTTCCTA-1	10.6604	5.91005
001-014_R_COL_EPI_5p_N1__CTCAGAAAGTGCCAGA-1	10.7393	6.03975
001-014_R_COL_EPI_5p_N1__CTCGAAAAGTTCCACA-1	9.84349	4.66595
001-014_R_COL_EPI_5p_N1__TTGGAACTCGAACTGT-1	10.3216	6.36882
001-014_R_COL_EPI_5p_N1__GGAACTTTCGTAGATC-1	10.0244	5.03988
001-014_R_COL_EPI_5p_N1__CAACTAGAGCCCAATT-1	9.98603	5.3063
001-014_R_COL_EPI_5p_N1__ACGGGTCAGGCTCTTA-1	10.5102	5.2467
001-014_R_COL_EPI_5p_N1__AAAGATGAGATGCCTT-1	9.85622	5.29175
001-014_R_COL_EPI_5p_N1__TGCCCATCAAGAGGCT-1	10.0798	5.35953
001-014_R_COL_EPI_5p_N1__TACTTGTCATTGGTAC-1	10.4492	5.58045
001-014_R_COL_EPI_5p_N1__TGCCCATTCCACGTTC-1	10.9199	7.09495
001-014_R_COL_EPI_5p_N1__TGCCCATTCAGAGGTG-1	9.6912	4.85992
001-014_R_COL_EPI_5p_N1__CAGCTGGCAGTCTTCC-1	9.61269	4.90086
001-014_R_COL_EPI_5p_N1__TATCAGGGTTATCGGT-1	9.75028	4.78145
001-014_R_COL_EPI_5p_N1__GTTAAGCAGGAGCGTT-1	10.5583	6.42262
001-014_R_COL_EPI_5p_N1__CAGAATCGTCACCTAA-1	9.75014	5.00741
001-014_R_COL_EPI_5p_N1__GCACATAGTCCAAGTT-1	9.89249	5.23795
001-014_R_COL_EPI_5p_N1__AGTGAGGTCGGAGCAA-1	9.00716	4.1002
001-014_R_COL_EPI_5p_N1__GCATGCGCATGCAACT-1	10.6029	5.992
001-014_R_COL_EPI_5p_N1__AAGGCAGCATAAGACA-1	10.3595	5.37906
001-014_R_COL_EPI_5p_N1__GACGCGTAGCTAAACA-1	10.7395	5.89013
001-014_R_COL_EPI_5p_N1__CTAACTTGTACCGGCT-1	9.94809	5.14838
001-014_R_COL_EPI_5p_N1__GAGTCCGGTGCGATAG-1	10.3104	5.82827
001-014_R_COL_EPI_5p_N1__TGACGGCAGAAGGGTA-1	9.59699	4.71478
001-014_R_COL_EPI_5p_N1__TGAGAGGTCTACGAGT-1	10.8824	5.82824
001-014_R_COL_EPI_5p_N1__GTACTTTTCAGCGACC-1	11.0586	6.40127
001-014_R_COL_EPI_5p_N1__AACTCCCCATAGTAAG-1	9.03725	4.39008
001-014_R_COL_EPI_5p_N1__TTTCCTCGTTCCCTTG-1	10.082	5.09101
001-014_R_COL_EPI_5p_N1__CTGCTGTCATCCGGGT-1	10.0367	3.12969
001-014_R_COL_EPI_5p_N1__GGGATGATCAGGCGAA-1	11.1733	7.88562
001-014_R_COL_EPI_5p_N1__ACGTCAAGTTTCGCTC-1	10.5837	6.01582
001-014_R_COL_EPI_5p_N1__TACTCGCGTACTTGAC-1	9.34273	4.48517
001-014_R_COL_EPI_5p_N1__CTCCTAGTCAGCTCTC-1	11.3782	6.70213
001-014_R_COL_EPI_5p_N1__CTTAGGAAGTTGCAGG-1	10.5554	6.84533
001-014_R_COL_EPI_5p_N1__GTACTCCCACAGACTT-1	10.0555	4.25806
001-014_R_COL_EPI_5p_N1__CATCAAGGTGATGCCC-1	10.6427	5.54941
001-014_R_COL_EPI_5p_N1__GCACATAAGTGAACAT-1	9.82165	4.77015
001-014_R_COL_EPI_5p_N1__CTGGTCTCACAGATTC-1	9.80855	5.27766
001-014_R_COL_EPI_5p_N1__TTTGCGCGTAGCTTGT-1	10.5467	6.16518
001-014_R_COL_EPI_5p_N1__CCTCTGAGTAGTAGTA-1	10.8259	6.02965
001-014_R_COL_EPI_5p_N1__CTAGCCTCATCACGAT-1	10.6307	6.60776
001-014_R_COL_EPI_5p_N1__GGAGCAAAGAGACTAT-1	9.41171	2.67193
001-014_R_COL_EPI_5p_N1__CATCGAAGTCTCCACT-1	9.41013	4.72295
001-014_R_COL_EPI_5p_N1__TCAGCTCCATAACCTG-1	9.89441	5.21622
001-014_R_COL_EPI_5p_N1__GCATGATTCCTACAGA-1	9.30467	5.11049
001-014_R_COL_EPI_5p_N1__TATGCCCTCGTATCAG-1	9.69685	5.47706
001-014_R_COL_EPI_5p_N1__GGGATGAAGCGATAGC-1	9.48414	2.99081
001-014_R_COL_EPI_5p_N1__CAGGTGCGTCGAATCT-1	9.19058	4.35107
001-014_R_COL_EPI_5p_N1__CAGCAGCAGTCCGTAT-1	9.76487	4.64574
001-014_R_COL_EPI_5p_N1__CTACATTAGTTCGCGC-1	9.81025	4.39329
001-014_R_COL_EPI_5p_N1__CTGCTGTTCGGCTTGG-1	8.79493	4.10524
001-014_R_COL_EPI_5p_N1__ACGTCAATCTGTCTAT-1	11.3011	7.00749
001-014_R_COL_EPI_5p_N1__GTACTTTGTACAGACG-1	10.0756	5.35743
001-014_R_COL_EPI_5p_N1__TTGGAACTCCAAAGTC-1	9.63524	5.38581
001-014_R_COL_EPI_5p_N1__CCGTACTCAGCTGCTG-1	11.1288	7.32267
001-014_R_COL_EPI_5p_N1__ACCGTAAGTAGCCTCG-1	10.0234	4.92516
001-014_R_COL_EPI_5p_N1__CGGACGTTCAGCGATT-1	11.5894	7.64366
001-014_R_COL_EPI_5p_N1__TGAAAGACAGGCTGAA-1	10.4642	6.21547
001-014_R_COL_EPI_5p_N1__ACGATGTAGTATTGGA-1	9.64978	4.8764
001-014_R_COL_EPI_5p_N1__CTTGGCTGTCCGAACC-1	10.3869	5.06105
001-014_R_COL_EPI_5p_N1__CTACATTTCCTCTAGC-1	10.1648	5.12387
001-014_R_COL_EPI_5p_N1__CCTATTAGTGCAACTT-1	9.48371	4.18065
001-014_R_COL_EPI_5p_N1__GACCTGGGTGACTACT-1	9.78072	6.22508
001-014_R_COL_EPI_5p_N1__TCGAGGCTCCAACCAA-1	10.1154	5.45388
001-014_R_COL_EPI_5p_N1__CATGCCTGTATAATGG-1	10.8944	6.54133
001-014_R_COL_EPI_5p_N1__CTAGAGTGTAAGTGTA-1	9.33222	5.3959
001-014_R_COL_EPI_5p_N1__CAAGATCAGAGGACGG-1	11.2306	6.93565
001-014_R_COL_EPI_5p_N1__CTCACACGTCGAAAGC-1	10.2143	5.59044
001-014_R_COL_EPI_5p_N1__GCAAACTGTAAGGGAA-1	9.59689	4.38139
001-014_R_COL_EPI_5p_N1__AAGGCAGCACTAGTAC-1	10.2843	5.16437
001-014_R_COL_EPI_5p_N1__CATCGGGGTATAATGG-1	10.6258	6.46374
001-014_R_COL_EPI_5p_N1__GACGGCTGTCTCTTAT-1	10.1365	5.59902
001-014_R_COL_EPI_5p_N1__CAACCAACACCAACCG-1	11.5257	7.20946
001-014_R_COL_EPI_5p_N1__GCAGCCAAGTATGACA-1	11.266	7.64002
001-014_R_COL_EPI_5p_N1__CGGACACTCTAAGCCA-1	10.5639	6.06626
001-014_R_COL_EPI_5p_N1__ACGAGCCAGGATGGAA-1	9.60256	2.89754
001-014_R_COL_EPI_5p_N1__ATCTACTAGGCTAGAC-1	11.4133	7.4444
001-014_R_COL_EPI_5p_N1__CTCGTCATCTTGAGAC-1	10.0485	5.32752
001-014_R_COL_EPI_5p_N1__GTACGTATCCTTTCTC-1	10.4589	5.83163
001-014_R_COL_EPI_5p_N1__GGAACTTCATAGACTC-1	11.3059	6.85182
001-014_R_COL_EPI_5p_N1__GACACGCTCCGAGCCA-1	9.7034	4.51955
001-014_R_COL_EPI_5p_N1__ATGGGAGTCTAACTTC-1	9.96783	2.86908
001-014_R_COL_EPI_5p_N1__AGACGTTGTCCCTACT-1	9.68416	5.36996
001-014_R_COL_EPI_5p_N1__GAGTCCGCACGGCGTT-1	10.1775	3.02732
001-014_R_COL_EPI_5p_N1__GGGCATCAGGTGTGGT-1	11.4701	6.66913
001-014_R_COL_EPI_5p_N1__CACATTTGTCGACTGC-1	11.6208	6.91933
001-014_R_COL_EPI_5p_N1__CTGTTTAAGATGTCGG-1	9.79133	4.54889
001-014_R_COL_EPI_5p_N1__ATGCGATCAGTCAGCC-1	9.79852	4.73344
001-014_R_COL_EPI_5p_N1__GTAACGTAGAGCAATT-1	10.9465	6.22869
001-014_R_COL_EPI_5p_N1__TAGAGCTCACGAGAGT-1	10.2978	5.06893
001-014_R_COL_EPI_5p_N1__TAAGAGACAGTAGAGC-1	11.4101	7.29934
001-014_R_COL_EPI_5p_N1__GTAACTGTCGTGACAT-1	11.5314	7.55409
001-014_R_COL_EPI_5p_N1__TCGCGAGAGAGCTGCA-1	10.7193	5.30145
001-014_R_COL_EPI_5p_N1__TAAACCGAGGCGTACA-1	10.5375	6.45278
001-014_R_COL_EPI_5p_N1__CTAATGGGTAAGTGTA-1	9.66251	2.33241
001-014_R_COL_EPI_5p_N1__TATTACCGTAAGGATT-1	10.49	5.49098
001-014_R_COL_EPI_5p_N1__TCCCGATGTCTAAACC-1	10.3254	5.31849
001-014_R_COL_EPI_5p_N1__GCGCAGTAGTGACATA-1	11.3301	7.79251
001-014_R_COL_EPI_5p_N1__ATGCGATTCTCCGGTT-1	11.3335	7.63045
001-014_R_COL_EPI_5p_N1__TACACGAAGCCAACAG-1	11.2683	7.48359
001-014_R_COL_EPI_5p_N1__CTCTGGTGTGAAATCA-1	11.2429	7.73079
001-014_R_COL_EPI_5p_N1__CCCATACTCTCAACTT-1	9.19704	4.97027
001-014_R_COL_EPI_5p_N1__ATGGGAGTCTGGGCCA-1	9.70432	2.76431
001-014_R_COL_EPI_5p_N1__GATGAGGTCACCAGGC-1	11.6418	6.95784
001-014_R_COL_EPI_5p_N1__GAATGAAGTAGCGCAA-1	11.5815	7.53682
001-014_R_COL_EPI_5p_N1__GAACGGAGTTCCAACA-1	11.2163	7.62808
001-014_R_COL_EPI_5p_N1__CTCTGGTGTACTCGCG-1	11.3053	7.72694
001-014_R_COL_EPI_5p_N1__GAGTCCGGTTAAGACA-1	10.2534	3.62337
001-014_R_COL_EPI_5p_N1__CCTAAAGCATGCCTAA-1	11.8426	7.03324
001-014_R_COL_EPI_5p_N1__TCTATTGAGTCGCCGT-1	11.2798	6.64657
001-014_R_COL_EPI_5p_N1__ACCCACTAGCCCTAAT-1	11.314	7.10929
001-014_R_COL_EPI_5p_N1__GTGAAGGGTCCGAACC-1	9.8804	5.51613
001-014_R_COL_EPI_5p_N1__CAGCAGCAGGAGCGAG-1	11.2956	7.17985
001-014_R_COL_EPI_5p_N1__CGTAGGCAGTGGTCCC-1	9.79768	2.74464
001-014_R_COL_EPI_5p_N1__CGAACATGTCGGCTCA-1	10.3653	5.30517
001-014_R_COL_EPI_5p_N1__CTTCTCTGTCAGTGGA-1	9.92351	5.71327
001-014_R_COL_EPI_5p_N1__CGTCACTAGGACAGCT-1	11.6377	7.32787
001-014_R_COL_EPI_5p_N1__CCACCTATCAACACGT-1	11.5176	6.83875
001-014_R_COL_EPI_5p_N1__AGCATACAGCTCCCAG-1	10.7154	6.10317
001-014_R_COL_EPI_5p_N1__CTTAACTTCTCGTTTA-1	10.3133	5.36316
001-014_R_COL_EPI_5p_N1__ACGCCAGTCCAAATGC-1	11.7521	7.0429
001-014_R_COL_EPI_5p_N1__CTAATGGCAGCTGTGC-1	11.4778	7.59442
001-014_R_COL_EPI_5p_N1__AGATTGCCAGGACGTA-1	11.1956	7.64761
001-014_R_COL_EPI_5p_N1__CTCGGGAGTTCGGCAC-1	11.7918	7.233
001-014_R_COL_EPI_5p_N1__CTGATAGCACGGCGTT-1	11.8555	7.38413
001-014_R_COL_EPI_5p_N1__ACGGGTCCAAGAGTCG-1	10.0353	4.53463
001-014_R_COL_EPI_5p_N1__GAAACTCTCAAGAAGT-1	11.5427	7.46565
001-014_R_COL_EPI_5p_N1__CACCAGGAGGAATTAC-1	11.4687	7.20546
001-014_R_COL_EPI_5p_N1__GGACAAGCATCTGGTA-1	11.4558	6.77855
001-014_R_COL_EPI_5p_N1__ACACTGACATGCTAGT-1	11.5864	7.51693
001-014_R_COL_EPI_5p_N1__GCGACCACAATGGTCT-1	10.155	2.99277
001-014_R_COL_EPI_5p_N1__CTGCCTAAGCCAACAG-1	11.8259	6.92086
001-014_R_COL_EPI_5p_N1__GGAATAAAGTTACCCA-1	11.6303	7.45106
001-014_R_COL_EPI_5p_N1__CGGACGTTCAGCGACC-1	11.2015	6.36124
001-014_R_COL_EPI_5p_N1__GGAATAATCGGCGCAT-1	11.3249	7.47315
001-014_R_COL_EPI_5p_N1__CGGAGTCGTGTGCCTG-1	10.1434	4.75169
001-014_R_COL_EPI_5p_N1__CACATAGTCCAGAGGA-1	10.4634	5.03042
001-014_R_COL_EPI_5p_N1__GGCGACTGTCTCTTAT-1	9.79354	5.63532
001-014_R_COL_EPI_5p_N1__CAGCAGCGTGCCTGTG-1	11.6067	7.54511
001-014_R_COL_EPI_5p_N1__GACGTGCCACTTCTGC-1	11.3679	7.36601
001-014_R_COL_EPI_5p_N1__ATGCGATCATCACAAC-1	9.91904	4.68022
001-014_R_COL_EPI_5p_N1__TCGTACCCAACACCTA-1	9.97909	1.51442
001-014_R_COL_EPI_5p_N1__TCGCGTTCAAGTCATC-1	11.7127	7.21464
001-014_R_COL_EPI_5p_N1__GGACATTAGATGTAAC-1	11.5489	6.92979
001-014_R_COL_EPI_5p_N1__CCCATACGTATGAATG-1	9.65032	5.07922
001-014_R_COL_EPI_5p_N1__TGAGCCGCACCAGGTC-1	11.5971	6.87761
001-014_R_COL_EPI_5p_N1__CGTAGGCAGTGCGTGA-1	11.1404	6.91895
001-014_R_COL_EPI_5p_N1__CCCTCCTAGGATGTAT-1	11.2487	6.94463
001-014_R_COL_EPI_5p_N1__GTCCTCAGTAAATACG-1	11.4987	6.93055
001-014_R_COL_EPI_5p_N1__AGCATACAGTTTCCTT-1	11.6938	6.99314
001-014_R_COL_EPI_5p_N1__CTCGTCACACACTGCG-1	11.3119	7.09625
001-014_R_COL_EPI_5p_N1__GTCGTAATCACAACGT-1	10.4096	5.13487
001-014_R_COL_EPI_5p_N1__GTCACAAAGTCGATAA-1	11.6419	6.90452
001-014_R_COL_EPI_5p_N1__AACTTTCGTACGAAAT-1	11.6632	7.4981
001-014_R_COL_EPI_5p_N1__CCTATTAGTCCAGTGC-1	9.78962	2.81571
001-014_R_COL_EPI_5p_N1__CAGCCGATCGACAGCC-1	11.1333	7.85781
001-014_R_COL_EPI_5p_N1__ACCGTAAAGAATAGGG-1	10.6254	5.63278
001-014_R_COL_EPI_5p_N1__GCTGCTTTCTTGTTTG-1	11.8055	7.27967
001-014_R_COL_EPI_5p_N1__TGCTGCTGTTTGTTGG-1	11.7878	6.65431
001-014_R_COL_EPI_5p_N1__TGAGAGGTCGCTGATA-1	10.3595	2.67501
001-014_R_COL_EPI_5p_N1__CAGAGAGAGAGTCGGT-1	10.3173	6.40545
001-014_R_COL_EPI_5p_N1__ATTACTCTCATTCACT-1	10.3882	5.25714
001-014_R_COL_EPI_5p_N1__TTTCCTCCAACTGGCC-1	10.2485	1.68952
001-014_R_COL_EPI_5p_N1__CGTAGCGCACTAGTAC-1	11.8729	7.59199
001-014_R_COL_EPI_5p_N1__ACCCACTAGACAGACC-1	11.7005	7.17016
001-014_R_COL_EPI_5p_N1__GTGTTAGTCGTTTAGG-1	10.6837	6.29732
001-014_R_COL_EPI_5p_N1__GCACTCTGTCCAGTGC-1	9.58137	3.42232
001-014_R_COL_EPI_5p_N1__AGCATACAGGTGATTA-1	11.6045	7.19079
001-014_R_COL_EPI_5p_N1__ACGAGGAAGCACCGCT-1	11.4612	7.3657
001-014_R_COL_EPI_5p_N1__CGGCTAGTCCTGTAGA-1	11.7918	7.01763
001-014_R_COL_EPI_5p_N1__CTGCCTACATCCCACT-1	10.1851	5.02032
001-014_R_COL_EPI_5p_N1__CGCCAAGGTCCTAGCG-1	10.4093	5.50142
001-014_R_COL_EPI_5p_N1__TTAGTTCTCGGAAATA-1	11.4933	7.10141
001-014_R_COL_EPI_5p_N1__CCTACCATCACTTCAT-1	10.6063	6.44018
001-014_R_COL_EPI_5p_N1__CAGAGAGTCTGTCAAG-1	9.99071	5.11076
001-014_R_COL_EPI_5p_N1__GGGAATGAGCTGGAAC-1	10.0797	3.06077
001-014_R_COL_EPI_5p_N1__AGCGTCGAGAAACCAT-1	10.4178	6.41873
001-014_R_COL_EPI_5p_N1__CACACCTTCGGTTAAC-1	10.6834	5.4762
001-014_R_COL_EPI_5p_N1__TAGTGGTGTTCACCTC-1	10.4344	6.14301
001-014_R_COL_EPI_5p_N1__GTAACTGAGAGTCGGT-1	11.7101	7.40334
001-014_R_COL_EPI_5p_N1__TCGTAGATCGGTCTAA-1	11.6645	7.17935
001-014_R_COL_EPI_5p_N1__AAGACCTAGCTCTCGG-1	11.9063	7.05117
001-014_R_COL_EPI_5p_N1__GGGAATGAGCACGCCT-1	11.5758	7.44064
001-014_R_COL_EPI_5p_N1__ACGCCGAAGGGTATCG-1	11.3072	7.29583
001-014_R_COL_EPI_5p_N1__CTCGGGAGTGACTCAT-1	11.3928	7.22354
001-014_R_COL_EPI_5p_N1__TGACGGCGTTACGACT-1	11.4142	7.16803
001-014_R_COL_EPI_5p_N1__AGGCCGTGTACCGAGA-1	10.1249	4.85589
001-014_R_COL_EPI_5p_N1__TACTCGCAGTGGGTTG-1	10.1538	3.31016
001-014_R_COL_EPI_5p_N1__TGAGCATGTAGGCATG-1	11.6521	7.12461
001-014_R_COL_EPI_5p_N1__CCTATTACACCGAAAG-1	11.6627	7.61572
001-014_R_COL_EPI_5p_N1__TGAGCCGTCGGATGGA-1	9.96866	4.60458
001-014_R_COL_EPI_5p_N1__CTCCTAGTCCGATATG-1	10.0771	3.47251
001-014_R_COL_EPI_5p_N1__TGCTGCTTCACGAAGG-1	11.5565	7.14187
001-014_R_COL_EPI_5p_N1__GTGCATAGTTCGTCTC-1	11.5082	7.10702
001-014_R_COL_EPI_5p_N1__ATGAGGGGTTATGCGT-1	11.771	7.27597
001-014_R_COL_EPI_5p_N1__GATCAGTTCCACGACG-1	11.3066	7.00886
001-014_R_COL_EPI_5p_N1__CGGCTAGGTAGCGCAA-1	11.1543	7.05032
001-014_R_COL_EPI_5p_N1__TGACTAGAGTTGTCGT-1	11.532	6.74337
001-014_R_COL_EPI_5p_N1__GTACTTTCAGGAATGC-1	9.68823	4.63139
001-014_R_COL_EPI_5p_N1__CGTTCTGAGACCGGAT-1	10.0166	3.4026
001-014_R_COL_EPI_5p_N1__TTCGAAGTCAAGGTAA-1	11.4744	7.19641
001-014_R_COL_EPI_5p_N1__CACATAGTCTGGTTCC-1	11.524	7.02411
001-014_R_COL_EPI_5p_N1__CCCTCCTGTTGAGGTG-1	11.5602	6.83531
001-014_R_COL_EPI_5p_N1__CTGAAACCAGCATGAG-1	10.4657	4.71779
001-014_R_COL_EPI_5p_N1__TCTCATACAATTGCTG-1	10.1489	5.48215
001-014_R_COL_EPI_5p_N1__CGCTGGAGTCTGCGGT-1	11.3121	7.51013
001-014_R_COL_EPI_5p_N1__CACACCTGTGAGTGAC-1	10.2075	5.24427
001-014_R_COL_EPI_5p_N1__GGAGCAAGTCGCGTGT-1	11.8379	7.48682
001-014_R_COL_EPI_5p_N1__AAAGATGCATGGTCAT-1	11.575	7.55528
001-014_R_COL_EPI_5p_N1__TGACAACCACGCATCG-1	9.92858	1.89511
001-014_R_COL_EPI_5p_N1__CTAACTTAGTCCGGTC-1	10.3374	3.6503
001-014_R_COL_EPI_5p_N1__ACTGCTCTCATGCTCC-1	10.583	6.72061
001-014_R_COL_EPI_5p_N1__TCAGGTAGTGATGTGG-1	9.73159	3.44637
001-014_R_COL_EPI_5p_N1__GGATTACTCTCGTATT-1	11.4805	7.10832
001-014_R_COL_EPI_5p_N1__CCACCTAGTACCGGCT-1	9.78884	5.95765
001-014_R_COL_EPI_5p_N1__CAACCTCGTGGACGAT-1	10.4213	6.43101
001-014_R_COL_EPI_5p_N1__AGGCCGTAGAGTTGGC-1	9.9592	5.64698
001-014_R_COL_EPI_5p_N1__CAAGATCAGACAAAGG-1	9.82757	1.63044
001-014_R_COL_EPI_5p_N1__CTGATAGCAACAACCT-1	11.7847	7.08887
001-014_R_COL_EPI_5p_N1__TGACTAGGTCGCTTCT-1	11.5272	7.3198
001-014_R_COL_EPI_5p_N1__CGGCTAGAGTGAAGAG-1	11.6095	6.881
001-014_R_COL_EPI_5p_N1__TGATTTCGTCAAACTC-1	11.7833	6.80691
001-014_R_COL_EPI_5p_N1__TCAGATGTCGAACGGA-1	11.9419	7.20376
001-014_R_COL_EPI_5p_N1__ACGCCAGGTCCTAGCG-1	9.23743	2.40237
001-014_R_COL_EPI_5p_N1__AGCATACAGCCAGTAG-1	11.7931	7.18222
001-014_R_COL_EPI_5p_N1__CTCACACGTACATGTC-1	11.3689	6.87517
001-014_R_COL_EPI_5p_N1__ACGGGTCTCTGTTTGT-1	11.8443	6.94696
001-014_R_COL_EPI_5p_N1__ATTGGACAGAAGATTC-1	10.66	6.89582
001-014_R_COL_EPI_5p_N1__GGGAATGAGCGTTTAC-1	10.9741	6.8026
001-014_R_COL_EPI_5p_N1__ATGGGAGTCTCCCTGA-1	11.8956	7.37486
001-014_R_COL_EPI_5p_N1__CCACCTACACATTCGA-1	11.7428	6.67795
001-014_R_COL_EPI_5p_N1__GCGGGTTCACACATGT-1	10.0977	1.59242
001-014_R_COL_EPI_5p_N1__AAATGCCCACGGACAA-1	10.6824	3.33984
001-014_R_COL_EPI_5p_N1__AACTCTTTCTGGCGTG-1	10.3174	1.8288
001-014_R_COL_EPI_5p_N1__TGGTTCCAGAATCTCC-1	10.4145	6.54363
001-014_R_COL_EPI_5p_N1__CCTTCCCCACAGACAG-1	11.7307	6.95637
001-014_R_COL_EPI_5p_N1__TTGGCAAAGATCCCAT-1	12.0148	7.43541
001-014_R_COL_EPI_5p_N1__CAGTCCTAGATGCCTT-1	10.1123	6.15797
001-014_R_COL_EPI_5p_N1__CACATAGGTACTCTCC-1	11.8891	6.94799
001-014_R_COL_EPI_5p_N1__AAGGCAGCACGAAGCA-1	11.4365	6.94347
001-014_R_COL_EPI_5p_N1__TGTTCCGAGGTCATCT-1	9.83947	1.63997
001-014_R_COL_EPI_5p_N1__TCAGCTCAGACAAAGG-1	10.2862	1.75328
001-014_R_COL_EPI_5p_N1__CGGAGTCCAAAGGCGT-1	10.3162	1.44524
001-014_R_COL_EPI_5p_N1__GTAACGTGTTTGGCGC-1	9.46149	1.78864
001-014_R_COL_EPI_5p_N1__TTGGCAAAGGGAACGG-1	9.55166	5.268
001-014_R_COL_EPI_5p_N1__ACGGCCAAGTGAAGTT-1	11.9266	6.78758
001-014_R_COL_EPI_5p_N1__CAGCATACACGTCTCT-1	11.5294	7.04362
001-014_R_COL_EPI_5p_N1__AGATCTGTCGACGGAA-1	10.1817	1.47106
001-014_R_COL_EPI_5p_N1__GCATGCGCAATGACCT-1	10.2815	1.88257
001-014_R_COL_EPI_5p_N1__GCGACCAAGCCGTCGT-1	11.9597	6.7664
001-014_R_COL_EPI_5p_N1__CATATGGAGACTGTAA-1	10.115	1.77745
001-014_R_COL_EPI_5p_N1__TGGGCGTGTCTGCAAT-1	10.5645	6.53936
001-014_R_COL_EPI_5p_N1__CATCGGGCACGGTAAG-1	11.5168	7.57413
001-014_R_COL_EPI_5p_N1__ACTGATGGTTAAGACA-1	9.9764	6.56278
001-014_R_COL_EPI_5p_N1__ACACTGATCGCATGAT-1	9.89339	6.25821
001-014_R_COL_EPI_5p_N1__CTCGGAGGTGCCTGTG-1	10.1774	1.63478
001-014_R_COL_EPI_5p_N1__GGGAGATTCAGTGTTG-1	10.5518	1.62834
001-014_R_COL_EPI_5p_N1__CTAGTGAAGTTAACGA-1	10.295	1.65991
001-014_R_COL_EPI_5p_N1__CTCGTACCAAAGGCGT-1	9.6642	1.93958
001-014_R_COL_EPI_5p_N1__GGAAAGCTCCTCGCAT-1	10.317	1.58799
001-014_R_COL_EPI_5p_N1__GTCTCGTGTACTTAGC-1	11.407	6.57826
001-014_R_COL_EPI_5p_N1__ACCGTAATCTCTAAGG-1	10.6764	6.78417
001-014_R_COL_EPI_5p_N1__CTCTAATAGACGCACA-1	10.0833	5.46706
001-014_R_COL_EPI_5p_N1__GTCTCGTTCACTTCAT-1	10.5741	6.32827
001-014_R_COL_EPI_5p_N1__CCACCTAAGTAGGCCA-1	10.2617	1.73347
001-014_R_COL_EPI_5p_N1__GGACAAGAGGTGCTTT-1	10.2195	1.75983
001-014_R_COL_EPI_5p_N1__CTCGTACCAAGTTGTC-1	10.6216	1.41426
001-014_R_COL_EPI_5p_N1__TGCCCATAGCGGATCA-1	9.91894	1.91384
001-014_R_COL_EPI_5p_N1__TGAGGGAAGCAATATG-1	10.129	1.6306
001-014_R_COL_EPI_5p_N1__TCGGTAAAGTACGCGA-1	9.85497	6.04063
001-014_R_COL_EPI_5p_N1__TCTGGAACATTGGCGC-1	10.58	5.30153
001-014_R_COL_EPI_5p_N1__AGCCTAATCAAAGACA-1	10.2839	6.48492
001-014_R_COL_EPI_5p_N1__CTACGTCAGGGTGTGT-1	9.63293	5.53202
001-014_R_COL_EPI_5p_N1__CGTCTACAGGCGCTCT-1	10.5094	6.8448
001-014_R_COL_EPI_5p_N1__CACTCCATCTCAAGTG-1	10.666	6.83004
001-014_R_COL_EPI_5p_N1__AGTAGTCCAAGCGTAG-1	10.4937	1.66834
001-014_R_COL_EPI_5p_N1__TGACAACCAGCTCGCA-1	10.2375	1.5232
001-014_R_COL_EPI_5p_N1__CTTAGGATCAGTTGAC-1	9.68698	3.49761
001-014_R_COL_EPI_5p_N1__CGCTTCACAATGAAAC-1	9.4819	5.5858
001-014_R_COL_EPI_5p_N1__GGATTACAGAGACTAT-1	9.85624	1.53527
001-014_R_COL_EPI_5p_N1__GTCACGGCACAGACAG-1	9.17039	4.81967
001-014_R_COL_EPI_5p_N1__TTGCGTCCACTGTCGG-1	10.5821	1.67698
001-014_R_COL_EPI_5p_N1__ACAGCCGTCGAGGTAG-1	10.5602	1.63608
001-014_R_COL_EPI_5p_N1__TCTCATACAAGTCTAC-1	11.0495	6.60476
001-014_R_COL_EPI_5p_N1__CACACTCCACTCTGTC-1	8.88936	4.75005
001-014_R_COL_EPI_5p_N1__TCACAAGCAGCTGCTG-1	10.3095	1.55556
001-014_R_COL_EPI_5p_N1__TTGAACGTCGTTACAG-1	10.0612	2.06768
001-014_R_COL_EPI_5p_N1__CTGATCCGTTAAAGAC-1	10.3572	6.81223
001-014_R_COL_EPI_5p_N1__CGCTTCACAATGGTCT-1	10.3846	1.54019
001-014_R_COL_EPI_5p_N1__CTAAGACTCTGCCCTA-1	10.789	7.27542
001-014_R_COL_EPI_5p_N1__GGACATTGTTGGTGGA-1	10.1862	1.65237
001-014_R_COL_EPI_5p_N1__GACACGCAGGTAAACT-1	9.89646	2.31549
001-014_R_COL_EPI_5p_N1__AGATTGCCATCACAAC-1	10.324	6.99461
001-014_R_COL_EPI_5p_N1__CGGAGCTCATGCAATC-1	10.3765	1.471
001-014_R_COL_EPI_5p_N1__GCTCCTAGTAACGCGA-1	9.47009	5.18134
001-014_R_COL_EPI_5p_N1__TGCACCTTCGTTGCCT-1	9.6283	5.3365
001-014_R_COL_EPI_5p_N1__AATCCAGCACACGCTG-1	9.60862	5.04626
001-014_R_COL_EPI_5p_N1__CTGGTCTCACCAGTTA-1	9.93936	5.51102
001-014_R_COL_EPI_5p_N1__CCTATTATCCGAAGAG-1	10.2598	1.92439
001-014_R_COL_EPI_5p_N1__AAAGATGCAACTGCGC-1	9.61138	5.03998
001-014_R_COL_EPI_5p_N1__GTACTTTGTCATCGGC-1	10.3447	1.76328
001-014_R_COL_EPI_5p_N1__TGACTTTTCTGTCCGT-1	10.4529	1.44055
001-014_R_COL_EPI_5p_N1__ATGGGAGGTACAGACG-1	10.5884	6.83593
001-014_R_COL_EPI_5p_N1__ACACCAATCATTCACT-1	10.615	6.68138
001-014_R_COL_EPI_5p_N1__AGCGTCGGTACCGCTG-1	11.4175	7.11977
001-014_R_COL_EPI_5p_N1__TCGTAGAGTAAAGGAG-1	9.76634	5.68977
001-014_R_COL_EPI_5p_N1__CGAACATAGGCTCATT-1	9.70695	5.49462
001-014_R_COL_EPI_5p_N1__CTGGTCTTCACTATTC-1	11.4945	6.53935
001-014_R_COL_EPI_5p_N1__CGTGTAAAGCCGGTAA-1	10.0745	1.70353
001-014_R_COL_EPI_5p_N1__TTGTAGGTCAGTTGAC-1	9.63073	5.07145
001-014_R_COL_EPI_5p_N1__TACGGTACACTGTGTA-1	10.4406	7.00651
001-014_R_COL_EPI_5p_N1__AAGCCGCCATTGTGCA-1	10.1442	2.18706
001-014_R_COL_EPI_5p_N1__ACGATACAGGGCTTCC-1	10.2837	1.84406
001-014_R_COL_EPI_5p_N1__TTGGCAAAGTTGAGAT-1	10.4244	6.7801
001-014_R_COL_EPI_5p_N1__CTGTGCTTCCGTAGTA-1	10.3801	6.73845
001-014_R_COL_EPI_5p_N1__CGCTTCAGTACCTACA-1	9.8524	6.02434
001-014_R_COL_EPI_5p_N1__CTCGGGATCCCTTGTG-1	10.2553	5.80732
001-014_R_COL_EPI_5p_N1__CCTACACGTAAGCACG-1	9.67952	5.09074
001-014_R_COL_EPI_5p_N1__AAAGCAACAAAGCAAT-1	10.3174	1.66163
001-014_R_COL_EPI_5p_N1__GGATTACGTCGGCATC-1	10.1976	2.12255
001-014_R_COL_EPI_5p_N1__CAAGTTGGTCACTGGC-1	9.16872	3.27553
001-014_R_COL_EPI_5p_N1__ATCCACCTCAGTCAGT-1	10.1951	2.37152
001-014_R_COL_EPI_5p_N1__GGAACTTCATGCTGGC-1	10.6742	7.10988
001-014_R_COL_EPI_5p_N1__AGCGTATTCTTTAGTC-1	10.6582	6.66153
001-014_R_COL_EPI_5p_N1__CAAGTTGAGAAACGAG-1	10.6864	6.93487
001-014_R_COL_EPI_5p_N1__CAACTAGGTATGAATG-1	9.55091	3.54681
001-014_R_COL_EPI_5p_N1__TTAGTTCTCAACCATG-1	10.0953	6.0899
001-014_R_COL_LP_5p_N1__TGATTTCAGAAACGCC-1	9.11171	5.12358
001-014_R_COL_LP_5p_N1__TAGCCGGGTCCTCTTG-1	9.09887	5.56998
001-014_R_COL_LP_5p_N1__CCAGCGATCCCGACTT-1	10.2301	5.15157
001-014_R_COL_LP_5p_N1__CAGCCGATCGAATCCA-1	9.66588	4.4349
001-014_R_COL_LP_5p_N1__GAGGTGATCACTTACT-1	8.86832	5.35005
001-014_R_COL_LP_5p_N1__TAGTGGTGTGTCTGAT-1	9.76185	4.16676
001-014_R_COL_LP_5p_N1__GACTAACTCAAGAAGT-1	9.04432	5.33329
001-014_R_COL_LP_5p_N1__CGACTTCAGCGCTTAT-1	10.2792	5.54904
001-014_R_COL_LP_5p_N1__CGTTCTGGTACCGTAT-1	9.77411	5.35779
001-014_R_COL_LP_5p_N1__AGCATACGTGATAAGT-1	8.89257	4.64373
001-014_R_COL_LP_5p_N1__GGACATTGTGCACTTA-1	9.51935	6.16818
001-014_R_COL_LP_5p_N1__CACCACTAGAGTACCG-1	8.84503	4.40739
001-014_R_COL_LP_5p_N1__TGCACCTGTGCGCTTG-1	9.80355	6.18807
001-014_R_COL_LP_5p_N1__AGCTCCTTCAATCACG-1	9.95237	5.03069
001-014_R_COL_LP_5p_N1__GGAGCAAGTGCCTGTG-1	8.95303	4.26421
001-014_R_COL_LP_5p_N1__TTCTCCTTCCCACTTG-1	8.90289	4.29117
001-014_R_COL_LP_5p_N1__TTAGTTCTCATCGCTC-1	9.78239	4.8882
001-014_R_COL_LP_5p_N1__CTCGAAACAAACGCGA-1	8.74652	4.51997
001-014_R_COL_LP_5p_N1__TTCTTAGTCCAGTAGT-1	9.66139	6.24203
001-014_R_COL_LP_5p_N1__CCACCTATCCGAATGT-1	9.08411	6.20094
001-014_R_COL_LP_5p_N1__CTCGAAAAGTACCGGA-1	10.0833	5.64157
001-014_R_COL_LP_5p_N1__GTGTGCGTCTCATTCA-1	8.97669	4.68265
001-014_R_COL_LP_5p_N1__GACTACACAAGAGTCG-1	10.1375	6.47418
001-014_R_COL_LP_5p_N1__TCACGAAGTCAGAAGC-1	10.4018	5.67212
001-014_R_COL_LP_5p_N1__AGTTGGTAGATGGCGT-1	8.95243	5.43795
001-014_R_COL_LP_5p_N1__ACATACGAGGCCCTTG-1	9.92231	5.64037
001-014_R_COL_LP_5p_N1__GTGAAGGCACAGATTC-1	9.8333	5.25549
001-014_R_COL_LP_5p_N1__ACCTTTACAATGGAGC-1	9.30886	5.26444
001-014_R_COL_LP_5p_N1__GAGCAGACACTGTCGG-1	8.69354	5.16393
001-014_R_COL_LP_5p_N1__GCATGTACAGTTAACC-1	9.21745	5.19745
001-014_R_COL_LP_5p_N1__GCTGCGACACGAAACG-1	9.22336	5.28818
001-014_R_COL_LP_5p_N1__CGACCTTCACAAGCCC-1	9.21912	4.63655
001-014_R_COL_LP_5p_N1__TCACGAATCCGCATCT-1	10.1329	6.42169
001-014_R_COL_LP_5p_N1__CATTATCGTCTAGGTT-1	9.98035	5.67358
001-014_R_COL_LP_5p_N1__ACCAGTAAGAAGGGTA-1	9.70872	5.32103
001-014_R_COL_LP_5p_N1__CAAGGCCAGACAAGCC-1	8.99038	6.24954
001-014_R_COL_LP_5p_N1__GATCGATAGAGTCGGT-1	9.19869	5.54834
001-014_R_COL_LP_5p_N1__TACACGAAGCGTGTCC-1	9.09838	6.09999
001-014_R_COL_LP_5p_N1__TTCTACATCCGCTGTT-1	9.66781	4.09457
001-014_R_COL_LP_5p_N1__TGGCGCAAGTGGGCTA-1	9.18888	4.16047
001-014_R_COL_LP_5p_N1__CTGAAACCAGATGAGC-1	9.32764	5.30574
001-014_R_COL_LP_5p_N1__TGGGAAGGTGATGATA-1	8.8625	5.09848
001-014_R_COL_LP_5p_N1__TTTATGCTCTTGTATC-1	9.07116	5.76967
001-014_R_COL_LP_5p_N1__TCTGAGAGTGATGTGG-1	9.32867	5.07449
001-014_R_COL_LP_5p_N1__ATGGGAGGTTTGTTTC-1	9.14391	5.24731
001-014_R_COL_LP_5p_N1__CATGACAGTACATCCA-1	9.50988	5.07768
001-014_R_COL_LP_5p_N1__AACTCTTCAGGGCATA-1	9.10344	5.28583
001-014_R_COL_LP_5p_N1__ATGCGATTCTGTCAAG-1	9.30396	5.3347
001-014_R_COL_LP_5p_N1__TCAGATGTCCTTAATC-1	9.51481	5.35149
001-014_R_COL_LP_5p_N1__CGTCAGGGTGATGCCC-1	9.74804	5.48166
001-014_R_COL_LP_5p_N1__GCCAAATCAACTGCTA-1	9.73207	5.60937
001-014_R_COL_LP_5p_N1__GTTCTCGGTCGGCATC-1	9.16933	4.5326
001-014_R_COL_LP_5p_N1__CGGAGCTTCAAACAAG-1	9.9185	6.13376
001-014_R_COL_LP_5p_N1__GAGTCCGCAAGGACAC-1	9.4162	5.26959
001-014_R_COL_LP_5p_N1__GCAATCACAATCACAC-1	9.19906	5.28976
001-014_R_COL_LP_5p_N1__CCTTCCCTCTGCAGTA-1	9.35082	5.30265
001-014_R_COL_LP_5p_N1__CTAATGGCAGGGCATA-1	9.15867	5.83436
001-014_R_COL_LP_5p_N1__ACTGCTCTCGTTGCCT-1	9.66215	4.75034
001-014_R_COL_LP_5p_N1__TGCCAAAGTAAATGAC-1	10.2374	3.44692
001-014_R_COL_LP_5p_N1__ACTTGTTAGTGTTGAA-1	10.6029	7.04133
001-014_R_COL_LP_5p_N1__TAAGTGCCACGGCGTT-1	9.13175	5.41618
001-014_R_COL_LP_5p_N1__TTCTTAGCAGAGCCAA-1	9.91054	5.71848
001-014_R_COL_LP_5p_N1__TTGCGTCTCAAACAAG-1	9.20866	5.46879
001-014_R_COL_LP_5p_N1__AGATTGCGTACCGTTA-1	8.82546	4.60988
001-014_R_COL_LP_5p_N1__AGAGTGGAGAGAACAG-1	8.31188	4.46446
001-014_R_COL_LP_5p_N1__AGCGTATTCCAGTATG-1	8.83496	6.82831
001-014_R_COL_LP_5p_N1__GGAACTTAGTCGATAA-1	10.1411	6.05221
001-014_R_COL_LP_5p_N1__ACGAGCCTCGTAGGTT-1	9.25465	5.83436
001-014_R_COL_LP_5p_N1__CAAGTTGAGTTGAGTA-1	8.87975	4.98765
001-014_R_COL_LP_5p_N1__TGTCCCAAGAATTGTG-1	9.19978	5.7439
001-014_R_COL_LP_5p_N1__GGGTTGCGTTGATTCG-1	8.4964	4.62762
001-014_R_COL_LP_5p_N1__TGCGGGTCAGCCTTGG-1	9.68804	4.98574
001-014_R_COL_LP_5p_N1__TCAGCTCAGAGAACAG-1	11.1751	7.36426
001-014_R_COL_LP_5p_N1__CCTTTCTTCATTATCC-1	8.99197	6.95683
001-014_R_COL_LP_5p_N1__AGCTCCTGTAGAAAGG-1	9.19373	4.85301
001-014_R_COL_LP_5p_N1__CACTCCAGTCAGTGGA-1	8.89648	6.57445
001-014_R_COL_LP_5p_N1__GGGACCTTCTGCTTGC-1	8.8232	6.92184
001-014_R_COL_LP_5p_N1__TACTTACTCCGCAAGC-1	9.84983	6.24397
001-014_R_COL_LP_5p_N1__AGTGTCATCATCGCTC-1	9.78985	5.25107
001-014_R_COL_LP_5p_N1__GGCGTGTCAGTCCTTC-1	10.3619	5.79764
001-014_R_COL_LP_5p_N1__TGTATTCTCTTGAGAC-1	8.84913	6.91217
001-014_R_COL_LP_5p_N1__TAAACCGGTTATTCTC-1	10.0467	5.33243
001-014_R_COL_LP_5p_N1__TCGCGTTTCCTACAGA-1	10.1438	5.91164
001-014_R_COL_LP_5p_N1__TGACGGCCACACGCTG-1	10.9627	6.77556
001-014_R_COL_LP_5p_N1__TTGCCGTCAATACGCT-1	9.69098	6.54901
001-014_R_COL_LP_5p_N1__GAACATCGTAAACGCG-1	9.79434	5.69032
001-014_R_COL_LP_5p_N1__GCCTCTATCATAACCG-1	10.7888	6.23148
001-014_R_COL_LP_5p_N1__CGCTATCCAATGGATA-1	9.59463	5.95678
001-014_R_COL_LP_5p_N1__GGACAGAAGAGACTAT-1	10.4211	6.25777
001-014_R_COL_LP_5p_N1__GCAAACTGTAAGAGAG-1	9.97872	6.2672
001-014_R_COL_LP_5p_N1__ATAGACCCATCACGTA-1	8.68277	6.76
001-014_R_COL_LP_5p_N1__TCACAAGAGTGTCTCA-1	9.77381	5.37883
001-014_R_COL_LP_5p_N1__CACACTCGTAAGGGCT-1	9.9319	6.39278
001-014_R_COL_LP_5p_N1__CGTCTACGTTACGACT-1	9.65402	5.49325
001-014_R_COL_LP_5p_N1__AGGTCATAGCGTAGTG-1	9.74084	5.0497
001-014_R_COL_LP_5p_N1__TTATGCTGTGCATCTA-1	10.2181	6.2836
001-014_R_COL_LP_5p_N1__GACGTTAGTGGTGTAG-1	9.04246	6.47644
001-014_R_COL_LP_5p_N1__AGTGAGGGTGAAGGCT-1	11.4946	7.6981
001-014_R_COL_LP_5p_N1__GGGTTGCTCCCTAATT-1	9.12565	5.30151
001-014_R_COL_LP_5p_N1__TCAGCAATCCAGATCA-1	9.2866	5.36669
001-014_R_COL_LP_5p_N1__GGCAATTGTACAGACG-1	9.64503	5.30809
001-014_R_COL_LP_5p_N1__TGCCCATGTTCAGCGC-1	10.5499	6.1485
001-014_R_COL_LP_5p_N1__CTCGAGGTCGTACCGG-1	8.85558	5.37118
001-014_R_COL_LP_5p_N1__CAACCTCCAGTGGGAT-1	9.05586	4.3289
001-014_R_COL_LP_5p_N1__CGGCTAGTCCAGAGGA-1	10.6967	7.14267
001-014_R_COL_LP_5p_N1__TTTACTGAGTTCGCAT-1	9.12239	5.28285
001-014_R_COL_LP_5p_N1__GTTCATTCACAGATTC-1	9.18387	5.32168
001-014_R_COL_LP_5p_N1__GATGAAATCACATAGC-1	9.04283	5.2504
001-014_R_COL_LP_5p_N1__GTAGTCAAGAACTGTA-1	9.06878	5.02372
001-014_R_COL_LP_5p_N1__CAGAATCCAGGTGGAT-1	10.0454	1.41022
001-019_R_COL_LP_5p_N1__TGTATTCAGATCCCGC-1	8.43924	4.49728
001-019_R_COL_LP_5p_N1__CGTCACTGTAAGGGCT-1	8.37406	4.79776
001-019_R_COL_LP_5p_N1__ACGCAGCAGAAACGAG-1	8.53018	4.30921
001-019_R_COL_LP_5p_N1__GTCCTCATCTTGTACT-1	8.4983	4.96105
001-019_R_COL_LP_5p_N1__GGATTACGTTGGGACA-1	8.89898	6.58449
001-019_R_COL_LP_5p_N1__CTGATCCAGATGCGAC-1	8.60024	4.64584
001-019_R_COL_LP_5p_N1__CGCTATCAGACAAAGG-1	8.71496	4.46916
001-019_R_COL_LP_5p_N1__GCACTCTAGGTGATAT-1	8.74837	4.80604
001-019_R_COL_LP_5p_N1__TCACGAAGTAGATTAG-1	8.32317	4.4965
001-019_R_COL_LP_5p_N1__ATCTACTTCAGTTGAC-1	8.51588	4.90378
001-019_R_COL_LP_5p_N1__GCGGGTTAGATGTAAC-1	8.59489	6.00524
001-019_R_COL_LP_5p_N1__TCAGGTAGTGCCTGGT-1	8.45235	4.56006
001-019_R_COL_LP_5p_N1__CAACTAGAGCCTTGAT-1	8.36962	4.71221
001-019_R_COL_LP_5p_N1__GATCGCGGTCATGCAT-1	8.80289	4.44999
001-019_R_COL_LP_5p_N1__CCTACACTCGTTGACA-1	8.78296	5.60224
001-019_R_COL_LP_5p_N1__CGTCCATGTCTGCCAG-1	8.67208	4.31644
001-019_R_COL_LP_5p_N1__CGATGTAGTGCAACGA-1	9.36146	7.04787
001-019_R_COL_LP_5p_N1__GGAACTTCAATCAGAA-1	8.94037	4.41308
001-019_R_COL_LP_5p_N1__GGGCACTCATTGGCGC-1	8.91372	6.59237
001-019_R_COL_LP_5p_N1__CATCCACAGCCATCGC-1	8.58439	4.55951
001-019_R_COL_LP_5p_N1__GGAATAAGTTCCAACA-1	8.60537	4.47612
001-019_R_COL_LP_5p_N1__CATTCGCTCTAACTGG-1	8.311	6.37396
001-019_R_COL_LP_5p_N1__AGAGCTTAGCTGAAAT-1	8.96587	6.38882
001-019_R_COL_LP_5p_N1__GATTCAGAGTTTAGGA-1	8.99504	6.96488
001-019_R_COL_LP_5p_N1__GCAGTTATCACCATAG-1	8.53655	4.10249
001-019_R_COL_LP_5p_N1__TCTCATACACATGGGA-1	8.97496	6.75497
001-019_R_COL_LP_5p_N1__GAGCAGAAGGTGCACA-1	8.94796	6.72282
001-019_R_COL_LP_5p_N1__GTATTCTAGGGTCTCC-1	9.04077	7.05013
001-019_R_COL_LP_5p_N1__TTCTCCTAGAAGGCCT-1	8.33732	4.66996
001-019_R_COL_LP_5p_N1__CGTCCATTCACCGGGT-1	8.48231	4.86315
001-019_R_COL_LP_5p_N1__TACACGATCAACACAC-1	9.36455	6.95227
001-019_R_COL_LP_5p_N1__CATTATCCAGCTTAAC-1	9.05103	4.66143
001-019_R_COL_LP_5p_N1__GACGCGTTCCTAAGTG-1	8.82835	6.52139
001-019_R_COL_LP_5p_N1__GACCAATCAGCAGTTT-1	8.91973	6.23329
001-019_R_COL_LP_5p_N1__CCTTCCCCAGTTAACC-1	8.44601	5.20934
001-019_R_COL_LP_5p_N1__TCGGTAACAAGCGATG-1	8.56418	5.38233
001-019_R_COL_LP_5p_N1__TCAGGTAAGACAAAGG-1	8.70612	4.9257
001-019_R_COL_LP_5p_N1__TGATTTCAGTGGGTTG-1	8.80149	6.2163
001-019_R_COL_LP_5p_N1__ATCGAGTAGAGACTAT-1	8.43663	5.00181
001-019_R_COL_LP_5p_N1__ATCTGCCGTGCGAAAC-1	9.54011	5.19839
001-019_R_COL_LP_5p_N1__GCATACACATTCACTT-1	8.67025	4.83802
001-019_R_COL_LP_5p_N1__GGCTCGAAGAGACGAA-1	8.77532	4.14407
001-019_R_COL_LP_5p_N1__TGACAACAGCCAACAG-1	9.22617	6.71017
001-019_R_COL_LP_5p_N1__AACACGTAGGATGTAT-1	9.11919	6.66423
001-019_R_COL_LP_5p_N1__TATTACCCAGCCAATT-1	8.97593	6.5075
001-019_R_COL_LP_5p_N1__GTGCATATCACTGGGC-1	8.26783	5.24845
001-019_R_COL_LP_5p_N1__GCCTCTAAGCCAGTTT-1	8.4678	5.09075
001-019_R_COL_LP_5p_N1__GGGCATCTCCTTGACC-1	8.40566	4.57575
001-019_R_COL_LP_5p_N1__CAGAATCCAGACGTAG-1	8.22616	5.90454
001-019_R_COL_LP_5p_N1__GGCGACTTCTGAGGGA-1	8.51317	5.99246
001-019_R_COL_LP_5p_N1__CTAACTTCACGCCAGT-1	8.87322	4.88453
001-019_R_COL_LP_5p_N1__TAGCCGGGTACAGACG-1	8.76137	6.46264
001-019_R_COL_LP_5p_N1__GCCTCTAAGATAGGAG-1	9.53581	6.01134
001-019_R_COL_LP_5p_N1__AGTCTTTCAGCTGCTG-1	9.2787	6.90226
001-019_R_COL_LP_5p_N1__GCATGATTCACATACG-1	8.89669	4.69481
001-019_R_COL_LP_5p_N1__CTCATTATCCTTTACA-1	8.63263	6.78863
001-019_R_COL_LP_5p_N1__GCTGCGAAGTACACCT-1	8.1972	5.74838
001-019_R_COL_LP_5p_N1__CAGCGACTCTTGGGTA-1	8.23467	5.89488
001-019_R_COL_LP_5p_N1__CACAGTACATGTTGAC-1	8.90544	5.79213
001-019_R_COL_LP_5p_N1__CGTCAGGCAACACCCG-1	9.99376	5.7573
001-019_R_COL_LP_5p_N1__GAGCAGACAGGGTATG-1	8.63849	4.68833
001-019_R_COL_LP_5p_N1__CTCGAAAGTAGCCTCG-1	8.62464	4.73105
001-019_R_COL_LP_5p_N1__CTCTACGAGACCGGAT-1	8.75974	6.53902
001-019_R_COL_LP_5p_N1__CACAGTAAGCCTTGAT-1	8.77833	6.31504
001-019_R_COL_LP_5p_N1__CACATAGAGGCGACAT-1	9.08499	6.89153
001-019_R_COL_LP_5p_N1__CGAGAAGAGGACTGGT-1	8.34277	4.31731
001-019_R_COL_LP_5p_N1__GAACCTAGTCCAGTAT-1	9.37074	7.21273
001-019_R_COL_LP_5p_N1__CGGGTCAAGCTAAACA-1	8.2215	5.87467
001-019_R_COL_LP_5p_N1__CTAAGACCAAGACACG-1	9.02741	6.48665
001-019_R_COL_LP_5p_N1__GTTCTCGTCTTTCCTC-1	8.52115	4.41298
001-019_R_COL_LP_5p_N1__GTAACTGGTGATAAAC-1	8.65705	5.36264
001-019_R_COL_LP_5p_N1__AGGGTGACAAGCGAGT-1	9.07126	6.72661
001-019_R_COL_LP_5p_N1__TAGAGCTAGATATGGT-1	9.20622	7.18624
001-019_R_COL_LP_5p_N1__GACAGAGTCTCTGCTG-1	8.48899	4.38193
001-019_R_COL_LP_5p_N1__TATGCCCTCAACACTG-1	9.40135	7.09037
001-019_R_COL_LP_5p_N1__ACCCACTGTCTGGAGA-1	8.72565	4.81778
001-019_R_COL_LP_5p_N1__CTCGAGGAGCAGACTG-1	8.88462	6.68074
001-019_R_COL_LP_5p_N1__TACTCATTCTCGGACG-1	8.12036	4.42393
001-019_R_COL_LP_5p_N1__TTCTACACATGTCGAT-1	8.58648	6.39555
001-019_R_COL_LP_5p_N1__AGGCCGTAGGCAAAGA-1	9.12661	6.68999
001-019_R_COL_LP_5p_N1__AACACGTAGCGATAGC-1	9.08496	4.7069
001-019_R_COL_LP_5p_N1__TCAACGATCAGGCAAG-1	8.7629	6.53092
001-019_R_COL_LP_5p_N1__AACTCTTGTCAGGACA-1	8.85384	4.96538
001-019_R_COL_LP_5p_N1__AGGCCGTCAACTGCTA-1	8.54968	4.40462
001-019_R_COL_LP_5p_N1__CTGAAGTCACATAACC-1	8.49785	4.58035
001-019_R_COL_LP_5p_N1__CTGCGGACACGAAGCA-1	8.35379	4.50851
001-019_R_COL_LP_5p_N1__CCTCTGACAGTCGATT-1	8.65013	4.78901
001-019_R_COL_LP_5p_N1__GCACTCTTCAGAGACG-1	8.78535	6.69061
001-019_R_COL_LP_5p_N1__AGGCCGTAGTAGGCCA-1	8.46003	5.84222
001-019_R_COL_LP_5p_N1__TGGCTGGCAGGGCATA-1	8.73734	4.76406
001-019_R_COL_LP_5p_N1__TACTCGCGTTAGATGA-1	9.23207	6.75242
001-019_R_COL_LP_5p_N1__CATCGAAAGTGTCCCG-1	8.93972	6.89733
001-019_R_COL_LP_5p_N1__CTTGGCTCAATGGAGC-1	9.06144	5.31729
001-019_R_COL_LP_5p_N1__GATGCTAGTTACGGAG-1	9.11726	4.78099
001-019_R_COL_LP_5p_N1__CTGATCCCATGATCCA-1	9.12315	6.96836
001-019_R_COL_LP_5p_N1__TGCCCTATCTTATCTG-1	8.64413	4.90595
001-019_R_COL_LP_5p_N1__GGGCATCTCTAACTGG-1	8.65671	4.74453
001-019_R_COL_LP_5p_N1__CTGATCCCAGGGATTG-1	8.07751	5.07018
001-019_R_COL_LP_5p_N1__GCTTGAAAGATGGGTC-1	8.22328	5.98055
001-019_R_COL_LP_5p_N1__GTATTCTCACAGGCCT-1	9.23783	6.88522
001-019_R_COL_LP_5p_N1__ATTTCTGGTCAAAGCG-1	8.74404	4.83619
001-019_R_COL_LP_5p_N1__CGGGTCATCGCCAAAT-1	8.19574	5.89063
001-019_R_COL_LP_5p_N1__GTCTCGTCAGAAGCAC-1	9.61526	5.3418
001-019_R_COL_LP_5p_N1__ATGCGATAGTGGGCTA-1	8.40807	6.24916
001-019_R_COL_LP_5p_N1__AGGTCATGTGAAGGCT-1	9.11413	6.99544
001-019_R_COL_LP_5p_N1__ACCTTTAAGGCATGTG-1	8.57857	5.10456
001-019_R_COL_LP_5p_N1__ACACCCTCAACTTGAC-1	8.23831	4.31098
001-019_R_COL_LP_5p_N1__TGCGTGGGTAGCAAAT-1	8.22815	4.68463
001-019_R_COL_LP_5p_N1__TGCTACCTCGACCAGC-1	8.70375	4.87524
001-019_R_COL_LP_5p_N1__CTCACACAGTCTCAAC-1	8.94173	6.69081
001-019_R_COL_LP_5p_N1__ACACCAATCCCTGACT-1	9.06146	6.52474
001-019_R_COL_LP_5p_N1__CGGACGTGTCAAGCGA-1	8.43867	4.47604
001-019_R_COL_LP_5p_N1__TACCTATTCAACGAAA-1	9.4046	3.88424
001-019_R_COL_LP_5p_N1__GGACAAGTCGAGAACG-1	9.38056	4.82764
001-019_R_COL_LP_5p_N1__GGGTCTGCATATACCG-1	9.38682	7.28633
001-019_R_COL_LP_5p_N1__TATGCCCTCCTAAGTG-1	8.30259	5.13428
001-019_R_COL_LP_5p_N1__TCTCTAACACGACTCG-1	8.73456	4.63332
001-019_R_COL_LP_5p_N1__TACCTATTCATTGCGA-1	9.13866	6.87985
001-019_R_COL_LP_5p_N1__ACATGGTGTTAAGATG-1	8.28804	5.28672
001-019_R_COL_LP_5p_N1__GGACAAGTCTGCGGCA-1	8.84027	6.64122
001-019_R_COL_LP_5p_N1__GTAGGCCGTAAGGATT-1	8.61187	4.66015
001-019_R_COL_LP_5p_N1__ATTGGACTCTTGAGGT-1	8.27739	4.29003
001-019_R_COL_LP_5p_N1__CGGTTAATCTGGGCCA-1	8.90037	3.83765
001-019_R_COL_LP_5p_N1__GAAACTCAGTGTCTCA-1	8.62425	6.91582
001-019_R_COL_LP_5p_N1__TTTGTCACACAACGTT-1	8.99038	6.87109
001-019_R_COL_LP_5p_N1__ATTTCTGTCTGATACG-1	8.50385	6.31011
001-019_R_COL_LP_5p_N1__GGAACTTAGCAAATCA-1	9.04573	7.10657
001-019_R_COL_LP_5p_N1__GAGGTGAAGATCACGG-1	8.4761	5.24913
001-019_R_COL_LP_5p_N1__ACTGATGAGGATATAC-1	8.58784	4.87645
001-019_R_COL_LP_5p_N1__TTCTACAGTATAGTAG-1	8.40469	4.57531
001-019_R_COL_LP_5p_N1__CCGTGGATCAAACAAG-1	8.55714	4.75431
001-019_R_COL_LP_5p_N1__TCTGGAAGTTTGTTGG-1	8.86918	6.77378
001-019_R_COL_LP_5p_N1__GCAGTTACACCAGATT-1	8.86153	4.84848
001-019_R_COL_LP_5p_N1__CTGTGCTTCAACCAAC-1	8.75586	4.62901
001-019_R_COL_LP_5p_N1__CTCTAATTCCAGAGGA-1	8.65436	6.73989
001-019_R_COL_LP_5p_N1__TTCTACAAGGAATTAC-1	9.12994	6.89182
001-019_R_COL_LP_5p_N1__TACAGTGCAAGGGTCA-1	8.44182	5.58703
001-019_R_COL_LP_5p_N1__GCTGCTTCAATAGAGT-1	8.96954	5.85208
001-019_R_COL_LP_5p_N1__AGCGTATTCTGCAAGT-1	8.9076	4.43221
001-019_R_COL_LP_5p_N1__ACTGAACTCAGTCAGT-1	8.5779	5.20875
001-019_R_COL_LP_5p_N1__GAGGTGATCGAGAACG-1	8.81571	6.37978
001-019_R_COL_LP_5p_N1__CATCAAGTCACGACTA-1	8.38007	5.67017
001-019_R_COL_LP_5p_N1__GTTTCTACAGTAGAGC-1	8.26474	4.86551
001-019_R_COL_LP_5p_N1__GTAGTCAGTGCACCAC-1	8.75883	6.65446
001-019_R_COL_LP_5p_N1__CCCTCCTAGCTCCTTC-1	8.44004	4.88756
001-019_R_COL_LP_5p_N1__AACCATGGTAGTGAAT-1	8.70296	6.52903
001-019_R_COL_LP_5p_N1__TTCTCCTTCTCTTGAT-1	9.11246	7.00588
001-019_R_COL_LP_5p_N1__TGACAACGTACCATCA-1	9.22384	6.85952
001-019_R_COL_LP_5p_N1__CTCGTCAGTACACCGC-1	9.41138	6.34425
001-019_R_COL_LP_5p_N1__CTGATAGGTTGTGGCC-1	8.37462	4.75819
001-019_R_COL_LP_5p_N1__CGTCAGGAGAGCAATT-1	9.4846	6.67912
001-019_R_COL_LP_5p_N1__AATCGGTTCACATGCA-1	9.33149	6.93627
001-019_R_COL_LP_5p_N1__AGATTGCCAAGTAATG-1	9.05703	7.31407
001-019_R_COL_LP_5p_N1__CGGACACCATTACCTT-1	8.29693	6.2564
001-019_R_COL_LP_5p_N1__GAAACTCCAGCCACCA-1	9.33807	4.69951
001-019_R_COL_LP_5p_N1__GACGGCTGTTAAAGAC-1	8.21456	4.16309
001-019_R_COL_LP_5p_N1__TCTATTGTCAATAAGG-1	9.14308	5.50723
001-019_R_COL_LP_5p_N1__CTCCTAGAGTTACGGG-1	8.65697	4.35808
001-019_R_COL_LP_5p_N1__CCGTGGACAGACTCGC-1	8.67147	4.88387
001-019_R_COL_LP_5p_N1__TTAGGCATCTGTCTAT-1	9.27511	7.08419
001-019_R_COL_LP_5p_N1__AAAGCAACATTTGCCC-1	8.46751	4.61688
001-019_R_COL_LP_5p_N1__ACAGCTAAGCTAGTCT-1	8.3952	5.09826
001-019_R_COL_LP_5p_N1__GATGAAATCGGACAAG-1	9.69451	7.37486
001-019_R_COL_LP_5p_N1__ACACCCTCATTGGGCC-1	9.02472	6.73709
001-019_R_COL_LP_5p_N1__TGCCAAATCCTCAATT-1	8.81758	4.52846
001-019_R_COL_LP_5p_N1__TAGAGCTAGAGTACAT-1	8.65419	6.72002
001-019_R_COL_LP_5p_N1__AACCGCGTCTGCTTGC-1	8.66721	4.86455
001-019_R_COL_LP_5p_N1__CGGTTAACACAACGCC-1	9.025	6.94344
001-019_R_COL_LP_5p_N1__AACCATGTCGAATCCA-1	8.44516	5.66073
001-019_R_COL_LP_5p_N1__TTCGAAGCAGCGAACA-1	8.19486	5.76006
001-019_R_COL_LP_5p_N1__CATCGAACACGGACAA-1	8.99883	6.87156
001-019_R_COL_LP_5p_N1__GACGTTACACGGTTTA-1	8.69988	6.36293
001-019_R_COL_LP_5p_N1__ACGAGCCGTAAGGGCT-1	8.21515	6.16298
001-019_R_COL_LP_5p_N1__CCACTACCAAGTTAAG-1	7.9874	4.26141
001-019_R_COL_LP_5p_N1__AGCCTAATCGTCGTTC-1	9.19764	7.06385
001-019_R_COL_LP_5p_N1__AAACGGGTCAGTGTTG-1	8.46505	4.51774
001-019_R_COL_LP_5p_N1__CACACAATCAATCTCT-1	8.66658	6.46315
001-019_R_COL_LP_5p_N1__GGTGAAGTCAAGATCC-1	8.80008	4.54476
001-019_R_COL_LP_5p_N1__GCACATATCCTCCTAG-1	8.63929	4.54274
001-019_R_COL_LP_5p_N1__TCACGAAAGCCGGTAA-1	8.68945	4.89012
001-019_R_COL_LP_5p_N1__CTGTTTACAGGCAGTA-1	9.03101	4.38343
001-019_R_COL_LP_5p_N1__AGGGATGAGATCTGAA-1	8.81889	6.99224
001-019_R_COL_LP_5p_N1__TAGCCGGAGGGCTTGA-1	8.48759	5.72971
001-019_R_COL_LP_5p_N1__CTTAGGATCCTCAACC-1	9.48672	7.3903
001-019_R_COL_LP_5p_N1__TTGGCAACACTGCCAG-1	9.14297	6.78828
001-019_R_COL_LP_5p_N1__ACTGAACGTCCCTACT-1	8.4253	6.28871
001-019_R_COL_LP_5p_N1__CTACATTTCCGCAAGC-1	8.73271	6.94497
001-019_R_COL_LP_5p_N1__GGACAGAGTACCGGCT-1	8.80008	6.4001
001-019_R_COL_LP_5p_N1__ACGCAGCCAAACAACA-1	8.30508	6.0047
001-019_R_COL_LP_5p_N1__TCTGGAAGTACAGCAG-1	8.80524	6.6471
001-019_R_COL_LP_5p_N1__CATCGGGCACACAGAG-1	8.65376	4.61956
001-019_R_COL_LP_5p_N1__CGGCTAGAGTACTTGC-1	8.44303	4.75206
001-019_R_COL_LP_5p_N1__GACTACAGTGCACGAA-1	9.01773	6.95487
001-019_R_COL_LP_5p_N1__TAGACCAGTCCATCCT-1	8.19022	4.68322
001-019_R_COL_LP_5p_N1__GACGGCTTCTTGAGGT-1	8.74476	6.02584
001-019_R_COL_LP_5p_N1__CGGCTAGCACTGCCAG-1	9.27075	5.48515
001-019_R_COL_LP_5p_N1__CTCGAGGGTTTGGCGC-1	8.6075	4.38238
001-019_R_COL_LP_5p_N1__CGGCTAGTCAGCACAT-1	8.36335	5.2952
001-019_R_COL_LP_5p_N1__ATCATGGGTCAAAGCG-1	8.38412	4.01798
001-019_R_COL_LP_5p_N1__GTCGTAATCAGTCAGT-1	9.26751	4.39846
001-019_R_COL_LP_5p_N1__CAGCTAAAGCTGTCTA-1	8.62587	4.58779
001-019_R_COL_LP_5p_N1__CGGAGCTCATCTATGG-1	8.97781	6.77519
001-019_R_COL_LP_5p_N1__AGCTCTCCACCAGGCT-1	8.53843	5.82636
001-019_R_COL_LP_5p_N1__CCTTACGAGCGCCTCA-1	8.93632	4.01115
001-019_R_COL_LP_5p_N1__ATCATCTTCGGGAGTA-1	8.95018	6.98844
001-019_R_COL_LP_5p_N1__GCAGTTATCAGCCTAA-1	8.2665	4.11795
001-019_R_COL_LP_5p_N1__AAGGAGCCAGTCACTA-1	9.42244	7.09651
001-019_R_COL_LP_5p_N1__GCATGCGAGAAGGCCT-1	8.31787	3.90384
001-019_R_COL_LP_5p_N1__CACCAGGTCTCTGTCG-1	9.49226	6.95361
001-019_R_COL_LP_5p_N1__CGCTATCGTGAAGGCT-1	9.17691	6.3434
001-019_R_COL_LP_5p_N1__CTTAGGACATGTTGAC-1	8.78806	5.06855
001-019_R_COL_LP_5p_N1__ATAAGAGAGTATCGAA-1	8.29879	5.99654
001-019_R_COL_LP_5p_N1__ATTCTACCACGAAACG-1	9.00547	3.72701
001-019_R_COL_LP_5p_N1__GCACTCTCAAGGTGTG-1	8.43669	4.27548
001-019_R_COL_LP_5p_N1__GCATACAGTAATCACC-1	9.3722	7.15641
001-019_R_COL_LP_5p_N1__TGAGAGGGTTGGAGGT-1	8.42994	5.43305
001-019_R_COL_LP_5p_N1__AGCTTGACATAAGACA-1	8.46947	4.56082
001-019_R_COL_LP_5p_N1__CTCGTACAGAGCTATA-1	8.4011	6.16604
001-019_R_COL_LP_5p_N1__CACACCTGTGATAAGT-1	9.46018	7.2405
001-019_R_COL_LP_5p_N1__GCAATCAAGCTAGTCT-1	8.6521	5.37962
001-019_R_COL_LP_5p_N1__CAACTAGCAGCCTATA-1	8.8904	6.8327
001-019_R_COL_LP_5p_N1__GACGTGCCACAGAGGT-1	8.97126	6.93492
001-019_R_COL_LP_5p_N1__CATCCACCAAGCTGTT-1	8.85456	7.07145
001-019_R_COL_LP_5p_N1__GTTACAGAGATATGGT-1	8.76653	6.73207
001-019_R_COL_LP_5p_N1__TCAATCTGTACGCACC-1	8.93738	6.4743
001-019_R_COL_LP_5p_N1__TGTATTCAGCACCGCT-1	8.47901	4.71138
001-019_R_COL_LP_5p_N1__CGCTGGAGTCTGGAGA-1	8.34036	4.91655
001-019_R_COL_LP_5p_N1__GCATGTAAGTGCAAGC-1	8.38181	5.10757
001-019_R_COL_LP_5p_N1__ATCACGATCCATGAGT-1	8.26993	4.87117
001-019_R_COL_LP_5p_N1__TTGACTTGTAAAGGAG-1	8.09394	5.07268
001-019_R_COL_LP_5p_N1__GTACGTAGTAAATACG-1	8.34786	5.47976
001-019_R_COL_LP_5p_N1__CTCGGAGGTGCAGGTA-1	8.99986	4.69442
001-019_R_COL_LP_5p_N1__CGGCTAGAGTTACCCA-1	9.31415	7.13176
001-019_R_COL_LP_5p_N1__TGGCCAGAGATATGCA-1	8.58007	6.45806
001-019_R_COL_LP_5p_N1__AGTGAGGTCAGTTGAC-1	8.49421	6.26119
001-019_R_COL_LP_5p_N1__ACTGAACTCGATCCCT-1	8.59881	6.15452
001-019_R_COL_LP_5p_N1__ACCCACTAGTACACCT-1	8.2585	4.72894
001-019_R_COL_LP_5p_N1__TAAGTGCCACTTACGA-1	9.00573	7.16116
001-019_R_COL_LP_5p_N1__CTCGTACCACAGGCCT-1	8.28532	4.08083
001-019_R_COL_LP_5p_N1__ATCATCTAGGAACTGC-1	9.09306	6.95038
001-019_R_COL_LP_5p_N1__CGCTTCAAGTCTCGGC-1	8.5355	4.42653
001-019_R_COL_LP_5p_N1__AGAGCTTAGTAGATGT-1	8.80032	6.19391
001-019_R_COL_LP_5p_N1__TTCGAAGTCTGTACGA-1	9.25079	4.22633
001-019_R_COL_LP_5p_N1__TTAACTCAGATGGGTC-1	9.25647	6.81762
001-019_R_COL_LP_5p_N1__GACCAATCAGCGAACA-1	8.29333	6.37028
001-019_R_COL_LP_5p_N1__ACAGCCGTCAAACCAC-1	9.19531	3.72752
001-019_R_COL_LP_5p_N1__TTAGGACAGGCCATAG-1	8.41339	6.20376
001-019_R_COL_LP_5p_N1__CCAGCGATCACAGGCC-1	8.40922	5.62623
001-019_R_COL_LP_5p_N1__CTAACTTCAAGCCCAC-1	8.58084	4.72237
001-019_R_COL_LP_5p_N1__ATCATCTGTATAGGTA-1	9.09004	6.83365
001-019_R_COL_LP_5p_N1__TGATTTCGTCATGCAT-1	8.39883	5.06201
001-019_R_COL_LP_5p_N1__TGCACCTAGACGCTTT-1	8.56797	4.23305
001-019_R_COL_LP_5p_N1__TCAGGTACACAAGACG-1	8.68821	4.866
001-019_R_COL_LP_5p_N1__CTACATTCATAGGATA-1	8.60629	4.77097
001-019_R_COL_LP_5p_N1__GCAATCAAGAGAACAG-1	8.69637	6.13687
001-019_R_COL_LP_5p_N1__ACAGCTAGTTAAGGGC-1	8.94002	6.79021
001-019_R_COL_LP_5p_N1__CAGAATCTCAGGCAAG-1	9.92156	6.23533
001-019_R_COL_LP_5p_N1__AGCTCTCCACAGTCGC-1	8.62812	6.17836
001-019_R_COL_LP_5p_N1__GTCTCGTGTCCGTTAA-1	8.47483	4.59312
001-019_R_COL_LP_5p_N1__CCGGGATAGTCACGCC-1	9.39426	3.59494
001-019_R_COL_LP_5p_N1__GTGGGTCCAGTGACAG-1	9.34248	4.93061
001-019_R_COL_LP_5p_N1__TGCCCTACAGCCTGTG-1	9.11578	4.59889
001-019_R_COL_LP_5p_N1__GGTATTGTCCGCATCT-1	8.93733	6.78983
001-019_R_COL_LP_5p_N1__TCGAGGCCAGATCGGA-1	9.31567	5.52366
001-019_R_COL_LP_5p_N1__ACATACGTCTTGAGAC-1	8.52853	5.30296
001-019_R_COL_LP_5p_N1__ATGGGAGGTACAAGTA-1	8.31884	4.59135
001-019_R_COL_LP_5p_N1__TCGTACCTCCTACAGA-1	8.55099	5.7366
001-019_R_COL_LP_5p_N1__ACGCCAGTCGGATGGA-1	8.8227	5.20303
001-019_R_COL_LP_5p_N1__ATTACTCCACTTACGA-1	9.06285	6.67137
001-019_R_COL_LP_5p_N1__TGCTGCTTCAAGGCTT-1	8.15024	5.93785
001-019_R_COL_LP_5p_N1__CGATGGCAGTACGTAA-1	8.31436	5.78584
001-019_R_COL_LP_5p_N1__ATCATGGCAACGCACC-1	8.56639	6.39742
001-019_R_COL_LP_5p_N1__GCGGGTTCAGTCACTA-1	8.22214	5.63608
001-019_R_COL_LP_5p_N1__TAGAGCTCACTCTGTC-1	8.96907	6.28813
001-019_R_COL_LP_5p_N1__TGAGAGGGTGGACGAT-1	8.56586	4.58726
001-019_R_COL_LP_5p_N1__TGCTGCTCAGTATAAG-1	8.54065	6.44393
001-019_R_COL_LP_5p_N1__ATCGAGTTCAACGGGA-1	8.34462	3.9354
001-019_R_COL_LP_5p_N1__CGATGTAGTAAGAGAG-1	8.6942	4.50712
001-019_R_COL_LP_5p_N1__ATAACGCAGCTGCCCA-1	8.44467	5.98644
001-019_R_COL_LP_5p_N1__GCTGGGTTCGTCTGCT-1	9.3502	7.09257
001-019_R_COL_LP_5p_N1__GGATGTTTCGGATGTT-1	9.4342	7.17377
001-019_R_COL_LP_5p_N1__ACGGGTCTCGGAGCAA-1	8.72343	6.3135
001-019_R_COL_LP_5p_N1__CATCCACCAATAAGCA-1	8.70226	6.00667
001-019_R_COL_LP_5p_N1__TGTGTTTCACGGTTTA-1	8.40088	5.25803
001-019_R_COL_LP_5p_N1__CGGACTGCAAACTGTC-1	8.98722	6.12785
001-019_R_COL_LP_5p_N1__CATGGCGAGTGACATA-1	8.21726	5.41946
001-019_R_COL_LP_5p_N1__ATAGACCAGTTATCGC-1	8.8422	4.29694
001-019_R_COL_LP_5p_N1__GCTCTGTGTACATGTC-1	8.47966	4.73282
001-019_R_COL_LP_5p_N1__GTCCTCACACCGATAT-1	8.81224	4.93122
001-019_R_COL_LP_5p_N1__TAGACCAGTTTAGGAA-1	8.22153	4.37886
001-019_R_COL_LP_5p_N1__AGGCCACTCCCTCTTT-1	8.30916	5.9624
001-019_R_COL_LP_5p_N1__GGCCGATAGTGTCTCA-1	8.23257	5.44384
001-019_R_COL_LP_5p_N1__ACACCAATCCCTTGTG-1	8.48534	4.72115
001-019_R_COL_LP_5p_N1__CACCTTGGTAATCGTC-1	9.07978	6.50943
001-019_R_COL_LP_5p_N1__CTGCTGTGTCCGTGAC-1	8.83263	5.05953
001-019_R_COL_LP_5p_N1__GTCTTCGTCTGAGTGT-1	8.57133	5.04094
001-019_R_COL_LP_5p_N1__CAGCTGGAGCTGTCTA-1	8.6893	6.94478
001-019_R_COL_LP_5p_N1__CTGCGGACAGAGTGTG-1	9.48794	6.63668
001-019_R_COL_LP_5p_N1__TGGTTAGGTATGCTTG-1	8.49319	4.00008
001-019_R_COL_LP_5p_N1__CCCTCCTTCTCTGTCG-1	8.19349	4.22512
001-019_R_COL_LP_5p_N1__TGTTCCGCACGTAAGG-1	9.52243	6.32946
001-019_R_COL_LP_5p_N1__TACGGTAGTATTCGTG-1	8.66164	4.12746
001-019_R_COL_LP_5p_N1__CGTTCTGAGCTAGTTC-1	8.1302	5.22731
001-019_R_COL_LP_5p_N1__GCATGCGGTCAACTGT-1	8.82936	6.72674
001-019_R_COL_LP_5p_N1__CATATGGTCTATCGCC-1	8.35682	4.53975
001-019_R_COL_LP_5p_N1__GACCAATAGTCGAGTG-1	8.90242	6.92319
001-019_R_COL_LP_5p_N1__CTCGTACGTTAAGAAC-1	9.79311	7.47543
001-019_R_COL_LP_5p_N1__TTAGGACGTTTAGCTG-1	8.51444	4.72076
001-019_R_COL_LP_5p_N1__CATTCGCAGCGATGAC-1	8.82728	6.99178
001-019_R_COL_LP_5p_N1__TGGACGCCAGACGTAG-1	8.75398	4.6539
001-019_R_COL_LP_5p_N1__CTCTAATTCACCTCGT-1	8.12406	4.16449
001-019_R_COL_LP_5p_N1__CTGATAGAGTGTTTGC-1	8.73234	6.05426
001-019_R_COL_LP_5p_N1__CATGGCGAGAAGATTC-1	8.18859	5.85206
001-019_R_COL_LP_5p_N1__TGCACCTTCTGTCCGT-1	9.14145	6.97202
001-019_R_COL_LP_5p_N1__AGTTGGTAGTTGCAGG-1	8.79461	4.85782
001-019_R_COL_LP_5p_N1__TGGCCAGTCACCGTAA-1	8.36868	4.15858
001-019_R_COL_LP_5p_N1__CGAGAAGCACGGCTAC-1	9.17432	5.19561
001-019_R_COL_LP_5p_N1__CTACATTCACTACAGT-1	8.75261	5.89744
001-019_R_COL_LP_5p_N1__GTGCGGTTCGGCTACG-1	8.91149	6.94688
001-019_R_COL_LP_5p_N1__ACTGTCCTCAGAAATG-1	8.57832	6.39823
001-019_R_COL_LP_5p_N1__TGCGGGTTCACCCTCA-1	9.12335	6.98487
001-019_R_COL_LP_5p_N1__TCATTACCAGTATAAG-1	8.57976	4.82335
001-019_R_COL_LP_5p_N1__TTGTAGGGTCATACTG-1	8.43926	5.7178
001-019_R_COL_LP_5p_N1__TCGTAGATCATGTGGT-1	8.44032	6.16559
001-019_R_COL_LP_5p_N1__GATGCTAAGCTAAACA-1	9.29837	6.97396
001-019_R_COL_LP_5p_N1__CTGATCCTCAAGCCTA-1	9.14779	7.0987
001-019_R_COL_LP_5p_N1__CAACCTCAGAGGGCTT-1	9.01352	5.83045
001-019_R_COL_LP_5p_N1__TGGGAAGAGATCACGG-1	9.5595	6.84641
001-019_R_COL_LP_5p_N1__TCTGGAATCGTGGACC-1	8.88014	6.08478
001-019_R_COL_LP_5p_N1__CGCGGTAAGCCGATTT-1	8.9676	5.1013
001-019_R_COL_LP_5p_N1__CGGACGTGTCACTGGC-1	8.994	3.94759
001-019_R_COL_LP_5p_N1__TGACAACTCTCACATT-1	8.38557	4.36517
001-019_R_COL_LP_5p_N1__ATTACTCCAACTGCTA-1	8.44209	6.22657
001-019_R_COL_LP_5p_N1__GTTCATTAGGCTCATT-1	8.44106	5.43676
001-019_R_COL_LP_5p_N1__GCACATATCGGAGGTA-1	8.40899	4.15842
001-019_R_COL_LP_5p_N1__GACGTTAGTCACTGGC-1	8.72654	5.81082
001-019_R_COL_LP_5p_N1__ATCGAGTCAATAACGA-1	8.52718	4.88084
001-019_R_COL_LP_5p_N1__TCAGCTCAGATGTAAC-1	8.10153	4.42838
001-019_R_COL_LP_5p_N1__ATTGGACAGTACGCCC-1	8.58351	4.58692
001-019_R_COL_LP_5p_N1__TCGAGGCAGCTAGCCC-1	8.27352	5.15822
001-019_R_COL_LP_5p_N1__GCCTCTATCTACCTGC-1	8.59092	4.13332
001-019_R_COL_LP_5p_N1__TAGGCATTCTGTGCAA-1	8.98149	5.02285
001-019_R_COL_LP_5p_N1__CACAAACAGCGTAATA-1	9.1269	4.88206
001-019_R_COL_LP_5p_N1__GCTGGGTTCAGCTCTC-1	8.67094	4.64916
001-019_R_COL_LP_5p_N1__TAGTTGGCAGTATGCT-1	8.8132	6.27717
001-019_R_COL_LP_5p_N1__TCTGAGAGTCAAAGCG-1	8.26838	4.81643
001-019_R_COL_LP_5p_N1__TTCTCCTGTGACAAAT-1	9.54218	6.60087
001-019_R_COL_LP_5p_N1__ACAGCCGTCTTTAGTC-1	8.63444	3.85777
001-019_R_COL_LP_5p_N1__AGAGCTTCAGATGAGC-1	8.66526	4.9347
001-019_R_COL_LP_5p_N1__CGTCCATGTTTAAGCC-1	8.6191	4.76816
001-019_R_COL_LP_5p_N1__ACAGCTAAGAAGATTC-1	8.25486	4.74766
001-019_R_COL_LP_5p_N1__TATCAGGAGATATGGT-1	9.0616	7.13342
001-019_R_COL_LP_5p_N1__CCCTCCTCAGATCTGT-1	8.35269	5.73772
001-019_R_COL_LP_5p_N1__TCTGGAAGTGACTCAT-1	8.69159	6.85645
001-019_R_COL_LP_5p_N1__CTAATGGCAGCATACT-1	9.28683	6.24867
001-019_R_COL_LP_5p_N1__TATCTCACAAAGGTGC-1	9.50039	4.63193
001-019_R_COL_LP_5p_N1__TCAGCTCTCTACCTGC-1	8.96429	4.59718
001-019_R_COL_LP_5p_N1__CGTAGGCGTGGGTCAA-1	8.65831	4.53035
001-019_R_COL_LP_5p_N1__ACGGAGAAGCTAACAA-1	9.03463	4.7458
001-019_R_COL_LP_5p_N1__GGAAAGCTCTTACCGC-1	8.65398	6.07196
001-019_R_COL_LP_5p_N1__AGGGTGAGTGCGATAG-1	8.9009	4.787
001-019_R_COL_LP_5p_N1__CACCTTGGTCGAACAG-1	9.37294	7.18682
001-019_R_COL_LP_5p_N1__CTGCTGTCAGACAAAT-1	9.33092	7.19976
001-019_R_COL_LP_5p_N1__AGCATACAGTGACTCT-1	8.76915	6.12785
001-019_R_COL_LP_5p_N1__GTTCTCGCAGTATCTG-1	8.34417	5.65096
001-019_R_COL_LP_5p_N1__GGACAAGCAGGGTACA-1	8.32406	4.10271
001-019_R_COL_LP_5p_N1__CTACACCCATCACCCT-1	9.19645	6.64131
001-019_R_COL_LP_5p_N1__TGCGCAGAGGACTGGT-1	8.80402	4.9204
001-019_R_COL_LP_5p_N1__TGGGCGTAGGTGCACA-1	8.11218	5.75721
001-019_R_COL_LP_5p_N1__TGTATTCCACGAGAGT-1	8.54309	4.07532
001-019_R_COL_LP_5p_N1__CGTTAGATCTTGTTTG-1	8.33479	5.11395
001-019_R_COL_LP_5p_N1__TCGTAGAGTCGAGTTT-1	8.20917	5.66299
001-019_R_COL_LP_5p_N1__AGCCTAATCTTGTCAT-1	8.3499	5.79037
001-019_R_COL_LP_5p_N1__ACACCAATCCGCGGTA-1	8.58896	6.26436
001-019_R_COL_LP_5p_N1__CGCTGGATCACCCTCA-1	8.95825	6.51924
001-019_R_COL_LP_5p_N1__TCACGAATCATTATCC-1	8.30039	4.13588
001-019_R_COL_LP_5p_N1__GACAGAGCAGACGCCT-1	8.26298	4.26205
001-019_R_COL_LP_5p_N1__CTTACCGGTCCGCTGA-1	8.58353	4.76004
001-019_R_COL_LP_5p_N1__GCTGCTTAGGGCACTA-1	9.26952	6.88424
001-019_R_COL_LP_5p_N1__GTAACTGCATGCCTAA-1	8.4569	4.27049
001-019_R_COL_LP_5p_N1__AGTCTTTTCCGCATAA-1	8.61046	5.65257
001-019_R_COL_LP_5p_N1__TATCAGGTCTATCCTA-1	8.8292	6.61001
001-019_R_COL_LP_5p_N1__TCGTAGAAGCTACCTA-1	8.85584	4.90337
001-019_R_COL_LP_5p_N1__CGACCTTCAAAGAATC-1	8.2195	5.89577
001-019_R_COL_LP_5p_N1__CAGCAGCTCAACACCA-1	9.11974	6.00084
001-019_R_COL_LP_5p_N1__AGGTCCGGTAGCGTCC-1	8.65564	5.93848
001-019_R_COL_LP_5p_N1__ACTTACTAGTCAATAG-1	9.19968	7.08844
001-019_R_COL_LP_5p_N1__AAAGCAATCATTATCC-1	8.74694	4.70769
001-019_R_COL_LP_5p_N1__GATTCAGTCCAATGGT-1	9.08021	4.55448
001-019_R_COL_LP_5p_N1__CAGCCGAAGGGAACGG-1	8.81807	6.27692
001-019_R_COL_LP_5p_N1__AGTGGGAGTTTGGCGC-1	8.2451	4.24783
001-019_R_COL_LP_5p_N1__CGTAGCGCACGAAACG-1	8.39588	6.29149
001-019_R_COL_LP_5p_N1__GATTCAGGTAAGTAGT-1	9.31326	7.07579
001-019_R_COL_LP_5p_N1__GCCAAATTCCATTCTA-1	8.87313	4.3662
001-019_R_COL_LP_5p_N1__AGCTTGAAGGCGTACA-1	8.23902	5.70563
001-019_R_COL_LP_5p_N1__CGACCTTGTGAGGGTT-1	9.28943	4.91923
001-019_R_COL_LP_5p_N1__ACTGAGTCAATTGCTG-1	8.45123	5.21435
001-019_R_COL_LP_5p_N1__CACATTTCATTAGCCA-1	9.24535	4.80502
001-019_R_COL_LP_5p_N1__AGCGTATTCCCGACTT-1	8.43403	5.30358
001-019_R_COL_LP_5p_N1__CAGAATCCAAGTAGTA-1	8.27801	5.71083
001-019_R_COL_LP_5p_N1__CCTAAAGAGGATGGTC-1	9.13362	6.55284
001-019_R_COL_LP_5p_N1__GACGTTAGTCTCCCTA-1	8.79558	5.10459
001-019_R_COL_LP_5p_N1__TACAGTGAGGTAGCCA-1	8.79661	6.7723
001-019_R_COL_LP_5p_N1__GGTGAAGTCCATTCTA-1	8.60137	5.19909
001-019_R_COL_LP_5p_N1__TACGGGCTCTCACATT-1	8.94678	4.30419
001-019_R_COL_LP_5p_N1__TCTGAGAAGCAGCCTC-1	9.25129	6.86117
001-019_R_COL_LP_5p_N1__AGCTTGAAGATCCCGC-1	8.12359	4.22507
001-019_R_COL_LP_5p_N1__CAGAGAGCACTTAAGC-1	9.2373	5.11838
001-019_R_COL_LP_5p_N1__TGTTCCGAGATGCCAG-1	8.3953	5.15821
001-019_R_COL_LP_5p_N1__CGTGAGCTCTTTACAC-1	8.22861	5.62161
001-019_R_COL_LP_5p_N1__AAAGCAAGTCATCCCT-1	8.5272	3.9131
001-019_R_COL_LP_5p_N1__TCGGTAATCACATACG-1	8.67682	4.59388
001-019_R_COL_LP_5p_N1__ACATCAGAGTGTGAAT-1	8.56737	3.93731
001-019_R_COL_LP_5p_N1__CGACTTCCAAGTTGTC-1	9.18792	6.91328
001-019_R_COL_LP_5p_N1__GTGCGGTTCTATCCTA-1	8.54621	3.99723
001-019_R_COL_LP_5p_N1__CCTACCAGTCGGCTCA-1	8.05323	5.35912
001-019_R_COL_LP_5p_N1__CGTCTACCATCTATGG-1	8.50269	4.01649
001-019_R_COL_LP_5p_N1__CGATGGCTCATTCACT-1	8.49891	4.30749
001-019_R_COL_LP_5p_N1__TACCTATCATGCAATC-1	8.56919	4.65289
001-019_R_COL_LP_5p_N1__ACTGAACAGTGTGAAT-1	9.0406	5.13694
001-019_R_COL_LP_5p_N1__AGGGTGACATAGAAAC-1	8.62039	4.8492
001-019_R_COL_LP_5p_N1__CGGACGTGTCTAACGT-1	9.71602	7.25627
001-019_R_COL_LP_5p_N1__AGAGTGGTCCTATGTT-1	9.19808	6.8132
001-019_R_COL_LP_5p_N1__AAGCCGCTCCAAAGTC-1	8.6947	5.57353
001-019_R_COL_LP_5p_N1__CGTCAGGTCCTAGGGC-1	8.4183	4.3684
001-019_R_COL_LP_5p_N1__GCTCTGTCATGCTGGC-1	9.17036	6.46828
001-019_R_COL_LP_5p_N1__TGTGGTATCTGGCGAC-1	8.57827	4.19406
001-019_R_COL_LP_5p_N1__CTCTAATAGCCATCGC-1	8.86986	6.74508
001-019_R_COL_LP_5p_N1__CTGGTCTAGATGCGAC-1	8.66783	5.26232
001-019_R_COL_LP_5p_N1__CATCGGGAGGACAGAA-1	8.62138	6.30365
001-019_R_COL_LP_5p_N1__CGGTTAAAGGAGCGAG-1	9.5922	7.22627
001-019_R_COL_LP_5p_N1__TTTATGCCAATCTACG-1	8.92492	6.88992
001-019_R_COL_LP_5p_N1__CACTCCATCGCCTGAG-1	9.05174	7.07321
001-019_R_COL_LP_5p_N1__ACCGTAAGTATAGTAG-1	8.56715	5.60736
001-019_R_COL_LP_5p_N1__GTGCAGCAGATCCGAG-1	9.96531	6.01923
001-019_R_COL_LP_5p_N1__TGTTCCGCATGGGAAC-1	8.28925	5.71169
001-019_R_COL_LP_5p_N1__CTGAAGTGTGCATCTA-1	8.95574	4.70463
001-019_R_COL_LP_5p_N1__GAAGCAGGTAGCACGA-1	9.3829	7.10614
001-019_R_COL_LP_5p_N1__CGTCACTCAATAGCAA-1	9.35604	5.36484
001-019_R_COL_LP_5p_N1__ACGTCAATCACAGTAC-1	8.56518	4.65215
001-019_R_COL_LP_5p_N1__TCGCGAGTCGCCGTGA-1	8.27467	4.50216
001-019_R_COL_LP_5p_N1__TCGGTAAGTTCGGCAC-1	8.27164	4.37079
001-019_R_COL_LP_5p_N1__TCTGAGAAGTGTACTC-1	8.72743	4.02254
001-019_R_COL_LP_5p_N1__AAGCCGCGTCTTGTCC-1	9.43187	4.51329
001-019_R_COL_LP_5p_N1__TCAACGACATGGTAGG-1	8.4199	6.01006
001-019_R_COL_LP_5p_N1__CTAGTGACAAACCTAC-1	8.41055	6.48722
001-019_R_COL_LP_5p_N1__CGGAGTCTCAACGCTA-1	8.74389	5.15936
001-019_R_COL_LP_5p_N1__GACACGCCACAGGTTT-1	9.52844	6.94561
001-019_R_COL_LP_5p_N1__GGCGTGTCACCAGGCT-1	8.86564	6.14083
001-019_R_COL_LP_5p_N1__CATGCCTCAAAGGCGT-1	8.82313	6.33872
001-019_R_COL_LP_5p_N1__TACCTTATCGCGTTTC-1	8.83949	6.90078
001-019_R_COL_LP_5p_N1__CAAGATCCAAGCGTAG-1	8.53711	4.2548
001-019_R_COL_LP_5p_N1__ACCAGTACAAGGGTCA-1	8.81578	6.00683
001-019_R_COL_LP_5p_N1__GTTACAGGTCCGTTAA-1	8.31959	6.23849
001-019_R_COL_LP_5p_N1__CGATGGCAGGAACTGC-1	8.1031	4.18751
001-019_R_COL_LP_5p_N1__CATTATCCAATCAGAA-1	8.40992	4.08766
001-019_R_COL_LP_5p_N1__CTCGAGGGTGGTGTAG-1	8.49269	4.69745
001-019_R_COL_LP_5p_N1__CTGTGCTGTCAGAAGC-1	9.0461	6.33393
001-019_R_COL_LP_5p_N1__AGTGTCAAGAGACTAT-1	8.27403	5.75625
001-019_R_COL_LP_5p_N1__TGTATTCCACTGTGTA-1	8.55939	5.47622
001-019_R_COL_LP_5p_N1__CGGAGTCTCTCGGACG-1	9.23254	7.08655
001-019_R_COL_LP_5p_N1__TTCTCCTTCAATAAGG-1	8.30568	5.61476
001-019_R_COL_LP_5p_N1__TAGTTGGGTCTCAACA-1	8.55054	4.98723
001-019_R_COL_LP_5p_N1__TATTACCGTGAGGCTA-1	8.43084	5.63719
001-019_R_COL_LP_5p_N1__TCATTTGGTGTATGGG-1	8.41799	4.58379
001-019_R_COL_LP_5p_N1__TAGTTGGCATGGTCAT-1	8.55092	4.36126
001-019_R_COL_LP_5p_N1__ACGAGCCGTAAGGATT-1	8.60128	4.2858
001-019_R_COL_LP_5p_N1__GCATACAAGAATGTTG-1	8.37557	4.45994
001-019_R_COL_LP_5p_N1__CAACCAACAAAGGAAG-1	8.38101	4.87595
001-019_R_COL_LP_5p_N1__CGTGTCTCAACTTGAC-1	8.23172	4.1663
001-019_R_COL_LP_5p_N1__GTCTTCGGTGGTACAG-1	8.40681	4.28975
001-019_R_COL_LP_5p_N1__TAAGCGTAGGTGATAT-1	8.09946	5.38057
001-019_R_COL_LP_5p_N1__AAACCTGCATGTAAGA-1	9.33085	7.00534
001-019_R_COL_LP_5p_N1__ACATGGTGTTCAACCA-1	8.61462	6.03045
001-019_R_COL_LP_5p_N1__TCAGCAAGTCTCAACA-1	8.52118	6.01423
001-019_R_COL_LP_5p_N1__CGTCACTAGTGGGTTG-1	8.45065	5.96376
001-019_R_COL_LP_5p_N1__TGCCCATTCACTATTC-1	8.70821	4.59247
001-019_R_COL_LP_5p_N1__CGGTTAAGTTGATTCG-1	8.49058	5.54454
001-019_R_COL_LP_5p_N1__CTCGAAAGTTCCCGAG-1	8.5117	4.58175
001-019_R_COL_LP_5p_N1__CGGGTCACATACGCTA-1	9.87379	7.38873
001-019_R_COL_LP_5p_N1__AAACGGGCACCACCAG-1	8.35111	4.23229
001-019_R_COL_LP_5p_N1__CTCGGAGCACGAAAGC-1	9.03167	6.17488
001-019_R_COL_LP_5p_N1__GTCAAGTTCCGGCACA-1	9.50952	6.89418
001-019_R_COL_LP_5p_N1__GAAACTCGTCTCTTTA-1	8.83163	4.60054
001-019_R_COL_LP_5p_N1__GTGTGCGAGTAGGTGC-1	8.75882	4.42415
001-019_R_COL_LP_5p_N1__GGCAATTTCGGAGGTA-1	8.34685	4.60698
001-019_R_COL_LP_5p_N1__ATTGGACAGTACCGGA-1	8.46165	4.408
001-019_R_COL_LP_5p_N1__CTGCGGACATACTCTT-1	8.80209	6.83819
001-019_R_COL_LP_5p_N1__CTCACACCAGCTGTAT-1	8.96466	6.41061
001-019_R_COL_LP_5p_N1__GAAATGATCTCCAGGG-1	9.48713	7.44157
001-019_R_COL_LP_5p_N1__TATGCCCGTAGGGACT-1	8.64679	5.09799
001-019_R_COL_LP_5p_N1__TGGTTAGAGGCCATAG-1	9.09574	6.86576
001-019_R_COL_LP_5p_N1__GGGAATGGTAGGCATG-1	8.44201	4.66138
001-019_R_COL_LP_5p_N1__CGCTGGACAGCTGTGC-1	8.3359	4.38306
001-019_R_COL_LP_5p_N1__ACGATACAGAAACCAT-1	8.27257	4.73101
001-019_R_COL_LP_5p_N1__CAGCGACGTAAAGGAG-1	8.50956	4.20007
001-019_R_COL_LP_5p_N1__GAACCTAAGTAGTGCG-1	8.81265	6.26183
001-019_R_COL_LP_5p_N1__CTAACTTAGACCGGAT-1	9.54431	6.91649
001-019_R_COL_LP_5p_N1__CGTCTACCACCATCCT-1	8.46361	4.13681
001-019_R_COL_LP_5p_N1__ACTGAGTCATGCCCGA-1	8.96736	6.20352
001-019_R_COL_LP_5p_N1__TGAGCATCAAGCGCTC-1	8.09316	4.85661
001-019_R_COL_LP_5p_N1__CGTTCTGCACGGCCAT-1	8.85635	6.81663
001-019_R_COL_LP_5p_N1__GTGTGCGGTATCTGCA-1	8.41708	4.74137
001-019_R_COL_LP_5p_N1__TAGGCATCAATCGGTT-1	8.42207	5.36028
001-019_R_COL_LP_5p_N1__CGGAGCTCAAGCGATG-1	9.66384	7.32403
001-019_R_COL_LP_5p_N1__TCGCGTTGTACCAGTT-1	8.43625	4.19996
001-019_R_COL_LP_5p_N1__CGAACATCAGATGAGC-1	8.38449	4.78406
001-019_R_COL_LP_5p_N1__ACGAGCCTCTGTCTAT-1	8.4821	4.13455
001-019_R_COL_LP_5p_N1__GCATGCGAGGAGTACC-1	8.37321	4.49597
001-019_R_COL_LP_5p_N1__ATCTGCCGTGCACCAC-1	8.16088	4.54006
001-019_R_COL_LP_5p_N1__GATCTAGCAACTTGAC-1	9.44882	7.09468
001-019_R_COL_LP_5p_N1__TCGCGTTCAAGAGGCT-1	8.76481	5.87762
001-019_R_COL_LP_5p_N1__CCACCTACACATTAGC-1	8.30148	4.38366
001-019_R_COL_LP_5p_N1__TAGACCATCGGAATCT-1	8.54402	4.42584
001-019_R_COL_LP_5p_N1__GCAGCCAAGCTCTCGG-1	8.96567	4.5098
001-019_R_COL_LP_5p_N1__TGCGGGTCACGAAAGC-1	8.95658	5.00314
001-019_R_COL_LP_5p_N1__TCGCGTTAGAACTGTA-1	8.62727	4.57763
001-019_R_COL_LP_5p_N1__GTATTCTTCTGGGCCA-1	8.94411	4.36591
001-019_R_COL_LP_5p_N1__CCGTACTAGCTAGTTC-1	8.28084	4.5798
001-019_R_COL_LP_5p_N1__TACTCGCCAAGCTGAG-1	9.14729	6.31625
001-019_R_COL_LP_5p_N1__CTGCCTATCAGAGCTT-1	9.25003	7.05769
001-019_R_COL_LP_5p_N1__CAGAATCTCAGTTTGG-1	8.97068	6.83426
001-019_R_COL_LP_5p_N1__GATGAAACAGTGGAGT-1	8.45119	4.51751
001-019_R_COL_LP_5p_N1__CTCTAATCATCACGTA-1	9.76583	7.83388
001-019_R_COL_LP_5p_N1__TATCTCAAGACCGGAT-1	9.86204	7.43433
001-019_R_COL_LP_5p_N1__TTTACTGCACTTCGAA-1	8.43243	3.8853
001-019_R_COL_LP_5p_N1__CCTTCGACATCCTTGC-1	9.48701	5.3446
001-019_R_COL_LP_5p_N1__CAGTCCTTCAAAGTAG-1	8.47984	4.70525
001-019_R_COL_LP_5p_N1__CGAATGTTCTCTGAGA-1	8.72934	4.62546
001-019_R_COL_LP_5p_N1__GTGAAGGTCACCGTAA-1	8.64128	5.98452
001-019_R_COL_LP_5p_N1__TAGTGGTAGGTGACCA-1	8.83309	5.14381
001-019_R_COL_LP_5p_N1__CTGATCCGTGGTAACG-1	8.47227	4.50735
001-019_R_COL_LP_5p_N1__GGACGTCAGCAGGTCA-1	9.05347	6.24814
001-019_R_COL_LP_5p_N1__CACCTTGTCAAGGCTT-1	9.6527	7.06292
001-019_R_COL_LP_5p_N1__CTCTGGTGTCTACCTC-1	8.45631	4.45383
001-019_R_COL_LP_5p_N1__GCGCCAATCTGTACGA-1	8.53172	4.59623
001-019_R_COL_LP_5p_N1__GTTACAGCAAGTCATC-1	8.48475	4.58386
001-019_R_COL_LP_5p_N1__CCGGTAGGTGTGTGCC-1	9.1207	6.28927
001-019_R_COL_LP_5p_N1__CTGATCCTCACTTATC-1	8.47609	4.14787
001-019_R_COL_LP_5p_N1__CTCGAAAGTCAACATC-1	8.12935	4.65425
001-019_R_COL_LP_5p_N1__ACTTGTTCAGTAAGAT-1	8.63361	4.26193
001-019_R_COL_LP_5p_N1__CAGCGACCAACCGCCA-1	8.42052	5.69435
001-019_R_COL_LP_5p_N1__AGTAGTCGTAATCACC-1	9.3684	7.00299
001-019_R_COL_LP_5p_N1__GTCAAGTTCGATAGAA-1	9.2452	6.81722
001-019_R_COL_LP_5p_N1__CAACCAAGTGTATGGG-1	9.13301	7.06056
001-019_R_COL_LP_5p_N1__CATCCACTCAACGCTA-1	8.37849	4.38348
001-019_R_COL_LP_5p_N1__TCCACACCATATGAGA-1	8.84266	4.99663
001-019_R_COL_LP_5p_N1__CGTGAGCCACCATCCT-1	8.41314	4.41878
001-019_R_COL_LP_5p_N1__GGCAATTAGATGAGAG-1	9.39537	7.3901
001-019_R_COL_LP_5p_N1__AAACGGGCATTGGGCC-1	8.42121	4.49504
001-019_R_COL_LP_5p_N1__GTCTCGTTCCAGTATG-1	8.77377	6.04689
001-019_R_COL_LP_5p_N1__TGACAACTCGGCGGTT-1	8.27954	6.04051
001-019_R_COL_LP_5p_N1__CGACCTTTCAGAGCTT-1	8.94196	6.63095
001-019_R_COL_LP_5p_N1__GGGTTGCAGGTGCAAC-1	8.47454	5.31735
001-019_R_COL_LP_5p_N1__TAGTTGGCAACGCACC-1	8.47129	5.92496
001-019_R_COL_LP_5p_N1__GGTGTTATCGCAGGCT-1	8.57427	5.10187
001-019_R_COL_LP_5p_N1__CAACTAGTCGGTTCGG-1	8.92291	6.93817
001-019_R_COL_LP_5p_N1__TACTTGTAGTGGGATC-1	8.04716	4.92903
001-019_R_COL_LP_5p_N1__TGGACGCGTCGCCATG-1	8.75657	6.08571
001-019_R_COL_LP_5p_N1__CGAGCCATCCGAAGAG-1	9.28594	7.37253
001-019_R_COL_LP_5p_N1__CGCCAAGCAAGCGATG-1	8.29998	4.65932
001-019_R_COL_LP_5p_N1__TTGCGTCTCATTATCC-1	8.45621	6.01751
001-019_R_COL_LP_5p_N1__TCTGAGATCGCTTAGA-1	8.49865	6.08626
001-019_R_COL_LP_5p_N1__GGGCATCAGTCCTCCT-1	8.67222	4.59531
001-019_R_COL_LP_5p_N1__GAAACTCAGGAGTAGA-1	9.28177	3.6823
001-019_R_COL_LP_5p_N1__CACAGGCCAAGGCTCC-1	9.03622	4.76983
001-019_R_COL_LP_5p_N1__CAAGTTGAGGCTATCT-1	8.03337	4.99343
001-019_R_COL_LP_5p_N1__CATGGCGGTACCGGCT-1	9.12829	6.71433
001-019_R_COL_LP_5p_N1__GAGCAGATCACTGGGC-1	8.68718	4.21688
001-019_R_COL_LP_5p_N1__TAAGCGTTCCGAGCCA-1	9.4838	6.1054
001-019_R_COL_LP_5p_N1__GTCCTCACATCCAACA-1	8.39485	4.35005
001-019_R_COL_LP_5p_N1__GGATGTTCAATGAATG-1	9.21281	7.09581
001-019_R_COL_LP_5p_N1__TCAACGATCGGTCTAA-1	8.49373	4.23326
001-019_R_COL_LP_5p_N1__GGAACTTTCTGTTGAG-1	9.83223	7.56891
001-019_R_COL_LP_5p_N1__GTTCGGGTCCATGAGT-1	8.33108	4.4938
001-019_R_COL_LP_5p_N1__CATGACACAGATGAGC-1	8.86893	6.89966
001-019_R_COL_LP_5p_N1__CATCCACGTCGCATCG-1	9.71827	7.19162
001-019_R_COL_LP_5p_N1__CTCGTACAGTACTTGC-1	8.49602	4.58875
001-019_R_COL_LP_5p_N1__TACTTGTAGTCTCGGC-1	8.66255	4.31245
001-019_R_COL_LP_5p_N1__AACTCCCAGGTGCTAG-1	8.7368	5.02253
001-019_R_COL_LP_5p_N1__TCGTACCTCCTCAATT-1	8.85721	7.11929
001-019_R_COL_LP_5p_N1__AGAATAGAGTACACCT-1	8.8779	7.07123
001-019_R_COL_LP_5p_N1__GTGCAGCTCCCACTTG-1	8.13036	4.77345
001-019_R_COL_LP_5p_N1__AGTGTCATCGAACGGA-1	8.56068	4.22147
001-019_R_COL_LP_5p_N1__ACGGGCTCAGGAATCG-1	8.6528	4.30453
001-019_R_COL_LP_5p_N1__CACACCTCATTGGGCC-1	9.46332	7.0587
001-019_R_COL_LP_5p_N1__GACGTTAAGGTAAACT-1	8.56313	5.68006
001-019_R_COL_LP_5p_N1__CCAGCGACATCCTAGA-1	9.72772	7.24183
001-019_R_COL_LP_5p_N1__TTGCCGTGTTGGTAAA-1	8.82603	6.06096
001-019_R_COL_LP_5p_N1__GAGCAGATCCGCAAGC-1	8.40423	4.30665
001-019_R_COL_LP_5p_N1__TGCGTGGGTGCATCTA-1	8.3338	4.72083
001-019_R_COL_LP_5p_N1__CATCGAAGTTGTGGCC-1	8.61804	4.74098
001-019_R_COL_LP_5p_N1__CTGCTGTCATTTGCCC-1	8.52596	5.10295
001-019_R_COL_LP_5p_N1__GCGCAACTCTGAAAGA-1	8.65314	5.21996
001-019_R_COL_LP_5p_N1__GGGTCTGTCAACACAC-1	8.26604	5.61123
001-019_R_COL_LP_5p_N1__GGCGACTGTTGCTCCT-1	8.44724	4.65358
001-019_R_COL_LP_5p_N1__TCATTTGAGGAGTAGA-1	9.45426	7.60228
001-019_R_COL_LP_5p_N1__GTCACGGTCCCTAACC-1	8.37528	4.61354
001-019_R_COL_LP_5p_N1__AGCAGCCCAGATTGCT-1	8.49983	4.84747
001-019_R_COL_LP_5p_N1__TGGCGCATCAGCGACC-1	8.35768	6.35589
001-019_R_COL_LP_5p_N1__GACTAACTCCTATGTT-1	8.62232	4.77586
001-019_R_COL_LP_5p_N1__AACTCTTGTGTAAGTA-1	8.51369	4.70087
001-019_R_COL_LP_5p_N1__GAACGGAGTGGACGAT-1	8.69192	4.16663
001-019_R_COL_LP_5p_N1__AGCTCTCTCCGAGCCA-1	8.34099	4.94124
001-019_R_COL_LP_5p_N1__TTCTACAGTTTGTTTC-1	8.6979	6.49623
001-019_R_COL_LP_5p_N1__GTGCAGCAGGCGACAT-1	9.56644	5.9774
001-019_R_COL_LP_5p_N1__CCTAGCTTCTGCGGCA-1	8.64096	6.08005
001-019_R_COL_LP_5p_N1__AGCGTATTCGTGGGAA-1	8.66497	6.3001
001-019_R_COL_LP_5p_N1__CCACTACGTAGCCTAT-1	8.77275	4.9705
001-019_R_COL_LP_5p_N1__AACTGGTGTAGGGACT-1	8.83382	4.61819
001-019_R_COL_LP_5p_N1__TTGCCGTAGAGGGCTT-1	8.89877	6.89171
001-019_R_COL_LP_5p_N1__ACTATCTTCGGCCGAT-1	8.33146	5.87624
001-019_R_COL_LP_5p_N1__ACTGTCCCACACCGCA-1	8.71188	6.50144
001-019_R_COL_LP_5p_N1__GCTCTGTCAGAGTGTG-1	8.68447	5.80237
001-019_R_COL_LP_5p_N1__CAGCGACTCCATGCTC-1	8.8329	6.09355
001-019_R_COL_LP_5p_N1__TTTATGCGTACATCCA-1	8.73701	4.67718
001-019_R_COL_LP_5p_N1__CATCGAATCGAACGGA-1	8.4399	5.0685
001-019_R_COL_LP_5p_N1__ATTTCTGTCGTAGGAG-1	8.77562	4.36872
001-019_R_COL_LP_5p_N1__CGTGAGCGTGACTCAT-1	9.31026	5.32185
001-019_R_COL_LP_5p_N1__ACGCCGATCATCGATG-1	8.42349	4.68426
001-019_R_COL_LP_5p_N1__GTTAAGCCATCCGTGG-1	8.29517	4.31117
001-019_R_COL_LP_5p_N1__GTTCTCGTCGCACTCT-1	8.81038	5.75991
001-019_R_COL_LP_5p_N1__AGAATAGTCCGTCAAA-1	8.78406	4.28224
001-019_R_COL_LP_5p_N1__CATATTCCAAAGGCGT-1	9.40068	7.11007
001-019_R_COL_LP_5p_N1__CGAATGTAGTGAACAT-1	9.44925	5.22894
001-019_R_COL_LP_5p_N1__TACTCATGTCTCAACA-1	8.1611	5.03143
001-019_R_COL_LP_5p_N1__GCGCCAAGTGAACCTT-1	9.54898	7.0123
001-019_R_COL_LP_5p_N1__ACGCAGCAGGGATACC-1	8.24793	5.10344
001-019_R_COL_LP_5p_N1__GAGTCCGTCACCGGGT-1	8.20207	5.03621
001-019_R_COL_LP_5p_N1__CGTTAGATCAATCTCT-1	9.3623	7.0396
001-019_R_COL_LP_5p_N1__TACGGGCTCGAATCCA-1	8.52036	5.64762
001-019_R_COL_LP_5p_N1__AGCTCCTAGCAACGGT-1	8.56555	4.49804
001-019_R_COL_LP_5p_N1__ACTGAGTTCTCGCATC-1	8.58938	4.11358
001-019_R_COL_LP_5p_N1__AGCATACTCAGATAAG-1	8.70745	6.70746
001-019_R_COL_LP_5p_N1__CCACTACGTCAAGCGA-1	9.65042	5.71662
001-019_R_COL_LP_5p_N1__ACGGGCTAGAAACCAT-1	8.34178	5.81246
001-019_R_COL_LP_5p_N1__TGCCCATCAACAACCT-1	8.72319	4.32236
001-019_R_COL_LP_5p_N1__AGATTGCCAGTATGCT-1	8.03757	5.7814
001-019_R_COL_LP_5p_N1__CACCTTGTCAACACCA-1	8.40396	4.8997
001-019_R_COL_LP_5p_N1__GAACGGATCTGCTGCT-1	8.6194	6.06653
001-019_R_COL_LP_5p_N1__CCTACACTCTGCTTGC-1	8.68266	4.29555
001-019_R_COL_LP_5p_N1__TACACGAGTGACGGTA-1	9.71715	7.16249
001-019_R_COL_LP_5p_N1__CGCTGGACACATCCGG-1	9.50745	7.16056
001-019_R_COL_LP_5p_N1__TTAGGCAGTTACCAGT-1	8.72861	3.97156
001-019_R_COL_LP_5p_N1__TGCGTGGAGCCAGTAG-1	8.42042	4.56551
001-019_R_COL_LP_5p_N1__GACTAACTCGATCCCT-1	8.5704	6.47129
001-019_R_COL_LP_5p_N1__CCACTACTCCGAATGT-1	9.094	7.10933
001-019_R_COL_LP_5p_N1__AAGGCAGTCTGTCCGT-1	9.24818	6.88146
001-019_R_COL_LP_5p_N1__CGGAGCTGTAACGTTC-1	8.42199	4.4154
001-019_R_COL_LP_5p_N1__AGGTCCGCATGCCCGA-1	8.59379	4.47778
001-019_R_COL_LP_5p_N1__GTTCATTTCCAAACTG-1	8.3938	4.80625
001-019_R_COL_LP_5p_N1__CTAACTTGTCAGCTAT-1	8.26664	4.34562
001-019_R_COL_LP_5p_N1__GGCGACTGTTGGTAAA-1	9.52617	7.33569
001-019_R_COL_LP_5p_N1__CAGCGACCAATGGACG-1	8.98139	4.52691
001-019_R_COL_LP_5p_N1__ACTTACTCACATCTTT-1	8.81436	4.02292
001-019_R_COL_LP_5p_N1__CGATCGGTCCACGACG-1	8.55085	6.07215
001-019_R_COL_LP_5p_N1__ACACTGACATCTGGTA-1	9.32221	7.00333
001-019_R_COL_LP_5p_N1__CGCGTTTAGGGTTTCT-1	8.88958	7.12127
001-019_R_COL_LP_5p_N1__GATTCAGTCAGGTTCA-1	8.2106	5.9925
001-019_R_COL_LP_5p_N1__TTCGAAGAGGGCTTCC-1	9.81143	7.17888
001-019_R_COL_LP_5p_N1__TAAACCGCAAGCGAGT-1	9.25523	6.91668
001-019_R_COL_LP_5p_N1__TTGACTTAGAAAGTGG-1	9.33603	3.91337
001-019_R_COL_LP_5p_N1__ACGCCGATCTTGAGGT-1	8.48855	4.62971
001-019_R_COL_LP_5p_N1__TCAGATGCACCAGTTA-1	9.19533	6.99053
001-019_R_COL_LP_5p_N1__CACTCCATCGTGGACC-1	9.6063	7.16476
001-019_R_COL_LP_5p_N1__AACTTTCCACAGAGGT-1	9.11319	6.93082
001-019_R_COL_LP_5p_N1__AACTCTTGTGTTGAGG-1	8.40078	4.53679
001-019_R_COL_LP_5p_N1__GTGCAGCTCCTCAACC-1	8.50643	6.253
001-019_R_COL_LP_5p_N1__CTCTAATCACAGACTT-1	8.44009	4.70068
001-019_R_COL_LP_5p_N1__TAGTGGTGTTAAGTAG-1	9.16841	7.17049
001-019_R_COL_LP_5p_N1__TGACGGCCATGGTAGG-1	8.29413	4.82423
001-019_R_COL_LP_5p_N1__TCATTTGGTTACCAGT-1	9.36201	7.19328
001-019_R_COL_LP_5p_N1__GATGAAAGTACACCGC-1	8.27945	4.63241
001-019_R_COL_LP_5p_N1__ACCCACTAGCGATATA-1	8.72996	5.40121
001-019_R_COL_LP_5p_N1__CTAGCCTCATTAACCG-1	9.09183	6.80581
001-019_R_COL_LP_5p_N1__AGTGGGAAGGATTCGG-1	9.67559	6.86842
001-019_R_COL_LP_5p_N1__TGCCAAATCTTCGAGA-1	9.04044	6.85743
001-019_R_COL_LP_5p_N1__TCAGATGTCAACACTG-1	8.92917	6.77701
001-019_R_COL_LP_5p_N1__ACTGAACCAGACGTAG-1	8.3721	5.75802
001-019_R_COL_LP_5p_N1__CACAGTAAGTCAATAG-1	9.86349	6.90227
001-019_R_COL_LP_5p_N1__GCTTGAACATTCTCAT-1	8.42004	4.59849
001-019_R_COL_LP_5p_N1__GATGCTAGTCCGCTGA-1	8.79739	4.43022
001-019_R_COL_LP_5p_N1__GACACGCTCTCTGTCG-1	8.55442	5.20998
001-019_R_COL_LP_5p_N1__TACGGATGTTCCCGAG-1	8.60589	4.618
001-019_R_COL_LP_5p_N1__TTTGCGCTCCTCAATT-1	9.91149	7.26969
001-019_R_COL_LP_5p_N1__CGGACTGAGATGGCGT-1	9.26374	6.80645
001-019_R_COL_LP_5p_N1__CATCAAGGTCCAGTAT-1	8.22409	4.07048
001-019_R_COL_LP_5p_N1__TTCTCCTAGTGAACAT-1	8.2631	4.69294
001-019_R_COL_LP_5p_N1__TAGTGGTGTCACTGGC-1	8.69686	5.33756
001-019_R_COL_LP_5p_N1__AGTGGGAAGAAACGCC-1	9.71345	7.67173
001-019_R_COL_LP_5p_N1__CTCTAATCATACTACG-1	9.01897	6.88581
001-019_R_COL_LP_5p_N1__ACCCACTTCTATCCCG-1	8.0274	5.16496
001-019_R_COL_LP_5p_N1__CTCTACGCATTAGGCT-1	8.87193	6.66313
001-019_R_COL_LP_5p_N1__ATCTGCCAGTTAGCGG-1	8.07258	4.88866
001-019_R_COL_LP_5p_N1__TCAGCTCAGGATATAC-1	8.4444	5.73264
001-019_R_COL_LP_5p_N1__CCTTCCCAGTGTTTGC-1	8.5365	4.85269
001-019_R_COL_LP_5p_N1__GCACATAAGAAACGAG-1	9.47676	7.21985
001-019_R_COL_LP_5p_N1__CAGTCCTCATCACCCT-1	9.11492	4.10056
001-019_R_COL_LP_5p_N1__CACCAGGCAAATACAG-1	8.37119	4.92843
001-019_R_COL_LP_5p_N1__GGAGCAATCGTCTGCT-1	8.15958	4.87129
001-019_R_COL_LP_5p_N1__CATGACACAGTGGGAT-1	8.31345	4.64195
001-019_R_COL_LP_5p_N1__GGTGCGTTCTACCTGC-1	8.70661	6.60424
001-019_R_COL_LP_5p_N1__GGCGACTAGGTGGGTT-1	8.81201	5.01203
001-019_R_COL_LP_5p_N1__CACCAGGCATTCCTGC-1	8.24927	4.89711
001-019_R_COL_LP_5p_N1__AGCTCCTTCGACCAGC-1	8.35783	4.37399
001-019_R_COL_LP_5p_N1__CGCTGGACACAGCGTC-1	8.57043	4.07412
001-019_R_COL_LP_5p_N1__CCTCAGTTCTACTCAT-1	8.21934	5.71263
001-019_R_COL_LP_5p_N1__CGAGCACAGGTAGCTG-1	8.42078	5.64408
001-019_R_COL_LP_5p_N1__TCAGGATGTCGGATCC-1	8.49602	4.21009
001-019_R_COL_LP_5p_N1__CCACCTATCCGTCATC-1	9.08567	7.15258
001-019_R_COL_LP_5p_N1__CTGCTGTCAGGCAGTA-1	8.7689	6.10508
001-019_R_COL_LP_5p_N1__CACCTTGCATGAACCT-1	8.12332	4.87629
001-019_R_COL_LP_5p_N1__GTGTGCGGTGTAATGA-1	8.32067	4.58187
001-019_R_COL_LP_5p_N1__GATGAAATCAAGCCTA-1	8.66457	4.24082
001-019_R_COL_LP_5p_N1__TCGGTAAGTGTAATGA-1	9.08684	6.80468
001-019_R_COL_LP_5p_N1__TCAGATGGTCACTTCC-1	8.85648	6.55726
001-019_R_COL_LP_5p_N1__TTGGAACCACTAAGTC-1	9.16828	4.4575
001-019_R_COL_LP_5p_N1__TTTGCGCCAGGATTGG-1	9.02044	4.22933
001-019_R_COL_LP_5p_N1__ACTGAGTAGGGTGTTG-1	8.7874	6.48497
001-019_R_COL_LP_5p_N1__CACCACTTCTGGCGAC-1	8.41409	4.79377
001-019_R_COL_LP_5p_N1__AAATGCCCAAAGCGGT-1	8.4526	4.68361
001-019_R_COL_LP_5p_N1__GCTCCTATCTTGCAAG-1	8.47286	4.7623
001-019_R_COL_LP_5p_N1__GCATGCGGTCTAGTCA-1	8.4981	4.35149
001-019_R_COL_LP_5p_N1__CGTGTAAAGGAATTAC-1	8.65883	5.1504
001-019_R_COL_LP_5p_N1__CAGGTGCAGGCTCATT-1	8.38343	5.42516
001-019_R_COL_LP_5p_N1__CAGCATATCCAAACAC-1	8.27154	4.93626
001-019_R_COL_LP_5p_N1__CTCTACGGTGCAGGTA-1	8.71096	6.29413
001-019_R_COL_LP_5p_N1__TATCAGGCACCCTATC-1	8.33105	6.12709
001-019_R_COL_LP_5p_N1__GGCTCGACAGTAGAGC-1	9.30974	7.06168
001-019_R_COL_LP_5p_N1__GCAGTTAGTATAGGGC-1	9.17995	6.72036
001-019_R_COL_LP_5p_N1__GCTCCTATCGTGACAT-1	9.03723	7.03857
001-019_R_COL_LP_5p_N1__AGGGTGAGTCTTCGTC-1	9.04633	4.09531
001-019_R_COL_LP_5p_N1__CTTAGGAAGAGATGAG-1	8.46432	4.02592
001-019_R_COL_LP_5p_N1__CGGAGTCTCTTCATGT-1	9.01556	6.3554
001-019_R_COL_LP_5p_N1__AACGTTGCACCCAGTG-1	8.47663	4.34994
001-019_R_COL_LP_5p_N1__CACTCCAAGAGGTACC-1	8.13407	4.19053
001-019_R_COL_LP_5p_N1__TTAGTTCCAATTCCTT-1	8.35418	4.55549
001-019_R_COL_LP_5p_N1__CAGATCAAGGCCGAAT-1	8.23483	4.79337
001-019_R_COL_LP_5p_N1__TCTTCGGCACGTTGGC-1	8.62276	6.22852
001-019_R_COL_LP_5p_N1__CTAACTTAGACGCACA-1	9.04306	7.06399
001-019_R_COL_LP_5p_N1__CCGGGATGTTCGGCAC-1	8.19858	4.44695
001-019_R_COL_LP_5p_N1__AGTGAGGTCCGCAAGC-1	8.34711	5.90608
001-019_R_COL_LP_5p_N1__AACTCCCAGTGTTTGC-1	8.98004	7.14317
001-019_R_COL_LP_5p_N1__GAGGTGACATGTCTCC-1	8.32997	4.89479
001-019_R_COL_LP_5p_N1__TAGCCGGGTCTACCTC-1	8.89219	5.47629
001-019_R_COL_LP_5p_N1__ATCATCTTCCAGATCA-1	8.22632	6.09679
001-019_R_COL_LP_5p_N1__ACGAGGATCGTTTAGG-1	8.47889	4.22613
001-019_R_COL_LP_5p_N1__CACCTTGAGCTGTTCA-1	9.3663	7.1601
001-019_R_COL_LP_5p_N1__ATAGACCAGTAGCCGA-1	8.40424	4.42558
001-019_R_COL_LP_5p_N1__TGGCCAGCAGATCCAT-1	8.76211	6.87568
001-019_R_COL_LP_5p_N1__GACTAACCAGCAGTTT-1	8.82012	5.15768
001-019_R_COL_LP_5p_N1__TAGCCGGTCCGTAGGC-1	8.15761	4.8133
001-019_R_COL_LP_5p_N1__TACTTGTGTACTTAGC-1	8.72645	4.97983
001-019_R_COL_LP_5p_N1__GCGAGAATCACGATGT-1	9.12552	6.85998
001-019_R_COL_LP_5p_N1__TGCCAAAAGATGGCGT-1	9.65413	6.9085
001-019_R_COL_LP_5p_N1__CTGAAGTAGATCCCGC-1	8.15939	4.71991
001-019_R_COL_LP_5p_N1__ATTACTCGTTCTGGTA-1	8.39927	4.45821
001-019_R_COL_LP_5p_N1__GCTTCCAAGGACAGCT-1	8.91493	6.95746
001-019_R_COL_LP_5p_N1__AAGTCTGAGAGCAATT-1	9.02048	6.92071
001-019_R_COL_LP_5p_N1__TGAAAGAAGATCTGCT-1	9.29802	6.04342
001-019_R_COL_LP_5p_N1__ACTATCTCAAACGTGG-1	9.73586	7.54403
001-019_R_COL_LP_5p_N1__GCTCCTATCGGTGTCG-1	8.57523	6.22319
001-019_R_COL_LP_5p_N1__GAGTCCGGTCATTAGC-1	8.73589	6.45861
001-019_R_COL_LP_5p_N1__GCATGCGGTACAAGTA-1	9.12906	7.06228
001-019_R_COL_LP_5p_N1__TGGGAAGCAGTAGAGC-1	8.37682	4.83009
001-019_R_COL_LP_5p_N1__CACCTTGTCAGATAAG-1	8.47257	5.06707
001-019_R_COL_LP_5p_N1__GCACTCTGTGTTGAGG-1	8.39222	5.31138
001-019_R_COL_LP_5p_N1__ATTATCCAGCTCCTTC-1	8.35975	5.82077
001-019_R_COL_LP_5p_N1__TGAGCATAGGCCCGTT-1	8.52186	5.64732
001-019_R_COL_LP_5p_N1__TTGCCGTCATGAGCGA-1	8.8634	6.81166
001-019_R_COL_LP_5p_N1__GCACTCTGTTGCGCAC-1	9.21758	6.53131
001-019_R_COL_LP_5p_N1__TGCTACCGTACCCAAT-1	9.00774	6.57034
001-019_R_COL_LP_5p_N1__CTTGGCTTCAACGAAA-1	8.42941	5.54978
001-019_R_COL_LP_5p_N1__GTATCTTCACAGCCCA-1	8.49766	4.61317
001-019_R_COL_LP_5p_N1__CCTTCGAAGGCTACGA-1	8.26929	5.9614
001-019_R_COL_LP_5p_N1__TTCTACAAGTTGTCGT-1	8.98978	6.87862
001-019_R_COL_LP_5p_N1__GCTGGGTTCCTAAGTG-1	8.25132	4.44461
001-019_R_COL_LP_5p_N1__TGCGTGGTCATCGGAT-1	9.4611	6.53861
001-019_R_COL_LP_5p_N1__CTTTGCGCAAGGTTTC-1	9.44788	6.90121
001-019_R_COL_LP_5p_N1__CTAGTGACACCGAAAG-1	8.2633	4.9421
001-019_R_COL_LP_5p_N1__CACACAAAGAGCTGGT-1	8.31488	4.21476
001-019_R_COL_LP_5p_N1__CTGCCTATCACCACCT-1	8.31177	5.45004
001-019_R_COL_LP_5p_N1__CAAGTTGTCTATGTGG-1	8.30159	4.75696
001-019_R_COL_LP_5p_N1__CTGGTCTAGCCACGTC-1	8.21781	4.8644
001-019_R_COL_LP_5p_N1__GGATTACAGAGTACAT-1	8.61012	5.17762
001-019_R_COL_LP_5p_N1__CTAACTTCATCACGAT-1	8.47285	6.06724
001-019_R_COL_LP_5p_N1__GCGCCAATCTTCATGT-1	8.22734	4.8283
001-019_R_COL_LP_5p_N1__TGGACGCTCAAAGTAG-1	8.56218	4.53737
001-019_R_COL_LP_5p_N1__AGCGTATTCAACGGCC-1	8.53112	4.4936
001-019_R_COL_LP_5p_N1__CTCTACGGTAAGAGAG-1	8.46334	3.98235
001-019_R_COL_LP_5p_N1__TAAGAGACAGACGCTC-1	8.35708	4.49286
001-019_R_COL_LP_5p_N1__CTAAGACGTCTCCCTA-1	8.80891	6.44047
001-019_R_COL_LP_5p_N1__CATATGGTCTACCTGC-1	8.77938	5.22323
001-019_R_COL_LP_5p_N1__CTTGGCTCACGAGGTA-1	8.23615	4.72981
001-019_R_COL_LP_5p_N1__AAAGCAAAGTTACCCA-1	8.50472	4.2084
001-019_R_COL_LP_5p_N1__TGTATTCAGCGCTCCA-1	8.60787	4.854
001-019_R_COL_LP_5p_N1__TGGCTGGGTTATCGGT-1	9.25332	6.76168
001-019_R_COL_LP_5p_N1__AAGGCAGTCTCGAGTA-1	8.55781	4.69209
001-019_R_COL_LP_5p_N1__CAGTCCTAGTACGCGA-1	9.02545	6.74188
001-019_R_COL_LP_5p_N1__CCTCTGACATGGGACA-1	8.57655	6.28516
001-019_R_COL_LP_5p_N1__CACACTCCAATTGCTG-1	8.51794	4.55844
001-019_R_COL_LP_5p_N1__TTAGTTCGTGCCTGCA-1	8.91342	6.76021
001-019_R_COL_LP_5p_N1__CCCTCCTTCGCCAAAT-1	8.13566	5.52247
001-019_R_COL_LP_5p_N1__GTCTCGTAGCGTTTAC-1	8.80812	6.37126
001-019_R_COL_LP_5p_N1__TTCCCAGCAAATCCGT-1	8.40479	6.24352
001-019_R_COL_LP_5p_N1__TCAGGTATCCATGCTC-1	8.58219	5.02592
001-019_R_COL_LP_5p_N1__CAAGGCCTCGTAGGAG-1	8.37576	4.8385
001-019_R_COL_LP_5p_N1__CTCACACAGCCGTCGT-1	8.20247	4.39405
001-019_R_COL_LP_5p_N1__CGATTGAAGACCGGAT-1	9.14963	6.48123
001-019_R_COL_LP_5p_N1__GTATTCTAGAGCTGGT-1	8.21655	5.0984
001-019_R_COL_LP_5p_N1__GGCGACTGTATAGGGC-1	8.52036	4.83849
001-019_R_COL_LP_5p_N1__CCTATTAGTACATCCA-1	8.69887	6.54296
001-019_R_COL_LP_5p_N1__GTGAAGGTCGCTTAGA-1	9.84589	7.41193
001-019_R_COL_LP_5p_N1__GGAATAACAACTGCTA-1	8.36344	4.57404
001-019_R_COL_LP_5p_N1__TCACAAGAGTTATCGC-1	8.69756	5.18809
001-019_R_COL_LP_5p_N1__ATTGGACGTTCGCTAA-1	9.01677	5.95222
001-019_R_COL_LP_5p_N1__CAGCGACTCCGTAGGC-1	8.45789	4.53887
001-019_R_COL_LP_5p_N1__ATAGACCCATGTCCTC-1	8.53766	4.36804
001-019_R_COL_LP_5p_N1__TCTCATACAGCTTAAC-1	9.2053	7.08059
001-019_R_COL_LP_5p_N1__AGAGCTTGTACATGTC-1	8.16919	4.69956
001-019_R_COL_LP_5p_N1__ACGCCGAGTGCAGGTA-1	8.30935	5.99803
001-019_R_COL_LP_5p_N1__GGTATTGCAAAGTCAA-1	8.20902	4.95054
001-019_R_COL_LP_5p_N1__GGGATGATCACCATAG-1	8.48069	4.83162
001-019_R_COL_LP_5p_N1__GGTATTGAGGTTACCT-1	8.81987	4.40171
001-019_R_COL_LP_5p_N1__CCGTGGAGTACACCGC-1	9.13643	6.41432
001-019_R_COL_LP_5p_N1__CAAGATCAGAAAGTGG-1	8.74419	6.38428
001-019_R_COL_LP_5p_N1__AACTTTCCACCAGGTC-1	9.22561	6.96874
001-019_R_COL_LP_5p_N1__CGTTCTGAGCTGATAA-1	8.66742	5.25707
001-019_R_COL_LP_5p_N1__CATTCGCAGTGAATTG-1	8.5526	5.16127
001-019_R_COL_LP_5p_N1__TGATTTCTCAATAAGG-1	8.63987	4.98476
001-019_R_COL_LP_5p_N1__CACACCTTCGATGAGG-1	8.39425	4.19513
001-019_R_COL_LP_5p_N1__CGAACATCAGCGTAAG-1	9.0259	6.30867
001-019_R_COL_LP_5p_N1__TGTATTCTCGGAGCAA-1	8.30132	5.78896
001-019_R_COL_LP_5p_N1__GGAAAGCTCGCAAACT-1	9.25128	7.08356
001-019_R_COL_LP_5p_N1__GGGCATCGTCCGACGT-1	9.52891	7.48245
001-019_R_COL_LP_5p_N1__ATGTGTGCAAGACACG-1	8.49402	4.79231
001-019_R_COL_LP_5p_N1__GTGCAGCCAGTGGGAT-1	8.62648	6.41838
001-019_R_COL_LP_5p_N1__TACACGACACAGGTTT-1	9.09539	6.75928
001-019_R_COL_LP_5p_N1__ACACCAACAGCTCGAC-1	8.87298	4.63731
001-019_R_COL_LP_5p_N1__ACAGCTATCGTTGCCT-1	9.89571	7.33089
001-019_R_COL_LP_5p_N1__CTTGGCTTCTCGTTTA-1	8.96151	6.68918
001-019_R_COL_LP_5p_N1__TGACTTTTCTCTTGAT-1	8.62414	5.58629
001-019_R_COL_LP_5p_N1__GTGGGTCCAACGATGG-1	9.40979	7.44628
001-019_R_COL_LP_5p_N1__GGCGACTTCTTAACCT-1	8.2708	4.89191
001-019_R_COL_LP_5p_N1__GCTCTGTCAGCATACT-1	8.36232	4.76692
001-019_R_COL_LP_5p_N1__TTTATGCAGACCCACC-1	8.47631	4.70511
001-019_R_COL_LP_5p_N1__ACCAGTAAGTTAGCGG-1	9.43317	6.97831
001-019_R_COL_LP_5p_N1__CTCAGAAGTTAAGACA-1	8.11821	5.87026
001-019_R_COL_LP_5p_N1__TGCCCATGTAATCGTC-1	8.53972	4.4672
001-019_R_COL_LP_5p_N1__AGATCTGCACCACGTG-1	8.35984	4.56836
001-019_R_COL_LP_5p_N1__CTGCTGTCAAGCCTAT-1	8.79747	4.75215
001-019_R_COL_LP_5p_N1__GTTCGGGTCCTATGTT-1	8.85398	4.28085
001-019_R_COL_LP_5p_N1__CATCAAGAGGAGTAGA-1	9.42761	7.52123
001-019_R_COL_LP_5p_N1__GATCTAGAGCTGTCTA-1	8.16847	4.88574
001-019_R_COL_LP_5p_N1__ACATGGTCAGACACTT-1	8.22408	5.87719
001-019_R_COL_LP_5p_N1__GACACGCAGGGCTTCC-1	8.59078	5.95505
001-019_R_COL_LP_5p_N1__TCATTTGTCCGAAGAG-1	7.99218	4.95455
001-019_R_COL_LP_5p_N1__CTCGGAGAGGAATGGA-1	8.87506	4.06616
001-019_R_COL_LP_5p_N1__GGATGTTGTCATGCAT-1	9.07604	5.33495
001-019_R_COL_LP_5p_N1__TGCGGGTGTATAAACG-1	8.32188	5.52541
001-019_R_COL_LP_5p_N1__CCGGTAGGTCTGGTCG-1	8.26344	4.47861
001-019_R_COL_LP_5p_N1__ATAACGCGTTGGTTTG-1	8.58062	4.52274
001-019_R_COL_LP_5p_N1__CGATGGCTCTCCGGTT-1	8.39302	4.54612
001-019_R_COL_LP_5p_N1__CTCGAGGAGCTAGTCT-1	8.45884	4.40626
001-019_R_COL_LP_5p_N1__TCAGCAAGTGATGATA-1	8.70772	4.46777
001-019_R_COL_LP_5p_N1__CGCTATCCAGCGATCC-1	8.31322	6.09689
001-019_R_COL_LP_5p_N1__TCTGGAATCATGTCCC-1	9.19553	6.96865
001-019_R_COL_LP_5p_N1__AGGCCGTGTCCCTTGT-1	8.62114	5.13894
001-019_R_COL_LP_5p_N1__TACCTTACATCGGTTA-1	8.4919	4.52615
001-019_R_COL_LP_5p_N1__CTGTGCTGTCGACTGC-1	8.61687	5.07137
001-019_R_COL_LP_5p_N1__ATAACGCAGCTAAGAT-1	8.71163	5.49927
001-019_R_COL_LP_5p_N1__ACTATCTTCCTTAATC-1	8.62181	4.61041
001-019_R_COL_LP_5p_N1__AGACGTTTCATTTGGG-1	8.66393	4.45332
001-019_R_COL_LP_5p_N1__GGAGCAAAGGACAGCT-1	8.78032	6.89634
001-019_R_COL_LP_5p_N1__ATTACTCAGAACAATC-1	8.51084	5.75256
001-019_R_COL_LP_5p_N1__GTCGTAAAGCTCCTCT-1	9.06836	6.61168
001-019_R_COL_LP_5p_N1__ACTGTCCAGAGACTTA-1	8.23911	5.33899
001-019_R_COL_LP_5p_N1__TCGAGGCTCGTTTAGG-1	8.91071	4.80792
001-019_R_COL_LP_5p_N1__CCACTACCACAGGAGT-1	8.32522	4.58977
001-019_R_COL_LP_5p_N1__GCTGCTTCAGACAAAT-1	8.38284	4.87572
001-019_R_COL_LP_5p_N1__GCAAACTGTAAATGTG-1	9.36715	6.99046
001-019_R_COL_LP_5p_N1__CGTTGGGAGCGTGTCC-1	8.60784	6.07932
001-019_R_COL_LP_5p_N1__TAGGCATCATCCTTGC-1	9.13409	6.85278
001-019_R_COL_LP_5p_N1__ACTGAACGTCGCGAAA-1	8.70846	5.17514
001-019_R_COL_LP_5p_N1__CGCCAAGTCACGAAGG-1	8.67593	4.44072
001-019_R_COL_LP_5p_N1__GCGCGATAGTGTGGCA-1	8.87094	6.08221
001-019_R_COL_LP_5p_N1__CGGGTCAGTCTCTCGT-1	9.18959	6.59797
001-019_R_COL_LP_5p_N1__AGATCTGCACGTAAGG-1	8.23703	4.63413
001-019_R_COL_LP_5p_N1__TCATTTGGTAAATGTG-1	9.40658	7.11369
001-019_R_COL_LP_5p_N1__GAATAAGTCTTATCTG-1	9.51314	7.20712
001-019_R_COL_LP_5p_N1__CTCACACAGCGAAGGG-1	8.45908	4.60174
001-019_R_COL_LP_5p_N1__CACCTTGGTAGAGTGC-1	9.15071	6.81431
001-019_R_COL_LP_5p_N1__GGTATTGGTCAAAGCG-1	9.40056	6.93527
001-019_R_COL_LP_5p_N1__CTCTGGTTCCTTCAAT-1	8.79021	5.10174
001-019_R_COL_LP_5p_N1__GGGCACTAGTTAGGTA-1	8.65203	4.34939
001-019_R_COL_LP_5p_N1__CAGCCGACACTGAAGG-1	8.5873	4.6155
001-019_R_COL_LP_5p_N1__GACTACATCGCGCCAA-1	8.85805	6.33566
001-019_R_COL_LP_5p_N1__CATATTCGTCTAGCCG-1	9.43123	7.27319
001-019_R_COL_LP_5p_N1__CAACTAGTCATGCAAC-1	9.45612	6.67114
001-019_R_COL_LP_5p_N1__AGGTCATTCTCTTGAT-1	9.40465	7.18051
001-019_R_COL_LP_5p_N1__CGAACATCAGCGAACA-1	8.62972	6.01395
001-019_R_COL_LP_5p_N1__GCTGGGTAGTGCGATG-1	8.17646	4.98715
001-019_R_COL_LP_5p_N1__GGGTTGCGTAGGGACT-1	8.72362	4.74992
001-019_R_COL_LP_5p_N1__GGATGTTAGGCAGGTT-1	8.5051	4.72344
001-019_R_COL_LP_5p_N1__CTCATTACAATGGTCT-1	8.34627	4.91923
001-019_R_COL_LP_5p_N1__TTCCCAGAGTCTCCTC-1	9.92357	7.64279
001-019_R_COL_LP_5p_N1__AACTCCCGTTAGTGGG-1	8.28248	5.16173
001-019_R_COL_LP_5p_N1__AAGACCTAGACATAAC-1	8.9043	7.18156
001-019_R_COL_LP_5p_N1__CCTCAGTAGCATGGCA-1	8.43066	4.81001
001-019_R_COL_LP_5p_N1__TAGCCGGAGATTACCC-1	8.31984	5.37571
001-019_R_COL_LP_5p_N1__AATCCAGTCTGGCGAC-1	8.09247	5.84881
001-019_R_COL_LP_5p_N1__CTGATAGAGATTACCC-1	8.52391	4.07844
001-019_R_COL_LP_5p_N1__ACTTGTTTCAGCTCGG-1	9.29008	7.15207
001-019_R_COL_LP_5p_N1__CGGACGTTCCTTGACC-1	9.86673	7.43338
001-019_R_COL_LP_5p_N1__GTATTCTTCGAGGTAG-1	9.30379	7.1593
001-019_R_COL_LP_5p_N1__ACGCCGACATCGGTTA-1	8.87701	4.37402
001-019_R_COL_LP_5p_N1__GACTGCGGTGAGGGAG-1	8.73737	4.59561
001-019_R_COL_LP_5p_N1__CAACCAACACCGAAAG-1	8.2472	5.01486
001-019_R_COL_LP_5p_N1__GTCAAGTAGCCAGAAC-1	8.55912	4.75254
001-019_R_COL_LP_5p_N1__CACCAGGCATACAGCT-1	8.57874	4.59011
001-019_R_COL_LP_5p_N1__CGAGAAGAGAGTAAGG-1	9.11211	4.89567
001-019_R_COL_LP_5p_N1__TAAGAGAAGAATTCCC-1	9.60503	7.414
001-019_R_COL_LP_5p_N1__CCAATCCCATCAGTAC-1	8.02353	4.97002
001-019_R_COL_LP_5p_N1__GTGCAGCTCACGACTA-1	8.43788	4.99285
001-019_R_COL_LP_5p_N1__CGGAGTCTCGCCATAA-1	9.10003	6.07369
001-019_R_COL_LP_5p_N1__TCGGGACGTAGCTCCG-1	8.43046	4.16236
001-019_R_COL_LP_5p_N1__AAATGCCAGCTGTTCA-1	9.15122	6.75996
001-019_R_COL_LP_5p_N1__TAAACCGAGACCTAGG-1	8.5744	6.03676
001-019_R_COL_LP_5p_N1__GGGAATGTCCAGTAGT-1	8.45299	6.19229
001-019_R_COL_LP_5p_N1__CCATTCGTCGGGAGTA-1	8.43932	4.54851
001-019_R_COL_LP_5p_N1__CTGCGGAGTCCGAATT-1	8.47572	5.96387
001-019_R_COL_LP_5p_N1__GTTAAGCAGGAGTTTA-1	8.58774	6.22779
001-019_R_COL_LP_5p_N1__CAAGATCTCTCAAGTG-1	8.43059	4.53223
001-019_R_COL_LP_5p_N1__TGGTTCCTCTTTACGT-1	8.88549	5.68006
001-019_R_COL_LP_5p_N1__ACCGTAAGTCCATCCT-1	8.89139	6.27849
001-019_R_COL_LP_5p_N1__GCAGTTAAGTGTTAGA-1	8.22939	4.91261
001-019_R_COL_LP_5p_N1__TTAGGCAAGGAGTTTA-1	8.26029	5.18409
001-019_R_COL_LP_5p_N1__CGTTGGGCACGGTGTC-1	8.2558	5.06014
001-019_R_COL_LP_5p_N1__GATGCTATCTCTGTCG-1	9.12058	4.57407
001-019_R_COL_LP_5p_N1__CAACTAGTCCGCAGTG-1	8.65586	6.30239
001-019_R_COL_LP_5p_N1__CCACTACCATCGGGTC-1	9.41345	7.2343
001-019_R_COL_LP_5p_N1__CTTACCGAGGAGTTTA-1	8.62558	5.67514
001-019_R_COL_LP_5p_N1__TGCCCTAAGGATATAC-1	8.9578	6.74242
001-019_R_COL_LP_5p_N1__GACTAACAGCTGATAA-1	8.22626	6.10735
001-019_R_COL_LP_5p_N1__GCACATAAGATAGCAT-1	8.52151	4.68454
001-019_R_COL_LP_5p_N1__AGAGTGGTCCTAGAAC-1	8.40651	4.44351
001-019_R_COL_LP_5p_N1__ATAACGCCATTCCTCG-1	9.26033	6.9839
001-019_R_COL_LP_5p_N1__GACGTGCAGCTAAGAT-1	9.07562	6.76735
001-019_R_COL_LP_5p_N1__AAAGCAACAATGTTGC-1	8.80624	6.6291
001-019_R_COL_LP_5p_N1__GCATACAAGTCTCAAC-1	8.47781	4.77156
001-019_R_COL_LP_5p_N1__TGGGAAGCAAGCCTAT-1	9.1341	6.79367
001-019_R_COL_LP_5p_N1__ACGCCGATCTCAAGTG-1	8.8922	4.64297
001-019_R_COL_LP_5p_N1__AGGCCACCACAGATTC-1	8.49391	5.80152
001-019_R_COL_LP_5p_N1__GTAACTGTCTCTAAGG-1	8.28981	4.76163
001-019_R_COL_LP_5p_N1__GTTCTCGCACTCGACG-1	8.23929	5.06734
001-019_R_COL_LP_5p_N1__AATCCAGCATGGAATA-1	8.81079	6.14454
001-019_R_COL_LP_5p_N1__CGTTAGAGTTCAGTAC-1	9.05549	4.70445
001-019_R_COL_LP_5p_N1__ATAAGAGTCACAACGT-1	8.88849	5.76369
001-019_R_COL_LP_5p_N1__TACCTTATCAACCAAC-1	8.25938	4.4744
001-019_R_COL_LP_5p_N1__GCTCCTACACGTCTCT-1	9.06476	7.04238
001-019_R_COL_LP_5p_N1__AACGTTGCAGGATCGA-1	8.44526	6.00372
001-019_R_COL_LP_5p_N1__ACATACGAGTACGCCC-1	8.24369	4.74994
001-019_R_COL_LP_5p_N1__TCAATCTTCCTTCAAT-1	8.57451	4.27901
001-019_R_COL_LP_5p_N1__TGGACGCTCAGCTTAG-1	8.59788	6.08051
001-019_R_COL_LP_5p_N1__CTGCGGACATCATCCC-1	8.56916	4.23472
001-019_R_COL_LP_5p_N1__ACGAGCCAGCTGAACG-1	8.11443	5.10345
001-019_R_COL_LP_5p_N1__CAAGATCAGGATCGCA-1	8.16376	4.92436
001-019_R_COL_LP_5p_N1__GACGTGCCAAACGCGA-1	8.48844	4.46626
001-019_R_COL_LP_5p_N1__GACCAATTCGCTTAGA-1	9.25173	6.37085
001-019_R_COL_LP_5p_N1__CAGATCACACGACTCG-1	9.09875	6.9955
001-019_R_COL_LP_5p_N1__CAGCGACAGCACACAG-1	8.82672	6.74769
001-019_R_COL_LP_5p_N1__TCAGGATTCTGGCGAC-1	8.05893	4.97171
001-019_R_COL_LP_5p_N1__ACTTTCAAGGAGTTGC-1	8.84904	6.60499
001-019_R_COL_LP_5p_N1__ACCCACTGTAAGGATT-1	9.76708	7.53942
001-019_R_COL_LP_5p_N1__TTTCCTCTCAGCTCGG-1	8.75784	6.57611
001-019_R_COL_LP_5p_N1__GTCACAATCCGTTGTC-1	8.74124	6.60099
001-019_R_COL_LP_5p_N1__TTGTAGGAGACCACGA-1	8.22754	4.92702
001-019_R_COL_LP_5p_N1__ATAGACCGTATAGTAG-1	9.52384	7.61759
001-019_R_COL_LP_5p_N1__TACCTTAGTTTAGCTG-1	8.71602	4.81072
001-019_R_COL_LP_5p_N1__GCTCTGTGTTATCCGA-1	8.54611	4.95299
001-019_R_COL_LP_5p_N1__AACTCAGTCTTGCAAG-1	8.29804	5.55136
001-019_R_COL_LP_5p_N1__ACACCCTTCCACTGGG-1	9.55906	7.3276
001-019_R_COL_LP_5p_N1__CCTACCACATACAGCT-1	8.36553	4.81346
001-019_R_COL_LP_5p_N1__AAGGCAGAGATCCTGT-1	8.91714	6.74257
001-019_R_COL_LP_5p_N1__TAGGCATCATAACCTG-1	8.32731	5.99452
001-019_R_COL_LP_5p_N1__TTCTCCTAGAATTCCC-1	9.57478	7.15787
001-019_R_COL_LP_5p_N1__ATTCTACAGCAACGGT-1	8.38115	4.79719
001-019_R_COL_LP_5p_N1__GGACATTTCCCACTTG-1	9.06511	7.16759
001-019_R_COL_LP_5p_N1__ATTACTCGTGACGGTA-1	9.00344	6.23361
001-019_R_COL_LP_5p_N1__CATGCCTCAGACAAGC-1	8.56486	5.78909
001-019_R_COL_LP_5p_N1__TCTTCGGTCCTCAACC-1	8.6984	6.15266
001-019_R_COL_LP_5p_N1__TGCTGCTCACATGACT-1	8.64419	5.43842
001-019_R_COL_LP_5p_N1__ACATGGTAGTGAACAT-1	8.06405	5.65354
001-019_R_COL_LP_5p_N1__CGGAGCTTCGCACTCT-1	8.89532	6.71325
001-019_R_COL_LP_5p_N1__TCATTACAGGACTGGT-1	9.64051	7.28877
001-019_R_COL_LP_5p_N1__CAGTCCTCAAGTTCTG-1	8.6017	5.90992
001-019_R_COL_LP_5p_N1__CGAGAAGCAGACACTT-1	8.25045	6.27943
001-019_R_COL_LP_5p_N1__GTGCATAAGCCAGAAC-1	9.46057	7.56403
001-019_R_COL_LP_5p_N1__GGGCACTCAGCTCGCA-1	8.62532	6.17939
001-019_R_COL_LP_5p_N1__TTCCCAGAGTCAATAG-1	8.43948	5.35854
001-019_R_COL_LP_5p_N1__GCGCCAATCACAACGT-1	8.56561	4.61758
001-019_R_COL_LP_5p_N1__GCATGTAGTTCAACCA-1	8.59873	4.76495
001-019_R_COL_LP_5p_N1__AGGGTGAAGACAGAGA-1	9.35822	7.13922
001-019_R_COL_LP_5p_N1__TGCCAAACATGTAAGA-1	8.39565	5.73003
001-019_R_COL_LP_5p_N1__GATTCAGTCTGTCTCG-1	9.25362	6.94249
001-019_R_COL_LP_5p_N1__CTTAACTTCCGGGTGT-1	9.30985	7.15573
001-019_R_COL_LP_5p_N1__CATCAGACAGTCGATT-1	9.04812	6.77292
001-019_R_COL_LP_5p_N1__CTCTGGTTCCTTGACC-1	9.44614	6.58419
001-019_R_COL_LP_5p_N1__CCTTTCTTCAGTCCCT-1	8.31686	4.78224
001-019_R_COL_LP_5p_N1__CGTGAGCTCTACTTAC-1	8.34138	4.88709
001-019_R_COL_LP_5p_N1__CGTGAGCAGGCGACAT-1	9.12876	7.18053
001-019_R_COL_LP_5p_N1__GTCCTCAGTCGAACAG-1	9.27918	4.59913
001-019_R_COL_LP_5p_N1__ACGTCAATCACATGCA-1	9.67623	7.54338
001-019_R_COL_LP_5p_N1__AACTCTTTCACTCCTG-1	8.60509	4.92716
001-019_R_COL_LP_5p_N1__GGGCATCGTTGGTGGA-1	8.16131	5.98095
001-019_R_COL_LP_5p_N1__ACGCCGAGTGTTTGTG-1	8.66677	4.13445
001-019_R_COL_LP_5p_N1__TAGTTGGGTAAAGGAG-1	8.23798	4.99861
001-019_R_COL_LP_5p_N1__CGTAGCGCAAGAGGCT-1	8.15985	5.0503
001-019_R_COL_LP_5p_N1__AGCGTATGTTACAGAA-1	9.40403	7.14407
001-019_R_COL_LP_5p_N1__CTCCTAGTCCTATTCA-1	9.23501	6.97632
001-019_R_COL_LP_5p_N1__CACCAGGCACTTCGAA-1	8.85965	5.96876
001-019_R_COL_LP_5p_N1__GCTCTGTCACGTGAGA-1	8.64355	4.79276
001-019_R_COL_LP_5p_N1__AGTTGGTTCACCCGAG-1	8.28118	5.48792
001-019_R_COL_LP_5p_N1__CAAGATCAGTCGAGTG-1	8.46224	4.7702
001-019_R_COL_LP_5p_N1__TTCGGTCGTTAGAACA-1	8.63685	4.58275
001-019_R_COL_LP_5p_N1__GCTTGAAAGTCCAGGA-1	8.3652	5.87061
001-019_R_COL_LP_5p_N1__TACAGTGTCCTACAGA-1	8.39577	5.78135
001-019_R_COL_LP_5p_N1__TATTACCAGCCACCTG-1	8.41096	6.13523
001-019_R_COL_LP_5p_N1__CGAGAAGAGTTAACGA-1	9.4364	7.22888
001-019_R_COL_LP_5p_N1__TTTACTGAGTGAACGC-1	8.65789	4.13089
001-019_R_COL_LP_5p_N1__TGGTTAGAGTTTGCGT-1	9.45232	6.88741
001-019_R_COL_LP_5p_N1__ACGCCAGCACGGCGTT-1	9.84815	7.19573
001-019_R_COL_LP_5p_N1__TACCTTATCTCGTTTA-1	9.934	7.6
001-019_R_COL_LP_5p_N1__GCATGCGTCCATGAGT-1	8.35132	5.16051
001-019_R_COL_LP_5p_N1__CGTTAGAGTCAGCTAT-1	9.55461	7.58266
001-019_R_COL_LP_5p_N1__AAGCCGCGTCCGTCAG-1	8.03487	4.93488
001-019_R_COL_LP_5p_N1__TCAACGATCCGTAGGC-1	8.29764	5.84155
001-019_R_COL_LP_5p_N1__AGAGTGGTCCGTAGGC-1	9.49658	7.34136
001-019_R_COL_LP_5p_N1__CGGCTAGCAATGGATA-1	9.94079	7.40933
001-019_R_COL_LP_5p_N1__GTTCGGGCAGATTGCT-1	8.31691	4.50475
001-019_R_COL_LP_5p_N1__CTCGAAACAGCATGAG-1	8.4038	4.85829
001-019_R_COL_LP_5p_N1__GGTGAAGGTTGTCTTT-1	9.11823	6.88896
001-019_R_COL_LP_5p_N1__CAGCCGAGTTTGTGTG-1	8.48642	4.15561
001-019_R_COL_LP_5p_N1__ACTATCTCAATCACAC-1	8.45125	4.9398
001-019_R_COL_LP_5p_N1__CAGATCAAGTACGCGA-1	8.32229	4.83176
001-019_R_COL_LP_5p_N1__TGGTTAGAGGTGATTA-1	8.54589	5.82126
001-019_R_COL_LP_5p_N1__GCCTCTACAGGACCCT-1	9.55124	7.57537
001-019_R_COL_LP_5p_N1__CAACCAAAGTCACGCC-1	8.7349	6.8247
001-019_R_COL_LP_5p_N1__GTAGTCACAACGCACC-1	9.83924	7.53994
001-019_R_COL_LP_5p_N1__AATCCAGGTGTGCCTG-1	9.66258	7.03936
001-019_R_COL_LP_5p_N1__TAAACCGAGCTACCGC-1	9.69722	5.93898
001-019_R_COL_LP_5p_N1__CGTCTACTCGTGGTCG-1	8.34123	5.77119
001-019_R_COL_LP_5p_N1__TAGTTGGTCGCTTAGA-1	8.61538	4.68239
001-019_R_COL_LP_5p_N1__CAGGTGCGTGCAGGTA-1	9.04879	6.47792
001-019_R_COL_LP_5p_N1__CGTCAGGAGGTTACCT-1	8.53288	4.7505
001-019_R_COL_LP_5p_N1__TTCTCAAGTACCGGCT-1	9.77316	7.33118
001-019_R_COL_LP_5p_N1__GATTCAGAGAAGAAGC-1	8.4975	5.62236
001-019_R_COL_LP_5p_N1__GAACGGATCAACTCTT-1	8.82248	6.59102
001-019_R_COL_LP_5p_N1__GGTATTGGTCTCTTTA-1	8.7114	4.93903
001-019_R_COL_LP_5p_N1__GCTTCCAAGACCTAGG-1	8.88565	6.91846
001-019_R_COL_LP_5p_N1__GTGCAGCAGACCTAGG-1	8.33891	6.64419
001-019_R_COL_LP_5p_N1__GGGAGATTCAGCGACC-1	9.04636	6.39946
001-019_R_COL_LP_5p_N1__GCGCCAAGTGATGATA-1	8.54187	4.99882
001-019_R_COL_LP_5p_N1__TATTACCTCCGCGGTA-1	8.85497	6.73026
001-019_R_COL_LP_5p_N1__GCAATCATCCTTGCCA-1	8.28979	4.76692
001-019_R_COL_LP_5p_N1__GTGTTAGAGAGCTATA-1	9.48201	4.50269
001-019_R_COL_LP_5p_N1__ACAGCTATCCGTTGCT-1	8.17143	4.75451
001-019_R_COL_LP_5p_N1__AGAGTGGCACACTGCG-1	9.53832	7.10775
001-019_R_COL_LP_5p_N1__TCATTACGTGTAACGG-1	8.36957	5.66288
001-019_R_COL_LP_5p_N1__GATGCTATCGCTTGTC-1	8.76905	4.75366
001-019_R_COL_LP_5p_N1__TTATGCTGTACCGCTG-1	9.72768	7.20036
001-019_R_COL_LP_5p_N1__TACTTACGTACTTGAC-1	8.45344	5.95475
001-019_R_COL_LP_5p_N1__CGTTCTGGTCCGAAGA-1	9.27813	6.79683
001-019_R_COL_LP_5p_N1__CAGCATACAATCCGAT-1	8.48752	5.60654
001-019_R_COL_LP_5p_N1__GAATGAAGTCCTCCAT-1	8.85023	5.41324
001-019_R_COL_LP_5p_N1__GTTTCTAAGGGTGTGT-1	9.52135	7.16609
001-019_R_COL_LP_5p_N1__CGAATGTTCAATAAGG-1	10.3262	7.39224
001-019_R_COL_LP_5p_N1__TGCGCAGAGTCCGGTC-1	8.26864	4.81594
001-019_R_COL_LP_5p_N1__ATGGGAGGTTACCAGT-1	9.63808	7.48781
001-019_R_COL_LP_5p_N1__GGTATTGCAATGGAAT-1	8.2058	5.52165
001-019_R_COL_LP_5p_N1__TGCGGGTAGCTATGCT-1	8.53386	5.33046
001-019_R_COL_LP_5p_N1__GTAGGCCAGTACGCGA-1	8.15787	5.52463
001-019_R_COL_LP_5p_N1__GATCGATGTAGAAAGG-1	9.75276	7.54293
001-019_R_COL_LP_5p_N1__TGTTCCGGTCTGATTG-1	8.56203	4.6084
001-019_R_COL_LP_5p_N1__ACGGCCAAGTGACTCT-1	8.92626	6.61068
001-019_R_COL_LP_5p_N1__GGATTACGTTTAGCTG-1	9.31183	7.21871
001-019_R_COL_LP_5p_N1__CTGTGCTAGGCGCTCT-1	8.81672	6.28571
001-019_R_COL_LP_5p_N1__CTAATGGTCTTAGAGC-1	8.8487	3.70493
001-019_R_COL_LP_5p_N1__ACGAGGACACAGACAG-1	8.15109	5.53429
001-019_R_COL_LP_5p_N1__CCTAAAGCATAGTAAG-1	8.38623	5.89834
001-019_R_COL_LP_5p_N1__AGACGTTAGCCCAATT-1	8.18595	4.83599
001-019_R_COL_LP_5p_N1__ACTTACTAGATGCCAG-1	8.4087	5.28325
001-019_R_COL_LP_5p_N1__GAACGGACAGTACACT-1	9.05286	3.76522
001-019_R_COL_LP_5p_N1__CGTCAGGTCCGCATAA-1	8.25313	5.51294
001-019_R_COL_LP_5p_N1__GCTCCTAAGTGTTGAA-1	8.26082	5.26544
001-019_R_COL_LP_5p_N1__CTTAGGAAGGCTACGA-1	8.03558	5.12353
001-019_R_COL_LP_5p_N1__CTTTGCGTCCAAATGC-1	8.52958	4.64119
001-019_R_COL_LP_5p_N1__ACTGAACTCTTTACGT-1	8.58233	5.80678
001-019_R_COL_LP_5p_N1__CTAATGGAGCCGCCTA-1	8.31286	5.86259
001-019_R_COL_LP_5p_N1__CCTACACGTGTGGCTC-1	8.3756	4.97424
001-019_R_COL_LP_5p_N1__CTTAGGAGTGCCTGCA-1	8.16483	5.82049
001-019_R_COL_LP_5p_N1__GGGCATCAGACTAGGC-1	8.43553	4.8422
001-019_R_COL_LP_5p_N1__ACCGTAATCTAACGGT-1	8.80503	4.37163
001-019_R_COL_LP_5p_N1__ACGGGTCTCCGCAAGC-1	8.61692	6.19232
001-019_R_COL_LP_5p_N1__TGCGCAGCAGTCCTTC-1	8.68073	4.81576
001-019_R_COL_LP_5p_N1__AAGCCGCCAATCTACG-1	9.16369	6.18189
001-019_R_COL_LP_5p_N1__GAGGTGATCTCTGCTG-1	8.71892	5.78994
001-019_R_COL_LP_5p_N1__GGAAAGCAGAAACGAG-1	8.40925	4.55873
001-019_R_COL_LP_5p_N1__CGGACTGAGGACGAAA-1	8.237	4.31889
001-019_R_COL_LP_5p_N1__GAAGCAGCATGAACCT-1	9.74291	7.33138
001-019_R_COL_LP_5p_N1__ACTATCTTCAATACCG-1	9.16005	6.99017
001-019_R_COL_LP_5p_N1__CGATTGAAGCACGCCT-1	9.56838	7.24813
001-019_R_COL_LP_5p_N1__ATCTGCCCAGTAAGAT-1	9.39588	7.2433
001-019_R_COL_LP_5p_N1__GACGGCTGTTTGACTG-1	8.55402	5.80164
001-019_R_COL_LP_5p_N1__ATCATCTCATCACCCT-1	8.43556	4.87043
001-019_R_COL_LP_5p_N1__GCATGTAAGCTAACAA-1	9.16655	6.614
001-019_R_COL_LP_5p_N1__CCTTCCCAGGCCCTCA-1	8.30775	4.79852
001-019_R_COL_LP_5p_N1__TGCACCTAGGGTGTTG-1	8.77075	6.34677
001-019_R_COL_LP_5p_N1__TCAGGATGTGCTAGCC-1	8.77724	4.50898
001-019_R_COL_LP_5p_N1__AGGGAGTCATCACAAC-1	8.73608	6.28899
001-019_R_COL_LP_5p_N1__AAGGTTCTCTATGTGG-1	8.41075	4.73615
001-019_R_COL_LP_5p_N1__CTAGAGTTCTTCATGT-1	8.3245	4.47223
001-019_R_COL_LP_5p_N1__CACCAGGTCCGAGCCA-1	8.98982	6.56856
001-019_R_COL_LP_5p_N1__ACGCCGACATGTAAGA-1	8.43101	4.72913
001-019_R_COL_LP_5p_N1__GACTGCGTCTGGCGAC-1	8.63637	5.0281
001-019_R_COL_LP_5p_N1__ACTGCTCCATCCAACA-1	8.03431	5.26893
001-019_R_COL_LP_5p_N1__ACTATCTCACAACGTT-1	8.14841	5.14579
001-019_R_COL_LP_5p_N1__GTACTCCGTCGCTTTC-1	8.81552	4.14261
001-019_R_COL_LP_5p_N1__TCATTACGTTCCCGAG-1	8.95934	5.90673
001-019_R_COL_LP_5p_N1__CTACGTCAGTGGACGT-1	9.52729	7.43631
001-019_R_COL_LP_5p_N1__TTTGTCACAGGTCCAC-1	8.05982	4.74835
001-019_R_COL_LP_5p_N1__CTGGTCTTCTAACCGA-1	8.43196	5.72032
001-019_R_COL_LP_5p_N1__CCGTACTGTGTGCCTG-1	8.92324	4.27344
001-019_R_COL_LP_5p_N1__CAAGATCTCACATGCA-1	8.3902	5.61431
001-019_R_COL_LP_5p_N1__GGGTCTGAGGTGTGGT-1	8.52022	5.73685
001-019_R_COL_LP_5p_N1__CTAGCCTCAATGGAGC-1	8.38637	5.40151
001-019_R_COL_LP_5p_N1__CTCTGGTTCAGTTCGA-1	9.08419	7.12586
001-019_R_COL_LP_5p_N1__GATCGATCAAGCGATG-1	8.84805	6.57823
001-019_R_COL_LP_5p_N1__CCACTACTCCGGCACA-1	8.08883	4.83704
001-019_R_COL_LP_5p_N1__GGACAAGCACCAGTTA-1	9.70985	7.21477
001-019_R_COL_LP_5p_N1__TGTATTCTCTTTCCTC-1	8.66964	5.78715
001-019_R_COL_LP_5p_N1__CTAACTTCAGTATGCT-1	9.46955	3.57695
001-019_R_COL_LP_5p_N1__TTGACTTGTAAGCACG-1	8.03461	5.32506
001-019_R_COL_LP_5p_N1__CATCCACTCCAAACTG-1	8.43389	4.61745
001-019_R_COL_LP_5p_N1__TTGTAGGTCAATACCG-1	8.96023	6.93878
001-019_R_COL_LP_5p_N1__AGTGAGGTCTATGTGG-1	10.0439	7.33136
001-019_R_COL_LP_5p_N1__GGACAGACAGACGTAG-1	9.46122	7.45497
001-019_R_COL_LP_5p_N1__GTCAAGTCATCACAAC-1	9.85952	7.18498
001-019_R_COL_LP_5p_N1__CTCGTACGTAGTACCT-1	8.38907	5.85781
001-019_R_COL_LP_5p_N1__GGCTCGAAGCACACAG-1	8.33684	4.74466
001-019_R_COL_LP_5p_N1__TAAGAGATCGCTGATA-1	8.29791	4.36216
001-019_R_COL_LP_5p_N1__ACTGTCCTCTTCATGT-1	10.016	7.32692
001-019_R_COL_LP_5p_N1__AGCATACTCCGTCAAA-1	8.20031	5.01444
001-019_R_COL_LP_5p_N1__CACACAAAGCTTATCG-1	9.7699	7.43312
001-019_R_COL_LP_5p_N1__CCGTACTGTCGATTGT-1	8.12174	4.74343
001-019_R_COL_LP_5p_N1__GACGTTAAGCCACGCT-1	8.98017	6.71495
001-019_R_COL_LP_5p_N1__ACGCCAGCACCGATAT-1	9.30469	6.26946
001-019_R_COL_LP_5p_N1__TCGTAGAAGATAGCAT-1	8.25717	5.31218
001-019_R_COL_LP_5p_N1__CACCTTGCAAGACGTG-1	9.601	7.58905
001-019_R_COL_LP_5p_N1__GTTCTCGGTAAGTGTA-1	8.00184	5.08415
001-019_R_COL_LP_5p_N1__TGGCCAGGTAAATACG-1	9.81736	7.07471
001-019_R_COL_LP_5p_N1__GGTATTGTCGACCAGC-1	9.66115	7.38295
001-019_R_COL_LP_5p_N1__CGCTTCATCCCAACGG-1	8.02034	5.71934
001-019_R_COL_LP_5p_N1__GCCTCTATCATGTGGT-1	8.27127	6.2943
001-019_R_COL_LP_5p_N1__ACTGATGTCAGAGACG-1	8.77825	6.70859
001-019_R_COL_LP_5p_N1__CCTCAGTGTACATGTC-1	9.73286	6.94704
001-019_R_COL_LP_5p_N1__CATTATCTCATGTCTT-1	9.03798	6.96406
001-019_R_COL_LP_5p_N1__GTGTGCGGTCTACCTC-1	8.54955	4.87315
001-019_R_COL_LP_5p_N1__ACGAGGAAGGAGTAGA-1	9.03174	6.85512
001-019_R_COL_LP_5p_N1__TCCACACTCAGCATGT-1	8.57814	5.60509
001-019_R_COL_LP_5p_N1__CCAGCGACACTTAACG-1	8.27697	5.73699
001-019_R_COL_LP_5p_N1__ATTACTCGTAGTAGTA-1	9.34173	7.07714
001-019_R_COL_LP_5p_N1__CTACATTCATGAACCT-1	9.40351	7.34032
001-019_R_COL_LP_5p_N1__GGAGCAAAGGCGTACA-1	9.05101	6.98235
001-019_R_COL_LP_5p_N1__AACCGCGAGCCACGCT-1	8.37482	5.861
001-019_R_COL_LP_5p_N1__AAGACCTGTCTAAAGA-1	8.36416	4.56527
001-019_R_COL_LP_5p_N1__CGTAGGCCATCCGGGT-1	8.94959	6.78471
001-019_R_COL_LP_5p_N1__TACGGGCAGGGTATCG-1	10.4325	7.01332
001-019_R_COL_LP_5p_N1__CATTCGCTCCAAACTG-1	8.26221	4.43123
001-019_R_COL_LP_5p_N1__GACTAACAGGAATCGC-1	9.79798	7.28414
001-019_R_COL_LP_5p_N1__CATATGGTCTGGTGTA-1	9.75783	7.76168
001-019_R_COL_LP_5p_N1__CGTCTACGTAGGCATG-1	8.92972	6.75512
001-019_R_COL_LP_5p_N1__CCGTGGATCTTGTATC-1	8.1226	5.10214
001-019_R_COL_LP_5p_N1__CACACTCCAATCTACG-1	8.21275	5.25664
001-019_R_COL_LP_5p_N1__AACTCCCAGATATACG-1	8.59093	5.41512
001-019_R_COL_LP_5p_N1__CGCTTCAAGCCGGTAA-1	10.1267	7.35302
001-019_R_COL_LP_5p_N1__GCACTCTGTATAATGG-1	9.0721	6.97263
001-019_R_COL_LP_5p_N1__CAGCCGAGTTGTCGCG-1	8.53591	4.65215
001-019_R_COL_LP_5p_N1__TGACTTTGTCATTAGC-1	9.62499	7.41338
001-019_R_COL_LP_5p_N1__ATTACTCTCAGGCCCA-1	8.10663	4.81757
001-019_R_COL_LP_5p_N1__GTGCGGTTCGTGGGAA-1	8.34153	5.81242
001-019_R_COL_LP_5p_N1__TGTTCCGCACGGTAGA-1	8.52968	6.19455
001-019_R_COL_LP_5p_N1__AACCATGAGCCACGTC-1	9.03066	6.67598
001-019_R_COL_LP_5p_N1__AAAGTAGTCTCAAGTG-1	8.68158	5.92903
001-019_R_COL_LP_5p_N1__ATCGAGTGTCACCTAA-1	8.60241	4.62258
001-019_R_COL_LP_5p_N1__TACCTATGTGTAAGTA-1	8.85617	6.50246
001-019_R_COL_LP_5p_N1__GCAATCAGTCACCCAG-1	10.1906	7.2365
001-019_R_COL_LP_5p_N1__ATTATCCCAATGGAGC-1	8.7738	6.65019
001-019_R_COL_LP_5p_N1__CTGAAGTCAGACAGGT-1	8.25046	4.78103
001-019_R_COL_LP_5p_N1__CAACCAAAGGATGCGT-1	9.60214	6.78992
001-019_R_COL_LP_5p_N1__CTGCCTATCTGGAGCC-1	9.56435	7.07153
001-019_R_COL_LP_5p_N1__ACTATCTGTAGGGTAC-1	10.8007	7.16997
001-019_R_COL_LP_5p_N1__CCGTTCAAGAGTCTGG-1	8.33912	5.41319
001-019_R_COL_LP_5p_N1__AAAGCAAAGGGTTTCT-1	8.44142	4.78135
001-019_R_COL_LP_5p_N1__CTTAGGAGTGCAACTT-1	7.99938	5.26737
001-019_R_COL_LP_5p_N1__TTATGCTAGTACATGA-1	8.25195	5.8331
001-019_R_COL_LP_5p_N1__GCGCCAAGTGGCAAAC-1	8.67633	4.33463
001-019_R_COL_LP_5p_N1__CATCAAGAGAGAACAG-1	8.93505	6.74535
001-019_R_COL_LP_5p_N1__CCAGCGAGTTTAGGAA-1	8.3158	5.14469
001-019_R_COL_LP_5p_N1__GGGAATGAGGACAGAA-1	9.2952	6.90523
001-019_R_COL_LP_5p_N1__CCTCTGAAGGGCATGT-1	9.34808	7.17564
001-019_R_COL_LP_5p_N1__CTCACACAGTGAACAT-1	8.52911	4.92082
001-019_R_COL_LP_5p_N1__CAAGATCGTTCGTTGA-1	8.88142	6.55474
001-019_R_COL_LP_5p_N1__CGCGGTATCCAAACAC-1	8.68249	5.78633
001-019_R_COL_LP_5p_N1__TTGGCAATCACGCATA-1	8.34379	4.89183
001-019_R_COL_LP_5p_N1__CCATTCGGTGCCTGTG-1	8.18765	4.84135
001-019_R_COL_LP_5p_N1__ACGATACTCCAATGGT-1	9.73514	7.36195
001-019_R_COL_LP_5p_N1__GTCGTAATCGGCGCAT-1	9.57025	7.42221
001-019_R_COL_LP_5p_N1__TCACAAGAGAATGTGT-1	9.80207	7.34212
001-019_R_COL_LP_5p_N1__TCGCGTTGTACAGCAG-1	8.32809	4.70189
001-019_R_COL_LP_5p_N1__AAACGGGTCATGGTCA-1	9.27187	6.92234
001-019_R_COL_LP_5p_N1__GATCGCGCATTCTTAC-1	8.78787	4.21992
001-019_R_COL_LP_5p_N1__GACTGCGCATATACCG-1	8.37238	4.62736
001-019_R_COL_LP_5p_N1__ATAACGCGTTGCGTTA-1	9.12612	7.05783
001-019_R_COL_LP_5p_N1__TAGTGGTAGGCCCGTT-1	8.4903	4.56156
001-019_R_COL_LP_5p_N1__GTGTTAGCAGTAAGCG-1	8.79351	6.82724
001-019_R_COL_LP_5p_N1__CACCTTGGTGCAGACA-1	10.432	5.74908
001-019_R_COL_LP_5p_N1__GATCGTAAGAACAATC-1	8.10521	5.65769
001-019_R_COL_LP_5p_N1__TGACTTTGTACCCAAT-1	8.36838	4.48207
001-019_R_COL_LP_5p_N1__ATCGAGTCACGAAATA-1	8.12521	5.02485
001-019_R_COL_LP_5p_N1__CTGATCCAGCGAGAAA-1	8.67566	5.64277
001-019_R_COL_LP_5p_N1__CGAGCCAAGTTGAGAT-1	8.82947	4.47082
001-019_R_COL_LP_5p_N1__TGACGGCTCTCGGACG-1	8.19562	4.91459
001-019_R_COL_LP_5p_N1__GAAATGATCGGTGTCG-1	8.47452	6.40497
001-019_R_COL_LP_5p_N1__GCTGCAGGTACAGTTC-1	9.54674	7.01684
001-019_R_COL_LP_5p_N1__TCTTCGGCAGTGGGAT-1	8.27733	5.77813
001-019_R_COL_LP_5p_N1__CACACTCCACTTACGA-1	8.58408	4.67552
001-019_R_COL_LP_5p_N1__GAATAAGGTACCGGCT-1	8.23492	5.00129
001-019_R_COL_LP_5p_N1__GGCGTGTGTAAATGAC-1	8.65485	5.93218
001-019_R_COL_LP_5p_N1__TGTGGTATCCGCATCT-1	8.96049	6.71444
001-019_R_COL_LP_5p_N1__CACAGGCCAAAGAATC-1	8.29229	5.28625
001-019_R_COL_LP_5p_N1__CCGGGATCATCCCACT-1	8.63961	6.07636
001-019_R_COL_LP_5p_N1__TTAGGACCAGCGAACA-1	9.13844	6.91737
001-019_R_COL_LP_5p_N1__GGACGTCAGCAGACTG-1	8.95391	6.75322
001-019_R_COL_LP_5p_N1__GGAAAGCTCTTAACCT-1	8.15377	6.14024
001-019_R_COL_LP_5p_N1__TACGGTAGTTCTGAAC-1	8.7002	6.65567
001-019_R_COL_LP_5p_N1__CTCTGGTTCCTCAATT-1	8.48906	5.29652
001-019_R_COL_LP_5p_N1__CACCTTGAGTCTCCTC-1	9.81156	7.71962
001-019_R_COL_LP_5p_N1__TTCTTAGGTCGACTGC-1	8.29267	5.92211
001-019_R_COL_LP_5p_N1__TCTTTCCAGTGCTGCC-1	8.86381	3.84243
001-019_R_COL_LP_5p_N1__GATCGATTCATGCTCC-1	9.88064	7.71442
001-019_R_COL_LP_5p_N1__GTATCTTGTCGTTGTA-1	8.89114	6.81019
001-019_R_COL_LP_5p_N1__ACTGATGCAGTAGAGC-1	9.56824	7.0889
001-019_R_COL_LP_5p_N1__ACGAGGAGTAAGGGAA-1	8.53153	5.67405
001-019_R_COL_LP_5p_N1__CGCTTCAAGCGTTCCG-1	9.15467	6.0793
001-019_R_COL_LP_5p_N1__GCGGGTTAGACATAAC-1	8.1836	5.50421
001-019_R_COL_LP_5p_N1__GCTCCTATCAACCATG-1	8.2115	6.10965
001-019_R_COL_LP_5p_N1__GACCTGGTCAGTGTTG-1	8.53893	5.78194
001-019_R_COL_LP_5p_N1__GTGGGTCAGCAGCGTA-1	8.49945	4.78331
001-019_R_COL_LP_5p_N1__CAACCTCTCTCCGGTT-1	8.17558	5.65832
001-019_R_COL_LP_5p_N1__GTATTCTAGGGCATGT-1	9.47677	6.72119
001-019_R_COL_LP_5p_N1__ATCTGCCTCTTGAGAC-1	8.30405	5.53146
001-019_R_COL_LP_5p_N1__AACTCCCTCGAGAGCA-1	9.02756	6.93443
001-019_R_COL_LP_5p_N1__TCAGCTCGTAGAGTGC-1	8.78012	4.64146
001-019_R_COL_LP_5p_N1__GATGAGGGTACAGTGG-1	9.05182	5.28753
001-019_R_COL_LP_5p_N1__GACCTGGGTCTGGTCG-1	8.18924	4.53218
001-019_R_COL_LP_5p_N1__AGCGGTCGTGCCTGCA-1	8.46485	5.66052
001-019_R_COL_LP_5p_N1__CTCGAAAGTCTAGCCG-1	8.39894	5.15397
001-019_R_COL_LP_5p_N1__TGGCTGGTCAACACTG-1	8.37493	4.9466
001-019_R_COL_LP_5p_N1__TCAGGATTCAATCACG-1	8.47767	4.86764
001-019_R_COL_LP_5p_N1__GACTGCGGTAGGGTAC-1	8.37611	4.89964
001-019_R_COL_LP_5p_N1__CACACTCGTGCTCTTC-1	8.3929	4.714
001-019_R_COL_LP_5p_N1__TCTGAGATCGGACAAG-1	8.64934	5.39211
001-019_R_COL_LP_5p_N1__CGTGAGCTCGGGAGTA-1	9.93748	7.4851
001-019_R_COL_LP_5p_N1__AGTGAGGCATGAAGTA-1	8.52587	5.16389
001-019_R_COL_LP_5p_N1__AGAGCTTAGCCACCTG-1	8.48532	4.73478
001-019_R_COL_LP_5p_N1__GATCAGTAGAAGGTGA-1	10.7748	8.17471
001-019_R_COL_LP_5p_N1__GTTCATTGTGCCTGTG-1	9.43022	6.80389
001-019_R_COL_LP_5p_N1__CCTAAAGAGGCAAAGA-1	9.53977	7.02711
001-019_R_COL_LP_5p_N1__GTACTCCAGCCCAACC-1	9.3803	7.29718
001-019_R_COL_LP_5p_N1__CGTGTCTCAGGATTGG-1	8.57381	4.39221
001-019_R_COL_LP_5p_N1__GTCGTAAAGCAGACTG-1	8.60213	4.2494
001-019_R_COL_LP_5p_N1__GGACATTCAAGAAGAG-1	9.69509	7.34968
001-019_R_COL_LP_5p_N1__TAAGCGTAGTATTGGA-1	9.00282	6.49373
001-019_R_COL_LP_5p_N1__TTTCCTCAGGCTAGAC-1	9.45544	7.28714
001-019_R_COL_LP_5p_N1__ATCATGGAGGCAGTCA-1	8.1268	5.20202
001-019_R_COL_LP_5p_N1__TACTCATGTTACCAGT-1	8.90892	6.37561
001-019_R_COL_LP_5p_N1__CAGAGAGGTTATTCTC-1	8.73306	5.00057
001-019_R_COL_LP_5p_N1__TCATTACAGGCTCATT-1	8.76591	3.60834
001-019_R_COL_LP_5p_N1__CCTACACTCTTCCTTC-1	8.50925	4.31467
001-019_R_COL_LP_5p_N1__ATCATGGAGTATCGAA-1	8.98939	6.78719
001-019_R_COL_LP_5p_N1__GGATGTTGTGTCAATC-1	8.33663	4.69747
001-019_R_COL_LP_5p_N1__TCATTACAGAATGTGT-1	8.12021	5.46419
001-019_R_COL_LP_5p_N1__GCCAAATGTTATCACG-1	9.25108	6.97278
001-019_R_COL_LP_5p_N1__CTCTGGTAGACTAAGT-1	10.9493	2.52766
001-019_R_COL_LP_5p_N1__CGGCTAGTCTAACTGG-1	8.06925	5.10543
001-019_R_COL_LP_5p_N1__GGACAAGAGTGTCTCA-1	8.44824	5.53229
001-019_R_COL_LP_5p_N1__TAAGAGATCCAGTATG-1	8.54365	5.63084
001-019_R_COL_LP_5p_N1__GCTCCTATCTTTACGT-1	8.28918	5.35026
001-019_R_COL_LP_5p_N1__TGGGCGTTCTTGCATT-1	8.91132	5.39013
001-019_R_COL_LP_5p_N1__TGTGGTAGTGTGGTTT-1	8.92234	6.78547
001-019_R_COL_LP_5p_N1__CAGCATATCAACCAAC-1	8.75184	6.78258
001-019_R_COL_LP_5p_N1__CACATAGCAATGTAAG-1	8.43445	5.90157
001-019_R_COL_LP_5p_N1__GTGCGGTAGGGCATGT-1	8.45706	4.78455
001-019_R_COL_LP_5p_N1__TCAGCAAAGCACAGGT-1	9.20221	4.72737
001-019_R_COL_LP_5p_N1__GCAGCCAAGTGCTGCC-1	9.74397	7.30477
001-019_R_COL_LP_5p_N1__TTCTACAAGAATGTTG-1	8.78971	4.78253
001-019_R_COL_LP_5p_N1__GCGGGTTGTTTAGCTG-1	9.74978	3.07321
001-019_R_COL_LP_5p_N1__AGGCCGTAGCGTGAGT-1	8.39064	4.45063
001-019_R_COL_LP_5p_N1__TTGCGTCAGTGAAGAG-1	9.06739	4.72138
001-019_R_COL_LP_5p_N1__TAGTTGGCACCAACCG-1	8.2624	4.64566
001-019_R_COL_LP_5p_N1__AAGTCTGTCCCAAGTA-1	10.5078	7.44952
001-019_R_COL_LP_5p_N1__CTCGGGACAAATCCGT-1	8.50254	5.73995
001-019_R_COL_LP_5p_N1__GTTACAGTCTTCTGGC-1	8.68936	5.37933
001-019_R_COL_LP_5p_N1__CCGGTAGGTGAACCTT-1	8.67786	6.39754
001-019_R_COL_LP_5p_N1__TGACTTTTCACTATTC-1	8.35901	5.77187
001-019_R_COL_LP_5p_N1__AGAGCTTTCTCTGCTG-1	8.60392	4.67899
001-019_R_COL_LP_5p_N1__CTGCTGTAGAGGGATA-1	9.78504	7.48923
001-019_R_COL_LP_5p_N1__GGAATAAAGCTGTCTA-1	8.36128	5.69371
001-019_R_COL_LP_5p_N1__AGAATAGGTGCGGTAA-1	9.93076	6.86253
001-019_R_COL_LP_5p_N1__GGCGACTGTCAAACTC-1	8.30567	5.99302
001-019_R_COL_LP_5p_N1__GGCTCGAGTGTTTGGT-1	8.15739	5.16818
001-019_R_COL_LP_5p_N1__TTCTCCTTCTCCGGTT-1	8.70824	6.53928
001-019_R_COL_LP_5p_N1__GTAGGCCTCGGATGTT-1	8.9662	6.88972
001-019_R_COL_LP_5p_N1__GCTTCCACATCCGGGT-1	8.84862	5.16686
001-019_R_COL_LP_5p_N1__GTTCATTCAAGTAATG-1	8.44928	5.89584
001-019_R_COL_LP_5p_N1__CCAATCCAGATGTGGC-1	8.52888	5.70177
001-019_R_COL_LP_5p_N1__CCTTCGACATGTCCTC-1	8.49012	4.88365
001-019_R_COL_LP_5p_N1__GTGCTTCTCAGCTGGC-1	9.1154	6.96583
001-019_R_COL_LP_5p_N1__GGCGACTAGACTGGGT-1	8.38379	6.0849
001-019_R_COL_LP_5p_N1__TCGGTAACAGGATTGG-1	8.32733	4.56365
001-019_R_COL_LP_5p_N1__TCGCGAGGTCTTCTCG-1	8.24341	4.67523
001-019_R_COL_LP_5p_N1__TGAAAGACAATAAGCA-1	8.33924	5.00431
001-019_R_COL_LP_5p_N1__ACACTGATCACGATGT-1	8.3634	5.13617
001-019_R_COL_LP_5p_N1__AACCGCGCAGCTGTAT-1	8.36388	5.81686
001-019_R_COL_LP_5p_N1__CGACCTTTCTGGCGTG-1	8.70092	5.89358
001-019_R_COL_LP_5p_N1__CCTAGCTGTTCCGTCT-1	8.87734	6.33556
001-019_R_COL_LP_5p_N1__TGCGTGGCAAACTGTC-1	8.13145	5.58445
001-019_R_COL_LP_5p_N1__CACCAGGCATTCTCAT-1	8.52601	5.0004
001-019_R_COL_LP_5p_N1__TTTATGCAGCGCTTAT-1	8.66846	6.5561
001-019_R_COL_LP_5p_N1__GGTGCGTTCGCAGGCT-1	9.73883	7.1508
001-019_R_COL_LP_5p_N1__GGGACCTCACACGCTG-1	8.39842	4.64256
001-019_R_COL_LP_5p_N1__TACGGATTCACCCTCA-1	9.69505	6.70463
001-019_R_COL_LP_5p_N1__ACATCAGTCCTTAATC-1	8.44547	5.49043
001-019_R_COL_LP_5p_N1__TAGCCGGGTCCGTGAC-1	8.4655	4.70553
001-019_R_COL_LP_5p_N1__CAAGGCCCATGCAATC-1	8.58693	4.85091
001-019_R_COL_LP_5p_N1__CAAGGCCTCCAAGTAC-1	9.05109	4.74636
001-019_R_COL_LP_5p_N1__CGACTTCCATGCTAGT-1	9.43309	7.30518
001-019_R_COL_LP_5p_N1__TTTACTGAGGGTGTTG-1	8.16118	4.71935
001-019_R_COL_LP_5p_N1__CCTTACGCATATGCTG-1	9.0562	6.77448
001-019_R_COL_LP_5p_N1__GGAATAACATGACGGA-1	8.76207	3.85104
001-019_R_COL_LP_5p_N1__TCGTACCCAGCTATTG-1	8.52604	5.06636
001-019_R_COL_LP_5p_N1__AGATTGCAGGTGCTAG-1	8.50101	5.59516
001-019_R_COL_LP_5p_N1__ATTATCCGTCTAGTGT-1	9.66604	6.69862
001-019_R_COL_LP_5p_N1__GTCACAAAGTGACTCT-1	8.4399	5.09688
001-019_R_COL_LP_5p_N1__GCATGTATCAAAGACA-1	8.32697	5.33982
001-019_R_COL_LP_5p_N1__CTCGAGGCATAGTAAG-1	8.31243	5.11296
001-019_R_COL_LP_5p_N1__CGGTTAAAGTAATCCC-1	9.64919	7.51735
001-019_R_COL_LP_5p_N1__GTACTTTTCATTGCCC-1	8.36475	4.93384
001-019_R_COL_LP_5p_N1__GAGCAGAGTCACAAGG-1	8.28127	5.07108
001-019_R_COL_LP_5p_N1__TTAGTTCCAGCATGAG-1	8.79312	6.13577
001-019_R_COL_LP_5p_N1__ACGTCAAAGGCAATTA-1	8.42589	5.49364
001-019_R_COL_LP_5p_N1__GGACAAGCAAAGTCAA-1	8.02597	4.6545
001-019_R_COL_LP_5p_N1__TGCGCAGTCGGCCGAT-1	9.38712	6.253
001-019_R_COL_LP_5p_N1__GATCGTAGTAGGCATG-1	10.3283	7.16195
001-019_R_COL_LP_5p_N1__TGCGTGGTCACAACGT-1	8.37096	5.42254
001-019_R_COL_LP_5p_N1__AGGGATGAGGCGCTCT-1	8.50619	4.90238
001-019_R_COL_LP_5p_N1__GTTACAGAGTCTCAAC-1	8.69711	4.53969
001-019_R_COL_LP_5p_N1__GCGCAGTAGACACGAC-1	8.29085	5.3714
001-019_R_COL_LP_5p_N1__GGGCACTCAGCCTGTG-1	8.44751	4.60004
001-019_R_COL_LP_5p_N1__TTTATGCTCGTATCAG-1	8.24911	5.11536
001-019_R_COL_LP_5p_N1__CGCGGTATCCTTTACA-1	9.58971	7.5379
001-019_R_COL_LP_5p_N1__TTGTAGGTCCTCAATT-1	8.91935	6.74114
001-019_R_COL_LP_5p_N1__GTTCTCGCACAGGTTT-1	8.15048	5.04394
001-019_R_COL_LP_5p_N1__CTCAGAACAAGCGATG-1	9.91476	7.18006
001-019_R_COL_LP_5p_N1__CGCGTTTAGTACGCCC-1	8.27943	4.26269
001-019_R_COL_LP_5p_N1__TGTGTTTAGTCCAGGA-1	9.9317	7.42032
001-019_R_COL_LP_5p_N1__TGCACCTTCGGTTCGG-1	8.71243	4.64077
001-019_R_COL_LP_5p_N1__ATCCACCTCATGTGGT-1	9.92644	7.31962
001-019_R_COL_LP_5p_N1__CTCTACGGTGTTTGGT-1	9.58671	7.4744
001-019_R_COL_LP_5p_N1__GGCGACTAGATGTGGC-1	8.5799	5.57509
001-019_R_COL_LP_5p_N1__AGAATAGGTTATGCGT-1	8.91489	6.03358
001-019_R_COL_LP_5p_N1__GCGCGATTCTCTAAGG-1	8.37877	5.2762
001-019_R_COL_LP_5p_N1__TCAACGAAGGAATGGA-1	9.21272	6.93701
001-019_R_COL_LP_5p_N1__GCAAACTGTTCAGTAC-1	8.48503	4.83666
001-019_R_COL_LP_5p_N1__CGGTTAAAGTACGCCC-1	8.88894	4.82839
001-019_R_COL_LP_5p_N1__CGACCTTAGACTAAGT-1	9.51501	4.19066
001-019_R_COL_LP_5p_N1__CTTACCGGTAGGACAC-1	9.55527	7.28967
001-019_R_COL_LP_5p_N1__ATCGAGTGTACGAAAT-1	9.22143	7.05305
001-019_R_COL_LP_5p_N1__GGCTGGTTCCGCGTTT-1	8.72096	5.71825
001-019_R_COL_LP_5p_N1__GAAATGACACAAGACG-1	8.1766	4.76437
001-019_R_COL_LP_5p_N1__GTAACTGAGCTTTGGT-1	8.94079	6.86972
001-019_R_COL_LP_5p_N1__CCACCTAAGCGTGAGT-1	8.85169	6.3628
001-019_R_COL_LP_5p_N1__AGTGGGATCGCTTAGA-1	9.72153	7.52825
001-019_R_COL_LP_5p_N1__AGCTTGATCACGGTTA-1	9.63805	7.41893
001-019_R_COL_LP_5p_N1__AAAGCAAAGGCTCATT-1	9.42853	7.06852
001-019_R_COL_LP_5p_N1__CGATGGCCAGACACTT-1	8.61943	4.70668
001-019_R_COL_LP_5p_N1__GGGTCTGTCTAGAGTC-1	8.42284	5.88223
001-019_R_COL_LP_5p_N1__AGAGTGGTCACATGCA-1	8.90488	6.30332
001-019_R_COL_LP_5p_N1__TGCGTGGCACCCATGG-1	9.78703	7.45768
001-019_R_COL_LP_5p_N1__TTCTCCTAGGAATTAC-1	8.59533	4.98473
001-019_R_COL_LP_5p_N1__AGTGAGGAGTATTGGA-1	8.43823	4.70814
001-019_R_COL_LP_5p_N1__GTAACTGCACTGTGTA-1	10.2408	7.8672
001-019_R_COL_LP_5p_N1__GATCGTAGTTCCACGG-1	8.34439	4.85557
001-019_R_COL_LP_5p_N1__TTCTCAAAGGAGTACC-1	8.44847	4.78216
001-019_R_COL_LP_5p_N1__AATCGGTGTGCTCTTC-1	8.75818	6.19114
001-019_R_COL_LP_5p_N1__ACCAGTACAGCAGTTT-1	8.02773	5.36466
001-019_R_COL_LP_5p_N1__GAAGCAGGTTCGAATC-1	8.42289	4.34024
001-019_R_COL_LP_5p_N1__CTCGAAAAGCCACGTC-1	8.41024	5.02113
001-019_R_COL_LP_5p_N1__CTGTTTATCCGTCAAA-1	8.30468	4.92627
001-019_R_COL_LP_5p_N1__ATTACTCGTATAGGGC-1	9.80715	3.68795
001-019_R_COL_LP_5p_N1__AAAGTAGCAAATACAG-1	8.48673	5.19431
001-019_R_COL_LP_5p_N1__GCCAAATGTATTCTCT-1	8.68025	4.41943
001-019_R_COL_LP_5p_N1__GATGCTATCTACTATC-1	8.66434	4.62315
001-019_R_COL_LP_5p_N1__AACCATGCACGAGAGT-1	9.33449	7.29539
001-019_R_COL_LP_5p_N1__CTTCTCTAGCTTCGCG-1	8.20542	4.92603
001-019_R_COL_LP_5p_N1__CCCAGTTTCCAGAAGG-1	8.8716	6.69514
001-019_R_COL_LP_5p_N1__CTCAGAATCCTCGCAT-1	8.28065	5.22735
001-019_R_COL_LP_5p_N1__GCTGCTTAGCGCTTAT-1	8.43944	4.51138
001-019_R_COL_LP_5p_N1__CCTTCGAAGGCTAGAC-1	10.022	7.44296
001-019_R_COL_LP_5p_N1__CGGCTAGAGGACGAAA-1	8.27562	5.63237
001-019_R_COL_LP_5p_N1__TCACAAGGTTACAGAA-1	8.84483	6.21149
001-019_R_COL_LP_5p_N1__GCTGCTTGTGATGATA-1	8.18315	5.6855
001-019_R_COL_LP_5p_N1__GTGGGTCGTTCAACCA-1	8.712	6.48099
001-019_R_COL_LP_5p_N1__AGCGTATCACAGAGGT-1	9.37284	7.16361
001-019_R_COL_LP_5p_N1__TCAGGTAAGGAGCGAG-1	8.86321	6.4946
001-019_R_COL_LP_5p_N1__AACTTTCGTCTCACCT-1	8.28807	5.01482
001-019_R_COL_LP_5p_N1__GAAGCAGTCAGCTCGG-1	8.19611	5.9458
001-019_R_COL_LP_5p_N1__CACAGTACAAGTAGTA-1	10.4946	7.39092
001-019_R_COL_LP_5p_N1__GAACGGAGTAAACACA-1	8.58681	4.55826
001-019_R_COL_LP_5p_N1__ACGCCAGTCTCGCTTG-1	8.51195	5.56048
001-019_R_COL_LP_5p_N1__AGATCTGCAAGTAATG-1	9.36047	3.71684
001-019_R_COL_LP_5p_N1__CCTTTCTGTAGGACAC-1	9.44076	7.16221
001-019_R_COL_LP_5p_N1__CTCGTACCAAGCGAGT-1	8.42607	5.32222
001-019_R_COL_LP_5p_N1__CAGATCAAGCTAAACA-1	9.53044	7.32647
001-019_R_COL_LP_5p_N1__GGTGCGTTCTTAACCT-1	8.60326	5.64375
001-019_R_COL_LP_5p_N1__CTTAACTTCGAGGTAG-1	10.7126	6.9043
001-019_R_COL_LP_5p_N1__AGGGAGTAGTGTGGCA-1	8.90117	6.73627
001-019_R_COL_LP_5p_N1__GATCGATGTGCGGTAA-1	10.1692	7.96542
001-019_R_COL_LP_5p_N1__AGCAGCCGTTAGTGGG-1	8.54319	5.04252
001-019_R_COL_LP_5p_N1__TTTATGCAGGTTACCT-1	8.21006	4.69295
001-019_R_COL_LP_5p_N1__TAAACCGGTCCAAGTT-1	8.56916	5.56429
001-019_R_COL_LP_5p_N1__GTATTCTGTTAAGATG-1	8.26851	5.17627
001-019_R_COL_LP_5p_N1__CTAAGACAGGAGTTGC-1	8.28348	6.44542
001-019_R_COL_LP_5p_N1__AGAGCGAAGCGTTGCC-1	8.65025	5.79674
001-019_R_COL_LP_5p_N1__TTTACTGAGGACAGAA-1	8.09761	5.85145
001-019_R_COL_LP_5p_N1__ACCAGTAGTTGCGTTA-1	8.36749	5.96846
001-019_R_COL_LP_5p_N1__GAATGAACAGGTTTCA-1	9.67778	3.3905
001-019_R_COL_LP_5p_N1__TAGAGCTCATCCAACA-1	8.48197	5.16257
001-019_R_COL_LP_5p_N1__GAAATGATCTCTTATG-1	8.73486	5.87515
001-019_R_COL_LP_5p_N1__CCTAGCTTCGGCTTGG-1	8.83827	4.92879
001-019_R_COL_LP_5p_N1__GCTGCTTAGTTGAGTA-1	8.28045	5.64397
001-019_R_COL_LP_5p_N1__TACGGGCAGAAACGCC-1	8.44876	6.34976
001-019_R_COL_LP_5p_N1__CGTTAGACAAGTTCTG-1	8.37228	6.47107
001-019_R_COL_LP_5p_N1__GACGGCTAGCTGTTCA-1	9.1547	6.6213
001-019_R_COL_LP_5p_N1__AACTTTCGTCGACTGC-1	9.1035	7.16337
001-019_R_COL_LP_5p_N1__CTCGTACTCAATACCG-1	8.24428	5.47004
001-019_R_COL_LP_5p_N1__ACTGCTCCAGTTCCCT-1	9.18654	7.22281
001-019_R_COL_LP_5p_N1__GAACGGAGTCAACATC-1	8.99571	6.98049
001-019_R_COL_LP_5p_N1__GCGCCAAGTTCGTTGA-1	8.43457	6.20273
001-019_R_COL_LP_5p_N1__GGACGTCAGTGGAGAA-1	8.92716	6.83937
001-019_R_COL_LP_5p_N1__GCCAAATGTGTGAATA-1	8.22557	4.87105
001-019_R_COL_LP_5p_N1__GGTGTTAGTCGCTTTC-1	8.35783	5.23306
001-019_R_COL_LP_5p_N1__GTGAAGGAGTACTTGC-1	9.5919	7.52291
001-019_R_COL_LP_5p_N1__TAAACCGAGAAACCAT-1	9.7406	7.49658
001-019_R_COL_LP_5p_N1__GCAGTTAAGGCAATTA-1	9.31817	6.4009
001-019_R_COL_LP_5p_N1__ACACTGATCTCTAAGG-1	8.25779	6.07997
001-019_R_COL_LP_5p_N1__GCATGCGCAGGTTTCA-1	8.20557	5.79006
001-019_R_COL_LP_5p_N1__ACGGGCTAGCGCTCCA-1	8.29794	4.90548
001-019_R_COL_LP_5p_N1__AACTCAGAGCCAGGAT-1	8.79086	4.65737
001-019_R_COL_LP_5p_N1__CGTCCATGTCTGCGGT-1	9.21583	7.40375
001-019_R_COL_LP_5p_N1__GATGAGGCAGATGGGT-1	8.12504	5.03754
001-019_R_COL_LP_5p_N1__CGTGAGCGTTCGAATC-1	8.72635	6.65979
001-019_R_COL_LP_5p_N1__GCACTCTCACATGACT-1	9.0834	6.1084
001-019_R_COL_LP_5p_N1__GAACCTACAGACGCAA-1	8.68064	4.86816
001-019_R_COL_LP_5p_N1__GATCTAGAGAAGGCCT-1	8.92523	6.85687
001-019_R_COL_LP_5p_N1__CACATAGGTATATGAG-1	9.25286	7.25097
001-019_R_COL_LP_5p_N1__AGTGAGGAGTCAAGGC-1	8.13727	5.38099
001-019_R_COL_LP_5p_N1__GGTGCGTTCAACGCTA-1	10.0979	7.7536
001-019_R_COL_LP_5p_N1__GATTCAGGTAAGTGTA-1	9.14113	6.60688
001-019_R_COL_LP_5p_N1__GTCACGGGTAGTAGTA-1	8.4224	6.01682
001-019_R_COL_LP_5p_N1__GGGCACTCAGTTCATG-1	10.2268	7.83776
001-019_R_COL_LP_5p_N1__AACTTTCTCGCTAGCG-1	8.43137	4.73409
001-019_R_COL_LP_5p_N1__GTAACTGCAAGACACG-1	8.34365	5.70439
001-019_R_COL_LP_5p_N1__CACAGGCCAAGTTGTC-1	8.43224	4.56315
001-019_R_COL_LP_5p_N1__GTACGTACATGTCGAT-1	9.51164	6.90902
001-019_R_COL_LP_5p_N1__AGCAGCCTCTGAGGGA-1	8.65	5.46908
001-019_R_COL_LP_5p_N1__GGGAGATGTAGGCATG-1	8.61083	4.26322
001-019_R_COL_LP_5p_N1__GCTGGGTCAGGCGATA-1	8.78391	4.98135
001-019_R_COL_LP_5p_N1__AATCGGTTCGCTTGTC-1	9.0627	4.65194
001-019_R_COL_LP_5p_N1__CTTGGCTTCGCAAGCC-1	8.24879	4.84083
001-019_R_COL_LP_5p_N1__AACGTTGTCACGGTTA-1	9.43942	6.05672
001-019_R_COL_LP_5p_N1__ACATCAGGTATTCGTG-1	8.07477	5.24833
001-019_R_COL_LP_5p_N1__TTTGCGCAGATATACG-1	8.18343	5.51755
001-019_R_COL_LP_5p_N1__CCTTTCTAGTTAGCGG-1	8.34292	5.53342
001-019_R_COL_LP_5p_N1__TTTGCGCTCTGCGGCA-1	8.31172	6.00405
001-019_R_COL_LP_5p_N1__TTGAACGTCGGCATCG-1	8.58195	4.71727
001-019_R_COL_LP_5p_N1__GAGTCCGTCCACTCCA-1	8.22291	5.83513
001-019_R_COL_LP_5p_N1__CTAACTTCATGACGGA-1	8.42301	4.79652
001-019_R_COL_LP_5p_N1__CACAGTATCAGTTTGG-1	8.40146	5.30669
001-019_R_COL_LP_5p_N1__ACATCAGGTCGACTGC-1	8.56187	5.33842
001-019_R_COL_LP_5p_N1__CTGTGCTGTGAAATCA-1	8.86009	6.2625
001-019_R_COL_LP_5p_N1__GGAAAGCAGCAGGCTA-1	8.88331	4.9814
001-019_R_COL_LP_5p_N1__CACTCCAGTGAAAGAG-1	9.77502	7.84474
001-019_R_COL_LP_5p_N1__TGACAACAGGATGGAA-1	9.31229	6.80192
001-019_R_COL_LP_5p_N1__CCTTCGAAGTACCGGA-1	8.1318	4.94173
001-019_R_COL_LP_5p_N1__ACATCAGAGCTAAACA-1	8.12294	4.84259
001-019_R_COL_LP_5p_N1__CGGCTAGCATTCTCAT-1	8.17614	5.94547
001-019_R_COL_LP_5p_N1__AACGTTGAGATGTCGG-1	8.294	4.69428
001-019_R_COL_LP_5p_N1__CTAACTTGTAGCGCTC-1	8.21125	4.88486
001-019_R_COL_LP_5p_N1__CCTATTACAGTCGATT-1	8.49728	5.88199
001-019_R_COL_LP_5p_N1__TTTGCGCCATGCAATC-1	9.4454	7.45734
001-019_R_COL_LP_5p_N1__TAAGTGCAGGTAAACT-1	9.2542	7.32778
001-019_R_COL_LP_5p_N1__ACAGCCGGTACCAGTT-1	8.33413	5.66379
001-019_R_COL_LP_5p_N1__TCGTACCAGTCAAGGC-1	8.24242	5.2311
001-019_R_COL_LP_5p_N1__GCTGCTTAGCCACGCT-1	8.92758	6.16181
001-019_R_COL_LP_5p_N1__GTTTCTAAGTCTCGGC-1	8.59226	4.69471
001-019_R_COL_LP_5p_N1__CCGTGGAGTCAAAGAT-1	8.80096	6.82192
001-019_R_COL_LP_5p_N1__TACGGGCAGTCATGCT-1	8.84001	4.6689
001-019_R_COL_LP_5p_N1__ATCCACCCACAGTCGC-1	8.38577	5.87112
001-019_R_COL_LP_5p_N1__ACTGATGGTAACGCGA-1	8.60245	5.452
001-019_R_COL_LP_5p_N1__CTAGCCTAGTTAGCGG-1	9.70745	5.49812
001-019_R_COL_LP_5p_N1__TTCGGTCAGACAAGCC-1	8.57688	5.34302
001-019_R_COL_LP_5p_N1__TGAGGGAAGTGGGATC-1	10.0965	7.12837
001-019_R_COL_LP_5p_N1__CATCAAGTCAGGATCT-1	8.32754	4.60513
001-019_R_COL_LP_5p_N1__AACACGTTCTAACCGA-1	8.28359	5.57625
001-019_R_COL_LP_5p_N1__ATTCTACCACCAGGTC-1	8.43239	4.80843
001-019_R_COL_LP_5p_N1__AGCATACCAATAACGA-1	8.95358	6.2058
001-019_R_COL_LP_5p_N1__AACACGTTCGCGTAGC-1	8.64053	4.98761
001-019_R_COL_LP_5p_N1__TGGCTGGCACGACTCG-1	8.44413	5.75359
001-019_R_COL_LP_5p_N1__GTATTCTTCAATAAGG-1	8.74651	4.94142
001-019_R_COL_LP_5p_N1__GAGCAGAGTTAGATGA-1	8.06905	5.78234
001-019_R_COL_LP_5p_N1__AGGTCCGGTACGCTGC-1	9.1894	6.35254
001-019_R_COL_LP_5p_N1__AAAGATGCAGCTGCTG-1	8.29734	4.02193
001-019_R_COL_LP_5p_N1__AGACGTTCAAGCGCTC-1	8.43202	6.44451
001-019_R_COL_LP_5p_N1__ATTGGTGTCCTGCAGG-1	8.33262	5.17736
001-019_R_COL_LP_5p_N1__GTAACGTAGCTGAAAT-1	8.55071	4.58641
001-019_R_COL_LP_5p_N1__GGGAATGCACCGAAAG-1	8.0874	5.40917
001-019_R_COL_LP_5p_N1__TGTGGTATCAACACTG-1	8.62478	6.09476
001-019_R_COL_LP_5p_N1__TGACAACGTCAAAGAT-1	8.24092	5.32405
001-019_R_COL_LP_5p_N1__CTTACCGAGTGAACAT-1	8.75637	5.17632
001-019_R_COL_LP_5p_N1__AACTCAGTCCGCTGTT-1	8.32693	5.52674
001-019_R_COL_LP_5p_N1__GACAGAGCATGCGCAC-1	9.58505	7.04889
001-019_R_COL_LP_5p_N1__CACAGTACAATGGACG-1	9.15853	6.76761
001-019_R_COL_LP_5p_N1__CCTTCGATCTCTTGAT-1	9.09666	4.43879
001-019_R_COL_LP_5p_N1__TCAACGATCTGGGCCA-1	8.51727	4.88448
001-019_R_COL_LP_5p_N1__TCGCGAGGTTACCGAT-1	8.21593	4.7519
001-019_R_COL_LP_5p_N1__TAGCCGGAGCGTCAAG-1	9.08757	3.98275
001-019_R_COL_LP_5p_N1__CCACTACTCCCTCAGT-1	9.20075	6.52231
001-019_R_COL_LP_5p_N1__TCCACACCAGTAAGAT-1	8.71862	4.4457
001-019_R_COL_LP_5p_N1__GGTATTGTCCAGATCA-1	8.56384	6.22218
001-019_R_COL_LP_5p_N1__ACGGGCTAGGGTTTCT-1	10.7702	7.52083
001-019_R_COL_LP_5p_N1__TGCGCAGAGCCTATGT-1	8.44888	4.94633
001-019_R_COL_LP_5p_N1__TCCACACGTATTAGCC-1	8.21319	5.88243
001-019_R_COL_LP_5p_N1__TGTTCCGAGTACGACG-1	8.5435	5.07291
001-019_R_COL_LP_5p_N1__TCTGAGATCACCATAG-1	8.52444	4.78837
001-019_R_COL_LP_5p_N1__GTCACGGTCTCACATT-1	8.50389	5.54259
001-019_R_COL_LP_5p_N1__GAGTCCGCATCCAACA-1	8.26937	4.74036
001-019_R_COL_LP_5p_N1__GCGCAGTAGTACTTGC-1	8.34334	5.60777
001-019_R_COL_LP_5p_N1__AGGGTGATCAGGTAAA-1	9.13897	7.0171
001-019_R_COL_LP_5p_N1__AACGTTGCATCACGTA-1	8.33954	5.22122
001-019_R_COL_LP_5p_N1__TACGGTATCTGTGCAA-1	8.13641	5.06245
001-019_R_COL_LP_5p_N1__CTTGGCTAGCTCCCAG-1	9.03033	6.42301
001-019_R_COL_LP_5p_N1__AGCCTAAGTGGCCCTA-1	9.94142	7.64653
001-019_R_COL_LP_5p_N1__CACTCCAAGGTCATCT-1	8.64899	5.10452
001-019_R_COL_LP_5p_N1__GGGAATGGTGTTCTTT-1	8.41667	4.77306
001-019_R_COL_LP_5p_N1__GATCGCGCACGTCTCT-1	8.08566	5.83857
001-019_R_COL_LP_5p_N1__AGTCTTTTCAACCATG-1	8.2842	5.73156
001-019_R_COL_LP_5p_N1__AACGTTGCAAGCCATT-1	8.22329	5.56885
001-019_R_COL_LP_5p_N1__TCTGGAAAGGATTCGG-1	9.67932	7.69081
001-019_R_COL_LP_5p_N1__AGCCTAATCTAAGCCA-1	8.252	5.90571
001-019_R_COL_LP_5p_N1__TGACAACGTTTGTTGG-1	8.47301	5.95628
001-019_R_COL_LP_5p_N1__CGAGCACCAAGTAGTA-1	9.74193	7.93317
001-019_R_COL_LP_5p_N1__CGATTGATCACGATGT-1	8.13951	5.67231
001-019_R_COL_LP_5p_N1__CCTTACGCAGCCACCA-1	8.27909	5.91526
001-019_R_COL_LP_5p_N1__GTCACAAGTCGACTGC-1	8.41034	4.82814
001-019_R_COL_LP_5p_N1__CCACGGACAGCCTATA-1	9.6534	7.43915
001-019_R_COL_LP_5p_N1__CCGTACTGTATATCCG-1	8.07806	4.65123
001-019_R_COL_LP_5p_N1__CTGAAACCATTGAGCT-1	9.79626	7.02401
001-019_R_COL_LP_5p_N1__AGTGTCAAGGGTCGAT-1	9.54821	6.95214
001-019_R_COL_LP_5p_N1__GCACTCTAGCCGGTAA-1	8.16436	5.67142
001-019_R_COL_LP_5p_N1__GCATACATCACTTACT-1	10.0486	7.16386
001-019_R_COL_LP_5p_N1__CGATGTACAGTAAGCG-1	8.61971	5.01459
001-019_R_COL_LP_5p_N1__CAGAATCAGCACGCCT-1	8.85687	6.84132
001-019_R_COL_LP_5p_N1__TTTATGCAGCTTATCG-1	8.62497	4.19872
001-019_R_COL_LP_5p_N1__GAACCTATCTATCGCC-1	8.3765	4.36648
001-019_R_COL_LP_5p_N1__CTTACCGCAGTGACAG-1	10.2615	7.91211
001-019_R_COL_LP_5p_N1__CGGACTGTCACTATTC-1	8.76301	4.44571
001-019_R_COL_LP_5p_N1__ACCGTAATCACATAGC-1	8.81724	4.48175
001-019_R_COL_LP_5p_N1__CAGCATACACATCCAA-1	8.17507	5.88063
001-019_R_COL_LP_5p_N1__ACGGAGAAGCCAGTAG-1	9.53776	7.05167
001-019_R_COL_LP_5p_N1__CCTCTGATCCGTAGTA-1	8.53558	6.02383
001-019_R_COL_LP_5p_N1__GACAGAGCACATGACT-1	8.17069	5.47593
001-019_R_COL_LP_5p_N1__CCTCTGAGTTCCCGAG-1	8.31018	4.98501
001-019_R_COL_LP_5p_N1__GATCGTATCTGTTTGT-1	8.3495	5.31379
001-019_R_COL_LP_5p_N1__ATGTGTGAGAAGAAGC-1	8.15157	5.85635
001-019_R_COL_LP_5p_N1__CGTCACTAGTCGCCGT-1	8.90816	4.38277
001-019_R_COL_LP_5p_N1__ACGCAGCGTATATGGA-1	8.41825	5.05414
001-019_R_COL_LP_5p_N1__ACGGGTCAGCGGCTTC-1	8.24683	4.53432
001-019_R_COL_LP_5p_N1__ATCACGAGTAAACGCG-1	8.10318	5.54959
001-019_R_COL_LP_5p_N1__TTAACTCAGGCGCTCT-1	9.20078	6.64036
001-019_R_COL_LP_5p_N1__CATATTCGTCTAGTGT-1	8.44805	4.50928
001-019_R_COL_LP_5p_N1__CTGAAGTTCCTTGGTC-1	8.38197	5.23369
001-019_R_COL_LP_5p_N1__GGACGTCGTCCATGAT-1	8.39816	4.47882
001-019_R_COL_LP_5p_N1__GCGACCAAGATCTGCT-1	8.41892	6.08782
001-019_R_COL_LP_5p_N1__CCTTTCTCAAGTAGTA-1	8.79253	6.49643
001-019_R_COL_LP_5p_N1__ACGGCCAAGAGAACAG-1	10.236	8.11316
001-019_R_COL_LP_5p_N1__ACGATACTCTGGTATG-1	8.68467	4.8798
001-019_R_COL_LP_5p_N1__TCAACGATCAACTCTT-1	8.24896	5.19489
001-019_R_COL_LP_5p_N1__CCAGCGAGTAGCTCCG-1	8.5476	4.98234
001-019_R_COL_LP_5p_N1__CAGCAGCGTTAAGACA-1	8.23943	5.76629
001-019_R_COL_LP_5p_N1__TCACGAATCTAACTTC-1	9.57274	7.35145
001-019_R_COL_LP_5p_N1__CATCAAGCATTGGGCC-1	8.67404	5.84536
001-019_R_COL_LP_5p_N1__AGGCCGTAGTACGTAA-1	8.53453	4.7169
001-019_R_COL_LP_5p_N1__CGCCAAGGTGAACCTT-1	8.60021	6.39391
001-019_R_COL_LP_5p_N1__ATAACGCTCAACCATG-1	9.06621	3.85385
001-019_R_COL_LP_5p_N1__AGAATAGGTGCACTTA-1	8.71368	5.3233
001-019_R_COL_LP_5p_N1__AGGTCCGGTCTAGAGG-1	8.45265	4.7054
001-019_R_COL_LP_5p_N1__GTCGGGTTCTCATTCA-1	8.27978	4.90584
001-019_R_COL_LP_5p_N1__CGTTGGGCAGGGATTG-1	8.50249	6.13006
001-019_R_COL_LP_5p_N1__TTGACTTTCAGTTTGG-1	8.47227	5.13277
001-019_R_COL_LP_5p_N1__TCGAGGCGTCCGACGT-1	9.86743	7.52206
001-019_R_COL_LP_5p_N1__GTAGGCCGTATTACCG-1	8.60082	4.71341
001-019_R_COL_LP_5p_N1__CAACCTCGTGTAACGG-1	8.56647	5.74191
001-019_R_COL_LP_5p_N1__TCGTAGACAATAACGA-1	8.55179	5.83241
001-019_R_COL_LP_5p_N1__GAAACTCTCCCAAGTA-1	8.55262	5.84774
001-019_R_COL_LP_5p_N1__CGGTTAACAGGTCTCG-1	8.20604	5.14018
001-019_R_COL_LP_5p_N1__TGAGGGATCTGCAAGT-1	11.1133	6.78512
001-019_R_COL_LP_5p_N1__CATTATCGTTAGGGTG-1	9.4956	7.20529
001-019_R_COL_LP_5p_N1__GAATGAAAGTTGTAGA-1	9.60457	7.36999
001-019_R_COL_LP_5p_N1__TGAGCCGAGACCTTTG-1	8.27905	4.57444
001-019_R_COL_LP_5p_N1__ATAGACCTCATCACCC-1	9.0585	4.36541
001-019_R_COL_LP_5p_N1__GCGACCAGTAAACCTC-1	8.46438	5.73065
001-019_R_COL_LP_5p_N1__GCGGGTTTCAGCGACC-1	9.67592	7.61552
001-019_R_COL_LP_5p_N1__CGATTGATCCTTAATC-1	8.30815	5.96056
001-019_R_COL_LP_5p_N1__ATGGGAGCAGGTCTCG-1	8.34653	5.75715
001-019_R_COL_LP_5p_N1__ACTTACTAGCCAGTAG-1	8.3904	5.6649
001-019_R_COL_LP_5p_N1__ACCTTTAGTAAGTAGT-1	9.03601	5.76117
001-019_R_COL_LP_5p_N1__GATGAGGAGACAAGCC-1	9.97768	7.25813
001-019_R_COL_LP_5p_N1__GGGCATCGTGAGTATA-1	8.67555	5.7277
001-019_R_COL_LP_5p_N1__ACAGCCGCACCAGGCT-1	9.02508	6.98621
001-019_R_COL_LP_5p_N1__ACGGGCTTCCCAACGG-1	8.37231	5.41475
001-019_R_COL_LP_5p_N1__ACTGATGCACTGTGTA-1	8.47708	5.1244
001-019_R_COL_LP_5p_N1__CTCGGAGCAATCGAAA-1	8.32697	4.69287
001-019_R_COL_LP_5p_N1__TGGGCGTTCATTGCGA-1	10.0188	7.61646
001-019_R_COL_LP_5p_N1__CTTGGCTTCGCTAGCG-1	10.5224	6.86561
001-019_R_COL_LP_5p_N1__GTCTCGTAGCCAGTAG-1	8.19203	4.74025
001-019_R_COL_LP_5p_N1__AACTTTCAGCTAGTTC-1	8.46325	4.38251
001-019_R_COL_LP_5p_N1__GATGCTAAGTGATCGG-1	8.78198	5.92139
001-019_R_COL_LP_5p_N1__TCAACGACATTCTTAC-1	8.87398	4.6074
001-019_R_COL_LP_5p_N1__CAACCTCTCAAGATCC-1	8.59499	5.76384
001-019_R_COL_LP_5p_N1__CGAGCACGTAGCGCTC-1	8.51615	5.15691
001-019_R_COL_LP_5p_N1__CGAACATCACAGCCCA-1	8.10442	5.08675
001-019_R_COL_LP_5p_N1__GATGAGGTCTCAAGTG-1	9.60752	7.4368
001-019_R_COL_LP_5p_N1__GCAGTTAAGCCTATGT-1	10.146	7.29176
001-019_R_COL_LP_5p_N1__ATGTGTGTCCTATGTT-1	9.57774	7.52687
001-019_R_COL_LP_5p_N1__CGGACTGTCAACGAAA-1	8.95252	6.46697
001-019_R_COL_LP_5p_N1__CCTCTGAAGGCGATAC-1	8.26748	4.84445
001-019_R_COL_LP_5p_N1__AAGCCGCGTCCGAATT-1	9.22965	7.32198
001-019_R_COL_LP_5p_N1__CCATGTCCATGTAGTC-1	8.54818	4.43785
001-019_R_COL_LP_5p_N1__CGAGAAGTCTCACATT-1	8.44467	5.86837
001-019_R_COL_LP_5p_N1__CCCTCCTAGAAGAAGC-1	9.68783	7.45279
001-019_R_COL_LP_5p_N1__TCCACACAGTCATCCA-1	9.99021	7.76165
001-019_R_COL_LP_5p_N1__TTGGCAACACAAGTAA-1	8.50147	5.95713
001-019_R_COL_LP_5p_N1__AGCTTGAAGGTAAACT-1	8.19226	5.06877
001-019_R_COL_LP_5p_N1__GTCACGGTCAACCATG-1	8.86332	6.49605
001-019_R_COL_LP_5p_N1__TTAGTTCGTATGAAAC-1	8.47912	6.28332
001-019_R_COL_LP_5p_N1__GAGGTGAGTCGAATCT-1	8.70948	4.99517
001-019_R_COL_LP_5p_N1__TCGTAGAAGAAGAAGC-1	8.13705	6.05917
001-019_R_COL_LP_5p_N1__ACACCGGAGAGGGCTT-1	8.65683	6.02742
001-019_R_COL_LP_5p_N1__GCATGATGTACAGCAG-1	10.2464	7.12963
001-019_R_COL_LP_5p_N1__AACTCTTAGCCACTAT-1	9.89582	7.53402
001-019_R_COL_LP_5p_N1__TGGCTGGCATACTCTT-1	8.48926	5.94076
001-019_R_COL_LP_5p_N1__AGCTTGATCAGGCAAG-1	10.0516	2.64514
001-019_R_COL_LP_5p_N1__CGATTGATCTTGAGAC-1	9.55779	7.68633
001-019_R_COL_LP_5p_N1__ACGGCCAAGCCGATTT-1	10.9832	7.81096
001-019_R_COL_LP_5p_N1__ACGTCAATCAAGCCTA-1	9.80916	7.46117
001-019_R_COL_LP_5p_N1__AGGCCACCATACTCTT-1	9.90474	7.52574
001-019_R_COL_LP_5p_N1__CTCGTCAGTCAAAGCG-1	8.21736	4.82734
001-019_R_COL_LP_5p_N1__GTGCAGCCAAGAGTCG-1	8.29327	4.86099
001-019_R_COL_LP_5p_N1__GAACGGAAGTTCGCGC-1	8.93081	6.471
001-019_R_COL_LP_5p_N1__CTCGGGAGTCCGTCAG-1	8.44239	4.9528
001-019_R_COL_LP_5p_N1__TTTATGCGTCACCCAG-1	8.77887	4.39309
001-019_R_COL_LP_5p_N1__AACACGTGTGCTGTAT-1	9.10215	4.16395
001-019_R_COL_LP_5p_N1__CGCGGTAAGACTAAGT-1	8.53864	4.91387
001-019_R_COL_LP_5p_N1__CTCACACGTAGGAGTC-1	8.2984	5.80617
001-019_R_COL_LP_5p_N1__CAGCTGGAGAGAACAG-1	8.2506	5.63071
001-019_R_COL_LP_5p_N1__GAGCAGAAGAGTACCG-1	9.58381	6.98605
001-019_R_COL_LP_5p_N1__CAAGGCCTCGTTACAG-1	9.29819	7.19714
001-019_R_COL_LP_5p_N1__GGGCATCGTAAACCTC-1	8.41622	5.22404
001-019_R_COL_LP_5p_N1__GACTAACTCGGTCCGA-1	9.80036	7.68651
001-019_R_COL_LP_5p_N1__CCTACCAGTATAGGTA-1	8.12912	5.72756
001-019_R_COL_LP_5p_N1__GCATGCGTCCTTGGTC-1	9.08986	6.34552
001-019_R_COL_LP_5p_N1__GGCAATTTCTTTACAC-1	10.0564	7.68933
001-019_R_COL_LP_5p_N1__TTCCCAGGTCTAGCCG-1	11.1661	6.26873
001-019_R_COL_LP_5p_N1__TCAGCAACAATCCGAT-1	8.40741	4.74735
001-019_R_COL_LP_5p_N1__TGCCCATAGGACAGCT-1	8.62208	5.04327
001-019_R_COL_LP_5p_N1__CACAGTACATGACATC-1	8.57734	5.69592
001-019_R_COL_LP_5p_N1__TTGCGTCAGAAGATTC-1	8.00151	5.19323
001-019_R_COL_LP_5p_N1__AAAGTAGTCGACAGCC-1	8.68411	6.33608
001-019_R_COL_LP_5p_N1__TTGTAGGCAGGATCGA-1	8.17511	5.46751
001-019_R_COL_LP_5p_N1__TGACGGCAGGCGACAT-1	8.81755	6.9795
001-019_R_COL_LP_5p_N1__ACAGCCGAGCCAACAG-1	10.0968	7.71091
001-019_R_COL_LP_5p_N1__GTAACTGTCCGAACGC-1	8.43383	5.24169
001-019_R_COL_LP_5p_N1__CTTAACTAGTGACATA-1	8.52157	5.52226
001-019_R_COL_LP_5p_N1__TCAGCAAAGGACAGAA-1	8.5932	5.30091
001-019_R_COL_LP_5p_N1__GACACGCCACTGTGTA-1	8.44965	5.78121
001-019_R_COL_LP_5p_N1__AGAGTGGTCCAAAGTC-1	8.25351	6.04433
001-019_R_COL_LP_5p_N1__CGAACATAGAGGTAGA-1	8.47996	5.45459
001-019_R_COL_LP_5p_N1__TCAATCTAGGCTAGGT-1	8.91071	4.51476
001-019_R_COL_LP_5p_N1__CGCCAAGTCATGCAAC-1	8.74072	5.86947
001-019_R_COL_LP_5p_N1__AATCGGTCAGTAACGG-1	8.66887	5.15666
001-019_R_COL_LP_5p_N1__CCTTCCCCAAGTCATC-1	8.15315	4.75459
001-019_R_COL_LP_5p_N1__TTGAACGAGGCATGTG-1	8.55026	6.04505
001-019_R_COL_LP_5p_N1__GCATGCGGTATGCTTG-1	9.74706	7.46687
001-019_R_COL_LP_5p_N1__CGTGTCTCACGAAAGC-1	9.69545	6.70693
001-019_R_COL_LP_5p_N1__ACGCCGATCCCGACTT-1	10.8017	5.8747
001-019_R_COL_LP_5p_N1__GTACTTTGTAGCGCTC-1	8.58128	4.61475
001-019_R_COL_LP_5p_N1__CGCGTTTAGAATCTCC-1	8.64965	6.36344
001-019_R_COL_LP_5p_N1__CCGTACTTCCGCATAA-1	8.66184	6.42456
001-019_R_COL_LP_5p_N1__GATGCTAGTAACGACG-1	8.12177	5.79245
001-019_R_COL_LP_5p_N1__CTGCTGTGTCTGGAGA-1	10.6555	7.74539
001-019_R_COL_LP_5p_N1__AGTCTTTGTTACGACT-1	8.2514	5.17251
001-019_R_COL_LP_5p_N1__GGCCGATAGCGTTGCC-1	8.41597	4.74281
001-019_R_COL_LP_5p_N1__GTGCGGTTCTCTAAGG-1	8.77726	5.48951
001-019_R_COL_LP_5p_N1__ACGGAGATCGAGAACG-1	8.64217	6.69295
001-019_R_COL_LP_5p_N1__CGGCTAGAGCTGCCCA-1	8.50449	5.06396
001-019_R_COL_LP_5p_N1__ATGAGGGTCATCGCTC-1	9.02467	6.78223
001-019_R_COL_LP_5p_N1__GGTGCGTAGGAATTAC-1	8.67693	5.6287
001-019_R_COL_LP_5p_N1__CTGCTGTGTAAGGGAA-1	8.7058	5.92291
001-019_R_COL_LP_5p_N1__ATAAGAGTCTCCTATA-1	9.04444	6.77876
001-019_R_COL_LP_5p_N1__GCCTCTACAACACCCG-1	9.645	7.54138
001-019_R_COL_LP_5p_N1__TTGAACGAGAGGTAGA-1	8.39886	5.34806
001-019_R_COL_LP_5p_N1__GATCAGTCACCAGGCT-1	9.41812	7.2626
001-019_R_COL_LP_5p_N1__GCTGGGTTCCCAAGTA-1	10.4796	8.01875
001-019_R_COL_LP_5p_N1__GGTGTTACACCTTGTC-1	10.4723	5.65179
001-019_R_COL_LP_5p_N1__TCACGAAGTGCGATAG-1	8.47306	4.64947
001-019_R_COL_LP_5p_N1__TAGTGGTCAAGCCGTC-1	8.35906	4.58253
001-019_R_COL_LP_5p_N1__TTCTACACATGCTAGT-1	10.5826	8.00922
001-019_R_COL_LP_5p_N1__AAGTCTGCACTTACGA-1	8.29986	4.90564
001-019_R_COL_LP_5p_N1__CTCGAAAAGGCAAAGA-1	10.1303	7.3258
001-019_R_COL_LP_5p_N1__TTAGTTCCAGGGCATA-1	8.10041	5.79371
001-019_R_COL_LP_5p_N1__AGATTGCGTATATGAG-1	9.72096	7.68757
001-019_R_COL_LP_5p_N1__GTCTCGTAGACAGAGA-1	8.25954	5.47766
001-019_R_COL_LP_5p_N1__ATCCACCGTAGGCTGA-1	8.14761	5.7098
001-019_R_COL_LP_5p_N1__TCGTACCAGAGGTTAT-1	8.39741	5.58118
001-019_R_COL_LP_5p_N1__AGCTTGAGTTTGTTTC-1	8.08538	5.04818
001-019_R_COL_LP_5p_N1__TAGTGGTCATGTTGAC-1	8.32486	5.44924
001-019_R_COL_LP_5p_N1__AGATCTGGTGTTCTTT-1	8.62717	5.66078
001-019_R_COL_LP_5p_N1__ACCAGTAAGTACTTGC-1	8.23788	5.79016
001-019_R_COL_LP_5p_N1__TATCTCAGTTATGCGT-1	8.32007	5.08257
001-019_R_COL_LP_5p_N1__CGAGCCATCACTCTTA-1	9.06491	4.64093
001-019_R_COL_LP_5p_N1__GCGCCAATCTTGAGGT-1	10.2139	5.54933
001-019_R_COL_LP_5p_N1__GCCTCTATCATCATTC-1	8.6079	5.99051
001-019_R_COL_LP_5p_N1__CACAAACCAGGCAGTA-1	8.44621	6.31353
001-019_R_COL_LP_5p_N1__GTGGGTCAGCGTTGCC-1	8.2566	4.89232
001-019_R_COL_LP_5p_N1__ACGAGGAGTCTCTTAT-1	8.90394	6.70198
001-019_R_COL_LP_5p_N1__AGGTCCGGTACGCACC-1	8.5233	5.0718
001-019_R_COL_LP_5p_N1__CGCTGGAGTGGTAACG-1	8.4059	5.54014
001-019_R_COL_LP_5p_N1__TTGGAACCATCCGTGG-1	8.51222	6.27119
001-019_R_COL_LP_5p_N1__TAAGAGAAGAGCCCAA-1	8.33925	4.88014
001-019_R_COL_LP_5p_N1__AAGGCAGAGCTAGTGG-1	8.5549	5.83548
001-019_R_COL_LP_5p_N1__ACGATACTCGGCCGAT-1	8.29954	5.92713
001-019_R_COL_LP_5p_N1__TTAACTCAGGAGTAGA-1	8.21578	5.31657
001-019_R_COL_LP_5p_N1__GTGTTAGCAGCCTGTG-1	8.79549	6.46124
001-019_R_COL_LP_5p_N1__AGAGCTTGTCTCTTTA-1	8.23729	6.12236
001-019_R_COL_LP_5p_N1__CTAATGGAGAAACCGC-1	9.74496	7.1118
001-019_R_COL_LP_5p_N1__CTGTGCTAGGTCATCT-1	8.22693	5.52563
001-019_R_COL_LP_5p_N1__CCACCTACACCACGTG-1	9.86236	7.82771
001-019_R_COL_LP_5p_N1__GTCTCGTTCTTCTGGC-1	8.60972	5.33116
001-019_R_COL_LP_5p_N1__TCTTCGGAGCAGGCTA-1	9.87662	7.28035
001-019_R_COL_LP_5p_N1__GACTGCGCACCACCAG-1	8.29842	6.09478
001-019_R_COL_LP_5p_N1__CGGCTAGTCCTTGGTC-1	8.08879	5.65495
001-019_R_COL_LP_5p_N1__ATCCGAATCACTCCTG-1	8.60941	4.6026
001-019_R_COL_LP_5p_N1__GAGTCCGAGAGATGAG-1	9.80192	7.90467
001-019_R_COL_LP_5p_N1__CCCAATCCACAGTCGC-1	8.86853	5.05513
001-019_R_COL_LP_5p_N1__GGGCACTAGGGAGTAA-1	10.1565	7.49725
001-019_R_COL_LP_5p_N1__ACGATGTGTGTGGCTC-1	8.26515	4.99939
001-019_R_COL_LP_5p_N1__ACAGCTAGTGTTGGGA-1	8.93102	6.86286
001-019_R_COL_LP_5p_N1__AGCGTATTCCTTGGTC-1	9.08987	6.45942
001-019_R_COL_LP_5p_N1__TCGTAGATCGTACGGC-1	9.0728	6.86883
001-019_R_COL_LP_5p_N1__GTCGGGTTCCATGAAC-1	8.65541	4.76122
001-019_R_COL_LP_5p_N1__GCTCCTACAAACCTAC-1	8.66135	5.51598
001-019_R_COL_LP_5p_N1__CTCGAAAGTAGCTGCC-1	8.13722	4.98654
001-019_R_COL_LP_5p_N1__AGGGATGGTCAAACTC-1	8.70021	6.12151
001-019_R_COL_LP_5p_N1__GACTGCGAGAGAACAG-1	8.43467	5.30553
001-019_R_COL_LP_5p_N1__ACCGTAAAGTCAATAG-1	8.75558	6.08383
001-019_R_COL_LP_5p_N1__TTCTACAAGCTACCTA-1	8.94095	6.82301
001-019_R_COL_LP_5p_N1__GACCAATGTCTCTCGT-1	8.26045	4.99254
001-019_R_COL_LP_5p_N1__CGATGGCTCTTCCTTC-1	8.18142	5.4751
001-019_R_COL_LP_5p_N1__AGAGCGATCACTTCAT-1	8.9344	6.43824
001-019_R_COL_LP_5p_N1__TCAGATGAGTACATGA-1	9.44302	6.90376
001-019_R_COL_LP_5p_N1__GCATGCGTCTGCCAGG-1	9.83948	7.39486
001-019_R_COL_LP_5p_N1__CTAGAGTAGTATGACA-1	10.5283	2.45887
001-019_R_COL_LP_5p_N1__ACGGGCTTCAGTACGT-1	9.86603	7.62073
001-019_R_COL_LP_5p_N1__AGGTCATGTTCGAATC-1	8.38858	5.95409
001-019_R_COL_LP_5p_N1__AGAGCGACATCGACGC-1	8.66858	4.95125
001-019_R_COL_LP_5p_N1__AGAGTGGCACGGTGTC-1	9.36918	6.98894
001-019_R_COL_LP_5p_N1__GATCGCGTCCTCAATT-1	9.40739	6.89169
001-019_R_COL_LP_5p_N1__TATCAGGTCCTAGGGC-1	8.24934	5.5812
001-019_R_COL_LP_5p_N1__ACGAGGACAATGGACG-1	8.65937	5.73215
001-019_R_COL_LP_5p_N1__GTCGTAATCAACACCA-1	9.71094	4.63307
001-019_R_COL_LP_5p_N1__GGGTCTGTCAAAGACA-1	8.51167	4.58298
001-019_R_COL_LP_5p_N1__GATCAGTCATGGTTGT-1	8.35227	5.21621
001-019_R_COL_LP_5p_N1__ACGAGGATCGCGATCG-1	8.67284	6.23589
001-019_R_COL_LP_5p_N1__GTAGTCATCCTTCAAT-1	8.65921	5.26063
001-019_R_COL_LP_5p_N1__ATCTACTGTGAGTATA-1	8.28876	4.54156
001-019_R_COL_LP_5p_N1__CGTGAGCAGTGCGTGA-1	8.17624	5.75286
001-019_R_COL_LP_5p_N1__CTTGGCTAGAGTACCG-1	9.24588	5.82633
001-019_R_COL_LP_5p_N1__CTGGTCTTCGCAAACT-1	10.3141	7.4758
001-019_R_COL_LP_5p_N1__GGAACTTAGAGCTTCT-1	8.81916	4.42704
001-019_R_COL_LP_5p_N1__TGCCAAAAGCACCGCT-1	8.58741	6.51035
001-019_R_COL_LP_5p_N1__GCGCCAACAACACCTA-1	8.75936	5.82269
001-019_R_COL_LP_5p_N1__ACCAGTAAGCGAAGGG-1	8.35697	5.26333
001-019_R_COL_LP_5p_N1__GACACGCAGTGCTGCC-1	9.2826	6.33816
001-019_R_COL_LP_5p_N1__CCGTACTAGCTAGCCC-1	9.5269	7.273
001-019_R_COL_LP_5p_N1__GGCGTGTTCCACGCAG-1	8.08696	5.52854
001-019_R_COL_LP_5p_N1__TTAACTCGTAGCCTAT-1	9.05554	4.97978
001-019_R_COL_LP_5p_N1__ACATACGCAGGAACGT-1	9.52513	6.89227
001-019_R_COL_LP_5p_N1__GGGCACTCATATGAGA-1	8.75112	6.67392
001-019_R_COL_LP_5p_N1__GAGGTGAAGATCTGCT-1	8.3677	5.98526
001-019_R_COL_LP_5p_N1__ATCGAGTCAAAGAATC-1	8.80604	4.9304
001-019_R_COL_LP_5p_N1__ACGGAGACATGCAACT-1	8.86002	6.22866
001-019_R_COL_LP_5p_N1__AGATTGCAGCGATAGC-1	8.68917	6.30415
001-019_R_COL_LP_5p_N1__CAGCTGGTCGTTTATC-1	9.1638	6.48814
001-019_R_COL_LP_5p_N1__TCGAGGCAGACGCTTT-1	8.29173	5.5558
001-019_R_COL_LP_5p_N1__CCGTGGACACTTCGAA-1	9.25449	3.79275
001-019_R_COL_LP_5p_N1__CCGTGGAGTAAATGTG-1	8.52152	5.82574
001-019_R_COL_LP_5p_N1__CTCGGGAGTTCCCGAG-1	8.44845	5.40353
001-019_R_COL_LP_5p_N1__GGACAGATCCAAATGC-1	8.17235	5.40968
001-019_R_COL_LP_5p_N1__GTGCTTCCAGTACACT-1	10.2258	7.69797
001-019_R_COL_LP_5p_N1__GCTTCCAAGGTGACCA-1	9.57396	4.14945
001-019_R_COL_LP_5p_N1__GCATGATAGCCACTAT-1	9.11971	4.8245
001-019_R_COL_LP_5p_N1__CCTTCGACATCTCGCT-1	8.67784	6.25937
001-019_R_COL_LP_5p_N1__GCAGCCAAGTGGGCTA-1	8.55557	5.86067
001-019_R_COL_LP_5p_N1__AACTGGTAGTGTCCCG-1	8.22211	5.13753
001-019_R_COL_LP_5p_N1__AGAATAGTCACAAACC-1	8.22422	5.51602
001-019_R_COL_LP_5p_N1__GGGTTGCAGTGGTCCC-1	8.3103	4.9416
001-019_R_COL_LP_5p_N1__ATGTGTGTCGTTACAG-1	8.31787	5.13362
001-019_R_COL_LP_5p_N1__CCTAAAGCAGAGCCAA-1	9.32763	7.16573
001-019_R_COL_LP_5p_N1__CGACCTTTCTGCTTGC-1	9.58434	6.73116
001-019_R_COL_LP_5p_N1__CTGATCCCACGTAAGG-1	9.3745	7.23657
001-019_R_COL_LP_5p_N1__CGTAGGCGTCTCTCTG-1	9.22568	6.5792
001-019_R_COL_LP_5p_N1__GATGAAAAGGCTCATT-1	8.14166	5.26633
001-019_R_COL_LP_5p_N1__GTCACAAAGCTACCGC-1	8.41958	5.2677
001-019_R_COL_LP_5p_N1__CACCACTCACTATCTT-1	8.13514	5.95811
001-019_R_COL_LP_5p_N1__CACATTTAGCATCATC-1	8.35471	5.73937
001-019_R_COL_LP_5p_N1__AGTGGGACACGAAAGC-1	8.81222	5.99506
001-019_R_COL_LP_5p_N1__CTACATTCAGGGATTG-1	8.81747	4.47714
001-019_R_COL_LP_5p_N1__GTAACGTCAAAGTCAA-1	8.24745	5.88089
001-019_R_COL_LP_5p_N1__AAGGAGCTCCGATATG-1	9.09056	6.2468
001-019_R_COL_LP_5p_N1__TTCGAAGTCGCAAACT-1	8.82807	4.69781
001-019_R_COL_LP_5p_N1__GACTGCGGTTCGAATC-1	8.82673	6.63498
001-019_R_COL_LP_5p_N1__GTATCTTCACATGTGT-1	8.58644	5.49285
001-019_R_COL_LP_5p_N1__CTTCTCTCAGGTCCAC-1	8.35106	5.77919
001-019_R_COL_LP_5p_N1__GGGAATGGTCTCTCTG-1	8.23179	4.86214
001-019_R_COL_LP_5p_N1__CGTTGGGCACTGCCAG-1	9.02908	6.15928
001-019_R_COL_LP_5p_N1__TGCACCTCAGTCAGCC-1	8.79772	5.7835
001-019_R_COL_LP_5p_N1__GGGAGATAGAACTCGG-1	9.10504	4.67015
001-019_R_COL_LP_5p_N1__GAACCTAGTGCAACTT-1	9.79109	5.30744
001-019_R_COL_LP_5p_N1__TACGGTATCGGATGGA-1	8.34734	5.76819
001-019_R_COL_LP_5p_N1__CTCGGGATCTGGTATG-1	8.0496	5.13313
001-019_R_COL_LP_5p_N1__CTCTGGTCACTACAGT-1	9.98406	6.68528
001-019_R_COL_LP_5p_N1__TAAGTGCCAGTTCCCT-1	8.42134	5.24785
001-019_R_COL_LP_5p_N1__CCCAATCAGGCAATTA-1	8.80878	4.48436
001-019_R_COL_LP_5p_N1__AAGCCGCGTAAACACA-1	8.21568	5.35079
001-019_R_COL_LP_5p_N1__TACACGAGTAAACACA-1	8.62865	4.84155
001-019_R_COL_LP_5p_N1__CGTCAGGGTATAGGTA-1	10.1709	7.20039
001-019_R_COL_LP_5p_N1__GCATACATCACGCGGT-1	9.19547	6.96176
001-019_R_COL_LP_5p_N1__TGTATTCCATATGGTC-1	9.43872	6.86471
001-019_R_COL_LP_5p_N1__CTAACTTCAAAGCAAT-1	8.42325	5.53627
001-019_R_COL_LP_5p_N1__CCGTGGACATGCAACT-1	8.66254	6.66697
001-019_R_COL_LP_5p_N1__GACGGCTAGCGTTGCC-1	9.57027	7.10833
001-019_R_COL_LP_5p_N1__GATCAGTTCATTGCGA-1	8.28491	4.77927
001-019_R_COL_LP_5p_N1__CAGATCATCGATGAGG-1	8.15813	5.42204
001-019_R_COL_LP_5p_N1__ACGATGTTCGTAGGAG-1	10.0227	7.48754
001-019_R_COL_LP_5p_N1__CTCGGAGAGAAGGTGA-1	9.54736	7.4709
001-019_R_COL_LP_5p_N1__CAGCAGCCACGGTTTA-1	8.14146	5.81109
001-019_R_COL_LP_5p_N1__ATCCACCGTGCTGTAT-1	8.19283	5.62053
001-019_R_COL_LP_5p_N1__AACTCTTGTGCAGACA-1	8.92032	4.58639
001-019_R_COL_LP_5p_N1__TCAGGTAGTACAGTTC-1	9.21191	6.63457
001-019_R_COL_LP_5p_N1__CTAGTGACAAACAACA-1	9.73317	7.56718
001-019_R_COL_LP_5p_N1__TAGGCATAGCTATGCT-1	9.2954	6.72397
001-019_R_COL_LP_5p_N1__AGACGTTCAGACGCTC-1	8.65689	6.53697
001-019_R_COL_LP_5p_N1__CATGGCGAGTTAAGTG-1	8.77555	4.5251
001-019_R_COL_LP_5p_N1__CACAGTATCCGCAAGC-1	8.33736	4.9911
001-019_R_COL_LP_5p_N1__GAGGTGAGTTAAAGTG-1	9.65385	7.53019
001-019_R_COL_LP_5p_N1__GCTGCAGAGACAGGCT-1	8.12367	5.07985
001-019_R_COL_LP_5p_N1__CAGAATCGTTGCGCAC-1	8.13687	5.41008
001-019_R_COL_LP_5p_N1__ACACCGGGTAGCTCCG-1	8.3308	5.27245
001-019_R_COL_LP_5p_N1__CCGGGATAGTGGACGT-1	9.91625	7.85087
001-019_R_COL_LP_5p_N1__CGATGGCAGCGATCCC-1	8.29229	4.84497
001-019_R_COL_LP_5p_N1__GTGAAGGGTAAATACG-1	9.0107	4.50245
001-019_R_COL_LP_5p_N1__GATCGATTCGCGTTTC-1	8.83356	5.55029
001-019_R_COL_LP_5p_N1__AGCATACGTTACGTCA-1	8.26473	5.35101
001-019_R_COL_LP_5p_N1__GTCTTCGGTAATTGGA-1	8.96905	6.84475
001-019_R_COL_LP_5p_N1__TTTGGTTCAGGCGATA-1	8.68084	6.21609
001-019_R_COL_LP_5p_N1__TACCTATGTCCTGCTT-1	8.42573	5.13795
001-019_R_COL_LP_5p_N1__TGCGGGTTCACAGTAC-1	8.22463	5.80785
001-019_R_COL_LP_5p_N1__CTGCCTACACCACCAG-1	9.07202	4.26825
001-019_R_COL_LP_5p_N1__CATATGGTCAGGCCCA-1	9.15577	6.70377
001-019_R_COL_LP_5p_N1__TTCTCAACACAACTGT-1	10.1407	7.22176
001-019_R_COL_LP_5p_N1__CCACCTACAGGTGCCT-1	8.27366	5.63754
001-019_R_COL_LP_5p_N1__TAGAGCTGTGGCAAAC-1	8.28073	5.31
001-019_R_COL_LP_5p_N1__CCCTCCTAGAAAGTGG-1	10.1472	7.15024
001-019_R_COL_LP_5p_N1__ATGCGATTCTTCTGGC-1	8.29136	5.33
001-019_R_COL_LP_5p_N1__CCTAGCTCACCCTATC-1	8.32693	5.32917
001-019_R_COL_LP_5p_N1__CACTCCACAAGTCTAC-1	8.10822	5.36152
001-019_R_COL_LP_5p_N1__GAATAAGCATTCTCAT-1	9.62219	7.28373
001-019_R_COL_LP_5p_N1__TTGTAGGAGTACGTAA-1	8.68112	5.20645
001-019_R_COL_LP_5p_N1__TTAGGCATCTGTCAAG-1	9.79599	6.56914
001-019_R_COL_LP_5p_N1__CTGATCCGTAAATGTG-1	8.41606	5.88525
001-019_R_COL_LP_5p_N1__ATCCGAAAGTCGTTTG-1	9.66775	6.9538
001-019_R_COL_LP_5p_N1__CATCGGGGTCGACTAT-1	10.0041	7.65958
001-019_R_COL_LP_5p_N1__CTAGTGACAATGGAGC-1	8.19196	5.98414
001-019_R_COL_LP_5p_N1__ATAGACCTCAACACCA-1	8.45063	5.68181
001-019_R_COL_LP_5p_N1__GAGTCCGGTCTGATTG-1	9.44693	6.85027
001-019_R_COL_LP_5p_N1__TCTTCGGGTCGGCACT-1	9.24226	6.92695
001-019_R_COL_LP_5p_N1__CTCACACGTTTGACTG-1	9.18252	6.48372
001-019_R_COL_LP_5p_N1__CACATTTGTCAGCTAT-1	8.79856	5.88286
001-019_R_COL_LP_5p_N1__TCGCGTTGTAAGTTCC-1	8.82697	4.83072
001-019_R_COL_LP_5p_N1__TCGAGGCGTAAATGAC-1	8.17686	4.55726
001-019_R_COL_LP_5p_N1__CCTCAGTTCCCTCTTT-1	9.21872	6.75197
001-019_R_COL_LP_5p_N1__CACTCCAAGCTACCGC-1	8.5655	4.36323
001-019_R_COL_LP_5p_N1__CTCAGAAAGGCCCTTG-1	8.69204	6.38406
001-019_R_COL_LP_5p_N1__GATCGTAGTTCGTTGA-1	8.9513	6.9927
001-019_R_COL_LP_5p_N1__CTGTTTATCGCACTCT-1	9.44237	7.292
001-019_R_COL_LP_5p_N1__ATTGGACTCAACGGGA-1	8.36486	4.98063
001-019_R_COL_LP_5p_N1__TGAGAGGAGGCGACAT-1	9.84931	7.51087
001-019_R_COL_LP_5p_N1__CCTTCCCGTCAGCTAT-1	8.09967	5.1998
001-019_R_COL_LP_5p_N1__CGGACTGAGTACGCCC-1	8.27672	6.08656
001-019_R_COL_LP_5p_N1__CGTCTACCAAGCCCAC-1	8.78185	4.64668
001-019_R_COL_LP_5p_N1__GGCAATTTCTGCGGCA-1	8.82246	4.86239
001-019_R_COL_LP_5p_N1__GTACGTATCTGTCAAG-1	8.19828	4.49597
001-019_R_COL_LP_5p_N1__CATCCACTCGTGGTCG-1	9.10205	4.73233
001-019_R_COL_LP_5p_N1__CAAGGCCGTCCAGTGC-1	10.5098	8.11156
001-019_R_COL_LP_5p_N1__CTCATTAGTAAGTAGT-1	8.38111	5.01516
001-019_R_COL_LP_5p_N1__ATTACTCGTTAGGGTG-1	9.80563	7.5249
001-019_R_COL_LP_5p_N1__ACCCACTAGCAATCTC-1	8.14615	4.81736
001-019_R_COL_LP_5p_N1__GCTTCCATCACCTTAT-1	10.1983	7.42619
001-019_R_COL_LP_5p_N1__CCTACACAGACACGAC-1	8.51721	5.0075
001-019_R_COL_LP_5p_N1__CTACGTCGTCGGCACT-1	8.47437	5.08773
001-019_R_COL_LP_5p_N1__AGCTCTCTCGATCCCT-1	10.1158	7.5535
001-019_R_COL_LP_5p_N1__CTTAGGAAGGGAGTAA-1	8.45608	4.92279
001-019_R_COL_LP_5p_N1__AGTGAGGGTAATCGTC-1	8.53556	5.97168
001-019_R_COL_LP_5p_N1__AGCGTATGTTGACGTT-1	8.23049	5.42875
001-019_R_COL_LP_5p_N1__ACTGTCCAGGCCCTCA-1	8.24653	4.43838
001-019_R_COL_LP_5p_N1__GCAGTTAGTGGCCCTA-1	8.4531	5.01765
001-019_R_COL_LP_5p_N1__GACTAACAGACCGGAT-1	8.53183	5.31749
001-019_R_COL_LP_5p_N1__CCATTCGTCATCGGAT-1	8.35703	5.16039
001-019_R_COL_LP_5p_N1__CCGTGGAGTTGTACAC-1	9.34042	4.68641
001-019_R_COL_LP_5p_N1__TTCTACACATAGGATA-1	9.42401	7.35208
001-019_R_COL_LP_5p_N1__ATCACGATCTACCTGC-1	10.0171	5.61815
001-019_R_COL_LP_5p_N1__GTTACAGCATATACGC-1	8.43158	6.16733
001-019_R_COL_LP_5p_N1__TCGTAGAGTCAGAGGT-1	8.40338	5.73622
001-019_R_COL_LP_5p_N1__ACGCCAGTCGCAAGCC-1	8.28769	6.10619
001-019_R_COL_LP_5p_N1__ATAGACCTCCAAACTG-1	8.98972	7.17968
001-019_R_COL_LP_5p_N1__AGTAGTCTCGCTTGTC-1	8.17375	4.90262
001-019_R_COL_LP_5p_N1__GCAATCATCAACCAAC-1	9.86694	7.58031
001-019_R_COL_LP_5p_N1__GTTACAGAGCTGAACG-1	10.0019	6.99945
001-019_R_COL_LP_5p_N1__CTAACTTAGTCAAGGC-1	9.48335	7.20332
001-019_R_COL_LP_5p_N1__GGGTCTGTCGCTAGCG-1	9.6118	7.46159
001-019_R_COL_LP_5p_N1__TTAGGACTCGCAAGCC-1	8.31505	5.81705
001-019_R_COL_LP_5p_N1__CTACCCAAGTGCTGCC-1	8.46025	4.89509
001-019_R_COL_LP_5p_N1__CCTTTCTGTTCGCGAC-1	8.43385	4.82089
001-019_R_COL_LP_5p_N1__TGCTGCTTCACAACGT-1	9.14162	6.28056
001-019_R_COL_LP_5p_N1__GCAAACTTCTAACCGA-1	8.3103	4.79789
001-019_R_COL_LP_5p_N1__CCTCAGTAGATAGGAG-1	10.1448	5.64464
001-019_R_COL_LP_5p_N1__AACTTTCAGTTGTAGA-1	9.42166	6.6526
001-019_R_COL_LP_5p_N1__GCTCTGTCAGGTCGTC-1	9.00312	5.61139
001-019_R_COL_LP_5p_N1__CGAATGTGTTACCGAT-1	10.6918	7.85915
001-019_R_COL_LP_5p_N1__CTAGAGTAGCAGCGTA-1	9.19237	7.2648
001-019_R_COL_LP_5p_N1__AAAGATGAGGCTAGGT-1	8.15334	5.48741
001-019_R_COL_LP_5p_N1__CTGATAGCAGAAGCAC-1	9.05232	4.86805
001-019_R_COL_LP_5p_N1__AACTCAGTCTGCGGCA-1	8.61485	6.51435
001-019_R_COL_LP_5p_N1__TCAGGATCAAGTTAAG-1	8.10137	5.19806
001-019_R_COL_LP_5p_N1__CTTTGCGTCCGTTGTC-1	8.71544	6.01135
001-019_R_COL_LP_5p_N1__TCTGGAAGTTGCGCAC-1	8.07765	5.71413
001-019_R_COL_LP_5p_N1__GGAACTTCAGGTCTCG-1	8.38614	6.25067
001-019_R_COL_LP_5p_N1__TATCAGGAGACAAAGG-1	9.61424	7.72271
001-019_R_COL_LP_5p_N1__AAGTCTGAGTTCGCGC-1	8.39718	5.27423
001-019_R_COL_LP_5p_N1__TTGGCAACAACGATGG-1	8.41737	4.70904
001-019_R_COL_LP_5p_N1__AGAGTGGTCTTGCAAG-1	10.4556	7.84222
001-019_R_COL_LP_5p_N1__CTACCCAAGCTAGCCC-1	8.8702	6.10566
001-019_R_COL_LP_5p_N1__GCGCCAAAGATCCCAT-1	8.55885	5.03643
001-019_R_COL_LP_5p_N1__GCAGTTATCGGTGTTA-1	8.28477	5.98741
001-019_R_COL_LP_5p_N1__CCCAGTTCAGCCAGAA-1	8.82942	4.58786
001-019_R_COL_LP_5p_N1__CGAGCACTCAACACTG-1	8.63865	6.06716
001-019_R_COL_LP_5p_N1__AGGTCATAGAATGTTG-1	9.6367	7.26207
001-019_R_COL_LP_5p_N1__CAGCTAACAAGCCCAC-1	8.14819	5.98465
001-019_R_COL_LP_5p_N1__GCTCCTAAGAAGGACA-1	9.30161	7.17049
001-019_R_COL_LP_5p_N1__AGAGTGGAGGATGGTC-1	9.60345	7.5289
001-019_R_COL_LP_5p_N1__ACATACGAGAGTCTGG-1	8.39562	6.17127
001-019_R_COL_LP_5p_N1__CCTACACAGAATTCCC-1	9.48694	7.48159
001-019_R_COL_LP_5p_N1__CAGCATACACAACGCC-1	8.14821	5.4195
001-019_R_COL_LP_5p_N1__TAAACCGAGGCGTACA-1	8.13392	5.06814
001-019_R_COL_LP_5p_N1__GGCTCGAGTCGACTAT-1	8.45525	5.80485
001-019_R_COL_LP_5p_N1__CGACTTCTCAAAGACA-1	10.0558	6.36768
001-019_R_COL_LP_5p_N1__CAGAGAGCAGTGACAG-1	8.42166	4.92598
001-019_R_COL_LP_5p_N1__TTTGTCATCGGCGCAT-1	9.41849	7.43635
001-019_R_COL_LP_5p_N1__ACACCCTTCAGTCAGT-1	10.1052	7.16767
001-019_R_COL_LP_5p_N1__ACTTTCACATGGGACA-1	8.41592	5.92499
001-019_R_COL_LP_5p_N1__GGGATGACACATCCGG-1	8.98803	6.35764
001-019_R_COL_LP_5p_N1__ATCTGCCTCGCTAGCG-1	10.1322	7.51849
001-019_R_COL_LP_5p_N1__TGAGCATCAGTATCTG-1	9.40977	4.35147
001-019_R_COL_LP_5p_N1__GGACAGACAATCCAAC-1	8.50763	5.47078
001-019_R_COL_LP_5p_N1__AAACGGGAGCGATCCC-1	9.11107	6.76788
001-019_R_COL_LP_5p_N1__ACTGAACCAGTCCTTC-1	8.65028	4.84844
001-019_R_COL_LP_5p_N1__TCGTACCAGGCAATTA-1	9.40113	3.68888
001-019_R_COL_LP_5p_N1__TACTCGCAGGTGATTA-1	8.24796	5.15162
001-019_R_COL_LP_5p_N1__GCTCCTACAGGGAGAG-1	8.3472	5.29679
001-019_R_COL_LP_5p_N1__ATGAGGGAGGCGATAC-1	9.5958	6.6447
001-019_R_COL_LP_5p_N1__GGCGACTAGGTAAACT-1	9.54373	7.61438
001-019_R_COL_LP_5p_N1__ACGGGCTGTCGCTTTC-1	8.34755	5.9228
001-019_R_COL_LP_5p_N1__GGCTCGATCCAATGGT-1	8.38388	5.32781
001-019_R_COL_LP_5p_N1__CGGTTAATCCACGTGG-1	8.32604	5.82
001-019_R_COL_LP_5p_N1__TATGCCCAGAGTCGGT-1	9.41996	7.43465
001-019_R_COL_LP_5p_N1__TTCTACACAACAACCT-1	8.57453	4.65642
001-019_R_COL_LP_5p_N1__GTGCGGTCAAGGGTCA-1	8.24333	4.61534
001-019_R_COL_LP_5p_N1__CTGCCTACAAGAGGCT-1	8.2498	5.96832
001-019_R_COL_LP_5p_N1__TTAGGCATCCGTAGGC-1	9.06558	6.56398
001-019_R_COL_LP_5p_N1__TTAGGACCAGGGTTAG-1	10.6348	7.59811
001-019_R_COL_LP_5p_N1__ATCATCTCATGGATGG-1	8.43459	5.6728
001-019_R_COL_LP_5p_N1__ATCATGGGTCGCTTCT-1	8.36057	6.04533
001-019_R_COL_LP_5p_N1__TCTCTAAAGATCACGG-1	8.26633	4.6908
001-019_R_COL_LP_5p_N1__GTAACTGAGGAGTTTA-1	8.44032	4.85314
001-019_R_COL_LP_5p_N1__CATATGGTCTACTATC-1	8.25664	5.91714
001-019_R_COL_LP_5p_N1__TACGGTATCCACGTTC-1	8.26913	5.62982
001-019_R_COL_LP_5p_N1__AGAGTGGAGGCAATTA-1	8.81639	6.36538
001-019_R_COL_LP_5p_N1__CTCCTAGCAGGGCATA-1	8.69549	4.99357
001-019_R_COL_LP_5p_N1__ACACTGAGTCTAGAGG-1	9.15799	4.85723
001-019_R_COL_LP_5p_N1__TGGCGCAAGCTAGCCC-1	8.32337	5.56658
001-019_R_COL_LP_5p_N1__CACACAATCAACGGGA-1	9.94707	7.67134
001-019_R_COL_LP_5p_N1__CACACTCGTAAGTAGT-1	8.24636	5.7901
001-019_R_COL_LP_5p_N1__AGAGCGATCGAGAACG-1	8.4803	4.18259
001-019_R_COL_LP_5p_N1__GGCCGATAGTCGCCGT-1	9.8212	7.31324
001-019_R_COL_LP_5p_N1__AGATCTGAGCAGCGTA-1	8.6235	5.69907
001-019_R_COL_LP_5p_N1__GGGAGATCAAGCGCTC-1	8.81695	6.02428
001-019_R_COL_LP_5p_N1__GCAAACTGTGCAACGA-1	10.8654	7.75847
001-019_R_COL_LP_5p_N1__CGGGTCAGTGGTGTAG-1	8.95467	6.69957
001-019_R_COL_LP_5p_N1__CAAGATCGTAACGACG-1	8.65842	5.86084
001-019_R_COL_LP_5p_N1__CGGGTCAAGATATACG-1	8.64138	4.04595
001-019_R_COL_LP_5p_N1__TCAGGATTCGGTTAAC-1	8.9539	6.77189
001-019_R_COL_LP_5p_N1__CAGATCAGTGTGAAAT-1	9.47809	7.62366
001-019_R_COL_LP_5p_N1__TCATTACGTAGCGCTC-1	8.38542	6.05572
001-019_R_COL_LP_5p_N1__TAAACCGTCCGCGGTA-1	8.11156	4.51657
001-019_R_COL_LP_5p_N1__AGGCCGTGTACATCCA-1	7.89793	5.21111
001-019_R_COL_LP_5p_N1__AGACGTTCAGACGCCT-1	9.67516	7.12882
001-019_R_COL_LP_5p_N1__AACTGGTCAGCTTCGG-1	9.45967	7.33043
001-019_R_COL_LP_5p_N1__TCATTTGCACAGGCCT-1	8.30832	5.40513
001-019_R_COL_LP_5p_N1__CCTAGCTAGTCCATAC-1	8.25454	5.87258
001-019_R_COL_LP_5p_N1__AGAGTGGAGACTAGAT-1	9.15707	6.91493
001-019_R_COL_LP_5p_N1__TAGCCGGCAACACCTA-1	8.66141	6.17296
001-019_R_COL_LP_5p_N1__GTAGTCATCTTATCTG-1	8.187	5.30905
001-019_R_COL_LP_5p_N1__GCGCCAAGTTCAGTAC-1	8.35572	5.85377
001-019_R_COL_LP_5p_N1__TTCCCAGCATCACCCT-1	8.78114	6.48284
001-019_R_COL_LP_5p_N1__AATCGGTTCTACCAGA-1	8.48041	5.81828
001-019_R_COL_LP_5p_N1__AGGGAGTTCACGCATA-1	10.6644	7.75198
001-019_R_COL_LP_5p_N1__TCGCGAGAGCGTGAGT-1	8.08313	5.04229
001-019_R_COL_LP_5p_N1__TAAGCGTAGATCTGCT-1	8.39612	5.23569
001-019_R_COL_LP_5p_N1__GACGTGCTCGGCTACG-1	9.42053	7.27183
001-019_R_COL_LP_5p_N1__CTTACCGCATAGGATA-1	8.30422	5.36267
001-019_R_COL_LP_5p_N1__CGGGTCAGTATAATGG-1	8.71137	5.22981
001-019_R_COL_LP_5p_N1__TTCTACAAGTCCGTAT-1	8.34721	5.25368
001-019_R_COL_LP_5p_N1__AGAGTGGAGTTGAGAT-1	9.64136	7.54671
001-019_R_COL_LP_5p_N1__CCTATTAGTCCGAGTC-1	9.30716	5.25134
001-019_R_COL_LP_5p_N1__GACGGCTGTCCAACTA-1	8.31835	4.94483
001-019_R_COL_LP_5p_N1__GGATGTTCACCAGGCT-1	9.39261	4.87888
001-019_R_COL_LP_5p_N1__GGATGTTCAATACGCT-1	8.34953	5.0052
001-019_R_COL_LP_5p_N1__TACTTGTGTCCGAGTC-1	9.69295	7.65659
001-019_R_COL_LP_5p_N1__AGTGTCACAAAGAATC-1	9.51913	7.48776
001-019_R_COL_LP_5p_N1__GGCGTGTCAAATACAG-1	9.31954	7.04553
001-019_R_COL_LP_5p_N1__ATCCGAACATTCTCAT-1	8.34852	5.69555
001-019_R_COL_LP_5p_N1__CGCTTCAAGTACGCCC-1	8.07486	4.55725
001-019_R_COL_LP_5p_N1__GATCGATGTCCCGACA-1	8.4365	5.37756
001-019_R_COL_LP_5p_N1__GGGAATGTCGTTACAG-1	10.3584	7.50683
001-019_R_COL_LP_5p_N1__TTAGGACTCAGATAAG-1	10.0347	7.48577
001-019_R_COL_LP_5p_N1__AGCGTATCATTGGCGC-1	8.44905	4.68193
001-019_R_COL_LP_5p_N1__TATGCCCTCTCGAGTA-1	9.60923	6.91289
001-019_R_COL_LP_5p_N1__CGTCCATGTCTAACGT-1	8.9111	6.32271
001-019_R_COL_LP_5p_N1__CAAGAAATCGTTGCCT-1	8.32653	4.36671
001-019_R_COL_LP_5p_N1__CCAGCGAGTTAGTGGG-1	9.86976	7.56044
001-019_R_COL_LP_5p_N1__CGAGCACCAGCTGTTA-1	9.27174	4.71428
001-019_R_COL_LP_5p_N1__TGAGCCGGTTGCGCAC-1	8.21524	5.52772
001-019_R_COL_LP_5p_N1__TCATTTGTCTGCTGCT-1	8.19416	5.5748
001-019_R_COL_LP_5p_N1__CAGCATACACGGCTAC-1	9.71037	6.6416
001-019_R_COL_LP_5p_N1__CTTAGGAGTTCGTTGA-1	8.29282	4.64888
001-019_R_COL_LP_5p_N1__CCTAGCTTCAAACCAC-1	9.50445	7.26389
001-019_R_COL_LP_5p_N1__TGGGCGTCAGTTCATG-1	8.28994	5.6644
001-019_R_COL_LP_5p_N1__CCTCTGAAGTAGCGGT-1	8.73094	4.48631
001-019_R_COL_LP_5p_N1__CGTGTAAGTATAGGTA-1	8.7674	5.97246
001-019_R_COL_LP_5p_N1__TGACGGCGTTACGGAG-1	8.60555	4.84372
001-019_R_COL_LP_5p_N1__ACGCCGAAGGGCTCTC-1	8.48047	6.47244
001-019_R_COL_LP_5p_N1__CTAAGACAGCTGTCTA-1	8.31074	5.04264
001-019_R_COL_LP_5p_N1__CACCAGGGTCATCGGC-1	8.13499	5.7567
001-019_R_COL_LP_5p_N1__TCGGGACGTTACGTCA-1	8.10218	5.58921
001-019_R_COL_LP_5p_N1__GTAACTGCACGGCGTT-1	9.73228	7.47761
001-019_R_COL_LP_5p_N1__ACACCGGTCTTGTTTG-1	9.90326	7.4201
001-019_R_COL_LP_5p_N1__TCGGGACTCCACGTTC-1	8.24358	5.26751
001-019_R_COL_LP_5p_N1__GATCAGTAGTGTTAGA-1	8.465	6.05019
001-019_R_COL_LP_5p_N1__CAAGTTGCATTAGCCA-1	8.34757	5.31114
001-019_R_COL_LP_5p_N1__GTCGTAACAAGCTGGA-1	8.3364	5.9036
001-019_R_COL_LP_5p_N1__GTCTTCGTCACTCTTA-1	8.87648	4.52505
001-019_R_COL_LP_5p_N1__GTCTCGTCACGGTAAG-1	9.87656	7.17194
001-019_R_COL_LP_5p_N1__CTCATTAGTCTCGTTC-1	8.44812	4.61478
001-019_R_COL_LP_5p_N1__ATTGGACCATATGCTG-1	8.28354	5.33651
001-019_R_COL_LP_5p_N1__TGCACCTCAGCTGCAC-1	8.62805	4.85803
001-019_R_COL_LP_5p_N1__CACACAAGTTTAGCTG-1	10.6346	7.69034
001-019_R_COL_LP_5p_N1__TGCTACCAGTGGCACA-1	9.58357	7.08915
001-019_R_COL_LP_5p_N1__TTGAACGGTACGCACC-1	8.17732	4.43977
001-019_R_COL_LP_5p_N1__AGAATAGTCGGGAGTA-1	8.66084	6.26758
001-019_R_COL_LP_5p_N1__CCTTTCTCAGTTAACC-1	8.46939	6.36509
001-019_R_COL_LP_5p_N1__ACAGCTATCCTCGCAT-1	9.98977	6.77362
001-019_R_COL_LP_5p_N1__GACGCGTAGACTTTCG-1	8.06782	6.00572
001-019_R_COL_LP_5p_N1__CGTGTCTCAATGCCAT-1	8.09693	4.88521
001-019_R_COL_LP_5p_N1__GGAATAATCCGCATCT-1	8.44777	4.69506
001-019_R_COL_LP_5p_N1__AACTCTTAGAGTCTGG-1	9.14766	6.83814
001-019_R_COL_LP_5p_N1__CACACAACAGCGAACA-1	10.1962	7.90014
001-019_R_COL_LP_5p_N1__GGGAATGGTTCGGGCT-1	8.66997	4.91801
001-019_R_COL_LP_5p_N1__GAGTCCGAGCAGATCG-1	8.95809	4.40366
001-019_R_COL_LP_5p_N1__ACGATGTTCCTTTCGG-1	8.38288	4.84877
001-019_R_COL_LP_5p_N1__CGGACGTGTGTGGCTC-1	8.31689	5.7255
001-019_R_COL_LP_5p_N1__CAGCAGCGTGAGGGAG-1	8.6288	5.93295
001-019_R_COL_LP_5p_N1__ACTGTCCGTTTGACTG-1	10.258	7.47461
001-019_R_COL_LP_5p_N1__AGGTCCGTCGGTGTCG-1	10.1236	7.42106
001-019_R_COL_LP_5p_N1__TAAACCGTCACAGTAC-1	9.06506	5.762
001-019_R_COL_LP_5p_N1__GACGTGCAGCAGATCG-1	9.13307	6.62499
001-019_R_COL_LP_5p_N1__AGCGTATGTACTCAAC-1	8.83659	6.6281
001-019_R_COL_LP_5p_N1__CACACTCGTCAAAGAT-1	10.3759	7.73895
001-019_R_COL_LP_5p_N1__AGAGTGGCACTTACGA-1	8.56928	5.88558
001-019_R_COL_LP_5p_N1__AGCGGTCAGCTAGTTC-1	8.13428	5.27709
001-019_R_COL_LP_5p_N1__ACTTGTTCAAGGACAC-1	10.3352	7.49454
001-019_R_COL_LP_5p_N1__TGGCGCACATCACGAT-1	9.57554	7.41553
001-019_R_COL_LP_5p_N1__ATAACGCGTTTGTTGG-1	9.24472	6.35515
001-019_R_COL_LP_5p_N1__ACTTGTTCACGGCGTT-1	8.15565	5.78261
001-019_R_COL_LP_5p_N1__AACTGGTAGCAGACTG-1	8.91908	4.99549
001-019_R_COL_LP_5p_N1__GACGCGTAGCACGCCT-1	8.42903	5.89343
001-019_R_COL_LP_5p_N1__GATTCAGAGACAGACC-1	10.1505	7.12447
001-019_R_COL_LP_5p_N1__CAGCAGCGTCGCTTTC-1	8.65593	4.17314
001-019_R_COL_LP_5p_N1__GGAACTTTCGGCTACG-1	8.59025	5.54791
001-019_R_COL_LP_5p_N1__GTGCAGCCACATTTCT-1	8.10901	5.52364
001-019_R_COL_LP_5p_N1__AGTAGTCGTACGCTGC-1	9.62052	6.76939
001-019_R_COL_LP_5p_N1__TTAGTTCTCCAAACAC-1	8.45279	5.10688
001-019_R_COL_LP_5p_N1__CCTTACGCATTCTTAC-1	8.23223	5.87931
001-019_R_COL_LP_5p_N1__GTTAAGCCAAGCGAGT-1	8.23217	5.38902
001-019_R_COL_LP_5p_N1__CGTGTCTGTAGCACGA-1	8.61235	4.87167
001-019_R_COL_LP_5p_N1__ATAAGAGGTCGGCATC-1	8.17618	4.82395
001-019_R_COL_LP_5p_N1__AGATCTGGTAAATGTG-1	8.50301	5.01698
001-019_R_COL_LP_5p_N1__TCGCGTTAGCTGATAA-1	10.0929	7.21149
001-019_R_COL_LP_5p_N1__ACATCAGGTTCTGAAC-1	10.0589	7.41859
001-019_R_COL_LP_5p_N1__TTGGCAAGTCCTAGCG-1	9.22291	6.74658
001-019_R_COL_LP_5p_N1__TACCTATAGTGAATTG-1	9.58706	7.52162
001-019_R_COL_LP_5p_N1__CATCAAGCACGGTTTA-1	10.14	7.21209
001-019_R_COL_LP_5p_N1__GTAACGTCAGATAATG-1	9.65723	7.38147
001-019_R_COL_LP_5p_N1__GATGAAACACCGATAT-1	9.35895	7.10995
001-019_R_COL_LP_5p_N1__GGCAATTCAAACCCAT-1	9.48016	3.50598
001-019_R_COL_LP_5p_N1__CCTTCCCCAAAGCGGT-1	8.39306	4.3969
001-019_R_COL_LP_5p_N1__GCGAGAATCTTCCTTC-1	8.22521	5.05685
001-019_R_COL_LP_5p_N1__CGTAGGCCAAGGTTTC-1	8.30945	5.67329
001-019_R_COL_LP_5p_N1__GAATAAGTCGGCGCAT-1	8.24427	5.11614
001-019_R_COL_LP_5p_N1__TACAGTGCAGGATCGA-1	9.92104	7.39712
001-019_R_COL_LP_5p_N1__GGACATTGTCGAACAG-1	8.69681	5.48276
001-019_R_COL_LP_5p_N1__TTATGCTAGGGTTTCT-1	8.1175	5.74384
001-019_R_COL_LP_5p_N1__GTCTCGTGTATGCTTG-1	8.86946	5.99297
001-019_R_COL_LP_5p_N1__GCTGCGAGTGCAGACA-1	8.9307	4.79225
001-019_R_COL_LP_5p_N1__AGCGTATAGATGAGAG-1	8.37045	5.88682
001-019_R_COL_LP_5p_N1__CCAATCCCATGGTCTA-1	8.7619	3.76535
001-019_R_COL_LP_5p_N1__GTCAAGTAGGTACTCT-1	10.4097	6.97483
001-019_R_COL_LP_5p_N1__CCTAGCTAGTGGACGT-1	8.55321	5.82468
001-019_R_COL_LP_5p_N1__CGTTAGACACCTGGTG-1	9.45294	7.35675
001-019_R_COL_LP_5p_N1__TTCTCCTAGAATGTTG-1	9.62198	7.38369
001-019_R_COL_LP_5p_N1__TGACTAGGTACCATCA-1	9.30089	6.49069
001-019_R_COL_LP_5p_N1__ACACCCTCACAGAGGT-1	10.2219	5.33922
001-019_R_COL_LP_5p_N1__TGAAAGATCATGTCCC-1	8.72384	5.89171
001-019_R_COL_LP_5p_N1__GGATTACCAGCATGAG-1	8.55497	6.36678
001-019_R_COL_LP_5p_N1__CGACTTCCACTTCGAA-1	9.51009	6.64298
001-019_R_COL_LP_5p_N1__AACGTTGTCCAAGTAC-1	8.58125	4.52466
001-019_R_COL_LP_5p_N1__TATCTCATCCTAGTGA-1	8.35613	5.49602
001-019_R_COL_LP_5p_N1__CAACCTCAGGCTATCT-1	8.57409	4.74165
001-019_R_COL_LP_5p_N1__TAGAGCTTCCCTTGCA-1	8.36058	5.2983
001-019_R_COL_LP_5p_N1__GTATCTTCAGCATACT-1	8.75178	5.00017
001-019_R_COL_LP_5p_N1__AGCTCTCCACCGGAAA-1	10.1449	7.93103
001-019_R_COL_LP_5p_N1__CAGCATATCCCGACTT-1	10.268	7.19612
001-019_R_COL_LP_5p_N1__CTGTTTAGTGTCTGAT-1	8.54699	4.73429
001-019_R_COL_LP_5p_N1__TACCTTAAGCAATCTC-1	8.961	4.90311
001-019_R_COL_LP_5p_N1__AGTGAGGCAAGAAAGG-1	8.73617	5.53526
001-019_R_COL_LP_5p_N1__GGGTTGCCAATACGCT-1	8.93863	6.54453
001-019_R_COL_LP_5p_N1__CTCCTAGAGTTAACGA-1	10.1648	7.16382
001-019_R_COL_LP_5p_N1__TTCTACAAGGCATGGT-1	8.55138	5.79469
001-019_R_COL_LP_5p_N1__CCATGTCGTGACTACT-1	9.22375	6.48023
001-019_R_COL_LP_5p_N1__ACTGAACCATTACGAC-1	9.67479	7.52798
001-019_R_COL_LP_5p_N1__ATTGGACAGCTCCTTC-1	9.89216	7.55402
001-019_R_COL_LP_5p_N1__GGCGTGTGTTCGAATC-1	8.92006	6.75287
001-019_R_COL_LP_5p_N1__CGGCTAGTCCGTCAAA-1	10.4868	8.04204
001-019_R_COL_LP_5p_N1__GGGCACTGTCCGCTGA-1	9.60853	7.54679
001-019_R_COL_LP_5p_N1__CCTTTCTAGATCACGG-1	10.2635	7.27769
001-019_R_COL_LP_5p_N1__GTAGTCACATCCGGGT-1	8.4038	5.92383
001-019_R_COL_LP_5p_N1__ACGGGCTGTTCATGGT-1	9.24568	6.93106
001-019_R_COL_LP_5p_N1__ACATCAGAGTGGAGAA-1	8.25726	5.59797
001-019_R_COL_LP_5p_N1__GCTCTGTTCCAACCAA-1	9.07709	6.65244
001-019_R_COL_LP_5p_N1__GCATGTACACAGGTTT-1	9.39627	7.11731
001-019_R_COL_LP_5p_N1__AAAGTAGAGTTCGCGC-1	8.27644	4.79833
001-019_R_COL_LP_5p_N1__AACTCTTGTACTTCTT-1	8.05217	4.54552
001-019_R_COL_LP_5p_N1__TCGCGTTAGGCTAGGT-1	9.92456	7.42923
001-019_R_COL_LP_5p_N1__CAGCTAAGTGCAGACA-1	8.41015	5.7522
001-019_R_COL_LP_5p_N1__AGCATACGTCGAACAG-1	9.05478	7.00243
001-019_R_COL_LP_5p_N1__TTGACTTAGGGTTCCC-1	9.52093	7.33741
001-019_R_COL_LP_5p_N1__CCTCAGTCACGGTAAG-1	8.45934	4.99313
001-019_R_COL_LP_5p_N1__GCGCAGTGTAATTGGA-1	9.19267	3.55222
001-019_R_COL_LP_5p_N1__TATCTCAGTTATCCGA-1	9.17535	6.78279
001-019_R_COL_LP_5p_N1__CACAGTACAGTGACAG-1	8.30206	5.78741
001-019_R_COL_LP_5p_N1__TGCCAAACAAGCGAGT-1	8.44393	5.54698
001-019_R_COL_LP_5p_N1__TCAGCTCAGAACTGTA-1	8.52117	4.36018
001-019_R_COL_LP_5p_N1__AGGCCGTTCTGCTGCT-1	8.4178	5.55964
001-019_R_COL_LP_5p_N1__ACCGTAAGTTCCATGA-1	8.20917	5.57794
001-019_R_COL_LP_5p_N1__CGGGTCAAGCAAATCA-1	8.93148	4.64577
001-019_R_COL_LP_5p_N1__GTATCTTAGGTGGGTT-1	10.0869	7.18881
001-019_R_COL_LP_5p_N1__GCTGCGAGTTTCGCTC-1	10.8509	7.82776
001-019_R_COL_LP_5p_N1__CATCAGATCAGCATGT-1	8.36709	5.04939
001-019_R_COL_LP_5p_N1__TCTGAGATCGGAGCAA-1	9.22232	4.84099
001-019_R_COL_LP_5p_N1__ACTGCTCGTCTTTCAT-1	8.554	4.93273
001-019_R_COL_LP_5p_N1__TATTACCGTTGAGGTG-1	10.7172	7.07851
001-019_R_COL_LP_5p_N1__GTTCATTTCCACTCCA-1	9.06189	5.88809
001-019_R_COL_LP_5p_N1__TGCGTGGAGGACGAAA-1	8.38185	4.54933
001-019_R_COL_LP_5p_N1__GCGACCAAGTGACTCT-1	9.02751	4.5897
001-019_R_COL_LP_5p_N1__GGGAATGAGACATAAC-1	9.82334	7.487
001-019_R_COL_LP_5p_N1__AAGACCTTCCGCGTTT-1	9.7715	5.3327
001-019_R_COL_LP_5p_N1__CCAGCGACAGCTGTGC-1	8.70239	6.17768
001-019_R_COL_LP_5p_N1__TAGTGGTAGACTGTAA-1	9.11498	4.35805
001-019_R_COL_LP_5p_N1__TGCTGCTAGGCCCGTT-1	9.87645	7.03376
001-019_R_COL_LP_5p_N1__CTGGTCTCATGTCTCC-1	9.13486	6.80426
001-019_R_COL_LP_5p_N1__GCAGCCAGTCATCGGC-1	8.54463	5.28592
001-019_R_COL_LP_5p_N1__GGATGTTAGCGTAGTG-1	9.26401	6.54437
001-019_R_COL_LP_5p_N1__GAAATGATCCCGGATG-1	9.7027	7.79933
001-019_R_COL_LP_5p_N1__GGTGAAGCAGACACTT-1	8.38341	6.00275
001-019_R_COL_LP_5p_N1__ACCCACTAGTCAAGGC-1	9.65976	7.70243
001-019_R_COL_LP_5p_N1__ACCCACTAGTGTGAAT-1	8.61369	5.06472
001-019_R_COL_LP_5p_N1__GTCAAGTTCATGCATG-1	9.59259	7.48066
001-019_R_COL_LP_5p_N1__TTTACTGGTAATAGCA-1	8.54399	4.86878
001-019_R_COL_LP_5p_N1__CTGCCTAAGAAGGTGA-1	9.31976	6.42606
001-019_R_COL_LP_5p_N1__TGCTGCTTCTCGTATT-1	8.7539	5.65274
001-019_R_COL_LP_5p_N1__GGGTCTGTCACAACGT-1	8.46793	5.27214
001-019_R_COL_LP_5p_N1__GCTGCGATCTGTACGA-1	8.15153	5.55916
001-019_R_COL_LP_5p_N1__CCGGTAGGTAAACGCG-1	8.46069	5.67692
001-019_R_COL_LP_5p_N1__TACCTTATCTGGCGTG-1	8.46471	6.5989
001-019_R_COL_LP_5p_N1__GGACAGAAGCTTTGGT-1	9.86918	7.61751
001-019_R_COL_LP_5p_N1__ACTTACTCAAATACAG-1	8.75149	4.86514
001-019_R_COL_LP_5p_N1__TTAGGCACAGGACCCT-1	8.79416	5.10133
001-019_R_COL_LP_5p_N1__TTTGTCATCGTGGTCG-1	9.55691	2.92882
001-019_R_COL_LP_5p_N1__GTGAAGGGTCCCGACA-1	9.44144	7.12865
001-019_R_COL_LP_5p_N1__ATTACTCTCCACTCCA-1	9.96054	3.44984
001-019_R_COL_LP_5p_N1__AGCTCCTCATGGTCTA-1	8.41552	5.71001
001-019_R_COL_LP_5p_N1__TGCGTGGTCAGAGCTT-1	8.96946	7.00675
001-019_R_COL_LP_5p_N1__CAGTAACGTGTGCCTG-1	8.5446	4.91103
001-019_R_COL_LP_5p_N1__TATGCCCGTGTATGGG-1	8.89885	5.51153
001-019_R_COL_LP_5p_N1__AGGGATGAGCAATCTC-1	8.18164	5.49998
001-019_R_COL_LP_5p_N1__AGAGCGAAGTGAACGC-1	10.0853	5.94062
001-019_R_COL_LP_5p_N1__GATGCTAAGGAATCGC-1	8.28173	5.5668
001-019_R_COL_LP_5p_N1__ATCCACCTCAACACGT-1	8.87474	6.28628
001-019_R_COL_LP_5p_N1__CTGTTTAGTTGAGGTG-1	10.1981	7.8303
001-019_R_COL_LP_5p_N1__GTCGTAATCGTAGATC-1	9.89379	7.34956
001-019_R_COL_LP_5p_N1__TAAGTGCGTCCATGAT-1	9.37247	6.23226
001-019_R_COL_LP_5p_N1__CTAGCCTGTCTAGTGT-1	8.63411	5.88507
001-019_R_COL_LP_5p_N1__ACATGGTCATATGGTC-1	8.7491	6.21004
001-019_R_COL_LP_5p_N1__GCGCAACCACAACGCC-1	9.5571	7.62905
001-019_R_COL_LP_5p_N1__CCACCTAAGGTTCCTA-1	9.01612	4.88144
001-019_R_COL_LP_5p_N1__TAGGCATCAAAGGTGC-1	9.65137	6.26317
001-019_R_COL_LP_5p_N1__CTCTGGTTCGCATGAT-1	9.56686	6.89767
001-019_R_COL_LP_5p_N1__GTGCGGTCAGTTCATG-1	8.12979	5.7906
001-019_R_COL_LP_5p_N1__AGTGGGAAGGGTCTCC-1	8.3448	6.18705
001-019_R_COL_LP_5p_N1__GTCTTCGCATGTAGTC-1	9.77062	7.75817
001-019_R_COL_LP_5p_N1__CTAAGACTCCCTAATT-1	9.82795	7.48767
001-019_R_COL_LP_5p_N1__TAAGCGTCAATAGAGT-1	9.39296	3.81594
001-019_R_COL_LP_5p_N1__CTTAACTCACTGTGTA-1	8.48858	5.8493
001-019_R_COL_LP_5p_N1__GCCTCTAGTTCCAACA-1	10.3034	7.75432
001-019_R_COL_LP_5p_N1__TCGAGGCTCCAGTAGT-1	9.68976	7.59945
001-019_R_COL_LP_5p_N1__CACCAGGGTCAGAGGT-1	8.50661	6.50717
001-019_R_COL_LP_5p_N1__CACCTTGCATTTCAGG-1	8.7745	6.2973
001-019_R_COL_LP_5p_N1__TCAGCAAAGTCGAGTG-1	9.60295	7.18792
001-019_R_COL_LP_5p_N1__AGTCTTTGTGTCGCTG-1	10.2549	7.80098
001-019_R_COL_LP_5p_N1__GGACAGATCTAACTGG-1	9.545	7.41212
001-019_R_COL_LP_5p_N1__TGCCAAAAGACGCTTT-1	9.06726	4.81817
001-019_R_COL_LP_5p_N1__ACGAGCCCAGATGAGC-1	9.69924	7.1356
001-019_R_COL_LP_5p_N1__GTCTTCGTCAGTCCCT-1	9.40832	7.27388
001-019_R_COL_LP_5p_N1__CAGCAGCAGGACGAAA-1	9.12364	6.11561
001-019_R_COL_LP_5p_N1__CTAATGGGTGTTGAGG-1	8.16677	5.80412
001-019_R_COL_LP_5p_N1__CATTATCGTTCGTGAT-1	8.14744	4.76953
001-019_R_COL_LP_5p_N1__GCCTCTAAGCGGCTTC-1	8.46583	5.90069
001-019_R_COL_LP_5p_N1__CTCACACTCGAGGTAG-1	8.71275	5.97932
001-019_R_COL_LP_5p_N1__GCATGTACATGCCACG-1	8.19453	4.41825
001-019_R_COL_LP_5p_N1__AAGTCTGTCTGTTTGT-1	10.8173	7.8796
001-019_R_COL_LP_5p_N1__CACACAAGTTGATTGC-1	8.38091	4.75886
001-019_R_COL_LP_5p_N1__GCTTGAAGTCGCTTCT-1	8.51141	4.83264
001-019_R_COL_LP_5p_N1__ATCTACTCAGGGTTAG-1	10.0502	7.32707
001-019_R_COL_LP_5p_N1__ACGATGTTCCCAACGG-1	8.47167	4.76986
001-019_R_COL_LP_5p_N1__AGCGTCGCATAACCTG-1	9.45345	7.03496
001-019_R_COL_LP_5p_N1__CTCACACAGAGGACGG-1	8.36159	5.44835
001-019_R_COL_LP_5p_N1__AGAGCGATCAGTTTGG-1	8.29795	6.23316
001-019_R_COL_LP_5p_N1__TCGTAGAGTGGCAAAC-1	8.36286	6.1147
001-019_R_COL_LP_5p_N1__GCAAACTAGGGAACGG-1	9.50851	7.33523
001-019_R_COL_LP_5p_N1__CATCGGGAGGCCCTTG-1	8.42475	5.14855
001-019_R_COL_LP_5p_N1__CCACGGAAGGAATTAC-1	8.4809	5.98582
001-019_R_COL_LP_5p_N1__TCAGGATAGTGGAGTC-1	8.51486	6.17221
001-019_R_COL_LP_5p_N1__CGGCTAGGTCGAAAGC-1	8.26229	4.65253
001-019_R_COL_LP_5p_N1__CTCGTACAGGTAGCTG-1	9.33616	6.99656
001-019_R_COL_LP_5p_N1__CAGCTGGTCGAGAGCA-1	9.86702	7.72417
001-019_R_COL_LP_5p_N1__TGCCCATGTGACCAAG-1	8.35486	5.87445
001-019_R_COL_LP_5p_N1__CCACCTACATCCAACA-1	9.06291	6.57727
001-019_R_COL_LP_5p_N1__GGAGCAACAAACCTAC-1	9.42155	6.06345
001-019_R_COL_LP_5p_N1__GACACGCCACAAGCCC-1	8.68652	6.03518
001-019_R_COL_LP_5p_N1__CTTGGCTCAGGACCCT-1	8.27211	4.49391
001-019_R_COL_LP_5p_N1__TGCCAAAGTGTGACGA-1	9.81767	7.70181
001-019_R_COL_LP_5p_N1__GCTTGAAAGCTACCTA-1	8.41989	4.84397
001-019_R_COL_LP_5p_N1__AGCTTGACATGAACCT-1	8.75687	5.82783
001-019_R_COL_LP_5p_N1__GAATGAATCAATCTCT-1	9.65551	7.69832
001-019_R_COL_LP_5p_N1__CTCAGAAAGTTAGCGG-1	11.7248	6.37889
001-019_R_COL_LP_5p_N1__TCGTAGAAGTGTACCT-1	8.76812	6.1852
001-019_R_COL_LP_5p_N1__GAACGGAAGACTGGGT-1	8.38496	4.63693
001-019_R_COL_LP_5p_N1__GATCTAGCACATTTCT-1	9.40256	7.27055
001-019_R_COL_LP_5p_N1__TCGGGACGTCATATCG-1	8.39244	4.73011
001-019_R_COL_LP_5p_N1__CTCGGAGTCACAAACC-1	8.28064	4.49924
001-019_R_COL_LP_5p_N1__CTGAAACGTTCGTTGA-1	9.63946	7.61645
001-019_R_COL_LP_5p_N1__CCGTACTGTTCCGGCA-1	10.5653	6.99343
001-019_R_COL_LP_5p_N1__AGAATAGAGTGAAGAG-1	8.98759	4.38571
001-019_R_COL_LP_5p_N1__AATCGGTTCCTGCTTG-1	8.40454	5.69803
001-019_R_COL_LP_5p_N1__ATCATGGTCATGCTCC-1	9.08924	5.04354
001-019_R_COL_LP_5p_N1__TGGCTGGGTCGCCATG-1	8.02144	5.661
001-019_R_COL_LP_5p_N1__GTCACGGGTAGGGACT-1	9.78415	7.78436
001-019_R_COL_LP_5p_N1__CATCGAAGTACCATCA-1	8.78157	5.7509
001-019_R_COL_LP_5p_N1__GCATACACACCTCGTT-1	8.38673	5.20248
001-019_R_COL_LP_5p_N1__TTTATGCGTATCGCAT-1	8.29731	4.44848
001-019_R_COL_LP_5p_N1__GAACCTATCAGTTCGA-1	8.19097	4.52761
001-019_R_COL_LP_5p_N1__GGACGTCCATCGGAAG-1	8.63298	4.38537
001-019_R_COL_LP_5p_N1__GAACATCGTGATGTGG-1	8.83306	6.92775
001-019_R_COL_LP_5p_N1__CAAGAAATCTCAACTT-1	8.6737	4.34703
001-019_R_COL_LP_5p_N1__GTTCGGGGTTGCGTTA-1	9.69203	7.50974
001-019_R_COL_LP_5p_N1__CGCTTCATCACCGGGT-1	8.76181	5.15096
001-019_R_COL_LP_5p_N1__GGTGAAGGTTACGACT-1	8.48191	5.43417
001-019_R_COL_LP_5p_N1__TAGACCACATCGATGT-1	8.45166	4.49901
001-019_R_COL_LP_5p_N1__CGCGGTAGTAGGACAC-1	8.24254	5.68579
001-019_R_COL_LP_5p_N1__GTTCATTTCTGAGTGT-1	9.47572	3.74934
001-019_R_COL_LP_5p_N1__CATCAAGGTCTCAACA-1	8.29846	6.49268
001-019_R_COL_LP_5p_N1__CTAACTTGTAAATGAC-1	9.90272	3.8852
001-019_R_COL_LP_5p_N1__ATAAGAGTCTAACGGT-1	9.58608	7.17369
001-019_R_COL_LP_5p_N1__CAGTAACGTCCGAACC-1	8.62475	4.59772
001-019_R_COL_LP_5p_N1__CTCAGAAAGTGAACGC-1	8.37875	6.03593
001-019_R_COL_LP_5p_N1__CATGCCTGTCGAGTTT-1	10.1064	7.11698
001-019_R_COL_LP_5p_N1__AATCGGTTCCGATATG-1	8.32412	6.053
001-019_R_COL_LP_5p_N1__GCGCAGTGTCTGATCA-1	9.47849	7.32605
001-019_R_COL_LP_5p_N1__GACTACATCAGCTCGG-1	8.18306	5.15533
001-019_R_COL_LP_5p_N1__CAGCTAAAGTTGTCGT-1	9.60242	7.13109
001-019_R_COL_LP_5p_N1__GGGTTGCTCACAGGCC-1	8.49367	4.84168
001-019_R_COL_LP_5p_N1__CCCAATCCAGTATGCT-1	8.67031	5.63754
001-019_R_COL_LP_5p_N1__TTAACTCCATGCCACG-1	9.84146	7.39439
001-019_R_COL_LP_5p_N1__GACGGCTAGTGATCGG-1	8.1683	5.5614
001-019_R_COL_LP_5p_N1__TCTCTAAAGTAGTGCG-1	8.29877	5.75717
001-019_R_COL_LP_5p_N1__TTAACTCCATCCGGGT-1	8.87077	5.98734
001-019_R_COL_LP_5p_N1__CAGATCAGTTCAGACT-1	8.73302	5.04506
001-019_R_COL_LP_5p_N1__GACGTGCTCGTTTGCC-1	8.31613	5.46582
001-019_R_COL_LP_5p_N1__AGGCCACCAATTCCTT-1	9.0587	5.24753
001-019_R_COL_LP_5p_N1__GTAGTCATCCTCGCAT-1	8.03078	4.78939
001-019_R_COL_LP_5p_N1__TAAGAGAAGAGTCGGT-1	8.31036	6.10606
001-019_R_COL_LP_5p_N1__TCTGAGACAATAGCAA-1	8.86511	5.6787
001-019_R_COL_LP_5p_N1__TGACGGCCAGACAAGC-1	8.51477	4.7355
001-019_R_COL_LP_5p_N1__ACTGATGAGGACGAAA-1	9.87364	3.22458
001-019_R_COL_LP_5p_N1__CAACCTCAGCTGCCCA-1	8.82579	5.11826
001-019_R_COL_LP_5p_N1__TAAGTGCCACCATGTA-1	8.64721	5.83449
001-019_R_COL_LP_5p_N1__AGTGTCAGTTCCCTTG-1	7.99335	5.45239
001-019_R_COL_LP_5p_N1__TTTGCGCCAAGCGTAG-1	8.65812	4.61199
001-019_R_COL_LP_5p_N1__AACTCCCCAGCATGAG-1	8.45287	5.5793
001-019_R_COL_LP_5p_N1__TAAACCGTCGCGGATC-1	8.01093	4.57933
001-019_R_COL_LP_5p_N1__CTAAGACAGAAACCGC-1	8.54627	5.41188
001-019_R_COL_LP_5p_N1__CCTTCCCCAGTGGAGT-1	10.0826	7.93983
001-019_R_COL_LP_5p_N1__AGCGTATGTCCATGAT-1	8.21327	4.65196
001-019_R_COL_LP_5p_N1__GTTACAGTCGCGCCAA-1	8.47057	5.77975
001-019_R_COL_LP_5p_N1__CGGACTGTCGCTGATA-1	9.89049	5.24575
001-019_R_COL_LP_5p_N1__AACGTTGGTACATCCA-1	9.47494	7.48908
001-019_R_COL_LP_5p_N1__GATTCAGTCGCAGGCT-1	10.2778	7.65013
001-019_R_COL_LP_5p_N1__ACGCCAGGTACACCGC-1	9.4905	7.62824
001-019_R_COL_LP_5p_N1__CTCAGAAAGACCCACC-1	9.46189	6.79152
001-019_R_COL_LP_5p_N1__CCGTACTTCAAAGACA-1	8.76638	4.70505
001-019_R_COL_LP_5p_N1__GGACGTCTCAGTGCAT-1	9.7579	7.46209
001-019_R_COL_LP_5p_N1__TATGCCCGTAGCGCTC-1	8.41694	5.73871
001-019_R_COL_LP_5p_N1__ATCGAGTAGGTGTGGT-1	8.49379	6.08527
001-019_R_COL_LP_5p_N1__GGTATTGTCAGAAATG-1	8.40315	5.88464
001-019_R_COL_LP_5p_N1__TCATTACAGCTTCGCG-1	9.5537	7.11086
001-019_R_COL_LP_5p_N1__TTTGTCAGTCCGAGTC-1	8.2976	5.76009
001-019_R_COL_LP_5p_N1__TATCTCAAGTTGAGAT-1	8.71794	5.93722
001-019_R_COL_LP_5p_N1__TTGCCGTGTTCCCTTG-1	8.53091	5.6623
001-019_R_COL_LP_5p_N1__TAAACCGGTTAGATGA-1	8.41187	4.50467
001-019_R_COL_LP_5p_N1__CGTGAGCTCCAGATCA-1	9.86179	7.60495
001-019_R_COL_LP_5p_N1__TCAACGAAGAGTACCG-1	10.266	7.50566
001-019_R_COL_LP_5p_N1__TTTATGCTCAGTTTGG-1	9.54981	7.41236
001-019_R_COL_LP_5p_N1__AGGTCATGTAGCTCCG-1	8.56274	3.92643
001-019_R_COL_LP_5p_N1__GAATGAATCTCTGCTG-1	8.69533	6.92536
001-019_R_COL_LP_5p_N1__TCAGCTCTCTGATTCT-1	8.4923	5.84889
001-019_R_COL_LP_5p_N1__GTCCTCATCAAACCGT-1	9.759	7.03085
001-019_R_COL_LP_5p_N1__GCTGCGAGTCTACCTC-1	8.3465	5.99013
001-019_R_COL_LP_5p_N1__TAAGCGTTCAGTTTGG-1	8.05454	5.32892
001-019_R_COL_LP_5p_N1__CGGTTAAAGCCGATTT-1	8.42527	5.00929
001-019_R_COL_LP_5p_N1__ACAGCCGGTACTCTCC-1	9.17739	6.7207
001-019_R_COL_LP_5p_N1__CTAGTGACACTGTTAG-1	9.27454	6.99272
001-019_R_COL_LP_5p_N1__CGGAGCTGTGCAGACA-1	8.68671	4.3609
001-019_R_COL_LP_5p_N1__ATTATCCGTAGATTAG-1	9.03383	4.47639
001-019_R_COL_LP_5p_N1__AACCGCGCACTCGACG-1	8.66015	5.83994
001-019_R_COL_LP_5p_N1__GCATGATTCTGTTTGT-1	8.91091	3.74763
001-019_R_COL_LP_5p_N1__TGTTCCGTCTTCGAGA-1	9.78	6.95968
001-019_R_COL_LP_5p_N1__GCGACCAAGTCGTACT-1	9.98496	7.32776
001-019_R_COL_LP_5p_N1__AGCTTGACATAGAAAC-1	9.36641	6.35147
001-019_R_COL_LP_5p_N1__CTTGGCTCATAGACTC-1	8.37181	4.452
001-019_R_COL_LP_5p_N1__CTAGAGTAGGAGTTTA-1	9.99334	7.9927
001-019_R_COL_LP_5p_N1__CGGACGTGTCCTCTTG-1	8.4827	5.5338
001-019_R_COL_LP_5p_N1__TGAGGGATCACGCGGT-1	8.3742	5.70284
001-019_R_COL_LP_5p_N1__CATATGGAGGCATTGG-1	8.48077	5.29768
001-019_R_COL_LP_5p_N1__GAACATCCAGACGCAA-1	8.84458	5.82757
001-019_R_COL_LP_5p_N1__CAGTAACTCACTTCAT-1	9.11652	6.73537
001-019_R_COL_LP_5p_N1__CTAATGGGTCCGAACC-1	8.69966	4.75726
001-019_R_COL_LP_5p_N1__ACGGAGAGTGCGATAG-1	10.0944	7.58635
001-019_R_COL_LP_5p_N1__CGGTTAAAGCGAAGGG-1	8.87959	5.74363
001-019_R_COL_LP_5p_N1__AGCATACCAAGAAAGG-1	9.69997	6.92301
001-019_R_COL_LP_5p_N1__CACCTTGCATTTGCTT-1	8.86194	4.83491
001-019_R_COL_LP_5p_N1__TATTACCGTACGAAAT-1	8.63258	6.38026
001-019_R_COL_LP_5p_N1__GCATGTACACTTCGAA-1	9.34762	5.97712
001-019_R_COL_LP_5p_N1__TGAGCCGGTAAACCTC-1	10.1796	7.17319
001-019_R_COL_LP_5p_N1__CCTAAAGGTGTTTGTG-1	8.16396	4.84842
001-019_R_COL_LP_5p_N1__TTCCCAGCACGGTTTA-1	10.8725	7.9944
001-019_R_COL_LP_5p_N1__ACCGTAAAGGTTCCTA-1	9.83679	7.76805
001-019_R_COL_LP_5p_N1__AGTGAGGTCCAGTAGT-1	9.61681	7.41962
001-019_R_COL_LP_5p_N1__CGTAGCGTCCTTTCTC-1	9.10352	3.73046
001-019_R_COL_LP_5p_N1__CGGACACTCTCCTATA-1	9.90283	7.07543
001-019_R_COL_LP_5p_N1__TGCGTGGAGATATGCA-1	8.53511	5.95019
001-019_R_COL_LP_5p_N1__CAGTAACAGCCCAGCT-1	8.30724	4.92607
001-019_R_COL_LP_5p_N1__GACCAATAGCTGCGAA-1	9.37358	4.8515
001-019_R_COL_LP_5p_N1__ATTCTACTCAGCTCGG-1	9.56791	6.95553
001-019_R_COL_LP_5p_N1__CAGTCCTGTCTTTCAT-1	8.70402	4.88538
001-019_R_COL_LP_5p_N1__GTTAAGCGTCTGGTCG-1	8.43749	4.81505
001-019_R_COL_LP_5p_N1__ATTTCTGAGAACTGTA-1	8.44765	4.52133
001-019_R_COL_LP_5p_N1__TCTTTCCTCTACTATC-1	9.81087	6.46131
001-019_R_COL_LP_5p_N1__TGTATTCCACATCTTT-1	8.05279	4.61021
001-019_R_COL_LP_5p_N1__TAAGTGCGTTACCGAT-1	8.41225	5.53397
001-019_R_COL_LP_5p_N1__GATCGATAGGCCGAAT-1	9.79698	7.85614
001-019_R_COL_LP_5p_N1__GCCAAATGTACAGCAG-1	10.0705	7.78969
001-019_R_COL_LP_5p_N1__ACGGGTCGTTATCACG-1	8.38634	5.83955
001-019_R_COL_LP_5p_N1__GCTCTGTAGTGTTAGA-1	8.64622	4.74115
001-019_R_COL_LP_5p_N1__ATGTGTGTCTTCCTTC-1	9.23411	4.50559
001-019_R_COL_LP_5p_N1__AATCGGTCATGACATC-1	8.53905	5.11225
001-019_R_COL_LP_5p_N1__CACATTTCAGTTCATG-1	10.4641	7.77051
001-019_R_COL_LP_5p_N1__GTACGTAGTATTACCG-1	8.62712	5.39784
001-019_R_COL_LP_5p_N1__AAAGATGAGAGCTTCT-1	9.93258	7.62453
001-019_R_COL_LP_5p_N1__CGAACATCATTTCAGG-1	10.5882	7.64362
001-019_R_COL_LP_5p_N1__CATGCCTGTCAAAGCG-1	9.33556	3.89543
001-019_R_COL_LP_5p_N1__ACCTTTAGTTGTACAC-1	8.49605	5.68197
001-019_R_COL_LP_5p_N1__CTCGAGGAGGTCGGAT-1	8.597	5.90341
001-019_R_COL_LP_5p_N1__TGCACCTAGGGCATGT-1	8.4542	4.82137
001-019_R_COL_LP_5p_N1__TACAGTGGTGTAAGTA-1	9.45508	6.7471
001-019_R_COL_LP_5p_N1__GGAGCAAGTAATTGGA-1	9.81356	7.5187
001-019_R_COL_LP_5p_N1__TCTGAGAAGCTAGTGG-1	9.14982	6.82242
001-019_R_COL_LP_5p_N1__TCGCGTTCATGGGAAC-1	8.72858	4.74817
001-019_R_COL_LP_5p_N1__ACTTTCACACCGCTAG-1	8.56551	5.42061
001-019_R_COL_LP_5p_N1__GGAACTTCAAGTCTGT-1	8.95763	5.54809
001-019_R_COL_LP_5p_N1__TGATTTCAGCTAGGCA-1	8.26226	5.49115
001-019_R_COL_LP_5p_N1__GCACTCTTCCGCAGTG-1	9.26665	6.85275
001-019_R_COL_LP_5p_N1__CACTCCACATAGAAAC-1	8.42686	5.72764
001-019_R_COL_LP_5p_N1__CGTTCTGCACTCGACG-1	10.3352	7.45706
001-019_R_COL_LP_5p_N1__AACCATGAGTTGTCGT-1	8.42726	5.55303
001-019_R_COL_LP_5p_N1__CCTATTACAATTGCTG-1	8.60393	5.59015
001-019_R_COL_LP_5p_N1__CTCGAAAAGAAACCTA-1	8.51301	5.55255
001-019_R_COL_LP_5p_N1__GCGCCAAGTCTCCCTA-1	8.46977	4.76467
001-019_R_COL_LP_5p_N1__TAAGTGCAGAGGGCTT-1	8.56601	5.75789
001-019_R_COL_LP_5p_N1__GTCATTTGTAGGGTAC-1	8.59088	5.47847
001-019_R_COL_LP_5p_N1__ACCAGTATCGGATGGA-1	8.38421	4.90991
001-019_R_COL_LP_5p_N1__TGAGAGGTCTGCTTGC-1	8.21875	5.82868
001-019_R_COL_LP_5p_N1__GGCTCGACAAACTGCT-1	9.04803	6.57023
001-019_R_COL_LP_5p_N1__TAGAGCTAGATAGGAG-1	8.9734	4.19289
001-019_R_COL_LP_5p_N1__GTGTTAGAGGCAGTCA-1	10.0698	7.92242
001-019_R_COL_LP_5p_N1__ATCTGCCAGTGTTAGA-1	8.83614	4.99189
001-019_R_COL_LP_5p_N1__TCGAGGCGTAGCGATG-1	8.84449	4.78873
001-019_R_COL_LP_5p_N1__CCTACACCATGTCCTC-1	8.49085	4.41435
001-019_R_COL_LP_5p_N1__GTGCATACACCGAAAG-1	8.85011	4.94329
001-019_R_COL_LP_5p_N1__CTAGTGAAGTAGTGCG-1	10.2164	8.0223
001-019_R_COL_LP_5p_N1__CGAATGTCACTTCTGC-1	9.49979	6.96237
001-019_R_COL_LP_5p_N1__CAACCTCCAGCCAGAA-1	9.78956	2.52421
001-019_R_COL_LP_5p_N1__TAGTTGGAGCTACCTA-1	9.34334	6.947
001-019_R_COL_LP_5p_N1__AGCGGTCGTGGTCTCG-1	8.34724	4.18914
001-019_R_COL_LP_5p_N1__TCGCGTTTCCACGAAT-1	8.54071	5.46214
001-019_R_COL_LP_5p_N1__TGCGTGGCAGGCTCAC-1	9.75838	6.6371
001-019_R_COL_LP_5p_N1__ACGAGCCCAGTCCTTC-1	8.05769	5.56857
001-019_R_COL_LP_5p_N1__AGGGTGACATTGCGGC-1	9.22079	7.08162
001-019_R_COL_LP_5p_N1__GTGCGGTCATCTCGCT-1	8.43661	5.86221
001-019_R_COL_LP_5p_N1__GACACGCGTAGGGTAC-1	10.158	7.42821
001-019_R_COL_LP_5p_N1__GGACAGAGTTGGAGGT-1	8.6614	5.9475
001-019_R_COL_LP_5p_N1__CAACTAGAGGCAAAGA-1	8.52725	5.85696
001-019_R_COL_LP_5p_N1__TACTTACCACAAGACG-1	8.95343	5.11173
001-019_R_COL_LP_5p_N1__TAGGCATCATGCATGT-1	8.54452	4.54078
001-019_R_COL_LP_5p_N1__GACTACACAGTTCCCT-1	8.80225	5.11639
001-019_R_COL_LP_5p_N1__TACAGTGGTTCGCGAC-1	9.4848	6.95608
001-019_R_COL_LP_5p_N1__CAACTAGAGGAATCGC-1	8.54669	5.04411
001-019_R_COL_LP_5p_N1__GAATAAGTCATATCGG-1	8.39188	4.63016
001-019_R_COL_LP_5p_N1__GTAGGCCGTTATCACG-1	10.0107	7.73227
001-019_R_COL_LP_5p_N1__ATGGGAGCAGGGAGAG-1	9.72949	7.57208
001-019_R_COL_LP_5p_N1__GCACATATCTCAACTT-1	10.3509	7.59295
001-019_R_COL_LP_5p_N1__CACACCTAGCTAAGAT-1	8.52851	5.04944
001-019_R_COL_LP_5p_N1__CATGGCGTCTCGCTTG-1	9.73252	4.63049
001-019_R_COL_LP_5p_N1__TAGTGGTGTTCAGACT-1	9.31329	6.46054
001-019_R_COL_LP_5p_N1__CCCTCCTAGCGTGAGT-1	10.367	7.12091
001-019_R_COL_LP_5p_N1__ACGAGCCGTGGTACAG-1	9.05095	4.7091
001-019_R_COL_LP_5p_N1__GTCAAGTAGCCAGTAG-1	8.46355	5.46089
001-019_R_COL_LP_5p_N1__CGTAGCGAGACCTAGG-1	8.47578	5.50674
001-019_R_COL_LP_5p_N1__AATCCAGCATTTGCCC-1	8.72212	6.15808
001-019_R_COL_LP_5p_N1__TTCGGTCCACGGTAAG-1	8.56963	5.35288
001-019_R_COL_LP_5p_N1__AGAGCGAGTAAATGAC-1	8.49373	5.65624
001-019_R_COL_LP_5p_N1__GTTCTCGAGTCATGCT-1	9.37251	7.38478
001-019_R_COL_LP_5p_N1__TGTTCCGGTGCAACTT-1	8.57131	6.32116
001-019_R_COL_LP_5p_N1__GGAAAGCTCTTGTACT-1	8.62623	5.53429
001-019_R_COL_LP_5p_N1__TTAGGCAGTCTCCATC-1	8.40738	4.51818
001-019_R_COL_LP_5p_N1__CGGAGCTTCCCAGGTG-1	8.99151	5.84781
001-019_R_COL_LP_5p_N1__ACGCCAGAGTACGTTC-1	8.89612	4.61536
001-019_R_COL_LP_5p_N1__AACCATGTCCAATGGT-1	8.22566	4.51196
001-019_R_COL_LP_5p_N1__CTGGTCTTCGCCAGCA-1	9.74893	7.54647
001-019_R_COL_LP_5p_N1__CAACCTCCAGTTAACC-1	9.81086	7.64836
001-019_R_COL_LP_5p_N1__AACTTTCGTGATGATA-1	8.76669	6.58237
001-019_R_COL_LP_5p_N1__AAGACCTTCAGCTGGC-1	9.06206	6.49937
001-019_R_COL_LP_5p_N1__CCTCAGTCACGGACAA-1	10.1415	7.19657
001-019_R_COL_LP_5p_N1__CCAATCCAGTCACGCC-1	10.0728	7.31333
001-019_R_COL_LP_5p_N1__CCGGGATAGCACCGCT-1	10.1829	7.94806
001-019_R_COL_LP_5p_N1__CCATTCGCAGGGCATA-1	10.1019	7.4318
001-019_R_COL_LP_5p_N1__TTAACTCCATTGGTAC-1	8.28109	5.66384
001-019_R_COL_LP_5p_N1__TGCGTGGGTCCGTGAC-1	9.49731	7.10645
001-019_R_COL_LP_5p_N1__GCATGATCAGATCCAT-1	9.96503	7.73093
001-019_R_COL_LP_5p_N1__GCATGATTCAGCCTAA-1	8.69522	5.07672
001-019_R_COL_LP_5p_N1__GGCTCGAAGTACCGGA-1	9.14562	4.82462
001-019_R_COL_LP_5p_N1__CACAGGCCACGAAACG-1	8.53017	5.72163
001-019_R_COL_LP_5p_N1__AGTGAGGTCAGCTCGG-1	8.27091	4.70715
001-019_R_COL_LP_5p_N1__GCATGTATCCACGTGG-1	8.35525	5.26751
001-019_R_COL_LP_5p_N1__CAGAATCTCTTCGAGA-1	8.41032	5.17944
001-019_R_COL_LP_5p_N1__TACGGGCGTTCCTCCA-1	8.27921	5.52135
001-019_R_COL_LP_5p_N1__GACTACACAAGGACAC-1	9.88021	7.28544
001-019_R_COL_LP_5p_N1__ATTGGTGGTCTACCTC-1	10.0394	7.90341
001-019_R_COL_LP_5p_N1__TTTGCGCGTCCGTCAG-1	8.36257	4.60726
001-019_R_COL_LP_5p_N1__ATGTGTGTCGCAGGCT-1	9.81844	8.01404
001-019_R_COL_LP_5p_N1__TCAATCTAGAGTACCG-1	8.60133	5.43161
001-019_R_COL_LP_5p_N1__CATCAAGAGATGGCGT-1	10.8433	7.9628
001-019_R_COL_LP_5p_N1__GTAGTCATCAGGATCT-1	8.21522	5.56789
001-019_R_COL_LP_5p_N1__ATGGGAGCAGTATGCT-1	8.28319	5.72423
001-019_R_COL_LP_5p_N1__GAGTCCGAGATCCTGT-1	8.82226	5.70171
001-019_R_COL_LP_5p_N1__TCGCGTTGTTAGATGA-1	10.7669	7.9124
001-019_R_COL_LP_5p_N1__TGCCCTAGTTCCCTTG-1	9.47001	7.52834
001-019_R_COL_LP_5p_N1__AGCGGTCCATGGGAAC-1	8.52307	5.62459
001-019_R_COL_LP_5p_N1__GACGTGCCAAATTGCC-1	9.11877	4.69116
001-019_R_COL_LP_5p_N1__GTAGGCCCATGGTCAT-1	9.26241	6.44994
001-019_R_COL_LP_5p_N1__CATATGGTCACGAAGG-1	9.82542	7.67066
001-019_R_COL_LP_5p_N1__AGGGATGAGAGCTTCT-1	9.89582	7.39113
001-019_R_COL_LP_5p_N1__TTAGGACTCCGAACGC-1	9.92443	8.05524
001-019_R_COL_LP_5p_N1__TTTCCTCAGTGAAGTT-1	9.69843	7.45311
001-019_R_COL_LP_5p_N1__TAGAGCTGTAAATACG-1	8.31715	5.5445
001-019_R_COL_LP_5p_N1__TACCTATGTCATATGC-1	10.1837	7.70672
001-019_R_COL_LP_5p_N1__AAGCCGCTCATCGCTC-1	10.4399	6.14599
001-019_R_COL_LP_5p_N1__CAACCTCCATGGTCAT-1	9.82581	7.18216
001-019_R_COL_LP_5p_N1__TGCGTGGGTTTGTTTC-1	8.29791	4.40496
001-019_R_COL_LP_5p_N1__TTCTTAGAGGCGATAC-1	9.27953	5.02064
001-019_R_COL_LP_5p_N1__CATCGGGTCGCATGAT-1	8.39841	4.69752
001-019_R_COL_LP_5p_N1__GTCATTTCATCGATTG-1	9.53707	7.12486
001-019_R_COL_LP_5p_N1__GTGTTAGAGTGCCAGA-1	8.4992	4.4894
001-019_R_COL_LP_5p_N1__TGCTGCTAGTTACCCA-1	10.0904	7.86756
001-019_R_COL_LP_5p_N1__CCACGGACAGAGCCAA-1	8.59693	5.72612
001-019_R_COL_LP_5p_N1__AGTCTTTAGCAGCGTA-1	10.3714	5.58451
001-019_R_COL_LP_5p_N1__TGCTACCAGTCCATAC-1	10.0397	7.84588
001-019_R_COL_LP_5p_N1__CATGCCTCACGGCGTT-1	9.17093	4.69873
001-019_R_COL_LP_5p_N1__AGGTCATGTCAATACC-1	8.41452	5.2282
001-019_R_COL_LP_5p_N1__AATCCAGGTTGTGGAG-1	8.62875	5.73237
001-019_R_COL_LP_5p_N1__TCAATCTTCCTAGGGC-1	8.03063	5.59364
001-019_R_COL_LP_5p_N1__CAGCCGAGTCCAACTA-1	8.17217	5.52036
001-019_R_COL_LP_5p_N1__CATATGGAGGCCGAAT-1	9.05261	4.88294
001-019_R_COL_LP_5p_N1__GTTCTCGGTTCGCTAA-1	8.26323	5.71157
001-019_R_COL_LP_5p_N1__AGCTTGAAGATCCGAG-1	9.6671	7.6324
001-019_R_COL_LP_5p_N1__CTTAACTAGTGCAAGC-1	10.2553	7.72056
001-019_R_COL_LP_5p_N1__GAAATGATCTGCTTGC-1	9.64161	5.30131
001-019_R_COL_LP_5p_N1__AGTAGTCGTAAGAGAG-1	9.44141	6.51379
001-019_R_COL_LP_5p_N1__ACGGGCTCATGCAATC-1	9.09954	4.90326
001-019_R_COL_LP_5p_N1__GAACCTACAGGGTATG-1	9.5319	7.18605
001-019_R_COL_LP_5p_N1__CTGGTCTGTTACGACT-1	9.83848	7.45824
001-019_R_COL_LP_5p_N1__TGACTTTTCAGGTTCA-1	9.12319	4.93311
001-019_R_COL_LP_5p_N1__CGCTTCAGTGGGTATG-1	8.95707	6.32182
001-019_R_COL_LP_5p_N1__CATGACAAGATGCCAG-1	9.16016	5.03031
001-019_R_COL_LP_5p_N1__GCGCAACTCTGATTCT-1	9.82741	6.20643
001-019_R_COL_LP_5p_N1__TACACGAAGTGTCTCA-1	8.59439	5.36056
001-019_R_COL_LP_5p_N1__TCCCGATAGGGAAACA-1	8.82979	5.83772
001-019_R_COL_LP_5p_N1__GTGTGCGCACATGGGA-1	8.41763	5.92726
001-019_R_COL_LP_5p_N1__GCGCGATGTAGCGATG-1	10.3719	7.22959
001-019_R_COL_LP_5p_N1__CAAGGCCGTCTCTCGT-1	10.6628	5.85007
001-019_R_COL_LP_5p_N1__CATCGAAGTAACGCGA-1	9.73514	7.4363
001-019_R_COL_LP_5p_N1__TGGCCAGAGTGTGGCA-1	10.0457	7.68861
001-019_R_COL_LP_5p_N1__GGAACTTGTCCGAATT-1	9.50595	7.36275
001-019_R_COL_LP_5p_N1__ACGAGCCCAAGCGCTC-1	9.43416	7.30036
001-019_R_COL_LP_5p_N1__GTGAAGGGTGACGCCT-1	8.48096	6.1623
001-019_R_COL_LP_5p_N1__GAAATGACACCATCCT-1	8.68492	5.72542
001-019_R_COL_LP_5p_N1__GCAATCACAGCGATCC-1	8.36591	5.79595
001-019_R_COL_LP_5p_N1__TGCCCATAGAATCTCC-1	8.77639	5.04633
001-019_R_COL_LP_5p_N1__CATCAAGAGCGATCCC-1	8.65001	5.55825
001-019_R_COL_LP_5p_N1__GTCACAAGTTGATTCG-1	8.56931	6.02559
001-019_R_COL_LP_5p_N1__CGCGGTACAAATCCGT-1	10.7262	7.72898
001-019_R_COL_LP_5p_N1__AGGGAGTGTTCCCGAG-1	8.97955	4.91239
001-019_R_COL_LP_5p_N1__AACCATGGTACGAAAT-1	9.04215	6.05661
001-019_R_COL_LP_5p_N1__AGTGTCATCCATGAAC-1	8.88906	4.57618
001-019_R_COL_LP_5p_N1__TTAGGCAGTATGGTTC-1	8.28579	5.51776
001-019_R_COL_LP_5p_N1__ACAGCTACACGGTAAG-1	8.81283	5.29975
001-019_R_COL_LP_5p_N1__GTATCTTAGGTACTCT-1	8.60102	5.80652
001-019_R_COL_LP_5p_N1__CACCAGGAGGCTATCT-1	9.06733	5.04518
001-019_R_COL_LP_5p_N1__GACAGAGCACCATCCT-1	10.3246	7.1281
001-019_R_COL_LP_5p_N1__TTGGCAAAGAGCCTAG-1	10.5143	5.66316
001-019_R_COL_LP_5p_N1__TTCGGTCTCCTGTAGA-1	8.46607	6.04482
001-019_R_COL_LP_5p_N1__GTCGGGTGTCCCTACT-1	10.4195	7.25164
001-019_R_COL_LP_5p_N1__AGCTCCTCATGCCCGA-1	9.81667	7.50552
001-019_R_COL_LP_5p_N1__TGTCCCACAATCCGAT-1	8.91563	5.40105
001-019_R_COL_LP_5p_N1__TGTATTCGTGATGCCC-1	8.64338	6.31571
001-019_R_COL_LP_5p_N1__TCTTCGGAGATCCTGT-1	9.52681	7.66395
001-019_R_COL_LP_5p_N1__ACTGAGTAGACATAAC-1	9.81265	4.21259
001-019_R_COL_LP_5p_N1__GCGAGAATCTATCCCG-1	9.40943	6.92727
001-019_R_COL_LP_5p_N1__GGACAAGTCTGTACGA-1	9.16301	6.01982
001-019_R_COL_LP_5p_N1__TACGGATGTACCAGTT-1	10.0209	7.65703
001-019_R_COL_LP_5p_N1__GATCAGTGTTTGGCGC-1	9.16632	6.8787
001-019_R_COL_LP_5p_N1__AAGACCTTCATGGTCA-1	9.75928	7.69937
001-019_R_COL_LP_5p_N1__GCGCGATTCTCGTTTA-1	10.4052	7.77088
001-019_R_COL_LP_5p_N1__TTTCCTCGTCGGCTCA-1	8.94146	3.87469
001-019_R_COL_LP_5p_N1__TCTTTCCCATCTCGCT-1	9.24794	6.86969
001-019_R_COL_LP_5p_N1__TGACTTTGTCATACTG-1	9.08757	4.88279
001-019_R_COL_LP_5p_N1__ATTTCTGGTCTCGTTC-1	8.93671	5.11713
001-019_R_COL_LP_5p_N1__TTAGTTCTCCAAACTG-1	8.74479	4.30994
001-019_R_COL_LP_5p_N1__CGCCAAGTCCTCTAGC-1	8.42375	4.9105
001-019_R_COL_LP_5p_N1__CTCGGAGAGACTCGGA-1	9.95335	7.59548
001-019_R_COL_LP_5p_N1__CTCTGGTTCTTAGCCC-1	9.62667	7.46324
001-019_R_COL_LP_5p_N1__ACGGGTCCATATGGTC-1	9.35129	4.05425
001-019_R_COL_LP_5p_N1__GATGCTATCTCGCATC-1	9.58563	7.02172
001-019_R_COL_LP_5p_N1__GCTCCTAGTAAGAGGA-1	9.27927	5.82361
001-019_R_COL_LP_5p_N1__GCGCAGTAGGTAGCCA-1	9.41113	6.96137
001-019_R_COL_LP_5p_N1__GTTCATTTCCGCGTTT-1	8.77674	4.55437
001-019_R_COL_LP_5p_N1__GTGCATAGTTACGGAG-1	10.3921	7.02458
001-019_R_COL_LP_5p_N1__ATGCGATCAAGACGTG-1	8.63306	4.35726
001-019_R_COL_LP_5p_N1__CTTAACTAGACTAAGT-1	8.82857	4.71221
001-019_R_COL_LP_5p_N1__TTGGCAAAGATGTAAC-1	9.83934	7.66715
001-019_R_COL_LP_5p_N1__CATGGCGAGGGAGTAA-1	9.69323	6.21414
001-019_R_COL_LP_5p_N1__ACCGTAATCGTTTGCC-1	8.64157	4.53771
001-019_R_COL_LP_5p_N1__ATTACTCAGACAAGCC-1	8.43917	5.78529
001-019_R_COL_LP_5p_N1__CATCGAACAGTCAGAG-1	10.202	7.01882
001-019_R_COL_LP_5p_N1__CGAGCACTCATCGATG-1	8.56814	6.32538
001-019_R_COL_LP_5p_N1__CGGAGTCGTTGGTGGA-1	9.89835	6.88979
001-019_R_COL_LP_5p_N1__CGTCACTGTATCGCAT-1	10.5122	7.29416
001-019_R_COL_LP_5p_N1__TACACGATCTAACGGT-1	8.93138	5.592
001-019_R_COL_LP_5p_N1__GCCTCTAAGCCACGCT-1	8.68019	5.88424
001-019_R_COL_LP_5p_N1__CACATAGAGCGTCTAT-1	8.68341	5.80362
001-019_R_COL_LP_5p_N1__ACGATACAGGCCCTCA-1	8.46381	5.55065
001-019_R_COL_LP_5p_N1__GTAGTCAAGTCTCGGC-1	11.0148	7.91194
001-019_R_COL_LP_5p_N1__CGGGTCAAGCTACCGC-1	8.9908	4.56981
001-019_R_COL_LP_5p_N1__CGTGAGCGTGTGGCTC-1	8.27646	4.15508
001-019_R_COL_LP_5p_N1__ACTGATGGTCCAACTA-1	10.802	3.36019
001-019_R_COL_LP_5p_N1__TCTGGAAGTGTAATGA-1	9.9845	7.46008
001-019_R_COL_LP_5p_N1__AGTGAGGAGTGGTAAT-1	11.0698	7.36488
001-019_R_COL_LP_5p_N1__AAGGTTCAGCAGGCTA-1	8.20284	4.58214
001-019_R_COL_LP_5p_N1__GTGGGTCGTGACTCAT-1	8.72383	5.68911
001-019_R_COL_LP_5p_N1__ACACCAAAGGGTTTCT-1	8.59488	5.50448
001-019_R_COL_LP_5p_N1__TTGGAACCAATCCGAT-1	8.35605	5.00431
001-019_R_COL_LP_5p_N1__GACGGCTGTGTCTGAT-1	9.24503	6.5018
001-019_R_COL_LP_5p_N1__TACTTGTGTCCGCTGA-1	10.3831	7.57645
001-019_R_COL_LP_5p_N1__AGTGTCATCCTCCTAG-1	10.2171	7.56208
001-019_R_COL_LP_5p_N1__CTTAGGAGTCTTCTCG-1	8.48358	5.36145
001-019_R_COL_LP_5p_N1__CTCTGGTGTTCTGTTT-1	8.9874	5.69598
001-019_R_COL_LP_5p_N1__AAGTCTGAGGAGTCTG-1	8.90622	4.50172
001-019_R_COL_LP_5p_N1__AGGGAGTGTGAGGCTA-1	8.26059	5.67096
001-019_R_COL_LP_5p_N1__TACACGAAGCTAACAA-1	8.83285	6.81458
001-019_R_COL_LP_5p_N1__GTCATTTTCTTCATGT-1	9.7865	7.31684
001-019_R_COL_LP_5p_N1__GTTCATTTCGAGAACG-1	8.78221	5.6002
001-019_R_COL_LP_5p_N1__GGGCACTAGGGCACTA-1	9.59663	7.33438
001-019_R_COL_LP_5p_N1__CCTAGCTCAGACACTT-1	8.45433	4.97289
001-019_R_COL_LP_5p_N1__TACGGGCAGAACTGTA-1	8.82164	5.34205
001-019_R_COL_LP_5p_N1__CAAGTTGTCTCCGGTT-1	8.90276	6.50789
001-019_R_COL_LP_5p_N1__GCATGATTCAAGGCTT-1	10.1862	7.14529
001-019_R_COL_LP_5p_N1__CGTGTAAGTAATTGGA-1	8.67449	6.07537
001-019_R_COL_LP_5p_N1__GCTTGAACAGTCAGAG-1	10.0539	5.08121
001-019_R_COL_LP_5p_N1__ACCGTAAAGGTGTTAA-1	8.37028	5.70983
001-019_R_COL_LP_5p_N1__ACGAGGACACGAAAGC-1	8.69785	5.46382
001-019_R_COL_LP_5p_N1__TGGGCGTCAGTTAACC-1	10.4457	5.28329
001-019_R_COL_LP_5p_N1__CATCAGAGTCCGTGAC-1	8.12718	4.1787
001-019_R_COL_LP_5p_N1__GTTAAGCAGCCAGAAC-1	10.0409	7.49042
001-019_R_COL_LP_5p_N1__CATATTCGTATTCGTG-1	10.4877	7.39669
001-019_R_COL_LP_5p_N1__TCGCGTTGTGACCAAG-1	9.91949	7.3902
001-019_R_COL_LP_5p_N1__CAGAGAGTCGCCTGAG-1	9.40076	7.49124
001-019_R_COL_LP_5p_N1__CAGGTGCAGCTAACAA-1	8.91729	5.7444
001-019_R_COL_LP_5p_N1__TTTGTCAAGAGCTGGT-1	9.75769	4.34307
001-019_R_COL_LP_5p_N1__AGCTCCTGTTCCAACA-1	8.74687	5.55963
001-019_R_COL_LP_5p_N1__CAACCTCCACTTCGAA-1	10.2127	5.82652
001-019_R_COL_LP_5p_N1__CGAGCACAGGATCGCA-1	8.17551	4.91714
001-019_R_COL_LP_5p_N1__TCGCGTTCATTTGCTT-1	10.4559	6.90036
001-019_R_COL_LP_5p_N1__GTACGTAAGTTGTCGT-1	9.71683	7.08254
001-019_R_COL_LP_5p_N1__ACACCGGGTTCAACCA-1	10.1174	7.86161
001-019_R_COL_LP_5p_N1__TGGTTCCTCTGCTGCT-1	9.04729	4.90391
001-019_R_COL_LP_5p_N1__ACACCCTAGCCAACAG-1	9.86425	7.4214
001-019_R_COL_LP_5p_N1__TATTACCAGACTACAA-1	10.4	7.93476
001-019_R_COL_LP_5p_N1__TGCGTGGTCACAGGCC-1	9.06861	5.16003
001-019_R_COL_LP_5p_N1__TGAGCCGGTCTCGTTC-1	8.66975	4.92112
001-019_R_COL_LP_5p_N1__ACTTACTCACTGCCAG-1	9.48906	6.51125
001-019_R_COL_LP_5p_N1__TGGCTGGCAAACCCAT-1	9.43137	3.53265
001-019_R_COL_LP_5p_N1__CCACGGATCTTCTGGC-1	9.99924	7.64224
001-019_R_COL_LP_5p_N1__ATCATCTCAAGGTGTG-1	9.77694	7.40533
001-019_R_COL_LP_5p_N1__CATATTCGTCGCATCG-1	9.69823	7.84821
001-019_R_COL_LP_5p_N1__ATGTGTGGTCGCTTCT-1	9.03752	4.59871
001-019_R_COL_LP_5p_N1__CACAAACCATACTACG-1	9.20329	4.72187
001-019_R_COL_LP_5p_N1__ACCCACTAGTGGGATC-1	9.0348	5.6764
001-019_R_COL_LP_5p_N1__TCTATTGAGCTATGCT-1	10.5135	7.71054
001-019_R_COL_LP_5p_N1__TGACTAGGTCTCGTTC-1	8.92053	6.70712
001-019_R_COL_LP_5p_N1__GCGACCAGTGGGTATG-1	8.40729	4.45923
001-019_R_COL_LP_5p_N1__CGTGTAATCCGTAGGC-1	8.96958	6.2684
001-019_R_COL_LP_5p_N1__CTGCGGAGTAAGTGGC-1	9.02252	6.748
001-019_R_COL_LP_5p_N1__GTTCATTCACATTTCT-1	8.08782	4.44131
001-019_R_COL_LP_5p_N1__GGAAAGCAGCCTATGT-1	8.95834	5.93407
001-019_R_COL_LP_5p_N1__AGCTCCTAGCACCGCT-1	8.55797	5.68389
001-019_R_COL_LP_5p_N1__GTGCGGTAGCCTCGTG-1	9.8338	7.27052
001-019_R_COL_LP_5p_N1__GGCGTGTGTTGTCTTT-1	9.74417	7.48776
001-019_R_COL_LP_5p_N1__GTACGTAGTCGTGGCT-1	9.63593	7.44076
001-019_R_COL_LP_5p_N1__TCTGGAACAGCTGTAT-1	8.17366	5.74259
001-019_R_COL_LP_5p_N1__ATAACGCTCTGGTTCC-1	10.1253	7.33757
001-019_R_COL_LP_5p_N1__AAAGTAGGTCTAAAGA-1	10.0817	7.84923
001-019_R_COL_LP_5p_N1__TGCGCAGTCGGTCTAA-1	8.79001	6.08113
001-019_R_COL_LP_5p_N1__GACTGCGCATTGCGGC-1	8.28561	4.59372
001-019_R_COL_LP_5p_N1__GTGAAGGCACGTGAGA-1	10.203	7.15486
001-019_R_COL_LP_5p_N1__GAACCTAAGTGGGCTA-1	8.13912	5.20803
001-019_R_COL_LP_5p_N1__AGCCTAAAGGGATACC-1	9.57236	6.03159
001-019_R_COL_LP_5p_N1__ATAGACCAGCGACGTA-1	8.29253	4.83461
001-019_R_COL_LP_5p_N1__TGTGTTTTCTCCGGTT-1	9.80469	7.61388
001-019_R_COL_LP_5p_N1__ACTTACTGTGACTACT-1	9.53033	5.80219
001-019_R_COL_LP_5p_N1__CAACCAAGTCGTCTTC-1	8.63147	5.45873
001-019_R_COL_LP_5p_N1__CACACAATCATCATTC-1	8.59954	5.02464
001-019_R_COL_LP_5p_N1__CTACACCCAACACGCC-1	10.2183	7.42514
001-019_R_COL_LP_5p_N1__ACCAGTAGTCACCCAG-1	10.312	6.74434
001-019_R_COL_LP_5p_N1__CCTTACGTCGCCTGAG-1	10.1495	7.51404
001-019_R_COL_LP_5p_N1__CTAGAGTCAATAGAGT-1	9.79696	6.85024
001-019_R_COL_LP_5p_N1__GGTGCGTGTTGTACAC-1	8.41893	4.36405
001-019_R_COL_LP_5p_N1__TGGTTAGAGCTAGCCC-1	10.3278	7.65348
001-019_R_COL_LP_5p_N1__TCTCATAGTGAAGGCT-1	10.0123	7.77993
001-019_R_COL_LP_5p_N1__ACTGAGTCAGTCAGAG-1	9.74719	6.65541
001-019_R_COL_LP_5p_N1__CTGCTGTCAGCTGTGC-1	10.1357	7.48354
001-019_R_COL_LP_5p_N1__AGTCTTTTCTGTCCGT-1	9.55111	7.05979
001-019_R_COL_LP_5p_N1__CTTAACTCACCCAGTG-1	9.49202	4.02845
001-019_R_COL_LP_5p_N1__GGGCATCCATTCACTT-1	9.62962	6.68736
001-019_R_COL_LP_5p_N1__GACCAATCACCAGATT-1	9.15756	4.18824
001-019_R_COL_LP_5p_N1__GTTCTCGGTACTTCTT-1	9.05634	6.66625
001-019_R_COL_LP_5p_N1__CATTCGCTCAAGGTAA-1	9.27935	4.62745
001-019_R_COL_LP_5p_N1__AGGCCGTTCAATCACG-1	8.92958	6.99212
001-019_R_COL_LP_5p_N1__CCGTTCATCAATCACG-1	10.4164	7.35734
001-019_R_COL_LP_5p_N1__GACTGCGTCCAGTATG-1	8.34792	5.81632
001-019_R_COL_LP_5p_N1__TCACGAAAGATCACGG-1	10.3551	7.75662
001-019_R_COL_LP_5p_N1__CAGCATAAGGACACCA-1	9.82572	7.11864
001-019_R_COL_LP_5p_N1__TAAGCGTGTGGGTCAA-1	8.55196	5.09789
001-019_R_COL_LP_5p_N1__GACGTTACAACTGCGC-1	8.4602	4.73597
001-019_R_COL_LP_5p_N1__CGGACACAGAGACTAT-1	8.51694	4.94571
001-019_R_COL_LP_5p_N1__CATGACACAGGACCCT-1	9.02389	6.03079
001-019_R_COL_LP_5p_N1__ACAGCCGCACTGTTAG-1	10.6254	6.05737
001-019_R_COL_LP_5p_N1__CCAGCGACATCACAAC-1	8.70771	5.3623
001-019_R_COL_LP_5p_N1__TGGACGCGTCAAACTC-1	8.60596	4.72167
001-019_R_COL_LP_5p_N1__ATAGACCGTACCCAAT-1	10.244	7.15583
001-019_R_COL_LP_5p_N1__GTCTTCGAGAGGTTAT-1	9.21396	5.56228
001-019_R_COL_LP_5p_N1__CGATGTAAGAGGGATA-1	8.36383	5.62223
001-019_R_COL_LP_5p_N1__GGCGTGTGTGAAAGAG-1	10.1683	7.25574
001-019_R_COL_LP_5p_N1__CTGAAGTAGAGTCTGG-1	8.47414	4.98587
001-019_R_COL_LP_5p_N1__GTAACGTCACGCCAGT-1	9.28763	7.2683
001-019_R_COL_LP_5p_N1__TGCGGGTGTTGATTCG-1	8.63606	4.53095
001-019_R_COL_LP_5p_N1__TGCACCTAGAGGTACC-1	8.58233	5.76596
001-019_R_COL_LP_5p_N1__CTGAAACGTTCCACTC-1	8.53739	5.29065
001-019_R_COL_LP_5p_N1__GGCGACTAGCGATGAC-1	9.83436	7.79946
001-019_R_COL_LP_5p_N1__CCACTACGTTACGCGC-1	9.05393	6.00655
001-019_R_COL_LP_5p_N1__CTAGCCTCACCTCGTT-1	9.55313	5.03418
001-019_R_COL_LP_5p_N1__ACGCCGAAGGATGGAA-1	10.2621	7.96974
001-019_R_COL_LP_5p_N1__CTCGGGAAGCTGATAA-1	9.09588	4.3666
001-019_R_COL_LP_5p_N1__CAGAATCTCGGTCCGA-1	8.57183	5.36829
001-019_R_COL_LP_5p_N1__TGGTTCCGTTAAGATG-1	10.656	7.08011
001-019_R_COL_LP_5p_N1__AAATGCCTCAGAGCTT-1	9.57702	7.46637
001-019_R_COL_LP_5p_N1__AAGGTTCTCAATACCG-1	8.65012	4.86361
001-019_R_COL_LP_5p_N1__TTATGCTAGGCAATTA-1	8.62523	4.44085
001-019_R_COL_LP_5p_N1__GCATGATGTCTCGTTC-1	8.90776	4.68482
001-019_R_COL_LP_5p_N1__GGGAGATTCCCTAACC-1	8.31459	6.04422
001-019_R_COL_LP_5p_N1__CAAGAAACATCATCCC-1	8.21575	5.08775
001-019_R_COL_LP_5p_N1__GCTGCGATCTCTTGAT-1	10.4511	7.121
001-019_R_COL_LP_5p_N1__GTACGTAAGGGAACGG-1	10.3181	7.5173
001-019_R_COL_LP_5p_N1__CACCTTGGTACATCCA-1	8.27824	5.81531
001-019_R_COL_LP_5p_N1__CTCATTAGTCTTGTCC-1	8.36121	4.18269
001-019_R_COL_LP_5p_N1__GCATACACATATGGTC-1	8.83799	5.73592
001-019_R_COL_LP_5p_N1__CCATTCGGTCATGCCG-1	8.34863	4.9279
001-019_R_COL_LP_5p_N1__TTAGGCAGTTCATGGT-1	8.64363	5.77658
001-019_R_COL_LP_5p_N1__CTCTACGTCGGCGCTA-1	9.70706	7.20822
001-019_R_COL_LP_5p_N1__CTAGTGATCACATACG-1	9.87806	7.36749
001-019_R_COL_LP_5p_N1__ACATACGGTCTCCATC-1	8.55726	5.97172
001-019_R_COL_LP_5p_N1__TTGGAACCACAGATTC-1	9.51989	6.8987
001-019_R_COL_LP_5p_N1__CTACACCCACCTCGTT-1	8.53765	5.82558
001-019_R_COL_LP_5p_N1__CAAGTTGCATTCTCAT-1	8.71007	4.98589
001-019_R_COL_LP_5p_N1__CACAGTACAAGCCATT-1	8.75209	5.18728
001-019_R_COL_LP_5p_N1__TAGAGCTAGTGAACGC-1	9.83018	7.64829
001-019_R_COL_LP_5p_N1__CCTTCGAAGCTCCCAG-1	9.09042	6.39702
001-019_R_COL_LP_5p_N1__TTGCGTCAGCCCAATT-1	9.96191	7.87898
001-019_R_COL_LP_5p_N1__ACATGGTCACGACGAA-1	9.81043	7.5765
001-019_R_COL_LP_5p_N1__TCTCATATCAACGGCC-1	8.32405	5.92542
001-019_R_COL_LP_5p_N1__TACTTGTAGACCCACC-1	10.148	7.93213
001-019_R_COL_LP_5p_N1__ACGGCCATCACAATGC-1	10.1141	7.9143
001-019_R_COL_LP_5p_N1__TGGACGCAGATGCCAG-1	9.25653	7.037
001-019_R_COL_LP_5p_N1__TTTGGTTGTTGTCGCG-1	9.0195	4.96156
001-019_R_COL_LP_5p_N1__TGTCCCATCGCGCCAA-1	8.65578	5.93567
001-019_R_COL_LP_5p_N1__CCATGTCGTAAATGAC-1	8.4192	5.46813
001-019_R_COL_LP_5p_N1__GACTAACAGGACATTA-1	8.45915	5.54182
001-019_R_COL_LP_5p_N1__ACACCAATCGTTACGA-1	9.90501	7.30725
001-019_R_COL_LP_5p_N1__TACGGGCCATGTCCTC-1	8.4741	5.47707
001-019_R_COL_LP_5p_N1__CCATTCGTCTAGAGTC-1	9.64238	7.34031
001-019_R_COL_LP_5p_N1__GCTGCGAGTTGCCTCT-1	9.05544	6.62933
001-019_R_COL_LP_5p_N1__GCTTCCACAGACAAAT-1	9.38128	5.215
001-019_R_COL_LP_5p_N1__TTGGAACTCCTACAGA-1	8.46301	5.8335
001-019_R_COL_LP_5p_N1__TCGAGGCAGCACAGGT-1	9.38288	6.03564
001-019_R_COL_LP_5p_N1__AGCGGTCCACCAGATT-1	8.90899	6.3369
001-019_R_COL_LP_5p_N1__GAGGTGAGTTCTGGTA-1	9.77141	7.74544
001-019_R_COL_LP_5p_N1__TGCGGGTTCGCCAGCA-1	9.73572	6.98344
001-019_R_COL_LP_5p_N1__CCGGGATCAAGTCTAC-1	9.08995	4.22897
001-019_R_COL_LP_5p_N1__GTCGTAATCGGAGCAA-1	9.62098	7.24958
001-019_R_COL_LP_5p_N1__AACCATGGTTTGTGTG-1	8.98153	4.53306
001-019_R_COL_LP_5p_N1__TGCGGGTCATTGGGCC-1	9.79118	5.36166
001-019_R_COL_LP_5p_N1__CTAACTTAGTGAAGAG-1	9.76232	7.33267
001-019_R_COL_LP_5p_N1__TCGTAGAAGAGAGCTC-1	9.79406	7.67471
001-019_R_COL_LP_5p_N1__GTTCATTTCAGGTAAA-1	10.3929	3.59692
001-019_R_COL_LP_5p_N1__GTAACGTGTGTCCTCT-1	8.25017	5.01049
001-019_R_COL_LP_5p_N1__TGAGCCGGTTGTGGCC-1	8.66719	5.64894
001-019_R_COL_LP_5p_N1__GGCGTGTGTTGGGACA-1	8.66014	5.27101
001-019_R_COL_LP_5p_N1__ATCGAGTCATAGTAAG-1	10.2672	7.21132
001-019_R_COL_LP_5p_N1__TCCCGATGTTACTGAC-1	9.00619	6.3773
001-019_R_COL_LP_5p_N1__TATGCCCCAGCCTGTG-1	9.43817	6.93361
001-019_R_COL_LP_5p_N1__GTCGGGTGTTCTGGTA-1	10.5868	7.26283
001-019_R_COL_LP_5p_N1__TCGTAGAGTCATTAGC-1	9.74398	7.08981
001-019_R_COL_LP_5p_N1__TCGTACCGTCTGATCA-1	8.31206	4.77449
001-019_R_COL_LP_5p_N1__CGTGTAAGTCCATCCT-1	9.19494	3.89596
001-019_R_COL_LP_5p_N1__TGCTACCCAATGTTGC-1	8.66964	6.16134
001-019_R_COL_LP_5p_N1__TCTGAGACACGCATCG-1	9.00356	5.56055
001-019_R_COL_LP_5p_N1__TATTACCGTTCCATGA-1	8.34691	5.28131
001-019_R_COL_LP_5p_N1__ATCGAGTCACGACTCG-1	8.57652	5.61791
001-019_R_COL_LP_5p_N1__GTTACAGGTGCACGAA-1	9.71967	7.54797
001-019_R_COL_LP_5p_N1__TTGCGTCGTCTTTCAT-1	8.40103	4.99926
001-019_R_COL_LP_5p_N1__GTACTCCTCCGAATGT-1	9.69454	3.89667
001-019_R_COL_LP_5p_N1__CAAGGCCAGAGGGATA-1	8.98731	5.7265
001-019_R_COL_LP_5p_N1__GTAGGCCGTATGAAAC-1	10.0367	6.38669
001-019_R_COL_LP_5p_N1__AAAGCAAGTCATGCAT-1	8.36624	5.53962
001-019_R_COL_LP_5p_N1__TCACAAGAGGCGATAC-1	9.92978	6.58197
001-019_R_COL_LP_5p_N1__ATGGGAGTCCAGGGCT-1	10.4912	7.94762
001-019_R_COL_LP_5p_N1__CATCGGGCACGGCTAC-1	10.1697	7.92576
001-019_R_COL_LP_5p_N1__CGGAGTCAGATGGCGT-1	10.9517	7.7931
001-019_R_COL_LP_5p_N1__GAACGGAAGCACAGGT-1	9.19342	5.98851
001-019_R_COL_LP_5p_N1__GGCTCGATCATGGTCA-1	10.2841	7.64422
001-019_R_COL_LP_5p_N1__CTCGTACGTCTTCTCG-1	10.9483	7.01936
001-019_R_COL_LP_5p_N1__CATATTCCAGGTCCAC-1	9.64037	7.29203
001-019_R_COL_LP_5p_N1__ATTGGACCATACCATG-1	9.64615	4.95271
001-019_R_COL_LP_5p_N1__TCCCGATAGAAACGCC-1	10.3908	7.99227
001-019_R_COL_LP_5p_N1__GACACGCTCCGCGCAA-1	8.86432	5.15736
001-019_R_COL_LP_5p_N1__TGCCAAAAGGGCACTA-1	9.28114	4.83164
001-019_R_COL_LP_5p_N1__TTGACTTCAATGACCT-1	8.90132	4.79678
001-019_R_COL_LP_5p_N1__GTGTGCGGTGAAATCA-1	9.99557	7.96337
001-019_R_COL_LP_5p_N1__GCGACCACACATTCGA-1	9.92579	7.81701
001-019_R_COL_LP_5p_N1__CGTGTCTGTACAGCAG-1	9.5022	3.96268
001-019_R_COL_LP_5p_N1__TATCTCAGTGTCTGAT-1	8.75418	6.23254
001-019_R_COL_LP_5p_N1__GTGCTTCCAGATTGCT-1	8.54888	5.46305
001-019_R_COL_LP_5p_N1__ATCATGGCAGAAGCAC-1	9.70085	5.69154
001-019_R_COL_LP_5p_N1__GCGACCAGTGGCAAAC-1	9.75989	7.45532
001-019_R_COL_LP_5p_N1__TACTCGCGTCGCCATG-1	9.35202	3.13412
001-019_R_COL_LP_5p_N1__GTCACAACACAGCGTC-1	9.1962	4.77345
001-019_R_COL_LP_5p_N1__TCGTAGATCACTCTTA-1	10.3285	7.71802
001-019_R_COL_LP_5p_N1__CCGGGATAGTGAATTG-1	8.82787	5.61067
001-019_R_COL_LP_5p_N1__TGTGTTTGTTGCGTTA-1	10.3197	7.62898
001-019_R_COL_LP_5p_N1__CGATGGCAGTGTCCAT-1	8.97744	5.96742
001-019_R_COL_LP_5p_N1__GACGTTAGTCTCTCTG-1	9.95006	6.07247
001-019_R_COL_LP_5p_N1__GAATAAGGTAATAGCA-1	10.4896	6.91137
001-019_R_COL_LP_5p_N1__AGCTCCTGTCTCTTTA-1	9.35508	4.63773
001-019_R_COL_LP_5p_N1__CGTAGGCTCCTCGCAT-1	8.53055	5.50808
001-019_R_COL_LP_5p_N1__CCCTCCTCACCTGGTG-1	9.60181	7.06505
001-019_R_COL_LP_5p_N1__CACCTTGCATTTGCCC-1	9.69865	7.52477
001-019_R_COL_LP_5p_N1__CATCAGATCACTATTC-1	11.3921	6.85363
001-019_R_COL_LP_5p_N1__TTAGGACTCACTTCAT-1	9.27375	6.21498
001-019_R_COL_LP_5p_N1__TTGAACGTCTATCGCC-1	8.64527	6.45868
001-019_R_COL_LP_5p_N1__AACTCTTAGCTCTCGG-1	8.77227	4.55462
001-019_R_COL_LP_5p_N1__TTGTAGGGTCTCCATC-1	9.6808	6.40053
001-019_R_COL_LP_5p_N1__TTGAACGGTTCCACGG-1	10.2413	7.22634
001-019_R_COL_LP_5p_N1__AGTAGTCCAGCTCCGA-1	9.99187	7.60174
001-019_R_COL_LP_5p_N1__TCGAGGCCATTGCGGC-1	8.63594	6.43328
001-019_R_COL_LP_5p_N1__GTGCATAAGCCACGTC-1	8.4939	4.65022
001-019_R_COL_LP_5p_N1__CAGTCCTCATGGTCTA-1	9.80959	7.24768
001-019_R_COL_LP_5p_N1__CGGGTCAAGCTGTTCA-1	8.3054	5.31705
001-019_R_COL_LP_5p_N1__TAGGCATAGGAGTCTG-1	8.7037	5.88567
001-019_R_COL_LP_5p_N1__CGTCAGGGTTCGCTAA-1	9.70289	7.84921
001-019_R_COL_LP_5p_N1__AACTCCCCATCACCCT-1	8.99502	4.93077
001-019_R_COL_LP_5p_N1__TACTCATTCGTGGTCG-1	9.04737	5.8124
001-019_R_COL_LP_5p_N1__GCATGCGAGGCAAAGA-1	10.0393	6.99528
001-019_R_COL_LP_5p_N1__TGCCCATTCGATAGAA-1	10.4352	7.54076
001-019_R_COL_LP_5p_N1__TATTACCTCCAAATGC-1	8.85833	5.52799
001-019_R_COL_LP_5p_N1__ATTTCTGCATATGGTC-1	8.76422	5.72449
001-019_R_COL_LP_5p_N1__CAGATCAGTAGGGTAC-1	9.83737	7.30426
001-019_R_COL_LP_5p_N1__TTCTTAGGTTCACCTC-1	8.42703	5.0053
001-019_R_COL_LP_5p_N1__GCTCTGTCATGTCTCC-1	8.66144	5.72941
001-019_R_COL_LP_5p_N1__ACTGTCCTCAGTGTTG-1	10.239	7.60441
001-019_R_COL_LP_5p_N1__GACGTTAAGTGTCTCA-1	10.5311	7.76574
001-019_R_COL_LP_5p_N1__CGTGTAACAATGGAGC-1	8.92571	6.45198
001-019_R_COL_LP_5p_N1__TCATTACAGCTCCTCT-1	10.135	7.51312
001-019_R_COL_LP_5p_N1__TCTCTAATCAAGGTAA-1	9.34763	6.97053
001-019_R_COL_LP_5p_N1__GGCGACTCAGTATGCT-1	8.74824	5.53101
001-019_R_COL_LP_5p_N1__GGTGAAGCAGATGGGT-1	10.2635	7.04364
001-019_R_COL_LP_5p_N1__TCCCGATAGAAACCTA-1	10.1974	7.06869
001-019_R_COL_LP_5p_N1__GGAAAGCCACCTCGTT-1	8.70801	5.21871
001-019_R_COL_LP_5p_N1__ACGTCAATCAGAGGTG-1	8.17446	5.85825
001-019_R_COL_LP_5p_N1__CTCATTAAGGTCATCT-1	9.76959	4.12774
001-019_R_COL_LP_5p_N1__GTTCTCGCACAACTGT-1	8.16585	6.04982
001-019_R_COL_LP_5p_N1__CCTTCCCCACTATCTT-1	8.65132	4.26507
001-019_R_COL_LP_5p_N1__GGCGTGTTCCTGCTTG-1	9.49785	6.63205
001-019_R_COL_LP_5p_N1__TGGTTCCAGTCAAGGC-1	9.54804	6.13108
001-019_R_COL_LP_5p_N1__GGATGTTGTACCGGCT-1	9.6685	7.48692
001-019_R_COL_LP_5p_N1__GTATTCTTCAAGATCC-1	10.2868	6.26284
001-019_R_COL_LP_5p_N1__ACGCAGCAGAATGTGT-1	10.3641	6.97781
001-019_R_COL_LP_5p_N1__TAAGAGACAATGACCT-1	9.32626	4.52474
001-019_R_COL_LP_5p_N1__GATCGCGAGGCTAGGT-1	9.19631	5.79971
001-019_R_COL_LP_5p_N1__CGTAGGCCATGCGCAC-1	10.2415	7.27332
001-019_R_COL_LP_5p_N1__GCCAAATAGATGTGGC-1	9.88782	7.60733
001-019_R_COL_LP_5p_N1__TTATGCTGTTCATGGT-1	9.77411	7.62732
001-019_R_COL_LP_5p_N1__GTCACGGCACGGATAG-1	8.24316	5.57242
001-019_R_COL_LP_5p_N1__TGAGAGGGTCTAGAGG-1	9.28972	5.59042
001-019_R_COL_LP_5p_N1__CTCAGAAGTCGCGGTT-1	8.37013	5.81775
001-019_R_COL_LP_5p_N1__TCATTTGAGATTACCC-1	9.43551	3.97605
001-019_R_COL_LP_5p_N1__GTAGTCACACGCCAGT-1	9.57428	3.38525
001-019_R_COL_LP_5p_N1__AAACCTGTCGAATGCT-1	10.104	7.59202
001-019_R_COL_LP_5p_N1__AGATCTGTCGTTTAGG-1	9.88053	6.80626
001-019_R_COL_LP_5p_N1__AGCTCTCTCGTGGTCG-1	8.54297	5.72702
001-019_R_COL_LP_5p_N1__AACTCTTGTCCTGCTT-1	10.4455	7.44834
001-019_R_COL_LP_5p_N1__ATAAGAGCAGTAAGCG-1	9.50515	5.43127
001-019_R_COL_LP_5p_N1__ACGATACCACACTGCG-1	9.84042	7.55594
001-019_R_COL_LP_5p_N1__CACATAGCAGCATACT-1	10.0804	7.47104
001-019_R_COL_LP_5p_N1__TAGCCGGAGTCAAGGC-1	8.77584	4.95222
001-019_R_COL_LP_5p_N1__CCGGGATGTACGACCC-1	8.54537	6.01404
001-019_R_COL_LP_5p_N1__TCACGAAGTGAGGGAG-1	10.7876	7.98835
001-019_R_COL_LP_5p_N1__CACCAGGCATGGTAGG-1	8.57052	4.32126
001-019_R_COL_LP_5p_N1__AGGCCACAGTGCCATT-1	8.79531	4.6614
001-019_R_COL_LP_5p_N1__CCTTCCCAGGACAGCT-1	10.5409	7.36684
001-019_R_COL_LP_5p_N1__GACACGCTCACTGGGC-1	9.92507	7.52124
001-019_R_COL_LP_5p_N1__TCGAGGCTCTCGCTTG-1	9.20659	5.21779
001-019_R_COL_LP_5p_N1__AACTTTCTCTGCTGTC-1	9.01171	5.65942
001-019_R_COL_LP_5p_N1__CACACTCGTTGGGACA-1	8.39219	4.90147
001-019_R_COL_LP_5p_N1__TTATGCTGTGCAACTT-1	10.0739	7.93814
001-019_R_COL_LP_5p_N1__TTCTTAGCAAGTAGTA-1	11.2782	7.90088
001-019_R_COL_LP_5p_N1__GGAATAATCAACACGT-1	9.0012	5.63185
001-019_R_COL_LP_5p_N1__TCAATCTCAGGAACGT-1	8.63815	5.17119
001-019_R_COL_LP_5p_N1__GTTTCTAGTAGAAAGG-1	9.06073	6.08499
001-019_R_COL_LP_5p_N1__CAAGTTGTCCGTAGGC-1	9.06337	4.93198
001-019_R_COL_LP_5p_N1__AACTCTTCAACGCACC-1	8.70401	6.44292
001-019_R_COL_LP_5p_N1__TAGTTGGGTATAATGG-1	9.22651	6.51319
001-019_R_COL_LP_5p_N1__GCATGTACATGACGGA-1	8.86425	6.5599
001-019_R_COL_LP_5p_N1__CTTAGGAAGCGTCTAT-1	8.35384	5.5638
001-019_R_COL_LP_5p_N1__TCAGCAAGTCCGTGAC-1	8.82373	4.7162
001-019_R_COL_LP_5p_N1__ACACCCTCATGCCCGA-1	10.6111	7.09563
001-019_R_COL_LP_5p_N1__TAGCCGGCACTGAAGG-1	8.45328	3.92783
001-019_R_COL_LP_5p_N1__GTACTCCGTCAACTGT-1	9.32693	6.12878
001-019_R_COL_LP_5p_N1__CTACACCTCGGCCGAT-1	8.67631	6.8184
001-019_R_COL_LP_5p_N1__GCTGCGAGTCGCATAT-1	10.0715	7.90119
001-019_R_COL_LP_5p_N1__GACGGCTTCCTCCTAG-1	8.76436	5.44873
001-019_R_COL_LP_5p_N1__TGGCTGGTCGAGAGCA-1	10.5504	7.43376
001-019_R_COL_LP_5p_N1__GTTTCTACATGGAATA-1	8.36159	4.51346
001-019_R_COL_LP_5p_N1__TGCGGGTCAGGATCGA-1	9.66778	7.85134
001-019_R_COL_LP_5p_N1__GCTGCAGGTTCCCGAG-1	10.4439	8.08421
001-019_R_COL_LP_5p_N1__AGAGCTTTCTGTCTAT-1	10.5796	7.55614
001-019_R_COL_LP_5p_N1__TCACGAAGTCTGGTCG-1	9.84261	7.74155
001-019_R_COL_LP_5p_N1__GTTCATTTCAAGGTAA-1	8.64631	4.39874
001-019_R_COL_LP_5p_N1__TCAGCTCAGTCATCCA-1	10.5029	6.89554
001-019_R_COL_LP_5p_N1__ATGAGGGCACCGAATT-1	10.8053	7.68275
001-019_R_COL_LP_5p_N1__CGTTAGAAGAGCCTAG-1	8.90818	5.78611
001-019_R_COL_LP_5p_N1__AGACGTTCATTGTGCA-1	9.16849	7.03874
001-019_R_COL_LP_5p_N1__TGACTTTTCCCATTTA-1	8.31122	5.52515
001-019_R_COL_LP_5p_N1__GGCAATTTCACCTTAT-1	10.5241	7.9674
001-019_R_COL_LP_5p_N1__TTCGAAGAGGATGTAT-1	11.0524	7.80705
001-019_R_COL_LP_5p_N1__GGGACCTTCTGGGCCA-1	10.5041	7.95863
001-019_R_COL_LP_5p_N1__CGGAGCTTCTCGCATC-1	9.76101	7.54502
001-019_R_COL_LP_5p_N1__GACTACAGTAGATTAG-1	11.0183	7.36273
001-019_R_COL_LP_5p_N1__TTGCCGTCACGAGAGT-1	9.82482	4.92732
001-019_R_COL_LP_5p_N1__GACGCGTTCTCCGGTT-1	9.05036	6.4317
001-019_R_COL_LP_5p_N1__ACAGCTACAGGGTACA-1	9.92026	7.83879
001-019_R_COL_LP_5p_N1__CTGCGGACAATGCCAT-1	9.87491	7.24797
001-019_R_COL_LP_5p_N1__TGCCCATTCCAGATCA-1	9.79046	7.1352
001-019_R_COL_LP_5p_N1__ATTTCTGCACCCAGTG-1	8.9866	6.11125
001-019_R_COL_LP_5p_N1__GTCACGGGTTTCCACC-1	9.8544	7.53425
001-019_R_COL_LP_5p_N1__GTGCGGTTCTTCGGTC-1	9.7272	7.04839
001-019_R_COL_LP_5p_N1__CTTCTCTTCGGCCGAT-1	9.92308	4.73888
001-019_R_COL_LP_5p_N1__GATCGCGGTCGACTGC-1	9.62166	6.99338
001-019_R_COL_LP_5p_N1__ACATCAGCAATGCCAT-1	10.1475	7.98219
001-019_R_COL_LP_5p_N1__GAAATGAGTTACGCGC-1	8.93032	4.51142
001-019_R_COL_LP_5p_N1__CCCATACTCCTTTCTC-1	8.7197	5.11945
001-019_R_COL_LP_5p_N1__ATCATGGGTCACCCAG-1	8.68232	5.65454
001-019_R_COL_LP_5p_N1__TAGGCATCACCGCTAG-1	10.1737	7.17013
001-019_R_COL_LP_5p_N1__AGGGATGGTGTTTGTG-1	8.50126	5.98077
001-019_R_COL_LP_5p_N1__GCCAAATAGAGTAAGG-1	10.0658	7.73998
001-019_R_COL_LP_5p_N1__GCTGCAGTCGTAGGTT-1	9.71118	7.09865
001-019_R_COL_LP_5p_N1__CCTTCGATCTGCGTAA-1	10.37	7.62389
001-019_R_COL_LP_5p_N1__AGGTCATAGTACGATA-1	8.98922	5.63871
001-019_R_COL_LP_5p_N1__GGGAGATTCTGACCTC-1	9.81609	7.72117
001-019_R_COL_LP_5p_N1__CGTAGGCTCCTGCCAT-1	10.8944	7.9278
001-019_R_COL_LP_5p_N1__CGTCCATTCGCATGAT-1	10.3019	7.91974
001-019_R_COL_LP_5p_N1__CTCACACAGGTAGCTG-1	9.99654	7.48721
001-019_R_COL_LP_5p_N1__CACAGGCGTTACGACT-1	9.78888	6.38354
001-019_R_COL_LP_5p_N1__TACTCGCGTCGGATCC-1	8.29621	5.03865
001-019_R_COL_LP_5p_N1__GCATGTATCCGGCACA-1	10.3712	7.85185
001-019_R_COL_LP_5p_N1__GGCTCGACACCATCCT-1	9.08098	5.6679
001-019_R_COL_LP_5p_N1__TCAGGATCACCAGGTC-1	8.85051	5.79093
001-019_R_COL_LP_5p_N1__TACACGACAATCAGAA-1	10.3665	7.50186
001-019_R_COL_LP_5p_N1__TGACGGCCAAACGTGG-1	10.2031	7.81258
001-019_R_COL_LP_5p_N1__TGCTGCTGTCGAGATG-1	9.71693	4.12605
001-019_R_COL_LP_5p_N1__GTTCTCGAGGACGAAA-1	9.16354	5.43457
001-019_R_COL_LP_5p_N1__TTGTAGGAGACTAAGT-1	10.0112	5.42129
001-019_R_COL_LP_5p_N1__GTTCATTCATTGTGCA-1	9.78156	7.03598
001-019_R_COL_LP_5p_N1__CATCAGAGTCAGAATA-1	9.90405	6.74002
001-019_R_COL_LP_5p_N1__TCTGAGAGTTAGGGTG-1	9.0048	5.66179
001-019_R_COL_LP_5p_N1__CTCGTCACATGGTTGT-1	10.3687	7.34203
001-019_R_COL_LP_5p_N1__CTGCCTACAAAGTGCG-1	8.73871	5.2272
001-019_R_COL_LP_5p_N1__TCAGATGAGTACGTAA-1	9.08006	5.73357
001-019_R_COL_LP_5p_N1__GACACGCGTACCGCTG-1	10.2495	7.42767
001-019_R_COL_LP_5p_N1__GCGCAACTCTGACCTC-1	10.1478	7.51891
001-019_R_COL_LP_5p_N1__CGGCTAGAGGCCCTCA-1	9.63761	7.83276
001-019_R_COL_LP_5p_N1__CACAGGCCACGAGGTA-1	9.16319	5.78751
001-019_R_COL_LP_5p_N1__CTAACTTTCCTCAACC-1	8.9877	5.54918
001-019_R_COL_LP_5p_N1__TAGCCGGGTGACCAAG-1	8.7589	6.52599
001-019_R_COL_LP_5p_N1__TCAGCAAGTTCAGGCC-1	8.76892	6.84784
001-019_R_COL_LP_5p_N1__CGACTTCAGAGCCTAG-1	10.3683	7.88576
001-019_R_COL_LP_5p_N1__CTAACTTCAAGGTTCT-1	10.1309	7.66091
001-019_R_COL_LP_5p_N1__AGCTTGATCACGCGGT-1	9.96944	7.44614
001-019_R_COL_LP_5p_N1__TCTTTCCTCAACTCTT-1	9.22801	4.73601
001-019_R_COL_LP_5p_N1__AGAGCTTGTGATAAAC-1	10.401	7.18564
001-019_R_COL_LP_5p_N1__CTGATCCTCAATAAGG-1	10.395	7.73938
001-019_R_COL_LP_5p_N1__AACCATGGTCAGAGGT-1	10.3821	8.04804
001-019_R_COL_LP_5p_N1__GTCATTTTCACGATGT-1	9.38246	3.84447
001-019_R_COL_LP_5p_N1__AGCTCTCGTCGGCACT-1	9.07174	6.1543
001-019_R_COL_LP_5p_N1__ACGTCAAGTCTCGTTC-1	9.46972	6.07657
001-019_R_COL_LP_5p_N1__GCCAAATTCATGTCCC-1	10.4067	7.68523
001-019_R_COL_LP_5p_N1__GTAGTCAGTGGAAAGA-1	10.1507	7.93518
001-019_R_COL_LP_5p_N1__GTACTTTAGTGTGAAT-1	10.5169	7.70573
001-019_R_COL_LP_5p_N1__ACCCACTGTCCGAACC-1	8.62739	4.436
001-019_R_COL_LP_5p_N1__CCCATACTCCTTGCCA-1	8.83313	5.55393
001-019_R_COL_LP_5p_N1__GTGTGCGGTATAGGTA-1	8.69325	5.46557
001-019_R_COL_LP_5p_N1__CACACCTCATAAGACA-1	8.96536	5.57966
001-019_R_COL_LP_5p_N1__AGCGTATGTTCCGGCA-1	10.222	7.63547
001-019_R_COL_LP_5p_N1__CGTTCTGCATGAGCGA-1	10.3358	6.8656
001-019_R_COL_LP_5p_N1__GATCGATTCGGAATCT-1	10.8978	7.71383
001-019_R_COL_LP_5p_N1__CTAGAGTTCGTTTATC-1	8.82178	6.50312
001-019_R_COL_LP_5p_N1__GGCGTGTCATGCAATC-1	9.87688	7.28375
001-019_R_COL_LP_5p_N1__CGTGTCTGTTCTGAAC-1	10.1471	7.63912
001-019_R_COL_LP_5p_N1__GACTACATCTGTCTCG-1	8.82641	5.71008
001-019_R_COL_LP_5p_N1__CACCACTGTTCCATGA-1	10.0208	6.34074
001-019_R_COL_LP_5p_N1__GGGACCTCAAAGTGCG-1	8.45991	4.7114
001-019_R_COL_LP_5p_N1__TACTCATCAGTCGTGC-1	9.91339	7.11766
001-019_R_COL_LP_5p_N1__ACGATGTTCTTGTTTG-1	10.4829	7.71151
001-019_R_COL_LP_5p_N1__ATTATCCCAGCTCGCA-1	8.92236	6.84027
001-019_R_COL_LP_5p_N1__TAAGTGCTCCAAATGC-1	9.32852	5.88324
001-019_R_COL_LP_5p_N1__TTCCCAGGTACAAGTA-1	9.84081	7.26145
001-019_R_COL_LP_5p_N1__CTAACTTTCTGGCGAC-1	10.3014	7.6094
001-019_R_COL_LP_5p_N1__GCAGCCACAGGACCCT-1	10.7501	7.89845
001-019_R_COL_LP_5p_N1__CCTCAGTTCCCTTGCA-1	8.68617	4.53002
001-019_R_COL_LP_5p_N1__GACTAACTCTGAGTGT-1	10.7201	7.87203
001-019_R_COL_LP_5p_N1__ATCATCTCAATCGAAA-1	9.39024	4.7654
001-019_R_COL_LP_5p_N1__GACAGAGTCCCATTTA-1	10.0957	7.07578
001-019_R_COL_LP_5p_N1__TGATTTCCAAGGACTG-1	10.7842	7.46974
001-019_R_COL_LP_5p_N1__CAAGATCCACATTTCT-1	9.63979	7.25692
001-019_R_COL_LP_5p_N1__GCTGCAGGTGCCTGGT-1	10.5321	7.93471
001-019_R_COL_LP_5p_N1__AGCTCCTGTAGAAGGA-1	9.1065	4.61985
001-019_R_COL_LP_5p_N1__GAGGTGAGTTCACGGC-1	8.78982	4.9937
001-019_R_COL_LP_5p_N1__TGAGCATCACGGATAG-1	10.4936	7.16676
001-019_R_COL_LP_5p_N1__GACTAACCACCATGTA-1	8.91805	5.39347
001-019_R_COL_LP_5p_N1__TACGGATAGCGTGAAC-1	8.75731	5.60314
001-019_R_COL_LP_5p_N1__GGACAGAGTACGCACC-1	9.10312	5.58775
001-019_R_COL_LP_5p_N1__TGGCCAGTCACTTCAT-1	10.6012	7.08294
001-019_R_COL_LP_5p_N1__ATCGAGTTCCTAGAAC-1	8.58675	4.29893
001-019_R_COL_LP_5p_N1__CGAACATTCCTAGAAC-1	9.399	6.73237
001-019_R_COL_LP_5p_N1__TGACTTTCAAACGTGG-1	9.30922	5.49121
001-019_R_COL_LP_5p_N1__TATTACCAGCGACGTA-1	9.23179	6.15303
001-019_R_COL_LP_5p_N1__ATCATGGGTAAGTTCC-1	8.49305	4.46406
001-019_R_COL_LP_5p_N1__TGATTTCAGAGTGACC-1	10.6992	7.49903
001-019_R_COL_LP_5p_N1__TAGTGGTGTTCGTGAT-1	10.2397	7.15305
001-019_R_COL_LP_5p_N1__GTCGGGTAGACGACGT-1	8.31554	4.58064
001-019_R_COL_LP_5p_N1__TTCGAAGTCGTCGTTC-1	8.30829	4.33306
001-019_R_COL_LP_5p_N1__ACCAGTACATAGTAAG-1	11.0891	7.94919
001-019_R_COL_LP_5p_N1__TTTGGTTCAGACACTT-1	10.4266	7.77301
001-019_R_COL_LP_5p_N1__CAGTAACGTTCGAATC-1	8.71072	6.64275
001-019_R_COL_LP_5p_N1__TTCCCAGGTCTGGTCG-1	10.1182	7.36986
001-019_R_COL_LP_5p_N1__ACTATCTTCGCCTGAG-1	9.77378	6.34545
001-019_R_COL_LP_5p_N1__ACGATACAGGCCGAAT-1	10.3349	7.7824
001-019_R_COL_LP_5p_N1__CAACCAACAGCGTAAG-1	8.37088	5.65412
001-019_R_COL_LP_5p_N1__AAGCCGCAGCGCCTCA-1	10.4119	7.43862
001-019_R_COL_LP_5p_N1__GTACTTTGTCACTTCC-1	10.0613	7.94412
001-019_R_COL_LP_5p_N1__ATCATCTTCCATGAAC-1	10.401	7.30463
001-019_R_COL_LP_5p_N1__AGGCCACGTAGCGTAG-1	9.35305	4.90447
001-019_R_COL_LP_5p_N1__GTCACGGGTCAGGACA-1	8.95388	5.50311
001-019_R_COL_LP_5p_N1__TGACGGCGTTCGCTAA-1	8.65053	5.67379
001-019_R_COL_LP_5p_N1__GCATGATAGTCGAGTG-1	9.13197	5.64232
001-019_R_COL_LP_5p_N1__CTGGTCTTCTGCTGTC-1	10.5837	7.79778
001-019_R_COL_LP_5p_N1__GCGCAACCAAGTAGTA-1	11.13	7.98931
001-019_R_COL_LP_5p_N1__CAAGAAATCTTGACGA-1	8.52301	5.99802
001-019_R_COL_LP_5p_N1__AAGGCAGCAATCCAAC-1	8.83744	5.31266
001-019_R_COL_LP_5p_N1__GTTTCTATCCTGCAGG-1	8.25155	4.81564
001-019_R_COL_LP_5p_N1__CGATTGAGTAGCGTAG-1	10.3897	7.19845
001-019_R_COL_LP_5p_N1__CCTAGCTTCCAGAGGA-1	10.0031	7.10187
001-019_R_COL_LP_5p_N1__TCATTACCATGACATC-1	10.6968	5.92972
001-019_R_COL_LP_5p_N1__GTGAAGGTCGTCCAGG-1	9.74174	6.77102
001-019_R_COL_LP_5p_N1__TCAGCAATCCCAAGTA-1	8.65262	6.0325
001-019_R_COL_LP_5p_N1__GGAGCAAGTGCTAGCC-1	8.31995	4.27249
001-019_R_COL_LP_5p_N1__TAGACCACATCACAAC-1	10.1143	5.75392
001-019_R_COL_LP_5p_N1__TGTCCCATCGTCTGAA-1	10.163	2.51769
001-019_R_COL_LP_5p_N1__TATCAGGCACATCTTT-1	10.1519	7.99333
001-019_R_COL_LP_5p_N1__GGATTACAGTGGAGAA-1	10.0089	6.68637
001-019_R_COL_LP_5p_N1__CGCTGGAAGGCTAGCA-1	9.19563	4.78577
001-019_R_COL_LP_5p_N1__GGTATTGAGTATCTCG-1	9.73376	6.8747
001-019_R_COL_LP_5p_N1__TCTCATAAGCGATGAC-1	10.4868	3.55551
001-019_R_COL_LP_5p_N1__ACACCCTCAGAGTGTG-1	10.553	7.22523
001-019_R_COL_LP_5p_N1__ATTCTACAGCTGTTCA-1	10.0549	7.81405
001-019_R_COL_LP_5p_N1__CTGTTTAGTAGCTGCC-1	9.77849	4.89024
001-019_R_COL_LP_5p_N1__CGTCCATCACAGATTC-1	8.92473	5.14316
001-019_R_COL_LP_5p_N1__ACAGCTAAGAAACGCC-1	10.3993	3.29525
001-019_R_COL_LP_5p_N1__TCAGGATTCACAATGC-1	8.25672	5.60692
001-019_R_COL_LP_5p_N1__CAACTAGGTGTTGAGG-1	8.936	5.78612
001-019_R_COL_LP_5p_N1__GCTGCTTAGATGAGAG-1	10.3263	3.78467
001-019_R_COL_LP_5p_N1__GTCGGGTCATCCTTGC-1	9.92386	7.10656
001-019_R_COL_LP_5p_N1__ACATACGCAAGACGTG-1	8.65096	4.80798
001-019_R_COL_LP_5p_N1__TTAGGCACAATAACGA-1	8.87158	4.68558
001-019_R_COL_LP_5p_N1__CGGAGCTAGTAACCCT-1	9.99383	7.72445
001-019_R_COL_LP_5p_N1__CAGAGAGGTTTAAGCC-1	8.62712	5.84837
001-019_R_COL_LP_5p_N1__GCAGTTAAGCTTCGCG-1	9.31013	5.53519
001-019_R_COL_LP_5p_N1__TAAGTGCGTACGCACC-1	9.71402	7.70541
001-019_R_COL_LP_5p_N1__CGAGCACCATCGATGT-1	9.75427	7.55538
001-019_R_COL_LP_5p_N1__ATCATGGAGCGTAGTG-1	9.79198	7.40308
001-019_R_COL_LP_5p_N1__GACCAATCATTATCTC-1	9.9057	3.43838
001-019_R_COL_LP_5p_N1__TATCAGGGTGAACCTT-1	8.50794	4.71189
001-019_R_COL_LP_5p_N1__GCAATCAGTGATAAAC-1	9.06654	5.53443
001-019_R_COL_LP_5p_N1__AAGACCTAGTTGCAGG-1	9.78219	6.57321
001-019_R_COL_LP_5p_N1__CATATTCCAGTTTACG-1	9.18438	6.23281
001-019_R_COL_LP_5p_N1__TCGTACCGTTCAGCGC-1	9.31403	3.8154
001-019_R_COL_LP_5p_N1__AACGTTGTCAACACTG-1	8.85672	4.43649
001-019_R_COL_LP_5p_N1__AAACGGGAGGTGTTAA-1	10.6171	7.61168
001-019_R_COL_LP_5p_N1__CACACCTGTATATGGA-1	9.19599	4.85023
001-019_R_COL_LP_5p_N1__AAGGCAGTCCTACAGA-1	9.76491	6.94091
001-019_R_COL_LP_5p_N1__GAACCTAGTATATGAG-1	11.4552	7.2146
001-019_R_COL_LP_5p_N1__ATGCGATTCAGGATCT-1	10.2168	3.4315
001-019_R_COL_LP_5p_N1__CCACGGACATTGGGCC-1	8.34942	4.89089
001-019_R_COL_LP_5p_N1__GTTACAGCACCCTATC-1	9.94216	7.62254
001-019_R_COL_LP_5p_N1__CTCATTAGTGACTCAT-1	9.15067	6.48316
001-019_R_COL_LP_5p_N1__TTGTAGGAGGAGCGAG-1	8.35402	5.265
001-019_R_COL_LP_5p_N1__AGGTCCGAGATCGATA-1	10.1532	7.816
001-019_R_COL_LP_5p_N1__TAGACCACATCTACGA-1	9.04841	5.0213
001-019_R_COL_LP_5p_N1__GATCGTACATGATCCA-1	10.1564	7.53114
001-019_R_COL_LP_5p_N1__TCTCTAAAGATGCGAC-1	10.4215	8.00777
001-019_R_COL_LP_5p_N1__AGTCTTTCAGTGGAGT-1	10.5059	7.62737
001-019_R_COL_LP_5p_N1__TATCTCATCAGCCTAA-1	10.2658	7.15396
001-019_R_COL_LP_5p_N1__TCACGAAGTGGTACAG-1	9.84902	7.98127
001-019_R_COL_LP_5p_N1__ACACCCTCACCATGTA-1	8.43022	5.62196
001-019_R_COL_LP_5p_N1__CATGACAGTAGCGTCC-1	8.48943	4.33433
001-019_R_COL_LP_5p_N1__GATCGTAGTCGAATCT-1	9.4831	5.90109
001-019_R_COL_LP_5p_N1__CGATGTAAGCTGGAAC-1	10.4266	7.81793
001-019_R_COL_LP_5p_N1__GTAGTCAGTTCGTTGA-1	11.6569	7.05881
001-019_R_COL_LP_5p_N1__TCAGCAAGTTATGTGC-1	10.0811	7.58269
001-019_R_COL_LP_5p_N1__ACGCCAGGTCTAGCGC-1	9.15503	6.03324
001-019_R_COL_LP_5p_N1__TCTTTCCAGCTCCTTC-1	8.58126	4.76094
001-019_R_COL_LP_5p_N1__GCAGTTAGTCATTAGC-1	10.15	7.68081
001-019_R_COL_LP_5p_N1__AGCCTAATCCTTAATC-1	9.52798	6.04512
001-019_R_COL_LP_5p_N1__GCTGCAGAGCGTCAAG-1	9.16525	6.65861
001-019_R_COL_LP_5p_N1__CTCGTCATCGTCTGAA-1	9.19435	4.92467
001-019_R_COL_LP_5p_N1__CACAGGCTCTCAAGTG-1	9.93698	7.99658
001-019_R_COL_LP_5p_N1__GCGAGAATCCTCTAGC-1	8.6303	5.70433
001-019_R_COL_LP_5p_N1__GTGGGTCTCGTTTAGG-1	9.98635	6.98347
001-019_R_COL_LP_5p_N1__CGTTGGGAGGGCACTA-1	9.50405	6.898
001-019_R_COL_LP_5p_N1__GTATTCTTCAACGCTA-1	9.91287	7.29353
001-019_R_COL_LP_5p_N1__GCTGCGAGTTATGCGT-1	10.8061	6.72412
001-019_R_COL_LP_5p_N1__CGTGTAAGTGCTAGCC-1	10.2171	6.04043
001-019_R_COL_LP_5p_N1__CTCATTAAGCAGCGTA-1	9.40942	4.64032
001-019_R_COL_LP_5p_N1__TGTGGTAAGGATGGAA-1	10.1209	3.58388
001-019_R_COL_LP_5p_N1__GTCGTAATCCCTTGTG-1	10.7938	5.63867
001-019_R_COL_LP_5p_N1__TCTTTCCCATACGCTA-1	10.181	7.68399
001-019_R_COL_LP_5p_N1__CCTATTAAGTATTGGA-1	8.75896	6.2695
001-019_R_COL_LP_5p_N1__ATTGGTGCATCCCACT-1	9.76154	7.11244
001-019_R_COL_LP_5p_N1__GCAGCCAAGGCTCATT-1	9.85263	7.20243
001-019_R_COL_LP_5p_N1__CGAGCCATCGAACGGA-1	9.97992	7.79495
001-019_R_COL_LP_5p_N1__ATGAGGGAGAGCCCAA-1	8.95346	6.2421
001-019_R_COL_LP_5p_N1__TCCACACCACCCATGG-1	9.8306	7.44484
001-019_R_COL_LP_5p_N1__GGGCATCAGTACACCT-1	9.23207	5.72
001-019_R_COL_LP_5p_N1__TGAGCATAGGTACTCT-1	10.3483	7.20349
001-019_R_COL_LP_5p_N1__TTAGTTCCATGGATGG-1	11.4245	5.60932
001-019_R_COL_LP_5p_N1__TGTCCCACAAACGTGG-1	10.3179	7.31958
001-019_R_COL_LP_5p_N1__CTGCCTACAGCTATTG-1	9.26357	6.14343
001-019_R_COL_LP_5p_N1__TGCTACCGTCTGATCA-1	10.2525	5.02736
001-019_R_COL_LP_5p_N1__CGATGTATCCTCCTAG-1	10.5131	7.00144
001-019_R_COL_LP_5p_N1__ACTTACTAGCGCTTAT-1	10.6826	7.89857
001-019_R_COL_LP_5p_N1__AAAGATGTCCAAACTG-1	10.4025	7.07993
001-019_R_COL_LP_5p_N1__GACACGCTCAAGATCC-1	8.83606	6.00013
001-019_R_COL_LP_5p_N1__CTCCTAGGTGAGCGAT-1	10.2314	3.76477
001-019_R_COL_LP_5p_N1__TTCTCCTAGTGCGATG-1	10.401	7.08993
001-019_R_COL_LP_5p_N1__ACTGAGTGTCTCCATC-1	10.527	7.31866
001-019_R_COL_LP_5p_N1__AGGTCCGTCGCTGATA-1	9.94454	7.11367
001-019_R_COL_LP_5p_N1__AACACGTAGACGACGT-1	9.31044	4.46722
001-019_R_COL_LP_5p_N1__CTCTAATGTGATAAAC-1	9.76335	7.4986
001-019_R_COL_LP_5p_N1__TTGAACGTCTGATTCT-1	8.85858	5.07408
001-019_R_COL_LP_5p_N1__TTGCCGTAGCTAGGCA-1	9.07889	5.79664
001-019_R_COL_LP_5p_N1__CGGAGCTAGGCGATAC-1	10.1343	7.27606
001-019_R_COL_LP_5p_N1__GACCTGGCATCTATGG-1	11.1845	7.56306
001-019_R_COL_LP_5p_N1__GAGGTGACAGACTCGC-1	10.8886	7.89406
001-019_R_COL_LP_5p_N1__ATTCTACGTCACACGC-1	8.93673	4.97233
001-019_R_COL_LP_5p_N1__TACTCGCCAGATAATG-1	10.2104	7.9805
001-019_R_COL_LP_5p_N1__CGGAGCTTCGGGAGTA-1	10.1604	7.60308
001-019_R_COL_LP_5p_N1__AAAGCAAGTCCGTTAA-1	9.15299	5.74152
001-019_R_COL_LP_5p_N1__AGATTGCAGCTCCCAG-1	9.83694	6.70186
001-019_R_COL_LP_5p_N1__GCACTCTAGCTAACTC-1	9.06124	5.73628
001-019_R_COL_LP_5p_N1__CCCATACTCTTCGAGA-1	9.06707	6.28476
001-019_R_COL_LP_5p_N1__TCCCGATAGAGAGCTC-1	9.94874	4.77187
001-019_R_COL_LP_5p_N1__AGCGTCGAGCATCATC-1	8.33252	4.87936
001-019_R_COL_LP_5p_N1__GTTCGGGAGAGTACAT-1	8.33679	4.85808
001-019_R_COL_LP_5p_N1__GCACTCTAGGCGACAT-1	11.2343	7.63748
001-019_R_COL_LP_5p_N1__TTCTTAGAGTGAATTG-1	8.88706	5.93127
001-019_R_COL_LP_5p_N1__CCTAAAGAGCAAATCA-1	10.4849	7.68666
001-019_R_COL_LP_5p_N1__CCCAGTTCAGGACCCT-1	10.0056	7.61802
001-019_R_COL_LP_5p_N1__CCTAGCTGTAATAGCA-1	10.4753	7.51256
001-019_R_COL_LP_5p_N1__CCAGCGAAGTCAAGCG-1	10.3455	7.52026
001-019_R_COL_LP_5p_N1__TGGACGCTCGCGATCG-1	10.2991	4.00227
001-019_R_COL_LP_5p_N1__TCATTTGTCAGTTGAC-1	8.34361	3.92803
001-019_R_COL_LP_5p_N1__TCAGGATGTACCAGTT-1	10.4809	7.43816
001-019_R_COL_LP_5p_N1__TGAGAGGCATGACATC-1	9.23898	4.13925
001-019_R_COL_LP_5p_N1__TTGCCGTAGTTCGCAT-1	10.4231	7.60627
001-019_R_COL_LP_5p_N1__TCACGAAGTCCGTCAG-1	9.96921	5.22173
001-019_R_COL_LP_5p_N1__CGGTTAAAGAGTAATC-1	10.2718	7.70352
001-019_R_COL_LP_5p_N1__GCGAGAAGTCGGCATC-1	8.91673	4.78747
001-019_R_COL_LP_5p_N1__TACAGTGTCAGCTCTC-1	9.26659	4.57309
001-019_R_COL_LP_5p_N1__GACGTGCGTCCTCCAT-1	8.69839	5.88329
001-019_R_COL_LP_5p_N1__TGTTCCGGTCACTTCC-1	10.3677	8.01564
001-019_R_COL_LP_5p_N1__GCTGCAGCAAAGGCGT-1	9.86533	5.38589
001-019_R_COL_LP_5p_N1__CTGAAGTCACAGGCCT-1	10.5708	6.15145
001-019_R_COL_LP_5p_N1__CCACCTAAGATGCCTT-1	9.03768	5.27608
001-019_R_COL_LP_5p_N1__GATCGCGAGGGAAACA-1	10.8494	7.82379
001-019_R_COL_LP_5p_N1__GTATTCTGTCATTAGC-1	9.15319	6.55373
001-019_R_COL_LP_5p_N1__TTGGAACGTCCTCCAT-1	9.64298	3.10408
001-019_R_COL_LP_5p_N1__CGCCAAGGTTGGTTTG-1	10.3161	7.57298
001-019_R_COL_LP_5p_N1__GACCAATGTCGCCATG-1	10.5319	7.39145
001-019_R_COL_LP_5p_N1__GTGTGCGTCGAGCCCA-1	10.7449	7.79801
001-019_R_COL_LP_5p_N1__TCTGGAAAGCGGATCA-1	10.4629	7.48536
001-019_R_COL_LP_5p_N1__GTACGTACAGCTGCTG-1	9.50026	6.8901
001-019_R_COL_LP_5p_N1__CTACGTCGTTAAAGTG-1	10.4464	7.46592
001-019_R_COL_LP_5p_N1__CCATTCGGTCTGCGGT-1	8.99696	5.65293
001-019_R_COL_LP_5p_N1__TTGGAACCATCTACGA-1	9.38825	6.01436
001-019_R_COL_LP_5p_N1__CTCATTATCTGCTGTC-1	10.5398	3.42662
001-019_R_COL_LP_5p_N1__AAGGAGCCACCTTGTC-1	9.45202	6.26553
001-019_R_COL_LP_5p_N1__TGGTTAGGTTGATTGC-1	8.99462	5.9795
001-019_R_COL_LP_5p_N1__CCCATACTCATCGCTC-1	9.62674	6.88791
001-019_R_COL_LP_5p_N1__CATCGAAGTATGGTTC-1	8.81498	6.4536
001-019_R_COL_LP_5p_N1__CTTAACTCATAGAAAC-1	8.56541	4.14053
001-019_R_COL_LP_5p_N1__GCTGCAGCAATCTACG-1	9.89305	7.64207
001-019_R_COL_LP_5p_N1__GCTGCTTTCCAGATCA-1	9.23351	4.71721
001-019_R_COL_LP_5p_N1__GCCAAATGTTCCACTC-1	10.4215	3.37263
001-019_R_COL_LP_5p_N1__CCGGGATGTCTCTTAT-1	10.9605	7.73582
001-019_R_COL_LP_5p_N1__AGAGCTTCAAGCGTAG-1	10.3196	7.52958
001-019_R_COL_LP_5p_N1__GACCAATAGATGGGTC-1	9.81921	6.77787
001-019_R_COL_LP_5p_N1__GCGCAGTGTCTCACCT-1	11.0854	7.78216
001-019_R_COL_LP_5p_N1__GGCCGATCAAGAAAGG-1	9.61362	5.84483
001-019_R_COL_LP_5p_N1__CTAATGGCACGCTTTC-1	9.00693	5.18741
001-019_R_COL_LP_5p_N1__TGGTTAGAGCCGATTT-1	9.59939	4.18177
001-019_R_COL_LP_5p_N1__TAAACCGAGTGGTCCC-1	8.753	4.91954
001-019_R_COL_LP_5p_N1__TATTACCTCTGCGACG-1	9.01253	5.68096
001-019_R_COL_LP_5p_N1__CTCGTACAGGACACCA-1	9.24348	4.61011
001-019_R_COL_LP_5p_N1__GGGCATCTCGGTGTCG-1	9.21744	5.61196
001-019_R_COL_LP_5p_N1__ACAGCCGCACGGTAAG-1	9.68497	5.66153
001-019_R_COL_LP_5p_N1__ACTGTCCAGTGGGATC-1	8.59913	4.52366
001-019_R_COL_LP_5p_N1__CCTCAGTAGCGTGAAC-1	10.7685	7.81066
001-019_R_COL_LP_5p_N1__TCGGGACAGTGCGTGA-1	9.6211	6.88488
001-019_R_COL_LP_5p_N1__CTGCGGAAGTGTACCT-1	10.1589	6.79393
001-019_R_COL_LP_5p_N1__CTCGAGGCAAGGACTG-1	9.91185	3.29261
001-019_R_COL_LP_5p_N1__ACTGATGGTAAGTGGC-1	8.64639	5.75806
001-019_R_COL_LP_5p_N1__GGCGTGTCAGATCGGA-1	9.86991	6.76098
001-019_R_COL_LP_5p_N1__CAAGTTGAGCTGATAA-1	10.9031	7.8716
001-019_R_COL_LP_5p_N1__CGCTTCATCGGCATCG-1	10.2291	7.0928
001-019_R_COL_LP_5p_N1__GCAAACTCATTTGCCC-1	9.66774	5.55959
001-019_R_COL_LP_5p_N1__GACGCGTGTTGTGGAG-1	10.2646	7.78252
001-019_R_COL_LP_5p_N1__GGACGTCCAGCTTCGG-1	9.58558	6.81515
001-019_R_COL_LP_5p_N1__TCGGGACCATCTCGCT-1	10.5402	7.90332
001-019_R_COL_LP_5p_N1__GTATCTTGTGACCAAG-1	10.9846	5.73811
001-019_R_COL_LP_5p_N1__TTGCGTCTCTATGTGG-1	10.7258	5.75571
001-019_R_COL_LP_5p_N1__TTTGCGCCAGTGGGAT-1	10.2209	7.8091
001-019_R_COL_LP_5p_N1__TCGCGAGCAGAGTGTG-1	10.5761	7.67254
001-019_R_COL_LP_5p_N1__ATCGAGTTCAACCATG-1	9.00783	6.25015
001-019_R_COL_LP_5p_N1__TAAGTGCAGAAGCCCA-1	9.02482	4.17595
001-019_R_COL_LP_5p_N1__GACAGAGGTCTCAACA-1	11.0232	7.06065
001-019_R_COL_LP_5p_N1__CGTAGCGTCTAGCACA-1	10.0528	7.82622
001-019_R_COL_LP_5p_N1__GAAACTCGTCTCGTTC-1	10.7205	7.76319
001-019_R_COL_LP_5p_N1__TTCTCAAAGCGTAGTG-1	10.7108	7.8412
001-019_R_COL_LP_5p_N1__TCTTTCCCACTTGGAT-1	10.7145	7.93357
001-019_R_COL_LP_5p_N1__GGCGTGTCAGATGGGT-1	8.64991	5.84392
001-019_R_COL_LP_5p_N1__GTGTTAGCAGAGTGTG-1	9.58625	3.68366
001-019_R_COL_LP_5p_N1__CTTACCGTCTTTAGTC-1	8.46306	5.77075
001-019_R_COL_LP_5p_N1__AACTCAGCAGACTCGC-1	9.63792	7.27469
001-019_R_COL_LP_5p_N1__ATTACTCTCTGAGGGA-1	10.1179	7.52015
001-019_R_COL_LP_5p_N1__ATAACGCAGAAACGAG-1	8.37818	4.50066
001-019_R_COL_LP_5p_N1__TTCTCCTCAATCCGAT-1	8.70427	5.00997
001-019_R_COL_LP_5p_N1__GGTGAAGCACGAAGCA-1	10.5777	2.42507
001-019_R_COL_LP_5p_N1__GGGATGACAGTAGAGC-1	10.7012	7.43724
001-019_R_COL_LP_5p_N1__CTCGTACCAGGAACGT-1	9.76248	7.53374
001-019_R_COL_LP_5p_N1__AATCCAGAGACCCACC-1	11.0835	7.79758
001-019_R_COL_LP_5p_N1__ACTGCTCTCACCGGGT-1	10.3916	7.90334
001-019_R_COL_LP_5p_N1__GGACGTCGTCTAACGT-1	8.88762	5.51611
001-019_R_COL_LP_5p_N1__CACCACTAGGTAGCCA-1	9.70827	7.70722
001-019_R_COL_LP_5p_N1__CTGCGGATCCCTCAGT-1	11.2123	7.44778
001-019_R_COL_LP_5p_N1__CCTATTAAGCACAGGT-1	8.73142	6.27772
001-019_R_COL_LP_5p_N1__CACATAGCATGTCTCC-1	9.52985	6.35821
001-019_R_COL_LP_5p_N1__ACGCAGCGTAACGACG-1	10.0485	6.77036
001-019_R_COL_LP_5p_N1__ACTTACTGTTCTGTTT-1	9.95673	6.98816
001-019_R_COL_LP_5p_N1__CCAATCCCAAGTCATC-1	11.0971	7.81064
001-019_R_COL_LP_5p_N1__CAAGAAATCCATTCTA-1	8.56798	4.33734
001-019_R_COL_LP_5p_N1__GGACATTGTTCGGCAC-1	9.10958	6.63909
001-019_R_COL_LP_5p_N1__AGACGTTGTCGCCATG-1	9.06883	5.22276
001-019_R_COL_LP_5p_N1__CTGCGGAAGGATTCGG-1	9.08607	5.56505
001-019_R_COL_LP_5p_N1__GAGTCCGCACAAGCCC-1	9.86905	3.97418
001-019_R_COL_LP_5p_N1__GTCGGGTAGCTACCTA-1	8.40492	5.38626
001-019_R_COL_LP_5p_N1__ACTGAACAGAGACGAA-1	9.49788	5.95156
001-019_R_COL_LP_5p_N1__CTTTGCGTCGTACGGC-1	8.456	4.4967
001-019_R_COL_LP_5p_N1__TCAATCTAGTAACCCT-1	10.9427	7.54147
001-019_R_COL_LP_5p_N1__GTAGTCAAGGCGACAT-1	10.0831	2.58042
001-019_R_COL_LP_5p_N1__CGAACATAGGCGACAT-1	10.5351	7.71503
001-019_R_COL_LP_5p_N1__CCTCTGAAGTGGACGT-1	10.3547	7.37305
001-019_R_COL_LP_5p_N1__TCATTACCACTCTGTC-1	8.2953	5.0381
001-019_R_COL_LP_5p_N1__GGCGTGTTCTCGCATC-1	10.0156	7.64731
001-019_R_COL_LP_5p_N1__CGTGAGCGTCTTCGTC-1	10.6052	7.18412
001-019_R_COL_LP_5p_N1__CGTCTACTCGTGACAT-1	10.3713	2.65714
001-019_R_COL_LP_5p_N1__GAGGTGACAATACGCT-1	10.7831	7.53921
001-019_R_COL_LP_5p_N1__GTGCTTCCATCCCATC-1	8.48632	5.39566
001-019_R_COL_LP_5p_N1__CGATGTAGTCACTTCC-1	11.1423	7.48848
001-019_R_COL_LP_5p_N1__GATGAAACATACGCCG-1	9.11914	5.20993
001-019_R_COL_LP_5p_N1__TCTATTGAGGAGCGAG-1	11.1524	7.73635
001-019_R_COL_LP_5p_N1__GGTGCGTCATGATCCA-1	9.91205	3.57374
001-019_R_COL_LP_5p_N1__TCAGGATAGGGATACC-1	11.0377	6.73103
001-019_R_COL_LP_5p_N1__GACAGAGTCTTTACAC-1	10.6558	7.79465
001-019_R_COL_LP_5p_N1__CAAGGCCAGCGCCTTG-1	10.7537	2.83802
001-019_R_COL_LP_5p_N1__TAGGCATGTCTTTCAT-1	10.4663	7.26472
001-019_R_COL_LP_5p_N1__CAGGTGCTCCACGACG-1	11.4067	7.38213
001-019_R_COL_LP_5p_N1__GAACCTACACGGATAG-1	10.0035	7.17769
001-019_R_COL_LP_5p_N1__GTATTCTTCTTGACGA-1	9.51977	5.82634
001-019_R_COL_LP_5p_N1__CTCGGGAGTTGGACCC-1	9.99841	7.53974
001-019_R_COL_LP_5p_N1__TGAGCATAGCCAGTTT-1	10.3999	7.27782
001-019_R_COL_LP_5p_N1__GCGCGATGTGTAAGTA-1	9.73089	7.02534
001-019_R_COL_LP_5p_N1__TTCTCAAAGATACACA-1	10.6511	7.34529
001-019_R_COL_LP_5p_N1__CTAGAGTTCGTTTGCC-1	11.1926	7.65585
001-019_R_COL_LP_5p_N1__AAGGTTCTCTTGTTTG-1	10.9231	7.64758
001-019_R_COL_LP_5p_N1__GGTATTGCATGGATGG-1	10.8841	7.77043
001-019_R_COL_LP_5p_N1__TTCGGTCGTGTTTGTG-1	10.838	7.04486
001-019_R_COL_LP_5p_N1__GGACAGAGTCAACTGT-1	9.13547	5.7159
001-019_R_COL_LP_5p_N1__CTCGTCAAGCTAGTTC-1	10.8324	2.41287
001-019_R_COL_LP_5p_N1__TCTCTAACAAGCGTAG-1	10.6783	7.58683
001-019_R_COL_LP_5p_N1__CACAAACCACGCTTTC-1	10.2088	7.81488
001-019_R_COL_LP_5p_N1__CTGATAGCATGTCCTC-1	10.287	5.02294
001-019_R_COL_LP_5p_N1__GTTCATTCATCGATTG-1	10.8184	7.61915
001-019_R_COL_LP_5p_N1__CGCGTTTAGCCGCCTA-1	9.51857	6.77512
001-019_R_COL_LP_5p_N1__TCAGGTATCGTTTAGG-1	10.8102	7.95844
001-019_R_COL_LP_5p_N1__TCAGGATAGCGTTCCG-1	10.8703	7.72769
001-019_R_COL_LP_5p_N1__AGATTGCAGGCTACGA-1	10.1755	5.38718
001-019_R_COL_LP_5p_N1__CTGCTGTTCCACGTTC-1	11.3162	7.83656
001-019_R_COL_LP_5p_N1__AGCGTATTCACAAACC-1	10.6729	5.06895
001-019_R_COL_LP_5p_N1__TCCCGATGTCTTCAAG-1	10.7039	8.08789
001-019_R_COL_LP_5p_N1__GCACATAGTTAAGGGC-1	10.741	7.41106
001-019_R_COL_LP_5p_N1__AGAGCGATCCACGCAG-1	10.9307	7.90428
001-019_R_COL_LP_5p_N1__GTGAAGGAGTGGTCCC-1	10.2014	7.78615
001-019_R_COL_LP_5p_N1__GACGTGCAGCACACAG-1	10.3667	3.40126
001-019_R_COL_LP_5p_N1__CGAATGTTCAAGGTAA-1	10.3312	2.72219
001-019_R_COL_LP_5p_N1__CGAGCACCATAGAAAC-1	10.6938	7.41592
001-019_R_COL_LP_5p_N1__GTACTCCAGGCACATG-1	10.3353	6.22625
001-019_R_COL_LP_5p_N1__GAATAAGGTCCTAGCG-1	10.4643	7.80727
001-019_R_COL_LP_5p_N1__CGATTGAAGAGCTTCT-1	10.4071	3.39872
001-019_R_COL_LP_5p_N1__GTTCATTAGGATGGAA-1	10.2154	6.8528
001-019_R_COL_LP_5p_N1__ACACCAACAAAGTGCG-1	9.84879	4.5769
001-019_R_COL_LP_5p_N1__TTTGCGCTCCCGACTT-1	9.96499	7.76931
001-019_R_COL_LP_5p_N1__GTCACGGAGCTGATAA-1	10.4226	5.31607
001-019_R_COL_LP_5p_N1__TCAGCAACATTAACCG-1	10.7689	2.30866
001-019_R_COL_LP_5p_N1__TACTTACAGTCCTCCT-1	10.2807	7.54554
001-019_R_COL_LP_5p_N1__TATCAGGGTACCGTAT-1	10.5153	7.57948
001-019_R_COL_LP_5p_N1__TGCCCATCAGAGCCAA-1	10.759	7.08239
001-019_R_COL_LP_5p_N1__TAAGCGTAGTGCGATG-1	9.78274	6.14982
001-019_R_COL_LP_5p_N1__TTCTACAAGCGTAATA-1	10.489	7.49589
001-019_R_COL_LP_5p_N1__ACACCCTAGTTCGCAT-1	9.21939	6.01974
001-019_R_COL_LP_5p_N1__CTCGGAGGTGTGTGCC-1	11.1267	7.40622
001-019_R_COL_LP_5p_N1__TGCGTGGCATTCTTAC-1	10.1773	3.08288
001-019_R_COL_LP_5p_N1__ACGATACTCTCGATGA-1	10.6226	7.67925
001-019_R_COL_LP_5p_N1__GGCGACTGTTTGTTTC-1	10.0527	7.91265
001-019_R_COL_LP_5p_N1__CCATTCGAGAAGGACA-1	9.86285	7.58617
001-019_R_COL_LP_5p_N1__CCATTCGAGAGGTAGA-1	10.4837	5.46153
001-019_R_COL_LP_5p_N1__GCGCAGTAGCTTTGGT-1	9.14544	5.41963
001-019_R_COL_LP_5p_N1__AGCGGTCGTTGAGGTG-1	10.1069	7.41833
001-019_R_COL_LP_5p_N1__AGGGTGAGTCCGAATT-1	9.88463	6.84451
001-019_R_COL_LP_5p_N1__GTGCGGTTCGCGTTTC-1	10.7401	7.44693
001-019_R_COL_LP_5p_N1__TCGGGACAGAGTAAGG-1	10.5279	7.07184
001-019_R_COL_LP_5p_N1__TTTACTGAGAATGTGT-1	10.0281	7.40914
001-019_R_COL_LP_5p_N1__GAAATGAAGTGGTAGC-1	10.3159	3.19568
001-019_R_COL_LP_5p_N1__CATTATCCAGATCGGA-1	10.3644	7.1446
001-019_R_COL_LP_5p_N1__CCCTCCTCAAGCTGGA-1	10.4479	6.94911
001-019_R_COL_LP_5p_N1__TGGTTCCGTCGCATAT-1	9.54798	5.01049
001-019_R_COL_LP_5p_N1__CGGGTCATCCAAATGC-1	10.9392	2.22795
001-019_R_COL_LP_5p_N1__TCTATTGGTTTGGCGC-1	11.0264	7.76361
001-019_R_COL_LP_5p_N1__GGACGTCGTCTACCTC-1	10.7608	7.76771
001-019_R_COL_LP_5p_N1__CAAGATCAGACCTAGG-1	11.0766	2.41192
001-019_R_COL_LP_5p_N1__AGCGTATGTACTCGCG-1	9.77931	6.97908
001-019_R_COL_LP_5p_N1__CACAGTAGTGCAGTAG-1	8.7119	4.9911
001-019_R_COL_LP_5p_N1__GCGCAGTAGGGTCGAT-1	10.9907	2.29203
001-019_R_COL_LP_5p_N1__GACTGCGTCGCGTTTC-1	10.031	3.32065
001-019_R_COL_LP_5p_N1__GCGCAGTAGATATACG-1	9.79686	7.37532
001-019_R_COL_LP_5p_N1__CGCGGTATCACTGGGC-1	10.911	7.79792
001-019_R_COL_LP_5p_N1__TCATTACAGCCCAGCT-1	11.4011	7.52336
001-019_R_COL_LP_5p_N1__CTCATTATCTGTCTAT-1	9.07772	6.49374
001-019_R_COL_LP_5p_N1__CCATGTCGTCTGGAGA-1	11.3981	7.26407
001-019_R_COL_LP_5p_N1__TGACAACGTCAGAAGC-1	9.8973	5.04362
001-019_R_COL_LP_5p_N1__CAGTCCTCAAACCTAC-1	10.8707	6.7738
001-019_R_COL_LP_5p_N1__TCGTAGACAGATTGCT-1	10.804	2.36161
001-019_R_COL_LP_5p_N1__TCACAAGAGCCTATGT-1	9.9432	3.81722
001-019_R_COL_LP_5p_N1__GATCGCGCACGCCAGT-1	10.3625	7.62322
001-019_R_COL_LP_5p_N1__CGTCAGGAGTAGATGT-1	8.50356	4.94405
001-019_R_COL_LP_5p_N1__TACTCGCGTTTGCATG-1	10.7993	7.72694
001-019_R_COL_LP_5p_N1__TGCCAAAAGCCACTAT-1	10.05	3.5572
001-019_R_COL_LP_5p_N1__TTCTCCTTCGGCATCG-1	10.8587	2.27097
001-019_R_COL_LP_5p_N1__CGTCTACGTCAGGACA-1	11.4	7.50279
001-019_R_COL_LP_5p_N1__TATCTCAGTTAAGTAG-1	9.38299	4.74364
001-019_R_COL_LP_5p_N1__CAGTCCTGTAAGAGGA-1	11.3481	7.5746
001-019_R_COL_LP_5p_N1__CCCATACCATTACCTT-1	9.64369	7.20876
001-019_R_COL_LP_5p_N1__ACTGAGTCAAACTGCT-1	9.14278	5.49933
001-019_R_COL_LP_5p_N1__GATGAAACAAATTGCC-1	10.3551	7.39666
001-019_R_COL_LP_5p_N1__GCATGATGTACCGGCT-1	9.78155	7.37671
001-019_R_COL_LP_5p_N1__TTTGTCAGTTCGCGAC-1	8.98555	6.86705
001-019_R_COL_LP_5p_N1__TGACTAGTCACAGTAC-1	9.74789	3.60558
001-019_R_COL_LP_5p_N1__CCTTCCCCAAGTACCT-1	8.96396	5.511
001-019_R_COL_LP_5p_N1__CGAGAAGCACAGGAGT-1	10.3606	5.47304
001-019_R_COL_LP_5p_N1__TCGCGTTGTTTGTGTG-1	10.1778	7.54008
001-019_R_COL_LP_5p_N1__GGCCGATTCCATGAAC-1	11.3509	7.37606
001-019_R_COL_LP_5p_N1__ACGATGTTCCCATTAT-1	8.71838	5.69004
001-019_R_COL_LP_5p_N1__GTCGGGTAGAGCCCAA-1	8.96456	6.18495
001-019_R_COL_LP_5p_N1__TTCCCAGGTCATCGGC-1	8.88669	6.76093
001-019_R_COL_LP_5p_N1__CCCATACGTAGCGTCC-1	8.78751	5.47432
001-019_R_COL_LP_5p_N1__AGGGTGAGTTGTCGCG-1	10.8494	7.73055
001-019_R_COL_LP_5p_N1__AGTGAGGAGCCGTCGT-1	9.91597	7.79001
001-019_R_COL_LP_5p_N1__TAGCCGGTCTCTAGGA-1	10.9324	2.36609
001-019_R_COL_LP_5p_N1__TAGAGCTCAATGGTCT-1	10.8854	7.3325
001-019_R_COL_LP_5p_N1__ACCTTTAAGTACATGA-1	10.6559	7.32479
001-019_R_COL_LP_5p_N1__GGCCGATTCCCTTGCA-1	11.012	7.82697
001-019_R_COL_LP_5p_N1__TCGTACCCATTGTGCA-1	9.84993	7.03687
001-019_R_COL_LP_5p_N1__CTGGTCTGTTGAACTC-1	9.99663	7.18211
001-019_R_COL_LP_5p_N1__TGAGCATAGGCAGTCA-1	10.9595	7.6118
001-019_R_COL_LP_5p_N1__TAGTGGTCAAACCTAC-1	9.98026	7.30166
001-019_R_COL_LP_5p_N1__GTTCTCGTCACCATAG-1	11.0589	7.56931
001-019_R_COL_LP_5p_N1__GGCGTGTGTATATGAG-1	8.53826	4.91413
001-019_R_COL_LP_5p_N1__AAAGCAAAGCCAGTTT-1	9.98296	7.33296
001-019_R_COL_LP_5p_N1__GTTCGGGGTGTAAGTA-1	9.88817	7.39589
001-019_R_COL_LP_5p_N1__CTGTTTACAGGATTGG-1	10.8303	7.647
001-019_R_COL_LP_5p_N1__CAGATCAGTCGCATAT-1	11.0896	7.73405
001-019_R_COL_LP_5p_N1__CAACCTCGTAGTGAAT-1	8.8524	4.57496
001-019_R_COL_LP_5p_N1__GCTCTGTCACAGAGGT-1	10.6991	7.05667
001-019_R_COL_LP_5p_N1__TGACGGCGTATAGGTA-1	11.5941	6.38902
001-019_R_COL_LP_5p_N1__CCCAATCCAAGTTAAG-1	8.99344	4.71553
001-019_R_COL_LP_5p_N1__GTGAAGGTCCCTAATT-1	11.1006	7.0164
001-019_R_COL_LP_5p_N1__TTGAACGCATTGTGCA-1	8.41997	3.94769
001-019_R_COL_LP_5p_N1__TGGGAAGTCAAGAAGT-1	11.0218	2.15176
001-019_R_COL_LP_5p_N1__TTAGTTCTCAAGCCTA-1	8.15986	4.71516
001-019_R_COL_LP_5p_N1__GGGATGACACATTCGA-1	8.98584	4.53619
001-019_R_COL_LP_5p_N1__TCGTACCGTCACTTCC-1	8.95968	4.5626
001-019_R_COL_LP_5p_N1__TGCCCATGTTGTGGCC-1	9.81685	6.33216
001-019_R_COL_LP_5p_N1__GGCTGGTGTCCAAGTT-1	10.9463	7.41404
001-019_R_COL_LP_5p_N1__ACTGTCCGTTATGCGT-1	10.2175	3.87544
001-019_R_COL_LP_5p_N1__AGCGTCGGTACGAAAT-1	8.46512	5.29733
001-019_R_COL_LP_5p_N1__TATGCCCGTAGCGTAG-1	11.0306	7.45386
001-019_R_COL_LP_5p_N1__TAGACCAAGCCGCCTA-1	11.4828	7.17962
001-019_R_COL_LP_5p_N1__AGCGTATGTTTGTTTC-1	10.1162	7.24593
001-019_R_COL_LP_5p_N1__TGGTTCCCAAATTGCC-1	9.71154	2.72939
001-019_R_COL_LP_5p_N1__GCTCCTAGTAAGGATT-1	11.0914	7.69227
001-019_R_COL_LP_5p_N1__TTAGGACTCTTACCTA-1	9.88872	7.23867
001-019_R_COL_LP_5p_N1__CTGTTTATCGGATGGA-1	8.5125	5.00747
001-019_R_COL_LP_5p_N1__CAACTAGAGGATGCGT-1	10.687	7.12516
001-019_R_COL_LP_5p_N1__CGACCTTAGCACCGCT-1	8.44566	5.35405
001-019_R_COL_LP_5p_N1__CGTAGGCGTTAGTGGG-1	9.69408	3.48799
001-019_R_COL_LP_5p_N1__TGGGCGTCACAAGTAA-1	11.4903	7.32574
001-019_R_COL_LP_5p_N1__GTTACAGCATCGGTTA-1	9.8252	6.81565
001-019_R_COL_LP_5p_N1__TTCTCAACAATCCGAT-1	9.76818	6.65388
001-019_R_COL_LP_5p_N1__TTGACTTAGTTATCGC-1	9.1337	5.51584
001-019_R_COL_LP_5p_N1__TACACGAAGCTGCGAA-1	10.2771	5.42719
001-019_R_COL_LP_5p_N1__ATGTGTGGTCGCATCG-1	10.8507	7.78778
001-019_R_COL_LP_5p_N1__TATGCCCCACCGGAAA-1	8.73926	4.38997
001-019_R_COL_LP_5p_N1__TACTCGCAGATGAGAG-1	10.7225	3.72536
001-019_R_COL_LP_5p_N1__ATTCTACCACGCTTTC-1	10.7749	2.33768
001-019_R_COL_LP_5p_N1__ACGAGCCAGCGATATA-1	10.9821	2.51286
001-019_R_COL_LP_5p_N1__TCCCGATTCATCGCTC-1	9.76852	3.67003
001-019_R_COL_LP_5p_N1__GTTCGGGTCCTTGACC-1	8.58666	4.92932
001-019_R_COL_LP_5p_N1__CGGACGTCAGATCCAT-1	9.07824	5.67794
001-019_R_COL_LP_5p_N1__TCACGAATCTCGGACG-1	9.72639	3.12183
001-019_R_COL_LP_5p_N1__TGTGTTTTCAGCTTAG-1	8.74256	5.02285
001-019_R_COL_LP_5p_N1__ACGATGTAGGGTGTGT-1	11.1007	7.56739
001-019_R_COL_LP_5p_N1__CCTAGCTGTGGCCCTA-1	9.92394	6.48466
001-019_R_COL_LP_5p_N1__GTCGGGTAGAACAACT-1	9.94914	3.52765
001-019_R_COL_LP_5p_N1__TATTACCCACCATGTA-1	8.97327	4.64711
001-019_R_COL_LP_5p_N1__GCTCCTATCGCGGATC-1	10.8423	7.1108
001-019_R_COL_LP_5p_N1__ACGAGCCTCGGAATCT-1	11.2323	7.44358
001-019_R_COL_LP_5p_N1__CCATGTCTCAGAGCTT-1	10.3908	3.45916
001-019_R_COL_LP_5p_N1__CCGGGATGTCAGAATA-1	11.6923	6.41348
001-019_R_COL_LP_5p_N1__ACTGAACCATTAGGCT-1	10.4625	5.95111
001-019_R_COL_LP_5p_N1__GACCAATAGAGCTGGT-1	10.9862	2.30569
001-019_R_COL_LP_5p_N1__CTCGAAAGTCACAAGG-1	9.98125	7.50544
001-019_R_COL_LP_5p_N1__ACGCAGCCAAGCGAGT-1	10.1233	7.61317
001-019_R_COL_LP_5p_N1__ACACCAATCTTGTACT-1	11.2011	2.17484
001-019_R_COL_LP_5p_N1__GACTAACCACGTGAGA-1	9.22503	5.66272
001-019_R_COL_LP_5p_N1__TCTATTGTCTCTGTCG-1	9.92659	7.02083
001-019_R_COL_LP_5p_N1__TACAGTGGTCAACATC-1	8.8734	5.53405
001-019_R_COL_LP_5p_N1__ACATACGAGACTGTAA-1	8.96575	5.74089
001-019_R_COL_LP_5p_N1__CAGCTAAGTACTCTCC-1	9.39204	5.81781
001-019_R_COL_LP_5p_N1__CGTCACTAGCTAGTTC-1	11.2593	7.74444
001-019_R_COL_LP_5p_N1__CCTCAGTCACACCGCA-1	11.0509	2.12583
001-019_R_COL_LP_5p_N1__TTAACTCTCGTGTAGT-1	9.80164	7.50238
001-019_R_COL_LP_5p_N1__TGGACGCAGACGCTTT-1	11.0048	2.19684
001-019_R_COL_LP_5p_N1__GAACCTACACGTCTCT-1	11.131	2.34417
001-019_R_COL_LP_5p_N1__TGGGCGTAGAAACCGC-1	8.50356	5.42992
001-019_R_COL_LP_5p_N1__TAGAGCTTCAAACGGG-1	10.378	3.48569
001-019_R_COL_LP_5p_N1__ACCGTAAGTAGCACGA-1	10.3134	6.14613
001-019_R_COL_LP_5p_N1__TGAAAGATCTCGTTTA-1	10.8265	7.65374
001-019_R_COL_LP_5p_N1__CTTACCGCAAACAACA-1	11.5831	7.20751
001-019_R_COL_LP_5p_N1__CAGAGAGGTGATGCCC-1	11.0331	7.79325
001-019_R_COL_LP_5p_N1__TGTTCCGTCATAGCAC-1	10.084	6.06033
001-019_R_COL_LP_5p_N1__CTCTACGTCAAACAAG-1	10.7495	2.7571
001-019_R_COL_LP_5p_N1__TACTCGCAGCGTGAGT-1	8.6128	5.65495
001-019_R_COL_LP_5p_N1__ACGGAGAAGGCGATAC-1	10.8519	2.33383
001-019_R_COL_LP_5p_N1__GACTGCGTCTTCATGT-1	10.8747	2.35095
001-019_R_COL_LP_5p_N1__GTGCTTCCAGTCCTTC-1	9.81903	3.94473
001-019_R_COL_LP_5p_N1__GGCAATTGTTATCGGT-1	9.17094	6.3977
001-019_R_COL_LP_5p_N1__CTCGGGACACATTTCT-1	10.9048	7.3692
001-019_R_COL_LP_5p_N1__CTTCTCTGTCTCGTTC-1	10.8082	7.79505
001-019_R_COL_LP_5p_N1__CATTCGCGTAGTGAAT-1	10.0158	3.80819
001-019_R_COL_LP_5p_N1__GGTGTTACAGGATCGA-1	10.4801	3.92599
001-019_R_COL_LP_5p_N1__CCTACCATCGGTGTCG-1	10.9787	2.42489
001-019_R_COL_LP_5p_N1__TTGGAACTCACTTATC-1	9.82579	7.27493
001-019_R_COL_LP_5p_N1__CCGTACTAGACAATAC-1	8.95009	5.4307
001-019_R_COL_LP_5p_N1__AACTCAGAGCGCTTAT-1	10.5204	5.09021
001-019_R_COL_LP_5p_N1__GACAGAGAGGAGTACC-1	8.51431	4.7821
001-019_R_COL_LP_5p_N1__CCTATTACAGTTAACC-1	8.77616	5.21267
001-019_R_COL_LP_5p_N1__CATCGAAGTGTTCTTT-1	10.7828	2.31383
001-019_R_COL_LP_5p_N1__GAACGGACAGGACCCT-1	11.2792	7.48594
001-019_R_COL_LP_5p_N1__TGACTTTTCGTCTGCT-1	11.5121	7.48529
001-019_R_COL_LP_5p_N1__GACTGCGGTTGATTGC-1	9.79067	5.22226
001-019_R_COL_LP_5p_N1__CCACCTAAGTATGACA-1	10.6221	7.67471
001-019_R_COL_LP_5p_N1__TGACTAGTCTCACATT-1	9.35254	2.49418
001-019_R_COL_LP_5p_N1__ACATGGTAGGGCACTA-1	10.7453	2.44556
001-019_R_COL_LP_5p_N1__ATTATCCCACCTCGTT-1	10.396	3.71458
001-019_R_COL_LP_5p_N1__CAGGTGCAGGTGCTTT-1	8.53615	4.70593
001-019_R_COL_LP_5p_N1__GGCGTGTAGGACCACA-1	8.56103	4.52712
001-019_R_COL_LP_5p_N1__TTTGCGCAGTTGTCGT-1	10.0279	6.51534
001-019_R_COL_LP_5p_N1__TCTGGAAAGGCACATG-1	11.1765	2.1314
001-019_R_COL_LP_5p_N1__AGAATAGAGCATGGCA-1	8.93534	5.52265
001-019_R_COL_LP_5p_N1__CTCGGAGGTAGCAAAT-1	11.0382	2.269
001-019_R_COL_LP_5p_N1__TCAGCTCTCACAGTAC-1	10.3737	7.2052
001-019_R_COL_LP_5p_N1__GATCGTACATCGGGTC-1	10.6056	7.49885
001-019_R_COL_LP_5p_N1__GTGCGGTAGCTAGTTC-1	8.5013	5.21631
001-019_R_COL_LP_5p_N1__CGAGAAGAGCTCCCAG-1	10.0173	6.8522
001-019_R_COL_LP_5p_N1__AACTCCCGTCGGGTCT-1	8.92459	5.70235
001-019_R_COL_LP_5p_N1__GACGTGCTCATACGGT-1	11.0586	7.44267
001-019_R_COL_LP_5p_N1__AAGGAGCAGATATGGT-1	8.6574	4.76423
001-019_R_COL_LP_5p_N1__GCGCAGTCAGTCTTCC-1	10.9597	2.33153
001-019_R_COL_LP_5p_N1__CGTTCTGTCATTGCGA-1	10.0511	1.85861
001-019_R_COL_LP_5p_N1__TGCACCTTCTTTACAC-1	10.9894	7.82841
001-019_R_COL_LP_5p_N1__AAAGCAAAGTGGACGT-1	9.02635	5.57657
001-019_R_COL_LP_5p_N1__CGTGTCTAGAGTAAGG-1	9.4125	6.56588
001-019_R_COL_LP_5p_N1__TGGACGCCACATGTGT-1	8.78945	5.60693
001-019_R_COL_LP_5p_N1__CGCTATCAGCATGGCA-1	9.88985	1.54244
001-019_R_COL_LP_5p_N1__CGGACTGTCTGTTGAG-1	8.95772	4.28036
001-019_R_COL_LP_5p_N1__AACTCAGTCTCGCTTG-1	10.6533	2.39076
001-019_R_COL_LP_5p_N1__TCTCTAATCATCATTC-1	9.09002	4.4129
001-019_R_COL_LP_5p_N1__TTAGGCATCCACGTTC-1	10.7647	2.29253
001-019_R_COL_LP_5p_N1__TACTTGTTCTGGGCCA-1	9.52355	4.84734
001-019_R_COL_LP_5p_N1__GGCGTGTAGCACCGCT-1	8.98959	6.56126
001-019_R_COL_LP_5p_N1__TGCCCTAGTGTGACCC-1	11.2039	2.39642
001-019_R_COL_LP_5p_N1__CTGCCTATCGTTTGCC-1	8.70644	5.6433
001-019_R_COL_LP_5p_N1__TCAGATGAGGGCACTA-1	9.04697	4.6541
001-019_R_COL_LP_5p_N1__CTGAAACAGCCACGCT-1	9.42574	6.27265
001-019_R_COL_LP_5p_N1__GGCGTGTAGCGTCAAG-1	8.51448	5.4951
001-019_R_COL_LP_5p_N1__CCCATACAGCTTTGGT-1	8.54013	5.68724
001-019_R_COL_LP_5p_N1__GCAGCCACACCAACCG-1	8.83413	4.91073
001-019_R_COL_LP_5p_N1__CCTAAAGCAATACGCT-1	8.79715	5.63277
001-019_R_COL_LP_5p_N1__CGTCACTAGTATGACA-1	9.5431	5.39301
001-019_R_COL_LP_5p_N1__CGCTATCGTGTATGGG-1	11.1918	6.90441
001-019_R_COL_LP_5p_N1__AAGGTTCCAAATACAG-1	10.9312	2.47705
001-019_R_COL_LP_5p_N1__TAAGCGTAGAGAGCTC-1	10.7407	2.37012
001-019_R_COL_LP_5p_N1__CCTTCCCCAGCTCCGA-1	10.4535	6.50231
001-019_R_COL_LP_5p_N1__GCTGGGTAGTGGGTTG-1	8.59654	5.2657
001-019_R_COL_LP_5p_N1__TCAACGACACTACAGT-1	10.2772	1.63761
001-019_R_COL_LP_5p_N1__CATCAGAAGCACCGTC-1	10.8397	2.86536
001-019_R_COL_LP_5p_N1__CCTTCCCTCGAGCCCA-1	9.20951	6.00825
001-019_R_COL_LP_5p_N1__TTTACTGTCAGGCCCA-1	9.92503	6.6215
001-019_R_COL_LP_5p_N1__GATGAGGCAAAGTGCG-1	9.08047	5.44581
001-019_R_COL_LP_5p_N1__AGTTGGTGTGTAAGTA-1	11.0647	2.29032
001-019_R_COL_LP_5p_N1__TACGGATAGTGAACGC-1	10.3824	3.02456
001-019_R_COL_LP_5p_N1__TGAGCCGTCTAACTTC-1	8.85123	5.31633
001-019_R_COL_LP_5p_N1__GTCGTAAGTCAGAGGT-1	8.83676	5.39923
001-019_R_COL_LP_5p_N1__GAATGAAGTGAGGGAG-1	10.9114	2.49505
001-019_R_COL_LP_5p_N1__TTTATGCTCATTCACT-1	8.92402	5.34334
001-019_R_COL_LP_5p_N1__ACACTGACACCGAAAG-1	8.67134	5.2295
001-019_R_COL_LP_5p_N1__AACGTTGGTGATGTGG-1	8.74101	5.53356
001-019_R_COL_LP_5p_N1__GCAAACTGTTCCGGCA-1	8.6499	4.76044
001-019_R_COL_LP_5p_N1__AAGCCGCGTAATCGTC-1	10.5169	4.91804
001-019_R_COL_LP_5p_N1__CCTTCCCGTAGCTGCC-1	10.8782	7.05813
001-019_R_COL_LP_5p_N1__TGACTTTTCTCAAGTG-1	8.69945	5.34953
001-019_R_COL_LP_5p_N1__GTAGTCATCATCGCTC-1	10.3641	1.60719
001-019_R_COL_LP_5p_N1__TCGGGACTCATTATCC-1	8.88839	5.46231
001-019_R_COL_LP_5p_N1__TGGCTGGAGTCTTGCA-1	10.9172	2.52036
001-019_R_COL_LP_5p_N1__CATTCGCCAGCTTAAC-1	8.69305	5.49761
001-019_R_COL_LP_5p_N1__ACGCAGCGTCGCCATG-1	9.09777	5.58957
001-019_R_COL_LP_5p_N1__TTAGGCAGTAGCTGCC-1	9.5172	5.56845
001-019_R_COL_LP_5p_N1__TAGAGCTCAAACAACA-1	11.3574	6.55427
001-019_R_COL_LP_5p_N1__CCACCTAGTTCTGGTA-1	10.3411	1.85794
001-019_R_COL_LP_5p_N1__GTACTTTGTCCCTTGT-1	10.8984	2.45773
001-019_R_COL_LP_5p_N1__ACGCAGCGTAGTACCT-1	9.58422	6.06914
001-019_R_COL_LP_5p_N1__AAAGTAGAGCTTCGCG-1	9.89064	6.67125
001-019_R_COL_LP_5p_N1__GGTGTTATCTAACTTC-1	10.016	6.13633
001-019_R_COL_LP_5p_N1__CGGACTGAGAGCCTAG-1	10.1254	6.50658
001-019_R_COL_LP_5p_N1__ACGCCGAAGCTAGTTC-1	9.80011	6.28622
001-019_R_COL_LP_5p_N1__TACCTTAAGCTAGGCA-1	8.87925	5.48345
001-019_R_COL_LP_5p_N1__CATGCCTAGGTACTCT-1	10.674	7.56353
001-019_R_COL_LP_5p_N1__GTGGGTCGTGGTAACG-1	9.75182	4.7876
001-019_R_COL_LP_5p_N1__GATCTAGCAGACGTAG-1	11.2818	7.10153
001-019_R_COL_LP_5p_N1__GTCGGGTCATTCGACA-1	11.1768	6.73358
001-019_R_COL_LP_5p_N1__GTTAAGCTCGGCTTGG-1	11.1636	6.98248
001-019_R_COL_LP_5p_N1__GGCCGATAGGAGTACC-1	9.76219	6.38106
001-019_R_COL_LP_5p_N1__GTGTTAGCACCAGCAC-1	8.40708	5.13553
001-019_R_COL_LP_5p_N1__GCCAAATAGCCACGTC-1	9.13669	3.52986
001-019_R_COL_LP_5p_N1__TGAGCATTCTGTCTCG-1	9.26275	5.58735
001-019_R_COL_LP_5p_N1__TGACTTTCACTTACGA-1	9.29077	4.62949
001-019_R_COL_LP_5p_N1__TCGTACCCATGCCACG-1	9.78631	1.56926
001-019_R_COL_LP_5p_N1__TAAACCGCAGATCGGA-1	10.6083	2.61517
001-019_R_COL_LP_5p_N1__TCGGTAATCAGTACGT-1	9.53205	5.77253
001-019_R_COL_LP_5p_N1__TGTTCCGAGTTGTAGA-1	8.90973	5.52934
001-019_R_COL_LP_5p_N1__GTTTCTATCCAAACTG-1	10.8407	7.35857
001-019_R_COL_LP_5p_N1__CGGAGTCCAAGCTGAG-1	10.3221	1.80964
001-019_R_COL_LP_5p_N1__GAAACTCGTATCGCAT-1	10.6121	6.60757
001-019_R_COL_LP_5p_N1__GGAAAGCAGGCATGGT-1	10.3437	6.59542
001-019_R_COL_LP_5p_N1__ACTTTCACACATGACT-1	10.4469	1.70218
001-019_R_COL_LP_5p_N1__GTCGGGTTCAAAGTAG-1	9.71241	5.98964
001-019_R_COL_LP_5p_N1__CGGACGTTCTTCGAGA-1	10.3437	7.55972
001-019_R_COL_LP_5p_N1__CTACGTCGTTATTCTC-1	10.373	6.98799
001-015_T0_COL_LP_5p_N1__AACTCAGCACCGGAAA-1	9.6547	4.28763
001-015_T0_COL_LP_5p_N1__GTCACGGCACTTAAGC-1	9.06278	4.7156
001-015_T0_COL_LP_5p_N1__AGCCTAACAATGTAAG-1	9.08479	4.76211
001-015_T0_COL_LP_5p_N1__CGACTTCTCTTCGGTC-1	8.79854	5.44673
001-015_T0_COL_LP_5p_N1__CACCACTCAGTGACAG-1	9.03	4.97792
001-015_T0_COL_LP_5p_N1__TGCGCAGTCAATAAGG-1	9.93832	4.12987
001-015_T0_COL_LP_5p_N1__AGCCTAATCTCAAGTG-1	9.1621	4.60496
001-015_T0_COL_LP_5p_N1__TGGCTGGGTATGAATG-1	8.88993	4.87142
001-015_T0_COL_LP_5p_N1__CTACACCAGATGAGAG-1	10.5826	5.0711
001-015_T0_COL_LP_5p_N1__CTCGAGGGTATTAGCC-1	9.09892	4.28791
001-015_T0_COL_LP_5p_N1__CATATTCTCAAACAAG-1	9.43046	4.8147
001-015_T0_COL_LP_5p_N1__CGCTTCACACCTGGTG-1	9.21552	5.16538
001-015_T0_COL_LP_5p_N1__AATCCAGAGGTGCTAG-1	8.8413	4.9401
001-015_T0_COL_LP_5p_N1__GTGTTAGAGTGAACAT-1	9.26719	4.29037
001-015_T0_COL_LP_5p_N1__AAAGATGCAAGTCTAC-1	8.99356	4.2716
001-015_T0_COL_LP_5p_N1__CTCAGAACAGACTCGC-1	11.2104	4.19003
001-015_T0_COL_LP_5p_N1__TTTATGCAGTACATGA-1	8.82587	4.89159
001-015_T0_COL_LP_5p_N1__AGGTCATGTTACAGAA-1	10.188	6.02546
001-015_T0_COL_LP_5p_N1__GCAGTTATCATGTGGT-1	8.88004	4.65729
001-015_T0_COL_LP_5p_N1__TGTCCCAGTTCTGAAC-1	9.34553	4.58846
001-015_T0_COL_LP_5p_N1__GTAACGTAGCAGGCTA-1	9.58287	4.30243
001-015_T0_COL_LP_5p_N1__GTAGTCAGTTCAGACT-1	9.79326	4.44382
001-015_T0_COL_LP_5p_N1__ATGCGATCAAGTAATG-1	8.98066	4.99266
001-015_T0_COL_LP_5p_N1__TGCCCATTCTCACATT-1	9.05976	4.45919
001-015_T0_COL_LP_5p_N1__TGAAAGAAGGGTCGAT-1	9.31683	5.14685
001-015_T0_COL_LP_5p_N1__TTCTCAAGTCCCGACA-1	8.85367	4.63107
001-015_T0_COL_LP_5p_N1__CAAGGCCGTAAGAGGA-1	8.95042	4.38404
001-015_T0_COL_LP_5p_N1__GGACAAGGTCAGCTAT-1	11.1417	5.09431
001-015_T0_COL_LP_5p_N1__TCTCTAACAGTATAAG-1	9.87243	5.98678
001-015_T0_COL_LP_5p_N1__GCAATCAAGCCCAGCT-1	8.79944	4.81502
001-015_T0_COL_LP_5p_N1__GGTGCGTCAATCTGCA-1	9.61826	6.01197
001-015_T0_COL_LP_5p_N1__CAACTAGAGAGCTATA-1	8.84239	5.01622
001-015_T0_COL_LP_5p_N1__ACCGTAAGTACCATCA-1	9.14675	5.33112
001-015_T0_COL_LP_5p_N1__GCTTCCACAGAGCCAA-1	9.11765	5.13961
001-015_T0_COL_LP_5p_N1__GACGTGCTCCTTGCCA-1	8.86373	5.1589
001-015_T0_COL_LP_5p_N1__CGAGCACAGCCGCCTA-1	8.54534	4.24536
001-015_T0_COL_LP_5p_N1__GTGCTTCTCCTTAATC-1	9.14284	5.0739
001-015_T0_COL_LP_5p_N1__CTCTAATGTCTCTCGT-1	8.89689	5.04652
001-015_T0_COL_LP_5p_N1__AACGTTGTCACCACCT-1	8.95479	5.24022
001-015_T0_COL_LP_5p_N1__TGACAACGTGACGCCT-1	10.4941	6.41664
001-015_T0_COL_LP_5p_N1__GGGCATCGTACCTACA-1	9.49958	4.72374
001-015_T0_COL_LP_5p_N1__TCTTTCCGTAATCGTC-1	8.99559	4.95785
001-015_T0_COL_LP_5p_N1__TGCGCAGTCGTTTGCC-1	9.68009	4.70029
001-015_T0_COL_LP_5p_N1__CATATGGAGCCAGAAC-1	9.04769	6.02857
001-015_T0_COL_LP_5p_N1__TCTCTAAGTACTTGAC-1	10.6086	5.51283
001-015_T0_COL_LP_5p_N1__CGAGCCAAGTGGAGTC-1	8.91993	5.54431
001-015_T0_COL_LP_5p_N1__CTCGTACAGGTGTGGT-1	9.0381	4.742
001-015_T0_COL_LP_5p_N1__AAAGATGAGCACAGGT-1	9.05527	4.71429
001-015_T0_COL_LP_5p_N1__CCTACCACAGATGGGT-1	8.83106	5.3972
001-015_T0_COL_LP_5p_N1__GGCGTGTTCTTGAGGT-1	9.59296	5.67856
001-015_T0_COL_LP_5p_N1__TGCGTGGCACATTAGC-1	9.33279	4.82941
001-015_T0_COL_LP_5p_N1__AACTTTCGTACTTCTT-1	9.97753	4.41725
001-015_T0_COL_LP_5p_N1__TGACGGCAGCGATTCT-1	8.66588	5.8493
001-015_T0_COL_LP_5p_N1__GCATGATGTAAACGCG-1	8.58208	6.25975
001-015_T0_COL_LP_5p_N1__TACTTGTAGACTCGGA-1	8.98345	5.53532
001-015_T0_COL_LP_5p_N1__CAGATCATCCAGATCA-1	9.02504	5.01983
001-015_T0_COL_LP_5p_N1__CAAGATCAGATTACCC-1	8.82871	5.09792
001-015_T0_COL_LP_5p_N1__GGTGAAGTCGTAGGAG-1	9.28169	4.37056
001-015_T0_COL_LP_5p_N1__TACTCGCTCACCACCT-1	9.10751	5.3563
001-015_T0_COL_LP_5p_N1__GATGAGGAGATGCCTT-1	9.16955	5.17491
001-015_T0_COL_LP_5p_N1__TTCTACAAGACTTTCG-1	8.93029	4.93249
001-015_T0_COL_LP_5p_N1__TAGTTGGCATTCTCAT-1	9.05413	4.62125
001-015_T0_COL_LP_5p_N1__GAATAAGCAAGAGGCT-1	9.02413	4.9635
001-015_T0_COL_LP_5p_N1__GGGAGATAGAGTAAGG-1	9.91836	5.21016
001-015_T0_COL_LP_5p_N1__GGCAATTAGGCATGTG-1	9.10634	5.23974
001-015_T0_COL_LP_5p_N1__TCAGGATTCTCGCTTG-1	9.21078	4.45968
001-015_T0_COL_LP_5p_N1__AACTCCCGTTCCACAA-1	8.90519	4.55214
001-015_T0_COL_LP_5p_N1__ACTTTCAGTCGTCTTC-1	9.75556	4.64479
001-015_T0_COL_LP_5p_N1__GCTTGAAAGCTAGGCA-1	8.71336	6.03661
001-015_T0_COL_LP_5p_N1__CCTTCGATCAAACCAC-1	10.0585	4.61269
001-015_T0_COL_LP_5p_N1__GTACGTAAGTACGCGA-1	9.86469	4.72468
001-015_T0_COL_LP_5p_N1__GGGATGATCGCCATAA-1	9.50061	4.71082
001-015_T0_COL_LP_5p_N1__TAGCCGGGTGTCGCTG-1	8.82752	5.2102
001-015_T0_COL_LP_5p_N1__ATGCGATAGTGGTAAT-1	9.57689	5.01873
001-015_T0_COL_LP_5p_N1__TAAGAGACACATGTGT-1	8.96987	5.37735
001-015_T0_COL_LP_5p_N1__ACTATCTAGCCAGAAC-1	9.10333	5.41232
001-015_T0_COL_LP_5p_N1__CGCGTTTAGAGGACGG-1	8.91231	5.41994
001-015_T0_COL_LP_5p_N1__CGCTATCGTTTAGCTG-1	8.89233	4.97688
001-015_T0_COL_LP_5p_N1__GGACAGATCAGTTCGA-1	10.7906	5.03383
001-015_T0_COL_LP_5p_N1__GGTATTGTCGCATGGC-1	9.19418	5.78807
001-015_T0_COL_LP_5p_N1__AGTAGTCAGATGCCTT-1	8.84041	5.27792
001-015_T0_COL_LP_5p_N1__CCGGTAGGTTAGAACA-1	8.99775	5.74573
001-015_T0_COL_LP_5p_N1__TCTTTCCGTCAAAGAT-1	8.74091	5.60352
001-015_T0_COL_LP_5p_N1__AAGGAGCAGACCGGAT-1	8.78031	5.10484
001-015_T0_COL_LP_5p_N1__CTAGCCTTCTGGCGAC-1	9.1134	4.76454
001-015_T0_COL_LP_5p_N1__GGTGCGTGTAGCTTGT-1	9.49337	4.70446
001-015_T0_COL_LP_5p_N1__GGGTTGCAGAACTCGG-1	8.95726	5.46707
001-015_T0_COL_LP_5p_N1__CTCGAAAGTAAGTTCC-1	8.76398	5.42693
001-015_T0_COL_LP_5p_N1__CACCTTGTCTCGCATC-1	9.05228	4.70786
001-015_T0_COL_LP_5p_N1__CTGATCCTCAATCTCT-1	8.7037	4.72666
001-015_T0_COL_LP_5p_N1__CAGGTGCTCTAACCGA-1	8.62427	4.30895
001-015_T0_COL_LP_5p_N1__TAGACCAGTAGCGTGA-1	8.55577	6.11663
001-015_T0_COL_LP_5p_N1__CTCGTACCATTATCTC-1	8.79341	5.49722
001-015_T0_COL_LP_5p_N1__AAGGAGCGTGACTACT-1	9.99719	6.1193
001-015_T0_COL_LP_5p_N1__GCGCAGTCAGTTTACG-1	9.08493	5.28842
001-015_T0_COL_LP_5p_N1__GCATGATCACGACTCG-1	10.1981	4.06152
001-015_T0_COL_LP_5p_N1__GCGACCAAGGGTCTCC-1	8.89531	5.26419
001-015_T0_COL_LP_5p_N1__ACCAGTAAGATGAGAG-1	8.79494	6.06795
001-015_T0_COL_LP_5p_N1__TGAGCATTCTGTTGAG-1	9.70007	5.19455
001-015_T0_COL_LP_5p_N1__AGCGTATCATGCCTTC-1	9.06633	4.73342
001-015_T0_COL_LP_5p_N1__ACTGCTCGTCGGCACT-1	9.03069	4.99508
001-015_T0_COL_LP_5p_N1__CCTTCCCGTTCATGGT-1	8.85648	4.37168
001-015_T0_COL_LP_5p_N1__CACCTTGGTTCGTGAT-1	9.34113	4.57459
001-015_T0_COL_LP_5p_N1__AGTGAGGGTTTAAGCC-1	9.6716	5.40229
001-015_T0_COL_LP_5p_N1__CATCGGGTCACGAAGG-1	8.75869	5.26623
001-015_T0_COL_LP_5p_N1__AGGCCACAGACGCTTT-1	8.84764	5.6611
001-015_T0_COL_LP_5p_N1__GCAAACTTCAAACAAG-1	10.6073	2.28725
001-015_T0_COL_LP_5p_N1__TCATTTGCATCCGCGA-1	8.93783	5.31337
001-015_T0_COL_LP_5p_N1__GTAGTCATCGAATGCT-1	8.97183	5.63126
001-015_T0_COL_LP_5p_N1__CTCATTAGTCGACTAT-1	9.55977	4.29725
001-015_T0_COL_LP_5p_N1__GGAGCAAGTCAGATAA-1	9.07128	4.8602
001-015_T0_COL_LP_5p_N1__GGAAAGCGTTCAGTAC-1	8.73203	4.70924
001-015_T0_COL_LP_5p_N1__AGTGGGATCTGCCCTA-1	9.09859	5.32408
001-015_T0_COL_LP_5p_N1__TGGCTGGAGACGCAAC-1	10.0622	2.31883
001-015_T0_COL_LP_5p_N1__CACACCTTCCGCGTTT-1	9.1046	4.71291
001-015_T0_COL_LP_5p_N1__CGTTGGGTCGGCGGTT-1	9.53199	5.4102
001-015_T0_COL_LP_5p_N1__GATGCTAAGGAATCGC-1	8.72398	4.52898
001-015_T0_COL_LP_5p_N1__GCAGTTATCTACGAGT-1	10.3712	4.48383
001-015_T0_COL_LP_5p_N1__AGAGTGGAGGTGCTTT-1	10.4342	3.60963
001-015_T0_COL_LP_5p_N1__TGCCCATCACAGGCCT-1	8.73794	4.8736
001-015_T0_COL_LP_5p_N1__GCTGCGAAGGCCGAAT-1	9.41735	5.402
001-015_T0_COL_LP_5p_N1__AGTGAGGTCTTAACCT-1	9.28328	4.73403
001-015_T0_COL_LP_5p_N1__TGCGTGGCATACTACG-1	8.61256	5.6306
001-015_T0_COL_LP_5p_N1__CATCAGACATTAACCG-1	9.46584	5.83083
001-015_T0_COL_LP_5p_N1__GAATGAATCGGCTTGG-1	11.2586	3.81181
001-015_T0_COL_LP_5p_N1__CACCACTCATTGTGCA-1	8.88549	6.10573
001-015_T0_COL_LP_5p_N1__TAGTGGTCATCGTCGG-1	10.3251	4.87415
001-015_T0_COL_LP_5p_N1__ATTATCCGTAACGTTC-1	9.63971	5.89123
001-015_T0_COL_LP_5p_N1__ATTATCCCAGGGAGAG-1	9.80909	4.52387
001-015_T0_COL_LP_5p_N1__AGAATAGTCGTGGGAA-1	9.20409	3.37562
001-015_T0_COL_LP_5p_N1__CTTTGCGCATGGTCTA-1	9.88754	5.03369
001-015_T0_COL_LP_5p_N1__CTCACACCAAGTCTGT-1	9.52193	3.56775
001-015_T0_COL_LP_5p_N1__TGGCCAGCACATGACT-1	8.7752	4.42471
001-015_T0_COL_LP_5p_N1__ACCCACTCAAATACAG-1	8.7675	5.48625
001-015_T0_COL_LP_5p_N1__TGAAAGATCGGAGGTA-1	8.77271	5.55807
001-015_T0_COL_LP_5p_N1__GGAATAATCCAGTATG-1	10.376	3.67569
001-015_T0_COL_LP_5p_N1__ATGAGGGGTGGGTCAA-1	8.81018	4.8152
001-015_T0_COL_LP_5p_N1__CCTAGCTCAATAAGCA-1	10.2392	3.62953
001-015_T0_COL_LP_5p_N1__CGTGTCTGTAGCTGCC-1	8.92671	5.46238
001-015_T0_COL_LP_5p_N1__TGGGAAGAGTGTACTC-1	9.96979	4.72874
001-015_T0_COL_LP_5p_N1__CTTGGCTAGATAGGAG-1	10.7155	3.50185
001-015_T0_COL_LP_5p_N1__CGAGCCAAGCGATTCT-1	10.5442	3.74509
001-015_T0_COL_LP_5p_N1__ATCATGGGTTCCTCCA-1	9.84177	3.70645
001-015_T0_COL_LP_5p_N1__ACACCAAAGTAGGTGC-1	9.40031	4.34012
001-015_T0_COL_LP_5p_N1__GTGCATACAACACGCC-1	8.74734	4.46448
001-015_T0_COL_LP_5p_N1__GGGCATCTCTCTGAGA-1	8.89263	4.12214
001-015_T0_COL_LP_5p_N1__TAGTTGGTCAGTTTGG-1	8.80513	6.05149
001-015_T0_COL_LP_5p_N1__ATCTGCCGTACATGTC-1	10.0129	3.30017
001-015_T0_COL_LP_5p_N1__TCAATCTAGAAGGCCT-1	9.56725	5.02007
001-015_T0_COL_LP_5p_N1__GATGAGGAGCAGCGTA-1	9.59427	5.14861
001-015_T0_COL_LP_5p_N1__GCAAACTTCTGGGCCA-1	10.2762	3.63976
001-015_T0_COL_LP_5p_N1__CAAGAAACAAGCCTAT-1	9.02629	4.74524
001-015_T0_COL_LP_5p_N1__CGACCTTGTTACGACT-1	9.89502	5.38904
001-015_T0_COL_LP_5p_N1__TACTCATTCCCATTTA-1	10.8712	4.00799
001-015_T0_COL_LP_5p_N1__AGCTTGAAGTGTACTC-1	10.6668	4.13078
001-015_T0_COL_LP_5p_N1__AGGTCCGTCCTAGGGC-1	9.82548	3.95804
001-015_T0_COL_LP_5p_N1__TCGTACCCACGTCTCT-1	8.62735	4.16557
001-015_T0_COL_LP_5p_N1__ACATGGTGTATTCGTG-1	9.55717	6.26074
001-015_T0_COL_LP_5p_N1__CTGAAACAGGGTCTCC-1	8.54841	4.53262
001-015_T0_COL_LP_5p_N1__CGAGCACGTGACTACT-1	8.78729	5.35954
001-015_T0_COL_LP_5p_N1__ACGATGTTCTGATACG-1	9.54241	6.34096
001-015_T0_COL_LP_5p_N1__ACGGCCATCAACGGGA-1	10.8663	2.01853
001-015_T0_COL_LP_5p_N1__GGGACCTGTGTAAGTA-1	10.1887	5.54509
001-015_T0_COL_LP_5p_N1__CACATTTCATTGAGCT-1	8.96392	5.50078
001-015_T0_COL_LP_5p_N1__CAAGTTGCAGTGAGTG-1	10.4976	2.43077
001-015_T0_COL_LP_5p_N1__AGTAGTCGTAAATGTG-1	10.2233	3.84484
001-015_T0_COL_LP_5p_N1__ACTTTCAAGTGTACTC-1	9.41822	5.26561
001-015_T0_COL_LP_5p_N1__TTGGCAATCTAGAGTC-1	9.58496	4.81668
001-015_T0_COL_LP_5p_N1__CTGTGCTCATAACCTG-1	10.0514	5.64893
001-015_T0_COL_LP_5p_N1__CCTACCAGTAATTGGA-1	10.266	5.74185
001-015_T0_COL_LP_5p_N1__CAAGTTGTCAAAGACA-1	10.1265	4.92028
001-015_T0_COL_LP_5p_N1__GACGGCTGTGTGGTTT-1	9.80361	4.92066
001-015_T0_COL_LP_5p_N1__ACGTCAAGTTCCACGG-1	10.8461	2.22023
001-015_T0_COL_LP_5p_N1__TACTTGTTCCGCAGTG-1	10.1001	3.4028
001-015_T0_COL_LP_5p_N1__CCACCTACAACGATCT-1	10.6079	6.00413
001-015_T0_COL_LP_5p_N1__CCGGTAGCAAGTAATG-1	9.54428	5.88568
001-015_T0_COL_LP_5p_N1__CCACGGAGTCGTTGTA-1	9.92709	3.86174
001-015_T0_COL_LP_5p_N1__CGAGCCACATTGGGCC-1	9.36491	6.12169
001-015_T0_COL_LP_5p_N1__GTTTCTATCATGTCTT-1	10.4214	5.60112
001-015_T0_COL_LP_5p_N1__ATTTCTGAGGACACCA-1	9.66324	3.7893
001-015_T0_COL_LP_5p_N1__CGTCAGGTCAAAGTAG-1	10.0496	3.8564
001-015_T0_COL_LP_5p_N1__ATAAGAGTCCCTAATT-1	9.53874	5.60146
001-015_T0_COL_LP_5p_N1__CCTCAGTCACCGATAT-1	10.9947	3.55842
001-015_T0_COL_LP_5p_N1__GCATGATGTGGCAAAC-1	10.0427	5.41212
001-015_T0_COL_LP_5p_N1__GGCGTGTAGATCCTGT-1	9.73098	4.7068
001-015_T0_COL_LP_5p_N1__TGCCAAAGTTAGAACA-1	10.1594	5.06623
001-015_T0_COL_LP_5p_N1__GCGCGATCAATCCGAT-1	9.08823	5.91119
001-015_T0_COL_LP_5p_N1__GATCGCGTCGTTACGA-1	9.4953	4.18512
001-015_T0_COL_LP_5p_N1__CCTAAAGGTCCAACTA-1	9.32988	5.36898
001-015_T0_COL_LP_5p_N1__TTGGCAATCCTTTACA-1	9.77746	5.19502
001-015_T0_COL_LP_5p_N1__GAAATGAAGCCGTCGT-1	10.3678	2.6886
001-015_T0_COL_LP_5p_N1__AGGTCCGTCAGCATGT-1	11.4272	6.02076
001-015_T0_COL_LP_5p_N1__TACACGACACATTAGC-1	9.75071	3.07125
001-015_T0_COL_LP_5p_N1__CGTAGCGGTGAAAGAG-1	9.42436	5.57445
001-015_T0_COL_LP_5p_N1__CCAGCGATCCATTCTA-1	10.4504	5.32367
001-015_T0_COL_LP_5p_N1__CGCGTTTCATATGGTC-1	10.9109	6.49174
001-015_T0_COL_LP_5p_N1__CGGTTAATCCCACTTG-1	9.4817	6.07587
001-015_T0_COL_LP_5p_N1__CAGAATCGTTTAAGCC-1	9.41272	6.40239
001-015_T0_COL_LP_5p_N1__AGCATACGTGCACGAA-1	9.72519	4.76594
001-015_T0_COL_LP_5p_N1__CCCAATCGTTTAAGCC-1	9.90354	3.50881
001-015_T0_COL_LP_5p_N1__ATTACTCCACTGCCAG-1	10.6776	2.3378
001-015_T0_COL_LP_5p_N1__TGCCCTACAGTGGAGT-1	10.8107	2.61184
001-015_T0_COL_LP_5p_N1__TGGTTCCTCAGAGCTT-1	10.0334	5.64944
001-015_T0_COL_LP_5p_N1__TCATTACAGGAGCGTT-1	9.73552	2.40577
001-015_T0_COL_LP_5p_N1__CCGTACTTCTACTTAC-1	9.44487	6.38312
001-015_T0_COL_LP_5p_N1__AGCGGTCAGCTTATCG-1	9.63025	6.20683
001-015_T0_COL_LP_5p_N1__CGGAGCTGTCCAGTGC-1	9.67654	6.15725
001-015_T0_COL_LP_5p_N1__TATGCCCCACTTAACG-1	10.167	2.03155
001-015_T0_COL_LP_5p_N1__ACACCCTCATTAGCCA-1	9.67679	2.82452
001-015_T0_COL_LP_5p_N1__ATTATCCTCAAGCCTA-1	11.1273	6.61174
001-015_T0_COL_LP_5p_N1__GGACATTCAGTATAAG-1	10.6046	6.21209
001-015_T0_COL_LP_5p_N1__TTCTACAAGTGACATA-1	9.38823	5.23539
001-015_T0_COL_LP_5p_N1__AGATCTGGTGCTAGCC-1	11.3145	6.43268
001-055_T0_COL_EPI_5p_N1__GTGAAGGCAATGCCAT-1	10.4721	3.99027
001-055_T0_COL_EPI_5p_N1__ATCTACTGTAAGCACG-1	10.4825	4.08973
001-055_T0_COL_EPI_5p_N1__CGGAGCTAGATCCCGC-1	9.91787	3.98639
001-055_T0_COL_EPI_5p_N1__CTCTGGTCAGACGCAA-1	11.0086	4.5888
001-055_T0_COL_EPI_5p_N1__CACACAACATTACGAC-1	11.4379	5.23278
001-055_T0_COL_EPI_5p_N1__GCTGCAGAGGTTACCT-1	10.6774	4.61104
001-055_T0_COL_EPI_5p_N1__CTCCTAGAGAAGCCCA-1	10.4886	4.5187
001-055_T0_COL_EPI_5p_N1__CCACTACAGATGTGTA-1	11.0865	4.41808
001-055_T0_COL_EPI_5p_N1__GTTAAGCTCGCGATCG-1	10.6272	5.05728
001-055_T0_COL_EPI_5p_N1__AGGGATGGTGTGACGA-1	10.4301	4.78041
001-055_T0_COL_EPI_5p_N1__GGATTACTCGACAGCC-1	10.6652	4.28957
001-055_T0_COL_EPI_5p_N1__ACACCGGAGACAAGCC-1	9.4875	4.0289
001-055_T0_COL_EPI_5p_N1__GCCAAATTCCGCAAGC-1	10.2782	3.93255
001-055_T0_COL_EPI_5p_N1__AGCTTGATCATGCTCC-1	10.8704	4.21042
001-055_T0_COL_EPI_5p_N1__CGGTTAAGTCGCGAAA-1	10.2547	4.3582
001-055_T0_COL_EPI_5p_N1__ACGGGCTAGGGCATGT-1	10.8621	3.92944
001-055_T0_COL_EPI_5p_N1__TGGCGCAAGAGTAATC-1	10.7187	4.73116
001-055_T0_COL_EPI_5p_N1__AACTGGTCAGGGTACA-1	10.643	4.59394
001-055_T0_COL_EPI_5p_N1__GTGCAGCCAATAAGCA-1	10.3092	4.11089
001-055_T0_COL_EPI_5p_N1__CGTGAGCTCGCCCTTA-1	10.9945	5.15073
001-055_T0_COL_EPI_5p_N1__AACTCTTGTTATTCTC-1	8.98419	4.95057
001-055_T0_COL_EPI_5p_N1__CTAGAGTCATGCTGGC-1	10.2707	4.2013
001-055_T0_COL_EPI_5p_N1__TTCGAAGTCTACCAGA-1	11.1513	5.04724
001-055_T0_COL_EPI_5p_N1__CTTACCGGTTTCCACC-1	11.2526	4.99339
001-055_T0_COL_EPI_5p_N1__AGCTTGACAAGTTAAG-1	10.1963	4.29113
001-055_T0_COL_EPI_5p_N1__TTTACTGCAAGTTCTG-1	11.1729	5.34064
001-055_T0_COL_EPI_5p_N1__AGCTCTCTCGGCGCAT-1	10.6411	3.86132
001-055_T0_COL_EPI_5p_N1__TCAGATGCAGGAACGT-1	10.6764	5.12098
001-055_T0_COL_EPI_5p_N1__TGGCCAGTCCCTCTTT-1	10.1004	4.30903
001-055_T0_COL_EPI_5p_N1__GACAGAGCAATTCCTT-1	10.957	4.22679
001-055_T0_COL_EPI_5p_N1__CCTCAGTGTAGAGCTG-1	10.6918	4.65259
001-055_T0_COL_EPI_5p_N1__GTCATTTGTGACCAAG-1	11.1401	4.92539
001-055_T0_COL_EPI_5p_N1__TACTCGCCATCCGGGT-1	9.26787	5.00714
001-055_T0_COL_EPI_5p_N1__GTGCAGCAGACTAGGC-1	9.75591	3.80481
001-055_T0_COL_EPI_5p_N1__TGCTGCTTCGCCTGTT-1	11.2764	5.22483
001-055_T0_COL_EPI_5p_N1__GATCGTACAGGGTACA-1	11.0654	4.74538
001-055_T0_COL_EPI_5p_N1__CATGCCTGTACCAGTT-1	9.32689	4.90631
001-055_T0_COL_EPI_5p_N1__CTAATGGTCCTAGTGA-1	11.1616	5.16712
001-055_T0_COL_EPI_5p_N1__AGGTCATAGATAGGAG-1	10.8605	4.01169
001-055_T0_COL_EPI_5p_N1__ACTGTCCAGAGCCCAA-1	10.9951	4.0401
001-055_T0_COL_EPI_5p_N1__GACGTGCAGCATGGCA-1	10.2164	3.93897
001-055_T0_COL_EPI_5p_N1__CACATTTCATCACGTA-1	9.79324	3.74833
001-055_T0_COL_EPI_5p_N1__GTACTTTCAAGAAAGG-1	10.9113	5.29725
001-055_T0_COL_EPI_5p_N1__CTGTTTATCATCATTC-1	11.0602	4.49159
001-055_T0_COL_EPI_5p_N1__CACAGTATCATGTGGT-1	11.2189	5.41439
001-055_T0_COL_EPI_5p_N1__CTGTGCTAGTGGGATC-1	10.3933	3.8674
001-055_T0_COL_EPI_5p_N1__ACAGCTATCCGCGCAA-1	10.1262	4.41627
001-055_T0_COL_EPI_5p_N1__ACACCAACAAAGCGGT-1	10.127	3.86279
001-055_T0_COL_EPI_5p_N1__TGACAACGTGATGCCC-1	10.3	4.07822
001-055_T0_COL_EPI_5p_N1__TATCTCAGTCTTTCAT-1	10.0111	4.97384
001-055_T0_COL_EPI_5p_N1__CCTACACAGCCGGTAA-1	10.6809	4.1966
001-055_T0_COL_EPI_5p_N1__CTCCTAGAGAGCTGCA-1	10.0141	4.52031
001-055_T0_COL_EPI_5p_N1__TCGAGGCTCAGAGGTG-1	10.2696	4.19524
001-055_T0_COL_EPI_5p_N1__CTCTAATAGAGTGACC-1	10.3233	4.34512
001-055_T0_COL_EPI_5p_N1__TACTTACGTTAAGATG-1	10.9103	4.66005
001-055_T0_COL_EPI_5p_N1__CACATAGTCCAATGGT-1	10.3481	4.53623
001-055_T0_COL_EPI_5p_N1__AGGTCATTCCTTGCCA-1	11.219	4.94868
001-055_T0_COL_EPI_5p_N1__TAAACCGAGGTGCTTT-1	11.2173	4.78374
001-055_T0_COL_EPI_5p_N1__GGAGCAATCAGTGTTG-1	10.5876	4.02027
001-055_T0_COL_EPI_5p_N1__TCAACGACAAGCGTAG-1	11.1747	5.03606
001-055_T0_COL_EPI_5p_N1__GCTCCTATCACAAACC-1	10.9929	5.10332
001-055_T0_COL_EPI_5p_N1__CATCGGGTCAGCATGT-1	10.483	4.02817
001-055_T0_COL_EPI_5p_N1__CGTCCATCAGATGGCA-1	11.3846	5.07041
001-055_T0_COL_EPI_5p_N1__TTGAACGGTGACAAAT-1	10.4906	4.55942
001-055_T0_COL_EPI_5p_N1__GACGCGTCACGGTAGA-1	10.7653	4.14687
001-055_T0_COL_EPI_5p_N1__GACTACAAGATGTAAC-1	10.8835	4.56942
001-055_T0_COL_EPI_5p_N1__ACTGAACTCCTTAATC-1	10.7632	5.25561
001-055_T0_COL_EPI_5p_N1__CGAATGTTCCGTTGTC-1	10.2818	4.39131
001-055_T0_COL_EPI_5p_N1__AAATGCCTCAAACAAG-1	11.3273	4.67929
001-055_T0_COL_EPI_5p_N1__CAGCAGCGTTCAACCA-1	10.8388	5.10509
001-055_T0_COL_EPI_5p_N1__CCGGGATCAGCTGTAT-1	10.8947	5.35205
001-055_T0_COL_EPI_5p_N1__ACATCAGCATCCCACT-1	10.7013	4.94357
001-055_T0_COL_EPI_5p_N1__GATGCTAGTTCGTCTC-1	10.9311	5.24796
001-055_T0_COL_EPI_5p_N1__ACTTTCACAAGGACAC-1	9.4271	4.20369
001-055_T0_COL_EPI_5p_N1__CACTCCAGTCACACGC-1	10.2077	4.18174
001-055_T0_COL_EPI_5p_N1__CGACCTTAGGACGAAA-1	11.1084	5.40842
001-055_T0_COL_EPI_5p_N1__GAACGGATCCACGACG-1	10.6728	4.62149
001-055_T0_COL_EPI_5p_N1__AGCATACAGAAACGCC-1	10.9517	4.74709
001-055_T0_COL_EPI_5p_N1__TAAACCGCATTCGACA-1	8.8194	3.84568
001-055_T0_COL_EPI_5p_N1__TGCACCTTCCTCCTAG-1	10.3846	4.06231
001-055_T0_COL_EPI_5p_N1__TGTCCCAAGGTGCAAC-1	11.2869	5.23255
001-055_T0_COL_EPI_5p_N1__TGGACGCGTATAATGG-1	10.2039	4.40087
001-055_T0_COL_EPI_5p_N1__CGCTGGAGTCAGAAGC-1	11.051	5.36723
001-055_T0_COL_EPI_5p_N1__CACATAGAGACTAGGC-1	10.368	4.6053
001-055_T0_COL_EPI_5p_N1__GCATGCGTCCTTTACA-1	11.0894	4.41613
001-055_T0_COL_EPI_5p_N1__AGTCTTTGTACTTCTT-1	10.2274	4.17403
001-055_T0_COL_EPI_5p_N1__GATCAGTCACGCATCG-1	9.76562	3.89634
001-055_T0_COL_EPI_5p_N1__CCTACCATCACCACCT-1	11.4405	5.1467
001-055_T0_COL_EPI_5p_N1__TGGCGCAGTTGCGCAC-1	9.62947	4.07101
001-055_T0_COL_EPI_5p_N1__GTAACGTTCTTCGAGA-1	10.6521	4.61034
001-055_T0_COL_EPI_5p_N1__ACACCCTAGACCTTTG-1	11.266	4.73609
001-055_T0_COL_EPI_5p_N1__AAGGTTCGTCTCATCC-1	10.9954	4.3552
001-055_T0_COL_EPI_5p_N1__CCTCTGACAAACAACA-1	10.9192	4.89417
001-055_T0_COL_EPI_5p_N1__GTCTCGTTCCCAAGAT-1	10.0723	4.06867
001-055_T0_COL_EPI_5p_N1__GTTCATTGTCCGAAGA-1	10.1475	3.72086
001-055_T0_COL_EPI_5p_N1__AGAATAGCAATGGAAT-1	10.9494	5.25078
001-055_T0_COL_EPI_5p_N1__GAAACTCTCTGTCTCG-1	11.2167	5.88234
001-055_T0_COL_EPI_5p_N1__GTAGTCAGTCACTTCC-1	10.3969	4.04001
001-055_T0_COL_EPI_5p_N1__CATCCACCAGGTCTCG-1	9.76096	3.9621
001-055_T0_COL_EPI_5p_N1__GCAGTTAGTTCCGTCT-1	10.7971	4.02766
001-055_T0_COL_EPI_5p_N1__AAGTCTGCAAACTGCT-1	10.7518	4.73993
001-055_T0_COL_EPI_5p_N1__GTAACTGCAATGAATG-1	10.4575	5.45378
001-055_T0_COL_EPI_5p_N1__AGATCTGTCGTTGCCT-1	10.1202	4.4762
001-055_T0_COL_EPI_5p_N1__CGAGCCATCCTTGGTC-1	10.9291	5.80746
001-055_T0_COL_EPI_5p_N1__TCTGAGACAGGTGGAT-1	11.3067	5.49252
001-055_T0_COL_EPI_5p_N1__GGGAATGTCAGAAATG-1	11.1308	5.5915
001-055_T0_COL_EPI_5p_N1__ATCATCTTCTGATACG-1	10.1856	4.14666
001-055_T0_COL_EPI_5p_N1__GTCTCGTAGATGCGAC-1	10.201	4.10105
001-055_T0_COL_EPI_5p_N1__GCATGATTCCTAAGTG-1	9.87295	4.024
001-055_T0_COL_EPI_5p_N1__GTCAAGTTCACTTCAT-1	9.22221	4.00356
001-055_T0_COL_EPI_5p_N1__GTGTGCGGTCCAGTTA-1	9.4729	3.69135
001-055_T0_COL_EPI_5p_N1__TTCGGTCTCTCATTCA-1	10.6093	4.66468
001-055_T0_COL_EPI_5p_N1__CAAGATCGTGATAAGT-1	10.676	4.55966
001-055_T0_COL_EPI_5p_N1__GGGAGATTCAGATAAG-1	10.9139	5.48962
001-055_T0_COL_EPI_5p_N1__CGTTGGGTCGTCTGAA-1	10.4342	3.99507
001-055_T0_COL_EPI_5p_N1__GAAACTCAGAATGTTG-1	10.1954	4.13412
001-055_T0_COL_EPI_5p_N1__GTACTTTGTCAATGTC-1	10.475	5.07962
001-055_T0_COL_EPI_5p_N1__CTCGTACCAAAGTGCG-1	11.2904	5.37249
001-055_T0_COL_EPI_5p_N1__ATAAGAGAGCCCTAAT-1	10.7531	4.13466
001-055_T0_COL_EPI_5p_N1__TCTATTGGTGCAGTAG-1	10.7441	4.85536
001-055_T0_COL_EPI_5p_N1__CACACTCAGGAGCGAG-1	10.7092	4.2353
001-055_T0_COL_EPI_5p_N1__TTATGCTCACCAACCG-1	11.1189	5.27777
001-055_T0_COL_EPI_5p_N1__CTGCTGTAGGATGGTC-1	10.0601	4.59607
001-055_T0_COL_EPI_5p_N1__TTGCGTCAGCATCATC-1	8.72627	5.7373
001-055_T0_COL_EPI_5p_N1__CAAGTTGTCATTGCCC-1	10.7263	5.03263
001-055_T0_COL_EPI_5p_N1__CGCTATCCATGGTAGG-1	9.4441	3.8887
001-055_T0_COL_EPI_5p_N1__GGACATTCACTCAGGC-1	11.0051	4.55458
001-055_T0_COL_EPI_5p_N1__CAACCTCCAGGTGGAT-1	10.9477	4.41466
001-055_T0_COL_EPI_5p_N1__CTAGAGTTCCACTCCA-1	10.9311	5.04615
001-055_T0_COL_EPI_5p_N1__GGCCGATAGTGGGATC-1	11.4338	5.33245
001-055_T0_COL_EPI_5p_N1__CAGAGAGCAATGACCT-1	10.5769	4.1463
001-055_T0_COL_EPI_5p_N1__TTCTCCTAGTAGCCGA-1	10.6858	3.49253
001-055_T0_COL_EPI_5p_N1__TTGAACGTCAATCACG-1	9.59305	3.53928
001-055_T0_COL_EPI_5p_N1__TGGACGCTCTGGTATG-1	10.5566	4.48304
001-055_T0_COL_EPI_5p_N1__CTGCCTAGTAAATGTG-1	9.04664	6.02224
001-055_T0_COL_EPI_5p_N1__ATCTGCCCACCATGTA-1	10.327	4.7752
001-055_T0_COL_EPI_5p_N1__GTATTCTGTGACAAAT-1	11.2642	5.47254
001-055_T0_COL_EPI_5p_N1__GGGACCTCACGGTTTA-1	10.9195	4.06842
001-055_T0_COL_EPI_5p_N1__TACACGATCAACACCA-1	11.128	4.16192
001-055_T0_COL_EPI_5p_N1__TGCGTGGCAGTATCTG-1	10.2515	3.9907
001-055_T0_COL_EPI_5p_N1__TCTCTAAAGAAACGCC-1	11.3979	5.65251
001-055_T0_COL_EPI_5p_N1__GGTGCGTGTCGCGAAA-1	10.8113	4.81114
001-055_T0_COL_EPI_5p_N1__CAGATCAAGCGCTCCA-1	9.8308	3.89023
001-055_T0_COL_EPI_5p_N1__CTCGAAATCTGCCAGG-1	11.0401	5.2517
001-055_T0_COL_EPI_5p_N1__AACTCTTAGATGTAAC-1	11.1938	4.53673
001-055_T0_COL_EPI_5p_N1__CCAGCGACATCGATGT-1	11.1134	4.98337
001-055_T0_COL_EPI_5p_N1__CGTTGGGCATACAGCT-1	10.6366	5.02567
001-055_T0_COL_EPI_5p_N1__CTTCTCTGTACATGTC-1	11.1916	5.65661
001-055_T0_COL_EPI_5p_N1__CTGCGGAGTGAAAGAG-1	11.1341	4.81605
001-055_T0_COL_EPI_5p_N1__GTCGGGTTCTATCGCC-1	10.8273	4.37991
001-055_T0_COL_EPI_5p_N1__GGCAATTTCAGAGACG-1	9.93533	4.80997
001-055_T0_COL_EPI_5p_N1__ATAACGCGTTAGATGA-1	10.3756	3.54639
001-055_T0_COL_EPI_5p_N1__CACCTTGAGACAAAGG-1	10.4924	4.8409
001-055_T0_COL_EPI_5p_N1__GTCCTCAAGTGGACGT-1	10.4159	4.01837
001-055_T0_COL_EPI_5p_N1__ACGCAGCTCAACGGCC-1	10.5739	4.21712
001-055_T0_COL_EPI_5p_N1__GATCGATAGCGTTGCC-1	10.0841	3.79412
001-055_T0_COL_EPI_5p_N1__CCGGTAGAGGAGTACC-1	10.9684	5.02055
001-055_T0_COL_EPI_5p_N1__ACACCCTAGCCTATGT-1	10.4989	4.84588
001-055_T0_COL_EPI_5p_N1__AACCATGCACAAGACG-1	10.8789	5.07196
001-055_T0_COL_EPI_5p_N1__CTGCGGATCAACACAC-1	9.80988	4.11963
001-055_T0_COL_EPI_5p_N1__CTGGTCTAGTTCGCAT-1	10.7081	4.32753
001-055_T0_COL_EPI_5p_N1__TGGCGCAGTGACTACT-1	11.3914	5.63595
001-055_T0_COL_EPI_5p_N1__CTTTGCGGTATAGGGC-1	10.9623	5.21542
001-055_T0_COL_EPI_5p_N1__GCATGCGCATCCTAGA-1	10.2236	4.05679
001-055_T0_COL_EPI_5p_N1__CTCTAATCAATAAGCA-1	10.235	4.39706
001-055_T0_COL_EPI_5p_N1__ATTATCCCATCTACGA-1	11.1948	5.35049
001-055_T0_COL_EPI_5p_N1__TACCTATCATCTATGG-1	10.3469	3.78999
001-055_T0_COL_EPI_5p_N1__GTGCTTCCATCGGTTA-1	11.2302	5.26855
001-055_T0_COL_EPI_5p_N1__TGAGCATCAGTCAGAG-1	10.0626	3.56746
001-055_T0_COL_EPI_5p_N1__AGTGAGGCAGGCTGAA-1	10.1845	3.97646
001-055_T0_COL_EPI_5p_N1__TACGGGCAGTTCGCGC-1	10.6422	4.84508
001-055_T0_COL_EPI_5p_N1__AAGACCTTCCTCATTA-1	11.3132	4.95897
001-055_T0_COL_EPI_5p_N1__AGCGTATTCGTTGACA-1	10.5481	4.75736
001-055_T0_COL_EPI_5p_N1__AACACGTTCAATCTCT-1	10.7118	5.11604
001-055_T0_COL_EPI_5p_N1__TGGCCAGAGGTGCTTT-1	11.262	4.84933
001-055_T0_COL_EPI_5p_N1__AGTCTTTCATCATCCC-1	10.6111	4.70586
001-055_T0_COL_EPI_5p_N1__GCGCAACAGCATGGCA-1	11.3397	5.25855
001-055_T0_COL_EPI_5p_N1__GGAGCAAGTCGCGTGT-1	10.6931	4.00618
001-055_T0_COL_EPI_5p_N1__GCAGCCAAGGGTCGAT-1	9.84451	3.92036
001-055_T0_COL_EPI_5p_N1__TAGGCATCACCAGTTA-1	10.4078	3.91625
001-055_T0_COL_EPI_5p_N1__GCAATCATCAACGGCC-1	9.68213	4.10333
001-055_T0_COL_EPI_5p_N1__ACAGCTAGTCTTGATG-1	10.4598	4.79149
001-055_T0_COL_EPI_5p_N1__CAGCGACTCAATCTCT-1	10.3782	3.82017
001-055_T0_COL_EPI_5p_N1__CGAATGTAGCCCGAAA-1	9.69212	4.13857
001-055_T0_COL_EPI_5p_N1__GGCGACTGTGGTGTAG-1	10.6071	5.18573
001-055_T0_COL_EPI_5p_N1__TAGGCATCACTGAAGG-1	10.6908	4.96739
001-055_T0_COL_EPI_5p_N1__GTCCTCATCTTGCAAG-1	9.78156	4.23986
001-055_T0_COL_EPI_5p_N1__TTGGCAAAGTGAAGAG-1	10.9397	5.32738
001-055_T0_COL_EPI_5p_N1__ACCTTTACACCGAAAG-1	11.3147	5.67486
001-055_T0_COL_EPI_5p_N1__TCTTCGGTCTGGAGCC-1	11.2591	5.14051
001-055_T0_COL_EPI_5p_N1__GCGCGATCATTACCTT-1	10.6886	4.16948
001-055_T0_COL_EPI_5p_N1__GACTAACTCTGATACG-1	10.4557	5.00261
001-055_T0_COL_EPI_5p_N1__CCTTCCCTCTCACATT-1	9.31845	4.97338
001-055_T0_COL_EPI_5p_N1__CTTCTCTTCTGTCTCG-1	10.5917	4.22669
001-055_T0_COL_EPI_5p_N1__CTTAGGAGTTACGGAG-1	10.2348	3.84045
001-055_T0_COL_EPI_5p_N1__GAATAAGCAGACAAGC-1	10.2448	3.86442
001-055_T0_COL_EPI_5p_N1__TAGGCATAGAACTCGG-1	11.4899	5.58765
001-055_T0_COL_EPI_5p_N1__GTCGTAAAGTACCGGA-1	11.018	4.14491
001-055_T0_COL_EPI_5p_N1__CATCAAGGTACAAGTA-1	10.7717	5.2865
001-055_T0_COL_EPI_5p_N1__CTACACCGTTATCGGT-1	11.3431	4.96864
001-055_T0_COL_EPI_5p_N1__CTTGGCTAGTGTCCCG-1	11.2984	5.80541
001-055_T0_COL_EPI_5p_N1__ACCCACTTCCACTGGG-1	10.6417	3.71858
001-055_T0_COL_EPI_5p_N1__CATTCGCTCCACGTGG-1	10.7336	4.10586
001-055_T0_COL_EPI_5p_N1__GACGTGCAGATATGCA-1	10.8869	4.03815
001-055_T0_COL_EPI_5p_N1__AACTCTTAGTGCCATT-1	10.6851	4.27157
001-055_T0_COL_EPI_5p_N1__AAAGTAGCAGCTTCGG-1	11.0654	5.41899
001-055_T0_COL_EPI_5p_N1__ATTTCTGTCCCTTGTG-1	10.8001	4.40067
001-055_T0_COL_EPI_5p_N1__GATGAAACACCAGATT-1	11.0446	5.0471
001-055_T0_COL_EPI_5p_N1__AGTAGTCTCTGTCTAT-1	10.143	3.9765
001-055_T0_COL_EPI_5p_N1__GCATGCGCAGGGTATG-1	8.84938	3.86988
001-055_T0_COL_EPI_5p_N1__CTAGCCTGTCACCTAA-1	10.5009	4.66834
001-055_T0_COL_EPI_5p_N1__CTTACCGTCAGTCAGT-1	10.8525	5.03296
001-055_T0_COL_EPI_5p_N1__CGGACGTCAACTGCTA-1	10.2536	3.90114
001-055_T0_COL_EPI_5p_N1__TACTCGCTCCTGCTTG-1	10.7771	5.29007
001-055_T0_COL_EPI_5p_N1__TGATTTCCAGCTGTGC-1	10.0862	4.79216
001-055_T0_COL_EPI_5p_N1__TACGGTACATATACCG-1	9.65	3.99128
001-055_T0_COL_EPI_5p_N1__TTGCGTCTCAACACAC-1	10.7034	4.13725
001-055_T0_COL_EPI_5p_N1__AAAGCAAGTCTAGAGG-1	10.5353	4.95878
001-055_T0_COL_EPI_5p_N1__AGCAGCCAGATGTAAC-1	11.0303	5.41446
001-055_T0_COL_EPI_5p_N1__CTGTTTAGTGGCGAAT-1	10.8622	4.56606
001-055_T0_COL_EPI_5p_N1__TAAGTGCAGATACACA-1	10.6682	4.03178
001-055_T0_COL_EPI_5p_N1__GTACTCCAGTCGATAA-1	8.94432	4.08165
001-055_T0_COL_EPI_5p_N1__CTGATAGTCGGTCTAA-1	8.58281	3.78736
001-055_T0_COL_EPI_5p_N1__GGAAAGCTCCGGCACA-1	11.0544	5.3863
001-055_T0_COL_EPI_5p_N1__CGGCTAGGTTACGCGC-1	10.2092	4.65258
001-055_T0_COL_EPI_5p_N1__ACGGGCTTCTGCCCTA-1	9.86552	4.81468
001-055_T0_COL_EPI_5p_N1__TGACTAGAGAGCTTCT-1	10.714	4.15182
001-055_T0_COL_EPI_5p_N1__TCAATCTAGTCTCCTC-1	10.1228	4.37891
001-055_T0_COL_EPI_5p_N1__GGGACCTGTCTAACGT-1	9.08658	3.83961
001-055_T0_COL_EPI_5p_N1__GGTGAAGGTCAAGCGA-1	10.9688	5.13959
001-055_T0_COL_EPI_5p_N1__CGATGTATCGTGGGAA-1	10.7136	5.29971
001-055_T0_COL_EPI_5p_N1__GACTAACAGTGGACGT-1	11.2529	5.36891
001-055_T0_COL_EPI_5p_N1__GTTCGGGTCGCACTCT-1	10.5578	5.19691
001-055_T0_COL_EPI_5p_N1__TGCTACCCAAACTGCT-1	10.401	4.20293
001-055_T0_COL_EPI_5p_N1__CTGCCTAAGTGTTGAA-1	10.3767	3.90739
001-055_T0_COL_EPI_5p_N1__AACTGGTAGAGGTAGA-1	8.96821	4.26342
001-055_T0_COL_EPI_5p_N1__AGCGTCGCAATGTAAG-1	11.0818	4.6367
001-055_T0_COL_EPI_5p_N1__CCACCTATCGAGCCCA-1	11.0461	5.24306
001-055_T0_COL_EPI_5p_N1__TCACAAGGTATAATGG-1	10.5233	4.23598
001-055_T0_COL_EPI_5p_N1__CTGGTCTAGGCCGAAT-1	10.0984	4.02903
001-055_T0_COL_EPI_5p_N1__ACCCACTTCCCTAATT-1	10.8986	5.27142
001-055_T0_COL_EPI_5p_N1__ACATGGTCAGGATCGA-1	10.6946	4.98661
001-055_T0_COL_EPI_5p_N1__ACCCACTTCATGTAGC-1	10.8905	4.24137
001-055_T0_COL_EPI_5p_N1__CTACGTCCAGGGATTG-1	10.1959	3.57653
001-055_T0_COL_EPI_5p_N1__CCGTTCATCAGGTAAA-1	11.1596	4.7806
001-055_T0_COL_EPI_5p_N1__TCAGATGCAGCGATCC-1	9.09651	4.10313
001-055_T0_COL_EPI_5p_N1__GCTTCCATCATGTCCC-1	11.1683	5.32871
001-055_T0_COL_EPI_5p_N1__GAACATCGTATAGGTA-1	9.75378	3.77517
001-055_T0_COL_EPI_5p_N1__ATTTCTGCAGACGCTC-1	8.57375	3.8635
001-055_T0_COL_EPI_5p_N1__AAGTCTGAGCTGCGAA-1	10.3048	3.9555
001-055_T0_COL_EPI_5p_N1__AGCGGTCCAATAACGA-1	10.0017	4.27623
001-055_T0_COL_EPI_5p_N1__GGGCATCTCCGCGTTT-1	11.0418	4.89069
001-055_T0_COL_EPI_5p_N1__TGAAAGACACAACGCC-1	10.6823	4.9244
001-055_T0_COL_EPI_5p_N1__TGCGTGGGTGATGCCC-1	10.8272	5.07056
001-055_T0_COL_EPI_5p_N1__GCATGTACACCAGCAC-1	10.3235	5.04667
001-055_T0_COL_EPI_5p_N1__TTTATGCGTGAAATCA-1	11.4403	5.56666
001-055_T0_COL_EPI_5p_N1__GGCGACTCAGATGGGT-1	11.2222	5.20739
001-055_T0_COL_EPI_5p_N1__CACAAACCAATGTAAG-1	10.0658	4.41932
001-055_T0_COL_EPI_5p_N1__AGCCTAACAGTATGCT-1	10.8751	5.91759
001-055_T0_COL_EPI_5p_N1__AGACGTTTCCACGAAT-1	9.11441	4.11836
001-055_T0_COL_EPI_5p_N1__TCGTAGACAGAGCCAA-1	10.5993	3.78278
001-055_T0_COL_EPI_5p_N1__GCTCTGTAGTGCCATT-1	10.061	4.11377
001-055_T0_COL_EPI_5p_N1__GTAGTCACAATAGCAA-1	9.95885	4.51403
001-055_T0_COL_EPI_5p_N1__CTTAACTAGTCTCGGC-1	10.8309	3.80603
001-055_T0_COL_EPI_5p_N1__TACACGAGTATCGCAT-1	9.79608	3.77716
001-055_T0_COL_EPI_5p_N1__CATTCGCTCGGAGGTA-1	10.369	4.35715
001-055_T0_COL_EPI_5p_N1__CGTAGGCCAGTAACGG-1	10.0428	3.76208
001-055_T0_COL_EPI_5p_N1__CTAGTGAAGTGCAAGC-1	10.8411	5.22451
001-055_T0_COL_EPI_5p_N1__AGTTGGTAGTGCAAGC-1	11.3244	5.70081
001-055_T0_COL_EPI_5p_N1__TTCTCCTCAGTGGAGT-1	10.8252	4.8925
001-055_T0_COL_EPI_5p_N1__ACCGTAATCTTAGCCC-1	8.98281	3.96351
001-055_T0_COL_EPI_5p_N1__ACTTGTTAGCTAGTGG-1	10.1957	3.95352
001-055_T0_COL_EPI_5p_N1__CATCAGATCTGATTCT-1	10.2565	4.28459
001-055_T0_COL_EPI_5p_N1__TTGCCGTAGCCCAATT-1	10.9091	5.22607
001-055_T0_COL_EPI_5p_N1__ACACCCTTCACCAGGC-1	9.51088	3.45814
001-055_T0_COL_EPI_5p_N1__AGTAGTCGTACAGCAG-1	10.8761	5.32831
001-055_T0_COL_EPI_5p_N1__CGAGCACAGTCAAGCG-1	9.43297	3.8246
001-055_T0_COL_EPI_5p_N1__TGGGAAGGTACCGCTG-1	10.898	4.36591
001-055_T0_COL_EPI_5p_N1__CCGTGGATCACTTACT-1	9.6244	3.40797
001-055_T0_COL_EPI_5p_N1__ATTTCTGCAGCTGTGC-1	9.53315	4.43126
001-055_T0_COL_EPI_5p_N1__CACTCCACAGCCTATA-1	11.3264	5.43899
001-055_T0_COL_EPI_5p_N1__TAAGAGATCCTCCTAG-1	8.83673	4.05555
001-055_T0_COL_EPI_5p_N1__GAACCTACACAGCCCA-1	11.1657	4.56076
001-055_T0_COL_EPI_5p_N1__CCATGTCAGTTAAGTG-1	11.3457	5.38257
001-055_T0_COL_EPI_5p_N1__TGCACCTTCAACACAC-1	11.2646	6.07408
001-055_T0_COL_EPI_5p_N1__GTTCATTTCGCGATCG-1	9.69459	3.9738
001-055_T0_COL_EPI_5p_N1__CCTACCACATGGTCAT-1	9.90695	3.66916
001-055_T0_COL_EPI_5p_N1__CATGGCGCACGAAAGC-1	11.1773	5.31024
001-055_T0_COL_EPI_5p_N1__CATTATCCAGTGGAGT-1	8.98068	4.46866
001-055_T0_COL_EPI_5p_N1__ATTACTCTCCAGATCA-1	9.78354	4.25445
001-055_T0_COL_EPI_5p_N1__TAAACCGAGCTGTCTA-1	10.5793	3.63903
001-055_T0_COL_EPI_5p_N1__CACAAACCATGCATGT-1	10.1082	3.54345
001-055_T0_COL_EPI_5p_N1__TGCCCTAGTCTAACGT-1	11.0402	4.4191
001-055_T0_COL_EPI_5p_N1__GGTGTTACATTCCTCG-1	10.9928	4.48091
001-055_T0_COL_EPI_5p_N1__CGGAGCTTCCACGTTC-1	9.537	3.78333
001-055_T0_COL_EPI_5p_N1__CGCGTTTTCGCCCTTA-1	10.8001	5.03041
001-055_T0_COL_EPI_5p_N1__GAGCAGAAGTCGATAA-1	9.78021	3.63904
001-055_T0_COL_EPI_5p_N1__TGGTTCCTCCATTCTA-1	11.0388	6.09886
001-055_T0_COL_EPI_5p_N1__GCAGTTAGTCCGAATT-1	10.315	4.22624
001-055_T0_COL_EPI_5p_N1__CTGAAGTAGAGTCTGG-1	10.0298	4.19869
001-055_T0_COL_EPI_5p_N1__CTTAGGAGTGGCAAAC-1	10.2834	3.86159
001-055_T0_COL_EPI_5p_N1__GGAGCAACACCTCGGA-1	10.6968	4.45667
001-055_T0_COL_EPI_5p_N1__CAGCTAAGTCTGCGGT-1	10.959	4.74731
001-055_T0_COL_EPI_5p_N1__CGACTTCTCATGCTCC-1	10.922	5.271
001-055_T0_COL_EPI_5p_N1__ACATGGTTCTGCGGCA-1	10.055	2.85232
001-055_T0_COL_EPI_5p_N1__AGTGTCACATATACGC-1	10.5065	4.09204
001-055_T0_COL_EPI_5p_N1__GGAATAATCCGCAGTG-1	11.1374	5.34305
001-055_T0_COL_EPI_5p_N1__CCTTACGGTCTCACCT-1	10.3321	3.46563
001-055_T0_COL_EPI_5p_N1__TGGTTCCGTTACGTCA-1	10.499	5.1018
001-055_T0_COL_EPI_5p_N1__GGAGCAAAGTTGAGTA-1	8.66959	3.85495
001-055_T0_COL_EPI_5p_N1__TACTCGCTCAGTACGT-1	11.0477	4.05706
001-055_T0_COL_EPI_5p_N1__CGGTTAACAATAGAGT-1	10.9914	5.29122
001-055_T0_COL_EPI_5p_N1__CATGACAGTTTGTTGG-1	10.2079	3.85725
001-055_T0_COL_EPI_5p_N1__GGGATGAAGGACACCA-1	10.4346	4.5723
001-055_T0_COL_EPI_5p_N1__CTAAGACCACCAGATT-1	10.7524	4.87676
001-055_T0_COL_EPI_5p_N1__TTCTCAACATTTCACT-1	10.0315	4.82719
001-055_T0_COL_EPI_5p_N1__CGCTATCAGCCGATTT-1	10.8311	4.48625
001-055_T0_COL_EPI_5p_N1__CATATGGTCCCATTAT-1	10.3577	4.78366
001-055_T0_COL_EPI_5p_N1__GACTACATCACTCTTA-1	10.7886	3.86816
001-055_T0_COL_EPI_5p_N1__CGGTTAACATCCCACT-1	10.752	4.33033
001-055_T0_COL_EPI_5p_N1__GAAATGAAGACAGACC-1	11.2218	5.78769
001-055_T0_COL_EPI_5p_N1__CCACCTACAAGCCGCT-1	11.1853	5.57115
001-055_T0_COL_EPI_5p_N1__GAACGGACACAGAGGT-1	11.0297	5.24184
001-055_T0_COL_EPI_5p_N1__GAATAAGTCTGGCGAC-1	10.0812	4.58666
001-055_T0_COL_EPI_5p_N1__TGAGCCGCATGACGGA-1	10.5196	3.54055
001-055_T0_COL_EPI_5p_N1__ATCCGAAGTCTAGCGC-1	11.1942	4.98673
001-055_T0_COL_EPI_5p_N1__TGTCCCATCAGCAACT-1	10.3129	4.16309
001-055_T0_COL_EPI_5p_N1__AAAGCAAGTGTTGGGA-1	11.2197	4.73589
001-055_T0_COL_EPI_5p_N1__CGATGTACATATACGC-1	10.3593	4.86026
001-055_T0_COL_EPI_5p_N1__AGATCTGCAAAGTCAA-1	11.2128	5.02968
001-055_T0_COL_EPI_5p_N1__GGTATTGAGTCATCCA-1	11.1417	5.39189
001-055_T0_COL_EPI_5p_N1__CTGGTCTTCGAGAACG-1	11.06	5.14533
001-055_T0_COL_EPI_5p_N1__GATCTAGTCATCGCTC-1	10.884	4.26826
001-055_T0_COL_EPI_5p_N1__CATGCCTCATTGGTAC-1	10.4684	3.96255
001-055_T0_COL_EPI_5p_N1__AGGCCGTGTCTAGTCA-1	9.97214	3.96017
001-055_T0_COL_EPI_5p_N1__GGACAGAGTATTCTCT-1	11.0909	4.44543
001-055_T0_COL_EPI_5p_N1__CCTCTGACAGGCTCAC-1	9.77838	4.51069
001-055_T0_COL_EPI_5p_N1__TTCTACAAGATGTTAG-1	10.0594	4.6998
001-055_T0_COL_EPI_5p_N1__GTCTCGTTCAGTACGT-1	10.9985	4.28704
001-055_T0_COL_EPI_5p_N1__GAAATGACAGTGAGTG-1	11.036	5.34811
001-055_T0_COL_EPI_5p_N1__CATTATCTCCAAGCCG-1	10.6168	3.93945
001-055_T0_COL_EPI_5p_N1__ATCACGAGTAGCTAAA-1	10.0026	4.41447
001-055_T0_COL_EPI_5p_N1__TACTTGTAGTTGAGTA-1	10.9046	5.01888
001-055_T0_COL_EPI_5p_N1__GCAAACTAGTCCGTAT-1	10.8332	5.00054
001-055_T0_COL_EPI_5p_N1__GTGCGGTCAGGCTCAC-1	10.7057	4.8379
001-055_T0_COL_EPI_5p_N1__ATGAGGGAGTGTTGAA-1	10.2092	4.50501
001-055_T0_COL_EPI_5p_N1__GGCGACTTCCACGCAG-1	9.57522	3.61372
001-055_T0_COL_EPI_5p_N1__GCATGCGCAGACTCGC-1	10.2162	4.65046
001-055_T0_COL_EPI_5p_N1__ATTTCTGCAGTCCTTC-1	10.3868	4.46965
001-055_T0_COL_EPI_5p_N1__GTAGTCATCTAACCGA-1	11.0114	5.13786
001-055_T0_COL_EPI_5p_N1__CATGCCTCAGGAACGT-1	9.80804	5.13137
001-055_T0_COL_EPI_5p_N1__CTGAAGTGTCAGAATA-1	10.203	4.25116
001-055_T0_COL_EPI_5p_N1__TAAGAGAAGGATGCGT-1	8.92886	3.90169
001-055_T0_COL_EPI_5p_N1__CTAGTGACAGATTGCT-1	9.48377	4.56865
001-055_T0_COL_EPI_5p_N1__CGGACACAGGAGTTGC-1	9.8945	4.32116
001-055_T0_COL_EPI_5p_N1__AAATGCCGTTCGTTGA-1	10.3504	3.75398
001-055_T0_COL_EPI_5p_N1__GAATAAGGTACAGTGG-1	9.7315	3.9884
001-055_T0_COL_EPI_5p_N1__GACGGCTAGCATCATC-1	9.97632	4.51726
001-055_T0_COL_EPI_5p_N1__TATTACCGTACATGTC-1	10.0443	4.65068
001-055_T0_COL_EPI_5p_N1__TTTACTGGTTTGTTGG-1	8.90051	3.90291
001-055_T0_COL_EPI_5p_N1__CTCGGAGCAATACGCT-1	10.8764	4.12974
001-055_T0_COL_EPI_5p_N1__AACGTTGTCTCCGGTT-1	11.2574	5.38362
001-055_T0_COL_EPI_5p_N1__GTCACAATCCCTGACT-1	8.94024	3.8134
001-055_T0_COL_EPI_5p_N1__CTGTTTAGTCGATTGT-1	9.54596	3.64222
001-055_T0_COL_EPI_5p_N1__AAACGGGAGCTATGCT-1	10.737	5.02625
001-055_T0_COL_EPI_5p_N1__CGGTTAAGTTACCGAT-1	11.1184	4.22642
001-055_T0_COL_EPI_5p_N1__CCTAAAGCACTATCTT-1	9.23345	4.443
001-055_T0_COL_EPI_5p_N1__TCGGGACTCCGCTGTT-1	10.3165	4.2165
001-055_T0_COL_EPI_5p_N1__TGTGTTTTCTTGTATC-1	10.9589	3.0262
001-055_T0_COL_EPI_5p_N1__AGCAGCCTCGGCTTGG-1	10.9377	5.45546
001-055_T0_COL_EPI_5p_N1__TCTGAGACAATGGAAT-1	11.2062	5.19959
001-055_T0_COL_EPI_5p_N1__CAGGTGCAGTCGTACT-1	9.82207	4.43617
001-055_T0_COL_EPI_5p_N1__GGTGAAGGTCTTCTCG-1	10.5783	3.63433
001-055_T0_COL_EPI_5p_N1__TACTCGCCATTCACTT-1	10.7914	4.46584
001-055_T0_COL_EPI_5p_N1__GCTGCTTGTCTGGAGA-1	9.64515	4.384
001-055_T0_COL_EPI_5p_N1__CAACTAGCACACCGCA-1	10.4463	5.03452
001-055_T0_COL_EPI_5p_N1__GATCGCGGTGTGCGTC-1	11.1696	5.42377
001-055_T0_COL_EPI_5p_N1__CTGTGCTGTGGTGTAG-1	10.1437	4.50155
001-055_T0_COL_EPI_5p_N1__GCGCCAATCAAGAAGT-1	10.1783	4.61628
001-055_T0_COL_EPI_5p_N1__ACGAGCCGTTCCCTTG-1	8.9977	3.81095
001-055_T0_COL_EPI_5p_N1__CACATTTCAAACTGTC-1	11.0707	5.70233
001-055_T0_COL_EPI_5p_N1__AAGGCAGCAAGAGGCT-1	9.9109	5.49565
001-055_T0_COL_EPI_5p_N1__GTTAAGCGTCTGGAGA-1	10.9691	5.28096
001-055_T0_COL_EPI_5p_N1__TTAACTCCAGCGTAAG-1	8.84014	3.58686
001-055_T0_COL_EPI_5p_N1__AAGGTTCAGCACCGCT-1	11.2903	4.99765
001-055_T0_COL_EPI_5p_N1__ACGAGGACACTATCTT-1	10.3601	4.42033
001-055_T0_COL_EPI_5p_N1__CCTACCAGTGTTTGTG-1	10.786	4.1222
001-055_T0_COL_EPI_5p_N1__CTCTGGTAGTGAACGC-1	11.005	4.4166
001-055_T0_COL_EPI_5p_N1__GCAATCAGTTACTGAC-1	10.1738	3.02727
001-055_T0_COL_EPI_5p_N1__AGGCCGTGTGCGATAG-1	10.7786	5.11775
001-055_T0_COL_EPI_5p_N1__CATATGGAGATGTGGC-1	10.7996	4.8123
001-055_T0_COL_EPI_5p_N1__CAGCAGCGTAGTACCT-1	10.2002	4.41288
001-055_T0_COL_EPI_5p_N1__TGGTTCCCAGCCTTTC-1	10.1619	3.71309
001-055_T0_COL_EPI_5p_N1__CTTAACTAGGTGTGGT-1	10.189	4.50317
001-055_T0_COL_EPI_5p_N1__GGAAAGCGTAGTAGTA-1	11.2373	5.06839
001-055_T0_COL_EPI_5p_N1__ATCCACCAGGACATTA-1	11.3431	4.66581
001-055_T0_COL_EPI_5p_N1__GTCGGGTTCCACGTTC-1	10.236	3.7274
001-055_T0_COL_EPI_5p_N1__GAACCTAAGGTAGCCA-1	10.6122	4.97805
001-055_T0_COL_EPI_5p_N1__GGCCGATAGCAGCGTA-1	11.0268	3.7733
001-055_T0_COL_EPI_5p_N1__CCTCTGATCGACGGAA-1	8.76134	3.81807
001-055_T0_COL_EPI_5p_N1__ATCTACTCATCACCCT-1	10.0371	4.48022
001-055_T0_COL_EPI_5p_N1__AGTTGGTAGTTCGCAT-1	10.7678	4.46843
001-055_T0_COL_EPI_5p_N1__CTCGAAAAGAGGTACC-1	9.74861	3.71707
001-055_T0_COL_EPI_5p_N1__CCTCTGAAGGACCACA-1	10.0102	4.64512
001-055_T0_COL_EPI_5p_N1__ATGAGGGAGCGTGAGT-1	10.6238	4.67551
001-055_T0_COL_EPI_5p_N1__GGACAAGGTCAGTGGA-1	11.0687	5.43976
001-055_T0_COL_EPI_5p_N1__TGCCAAATCGTTTATC-1	10.873	4.34012
001-055_T0_COL_EPI_5p_N1__CATATTCAGAAGGTGA-1	10.9432	4.00778
001-055_T0_COL_EPI_5p_N1__GTCCTCAGTCCCTACT-1	10.1831	4.1319
001-055_T0_COL_EPI_5p_N1__AAGGCAGTCTGCAAGT-1	9.93961	3.58346
001-055_T0_COL_EPI_5p_N1__CTTCTCTCACTTACGA-1	11.0017	5.67553
001-055_T0_COL_EPI_5p_N1__GTTAAGCTCACCAGGC-1	11.1773	3.04345
001-055_T0_COL_EPI_5p_N1__CTCCTAGCAATGGAGC-1	11.1048	3.01304
001-055_T0_COL_EPI_5p_N1__GCTTCCACACTCAGGC-1	10.149	3.32213
001-055_T0_COL_EPI_5p_N1__GGACATTTCCGTTGCT-1	10.9042	5.39572
001-055_T0_COL_EPI_5p_N1__TCGCGAGAGGCCGAAT-1	11.3824	5.41089
001-055_T0_COL_EPI_5p_N1__ATTGGTGCACGCCAGT-1	10.47	3.28466
001-055_T0_COL_EPI_5p_N1__ATCATCTTCCAACCAA-1	11.2144	5.22897
001-055_T0_COL_EPI_5p_N1__TGGGCGTTCAGGTAAA-1	10.3701	4.187
001-055_T0_COL_EPI_5p_N1__CGATCGGGTGCGCTTG-1	9.58166	3.26807
001-055_T0_COL_EPI_5p_N1__TCAGGTATCGGCATCG-1	10.9831	5.04522
001-055_T0_COL_EPI_5p_N1__AGAGCGAAGGATGTAT-1	11.3717	5.93816
001-055_T0_COL_EPI_5p_N1__GCTGCTTAGCCGTCGT-1	11.0312	5.18478
001-055_T0_COL_EPI_5p_N1__GCGCGATGTTCGGGCT-1	11.0745	4.02211
001-055_T0_COL_EPI_5p_N1__CGCCAAGTCCATGAGT-1	10.1491	4.62902
001-055_T0_COL_EPI_5p_N1__TCATTACAGGAGCGTT-1	10.1992	4.75339
001-055_T0_COL_EPI_5p_N1__GTGCTTCGTAAGTTCC-1	10.778	5.46465
001-055_T0_COL_EPI_5p_N1__TGGGCGTTCCCAAGAT-1	8.99972	4.82416
001-055_T0_COL_EPI_5p_N1__GATGAAATCGCCAGCA-1	11.0364	4.89337
001-055_T0_COL_EPI_5p_N1__ACTGATGGTACCGTAT-1	9.8553	4.86867
001-055_T0_COL_EPI_5p_N1__CACACTCGTTATGCGT-1	11.1444	5.2242
001-055_T0_COL_EPI_5p_N1__TAAACCGGTACAAGTA-1	11.0351	5.84013
001-055_T0_COL_EPI_5p_N1__ACTGAACGTATGGTTC-1	10.0253	4.75953
001-055_T0_COL_EPI_5p_N1__CCTTTCTGTCGACTGC-1	10.9503	4.04261
001-055_T0_COL_EPI_5p_N1__CTCTACGCAATAGAGT-1	10.591	5.17526
001-055_T0_COL_EPI_5p_N1__GGGTCTGAGAAGGTTT-1	10.6089	4.97122
001-055_T0_COL_EPI_5p_N1__GCTGCTTTCGGATGTT-1	8.81576	3.91607
001-055_T0_COL_EPI_5p_N1__TTATGCTCAGATTGCT-1	11.0087	4.78654
001-055_T0_COL_EPI_5p_N1__ATCATGGTCGAGAGCA-1	9.28431	4.10481
001-055_T0_COL_EPI_5p_N1__CTCTGGTAGCTCTCGG-1	9.84825	4.05969
001-055_T0_COL_EPI_5p_N1__GATTCAGTCGCCAAAT-1	10.2419	5.02588
001-055_T0_COL_EPI_5p_N1__CTCGAGGAGTTGTCGT-1	9.94737	3.8885
001-055_T0_COL_EPI_5p_N1__CGCTGGAGTCAGGACA-1	10.9885	4.89722
001-055_T0_COL_EPI_5p_N1__TCGCGTTCAAGTCATC-1	10.3912	4.26243
001-055_T0_COL_EPI_5p_N1__CTGTGCTTCCCTCAGT-1	10.4451	3.83702
001-055_T0_COL_EPI_5p_N1__CCCAGTTTCGTCCAGG-1	10.7481	5.0716
001-055_T0_COL_EPI_5p_N1__ACCGTAAGTGGCGAAT-1	9.84763	4.04686
001-055_T0_COL_EPI_5p_N1__TGGTTAGAGATCCTGT-1	10.7931	4.34819
001-055_T0_COL_EPI_5p_N1__CTCGTCACAGGTGGAT-1	10.7672	5.00605
001-055_T0_COL_EPI_5p_N1__TGTGTTTTCTAACTTC-1	10.705	5.64164
001-055_T0_COL_EPI_5p_N1__TGGCCAGTCCATGAGT-1	11.1915	5.65756
001-055_T0_COL_EPI_5p_N1__TACAGTGAGGCCGAAT-1	10.9758	4.69729
001-055_T0_COL_EPI_5p_N1__AGGTCATCATAGAAAC-1	11.5163	5.6721
001-055_T0_COL_EPI_5p_N1__TGCGTGGAGATTACCC-1	10.14	4.84435
001-055_T0_COL_EPI_5p_N1__AGGGAGTAGTCCCACG-1	9.78736	4.32796
001-055_T0_COL_EPI_5p_N1__CGAATGTTCTGCGACG-1	8.89096	3.6684
001-055_T0_COL_EPI_5p_N1__GGGACCTAGAGAGCTC-1	10.5799	5.46898
001-055_T0_COL_EPI_5p_N1__AAGGTTCAGTGCGATG-1	10.6	4.03716
001-055_T0_COL_EPI_5p_N1__ATTGGTGTCTGCAGTA-1	10.3581	3.22984
001-055_T0_COL_EPI_5p_N1__TATTACCTCACTCTTA-1	11.0637	5.29629
001-055_T0_COL_EPI_5p_N1__TGAAAGAGTTAGGGTG-1	10.4406	3.97295
001-055_T0_COL_EPI_5p_N1__TCAACGATCCCTAACC-1	10.3803	5.11679
001-055_T0_COL_EPI_5p_N1__CGATGTAAGGCATGTG-1	10.7304	4.6618
001-055_T0_COL_EPI_5p_N1__GTAGTCATCACCTTAT-1	10.6874	3.46358
001-055_T0_COL_EPI_5p_N1__TACTTACAGGAACTGC-1	10.9848	3.90582
001-055_T0_COL_EPI_5p_N1__GAAATGAGTACCCAAT-1	10.3381	4.31205
001-055_T0_COL_EPI_5p_N1__GTGCGGTAGAATTCCC-1	11.2505	5.67163
001-055_T0_COL_EPI_5p_N1__GCATGATCATGCTGGC-1	9.60963	5.12038
001-055_T0_COL_EPI_5p_N1__AGATCTGCATAAGACA-1	10.2588	3.56514
001-055_T0_COL_EPI_5p_N1__CACAAACGTCTCACCT-1	9.86008	3.71109
001-055_T0_COL_EPI_5p_N1__TTTGTCAGTAGAGGAA-1	10.4001	3.27686
001-055_T0_COL_EPI_5p_N1__GTGTTAGTCTGCAAGT-1	11.1416	5.78129
001-055_T0_COL_EPI_5p_N1__CGGAGCTCATCACCCT-1	10.9859	5.08695
001-055_T0_COL_EPI_5p_N1__CAGCTGGAGACACTAA-1	11.3296	5.32551
001-055_T0_COL_EPI_5p_N1__CCCTCCTAGAGCCCAA-1	10.6799	4.10071
001-055_T0_COL_EPI_5p_N1__ACTTGTTGTTAAGACA-1	11.2336	5.17462
001-055_T0_COL_EPI_5p_N1__TTATGCTAGTTGCAGG-1	10.0786	3.4505
001-055_T0_COL_EPI_5p_N1__TAGACCATCTGTACGA-1	10.4586	3.16195
001-055_T0_COL_EPI_5p_N1__CCGGTAGCAGTATAAG-1	9.98249	3.84988
001-055_T0_COL_EPI_5p_N1__CATCGAAAGGCACATG-1	10.5181	4.94632
001-055_T0_COL_EPI_5p_N1__GGGTCTGCATGTAAGA-1	10.6616	5.63898
001-055_T0_COL_EPI_5p_N1__CTTACCGAGGTGCTAG-1	10.8364	4.25849
001-055_T0_COL_EPI_5p_N1__CGTCTACGTAGAAAGG-1	10.339	3.69357
001-055_T0_COL_EPI_5p_N1__CTGTTTATCCGAAGAG-1	9.89649	3.80259
001-055_T0_COL_EPI_5p_N1__CTGATCCCAAGTAGTA-1	10.3852	3.65201
001-055_T0_COL_EPI_5p_N1__TCATTTGAGCTGTTCA-1	10.2067	4.46141
001-055_T0_COL_EPI_5p_N1__GGGCACTAGGAGTCTG-1	10.7139	5.47903
001-055_T0_COL_EPI_5p_N1__GCAGTTATCATTGCCC-1	11.0976	5.37957
001-055_T0_COL_EPI_5p_N1__GAAATGAGTGAAAGAG-1	10.065	3.78486
001-055_T0_COL_EPI_5p_N1__GTATTCTTCCACGCAG-1	10.1021	4.64952
001-055_T0_COL_EPI_5p_N1__GTCATTTCACACGCTG-1	9.54612	4.51707
001-055_T0_COL_EPI_5p_N1__CTGCTGTTCTTGTCAT-1	11.3059	5.69172
001-055_T0_COL_EPI_5p_N1__TAAGTGCAGCCCAACC-1	8.72418	3.71856
001-055_T0_COL_EPI_5p_N1__TGACAACAGTACCGGA-1	8.40759	3.93726
001-055_T0_COL_EPI_5p_N1__AGGGTGAAGTTAGGTA-1	9.76578	4.47354
001-055_T0_COL_EPI_5p_N1__CCGTTCAGTGCCTGCA-1	10.4149	3.46201
001-055_T0_COL_EPI_5p_N1__GTTCGGGCAAAGCGGT-1	11.1717	5.37705
001-055_T0_COL_EPI_5p_N1__CGATGGCAGAATTCCC-1	10.9069	5.57219
001-055_T0_COL_EPI_5p_N1__GGGATGATCGTCTGAA-1	10.1922	4.61578
001-055_T0_COL_EPI_5p_N1__GGACAAGCAGTAGAGC-1	11.058	4.70386
001-055_T0_COL_EPI_5p_N1__GCAGTTAAGGAGTCTG-1	9.38997	3.18852
001-055_T0_COL_EPI_5p_N1__CTTAGGAGTTCGTTGA-1	10.8292	4.40584
001-055_T0_COL_EPI_5p_N1__GTGCATAGTCACTTCC-1	11.2217	5.32161
001-055_T0_COL_EPI_5p_N1__CGTCACTGTCTAAAGA-1	10.3355	3.66393
001-055_T0_COL_EPI_5p_N1__CTGCTGTCATGCAACT-1	11.0578	4.85109
001-055_T0_COL_EPI_5p_N1__AGAGCTTAGAAGAAGC-1	10.155	4.76761
001-055_T0_COL_EPI_5p_N1__CTCAGAACATCACGTA-1	10.8613	5.08411
001-055_T0_COL_EPI_5p_N1__AACTTTCTCATAGCAC-1	9.8908	4.72407
001-055_T0_COL_EPI_5p_N1__TCACGAAAGTCATCCA-1	10.969	4.17802
001-055_T0_COL_EPI_5p_N1__AGAATAGTCTGCGACG-1	11.357	5.90754
001-055_T0_COL_EPI_5p_N1__CCTATTATCCTTGCCA-1	10.0485	4.69617
001-055_T0_COL_EPI_5p_N1__TTTATGCAGATGGCGT-1	11.0491	5.73022
001-055_T0_COL_EPI_5p_N1__ACGCCGATCTCGAGTA-1	10.9252	5.15606
001-055_T0_COL_EPI_5p_N1__CTTTGCGGTCAAAGAT-1	11.2647	5.03507
001-055_T0_COL_EPI_5p_N1__ACCCACTGTCATATGC-1	10.8679	5.3137
001-055_T0_COL_EPI_5p_N1__CGATCGGCACCTATCC-1	11.4541	5.68024
001-055_T0_COL_EPI_5p_N1__CATATGGAGGCATTGG-1	9.06751	3.71888
001-055_T0_COL_EPI_5p_N1__ACGCAGCAGATATGGT-1	9.69974	3.42705
001-055_T0_COL_EPI_5p_N1__ACAGCCGCATAAGACA-1	9.47933	4.33276
001-055_T0_COL_EPI_5p_N1__ACTTGTTAGAAACGAG-1	10.1978	4.02166
001-055_T0_COL_EPI_5p_N1__CGCTATCAGATCCGAG-1	10.5996	5.07652
001-055_T0_COL_EPI_5p_N1__ACGATGTCATCACGAT-1	10.1995	4.85762
001-055_T0_COL_EPI_5p_N1__ATTCTACAGAACAACT-1	10.915	3.06941
001-055_T0_COL_EPI_5p_N1__AGATTGCAGGATATAC-1	10.1	4.75003
001-055_T0_COL_EPI_5p_N1__GCTGCGATCTGACCTC-1	9.45101	3.17908
001-055_T0_COL_EPI_5p_N1__GTACTCCAGCTGCAAG-1	10.9961	5.52621
001-055_T0_COL_EPI_5p_N1__TTGGAACCATCGTCGG-1	11.2907	5.23461
001-055_T0_COL_EPI_5p_N1__TTGACTTCAAGCGAGT-1	10.1726	3.8999
001-055_T0_COL_EPI_5p_N1__TTCGAAGCAAGGTTCT-1	11.1724	5.36745
001-055_T0_COL_EPI_5p_N1__GCATACATCCTTTACA-1	11.0617	5.51124
001-055_T0_COL_EPI_5p_N1__GTGCTTCAGCTCCTTC-1	10.3922	3.09651
001-055_T0_COL_EPI_5p_N1__TTTGTCACACCATGTA-1	10.0371	3.96821
001-055_T0_COL_EPI_5p_N1__TGCCAAACAGGTCTCG-1	9.3082	4.70634
001-055_T0_COL_EPI_5p_N1__GACCAATAGTGACATA-1	10.4746	4.36392
001-055_T0_COL_EPI_5p_N1__TGTATTCCAGTGACAG-1	10.302	3.94603
001-055_T0_COL_EPI_5p_N1__GGGACCTGTATTACCG-1	10.1713	3.34193
001-055_T0_COL_EPI_5p_N1__CACACTCAGAGGTTAT-1	9.98165	3.24099
001-055_T0_COL_EPI_5p_N1__ATGCGATTCTAACCGA-1	10.5681	5.44674
001-055_T0_COL_EPI_5p_N1__GCAAACTAGCCCAGCT-1	10.0947	4.65618
001-055_T0_COL_EPI_5p_N1__CTTACCGAGCCCTAAT-1	9.08366	3.74703
001-055_T0_COL_EPI_5p_N1__ATTATCCTCATGTCCC-1	10.9767	5.90635
001-055_T0_COL_EPI_5p_N1__TCAGCAACAGGTGGAT-1	10.4562	4.84235
001-055_T0_COL_EPI_5p_N1__TGACAACGTAAGCACG-1	10.0389	4.30534
001-055_T0_COL_EPI_5p_N1__GGTGAAGCACGTAAGG-1	10.4296	5.16357
001-055_T0_COL_EPI_5p_N1__AGTGTCATCAAGCCTA-1	10.8164	4.99609
001-055_T0_COL_EPI_5p_N1__TCTGGAAAGGAGTTGC-1	10.9166	5.29667
001-055_T0_COL_EPI_5p_N1__CCGTACTGTCGGCACT-1	8.97631	4.31226
001-055_T0_COL_EPI_5p_N1__TACGGATTCAGTCCCT-1	11.2685	5.68682
001-055_T0_COL_EPI_5p_N1__TAAGCGTGTCCTCCAT-1	11.084	4.65277
001-055_T0_COL_EPI_5p_N1__GAAACTCTCACGATGT-1	10.8	5.53297
001-055_T0_COL_EPI_5p_N1__TCAACGAGTTTAGGAA-1	11.0705	5.54506
001-055_T0_COL_EPI_5p_N1__CAAGAAACACCTCGTT-1	10.0282	4.07369
001-055_T0_COL_EPI_5p_N1__TCACAAGCATCAGTAC-1	10.352	4.77549
001-055_T0_COL_EPI_5p_N1__CCGTTCAGTTGCTCCT-1	10.8944	4.1562
001-055_T0_COL_EPI_5p_N1__TGGTTCCAGCAAATCA-1	9.20539	3.22624
001-055_T0_COL_EPI_5p_N1__CACACCTTCCGTCATC-1	10.7354	4.0686
001-055_T0_COL_EPI_5p_N1__CTAACTTAGAGTACAT-1	11.2019	5.06038
001-055_T0_COL_EPI_5p_N1__GTCCTCATCCTAGAAC-1	10.7969	3.14855
001-055_T0_COL_EPI_5p_N1__TTGCGTCTCCACTCCA-1	10.348	4.97147
001-055_T0_COL_EPI_5p_N1__GAATGAAGTAGCCTCG-1	10.7384	5.66159
001-055_T0_COL_EPI_5p_N1__CCATGTCGTCTGATCA-1	10.6022	3.03882
001-055_T0_COL_EPI_5p_N1__TTTGGTTCAATCGGTT-1	10.2296	3.10376
001-055_T0_COL_EPI_5p_N1__TGGACGCAGACTTTCG-1	10.9436	3.29229
001-055_T0_COL_EPI_5p_N1__CTCACACGTTCGGGCT-1	11.1591	2.92783
001-055_T0_COL_EPI_5p_N1__TATCAGGCATGCCACG-1	10.2254	4.84171
001-055_T0_COL_EPI_5p_N1__ACCGTAATCTGAAAGA-1	10.6251	5.20308
001-055_T0_COL_EPI_5p_N1__AGATTGCCATGACATC-1	11.332	5.36854
001-055_T0_COL_EPI_5p_N1__AGCATACAGATAGCAT-1	10.5145	5.03891
001-055_T0_COL_EPI_5p_N1__AACTCTTAGACCTTTG-1	11.097	6.23908
001-055_T0_COL_EPI_5p_N1__CGAATGTCACCAGGTC-1	10.3755	4.80033
001-055_T0_COL_EPI_5p_N1__GTTCTCGTCTTGACGA-1	10.5145	4.64138
001-055_T0_COL_EPI_5p_N1__GCCAAATGTGAACCTT-1	10.4343	5.07438
001-055_T0_COL_EPI_5p_N1__AGCTCTCAGGGTATCG-1	10.9923	5.19121
001-055_T0_COL_EPI_5p_N1__ACGCAGCTCGCTAGCG-1	10.6421	4.09383
001-055_T0_COL_EPI_5p_N1__TATGCCCAGTATGACA-1	10.1908	3.91743
001-055_T0_COL_EPI_5p_N1__AGGGATGGTTGCTCCT-1	10.1873	4.98207
001-055_T0_COL_EPI_5p_N1__ACGGGTCGTAATCGTC-1	11.0333	5.21527
001-055_T0_COL_EPI_5p_N1__GCGCAACCAGCTGCAC-1	11.4373	5.58364
001-055_T0_COL_EPI_5p_N1__CTAAGACAGGCCCGTT-1	11.0445	5.21098
001-055_T0_COL_EPI_5p_N1__GGAACTTGTGCTTCTC-1	9.83255	4.11221
001-055_T0_COL_EPI_5p_N1__AAGGAGCAGTGGACGT-1	9.72134	5.12414
001-055_T0_COL_EPI_5p_N1__TGCGGGTTCGTACGGC-1	10.6104	4.38149
001-055_T0_COL_EPI_5p_N1__AATCCAGTCTCTGAGA-1	10.2728	4.83577
001-055_T0_COL_EPI_5p_N1__ATCATGGCAATAGCGG-1	9.87157	3.78319
001-055_T0_COL_EPI_5p_N1__AGCTCCTCACCTCGTT-1	10.3914	4.66669
001-055_T0_COL_EPI_5p_N1__TACAGTGCAGTACACT-1	9.3965	4.04222
001-055_T0_COL_EPI_5p_N1__ATCCACCAGTGGGCTA-1	9.9978	4.00045
001-055_T0_COL_EPI_5p_N1__TTCTCCTGTAACGCGA-1	9.23579	5.79404
001-055_T0_COL_EPI_5p_N1__CACAGTACAGCTGTTA-1	10.0554	5.01656
001-055_T0_COL_EPI_5p_N1__GGTGTTAGTCACCCAG-1	10.6785	4.19272
001-055_T0_COL_EPI_5p_N1__TGTGGTAGTTGGTTTG-1	10.2446	3.72227
001-055_T0_COL_EPI_5p_N1__AACCGCGCAACTGCTA-1	10.3838	3.03449
001-055_T0_COL_EPI_5p_N1__ATTATCCAGAACAATC-1	9.11326	4.00011
001-055_T0_COL_EPI_5p_N1__AACCATGCATACGCCG-1	11.1024	4.96359
001-055_T0_COL_EPI_5p_N1__TGACTTTAGCCACGCT-1	9.84734	4.91608
001-055_T0_COL_EPI_5p_N1__TACTCGCAGAAGGGTA-1	10.7838	5.25885
001-055_T0_COL_EPI_5p_N1__TTTATGCGTCCCTTGT-1	10.5285	4.47035
001-055_T0_COL_EPI_5p_N1__CGTTGGGGTAATAGCA-1	11.458	5.26451
001-055_T0_COL_EPI_5p_N1__GAGTCCGGTTTGTTTC-1	10.31	2.83602
001-055_T0_COL_EPI_5p_N1__GGCTCGAAGTACGTTC-1	9.87455	4.50292
001-055_T0_COL_EPI_5p_N1__AAGGCAGCACCCAGTG-1	11.1934	5.19485
001-055_T0_COL_EPI_5p_N1__CATTCGCCAAGTCTGT-1	9.03569	4.2494
001-055_T0_COL_EPI_5p_N1__CTAATGGAGAAAGTGG-1	11.2584	6.3711
001-055_T0_COL_EPI_5p_N1__AAGTCTGCACACATGT-1	10.4458	4.9612
001-055_T0_COL_EPI_5p_N1__AAAGTAGGTAAAGTCA-1	11.5787	5.53256
001-055_T0_COL_EPI_5p_N1__GACGCGTTCTTGCATT-1	10.275	5.0513
001-055_T0_COL_EPI_5p_N1__TAAACCGCACAGGCCT-1	10.3938	4.6988
001-055_T0_COL_EPI_5p_N1__ACTGTCCGTCCATCCT-1	10.3716	4.28481
001-055_T0_COL_EPI_5p_N1__ATGTGTGTCACTCTTA-1	10.9484	5.22305
001-055_T0_COL_EPI_5p_N1__TTAGGACTCTCACATT-1	11.4162	5.43183
001-055_T0_COL_EPI_5p_N1__CACTCCACAAGTAGTA-1	10.9998	5.39391
001-055_T0_COL_EPI_5p_N1__AGTGGGAAGGAATGGA-1	10.279	5.0722
001-055_T0_COL_EPI_5p_N1__GGGATGAAGTATTGGA-1	9.85606	4.50542
001-055_T0_COL_EPI_5p_N1__GCTCCTATCCCAACGG-1	11.3201	5.45149
001-055_T0_COL_EPI_5p_N1__CACACCTTCATAACCG-1	9.5945	4.4286
001-055_T0_COL_EPI_5p_N1__CTGGTCTGTAAGTGTA-1	11.0889	5.2454
001-055_T0_COL_EPI_5p_N1__AAGTCTGAGCCGATTT-1	9.58627	3.4455
001-055_T0_COL_EPI_5p_N1__TCTTTCCTCACTTCAT-1	11.3385	5.03288
001-055_T0_COL_EPI_5p_N1__TGCTGCTCATGCTGGC-1	10.0916	4.32553
001-055_T0_COL_EPI_5p_N1__CAGAGAGTCATGCATG-1	10.2211	3.99824
001-055_T0_COL_EPI_5p_N1__ATCCACCCAATGGAGC-1	10.6273	3.00748
001-055_T0_COL_EPI_5p_N1__CGTGTCTTCTCCTATA-1	11.1916	5.6786
001-055_T0_COL_EPI_5p_N1__ACTGCTCTCTTAGAGC-1	9.70586	3.22136
001-055_T0_COL_EPI_5p_N1__ATTGGTGAGCCAACAG-1	10.7772	5.27474
001-055_T0_COL_EPI_5p_N1__CCTATTATCTGGCGAC-1	10.8961	5.13453
001-055_T0_COL_EPI_5p_N1__TACACGACAAGTCTGT-1	11.2522	5.35588
001-055_T0_COL_EPI_5p_N1__GGCAATTCAGGTTTCA-1	10.8087	4.98712
001-055_T0_COL_EPI_5p_N1__CCTACACCATACGCCG-1	8.64924	3.5998
001-055_T0_COL_EPI_5p_N1__GCCAAATTCAGCAACT-1	11.0471	5.04602
001-055_T0_COL_EPI_5p_N1__CTGATAGCATAGACTC-1	10.8239	4.96759
001-055_T0_COL_EPI_5p_N1__GAGGTGATCAGAGCTT-1	10.6851	5.14777
001-055_T0_COL_EPI_5p_N1__ACGGGTCTCCCTAACC-1	11.1398	5.52157
001-055_T0_COL_EPI_5p_N1__GAGGTGACAGGTCCAC-1	9.51681	3.51041
001-055_T0_COL_EPI_5p_N1__CGCCAAGAGAACAACT-1	10.2277	4.85347
001-055_T0_COL_EPI_5p_N1__CGGGTCAAGGTAGCTG-1	10.2851	3.06771
001-055_T0_COL_EPI_5p_N1__TCAGCTCCAACTGCGC-1	11.35	6.19252
001-055_T0_COL_EPI_5p_N1__TTAGTTCTCAGAAATG-1	9.82318	4.48237
001-055_T0_COL_EPI_5p_N1__CACTCCAAGGGAACGG-1	10.7431	2.74812
001-055_T0_COL_EPI_5p_N1__CACAGGCGTCTAGGTT-1	10.0708	4.68848
001-055_T0_COL_EPI_5p_N1__CCTACCACACGAGGTA-1	10.4534	4.34695
001-055_T0_COL_EPI_5p_N1__ACGCAGCAGAGGTACC-1	10.5759	4.92865
001-055_T0_COL_EPI_5p_N1__GACTGCGTCCAGATCA-1	10.5488	5.07835
001-055_T0_COL_EPI_5p_N1__GGAATAATCTTGTATC-1	9.0714	5.14842
001-055_T0_COL_EPI_5p_N1__TCAGGATGTATAATGG-1	9.97563	3.52065
001-055_T0_COL_EPI_5p_N1__AAGACCTTCTTGACGA-1	11.1236	5.22373
001-055_T0_COL_EPI_5p_N1__CTCTGGTTCATGCTCC-1	11.101	2.99498
001-055_T0_COL_EPI_5p_N1__CGACCTTCATAGAAAC-1	10.5913	4.25441
001-055_T0_COL_EPI_5p_N1__GTTCGGGTCCGCTGTT-1	10.7388	4.96861
001-055_T0_COL_EPI_5p_N1__GAAATGAGTGCACGAA-1	10.8411	5.20401
001-055_T0_COL_EPI_5p_N1__GATCGATGTGAGGCTA-1	8.83876	3.71494
001-055_T0_COL_EPI_5p_N1__CACATAGCACCCATGG-1	10.1362	3.17584
001-055_T0_COL_EPI_5p_N1__TCTCTAAAGCAGGTCA-1	10.0583	5.03293
001-055_T0_COL_EPI_5p_N1__CTGGTCTCACACATGT-1	11.4939	5.59651
001-055_T0_COL_EPI_5p_N1__GGGACCTGTTAAGGGC-1	9.48808	4.60797
001-055_T0_COL_EPI_5p_N1__CAGCTAATCGCTTGTC-1	9.06811	3.6588
001-055_T0_COL_EPI_5p_N1__GTCGGGTCACACCGAC-1	10.1164	4.11599
001-055_T0_COL_EPI_5p_N1__GGTGTTATCCAGAAGG-1	10.6633	3.95714
001-055_T0_COL_EPI_5p_N1__CTCGGGATCTGGCGTG-1	11.0336	5.91917
001-055_T0_COL_EPI_5p_N1__CAGCTGGCAATTGCTG-1	9.31875	4.1609
001-055_T0_COL_EPI_5p_N1__TGTGGTATCTTGCCGT-1	9.43681	3.54664
001-055_T0_COL_EPI_5p_N1__TGCGTGGAGAGCTGCA-1	9.08738	3.97615
001-055_T0_COL_EPI_5p_N1__ATCACGAAGTGAACGC-1	10.9901	5.20906
001-055_T0_COL_EPI_5p_N1__CGGAGTCCACGGTAAG-1	8.86795	3.97871
001-055_T0_COL_EPI_5p_N1__TTCTACACATATGAGA-1	11.1974	5.29709
001-055_T0_COL_EPI_5p_N1__AGACGTTTCGAATGGG-1	11.1172	5.15604
001-055_T0_COL_EPI_5p_N1__CGAGCCAGTATATCCG-1	10.8017	4.98512
001-055_T0_COL_EPI_5p_N1__AAGGCAGAGCTGAACG-1	10.5624	4.53613
001-055_T0_COL_EPI_5p_N1__ATCATCTTCTTGAGGT-1	10.2122	3.23545
001-055_T0_COL_EPI_5p_N1__AGAATAGGTACTTGAC-1	10.7963	5.28695
001-055_T0_COL_EPI_5p_N1__ATTGGTGTCACTATTC-1	10.4719	2.92085
001-055_T0_COL_EPI_5p_N1__ACCCACTTCTTGAGAC-1	9.81366	4.68598
001-055_T0_COL_EPI_5p_N1__CCATTCGTCTCCAGGG-1	8.783	3.66861
001-055_T0_COL_EPI_5p_N1__CACATAGTCGTGACAT-1	9.45259	3.35452
001-055_T0_COL_EPI_5p_N1__ATCCGAAAGACTTTCG-1	10.653	4.83946
001-055_T0_COL_EPI_5p_N1__AGAGTGGGTCTTGCGG-1	10.8978	5.26567
001-055_T0_COL_EPI_5p_N1__ATCATGGGTTAGATGA-1	11.1879	5.76808
001-055_T0_COL_EPI_5p_N1__TGTATTCTCGCGATCG-1	10.4735	5.02378
001-055_T0_COL_EPI_5p_N1__GACTACACAATCTACG-1	9.90003	4.84473
001-055_T0_COL_EPI_5p_N1__CACACCTGTGATAAGT-1	10.8509	5.66804
001-055_T0_COL_EPI_5p_N1__TGGTTAGGTTGTACAC-1	11.044	5.37389
001-055_T0_COL_EPI_5p_N1__GATCGATTCCTTGGTC-1	9.69754	3.44943
001-055_T0_COL_EPI_5p_N1__GTTCTCGCAGTCAGAG-1	10.3879	5.20335
001-055_T0_COL_EPI_5p_N1__CTCTACGAGGACCACA-1	11.0712	2.81321
001-055_T0_COL_EPI_5p_N1__TAGCCGGAGCGGATCA-1	10.4031	4.61854
001-055_T0_COL_EPI_5p_N1__GGAACTTTCCCTCAGT-1	10.6529	5.16563
001-055_T0_COL_EPI_5p_N1__TGGTTCCAGCCATCGC-1	10.105	4.10389
001-055_T0_COL_EPI_5p_N1__ACTTGTTGTCTGATCA-1	9.43459	4.53509
001-055_T0_COL_EPI_5p_N1__GCAGTTAGTCTCCATC-1	10.2548	4.82335
001-055_T0_COL_EPI_5p_N1__TTGGCAACACCTGGTG-1	10.7626	4.50104
001-055_T0_COL_EPI_5p_N1__CTCCTAGGTAGCTCCG-1	10.5393	5.25292
001-055_T0_COL_EPI_5p_N1__ACTGATGTCGCCTGTT-1	10.824	5.53775
001-055_T0_COL_EPI_5p_N1__CGAACATGTATAAACG-1	9.99157	4.25363
001-055_T0_COL_EPI_5p_N1__CAGGTGCAGTTTAGGA-1	10.3124	2.88267
001-055_T0_COL_EPI_5p_N1__ATGAGGGAGCGATCCC-1	9.96121	3.40443
001-055_T0_COL_EPI_5p_N1__GGATGTTTCTAAGCCA-1	10.9702	4.50078
001-055_T0_COL_EPI_5p_N1__TGTCCCAGTGCTCTTC-1	10.7638	2.95905
001-055_T0_COL_EPI_5p_N1__ACAGCCGTCTGTCTAT-1	11.3948	5.26636
001-055_T0_COL_EPI_5p_N1__ACGATGTAGGGATCTG-1	9.40038	3.28828
001-055_T0_COL_EPI_5p_N1__AACACGTGTTGGTTTG-1	10.8538	5.2536
001-055_T0_COL_EPI_5p_N1__TCACAAGCACCAGATT-1	10.2081	3.86663
001-055_T0_COL_EPI_5p_N1__ACGGAGAGTTACAGAA-1	10.3179	4.75725
001-055_T0_COL_EPI_5p_N1__GCTCTGTCATACTCTT-1	11.4967	5.70232
001-055_T0_COL_EPI_5p_N1__TGACGGCCACCTCGGA-1	10.3911	3.2875
001-055_T0_COL_EPI_5p_N1__TACCTATAGTCTCAAC-1	9.12179	4.43354
001-055_T0_COL_EPI_5p_N1__GAATGAAAGAGTACAT-1	10.6715	5.14875
001-055_T0_COL_EPI_5p_N1__GCTGGGTAGCACGCCT-1	11.2338	3.0287
001-055_T0_COL_EPI_5p_N1__TAGACCATCTGATACG-1	9.77527	3.24449
001-055_T0_COL_EPI_5p_N1__CCTTTCTTCCAGTATG-1	11.1265	2.93853
001-055_T0_COL_EPI_5p_N1__CTAGCCTCAGTAAGAT-1	10.8177	5.52553
001-055_T0_COL_EPI_5p_N1__CGTTAGACACCTCGTT-1	9.15349	4.48136
001-055_T0_COL_EPI_5p_N1__ATCACGACAGCCAGAA-1	10.8555	5.13855
001-055_T0_COL_EPI_5p_N1__CGCTGGACACGCATCG-1	11.1793	3.61914
001-055_T0_COL_EPI_5p_N1__CGGACACAGCTGGAAC-1	9.16672	3.17241
001-055_T0_COL_EPI_5p_N1__TTAGGACCAGCTCCGA-1	10.9247	4.55108
001-055_T0_COL_EPI_5p_N1__GAAACTCTCAGTACGT-1	10.2533	3.65658
001-055_T0_COL_EPI_5p_N1__GGAATAATCTCGATGA-1	10.8584	5.42256
001-055_T0_COL_EPI_5p_N1__TACTCGCTCCTTAATC-1	10.4236	4.9768
001-055_T0_COL_EPI_5p_N1__GGTGCGTAGCGCCTCA-1	11.2084	5.54527
001-055_T0_COL_EPI_5p_N1__GTAGTCAGTCAAGCGA-1	10.78	2.99675
001-055_T0_COL_EPI_5p_N1__TACGGTAAGGCGCTCT-1	8.58731	4.21468
001-055_T0_COL_EPI_5p_N1__GTTCTCGTCACATACG-1	8.98295	3.87809
001-055_T0_COL_EPI_5p_N1__CGAACATTCTCAACTT-1	10.8701	5.09503
001-055_T0_COL_EPI_5p_N1__GTCACAAAGAGTGACC-1	10.9197	2.83178
001-055_T0_COL_EPI_5p_N1__AATCGGTTCACGACTA-1	9.93573	3.39145
001-055_T0_COL_EPI_5p_N1__ACGCAGCCATAAAGGT-1	9.97559	4.64743
001-055_T0_COL_EPI_5p_N1__TGCGCAGCACAGCCCA-1	10.1958	5.14121
001-055_T0_COL_EPI_5p_N1__GTACGTAGTCACTTCC-1	10.8268	3.16238
001-055_T0_COL_EPI_5p_N1__TTAGGACTCGCCATAA-1	9.06396	4.42536
001-055_T0_COL_EPI_5p_N1__AGAGTGGTCTGAGGGA-1	9.17315	4.44171
001-055_T0_COL_EPI_5p_N1__CATCAGACATAACCTG-1	11.4408	5.79273
001-055_T0_COL_EPI_5p_N1__TACGGTAAGTTCGATC-1	11.1559	5.2697
001-055_T0_COL_EPI_5p_N1__CTGCGGACATGCTGGC-1	10.7524	5.28478
001-055_T0_COL_EPI_5p_N1__TTTATGCAGGGTATCG-1	11.2537	3.01961
001-055_T0_COL_EPI_5p_N1__GGCTCGACACATCCAA-1	10.59	5.10673
001-055_T0_COL_EPI_5p_N1__CTTTGCGGTACTTAGC-1	10.0732	4.69522
001-055_T0_COL_EPI_5p_N1__TCAACGATCATAGCAC-1	10.4826	3.11054
001-055_T0_COL_EPI_5p_N1__TGTTCCGCAGTAAGCG-1	10.9672	5.48896
001-055_T0_COL_EPI_5p_N1__AGGCCACAGTAGGTGC-1	9.41451	4.53041
001-055_T0_COL_EPI_5p_N1__TTTGCGCAGACTAAGT-1	10.6435	3.82961
001-055_T0_COL_EPI_5p_N1__GGACAAGGTTACCAGT-1	10.0595	4.02804
001-055_T0_COL_EPI_5p_N1__ATCATCTCATTTCAGG-1	10.2879	3.94972
001-055_T0_COL_EPI_5p_N1__ACCCACTAGCTATGCT-1	10.4257	4.89266
001-055_T0_COL_EPI_5p_N1__CCCTCCTAGACAAGCC-1	9.87071	3.88166
001-055_T0_COL_EPI_5p_N1__TGCCAAAAGTCGAGTG-1	10.6857	4.87796
001-055_T0_COL_EPI_5p_N1__TCGGGACCAAATTGCC-1	10.7635	5.09371
001-055_T0_COL_EPI_5p_N1__TAGGCATAGCCACGCT-1	10.4853	3.31824
001-055_T0_COL_EPI_5p_N1__CGTGAGCAGTAGGTGC-1	10.7372	4.15418
001-055_T0_COL_EPI_5p_N1__CGAGCACTCAGGCCCA-1	10.749	5.90107
001-055_T0_COL_EPI_5p_N1__GTACTCCTCAAACAAG-1	9.69125	4.91017
001-055_T0_COL_EPI_5p_N1__TACTTACTCGTACCGG-1	10.8005	5.34862
001-055_T0_COL_EPI_5p_N1__GTAACTGAGATGGGTC-1	10.671	3.56799
001-055_T0_COL_EPI_5p_N1__CAGAATCTCTTGCCGT-1	11.0904	2.75748
001-055_T0_COL_EPI_5p_N1__GTTCATTTCGCTTGTC-1	11.1039	6.01669
001-055_T0_COL_EPI_5p_N1__CAAGAAATCCAAGCCG-1	9.90861	4.14146
001-055_T0_COL_EPI_5p_N1__TTCTACACAGCGATCC-1	9.31441	4.57664
001-055_T0_COL_EPI_5p_N1__GTCGGGTGTTGCGCAC-1	10.5264	4.80406
001-055_T0_COL_EPI_5p_N1__AAACCTGTCCTCAATT-1	10.8108	4.72416
001-055_T0_COL_EPI_5p_N1__TTCTACATCTTTCCTC-1	10.7211	5.00982
001-055_T0_COL_EPI_5p_N1__ACTTTCAAGCAGCGTA-1	10.7085	5.0724
001-055_T0_COL_EPI_5p_N1__AGGTCCGCACGGACAA-1	8.87876	3.74709
001-055_T0_COL_EPI_5p_N1__CTGGTCTGTAGCTTGT-1	9.43686	4.58496
001-055_T0_COL_EPI_5p_N1__CTACCCATCCCGACTT-1	10.2028	4.81881
001-055_T0_COL_EPI_5p_N1__TGCCAAAAGTATGACA-1	11.2856	2.95409
001-055_T0_COL_EPI_5p_N1__AGGGATGTCACCGTAA-1	10.7053	5.04928
001-055_T0_COL_EPI_5p_N1__GCAATCAAGATGCCAG-1	10.8745	5.25836
001-055_T0_COL_EPI_5p_N1__TACGGATGTATCAGTC-1	10.5936	5.18834
001-055_T0_COL_EPI_5p_N1__TAGTGGTGTTTACTCT-1	10.4288	4.66574
001-055_T0_COL_EPI_5p_N1__AGGCCGTTCTGTGCAA-1	10.6664	5.16147
001-055_T0_COL_EPI_5p_N1__GACCTGGCAGCCTTGG-1	10.2132	5.03588
001-055_T0_COL_EPI_5p_N1__AGCTCCTGTTCGAATC-1	11.1365	5.08532
001-055_T0_COL_EPI_5p_N1__CTCGTCACACATCTTT-1	10.7964	4.77099
001-055_T0_COL_EPI_5p_N1__ACACCAAAGACTACAA-1	11.1213	5.18216
001-055_T0_COL_EPI_5p_N1__GCTCTGTGTAATTGGA-1	9.63937	4.42638
001-055_T0_COL_EPI_5p_N1__AACCGCGAGCATCATC-1	8.68546	3.99734
001-055_T0_COL_EPI_5p_N1__ATTGGACGTAAAGTCA-1	9.61797	4.12112
001-055_T0_COL_EPI_5p_N1__CCGTACTGTGTAACGG-1	11.0179	2.76281
001-055_T0_COL_EPI_5p_N1__CTAGAGTTCAGGCCCA-1	11.2719	5.22692
001-055_T0_COL_EPI_5p_N1__GCTGGGTTCTTGGGTA-1	10.8708	5.2347
001-055_T0_COL_EPI_5p_N1__CCTTTCTAGATATGGT-1	11.1058	5.54877
001-055_T0_COL_EPI_5p_N1__GACACGCAGGCCGAAT-1	10.2071	4.8566
001-055_T0_COL_EPI_5p_N1__CTACCCAAGTGGGCTA-1	10.2759	5.00885
001-055_T0_COL_EPI_5p_N1__CGATGGCTCCTGCCAT-1	10.2345	2.82349
001-055_T0_COL_EPI_5p_N1__AGTGGGATCTTATCTG-1	10.2001	4.82669
001-055_T0_COL_EPI_5p_N1__CTGATCCTCGTTACAG-1	9.87145	4.38281
001-055_T0_COL_EPI_5p_N1__GTCGGGTCATCCAACA-1	11.2161	7.06425
001-055_T0_COL_EPI_5p_N1__GTCTCGTCATGTTCCC-1	10.8046	4.40183
001-055_T0_COL_EPI_5p_N1__CGCTTCATCGTGGACC-1	10.9158	4.99879
001-055_T0_COL_EPI_5p_N1__AGCAGCCTCGTTTAGG-1	11.0346	5.0688
001-055_T0_COL_EPI_5p_N1__TCCCGATTCAAACGGG-1	10.7529	3.08963
001-055_T0_COL_EPI_5p_N1__ACTTGTTCAGACACTT-1	10.9324	5.0148
001-055_T0_COL_EPI_5p_N1__GTTAAGCAGTGGGCTA-1	10.4696	4.3237
001-055_T0_COL_EPI_5p_N1__GTTCGGGGTCATCCCT-1	10.7003	5.05604
001-055_T0_COL_EPI_5p_N1__CTGATAGCAGGAATCG-1	9.46622	4.23001
001-055_T0_COL_EPI_5p_N1__CGGTTAATCTTCCTTC-1	10.5055	5.0445
001-055_T0_COL_EPI_5p_N1__TACTCATGTTATGCGT-1	9.60955	4.53635
001-055_T0_COL_EPI_5p_N1__AATCCAGGTTCCGTCT-1	11.055	5.18934
001-055_T0_COL_EPI_5p_N1__CGGGTCATCCAGGGCT-1	9.88097	4.85061
001-055_T0_COL_EPI_5p_N1__CCTAGCTGTACCTACA-1	10.7883	6.31548
001-055_T0_COL_EPI_5p_N1__CAGATCAAGCGCCTCA-1	11.3148	5.93513
001-055_T0_COL_EPI_5p_N1__TCAGGATGTCCGAACC-1	11.0375	5.2877
001-055_T0_COL_EPI_5p_N1__TAAGCGTCACTGTCGG-1	10.4152	4.84571
001-055_T0_COL_EPI_5p_N1__ACATCAGCAGGTGCCT-1	11.1831	5.78517
001-055_T0_COL_EPI_5p_N1__TCTTTCCCAGGTCTCG-1	10.9036	2.84223
001-055_T0_COL_EPI_5p_N1__AATCCAGTCTGCTTGC-1	9.13515	4.13149
001-055_T0_COL_EPI_5p_N1__TGAGGGACACAGACAG-1	9.65833	3.65394
001-055_T0_COL_EPI_5p_N1__CGGACACAGTCATCCA-1	10.5318	5.14578
001-055_T0_COL_EPI_5p_N1__GTTCATTTCGGAATCT-1	9.55931	3.83719
001-055_T0_COL_EPI_5p_N1__CGGAGCTCAGTCTTCC-1	10.0994	4.59421
001-055_T0_COL_EPI_5p_N1__GTAACTGAGAGACTTA-1	10.2542	3.12688
001-055_T0_COL_EPI_5p_N1__TCGGGACTCCGTTGTC-1	10.1242	4.83011
001-055_T0_COL_EPI_5p_N1__AGAGCGAAGGATATAC-1	9.46046	5.15313
001-055_T0_COL_EPI_5p_N1__GTTACAGCAGCCTATA-1	10.6759	5.06743
001-055_T0_COL_EPI_5p_N1__ATCACGACAGGAATCG-1	9.11184	3.85798
001-055_T0_COL_EPI_5p_N1__GGACGTCTCTCGTTTA-1	10.2655	5.23855
001-055_T0_COL_EPI_5p_N1__TACCTATAGTAGCGGT-1	11.1847	6.48829
001-055_T0_COL_EPI_5p_N1__GCGCAACAGAGAACAG-1	10.6594	4.49062
001-055_T0_COL_EPI_5p_N1__CTCGGGAAGCATCATC-1	10.5671	3.58077
001-055_T0_COL_EPI_5p_N1__AGAATAGGTGTCTGAT-1	10.0051	4.30099
001-055_T0_COL_EPI_5p_N1__CCAATCCGTGCATCTA-1	10.4075	3.17478
001-055_T0_COL_EPI_5p_N1__CAGCTGGTCTGGCGTG-1	9.75251	4.86083
001-055_T0_COL_EPI_5p_N1__GGGTTGCAGATGCCTT-1	10.2831	2.88263
001-055_T0_COL_EPI_5p_N1__TAGACCAAGTCAATAG-1	9.97574	4.4947
001-055_T0_COL_EPI_5p_N1__CCACTACCATATACGC-1	10.0849	4.89728
001-055_T0_COL_EPI_5p_N1__GTGAAGGAGCGATGAC-1	11.0395	5.3572
001-055_T0_COL_EPI_5p_N1__CATGCCTCACAGATTC-1	10.4952	2.75591
001-055_T0_COL_EPI_5p_N1__TATCAGGAGTCGATAA-1	9.97996	3.80223
001-055_T0_COL_EPI_5p_N1__GCTCCTACACATAACC-1	11.3501	3.81204
001-055_T0_COL_EPI_5p_N1__AGCATACAGGTGGGTT-1	11.0113	5.84078
001-055_T0_COL_EPI_5p_N1__CTCTACGTCTAACTGG-1	8.76585	3.64466
001-055_T0_COL_EPI_5p_N1__TGAGGGACACGACTCG-1	11.1334	5.19146
001-055_T0_COL_EPI_5p_N1__TGATTTCCAAGTCATC-1	10.07	3.54318
001-055_T0_COL_EPI_5p_N1__TTCTTAGGTACAAGTA-1	10.3807	2.91832
001-055_T0_COL_EPI_5p_N1__AGCTTGAGTTGCCTCT-1	10.0666	3.18059
001-055_T0_COL_EPI_5p_N1__GACTAACCAGTAAGCG-1	10.6747	5.34866
001-055_T0_COL_EPI_5p_N1__CACATTTGTACTTGAC-1	10.8095	5.07489
001-055_T0_COL_EPI_5p_N1__CCGGGATGTACCGAGA-1	11.3533	3.09226
001-055_T0_COL_EPI_5p_N1__TTTGTCACAGCTGCAC-1	10.2427	4.99175
001-055_T0_COL_EPI_5p_N1__TCTGAGAAGGACTGGT-1	10.9957	2.71317
001-055_T0_COL_EPI_5p_N1__TAGAGCTGTGCGAAAC-1	10.6658	4.99138
001-055_T0_COL_EPI_5p_N1__GGTGTTAAGATGGCGT-1	10.9958	4.29577
001-055_T0_COL_EPI_5p_N1__GATCAGTTCCTTTACA-1	9.23773	4.34094
001-055_T0_COL_EPI_5p_N1__TGACGGCTCCAAACAC-1	10.3518	3.80012
001-055_T0_COL_EPI_5p_N1__AGGGATGAGCACCGCT-1	10.5115	4.15878
001-055_T0_COL_EPI_5p_N1__TAGACCAAGGGTCTCC-1	11.1166	5.1964
001-055_T0_COL_EPI_5p_N1__GAACATCGTCATGCCG-1	9.91884	4.50594
001-055_T0_COL_EPI_5p_N1__AACTCTTGTCAATACC-1	10.9389	5.20966
001-055_T0_COL_EPI_5p_N1__ATCGAGTAGCTAGCCC-1	9.26968	3.38413
001-055_T0_COL_EPI_5p_N1__GTAACGTCAAACCTAC-1	11.2118	5.47353
001-055_T0_COL_EPI_5p_N1__ACGAGGATCCGAGCCA-1	9.39077	4.44216
001-055_T0_COL_EPI_5p_N1__CACACAATCAGCGACC-1	10.4717	3.33437
001-055_T0_COL_EPI_5p_N1__TGCGCAGTCAGAGCTT-1	9.76259	4.20811
001-055_T0_COL_EPI_5p_N1__GACTACATCCACGTTC-1	10.0338	4.51534
001-055_T0_COL_EPI_5p_N1__CGAACATCATTACGAC-1	10.9405	5.59296
001-055_T0_COL_EPI_5p_N1__TTGTAGGGTCTAAAGA-1	9.1569	4.25307
001-055_T0_COL_EPI_5p_N1__TCCACACAGTGAACGC-1	11.1287	5.03351
001-055_T0_COL_EPI_5p_N1__ATCATCTAGGCCCGTT-1	10.7832	5.33122
001-055_T0_COL_EPI_5p_N1__AGCATACTCCTTGACC-1	9.19647	3.84488
001-055_T0_COL_EPI_5p_N1__TTTCCTCGTTACGCGC-1	11.0461	5.86272
001-055_T0_COL_EPI_5p_N1__GACGTTACATCACGAT-1	10.1414	3.08218
001-055_T0_COL_EPI_5p_N1__ACGCCGAAGAAGAAGC-1	10.7624	4.77925
001-055_T0_COL_EPI_5p_N1__TGCGTGGGTCGGCACT-1	10.5771	4.05179
001-055_T0_COL_EPI_5p_N1__TTAGGCAAGGTGTGGT-1	10.9053	2.79543
001-055_T0_COL_EPI_5p_N1__CTCGTACTCTGAGTGT-1	11.2158	5.37821
001-055_T0_COL_EPI_5p_N1__CTAACTTCATCTACGA-1	10.331	4.79576
001-055_T0_COL_EPI_5p_N1__GGGTTGCCATTGGGCC-1	9.03971	4.00152
001-055_T0_COL_EPI_5p_N1__CTAAGACGTACATCCA-1	10.5504	5.02237
001-055_T0_COL_EPI_5p_N1__CGATGTAGTACAGACG-1	9.06195	3.94694
001-055_T0_COL_EPI_5p_N1__CTCATTATCAAACAAG-1	10.0912	4.57892
001-055_T0_COL_EPI_5p_N1__TAGAGCTCACCAGGTC-1	10.9843	5.19538
001-055_T0_COL_EPI_5p_N1__CTCTGGTAGGGTGTTG-1	10.8968	5.96298
001-055_T0_COL_EPI_5p_N1__GACAGAGCATTGGCGC-1	11.2098	3.21029
001-055_T0_COL_EPI_5p_N1__AGCATACCATCGACGC-1	11.076	5.11015
001-055_T0_COL_EPI_5p_N1__CCCTCCTAGTCATGCT-1	10.8247	4.83463
001-055_T0_COL_EPI_5p_N1__CTAGTGACATGCAATC-1	11.3721	6.79155
001-055_T0_COL_EPI_5p_N1__GTTCATTAGTGTACGG-1	10.8719	5.88543
001-055_T0_COL_EPI_5p_N1__GTGTGCGTCCGGGTGT-1	11.0724	5.15202
001-055_T0_COL_EPI_5p_N1__TCTTCGGCATAGTAAG-1	10.7934	4.502
001-055_T0_COL_EPI_5p_N1__CGATGGCTCAGTTAGC-1	9.4057	4.24108
001-055_T0_COL_EPI_5p_N1__GGCGTGTCACATTAGC-1	11.4042	5.59732
001-055_T0_COL_EPI_5p_N1__GTGAAGGTCAACCATG-1	9.89799	3.53173
001-055_T0_COL_EPI_5p_N1__CCTTTCTTCTACTTAC-1	10.8782	4.63417
001-055_T0_COL_EPI_5p_N1__CACCTTGAGTTTCCTT-1	11.453	3.21589
001-055_T0_COL_EPI_5p_N1__GAAATGACATCTCGCT-1	10.8403	5.16572
001-055_T0_COL_EPI_5p_N1__GGTGAAGGTTTGGCGC-1	10.8127	5.07742
001-055_T0_COL_EPI_5p_N1__AGCGTATCACAGCCCA-1	10.5847	3.20937
001-055_T0_COL_EPI_5p_N1__TGAGGGATCAAGCCTA-1	10.5438	5.02917
001-055_T0_COL_EPI_5p_N1__CGACTTCGTTGTCGCG-1	11.0302	2.84874
001-055_T0_COL_EPI_5p_N1__GCGCAACTCTGGTGTA-1	10.252	3.25958
001-055_T0_COL_EPI_5p_N1__TTCGGTCGTGGTAACG-1	10.9441	4.83993
001-055_T0_COL_EPI_5p_N1__ATCCACCCACTGTTAG-1	10.8163	5.44036
001-055_T0_COL_EPI_5p_N1__CTCGTCAAGTCGATAA-1	9.60338	4.41448
001-055_T0_COL_EPI_5p_N1__GGTGAAGGTCCGAGTC-1	8.65581	4.30418
001-055_T0_COL_EPI_5p_N1__CGGACTGGTCCGTCAG-1	10.4077	4.72622
001-055_T0_COL_EPI_5p_N1__GCAGTTACACGGATAG-1	10.6159	5.16925
001-055_T0_COL_EPI_5p_N1__CTTTGCGGTTCCCGAG-1	11.0026	5.63903
001-055_T0_COL_EPI_5p_N1__GACGCGTCATTAGGCT-1	10.4085	5.20453
001-055_T0_COL_EPI_5p_N1__TTTCCTCCAGGAACGT-1	9.61092	4.29334
001-055_T0_COL_EPI_5p_N1__ACACCAATCCAGAGGA-1	10.9033	5.22833
001-055_T0_COL_EPI_5p_N1__TCAACGATCGTTTATC-1	9.26235	4.36391
001-055_T0_COL_EPI_5p_N1__GCAGCCACATAACCTG-1	10.2041	3.4438
001-055_T0_COL_EPI_5p_N1__TCTGGAAGTTTGACTG-1	10.9928	5.97784
001-055_T0_COL_EPI_5p_N1__GTCAAGTAGCATCATC-1	8.82685	3.77924
001-055_T0_COL_EPI_5p_N1__GACCTGGCATCCCACT-1	10.6232	5.40573
001-055_T0_COL_EPI_5p_N1__GCGCCAAGTGGCTCCA-1	11.3509	5.34613
001-055_T0_COL_EPI_5p_N1__CATCCACCACCCAGTG-1	10.9411	5.66266
001-055_T0_COL_EPI_5p_N1__ACAGCCGCAAGCCGCT-1	9.69902	3.70075
001-055_T0_COL_EPI_5p_N1__ACGCCAGCATAGTAAG-1	11.0859	3.01194
001-055_T0_COL_EPI_5p_N1__CGGAGTCTCTTCATGT-1	10.8762	6.26932
001-055_T0_COL_EPI_5p_N1__GTGAAGGTCGGCATCG-1	11.0113	2.8252
001-055_T0_COL_EPI_5p_N1__TGAAAGACAGGAACGT-1	11.4769	5.02251
001-055_T0_COL_EPI_5p_N1__TAAACCGAGACAGAGA-1	10.3182	4.94524
001-055_T0_COL_EPI_5p_N1__CGCCAAGTCCCTGACT-1	10.3324	5.13684
001-055_T0_COL_EPI_5p_N1__TTCCCAGGTACACCGC-1	9.02452	3.96017
001-055_T0_COL_EPI_5p_N1__TTCGAAGAGCCTTGAT-1	10.8367	2.59377
001-055_T0_COL_EPI_5p_N1__CACATTTAGTGTCCCG-1	10.1262	2.81681
001-055_T0_COL_EPI_5p_N1__CACACTCTCACGACTA-1	11.0882	2.90987
001-055_T0_COL_EPI_5p_N1__CGGAGTCTCTGCAAGT-1	10.5231	4.98619
001-055_T0_COL_EPI_5p_N1__TTGGAACTCTCTGAGA-1	8.81331	4.11505
001-055_T0_COL_EPI_5p_N1__CGCGGTAAGTCTTGCA-1	10.7705	5.21548
001-055_T0_COL_EPI_5p_N1__ATTGGACAGCTAGTGG-1	11.0446	5.62393
001-055_T0_COL_EPI_5p_N1__CAACCTCGTCTCCCTA-1	11.1127	5.03684
001-055_T0_COL_EPI_5p_N1__CATTCGCGTACTCAAC-1	8.66248	3.76578
001-055_T0_COL_EPI_5p_N1__TCAATCTAGAGTACAT-1	11.136	2.67509
001-055_T0_COL_EPI_5p_N1__ACCAGTAGTAGGGTAC-1	10.971	5.34552
001-055_T0_COL_EPI_5p_N1__AAGTCTGTCCAACCAA-1	8.96978	3.98711
001-055_T0_COL_EPI_5p_N1__ACGAGGATCGATCCCT-1	11.0422	5.10836
001-055_T0_COL_EPI_5p_N1__CTCGAAAGTAGCCTAT-1	10.1235	4.75558
001-055_T0_COL_EPI_5p_N1__CGACCTTTCCAATGGT-1	10.8177	4.16153
001-055_T0_COL_EPI_5p_N1__CACAAACAGGACAGAA-1	10.3465	5.09304
001-055_T0_COL_EPI_5p_N1__CTCAGAAAGTCAAGGC-1	10.9982	5.18954
001-055_T0_COL_EPI_5p_N1__ACATGGTTCTGCTGCT-1	11.2483	6.0678
001-055_T0_COL_EPI_5p_N1__AAGTCTGGTACCGAGA-1	10.9724	5.32097
001-055_T0_COL_EPI_5p_N1__TACTCATGTGTGGTTT-1	10.674	4.30178
001-055_T0_COL_EPI_5p_N1__AGCTTGAAGGAATGGA-1	9.03157	4.08385
001-055_T0_COL_EPI_5p_N1__CCATGTCGTCCCTTGT-1	10.9452	6.18266
001-055_T0_COL_EPI_5p_N1__TTCTTAGAGCTCAACT-1	9.26442	3.96603
001-055_T0_COL_EPI_5p_N1__CGCTTCACATCTACGA-1	9.68556	4.71472
001-055_T0_COL_EPI_5p_N1__ACATGGTGTAAATGAC-1	8.69762	3.66229
001-055_T0_COL_EPI_5p_N1__TACGGATTCTCGCATC-1	10.715	4.97069
001-055_T0_COL_EPI_5p_N1__GAATAAGAGCGTAGTG-1	10.439	4.28753
001-055_T0_COL_EPI_5p_N1__CCTTCCCTCTCTGCTG-1	11.4076	6.04683
001-055_T0_COL_EPI_5p_N1__TGCGCAGGTGAAGGCT-1	10.3117	5.10036
001-055_T0_COL_EPI_5p_N1__GTGTGCGAGCGTAATA-1	8.7747	4.11507
001-055_T0_COL_EPI_5p_N1__CGATGTAAGGTGCTAG-1	10.2602	3.7333
001-055_T0_COL_EPI_5p_N1__AACACGTTCCCGGATG-1	10.7479	2.72187
001-055_T0_COL_EPI_5p_N1__GCTGGGTGTTATGTGC-1	10.5943	4.74014
001-055_T0_COL_EPI_5p_N1__ACATGGTCACAGATTC-1	9.75738	3.68335
001-055_T0_COL_EPI_5p_N1__CATTATCAGTTGCAGG-1	10.6375	5.20987
001-055_T0_COL_EPI_5p_N1__GATCTAGTCATCTGTT-1	11.225	5.93668
001-055_T0_COL_EPI_5p_N1__GTAGGCCGTCTAACGT-1	9.98493	4.46755
001-055_T0_COL_EPI_5p_N1__TACTTACCATCTACGA-1	11.0589	2.87296
001-055_T0_COL_EPI_5p_N1__GGCAATTCAAGACACG-1	8.88159	3.83552
001-055_T0_COL_EPI_5p_N1__ATGAGGGTCTTACCGC-1	10.2456	3.55364
001-055_T0_COL_EPI_5p_N1__AGGGATGCAGTATCTG-1	10.7828	3.15904
001-055_T0_COL_EPI_5p_N1__TTTCCTCAGACGCTTT-1	11.4065	5.6498
001-055_T0_COL_EPI_5p_N1__ATTTCTGTCCACTGGG-1	10.2342	3.47102
001-055_T0_COL_EPI_5p_N1__ACGGAGACAGTAGAGC-1	10.2046	3.26949
001-055_T0_COL_EPI_5p_N1__GCGCCAAAGTACGCCC-1	10.392	4.49123
001-055_T0_COL_EPI_5p_N1__TTCTCAACAGCGAACA-1	8.90708	3.7278
001-055_T0_COL_EPI_5p_N1__TCTTTCCTCGTTTGCC-1	10.9671	3.11191
001-055_T0_COL_EPI_5p_N1__CGACTTCCAACGATGG-1	10.2733	2.79128
001-055_T0_COL_EPI_5p_N1__CCTTCGATCAGCTGGC-1	8.92023	3.58543
001-055_T0_COL_EPI_5p_N1__TGCACCTCACACGCTG-1	8.66725	3.60804
001-055_T0_COL_EPI_5p_N1__GCTGCGATCGTAGGTT-1	10.9129	5.25082
001-055_T0_COL_EPI_5p_N1__GACGGCTCATACAGCT-1	9.22417	4.14186
001-055_T0_COL_EPI_5p_N1__ACTTTCAAGCGTAGTG-1	10.5887	4.78931
001-055_T0_COL_EPI_5p_N1__CACACTCTCTATGTGG-1	9.71697	2.8112
001-055_T0_COL_EPI_5p_N1__ATAGACCAGGAGTTGC-1	10.9635	3.94859
001-055_T0_COL_EPI_5p_N1__TCTCATACATTGCGGC-1	11.0641	5.27666
001-055_T0_COL_EPI_5p_N1__AGCGTATAGGCAATTA-1	9.85747	5.07765
001-055_T0_COL_EPI_5p_N1__GGCGTGTTCCGTTGTC-1	9.70537	3.57073
001-055_T0_COL_EPI_5p_N1__TCGAGGCGTCCAACTA-1	10.0303	4.68363
001-055_T0_COL_EPI_5p_N1__CTGATCCAGCTGCCCA-1	10.0494	4.79437
001-055_T0_COL_EPI_5p_N1__ACTGTCCTCATCTGTT-1	9.84656	3.69199
001-055_T0_COL_EPI_5p_N1__TGGGAAGAGGCACATG-1	9.0091	4.18399
001-055_T0_COL_EPI_5p_N1__TTATGCTTCTGACCTC-1	11.2015	7.12402
001-055_T0_COL_EPI_5p_N1__GTAGGCCGTCTCTCGT-1	10.2576	5.08775
001-055_T0_COL_EPI_5p_N1__TGACGGCCACAGCCCA-1	10.7455	5.72776
001-055_T0_COL_EPI_5p_N1__GCTCCTATCCCTGACT-1	10.0921	3.70172
001-055_T0_COL_EPI_5p_N1__CACTCCAAGAGCTATA-1	10.4648	5.00997
001-055_T0_COL_EPI_5p_N1__CTTTGCGAGGTGACCA-1	10.6462	3.03256
001-055_T0_COL_EPI_5p_N1__CTCAGAAGTAGAGGAA-1	10.4075	2.87242
001-055_T0_COL_EPI_5p_N1__TTCCCAGAGCGTGTCC-1	10.0299	4.67619
001-055_T0_COL_EPI_5p_N1__CTGATCCTCTGGCGAC-1	11.5319	6.26738
001-055_T0_COL_EPI_5p_N1__CTACATTGTTACGGAG-1	10.331	2.87104
001-055_T0_COL_EPI_5p_N1__GTATTCTTCACATACG-1	10.8491	5.96411
001-055_T0_COL_EPI_5p_N1__GTGGGTCAGCGATAGC-1	11.0947	5.46458
001-055_T0_COL_EPI_5p_N1__ACCGTAAAGCTAAGAT-1	8.81672	4.037
001-055_T0_COL_EPI_5p_N1__AACTTTCAGCGATATA-1	10.2787	2.99472
001-055_T0_COL_EPI_5p_N1__GCAAACTAGCTAAGAT-1	10.8199	6.12284
001-055_T0_COL_EPI_5p_N1__CTCGGAGCAACACCCG-1	9.20295	4.06155
001-055_T0_COL_EPI_5p_N1__ATTTCTGTCCTCATTA-1	10.381	3.03132
001-055_T0_COL_EPI_5p_N1__GACGTTATCCGCTGTT-1	10.6467	2.86738
001-055_T0_COL_EPI_5p_N1__ACATCAGCAGTATGCT-1	8.81843	3.8119
001-055_T0_COL_EPI_5p_N1__CGAATGTGTTCACGGC-1	10.3961	3.74544
001-055_T0_COL_EPI_5p_N1__CACATAGGTGATGCCC-1	10.3169	5.02976
001-055_T0_COL_EPI_5p_N1__ATCACGATCGTACCGG-1	10.4221	3.8536
001-055_T0_COL_EPI_5p_N1__ACGAGCCTCGGCTTGG-1	10.3912	4.8642
001-055_T0_COL_EPI_5p_N1__CGAACATTCGTGGGAA-1	9.83912	3.5527
001-055_T0_COL_EPI_5p_N1__CAGCAGCTCTTGGGTA-1	10.2554	2.95968
001-055_T0_COL_EPI_5p_N1__ACTATCTTCTGTTTGT-1	9.47923	3.42902
001-055_T0_COL_EPI_5p_N1__AGCTTGACATGTCGAT-1	9.05695	3.70006
001-055_T0_COL_EPI_5p_N1__TAGACCACATTGGGCC-1	11.0247	5.68821
001-055_T0_COL_EPI_5p_N1__TGACTAGGTCTACCTC-1	10.0187	2.7441
001-055_T0_COL_EPI_5p_N1__ACGGGTCAGTCCGTAT-1	8.77548	3.95484
001-055_T0_COL_EPI_5p_N1__ACTGAGTTCGCACTCT-1	9.60078	3.89103
001-055_T0_COL_EPI_5p_N1__GGCTGGTCACCTCGGA-1	9.7048	3.98691
001-055_T0_COL_EPI_5p_N1__TCAGGTATCGTCCGTT-1	9.74523	3.22159
001-055_T0_COL_EPI_5p_N1__CACCAGGTCTCAAACG-1	10.2035	3.50124
001-055_T0_COL_EPI_5p_N1__AACCATGTCTACGAGT-1	10.626	5.03741
001-055_T0_COL_EPI_5p_N1__AACTTTCCAAAGGAAG-1	9.0086	3.88212
001-055_T0_COL_EPI_5p_N1__AACTCTTAGCAGGCTA-1	10.3728	5.01054
001-055_T0_COL_EPI_5p_N1__CCGTTCAAGAGATGAG-1	10.9223	5.38794
001-055_T0_COL_EPI_5p_N1__TCGGGACTCATGCTCC-1	10.5493	4.75929
001-055_T0_COL_EPI_5p_N1__CTGTGCTGTGTGGCTC-1	10.6046	3.2664
001-055_T0_COL_EPI_5p_N1__CTCTGGTTCAAACAAG-1	10.8201	2.62476
001-055_T0_COL_EPI_5p_N1__CGGCTAGGTATCAGTC-1	9.47502	4.58389
001-055_T0_COL_EPI_5p_N1__CGTCCATAGTCTCCTC-1	10.8304	5.27592
001-055_T0_COL_EPI_5p_N1__TACAGTGTCTTTAGTC-1	10.658	4.86972
001-055_T0_COL_EPI_5p_N1__TCATTACTCTTTCCTC-1	10.9749	5.00692
001-055_T0_COL_EPI_5p_N1__TGAGGGAAGTATCTCG-1	9.85786	4.59821
001-055_T0_COL_EPI_5p_N1__AGAGCGACACAAGACG-1	9.93404	5.07481
001-055_T0_COL_EPI_5p_N1__CTACGTCTCTGATACG-1	8.84269	4.23914
001-055_T0_COL_EPI_5p_N1__CGACTTCAGAGGACGG-1	10.6386	4.64059
001-055_T0_COL_EPI_5p_N1__CGCTTCAGTGTTGAGG-1	11.1021	5.23985
001-055_T0_COL_EPI_5p_N1__GACTAACGTGATGTCT-1	10.0783	2.68684
001-055_T0_COL_EPI_5p_N1__GTATTCTGTTCAGTAC-1	10.2917	2.53788
001-055_T0_COL_EPI_5p_N1__AGTGTCAGTACAGTGG-1	10.4658	2.53313
001-055_T0_COL_EPI_5p_N1__CAAGAAAAGCTGTCTA-1	9.51015	3.48252
001-055_T0_COL_EPI_5p_N1__AGAGCTTCATGTTGAC-1	9.17677	4.02686
001-055_T0_COL_EPI_5p_N1__CACACAAAGTGGTCCC-1	9.7595	3.2259
001-055_T0_COL_EPI_5p_N1__TTTACTGCACATGGGA-1	10.367	3.24534
001-055_T0_COL_EPI_5p_N1__TTTACTGGTACCATCA-1	10.2098	2.62136
001-055_T0_COL_EPI_5p_N1__TGCTGCTAGATACACA-1	11.1592	5.84649
001-055_T0_COL_EPI_5p_N1__CCACTACGTTAAGATG-1	11.0757	3.29194
001-055_T0_COL_EPI_5p_N1__GGTGCGTTCTCTTGAT-1	9.07268	3.94266
001-055_T0_COL_EPI_5p_N1__ACGGCCAGTCCAGTAT-1	10.5807	4.97613
001-055_T0_COL_EPI_5p_N1__AGGGAGTGTCTAAACC-1	10.597	3.96379
001-055_T0_COL_EPI_5p_N1__AGCTCTCCAACTGCGC-1	8.69933	3.63693
001-055_T0_COL_EPI_5p_N1__GGGAGATCACTGCCAG-1	8.8722	3.81784
001-055_T0_COL_EPI_5p_N1__CATGACAGTTGTCTTT-1	10.3097	5.16295
001-055_T0_COL_EPI_5p_N1__ACGTCAAAGACTGGGT-1	11.1339	6.22733
001-055_T0_COL_EPI_5p_N1__CATGACACATGAACCT-1	10.7188	2.77035
001-055_T0_COL_EPI_5p_N1__ATAACGCAGGCTACGA-1	9.49094	4.94227
001-055_T0_COL_EPI_5p_N1__TCTGAGAGTCGAAAGC-1	9.34337	4.21058
001-055_T0_COL_EPI_5p_N1__CGATGGCTCGGTGTTA-1	8.99307	4.32142
001-055_T0_COL_EPI_5p_N1__TTCGAAGGTTCGAATC-1	10.7761	5.09143
001-055_T0_COL_EPI_5p_N1__TTGAACGAGAGTCGGT-1	10.9281	3.1518
001-055_T0_COL_EPI_5p_N1__TCTGAGACACTTCGAA-1	10.1655	3.0916
001-055_T0_COL_EPI_5p_N1__CATCGGGTCACTGGGC-1	10.3879	3.04891
001-055_T0_COL_EPI_5p_N1__GTTCATTGTCAAAGAT-1	9.80703	3.36677
001-055_T0_COL_EPI_5p_N1__CGGAGTCCAGATAATG-1	10.2598	4.67637
001-055_T0_COL_EPI_5p_N1__TAAGCGTAGTGTCCAT-1	10.4479	4.59311
001-055_T0_COL_EPI_5p_N1__AGAATAGGTCTCCATC-1	10.3816	4.86058
001-055_T0_COL_EPI_5p_N1__CGCGTTTCAGTAACGG-1	10.9846	5.29372
001-055_T0_COL_EPI_5p_N1__GATCGCGAGTTGCAGG-1	11.0248	5.03314
001-055_T0_COL_EPI_5p_N1__CTCGTACTCGGTTAAC-1	10.2352	2.84372
001-055_T0_COL_EPI_5p_N1__TGGTTCCGTATATGAG-1	11.331	5.18374
001-055_T0_COL_EPI_5p_N1__TGTGGTACACATCCGG-1	9.97574	4.20124
001-055_T0_COL_EPI_5p_N1__CTACGTCCACGGCCAT-1	11.2041	5.3458
001-055_T0_COL_EPI_5p_N1__GACGGCTTCACGGTTA-1	10.2503	3.01105
001-055_T0_COL_EPI_5p_N1__CTCTACGTCCGAAGAG-1	10.5206	4.78022
001-055_T0_COL_EPI_5p_N1__ACTTTCACAGCTCCGA-1	10.8734	5.34712
001-055_T0_COL_EPI_5p_N1__CTTTGCGCAGTCAGAG-1	9.85206	3.12591
001-055_T0_COL_EPI_5p_N1__TCGGGACGTCATATCG-1	8.5996	3.98459
001-055_T0_COL_EPI_5p_N1__TAAGCGTGTCCGAGTC-1	10.4247	3.49824
001-055_T0_COL_EPI_5p_N1__TTAACTCGTATGAATG-1	11.0341	5.38343
001-055_T0_COL_EPI_5p_N1__AATCGGTTCACCGGGT-1	9.98183	3.11613
001-055_T0_COL_EPI_5p_N1__AGCGGTCGTGTTGAGG-1	9.43277	3.76001
001-055_T0_COL_EPI_5p_N1__TTGTAGGTCCATGCTC-1	10.9368	4.02016
001-055_T0_COL_EPI_5p_N1__TGAGGGAAGCTAGGCA-1	10.5817	5.17167
001-055_T0_COL_EPI_5p_N1__TAAGAGAAGCTGTCTA-1	10.5555	5.6222
001-055_T0_COL_EPI_5p_N1__TCAGCTCAGAGCTATA-1	10.6499	3.71651
001-055_T0_COL_EPI_5p_N1__CGCCAAGCATGACGGA-1	10.56	2.96006
001-055_T0_COL_EPI_5p_N1__TTGCGTCCAGATGGCA-1	11.0608	2.78508
001-055_T0_COL_EPI_5p_N1__CCGTGGAAGAATAGGG-1	10.7809	2.80192
001-055_T0_COL_EPI_5p_N1__TCGTACCCATAAAGGT-1	10.9458	5.94251
001-055_T0_COL_EPI_5p_N1__GGAATAAGTAGCTTGT-1	10.6498	4.95536
001-055_T0_COL_EPI_5p_N1__CATCAGAGTCCGAATT-1	11.3027	2.92519
001-055_T0_COL_EPI_5p_N1__CATTATCTCGCTTGTC-1	9.05383	3.14975
001-055_T0_COL_EPI_5p_N1__CTCGGGACAGACGCAA-1	8.82256	4.10506
001-055_T0_COL_EPI_5p_N1__CATATGGTCACAGGCC-1	10.9179	5.299
001-055_T0_COL_EPI_5p_N1__GATTCAGCAGCCTATA-1	11.2914	3.16787
001-055_T0_COL_EPI_5p_N1__GAATAAGTCCTGCTTG-1	10.625	5.21082
001-055_T0_COL_EPI_5p_N1__CCTAGCTAGATAGCAT-1	10.9669	3.03685
001-055_T0_COL_EPI_5p_N1__GGGCACTTCCTAAGTG-1	10.604	2.61165
001-055_T0_COL_EPI_5p_N1__TGCCAAAGTATAGGGC-1	9.99237	4.59411
001-055_T0_COL_EPI_5p_N1__CTGAAACTCGAATCCA-1	10.0197	3.60573
001-055_T0_COL_EPI_5p_N1__TTTATGCTCAGAGGTG-1	11.1356	5.35027
001-055_T0_COL_EPI_5p_N1__CGTGTCTGTGTTGAGG-1	10.4422	5.15138
001-055_T0_COL_EPI_5p_N1__ATCGAGTTCTTAGCCC-1	10.7101	5.24716
001-055_T0_COL_EPI_5p_N1__TCAATCTTCAAGGCTT-1	10.7018	4.91821
001-055_T0_COL_EPI_5p_N1__AAAGCAACAAGTCATC-1	10.438	2.99621
001-055_T0_COL_EPI_5p_N1__ACTGATGTCCGAACGC-1	9.88421	3.3179
001-055_T0_COL_EPI_5p_N1__CTGATCCGTTGATTGC-1	11.0933	5.06748
001-055_T0_COL_EPI_5p_N1__CACAGGCGTTGGTGGA-1	10.273	4.90786
001-055_T0_COL_EPI_5p_N1__ACTGATGGTGAACCTT-1	11.0213	4.49889
001-055_T0_COL_EPI_5p_N1__ACGATGTAGTCCGGTC-1	10.2455	4.68983
001-055_T0_COL_EPI_5p_N1__GGGAGATAGGCTCAGA-1	8.50564	3.91777
001-055_T0_COL_EPI_5p_N1__GCTGCAGCACACATGT-1	9.90233	3.27908
001-055_T0_COL_EPI_5p_N1__CGTCACTCATTAACCG-1	10.3651	5.09695
001-055_T0_COL_EPI_5p_N1__GTACTCCAGACTGTAA-1	10.8726	3.74455
001-055_T0_COL_EPI_5p_N1__GCTCTGTCATATGGTC-1	10.2615	2.99105
001-055_T0_COL_EPI_5p_N1__GGACGTCAGGTGCTTT-1	9.93183	3.46447
001-055_T0_COL_EPI_5p_N1__GGGCACTGTGCACTTA-1	10.4913	2.63219
001-055_T0_COL_EPI_5p_N1__CGGCTAGTCGGCCGAT-1	9.99097	2.9805
001-055_T0_COL_EPI_5p_N1__CAGCGACAGGCCCGTT-1	10.5824	4.99354
001-055_T0_COL_EPI_5p_N1__CAAGATCGTGCACCAC-1	10.5918	2.51423
001-055_T0_COL_EPI_5p_N1__AATCGGTTCACTTCAT-1	10.6835	5.45628
001-055_T0_COL_EPI_5p_N1__CTCGAAAGTAAGTGGC-1	10.1803	5.00653
001-055_T0_COL_EPI_5p_N1__TGACTAGTCATATCGG-1	10.2458	2.79812
001-055_T0_COL_EPI_5p_N1__ACGATGTTCCTTTACA-1	10.8142	5.78685
001-055_T0_COL_EPI_5p_N1__GCTGGGTGTGCATCTA-1	10.6322	2.95817
001-055_T0_COL_EPI_5p_N1__CACACCTGTGTGAAAT-1	10.9111	2.92953
001-055_T0_COL_EPI_5p_N1__ACGGGCTCAAGTACCT-1	10.6283	5.32433
001-055_T0_COL_EPI_5p_N1__CACAGGCTCACCATAG-1	11.3038	4.85902
001-055_T0_COL_EPI_5p_N1__ATCACGACACTCTGTC-1	11.3549	6.01049
001-055_T0_COL_EPI_5p_N1__CTGGTCTAGATCGATA-1	10.7304	6.0459
001-055_T0_COL_EPI_5p_N1__GCTCTGTTCCACTCCA-1	8.66266	3.53621
001-055_T0_COL_EPI_5p_N1__CTTACCGTCTCGTATT-1	10.5096	5.13944
001-055_T0_COL_EPI_5p_N1__CGATCGGGTTCTGGTA-1	10.6683	5.57552
001-055_T0_COL_EPI_5p_N1__GAAATGAAGTCTCGGC-1	10.3811	2.96099
001-055_T0_COL_EPI_5p_N1__CACAGGCGTACTTAGC-1	10.0639	3.08907
001-055_T0_COL_EPI_5p_N1__GTATCTTGTCACAAGG-1	10.7843	5.11876
001-055_T0_COL_EPI_5p_N1__CTAACTTAGTGCCAGA-1	9.65457	3.75712
001-055_T0_COL_EPI_5p_N1__TCAGATGAGTAGGTGC-1	10.5778	4.43205
001-055_T0_COL_EPI_5p_N1__GTTCGGGCAAACCTAC-1	10.6103	4.69489
001-055_T0_COL_EPI_5p_N1__AGTAGTCAGCGAAGGG-1	11.2352	5.59992
001-055_T0_COL_EPI_5p_N1__GACTGCGAGAGGTTGC-1	10.8174	6.30739
001-055_T0_COL_EPI_5p_N1__CTGAAACGTTCCACTC-1	9.74724	4.28453
001-055_T0_COL_EPI_5p_N1__AGTCTTTAGGCTAGCA-1	10.676	2.60383
001-055_T0_COL_EPI_5p_N1__ACCGTAAGTCCGTCAG-1	10.6523	2.77457
001-055_T0_COL_EPI_5p_N1__CCGTTCAAGGAGTACC-1	8.74138	3.91818
001-055_T0_COL_EPI_5p_N1__GCCAAATCAGATCCAT-1	8.92241	3.92241
001-055_T0_COL_EPI_5p_N1__CGATCGGAGACAGACC-1	10.5614	4.85454
001-055_T0_COL_EPI_5p_N1__CATCGAACACATTCGA-1	8.56521	3.67519
001-055_T0_COL_EPI_5p_N1__TGCGCAGAGACAGAGA-1	10.61	2.63138
001-055_T0_COL_EPI_5p_N1__ACGGCCACACTTAAGC-1	9.55932	3.59021
001-055_T0_COL_EPI_5p_N1__CCTATTATCAAGATCC-1	10.7963	4.94142
001-055_T0_COL_EPI_5p_N1__AAGCCGCGTTGTTTGG-1	10.7021	5.0033
001-055_T0_COL_EPI_5p_N1__GATGAGGCATTGCGGC-1	10.9007	4.67163
001-055_T0_COL_EPI_5p_N1__GCGAGAAGTAAAGTCA-1	8.70766	3.93356
001-055_T0_COL_EPI_5p_N1__AACCGCGTCAGCTGGC-1	10.7992	5.39611
001-055_T0_COL_EPI_5p_N1__GAGGTGACAGGGTACA-1	10.969	5.41499
001-055_T0_COL_EPI_5p_N1__TGGCCAGTCTGTCCGT-1	10.1668	4.91145
001-055_T0_COL_EPI_5p_N1__CGTCACTGTGGCAAAC-1	8.70661	3.92022
001-055_T0_COL_EPI_5p_N1__CAGAGAGGTGCGATAG-1	10.957	4.88886
001-055_T0_COL_EPI_5p_N1__TGCCAAAAGCGTTGCC-1	9.71623	3.87849
001-055_T0_COL_EPI_5p_N1__CTGGTCTTCGCGTTTC-1	10.413	3.00325
001-055_T0_COL_EPI_5p_N1__GCAATCACAGTCTTCC-1	8.68552	6.43149
001-055_T0_COL_EPI_5p_N1__ACTTACTGTTATTCTC-1	10.1869	2.82282
001-055_T0_COL_EPI_5p_N1__CAGGTGCTCTCTAGGA-1	10.7303	3.10621
001-055_T0_COL_EPI_5p_N1__CAGCTAAAGCGGCTTC-1	10.1365	4.9406
001-055_T0_COL_EPI_5p_N1__GTGCAGCCAGCTGTGC-1	10.5331	4.0818
001-055_T0_COL_EPI_5p_N1__ACATACGAGCTAACTC-1	10.6699	2.68313
001-055_T0_COL_EPI_5p_N1__TTTGTCATCAACACTG-1	10.723	2.55556
001-055_T0_COL_EPI_5p_N1__CCGTACTAGATGGCGT-1	10.47	5.10818
001-055_T0_COL_EPI_5p_N1__TACGGGCCAGACAAAT-1	10.7244	4.86238
001-055_T0_COL_EPI_5p_N1__GCGCAGTAGGGTTCCC-1	11.2111	5.20831
001-055_T0_COL_EPI_5p_N1__GTATTCTGTTCACGGC-1	10.6032	5.38357
001-055_T0_COL_EPI_5p_N1__GTCGTAAGTCATGCCG-1	10.4214	3.37244
001-055_T0_COL_EPI_5p_N1__AGTGAGGCAGATCTGT-1	10.4848	2.88725
001-055_T0_COL_EPI_5p_N1__TGAGAGGTCCGCTGTT-1	8.75908	3.75066
001-055_T0_COL_EPI_5p_N1__TTGGCAAGTTAAGGGC-1	9.0733	3.86598
001-055_T0_COL_EPI_5p_N1__TCAGGTATCATGTCCC-1	9.909	2.95724
001-055_T0_COL_EPI_5p_N1__CAAGATCGTTCGCGAC-1	10.6644	5.20319
001-055_T0_COL_EPI_5p_N1__CCTTTCTGTTCGCTAA-1	8.71044	4.32046
001-055_T0_COL_EPI_5p_N1__CCCATACCATACTACG-1	10.3341	4.06439
001-055_T0_COL_EPI_5p_N1__TGTTCCGCATGCCTAA-1	11.0538	6.061
001-055_T0_COL_EPI_5p_N1__ACTGATGAGCGTGAAC-1	10.5181	2.9075
001-055_T0_COL_EPI_5p_N1__GGCGACTGTCTCTTTA-1	10.6027	2.71951
001-055_T0_COL_EPI_5p_N1__TGACTAGGTCATGCCG-1	10.5383	2.75571
001-055_T0_COL_EPI_5p_N1__CATATGGAGGCTATCT-1	10.5579	4.00774
001-055_T0_COL_EPI_5p_N1__TGCGCAGAGCCAGTAG-1	10.9717	5.27072
001-055_T0_COL_EPI_5p_N1__CTGTTTAAGCTGTTCA-1	10.6907	2.77961
001-055_T0_COL_EPI_5p_N1__TACGGGCCAGCGTCCA-1	9.88671	4.73399
001-055_T0_COL_EPI_5p_N1__AAAGCAAGTAGCTCCG-1	10.7842	4.4701
001-055_T0_COL_EPI_5p_N1__AACTCTTGTGTTCGAT-1	10.7778	6.07007
001-055_T0_COL_EPI_5p_N1__ACGTCAATCACCTTAT-1	10.6068	2.82115
001-055_T0_COL_EPI_5p_N1__ACACCGGCATCGGAAG-1	11.0109	5.82179
001-055_T0_COL_EPI_5p_N1__AGGCCGTAGTTAGGTA-1	9.55247	3.71977
001-055_T0_COL_EPI_5p_N1__TAGACCAAGCTAGCCC-1	9.01431	3.43291
001-055_T0_COL_EPI_5p_N1__ATCTGCCCAATGACCT-1	11.1658	6.09476
001-055_T0_COL_EPI_5p_N1__CACATAGAGAGCTTCT-1	8.60954	3.93167
001-055_T0_COL_EPI_5p_N1__CGACCTTAGCTAACTC-1	10.4468	3.22293
001-055_T0_COL_EPI_5p_N1__TTTGTCACACATCTTT-1	9.45149	3.90257
001-055_T0_COL_EPI_5p_N1__AGCATACGTTGTGGCC-1	10.3358	3.32385
001-055_T0_COL_EPI_5p_N1__TGCCCATTCTGGCGAC-1	10.4705	4.98767
001-055_T0_COL_EPI_5p_N1__GATGCTACACAGCGTC-1	10.653	5.06305
001-055_T0_COL_EPI_5p_N1__GCTCCTAGTCGCATCG-1	10.5971	2.76356
001-055_T0_COL_EPI_5p_N1__CGTTAGAGTAGAAAGG-1	10.5426	6.05415
001-055_T0_COL_EPI_5p_N1__ATCATCTCAGCGTCCA-1	8.89107	4.11661
001-055_T0_COL_EPI_5p_N1__TGCTACCAGCTGCGAA-1	9.0057	3.91805
001-055_T0_COL_EPI_5p_N1__CGCCAAGTCTTGGGTA-1	11.3059	3.43708
001-055_T0_COL_EPI_5p_N1__CGTCTACAGTGCGTGA-1	10.8002	2.51693
001-055_T0_COL_EPI_5p_N1__CAGAGAGGTCCGAATT-1	10.7787	5.21855
001-055_T0_COL_EPI_5p_N1__TGGACGCTCGGAGCAA-1	10.1876	4.89983
001-055_T0_COL_EPI_5p_N1__GCGAGAACATGCCTAA-1	11.2612	6.06876
001-055_T0_COL_EPI_5p_N1__TAGCCGGGTCGATTGT-1	11.2892	5.85932
001-055_T0_COL_EPI_5p_N1__CATGGCGCACTTCTGC-1	10.4506	3.09583
001-055_T0_COL_EPI_5p_N1__CCATGTCTCAGAAATG-1	9.66492	4.4075
001-055_T0_COL_EPI_5p_N1__GGACAGAAGACAATAC-1	10.7347	5.11728
001-055_T0_COL_EPI_5p_N1__CCTAAAGGTCTCTCTG-1	8.88184	3.64967
001-055_T0_COL_EPI_5p_N1__GGAATAAGTGACGCCT-1	10.5081	4.9366
001-055_T0_COL_EPI_5p_N1__CCAATCCCAATTGCTG-1	10.8779	2.64354
001-055_T0_COL_EPI_5p_N1__TGTGTTTGTCTAGGTT-1	8.86932	3.81421
001-055_T0_COL_EPI_5p_N1__CGGCTAGGTTTGTTGG-1	10.0548	4.88059
001-055_T0_COL_EPI_5p_N1__CACACCTTCGGCCGAT-1	8.61728	4.07479
001-055_T0_COL_EPI_5p_N1__AGATCTGGTCATATGC-1	10.8068	2.74969
001-055_T0_COL_EPI_5p_N1__CAAGTTGTCCTACAGA-1	8.70974	3.56706
001-055_T0_COL_EPI_5p_N1__AGAGTGGCAAGAAAGG-1	10.7621	2.63061
001-055_T0_COL_EPI_5p_N1__CGTCTACAGCGAGAAA-1	11.0302	5.36963
001-055_T0_COL_EPI_5p_N1__AACTCCCTCCCATTTA-1	9.80961	4.07078
001-055_T0_COL_EPI_5p_N1__AAGCCGCCAACGATGG-1	8.9195	3.95445
001-055_T0_COL_EPI_5p_N1__AGGGTGAGTGAAAGAG-1	10.1802	3.0588
001-055_T0_COL_EPI_5p_N1__CTCACACTCATTGCCC-1	10.6366	5.37255
001-055_T0_COL_EPI_5p_N1__CACCAGGCAAGAGTCG-1	10.0175	3.26404
001-055_T0_COL_EPI_5p_N1__TGTTCCGGTCCGAACC-1	11.0828	5.79576
001-055_T0_COL_EPI_5p_N1__TGAGAGGTCCCAAGTA-1	8.97492	3.62607
001-055_T0_COL_EPI_5p_N1__GCGCAGTTCGCGGATC-1	9.99202	2.77841
001-055_T0_COL_EPI_5p_N1__GAATAAGCAGGATTGG-1	9.39054	4.73521
001-055_T0_COL_EPI_5p_N1__TGGTTCCAGAGGGCTT-1	8.75664	3.95103
001-055_T0_COL_EPI_5p_N1__CGCTGGATCTGTACGA-1	10.4052	5.35562
001-055_T0_COL_EPI_5p_N1__GCAGTTAGTTAAGTAG-1	10.9399	6.26576
001-055_T0_COL_EPI_5p_N1__CGGACACTCTGCTGTC-1	8.77728	3.5678
001-055_T0_COL_EPI_5p_N1__TGGCCAGGTTACCAGT-1	9.38808	3.29742
001-055_T0_COL_EPI_5p_N1__GATCGTATCCACGAAT-1	10.8852	5.42714
001-055_T0_COL_EPI_5p_N1__CATATTCAGCTTCGCG-1	11.0726	2.90556
001-055_T0_COL_EPI_5p_N1__GTTAAGCCATCCTAGA-1	10.2676	2.60779
001-055_T0_COL_EPI_5p_N1__CTCTGGTTCCATGAGT-1	10.2561	2.95932
001-055_T0_COL_EPI_5p_N1__TACGGGCGTCGCGAAA-1	9.30429	4.59026
001-055_T0_COL_EPI_5p_N1__TGGGCGTGTTCTCATT-1	8.95307	3.75522
001-055_T0_COL_EPI_5p_N1__AGTGGGAGTGCACCAC-1	10.891	5.41701
001-055_T0_COL_EPI_5p_N1__CCCTCCTGTGTATGGG-1	9.20937	4.21114
001-055_T0_COL_EPI_5p_N1__ATTACTCCATTGAGCT-1	10.2194	5.13384
001-055_T0_COL_EPI_5p_N1__ATCACGAGTCCGTTAA-1	9.85989	3.03741
001-055_T0_COL_EPI_5p_N1__GAATAAGGTGTCCTCT-1	10.1605	4.08331
001-055_T0_COL_EPI_5p_N1__CGGACACCAGCAGTTT-1	9.93956	3.25949
001-055_T0_COL_EPI_5p_N1__AACCATGCAGATTGCT-1	9.60799	4.30861
001-055_T0_COL_EPI_5p_N1__TGACAACTCCCATTAT-1	9.82381	3.48583
001-055_T0_COL_EPI_5p_N1__CAGTAACTCTCGGACG-1	9.27001	3.17033
001-055_T0_COL_EPI_5p_N1__CACAAACAGATAGCAT-1	8.91616	3.29399
001-055_T0_COL_EPI_5p_N1__AAAGCAAAGCGATAGC-1	9.82846	5.44122
001-055_T0_COL_EPI_5p_N1__CCCAATCAGCCGCCTA-1	10.9863	6.04266
001-055_T0_COL_EPI_5p_N1__TTAGGACCAGAGTGTG-1	10.6074	2.52286
001-055_T0_COL_EPI_5p_N1__AGCAGCCTCAGATAAG-1	9.89922	4.06342
001-055_T0_COL_EPI_5p_N1__CAGCTAATCACCAGGC-1	10.5789	2.90775
001-055_T0_COL_EPI_5p_N1__AGGTCATTCGGAAATA-1	10.3281	4.6429
001-055_T0_COL_EPI_5p_N1__AACTTTCCAACAACCT-1	10.4727	2.61083
001-055_T0_COL_EPI_5p_N1__CACTCCACACGCATCG-1	10.8351	2.39582
001-055_T0_COL_EPI_5p_N1__GTTCGGGCATATACCG-1	9.64493	5.9046
001-055_T0_COL_EPI_5p_N1__ATTTCTGCATATACCG-1	10.5257	4.4547
001-055_T0_COL_EPI_5p_N1__TGGCCAGGTCTTGATG-1	10.4982	2.95287
001-055_T0_COL_EPI_5p_N1__CTCGTCACAGATCCAT-1	11.1455	5.69344
001-055_T0_COL_EPI_5p_N1__GTAACTGTCCGGGTGT-1	11.1406	5.59712
001-055_T0_COL_EPI_5p_N1__TCAGGATGTACCGAGA-1	9.88826	3.59275
001-055_T0_COL_EPI_5p_N1__GAAATGATCAACGGCC-1	11.0465	2.79806
001-055_T0_COL_EPI_5p_N1__ATTGGTGCAGGGATTG-1	11.0489	5.99772
001-055_T0_COL_EPI_5p_N1__CAGTAACAGCACGCCT-1	10.749	5.06374
001-055_T0_COL_EPI_5p_N1__TCTCATATCCACTCCA-1	10.6086	5.55673
001-055_T0_COL_EPI_5p_N1__GGGTTGCTCTTTAGTC-1	10.7839	5.31787
001-055_T0_COL_EPI_5p_N1__GGTATTGAGTACGCGA-1	10.8105	2.87613
001-055_T0_COL_EPI_5p_N1__CGTCTACAGCTTATCG-1	11.2307	6.19583
001-055_T0_COL_EPI_5p_N1__CAAGTTGAGGAACTGC-1	11.2843	6.94978
001-055_T0_COL_EPI_5p_N1__CTTAGGACAGCCACCA-1	11.3114	6.47868
001-055_T0_COL_EPI_5p_N1__CTACGTCAGGGATACC-1	9.99286	3.16035
001-055_T0_COL_EPI_5p_N1__AGCATACAGTGCTGCC-1	9.79104	4.81595
001-055_T0_COL_EPI_5p_N1__CGTTAGATCCAACCAA-1	9.81837	2.92547
001-055_T0_COL_EPI_5p_N1__CGTGTAAGTTATCGGT-1	9.6669	4.45958
001-055_T0_COL_EPI_5p_N1__TGAAAGACAGAGCCAA-1	10.3004	2.90239
001-055_T0_COL_EPI_5p_N1__TAGAGCTTCGGTGTCG-1	10.2965	2.87853
001-055_T0_COL_EPI_5p_N1__CTTCTCTAGAATGTGT-1	9.96017	3.24619
001-055_T0_COL_EPI_5p_N1__TATCTCAGTCCGCTGA-1	10.1971	3.19309
001-055_T0_COL_EPI_5p_N1__CGGACACTCATTTGGG-1	10.6263	2.70141
001-055_T0_COL_EPI_5p_N1__CACACAATCGCGGATC-1	11.2064	6.26915
001-055_T0_COL_EPI_5p_N1__TGGCGCAAGAAAGTGG-1	10.2823	2.90561
001-055_T0_COL_EPI_5p_N1__CTTACCGCAAACTGCT-1	8.63932	4.01763
001-055_T0_COL_EPI_5p_N1__CGAATGTTCGTGGACC-1	10.6392	5.12911
001-055_T0_COL_EPI_5p_N1__GGAGCAAAGTTGCAGG-1	8.94649	3.97139
001-055_T0_COL_EPI_5p_N1__TCTCATAAGGATATAC-1	9.72268	4.54633
001-055_T0_COL_EPI_5p_N1__GTACTCCAGCTAGTGG-1	10.87	2.86517
001-055_T0_COL_EPI_5p_N1__CTGAAGTTCCGAATGT-1	10.1828	2.77855
001-055_T0_COL_EPI_5p_N1__TGTGGTAAGGATGCGT-1	8.85281	3.72053
001-055_T0_COL_EPI_5p_N1__GCTGCAGGTTACGCGC-1	11.4083	3.50327
001-055_T0_COL_EPI_5p_N1__TACAGTGTCTTTCCTC-1	10.438	5.23972
001-055_T0_COL_EPI_5p_N1__TGTGGTAAGGCGACAT-1	8.64457	3.64719
001-055_T0_COL_EPI_5p_N1__GCATACACAGCTCGCA-1	11.2176	5.68196
001-055_T0_COL_EPI_5p_N1__CGCTTCAGTTATCCGA-1	9.30551	4.0401
001-055_T0_COL_EPI_5p_N1__AATCCAGTCGCACTCT-1	10.7805	5.37319
001-055_T0_COL_EPI_5p_N1__TTGGAACTCCATGAAC-1	10.7931	6.44308
001-055_T0_COL_EPI_5p_N1__CAGGTGCTCTGCTTGC-1	10.5031	4.43703
001-055_T0_COL_EPI_5p_N1__GTTCGGGCATAGGATA-1	10.7615	5.58891
001-055_T0_COL_EPI_5p_N1__GATCGCGTCGACGGAA-1	9.04695	4.00213
001-055_T0_COL_EPI_5p_N1__GGGTTGCAGTAGCGGT-1	10.1191	2.9248
001-055_T0_COL_EPI_5p_N1__AAAGATGTCATGCAAC-1	11.3421	6.38802
001-055_T0_COL_EPI_5p_N1__TTAACTCCATTTGCTT-1	10.5266	2.94812
001-055_T0_COL_EPI_5p_N1__AACTCAGGTCTCCCTA-1	10.8074	6.05673
001-055_T0_COL_EPI_5p_N1__CTCGAGGGTATATGAG-1	10.5844	3.73723
001-055_T0_COL_EPI_5p_N1__TCTATTGGTTCCTCCA-1	9.09636	3.85003
001-055_T0_COL_EPI_5p_N1__CACAGTAAGATATGCA-1	10.507	2.8804
001-055_T0_COL_EPI_5p_N1__GCCTCTAAGTCGCCGT-1	10.0679	3.18062
001-055_T0_COL_EPI_5p_N1__TGCGGGTTCGTGGGAA-1	8.73413	3.90096
001-055_T0_COL_EPI_5p_N1__GCATGTACATCCCATC-1	9.78729	3.32123
001-055_T0_COL_EPI_5p_N1__GGATGTTTCACCGGGT-1	11.2153	6.24112
001-055_T0_COL_EPI_5p_N1__TCTATTGGTCACCTAA-1	8.78456	3.69488
001-055_T0_COL_EPI_5p_N1__CCTACCATCTAACGGT-1	10.4679	5.15879
001-055_T0_COL_EPI_5p_N1__AAGGAGCTCCAAACTG-1	10.9278	5.41619
001-055_T0_COL_EPI_5p_N1__CCCTCCTGTACCAGTT-1	11.1989	6.66789
001-055_T0_COL_EPI_5p_N1__ACGTCAACACGTAAGG-1	10.5843	5.45757
001-055_T0_COL_EPI_5p_N1__GTGAAGGAGCTGCAAG-1	9.96616	3.14397
001-055_T0_COL_EPI_5p_N1__TACGGTATCGCCAAAT-1	10.7022	5.39382
001-055_T0_COL_EPI_5p_N1__TCCACACCATTCCTCG-1	10.8206	5.80509
001-055_T0_COL_EPI_5p_N1__ACTTGTTAGCAGACTG-1	11.0951	6.39404
001-055_T0_COL_EPI_5p_N1__ATGAGGGGTCTGATTG-1	10.5334	6.33667
001-055_T0_COL_EPI_5p_N1__GCGAGAAGTTTAGCTG-1	9.28461	4.14012
001-055_T0_COL_EPI_5p_N1__CAACTAGTCGGCCGAT-1	10.7034	5.06196
001-055_T0_COL_EPI_5p_N1__ACACCAATCAGGTTCA-1	10.2355	2.92609
001-055_T0_COL_EPI_5p_N1__CGATGTAGTGAGCGAT-1	8.89687	3.89424
001-055_T0_COL_EPI_5p_N1__GGGCACTAGCAGGTCA-1	10.5989	4.00388
001-055_T0_COL_EPI_5p_N1__TAGCCGGGTGAGTGAC-1	11.1343	5.54873
001-055_T0_COL_EPI_5p_N1__ACGCCAGTCTCGAGTA-1	10.9767	3.37347
001-055_T0_COL_EPI_5p_N1__GATGAAATCTGCAAGT-1	9.81904	4.6951
001-055_T0_COL_EPI_5p_N1__TTTCCTCGTCCAGTAT-1	9.96751	3.22472
001-055_T0_COL_EPI_5p_N1__TTCGGTCCAAGCTGGA-1	10.1921	4.82242
001-055_T0_COL_EPI_5p_N1__CTCGGAGCAAACCCAT-1	10.3385	4.90222
001-055_T0_COL_EPI_5p_N1__CAGTCCTGTCGAGTTT-1	10.9371	4.15648
001-055_T0_COL_EPI_5p_N1__GGTATTGGTGACTACT-1	11.3984	5.61337
001-055_T0_COL_EPI_5p_N1__CCACTACGTCTTGTCC-1	8.81562	3.90853
001-055_T0_COL_EPI_5p_N1__CTTAACTCACAACTGT-1	8.82952	3.60462
001-055_T0_COL_EPI_5p_N1__TATCAGGTCAGCAACT-1	9.62123	3.34192
001-055_T0_COL_EPI_5p_N1__GACTAACGTAGGCATG-1	8.53593	4.06956
001-055_T0_COL_EPI_5p_N1__ACGGCCATCGTCCGTT-1	10.7738	5.80033
001-055_T0_COL_EPI_5p_N1__ACACTGAGTCGGGTCT-1	9.67197	3.92882
001-055_T0_COL_EPI_5p_N1__CGATTGACATAGACTC-1	10.4899	2.89976
001-055_T0_COL_EPI_5p_N1__CTGGTCTAGAAGGTTT-1	10.3641	3.32972
001-055_T0_COL_EPI_5p_N1__CGTGTAATCGAACTGT-1	10.7823	5.17105
001-055_T0_COL_EPI_5p_N1__GTAACGTGTTACGTCA-1	10.3008	4.16055
001-055_T0_COL_EPI_5p_N1__CAAGAAAAGACGCTTT-1	8.673	4.09771
001-055_T0_COL_EPI_5p_N1__ATTCTACAGGTCGGAT-1	10.7411	2.77287
001-055_T0_COL_EPI_5p_N1__CCGTTCAGTGGTACAG-1	10.1576	2.70027
001-055_T0_COL_EPI_5p_N1__ACGGGTCGTGTTGGGA-1	10.1	4.41493
001-055_T0_COL_EPI_5p_N1__CTCGGGAAGGACATTA-1	10.1106	3.13271
001-055_T0_COL_EPI_5p_N1__CGATCGGTCCCTCTTT-1	8.5998	3.78035
001-055_T0_COL_EPI_5p_N1__GGGTTGCAGCAATCTC-1	11.3269	5.84692
001-055_T0_COL_EPI_5p_N1__ACTGCTCTCGACAGCC-1	10.531	5.44022
001-055_T0_COL_EPI_5p_N1__TACGGGCGTCCCGACA-1	11.1284	2.93742
001-055_T0_COL_EPI_5p_N1__GACGGCTCAGCCTATA-1	10.1646	3.68898
001-055_T0_COL_EPI_5p_N1__CGGCTAGTCACCCGAG-1	10.1216	3.41784
001-055_T0_COL_EPI_5p_N1__GCGGGTTTCAGTTAGC-1	10.4074	3.24941
001-055_T0_COL_EPI_5p_N1__AGCTCCTAGAAGGCCT-1	10.7051	2.94467
001-055_T0_COL_EPI_5p_N1__GATCTAGGTCGCATAT-1	10.2026	4.82914
001-055_T0_COL_EPI_5p_N1__AAAGCAAAGACCTAGG-1	11.2838	6.37915
001-055_T0_COL_EPI_5p_N1__TACCTTAAGTGTCTCA-1	10.099	2.72871
001-055_T0_COL_EPI_5p_N1__GTCACAAGTGTTTGGT-1	10.8172	4.99363
001-055_T0_COL_EPI_5p_N1__CAACTAGTCCCAAGAT-1	10.8666	2.90151
001-055_T0_COL_EPI_5p_N1__GTGAAGGTCGTAGATC-1	10.8613	6.18055
001-055_T0_COL_EPI_5p_N1__GGGTTGCAGTCCAGGA-1	10.3022	2.61277
001-055_T0_COL_EPI_5p_N1__GGACAGACACATTCGA-1	10.8213	5.23467
001-055_T0_COL_EPI_5p_N1__GAATGAAGTCGAGATG-1	10.9645	2.94354
001-055_T0_COL_EPI_5p_N1__CGGCTAGGTAGTGAAT-1	9.92773	3.08587
001-055_T0_COL_EPI_5p_N1__GGGAATGGTTGGGACA-1	11.5259	5.83178
001-055_T0_COL_EPI_5p_N1__TAGTTGGAGGAGCGAG-1	9.85962	3.97663
001-055_T0_COL_EPI_5p_N1__AACTCCCGTTAAGGGC-1	10.7186	2.72943
001-055_T0_COL_EPI_5p_N1__CCCTCCTGTCGAGATG-1	10.7515	5.11439
001-055_T0_COL_EPI_5p_N1__GATGAGGCACGGTTTA-1	9.88605	4.87426
001-055_T0_COL_EPI_5p_N1__GAACCTAGTTACGGAG-1	11.6309	6.45775
001-055_T0_COL_EPI_5p_N1__CTACATTGTCCTGCTT-1	9.91741	3.51744
001-055_T0_COL_EPI_5p_N1__CATCAAGCAGGCTCAC-1	10.2182	3.21884
001-055_T0_COL_EPI_5p_N1__GCAGCCACAAGTAATG-1	11.1224	3.22989
001-055_T0_COL_EPI_5p_N1__TCTCTAAGTTTGACTG-1	10.3734	2.73591
001-055_T0_COL_EPI_5p_N1__ACACCAAGTAGGCATG-1	10.6102	2.71613
001-055_T0_COL_EPI_5p_N1__TACTCATCAGCCTTGG-1	10.878	5.67659
001-055_T0_COL_EPI_5p_N1__CGCCAAGCATGGATGG-1	10.4425	2.55004
001-055_T0_COL_EPI_5p_N1__GGGATGACATATGAGA-1	11.2359	5.46364
001-055_T0_COL_EPI_5p_N1__CGGTTAATCCTACAGA-1	10.8255	5.47711
001-055_T0_COL_EPI_5p_N1__CATCGAAAGGTTCCTA-1	10.2682	2.81542
001-055_T0_COL_EPI_5p_N1__TATGCCCCACAGCCCA-1	10.1309	3.0462
001-055_T0_COL_EPI_5p_N1__GTCTTCGTCTTCTGGC-1	10.3232	3.09255
001-055_T0_COL_EPI_5p_N1__AGGCCACTCAACGAAA-1	10.0034	2.97809
001-055_T0_COL_EPI_5p_N1__CGACTTCCAGCGATCC-1	10.4149	5.16155
001-055_T0_COL_EPI_5p_N1__TTTCCTCCAAACTGCT-1	10.6212	5.29536
001-055_T0_COL_EPI_5p_N1__GGAAAGCAGTTCCACA-1	11.0441	5.61444
001-055_T0_COL_EPI_5p_N1__TCACAAGAGGCCCGTT-1	10.0908	2.59663
001-055_T0_COL_EPI_5p_N1__TACGGATGTAAACGCG-1	9.49136	4.33244
001-055_T0_COL_EPI_5p_N1__GCATGTAAGAGTAAGG-1	10.4753	5.44367
001-055_T0_COL_EPI_5p_N1__ACTGAGTAGGCGCTCT-1	8.91655	3.4688
001-055_T0_COL_EPI_5p_N1__ACACTGATCTGCGACG-1	8.90088	3.88456
001-055_T0_COL_EPI_5p_N1__CGCTTCAGTACCGAGA-1	9.06433	4.00155
001-055_T0_COL_EPI_5p_N1__GGCGACTAGGTGTGGT-1	10.2214	3.02487
001-055_T0_COL_EPI_5p_N1__CCATTCGTCATACGGT-1	9.90747	4.3786
001-055_T0_COL_EPI_5p_N1__TCCCGATGTGCAGGTA-1	10.2773	2.60775
001-055_T0_COL_EPI_5p_N1__ACCTTTACACGTAAGG-1	9.85725	4.41498
001-055_T0_COL_EPI_5p_N1__GTGCGGTAGGACAGAA-1	9.06367	4.32898
001-055_T0_COL_EPI_5p_N1__ACGGGTCTCACCGTAA-1	8.71578	3.56714
001-055_T0_COL_EPI_5p_N1__TTAGGACCAATAGCGG-1	10.1671	2.80859
001-055_T0_COL_EPI_5p_N1__TTGACTTCAGCGTTCG-1	11.3737	3.87227
001-055_T0_COL_EPI_5p_N1__TACTCATTCTAACTTC-1	10.6493	5.35072
001-055_T0_COL_EPI_5p_N1__CAACTAGAGAGTACCG-1	10.9441	3.49421
001-055_T0_COL_EPI_5p_N1__GGCGTGTCAGACGTAG-1	10.467	5.19567
001-055_T0_COL_EPI_5p_N1__CAGTCCTGTTGCCTCT-1	10.2176	2.60089
001-055_T0_COL_EPI_5p_N1__CGACTTCCATGTAAGA-1	10.5447	4.67513
001-055_T0_COL_EPI_5p_N1__AGCTCCTTCATGCAAC-1	10.6103	2.92501
001-055_T0_COL_EPI_5p_N1__CCATGTCGTTTAAGCC-1	10.3927	2.99208
001-055_T0_COL_EPI_5p_N1__CCATTCGTCACCAGGC-1	10.3015	3.4993
001-055_T0_COL_EPI_5p_N1__AACTCAGTCTCGTATT-1	10.2987	4.12831
001-055_T0_COL_EPI_5p_N1__GTGCAGCGTCGAACAG-1	9.11748	4.08883
001-055_T0_COL_EPI_5p_N1__TCAGCAACAAACTGTC-1	9.84877	4.50848
001-055_T0_COL_EPI_5p_N1__AGGTCCGCATGGATGG-1	8.5637	3.75141
001-055_T0_COL_EPI_5p_N1__GGGCACTAGGCATGGT-1	11.0893	5.54549
001-055_T0_COL_EPI_5p_N1__TTAGGACAGGACGAAA-1	11.3126	6.54074
001-055_T0_COL_EPI_5p_N1__GCAAACTCAGCCAGAA-1	10.9946	2.98514
001-055_T0_COL_EPI_5p_N1__ACGTCAAAGAATAGGG-1	9.34126	4.21223
001-055_T0_COL_EPI_5p_N1__GTCGGGTAGACAGACC-1	11.1915	5.57433
001-055_T0_COL_EPI_5p_N1__AAGGCAGTCTGCAGTA-1	11.1329	6.14003
001-055_T0_COL_EPI_5p_N1__GTCGTAAAGATGCCTT-1	11.2234	5.72646
001-055_T0_COL_EPI_5p_N1__CTAAGACTCTTACCTA-1	11.1339	5.52157
001-055_T0_COL_EPI_5p_N1__ACTATCTCATGAACCT-1	10.7483	5.74754
001-055_T0_COL_EPI_5p_N1__GGAGCAAGTCACACGC-1	10.7166	3.79843
001-055_T0_COL_EPI_5p_N1__GATGCTACAATCGAAA-1	11.1196	2.7537
001-055_T0_COL_EPI_5p_N1__ACTTTCATCAGTGCAT-1	10.2185	2.71936
001-055_T0_COL_EPI_5p_N1__TGCCCATGTCTCCCTA-1	10.1681	3.05703
001-055_T0_COL_EPI_5p_N1__CATATTCCACCACGTG-1	10.7219	6.07179
001-055_T0_COL_EPI_5p_N1__TTCGGTCAGCGTTCCG-1	10.3185	3.13352
001-055_T0_COL_EPI_5p_N1__CAACTAGGTGTTGGGA-1	10.5888	3.77414
001-055_T0_COL_EPI_5p_N1__CGGTTAAGTTAAGGGC-1	11.0211	3.13538
001-055_T0_COL_EPI_5p_N1__GGGAGATGTACGAAAT-1	10.4474	3.03493
001-055_T0_COL_EPI_5p_N1__TTTGCGCAGGGATACC-1	9.83788	3.59948
001-055_T0_COL_EPI_5p_N1__TGAGGGAGTCATATGC-1	11.378	6.46897
001-055_T0_COL_EPI_5p_N1__ACACTGAAGCGTGAGT-1	10.1575	4.91008
001-055_T0_COL_EPI_5p_N1__CAAGTTGTCTGAAAGA-1	10.6614	5.53845
001-055_T0_COL_EPI_5p_N1__CACAGGCGTTTCCACC-1	10.1851	3.51245
001-055_T0_COL_EPI_5p_N1__CACACTCGTCTAGGTT-1	10.0353	5.13627
001-055_T0_COL_EPI_5p_N1__GGAACTTTCATTGCGA-1	10.6184	2.7661
001-055_T0_COL_EPI_5p_N1__CCCTCCTTCTGTACGA-1	10.5218	2.72402
001-055_T0_COL_EPI_5p_N1__GTGCATAGTCTGGTCG-1	8.54692	3.90082
001-055_T0_COL_EPI_5p_N1__GTCACAAAGCGTGAGT-1	9.22561	4.03161
001-055_T0_COL_EPI_5p_N1__TGGTTCCTCCATGAAC-1	10.291	2.55205
001-055_T0_COL_EPI_5p_N1__GCTGGGTAGATCCCGC-1	10.7677	2.94426
001-055_T0_COL_EPI_5p_N1__ATAAGAGGTTCGCGAC-1	9.66989	4.91582
001-055_T0_COL_EPI_5p_N1__CTCTAATCACAGGCCT-1	11.0981	3.02779
001-055_T0_COL_EPI_5p_N1__AAACCTGGTAAGTGTA-1	8.92158	4.0643
001-055_T0_COL_EPI_5p_N1__AAGCCGCAGAAGGACA-1	10.4356	2.86215
001-055_T0_COL_EPI_5p_N1__CTTAGGAGTCTCATCC-1	10.9617	5.98207
001-055_T0_COL_EPI_5p_N1__CAAGATCCAGATCCAT-1	10.3486	3.09611
001-055_T0_COL_EPI_5p_N1__GTGTTAGGTCGCATCG-1	10.5711	2.73065
001-055_T0_COL_EPI_5p_N1__GTGCGGTTCGTCCAGG-1	10.0908	3.64144
001-055_T0_COL_EPI_5p_N1__CCTTCCCGTGTTAAGA-1	10.7589	5.32298
001-055_T0_COL_EPI_5p_N1__GATTCAGGTACTCTCC-1	10.6103	5.47705
001-055_T0_COL_EPI_5p_N1__GCTGCTTTCTCAAGTG-1	10.5044	5.39675
001-055_T0_COL_EPI_5p_N1__ACTATCTTCTCAAGTG-1	10.4086	3.65559
001-055_T0_COL_EPI_5p_N1__ATGAGGGCATACCATG-1	9.41462	4.14023
001-055_T0_COL_EPI_5p_N1__GTCATTTGTGCCTGGT-1	10.2746	3.09719
001-055_T0_COL_EPI_5p_N1__GTTACAGAGTAAGTAC-1	10.7559	6.18201
001-055_T0_COL_EPI_5p_N1__ATTACTCTCGGACAAG-1	11.0279	5.23296
001-055_T0_COL_EPI_5p_N1__GTACGTAAGTTAGCGG-1	11.2657	6.15666
001-055_T0_COL_EPI_5p_N1__ACGCCAGCAGCCAGAA-1	11.2832	6.68988
001-055_T0_COL_EPI_5p_N1__GAACCTAAGCCGCCTA-1	10.6263	3.83206
001-055_T0_COL_EPI_5p_N1__TCAGCAAGTTCGTTGA-1	11.0143	3.51105
001-055_T0_COL_EPI_5p_N1__TAGAGCTCAGGCTCAC-1	10.1557	3.82509
001-055_T0_COL_EPI_5p_N1__GCACTCTCATGCGCAC-1	10.6532	2.7241
001-055_T0_COL_EPI_5p_N1__CGGCTAGAGTACGATA-1	10.6964	6.57062
001-055_T0_COL_EPI_5p_N1__TGACAACCAATAGCGG-1	10.4645	5.10385
001-055_T0_COL_EPI_5p_N1__GCTGCAGTCACCCTCA-1	10.711	5.80017
001-055_T0_COL_EPI_5p_N1__TATGCCCCACCGATAT-1	10.5277	5.36464
001-055_T0_COL_EPI_5p_N1__AACACGTCAGCCAGAA-1	9.49907	5.1713
001-055_T0_COL_EPI_5p_N1__CAGCATATCGGCTACG-1	10.8323	5.41336
001-055_T0_COL_EPI_5p_N1__TGCCAAAAGCAGATCG-1	10.9069	3.92829
001-055_T0_COL_EPI_5p_N1__GTCAAGTGTCGGCACT-1	10.2903	3.07678
001-055_T0_COL_EPI_5p_N1__GCGAGAACAAGCTGGA-1	10.5984	2.73149
001-055_T0_COL_EPI_5p_N1__CGTGAGCCAAATTGCC-1	10.2751	2.89024
001-055_T0_COL_EPI_5p_N1__GGTGAAGTCCTTGGTC-1	10.8072	6.03843
001-055_T0_COL_EPI_5p_N1__GATTCAGTCTGCTGCT-1	10.6088	5.90441
001-055_T0_COL_EPI_5p_N1__GATGCTAAGCGTCTAT-1	10.3196	2.60177
001-055_T0_COL_EPI_5p_N1__GGGTCTGAGGTGGGTT-1	10.8579	2.95375
001-055_T0_COL_EPI_5p_N1__ACATCAGCACAGACAG-1	9.50017	4.32418
001-055_T0_COL_EPI_5p_N1__AAGGTTCTCGCACTCT-1	9.24661	4.10352
001-055_T0_COL_EPI_5p_N1__GGACAAGGTCAAAGAT-1	10.3396	4.05749
001-055_T0_COL_EPI_5p_N1__CTTCTCTTCCAAATGC-1	9.37373	4.20931
001-055_T0_COL_EPI_5p_N1__GACGGCTTCGGCTTGG-1	10.768	6.05813
001-055_T0_COL_EPI_5p_N1__GACCTGGGTTGTACAC-1	10.6372	5.30422
001-055_T0_COL_EPI_5p_N1__CGTGAGCGTAGAGCTG-1	10.2047	2.86156
001-055_T0_COL_EPI_5p_N1__TGGGAAGGTAGCGTCC-1	10.514	2.42222
001-055_T0_COL_EPI_5p_N1__GCTGCTTAGGAACTGC-1	10.8264	5.94908
001-055_T0_COL_EPI_5p_N1__TACGGTAAGACAGAGA-1	10.5174	6.40011
001-055_T0_COL_EPI_5p_N1__CTCGTACTCGCATGAT-1	10.0955	3.1287
001-055_T0_COL_EPI_5p_N1__GCTTCCATCGGGAGTA-1	11.0076	5.60229
001-055_T0_COL_EPI_5p_N1__TTGCGTCAGTGCCAGA-1	10.1702	2.72972
001-055_T0_COL_EPI_5p_N1__TAAGTGCGTTGGACCC-1	10.4742	3.93894
001-055_T0_COL_EPI_5p_N1__TCTTTCCCATCATCCC-1	11.0441	5.76852
001-055_T0_COL_EPI_5p_N1__TTTGCGCTCTCGGACG-1	10.8103	4.53287
001-055_T0_COL_EPI_5p_N1__AAGTCTGCATGTAGTC-1	11.0872	6.63918
001-055_T0_COL_EPI_5p_N1__CGTGTAATCTTGTCAT-1	10.3064	5.22428
001-055_T0_COL_EPI_5p_N1__CCCAATCTCGCCTGAG-1	9.48879	3.24457
001-055_T0_COL_EPI_5p_N1__CTTACCGGTCACTTCC-1	10.8567	5.1876
001-055_T0_COL_EPI_5p_N1__TGCGTGGTCTAACCGA-1	10.8175	5.97593
001-055_T0_COL_EPI_5p_N1__GTATCTTGTCTCGTTC-1	8.52594	4.131
001-055_T0_COL_EPI_5p_N1__CAGCTAAAGAAACCTA-1	10.5306	6.22512
001-055_T0_COL_EPI_5p_N1__TGTATTCCAGCCAGAA-1	10.8137	6.00798
001-055_T0_COL_EPI_5p_N1__TCAATCTAGCGACGTA-1	10.4585	3.55636
001-055_T0_COL_EPI_5p_N1__GACACGCGTCTGCGGT-1	9.95525	3.13989
001-055_T0_COL_EPI_5p_N1__AAAGATGAGCCGTCGT-1	10.9187	3.01309
001-055_T0_COL_EPI_5p_N1__AGGGAGTTCTCTTATG-1	10.4405	6.23392
001-055_T0_COL_EPI_5p_N1__CGTGAGCAGTGCAAGC-1	10.1568	3.07208
001-055_T0_COL_EPI_5p_N1__GATTCAGAGTTAGGTA-1	10.6671	2.72935
001-055_T0_COL_EPI_5p_N1__TGCCCTATCTAGAGTC-1	10.3657	3.25313
001-055_T0_COL_EPI_5p_N1__TTGTAGGTCAGAGACG-1	9.6472	4.17037
001-055_T0_COL_EPI_5p_N1__ACTTTCATCTACCAGA-1	8.89394	4.36688
001-055_T0_COL_EPI_5p_N1__TTAGTTCTCCCAGGTG-1	11.2957	6.38025
001-055_T0_COL_EPI_5p_N1__AACTTTCCACCCATTC-1	9.43721	3.23058
001-055_T0_COL_EPI_5p_N1__CAAGATCAGTCCCACG-1	10.396	2.47582
001-055_T0_COL_EPI_5p_N1__GCCAAATGTCATGCCG-1	11.0155	3.33625
001-055_T0_COL_EPI_5p_N1__CGAGAAGAGGGTGTGT-1	8.71622	3.81076
001-055_T0_COL_EPI_5p_N1__CCACTACCATTCACTT-1	10.0916	2.6782
001-055_T0_COL_EPI_5p_N1__GAATGAACAATCGAAA-1	10.2141	4.00962
001-055_T0_COL_EPI_5p_N1__AACTCAGAGAAGGGTA-1	10.4418	5.42102
001-055_T0_COL_EPI_5p_N1__CATTATCGTCAGAAGC-1	10.5838	4.18636
001-055_T0_COL_EPI_5p_N1__TGACGGCGTAGCTCCG-1	10.982	5.07403
001-055_T0_COL_EPI_5p_N1__AGGCCACGTCTTGTCC-1	11.1001	6.46448
001-055_T0_COL_EPI_5p_N1__ATGAGGGGTTGATTCG-1	10.3883	2.93351
001-055_T0_COL_EPI_5p_N1__GGCCGATGTGTCCTCT-1	10.8042	2.55226
001-055_T0_COL_EPI_5p_N1__ACGGGTCGTATCACCA-1	10.0504	2.53815
001-055_T0_COL_EPI_5p_N1__GGGAGATTCTGCTGTC-1	10.739	5.97323
001-055_T0_COL_EPI_5p_N1__TACGGTAAGAGAACAG-1	9.70379	2.68505
001-055_T0_COL_EPI_5p_N1__TAAGCGTGTTACCAGT-1	10.5884	5.30168
001-055_T0_COL_EPI_5p_N1__GGATGTTGTGGAAAGA-1	10.0553	3.34681
001-055_T0_COL_EPI_5p_N1__TGGCTGGTCCAACCAA-1	10.793	5.52017
001-055_T0_COL_EPI_5p_N1__TGTGTTTGTAAGTGTA-1	9.90841	3.21149
001-055_T0_COL_EPI_5p_N1__CAGTAACGTTAAGAAC-1	10.5757	4.26276
001-055_T0_COL_EPI_5p_N1__CCTACCACACGGTAAG-1	10.886	6.32052
001-055_T0_COL_EPI_5p_N1__GGGTTGCGTGCTTCTC-1	10.2629	3.00553
001-055_T0_COL_EPI_5p_N1__CACAGTATCCAAACAC-1	11.0393	2.68612
001-055_T0_COL_EPI_5p_N1__TAGTGGTTCTTTCCTC-1	10.923	6.14392
001-055_T0_COL_EPI_5p_N1__TAAGCGTAGATGTAAC-1	9.9273	2.48748
001-055_T0_COL_EPI_5p_N1__AAAGTAGAGGACATTA-1	9.85481	3.041
001-055_T0_COL_EPI_5p_N1__GTTCGGGCACATAACC-1	11.1041	4.75329
001-055_T0_COL_EPI_5p_N1__TGTGTTTGTTCGTCTC-1	9.89341	3.76975
001-055_T0_COL_EPI_5p_N1__ATCCGAATCCTGCCAT-1	8.70263	3.67551
001-055_T0_COL_EPI_5p_N1__CCCAATCCAGTATGCT-1	9.82243	2.63495
001-055_T0_COL_EPI_5p_N1__ATCCACCCACATGACT-1	9.06737	2.81169
001-055_T0_COL_EPI_5p_N1__AGCAGCCTCGTATCAG-1	10.3524	2.6221
001-055_T0_COL_EPI_5p_N1__ACAGCTAGTCACAAGG-1	10.6498	4.60025
001-055_T0_COL_EPI_5p_N1__GACTAACGTGGTCTCG-1	9.89815	2.8876
001-055_T0_COL_EPI_5p_N1__CGCCAAGGTTACCGAT-1	11.3155	6.41779
001-055_T0_COL_EPI_5p_N1__CGGAGTCGTGACTCAT-1	9.0267	4.1528
001-055_T0_COL_EPI_5p_N1__CATGGCGGTGTTTGTG-1	10.257	5.43815
001-055_T0_COL_EPI_5p_N1__TCAGCTCAGATGTAAC-1	10.9092	5.44994
001-055_T0_COL_EPI_5p_N1__TTCTCCTGTGACGCCT-1	10.3885	4.89685
001-055_T0_COL_EPI_5p_N1__GATCGATTCCGAACGC-1	10.3142	3.18829
001-055_T0_COL_EPI_5p_N1__TGACAACCAAGGCTCC-1	10.6092	3.14571
001-055_T0_COL_EPI_5p_N1__TTCCCAGGTACGCTGC-1	9.91199	3.66463
001-055_T0_COL_EPI_5p_N1__CTCCTAGTCACCTCGT-1	10.7518	6.45127
001-055_T0_COL_EPI_5p_N1__TGCACCTAGAGACTTA-1	11.1172	5.84816
001-055_T0_COL_EPI_5p_N1__CTTCTCTAGAGTGAGA-1	10.3976	4.88696
001-055_T0_COL_EPI_5p_N1__CGGAGCTGTCTTGTCC-1	8.94297	3.99237
001-055_T0_COL_EPI_5p_N1__CGTGTAAAGGATTCGG-1	8.84922	3.75664
001-055_T0_COL_EPI_5p_N1__CGTAGCGAGTGGAGTC-1	9.96088	5.11274
001-055_T0_COL_EPI_5p_N1__TACACGATCGCCATAA-1	10.6527	5.80512
001-055_T0_COL_EPI_5p_N1__TTGAACGCAGCTCGCA-1	11.6642	6.3574
001-055_T0_COL_EPI_5p_N1__GGACAGAGTGTCTGAT-1	10.6119	2.76225
001-055_T0_COL_EPI_5p_N1__TAAGCGTGTACTTGAC-1	10.9113	2.71239
001-055_T0_COL_EPI_5p_N1__CGATGTAAGTGTACCT-1	11.0358	3.28483
001-055_T0_COL_EPI_5p_N1__GAACATCAGGAATGGA-1	10.5571	5.41414
001-055_T0_COL_EPI_5p_N1__GAACCTACATTGGTAC-1	10.8212	6.53347
001-055_T0_COL_EPI_5p_N1__GTTAAGCTCGGGAGTA-1	10.6568	3.88602
001-055_T0_COL_EPI_5p_N1__CTGTGCTTCCCTAATT-1	9.39602	3.04209
001-055_T0_COL_EPI_5p_N1__TCGTACCTCTTTCCTC-1	10.0913	2.91672
001-055_T0_COL_EPI_5p_N1__CATCAGATCCTGTACC-1	10.4857	5.60927
001-055_T0_COL_EPI_5p_N1__CTCGAGGCATTGTGCA-1	10.6562	2.73657
001-055_T0_COL_EPI_5p_N1__ACTGTCCTCAGCGATT-1	10.8366	5.57123
001-055_T0_COL_EPI_5p_N1__AGTGTCAAGGACTGGT-1	10.5702	4.77523
001-055_T0_COL_EPI_5p_N1__GATGAGGAGAAACCGC-1	10.6108	6.42756
001-055_T0_COL_EPI_5p_N1__ACGGGTCTCTGCAGTA-1	9.75979	4.34111
001-055_T0_COL_EPI_5p_N1__GTGGGTCAGATAGGAG-1	10.3157	3.21211
001-055_T0_COL_EPI_5p_N1__CGCCAAGCACGAGGTA-1	11.1	6.38349
001-055_T0_COL_EPI_5p_N1__ACGATACTCAAAGTAG-1	10.1473	3.12584
001-055_T0_COL_EPI_5p_N1__ATCCGAAGTGGTCTCG-1	9.49319	5.02806
001-055_T0_COL_EPI_5p_N1__TGACAACTCGTTGCCT-1	10.1008	4.94207
001-055_T0_COL_EPI_5p_N1__TCTCATACAAAGCAAT-1	10.194	2.82392
001-055_T0_COL_EPI_5p_N1__GATGAAATCGCTTGTC-1	10.397	4.85669
001-055_T0_COL_EPI_5p_N1__TTTATGCCAGAGCCAA-1	10.8701	4.27651
001-055_T0_COL_EPI_5p_N1__TGAGGGATCGATAGAA-1	10.134	2.96016
001-055_T0_COL_EPI_5p_N1__GTCGGGTAGGAGTAGA-1	9.19328	4.64379
001-055_T0_COL_EPI_5p_N1__GATGCTACATGGTTGT-1	9.89958	4.23199
001-055_T0_COL_EPI_5p_N1__ACGATGTAGCTACCGC-1	10.5611	3.94547
001-055_T0_COL_EPI_5p_N1__TCAGCAAAGACAATAC-1	11.0039	6.38295
001-055_T0_COL_EPI_5p_N1__CACCAGGCAATAGCGG-1	10.6271	5.65322
001-055_T0_COL_EPI_5p_N1__CGAGAAGGTCCTCCAT-1	10.9227	5.59976
001-055_T0_COL_EPI_5p_N1__GTGTTAGTCCGGGTGT-1	10.9948	6.21195
001-055_T0_COL_EPI_5p_N1__CAGAATCCACTGCCAG-1	10.5488	5.49093
001-055_T0_COL_EPI_5p_N1__TGATTTCAGGACTGGT-1	11.2463	6.46451
001-055_T0_COL_EPI_5p_N1__CACACCTAGCCGATTT-1	10.3423	4.95507
001-055_T0_COL_EPI_5p_N1__GAAACTCGTCCTCTTG-1	10.6521	6.30954
001-055_T0_COL_EPI_5p_N1__ATCACGAAGATCGATA-1	10.8114	6.63832
001-055_T0_COL_EPI_5p_N1__GCGACCAAGCACCGTC-1	10.6222	3.60472
001-055_T0_COL_EPI_5p_N1__TTCTACATCGTTTGCC-1	12.0245	6.78271
001-055_T0_COL_EPI_5p_N1__GGACATTAGCCACGTC-1	10.9652	6.36934
001-055_T0_COL_EPI_5p_N1__CAACCAACAGATAATG-1	11.4323	6.64838
001-055_T0_COL_EPI_5p_N1__CCTACCACACGAAATA-1	10.2756	3.30709
001-055_T0_COL_EPI_5p_N1__TGCTGCTCATCAGTCA-1	10.6167	4.89921
001-055_T0_COL_EPI_5p_N1__CTCATTAGTGCGGTAA-1	9.80925	3.04074
001-055_T0_COL_EPI_5p_N1__GCCTCTAGTGGGTATG-1	9.83792	5.26384
001-055_T0_COL_EPI_5p_N1__CATCGGGAGTGGTAGC-1	10.561	6.39561
001-055_T0_COL_EPI_5p_N1__ACACTGACAGTCTTCC-1	10.0817	2.66509
001-055_T0_COL_EPI_5p_N1__CATATGGAGCATGGCA-1	10.1865	3.06995
001-055_T0_COL_EPI_5p_N1__TGGCGCACACTGCCAG-1	10.1233	3.05848
001-055_T0_COL_EPI_5p_N1__GCTGGGTCAATGTTGC-1	10.7779	6.33053
001-055_T0_COL_EPI_5p_N1__ACACCAAGTATGCTTG-1	10.8925	6.65645
001-055_T0_COL_EPI_5p_N1__ACACCAAGTGTCGCTG-1	10.5512	5.35636
001-055_T0_COL_EPI_5p_N1__GGGATGAAGATGCGAC-1	10.4315	2.54962
001-055_T0_COL_EPI_5p_N1__GGGATGAGTCCCTACT-1	10.5567	3.5441
001-055_T0_COL_EPI_5p_N1__TTCTCCTGTTTGTGTG-1	10.0773	4.63615
001-055_T0_COL_EPI_5p_N1__CGAACATGTAAGAGAG-1	10.3447	5.02383
001-055_T0_COL_EPI_5p_N1__ACAGCTACACCAGATT-1	10.6879	4.68482
001-055_T0_COL_EPI_5p_N1__TAGTGGTCAATGTAAG-1	10.7625	3.64412
001-055_T0_COL_EPI_5p_N1__ACGCCGAAGTCTCGGC-1	10.6386	5.90135
001-055_T0_COL_EPI_5p_N1__GGGCACTCATGTCGAT-1	10.5599	3.68178
001-055_T0_COL_EPI_5p_N1__TATTACCTCTGCTGCT-1	10.5729	2.73429
001-055_T0_COL_EPI_5p_N1__GTGCTTCGTTACTGAC-1	10.0966	3.07785
001-055_T0_COL_EPI_5p_N1__CCTCTGACAAACTGTC-1	9.20277	6.60522
001-055_T0_COL_EPI_5p_N1__GTACTTTTCGTTTGCC-1	10.3245	2.87347
001-055_T0_COL_EPI_5p_N1__CGACCTTCACCAGGCT-1	10.4367	2.87494
001-055_T0_COL_EPI_5p_N1__ACAGCCGTCGTGGACC-1	10.6957	5.61336
001-055_T0_COL_EPI_5p_N1__TGATTTCAGTAAGTAC-1	10.9122	5.12595
001-055_T0_COL_EPI_5p_N1__AGCTTGAGTCTCAACA-1	9.42936	4.04499
001-055_T0_COL_EPI_5p_N1__TGGCCAGTCGCCGTGA-1	11.223	6.15693
001-055_T0_COL_EPI_5p_N1__GGGACCTGTGACGCCT-1	10.4053	2.82917
001-055_T0_COL_EPI_5p_N1__TAGCCGGGTGCCTTGG-1	10.7501	3.47904
001-055_T0_COL_EPI_5p_N1__CATATTCCATTCCTGC-1	10.4598	5.24624
001-055_T0_COL_EPI_5p_N1__GACTAACCACTTAAGC-1	10.2369	3.80846
001-055_T0_COL_EPI_5p_N1__AGCATACCAGCCAGAA-1	9.48668	4.17317
001-055_T0_COL_EPI_5p_N1__CATTCGCAGAACAATC-1	8.65635	3.88443
001-055_T0_COL_EPI_5p_N1__GCTGCTTTCGGAAACG-1	10.6662	5.18216
001-055_T0_COL_EPI_5p_N1__ACGCCGAGTCTGCGGT-1	8.62209	3.78438
001-055_T0_COL_EPI_5p_N1__CTTAGGAGTTCCACAA-1	10.3922	6.10016
001-055_T0_COL_EPI_5p_N1__TTCTTAGAGCGTCTAT-1	10.6383	5.76243
001-055_T0_COL_EPI_5p_N1__TAAGTGCGTGTTAAGA-1	10.8312	5.94426
001-055_T0_COL_EPI_5p_N1__CTCGGAGTCCACTCCA-1	10.6418	5.23356
001-055_T0_COL_EPI_5p_N1__CCCAATCAGTTCGCAT-1	9.8551	2.8381
001-055_T0_COL_EPI_5p_N1__CTCGGAGCACTAAGTC-1	10.6216	4.83897
001-055_T0_COL_EPI_5p_N1__CATATTCGTTCGAATC-1	9.93772	4.34798
001-055_T0_COL_EPI_5p_N1__GGAACTTAGTGCCATT-1	8.84091	4.0939
001-055_T0_COL_EPI_5p_N1__GTCCTCACACTAAGTC-1	10.1511	2.93448
001-055_T0_COL_EPI_5p_N1__GGGCATCCAAGCCGTC-1	10.5607	5.52203
001-055_T0_COL_EPI_5p_N1__TGGTTAGAGACTGGGT-1	11.2666	6.30299
001-055_T0_COL_EPI_5p_N1__TTTGCGCGTGAGCGAT-1	10.853	5.04741
001-055_T0_COL_EPI_5p_N1__CTTTGCGAGAGTACAT-1	11.0122	6.13657
001-055_T0_COL_EPI_5p_N1__AACTCAGAGGCTAGGT-1	10.268	5.16796
001-055_T0_COL_EPI_5p_N1__CCTATTAAGCCAGAAC-1	10.8455	4.74264
001-055_T0_COL_EPI_5p_N1__ATCATCTTCAGCCTAA-1	10.0395	5.01975
001-055_T0_COL_EPI_5p_N1__AGTAGTCGTTGCCTCT-1	11.3614	6.39951
001-055_T0_COL_EPI_5p_N1__CGGTTAACATGCCTTC-1	10.1854	4.43507
001-055_T0_COL_EPI_5p_N1__GGGAATGAGAGTACAT-1	10.7117	5.12668
001-055_T0_COL_EPI_5p_N1__GGATGTTAGCTGTCTA-1	11.5569	6.78801
001-055_T0_COL_EPI_5p_N1__AAGGAGCGTGATAAGT-1	9.41775	4.52897
001-055_T0_COL_EPI_5p_N1__ACTTGTTCATCCAACA-1	9.91518	4.58088
001-055_T0_COL_EPI_5p_N1__TTGGAACGTAGGACAC-1	10.0715	4.20433
001-055_T0_COL_EPI_5p_N1__CCGTGGAGTTGGAGGT-1	10.319	4.77939
001-055_T0_COL_EPI_5p_N1__GTGCTTCCATGGTCAT-1	10.5109	6.29336
001-055_T0_COL_EPI_5p_N1__CCCAATCAGTATCTCG-1	10.9842	6.16964
001-055_T0_COL_EPI_5p_N1__CTCTGGTCACTATCTT-1	10.8158	6.06086
001-055_T0_COL_EPI_5p_N1__GCGCCAAAGGTGATAT-1	10.6393	5.36209
001-055_T0_COL_EPI_5p_N1__ACTTTCAGTAAATGAC-1	10.6854	5.97207
001-055_T0_COL_EPI_5p_N1__TCAACGACAATCTACG-1	9.67873	3.79602
001-055_T0_COL_EPI_5p_N1__CTCATTACACCGGAAA-1	10.9944	6.48657
001-055_T0_COL_EPI_5p_N1__CCTACACAGTGTCCCG-1	10.4414	5.25872
001-055_T0_COL_EPI_5p_N1__TTATGCTTCGTCACGG-1	10.2883	2.97926
001-055_T0_COL_EPI_5p_N1__AGAATAGAGTCTCCTC-1	10.3038	5.15681
001-055_T0_COL_EPI_5p_N1__AGGTCATAGAGACTTA-1	10.2423	4.69717
001-055_T0_COL_EPI_5p_N1__GGAGCAACATGCCTAA-1	10.9005	6.47928
001-055_T0_COL_EPI_5p_N1__GCTGCTTGTCGGCACT-1	9.46731	4.09904
001-055_T0_COL_EPI_5p_N1__GTGTTAGGTCGTTGTA-1	10.1163	2.85176
001-055_T0_COL_EPI_5p_N1__GACCAATCACTCGACG-1	10.8631	5.50173
001-055_T0_COL_EPI_5p_N1__AGGCCACCATCTGGTA-1	11.7796	6.47219
001-055_T0_COL_EPI_5p_N1__GGCAATTCATTAACCG-1	11.2389	3.81022
001-055_T0_COL_EPI_5p_N1__CCCTCCTTCTTGTTTG-1	10.8209	5.81511
001-055_T0_COL_EPI_5p_N1__TGTGGTATCGCCAGCA-1	10.6941	5.62714
001-055_T0_COL_EPI_5p_N1__TTAGGACCATTACGAC-1	10.6937	3.55974
001-055_T0_COL_EPI_5p_N1__CTGCCTATCTTGAGGT-1	10.6789	5.01611
001-055_T0_COL_EPI_5p_N1__CACATTTCAAGTTGTC-1	10.886	3.32215
001-055_T0_COL_EPI_5p_N1__GGGTCTGGTTCGTTGA-1	10.4397	3.38058
001-055_T0_COL_EPI_5p_N1__GCTTGAAGTAGCGCTC-1	9.45205	4.17239
001-055_T0_COL_EPI_5p_N1__CTGAAACAGCCACGTC-1	10.5515	5.52105
001-055_T0_COL_EPI_5p_N1__TTGTAGGCACCGAAAG-1	10.6138	5.59613
001-055_T0_COL_EPI_5p_N1__TGAGCATGTATAGTAG-1	12.091	6.12752
001-055_T0_COL_EPI_5p_N1__CCTTTCTCAATCTGCA-1	10.6651	6.04898
001-055_T0_COL_EPI_5p_N1__GCTCTGTTCTGCCAGG-1	11.203	5.67324
001-055_T0_COL_EPI_5p_N1__GATGAAATCCGTCATC-1	10.2828	5.11732
001-055_T0_COL_EPI_5p_N1__CTCGAAACACATGGGA-1	9.8833	3.18389
001-055_T0_COL_EPI_5p_N1__GCTGCAGTCGCATGAT-1	11.3077	6.24219
001-055_T0_COL_EPI_5p_N1__ATCATCTGTTAAGATG-1	10.6824	5.1392
001-055_T0_COL_EPI_5p_N1__AGTGAGGCAACACGCC-1	10.5875	3.14807
001-055_T0_COL_EPI_5p_N1__ATTCTACAGTGTTTGC-1	9.99132	4.65659
001-055_T0_COL_EPI_5p_N1__TGTGGTAAGTTCGATC-1	10.2586	3.33745
001-055_T0_COL_EPI_5p_N1__CCTAGCTAGACCTTTG-1	11.0486	6.45357
001-055_T0_COL_EPI_5p_N1__TGGGCGTGTACATCCA-1	8.81193	3.74605
001-055_T0_COL_EPI_5p_N1__GCGAGAAGTCTGGAGA-1	9.79535	4.16843
001-055_T0_COL_EPI_5p_N1__CCTTACGGTCAATACC-1	10.7787	6.47967
001-055_T0_COL_EPI_5p_N1__ATGGGAGGTCGCTTTC-1	9.71577	4.38832
001-055_T0_COL_EPI_5p_N1__CACTCCATCCGTACAA-1	10.1741	4.63169
001-055_T0_COL_EPI_5p_N1__CGGCTAGTCCACGTTC-1	9.70523	4.20406
001-055_T0_COL_EPI_5p_N1__CCCAATCGTCTCTTTA-1	10.3564	6.0179
001-055_T0_COL_EPI_5p_N1__TTGGAACTCACCGTAA-1	10.7164	3.20127
001-055_T0_COL_EPI_5p_N1__CTGATAGGTTACAGAA-1	10.5333	3.55023
001-055_T0_COL_EPI_5p_N1__TCTGAGAAGCTAAACA-1	11.5973	6.87232
001-055_T0_COL_EPI_5p_N1__CAAGAAACATTCCTGC-1	10.082	4.65419
001-055_T0_COL_EPI_5p_N1__GCGCCAATCGCCTGTT-1	10.8059	6.61215
001-055_T0_COL_EPI_5p_N1__ACACCGGGTTTGCATG-1	10.631	5.81971
001-055_T0_COL_EPI_5p_N1__TGACTAGCACTGTCGG-1	9.44132	5.80082
001-055_T0_COL_EPI_5p_N1__CCAGCGACACATTAGC-1	9.91232	3.77587
001-055_T0_COL_EPI_5p_N1__CAGTAACAGTGGGATC-1	10.5534	3.29038
001-055_T0_COL_EPI_5p_N1__CTTAGGACAACGCACC-1	10.1343	2.82077
001-055_T0_COL_EPI_5p_N1__GGATGTTGTACCGAGA-1	10.7507	3.31501
001-055_T0_COL_EPI_5p_N1__CCTCAGTTCCAGAGGA-1	10.8232	5.82998
001-055_T0_COL_EPI_5p_N1__TCTTCGGGTGCGCTTG-1	9.6607	4.43762
001-055_T0_COL_EPI_5p_N1__AGGCCACGTTTGACTG-1	11.2453	5.77629
001-055_T0_COL_EPI_5p_N1__CTCAGAAGTCTGCGGT-1	9.17577	2.93979
001-055_T0_COL_EPI_5p_N1__GCTGGGTCACCATGTA-1	10.9817	5.74356
001-055_T0_COL_EPI_5p_N1__TACTTGTCATGCAACT-1	10.6356	5.74422
001-055_T0_COL_EPI_5p_N1__GACACGCTCCAAGCCG-1	10.2643	3.15835
001-055_T0_COL_EPI_5p_N1__AGCGTCGGTCAGAATA-1	10.0969	2.89959
001-055_T0_COL_EPI_5p_N1__ACCTTTAAGGGTTTCT-1	10.3763	5.29939
001-055_T0_COL_EPI_5p_N1__TAGGCATTCCCGGATG-1	11.017	3.30518
001-055_T0_COL_EPI_5p_N1__ACATCAGAGCTAGTCT-1	10.6811	6.50456
001-055_T0_COL_EPI_5p_N1__AGTGTCAAGTCGATAA-1	10.0455	3.5012
001-055_T0_COL_EPI_5p_N1__GGATTACGTATATGAG-1	10.815	5.81387
001-055_T0_COL_EPI_5p_N1__TTCTTAGTCCTCAATT-1	10.6192	5.0425
001-055_T0_COL_EPI_5p_N1__TCAGGATTCAACACTG-1	10.7534	4.57158
001-055_T0_COL_EPI_5p_N1__GTGCATATCCACTGGG-1	10.7907	5.4704
001-055_T0_COL_EPI_5p_N1__GTTACAGTCTCGAGTA-1	10.4949	5.19337
001-055_T0_COL_EPI_5p_N1__TCTTTCCTCATTCACT-1	10.8327	5.74375
001-055_T0_COL_EPI_5p_N1__TTCGAAGAGTTCCACA-1	10.9394	6.70971
001-055_T0_COL_EPI_5p_N1__CTAGCCTGTTTCGCTC-1	10.9596	6.13073
001-055_T0_COL_EPI_5p_N1__ACACCGGTCTGTCCGT-1	10.3947	3.22678
001-055_T0_COL_EPI_5p_N1__CTCGAAAGTTGAACTC-1	10.5397	5.62699
001-055_T0_COL_EPI_5p_N1__CTCGAGGTCGTGACAT-1	10.3533	2.65314
001-055_T0_COL_EPI_5p_N1__CACATTTGTTAAGACA-1	10.0808	6.22588
001-055_T0_COL_EPI_5p_N1__CAGATCATCTGAAAGA-1	10.7425	4.39365
001-055_T0_COL_EPI_5p_N1__TCAATCTTCTAACTTC-1	11.0089	6.52522
001-055_T0_COL_EPI_5p_N1__ATGAGGGAGGCAGTCA-1	10.106	3.80591
001-055_T0_COL_EPI_5p_N1__CGGGTCATCGGCTTGG-1	10.6789	5.86586
001-055_T0_COL_EPI_5p_N1__CCGTACTAGTAATCCC-1	10.1304	2.52459
001-055_T0_COL_EPI_5p_N1__GGCGTGTAGAAGGGTA-1	10.564	6.0606
001-055_T0_COL_EPI_5p_N1__CCTTCCCAGTCCGTAT-1	11.346	6.61612
001-055_T0_COL_EPI_5p_N1__ATGTGTGCAACTGCGC-1	10.8661	6.31815
001-055_T0_COL_EPI_5p_N1__CGAACATGTTAAGGGC-1	10.7191	6.62947
001-055_T0_COL_EPI_5p_N1__AGCGTATTCGTCTGCT-1	10.236	3.40993
001-055_T0_COL_EPI_5p_N1__TTGACTTCACACCGCA-1	11.1207	6.00864
001-055_T0_COL_EPI_5p_N1__CATCCACTCTACTCAT-1	10.4834	3.61072
001-055_T0_COL_EPI_5p_N1__AGGCCACAGAAACCTA-1	11.4695	6.19264
001-055_T0_COL_EPI_5p_N1__CGTCACTAGGCATGGT-1	10.4626	5.1837
001-055_T0_COL_EPI_5p_N1__CCAGCGAGTCCTCCAT-1	10.4148	4.73564
001-055_T0_COL_EPI_5p_N1__CCACCTACATCCTTGC-1	10.8725	5.2971
001-055_T0_COL_EPI_5p_N1__GACTAACCAAGAGTCG-1	9.97743	4.85369
001-055_T0_COL_EPI_5p_N1__CGGCTAGAGCACCGCT-1	11.2295	5.79315
001-055_T0_COL_EPI_5p_N1__GGGCATCAGTTAGGTA-1	11.7445	6.55458
001-055_T0_COL_EPI_5p_N1__GGATGTTAGGCCATAG-1	10.8456	6.82568
001-055_T0_COL_EPI_5p_N1__CTGTGCTTCCAGGGCT-1	9.23189	4.43275
001-055_T0_COL_EPI_5p_N1__CCTACCACACACGCTG-1	10.3437	4.90879
001-055_T0_COL_EPI_5p_N1__TGGTTCCAGTATTGGA-1	10.5229	5.51127
001-055_T0_COL_EPI_5p_N1__GTTCTCGCAAATACAG-1	10.1742	5.35342
001-055_T0_COL_EPI_5p_N1__CAGCCGACACCAGCAC-1	11.1081	5.59729
001-055_T0_COL_EPI_5p_N1__TCCCGATGTCACTTCC-1	11.593	6.65531
001-055_T0_COL_EPI_5p_N1__TGCCCTAGTAAATGAC-1	11.7209	6.78474
001-055_T0_COL_EPI_5p_N1__AGGGAGTTCCTGCAGG-1	10.6733	6.68465
001-055_T0_COL_EPI_5p_N1__CAGCGACGTTCCATGA-1	10.5982	5.89644
001-055_T0_COL_EPI_5p_N1__CTTAACTGTTGGGACA-1	11.7646	7.19205
001-055_T0_COL_EPI_5p_N1__TATGCCCAGATATGGT-1	10.2886	2.67112
001-055_T0_COL_EPI_5p_N1__ACACTGAGTCACCTAA-1	10.7054	6.40175
001-055_T0_COL_EPI_5p_N1__CTTACCGAGCGTCTAT-1	10.4307	2.65049
001-055_T0_COL_EPI_5p_N1__CATCCACAGGTGCAAC-1	10.4192	3.04661
001-055_T0_COL_EPI_5p_N1__GCTCTGTAGGAATTAC-1	10.3835	2.81086
001-055_T0_COL_EPI_5p_N1__CCCAGTTCACTACAGT-1	10.0735	3.24359
001-055_T0_COL_EPI_5p_N1__AACCGCGTCACAGTAC-1	11.1416	5.79293
001-055_T0_COL_EPI_5p_N1__GACCTGGGTTCGGCAC-1	11.9446	6.46078
001-055_T0_COL_EPI_5p_N1__ACGATACGTATGCTTG-1	11.1256	5.42556
001-055_T0_COL_EPI_5p_N1__AACTCCCCAACACGCC-1	9.81614	2.43406
001-055_T0_COL_EPI_5p_N1__ACGAGCCAGATCGATA-1	11.6151	6.79308
001-055_T0_COL_EPI_5p_N1__GTTTCTATCGAGAACG-1	10.4337	3.6929
001-055_T0_COL_EPI_5p_N1__TGTCCCATCGGTTAAC-1	10.3921	3.12943
001-055_T0_COL_EPI_5p_N1__CCAATCCAGCCAGGAT-1	11.4039	6.4427
001-055_T0_COL_EPI_5p_N1__GCATACAGTACGCTGC-1	10.06	3.60926
001-055_T0_COL_EPI_5p_N1__ACTGAGTTCTCTGTCG-1	11.9499	6.31902
001-055_T0_COL_EPI_5p_N1__ATGGGAGAGCAATCTC-1	10.4	6.59077
001-055_T0_COL_EPI_5p_N1__CCTAGCTAGTACGATA-1	11.941	6.78566
001-055_T0_COL_EPI_5p_N1__CTAATGGGTACAGCAG-1	10.3814	5.2893
001-055_T0_COL_EPI_5p_N1__TCAGATGGTTAAAGTG-1	9.95827	3.23695
001-055_T0_COL_EPI_5p_N1__AGCAGCCAGACTACAA-1	11.7309	6.97546
001-055_T0_COL_EPI_5p_N1__GTCCTCATCCGAATGT-1	10.2771	3.6019
001-055_T0_COL_EPI_5p_N1__GACTGCGGTACTCGCG-1	11.2081	6.26612
001-055_T0_COL_EPI_5p_N1__CCAATCCGTCATTAGC-1	11.0793	6.86051
001-055_T0_COL_EPI_5p_N1__GACACGCCACATTCGA-1	10.9541	6.57776
001-055_T0_COL_EPI_5p_N1__CTAAGACCACGGTAGA-1	11.6887	6.42366
001-055_T0_COL_EPI_5p_N1__AGCAGCCAGAAACCGC-1	11.3797	6.72684
001-055_T0_COL_EPI_5p_N1__CTCATTAAGCTGAAAT-1	10.6936	3.16131
001-055_T0_COL_EPI_5p_N1__ACGGCCAGTACCGTTA-1	10.7764	2.36441
001-055_T0_COL_EPI_5p_N1__ACTATCTCAAGCGCTC-1	11.3384	5.69332
001-055_T0_COL_EPI_5p_N1__CGAATGTTCCGCGCAA-1	10.3096	3.36977
001-055_T0_COL_EPI_5p_N1__TTCTCCTCATAGACTC-1	9.73724	3.99506
001-055_T0_COL_EPI_5p_N1__CCACCTAAGAATTGTG-1	11.9461	6.78355
001-055_T0_COL_EPI_5p_N1__TTCTACAGTCAAAGAT-1	11.3687	6.64949
001-055_T0_COL_EPI_5p_N1__TACCTATCACCAACCG-1	10.4276	4.92527
001-055_T0_COL_EPI_5p_N1__ATCATGGTCTATCGCC-1	9.60056	2.70367
001-055_T0_COL_EPI_5p_N1__GGCCGATAGGAATCGC-1	10.9092	5.81637
001-055_T0_COL_EPI_5p_N1__CATATTCCAGCTTCGG-1	11.8897	6.84779
001-055_T0_COL_EPI_5p_N1__TGATTTCAGTTTGCGT-1	10.4727	3.74882
001-055_T0_COL_EPI_5p_N1__ATCCACCTCGTGTAGT-1	9.01962	4.00279
001-055_T0_COL_EPI_5p_N1__GCTCCTAGTCTAGTGT-1	9.77509	2.39308
001-055_T0_COL_EPI_5p_N1__CTTACCGTCGTATCAG-1	9.8517	3.83714
001-055_T0_COL_EPI_5p_N1__GAGTCCGTCCACTGGG-1	9.50989	3.74782
001-055_T0_COL_EPI_5p_N1__TGGGAAGGTATCGCAT-1	10.1089	3.44363
001-055_T0_COL_EPI_5p_N1__GGTGTTAAGGCCCTTG-1	9.05768	3.09575
001-055_T0_COL_EPI_5p_N1__CGCGTTTAGTTAACGA-1	11.6472	6.55754
001-055_T0_COL_EPI_5p_N1__AGAGCGACACTTCTGC-1	10.5327	6.16434
001-055_T0_COL_EPI_5p_N1__CGGCTAGTCGGTGTCG-1	11.6841	6.79239
001-055_T0_COL_EPI_5p_N1__ACTGATGGTTCGCGAC-1	10.3688	3.32794
001-055_T0_COL_EPI_5p_N1__ATCCACCAGCCTTGAT-1	10.6358	3.80909
001-055_T0_COL_EPI_5p_N1__CGTCTACGTGTCTGAT-1	10.8499	3.36566
001-055_T0_COL_EPI_5p_N1__TGTGGTACACATGACT-1	11.7813	6.37648
001-055_T0_COL_EPI_5p_N1__AACTCCCTCACATACG-1	11.9447	6.56783
001-055_T0_COL_EPI_5p_N1__CACTCCAGTGACTACT-1	9.63252	4.06296
001-055_T0_COL_EPI_5p_N1__CCCAGTTTCTGATACG-1	10.7676	3.44929
001-055_T0_COL_EPI_5p_N1__TTAGGCATCTTCGGTC-1	11.6417	6.58122
001-055_T0_COL_EPI_5p_N1__AAAGCAAAGAGTACAT-1	10.7866	5.40257
001-055_T0_COL_EPI_5p_N1__GATGAGGAGGGTATCG-1	10.7563	3.87019
001-055_T0_COL_EPI_5p_N1__AACGTTGTCTGCGACG-1	10.4555	3.52725
001-055_T0_COL_EPI_5p_N1__GTGTTAGGTTCATGGT-1	9.52176	3.1475
001-055_T0_COL_EPI_5p_N1__AAATGCCTCAGTTAGC-1	11.7129	6.21641
001-055_T0_COL_EPI_5p_N1__ACCGTAACATCTGGTA-1	10.7189	2.73966
001-055_T0_COL_EPI_5p_N1__TCAGGTAGTGCAGTAG-1	11.1554	6.55262
001-055_T0_COL_EPI_5p_N1__TATGCCCGTAGCGCAA-1	9.08701	6.06522
001-055_T0_COL_EPI_5p_N1__CAGTAACGTATTAGCC-1	10.2493	2.92372
001-055_T0_COL_EPI_5p_N1__GACAGAGGTAGCGCAA-1	10.5296	3.45032
001-055_T0_COL_EPI_5p_N1__AACTCCCTCTCAAGTG-1	9.65816	3.84161
001-055_T0_COL_EPI_5p_N1__ACTTACTAGGATGTAT-1	11.897	7.14192
001-055_T0_COL_EPI_5p_N1__GTGTTAGTCCTTGACC-1	9.7693	2.80037
001-055_T0_COL_EPI_5p_N1__ACGATACGTAACGCGA-1	9.84183	5.64833
001-055_T0_COL_EPI_5p_N1__GTACTTTGTACCAGTT-1	9.80657	2.90366
001-055_T0_COL_EPI_5p_N1__TCAGCTCAGTCTCAAC-1	10.1583	3.24498
001-055_T0_COL_EPI_5p_N1__TACAGTGCATACTCTT-1	10.1818	3.45426
001-055_T0_COL_EPI_5p_N1__GGGATGACAAATCCGT-1	10.2362	2.65143
001-055_T0_COL_EPI_5p_N1__CACCAGGAGTATTGGA-1	10.0227	5.85691
001-055_T0_COL_EPI_5p_N1__CGATGGCGTGGTAACG-1	10.3879	3.44935
001-055_T0_COL_EPI_5p_N1__GGCAATTAGCGATAGC-1	10.6556	2.86336
001-055_T0_COL_EPI_5p_N1__CCGTTCAAGTTACGGG-1	10.6015	2.89309
001-055_T0_COL_EPI_5p_N1__ATCCGAAAGTTTGCGT-1	10.6822	4.19973
001-055_T0_COL_EPI_5p_N1__GCTTCCAGTTCCGTCT-1	9.42023	3.69956
001-055_T0_COL_EPI_5p_N1__CATCCACGTTAAGATG-1	11.0774	4.09513
001-055_T0_COL_EPI_5p_N1__CTGGTCTGTCGCTTTC-1	11.1343	6.60476
001-055_T0_COL_EPI_5p_N1__TAGCCGGGTGAGGGTT-1	10.9648	6.44259
001-055_T0_COL_EPI_5p_N1__ACTATCTGTTTGTGTG-1	9.99062	2.95669
001-055_T0_COL_EPI_5p_N1__GACCAATGTCGGATCC-1	10.6302	2.31284
001-055_T0_COL_EPI_5p_N1__CGAATGTCACATCCGG-1	10.3844	3.451
001-055_T0_COL_EPI_5p_N1__TGGTTAGAGAAACCTA-1	10.5256	3.82274
001-055_T0_COL_EPI_5p_N1__CTGTTTAAGCATCATC-1	11.0626	6.46284
001-055_T0_COL_EPI_5p_N1__CTCGGAGCAAATTGCC-1	10.9738	6.3128
001-055_T0_COL_EPI_5p_N1__CATCGAACAGTGAGTG-1	10.7703	3.83016
001-055_T0_COL_EPI_5p_N1__CGTTCTGCACGAAACG-1	10.3907	3.33601
001-055_T0_COL_EPI_5p_N1__CATTCGCAGTTAACGA-1	10.2827	6.18877
001-055_T0_COL_EPI_5p_N1__CAGTCCTCACTTCGAA-1	9.7811	3.18796
001-055_T0_COL_EPI_5p_N1__CTCGAAATCGACGGAA-1	11.3376	5.8848
001-055_T0_COL_EPI_5p_N1__TCTGGAACAGGGTACA-1	9.51503	2.84727
001-055_T0_COL_EPI_5p_N1__AGTTGGTCACAGTCGC-1	10.7266	2.91197
001-055_T0_COL_EPI_5p_N1__CTCACACTCTGGCGAC-1	9.89261	3.2382
001-055_T0_COL_EPI_5p_N1__AGTTGGTGTTAGATGA-1	10.2748	3.42892
001-055_T0_COL_EPI_5p_N1__CGATGTATCACCATAG-1	10.7953	6.03438
001-055_T0_COL_EPI_5p_N1__TCGTACCCACCGCTAG-1	9.99099	3.28516
001-055_T0_COL_EPI_5p_N1__TGCTGCTCACCAGATT-1	9.82275	3.58182
001-055_T0_COL_EPI_5p_N1__AACTCCCTCTGCGGCA-1	9.45301	3.64218
001-055_T0_COL_EPI_5p_N1__ACGTCAAAGCATGGCA-1	10.0399	3.74891
001-055_T0_COL_EPI_5p_N1__ACGATACCACGGTAAG-1	10.2864	3.27783
001-055_T0_COL_EPI_5p_N1__TGCGCAGAGCGATGAC-1	10.903	6.13727
001-055_T0_COL_EPI_5p_N1__GCAGCCAAGCCAGGAT-1	11.4229	6.32607
001-055_T0_COL_EPI_5p_N1__TGACTAGGTGCAACTT-1	10.902	6.06738
001-055_T0_COL_EPI_5p_N1__CATGACACACAGTCGC-1	10.4497	1.67141
001-055_T0_COL_EPI_5p_N1__ATGTGTGTCTTAGAGC-1	10.8858	6.16764
001-055_T0_COL_EPI_5p_N1__CGTCCATGTTATCACG-1	11.1381	6.70784
001-055_T0_COL_EPI_5p_N1__CACCAGGAGAAAGTGG-1	11.3173	6.66961
001-055_T0_COL_EPI_5p_N1__TGCGTGGGTTGGTTTG-1	9.72705	4.97039
001-055_T0_COL_EPI_5p_N1__CATGCCTAGTGTACTC-1	10.2461	3.32241
001-055_T0_COL_EPI_5p_N1__CTGTTTATCGTAGATC-1	10.7598	3.66998
001-055_T0_COL_EPI_5p_N1__CCGGGATCACTTAACG-1	10.6379	3.96042
001-055_T0_COL_EPI_5p_N1__TTCTACATCCTCTAGC-1	10.5668	6.68524
001-055_T0_COL_EPI_5p_N1__GTACTCCGTCACACGC-1	10.1493	3.84126
001-055_T0_COL_EPI_5p_N1__GTTTCTAAGGCTACGA-1	9.45645	3.4663
001-055_T0_COL_EPI_5p_N1__CATATTCAGGATCGCA-1	10.0671	2.79573
001-055_T0_COL_EPI_5p_N1__CTTAACTTCACATACG-1	10.1874	4.33743
001-055_T0_COL_EPI_5p_N1__TATGCCCAGGACCACA-1	10.1605	3.347
001-055_T0_COL_EPI_5p_N1__GTGGGTCCAGTGGGAT-1	9.42339	3.60977
001-055_T0_COL_EPI_5p_N1__ACACTGAGTTAGAACA-1	10.8469	6.70653
001-055_T0_COL_EPI_5p_N1__TAGCCGGCAGGGTTAG-1	9.96419	5.97708
001-055_T0_COL_EPI_5p_N1__ATCTACTTCCTTCAAT-1	10.5754	6.01072
001-055_T0_COL_EPI_5p_N1__GCAAACTCAGATGAGC-1	10.0568	3.20854
001-055_T0_COL_EPI_5p_N1__GTACTCCCATACTACG-1	11.0906	6.72831
001-055_T0_COL_EPI_5p_N1__ATTACTCAGGGATACC-1	11.7105	6.68519
001-055_T0_COL_EPI_5p_N1__CTGCTGTAGCCGATTT-1	9.92067	5.33534
001-055_T0_COL_EPI_5p_N1__GTAACGTAGAGACTTA-1	10.6585	3.93129
001-055_T0_COL_EPI_5p_N1__GGACAAGTCCCTAATT-1	9.62038	3.99293
001-055_T0_COL_EPI_5p_N1__GAACGGAGTCAGAAGC-1	9.56011	3.5163
001-055_T0_COL_EPI_5p_N1__CCAGCGATCGCCATAA-1	10.3115	1.6486
001-055_T0_COL_EPI_5p_N1__CGCGTTTCAGACGCAA-1	9.70291	3.36926
001-055_T0_COL_EPI_5p_N1__CTAGAGTGTTGTTTGG-1	9.88058	3.35739
001-055_T0_COL_EPI_5p_N1__AGGTCCGAGGAGTACC-1	10.1973	5.50469
001-055_T0_COL_EPI_5p_N1__GACGGCTAGGCTCATT-1	11.1159	5.98964
001-055_T0_COL_EPI_5p_N1__GTGCGGTAGACCTAGG-1	9.81591	4.37479
001-055_T0_COL_EPI_5p_N1__ACGAGCCTCATGGTCA-1	10.6939	3.69607
001-055_T0_COL_EPI_5p_N1__CGAGCACTCTTCATGT-1	9.52401	3.05832
001-055_T0_COL_EPI_5p_N1__AATCCAGTCTAGAGTC-1	10.3647	1.71187
001-055_T0_COL_EPI_5p_N1__CCCAATCAGGAGTTTA-1	10.0328	3.71052
001-055_T0_COL_EPI_5p_N1__CAGATCACAAGAAAGG-1	10.4251	1.80534
001-055_T0_COL_EPI_5p_N1__TTAGGACCAGATCGGA-1	9.5203	3.16255
001-055_T0_COL_EPI_5p_N1__CGAATGTAGTGCCAGA-1	9.39353	3.72842
001-055_T0_COL_EPI_5p_N1__TAGACCATCTCTAAGG-1	10.8698	5.98231
001-055_T0_COL_LP_5p_N1__GACTACAGTGGTAACG-1	9.56121	3.83409
001-055_T0_COL_LP_5p_N1__GGAGCAAAGCTAAGAT-1	9.96572	4.14656
001-055_T0_COL_LP_5p_N1__CAACTAGCATACGCCG-1	9.64557	4.49399
001-055_T0_COL_LP_5p_N1__CAGCCGATCGTTTAGG-1	10.898	4.59351
001-055_T0_COL_LP_5p_N1__TATCAGGAGCCACTAT-1	10.901	5.45315
001-055_T0_COL_LP_5p_N1__GGGAATGAGATGTGGC-1	10.8589	5.55235
001-055_T0_COL_LP_5p_N1__ACTTTCACAGATCCAT-1	10.4453	4.47782
001-055_T0_COL_LP_5p_N1__CACACCTAGAGTGACC-1	10.2752	4.73056
001-055_T0_COL_LP_5p_N1__GATCGTAAGTCGATAA-1	9.22664	5.61036
001-055_T0_COL_LP_5p_N1__CACAGGCTCCGGCACA-1	9.8518	4.28475
001-055_T0_COL_LP_5p_N1__TCATTTGGTCAACATC-1	10.9455	4.51901
001-055_T0_COL_LP_5p_N1__CGAACATTCCAGTAGT-1	8.83864	4.98094
001-055_T0_COL_LP_5p_N1__CTCGGAGTCTTCGGTC-1	10.8392	4.85344
001-055_T0_COL_LP_5p_N1__TACCTATCACAGGAGT-1	9.87337	4.06601
001-055_T0_COL_LP_5p_N1__TTTATGCCAATGAAAC-1	11.4343	4.12683
001-055_T0_COL_LP_5p_N1__GAATGAATCTCAACTT-1	10.7464	4.58076
001-055_T0_COL_LP_5p_N1__CAGCTGGTCATATCGG-1	11.5402	5.23635
001-055_T0_COL_LP_5p_N1__CTTGGCTGTATAGTAG-1	10.4381	4.94502
001-055_T0_COL_LP_5p_N1__GGACAGAGTAGCTAAA-1	10.5706	4.77759
001-055_T0_COL_LP_5p_N1__GGTGTTAAGATCCCGC-1	10.5036	4.0751
001-055_T0_COL_LP_5p_N1__TTCTACAGTCTGCAAT-1	9.76062	4.06503
001-055_T0_COL_LP_5p_N1__TGAAAGAAGCACCGCT-1	10.7003	5.32561
001-055_T0_COL_LP_5p_N1__TTTCCTCAGATGCCAG-1	10.5299	5.02498
001-055_T0_COL_LP_5p_N1__CTACGTCTCAGTACGT-1	10.1554	4.02663
001-055_T0_COL_LP_5p_N1__ACGATACTCATCGGAT-1	10.1733	4.79641
001-055_T0_COL_LP_5p_N1__GACAGAGAGACTGGGT-1	10.5155	4.74728
001-055_T0_COL_LP_5p_N1__AAATGCCTCTTTCCTC-1	10.7656	3.98189
001-055_T0_COL_LP_5p_N1__AGGCCACGTTGTCGCG-1	11.3073	4.81237
001-055_T0_COL_LP_5p_N1__TACAGTGCAAGTAATG-1	10.6422	4.65855
001-055_T0_COL_LP_5p_N1__TGCGCAGCAGCGTAAG-1	10.4297	4.71062
001-055_T0_COL_LP_5p_N1__CACACCTAGGCGATAC-1	9.96694	4.37585
001-055_T0_COL_LP_5p_N1__AGCTTGATCACAATGC-1	10.0917	4.23607
001-055_T0_COL_LP_5p_N1__ATCACGAAGGAGTTGC-1	9.95144	4.42219
001-055_T0_COL_LP_5p_N1__ACATACGCACCGAAAG-1	10.5537	4.49042
001-055_T0_COL_LP_5p_N1__AGCGTATAGGATATAC-1	10.6583	5.12383
001-055_T0_COL_LP_5p_N1__CGATGGCCACTGAAGG-1	9.24934	4.0507
001-055_T0_COL_LP_5p_N1__TGATTTCAGGCGATAC-1	10.2043	4.73506
001-055_T0_COL_LP_5p_N1__CACATAGTCACTTATC-1	10.222	4.20923
001-055_T0_COL_LP_5p_N1__ATCCACCCAGACGCTC-1	9.99797	4.44949
001-055_T0_COL_LP_5p_N1__TTCTCCTAGTATCTCG-1	10.4783	4.10221
001-055_T0_COL_LP_5p_N1__AGGTCCGGTTTCCACC-1	10.9883	5.1878
001-055_T0_COL_LP_5p_N1__GACCTGGTCTTGACGA-1	10.1244	4.64529
001-055_T0_COL_LP_5p_N1__CTCAGAACACCCAGTG-1	9.88233	4.26612
001-055_T0_COL_LP_5p_N1__CAACCAACAGACAAGC-1	8.77902	4.11726
001-055_T0_COL_LP_5p_N1__CTGGTCTTCAGGCGAA-1	9.91658	4.54889
001-055_T0_COL_LP_5p_N1__GTCACAAAGACTGGGT-1	9.88225	4.33828
001-055_T0_COL_LP_5p_N1__CCAGCGAGTGGTACAG-1	10.2	4.36986
001-055_T0_COL_LP_5p_N1__GGCTGGTAGGACCACA-1	9.90706	4.31468
001-055_T0_COL_LP_5p_N1__CCGTACTTCATCACCC-1	9.63303	3.38767
001-055_T0_COL_LP_5p_N1__CAGTAACTCCACTCCA-1	10.9994	5.44544
001-055_T0_COL_LP_5p_N1__AAGCCGCGTCAAAGCG-1	10.4996	4.11461
001-055_T0_COL_LP_5p_N1__TAAGAGATCCCTCAGT-1	11.4003	5.55441
001-055_T0_COL_LP_5p_N1__ACTGTCCTCTGCCAGG-1	10.7757	5.41154
001-055_T0_COL_LP_5p_N1__CATCGAATCCGCGCAA-1	9.77942	4.42893
001-055_T0_COL_LP_5p_N1__TCACAAGCAGAGTGTG-1	10.5001	4.33593
001-055_T0_COL_LP_5p_N1__GTGCATAAGCTGCGAA-1	10.9596	5.05982
001-055_T0_COL_LP_5p_N1__TATCAGGAGCTAACTC-1	9.96198	4.78443
001-055_T0_COL_LP_5p_N1__CACATAGTCCAGAAGG-1	10.6493	4.31676
001-055_T0_COL_LP_5p_N1__TGCGCAGAGACAATAC-1	10.0732	4.53404
001-055_T0_COL_LP_5p_N1__TCAGGTACAGTAAGAT-1	10.6396	4.37764
001-055_T0_COL_LP_5p_N1__TTTACTGAGAGGTTAT-1	10.7761	5.11115
001-055_T0_COL_LP_5p_N1__GGAGCAACAGCCTTGG-1	9.95277	4.36715
001-055_T0_COL_LP_5p_N1__CGTGTAAAGACCGGAT-1	10.1547	4.72709
001-055_T0_COL_LP_5p_N1__AACTCTTGTTACGCGC-1	11.0574	5.60134
001-055_T0_COL_LP_5p_N1__GTCACGGAGACAGACC-1	10.8522	5.26382
001-055_T0_COL_LP_5p_N1__TACCTATAGCCTATGT-1	10.9704	5.19555
001-055_T0_COL_LP_5p_N1__CAACCTCAGATCCCGC-1	10.7173	5.13405
001-055_T0_COL_LP_5p_N1__TGATTTCTCAGTACGT-1	9.33525	3.32704
001-055_T0_COL_LP_5p_N1__GTAGGCCGTATAGTAG-1	9.69501	4.22574
001-055_T0_COL_LP_5p_N1__TAAGAGATCGCTAGCG-1	10.5985	4.5259
001-055_T0_COL_LP_5p_N1__GGGAATGTCACAAACC-1	10.3633	4.87737
001-055_T0_COL_LP_5p_N1__AACTCTTCAATCAGAA-1	10.3047	4.49195
001-055_T0_COL_LP_5p_N1__GTTCTCGAGGGCTTGA-1	9.94337	4.63405
001-055_T0_COL_LP_5p_N1__TTTGCGCTCGAGAACG-1	9.95248	4.25439
001-055_T0_COL_LP_5p_N1__CTTCTCTCAGCTATTG-1	11.2263	5.17948
001-055_T0_COL_LP_5p_N1__ACATACGCAAGGTTTC-1	10.904	5.19438
001-055_T0_COL_LP_5p_N1__AGACGTTTCGCTAGCG-1	11.007	5.39287
001-055_T0_COL_LP_5p_N1__ACCCACTTCCGCATCT-1	9.89217	4.31573
001-055_T0_COL_LP_5p_N1__CTCGAGGAGGCATTGG-1	10.2258	4.81882
001-055_T0_COL_LP_5p_N1__TACACGAGTGCCTGCA-1	10.6489	4.7437
001-055_T0_COL_LP_5p_N1__CGGAGTCAGATAGTCA-1	11.1047	5.49268
001-055_T0_COL_LP_5p_N1__GTAGTCAAGCAACGGT-1	10.0493	4.58642
001-055_T0_COL_LP_5p_N1__AAAGTAGGTTAAGAAC-1	10.1339	4.58988
001-055_T0_COL_LP_5p_N1__ATTGGTGCAGTATCTG-1	10.7426	5.13386
001-055_T0_COL_LP_5p_N1__ATGTGTGGTCCAACTA-1	10.032	4.07854
001-055_T0_COL_LP_5p_N1__TCAGATGCATTACGAC-1	10.9719	5.27253
001-055_T0_COL_LP_5p_N1__ACACCAACACGAAGCA-1	9.73289	4.18907
001-055_T0_COL_LP_5p_N1__GATGAGGTCTACTCAT-1	10.1101	4.69688
001-055_T0_COL_LP_5p_N1__TACTTGTGTAATCACC-1	9.1435	5.27997
001-055_T0_COL_LP_5p_N1__CGTCACTTCAACACCA-1	11.0821	5.47807
001-055_T0_COL_LP_5p_N1__TGCTGCTTCTTGCATT-1	9.11472	4.20306
001-055_T0_COL_LP_5p_N1__CTCATTACATTAGCCA-1	10.8867	5.60255
001-055_T0_COL_LP_5p_N1__TTTATGCGTTCCGGCA-1	10.3829	4.23843
001-055_T0_COL_LP_5p_N1__CCTCAGTAGAGTGACC-1	10.5327	5.42493
001-055_T0_COL_LP_5p_N1__CGGGTCAAGAGCCCAA-1	10.6238	5.02203
001-055_T0_COL_LP_5p_N1__TGACGGCCATACAGCT-1	10.9729	5.32249
001-055_T0_COL_LP_5p_N1__TGGACGCCAAACTGTC-1	10.7925	4.8405
001-055_T0_COL_LP_5p_N1__CTAACTTCATCTACGA-1	9.77641	3.91063
001-055_T0_COL_LP_5p_N1__AGAGCTTTCACAGTAC-1	9.98625	4.79734
001-055_T0_COL_LP_5p_N1__TCAGGTAAGCTCAACT-1	9.73173	4.11959
001-055_T0_COL_LP_5p_N1__GTTCATTAGCTGCAAG-1	9.86834	4.35865
001-055_T0_COL_LP_5p_N1__AGCTCCTGTGTGTGCC-1	9.99619	4.12081
001-055_T0_COL_LP_5p_N1__TGGTTAGGTCAACTGT-1	11.2583	5.58285
001-055_T0_COL_LP_5p_N1__CCACGGAAGTTTAGGA-1	11.2626	5.53318
001-055_T0_COL_LP_5p_N1__AGTCTTTGTTACCGAT-1	10.7284	5.04316
001-055_T0_COL_LP_5p_N1__GGAACTTAGACTACAA-1	9.46258	3.98967
001-055_T0_COL_LP_5p_N1__ATTTCTGGTCAATGTC-1	9.8945	4.54394
001-055_T0_COL_LP_5p_N1__AGCTTGAGTTAAGAAC-1	10.6405	5.23772
001-055_T0_COL_LP_5p_N1__ATAACGCAGGAGTAGA-1	9.58849	4.13468
001-055_T0_COL_LP_5p_N1__TGACAACCATGTAGTC-1	10.9692	6.25485
001-055_T0_COL_LP_5p_N1__GCAATCATCCAAATGC-1	9.97117	4.70339
001-055_T0_COL_LP_5p_N1__ACGTCAAAGAGGGATA-1	9.80336	4.27349
001-055_T0_COL_LP_5p_N1__AGAGTGGGTCCCTACT-1	9.90918	4.32439
001-055_T0_COL_LP_5p_N1__CGGACTGTCGGCGCAT-1	10.2566	4.43871
001-055_T0_COL_LP_5p_N1__AGCTCCTGTTCAACCA-1	10.4961	4.54362
001-055_T0_COL_LP_5p_N1__TTGGAACGTCTGATTG-1	9.75539	4.80066
001-055_T0_COL_LP_5p_N1__TTTATGCGTCCGACGT-1	8.56597	3.8747
001-055_T0_COL_LP_5p_N1__TGCCAAAGTAAGGGAA-1	9.31097	4.35859
001-055_T0_COL_LP_5p_N1__CGAACATGTTCGGCAC-1	9.98597	4.81927
001-055_T0_COL_LP_5p_N1__TCTATTGCAAGTCATC-1	9.85957	4.47588
001-055_T0_COL_LP_5p_N1__ACCTTTAAGTCGTACT-1	9.98038	4.20304
001-055_T0_COL_LP_5p_N1__CGGAGCTGTCAGAGGT-1	10.3478	4.72734
001-055_T0_COL_LP_5p_N1__ACCAGTACAGACAAGC-1	10.8673	5.0796
001-055_T0_COL_LP_5p_N1__CTCGTACCAGGTTTCA-1	9.96291	4.62085
001-055_T0_COL_LP_5p_N1__CAGCAGCAGAAGATTC-1	10.5829	4.61462
001-055_T0_COL_LP_5p_N1__CATGACATCCGTAGTA-1	10.1834	4.38036
001-055_T0_COL_LP_5p_N1__CGTAGGCCACTGTTAG-1	9.3512	3.95605
001-055_T0_COL_LP_5p_N1__GGGCACTGTAGCGTAG-1	10.7875	4.55515
001-055_T0_COL_LP_5p_N1__GAGGTGACATGCCTTC-1	9.60722	3.88989
001-055_T0_COL_LP_5p_N1__CGCTATCCAATGCCAT-1	10.0876	4.74506
001-055_T0_COL_LP_5p_N1__TAGCCGGTCCACGACG-1	9.99995	4.84305
001-055_T0_COL_LP_5p_N1__TCTTCGGTCTACCTGC-1	9.7801	4.3259
001-055_T0_COL_LP_5p_N1__GCCAAATTCAACACTG-1	10.5713	4.93411
001-055_T0_COL_LP_5p_N1__CGTGAGCTCCACGTTC-1	11.3066	5.33103
001-055_T0_COL_LP_5p_N1__GGGACCTGTGCCTGGT-1	10.3435	4.22143
001-055_T0_COL_LP_5p_N1__AAGGAGCTCGCCTGAG-1	10.3787	4.95022
001-055_T0_COL_LP_5p_N1__GCGACCAAGAGGGCTT-1	10.3146	4.99921
001-055_T0_COL_LP_5p_N1__CAGCTAACAATGTTGC-1	9.81405	4.36042
001-055_T0_COL_LP_5p_N1__GGACAGAAGGTGACCA-1	9.67244	4.89813
001-055_T0_COL_LP_5p_N1__CTAGTGAAGAGACGAA-1	10.8409	5.37723
001-055_T0_COL_LP_5p_N1__CGCTGGATCTCCTATA-1	11.2379	4.57438
001-055_T0_COL_LP_5p_N1__CCGTGGATCTCTGAGA-1	11.1352	5.55422
001-055_T0_COL_LP_5p_N1__ACTGATGGTCGTTGTA-1	11.0924	5.27414
001-055_T0_COL_LP_5p_N1__CGGGTCACAGGTGGAT-1	10.6428	4.30276
001-055_T0_COL_LP_5p_N1__TGCTACCAGGATATAC-1	10.1774	5.09457
001-055_T0_COL_LP_5p_N1__CTCACACGTGAAGGCT-1	10.4307	4.86336
001-055_T0_COL_LP_5p_N1__ACAGCCGAGGCAGGTT-1	10.5592	5.47703
001-055_T0_COL_LP_5p_N1__GACGTTAAGGTCGGAT-1	10.9953	5.22381
001-055_T0_COL_LP_5p_N1__CTTACCGAGTAATCCC-1	10.8391	4.93444
001-055_T0_COL_LP_5p_N1__GTAACTGCAATGGTCT-1	10.1479	4.9322
001-055_T0_COL_LP_5p_N1__TCTGGAAAGCCCGAAA-1	10.094	4.98627
001-055_T0_COL_LP_5p_N1__CAAGGCCTCCAACCAA-1	10.327	5.09391
001-055_T0_COL_LP_5p_N1__TGGCCAGGTCTTCTCG-1	9.66294	4.29302
001-055_T0_COL_LP_5p_N1__AAGGTTCTCTTGACGA-1	10.1418	4.71366
001-055_T0_COL_LP_5p_N1__CATCGAAGTTCCCGAG-1	10.7002	5.28847
001-055_T0_COL_LP_5p_N1__TGGCGCATCGCTTGTC-1	10.8989	4.59649
001-055_T0_COL_LP_5p_N1__GCATGATAGATGTAAC-1	10.2219	4.81782
001-055_T0_COL_LP_5p_N1__ACTTTCAGTTGGTTTG-1	10.1146	4.21545
001-055_T0_COL_LP_5p_N1__CAGGTGCAGGGAACGG-1	10.5571	4.83226
001-055_T0_COL_LP_5p_N1__CTTAACTGTATAGTAG-1	11.3576	5.23653
001-055_T0_COL_LP_5p_N1__TTTCCTCAGATCCCGC-1	9.55424	4.33124
001-055_T0_COL_LP_5p_N1__CTCTGGTCATGCCCGA-1	10.3014	4.02923
001-055_T0_COL_LP_5p_N1__GTAACTGGTAAGTTCC-1	10.467	5.11932
001-055_T0_COL_LP_5p_N1__CTGAAGTGTGGTAACG-1	10.7452	4.37848
001-055_T0_COL_LP_5p_N1__AGAGTGGCACGAAATA-1	10.3237	4.66948
001-055_T0_COL_LP_5p_N1__TGTATTCTCCTATGTT-1	10.6084	4.68689
001-055_T0_COL_LP_5p_N1__GTAGTCAAGTGCCATT-1	10.7689	4.10954
001-055_T0_COL_LP_5p_N1__CGAGCACAGGAGCGAG-1	10.4675	4.90795
001-055_T0_COL_LP_5p_N1__GATGAAAAGGTCATCT-1	10.5511	4.6864
001-055_T0_COL_LP_5p_N1__CACACAATCATAACCG-1	10.0873	4.61852
001-055_T0_COL_LP_5p_N1__GAAGCAGAGGTGTGGT-1	10.3219	4.41962
001-055_T0_COL_LP_5p_N1__GCTGCAGTCCGCGGTA-1	9.9725	4.27752
001-055_T0_COL_LP_5p_N1__TAGACCAAGAGTGAGA-1	10.91	5.44946
001-055_T0_COL_LP_5p_N1__AAGTCTGGTTCAACCA-1	10.9795	5.23664
001-055_T0_COL_LP_5p_N1__CGGTTAAGTCAGAGGT-1	10.1775	4.79373
001-055_T0_COL_LP_5p_N1__GAGTCCGAGCCGTCGT-1	9.9423	4.07591
001-055_T0_COL_LP_5p_N1__CTCGTCAAGGTAGCTG-1	10.0176	4.69559
001-055_T0_COL_LP_5p_N1__CGCCAAGCATTCCTCG-1	9.62278	4.58484
001-055_T0_COL_LP_5p_N1__CGAACATGTTACGTCA-1	10.0674	3.98037
001-055_T0_COL_LP_5p_N1__TTCTTAGAGCTTCGCG-1	10.5995	4.64725
001-055_T0_COL_LP_5p_N1__GGCGACTAGAGCTATA-1	10.8039	5.24164
001-055_T0_COL_LP_5p_N1__GACTACAAGTGACATA-1	10.6815	5.08568
001-055_T0_COL_LP_5p_N1__TGTGTTTCAACGCACC-1	10.8271	5.25476
001-055_T0_COL_LP_5p_N1__TACCTTACACAAGACG-1	10.0179	4.9229
001-055_T0_COL_LP_5p_N1__AGCATACGTAGCACGA-1	9.98688	4.66979
001-055_T0_COL_LP_5p_N1__TCGGGACCAAACGCGA-1	11.2415	5.5894
001-055_T0_COL_LP_5p_N1__GTTCGGGTCATACGGT-1	10.4161	4.71908
001-055_T0_COL_LP_5p_N1__GGTGAAGAGCTAGGCA-1	11.059	5.17949
001-055_T0_COL_LP_5p_N1__ATCATGGCAGCTTCGG-1	10.8455	5.34403
001-055_T0_COL_LP_5p_N1__GGGAATGTCTTTACAC-1	10.527	4.76846
001-055_T0_COL_LP_5p_N1__CTTACCGGTAAGGATT-1	10.9997	5.17908
001-055_T0_COL_LP_5p_N1__GGGCACTTCTAACCGA-1	10.3028	4.3564
001-055_T0_COL_LP_5p_N1__CTAACTTTCACAATGC-1	9.81353	4.65029
001-055_T0_COL_LP_5p_N1__GCTCTGTCAAGTCTGT-1	8.84189	4.09463
001-055_T0_COL_LP_5p_N1__TAGCCGGCAGATGGCA-1	10.8048	5.02952
001-055_T0_COL_LP_5p_N1__ATTACTCAGTCACGCC-1	10.028	4.86589
001-055_T0_COL_LP_5p_N1__ATGGGAGAGATGCCAG-1	10.4366	4.11311
001-055_T0_COL_LP_5p_N1__CGTGTCTTCATCTGTT-1	9.93089	4.58059
001-055_T0_COL_LP_5p_N1__TCTGAGACATGTCCTC-1	10.2622	4.9274
001-055_T0_COL_LP_5p_N1__TACTCATGTCACCCAG-1	9.67748	4.73426
001-055_T0_COL_LP_5p_N1__TGCTGCTCACAACTGT-1	10.6281	4.93729
001-055_T0_COL_LP_5p_N1__CCTTACGTCTTACCGC-1	10.4766	5.22482
001-055_T0_COL_LP_5p_N1__TATGCCCGTGAACCTT-1	10.515	4.82209
001-055_T0_COL_LP_5p_N1__TGGACGCGTTTGTTGG-1	10.8318	5.91636
001-055_T0_COL_LP_5p_N1__GTACTTTCAAGCTGGA-1	10.571	5.14955
001-055_T0_COL_LP_5p_N1__CACATAGTCAATCTCT-1	10.9542	5.14459
001-055_T0_COL_LP_5p_N1__AAGCCGCTCGGTGTTA-1	10.6888	5.31273
001-055_T0_COL_LP_5p_N1__TCGCGAGCATGACGGA-1	9.67169	4.74895
001-055_T0_COL_LP_5p_N1__TAGGCATTCCACGCAG-1	10.561	5.18344
001-055_T0_COL_LP_5p_N1__GTTAAGCCACCACCAG-1	10.8042	5.41325
001-055_T0_COL_LP_5p_N1__TAGGCATCATGTCGAT-1	9.60044	3.72685
001-055_T0_COL_LP_5p_N1__AGTAGTCGTCGACTAT-1	10.0915	4.73793
001-055_T0_COL_LP_5p_N1__GATCTAGTCTTTACAC-1	10.1741	4.73982
001-055_T0_COL_LP_5p_N1__AGTGGGAAGTCGCCGT-1	10.0756	3.49651
001-055_T0_COL_LP_5p_N1__TCTGGAAAGTTGTAGA-1	10.8103	5.26911
001-055_T0_COL_LP_5p_N1__CGCGGTATCACGAAGG-1	11.124	5.32482
001-055_T0_COL_LP_5p_N1__GAAATGACACCGAAAG-1	10.0355	5.15061
001-055_T0_COL_LP_5p_N1__CGTTAGAGTGCAGTAG-1	10.8846	4.5431
001-055_T0_COL_LP_5p_N1__GTAACGTAGGGCTTGA-1	10.8322	5.28829
001-055_T0_COL_LP_5p_N1__AGCATACTCGAGGTAG-1	10.3937	5.24686
001-055_T0_COL_LP_5p_N1__ATCTGCCGTTATGCGT-1	11.2458	4.02493
001-055_T0_COL_LP_5p_N1__AGACGTTCACGTCAGC-1	11.0106	4.63979
001-055_T0_COL_LP_5p_N1__CTCTACGCAGTGAGTG-1	10.5265	3.84706
001-055_T0_COL_LP_5p_N1__GATGAGGCACCTCGTT-1	11.2568	5.13159
001-055_T0_COL_LP_5p_N1__GACGTTAGTGCACGAA-1	10.4669	4.30639
001-055_T0_COL_LP_5p_N1__GGGACCTTCTGTTTGT-1	10.8398	5.36987
001-055_T0_COL_LP_5p_N1__AGCATACGTGTTCGAT-1	10.3261	4.84488
001-055_T0_COL_LP_5p_N1__CTCCTAGTCATTATCC-1	11.1778	5.3153
001-055_T0_COL_LP_5p_N1__TACACGATCGCGCCAA-1	10.5224	5.13556
001-055_T0_COL_LP_5p_N1__CAGAGAGGTACCGCTG-1	11.0606	5.30451
001-055_T0_COL_LP_5p_N1__AGCCTAATCAGCCTAA-1	10.3172	4.99376
001-055_T0_COL_LP_5p_N1__CCTTCGAAGGTAGCTG-1	10.6397	5.09768
001-055_T0_COL_LP_5p_N1__TCAACGAGTGATAAGT-1	10.0086	4.68085
001-055_T0_COL_LP_5p_N1__CACCAGGGTGAGCGAT-1	9.86912	4.29932
001-055_T0_COL_LP_5p_N1__GCAATCATCGCGTTTC-1	10.6015	5.35747
001-055_T0_COL_LP_5p_N1__AAGCCGCTCGGAATCT-1	10.8015	5.12472
001-055_T0_COL_LP_5p_N1__GTGCAGCCAATTCCTT-1	9.20717	5.23576
001-055_T0_COL_LP_5p_N1__ACGGGCTGTTCAGTAC-1	9.58983	4.52954
001-055_T0_COL_LP_5p_N1__TTAGTTCTCCTGTAGA-1	10.4399	4.26809
001-055_T0_COL_LP_5p_N1__TGCGCAGAGGCATGTG-1	10.8486	4.96923
001-055_T0_COL_LP_5p_N1__CCTTCGATCGTGACAT-1	10.5464	5.1764
001-055_T0_COL_LP_5p_N1__TTGTAGGGTGAGGGTT-1	10.5298	5.05743
001-055_T0_COL_LP_5p_N1__GCGCAACTCCGAAGAG-1	10.4426	5.28962
001-055_T0_COL_LP_5p_N1__TGAGCATGTTCACGGC-1	10.5031	5.18307
001-055_T0_COL_LP_5p_N1__CTACCCAAGTGGGCTA-1	10.7542	5.44798
001-055_T0_COL_LP_5p_N1__AACTTTCAGATCCTGT-1	9.4844	5.25535
001-055_T0_COL_LP_5p_N1__CGATGTAGTTTGGGCC-1	10.6406	4.36665
001-055_T0_COL_LP_5p_N1__GTCCTCAAGCTGAACG-1	10.6679	5.1183
001-055_T0_COL_LP_5p_N1__TACTTACGTATAAACG-1	10.3261	5.40659
001-055_T0_COL_LP_5p_N1__ACGAGGAAGCCTTGAT-1	11.022	5.14447
001-055_T0_COL_LP_5p_N1__AGCTCTCAGATATGCA-1	10.6553	5.35635
001-055_T0_COL_LP_5p_N1__CGCGTTTAGTCCGGTC-1	10.7523	4.93689
001-055_T0_COL_LP_5p_N1__GACTAACTCATCATTC-1	8.7992	4.01974
001-055_T0_COL_LP_5p_N1__ACCAGTATCATCGCTC-1	9.19212	4.15057
001-055_T0_COL_LP_5p_N1__CCTACACGTACTCTCC-1	9.86622	5.12708
001-055_T0_COL_LP_5p_N1__ACACTGAGTGTGTGCC-1	10.4396	4.9305
001-055_T0_COL_LP_5p_N1__ACACCAAAGCCCAACC-1	8.82818	3.93265
001-055_T0_COL_LP_5p_N1__CCGGGATTCTGTCCGT-1	11.2985	5.36618
001-055_T0_COL_LP_5p_N1__AGAGTGGAGCTGATAA-1	10.0547	4.50386
001-055_T0_COL_LP_5p_N1__GTCACGGAGCCGATTT-1	10.6253	5.20609
001-055_T0_COL_LP_5p_N1__ACGCCAGGTCTAGCCG-1	10.4242	4.96298
001-055_T0_COL_LP_5p_N1__GACGCGTGTCGTTGTA-1	10.6835	5.39448
001-055_T0_COL_LP_5p_N1__TAGTTGGTCGTTTATC-1	11.0392	5.39872
001-055_T0_COL_LP_5p_N1__CACCACTGTGCAGACA-1	8.85451	5.78039
001-055_T0_COL_LP_5p_N1__AGATCTGCAATGAATG-1	10.3759	5.25797
001-055_T0_COL_LP_5p_N1__GGCTCGAGTCTTGCGG-1	9.8418	4.90221
001-055_T0_COL_LP_5p_N1__GGGAATGCACGCTTTC-1	10.2242	4.9896
001-055_T0_COL_LP_5p_N1__GCTCTGTCACATGTGT-1	10.359	4.92961
001-055_T0_COL_LP_5p_N1__ACTTTCATCTCGCATC-1	10.3052	4.91959
001-055_T0_COL_LP_5p_N1__TCTCATATCGCAGGCT-1	11.5046	5.62969
001-055_T0_COL_LP_5p_N1__CTAGCCTAGCAACGGT-1	11.0506	5.25292
001-055_T0_COL_LP_5p_N1__AATCCAGCATGTCTCC-1	9.39682	4.40171
001-055_T0_COL_LP_5p_N1__AACACGTTCAAACCGT-1	8.86743	3.97918
001-055_T0_COL_LP_5p_N1__CCCAGTTTCCTATTCA-1	11.3566	5.48003
001-055_T0_COL_LP_5p_N1__GTGCTTCAGGGAACGG-1	10.2125	5.13116
001-055_T0_COL_LP_5p_N1__TCATTTGTCGAGCCCA-1	10.9805	4.57163
001-055_T0_COL_LP_5p_N1__CTACGTCTCCAACCAA-1	8.53018	3.96461
001-055_T0_COL_LP_5p_N1__GTGAAGGAGACGACGT-1	11.1809	5.4924
001-055_T0_COL_LP_5p_N1__ATTATCCGTTCGAATC-1	10.717	4.67728
001-055_T0_COL_LP_5p_N1__GTGCAGCTCTGGCGTG-1	10.1555	3.52489
001-055_T0_COL_LP_5p_N1__CTCGAGGGTCTGCAAT-1	10.3445	4.49812
001-055_T0_COL_LP_5p_N1__GAACATCTCCAAGCCG-1	10.1062	5.07988
001-055_T0_COL_LP_5p_N1__ACGGGCTAGCCCAGCT-1	11.0899	5.34828
001-055_T0_COL_LP_5p_N1__CCTCAGTAGGTAAACT-1	10.7242	4.96131
001-055_T0_COL_LP_5p_N1__GCTTGAATCTGTCCGT-1	9.95093	4.92654
001-055_T0_COL_LP_5p_N1__ACTGCTCCAGAAGCAC-1	10.0801	4.65032
001-055_T0_COL_LP_5p_N1__TAAGAGACATTCCTGC-1	10.5312	4.17301
001-055_T0_COL_LP_5p_N1__GGTGTTATCTTTAGGG-1	9.90104	4.40591
001-055_T0_COL_LP_5p_N1__CTCCTAGTCAGAGGTG-1	9.42704	5.17493
001-055_T0_COL_LP_5p_N1__TCAGGATGTAGAGCTG-1	9.15059	4.16337
001-055_T0_COL_LP_5p_N1__AACCGCGTCAGTCCCT-1	8.28994	6.45697
001-055_T0_COL_LP_5p_N1__TCCCGATGTTATCGGT-1	9.97031	4.89286
001-055_T0_COL_LP_5p_N1__GTATCTTAGTAGGTGC-1	10.0999	5.0346
001-055_T0_COL_LP_5p_N1__GTGTGCGTCTCGCTTG-1	10.2552	5.2874
001-055_T0_COL_LP_5p_N1__TTGAACGCACCAGATT-1	9.67189	4.6188
001-055_T0_COL_LP_5p_N1__GAACGGACACCACCAG-1	9.20678	5.22457
001-055_T0_COL_LP_5p_N1__CATTCGCGTCACTTCC-1	10.0976	5.07847
001-055_T0_COL_LP_5p_N1__TGGCTGGTCAACGCTA-1	9.04106	4.52895
001-055_T0_COL_LP_5p_N1__TCGGGACTCCCAGGTG-1	10.6108	4.96802
001-055_T0_COL_LP_5p_N1__CATGCCTTCACTATTC-1	10.5359	4.96564
001-055_T0_COL_LP_5p_N1__CTGTGCTAGACGCTTT-1	9.22898	5.5281
001-055_T0_COL_LP_5p_N1__CGGGTCAAGGGAAACA-1	11.4042	3.58449
001-055_T0_COL_LP_5p_N1__AGGGAGTTCTCCGGTT-1	10.4125	5.09309
001-055_T0_COL_LP_5p_N1__GATCGTACAGGATCGA-1	9.54713	5.21569
001-055_T0_COL_LP_5p_N1__ATCCACCCAGTCGATT-1	10.472	5.33551
001-055_T0_COL_LP_5p_N1__AGCTCCTGTTGGTGGA-1	10.2399	4.86509
001-055_T0_COL_LP_5p_N1__GACGTGCCACTTCGAA-1	8.84817	4.04118
001-055_T0_COL_LP_5p_N1__ACGATACCAGCGTTCG-1	10.6839	4.91287
001-055_T0_COL_LP_5p_N1__CGCTATCCAATCACAC-1	10.3017	5.13414
001-055_T0_COL_LP_5p_N1__CAAGAAAAGAGCCCAA-1	10.4015	4.83753
001-055_T0_COL_LP_5p_N1__CGACCTTAGTCTTGCA-1	11.1454	6.50699
001-055_T0_COL_LP_5p_N1__TTGAACGTCCGAATGT-1	10.7674	5.04464
001-055_T0_COL_LP_5p_N1__GAACATCAGATGGGTC-1	9.6619	4.75706
001-055_T0_COL_LP_5p_N1__ACTTACTGTCTAGCGC-1	9.64572	5.40225
001-055_T0_COL_LP_5p_N1__CAGTAACTCGGTTAAC-1	10.9558	4.16751
001-055_T0_COL_LP_5p_N1__TACAGTGGTCCTGCTT-1	10.5951	5.22159
001-055_T0_COL_LP_5p_N1__CCTTTCTTCACCTTAT-1	10.6338	5.22971
001-055_T0_COL_LP_5p_N1__GTGTTAGGTCGGGTCT-1	10.0272	4.02088
001-055_T0_COL_LP_5p_N1__GACACGCAGTTTGCGT-1	11.6312	5.78906
001-055_T0_COL_LP_5p_N1__GGATTACGTAGCGTCC-1	9.22408	4.33219
001-055_T0_COL_LP_5p_N1__AAAGATGGTGAAGGCT-1	9.32948	5.43374
001-055_T0_COL_LP_5p_N1__TACACGAGTATATGGA-1	10.3083	4.98168
001-055_T0_COL_LP_5p_N1__GGATTACCAGATAATG-1	10.8791	5.89978
001-055_T0_COL_LP_5p_N1__GTATCTTAGTATTGGA-1	10.7945	4.48484
001-055_T0_COL_LP_5p_N1__CAAGAAAAGTGGGATC-1	9.67536	3.2043
001-055_T0_COL_LP_5p_N1__CATATGGTCCGCATCT-1	8.96121	4.34517
001-055_T0_COL_LP_5p_N1__ATCATGGAGTCGCCGT-1	9.59974	4.1419
001-055_T0_COL_LP_5p_N1__CATCAGAAGGAGCGAG-1	11.43	3.3504
001-055_T0_COL_LP_5p_N1__ACGGGTCCAATCTACG-1	10.98	5.44324
001-055_T0_COL_LP_5p_N1__CGTTCTGTCGTAGGTT-1	10.3953	3.77648
001-055_T0_COL_LP_5p_N1__ACGGCCACAAAGCAAT-1	10.2852	4.92991
001-055_T0_COL_LP_5p_N1__TGACTTTAGAAGCCCA-1	9.84729	5.29856
001-055_T0_COL_LP_5p_N1__TGATTTCCACAGACAG-1	8.95491	4.09494
001-055_T0_COL_LP_5p_N1__GTTCATTTCGACAGCC-1	10.5569	5.04197
001-055_T0_COL_LP_5p_N1__GGACAAGAGTCGCCGT-1	10.8061	5.21518
001-055_T0_COL_LP_5p_N1__TTTGGTTGTACTTGAC-1	10.1575	4.63751
001-055_T0_COL_LP_5p_N1__CAGCGACTCTCGCATC-1	8.80778	3.92652
001-055_T0_COL_LP_5p_N1__TGAGAGGAGACAGGCT-1	9.83806	4.65222
001-055_T0_COL_LP_5p_N1__AAGGAGCCAATCTGCA-1	10.8336	5.13664
001-055_T0_COL_LP_5p_N1__GGACGTCTCATAGCAC-1	8.50693	4.30915
001-055_T0_COL_LP_5p_N1__GAATGAAAGAAACCTA-1	9.9467	3.93558
001-055_T0_COL_LP_5p_N1__TTCTCAAAGGGATGGG-1	9.9346	5.16428
001-055_T0_COL_LP_5p_N1__CTACGTCAGCGACGTA-1	9.9236	5.44512
001-055_T0_COL_LP_5p_N1__TCAATCTGTCTGCGGT-1	10.118	4.7823
001-055_T0_COL_LP_5p_N1__CTTTGCGGTAAGTGTA-1	11.4225	5.51317
001-055_T0_COL_LP_5p_N1__AGGCCACTCAGCGACC-1	11.3323	5.91529
001-055_T0_COL_LP_5p_N1__TTTACTGTCTCTGTCG-1	8.61824	3.99774
001-055_T0_COL_LP_5p_N1__CACACTCGTCTGCAAT-1	10.6946	6.04156
001-055_T0_COL_LP_5p_N1__ATTCTACGTCTAGCCG-1	10.8581	3.37394
001-055_T0_COL_LP_5p_N1__GGGCATCAGTGGTCCC-1	9.18619	4.41058
001-055_T0_COL_LP_5p_N1__CATTCGCAGATCTGCT-1	9.86548	4.95291
001-055_T0_COL_LP_5p_N1__CGTAGGCGTTAAGACA-1	10.1059	3.19029
001-055_T0_COL_LP_5p_N1__GTGCGGTGTAGCTAAA-1	9.8533	3.74754
001-055_T0_COL_LP_5p_N1__ACGGAGACACATGACT-1	9.24506	4.4998
001-055_T0_COL_LP_5p_N1__GTGTTAGAGGGTGTTG-1	8.98688	4.15554
001-055_T0_COL_LP_5p_N1__GACCAATTCAGTTTGG-1	10.6487	5.61629
001-055_T0_COL_LP_5p_N1__CGAACATTCTGGAGCC-1	8.65558	3.95164
001-055_T0_COL_LP_5p_N1__TGGCTGGAGGAGCGTT-1	10.6525	4.67411
001-055_T0_COL_LP_5p_N1__TGTCCCAGTCCGAGTC-1	9.4449	2.99618
001-055_T0_COL_LP_5p_N1__GGCAATTTCGCCTGTT-1	10.0462	5.15223
001-055_T0_COL_LP_5p_N1__CTCATTACATCTACGA-1	8.90406	3.8195
001-055_T0_COL_LP_5p_N1__GATCGATAGTCCCACG-1	11.162	5.81276
001-055_T0_COL_LP_5p_N1__TGTTCCGAGGATCGCA-1	10.9218	3.09147
001-055_T0_COL_LP_5p_N1__GTCTTCGAGCTGATAA-1	11.2123	5.45724
001-055_T0_COL_LP_5p_N1__GACTGCGGTGTCCTCT-1	9.73711	5.04432
001-055_T0_COL_LP_5p_N1__CATGCCTAGGAATGGA-1	10.8835	3.34639
001-055_T0_COL_LP_5p_N1__GGCGTGTAGTTAGGTA-1	10.924	5.32417
001-055_T0_COL_LP_5p_N1__GTCGGGTAGAAGATTC-1	10.896	5.2382
001-055_T0_COL_LP_5p_N1__ATTGGACCAAGCCATT-1	9.44782	3.60838
001-055_T0_COL_LP_5p_N1__GACCTGGAGTGCCATT-1	9.53101	5.30925
001-055_T0_COL_LP_5p_N1__TAAGAGAAGATATGGT-1	10.3989	4.56361
001-055_T0_COL_LP_5p_N1__CTTACCGGTGAGCGAT-1	10.218	4.76326
001-055_T0_COL_LP_5p_N1__TGTATTCTCACATAGC-1	9.92693	2.38177
001-055_T0_COL_LP_5p_N1__TTGGCAATCTTTACAC-1	10.6907	5.1923
001-055_T0_COL_LP_5p_N1__CACCAGGAGCACCGCT-1	9.30909	4.78283
001-055_T0_COL_LP_5p_N1__CATATGGGTCTAGCCG-1	10.1432	5.38503
001-055_T0_COL_LP_5p_N1__GTTCTCGTCGGAATCT-1	10.3046	2.93783
001-055_T0_COL_LP_5p_N1__GCACATAAGGAGCGTT-1	10.3278	5.22944
001-055_T0_COL_LP_5p_N1__GATGAGGCATACCATG-1	9.18947	5.44982
001-055_T0_COL_LP_5p_N1__AGCCTAAGTTTGGCGC-1	10.8463	5.32638
001-055_T0_COL_LP_5p_N1__TTTGGTTTCAGCGATT-1	8.80369	4.2267
001-055_T0_COL_LP_5p_N1__CATCGGGAGCTCCTCT-1	11.0291	4.15298
001-055_T0_COL_LP_5p_N1__AAGCCGCAGGCAGGTT-1	10.4631	5.09159
001-055_T0_COL_LP_5p_N1__CGCTTCAGTTGTGGCC-1	11.3844	5.81724
001-055_T0_COL_LP_5p_N1__AGGGAGTGTTCCCTTG-1	9.69521	4.68299
001-055_T0_COL_LP_5p_N1__CGTTGGGGTATCGCAT-1	10.4257	4.71178
001-055_T0_COL_LP_5p_N1__CGTTGGGTCTTGCAAG-1	10.6667	5.16304
001-055_T0_COL_LP_5p_N1__CGAGCACTCTGTCCGT-1	11.0692	5.7676
001-055_T0_COL_LP_5p_N1__AGAGTGGAGTTGTCGT-1	10.7914	4.82583
001-055_T0_COL_LP_5p_N1__GGTGTTAGTGTCTGAT-1	10.7328	5.14463
001-055_T0_COL_LP_5p_N1__CTCTGGTGTCTTGCGG-1	10.7005	5.13925
001-055_T0_COL_LP_5p_N1__CGAGCCAGTATCAGTC-1	10.1232	3.67424
001-055_T0_COL_LP_5p_N1__GCACTCTCATATGCTG-1	10.8345	5.089
001-055_T0_COL_LP_5p_N1__GAACATCTCCTTGACC-1	10.5043	4.9025
001-055_T0_COL_LP_5p_N1__CTACGTCTCTCGCTTG-1	9.08341	5.56893
001-055_T0_COL_LP_5p_N1__GTAACGTGTCCGAAGA-1	10.6377	3.32266
001-055_T0_COL_LP_5p_N1__GGAAAGCAGAACAACT-1	11.1541	6.29291
001-055_T0_COL_LP_5p_N1__CACAGTAAGTTACGGG-1	9.03772	3.83029
001-055_T0_COL_LP_5p_N1__TTATGCTTCGCCTGAG-1	11.1739	5.60805
001-055_T0_COL_LP_5p_N1__CTCTGGTAGCCCAATT-1	10.3889	3.17227
001-055_T0_COL_LP_5p_N1__TCACGAACAGGATCGA-1	10.8424	5.17527
001-055_T0_COL_LP_5p_N1__GCTGCTTCAGGTCTCG-1	9.99803	2.40046
001-055_T0_COL_LP_5p_N1__AACTCTTCAACTGCTA-1	9.47591	5.36901
001-055_T0_COL_LP_5p_N1__TGAGAGGTCATATCGG-1	8.53217	3.94063
001-055_T0_COL_LP_5p_N1__CAGAGAGTCCATTCTA-1	9.49602	5.34748
001-055_T0_COL_LP_5p_N1__GTTACAGCAGGGTATG-1	11.1703	3.7638
001-055_T0_COL_LP_5p_N1__GTCACGGAGTGGTAGC-1	10.3686	4.45841
001-055_T0_COL_LP_5p_N1__CCGGTAGAGAATAGGG-1	10.7829	5.47876
001-055_T0_COL_LP_5p_N1__GCTCTGTCAAAGAATC-1	10.7848	5.53274
001-055_T0_COL_LP_5p_N1__CTCTGGTGTAGGGACT-1	10.1639	4.57735
001-055_T0_COL_LP_5p_N1__GGGAATGTCTGGCGTG-1	8.53702	4.11784
001-055_T0_COL_LP_5p_N1__GAACATCAGCGCTCCA-1	11.1535	5.40318
001-055_T0_COL_LP_5p_N1__TACACGATCTGGCGTG-1	8.84537	4.15737
001-055_T0_COL_LP_5p_N1__ACGGCCAGTAGGGACT-1	10.4176	5.07222
001-055_T0_COL_LP_5p_N1__TCTTTCCTCTAACCGA-1	11.1216	5.60149
001-055_T0_COL_LP_5p_N1__CGAGCCACATACAGCT-1	11.0697	3.21196
001-055_T0_COL_LP_5p_N1__AACCATGGTCCAGTAT-1	10.3935	5.0323
001-055_T0_COL_LP_5p_N1__GGAGCAATCAGTCAGT-1	10.8351	3.45598
001-055_T0_COL_LP_5p_N1__CCAATCCTCGGTTAAC-1	10.1641	4.71098
001-055_T0_COL_LP_5p_N1__TCTGAGACACGTAAGG-1	8.97504	4.25932
001-055_T0_COL_LP_5p_N1__CCTAGCTTCAGTTTGG-1	9.31874	2.92545
001-055_T0_COL_LP_5p_N1__ACGCCAGAGCCCTAAT-1	10.8723	3.43188
001-055_T0_COL_LP_5p_N1__TGGCCAGAGTGTCCCG-1	10.87	5.16342
001-055_T0_COL_LP_5p_N1__CTCCTAGCAGCTGTGC-1	9.01806	3.78274
001-055_T0_COL_LP_5p_N1__TTTGCGCAGCTAGGCA-1	9.72358	4.58972
001-055_T0_COL_LP_5p_N1__ATCTGCCCAAGCTGGA-1	10.6267	3.40526
001-055_T0_COL_LP_5p_N1__GGAGCAAGTATGAAAC-1	8.77801	3.88393
001-055_T0_COL_LP_5p_N1__CTAATGGCACGTCTCT-1	11.0463	3.38974
001-055_T0_COL_LP_5p_N1__AACTGGTTCAGTTCGA-1	9.5032	4.38382
001-055_T0_COL_LP_5p_N1__AGAGCGATCCCTTGCA-1	10.4911	5.11309
001-055_T0_COL_LP_5p_N1__CATCGAACAATTCCTT-1	10.7764	3.03978
001-055_T0_COL_LP_5p_N1__TGCTACCAGATAGGAG-1	10.3744	3.19013
001-055_T0_COL_LP_5p_N1__CAGCTAAAGCATGGCA-1	9.10094	4.06574
001-055_T0_COL_LP_5p_N1__TCAGATGGTTCGTCTC-1	10.1562	4.06213
001-055_T0_COL_LP_5p_N1__CATCAGACAAGTTCTG-1	9.4304	4.01457
001-055_T0_COL_LP_5p_N1__TTATGCTGTGCCTGTG-1	10.5144	5.43192
001-055_T0_COL_LP_5p_N1__TTATGCTCATAGAAAC-1	9.50647	4.4164
001-055_T0_COL_LP_5p_N1__GGGCATCCATTCCTGC-1	11.5965	4.04154
001-055_T0_COL_LP_5p_N1__GACGTGCCATCAGTCA-1	10.8309	5.78708
001-055_T0_COL_LP_5p_N1__GGGCACTAGGATATAC-1	10.056	4.84502
001-055_T0_COL_LP_5p_N1__CTTGGCTGTTACCGAT-1	10.3695	3.19564
001-055_T0_COL_LP_5p_N1__TGAGGGACATTGGCGC-1	10.1457	3.56103
001-055_T0_COL_LP_5p_N1__AATCGGTAGAGACTTA-1	9.61594	4.09867
001-055_T0_COL_LP_5p_N1__CGATCGGAGAGTGAGA-1	10.7295	5.07772
001-055_T0_COL_LP_5p_N1__TTCTACAAGCTCCCAG-1	9.72851	4.40948
001-055_T0_COL_LP_5p_N1__TTTCCTCTCGTTTGCC-1	8.63656	3.85924
001-055_T0_COL_LP_5p_N1__TCGCGAGTCGTTTAGG-1	10.9909	4.93661
001-055_T0_COL_LP_5p_N1__CTTTGCGTCTTGTATC-1	10.8177	5.7769
001-055_T0_COL_LP_5p_N1__AACTCCCCAAGCCTAT-1	8.75433	3.87753
001-055_T0_COL_LP_5p_N1__TGCGCAGGTCCCTTGT-1	10.6355	4.60363
001-055_T0_COL_LP_5p_N1__TATCAGGCATGAGCGA-1	11.0785	4.0674
001-055_T0_COL_LP_5p_N1__ACATACGCACATGACT-1	10.8013	5.51216
001-055_T0_COL_LP_5p_N1__CAGAATCAGATGCCTT-1	10.5589	5.36279
001-055_T0_COL_LP_5p_N1__TGTGTTTGTGCCTGTG-1	10.3985	4.98122
001-055_T0_COL_LP_5p_N1__ATTTCTGGTTGCGCAC-1	9.88662	3.00725
001-055_T0_COL_LP_5p_N1__GTCAAGTAGTTGCAGG-1	10.4158	3.90019
001-055_T0_COL_LP_5p_N1__TACGGATGTGTTGAGG-1	10.2071	3.36924
001-055_T0_COL_LP_5p_N1__AGTGTCACACGTTGGC-1	9.44423	5.1697
001-055_T0_COL_LP_5p_N1__GATGAAAAGTTTGCGT-1	10.2954	5.05835
001-055_T0_COL_LP_5p_N1__AGCATACAGTCATCCA-1	10.1707	4.67163
001-055_T0_COL_LP_5p_N1__ATTTCTGGTGTGACGA-1	8.53998	4.11487
001-055_T0_COL_LP_5p_N1__AGACGTTGTGCAACTT-1	10.7803	5.04618
001-055_T0_COL_LP_5p_N1__ATCATCTAGTGGTAAT-1	10.134	4.869
001-055_T0_COL_LP_5p_N1__TGATTTCCACTCAGGC-1	10.816	5.72088
001-055_T0_COL_LP_5p_N1__GTATTCTTCAGTTAGC-1	8.76153	3.84278
001-055_T0_COL_LP_5p_N1__GCACATAAGTGCCAGA-1	10.9147	3.19411
001-055_T0_COL_LP_5p_N1__ATTTCTGGTTCAGTAC-1	10.5569	3.13034
001-055_T0_COL_LP_5p_N1__CCCAGTTCACTAAGTC-1	10.1082	4.56601
001-055_T0_COL_LP_5p_N1__CTGCCTACAAGCGCTC-1	9.9241	4.38049
001-055_T0_COL_LP_5p_N1__TGCGTGGGTTGAGTTC-1	10.5561	3.79348
001-055_T0_COL_LP_5p_N1__TGGCGCAAGCGATCCC-1	10.6692	3.18647
001-055_T0_COL_LP_5p_N1__AAGGTTCCAAGACACG-1	10.3716	5.14725
001-055_T0_COL_LP_5p_N1__CCTCAGTGTAACGCGA-1	11.1088	3.24921
001-055_T0_COL_LP_5p_N1__AAGACCTAGCTCCTTC-1	9.16849	4.46252
001-055_T0_COL_LP_5p_N1__ACATACGAGCCAGTTT-1	8.61277	3.75302
001-055_T0_COL_LP_5p_N1__CACACCTCAGCATACT-1	11.2991	6.37374
001-055_T0_COL_LP_5p_N1__ACGGCCACAATGCCAT-1	9.27538	5.73017
001-055_T0_COL_LP_5p_N1__TTAACTCAGCGCTTAT-1	10.7043	5.23933
001-055_T0_COL_LP_5p_N1__TGACGGCGTGTTGAGG-1	10.3276	5.05706
001-055_T0_COL_LP_5p_N1__CAGTAACAGTAAGTAC-1	8.5468	4.43369
001-055_T0_COL_LP_5p_N1__GTATTCTGTAGATTAG-1	10.4106	5.13386
001-055_T0_COL_LP_5p_N1__CCTAGCTAGCGTAATA-1	8.67332	3.99242
001-055_T0_COL_LP_5p_N1__CATCCACAGATCCTGT-1	9.13314	4.10635
001-055_T0_COL_LP_5p_N1__AAACCTGGTCATATGC-1	10.8092	5.8685
001-055_T0_COL_LP_5p_N1__AGTCTTTTCTGACCTC-1	10.2665	3.00828
001-055_T0_COL_LP_5p_N1__CGTGTCTTCGTCACGG-1	9.23701	4.84562
001-055_T0_COL_LP_5p_N1__CAGTAACTCATCATTC-1	8.58322	4.18005
001-055_T0_COL_LP_5p_N1__CTTAACTGTCCGAAGA-1	10.8072	3.52987
001-055_T0_COL_LP_5p_N1__TTAGGCAAGAGATGAG-1	9.93289	4.89073
001-055_T0_COL_LP_5p_N1__GTTCTCGGTAGATTAG-1	11.0099	6.16486
001-055_T0_COL_LP_5p_N1__GTAGGCCGTACCGTAT-1	10.8988	5.7556
001-055_T0_COL_LP_5p_N1__TGCTACCCACCGGAAA-1	10.7662	6.42965
001-055_T0_COL_LP_5p_N1__CTCATTATCTCCGGTT-1	10.5522	5.12443
001-055_T0_COL_LP_5p_N1__TGCCCATGTCCCTTGT-1	10.3061	3.46492
001-055_T0_COL_LP_5p_N1__AACTCCCTCGTAGGTT-1	10.9129	5.45395
001-055_T0_COL_LP_5p_N1__CAAGTTGGTGACTCAT-1	10.4917	3.05167
001-055_T0_COL_LP_5p_N1__GCTTGAATCCGAAGAG-1	10.2028	4.60622
001-055_T0_COL_LP_5p_N1__TATGCCCTCCTGTAGA-1	8.51949	6.51423
001-055_T0_COL_LP_5p_N1__ACACCAACATGTAAGA-1	10.4627	3.06811
001-055_T0_COL_LP_5p_N1__CGTGTAACAAAGGCGT-1	10.4294	5.15015
001-055_T0_COL_LP_5p_N1__TGCGGGTGTGTGAATA-1	8.91746	3.99509
001-055_T0_COL_LP_5p_N1__CTGAAGTGTTAAGGGC-1	9.69805	4.22009
001-055_T0_COL_LP_5p_N1__CATCGAATCTCCGGTT-1	9.50882	4.17186
001-055_T0_COL_LP_5p_N1__AACCATGTCCCAACGG-1	10.3526	3.13425
001-055_T0_COL_LP_5p_N1__ATTCTACAGTGTACGG-1	11.0032	5.51953
001-055_T0_COL_LP_5p_N1__CTAATGGGTTGTGGCC-1	9.87171	4.26268
001-055_T0_COL_LP_5p_N1__AAGGTTCCAATGGATA-1	9.84892	4.8402
001-055_T0_COL_LP_5p_N1__CGGAGTCCATTGCGGC-1	10.6983	3.37296
001-055_T0_COL_LP_5p_N1__CGTCTACCAGATCGGA-1	9.66951	4.76112
001-055_T0_COL_LP_5p_N1__AGGGATGAGTGAACGC-1	9.88562	4.39698
001-055_T0_COL_LP_5p_N1__GACGGCTTCTGCAGTA-1	9.3859	3.20314
001-055_T0_COL_LP_5p_N1__GGCGACTTCATTATCC-1	10.0461	3.04423
001-055_T0_COL_LP_5p_N1__CAACCAAGTCACTGGC-1	10.6067	5.86091
001-055_T0_COL_LP_5p_N1__CAGATCAGTTCGAATC-1	11.0631	3.50496
001-055_T0_COL_LP_5p_N1__TATCAGGTCCGAATGT-1	10.8771	6.01337
001-055_T0_COL_LP_5p_N1__GTGCATAGTCATTAGC-1	9.45566	4.81958
001-055_T0_COL_LP_5p_N1__CTTAACTGTTGTGGAG-1	10.7637	5.14625
001-055_T0_COL_LP_5p_N1__CATCAGACATCACCCT-1	10.823	3.42941
001-055_T0_COL_LP_5p_N1__CTCGGAGCACATTAGC-1	10.8555	5.46209
001-055_T0_COL_LP_5p_N1__TACTCATGTAAGTAGT-1	10.4049	5.01738
001-055_T0_COL_LP_5p_N1__TGTGGTACATCACCCT-1	9.41716	5.62274
001-055_T0_COL_LP_5p_N1__CTCGTCATCACCAGGC-1	10.4999	5.20612
001-055_T0_COL_LP_5p_N1__GTGAAGGAGATCCCAT-1	10.1497	3.86826
001-055_T0_COL_LP_5p_N1__CTCTGGTCAGTATGCT-1	11.0923	5.88505
001-055_T0_COL_LP_5p_N1__ATGAGGGAGTTGCAGG-1	9.89033	4.10754
001-055_T0_COL_LP_5p_N1__ACCCACTCAGTGAGTG-1	10.9517	5.58739
001-055_T0_COL_LP_5p_N1__TTTGTCAAGAATGTTG-1	8.79092	4.01192
001-055_T0_COL_LP_5p_N1__GACTGCGAGCGTAGTG-1	9.80388	4.60554
001-055_T0_COL_LP_5p_N1__CCGTGGATCTCGTATT-1	10.7473	3.03243
001-055_T0_COL_LP_5p_N1__GTGCGGTTCGACAGCC-1	10.7727	3.22325
001-055_T0_COL_LP_5p_N1__GGACAAGGTGGTCTCG-1	10.6795	2.95478
001-055_T0_COL_LP_5p_N1__GGCCGATAGCTGATAA-1	10.6602	5.07552
001-055_T0_COL_LP_5p_N1__AGGTCATAGCTAGTTC-1	10.1672	4.88282
001-055_T0_COL_LP_5p_N1__CCTTCCCAGTGTCCAT-1	10.569	5.33794
001-055_T0_COL_LP_5p_N1__TAGTGGTGTTCACGGC-1	9.4741	4.5954
001-055_T0_COL_LP_5p_N1__GTCGTAAGTAAGTTCC-1	8.46206	4.27079
001-055_T0_COL_LP_5p_N1__CTTAGGAGTCTCTTTA-1	10.3864	5.19748
001-055_T0_COL_LP_5p_N1__CCGTTCAAGAGACTTA-1	10.1182	4.02862
001-055_T0_COL_LP_5p_N1__GATCGTACACCTTGTC-1	8.94485	4.45279
001-055_T0_COL_LP_5p_N1__TTCGGTCAGCAGATCG-1	11.2604	6.55493
001-055_T0_COL_LP_5p_N1__TGCGTGGGTCTGGTCG-1	10.9035	6.34447
001-055_T0_COL_LP_5p_N1__ATTGGTGCATGCGCAC-1	10.2362	3.32459
001-055_T0_COL_LP_5p_N1__ACGGCCACATGCTAGT-1	10.6905	5.48688
001-055_T0_COL_LP_5p_N1__AGCAGCCGTGTCAATC-1	9.86312	4.70884
001-055_T0_COL_LP_5p_N1__GTCACGGTCGCCAGCA-1	8.76885	4.15459
001-055_T0_COL_LP_5p_N1__TTATGCTGTGCCTTGG-1	10.5647	3.56403
001-055_T0_COL_LP_5p_N1__ACATACGTCTGGTGTA-1	10.6791	5.0677
001-055_T0_COL_LP_5p_N1__AGGTCCGCATGAAGTA-1	10.6948	4.59321
001-055_T0_COL_LP_5p_N1__CTCGAAAAGATCCGAG-1	10.7917	6.14824
001-055_T0_COL_LP_5p_N1__CTCGTCACATCCGGGT-1	10.3668	2.73702
001-055_T0_COL_LP_5p_N1__GACGTTACATGAAGTA-1	10.8547	5.65282
001-055_T0_COL_LP_5p_N1__GGAACTTTCTGTACGA-1	8.87866	6.53471
001-055_T0_COL_LP_5p_N1__GGGAATGCATTTGCCC-1	10.5376	5.2858
001-055_T0_COL_LP_5p_N1__TACCTATAGGGCTCTC-1	10.1417	4.81045
001-055_T0_COL_LP_5p_N1__ACATACGCATGGATGG-1	9.44451	4.58693
001-055_T0_COL_LP_5p_N1__CGATGGCTCAAGATCC-1	9.63866	3.45249
001-055_T0_COL_LP_5p_N1__GTCAAGTCAGTTTACG-1	9.56338	4.45207
001-055_T0_COL_LP_5p_N1__CCACCTATCTATCGCC-1	9.86172	4.90846
001-055_T0_COL_LP_5p_N1__GGCGACTTCTACGAGT-1	9.51404	5.61412
001-055_T0_COL_LP_5p_N1__CTAGCCTTCGCAGGCT-1	11.1579	3.31248
001-055_T0_COL_LP_5p_N1__CTAAGACAGTATCGAA-1	10.4693	5.41561
001-055_T0_COL_LP_5p_N1__TGCCAAACAGGAATCG-1	10.7266	5.82941
001-055_T0_COL_LP_5p_N1__TTAGGCAGTTACGACT-1	10.1619	4.9618
001-055_T0_COL_LP_5p_N1__CACCAGGCACCGAAAG-1	11.2369	6.47615
001-055_T0_COL_LP_5p_N1__CTGAAACTCGAATGGG-1	10.9368	5.69022
001-055_T0_COL_LP_5p_N1__TTCTTAGGTCACAAGG-1	10.2506	4.8555
001-055_T0_COL_LP_5p_N1__AGCGTCGCAAGCTGGA-1	10.3536	4.7608
001-055_T0_COL_LP_5p_N1__ACATCAGTCGTTTATC-1	9.66842	4.59364
001-055_T0_COL_LP_5p_N1__ACACCAAGTCCGAACC-1	10.7458	6.2855
001-055_T0_COL_LP_5p_N1__AACCGCGCATGGGACA-1	10.914	6.42676
001-055_T0_COL_LP_5p_N1__TGAAAGATCCATGAAC-1	10.7488	6.58616
001-055_T0_COL_LP_5p_N1__TGCTACCGTAAGTTCC-1	10.2431	4.79023
001-055_T0_COL_LP_5p_N1__GGCAATTAGCTGCGAA-1	11.0246	2.48949
001-055_T0_COL_LP_5p_N1__GCACTCTTCCGTCATC-1	10.7206	6.29758
001-055_T0_COL_LP_5p_N1__CACATTTTCTTGAGAC-1	10.3895	6.52007
001-055_T0_COL_LP_5p_N1__CCACGGACAGCCAATT-1	10.8543	6.30059
001-055_T0_COL_LP_5p_N1__CAACCTCCATCCGTGG-1	10.4782	3.40053
001-055_T0_COL_LP_5p_N1__CGGAGCTTCACCACCT-1	10.2385	6.69855
001-055_T0_COL_LP_5p_N1__ATCGAGTCATATACCG-1	10.588	5.19534
001-055_T0_COL_LP_5p_N1__TGAGCATTCGGTGTTA-1	10.2652	4.77973
001-055_T0_COL_LP_5p_N1__AGATTGCTCGCCGTGA-1	9.01331	4.39623
001-055_T0_COL_LP_5p_N1__CGATTGAGTAATCGTC-1	10.5223	4.73771
001-055_T0_COL_LP_5p_N1__CGCTTCAGTAGCACGA-1	10.4961	5.39829
001-055_T0_COL_LP_5p_N1__GGATTACAGAGGTACC-1	11.6909	6.11809
001-055_T0_COL_LP_5p_N1__GGTGCGTCACTGTGTA-1	10.4917	4.86292
001-055_T0_COL_LP_5p_N1__CTCTACGTCGCTAGCG-1	9.59948	5.10646
001-055_T0_COL_LP_5p_N1__GTATCTTCAATCAGAA-1	10.6218	5.78384
001-055_T0_COL_LP_5p_N1__GATTCAGGTTACGGAG-1	10.7735	3.2935
001-055_T0_COL_LP_5p_N1__TCACAAGTCAATCTCT-1	10.198	5.10239
001-055_T0_COL_LP_5p_N1__GGTGAAGTCACAACGT-1	10.6945	3.42476
001-055_T0_COL_LP_5p_N1__CGGACGTGTCTAGCGC-1	9.95064	4.78592
001-055_T0_COL_LP_5p_N1__GCAGCCAGTGCAGTAG-1	9.86051	4.68905
001-055_T0_COL_LP_5p_N1__AACTCCCCACATCCAA-1	9.22215	4.48988
001-055_T0_COL_LP_5p_N1__CAGTAACAGAAGATTC-1	9.94563	4.5374
001-055_T0_COL_LP_5p_N1__GACTGCGAGTAGCGGT-1	10.7169	6.50227
001-055_T0_COL_LP_5p_N1__CACCAGGCACGTGAGA-1	10.7712	6.22138
001-055_T0_COL_LP_5p_N1__CGATTGATCGGATGTT-1	10.2236	3.17583
001-055_T0_COL_LP_5p_N1__GAATGAATCTAACGGT-1	11.9617	6.60998
001-055_T0_COL_LP_5p_N1__GGAACTTGTTATTCTC-1	11.2026	6.148
001-055_T0_COL_LP_5p_N1__ATAACGCAGCGATAGC-1	11.1582	6.35884
001-055_T0_COL_LP_5p_N1__AACTGGTGTTCCCGAG-1	10.3375	5.00859
001-055_T0_COL_LP_5p_N1__CCCATACTCAACCATG-1	8.84141	4.15483
001-055_T0_COL_LP_5p_N1__CGGACACCAAAGGCGT-1	10.1566	4.36474
001-055_T0_COL_LP_5p_N1__TCATTTGAGTTACCCA-1	9.51052	4.22593
001-055_T0_COL_LP_5p_N1__GAATAAGTCACGCGGT-1	10.5498	5.67613
001-055_T0_COL_LP_5p_N1__GATGAAATCGACGGAA-1	9.3275	4.10414
001-055_T0_COL_LP_5p_N1__TGTCCCAAGCGCTTAT-1	10.5082	5.71332
001-055_T0_COL_LP_5p_N1__ATGGGAGTCCATGAAC-1	10.5158	6.18048
001-055_T0_COL_LP_5p_N1__AACGTTGTCTGTTGAG-1	11.2273	5.32201
001-055_T0_COL_LP_5p_N1__CATGACAGTACGCTGC-1	10.6184	5.20527
001-055_T0_COL_LP_5p_N1__GCGCAACTCGACCAGC-1	9.69694	2.8463
001-055_T0_COL_LP_5p_N1__CTCGTACCAATCGGTT-1	10.4749	5.1448
001-055_T0_COL_LP_5p_N1__GTTTCTAGTCATGCAT-1	9.27403	4.44196
001-055_T0_COL_LP_5p_N1__ATAAGAGGTCCGAAGA-1	9.52982	5.11179
001-055_T0_COL_LP_5p_N1__CGTTCTGGTCATATCG-1	10.3961	6.24511
001-055_T0_COL_LP_5p_N1__CCTATTATCTAACTTC-1	10.88	6.4445
001-055_T0_COL_LP_5p_N1__GCGCCAATCTCCCTGA-1	10.4995	5.47477
001-055_T0_COL_LP_5p_N1__GAAATGACATCCAACA-1	11.5584	6.36334
001-055_T0_COL_LP_5p_N1__CACAGTATCGGATGGA-1	9.6986	5.25356
001-055_T0_COL_LP_5p_N1__ATTGGTGGTTGATTGC-1	11.1033	6.5847
001-055_T0_COL_LP_5p_N1__TGAGCCGAGGTGCTAG-1	9.58896	4.82217
001-055_T0_COL_LP_5p_N1__GCTTCCACAAAGCAAT-1	11.4366	6.38834
001-055_T0_COL_LP_5p_N1__CGAGCCAGTCTTGTCC-1	10.2488	5.42847
001-055_T0_COL_LP_5p_N1__ACGAGGATCGTAGGTT-1	10.8977	6.22782
001-055_T0_COL_LP_5p_N1__ACGCCAGGTTCTGAAC-1	10.2997	4.53278
001-055_T0_COL_LP_5p_N1__CTGAAACGTCGAACAG-1	10.0635	5.86037
001-055_T0_COL_LP_5p_N1__AGCAGCCAGGGTTTCT-1	10.8484	6.14657
001-055_T0_COL_LP_5p_N1__CAGCGACCACCAGGTC-1	9.76084	4.7399
001-055_T0_COL_LP_5p_N1__TGGACGCGTGCGAAAC-1	10.6155	6.48611
001-055_T0_COL_LP_5p_N1__GTGTTAGCATCACGAT-1	9.82399	4.39979
001-055_T0_COL_LP_5p_N1__CGTGTCTTCATGTCCC-1	9.06897	6.6631
001-055_T0_COL_LP_5p_N1__GACACGCTCCTAGTGA-1	10.9143	3.8113
001-055_T0_COL_LP_5p_N1__CTAACTTTCCTAGGGC-1	10.3433	4.89491
001-055_T0_COL_LP_5p_N1__GATGAAAGTCTGCGGT-1	10.5217	6.10297
001-055_T0_COL_LP_5p_N1__CTGATAGAGTTACGGG-1	10.8847	6.04525
001-055_T0_COL_LP_5p_N1__GTGCATAGTCGCTTCT-1	10.7567	6.07614
001-055_T0_COL_LP_5p_N1__TATCTCACAAAGCAAT-1	10.5401	3.33412
001-055_T0_COL_LP_5p_N1__ACATCAGAGATGCCAG-1	10.3941	5.10688
001-055_T0_COL_LP_5p_N1__TATGCCCTCAACGGGA-1	10.4281	5.25996
001-055_T0_COL_LP_5p_N1__CAGCATATCGTCCAGG-1	11.2183	5.97052
001-055_T0_COL_LP_5p_N1__TTAGGACAGAGTCTGG-1	10.9886	6.50618
001-055_T0_COL_LP_5p_N1__TGCTACCAGGCATGTG-1	10.8932	5.54085
001-055_T0_COL_LP_5p_N1__CCTTACGTCTTGTATC-1	10.2122	4.53162
001-055_T0_COL_LP_5p_N1__CGACCTTGTAAGGGAA-1	10.1757	5.82842
001-055_T0_COL_LP_5p_N1__CACAGGCTCTTGCCGT-1	11.2225	6.05361
001-055_T0_COL_LP_5p_N1__CTCGGAGGTTACAGAA-1	12.1388	5.65684
001-055_T0_COL_LP_5p_N1__GGCTGGTGTCGAGATG-1	11.3024	6.10123
001-055_T0_COL_LP_5p_N1__AAACGGGAGGAGCGAG-1	10.862	3.19675
001-055_T0_COL_LP_5p_N1__TGGCGCATCACCGGGT-1	10.8508	6.54655
001-055_T0_COL_LP_5p_N1__CGTAGCGCAGATGAGC-1	11.9857	6.73458
001-055_T0_COL_LP_5p_N1__TCGCGAGTCTATCGCC-1	9.09956	6.73425
001-055_T0_COL_LP_5p_N1__CACACAAGTTTGCATG-1	10.0654	4.64824
001-055_T0_COL_LP_5p_N1__TTTGCGCTCTATCCCG-1	10.3644	5.22309
001-055_T0_COL_LP_5p_N1__ACATCAGTCATACGGT-1	11.3353	6.40058
001-055_T0_COL_LP_5p_N1__TACGGGCGTCCTGCTT-1	11.0834	6.43534
001-055_T0_COL_LP_5p_N1__TAGACCACACATCTTT-1	10.0366	3.10467
001-055_T0_COL_LP_5p_N1__GCGACCACATGACGGA-1	10.2562	3.53514
001-055_T0_COL_LP_5p_N1__CAGGTGCCAGCCACCA-1	9.53053	5.69546
001-055_T0_COL_LP_5p_N1__CAGCCGAAGTTTCCTT-1	11.6352	6.90858
001-055_T0_COL_LP_5p_N1__ATAACGCTCGTTGACA-1	9.53473	3.18713
001-055_T0_COL_LP_5p_N1__GTGGGTCGTGTCGCTG-1	8.6566	3.98119
001-055_T0_COL_LP_5p_N1__CTCGAGGTCGACCAGC-1	10.0883	4.7029
001-055_T0_COL_LP_5p_N1__GCTTCCAGTCTCTTTA-1	10.6374	5.71705
001-055_T0_COL_LP_5p_N1__ACGGGTCGTAGCCTCG-1	10.8078	6.421
001-055_T0_COL_LP_5p_N1__GTTACAGGTATTACCG-1	10.0525	4.59191
001-055_T0_COL_LP_5p_N1__TTCGAAGGTGACTACT-1	10.5041	4.94881
001-055_T0_COL_LP_5p_N1__GTTAAGCTCGACCAGC-1	10.6877	5.16047
001-055_T0_COL_LP_5p_N1__CTCAGAATCGATCCCT-1	9.69572	3.61609
001-055_T0_COL_LP_5p_N1__ACATGGTTCTGACCTC-1	10.0833	5.11396
001-055_T0_COL_LP_5p_N1__CTAGAGTCACTTGGAT-1	10.1807	4.53454
001-055_T0_COL_LP_5p_N1__CATTATCGTTGGAGGT-1	10.7079	6.5475
001-055_T0_COL_LP_5p_N1__CTGCCTACAGGGAGAG-1	9.83662	5.19896
001-055_T0_COL_LP_5p_N1__CACACAAGTGACGGTA-1	11.1648	6.28291
001-055_T0_COL_LP_5p_N1__CTTACCGAGTGGTAGC-1	10.2733	6.4883
001-055_T0_COL_LP_5p_N1__GAATGAAGTAATAGCA-1	10.5539	6.59128
001-055_T0_COL_LP_5p_N1__GTTTCTAAGGTAAACT-1	10.0544	5.02729
001-055_T0_COL_LP_5p_N1__ACGCCGAAGCCACCTG-1	10.5173	6.45125
001-055_T0_COL_LP_5p_N1__AGGTCATGTTGGACCC-1	10.3382	4.63467
001-055_T0_COL_LP_5p_N1__GACACGCCAGGCTCAC-1	10.007	4.59574
001-055_T0_COL_LP_5p_N1__GGTATTGAGCCAACAG-1	10.6611	6.34703
001-055_T0_COL_LP_5p_N1__TGTGGTAAGGAGTAGA-1	10.9741	5.60881
001-055_T0_COL_LP_5p_N1__CTCGTCACAGCTCGCA-1	10.0372	3.7595
001-055_T0_COL_LP_5p_N1__CTCGTCAGTCGTCTTC-1	9.66175	4.29531
001-055_T0_COL_LP_5p_N1__ACGGGCTAGACTAAGT-1	10.7545	6.42401
001-055_T0_COL_LP_5p_N1__CTTGGCTGTCAGGACA-1	9.47269	4.56924
001-055_T0_COL_LP_5p_N1__TGACTAGCAGGGAGAG-1	10.1074	4.51888
001-055_T0_COL_LP_5p_N1__CATTATCTCTCTGTCG-1	10.2844	5.05373
001-055_T0_COL_LP_5p_N1__CCCATACTCAACACGT-1	10.6984	5.56303
001-055_T0_COL_LP_5p_N1__CTCCTAGTCACAGGCC-1	11.2603	6.35674
001-055_T0_COL_LP_5p_N1__GATCTAGTCAATAAGG-1	10.7773	6.09773
001-055_T0_COL_LP_5p_N1__GATCGCGAGTGATCGG-1	10.5914	5.01519
001-055_T0_COL_LP_5p_N1__CCCAGTTGTTCGCGAC-1	10.6521	6.47184
001-055_T0_COL_LP_5p_N1__AGGCCACGTTCCTCCA-1	10.5517	3.48526
001-055_T0_COL_LP_5p_N1__GCAATCAGTCTAGTGT-1	10.4288	5.52903
001-055_T0_COL_LP_5p_N1__TGTCCCAAGCATCATC-1	10.5864	4.77346
001-055_T0_COL_LP_5p_N1__AACTCTTGTCGGGTCT-1	10.5158	6.03402
001-055_T0_COL_LP_5p_N1__TGTATTCCATAGAAAC-1	10.9749	6.49632
001-055_T0_COL_LP_5p_N1__AGGGTGATCACTTATC-1	10.9921	6.48771
001-055_T0_COL_LP_5p_N1__ATAGACCAGCAATCTC-1	10.0208	5.9973
001-055_T0_COL_LP_5p_N1__TGCCCATGTTCCATGA-1	12.0231	6.32271
001-055_T0_COL_LP_5p_N1__ATCTACTGTCCGAGTC-1	10.7667	6.63859
001-055_T0_COL_LP_5p_N1__CTGAAGTCAATTCCTT-1	11.0834	5.47146
001-055_T0_COL_LP_5p_N1__CGTTCTGAGTAGATGT-1	10.8151	6.38226
001-055_T0_COL_LP_5p_N1__CTCGTCACATCCGCGA-1	11.035	5.95653
001-055_T0_COL_LP_5p_N1__CTGCCTATCGACGGAA-1	11.5451	6.64617
001-055_T0_COL_LP_5p_N1__CTGAAACAGCCGATTT-1	10.7962	5.83846
001-055_T0_COL_LP_5p_N1__CGATCGGCAACGCACC-1	10.3248	3.08696
001-055_T0_COL_LP_5p_N1__TGACAACTCTGCGACG-1	9.51668	4.40678
001-055_T0_COL_LP_5p_N1__CTAATGGCATCGTCGG-1	11.3622	6.6657
001-055_T0_COL_LP_5p_N1__TACCTATCAACGATGG-1	10.8619	6.33343
001-055_T0_COL_LP_5p_N1__GGACAGAAGGGTCTCC-1	10.9657	6.46104
001-055_T0_COL_LP_5p_N1__ACATACGAGATCGGGT-1	10.672	6.21685
001-055_T0_COL_LP_5p_N1__AGAGCGATCTGTTGAG-1	11.1256	6.6137
001-055_T0_COL_LP_5p_N1__CCAGCGAAGTGTACCT-1	11.8468	6.62653
001-055_T0_COL_LP_5p_N1__CTTGGCTGTTCACCTC-1	10.7836	6.42717
001-055_T0_COL_LP_5p_N1__TGGTTAGCACCGAAAG-1	11.9779	6.96771
001-055_T0_COL_LP_5p_N1__AGCATACCATTGGGCC-1	10.4537	6.2415
001-055_T0_COL_LP_5p_N1__TCAGGATCACCTATCC-1	11.1703	6.51761
001-055_T0_COL_LP_5p_N1__ACAGCCGCATCCGTGG-1	10.1927	4.88916
001-055_T0_COL_LP_5p_N1__GACCTGGGTGAGCGAT-1	9.90713	4.96704
001-055_T0_COL_LP_5p_N1__GTGCAGCGTGATGCCC-1	10.6888	5.80059
001-055_T0_COL_LP_5p_N1__CCTATTACAGTCACTA-1	11.3725	6.29381
001-055_T0_COL_LP_5p_N1__TCGGGACGTTCATGGT-1	9.71556	5.89905
001-055_T0_COL_LP_5p_N1__CAGTCCTAGCAGGCTA-1	10.6685	2.52064
001-055_T0_COL_LP_5p_N1__GGACAGAAGAGAACAG-1	10.4867	5.47354
001-055_T0_COL_LP_5p_N1__GTAGTCAGTCGCATAT-1	10.7218	6.10285
001-055_T0_COL_LP_5p_N1__AGATCTGCAAACGTGG-1	11.5989	6.97069
001-055_T0_COL_LP_5p_N1__GCGCAACCAGCTGCAC-1	10.0886	6.05307
001-055_T0_COL_LP_5p_N1__CCGGGATTCGTCTGCT-1	10.5398	6.20537
001-055_T0_COL_LP_5p_N1__GGATGTTGTTGGACCC-1	11.8105	6.82575
001-055_T0_COL_LP_5p_N1__GTCCTCACAAGCCGCT-1	10.7187	5.36848
001-055_T0_COL_LP_5p_N1__CTGAAGTCACAGCGTC-1	10.9982	6.64383
001-055_T0_COL_LP_5p_N1__CAGAGAGGTCCAGTTA-1	11.4546	6.85256
001-055_T0_COL_LP_5p_N1__ATGCGATCAATCGAAA-1	10.9218	6.44409
001-055_T0_COL_LP_5p_N1__GGCCGATCACCAGATT-1	10.0547	5.73232
001-055_T0_COL_LP_5p_N1__AATCCAGTCGCGTTTC-1	10.1274	3.27645
001-055_T0_COL_LP_5p_N1__TTAACTCCAGAAGCAC-1	10.4249	6.25969
001-055_T0_COL_LP_5p_N1__GCAATCAAGTACATGA-1	9.88539	4.34208
001-055_T0_COL_LP_5p_N1__ACAGCTAAGACGCACA-1	10.3556	1.52682
001-055_T0_COL_LP_5p_N1__GTCGGGTAGCCAACAG-1	9.96776	4.34096
001-055_T0_COL_LP_5p_N1__AACTCAGAGGGTCGAT-1	10.5272	6.10357
001-055_T0_COL_LP_5p_N1__CAGCCGACATGTCCTC-1	10.6772	6.65119
001-055_T0_COL_LP_5p_N1__TCAGGATAGAAGGCCT-1	10.4169	6.45404
001-055_T0_COL_LP_5p_N1__GTACTTTGTGTTGAGG-1	11.6817	6.97128
001-055_T0_COL_LP_5p_N1__ACAGCTAGTGGACGAT-1	11.0902	5.5778
001-055_T0_COL_LP_5p_N1__CAAGTTGCAAAGGCGT-1	10.8404	6.52301
001-055_T0_COL_LP_5p_N1__GCGCAACGTCATGCCG-1	9.82409	3.94506
001-055_T0_COL_LP_5p_N1__GACAGAGTCCGGCACA-1	11.1764	5.92887
001-055_T0_COL_LP_5p_N1__TGAAAGATCGAACGGA-1	10.2558	6.20021
001-055_T0_COL_LP_5p_N1__TTGGAACTCGCGTAGC-1	10.569	6.41908
001-055_T0_COL_LP_5p_N1__TAGAGCTGTCTTGCGG-1	10.5367	6.27638
001-057_T0_COL_EPI_5p_N1__TACTTACAGGACACCA-1	10.3167	3.50392
001-057_T0_COL_EPI_5p_N1__TCGTAGACAATGACCT-1	10.3183	3.73095
001-057_T0_COL_EPI_5p_N1__GCAATCAGTCCCTTGT-1	9.40062	3.6437
001-057_T0_COL_EPI_5p_N1__GCATGATCATCGGACC-1	10.0862	3.99019
001-057_T0_COL_EPI_5p_N1__TGAGCATCAGCCTTGG-1	10.6082	3.72419
001-057_T0_COL_EPI_5p_N1__CATCAGAAGTGAAGTT-1	9.95638	3.59834
001-057_T0_COL_EPI_5p_N1__TCTGAGAGTAGAAGGA-1	9.53618	3.71387
001-057_T0_COL_EPI_5p_N1__TCGGGACGTATTCGTG-1	10.0843	4.48652
001-057_T0_COL_EPI_5p_N1__CATTATCTCAGGCCCA-1	10.1004	3.73157
001-057_T0_COL_EPI_5p_N1__CACACAAAGGTCGGAT-1	10.3191	3.87611
001-057_T0_COL_EPI_5p_N1__CTGATCCAGTAAGTAC-1	10.3718	3.85376
001-057_T0_COL_EPI_5p_N1__CACATTTCAATCACAC-1	9.33116	4.08368
001-057_T0_COL_EPI_5p_N1__CATCAAGCAAGTTGTC-1	9.56296	3.81059
001-057_T0_COL_EPI_5p_N1__GTTAAGCAGCTCAACT-1	11.1236	2.96775
001-057_T0_COL_EPI_5p_N1__TCCCGATTCTCGCTTG-1	10.497	3.97224
001-057_T0_COL_EPI_5p_N1__ATCACGATCTCGTATT-1	10.3645	3.91823
001-057_T0_COL_EPI_5p_N1__GGGCATCTCACGAAGG-1	9.22238	4.02733
001-057_T0_COL_EPI_5p_N1__CCATTCGCAGCCTATA-1	10.6934	3.79165
001-057_T0_COL_EPI_5p_N1__ATTATCCAGTGTCCCG-1	10.6691	3.33146
001-057_T0_COL_EPI_5p_N1__GCAAACTGTGGACGAT-1	10.2346	2.44344
001-057_T0_COL_EPI_5p_N1__CCTCAGTAGACAAAGG-1	10.0201	3.69659
001-057_T0_COL_EPI_5p_N1__ATTTCTGTCACTTATC-1	10.1197	2.27803
001-057_T0_COL_EPI_5p_N1__GAATAAGGTACCGTTA-1	10.1695	3.98472
001-057_T0_COL_EPI_5p_N1__GTCTCGTAGAAACGAG-1	10.4817	4.07756
001-057_T0_COL_EPI_5p_N1__ATGAGGGGTGTTGAGG-1	10.1889	3.97168
001-057_T0_COL_EPI_5p_N1__AATCGGTTCGATAGAA-1	10.4572	4.13246
001-057_T0_COL_EPI_5p_N1__ATCACGATCCTCAACC-1	10.7782	3.82608
001-057_T0_COL_EPI_5p_N1__TAGGCATAGAACTGTA-1	10.7449	3.40396
001-057_T0_COL_EPI_5p_N1__GGGTCTGCAAAGGCGT-1	10.3281	4.2743
001-057_T0_COL_EPI_5p_N1__TCTCATATCTGTCCGT-1	10.395	4.10466
001-057_T0_COL_EPI_5p_N1__CAACCTCTCACCGTAA-1	9.78935	3.93541
001-057_T0_COL_EPI_5p_N1__CTGCTGTTCCAGGGCT-1	10.4614	3.79102
001-057_T0_COL_EPI_5p_N1__CGATGGCTCAGCCTAA-1	12.0521	5.98046
001-057_T0_COL_EPI_5p_N1__GTAGGCCAGACGCAAC-1	9.634	1.88407
001-057_T0_COL_EPI_5p_N1__CTTACCGCACAGACAG-1	9.65001	1.81729
001-057_T0_COL_EPI_5p_N1__GTGTTAGGTTGGTTTG-1	9.90022	2.4736
001-057_T0_COL_EPI_5p_N1__TCATTACTCGCGTAGC-1	9.90893	3.43771
001-057_T0_COL_EPI_5p_N1__GAATGAACATCGGACC-1	11.7848	5.97098
001-057_T0_COL_EPI_5p_N1__CACTCCAGTCTGCGGT-1	10.077	1.81422
001-057_T0_COL_EPI_5p_N1__TACTCGCCAAACCTAC-1	10.139	2.48233
001-057_T0_COL_EPI_5p_N1__GCATGATAGTTAGCGG-1	10.1695	4.9176
001-057_T0_COL_EPI_5p_N1__TGAGGGAGTGCCTGCA-1	10.2986	3.02083
001-057_T0_COL_EPI_5p_N1__CCGTGGAAGCGGCTTC-1	9.41027	3.01469
001-057_T0_COL_EPI_5p_N1__TACGGGCAGAGCCTAG-1	9.62323	2.03252
001-057_T0_COL_EPI_5p_N1__GTGTGCGAGCCCAGCT-1	9.77079	1.91029
001-057_T0_COL_EPI_5p_N1__CGTTAGAAGGCAGGTT-1	9.69054	1.93443
001-057_T0_COL_EPI_5p_N1__ACGATGTTCTTCAACT-1	9.35465	3.55955
001-057_T0_COL_EPI_5p_N1__CTAGTGAAGTTAAGTG-1	10.0143	2.51254
001-057_T0_COL_EPI_5p_N1__TTTGGTTAGCGCCTCA-1	9.80102	1.81806
001-057_T0_COL_EPI_5p_N1__TCGGTAAAGACAGGCT-1	9.81848	2.18395
001-057_T0_COL_EPI_5p_N1__ATCCACCAGTTCGCGC-1	10.1622	3.09827
001-057_T0_COL_EPI_5p_N1__CGCGGTACAAAGCGGT-1	9.8009	1.86162
001-057_T0_COL_EPI_5p_N1__GTCGGGTTCTTCGAGA-1	9.77998	3.51277
001-057_T0_COL_EPI_5p_N1__TCTATTGCATCCTTGC-1	9.98752	2.20186
001-057_T0_COL_EPI_5p_N1__CGCTATCTCTAACTCT-1	9.68107	3.31583
001-057_T0_COL_EPI_5p_N1__CAACCTCCATGACGGA-1	9.71496	3.02537
001-057_T0_COL_EPI_5p_N1__CGTGTAACATTGTGCA-1	9.58822	2.5884
001-057_T0_COL_EPI_5p_N1__GTCACAACACTCGACG-1	9.54421	2.42836
001-057_T0_COL_EPI_5p_N1__TACTCATCATAAGACA-1	9.86757	3.62477
001-057_T0_COL_EPI_5p_N1__TCTATTGCATTGCGGC-1	9.46391	3.6377
001-057_T0_COL_EPI_5p_N1__TTAGTTCCATGCGCAC-1	9.35591	4.08188
001-057_T0_COL_LP_5p_N1__GCGACCACAGCGTAAG-1	10.0995	3.96111
001-057_T0_COL_LP_5p_N1__GACCAATCAGCTGGCT-1	10.3375	4.38168
001-057_T0_COL_LP_5p_N1__GATCGCGAGCTGAACG-1	9.86735	4.03996
001-057_T0_COL_LP_5p_N1__CCAGCGATCCTGCCAT-1	10.4322	3.8141
001-057_T0_COL_LP_5p_N1__GCGCAGTAGACTACAA-1	10.6591	4.06534
001-057_T0_COL_LP_5p_N1__CCGGGATTCCGTAGGC-1	9.18543	3.70244
001-057_T0_COL_LP_5p_N1__CATTATCCACATGACT-1	10.3182	3.99815
001-057_T0_COL_LP_5p_N1__ACTGTCCTCCAAACAC-1	10.657	4.42706
001-057_T0_COL_LP_5p_N1__AGATTGCTCACGGTTA-1	10.3192	4.3303
001-057_T0_COL_LP_5p_N1__CTAGAGTCAAGCCGCT-1	9.40053	3.80194
001-057_T0_COL_LP_5p_N1__CTCAGAACACTACAGT-1	9.54654	4.42608
001-057_T0_COL_LP_5p_N1__GCGCGATGTGTGCCTG-1	10.6488	4.3279
001-057_T0_COL_LP_5p_N1__CTGAAGTAGCGCCTTG-1	10.0554	4.49466
001-057_T0_COL_LP_5p_N1__ATGTGTGAGCTAGTTC-1	10.2043	4.74336
001-057_T0_COL_LP_5p_N1__GATCTAGTCTCAAACG-1	10.1042	4.33423
001-057_T0_COL_LP_5p_N1__CTGATAGAGGAGTTTA-1	11.2129	4.67277
001-057_T0_COL_LP_5p_N1__CTAAGACTCGCCGTGA-1	10.5637	4.68321
001-057_T0_COL_LP_5p_N1__ATTATCCGTTCTCATT-1	9.59776	5.13241
001-057_T0_COL_LP_5p_N1__GATCTAGTCATGTCTT-1	10.0626	4.35211
001-057_T0_COL_LP_5p_N1__TCAGCAAAGGAGCGTT-1	10.4092	4.53649
001-057_T0_COL_LP_5p_N1__CGATGTAAGCCAGTAG-1	9.8368	3.43335
001-057_T0_COL_LP_5p_N1__AACTTTCGTGCAGGTA-1	9.23936	3.98569
001-057_T0_COL_LP_5p_N1__TAGCCGGGTTTGCATG-1	9.97675	4.50481
001-057_T0_COL_LP_5p_N1__TTAGGCAGTTAAGATG-1	10.4161	3.44204
001-057_T0_COL_LP_5p_N1__GCAATCATCGACCAGC-1	10.0595	3.55388
001-057_T0_COL_LP_5p_N1__TTGAACGCATGTTGAC-1	10.0307	4.39166
001-057_T0_COL_LP_5p_N1__GATGCTATCTCTTGAT-1	10.1985	3.37785
001-057_T0_COL_LP_5p_N1__AGATCTGAGTGTCCAT-1	9.5748	4.67804
001-057_T0_COL_LP_5p_N1__ACATGGTGTTTGTTTC-1	9.53562	4.00519
001-057_T0_COL_LP_5p_N1__GGATGTTCAGCTGCTG-1	10.1478	4.00754
001-057_T0_COL_LP_5p_N1__CTCGGAGAGTCTCAAC-1	9.43167	3.3575
001-057_T0_COL_LP_5p_N1__CATCAAGGTTGGTTTG-1	10.0411	4.48961
001-057_T0_COL_LP_5p_N1__CGATTGACAGAGCCAA-1	9.76637	4.01372
001-057_T0_COL_LP_5p_N1__ACGTCAAAGGTGCTTT-1	10.8163	3.6565
001-057_T0_COL_LP_5p_N1__CGTAGCGTCGAATCCA-1	10.3353	4.17486
001-057_T0_COL_LP_5p_N1__CAGATCATCCCATTAT-1	11.4411	3.34349
001-057_T0_COL_LP_5p_N1__TCAGCTCTCATGTCTT-1	10.6091	4.58798
001-057_T0_COL_LP_5p_N1__CAGAATCGTTGAGGTG-1	10.6275	3.51823
001-057_T0_COL_LP_5p_N1__GATCAGTTCGCCTGAG-1	10.8422	3.7393
001-057_T0_COL_LP_5p_N1__TGGCCAGTCTCCCTGA-1	9.63736	3.51825
001-057_T0_COL_LP_5p_N1__GCCTCTACAAAGGAAG-1	9.00905	4.12745
001-057_T0_COL_LP_5p_N1__TCCCGATAGTGTCCCG-1	10.5341	3.75304
001-057_T0_COL_LP_5p_N1__CTTAGGAAGTGGTAAT-1	8.77109	3.86981
001-057_T0_COL_LP_5p_N1__GCGGGTTCAAGGTTCT-1	9.27332	3.77069
001-057_T0_COL_LP_5p_N1__GGTGTTACAGTCAGCC-1	9.18217	2.67181
001-057_T0_COL_LP_5p_N1__AGGGTGAGTCAGAAGC-1	10.0066	4.10502
001-057_T0_COL_LP_5p_N1__CCGGTAGTCTTGCATT-1	9.29639	3.77126
001-057_T0_COL_LP_5p_N1__CTCTACGAGCCAGAAC-1	10.8153	3.89993
001-057_T0_COL_LP_5p_N1__AGATTGCTCTGCTGTC-1	10.1535	4.38716
001-057_T0_COL_LP_5p_N1__ACCCACTGTGTGGTTT-1	10.3628	3.53415
001-057_T0_COL_LP_5p_N1__GGTATTGAGTTTCCTT-1	10.1001	4.56665
001-057_T0_COL_LP_5p_N1__GCACATACACCTTGTC-1	10.0417	4.46615
001-057_T0_COL_LP_5p_N1__TCGAGGCAGTGACTCT-1	11.4205	5.46223
001-057_T0_COL_LP_5p_N1__ATCCGAAGTTAGGGTG-1	9.98758	3.21887
001-057_T0_COL_LP_5p_N1__CACACAACAATGGAAT-1	10.0389	4.63022
001-057_T0_COL_LP_5p_N1__CAACCAACAGGAACGT-1	9.67719	4.21722
001-057_T0_COL_LP_5p_N1__CTCGGAGGTGTCGCTG-1	9.59956	4.40341
001-057_T0_COL_LP_5p_N1__ACTATCTCAATGAATG-1	10.1985	4.22855
001-057_T0_COL_LP_5p_N1__CGTAGGCAGCTAGTCT-1	10.4169	3.95336
001-057_T0_COL_LP_5p_N1__CTTAGGAAGAGACTAT-1	10.9421	2.45959
001-057_T0_COL_LP_5p_N1__CATCGGGGTGCGAAAC-1	10.6767	3.75008
001-057_T0_COL_LP_5p_N1__GTACGTAGTAAGTGTA-1	9.18211	6.33503
001-057_T0_COL_LP_5p_N1__TAGTGGTTCATCGATG-1	11.0468	3.65517
001-057_T0_COL_LP_5p_N1__TTTACTGTCCGTTGTC-1	9.34833	2.48636
001-057_T0_COL_LP_5p_N1__CACCTTGAGAGGGATA-1	9.92459	1.86489
001-057_T0_COL_LP_5p_N1__TCTATTGAGAAAGTGG-1	9.93955	1.7758
001-057_T0_COL_LP_5p_N1__CGTCCATGTCACAAGG-1	10.385	3.83413
001-057_T0_COL_LP_5p_N1__CTACACCCACACCGCA-1	10.2598	3.69728
001-057_T0_COL_LP_5p_N1__GACTACATCCAGAAGG-1	9.6223	3.41289
001-057_T0_COL_LP_5p_N1__AGTGAGGGTCTGATTG-1	10.0317	3.66235
001-057_T0_COL_LP_5p_N1__CCTACACGTCCGCTGA-1	9.90878	3.48998
001-057_T0_COL_LP_5p_N1__GCATGTACAACGATGG-1	10.2941	3.71222
001-059_T0_COL_EPI_5p_N1__GCGCAGTTCCAGTAGT-1	9.94391	2.7693
001-059_T0_COL_EPI_5p_N1__GACCTGGAGCCCTAAT-1	10.3935	3.54753
001-059_T0_COL_EPI_5p_N1__CTCGAGGGTCATATCG-1	11.1801	5.37413
001-059_T0_COL_EPI_5p_N1__AAACGGGAGTCCCACG-1	9.34596	3.41998
001-059_T0_COL_EPI_5p_N1__CCTTTCTTCACGACTA-1	10.5866	4.08623
001-059_T0_COL_EPI_5p_N1__CCTTACGTCCCGACTT-1	10.6182	5.4712
001-059_T0_COL_EPI_5p_N1__AACCGCGTCTCATTCA-1	9.72909	3.56497
001-059_T0_COL_EPI_5p_N1__ACACCGGCAGCTGTAT-1	10.5976	3.70439
001-059_T0_COL_EPI_5p_N1__AGAGCTTCAAGCCGCT-1	10.2143	4.07943
001-059_T0_COL_EPI_5p_N1__CAGAGAGTCGCCTGAG-1	10.2885	3.64453
001-059_T0_COL_EPI_5p_N1__CGTTGGGCAAGTAATG-1	10.2535	3.70644
001-059_T0_COL_EPI_5p_N1__GGGATGACAAGCTGAG-1	10.1916	3.4156
001-059_T0_COL_EPI_5p_N1__AGCTCCTGTGAACCTT-1	9.47094	3.75638
001-059_T0_COL_EPI_5p_N1__ATGTGTGCAGAGTGTG-1	10.0542	3.67909
001-059_T0_COL_EPI_5p_N1__TGAAAGAGTCTAGGTT-1	10.1472	3.78617
001-059_T0_COL_EPI_5p_N1__CCTCTGAGTTTACTCT-1	9.68108	3.76184
001-059_T0_COL_LP_5p_N1__TCACGAAAGGATCGCA-1	11.2381	3.89958
001-059_T0_COL_LP_5p_N1__ACACCAATCTGTGCAA-1	9.92241	3.60663
001-059_T0_COL_LP_5p_N1__GCGCAGTTCTGCTGCT-1	10.2161	4.33919
001-059_T0_COL_LP_5p_N1__AAGGTTCGTAACGTTC-1	10.1753	3.86006
001-059_T0_COL_LP_5p_N1__GACAGAGCATAGAAAC-1	10.3185	4.48443
001-059_T0_COL_LP_5p_N1__CTGATCCAGATGTGTA-1	11.6681	4.57208
001-059_T0_COL_LP_5p_N1__CCTCAGTTCGCCAAAT-1	10.0906	4.01978
001-059_T0_COL_LP_5p_N1__ATGCGATGTTTCGCTC-1	10.0895	4.16614
001-059_T0_COL_LP_5p_N1__CGGCTAGCACGGATAG-1	9.80963	4.04364
001-059_T0_COL_LP_5p_N1__ACATACGCACAGAGGT-1	11.2317	4.40969
001-059_T0_COL_LP_5p_N1__CTAGTGAAGACAATAC-1	10.3616	3.93835
001-059_T0_COL_LP_5p_N1__CTTGGCTTCGGTCTAA-1	9.9929	3.94722
001-059_T0_COL_LP_5p_N1__CTAACTTCACCATCCT-1	10.619	4.52415
001-059_T0_COL_LP_5p_N1__CAGAGAGGTGCAGGTA-1	9.76984	4.71274
001-059_T0_COL_LP_5p_N1__GTATTCTCATGAACCT-1	10.9172	4.18927
001-059_T0_COL_LP_5p_N1__TATCTCAAGAGGGATA-1	10.2607	4.38077
001-059_T0_COL_LP_5p_N1__AGCCTAATCAAAGTAG-1	10.1597	4.52779
001-059_T0_COL_LP_5p_N1__CACATTTTCACCAGGC-1	10.0457	4.28215
001-059_T0_COL_LP_5p_N1__CAACTAGTCTGGCGTG-1	10.3119	4.33918
001-059_T0_COL_LP_5p_N1__AATCGGTAGCCGGTAA-1	10.6083	4.34134
001-059_T0_COL_LP_5p_N1__GAAGCAGTCCTACAGA-1	10.6994	4.26771
001-059_T0_COL_LP_5p_N1__AGATTGCTCATTATCC-1	10.5256	4.19534
001-059_T0_COL_LP_5p_N1__ATTTCTGTCACATGCA-1	10.0632	3.51777
001-059_T0_COL_LP_5p_N1__GTTCTCGCAGTGAGTG-1	11.0108	4.48855
001-059_T0_COL_LP_5p_N1__AGCTTGAAGTCCATAC-1	11.6997	4.95134
001-059_T0_COL_LP_5p_N1__TAGACCAAGGGAACGG-1	10.5542	4.52739
001-059_T0_COL_LP_5p_N1__CCACTACTCAACACCA-1	10.3109	4.37038
001-059_T0_COL_LP_5p_N1__TTTACTGTCGATGAGG-1	10.6919	4.12054
001-059_T0_COL_LP_5p_N1__AACGTTGTCTCTTATG-1	10.4886	3.48633
001-059_T0_COL_LP_5p_N1__GGCTCGATCCGCTGTT-1	9.99065	4.08039
001-059_T0_COL_LP_5p_N1__CGTTAGAAGATGGGTC-1	9.72995	3.51869
001-059_T0_COL_LP_5p_N1__AAATGCCAGTCGATAA-1	11.1179	4.6826
001-059_T0_COL_LP_5p_N1__AAGGAGCCAGTAAGAT-1	9.98966	4.61609
001-059_T0_COL_LP_5p_N1__CATTATCCAATCCGAT-1	10.2031	3.70222
001-059_T0_COL_LP_5p_N1__GTGTTAGGTAGAAGGA-1	11.0488	4.2113
001-059_T0_COL_LP_5p_N1__TCACGAATCTCCAACC-1	9.73859	4.43542
001-059_T0_COL_LP_5p_N1__CAGCATATCCGTAGGC-1	11.2267	4.45529
001-059_T0_COL_LP_5p_N1__CCAGCGATCATAACCG-1	9.60974	4.11806
001-059_T0_COL_LP_5p_N1__ATTTCTGTCGGCTTGG-1	9.77438	4.36143
001-059_T0_COL_LP_5p_N1__ATCTGCCTCTCTGTCG-1	10.469	4.65393
001-059_T0_COL_LP_5p_N1__GCGACCATCCAACCAA-1	9.673	4.12639
001-059_T0_COL_LP_5p_N1__GGATGTTTCATCACCC-1	11.7481	4.79879
001-059_T0_COL_LP_5p_N1__ACTGAACAGACATAAC-1	10.355	4.22599
001-059_T0_COL_LP_5p_N1__GGAATAATCACTTATC-1	9.72463	4.73322
001-059_T0_COL_LP_5p_N1__ACGTCAATCTCGATGA-1	10.2175	3.85211
001-059_T0_COL_LP_5p_N1__TCTGGAACAGTCACTA-1	11.0026	3.51502
001-059_T0_COL_LP_5p_N1__AGTAGTCGTTGGAGGT-1	10.0664	4.52316
001-059_T0_COL_LP_5p_N1__TTTGGTTGTCATGCCG-1	10.5399	3.77949
001-059_T0_COL_LP_5p_N1__AGCTCTCCAACGCACC-1	10.712	4.46223
001-059_T0_COL_LP_5p_N1__GTTCGGGAGTACACCT-1	9.64023	4.72591
001-059_T0_COL_LP_5p_N1__CATGACATCGTTGCCT-1	9.96397	4.41854
001-059_T0_COL_LP_5p_N1__TGGCTGGTCTGGTTCC-1	10.7629	3.84209
001-059_T0_COL_LP_5p_N1__TCAATCTGTTCGGGCT-1	10.8614	4.65093
001-059_T0_COL_LP_5p_N1__CGCTATCCAATGAAAC-1	11.5537	5.12146
001-059_T0_COL_LP_5p_N1__ATTGGTGGTAAAGGAG-1	11.3962	4.50561
001-059_T0_COL_LP_5p_N1__CTGCTGTTCCCTAATT-1	11.5846	4.9711
001-059_T0_COL_LP_5p_N1__AAAGCAACACGACGAA-1	11.3777	4.87113
001-059_T0_COL_LP_5p_N1__GTGAAGGAGTTGAGAT-1	9.6157	3.17112
001-059_T0_COL_LP_5p_N1__GCTGCTTAGCTAGTTC-1	9.05885	5.67712
001-059_T0_COL_LP_5p_N1__TCTATTGTCTACCTGC-1	9.77387	4.66537
001-059_T0_COL_LP_5p_N1__CAAGAAAAGACTGGGT-1	10.7454	3.37987
001-059_T0_COL_LP_5p_N1__CATATTCTCAGTCCCT-1	11.5935	5.10957
001-059_T0_COL_LP_5p_N1__AGGTCCGTCCCACTTG-1	11.7533	4.92428
001-059_T0_COL_LP_5p_N1__CCTAAAGAGATAGCAT-1	11.5672	4.78074
001-059_T0_COL_LP_5p_N1__GGGTCTGAGACAAAGG-1	10.7726	3.97309
001-059_T0_COL_LP_5p_N1__CGGCTAGCAAACCTAC-1	10.4493	4.72737
001-059_T0_COL_LP_5p_N1__CATATTCGTCATGCCG-1	9.24074	4.07737
001-059_T0_COL_LP_5p_N1__CATCGGGAGCGTCTAT-1	9.95909	4.88165
001-059_T0_COL_LP_5p_N1__TGGCGCATCGCCATAA-1	11.3529	4.31714
001-059_T0_COL_LP_5p_N1__TTCGAAGAGGAATGGA-1	10.0203	4.30936
001-059_T0_COL_LP_5p_N1__TTCTACACAGCATGAG-1	10.7997	4.24469
001-059_T0_COL_LP_5p_N1__AGGCCACAGATGAGAG-1	10.6124	4.66393
001-059_T0_COL_LP_5p_N1__CTCAGAATCACCGGGT-1	11.2913	4.04738
001-059_T0_COL_LP_5p_N1__GTACGTATCAACACTG-1	9.90339	4.45598
001-059_T0_COL_LP_5p_N1__GTTCATTGTAGTAGTA-1	10.6967	3.64089
001-059_T0_COL_LP_5p_N1__CTGATCCGTAGAAAGG-1	10.0059	4.44553
001-059_T0_COL_LP_5p_N1__GCTTGAAAGCTGTTCA-1	10.3857	3.76531
001-059_T0_COL_LP_5p_N1__CATGACATCATCACCC-1	10.071	4.58867
001-059_T0_COL_LP_5p_N1__AGCTCTCTCGAGAACG-1	11.0664	4.82369
001-059_T0_COL_LP_5p_N1__CTCTGGTTCTATCGCC-1	11.3854	5.07033
001-059_T0_COL_LP_5p_N1__GTACTTTTCGCGTAGC-1	10.2587	3.80585
001-059_T0_COL_LP_5p_N1__CCTCAGTCACGCGAAA-1	9.02158	3.88947
001-059_T0_COL_LP_5p_N1__GAGCAGACAGTCCTTC-1	10.3016	4.21758
001-059_T0_COL_LP_5p_N1__AGTCTTTGTATAAACG-1	10.2197	4.62399
001-059_T0_COL_LP_5p_N1__TGTGGTAAGTTATCGC-1	11.6798	4.89425
001-059_T0_COL_LP_5p_N1__GCATGATCACGGTAAG-1	10.1483	4.45
001-059_T0_COL_LP_5p_N1__TGGTTAGTCATCACCC-1	11.4369	5.31336
001-059_T0_COL_LP_5p_N1__TTGGAACGTACCGGCT-1	10.1834	4.717
001-059_T0_COL_LP_5p_N1__ATAAGAGCATGCATGT-1	9.7273	4.45435
001-059_T0_COL_LP_5p_N1__CTCTGGTCAAACGTGG-1	10.0751	4.38241
001-059_T0_COL_LP_5p_N1__CCATGTCCATAGGATA-1	10.6215	4.81396
001-059_T0_COL_LP_5p_N1__AGTAGTCTCGCCCTTA-1	10.5227	4.06951
001-059_T0_COL_LP_5p_N1__GCTGCTTGTCATATCG-1	9.8014	4.35078
001-059_T0_COL_LP_5p_N1__GCTGCTTGTGACGCCT-1	11.2528	4.52717
001-059_T0_COL_LP_5p_N1__CGTAGCGGTTGATTGC-1	10.8999	4.66527
001-059_T0_COL_LP_5p_N1__CACCAGGTCTCAACTT-1	10.2522	4.64104
001-059_T0_COL_LP_5p_N1__GCCTCTAAGAGTCTGG-1	9.90625	3.89594
001-059_T0_COL_LP_5p_N1__ATCTACTAGGTGCACA-1	11.0778	4.98581
001-059_T0_COL_LP_5p_N1__GTCTTCGGTAGCGCAA-1	9.36441	4.88544
001-059_T0_COL_LP_5p_N1__GTACTCCGTCGCGGTT-1	9.93171	3.7047
001-059_T0_COL_LP_5p_N1__CTGATAGGTGTTGAGG-1	10.7756	3.76161
001-059_T0_COL_LP_5p_N1__CTTAACTGTGAAATCA-1	9.91832	4.29791
001-059_T0_COL_LP_5p_N1__ATCCACCCAGGCTGAA-1	9.3855	4.1329
001-059_T0_COL_LP_5p_N1__CGCGGTAAGTCCGGTC-1	9.91471	3.68566
001-059_T0_COL_LP_5p_N1__ATGTGTGAGCCAACAG-1	10.6824	3.65624
001-059_T0_COL_LP_5p_N1__CGATGGCCAAGTAATG-1	9.88769	4.80672
001-059_T0_COL_LP_5p_N1__TCAACGACAAAGAATC-1	10.6411	4.2175
001-059_T0_COL_LP_5p_N1__TAAACCGCATCACCCT-1	10.4827	3.98976
001-059_T0_COL_LP_5p_N1__CAGAATCGTAAGGGCT-1	10.3018	4.26717
001-059_T0_COL_LP_5p_N1__CACCACTCATCTCCCA-1	10.4523	3.7049
001-059_T0_COL_LP_5p_N1__AAGTCTGAGTTGTAGA-1	10.3874	4.80639
001-059_T0_COL_LP_5p_N1__CTCGGGAGTCGCATCG-1	10.3968	4.51153
001-059_T0_COL_LP_5p_N1__AGGGAGTTCAAGGTAA-1	9.84442	3.44242
001-059_T0_COL_LP_5p_N1__ATTTCTGAGATAGTCA-1	10.2496	3.9115
001-059_T0_COL_LP_5p_N1__TGCGTGGGTAAATACG-1	10.2706	3.61647
001-059_T0_COL_LP_5p_N1__CACACTCTCCTTAATC-1	10.5931	3.54523
001-059_T0_COL_LP_5p_N1__TTTGTCAGTCAGAGGT-1	9.94744	4.34228
001-059_T0_COL_LP_5p_N1__GTGCAGCGTAGTAGTA-1	10.3437	3.8843
001-059_T0_COL_LP_5p_N1__CGCGTTTTCGGCTTGG-1	11.3977	5.20115
001-059_T0_COL_LP_5p_N1__TATGCCCCAGACGCTC-1	10.6504	3.87464
001-059_T0_COL_LP_5p_N1__CCTAAAGCATGCTGGC-1	10.2769	4.82033
001-059_T0_COL_LP_5p_N1__CTAGAGTAGCAGCCTC-1	9.47175	4.09718
001-059_T0_COL_LP_5p_N1__CTCGAAATCACCACCT-1	10.3608	3.82742
001-059_T0_COL_LP_5p_N1__GTATCTTGTCAAAGAT-1	11.4853	4.14526
001-059_T0_COL_LP_5p_N1__CGTAGCGCATTCGACA-1	10.4465	3.68125
001-059_T0_COL_LP_5p_N1__CCCAATCAGACAAAGG-1	10.4464	4.5206
001-059_T0_COL_LP_5p_N1__CGAGAAGTCCAGATCA-1	9.7404	3.69936
001-059_T0_COL_LP_5p_N1__CGTTCTGTCGGAATCT-1	10.9088	3.95202
001-059_T0_COL_LP_5p_N1__ACTGATGAGTGACATA-1	10.3748	4.63014
001-059_T0_COL_LP_5p_N1__AGAGCTTGTAAGAGAG-1	10.8164	3.62377
001-059_T0_COL_LP_5p_N1__GCTGGGTCACTTACGA-1	10.0005	4.45677
001-059_T0_COL_LP_5p_N1__TAGACCAAGTCTCAAC-1	10.3213	3.5518
001-059_T0_COL_LP_5p_N1__GATGAGGGTATATGAG-1	10.44	3.76206
001-059_T0_COL_LP_5p_N1__TTATGCTAGGGATACC-1	9.44017	4.13165
001-059_T0_COL_LP_5p_N1__ATTATCCGTAGAGTGC-1	9.14939	2.38432
001-059_T0_COL_LP_5p_N1__ACGCCAGCAGGATCGA-1	11.2517	4.88857
001-059_T0_COL_LP_5p_N1__TAGAGCTCATTCACTT-1	10.7154	3.77028
001-059_T0_COL_LP_5p_N1__GGATGTTGTGTGAAAT-1	9.94003	4.50814
001-059_T0_COL_LP_5p_N1__CTCCTAGCAGATCGGA-1	10.3211	3.66414
001-059_T0_COL_LP_5p_N1__TCAGCTCCATCGACGC-1	10.0608	4.68811
001-059_T0_COL_LP_5p_N1__CAAGAAACACTTACGA-1	11.164	5.30876
001-059_T0_COL_LP_5p_N1__GTAACGTTCTTCGGTC-1	9.91238	3.6216
001-062_T0_COL_EPI_5p_N1__CTTCTCTCACCAGCAC-1	10.4195	3.85147
001-062_T0_COL_EPI_5p_N1__TGAGAGGAGTTTAGGA-1	10.3281	3.57549
001-062_T0_COL_EPI_5p_N1__CGGACACAGACTGTAA-1	10.1591	3.69526
001-062_T0_COL_EPI_5p_N1__CCAGCGACACGTTGGC-1	10.3811	3.49051
001-062_T0_COL_EPI_5p_N1__CAGAATCTCAGCTCGG-1	10.1304	3.79376
001-062_T0_COL_EPI_5p_N1__GCAATCAAGCTGGAAC-1	10.4051	3.46389
001-062_T0_COL_EPI_5p_N1__CAAGAAATCAGAAATG-1	9.92517	3.68331
001-062_T0_COL_EPI_5p_N1__CGTCAGGCAGCGTTCG-1	10.2007	3.79867
001-062_T0_COL_EPI_5p_N1__GCAGCCATCTAAGCCA-1	10.3504	3.64472
001-062_T0_COL_EPI_5p_N1__ACACTGATCCAGAGGA-1	9.98944	3.63794
001-062_T0_COL_EPI_5p_N1__ATTACTCTCCGCGTTT-1	10.1452	3.52037
001-062_T0_COL_EPI_5p_N1__ACGGGTCAGAGCTATA-1	10.4927	3.77961
001-062_T0_COL_EPI_5p_N1__TGGTTCCGTCACAAGG-1	10.2741	3.56712
001-062_T0_COL_EPI_5p_N1__CGTTCTGGTATATGAG-1	10.1739	3.69626
001-062_T0_COL_EPI_5p_N1__ACACCGGAGTAGCGGT-1	9.90934	3.99803
001-062_T0_COL_EPI_5p_N1__ACCTTTACACAAGACG-1	9.95976	3.81309
001-062_T0_COL_EPI_5p_N1__CGCTGGACAAAGCAAT-1	10.6302	3.83332
001-062_T0_COL_EPI_5p_N1__GACTAACGTGAAATCA-1	11.2007	4.35437
001-062_T0_COL_EPI_5p_N1__TCAATCTGTGAAATCA-1	10.9269	4.21403
001-062_T0_COL_EPI_5p_N1__GTTCATTCAGCTATTG-1	10.7518	4.42611
001-062_T0_COL_EPI_5p_N1__ATCGAGTGTTAGGGTG-1	10.3154	3.9283
001-062_T0_COL_EPI_5p_N1__GGATGTTAGCCTTGAT-1	10.2723	3.54665
001-062_T0_COL_EPI_5p_N1__GGTGAAGAGACACTAA-1	9.53657	3.97632
001-062_T0_COL_EPI_5p_N1__CTGTGCTTCTTACCGC-1	10.3228	3.8465
001-062_T0_COL_EPI_5p_N1__GGACAGACAGCGTAAG-1	10.7689	4.00526
001-062_T0_COL_EPI_5p_N1__ACTGAGTTCTGATACG-1	10.0846	3.81785
001-062_T0_COL_EPI_5p_N1__CTAAGACAGATAGGAG-1	11.2427	4.26698
001-062_T0_COL_EPI_5p_N1__CTGCTGTAGAGGTTGC-1	10.7483	3.88615
001-062_T0_COL_EPI_5p_N1__CATTCGCAGGGTTTCT-1	9.98057	3.86732
001-062_T0_COL_EPI_5p_N1__ATCCGAAAGGAGCGTT-1	9.74949	3.68114
001-062_T0_COL_EPI_5p_N1__TGGCTGGAGCTAACTC-1	11.1788	4.10143
001-062_T0_COL_EPI_5p_N1__TACACGAGTTCGCGAC-1	10.4449	3.76988
001-062_T0_COL_EPI_5p_N1__TACTCATTCCCGACTT-1	10.7382	3.7799
001-062_T0_COL_EPI_5p_N1__CTGGTCTAGGCTACGA-1	9.69454	3.79501
001-062_T0_COL_EPI_5p_N1__TTCGGTCTCTCCAGGG-1	10.5513	3.82117
001-062_T0_COL_EPI_5p_N1__TCACAAGAGTTAACGA-1	11.3803	4.14426
001-062_T0_COL_EPI_5p_N1__TATCAGGGTGTAAGTA-1	11.2722	4.32316
001-062_T0_COL_EPI_5p_N1__GTCAAGTCATGCTGGC-1	10.026	3.98827
001-062_T0_COL_EPI_5p_N1__TCTCTAAGTAAATGAC-1	10.66	3.76904
001-062_T0_COL_EPI_5p_N1__CATTCGCTCCGGCACA-1	11.0881	4.57314
001-062_T0_COL_EPI_5p_N1__GACTAACGTACGCTGC-1	10.0115	3.68309
001-062_T0_COL_EPI_5p_N1__GACGTGCTCCTTGCCA-1	9.13217	5.57329
001-062_T0_COL_EPI_5p_N1__CAGAGAGAGAATGTGT-1	10.361	4.49737
001-062_T0_COL_EPI_5p_N1__TCAACGAAGCTAACTC-1	10.2946	4.16267
001-062_T0_COL_EPI_5p_N1__CGCGGTAGTCTAGTGT-1	9.55731	3.10491
001-062_T0_COL_EPI_5p_N1__CCTCAGTGTCATCGGC-1	11.1404	4.17679
001-062_T0_COL_EPI_5p_N1__CGAATGTTCATAACCG-1	9.87046	3.4531
001-062_T0_COL_EPI_5p_N1__GTGAAGGGTGACGCCT-1	9.95285	3.75291
001-062_T0_COL_EPI_5p_N1__CTGCCTACAGCTGTGC-1	11.2856	4.28781
001-062_T0_COL_EPI_5p_N1__TGGTTAGTCTTGTCAT-1	9.85997	3.54988
001-062_T0_COL_EPI_5p_N1__AACTCTTGTCTTGCGG-1	9.16963	3.66083
001-062_T0_COL_EPI_5p_N1__CCCAATCTCATCACCC-1	11.494	4.18377
001-062_T0_COL_EPI_5p_N1__CTTAACTTCTCCAACC-1	10.0864	3.6425
001-062_T0_COL_EPI_5p_N1__AGCTTGATCGCATGAT-1	10.0313	4.36422
001-062_T0_COL_EPI_5p_N1__CACTCCATCGCCTGAG-1	10.0857	3.58952
001-062_T0_COL_EPI_5p_N1__TGTGGTAGTTCGAATC-1	10.8963	3.75544
001-062_T0_COL_EPI_5p_N1__ATCTGCCCAACACCCG-1	11.4629	4.21333
001-062_T0_COL_EPI_5p_N1__TGTCCCATCGCAGGCT-1	9.89413	3.45141
001-062_T0_COL_EPI_5p_N1__TGTGGTAAGCGCCTTG-1	10.4356	3.9669
001-062_T0_COL_EPI_5p_N1__CACATAGAGTAGCGGT-1	10.2463	3.6545
001-062_T0_COL_EPI_5p_N1__CCTTCCCTCTTACCTA-1	9.4732	3.61158
001-062_T0_COL_EPI_5p_N1__CCTACCAGTGATGATA-1	11.4461	4.9562
001-062_T0_COL_EPI_5p_N1__GGGACCTAGAAGCCCA-1	10.1476	4.35962
001-062_T0_COL_EPI_5p_N1__ATGTGTGCAGTATCTG-1	9.88331	3.7786
001-062_T0_COL_EPI_5p_N1__CGTCACTGTGCCTGTG-1	10.2786	4.31642
001-062_T0_COL_EPI_5p_N1__AGTAGTCCACGTGAGA-1	9.98388	4.28917
001-062_T0_COL_EPI_5p_N1__GATGCTAGTTGGTGGA-1	10.0632	3.67672
001-062_T0_COL_EPI_5p_N1__AGCATACCACCATCCT-1	10.3519	4.66358
001-062_T0_COL_EPI_5p_N1__TCGTACCCAGACACTT-1	10.179	3.53723
001-062_T0_COL_EPI_5p_N1__TTATGCTGTAAATGTG-1	11.6146	4.27482
001-062_T0_COL_EPI_5p_N1__TACTCGCGTGCAACTT-1	9.10295	3.76218
001-062_T0_COL_EPI_5p_N1__CTTAACTTCACAGTAC-1	10.7309	3.46917
001-062_T0_COL_EPI_5p_N1__CGATCGGTCTTGGGTA-1	9.56304	4.02268
001-062_T0_COL_EPI_5p_N1__AACGTTGAGGGATCTG-1	10.3057	4.56439
001-062_T0_COL_EPI_5p_N1__AAACGGGTCGTAGGTT-1	10.3349	4.61278
001-062_T0_COL_EPI_5p_N1__TTTATGCGTGTTTGTG-1	9.88253	4.45337
001-062_T0_COL_EPI_5p_N1__AAAGTAGGTATTAGCC-1	10.9936	4.44932
001-062_T0_COL_EPI_5p_N1__TCACAAGTCTTGAGGT-1	9.92108	4.15867
001-062_T0_COL_EPI_5p_N1__CACACTCTCGGTGTCG-1	10.067	4.29663
001-062_T0_COL_EPI_5p_N1__GGATTACCAGATGGCA-1	10.7632	3.63139
001-062_T0_COL_EPI_5p_N1__CGTTCTGAGCCAGTTT-1	9.65394	3.45589
001-062_T0_COL_EPI_5p_N1__TCAGGTAGTATCACCA-1	10.3112	3.11538
001-062_T0_COL_EPI_5p_N1__ACATCAGTCCGAACGC-1	12.2203	5.1411
001-062_T0_COL_EPI_5p_N1__GCTCTGTTCTCGGACG-1	11.424	4.98292
001-062_T0_COL_EPI_5p_N1__AAGGCAGAGACCCACC-1	10.7727	3.41494
001-062_T0_COL_EPI_5p_N1__ACTGCTCAGAAGCCCA-1	10.4055	3.35719
001-062_T0_COL_EPI_5p_N1__TCATTTGCAGTAACGG-1	11.5507	4.4248
001-062_T0_COL_EPI_5p_N1__ATCACGACAGTCAGAG-1	10.6432	3.43069
001-062_T0_COL_EPI_5p_N1__GTTCGGGCACGGTAGA-1	11.1708	5.15332
001-062_T0_COL_EPI_5p_N1__GAATAAGCATCTGGTA-1	10.6779	3.49951
001-062_T0_COL_EPI_5p_N1__TGCCCTATCTCCTATA-1	10.2356	3.62511
001-062_T0_COL_EPI_5p_N1__ATAGACCTCGCCGTGA-1	10.321	3.97475
001-062_T0_COL_EPI_5p_N1__AAACGGGTCTATCCCG-1	9.48607	3.47094
001-062_T0_COL_EPI_5p_N1__TGGGAAGCAAGAAAGG-1	10.5722	3.87363
001-062_T0_COL_EPI_5p_N1__TAAGTGCAGCATGGCA-1	10.3142	4.19154
001-062_T0_COL_EPI_5p_N1__TTGCGTCAGACGCAAC-1	10.7464	3.57312
001-062_T0_COL_EPI_5p_N1__TTTGCGCAGCATGGCA-1	11.7962	5.28733
001-062_T0_COL_EPI_5p_N1__CCGGGATTCATGTCTT-1	11.3496	5.01661
001-062_T0_COL_EPI_5p_N1__TTAGGACCAATGTAAG-1	9.19803	3.64669
001-062_T0_COL_EPI_5p_N1__AAACGGGGTCAAAGAT-1	10.618	3.21383
001-062_T0_COL_EPI_5p_N1__GGAGCAATCTATCCCG-1	10.7029	3.89038
001-062_T0_COL_EPI_5p_N1__AGCTCTCTCAGATAAG-1	10.8702	3.49216
001-062_T0_COL_EPI_5p_N1__TGGTTCCGTCATATGC-1	10.9452	3.11414
001-062_T0_COL_EPI_5p_N1__GCTGCAGAGCAACGGT-1	10.8545	3.13895
001-062_T0_COL_EPI_5p_N1__CTGCGGATCCAGATCA-1	11.6608	4.95183
001-062_T0_COL_EPI_5p_N1__CGGACGTGTCAGTGGA-1	9.32574	3.90971
001-062_T0_COL_EPI_5p_N1__CCGTACTTCGGTCTAA-1	10.7114	3.38188
001-062_T0_COL_EPI_5p_N1__CAGCAGCCACGCGAAA-1	9.64004	3.98734
001-062_T0_COL_EPI_5p_N1__TCAGGTACAGCTGGCT-1	12.0228	4.95166
001-062_T0_COL_EPI_5p_N1__AGGGTGACAAAGCAAT-1	9.05264	3.77623
001-062_T0_COL_EPI_5p_N1__AGTAGTCTCCATGCTC-1	10.9617	2.85097
001-062_T0_COL_EPI_5p_N1__CTGAAACGTGCGAAAC-1	10.2543	3.34114
001-062_T0_COL_EPI_5p_N1__GAGGTGAAGACTGGGT-1	9.39926	3.73398
001-062_T0_COL_EPI_5p_N1__AGAGCTTGTTTCGCTC-1	9.86435	3.54579
001-062_T0_COL_EPI_5p_N1__AGCTCTCTCTGGGCCA-1	10.4613	3.45203
001-062_T0_COL_EPI_5p_N1__AACTCCCAGAGGGATA-1	11.3395	5.06136
001-062_T0_COL_EPI_5p_N1__CCGGGATCAATAGAGT-1	10.641	4.20575
001-062_T0_COL_EPI_5p_N1__CCGTTCAAGGGAAACA-1	11.0716	3.24294
001-062_T0_COL_EPI_5p_N1__GTGAAGGGTAACGACG-1	10.2599	3.57063
001-062_T0_COL_EPI_5p_N1__ACGTCAACAGGGAGAG-1	10.4761	2.99528
001-062_T0_COL_EPI_5p_N1__GACTGCGTCTCGCTTG-1	10.6121	3.29316
001-062_T0_COL_EPI_5p_N1__ATCGAGTCACGTCAGC-1	11.0559	3.54358
001-062_T0_COL_EPI_5p_N1__TACTTGTTCGAGAGCA-1	10.6856	3.26922
001-062_T0_COL_EPI_5p_N1__CAGCGACCACGCTTTC-1	9.15718	3.78758
001-062_T0_COL_EPI_5p_N1__GCCTCTATCATACGGT-1	10.2857	3.66032
001-062_T0_COL_EPI_5p_N1__ACTTGTTGTGACCAAG-1	12.159	5.36573
001-062_T0_COL_EPI_5p_N1__TCGCGAGGTCTCTCTG-1	10.3981	3.64766
001-062_T0_COL_EPI_5p_N1__GCGCCAAAGGCACATG-1	11.661	4.73357
001-062_T0_COL_EPI_5p_N1__GCCTCTAAGACATAAC-1	10.5102	2.96927
001-062_T0_COL_EPI_5p_N1__GTACTCCCACGAAACG-1	10.3961	3.8911
001-062_T0_COL_EPI_5p_N1__AACACGTTCCCATTAT-1	10.4743	3.5091
001-062_T0_COL_EPI_5p_N1__ACGAGCCCACCTCGGA-1	9.60386	2.37528
001-062_T0_COL_EPI_5p_N1__TGAGGGAAGCAACGGT-1	10.9333	4.9436
001-062_T0_COL_EPI_5p_N1__GTCGGGTAGTTACGGG-1	11.3118	4.58339
001-062_T0_COL_EPI_5p_N1__TGGACGCGTATCGCAT-1	11.0651	5.06098
001-062_T0_COL_EPI_5p_N1__GATCAGTTCGCAAACT-1	9.4772	4.23533
001-062_T0_COL_EPI_5p_N1__GGACATTGTAGTACCT-1	9.9409	3.32691
001-062_T0_COL_EPI_5p_N1__TGGGAAGTCTCGGACG-1	11.3047	3.53248
001-062_T0_COL_EPI_5p_N1__ACGTCAACATCGACGC-1	10.1339	3.50802
001-062_T0_COL_EPI_5p_N1__GCGCAACGTCCTCTTG-1	10.3	4.44889
001-062_T0_COL_EPI_5p_N1__TGCGGGTGTTGACGTT-1	10.9961	3.14672
001-062_T0_COL_EPI_5p_N1__CGCTTCAAGGAGTTTA-1	12.0852	5.35674
001-062_T0_COL_EPI_5p_N1__CGAATGTCATGCGCAC-1	11.0447	3.85523
001-062_T0_COL_EPI_5p_N1__TCTTCGGGTTACAGAA-1	9.65657	4.00406
001-062_T0_COL_EPI_5p_N1__GTGTTAGCAGTCAGCC-1	11.9924	5.46963
001-062_T0_COL_EPI_5p_N1__GGCTCGACAAAGTGCG-1	12.1933	5.7502
001-062_T0_COL_EPI_5p_N1__CGGAGTCTCAGAGGTG-1	11.9344	5.79752
001-062_T0_COL_EPI_5p_N1__TACGGGCCAGCTCGCA-1	10.0717	4.16435
001-062_T0_COL_EPI_5p_N1__GGCAATTTCGTCACGG-1	10.3671	3.63882
001-062_T0_COL_EPI_5p_N1__CGGCTAGTCTGCTGCT-1	9.45493	2.9867
001-062_T0_COL_EPI_5p_N1__CTGAAACAGGCATGGT-1	10.7517	4.76052
001-062_T0_COL_EPI_5p_N1__ACACTGACAAGCCATT-1	12.0361	5.7899
001-062_T0_COL_EPI_5p_N1__GGGTCTGGTTCCACAA-1	12.0657	5.76262
001-062_T0_COL_EPI_5p_N1__ATAACGCCAGGTCCAC-1	10.4414	4.39258
001-062_T0_COL_EPI_5p_N1__TACGGTACACACATGT-1	9.48	6.2552
001-062_T0_COL_EPI_5p_N1__TTCGAAGGTACGCACC-1	12.1697	5.38554
001-062_T0_COL_EPI_5p_N1__ATAAGAGAGTATCGAA-1	11.8509	5.6846
001-062_T0_COL_EPI_5p_N1__TCTCTAAAGCGTTCCG-1	12.0406	5.74472
001-062_T0_COL_EPI_5p_N1__TGAGGGATCTCGGACG-1	11.2619	5.39888
001-062_T0_COL_EPI_5p_N1__GTTACAGGTTAAGGGC-1	11.7787	5.64274
001-062_T0_COL_EPI_5p_N1__CTGCGGAAGGAGTTTA-1	9.53775	1.98092
001-062_T0_COL_EPI_5p_N1__GTCGGGTTCTACTTAC-1	12.0683	5.82871
001-062_T0_COL_EPI_5p_N1__AGAGCGATCTTTCCTC-1	12.1134	5.7485
001-062_T0_COL_EPI_5p_N1__ATCATCTAGCAGACTG-1	10.0186	3.26971
001-062_T0_COL_EPI_5p_N1__GCTGCGACAGGATTGG-1	12.2188	5.68679
001-062_T0_COL_EPI_5p_N1__GCTGCTTCAAACGTGG-1	10.5042	2.33141
001-062_T0_COL_EPI_5p_N1__CCTCTGAAGGCATGTG-1	11.9895	5.8965
001-062_T0_COL_EPI_5p_N1__TTTGTCATCGCACTCT-1	9.56393	2.17243
001-062_T0_COL_EPI_5p_N1__TCAATCTAGTTGTCGT-1	9.72734	2.04776
001-062_T0_COL_EPI_5p_N1__AGAATAGAGAGTGACC-1	11.7272	5.63702
001-062_T0_COL_EPI_5p_N1__GCGCAACTCACAAACC-1	9.89928	2.74693
001-062_T0_COL_EPI_5p_N1__TTCTTAGAGATGTTAG-1	10.0299	1.63599
001-062_T0_COL_EPI_5p_N1__GCTGCGAGTATCACCA-1	10.6991	4.71413
001-062_T0_COL_EPI_5p_N1__CGGGTCAAGGGAGTAA-1	11.7763	5.9036
001-062_T0_COL_EPI_5p_N1__GTGCAGCCAAGGCTCC-1	9.76638	1.98228
001-062_T0_COL_EPI_5p_N1__GGGAGATTCTAACCGA-1	9.82162	1.45191
001-062_T0_COL_EPI_5p_N1__AGGGATGCACATGACT-1	10.1342	3.72875
001-062_T0_COL_EPI_5p_N1__CTCTACGTCGCACTCT-1	10.0164	1.81031
001-062_T0_COL_EPI_5p_N1__TACCTTAGTTGGAGGT-1	10.2932	1.56235
001-062_T0_COL_EPI_5p_N1__TGGGAAGAGAGCTATA-1	10.129	3.39773
001-062_T0_COL_EPI_5p_N1__CCTACACAGACCTAGG-1	10.1726	1.66378
001-062_T0_COL_EPI_5p_N1__CGTTGGGGTAGGAGTC-1	9.57728	2.07272
001-062_T0_COL_EPI_5p_N1__GAATAAGGTCCGAATT-1	10.4071	1.35439
001-062_T0_COL_EPI_5p_N1__TCAGCAAGTCAGATAA-1	9.67354	1.68562
001-062_T0_COL_EPI_5p_N1__GGGCACTCACAGCGTC-1	9.87677	2.60526
001-062_T0_COL_EPI_5p_N1__GAATAAGAGGTGATTA-1	10.0821	2.19133
001-062_T0_COL_EPI_5p_N1__ATGAGGGTCGGCATCG-1	10.0177	1.71747
001-062_T0_COL_EPI_5p_N1__AGTGTCACACGGACAA-1	10.3612	3.13167
001-062_T0_COL_EPI_5p_N1__CCCAGTTAGTGCCAGA-1	9.40618	5.77213
001-062_T0_COL_EPI_5p_N1__TCGGGACCAGCCAGAA-1	10.0063	1.86497
001-062_T0_COL_EPI_5p_N1__CAAGATCCATCAGTAC-1	10.1473	1.48992
001-062_T0_COL_EPI_5p_N1__GTCTTCGAGCAGGCTA-1	10.0347	3.12839
001-062_T0_COL_EPI_5p_N1__GATCTAGCAATGTAAG-1	10.3479	1.7053
001-062_T0_COL_EPI_5p_N1__TGTGGTAGTTGTACAC-1	10.1111	4.84415
001-062_T0_COL_EPI_5p_N1__TGGTTAGGTTGGTTTG-1	10.3192	1.76342
001-062_T0_COL_EPI_5p_N1__CGTGTAAGTAGGCTGA-1	10.2797	1.49528
001-062_T0_COL_EPI_5p_N1__CGTTAGAAGCTATGCT-1	10.2361	1.57472
001-062_T0_COL_EPI_5p_N1__CTGTTTAAGAAACCGC-1	10.1725	1.70545
001-062_T0_COL_EPI_5p_N1__CACCTTGTCAGATAAG-1	10.3909	1.91076
001-062_T0_COL_EPI_5p_N1__CAGCATAAGGAACTGC-1	9.74832	3.52799
001-062_T0_COL_EPI_5p_N1__CGGAGTCTCGTTTAGG-1	10.2194	1.89695
001-062_T0_COL_EPI_5p_N1__CATTATCAGTTTGCGT-1	10.1466	2.02369
001-062_T0_COL_EPI_5p_N1__CTCAGAACATGTAGTC-1	11.3677	5.73604
001-062_T0_COL_EPI_5p_N1__AAACGGGAGGTGATAT-1	9.2426	3.87574
001-062_T0_COL_EPI_5p_N1__AAATGCCGTCTTGCGG-1	10.3183	1.59287
001-062_T0_COL_EPI_5p_N1__TAGTTGGGTCCAGTTA-1	9.51597	3.44348
001-062_T0_COL_EPI_5p_N1__TCATTTGCACATCCAA-1	10.2513	1.9485
001-062_T0_COL_EPI_5p_N1__GAATAAGTCCGCAGTG-1	9.80289	3.73596
001-062_T0_COL_EPI_5p_N1__CTGAAACAGTACGCCC-1	9.31183	2.48645
001-062_T0_COL_EPI_5p_N1__CGAGCCAGTGTCTGAT-1	9.08693	3.46366
001-062_T0_COL_EPI_5p_N1__TGGGCGTGTGTGAAAT-1	9.80173	3.53077
001-062_T0_COL_EPI_5p_N1__CAGTAACAGCCCAGCT-1	9.97389	3.258
001-062_T0_COL_EPI_5p_N1__GCGCAACCAATCGAAA-1	9.55707	3.17229
001-062_T0_COL_EPI_5p_N1__CTTGGCTCAATGAATG-1	9.92696	3.34996
001-062_T0_COL_LP_5p_N1__GTGCTTCAGTTAGCGG-1	10.8574	4.31792
001-062_T0_COL_LP_5p_N1__AGCCTAATCCAAATGC-1	10.9774	4.54015
001-062_T0_COL_LP_5p_N1__CTTCTCTAGACACGAC-1	10.2842	4.27442
001-062_T0_COL_LP_5p_N1__ATAAGAGTCAGTCAGT-1	10.4835	4.52951
001-062_T0_COL_LP_5p_N1__CGGACTGCAGTACACT-1	10.2261	4.54377
001-062_T0_COL_LP_5p_N1__ATTCTACGTAGCAAAT-1	11.537	4.68096
001-062_T0_COL_LP_5p_N1__CGCTTCACAGCTATTG-1	10.3853	4.07078
001-062_T0_COL_LP_5p_N1__TCGTACCGTTCAGCGC-1	10.5423	4.00079
001-062_T0_COL_LP_5p_N1__CACACCTTCTTACCGC-1	10.7872	3.85132
001-062_T0_COL_LP_5p_N1__AGAGTGGCACCTATCC-1	10.8623	4.24452
001-062_T0_COL_LP_5p_N1__TGACGGCCACGTCTCT-1	10.8987	4.58894
001-062_T0_COL_LP_5p_N1__TCTTCGGAGGTACTCT-1	10.3342	4.54383
001-062_T0_COL_LP_5p_N1__CGAGCACTCATACGGT-1	11.534	4.86014
001-062_T0_COL_LP_5p_N1__AGGTCATGTACAGCAG-1	11.4291	4.46353
001-062_T0_COL_LP_5p_N1__CTTACCGTCGCCATAA-1	10.3962	4.23928
001-062_T0_COL_LP_5p_N1__ACTATCTGTATGAATG-1	10.4772	4.3454
001-062_T0_COL_LP_5p_N1__CATCGAATCAATACCG-1	11.3538	4.4989
001-062_T0_COL_LP_5p_N1__TGACTTTGTAGTGAAT-1	10.9279	4.37014
001-062_T0_COL_LP_5p_N1__TACGGATCAAAGTGCG-1	10.5823	3.96162
001-062_T0_COL_LP_5p_N1__ATGCGATCAATTCCTT-1	10.292	4.58362
001-062_T0_COL_LP_5p_N1__CGGAGTCCATAGTAAG-1	10.629	4.52893
001-062_T0_COL_LP_5p_N1__TGCGGGTTCAGTTCGA-1	9.89159	4.21756
001-062_T0_COL_LP_5p_N1__GGACAAGAGTTAGGTA-1	10.2498	4.61179
001-062_T0_COL_LP_5p_N1__CATCCACCACAGCCCA-1	10.4445	4.53754
001-062_T0_COL_LP_5p_N1__AGCCTAACATCCCACT-1	10.3787	4.27217
001-062_T0_COL_LP_5p_N1__AGCGGTCTCGAGGTAG-1	10.4219	4.28797
001-062_T0_COL_LP_5p_N1__GGGATGAAGACTACAA-1	9.8871	4.15478
001-062_T0_COL_LP_5p_N1__GGGACCTAGCAGACTG-1	11.4888	4.51631
001-062_T0_COL_LP_5p_N1__GGCTGGTTCCACGACG-1	11.5827	4.51574
001-062_T0_COL_LP_5p_N1__CATGGCGGTTCATGGT-1	10.2943	3.73125
001-062_T0_COL_LP_5p_N1__ACGCCGAAGCCAGGAT-1	10.346	4.559
001-062_T0_COL_LP_5p_N1__TTAGGACTCCATGAGT-1	10.5409	4.27393
001-062_T0_COL_LP_5p_N1__TTTGGTTCAGTGACAG-1	9.99887	4.27919
001-062_T0_COL_LP_5p_N1__GCACATAAGAGCTTCT-1	10.5378	4.57418
001-062_T0_COL_LP_5p_N1__TACTTACCATCGGGTC-1	11.4893	4.92388
001-062_T0_COL_LP_5p_N1__CCATTCGGTTGCGTTA-1	10.9651	4.63879
001-062_T0_COL_LP_5p_N1__GTAACTGCACGGTTTA-1	10.3269	4.51861
001-062_T0_COL_LP_5p_N1__TGGCTGGTCTTGAGAC-1	11.7315	4.78674
001-062_T0_COL_LP_5p_N1__CTACCCAAGTCGATAA-1	10.3043	4.1928
001-062_T0_COL_LP_5p_N1__CTCTACGGTACCAGTT-1	10.6072	4.40237
001-062_T0_COL_LP_5p_N1__GTCCTCACAGACAAAT-1	11.3522	5.09444
001-062_T0_COL_LP_5p_N1__CATCGAAAGGATGCGT-1	11.5998	5.24536
001-062_T0_COL_LP_5p_N1__CATCGAAGTTTGCATG-1	10.6578	4.27555
001-062_T0_COL_LP_5p_N1__ACTGTCCCAACTGCTA-1	11.4317	4.32335
001-062_T0_COL_LP_5p_N1__CACCACTCATCACGTA-1	10.6422	4.44131
001-062_T0_COL_LP_5p_N1__GAATGAACAGAGTGTG-1	10.7167	4.61353
001-062_T0_COL_LP_5p_N1__GCAATCACAAACCCAT-1	10.5257	4.52062
001-062_T0_COL_LP_5p_N1__CAAGTTGTCCTTAATC-1	10.8402	4.44289
001-062_T0_COL_LP_5p_N1__AACACGTGTCAAACTC-1	10.0413	4.00424
001-062_T0_COL_LP_5p_N1__GACACGCCATGCCTTC-1	10.7602	4.45026
001-062_T0_COL_LP_5p_N1__ACTTTCATCTCTGAGA-1	11.5532	4.40751
001-062_T0_COL_LP_5p_N1__CCTTCGACACGGTGTC-1	10.1704	4.37853
001-062_T0_COL_LP_5p_N1__GGGCATCAGAGTACAT-1	10.4504	4.57795
001-062_T0_COL_LP_5p_N1__CTGGTCTAGCCCAGCT-1	11.7385	4.69712
001-062_T0_COL_LP_5p_N1__AGGCCGTCAGATGGCA-1	10.5439	4.70303
001-062_T0_COL_LP_5p_N1__AAGACCTCACCCATTC-1	10.5217	4.4142
001-062_T0_COL_LP_5p_N1__TGGGCGTTCAACGGCC-1	10.6834	4.574
001-062_T0_COL_LP_5p_N1__TGCCCTAAGACATAAC-1	9.96959	4.22308
001-062_T0_COL_LP_5p_N1__GTATTCTCAGTGGAGT-1	10.4491	4.43402
001-062_T0_COL_LP_5p_N1__GCATGTACAATGTAAG-1	10.2619	4.69334
001-062_T0_COL_LP_5p_N1__AGTGTCACAAGGTTTC-1	10.5192	4.31377
001-062_T0_COL_LP_5p_N1__CGTGTCTTCTTGTCAT-1	10.408	4.33829
001-062_T0_COL_LP_5p_N1__TCTTTCCAGTGAAGTT-1	10.4934	4.36312
001-062_T0_COL_LP_5p_N1__TAGACCAGTCTCATCC-1	10.4915	3.66304
001-062_T0_COL_LP_5p_N1__GTGGGTCTCGAATGGG-1	10.6933	3.92262
001-062_T0_COL_LP_5p_N1__GTCATTTCAAACCCAT-1	10.9871	4.60723
001-062_T0_COL_LP_5p_N1__GAAGCAGAGGTGACCA-1	10.7093	4.68134
001-062_T0_COL_LP_5p_N1__GACGCGTAGTACCGGA-1	11.2772	4.30114
001-062_T0_COL_LP_5p_N1__CTAGCCTGTATAATGG-1	10.3292	4.59628
001-062_T0_COL_LP_5p_N1__TGACTAGAGCGCCTTG-1	10.8301	4.31126
001-062_T0_COL_LP_5p_N1__ATGCGATCATGCAACT-1	10.0435	4.33453
001-062_T0_COL_LP_5p_N1__CATCGGGTCCATGAAC-1	10.2472	3.63701
001-062_T0_COL_LP_5p_N1__ATTTCTGAGGTGGGTT-1	10.5029	4.27814
001-062_T0_COL_LP_5p_N1__ATTATCCAGACTCGGA-1	10.4128	4.27946
001-062_T0_COL_LP_5p_N1__CCGTTCACAGTATAAG-1	10.7588	4.18297
001-062_T0_COL_LP_5p_N1__CAGTCCTTCACGCATA-1	10.8518	3.70196
001-062_T0_COL_LP_5p_N1__GTGGGTCCAGTCGATT-1	11.6521	5.03863
001-062_T0_COL_LP_5p_N1__AACGTTGGTCACCCAG-1	10.3256	4.51407
001-062_T0_COL_LP_5p_N1__GCAGCCATCATAAAGG-1	12.0385	5.22733
001-062_T0_COL_LP_5p_N1__AGTGAGGCACCATCCT-1	11.4091	4.26963
001-062_T0_COL_LP_5p_N1__ACACCGGTCCTATGTT-1	10.1986	4.47761
001-062_T0_COL_LP_5p_N1__AAGGAGCTCAGGTAAA-1	10.4168	4.56867
001-062_T0_COL_LP_5p_N1__TTATGCTAGCGATAGC-1	10.2748	3.85959
001-062_T0_COL_LP_5p_N1__CACACCTGTCCTAGCG-1	11.261	4.80629
001-062_T0_COL_LP_5p_N1__TTCTCAACAGACAAAT-1	10.7877	4.91077
001-062_T0_COL_LP_5p_N1__CATCCACCAACGCACC-1	11.1603	4.443
001-062_T0_COL_LP_5p_N1__TCACGAATCCCTAATT-1	10.373	4.532
001-062_T0_COL_LP_5p_N1__CGTAGCGAGGCTAGAC-1	10.1953	4.48023
001-062_T0_COL_LP_5p_N1__TCGGTAATCCGTCAAA-1	11.5065	4.90069
001-062_T0_COL_LP_5p_N1__GCGCAGTGTTACCAGT-1	11.0734	4.93089
001-062_T0_COL_LP_5p_N1__CGAACATTCATAGCAC-1	10.6062	4.64458
001-062_T0_COL_LP_5p_N1__CACCACTCAAGTCTGT-1	10.2911	4.49183
001-062_T0_COL_LP_5p_N1__ACGTCAAGTCTCATCC-1	10.5413	4.75072
001-062_T0_COL_LP_5p_N1__GATCGTAGTATTCTCT-1	10.6166	4.56519
001-062_T0_COL_LP_5p_N1__CTACACCTCAAACGGG-1	10.5995	4.62356
001-062_T0_COL_LP_5p_N1__ACACCCTAGAAACCTA-1	10.2652	4.35732
001-062_T0_COL_LP_5p_N1__TAGGCATTCTGTTGAG-1	10.3549	4.22991
001-062_T0_COL_LP_5p_N1__CCATTCGCAAGCCGTC-1	11.1501	4.67548
001-062_T0_COL_LP_5p_N1__GGCTCGACAGGTCGTC-1	10.8684	4.56741
001-062_T0_COL_LP_5p_N1__ATCCGAATCATTTGGG-1	11.0201	4.26869
001-062_T0_COL_LP_5p_N1__AGTGGGAAGCTAGCCC-1	10.7208	4.63788
001-062_T0_COL_LP_5p_N1__GGATGTTAGTACGCCC-1	10.3536	4.32253
001-062_T0_COL_LP_5p_N1__CCGGTAGTCTGCGTAA-1	11.4113	4.60993
001-062_T0_COL_LP_5p_N1__ATCCGAAGTGTCTGAT-1	10.9967	4.9834
001-062_T0_COL_LP_5p_N1__TCAATCTGTACCGTAT-1	11.3794	5.00491
001-062_T0_COL_LP_5p_N1__GGCGACTAGCGCCTTG-1	10.6081	4.40271
001-062_T0_COL_LP_5p_N1__ACCAGTACATAGGATA-1	10.306	4.49902
001-062_T0_COL_LP_5p_N1__AAGACCTGTCAGCTAT-1	10.7866	4.14416
001-062_T0_COL_LP_5p_N1__CTTAGGAGTTACGACT-1	11.5007	5.21584
001-062_T0_COL_LP_5p_N1__TCAGGATTCCTTTACA-1	10.179	4.65197
001-062_T0_COL_LP_5p_N1__TAAACCGTCAGTGTTG-1	9.9068	4.40921
001-062_T0_COL_LP_5p_N1__GATGAGGCATGAAGTA-1	10.4099	4.48468
001-062_T0_COL_LP_5p_N1__CACCTTGTCGCATGGC-1	10.967	4.45563
001-062_T0_COL_LP_5p_N1__ACTGATGTCAAAGTAG-1	11.7676	4.88345
001-062_T0_COL_LP_5p_N1__TCAGATGTCTAAGCCA-1	11.7789	4.90991
001-062_T0_COL_LP_5p_N1__GACACGCAGGCATTGG-1	10.833	4.44809
001-062_T0_COL_LP_5p_N1__GTGGGTCCATAGGATA-1	11.029	4.10035
001-062_T0_COL_LP_5p_N1__CCAGCGATCGTAGGAG-1	10.8137	4.55096
001-062_T0_COL_LP_5p_N1__CAGTAACGTTTGTGTG-1	11.81	4.96998
001-062_T0_COL_LP_5p_N1__ACGGCCAGTAGTAGTA-1	10.1356	4.58957
001-062_T0_COL_LP_5p_N1__GGGCACTGTGCTCTTC-1	10.0242	4.87338
001-062_T0_COL_LP_5p_N1__GGACATTGTCGAGATG-1	11.2625	4.9886
001-062_T0_COL_LP_5p_N1__AACTGGTAGCGTCAAG-1	9.84491	3.43534
001-062_T0_COL_LP_5p_N1__CGTAGCGTCTTGCAAG-1	10.6013	4.49141
001-062_T0_COL_LP_5p_N1__ACACTGATCCACTCCA-1	10.223	4.29688
001-062_T0_COL_LP_5p_N1__ATCTGCCAGACGACGT-1	10.4437	4.96116
001-062_T0_COL_LP_5p_N1__TTGACTTGTCCTGCTT-1	10.2132	4.4291
001-062_T0_COL_LP_5p_N1__AGCTCCTCAGGCTCAC-1	10.8906	4.79001
001-062_T0_COL_LP_5p_N1__GATGAAAGTAAGGGCT-1	10.0986	3.6956
001-062_T0_COL_LP_5p_N1__TCACGAAGTAGTACCT-1	10.4888	4.76555
001-062_T0_COL_LP_5p_N1__GACAGAGGTCAGAAGC-1	10.3745	4.41294
001-062_T0_COL_LP_5p_N1__GTCTCGTGTGCTAGCC-1	10.6615	4.51196
001-062_T0_COL_LP_5p_N1__ACGGAGAAGTGGGATC-1	10.7873	4.68182
001-062_T0_COL_LP_5p_N1__GTGTTAGCAATCACAC-1	10.6959	4.32953
001-062_T0_COL_LP_5p_N1__TAGGCATAGTAGTGCG-1	11.2957	4.59403
001-062_T0_COL_LP_5p_N1__AGTCTTTTCAACGGCC-1	10.4638	3.67451
001-062_T0_COL_LP_5p_N1__GTGCATATCATAAAGG-1	10.4178	3.3306
001-062_T0_COL_LP_5p_N1__CTGGTCTGTCACCTAA-1	9.96511	4.51983
001-062_T0_COL_LP_5p_N1__AACACGTCATGCTGGC-1	11.4399	4.80361
001-062_T0_COL_LP_5p_N1__CTCGTACTCAAGCCTA-1	10.7592	4.72057
001-062_T0_COL_LP_5p_N1__CAGTCCTAGTTGTAGA-1	11.4278	4.1583
001-062_T0_COL_LP_5p_N1__CGAACATTCCCATTTA-1	10.3435	4.2399
001-062_T0_COL_LP_5p_N1__TTCGGTCGTTGCCTCT-1	10.1835	3.29324
001-062_T0_COL_LP_5p_N1__CCCAATCGTACTCAAC-1	10.9876	4.76562
001-062_T0_COL_LP_5p_N1__CTCGGGAGTAGTACCT-1	10.7147	4.75029
001-062_T0_COL_LP_5p_N1__CGTGTCTGTGAGCGAT-1	11.3601	3.7779
001-062_T0_COL_LP_5p_N1__GTATTCTCAGTGGGAT-1	11.543	4.89773
001-062_T0_COL_LP_5p_N1__TCAGATGGTGCGAAAC-1	11.3836	4.81367
001-062_T0_COL_LP_5p_N1__TAGGCATCATAGTAAG-1	11.3785	4.50189
001-062_T0_COL_LP_5p_N1__TTGACTTGTCTCAACA-1	10.9041	4.41092
001-062_T0_COL_LP_5p_N1__ACGCCGACACGCGAAA-1	10.1225	4.57236
001-062_T0_COL_LP_5p_N1__TGAGAGGCAGATGGCA-1	11.2987	3.39131
001-062_T0_COL_LP_5p_N1__TATGCCCAGTGCCATT-1	9.80125	4.06378
001-062_T0_COL_LP_5p_N1__CGTTGGGTCCCTAATT-1	11.1598	4.61114
001-062_T0_COL_LP_5p_N1__GTGAAGGTCCTTGACC-1	11.4359	3.75575
001-062_T0_COL_LP_5p_N1__AGGCCGTGTTTGTTTC-1	10.7395	4.81287
001-062_T0_COL_LP_5p_N1__GAGCAGATCGTTTAGG-1	10.4923	4.66315
001-062_T0_COL_LP_5p_N1__TGAGCCGGTCACTGGC-1	10.164	4.60821
001-062_T0_COL_LP_5p_N1__ATCATGGTCGAGCCCA-1	10.2458	4.53213
001-062_T0_COL_LP_5p_N1__CTGGTCTTCGCACTCT-1	10.3733	4.32113
001-062_T0_COL_LP_5p_N1__CTAGAGTCAACCGCCA-1	10.6574	4.41716
001-062_T0_COL_LP_5p_N1__CCCTCCTCAAGCCGTC-1	11.1144	3.75299
001-062_T0_COL_LP_5p_N1__GGGACCTTCATCTGCC-1	10.44	3.4296
001-062_T0_COL_LP_5p_N1__AGCGTATCAATGAATG-1	11.1301	4.81644
001-062_T0_COL_LP_5p_N1__TCAATCTTCCGCGTTT-1	10.2643	3.52331
001-062_T0_COL_LP_5p_N1__CGCGGTACATTCCTGC-1	11.1616	4.97468
001-062_T0_COL_LP_5p_N1__GACTGCGCACATGTGT-1	9.56051	3.99947
001-062_T0_COL_LP_5p_N1__GCTGCGACACCAGATT-1	11.4066	4.94836
001-062_T0_COL_LP_5p_N1__CGGACTGTCGTTACAG-1	10.3991	3.78478
001-062_T0_COL_LP_5p_N1__TGACTAGTCATGCATG-1	10.8608	4.35796
001-062_T0_COL_LP_5p_N1__TGTGGTACATCGACGC-1	11.0764	4.64713
001-062_T0_COL_LP_5p_N1__CTCGAGGTCCATGAAC-1	10.4273	4.84218
001-062_T0_COL_LP_5p_N1__TTGGCAAAGTACGCGA-1	9.57415	4.11382
001-062_T0_COL_LP_5p_N1__GTCTTCGGTATAGTAG-1	10.4811	4.54679
001-062_T0_COL_LP_5p_N1__TAAACCGGTTAAGATG-1	10.8799	3.49231
001-062_T0_COL_LP_5p_N1__GCAAACTTCCAAACTG-1	11.565	4.8536
001-062_T0_COL_LP_5p_N1__ACCCACTTCAGTTTGG-1	10.2532	4.40523
001-062_T0_COL_LP_5p_N1__CCCTCCTAGGCAATTA-1	9.90073	4.48538
001-062_T0_COL_LP_5p_N1__AGTCTTTAGGCAGTCA-1	10.3292	4.43977
001-062_T0_COL_LP_5p_N1__ACTATCTCAGCTTCGG-1	11.2874	4.58666
001-062_T0_COL_LP_5p_N1__ACAGCCGGTGCACGAA-1	10.3535	4.84583
001-062_T0_COL_LP_5p_N1__CAGCATAAGTAGCCGA-1	11.6784	4.04235
001-062_T0_COL_LP_5p_N1__AATCGGTGTGACTCAT-1	10.3566	4.36633
001-062_T0_COL_LP_5p_N1__CATCGGGTCAACTCTT-1	11.5429	5.25054
001-062_T0_COL_LP_5p_N1__GTCAAGTGTGAGGCTA-1	9.96536	4.12086
001-062_T0_COL_LP_5p_N1__CGTAGCGCATGCCCGA-1	9.58042	4.30679
001-062_T0_COL_LP_5p_N1__AACTTTCTCTGGTTCC-1	10.1767	4.56121
001-062_T0_COL_LP_5p_N1__ATTCTACCATCCTTGC-1	11.0643	4.27897
001-062_T0_COL_LP_5p_N1__CCGGTAGAGCGATAGC-1	10.3575	4.2905
001-062_T0_COL_LP_5p_N1__AATCGGTAGAGACTAT-1	10.6259	3.7634
001-062_T0_COL_LP_5p_N1__CGACCTTTCACTCTTA-1	10.3154	3.73837
001-062_T0_COL_LP_5p_N1__GTAGGCCAGGGTCGAT-1	10.2919	3.94454
001-062_T0_COL_LP_5p_N1__GCTGGGTCAGCTCCGA-1	10.2143	4.77499
001-062_T0_COL_LP_5p_N1__CGGAGTCGTAGGCATG-1	9.47112	4.32001
001-062_T0_COL_LP_5p_N1__CTCAGAACAGACGCCT-1	10.9687	4.73612
001-062_T0_COL_LP_5p_N1__GTGCGGTCACACATGT-1	11.4025	4.97808
001-062_T0_COL_LP_5p_N1__GTAACTGGTCGATTGT-1	11.2789	3.74491
001-062_T0_COL_LP_5p_N1__TTTACTGCAAGCCCAC-1	10.9661	4.55141
001-062_T0_COL_LP_5p_N1__CTAAGACCATCCGGGT-1	11.2356	3.5367
001-062_T0_COL_LP_5p_N1__GTATTCTTCCTGCCAT-1	11.5575	4.01652
001-062_T0_COL_LP_5p_N1__GGGTCTGTCCTGCCAT-1	10.9884	3.62313
001-062_T0_COL_LP_5p_N1__GCATGTACATTCCTCG-1	10.5476	3.67939
001-062_T0_COL_LP_5p_N1__CCACTACAGAAGGTTT-1	9.9695	4.30059
001-062_T0_COL_LP_5p_N1__GCTCTGTAGGCCCGTT-1	11.1446	4.64716
001-062_T0_COL_LP_5p_N1__TCGAGGCAGTCTTGCA-1	10.3638	4.54133
001-062_T0_COL_LP_5p_N1__AGATCTGAGCTAACAA-1	10.5638	4.57291
001-062_T0_COL_LP_5p_N1__TAGGCATTCAGCGATT-1	11.2257	5.10063
001-062_T0_COL_LP_5p_N1__AAACGGGCACGAAACG-1	11.3338	4.9183
001-062_T0_COL_LP_5p_N1__AGCGTATCACGTAAGG-1	10.8659	3.64402
001-062_T0_COL_LP_5p_N1__GTCGTAAAGCCGTCGT-1	11.6321	4.74828
001-062_T0_COL_LP_5p_N1__GGGAGATTCGACCAGC-1	11.392	3.74333
001-062_T0_COL_LP_5p_N1__TCAGGTACAGTAGAGC-1	10.4968	4.43718
001-062_T0_COL_LP_5p_N1__GAACGGAGTAGCGCTC-1	9.98406	4.50304
001-062_T0_COL_LP_5p_N1__CGTCAGGGTTACGACT-1	11.3373	3.52684
001-062_T0_COL_LP_5p_N1__CTTGGCTCATCGTCGG-1	9.51559	4.33507
001-062_T0_COL_LP_5p_N1__TCAATCTCATTCTCAT-1	9.61574	2.65635
001-062_T0_COL_LP_5p_N1__CAGAGAGGTGTGCGTC-1	10.8624	3.84718
001-062_T0_COL_LP_5p_N1__ACCCACTAGCACCGCT-1	9.96299	4.52761
001-062_T0_COL_LP_5p_N1__AGAATAGTCTTCCTTC-1	11.572	4.92361
001-062_T0_COL_LP_5p_N1__TGTCCCATCAATACCG-1	11.3466	3.68098
001-062_T0_COL_LP_5p_N1__ACCGTAAAGTGAAGAG-1	10.7303	4.57619
001-062_T0_COL_LP_5p_N1__TACTTGTTCTAAGCCA-1	10.3312	4.65314
001-062_T0_COL_LP_5p_N1__GTTACAGGTCCGAGTC-1	10.5379	4.74138
001-062_T0_COL_LP_5p_N1__CCTTCGAGTCACTGGC-1	11.2343	3.43214
001-062_T0_COL_LP_5p_N1__ACATCAGGTCCAGTTA-1	10.1179	3.73636
001-062_T0_COL_LP_5p_N1__GTAGTCAGTCTAGTCA-1	10.9541	4.61337
001-062_T0_COL_LP_5p_N1__ACGGGCTCATCAGTCA-1	11.0256	3.43673
001-062_T0_COL_LP_5p_N1__GTGCGGTAGAGGTAGA-1	9.13914	4.07577
001-062_T0_COL_LP_5p_N1__CACTCCATCCGTAGTA-1	10.4515	3.43314
001-062_T0_COL_LP_5p_N1__CTAGCCTAGTACGATA-1	9.68525	4.10672
001-062_T0_COL_LP_5p_N1__GCCTCTAAGCGAAGGG-1	9.98838	4.39412
001-062_T0_COL_LP_5p_N1__TCCCGATGTCTCCATC-1	10.3299	4.88385
001-062_T0_COL_LP_5p_N1__TGGGAAGAGAAGGGTA-1	10.2428	4.46347
001-062_T0_COL_LP_5p_N1__GTGTGCGCAAGGCTCC-1	10.2561	4.39142
001-062_T0_COL_LP_5p_N1__ACCGTAACAATGAATG-1	10.2249	3.37911
001-062_T0_COL_LP_5p_N1__CGCGTTTTCACCAGGC-1	11.7612	4.12299
001-062_T0_COL_LP_5p_N1__CACATAGAGTTTGCGT-1	11.0307	4.71755
001-062_T0_COL_LP_5p_N1__CGCGGTAGTAAGTGGC-1	10.9846	3.89462
001-062_T0_COL_LP_5p_N1__CACATAGTCTCCCTGA-1	11.5388	5.21037
001-062_T0_COL_LP_5p_N1__AACTCAGCAGCTATTG-1	11.1623	3.82406
001-062_T0_COL_LP_5p_N1__GTGCGGTGTCAAAGAT-1	9.34865	3.94502
001-062_T0_COL_LP_5p_N1__CTCGAGGCACACGCTG-1	10.9725	3.46571
001-062_T0_COL_LP_5p_N1__CGTGAGCAGCCAGGAT-1	11.1684	3.48791
001-062_T0_COL_LP_5p_N1__CACATAGCAACCGCCA-1	12.0748	5.01273
001-062_T0_COL_LP_5p_N1__CGAACATAGACAAAGG-1	8.89372	3.83593
001-062_T0_COL_LP_5p_N1__AAGGTTCCAGATCTGT-1	11.6026	3.89249
001-062_T0_COL_LP_5p_N1__GAATGAATCTGCTTGC-1	9.10408	3.96781
001-062_T0_COL_LP_5p_N1__CCAATCCAGCACAGGT-1	10.3562	4.61757
001-062_T0_COL_LP_5p_N1__ACTGAGTTCGTTACGA-1	10.0815	4.57025
001-062_T0_COL_LP_5p_N1__CGCTATCAGAAACCGC-1	11.8962	4.57963
001-062_T0_COL_LP_5p_N1__AAATGCCGTAAAGTCA-1	10.7752	4.95285
001-062_T0_COL_LP_5p_N1__CGTGAGCGTAGGCATG-1	9.55099	4.76845
001-062_T0_COL_LP_5p_N1__CATGGCGAGACTTGAA-1	10.5765	4.68221
001-062_T0_COL_LP_5p_N1__AACTTTCTCATGGTCA-1	10.3758	2.4355
001-062_T0_COL_LP_5p_N1__GACGTTACAGGTCCAC-1	10.5306	3.89184
001-062_T0_COL_LP_5p_N1__CGTAGCGGTATATGAG-1	10.5367	4.84756
001-062_T0_COL_LP_5p_N1__AAAGCAAGTGACGGTA-1	8.99121	3.81828
001-062_T0_COL_LP_5p_N1__GACTACATCCTAGTGA-1	10.4555	4.91417
001-062_T0_COL_LP_5p_N1__GGAATAAAGCGGATCA-1	11.5094	4.83975
001-062_T0_COL_LP_5p_N1__TATCAGGGTACAGTTC-1	10.627	3.85704
001-062_T0_COL_LP_5p_N1__CATCGGGCACGAGGTA-1	10.6364	3.66744
001-062_T0_COL_LP_5p_N1__GTTCTCGCACAGCGTC-1	9.36245	4.26522
001-062_T0_COL_LP_5p_N1__AGGCCACGTAAACGCG-1	10.6317	5.04515
001-062_T0_COL_LP_5p_N1__TAGGCATTCGAACGGA-1	11.1134	4.02988
001-062_T0_COL_LP_5p_N1__TTCGGTCCACCCTATC-1	11.6913	3.98067
001-062_T0_COL_LP_5p_N1__TCAGCTCGTACTTGAC-1	11.6584	4.0314
001-062_T0_COL_LP_5p_N1__CGTTGGGCATCGACGC-1	9.34677	4.15882
001-062_T0_COL_LP_5p_N1__CTCTACGTCTGTTGAG-1	10.369	3.32683
001-062_T0_COL_LP_5p_N1__TTGCCGTAGCTCCCAG-1	10.1457	4.08306
001-062_T0_COL_LP_5p_N1__GTATCTTGTGATAAAC-1	10.1977	2.27914
001-062_T0_COL_LP_5p_N1__CAGGTGCGTCTAGCGC-1	10.7327	5.50598
001-062_T0_COL_LP_5p_N1__ACGAGGAAGCGTTTAC-1	10.1977	4.77866
001-062_T0_COL_LP_5p_N1__AGAGTGGAGGATGCGT-1	11.4221	3.83596
001-062_T0_COL_LP_5p_N1__CGGACACCACGTAAGG-1	9.3764	3.88613
001-062_T0_COL_LP_5p_N1__CCCATACAGCGTTGCC-1	10.5461	4.14583
001-062_T0_COL_LP_5p_N1__TGCCCATTCTGCAGTA-1	11.6514	3.65414
001-062_T0_COL_LP_5p_N1__GTGAAGGCAAAGCAAT-1	10.3532	4.61628
001-062_T0_COL_LP_5p_N1__TCGTAGAAGAAAGTGG-1	10.1964	4.56583
001-062_T0_COL_LP_5p_N1__AAGCCGCTCCCTTGTG-1	9.25818	5.16344
001-062_T0_COL_LP_5p_N1__GTAACGTCAATGTAAG-1	9.22731	3.9044
001-062_T0_COL_LP_5p_N1__CAAGGCCAGTTGAGAT-1	9.32098	4.00351
001-062_T0_COL_LP_5p_N1__GCGCGATCAGCTGTTA-1	11.1847	3.49633
001-062_T0_COL_LP_5p_N1__ATTGGTGGTCCATCCT-1	8.86507	5.35663
001-062_T0_COL_LP_5p_N1__CAGCTAAGTCCTCTTG-1	9.6685	4.3956
001-062_T0_COL_LP_5p_N1__CGTGTCTCAGTCGTGC-1	11.4568	4.0059
001-062_T0_COL_LP_5p_N1__GGAGCAACACCCATGG-1	9.18037	3.82614
001-062_T0_COL_LP_5p_N1__AGCCTAAGTACCGAGA-1	9.49769	4.83472
001-062_T0_COL_LP_5p_N1__ACACTGACAGATCCAT-1	10.4411	2.33791
001-062_T0_COL_LP_5p_N1__TGTGGTAGTTGTACAC-1	10.1928	4.52282
001-062_T0_COL_LP_5p_N1__TATGCCCTCTGCAGTA-1	11.2387	3.58195
001-062_T0_COL_LP_5p_N1__GAAATGAGTAGGACAC-1	11.5663	4.20476
001-062_T0_COL_LP_5p_N1__CTACGTCTCCCTCTTT-1	11.1711	3.476
001-062_T0_COL_LP_5p_N1__ACTATCTCACAGGCCT-1	11.723	5.21237
001-062_T0_COL_LP_5p_N1__GCTGCAGGTCTCCATC-1	10.6031	3.60417
001-062_T0_COL_LP_5p_N1__TAAACCGTCGTACGGC-1	9.40458	3.78536
001-062_T0_COL_LP_5p_N1__GGGAATGAGACTTGAA-1	12.1036	5.32256
001-062_T0_COL_LP_5p_N1__TTGGAACCAGCTGTGC-1	10.9423	3.79006
001-062_T0_COL_LP_5p_N1__TAGAGCTAGGGTTCCC-1	10.4226	4.04533
001-062_T0_COL_LP_5p_N1__ACTGCTCCAGATCTGT-1	10.6536	3.55893
001-062_T0_COL_LP_5p_N1__TTCTTAGGTTGTGGAG-1	9.44739	4.11556
001-062_T0_COL_LP_5p_N1__ACTGTCCGTCGCGTGT-1	11.2917	3.82063
001-062_T0_COL_LP_5p_N1__ACCAGTAGTCTTCTCG-1	11.2197	5.72422
001-062_T0_COL_LP_5p_N1__ACATCAGTCAGATAAG-1	10.7529	5.16676
001-062_T0_COL_LP_5p_N1__AGGGATGAGACTTGAA-1	10.3762	3.82728
001-062_T0_COL_LP_5p_N1__GGAAAGCAGCAAATCA-1	9.91384	3.90773
001-062_T0_COL_LP_5p_N1__GTGCTTCGTCTGCCAG-1	10.5843	2.31013
001-062_T0_COL_LP_5p_N1__GAGTCCGCACGGTGTC-1	11.3892	4.13218
001-062_T0_COL_LP_5p_N1__CTACCCATCTACTTAC-1	9.60867	4.33568
001-062_T0_COL_LP_5p_N1__CAAGATCCATGTTCCC-1	11.2399	3.33196
001-062_T0_COL_LP_5p_N1__ACCAGTAGTGCCTTGG-1	11.5531	4.04458
001-062_T0_COL_LP_5p_N1__GGGATGACAAGCGATG-1	11.4622	3.71103
001-062_T0_COL_LP_5p_N1__TCGCGTTCACAAGACG-1	11.1318	4.64102
001-062_T0_COL_LP_5p_N1__GGCAATTAGAGGTACC-1	11.0928	3.42726
001-062_T0_COL_LP_5p_N1__CTTAGGAAGGATGTAT-1	9.53673	4.91387
001-062_T0_COL_LP_5p_N1__AACTCTTCACATCCAA-1	11.8831	5.50119
001-062_T0_COL_LP_5p_N1__AGCCTAAAGGCCCGTT-1	10.2543	4.61642
001-062_T0_COL_LP_5p_N1__CAGAATCGTAACGTTC-1	9.50777	4.33951
001-062_T0_COL_LP_5p_N1__TGAAAGACACCCAGTG-1	9.94312	4.3506
001-062_T0_COL_LP_5p_N1__CTCAGAACATGTAGTC-1	11.3437	5.28974
001-062_T0_COL_LP_5p_N1__CTGCTGTCAGCTGCAC-1	9.23921	5.79392
001-062_T0_COL_LP_5p_N1__GACGTTAAGTTATCGC-1	11.7628	5.08426
001-062_T0_COL_LP_5p_N1__CCAGCGATCTGAGTGT-1	9.93309	4.79971
001-062_T0_COL_LP_5p_N1__ATCCACCTCCGTCATC-1	9.89615	4.44468
001-062_T0_COL_LP_5p_N1__GTACTTTCAGGCGATA-1	10.5636	2.45954
001-062_T0_COL_LP_5p_N1__GGCAATTCACCGATAT-1	9.14503	4.0647
001-062_T0_COL_LP_5p_N1__ACCCACTAGATCACGG-1	9.76368	3.99171
001-062_T0_COL_LP_5p_N1__CCAATCCAGTGTCCCG-1	9.62672	4.3085
001-062_T0_COL_LP_5p_N1__CGTCCATTCAAACCAC-1	9.67602	4.31796
001-062_T0_COL_LP_5p_N1__CCGGGATGTAGCGTCC-1	10.2421	4.76612
001-062_T0_COL_LP_5p_N1__AGCGTATCATACTACG-1	11.8365	5.45733
001-062_T0_COL_LP_5p_N1__CCACGGAAGCCCAGCT-1	12.1077	5.66015
001-062_T0_COL_LP_5p_N1__GTGAAGGCACGTCAGC-1	9.89155	4.44741
001-062_T0_COL_LP_5p_N1__GAACATCAGACGCACA-1	10.3743	4.22538
001-062_T0_COL_LP_5p_N1__GATTCAGGTTAGGGTG-1	9.41229	4.07346
001-062_T0_COL_LP_5p_N1__TCTTTCCGTAAGTGGC-1	10.466	2.56053
001-062_T0_COL_LP_5p_N1__CTTCTCTAGAGACGAA-1	10.564	4.43253
001-062_T0_COL_LP_5p_N1__CCACGGAGTGTATGGG-1	11.3307	5.4929
001-062_T0_COL_LP_5p_N1__GATCAGTCAACAACCT-1	9.78202	4.38755
001-062_T0_COL_LP_5p_N1__GTCGGGTCACCCATGG-1	9.52082	4.042
001-062_T0_COL_LP_5p_N1__GACCTGGTCCATGAGT-1	11.6636	5.25234
001-062_T0_COL_LP_5p_N1__GCGAGAATCATGCTCC-1	10.8815	3.59335
001-062_T0_COL_LP_5p_N1__GATCGCGGTTCCCTTG-1	11.6471	5.90945
001-062_T0_COL_LP_5p_N1__CCTTCGAAGGTGCAAC-1	9.75508	4.33267
001-062_T0_COL_LP_5p_N1__CAGCCGAAGATGTGGC-1	11.7819	5.51005
001-062_T0_COL_LP_5p_N1__TTTATGCAGCTTATCG-1	10.5975	4.18267
001-062_T0_COL_LP_5p_N1__AGTTGGTAGTCGCCGT-1	11.3549	6.01859
001-062_T0_COL_LP_5p_N1__ACACTGAGTTGATTGC-1	11.154	5.74381
001-062_T0_COL_LP_5p_N1__TACCTTATCGCCTGTT-1	11.3288	5.80119
001-062_T0_COL_LP_5p_N1__CTCACACGTGTGCGTC-1	10.8067	5.36828
001-062_T0_COL_LP_5p_N1__ACATCAGAGGCATGGT-1	10.6426	4.67852
001-062_T0_COL_LP_5p_N1__CCTCAGTTCGGCGGTT-1	10.8159	5.35311
001-062_T0_COL_LP_5p_N1__AACGTTGAGCTCCTCT-1	10.3779	4.80985
001-062_T0_COL_LP_5p_N1__GGTGAAGCACAGCGTC-1	9.4002	4.14287
001-062_T0_COL_LP_5p_N1__GTACGTAGTGTAATGA-1	11.5294	5.58772
001-062_T0_COL_LP_5p_N1__CACCAGGAGATCGGGT-1	11.6762	5.48647
001-062_T0_COL_LP_5p_N1__TGATTTCAGAGCTATA-1	9.29869	5.67252
001-062_T0_COL_LP_5p_N1__TCAATCTTCTTGTTTG-1	10.3021	4.81922
001-062_T0_COL_LP_5p_N1__TGCCAAAGTGGTACAG-1	9.34073	4.01355
001-062_T0_COL_LP_5p_N1__ATCATCTAGGACAGCT-1	10.9505	3.2484
001-062_T0_COL_LP_5p_N1__GATCGCGTCACCTCGT-1	10.8582	5.53689
001-062_T0_COL_LP_5p_N1__CTACACCGTTTGGGCC-1	9.86338	4.35624
001-062_T0_COL_LP_5p_N1__GACACGCTCGGTGTTA-1	10.1342	3.42715
001-062_T0_COL_LP_5p_N1__AGCGTATCAGCTCGCA-1	10.7952	3.78082
001-062_T0_COL_LP_5p_N1__CCTTCCCCATTCGACA-1	9.1589	4.00145
001-062_T0_COL_LP_5p_N1__CCTATTAAGATAGCAT-1	9.89049	3.5729
001-062_T0_COL_LP_5p_N1__GTCACAAGTAGCCTCG-1	10.9867	2.22475
001-062_T0_COL_LP_5p_N1__CTTGGCTTCAATCTCT-1	10.8255	5.38765
001-062_T0_COL_LP_5p_N1__CACACTCAGATAGTCA-1	10.3496	4.32596
001-062_T0_COL_LP_5p_N1__TGGCGCATCTAACCGA-1	9.98202	4.44294
001-062_T0_COL_LP_5p_N1__ATAAGAGTCGTCGTTC-1	11.1846	5.26348
001-062_T0_COL_LP_5p_N1__GCAATCACATTCTCAT-1	11.4905	5.64129
001-062_T0_COL_LP_5p_N1__AAACCTGGTCCGACGT-1	9.90869	4.33589
001-062_T0_COL_LP_5p_N1__GTGCGGTTCACAGGCC-1	10.4799	4.87035
001-062_T0_COL_LP_5p_N1__AACTCTTTCGTAGATC-1	10.4936	2.48057
001-062_T0_COL_LP_5p_N1__TCAGGATTCGCACTCT-1	10.1367	4.34154
001-062_T0_COL_LP_5p_N1__TCATTTGTCTATCGCC-1	10.821	2.23693
001-062_T0_COL_LP_5p_N1__CCGGGATAGCGTGAAC-1	10.2343	3.38883
001-062_T0_COL_LP_5p_N1__CATATGGCATGACATC-1	11.5313	5.37967
001-062_T0_COL_LP_5p_N1__GAACCTATCCAGTAGT-1	10.3552	3.47334
001-062_T0_COL_LP_5p_N1__ACGGGCTTCCGTCAAA-1	11.9209	5.87934
001-062_T0_COL_LP_5p_N1__ATTGGACTCGCGTTTC-1	10.1255	4.29758
001-062_T0_COL_LP_5p_N1__TGGTTAGAGCCGTCGT-1	11.7228	5.44425
001-062_T0_COL_LP_5p_N1__GGAACTTGTAGCAAAT-1	10.6906	3.49333
001-062_T0_COL_LP_5p_N1__GGACAGAGTGCCTGTG-1	10.8173	2.68357
001-062_T0_COL_LP_5p_N1__ACGTCAACATGGGACA-1	10.157	4.48989
001-062_T0_COL_LP_5p_N1__ACGGCCAAGTTATCGC-1	10.9952	5.01348
001-062_T0_COL_LP_5p_N1__ATTACTCTCAGTCCCT-1	10.0485	1.9812
001-062_T0_COL_LP_5p_N1__TACTCATCAAAGAATC-1	10.074	4.42216
001-062_T0_COL_LP_5p_N1__TTGTAGGCAAAGTGCG-1	9.8163	4.43291
001-062_T0_COL_LP_5p_N1__AGTTGGTGTACTTCTT-1	10.5555	4.41147
001-062_T0_COL_LP_5p_N1__GCAAACTAGGGAAACA-1	10.2636	1.52997
001-062_T0_COL_LP_5p_N1__CGTGTCTGTAGCGATG-1	10.184	3.88536
001-062_T0_COL_LP_5p_N1__TGACGGCCAACACCCG-1	11.4286	5.78372
001-062_T0_COL_LP_5p_N1__AGCTTGAAGCTTCGCG-1	8.93573	4.22804
001-062_T0_COL_LP_5p_N1__CCTAGCTAGTCGTTTG-1	11.4676	5.76338
001-062_T0_COL_LP_5p_N1__GATCTAGCATTTCAGG-1	9.70341	4.32924
001-062_T0_COL_LP_5p_N1__ACGGGTCGTGAAAGAG-1	10.8973	2.43835
001-062_T0_COL_LP_5p_N1__CGACCTTTCGAGAGCA-1	10.0794	3.31016
001-062_T0_COL_LP_5p_N1__TACACGACAAGGTGTG-1	10.4482	1.43202
001-062_T0_COL_LP_5p_N1__CTCCTAGAGACAAGCC-1	10.6541	5.62579
001-062_T0_COL_LP_5p_N1__GTAACGTGTCAGGACA-1	10.1552	1.70978
001-062_T0_COL_LP_5p_N1__TAGTTGGGTTCGTGAT-1	10.3216	3.53371
001-068_T0_COL_EPI_5p_N1__TCAATCTGTATTCGTG-1	10.6514	3.803
001-068_T0_COL_EPI_5p_N1__CGGACTGCAATAGAGT-1	10.692	3.92206
001-068_T0_COL_EPI_5p_N1__CGAGCCAAGCGCCTCA-1	11.0825	4.15229
001-068_T0_COL_EPI_5p_N1__TACTTACCATCGGACC-1	10.6526	3.91001
001-068_T0_COL_EPI_5p_N1__CTCGTACCATACTACG-1	10.3307	3.84757
001-068_T0_COL_EPI_5p_N1__TCGGTAAAGGCTCTTA-1	10.6944	4.09692
001-068_T0_COL_EPI_5p_N1__TCGTACCGTATTCTCT-1	10.3207	3.78695
001-068_T0_COL_EPI_5p_N1__CACACAAAGGACATTA-1	10.6978	4.31237
001-068_T0_COL_EPI_5p_N1__TTTGTCACAATGTAAG-1	10.2203	3.65742
001-068_T0_COL_EPI_5p_N1__CTACACCCACAGGAGT-1	10.9227	3.603
001-068_T0_COL_EPI_5p_N1__CGAGCACAGTTAGCGG-1	10.3931	3.79191
001-068_T0_COL_EPI_5p_N1__AGTGAGGCATTACGAC-1	10.753	3.73597
001-068_T0_COL_EPI_5p_N1__GTTCATTTCTGGCGTG-1	10.3388	3.71831
001-068_T0_COL_EPI_5p_N1__AACTCCCGTGACGCCT-1	9.87927	3.58724
001-068_T0_COL_EPI_5p_N1__CGTCACTGTAGATTAG-1	10.5201	3.98557
001-068_T0_COL_EPI_5p_N1__CTCGAAACACAACGTT-1	10.1322	3.67893
001-068_T0_COL_EPI_5p_N1__ACGATACCAGTCGATT-1	10.3486	3.53725
001-068_T0_COL_EPI_5p_N1__GAAACTCTCTAGCACA-1	11.0221	3.88944
001-068_T0_COL_EPI_5p_N1__CCTTCCCCACAGATTC-1	10.7902	4.02798
001-068_T0_COL_EPI_5p_N1__GTGCATATCCGAATGT-1	10.2916	3.97689
001-068_T0_COL_EPI_5p_N1__TTAACTCAGATCGGGT-1	9.82079	3.49841
001-068_T0_COL_EPI_5p_N1__CTACCCATCCTAGAAC-1	10.4144	3.72587
001-068_T0_COL_EPI_5p_N1__CTGTGCTGTTGGAGGT-1	10.0043	3.57199
001-068_T0_COL_EPI_5p_N1__GGACAAGCAAACGTGG-1	10.655	3.62293
001-068_T0_COL_EPI_5p_N1__TATCTCAGTGAGGCTA-1	10.3718	4.38679
001-068_T0_COL_EPI_5p_N1__GACCAATTCACCAGGC-1	11.5	4.86492
001-068_T0_COL_EPI_5p_N1__GTAGGCCGTTGTACAC-1	10.4132	3.96654
001-068_T0_COL_EPI_5p_N1__CAGCGACCAGGGCATA-1	9.63825	3.78735
001-068_T0_COL_EPI_5p_N1__CATGCCTAGAGGTTAT-1	11.6484	4.32352
001-068_T0_COL_EPI_5p_N1__CTGCTGTGTCCTGCTT-1	10.5291	4.10094
001-068_T0_COL_EPI_5p_N1__CGTGTCTTCAACCATG-1	10.9204	3.7634
001-068_T0_COL_EPI_5p_N1__TAGTGGTAGGGAAACA-1	9.74838	3.54061
001-068_T0_COL_EPI_5p_N1__CACACTCGTGGTGTAG-1	10.1765	3.70305
001-068_T0_COL_EPI_5p_N1__TCGGTAACAGCGTAAG-1	11.5002	4.33017
001-068_T0_COL_EPI_5p_N1__CACCAGGTCGTCTGCT-1	10.2448	3.59445
001-068_T0_COL_EPI_5p_N1__TGTGTTTGTGACTCAT-1	11.4009	3.74215
001-068_T0_COL_EPI_5p_N1__CTAGAGTAGCTAACAA-1	10.4098	4.38125
001-068_T0_COL_EPI_5p_N1__GCACTCTGTACCAGTT-1	10.5457	3.89654
001-068_T0_COL_EPI_5p_N1__TCGGTAATCCTAGGGC-1	10.4421	3.81407
001-068_T0_COL_EPI_5p_N1__GTGAAGGAGTGGCACA-1	10.0406	4.28763
001-068_T0_COL_EPI_5p_N1__TGGACGCTCATTGCCC-1	10.4756	3.55871
001-068_T0_COL_EPI_5p_N1__GCCAAATGTGCAACGA-1	10.514	3.06735
001-068_T0_COL_EPI_5p_N1__CGTTCTGGTTGAACTC-1	10.2917	4.27416
001-068_T0_COL_EPI_5p_N1__AGACGTTCATGCCTTC-1	10.8928	4.19437
001-068_T0_COL_EPI_5p_N1__CTGATAGTCTTAACCT-1	9.73081	3.59864
001-068_T0_COL_EPI_5p_N1__GCTTCCATCCCTTGTG-1	10.3943	3.44207
001-068_T0_COL_EPI_5p_N1__TTTGCGCTCTTACCTA-1	9.74342	3.48833
001-068_T0_COL_EPI_5p_N1__GTGTGCGAGTACTTGC-1	10.6733	3.86496
001-068_T0_COL_EPI_5p_N1__GGAATAAGTGAGGGTT-1	10.1769	4.11741
001-068_T0_COL_EPI_5p_N1__TAGCCGGAGTGACATA-1	11.1109	5.0358
001-068_T0_COL_EPI_5p_N1__CATCGGGCAGGCTCAC-1	10.2733	3.65122
001-068_T0_COL_EPI_5p_N1__GTATTCTTCCTCAACC-1	10.3852	3.7299
001-068_T0_COL_EPI_5p_N1__GCGCAACTCCCATTTA-1	11.4594	4.26577
001-068_T0_COL_EPI_5p_N1__TTGCCGTGTCCGAATT-1	10.6269	4.29121
001-068_T0_COL_EPI_5p_N1__CCTAGCTTCTACTTAC-1	9.70149	3.61389
001-068_T0_COL_EPI_5p_N1__TGAAAGACACTCTGTC-1	10.2757	4.28363
001-068_T0_COL_EPI_5p_N1__ATGTGTGAGCGTTTAC-1	9.1529	4.73807
001-068_T0_COL_EPI_5p_N1__CGGACGTCACAGACTT-1	10.477	4.28227
001-068_T0_COL_EPI_5p_N1__TCAGCAAAGTAATCCC-1	10.7132	4.07202
001-068_T0_COL_EPI_5p_N1__TTTATGCGTTGTTTGG-1	11.4135	4.71763
001-068_T0_COL_EPI_5p_N1__AGATTGCTCTAACTGG-1	11.0051	4.33953
001-068_T0_COL_EPI_5p_N1__GGGATGAAGGCCCTCA-1	10.5306	3.49166
001-068_T0_COL_EPI_5p_N1__CAGCGACGTCCTAGCG-1	11.5589	4.69625
001-068_T0_COL_EPI_5p_N1__GGATGTTCACGCGAAA-1	9.97906	3.61315
001-068_T0_COL_EPI_5p_N1__AACTCAGCAGACTCGC-1	10.4223	3.79424
001-068_T0_COL_EPI_5p_N1__CATATGGTCTGGTATG-1	10.0151	3.8323
001-068_T0_COL_EPI_5p_N1__TACACGACAAGGTTTC-1	9.46202	3.34785
001-068_T0_COL_EPI_5p_N1__AGATTGCTCGCAAGCC-1	10.3039	3.22942
001-068_T0_COL_EPI_5p_N1__CTCACACCACTAAGTC-1	10.1375	4.48651
001-068_T0_COL_EPI_5p_N1__TTAACTCCAGCCTTTC-1	9.78999	3.72089
001-068_T0_COL_EPI_5p_N1__AAGTCTGCACTAAGTC-1	11.29	4.7519
001-068_T0_COL_EPI_5p_N1__GATCTAGAGAGTGAGA-1	9.85034	4.03431
001-068_T0_COL_EPI_5p_N1__GGACGTCCACGCTTTC-1	10.3512	3.69073
001-068_T0_COL_EPI_5p_N1__ATGGGAGGTCCGAATT-1	9.87659	4.19796
001-068_T0_COL_EPI_5p_N1__TTCTACAAGAAAGTGG-1	10.5805	3.65735
001-068_T0_COL_EPI_5p_N1__GATGAGGTCTTTAGGG-1	10.5008	4.37286
001-068_T0_COL_EPI_5p_N1__GGTGCGTAGGCTCATT-1	11.6062	4.82013
001-068_T0_COL_EPI_5p_N1__CCTCAGTCACATCCAA-1	10.4882	3.55735
001-068_T0_COL_EPI_5p_N1__TCAACGAGTGAAAGAG-1	11.197	3.35331
001-068_T0_COL_EPI_5p_N1__ATGAGGGGTCTAGGTT-1	11.5532	5.77327
001-068_T0_COL_EPI_5p_N1__CGGACACAGCCGATTT-1	10.1171	3.83109
001-068_T0_COL_EPI_5p_N1__CGTTCTGGTACTTCTT-1	9.76551	3.29404
001-068_T0_COL_EPI_5p_N1__CACACCTTCTGTACGA-1	10.322	4.32242
001-068_T0_COL_EPI_5p_N1__CGATGGCCAACGATCT-1	10.4998	3.50008
001-068_T0_COL_EPI_5p_N1__CATCCACGTATAATGG-1	10.1487	3.53527
001-068_T0_COL_EPI_5p_N1__GCCTCTACACACAGAG-1	10.5734	3.32773
001-068_T0_COL_EPI_5p_N1__TCTATTGAGAGTACCG-1	10.727	4.03765
001-068_T0_COL_EPI_5p_N1__GGACAGACACTTCTGC-1	9.81486	3.53462
001-068_T0_COL_EPI_5p_N1__ATGTGTGCAGATGGGT-1	10.1985	3.79188
001-068_T0_COL_EPI_5p_N1__TTCCCAGGTCCGTCAG-1	10.4594	3.59146
001-068_T0_COL_EPI_5p_N1__CGAATGTGTCTTCTCG-1	10.487	3.25465
001-068_T0_COL_EPI_5p_N1__CGAGAAGAGCAGGTCA-1	11.5638	5.0699
001-068_T0_COL_EPI_5p_N1__GGCGTGTGTACCGCTG-1	10.5949	4.18667
001-068_T0_COL_EPI_5p_N1__TACTCGCTCATCTGTT-1	11.6699	3.46556
001-068_T0_COL_EPI_5p_N1__CGACCTTTCAGTTTGG-1	10.937	4.41863
001-068_T0_COL_EPI_5p_N1__GGCTGGTAGAAGGTGA-1	10.4834	4.21072
001-068_T0_COL_EPI_5p_N1__GCGCCAAGTGGTCCGT-1	11.3879	3.53837
001-068_T0_COL_EPI_5p_N1__GGCGTGTTCCTGCTTG-1	9.94009	3.59997
001-068_T0_COL_EPI_5p_N1__CTTGGCTTCTCGATGA-1	11.7166	4.76304
001-068_T0_COL_EPI_5p_N1__GCAATCAGTCCGAGTC-1	10.2139	3.77336
001-068_T0_COL_EPI_5p_N1__TAAACCGCATCATCCC-1	9.87487	3.69014
001-068_T0_COL_EPI_5p_N1__CCACGGAAGCTAACAA-1	9.96485	4.24383
001-068_T0_COL_EPI_5p_N1__GAAGCAGCACACATGT-1	11.4166	4.4953
001-068_T0_COL_EPI_5p_N1__ACACCAACAGCCTTTC-1	11.9948	5.4068
001-068_T0_COL_EPI_5p_N1__CTCACACTCCTTGGTC-1	9.91971	3.70447
001-068_T0_COL_EPI_5p_N1__AGCGGTCTCAGTACGT-1	11.5515	5.31214
001-068_T0_COL_EPI_5p_N1__ACTTTCACAAGACGTG-1	9.57572	3.90555
001-068_T0_COL_EPI_5p_N1__TACTTGTCACAGACTT-1	11.7039	5.33529
001-068_T0_COL_EPI_5p_N1__CTGCTGTCAGGTCTCG-1	11.386	3.44898
001-068_T0_COL_EPI_5p_N1__CTCGTCAAGATCACGG-1	10.7419	4.34252
001-068_T0_COL_EPI_5p_N1__GAGCAGAGTTCGCTAA-1	10.9103	3.0969
001-068_T0_COL_EPI_5p_N1__CATCAAGGTAGCCTAT-1	10.519	3.64745
001-068_T0_COL_EPI_5p_N1__GTAGTCAGTTATGTGC-1	9.52106	4.04561
001-068_T0_COL_EPI_5p_N1__AAACGGGTCAACACAC-1	10.3021	4.01345
001-068_T0_COL_EPI_5p_N1__ACGAGGATCCCAAGAT-1	11.4276	3.75772
001-068_T0_COL_EPI_5p_N1__ACTGATGGTATGAATG-1	10.4979	4.5519
001-068_T0_COL_EPI_5p_N1__TTTGGTTGTGTTCGAT-1	11.7835	5.40053
001-068_T0_COL_EPI_5p_N1__AGCTCCTCAGTGAGTG-1	9.85556	3.81124
001-068_T0_COL_EPI_5p_N1__CGTAGGCAGCTTTGGT-1	10.5001	3.34282
001-068_T0_COL_EPI_5p_N1__AGCGTATGTCCGAGTC-1	10.2182	3.70396
001-068_T0_COL_EPI_5p_N1__CTTTGCGTCGAATCCA-1	11.1591	3.31623
001-068_T0_COL_EPI_5p_N1__CTTCTCTTCCTTTCTC-1	10.4141	3.51678
001-068_T0_COL_EPI_5p_N1__GCTGCTTCACTTGGAT-1	9.11547	3.71352
001-068_T0_COL_EPI_5p_N1__ACTTTCATCACATGCA-1	11.2581	4.975
001-068_T0_COL_EPI_5p_N1__GGCGTGTCAAGACACG-1	10.4062	4.34522
001-068_T0_COL_EPI_5p_N1__AACGTTGTCCTCAATT-1	10.6515	3.29914
001-068_T0_COL_EPI_5p_N1__CTCATTAGTTCCCGAG-1	11.2649	3.25708
001-068_T0_COL_EPI_5p_N1__CCATTCGGTTCGAATC-1	10.4984	3.36276
001-068_T0_COL_EPI_5p_N1__TGAAAGACACACCGCA-1	11.9938	5.12487
001-068_T0_COL_EPI_5p_N1__AAGTCTGAGAGCTGGT-1	9.81297	3.23531
001-068_T0_COL_EPI_5p_N1__TTGTAGGAGCGGCTTC-1	10.8561	3.03378
001-068_T0_COL_EPI_5p_N1__GTCTCGTAGCTCCTTC-1	10.6107	3.79622
001-068_T0_COL_EPI_5p_N1__TCGTACCAGAGTGACC-1	10.6401	3.91583
001-068_T0_COL_EPI_5p_N1__CCGTGGATCCCTAATT-1	11.002	4.34655
001-068_T0_COL_EPI_5p_N1__TCCACACAGGTTCCTA-1	11.6753	5.19227
001-068_T0_COL_EPI_5p_N1__TAAGTGCTCTCTAGGA-1	11.2705	5.00509
001-068_T0_COL_EPI_5p_N1__TGCTACCCACTCAGGC-1	9.183	3.72741
001-068_T0_COL_EPI_5p_N1__CGGAGCTGTGATGTGG-1	9.33161	3.84275
001-068_T0_COL_EPI_5p_N1__AGGGTGACACAGGTTT-1	11.3555	3.45249
001-068_T0_COL_EPI_5p_N1__GACCTGGTCTGACCTC-1	11.3243	4.37769
001-068_T0_COL_EPI_5p_N1__GAACGGATCTCAAACG-1	10.3095	4.20733
001-068_T0_COL_EPI_5p_N1__GGGCACTGTAAGCACG-1	10.722	3.76788
001-068_T0_COL_EPI_5p_N1__GTTCGGGAGCTAACAA-1	9.88517	4.02793
001-068_T0_COL_EPI_5p_N1__TCAGCAAAGGGTTTCT-1	11.4985	4.73486
001-068_T0_COL_EPI_5p_N1__CAAGATCAGTGTTAGA-1	10.7035	4.02643
001-068_T0_COL_EPI_5p_N1__AGGTCCGTCTGCTGCT-1	10.519	3.17132
001-068_T0_COL_EPI_5p_N1__CCTACACAGGGAACGG-1	11.4707	5.26615
001-068_T0_COL_EPI_5p_N1__CGTAGCGTCCTATTCA-1	11.857	5.20658
001-068_T0_COL_EPI_5p_N1__TCTTCGGGTGAGGCTA-1	10.4119	3.41706
001-068_T0_COL_EPI_5p_N1__AGCGTATGTTATGTGC-1	11.2925	5.8921
001-068_T0_COL_EPI_5p_N1__CGAGAAGAGACTACAA-1	11.5753	5.31302
001-068_T0_COL_EPI_5p_N1__GTAACGTCAATAACGA-1	10.2888	3.21215
001-068_T0_COL_EPI_5p_N1__ACGCCAGTCTGGCGAC-1	10.7883	3.38206
001-068_T0_COL_EPI_5p_N1__TGCCAAACAGCATACT-1	11.9738	5.15865
001-068_T0_COL_EPI_5p_N1__GCTGGGTCATCGGAAG-1	10.9482	3.0628
001-068_T0_COL_EPI_5p_N1__GTGGGTCAGTGGCACA-1	9.75081	3.79882
001-068_T0_COL_EPI_5p_N1__CCTTCGAGTAAATACG-1	11.8226	5.30466
001-068_T0_COL_EPI_5p_N1__GAGGTGACAAGAGTCG-1	10.2046	3.90496
001-068_T0_COL_EPI_5p_N1__CGAACATAGCTGGAAC-1	10.2858	3.73932
001-068_T0_COL_EPI_5p_N1__TGATTTCTCAGTGTTG-1	11.9425	5.33932
001-068_T0_COL_EPI_5p_N1__TTGCCGTCAATAAGCA-1	9.48831	3.78368
001-068_T0_COL_EPI_5p_N1__TACTTACGTCTAGGTT-1	10.2371	3.31772
001-068_T0_COL_EPI_5p_N1__CTCGAGGCAATGTTGC-1	11.5801	5.24887
001-068_T0_COL_EPI_5p_N1__AGTTGGTAGGACATTA-1	10.9605	4.58682
001-068_T0_COL_EPI_5p_N1__AACTCAGTCTTAGAGC-1	10.229	3.65778
001-068_T0_COL_EPI_5p_N1__ACAGCTAGTGTATGGG-1	10.079	3.666
001-068_T0_COL_EPI_5p_N1__ACACCGGAGCCCAACC-1	12.171	5.20132
001-068_T0_COL_EPI_5p_N1__GGTGAAGTCTGGGCCA-1	11.1426	3.38183
001-068_T0_COL_EPI_5p_N1__ATCATGGTCAAACAAG-1	11.128	3.82914
001-068_T0_COL_EPI_5p_N1__CATATTCTCCGGCACA-1	11.6484	4.87573
001-068_T0_COL_EPI_5p_N1__CAGCTGGTCGAATGCT-1	11.8775	5.26773
001-068_T0_COL_EPI_5p_N1__CCTCTGAGTCACACGC-1	9.95016	3.70977
001-068_T0_COL_EPI_5p_N1__AGAATAGTCTGCGACG-1	9.81113	3.80724
001-068_T0_COL_EPI_5p_N1__CGTAGGCGTCGACTGC-1	10.1998	4.19119
001-068_T0_COL_EPI_5p_N1__GGAACTTCAATGGTCT-1	11.9238	5.11982
001-068_T0_COL_EPI_5p_N1__GGCTGGTTCTCTGAGA-1	8.99267	3.85015
001-068_T0_COL_EPI_5p_N1__CTCGGAGCAATGGACG-1	10.972	3.3333
001-068_T0_COL_EPI_5p_N1__TTGCGTCAGTGAACAT-1	9.67376	3.25838
001-068_T0_COL_EPI_5p_N1__GCACTCTGTATATGGA-1	10.7224	4.63577
001-068_T0_COL_EPI_5p_N1__AGCCTAATCTTGCAAG-1	10.3352	3.55811
001-068_T0_COL_EPI_5p_N1__CAGCTGGCACATTCGA-1	9.82962	3.77146
001-068_T0_COL_EPI_5p_N1__CATATTCTCCAAACAC-1	11.3906	4.40916
001-068_T0_COL_EPI_5p_N1__TTCTTAGGTTTAAGCC-1	10.4594	4.05184
001-068_T0_COL_EPI_5p_N1__CGGGTCAAGCTCCTTC-1	12.2765	5.28283
001-068_T0_COL_EPI_5p_N1__ATCACGAAGATATACG-1	9.95035	3.58829
001-068_T0_COL_EPI_5p_N1__TCATTACCATGACGGA-1	12.1316	5.25917
001-068_T0_COL_EPI_5p_N1__CAGAATCCAAACCCAT-1	10.1978	3.34227
001-068_T0_COL_EPI_5p_N1__CCTTCCCGTAGCTTGT-1	11.9535	5.4838
001-068_T0_COL_EPI_5p_N1__ACTTACTTCCTATTCA-1	11.0145	2.79922
001-068_T0_COL_EPI_5p_N1__AACACGTGTACTTAGC-1	12.2946	5.34088
001-068_T0_COL_EPI_5p_N1__TCACAAGGTAAATACG-1	9.91407	3.58296
001-068_T0_COL_EPI_5p_N1__CGGAGCTCATGCCTTC-1	11.6002	5.09638
001-068_T0_COL_EPI_5p_N1__CTGAAACGTCAATGTC-1	10.5461	3.13614
001-068_T0_COL_EPI_5p_N1__AGGGTGATCAGTGTTG-1	10.4914	3.25787
001-068_T0_COL_EPI_5p_N1__TTCTTAGCATTCGACA-1	12.1885	5.19554
001-068_T0_COL_EPI_5p_N1__TCTCTAAGTGAGGGAG-1	9.60113	3.81817
001-068_T0_COL_EPI_5p_N1__GGGAGATAGCTGTCTA-1	11.9687	5.29008
001-068_T0_COL_EPI_5p_N1__ACTGAGTTCTAACGGT-1	11.6484	5.63477
001-068_T0_COL_EPI_5p_N1__CGTCACTAGTTAAGTG-1	9.06799	3.65732
001-068_T0_COL_EPI_5p_N1__AGTGAGGAGAGGTTAT-1	11.9033	5.24006
001-068_T0_COL_EPI_5p_N1__TTTGGTTGTCGGCTCA-1	9.81494	4.1221
001-068_T0_COL_EPI_5p_N1__GTCTTCGGTCGAAAGC-1	10.8754	5.6912
001-068_T0_COL_EPI_5p_N1__TACTTGTCAGTTAACC-1	10.4641	4.4
001-068_T0_COL_EPI_5p_N1__TTAGGACAGTTAACGA-1	10.2396	4.37665
001-068_T0_COL_EPI_5p_N1__GTGCAGCTCGGTTAAC-1	9.66378	3.47509
001-068_T0_COL_EPI_5p_N1__GCGCGATGTTCGCTAA-1	11.8839	5.27468
001-068_T0_COL_EPI_5p_N1__CGACTTCAGTTATCGC-1	9.88191	4.17126
001-068_T0_COL_EPI_5p_N1__ACGGCCAAGGATTCGG-1	11.1685	5.39746
001-068_T0_COL_EPI_5p_N1__CTCTGGTCACGGTTTA-1	9.8065	3.37933
001-068_T0_COL_EPI_5p_N1__CCCAATCTCTTAGAGC-1	11.3431	3.51631
001-068_T0_COL_EPI_5p_N1__CCCTCCTAGGACAGAA-1	10.5209	4.19375
001-068_T0_COL_EPI_5p_N1__AGAGCGAGTTAGGGTG-1	10.9068	3.37548
001-068_T0_COL_EPI_5p_N1__AGTGAGGAGGCCGAAT-1	11.3948	4.53086
001-068_T0_COL_EPI_5p_N1__CATGGCGGTTTCGCTC-1	11.5002	5.42299
001-068_T0_COL_EPI_5p_N1__AGCTCTCGTGCGAAAC-1	10.0654	3.72694
001-068_T0_COL_EPI_5p_N1__AAGGCAGTCGGCGCAT-1	10.6858	3.17014
001-068_T0_COL_EPI_5p_N1__ATGAGGGCAAGGCTCC-1	9.80553	4.19697
001-068_T0_COL_EPI_5p_N1__TCTCTAATCCAGTATG-1	9.92709	3.51997
001-068_T0_COL_EPI_5p_N1__CATGGCGAGTGTCCCG-1	9.87263	4.28322
001-068_T0_COL_EPI_5p_N1__CATCGGGCAGGAATCG-1	9.47494	3.67486
001-068_T0_COL_EPI_5p_N1__GGACATTGTCTAGAGG-1	11.1039	5.44722
001-068_T0_COL_EPI_5p_N1__CTGCTGTTCTACGAGT-1	9.58515	3.92145
001-068_T0_COL_EPI_5p_N1__TCGCGTTTCTATCCTA-1	11.8442	5.4142
001-068_T0_COL_EPI_5p_N1__GGCTGGTAGCCCTAAT-1	10.0517	4.3465
001-068_T0_COL_EPI_5p_N1__AACTCTTAGATCTGAA-1	9.56355	3.32571
001-068_T0_COL_EPI_5p_N1__TGCCAAATCTTTACGT-1	9.6274	3.89977
001-068_T0_COL_EPI_5p_N1__CAGTAACAGCTAAACA-1	9.75062	4.30914
001-068_T0_COL_EPI_5p_N1__TGAGCCGCACAGCCCA-1	9.88186	4.24554
001-068_T0_COL_EPI_5p_N1__TGTGGTAAGTTCGCGC-1	10.2327	2.80115
001-068_T0_COL_EPI_5p_N1__GTCGTAAAGTTTGCGT-1	10.0355	2.83296
001-068_T0_COL_EPI_5p_N1__TGTGTTTTCAGCGATT-1	9.85122	4.51586
001-068_T0_COL_EPI_5p_N1__GATCGATCAGATCCAT-1	11.2319	4.08425
001-068_T0_COL_EPI_5p_N1__AGATCTGCACAGGAGT-1	9.66964	3.49163
001-068_T0_COL_EPI_5p_N1__GACAGAGGTCTGATTG-1	9.8637	3.59276
001-068_T0_COL_EPI_5p_N1__TATGCCCAGGCAATTA-1	10.2381	2.94716
001-068_T0_COL_EPI_5p_N1__AATCCAGGTCGGGTCT-1	9.61927	3.51114
001-068_T0_COL_EPI_5p_N1__ATCGAGTCAAGAGTCG-1	10.1138	1.47992
001-068_T0_COL_EPI_5p_N1__CTACACCAGCACGCCT-1	10.0412	4.48223
001-068_T0_COL_EPI_5p_N1__TCAATCTCACGGCCAT-1	9.7339	3.4517
001-068_T0_COL_EPI_5p_N1__GGCGACTCATGAAGTA-1	9.82469	4.09252
001-068_T0_COL_EPI_5p_N1__GGTGTTATCCTCTAGC-1	11.2246	4.1988
001-068_T0_COL_EPI_5p_N1__GGAATAAGTTGTCTTT-1	10.2377	3.14244
001-068_T0_COL_EPI_5p_N1__CTGATAGAGAAACGAG-1	9.94288	4.32425
001-068_T0_COL_EPI_5p_N1__GGCCGATAGCGGCTTC-1	9.50426	3.56785
001-068_T0_COL_EPI_5p_N1__AGGGAGTAGTTTGCGT-1	11.8426	5.71559
001-068_T0_COL_EPI_5p_N1__AGCGTCGCATCCTAGA-1	9.60102	3.54165
001-068_T0_COL_EPI_5p_N1__GGTGTTACAAGGTGTG-1	9.6238	3.44125
001-068_T0_COL_EPI_5p_N1__TAAACCGTCACGCGGT-1	10.3917	1.57354
001-068_T0_COL_EPI_5p_N1__CATTCGCGTCTTCTCG-1	9.7136	3.41406
001-068_T0_COL_EPI_5p_N1__GCGACCACAGGGTATG-1	9.71589	3.54831
001-068_T0_COL_EPI_5p_N1__AGTTGGTGTGTTCGAT-1	9.68921	3.29119
001-068_T0_COL_EPI_5p_N1__GACGTGCGTATATCCG-1	9.45713	3.50942
001-068_T0_COL_EPI_5p_N1__AACCGCGCATCCGCGA-1	9.6396	2.62539
001-068_T0_COL_EPI_5p_N1__CAGCCGATCGGCGCTA-1	9.37999	3.60079
001-068_T0_COL_EPI_5p_N1__AGGCCGTCACTTAACG-1	9.94736	3.35905
001-068_T0_COL_LP_5p_N1__CTACATTCAGACAAAT-1	10.4466	4.29554
001-068_T0_COL_LP_5p_N1__GTGCGGTTCCACTCCA-1	10.7892	4.01008
001-068_T0_COL_LP_5p_N1__GTGTGCGAGAGCTTCT-1	10.3212	4.41153
001-068_T0_COL_LP_5p_N1__CTTGGCTAGTCATCCA-1	10.1642	4.33705
001-068_T0_COL_LP_5p_N1__GCACATATCCTTTACA-1	10.792	3.90904
001-068_T0_COL_LP_5p_N1__AGCTCCTGTCGGCATC-1	10.897	4.13958
001-068_T0_COL_LP_5p_N1__TGCCAAATCTCTGAGA-1	10.3011	4.42711
001-068_T0_COL_LP_5p_N1__AGCCTAATCCTTTCTC-1	11.5873	4.8669
001-068_T0_COL_LP_5p_N1__ATCTGCCGTCTCTTTA-1	11.7178	4.35196
001-068_T0_COL_LP_5p_N1__CGGCTAGTCAGCATGT-1	10.5088	4.15825
001-068_T0_COL_LP_5p_N1__TGCACCTTCAGTTCGA-1	10.3554	4.2496
001-068_T0_COL_LP_5p_N1__GCTTCCAGTCTGATTG-1	9.57619	3.4326
001-068_T0_COL_LP_5p_N1__CAGCTAATCTCTAGGA-1	11.6917	4.65506
001-068_T0_COL_LP_5p_N1__GATCAGTTCAAGATCC-1	11.4685	4.37205
001-068_T0_COL_LP_5p_N1__GGGCACTGTTCATGGT-1	11.6768	4.55338
001-068_T0_COL_LP_5p_N1__GGGAATGAGCATCATC-1	11.0209	4.33466
001-068_T0_COL_LP_5p_N1__CCACTACTCGCAGGCT-1	9.71715	4.04904
001-068_T0_COL_LP_5p_N1__TCAGGTAAGAAAGTGG-1	10.4887	3.78663
001-068_T0_COL_LP_5p_N1__TCTCATACAGTATCTG-1	11.7418	4.75357
001-068_T0_COL_LP_5p_N1__CGCCAAGAGAAACCTA-1	11.2043	4.54241
001-068_T0_COL_LP_5p_N1__TGGCTGGCATGCGCAC-1	9.94063	4.17854
001-068_T0_COL_LP_5p_N1__CACAAACAGAGACGAA-1	11.6892	5.10426
001-068_T0_COL_LP_5p_N1__GGGTTGCGTCCCTTGT-1	10.4485	4.20285
001-068_T0_COL_LP_5p_N1__AAGACCTGTTAAGTAG-1	10.3071	4.22697
001-068_T0_COL_LP_5p_N1__CCTCAGTCATGACGGA-1	10.2939	4.56389
001-068_T0_COL_LP_5p_N1__GTCGTAAGTGACAAAT-1	10.3391	4.36846
001-068_T0_COL_LP_5p_N1__CAGCTAAAGGATCGCA-1	11.3508	5.13026
001-068_T0_COL_LP_5p_N1__GAACATCCAGATGAGC-1	10.9252	4.34937
001-068_T0_COL_LP_5p_N1__ATCACGACATGGTCTA-1	11.5579	4.85094
001-068_T0_COL_LP_5p_N1__GAAGCAGTCACCAGGC-1	10.9947	3.92595
001-068_T0_COL_LP_5p_N1__CGGTTAATCTTCTGGC-1	10.0474	3.93985
001-068_T0_COL_LP_5p_N1__TCAGGATTCCCTGACT-1	10.5972	3.89033
001-068_T0_COL_LP_5p_N1__CGCTATCAGATGTGGC-1	10.7434	4.38931
001-068_T0_COL_LP_5p_N1__TACTTGTTCTTGTTTG-1	10.505	4.23868
001-068_T0_COL_LP_5p_N1__ACGGGCTGTAGCGTAG-1	10.3122	3.82401
001-068_T0_COL_LP_5p_N1__GGGCACTAGAACTGTA-1	10.1279	4.33295
001-068_T0_COL_LP_5p_N1__TCTATTGAGGCGCTCT-1	10.8378	4.50998
001-068_T0_COL_LP_5p_N1__CCTTCCCCAAGCGAGT-1	10.2032	4.07273
001-068_T0_COL_LP_5p_N1__CGCGGTAGTCATACTG-1	10.8774	4.38093
001-068_T0_COL_LP_5p_N1__GAATAAGCATTAGGCT-1	10.2482	4.4139
001-068_T0_COL_LP_5p_N1__TTCGGTCTCACTTATC-1	10.9328	4.32405
001-068_T0_COL_LP_5p_N1__CATCAGACATCGACGC-1	11.1417	4.79731
001-068_T0_COL_LP_5p_N1__GGCTGGTAGAGGGATA-1	10.894	3.46102
001-068_T0_COL_LP_5p_N1__CACATAGGTTTCGCTC-1	10.5437	4.45811
001-068_T0_COL_LP_5p_N1__AACCATGGTAAACCTC-1	10.368	3.95298
001-068_T0_COL_LP_5p_N1__CTGATCCTCCTTCAAT-1	10.7044	3.72768
001-068_T0_COL_LP_5p_N1__TAGACCAAGGGAAACA-1	10.6774	4.32423
001-068_T0_COL_LP_5p_N1__CGACCTTAGGCTCATT-1	10.9297	4.21248
001-068_T0_COL_LP_5p_N1__GAGGTGAAGAGAACAG-1	9.3643	3.95271
001-068_T0_COL_LP_5p_N1__CCTTACGCATGGATGG-1	12.0615	5.15196
001-068_T0_COL_LP_5p_N1__TCAACGACAGACAAAT-1	10.8175	3.66252
001-068_T0_COL_LP_5p_N1__CAGAGAGTCAGCTCTC-1	9.85097	3.24984
001-068_T0_COL_LP_5p_N1__ATCTGCCAGGCCCTCA-1	10.6016	3.51189
001-068_T0_COL_LP_5p_N1__CACCAGGTCAGCGACC-1	11.6782	5.04959
001-068_T0_COL_LP_5p_N1__GGAACTTGTCATGCCG-1	10.5904	3.68045
001-068_T0_COL_LP_5p_N1__CTTGGCTAGCGTGAAC-1	10.6908	3.94373
001-068_T0_COL_LP_5p_N1__ACGATACGTGCTAGCC-1	10.4976	4.43795
001-068_T0_COL_LP_5p_N1__GTCTTCGGTTTGGCGC-1	11.0281	4.38394
001-068_T0_COL_LP_5p_N1__GGAATAAAGCCAGGAT-1	9.8041	4.15232
001-068_T0_COL_LP_5p_N1__TCCACACAGTGGGTTG-1	11.4309	4.24151
001-068_T0_COL_LP_5p_N1__ACATGGTTCCTTGGTC-1	9.96057	4.28639
001-068_T0_COL_LP_5p_N1__TAGGCATCATGACATC-1	10.3155	4.49457
001-068_T0_COL_LP_5p_N1__TTAGTTCAGCCTTGAT-1	10.428	4.22492
001-068_T0_COL_LP_5p_N1__ACGCCAGGTATAGGGC-1	11.1998	4.53066
001-068_T0_COL_LP_5p_N1__CCTAAAGGTGTGGTTT-1	10.9303	3.5526
001-068_T0_COL_LP_5p_N1__CGTGTCTAGCGAAGGG-1	11.8852	5.42353
001-068_T0_COL_LP_5p_N1__GGCTGGTAGATCGGGT-1	10.2788	4.93951
001-068_T0_COL_LP_5p_N1__TCAATCTAGCGACGTA-1	11.3458	4.70265
001-068_T0_COL_LP_5p_N1__TTCTTAGCACTAGTAC-1	11.6483	5.1586
001-068_T0_COL_LP_5p_N1__CAGCAGCCATGCCACG-1	11.9049	5.00089
001-068_T0_COL_LP_5p_N1__AGAGCTTAGCAGATCG-1	10.3613	4.5837
001-068_T0_COL_LP_5p_N1__GAATGAATCAACGAAA-1	11.6872	3.76081
001-068_T0_COL_LP_5p_N1__CTAGTGATCATGCTCC-1	11.2155	4.63667
001-068_T0_COL_LP_5p_N1__TTGTAGGCAATCTACG-1	11.5545	4.72755
001-068_T0_COL_LP_5p_N1__TAGTTGGGTGCCTGCA-1	10.254	4.66426
001-068_T0_COL_LP_5p_N1__AGCTTGAGTCGGCATC-1	10.5809	4.84055
001-068_T0_COL_LP_5p_N1__AACTTTCTCGCTGATA-1	11.7883	4.92719
001-068_T0_COL_LP_5p_N1__TATGCCCCAATTCCTT-1	11.0977	4.70085
001-068_T0_COL_LP_5p_N1__TGGCCAGTCATCGGAT-1	10.7596	4.14499
001-068_T0_COL_LP_5p_N1__ATTGGTGAGCTTATCG-1	11.6815	4.69289
001-068_T0_COL_LP_5p_N1__ATCATCTTCGCCTGAG-1	10.4767	3.3633
001-068_T0_COL_LP_5p_N1__GAAGCAGTCTCGTATT-1	10.9175	3.73239
001-068_T0_COL_LP_5p_N1__AGAATAGAGCCACGCT-1	10.3095	3.75292
001-068_T0_COL_LP_5p_N1__GTTACAGAGATCCTGT-1	9.74508	3.84608
001-068_T0_COL_LP_5p_N1__ACAGCTACAGTCGTGC-1	10.6613	4.32595
001-068_T0_COL_LP_5p_N1__GCTCTGTAGTGTACCT-1	10.6471	3.83987
001-068_T0_COL_LP_5p_N1__AATCGGTCACCCTATC-1	10.6584	4.62897
001-068_T0_COL_LP_5p_N1__TGAGGGACACATCCGG-1	11.4989	5.20764
001-068_T0_COL_LP_5p_N1__CCACTACAGGGAGTAA-1	11.6232	5.01046
001-068_T0_COL_LP_5p_N1__ACACTGATCTTAGCCC-1	10.2166	4.27937
001-068_T0_COL_LP_5p_N1__TCAGCTCTCTGCTGTC-1	11.1946	3.50106
001-068_T0_COL_LP_5p_N1__TTAGGACGTTGAACTC-1	10.4798	3.75937
001-068_T0_COL_LP_5p_N1__CCGGGATTCTGCGGCA-1	9.95789	3.93978
001-068_T0_COL_LP_5p_N1__ACACCCTAGTGGTAAT-1	9.23587	3.85056
001-068_T0_COL_LP_5p_N1__CACATTTTCTTAGAGC-1	9.97493	4.21808
001-068_T0_COL_LP_5p_N1__CCACTACAGTGTTAGA-1	10.8411	3.37634
001-068_T0_COL_LP_5p_N1__GTCACGGCAATCCGAT-1	9.79537	4.064
001-068_T0_COL_LP_5p_N1__AGAGCTTTCTCTAGGA-1	10.1373	4.54038
001-068_T0_COL_LP_5p_N1__AAACCTGCACTGTTAG-1	10.3667	3.71668
001-068_T0_COL_LP_5p_N1__CTGCGGAGTTAGTGGG-1	10.2498	4.10796
001-068_T0_COL_LP_5p_N1__TACTTACTCATTATCC-1	11.8817	5.07834
001-068_T0_COL_LP_5p_N1__GTTAAGCTCTACCTGC-1	11.5508	5.65321
001-068_T0_COL_LP_5p_N1__GCTTGAAGTTCAGTAC-1	11.1374	3.83483
001-068_T0_COL_LP_5p_N1__GAGTCCGAGCGGATCA-1	10.185	5.33198
001-068_T0_COL_LP_5p_N1__ACTTGTTCAGCGTTCG-1	9.96132	4.37285
001-068_T0_COL_LP_5p_N1__GCTTGAACACTTACGA-1	11.9064	5.30337
001-068_T0_COL_LP_5p_N1__AGGGATGAGATCTGCT-1	11.0947	4.61517
001-068_T0_COL_LP_5p_N1__GGCAATTTCGGAATCT-1	9.4797	4.30028
001-068_T0_COL_LP_5p_N1__CTAGTGACACGGTAAG-1	11.9749	5.23128
001-068_T0_COL_LP_5p_N1__GCAATCACATTAGGCT-1	11.8041	5.09786
001-068_T0_COL_LP_5p_N1__CCAATCCTCAACGAAA-1	11.0673	4.59504
001-068_T0_COL_LP_5p_N1__CACAAACTCGTATCAG-1	9.23418	3.62531
001-068_T0_COL_LP_5p_N1__CTCGAAATCTTTAGGG-1	11.8522	5.3688
001-068_T0_COL_LP_5p_N1__TGAGCCGCATATGGTC-1	10.9746	3.61569
001-068_T0_COL_LP_5p_N1__TACTTACCACGGTAAG-1	9.83049	4.42174
001-068_T0_COL_LP_5p_N1__ATTTCTGGTAGCGTAG-1	10.2315	4.53592
001-068_T0_COL_LP_5p_N1__CCATTCGAGGCAAAGA-1	10.1575	4.43195
001-068_T0_COL_LP_5p_N1__GATGAAAAGCACGCCT-1	11.4132	5.09531
001-068_T0_COL_LP_5p_N1__TCTCATAAGAGACTTA-1	11.5584	4.84515
001-068_T0_COL_LP_5p_N1__GATCTAGTCTCCGGTT-1	11.7366	5.06556
001-068_T0_COL_LP_5p_N1__CATCGGGTCTGGTTCC-1	11.5146	5.27576
001-068_T0_COL_LP_5p_N1__TACACGATCTGCAAGT-1	11.2328	5.89597
001-068_T0_COL_LP_5p_N1__GCGCAGTTCATGTGGT-1	9.94725	4.64739
001-068_T0_COL_LP_5p_N1__GCACATACACCAGATT-1	10.0281	4.84422
001-068_T0_COL_LP_5p_N1__CCTTTCTGTACCGGCT-1	10.7314	3.05216
001-068_T0_COL_LP_5p_N1__TAAGAGAAGATGAGAG-1	10.3493	3.13726
001-068_T0_COL_LP_5p_N1__TTCTACAGTTCTGGTA-1	9.41728	4.08993
001-068_T0_COL_LP_5p_N1__TAGAGCTCATGCGCAC-1	11.7315	5.29838
001-068_T0_COL_LP_5p_N1__CTAGCCTAGACAGACC-1	11.9051	5.41244
001-068_T0_COL_LP_5p_N1__AACTCTTCAAGAAAGG-1	11.1067	3.66201
001-068_T0_COL_LP_5p_N1__GTGCATACAGCTATTG-1	10.6193	4.48515
001-068_T0_COL_LP_5p_N1__GGGATGAAGGAGTCTG-1	11.0178	3.51775
001-068_T0_COL_LP_5p_N1__TCACGAACAGACAAAT-1	10.3714	4.50448
001-068_T0_COL_LP_5p_N1__CCGGGATCAAACGTGG-1	10.0723	3.66517
001-068_T0_COL_LP_5p_N1__GATGCTATCACGACTA-1	12.1895	5.33104
001-068_T0_COL_LP_5p_N1__TTGTAGGAGCAGATCG-1	9.28059	3.97451
001-068_T0_COL_LP_5p_N1__CGCGGTAGTCAAAGCG-1	9.54494	3.96511
001-068_T0_COL_LP_5p_N1__TTTATGCCAGCTGCAC-1	10.5666	4.66971
001-068_T0_COL_LP_5p_N1__GAACCTATCACCTTAT-1	12.0451	5.25874
001-068_T0_COL_LP_5p_N1__CATCGAATCTCTGAGA-1	10.417	4.74775
001-068_T0_COL_LP_5p_N1__TGCCCATAGTGGGCTA-1	10.0504	3.34419
001-068_T0_COL_LP_5p_N1__TATTACCCAATGTTGC-1	11.7749	5.30934
001-068_T0_COL_LP_5p_N1__TACGGATGTATAGGGC-1	11.9611	5.20041
001-068_T0_COL_LP_5p_N1__ATCGAGTTCGGAGCAA-1	10.6434	4.13415
001-068_T0_COL_LP_5p_N1__CACAGGCCAGAAGCAC-1	11.9782	5.44099
001-068_T0_COL_LP_5p_N1__GTGCAGCCATTGGTAC-1	12.2381	5.47957
001-068_T0_COL_LP_5p_N1__GTTACAGAGTTTCCTT-1	9.84894	4.29319
001-068_T0_COL_LP_5p_N1__TGCCCATTCGTAGATC-1	9.29191	3.90221
001-068_T0_COL_LP_5p_N1__CTCAGAATCCCATTTA-1	11.4843	3.38032
001-068_T0_COL_LP_5p_N1__TCAGGTATCCGCGGTA-1	9.61998	3.73602
001-068_T0_COL_LP_5p_N1__GTTCTCGCACTGTGTA-1	9.60959	4.03201
001-068_T0_COL_LP_5p_N1__ACTGTCCAGAAGGGTA-1	10.7566	3.63333
001-068_T0_COL_LP_5p_N1__AGTAGTCTCCGAAGAG-1	10.1045	4.12378
001-068_T0_COL_LP_5p_N1__CATTCGCTCTCGCTTG-1	9.35278	3.9943
001-068_T0_COL_LP_5p_N1__GAGTCCGAGCTAGTCT-1	8.87908	3.85983
001-068_T0_COL_LP_5p_N1__ACCCACTTCGGTCTAA-1	11.5576	5.39827
001-068_T0_COL_LP_5p_N1__GGACAAGTCGGCGGTT-1	10.3389	4.57316
001-068_T0_COL_LP_5p_N1__CATATTCGTGCTTCTC-1	11.489	3.50068
001-068_T0_COL_LP_5p_N1__GATGAAAGTCGACTGC-1	9.8821	4.63746
001-068_T0_COL_LP_5p_N1__CAGAGAGCATTGAGCT-1	9.89349	4.46604
001-068_T0_COL_LP_5p_N1__TCTATTGTCGCTAGCG-1	11.8006	5.11538
001-068_T0_COL_LP_5p_N1__ATGAGGGCATTGCGGC-1	9.54433	3.72698
001-068_T0_COL_LP_5p_N1__ATGTGTGCATCATCCC-1	9.34989	3.71835
001-068_T0_COL_LP_5p_N1__CAGAATCTCCGCGTTT-1	9.83996	3.97073
001-068_T0_COL_LP_5p_N1__GACTAACTCGTCGTTC-1	9.4334	4.04166
001-068_T0_COL_LP_5p_N1__TGACTAGCAACAACCT-1	10.0779	4.47111
001-068_T0_COL_LP_5p_N1__TTCGAAGGTGAGGCTA-1	9.97715	2.16179
001-068_T0_COL_LP_5p_N1__TTAGGCACATTTCACT-1	11.3016	3.4378
001-068_T0_COL_LP_5p_N1__GTGAAGGGTCGCTTCT-1	10.7068	4.04354
001-068_T0_COL_LP_5p_N1__GTAGGCCTCTCAAGTG-1	10.4169	4.07815
001-068_T0_COL_LP_5p_N1__TTAGGCAGTTACTGAC-1	9.97405	4.08063
001-068_T0_COL_LP_5p_N1__TGCGCAGGTTTGGGCC-1	9.74799	4.57087
001-068_T0_COL_LP_5p_N1__TTGTAGGAGTGTTGAA-1	9.11211	3.50874
001-068_T0_COL_LP_5p_N1__GTGGGTCGTGCGGTAA-1	9.05718	3.75041
001-068_T0_COL_LP_5p_N1__TATCAGGGTACTTGAC-1	10.0972	4.59831
001-068_T0_COL_LP_5p_N1__CATGACAGTGTGGTTT-1	10.6442	3.98349
001-068_T0_COL_LP_5p_N1__GCTCTGTAGTACACCT-1	11.3585	5.23041
001-068_T0_COL_LP_5p_N1__AAAGCAAGTATTCGTG-1	10.7643	4.7169
001-068_T0_COL_LP_5p_N1__ACACCCTAGTACGCGA-1	12.0111	5.36045
001-068_T0_COL_LP_5p_N1__CGCTATCTCTATCCTA-1	9.78581	4.11186
001-068_T0_COL_LP_5p_N1__CAGATCATCTGGAGCC-1	9.38525	4.09146
001-068_T0_COL_LP_5p_N1__ATTTCTGCAGATGGCA-1	12.1186	5.51801
001-068_T0_COL_LP_5p_N1__GATCTAGGTCTGATTG-1	11.6624	5.24064
001-068_T0_COL_LP_5p_N1__GTCTCGTCAAACCCAT-1	9.40213	3.96249
001-068_T0_COL_LP_5p_N1__CGGACGTTCGACGGAA-1	10.1461	4.50204
001-068_T0_COL_LP_5p_N1__CATCAAGGTAGGGTAC-1	10.4745	4.60842
001-068_T0_COL_LP_5p_N1__ATGGGAGAGAGGTACC-1	11.4865	5.39844
001-068_T0_COL_LP_5p_N1__GCACTCTTCTCTGAGA-1	11.9849	5.09779
001-068_T0_COL_LP_5p_N1__AGGTCCGGTTTGCATG-1	11.5736	5.20619
001-068_T0_COL_LP_5p_N1__CTGGTCTGTCACCCAG-1	9.78893	4.00454
001-068_T0_COL_LP_5p_N1__GTAACGTTCAATACCG-1	12.0943	5.20038
001-068_T0_COL_LP_5p_N1__CATGACAAGACACTAA-1	10.657	4.56737
001-068_T0_COL_LP_5p_N1__GAAATGATCTGCCCTA-1	11.0641	5.07755
001-068_T0_COL_LP_5p_N1__AAGGTTCGTCTCTTAT-1	10.9947	3.85933
001-068_T0_COL_LP_5p_N1__TGGACGCCAACGATGG-1	9.78876	4.05989
001-068_T0_COL_LP_5p_N1__GACTGCGAGCTTTGGT-1	11.1041	3.88235
001-068_T0_COL_LP_5p_N1__CGTCTACCAGACACTT-1	9.76758	3.91451
001-068_T0_COL_LP_5p_N1__GCCAAATTCGTCTGCT-1	10.2466	2.55607
001-068_T0_COL_LP_5p_N1__TTTGTCAGTCTAGTGT-1	11.4955	5.30773
001-068_T0_COL_LP_5p_N1__GTCTTCGTCTTAACCT-1	11.8928	5.21659
001-068_T0_COL_LP_5p_N1__CACCACTTCCGCATAA-1	9.75018	4.47173
001-068_T0_COL_LP_5p_N1__TTAGGACCACCCATGG-1	9.60755	4.17886
001-068_T0_COL_LP_5p_N1__GAGGTGACATATGAGA-1	10.6967	5.20878
001-068_T0_COL_LP_5p_N1__AATCCAGTCATCGCTC-1	11.9768	5.54974
001-068_T0_COL_LP_5p_N1__ATGCGATGTATAAACG-1	11.3898	5.61955
001-068_T0_COL_LP_5p_N1__TTGCCGTCAATGAAAC-1	10.2528	2.5352
001-068_T0_COL_LP_5p_N1__TGAGCCGCATGGTAGG-1	10.3404	4.80476
001-068_T0_COL_LP_5p_N1__CCCAGTTAGAGTGACC-1	11.4407	5.14084
001-068_T0_COL_LP_5p_N1__CCTAAAGCACGGTTTA-1	9.46169	4.11924
001-068_T0_COL_LP_5p_N1__CACCACTAGTCCGGTC-1	9.97314	3.94633
001-068_T0_COL_LP_5p_N1__GACGTTACATACTACG-1	11.5025	5.57192
001-068_T0_COL_LP_5p_N1__TGTCCCAAGAGCTATA-1	10.8008	3.73403
001-068_T0_COL_LP_5p_N1__CACAGGCCAGATGGGT-1	9.72469	4.09811
001-068_T0_COL_LP_5p_N1__CGCGGTATCCTCTAGC-1	11.1178	5.27266
001-068_T0_COL_LP_5p_N1__GTCACGGAGAGCTGCA-1	11.8063	5.83554
001-068_T0_COL_LP_5p_N1__ACTGCTCCATTCCTCG-1	10.7301	4.9186
001-068_T0_COL_LP_5p_N1__ATTGGACGTAAGTGTA-1	9.98789	4.42126
001-068_T0_COL_LP_5p_N1__TTAGGCAAGACAAGCC-1	10.3599	4.61548
001-068_T0_COL_LP_5p_N1__GACTGCGGTGAGGGAG-1	9.68484	3.99004
001-068_T0_COL_LP_5p_N1__CGTCTACAGTTACGGG-1	9.72545	3.38078
001-068_T0_COL_LP_5p_N1__AACTCTTAGACGACGT-1	10.418	2.66004
001-068_T0_COL_LP_5p_N1__TTTGGTTGTCTTGCGG-1	10.3333	4.56328
001-068_T0_COL_LP_5p_N1__TCCACACTCAGGCGAA-1	11.1903	4.23816
001-068_T0_COL_LP_5p_N1__AGGCCGTCAGTGGAGT-1	9.64481	3.45562
001-068_T0_COL_LP_5p_N1__CTGCGGAAGTACGTAA-1	10.7978	2.16821
001-068_T0_COL_LP_5p_N1__CGTCAGGAGAGTGAGA-1	10.3454	4.29796
001-068_T0_COL_LP_5p_N1__TCATTTGTCAGTCCCT-1	11.5945	5.5035
001-068_T0_COL_LP_5p_N1__CACAAACCAAGAGGCT-1	9.8249	4.48176
001-068_T0_COL_LP_5p_N1__ACGGCCACACTGTCGG-1	10.3077	1.55628
001-068_T0_COL_LP_5p_N1__TTGAACGAGTGTGAAT-1	9.16274	2.85455
001-068_T0_COL_LP_5p_N1__CCTACACGTCCGACGT-1	11.4231	5.8715
001-068_T0_COL_LP_5p_N1__CACATTTAGGTCATCT-1	9.99693	1.52849
001-068_T0_COL_LP_5p_N1__GTTCATTTCCAGAAGG-1	10.6861	5.23667
001-068_T0_COL_LP_5p_N1__CAGCGACCAAGGTTCT-1	9.80722	1.51202
001-068_T0_COL_LP_5p_N1__CGTTGGGGTACGACCC-1	9.74437	2.40834
001-068_T0_COL_LP_5p_N1__AACGTTGTCAACGCTA-1	10.2689	2.3263
001-068_T0_COL_LP_5p_N1__GGGTCTGGTTTAGCTG-1	10.1508	3.04245
001-068_T0_COL_LP_5p_N1__TGTATTCGTATAGTAG-1	10.3391	1.50357
001-068_T0_COL_LP_5p_N1__CGGAGCTTCAGGCGAA-1	10.1979	1.71209
001-068_T0_COL_LP_5p_N1__CCTAGCTGTGTCGCTG-1	9.84817	1.81961
001-068_T0_COL_LP_5p_N1__GTCTTCGTCAGCTCTC-1	11.4201	5.78974
001-068_T0_COL_LP_5p_N1__TCTCTAATCATACGGT-1	11.3068	6.02699
001-068_T0_COL_LP_5p_N1__AACCGCGGTGATGCCC-1	9.93034	1.94917
001-068_T0_COL_LP_5p_N1__TAAGCGTGTAATCGTC-1	9.73266	2.25098
001-068_T0_COL_LP_5p_N1__ATCTACTTCCTTTACA-1	10.115	3.40349
001-009_T0_COL_LP_5p_N1__AAAGTAGAGACTACAA-1	9.19385	4.93527
001-009_T0_COL_LP_5p_N1__TTGCCGTTCATGTGGT-1	8.77658	6.46785
001-009_T0_COL_LP_5p_N1__GACCAATAGACGCACA-1	9.36637	5.02114
001-009_T0_COL_LP_5p_N1__AATCGGTTCATGCTCC-1	9.03666	5.56636
001-009_T0_COL_LP_5p_N1__TTATGCTCACATTTCT-1	9.21973	4.81842
001-009_T0_COL_LP_5p_N1__ATCCGAAGTGTTGAGG-1	9.23374	4.78115
001-009_T0_COL_LP_5p_N1__ACGCCAGAGTCACGCC-1	9.05821	6.34994
001-009_T0_COL_LP_5p_N1__CTGCTGTAGTGCCATT-1	9.67319	4.6086
001-009_T0_COL_LP_5p_N1__TGTTCCGCAAGGGTCA-1	9.95741	4.64892
001-009_T0_COL_LP_5p_N1__TAGACCAAGCGTCTAT-1	8.72444	6.43497
001-009_T0_COL_LP_5p_N1__TTGCCGTTCGCGATCG-1	9.08649	5.64027
001-009_T0_COL_LP_5p_N1__TCAATCTTCTTAACCT-1	8.99281	5.18461
001-009_T0_COL_LP_5p_N1__TATCTCAGTCAAACTC-1	10.0273	6.51927
001-009_T0_COL_LP_5p_N1__GGTGTTATCGTACGGC-1	8.78794	4.14565
001-009_T0_COL_LP_5p_N1__CTCGTCAAGAATGTGT-1	9.07191	5.01588
001-009_T0_COL_LP_5p_N1__CATGACAAGACACTAA-1	8.77208	5.01019
001-009_T0_COL_LP_5p_N1__CATTATCCATTTCACT-1	10.1158	3.70279
001-009_T0_COL_LP_5p_N1__CGTGTCTTCAGCATGT-1	9.55184	4.55582
001-009_T0_COL_LP_5p_N1__AGGGTGACACGAGGTA-1	9.23071	4.57824
001-009_T0_COL_LP_5p_N1__TGGCTGGGTCTGATTG-1	8.92816	5.91562
001-009_T0_COL_LP_5p_N1__TCAGCTCCACTCAGGC-1	9.74277	4.15541
001-009_T0_COL_LP_5p_N1__AGTGGGAGTGTAAGTA-1	9.1738	5.39542
001-009_T0_COL_LP_5p_N1__CATGGCGGTACCGTTA-1	9.08028	4.50861
001-009_T0_COL_LP_5p_N1__CACTCCATCAGTTTGG-1	10.2826	5.88035
001-009_T0_COL_LP_5p_N1__GACACGCTCAGCGACC-1	9.49464	4.02255
001-009_T0_COL_LP_5p_N1__GTTACAGTCCCATTTA-1	9.22824	4.1818
001-009_T0_COL_LP_5p_N1__GGCTCGACACCAGATT-1	10.5803	4.58088
001-009_T0_COL_LP_5p_N1__CTAATGGCATAGTAAG-1	9.791	4.33921
001-009_T0_COL_LP_5p_N1__CGAATGTTCCCAACGG-1	8.90719	5.35888
001-009_T0_COL_LP_5p_N1__ACGGGTCTCGTCCAGG-1	9.45513	5.52501
001-009_T0_COL_LP_5p_N1__CTGATCCGTCTTCGTC-1	9.2199	4.59136
001-009_T0_COL_LP_5p_N1__ACTATCTAGTACGACG-1	8.97282	5.90346
001-009_T0_COL_LP_5p_N1__TCACGAACAGTCGTGC-1	9.24965	5.11832
001-009_T0_COL_LP_5p_N1__GTACGTATCTCTAAGG-1	8.91782	5.62494
001-009_T0_COL_LP_5p_N1__GCGGGTTGTTCGAATC-1	8.86627	5.55981
001-009_T0_COL_LP_5p_N1__TTCTTAGGTTGGAGGT-1	9.41668	6.60856
001-009_T0_COL_LP_5p_N1__CTCGTACTCAGGCGAA-1	9.30315	6.09966
001-009_T0_COL_LP_5p_N1__AAGCCGCCAGCTGCAC-1	9.16031	6.08772
001-009_T0_COL_LP_5p_N1__CACCAGGCAGCATGAG-1	9.11465	5.37948
001-009_T0_COL_LP_5p_N1__GAAATGAAGGCACATG-1	8.83427	5.18243
001-009_T0_COL_LP_5p_N1__AGAATAGCAACACCTA-1	9.18131	5.27415
001-009_T0_COL_LP_5p_N1__TTGACTTAGCAACGGT-1	8.83504	5.36401
001-009_T0_COL_LP_5p_N1__CGTCAGGTCTCCGGTT-1	9.6947	4.6182
001-009_T0_COL_LP_5p_N1__TACCTTACATGTCGAT-1	9.09798	5.33932
001-009_T0_COL_LP_5p_N1__CTACATTGTTGTGGAG-1	8.41103	6.60742
001-009_T0_COL_LP_5p_N1__TAAGAGACAACACGCC-1	8.77086	4.5822
001-009_T0_COL_LP_5p_N1__CGTGTAACAGGAATCG-1	9.93231	4.29286
001-009_T0_COL_LP_5p_N1__GAATGAAGTCGCCATG-1	9.51682	5.37573
001-009_T0_COL_LP_5p_N1__CTAGAGTTCATGCTCC-1	8.75618	4.77803
001-009_T0_COL_LP_5p_N1__TGGGCGTAGATGAGAG-1	8.70683	6.5554
001-009_T0_COL_LP_5p_N1__ACACCCTTCCACGTGG-1	9.2196	5.94552
001-009_T0_COL_LP_5p_N1__CACACCTGTCTCGTTC-1	8.54631	6.41937
001-009_T0_COL_LP_5p_N1__TGCGTGGAGCCACTAT-1	8.96245	4.74312
001-009_T0_COL_LP_5p_N1__AGCATACAGCTGAACG-1	8.89785	5.02766
001-009_T0_COL_LP_5p_N1__GCAGTTAAGTGTACCT-1	8.71632	5.21003
001-009_T0_COL_LP_5p_N1__CTTAGGAAGGAATCGC-1	8.3445	6.50746
001-009_T0_COL_LP_5p_N1__CCATGTCCAATAAGCA-1	8.82555	5.51235
001-009_T0_COL_LP_5p_N1__ATGTGTGTCCTTGACC-1	9.09932	6.12358
001-009_T0_COL_LP_5p_N1__GAGTCCGAGTCGTACT-1	9.08816	5.80537
001-009_T0_COL_LP_5p_N1__GCTCTGTCAATAGAGT-1	9.0076	5.64547
001-009_T0_COL_LP_5p_N1__ATTACTCCAAGCCATT-1	9.3711	6.16884
001-009_T0_COL_LP_5p_N1__TGTCCCAGTTAAAGTG-1	9.01366	5.06815
001-009_T0_COL_LP_5p_N1__CAAGGCCGTCAGGACA-1	10.139	3.89713
001-009_T0_COL_LP_5p_N1__GTCACAAAGAGTGAGA-1	10.2766	3.43903
001-009_T0_COL_LP_5p_N1__CGATTGAGTCAAAGCG-1	8.88604	5.34802
001-009_T0_COL_LP_5p_N1__TCGCGTTCACTGTCGG-1	8.98474	5.57528
001-009_T0_COL_LP_5p_N1__CAGCATAAGCGAAGGG-1	9.14722	5.52088
001-009_T0_COL_LP_5p_N1__CTGTGCTCATCGGGTC-1	9.85885	4.24382
001-009_T0_COL_LP_5p_N1__CTACCCAAGAAGGGTA-1	8.4204	5.6423
001-009_T0_COL_LP_5p_N1__GTGAAGGAGTCATCCA-1	9.24761	5.47353
001-009_T0_COL_LP_5p_N1__TAGTGGTCACTATCTT-1	9.22877	5.53435
001-009_T0_COL_LP_5p_N1__GGTGAAGTCTAACTGG-1	8.80968	5.63969
001-009_T0_COL_LP_5p_N1__TGACTAGGTCATCCCT-1	8.85126	5.38924
001-009_T0_COL_LP_5p_N1__GTCTTCGTCTTGCCGT-1	8.9299	5.11465
001-009_T0_COL_LP_5p_N1__CGGCTAGAGGGAAACA-1	8.78862	4.68649
001-009_T0_COL_LP_5p_N1__CCCTCCTCAAGCGTAG-1	9.32949	5.86079
001-009_T0_COL_LP_5p_N1__CCCAATCTCATATCGG-1	9.27416	3.15412
001-009_T0_COL_LP_5p_N1__TCGTAGAGTAGCTGCC-1	8.69219	5.85591
001-009_T0_COL_LP_5p_N1__TGGACGCGTTCGAATC-1	8.74642	5.94193
001-009_T0_COL_LP_5p_N1__GCTTCCAAGGCCATAG-1	9.14753	5.90126
001-009_T0_COL_LP_5p_N1__ACGGGCTTCAGTGTTG-1	8.69239	5.66097
001-009_T0_COL_LP_5p_N1__GGAATAAGTGTCAATC-1	11.7498	6.56445
001-009_T0_COL_LP_5p_N1__TACTTACTCATGCTCC-1	10.8841	6.83218
001-009_T0_COL_LP_5p_N1__ATTTCTGGTAGCGTAG-1	9.81727	3.99823
001-009_T0_COL_LP_5p_N1__TCGGTAAAGAAGCCCA-1	9.39245	5.94846
001-009_T0_COL_LP_5p_N1__GAGGTGAAGCGTTTAC-1	8.80029	6.10875
001-009_T0_COL_LP_5p_N1__CATCAGAAGATAGGAG-1	10.6963	3.70388
001-009_T0_COL_LP_5p_N1__CCGGGATGTCCTCCAT-1	9.87764	3.85886
001-009_T0_COL_LP_5p_N1__AAAGTAGAGTCTCGGC-1	11.3025	7.64821
001-009_T0_COL_LP_5p_N1__TTGGCAAAGAAGATTC-1	10.0305	3.18447
001-009_T0_COL_LP_5p_N1__GACGGCTGTCTAAACC-1	9.76747	6.24905
001-009_T0_COL_LP_5p_N1__GCGCCAAGTGGCAAAC-1	11.2356	7.32331
001-009_T0_COL_LP_5p_N1__GTACTCCGTGTTTGGT-1	9.14777	5.22608
001-009_T0_COL_LP_5p_N1__AATCCAGTCTCTGTCG-1	9.2478	5.85382
001-009_T0_COL_LP_5p_N1__TTGGCAAAGGCAGGTT-1	8.85832	5.45936
001-009_T0_COL_LP_5p_N1__TTTCCTCTCAACACGT-1	9.20599	5.69541
001-009_T0_COL_LP_5p_N1__GGATGTTTCTGTCAAG-1	8.98372	5.84734
001-009_T0_COL_LP_5p_N1__TGAGAGGAGCTGTCTA-1	9.0714	5.94977
001-009_T0_COL_LP_5p_N1__TGAGAGGGTAGCTGCC-1	9.30369	5.20487
001-009_T0_COL_LP_5p_N1__TCTATTGCAGTGACAG-1	9.6537	5.74781
001-009_T0_COL_LP_5p_N1__ACGATACCACACCGAC-1	8.68603	6.68601
001-009_T0_COL_LP_5p_N1__TAGACCATCGGCCGAT-1	9.00258	6.0018
001-009_T0_COL_LP_5p_N1__GTTCGGGAGGTGCTTT-1	8.5921	4.78886
001-009_T0_COL_LP_5p_N1__TTTGTCAAGCGTAGTG-1	9.09685	5.81954
001-009_T0_COL_LP_5p_N1__TGAAAGATCGCGCCAA-1	10.1473	7.01622
001-009_T0_COL_LP_5p_N1__GGGATGACATGGTTGT-1	10.4175	3.42286
001-009_T0_COL_LP_5p_N1__CATGGCGAGGCCCTCA-1	8.92331	6.05544
001-009_T0_COL_LP_5p_N1__AAGCCGCCAGAAGCAC-1	10.7227	3.3698
001-009_T0_COL_LP_5p_N1__GGCGTGTGTCCGAGTC-1	10.0451	5.20762
001-009_T0_COL_LP_5p_N1__ATCTGCCGTCCATCCT-1	9.21509	5.57407
001-009_T0_COL_LP_5p_N1__CCCTCCTTCTCTTGAT-1	11.0914	7.15552
001-009_T0_COL_LP_5p_N1__GAACGGATCTTAGCCC-1	11.1769	7.60057
001-009_T0_COL_LP_5p_N1__CGGAGCTTCCTACAGA-1	9.60842	6.17024
001-009_T0_COL_LP_5p_N1__CCATGTCGTGCAGACA-1	9.30062	6.50636
001-009_T0_COL_LP_5p_N1__GTGAAGGAGCGCTCCA-1	9.5406	6.03717
001-009_T0_COL_LP_5p_N1__CGATGTACAGCCTATA-1	9.63032	5.83671
001-009_T0_COL_LP_5p_N1__CGCGTTTAGTTCGCGC-1	9.57608	6.30795
001-009_T0_COL_LP_5p_N1__GGTGCGTCAGTATAAG-1	10.4021	3.44885
001-009_T0_COL_LP_5p_N1__TATTACCCAGTAAGAT-1	9.05627	6.23931
001-009_T0_COL_LP_5p_N1__ATTCTACGTGCAACTT-1	10.8711	2.08998
001-009_T0_COL_LP_5p_N1__CCTTCCCGTTCATGGT-1	8.87474	5.4801
001-009_T0_COL_LP_5p_N1__CGGAGTCCATTAGCCA-1	8.80484	5.10452
001-009_T0_COL_LP_5p_N1__AGCTCCTTCTATCGCC-1	9.09028	5.90739
001-009_T0_COL_LP_5p_N1__AGTAGTCTCGCGTAGC-1	10.0754	3.24767
001-009_T0_COL_LP_5p_N1__TCTTCGGAGCGATATA-1	9.39536	5.74841
001-009_T0_COL_LP_5p_N1__TGCCCTATCCGGGTGT-1	11.0943	6.99696
001-009_T0_COL_LP_5p_N1__TGCGGGTGTTAGGGTG-1	10.8262	1.98954
001-009_T0_COL_LP_5p_N1__GCGGGTTCATGGAATA-1	9.39615	6.15249
001-009_T0_COL_LP_5p_N1__CATCAGATCAAGCCTA-1	8.78908	6.5328
001-009_T0_COL_LP_5p_N1__GGACGTCGTCATCGGC-1	9.69537	5.26807
001-009_T0_COL_LP_5p_N1__GCGCAACTCCTAAGTG-1	8.91773	6.69273
001-009_T0_COL_LP_5p_N1__AAGGCAGGTCGGGTCT-1	9.02328	4.25186
001-009_T0_COL_LP_5p_N1__AAACGGGGTGGTAACG-1	10.9373	7.02468
001-009_T0_COL_LP_5p_N1__GTTCTCGCACGTCAGC-1	10.7427	6.85329
001-009_T0_COL_LP_5p_N1__GGCCGATGTATAGGTA-1	10.2904	7.1671
001-009_T0_COL_LP_5p_N1__TTTATGCTCGCGTTTC-1	9.28256	4.71709
001-009_T0_COL_LP_5p_N1__TAGACCAGTCAAGCGA-1	8.7624	6.25922
001-009_T0_COL_LP_5p_N1__TCATTTGTCAGTCAGT-1	9.74537	3.98928
001-009_T0_COL_LP_5p_N1__CAGTAACGTCGAGATG-1	9.27077	5.86563
001-009_T0_COL_LP_5p_N1__GATGAAAAGGATGCGT-1	11.2091	2.11224
001-009_T0_COL_LP_5p_N1__CTACGTCGTTATCACG-1	8.70239	3.73378
001-009_T0_COL_LP_5p_N1__GCTTGAACATCTCGCT-1	11.0944	2.2224
001-009_T0_COL_LP_5p_N1__TTGACTTTCTCGCATC-1	9.70882	2.63284
001-009_T0_COL_LP_5p_N1__CGTAGCGGTCAGAATA-1	9.39749	6.39543
001-009_T0_COL_LP_5p_N1__TGACTAGCACCAGATT-1	9.20681	6.05157
001-009_T0_COL_LP_5p_N1__CTCATTAAGACTGTAA-1	9.85438	5.81466
001-009_T0_COL_LP_5p_N1__GTATTCTTCCTTTACA-1	10.7403	6.979
001-009_T0_COL_LP_5p_N1__TGGGAAGCACACCGAC-1	10.2621	1.94912
001-009_T0_COL_LP_5p_N1__CTCGAAATCGACCAGC-1	9.88704	1.84398
001-009_T0_COL_LP_5p_N1__GATTCAGCAAGGTTCT-1	11.5729	6.74109
001-009_T0_COL_LP_5p_N1__TGCGGGTTCAAGAAGT-1	9.7516	3.03561
001-009_T0_COL_LP_5p_N1__TAAGTGCGTAAGGGAA-1	9.54118	6.18039
001-009_T0_COL_LP_5p_N1__AGGCCACCATCTATGG-1	9.54002	2.11331
001-009_T0_COL_LP_5p_N1__GCGCGATTCCTTTCGG-1	10.8191	7.1796
001-009_T0_COL_LP_5p_N1__GCCTCTATCACCGTAA-1	10.4148	2.08537
001-017_T0_COL_LP_5p_N1__CAGAGAGTCTGAAAGA-1	9.25343	4.70496
001-017_T0_COL_LP_5p_N1__CGATTGACAGGACCCT-1	9.79422	4.22237
001-017_T0_COL_LP_5p_N1__CGGAGCTGTGCTAGCC-1	10.004	5.17703
001-017_T0_COL_LP_5p_N1__CAAGAAATCGAGAGCA-1	9.0045	5.25564
001-017_T0_COL_LP_5p_N1__TACTCATTCCCAGGTG-1	8.89006	5.94219
001-017_T0_COL_LP_5p_N1__GTATTCTAGGTGACCA-1	9.67516	3.91
001-017_T0_COL_LP_5p_N1__CTTACCGGTCGACTGC-1	9.16718	5.4827
001-017_T0_COL_LP_5p_N1__TCAGGATGTTGACGTT-1	8.87929	4.87011
001-017_T0_COL_LP_5p_N1__TATGCCCTCACGAAGG-1	9.50663	4.59175
001-017_T0_COL_LP_5p_N1__GCTCTGTCACTTAACG-1	8.93752	5.04788
001-017_T0_COL_LP_5p_N1__GCAGCCATCGGAAACG-1	9.04258	4.52233
001-017_T0_COL_LP_5p_N1__ACTTACTGTGTCAATC-1	8.94648	5.06028
001-017_T0_COL_LP_5p_N1__TGTCCCAGTAGGGTAC-1	9.28543	4.56976
001-017_T0_COL_LP_5p_N1__ACTTGTTTCAGGATCT-1	10.5717	5.48944
001-017_T0_COL_LP_5p_N1__CTAAGACTCTGTACGA-1	9.45927	4.38365
001-017_T0_COL_LP_5p_N1__AATCCAGCACTATCTT-1	9.37167	4.50997
001-017_T0_COL_LP_5p_N1__CTTAACTCACGACTCG-1	9.11988	5.80557
001-017_T0_COL_LP_5p_N1__TCGTAGAGTTTAGGAA-1	8.79323	4.05323
001-017_T0_COL_LP_5p_N1__AATCCAGCACGACTCG-1	9.17318	4.67902
001-017_T0_COL_LP_5p_N1__GATCGTACAGGGTACA-1	8.89168	4.34205
001-017_T0_COL_LP_5p_N1__CTACACCCAGTGGGAT-1	9.35125	4.78863
001-017_T0_COL_LP_5p_N1__GATGCTAGTAGAAAGG-1	9.43599	5.5018
001-017_T0_COL_LP_5p_N1__TCAGCTCCATCTATGG-1	9.6133	4.66272
001-017_T0_COL_LP_5p_N1__CCCTCCTAGTGGTAGC-1	9.09468	4.37073
001-017_T0_COL_LP_5p_N1__TGTGGTACACCAACCG-1	8.7881	5.0553
001-017_T0_COL_LP_5p_N1__ACGATGTCAGTATCTG-1	9.55673	4.8058
001-017_T0_COL_LP_5p_N1__GACGTGCAGCTGAACG-1	9.99071	4.19353
001-017_T0_COL_LP_5p_N1__TCTATTGGTGAGGCTA-1	8.99406	4.94568
001-017_T0_COL_LP_5p_N1__AGGCCACTCACCTTAT-1	9.41514	5.44575
001-017_T0_COL_LP_5p_N1__ACAGCTATCCACGACG-1	8.96849	5.16376
001-017_T0_COL_LP_5p_N1__ACACCAAGTACTTAGC-1	10.0979	4.67259
001-017_T0_COL_LP_5p_N1__TGATTTCAGAGAGCTC-1	8.54867	5.98562
001-017_T0_COL_LP_5p_N1__TAGACCAAGGCCCTCA-1	9.21662	4.75178
001-017_T0_COL_LP_5p_N1__AACTTTCAGCGTCAAG-1	8.94104	4.28016
001-017_T0_COL_LP_5p_N1__AAACGGGGTTATGCGT-1	9.30191	5.20421
001-017_T0_COL_LP_5p_N1__CATGGCGGTTTAGCTG-1	9.05543	5.56456
001-017_T0_COL_LP_5p_N1__CTCATTAAGAGCTTCT-1	9.17344	5.22059
001-017_T0_COL_LP_5p_N1__TTCGGTCCATATGCTG-1	8.58757	5.19789
001-017_T0_COL_LP_5p_N1__GGATGTTGTCTGGTCG-1	9.91752	3.93686
001-017_T0_COL_LP_5p_N1__TGGGCGTAGGGTTCCC-1	9.19237	4.87726
001-017_T0_COL_LP_5p_N1__CAACCTCTCGCGCCAA-1	9.0038	5.28536
001-017_T0_COL_LP_5p_N1__GAGTCCGGTCAGCTAT-1	8.60696	4.35921
001-017_T0_COL_LP_5p_N1__CTTACCGCAAAGGTGC-1	9.0854	5.18832
001-017_T0_COL_LP_5p_N1__GAATAAGGTTCAACCA-1	9.63695	3.80604
001-017_T0_COL_LP_5p_N1__TCAGGATGTATTCGTG-1	9.86663	4.92727
001-017_T0_COL_LP_5p_N1__GCTGCTTCAGCATGAG-1	9.34029	5.30115
001-017_T0_COL_LP_5p_N1__AAACGGGTCCAGAGGA-1	9.16824	5.27426
001-017_T0_COL_LP_5p_N1__TCAGCTCAGGTAAACT-1	9.34083	5.28599
001-017_T0_COL_LP_5p_N1__CGTAGCGAGTTGCAGG-1	9.0632	4.85551
001-017_T0_COL_LP_5p_N1__CACATAGGTCCTAGCG-1	8.96517	5.31755
001-017_T0_COL_LP_5p_N1__AACTCAGTCCTAGGGC-1	8.85115	4.97569
001-017_T0_COL_LP_5p_N1__CAGCGACTCTGGAGCC-1	9.10068	5.70867
001-017_T0_COL_LP_5p_N1__GACGCGTGTCCAGTAT-1	8.98127	5.24839
001-017_T0_COL_LP_5p_N1__TAAACCGGTTAAGATG-1	9.60895	5.22275
001-017_T0_COL_LP_5p_N1__TTTCCTCAGCCAGTAG-1	9.75975	4.10965
001-017_T0_COL_LP_5p_N1__TCAGCTCCATGACATC-1	9.07474	5.21746
001-017_T0_COL_LP_5p_N1__CAGATCACACAGACAG-1	8.82819	4.74962
001-017_T0_COL_LP_5p_N1__AATCGGTCAGTCTTCC-1	8.74429	5.17237
001-017_T0_COL_LP_5p_N1__TAAGTGCCAACACGCC-1	9.14437	5.20874
001-017_T0_COL_LP_5p_N1__CAGCTGGGTTGAGGTG-1	9.67594	5.52331
001-017_T0_COL_LP_5p_N1__GGAGCAACATACAGCT-1	9.08471	5.42345
001-017_T0_COL_LP_5p_N1__TTCCCAGGTATAATGG-1	8.90625	5.13945
001-017_T0_COL_LP_5p_N1__CACATTTAGAAGATTC-1	9.23982	4.99166
001-017_T0_COL_LP_5p_N1__GCGCCAAGTAGCGTCC-1	9.68111	3.08264
001-017_T0_COL_LP_5p_N1__AATCCAGTCGTTACAG-1	10.1057	5.54338
001-017_T0_COL_LP_5p_N1__GTTCATTGTATAGGTA-1	9.00241	5.50111
001-017_T0_COL_LP_5p_N1__GCAGCCATCCCACTTG-1	10.1983	3.36136
001-017_T0_COL_LP_5p_N1__TGTCCCAAGATCCCAT-1	9.74248	3.33932
001-017_T0_COL_LP_5p_N1__CCCATACGTGCCTGGT-1	9.07431	5.1791
001-017_T0_COL_LP_5p_N1__GTCTTCGCATTGCGGC-1	8.45415	4.6713
001-017_T0_COL_LP_5p_N1__AAACGGGCAGTGAGTG-1	9.44008	5.62171
001-017_T0_COL_LP_5p_N1__CAGAATCGTGACGCCT-1	9.01188	5.40302
001-017_T0_COL_LP_5p_N1__TACCTTAGTAAATGAC-1	9.74632	5.12228
001-017_T0_COL_LP_5p_N1__TACGGTACACGTCTCT-1	9.9529	3.30456
001-017_T0_COL_LP_5p_N1__CTCGTACCAGACGCTC-1	10.2798	3.17314
001-017_T0_COL_LP_5p_N1__TATTACCGTCATCGGC-1	10.4155	2.37193
001-017_T0_COL_LP_5p_N1__TTATGCTTCTACTCAT-1	8.90143	5.4123
001-017_T0_COL_LP_5p_N1__GGGATGAGTAGCGTGA-1	9.30319	5.68529
001-017_T0_COL_LP_5p_N1__CTTACCGTCAATAAGG-1	10.2919	3.22521
001-017_T0_COL_LP_5p_N1__TGAAAGATCATAGCAC-1	9.56283	4.97171
001-017_T0_COL_LP_5p_N1__CATCGGGAGGCTCAGA-1	9.81329	5.66932
001-017_T0_COL_LP_5p_N1__CGTGTCTTCTGCTGTC-1	9.28559	4.7911
001-017_T0_COL_LP_5p_N1__TACCTTATCAGAGCTT-1	10.6879	3.0814
001-017_T0_COL_LP_5p_N1__CCATGTCAGGCAGGTT-1	9.64727	2.85592
001-017_T0_COL_LP_5p_N1__ACTTTCAAGATGGCGT-1	10.1769	2.87781
001-017_T0_COL_LP_5p_N1__TTATGCTCAGCTGCAC-1	10.2072	3.02721
001-017_T0_COL_LP_5p_N1__CTCATTAGTTAAGAAC-1	9.55043	1.90192
001-017_T0_COL_LP_5p_N1__ACACCGGTCTGCTTGC-1	9.33102	6.4028
001-017_T0_COL_LP_5p_N1__ACGAGCCCATGTAGTC-1	9.05793	5.21808
001-017_T0_COL_LP_5p_N1__CACATAGCACCAGGTC-1	9.85187	5.4534
001-017_T0_COL_LP_5p_N1__GTACTTTGTTTGCATG-1	9.77374	1.97112
001-017_T0_COL_LP_5p_N1__CTCACACTCCTTAATC-1	10.0431	4.43413
001-017_T0_COL_LP_5p_N1__TGCGCAGGTACCATCA-1	10.4451	6.81189
001-017_T0_COL_LP_5p_N1__GTGCGGTCATAACCTG-1	9.51825	3.37006
001-017_T0_COL_LP_5p_N1__CCACGGAAGATCCGAG-1	10.5556	6.53292
001-017_T0_COL_LP_5p_N1__TTCGGTCTCAACGGCC-1	9.4484	3.59414
001-023_T0_COL_LP_5p_N1__ACGCAGCAGCAAATCA-1	8.59561	5.32965
001-023_T0_COL_LP_5p_N1__ACAGCCGAGGCGATAC-1	8.52522	4.77461
001-023_T0_COL_LP_5p_N1__CGCGGTAGTTGCGTTA-1	9.24568	3.66894
001-023_T0_COL_LP_5p_N1__GGACAAGTCACTCCTG-1	8.58936	4.65234
001-023_T0_COL_LP_5p_N1__GCATACACACGACTCG-1	9.38908	4.10419
001-023_T0_COL_LP_5p_N1__ACGCAGCGTCACACGC-1	8.45818	4.70151
001-023_T0_COL_LP_5p_N1__AGCAGCCGTAAAGTCA-1	8.3307	5.18415
001-023_T0_COL_LP_5p_N1__ATCTACTCACATTCGA-1	8.77589	4.66779
001-023_T0_COL_LP_5p_N1__ATTCTACAGCTTTGGT-1	8.45101	5.0906
001-023_T0_COL_LP_5p_N1__AGCGTATAGTTGTAGA-1	8.86272	4.7754
001-023_T0_COL_LP_5p_N1__CACTCCAAGCAAATCA-1	8.97865	4.26281
001-023_T0_COL_LP_5p_N1__GGAACTTGTTCAGCGC-1	8.90647	5.4872
001-023_T0_COL_LP_5p_N1__GCGACCACATACCATG-1	8.84189	5.01774
001-023_T0_COL_LP_5p_N1__ACGTCAATCGGTCTAA-1	8.65986	5.3377
001-023_T0_COL_LP_5p_N1__GCTGCGAAGAAGGACA-1	8.97212	6.09293
001-023_T0_COL_LP_5p_N1__ACATGGTTCTTGTATC-1	9.14652	6.50268
001-023_T0_COL_LP_5p_N1__ATCATGGCACACTGCG-1	9.18358	4.84208
001-023_T0_COL_LP_5p_N1__TACAGTGCAGCTCGAC-1	8.88826	4.05298
001-023_T0_COL_LP_5p_N1__ATCCACCCAAGACACG-1	8.56193	4.43264
001-023_T0_COL_LP_5p_N1__GCACTCTGTCTAAACC-1	8.52156	4.88667
001-023_T0_COL_LP_5p_N1__CGTCAGGCAGTCAGAG-1	9.26821	5.95068
001-023_T0_COL_LP_5p_N1__CGGACGTAGGCGACAT-1	8.75213	4.97132
001-023_T0_COL_LP_5p_N1__CGTCCATGTTCGTGAT-1	8.74682	5.43597
001-023_T0_COL_LP_5p_N1__TCAGATGAGATACACA-1	8.43248	5.15012
001-023_T0_COL_LP_5p_N1__GGGCACTGTATCACCA-1	8.62105	5.10471
001-023_T0_COL_LP_5p_N1__TGAAAGACACCCATGG-1	8.45897	5.18062
001-023_T0_COL_LP_5p_N1__CCGGTAGAGATCCTGT-1	8.90844	6.35545
001-023_T0_COL_LP_5p_N1__TCGTAGAGTATCACCA-1	8.35818	5.3479
001-023_T0_COL_LP_5p_N1__CCTTCCCAGCAGATCG-1	8.71196	5.53318
001-023_T0_COL_LP_5p_N1__AAGGTTCAGGGTATCG-1	8.74777	5.44766
001-023_T0_COL_LP_5p_N1__CAGCTGGGTTCGTGAT-1	8.91903	4.69073
001-023_T0_COL_LP_5p_N1__TCTGAGAGTACCTACA-1	9.19992	6.3527
001-023_T0_COL_LP_5p_N1__CCGTTCAAGGGCACTA-1	8.99615	3.41298
001-023_T0_COL_LP_5p_N1__AGGCCGTGTAAGTAGT-1	9.07249	4.03762
001-023_T0_COL_LP_5p_N1__CTAGTGAGTTCCACGG-1	9.32725	6.51547
001-023_T0_COL_LP_5p_N1__GACCAATAGAGACGAA-1	8.25747	5.27246
001-023_T0_COL_LP_5p_N1__GACCTGGAGCCTATGT-1	8.41101	4.89503
001-023_T0_COL_LP_5p_N1__CCCAGTTTCGGCCGAT-1	8.75892	4.63485
001-023_T0_COL_LP_5p_N1__TCACAAGAGGTACTCT-1	9.31703	4.4289
001-023_T0_COL_LP_5p_N1__TTTCCTCAGACTCGGA-1	8.6832	5.52289
001-023_T0_COL_LP_5p_N1__AGTGTCACATATGCTG-1	9.24885	4.14865
001-023_T0_COL_LP_5p_N1__TTCTACAGTAAGAGGA-1	8.84699	4.73283
001-023_T0_COL_LP_5p_N1__CGATGTAGTTTGCATG-1	9.05673	5.91191
001-023_T0_COL_LP_5p_N1__TTATGCTGTGCACCAC-1	8.23324	5.0621
001-023_T0_COL_LP_5p_N1__TAGTTGGGTCACCCAG-1	9.2727	6.17888
001-023_T0_COL_LP_5p_N1__CAGGTGCGTCTAACGT-1	8.44887	5.1248
001-023_T0_COL_LP_5p_N1__AACTCAGGTCTCTTTA-1	9.83181	4.91558
001-023_T0_COL_LP_5p_N1__GTAACGTTCTGAGTGT-1	8.95243	5.53794
001-023_T0_COL_LP_5p_N1__AACTCAGGTAGCGCTC-1	8.53787	4.17968
001-023_T0_COL_LP_5p_N1__AACACGTCAGTATAAG-1	8.5296	6.15127
001-023_T0_COL_LP_5p_N1__CTGCGGAAGTCATCCA-1	8.96501	4.57311
001-023_T0_COL_LP_5p_N1__ACGGCCATCTGCTGTC-1	9.00728	5.73301
001-023_T0_COL_LP_5p_N1__CAGATCAAGTATGACA-1	8.92328	5.61667
001-023_T0_COL_LP_5p_N1__GCGCAGTGTCCGTGAC-1	9.05961	4.92049
001-023_T0_COL_LP_5p_N1__CCTAAAGGTTATGCGT-1	8.78216	4.51247
001-023_T0_COL_LP_5p_N1__GGCTCGAGTAAGGGCT-1	8.36785	5.73466
001-023_T0_COL_LP_5p_N1__AATCCAGGTACCGGCT-1	8.43012	5.09604
001-023_T0_COL_LP_5p_N1__ACGTCAAAGGACAGCT-1	8.64287	5.13464
001-023_T0_COL_LP_5p_N1__TCAGCAACATGGGACA-1	8.74343	4.84942
001-023_T0_COL_LP_5p_N1__TAGGCATCAGTCACTA-1	8.40891	5.56424
001-023_T0_COL_LP_5p_N1__CGGAGTCGTACCGGCT-1	8.59009	5.37922
001-023_T0_COL_LP_5p_N1__CCATTCGGTATCACCA-1	9.96967	2.64949
001-023_T0_COL_LP_5p_N1__GACGTGCGTTAGTGGG-1	8.66033	3.82059
001-023_T0_COL_LP_5p_N1__GTATTCTAGATCGATA-1	9.57294	4.92993
001-023_T0_COL_LP_5p_N1__AGCAGCCCAAGTCTGT-1	8.47404	5.25426
001-023_T0_COL_LP_5p_N1__GGGCATCCACACCGCA-1	8.3837	4.69612
001-023_T0_COL_LP_5p_N1__GCAAACTTCGCAGGCT-1	8.59333	4.74377
001-023_T0_COL_LP_5p_N1__TGAGGGAAGGGCATGT-1	8.94685	4.79334
001-023_T0_COL_LP_5p_N1__TCTGAGAGTCGGCTCA-1	8.57971	5.29578
001-023_T0_COL_LP_5p_N1__CCCAATCGTGGCCCTA-1	8.66604	5.07044
001-023_T0_COL_LP_5p_N1__TACTCGCGTGCAGGTA-1	8.28698	4.43655
001-023_T0_COL_LP_5p_N1__GCATGATCAAAGGTGC-1	8.3864	5.08583
001-023_T0_COL_LP_5p_N1__GGCTGGTGTACCGAGA-1	9.37154	4.86411
001-023_T0_COL_LP_5p_N1__ACTTGTTGTCGACTGC-1	9.51251	4.47426
001-023_T0_COL_LP_5p_N1__GGATTACTCGTCGTTC-1	8.59727	5.54179
001-023_T0_COL_LP_5p_N1__ATAGACCCACCATCCT-1	8.30172	5.58136
001-023_T0_COL_LP_5p_N1__TGCTACCTCGTGACAT-1	8.26114	5.16172
001-023_T0_COL_LP_5p_N1__TACCTTAAGTGCTGCC-1	9.02862	5.5175
001-023_T0_COL_LP_5p_N1__AGGGATGTCGAATGGG-1	8.80055	4.11987
001-023_T0_COL_LP_5p_N1__GCTCCTATCATGTGGT-1	8.41605	5.00463
001-023_T0_COL_LP_5p_N1__TGAGCCGAGCGTGAAC-1	8.35052	4.68872
001-023_T0_COL_LP_5p_N1__TATGCCCTCGAACTGT-1	8.80264	4.11693
001-023_T0_COL_LP_5p_N1__CTAAGACAGGGCACTA-1	8.51331	5.01439
001-023_T0_COL_LP_5p_N1__TGAGAGGCAACTGCGC-1	9.33587	6.33282
001-023_T0_COL_LP_5p_N1__CAACCTCGTGCACGAA-1	8.36318	4.97295
001-023_T0_COL_LP_5p_N1__ATGAGGGCACATGGGA-1	8.53479	4.65052
001-023_T0_COL_LP_5p_N1__GATGCTACATTGTGCA-1	8.71664	5.75601
001-023_T0_COL_LP_5p_N1__TGAGAGGGTTCCCTTG-1	9.92407	6.48941
001-023_T0_COL_LP_5p_N1__CAGAATCCAGCGATCC-1	8.87264	4.11041
001-023_T0_COL_LP_5p_N1__CTAGTGATCATTTGGG-1	8.36503	4.65285
001-023_T0_COL_LP_5p_N1__CTGCCTAAGACAGAGA-1	8.3483	6.52831
001-023_T0_COL_LP_5p_N1__GGGTTGCCACAAGCCC-1	8.90811	4.99805
001-023_T0_COL_LP_5p_N1__GGGACCTGTCGGCATC-1	8.48776	4.87648
001-023_T0_COL_LP_5p_N1__GCACTCTAGCTGTCTA-1	8.75177	4.87385
001-023_T0_COL_LP_5p_N1__GCTCTGTAGGGTATCG-1	9.51955	4.21988
001-023_T0_COL_LP_5p_N1__ATCATCTCACACGCTG-1	8.27972	6.51005
001-023_T0_COL_LP_5p_N1__GTCGTAAGTACCGGCT-1	8.69724	6.10561
001-023_T0_COL_LP_5p_N1__CGCGGTATCATAACCG-1	9.19698	5.6711
001-023_T0_COL_LP_5p_N1__CTCATTAGTTCGTTGA-1	8.91371	3.39468
001-023_T0_COL_LP_5p_N1__CCCAATCCAGGCGATA-1	8.55312	5.03173
001-023_T0_COL_LP_5p_N1__GACTGCGAGTACGATA-1	9.48483	6.41694
001-023_T0_COL_LP_5p_N1__CAGCTGGGTCGGGTCT-1	8.5788	5.54162
001-023_T0_COL_LP_5p_N1__CCTACACTCAGTTCGA-1	8.63049	4.48135
001-023_T0_COL_LP_5p_N1__TGCACCTTCCCACTTG-1	9.37754	3.33452
001-023_T0_COL_LP_5p_N1__CTACATTCAAGTACCT-1	8.35737	5.18502
001-023_T0_COL_LP_5p_N1__GCGCCAACAGCTGTTA-1	9.22323	6.16225
001-023_T0_COL_LP_5p_N1__TACTCATGTGACTACT-1	8.88186	5.61174
001-023_T0_COL_LP_5p_N1__AGGCCGTTCACGCGGT-1	9.54805	4.20614
001-023_T0_COL_LP_5p_N1__TTTGTCACAAACTGTC-1	8.16244	6.70844
001-023_T0_COL_LP_5p_N1__GTTAAGCTCTACTTAC-1	9.66966	4.31026
001-023_T0_COL_LP_5p_N1__CGTCAGGTCACTCTTA-1	8.30734	4.26321
001-023_T0_COL_LP_5p_N1__AGATTGCGTAGAGGAA-1	8.72509	5.38389
001-023_T0_COL_LP_5p_N1__ACACCAAGTCGGATCC-1	8.39691	5.22894
001-023_T0_COL_LP_5p_N1__GTACGTAGTTGATTGC-1	8.58301	5.578
001-023_T0_COL_LP_5p_N1__CCTTACGGTCTTGATG-1	8.33135	4.62173
001-023_T0_COL_LP_5p_N1__ACGAGCCCATGGTCTA-1	8.50973	5.70808
001-023_T0_COL_LP_5p_N1__TGAGAGGAGAGTGAGA-1	8.42115	4.07314
001-023_T0_COL_LP_5p_N1__TTGGAACGTTGTACAC-1	9.02426	5.47471
001-023_T0_COL_LP_5p_N1__AACGTTGGTTTAGGAA-1	8.78145	5.60339
001-023_T0_COL_LP_5p_N1__GGGTCTGGTCCGCTGA-1	8.68095	5.47617
001-023_T0_COL_LP_5p_N1__AGTCTTTAGTAGGTGC-1	8.57231	5.68409
001-023_T0_COL_LP_5p_N1__GTGCTTCAGAGTACCG-1	8.4596	4.85287
001-023_T0_COL_LP_5p_N1__GATCGTATCTGTTGAG-1	8.77496	5.3772
001-023_T0_COL_LP_5p_N1__ACGCCGAAGGACAGAA-1	8.3825	5.49432
001-023_T0_COL_LP_5p_N1__TTGGAACAGCACAGGT-1	9.11206	6.35131
001-023_T0_COL_LP_5p_N1__CTGATCCAGTGCCATT-1	8.56944	5.56794
001-023_T0_COL_LP_5p_N1__TTTGTCATCTCGTTTA-1	8.50637	5.09521
001-023_T0_COL_LP_5p_N1__CGGGTCACACATCCGG-1	8.60164	6.26518
001-023_T0_COL_LP_5p_N1__CGACTTCTCCAATGGT-1	9.60325	3.92553
001-023_T0_COL_LP_5p_N1__CAACCAATCAAACAAG-1	10.5559	5.43991
001-023_T0_COL_LP_5p_N1__GTAACTGTCGTACGGC-1	8.72953	5.97662
001-023_T0_COL_LP_5p_N1__GCACTCTCAGTATGCT-1	9.00293	6.26289
001-023_T0_COL_LP_5p_N1__TTAACTCGTACAGTGG-1	8.40178	5.79277
001-023_T0_COL_LP_5p_N1__TTTGCGCGTGGAAAGA-1	8.34916	5.42766
001-023_T0_COL_LP_5p_N1__CTACACCTCACCATAG-1	8.39545	6.4177
001-023_T0_COL_LP_5p_N1__CAGAATCCAGGTCTCG-1	8.65867	6.37486
001-023_T0_COL_LP_5p_N1__TGGCGCATCCGTAGTA-1	8.44604	5.50145
001-023_T0_COL_LP_5p_N1__TTCTCAACAGGTCTCG-1	9.4333	4.16107
001-023_T0_COL_LP_5p_N1__CGTAGGCCATGAGCGA-1	8.4205	4.68493
001-023_T0_COL_LP_5p_N1__CGTAGGCAGCGCTCCA-1	8.65805	5.76699
001-023_T0_COL_LP_5p_N1__ATCGAGTGTTCCATGA-1	8.57851	4.69892
001-023_T0_COL_LP_5p_N1__ATTATCCGTGAAGGCT-1	9.27394	6.34904
001-023_T0_COL_LP_5p_N1__GTGCAGCGTCATCGGC-1	8.83113	6.02662
001-023_T0_COL_LP_5p_N1__CTGAAGTTCGTTACGA-1	8.55632	5.73914
001-023_T0_COL_LP_5p_N1__CCGTGGAGTCTTCAAG-1	8.86415	5.589
001-023_T0_COL_LP_5p_N1__GTGCTTCAGGGATGGG-1	9.43785	4.63739
001-023_T0_COL_LP_5p_N1__GGGCACTAGGCGCTCT-1	8.31659	4.81203
001-023_T0_COL_LP_5p_N1__CTCTACGGTGGTTTCA-1	8.47076	5.11474
001-023_T0_COL_LP_5p_N1__GCATGATTCCAAGCCG-1	8.14687	5.14815
001-023_T0_COL_LP_5p_N1__CAGAGAGCATCCGTGG-1	8.74804	5.82517
001-023_T0_COL_LP_5p_N1__TGTGGTAAGCACCGTC-1	8.44659	6.44691
001-023_T0_COL_LP_5p_N1__CTACACCGTTCCCTTG-1	9.28711	5.28561
001-023_T0_COL_LP_5p_N1__ACATCAGCACCACGTG-1	8.3463	5.20985
001-023_T0_COL_LP_5p_N1__CGTAGCGTCATTGCCC-1	10.1441	6.79367
001-023_T0_COL_LP_5p_N1__CCATGTCAGGGTCTCC-1	8.52156	5.82884
001-023_T0_COL_LP_5p_N1__AATCCAGTCTTATCTG-1	8.65794	4.60749
001-023_T0_COL_LP_5p_N1__TTCTACACACCAGTTA-1	8.28646	5.05878
001-023_T0_COL_LP_5p_N1__GCTTGAAGTGCTAGCC-1	8.37424	5.79185
001-023_T0_COL_LP_5p_N1__GACCTGGCAGCCTTTC-1	9.93207	4.86421
001-023_T0_COL_LP_5p_N1__TAGTTGGTCGAATCCA-1	8.32098	5.21836
001-023_T0_COL_LP_5p_N1__CCTTCGAAGCGATGAC-1	8.83422	5.27647
001-023_T0_COL_LP_5p_N1__GCCTCTACAGGAATGC-1	8.38728	6.42424
001-023_T0_COL_LP_5p_N1__CGTCAGGGTTGAGGTG-1	8.79197	5.32372
001-023_T0_COL_LP_5p_N1__GGAAAGCAGGCTACGA-1	8.33143	4.87328
001-023_T0_COL_LP_5p_N1__GCATGATAGTGGCACA-1	8.44317	5.33138
001-023_T0_COL_LP_5p_N1__TTCTTAGGTTCCACAA-1	8.54792	5.71211
001-023_T0_COL_LP_5p_N1__AGACGTTCATCGGGTC-1	8.24903	5.40355
001-023_T0_COL_LP_5p_N1__ACTTACTAGTCAATAG-1	8.67906	5.88278
001-023_T0_COL_LP_5p_N1__AGCGTATAGTGAACGC-1	9.55284	6.13265
001-023_T0_COL_LP_5p_N1__TTAGTTCAGAATCTCC-1	8.40536	6.38966
001-023_T0_COL_LP_5p_N1__CCTCAGTTCTGTCTAT-1	8.22845	5.66525
001-023_T0_COL_LP_5p_N1__GCACTCTGTAGAGCTG-1	8.58137	5.42441
001-023_T0_COL_LP_5p_N1__CTGATAGAGGCATGTG-1	8.29214	5.06436
001-023_T0_COL_LP_5p_N1__CGGACGTGTGTGTGCC-1	9.65518	4.74068
001-023_T0_COL_LP_5p_N1__CATGACACAGCTTCGG-1	8.3904	5.15896
001-023_T0_COL_LP_5p_N1__GGCGTGTTCAGATAAG-1	8.61386	5.00443
001-023_T0_COL_LP_5p_N1__ACATGGTAGGATGGAA-1	8.48702	5.02195
001-023_T0_COL_LP_5p_N1__CAGAATCGTTCTGGTA-1	8.30574	5.61391
001-023_T0_COL_LP_5p_N1__TGTGGTATCCACGTGG-1	8.20998	5.31097
001-023_T0_COL_LP_5p_N1__AAACGGGAGGGATACC-1	9.73646	6.87061
001-023_T0_COL_LP_5p_N1__ACGCCGAGTATCTGCA-1	9.32481	4.84192
001-023_T0_COL_LP_5p_N1__AGCATACTCCGATATG-1	8.55615	4.8405
001-023_T0_COL_LP_5p_N1__ATTGGACGTGTGGTTT-1	8.86695	4.74385
001-023_T0_COL_LP_5p_N1__GTCACAACACACCGAC-1	8.60193	5.61674
001-023_T0_COL_LP_5p_N1__AAGCCGCTCAGCGACC-1	8.34764	5.69077
001-023_T0_COL_LP_5p_N1__GGCTCGAAGATGTAAC-1	8.73365	5.79318
001-023_T0_COL_LP_5p_N1__AATCCAGCACTTGGAT-1	9.78635	6.36158
001-023_T0_COL_LP_5p_N1__CCACGGATCTTGCCGT-1	8.95386	5.58465
001-023_T0_COL_LP_5p_N1__TGCTGCTGTCCCTTGT-1	9.09115	6.22622
001-023_T0_COL_LP_5p_N1__ATAGACCTCAGCAACT-1	8.86376	6.13166
001-023_T0_COL_LP_5p_N1__CAGCCGAAGACTAGGC-1	8.32266	5.9036
001-023_T0_COL_LP_5p_N1__ACGATACGTCCCTACT-1	8.3212	5.39237
001-023_T0_COL_LP_5p_N1__CACACTCTCGGTTCGG-1	10.1139	2.47667
001-023_T0_COL_LP_5p_N1__GTCGTAAAGGGATGGG-1	9.32022	6.36583
001-023_T0_COL_LP_5p_N1__GCATGATGTGTGACGA-1	9.04932	5.60353
001-023_T0_COL_LP_5p_N1__ACAGCTAGTGCGCTTG-1	8.35209	5.09346
001-023_T0_COL_LP_5p_N1__CGTTAGACATTCTCAT-1	8.38414	5.33811
001-023_T0_COL_LP_5p_N1__TCCCGATCACCGCTAG-1	8.65237	5.38275
001-023_T0_COL_LP_5p_N1__TCATTTGGTTACGCGC-1	8.61109	4.7143
001-023_T0_COL_LP_5p_N1__CGTGAGCGTCAATACC-1	8.51136	4.61251
001-023_T0_COL_LP_5p_N1__CCTTACGTCTTGTATC-1	8.54683	5.42107
001-023_T0_COL_LP_5p_N1__CGGGTCAAGGCCATAG-1	9.97698	3.42372
001-023_T0_COL_LP_5p_N1__TCCACACGTACTCGCG-1	8.42038	5.92757
001-023_T0_COL_LP_5p_N1__GCTGCAGAGCACCGCT-1	8.34126	4.62149
001-023_T0_COL_LP_5p_N1__TGGTTAGAGCCAGGAT-1	8.72426	5.95744
001-023_T0_COL_LP_5p_N1__ATTATCCAGTCGTACT-1	8.99111	5.92374
001-023_T0_COL_LP_5p_N1__ACTTACTAGTACTTGC-1	8.70489	5.4439
001-023_T0_COL_LP_5p_N1__TATGCCCGTCTCTTTA-1	8.43468	4.6366
001-023_T0_COL_LP_5p_N1__TAGGCATTCATGCAAC-1	9.23886	5.28048
001-023_T0_COL_LP_5p_N1__CGGCTAGTCATGCATG-1	8.25765	5.01839
001-023_T0_COL_LP_5p_N1__GAGCAGAGTTACGTCA-1	8.5961	5.72156
001-023_T0_COL_LP_5p_N1__GACAGAGGTAACGCGA-1	8.52636	5.56994
001-023_T0_COL_LP_5p_N1__GCATACATCTCCGGTT-1	8.95827	5.85425
001-023_T0_COL_LP_5p_N1__TGAAAGACAGTGGAGT-1	8.11903	4.79513
001-023_T0_COL_LP_5p_N1__AAACCTGGTGCCTGTG-1	8.39659	5.19485
001-023_T0_COL_LP_5p_N1__CATCAAGAGCAATATG-1	8.65671	4.85796
001-023_T0_COL_LP_5p_N1__ACCAGTAGTAGCGCAA-1	8.3907	5.10449
001-023_T0_COL_LP_5p_N1__CAGATCAAGCGATAGC-1	8.67033	5.48586
001-023_T0_COL_LP_5p_N1__TGACTTTCACTTGGAT-1	8.30787	5.55628
001-023_T0_COL_LP_5p_N1__GCACTCTGTTCGCTAA-1	10.1254	5.63654
001-023_T0_COL_LP_5p_N1__GCCTCTAGTTCTCATT-1	8.45267	6.02703
001-023_T0_COL_LP_5p_N1__GGTGTTAGTTCTGAAC-1	8.29918	5.56723
001-023_T0_COL_LP_5p_N1__TGGTTAGTCGTACCGG-1	8.2953	5.01677
001-023_T0_COL_LP_5p_N1__TAGACCAAGTACGCGA-1	8.68337	6.60776
001-023_T0_COL_LP_5p_N1__GGGCATCGTTGTACAC-1	8.45408	4.43355
001-023_T0_COL_LP_5p_N1__CGGACTGTCTGCAGTA-1	8.69815	5.84837
001-023_T0_COL_LP_5p_N1__ACTATCTAGTAGTGCG-1	8.38374	4.52903
001-023_T0_COL_LP_5p_N1__GGACAGACACGAAGCA-1	8.56437	5.78008
001-023_T0_COL_LP_5p_N1__CGTGTCTTCACGACTA-1	8.73638	5.82204
001-023_T0_COL_LP_5p_N1__AGGTCCGCAAACCCAT-1	8.41489	5.72152
001-023_T0_COL_LP_5p_N1__GTCCTCATCTGTCCGT-1	8.52423	5.34804
001-023_T0_COL_LP_5p_N1__TGGGAAGTCTGGTTCC-1	8.37769	5.56188
001-023_T0_COL_LP_5p_N1__CGTGAGCAGATCACGG-1	8.28218	5.425
001-023_T0_COL_LP_5p_N1__TTCGAAGTCACCTTAT-1	9.1565	4.57575
001-023_T0_COL_LP_5p_N1__TCGCGTTGTTACGGAG-1	8.18745	5.32174
001-023_T0_COL_LP_5p_N1__CGTTAGACACCGCTAG-1	8.54321	5.60501
001-023_T0_COL_LP_5p_N1__CGCCAAGGTTGTGGCC-1	8.45221	5.68926
001-023_T0_COL_LP_5p_N1__GCTTCCACAAGCGAGT-1	8.17075	4.54224
001-023_T0_COL_LP_5p_N1__CAACCTCCAAAGTGCG-1	8.09838	5.16442
001-023_T0_COL_LP_5p_N1__GCCTCTACACAGTCGC-1	8.51466	5.3891
001-023_T0_COL_LP_5p_N1__ATCTGCCAGTAGTGCG-1	9.71324	4.57924
001-023_T0_COL_LP_5p_N1__GTAACTGGTGGCAAAC-1	9.34496	5.67607
001-023_T0_COL_LP_5p_N1__CAGGTGCCACATTAGC-1	9.08609	5.83302
001-023_T0_COL_LP_5p_N1__GCATGATCATGCTAGT-1	9.72981	6.14834
001-023_T0_COL_LP_5p_N1__GTGTTAGTCCGAGCCA-1	8.4019	5.49674
001-023_T0_COL_LP_5p_N1__GCATACACACTCAGGC-1	9.40382	3.43858
001-023_T0_COL_LP_5p_N1__GTGCGGTAGGAGTTGC-1	8.51135	5.34863
001-023_T0_COL_LP_5p_N1__GGGAGATTCAGCACAT-1	8.60869	5.58079
001-023_T0_COL_LP_5p_N1__GATCAGTTCGCGTAGC-1	9.01759	4.6479
001-023_T0_COL_LP_5p_N1__GCGCCAACAGCTGTAT-1	8.62899	5.83864
001-023_T0_COL_LP_5p_N1__GCGAGAAAGAACTGTA-1	8.35543	5.57389
001-023_T0_COL_LP_5p_N1__CCTTCGACATGTCTCC-1	9.48291	6.16448
001-023_T0_COL_LP_5p_N1__CAGTCCTAGTATGACA-1	10.054	3.40809
001-023_T0_COL_LP_5p_N1__TTCTTAGAGCCAGAAC-1	8.85065	4.93859
001-023_T0_COL_LP_5p_N1__GGGAATGGTAAATACG-1	10.541	7.82847
001-023_T0_COL_LP_5p_N1__CATCAGAGTAAAGGAG-1	8.60352	5.80073
001-023_T0_COL_LP_5p_N1__TCAGCAAAGAAACCAT-1	9.30044	6.30318
001-023_T0_COL_LP_5p_N1__TAAACCGAGTGTCCCG-1	8.35647	5.62319
001-023_T0_COL_LP_5p_N1__TTTGCGCGTAGCGCTC-1	9.29309	6.29231
001-023_T0_COL_LP_5p_N1__AGCTCCTGTGCTGTAT-1	9.33087	6.12253
001-023_T0_COL_LP_5p_N1__CGTCTACTCGTTACAG-1	8.5051	4.9737
001-023_T0_COL_LP_5p_N1__CACACCTAGTGGCACA-1	8.42988	5.64584
001-023_T0_COL_LP_5p_N1__ACGATACCACGCTTTC-1	8.31922	4.74954
001-023_T0_COL_LP_5p_N1__GATGCTACAGTCAGAG-1	9.46252	6.27742
001-023_T0_COL_LP_5p_N1__GATGAAATCAAGGCTT-1	8.23773	4.90242
001-023_T0_COL_LP_5p_N1__TTCTCAACACACAGAG-1	9.80876	4.50924
001-023_T0_COL_LP_5p_N1__ACCCACTTCGCAGGCT-1	8.32846	4.56252
001-023_T0_COL_LP_5p_N1__CGTCAGGCAATAACGA-1	8.46925	4.2994
001-023_T0_COL_LP_5p_N1__CATTCGCTCGCTTGTC-1	8.55856	5.53476
001-023_T0_COL_LP_5p_N1__TATGCCCAGGTGCAAC-1	8.88076	5.35071
001-023_T0_COL_LP_5p_N1__GAAACTCAGCATCATC-1	8.65523	5.81325
001-023_T0_COL_LP_5p_N1__CGCGTTTTCGTTACGA-1	8.85765	4.34651
001-023_T0_COL_LP_5p_N1__GCAGCCATCCAACCAA-1	8.64715	5.74444
001-023_T0_COL_LP_5p_N1__GTCTCGTCATCTCGCT-1	9.61432	5.09582
001-023_T0_COL_LP_5p_N1__CGACCTTAGCTGGAAC-1	8.26317	5.36349
001-023_T0_COL_LP_5p_N1__TCACAAGTCCAGTAGT-1	9.4051	6.07645
001-023_T0_COL_LP_5p_N1__CAGCATATCCTACAGA-1	9.04325	5.59566
001-023_T0_COL_LP_5p_N1__CTGATCCTCGCCTGAG-1	8.43914	5.31633
001-023_T0_COL_LP_5p_N1__GGGTTGCAGCAGACTG-1	8.81895	5.73351
001-023_T0_COL_LP_5p_N1__AACTGGTCATCACGAT-1	8.32734	5.80639
001-023_T0_COL_LP_5p_N1__GACAGAGGTCTGCGGT-1	8.74544	5.37849
001-023_T0_COL_LP_5p_N1__TATCAGGGTCAGAATA-1	9.18258	5.04386
001-023_T0_COL_LP_5p_N1__AGCGGTCGTCTAGGTT-1	8.3507	5.40998
001-023_T0_COL_LP_5p_N1__AAAGTAGAGTCTCAAC-1	8.6277	5.82248
001-023_T0_COL_LP_5p_N1__TCAGATGTCAGCTTAG-1	9.54731	5.10953
001-023_T0_COL_LP_5p_N1__GCATGCGCAGCGAACA-1	8.22725	4.5217
001-023_T0_COL_LP_5p_N1__GGTGTTATCGAGAACG-1	8.90826	5.0897
001-023_T0_COL_LP_5p_N1__TTTATGCAGTACGATA-1	8.55731	6.36746
001-023_T0_COL_LP_5p_N1__CCGGGATGTTGCGCAC-1	8.19282	5.62175
001-023_T0_COL_LP_5p_N1__TGACTTTGTTCAGTAC-1	8.92871	5.65277
001-023_T0_COL_LP_5p_N1__AATCCAGGTGTAATGA-1	8.2617	5.51701
001-023_T0_COL_LP_5p_N1__TCCACACCACTTAACG-1	8.64605	5.48743
001-023_T0_COL_LP_5p_N1__TTCTTAGGTCAGATAA-1	8.69846	4.94104
001-023_T0_COL_LP_5p_N1__ATCACGATCTAACTCT-1	8.91555	5.15493
001-023_T0_COL_LP_5p_N1__ATCCGAACAGTAAGAT-1	8.853	5.39148
001-023_T0_COL_LP_5p_N1__GTCAAGTTCCCACTTG-1	8.45876	6.67786
001-023_T0_COL_LP_5p_N1__TCACAAGGTGAGGGAG-1	8.38988	6.12307
001-023_T0_COL_LP_5p_N1__GCTTCCATCAACGGGA-1	8.92727	5.30776
001-023_T0_COL_LP_5p_N1__GGTATTGTCCCAGGTG-1	8.23402	6.14532
001-023_T0_COL_LP_5p_N1__CTCGGAGCAGCCAGAA-1	8.71552	5.87004
001-023_T0_COL_LP_5p_N1__AACGTTGTCTGCAGTA-1	8.86667	5.94672
001-023_T0_COL_LP_5p_N1__AGCATACGTCCAGTTA-1	9.56195	4.49967
001-023_T0_COL_LP_5p_N1__ACTGTCCCATCTACGA-1	9.2091	5.23147
001-023_T0_COL_LP_5p_N1__AGATTGCAGCGTGTCC-1	9.73395	6.23107
001-023_T0_COL_LP_5p_N1__AGTTGGTCATCACCCT-1	10.8331	5.51614
001-023_T0_COL_LP_5p_N1__ATCATCTTCGTCTGAA-1	8.73462	5.53759
001-023_T0_COL_LP_5p_N1__ACCCACTAGTGAATTG-1	9.79371	6.13992
001-023_T0_COL_LP_5p_N1__GGTGAAGAGTTCGCGC-1	9.19465	5.83376
001-023_T0_COL_LP_5p_N1__TGACAACTCTCAACTT-1	8.74642	6.10727
001-023_T0_COL_LP_5p_N1__ATTACTCAGTAGCCGA-1	9.38962	5.49176
001-023_T0_COL_LP_5p_N1__TAGAGCTTCAACGCTA-1	9.37235	6.1442
001-023_T0_COL_LP_5p_N1__CATCAGAAGATGGCGT-1	8.52981	4.62127
001-023_T0_COL_LP_5p_N1__TAAGTGCTCTGCTGCT-1	8.38759	6.58481
001-023_T0_COL_LP_5p_N1__TATTACCGTTCCACAA-1	8.62905	4.37848
001-023_T0_COL_LP_5p_N1__TACTTACGTCTAGAGG-1	8.75366	4.79441
001-023_T0_COL_LP_5p_N1__AACACGTCACCCAGTG-1	9.15955	4.6267
001-023_T0_COL_LP_5p_N1__CCCAGTTTCCTCCTAG-1	8.4109	5.35259
001-023_T0_COL_LP_5p_N1__CATATGGCAGTATAAG-1	8.52474	5.55557
001-023_T0_COL_LP_5p_N1__TAGAGCTGTCGGATCC-1	8.28101	4.78201
001-023_T0_COL_LP_5p_N1__ATCGAGTAGTCACGCC-1	8.42827	6.40436
001-023_T0_COL_LP_5p_N1__CGGACACAGTGTCTCA-1	8.78328	5.20119
001-023_T0_COL_LP_5p_N1__AAACCTGAGTATTGGA-1	9.68265	3.71605
001-023_T0_COL_LP_5p_N1__GGGAATGTCGTTGCCT-1	8.64159	4.98185
001-023_T0_COL_LP_5p_N1__TACAGTGAGCACACAG-1	8.46385	5.28238
001-023_T0_COL_LP_5p_N1__TACTTACTCGATAGAA-1	8.74831	6.62609
001-023_T0_COL_LP_5p_N1__ATGTGTGTCTAACTCT-1	9.4578	5.93997
001-023_T0_COL_LP_5p_N1__GACTGCGTCTCAACTT-1	9.64197	4.46883
001-023_T0_COL_LP_5p_N1__ACTGCTCTCGCTGATA-1	9.7783	3.80575
001-023_T0_COL_LP_5p_N1__GACGGCTTCATCATTC-1	8.72966	6.8487
001-023_T0_COL_LP_5p_N1__CGGACGTCACCGTTGG-1	10.2836	6.30564
001-023_T0_COL_LP_5p_N1__CCGTGGATCTAACTTC-1	9.79362	3.22613
001-023_T0_COL_LP_5p_N1__AGCTCTCTCCTACAGA-1	9.16674	4.5868
001-023_T0_COL_LP_5p_N1__CTTGGCTTCAAACCGT-1	8.5109	5.19148
001-023_T0_COL_LP_5p_N1__GCATGATAGACGACGT-1	8.30539	6.58356
001-023_T0_COL_LP_5p_N1__TCGCGAGTCGTCGTTC-1	9.77633	4.94455
001-023_T0_COL_LP_5p_N1__ACATGGTAGCGATCCC-1	10.6624	2.38812
001-023_T0_COL_LP_5p_N1__CCAATCCAGCCGCCTA-1	8.56441	5.51234
001-023_T0_COL_LP_5p_N1__CTCGAGGAGAAACGCC-1	8.20083	4.55887
001-023_T0_COL_LP_5p_N1__TCCCGATAGGTTCCTA-1	8.48296	5.39104
001-023_T0_COL_LP_5p_N1__CGCTTCACATTGAGCT-1	9.70118	2.95705
001-023_T0_COL_LP_5p_N1__CCATGTCAGCGATTCT-1	8.46213	6.17618
001-023_T0_COL_LP_5p_N1__TTTGTCAGTAACGTTC-1	10.3178	7.30989
001-023_T0_COL_LP_5p_N1__TGCCCATCAAGAAAGG-1	10.3301	2.57119
001-023_T0_COL_LP_5p_N1__CCAGCGAAGCGTAGTG-1	9.14259	6.67383
001-023_T0_COL_LP_5p_N1__AACTCTTCAGATCCAT-1	9.13407	4.11343
001-023_T0_COL_LP_5p_N1__GATGAAACAAGAGTCG-1	9.77102	5.65863
001-023_T0_COL_LP_5p_N1__CCTCAGTCACATCTTT-1	9.36196	6.47223
001-023_T0_COL_LP_5p_N1__AGGCCGTTCATGCTCC-1	9.85861	3.60995
001-023_T0_COL_LP_5p_N1__GTCATTTCACAAGACG-1	10.3521	6.53062
001-023_T0_COL_LP_5p_N1__CTCCTAGGTCACTGGC-1	10.1127	2.5747
001-023_T0_COL_LP_5p_N1__TGGACGCAGGCTATCT-1	8.94512	5.85635
001-023_T0_COL_LP_5p_N1__GGACATTGTTGATTGC-1	9.00605	5.55791
001-023_T0_COL_LP_5p_N1__ATGGGAGCACACGCTG-1	9.58512	6.00031
001-023_T0_COL_LP_5p_N1__GCTCCTAGTCGACTAT-1	9.05834	5.85531
001-023_T0_COL_LP_5p_N1__ACGGGTCCACCTGGTG-1	8.84824	5.1258
001-023_T0_COL_LP_5p_N1__GGATGTTAGTGAAGAG-1	9.73042	2.84577
001-023_T0_COL_LP_5p_N1__CATCGAATCACCATAG-1	9.50824	2.98968
001-023_T0_COL_LP_5p_N1__TTAGTTCTCACGCGGT-1	10.5207	3.06451
001-023_T0_COL_LP_5p_N1__AGCTCCTAGCTAGTCT-1	9.40636	3.02658
001-023_T0_COL_LP_5p_N1__ACGATACAGCGTGTCC-1	8.8984	5.47716
001-023_T0_COL_LP_5p_N1__TGTGGTAAGATAGGAG-1	10.4824	2.38622
001-023_T0_COL_LP_5p_N1__CGTGAGCGTCGAACAG-1	8.29291	5.48143
001-023_T0_COL_LP_5p_N1__GATGAGGTCACTCCTG-1	10.3128	2.82447
001-023_T0_COL_LP_5p_N1__CACTCCAAGAGTTGGC-1	10.821	2.22032
001-023_T0_COL_LP_5p_N1__ACTGCTCTCCTCGCAT-1	9.3939	6.08633
001-023_T0_COL_LP_5p_N1__CGATGGCAGTAGGTGC-1	10.4072	2.44545
001-023_T0_COL_LP_5p_N1__CAACCAACAGGACCCT-1	10.7216	2.40439
001-023_T0_COL_LP_5p_N1__ATCTGCCAGACTAGAT-1	10.4797	2.45335
001-023_T0_COL_LP_5p_N1__GGTGAAGTCGGCGCTA-1	9.52646	6.08423
001-023_T0_COL_LP_5p_N1__ATTACTCCATCACGTA-1	10.9772	2.34114
001-023_T0_COL_LP_5p_N1__ACACCGGAGAGAGCTC-1	8.82013	6.41452
001-023_T0_COL_LP_5p_N1__TTGCGTCAGCTAGGCA-1	9.50925	6.6415
001-023_T0_COL_LP_5p_N1__CTGCGGATCGCGTAGC-1	9.15501	2.91284
001-023_T0_COL_LP_5p_N1__GGCTGGTTCGTCCGTT-1	10.5164	2.40309
001-023_T0_COL_LP_5p_N1__TACTTACTCACCCGAG-1	9.56628	5.41501
001-023_T0_COL_LP_5p_N1__GACCTGGAGTGTCCAT-1	10.1233	2.74754
001-023_T0_COL_LP_5p_N1__TCTGAGAAGAGGTTGC-1	10.3333	2.70453
001-023_T0_COL_LP_5p_N1__GCGCCAAGTAAATACG-1	10.7021	2.59953
001-023_T0_COL_LP_5p_N1__GGTATTGCATGAAGTA-1	9.96268	2.21043
001-023_T0_COL_LP_5p_N1__AGATTGCCAGGAATCG-1	10.9477	6.30343
001-023_T0_COL_LP_5p_N1__TGAGCCGGTCTCCACT-1	9.45675	5.94615
001-023_T0_COL_LP_5p_N1__AAGGAGCGTTAAGATG-1	9.1892	6.06269
001-023_T0_COL_LP_5p_N1__TGGCCAGTCATTCACT-1	11.3507	6.57943
001-023_T0_COL_LP_5p_N1__GTGCTTCTCGGCGCAT-1	9.91063	5.75385
001-023_T0_COL_LP_5p_N1__GCAGCCAGTAAGCACG-1	10.7169	7.05846
001-023_T0_COL_LP_5p_N1__AGTAGTCAGTCTCCTC-1	11.1009	6.39587
001-028_T0_COL_LP_5p_N1__CCTATTATCCTCCTAG-1	9.73551	3.60221
001-028_T0_COL_LP_5p_N1__ACCAGTACAGACAAGC-1	8.8975	4.90601
001-028_T0_COL_LP_5p_N1__GTGCGGTAGTTTAGGA-1	8.56181	5.00399
001-028_T0_COL_LP_5p_N1__TTCGAAGGTTATGTGC-1	9.39526	5.04471
001-028_T0_COL_LP_5p_N1__AGGGTGAAGAGCAATT-1	8.76812	5.62888
001-028_T0_COL_LP_5p_N1__TGCACCTGTCACACGC-1	9.02262	6.57612
001-028_T0_COL_LP_5p_N1__CATGCCTTCTTGCATT-1	8.86577	4.14844
001-028_T0_COL_LP_5p_N1__ATCTGCCCACATCCAA-1	9.05689	5.93017
001-028_T0_COL_LP_5p_N1__CTGAAACAGGAGCGAG-1	8.40737	4.86155
001-028_T0_COL_LP_5p_N1__TATTACCCAGGAATCG-1	8.60429	6.2641
001-028_T0_COL_LP_5p_N1__TTCTACACAAACAACA-1	8.56339	5.50412
001-028_T0_COL_LP_5p_N1__GTCTCGTAGCACAGGT-1	8.89178	6.59667
001-028_T0_COL_LP_5p_N1__CCGGTAGTCTATCCTA-1	8.70837	5.14609
001-028_T0_COL_LP_5p_N1__GTAGTCACATTGTGCA-1	9.13154	6.81531
001-028_T0_COL_LP_5p_N1__ATGCGATTCTACCTGC-1	9.47485	4.71602
001-028_T0_COL_LP_5p_N1__TCGAGGCAGTAGATGT-1	8.84764	5.17711
001-028_T0_COL_LP_5p_N1__GTCTCGTCATGGTCAT-1	8.71359	5.30943
001-028_T0_COL_LP_5p_N1__TGGTTCCAGCTAGCCC-1	8.76848	4.8298
001-028_T0_COL_LP_5p_N1__AACTCTTAGCTGAACG-1	8.85256	6.1379
001-028_T0_COL_LP_5p_N1__CCTCTGAGTTCCACAA-1	8.79585	5.96525
001-028_T0_COL_LP_5p_N1__CGTTCTGCAGGGCATA-1	8.49969	6.03694
001-028_T0_COL_LP_5p_N1__CAGCGACAGCTGTCTA-1	8.30062	5.80152
001-028_T0_COL_LP_5p_N1__CAGGTGCAGAAACGCC-1	8.6906	6.27455
001-028_T0_COL_LP_5p_N1__CGTGTCTTCAAGAAGT-1	8.31387	5.52147
001-028_T0_COL_LP_5p_N1__AAACCTGGTAGAGTGC-1	9.04402	5.74032
001-028_T0_COL_LP_5p_N1__CGTCACTAGATGTCGG-1	9.78672	5.19151
001-028_T0_COL_LP_5p_N1__CTCCTAGTCTGCCAGG-1	10.0627	5.62071
001-028_T0_COL_LP_5p_N1__TGACAACTCGGTCTAA-1	8.44469	4.9686
001-028_T0_COL_LP_5p_N1__CTGATAGGTTCATGGT-1	8.38918	5.6749
001-028_T0_COL_LP_5p_N1__TTCGAAGCAAGGACTG-1	8.52796	6.52449
001-028_T0_COL_LP_5p_N1__TCAGATGTCCATGAGT-1	9.12079	6.51571
001-028_T0_COL_LP_5p_N1__GCGCGATCATGTCGAT-1	8.93219	5.61377
001-028_T0_COL_LP_5p_N1__AACTCCCCAAAGCAAT-1	8.82369	5.65926
001-028_T0_COL_LP_5p_N1__GGACAGAGTTTAAGCC-1	8.52503	4.45502
001-028_T0_COL_LP_5p_N1__GAACATCAGTACACCT-1	8.86101	6.07064
001-028_T0_COL_LP_5p_N1__AATCCAGGTGCTGTAT-1	8.6354	5.271
001-028_T0_COL_LP_5p_N1__CACAGGCCAGGTTTCA-1	8.59994	5.01317
001-028_T0_COL_LP_5p_N1__CCTATTAGTTCTGTTT-1	10.337	7.81691
001-028_T0_COL_LP_5p_N1__CCCAATCCAGTCACTA-1	9.48205	5.67592
001-028_T0_COL_LP_5p_N1__ACATCAGAGGCCCTTG-1	8.67446	5.71439
001-028_T0_COL_LP_5p_N1__GTCAAGTCAGACTCGC-1	8.48282	5.10405
001-028_T0_COL_LP_5p_N1__CATGACAAGGTGCTAG-1	8.94781	6.09132
001-028_T0_COL_LP_5p_N1__CAGATCACATGGATGG-1	8.47171	6.0194
001-028_T0_COL_LP_5p_N1__TGAAAGATCTGGTATG-1	8.18138	5.57802
001-028_T0_COL_LP_5p_N1__CACAGTAGTCGCTTCT-1	8.54428	4.96795
001-028_T0_COL_LP_5p_N1__TAAGTGCTCCGTACAA-1	9.45328	6.65495
001-028_T0_COL_LP_5p_N1__ATTTCTGTCATAAAGG-1	8.26351	5.78607
001-028_T0_COL_LP_5p_N1__GGGAGATGTAAGAGGA-1	8.91	5.66214
001-028_T0_COL_LP_5p_N1__CTCATTAAGTGTTGAA-1	8.60986	6.11742
001-028_T0_COL_LP_5p_N1__CGAGCACCAGCTCGCA-1	8.67713	6.18901
001-028_T0_COL_LP_5p_N1__GGGCATCTCACATAGC-1	8.61324	5.79131
001-028_T0_COL_LP_5p_N1__CACATTTTCTCGATGA-1	9.79492	4.7042
001-028_T0_COL_LP_5p_N1__CGGACTGGTCTAGGTT-1	8.39821	5.25739
001-028_T0_COL_LP_5p_N1__ATCACGACATTCTCAT-1	8.52812	5.4369
001-028_T0_COL_LP_5p_N1__GTTCATTGTTCAGCGC-1	8.40578	5.21021
001-028_T0_COL_LP_5p_N1__CACACAAGTTCGAATC-1	8.90378	5.97549
001-028_T0_COL_LP_5p_N1__CTGCCTATCTGTGCAA-1	9.44715	4.27457
001-028_T0_COL_LP_5p_N1__CTGAAACCACGTCTCT-1	8.86452	5.89018
001-028_T0_COL_LP_5p_N1__TCACAAGGTCTGATTG-1	8.70577	6.54652
001-028_T0_COL_LP_5p_N1__CGTTAGAAGATCACGG-1	8.20908	6.67669
001-028_T0_COL_LP_5p_N1__GCATACAAGGACAGAA-1	8.72867	4.94344
001-028_T0_COL_LP_5p_N1__TTTATGCAGGCATTGG-1	8.44888	5.40055
001-028_T0_COL_LP_5p_N1__CATCGGGTCACATGCA-1	8.79462	6.32261
001-028_T0_COL_LP_5p_N1__GCAAACTTCTCCTATA-1	9.64192	4.75731
001-028_T0_COL_LP_5p_N1__CTCGGAGGTAAGTGGC-1	8.58093	5.55674
001-028_T0_COL_LP_5p_N1__TGCCCTACAGAGTGTG-1	8.58541	6.29006
001-028_T0_COL_LP_5p_N1__CCATTCGTCCGGCACA-1	9.95433	5.79461
001-028_T0_COL_LP_5p_N1__ACCCACTGTGGTGTAG-1	8.39297	4.87575
001-028_T0_COL_LP_5p_N1__GCATACAGTCTAGGTT-1	8.6556	5.422
001-028_T0_COL_LP_5p_N1__CCGTTCATCCTCAATT-1	9.27179	4.81608
001-028_T0_COL_LP_5p_N1__GATGCTACAATCGGTT-1	8.29837	5.55297
001-028_T0_COL_LP_5p_N1__CATGCCTGTGAGGGAG-1	8.5454	4.32062
001-028_T0_COL_LP_5p_N1__CTTGGCTAGTTTCCTT-1	8.94525	3.44626
001-028_T0_COL_LP_5p_N1__TTCGGTCAGTATCGAA-1	8.49899	5.08019
001-028_T0_COL_LP_5p_N1__ACCTTTAGTTAAGATG-1	8.33946	6.45807
001-028_T0_COL_LP_5p_N1__GCGACCAAGAGACTTA-1	9.26241	5.07062
001-028_T0_COL_LP_5p_N1__GCTTCCAAGAGTAAGG-1	8.43383	4.99897
001-028_T0_COL_LP_5p_N1__TGAGAGGCATGTAGTC-1	8.7305	5.81426
001-028_T0_COL_LP_5p_N1__CTCGGGATCGAATGGG-1	10.5788	2.36428
001-028_T0_COL_LP_5p_N1__GAGCAGATCATCACCC-1	9.41864	4.46604
001-028_T0_COL_LP_5p_N1__TAAACCGAGGGCTTCC-1	10.1201	4.06014
001-028_T0_COL_LP_5p_N1__TGAGCATCAGACAGGT-1	8.36216	5.4406
001-028_T0_COL_LP_5p_N1__GTCTCGTGTTATCGGT-1	8.13134	5.65851
001-028_T0_COL_LP_5p_N1__CATTCGCCATGACGGA-1	8.55624	4.66549
001-028_T0_COL_LP_5p_N1__GTCGGGTCACACGCTG-1	8.39983	5.07045
001-028_T0_COL_LP_5p_N1__CATGACAAGACGCTTT-1	8.32898	5.65344
001-028_T0_COL_LP_5p_N1__GTTCGGGTCGGAATCT-1	8.92118	6.67503
001-028_T0_COL_LP_5p_N1__GGACAAGCACAGTCGC-1	8.47987	5.36337
001-028_T0_COL_LP_5p_N1__CAGTAACTCGCCAGCA-1	8.28774	5.33692
001-028_T0_COL_LP_5p_N1__CACACCTAGAGGACGG-1	8.50256	6.39767
001-028_T0_COL_LP_5p_N1__CGCTATCAGTGCTGCC-1	8.55136	6.39514
001-028_T0_COL_LP_5p_N1__GACCTGGGTTATGTGC-1	8.58843	5.56377
001-028_T0_COL_LP_5p_N1__ACGAGGACACAACGTT-1	8.97161	6.0389
001-028_T0_COL_LP_5p_N1__CACTCCATCCAGGGCT-1	8.48336	4.32962
001-028_T0_COL_LP_5p_N1__CGCTGGAGTCGTGGCT-1	8.56042	5.75651
001-028_T0_COL_LP_5p_N1__AAGGAGCTCATGTCTT-1	8.10127	4.85358
001-028_T0_COL_LP_5p_N1__CCGGTAGAGCGTGAAC-1	8.45598	6.05438
001-028_T0_COL_LP_5p_N1__GGGACCTCACTTAACG-1	9.37117	5.57391
001-028_T0_COL_LP_5p_N1__TGAGAGGTCCCTAATT-1	8.47099	5.00417
001-028_T0_COL_LP_5p_N1__ACACCGGGTCAAACTC-1	8.44439	5.54243
001-028_T0_COL_LP_5p_N1__CAGCTGGAGAGGGCTT-1	8.52093	5.29323
001-028_T0_COL_LP_5p_N1__TTTATGCGTGCTTCTC-1	8.73161	5.45539
001-028_T0_COL_LP_5p_N1__AGGGTGACAAGTCATC-1	8.516	5.03526
001-028_T0_COL_LP_5p_N1__GCTGGGTTCAGCAACT-1	8.87758	5.54552
001-028_T0_COL_LP_5p_N1__GCTTGAATCGGGAGTA-1	9.90441	3.21167
001-028_T0_COL_LP_5p_N1__TCAATCTGTTACGTCA-1	8.75374	5.24219
001-028_T0_COL_LP_5p_N1__CAGAATCTCCCATTAT-1	9.08389	6.37263
001-028_T0_COL_LP_5p_N1__ATCATCTGTAGCGTCC-1	8.44068	5.43255
001-028_T0_COL_LP_5p_N1__TTGACTTCACCAACCG-1	8.54249	5.30727
001-028_T0_COL_LP_5p_N1__AGAATAGGTGAAAGAG-1	8.20295	5.62992
001-028_T0_COL_LP_5p_N1__GGATTACTCGTTACAG-1	8.5178	5.43284
001-028_T0_COL_LP_5p_N1__AACCGCGTCTGTGCAA-1	10.9679	3.6104
001-028_T0_COL_LP_5p_N1__AGCGTATCAGACGCCT-1	9.09377	5.88175
001-028_T0_COL_LP_5p_N1__CATCGAAGTACAGTGG-1	9.16074	4.29016
001-028_T0_COL_LP_5p_N1__TACTCGCGTTACGGAG-1	8.52175	5.65097
001-028_T0_COL_LP_5p_N1__CTGTGCTCAAGAAAGG-1	8.36532	5.37203
001-028_T0_COL_LP_5p_N1__CTACGTCCATGGGACA-1	10.3708	6.81856
001-028_T0_COL_LP_5p_N1__CCCATACGTCTAGTCA-1	9.03272	5.45651
001-028_T0_COL_LP_5p_N1__CAACTAGTCCCTTGCA-1	9.36413	5.71944
001-028_T0_COL_LP_5p_N1__AGTGTCATCATGCAAC-1	8.99468	5.77646
001-028_T0_COL_LP_5p_N1__GCGCAGTGTGTTCGAT-1	9.51038	6.00305
001-028_T0_COL_LP_5p_N1__ACGGAGAAGTAGTGCG-1	9.48126	2.42298
001-028_T0_COL_LP_5p_N1__ATTTCTGGTAGCGTCC-1	9.4156	5.39323
001-028_T0_COL_LP_5p_N1__AACGTTGTCATCGGAT-1	9.37899	5.59073
001-028_T0_COL_LP_5p_N1__TGAGGGACACATCCAA-1	9.18831	5.39922
001-028_T0_COL_LP_5p_N1__CCCATACGTTTGCATG-1	8.65583	5.54965
001-028_T0_COL_LP_5p_N1__CCTTCCCAGTACACCT-1	10.2347	3.45214
001-028_T0_COL_LP_5p_N1__ATTATCCAGCGTAGTG-1	9.30276	5.90959
001-028_T0_COL_LP_5p_N1__CTCGGAGAGATCTGAA-1	8.50691	5.72858
001-028_T0_COL_LP_5p_N1__ACGGCCAGTCAGCTAT-1	9.49606	5.42333
001-028_T0_COL_LP_5p_N1__GCTTGAATCTGTTTGT-1	10.8512	2.10512
001-028_T0_COL_LP_5p_N1__GACTGCGAGCGTTGCC-1	9.09058	5.11133
001-028_T0_COL_LP_5p_N1__GTTCTCGGTGCACGAA-1	10.5155	2.36048
001-028_T0_COL_LP_5p_N1__TCACGAACACAGTCGC-1	10.2061	3.20651
001-028_T0_COL_LP_5p_N1__GAAACTCGTTCGCTAA-1	10.1698	2.81916
001-028_T0_COL_LP_5p_N1__ATGGGAGAGACAAAGG-1	8.94285	5.04463
001-028_T0_COL_LP_5p_N1__AACCGCGAGGCCCGTT-1	8.80882	6.40726
001-028_T0_COL_LP_5p_N1__TCTTTCCTCGTGACAT-1	8.75128	4.81136
001-028_T0_COL_LP_5p_N1__ACGATGTAGCCCAACC-1	10.1636	3.59874
001-028_T0_COL_LP_5p_N1__CATGGCGGTTGGGACA-1	9.53307	2.92412
001-028_T0_COL_LP_5p_N1__CTCTGGTAGTTGAGAT-1	8.93253	5.32418
001-028_T0_COL_LP_5p_N1__CTACGTCAGTCCCACG-1	10.5963	2.5359
001-028_T0_COL_LP_5p_N1__GTACTTTGTACCGCTG-1	10.4117	3.2184
001-028_T0_COL_LP_5p_N1__CGATTGATCTTCGGTC-1	11.0157	6.94074
001-028_T0_COL_LP_5p_N1__CATCAAGTCTATCCCG-1	9.39176	4.57602
001-028_T0_COL_LP_5p_N1__CCTACCAGTCTGGTCG-1	9.74249	5.85337
001-028_T0_COL_LP_5p_N1__ACTTACTAGAAGCCCA-1	10.5484	2.33205
001-028_T0_COL_LP_5p_N1__CATTATCCATTGGGCC-1	10.1076	2.95001
001-028_T0_COL_LP_5p_N1__CTCGAGGCAAACCCAT-1	9.50657	3.17664
001-028_T0_COL_LP_5p_N1__CGTGAGCAGTCTCCTC-1	9.69047	3.05415
001-030_T0_COL_LP_5p_N1__GAAATGATCCGCTGTT-1	9.05634	5.00613
001-030_T0_COL_LP_5p_N1__CAACCAATCACAATGC-1	8.86741	4.88517
001-030_T0_COL_LP_5p_N1__GTTAAGCCAATGTAAG-1	8.99857	4.70031
001-030_T0_COL_LP_5p_N1__AGTGGGACACATTCGA-1	9.94462	4.24159
001-030_T0_COL_LP_5p_N1__CTGTTTAGTTCAGACT-1	9.01766	5.06494
001-030_T0_COL_LP_5p_N1__ACGGGTCCATGCCTAA-1	8.98802	5.15369
001-030_T0_COL_LP_5p_N1__GGCAATTGTGCAACTT-1	9.5106	4.17489
001-030_T0_COL_LP_5p_N1__TAAGCGTAGTACGCGA-1	9.12013	4.82425
001-030_T0_COL_LP_5p_N1__CGCTTCATCGGAAACG-1	9.24887	4.60658
001-030_T0_COL_LP_5p_N1__CAAGTTGCACAGGCCT-1	9.48582	4.56105
001-030_T0_COL_LP_5p_N1__CACACAAAGTTAACGA-1	8.82093	4.83052
001-030_T0_COL_LP_5p_N1__ACGGAGATCGTGGTCG-1	9.0823	4.62782
001-030_T0_COL_LP_5p_N1__CTCCTAGCAGCCTATA-1	9.58135	3.96078
001-030_T0_COL_LP_5p_N1__CAGAGAGGTGTTGGGA-1	9.02781	5.17194
001-030_T0_COL_LP_5p_N1__AGGGAGTAGTCATCCA-1	9.13259	4.70075
001-030_T0_COL_LP_5p_N1__TGAGCATCAATCTGCA-1	9.65836	4.50294
001-030_T0_COL_LP_5p_N1__AGTGGGATCATGTAGC-1	9.81536	4.26181
001-030_T0_COL_LP_5p_N1__GTTAAGCGTAAGTTCC-1	8.80501	4.99824
001-030_T0_COL_LP_5p_N1__GTATCTTGTCAATGTC-1	9.13409	4.59408
001-030_T0_COL_LP_5p_N1__ACATACGAGGAGCGAG-1	9.03347	4.60969
001-030_T0_COL_LP_5p_N1__CCTAAAGAGCCAGTAG-1	8.93601	5.089
001-030_T0_COL_LP_5p_N1__GTGCGGTTCTACTTAC-1	10.0907	4.35912
001-030_T0_COL_LP_5p_N1__CAAGGCCAGTAGCGGT-1	9.12638	5.03086
001-030_T0_COL_LP_5p_N1__TGTATTCAGGACATTA-1	8.83745	4.84484
001-030_T0_COL_LP_5p_N1__CATCAGACACATCCGG-1	8.96282	4.73579
001-030_T0_COL_LP_5p_N1__CACAGTAAGGTGCTAG-1	9.21035	5.56924
001-030_T0_COL_LP_5p_N1__CCGTACTAGTATTGGA-1	9.09058	4.88603
001-030_T0_COL_LP_5p_N1__AGTTGGTAGGTAAACT-1	9.28171	4.68691
001-030_T0_COL_LP_5p_N1__ACATGGTAGATATGCA-1	9.27568	4.93476
001-030_T0_COL_LP_5p_N1__TCTCATACATGCTAGT-1	9.56953	5.28613
001-030_T0_COL_LP_5p_N1__ACGTCAACATAACCTG-1	8.90741	5.11708
001-030_T0_COL_LP_5p_N1__GGACAAGTCTCCTATA-1	8.95776	4.90907
001-030_T0_COL_LP_5p_N1__ATGTGTGCAGATGGGT-1	9.19927	4.95329
001-030_T0_COL_LP_5p_N1__TTAGTTCCATACTACG-1	8.85354	5.33402
001-030_T0_COL_LP_5p_N1__TCGCGTTTCGAGAACG-1	9.18993	5.0995
001-030_T0_COL_LP_5p_N1__GGCGTGTCAGCAGTTT-1	8.72265	5.28439
001-030_T0_COL_LP_5p_N1__AACTCAGGTTAAGTAG-1	9.36609	4.30589
001-030_T0_COL_LP_5p_N1__CGAGCCAAGTCAAGGC-1	8.64187	4.92706
001-030_T0_COL_LP_5p_N1__TTTGCGCAGACTCGGA-1	8.91118	5.10507
001-030_T0_COL_LP_5p_N1__TGCACCTGTCGAATCT-1	8.87053	4.74572
001-030_T0_COL_LP_5p_N1__TTTACTGTCTCCGGTT-1	9.2256	4.68408
001-030_T0_COL_LP_5p_N1__CTGAAACTCCTCAATT-1	9.35769	4.63484
001-030_T0_COL_LP_5p_N1__CATCAAGAGGCCATAG-1	9.11868	3.48747
001-030_T0_COL_LP_5p_N1__GGACATTCATCGGAAG-1	9.40722	4.01647
001-030_T0_COL_LP_5p_N1__GCTGCGACAATGGATA-1	9.07531	5.5748
001-030_T0_COL_LP_5p_N1__TCGCGTTTCGATAGAA-1	9.2571	5.2964
001-030_T0_COL_LP_5p_N1__GAGGTGAGTCCGCTGA-1	9.55415	4.83286
001-030_T0_COL_LP_5p_N1__GGGCATCAGCGTTGCC-1	8.97632	5.0699
001-030_T0_COL_LP_5p_N1__TCCACACCATAGACTC-1	9.01293	5.34416
001-030_T0_COL_LP_5p_N1__GTAGTCATCCAGGGCT-1	9.10153	5.01983
001-030_T0_COL_LP_5p_N1__ACTGAACCAGATCGGA-1	8.72823	5.1504
001-030_T0_COL_LP_5p_N1__CCATGTCTCCAAGCCG-1	9.77906	3.38372
001-030_T0_COL_LP_5p_N1__AAGTCTGTCTTGCATT-1	9.81218	4.95857
001-030_T0_COL_LP_5p_N1__TGAAAGATCTAACGGT-1	10.965	2.85327
001-030_T0_COL_LP_5p_N1__TCTATTGTCTGGAGCC-1	8.99497	4.91266
001-030_T0_COL_LP_5p_N1__TCACAAGTCCTTGACC-1	9.32203	5.17835
001-030_T0_COL_LP_5p_N1__CGTGTCTTCTCTTATG-1	9.02477	3.79305
001-030_T0_COL_LP_5p_N1__TGCGTGGTCGGAAATA-1	11.0334	3.35411
001-030_T0_COL_LP_5p_N1__TATCTCATCTAACTCT-1	8.82764	4.38969
001-030_T0_COL_LP_5p_N1__TGTATTCGTGTGCCTG-1	9.78486	5.31846
001-030_T0_COL_LP_5p_N1__CGACTTCCACTTCTGC-1	9.5412	5.33683
001-030_T0_COL_LP_5p_N1__TGGTTCCAGGACTGGT-1	9.3155	5.14292
001-030_T0_COL_LP_5p_N1__CAGCTGGCAAGTAATG-1	9.11339	6.2154
001-030_T0_COL_LP_5p_N1__TCACAAGGTGCCTGGT-1	10.7027	6.40169
001-030_T0_COL_LP_5p_N1__TGAGCCGGTCGGCATC-1	9.90839	1.95719
001-030_T0_COL_LP_5p_N1__TACTCGCGTCCCTTGT-1	9.57574	3.23564
001-030_T0_COL_LP_5p_N1__GCTCTGTCAGGGAGAG-1	9.95162	2.19291
001-030_T0_COL_LP_5p_N1__GCGCCAATCCAAGCCG-1	9.97753	1.59749
001-030_T0_COL_LP_5p_N1__ACCTTTAGTGCTTCTC-1	10.9278	6.51631
001-030_T0_COL_LP_5p_N1__TTGAACGGTATGGTTC-1	10.7153	6.74527
001-033_T0_COL_LP_5p_N1__AACTCTTCAGTGACAG-1	9.7736	4.49198
001-033_T0_COL_LP_5p_N1__GTCTTCGTCTGATACG-1	9.02687	5.13917
001-033_T0_COL_LP_5p_N1__TTCTCCTCATCTACGA-1	9.24341	4.48925
001-033_T0_COL_LP_5p_N1__CAGCCGAAGTGGGTTG-1	9.67735	4.875
001-033_T0_COL_LP_5p_N1__AACTTTCTCCACGAAT-1	9.0439	4.82951
001-033_T0_COL_LP_5p_N1__GTTAAGCTCGGACAAG-1	8.72543	4.76205
001-033_T0_COL_LP_5p_N1__CTGCTGTAGACTGGGT-1	9.15653	4.12542
001-033_T0_COL_LP_5p_N1__ATCATCTAGCGATAGC-1	9.70307	5.49666
001-033_T0_COL_LP_5p_N1__CAGGTGCCATTGTGCA-1	9.2665	4.46903
001-033_T0_COL_LP_5p_N1__GTATCTTAGACTCGGA-1	8.8623	4.44366
001-033_T0_COL_LP_5p_N1__CAAGATCTCCAATGGT-1	9.32746	4.125
001-033_T0_COL_LP_5p_N1__CAAGGCCCAGCCACCA-1	9.41169	5.08181
001-033_T0_COL_LP_5p_N1__GACCAATGTAGCAAAT-1	9.45106	4.80565
001-033_T0_COL_LP_5p_N1__TCTTCGGTCCACGCAG-1	9.78507	4.1778
001-033_T0_COL_LP_5p_N1__ATAACGCTCACATACG-1	9.43921	4.40901
001-033_T0_COL_LP_5p_N1__CGGACGTCACATCCGG-1	9.80699	4.19132
001-033_T0_COL_LP_5p_N1__AGCATACCAGCCAGAA-1	8.95526	4.51885
001-033_T0_COL_LP_5p_N1__TTCTACATCCAATGGT-1	9.72713	4.48963
001-033_T0_COL_LP_5p_N1__TGGCCAGCATCACAAC-1	9.34963	4.99505
001-033_T0_COL_LP_5p_N1__TCAGATGGTGATGCCC-1	8.91588	4.90554
001-033_T0_COL_LP_5p_N1__AAACCTGCACTTAACG-1	9.35209	4.58731
001-033_T0_COL_LP_5p_N1__GTCTCGTGTTAAGAAC-1	8.97598	4.42329
001-033_T0_COL_LP_5p_N1__TCGCGTTAGTAGATGT-1	8.79922	5.63263
001-033_T0_COL_LP_5p_N1__CGAGCACCACATTCGA-1	8.38109	6.61335
001-033_T0_COL_LP_5p_N1__TGAAAGACATGGTAGG-1	8.91094	4.92533
001-033_T0_COL_LP_5p_N1__AAAGATGGTTTGCATG-1	9.45232	4.29918
001-033_T0_COL_LP_5p_N1__ACGGGTCAGGCATGGT-1	9.4652	6.14426
001-033_T0_COL_LP_5p_N1__ATTGGACGTGCTAGCC-1	9.17881	3.82172
001-033_T0_COL_LP_5p_N1__CGAGCCATCTCTTATG-1	8.80922	4.38038
001-033_T0_COL_LP_5p_N1__AACTCCCTCTCGTTTA-1	9.46204	4.30393
001-033_T0_COL_LP_5p_N1__AGCTTGAAGTACATGA-1	8.40621	6.3056
001-033_T0_COL_LP_5p_N1__CTGATCCAGTCGCCGT-1	8.9532	5.12245
001-033_T0_COL_LP_5p_N1__TGGCCAGTCAGAGGTG-1	9.10555	5.54674
001-033_T0_COL_LP_5p_N1__ATTTCTGGTTAAGATG-1	9.40016	4.88874
001-033_T0_COL_LP_5p_N1__AGAGCGAGTCTTCAAG-1	8.74073	4.89694
001-033_T0_COL_LP_5p_N1__AGGTCATAGCTAAGAT-1	8.80901	4.35944
001-033_T0_COL_LP_5p_N1__CTTAGGAAGCAATCTC-1	9.66049	4.56879
001-033_T0_COL_LP_5p_N1__CGAGCACGTTAGTGGG-1	8.77745	6.20461
001-033_T0_COL_LP_5p_N1__CTGATAGTCGGCGCTA-1	9.53178	4.78127
001-033_T0_COL_LP_5p_N1__GATGCTACAGACGCCT-1	9.06073	5.36137
001-033_T0_COL_LP_5p_N1__TTGCCGTGTACTTCTT-1	9.23497	4.22515
001-033_T0_COL_LP_5p_N1__AAGGTTCGTTAAGAAC-1	9.41407	5.36261
001-033_T0_COL_LP_5p_N1__AGGCCGTTCCCAGGTG-1	8.72788	5.15457
001-033_T0_COL_LP_5p_N1__ATCATCTTCACGACTA-1	9.12736	4.58278
001-033_T0_COL_LP_5p_N1__TCTATTGGTATCAGTC-1	9.30708	4.86791
001-033_T0_COL_LP_5p_N1__GTACGTAAGTAGCGGT-1	8.96732	4.99421
001-033_T0_COL_LP_5p_N1__ACGCCGAGTATGAAAC-1	9.58823	4.13386
001-033_T0_COL_LP_5p_N1__TCAGGTAAGACTCGGA-1	8.88639	5.22033
001-033_T0_COL_LP_5p_N1__GCACTCTCACTTCGAA-1	9.38704	4.80853
001-033_T0_COL_LP_5p_N1__AGACGTTTCATGTCTT-1	9.1499	5.08653
001-033_T0_COL_LP_5p_N1__AATCCAGGTTGGAGGT-1	9.33582	4.09519
001-033_T0_COL_LP_5p_N1__ACGGAGACAGGTCTCG-1	8.87982	4.6604
001-033_T0_COL_LP_5p_N1__TGCCCTACAATCTACG-1	8.79983	6.00777
001-033_T0_COL_LP_5p_N1__GTAGTCACATCCGTGG-1	8.89194	5.1276
001-033_T0_COL_LP_5p_N1__TGACGGCCAAGTACCT-1	9.4555	4.73691
001-033_T0_COL_LP_5p_N1__TGGCCAGTCACCACCT-1	9.76551	4.46836
001-033_T0_COL_LP_5p_N1__TTTGCGCAGTGGTCCC-1	9.21314	5.05089
001-033_T0_COL_LP_5p_N1__GATGCTAAGGTGCACA-1	9.53663	4.33084
001-033_T0_COL_LP_5p_N1__TTAGGACCACAGAGGT-1	9.32232	4.55387
001-033_T0_COL_LP_5p_N1__AACACGTTCTGGTGTA-1	9.48389	4.24434
001-033_T0_COL_LP_5p_N1__GCAGTTAGTCGGCATC-1	9.66218	4.47347
001-033_T0_COL_LP_5p_N1__ATGGGAGTCTTCCTTC-1	9.10885	5.3079
001-033_T0_COL_LP_5p_N1__GCGCGATCAGGTCCAC-1	8.79071	4.63949
001-033_T0_COL_LP_5p_N1__ATCATGGGTTTGTGTG-1	8.74764	5.53253
001-033_T0_COL_LP_5p_N1__CAGGTGCCAAGCCCAC-1	8.82704	4.54572
001-033_T0_COL_LP_5p_N1__TCAGCTCCACACCGCA-1	8.81047	4.11007
001-033_T0_COL_LP_5p_N1__CGCTGGATCCTCGCAT-1	9.17669	5.1209
001-033_T0_COL_LP_5p_N1__AAAGTAGAGAAGATTC-1	9.7601	5.06009
001-033_T0_COL_LP_5p_N1__TACAGTGCAAGTTGTC-1	8.99869	3.98139
001-033_T0_COL_LP_5p_N1__AGCATACCAGTAGAGC-1	8.92375	4.17023
001-033_T0_COL_LP_5p_N1__ATGCGATGTAGCGTGA-1	8.77344	4.30297
001-033_T0_COL_LP_5p_N1__ACGCAGCGTGCAACTT-1	9.52224	4.38002
001-033_T0_COL_LP_5p_N1__GTAGTCATCCAATGGT-1	8.95853	5.51944
001-033_T0_COL_LP_5p_N1__CGCGGTACATACAGCT-1	9.44609	5.1364
001-033_T0_COL_LP_5p_N1__TTTACTGCAGGGCATA-1	9.26046	5.05794
001-033_T0_COL_LP_5p_N1__AGTCTTTAGCCAGTTT-1	8.93299	4.17339
001-033_T0_COL_LP_5p_N1__AGATCTGAGGCTATCT-1	8.69088	4.1804
001-033_T0_COL_LP_5p_N1__GGGAATGGTCACAAGG-1	9.93758	4.29868
001-033_T0_COL_LP_5p_N1__TCCACACTCTAACGGT-1	8.48829	4.49217
001-033_T0_COL_LP_5p_N1__GGCTCGAGTCCCTACT-1	8.67827	4.87909
001-033_T0_COL_LP_5p_N1__CTACCCACAATAACGA-1	9.64275	4.28285
001-033_T0_COL_LP_5p_N1__AGGCCACCATAGGATA-1	9.15365	4.72721
001-033_T0_COL_LP_5p_N1__ATCCACCTCGCCATAA-1	8.96176	4.31692
001-033_T0_COL_LP_5p_N1__TTCGAAGCAAGCCGCT-1	8.41324	6.37009
001-033_T0_COL_LP_5p_N1__CAGCAGCGTCTAGTGT-1	9.0255	4.36738
001-033_T0_COL_LP_5p_N1__CACATTTCAGGATTGG-1	9.61571	5.00579
001-033_T0_COL_LP_5p_N1__CAGCTAAAGAGGTTAT-1	8.27187	6.45499
001-033_T0_COL_LP_5p_N1__TACTTGTGTGCACCAC-1	9.25784	4.38815
001-033_T0_COL_LP_5p_N1__CTGCCTATCCATGCTC-1	8.96696	5.9674
001-033_T0_COL_LP_5p_N1__CATTCGCTCGGAAACG-1	9.07876	4.31136
001-033_T0_COL_LP_5p_N1__CTTACCGCAATGCCAT-1	10.3622	4.32455
001-033_T0_COL_LP_5p_N1__CATATGGAGCCGATTT-1	9.24674	5.40796
001-033_T0_COL_LP_5p_N1__CATCGAATCAGTTAGC-1	9.50015	4.28757
001-033_T0_COL_LP_5p_N1__ACGGGTCCATGACATC-1	8.31543	6.59696
001-033_T0_COL_LP_5p_N1__TCCACACGTTGACGTT-1	8.34827	6.49577
001-033_T0_COL_LP_5p_N1__CTAGTGATCTAGCACA-1	9.34405	5.78029
001-033_T0_COL_LP_5p_N1__AAGGAGCTCCAATGGT-1	8.90557	5.10993
001-033_T0_COL_LP_5p_N1__TTGCCGTAGTGCGTGA-1	8.25453	6.57758
001-033_T0_COL_LP_5p_N1__TTAGGACAGCTAACTC-1	8.94439	5.16861
001-033_T0_COL_LP_5p_N1__ATCCGAAGTATAATGG-1	9.35689	5.03298
001-033_T0_COL_LP_5p_N1__TTGACTTAGACCACGA-1	8.51319	4.49782
001-033_T0_COL_LP_5p_N1__TGAAAGAGTGAGGGTT-1	8.81128	4.41251
001-033_T0_COL_LP_5p_N1__GATCTAGCATACTCTT-1	8.49767	6.2144
001-033_T0_COL_LP_5p_N1__GCGCCAAGTTCGTCTC-1	9.07307	4.56327
001-033_T0_COL_LP_5p_N1__CGAACATAGCCTCGTG-1	8.35784	6.3471
001-033_T0_COL_LP_5p_N1__GACCAATAGTGTCCCG-1	9.47559	4.70521
001-033_T0_COL_LP_5p_N1__AGTGGGAAGTGCCAGA-1	9.54585	4.0133
001-033_T0_COL_LP_5p_N1__GCATACATCTCCAACC-1	9.11981	3.28234
001-033_T0_COL_LP_5p_N1__TGAGGGACACCGATAT-1	8.85869	5.32986
001-033_T0_COL_LP_5p_N1__CGGAGTCTCGGTCTAA-1	8.93179	5.23604
001-033_T0_COL_LP_5p_N1__CACCTTGAGTAGGCCA-1	8.32891	6.48453
001-033_T0_COL_LP_5p_N1__CACACTCGTCGCTTTC-1	9.0588	4.03831
001-033_T0_COL_LP_5p_N1__CGCGGTACATTGGTAC-1	9.7303	4.37892
001-033_T0_COL_LP_5p_N1__AGATTGCTCGCCAAAT-1	9.37082	5.26303
001-033_T0_COL_LP_5p_N1__GTCCTCAGTCAGATAA-1	9.01876	5.40607
001-033_T0_COL_LP_5p_N1__CCACCTAGTTTGGCGC-1	9.76404	5.40111
001-033_T0_COL_LP_5p_N1__TCATTTGTCGATCCCT-1	9.12961	5.44667
001-033_T0_COL_LP_5p_N1__GGCCGATAGGTACTCT-1	9.3542	4.10607
001-033_T0_COL_LP_5p_N1__CTCGAAATCTTCGAGA-1	10.4131	4.70466
001-033_T0_COL_LP_5p_N1__CACCTTGTCCCAAGAT-1	9.00873	4.97664
001-033_T0_COL_LP_5p_N1__TTCTCCTTCGCAAACT-1	9.54889	4.43844
001-033_T0_COL_LP_5p_N1__CTTAACTGTAGCAAAT-1	9.11997	5.52172
001-033_T0_COL_LP_5p_N1__TACTTACAGATGTGGC-1	9.53371	5.14187
001-033_T0_COL_LP_5p_N1__TACTTACCATAGACTC-1	8.8716	5.43204
001-033_T0_COL_LP_5p_N1__TTTATGCCACCTCGTT-1	8.99063	5.23008
001-033_T0_COL_LP_5p_N1__CTGATAGGTATGAATG-1	8.97376	5.26957
001-033_T0_COL_LP_5p_N1__GCCAAATCACCATGTA-1	9.1009	4.77842
001-033_T0_COL_LP_5p_N1__GATGAAAGTAGCTAAA-1	9.2455	5.75781
001-033_T0_COL_LP_5p_N1__TTGTAGGCACCAGCAC-1	9.24644	5.04433
001-033_T0_COL_LP_5p_N1__CTGAAGTAGAGCCCAA-1	8.97915	5.35631
001-033_T0_COL_LP_5p_N1__ACGATACCACAGCCCA-1	8.34315	6.60566
001-033_T0_COL_LP_5p_N1__CGTCCATGTCCGTCAG-1	8.90201	5.4118
001-033_T0_COL_LP_5p_N1__CACAGTACAGGATCGA-1	8.86101	4.62332
001-033_T0_COL_LP_5p_N1__TCAATCTGTCCGCTGA-1	8.91001	5.66938
001-033_T0_COL_LP_5p_N1__CAACTAGGTCAGAATA-1	8.8147	5.82158
001-033_T0_COL_LP_5p_N1__GGATGTTTCCCTAATT-1	8.63223	5.10649
001-033_T0_COL_LP_5p_N1__AAACGGGGTATCAGTC-1	8.37974	6.59413
001-033_T0_COL_LP_5p_N1__GACGTTATCCTTAATC-1	9.30556	5.92784
001-033_T0_COL_LP_5p_N1__TCGAGGCCATACGCCG-1	9.47268	5.636
001-033_T0_COL_LP_5p_N1__GGCAATTTCACTTACT-1	9.20841	5.71908
001-033_T0_COL_LP_5p_N1__GCATGCGGTCTCGTTC-1	9.1716	6.37813
001-033_T0_COL_LP_5p_N1__CCTTTCTAGATGGCGT-1	9.04186	4.19086
001-033_T0_COL_LP_5p_N1__CGCGGTAAGGAGTTTA-1	9.0906	5.01575
001-033_T0_COL_LP_5p_N1__AGTGGGATCTGAGGGA-1	9.22406	5.32693
001-033_T0_COL_LP_5p_N1__GGGATGAAGGCTACGA-1	9.02008	5.1784
001-033_T0_COL_LP_5p_N1__AAGGAGCAGCGTTGCC-1	9.16561	4.78375
001-033_T0_COL_LP_5p_N1__CTGAAACCAAGGTTCT-1	8.97166	4.995
001-033_T0_COL_LP_5p_N1__CGTAGCGAGGCAGGTT-1	9.30119	5.74617
001-033_T0_COL_LP_5p_N1__GACCTGGCATTGCGGC-1	9.08735	5.64852
001-033_T0_COL_LP_5p_N1__GGGACCTCAATCACAC-1	9.13919	5.37176
001-033_T0_COL_LP_5p_N1__TCAATCTTCTTCTGGC-1	9.30798	5.01706
001-033_T0_COL_LP_5p_N1__ACGATACCACGTCAGC-1	8.99985	5.05858
001-033_T0_COL_LP_5p_N1__GGACAGAGTCCTCTTG-1	9.99225	4.33955
001-033_T0_COL_LP_5p_N1__CCCAGTTAGCCCAGCT-1	9.58939	5.41818
001-033_T0_COL_LP_5p_N1__CAGCTGGCATAAGACA-1	9.16256	5.68683
001-033_T0_COL_LP_5p_N1__CAGAGAGGTCGGCTCA-1	8.85219	5.68056
001-033_T0_COL_LP_5p_N1__GCGCGATAGCAAATCA-1	9.7683	4.0802
001-033_T0_COL_LP_5p_N1__CGAGCCAAGCCTCGTG-1	9.71366	4.81598
001-033_T0_COL_LP_5p_N1__GCGACCACACCTGGTG-1	9.0535	5.64935
001-033_T0_COL_LP_5p_N1__CTAGTGACAGCCTATA-1	8.46442	4.39236
001-033_T0_COL_LP_5p_N1__ACATGGTCAAAGGAAG-1	8.44395	6.33307
001-033_T0_COL_LP_5p_N1__TGCTGCTAGTAAGTAC-1	9.35037	5.41344
001-033_T0_COL_LP_5p_N1__CCCATACTCTAACCGA-1	9.1605	4.33735
001-033_T0_COL_LP_5p_N1__GTAGTCATCTCCAACC-1	9.19794	5.40867
001-033_T0_COL_LP_5p_N1__CACACTCGTATAGTAG-1	10.0369	4.34515
001-033_T0_COL_LP_5p_N1__GCTGGGTGTTCCCTTG-1	9.81389	5.59598
001-033_T0_COL_LP_5p_N1__TCCACACCACGGCTAC-1	9.7942	3.87201
001-033_T0_COL_LP_5p_N1__ATCCGAACACAGGTTT-1	9.81043	4.50438
001-033_T0_COL_LP_5p_N1__GCATGATGTCCTAGCG-1	9.20432	5.38362
001-033_T0_COL_LP_5p_N1__CAGATCAAGCTGCAAG-1	9.65305	5.42423
001-033_T0_COL_LP_5p_N1__CATGACAAGAGCTTCT-1	9.76753	4.55842
001-033_T0_COL_LP_5p_N1__CGAATGTAGGTTACCT-1	8.67231	4.56918
001-033_T0_COL_LP_5p_N1__CAAGAAACAGACAGGT-1	9.14532	5.42761
001-033_T0_COL_LP_5p_N1__TCATTACGTGTGCCTG-1	8.73061	4.91918
001-033_T0_COL_LP_5p_N1__TTAGGCACACAACTGT-1	9.53179	5.35197
001-033_T0_COL_LP_5p_N1__TGTCCCAGTCTGCAAT-1	8.88967	5.23565
001-033_T0_COL_LP_5p_N1__ATCCACCGTACTTAGC-1	9.30854	5.41967
001-033_T0_COL_LP_5p_N1__CAGATCAGTCGCGTGT-1	9.5543	5.72519
001-033_T0_COL_LP_5p_N1__AAAGCAATCTTCGGTC-1	8.95841	5.54326
001-033_T0_COL_LP_5p_N1__ACACTGAGTACCGAGA-1	9.46733	5.65765
001-033_T0_COL_LP_5p_N1__GATTCAGGTGAAATCA-1	9.37108	5.61918
001-033_T0_COL_LP_5p_N1__CTAGAGTAGCAATATG-1	8.78682	4.16466
001-033_T0_COL_LP_5p_N1__CTAGAGTAGCTTCGCG-1	9.33682	4.86264
001-033_T0_COL_LP_5p_N1__ACATACGGTAAACACA-1	10.253	3.48238
001-033_T0_COL_LP_5p_N1__TCTCATACACCTCGGA-1	10.1211	3.13309
001-033_T0_COL_LP_5p_N1__CGACTTCCAATCGAAA-1	8.94817	5.59321
001-033_T0_COL_LP_5p_N1__CATCAAGTCGGAAACG-1	8.96292	5.40647
001-033_T0_COL_LP_5p_N1__ACAGCTATCCTTGCCA-1	9.69957	5.47725
001-033_T0_COL_LP_5p_N1__GGGTCTGCACCTGGTG-1	9.58627	5.21158
001-033_T0_COL_LP_5p_N1__TGGCTGGGTCATCCCT-1	9.48554	5.63227
001-033_T0_COL_LP_5p_N1__CTGTTTATCGCGATCG-1	9.47896	4.23828
001-033_T0_COL_LP_5p_N1__GAAGCAGGTTCCGTCT-1	9.10917	5.31534
001-033_T0_COL_LP_5p_N1__GGGACCTAGCGTTTAC-1	9.14024	5.59594
001-033_T0_COL_LP_5p_N1__CTACGTCAGAGACTTA-1	9.56855	5.50487
001-033_T0_COL_LP_5p_N1__TCTTCGGAGAGTTGGC-1	9.72289	5.06551
001-033_T0_COL_LP_5p_N1__GTATCTTAGTGGCACA-1	8.62993	4.58938
001-033_T0_COL_LP_5p_N1__CAGAATCCATCCGGGT-1	9.02584	5.50755
001-033_T0_COL_LP_5p_N1__CTCGGGAAGGATGCGT-1	9.66296	5.36111
001-033_T0_COL_LP_5p_N1__ACCGTAAAGAGGTACC-1	8.95908	5.16672
001-033_T0_COL_LP_5p_N1__TTTGTCAGTCAGAAGC-1	10.1425	4.48989
001-033_T0_COL_LP_5p_N1__CTACGTCAGATGTAAC-1	9.53976	5.08179
001-033_T0_COL_LP_5p_N1__TGCTGCTCAAGCCCAC-1	9.54634	5.10131
001-033_T0_COL_LP_5p_N1__CTGCTGTTCAGAGCTT-1	10.3198	3.46503
001-033_T0_COL_LP_5p_N1__AGCTCCTTCATTGCCC-1	9.37028	4.73514
001-033_T0_COL_LP_5p_N1__ACCCACTTCTTGCATT-1	8.85591	4.78906
001-033_T0_COL_LP_5p_N1__ATGAGGGTCTTTAGGG-1	10.2218	2.69375
001-033_T0_COL_LP_5p_N1__GGCGTGTGTAATTGGA-1	8.86497	5.41544
001-033_T0_COL_LP_5p_N1__CGAGCCATCCGCAGTG-1	9.12125	5.54228
001-033_T0_COL_LP_5p_N1__GCGGGTTGTTGACGTT-1	8.63032	4.83754
001-033_T0_COL_LP_5p_N1__GATGCTACAGCGAACA-1	9.62022	5.09046
001-033_T0_COL_LP_5p_N1__CTGCTGTAGGGCTCTC-1	8.86944	4.72867
001-033_T0_COL_LP_5p_N1__CAGTCCTCACATCCAA-1	8.59636	4.21406
001-033_T0_COL_LP_5p_N1__CATATGGAGTTATCGC-1	9.59359	4.95789
001-033_T0_COL_LP_5p_N1__AGCGGTCAGATCCTGT-1	9.14782	4.56698
001-033_T0_COL_LP_5p_N1__GGATGTTAGACTCGGA-1	9.10003	4.58233
001-033_T0_COL_LP_5p_N1__CTAAGACAGCTGCCCA-1	9.41257	4.30876
001-033_T0_COL_LP_5p_N1__CTCTAATTCGACAGCC-1	9.08601	4.9949
001-033_T0_COL_LP_5p_N1__CCCAATCAGGAATTAC-1	8.91392	5.48415
001-033_T0_COL_LP_5p_N1__TACGGATAGACTTTCG-1	8.93874	5.30524
001-033_T0_COL_LP_5p_N1__CATATGGGTGGTACAG-1	8.64392	4.34737
001-033_T0_COL_LP_5p_N1__TGTTCCGCACAGGAGT-1	9.22823	5.28822
001-033_T0_COL_LP_5p_N1__GTCCTCAAGAATTCCC-1	9.37617	5.29627
001-033_T0_COL_LP_5p_N1__GTGTTAGAGCGACGTA-1	9.12932	4.44743
001-033_T0_COL_LP_5p_N1__GGGTTGCGTCAAAGAT-1	9.16651	5.10354
001-033_T0_COL_LP_5p_N1__GCGCAACCACAGCCCA-1	8.57179	4.35324
001-033_T0_COL_LP_5p_N1__GGCGACTTCGGATGGA-1	9.3628	5.31629
001-033_T0_COL_LP_5p_N1__TAAGTGCCAGGGAGAG-1	10.101	6.84302
001-033_T0_COL_LP_5p_N1__ATCATCTTCCAGAAGG-1	9.86869	6.31537
001-033_T0_COL_LP_5p_N1__CTCGGAGCAGGTCGTC-1	9.18623	5.74716
001-033_T0_COL_LP_5p_N1__ATAAGAGTCACATAGC-1	9.72647	4.32339
001-033_T0_COL_LP_5p_N1__AGAATAGAGTATCTCG-1	10.2022	3.78689
001-033_T0_COL_LP_5p_N1__GTATCTTAGATATGGT-1	10.176	6.48693
001-033_T0_COL_LP_5p_N1__GTGCATAAGAAGGTGA-1	10.4566	3.65453
001-033_T0_COL_LP_5p_N1__CCACGGAGTAGCGTAG-1	9.78315	5.93898
001-033_T0_COL_LP_5p_N1__CCCAATCCAGCTCCGA-1	9.62597	5.21355
001-033_T0_COL_LP_5p_N1__AAGTCTGGTCCCGACA-1	8.25192	4.59629
001-033_T0_COL_LP_5p_N1__TGTATTCGTCCCGACA-1	8.76717	4.51833
001-033_T0_COL_LP_5p_N1__AGTAGTCGTCAGAAGC-1	9.17567	5.58161
001-033_T0_COL_LP_5p_N1__TGACGGCTCTGTACGA-1	10.3727	3.45342
001-033_T0_COL_LP_5p_N1__TGGGAAGTCCAGATCA-1	10.1703	3.31402
001-033_T0_COL_LP_5p_N1__GCAGCCATCAGAGACG-1	9.62726	5.32492
001-033_T0_COL_LP_5p_N1__CCTATTATCACATACG-1	9.53897	4.46151
001-033_T0_COL_LP_5p_N1__GGGCACTAGCGTAATA-1	9.33197	5.72303
001-033_T0_COL_LP_5p_N1__GGGCATCGTCTCTTTA-1	10.1388	3.52974
001-033_T0_COL_LP_5p_N1__CACATTTGTATAAACG-1	9.53082	5.26855
001-033_T0_COL_LP_5p_N1__CACACAAAGTAGCCGA-1	10.4264	3.50726
001-033_T0_COL_LP_5p_N1__CGCTTCAAGGCTCAGA-1	9.53824	4.84014
001-033_T0_COL_LP_5p_N1__GACTGCGAGGGCATGT-1	10.6326	3.39305
001-033_T0_COL_LP_5p_N1__AACTCCCAGATGTCGG-1	9.7152	5.73435
001-033_T0_COL_LP_5p_N1__CCCAGTTGTCTGCGGT-1	9.06862	4.91039
001-033_T0_COL_LP_5p_N1__CCACGGAAGGAGCGAG-1	8.44535	4.78591
001-033_T0_COL_LP_5p_N1__GTAGGCCCATACAGCT-1	9.20772	5.29316
001-033_T0_COL_LP_5p_N1__AGTGAGGCATCACCCT-1	9.48031	6.15092
001-033_T0_COL_LP_5p_N1__CTGATAGTCTCTTATG-1	9.71158	5.29298
001-033_T0_COL_LP_5p_N1__GATCTAGCAAGGACTG-1	10.3693	3.77896
001-033_T0_COL_LP_5p_N1__CGATGGCAGGGTTTCT-1	10.3595	3.63543
001-033_T0_COL_LP_5p_N1__CGGACGTCAATAAGCA-1	9.92691	5.2112
001-033_T0_COL_LP_5p_N1__TGCCCATGTGTGACGA-1	10.0186	3.52819
001-033_T0_COL_LP_5p_N1__TTCTCAAAGTTTCCTT-1	9.20329	5.48143
001-033_T0_COL_LP_5p_N1__GGACATTTCCTAAGTG-1	10.5566	3.37663
001-033_T0_COL_LP_5p_N1__CTCGGAGAGGGCTTGA-1	10.3212	3.84944
001-033_T0_COL_LP_5p_N1__ACGAGCCGTCACAAGG-1	9.90816	3.82945
001-033_T0_COL_LP_5p_N1__GTGCGGTTCTGGTTCC-1	9.18272	6.23783
001-033_T0_COL_LP_5p_N1__AACTCCCTCTCAACTT-1	10.1122	5.28877
001-033_T0_COL_LP_5p_N1__GATCTAGCACATTAGC-1	10.0377	3.48167
001-033_T0_COL_LP_5p_N1__CTAGAGTAGCTTATCG-1	9.84762	5.36387
001-033_T0_COL_LP_5p_N1__ACGGGTCTCCACTGGG-1	9.89548	5.4791
001-033_T0_COL_LP_5p_N1__GCAAACTGTTCAACCA-1	9.67245	4.726
001-033_T0_COL_LP_5p_N1__ATGGGAGCATATGCTG-1	9.16661	5.48443
001-033_T0_COL_LP_5p_N1__GAGCAGACAAAGGCGT-1	9.77175	5.35036
001-033_T0_COL_LP_5p_N1__TAAGCGTAGCGGCTTC-1	10.1561	3.45064
001-033_T0_COL_LP_5p_N1__AGCAGCCTCTTATCTG-1	10.3909	3.74361
001-033_T0_COL_LP_5p_N1__CTAAGACTCGACCAGC-1	10.6833	3.72244
001-033_T0_COL_LP_5p_N1__TATCTCAGTCGGCTCA-1	11.7118	7.61042
001-033_T0_COL_LP_5p_N1__TGCTGCTTCTGCTGCT-1	10.0038	3.9132
001-033_T0_COL_LP_5p_N1__TTGAACGGTACGACCC-1	10.0438	5.17281
001-033_T0_COL_LP_5p_N1__GGCAATTCAGGCGATA-1	9.66955	5.40702
001-033_T0_COL_LP_5p_N1__AGGCCGTAGGATCGCA-1	10.2265	3.65516
001-033_T0_COL_LP_5p_N1__CAAGATCGTGGTACAG-1	10.48	3.24384
001-033_T0_COL_LP_5p_N1__CACTCCATCAGCGATT-1	9.99506	5.2507
001-033_T0_COL_LP_5p_N1__TTTGGTTGTAGAGTGC-1	9.71372	3.47442
001-033_T0_COL_LP_5p_N1__TTTACTGGTCATCCCT-1	9.73911	5.77211
001-033_T0_COL_LP_5p_N1__AGGTCCGAGTGTCTCA-1	10.917	7.13622
001-033_T0_COL_LP_5p_N1__TACGGTAAGCCGGTAA-1	9.75406	5.68703
001-033_T0_COL_LP_5p_N1__AGGCCGTGTATGCTTG-1	8.9306	5.45303
001-033_T0_COL_LP_5p_N1__GGAATAAGTAAACCTC-1	9.5134	5.53362
001-033_T0_COL_LP_5p_N1__CAGTAACGTCTCGTTC-1	10.1609	3.51845
001-033_T0_COL_LP_5p_N1__CTGCGGAGTCGCCATG-1	9.60473	5.10269
001-033_T0_COL_LP_5p_N1__GTTTCTAAGTCACGCC-1	10.1617	3.4943
001-033_T0_COL_LP_5p_N1__AGCGTCGTCCAGAAGG-1	10.0768	3.38321
001-033_T0_COL_LP_5p_N1__TAGAGCTAGTGTACTC-1	10.3333	3.85746
001-033_T0_COL_LP_5p_N1__CGGGTCACACGGTAAG-1	10.3786	3.78302
001-033_T0_COL_LP_5p_N1__AGACGTTGTACCGCTG-1	9.53054	4.67107
001-033_T0_COL_LP_5p_N1__CGTCACTGTGAGGGTT-1	10.5195	3.66133
001-033_T0_COL_LP_5p_N1__CACACAATCCCAGGTG-1	10.9408	2.3069
001-033_T0_COL_LP_5p_N1__GCTCTGTTCTCGAGTA-1	10.051	3.37079
001-033_T0_COL_LP_5p_N1__GTGCAGCGTCTTGTCC-1	9.64982	5.50709
001-033_T0_COL_LP_5p_N1__ATGGGAGCAACTGCGC-1	9.25371	5.3047
001-033_T0_COL_LP_5p_N1__CGACTTCGTTGGAGGT-1	11.18	7.08957
001-033_T0_COL_LP_5p_N1__CTTGGCTAGGGTATCG-1	11.4146	6.87588
001-033_T0_COL_LP_5p_N1__AGGCCGTTCTGCTGTC-1	8.92132	5.96999
001-033_T0_COL_LP_5p_N1__CTCGTACTCTGCGTAA-1	9.73695	2.53748
001-033_T0_COL_LP_5p_N1__ACGGCCAAGAAGGACA-1	9.69024	1.93941
001-033_T0_COL_LP_5p_N1__CGGAGTCTCTGAGTGT-1	10.3752	1.67711
001-033_T0_COL_LP_5p_N1__ACCGTAATCCAGGGCT-1	9.16892	6.1029
001-033_T0_COL_LP_5p_N1__GCATGATTCTGTCCGT-1	9.90933	1.83547
001-033_T0_COL_LP_5p_N1__CCGTTCACATGTTGAC-1	10.1228	1.77376
001-033_T0_COL_LP_5p_N1__TCTCATACACCTTGTC-1	10.3508	1.3703
001-033_T0_COL_LP_5p_N1__GGGTTGCAGTTCGCGC-1	10.0228	1.96793
001-033_T0_COL_LP_5p_N1__GCGACCAAGAGTGACC-1	9.39403	3.21573
001-033_T0_COL_LP_5p_N1__AGAGTGGGTATCAGTC-1	8.82872	4.07017
001-033_T0_COL_LP_5p_N1__GAACATCCAGTAGAGC-1	10.1602	6.55137
001-033_T0_COL_LP_5p_N1__AGGGAGTTCGCCATAA-1	9.49976	5.7243
001-033_T0_COL_LP_5p_N1__CTCGTACCACACATGT-1	10.3504	1.81212
001-033_T0_COL_LP_5p_N1__CGAATGTAGTGTTAGA-1	9.47358	3.29525
001-033_T0_COL_LP_5p_N1__AGACGTTGTGGGTCAA-1	10.4047	5.95658
001-033_T0_COL_LP_5p_N1__TGTGGTATCCACGTTC-1	9.43777	3.14015
001-033_T0_COL_LP_5p_N1__ATCTACTCAACACGCC-1	9.39473	3.09515
001-033_T0_COL_LP_5p_N1__AGAGCTTGTGGTTTCA-1	9.80248	2.02453
001-033_T0_COL_LP_5p_N1__CGAGAAGTCGGGAGTA-1	11.5037	6.73835
001-034_T0_COL_LP_5p_N1__ATCATGGCACCGAATT-1	9.34341	4.44851
001-034_T0_COL_LP_5p_N1__CGAACATTCACGGTTA-1	9.53419	4.36754
001-034_T0_COL_LP_5p_N1__AAATGCCGTGAGTATA-1	9.72963	4.59578
001-034_T0_COL_LP_5p_N1__AACCATGAGGCTCTTA-1	9.49937	4.31552
001-034_T0_COL_LP_5p_N1__AAAGTAGGTGATGATA-1	9.66156	4.86826
001-034_T0_COL_LP_5p_N1__TGACAACCAGTGGAGT-1	9.18067	4.03797
001-034_T0_COL_LP_5p_N1__ATGTGTGTCTTTACAC-1	9.38205	4.05185
001-034_T0_COL_LP_5p_N1__GTCTTCGGTACCCAAT-1	9.35984	4.08802
001-034_T0_COL_LP_5p_N1__ACGATACAGTAGTGCG-1	9.06263	4.44412
001-034_T0_COL_LP_5p_N1__CGAGAAGAGTTTGCGT-1	9.0498	4.49354
001-034_T0_COL_LP_5p_N1__CTCCTAGCAATGTAAG-1	9.01391	5.16503
001-034_T0_COL_LP_5p_N1__ACGCCGACAAACAACA-1	9.62552	4.20938
001-034_T0_COL_LP_5p_N1__TACCTTACATGCAATC-1	9.13971	4.35324
001-034_T0_COL_LP_5p_N1__CGGACGTAGCAACGGT-1	9.92176	4.18871
001-034_T0_COL_LP_5p_N1__AACTCTTTCAGGTAAA-1	9.26267	4.56729
001-034_T0_COL_LP_5p_N1__CTAACTTAGAGGGCTT-1	9.51825	5.23597
001-034_T0_COL_LP_5p_N1__CTGGTCTGTGCCTTGG-1	8.82738	5.01826
001-034_T0_COL_LP_5p_N1__CCTACCAAGAGGGCTT-1	9.35152	4.14109
001-034_T0_COL_LP_5p_N1__ACTGTCCGTAGAGTGC-1	9.52494	4.47675
001-034_T0_COL_LP_5p_N1__CCAATCCTCGGTCTAA-1	9.09774	4.4812
001-034_T0_COL_LP_5p_N1__CCTAAAGGTGGTAACG-1	9.38906	5.24784
001-034_T0_COL_LP_5p_N1__CCTATTAGTCTTCAAG-1	9.85563	4.67103
001-034_T0_COL_LP_5p_N1__CAGCTAATCCTCAATT-1	9.10745	3.83336
001-034_T0_COL_LP_5p_N1__TCCCGATTCGCGTTTC-1	9.82562	4.39814
001-034_T0_COL_LP_5p_N1__GATGAGGAGTGGAGAA-1	9.87893	4.43062
001-034_T0_COL_LP_5p_N1__GCATACACACGGCTAC-1	9.66041	4.26882
001-034_T0_COL_LP_5p_N1__CGTCACTCAGGCGATA-1	9.07688	4.02914
001-034_T0_COL_LP_5p_N1__GGACAGATCACAGTAC-1	9.43498	4.06422
001-034_T0_COL_LP_5p_N1__CCGGTAGGTTTGACTG-1	9.92469	4.26028
001-034_T0_COL_LP_5p_N1__GTCGGGTTCTGACCTC-1	9.49806	4.13674
001-034_T0_COL_LP_5p_N1__GACACGCTCGCAGGCT-1	9.73604	4.35622
001-034_T0_COL_LP_5p_N1__CCTAAAGAGAGTGAGA-1	9.95291	5.47214
001-034_T0_COL_LP_5p_N1__GGCAATTAGTACCGGA-1	8.91485	3.84686
001-034_T0_COL_LP_5p_N1__CTGATAGGTATTCTCT-1	9.53298	4.333
001-034_T0_COL_LP_5p_N1__GGTGTTATCGCCTGAG-1	8.9541	4.18573
001-034_T0_COL_LP_5p_N1__ACAGCTACATAAGACA-1	9.01782	4.91081
001-034_T0_COL_LP_5p_N1__ACATGGTTCTACTCAT-1	9.34112	4.56677
001-034_T0_COL_LP_5p_N1__CAGCATATCGTTACGA-1	9.96175	5.31391
001-034_T0_COL_LP_5p_N1__GATCGTAAGAAGGCCT-1	9.18579	4.27071
001-034_T0_COL_LP_5p_N1__GAAATGATCGTTTAGG-1	8.97597	6.29785
001-034_T0_COL_LP_5p_N1__AAGTCTGCACTCAGGC-1	9.77588	4.29559
001-034_T0_COL_LP_5p_N1__TCAGGATAGCGGCTTC-1	8.58684	4.69059
001-034_T0_COL_LP_5p_N1__GAAACTCAGTGCGATG-1	9.45975	4.60353
001-034_T0_COL_LP_5p_N1__CAGCTAAGTTAAAGTG-1	8.62189	4.97489
001-034_T0_COL_LP_5p_N1__TGTTCCGCAAAGTGCG-1	9.6692	4.93729
001-034_T0_COL_LP_5p_N1__AACTTTCTCCTCTAGC-1	9.67129	4.41422
001-034_T0_COL_LP_5p_N1__GAGTCCGCACAGCCCA-1	9.15635	3.88053
001-034_T0_COL_LP_5p_N1__CGCTATCTCAACGGCC-1	10.0013	4.79527
001-034_T0_COL_LP_5p_N1__CCAGCGAAGTGATCGG-1	9.74338	5.02112
001-034_T0_COL_LP_5p_N1__GTGCATAAGAAACCAT-1	9.69633	4.69529
001-034_T0_COL_LP_5p_N1__TCGGGACGTTCCACGG-1	9.11514	3.7833
001-034_T0_COL_LP_5p_N1__ATAACGCGTCTGATCA-1	9.16976	5.49067
001-034_T0_COL_LP_5p_N1__GTCTCGTGTCTCAACA-1	8.7505	4.7494
001-034_T0_COL_LP_5p_N1__ACGGGTCTCATCGCTC-1	9.24256	4.15075
001-034_T0_COL_LP_5p_N1__GGCTCGACATATACGC-1	10.4989	4.76542
001-034_T0_COL_LP_5p_N1__CTCAGAATCAGCACAT-1	10.061	4.65702
001-034_T0_COL_LP_5p_N1__CCTTACGAGCGGCTTC-1	9.7723	5.22058
001-034_T0_COL_LP_5p_N1__CGGACACAGGGTTTCT-1	9.5335	4.04525
001-034_T0_COL_LP_5p_N1__AGTAGTCCAGTATAAG-1	8.76624	5.41458
001-034_T0_COL_LP_5p_N1__ACGAGCCAGCTCTCGG-1	9.2745	4.93502
001-034_T0_COL_LP_5p_N1__CGCTGGAAGATATGCA-1	9.87108	4.99562
001-034_T0_COL_LP_5p_N1__CAAGGCCGTAATTGGA-1	9.82876	5.13609
001-034_T0_COL_LP_5p_N1__CCGTTCATCAACACTG-1	9.60675	4.13446
001-034_T0_COL_LP_5p_N1__AAACCTGGTGCACTTA-1	9.1143	4.0105
001-034_T0_COL_LP_5p_N1__CTCGTCAGTTGTACAC-1	8.5631	5.09556
001-034_T0_COL_LP_5p_N1__ACGAGGACACGAAAGC-1	9.5563	4.07315
001-034_T0_COL_LP_5p_N1__GCACTCTTCTACTTAC-1	9.2359	4.34812
001-034_T0_COL_LP_5p_N1__CCAGCGAGTTAAAGTG-1	9.95941	4.30619
001-034_T0_COL_LP_5p_N1__ACGTCAACACACGCTG-1	9.34683	4.40704
001-034_T0_COL_LP_5p_N1__GACACGCGTACATGTC-1	8.87336	5.30701
001-034_T0_COL_LP_5p_N1__AAGTCTGTCGTCCGTT-1	9.54822	4.28793
001-034_T0_COL_LP_5p_N1__TTGCCGTTCAGTGTTG-1	9.82258	5.2836
001-034_T0_COL_LP_5p_N1__CAAGTTGGTACCGCTG-1	9.35096	4.80753
001-034_T0_COL_LP_5p_N1__CTCATTACAGTAGAGC-1	10.1749	4.90179
001-034_T0_COL_LP_5p_N1__TCTATTGGTTCCGGCA-1	9.42616	5.02912
001-034_T0_COL_LP_5p_N1__TGGCCAGGTAGCGTAG-1	9.45581	4.45344
001-034_T0_COL_LP_5p_N1__GCATACATCAAACCAC-1	9.33816	4.47963
001-034_T0_COL_LP_5p_N1__AACACGTCACGACTCG-1	9.58125	4.21281
001-034_T0_COL_LP_5p_N1__GTCATTTAGCAGCCTC-1	9.03256	4.0593
001-034_T0_COL_LP_5p_N1__GTACGTAGTTACCGAT-1	8.67148	4.74042
001-034_T0_COL_LP_5p_N1__CGGAGCTGTGTCAATC-1	9.57887	4.26739
001-034_T0_COL_LP_5p_N1__CTCACACGTAAATGAC-1	9.08018	3.86822
001-034_T0_COL_LP_5p_N1__ACTTACTGTAATTGGA-1	10.4855	4.61696
001-034_T0_COL_LP_5p_N1__CCTACACCACCAGGTC-1	9.48251	4.06861
001-034_T0_COL_LP_5p_N1__GATTCAGAGGTAGCTG-1	9.21593	4.01437
001-034_T0_COL_LP_5p_N1__GATGAAAAGAGACGAA-1	10.0201	4.39767
001-034_T0_COL_LP_5p_N1__CGGAGTCCAAGGCTCC-1	9.90013	4.23727
001-034_T0_COL_LP_5p_N1__TGCGGGTGTCAAACTC-1	9.52059	4.95343
001-034_T0_COL_LP_5p_N1__CCACCTAGTTGACGTT-1	9.99277	4.73988
001-034_T0_COL_LP_5p_N1__CTCGTACTCGTCCAGG-1	9.04472	4.3678
001-034_T0_COL_LP_5p_N1__CCAATCCAGGCTCATT-1	9.30853	4.59777
001-034_T0_COL_LP_5p_N1__TTCTCCTGTCCCGACA-1	9.66425	4.44412
001-034_T0_COL_LP_5p_N1__GGGTCTGGTCTTGCGG-1	9.01409	4.86306
001-034_T0_COL_LP_5p_N1__ATCCACCAGCGAGAAA-1	9.76496	4.48469
001-034_T0_COL_LP_5p_N1__CACACCTAGATATGCA-1	8.89322	4.03518
001-034_T0_COL_LP_5p_N1__ACTGAACAGCTACCTA-1	9.44552	5.24319
001-034_T0_COL_LP_5p_N1__CAAGTTGGTGCTTCTC-1	9.54501	4.09698
001-034_T0_COL_LP_5p_N1__GCAGCCATCAAACAAG-1	9.20014	3.64095
001-034_T0_COL_LP_5p_N1__GATCAGTTCCACTCCA-1	10.298	5.6113
001-034_T0_COL_LP_5p_N1__GAAACTCAGCTTTGGT-1	10.0389	5.11949
001-034_T0_COL_LP_5p_N1__GCCAAATAGTACGTAA-1	9.1834	4.65018
001-034_T0_COL_LP_5p_N1__CTTAGGACACAACGTT-1	9.58586	4.16184
001-034_T0_COL_LP_5p_N1__AATCCAGCACGGCGTT-1	9.8682	4.61119
001-034_T0_COL_LP_5p_N1__TGTGTTTTCAACCAAC-1	8.57314	3.70827
001-034_T0_COL_LP_5p_N1__CGTGAGCTCTCTGAGA-1	10.2341	5.45731
001-034_T0_COL_LP_5p_N1__CAAGTTGTCTCTTATG-1	9.37914	4.55992
001-034_T0_COL_LP_5p_N1__CTCGAAACATGTCGAT-1	9.62559	5.36206
001-034_T0_COL_LP_5p_N1__GATGCTAAGATACACA-1	8.84087	5.42884
001-034_T0_COL_LP_5p_N1__ATCTACTAGTTCGCGC-1	9.7141	4.20912
001-034_T0_COL_LP_5p_N1__CACACTCGTAGCGCTC-1	9.65061	4.29124
001-034_T0_COL_LP_5p_N1__GCTTGAACATGGGAAC-1	8.79747	5.46437
001-034_T0_COL_LP_5p_N1__CTCACACTCTTGTACT-1	9.05532	5.41585
001-034_T0_COL_LP_5p_N1__AAGCCGCAGATGTTAG-1	9.40896	4.59722
001-034_T0_COL_LP_5p_N1__AGACGTTTCAAACCAC-1	9.52568	5.40529
001-034_T0_COL_LP_5p_N1__GTACGTAGTATATGAG-1	9.72135	3.86358
001-034_T0_COL_LP_5p_N1__TCGGTAATCCGCAAGC-1	9.09782	4.70687
001-034_T0_COL_LP_5p_N1__ATCCACCCAGTCGTGC-1	9.32101	4.25739
001-034_T0_COL_LP_5p_N1__AACTTTCGTTTAGGAA-1	9.27412	4.97615
001-034_T0_COL_LP_5p_N1__CAACTAGAGCGTGAGT-1	9.02929	5.16942
001-034_T0_COL_LP_5p_N1__AGCGGTCCATTACCTT-1	9.25048	4.74317
001-034_T0_COL_LP_5p_N1__TCTCATACAGAGTGTG-1	8.75748	4.15073
001-034_T0_COL_LP_5p_N1__ACATACGGTCTGCAAT-1	9.10239	4.83047
001-034_T0_COL_LP_5p_N1__GTAACGTAGCTAGCCC-1	9.83651	5.0193
001-034_T0_COL_LP_5p_N1__AACTCTTAGCCATCGC-1	9.61443	4.31403
001-034_T0_COL_LP_5p_N1__CACAGTAAGTGTTTGC-1	9.45561	4.29368
001-034_T0_COL_LP_5p_N1__GGCGACTCACAAGACG-1	9.91458	4.49056
001-034_T0_COL_LP_5p_N1__GGCGACTGTAAGTGGC-1	9.37699	4.90804
001-034_T0_COL_LP_5p_N1__TCTTTCCTCAGATAAG-1	9.70818	4.18597
001-034_T0_COL_LP_5p_N1__TTCTACACATTCACTT-1	9.85805	5.21018
001-034_T0_COL_LP_5p_N1__GCTGCTTCAGCTGTTA-1	9.34613	4.01978
001-034_T0_COL_LP_5p_N1__GCGGGTTAGACTTGAA-1	9.40846	3.54921
001-034_T0_COL_LP_5p_N1__CTTGGCTTCCTGTAGA-1	9.13942	4.04988
001-034_T0_COL_LP_5p_N1__CGTTAGAGTTTGGCGC-1	9.72996	4.6383
001-034_T0_COL_LP_5p_N1__GCGGGTTGTCGCTTCT-1	10.0001	4.86324
001-034_T0_COL_LP_5p_N1__CCTAAAGTCCCTCTTT-1	9.3907	6.03802
001-034_T0_COL_LP_5p_N1__GACAGAGTCCCATTTA-1	8.93426	4.55597
001-034_T0_COL_LP_5p_N1__CGTGAGCTCGGTGTCG-1	9.80909	4.42374
001-034_T0_COL_LP_5p_N1__TGAGAGGTCGGATGTT-1	9.93179	4.6639
001-034_T0_COL_LP_5p_N1__CCTACACAGTGAAGTT-1	8.74263	4.67214
001-034_T0_COL_LP_5p_N1__CATATGGTCCTACAGA-1	9.42823	4.96855
001-034_T0_COL_LP_5p_N1__TCCACACGTCTTTCAT-1	9.27298	3.88887
001-034_T0_COL_LP_5p_N1__GAATAAGGTAACGACG-1	8.96051	3.79842
001-034_T0_COL_LP_5p_N1__ATCCGAATCGCAAGCC-1	10.0013	4.35909
001-034_T0_COL_LP_5p_N1__GCTCTGTGTCGCATAT-1	9.46776	5.2477
001-034_T0_COL_LP_5p_N1__CTGCCTAAGTCCTCCT-1	9.2687	3.71743
001-034_T0_COL_LP_5p_N1__CGGACACGTTCTGGTA-1	9.21454	4.81479
001-034_T0_COL_LP_5p_N1__ATCATCTGTTATTCTC-1	9.76271	4.18518
001-034_T0_COL_LP_5p_N1__CCACTACTCTAGCACA-1	9.07836	5.19188
001-034_T0_COL_LP_5p_N1__CTCGGGACAATCCGAT-1	9.23346	4.26934
001-034_T0_COL_LP_5p_N1__GCGCGATCAGCTTAAC-1	9.03488	4.80538
001-034_T0_COL_LP_5p_N1__CGATGGCGTACCGTAT-1	10.4158	5.16517
001-034_T0_COL_LP_5p_N1__GTCCTCAAGCACCGTC-1	10.1266	4.85547
001-034_T0_COL_LP_5p_N1__TAGACCACAGTCAGCC-1	9.99029	6.03913
001-034_T0_COL_LP_5p_N1__GACTGCGAGTTGTAGA-1	9.32656	5.07186
001-034_T0_COL_LP_5p_N1__TGGCTGGGTCTTCTCG-1	9.29258	5.04949
001-034_T0_COL_LP_5p_N1__TTGTAGGAGAAACCGC-1	9.05232	3.87519
001-034_T0_COL_LP_5p_N1__TATTACCAGCTGCAAG-1	9.44345	4.70847
001-034_T0_COL_LP_5p_N1__GTACGTAAGTAGCGGT-1	10.49	4.86019
001-034_T0_COL_LP_5p_N1__AGACGTTGTAGCAAAT-1	9.79367	4.24248
001-034_T0_COL_LP_5p_N1__TACTTACAGGTGGGTT-1	9.48502	4.0805
001-034_T0_COL_LP_5p_N1__CTCCTAGCAGTCACTA-1	9.51366	5.08076
001-034_T0_COL_LP_5p_N1__GGATGTTCAATGTAAG-1	8.80745	5.02257
001-034_T0_COL_LP_5p_N1__GATGAGGTCTCTGAGA-1	9.26863	3.6093
001-034_T0_COL_LP_5p_N1__GGAAAGCCAGCTTAAC-1	9.14936	3.67305
001-034_T0_COL_LP_5p_N1__GGGAATGAGCGGCTTC-1	9.03285	4.64289
001-034_T0_COL_LP_5p_N1__TATCTCAGTGCAACTT-1	9.43367	5.17267
001-034_T0_COL_LP_5p_N1__GGCTGGTGTCCGCTGA-1	9.37104	5.18269
001-034_T0_COL_LP_5p_N1__CAACCAACAGTCTTCC-1	9.09885	5.42769
001-034_T0_COL_LP_5p_N1__CTGAAACTCTCTTGAT-1	9.16044	4.22207
001-034_T0_COL_LP_5p_N1__GATCGCGAGGTAGCCA-1	9.71712	4.90653
001-034_T0_COL_LP_5p_N1__GGGTCTGCAAGAGGCT-1	10.1365	5.35024
001-034_T0_COL_LP_5p_N1__GGCTGGTGTGTGAAAT-1	9.8895	5.3549
001-034_T0_COL_LP_5p_N1__ACTTACTGTGACGCCT-1	9.51461	3.84989
001-034_T0_COL_LP_5p_N1__TGCACCTGTAAACCTC-1	9.5462	4.1577
001-034_T0_COL_LP_5p_N1__GGGACCTCATGGGACA-1	8.73526	5.02342
001-034_T0_COL_LP_5p_N1__TGAGCCGAGCAGCGTA-1	8.85007	4.2059
001-034_T0_COL_LP_5p_N1__CTCCTAGGTCCAAGTT-1	9.47977	4.42225
001-034_T0_COL_LP_5p_N1__GTGTTAGGTCACCCAG-1	9.4717	3.70148
001-034_T0_COL_LP_5p_N1__GTCCTCAAGAAGGCCT-1	9.05864	5.00162
001-034_T0_COL_LP_5p_N1__GTATTCTCACGGCCAT-1	10.2834	4.48911
001-034_T0_COL_LP_5p_N1__AGGGTGAAGTGAACGC-1	9.71219	5.34625
001-034_T0_COL_LP_5p_N1__TTGACTTAGACGCACA-1	9.67997	5.25173
001-034_T0_COL_LP_5p_N1__ATCATCTGTCGTCTTC-1	9.94028	5.32167
001-034_T0_COL_LP_5p_N1__TAAGCGTGTAGCCTAT-1	8.84935	4.27653
001-034_T0_COL_LP_5p_N1__TATTACCCAAGAGTCG-1	8.7591	3.94516
001-034_T0_COL_LP_5p_N1__TGTTCCGTCACGGTTA-1	9.13849	5.14971
001-034_T0_COL_LP_5p_N1__TGACTTTGTAAGTTCC-1	8.69331	3.90715
001-034_T0_COL_LP_5p_N1__ACGCCAGCACGTCAGC-1	9.45446	4.95705
001-034_T0_COL_LP_5p_N1__CGGACGTCACCTCGTT-1	9.55579	5.16747
001-034_T0_COL_LP_5p_N1__TGACGGCCACTAAGTC-1	9.39735	4.05408
001-034_T0_COL_LP_5p_N1__AGTGTCATCTTGAGAC-1	9.37004	4.40467
001-034_T0_COL_LP_5p_N1__TTAGTTCAGCTCCCAG-1	9.50416	4.7597
001-034_T0_COL_LP_5p_N1__CGATGGCGTAAATGTG-1	8.80701	4.99339
001-034_T0_COL_LP_5p_N1__GCGCAGTGTTTGGCGC-1	9.41319	4.71855
001-034_T0_COL_LP_5p_N1__TCAGATGTCGTCGTTC-1	9.96287	4.68527
001-034_T0_COL_LP_5p_N1__CCATGTCGTCGCTTCT-1	9.11682	5.59015
001-034_T0_COL_LP_5p_N1__TGCCAAAAGCCCAATT-1	9.43683	4.39717
001-034_T0_COL_LP_5p_N1__AGTGAGGCAGCCTGTG-1	8.97793	4.3383
001-034_T0_COL_LP_5p_N1__GGGAATGTCAGGTTCA-1	10.3435	5.72745
001-034_T0_COL_LP_5p_N1__TGACGGCCACGTCTCT-1	9.72004	5.0942
001-034_T0_COL_LP_5p_N1__CAGTCCTGTCTAGTCA-1	9.48472	5.08312
001-034_T0_COL_LP_5p_N1__GCGCGATGTCGGCACT-1	8.60436	3.86202
001-034_T0_COL_LP_5p_N1__AACTGGTTCCCTAACC-1	9.24872	4.87685
001-034_T0_COL_LP_5p_N1__GAATAAGCACCTATCC-1	10.5809	5.4193
001-034_T0_COL_LP_5p_N1__AGAATAGTCGTTACAG-1	9.79649	3.78993
001-034_T0_COL_LP_5p_N1__AGGTCCGAGCGGATCA-1	9.52974	3.90364
001-034_T0_COL_LP_5p_N1__TGATTTCCATGACGGA-1	8.93245	4.69783
001-034_T0_COL_LP_5p_N1__CGGACGTCAATCGGTT-1	9.48474	3.9718
001-034_T0_COL_LP_5p_N1__AACTTTCCAACAACCT-1	10.0174	5.10079
001-034_T0_COL_LP_5p_N1__GACGTTACAGCTTCGG-1	8.75255	3.93908
001-034_T0_COL_LP_5p_N1__AGGCCGTCAGTTCATG-1	8.64082	3.92622
001-034_T0_COL_LP_5p_N1__CATCAGATCGTTTATC-1	8.66886	3.92534
001-034_T0_COL_LP_5p_N1__TATCAGGTCGTAGGAG-1	9.22286	5.48805
001-034_T0_COL_LP_5p_N1__GTCCTCATCATAAAGG-1	8.74589	4.21538
001-034_T0_COL_LP_5p_N1__CTGAAACAGTATGACA-1	9.43319	4.53876
001-034_T0_COL_LP_5p_N1__CTAGCCTGTGTCAATC-1	9.50802	3.63448
001-034_T0_COL_LP_5p_N1__AGTTGGTAGACTAGAT-1	10.0691	5.10145
001-034_T0_COL_LP_5p_N1__AGAGCGATCGAATGCT-1	9.67183	3.9809
001-034_T0_COL_LP_5p_N1__AGCAGCCAGGCAGGTT-1	9.03239	4.90313
001-034_T0_COL_LP_5p_N1__GACGTGCTCTCATTCA-1	9.48954	4.12437
001-034_T0_COL_LP_5p_N1__CCATGTCTCCAAATGC-1	9.45701	5.00645
001-034_T0_COL_LP_5p_N1__CGATGGCAGTCCAGGA-1	8.97261	3.95358
001-034_T0_COL_LP_5p_N1__CGAACATTCCGCAGTG-1	9.20139	4.69409
001-034_T0_COL_LP_5p_N1__CTGCTGTCATCGTCGG-1	8.54883	3.67037
001-034_T0_COL_LP_5p_N1__AACCGCGCATGAAGTA-1	10.3254	4.24724
001-034_T0_COL_LP_5p_N1__CGGACGTAGTTTCCTT-1	8.69766	4.93353
001-034_T0_COL_LP_5p_N1__GTGAAGGCAAGTAATG-1	9.66793	4.06909
001-034_T0_COL_LP_5p_N1__CGACCTTGTCCATGAT-1	9.05047	4.67611
001-034_T0_COL_LP_5p_N1__AGCATACGTTTAAGCC-1	9.59493	4.80115
001-034_T0_COL_LP_5p_N1__TTGGCAAGTCAGATAA-1	8.80061	4.44375
001-034_T0_COL_LP_5p_N1__CGGCTAGTCGCAAACT-1	9.41513	4.05299
001-034_T0_COL_LP_5p_N1__GGGAGATAGACTTGAA-1	9.67417	4.80632
001-034_T0_COL_LP_5p_N1__CGAGCCATCGCGATCG-1	8.91844	3.81787
001-034_T0_COL_LP_5p_N1__GGGAGATTCATACGGT-1	9.78997	5.19031
001-034_T0_COL_LP_5p_N1__TCAGCTCTCCTGCAGG-1	9.06749	5.03033
001-034_T0_COL_LP_5p_N1__TCGGGACGTAAACGCG-1	8.90913	4.80699
001-034_T0_COL_LP_5p_N1__ACACTGATCACGGTTA-1	9.86135	5.41465
001-034_T0_COL_LP_5p_N1__GGATTACTCACGCATA-1	9.22571	4.09372
001-034_T0_COL_LP_5p_N1__CCTTTCTTCGTCTGCT-1	9.24255	3.7009
001-034_T0_COL_LP_5p_N1__TCGAGGCAGAGACTAT-1	9.78291	4.31208
001-034_T0_COL_LP_5p_N1__TACGGATCACGTTGGC-1	9.54787	4.09521
001-034_T0_COL_LP_5p_N1__TTTATGCCACCGGAAA-1	8.63096	4.05732
001-034_T0_COL_LP_5p_N1__CAGTCCTGTTGTGGAG-1	9.1961	4.54266
001-034_T0_COL_LP_5p_N1__GACCAATTCTTGTTTG-1	9.81418	4.61527
001-034_T0_COL_LP_5p_N1__CGAATGTAGGTAGCCA-1	9.93748	4.10886
001-034_T0_COL_LP_5p_N1__CTAGAGTAGTCCCACG-1	9.47027	3.98786
001-034_T0_COL_LP_5p_N1__TCACGAACAACTTGAC-1	9.86786	5.35672
001-034_T0_COL_LP_5p_N1__CGGTTAAGTTCGCTAA-1	9.90032	4.2845
001-034_T0_COL_LP_5p_N1__GAGGTGAAGCCAGTAG-1	9.62121	4.38834
001-034_T0_COL_LP_5p_N1__GGATTACCAAGCCCAC-1	9.283	4.00653
001-034_T0_COL_LP_5p_N1__GCGCAGTCAATGGATA-1	9.37742	4.09675
001-034_T0_COL_LP_5p_N1__CGTAGCGAGGCTCATT-1	8.92519	4.22795
001-034_T0_COL_LP_5p_N1__GGTGCGTCATCGGGTC-1	9.33688	5.05503
001-034_T0_COL_LP_5p_N1__CGTCCATTCTTCCTTC-1	8.88089	3.52724
001-034_T0_COL_LP_5p_N1__TCGGTAAAGGAGTTGC-1	8.9633	4.52947
001-034_T0_COL_LP_5p_N1__ACACCCTCAATGGACG-1	10.5601	5.76603
001-034_T0_COL_LP_5p_N1__GCGCGATTCTGCGTAA-1	8.98429	4.49018
001-034_T0_COL_LP_5p_N1__CCACCTAAGATCACGG-1	10.3066	4.96535
001-034_T0_COL_LP_5p_N1__ATCTGCCCAACACCTA-1	8.76906	4.1181
001-034_T0_COL_LP_5p_N1__AACTGGTTCTTACCTA-1	9.20574	4.77711
001-034_T0_COL_LP_5p_N1__AAGTCTGGTGGTACAG-1	9.21622	3.95374
001-034_T0_COL_LP_5p_N1__CATCCACGTACAGTGG-1	8.897	4.57882
001-034_T0_COL_LP_5p_N1__CCCAATCAGCGAAGGG-1	8.90721	5.34942
001-034_T0_COL_LP_5p_N1__TGCCCTAAGAGGTAGA-1	9.09358	4.7202
001-034_T0_COL_LP_5p_N1__CCACCTAGTCGACTGC-1	9.43301	4.91368
001-034_T0_COL_LP_5p_N1__TGACGGCCAGGGAGAG-1	10.1682	4.39796
001-034_T0_COL_LP_5p_N1__AGTGTCATCGGCGCAT-1	8.98011	4.13404
001-034_T0_COL_LP_5p_N1__TCCCGATAGGTAGCCA-1	9.24835	4.38357
001-034_T0_COL_LP_5p_N1__TACGGTATCATGTAGC-1	9.10953	4.05056
001-034_T0_COL_LP_5p_N1__GAACATCCAAAGCAAT-1	9.07809	4.30046
001-034_T0_COL_LP_5p_N1__TTTGCGCAGTACGACG-1	9.51572	4.02953
001-034_T0_COL_LP_5p_N1__GCGCGATGTTCTGGTA-1	9.3004	4.42636
001-034_T0_COL_LP_5p_N1__GCGCCAACACAGACTT-1	8.77849	3.96883
001-034_T0_COL_LP_5p_N1__CTCCTAGTCCTTTCTC-1	9.42726	4.53494
001-034_T0_COL_LP_5p_N1__GCATACATCACTTCAT-1	9.42766	4.62967
001-034_T0_COL_LP_5p_N1__AGTGAGGCACTCGACG-1	8.96206	4.7114
001-034_T0_COL_LP_5p_N1__TTGAACGGTCGTTGTA-1	8.96006	4.04505
001-034_T0_COL_LP_5p_N1__ATTGGTGAGCTAGTTC-1	9.06053	4.45341
001-034_T0_COL_LP_5p_N1__TGTATTCCACAAGTAA-1	9.20403	4.13658
001-034_T0_COL_LP_5p_N1__ACGGGTCGTTACGGAG-1	10.1409	4.73262
001-034_T0_COL_LP_5p_N1__TTAGGACCATTGGGCC-1	9.51071	4.9647
001-034_T0_COL_LP_5p_N1__GGCGTGTCATTAGCCA-1	9.07439	4.00805
001-034_T0_COL_LP_5p_N1__TGAAAGACACCATGTA-1	10.2699	4.68314
001-034_T0_COL_LP_5p_N1__GTACTCCTCAGGTTCA-1	9.95178	5.57291
001-034_T0_COL_LP_5p_N1__TAGACCATCCTGCCAT-1	9.5564	4.4467
001-034_T0_COL_LP_5p_N1__CATATTCAGTGTACCT-1	9.89664	5.34083
001-034_T0_COL_LP_5p_N1__TCTATTGTCTGTACGA-1	9.14746	4.53989
001-034_T0_COL_LP_5p_N1__TAGTTGGAGTGGTAAT-1	9.63432	4.07123
001-034_T0_COL_LP_5p_N1__TCAGGTATCCTGCAGG-1	10.1153	4.81908
001-034_T0_COL_LP_5p_N1__ACTGTCCGTATCAGTC-1	9.5062	5.07622
001-034_T0_COL_LP_5p_N1__TCTCATAGTCAGCTAT-1	9.55281	5.23332
001-034_T0_COL_LP_5p_N1__GGGAGATGTCGAGATG-1	8.68751	4.01455
001-034_T0_COL_LP_5p_N1__GGGAATGGTAAGGGCT-1	9.72416	4.86996
001-034_T0_COL_LP_5p_N1__TGCCCTACACTAGTAC-1	9.09766	4.7923
001-034_T0_COL_LP_5p_N1__TGATTTCTCATCTGCC-1	9.55645	5.35403
001-034_T0_COL_LP_5p_N1__GGAGCAATCGTTGACA-1	9.50837	5.26044
001-034_T0_COL_LP_5p_N1__GTGCTTCCAGCTGCTG-1	9.81504	4.50126
001-034_T0_COL_LP_5p_N1__AGCGTATGTTCGTTGA-1	9.58071	4.22988
001-034_T0_COL_LP_5p_N1__ACTGAGTGTTAAAGTG-1	9.6539	5.39509
001-034_T0_COL_LP_5p_N1__TGAGAGGGTCTTCAAG-1	9.26548	4.99395
001-034_T0_COL_LP_5p_N1__GATCGTAAGAGGTTAT-1	8.8391	4.48027
001-034_T0_COL_LP_5p_N1__GCGGGTTCAACAACCT-1	8.87813	4.06194
001-034_T0_COL_LP_5p_N1__TGCCCTACATGGTCTA-1	8.63037	4.28237
001-034_T0_COL_LP_5p_N1__CTGAAGTCAAGTCATC-1	8.42031	6.16026
001-034_T0_COL_LP_5p_N1__CGCCAAGGTACCGTAT-1	8.84615	4.1359
001-034_T0_COL_LP_5p_N1__GCTTGAATCAGGCAAG-1	9.78463	4.94527
001-034_T0_COL_LP_5p_N1__CACACTCCATGGAATA-1	9.54226	5.29868
001-034_T0_COL_LP_5p_N1__AGCAGCCGTTAAGATG-1	9.6513	4.80809
001-034_T0_COL_LP_5p_N1__AGAGTGGAGTGGACGT-1	9.05893	4.93178
001-034_T0_COL_LP_5p_N1__GTACTCCCATCGGAAG-1	9.1059	3.87011
001-034_T0_COL_LP_5p_N1__AACACGTGTAGCAAAT-1	9.15477	3.91274
001-034_T0_COL_LP_5p_N1__AGCAGCCTCACTTACT-1	9.75216	4.18337
001-034_T0_COL_LP_5p_N1__GATCGTACACCCATGG-1	8.85379	4.09565
001-034_T0_COL_LP_5p_N1__CATCGGGGTTTGTTTC-1	9.28703	4.60876
001-034_T0_COL_LP_5p_N1__AGCATACTCGTCGTTC-1	8.73063	3.7327
001-034_T0_COL_LP_5p_N1__CCACTACAGTTAGCGG-1	9.97385	5.72633
001-034_T0_COL_LP_5p_N1__GGACAGACATGCTAGT-1	9.36343	4.73704
001-034_T0_COL_LP_5p_N1__AGCGGTCCAACGATGG-1	9.33195	3.62574
001-034_T0_COL_LP_5p_N1__TCGAGGCGTATAGGTA-1	9.65187	4.91915
001-034_T0_COL_LP_5p_N1__CGTCAGGTCTTTCCTC-1	8.95572	4.58783
001-034_T0_COL_LP_5p_N1__GGGCATCGTCAAAGAT-1	9.68233	5.10776
001-034_T0_COL_LP_5p_N1__AGATTGCCAACACGCC-1	9.41293	3.95022
001-034_T0_COL_LP_5p_N1__ATGGGAGGTCTAGTCA-1	10.0804	4.35094
001-034_T0_COL_LP_5p_N1__TGCTACCCATCCTTGC-1	9.69012	4.22093
001-034_T0_COL_LP_5p_N1__AGTGGGATCTCACATT-1	9.43684	5.41054
001-034_T0_COL_LP_5p_N1__GGGAGATGTAGATTAG-1	9.20856	4.80348
001-034_T0_COL_LP_5p_N1__ATGTGTGAGCTAGTGG-1	9.47143	5.19721
001-034_T0_COL_LP_5p_N1__GTATCTTAGGTTACCT-1	9.54764	5.08075
001-034_T0_COL_LP_5p_N1__CCACCTACACACATGT-1	8.87164	4.19286
001-034_T0_COL_LP_5p_N1__GAACGGATCAATAAGG-1	9.02157	4.61485
001-034_T0_COL_LP_5p_N1__CCGGGATTCTACCTGC-1	9.0759	5.27017
001-034_T0_COL_LP_5p_N1__TGAGCCGTCCTATTCA-1	9.14763	4.93264
001-034_T0_COL_LP_5p_N1__CCCTCCTTCTACTTAC-1	9.07743	4.6055
001-034_T0_COL_LP_5p_N1__ATTACTCCAATCACAC-1	9.04171	4.41604
001-034_T0_COL_LP_5p_N1__CCTAGCTCAGCTGGCT-1	9.14392	4.81911
001-034_T0_COL_LP_5p_N1__TCTTTCCAGCCTATGT-1	9.49273	5.05027
001-034_T0_COL_LP_5p_N1__CAAGATCAGTGAACAT-1	10.0019	4.8328
001-034_T0_COL_LP_5p_N1__ATCTGCCGTCTTGTCC-1	9.64754	5.66171
001-034_T0_COL_LP_5p_N1__GTTACAGTCGAATGGG-1	9.51929	4.24611
001-034_T0_COL_LP_5p_N1__TTTGCGCTCGACAGCC-1	9.18435	5.96111
001-034_T0_COL_LP_5p_N1__ATGCGATCATGCAACT-1	8.57237	4.03446
001-034_T0_COL_LP_5p_N1__CCTAAAGTCGGTGTTA-1	9.45383	4.80652
001-034_T0_COL_LP_5p_N1__GCTGCTTAGACTGGGT-1	9.66094	5.04394
001-034_T0_COL_LP_5p_N1__CGATTGAGTACGAAAT-1	9.74913	3.64817
001-034_T0_COL_LP_5p_N1__GCGCCAATCGAATGCT-1	9.8678	4.04388
001-034_T0_COL_LP_5p_N1__TCAGCAAAGATGTTAG-1	9.27473	5.39964
001-034_T0_COL_LP_5p_N1__GACTAACGTTGTCTTT-1	9.28017	4.36824
001-034_T0_COL_LP_5p_N1__CACACCTAGAGAACAG-1	9.05216	5.74065
001-034_T0_COL_LP_5p_N1__TAGTTGGAGGTGACCA-1	9.17999	4.63469
001-034_T0_COL_LP_5p_N1__CGAGCCATCAGCTGGC-1	9.3436	4.02485
001-034_T0_COL_LP_5p_N1__GACTAACGTAGGACAC-1	9.37533	5.35031
001-034_T0_COL_LP_5p_N1__CACCTTGAGTTCGATC-1	9.40365	5.1176
001-034_T0_COL_LP_5p_N1__AGCGTATCATGCCACG-1	9.14274	5.27087
001-034_T0_COL_LP_5p_N1__AGGGATGTCGTATCAG-1	9.94427	4.37522
001-034_T0_COL_LP_5p_N1__GGTATTGAGAGCCTAG-1	9.37109	5.1093
001-034_T0_COL_LP_5p_N1__AAAGTAGTCTAACGGT-1	9.34619	5.15878
001-034_T0_COL_LP_5p_N1__CACCACTGTCAATACC-1	9.5365	4.87407
001-034_T0_COL_LP_5p_N1__TGAAAGAAGCTATGCT-1	8.94949	5.36924
001-034_T0_COL_LP_5p_N1__GTGCGGTCACCGAATT-1	9.14105	4.30651
001-034_T0_COL_LP_5p_N1__CCTTCGAAGACAAAGG-1	10.0215	5.54163
001-034_T0_COL_LP_5p_N1__CTAGAGTTCAAGATCC-1	10.0065	5.32372
001-034_T0_COL_LP_5p_N1__CGGAGCTGTACTCGCG-1	9.60567	5.05506
001-034_T0_COL_LP_5p_N1__CGAATGTAGACTAAGT-1	9.98233	5.53649
001-034_T0_COL_LP_5p_N1__AGGCCGTCATACTCTT-1	9.56837	5.24324
001-034_T0_COL_LP_5p_N1__ACCCACTGTCACTTCC-1	9.38195	4.82429
001-034_T0_COL_LP_5p_N1__CTTGGCTCAATGAATG-1	9.77106	4.99024
001-034_T0_COL_LP_5p_N1__CCGGGATTCTATGTGG-1	9.64111	4.79825
001-034_T0_COL_LP_5p_N1__TCTCATATCTTCATGT-1	9.41709	4.89264
001-034_T0_COL_LP_5p_N1__AAACGGGGTATGGTTC-1	9.02112	5.34002
001-034_T0_COL_LP_5p_N1__ATCGAGTGTTCGCTAA-1	9.90961	3.82877
001-034_T0_COL_LP_5p_N1__AGATCTGAGCGATGAC-1	9.74435	4.52823
001-034_T0_COL_LP_5p_N1__GCACATATCATCTGCC-1	9.73729	5.43632
001-034_T0_COL_LP_5p_N1__TCGCGAGGTTTCGCTC-1	10.0682	4.09401
001-034_T0_COL_LP_5p_N1__CAACCTCCACGAAGCA-1	9.93971	3.99149
001-034_T0_COL_LP_5p_N1__TTGACTTAGTTAGGTA-1	9.21733	5.06041
001-034_T0_COL_LP_5p_N1__CAGAGAGGTCGGCACT-1	10.0212	4.55143
001-034_T0_COL_LP_5p_N1__ACATACGCATATACGC-1	9.36785	5.11129
001-034_T0_COL_LP_5p_N1__CCGTACTGTTACGTCA-1	9.67852	5.51508
001-034_T0_COL_LP_5p_N1__GCAGCCATCCGTCATC-1	9.86334	4.12053
001-034_T0_COL_LP_5p_N1__GTATCTTTCTTCGGTC-1	9.4503	5.14137
001-034_T0_COL_LP_5p_N1__ATAAGAGAGCAACGGT-1	9.22584	4.89192
001-034_T0_COL_LP_5p_N1__TACTCATAGACCACGA-1	10.063	4.29748
001-034_T0_COL_LP_5p_N1__AAGTCTGGTTCGTCTC-1	9.27136	3.72982
001-034_T0_COL_LP_5p_N1__ACACCCTGTAGCCTAT-1	9.66492	5.23707
001-034_T0_COL_LP_5p_N1__AATCCAGTCAATAAGG-1	9.14615	4.64649
001-034_T0_COL_LP_5p_N1__ACACTGAAGCAGACTG-1	9.02974	4.69795
001-034_T0_COL_LP_5p_N1__AGCGGTCTCGCATGGC-1	9.46317	5.37846
001-034_T0_COL_LP_5p_N1__GAAATGACACCAGGCT-1	8.89287	4.47111
001-034_T0_COL_LP_5p_N1__TAAGCGTTCCGAATGT-1	9.55011	4.88725
001-034_T0_COL_LP_5p_N1__TCAGGTACACCACCAG-1	8.97116	4.88563
001-034_T0_COL_LP_5p_N1__CTCATTAGTAAGTTCC-1	9.64255	5.23058
001-034_T0_COL_LP_5p_N1__TGGTTCCTCACATGCA-1	9.71642	4.6272
001-034_T0_COL_LP_5p_N1__ATGTGTGGTGCTGTAT-1	9.63756	4.95151
001-034_T0_COL_LP_5p_N1__TGCCCTAGTCTAACGT-1	9.82465	5.06168
001-034_T0_COL_LP_5p_N1__TCAGATGTCTTGTATC-1	9.96609	5.55177
001-034_T0_COL_LP_5p_N1__AATCCAGCATCACCCT-1	9.77557	5.20974
001-034_T0_COL_LP_5p_N1__TTAGGCATCATGCAAC-1	10.3378	6.06321
001-034_T0_COL_LP_5p_N1__GGTGAAGCAACTGCTA-1	9.71312	5.21252
001-034_T0_COL_LP_5p_N1__TGGCTGGCACAAGCCC-1	9.00512	5.78329
001-034_T0_COL_LP_5p_N1__CTCCTAGAGAGTAAGG-1	9.56586	5.22296
001-034_T0_COL_LP_5p_N1__TACTTACGTCAAGCGA-1	9.45724	5.23854
001-034_T0_COL_LP_5p_N1__CCGTTCAGTCTCTCGT-1	9.19727	4.40985
001-034_T0_COL_LP_5p_N1__AGCATACGTAGGGTAC-1	9.96066	4.94918
001-034_T0_COL_LP_5p_N1__GGATGTTCATACCATG-1	8.68341	4.50283
001-034_T0_COL_LP_5p_N1__GACTAACAGAAAGTGG-1	9.55008	5.31991
001-034_T0_COL_LP_5p_N1__CCTACCATCGTTACAG-1	9.16532	5.55982
001-034_T0_COL_LP_5p_N1__CTGATAGGTAGGCTGA-1	9.73868	5.89981
001-034_T0_COL_LP_5p_N1__CAGCCGAGTACCTACA-1	9.08843	5.0937
001-034_T0_COL_LP_5p_N1__CACCTTGCAGGTCCAC-1	9.65684	4.11715
001-034_T0_COL_LP_5p_N1__GTGCAGCCATCGTCGG-1	9.23895	4.89996
001-034_T0_COL_LP_5p_N1__GAGTCCGAGACTCGGA-1	9.58601	5.59771
001-034_T0_COL_LP_5p_N1__CTTACCGTCATCGATG-1	9.7795	5.62942
001-034_T0_COL_LP_5p_N1__CGTGTAATCAGCAACT-1	10.0152	4.63359
001-034_T0_COL_LP_5p_N1__TGCGTGGCAGCATGAG-1	8.7129	4.77252
001-034_T0_COL_LP_5p_N1__GACACGCTCTATCCTA-1	9.6317	4.93799
001-034_T0_COL_LP_5p_N1__ACTGTCCCACAGCGTC-1	8.7543	3.75155
001-034_T0_COL_LP_5p_N1__GTCATTTGTATTCTCT-1	9.47728	5.07319
001-034_T0_COL_LP_5p_N1__TGGCCAGTCCGTACAA-1	9.7371	5.73669
001-034_T0_COL_LP_5p_N1__TACCTTATCTATCCCG-1	9.16331	4.58191
001-034_T0_COL_LP_5p_N1__CTACGTCAGGATGTAT-1	9.91785	5.31845
001-034_T0_COL_LP_5p_N1__TACGGGCTCAAACCAC-1	9.13521	5.2583
001-034_T0_COL_LP_5p_N1__CTAATGGAGATGGGTC-1	9.77155	5.46531
001-034_T0_COL_LP_5p_N1__GTATTCTGTCAAAGCG-1	10.0808	4.56895
001-034_T0_COL_LP_5p_N1__GCGCCAATCCTAGTGA-1	9.63537	3.75197
001-034_T0_COL_LP_5p_N1__TGTCCCATCGGGAGTA-1	9.15515	4.92016
001-034_T0_COL_LP_5p_N1__CACCACTGTCTGCCAG-1	10.0756	5.46141
001-034_T0_COL_LP_5p_N1__GTACTTTCAACACCTA-1	10.2534	5.03213
001-034_T0_COL_LP_5p_N1__TGACTTTTCTCTAAGG-1	9.69348	5.18232
001-034_T0_COL_LP_5p_N1__TCGTACCCAATGGAGC-1	8.92435	5.07684
001-034_T0_COL_LP_5p_N1__TGTATTCAGTGGTAGC-1	9.58201	4.36716
001-034_T0_COL_LP_5p_N1__CTCACACTCCGAAGAG-1	9.93376	3.15091
001-034_T0_COL_LP_5p_N1__CTCTGGTCACGCCAGT-1	9.80023	5.65228
001-034_T0_COL_LP_5p_N1__ATGCGATCATGATCCA-1	9.10295	5.96216
001-034_T0_COL_LP_5p_N1__GTATCTTTCACTTACT-1	9.38092	5.15704
001-034_T0_COL_LP_5p_N1__ACGGAGATCAGTGTTG-1	9.7743	5.36593
001-034_T0_COL_LP_5p_N1__CTAATGGCAAGTTCTG-1	9.10758	4.58101
001-034_T0_COL_LP_5p_N1__CCTTCGACAATTCCTT-1	9.29436	5.16567
001-034_T0_COL_LP_5p_N1__GTGCATATCTGCGGCA-1	9.68088	5.15855
001-034_T0_COL_LP_5p_N1__CTGCGGAAGTAACCCT-1	9.25357	5.20343
001-034_T0_COL_LP_5p_N1__TGAGAGGTCACTTATC-1	9.09622	4.95539
001-034_T0_COL_LP_5p_N1__ATGTGTGCATTACGAC-1	9.42743	4.84338
001-034_T0_COL_LP_5p_N1__ACGGCCATCACATGCA-1	9.85471	5.26435
001-034_T0_COL_LP_5p_N1__AGTAGTCCACCTCGGA-1	9.90205	5.29525
001-034_T0_COL_LP_5p_N1__TCTTCGGTCTTAACCT-1	9.28263	5.08554
001-034_T0_COL_LP_5p_N1__TGGTTAGGTGGTACAG-1	9.67398	5.31335
001-034_T0_COL_LP_5p_N1__GTTCTCGAGGCTCTTA-1	9.21985	5.11087
001-034_T0_COL_LP_5p_N1__AGGTCATTCGGTGTTA-1	9.76089	4.28812
001-034_T0_COL_LP_5p_N1__TATCAGGGTTATCCGA-1	9.57058	4.23773
001-034_T0_COL_LP_5p_N1__TAGAGCTGTTCCACGG-1	9.54517	4.98557
001-034_T0_COL_LP_5p_N1__TCACGAAGTCCAGTGC-1	9.37164	4.8465
001-034_T0_COL_LP_5p_N1__GCTTGAATCAGCTCGG-1	9.38902	5.14668
001-034_T0_COL_LP_5p_N1__CAGCTGGGTAGCTAAA-1	9.62086	5.36617
001-034_T0_COL_LP_5p_N1__TGTATTCTCGGACAAG-1	9.78821	5.56231
001-034_T0_COL_LP_5p_N1__GCTCCTACATGCTAGT-1	9.28166	4.8878
001-034_T0_COL_LP_5p_N1__CGCGTTTAGCAATCTC-1	10.2518	4.94158
001-034_T0_COL_LP_5p_N1__TGACTTTGTTACGGAG-1	9.46529	5.59084
001-034_T0_COL_LP_5p_N1__TGTATTCGTACCGTAT-1	8.39897	6.20447
001-034_T0_COL_LP_5p_N1__TCAGATGTCAACACTG-1	9.23297	4.49609
001-034_T0_COL_LP_5p_N1__GGAAAGCCAGGTGCCT-1	9.59974	5.12951
001-034_T0_COL_LP_5p_N1__ACTTGTTTCAGAGGTG-1	9.11736	5.37456
001-034_T0_COL_LP_5p_N1__GTTCTCGTCCTGCCAT-1	9.46941	5.14027
001-034_T0_COL_LP_5p_N1__TAAGAGAAGATGTGTA-1	9.04677	4.56398
001-034_T0_COL_LP_5p_N1__TGCTACCAGATTACCC-1	8.961	4.05416
001-034_T0_COL_LP_5p_N1__CGATTGATCTGGTTCC-1	9.89857	5.37594
001-034_T0_COL_LP_5p_N1__CAAGTTGTCCTTTACA-1	9.40193	5.34794
001-034_T0_COL_LP_5p_N1__GACGCGTAGCGTCTAT-1	9.20407	5.12627
001-034_T0_COL_LP_5p_N1__TGCCCATAGGATGGTC-1	8.80091	3.99963
001-034_T0_COL_LP_5p_N1__GGACATTTCCCATTTA-1	9.11476	5.95425
001-034_T0_COL_LP_5p_N1__ATCATGGGTATTACCG-1	9.63324	4.08073
001-034_T0_COL_LP_5p_N1__CTGATAGGTACTCTCC-1	9.93401	5.06166
001-034_T0_COL_LP_5p_N1__GATTCAGTCGGGAGTA-1	9.57247	5.55783
001-034_T0_COL_LP_5p_N1__TATCAGGAGGAGTCTG-1	9.49845	5.34151
001-034_T0_COL_LP_5p_N1__GGGTCTGGTGAGGGAG-1	10.1613	5.05346
001-034_T0_COL_LP_5p_N1__GATCAGTGTGACCAAG-1	10.0178	5.26937
001-034_T0_COL_LP_5p_N1__ACGATGTCAGATTGCT-1	9.2378	4.87695
001-034_T0_COL_LP_5p_N1__GCCTCTAGTCAGTGGA-1	10.5017	2.79363
001-034_T0_COL_LP_5p_N1__ACACTGACAAGGTTTC-1	8.99758	4.53419
001-034_T0_COL_LP_5p_N1__GCGCAGTGTCCGTGAC-1	9.53824	5.09884
001-034_T0_COL_LP_5p_N1__GTAACGTGTATATGAG-1	9.41464	5.13088
001-034_T0_COL_LP_5p_N1__GTACTTTCAACGATCT-1	10.0477	4.22464
001-034_T0_COL_LP_5p_N1__TTTGGTTTCAACACCA-1	9.65156	5.16579
001-034_T0_COL_LP_5p_N1__TGTGTTTTCTACCTGC-1	9.44574	5.20547
001-034_T0_COL_LP_5p_N1__CTGTGCTCATTGAGCT-1	10.032	4.30524
001-034_T0_COL_LP_5p_N1__ACGAGCCGTCGAGTTT-1	10.0425	3.65959
001-034_T0_COL_LP_5p_N1__CAGCCGAGTCCAACTA-1	9.3348	4.90045
001-034_T0_COL_LP_5p_N1__TAAGTGCTCGTACGGC-1	9.43991	5.39848
001-034_T0_COL_LP_5p_N1__TGCCAAAGTCTAGTCA-1	9.25232	4.74225
001-034_T0_COL_LP_5p_N1__TCTATTGGTCTCTTTA-1	9.19523	4.5939
001-034_T0_COL_LP_5p_N1__CTGATAGGTCAATACC-1	10.0941	4.27179
001-034_T0_COL_LP_5p_N1__GCATGCGTCGTCTGAA-1	10.1129	4.70937
001-034_T0_COL_LP_5p_N1__CGGAGTCAGTCGAGTG-1	9.76341	5.43673
001-034_T0_COL_LP_5p_N1__CGTCAGGTCGAATGGG-1	9.3025	5.27612
001-034_T0_COL_LP_5p_N1__ATCGAGTTCGAGGTAG-1	9.59074	5.1776
001-034_T0_COL_LP_5p_N1__TGCGGGTGTCATATGC-1	9.17091	5.07734
001-034_T0_COL_LP_5p_N1__ACACCAAAGGACAGAA-1	9.61855	4.9713
001-034_T0_COL_LP_5p_N1__TCGGTAACAGCTGCAC-1	9.76069	5.57372
001-034_T0_COL_LP_5p_N1__GTAACTGGTGTGCCTG-1	10.3572	4.65586
001-034_T0_COL_LP_5p_N1__CGCTGGATCCTCGCAT-1	8.83675	4.84758
001-034_T0_COL_LP_5p_N1__CTTCTCTTCAACGAAA-1	10.0489	4.59893
001-034_T0_COL_LP_5p_N1__GTTTCTATCAACACTG-1	8.80269	4.40002
001-034_T0_COL_LP_5p_N1__GGCGACTCACGTCTCT-1	9.70408	5.21628
001-034_T0_COL_LP_5p_N1__TATGCCCTCAGATAAG-1	9.44947	3.88557
001-034_T0_COL_LP_5p_N1__CTCGTCACATGCTAGT-1	9.98854	3.34036
001-034_T0_COL_LP_5p_N1__AGTAGTCCATTCCTGC-1	9.37773	5.39073
001-034_T0_COL_LP_5p_N1__GGGAGATTCTGAGTGT-1	10.1713	3.69139
001-034_T0_COL_LP_5p_N1__CCACCTAGTCCGTCAG-1	9.81551	4.80875
001-034_T0_COL_LP_5p_N1__CTTTGCGTCGGAGGTA-1	9.20057	4.50951
001-034_T0_COL_LP_5p_N1__TGTTCCGTCACGACTA-1	9.17446	3.85736
001-034_T0_COL_LP_5p_N1__ACTGATGGTGGGTCAA-1	9.69508	5.20925
001-034_T0_COL_LP_5p_N1__AAACGGGCATCCGGGT-1	9.66272	5.20537
001-034_T0_COL_LP_5p_N1__ACTGTCCTCGTGGACC-1	9.63692	5.29856
001-034_T0_COL_LP_5p_N1__AGAGCTTGTCGCTTTC-1	9.68434	5.39221
001-034_T0_COL_LP_5p_N1__TTTCCTCCAGCGTTCG-1	9.83843	3.62936
001-034_T0_COL_LP_5p_N1__ATGCGATCAGGGATTG-1	9.61382	5.4253
001-034_T0_COL_LP_5p_N1__TAGTGGTCACACCGAC-1	9.2286	5.27681
001-034_T0_COL_LP_5p_N1__TTCTCAATCCGTCAAA-1	8.68386	6.55438
001-034_T0_COL_LP_5p_N1__GGACATTGTCATATCG-1	10.1301	5.05078
001-034_T0_COL_LP_5p_N1__TAAGTGCGTCGAGATG-1	9.0614	4.51713
001-034_T0_COL_LP_5p_N1__ACTATCTGTTCCGGCA-1	8.88912	3.77794
001-034_T0_COL_LP_5p_N1__AGCATACAGTGTTGAA-1	10.5253	3.87002
001-034_T0_COL_LP_5p_N1__CATGGCGGTGTAAGTA-1	8.87452	5.39607
001-034_T0_COL_LP_5p_N1__TACTTACGTCTGATCA-1	9.67403	5.23157
001-034_T0_COL_LP_5p_N1__GACCAATCACATCCAA-1	9.81257	4.77652
001-034_T0_COL_LP_5p_N1__AGAATAGTCCCAAGAT-1	8.31553	4.62641
001-034_T0_COL_LP_5p_N1__TCAATCTAGGAGTCTG-1	9.82858	5.23571
001-034_T0_COL_LP_5p_N1__AGGCCGTCATATGAGA-1	8.86568	4.24537
001-034_T0_COL_LP_5p_N1__AACCATGGTAGTGAAT-1	9.84573	4.91727
001-034_T0_COL_LP_5p_N1__ACGATGTGTGACTACT-1	9.23277	4.79535
001-034_T0_COL_LP_5p_N1__CTACACCGTCTCCCTA-1	8.98941	4.93413
001-034_T0_COL_LP_5p_N1__CAGAGAGAGCGTAATA-1	9.87663	5.47485
001-034_T0_COL_LP_5p_N1__CGGTTAAGTGGTAACG-1	10.4106	4.1204
001-034_T0_COL_LP_5p_N1__GATGCTAGTGGTACAG-1	10.1353	4.96856
001-034_T0_COL_LP_5p_N1__AGTGGGACAAGACGTG-1	9.77586	5.17381
001-034_T0_COL_LP_5p_N1__ACTTGTTGTAAGCACG-1	9.13431	4.29232
001-034_T0_COL_LP_5p_N1__TACGGGCGTTGGTTTG-1	9.29481	4.53077
001-034_T0_COL_LP_5p_N1__ACGAGGAGTGTTCTTT-1	9.68169	5.15847
001-034_T0_COL_LP_5p_N1__TACTCGCAGAGACGAA-1	9.0823	4.57267
001-034_T0_COL_LP_5p_N1__TTTGTCATCCATTCTA-1	9.01208	5.61976
001-034_T0_COL_LP_5p_N1__CAGTAACCACCATGTA-1	9.65472	5.32638
001-034_T0_COL_LP_5p_N1__TCAGGATTCCTCAATT-1	9.6018	5.30594
001-034_T0_COL_LP_5p_N1__GGGACCTTCAGAGCTT-1	9.8694	3.838
001-034_T0_COL_LP_5p_N1__GCAATCAGTGTGTGCC-1	9.72703	4.30055
001-034_T0_COL_LP_5p_N1__TAGAGCTTCGTCTGAA-1	8.99495	5.18637
001-034_T0_COL_LP_5p_N1__GTCGGGTGTGTGTGCC-1	9.96357	4.15773
001-034_T0_COL_LP_5p_N1__CTCTAATGTCCGCTGA-1	9.93759	5.72259
001-034_T0_COL_LP_5p_N1__TTATGCTAGTGGTAAT-1	9.17037	5.2029
001-034_T0_COL_LP_5p_N1__AGGTCCGGTAAGGGAA-1	9.48133	4.15384
001-034_T0_COL_LP_5p_N1__CAGCTGGTCCCTCAGT-1	9.31762	5.28059
001-034_T0_COL_LP_5p_N1__CAAGAAATCTGTGCAA-1	9.78794	4.60129
001-034_T0_COL_LP_5p_N1__ACTTGTTAGTGTTTGC-1	8.94376	4.4492
001-034_T0_COL_LP_5p_N1__TTCTCAAAGCGAAGGG-1	9.70607	5.03055
001-034_T0_COL_LP_5p_N1__GCACATAGTATTCTCT-1	9.09087	4.28202
001-034_T0_COL_LP_5p_N1__GGCTCGATCATGCAAC-1	9.8781	4.87787
001-034_T0_COL_LP_5p_N1__GTGCAGCTCTCGTATT-1	9.84818	4.74526
001-034_T0_COL_LP_5p_N1__AAGACCTAGCTCCCAG-1	10.0382	4.47687
001-034_T0_COL_LP_5p_N1__CGACCTTGTTCAGCGC-1	9.97746	4.48559
001-034_T0_COL_LP_5p_N1__CACCACTCAGCGTTCG-1	9.08745	5.76165
001-034_T0_COL_LP_5p_N1__TACTTGTGTATTACCG-1	9.4285	4.72871
001-034_T0_COL_LP_5p_N1__TTCCCAGGTCTAGCCG-1	9.687	3.76965
001-034_T0_COL_LP_5p_N1__AGAGCTTAGGGTGTTG-1	8.95186	4.94154
001-034_T0_COL_LP_5p_N1__TGTATTCGTCTACCTC-1	9.48845	5.26268
001-034_T0_COL_LP_5p_N1__AGAATAGCATGGAATA-1	9.41582	5.41496
001-034_T0_COL_LP_5p_N1__TACAGTGAGTACTTGC-1	9.50649	5.06754
001-034_T0_COL_LP_5p_N1__CACTCCAGTAAATGAC-1	9.65096	4.707
001-034_T0_COL_LP_5p_N1__TCAGCAATCTGTCAAG-1	8.83759	4.27361
001-034_T0_COL_LP_5p_N1__CCTTCGAGTATCTGCA-1	10.3212	3.34142
001-034_T0_COL_LP_5p_N1__CTTGGCTTCAATAAGG-1	8.7406	4.39875
001-034_T0_COL_LP_5p_N1__CAGAGAGTCAACTCTT-1	9.2862	4.9896
001-034_T0_COL_LP_5p_N1__CACCTTGGTCGGCATC-1	8.53413	4.57559
001-034_T0_COL_LP_5p_N1__CTGTTTAAGTCGAGTG-1	10.5235	5.65533
001-034_T0_COL_LP_5p_N1__GGGCATCCACTCTGTC-1	10.1545	4.84195
001-034_T0_COL_LP_5p_N1__AGCCTAAGTCGCGTGT-1	9.42355	5.04481
001-034_T0_COL_LP_5p_N1__CACACTCGTTGTCTTT-1	9.27286	5.52654
001-034_T0_COL_LP_5p_N1__ACACCAAGTGGAAAGA-1	8.68252	4.5635
001-034_T0_COL_LP_5p_N1__CGCGGTAGTGAGGCTA-1	10.1555	4.32818
001-034_T0_COL_LP_5p_N1__GTGTTAGCAATGGAAT-1	8.45867	4.63704
001-034_T0_COL_LP_5p_N1__CTAGTGAGTGTTCGAT-1	10.2455	5.03993
001-034_T0_COL_LP_5p_N1__ACGATACTCAGCACAT-1	9.74634	5.47251
001-034_T0_COL_LP_5p_N1__TGCACCTAGGGCTTCC-1	9.66989	5.00608
001-034_T0_COL_LP_5p_N1__CGTCAGGTCTATCCCG-1	9.23224	5.29165
001-034_T0_COL_LP_5p_N1__GTATTCTCACAGCGTC-1	9.07989	4.80699
001-034_T0_COL_LP_5p_N1__TCACGAACAGTCAGCC-1	8.64253	5.06652
001-034_T0_COL_LP_5p_N1__GGGCACTGTTCGTGAT-1	9.66705	4.20118
001-034_T0_COL_LP_5p_N1__AGAGCGATCTGGCGAC-1	9.29217	5.06697
001-034_T0_COL_LP_5p_N1__GATGAAATCTGCGGCA-1	10.2162	5.26827
001-034_T0_COL_LP_5p_N1__CGTAGCGTCATTGCGA-1	10.0592	3.39396
001-034_T0_COL_LP_5p_N1__CTCGTACTCACAACGT-1	10.0253	4.85727
001-034_T0_COL_LP_5p_N1__TACGGATTCCGGGTGT-1	10.1792	4.43963
001-034_T0_COL_LP_5p_N1__GTACTCCCAATGAATG-1	8.60946	3.92733
001-034_T0_COL_LP_5p_N1__TAGACCATCAACGAAA-1	10.0483	3.37725
001-034_T0_COL_LP_5p_N1__GTCTTCGAGCGGATCA-1	10.2303	4.75629
001-034_T0_COL_LP_5p_N1__AGAGCTTGTGTTGAGG-1	9.3118	5.14001
001-034_T0_COL_LP_5p_N1__TCGGGACTCGCTTAGA-1	9.20797	4.76574
001-034_T0_COL_LP_5p_N1__CTAGAGTTCTTCATGT-1	10.288	3.52218
001-034_T0_COL_LP_5p_N1__TTCTACAGTTCGGCAC-1	10.14	4.68521
001-034_T0_COL_LP_5p_N1__TCTTTCCCACAGGAGT-1	9.2774	4.5272
001-034_T0_COL_LP_5p_N1__CTGCGGATCCCGACTT-1	10.0318	3.97724
001-034_T0_COL_LP_5p_N1__GGACAGAAGTGTCCAT-1	9.72514	4.79325
001-034_T0_COL_LP_5p_N1__CGATCGGGTGGCGAAT-1	9.78121	5.08038
001-034_T0_COL_LP_5p_N1__TTATGCTCAAGCCTAT-1	9.75479	3.87464
001-034_T0_COL_LP_5p_N1__CTGCGGACAGGGTATG-1	8.53889	4.84049
001-034_T0_COL_LP_5p_N1__ACGGGTCTCACAATGC-1	9.82076	4.99498
001-034_T0_COL_LP_5p_N1__TTAGGCAAGACAAGCC-1	9.67146	4.42231
001-034_T0_COL_LP_5p_N1__TGTCCCAGTGTTGGGA-1	8.55143	4.51035
001-034_T0_COL_LP_5p_N1__CTCGTACAGCGAGAAA-1	10.1318	5.17278
001-034_T0_COL_LP_5p_N1__AGTTGGTGTATCAGTC-1	9.79591	4.99058
001-034_T0_COL_LP_5p_N1__TGCGTGGAGATGTAAC-1	9.47637	5.17939
001-034_T0_COL_LP_5p_N1__CTAGTGACATTCCTCG-1	9.43353	5.37189
001-034_T0_COL_LP_5p_N1__TGGGCGTGTGAGGGAG-1	9.10435	3.40918
001-034_T0_COL_LP_5p_N1__GACGGCTTCCCGGATG-1	9.2658	5.44857
001-034_T0_COL_LP_5p_N1__CTCGAAATCATCGATG-1	9.46822	4.66912
001-034_T0_COL_LP_5p_N1__TTGCGTCGTCGCATCG-1	8.81903	4.56796
001-034_T0_COL_LP_5p_N1__CCTCTGAGTGAAATCA-1	9.50357	4.57875
001-034_T0_COL_LP_5p_N1__TCTTTCCCATCATCCC-1	9.1928	4.994
001-034_T0_COL_LP_5p_N1__CATGCCTCAATGAAAC-1	10.148	5.21161
001-034_T0_COL_LP_5p_N1__CGCGGTAGTACTTGAC-1	10.5543	3.51988
001-034_T0_COL_LP_5p_N1__GGTATTGTCGGGAGTA-1	9.11229	4.37775
001-034_T0_COL_LP_5p_N1__AGCCTAAGTTCCGTCT-1	10.2785	5.04748
001-034_T0_COL_LP_5p_N1__TACGGGCGTGTGAATA-1	9.08836	5.39251
001-034_T0_COL_LP_5p_N1__GGACATTCATAGACTC-1	9.70043	5.18683
001-034_T0_COL_LP_5p_N1__GGACGTCGTGACCAAG-1	9.14727	5.32004
001-034_T0_COL_LP_5p_N1__TGACGGCGTACCTACA-1	10.6664	3.03602
001-034_T0_COL_LP_5p_N1__TCACAAGAGCGCCTCA-1	8.73975	4.43318
001-034_T0_COL_LP_5p_N1__CTAGCCTGTGTATGGG-1	8.57785	4.53053
001-034_T0_COL_LP_5p_N1__GACGGCTCATTTGCTT-1	8.55377	4.21849
001-034_T0_COL_LP_5p_N1__ACATGGTTCTCCAACC-1	9.84126	4.89317
001-034_T0_COL_LP_5p_N1__CTGAAGTGTCGCGAAA-1	9.85399	5.4969
001-034_T0_COL_LP_5p_N1__GATCGTAAGAACAACT-1	9.52025	4.84654
001-034_T0_COL_LP_5p_N1__AACCATGTCATGTAGC-1	9.59781	5.28635
001-034_T0_COL_LP_5p_N1__TGGGAAGCAATGCCAT-1	9.93384	5.30534
001-034_T0_COL_LP_5p_N1__CTCACACCAGTATGCT-1	8.89571	4.50344
001-034_T0_COL_LP_5p_N1__ATAAGAGCATTTCAGG-1	9.3645	6.25773
001-034_T0_COL_LP_5p_N1__GGAGCAAAGAATTCCC-1	9.39676	4.98232
001-034_T0_COL_LP_5p_N1__AACTCAGCACTAGTAC-1	9.51406	3.80097
001-034_T0_COL_LP_5p_N1__CGCTTCATCTGGCGTG-1	10.2642	4.42768
001-034_T0_COL_LP_5p_N1__CCTAGCTGTTGTTTGG-1	10.9591	5.75046
001-034_T0_COL_LP_5p_N1__TTTACTGTCGGATGGA-1	9.21537	5.01113
001-034_T0_COL_LP_5p_N1__AGGGTGAAGGCTCATT-1	9.7103	3.31964
001-034_T0_COL_LP_5p_N1__TTGCGTCAGCGTGAGT-1	10.2367	5.10916
001-034_T0_COL_LP_5p_N1__CATATGGGTAGCGCTC-1	9.30925	5.03664
001-034_T0_COL_LP_5p_N1__TATGCCCAGTACACCT-1	9.71593	3.83645
001-034_T0_COL_LP_5p_N1__CGACCTTTCGCCCTTA-1	10.8371	3.30223
001-034_T0_COL_LP_5p_N1__CGGACTGAGCCTCGTG-1	9.4419	4.5062
001-034_T0_COL_LP_5p_N1__ATCGAGTTCAGTCAGT-1	10.5239	3.5808
001-034_T0_COL_LP_5p_N1__CTTTGCGTCAGCGATT-1	9.49595	4.86417
001-034_T0_COL_LP_5p_N1__CGTGTAACAGTACACT-1	9.61039	5.67063
001-034_T0_COL_LP_5p_N1__ACACCCTCAGCTATTG-1	9.11189	4.46275
001-034_T0_COL_LP_5p_N1__AACACGTGTCCTCCAT-1	10.1628	4.58726
001-034_T0_COL_LP_5p_N1__GGGATGATCGAATGGG-1	9.61714	4.31804
001-034_T0_COL_LP_5p_N1__GGAACTTAGGATCGCA-1	8.2656	4.73549
001-034_T0_COL_LP_5p_N1__TATCAGGTCAGTTGAC-1	10.4981	5.4262
001-034_T0_COL_LP_5p_N1__ATGGGAGAGCTTCGCG-1	9.90925	4.20789
001-034_T0_COL_LP_5p_N1__TGCTGCTAGTACGTTC-1	10.1031	2.31556
001-034_T0_COL_LP_5p_N1__GATGAGGTCCAATGGT-1	9.85168	4.93615
001-034_T0_COL_LP_5p_N1__TAGAGCTAGCAGATCG-1	9.79498	3.0651
001-034_T0_COL_LP_5p_N1__CAGCATAAGCCCAATT-1	9.94187	5.21996
001-034_T0_COL_LP_5p_N1__CCACTACTCTTGTTTG-1	9.98675	3.73055
001-034_T0_COL_LP_5p_N1__CCTAGCTTCGTTTAGG-1	9.66809	4.60758
001-034_T0_COL_LP_5p_N1__TCTTCGGAGGTGCAAC-1	9.4105	4.67823
001-034_T0_COL_LP_5p_N1__ATTACTCAGGGCTTGA-1	9.85108	4.83144
001-034_T0_COL_LP_5p_N1__CAAGATCGTCCAAGTT-1	10.5039	3.24534
001-034_T0_COL_LP_5p_N1__ATGCGATTCAAAGACA-1	9.24304	4.47576
001-034_T0_COL_LP_5p_N1__GCTGCAGTCCGCGGTA-1	9.71056	4.67894
001-034_T0_COL_LP_5p_N1__ACCTTTAGTCAGCTAT-1	9.78639	5.07513
001-034_T0_COL_LP_5p_N1__TGATTTCAGGTCATCT-1	9.91367	5.2439
001-034_T0_COL_LP_5p_N1__CTTTGCGTCGATCCCT-1	10.4217	3.60983
001-034_T0_COL_LP_5p_N1__CGAACATTCCGAATGT-1	9.14752	5.1545
001-034_T0_COL_LP_5p_N1__GCTTCCAGTTAAAGTG-1	10.1901	4.87212
001-034_T0_COL_LP_5p_N1__CGAATGTCAATCACAC-1	9.28636	5.16599
001-034_T0_COL_LP_5p_N1__CGGTTAAAGGTGTGGT-1	9.63048	4.61847
001-034_T0_COL_LP_5p_N1__AGGGTGACACAGGCCT-1	9.7371	5.18622
001-034_T0_COL_LP_5p_N1__TCCCGATGTGCAGACA-1	9.70698	5.3006
001-034_T0_COL_LP_5p_N1__GATGCTAAGCCACGCT-1	9.55116	4.47705
001-034_T0_COL_LP_5p_N1__CCCAATCCAATGGATA-1	9.80913	5.34151
001-034_T0_COL_LP_5p_N1__GGATTACAGTCCGGTC-1	10.0868	5.19414
001-034_T0_COL_LP_5p_N1__CATCAAGGTACAGCAG-1	10.6959	3.70971
001-034_T0_COL_LP_5p_N1__CAGTAACTCGTGACAT-1	9.5735	4.56008
001-034_T0_COL_LP_5p_N1__CCTTCGAAGAGCTTCT-1	10.3023	3.29607
001-034_T0_COL_LP_5p_N1__GGTATTGTCACCTTAT-1	9.79136	5.4428
001-034_T0_COL_LP_5p_N1__GGGCACTCAAACAACA-1	9.82589	4.75927
001-034_T0_COL_LP_5p_N1__GGCTGGTAGCAATCTC-1	10.3072	5.64044
001-034_T0_COL_LP_5p_N1__GATCGATGTCTTCAAG-1	9.80961	5.21678
001-034_T0_COL_LP_5p_N1__CGGAGCTGTTATGCGT-1	10.28	3.4551
001-034_T0_COL_LP_5p_N1__CACATAGTCAGGCGAA-1	9.45448	4.09447
001-034_T0_COL_LP_5p_N1__CTTTGCGAGCCTTGAT-1	10.5315	3.55608
001-034_T0_COL_LP_5p_N1__TACACGACACGCGAAA-1	9.70284	4.70442
001-034_T0_COL_LP_5p_N1__GGAGCAAAGCTAAACA-1	10.4134	5.41244
001-034_T0_COL_LP_5p_N1__CCTTCGAAGGCAGGTT-1	9.69365	4.43281
001-034_T0_COL_LP_5p_N1__CTAAGACCATGTCCTC-1	10.0861	5.10632
001-034_T0_COL_LP_5p_N1__TTCTCAACACAGGCCT-1	10.054	5.43088
001-034_T0_COL_LP_5p_N1__CCCTCCTCACTTCGAA-1	10.4254	3.84846
001-034_T0_COL_LP_5p_N1__GCGGGTTGTACCGTAT-1	10.3322	3.33446
001-034_T0_COL_LP_5p_N1__CTGATCCCAAACGTGG-1	9.70119	4.56771
001-034_T0_COL_LP_5p_N1__TCAGGATCAGATCGGA-1	9.52152	4.35731
001-034_T0_COL_LP_5p_N1__TCGGGACTCCATTCTA-1	9.92047	4.04401
001-034_T0_COL_LP_5p_N1__CGTGTAAAGTCCCACG-1	9.79452	3.32067
001-034_T0_COL_LP_5p_N1__AGTGAGGCAAGTCTGT-1	9.83469	5.54516
001-034_T0_COL_LP_5p_N1__GGGCATCTCTTGGGTA-1	9.88767	4.17763
001-034_T0_COL_LP_5p_N1__TATTACCCAAGCCGTC-1	9.96841	5.17469
001-034_T0_COL_LP_5p_N1__TACTTACTCCAACCAA-1	10.2692	3.35402
001-034_T0_COL_LP_5p_N1__GGCTGGTTCTGCAGTA-1	10.4844	3.2123
001-034_T0_COL_LP_5p_N1__CGGGTCATCTCGCTTG-1	10.6176	3.50757
001-034_T0_COL_LP_5p_N1__TGCACCTGTTCAGCGC-1	9.7341	5.11132
001-034_T0_COL_LP_5p_N1__TGGGAAGTCTCCTATA-1	10.4118	5.66899
001-034_T0_COL_LP_5p_N1__CGTAGGCTCTACTATC-1	9.88351	4.83956
001-034_T0_COL_LP_5p_N1__CACCTTGGTCCAGTAT-1	9.9799	5.17775
001-034_T0_COL_LP_5p_N1__CATATGGGTGACTACT-1	10.0767	4.669
001-034_T0_COL_LP_5p_N1__CGATGGCAGTCGCCGT-1	10.4382	3.44628
001-034_T0_COL_LP_5p_N1__TCGTAGATCAGTCAGT-1	10.5532	5.49383
001-034_T0_COL_LP_5p_N1__AAGACCTCATTTGCTT-1	9.71594	4.75157
001-034_T0_COL_LP_5p_N1__AGCGTCGAGCTAGTGG-1	8.9616	5.32939
001-034_T0_COL_LP_5p_N1__ACACCCTAGAGTAAGG-1	10.6342	3.62107
001-034_T0_COL_LP_5p_N1__CGCTGGACACAGTCGC-1	9.28484	5.47848
001-034_T0_COL_LP_5p_N1__GTCTCGTTCCTCAACC-1	9.90147	4.65575
001-034_T0_COL_LP_5p_N1__ACTTACTAGGATGGTC-1	9.96334	3.75482
001-034_T0_COL_LP_5p_N1__GCTGGGTGTCTCGTTC-1	10.0109	3.31629
001-034_T0_COL_LP_5p_N1__CGACTTCCAAGTAATG-1	10.2313	3.07622
001-034_T0_COL_LP_5p_N1__CGCTTCATCAAGGTAA-1	10.3381	5.20409
001-034_T0_COL_LP_5p_N1__TGACTAGGTAGTAGTA-1	10.1985	5.55334
001-034_T0_COL_LP_5p_N1__TCGCGAGAGACAAAGG-1	9.95746	3.21684
001-034_T0_COL_LP_5p_N1__CCTACACTCAGGCAAG-1	9.78726	4.63451
001-034_T0_COL_LP_5p_N1__GCATGCGAGCCGATTT-1	10.071	5.11587
001-034_T0_COL_LP_5p_N1__TTCTCAAGTAACGCGA-1	11.0956	7.56534
001-034_T0_COL_LP_5p_N1__TGTGTTTCACCAGTTA-1	9.969	4.95248
001-034_T0_COL_LP_5p_N1__CTGGTCTGTACATCCA-1	9.58551	4.67443
001-034_T0_COL_LP_5p_N1__CTGATAGAGGGTATCG-1	10.4626	3.32328
001-034_T0_COL_LP_5p_N1__GTACTCCTCCTTGACC-1	9.768	4.62996
001-034_T0_COL_LP_5p_N1__GGATTACGTCAGATAA-1	9.75936	4.38961
001-034_T0_COL_LP_5p_N1__CCAGCGAAGAACAACT-1	9.71607	4.29234
001-034_T0_COL_LP_5p_N1__GGGCACTCACAGATTC-1	9.97082	4.97014
001-034_T0_COL_LP_5p_N1__ACCTTTATCCTACAGA-1	10.0824	4.16297
001-034_T0_COL_LP_5p_N1__AGGTCCGGTAGCGTGA-1	9.51065	4.63755
001-034_T0_COL_LP_5p_N1__AAACCTGAGTGTTAGA-1	10.5086	5.26851
001-034_T0_COL_LP_5p_N1__AGAATAGAGCGCTCCA-1	10.2162	3.14891
001-034_T0_COL_LP_5p_N1__TGATTTCCATGGTCAT-1	10.5071	5.42478
001-034_T0_COL_LP_5p_N1__GACGGCTTCCTTGCCA-1	10.1437	4.20045
001-034_T0_COL_LP_5p_N1__GATTCAGTCTTTAGTC-1	9.65529	3.0328
001-034_T0_COL_LP_5p_N1__AGCATACTCAATAAGG-1	9.74829	4.99882
001-034_T0_COL_LP_5p_N1__TAGACCACATACAGCT-1	9.58771	4.88121
001-034_T0_COL_LP_5p_N1__TTCTCCTAGTCCGTAT-1	9.01844	4.42147
001-034_T0_COL_LP_5p_N1__AAGGCAGGTGTGCCTG-1	10.1301	3.31443
001-034_T0_COL_LP_5p_N1__CCGTTCAAGTGAACAT-1	9.90865	4.92128
001-034_T0_COL_LP_5p_N1__TGATTTCCATAGACTC-1	10.7136	5.13952
001-034_T0_COL_LP_5p_N1__TCTTTCCAGCCTCGTG-1	8.86337	4.09838
001-034_T0_COL_LP_5p_N1__TGACGGCAGGGTGTTG-1	10.0221	5.2618
001-034_T0_COL_LP_5p_N1__CCTACCAGTTTGTGTG-1	10.068	5.33457
001-034_T0_COL_LP_5p_N1__CAACTAGGTAACGTTC-1	10.0098	5.24492
001-034_T0_COL_LP_5p_N1__TGTATTCGTCGCCATG-1	10.2896	3.35949
001-034_T0_COL_LP_5p_N1__ATCACGACAAAGTCAA-1	10.0758	3.22882
001-034_T0_COL_LP_5p_N1__GATGAAATCCTAGTGA-1	9.85495	3.73258
001-034_T0_COL_LP_5p_N1__CTCGTACTCCAGAAGG-1	9.63989	4.49722
001-034_T0_COL_LP_5p_N1__AAACGGGCACAGTCGC-1	10.5016	5.30143
001-034_T0_COL_LP_5p_N1__TGCGCAGAGAGGTTAT-1	9.95396	5.09398
001-034_T0_COL_LP_5p_N1__CACACAAGTTTGACAC-1	9.98794	3.65783
001-034_T0_COL_LP_5p_N1__ACATGGTGTCATGCCG-1	9.68539	4.42703
001-034_T0_COL_LP_5p_N1__GCGCAACTCCAAACAC-1	10.1669	4.91134
001-034_T0_COL_LP_5p_N1__CTGCGGACACACCGAC-1	10.6476	3.69016
001-034_T0_COL_LP_5p_N1__GCATGATCACAAGTAA-1	10.0942	5.54785
001-034_T0_COL_LP_5p_N1__CAGTCCTCAGGGTATG-1	10.1418	5.42651
001-034_T0_COL_LP_5p_N1__AGAGCTTGTGACAAAT-1	9.93886	5.34944
001-034_T0_COL_LP_5p_N1__GAAGCAGGTCCCTTGT-1	10.0802	4.89951
001-034_T0_COL_LP_5p_N1__CATATTCCACCATGTA-1	10.2637	5.19045
001-034_T0_COL_LP_5p_N1__GTATTCTGTAAGTGTA-1	10.3945	3.46491
001-034_T0_COL_LP_5p_N1__TTTGTCAGTCTCAACA-1	9.52798	4.75396
001-034_T0_COL_LP_5p_N1__GTATTCTCACCATCCT-1	9.70097	4.46484
001-034_T0_COL_LP_5p_N1__ACGATGTTCTCCCTGA-1	9.20446	5.94153
001-034_T0_COL_LP_5p_N1__TTAGTTCGTCTAGAGG-1	10.3203	5.5383
001-034_T0_COL_LP_5p_N1__CCACCTACATCCGGGT-1	9.06161	4.79129
001-034_T0_COL_LP_5p_N1__GCACTCTAGTTCGCAT-1	10.6025	5.32598
001-034_T0_COL_LP_5p_N1__CCCAGTTCAGGTCTCG-1	9.81057	4.97034
001-034_T0_COL_LP_5p_N1__CGGACACTCGGTCCGA-1	10.1136	4.77115
001-034_T0_COL_LP_5p_N1__AGAGTGGCAAGCTGTT-1	9.9879	5.24991
001-034_T0_COL_LP_5p_N1__AGCGTATTCCTCATTA-1	9.90076	5.2078
001-034_T0_COL_LP_5p_N1__GACTGCGTCAAGGCTT-1	10.1853	2.87752
001-034_T0_COL_LP_5p_N1__CGAGCACAGGTGATTA-1	10.2231	5.40784
001-034_T0_COL_LP_5p_N1__AAGGTTCGTCATACTG-1	10.1081	5.07516
001-034_T0_COL_LP_5p_N1__AAACGGGTCAGGCGAA-1	9.31731	5.50902
001-034_T0_COL_LP_5p_N1__GCATACAAGTGTTTGC-1	9.90427	4.6582
001-034_T0_COL_LP_5p_N1__GGGAATGGTCATACTG-1	9.9777	4.40171
001-034_T0_COL_LP_5p_N1__GAGCAGACAGGAATCG-1	9.25687	4.14226
001-034_T0_COL_LP_5p_N1__TGTTCCGCATCTCCCA-1	10.0127	3.25866
001-034_T0_COL_LP_5p_N1__GGCTGGTTCCCGGATG-1	8.63289	4.62617
001-034_T0_COL_LP_5p_N1__TACTCGCAGCAGGCTA-1	11.0027	2.35207
001-034_T0_COL_LP_5p_N1__TTTGTCACAATGGACG-1	9.90257	4.85786
001-034_T0_COL_LP_5p_N1__CATGCCTTCCGCTGTT-1	10.3204	3.40642
001-034_T0_COL_LP_5p_N1__TTGGCAAGTCGGCATC-1	9.97534	4.97074
001-034_T0_COL_LP_5p_N1__AACTCTTAGCTGTCTA-1	10.2016	5.33754
001-034_T0_COL_LP_5p_N1__TTGAACGGTAAGTGTA-1	10.2016	4.99279
001-034_T0_COL_LP_5p_N1__GGGCATCGTAGTACCT-1	10.2232	6.25748
001-034_T0_COL_LP_5p_N1__ACTGATGCATACTACG-1	9.93845	4.1223
001-034_T0_COL_LP_5p_N1__GGAACTTCAATCCAAC-1	9.05188	5.22173
001-034_T0_COL_LP_5p_N1__CTACGTCGTTACGTCA-1	10.0075	5.46668
001-034_T0_COL_LP_5p_N1__TCGTAGACAAGAGTCG-1	10.1273	5.02568
001-034_T0_COL_LP_5p_N1__TGTCCCATCATAAAGG-1	10.1127	1.42567
001-034_T0_COL_LP_5p_N1__CCGTGGAGTCTAACGT-1	10.1904	5.16947
001-034_T0_COL_LP_5p_N1__ACCAGTACAGCCTGTG-1	10.022	5.45468
001-034_T0_COL_LP_5p_N1__GGAACTTGTGAACCTT-1	10.0937	5.50074
001-034_T0_COL_LP_5p_N1__TCCACACAGCGCTCCA-1	10.148	3.17766
001-034_T0_COL_LP_5p_N1__GTACTCCGTTCTGTTT-1	9.92855	5.19241
001-034_T0_COL_LP_5p_N1__CTAACTTAGTATTGGA-1	10.53	5.37452
001-034_T0_COL_LP_5p_N1__CATTATCTCCAATGGT-1	9.25794	4.21753
001-034_T0_COL_LP_5p_N1__GTTACAGTCCTTGACC-1	9.06273	3.88057
001-034_T0_COL_LP_5p_N1__AGCGTCGCACGAAAGC-1	9.29559	4.19815
001-034_T0_COL_LP_5p_N1__CCGTTCAAGACAATAC-1	9.16163	3.95922
001-034_T0_COL_LP_5p_N1__CATCCACAGGGCTTCC-1	9.95329	1.51407
001-034_T0_COL_LP_5p_N1__GGTGTTACAATCCGAT-1	10.33	5.21817
001-034_T0_COL_LP_5p_N1__TGCACCTAGACATAAC-1	10.2646	1.62737
001-034_T0_COL_LP_5p_N1__CGACCTTAGTCTCCTC-1	10.6845	5.75891
001-034_T0_COL_LP_5p_N1__ATAGACCCAGTCCTTC-1	9.8068	1.74249
001-034_T0_COL_LP_5p_N1__CGCTGGACACATGGGA-1	10.2627	1.55408
001-034_T0_COL_LP_5p_N1__CACACAAGTAGCTAAA-1	10.6505	2.69399
001-034_T0_COL_LP_5p_N1__CGTTGGGAGTGAAGAG-1	10.2565	1.79158
001-034_T0_COL_LP_5p_N1__GCTCTGTTCCGTAGTA-1	9.52206	5.10186
001-034_T0_COL_LP_5p_N1__TTCTCCTTCGCTGATA-1	9.2751	5.64298
001-034_T0_COL_LP_5p_N1__CAGCTAACATGAACCT-1	10.2046	4.61694
001-034_T0_COL_LP_5p_N1__TCATTACGTACAGACG-1	9.33298	4.26462
001-034_T0_COL_LP_5p_N1__CTGATAGTCTAGCACA-1	9.27479	2.79327
001-034_T0_COL_LP_5p_N1__TACAGTGAGACACTAA-1	10.2222	4.7985
001-034_T0_COL_LP_5p_N1__GGCTGGTGTATCGCAT-1	10.1624	5.1876
001-034_T0_COL_LP_5p_N1__CTACCCACAGTCGTGC-1	9.29893	6.08157
001-034_T0_COL_LP_5p_N1__CGGACGTGTACAGCAG-1	9.35648	3.27306
001-034_T0_COL_LP_5p_N1__ATCATGGAGAACAACT-1	9.77949	1.79978
001-034_T0_COL_LP_5p_N1__TCAATCTCAGTATCTG-1	10.1355	4.8055
001-034_T0_COL_LP_5p_N1__GTACTCCGTAGTAGTA-1	10.1384	1.71635
001-034_T0_COL_LP_5p_N1__GGACAAGGTTGTGGAG-1	9.52152	2.07851
001-034_T0_COL_LP_5p_N1__GTCTCGTCAAGAAGAG-1	10.1117	1.74179
001-034_T0_COL_LP_5p_N1__AATCGGTGTTTGGCGC-1	10.2736	1.65352
001-034_T0_COL_LP_5p_N1__TTTGCGCCAACGCACC-1	10.0462	6.13093
001-034_T0_COL_LP_5p_N1__TGACGGCAGGCAGGTT-1	9.89497	2.97437
001-034_T0_COL_LP_5p_N1__TACTTACCAGTGAGTG-1	9.48491	4.98212
001-034_T0_COL_LP_5p_N1__AGTGAGGGTCGATTGT-1	9.41607	5.05201
001-034_T0_COL_LP_5p_N1__ACGTCAAAGAGGTTGC-1	9.97756	1.91555
001-034_T0_COL_LP_5p_N1__AGATCTGCAATTCCTT-1	9.57099	1.80761
001-034_T0_COL_LP_5p_N1__TAGTGGTTCGTCCGTT-1	10.0471	1.50414
001-034_T0_COL_LP_5p_N1__CCTTCCCCATGCAACT-1	9.43618	2.40767
001-034_T0_COL_LP_5p_N1__GTGCGGTCACAGGCCT-1	10.2132	5.28663
001-034_T0_COL_LP_5p_N1__CTGGTCTAGATGGCGT-1	10.2241	3.14875
001-034_T0_COL_LP_5p_N1__GGTGAAGGTCCAACTA-1	9.83759	6.02271
001-034_T0_COL_LP_5p_N1__TCGGTAAAGAGTGAGA-1	9.89646	2.06928
001-034_T0_COL_LP_5p_N1__CACACAACATTGCGGC-1	10.0693	2.03105
001-034_T0_COL_LP_5p_N1__TAGTTGGAGGTAGCCA-1	9.68312	2.31938
001-034_T0_COL_LP_5p_N1__GGATTACTCTACGAGT-1	9.77748	1.76403
001-034_T0_COL_LP_5p_N1__GACTACAGTCCTGCTT-1	11.3055	6.39097
001-034_T0_COL_LP_5p_N1__AGAGCTTTCCGCGGTA-1	10.2996	1.48144
001-034_T0_COL_LP_5p_N1__AAGGTTCTCTCTGTCG-1	9.8109	1.89999
001-034_T0_COL_LP_5p_N1__GGCAATTGTACTCTCC-1	9.99916	1.77989
001-034_T0_COL_LP_5p_N1__TGAGCATAGATGTCGG-1	9.88933	5.22945
001-034_T0_COL_LP_5p_N1__CGTGAGCTCGATCCCT-1	9.74713	5.23603
001-034_T0_COL_LP_5p_N1__TTGTAGGGTCCGAAGA-1	9.84023	5.6331
001-034_T0_COL_LP_5p_N1__CGTTCTGGTCGACTGC-1	11.3266	6.32216
001-034_T0_COL_LP_5p_N1__CTCACACTCGCCAGCA-1	9.81187	4.95768
001-034_T0_COL_LP_5p_N1__GACTGCGTCTGCGGCA-1	9.26101	3.51551
001-034_T0_COL_LP_5p_N1__CCACCTACAATTCCTT-1	9.56126	5.2281
001-034_T0_COL_LP_5p_N1__TACAGTGCACAGCCCA-1	9.7933	2.36733
001-034_T0_COL_LP_5p_N1__GTATCTTAGAACTCGG-1	9.11517	4.85217
001-034_T0_COL_LP_5p_N1__TCGTACCTCCTGCCAT-1	9.90227	2.12324
001-034_T0_COL_LP_5p_N1__CCGGGATAGAAGGTTT-1	9.7764	5.66304
001-034_T0_COL_LP_5p_N1__AACACGTTCCTTTCTC-1	9.90924	5.83205
001-034_T0_COL_LP_5p_N1__GGAGCAAAGATTACCC-1	11.0463	6.52043
001-034_T0_COL_LP_5p_N1__AAACGGGGTTCCGTCT-1	9.9562	2.02031
001-034_T0_COL_LP_5p_N1__GACTACATCACCCGAG-1	11.3771	6.77929
001-034_T0_COL_LP_5p_N1__ACTGCTCGTCGGCATC-1	10.2735	1.67475
001-043_T0_COL_LP_5p_N1__GATCTAGGTAGCGTAG-1	10.1993	5.63615
001-043_T0_COL_LP_5p_N1__TAGAGCTCAGCTATTG-1	9.42953	5.17586
001-043_T0_COL_LP_5p_N1__GTGTGCGCAAGTAGTA-1	9.39879	4.91309
001-043_T0_COL_LP_5p_N1__CAACCTCCAAGAAAGG-1	8.80698	6.43022
001-043_T0_COL_LP_5p_N1__AGGGATGCACCGCTAG-1	8.81343	3.50512
001-043_T0_COL_LP_5p_N1__CTACCCAGTATCACCA-1	8.94884	5.23192
001-043_T0_COL_LP_5p_N1__ACGATACGTTTGGGCC-1	9.64215	4.34638
001-043_T0_COL_LP_5p_N1__CCGTGGACAGATTGCT-1	9.03396	5.38858
001-043_T0_COL_LP_5p_N1__AGTGAGGGTGGTGTAG-1	9.46383	4.69987
001-043_T0_COL_LP_5p_N1__GAAGCAGAGGATCGCA-1	9.39008	5.07748
001-043_T0_COL_LP_5p_N1__ACGAGCCGTCTAACGT-1	8.90699	5.38915
001-043_T0_COL_LP_5p_N1__CACACAACACGTCTCT-1	9.52556	5.58186
001-043_T0_COL_LP_5p_N1__TACTTGTCATGCTGGC-1	8.91318	5.59411
001-043_T0_COL_LP_5p_N1__GGGACCTTCCATGAAC-1	9.31468	2.21605
001-043_T0_COL_LP_5p_N1__CGGACGTTCTTTCCTC-1	11.2344	7.84343
001-043_T0_COL_LP_5p_N1__TTAACTCAGGTGCTAG-1	11.7042	7.43968
001-043_T0_COL_LP_5p_N1__ACATCAGTCCTTGGTC-1	9.98279	1.50373
001-043_T0_COL_LP_5p_N1__CGTGTCTGTTACCAGT-1	11.8891	7.41566
001-043_T0_COL_LP_5p_N1__TCAGATGTCACCTTAT-1	11.1743	7.44641
001-043_T0_COL_LP_5p_N1__ACTGAACCATTGGTAC-1	11.5126	6.83992
001-043_T0_COL_LP_5p_N1__CGATTGATCTCGTTTA-1	11.9532	6.99344
001-043_T0_COL_LP_5p_N1__TCTATTGCAGGCGATA-1	9.90768	1.6941
001-043_T0_COL_LP_5p_N1__TTGGCAAAGTGTTTGC-1	11.0168	6.27784
001-043_T0_COL_LP_5p_N1__AAGACCTAGGAGTTTA-1	9.42108	2.29167
001-043_T0_COL_LP_5p_N1__GTAACGTGTACGCACC-1	11.5307	6.74294
001-043_T0_COL_LP_5p_N1__CTGATCCGTGATGTGG-1	10.0985	1.62818
001-043_T0_COL_LP_5p_N1__GCGAGAAAGGAGTCTG-1	10.6798	7.12156
001-043_T0_COL_LP_5p_N1__ACTGCTCGTGGCTCCA-1	10.2224	1.53517
001-043_T0_COL_LP_5p_N1__CTACGTCGTATCGCAT-1	11.5131	6.71809
001-043_T0_COL_LP_5p_N1__GACGGCTTCCGCGGTA-1	11.2714	6.8114
001-043_T0_COL_LP_5p_N1__AGTAGTCTCGCAGGCT-1	11.5142	6.9961
001-043_T0_COL_LP_5p_N1__CCGTTCAGTAAATGAC-1	11.4481	6.81344
001-043_T0_COL_LP_5p_N1__ACGAGGAGTCTTTCAT-1	11.0932	6.74285
001-043_T0_COL_LP_5p_N1__AGCATACAGGAATGGA-1	10.8702	7.26933
001-043_T0_COL_LP_5p_N1__GGGAATGGTCTAAAGA-1	9.95644	1.89318
001-043_T0_COL_LP_5p_N1__TAAGCGTTCAGCATGT-1	11.3847	6.764
001-049_T0_COL_EPI_5p_N1__AGGGAGTTCTGATACG-1	9.88548	4.16841
001-049_T0_COL_EPI_5p_N1__TCGTACCAGTGAACGC-1	9.90753	5.84053
001-049_T0_COL_EPI_5p_N1__CGGGTCAAGTGTCTCA-1	9.34612	5.8925
001-049_T0_COL_EPI_5p_N1__ATGAGGGCACAGGTTT-1	8.52654	3.98527
001-049_T0_COL_EPI_5p_N1__TACCTATCAGACGCAA-1	10.4211	5.88304
001-049_T0_COL_EPI_5p_N1__ATAACGCTCCGCGGTA-1	9.04476	3.64516
001-049_T0_COL_EPI_5p_N1__GAACATCGTCGCCATG-1	9.51627	3.98903
001-049_T0_COL_EPI_5p_N1__GTTAAGCTCGCATGAT-1	9.68041	4.70786
001-049_T0_COL_EPI_5p_N1__GTGAAGGGTCCGACGT-1	10.4399	5.87794
001-049_T0_COL_EPI_5p_N1__AAATGCCTCGGTGTTA-1	9.27907	5.16789
001-049_T0_COL_EPI_5p_N1__GTACTTTTCCTATGTT-1	9.07224	4.4335
001-049_T0_COL_EPI_5p_N1__AATCGGTGTACTCGCG-1	9.7153	4.00218
001-049_T0_COL_EPI_5p_N1__CATCGAATCAGCACAT-1	10.1411	5.74908
001-049_T0_COL_EPI_5p_N1__TATCTCACACGACGAA-1	9.33156	4.80148
001-049_T0_COL_EPI_5p_N1__CCAATCCCAGGTCCAC-1	9.3634	5.72077
001-049_T0_COL_EPI_5p_N1__GGACGTCAGATCCGAG-1	9.7173	5.56742
001-049_T0_COL_EPI_5p_N1__TGGCTGGTCCAGTAGT-1	9.85937	6.49988
001-049_T0_COL_EPI_5p_N1__CTCGTCACAGACAAGC-1	10.184	5.91194
001-049_T0_COL_EPI_5p_N1__GTCGTAATCCGCGCAA-1	10.101	4.43752
001-049_T0_COL_EPI_5p_N1__GTAGTCAGTACAAGTA-1	9.70574	6.03024
001-049_T0_COL_EPI_5p_N1__GTGCAGCGTTACGACT-1	8.86833	3.61944
001-049_T0_COL_EPI_5p_N1__ATCCACCAGCTGCCCA-1	9.74742	5.7017
001-049_T0_COL_EPI_5p_N1__GGGCATCAGGCAGGTT-1	9.98179	4.82988
001-049_T0_COL_EPI_5p_N1__ATCCGAAGTTACGCGC-1	9.44082	5.63095
001-049_T0_COL_EPI_5p_N1__CAACCAATCAGAGACG-1	9.49688	6.15363
001-049_T0_COL_EPI_5p_N1__AGATTGCTCAGCATGT-1	9.34471	5.95712
001-049_T0_COL_EPI_5p_N1__GTCGGGTTCATATCGG-1	9.10994	3.8429
001-049_T0_COL_EPI_5p_N1__CATTATCCACGGTAAG-1	9.42746	4.64739
001-049_T0_COL_EPI_5p_N1__GCGCCAATCTCAACTT-1	9.86378	5.74686
001-049_T0_COL_EPI_5p_N1__ACGGCCACAGCTGCTG-1	9.69419	4.92464
001-049_T0_COL_EPI_5p_N1__ACGATGTAGATCGATA-1	9.68767	5.06979
001-049_T0_COL_EPI_5p_N1__TGACTAGAGCTAAGAT-1	9.23806	6.00158
001-049_T0_COL_EPI_5p_N1__TGGCCAGGTAGCAAAT-1	9.22026	4.96797
001-049_T0_COL_EPI_5p_N1__GGTGAAGAGATCACGG-1	9.59536	5.26454
001-049_T0_COL_EPI_5p_N1__ACAGCCGTCACAGTAC-1	10.6175	5.87055
001-049_T0_COL_EPI_5p_N1__GCAGTTACAATGTAAG-1	9.07623	4.98837
001-049_T0_COL_EPI_5p_N1__TCATTTGTCCGAGCCA-1	10.6204	5.66879
001-049_T0_COL_EPI_5p_N1__TACTCATGTGATGTGG-1	9.29612	5.17384
001-049_T0_COL_EPI_5p_N1__TTGACTTTCTTCTGGC-1	9.8069	5.62957
001-049_T0_COL_EPI_5p_N1__CATCGAAGTATAGGGC-1	9.40241	5.52122
001-049_T0_COL_EPI_5p_N1__GTCACAAGTACCGTTA-1	9.4969	5.18747
001-049_T0_COL_EPI_5p_N1__ATTATCCCAATAGAGT-1	10.2412	5.65318
001-049_T0_COL_EPI_5p_N1__AATCGGTTCTCACATT-1	9.73206	4.36048
001-049_T0_COL_EPI_5p_N1__TTGAACGTCTCTGAGA-1	10.1741	6.48256
001-049_T0_COL_EPI_5p_N1__AACTTTCAGTAGGCCA-1	9.37917	5.62842
001-049_T0_COL_EPI_5p_N1__CCTAGCTTCGGTCTAA-1	9.98237	5.41631
001-049_T0_COL_EPI_5p_N1__CACCTTGCATTAACCG-1	10.7394	5.96957
001-049_T0_COL_EPI_5p_N1__AGTAGTCAGGACTGGT-1	8.8925	4.19227
001-049_T0_COL_EPI_5p_N1__GGCTCGAGTAAGAGAG-1	10.344	5.89906
001-049_T0_COL_EPI_5p_N1__ACGATGTGTAGTGAAT-1	8.57021	4.15174
001-049_T0_COL_EPI_5p_N1__TTAGGCAGTACAAGTA-1	9.43905	5.41193
001-049_T0_COL_EPI_5p_N1__TCTGAGAGTTCCGTCT-1	9.87171	5.73556
001-049_T0_COL_EPI_5p_N1__CGGCTAGGTCTCGTTC-1	8.64805	4.86304
001-049_T0_COL_EPI_5p_N1__ACTGTCCTCAAACCAC-1	9.68218	5.71059
001-049_T0_COL_EPI_5p_N1__CCTTCGATCACTTACT-1	9.91054	5.27035
001-049_T0_COL_EPI_5p_N1__GGAAAGCGTGATGTGG-1	8.83159	6.1988
001-049_T0_COL_EPI_5p_N1__GGGACCTGTAGCTAAA-1	9.00151	4.01682
001-049_T0_COL_EPI_5p_N1__CCTAAAGTCGGATGTT-1	10.3578	5.88994
001-049_T0_COL_EPI_5p_N1__ATCTACTTCAGCGACC-1	9.62086	5.55687
001-049_T0_COL_EPI_5p_N1__TGCTACCTCGATGAGG-1	10.5375	6.7273
001-049_T0_COL_EPI_5p_N1__TGCCAAACAGTTTACG-1	9.46905	4.34154
001-049_T0_COL_EPI_5p_N1__TAGGCATAGAGCCTAG-1	10.4168	5.95026
001-049_T0_COL_EPI_5p_N1__TGCGTGGCACATGACT-1	9.08396	4.75137
001-049_T0_COL_EPI_5p_N1__GAAGCAGCATTCGACA-1	9.35617	5.24202
001-049_T0_COL_EPI_5p_N1__ACAGCCGCATGGGAAC-1	8.84543	3.60737
001-049_T0_COL_EPI_5p_N1__ACCTTTAAGACCACGA-1	9.85315	5.08481
001-049_T0_COL_EPI_5p_N1__TCAGGTAGTTCGTTGA-1	10.6098	6.1301
001-049_T0_COL_EPI_5p_N1__GTAACGTAGACGCTTT-1	8.75498	4.21551
001-049_T0_COL_EPI_5p_N1__TCGCGTTAGGTGCTTT-1	9.23171	4.623
001-049_T0_COL_EPI_5p_N1__TGCGGGTGTCGATTGT-1	9.56696	5.49806
001-049_T0_COL_EPI_5p_N1__GCGAGAATCCCGGATG-1	9.5293	6.27158
001-049_T0_COL_EPI_5p_N1__AGCCTAAGTACCGAGA-1	8.81562	3.86483
001-049_T0_COL_EPI_5p_N1__TACCTATGTAGCGATG-1	10.4472	6.40085
001-049_T0_COL_EPI_5p_N1__GAACCTAGTACGAAAT-1	8.92885	3.8641
001-049_T0_COL_EPI_5p_N1__CGCTGGATCTAACTTC-1	10.4461	6.22087
001-049_T0_COL_EPI_5p_N1__ACTTACTCATTTCACT-1	10.1881	5.79191
001-049_T0_COL_EPI_5p_N1__TGACAACGTGCGGTAA-1	9.52456	5.85117
001-049_T0_COL_EPI_5p_N1__AGGCCACTCTATCCCG-1	9.11553	5.38113
001-049_T0_COL_EPI_5p_N1__CGACTTCAGGACACCA-1	9.56	4.59209
001-049_T0_COL_EPI_5p_N1__ACACCCTCATTAACCG-1	8.82933	4.62618
001-049_T0_COL_EPI_5p_N1__GGTGAAGCAAACCCAT-1	10.4948	5.85
001-049_T0_COL_EPI_5p_N1__CTGCGGATCTATCCTA-1	9.44463	4.47104
001-049_T0_COL_EPI_5p_N1__CCGTTCACAAGAGGCT-1	9.94835	5.91031
001-049_T0_COL_EPI_5p_N1__TGAGCCGGTAAATGAC-1	10.3379	5.5455
001-049_T0_COL_EPI_5p_N1__CTGGTCTAGATCACGG-1	9.21198	4.23192
001-049_T0_COL_EPI_5p_N1__ACACCAACAATGACCT-1	9.81272	4.74118
001-049_T0_COL_EPI_5p_N1__CTAAGACTCGATAGAA-1	9.78447	4.3533
001-049_T0_COL_EPI_5p_N1__GGACGTCTCACCTCGT-1	9.64902	5.9362
001-049_T0_COL_EPI_5p_N1__GCTCTGTAGCTGTCTA-1	9.65255	4.90353
001-049_T0_COL_EPI_5p_N1__TCGCGAGGTAGCGTGA-1	9.80513	6.54587
001-049_T0_COL_EPI_5p_N1__AGCATACAGATAGTCA-1	10.4329	6.5059
001-049_T0_COL_EPI_5p_N1__CATCAGAAGAGTGAGA-1	8.46639	4.2079
001-049_T0_COL_EPI_5p_N1__CATCAGAGTGTTCGAT-1	8.9579	5.56341
001-049_T0_COL_EPI_5p_N1__TTCGAAGCATGTCGAT-1	10.8826	7.25881
001-049_T0_COL_EPI_5p_N1__GGACAAGAGGGATGGG-1	9.5683	5.96172
001-049_T0_COL_EPI_5p_N1__ACGATGTCAGACACTT-1	9.95065	5.17962
001-049_T0_COL_EPI_5p_N1__ATCGAGTCACCATCCT-1	8.68112	3.62752
001-049_T0_COL_EPI_5p_N1__GGTGTTAAGCGTGAAC-1	10.1079	5.63995
001-049_T0_COL_EPI_5p_N1__AACTCAGAGCTGAACG-1	9.40615	5.48003
001-049_T0_COL_EPI_5p_N1__TGAGCCGAGATGAGAG-1	9.65799	6.11843
001-049_T0_COL_EPI_5p_N1__AGATCTGAGGCCCTCA-1	9.66352	4.05711
001-049_T0_COL_EPI_5p_N1__CAACTAGTCATCACCC-1	9.73862	5.8839
001-049_T0_COL_EPI_5p_N1__TCAGCTCTCTGGTTCC-1	10.104	6.34155
001-049_T0_COL_EPI_5p_N1__TCGTACCGTGATAAGT-1	9.44986	5.96233
001-049_T0_COL_EPI_5p_N1__TAAACCGAGAGCTGGT-1	10.2286	6.29104
001-049_T0_COL_EPI_5p_N1__CCTACCAGTAGGACAC-1	8.7098	4.49938
001-049_T0_COL_EPI_5p_N1__ACACCGGCACACCGAC-1	10.3758	5.59937
001-049_T0_COL_EPI_5p_N1__CGATGGCCATCAGTAC-1	8.9369	4.8419
001-049_T0_COL_EPI_5p_N1__AACCATGAGTCAAGCG-1	9.70073	4.67903
001-049_T0_COL_EPI_5p_N1__CTGGTCTAGATGCCTT-1	9.71153	6.3107
001-049_T0_COL_EPI_5p_N1__ACGATACAGAATGTGT-1	9.38815	5.39652
001-049_T0_COL_EPI_5p_N1__CGTCTACAGCTGGAAC-1	9.79686	3.88903
001-049_T0_COL_EPI_5p_N1__GCAATCAAGCGCCTCA-1	9.4585	5.57302
001-049_T0_COL_EPI_5p_N1__GTCTTCGAGCCAGGAT-1	10.1501	6.73183
001-049_T0_COL_EPI_5p_N1__GGATGTTTCAGTTAGC-1	9.75061	5.9307
001-049_T0_COL_EPI_5p_N1__AACTCTTTCGTAGGTT-1	9.49091	6.37757
001-049_T0_COL_EPI_5p_N1__CCACTACAGTCATGCT-1	9.95247	6.20671
001-049_T0_COL_EPI_5p_N1__AGTAGTCGTAAGTAGT-1	9.59894	5.80921
001-049_T0_COL_EPI_5p_N1__GGGCACTGTACCGTAT-1	8.35772	3.8187
001-049_T0_COL_EPI_5p_N1__AACTCAGTCAATAAGG-1	9.49082	3.98328
001-049_T0_COL_EPI_5p_N1__CGTCCATGTAAAGTCA-1	9.23458	5.45107
001-049_T0_COL_EPI_5p_N1__TCCACACTCGCAGGCT-1	8.51234	3.72585
001-049_T0_COL_EPI_5p_N1__TGACGGCCAGCTGCTG-1	8.68091	3.81618
001-049_T0_COL_EPI_5p_N1__GTGCTTCGTTAAGACA-1	10.9013	7.14273
001-049_T0_COL_EPI_5p_N1__ATTATCCGTATCACCA-1	8.82098	4.2751
001-049_T0_COL_EPI_5p_N1__AGCAGCCAGGACTGGT-1	9.89146	4.09821
001-049_T0_COL_EPI_5p_N1__AGAGTGGGTATTAGCC-1	9.59739	6.4438
001-049_T0_COL_EPI_5p_N1__TTCTCCTTCTATCGCC-1	8.85026	4.27237
001-049_T0_COL_EPI_5p_N1__CTGTGCTAGATACACA-1	9.92015	6.00424
001-049_T0_COL_EPI_5p_N1__CGAGAAGCAATCACAC-1	9.74653	5.57932
001-049_T0_COL_EPI_5p_N1__GGAATAAGTGAACCTT-1	10.4718	5.47278
001-049_T0_COL_EPI_5p_N1__GCAGCCACAGATCCAT-1	10.1379	5.84153
001-049_T0_COL_EPI_5p_N1__AGATTGCAGCTATGCT-1	9.92104	4.02876
001-049_T0_COL_EPI_5p_N1__GCGCAGTTCCCTAACC-1	9.18177	4.54099
001-049_T0_COL_EPI_5p_N1__GAATAAGCATTACGAC-1	10.5198	5.85182
001-049_T0_COL_EPI_5p_N1__CCGTTCACATCTCCCA-1	9.6555	4.15085
001-049_T0_COL_EPI_5p_N1__AGGCCACGTTTGACTG-1	10.5335	6.46511
001-049_T0_COL_EPI_5p_N1__GGTGTTACACGTGAGA-1	9.66324	4.34785
001-049_T0_COL_EPI_5p_N1__CGAATGTTCGTTACGA-1	9.34256	5.03538
001-049_T0_COL_EPI_5p_N1__TTAGGCATCATAAAGG-1	9.59045	5.92341
001-049_T0_COL_EPI_5p_N1__GTAACGTAGAATGTTG-1	10.4694	5.71445
001-049_T0_COL_EPI_5p_N1__CACTCCATCGGATGGA-1	9.15844	5.401
001-049_T0_COL_EPI_5p_N1__CTTAACTGTTGCTCCT-1	9.30663	4.00887
001-049_T0_COL_EPI_5p_N1__GGGAATGGTTATCACG-1	9.5595	3.92923
001-049_T0_COL_EPI_5p_N1__ACCCACTAGTGACTCT-1	8.61778	3.76717
001-049_T0_COL_EPI_5p_N1__TCCCGATAGATGCCTT-1	9.50774	3.58163
001-049_T0_COL_EPI_5p_N1__GAAGCAGGTAGCGATG-1	9.18242	4.54305
001-049_T0_COL_EPI_5p_N1__CCTACCACAAAGCAAT-1	9.49449	4.42792
001-049_T0_COL_EPI_5p_N1__TGGGCGTTCTGCGGCA-1	9.66051	5.50824
001-049_T0_COL_EPI_5p_N1__ATCCGAAGTGATGCCC-1	9.67324	4.2837
001-049_T0_COL_EPI_5p_N1__CGGAGCTTCCCTCTTT-1	9.63623	5.11021
001-049_T0_COL_EPI_5p_N1__CTGTTTAGTGCGAAAC-1	8.97247	4.93369
001-049_T0_COL_EPI_5p_N1__GGAGCAAGTCTCTTTA-1	10.4048	5.38458
001-049_T0_COL_EPI_5p_N1__TACGGTAAGCTAACAA-1	10.5178	5.85592
001-049_T0_COL_EPI_5p_N1__ACTATCTTCTCAAGTG-1	9.85265	6.24448
001-049_T0_COL_EPI_5p_N1__GGTATTGTCTTAGAGC-1	10.9197	6.88536
001-049_T0_COL_EPI_5p_N1__CTCTGGTAGCGCTCCA-1	9.05341	4.07654
001-049_T0_COL_EPI_5p_N1__TGTCCCACAACTTGAC-1	9.26269	5.91273
001-049_T0_COL_EPI_5p_N1__CAGCTAAAGAAACGAG-1	10.0795	4.81535
001-049_T0_COL_EPI_5p_N1__TGGTTAGCAACTGGCC-1	10.5377	5.75217
001-049_T0_COL_EPI_5p_N1__GTTAAGCCAGGAATCG-1	9.24038	5.76558
001-049_T0_COL_EPI_5p_N1__CGTTAGATCAGTGCAT-1	9.14519	5.54328
001-049_T0_COL_EPI_5p_N1__CGTAGCGGTCGCTTCT-1	10.4582	5.86409
001-049_T0_COL_EPI_5p_N1__CGGACTGTCCCAGGTG-1	9.12274	5.01653
001-049_T0_COL_EPI_5p_N1__ACGTCAAAGGGAGTAA-1	10.3257	6.31781
001-049_T0_COL_EPI_5p_N1__CACTCCAAGGTGCACA-1	9.69123	5.31229
001-049_T0_COL_EPI_5p_N1__TAGGCATGTGTAATGA-1	10.4293	5.65859
001-049_T0_COL_EPI_5p_N1__TTCTCCTAGTTTGCGT-1	9.49492	6.14849
001-049_T0_COL_EPI_5p_N1__ACCAGTAGTAGAGGAA-1	10.0242	5.27361
001-049_T0_COL_EPI_5p_N1__TAGACCATCATCGGAT-1	9.70576	6.31171
001-049_T0_COL_EPI_5p_N1__ACGATACGTATATCCG-1	9.5958	6.0455
001-049_T0_COL_EPI_5p_N1__GATCGATTCCGGGTGT-1	10.426	6.23994
001-049_T0_COL_EPI_5p_N1__GTCATTTAGCTCCTCT-1	9.61073	3.90645
001-049_T0_COL_EPI_5p_N1__CGATTGAGTAGCAAAT-1	10.0387	5.47279
001-049_T0_COL_EPI_5p_N1__CGGACACGTCTAGGTT-1	10.4157	5.55555
001-049_T0_COL_EPI_5p_N1__CTCTAATAGCGACGTA-1	10.7755	7.37276
001-049_T0_COL_EPI_5p_N1__CTCGAAAGTTGCTCCT-1	9.99098	5.3062
001-049_T0_COL_EPI_5p_N1__AGACGTTTCCTGCTTG-1	9.12362	4.86609
001-049_T0_COL_EPI_5p_N1__GAAATGATCCCATTAT-1	10.3391	5.66601
001-049_T0_COL_EPI_5p_N1__TCGGGACAGTTGTCGT-1	9.96293	5.68826
001-049_T0_COL_EPI_5p_N1__GTACGTACAGCCAATT-1	9.6347	6.00905
001-049_T0_COL_EPI_5p_N1__AAGGCAGTCTGTGCAA-1	9.22574	5.75617
001-049_T0_COL_EPI_5p_N1__AACTCCCAGTTCGCGC-1	10.1313	4.88325
001-049_T0_COL_EPI_5p_N1__GTTCATTTCGGCATCG-1	10.3533	6.05999
001-049_T0_COL_EPI_5p_N1__GTCGGGTTCTACGAGT-1	8.64697	3.94068
001-049_T0_COL_EPI_5p_N1__ACGTCAAGTCGAGTTT-1	10.0332	4.58826
001-049_T0_COL_EPI_5p_N1__CATCAGATCTGTCTAT-1	9.74322	5.88501
001-049_T0_COL_EPI_5p_N1__CATGACATCGCCCTTA-1	8.96494	4.35997
001-049_T0_COL_EPI_5p_N1__TTCTCCTTCACTGGGC-1	9.20288	5.86955
001-049_T0_COL_EPI_5p_N1__ACTATCTGTCGGCATC-1	9.38013	5.55692
001-049_T0_COL_EPI_5p_N1__TTTGCGCCATGGTAGG-1	9.05416	3.7711
001-049_T0_COL_EPI_5p_N1__GCACATACAGACGTAG-1	10.0844	5.70932
001-049_T0_COL_EPI_5p_N1__CTCTAATTCCGCATCT-1	9.62429	6.18638
001-049_T0_COL_EPI_5p_N1__AACCATGTCTGTCCGT-1	9.22647	5.74293
001-049_T0_COL_EPI_5p_N1__CCGTACTAGCTATGCT-1	9.41655	5.63242
001-049_T0_COL_EPI_5p_N1__CCTCTGAAGATGTGTA-1	8.92542	5.36439
001-049_T0_COL_EPI_5p_N1__CTACCCATCAGTTTGG-1	9.21931	4.72804
001-049_T0_COL_EPI_5p_N1__CTTTGCGGTCCATGAT-1	9.22367	4.95356
001-049_T0_COL_EPI_5p_N1__CTCCTAGTCCGTACAA-1	9.35131	5.70492
001-049_T0_COL_EPI_5p_N1__AAAGCAACAAGCCGCT-1	8.35966	4.11742
001-049_T0_COL_EPI_5p_N1__ATCATCTAGTGCTGCC-1	10.2363	5.67312
001-049_T0_COL_EPI_5p_N1__CCACTACTCACAGTAC-1	9.89847	6.08054
001-049_T0_COL_EPI_5p_N1__ATCGAGTTCGCAAGCC-1	10.2532	5.51046
001-049_T0_COL_EPI_5p_N1__GTTTCTATCGCCGTGA-1	9.83203	6.09178
001-049_T0_COL_EPI_5p_N1__CACAGTACAGCATACT-1	9.17774	5.7149
001-049_T0_COL_EPI_5p_N1__CGGAGCTTCTTTCCTC-1	8.91929	4.41797
001-049_T0_COL_EPI_5p_N1__AGAGTGGGTTTGTTTC-1	9.43572	5.17329
001-049_T0_COL_EPI_5p_N1__CTGATCCCAGCGTAAG-1	9.56808	6.0063
001-049_T0_COL_EPI_5p_N1__CGTCAGGAGATATGCA-1	9.92879	6.27299
001-049_T0_COL_EPI_5p_N1__ATAAGAGCACGAAAGC-1	9.21955	5.99048
001-049_T0_COL_EPI_5p_N1__CTCGGGAAGATGTGGC-1	9.03444	4.58001
001-049_T0_COL_EPI_5p_N1__ATGCGATTCAACCAAC-1	10.0427	4.85507
001-049_T0_COL_EPI_5p_N1__GGACAAGGTGACAAAT-1	9.56574	4.08495
001-049_T0_COL_EPI_5p_N1__CGGACTGTCATCATTC-1	9.15934	4.80835
001-049_T0_COL_EPI_5p_N1__GACTACACATGAAGTA-1	8.92586	3.92918
001-049_T0_COL_EPI_5p_N1__GCTGCTTCAGCTGGCT-1	9.31552	5.87143
001-049_T0_COL_EPI_5p_N1__CGCTATCGTTACCGAT-1	9.12341	4.43396
001-049_T0_COL_EPI_5p_N1__CGCTTCATCAGATAAG-1	9.41868	5.87159
001-049_T0_COL_EPI_5p_N1__GAATGAACAATCGGTT-1	9.17022	5.61532
001-049_T0_COL_EPI_5p_N1__AGAATAGAGTAGGCCA-1	10.1443	5.37362
001-049_T0_COL_EPI_5p_N1__CAGCGACCATATACCG-1	9.45526	5.99489
001-049_T0_COL_EPI_5p_N1__CGTGTCTCATCTGGTA-1	9.35795	5.84692
001-049_T0_COL_EPI_5p_N1__GCGAGAAGTGTCGCTG-1	10.3696	6.12285
001-049_T0_COL_EPI_5p_N1__AGGGTGACATAGTAAG-1	9.95187	6.16037
001-049_T0_COL_EPI_5p_N1__GAACATCAGTTCGCAT-1	10.7917	7.54194
001-049_T0_COL_EPI_5p_N1__CATCAAGGTATATGGA-1	9.19086	5.12191
001-049_T0_COL_EPI_5p_N1__GCATGATCACATCCAA-1	8.84133	3.7054
001-049_T0_COL_EPI_5p_N1__AGATCTGTCCGCATCT-1	9.36538	6.18955
001-049_T0_COL_EPI_5p_N1__GGTATTGCAGGATCGA-1	10.3678	5.42834
001-049_T0_COL_EPI_5p_N1__CACACAACAGCCACCA-1	9.8657	5.951
001-049_T0_COL_EPI_5p_N1__CATCAAGAGGAACTGC-1	9.89447	4.54531
001-049_T0_COL_EPI_5p_N1__TGAGAGGGTCTAACGT-1	8.80743	4.4352
001-049_T0_COL_EPI_5p_N1__AGTAGTCGTCCAGTGC-1	9.35621	6.18931
001-049_T0_COL_EPI_5p_N1__ACGATACCAGACGTAG-1	10.8994	7.25752
001-049_T0_COL_EPI_5p_N1__TGCGGGTAGAGTAAGG-1	9.83709	4.84344
001-049_T0_COL_EPI_5p_N1__GTACGTAAGTAGCCGA-1	10.6765	5.71509
001-049_T0_COL_EPI_5p_N1__CACACCTGTGTGACGA-1	9.50865	6.05113
001-049_T0_COL_EPI_5p_N1__TGACAACAGAGGGCTT-1	9.84781	6.27187
001-049_T0_COL_EPI_5p_N1__TAGTTGGTCTCCCTGA-1	8.90515	6.14927
001-049_T0_COL_EPI_5p_N1__TCTGGAAGTAGGGACT-1	10.4648	6.47855
001-049_T0_COL_EPI_5p_N1__CTCGAAAAGTGTACTC-1	8.58783	4.11064
001-049_T0_COL_EPI_5p_N1__CGTAGGCAGTAATCCC-1	8.8768	3.71598
001-049_T0_COL_EPI_5p_N1__CGATGGCTCCGCATCT-1	10.1729	6.45938
001-049_T0_COL_EPI_5p_N1__ATGCGATTCAACCATG-1	8.64409	4.08368
001-049_T0_COL_EPI_5p_N1__GCATGATGTGAAATCA-1	9.9525	4.85532
001-049_T0_COL_EPI_5p_N1__TGCTACCAGAGGTACC-1	9.74864	3.8552
001-049_T0_COL_EPI_5p_N1__CCGGTAGGTCGTCTTC-1	10.555	5.58945
001-049_T0_COL_EPI_5p_N1__CGAGCACCATACGCCG-1	10.864	7.1549
001-049_T0_COL_EPI_5p_N1__CTGTTTAGTTGATTCG-1	9.28389	5.21496
001-049_T0_COL_EPI_5p_N1__TCAGCAAAGTGGGATC-1	8.97223	4.407
001-049_T0_COL_EPI_5p_N1__CTACGTCGTACACCGC-1	8.40424	3.84662
001-049_T0_COL_EPI_5p_N1__GTGCGGTTCATCTGTT-1	9.73122	6.15623
001-049_T0_COL_EPI_5p_N1__CGTCACTCAGACACTT-1	9.00786	5.6827
001-049_T0_COL_EPI_5p_N1__TATTACCCACGACGAA-1	9.798	4.36895
001-049_T0_COL_EPI_5p_N1__GAATGAATCGAGAACG-1	9.46134	5.65671
001-049_T0_COL_EPI_5p_N1__TGCGGGTTCTGGTATG-1	10.5512	6.56464
001-049_T0_COL_EPI_5p_N1__CATTCGCCATGCAACT-1	10.5939	6.9107
001-049_T0_COL_EPI_5p_N1__CTGATCCAGAGGTACC-1	10.0617	4.96678
001-049_T0_COL_EPI_5p_N1__CACACAATCTATCGCC-1	8.90686	3.43638
001-049_T0_COL_EPI_5p_N1__GTACGTACAGGTTTCA-1	9.05847	4.77604
001-049_T0_COL_EPI_5p_N1__AGATTGCTCAACCAAC-1	10.0779	6.36577
001-049_T0_COL_EPI_5p_N1__CGGACACAGGCATGGT-1	8.98246	5.55084
001-049_T0_COL_EPI_5p_N1__CTCGTACAGGTTACCT-1	9.06221	4.95236
001-049_T0_COL_EPI_5p_N1__CATCGGGCAAGTCTGT-1	9.50108	4.04002
001-049_T0_COL_EPI_5p_N1__TAAACCGTCCCTGACT-1	9.55247	5.75773
001-049_T0_COL_EPI_5p_N1__CCTTCCCGTCTAGCCG-1	10.6866	6.62459
001-049_T0_COL_EPI_5p_N1__GGACAGATCCACGCAG-1	9.13855	5.69044
001-049_T0_COL_EPI_5p_N1__CGATGGCAGTTGAGTA-1	8.6381	3.87896
001-049_T0_COL_EPI_5p_N1__ATGCGATCACAGAGGT-1	9.804	5.16337
001-049_T0_COL_EPI_5p_N1__GCATGCGCAGTTCATG-1	10.402	5.86327
001-049_T0_COL_EPI_5p_N1__ATTCTACAGATGCCAG-1	9.25751	5.56642
001-049_T0_COL_EPI_5p_N1__GTAGGCCGTCCATGAT-1	9.45693	5.89237
001-049_T0_COL_EPI_5p_N1__ACGAGCCAGATCGATA-1	9.18345	5.91991
001-049_T0_COL_EPI_5p_N1__GTCGGGTGTAGGAGTC-1	9.68758	4.79646
001-049_T0_COL_EPI_5p_N1__CAGTCCTAGTTGAGTA-1	9.30996	5.59959
001-049_T0_COL_EPI_5p_N1__GATCAGTGTCGCATCG-1	9.19337	5.20698
001-049_T0_COL_EPI_5p_N1__GGACATTCAAACTGCT-1	10.9398	7.51954
001-049_T0_COL_EPI_5p_N1__CTCAGAAAGAGGTAGA-1	9.27217	3.91992
001-049_T0_COL_EPI_5p_N1__GTTACAGCAGGTCGTC-1	8.70549	4.27121
001-049_T0_COL_EPI_5p_N1__GGATGTTTCTTGTTTG-1	9.35204	5.64336
001-049_T0_COL_EPI_5p_N1__GACGTGCAGGGAAACA-1	9.20815	3.49288
001-049_T0_COL_EPI_5p_N1__TGTATTCTCTCGCATC-1	10.6748	6.07524
001-049_T0_COL_EPI_5p_N1__CGTGTCTAGTGTTTGC-1	10.0179	4.27475
001-049_T0_COL_EPI_5p_N1__TCAGGTATCCCTCTTT-1	9.42676	5.77586
001-049_T0_COL_EPI_5p_N1__GGACATTCACAGATTC-1	9.15905	5.83545
001-049_T0_COL_EPI_5p_N1__CGGCTAGCATTCCTGC-1	9.79602	4.10982
001-049_T0_COL_EPI_5p_N1__GTAACGTTCAACACTG-1	9.87623	4.35632
001-049_T0_COL_EPI_5p_N1__ATAACGCGTCTAAAGA-1	10.8093	6.86896
001-049_T0_COL_EPI_5p_N1__CTCGAAATCCGCATCT-1	9.07509	3.52589
001-049_T0_COL_EPI_5p_N1__GTATCTTTCCGCGGTA-1	9.94073	4.70817
001-049_T0_COL_EPI_5p_N1__TCACGAACATGAAGTA-1	9.95555	4.79604
001-049_T0_COL_EPI_5p_N1__ACGGCCATCAGCAACT-1	9.80901	5.85969
001-049_T0_COL_EPI_5p_N1__GTGCAGCTCTCGCATC-1	9.16326	5.7549
001-049_T0_COL_EPI_5p_N1__GATCGCGTCCAAACAC-1	9.03861	4.10011
001-049_T0_COL_EPI_5p_N1__GGGACCTCAACGATGG-1	8.61431	3.63938
001-049_T0_COL_EPI_5p_N1__GTGCGGTCAATAGAGT-1	9.66124	6.03535
001-049_T0_COL_EPI_5p_N1__GAACGGAAGGCCCGTT-1	9.12521	3.71609
001-049_T0_COL_EPI_5p_N1__TCGGTAACATTACCTT-1	9.27971	5.65763
001-049_T0_COL_EPI_5p_N1__CGAGAAGTCCGCAGTG-1	9.6058	5.59886
001-049_T0_COL_EPI_5p_N1__AAGGAGCTCATGTAGC-1	9.69934	6.60935
001-049_T0_COL_EPI_5p_N1__CACCAGGTCCTTTACA-1	9.59015	6.11626
001-049_T0_COL_EPI_5p_N1__TATGCCCTCCTTGACC-1	8.76833	4.57601
001-049_T0_COL_EPI_5p_N1__GACCTGGTCAACCAAC-1	9.26907	5.86987
001-049_T0_COL_EPI_5p_N1__CTGCCTACAAGCGAGT-1	10.7219	6.87933
001-049_T0_COL_EPI_5p_N1__TTTACTGCAATCAGAA-1	9.73696	6.01342
001-049_T0_COL_EPI_5p_N1__ACTGAACTCTCACATT-1	9.93399	6.52583
001-049_T0_COL_EPI_5p_N1__TGAGGGAAGAACAATC-1	10.3821	6.82654
001-049_T0_COL_EPI_5p_N1__ACAGCTAAGTACGATA-1	9.4476	6.16311
001-049_T0_COL_EPI_5p_N1__GACCAATAGCTGCGAA-1	9.50073	5.17916
001-049_T0_COL_EPI_5p_N1__TTTCCTCCAATCGAAA-1	9.04328	5.07966
001-049_T0_COL_EPI_5p_N1__GACACGCAGTGGTAGC-1	10.7131	6.91266
001-049_T0_COL_EPI_5p_N1__CTAATGGCACATGGGA-1	8.91397	4.0889
001-049_T0_COL_EPI_5p_N1__GAACCTAAGATAGGAG-1	10.2796	6.35205
001-049_T0_COL_EPI_5p_N1__AGCCTAACAAACTGTC-1	9.35394	5.52437
001-049_T0_COL_EPI_5p_N1__TACGGTAAGAGCCTAG-1	9.76478	5.22994
001-049_T0_COL_EPI_5p_N1__TGAGCCGAGTGTACCT-1	9.63279	5.63622
001-049_T0_COL_EPI_5p_N1__CGATGTATCATGCTCC-1	9.36073	5.61669
001-049_T0_COL_EPI_5p_N1__GATCGTAGTTTGACAC-1	10.7084	7.62577
001-049_T0_COL_EPI_5p_N1__GGCTGGTCATACAGCT-1	9.97437	4.26354
001-049_T0_COL_EPI_5p_N1__TGGTTCCAGCCGCCTA-1	9.83862	5.16931
001-049_T0_COL_EPI_5p_N1__CGGACACGTATTCTCT-1	9.54222	5.10558
001-049_T0_COL_EPI_5p_N1__GCTCCTACACGTTGGC-1	9.21881	5.01884
001-049_T0_COL_EPI_5p_N1__GTGCTTCCACGGTGTC-1	10.1583	5.70551
001-049_T0_COL_EPI_5p_N1__TGGGCGTAGATATGGT-1	8.55581	4.14538
001-049_T0_COL_EPI_5p_N1__ACTTTCATCTATCCCG-1	9.74627	5.03346
001-049_T0_COL_EPI_5p_N1__CAAGGCCAGGTTCCTA-1	8.48901	3.97232
001-049_T0_COL_EPI_5p_N1__TCTCATAGTCTAAACC-1	9.71719	6.28454
001-049_T0_COL_EPI_5p_N1__ATGCGATGTCCCTACT-1	8.99086	5.64985
001-049_T0_COL_EPI_5p_N1__GATGCTAGTTCAACCA-1	9.95814	6.34598
001-049_T0_COL_EPI_5p_N1__TTAGTTCCACTGAAGG-1	10.5716	5.92807
001-049_T0_COL_EPI_5p_N1__TAGCCGGCAGTAAGAT-1	9.78823	4.03345
001-049_T0_COL_EPI_5p_N1__CGCCAAGTCATTCACT-1	10.1167	5.52128
001-049_T0_COL_EPI_5p_N1__TTCTTAGCACATTCGA-1	9.82786	5.20765
001-049_T0_COL_EPI_5p_N1__AGCATACTCACTGGGC-1	10.8794	7.31071
001-049_T0_COL_EPI_5p_N1__AGCCTAAAGGTCGGAT-1	10.1552	5.9337
001-049_T0_COL_EPI_5p_N1__CATATTCGTAGCGATG-1	9.50889	6.07174
001-049_T0_COL_EPI_5p_N1__ACGCCAGCAAAGAATC-1	9.17057	3.89751
001-049_T0_COL_EPI_5p_N1__TATCTCACAACACGCC-1	9.79383	4.67103
001-049_T0_COL_EPI_5p_N1__GACCTGGGTCCGAATT-1	8.52914	3.89971
001-049_T0_COL_EPI_5p_N1__ACTTACTTCAGTCAGT-1	8.97714	4.46074
001-049_T0_COL_EPI_5p_N1__GAAGCAGCATTACCTT-1	8.88966	4.3087
001-049_T0_COL_EPI_5p_N1__CTTGGCTAGATCCCGC-1	9.15711	4.88206
001-049_T0_COL_EPI_5p_N1__CACAGGCGTATATGGA-1	9.60476	5.83778
001-049_T0_COL_EPI_5p_N1__CCAATCCAGGTAAACT-1	9.93719	4.4887
001-049_T0_COL_EPI_5p_N1__GCGACCACATACTACG-1	9.06961	4.30681
001-049_T0_COL_EPI_5p_N1__ATCATGGAGTGAAGTT-1	8.81026	4.37037
001-049_T0_COL_EPI_5p_N1__CCTTTCTAGAGACTTA-1	9.10459	4.11263
001-049_T0_COL_EPI_5p_N1__ATCACGATCCGCAAGC-1	8.55149	3.98066
001-049_T0_COL_EPI_5p_N1__TCGGGACCATAAAGGT-1	9.15155	5.08293
001-049_T0_COL_EPI_5p_N1__TGTGGTACACAAGACG-1	9.43209	5.75419
001-049_T0_COL_EPI_5p_N1__GCATACACAGCCAATT-1	8.64194	4.25838
001-049_T0_COL_EPI_5p_N1__ACGCCAGCAGGAATCG-1	10.0924	4.23535
001-049_T0_COL_EPI_5p_N1__TGTGGTAAGTGTCTCA-1	10.4027	6.21355
001-049_T0_COL_EPI_5p_N1__ATTGGACAGGTGTGGT-1	9.72412	4.84322
001-049_T0_COL_EPI_5p_N1__TATCAGGCATGAGCGA-1	9.35677	5.81101
001-049_T0_COL_EPI_5p_N1__TTGACTTCAGCTGTAT-1	8.44773	3.95028
001-049_T0_COL_EPI_5p_N1__ACAGCTAGTTGGTGGA-1	10.4255	6.99238
001-049_T0_COL_EPI_5p_N1__GAACGGAAGGATTCGG-1	9.54193	3.81267
001-049_T0_COL_EPI_5p_N1__CGAATGTAGCTGATAA-1	9.25926	5.30561
001-049_T0_COL_EPI_5p_N1__TGCTGCTGTCAAGCGA-1	10.444	5.87956
001-049_T0_COL_EPI_5p_N1__CGGAGCTTCATTCACT-1	8.70381	3.79029
001-049_T0_COL_EPI_5p_N1__AGGTCCGCAATCGGTT-1	9.62076	4.67316
001-049_T0_COL_EPI_5p_N1__ATCGAGTGTCTCTCGT-1	8.82334	3.82745
001-049_T0_COL_EPI_5p_N1__CTTAGGATCGAATGGG-1	11.0966	7.4496
001-049_T0_COL_EPI_5p_N1__TGACAACCACCGATAT-1	9.39962	5.59106
001-049_T0_COL_EPI_5p_N1__CAGCCGAAGAAGGCCT-1	9.84706	5.89578
001-049_T0_COL_EPI_5p_N1__CGGCTAGCAGCTCGCA-1	9.84613	6.14359
001-049_T0_COL_EPI_5p_N1__TGCTGCTCAACGCACC-1	10.254	6.71282
001-049_T0_COL_EPI_5p_N1__CTCGAGGAGTTAACGA-1	9.66263	6.14576
001-049_T0_COL_EPI_5p_N1__CTGTGCTTCCGTAGTA-1	9.43325	5.5504
001-049_T0_COL_EPI_5p_N1__GACGCGTAGCTGGAAC-1	8.68973	4.05879
001-049_T0_COL_EPI_5p_N1__TTCGAAGCAAGAGGCT-1	8.61632	3.84081
001-049_T0_COL_EPI_5p_N1__AAGACCTTCACTCCTG-1	10.2881	5.95752
001-049_T0_COL_EPI_5p_N1__TGCGCAGTCGGTTAAC-1	10.9899	7.13509
001-049_T0_COL_EPI_5p_N1__TGACAACAGATGGGTC-1	10.0153	6.32933
001-049_T0_COL_EPI_5p_N1__GTTACAGCAACTTGAC-1	9.83111	6.39469
001-049_T0_COL_EPI_5p_N1__CTGGTCTCAGGACCCT-1	8.948	4.70174
001-049_T0_COL_EPI_5p_N1__CCAGCGAGTACCTACA-1	8.88379	4.59856
001-049_T0_COL_EPI_5p_N1__CTAAGACCAGCGTAAG-1	9.58992	4.84549
001-049_T0_COL_EPI_5p_N1__CCTCAGTCACTGTCGG-1	9.63428	6.26946
001-049_T0_COL_EPI_5p_N1__TGCTACCTCTTGTTTG-1	10.7776	6.06473
001-049_T0_COL_EPI_5p_N1__ACGCCAGGTCGCGAAA-1	9.63765	4.03654
001-049_T0_COL_EPI_5p_N1__GGTGCGTTCCCTTGTG-1	8.68648	4.12541
001-049_T0_COL_EPI_5p_N1__GATGAAAAGACACGAC-1	9.88699	4.16278
001-049_T0_COL_EPI_5p_N1__TGTATTCTCGTTACAG-1	8.96127	4.80143
001-049_T0_COL_EPI_5p_N1__AACTGGTAGGGAGTAA-1	9.58439	3.95101
001-049_T0_COL_EPI_5p_N1__TGGCCAGGTATAGTAG-1	9.85539	4.21613
001-049_T0_COL_EPI_5p_N1__CTTAACTTCAACGGGA-1	9.94822	5.87174
001-049_T0_COL_EPI_5p_N1__AGAGTGGTCAGGTTCA-1	9.6921	4.29694
001-049_T0_COL_EPI_5p_N1__GGATGTTAGCTCCTTC-1	9.97626	6.16704
001-049_T0_COL_EPI_5p_N1__GTCACGGGTGGAAAGA-1	10.3298	4.81713
001-049_T0_COL_EPI_5p_N1__AGCGGTCGTAGATTAG-1	9.25594	5.43674
001-049_T0_COL_EPI_5p_N1__TGGTTAGGTTTGTTTC-1	9.73535	4.14056
001-049_T0_COL_EPI_5p_N1__CAGCTGGCAATGCCAT-1	9.29594	5.31177
001-049_T0_COL_EPI_5p_N1__TAAGCGTGTAGCTGCC-1	10.4864	5.74604
001-049_T0_COL_EPI_5p_N1__TCGAGGCAGTGTTAGA-1	8.46059	4.14507
001-049_T0_COL_EPI_5p_N1__CACAAACGTCCGAGTC-1	9.32599	5.72573
001-049_T0_COL_EPI_5p_N1__TTCTACAAGAGTCTGG-1	8.88838	4.07148
001-049_T0_COL_EPI_5p_N1__ACAGCTATCCAGTATG-1	9.37001	6.07601
001-049_T0_COL_EPI_5p_N1__ATCTGCCCACACGCTG-1	9.67437	3.94947
001-049_T0_COL_EPI_5p_N1__GCCTCTAAGTTTGCGT-1	9.93109	4.47125
001-049_T0_COL_EPI_5p_N1__TTCCCAGCAAATCCGT-1	9.75942	5.89335
001-049_T0_COL_EPI_5p_N1__TCCACACTCTGGCGAC-1	11.3309	7.55099
001-049_T0_COL_EPI_5p_N1__GGAATAATCTATCCCG-1	9.74071	5.81624
001-049_T0_COL_EPI_5p_N1__TACGGTATCTAACTCT-1	11.037	7.3924
001-049_T0_COL_EPI_5p_N1__CCACTACAGGTCGGAT-1	9.4102	5.96157
001-049_T0_COL_EPI_5p_N1__GACTAACGTAAGGGAA-1	10.5673	6.37787
001-049_T0_COL_EPI_5p_N1__TGGGCGTAGAGTGACC-1	9.26625	4.02517
001-049_T0_COL_EPI_5p_N1__AACCATGAGCACACAG-1	8.62633	3.99949
001-049_T0_COL_EPI_5p_N1__GATGAGGGTTTCGCTC-1	10.9577	7.31068
001-049_T0_COL_EPI_5p_N1__CATTCGCAGAGCTGGT-1	10.5286	4.73286
001-049_T0_COL_EPI_5p_N1__CGAACATTCTTAGAGC-1	8.40883	3.99669
001-049_T0_COL_EPI_5p_N1__TACTCATCAGCCAGAA-1	8.67585	4.47747
001-049_T0_COL_EPI_5p_N1__GTAGTCAAGCGTCTAT-1	10.4614	6.60392
001-049_T0_COL_EPI_5p_N1__CGTTGGGGTCAAAGCG-1	8.6992	4.30283
001-049_T0_COL_EPI_5p_N1__CTACATTCAAAGGTGC-1	9.72108	4.36843
001-049_T0_COL_EPI_5p_N1__TCTCTAAGTTGCCTCT-1	9.93651	6.07197
001-049_T0_COL_EPI_5p_N1__GTGCGGTCAGTAAGCG-1	9.39679	5.47571
001-049_T0_COL_EPI_5p_N1__CGGACTGCAATAGCAA-1	9.49337	5.67493
001-049_T0_COL_EPI_5p_N1__CACAGGCTCTTAGAGC-1	10.8586	7.65642
001-049_T0_COL_EPI_5p_N1__CAAGGCCTCAAGGCTT-1	10.2819	6.08976
001-049_T0_COL_EPI_5p_N1__TGAGCATAGCGAGAAA-1	10.4869	5.69044
001-049_T0_COL_EPI_5p_N1__GAGCAGAAGATAGCAT-1	9.8242	5.94947
001-049_T0_COL_EPI_5p_N1__TCCCGATGTCGTTGTA-1	8.62133	3.9395
001-049_T0_COL_EPI_5p_N1__AGGCCGTGTTAAGGGC-1	8.74351	4.41931
001-049_T0_COL_EPI_5p_N1__AACTCAGGTTGTCTTT-1	10.5587	6.82397
001-049_T0_COL_EPI_5p_N1__TACCTTAAGTGTCTCA-1	9.02855	5.78781
001-049_T0_COL_EPI_5p_N1__CGTCCATGTCATGCAT-1	9.46658	5.92864
001-049_T0_COL_EPI_5p_N1__TGCCCTAGTCGAAAGC-1	9.74753	6.08773
001-049_T0_COL_EPI_5p_N1__GTGCATATCTAAGCCA-1	11.6295	6.41172
001-049_T0_COL_EPI_5p_N1__AGGCCGTCATGTTCCC-1	10.2837	5.78209
001-049_T0_COL_EPI_5p_N1__GACTACACAAGCTGAG-1	8.9965	3.58393
001-049_T0_COL_EPI_5p_N1__TCTGAGAAGCGAAGGG-1	9.90409	4.06916
001-049_T0_COL_EPI_5p_N1__TGTGGTAAGACTAGAT-1	9.90179	6.33772
001-049_T0_COL_EPI_5p_N1__AAGGCAGGTTGCCTCT-1	9.47051	5.71178
001-049_T0_COL_EPI_5p_N1__ACGCCGAAGTCTCCTC-1	8.37734	3.88362
001-049_T0_COL_EPI_5p_N1__GCTCCTAGTCGACTGC-1	8.9679	4.91811
001-049_T0_COL_EPI_5p_N1__CTCAGAAAGGCATGTG-1	11.015	7.68425
001-049_T0_COL_EPI_5p_N1__TGAGCATCAATGGTCT-1	9.35044	4.75975
001-049_T0_COL_EPI_5p_N1__AGGCCACGTAATTGGA-1	10.7596	6.70888
001-049_T0_COL_EPI_5p_N1__GGAACTTGTCTCTCGT-1	9.44577	4.42447
001-049_T0_COL_EPI_5p_N1__ACGGCCAAGATCTGCT-1	9.94169	5.96148
001-049_T0_COL_EPI_5p_N1__CGTCACTTCGCGTTTC-1	8.52373	3.81071
001-049_T0_COL_EPI_5p_N1__CACACAAGTGGAAAGA-1	10.5023	6.09495
001-049_T0_COL_EPI_5p_N1__CTGCGGATCACAAACC-1	8.6743	3.97428
001-049_T0_COL_EPI_5p_N1__CTGCGGAGTGGTCCGT-1	9.50749	3.98416
001-049_T0_COL_EPI_5p_N1__CGAGCCAGTTACGCGC-1	9.50291	4.08216
001-049_T0_COL_EPI_5p_N1__GAAACTCTCTTTACAC-1	9.57462	4.7257
001-049_T0_COL_EPI_5p_N1__ATTTCTGTCAGCTCTC-1	10.9958	7.25272
001-049_T0_COL_EPI_5p_N1__TGGCCAGCAGACAAGC-1	10.8217	7.10229
001-049_T0_COL_EPI_5p_N1__TTGCGTCCATGTCTCC-1	9.06727	4.19745
001-049_T0_COL_EPI_5p_N1__ACGCCAGGTCGAACAG-1	8.54994	4.07402
001-049_T0_COL_EPI_5p_N1__CACATTTGTAATAGCA-1	9.86571	6.35596
001-049_T0_COL_EPI_5p_N1__TGGTTAGAGAATTCCC-1	8.80584	4.80854
001-049_T0_COL_EPI_5p_N1__ACTATCTTCACAACGT-1	10.3814	6.22258
001-049_T0_COL_EPI_5p_N1__CATTCGCGTCAAGCGA-1	9.18825	4.82185
001-049_T0_COL_EPI_5p_N1__CATCGGGGTGAAGGCT-1	8.35203	3.81101
001-049_T0_COL_EPI_5p_N1__GTACTCCTCGGATGGA-1	9.02646	5.5304
001-049_T0_COL_EPI_5p_N1__AGTAGTCAGAGACTAT-1	10.0954	4.52053
001-049_T0_COL_EPI_5p_N1__CTCAGAAGTCGAGATG-1	8.56611	3.94323
001-049_T0_COL_EPI_5p_N1__CTCACACTCGATCCCT-1	8.29975	4.02324
001-049_T0_COL_EPI_5p_N1__ACATACGGTATTACCG-1	9.84609	5.07602
001-049_T0_COL_EPI_5p_N1__CACCACTAGATATACG-1	9.18467	5.04232
001-049_T0_COL_EPI_5p_N1__CTGAAGTGTTACCAGT-1	9.08226	3.81508
001-049_T0_COL_EPI_5p_N1__TGAGCCGCATTCACTT-1	9.71107	3.71336
001-049_T0_COL_EPI_5p_N1__CTCTAATGTGAGTATA-1	9.00509	4.81801
001-049_T0_COL_EPI_5p_N1__AGGCCGTTCAACTCTT-1	9.47994	5.96779
001-049_T0_COL_EPI_5p_N1__CAGAATCGTACCTACA-1	9.79642	4.1111
001-049_T0_COL_EPI_5p_N1__TTCGGTCTCAATCACG-1	11.0331	7.62162
001-049_T0_COL_EPI_5p_N1__ACCCACTCATGTCTCC-1	9.66134	6.07655
001-049_T0_COL_EPI_5p_N1__CGCTATCCACGAAACG-1	9.90778	4.01969
001-049_T0_COL_EPI_5p_N1__CAGCCGACATGAACCT-1	9.69463	4.76232
001-049_T0_COL_EPI_5p_N1__CGGAGCTCAATCCGAT-1	8.85707	4.6606
001-049_T0_COL_EPI_5p_N1__CCTTCGAAGCCGCCTA-1	9.48841	6.10628
001-049_T0_COL_EPI_5p_N1__AAAGTAGAGATCTGAA-1	10.0027	5.60494
001-049_T0_COL_EPI_5p_N1__CCGGTAGTCTCGCATC-1	10.6803	6.91546
001-049_T0_COL_EPI_5p_N1__AAGGAGCGTACCGGCT-1	9.9501	5.53392
001-049_T0_COL_EPI_5p_N1__TGTGGTATCAATAAGG-1	9.43172	6.04155
001-049_T0_COL_EPI_5p_N1__AAACCTGAGATGGGTC-1	8.65094	3.88545
001-049_T0_COL_EPI_5p_N1__GCAAACTGTAGCCTCG-1	10.2336	6.43512
001-049_T0_COL_EPI_5p_N1__CATCAAGAGCTAGCCC-1	8.85823	4.12851
001-049_T0_COL_EPI_5p_N1__AAGCCGCGTATAGGTA-1	9.51899	3.65113
001-049_T0_COL_EPI_5p_N1__GGGATGATCCTGTAGA-1	10.2062	6.39964
001-049_T0_COL_EPI_5p_N1__TACCTATGTTGATTCG-1	9.84983	6.07037
001-049_T0_COL_EPI_5p_N1__AGAATAGCACTTAACG-1	8.87999	4.78835
001-049_T0_COL_EPI_5p_N1__GACCAATCATGATCCA-1	8.79434	4.12879
001-049_T0_COL_EPI_5p_N1__GTCACAAGTTACGACT-1	9.42079	5.7366
001-049_T0_COL_EPI_5p_N1__CGCTATCAGATACACA-1	10.2571	6.26088
001-049_T0_COL_EPI_5p_N1__CCTCAGTTCTACTCAT-1	10.4576	6.73273
001-049_T0_COL_EPI_5p_N1__CTGTGCTTCTGGTTCC-1	9.20945	5.61647
001-049_T0_COL_EPI_5p_N1__CGCCAAGGTGACGGTA-1	9.72832	6.24906
001-049_T0_COL_EPI_5p_N1__CTGCGGAGTCCAAGTT-1	11.2551	6.19607
001-049_T0_COL_EPI_5p_N1__GGGATGACATACGCTA-1	9.88098	6.29062
001-049_T0_COL_EPI_5p_N1__CGCTATCAGTCAAGCG-1	8.90753	3.43848
001-049_T0_COL_EPI_5p_N1__CGCGTTTCACGGACAA-1	10.2447	6.40014
001-049_T0_COL_EPI_5p_N1__TCGAGGCTCAGAGGTG-1	9.16123	3.73577
001-049_T0_COL_EPI_5p_N1__TGGTTCCCACCGAAAG-1	8.96664	4.43154
001-049_T0_COL_EPI_5p_N1__CTCGGGAAGCAGGTCA-1	8.97968	3.91465
001-049_T0_COL_EPI_5p_N1__CAGCCGACATCTGGTA-1	11.6037	6.45136
001-049_T0_COL_EPI_5p_N1__CATCAGACAATTGCTG-1	9.03391	5.56382
001-049_T0_COL_EPI_5p_N1__CTCGAGGTCTACTCAT-1	10.3561	5.7146
001-049_T0_COL_EPI_5p_N1__ATTGGACGTCAAGCGA-1	9.66874	4.87127
001-049_T0_COL_EPI_5p_N1__CACCTTGAGAGCTTCT-1	8.67245	4.56323
001-049_T0_COL_EPI_5p_N1__TACACGAGTGATAAGT-1	9.09783	5.14887
001-049_T0_COL_EPI_5p_N1__TCAGGTATCGAATGCT-1	9.72901	6.21618
001-049_T0_COL_EPI_5p_N1__GAACGGATCGACCAGC-1	9.37708	6.01274
001-049_T0_COL_EPI_5p_N1__GAGCAGATCACCGGGT-1	9.05349	4.8178
001-049_T0_COL_EPI_5p_N1__CGTTCTGTCACCATAG-1	9.28066	5.7691
001-049_T0_COL_EPI_5p_N1__TCGGTAAAGTACTTGC-1	9.43209	4.20605
001-049_T0_COL_EPI_5p_N1__ACACCAAGTGAACCTT-1	9.30755	5.06141
001-049_T0_COL_EPI_5p_N1__TGAGCATAGCGACGTA-1	8.6047	4.25325
001-049_T0_COL_EPI_5p_N1__CTCTAATTCGAGAGCA-1	9.57154	6.21739
001-049_T0_COL_EPI_5p_N1__ATTACTCAGTGCTGCC-1	9.63466	6.08381
001-049_T0_COL_EPI_5p_N1__GCACTCTGTATGAAAC-1	9.56723	5.46131
001-049_T0_COL_EPI_5p_N1__ATTGGTGCAAGTCTAC-1	8.69482	3.72194
001-049_T0_COL_EPI_5p_N1__CTCGAGGCACCCTATC-1	10.8448	6.70797
001-049_T0_COL_EPI_5p_N1__CTGATAGAGATATGCA-1	9.28986	5.89342
001-049_T0_COL_EPI_5p_N1__GAACATCAGCTGATAA-1	9.9236	4.66261
001-049_T0_COL_EPI_5p_N1__CTGGTCTCAAACTGCT-1	9.44157	3.97309
001-049_T0_COL_EPI_5p_N1__GCACTCTAGTATGACA-1	9.4578	5.60563
001-049_T0_COL_EPI_5p_N1__GGTGCGTAGGAGTCTG-1	9.80219	6.50634
001-049_T0_COL_EPI_5p_N1__TCAGCTCCACAAGCCC-1	9.71371	4.74325
001-049_T0_COL_EPI_5p_N1__CTCGGGATCATCGGAT-1	9.17195	3.79968
001-049_T0_COL_EPI_5p_N1__GCCTCTAAGCGTAATA-1	9.67919	5.32723
001-049_T0_COL_EPI_5p_N1__AACTCTTTCCAAATGC-1	9.99824	4.79462
001-049_T0_COL_EPI_5p_N1__TCAACGACACGCCAGT-1	9.88222	6.17813
001-049_T0_COL_EPI_5p_N1__CAACTAGCACCCATTC-1	9.70733	5.26335
001-049_T0_COL_EPI_5p_N1__GTTTCTAGTCAGTGGA-1	9.14186	3.57004
001-049_T0_COL_EPI_5p_N1__AGGCCGTAGTGCTGCC-1	9.19936	5.51069
001-049_T0_COL_EPI_5p_N1__CTGCGGAGTGCGGTAA-1	9.27254	5.80433
001-049_T0_COL_EPI_5p_N1__CGTGTAACAGAGCCAA-1	9.97904	6.42426
001-049_T0_COL_EPI_5p_N1__TTGCGTCAGACGCAAC-1	9.3107	5.81402
001-049_T0_COL_EPI_5p_N1__TGACGGCAGTAATCCC-1	9.14589	4.79101
001-049_T0_COL_EPI_5p_N1__GTGCAGCCACGTCAGC-1	8.7698	4.86881
001-049_T0_COL_EPI_5p_N1__ACACCCTTCCAGAAGG-1	9.21752	5.43362
001-049_T0_COL_EPI_5p_N1__TTCGGTCCAGTATGCT-1	9.63409	5.78075
001-049_T0_COL_EPI_5p_N1__TGGCCAGTCGTTGCCT-1	9.43145	5.65383
001-049_T0_COL_EPI_5p_N1__GACACGCCATCTCGCT-1	9.40356	6.16322
001-049_T0_COL_EPI_5p_N1__CCGGTAGCAATCAGAA-1	9.22611	6.14258
001-049_T0_COL_EPI_5p_N1__TCTATTGGTAAGAGAG-1	9.77002	5.0104
001-049_T0_COL_EPI_5p_N1__CCGTTCATCCGTAGGC-1	9.17035	5.14292
001-049_T0_COL_EPI_5p_N1__GCCTCTATCACTTCAT-1	9.1289	4.92216
001-049_T0_COL_EPI_5p_N1__TAAACCGCAGCGTCCA-1	11.1196	6.09004
001-049_T0_COL_EPI_5p_N1__TCTTTCCTCTCGCATC-1	10.0549	5.40534
001-049_T0_COL_EPI_5p_N1__GACGCGTTCGATGAGG-1	9.86622	4.92777
001-049_T0_COL_EPI_5p_N1__GATCTAGCAAGGACAC-1	9.15804	5.07305
001-049_T0_COL_EPI_5p_N1__AGCTCCTGTTATCCGA-1	9.50562	5.53769
001-049_T0_COL_EPI_5p_N1__GACCAATCATGCCACG-1	8.6279	4.06208
001-049_T0_COL_EPI_5p_N1__GAATGAACAGACGCCT-1	10.1452	6.36676
001-049_T0_COL_EPI_5p_N1__ACAGCTACACAGACTT-1	9.72025	4.26484
001-049_T0_COL_EPI_5p_N1__TGAAAGATCGACGGAA-1	9.95424	4.34293
001-049_T0_COL_EPI_5p_N1__ACTGAACGTCATGCCG-1	10.1136	6.48229
001-049_T0_COL_EPI_5p_N1__ATGGGAGAGGCTCTTA-1	10.775	5.7683
001-049_T0_COL_EPI_5p_N1__TTTGTCACATAGGATA-1	9.21617	4.18814
001-049_T0_COL_EPI_5p_N1__TGGGCGTTCTGCCAGG-1	8.85217	4.60496
001-049_T0_COL_EPI_5p_N1__GTGCATACAAGAAAGG-1	10.4237	7.58097
001-049_T0_COL_EPI_5p_N1__GACTAACTCACTATTC-1	9.51136	6.02466
001-049_T0_COL_EPI_5p_N1__GAGGTGAAGCGGCTTC-1	9.13958	4.32236
001-049_T0_COL_EPI_5p_N1__CTACGTCTCGTAGGAG-1	8.71327	4.10706
001-049_T0_COL_EPI_5p_N1__ATGGGAGAGACACTAA-1	11.0258	7.39823
001-049_T0_COL_EPI_5p_N1__CTGATAGAGAAGGACA-1	10.0209	4.74427
001-049_T0_COL_EPI_5p_N1__GTACGTAAGTGGAGTC-1	9.50826	5.62899
001-049_T0_COL_EPI_5p_N1__CTCCTAGCATTCACTT-1	9.4471	5.78334
001-049_T0_COL_EPI_5p_N1__AAATGCCCATGTTCCC-1	9.90152	5.75193
001-049_T0_COL_EPI_5p_N1__TGCGCAGTCGGCTACG-1	9.38365	3.52081
001-049_T0_COL_EPI_5p_N1__GTATTCTGTCTTCAAG-1	8.54974	4.01925
001-049_T0_COL_EPI_5p_N1__GGAGCAAAGAAACGAG-1	8.58839	4.04993
001-049_T0_COL_EPI_5p_N1__CACCAGGAGAGCCTAG-1	9.6743	4.32733
001-049_T0_COL_EPI_5p_N1__GGATGTTCAATGGTCT-1	9.57209	6.11363
001-049_T0_COL_EPI_5p_N1__TCATTACCAACACCTA-1	9.25698	5.83894
001-049_T0_COL_EPI_5p_N1__AAACCTGAGGTGTGGT-1	9.87944	6.33873
001-049_T0_COL_EPI_5p_N1__GGGAATGAGAGTGAGA-1	10.843	7.27927
001-049_T0_COL_EPI_5p_N1__TAAGTGCCACATGTGT-1	10.9224	6.67257
001-049_T0_COL_EPI_5p_N1__TGGGAAGTCAGATAAG-1	11.2629	7.80537
001-049_T0_COL_EPI_5p_N1__CTACACCAGTGTACTC-1	9.01864	4.31349
001-049_T0_COL_EPI_5p_N1__TACCTATTCTATCCCG-1	10.7822	6.31528
001-049_T0_COL_EPI_5p_N1__CCCAATCGTAGATTAG-1	9.22741	4.19729
001-049_T0_COL_EPI_5p_N1__TCAGGTAAGGAGCGAG-1	9.85145	5.62553
001-049_T0_COL_EPI_5p_N1__ATCACGAAGGACAGAA-1	9.45976	6.04
001-049_T0_COL_EPI_5p_N1__ATAAGAGAGGACACCA-1	9.70505	4.23537
001-049_T0_COL_EPI_5p_N1__CGTCCATTCACCACCT-1	9.70768	4.21969
001-049_T0_COL_EPI_5p_N1__CACAAACAGGATCGCA-1	9.43971	4.23318
001-049_T0_COL_EPI_5p_N1__CATCAGAGTACCGTAT-1	10.0892	6.09241
001-049_T0_COL_EPI_5p_N1__CGATGGCCAAGACGTG-1	9.94734	6.50698
001-049_T0_COL_EPI_5p_N1__AGAATAGTCGGATGGA-1	10.7146	6.15118
001-049_T0_COL_EPI_5p_N1__GGACAAGGTACTCAAC-1	9.87417	6.26942
001-049_T0_COL_EPI_5p_N1__CCTACACAGTGTTAGA-1	9.51983	4.18181
001-049_T0_COL_EPI_5p_N1__ACGAGGATCACGATGT-1	9.56987	5.40898
001-049_T0_COL_EPI_5p_N1__GTAGGCCGTGCGATAG-1	9.97273	5.58911
001-049_T0_COL_EPI_5p_N1__CACACCTGTCTGATTG-1	10.068	4.71066
001-049_T0_COL_EPI_5p_N1__GATCGATTCATGTCTT-1	10.9965	5.86927
001-049_T0_COL_EPI_5p_N1__GGGTTGCCAGTCACTA-1	8.51798	3.90431
001-049_T0_COL_EPI_5p_N1__GGTGCGTAGTAGATGT-1	9.52498	3.83727
001-049_T0_COL_EPI_5p_N1__ATCACGAAGTATCGAA-1	8.65284	4.15863
001-049_T0_COL_EPI_5p_N1__CTCGAGGCATGGATGG-1	9.84763	4.31434
001-049_T0_COL_EPI_5p_N1__CGGCTAGAGGATGTAT-1	9.39729	5.90656
001-049_T0_COL_EPI_5p_N1__GATCGTACATCAGTCA-1	8.99098	5.01352
001-049_T0_COL_EPI_5p_N1__ACGAGCCTCACAACGT-1	9.64228	6.0195
001-049_T0_COL_EPI_5p_N1__GGCCGATTCACTGGGC-1	9.20294	5.18648
001-049_T0_COL_EPI_5p_N1__GGACATTGTTCATGGT-1	10.799	6.61594
001-049_T0_COL_EPI_5p_N1__ACGATACGTATCTGCA-1	9.27197	6.06698
001-049_T0_COL_EPI_5p_N1__CGTCTACAGGGCTTCC-1	9.33343	5.72529
001-049_T0_COL_EPI_5p_N1__AACTCCCGTAAGTAGT-1	9.23764	5.73247
001-049_T0_COL_EPI_5p_N1__ATGCGATTCCCAACGG-1	9.38884	4.64494
001-049_T0_COL_EPI_5p_N1__TGCCCATGTATATCCG-1	11.0815	5.92017
001-049_T0_COL_EPI_5p_N1__CCCAGTTTCTCGATGA-1	10.7296	6.95341
001-049_T0_COL_EPI_5p_N1__CAAGAAAGTTGAGGTG-1	9.1834	5.7323
001-049_T0_COL_EPI_5p_N1__CGACCTTTCTCGCTTG-1	9.10941	5.06703
001-049_T0_COL_EPI_5p_N1__ACATCAGCACACCGAC-1	10.0654	5.87608
001-049_T0_COL_EPI_5p_N1__CATATTCCAATCGAAA-1	10.9727	7.00437
001-049_T0_COL_EPI_5p_N1__ACCGTAAAGAAGGTGA-1	11.025	7.92069
001-049_T0_COL_EPI_5p_N1__TACCTTAAGATCTGAA-1	11.0631	6.61401
001-049_T0_COL_EPI_5p_N1__ACTTACTAGACGCTTT-1	9.14799	6.01881
001-049_T0_COL_EPI_5p_N1__CCCAATCCACGCGAAA-1	9.65836	4.24098
001-049_T0_COL_EPI_5p_N1__GGGAATGGTCAAACTC-1	9.5827	5.92957
001-049_T0_COL_EPI_5p_N1__TGGACGCTCGTCTGCT-1	10.0197	5.83704
001-049_T0_COL_EPI_5p_N1__GTACTTTTCCTAGTGA-1	8.54728	4.18075
001-049_T0_COL_EPI_5p_N1__TTCTCAAGTTATGTGC-1	9.82143	4.6901
001-049_T0_COL_EPI_5p_N1__GTTACAGGTCCCTACT-1	9.15772	4.9846
001-049_T0_COL_EPI_5p_N1__GTAACTGTCCCAAGAT-1	9.64714	6.16592
001-049_T0_COL_EPI_5p_N1__CAGTAACTCCGTAGGC-1	9.51465	5.8623
001-049_T0_COL_EPI_5p_N1__CGTGTCTTCCGTAGTA-1	8.51592	3.93351
001-049_T0_COL_EPI_5p_N1__TATCAGGGTATTCGTG-1	9.41202	6.11765
001-049_T0_COL_EPI_5p_N1__GTCACGGTCGTCACGG-1	9.42287	5.99209
001-049_T0_COL_EPI_5p_N1__TCATTACGTAGCTAAA-1	9.01986	4.03018
001-049_T0_COL_EPI_5p_N1__ACGCCGATCCGGGTGT-1	11.0547	7.56599
001-049_T0_COL_EPI_5p_N1__TAGTTGGCACCCTATC-1	9.6245	3.84293
001-049_T0_COL_EPI_5p_N1__TGTGTTTTCAGCGACC-1	10.0506	6.1648
001-049_T0_COL_EPI_5p_N1__AACTCCCCACAACTGT-1	8.94301	3.76095
001-049_T0_COL_EPI_5p_N1__TTAGTTCCAAACTGTC-1	10.866	6.90907
001-049_T0_COL_EPI_5p_N1__CGGGTCATCCGCAGTG-1	9.77789	6.25056
001-049_T0_COL_EPI_5p_N1__CTACACCTCAACCATG-1	9.40689	5.86633
001-049_T0_COL_EPI_5p_N1__AACGTTGCATGCCTAA-1	10.0589	6.00586
001-049_T0_COL_EPI_5p_N1__CACAAACGTGGCAAAC-1	10.0154	4.38197
001-049_T0_COL_EPI_5p_N1__ACTGCTCTCTGTTTGT-1	10.181	6.42434
001-049_T0_COL_EPI_5p_N1__GCGGGTTAGGCAAAGA-1	10.9495	5.66738
001-049_T0_COL_EPI_5p_N1__CCTTTCTTCCTCGCAT-1	9.49765	5.60968
001-049_T0_COL_EPI_5p_N1__GGAGCAAAGACATAAC-1	9.69778	3.44487
001-049_T0_COL_EPI_5p_N1__AGTGAGGAGCCACTAT-1	8.88105	5.02164
001-049_T0_COL_EPI_5p_N1__GTCACGGAGCCACGTC-1	9.64238	6.11442
001-049_T0_COL_EPI_5p_N1__TACTCGCCACGACGAA-1	9.45303	6.20577
001-049_T0_COL_EPI_5p_N1__TACTTACGTTCCACTC-1	8.86851	4.50552
001-049_T0_COL_EPI_5p_N1__TTAGGACGTACGCACC-1	9.9815	6.07978
001-049_T0_COL_EPI_5p_N1__CTGGTCTGTTAAGTAG-1	9.04605	3.69927
001-049_T0_COL_EPI_5p_N1__TACGGTACAGATGGGT-1	9.7897	5.28769
001-049_T0_COL_EPI_5p_N1__ATGCGATCACAGGCCT-1	8.86166	4.51688
001-049_T0_COL_EPI_5p_N1__CATCAGAAGCCGCCTA-1	9.40109	4.6508
001-049_T0_COL_EPI_5p_N1__TAGGCATTCCATTCTA-1	9.93985	4.59867
001-049_T0_COL_EPI_5p_N1__CCGTTCAGTAAGCACG-1	10.8799	6.19701
001-049_T0_COL_EPI_5p_N1__GTGCATACAGTATCTG-1	10.0088	6.14262
001-049_T0_COL_EPI_5p_N1__TTGGAACGTGATGCCC-1	8.91139	4.47017
001-049_T0_COL_EPI_5p_N1__GTCCTCACATCCTTGC-1	8.89232	5.19482
001-049_T0_COL_EPI_5p_N1__GGCCGATCAAGTAATG-1	11.4543	7.40796
001-049_T0_COL_EPI_5p_N1__GAATGAACACGTCAGC-1	9.57626	5.54761
001-049_T0_COL_EPI_5p_N1__CAGGTGCTCATCGATG-1	9.88238	6.1338
001-049_T0_COL_EPI_5p_N1__AGGGAGTCAACTGGCC-1	9.42906	6.24018
001-049_T0_COL_EPI_5p_N1__GTTTCTAGTAAGAGGA-1	9.00443	5.57483
001-049_T0_COL_EPI_5p_N1__CGTGTCTAGACCACGA-1	9.53002	5.69622
001-049_T0_COL_EPI_5p_N1__ACTATCTAGAGCTTCT-1	9.11996	4.88146
001-049_T0_COL_EPI_5p_N1__CTAGTGAGTATATGGA-1	9.08077	4.83833
001-049_T0_COL_EPI_5p_N1__CAAGATCAGAACTCGG-1	9.00589	5.38814
001-049_T0_COL_EPI_5p_N1__CTGATCCCAGGTGGAT-1	11.0035	7.71891
001-049_T0_COL_EPI_5p_N1__AGGCCGTGTGGTCTCG-1	8.63517	4.16965
001-049_T0_COL_EPI_5p_N1__AACCATGAGGGCTTGA-1	9.14065	5.1606
001-049_T0_COL_EPI_5p_N1__AAGTCTGAGCTGCCCA-1	9.08444	3.71244
001-049_T0_COL_EPI_5p_N1__CATGCCTAGGCGCTCT-1	9.91882	4.1397
001-049_T0_COL_EPI_5p_N1__GTCACAATCTGTTGAG-1	9.04296	5.13428
001-049_T0_COL_EPI_5p_N1__TGGCCAGCAGCATACT-1	9.52185	6.15386
001-049_T0_COL_EPI_5p_N1__CTAGCCTGTCTCAACA-1	10.2859	6.01843
001-049_T0_COL_EPI_5p_N1__CGATTGACATCACCCT-1	9.4381	5.92523
001-049_T0_COL_EPI_5p_N1__GTGCATAGTCCCGACA-1	9.87559	6.0354
001-049_T0_COL_EPI_5p_N1__TCACAAGCAAGGCTCC-1	9.35798	5.40877
001-049_T0_COL_EPI_5p_N1__TTGACTTGTGCGCTTG-1	9.23424	5.64131
001-049_T0_COL_EPI_5p_N1__TGGGCGTAGGACAGAA-1	9.82978	6.05617
001-049_T0_COL_EPI_5p_N1__CAGGTGCTCTGAAAGA-1	9.35954	6.00614
001-049_T0_COL_EPI_5p_N1__CAGCCGAAGGTAAACT-1	10.3146	6.30852
001-049_T0_COL_EPI_5p_N1__CCACCTATCGGTGTTA-1	9.4774	4.13649
001-049_T0_COL_EPI_5p_N1__GATCGCGAGGCTAGGT-1	8.96534	4.93751
001-049_T0_COL_EPI_5p_N1__TCTCTAAGTTCTGGTA-1	9.91142	5.38669
001-049_T0_COL_EPI_5p_N1__GAACCTATCATACGGT-1	9.03208	5.55272
001-049_T0_COL_EPI_5p_N1__GGCGTGTTCCTAGGGC-1	9.37769	6.22475
001-049_T0_COL_EPI_5p_N1__GATGCTATCTGAGGGA-1	10.9158	6.97459
001-049_T0_COL_EPI_5p_N1__CGATGTAGTATGAAAC-1	10.5066	7.73475
001-049_T0_COL_EPI_5p_N1__TGAGGGAGTGACCAAG-1	9.71436	4.40058
001-049_T0_COL_EPI_5p_N1__GTAGGCCTCGTTACGA-1	9.89965	6.38115
001-049_T0_COL_EPI_5p_N1__CTCTGGTCATGACGGA-1	10.7265	5.86841
001-049_T0_COL_EPI_5p_N1__TCTCTAACAATCCAAC-1	10.1368	4.34589
001-049_T0_COL_EPI_5p_N1__ATAGACCAGATGCGAC-1	9.8452	3.71231
001-049_T0_COL_EPI_5p_N1__CCTTCCCAGTAAGTAC-1	10.316	6.81632
001-049_T0_COL_EPI_5p_N1__CTGCCTAAGATGGCGT-1	9.61318	6.01221
001-049_T0_COL_EPI_5p_N1__CAGCAGCGTTCAGTAC-1	9.57241	5.54351
001-049_T0_COL_EPI_5p_N1__AGCAGCCGTCGAAAGC-1	9.97052	5.9056
001-049_T0_COL_EPI_5p_N1__GTAACTGGTCCTGCTT-1	10.7824	7.12121
001-049_T0_COL_EPI_5p_N1__CCCTCCTCATTGGCGC-1	10.7441	7.12847
001-049_T0_COL_EPI_5p_N1__CTCCTAGTCAGTGCAT-1	9.37251	5.74495
001-049_T0_COL_EPI_5p_N1__AGGTCATAGCGGCTTC-1	10.5754	4.75151
001-049_T0_COL_EPI_5p_N1__GGGAATGGTCTGCGGT-1	8.70703	3.78396
001-049_T0_COL_EPI_5p_N1__TTCCCAGAGTGGAGTC-1	10.0113	5.95852
001-049_T0_COL_EPI_5p_N1__AGATCTGCATTGGCGC-1	9.18759	5.88334
001-049_T0_COL_EPI_5p_N1__ATTTCTGGTATTCGTG-1	9.86698	4.10461
001-049_T0_COL_EPI_5p_N1__GTCATTTGTAGGGACT-1	9.24606	4.97198
001-049_T0_COL_EPI_5p_N1__TACGGTAGTTATGCGT-1	9.39918	5.9383
001-049_T0_COL_EPI_5p_N1__AGTTGGTGTTGAGGTG-1	10.3392	6.49105
001-049_T0_COL_EPI_5p_N1__TCGCGAGCAATAACGA-1	11.1178	5.93985
001-049_T0_COL_EPI_5p_N1__GGGTTGCGTCGAACAG-1	8.43545	3.98736
001-049_T0_COL_EPI_5p_N1__GTTCGGGAGGTACTCT-1	8.36625	3.86653
001-049_T0_COL_EPI_5p_N1__GCGCAACGTAATAGCA-1	9.97745	4.65883
001-049_T0_COL_EPI_5p_N1__GACACGCGTCACTTCC-1	8.79089	4.79285
001-049_T0_COL_EPI_5p_N1__AAAGATGCAGCATGAG-1	9.4532	5.99055
001-049_T0_COL_EPI_5p_N1__TTCGGTCAGGGTGTGT-1	9.05757	4.74467
001-049_T0_COL_EPI_5p_N1__AAAGCAAGTATAGTAG-1	9.56021	4.53719
001-049_T0_COL_EPI_5p_N1__GATCGATGTTGGTAAA-1	9.56785	4.62681
001-049_T0_COL_EPI_5p_N1__ATGCGATGTTTGTTGG-1	9.43492	5.63375
001-049_T0_COL_EPI_5p_N1__AGGGAGTAGATCACGG-1	9.05764	4.70381
001-049_T0_COL_EPI_5p_N1__AAGGTTCTCATGCATG-1	10.4278	6.37929
001-049_T0_COL_EPI_5p_N1__GTGTTAGCAATGGTCT-1	8.98887	5.06129
001-049_T0_COL_EPI_5p_N1__AAGCCGCAGAAGAAGC-1	10.7177	6.86894
001-049_T0_COL_EPI_5p_N1__GCACATATCGCCTGTT-1	9.11885	4.88785
001-049_T0_COL_EPI_5p_N1__TACAGTGTCGAACTGT-1	9.20879	6.14218
001-049_T0_COL_EPI_5p_N1__TAGCCGGGTCATACTG-1	9.16264	5.86513
001-049_T0_COL_EPI_5p_N1__TAGACCAGTTCAGGCC-1	9.76156	3.99496
001-049_T0_COL_EPI_5p_N1__ATCATGGTCCTCGCAT-1	10.4224	6.54728
001-049_T0_COL_EPI_5p_N1__ATTATCCAGTGTGGCA-1	9.78882	4.33853
001-049_T0_COL_EPI_5p_N1__GTCACAACATGCAACT-1	9.24542	5.17303
001-049_T0_COL_EPI_5p_N1__CTGATCCCAAATACAG-1	9.67129	6.37891
001-049_T0_COL_EPI_5p_N1__GATCGATAGAACAACT-1	10.5111	6.31218
001-049_T0_COL_EPI_5p_N1__ACAGCCGCAGTTCCCT-1	9.29543	5.95442
001-049_T0_COL_EPI_5p_N1__ACCCACTCACACAGAG-1	9.19175	3.71358
001-049_T0_COL_EPI_5p_N1__CTCTACGCATAGAAAC-1	9.03383	4.42427
001-049_T0_COL_EPI_5p_N1__ACATCAGTCGTAGGTT-1	10.1194	4.22954
001-049_T0_COL_EPI_5p_N1__TGAGAGGCAATCTGCA-1	10.5614	7.29978
001-049_T0_COL_EPI_5p_N1__TGCCAAAGTCCAAGTT-1	10.1056	5.04861
001-049_T0_COL_EPI_5p_N1__CCTTTCTTCCTTGACC-1	9.72088	6.07839
001-049_T0_COL_EPI_5p_N1__GGAACTTGTGTTTGGT-1	11.217	6.22205
001-049_T0_COL_EPI_5p_N1__CGAGAAGAGCCGGTAA-1	9.77095	5.22625
001-049_T0_COL_EPI_5p_N1__ACCTTTAAGGTGCACA-1	9.06278	5.09208
001-049_T0_COL_EPI_5p_N1__GTAACGTGTCCTGCTT-1	9.69584	4.28074
001-049_T0_COL_EPI_5p_N1__CGGACGTCAATTGCTG-1	8.80501	5.22034
001-049_T0_COL_EPI_5p_N1__AACGTTGAGACTTGAA-1	9.46674	5.74885
001-049_T0_COL_EPI_5p_N1__TCTTCGGGTGTAAGTA-1	9.16493	4.72057
001-049_T0_COL_EPI_5p_N1__AACTGGTTCGTGGGAA-1	9.98145	6.36971
001-049_T0_COL_EPI_5p_N1__ACCGTAATCCATGAGT-1	9.45221	5.34073
001-049_T0_COL_EPI_5p_N1__ATCATGGTCAATCTCT-1	9.16463	3.57642
001-049_T0_COL_EPI_5p_N1__AATCGGTAGGCAAAGA-1	10.8719	5.83826
001-049_T0_COL_EPI_5p_N1__ACATCAGGTGAAATCA-1	9.42172	5.94399
001-049_T0_COL_EPI_5p_N1__ACGGAGACATCGTCGG-1	9.28766	5.15303
001-049_T0_COL_EPI_5p_N1__TGAAAGACAAACAACA-1	9.23846	6.10543
001-049_T0_COL_EPI_5p_N1__GGTGTTAAGTACGATA-1	9.02688	5.75254
001-049_T0_COL_EPI_5p_N1__TTAGTTCTCCGTTGCT-1	9.45085	6.08025
001-049_T0_COL_EPI_5p_N1__CCGGTAGTCATCGCTC-1	10.0051	4.74464
001-049_T0_COL_EPI_5p_N1__CCTTCCCTCCAATGGT-1	9.11074	5.32433
001-049_T0_COL_EPI_5p_N1__TACTCATTCTAACTTC-1	8.73326	4.29602
001-049_T0_COL_EPI_5p_N1__TAGTGGTGTTCGTGAT-1	10.407	5.18608
001-049_T0_COL_EPI_5p_N1__AAGACCTAGCCACCTG-1	8.75959	4.73279
001-049_T0_COL_EPI_5p_N1__GCATACACAATCTGCA-1	8.32917	6.38959
001-049_T0_COL_EPI_5p_N1__CTTCTCTAGAACTCGG-1	10.1484	4.30157
001-049_T0_COL_EPI_5p_N1__CCGTACTGTAACGTTC-1	10.0593	6.30814
001-049_T0_COL_EPI_5p_N1__CGGCTAGTCGGTCCGA-1	8.52007	3.94365
001-049_T0_COL_EPI_5p_N1__TAGAGCTAGATAGCAT-1	11.2837	7.32045
001-049_T0_COL_EPI_5p_N1__CCTTTCTGTCTAGTCA-1	10.9618	5.7213
001-049_T0_COL_EPI_5p_N1__GATCAGTAGGGCTCTC-1	9.33731	6.16111
001-049_T0_COL_EPI_5p_N1__CGCTGGAGTTACGTCA-1	10.4839	6.6716
001-049_T0_COL_EPI_5p_N1__TTCCCAGAGCTGCAAG-1	9.63938	3.20621
001-049_T0_COL_EPI_5p_N1__TCTGGAAGTTGCGTTA-1	9.40711	4.36375
001-049_T0_COL_EPI_5p_N1__ATTTCTGGTCCATGAT-1	9.55405	6.14159
001-049_T0_COL_EPI_5p_N1__GCGCCAATCGGAAACG-1	9.85179	4.46682
001-049_T0_COL_EPI_5p_N1__GACCAATGTGATGATA-1	9.24014	5.29092
001-049_T0_COL_EPI_5p_N1__ATCGAGTGTACCGGCT-1	9.70405	3.98038
001-049_T0_COL_EPI_5p_N1__GAAATGACAGGAATGC-1	9.36396	6.00388
001-049_T0_COL_EPI_5p_N1__TGCCCTATCTTGCAAG-1	9.22896	5.92957
001-049_T0_COL_EPI_5p_N1__TCAATCTTCCTTTCGG-1	8.96373	4.7408
001-049_T0_COL_EPI_5p_N1__AACACGTCATCACGAT-1	9.62252	5.70871
001-049_T0_COL_EPI_5p_N1__GGGACCTAGTTAAGTG-1	11.3852	6.87777
001-049_T0_COL_EPI_5p_N1__ATAAGAGTCCGCATAA-1	9.40956	5.59105
001-049_T0_COL_EPI_5p_N1__CACACTCGTTGATTGC-1	8.69098	3.87716
001-049_T0_COL_EPI_5p_N1__CTTGGCTCAGACAGGT-1	9.32009	4.93837
001-049_T0_COL_EPI_5p_N1__GAAATGAGTTCAGGCC-1	9.08076	5.06332
001-049_T0_COL_EPI_5p_N1__GATCAGTAGAAGGCCT-1	10.7404	5.88422
001-049_T0_COL_EPI_5p_N1__ATCACGATCAGAGACG-1	8.98268	4.89765
001-049_T0_COL_EPI_5p_N1__GCAGTTACAAGTAATG-1	9.6073	4.50509
001-049_T0_COL_EPI_5p_N1__CATATTCAGTCATCCA-1	10.785	6.62617
001-049_T0_COL_EPI_5p_N1__ATCACGATCTTGAGGT-1	9.10557	6.15672
001-049_T0_COL_EPI_5p_N1__GGGAATGTCCTCCTAG-1	10.2615	4.64649
001-049_T0_COL_EPI_5p_N1__ACGATACTCTAACTGG-1	9.60882	6.31688
001-049_T0_COL_EPI_5p_N1__CTTTGCGAGGAGTAGA-1	10.539	5.69763
001-049_T0_COL_EPI_5p_N1__AGACGTTGTGAGGGAG-1	9.8485	6.33207
001-049_T0_COL_EPI_5p_N1__CTCAGAACAACACCCG-1	9.3585	6.00983
001-049_T0_COL_EPI_5p_N1__CGTCCATTCTGCAGTA-1	9.559	5.93002
001-049_T0_COL_EPI_5p_N1__CATCGAATCTCTGTCG-1	9.21865	5.10713
001-049_T0_COL_EPI_5p_N1__CCTTTCTAGTGGTAGC-1	9.9948	4.05779
001-049_T0_COL_EPI_5p_N1__GCTCTGTTCTATCCTA-1	9.23958	5.84196
001-049_T0_COL_EPI_5p_N1__TTGCGTCCACTCTGTC-1	9.27623	5.11905
001-049_T0_COL_EPI_5p_N1__TGAGAGGGTACCGGCT-1	9.19872	6.05825
001-049_T0_COL_EPI_5p_N1__GCATGCGAGAGACTAT-1	10.588	6.26606
001-049_T0_COL_EPI_5p_N1__CATCGGGAGGTTACCT-1	9.38208	6.02731
001-049_T0_COL_EPI_5p_N1__TCGAGGCAGTTCGCAT-1	9.26831	5.95969
001-049_T0_COL_EPI_5p_N1__ACATACGTCGGTCTAA-1	9.32756	5.41885
001-049_T0_COL_EPI_5p_N1__CGTTCTGTCGTTTAGG-1	9.48439	5.69239
001-049_T0_COL_EPI_5p_N1__CCTTTCTCAGTGGGAT-1	9.41942	6.01115
001-049_T0_COL_EPI_5p_N1__AGAATAGAGTGCGATG-1	8.90454	5.28286
001-049_T0_COL_EPI_5p_N1__TCATTTGAGGACAGCT-1	9.68101	5.7517
001-049_T0_COL_EPI_5p_N1__CGGCTAGCAATAACGA-1	9.9504	4.52449
001-049_T0_COL_EPI_5p_N1__AGCTCTCTCGGACAAG-1	10.9446	7.8263
001-049_T0_COL_EPI_5p_N1__GGAACTTAGCTATGCT-1	9.18832	6.16819
001-049_T0_COL_EPI_5p_N1__ATCTACTGTTCCACTC-1	9.0664	5.38027
001-049_T0_COL_EPI_5p_N1__AGTGGGATCCACGCAG-1	9.91664	6.48148
001-049_T0_COL_EPI_5p_N1__GCTGCGATCCATGAGT-1	9.28579	5.90965
001-049_T0_COL_EPI_5p_N1__ACTATCTTCATAAAGG-1	8.84446	5.14059
001-049_T0_COL_EPI_5p_N1__TGGCCAGGTCGGATCC-1	10.1592	6.59963
001-049_T0_COL_EPI_5p_N1__AGTGAGGTCGGCGGTT-1	10.0259	4.69991
001-049_T0_COL_EPI_5p_N1__ATGTGTGTCGTCACGG-1	8.76885	4.70831
001-049_T0_COL_EPI_5p_N1__GATCTAGTCCGCAGTG-1	8.98529	5.84375
001-049_T0_COL_EPI_5p_N1__TGTGGTAGTGATGATA-1	9.32007	5.35093
001-049_T0_COL_EPI_5p_N1__CGATCGGGTTGAACTC-1	9.54372	5.9406
001-049_T0_COL_EPI_5p_N1__AGTTGGTTCCTGCCAT-1	9.25916	4.89876
001-049_T0_COL_EPI_5p_N1__GTCGTAAAGAGAGCTC-1	9.3729	5.46179
001-049_T0_COL_EPI_5p_N1__TAGACCACACCACGTG-1	9.17372	3.82074
001-049_T0_COL_EPI_5p_N1__CTACCCACACCCTATC-1	8.96074	5.03604
001-049_T0_COL_EPI_5p_N1__CTGAAGTAGTGTACCT-1	9.39204	6.31705
001-049_T0_COL_EPI_5p_N1__AGGTCCGTCCTTTCGG-1	9.80724	4.82755
001-049_T0_COL_EPI_5p_N1__ATTACTCGTCTAGGTT-1	9.18713	5.74608
001-049_T0_COL_EPI_5p_N1__ATGGGAGCAGCTGCAC-1	10.9757	5.99373
001-049_T0_COL_EPI_5p_N1__CTGTGCTTCAACGGCC-1	9.0036	4.98445
001-049_T0_COL_EPI_5p_N1__TTCTCCTAGTGTTTGC-1	9.6824	4.74719
001-049_T0_COL_EPI_5p_N1__CTCACACTCCTGCCAT-1	9.30918	5.78298
001-049_T0_COL_EPI_5p_N1__ACACCCTTCTAACTCT-1	9.42067	5.76467
001-049_T0_COL_EPI_5p_N1__AGATTGCCAATGACCT-1	9.88826	4.99361
001-049_T0_COL_EPI_5p_N1__GCTGCGAGTATCAGTC-1	9.12604	5.84713
001-049_T0_COL_EPI_5p_N1__AGGCCACGTCGCTTTC-1	9.49687	5.46466
001-049_T0_COL_EPI_5p_N1__GGAACTTTCCCTGACT-1	9.66708	5.49566
001-049_T0_COL_EPI_5p_N1__CTCACACAGAGCTTCT-1	10.8331	7.12285
001-049_T0_COL_EPI_5p_N1__GCATACATCACAGTAC-1	9.31457	5.40449
001-049_T0_COL_EPI_5p_N1__ACGGGCTTCGAGAACG-1	9.08538	4.67089
001-049_T0_COL_EPI_5p_N1__GCATGCGCAGACAGGT-1	9.39078	5.51152
001-049_T0_COL_EPI_5p_N1__GTAGTCAAGGTGTTAA-1	10.4191	6.68623
001-049_T0_COL_EPI_5p_N1__CGTGTCTAGGAATGGA-1	9.38038	5.88251
001-049_T0_COL_EPI_5p_N1__GTCATTTGTGTGGCTC-1	10.7526	6.25729
001-049_T0_COL_EPI_5p_N1__GTAGGCCCAGGAATCG-1	11.0602	7.221
001-049_T0_COL_EPI_5p_N1__CTCACACCATGTTCCC-1	9.61868	6.0713
001-049_T0_COL_EPI_5p_N1__CTCAGAAAGAAGGTGA-1	9.90213	6.20165
001-049_T0_COL_EPI_5p_N1__TCTGGAACAACGCACC-1	11.0146	5.79004
001-049_T0_COL_EPI_5p_N1__GATCGCGCAGTTCCCT-1	9.705	6.07266
001-049_T0_COL_EPI_5p_N1__GACAGAGAGTTCGCGC-1	9.46869	5.37686
001-049_T0_COL_EPI_5p_N1__GTCATTTAGGTGCACA-1	9.20386	5.3901
001-049_T0_COL_EPI_5p_N1__ACTTACTGTGTGCGTC-1	8.96782	4.62706
001-049_T0_COL_EPI_5p_N1__CTCGTCATCAGAGCTT-1	9.61635	4.10835
001-049_T0_COL_EPI_5p_N1__CATTATCGTACTCGCG-1	9.18024	5.7994
001-049_T0_COL_EPI_5p_N1__AGGCCACAGAGCTATA-1	10.062	4.43232
001-049_T0_COL_EPI_5p_N1__GTGTTAGTCGTAGATC-1	9.26691	5.53458
001-049_T0_COL_EPI_5p_N1__CTGCCTACACACTGCG-1	11.1303	7.41386
001-049_T0_COL_EPI_5p_N1__CCCTCCTGTACAGCAG-1	11.0709	7.60629
001-049_T0_COL_EPI_5p_N1__TAAACCGCAGTTTACG-1	11.6083	6.69398
001-049_T0_COL_EPI_5p_N1__CGAATGTGTATTCGTG-1	9.16118	4.86389
001-049_T0_COL_EPI_5p_N1__TGGCTGGCATGAGCGA-1	8.67123	4.73913
001-049_T0_COL_EPI_5p_N1__CAGTAACAGTGGAGAA-1	8.90681	4.30718
001-049_T0_COL_EPI_5p_N1__ACAGCCGTCTTCCTTC-1	8.90823	4.37527
001-049_T0_COL_EPI_5p_N1__TCAACGATCACATACG-1	9.45743	5.69656
001-049_T0_COL_EPI_5p_N1__AAACCTGAGATATACG-1	9.28292	5.33912
001-049_T0_COL_EPI_5p_N1__GGGCACTGTCCATCCT-1	9.22932	5.16024
001-049_T0_COL_EPI_5p_N1__TGCTACCCAGTATGCT-1	9.14463	4.39071
001-049_T0_COL_EPI_5p_N1__ACGCAGCTCAGGTAAA-1	9.22967	5.35527
001-049_T0_COL_EPI_5p_N1__CTTAACTTCGTTTGCC-1	9.90456	6.14262
001-049_T0_COL_EPI_5p_N1__TATTACCTCAATACCG-1	9.90653	6.10578
001-049_T0_COL_EPI_5p_N1__CTCTACGTCTGCGTAA-1	9.35305	6.31109
001-049_T0_COL_EPI_5p_N1__CGGCTAGCACTTCGAA-1	9.55258	5.64892
001-049_T0_COL_EPI_5p_N1__GTGCAGCCAATGGACG-1	10.733	7.18745
001-049_T0_COL_EPI_5p_N1__TGAGCATTCTTGAGGT-1	9.18997	5.23622
001-049_T0_COL_EPI_5p_N1__CATTCGCTCAGTTAGC-1	9.27159	5.82571
001-049_T0_COL_EPI_5p_N1__CCTTACGAGCGAAGGG-1	9.28987	5.79489
001-049_T0_COL_EPI_5p_N1__TGCACCTAGCAGACTG-1	10.6165	5.63557
001-049_T0_COL_EPI_5p_N1__ACGGGTCCAATCTACG-1	9.29226	5.49586
001-049_T0_COL_EPI_5p_N1__GCTGCGAAGCTATGCT-1	10.8161	5.97105
001-049_T0_COL_EPI_5p_N1__ATCTGCCCAGACGCTC-1	11.0108	5.66521
001-049_T0_COL_EPI_5p_N1__AGATTGCGTATATCCG-1	9.98011	5.26499
001-049_T0_COL_EPI_5p_N1__AGGCCACAGTGTACGG-1	9.3425	5.1823
001-049_T0_COL_EPI_5p_N1__GCTCTGTCAGACAGGT-1	9.83176	6.41075
001-049_T0_COL_EPI_5p_N1__GCATGCGAGGGAACGG-1	9.72547	3.82278
001-049_T0_COL_EPI_5p_N1__CCCAATCAGATGTGTA-1	8.75363	5.35088
001-049_T0_COL_EPI_5p_N1__ATCTACTTCACTGGGC-1	9.72894	4.19424
001-049_T0_COL_EPI_5p_N1__CTAACTTTCTTCATGT-1	9.56852	6.15896
001-049_T0_COL_EPI_5p_N1__TTTACTGGTTAAGTAG-1	9.08288	5.45718
001-049_T0_COL_EPI_5p_N1__ATTTCTGAGGGATCTG-1	9.31329	5.78875
001-049_T0_COL_EPI_5p_N1__GTGCATAGTCAGGACA-1	9.45173	6.15825
001-049_T0_COL_EPI_5p_N1__GACAGAGGTCTAGTGT-1	9.54341	4.3621
001-049_T0_COL_EPI_5p_N1__ACTGTCCCATCATCCC-1	9.40531	5.84985
001-049_T0_COL_EPI_5p_N1__ACTTACTAGGTGCTAG-1	9.31144	5.9234
001-049_T0_COL_EPI_5p_N1__TTTGCGCAGTCGATAA-1	9.20117	5.57996
001-049_T0_COL_EPI_5p_N1__CTGCGGACAGATAATG-1	9.23592	5.78651
001-049_T0_COL_EPI_5p_N1__CATGGCGCAGTGGGAT-1	9.10684	5.58955
001-049_T0_COL_EPI_5p_N1__AGATTGCCACATCCGG-1	10.4063	4.72699
001-049_T0_COL_EPI_5p_N1__AGTGTCATCTGGTTCC-1	10.998	6.14434
001-049_T0_COL_EPI_5p_N1__TACGGTACATGAAGTA-1	8.71755	6.36781
001-049_T0_COL_EPI_5p_N1__GTAGTCAAGAGCCCAA-1	9.01639	5.58347
001-049_T0_COL_EPI_5p_N1__CTAGAGTCATTGGGCC-1	10.7663	7.19028
001-049_T0_COL_EPI_5p_N1__TTGTAGGTCACCACCT-1	9.84915	6.22607
001-049_T0_COL_EPI_5p_N1__AAGTCTGAGCTCTCGG-1	10.8156	7.1649
001-049_T0_COL_EPI_5p_N1__ATTCTACAGATAGCAT-1	9.2676	5.69087
001-049_T0_COL_EPI_5p_N1__ACTGAGTTCAAGGTAA-1	9.26037	4.77549
001-049_T0_COL_EPI_5p_N1__GGGCATCGTCTAGTGT-1	9.97833	6.4295
001-049_T0_COL_EPI_5p_N1__ATTATCCAGGCGATAC-1	9.09568	5.04911
001-049_T0_COL_EPI_5p_N1__AGAGTGGGTTCGTTGA-1	9.34701	5.50884
001-049_T0_COL_EPI_5p_N1__ACACTGACACAGACTT-1	9.20661	5.97876
001-049_T0_COL_EPI_5p_N1__GTATCTTGTGAACCTT-1	9.70144	4.57815
001-049_T0_COL_EPI_5p_N1__TGACAACTCAGCTCTC-1	8.48015	4.41101
001-049_T0_COL_EPI_5p_N1__CTAGTGAAGCCATCGC-1	9.89549	3.86839
001-049_T0_COL_EPI_5p_N1__TAGGCATAGCCACGCT-1	9.36323	6.14682
001-049_T0_COL_EPI_5p_N1__GTCACGGAGATCCGAG-1	9.50206	5.93141
001-049_T0_COL_EPI_5p_N1__AACGTTGGTCTAAAGA-1	9.39703	5.88073
001-049_T0_COL_EPI_5p_N1__AGTGTCAAGCTAGTGG-1	8.83212	4.09037
001-049_T0_COL_EPI_5p_N1__GACGGCTCAAGTCTAC-1	9.50002	4.37531
001-049_T0_COL_EPI_5p_N1__TAGAGCTCATGTCTCC-1	10.0762	6.19762
001-049_T0_COL_EPI_5p_N1__CCTATTACATGTTCCC-1	9.40238	5.79712
001-049_T0_COL_EPI_5p_N1__TCATTACAGATGAGAG-1	10.1948	6.56811
001-049_T0_COL_EPI_5p_N1__GAAGCAGGTCTAGGTT-1	9.39739	5.70346
001-049_T0_COL_EPI_5p_N1__TCTCTAATCGGCGGTT-1	9.39245	5.77843
001-049_T0_COL_EPI_5p_N1__ACACCGGAGGTAAACT-1	8.78414	3.93487
001-049_T0_COL_EPI_5p_N1__GCATGATAGGAATGGA-1	9.43652	5.33711
001-049_T0_COL_EPI_5p_N1__TGTGGTATCATCGATG-1	9.21898	3.97809
001-049_T0_COL_EPI_5p_N1__CAAGGCCCAATCCAAC-1	10.9227	5.846
001-049_T0_COL_EPI_5p_N1__TCACAAGGTACTTCTT-1	9.44378	5.9448
001-049_T0_COL_EPI_5p_N1__GCATGTACAATTCCTT-1	9.22278	5.39011
001-049_T0_COL_EPI_5p_N1__GACACGCCAGAGCCAA-1	9.24879	5.21922
001-049_T0_COL_EPI_5p_N1__CTTACCGCAGCATGAG-1	9.21995	5.331
001-049_T0_COL_EPI_5p_N1__GCGCCAACACAACGTT-1	9.03791	5.65106
001-049_T0_COL_EPI_5p_N1__TATCAGGGTCGGCACT-1	8.99634	5.57851
001-049_T0_COL_EPI_5p_N1__TTGAACGTCTGAAAGA-1	9.43482	5.90026
001-049_T0_COL_EPI_5p_N1__GCATGTATCGAGGTAG-1	9.21808	5.56767
001-049_T0_COL_EPI_5p_N1__GGGCACTCATTCACTT-1	9.15767	4.00813
001-049_T0_COL_EPI_5p_N1__CTACATTAGCAAATCA-1	9.3315	6.01371
001-049_T0_COL_EPI_5p_N1__AGGGTGACATACTCTT-1	8.69878	4.12097
001-049_T0_COL_EPI_5p_N1__CCTCTGACACAGCCCA-1	8.92293	4.88694
001-049_T0_COL_EPI_5p_N1__CAACCTCAGTGTACCT-1	9.29799	5.61151
001-049_T0_COL_EPI_5p_N1__TGAAAGATCCGGGTGT-1	9.65039	5.45753
001-049_T0_COL_EPI_5p_N1__CTACATTCATTTGCCC-1	9.00268	4.65067
001-049_T0_COL_EPI_5p_N1__ATTGGTGGTTTGTTGG-1	10.8665	6.97789
001-049_T0_COL_EPI_5p_N1__ACATACGTCGCTAGCG-1	10.3707	5.93068
001-049_T0_COL_EPI_5p_N1__TGAGCCGCAATGGTCT-1	8.86877	5.22632
001-049_T0_COL_EPI_5p_N1__CCTTACGTCTGGAGCC-1	9.9285	5.79899
001-049_T0_COL_EPI_5p_N1__ATGTGTGTCAGGCAAG-1	9.0754	6.10256
001-049_T0_COL_EPI_5p_N1__CATTCGCGTTGTCTTT-1	9.07551	6.16748
001-049_T0_COL_EPI_5p_N1__TTAGGCACACGTTGGC-1	10.2506	4.62116
001-049_T0_COL_EPI_5p_N1__ACGCCGAAGTGTCCCG-1	9.91292	4.55346
001-049_T0_COL_EPI_5p_N1__ATTCTACAGTGAATTG-1	9.06011	4.85759
001-049_T0_COL_EPI_5p_N1__TTGTAGGGTGCACTTA-1	9.09194	5.96014
001-049_T0_COL_EPI_5p_N1__ATTACTCGTGTGGTTT-1	10.5479	6.97231
001-049_T0_COL_EPI_5p_N1__TTCCCAGCAAGCCGTC-1	9.33789	5.84133
001-049_T0_COL_EPI_5p_N1__AGTGGGAGTGTGGTTT-1	9.56141	5.66517
001-049_T0_COL_EPI_5p_N1__CTTAGGAGTGAGGGAG-1	9.71434	6.01128
001-049_T0_COL_EPI_5p_N1__TTGTAGGAGACAAAGG-1	9.46164	5.96834
001-049_T0_COL_EPI_5p_N1__GTCACGGCATAGACTC-1	11.0742	7.45223
001-049_T0_COL_EPI_5p_N1__TGTATTCCATAGACTC-1	9.36815	6.00511
001-049_T0_COL_EPI_5p_N1__CGAATGTCATCTACGA-1	10.1701	6.20469
001-049_T0_COL_EPI_5p_N1__CACAGTACACAGGCCT-1	9.26571	5.64579
001-049_T0_COL_EPI_5p_N1__CGCTATCGTCACCCAG-1	10.7991	5.79242
001-049_T0_COL_EPI_5p_N1__GCGCCAACAGGCTCAC-1	9.14167	5.13537
001-049_T0_COL_EPI_5p_N1__CTTAGGAGTCTGGAGA-1	8.8501	5.70649
001-049_T0_COL_EPI_5p_N1__GGGATGACAGCCAATT-1	9.35606	6.14876
001-049_T0_COL_EPI_5p_N1__AGGCCACAGCGAAGGG-1	10.199	5.49701
001-049_T0_COL_EPI_5p_N1__GCGCAGTAGAGCTTCT-1	9.55167	5.75114
001-049_T0_COL_EPI_5p_N1__CAAGATCGTGCACCAC-1	9.57012	4.96741
001-049_T0_COL_EPI_5p_N1__ACGATACGTTCACGGC-1	10.9322	7.61923
001-049_T0_COL_EPI_5p_N1__GCAATCACAGCTTCGG-1	10.8706	5.81263
001-049_T0_COL_EPI_5p_N1__GGGAGATTCGGCGCTA-1	9.98987	4.68586
001-049_T0_COL_EPI_5p_N1__AGATCTGCAATGGACG-1	10.8093	5.89688
001-049_T0_COL_EPI_5p_N1__TTCTCAAAGAGAACAG-1	8.84839	4.66005
001-049_T0_COL_EPI_5p_N1__ACGATGTTCAGCTGGC-1	9.03859	5.71683
001-049_T0_COL_EPI_5p_N1__CATCGGGTCTGGCGTG-1	9.28586	5.49358
001-049_T0_COL_EPI_5p_N1__CACCAGGGTCTACCTC-1	9.81184	4.52125
001-049_T0_COL_EPI_5p_N1__GGTGCGTTCACCTTAT-1	9.3217	6.12735
001-049_T0_COL_EPI_5p_N1__CTGCTGTTCGTACCGG-1	10.0439	4.46763
001-049_T0_COL_EPI_5p_N1__AGGCCACTCGAATGCT-1	10.1226	4.9207
001-049_T0_COL_EPI_5p_N1__AGCTTGATCGTGGACC-1	10.2854	6.78355
001-049_T0_COL_EPI_5p_N1__CGTGAGCGTAAGGATT-1	9.19078	5.25484
001-049_T0_COL_EPI_5p_N1__CCGTGGACACTATCTT-1	9.61762	4.93203
001-049_T0_COL_EPI_5p_N1__CTAGAGTTCTGCAGTA-1	9.26503	5.81164
001-049_T0_COL_EPI_5p_N1__ACATACGGTTCCCTTG-1	8.93639	4.53965
001-049_T0_COL_EPI_5p_N1__TTCGGTCCACGTCTCT-1	9.45334	5.7811
001-049_T0_COL_EPI_5p_N1__TTGGAACGTGATGTCT-1	9.79789	4.02232
001-049_T0_COL_EPI_5p_N1__TCAGGTAAGTCGATAA-1	9.17507	4.45073
001-049_T0_COL_EPI_5p_N1__CATGACAGTTCAGTAC-1	9.09527	5.6641
001-049_T0_COL_EPI_5p_N1__AGGGTGACATGAGCGA-1	9.1887	6.03069
001-049_T0_COL_EPI_5p_N1__CACATTTGTTACTGAC-1	9.43928	5.48956
001-049_T0_COL_EPI_5p_N1__CTCGAGGGTTTGACAC-1	10.0729	6.71354
001-049_T0_COL_EPI_5p_N1__CCTTCGACACTGCCAG-1	8.97269	4.13716
001-049_T0_COL_EPI_5p_N1__CTGTTTACAGTAACGG-1	8.95275	5.68283
001-049_T0_COL_EPI_5p_N1__ACGTCAATCAAGGTAA-1	9.05185	5.43776
001-049_T0_COL_EPI_5p_N1__CGATCGGCACGGACAA-1	9.55348	5.82009
001-049_T0_COL_EPI_5p_N1__GTCGTAAAGCTGAACG-1	9.15522	4.97965
001-049_T0_COL_EPI_5p_N1__GTCACGGTCCGCGGTA-1	9.48642	5.95006
001-049_T0_COL_EPI_5p_N1__GTGTTAGAGATAGCAT-1	9.0209	4.94195
001-049_T0_COL_EPI_5p_N1__AAAGATGGTTGTCTTT-1	9.09863	5.43571
001-049_T0_COL_EPI_5p_N1__TCTCTAACAGGCAGTA-1	10.269	5.05124
001-049_T0_COL_EPI_5p_N1__ATTTCTGTCACCCGAG-1	9.17055	6.02877
001-049_T0_COL_EPI_5p_N1__CGTAGGCGTTTGTTTC-1	8.86848	3.74237
001-049_T0_COL_EPI_5p_N1__ATCCGAATCGCAAACT-1	8.93508	4.28281
001-049_T0_COL_EPI_5p_N1__CTGAAACAGCGTCTAT-1	8.87332	3.56336
001-049_T0_COL_EPI_5p_N1__CCACGGAGTCGGCTCA-1	9.3704	4.9559
001-049_T0_COL_EPI_5p_N1__AGGCCACTCAACACGT-1	9.78702	4.9969
001-049_T0_COL_EPI_5p_N1__ACTGTCCAGGAGTTTA-1	9.3907	5.79994
001-049_T0_COL_EPI_5p_N1__TTTGGTTCAAGCTGTT-1	9.4528	5.94475
001-049_T0_COL_EPI_5p_N1__CAGAATCTCCCTAATT-1	11.1426	6.15657
001-049_T0_COL_EPI_5p_N1__CGTGAGCTCTGGTTCC-1	9.42078	5.7081
001-049_T0_COL_EPI_5p_N1__AACTTTCCAAAGGCGT-1	9.94432	6.22536
001-049_T0_COL_EPI_5p_N1__TCACGAAAGACGCACA-1	9.53871	5.47387
001-049_T0_COL_EPI_5p_N1__TGCCCATAGGCTAGCA-1	9.19822	5.29396
001-049_T0_COL_EPI_5p_N1__TGGCGCAGTAGCGTGA-1	9.08281	5.58942
001-049_T0_COL_EPI_5p_N1__CGCTTCAAGCGATAGC-1	8.64495	4.48103
001-049_T0_COL_EPI_5p_N1__TATTACCAGCTAACTC-1	9.19963	5.13622
001-049_T0_COL_EPI_5p_N1__CCTAAAGTCAGGCAAG-1	10.2256	3.91201
001-049_T0_COL_EPI_5p_N1__AGCGTATGTACTCGCG-1	9.83883	4.23991
001-049_T0_COL_EPI_5p_N1__CAGAATCAGGTGATAT-1	9.77254	4.87901
001-049_T0_COL_EPI_5p_N1__CGGTTAATCTATGTGG-1	9.51002	5.45924
001-049_T0_COL_EPI_5p_N1__GGATTACGTTGAACTC-1	9.25364	5.93957
001-049_T0_COL_EPI_5p_N1__GCTGGGTCACAACTGT-1	9.20331	5.95618
001-049_T0_COL_EPI_5p_N1__ACAGCTAGTAGGGACT-1	9.19331	5.76502
001-049_T0_COL_EPI_5p_N1__GGGCACTAGCGTGAGT-1	9.53428	5.59298
001-049_T0_COL_EPI_5p_N1__ACATGGTGTTACAGAA-1	9.97915	5.00738
001-049_T0_COL_EPI_5p_N1__TTCGGTCCAGATGGCA-1	9.07306	5.83209
001-049_T0_COL_EPI_5p_N1__TGGCTGGCACAGGCCT-1	9.61008	6.02107
001-049_T0_COL_EPI_5p_N1__CTTAACTAGGGTATCG-1	10.1416	6.27773
001-049_T0_COL_EPI_5p_N1__TTGGAACCACAAGACG-1	9.20412	5.41449
001-049_T0_COL_EPI_5p_N1__CGTAGCGCACACCGAC-1	9.33074	5.21876
001-049_T0_COL_EPI_5p_N1__TAAGCGTAGCAGCCTC-1	9.36583	5.96586
001-049_T0_COL_EPI_5p_N1__CTTTGCGCACATGTGT-1	9.14178	5.5279
001-049_T0_COL_EPI_5p_N1__AACTTTCCACGCCAGT-1	9.4236	5.52667
001-049_T0_COL_EPI_5p_N1__GACACGCCAAGCGAGT-1	9.27405	5.47746
001-049_T0_COL_EPI_5p_N1__TCAGGTATCATTTGGG-1	9.96418	3.57824
001-049_T0_COL_EPI_5p_N1__TCGGGACCAACTGCTA-1	9.2848	6.12975
001-049_T0_COL_EPI_5p_N1__GTGTGCGGTCCAACTA-1	10.09	6.38062
001-049_T0_COL_EPI_5p_N1__CAGCTAACAAAGGTGC-1	8.98479	5.56678
001-049_T0_COL_EPI_5p_N1__CAGCAGCCAGTCCTTC-1	9.47508	6.11046
001-049_T0_COL_EPI_5p_N1__TGCTGCTGTCTGATCA-1	9.90622	4.14991
001-049_T0_COL_EPI_5p_N1__AACTTTCAGCCGATTT-1	9.9688	5.64214
001-049_T0_COL_EPI_5p_N1__GATGAAAGTGCTTCTC-1	9.4016	5.57545
001-049_T0_COL_EPI_5p_N1__CCGGGATTCGACGGAA-1	9.21312	5.42515
001-049_T0_COL_EPI_5p_N1__GAAGCAGCACACCGCA-1	8.53512	4.55649
001-049_T0_COL_EPI_5p_N1__AGACGTTTCGGTCTAA-1	9.42924	5.51959
001-049_T0_COL_EPI_5p_N1__TCAGGATTCTTGCCGT-1	9.72187	3.58828
001-049_T0_COL_EPI_5p_N1__TTGGAACTCTGCGGCA-1	9.50325	5.44378
001-049_T0_COL_EPI_5p_N1__GGACAGAGTAATCACC-1	9.72434	5.72797
001-049_T0_COL_EPI_5p_N1__CGGTTAACAGATCTGT-1	9.18555	5.5511
001-049_T0_COL_EPI_5p_N1__GTAACGTCATGCCCGA-1	10.8928	7.18234
001-049_T0_COL_EPI_5p_N1__GAGCAGACAGTTAACC-1	9.37678	5.39477
001-049_T0_COL_EPI_5p_N1__CAGTCCTCATTAGCCA-1	9.23277	5.51983
001-049_T0_COL_EPI_5p_N1__GGCGACTGTTAGAACA-1	9.02994	5.69152
001-049_T0_COL_EPI_5p_N1__ATCTGCCTCAGTGTTG-1	10.2706	6.79677
001-049_T0_COL_EPI_5p_N1__AGGGATGAGACAATAC-1	9.44681	5.47042
001-049_T0_COL_EPI_5p_N1__TGACTTTCATTCTCAT-1	9.99895	6.25097
001-049_T0_COL_EPI_5p_N1__ACCAGTACAGGTTTCA-1	8.80772	4.46957
001-049_T0_COL_EPI_5p_N1__GGGCACTCAAAGGAAG-1	8.85218	4.26532
001-049_T0_COL_EPI_5p_N1__AGGGAGTAGTGTGAAT-1	9.06481	5.60617
001-049_T0_COL_EPI_5p_N1__CACCAGGCATCCGTGG-1	9.99886	4.48179
001-049_T0_COL_EPI_5p_N1__AACCATGAGTGCCAGA-1	9.17096	5.26392
001-049_T0_COL_EPI_5p_N1__TGACGGCCAATCTGCA-1	9.19958	5.99663
001-049_T0_COL_EPI_5p_N1__TTCTCAACATAGACTC-1	9.91301	4.42717
001-049_T0_COL_EPI_5p_N1__CTCGGGAGTCTCTCTG-1	10.4234	5.70651
001-049_T0_COL_EPI_5p_N1__GAGCAGATCGACGGAA-1	9.78151	3.42162
001-049_T0_COL_EPI_5p_N1__AGAGTGGTCGTTACAG-1	8.46128	4.19099
001-049_T0_COL_EPI_5p_N1__GCAAACTAGATGTGTA-1	9.23559	5.41588
001-049_T0_COL_EPI_5p_N1__CACAGTATCAGCGACC-1	8.99173	4.68173
001-049_T0_COL_EPI_5p_N1__ATCCGAAGTTGACGTT-1	9.19951	3.73528
001-049_T0_COL_EPI_5p_N1__GATTCAGTCTTTAGGG-1	9.23204	5.22606
001-049_T0_COL_EPI_5p_N1__GAGCAGAGTGGCGAAT-1	9.8341	4.16848
001-049_T0_COL_EPI_5p_N1__CCTAAAGTCGCGATCG-1	9.85056	5.07396
001-049_T0_COL_EPI_5p_N1__GGAATAAAGGAGCGAG-1	9.27741	5.37762
001-049_T0_COL_EPI_5p_N1__CTTAGGATCCCATTAT-1	9.20513	5.12685
001-049_T0_COL_EPI_5p_N1__TCGAGGCTCTTTACAC-1	9.0997	5.93529
001-049_T0_COL_EPI_5p_N1__CAGCATAGTGGAAAGA-1	9.37995	5.149
001-049_T0_COL_EPI_5p_N1__CGTGAGCGTAAACCTC-1	9.2	5.42531
001-049_T0_COL_EPI_5p_N1__ATCCACCTCCACGCAG-1	9.44015	5.79014
001-049_T0_COL_EPI_5p_N1__TGCGGGTTCGGCTTGG-1	9.12154	5.59014
001-049_T0_COL_EPI_5p_N1__GATCGCGAGGTCGGAT-1	11.1419	7.6202
001-049_T0_COL_EPI_5p_N1__CAAGAAAGTTGGTAAA-1	9.80043	5.8236
001-049_T0_COL_EPI_5p_N1__ATGCGATTCGCTTAGA-1	9.68964	5.69444
001-049_T0_COL_EPI_5p_N1__TAGTTGGCAATACGCT-1	11.2432	7.77872
001-049_T0_COL_EPI_5p_N1__GCCTCTACAAAGTGCG-1	9.39004	4.26159
001-049_T0_COL_EPI_5p_N1__CATCCACGTTAGATGA-1	10.0944	5.2612
001-049_T0_COL_EPI_5p_N1__TCATTTGCATTTGCCC-1	9.58777	6.24777
001-049_T0_COL_EPI_5p_N1__TCGGGACCATGTAGTC-1	9.38633	4.88533
001-049_T0_COL_EPI_5p_N1__AGTAGTCAGAAACCAT-1	9.32997	5.36055
001-049_T0_COL_EPI_5p_N1__CATCGGGTCTAACGGT-1	9.29465	5.53958
001-049_T0_COL_EPI_5p_N1__TAGTGGTAGGCGTACA-1	9.32983	5.61604
001-049_T0_COL_EPI_5p_N1__TCTCTAATCTCGGACG-1	11.0138	6.33689
001-049_T0_COL_EPI_5p_N1__TACTCGCGTTTGGGCC-1	9.38353	6.00201
001-049_T0_COL_EPI_5p_N1__AACCGCGAGACCCACC-1	9.25165	5.6394
001-049_T0_COL_EPI_5p_N1__CCGGTAGGTTGATTGC-1	10.5968	5.97154
001-049_T0_COL_EPI_5p_N1__GAACATCCATCGGTTA-1	10.1409	6.44773
001-049_T0_COL_EPI_5p_N1__ACGGAGACAGCTGTAT-1	9.18231	5.05528
001-049_T0_COL_EPI_5p_N1__TGCGCAGCAATCCGAT-1	11.0326	6.69697
001-049_T0_COL_EPI_5p_N1__GAGGTGATCAGAGCTT-1	9.33287	4.41442
001-049_T0_COL_EPI_5p_N1__GTATTCTTCAATACCG-1	10.4491	5.32641
001-049_T0_COL_EPI_5p_N1__TTCTCAAAGATCACGG-1	9.60272	4.31517
001-049_T0_COL_EPI_5p_N1__AGCGGTCTCTTTAGGG-1	9.49165	5.48029
001-049_T0_COL_EPI_5p_N1__CCTTCGACACCAGTTA-1	8.81668	4.22641
001-049_T0_COL_EPI_5p_N1__TGCGTGGCATTTCAGG-1	8.95747	4.58124
001-049_T0_COL_EPI_5p_N1__GCAGCCAGTAACGACG-1	10.6446	5.7172
001-049_T0_COL_EPI_5p_N1__TGCGTGGAGCCACGTC-1	11.1138	7.48422
001-049_T0_COL_EPI_5p_N1__ACTGATGAGCAAATCA-1	10.3278	6.83182
001-049_T0_COL_EPI_5p_N1__AACTCCCAGACGCAAC-1	9.45508	3.77197
001-049_T0_COL_EPI_5p_N1__AAGGTTCAGGGCACTA-1	9.25924	5.51412
001-049_T0_COL_EPI_5p_N1__CACCAGGCACTGTTAG-1	8.93324	4.8453
001-049_T0_COL_EPI_5p_N1__GATGAGGGTACCGTAT-1	10.335	6.41246
001-049_T0_COL_EPI_5p_N1__CACAAACTCTTGAGGT-1	8.85661	4.80225
001-049_T0_COL_EPI_5p_N1__AAGTCTGGTCTCCACT-1	10.8226	7.08753
001-049_T0_COL_EPI_5p_N1__GTGTGCGGTGGACGAT-1	10.9299	7.6749
001-049_T0_COL_EPI_5p_N1__GGGCATCTCCGTAGTA-1	9.33863	6.18618
001-049_T0_COL_EPI_5p_N1__AAGGCAGCAGGATTGG-1	10.8856	5.79914
001-049_T0_COL_EPI_5p_N1__AAAGATGGTCCGTGAC-1	9.11521	5.28137
001-049_T0_COL_EPI_5p_N1__ACGCAGCGTAAACACA-1	8.69257	4.56947
001-049_T0_COL_EPI_5p_N1__TAAGCGTCATTTGCCC-1	10.8521	5.68662
001-049_T0_COL_EPI_5p_N1__AGAGCTTGTTTACTCT-1	9.07296	5.8459
001-049_T0_COL_EPI_5p_N1__TCGCGAGTCGCGTAGC-1	9.83597	6.31285
001-049_T0_COL_EPI_5p_N1__ATTACTCTCGTCTGCT-1	9.51797	4.47534
001-049_T0_COL_EPI_5p_N1__TGCTACCAGCGAGAAA-1	9.03837	5.94177
001-049_T0_COL_EPI_5p_N1__TTCTCCTGTTGACGTT-1	9.02616	5.46758
001-049_T0_COL_EPI_5p_N1__AAACGGGCACCCTATC-1	10.1852	6.07376
001-049_T0_COL_EPI_5p_N1__TGCCCATCACAAGACG-1	9.41079	5.9391
001-049_T0_COL_EPI_5p_N1__GGATTACCAGACAAGC-1	9.33514	5.26532
001-049_T0_COL_EPI_5p_N1__GTGAAGGAGCAACGGT-1	9.22359	5.80551
001-049_T0_COL_EPI_5p_N1__GACGTGCAGCAACGGT-1	9.38688	5.4479
001-049_T0_COL_EPI_5p_N1__TGGGCGTCACCTCGGA-1	10.1173	4.29275
001-049_T0_COL_EPI_5p_N1__CCATTCGTCGAGGTAG-1	9.84732	4.12015
001-049_T0_COL_EPI_5p_N1__GCAGCCAGTGCTAGCC-1	9.66394	3.73434
001-049_T0_COL_EPI_5p_N1__GGTATTGGTGTGAATA-1	9.1675	5.62485
001-049_T0_COL_EPI_5p_N1__TTGGCAAAGCTGCCCA-1	9.25744	3.5987
001-049_T0_COL_EPI_5p_N1__ACGATACGTAAGTGTA-1	9.78312	3.87541
001-049_T0_COL_EPI_5p_N1__CATATTCTCTGCGTAA-1	8.88509	4.70123
001-049_T0_COL_EPI_5p_N1__TACTCATGTCGCGGTT-1	10.1353	6.62861
001-049_T0_COL_EPI_5p_N1__GAGTCCGTCTTTACAC-1	9.07671	5.50215
001-049_T0_COL_EPI_5p_N1__CATGACAGTTCCACAA-1	9.20158	4.74454
001-049_T0_COL_EPI_5p_N1__AACCGCGGTGAAATCA-1	10.5941	5.29386
001-049_T0_COL_EPI_5p_N1__GGGTCTGTCGCTGATA-1	9.70639	5.87978
001-049_T0_COL_EPI_5p_N1__GCAGCCAGTTCAGCGC-1	9.64046	5.41019
001-049_T0_COL_EPI_5p_N1__GGACAGACATTACGAC-1	10.1576	6.3007
001-049_T0_COL_EPI_5p_N1__GATCGCGCAGCGTTCG-1	9.17821	5.67883
001-049_T0_COL_EPI_5p_N1__CTGGTCTGTCTCATCC-1	9.62747	6.02032
001-049_T0_COL_EPI_5p_N1__GGACAAGTCTATCCCG-1	9.00488	5.40429
001-049_T0_COL_EPI_5p_N1__CATTCGCCAGCCAGAA-1	9.65582	4.39324
001-049_T0_COL_EPI_5p_N1__CAAGAAAAGTAACCCT-1	9.15416	5.63325
001-049_T0_COL_EPI_5p_N1__GTCGTAATCGTGGACC-1	9.24802	5.22472
001-049_T0_COL_EPI_5p_N1__AGAGCTTGTACCGGCT-1	9.14332	5.92299
001-049_T0_COL_EPI_5p_N1__GATCGTACACCAGTTA-1	9.04389	3.72341
001-049_T0_COL_EPI_5p_N1__CCTTCGACAAGTAGTA-1	8.90579	4.61417
001-049_T0_COL_EPI_5p_N1__GTCACGGTCACCACCT-1	9.44669	5.46294
001-049_T0_COL_EPI_5p_N1__AGTGGGACATCAGTCA-1	10.5649	6.96156
001-049_T0_COL_EPI_5p_N1__TACGGTAAGATTACCC-1	9.28692	5.07216
001-049_T0_COL_EPI_5p_N1__CTCGTCATCTACTCAT-1	9.4	5.49356
001-049_T0_COL_EPI_5p_N1__CCAGCGACAAGCCGTC-1	9.06952	5.79781
001-049_T0_COL_EPI_5p_N1__CGTAGCGAGCGGATCA-1	10.0792	5.48806
001-049_T0_COL_EPI_5p_N1__AGTGGGAAGGACCACA-1	9.42598	4.46258
001-049_T0_COL_EPI_5p_N1__CAACTAGCACACTGCG-1	9.87313	4.15045
001-049_T0_COL_EPI_5p_N1__GGATTACGTCTTGTCC-1	9.46034	5.67755
001-049_T0_COL_EPI_5p_N1__CGTTGGGAGCCATCGC-1	9.64221	6.17656
001-049_T0_COL_EPI_5p_N1__GGTGAAGAGACATAAC-1	9.3481	5.72903
001-049_T0_COL_EPI_5p_N1__GAAACTCCATCTGGTA-1	10.8003	7.35832
001-049_T0_COL_EPI_5p_N1__GAACGGACACGTAAGG-1	9.3823	5.84289
001-049_T0_COL_EPI_5p_N1__ACACCCTCAGTAGAGC-1	10.3883	5.44698
001-049_T0_COL_EPI_5p_N1__GGACGTCCATGCTAGT-1	9.85987	3.86628
001-049_T0_COL_EPI_5p_N1__TGGTTCCAGCCCGAAA-1	9.2193	5.46455
001-049_T0_COL_EPI_5p_N1__CTCGAGGAGCATGGCA-1	10.2479	6.00097
001-049_T0_COL_EPI_5p_N1__CGTCACTCACTTCGAA-1	10.7028	5.74344
001-049_T0_COL_EPI_5p_N1__GTCGTAATCACCGTAA-1	9.9937	4.34485
001-049_T0_COL_EPI_5p_N1__TCGTACCGTGTAAGTA-1	9.73056	6.1488
001-049_T0_COL_EPI_5p_N1__CAACCTCAGTACGATA-1	9.75496	3.94496
001-049_T0_COL_EPI_5p_N1__CAACCTCTCTACCTGC-1	9.26629	5.83704
001-049_T0_COL_EPI_5p_N1__CGTGTAAAGCTCCTCT-1	10.2152	5.44235
001-049_T0_COL_EPI_5p_N1__GGGATGATCTGTTGAG-1	9.71704	4.97759
001-049_T0_COL_EPI_5p_N1__TGGCTGGTCTCATTCA-1	10.0252	3.82405
001-049_T0_COL_EPI_5p_N1__CCATTCGGTCTCGTTC-1	9.6709	4.58446
001-049_T0_COL_EPI_5p_N1__CGATTGAGTTCTGAAC-1	9.38545	6.04679
001-049_T0_COL_EPI_5p_N1__TAAACCGTCGTCCAGG-1	9.61895	5.75596
001-049_T0_COL_EPI_5p_N1__GCGCCAACAGTATAAG-1	10.8176	5.60877
001-049_T0_COL_EPI_5p_N1__GGCCGATCAGATCTGT-1	8.91077	4.9345
001-049_T0_COL_EPI_5p_N1__ATGAGGGCACATAACC-1	9.38377	5.93367
001-049_T0_COL_EPI_5p_N1__CCTAGCTAGTACGACG-1	9.47629	5.53763
001-049_T0_COL_EPI_5p_N1__TCAACGATCCCGACTT-1	9.2769	5.71605
001-049_T0_COL_EPI_5p_N1__CCTTTCTGTCTAGGTT-1	11.2273	7.26458
001-049_T0_COL_EPI_5p_N1__TCTCTAAAGCGTGTCC-1	9.13905	5.84197
001-049_T0_COL_EPI_5p_N1__AAGGTTCCACAGAGGT-1	9.62055	5.86392
001-049_T0_COL_EPI_5p_N1__AGCCTAACATGGTCTA-1	10.1543	6.21077
001-049_T0_COL_EPI_5p_N1__CGAACATAGGTACTCT-1	9.35816	4.67666
001-049_T0_COL_EPI_5p_N1__CAGCATATCCGAACGC-1	8.98661	5.2048
001-049_T0_COL_EPI_5p_N1__AAAGTAGAGTCAATAG-1	10.9353	3.45883
001-049_T0_COL_EPI_5p_N1__CGAACATGTCTCATCC-1	9.15145	5.16253
001-049_T0_COL_EPI_5p_N1__GTTAAGCGTGACAAAT-1	9.05699	5.22706
001-049_T0_COL_EPI_5p_N1__GGCAATTGTCTCCACT-1	11.232	7.50993
001-049_T0_COL_EPI_5p_N1__GACGTTATCCCGGATG-1	9.29451	5.3863
001-049_T0_COL_EPI_5p_N1__ATCATGGTCTCTGAGA-1	9.63036	4.59131
001-049_T0_COL_EPI_5p_N1__CGGACACTCATGCAAC-1	9.36472	5.92931
001-049_T0_COL_EPI_5p_N1__TTGTAGGGTACATCCA-1	8.97868	5.2358
001-049_T0_COL_EPI_5p_N1__GGTGTTATCCCAACGG-1	10.8932	7.55935
001-049_T0_COL_EPI_5p_N1__GCTCCTACAAAGGAAG-1	9.35487	5.19947
001-049_T0_COL_EPI_5p_N1__GGTGCGTGTTGACGTT-1	9.65685	4.10783
001-049_T0_COL_EPI_5p_N1__AATCCAGGTCATCCCT-1	10.101	6.15041
001-049_T0_COL_EPI_5p_N1__CGCGGTAGTGATGATA-1	9.16823	5.54318
001-049_T0_COL_EPI_5p_N1__CACTCCATCAGCGACC-1	9.33225	5.24572
001-049_T0_COL_EPI_5p_N1__GTCTCGTGTCCGTTAA-1	9.4099	5.95097
001-049_T0_COL_EPI_5p_N1__CGCGTTTTCTGTGCAA-1	11.1316	6.32515
001-049_T0_COL_EPI_5p_N1__CCTTCGATCACGAAGG-1	9.03745	5.09353
001-049_T0_COL_EPI_5p_N1__CTCGAAAAGACACGAC-1	10.8372	6.75661
001-049_T0_COL_EPI_5p_N1__TACTTACAGGGATACC-1	10.216	6.57803
001-049_T0_COL_EPI_5p_N1__CTTACCGTCTCACATT-1	10.0229	2.97241
001-049_T0_COL_EPI_5p_N1__AAGGAGCCAGGTCCAC-1	9.12489	5.24484
001-049_T0_COL_EPI_5p_N1__TCTTCGGTCGCCATAA-1	9.34082	5.80235
001-049_T0_COL_EPI_5p_N1__ACACCAAGTCCGAGTC-1	9.00392	4.5138
001-049_T0_COL_EPI_5p_N1__TAGTGGTAGATCCCAT-1	9.3913	5.80013
001-049_T0_COL_EPI_5p_N1__ATTTCTGTCAACCATG-1	9.33982	5.75711
001-049_T0_COL_EPI_5p_N1__CTGATCCCACGGCCAT-1	9.50851	4.56623
001-049_T0_COL_EPI_5p_N1__GGTGAAGCACGGTAAG-1	8.95213	4.92476
001-049_T0_COL_EPI_5p_N1__ATTGGACTCATTGCGA-1	9.21165	5.65528
001-049_T0_COL_EPI_5p_N1__ACGCCAGGTGGCTCCA-1	9.49104	5.29536
001-049_T0_COL_EPI_5p_N1__TCACAAGGTCCGACGT-1	8.7531	4.41539
001-049_T0_COL_EPI_5p_N1__GACAGAGAGTAGCCGA-1	10.9503	7.38717
001-049_T0_COL_EPI_5p_N1__ATGTGTGTCGGCTACG-1	9.51241	5.85466
001-049_T0_COL_EPI_5p_N1__GTTCTCGGTCTACCTC-1	9.12609	4.77797
001-049_T0_COL_EPI_5p_N1__CTCTACGTCTGTCCGT-1	10.0254	5.96501
001-049_T0_COL_EPI_5p_N1__AAAGCAAGTTGGGACA-1	10.7956	5.65987
001-049_T0_COL_EPI_5p_N1__CTCATTAAGTCAAGCG-1	8.97214	4.46142
001-049_T0_COL_EPI_5p_N1__ACTGAACCAAAGCGGT-1	10.2492	4.38594
001-049_T0_COL_EPI_5p_N1__AAGTCTGCACCGAAAG-1	9.41635	4.71033
001-049_T0_COL_EPI_5p_N1__TACCTATTCGGCTTGG-1	8.94215	5.38657
001-049_T0_COL_EPI_5p_N1__GAACATCTCCCTTGTG-1	9.23611	5.44831
001-049_T0_COL_EPI_5p_N1__CCTCTGATCAGGATCT-1	8.73859	4.33634
001-049_T0_COL_EPI_5p_N1__CACACTCAGCCCGAAA-1	10.9084	5.99767
001-049_T0_COL_EPI_5p_N1__GGGCACTAGGCACATG-1	8.89585	5.37682
001-049_T0_COL_EPI_5p_N1__ACACCCTCAATGGTCT-1	9.7877	6.2336
001-049_T0_COL_EPI_5p_N1__TAAACCGAGTCATGCT-1	10.0384	6.39736
001-049_T0_COL_EPI_5p_N1__CGTCTACCAGCCAATT-1	9.4986	5.20729
001-049_T0_COL_EPI_5p_N1__CAGTAACAGCTAGGCA-1	9.95558	6.22994
001-049_T0_COL_EPI_5p_N1__TTCTCAAGTAACGCGA-1	9.9513	4.34933
001-049_T0_COL_EPI_5p_N1__AACACGTGTAGCTTGT-1	10.3272	5.88077
001-049_T0_COL_EPI_5p_N1__CTTACCGTCATGTCTT-1	8.9931	5.60489
001-049_T0_COL_EPI_5p_N1__CAACCTCAGCGCTTAT-1	9.48137	3.77688
001-049_T0_COL_EPI_5p_N1__GTAACGTAGTTGTCGT-1	10.0781	6.45512
001-049_T0_COL_EPI_5p_N1__CGCGGTAAGAACAACT-1	9.8277	5.70782
001-049_T0_COL_EPI_5p_N1__ATCGAGTCATTATCTC-1	8.87605	4.58425
001-049_T0_COL_EPI_5p_N1__TAAGTGCTCTAACCGA-1	9.12907	6.03741
001-049_T0_COL_EPI_5p_N1__GCGGGTTCATCTCGCT-1	9.7984	4.3818
001-049_T0_COL_EPI_5p_N1__TTGCGTCAGCGTAATA-1	10.3464	5.33038
001-049_T0_COL_EPI_5p_N1__ACTGTCCCATCTGGTA-1	9.06544	5.58202
001-049_T0_COL_EPI_5p_N1__CTTGGCTAGACACGAC-1	9.23105	4.55814
001-049_T0_COL_EPI_5p_N1__CTAACTTCATGTAGTC-1	9.42374	5.65388
001-049_T0_COL_EPI_5p_N1__CTGTGCTAGACTGTAA-1	8.50126	4.33936
001-049_T0_COL_EPI_5p_N1__GACGTTATCGCGTAGC-1	8.99441	5.44363
001-049_T0_COL_EPI_5p_N1__GACGTTAGTACCGGCT-1	9.20388	5.10832
001-049_T0_COL_EPI_5p_N1__GATGAAAGTGATAAAC-1	10.0737	6.21881
001-049_T0_COL_EPI_5p_N1__CAGCCGAGTCGCGAAA-1	10.5218	4.69347
001-049_T0_COL_EPI_5p_N1__AGCTTGACACCGAATT-1	9.40815	5.51103
001-049_T0_COL_EPI_5p_N1__CCTCAGTAGCAGGCTA-1	9.45758	4.01417
001-049_T0_COL_EPI_5p_N1__ACCCACTTCACCCGAG-1	9.90353	6.43697
001-049_T0_COL_EPI_5p_N1__CGCCAAGGTTCTCATT-1	9.14975	4.81996
001-049_T0_COL_EPI_5p_N1__GCATGCGGTGGTACAG-1	9.0615	5.81723
001-049_T0_COL_EPI_5p_N1__CGCTTCAGTGGCCCTA-1	9.14217	5.55136
001-049_T0_COL_EPI_5p_N1__GTCATTTTCCAAGCCG-1	9.26301	5.72714
001-049_T0_COL_EPI_5p_N1__CGATGGCCACGTTGGC-1	9.33916	6.06873
001-049_T0_COL_EPI_5p_N1__AGATTGCTCACATAGC-1	9.49787	5.97687
001-049_T0_COL_EPI_5p_N1__GTCAAGTGTGCACCAC-1	10.4731	7.02942
001-049_T0_COL_EPI_5p_N1__GGAAAGCTCTGCTTGC-1	10.5401	6.92176
001-049_T0_COL_EPI_5p_N1__AGCCTAACAGGCAGTA-1	9.55142	4.00037
001-049_T0_COL_EPI_5p_N1__GATGCTATCCGCAGTG-1	9.20636	4.77113
001-049_T0_COL_EPI_5p_N1__AACACGTCAGATAATG-1	8.63575	4.30475
001-049_T0_COL_EPI_5p_N1__TGGTTAGCATTGAGCT-1	10.081	4.5694
001-049_T0_COL_EPI_5p_N1__AAGGTTCCACATAACC-1	9.77321	6.32526
001-049_T0_COL_EPI_5p_N1__TGCTACCTCAACCATG-1	10.0966	6.55803
001-049_T0_COL_EPI_5p_N1__GGCAATTAGGTGCTTT-1	9.07264	5.50556
001-049_T0_COL_EPI_5p_N1__CATCAAGCAAGTAATG-1	9.20041	5.21261
001-049_T0_COL_EPI_5p_N1__CTGGTCTGTAAGTAGT-1	10.8104	5.45129
001-049_T0_COL_EPI_5p_N1__TGAGAGGCACTTGGAT-1	8.87499	4.49897
001-049_T0_COL_EPI_5p_N1__TTCCCAGGTCGCTTTC-1	10.4429	6.75874
001-049_T0_COL_EPI_5p_N1__ACGATGTGTATTCTCT-1	10.7937	7.28415
001-049_T0_COL_EPI_5p_N1__CGCTGGACATTCCTCG-1	9.59908	4.17203
001-049_T0_COL_EPI_5p_N1__TGTATTCAGCCTCGTG-1	8.98849	4.92055
001-049_T0_COL_EPI_5p_N1__CTAAGACCACGCATCG-1	11.0941	5.30241
001-049_T0_COL_EPI_5p_N1__CGTGTAATCTGTCTAT-1	9.67144	4.00981
001-049_T0_COL_EPI_5p_N1__CGATCGGGTAACGTTC-1	8.84908	4.12358
001-049_T0_COL_EPI_5p_N1__ACTTACTCAGGAATCG-1	10.3609	6.54809
001-049_T0_COL_EPI_5p_N1__TGGCTGGCAGGTGGAT-1	10.4453	5.59211
001-049_T0_COL_EPI_5p_N1__AGCTTGACATACTCTT-1	9.46365	5.48465
001-049_T0_COL_EPI_5p_N1__CGTCTACGTAACGTTC-1	10.979	6.3888
001-049_T0_COL_EPI_5p_N1__TTGGCAAGTCAAACTC-1	9.51754	5.39059
001-049_T0_COL_EPI_5p_N1__GATCTAGTCTGTTGAG-1	10.5483	5.37082
001-049_T0_COL_EPI_5p_N1__CGACCTTTCCCTCTTT-1	9.3433	5.74887
001-049_T0_COL_EPI_5p_N1__TATCAGGCAAGTCTGT-1	9.7186	3.68031
001-049_T0_COL_EPI_5p_N1__TGACAACCAGGTTTCA-1	10.0126	6.37954
001-049_T0_COL_EPI_5p_N1__GTGGGTCAGGCCGAAT-1	10.2797	5.35206
001-049_T0_COL_EPI_5p_N1__TGAAAGACAATCTGCA-1	8.56692	4.31888
001-049_T0_COL_EPI_5p_N1__CTGTGCTCATCCAACA-1	10.3346	6.53228
001-049_T0_COL_EPI_5p_N1__AGGTCATCAAGCCCAC-1	9.33716	5.53003
001-049_T0_COL_EPI_5p_N1__TCGTAGAAGTGTACTC-1	9.11388	5.3884
001-049_T0_COL_EPI_5p_N1__CTCGGGACATAAGACA-1	9.4431	3.82884
001-049_T0_COL_EPI_5p_N1__CAGTCCTGTTTAAGCC-1	8.98875	5.03743
001-049_T0_COL_EPI_5p_N1__CGACCTTCAATAACGA-1	9.85984	5.10743
001-049_T0_COL_EPI_5p_N1__CCAATCCTCGGACAAG-1	11.1775	7.06608
001-049_T0_COL_EPI_5p_N1__TTGAACGCAAGAAAGG-1	9.49971	4.40321
001-049_T0_COL_EPI_5p_N1__CACACCTTCCACGACG-1	10.5843	5.31898
001-049_T0_COL_EPI_5p_N1__CATCGGGCAAGGACAC-1	9.61504	4.38427
001-049_T0_COL_EPI_5p_N1__CTCATTACAAGCTGAG-1	10.7866	7.18409
001-049_T0_COL_EPI_5p_N1__CGCGGTAGTACAGTGG-1	10.231	6.39606
001-049_T0_COL_EPI_5p_N1__CGCTGGAGTGTTAAGA-1	9.96678	5.85379
001-049_T0_COL_EPI_5p_N1__CACCTTGGTGCCTGGT-1	9.07385	5.4426
001-049_T0_COL_EPI_5p_N1__CAAGGCCTCACATGCA-1	10.5861	5.30223
001-049_T0_COL_EPI_5p_N1__CGTCAGGGTAGTAGTA-1	10.6756	5.7463
001-049_T0_COL_EPI_5p_N1__TACGGATCACCCATTC-1	8.84405	4.9035
001-049_T0_COL_EPI_5p_N1__CTCTGGTAGCTAACAA-1	9.36674	5.52371
001-049_T0_COL_EPI_5p_N1__CAGCTAAGTGCTGTAT-1	10.7452	7.22645
001-049_T0_COL_EPI_5p_N1__TTGGCAATCAAGAAGT-1	9.12883	5.71233
001-049_T0_COL_EPI_5p_N1__CAGCCGACAGTACACT-1	10.3265	6.51661
001-049_T0_COL_EPI_5p_N1__GTACTCCCAGGAACGT-1	8.71182	4.04155
001-049_T0_COL_EPI_5p_N1__GACCTGGCACCAACCG-1	10.7549	5.60756
001-049_T0_COL_EPI_5p_N1__TACTCGCAGACGACGT-1	9.82039	3.9257
001-049_T0_COL_EPI_5p_N1__GGTATTGAGTACATGA-1	9.0127	4.86238
001-049_T0_COL_EPI_5p_N1__GTCTTCGTCTCAAGTG-1	9.32357	5.66101
001-049_T0_COL_EPI_5p_N1__GATCGTATCTACTTAC-1	9.18198	5.87169
001-049_T0_COL_EPI_5p_N1__TGCTGCTGTACCGCTG-1	11.7597	7.00291
001-049_T0_COL_EPI_5p_N1__TTGCGTCCAAAGGAAG-1	9.62189	4.15098
001-049_T0_COL_EPI_5p_N1__AGCTCCTTCAGTTAGC-1	10.4606	4.60583
001-049_T0_COL_EPI_5p_N1__TCAGCTCGTTGCCTCT-1	10.6089	5.70565
001-049_T0_COL_EPI_5p_N1__GTCTCGTGTACTTAGC-1	8.91522	4.43173
001-049_T0_COL_EPI_5p_N1__CCTTCCCTCATGTCCC-1	10.45	6.38105
001-049_T0_COL_EPI_5p_N1__GAACATCAGATCGGGT-1	9.54711	6.08032
001-049_T0_COL_EPI_5p_N1__CTGATCCCAGATTGCT-1	10.3392	6.33582
001-049_T0_COL_EPI_5p_N1__TTGGCAATCACGCATA-1	9.59276	6.16077
001-049_T0_COL_EPI_5p_N1__GACAGAGAGACAGGCT-1	9.7488	6.23563
001-049_T0_COL_EPI_5p_N1__GACGCGTAGCTGTTCA-1	9.048	5.5383
001-049_T0_COL_EPI_5p_N1__AGTTGGTTCGCTAGCG-1	11.0315	7.22414
001-049_T0_COL_EPI_5p_N1__GCATACAAGGAGTTGC-1	8.89813	4.18997
001-049_T0_COL_EPI_5p_N1__CAGAGAGAGGGATACC-1	9.45254	5.59889
001-049_T0_COL_EPI_5p_N1__AGGGAGTAGATGTAAC-1	9.68741	6.1005
001-049_T0_COL_EPI_5p_N1__GTGCGGTAGTGTCCCG-1	9.73484	3.97472
001-049_T0_COL_EPI_5p_N1__ACGCCAGGTCTCCCTA-1	9.96245	5.70942
001-049_T0_COL_EPI_5p_N1__CGTGTAATCACTATTC-1	9.79694	5.49951
001-049_T0_COL_EPI_5p_N1__AAAGTAGCATCCTAGA-1	11.3844	7.79854
001-049_T0_COL_EPI_5p_N1__CCAGCGATCGGCGCAT-1	10.7482	5.76125
001-049_T0_COL_EPI_5p_N1__TATCAGGGTATAGTAG-1	10.3365	6.39456
001-049_T0_COL_EPI_5p_N1__CTACATTAGGGCTCTC-1	9.43348	3.5536
001-049_T0_COL_EPI_5p_N1__ATGTGTGCATGCTGGC-1	8.89113	4.46486
001-049_T0_COL_EPI_5p_N1__ACGGGCTTCGCGGATC-1	9.75134	6.43394
001-049_T0_COL_EPI_5p_N1__GTCGTAATCGCCATAA-1	9.20081	5.68782
001-049_T0_COL_EPI_5p_N1__GCGGGTTCAAGCCATT-1	9.28234	5.85928
001-049_T0_COL_EPI_5p_N1__GGCAATTGTTGTCTTT-1	9.45632	5.895
001-049_T0_COL_EPI_5p_N1__CCTCAGTAGTGCCAGA-1	9.4901	5.92353
001-049_T0_COL_EPI_5p_N1__ACTGAACCACGAGAGT-1	9.04334	5.24474
001-049_T0_COL_EPI_5p_N1__GCGCCAATCTTGTATC-1	10.1242	3.31192
001-049_T0_COL_EPI_5p_N1__GTACTTTTCACTTACT-1	9.1804	5.66823
001-049_T0_COL_EPI_5p_N1__CAAGTTGTCTGCTGCT-1	9.10916	5.20122
001-049_T0_COL_EPI_5p_N1__TCATTACAGGTGCAAC-1	10.1135	5.41153
001-049_T0_COL_EPI_5p_N1__CTGGTCTCAGATCTGT-1	10.5528	5.72806
001-049_T0_COL_EPI_5p_N1__TCTCATAGTGACAAAT-1	9.27656	5.13046
001-049_T0_COL_EPI_5p_N1__ACCCACTCACTCAGGC-1	9.24596	5.86919
001-049_T0_COL_EPI_5p_N1__AAATGCCCATAACCTG-1	9.78098	6.51794
001-049_T0_COL_EPI_5p_N1__CTTTGCGAGCCGATTT-1	10.0676	4.3201
001-049_T0_COL_EPI_5p_N1__CACTCCACAGTCACTA-1	10.2244	3.20421
001-049_T0_COL_EPI_5p_N1__ACACCCTGTCAGAATA-1	9.17198	5.67652
001-049_T0_COL_EPI_5p_N1__CGTAGGCCATTCTTAC-1	8.43426	4.115
001-049_T0_COL_EPI_5p_N1__CAGCTAAAGAGGTACC-1	9.69527	6.44829
001-049_T0_COL_EPI_5p_N1__GACTGCGCACCTCGGA-1	9.83884	4.17032
001-049_T0_COL_EPI_5p_N1__AAAGATGCATTCACTT-1	9.90647	4.79047
001-049_T0_COL_EPI_5p_N1__AGATTGCGTCACAAGG-1	9.73806	5.79563
001-049_T0_COL_EPI_5p_N1__CAACCTCCATAGTAAG-1	9.61179	6.18904
001-049_T0_COL_EPI_5p_N1__ATTACTCAGCTCTCGG-1	9.7638	3.80665
001-049_T0_COL_EPI_5p_N1__GACAGAGAGCTAGTCT-1	9.43543	5.64785
001-049_T0_COL_EPI_5p_N1__ACTGATGGTTGAGGTG-1	9.20666	5.58088
001-049_T0_COL_EPI_5p_N1__TTTGCGCTCGGAAATA-1	10.6432	5.57697
001-049_T0_COL_EPI_5p_N1__CTCGGGAAGGCCCTTG-1	8.99946	5.50621
001-049_T0_COL_EPI_5p_N1__TACGGGCTCTTTACGT-1	9.04672	4.48046
001-049_T0_COL_EPI_5p_N1__GTATTCTGTCGGATCC-1	9.36799	5.81858
001-049_T0_COL_EPI_5p_N1__CTCGTCACACACCGCA-1	8.99102	5.33451
001-049_T0_COL_EPI_5p_N1__TTTCCTCAGCTAGGCA-1	9.14301	5.37633
001-049_T0_COL_EPI_5p_N1__GGGCATCCAAATTGCC-1	10.1467	6.18928
001-049_T0_COL_EPI_5p_N1__GTGAAGGGTTATCGGT-1	9.64217	3.95404
001-049_T0_COL_EPI_5p_N1__TGCACCTCACGAAGCA-1	10.5223	5.23319
001-049_T0_COL_EPI_5p_N1__CCATTCGTCGGTCCGA-1	10.9042	6.59409
001-049_T0_COL_EPI_5p_N1__AAGCCGCAGTTTAGGA-1	9.67211	5.24583
001-049_T0_COL_EPI_5p_N1__AGAGTGGCAAGCCGCT-1	9.52992	4.65113
001-049_T0_COL_EPI_5p_N1__GCACTCTTCGTTTAGG-1	11.0222	7.82659
001-049_T0_COL_EPI_5p_N1__CACACAATCCACTGGG-1	10.7633	5.81976
001-049_T0_COL_EPI_5p_N1__TGAGGGAAGGGCACTA-1	10.5062	5.49765
001-049_T0_COL_EPI_5p_N1__CGCTTCATCCCAACGG-1	9.11583	5.50925
001-049_T0_COL_EPI_5p_N1__GAATAAGCACCGTTGG-1	9.24566	5.47356
001-049_T0_COL_EPI_5p_N1__TCTGAGATCGCGCCAA-1	8.87376	4.44291
001-049_T0_COL_EPI_5p_N1__TGGTTCCCAATACGCT-1	10.3939	6.54885
001-049_T0_COL_EPI_5p_N1__TCTCATAGTCCATCCT-1	10.4988	5.59134
001-049_T0_COL_EPI_5p_N1__GTATCTTAGTTACGGG-1	8.79944	4.8239
001-049_T0_COL_EPI_5p_N1__CTCGTCACACTGCCAG-1	10.2653	5.43697
001-049_T0_COL_EPI_5p_N1__TACCTATAGCGTTTAC-1	9.40329	5.66436
001-049_T0_COL_EPI_5p_N1__GATCTAGGTGACTCAT-1	9.74943	6.22241
001-049_T0_COL_EPI_5p_N1__CTTCTCTCACGAGAGT-1	9.84563	5.09095
001-049_T0_COL_EPI_5p_N1__GTACTCCTCGTAGGAG-1	9.30126	5.52256
001-049_T0_COL_EPI_5p_N1__CAAGTTGAGCCACTAT-1	10.715	7.14299
001-049_T0_COL_EPI_5p_N1__CAAGGCCTCTACTCAT-1	10.3174	6.48368
001-049_T0_COL_EPI_5p_N1__GGTGCGTCACGGTTTA-1	9.58051	4.86222
001-049_T0_COL_EPI_5p_N1__CTAAGACCACCTCGGA-1	11.2883	7.60099
001-049_T0_COL_EPI_5p_N1__GCATGATGTATGCTTG-1	10.1723	6.47863
001-049_T0_COL_EPI_5p_N1__CTGAAGTTCGATCCCT-1	10.4826	5.32782
001-049_T0_COL_EPI_5p_N1__CGTCACTCATAAAGGT-1	9.59175	6.06455
001-049_T0_COL_EPI_5p_N1__CAGCGACAGCGAAGGG-1	9.84023	6.36428
001-049_T0_COL_EPI_5p_N1__AGACGTTGTCAACATC-1	9.31292	5.23554
001-049_T0_COL_EPI_5p_N1__TTGACTTGTCTCATCC-1	11.1382	7.29716
001-049_T0_COL_EPI_5p_N1__TGACTTTCAACACGCC-1	9.10186	4.86586
001-049_T0_COL_EPI_5p_N1__GTCGGGTTCGTTACAG-1	8.9336	5.06312
001-049_T0_COL_EPI_5p_N1__GCCAAATAGGTGCACA-1	9.99308	6.08197
001-049_T0_COL_EPI_5p_N1__TCCACACTCTTGTACT-1	9.4312	4.00467
001-049_T0_COL_EPI_5p_N1__CGTAGGCAGTGTGGCA-1	10.7401	5.46661
001-049_T0_COL_EPI_5p_N1__GCATGATAGGAACTGC-1	8.70671	4.15961
001-049_T0_COL_EPI_5p_N1__CGTAGGCAGACTGGGT-1	9.80249	4.41457
001-049_T0_COL_EPI_5p_N1__TGGCGCAAGATGTAAC-1	9.67958	3.09951
001-049_T0_COL_EPI_5p_N1__AAGTCTGCATCCCACT-1	10.6681	7.07567
001-049_T0_COL_EPI_5p_N1__ATCCGAATCTTACCTA-1	9.59826	5.9583
001-049_T0_COL_EPI_5p_N1__ATGCGATTCATAGCAC-1	10.101	5.93643
001-049_T0_COL_EPI_5p_N1__AGAGCGATCGCAGGCT-1	9.8188	3.70199
001-049_T0_COL_EPI_5p_N1__GTTCATTAGGGTATCG-1	9.77506	4.17883
001-049_T0_COL_EPI_5p_N1__GTTCGGGTCGTCCAGG-1	9.94278	3.79357
001-049_T0_COL_EPI_5p_N1__ACACCGGGTCTGGTCG-1	10.4963	6.70054
001-049_T0_COL_EPI_5p_N1__GGTGCGTGTCTGCCAG-1	9.29524	5.89139
001-049_T0_COL_EPI_5p_N1__CTAGTGAAGTACTTGC-1	9.50787	4.71711
001-049_T0_COL_EPI_5p_N1__ATCCGAAGTGTTAAGA-1	8.79108	4.82293
001-049_T0_COL_EPI_5p_N1__GAACCTAGTAGGCATG-1	10.6112	5.89573
001-049_T0_COL_EPI_5p_N1__CACACTCGTTGAGGTG-1	9.35017	5.24389
001-049_T0_COL_EPI_5p_N1__CCGTTCAGTCTCTTAT-1	10.0452	5.43148
001-049_T0_COL_EPI_5p_N1__GTATCTTTCGGTTCGG-1	10.489	5.59825
001-049_T0_COL_EPI_5p_N1__AGGGATGGTTGCCTCT-1	9.03462	5.21439
001-049_T0_COL_EPI_5p_N1__CGAGAAGTCACCCGAG-1	9.80593	5.92192
001-049_T0_COL_EPI_5p_N1__ACAGCCGAGCATGGCA-1	10.055	5.6293
001-049_T0_COL_EPI_5p_N1__CACACAACACATCTTT-1	9.50582	5.25427
001-049_T0_COL_EPI_5p_N1__GGTGAAGAGTAGGTGC-1	9.97091	6.28672
001-049_T0_COL_EPI_5p_N1__GAACATCTCAGCGACC-1	11.408	7.77844
001-049_T0_COL_EPI_5p_N1__CGAACATCAGGATTGG-1	9.37166	5.72567
001-049_T0_COL_EPI_5p_N1__CTCGTACGTAGCGTAG-1	10.2017	6.74766
001-049_T0_COL_EPI_5p_N1__TAGGCATCAGGAACGT-1	11.1629	7.42991
001-049_T0_COL_EPI_5p_N1__GTGCTTCTCAGATAAG-1	9.48483	5.68774
001-049_T0_COL_EPI_5p_N1__ATCCACCGTTCGCTAA-1	8.8531	4.50589
001-049_T0_COL_EPI_5p_N1__GCATACAGTTCCACTC-1	10.0287	5.81313
001-049_T0_COL_EPI_5p_N1__TGAGCATAGGTGTTAA-1	8.79209	4.18398
001-049_T0_COL_EPI_5p_N1__GACCAATAGATCACGG-1	11.5211	7.81069
001-049_T0_COL_EPI_5p_N1__TTCGGTCTCATAAAGG-1	10.1459	6.39151
001-049_T0_COL_EPI_5p_N1__GTTCTCGTCCGCGCAA-1	8.54429	4.43921
001-049_T0_COL_EPI_5p_N1__ATGAGGGAGGTAGCCA-1	10.5207	6.63149
001-049_T0_COL_EPI_5p_N1__CCTACACTCCAACCAA-1	9.10471	5.48953
001-049_T0_COL_EPI_5p_N1__CTGAAACCACCTTGTC-1	9.57748	6.07275
001-049_T0_COL_EPI_5p_N1__CTGATCCTCACGAAGG-1	9.28475	5.93151
001-049_T0_COL_EPI_5p_N1__ATCTACTGTTTCGCTC-1	10.1194	5.78774
001-049_T0_COL_EPI_5p_N1__GTCTCGTAGCAACGGT-1	9.70487	6.07971
001-049_T0_COL_EPI_5p_N1__TTGGCAAGTGACCAAG-1	9.87713	6.08385
001-049_T0_COL_EPI_5p_N1__AACTCTTTCTGGCGTG-1	9.90632	6.33666
001-049_T0_COL_EPI_5p_N1__TTCTACATCGGCGCAT-1	10.1532	4.88812
001-049_T0_COL_EPI_5p_N1__TATCTCAAGCAGCCTC-1	10.7912	5.87474
001-049_T0_COL_EPI_5p_N1__TGCCCATTCGCAAACT-1	9.52189	5.94321
001-049_T0_COL_EPI_5p_N1__AGGGAGTGTAACGCGA-1	10.4736	5.41836
001-049_T0_COL_EPI_5p_N1__GTGCTTCTCGTTTAGG-1	9.23692	5.13933
001-049_T0_COL_EPI_5p_N1__GGCCGATTCTCTTGAT-1	9.23033	5.33577
001-049_T0_COL_EPI_5p_N1__ATCACGATCTATCCCG-1	9.8679	6.08058
001-049_T0_COL_EPI_5p_N1__CTACGTCAGGCAGGTT-1	9.90905	6.3586
001-049_T0_COL_EPI_5p_N1__GCGCAGTGTGGTGTAG-1	8.9602	5.42861
001-049_T0_COL_EPI_5p_N1__ATTGGTGCACATCCAA-1	9.77784	4.67793
001-049_T0_COL_EPI_5p_N1__TGAGCCGAGACAATAC-1	10.8291	7.35854
001-049_T0_COL_EPI_5p_N1__CCCAATCTCGACCAGC-1	9.17352	5.17041
001-049_T0_COL_EPI_5p_N1__CTGATCCGTTTCCACC-1	8.67568	3.99769
001-049_T0_COL_EPI_5p_N1__CGTTAGAAGTTCGCGC-1	9.57194	6.02438
001-049_T0_COL_EPI_5p_N1__CGGCTAGTCTTAGCCC-1	9.74789	2.959
001-049_T0_COL_EPI_5p_N1__CTCTAATAGACCCACC-1	9.17071	4.1101
001-049_T0_COL_EPI_5p_N1__ACGCCAGTCTACTTAC-1	9.77045	4.07437
001-049_T0_COL_EPI_5p_N1__ACTGCTCCAGCCTTGG-1	8.79307	5.05295
001-049_T0_COL_EPI_5p_N1__AACCGCGCATACGCTA-1	9.8014	5.79709
001-049_T0_COL_EPI_5p_N1__CAAGAAATCACAGTAC-1	9.80947	5.36351
001-049_T0_COL_EPI_5p_N1__TGAGGGAAGTCTCCTC-1	10.547	5.5839
001-049_T0_COL_EPI_5p_N1__ACTTGTTTCCATGAGT-1	9.86842	4.73429
001-049_T0_COL_EPI_5p_N1__TCATTACGTCTCCCTA-1	9.72091	4.08941
001-049_T0_COL_EPI_5p_N1__TGGGCGTAGTGGTAGC-1	8.90605	4.91488
001-049_T0_COL_EPI_5p_N1__TTGACTTCAATTGCTG-1	10.0374	4.37288
001-049_T0_COL_EPI_5p_N1__CACAAACGTCGCGAAA-1	10.3956	6.17551
001-049_T0_COL_EPI_5p_N1__TGGTTAGAGACGCTTT-1	10.0622	6.26128
001-049_T0_COL_EPI_5p_N1__CAGCCGATCACTCCTG-1	10.2812	6.60552
001-049_T0_COL_EPI_5p_N1__ATCTACTAGATCCCAT-1	10.536	6.20586
001-049_T0_COL_EPI_5p_N1__ACGGAGATCCCAGGTG-1	8.65628	4.29196
001-049_T0_COL_EPI_5p_N1__GGACGTCTCTCTGTCG-1	10.5586	5.48945
001-049_T0_COL_EPI_5p_N1__CTCATTAAGAGCTTCT-1	9.12839	5.59556
001-049_T0_COL_EPI_5p_N1__TTGGAACTCTGGGCCA-1	8.89749	5.60061
001-049_T0_COL_EPI_5p_N1__ACACCCTCACAGGCCT-1	9.99023	4.84956
001-049_T0_COL_EPI_5p_N1__GATGAAATCTTTAGGG-1	9.46656	6.40176
001-049_T0_COL_EPI_5p_N1__GTTCATTGTACATCCA-1	9.54449	5.72976
001-049_T0_COL_EPI_5p_N1__GTACTTTAGGCTAGGT-1	9.05047	4.92305
001-049_T0_COL_EPI_5p_N1__CATATGGCATTGTGCA-1	9.69207	4.91997
001-049_T0_COL_EPI_5p_N1__TGAAAGATCACCGGGT-1	9.57541	5.16456
001-049_T0_COL_EPI_5p_N1__TGGCGCAGTGGTTTCA-1	9.03709	5.54886
001-049_T0_COL_EPI_5p_N1__TTGAACGTCAGTTTGG-1	9.88107	3.50957
001-049_T0_COL_EPI_5p_N1__TATGCCCCAAGTCATC-1	11.2968	7.76483
001-049_T0_COL_EPI_5p_N1__GATCAGTCAATAGCAA-1	9.79145	6.2818
001-049_T0_COL_EPI_5p_N1__TCTGAGAAGGTTACCT-1	8.79174	4.26568
001-049_T0_COL_EPI_5p_N1__CGAGCCAGTCACACGC-1	9.07854	4.5945
001-049_T0_COL_EPI_5p_N1__CGTTGGGGTTTAGCTG-1	11.2678	7.36422
001-049_T0_COL_EPI_5p_N1__AAAGCAATCCCAACGG-1	9.90559	6.12929
001-049_T0_COL_EPI_5p_N1__CAGCTGGCAAACTGTC-1	10.4222	6.6984
001-049_T0_COL_EPI_5p_N1__AAACGGGGTGCAGTAG-1	10.1368	6.86936
001-049_T0_COL_EPI_5p_N1__GCTCCTACAGCTTCGG-1	9.34032	5.395
001-049_T0_COL_EPI_5p_N1__GCATGATTCTCAAGTG-1	10.5472	6.10413
001-049_T0_COL_EPI_5p_N1__AGCATACGTATCTGCA-1	10.3864	5.73767
001-049_T0_COL_EPI_5p_N1__CAGAATCTCTATCCTA-1	10.4087	6.79849
001-049_T0_COL_EPI_5p_N1__AGGGTGAAGCCACGTC-1	10.7455	6.30375
001-049_T0_COL_EPI_5p_N1__CGAGAAGTCGCGGATC-1	9.30842	3.95684
001-049_T0_COL_EPI_5p_N1__GGCAATTTCGTAGATC-1	9.83996	5.04461
001-049_T0_COL_EPI_5p_N1__ACTATCTGTCTTCTCG-1	9.30221	5.25763
001-049_T0_COL_EPI_5p_N1__AGTTGGTCATCCTAGA-1	10.645	5.19519
001-049_T0_COL_EPI_5p_N1__AACTTTCAGAAGCCCA-1	9.93932	6.29706
001-049_T0_COL_EPI_5p_N1__GTGCGGTTCTGCTGCT-1	9.80854	5.79947
001-049_T0_COL_EPI_5p_N1__AGATCTGGTTTGGGCC-1	9.25328	6.21795
001-049_T0_COL_EPI_5p_N1__CCTCAGTCAAGCGAGT-1	9.82606	5.58515
001-049_T0_COL_EPI_5p_N1__ATGTGTGGTAGCACGA-1	9.72542	5.84073
001-049_T0_COL_EPI_5p_N1__ATCCACCGTCAATACC-1	9.30384	4.8929
001-049_T0_COL_EPI_5p_N1__CAAGATCGTAAGGGAA-1	9.79654	4.33072
001-049_T0_COL_EPI_5p_N1__ATCATCTAGCGCCTCA-1	10.1211	6.62795
001-049_T0_COL_EPI_5p_N1__GGTATTGAGGCGACAT-1	8.47278	4.26753
001-049_T0_COL_EPI_5p_N1__GTCTTCGGTACCGAGA-1	9.4323	5.37231
001-049_T0_COL_EPI_5p_N1__TGCGGGTGTGACTCAT-1	10.3916	6.51454
001-049_T0_COL_EPI_5p_N1__TTTGGTTCATGCCACG-1	10.606	3.15868
001-049_T0_COL_EPI_5p_N1__AACCATGGTCGAGTTT-1	9.56347	3.54215
001-049_T0_COL_EPI_5p_N1__CCTAGCTGTCCCTACT-1	8.47951	4.37635
001-049_T0_COL_EPI_5p_N1__TGACTAGTCGGCGCTA-1	9.58496	5.62924
001-049_T0_COL_EPI_5p_N1__TTCCCAGGTAAACACA-1	10.0075	6.2899
001-049_T0_COL_EPI_5p_N1__CTGCGGATCTGGTTCC-1	10.2356	6.40649
001-049_T0_COL_EPI_5p_N1__ACAGCTAGTCACCCAG-1	11.1611	7.70005
001-049_T0_COL_EPI_5p_N1__CGCTATCTCATTTGGG-1	8.20584	4.37192
001-049_T0_COL_EPI_5p_N1__ACGCCAGTCACTTACT-1	9.59573	5.9809
001-049_T0_COL_EPI_5p_N1__CTGCGGAGTGTCTGAT-1	8.92439	4.78433
001-049_T0_COL_EPI_5p_N1__CTTGGCTGTTCTGTTT-1	9.39972	5.53773
001-049_T0_COL_EPI_5p_N1__CGTTAGATCTGTGCAA-1	9.19785	5.59546
001-049_T0_COL_EPI_5p_N1__ACCTTTATCGTCTGCT-1	9.26503	5.71052
001-049_T0_COL_EPI_5p_N1__TGGTTAGGTCTGCCAG-1	11.1996	7.57395
001-049_T0_COL_EPI_5p_N1__CTGATCCTCCCTTGCA-1	9.96465	6.19129
001-049_T0_COL_EPI_5p_N1__AACACGTAGACAAAGG-1	11.2612	7.83228
001-049_T0_COL_EPI_5p_N1__ACACCAACAAGTAATG-1	11.2248	7.92858
001-049_T0_COL_EPI_5p_N1__GTACGTAGTCTTCTCG-1	9.67648	3.72483
001-049_T0_COL_EPI_5p_N1__TATGCCCGTCACACGC-1	9.88919	4.74946
001-049_T0_COL_EPI_5p_N1__AGTAGTCTCACGCATA-1	11.1112	7.55542
001-049_T0_COL_EPI_5p_N1__CGTAGGCTCGGCTACG-1	11.0605	6.28115
001-049_T0_COL_EPI_5p_N1__ACGGGCTAGGGATGGG-1	10.1476	6.29479
001-049_T0_COL_EPI_5p_N1__CAGAGAGAGATCCTGT-1	10.4047	5.21792
001-049_T0_COL_EPI_5p_N1__GATCAGTTCGCCTGTT-1	9.66876	5.76188
001-049_T0_COL_EPI_5p_N1__TCTTTCCAGACAGAGA-1	10.4217	6.41237
001-049_T0_COL_EPI_5p_N1__ACGGGCTTCTCGCTTG-1	10.3987	5.51127
001-049_T0_COL_EPI_5p_N1__ATTTCTGTCTGGCGTG-1	11.0585	7.07549
001-049_T0_COL_EPI_5p_N1__GTACGTAAGGCCCGTT-1	9.92019	5.8276
001-049_T0_COL_EPI_5p_N1__TACACGAAGTGTCCAT-1	9.53038	5.24404
001-049_T0_COL_EPI_5p_N1__CAACCAAAGACCACGA-1	9.11236	4.51205
001-049_T0_COL_EPI_5p_N1__GAGGTGAAGAGGGATA-1	10.0814	6.1135
001-049_T0_COL_EPI_5p_N1__CACTCCACAATCCGAT-1	10.9584	7.25768
001-049_T0_COL_EPI_5p_N1__GCAAACTGTCGATTGT-1	8.78917	4.04139
001-049_T0_COL_EPI_5p_N1__GCTTGAAGTCGACTGC-1	10.2428	6.15059
001-049_T0_COL_EPI_5p_N1__TGAGCATCACGTGAGA-1	9.55169	5.3136
001-049_T0_COL_EPI_5p_N1__CCTATTATCCAAAGTC-1	9.59313	5.70623
001-049_T0_COL_EPI_5p_N1__GCACATAGTGATGCCC-1	11.083	7.46132
001-049_T0_COL_EPI_5p_N1__CGAGAAGAGACGACGT-1	9.97787	6.55179
001-049_T0_COL_EPI_5p_N1__AAGGCAGCACCCAGTG-1	10.5884	5.18489
001-049_T0_COL_EPI_5p_N1__ATTGGACGTTATCACG-1	9.78551	3.77884
001-049_T0_COL_EPI_5p_N1__GTCATTTCACCTCGTT-1	9.2692	5.54359
001-049_T0_COL_EPI_5p_N1__ACTGTCCCATGCCCGA-1	9.65523	4.32889
001-049_T0_COL_EPI_5p_N1__GTCACAACACCAGTTA-1	9.81884	5.73451
001-049_T0_COL_EPI_5p_N1__GCAGTTATCAAACCAC-1	9.50853	5.76513
001-049_T0_COL_EPI_5p_N1__GGTGTTACAGCAGTTT-1	10.8482	7.35304
001-049_T0_COL_EPI_5p_N1__CTTAACTGTTCCAACA-1	9.98082	5.07536
001-049_T0_COL_EPI_5p_N1__CCGTTCATCCTCTAGC-1	10.5352	6.52241
001-049_T0_COL_EPI_5p_N1__GTCACAAAGCTAGTGG-1	10.3235	3.04082
001-049_T0_COL_EPI_5p_N1__CTCTGGTTCTCCTATA-1	9.87268	4.85031
001-049_T0_COL_EPI_5p_N1__TTGAACGCAACAACCT-1	10.8771	7.37154
001-049_T0_COL_EPI_5p_N1__GGGAATGGTCGCTTCT-1	10.5048	5.33717
001-049_T0_COL_EPI_5p_N1__CACAAACTCCGTAGTA-1	8.86607	4.60465
001-049_T0_COL_EPI_5p_N1__CCATGTCAGTGCGTGA-1	10.878	5.42765
001-049_T0_COL_EPI_5p_N1__GTTCTCGAGTGAAGTT-1	9.63781	3.1933
001-049_T0_COL_EPI_5p_N1__GTTAAGCTCGAATGGG-1	9.27448	4.39913
001-049_T0_COL_EPI_5p_N1__TTAGGCAGTTGAGGTG-1	9.25428	5.90707
001-049_T0_COL_EPI_5p_N1__AGTGTCAGTGACGCCT-1	10.6952	7.03407
001-049_T0_COL_EPI_5p_N1__ACACCGGAGAATCTCC-1	9.32428	5.37105
001-049_T0_COL_EPI_5p_N1__GGGAATGTCATTATCC-1	9.8415	5.80399
001-049_T0_COL_EPI_5p_N1__ACTTGTTTCTCGGACG-1	9.17139	5.12463
001-049_T0_COL_EPI_5p_N1__TCTATTGAGCCATCGC-1	10.1101	6.40003
001-049_T0_COL_EPI_5p_N1__ACACCGGGTTAGATGA-1	9.99507	5.90074
001-049_T0_COL_EPI_5p_N1__TTCCCAGCACGGTGTC-1	9.83542	4.57266
001-049_T0_COL_EPI_5p_N1__CAGTCCTTCGCGATCG-1	9.88433	3.61658
001-049_T0_COL_EPI_5p_N1__AACACGTAGCATCATC-1	9.60364	5.56694
001-049_T0_COL_EPI_5p_N1__CCACTACTCAGCATGT-1	10.3595	5.77315
001-049_T0_COL_EPI_5p_N1__CCAATCCAGCGTTTAC-1	11.1782	7.06617
001-049_T0_COL_EPI_5p_N1__GGGTTGCGTCTAGCGC-1	9.55337	6.01418
001-049_T0_COL_EPI_5p_N1__TGTATTCGTGGGTATG-1	9.172	5.62031
001-049_T0_COL_EPI_5p_N1__TTCGAAGTCAGCGATT-1	9.69195	4.40248
001-049_T0_COL_EPI_5p_N1__GGAATAACATGTCTCC-1	11.3024	7.51403
001-049_T0_COL_EPI_5p_N1__CATGGCGAGCTGGAAC-1	10.6453	5.51546
001-049_T0_COL_EPI_5p_N1__TCTATTGAGATGCGAC-1	10.666	5.89581
001-049_T0_COL_EPI_5p_N1__AAGCCGCTCCCTGACT-1	8.75791	4.87165
001-049_T0_COL_EPI_5p_N1__CTAGAGTTCTCTGCTG-1	11.2387	7.8808
001-049_T0_COL_EPI_5p_N1__GCAATCATCAAGGTAA-1	11.1774	7.31368
001-049_T0_COL_EPI_5p_N1__CCCAATCTCTCTAAGG-1	9.6123	5.82038
001-049_T0_COL_EPI_5p_N1__GCAGCCATCCTCAATT-1	11.2312	7.80826
001-049_T0_COL_EPI_5p_N1__ACGGAGACATAGTAAG-1	9.46842	4.49191
001-049_T0_COL_EPI_5p_N1__CTACGTCCACAACGTT-1	11.1838	6.45883
001-049_T0_COL_EPI_5p_N1__GGGCATCAGTTGAGTA-1	9.92155	3.45431
001-049_T0_COL_EPI_5p_N1__AGTGGGAGTCCAACTA-1	11.024	7.60286
001-049_T0_COL_EPI_5p_N1__CTTAACTGTCTGATCA-1	9.66739	4.55042
001-049_T0_COL_EPI_5p_N1__GGCAATTCATGTCGAT-1	10.8044	7.011
001-049_T0_COL_EPI_5p_N1__CCGTACTTCAGTACGT-1	10.0891	5.93887
001-049_T0_COL_EPI_5p_N1__CACACTCCAGGTCTCG-1	10.1435	4.48132
001-049_T0_COL_EPI_5p_N1__ACGGAGATCCGCGGTA-1	9.93941	3.49748
001-049_T0_COL_EPI_5p_N1__GATCTAGGTGGTACAG-1	10.0439	6.31958
001-049_T0_COL_EPI_5p_N1__AAAGCAAAGCTGATAA-1	9.32263	5.72955
001-049_T0_COL_EPI_5p_N1__TTGGAACCATGAGCGA-1	10.0488	6.07873
001-049_T0_COL_EPI_5p_N1__TTTGCGCCAAGTACCT-1	9.96341	6.38484
001-049_T0_COL_EPI_5p_N1__CACAGGCGTCTTTCAT-1	10.7935	6.03702
001-049_T0_COL_EPI_5p_N1__ATGCGATTCCGCAAGC-1	8.78908	4.33091
001-049_T0_COL_EPI_5p_N1__ACACCGGCACAACTGT-1	9.58851	5.09088
001-049_T0_COL_EPI_5p_N1__ATCATGGTCTTGCCGT-1	9.46626	6.16631
001-049_T0_COL_EPI_5p_N1__TGACAACTCTATCCTA-1	10.2154	6.43896
001-049_T0_COL_EPI_5p_N1__TCGGTAAAGCGATATA-1	10.5377	6.36452
001-049_T0_COL_EPI_5p_N1__GCACATAGTCGCTTTC-1	10.6295	6.25373
001-049_T0_COL_EPI_5p_N1__TTCTCCTAGGTTACCT-1	11.325	7.75132
001-049_T0_COL_EPI_5p_N1__TAAACCGAGGGCTTGA-1	9.70496	5.97488
001-049_T0_COL_EPI_5p_N1__TGGACGCTCGGCATCG-1	11.0708	6.17804
001-049_T0_COL_EPI_5p_N1__GCGCGATCATGCCACG-1	9.81964	5.35991
001-049_T0_COL_EPI_5p_N1__GCATACAGTGTGGCTC-1	9.304	5.35536
001-049_T0_COL_EPI_5p_N1__GTTCTCGCATGCATGT-1	9.71437	3.90961
001-049_T0_COL_EPI_5p_N1__GTGTTAGGTAGCCTCG-1	9.35355	3.51359
001-049_T0_COL_EPI_5p_N1__GACGTGCTCGAATGCT-1	10.2844	5.38615
001-049_T0_COL_EPI_5p_N1__CTTTGCGTCATTGCGA-1	10.0649	6.6874
001-049_T0_COL_EPI_5p_N1__GGATGTTCACGGCGTT-1	9.99724	2.80747
001-049_T0_COL_EPI_5p_N1__GGGTCTGAGCGATTCT-1	9.90364	4.10841
001-049_T0_COL_EPI_5p_N1__CATCCACTCTAACTGG-1	10.2924	5.30715
001-049_T0_COL_EPI_5p_N1__GGCTCGAGTGACCAAG-1	10.6829	5.31711
001-049_T0_COL_EPI_5p_N1__AAATGCCTCGACGGAA-1	9.15836	5.91414
001-049_T0_COL_EPI_5p_N1__GCGCAACGTGTGACGA-1	9.89494	4.2224
001-049_T0_COL_EPI_5p_N1__TGCCAAAAGAAGGGTA-1	9.97769	6.11837
001-049_T0_COL_EPI_5p_N1__TTCCCAGGTCCGACGT-1	10.095	3.13563
001-049_T0_COL_EPI_5p_N1__GTGCTTCCAGTAAGCG-1	10.3961	4.72159
001-049_T0_COL_EPI_5p_N1__AGCGTCGAGCTCTCGG-1	8.49478	4.27063
001-049_T0_COL_EPI_5p_N1__GTCGGGTCAAATACAG-1	8.87412	5.18616
001-049_T0_COL_EPI_5p_N1__CGGCTAGCAGATCGGA-1	8.605	4.58691
001-049_T0_COL_EPI_5p_N1__TAAACCGCACGGTTTA-1	9.20444	4.85035
001-049_T0_COL_EPI_5p_N1__GCTTCCACAGCGTAAG-1	9.91548	5.76684
001-049_T0_COL_EPI_5p_N1__GAACGGATCACAATGC-1	9.71555	5.04703
001-049_T0_COL_EPI_5p_N1__GATCGTAAGAGCTGCA-1	9.27148	3.79125
001-049_T0_COL_EPI_5p_N1__AGACGTTCAGTAAGCG-1	9.87073	5.40416
001-049_T0_COL_EPI_5p_N1__TAAACCGGTTGGTTTG-1	10.1984	5.11091
001-049_T0_COL_EPI_5p_N1__AGTGAGGAGCGTAATA-1	9.46314	5.65665
001-049_T0_COL_EPI_5p_N1__TATCTCATCACGGTTA-1	9.26147	4.57608
001-049_T0_COL_EPI_5p_N1__CATCAGATCTCGATGA-1	11.1344	7.65701
001-049_T0_COL_EPI_5p_N1__CCCAGTTTCTGGTATG-1	10.7616	7.03473
001-049_T0_COL_EPI_5p_N1__TAAGCGTAGACCTTTG-1	10.8012	3.21704
001-049_T0_COL_EPI_5p_N1__TAGCCGGGTTCGTTGA-1	9.36218	4.36908
001-049_T0_COL_EPI_5p_N1__GTATCTTCACGTTGGC-1	8.82377	4.75664
001-049_T0_COL_EPI_5p_N1__GATCGATTCTCCCTGA-1	9.26138	5.46289
001-049_T0_COL_EPI_5p_N1__ATGGGAGCAAGGTGTG-1	10.3745	5.1548
001-049_T0_COL_EPI_5p_N1__CAGCCGATCAGTTAGC-1	11.7102	6.52293
001-049_T0_COL_EPI_5p_N1__CACAGTAGTGTGCGTC-1	10.0752	4.43379
001-049_T0_COL_EPI_5p_N1__AGGCCACCACATTAGC-1	9.69193	4.75204
001-049_T0_COL_EPI_5p_N1__GGGACCTGTTCGGCAC-1	9.16609	5.39947
001-049_T0_COL_EPI_5p_N1__GACGCGTAGCAGCGTA-1	9.8998	4.53462
001-049_T0_COL_EPI_5p_N1__TACGGGCTCGAACGGA-1	10.7837	5.95583
001-049_T0_COL_EPI_5p_N1__CACCAGGGTGTGACGA-1	9.64372	6.11649
001-049_T0_COL_EPI_5p_N1__TTCTCCTAGTCCGTAT-1	10.7237	3.32136
001-049_T0_COL_EPI_5p_N1__CGTTCTGAGTACACCT-1	10.05	3.22635
001-049_T0_COL_EPI_5p_N1__CTGCCTATCGGCGCTA-1	11.0553	7.55711
001-049_T0_COL_EPI_5p_N1__GGAATAACATCGACGC-1	8.8107	4.702
001-049_T0_COL_EPI_5p_N1__ACACCAACATAAGACA-1	11.3005	7.77596
001-049_T0_COL_EPI_5p_N1__ACTATCTCACCGGAAA-1	10.9465	7.82275
001-049_T0_COL_EPI_5p_N1__GCAAACTCAAGCCGTC-1	11.3163	7.83389
001-049_T0_COL_EPI_5p_N1__CGAGCACTCCCTAATT-1	9.47672	3.59836
001-049_T0_COL_EPI_5p_N1__GATCTAGAGCTACCGC-1	9.06041	5.62129
001-049_T0_COL_EPI_5p_N1__GAATGAAGTTACGTCA-1	9.5345	6.0431
001-049_T0_COL_EPI_5p_N1__AATCCAGCAAGAGTCG-1	9.47138	5.52088
001-049_T0_COL_EPI_5p_N1__TGCCCATTCGTGGACC-1	9.32146	6.00159
001-049_T0_COL_EPI_5p_N1__CAGCTAAAGCGATGAC-1	10.6149	6.84534
001-049_T0_COL_EPI_5p_N1__CATCAAGGTTCAGGCC-1	11.6327	6.36095
001-049_T0_COL_EPI_5p_N1__AAAGATGTCCCATTAT-1	10.8446	7.32532
001-049_T0_COL_EPI_5p_N1__GTTCGGGGTTCAGTAC-1	10.1887	6.32787
001-049_T0_COL_EPI_5p_N1__GACGTGCAGAAACCGC-1	11.4227	6.83005
001-049_T0_COL_EPI_5p_N1__CAGCTAACACAGGAGT-1	11.5396	6.80598
001-049_T0_COL_EPI_5p_N1__GACAGAGCAGATAATG-1	10.412	4.00934
001-049_T0_COL_EPI_5p_N1__TAGCCGGCATTCCTGC-1	11.472	6.77806
001-049_T0_COL_EPI_5p_N1__CACCACTGTAGAAGGA-1	10.2278	5.48751
001-049_T0_COL_EPI_5p_N1__GTCACGGCATGCCACG-1	10.4643	4.32778
001-049_T0_COL_EPI_5p_N1__ACGAGCCGTACGCTGC-1	9.46211	5.59163
001-049_T0_COL_EPI_5p_N1__CGTGAGCGTCTCATCC-1	8.99445	4.8832
001-049_T0_COL_EPI_5p_N1__TATTACCAGCCGATTT-1	10.4672	6.56093
001-049_T0_COL_EPI_5p_N1__CGAGCACAGGCAGGTT-1	9.58948	5.01008
001-049_T0_COL_EPI_5p_N1__CCGTGGAGTGGCTCCA-1	9.93579	4.70311
001-049_T0_COL_EPI_5p_N1__TTTGCGCAGTTTCCTT-1	10.0956	4.58497
001-049_T0_COL_EPI_5p_N1__TAGGCATGTTACCGAT-1	9.12917	5.22478
001-049_T0_COL_EPI_5p_N1__TCCACACAGGAGCGAG-1	9.76991	3.03582
001-049_T0_COL_EPI_5p_N1__CGCTATCAGACTCGGA-1	10.4535	6.9621
001-049_T0_COL_EPI_5p_N1__CCACTACAGTTTCCTT-1	9.34271	4.47402
001-049_T0_COL_EPI_5p_N1__TACAGTGCAGTACACT-1	11.123	7.43058
001-049_T0_COL_EPI_5p_N1__TGACGGCTCACAGGCC-1	9.34125	4.19051
001-049_T0_COL_EPI_5p_N1__AGCCTAAGTCTCCCTA-1	8.94799	5.36326
001-049_T0_COL_EPI_5p_N1__TGAGGGAAGGACACCA-1	11.308	6.40125
001-049_T0_COL_EPI_5p_N1__CTGTTTAGTTCGAATC-1	10.5135	6.11789
001-049_T0_COL_EPI_5p_N1__TGTCCCACATGTAAGA-1	10.6596	5.91943
001-049_T0_COL_EPI_5p_N1__CGTCCATGTCGGATCC-1	9.96193	5.11631
001-049_T0_COL_EPI_5p_N1__GGCGTGTGTGAGGGAG-1	9.04999	4.97462
001-049_T0_COL_EPI_5p_N1__TACTCATAGCCCAATT-1	8.90437	4.83128
001-049_T0_COL_EPI_5p_N1__GATCAGTTCACTCTTA-1	10.0945	3.36406
001-049_T0_COL_EPI_5p_N1__AGAGCTTAGAAACCTA-1	10.7402	6.8637
001-049_T0_COL_EPI_5p_N1__GATGAGGTCTAGAGTC-1	9.91813	6.29834
001-049_T0_COL_EPI_5p_N1__TCAGCTCCACAGCGTC-1	9.31804	5.80087
001-049_T0_COL_EPI_5p_N1__CTCGTCAGTGTGAATA-1	11.3407	7.7545
001-049_T0_COL_EPI_5p_N1__AGCTCTCCAGCTGTTA-1	9.57693	6.15565
001-049_T0_COL_EPI_5p_N1__CGTAGCGCAGATGGGT-1	8.94669	4.27139
001-049_T0_COL_EPI_5p_N1__GTTCGGGGTGTTTGTG-1	9.428	5.78685
001-049_T0_COL_EPI_5p_N1__CACAGTATCTGGAGCC-1	10.0721	3.1645
001-049_T0_COL_EPI_5p_N1__TCTTCGGAGACGACGT-1	9.44377	2.62362
001-049_T0_COL_EPI_5p_N1__GTACTTTGTCTCCATC-1	9.74831	4.47867
001-049_T0_COL_EPI_5p_N1__CAGCTGGTCTCTGAGA-1	10.5907	5.18487
001-049_T0_COL_EPI_5p_N1__CGGCTAGAGTGTTAGA-1	10.683	6.42056
001-049_T0_COL_EPI_5p_N1__CACCACTAGGACATTA-1	10.0514	5.29572
001-049_T0_COL_EPI_5p_N1__GGTGTTAAGTGGTCCC-1	8.73394	4.39323
001-049_T0_COL_EPI_5p_N1__GGACGTCCACGGTTTA-1	9.15652	5.21345
001-049_T0_COL_EPI_5p_N1__GACAGAGGTCAGAGGT-1	9.78224	4.62482
001-049_T0_COL_EPI_5p_N1__GATGAAACAAGCCTAT-1	9.84712	5.86838
001-049_T0_COL_EPI_5p_N1__ATCATGGTCTGGTTCC-1	10.2801	4.3858
001-049_T0_COL_EPI_5p_N1__CTCGAAACAAGAAGAG-1	9.71605	5.70621
001-049_T0_COL_EPI_5p_N1__TCATTACGTTGCGTTA-1	9.00898	4.47254
001-049_T0_COL_EPI_5p_N1__CTGATAGAGAACAATC-1	11.2117	6.10741
001-049_T0_COL_EPI_5p_N1__GGACATTGTTGAACTC-1	10.4029	6.00158
001-049_T0_COL_EPI_5p_N1__AACTCTTAGTAATCCC-1	9.60814	5.7304
001-049_T0_COL_EPI_5p_N1__CGTGTCTCACCAGTTA-1	9.36581	6.09412
001-049_T0_COL_EPI_5p_N1__GTGTTAGCACCCAGTG-1	11.0755	7.84388
001-049_T0_COL_EPI_5p_N1__ATCTGCCCAGCCTTGG-1	9.51186	5.67464
001-049_T0_COL_EPI_5p_N1__TTGTAGGGTGACAAAT-1	10.097	6.10998
001-049_T0_COL_EPI_5p_N1__GTTCATTCAGAAGCAC-1	10.4453	4.06999
001-049_T0_COL_EPI_5p_N1__AGGGTGAGTCACTGGC-1	11.6738	6.32944
001-049_T0_COL_EPI_5p_N1__CAGATCAAGGTGACCA-1	9.09511	5.52115
001-049_T0_COL_EPI_5p_N1__GACACGCCATTAGCCA-1	9.51251	3.64242
001-049_T0_COL_EPI_5p_N1__CGTAGGCAGGTTCCTA-1	10.0088	5.55703
001-049_T0_COL_EPI_5p_N1__TACTTACGTCCTCTTG-1	9.90679	3.03568
001-049_T0_COL_EPI_5p_N1__CTACATTAGTGTACTC-1	11.189	6.98779
001-049_T0_COL_EPI_5p_N1__CGGTTAAAGAGTGACC-1	9.91646	4.11762
001-049_T0_COL_EPI_5p_N1__GGGAGATGTACAGTGG-1	9.43118	4.89934
001-049_T0_COL_EPI_5p_N1__TTAGGCAAGCTGAACG-1	9.40446	5.5797
001-049_T0_COL_EPI_5p_N1__CGTTCTGGTAGCGTCC-1	9.89524	3.72905
001-049_T0_COL_EPI_5p_N1__CCGTGGAAGCTAACTC-1	10.3365	6.70183
001-049_T0_COL_EPI_5p_N1__AACGTTGAGTTATCGC-1	11.4419	6.3764
001-049_T0_COL_EPI_5p_N1__CGCGTTTTCTTCGGTC-1	10.0382	3.1686
001-049_T0_COL_EPI_5p_N1__ACTGTCCAGTGCTGCC-1	9.6428	4.59261
001-049_T0_COL_EPI_5p_N1__GGACAAGAGCCAGAAC-1	10.8929	5.80992
001-049_T0_COL_EPI_5p_N1__CGTTAGAAGACAGGCT-1	9.47401	5.46652
001-049_T0_COL_EPI_5p_N1__AACGTTGTCGTGGTCG-1	10.09	6.10118
001-049_T0_COL_EPI_5p_N1__CGTAGCGTCGCCATAA-1	8.77897	4.96958
001-049_T0_COL_EPI_5p_N1__TTTCCTCCAGTGAGTG-1	10.0577	5.37626
001-049_T0_COL_EPI_5p_N1__GCAGCCACAGCTGGCT-1	9.88657	5.99183
001-049_T0_COL_EPI_5p_N1__TCAGCTCTCGTCCGTT-1	9.7539	5.6546
001-049_T0_COL_EPI_5p_N1__TACCTATCACTAAGTC-1	11.2364	6.96404
001-049_T0_COL_EPI_5p_N1__CATTATCCAGTCAGCC-1	9.29984	5.44312
001-049_T0_COL_EPI_5p_N1__AAGGAGCAGTAGGCCA-1	9.71083	6.06952
001-049_T0_COL_EPI_5p_N1__TGTCCCATCCATTCTA-1	11.6565	6.70606
001-049_T0_COL_EPI_5p_N1__ACAGCTACAGAAGCAC-1	10.9279	7.10983
001-049_T0_COL_EPI_5p_N1__TAGACCACAGGGTATG-1	11.5024	6.53374
001-049_T0_COL_EPI_5p_N1__CATGCCTTCCGTTGCT-1	9.66277	4.72654
001-049_T0_COL_EPI_5p_N1__AGATCTGCATGCCTAA-1	9.84548	3.06287
001-049_T0_COL_EPI_5p_N1__TCGGGACAGGGCACTA-1	10.7447	6.15826
001-049_T0_COL_EPI_5p_N1__CACACCTTCACAGGCC-1	10.3919	6.58875
001-049_T0_COL_EPI_5p_N1__GGAAAGCTCACTGGGC-1	9.20995	4.93026
001-049_T0_COL_EPI_5p_N1__AGAGCTTAGGAGTACC-1	8.55013	3.98075
001-049_T0_COL_EPI_5p_N1__GGAAAGCTCCAAATGC-1	11.4304	7.74618
001-049_T0_COL_EPI_5p_N1__CGAATGTCATATACGC-1	9.22468	4.3472
001-049_T0_COL_EPI_5p_N1__AAGGCAGGTTTCCACC-1	10.5418	5.82844
001-049_T0_COL_EPI_5p_N1__TGACTTTGTCAGATAA-1	10.1164	5.80433
001-049_T0_COL_EPI_5p_N1__GCAGTTACAATAGCGG-1	11.4461	7.44049
001-049_T0_COL_EPI_5p_N1__GAACGGAAGCCCAATT-1	10.4179	3.03105
001-049_T0_COL_EPI_5p_N1__TGACTAGAGGACAGAA-1	10.7103	6.46965
001-049_T0_COL_EPI_5p_N1__ACGCCAGAGTACGTAA-1	9.62235	6.50326
001-049_T0_COL_EPI_5p_N1__TGACAACAGATCCCAT-1	9.71865	4.63413
001-049_T0_COL_EPI_5p_N1__TTTCCTCGTAGCGATG-1	10.1075	3.40883
001-049_T0_COL_EPI_5p_N1__TTAGTTCAGCATGGCA-1	10.5671	5.40358
001-049_T0_COL_EPI_5p_N1__GTGAAGGGTAGGACAC-1	9.10509	3.39269
001-049_T0_COL_EPI_5p_N1__TCGGGACCAGATCGGA-1	10.423	6.72626
001-049_T0_COL_EPI_5p_N1__CCTTTCTCACCGGAAA-1	10.4288	5.81762
001-049_T0_COL_EPI_5p_N1__TACTTGTTCCTAAGTG-1	9.393	4.34194
001-049_T0_COL_EPI_5p_N1__TTTGGTTTCGCCATAA-1	9.91596	4.07519
001-049_T0_COL_EPI_5p_N1__TACTCGCGTAGAGGAA-1	11.2263	7.73189
001-049_T0_COL_EPI_5p_N1__CTACGTCCAGGGATTG-1	9.14413	3.72352
001-049_T0_COL_EPI_5p_N1__TCGGGACAGACCTAGG-1	11.7393	6.29336
001-049_T0_COL_EPI_5p_N1__TTAGGCAAGTGATCGG-1	10.2046	6.68674
001-049_T0_COL_EPI_5p_N1__CCAGCGAGTCCGAGTC-1	9.30061	4.22679
001-049_T0_COL_EPI_5p_N1__GTAGGCCGTGTGTGCC-1	9.45989	5.6806
001-049_T0_COL_EPI_5p_N1__CGGAGCTGTGCACCAC-1	9.84747	5.92068
001-049_T0_COL_EPI_5p_N1__CTCAGAAAGCTGCGAA-1	10.2719	5.92889
001-049_T0_COL_EPI_5p_N1__GCGCAACGTATGAAAC-1	9.25923	4.64827
001-049_T0_COL_EPI_5p_N1__CGTAGCGCACAGACAG-1	9.67413	6.16087
001-049_T0_COL_EPI_5p_N1__CTGGTCTGTCGCGGTT-1	10.5959	6.37288
001-049_T0_COL_EPI_5p_N1__GTCACAATCGTGGGAA-1	9.18819	4.25827
001-049_T0_COL_EPI_5p_N1__GCTTCCAAGGATATAC-1	10.3681	4.37063
001-049_T0_COL_EPI_5p_N1__GCATGTAGTGGCGAAT-1	9.70491	5.77844
001-049_T0_COL_EPI_5p_N1__GACCTGGGTGCAACGA-1	11.2721	7.4668
001-049_T0_COL_EPI_5p_N1__CGCTATCCATTCACTT-1	9.02559	4.75377
001-049_T0_COL_EPI_5p_N1__GACACGCTCTGCGACG-1	10.4308	6.36467
001-049_T0_COL_EPI_5p_N1__CGTTAGAGTGCATCTA-1	10.1263	5.07622
001-049_T0_COL_EPI_5p_N1__TCGTAGACATGGGACA-1	10.085	2.83739
001-049_T0_COL_EPI_5p_N1__ATCTACTCACGTGAGA-1	11.0252	7.65791
001-049_T0_COL_EPI_5p_N1__CTAGAGTCAATTGCTG-1	9.28749	5.73461
001-049_T0_COL_EPI_5p_N1__GGCCGATCAACGCACC-1	11.6276	6.45292
001-049_T0_COL_EPI_5p_N1__CCTAGCTAGCCACCTG-1	9.59636	5.46638
001-049_T0_COL_EPI_5p_N1__ATCTGCCTCAGTTTGG-1	9.58237	6.09555
001-049_T0_COL_EPI_5p_N1__AGGTCATTCGTACGGC-1	9.15366	4.65293
001-049_T0_COL_EPI_5p_N1__CAGATCATCAAAGACA-1	10.9783	3.25412
001-049_T0_COL_EPI_5p_N1__GGGAGATTCGCCTGTT-1	9.1331	4.20825
001-049_T0_COL_EPI_5p_N1__TTGCGTCAGTCTCAAC-1	9.72061	5.96088
001-049_T0_COL_EPI_5p_N1__CTAACTTTCAGCGATT-1	11.0055	6.97332
001-049_T0_COL_EPI_5p_N1__CGCGGTACATCTCCCA-1	9.40103	4.79407
001-049_T0_COL_EPI_5p_N1__CACAAACGTCAATACC-1	11.652	6.8206
001-049_T0_COL_EPI_5p_N1__AAGCCGCCAGATGGGT-1	9.66245	6.15971
001-049_T0_COL_EPI_5p_N1__CTGCGGATCTGATTCT-1	9.86648	4.86134
001-049_T0_COL_EPI_5p_N1__TGAAAGATCGGCATCG-1	9.9298	5.06089
001-049_T0_COL_EPI_5p_N1__ACACCCTCATTCACTT-1	10.3875	2.77488
001-049_T0_COL_EPI_5p_N1__GGACGTCCACGGTGTC-1	9.34091	3.51241
001-049_T0_COL_EPI_5p_N1__CCATTCGTCCGCAGTG-1	9.49231	6.21198
001-049_T0_COL_EPI_5p_N1__ATTGGTGAGGGATCTG-1	10.001	3.42029
001-049_T0_COL_EPI_5p_N1__TGCCCATAGCACGCCT-1	11.1309	7.71853
001-049_T0_COL_EPI_5p_N1__CCTTACGGTACGACCC-1	10.5569	6.77303
001-049_T0_COL_EPI_5p_N1__CATATGGGTCGTGGCT-1	9.0137	4.27179
001-049_T0_COL_EPI_5p_N1__AAGGAGCCACAGACAG-1	10.3221	5.44093
001-049_T0_COL_EPI_5p_N1__ATCATCTCAAGAAGAG-1	11.2407	7.66592
001-049_T0_COL_EPI_5p_N1__GCATGTAGTAGGGTAC-1	10.4353	5.26856
001-049_T0_COL_EPI_5p_N1__AACTCTTGTGCACTTA-1	9.80121	5.73441
001-049_T0_COL_EPI_5p_N1__CTGCCTACAAGTCTAC-1	9.63212	4.04876
001-049_T0_COL_EPI_5p_N1__ACGGCCACACAACTGT-1	10.117	6.2823
001-049_T0_COL_EPI_5p_N1__GGGAATGTCAGCACAT-1	9.65737	3.11613
001-049_T0_COL_EPI_5p_N1__TGAGAGGCAGCGTAAG-1	9.75379	6.23703
001-049_T0_COL_EPI_5p_N1__GGTGAAGGTTACCGAT-1	9.3226	5.28927
001-049_T0_COL_EPI_5p_N1__TAGTGGTCAGCTCCGA-1	10.3482	3.27848
001-049_T0_COL_EPI_5p_N1__TAGAGCTCAACACCCG-1	10.2504	5.96227
001-049_T0_COL_EPI_5p_N1__GCATGCGCAATGGACG-1	9.82706	5.96368
001-049_T0_COL_EPI_5p_N1__CACAGGCGTCAAGCGA-1	9.64253	5.93502
001-049_T0_COL_EPI_5p_N1__GACACGCAGGACACCA-1	10.0526	2.69887
001-049_T0_COL_EPI_5p_N1__CCGGTAGCACTAAGTC-1	9.24825	5.18446
001-049_T0_COL_EPI_5p_N1__ACACCGGGTTTGACTG-1	9.56937	6.17171
001-049_T0_COL_EPI_5p_N1__TTTATGCTCTTTAGTC-1	11.2993	7.92606
001-049_T0_COL_EPI_5p_N1__GAGCAGAAGTGCGTGA-1	9.52703	5.54514
001-049_T0_COL_EPI_5p_N1__CGTAGCGCACGCATCG-1	9.486	5.00062
001-049_T0_COL_EPI_5p_N1__GTCACGGTCATATCGG-1	9.27803	5.53708
001-049_T0_COL_EPI_5p_N1__GCACTCTGTTGTGGAG-1	11.4178	7.00146
001-049_T0_COL_EPI_5p_N1__ACTGAGTGTCCAAGTT-1	10.4216	5.50243
001-049_T0_COL_EPI_5p_N1__CTCTGGTCAAGTTAAG-1	9.23963	4.46452
001-049_T0_COL_EPI_5p_N1__CCCAATCCACAGGCCT-1	10.1039	6.71848
001-049_T0_COL_EPI_5p_N1__CGATCGGCAAGCGTAG-1	10.3427	5.13455
001-049_T0_COL_EPI_5p_N1__ATTTCTGCAGGTGCCT-1	10.2388	6.42002
001-049_T0_COL_EPI_5p_N1__ATTGGTGCAATGACCT-1	10.974	6.70199
001-049_T0_COL_EPI_5p_N1__AGATCTGGTCGGGTCT-1	9.10467	4.41866
001-049_T0_COL_EPI_5p_N1__GGTATTGCAGGCTGAA-1	10.4704	6.24819
001-049_T0_COL_EPI_5p_N1__GCGCCAATCAGGTAAA-1	10.9288	6.17228
001-049_T0_COL_EPI_5p_N1__GATCGCGCAGATCGGA-1	9.13062	4.81506
001-049_T0_COL_EPI_5p_N1__CAAGAAAGTTAAAGAC-1	9.98434	5.05639
001-049_T0_COL_EPI_5p_N1__CATGCCTAGAGGTACC-1	11.4554	7.51998
001-049_T0_COL_EPI_5p_N1__ACGGGCTGTGCCTGTG-1	9.25022	4.67016
001-049_T0_COL_EPI_5p_N1__GCGGGTTTCCTACAGA-1	10.3378	3.6974
001-049_T0_COL_EPI_5p_N1__TGCCCTACAGACGCTC-1	11.5832	6.59127
001-049_T0_COL_EPI_5p_N1__GGCGTGTAGACTAGGC-1	9.25322	5.52974
001-049_T0_COL_EPI_5p_N1__CAGTCCTAGTATTGGA-1	9.54893	5.93422
001-049_T0_COL_EPI_5p_N1__GTCACGGGTAGATTAG-1	11.0102	6.62187
001-049_T0_COL_EPI_5p_N1__TGTATTCAGAGTTGGC-1	9.46757	6.17503
001-049_T0_COL_EPI_5p_N1__CCATTCGAGAACAATC-1	9.77751	6.11151
001-049_T0_COL_EPI_5p_N1__GGGAGATAGACACTAA-1	10.9749	7.36552
001-049_T0_COL_EPI_5p_N1__GTGTGCGAGGAGTTGC-1	9.62365	5.50182
001-049_T0_COL_EPI_5p_N1__CAGCTAACAGGGTTAG-1	9.45295	6.08985
001-049_T0_COL_EPI_5p_N1__GGTGTTAGTATCGCAT-1	9.57069	5.29405
001-049_T0_COL_EPI_5p_N1__GATGAGGCAAGCGATG-1	11.5737	6.65822
001-049_T0_COL_EPI_5p_N1__TACTTACAGTATCTCG-1	9.39286	3.76349
001-049_T0_COL_EPI_5p_N1__CAAGAAAAGAATCTCC-1	10.3131	2.84425
001-049_T0_COL_EPI_5p_N1__CAGCCGATCGAGCCCA-1	11.8399	6.53043
001-049_T0_COL_EPI_5p_N1__CGGCTAGCACAGCCCA-1	10.0589	5.96731
001-049_T0_COL_EPI_5p_N1__TTGGAACTCCGAACGC-1	11.3998	6.54263
001-049_T0_COL_EPI_5p_N1__CCTTACGCAGGGTACA-1	10.6302	6.77275
001-049_T0_COL_EPI_5p_N1__TCATTACCAAGGACTG-1	10.6715	7.24076
001-049_T0_COL_EPI_5p_N1__TCGGGACAGGATGGTC-1	9.80785	4.7997
001-049_T0_COL_EPI_5p_N1__GCAGTTAAGGAGTTTA-1	11.1359	5.69103
001-049_T0_COL_EPI_5p_N1__AAATGCCGTTCGAATC-1	10.164	3.30849
001-049_T0_COL_EPI_5p_N1__CTAACTTCACTTCGAA-1	11.4916	7.20904
001-049_T0_COL_EPI_5p_N1__CGTCACTCATACGCTA-1	11.0478	7.2211
001-049_T0_COL_EPI_5p_N1__AAGGAGCTCGCGCCAA-1	10.5449	7.47185
001-049_T0_COL_EPI_5p_N1__GACCAATAGACTAGGC-1	9.71216	3.23107
001-049_T0_COL_EPI_5p_N1__CCATGTCGTAGCGCAA-1	9.60915	5.42222
001-049_T0_COL_EPI_5p_N1__CTGCGGAGTTCGTTGA-1	10.0672	3.10132
001-049_T0_COL_EPI_5p_N1__CACATAGTCAGTCAGT-1	9.65544	3.46058
001-049_T0_COL_EPI_5p_N1__TGAGCCGTCTTTCCTC-1	10.1582	2.86805
001-049_T0_COL_EPI_5p_N1__TAGTGGTCACAACTGT-1	11.6703	6.56381
001-049_T0_COL_EPI_5p_N1__TACTTGTGTCTAGTGT-1	8.74399	4.40928
001-049_T0_COL_EPI_5p_N1__GAAGCAGCAACTTGAC-1	10.3718	3.08281
001-049_T0_COL_EPI_5p_N1__CTTAACTTCAACCATG-1	11.0368	7.93035
001-049_T0_COL_EPI_5p_N1__CGATTGAAGATGCGAC-1	9.29543	4.6378
001-049_T0_COL_EPI_5p_N1__GCGAGAACACAGGAGT-1	9.32944	6.02833
001-049_T0_COL_EPI_5p_N1__GCTCCTACACGAGAGT-1	10.843	7.85299
001-049_T0_COL_EPI_5p_N1__ACGGGTCCATGCAACT-1	9.45783	5.67427
001-049_T0_COL_EPI_5p_N1__CGGACACCAGCTGCAC-1	9.14376	5.282
001-049_T0_COL_EPI_5p_N1__ACGGAGAGTTTAAGCC-1	8.87115	4.09495
001-049_T0_COL_EPI_5p_N1__GTACGTATCGACAGCC-1	9.46909	4.60033
001-049_T0_COL_EPI_5p_N1__GTCAAGTGTTAAAGAC-1	9.95771	6.15416
001-049_T0_COL_EPI_5p_N1__GTGCGGTGTATTAGCC-1	10.8668	3.21218
001-049_T0_COL_EPI_5p_N1__CATCAGAGTCATACTG-1	9.30419	5.41267
001-049_T0_COL_EPI_5p_N1__GCGCAGTCATGTTCCC-1	10.3749	6.72531
001-049_T0_COL_EPI_5p_N1__GCTGCGAAGGAACTGC-1	10.5478	4.01883
001-049_T0_COL_EPI_5p_N1__GGAACTTCAAGCCGCT-1	9.43831	3.52622
001-049_T0_COL_EPI_5p_N1__GGCTCGAGTTTAGGAA-1	11.2205	7.779
001-049_T0_COL_EPI_5p_N1__CAACCAACATGCAACT-1	9.86566	3.1911
001-049_T0_COL_EPI_5p_N1__ACTGATGAGTTAGCGG-1	10.0187	3.15038
001-049_T0_COL_EPI_5p_N1__ATCATGGAGGCAGTCA-1	10.0138	2.96298
001-049_T0_COL_EPI_5p_N1__TACGGTACAAAGGAAG-1	10.3131	6.4674
001-049_T0_COL_EPI_5p_N1__CGTTGGGTCACCCGAG-1	9.82776	3.04908
001-049_T0_COL_EPI_5p_N1__CCCAATCAGCTCCCAG-1	9.2331	5.42021
001-049_T0_COL_EPI_5p_N1__CTGAAACGTTGAGGTG-1	11.5418	6.40597
001-049_T0_COL_EPI_5p_N1__ATCACGATCAGCGACC-1	10.4914	5.6423
001-049_T0_COL_EPI_5p_N1__GTATTCTTCCGCTGTT-1	10.6932	5.55226
001-049_T0_COL_EPI_5p_N1__GAAATGATCGCCCTTA-1	9.9377	3.30791
001-049_T0_COL_EPI_5p_N1__GTCGGGTAGTACGATA-1	8.99715	5.14048
001-049_T0_COL_EPI_5p_N1__GATTCAGTCAGGCCCA-1	11.291	7.46694
001-049_T0_COL_EPI_5p_N1__GAAATGATCCAAATGC-1	11.5204	6.46615
001-049_T0_COL_EPI_5p_N1__CGGAGCTGTCTCATCC-1	9.25029	5.62225
001-049_T0_COL_EPI_5p_N1__CATTCGCAGCTGCGAA-1	9.53411	5.18918
001-049_T0_COL_EPI_5p_N1__CACACCTGTCAACATC-1	10.9076	2.94457
001-049_T0_COL_EPI_5p_N1__GACGTTACAATGTTGC-1	10.0258	2.91424
001-049_T0_COL_EPI_5p_N1__CCTACCATCATGCATG-1	10.2361	5.66632
001-049_T0_COL_EPI_5p_N1__GTGTGCGAGGCATGTG-1	11.4304	7.79645
001-049_T0_COL_EPI_5p_N1__GTGCGGTCAGGAACGT-1	9.97619	5.80949
001-049_T0_COL_EPI_5p_N1__CGGACTGCAAGCGAGT-1	9.77584	6.28857
001-049_T0_COL_EPI_5p_N1__CAACTAGCAAAGCGGT-1	10.0216	4.704
001-049_T0_COL_EPI_5p_N1__TGAGGGACATGTAAGA-1	11.3899	7.03944
001-049_T0_COL_EPI_5p_N1__TAAGCGTCAGCCTTTC-1	9.64332	4.26616
001-049_T0_COL_EPI_5p_N1__CTTTGCGAGGGATGGG-1	9.76186	5.02438
001-049_T0_COL_EPI_5p_N1__AGCGGTCGTTCAGACT-1	9.30558	5.48062
001-049_T0_COL_EPI_5p_N1__CGGTTAATCTTTAGTC-1	9.65872	5.30525
001-049_T0_COL_EPI_5p_N1__CATATGGCACTTAACG-1	9.82061	6.38749
001-049_T0_COL_EPI_5p_N1__CTGAAACTCATCTGTT-1	9.41171	4.78916
001-049_T0_COL_EPI_5p_N1__CCTACACCAGGGCATA-1	9.21207	5.22135
001-049_T0_COL_EPI_5p_N1__CGGAGCTAGATACACA-1	9.43582	4.65298
001-049_T0_COL_EPI_5p_N1__CATCAAGAGGTGATAT-1	10.6643	3.27068
001-049_T0_COL_EPI_5p_N1__CTGAAGTAGAAACCTA-1	9.44726	5.18271
001-049_T0_COL_EPI_5p_N1__GCTCCTAGTTTCGCTC-1	9.79974	4.00059
001-049_T0_COL_EPI_5p_N1__GTACTCCGTTTGTGTG-1	9.65282	3.4779
001-049_T0_COL_EPI_5p_N1__CAACTAGGTGCTCTTC-1	9.8347	4.74106
001-049_T0_COL_EPI_5p_N1__CGCCAAGTCGGTCCGA-1	10.0474	5.08812
001-049_T0_COL_EPI_5p_N1__GTACGTATCACGATGT-1	11.0579	7.49058
001-049_T0_COL_EPI_5p_N1__GGATGTTCACGGTGTC-1	9.7438	6.12326
001-049_T0_COL_EPI_5p_N1__TGAGCATAGTAGATGT-1	10.004	2.84138
001-049_T0_COL_EPI_5p_N1__CGTCCATCATCTACGA-1	8.79553	4.75787
001-049_T0_COL_EPI_5p_N1__CCTAGCTGTGCAGACA-1	11.4047	7.51676
001-049_T0_COL_EPI_5p_N1__GGTATTGCAATCGGTT-1	9.71839	6.42201
001-049_T0_COL_EPI_5p_N1__ACGGAGAGTGGCCCTA-1	9.96951	5.81424
001-049_T0_COL_EPI_5p_N1__CCATGTCTCGGAATCT-1	9.82629	4.01831
001-049_T0_COL_EPI_5p_N1__TAAGTGCGTACGCACC-1	9.62462	6.19024
001-049_T0_COL_EPI_5p_N1__AGTTGGTAGATCTGCT-1	10.9958	6.80842
001-049_T0_COL_EPI_5p_N1__ATCCACCGTACTCGCG-1	9.53275	5.23932
001-049_T0_COL_EPI_5p_N1__AGACGTTTCGCTGATA-1	9.35955	4.26496
001-049_T0_COL_EPI_5p_N1__TTCGGTCCACGCGAAA-1	9.87185	3.18669
001-049_T0_COL_EPI_5p_N1__TCAGATGCAGACGCCT-1	11.2125	7.5971
001-049_T0_COL_EPI_5p_N1__CTAATGGTCTGCGACG-1	9.86704	6.46585
001-049_T0_COL_EPI_5p_N1__GTAACGTCACATGTGT-1	8.94083	4.27444
001-049_T0_COL_EPI_5p_N1__AGTCTTTGTGTTGAGG-1	9.40747	6.05041
001-049_T0_COL_EPI_5p_N1__ATCTGCCAGCGATTCT-1	10.8084	6.32623
001-049_T0_COL_EPI_5p_N1__GACGCGTCAAGAAAGG-1	9.44834	5.51219
001-049_T0_COL_EPI_5p_N1__AGATTGCCACTGTTAG-1	9.40475	4.52076
001-049_T0_COL_EPI_5p_N1__ATTGGTGGTTGCGCAC-1	10.126	3.22171
001-049_T0_COL_EPI_5p_N1__TTGCGTCCACAGGCCT-1	11.2257	7.37659
001-049_T0_COL_EPI_5p_N1__CACACCTTCCTGCTTG-1	10.0535	5.24641
001-049_T0_COL_EPI_5p_N1__CAGTAACAGGCGACAT-1	9.47279	5.91785
001-049_T0_COL_EPI_5p_N1__CGGACGTGTTACGGAG-1	9.32518	5.0753
001-049_T0_COL_EPI_5p_N1__CGGCTAGAGTAGGCCA-1	9.07482	3.15623
001-049_T0_COL_EPI_5p_N1__GCGCAGTGTCTCCACT-1	10.3262	2.85985
001-049_T0_COL_EPI_5p_N1__CCGGTAGTCCGGCACA-1	9.68692	4.69868
001-049_T0_COL_EPI_5p_N1__CTAAGACTCGGTTAAC-1	11.0627	7.77081
001-049_T0_COL_EPI_5p_N1__GTCGGGTTCCCATTTA-1	9.1741	5.79553
001-049_T0_COL_EPI_5p_N1__TATTACCTCTGCTGTC-1	9.69487	6.2493
001-049_T0_COL_EPI_5p_N1__CCCAGTTCAGATCCAT-1	10.3376	3.1353
001-049_T0_COL_EPI_5p_N1__TCACAAGAGCAAATCA-1	10.4711	3.40415
001-049_T0_COL_EPI_5p_N1__CATGACACATGGGACA-1	9.62461	6.3333
001-049_T0_COL_EPI_5p_N1__TGTTCCGTCTCCGGTT-1	9.53029	2.89289
001-049_T0_COL_EPI_5p_N1__TCAGCAATCTGGCGTG-1	10.1852	3.0831
001-049_T0_COL_EPI_5p_N1__GACGTTATCGGAGCAA-1	10.5976	3.51384
001-049_T0_COL_EPI_5p_N1__GGATTACCACTGAAGG-1	9.55424	6.03804
001-049_T0_COL_EPI_5p_N1__CGCTGGATCTTGCCGT-1	10.9276	6.88792
001-049_T0_COL_EPI_5p_N1__GCGGGTTCAGCCTGTG-1	9.33845	4.33429
001-049_T0_COL_EPI_5p_N1__GGAACTTAGGCTACGA-1	10.2056	2.92192
001-049_T0_COL_EPI_5p_N1__TGGTTAGAGATGTTAG-1	11.3779	5.7977
001-049_T0_COL_EPI_5p_N1__TAAGAGAGTGAGGGTT-1	8.73916	4.50592
001-049_T0_COL_EPI_5p_N1__TGACAACTCGGCATCG-1	9.82141	3.01133
001-049_T0_COL_EPI_5p_N1__CCATTCGGTAGGGACT-1	9.78492	6.01024
001-049_T0_COL_EPI_5p_N1__GACTACAAGGTGATAT-1	10.9093	5.51019
001-049_T0_COL_EPI_5p_N1__CAGAGAGGTAGCTTGT-1	10.2961	2.44649
001-049_T0_COL_EPI_5p_N1__ACCCACTAGTTTAGGA-1	9.95944	4.98908
001-049_T0_COL_EPI_5p_N1__ATAACGCGTTCACCTC-1	9.8234	5.17448
001-049_T0_COL_EPI_5p_N1__GGACAAGAGGTGCTAG-1	10.034	4.70034
001-049_T0_COL_EPI_5p_N1__GACTAACCATCGGACC-1	11.1146	7.02107
001-049_T0_COL_EPI_5p_N1__GGACAGATCGCCTGTT-1	9.13049	4.65854
001-049_T0_COL_EPI_5p_N1__ACTGCTCAGTCGCCGT-1	9.91235	6.1763
001-049_T0_COL_EPI_5p_N1__CTAATGGAGTTAGGTA-1	9.67951	6.08905
001-049_T0_COL_EPI_5p_N1__CCTTCCCGTCCATGAT-1	11.3748	7.69707
001-049_T0_COL_EPI_5p_N1__GATCGCGTCGAGCCCA-1	10.863	7.75576
001-049_T0_COL_EPI_5p_N1__TCTGAGAAGAATGTTG-1	11.4467	7.81464
001-049_T0_COL_EPI_5p_N1__GGGATGATCGTCGTTC-1	9.36671	5.68427
001-049_T0_COL_EPI_5p_N1__ACGGGTCGTCGAGTTT-1	9.34057	5.39972
001-049_T0_COL_EPI_5p_N1__TGGTTCCCAGGTCGTC-1	9.89788	6.06792
001-049_T0_COL_EPI_5p_N1__GAGGTGATCATTTGGG-1	9.69108	6.30235
001-049_T0_COL_EPI_5p_N1__GATCGTATCGTGTAGT-1	8.95505	4.79771
001-049_T0_COL_EPI_5p_N1__TACTCGCAGGGTCGAT-1	9.82009	5.20465
001-049_T0_COL_EPI_5p_N1__TCGTAGAAGACTGGGT-1	9.79703	5.20023
001-049_T0_COL_EPI_5p_N1__TATCTCAGTTCGCGAC-1	9.19198	5.99909
001-049_T0_COL_EPI_5p_N1__CGCTTCATCACGATGT-1	11.0189	6.35809
001-049_T0_COL_EPI_5p_N1__ACGCCGAAGAACTCGG-1	9.93114	6.12296
001-049_T0_COL_EPI_5p_N1__AACTCCCGTTTACTCT-1	10.8796	6.54706
001-049_T0_COL_EPI_5p_N1__CGCCAAGCACAGACTT-1	10.1885	5.00557
001-049_T0_COL_EPI_5p_N1__GACGTTAAGTTGAGAT-1	11.3264	7.52488
001-049_T0_COL_EPI_5p_N1__GACTAACTCATGTGGT-1	9.50532	5.38769
001-049_T0_COL_EPI_5p_N1__TGGCGCACATGTCCTC-1	11.6912	6.55882
001-049_T0_COL_EPI_5p_N1__AAGGCAGTCGGCGGTT-1	9.51383	5.08567
001-049_T0_COL_EPI_5p_N1__GTACTTTAGGGTCTCC-1	9.34421	5.96242
001-049_T0_COL_EPI_5p_N1__GATCTAGTCTACTCAT-1	9.63284	5.96968
001-049_T0_COL_EPI_5p_N1__AAATGCCAGCCGTCGT-1	11.1555	8.04794
001-049_T0_COL_EPI_5p_N1__GGTGCGTAGATAGGAG-1	10.1885	2.91345
001-049_T0_COL_EPI_5p_N1__GCGCAGTGTAGCGCAA-1	9.85097	3.13511
001-049_T0_COL_EPI_5p_N1__CTGTGCTGTTACGACT-1	10.4421	3.67461
001-049_T0_COL_EPI_5p_N1__CATCAAGTCAAACGGG-1	9.14702	4.46911
001-049_T0_COL_EPI_5p_N1__GTCAAGTTCGGCTTGG-1	9.179	5.47445
001-049_T0_COL_EPI_5p_N1__GACTACAGTCTCCATC-1	9.42221	5.75624
001-049_T0_COL_EPI_5p_N1__CACACCTCAAACCTAC-1	9.44207	4.75312
001-049_T0_COL_EPI_5p_N1__CTCATTAAGTACACCT-1	8.9935	4.54175
001-049_T0_COL_EPI_5p_N1__GATGAGGAGAGCTGCA-1	11.8105	7.12711
001-049_T0_COL_EPI_5p_N1__GGCGTGTAGATCGATA-1	10.5519	5.64967
001-049_T0_COL_EPI_5p_N1__CACAAACTCGCAGGCT-1	9.60444	5.9108
001-049_T0_COL_EPI_5p_N1__CTCATTAAGGGAGTAA-1	9.03576	4.39868
001-049_T0_COL_EPI_5p_N1__CTGATAGGTCTCTTAT-1	9.41373	5.39335
001-049_T0_COL_EPI_5p_N1__CTGATAGCACAGACTT-1	9.87151	6.32769
001-049_T0_COL_EPI_5p_N1__CCTATTAAGTTCGATC-1	9.26823	5.16183
001-049_T0_COL_EPI_5p_N1__AGGCCGTGTGTTAAGA-1	9.81692	5.57714
001-049_T0_COL_EPI_5p_N1__TTCTTAGTCCCTTGTG-1	10.8253	5.79524
001-049_T0_COL_EPI_5p_N1__GCTCTGTAGTCATGCT-1	9.39783	5.18549
001-049_T0_COL_EPI_5p_N1__CGCGTTTCACCCATTC-1	10.9362	7.74594
001-049_T0_COL_EPI_5p_N1__GCGGGTTTCTGTCTAT-1	9.5908	5.03603
001-049_T0_COL_EPI_5p_N1__AAAGCAACAAACTGCT-1	10.1198	5.37117
001-049_T0_COL_EPI_5p_N1__CATCGGGAGGCAGGTT-1	9.67517	6.43231
001-049_T0_COL_EPI_5p_N1__TACAGTGCAAGGACAC-1	10.053	3.33641
001-049_T0_COL_EPI_5p_N1__GTTAAGCTCGAGAGCA-1	9.64363	5.45007
001-049_T0_COL_EPI_5p_N1__ATTCTACGTCGAAAGC-1	8.90962	3.34359
001-049_T0_COL_EPI_5p_N1__CAGATCAAGAGTCGGT-1	10.8585	6.27927
001-049_T0_COL_EPI_5p_N1__TCGGTAATCCTGTACC-1	10.7434	3.23197
001-049_T0_COL_EPI_5p_N1__GTGTGCGCAGGGAGAG-1	11.0353	6.35856
001-049_T0_COL_EPI_5p_N1__GTTAAGCCACGCATCG-1	9.36891	5.11221
001-049_T0_COL_EPI_5p_N1__CTTTGCGAGGGCTCTC-1	11.7911	6.55736
001-049_T0_COL_EPI_5p_N1__CTTAACTAGATATGGT-1	9.46142	6.17351
001-049_T0_COL_EPI_5p_N1__CCAGCGAAGAGTACCG-1	10.14	3.33017
001-049_T0_COL_EPI_5p_N1__TTTGCGCTCGGAATCT-1	10.1931	3.23764
001-049_T0_COL_EPI_5p_N1__ACTTGTTTCGAGAACG-1	9.81644	6.11627
001-049_T0_COL_EPI_5p_N1__CATCGAAGTGCAACTT-1	9.78054	5.08147
001-049_T0_COL_EPI_5p_N1__CTGTTTATCACTTATC-1	10.6593	2.92234
001-049_T0_COL_EPI_5p_N1__TTGTAGGAGCCAACAG-1	9.57252	5.35137
001-049_T0_COL_EPI_5p_N1__TCATTTGTCTGTCTAT-1	9.67365	5.70758
001-049_T0_COL_EPI_5p_N1__AGAATAGAGCCAACAG-1	9.65858	6.1396
001-049_T0_COL_EPI_5p_N1__TTAGTTCCACGGTAGA-1	11.2332	7.74623
001-049_T0_COL_EPI_5p_N1__GTACGTACATAACCTG-1	9.61328	3.85192
001-049_T0_COL_EPI_5p_N1__TGAGCATTCAGAGGTG-1	10.0434	6.21515
001-049_T0_COL_EPI_5p_N1__TCAATCTCAAGCTGTT-1	11.5233	7.01613
001-049_T0_COL_EPI_5p_N1__ACCAGTATCGCCATAA-1	9.04761	4.45332
001-049_T0_COL_EPI_5p_N1__CAGCCGAGTCTTGCGG-1	9.70905	4.43517
001-049_T0_COL_EPI_5p_N1__CTAAGACAGTGGTAAT-1	10.1313	5.95538
001-049_T0_COL_EPI_5p_N1__CAAGATCCAATTCCTT-1	11.424	7.42826
001-049_T0_COL_EPI_5p_N1__CACAGGCAGGCCCTCA-1	9.60903	6.29505
001-049_T0_COL_EPI_5p_N1__CCTATTAGTTGTGGAG-1	10.3383	6.38698
001-049_T0_COL_EPI_5p_N1__ATGCGATAGACACTAA-1	9.98354	2.77608
001-049_T0_COL_EPI_5p_N1__CGTAGGCAGTCAAGCG-1	9.81864	6.27799
001-049_T0_COL_EPI_5p_N1__ACGAGGACAAGCCATT-1	9.80334	6.42571
001-049_T0_COL_EPI_5p_N1__CTAGCCTCACGGTAAG-1	9.67774	6.12761
001-049_T0_COL_EPI_5p_N1__GGGAATGTCCAAGTAC-1	9.88723	3.22711
001-049_T0_COL_EPI_5p_N1__GTATCTTTCTCTTGAT-1	9.56792	6.38543
001-049_T0_COL_EPI_5p_N1__TGGCTGGTCCTTGCCA-1	9.45312	5.95659
001-049_T0_COL_EPI_5p_N1__TTTGTCACACTTAACG-1	9.84882	6.26999
001-049_T0_COL_EPI_5p_N1__ATCATCTTCGGCTACG-1	9.48481	4.23115
001-049_T0_COL_EPI_5p_N1__AATCCAGCATATACGC-1	9.50944	6.29757
001-049_T0_COL_EPI_5p_N1__CCCAATCCACCGCTAG-1	10.7303	6.43104
001-049_T0_COL_EPI_5p_N1__ACACCGGAGAGTCGGT-1	11.0769	5.33672
001-049_T0_COL_EPI_5p_N1__CTACACCGTTCGAATC-1	10.2723	3.11779
001-049_T0_COL_EPI_5p_N1__ACATGGTGTTATGCGT-1	10.0184	6.28559
001-049_T0_COL_EPI_5p_N1__ATTACTCCAGATGGGT-1	10.0786	3.14723
001-049_T0_COL_EPI_5p_N1__CCTCAGTAGGTGCTAG-1	9.01167	4.7134
001-049_T0_COL_EPI_5p_N1__TGGCCAGAGAGGTTGC-1	9.89306	3.50842
001-049_T0_COL_EPI_5p_N1__TGTCCCATCCAGTATG-1	8.93183	6.69984
001-049_T0_COL_EPI_5p_N1__GATCGATGTAGGAGTC-1	10.5049	6.10098
001-049_T0_COL_EPI_5p_N1__AGCTCTCTCGCTGATA-1	11.1575	7.25003
001-049_T0_COL_EPI_5p_N1__GTCCTCATCTCCCTGA-1	9.53917	5.40553
001-049_T0_COL_EPI_5p_N1__GCATGCGAGCTACCGC-1	9.41536	5.50305
001-049_T0_COL_EPI_5p_N1__GCTGCGATCCCATTAT-1	11.3339	7.59246
001-049_T0_COL_EPI_5p_N1__TTGGAACCAAGGACAC-1	9.9663	5.20044
001-049_T0_COL_EPI_5p_N1__TTATGCTCATTACCTT-1	9.83605	5.6821
001-049_T0_COL_EPI_5p_N1__GCTCTGTTCATGTCCC-1	9.55794	4.90485
001-049_T0_COL_EPI_5p_N1__TTCGGTCTCAGTTAGC-1	9.76784	4.54724
001-049_T0_COL_EPI_5p_N1__TCGTAGAAGTGGGATC-1	10.0701	4.38744
001-049_T0_COL_EPI_5p_N1__ACTTTCAGTAGCGATG-1	9.56978	4.30098
001-049_T0_COL_EPI_5p_N1__ACGGCCAGTGCAACTT-1	9.75586	3.29484
001-049_T0_COL_EPI_5p_N1__CGAGCACAGATAGGAG-1	11.7281	6.50656
001-049_T0_COL_EPI_5p_N1__TAGGCATCAGATCTGT-1	9.89802	6.15254
001-049_T0_COL_EPI_5p_N1__GTCTTCGTCAGTTTGG-1	10.5996	2.89713
001-049_T0_COL_EPI_5p_N1__GATCGCGTCAACCAAC-1	9.698	3.27959
001-049_T0_COL_EPI_5p_N1__CATTATCCAGTATCTG-1	9.44961	5.98149
001-049_T0_COL_EPI_5p_N1__GCAATCAAGGTAAACT-1	9.85269	6.13901
001-049_T0_COL_EPI_5p_N1__TTGCGTCTCAGTGCAT-1	11.0175	5.2416
001-049_T0_COL_EPI_5p_N1__GGGACCTAGCTGCGAA-1	10.0627	5.63454
001-049_T0_COL_EPI_5p_N1__GTATTCTCACTTAAGC-1	10.0187	4.5039
001-049_T0_COL_EPI_5p_N1__CGTGTCTTCGTCGTTC-1	9.92223	3.15208
001-049_T0_COL_EPI_5p_N1__AATCCAGTCACGCGGT-1	10.2745	6.03553
001-049_T0_COL_EPI_5p_N1__GCCTCTACAAAGGCGT-1	10.2445	4.56323
001-049_T0_COL_EPI_5p_N1__GCGACCAAGTATGACA-1	9.55682	6.36363
001-049_T0_COL_EPI_5p_N1__CACAGGCAGTCACGCC-1	10.523	6.12444
001-049_T0_COL_EPI_5p_N1__TTCTTAGTCCATGAAC-1	10.1472	2.92625
001-049_T0_COL_EPI_5p_N1__GACGCGTCAGGATCGA-1	9.51481	5.97687
001-049_T0_COL_EPI_5p_N1__TGACGGCAGTCCCACG-1	9.40793	5.07106
001-049_T0_COL_EPI_5p_N1__CAACCAATCGTATCAG-1	9.81187	6.19447
001-049_T0_COL_EPI_5p_N1__CCTTCGAAGTTGCAGG-1	9.50833	5.37214
001-049_T0_COL_EPI_5p_N1__AAGCCGCTCAGGCCCA-1	9.22245	5.3796
001-049_T0_COL_EPI_5p_N1__CATCAGACAATGAATG-1	10.4764	2.46168
001-049_T0_COL_EPI_5p_N1__GTGCGGTTCCGTCAAA-1	9.80908	6.14318
001-049_T0_COL_EPI_5p_N1__GCGAGAATCCGGGTGT-1	10.2645	6.60414
001-049_T0_COL_EPI_5p_N1__CTGCTGTCATGGGAAC-1	10.5702	6.31265
001-049_T0_COL_EPI_5p_N1__GCTGCTTGTGGCCCTA-1	9.80222	3.07759
001-049_T0_COL_EPI_5p_N1__TTAGGCACACAACGCC-1	9.87471	6.29294
001-049_T0_COL_EPI_5p_N1__AACCATGCACACCGCA-1	10.2151	2.99817
001-049_T0_COL_EPI_5p_N1__TCTATTGTCTTCAACT-1	9.89921	6.14023
001-049_T0_COL_EPI_5p_N1__ACGGGTCAGGACGAAA-1	10.1495	6.29773
001-049_T0_COL_EPI_5p_N1__GTCTCGTCAAAGTCAA-1	9.37496	4.54419
001-049_T0_COL_EPI_5p_N1__CACAAACAGTGTTTGC-1	9.33903	4.99123
001-049_T0_COL_EPI_5p_N1__CGGACACAGTTACGGG-1	9.52004	6.32866
001-049_T0_COL_EPI_5p_N1__GACCAATTCGCCAAAT-1	11.4018	6.46973
001-049_T0_COL_EPI_5p_N1__CCATGTCGTATATGGA-1	11.1914	6.91458
001-049_T0_COL_EPI_5p_N1__CACCTTGCAGTCTTCC-1	9.84702	4.68443
001-049_T0_COL_EPI_5p_N1__TTCGAAGTCACCGGGT-1	10.3646	3.04401
001-049_T0_COL_EPI_5p_N1__ATCCGAATCAGCAACT-1	11.0142	5.58572
001-049_T0_COL_EPI_5p_N1__CCGTTCATCTGTCCGT-1	9.7617	6.16921
001-049_T0_COL_EPI_5p_N1__GTATTCTTCCTGCTTG-1	9.42334	5.54122
001-049_T0_COL_EPI_5p_N1__ACGATACAGCCCAATT-1	9.84666	6.36232
001-049_T0_COL_EPI_5p_N1__AGTAGTCCAATCTACG-1	10.1403	6.37453
001-049_T0_COL_EPI_5p_N1__GAACCTATCGGCGCTA-1	10.6254	5.98486
001-049_T0_COL_EPI_5p_N1__CCTAAAGCACGGCCAT-1	9.56635	4.96876
001-049_T0_COL_EPI_5p_N1__CCTACCAGTACTCGCG-1	10.3646	6.4574
001-049_T0_COL_EPI_5p_N1__GGGCACTGTATATGGA-1	9.80159	6.12721
001-049_T0_COL_EPI_5p_N1__AGAGTGGCACATTAGC-1	10.3904	6.42107
001-049_T0_COL_EPI_5p_N1__TATCAGGAGCTTTGGT-1	9.78513	6.03266
001-049_T0_COL_EPI_5p_N1__GTACGTAAGTACGACG-1	9.24567	4.15826
001-049_T0_COL_EPI_5p_N1__TTTCCTCTCAGCATGT-1	9.78951	6.45854
001-049_T0_COL_EPI_5p_N1__GACTAACAGTTCGCGC-1	10.442	3.69302
001-049_T0_COL_EPI_5p_N1__GGCCGATTCGAATGGG-1	9.58076	4.24807
001-049_T0_COL_EPI_5p_N1__CTCACACAGTGGACGT-1	9.86253	6.17902
001-049_T0_COL_EPI_5p_N1__GCTGCGAGTGAAATCA-1	9.73862	5.21779
001-049_T0_COL_EPI_5p_N1__AGCTCTCTCTTGCCGT-1	9.62525	4.38157
001-049_T0_COL_EPI_5p_N1__GTTCTCGCATACCATG-1	10.428	6.42386
001-049_T0_COL_EPI_5p_N1__AGGGTGAAGTGTCTCA-1	10.3993	6.26387
001-049_T0_COL_EPI_5p_N1__AAGACCTGTTCTGGTA-1	9.54435	6.17552
001-049_T0_COL_EPI_5p_N1__GTCACGGCAGCTGTTA-1	10.2301	3.18174
001-049_T0_COL_EPI_5p_N1__AGTGGGAGTCTAGTGT-1	11.768	6.7074
001-049_T0_COL_EPI_5p_N1__TCAGGTAGTCCTCTTG-1	9.43767	5.30953
001-049_T0_COL_EPI_5p_N1__ACGATACAGAGCTTCT-1	9.94326	2.78953
001-049_T0_COL_EPI_5p_N1__GCTCCTATCGATGAGG-1	9.50619	5.42945
001-049_T0_COL_EPI_5p_N1__CGAGCCATCAGGATCT-1	9.64216	6.30485
001-049_T0_COL_EPI_5p_N1__TCGGGACAGTCACGCC-1	9.99869	3.49159
001-049_T0_COL_EPI_5p_N1__ACGTCAAGTGGCGAAT-1	10.1051	3.08482
001-049_T0_COL_EPI_5p_N1__TTAGGACCACCTCGGA-1	9.25616	5.03755
001-049_T0_COL_EPI_5p_N1__GGCGACTAGTACGTAA-1	10.0641	2.81934
001-049_T0_COL_EPI_5p_N1__GTTCATTTCAACTCTT-1	9.79352	6.36771
001-049_T0_COL_EPI_5p_N1__ACCAGTAGTTGGAGGT-1	10.2079	6.21287
001-049_T0_COL_EPI_5p_N1__CCACTACGTAAAGGAG-1	10.2103	6.05976
001-049_T0_COL_EPI_5p_N1__CACTCCATCTTTAGTC-1	10.7806	5.43122
001-049_T0_COL_EPI_5p_N1__GCCTCTAGTGGGTATG-1	9.30201	5.93823
001-049_T0_COL_EPI_5p_N1__AAGGCAGCACATTTCT-1	9.38062	5.46651
001-049_T0_COL_EPI_5p_N1__TTGGCAAGTCAGAGGT-1	9.23704	5.13521
001-049_T0_COL_EPI_5p_N1__CGGAGCTCAAAGGAAG-1	10.3971	5.15186
001-049_T0_COL_EPI_5p_N1__CATATTCAGGTAGCTG-1	10.3369	6.35734
001-049_T0_COL_EPI_5p_N1__TTTGTCACACGGTAGA-1	9.62394	5.97132
001-049_T0_COL_EPI_5p_N1__AGCTCCTTCATTATCC-1	10.42	3.24308
001-049_T0_COL_EPI_5p_N1__AACTGGTCACATCTTT-1	9.5202	5.46165
001-049_T0_COL_EPI_5p_N1__GCGAGAAAGGATGGTC-1	9.84323	4.35639
001-049_T0_COL_EPI_5p_N1__ACGCCAGAGCTGCAAG-1	9.76224	6.1939
001-049_T0_COL_EPI_5p_N1__AACTCTTCAAAGGAAG-1	10.6733	2.80571
001-049_T0_COL_EPI_5p_N1__CACATAGAGTTGTCGT-1	9.41402	5.38561
001-049_T0_COL_EPI_5p_N1__GATTCAGTCGGCTTGG-1	9.67386	4.45323
001-049_T0_COL_EPI_5p_N1__CCATTCGCACAGAGGT-1	10.1013	2.37426
001-049_T0_COL_EPI_5p_N1__GATGCTAAGTTCGATC-1	10.1995	6.39062
001-049_T0_COL_EPI_5p_N1__TCGGTAACAGCGTAAG-1	9.68806	5.71655
001-049_T0_COL_EPI_5p_N1__GTGTGCGGTTATGCGT-1	10.3882	6.13871
001-049_T0_COL_EPI_5p_N1__CACCACTGTCTGCAAT-1	10.2596	4.95965
001-049_T0_COL_EPI_5p_N1__AGAGCTTAGAAACGCC-1	9.46359	4.8461
001-049_T0_COL_EPI_5p_N1__CTGCGGACAGAGTGTG-1	9.27619	3.85429
001-049_T0_COL_EPI_5p_N1__TGGCCAGGTAGGGACT-1	9.01648	5.61926
001-049_T0_COL_EPI_5p_N1__TGGCTGGTCTGGGCCA-1	9.73055	5.39144
001-049_T0_COL_EPI_5p_N1__TTTCCTCTCACATACG-1	9.91267	6.27791
001-049_T0_COL_EPI_5p_N1__CCAGCGAAGGTTACCT-1	11.4288	7.83211
001-049_T0_COL_EPI_5p_N1__TCAGATGTCTCTGCTG-1	9.91006	3.10202
001-049_T0_COL_EPI_5p_N1__GTGAAGGTCTATCGCC-1	10.0901	4.05243
001-049_T0_COL_EPI_5p_N1__CGGAGTCCATCCTAGA-1	9.27038	5.04456
001-049_T0_COL_EPI_5p_N1__GTCCTCACAAGCCTAT-1	9.87061	4.95001
001-049_T0_COL_EPI_5p_N1__AGGTCCGCACCGTTGG-1	9.51514	5.23024
001-049_T0_COL_EPI_5p_N1__CCGTACTCAGACGCTC-1	10.0114	2.90386
001-049_T0_COL_EPI_5p_N1__TTCTCAAAGCTAGGCA-1	9.65199	4.46244
001-049_T0_COL_EPI_5p_N1__CCTATTAAGGGCACTA-1	9.20422	5.59298
001-049_T0_COL_EPI_5p_N1__CATCGGGTCTGATACG-1	9.80905	6.34944
001-049_T0_COL_EPI_5p_N1__GGAGCAACATTGGGCC-1	10.1382	2.5937
001-049_T0_COL_EPI_5p_N1__GTGCTTCCACAGGCCT-1	9.87756	6.23676
001-049_T0_COL_EPI_5p_N1__AGCGGTCCAGCTGTTA-1	9.08736	4.74752
001-049_T0_COL_EPI_5p_N1__AGTCTTTAGCGGATCA-1	9.79777	6.31816
001-049_T0_COL_EPI_5p_N1__CCTATTACAGATGGGT-1	11.4662	6.23691
001-049_T0_COL_EPI_5p_N1__CGTGAGCTCAATACCG-1	9.52499	6.26004
001-049_T0_COL_EPI_5p_N1__TACAGTGAGTAGGTGC-1	9.04774	5.40768
001-049_T0_COL_EPI_5p_N1__CACACTCCAAGCGTAG-1	11.847	6.36931
001-049_T0_COL_EPI_5p_N1__ACTGCTCCATTGCGGC-1	10.6207	6.9883
001-049_T0_COL_EPI_5p_N1__GCGAGAATCAGCACAT-1	9.52818	5.16225
001-049_T0_COL_EPI_5p_N1__TACTCATTCACAACGT-1	10.1302	3.14232
001-049_T0_COL_EPI_5p_N1__TTTGCGCCACATCCAA-1	9.91239	2.91895
001-049_T0_COL_EPI_5p_N1__GGCCGATTCCGGCACA-1	9.71777	5.53834
001-049_T0_COL_EPI_5p_N1__CGAGCACTCATAGCAC-1	11.3483	7.62979
001-049_T0_COL_EPI_5p_N1__GGGTTGCGTAAGAGGA-1	9.15421	5.32713
001-049_T0_COL_EPI_5p_N1__TCAACGAAGATGCCTT-1	9.85828	6.40674
001-049_T0_COL_EPI_5p_N1__CTCCTAGCATCACAAC-1	9.90119	6.163
001-049_T0_COL_EPI_5p_N1__CGTGTAATCGCCTGAG-1	9.32643	5.89736
001-049_T0_COL_EPI_5p_N1__TGCGTGGGTCATATGC-1	9.74898	5.9269
001-049_T0_COL_EPI_5p_N1__AACCGCGTCCTAGGGC-1	9.68873	5.44212
001-049_T0_COL_EPI_5p_N1__CATGACATCAAACCGT-1	9.63854	6.46083
001-049_T0_COL_EPI_5p_N1__TTAACTCAGATCCTGT-1	8.86234	4.90253
001-049_T0_COL_EPI_5p_N1__TTAGTTCAGCGACGTA-1	9.41694	5.94722
001-049_T0_COL_EPI_5p_N1__GCCAAATCATCCCACT-1	10.1553	2.72891
001-049_T0_COL_EPI_5p_N1__AGGGTGACAGGATTGG-1	9.45637	4.45572
001-049_T0_COL_EPI_5p_N1__CCACTACTCGATGAGG-1	11.2492	7.66739
001-049_T0_COL_EPI_5p_N1__GGGACCTAGAGCTGGT-1	10.7503	5.84837
001-049_T0_COL_EPI_5p_N1__AGATCTGCAAAGGTGC-1	9.43655	6.07171
001-049_T0_COL_EPI_5p_N1__AGGGATGTCCTTTACA-1	9.16252	4.51062
001-049_T0_COL_EPI_5p_N1__CCCTCCTTCTGCGGCA-1	9.58363	6.16445
001-049_T0_COL_EPI_5p_N1__AGGGATGGTGTGAATA-1	9.2728	5.41146
001-049_T0_COL_EPI_5p_N1__CCAGCGAAGGGCTCTC-1	10.8487	5.56099
001-049_T0_COL_EPI_5p_N1__TGAGAGGTCAACCATG-1	10.1307	3.17788
001-049_T0_COL_EPI_5p_N1__GCTCCTACAGCCTTGG-1	9.53141	5.42369
001-049_T0_COL_EPI_5p_N1__ACTTTCAGTTGGTTTG-1	10.3282	2.8958
001-049_T0_COL_EPI_5p_N1__CACACAACATCGGTTA-1	11.6724	6.52274
001-049_T0_COL_EPI_5p_N1__GTTTCTATCAGAGACG-1	9.30181	5.29638
001-049_T0_COL_EPI_5p_N1__AACTCTTCAAGCCTAT-1	11.4449	7.42054
001-049_T0_COL_EPI_5p_N1__GAACCTAGTGCAGTAG-1	9.58809	5.24096
001-049_T0_COL_EPI_5p_N1__TTTACTGTCTGGTGTA-1	9.83181	5.33148
001-049_T0_COL_EPI_5p_N1__CAGCAGCTCATCTGTT-1	8.9184	5.61115
001-049_T0_COL_EPI_5p_N1__TACTCATAGCATCATC-1	10.0439	2.84122
001-049_T0_COL_EPI_5p_N1__TGGCGCAAGGAATTAC-1	9.88248	6.35975
001-049_T0_COL_EPI_5p_N1__TTGGAACAGTGGTAGC-1	9.50055	5.92491
001-049_T0_COL_EPI_5p_N1__CGGACTGTCGTAGATC-1	9.69379	4.28187
001-049_T0_COL_EPI_5p_N1__TGTTCCGTCTTGTTTG-1	9.90497	2.97756
001-049_T0_COL_EPI_5p_N1__CACACAACAAGCGCTC-1	9.47112	6.21937
001-049_T0_COL_EPI_5p_N1__TGCTACCTCATCGGAT-1	9.40225	5.9169
001-049_T0_COL_EPI_5p_N1__TCAGCTCAGCTAGGCA-1	9.92559	6.44553
001-049_T0_COL_EPI_5p_N1__GCTGCTTTCGCCATAA-1	11.092	5.45143
001-049_T0_COL_EPI_5p_N1__CTCCTAGGTCAACATC-1	9.78454	5.94034
001-049_T0_COL_EPI_5p_N1__GTACTCCGTGTGAAAT-1	10.3356	3.18992
001-049_T0_COL_EPI_5p_N1__CGTGAGCTCGTCTGCT-1	9.64669	4.0926
001-049_T0_COL_EPI_5p_N1__GCAAACTGTAGCGTCC-1	11.1203	6.21986
001-049_T0_COL_EPI_5p_N1__GGACAAGGTGACTCAT-1	10.3433	6.0247
001-049_T0_COL_EPI_5p_N1__ATGCGATGTGGGTCAA-1	9.63161	6.14048
001-049_T0_COL_EPI_5p_N1__TCTGGAATCCGCTGTT-1	10.4668	3.10248
001-049_T0_COL_EPI_5p_N1__ACCTTTAGTCCAGTAT-1	9.82229	6.32322
001-049_T0_COL_EPI_5p_N1__ATCATGGGTCATGCCG-1	11.3991	6.30824
001-049_T0_COL_EPI_5p_N1__CTTCTCTCAGACGTAG-1	9.5109	6.18716
001-049_T0_COL_EPI_5p_N1__TACGGGCGTTAAGTAG-1	9.09609	3.96043
001-049_T0_COL_EPI_5p_N1__GCGCCAACAAGACACG-1	9.87908	4.81551
001-049_T0_COL_EPI_5p_N1__AACCATGAGACCACGA-1	9.82869	4.66992
001-049_T0_COL_EPI_5p_N1__ATCCGAAGTTAGAACA-1	9.82761	4.71368
001-049_T0_COL_EPI_5p_N1__GGAAAGCAGACTGTAA-1	10.2215	3.05521
001-049_T0_COL_EPI_5p_N1__AAAGATGGTGCAGACA-1	10.6005	2.97373
001-049_T0_COL_EPI_5p_N1__TAGAGCTAGACCTAGG-1	10.4823	6.18559
001-049_T0_COL_EPI_5p_N1__CATCGGGGTAGCACGA-1	11.6207	6.33546
001-049_T0_COL_EPI_5p_N1__TTGTAGGCACGTCTCT-1	9.70739	6.32309
001-049_T0_COL_EPI_5p_N1__ACCGTAATCGTATCAG-1	9.67081	3.29326
001-049_T0_COL_EPI_5p_N1__TGGTTCCGTACAGTTC-1	9.63573	5.59841
001-049_T0_COL_EPI_5p_N1__TTTGGTTAGCGGCTTC-1	9.62771	6.03029
001-049_T0_COL_EPI_5p_N1__ACTTACTTCTGAGTGT-1	10.3544	3.0869
001-049_T0_COL_EPI_5p_N1__CGCGTTTAGCAGCGTA-1	10.2826	5.26289
001-049_T0_COL_EPI_5p_N1__ATGGGAGCAAGTACCT-1	9.47799	5.85207
001-049_T0_COL_EPI_5p_N1__TACACGACATAAAGGT-1	9.67231	6.22425
001-049_T0_COL_EPI_5p_N1__CGGAGCTAGGTGGGTT-1	10.1468	6.79173
001-049_T0_COL_EPI_5p_N1__TGTGGTAAGGCGTACA-1	9.40703	5.40141
001-049_T0_COL_EPI_5p_N1__CGTTCTGCAATGGATA-1	9.77639	6.0609
001-049_T0_COL_EPI_5p_N1__ACTTACTGTTGAGGTG-1	9.93606	4.66464
001-049_T0_COL_EPI_5p_N1__TGAGAGGTCTCGTTTA-1	9.55181	6.22371
001-049_T0_COL_EPI_5p_N1__TGTATTCAGTACCGGA-1	9.65084	4.17875
001-049_T0_COL_EPI_5p_N1__ACTGCTCAGTTAGCGG-1	10.0813	3.46559
001-049_T0_COL_EPI_5p_N1__TCAACGAAGTGGTCCC-1	11.6983	6.56053
001-049_T0_COL_EPI_5p_N1__CTTCTCTAGCTAACTC-1	9.98406	3.06898
001-049_T0_COL_EPI_5p_N1__CTGTTTATCCGCATCT-1	9.61906	5.34555
001-049_T0_COL_EPI_5p_N1__GCTGCGACATAGAAAC-1	10.6153	6.26978
001-049_T0_COL_EPI_5p_N1__CTCTACGCAGGAATGC-1	9.45664	6.00983
001-049_T0_COL_EPI_5p_N1__TAGACCAAGTAGGCCA-1	9.11632	5.03768
001-049_T0_COL_EPI_5p_N1__TTCGGTCGTACGACCC-1	9.16913	4.08377
001-049_T0_COL_EPI_5p_N1__ATTGGACTCCCGACTT-1	10.3983	6.12898
001-049_T0_COL_EPI_5p_N1__GACCAATCAATCGGTT-1	9.60986	6.14001
001-049_T0_COL_EPI_5p_N1__GATCGCGCAACTGCGC-1	9.86244	5.35858
001-049_T0_COL_EPI_5p_N1__AGATCTGGTCTCGTTC-1	9.12617	5.47927
001-049_T0_COL_EPI_5p_N1__GGCAATTTCTGGCGTG-1	8.95663	5.52708
001-049_T0_COL_EPI_5p_N1__CTAGCCTGTTTAGCTG-1	11.0903	6.36186
001-049_T0_COL_EPI_5p_N1__CGCGTTTAGATCTGAA-1	10.1823	6.18232
001-049_T0_COL_EPI_5p_N1__TGACGGCCATGTTGAC-1	9.84137	4.53054
001-049_T0_COL_EPI_5p_N1__TATCTCATCCCAAGAT-1	9.45167	5.33486
001-049_T0_COL_EPI_5p_N1__TAGGCATTCAGAGACG-1	9.97326	5.14803
001-049_T0_COL_EPI_5p_N1__ACGAGCCCATGCTAGT-1	9.76314	4.39221
001-049_T0_COL_EPI_5p_N1__GGCAATTCAATGGTCT-1	10.2281	6.28759
001-049_T0_COL_EPI_5p_N1__CGTTGGGAGCTAGTCT-1	9.0462	5.39166
001-049_T0_COL_EPI_5p_N1__TTTGCGCTCTTGTACT-1	9.46909	5.13865
001-049_T0_COL_EPI_5p_N1__GCAGCCACATCACGAT-1	9.6044	4.58047
001-049_T0_COL_EPI_5p_N1__CAAGGCCAGCTTCGCG-1	9.82921	6.14935
001-049_T0_COL_EPI_5p_N1__CATGGCGCAGCTCCGA-1	9.99205	6.38267
001-049_T0_COL_EPI_5p_N1__GGCTCGAGTCGCTTTC-1	9.52162	2.90589
001-049_T0_COL_EPI_5p_N1__ACTTGTTAGCGTGAGT-1	8.72629	5.41808
001-049_T0_COL_EPI_5p_N1__AGAGCGAGTTTCGCTC-1	9.55698	5.23124
001-049_T0_COL_EPI_5p_N1__CTTAGGAAGAGTTGGC-1	9.19975	4.08202
001-049_T0_COL_EPI_5p_N1__TGCGGGTAGTGCGTGA-1	9.50147	5.85943
001-049_T0_COL_EPI_5p_N1__GCTGCAGAGAACTGTA-1	9.64302	4.56434
001-049_T0_COL_EPI_5p_N1__CTAACTTTCACTTCAT-1	9.80766	6.3433
001-049_T0_COL_EPI_5p_N1__CTGGTCTGTTCAGGCC-1	9.82597	3.11956
001-049_T0_COL_EPI_5p_N1__TCGGGACTCACCGGGT-1	9.5877	4.33779
001-049_T0_COL_EPI_5p_N1__GACTAACTCTCGCTTG-1	10.1348	6.70515
001-049_T0_COL_EPI_5p_N1__TTCCCAGTCCTCGCAT-1	9.3902	3.88657
001-049_T0_COL_EPI_5p_N1__GCATGATTCTAGCACA-1	9.59788	5.93835
001-049_T0_COL_EPI_5p_N1__AAATGCCGTTACGTCA-1	9.50186	6.41185
001-049_T0_COL_EPI_5p_N1__TGCCCATAGTCGAGTG-1	11.5881	7.15604
001-049_T0_COL_EPI_5p_N1__CACCACTTCAACACTG-1	9.84294	4.72173
001-049_T0_COL_EPI_5p_N1__CTAATGGCACTTCTGC-1	9.36058	4.3225
001-049_T0_COL_EPI_5p_N1__ATCCGAAGTTAAGGGC-1	10.0247	2.74658
001-049_T0_COL_EPI_5p_N1__TTCGGTCGTGTTGGGA-1	10.9185	7.60496
001-049_T0_COL_EPI_5p_N1__TGACTTTTCAAACGGG-1	11.8322	6.39211
001-049_T0_COL_EPI_5p_N1__TGGGAAGCACACTGCG-1	10.2303	5.59483
001-049_T0_COL_EPI_5p_N1__CCTAGCTGTAAGCACG-1	9.56626	5.56856
001-049_T0_COL_EPI_5p_N1__TGGGAAGAGTTGTCGT-1	10.1244	5.7817
001-049_T0_COL_EPI_5p_N1__TCTTTCCTCCCTGACT-1	9.31666	6.04683
001-049_T0_COL_EPI_5p_N1__ACGATACGTTGCGTTA-1	8.9418	5.21091
001-049_T0_COL_EPI_5p_N1__TCAGCAAAGCTAGTTC-1	9.82715	6.0333
001-049_T0_COL_EPI_5p_N1__CGGTTAAGTGATAAAC-1	10.371	6.42149
001-049_T0_COL_EPI_5p_N1__TCAGCAAAGAAGGCCT-1	9.83832	5.08125
001-049_T0_COL_EPI_5p_N1__GGACAGATCCCTTGCA-1	9.53775	4.31898
001-049_T0_COL_EPI_5p_N1__AGCTCCTCACTAAGTC-1	9.38966	5.30157
001-049_T0_COL_EPI_5p_N1__CTCTAATAGATGAGAG-1	9.49708	4.79323
001-049_T0_COL_EPI_5p_N1__CATTATCCACCTCGGA-1	10.4014	2.88661
001-049_T0_COL_EPI_5p_N1__GACTGCGGTGACCAAG-1	9.27144	3.93477
001-049_T0_COL_EPI_5p_N1__CTCGGAGAGTCCGTAT-1	9.97435	3.0857
001-049_T0_COL_EPI_5p_N1__AGCGTATGTTCAGACT-1	9.64535	6.08037
001-049_T0_COL_EPI_5p_N1__TTTCCTCGTCAAAGCG-1	9.33968	3.94472
001-049_T0_COL_EPI_5p_N1__TTCTTAGTCCCTGACT-1	10.1945	3.32361
001-049_T0_COL_EPI_5p_N1__GATCAGTGTGCAGGTA-1	10.1593	3.13105
001-049_T0_COL_EPI_5p_N1__AAACCTGGTCAACTGT-1	9.59929	5.0379
001-049_T0_COL_EPI_5p_N1__GACTGCGAGTATCGAA-1	10.7468	5.19812
001-049_T0_COL_EPI_5p_N1__TATTACCTCTAAGCCA-1	9.55391	5.62239
001-049_T0_COL_EPI_5p_N1__GAACATCGTGCAGGTA-1	9.75458	5.3191
001-049_T0_COL_EPI_5p_N1__CCTCTGAAGATCACGG-1	9.43691	4.62264
001-049_T0_COL_EPI_5p_N1__TACTTGTCATTGTGCA-1	8.85768	5.59397
001-049_T0_COL_EPI_5p_N1__TACTCATTCCTGTAGA-1	9.57437	5.284
001-049_T0_COL_EPI_5p_N1__GCTCTGTCATGTTGAC-1	10.6388	5.2871
001-049_T0_COL_EPI_5p_N1__CGCTGGACACAGACAG-1	9.37015	3.98195
001-049_T0_COL_EPI_5p_N1__GAATAAGGTGATGCCC-1	9.62478	6.20836
001-049_T0_COL_EPI_5p_N1__CAGCATACACACTGCG-1	9.75496	2.87857
001-049_T0_COL_EPI_5p_N1__TCGGTAACAGATTGCT-1	9.56974	6.1135
001-049_T0_COL_EPI_5p_N1__GTATCTTGTGAAAGAG-1	9.04382	5.59142
001-049_T0_COL_EPI_5p_N1__CGAGCCACATATGGTC-1	9.70715	5.30425
001-049_T0_COL_EPI_5p_N1__GTATTCTTCAACGAAA-1	11.0746	6.39606
001-049_T0_COL_EPI_5p_N1__CTGAAGTTCGCTTAGA-1	9.92702	4.4526
001-049_T0_COL_EPI_5p_N1__TTGGAACGTCCCTACT-1	10.7996	5.04108
001-049_T0_COL_EPI_5p_N1__GATTCAGGTAGCGATG-1	9.7105	5.34243
001-049_T0_COL_EPI_5p_N1__CGACCTTAGAATGTTG-1	9.70112	6.4252
001-049_T0_COL_EPI_5p_N1__TATCTCAGTGCCTGGT-1	9.61519	4.88196
001-049_T0_COL_EPI_5p_N1__GCATACAGTGTTTGTG-1	9.66947	5.04118
001-049_T0_COL_EPI_5p_N1__ACACTGAAGCTGAACG-1	10.0944	3.22207
001-049_T0_COL_EPI_5p_N1__TCGAGGCTCAGAGCTT-1	10.4167	3.2649
001-049_T0_COL_EPI_5p_N1__GGATTACAGCGTAATA-1	9.80553	6.51573
001-049_T0_COL_EPI_5p_N1__GCACTCTTCATTTGGG-1	9.16553	4.06247
001-049_T0_COL_EPI_5p_N1__ACGGCCAGTAGGCATG-1	8.98604	5.26854
001-049_T0_COL_EPI_5p_N1__CGACTTCTCACTTCAT-1	9.75621	6.22096
001-049_T0_COL_EPI_5p_N1__TCGTACCTCTGCTGTC-1	9.09737	4.07271
001-049_T0_COL_EPI_5p_N1__TCTGGAATCTTATCTG-1	9.36092	5.30473
001-049_T0_COL_EPI_5p_N1__GGGTTGCTCGTCTGCT-1	9.66011	5.24813
001-049_T0_COL_EPI_5p_N1__GTACTCCTCTCTAAGG-1	9.60772	6.23564
001-049_T0_COL_EPI_5p_N1__TGTGGTAAGGAGCGAG-1	9.07229	4.80007
001-049_T0_COL_EPI_5p_N1__CAAGAAAGTGCACCAC-1	9.56082	6.31587
001-049_T0_COL_EPI_5p_N1__GGCAATTAGCCAGGAT-1	8.85667	5.40167
001-049_T0_COL_EPI_5p_N1__GCAGCCAAGCAGGTCA-1	8.80396	5.32674
001-049_T0_COL_EPI_5p_N1__TCTTCGGGTGTGAATA-1	9.25505	6.09407
001-049_T0_COL_EPI_5p_N1__TGACGGCGTCTTGCGG-1	9.12993	3.94523
001-049_T0_COL_EPI_5p_N1__TTGCGTCAGCATCATC-1	10.1285	6.05987
001-049_T0_COL_EPI_5p_N1__CAAGTTGAGCTGAACG-1	9.85666	6.24477
001-049_T0_COL_EPI_5p_N1__CATGACAAGGAATGGA-1	9.49851	6.27482
001-049_T0_COL_EPI_5p_N1__TAAACCGCATCGACGC-1	9.93191	2.71137
001-049_T0_COL_EPI_5p_N1__AAAGCAAAGCCAGTTT-1	10.2171	2.85202
001-049_T0_COL_EPI_5p_N1__TCTCATATCGGACAAG-1	10.7221	5.39068
001-049_T0_COL_EPI_5p_N1__CTAACTTAGCGTGAGT-1	11.9138	6.62615
001-049_T0_COL_EPI_5p_N1__TCGAGGCCATGACGGA-1	9.18331	4.76123
001-049_T0_COL_EPI_5p_N1__CGTCCATCAGGCAGTA-1	9.35096	3.94041
001-049_T0_COL_EPI_5p_N1__TAGGCATTCATAGCAC-1	9.06169	4.01689
001-049_T0_COL_EPI_5p_N1__GACTACAGTACAGTGG-1	9.70326	5.69439
001-049_T0_COL_EPI_5p_N1__ACGGGCTGTCGGATCC-1	9.81728	5.01876
001-049_T0_COL_EPI_5p_N1__CCTCTGACATTCCTCG-1	10.3685	5.55233
001-049_T0_COL_EPI_5p_N1__TTCTCCTAGAGTAATC-1	9.50594	5.23873
001-049_T0_COL_EPI_5p_N1__AAACCTGTCACATGCA-1	9.65619	6.27904
001-049_T0_COL_EPI_5p_N1__CTACATTCACTACAGT-1	9.33252	5.59731
001-049_T0_COL_EPI_5p_N1__CTCACACTCGCGGATC-1	9.08152	5.10321
001-049_T0_COL_EPI_5p_N1__GACTAACCAGGACGTA-1	9.58006	6.28136
001-049_T0_COL_EPI_5p_N1__CGCGTTTGTGATAAGT-1	9.68029	6.31472
001-049_T0_COL_EPI_5p_N1__GTTCATTGTTCCACGG-1	9.87924	6.66355
001-049_T0_COL_EPI_5p_N1__AATCGGTAGGCGTACA-1	9.74653	3.24641
001-049_T0_COL_EPI_5p_N1__TGTGGTAAGCCTTGAT-1	8.81371	5.38357
001-049_T0_COL_EPI_5p_N1__ATGGGAGGTCCTCCAT-1	9.24139	5.53636
001-049_T0_COL_EPI_5p_N1__ACGCCAGTCCTTGACC-1	9.77076	5.27643
001-049_T0_COL_EPI_5p_N1__ATCACGAAGTACGCGA-1	9.10529	5.5027
001-049_T0_COL_EPI_5p_N1__TCATTACCAAGGTTCT-1	9.59816	6.40282
001-049_T0_COL_EPI_5p_N1__TCACAAGAGACTAGGC-1	9.56089	5.30744
001-049_T0_COL_EPI_5p_N1__TGCCCATGTACAAGTA-1	9.53919	5.23327
001-049_T0_COL_EPI_5p_N1__AGTCTTTAGGTCATCT-1	9.61796	5.41974
001-049_T0_COL_EPI_5p_N1__GAGTCCGTCCTGCAGG-1	9.603	6.23261
001-049_T0_COL_EPI_5p_N1__TGTATTCTCCTGCAGG-1	9.85426	6.64693
001-049_T0_COL_EPI_5p_N1__TGTATTCAGCCCTAAT-1	10.037	2.86371
001-049_T0_COL_EPI_5p_N1__TTGAACGGTCTAGCGC-1	9.98686	6.62978
001-049_T0_COL_EPI_5p_N1__ACATACGGTAGCACGA-1	9.53069	6.03472
001-049_T0_COL_EPI_5p_N1__TGAGGGAAGCCGGTAA-1	9.74915	4.34263
001-049_T0_COL_EPI_5p_N1__CTAAGACCAGCTCCGA-1	9.94602	4.54714
001-049_T0_COL_EPI_5p_N1__ACGCCGAAGCTATGCT-1	10.1016	2.79397
001-049_T0_COL_EPI_5p_N1__AGGGTGACATGGGACA-1	11.7398	7.07425
001-049_T0_COL_EPI_5p_N1__GGGCATCTCGCCTGTT-1	9.80755	5.35722
001-049_T0_COL_EPI_5p_N1__GCTTGAAAGAAGAAGC-1	9.84131	3.10285
001-049_T0_COL_EPI_5p_N1__CCATTCGCAATCCAAC-1	9.59865	6.45703
001-049_T0_COL_EPI_5p_N1__TCATTACAGTTTGCGT-1	9.56932	4.84486
001-049_T0_COL_EPI_5p_N1__TGATTTCCAAACCTAC-1	9.48102	5.59531
001-049_T0_COL_EPI_5p_N1__CCTTCGATCGCCATAA-1	10.0434	6.36182
001-049_T0_COL_EPI_5p_N1__AAAGATGCACAGACAG-1	8.95331	5.38681
001-049_T0_COL_EPI_5p_N1__CTCGGGATCTCTAAGG-1	9.55181	5.5308
001-049_T0_COL_EPI_5p_N1__GTAACTGGTCGAATCT-1	9.39429	6.09601
001-049_T0_COL_EPI_5p_N1__TATCAGGCAATGTAAG-1	9.66521	5.71077
001-049_T0_COL_EPI_5p_N1__TACGGGCGTTTAGCTG-1	10.4076	5.29005
001-049_T0_COL_EPI_5p_N1__GTCGGGTCATCTCGCT-1	8.97152	5.55409
001-049_T0_COL_EPI_5p_N1__TCCACACAGCTGAACG-1	9.94058	6.16408
001-049_T0_COL_EPI_5p_N1__TAGACCAGTCTTCTCG-1	9.68774	6.45058
001-049_T0_COL_EPI_5p_N1__AGCTTGAGTCCAGTAT-1	9.15649	5.49458
001-049_T0_COL_EPI_5p_N1__GCATACACAAGTACCT-1	9.44661	6.13869
001-049_T0_COL_EPI_5p_N1__CCTCAGTGTGTTTGGT-1	9.89273	4.72515
001-049_T0_COL_EPI_5p_N1__GGAGCAAGTACCCAAT-1	10.1538	2.87686
001-049_T0_COL_EPI_5p_N1__CTAGTGATCCGCGGTA-1	9.7836	5.75339
001-049_T0_COL_EPI_5p_N1__CGCGGTAGTCCAGTGC-1	10.086	6.66518
001-049_T0_COL_EPI_5p_N1__CATCAAGTCACTATTC-1	9.24099	5.08815
001-049_T0_COL_EPI_5p_N1__AAGGTTCAGTACATGA-1	9.68507	5.25833
001-049_T0_COL_EPI_5p_N1__CTCGTACAGTATTGGA-1	10.5042	3.37256
001-049_T0_COL_EPI_5p_N1__CAAGTTGTCTGCGGCA-1	9.17893	3.92112
001-049_T0_COL_EPI_5p_N1__GACGTTAGTGCTGTAT-1	10.1364	2.6096
001-049_T0_COL_EPI_5p_N1__GGCCGATTCATAGCAC-1	9.63587	4.26437
001-049_T0_COL_EPI_5p_N1__TGTATTCCAAGCCTAT-1	9.61509	6.28174
001-049_T0_COL_EPI_5p_N1__TAGACCATCGCACTCT-1	9.74605	6.21811
001-049_T0_COL_EPI_5p_N1__CACATTTTCTCAAACG-1	8.98396	5.54383
001-049_T0_COL_EPI_5p_N1__AGTGGGAGTCGGATCC-1	9.8344	5.93743
001-049_T0_COL_EPI_5p_N1__GTCCTCAAGCGTGTCC-1	9.14078	4.55855
001-049_T0_COL_EPI_5p_N1__CCTAGCTAGAGCTGGT-1	9.59785	6.2214
001-049_T0_COL_EPI_5p_N1__AGCGTATGTCGGCACT-1	10.0877	3.18349
001-049_T0_COL_EPI_5p_N1__AGCTCCTTCACCGTAA-1	9.90014	6.03912
001-049_T0_COL_EPI_5p_N1__GTTACAGGTACATGTC-1	9.6263	6.16093
001-049_T0_COL_EPI_5p_N1__TGTGGTAGTGCTAGCC-1	9.62077	4.66466
001-049_T0_COL_EPI_5p_N1__TACGGTAGTTAGTGGG-1	8.65369	4.45664
001-049_T0_COL_EPI_5p_N1__ACGATACGTGGGTCAA-1	9.45192	4.0962
001-049_T0_COL_EPI_5p_N1__TCAGGTATCACCGTAA-1	9.5659	6.14857
001-049_T0_COL_EPI_5p_N1__CTCGGGAAGCTGGAAC-1	11.1262	7.59708
001-049_T0_COL_EPI_5p_N1__CTACATTCACGGTAAG-1	9.25406	4.67833
001-049_T0_COL_EPI_5p_N1__CTTAACTAGACGCTTT-1	9.82906	5.6907
001-049_T0_COL_EPI_5p_N1__GGGTCTGAGTCTCGGC-1	9.22882	3.72718
001-049_T0_COL_EPI_5p_N1__CGCTATCGTTTGACTG-1	9.77694	5.1574
001-049_T0_COL_EPI_5p_N1__CCGTTCATCTTGCATT-1	9.98617	2.83337
001-049_T0_COL_EPI_5p_N1__CCGTGGATCGTTGACA-1	10.2623	3.30901
001-049_T0_COL_EPI_5p_N1__TTTGCGCTCTTGACGA-1	9.71166	5.09348
001-049_T0_COL_EPI_5p_N1__TCTTTCCGTTAAGGGC-1	10.0183	2.64545
001-049_T0_COL_EPI_5p_N1__GGTGCGTCAGACAAAT-1	9.41906	5.97191
001-049_T0_COL_EPI_5p_N1__CGTAGGCCATTGGGCC-1	10.0845	6.04623
001-049_T0_COL_EPI_5p_N1__ATAACGCTCAGTTGAC-1	8.85489	5.23
001-049_T0_COL_EPI_5p_N1__GCGCGATAGAACTGTA-1	8.88888	5.42363
001-049_T0_COL_EPI_5p_N1__TGCGCAGAGTAACCCT-1	10.3722	3.33386
001-049_T0_COL_EPI_5p_N1__TGTATTCTCATTGCCC-1	9.80258	2.67949
001-049_T0_COL_EPI_5p_N1__AGGGTGATCTGGCGTG-1	10.0849	2.95008
001-049_T0_COL_EPI_5p_N1__AGCGTATAGCTAAGAT-1	8.93977	4.39161
001-049_T0_COL_EPI_5p_N1__AGCAGCCAGCTCTCGG-1	10.2979	2.82469
001-049_T0_COL_EPI_5p_N1__ATTATCCCAAGTACCT-1	9.39635	6.20075
001-049_T0_COL_EPI_5p_N1__GAACATCAGCTGCCCA-1	9.56949	6.10434
001-049_T0_COL_EPI_5p_N1__ACTTGTTGTTACCGAT-1	9.67188	4.97657
001-049_T0_COL_EPI_5p_N1__GACTGCGTCGAATCCA-1	9.4577	6.20785
001-049_T0_COL_EPI_5p_N1__CTCGTACTCCTTTCGG-1	9.3135	3.91901
001-049_T0_COL_EPI_5p_N1__ATCCACCGTGTGCGTC-1	10.0673	2.71743
001-049_T0_COL_EPI_5p_N1__CCGGTAGTCACCTTAT-1	10.0374	5.35089
001-049_T0_COL_EPI_5p_N1__TTGCCGTAGCTGAACG-1	9.39785	3.85985
001-049_T0_COL_EPI_5p_N1__TTAGTTCCAAGCGCTC-1	10.802	6.57908
001-049_T0_COL_EPI_5p_N1__AGACGTTCAGAGCCAA-1	9.13485	5.43992
001-049_T0_COL_EPI_5p_N1__CGGACACCAGTATCTG-1	9.18846	4.12954
001-049_T0_COL_EPI_5p_N1__CCTCAGTGTTCACGGC-1	9.09996	3.88747
001-049_T0_COL_EPI_5p_N1__GCTGCAGGTTGAGGTG-1	11.4282	6.47235
001-049_T0_COL_EPI_5p_N1__GCTTGAAGTGTCTGAT-1	9.93568	2.63185
001-049_T0_COL_EPI_5p_N1__ACCCACTTCACTGGGC-1	9.07663	4.12418
001-049_T0_COL_EPI_5p_N1__TGGCCAGCATCGATGT-1	9.57956	6.00791
001-049_T0_COL_EPI_5p_N1__TCAGGATTCTATGTGG-1	9.36069	4.04458
001-049_T0_COL_EPI_5p_N1__GATGCTAGTGAGGGTT-1	9.3115	4.64255
001-049_T0_COL_EPI_5p_N1__GAATGAAGTCCTCCAT-1	9.22811	4.17546
001-049_T0_COL_EPI_5p_N1__CACACTCCACGCTTTC-1	9.44337	4.10054
001-049_T0_COL_EPI_5p_N1__CCTAAAGTCTCAAACG-1	9.48407	5.63305
001-049_T0_COL_EPI_5p_N1__ATTGGACGTCAGATAA-1	9.41227	3.98996
001-049_T0_COL_EPI_5p_N1__CAACCAACAGTATGCT-1	9.7205	4.52676
001-049_T0_COL_EPI_5p_N1__GTATTCTGTTCGGCAC-1	9.74323	6.25222
001-049_T0_COL_EPI_5p_N1__CCCAGTTTCTGCTGCT-1	11.5606	7.41326
001-049_T0_COL_EPI_5p_N1__AACTGGTCACGAGGTA-1	9.66014	5.00988
001-049_T0_COL_EPI_5p_N1__GCTCCTAGTTATCCGA-1	9.18547	4.42123
001-049_T0_COL_EPI_5p_N1__TTATGCTTCACTTCAT-1	9.78303	5.26822
001-049_T0_COL_EPI_5p_N1__CTCATTATCAGGATCT-1	9.68009	2.54049
001-049_T0_COL_EPI_5p_N1__ACTTTCAAGCAAATCA-1	9.7646	2.16177
001-049_T0_COL_EPI_5p_N1__TACCTATGTCCATCCT-1	10.2546	3.22872
001-049_T0_COL_EPI_5p_N1__CGAGAAGAGCTTATCG-1	10.3714	6.4242
001-049_T0_COL_EPI_5p_N1__GACTGCGGTCTAGCGC-1	10.7047	6.24458
001-049_T0_COL_EPI_5p_N1__TTTCCTCCAAACGTGG-1	9.26876	3.91602
001-049_T0_COL_EPI_5p_N1__ACAGCTAGTGCCTTGG-1	9.81113	5.84862
001-049_T0_COL_EPI_5p_N1__AGTTGGTAGGCCCTCA-1	9.65694	5.32509
001-049_T0_COL_EPI_5p_N1__TGGACGCGTGCTAGCC-1	10.0479	6.68919
001-049_T0_COL_EPI_5p_N1__GTCACGGCAAGACGTG-1	9.67178	5.64668
001-049_T0_COL_EPI_5p_N1__CGCGGTAAGTAGCGGT-1	10.853	6.29774
001-049_T0_COL_EPI_5p_N1__TTGGAACGTGACCAAG-1	9.17085	4.45964
001-049_T0_COL_EPI_5p_N1__TTAGGCAAGTGGGATC-1	9.37342	4.7496
001-049_T0_COL_EPI_5p_N1__TCCCGATCATTAGCCA-1	9.82064	6.41365
001-049_T0_COL_EPI_5p_N1__TCTGAGACATCCCATC-1	9.84834	6.00492
001-049_T0_COL_EPI_5p_N1__CGGCTAGCATTGGCGC-1	9.7073	4.94412
001-049_T0_COL_EPI_5p_N1__GCGGGTTTCTCCGGTT-1	9.21167	3.97647
001-049_T0_COL_EPI_5p_N1__CACAAACCATCCGTGG-1	9.9595	6.56997
001-049_T0_COL_EPI_5p_N1__ACGCAGCTCGTGGTCG-1	9.46591	5.96941
001-049_T0_COL_EPI_5p_N1__CGAGAAGCATTACCTT-1	10.0972	3.26048
001-049_T0_COL_EPI_5p_N1__TCTGAGAAGCTACCGC-1	9.77556	6.59715
001-049_T0_COL_EPI_5p_N1__TACGGATTCCAAGTAC-1	10.4514	3.13797
001-049_T0_COL_EPI_5p_N1__GGGAATGCACACCGCA-1	9.70714	4.5161
001-049_T0_COL_EPI_5p_N1__CATCGAACACGGACAA-1	9.6557	5.29901
001-049_T0_COL_EPI_5p_N1__AGCCTAACACTGAAGG-1	9.66573	6.27738
001-049_T0_COL_EPI_5p_N1__ACGATACCAGTAAGAT-1	10.8463	3.70677
001-049_T0_COL_EPI_5p_N1__GTAGTCATCAGCGACC-1	9.92715	5.49868
001-049_T0_COL_EPI_5p_N1__AGTGGGACATCCGCGA-1	8.90995	4.5402
001-049_T0_COL_EPI_5p_N1__CATGACACAAATACAG-1	9.455	4.34865
001-049_T0_COL_EPI_5p_N1__TCGCGTTTCATGTGGT-1	9.92608	3.34234
001-049_T0_COL_EPI_5p_N1__CTTACCGAGTACTTGC-1	9.14307	3.99501
001-049_T0_COL_EPI_5p_N1__TGAGCCGTCTAACTCT-1	9.96662	3.48182
001-049_T0_COL_EPI_5p_N1__ATCACGAAGCAGATCG-1	9.96337	4.91291
001-049_T0_COL_EPI_5p_N1__ATAACGCAGTAATCCC-1	9.47602	5.40305
001-049_T0_COL_EPI_5p_N1__TCAGGTAAGCTAGTCT-1	9.47973	5.71849
001-049_T0_COL_EPI_5p_N1__CTGAAACCAACTGCGC-1	9.14636	4.49046
001-049_T0_COL_EPI_5p_N1__ACGGAGAGTATTCTCT-1	9.69017	4.26049
001-049_T0_COL_EPI_5p_N1__CAGCGACCAAACTGCT-1	10.2597	2.84134
001-049_T0_COL_EPI_5p_N1__TCAGGATGTACCTACA-1	9.10396	4.59947
001-049_T0_COL_EPI_5p_N1__CCAATCCTCGTAGGAG-1	9.69826	5.36453
001-049_T0_COL_EPI_5p_N1__CCTTCGACATCGATGT-1	9.63743	4.3455
001-049_T0_COL_EPI_5p_N1__GCTGGGTTCATTTGGG-1	9.55741	6.37124
001-049_T0_COL_EPI_5p_N1__CAGCATAGTAGCGTAG-1	9.38751	5.20541
001-049_T0_COL_EPI_5p_N1__GAACATCCAAGCGCTC-1	9.82713	4.78425
001-049_T0_COL_EPI_5p_N1__GACTAACGTCCGCTGA-1	9.78022	4.44702
001-049_T0_COL_EPI_5p_N1__CCTACCAGTGTATGGG-1	9.26594	3.9427
001-049_T0_COL_EPI_5p_N1__GACACGCTCTAACTGG-1	10.0488	5.71253
001-049_T0_COL_EPI_5p_N1__GATCTAGAGGGTTCCC-1	10.1472	6.83971
001-049_T0_COL_EPI_5p_N1__TCTCTAACAGCTGCAC-1	9.7568	5.78321
001-049_T0_COL_EPI_5p_N1__TGGCCAGCATACCATG-1	9.59099	6.40504
001-049_T0_COL_EPI_5p_N1__CCAATCCTCATATCGG-1	11.1386	7.74756
001-049_T0_COL_EPI_5p_N1__GTTCTCGAGTCGTACT-1	9.33063	4.95407
001-049_T0_COL_EPI_5p_N1__ATCGAGTCAATGAAAC-1	10.2095	6.41508
001-049_T0_COL_EPI_5p_N1__ACACCAACACAAGACG-1	10.029	6.70609
001-049_T0_COL_EPI_5p_N1__CTAGTGATCTGCTGCT-1	11.2477	6.34318
001-049_T0_COL_EPI_5p_N1__ATAAGAGAGACTTTCG-1	10.1117	2.99857
001-049_T0_COL_EPI_5p_N1__AACTCCCGTGAGGGTT-1	9.75117	6.19947
001-049_T0_COL_EPI_5p_N1__AGGCCACGTGCTGTAT-1	9.93966	6.07911
001-049_T0_COL_EPI_5p_N1__TGTCCCAGTACCGGCT-1	9.69437	5.35439
001-049_T0_COL_EPI_5p_N1__GGAAAGCAGGCTAGAC-1	9.79821	4.83385
001-049_T0_COL_EPI_5p_N1__TACGGATAGATGCCAG-1	9.88022	6.26177
001-049_T0_COL_EPI_5p_N1__TCACAAGGTGCTGTAT-1	9.63327	5.97344
001-049_T0_COL_EPI_5p_N1__GACGTTATCTGCTGCT-1	10.9708	7.50394
001-049_T0_COL_EPI_5p_N1__GCTTGAATCCGTAGGC-1	9.75543	6.69412
001-049_T0_COL_EPI_5p_N1__GATGAAAAGGAGTTTA-1	9.34709	5.4892
001-049_T0_COL_EPI_5p_N1__CAGCGACTCTTGGGTA-1	9.01451	3.91669
001-049_T0_COL_EPI_5p_N1__TGACTTTGTATAAACG-1	9.64536	6.13156
001-049_T0_COL_EPI_5p_N1__GGCGACTAGGACACCA-1	9.27725	4.64619
001-049_T0_COL_EPI_5p_N1__ATTGGTGTCACGATGT-1	9.78172	6.18213
001-049_T0_COL_EPI_5p_N1__CAACCAAAGCCATCGC-1	10.1827	6.74584
001-049_T0_COL_EPI_5p_N1__CGGCTAGGTAGCGCAA-1	11.2706	7.59406
001-049_T0_COL_EPI_5p_N1__CAGTCCTAGTGGAGTC-1	9.42611	4.14628
001-049_T0_COL_EPI_5p_N1__AACTTTCGTAGCCTCG-1	9.61178	5.5426
001-049_T0_COL_EPI_5p_N1__CTGCGGATCTCTTATG-1	9.99833	3.35508
001-049_T0_COL_EPI_5p_N1__GCGCGATGTTCTGTTT-1	10.8198	5.80344
001-049_T0_COL_EPI_5p_N1__CACAAACGTGAAATCA-1	9.56173	5.79224
001-049_T0_COL_EPI_5p_N1__GCGCCAAAGATGTTAG-1	9.0864	3.71565
001-049_T0_COL_EPI_5p_N1__GGTGCGTAGCTGTCTA-1	9.02041	4.65561
001-049_T0_COL_EPI_5p_N1__AGTGGGAGTCCGAATT-1	10.2766	3.28084
001-049_T0_COL_EPI_5p_N1__CCGTTCAAGGCTAGGT-1	9.92819	4.55621
001-049_T0_COL_EPI_5p_N1__CATCCACAGACGACGT-1	9.95285	6.90907
001-049_T0_COL_EPI_5p_N1__GTGTGCGTCTGGCGAC-1	9.0175	3.96801
001-049_T0_COL_EPI_5p_N1__CAACTAGAGAGTGAGA-1	10.0356	2.90669
001-049_T0_COL_EPI_5p_N1__CGTTAGACATCACGAT-1	9.4828	4.88589
001-049_T0_COL_EPI_5p_N1__GACGTGCCACGAAATA-1	9.25768	4.11135
001-049_T0_COL_EPI_5p_N1__ACTGAACGTCTTGCGG-1	9.94382	4.99907
001-049_T0_COL_EPI_5p_N1__GATCGCGGTGAGTATA-1	9.67974	4.54091
001-049_T0_COL_EPI_5p_N1__GCTTGAATCGACAGCC-1	9.67271	5.18322
001-049_T0_COL_EPI_5p_N1__GTAGGCCGTTCAGGCC-1	9.63718	7.15317
001-049_T0_COL_EPI_5p_N1__ACTGCTCAGACAGAGA-1	9.63935	5.0063
001-049_T0_COL_EPI_5p_N1__GGCGTGTGTGTGGTTT-1	8.88321	5.33716
001-049_T0_COL_EPI_5p_N1__TACCTTATCCGCATCT-1	9.11685	4.43572
001-049_T0_COL_EPI_5p_N1__CACTCCATCAGTTCGA-1	9.75233	6.02903
001-049_T0_COL_EPI_5p_N1__AGATTGCAGTAGTGCG-1	9.68126	5.26101
001-049_T0_COL_EPI_5p_N1__CGAACATTCAGAGGTG-1	9.7239	6.86118
001-049_T0_COL_EPI_5p_N1__TGGCGCACAGAGCCAA-1	9.97313	5.22542
001-049_T0_COL_EPI_5p_N1__TTTCCTCTCCTTGACC-1	9.23861	4.68341
001-049_T0_COL_EPI_5p_N1__TCGGGACTCGTTTAGG-1	11.0743	7.90107
001-049_T0_COL_EPI_5p_N1__GATGAAAGTTATCCGA-1	9.56939	5.27814
001-049_T0_COL_EPI_5p_N1__CGTCTACAGATCCTGT-1	11.0209	5.31375
001-049_T0_COL_EPI_5p_N1__AGTGTCAAGTCCGTAT-1	9.00371	4.62952
001-049_T0_COL_EPI_5p_N1__TGCCAAACAGACGCCT-1	9.45354	4.70087
001-049_T0_COL_EPI_5p_N1__CCGGTAGAGTCAAGGC-1	9.58019	4.86923
001-049_T0_COL_EPI_5p_N1__GCACTCTGTTACGCGC-1	10.0068	7.11342
001-049_T0_COL_EPI_5p_N1__GTCGGGTGTACCGGCT-1	9.96439	6.59581
001-049_T0_COL_EPI_5p_N1__CCTCAGTTCCTGTACC-1	9.47776	5.3695
001-049_T0_COL_EPI_5p_N1__TACGGATGTAGAGCTG-1	9.93368	6.32138
001-049_T0_COL_EPI_5p_N1__GGGCACTAGGGATCTG-1	10.5543	7.14245
001-049_T0_COL_EPI_5p_N1__TGGGAAGTCTGTCCGT-1	9.05648	3.78029
001-049_T0_COL_EPI_5p_N1__GGGTTGCTCCAAGTAC-1	9.52418	6.24336
001-049_T0_COL_EPI_5p_N1__AGCTCTCGTTGCGCAC-1	9.55108	6.31761
001-049_T0_COL_EPI_5p_N1__AATCGGTGTCAAGCGA-1	10.8144	5.37227
001-049_T0_COL_EPI_5p_N1__CTAGTGACACGAAGCA-1	9.51425	4.08789
001-049_T0_COL_EPI_5p_N1__TGCTACCCACGGCCAT-1	9.65125	6.98103
001-049_T0_COL_EPI_5p_N1__TTGACTTCATGGTTGT-1	10.0347	6.01417
001-049_T0_COL_EPI_5p_N1__AAACCTGAGATACACA-1	9.9134	4.95479
001-049_T0_COL_EPI_5p_N1__TCAGCTCTCAGCGACC-1	10.8456	3.21215
001-049_T0_COL_EPI_5p_N1__CGGACACAGATGTCGG-1	9.80399	5.79959
001-049_T0_COL_EPI_5p_N1__CCTAGCTTCTACTTAC-1	9.70949	5.30847
001-049_T0_COL_EPI_5p_N1__TGCACCTTCAGTTTGG-1	11.7143	6.75473
001-049_T0_COL_EPI_5p_N1__GAGCAGAAGCCATCGC-1	9.96552	6.25124
001-049_T0_COL_EPI_5p_N1__TACAGTGAGATGTCGG-1	9.75033	4.66372
001-049_T0_COL_EPI_5p_N1__AGGTCATCACATGTGT-1	9.46609	5.97126
001-049_T0_COL_EPI_5p_N1__TCAGGATCAGGGTACA-1	10.2071	6.0998
001-049_T0_COL_EPI_5p_N1__TGACTAGGTTCGCGAC-1	10.2558	5.85574
001-049_T0_COL_EPI_5p_N1__ACCCACTAGGCTAGAC-1	9.80441	6.16837
001-049_T0_COL_EPI_5p_N1__ATCCGAAAGCAATATG-1	8.99205	4.4572
001-049_T0_COL_EPI_5p_N1__CGAGCACAGGTGTGGT-1	9.84549	4.95677
001-049_T0_COL_EPI_5p_N1__GACACGCTCATGCAAC-1	9.73639	5.19406
001-049_T0_COL_EPI_5p_N1__TAGAGCTTCCCACTTG-1	9.67553	4.95103
001-049_T0_COL_EPI_5p_N1__CCTTCGAGTACTCTCC-1	10.6841	2.91577
001-049_T0_COL_EPI_5p_N1__ACGATACAGCGTTGCC-1	9.77144	2.71938
001-049_T0_COL_EPI_5p_N1__CGGACGTCACACATGT-1	8.7141	4.39751
001-049_T0_COL_EPI_5p_N1__GAGGTGAGTGTATGGG-1	9.85439	5.95561
001-049_T0_COL_EPI_5p_N1__GAACATCAGGGTCGAT-1	9.67976	5.76605
001-049_T0_COL_EPI_5p_N1__TGACGGCGTGAAGGCT-1	9.98238	7.0185
001-049_T0_COL_EPI_5p_N1__ATGGGAGGTACAGCAG-1	9.38819	5.85582
001-049_T0_COL_EPI_5p_N1__CTACGTCTCTCTGCTG-1	9.46177	5.39164
001-049_T0_COL_EPI_5p_N1__GTAGTCATCGAGCCCA-1	9.56667	4.73678
001-049_T0_COL_EPI_5p_N1__TTGCCGTCAGCCTTGG-1	9.94535	6.60698
001-049_T0_COL_EPI_5p_N1__GCGCCAATCCGCGGTA-1	9.86476	5.50808
001-049_T0_COL_EPI_5p_N1__CTGTGCTGTCATCGGC-1	9.78805	5.14117
001-049_T0_COL_EPI_5p_N1__CTTCTCTGTCGGATCC-1	9.8006	4.612
001-049_T0_COL_EPI_5p_N1__CCTTCGACACCATGTA-1	9.68895	5.51867
001-049_T0_COL_EPI_5p_N1__TACTCATTCAACGGCC-1	10.0572	6.84043
001-049_T0_COL_EPI_5p_N1__AGCGGTCTCGCGTAGC-1	10.1762	5.66819
001-049_T0_COL_EPI_5p_N1__CATGACAGTCTTGTCC-1	9.6301	6.0238
001-049_T0_COL_EPI_5p_N1__AGTGAGGCAGCTGTGC-1	9.97105	6.5833
001-049_T0_COL_EPI_5p_N1__CAGAGAGAGTTTGCGT-1	9.57709	6.60355
001-049_T0_COL_EPI_5p_N1__TGGTTAGCAGACAAAT-1	9.4238	6.30336
001-049_T0_COL_EPI_5p_N1__GGATTACTCATTTGGG-1	9.75753	6.65082
001-049_T0_COL_EPI_5p_N1__CAACTAGAGACCTAGG-1	8.92156	3.81489
001-049_T0_COL_EPI_5p_N1__AACTCAGGTAGCGTCC-1	9.80576	6.20023
001-049_T0_COL_EPI_5p_N1__CAGCATAAGGGAACGG-1	9.02403	5.03402
001-049_T0_COL_EPI_5p_N1__CTCACACAGATCACGG-1	9.48747	6.05896
001-049_T0_COL_EPI_5p_N1__GTCGTAAAGTGGGCTA-1	10.9911	6.27933
001-049_T0_COL_EPI_5p_N1__GGGAGATGTAGATTAG-1	9.24654	4.11918
001-049_T0_COL_EPI_5p_N1__TTAGTTCTCCGCTGTT-1	9.50622	5.69157
001-049_T0_COL_EPI_5p_N1__CATCGAATCATTGCCC-1	9.86601	2.76525
001-049_T0_COL_EPI_5p_N1__AGGTCCGGTCGATTGT-1	9.70493	6.9871
001-049_T0_COL_EPI_5p_N1__GCTGCGATCTGCAGTA-1	9.75082	5.4871
001-049_T0_COL_EPI_5p_N1__CGGACACCAGGGATTG-1	9.2758	4.04056
001-049_T0_COL_EPI_5p_N1__CTGGTCTGTCTGCCAG-1	9.49288	6.46936
001-049_T0_COL_EPI_5p_N1__ACGAGCCTCGGAAACG-1	9.71516	6.08731
001-049_T0_COL_EPI_5p_N1__TGAGCATAGCCTCGTG-1	9.65909	6.32971
001-049_T0_COL_EPI_5p_N1__ACATCAGCATGACGGA-1	9.07693	3.94734
001-049_T0_COL_EPI_5p_N1__TGCACCTGTTACGCGC-1	10.0647	6.04614
001-049_T0_COL_EPI_5p_N1__TGTGTTTAGGCCCTTG-1	10.568	6.58285
001-049_T0_COL_EPI_5p_N1__GTCTTCGGTCTCTTTA-1	9.08426	4.31634
001-049_T0_COL_EPI_5p_N1__GCCAAATTCTTCGGTC-1	10.029	6.15438
001-049_T0_COL_EPI_5p_N1__GGATGTTCAAAGCGGT-1	9.83955	6.92213
001-049_T0_COL_EPI_5p_N1__ACAGCCGCATTAGCCA-1	11.3247	6.47322
001-049_T0_COL_EPI_5p_N1__CGGACTGAGGGTATCG-1	9.98423	6.30722
001-049_T0_COL_EPI_5p_N1__AGCATACGTGTAACGG-1	9.24325	5.71815
001-049_T0_COL_EPI_5p_N1__GACCTGGCATTCCTGC-1	9.53419	5.9396
001-049_T0_COL_EPI_5p_N1__ACGGCCAAGTATTGGA-1	9.61841	6.38724
001-049_T0_COL_EPI_5p_N1__GTAACGTGTTCGGCAC-1	9.69167	5.84312
001-049_T0_COL_EPI_5p_N1__TACGGGCCAGTCGTGC-1	8.68669	4.56719
001-049_T0_COL_EPI_5p_N1__TTTGGTTGTATATGAG-1	9.90483	4.87414
001-049_T0_COL_EPI_5p_N1__ACGAGGATCTTACCGC-1	9.79864	6.92313
001-049_T0_COL_EPI_5p_N1__CACATAGCAAGCCGCT-1	10.1033	6.91401
001-049_T0_COL_EPI_5p_N1__TGAGGGAGTCCGAGTC-1	10.1979	6.27315
001-049_T0_COL_EPI_5p_N1__CATTATCTCGCATGGC-1	9.12234	4.80102
001-049_T0_COL_EPI_5p_N1__CACTCCATCTGGTGTA-1	10.6961	5.2701
001-049_T0_COL_EPI_5p_N1__CAGAGAGCATGCCACG-1	10.0666	4.91823
001-049_T0_COL_EPI_5p_N1__AGGGTGACATCGATGT-1	9.54596	5.88421
001-049_T0_COL_EPI_5p_N1__GTACTCCAGATCGGGT-1	9.8359	6.01151
001-049_T0_COL_EPI_5p_N1__AAAGCAAAGACAATAC-1	9.40273	6.08789
001-049_T0_COL_EPI_5p_N1__GGTATTGTCGACAGCC-1	9.51118	5.97325
001-049_T0_COL_EPI_5p_N1__CAGCGACGTCTTGCGG-1	9.66046	6.41699
001-049_T0_COL_EPI_5p_N1__TAGCCGGAGAAGGGTA-1	10.0385	6.94538
001-049_T0_COL_EPI_5p_N1__TGTCCCACATCGACGC-1	9.47162	5.11163
001-049_T0_COL_EPI_5p_N1__GGCTGGTCATGGTCTA-1	9.77283	7.06816
001-049_T0_COL_EPI_5p_N1__CATATGGAGGCGACAT-1	10.0478	6.91709
001-049_T0_COL_EPI_5p_N1__CGTAGCGGTCTGGTCG-1	10.2074	6.20807
001-049_T0_COL_EPI_5p_N1__TTCTTAGTCTGGGCCA-1	9.33351	5.83604
001-049_T0_COL_EPI_5p_N1__ACGGAGACAGGACGTA-1	9.32395	3.92853
001-049_T0_COL_EPI_5p_N1__AGATCTGCACCGAAAG-1	9.57874	5.98137
001-049_T0_COL_EPI_5p_N1__GTCACGGAGGACAGCT-1	9.47353	3.87201
001-049_T0_COL_EPI_5p_N1__ATCCACCAGTGTACGG-1	9.59375	6.18142
001-049_T0_COL_EPI_5p_N1__GCTGCGACAGCCTGTG-1	10.1357	6.29972
001-049_T0_COL_EPI_5p_N1__TTAGGACTCAGTCAGT-1	9.53182	6.275
001-049_T0_COL_EPI_5p_N1__ATTTCTGAGGTGCTTT-1	10.0456	6.00084
001-049_T0_COL_EPI_5p_N1__CAAGTTGCAAGCTGAG-1	9.11495	3.8293
001-049_T0_COL_EPI_5p_N1__GGACAAGAGTCCGGTC-1	9.26873	5.33961
001-049_T0_COL_EPI_5p_N1__TGCGGGTTCTAGCACA-1	9.95349	4.95367
001-049_T0_COL_EPI_5p_N1__AACACGTTCGGTGTTA-1	10.5724	3.14721
001-049_T0_COL_EPI_5p_N1__GCTGCGATCAGAGGTG-1	9.94116	6.39582
001-049_T0_COL_EPI_5p_N1__GCAGTTATCCCAAGAT-1	9.53825	4.15664
001-049_T0_COL_EPI_5p_N1__CTTAACTAGCCGTCGT-1	9.62907	6.2294
001-049_T0_COL_EPI_5p_N1__CACATAGAGTGACATA-1	9.84015	2.78165
001-049_T0_COL_EPI_5p_N1__CTCTACGGTGTGTGCC-1	9.43369	5.69114
001-049_T0_COL_EPI_5p_N1__AAAGCAAAGGGCTTGA-1	9.91678	6.20384
001-049_T0_COL_EPI_5p_N1__CATATGGCAAGACGTG-1	9.92254	6.36758
001-049_T0_COL_EPI_5p_N1__CTTACCGGTCAGAATA-1	10.319	6.24499
001-049_T0_COL_EPI_5p_N1__GAAGCAGAGTTGTCGT-1	10.1396	6.19607
001-049_T0_COL_EPI_5p_N1__CAGCTGGAGCTGCAAG-1	9.77255	4.87493
001-049_T0_COL_EPI_5p_N1__AGAGCGAAGACTAGAT-1	9.43121	6.26422
001-049_T0_COL_EPI_5p_N1__TACGGTAAGATGCCAG-1	9.98611	5.06736
001-049_T0_COL_EPI_5p_N1__CGGCTAGGTGCGGTAA-1	9.4936	6.34802
001-049_T0_COL_EPI_5p_N1__TGACAACAGGGCTTCC-1	9.37806	5.74295
001-049_T0_COL_EPI_5p_N1__CAACCAAGTAAGGGCT-1	9.7818	6.70534
001-049_T0_COL_EPI_5p_N1__CTGGTCTTCGGCATCG-1	10.6158	5.58392
001-049_T0_COL_EPI_5p_N1__CGGAGTCAGGCGCTCT-1	9.77382	6.29326
001-049_T0_COL_EPI_5p_N1__ATCTGCCTCACCAGGC-1	10.0046	6.54551
001-049_T0_COL_EPI_5p_N1__GATGAGGGTTAGTGGG-1	10.0327	5.83394
001-049_T0_COL_EPI_5p_N1__GCGCAGTTCACCGGGT-1	9.85012	6.31527
001-049_T0_COL_EPI_5p_N1__CAGCCGACATCCGTGG-1	9.28165	4.8707
001-049_T0_COL_EPI_5p_N1__ACTGCTCGTTAGTGGG-1	8.8393	5.39588
001-049_T0_COL_EPI_5p_N1__CCTACCAAGAGGTACC-1	9.69413	2.69062
001-049_T0_COL_EPI_5p_N1__AGCTCCTTCGTGGGAA-1	9.16688	4.0319
001-049_T0_COL_EPI_5p_N1__CGAGAAGCACTGTTAG-1	10.374	3.55031
001-049_T0_COL_EPI_5p_N1__AGAGCTTCATTCCTGC-1	9.74314	5.92232
001-049_T0_COL_EPI_5p_N1__CACACAACACGGTAAG-1	9.94684	2.77794
001-049_T0_COL_EPI_5p_N1__CAAGATCGTCATGCAT-1	9.78763	5.88843
001-049_T0_COL_EPI_5p_N1__GAAATGAGTGACTCAT-1	10.2314	5.78746
001-049_T0_COL_EPI_5p_N1__ACTGCTCGTTGAACTC-1	9.16421	3.97029
001-049_T0_COL_EPI_5p_N1__GATGAAATCGGCCGAT-1	9.98841	5.06073
001-049_T0_COL_EPI_5p_N1__ACACCCTGTTCCAACA-1	9.64453	6.21272
001-049_T0_COL_EPI_5p_N1__TGTATTCCAAAGGTGC-1	9.57451	6.51333
001-049_T0_COL_EPI_5p_N1__GCGCCAAAGTCTCGGC-1	9.87526	6.24667
001-049_T0_COL_EPI_5p_N1__CGCCAAGCATCGACGC-1	9.79708	5.24984
001-049_T0_COL_EPI_5p_N1__AGTCTTTGTGTCGCTG-1	9.38033	5.73263
001-049_T0_COL_EPI_5p_N1__GTGTTAGCAGTAAGCG-1	9.85406	5.28462
001-049_T0_COL_EPI_5p_N1__GACGTTAGTCACAAGG-1	9.81138	6.71399
001-049_T0_COL_EPI_5p_N1__AGTAGTCTCCAGAGGA-1	9.44692	5.84591
001-049_T0_COL_EPI_5p_N1__ACAGCTATCCGTCATC-1	10.2162	3.06609
001-049_T0_COL_EPI_5p_N1__GCGCCAATCTTGCATT-1	9.45632	5.85782
001-049_T0_COL_EPI_5p_N1__ATAAGAGAGGGCTCTC-1	9.76097	5.45281
001-049_T0_COL_EPI_5p_N1__AGTGAGGCAGGTGGAT-1	10.2331	6.29605
001-049_T0_COL_EPI_5p_N1__GACGGCTTCAGCTCGG-1	9.92419	6.41417
001-049_T0_COL_EPI_5p_N1__ACCTTTAAGCCACCTG-1	9.7475	5.90562
001-049_T0_COL_EPI_5p_N1__TCGCGAGGTCCAGTGC-1	9.22394	4.77653
001-049_T0_COL_EPI_5p_N1__AGAGTGGCATCTACGA-1	9.53679	5.65044
001-049_T0_COL_EPI_5p_N1__GGACAGATCCTAGGGC-1	10.0577	3.03466
001-049_T0_COL_EPI_5p_N1__AAACGGGCAGACGCCT-1	10.6606	6.07055
001-049_T0_COL_EPI_5p_N1__CCTTCGAGTCCGAAGA-1	10.0542	7.00653
001-049_T0_COL_EPI_5p_N1__TAGACCAAGGCCCTTG-1	9.67056	6.38568
001-049_T0_COL_EPI_5p_N1__AGTGTCAGTCACTGGC-1	9.69206	6.97253
001-049_T0_COL_EPI_5p_N1__TCTGAGACACGAGAGT-1	10.1666	6.75437
001-049_T0_COL_EPI_5p_N1__CAGATCATCCAGATCA-1	9.54965	5.40677
001-049_T0_COL_EPI_5p_N1__CGAATGTCATGTTCCC-1	8.86251	4.09437
001-049_T0_COL_EPI_5p_N1__AACGTTGGTATAGGGC-1	10.1254	6.17439
001-049_T0_COL_EPI_5p_N1__AAAGATGTCAGCGATT-1	10.1289	6.71581
001-049_T0_COL_EPI_5p_N1__CTCTAATCACCACGTG-1	9.75591	6.08318
001-049_T0_COL_EPI_5p_N1__GGACAGAAGTCGTACT-1	9.58385	5.75591
001-049_T0_COL_EPI_5p_N1__TGTGGTACACAGGTTT-1	9.77485	5.99424
001-049_T0_COL_EPI_5p_N1__TGCTGCTAGGGTGTTG-1	9.74648	4.71756
001-049_T0_COL_EPI_5p_N1__CGTTGGGCAGATCGGA-1	10.131	6.42835
001-049_T0_COL_EPI_5p_N1__ACGATGTTCATGTCTT-1	9.05209	5.5647
001-049_T0_COL_EPI_5p_N1__CGGGTCAAGAACAATC-1	9.09811	4.06133
001-049_T0_COL_EPI_5p_N1__ATCCACCGTGTTGAGG-1	10.7046	5.48504
001-049_T0_COL_EPI_5p_N1__AAAGATGAGATCACGG-1	9.52246	6.19178
001-049_T0_COL_EPI_5p_N1__CCGGGATAGTCAAGCG-1	9.78104	5.66866
001-049_T0_COL_EPI_5p_N1__TCAGATGGTAGTACCT-1	10.0095	6.84086
001-049_T0_COL_EPI_5p_N1__GGGCACTAGACATAAC-1	9.19187	5.15036
001-049_T0_COL_EPI_5p_N1__ACATGGTCAAGGTTTC-1	9.7147	5.97631
001-049_T0_COL_EPI_5p_N1__GCATGCGAGAGAGCTC-1	9.76989	6.20382
001-049_T0_COL_EPI_5p_N1__GTACGTAAGCTTTGGT-1	10.2105	6.14341
001-049_T0_COL_EPI_5p_N1__CAGTCCTGTCGAGTTT-1	9.84995	6.92932
001-049_T0_COL_EPI_5p_N1__CGAACATTCCACGAAT-1	8.71505	4.32007
001-049_T0_COL_EPI_5p_N1__GCGGGTTCAGGAACGT-1	9.72602	6.14516
001-049_T0_COL_EPI_5p_N1__CGAATGTTCACGACTA-1	9.35152	6.06082
001-049_T0_COL_EPI_5p_N1__AGTTGGTAGTGTCCCG-1	9.88833	5.10105
001-049_T0_COL_EPI_5p_N1__TGAGCCGCAAGCCCAC-1	9.10461	3.6612
001-049_T0_COL_EPI_5p_N1__ACATACGAGTGTCCCG-1	10.1172	5.80968
001-049_T0_COL_EPI_5p_N1__ATAACGCTCAGCGACC-1	9.77467	6.3512
001-049_T0_COL_EPI_5p_N1__TCTTTCCCACAGACTT-1	9.984	6.66168
001-049_T0_COL_EPI_5p_N1__GGAAAGCGTCGGATCC-1	8.90138	5.23341
001-049_T0_COL_EPI_5p_N1__ACGGGCTGTAGTAGTA-1	9.2323	5.63166
001-049_T0_COL_EPI_5p_N1__CTGGTCTAGCCGGTAA-1	10.2325	2.83017
001-049_T0_COL_EPI_5p_N1__TGACTTTCATCGGACC-1	10.3839	3.02729
001-049_T0_COL_EPI_5p_N1__ACGGGCTAGAAGGCCT-1	10.3426	5.72281
001-049_T0_COL_EPI_5p_N1__AAACGGGAGTGTGGCA-1	9.31908	5.97578
001-049_T0_COL_EPI_5p_N1__CCTTCCCCACAGGTTT-1	9.66813	5.82985
001-049_T0_COL_EPI_5p_N1__TCTGAGAGTAGGAGTC-1	9.76409	5.24655
001-049_T0_COL_EPI_5p_N1__ATTGGACCATGGAATA-1	9.41361	6.24178
001-049_T0_COL_EPI_5p_N1__GCGACCAAGGATGCGT-1	10.1046	6.44779
001-049_T0_COL_EPI_5p_N1__ACGGAGACACGGCTAC-1	10.2322	1.84124
001-049_T0_COL_EPI_5p_N1__ATGTGTGCATCGACGC-1	9.86214	6.8045
001-049_T0_COL_EPI_5p_N1__TCACGAAAGACTTTCG-1	9.88686	4.95227
001-049_T0_COL_EPI_5p_N1__ACGCCAGCACTTGGAT-1	9.96717	4.90018
001-049_T0_COL_EPI_5p_N1__CAGAGAGGTTGTCGCG-1	9.34286	5.99986
001-049_T0_COL_EPI_5p_N1__TATGCCCGTTCCACAA-1	9.84432	6.32649
001-049_T0_COL_EPI_5p_N1__CGTCACTTCAAGGCTT-1	10.888	6.43277
001-049_T0_COL_EPI_5p_N1__ACGATACTCGGCGCTA-1	10.1274	6.34579
001-049_T0_COL_EPI_5p_N1__GCGGGTTGTGAGGCTA-1	10.1293	5.81557
001-049_T0_COL_EPI_5p_N1__GGGATGAGTAATCACC-1	9.04953	3.72137
001-049_T0_COL_EPI_5p_N1__AAGGTTCCAACGATGG-1	10.1624	6.09212
001-049_T0_COL_EPI_5p_N1__GGCAATTAGGCTCATT-1	9.13994	4.61131
001-049_T0_COL_EPI_5p_N1__TACTCATAGGGATCTG-1	9.81355	6.87119
001-049_T0_COL_EPI_5p_N1__ACTTGTTGTCGTCTTC-1	9.81207	6.88078
001-049_T0_COL_EPI_5p_N1__TGGCTGGTCTTTACAC-1	9.86091	6.25563
001-049_T0_COL_EPI_5p_N1__CTGAAGTTCTTGTACT-1	9.37843	6.35047
001-049_T0_COL_EPI_5p_N1__CAGCCGACAAACGCGA-1	9.79617	6.6819
001-049_T0_COL_EPI_5p_N1__GGCGTGTCACCAGATT-1	10.2255	3.0728
001-049_T0_COL_EPI_5p_N1__TCTTCGGGTCCTCTTG-1	9.23798	5.64694
001-049_T0_COL_EPI_5p_N1__TAGACCATCACATACG-1	9.54149	5.7999
001-049_T0_COL_EPI_5p_N1__TGCTGCTGTCTCTCTG-1	9.26586	5.71858
001-049_T0_COL_EPI_5p_N1__CGTCTACGTGTGTGCC-1	9.54394	5.39572
001-049_T0_COL_EPI_5p_N1__CTCTGGTAGTGGGATC-1	9.94929	5.51994
001-049_T0_COL_EPI_5p_N1__GTTAAGCTCTTGCCGT-1	9.65916	5.44511
001-049_T0_COL_EPI_5p_N1__CCGTGGACAACTGCGC-1	10.322	5.74645
001-049_T0_COL_EPI_5p_N1__TGGCTGGAGCAGCGTA-1	10.2615	5.76813
001-049_T0_COL_EPI_5p_N1__CTACACCCAGCGTAAG-1	10.5315	5.31162
001-049_T0_COL_EPI_5p_N1__CGTGTAATCATGCAAC-1	9.92782	5.9623
001-049_T0_COL_EPI_5p_N1__CTCGGGATCACCATAG-1	9.88549	7.01903
001-049_T0_COL_EPI_5p_N1__TTTACTGTCCGTAGGC-1	9.16003	4.55065
001-049_T0_COL_EPI_5p_N1__CGTGTAACAAGTCTGT-1	9.76319	2.66605
001-049_T0_COL_EPI_5p_N1__ACGCCAGAGCCTATGT-1	9.02549	3.74211
001-049_T0_COL_EPI_5p_N1__AAAGCAAAGGGATGGG-1	9.56113	4.77937
001-049_T0_COL_EPI_5p_N1__AGCTTGAAGATGCCAG-1	10.2396	6.1654
001-049_T0_COL_EPI_5p_N1__GTGCAGCGTCTAGCCG-1	10.0805	6.6571
001-049_T0_COL_EPI_5p_N1__TTTACTGCAACGATGG-1	9.94806	4.8625
001-049_T0_COL_EPI_5p_N1__ATGCGATAGATGCCAG-1	10.3816	5.36969
001-049_T0_COL_EPI_5p_N1__ACTGCTCGTATATGGA-1	9.7693	3.2696
001-049_T0_COL_EPI_5p_N1__TCTCTAAAGGTAGCTG-1	9.41758	6.25037
001-049_T0_COL_EPI_5p_N1__CTCGGGAAGAGGTAGA-1	9.71609	6.16114
001-049_T0_COL_EPI_5p_N1__AAGGAGCCACAGCCCA-1	9.4986	6.37931
001-049_T0_COL_EPI_5p_N1__CAAGATCGTCGACTAT-1	10.2108	2.60034
001-049_T0_COL_EPI_5p_N1__CAGCGACTCCGTAGGC-1	9.86265	6.15892
001-049_T0_COL_EPI_5p_N1__CACAGTAAGATCTGAA-1	9.62771	5.51554
001-049_T0_COL_EPI_5p_N1__AGCGTATTCGTTTGCC-1	9.85725	6.27948
001-049_T0_COL_EPI_5p_N1__TTTACTGCACAGAGGT-1	10.0223	6.4228
001-049_T0_COL_EPI_5p_N1__CTTAGGAAGTGGTAGC-1	10.3651	5.80039
001-049_T0_COL_EPI_5p_N1__AACCGCGAGCTAGTCT-1	9.51368	5.75033
001-049_T0_COL_EPI_5p_N1__GTATCTTGTAACGCGA-1	9.81428	5.15581
001-049_T0_COL_EPI_5p_N1__TGGTTCCGTTGGGACA-1	9.5952	6.27795
001-049_T0_COL_EPI_5p_N1__CACAGGCCACCGAAAG-1	10.4023	5.3725
001-049_T0_COL_EPI_5p_N1__CTCGTCAGTCAGGACA-1	9.98973	4.63025
001-049_T0_COL_EPI_5p_N1__CACCTTGAGAGGTAGA-1	9.91802	6.11423
001-049_T0_COL_EPI_5p_N1__ATTCTACCACCAGGCT-1	10.2341	3.28802
001-049_T0_COL_EPI_5p_N1__CCGTGGACACGAGGTA-1	9.58052	5.64988
001-049_T0_COL_EPI_5p_N1__GGAGCAAAGGCTAGAC-1	9.58153	6.39315
001-049_T0_COL_EPI_5p_N1__GAAATGAAGGCCGAAT-1	10.0793	2.94811
001-049_T0_COL_EPI_5p_N1__TGTTCCGGTTAAGGGC-1	9.68662	6.12767
001-049_T0_COL_EPI_5p_N1__GTTAAGCGTTGGTGGA-1	9.74386	5.82979
001-049_T0_COL_EPI_5p_N1__TGGCGCAGTGCCTGGT-1	9.85913	5.67842
001-049_T0_COL_EPI_5p_N1__ACGAGGACATACGCCG-1	9.9472	6.2025
001-049_T0_COL_EPI_5p_N1__TAGTGGTAGGCATGTG-1	9.75273	6.65603
001-049_T0_COL_EPI_5p_N1__GGGAGATCATGTCTCC-1	9.5684	6.19565
001-049_T0_COL_EPI_5p_N1__GCGCAGTAGTTACGGG-1	9.63095	6.56251
001-049_T0_COL_EPI_5p_N1__GTCACGGCACAGTCGC-1	9.6879	6.90621
001-049_T0_COL_EPI_5p_N1__CTCGTACCACTTAAGC-1	9.3643	6.08412
001-049_T0_COL_EPI_5p_N1__CTCTAATGTGTGCCTG-1	9.66773	6.1864
001-049_T0_COL_EPI_5p_N1__TCATTTGCACATGGGA-1	9.35859	6.53747
001-049_T0_COL_EPI_5p_N1__TCAGCAAAGGTTACCT-1	9.63737	4.71164
001-049_T0_COL_EPI_5p_N1__TCAGATGTCCCAAGTA-1	9.91477	4.56413
001-049_T0_COL_EPI_5p_N1__GCGCAACGTAACGTTC-1	9.08384	5.7008
001-049_T0_COL_EPI_5p_N1__CGAATGTAGACAGACC-1	9.30811	3.71883
001-049_T0_COL_EPI_5p_N1__GTACTTTCATGAGCGA-1	11.7324	6.81941
001-049_T0_COL_EPI_5p_N1__AGTCTTTAGGCTAGAC-1	9.94604	5.75476
001-049_T0_COL_EPI_5p_N1__TGCCAAACAGTATGCT-1	9.86569	4.86219
001-049_T0_COL_EPI_5p_N1__CAGCGACCAATCTACG-1	9.97121	5.4942
001-049_T0_COL_EPI_5p_N1__GTCGTAATCCCTTGCA-1	10.0338	2.4545
001-049_T0_COL_EPI_5p_N1__GTGAAGGCATGTCGAT-1	9.74451	5.97738
001-049_T0_COL_EPI_5p_N1__CGGTTAACAGTACACT-1	8.79974	3.89773
001-049_T0_COL_EPI_5p_N1__CATATGGCATGCATGT-1	10.0953	6.07837
001-049_T0_COL_EPI_5p_N1__GTCTCGTTCTTCATGT-1	9.88147	6.40389
001-049_T0_COL_EPI_5p_N1__TGGGCGTAGGATGTAT-1	10.1867	6.96571
001-049_T0_COL_EPI_5p_N1__CCCAATCCAGGTGGAT-1	10.0753	4.87119
001-049_T0_COL_EPI_5p_N1__CTTGGCTTCTCAAACG-1	10.1866	6.18993
001-049_T0_COL_EPI_5p_N1__CTCTAATTCCCTTGTG-1	9.77158	6.02803
001-049_T0_COL_EPI_5p_N1__AGATTGCCACCAGGTC-1	9.97278	6.44409
001-049_T0_COL_EPI_5p_N1__TTGACTTTCCTTGGTC-1	9.42075	4.76836
001-049_T0_COL_EPI_5p_N1__TCAGGATTCTGCCAGG-1	10.0109	6.50772
001-049_T0_COL_EPI_5p_N1__ATTTCTGGTCGAGATG-1	9.60867	5.90081
001-049_T0_COL_EPI_5p_N1__TCAACGACAAGCTGTT-1	10.1708	4.81224
001-049_T0_COL_EPI_5p_N1__CATCGGGTCCGGCACA-1	9.62467	6.32246
001-049_T0_COL_EPI_5p_N1__CGATCGGCATGTCGAT-1	9.81225	6.99159
001-049_T0_COL_EPI_5p_N1__CTCACACCACGACTCG-1	9.69857	4.90021
001-049_T0_COL_EPI_5p_N1__TGCACCTTCTTGTCAT-1	10.2275	6.08846
001-049_T0_COL_EPI_5p_N1__GACGTGCCAAAGGCGT-1	9.8305	5.93325
001-049_T0_COL_EPI_5p_N1__GTAACGTTCCACTGGG-1	9.82737	6.14109
001-049_T0_COL_EPI_5p_N1__CCGGTAGCAGGAATCG-1	10.226	5.51696
001-049_T0_COL_EPI_5p_N1__TCGTAGATCTGATTCT-1	9.14721	4.79478
001-049_T0_COL_EPI_5p_N1__GAACCTAGTCGGCACT-1	9.70576	6.12049
001-049_T0_COL_EPI_5p_N1__ATAGACCTCGGCTTGG-1	9.92762	6.60277
001-049_T0_COL_EPI_5p_N1__TCATTTGTCACGACTA-1	9.82648	6.42572
001-049_T0_COL_EPI_5p_N1__AGCAGCCGTTCGCTAA-1	10.3002	6.16862
001-049_T0_COL_EPI_5p_N1__AAGCCGCGTTTGACTG-1	9.95495	6.12973
001-049_T0_COL_EPI_5p_N1__CCTTCGAGTGACTCAT-1	9.68133	5.69033
001-049_T0_COL_EPI_5p_N1__CGATGTAGTTAAGAAC-1	9.91272	6.23593
001-049_T0_COL_EPI_5p_N1__CACAGGCCACGGATAG-1	8.68665	5.15646
001-049_T0_COL_EPI_5p_N1__GGACAGACATTACCTT-1	9.44531	4.15735
001-049_T0_COL_EPI_5p_N1__AAGACCTAGTACGACG-1	9.91053	5.0698
001-049_T0_COL_EPI_5p_N1__AAGCCGCTCCTAGGGC-1	10.4034	3.28377
001-049_T0_COL_EPI_5p_N1__CGTAGCGAGTGCAAGC-1	9.98696	6.26749
001-049_T0_COL_EPI_5p_N1__CGGCTAGGTCCATCCT-1	9.26537	3.93657
001-049_T0_COL_EPI_5p_N1__TTGAACGTCGGAAACG-1	9.81452	5.21557
001-049_T0_COL_EPI_5p_N1__AAGACCTGTCAAGCGA-1	9.84641	6.27038
001-049_T0_COL_EPI_5p_N1__CACCACTGTGAAGGCT-1	9.59517	5.51602
001-049_T0_COL_EPI_5p_N1__ATAGACCTCGGTGTCG-1	9.94062	6.02586
001-049_T0_COL_EPI_5p_N1__GGACAGACACGGCCAT-1	9.74786	6.16099
001-049_T0_COL_EPI_5p_N1__CAACTAGTCCGTCATC-1	9.82324	6.44683
001-049_T0_COL_EPI_5p_N1__CAGTAACGTTGGTTTG-1	9.12994	3.64416
001-049_T0_COL_EPI_5p_N1__CCATGTCAGTGCTGCC-1	9.85724	5.3494
001-049_T0_COL_EPI_5p_N1__GATGCTATCAGTCAGT-1	9.648	5.91712
001-049_T0_COL_EPI_5p_N1__GAATGAATCTTGTTTG-1	10.0054	7.02846
001-049_T0_COL_EPI_5p_N1__GTTACAGCACGTCAGC-1	10.1148	5.98073
001-049_T0_COL_EPI_5p_N1__AACCATGTCAACGGCC-1	9.90513	4.79967
001-049_T0_COL_EPI_5p_N1__GCTGGGTGTCAGAGGT-1	9.58504	5.39187
001-049_T0_COL_EPI_5p_N1__ACTGAGTCACACGCTG-1	9.83511	6.39054
001-049_T0_COL_EPI_5p_N1__TACTTACCACCAACCG-1	9.92686	5.77987
001-049_T0_COL_EPI_5p_N1__TCTGAGAAGGGTCTCC-1	9.65409	6.11998
001-049_T0_COL_EPI_5p_N1__TGATTTCTCATGTCTT-1	9.84992	6.64617
001-049_T0_COL_EPI_5p_N1__TACTTACCATCTCGCT-1	9.44384	6.2462
001-049_T0_COL_EPI_5p_N1__CAGCATAGTGTTGAGG-1	9.7738	6.52827
001-049_T0_COL_EPI_5p_N1__TGGCTGGCAATCCGAT-1	9.84732	5.82946
001-049_T0_COL_EPI_5p_N1__GGACAAGCAGTGACAG-1	10.2363	6.04145
001-049_T0_COL_EPI_5p_N1__TGACGGCTCTGGTATG-1	9.49218	4.80515
001-049_T0_COL_EPI_5p_N1__TGGCGCAAGTGGTCCC-1	9.7365	2.53398
001-049_T0_COL_EPI_5p_N1__CCGTTCAAGTTCGCGC-1	9.36079	6.19838
001-049_T0_COL_EPI_5p_N1__ATTGGACTCGCGTAGC-1	9.95924	5.59972
001-049_T0_COL_EPI_5p_N1__AAAGATGCAGACGCTC-1	9.31675	5.86768
001-049_T0_COL_EPI_5p_N1__TGGGAAGCAACCGCCA-1	9.71957	5.13328
001-049_T0_COL_EPI_5p_N1__TACTCATAGAGAGCTC-1	9.46916	6.48725
001-049_T0_COL_EPI_5p_N1__CTGTGCTCACATTAGC-1	10.1915	6.21887
001-049_T0_COL_EPI_5p_N1__ACACTGATCTGTCAAG-1	10.0437	5.80201
001-049_T0_COL_EPI_5p_N1__CGTGTCTGTCCGACGT-1	10.1871	6.49963
001-049_T0_COL_EPI_5p_N1__AACGTTGAGGTGACCA-1	9.81231	6.04093
001-049_T0_COL_EPI_5p_N1__GTGAAGGCAATGGAAT-1	9.88022	6.97131
001-049_T0_COL_EPI_5p_N1__TCGGTAAGTTCGCGAC-1	11.1715	6.31375
001-049_T0_COL_EPI_5p_N1__CCACGGATCAGTCCCT-1	9.63222	5.92317
001-049_T0_COL_EPI_5p_N1__ACATCAGCATGGTTGT-1	9.13886	5.81782
001-049_T0_COL_EPI_5p_N1__ACTTACTGTCGCTTTC-1	9.64668	6.30952
001-049_T0_COL_EPI_5p_N1__AGGGAGTAGAAACCGC-1	9.39401	3.97929
001-049_T0_COL_EPI_5p_N1__GGGATGATCGTTTAGG-1	10.0167	2.96415
001-049_T0_COL_EPI_5p_N1__CGGAGTCAGCTAGTTC-1	10.1497	6.13507
001-049_T0_COL_EPI_5p_N1__TGACAACCAGACAAAT-1	9.04206	3.87144
001-049_T0_COL_EPI_5p_N1__GGCAATTAGTTATCGC-1	9.93461	6.25209
001-049_T0_COL_EPI_5p_N1__AGCCTAACAGTGAGTG-1	9.70419	6.26058
001-049_T0_COL_EPI_5p_N1__AAGGCAGTCTCGCATC-1	9.46314	5.99698
001-049_T0_COL_EPI_5p_N1__CTGCGGATCCTTGCCA-1	10.09	4.52157
001-049_T0_COL_EPI_5p_N1__TCGGTAACATCCGTGG-1	10.094	6.28098
001-049_T0_COL_EPI_5p_N1__CACCAGGAGAGTGACC-1	9.92681	4.80687
001-049_T0_COL_EPI_5p_N1__TCAGGTAAGCACCGTC-1	10.1589	5.68508
001-049_T0_COL_EPI_5p_N1__ATCGAGTTCTTCGAGA-1	10.0747	6.22497
001-049_T0_COL_EPI_5p_N1__CGTAGCGCACGAGGTA-1	9.70825	5.78951
001-049_T0_COL_EPI_5p_N1__ATTGGTGAGTCAAGCG-1	10.2264	6.0113
001-049_T0_COL_EPI_5p_N1__TTGGAACAGCTAACAA-1	9.66906	4.78603
001-049_T0_COL_EPI_5p_N1__TCTGAGACATTGGGCC-1	9.91166	6.17228
001-049_T0_COL_EPI_5p_N1__TAGCCGGAGCAATATG-1	9.78077	6.37845
001-049_T0_COL_EPI_5p_N1__TATTACCCAATGGACG-1	9.93764	6.1853
001-049_T0_COL_EPI_5p_N1__GCATGATGTACAGCAG-1	9.50601	5.93873
001-049_T0_COL_EPI_5p_N1__TGCTACCAGGGATGGG-1	9.28883	5.86411
001-049_T0_COL_EPI_5p_N1__GCTGCAGAGGTAGCCA-1	9.60902	6.07532
001-049_T0_COL_EPI_5p_N1__TGTGGTACACTGCCAG-1	9.88974	6.00055
001-049_T0_COL_EPI_5p_N1__AGTTGGTGTTATGTGC-1	10.026	6.29783
001-049_T0_COL_EPI_5p_N1__GTTAAGCTCTGGCGTG-1	9.85711	6.22857
001-049_T0_COL_EPI_5p_N1__CGGACACAGACGCAAC-1	9.77966	4.67521
001-049_T0_COL_EPI_5p_N1__CACAGGCAGCGTCAAG-1	8.88475	5.2776
001-049_T0_COL_EPI_5p_N1__GCATACACAGTATAAG-1	9.84503	4.4934
001-049_T0_COL_EPI_5p_N1__ACTTACTCAGTGGGAT-1	9.74731	5.91138
001-049_T0_COL_EPI_5p_N1__ATCCGAAAGTGTACGG-1	9.40922	5.89967
001-049_T0_COL_EPI_5p_N1__TAGGCATTCTATCCTA-1	9.95915	7.00384
001-049_T0_COL_EPI_5p_N1__CGCTATCGTCTGATTG-1	10.2849	5.74321
001-049_T0_COL_EPI_5p_N1__TTCGAAGAGATGGGTC-1	9.58065	6.41621
001-049_T0_COL_EPI_5p_N1__CATGGCGCAGCTGCTG-1	9.85422	6.07314
001-049_T0_COL_EPI_5p_N1__AGCCTAAAGCGATAGC-1	10.0582	6.6605
001-049_T0_COL_EPI_5p_N1__CGTTAGAAGAGTTGGC-1	9.98693	6.18775
001-049_T0_COL_EPI_5p_N1__TTCTCAACAGACAGGT-1	9.59818	5.77141
001-049_T0_COL_EPI_5p_N1__GTAGTCAGTGCGGTAA-1	9.63693	6.07404
001-049_T0_COL_EPI_5p_N1__TGACAACTCAGGCCCA-1	9.6554	5.49883
001-049_T0_COL_EPI_5p_N1__TATCTCAGTACCGGCT-1	8.99079	4.97634
001-049_T0_COL_EPI_5p_N1__CGTGTCTGTTCGCGAC-1	9.8599	6.20356
001-049_T0_COL_EPI_5p_N1__CGTCAGGAGCTAGTCT-1	10.2256	5.86205
001-049_T0_COL_EPI_5p_N1__GTGCAGCAGAGTAATC-1	10.0797	6.61944
001-049_T0_COL_EPI_5p_N1__TGGCGCAAGCTGCGAA-1	9.33082	4.52494
001-049_T0_COL_EPI_5p_N1__TCGCGAGCAAGTTCTG-1	9.8227	6.06632
001-049_T0_COL_EPI_5p_N1__TGTGTTTGTCACCCAG-1	9.80638	5.19799
001-049_T0_COL_EPI_5p_N1__TGGCCAGAGTCCGGTC-1	9.67078	6.40234
001-049_T0_COL_EPI_5p_N1__GTTCATTAGAGTGAGA-1	9.72031	6.07419
001-049_T0_COL_EPI_5p_N1__TGACTTTTCGTCCAGG-1	9.84656	5.62165
001-049_T0_COL_EPI_5p_N1__AACCGCGAGATATACG-1	9.66437	6.31793
001-049_T0_COL_EPI_5p_N1__CCAGCGAGTTGCGCAC-1	9.90757	6.4686
001-049_T0_COL_EPI_5p_N1__ACAGCTACAGGCAGTA-1	10.0959	6.12174
001-049_T0_COL_EPI_5p_N1__CATCCACCACTTACGA-1	9.97066	5.42834
001-049_T0_COL_EPI_5p_N1__GCTTCCATCTTGGGTA-1	9.80863	5.48136
001-049_T0_COL_EPI_5p_N1__CCGTACTTCACGGTTA-1	9.47418	6.18663
001-049_T0_COL_EPI_5p_N1__CGTAGGCTCTCTTGAT-1	9.70639	6.02086
001-049_T0_COL_EPI_5p_N1__CTTGGCTAGGTGCACA-1	9.87218	5.56142
001-049_T0_COL_EPI_5p_N1__GCAATCACACTTCTGC-1	9.59357	4.9595
001-049_T0_COL_EPI_5p_N1__ATTGGACGTGTTGGGA-1	9.83909	5.91756
001-049_T0_COL_EPI_5p_N1__GACCTGGCACCCATTC-1	10.1632	6.64398
001-049_T0_COL_EPI_5p_N1__ACCAGTATCCAGAGGA-1	9.85226	6.25753
001-049_T0_COL_EPI_5p_N1__TACTCATTCTGCCAGG-1	9.37357	5.8193
001-049_T0_COL_EPI_5p_N1__GGATGTTTCAAGAAGT-1	9.72064	6.2081
001-049_T0_COL_EPI_5p_N1__AAATGCCTCACCAGGC-1	9.4647	5.83244
001-049_T0_COL_EPI_5p_N1__CCACGGACAGTTTACG-1	9.52179	6.44927
001-049_T0_COL_EPI_5p_N1__AAGGCAGCAAGGTTCT-1	10.1096	5.99056
001-049_T0_COL_EPI_5p_N1__TCCCGATTCTTGCAAG-1	9.26455	5.89604
001-049_T0_COL_EPI_5p_N1__AACTCAGAGCTTATCG-1	9.35426	5.55822
001-049_T0_COL_EPI_5p_N1__GCGCAGTCAAGTCTGT-1	9.8278	6.11861
001-049_T0_COL_EPI_5p_N1__GGACATTCAATGGAGC-1	9.79802	6.33907
001-049_T0_COL_EPI_5p_N1__GAAGCAGTCTGAGTGT-1	9.84805	4.59024
001-049_T0_COL_EPI_5p_N1__GTTCATTAGAGCCTAG-1	9.83645	6.23923
001-049_T0_COL_EPI_5p_N1__CGGAGTCTCTGTCCGT-1	9.79229	6.13034
001-049_T0_COL_EPI_5p_N1__TCATTTGAGGGCTTGA-1	8.8617	5.56679
001-049_T0_COL_EPI_5p_N1__GATCTAGAGCGTGAGT-1	8.95207	5.16324
001-049_T0_COL_EPI_5p_N1__TCAGCTCTCTAACCGA-1	9.08022	4.03673
001-049_T0_COL_EPI_5p_N1__GCATGCGAGATGTCGG-1	9.68414	6.08718
001-049_T0_COL_EPI_5p_N1__CGTAGCGGTCTAGCCG-1	9.90353	5.75149
001-049_T0_COL_EPI_5p_N1__CGAGAAGGTCGATTGT-1	9.9245	6.4358
001-049_T0_COL_EPI_5p_N1__AGTAGTCGTACAGTGG-1	10.1373	6.84305
001-049_T0_COL_EPI_5p_N1__ACCGTAATCACTTCAT-1	10.6357	7.10525
001-049_T0_COL_EPI_5p_N1__GGCTCGAAGAGTACCG-1	9.98192	6.40554
001-049_T0_COL_EPI_5p_N1__CTGAAACAGAGTACCG-1	9.78948	5.92652
001-049_T0_COL_EPI_5p_N1__CGGGTCAAGATCGATA-1	10.0388	6.22811
001-049_T0_COL_EPI_5p_N1__TTCGGTCGTTGGAGGT-1	9.58219	7.13543
001-049_T0_COL_EPI_5p_N1__CGAATGTGTGGTGTAG-1	10.0293	6.17031
001-049_T0_COL_EPI_5p_N1__GTTACAGTCGGTCTAA-1	10.0676	3.62217
001-049_T0_COL_EPI_5p_N1__CATGCCTAGACTCGGA-1	10.0163	6.2596
001-049_T0_COL_EPI_5p_N1__TTCCCAGGTGGTACAG-1	10.0006	6.11351
001-049_T0_COL_EPI_5p_N1__AGAGTGGCAGATTGCT-1	9.77962	6.63794
001-049_T0_COL_EPI_5p_N1__AGGTCCGGTTTGTTGG-1	9.91575	6.48553
001-049_T0_COL_EPI_5p_N1__CATGGCGTCATTCACT-1	9.62389	6.40581
001-049_T0_COL_EPI_5p_N1__CTGAAACTCTCATTCA-1	9.7607	5.98998
001-049_T0_COL_EPI_5p_N1__CGTAGCGAGCGATGAC-1	9.7101	5.79626
001-049_T0_COL_EPI_5p_N1__AAGTCTGAGTCTTGCA-1	9.82661	6.14053
001-049_T0_COL_EPI_5p_N1__GTTACAGAGTTCGCGC-1	10.0143	6.24683
001-049_T0_COL_EPI_5p_N1__ACGATACCAGCTTCGG-1	9.63473	5.70608
001-049_T0_COL_EPI_5p_N1__TATTACCAGCGTCAAG-1	9.80112	5.31327
001-049_T0_COL_EPI_5p_N1__ACTGAACTCCTAAGTG-1	10.0493	5.97808
001-049_T0_COL_EPI_5p_N1__GTGTTAGAGATGGCGT-1	10.3993	4.7297
001-049_T0_COL_EPI_5p_N1__CCACTACGTCCGCTGA-1	10.5918	5.56301
001-049_T0_COL_EPI_5p_N1__GTTCGGGCACCAGATT-1	10.0322	4.75427
001-049_T0_COL_EPI_5p_N1__CACACTCAGATGTTAG-1	9.77961	4.77896
001-049_T0_COL_EPI_5p_N1__TGGCTGGGTAGGCTGA-1	9.88393	5.8954
001-049_T0_COL_EPI_5p_N1__TGTATTCGTCCGCTGA-1	9.60071	5.96439
001-049_T0_COL_EPI_5p_N1__TACGGTAGTCAAACTC-1	9.62345	6.37241
001-049_T0_COL_EPI_5p_N1__TCTCATAAGCGCCTCA-1	10.5095	5.60216
001-049_T0_COL_EPI_5p_N1__GTTTCTAAGTGTACGG-1	10.4677	5.48469
001-049_T0_COL_EPI_5p_N1__GGAACTTTCAACACAC-1	9.81178	6.34833
001-049_T0_COL_EPI_5p_N1__AATCGGTAGACCACGA-1	9.9109	6.28228
001-049_T0_COL_EPI_5p_N1__CAGCTGGCACTTCTGC-1	9.86327	6.31306
001-049_T0_COL_EPI_5p_N1__GCATGATGTAATAGCA-1	9.64612	5.88225
001-049_T0_COL_EPI_5p_N1__AAGGCAGGTTCGTTGA-1	9.55738	6.3125
001-049_T0_COL_EPI_5p_N1__TACTCATAGGAGTTGC-1	9.87705	5.94469
001-049_T0_COL_EPI_5p_N1__GGGCATCTCGTCCGTT-1	9.75627	6.90702
001-049_T0_COL_EPI_5p_N1__GTAACTGTCATAAAGG-1	9.94149	6.15343
001-049_T0_COL_EPI_5p_N1__CTCGAGGTCGTCGTTC-1	9.86297	6.39379
001-049_T0_COL_EPI_5p_N1__ACGAGCCTCGAACGGA-1	10.1891	3.35889
001-049_T0_COL_EPI_5p_N1__ATAACGCGTAACGACG-1	9.93353	5.99016
001-049_T0_COL_EPI_5p_N1__CCCTCCTCAGTGGGAT-1	10.2718	6.2827
001-049_T0_COL_EPI_5p_N1__CGAACATCAGGTCCAC-1	9.22124	5.51594
001-049_T0_COL_EPI_5p_N1__TGCCAAACAATCCGAT-1	10.0218	4.72158
001-049_T0_COL_EPI_5p_N1__GGCTCGATCATCTGCC-1	9.88861	6.48839
001-049_T0_COL_EPI_5p_N1__CGGAGCTGTCGACTGC-1	9.84687	5.67936
001-049_T0_COL_EPI_5p_N1__CAACCTCCAAGGTTCT-1	9.61162	6.50121
001-049_T0_COL_EPI_5p_N1__AGTAGTCGTTAAGTAG-1	9.69144	5.87988
001-049_T0_COL_EPI_5p_N1__GTATTCTAGCTGATAA-1	9.70191	5.81391
001-049_T0_COL_EPI_5p_N1__AACTCCCCAGCGTAAG-1	9.68995	5.29261
001-049_T0_COL_EPI_5p_N1__CGGGTCATCAGTTGAC-1	9.81352	6.93943
001-049_T0_COL_EPI_5p_N1__TACAGTGCATTTCAGG-1	9.55638	6.10946
001-049_T0_COL_EPI_5p_N1__TAGACCATCATGTGGT-1	9.95313	6.42563
001-049_T0_COL_EPI_5p_N1__CTCTACGGTCCAAGTT-1	9.94665	6.11412
001-049_T0_COL_EPI_5p_N1__CTGATAGCAAGCTGTT-1	9.82418	5.88236
001-049_T0_COL_EPI_5p_N1__TCATTACAGCCTTGAT-1	9.7533	6.30063
001-049_T0_COL_EPI_5p_N1__CACAAACCAAGGCTCC-1	9.8678	6.20451
001-049_T0_COL_EPI_5p_N1__CTCTGGTGTTACGACT-1	9.74136	6.01071
001-049_T0_COL_EPI_5p_N1__TAGTGGTGTACCCAAT-1	9.69547	5.77361
001-049_T0_COL_EPI_5p_N1__CTGTGCTGTCAAAGCG-1	9.6436	6.45885
001-049_T0_COL_EPI_5p_N1__GCTGCAGGTCGCTTTC-1	9.91334	6.19393
001-049_T0_COL_EPI_5p_N1__GTTCGGGAGTCTCCTC-1	8.70426	5.17308
001-049_T0_COL_EPI_5p_N1__GCGAGAACATCGGAAG-1	9.79309	6.57032
001-049_T0_COL_EPI_5p_N1__TGGCCAGAGTGTCCAT-1	9.92976	6.24498
001-049_T0_COL_EPI_5p_N1__CGGGTCACAAAGCAAT-1	9.78589	6.89965
001-049_T0_COL_EPI_5p_N1__CATTCGCAGACAGACC-1	10.145	6.90043
001-049_T0_COL_EPI_5p_N1__TTCTTAGTCGACGGAA-1	9.67789	5.90989
001-049_T0_COL_EPI_5p_N1__TGATTTCTCCGTTGTC-1	9.60724	6.10823
001-049_T0_COL_EPI_5p_N1__GAACGGAAGGTAGCTG-1	10.0694	6.12685
001-049_T0_COL_EPI_5p_N1__GTTCGGGAGGTGATAT-1	9.80973	6.14403
001-049_T0_COL_EPI_5p_N1__TGACTTTTCACTCTTA-1	9.75882	6.13382
001-049_T0_COL_EPI_5p_N1__TACGGTACAAATACAG-1	9.54137	4.73454
001-049_T0_COL_EPI_5p_N1__GTCGGGTTCTTACCGC-1	9.73076	6.46196
001-049_T0_COL_EPI_5p_N1__AGACGTTAGTCATCCA-1	10.0825	6.6885
001-049_T0_COL_EPI_5p_N1__GGCCGATCAGATGGGT-1	9.71492	6.20697
001-049_T0_COL_EPI_5p_N1__GTCGGGTCACAGCGTC-1	9.0615	4.88922
001-049_T0_COL_EPI_5p_N1__GACGTGCAGGTTACCT-1	9.63387	6.32958
001-049_T0_COL_EPI_5p_N1__CTCACACCAGTTTACG-1	9.47338	5.99193
001-049_T0_COL_EPI_5p_N1__CGACCTTGTAGGAGTC-1	9.85837	6.62995
001-049_T0_COL_EPI_5p_N1__CGTAGCGAGCGAAGGG-1	9.98263	6.49697
001-049_T0_COL_EPI_5p_N1__CGTCCATTCCGTTGCT-1	9.60607	6.86093
001-049_T0_COL_EPI_5p_N1__GCTCCTAAGACAAAGG-1	9.2549	6.12384
001-049_T0_COL_EPI_5p_N1__CGTAGGCTCCGCATCT-1	8.97684	4.85437
001-049_T0_COL_EPI_5p_N1__CTCTACGTCCACGTTC-1	10.7087	5.343
001-049_T0_COL_EPI_5p_N1__ATGCGATAGGAGTACC-1	10.1379	5.70641
001-049_T0_COL_EPI_5p_N1__TATCAGGTCCAACCAA-1	9.39369	3.31771
001-049_T0_COL_EPI_5p_N1__GGACAAGCACCAGTTA-1	9.80662	5.00966
001-049_T0_COL_EPI_5p_N1__CTGATCCTCAGGCCCA-1	10.1737	4.78144
001-049_T0_COL_EPI_5p_N1__GACAGAGCACAAGTAA-1	9.78888	6.73841
001-049_T0_COL_EPI_5p_N1__CTCGTACAGGGTTCCC-1	10.7251	5.65733
001-049_T0_COL_EPI_5p_N1__GGATTACCAAGAAGAG-1	9.89794	5.75074
001-049_T0_COL_EPI_5p_N1__CCAATCCGTAATTGGA-1	10.2521	6.73333
001-049_T0_COL_EPI_5p_N1__GTAACGTTCATGTAGC-1	9.61903	6.13823
001-049_T0_COL_EPI_5p_N1__ACGATACAGAAGGACA-1	9.17522	4.5915
001-049_T0_COL_EPI_5p_N1__CAACCAATCCTGCAGG-1	9.69693	5.59924
001-049_T0_COL_EPI_5p_N1__GAACATCTCCAAAGTC-1	9.96153	6.79766
001-049_T0_COL_EPI_5p_N1__GCATGTATCCCAACGG-1	9.81065	5.88412
001-049_T0_COL_EPI_5p_N1__GCGCAGTAGGCTCTTA-1	9.85052	5.59738
001-049_T0_COL_EPI_5p_N1__AGACGTTTCCTCAATT-1	9.79862	6.7889
001-049_T0_COL_EPI_5p_N1__CCCAGTTAGCCTCGTG-1	10.0272	6.67958
001-049_T0_COL_EPI_5p_N1__GTGTTAGCATGCATGT-1	9.88524	5.48796
001-049_T0_COL_EPI_5p_N1__GCGCAACTCTACCTGC-1	9.51071	5.80158
001-049_T0_COL_EPI_5p_N1__ACGAGGAAGCTCTCGG-1	9.43857	5.72636
001-049_T0_COL_EPI_5p_N1__TACTTGTAGTCTTGCA-1	10.0244	6.61132
001-049_T0_COL_EPI_5p_N1__TACTTACAGGCAAAGA-1	9.92085	6.3316
001-049_T0_COL_EPI_5p_N1__AACGTTGGTGCGCTTG-1	9.92653	6.00559
001-049_T0_COL_EPI_5p_N1__ATCATGGCATTATCTC-1	9.62468	6.15091
001-049_T0_COL_EPI_5p_N1__CAGAATCGTATCACCA-1	9.77043	6.52388
001-049_T0_COL_EPI_5p_N1__GGGAATGCACCAACCG-1	9.53836	6.14442
001-049_T0_COL_EPI_5p_N1__TGCGCAGTCGTCTGCT-1	9.40447	6.27878
001-049_T0_COL_EPI_5p_N1__GGACGTCAGTTAAGTG-1	9.67225	6.08617
001-049_T0_COL_EPI_5p_N1__ATTTCTGAGCGGCTTC-1	9.75988	6.3386
001-049_T0_COL_EPI_5p_N1__AGTGTCATCATTCACT-1	10.1371	6.68527
001-049_T0_COL_EPI_5p_N1__AGCAGCCTCGGAAATA-1	10.1114	5.57731
001-049_T0_COL_EPI_5p_N1__GGAACTTAGGAATCGC-1	9.50757	5.8657
001-049_T0_COL_EPI_5p_N1__TTCTCCTCACGCATCG-1	10.1017	6.5841
001-049_T0_COL_EPI_5p_N1__TCAGCAACACGTCAGC-1	8.63964	5.08413
001-049_T0_COL_EPI_5p_N1__TTGAACGAGAAGGCCT-1	9.37474	5.80008
001-049_T0_COL_EPI_5p_N1__ACTGATGTCACATAGC-1	10.275	6.10038
001-049_T0_COL_EPI_5p_N1__AGAGTGGCACTGCCAG-1	9.66852	6.20334
001-049_T0_COL_EPI_5p_N1__GCGCCAAGTCACTTCC-1	9.96955	6.51824
001-049_T0_COL_EPI_5p_N1__GTTCTCGCAGTCTTCC-1	9.63207	3.51627
001-049_T0_COL_EPI_5p_N1__GCACATACATCATCCC-1	9.82318	6.27163
001-049_T0_COL_EPI_5p_N1__GAACATCTCCCTTGCA-1	10.5457	5.41015
001-049_T0_COL_EPI_5p_N1__CCCAATCGTCTGATTG-1	9.65876	6.47351
001-049_T0_COL_EPI_5p_N1__GTCACGGGTCTAGTGT-1	9.64627	5.70393
001-049_T0_COL_EPI_5p_N1__GGACAGATCAGCTGGC-1	10.0103	6.38727
001-049_T0_COL_EPI_5p_N1__TAGAGCTTCCAGAAGG-1	9.87448	4.71981
001-049_T0_COL_EPI_5p_N1__CATCGGGGTAAGAGAG-1	9.59206	4.945
001-049_T0_COL_EPI_5p_N1__GTCCTCAAGCTCTCGG-1	9.22143	5.56291
001-049_T0_COL_EPI_5p_N1__GGACATTCAACCGCCA-1	9.97254	7.05088
001-049_T0_COL_EPI_5p_N1__GTAGGCCTCTTCGAGA-1	9.97464	5.40433
001-049_T0_COL_EPI_5p_N1__ATTGGACGTAATCGTC-1	9.94371	5.11535
001-049_T0_COL_EPI_5p_N1__TACGGGCGTGCGCTTG-1	10.483	3.57778
001-049_T0_COL_EPI_5p_N1__TGAGGGACATGCAATC-1	9.29324	4.70538
001-049_T0_COL_EPI_5p_N1__CCGTGGATCCCTCTTT-1	9.52326	6.51795
001-049_T0_COL_EPI_5p_N1__GTCACGGCAAGTTCTG-1	9.86867	5.70864
001-049_T0_COL_EPI_5p_N1__ACCTTTATCATTGCGA-1	9.97302	5.0667
001-049_T0_COL_EPI_5p_N1__AGGGATGTCTTGTCAT-1	10.4497	6.45612
001-049_T0_COL_EPI_5p_N1__ATGCGATCAAACGTGG-1	9.81217	5.92344
001-049_T0_COL_EPI_5p_N1__TGCGTGGTCAAACGGG-1	9.77875	6.05797
001-049_T0_COL_EPI_5p_N1__TTGTAGGCAGGAACGT-1	9.59733	6.31614
001-049_T0_COL_EPI_5p_N1__CCGTGGATCAGCAACT-1	9.73124	6.47589
001-049_T0_COL_EPI_5p_N1__CTGCTGTAGAAGATTC-1	9.70222	6.20158
001-049_T0_COL_EPI_5p_N1__ACTTACTGTATCACCA-1	8.87474	3.66508
001-049_T0_COL_EPI_5p_N1__AACTCAGCATCGACGC-1	10.0401	6.44532
001-049_T0_COL_EPI_5p_N1__GGGTTGCGTCTCTCTG-1	9.82159	6.42441
001-049_T0_COL_EPI_5p_N1__CCTATTATCAGCTCGG-1	9.77571	6.731
001-049_T0_COL_EPI_5p_N1__CACTCCACATGCCACG-1	10.727	6.43401
001-049_T0_COL_EPI_5p_N1__CATGACAGTGTGTGCC-1	10.583	5.50156
001-049_T0_COL_EPI_5p_N1__ACACCCTTCTGGGCCA-1	9.77948	6.52799
001-049_T0_COL_EPI_5p_N1__CATTATCCAAGGTGTG-1	9.74614	6.0558
001-049_T0_COL_EPI_5p_N1__CGTAGGCGTAGAGTGC-1	9.96122	6.40566
001-049_T0_COL_EPI_5p_N1__CCGTGGAGTGCAACGA-1	9.92288	6.02271
001-049_T0_COL_EPI_5p_N1__GGCGACTAGTACGACG-1	9.64173	6.23923
001-049_T0_COL_EPI_5p_N1__CAGCTGGGTGAACCTT-1	9.77434	5.79694
001-049_T0_COL_EPI_5p_N1__CGTGAGCGTATCTGCA-1	9.80435	6.86268
001-049_T0_COL_EPI_5p_N1__AGTTGGTGTGATAAAC-1	10.1948	6.60287
001-049_T0_COL_EPI_5p_N1__TGCGGGTTCCCACTTG-1	9.49967	5.44952
001-049_T0_COL_EPI_5p_N1__TGAAAGAGTGAGGGTT-1	9.19558	6.3556
001-049_T0_COL_EPI_5p_N1__TAGCCGGCAGCTGTGC-1	9.88725	6.40569
001-049_T0_COL_EPI_5p_N1__GCATGATTCGAGGTAG-1	9.87274	6.66841
001-049_T0_COL_EPI_5p_N1__CTCTGGTTCCAGAGGA-1	9.76957	6.02012
001-049_T0_COL_EPI_5p_N1__GCTGCAGCAGCCTTGG-1	10.6385	6.41577
001-049_T0_COL_EPI_5p_N1__GATCTAGAGAGCCTAG-1	9.73687	5.73434
001-049_T0_COL_EPI_5p_N1__GAGCAGAAGTTGTAGA-1	10.0578	6.17393
001-049_T0_COL_EPI_5p_N1__CGCTGGATCTCGTTTA-1	9.85185	6.02423
001-049_T0_COL_EPI_5p_N1__TTTGGTTCAGTCGATT-1	10.041	5.91216
001-049_T0_COL_EPI_5p_N1__CTCCTAGCAGGCGATA-1	9.13997	4.78071
001-049_T0_COL_EPI_5p_N1__TGACTTTGTAGATTAG-1	10.0845	6.45846
001-049_T0_COL_EPI_5p_N1__TGGCCAGTCTCATTCA-1	9.57614	6.34983
001-049_T0_COL_EPI_5p_N1__GACTAACAGTAGTGCG-1	9.72017	6.53457
001-049_T0_COL_EPI_5p_N1__CGAGCACCATGTTGAC-1	9.63387	6.48212
001-049_T0_COL_EPI_5p_N1__ACCGTAATCGTACGGC-1	9.78707	6.08452
001-049_T0_COL_EPI_5p_N1__CAGTAACTCTGCTGCT-1	9.88455	6.40199
001-049_T0_COL_EPI_5p_N1__TAAGTGCTCTGGGCCA-1	9.88912	6.07791
001-049_T0_COL_EPI_5p_N1__CACCTTGGTAAGAGGA-1	10.0921	6.57346
001-049_T0_COL_EPI_5p_N1__ACGGAGACAATTGCTG-1	9.46097	5.71711
001-049_T0_COL_EPI_5p_N1__TAAGTGCCATTGGCGC-1	9.98782	6.09003
001-049_T0_COL_EPI_5p_N1__CTGCTGTGTATGCTTG-1	9.64297	6.22319
001-049_T0_COL_EPI_5p_N1__ATGCGATGTAGAGTGC-1	9.84191	6.00691
001-049_T0_COL_EPI_5p_N1__CAGTAACTCGAATGGG-1	10.1547	6.65902
001-049_T0_COL_EPI_5p_N1__TACAGTGTCCGGGTGT-1	10.219	5.83535
001-049_T0_COL_EPI_5p_N1__ACTGTCCTCAGTACGT-1	9.82052	5.23661
001-049_T0_COL_EPI_5p_N1__TTAGTTCAGGACATTA-1	9.94408	6.28544
001-049_T0_COL_EPI_5p_N1__CTCGGGATCATACGGT-1	9.62658	5.63446
001-049_T0_COL_EPI_5p_N1__GTAGTCAGTAGCGTCC-1	9.79893	5.81587
001-049_T0_COL_EPI_5p_N1__TATTACCGTCTACCTC-1	10.0403	5.56051
001-049_T0_COL_EPI_5p_N1__CATCGGGCATGCATGT-1	9.38	4.82848
001-049_T0_COL_EPI_5p_N1__ACTGAACAGTTAAGTG-1	10.1988	6.2431
001-049_T0_COL_EPI_5p_N1__CCGTACTAGGCATGGT-1	9.58262	5.90164
001-049_T0_COL_EPI_5p_N1__TGGGCGTCACTAGTAC-1	10.0877	5.06864
001-049_T0_COL_EPI_5p_N1__CTTACCGGTTCCCTTG-1	9.71651	6.97598
001-049_T0_COL_EPI_5p_N1__AGACGTTGTAAGTGGC-1	9.62179	5.99483
001-049_T0_COL_EPI_5p_N1__AGATCTGAGGTAGCCA-1	9.98056	6.70726
001-049_T0_COL_EPI_5p_N1__CCTAAAGTCGTAGATC-1	10.1849	5.9623
001-049_T0_COL_EPI_5p_N1__GGTGAAGGTCGCTTCT-1	9.72706	5.8343
001-049_T0_COL_EPI_5p_N1__CATGGCGTCTTGTTTG-1	10.1376	5.82045
001-049_T0_COL_EPI_5p_N1__GATCAGTGTTCCCGAG-1	9.50355	6.1008
001-049_T0_COL_EPI_5p_N1__TTATGCTCAGTCGTGC-1	9.85957	6.15587
001-049_T0_COL_EPI_5p_N1__CGGACACCATACTACG-1	9.31989	4.60289
001-049_T0_COL_EPI_5p_N1__GTAACGTTCTTGCATT-1	10.1912	6.24671
001-049_T0_COL_EPI_5p_N1__GTTTCTATCGGATGTT-1	9.474	5.8672
001-049_T0_COL_EPI_5p_N1__GTCACAAAGACAGGCT-1	9.89456	6.59779
001-049_T0_COL_EPI_5p_N1__GTTCTCGAGTCTCCTC-1	9.84333	6.1006
001-049_T0_COL_EPI_5p_N1__AGTAGTCGTGTTTGGT-1	9.96691	5.10596
001-049_T0_COL_EPI_5p_N1__AATCGGTGTAGAGCTG-1	9.60224	5.94311
001-049_T0_COL_EPI_5p_N1__AAAGATGTCTGCAAGT-1	9.89	6.21822
001-049_T0_COL_EPI_5p_N1__GACGCGTAGAATAGGG-1	9.94157	6.50812
001-049_T0_COL_EPI_5p_N1__TAGCCGGAGTGCGATG-1	9.60383	6.45818
001-049_T0_COL_EPI_5p_N1__CTCGTCAAGAATAGGG-1	10.052	6.05982
001-049_T0_COL_EPI_5p_N1__CGCTGGAGTAGTACCT-1	9.68598	6.32956
001-049_T0_COL_EPI_5p_N1__ACTATCTAGTGGACGT-1	9.99775	6.03462
001-049_T0_COL_EPI_5p_N1__CCACTACGTGCCTGCA-1	9.81669	5.84079
001-049_T0_COL_EPI_5p_N1__AACACGTTCTGGAGCC-1	9.98578	6.09259
001-049_T0_COL_EPI_5p_N1__CTTAACTCATTAGGCT-1	10.0539	5.92317
001-049_T0_COL_EPI_5p_N1__ACACTGACAAGCTGAG-1	9.77208	6.22353
001-049_T0_COL_EPI_5p_N1__GTACTCCAGAAGAAGC-1	10.7008	6.91535
001-049_T0_COL_EPI_5p_N1__GCAATCACACGACTCG-1	10.1047	6.29132
001-049_T0_COL_EPI_5p_N1__TTGGCAAGTCTAGGTT-1	9.59956	6.11333
001-049_T0_COL_EPI_5p_N1__CGTCAGGGTACCAGTT-1	9.27136	4.68318
001-049_T0_COL_EPI_5p_N1__AAATGCCCACATCCGG-1	9.91213	5.61038
001-049_T0_COL_EPI_5p_N1__GTCACAAGTAAGGGCT-1	9.23237	3.4271
001-049_T0_COL_EPI_5p_N1__GGTATTGTCTCTGTCG-1	9.87461	5.73962
001-049_T0_COL_EPI_5p_N1__AATCCAGCACGGCTAC-1	11.1893	6.02874
001-049_T0_COL_EPI_5p_N1__CGTTCTGTCACGATGT-1	10.1996	5.89627
001-049_T0_COL_EPI_5p_N1__CACCACTGTAAAGGAG-1	9.55415	6.39594
001-049_T0_COL_EPI_5p_N1__CGACTTCTCGTACCGG-1	9.85852	5.78344
001-049_T0_COL_EPI_5p_N1__ACTTTCAGTTGCGTTA-1	10.2196	6.33216
001-049_T0_COL_EPI_5p_N1__TACGGGCAGATATACG-1	9.70781	5.96112
001-049_T0_COL_EPI_5p_N1__TAGCCGGTCGATGAGG-1	9.49114	6.22996
001-049_T0_COL_EPI_5p_N1__ACACCCTTCTCCGGTT-1	9.8394	6.39817
001-049_T0_COL_EPI_5p_N1__AAGGCAGTCTGTCCGT-1	9.59695	5.29485
001-049_T0_COL_EPI_5p_N1__AAGTCTGCATGCCTAA-1	10.2691	6.31834
001-049_T0_COL_EPI_5p_N1__CGATGGCAGTTGAGAT-1	9.90044	5.77816
001-049_T0_COL_EPI_5p_N1__CTCGGGATCGAACTGT-1	9.27371	6.31061
001-049_T0_COL_EPI_5p_N1__TAGTGGTTCTTAGAGC-1	9.081	4.61615
001-049_T0_COL_EPI_5p_N1__CTCGGAGCAAGAGTCG-1	9.71465	5.60119
001-049_T0_COL_EPI_5p_N1__CGGGTCATCTTTAGGG-1	9.66527	6.34223
001-049_T0_COL_EPI_5p_N1__CAGGTGCTCACCTCGT-1	9.9626	6.98375
001-049_T0_COL_EPI_5p_N1__TCTTTCCTCGAACGGA-1	9.83729	6.59747
001-049_T0_COL_EPI_5p_N1__ATTATCCGTAAGTGGC-1	9.47367	6.12311
001-049_T0_COL_EPI_5p_N1__TGGTTCCAGTGTGAAT-1	9.9321	4.72282
001-049_T0_COL_EPI_5p_N1__TAGACCATCAGTGTTG-1	9.89231	6.17479
001-049_T0_COL_EPI_5p_N1__AGGCCACAGTCCTCCT-1	9.29026	5.29893
001-049_T0_COL_EPI_5p_N1__CTTCTCTTCTGGCGTG-1	10.0783	5.42912
001-049_T0_COL_EPI_5p_N1__AGGGAGTTCAATCTCT-1	9.69139	6.23162
001-049_T0_COL_EPI_5p_N1__ACCAGTATCATCTGTT-1	9.66388	6.42788
001-049_T0_COL_EPI_5p_N1__CATTATCGTGAGTATA-1	9.65407	4.58555
001-049_T0_COL_EPI_5p_N1__ACCGTAACAGATGGCA-1	8.98539	4.92568
001-049_T0_COL_EPI_5p_N1__GTGAAGGCACGGTTTA-1	9.85426	6.47871
001-049_T0_COL_EPI_5p_N1__CTAGTGATCCGTACAA-1	9.55412	6.42666
001-049_T0_COL_EPI_5p_N1__CTCAGAATCGCTTGTC-1	9.07257	5.3749
001-049_T0_COL_EPI_5p_N1__CTGGTCTCAAAGGTGC-1	9.50694	6.30416
001-049_T0_COL_EPI_5p_N1__TCGGGACCATATACGC-1	9.91432	5.24463
001-049_T0_COL_EPI_5p_N1__GATTCAGAGCCCAGCT-1	9.62623	4.47507
001-049_T0_COL_EPI_5p_N1__CTTAGGATCTACTATC-1	10.1562	6.50739
001-049_T0_COL_EPI_5p_N1__ACCAGTACATGCCTTC-1	9.82443	6.44453
001-049_T0_COL_EPI_5p_N1__CAGATCAAGGGATACC-1	9.58686	6.05
001-049_T0_COL_EPI_5p_N1__ACTGAGTAGTGTCCCG-1	9.76456	6.04066
001-049_T0_COL_EPI_5p_N1__CATCAAGTCAGTTGAC-1	10.0351	6.79767
001-049_T0_COL_EPI_5p_N1__TTGAACGGTTGGTTTG-1	10.0776	6.53908
001-049_T0_COL_EPI_5p_N1__GAATGAACAATTGCTG-1	9.66713	5.58372
001-049_T0_COL_EPI_5p_N1__CTAGTGAAGAGTACCG-1	9.81605	6.0992
001-049_T0_COL_EPI_5p_N1__CTTCTCTTCGCGTTTC-1	9.87772	7.23797
001-049_T0_COL_EPI_5p_N1__GTATCTTTCAGGCAAG-1	9.7852	6.24234
001-049_T0_COL_EPI_5p_N1__CCGTTCACACACGCTG-1	9.53667	6.27098
001-049_T0_COL_EPI_5p_N1__GGGTTGCAGTCAAGCG-1	10.0224	5.71509
001-049_T0_COL_EPI_5p_N1__GGAGCAACAACAACCT-1	10.2215	6.0831
001-049_T0_COL_EPI_5p_N1__CTAGTGATCGAGAGCA-1	9.75061	6.29336
001-049_T0_COL_EPI_5p_N1__GTCAAGTGTTTAGCTG-1	9.7702	6.47027
001-049_T0_COL_EPI_5p_N1__GGTATTGGTAACGCGA-1	9.79205	6.14172
001-049_T0_COL_EPI_5p_N1__GTGGGTCCAGACTCGC-1	10.4743	5.56955
001-049_T0_COL_EPI_5p_N1__GAAGCAGTCTTTAGTC-1	9.75126	6.35742
001-049_T0_COL_EPI_5p_N1__CATCAGAGTCAACTGT-1	9.19131	4.56713
001-049_T0_COL_EPI_5p_N1__ACGCAGCGTACACCGC-1	9.92791	6.12135
001-049_T0_COL_EPI_5p_N1__TTAACTCGTCGAGATG-1	10.0443	6.34546
001-049_T0_COL_EPI_5p_N1__GCATACATCAGTCAGT-1	9.91129	6.22592
001-049_T0_COL_EPI_5p_N1__CAGCGACTCTCAAGTG-1	9.78744	6.42259
001-049_T0_COL_EPI_5p_N1__GGATGTTGTTCCACTC-1	10.6196	5.48603
001-049_T0_COL_EPI_5p_N1__CGCGGTAGTTCAGTAC-1	10.0832	6.28807
001-049_T0_COL_EPI_5p_N1__CACATAGGTCCGTCAG-1	8.9744	4.94966
001-049_T0_COL_EPI_5p_N1__TTAGGCAGTGCGATAG-1	8.88681	5.19221
001-049_T0_COL_EPI_5p_N1__GAGTCCGTCCAGTAGT-1	9.60797	6.06082
001-049_T0_COL_EPI_5p_N1__TGCGGGTAGGAGTACC-1	9.05926	5.74675
001-049_T0_COL_EPI_5p_N1__GTGTTAGCACGGCTAC-1	9.53124	6.33365
001-049_T0_COL_EPI_5p_N1__ACATGGTTCGATCCCT-1	9.68602	6.05043
001-049_T0_COL_EPI_5p_N1__GAAGCAGTCCGCATCT-1	9.40203	5.97325
001-049_T0_COL_EPI_5p_N1__CTCTACGAGAAGGTGA-1	10.2372	6.39033
001-049_T0_COL_EPI_5p_N1__TCTCTAAAGTCGTTTG-1	10.1526	6.24269
001-049_T0_COL_EPI_5p_N1__GAAACTCCACGAAATA-1	10.1206	5.29148
001-049_T0_COL_EPI_5p_N1__AGCGTATAGAAGGACA-1	8.8604	4.15524
001-049_T0_COL_EPI_5p_N1__CTGGTCTAGTGCCAGA-1	9.76665	6.4761
001-049_T0_COL_EPI_5p_N1__AACGTTGCATCGTCGG-1	9.80685	6.36595
001-049_T0_COL_EPI_5p_N1__CACCTTGTCGAGAGCA-1	10.0493	6.6878
001-049_T0_COL_EPI_5p_N1__TGAGAGGTCGCTAGCG-1	9.02483	4.62702
001-049_T0_COL_EPI_5p_N1__TGTTCCGTCTTCGGTC-1	9.86205	6.06314
001-049_T0_COL_EPI_5p_N1__TCCCGATTCCGCGGTA-1	9.87733	5.60919
001-049_T0_COL_EPI_5p_N1__CGTGTCTAGAAGGTGA-1	9.91418	5.14895
001-049_T0_COL_EPI_5p_N1__GTAACGTTCTCACATT-1	9.15754	5.46396
001-049_T0_COL_EPI_5p_N1__CAGCATACAACGATGG-1	9.82176	6.0462
001-049_T0_COL_EPI_5p_N1__CGATGGCAGCGTTGCC-1	9.39765	6.16203
001-049_T0_COL_EPI_5p_N1__ACGATACTCGGAGGTA-1	9.79589	5.40392
001-049_T0_COL_EPI_5p_N1__ACCCACTAGTGGCACA-1	9.99282	6.19524
001-049_T0_COL_EPI_5p_N1__CGCTGGACAGGACCCT-1	9.69863	5.92785
001-049_T0_COL_EPI_5p_N1__TGGCTGGGTTAAGTAG-1	9.86145	4.90964
001-049_T0_COL_EPI_5p_N1__AACTTTCGTTGTGGCC-1	10.1015	6.90047
001-049_T0_COL_EPI_5p_N1__AGGGATGTCTGATTCT-1	10.0261	6.43047
001-049_T0_COL_EPI_5p_N1__ATCTGCCCATCACGAT-1	9.89804	6.59004
001-049_T0_COL_EPI_5p_N1__GGTGCGTCAAGCGAGT-1	9.64056	6.15196
001-049_T0_COL_EPI_5p_N1__GGAAAGCAGGGATACC-1	9.72784	5.94051
001-049_T0_COL_EPI_5p_N1__GTAACTGCAAGTAATG-1	9.16807	4.4912
001-049_T0_COL_EPI_5p_N1__ATTGGACCAGGCGATA-1	9.92215	6.10221
001-049_T0_COL_EPI_5p_N1__TCTGGAATCTGCTTGC-1	9.82209	6.21501
001-049_T0_COL_EPI_5p_N1__ACCTTTATCAGCATGT-1	9.64895	6.15332
001-049_T0_COL_EPI_5p_N1__TGGTTAGAGGCTAGGT-1	9.76032	6.41613
001-049_T0_COL_EPI_5p_N1__CACATTTGTCTGCCAG-1	9.91377	6.31791
001-049_T0_COL_EPI_5p_N1__CCCAATCCATGGTTGT-1	9.59942	7.09682
001-049_T0_COL_EPI_5p_N1__CCTTCCCCAAGGACAC-1	9.7318	5.3364
001-049_T0_COL_EPI_5p_N1__CTCGTCAAGGCTCATT-1	10.0023	4.63855
001-049_T0_COL_EPI_5p_N1__TCGCGTTGTCGAGATG-1	9.74561	4.83724
001-049_T0_COL_EPI_5p_N1__TTCTTAGCAATCCGAT-1	10.3176	5.67332
001-049_T0_COL_EPI_5p_N1__AGTAGTCCAATGGTCT-1	9.50589	6.36985
001-049_T0_COL_EPI_5p_N1__TTAGTTCTCACGCGGT-1	9.78347	6.24916
001-049_T0_COL_EPI_5p_N1__TCTATTGCATCGTCGG-1	9.648	5.96518
001-049_T0_COL_EPI_5p_N1__CAGAATCTCTTCTGGC-1	9.6347	5.8573
001-049_T0_COL_EPI_5p_N1__AACCATGCATGAGCGA-1	9.3821	6.16287
001-049_T0_COL_EPI_5p_N1__AGCAGCCCACATGTGT-1	9.84991	5.76652
001-049_T0_COL_EPI_5p_N1__ATTCTACGTTACAGAA-1	9.8259	5.84644
001-049_T0_COL_EPI_5p_N1__TGCCCTACAATGGATA-1	10.095	6.58068
001-049_T0_COL_EPI_5p_N1__GCATGCGAGTACGCGA-1	10.7485	6.11607
001-049_T0_COL_EPI_5p_N1__GCATGCGCATACTACG-1	9.80768	6.43428
001-049_T0_COL_EPI_5p_N1__TCAGGATTCTGCTGTC-1	9.51781	5.64657
001-049_T0_COL_EPI_5p_N1__CCGGGATAGTAGGCCA-1	9.74356	5.92305
001-049_T0_COL_EPI_5p_N1__GCGCAACGTGGCCCTA-1	9.70778	6.53017
001-049_T0_COL_EPI_5p_N1__TGACGGCCATCCGCGA-1	9.63532	6.00696
001-049_T0_COL_EPI_5p_N1__ATGGGAGCACGGTTTA-1	9.7982	6.92191
001-049_T0_COL_EPI_5p_N1__GTAGGCCTCTCACATT-1	9.96684	6.35796
001-049_T0_COL_EPI_5p_N1__TCCCGATCACCACCAG-1	9.53655	5.08189
001-049_T0_COL_EPI_5p_N1__TACCTTACACTTCGAA-1	9.7665	6.17833
001-049_T0_COL_EPI_5p_N1__CTAATGGTCCTGTACC-1	8.9185	5.32425
001-049_T0_COL_EPI_5p_N1__CAGCGACGTCCCGACA-1	8.66181	5.11026
001-049_T0_COL_EPI_5p_N1__TCACAAGGTTACGTCA-1	9.9943	4.15245
001-049_T0_COL_EPI_5p_N1__CATCGGGCAGCGAACA-1	9.98436	6.61471
001-049_T0_COL_EPI_5p_N1__GAAATGAAGACCTTTG-1	9.43838	5.5778
001-049_T0_COL_EPI_5p_N1__CATGCCTCAAGGTTCT-1	9.87261	6.09708
001-049_T0_COL_EPI_5p_N1__GGACAAGCATACGCTA-1	9.56532	5.83859
001-049_T0_COL_EPI_5p_N1__ACGCCGAAGTCAAGCG-1	10.0689	6.42666
001-049_T0_COL_EPI_5p_N1__GGATGTTAGTTTAGGA-1	9.01969	4.96509
001-049_T0_COL_EPI_5p_N1__CCTAAAGAGTGCGTGA-1	10.2729	6.02256
001-049_T0_COL_EPI_5p_N1__GAGTCCGGTCTTGATG-1	10.0199	5.89637
001-049_T0_COL_EPI_5p_N1__CTGCTGTCAAAGCGGT-1	9.43504	6.4681
001-049_T0_COL_EPI_5p_N1__CTCATTACACCTCGGA-1	9.95034	6.05737
001-049_T0_COL_EPI_5p_N1__CAGCCGACAGCATACT-1	9.71779	6.48148
001-049_T0_COL_EPI_5p_N1__CATCAAGAGAGCTGCA-1	10.2881	5.98322
001-049_T0_COL_EPI_5p_N1__AGGCCGTAGTGACATA-1	9.26653	5.31379
001-049_T0_COL_EPI_5p_N1__TCGAGGCAGAAACCAT-1	10.0893	6.24818
001-049_T0_COL_EPI_5p_N1__GCACTCTCAACGCACC-1	9.83567	6.20012
001-049_T0_COL_EPI_5p_N1__AAGGCAGCACCGAATT-1	10.3281	6.43637
001-049_T0_COL_EPI_5p_N1__AACTGGTTCTATCGCC-1	9.78667	5.68433
001-049_T0_COL_EPI_5p_N1__AACTCTTAGTGTACTC-1	9.51309	5.68648
001-049_T0_COL_EPI_5p_N1__TGACTAGTCCTCCTAG-1	9.2538	4.77106
001-049_T0_COL_EPI_5p_N1__TCACGAAAGGCTCATT-1	9.9917	7.0386
001-049_T0_COL_EPI_5p_N1__CCTTACGCAATCTACG-1	9.75671	5.65018
001-049_T0_COL_EPI_5p_N1__TACTCGCGTAGCGTCC-1	9.90462	5.75971
001-049_T0_COL_EPI_5p_N1__GCACATAAGTCTCGGC-1	9.54565	5.61873
001-049_T0_COL_EPI_5p_N1__AAGTCTGCAACTTGAC-1	9.57599	6.29091
001-049_T0_COL_EPI_5p_N1__AGCATACCAGTACACT-1	9.95382	6.85347
001-049_T0_COL_EPI_5p_N1__CATCCACTCTCCAACC-1	10.3346	5.43493
001-049_T0_COL_EPI_5p_N1__CGAGCACGTAGCCTAT-1	9.93331	6.48943
001-049_T0_COL_EPI_5p_N1__CCACCTACAATAGAGT-1	10.004	6.02227
001-049_T0_COL_EPI_5p_N1__GGCAATTCAGACAGGT-1	9.52006	5.85561
001-049_T0_COL_EPI_5p_N1__GATGAGGCATGGTAGG-1	10.4604	5.57224
001-049_T0_COL_EPI_5p_N1__AGATCTGTCGTCTGCT-1	9.61659	5.81178
001-049_T0_COL_EPI_5p_N1__CATTATCTCCCAAGTA-1	9.73532	6.44162
001-049_T0_COL_EPI_5p_N1__ACTTTCACATGTCTCC-1	11.5947	7.29083
001-049_T0_COL_EPI_5p_N1__ATAGACCAGTGGCACA-1	9.58937	5.83266
001-049_T0_COL_EPI_5p_N1__TCAGATGAGAGTCGGT-1	9.49701	6.03717
001-049_T0_COL_EPI_5p_N1__TGACTTTCAGTGGGAT-1	10.2175	6.80391
001-049_T0_COL_EPI_5p_N1__CCATGTCCACTGTCGG-1	9.34585	6.33682
001-049_T0_COL_EPI_5p_N1__TGCCAAACATCTATGG-1	9.54159	5.53197
001-049_T0_COL_EPI_5p_N1__CCTTCGATCCGTAGGC-1	9.47644	5.62001
001-049_T0_COL_EPI_5p_N1__GTGGGTCAGTGTTGAA-1	9.67597	5.36389
001-049_T0_COL_EPI_5p_N1__CTACACCCACGAAACG-1	10.0617	5.99655
001-049_T0_COL_EPI_5p_N1__GAGTCCGAGACGACGT-1	9.86934	5.21872
001-049_T0_COL_EPI_5p_N1__CCACCTAAGCAGACTG-1	9.34274	5.93353
001-049_T0_COL_EPI_5p_N1__GTAGGCCTCCTTCAAT-1	9.94939	6.40072
001-049_T0_COL_EPI_5p_N1__CATCGAACATAGGATA-1	9.45824	4.17495
001-049_T0_COL_EPI_5p_N1__GACTAACGTAGCACGA-1	10.3291	6.33171
001-049_T0_COL_EPI_5p_N1__ACTTGTTGTGGTACAG-1	9.80829	6.70589
001-049_T0_COL_EPI_5p_N1__ACGGAGAGTGACGCCT-1	9.60418	6.27304
001-049_T0_COL_EPI_5p_N1__TTCGAAGCAGATCGGA-1	9.92685	6.10453
001-049_T0_COL_EPI_5p_N1__TTCCCAGCAGCTGCAC-1	9.5833	6.09279
001-049_T0_COL_EPI_5p_N1__GCATACAGTGTATGGG-1	9.92819	5.57865
001-049_T0_COL_EPI_5p_N1__GGGTCTGTCTCGGACG-1	10.1214	6.10091
001-049_T0_COL_EPI_5p_N1__GGAAAGCTCTTAGCCC-1	9.28254	6.149
001-049_T0_COL_EPI_5p_N1__TCATTTGCAAGCGCTC-1	9.82417	5.90468
001-049_T0_COL_EPI_5p_N1__GGAGCAAAGTTTCCTT-1	9.09728	5.47776
001-049_T0_COL_EPI_5p_N1__GCACATACAAACTGCT-1	9.67682	6.89529
001-049_T0_COL_EPI_5p_N1__CAGGTGCAGGAGTAGA-1	9.72807	6.30581
001-049_T0_COL_EPI_5p_N1__GAAGCAGGTTACCGAT-1	9.61009	5.63585
001-049_T0_COL_EPI_5p_N1__GCTGGGTAGGGTCTCC-1	9.58745	5.9958
001-049_T0_COL_EPI_5p_N1__ACATCAGGTACAGTGG-1	9.30723	5.89896
001-049_T0_COL_EPI_5p_N1__GGTATTGGTCTCTTTA-1	9.69765	6.16879
001-049_T0_COL_EPI_5p_N1__TGGACGCAGCTTCGCG-1	9.88787	5.40001
001-049_T0_COL_EPI_5p_N1__ACATCAGAGAAGATTC-1	9.65558	5.88745
001-049_T0_COL_EPI_5p_N1__ACTGCTCCACCAGTTA-1	10.0172	6.14963
001-049_T0_COL_EPI_5p_N1__GGCTGGTCAGTCGTGC-1	9.84951	6.1568
001-049_T0_COL_EPI_5p_N1__CTCGGGATCGGCATCG-1	9.61959	5.49728
001-049_T0_COL_EPI_5p_N1__TGGTTAGCACATTTCT-1	10.113	5.89713
001-049_T0_COL_EPI_5p_N1__TGTCCCAAGGCCCTCA-1	9.8968	6.29178
001-049_T0_COL_EPI_5p_N1__TCAGGTACAGCCAATT-1	10.0515	4.92998
001-049_T0_COL_EPI_5p_N1__CTACATTAGAAGAAGC-1	9.47186	5.34725
001-049_T0_COL_EPI_5p_N1__CTCACACGTACTCGCG-1	9.63733	6.21863
001-049_T0_COL_EPI_5p_N1__GCTTGAACATCTCCCA-1	10.0588	6.40411
001-049_T0_COL_EPI_5p_N1__AAAGTAGGTCCATCCT-1	9.4778	4.1426
001-049_T0_COL_EPI_5p_N1__TACAGTGCAGTGGAGT-1	9.75233	6.16458
001-049_T0_COL_EPI_5p_N1__ACTTACTGTTTAAGCC-1	9.44727	4.0469
001-049_T0_COL_EPI_5p_N1__ACGTCAACACAGATTC-1	9.56436	5.4537
001-049_T0_COL_EPI_5p_N1__CGTTGGGTCCGAAGAG-1	9.94397	6.78588
001-049_T0_COL_EPI_5p_N1__GAATAAGAGCTTATCG-1	9.57671	6.07529
001-049_T0_COL_EPI_5p_N1__TTCGAAGAGCTCCTCT-1	9.49548	5.94618
001-049_T0_COL_EPI_5p_N1__TTCTACACAGACAAGC-1	10.0962	6.07042
001-049_T0_COL_EPI_5p_N1__TATTACCAGCAGATCG-1	10.0884	6.67124
001-049_T0_COL_EPI_5p_N1__GTAACGTGTGCGATAG-1	9.89364	6.89243
001-049_T0_COL_EPI_5p_N1__CTCGAAATCAACGGCC-1	9.6791	6.18254
001-049_T0_COL_EPI_5p_N1__CTTACCGCAGCCACCA-1	10.6743	5.36522
001-049_T0_COL_EPI_5p_N1__CAGCTAATCGGTCTAA-1	9.77444	5.43362
001-049_T0_COL_EPI_5p_N1__TTTGTCATCAAGGTAA-1	9.43721	6.487
001-049_T0_COL_EPI_5p_N1__CTCGAGGTCCTTGACC-1	9.34696	5.43071
001-049_T0_COL_EPI_5p_N1__GTCTCGTAGAGATGAG-1	9.97914	6.36222
001-049_T0_COL_EPI_5p_N1__TGTATTCTCTAGAGTC-1	10.2306	5.77243
001-049_T0_COL_EPI_5p_N1__TTGACTTCAGTTCCCT-1	9.50291	5.31704
001-049_T0_COL_EPI_5p_N1__ATCATGGCATCCGCGA-1	9.23292	5.90281
001-049_T0_COL_EPI_5p_N1__ATGCGATGTGACTCAT-1	10.328	6.3174
001-049_T0_COL_EPI_5p_N1__CCTTTCTTCCTGCAGG-1	10.0277	6.27194
001-049_T0_COL_EPI_5p_N1__CGCGTTTCAGTTTACG-1	9.90754	6.68266
001-049_T0_COL_EPI_5p_N1__TACGGTAGTACAGTTC-1	10.2871	6.20056
001-049_T0_COL_EPI_5p_N1__AGTCTTTTCTGTCAAG-1	9.62777	6.02777
001-049_T0_COL_EPI_5p_N1__CACCAGGCATGTCGAT-1	9.61986	5.40346
001-049_T0_COL_EPI_5p_N1__TCAGGATAGGCGACAT-1	10.1187	6.6253
001-049_T0_COL_EPI_5p_N1__CGCGGTAAGAGTGAGA-1	9.27055	4.79794
001-049_T0_COL_EPI_5p_N1__CCTTTCTGTCCGACGT-1	9.7144	5.95322
001-049_T0_COL_EPI_5p_N1__GGACATTGTTGCGTTA-1	9.78422	6.9427
001-049_T0_COL_EPI_5p_N1__GTGAAGGCACCAGATT-1	9.32464	5.68111
001-049_T0_COL_EPI_5p_N1__TTAGGCATCACCCTCA-1	10.0456	6.59367
001-049_T0_COL_EPI_5p_N1__TTGAACGTCGGTCTAA-1	9.91642	6.19684
001-049_T0_COL_EPI_5p_N1__CACACAAGTTATCCGA-1	9.80579	6.56785
001-049_T0_COL_EPI_5p_N1__CCGGGATGTAGCGTGA-1	9.4635	5.77464
001-049_T0_COL_EPI_5p_N1__CAAGAAAGTCCGACGT-1	9.85948	6.01112
001-049_T0_COL_EPI_5p_N1__GACGCGTCATTAGCCA-1	9.62433	6.32791
001-049_T0_COL_EPI_5p_N1__CGTGAGCCATGGGAAC-1	10.1171	6.75724
001-049_T0_COL_EPI_5p_N1__TACCTATGTCAGAGGT-1	9.67792	6.30877
001-049_T0_COL_EPI_5p_N1__CATGCCTTCTTGTACT-1	9.94141	6.29675
001-049_T0_COL_EPI_5p_N1__CGATGTACACAGACAG-1	9.50833	6.02391
001-049_T0_COL_EPI_5p_N1__TCTGAGACAGCGAACA-1	9.66453	6.28728
001-049_T0_COL_EPI_5p_N1__TGAAAGATCAGGATCT-1	9.98027	6.57788
001-049_T0_COL_EPI_5p_N1__AGCTCCTGTACGACCC-1	9.61146	5.00947
001-049_T0_COL_EPI_5p_N1__GTCTCGTCAGGGAGAG-1	9.81217	6.12295
001-049_T0_COL_EPI_5p_N1__TATCAGGCAACGATGG-1	10.0006	6.17814
001-049_T0_COL_EPI_5p_N1__ACCAGTATCGCTGATA-1	9.39424	5.67521
001-049_T0_COL_EPI_5p_N1__GAACGGACAGGGTACA-1	9.58341	5.67727
001-049_T0_COL_EPI_5p_N1__AACTCTTCATTGAGCT-1	9.67164	6.24013
001-049_T0_COL_EPI_5p_N1__AAACGGGCAGACACTT-1	9.64937	6.02431
001-049_T0_COL_EPI_5p_N1__CCCAGTTGTGCGATAG-1	8.98187	5.32632
001-049_T0_COL_EPI_5p_N1__ATTCTACGTATCAGTC-1	9.644	6.9483
001-049_T0_COL_EPI_5p_N1__ACTGAACGTGATAAAC-1	10.6854	5.5288
001-049_T0_COL_EPI_5p_N1__CCTACACCACCATCCT-1	9.94643	6.59191
001-049_T0_COL_EPI_5p_N1__CCGGTAGTCTTCAACT-1	10.4064	5.94121
001-049_T0_COL_EPI_5p_N1__CAAGAAATCAATCACG-1	9.96398	6.42264
001-049_T0_COL_EPI_5p_N1__TAAGCGTAGAACTCGG-1	10.2608	6.04938
001-049_T0_COL_EPI_5p_N1__TTAGGCAAGGACAGCT-1	10.1734	6.46373
001-049_T0_COL_EPI_5p_N1__CGAACATAGGATTCGG-1	9.2627	5.48568
001-049_T0_COL_EPI_5p_N1__GGACGTCTCCCGGATG-1	9.97891	6.62392
001-049_T0_COL_EPI_5p_N1__CGTGTCTAGACCTAGG-1	9.16171	5.04064
001-049_T0_COL_EPI_5p_N1__GCTCCTAAGATCCTGT-1	9.75742	6.3229
001-049_T0_COL_EPI_5p_N1__TACTCATTCTCCAACC-1	10.5438	5.86339
001-049_T0_COL_EPI_5p_N1__ATCCACCTCCTTGCCA-1	9.85181	5.96131
001-049_T0_COL_EPI_5p_N1__TGTTCCGAGTTGTCGT-1	10.874	6.94141
001-049_T0_COL_EPI_5p_N1__CCGTTCAAGGGTCTCC-1	9.73672	5.57026
001-049_T0_COL_EPI_5p_N1__TCGAGGCAGGACAGAA-1	9.74932	6.9104
001-049_T0_COL_EPI_5p_N1__CTCGGAGAGAGGACGG-1	10.06	6.21416
001-049_T0_COL_EPI_5p_N1__TGAAAGAAGACCACGA-1	10.0446	5.88344
001-049_T0_COL_EPI_5p_N1__CGAGCCAGTCCGAATT-1	10.0821	6.18879
001-049_T0_COL_EPI_5p_N1__TGCTGCTGTGCTAGCC-1	10.6833	6.38547
001-049_T0_COL_EPI_5p_N1__TATTACCGTACGCTGC-1	10.1305	6.56499
001-049_T0_COL_EPI_5p_N1__ATGAGGGTCAGAGGTG-1	9.67453	5.15031
001-049_T0_COL_EPI_5p_N1__GGAAAGCTCGTGGTCG-1	10.2011	5.58137
001-049_T0_COL_EPI_5p_N1__TCCACACGTTCCCGAG-1	9.81092	5.97929
001-049_T0_COL_EPI_5p_N1__TTCTACATCACCCGAG-1	9.5237	5.46428
001-049_T0_COL_EPI_5p_N1__CACACCTCAGTTCCCT-1	9.03416	3.84681
001-049_T0_COL_EPI_5p_N1__CTCTAATAGTTCGCGC-1	10.0104	6.38219
001-049_T0_COL_EPI_5p_N1__CCCTCCTCACTCTGTC-1	9.45403	5.52765
001-049_T0_COL_EPI_5p_N1__CCACCTACAGGTCGTC-1	9.84218	6.97916
001-049_T0_COL_EPI_5p_N1__AGGGTGAAGATATGCA-1	9.96134	6.38514
001-049_T0_COL_EPI_5p_N1__CCATGTCCAACACGCC-1	11.7305	6.78647
001-049_T0_COL_EPI_5p_N1__GACGCGTTCGGCATCG-1	9.56557	5.84548
001-049_T0_COL_EPI_5p_N1__ATTACTCGTTCAGTAC-1	9.56715	5.43822
001-049_T0_COL_EPI_5p_N1__CTCATTAGTCGACTGC-1	9.64815	5.55717
001-049_T0_COL_EPI_5p_N1__TCATTACTCAGAGCTT-1	9.88285	5.54459
001-049_T0_COL_EPI_5p_N1__GTATCTTTCCCGACTT-1	9.97593	6.02827
001-049_T0_COL_EPI_5p_N1__GGCAATTAGCTGCGAA-1	9.72482	6.07095
001-049_T0_COL_EPI_5p_N1__CTTACCGAGTTGAGAT-1	9.9471	6.36022
001-049_T0_COL_EPI_5p_N1__AAGACCTAGCTGAACG-1	10.0008	6.37154
001-049_T0_COL_EPI_5p_N1__TTGTAGGTCAGCACAT-1	9.86217	6.16036
001-049_T0_COL_EPI_5p_N1__AATCGGTCATGCTAGT-1	10.0176	6.46002
001-049_T0_COL_EPI_5p_N1__CCTACACTCACGGTTA-1	9.04585	5.3529
001-049_T0_COL_EPI_5p_N1__GGAGCAATCAAAGTAG-1	10.3465	5.56343
001-049_T0_COL_EPI_5p_N1__CGACCTTCAAGCCGCT-1	9.75841	6.07549
001-049_T0_COL_EPI_5p_N1__AACGTTGCATGTTGAC-1	9.88994	6.42472
001-049_T0_COL_EPI_5p_N1__CAACCAAGTGTCCTCT-1	10.0696	6.28914
001-049_T0_COL_EPI_5p_N1__TGGTTCCAGCGATTCT-1	9.88944	5.78523
001-049_T0_COL_EPI_5p_N1__CACCTTGGTAAGTTCC-1	10.1236	6.52733
001-049_T0_COL_EPI_5p_N1__AGCGTATGTAGCGTCC-1	9.87764	4.92728
001-049_T0_COL_EPI_5p_N1__GCACTCTGTTGTACAC-1	10.3835	6.11794
001-049_T0_COL_EPI_5p_N1__TTGACTTCACTTACGA-1	9.80738	5.80353
001-049_T0_COL_EPI_5p_N1__GAATAAGGTACAGTGG-1	10.0439	6.4202
001-049_T0_COL_EPI_5p_N1__GGGACCTCAGGCTCAC-1	9.64485	6.43762
001-049_T0_COL_EPI_5p_N1__CTACACCGTCACACGC-1	10.4103	5.3232
001-049_T0_COL_EPI_5p_N1__AAACCTGCAGATAATG-1	9.79433	6.36163
001-049_T0_COL_EPI_5p_N1__AGGGTGAAGCGTAATA-1	9.7295	6.16008
001-049_T0_COL_EPI_5p_N1__TCATTTGTCCCGGATG-1	9.99935	6.23435
001-049_T0_COL_EPI_5p_N1__CATTCGCGTTTGACTG-1	9.83327	6.06925
001-049_T0_COL_EPI_5p_N1__AAGGCAGTCTTGAGAC-1	9.84343	6.15736
001-049_T0_COL_EPI_5p_N1__GTTCGGGCATTAGGCT-1	9.94572	6.28389
001-049_T0_COL_EPI_5p_N1__TGCCAAACATGTAAGA-1	9.65339	4.55736
001-049_T0_COL_EPI_5p_N1__GCAAACTGTGCATCTA-1	9.30119	5.35475
001-049_T0_COL_EPI_5p_N1__TACTCGCTCGGCCGAT-1	10.3007	6.2817
001-049_T0_COL_EPI_5p_N1__CTGGTCTGTATGAAAC-1	9.78695	4.13546
001-049_T0_COL_EPI_5p_N1__TTGCGTCAGTTAGGTA-1	8.99161	5.27345
001-049_T0_COL_EPI_5p_N1__TACTCGCTCCTATTCA-1	9.75875	5.96241
001-049_T0_COL_EPI_5p_N1__GCTTGAAGTTACGTCA-1	9.92007	6.63668
001-049_T0_COL_EPI_5p_N1__AGGCCACCACAGCCCA-1	9.38029	6.38993
001-049_T0_COL_EPI_5p_N1__CTTGGCTCATCGGACC-1	10.0485	5.83195
001-049_T0_COL_EPI_5p_N1__CTAACTTGTGGGTATG-1	10.1881	5.97198
001-049_T0_COL_EPI_5p_N1__GCTCTGTTCGGATGGA-1	9.88015	5.94539
001-049_T0_COL_EPI_5p_N1__ACTGTCCGTCATATGC-1	10.3584	6.20111
001-049_T0_COL_EPI_5p_N1__CACACCTTCATGGTCA-1	9.48286	6.10958
001-049_T0_COL_EPI_5p_N1__ATCATGGCATCACGAT-1	9.86533	6.38414
001-049_T0_COL_EPI_5p_N1__ATTCTACAGTATCTCG-1	9.53615	6.42765
001-049_T0_COL_EPI_5p_N1__AACGTTGGTCATCGGC-1	9.3035	5.78504
001-049_T0_COL_EPI_5p_N1__TCTCTAATCCACTGGG-1	11.8281	7.05369
001-049_T0_COL_EPI_5p_N1__GATCGTAAGGTGGGTT-1	9.72886	6.33602
001-049_T0_COL_EPI_5p_N1__CGCTTCAGTTACGCGC-1	9.96068	6.20324
001-049_T0_COL_EPI_5p_N1__CATATTCAGAGACTAT-1	9.60396	6.03711
001-049_T0_COL_EPI_5p_N1__CAGCGACGTTACCGAT-1	9.44197	5.47772
001-049_T0_COL_EPI_5p_N1__CCACTACCAAACCCAT-1	9.33246	5.19296
001-049_T0_COL_EPI_5p_N1__AGGCCGTGTGCTGTAT-1	10.0068	5.85879
001-049_T0_COL_EPI_5p_N1__GACGCGTGTACGACCC-1	9.62335	6.24306
001-049_T0_COL_EPI_5p_N1__GGGCATCTCGTTACAG-1	10.1353	6.15353
001-049_T0_COL_EPI_5p_N1__AGGGATGGTCTAGGTT-1	9.60798	6.01394
001-049_T0_COL_EPI_5p_N1__ATTGGACTCGGCTTGG-1	9.75039	6.34756
001-049_T0_COL_EPI_5p_N1__CTTAACTAGGCCATAG-1	9.35886	5.43379
001-049_T0_COL_EPI_5p_N1__ACGGAGAAGAATGTGT-1	9.78359	6.86431
001-049_T0_COL_EPI_5p_N1__TGCTACCGTCCCTTGT-1	10.0521	7.06603
001-049_T0_COL_EPI_5p_N1__GTCTTCGCATACGCCG-1	9.23886	4.33854
001-049_T0_COL_EPI_5p_N1__GTTCTCGAGTGTCTCA-1	9.68995	6.46393
001-049_T0_COL_EPI_5p_N1__AGAGCTTTCGTCTGAA-1	9.57169	5.92276
001-049_T0_COL_EPI_5p_N1__AAGGTTCGTCACACGC-1	9.76182	6.47823
001-049_T0_COL_EPI_5p_N1__TCAGATGAGCGTTTAC-1	9.75078	6.29363
001-049_T0_COL_EPI_5p_N1__ATCCACCGTCCATCCT-1	9.01371	3.42835
001-049_T0_COL_EPI_5p_N1__CCCAATCTCCCAACGG-1	9.79985	6.32596
001-049_T0_COL_EPI_5p_N1__GGCTGGTTCGAATGGG-1	10.7494	6.85733
001-049_T0_COL_EPI_5p_N1__CAACCAAGTTGGTAAA-1	9.83116	5.3253
001-049_T0_COL_EPI_5p_N1__CCCAGTTAGAGTTGGC-1	9.85581	6.16056
001-049_T0_COL_EPI_5p_N1__ACATCAGTCATCTGCC-1	10.2508	6.18433
001-049_T0_COL_EPI_5p_N1__CTCTGGTGTTCGTTGA-1	9.6874	6.37298
001-049_T0_COL_EPI_5p_N1__CATCCACGTCACTGGC-1	10.0706	5.66607
001-049_T0_COL_EPI_5p_N1__GGCTCGAGTATGGTTC-1	10.0322	5.72589
001-049_T0_COL_EPI_5p_N1__CCTACACAGAGCAATT-1	9.89241	6.06851
001-049_T0_COL_EPI_5p_N1__ATTACTCAGCCGGTAA-1	9.91753	5.6447
001-049_T0_COL_EPI_5p_N1__ATAGACCTCTTATCTG-1	9.79931	5.99941
001-049_T0_COL_EPI_5p_N1__GCATACATCAACACGT-1	9.88996	6.5425
001-049_T0_COL_EPI_5p_N1__GCAAACTGTAGAGTGC-1	10.6159	5.54343
001-049_T0_COL_EPI_5p_N1__CTAATGGAGTGCAAGC-1	10.0295	6.3416
001-049_T0_COL_EPI_5p_N1__CTGATAGAGACGCTTT-1	9.98888	5.53506
001-049_T0_COL_EPI_5p_N1__CGACTTCGTCGACTGC-1	9.12425	5.62561
001-049_T0_COL_EPI_5p_N1__TCCCGATTCTCGAGTA-1	11.303	6.58117
001-049_T0_COL_EPI_5p_N1__ATTGGACTCGGAAACG-1	9.63387	6.38966
001-049_T0_COL_EPI_5p_N1__TAAACCGCACAACGTT-1	9.78624	5.97322
001-049_T0_COL_EPI_5p_N1__AGCGTATCATCCCACT-1	10.0473	6.0839
001-049_T0_COL_EPI_5p_N1__TTGACTTTCTCGGACG-1	9.64735	6.46868
001-049_T0_COL_EPI_5p_N1__GACCAATCAAGGTTTC-1	10.4714	5.90716
001-049_T0_COL_EPI_5p_N1__CGAGCCATCGTTTATC-1	9.558	6.01749
001-049_T0_COL_EPI_5p_N1__TCGCGAGAGCGTTCCG-1	9.88713	6.67265
001-049_T0_COL_EPI_5p_N1__ACTGAGTCATCCGGGT-1	9.55539	5.5734
001-049_T0_COL_EPI_5p_N1__TCAGGTATCAATACCG-1	9.80027	6.41655
001-049_T0_COL_EPI_5p_N1__GAGCAGAAGTGCCAGA-1	9.86579	6.12261
001-049_T0_COL_EPI_5p_N1__GTGCAGCTCAGGTAAA-1	10.1908	5.92461
001-049_T0_COL_EPI_5p_N1__AGTTGGTGTGTTCGAT-1	9.44755	6.50479
001-049_T0_COL_EPI_5p_N1__CAGAATCAGTTGAGTA-1	9.56845	6.06117
001-049_T0_COL_EPI_5p_N1__CATCAGACACGTCTCT-1	9.77157	6.39402
001-049_T0_COL_EPI_5p_N1__GTCACAAAGCTAGGCA-1	9.78976	6.95418
001-049_T0_COL_EPI_5p_N1__GGACATTAGCGATATA-1	10.1717	6.18677
001-049_T0_COL_EPI_5p_N1__GACGTGCAGAAACGCC-1	9.74042	5.96928
001-049_T0_COL_EPI_5p_N1__TAGCCGGCAAGAGGCT-1	9.85111	5.8532
001-049_T0_COL_EPI_5p_N1__CTAGTGAAGAAGGTGA-1	9.56157	5.61077
001-049_T0_COL_EPI_5p_N1__TGCGCAGAGCTCTCGG-1	9.60883	4.68105
001-049_T0_COL_EPI_5p_N1__TAGTGGTGTGTTCTTT-1	9.81113	6.32644
001-049_T0_COL_EPI_5p_N1__CGGACGTAGATGCCAG-1	9.95283	6.13789
001-049_T0_COL_EPI_5p_N1__AAAGTAGTCTTGCATT-1	10.1431	6.34246
001-049_T0_COL_EPI_5p_N1__GACCTGGTCTCTGAGA-1	10.0148	6.66712
001-049_T0_COL_EPI_5p_N1__ATCATCTAGCGATAGC-1	9.8747	6.28759
001-049_T0_COL_EPI_5p_N1__CTGAAGTTCATTTGGG-1	9.48847	6.56681
001-049_T0_COL_EPI_5p_N1__AACGTTGAGGCATTGG-1	9.43713	2.55663
001-049_T0_COL_EPI_5p_N1__CCCTCCTAGGGATGGG-1	9.8933	6.49302
001-049_T0_COL_EPI_5p_N1__GGACGTCAGACGCAAC-1	9.90014	6.40897
001-049_T0_COL_EPI_5p_N1__AGGCCGTTCAAGGCTT-1	10.2355	6.11577
001-049_T0_COL_EPI_5p_N1__TACTCGCAGCCCAGCT-1	9.94797	6.20966
001-049_T0_COL_EPI_5p_N1__AGAGCGAAGTCCGTAT-1	10.0831	6.05619
001-049_T0_COL_EPI_5p_N1__CTCGAGGCATGAAGTA-1	10.2362	5.96805
001-049_T0_COL_EPI_5p_N1__GACTAACTCCTTAATC-1	9.81832	6.1054
001-049_T0_COL_EPI_5p_N1__CTAACTTTCCGCATAA-1	10.5874	5.07771
001-049_T0_COL_EPI_5p_N1__GTAGGCCCACCACCAG-1	9.7592	6.28278
001-049_T0_COL_EPI_5p_N1__ACAGCCGCACACTGCG-1	9.50455	6.43421
001-049_T0_COL_EPI_5p_N1__CAGGTGCTCCGCGTTT-1	9.58563	5.78035
001-049_T0_COL_EPI_5p_N1__TCTCTAACACGTGAGA-1	9.22991	4.91449
001-049_T0_COL_EPI_5p_N1__ATTGGTGGTGACTACT-1	9.55382	4.27341
001-049_T0_COL_EPI_5p_N1__GCTTCCACAATGGTCT-1	10.0308	5.22086
001-049_T0_COL_EPI_5p_N1__ACTTGTTTCGCCTGTT-1	9.85429	6.02213
001-049_T0_COL_EPI_5p_N1__CAACTAGTCTTGTCAT-1	9.79829	6.42468
001-049_T0_COL_EPI_5p_N1__TCTGGAAGTAGAAGGA-1	9.61243	5.51674
001-049_T0_COL_EPI_5p_N1__TACGGGCGTCTTTCAT-1	9.5009	6.37823
001-049_T0_COL_EPI_5p_N1__ACGATGTTCGCCTGTT-1	9.80798	6.54874
001-049_T0_COL_EPI_5p_N1__GTTCATTCAGCGTCCA-1	9.72298	6.59558
001-049_T0_COL_EPI_5p_N1__TTGGAACAGGGTCGAT-1	9.83001	6.45134
001-049_T0_COL_EPI_5p_N1__TAGCCGGCATGCATGT-1	9.81707	5.98917
001-049_T0_COL_EPI_5p_N1__GGGAGATCATTCGACA-1	9.85581	6.85433
001-049_T0_COL_EPI_5p_N1__AACTCAGGTGTGCGTC-1	9.7158	6.39223
001-049_T0_COL_EPI_5p_N1__ACCAGTAGTGTGACGA-1	9.79652	5.78486
001-049_T0_COL_EPI_5p_N1__TTGAACGCAGCTTCGG-1	9.34929	3.79366
001-049_T0_COL_EPI_5p_N1__CTAGCCTAGGCATGGT-1	9.67388	6.19171
001-049_T0_COL_EPI_5p_N1__CAACCTCTCTGGTTCC-1	10.2826	6.46812
001-049_T0_COL_EPI_5p_N1__GGGCACTAGGAGTAGA-1	9.50108	4.49223
001-049_T0_COL_EPI_5p_N1__GCATGCGCACAGCCCA-1	9.81398	5.54173
001-049_T0_COL_EPI_5p_N1__AAGGTTCAGCATGGCA-1	10.2055	6.5863
001-049_T0_COL_EPI_5p_N1__CGCCAAGAGAAGGCCT-1	9.76897	5.98069
001-049_T0_COL_EPI_5p_N1__GAAGCAGTCTCCTATA-1	9.60084	4.36774
001-049_T0_COL_EPI_5p_N1__CACATAGAGCTCCCAG-1	10.0265	6.691
001-049_T0_COL_EPI_5p_N1__ACTGCTCAGCCCGAAA-1	9.66878	5.90364
001-049_T0_COL_EPI_5p_N1__CATATTCGTGTTTGTG-1	10.051	4.66631
001-049_T0_COL_EPI_5p_N1__ACATCAGAGGGCTTCC-1	9.81242	6.64221
001-049_T0_COL_EPI_5p_N1__GCGACCAAGCCTCGTG-1	9.41974	5.83305
001-049_T0_COL_EPI_5p_N1__ACTTGTTGTCCTAGCG-1	9.34481	5.88031
001-049_T0_COL_EPI_5p_N1__GTGCAGCTCCTCAATT-1	9.8424	6.44212
001-049_T0_COL_EPI_5p_N1__ACCCACTCAGGGCATA-1	9.96064	6.40966
001-049_T0_COL_EPI_5p_N1__GCTCTGTTCGCCCTTA-1	9.62405	6.22627
001-049_T0_COL_EPI_5p_N1__TGGCTGGTCGGCTTGG-1	9.73029	6.2006
001-049_T0_COL_EPI_5p_N1__GGAACTTAGGCGCTCT-1	10.0282	6.52104
001-049_T0_COL_EPI_5p_N1__TACCTTACACTGAAGG-1	9.69195	6.38271
001-049_T0_COL_EPI_5p_N1__CGGACTGTCATGGTCA-1	9.83865	6.02987
001-049_T0_COL_EPI_5p_N1__TCGTACCGTGCAACGA-1	10.1236	6.1605
001-049_T0_COL_EPI_5p_N1__CCCAGTTCACAAGTAA-1	10.1311	6.99205
001-049_T0_COL_EPI_5p_N1__TCGTACCGTGCCTTGG-1	9.84381	6.24425
001-049_T0_COL_EPI_5p_N1__ACGGAGAAGCTGCGAA-1	9.25846	5.53701
001-049_T0_COL_EPI_5p_N1__TCTATTGGTAAATACG-1	9.83881	6.25035
001-049_T0_COL_EPI_5p_N1__GACTACATCTTGCATT-1	10.0323	6.59776
001-049_T0_COL_EPI_5p_N1__CATGCCTCAGTCAGAG-1	9.45223	5.14372
001-049_T0_COL_EPI_5p_N1__TTCTCCTAGACCTTTG-1	9.6474	6.29891
001-049_T0_COL_EPI_5p_N1__CAACTAGCATCACCCT-1	9.97888	6.40889
001-049_T0_COL_EPI_5p_N1__TCGGTAACATGGGAAC-1	9.6252	6.19655
001-049_T0_COL_EPI_5p_N1__GTCCTCAAGGCTCTTA-1	9.99395	6.55883
001-049_T0_COL_EPI_5p_N1__TCGAGGCCATGCCACG-1	9.64306	5.82256
001-049_T0_COL_EPI_5p_N1__TACAGTGAGGACAGCT-1	9.8122	6.7266
001-049_T0_COL_EPI_5p_N1__GTCACGGGTGCGATAG-1	9.78116	5.76873
001-049_T0_COL_EPI_5p_N1__AATCCAGAGCAGATCG-1	10.4902	5.89986
001-049_T0_COL_EPI_5p_N1__AGGCCACAGAGGACGG-1	9.81408	6.48244
001-049_T0_COL_EPI_5p_N1__GATCGCGTCTATCCTA-1	10.1578	6.87941
001-049_T0_COL_EPI_5p_N1__CAAGTTGTCAACACCA-1	9.09816	4.55197
001-049_T0_COL_EPI_5p_N1__ATTGGACAGAACTCGG-1	9.34338	5.80302
001-049_T0_COL_EPI_5p_N1__GAGCAGAAGTTGAGTA-1	9.49865	6.29501
001-049_T0_COL_EPI_5p_N1__TATCTCATCATGTGGT-1	9.4877	6.34922
001-049_T0_COL_EPI_5p_N1__TACCTATAGCCCGAAA-1	9.71909	6.60618
001-049_T0_COL_EPI_5p_N1__GTCGGGTGTTCATGGT-1	9.85369	6.28673
001-049_T0_COL_EPI_5p_N1__AGCGTATAGGGAAACA-1	10.5729	5.43723
001-049_T0_COL_EPI_5p_N1__CCGTGGATCCTATTCA-1	9.64504	6.3696
001-049_T0_COL_EPI_5p_N1__ACGGGCTAGCTAACAA-1	10.4047	3.47673
001-049_T0_COL_EPI_5p_N1__GAAGCAGCAGTAAGAT-1	9.62196	6.83005
001-049_T0_COL_EPI_5p_N1__TGGGCGTAGTCATCCA-1	10.3129	6.10177
001-049_T0_COL_EPI_5p_N1__TGCCCTAGTTGATTGC-1	10.0529	6.29155
001-049_T0_COL_EPI_5p_N1__TTCCCAGTCCACGTTC-1	9.81363	6.53708
001-049_T0_COL_EPI_5p_N1__TAGAGCTAGTCTCGGC-1	9.87692	6.42331
001-049_T0_COL_EPI_5p_N1__GATGAAAAGATCCGAG-1	9.66616	6.126
001-049_T0_COL_EPI_5p_N1__GAAATGACATCGTCGG-1	9.52932	5.49916
001-049_T0_COL_EPI_5p_N1__TGCGCAGAGTCCCACG-1	9.92545	6.14415
001-049_T0_COL_EPI_5p_N1__CCTTCGACATCGGTTA-1	11.4624	6.97474
001-049_T0_COL_EPI_5p_N1__TACTCGCTCCACGTTC-1	9.3838	6.23108
001-049_T0_COL_EPI_5p_N1__GAATAAGGTGCGCTTG-1	9.71967	3.93144
001-049_T0_COL_EPI_5p_N1__AAAGCAATCTCCCTGA-1	9.9543	4.75313
001-049_T0_COL_EPI_5p_N1__GGTGTTAGTCGAGTTT-1	9.87904	6.18058
001-049_T0_COL_EPI_5p_N1__CTCGTCACAGTCCTTC-1	9.75034	6.51669
001-049_T0_COL_EPI_5p_N1__TACTCATCAGCCTTTC-1	9.89537	4.75856
001-049_T0_COL_EPI_5p_N1__CCAGCGATCGTCACGG-1	10.1828	5.66432
001-049_T0_COL_EPI_5p_N1__GGGCATCCATGGGAAC-1	9.72852	6.3377
001-049_T0_COL_EPI_5p_N1__ACTGAACAGCTAAACA-1	9.56431	5.64914
001-049_T0_COL_EPI_5p_N1__TGAGCATAGTTTAGGA-1	9.12449	4.65276
001-049_T0_COL_EPI_5p_N1__CTCAGAAAGGCATTGG-1	10.0262	6.13528
001-049_T0_COL_EPI_5p_N1__AAATGCCTCAGTGTTG-1	9.58175	5.54403
001-049_T0_COL_EPI_5p_N1__TCAATCTGTCGCGGTT-1	10.0695	6.06849
001-049_T0_COL_EPI_5p_N1__GACAGAGCACAGATTC-1	9.84613	6.38611
001-049_T0_COL_EPI_5p_N1__GCGCGATAGGACATTA-1	9.63525	6.51282
001-049_T0_COL_EPI_5p_N1__TTTGTCATCTTTAGTC-1	10.2129	6.09563
001-049_T0_COL_EPI_5p_N1__CATCGGGTCAGTTTGG-1	9.42745	6.26974
001-049_T0_COL_EPI_5p_N1__TACCTTAGTACTCAAC-1	10.9545	6.42863
001-049_T0_COL_EPI_5p_N1__ACTGTCCGTGCCTGGT-1	9.93381	5.64197
001-049_T0_COL_EPI_5p_N1__TACTTACCAGCTGTGC-1	10.1845	5.78257
001-049_T0_COL_EPI_5p_N1__CCTACCAAGGTGATAT-1	9.93696	6.54958
001-049_T0_COL_EPI_5p_N1__CGTGAGCGTCACAAGG-1	9.832	5.78145
001-049_T0_COL_EPI_5p_N1__CTAGCCTTCGGCTTGG-1	10.1268	5.60404
001-049_T0_COL_EPI_5p_N1__TAAGTGCCAAGACACG-1	9.93431	5.68904
001-049_T0_COL_EPI_5p_N1__ACGAGGAAGCTGAACG-1	9.54513	6.33078
001-049_T0_COL_EPI_5p_N1__GTTCATTCAAGCGAGT-1	9.58534	6.47228
001-049_T0_COL_EPI_5p_N1__TGAAAGAAGCTAGCCC-1	9.58349	5.44425
001-049_T0_COL_EPI_5p_N1__ACTGCTCAGACACGAC-1	10.1643	6.02995
001-049_T0_COL_EPI_5p_N1__CATTCGCTCACAATGC-1	9.7679	6.29622
001-049_T0_COL_EPI_5p_N1__GTCACAACAGCATGAG-1	9.26445	5.29353
001-049_T0_COL_EPI_5p_N1__ACTATCTCAACGATCT-1	9.75062	6.2007
001-049_T0_COL_EPI_5p_N1__CTCGGGACATCACAAC-1	9.795	6.1471
001-049_T0_COL_EPI_5p_N1__GTAGGCCGTAAGCACG-1	9.10724	4.43586
001-049_T0_COL_EPI_5p_N1__AAAGTAGCATTGGTAC-1	9.58058	6.13143
001-049_T0_COL_EPI_5p_N1__TCTCATACACAGACTT-1	9.89995	6.39517
001-049_T0_COL_EPI_5p_N1__TGCTACCTCACGATGT-1	9.46576	6.34176
001-049_T0_COL_EPI_5p_N1__TGGTTAGCATGGTAGG-1	10.2193	5.83342
001-049_T0_COL_EPI_5p_N1__CTGAAGTGTAAAGGAG-1	9.45961	6.25432
001-049_T0_COL_EPI_5p_N1__CCCAATCGTACGCTGC-1	10.1995	5.86327
001-049_T0_COL_EPI_5p_N1__CTGCTGTGTTCCATGA-1	10.1083	6.23217
001-049_T0_COL_EPI_5p_N1__CATTCGCTCTGGTATG-1	10.0271	6.20213
001-049_T0_COL_EPI_5p_N1__TTCTTAGGTATGAAAC-1	10.0045	5.63097
001-049_T0_COL_EPI_5p_N1__AAGGTTCTCAGAGACG-1	9.88457	6.03084
001-049_T0_COL_EPI_5p_N1__TCTGAGATCGCCATAA-1	9.7949	5.74567
001-049_T0_COL_EPI_5p_N1__TGCGTGGGTTCGCTAA-1	10.5963	6.03097
001-049_T0_COL_EPI_5p_N1__GGCTCGAAGAGTCGGT-1	9.9732	6.32218
001-049_T0_COL_EPI_5p_N1__TTGAACGCAGCGTCCA-1	9.99906	5.6796
001-049_T0_COL_EPI_5p_N1__TTCTTAGTCTAAGCCA-1	9.69237	6.55292
001-049_T0_COL_EPI_5p_N1__GCAATCACATATGGTC-1	10.0065	6.74251
001-049_T0_COL_EPI_5p_N1__ATCACGACATACGCCG-1	8.69353	4.1595
001-049_T0_COL_EPI_5p_N1__AAATGCCAGGACTGGT-1	9.91291	6.1956
001-049_T0_COL_EPI_5p_N1__AAGTCTGGTTACTGAC-1	10.0919	6.18008
001-049_T0_COL_EPI_5p_N1__GGCTGGTGTTGCGCAC-1	10.0363	6.36095
001-049_T0_COL_EPI_5p_N1__ACATACGGTACCGAGA-1	9.71551	6.65292
001-049_T0_COL_EPI_5p_N1__AAGCCGCCATTGCGGC-1	9.80791	5.81792
001-049_T0_COL_EPI_5p_N1__GAGCAGATCAGCAACT-1	9.47178	5.60525
001-049_T0_COL_EPI_5p_N1__ACTGAACGTTATGTGC-1	9.47918	3.53176
001-049_T0_COL_EPI_5p_N1__CGTTGGGTCGTGGGAA-1	9.68212	5.69811
001-049_T0_COL_EPI_5p_N1__AGGGAGTTCAGGATCT-1	9.60131	5.81033
001-049_T0_COL_EPI_5p_N1__ATCCACCAGGTGCAAC-1	9.56237	5.91135
001-049_T0_COL_EPI_5p_N1__GAACGGAAGTAAGTAC-1	10.1408	5.99966
001-049_T0_COL_EPI_5p_N1__GGGTTGCAGATGGCGT-1	9.22673	3.55051
001-049_T0_COL_EPI_5p_N1__TCAGGATTCATGTCTT-1	9.72326	6.47665
001-049_T0_COL_EPI_5p_N1__CATGGCGAGCCCTAAT-1	9.55597	5.63333
001-049_T0_COL_EPI_5p_N1__CGGAGCTGTTGTGGCC-1	9.97476	5.48387
001-049_T0_COL_EPI_5p_N1__TTGGCAATCGCGATCG-1	9.61951	4.55922
001-049_T0_COL_EPI_5p_N1__CGAATGTCATTGGGCC-1	9.82266	6.16579
001-049_T0_COL_EPI_5p_N1__ACGATGTAGGATGGAA-1	8.93546	4.63114
001-049_T0_COL_EPI_5p_N1__TTATGCTCAAGCCGCT-1	9.92042	6.15484
001-049_T0_COL_EPI_5p_N1__AGGTCCGCAGCTATTG-1	9.5705	5.71445
001-049_T0_COL_EPI_5p_N1__TGTGGTAGTAAATGAC-1	9.74809	6.19604
001-049_T0_COL_EPI_5p_N1__CAGAATCAGTGAACAT-1	10.2532	6.21627
001-049_T0_COL_EPI_5p_N1__TTCTACAAGGTCGGAT-1	9.89229	6.06397
001-049_T0_COL_EPI_5p_N1__AACTCTTAGTGGTCCC-1	10.1763	6.48002
001-049_T0_COL_EPI_5p_N1__CGTGTAAAGTGTACGG-1	9.96521	6.41453
001-049_T0_COL_EPI_5p_N1__TCGTAGAAGTTAAGTG-1	9.60966	5.61222
001-049_T0_COL_EPI_5p_N1__TCAGGATGTTCCCTTG-1	9.87874	6.50917
001-049_T0_COL_EPI_5p_N1__TTCTACACACATAACC-1	9.69878	6.00584
001-049_T0_COL_EPI_5p_N1__TTTACTGTCTGCGACG-1	8.54093	4.399
001-049_T0_COL_EPI_5p_N1__TGACGGCTCCTATTCA-1	9.87933	6.16513
001-049_T0_COL_EPI_5p_N1__GCATGCGTCTGCTTGC-1	9.22362	3.87358
001-049_T0_COL_EPI_5p_N1__TCCCGATGTGTATGGG-1	9.82508	6.19263
001-049_T0_COL_EPI_5p_N1__CTAGAGTGTCGAGATG-1	10.2526	6.53214
001-049_T0_COL_EPI_5p_N1__CTTCTCTTCCAGTAGT-1	9.96933	5.80977
001-049_T0_COL_EPI_5p_N1__CCGTACTGTCACTTCC-1	9.64812	6.10898
001-049_T0_COL_EPI_5p_N1__TTTCCTCGTTAAGATG-1	9.71537	5.63969
001-049_T0_COL_EPI_5p_N1__CGGACACGTGAACCTT-1	9.67737	6.01668
001-049_T0_COL_EPI_5p_N1__CTCGGAGGTGAGTGAC-1	9.95541	5.90249
001-049_T0_COL_EPI_5p_N1__CAACTAGCAGACGCTC-1	9.63685	3.94159
001-049_T0_COL_EPI_5p_N1__TACACGAGTCCATGAT-1	9.85001	6.23966
001-049_T0_COL_EPI_5p_N1__AAAGATGAGCTAACTC-1	10.3539	6.51927
001-049_T0_COL_EPI_5p_N1__GAACATCCAGGCAGTA-1	9.77658	6.36344
001-049_T0_COL_EPI_5p_N1__GTTCATTCAATCAGAA-1	9.52694	5.28346
001-049_T0_COL_EPI_5p_N1__CGGTTAAAGAGTAATC-1	9.94993	6.10651
001-049_T0_COL_EPI_5p_N1__GACGGCTTCCCTCAGT-1	9.80305	5.87964
001-049_T0_COL_EPI_5p_N1__AACTCCCGTTTAAGCC-1	9.80478	6.41241
001-049_T0_COL_EPI_5p_N1__ATCTACTTCCTTGCCA-1	10.0737	5.99775
001-049_T0_COL_EPI_5p_N1__AAAGATGAGCGCCTTG-1	9.61107	6.48097
001-049_T0_COL_EPI_5p_N1__ATTGGACCAGGACGTA-1	9.75783	6.0457
001-049_T0_COL_EPI_5p_N1__CAGCCGATCAGTACGT-1	8.74211	5.07198
001-049_T0_COL_EPI_5p_N1__CATCCACGTCTCTCTG-1	10.0067	6.55138
001-049_T0_COL_EPI_5p_N1__CTCGAGGTCTCGCATC-1	9.63745	6.08239
001-049_T0_COL_EPI_5p_N1__TTAACTCTCAAAGTAG-1	9.2052	5.78109
001-049_T0_COL_EPI_5p_N1__CAAGATCCATCACCCT-1	9.37554	6.03398
001-049_T0_COL_EPI_5p_N1__GGACAAGCAAGGACTG-1	9.5403	4.8067
001-049_T0_COL_EPI_5p_N1__TCTTCGGTCTGACCTC-1	9.77885	6.3208
001-049_T0_COL_EPI_5p_N1__CGAGCCAAGGCAAAGA-1	9.45768	6.21153
001-049_T0_COL_EPI_5p_N1__CTTCTCTTCGAGAACG-1	9.7993	5.9838
001-049_T0_COL_EPI_5p_N1__TGCCCATTCACATACG-1	9.86998	6.01461
001-049_T0_COL_EPI_5p_N1__ACTGAGTCATGCCTTC-1	9.50836	5.35216
001-049_T0_COL_EPI_5p_N1__CTAGAGTGTTCATGGT-1	9.61904	2.71234
001-049_T0_COL_EPI_5p_N1__AGTTGGTAGATCCGAG-1	9.77573	5.96336
001-049_T0_COL_EPI_5p_N1__ACACCCTAGTGGGCTA-1	9.58254	5.6309
001-049_T0_COL_EPI_5p_N1__GTCGGGTGTCAAAGAT-1	9.94078	6.35412
001-049_T0_COL_EPI_5p_N1__CTTTGCGGTATGAAAC-1	9.55441	5.64244
001-049_T0_COL_EPI_5p_N1__CCACCTATCTGAGTGT-1	9.59177	5.40705
001-049_T0_COL_EPI_5p_N1__ACGGAGAGTCCAACTA-1	9.48298	6.14695
001-049_T0_COL_EPI_5p_N1__GTATTCTAGCGTTGCC-1	9.65344	5.65681
001-049_T0_COL_EPI_5p_N1__GATCGCGAGACGCACA-1	9.69014	6.26503
001-049_T0_COL_EPI_5p_N1__ATAACGCGTTCTGGTA-1	9.45417	4.0042
001-049_T0_COL_EPI_5p_N1__CACTCCATCATTATCC-1	9.76647	5.9636
001-049_T0_COL_EPI_5p_N1__GAGTCCGAGATAGTCA-1	9.7078	6.39422
001-049_T0_COL_EPI_5p_N1__TTCCCAGGTACATCCA-1	10.0621	5.98137
001-049_T0_COL_EPI_5p_N1__TGAAAGACAATGGAAT-1	9.35319	5.68373
001-049_T0_COL_EPI_5p_N1__CGAGAAGAGATGCCTT-1	9.41359	6.02611
001-049_T0_COL_EPI_5p_N1__GACTACAAGGGAAACA-1	9.72177	6.70215
001-049_T0_COL_EPI_5p_N1__GAAGCAGAGTCTCGGC-1	9.5636	5.95916
001-049_T0_COL_EPI_5p_N1__CGAGAAGTCTCAACTT-1	9.49508	6.55564
001-049_T0_COL_EPI_5p_N1__CCTACCACAATAAGCA-1	9.94292	4.53172
001-049_T0_COL_EPI_5p_N1__CAGCGACGTAGCGTCC-1	9.79863	5.51632
001-049_T0_COL_EPI_5p_N1__TCCCGATCACAACGTT-1	9.88604	6.36782
001-049_T0_COL_EPI_5p_N1__GCTTGAAAGGCTATCT-1	9.44208	6.32858
001-049_T0_COL_EPI_5p_N1__GCTGCTTTCACAGGCC-1	9.73902	6.36225
001-049_T0_COL_EPI_5p_N1__ACGGGTCCATGACGGA-1	9.26474	3.86586
001-049_T0_COL_EPI_5p_N1__TAGCCGGGTTAAGGGC-1	9.69258	6.37693
001-049_T0_COL_EPI_5p_N1__AGATCTGCAGGTCTCG-1	9.7964	5.3938
001-049_T0_COL_EPI_5p_N1__CTCAGAAGTCGTCTTC-1	10.0912	3.17734
001-049_T0_COL_EPI_5p_N1__CATCAAGAGGCATTGG-1	9.89892	6.50054
001-049_T0_COL_EPI_5p_N1__TGGCGCATCTCGATGA-1	9.79136	5.85834
001-049_T0_COL_EPI_5p_N1__TCGCGTTTCGACAGCC-1	10.0414	5.93412
001-049_T0_COL_EPI_5p_N1__ACTGATGGTCTAGCCG-1	8.6452	4.12707
001-049_T0_COL_EPI_5p_N1__GCGGGTTGTCTCATCC-1	9.55455	6.01486
001-049_T0_COL_EPI_5p_N1__GAACATCGTCATTAGC-1	9.88124	6.41276
001-049_T0_COL_EPI_5p_N1__CTCGGGAGTGTTTGTG-1	10.0044	7.11879
001-049_T0_COL_EPI_5p_N1__GACCTGGGTGCACGAA-1	10.0635	6.49017
001-049_T0_COL_EPI_5p_N1__CTACACCTCCCTCAGT-1	11.037	2.29645
001-049_T0_COL_EPI_5p_N1__CTAGCCTAGTGTCTCA-1	9.89364	6.31576
001-049_T0_COL_EPI_5p_N1__ACCTTTATCGAATGCT-1	10.0661	5.75957
001-049_T0_COL_EPI_5p_N1__CGCTGGATCTACTTAC-1	9.99603	6.5887
001-049_T0_COL_EPI_5p_N1__AGATCTGAGCCCGAAA-1	9.88736	6.70935
001-049_T0_COL_EPI_5p_N1__ATCCACCCATACGCTA-1	9.2266	5.52382
001-049_T0_COL_EPI_5p_N1__CAGCTAAAGATCCTGT-1	9.37083	4.99258
001-049_T0_COL_EPI_5p_N1__TTAACTCAGGTGGGTT-1	9.59173	4.72892
001-049_T0_COL_EPI_5p_N1__CTGATCCAGGAATTAC-1	9.07054	5.84822
001-049_T0_COL_EPI_5p_N1__GCGCAACCATTCTCAT-1	9.54852	5.1555
001-049_T0_COL_EPI_5p_N1__GCTTGAAGTAGGACAC-1	10.5055	3.46826
001-049_T0_COL_EPI_5p_N1__GGTGTTAGTGACCAAG-1	9.82796	6.16936
001-049_T0_COL_EPI_5p_N1__ACGATGTAGCGTCAAG-1	9.79728	4.62989
001-049_T0_COL_EPI_5p_N1__AACTCCCAGGTGGGTT-1	9.74625	5.88883
001-049_T0_COL_EPI_5p_N1__GTAACGTGTCTCCACT-1	9.18708	5.40032
001-049_T0_COL_EPI_5p_N1__GGTGCGTGTCGCGTGT-1	9.82211	4.44597
001-049_T0_COL_EPI_5p_N1__AAACGGGGTTAGTGGG-1	9.27865	3.52149
001-049_T0_COL_EPI_5p_N1__GGACAAGTCGCCAAAT-1	10.0947	6.85123
001-049_T0_COL_EPI_5p_N1__AGTGAGGAGGACGAAA-1	9.92913	6.48091
001-049_T0_COL_EPI_5p_N1__CTGTTTAGTTGGAGGT-1	10.3046	5.5335
001-049_T0_COL_EPI_5p_N1__CGGACGTAGTGCAAGC-1	9.56476	4.99096
001-049_T0_COL_EPI_5p_N1__GCATACATCGATCCCT-1	9.68134	6.28323
001-049_T0_COL_EPI_5p_N1__GCTTCCACACATGGGA-1	9.53801	4.49915
001-049_T0_COL_EPI_5p_N1__CTGAAACCAGCTATTG-1	9.53839	6.27262
001-049_T0_COL_EPI_5p_N1__CAAGATCAGAGGTACC-1	9.65228	6.55242
001-049_T0_COL_EPI_5p_N1__CGATGGCGTCATCGGC-1	9.29436	4.52678
001-049_T0_COL_EPI_5p_N1__TCACGAAAGTCATCCA-1	9.96736	6.54276
001-049_T0_COL_EPI_5p_N1__CTCTAATTCTCCGGTT-1	9.83775	6.25472
001-049_T0_COL_EPI_5p_N1__GATCGTATCGATAGAA-1	9.71655	6.99057
001-049_T0_COL_EPI_5p_N1__GGGATGATCGTTACAG-1	9.6821	6.06821
001-049_T0_COL_EPI_5p_N1__CACAAACGTAACGCGA-1	9.98262	6.60207
001-049_T0_COL_EPI_5p_N1__GTAACTGGTTGTCGCG-1	10.3725	5.48983
001-049_T0_COL_EPI_5p_N1__CCAATCCCACAACTGT-1	9.75152	6.17404
001-049_T0_COL_EPI_5p_N1__GAGTCCGAGATGTGTA-1	10.0203	4.476
001-049_T0_COL_EPI_5p_N1__AGCTCTCGTCTCGTTC-1	10.2271	6.24178
001-049_T0_COL_EPI_5p_N1__ACAGCTATCTGCGGCA-1	9.85177	5.98171
001-049_T0_COL_EPI_5p_N1__CATGGCGCAGGGATTG-1	10.1636	3.35421
001-049_T0_COL_EPI_5p_N1__GGGACCTCAGTATCTG-1	10.0578	6.56416
001-049_T0_COL_EPI_5p_N1__CGTCCATAGTCCGTAT-1	10.9585	6.28054
001-049_T0_COL_EPI_5p_N1__TACTTGTCATTGGTAC-1	10.0292	7.11438
001-049_T0_COL_EPI_5p_N1__TAGTTGGTCAATAAGG-1	9.74155	6.46193
001-049_T0_COL_EPI_5p_N1__GTTCTCGCAAGCTGAG-1	9.98895	6.10818
001-049_T0_COL_EPI_5p_N1__TGCCCATCACGTCTCT-1	9.65319	6.04205
001-049_T0_COL_EPI_5p_N1__CCGTACTTCGCATGAT-1	9.66748	5.71297
001-049_T0_COL_EPI_5p_N1__GAGTCCGTCAATCACG-1	9.76664	5.84566
001-049_T0_COL_EPI_5p_N1__CCCAATCGTTATCCGA-1	9.78048	5.77677
001-049_T0_COL_EPI_5p_N1__CTGATCCAGTCGATAA-1	9.72176	5.99379
001-049_T0_COL_EPI_5p_N1__GACGCGTCAATCACAC-1	10.1544	6.44881
001-049_T0_COL_EPI_5p_N1__AACTGGTAGACTCGGA-1	8.97503	4.54264
001-049_T0_COL_EPI_5p_N1__TTTGTCAAGTCATGCT-1	9.34238	5.7224
001-049_T0_COL_EPI_5p_N1__TTTGCGCGTAAGGATT-1	9.60165	6.14684
001-049_T0_COL_EPI_5p_N1__AACACGTTCAACACGT-1	10.0326	6.42715
001-049_T0_COL_EPI_5p_N1__ACGAGCCGTGCGCTTG-1	9.2641	3.90103
001-049_T0_COL_EPI_5p_N1__CCGGTAGTCTTTACAC-1	9.89903	6.02573
001-049_T0_COL_EPI_5p_N1__CTCGTCAGTCCGAGTC-1	9.9202	6.06674
001-049_T0_COL_EPI_5p_N1__ATTCTACGTATATGAG-1	10.077	7.01828
001-049_T0_COL_EPI_5p_N1__GTGCAGCCAGCTGGCT-1	9.65438	2.5921
001-049_T0_COL_EPI_5p_N1__TTAACTCTCCGCGGTA-1	9.98951	5.77818
001-049_T0_COL_EPI_5p_N1__TGGACGCAGTGCCATT-1	10.0737	6.72675
001-049_T0_COL_EPI_5p_N1__TGGTTCCGTCAGATAA-1	9.98658	6.38052
001-049_T0_COL_EPI_5p_N1__ACATACGCAAACCTAC-1	10.0139	6.33923
001-049_T0_COL_EPI_5p_N1__TCGGTAAGTACCGCTG-1	9.15155	4.37648
001-049_T0_COL_EPI_5p_N1__CATCAAGAGGTGTGGT-1	10.3953	6.19015
001-049_T0_COL_EPI_5p_N1__AGTGGGAAGACGACGT-1	9.81438	6.23869
001-049_T0_COL_EPI_5p_N1__TACTTACCACTAAGTC-1	9.26825	3.79133
001-049_T0_COL_EPI_5p_N1__CGTTAGATCCTGTAGA-1	9.55437	5.04191
001-049_T0_COL_EPI_5p_N1__GTCTCGTGTATCAGTC-1	9.64774	6.24653
001-049_T0_COL_EPI_5p_N1__TCAACGAGTTCCTCCA-1	9.76202	6.16439
001-049_T0_COL_EPI_5p_N1__AGCCTAAGTTGGTAAA-1	9.63642	5.94187
001-049_T0_COL_EPI_5p_N1__GACGGCTTCGGAAACG-1	9.69105	5.84128
001-049_T0_COL_EPI_5p_N1__GGGTTGCCAGTATCTG-1	10.1825	5.6816
001-049_T0_COL_EPI_5p_N1__TACGGGCTCTGTCAAG-1	9.51349	4.15182
001-049_T0_COL_EPI_5p_N1__CTCGAAACATTAGGCT-1	10.0104	5.86107
001-049_T0_COL_EPI_5p_N1__GAAGCAGAGGCGTACA-1	9.5381	5.82551
001-049_T0_COL_EPI_5p_N1__TTGCCGTGTATAAACG-1	9.83266	6.38347
001-049_T0_COL_EPI_5p_N1__CTCACACCACAAGTAA-1	9.53866	6.39975
001-049_T0_COL_EPI_5p_N1__ACCCACTTCAACTCTT-1	9.69501	6.33022
001-049_T0_COL_EPI_5p_N1__TTATGCTCAGGAATCG-1	9.90268	5.99388
001-049_T0_COL_EPI_5p_N1__AAGGCAGCAAAGAATC-1	8.9866	4.89773
001-049_T0_COL_EPI_5p_N1__GTACGTAAGAGCTGGT-1	9.38245	5.38954
001-049_T0_COL_EPI_5p_N1__TTCTACATCTCCTATA-1	9.7228	6.1245
001-049_T0_COL_EPI_5p_N1__CCGTACTTCTAGAGTC-1	9.87106	5.96128
001-049_T0_COL_EPI_5p_N1__GTGGGTCTCCCTTGCA-1	8.83681	4.7158
001-049_T0_COL_EPI_5p_N1__GGACAAGAGGGATCTG-1	9.818	5.78972
001-049_T0_COL_EPI_5p_N1__TCGCGAGGTCAAAGAT-1	9.91901	6.28299
001-049_T0_COL_EPI_5p_N1__CCGTACTGTCCAACTA-1	9.14445	5.97886
001-049_T0_COL_EPI_5p_N1__TCACAAGCACCCTATC-1	9.99238	5.99688
001-049_T0_COL_EPI_5p_N1__TTCCCAGGTATAGGGC-1	10.689	6.22959
001-049_T0_COL_EPI_5p_N1__TTAGTTCTCGCCAAAT-1	10.895	3.84773
001-049_T0_COL_EPI_5p_N1__CGTTCTGAGAAGCCCA-1	9.57336	5.80869
001-049_T0_COL_EPI_5p_N1__AAAGCAACAATGTAAG-1	9.92284	6.70953
001-049_T0_COL_EPI_5p_N1__GTTCGGGGTGAGCGAT-1	9.93539	6.19772
001-049_T0_COL_EPI_5p_N1__AGTCTTTCAAGGGTCA-1	9.54922	6.27847
001-049_T0_COL_EPI_5p_N1__TACCTATTCGCAAGCC-1	9.90001	6.13692
001-049_T0_COL_EPI_5p_N1__TGCCAAAGTGCAGACA-1	9.79585	4.9209
001-049_T0_COL_EPI_5p_N1__CTAATGGAGAATCTCC-1	9.53819	6.10324
001-049_T0_COL_EPI_5p_N1__CATCCACGTTGTTTGG-1	9.72583	6.40557
001-049_T0_COL_EPI_5p_N1__GATCAGTCACAGACAG-1	9.50622	5.96703
001-049_T0_COL_EPI_5p_N1__CGTCAGGAGCGCCTTG-1	9.65489	5.41581
001-049_T0_COL_EPI_5p_N1__CAAGATCAGTTGTAGA-1	9.72175	5.76012
001-049_T0_COL_EPI_5p_N1__TGCCCTAGTTCCCGAG-1	9.3381	3.68134
001-049_T0_COL_EPI_5p_N1__GGCAATTCAAAGAATC-1	9.88357	4.75578
001-049_T0_COL_EPI_5p_N1__CGGACTGTCGCCGTGA-1	9.39252	4.51877
001-049_T0_COL_EPI_5p_N1__CCTCTGAGTACTCAAC-1	9.68227	6.60484
001-049_T0_COL_EPI_5p_N1__CTACATTCAAGTCTAC-1	9.2591	5.24337
001-049_T0_COL_EPI_5p_N1__CAGTCCTGTCTGGAGA-1	9.75086	6.29956
001-049_T0_COL_EPI_5p_N1__AGCTCTCCAGACGCAA-1	9.26566	5.26634
001-049_T0_COL_EPI_5p_N1__GTAGTCACAATTGCTG-1	9.56673	5.82115
001-049_T0_COL_EPI_5p_N1__GCTGGGTCAGATGAGC-1	9.51119	5.97438
001-049_T0_COL_EPI_5p_N1__TTAGGCATCGGCGCTA-1	9.75776	6.39673
001-049_T0_COL_EPI_5p_N1__TAGTTGGGTCGACTAT-1	10.809	6.23218
001-049_T0_COL_EPI_5p_N1__GGTGCGTAGTACATGA-1	9.57336	5.22399
001-049_T0_COL_EPI_5p_N1__CGACCTTTCTTCGAGA-1	9.51562	5.71206
001-049_T0_COL_EPI_5p_N1__AGATTGCCAGATCCAT-1	9.76014	6.42323
001-049_T0_COL_EPI_5p_N1__CTGCTGTCAGTCAGCC-1	9.30802	6.16529
001-049_T0_COL_EPI_5p_N1__CTCAGAAAGTTTAGGA-1	9.92186	6.37974
001-049_T0_COL_EPI_5p_N1__ACTTTCATCTACTCAT-1	9.89592	6.58033
001-049_T0_COL_EPI_5p_N1__TGCTACCTCGGAGCAA-1	9.35851	4.0887
001-049_T0_COL_EPI_5p_N1__CTGATAGAGAAGGCCT-1	9.93255	6.10095
001-049_T0_COL_EPI_5p_N1__TAGTGGTGTGTGCCTG-1	9.56113	6.47719
001-049_T0_COL_EPI_5p_N1__TACTTACCAAGGTGTG-1	9.64451	6.03234
001-049_T0_COL_EPI_5p_N1__CAGCAGCGTTATCGGT-1	9.11416	3.82975
001-049_T0_COL_EPI_5p_N1__TCAGCTCGTTAAGGGC-1	9.54334	3.94458
001-049_T0_COL_EPI_5p_N1__GTGCTTCCAATCGAAA-1	9.8227	6.38782
001-049_T0_COL_EPI_5p_N1__ATGAGGGTCAACACTG-1	9.59627	6.25951
001-049_T0_COL_EPI_5p_N1__CCGGGATGTTCGGCAC-1	9.43368	4.10473
001-049_T0_COL_EPI_5p_N1__TGCACCTAGCCGTCGT-1	9.6983	4.16893
001-049_T0_COL_EPI_5p_N1__GTGGGTCAGCTAACAA-1	9.76111	6.28696
001-049_T0_COL_EPI_5p_N1__AAGCCGCAGTCCGGTC-1	9.89357	6.39508
001-049_T0_COL_EPI_5p_N1__AGAGCGACAATGGAGC-1	10.0036	5.84913
001-049_T0_COL_EPI_5p_N1__GGTGCGTAGATCCCAT-1	9.69344	6.48665
001-049_T0_COL_EPI_5p_N1__TGACGGCCATGAACCT-1	9.84666	5.38334
001-049_T0_COL_EPI_5p_N1__CTACATTAGGCTCATT-1	9.8916	6.16851
001-049_T0_COL_EPI_5p_N1__TGCACCTGTGCTGTAT-1	9.9143	6.10045
001-049_T0_COL_EPI_5p_N1__GTCCTCACAAGTCTAC-1	9.72448	7.00424
001-049_T0_COL_EPI_5p_N1__TAAACCGAGACAAAGG-1	9.83122	6.35772
001-049_T0_COL_EPI_5p_N1__TGACAACAGAGATGAG-1	8.78449	4.42096
001-049_T0_COL_EPI_5p_N1__CGTAGGCTCCACGCAG-1	9.71917	5.48213
001-049_T0_COL_EPI_5p_N1__CCGGGATAGCCCAGCT-1	9.41828	5.83043
001-049_T0_COL_EPI_5p_N1__CTCAGAATCTTGCAAG-1	9.96416	6.32029
001-049_T0_COL_EPI_5p_N1__GTTCTCGTCAGTGTTG-1	9.53331	6.28622
001-049_T0_COL_EPI_5p_N1__TAGGCATTCTCTAGGA-1	9.78817	6.3345
001-049_T0_COL_EPI_5p_N1__CGAACATGTGTCCTCT-1	10.637	6.36268
001-049_T0_COL_EPI_5p_N1__TCTCATAAGGTGATAT-1	9.52573	5.76158
001-049_T0_COL_EPI_5p_N1__CGCGGTATCTCGATGA-1	9.66884	5.65823
001-049_T0_COL_EPI_5p_N1__CACCTTGCACCAGGCT-1	9.90205	6.28982
001-049_T0_COL_EPI_5p_N1__CAGTCCTAGTAGCGGT-1	9.88561	5.96
001-049_T0_COL_EPI_5p_N1__ATAAGAGAGACGCTTT-1	9.90956	6.41671
001-049_T0_COL_EPI_5p_N1__TTTGCGCGTTTCCACC-1	9.62441	5.59076
001-049_T0_COL_EPI_5p_N1__GTTTCTAGTACCGCTG-1	9.83369	5.82012
001-049_T0_COL_EPI_5p_N1__ACTGTCCGTCGCTTTC-1	9.65914	6.1653
001-049_T0_COL_EPI_5p_N1__TGGCGCAAGTCTCCTC-1	9.83253	5.46786
001-049_T0_COL_EPI_5p_N1__AACGTTGTCCTGCAGG-1	9.69319	6.62274
001-049_T0_COL_EPI_5p_N1__AGTGTCAAGAGTGAGA-1	10.1626	6.64578
001-049_T0_COL_EPI_5p_N1__TCTTCGGGTCGCTTCT-1	10.5906	6.17643
001-049_T0_COL_EPI_5p_N1__GTGAAGGAGGGTTTCT-1	9.44172	5.64948
001-049_T0_COL_EPI_5p_N1__GACGGCTCATTCGACA-1	10.7205	6.17108
001-049_T0_COL_EPI_5p_N1__GTGGGTCCAGCTTCGG-1	9.38188	6.28686
001-049_T0_COL_EPI_5p_N1__GAACATCGTCCAACTA-1	10.3525	5.47704
001-049_T0_COL_EPI_5p_N1__GATCGATCACGAAACG-1	10.0866	5.98302
001-049_T0_COL_EPI_5p_N1__GTTCTCGCAGTTAACC-1	10.0366	6.04875
001-049_T0_COL_EPI_5p_N1__CGCTTCATCGGCGCAT-1	9.91214	5.67296
001-049_T0_COL_EPI_5p_N1__CGTTCTGAGGCCCTTG-1	9.71212	5.42342
001-049_T0_COL_EPI_5p_N1__GATCGTAGTGTGGCTC-1	9.68728	5.63497
001-049_T0_COL_EPI_5p_N1__GGAACTTGTTCGCTAA-1	9.98922	6.80551
001-049_T0_COL_EPI_5p_N1__TTGAACGAGATGAGAG-1	9.19383	5.80496
001-049_T0_COL_EPI_5p_N1__CTCTACGAGTTAGGTA-1	10.0098	6.02434
001-049_T0_COL_EPI_5p_N1__TGCTACCGTTGGACCC-1	10.0262	5.36084
001-049_T0_COL_EPI_5p_N1__ATTGGACAGGCAAAGA-1	9.74822	5.61958
001-049_T0_COL_EPI_5p_N1__AGACGTTAGGTGCTAG-1	9.7492	5.98877
001-049_T0_COL_EPI_5p_N1__CTCAGAAGTTCCCGAG-1	9.4579	6.64227
001-049_T0_COL_EPI_5p_N1__CAGCATATCGTGACAT-1	9.74682	6.24225
001-049_T0_COL_EPI_5p_N1__TTCGGTCCAAGAAGAG-1	9.79207	5.00355
001-049_T0_COL_EPI_5p_N1__TTAGGCAGTAATCACC-1	9.723	6.33128
001-049_T0_COL_EPI_5p_N1__GATCGATAGGCGCTCT-1	9.99366	6.36191
001-049_T0_COL_EPI_5p_N1__CCGGGATAGCGATAGC-1	8.80578	4.56591
001-049_T0_COL_EPI_5p_N1__ACGTCAAAGTAACCCT-1	9.1367	4.92188
001-049_T0_COL_EPI_5p_N1__TCTATTGTCATCGCTC-1	8.94969	5.22628
001-049_T0_COL_EPI_5p_N1__GTGTTAGGTGTGACCC-1	9.6854	5.52577
001-049_T0_COL_EPI_5p_N1__CACACAATCGGTTCGG-1	9.5648	4.41423
001-049_T0_COL_EPI_5p_N1__TACACGAGTCGTCTTC-1	9.412	5.84428
001-049_T0_COL_EPI_5p_N1__CCACGGAGTACCGGCT-1	9.44251	3.89339
001-049_T0_COL_EPI_5p_N1__ACACCGGTCCTAGAAC-1	9.93677	5.29646
001-049_T0_COL_EPI_5p_N1__GATGAGGTCTAACTGG-1	9.83462	5.50524
001-049_T0_COL_EPI_5p_N1__GCCAAATAGGTAGCTG-1	10.5456	6.21244
001-049_T0_COL_EPI_5p_N1__ATCATGGGTATTAGCC-1	10.661	6.17881
001-049_T0_COL_EPI_5p_N1__TCGAGGCTCCTGCCAT-1	9.34328	4.15092
001-049_T0_COL_EPI_5p_N1__TTAGGCACATGCAATC-1	9.61179	3.13325
001-049_T0_COL_EPI_5p_N1__TGGTTCCGTGGTGTAG-1	9.49322	6.15121
001-049_T0_COL_EPI_5p_N1__GCACTCTAGGACACCA-1	10.317	6.77013
001-049_T0_COL_EPI_5p_N1__TTTGCGCCACCTGGTG-1	9.20229	3.68899
001-049_T0_COL_EPI_5p_N1__TATGCCCCAATGGAAT-1	10.2238	6.60683
001-049_T0_COL_EPI_5p_N1__CATTATCCATTGTGCA-1	9.45308	5.17434
001-049_T0_COL_EPI_5p_N1__CTGAAGTTCGGAAACG-1	9.85017	6.38643
001-049_T0_COL_EPI_5p_N1__TGACTAGCATTACGAC-1	9.82007	6.28814
001-049_T0_COL_EPI_5p_N1__ACGGGCTCAGACAGGT-1	9.77183	5.49349
001-049_T0_COL_EPI_5p_N1__CGGAGTCGTACACCGC-1	9.91277	3.82582
001-049_T0_COL_EPI_5p_N1__TCGGGACGTTCGGCAC-1	10.7611	6.9286
001-049_T0_COL_EPI_5p_N1__CTGTGCTGTCCGCTGA-1	9.46341	6.36481
001-049_T0_COL_EPI_5p_N1__TGGTTCCGTCTTGCGG-1	11.5656	6.67879
001-049_T0_COL_EPI_5p_N1__TCAGCAATCCCAACGG-1	9.86227	6.31672
001-049_T0_COL_EPI_5p_N1__CTACATTTCTGCTGTC-1	9.39299	6.48185
001-049_T0_COL_EPI_5p_N1__TTAGGCATCTGAGTGT-1	9.99929	5.88695
001-049_T0_COL_EPI_5p_N1__AACTCAGAGGTGCTTT-1	10.0133	6.39291
001-049_T0_COL_EPI_5p_N1__AGCTCCTCAGGCAGTA-1	9.16474	5.32713
001-049_T0_COL_EPI_5p_N1__TCAGGATCACATGGGA-1	10.2336	6.03463
001-049_T0_COL_EPI_5p_N1__CGGACTGAGCACCGTC-1	9.38303	4.93143
001-049_T0_COL_EPI_5p_N1__TTGTAGGGTCTCCACT-1	9.47539	5.69055
001-049_T0_COL_EPI_5p_N1__TACGGATTCTCGTATT-1	10.0078	7.0082
001-049_T0_COL_EPI_5p_N1__TCCCGATAGACAATAC-1	10.1521	6.89512
001-049_T0_COL_EPI_5p_N1__TGACGGCGTCTAGTGT-1	9.79475	6.25913
001-049_T0_COL_EPI_5p_N1__CTCGGGAGTAATAGCA-1	9.67073	5.16884
001-049_T0_COL_EPI_5p_N1__AGCGGTCAGCACCGCT-1	11.0308	6.18857
001-049_T0_COL_EPI_5p_N1__TTAGTTCAGATGCCTT-1	10.3153	2.84922
001-049_T0_COL_EPI_5p_N1__AGGTCATAGGAATTAC-1	10.226	6.36771
001-049_T0_COL_EPI_5p_N1__TTGCGTCAGTGTACGG-1	10.2509	5.97467
001-049_T0_COL_EPI_5p_N1__GTCGGGTGTGCAGGTA-1	9.7228	5.75012
001-049_T0_COL_EPI_5p_N1__GCTGGGTAGCGTAATA-1	10.0094	6.80504
001-049_T0_COL_EPI_5p_N1__ATTGGTGCATTGTGCA-1	9.26927	6.15172
001-049_T0_COL_EPI_5p_N1__CGAGCACGTAGCTAAA-1	9.99525	6.41556
001-049_T0_COL_EPI_5p_N1__GACACGCAGGTAGCTG-1	9.56603	4.88879
001-049_T0_COL_EPI_5p_N1__CGCGTTTTCGTAGATC-1	9.73776	6.10156
001-049_T0_COL_EPI_5p_N1__GGAAAGCAGGAATCGC-1	9.59379	4.19583
001-049_T0_COL_EPI_5p_N1__TCGAGGCTCTTGCCGT-1	9.1911	4.35299
001-049_T0_COL_EPI_5p_N1__GTGCGGTCAGATGGCA-1	10.2566	6.30485
001-049_T0_COL_EPI_5p_N1__CAACTAGTCTTGGGTA-1	9.73589	5.54467
001-049_T0_COL_EPI_5p_N1__TTTGCGCTCAATAAGG-1	9.65503	5.69637
001-049_T0_COL_EPI_5p_N1__GGCTCGAGTAGCGATG-1	10.871	6.40762
001-049_T0_COL_EPI_5p_N1__TTCTCAACATTCCTGC-1	10.0307	6.1698
001-049_T0_COL_EPI_5p_N1__ACACTGATCTGGCGTG-1	9.76929	6.36509
001-049_T0_COL_EPI_5p_N1__CAGCATAAGGCACATG-1	10.0277	6.09161
001-049_T0_COL_EPI_5p_N1__TGACAACAGGGATGGG-1	9.74426	5.42067
001-049_T0_COL_EPI_5p_N1__CAGAATCTCTTGTCAT-1	10.9519	6.47153
001-049_T0_COL_EPI_5p_N1__TGACTAGCATACGCCG-1	9.88746	3.97481
001-049_T0_COL_EPI_5p_N1__TGACTTTCAGTTAACC-1	9.98902	6.52751
001-049_T0_COL_EPI_5p_N1__GTACGTATCCCAAGTA-1	9.60533	6.107
001-049_T0_COL_EPI_5p_N1__TCAGCAACACAGAGGT-1	9.75818	6.19337
001-049_T0_COL_EPI_5p_N1__GCATGATTCGTTTGCC-1	9.44513	6.28857
001-049_T0_COL_EPI_5p_N1__AGTGAGGTCTGGCGTG-1	9.18744	3.24481
001-049_T0_COL_EPI_5p_N1__CCGGGATTCACTTATC-1	8.61306	4.69717
001-049_T0_COL_EPI_5p_N1__ACCCACTGTGTTCGAT-1	9.359	6.43087
001-049_T0_COL_EPI_5p_N1__TCAGGATAGGATCGCA-1	9.76731	6.21746
001-049_T0_COL_EPI_5p_N1__CAGAATCTCTAGCACA-1	10.0561	6.74167
001-049_T0_COL_EPI_5p_N1__GATCGCGGTAAAGTCA-1	9.67381	5.9989
001-049_T0_COL_EPI_5p_N1__CGATCGGGTTTGTTTC-1	9.81823	6.29302
001-049_T0_COL_EPI_5p_N1__TACCTTACACGGTAAG-1	9.46539	4.05113
001-049_T0_COL_EPI_5p_N1__CGTCAGGTCCGCAAGC-1	9.78206	3.73998
001-049_T0_COL_EPI_5p_N1__TTGCGTCCACACGCTG-1	9.3436	3.68082
001-049_T0_COL_EPI_5p_N1__GTCATTTAGGCATTGG-1	10.3886	6.19475
001-049_T0_COL_EPI_5p_N1__CGTAGGCGTAAACGCG-1	9.66966	6.24818
001-049_T0_COL_EPI_5p_N1__CGGACGTCATGGGACA-1	10.2646	5.84691
001-049_T0_COL_EPI_5p_N1__AGCGTATCAGCCTATA-1	9.54188	4.99344
001-049_T0_COL_EPI_5p_N1__GCGACCAGTGCCTGTG-1	9.73314	5.95879
001-049_T0_COL_EPI_5p_N1__GAGCAGAAGCAGGTCA-1	9.78379	6.18997
001-049_T0_COL_EPI_5p_N1__CGAGCACTCTCGGACG-1	9.52997	4.02078
001-049_T0_COL_EPI_5p_N1__AGCCTAAGTGGTGTAG-1	9.93097	2.8919
001-049_T0_COL_EPI_5p_N1__CGACCTTCATGCCTAA-1	9.80564	6.38839
001-049_T0_COL_EPI_5p_N1__CTGATCCCAAGTCTAC-1	9.89491	6.0556
001-049_T0_COL_EPI_5p_N1__CTACCCACATGCTGGC-1	9.86761	5.5701
001-049_T0_COL_EPI_5p_N1__GGCAATTCAGACTCGC-1	9.30599	5.4036
001-049_T0_COL_EPI_5p_N1__GCCAAATGTCTAACGT-1	10.0049	6.56165
001-049_T0_COL_EPI_5p_N1__CGTCAGGGTCCGTGAC-1	10.0861	6.43952
001-049_T0_COL_EPI_5p_N1__GTGTGCGAGAATGTGT-1	8.7828	4.05541
001-049_T0_COL_EPI_5p_N1__ACGTCAATCGCAAACT-1	10.1058	6.42808
001-049_T0_COL_EPI_5p_N1__CCACGGAGTCCCTTGT-1	9.79481	5.47769
001-049_T0_COL_EPI_5p_N1__TGACAACGTACAGACG-1	9.48481	3.71334
001-049_T0_COL_EPI_5p_N1__GAATAAGGTTACGGAG-1	9.6078	3.86164
001-049_T0_COL_EPI_5p_N1__TACTTACAGCCACCTG-1	10.1152	6.49595
001-049_T0_COL_EPI_5p_N1__CGTTCTGGTCCGCTGA-1	9.68192	5.82199
001-049_T0_COL_EPI_5p_N1__TTTGTCAAGACTAGGC-1	9.86199	6.476
001-049_T0_COL_EPI_5p_N1__AGATCTGTCAAGGCTT-1	9.88487	5.66037
001-049_T0_COL_EPI_5p_N1__CAGCTGGGTTCGTTGA-1	9.85291	6.07092
001-049_T0_COL_EPI_5p_N1__CAGTCCTCACACGCTG-1	9.79846	4.61606
001-049_T0_COL_EPI_5p_N1__TCGCGAGAGACCCACC-1	9.75855	6.27549
001-049_T0_COL_EPI_5p_N1__ATCCGAAGTGTGACGA-1	9.60319	6.23161
001-049_T0_COL_EPI_5p_N1__TAAACCGCACTTACGA-1	9.9245	5.99781
001-049_T0_COL_EPI_5p_N1__CACACCTCATACAGCT-1	9.48207	5.2022
001-049_T0_COL_EPI_5p_N1__CATCCACGTCATGCCG-1	9.77144	4.77728
001-049_T0_COL_EPI_5p_N1__TTCTCAACAGGTGGAT-1	10.014	5.79826
001-049_T0_COL_EPI_5p_N1__AGCGTCGGTCTGGAGA-1	10.5524	5.55356
001-049_T0_COL_EPI_5p_N1__CTACACCAGAGGTTGC-1	9.60885	5.57974
001-049_T0_COL_EPI_5p_N1__GAAGCAGCAGAGCCAA-1	10.0678	3.52425
001-049_T0_COL_EPI_5p_N1__AGACGTTAGCTAAGAT-1	9.72348	5.99154
001-049_T0_COL_EPI_5p_N1__CGTCCATCATTAACCG-1	10.259	6.16608
001-049_T0_COL_EPI_5p_N1__GAATGAAGTATTACCG-1	9.84525	6.41117
001-049_T0_COL_EPI_5p_N1__TGCGGGTTCCAAGTAC-1	9.57632	4.24979
001-049_T0_COL_EPI_5p_N1__GGACGTCTCGCTTGTC-1	9.43164	3.77323
001-049_T0_COL_EPI_5p_N1__CGAGCACTCTGGCGAC-1	9.29168	5.57761
001-049_T0_COL_EPI_5p_N1__CACCAGGTCATTGCCC-1	10.5389	6.35077
001-049_T0_COL_EPI_5p_N1__GGAACTTTCCAAGTAC-1	9.81543	5.82987
001-049_T0_COL_EPI_5p_N1__CCTATTAAGATGTGGC-1	9.92839	5.90573
001-049_T0_COL_EPI_5p_N1__TGGCTGGCACCTATCC-1	9.7072	6.05968
001-049_T0_COL_EPI_5p_N1__TGTTCCGAGTTGTAGA-1	9.28506	5.35483
001-049_T0_COL_EPI_5p_N1__ACTTTCACAGTATGCT-1	9.59453	5.09462
001-049_T0_COL_EPI_5p_N1__CTCGAGGAGGATTCGG-1	10.4473	5.68521
001-049_T0_COL_EPI_5p_N1__ATCATCTTCACCACCT-1	10.0731	6.41151
001-049_T0_COL_EPI_5p_N1__GTATCTTTCAATACCG-1	9.90721	6.60992
001-049_T0_COL_EPI_5p_N1__CAGCAGCCAGGCTCAC-1	10.3575	5.44906
001-049_T0_COL_EPI_5p_N1__AACCATGCACGGTAAG-1	9.73265	6.61119
001-049_T0_COL_EPI_5p_N1__ACACCCTAGTATCTCG-1	9.64489	5.87724
001-049_T0_COL_EPI_5p_N1__CGTGTAAAGCCACTAT-1	10.4281	6.80384
001-049_T0_COL_EPI_5p_N1__AGGGTGAGTTACTGAC-1	9.66484	6.02003
001-049_T0_COL_EPI_5p_N1__GGTGTTAAGGTCGGAT-1	9.62396	3.7459
001-049_T0_COL_EPI_5p_N1__CCGTTCACAAACGTGG-1	10.3236	5.43599
001-049_T0_COL_EPI_5p_N1__AGTGTCACACGTGAGA-1	9.48819	5.84588
001-049_T0_COL_EPI_5p_N1__ACCAGTACAGTTAACC-1	9.99788	6.81002
001-049_T0_COL_EPI_5p_N1__GGATTACGTAGGCATG-1	11.2142	6.39871
001-049_T0_COL_EPI_5p_N1__GCAGTTAGTCAATACC-1	9.83631	6.03784
001-049_T0_COL_EPI_5p_N1__AGGCCGTTCATATCGG-1	9.21092	3.67574
001-049_T0_COL_EPI_5p_N1__CACAGGCTCCGGGTGT-1	9.9251	3.74086
001-049_T0_COL_EPI_5p_N1__CGGGTCATCCCTCTTT-1	9.54262	5.58275
001-049_T0_COL_EPI_5p_N1__ATAGACCCAAACAACA-1	9.91331	6.82746
001-049_T0_COL_EPI_5p_N1__TGGGAAGGTATGCTTG-1	9.01584	4.51518
001-049_T0_COL_EPI_5p_N1__GCATACATCCAAGTAC-1	9.81797	6.054
001-049_T0_COL_EPI_5p_N1__CAGGTGCAGTCACGCC-1	9.699	6.4112
001-049_T0_COL_EPI_5p_N1__CGTCACTCAGGTGGAT-1	9.25107	4.34234
001-049_T0_COL_EPI_5p_N1__CGATGGCAGAGTGAGA-1	9.83226	5.93341
001-049_T0_COL_EPI_5p_N1__TGACGGCGTAGGGTAC-1	9.9207	4.24763
001-049_T0_COL_EPI_5p_N1__CACAGTAAGCCCGAAA-1	9.50802	6.07226
001-049_T0_COL_EPI_5p_N1__CCTCTGACAATAGCAA-1	9.74769	5.90214
001-049_T0_COL_EPI_5p_N1__TGTATTCTCACCCGAG-1	9.81463	6.06889
001-049_T0_COL_EPI_5p_N1__TCAATCTTCTTATCTG-1	9.47645	4.03884
001-049_T0_COL_EPI_5p_N1__TTTATGCGTTCCGTCT-1	9.62843	5.14289
001-049_T0_COL_EPI_5p_N1__TAGACCATCTTCCTTC-1	9.92125	6.50726
001-049_T0_COL_EPI_5p_N1__TGTATTCGTGTCGCTG-1	9.48474	4.26668
001-049_T0_COL_EPI_5p_N1__TTTGTCACAAAGAATC-1	10.3281	5.83321
001-049_T0_COL_EPI_5p_N1__GTACTCCGTATTAGCC-1	8.63612	4.14736
001-049_T0_COL_EPI_5p_N1__GGTATTGGTCCGAATT-1	10.3027	4.34821
001-049_T0_COL_EPI_5p_N1__TGCGTGGGTTAAGAAC-1	9.15992	5.66024
001-049_T0_COL_EPI_5p_N1__TAAGAGATCCGCATCT-1	9.50228	5.69131
001-049_T0_COL_EPI_5p_N1__ACGTCAATCACAATGC-1	10.0892	6.15586
001-049_T0_COL_EPI_5p_N1__CCTACACTCTATGTGG-1	9.47852	5.74736
001-049_T0_COL_EPI_5p_N1__CAAGTTGAGTGGGATC-1	10.6029	6.36288
001-049_T0_COL_EPI_5p_N1__AACGTTGAGTACGCCC-1	9.83923	6.42973
001-049_T0_COL_EPI_5p_N1__TAGACCAGTGAGCGAT-1	9.38271	4.25757
001-049_T0_COL_EPI_5p_N1__CGCTTCAGTTCCACTC-1	10.2121	5.55666
001-049_T0_COL_EPI_5p_N1__TTAGGCAAGTACGACG-1	9.79902	3.83833
001-049_T0_COL_EPI_5p_N1__TCAATCTGTAAGGGCT-1	9.70632	4.57715
001-049_T0_COL_EPI_5p_N1__AAGCCGCGTGAAATCA-1	9.29758	5.46073
001-049_T0_COL_EPI_5p_N1__TCTTCGGGTCCGAAGA-1	10.307	7.03809
001-049_T0_COL_EPI_5p_N1__CAGCAGCAGTGTACGG-1	9.43048	6.26809
001-049_T0_COL_EPI_5p_N1__CAGATCATCCTGCCAT-1	9.58453	5.8751
001-049_T0_COL_EPI_5p_N1__TATGCCCTCAAACAAG-1	9.88135	6.38427
001-049_T0_COL_EPI_5p_N1__CCCAGTTCAATCGGTT-1	9.73216	6.04969
001-049_T0_COL_EPI_5p_N1__GCGCCAATCATGCTCC-1	9.66123	5.94822
001-049_T0_COL_EPI_5p_N1__AAAGCAATCCAAATGC-1	9.81998	6.60425
001-049_T0_COL_EPI_5p_N1__CGTGTAAGTACCCAAT-1	9.84106	6.14166
001-049_T0_COL_EPI_5p_N1__AGGCCGTAGCTTATCG-1	9.452	6.04313
001-049_T0_COL_EPI_5p_N1__CGCTATCAGTCCATAC-1	10.5728	5.98939
001-049_T0_COL_EPI_5p_N1__CGACCTTTCGACAGCC-1	9.61124	5.58495
001-049_T0_COL_EPI_5p_N1__GATGCTATCGCGGATC-1	9.78693	4.25422
001-049_T0_COL_EPI_5p_N1__GGACATTCAGGCGATA-1	9.5396	5.97102
001-049_T0_COL_EPI_5p_N1__TTTGCGCCACAGACTT-1	9.33838	5.66912
001-049_T0_COL_EPI_5p_N1__ACCGTAAAGGCGTACA-1	9.37921	3.7799
001-049_T0_COL_EPI_5p_N1__CGTCAGGGTAATAGCA-1	10.136	6.02037
001-049_T0_COL_EPI_5p_N1__CTCTACGTCTTGCCGT-1	9.57984	6.33868
001-049_T0_COL_EPI_5p_N1__GTAGGCCTCAACCAAC-1	10.1704	6.22723
001-049_T0_COL_EPI_5p_N1__CCTTCGAAGGCTACGA-1	9.26467	4.58118
001-049_T0_COL_EPI_5p_N1__CAGAATCCACCAGGTC-1	9.27384	4.6411
001-049_T0_COL_EPI_5p_N1__ACCCACTGTACTCGCG-1	9.801	5.61929
001-049_T0_COL_EPI_5p_N1__CTTCTCTCACTATCTT-1	9.99832	6.65046
001-049_T0_COL_EPI_5p_N1__AGATTGCCAATGTAAG-1	9.78933	6.01756
001-049_T0_COL_EPI_5p_N1__CTCGTACAGTCTTGCA-1	9.7295	6.18273
001-049_T0_COL_EPI_5p_N1__GCATACAAGCTATGCT-1	9.64225	6.47446
001-049_T0_COL_EPI_5p_N1__GGCTCGAAGTTGAGTA-1	9.80913	5.79622
001-049_T0_COL_EPI_5p_N1__ACGAGCCTCGCCGTGA-1	8.53989	4.38804
001-049_T0_COL_EPI_5p_N1__CTCGGGACACTTCTGC-1	11.0428	6.34358
001-049_T0_COL_EPI_5p_N1__CGTCACTTCTACTATC-1	10.6072	6.92454
001-049_T0_COL_EPI_5p_N1__CTCGGAGTCAGTTAGC-1	9.50581	5.89607
001-049_T0_COL_EPI_5p_N1__CTGTGCTCACATGGGA-1	8.59609	4.72092
001-049_T0_COL_EPI_5p_N1__ACGGGTCGTCTAAAGA-1	8.77905	4.40781
001-049_T0_COL_EPI_5p_N1__CCAGCGAAGTTACGGG-1	9.77049	6.06716
001-049_T0_COL_EPI_5p_N1__AGAATAGCAGTAGAGC-1	9.40315	5.45214
001-049_T0_COL_EPI_5p_N1__AGTAGTCAGGCTAGAC-1	9.341	3.49649
001-049_T0_COL_EPI_5p_N1__AGTAGTCCAAGGGTCA-1	9.6584	4.71317
001-049_T0_COL_EPI_5p_N1__GAAACTCCAGGGATTG-1	9.92037	3.83995
001-049_T0_COL_EPI_5p_N1__CTAACTTGTACCATCA-1	9.82375	6.37709
001-049_T0_COL_EPI_5p_N1__GGAAAGCTCAGAGGTG-1	10.5906	7.07454
001-049_T0_COL_EPI_5p_N1__AGTGTCAAGTACACCT-1	9.5959	5.97374
001-049_T0_COL_EPI_5p_N1__CGCTATCCACAGAGGT-1	10.4603	6.86239
001-049_T0_COL_EPI_5p_N1__TACAGTGCAAGGACTG-1	9.40266	4.6624
001-049_T0_COL_EPI_5p_N1__GTAACGTAGTGGAGAA-1	9.83571	6.74453
001-049_T0_COL_EPI_5p_N1__CGCCAAGCATTGGTAC-1	9.5116	4.0829
001-049_T0_COL_EPI_5p_N1__ACGCAGCGTAGAGCTG-1	9.19105	3.61433
001-049_T0_COL_EPI_5p_N1__GGGTTGCGTAGTACCT-1	9.83788	5.61471
001-049_T0_COL_EPI_5p_N1__ACTTACTGTACCGAGA-1	9.91132	5.57555
001-049_T0_COL_EPI_5p_N1__CTAGTGAAGGAACTGC-1	9.87251	6.31696
001-049_T0_COL_EPI_5p_N1__CAGAGAGTCGAGCCCA-1	10.0604	6.70533
001-049_T0_COL_EPI_5p_N1__GTCAAGTGTTATGCGT-1	10.403	5.74924
001-049_T0_COL_EPI_5p_N1__GGGCACTAGCAATCTC-1	9.83978	6.13681
001-049_T0_COL_EPI_5p_N1__GAAACTCCACAGACAG-1	9.79622	5.45842
001-049_T0_COL_EPI_5p_N1__CTACATTTCCCTTGTG-1	9.93051	4.90504
001-049_T0_COL_EPI_5p_N1__GGAATAATCGGCGGTT-1	9.77716	5.69984
001-049_T0_COL_EPI_5p_N1__GTGCGGTAGTCGTTTG-1	9.97487	5.85835
001-049_T0_COL_EPI_5p_N1__GTGGGTCGTCGAGATG-1	9.42496	6.26172
001-049_T0_COL_EPI_5p_N1__ACACCGGAGAAGGTGA-1	9.63982	4.15447
001-049_T0_COL_EPI_5p_N1__ATGGGAGTCGTACCGG-1	9.35554	4.04118
001-049_T0_COL_EPI_5p_N1__CAGGTGCCATTTGCTT-1	9.98268	5.60354
001-049_T0_COL_EPI_5p_N1__ACTATCTGTCCTCTTG-1	9.84833	6.07599
001-049_T0_COL_EPI_5p_N1__TCTATTGCACGCCAGT-1	9.49222	4.06651
001-049_T0_COL_EPI_5p_N1__AAGGCAGTCGTTTAGG-1	9.76242	6.46312
001-049_T0_COL_EPI_5p_N1__CTCGAGGTCCTTCAAT-1	9.7137	5.05521
001-049_T0_COL_EPI_5p_N1__CGCGGTATCCGCAAGC-1	10.2214	6.48524
001-049_T0_COL_EPI_5p_N1__ACTTGTTCACAGCCCA-1	9.71998	5.9127
001-049_T0_COL_EPI_5p_N1__TCATTTGTCCCTCTTT-1	9.72022	6.251
001-049_T0_COL_EPI_5p_N1__TAAGAGATCTCCTATA-1	9.63397	4.97802
001-049_T0_COL_EPI_5p_N1__ACCGTAACAAGTACCT-1	9.92589	6.30878
001-049_T0_COL_EPI_5p_N1__CGCCAAGAGATATGCA-1	9.56237	6.02611
001-049_T0_COL_EPI_5p_N1__TCTCTAAAGATCACGG-1	10.5164	5.45318
001-049_T0_COL_EPI_5p_N1__TGGCCAGAGAAGGGTA-1	9.51012	6.25366
001-049_T0_COL_EPI_5p_N1__TTGCCGTTCTGATTCT-1	9.82386	5.53077
001-049_T0_COL_EPI_5p_N1__GGTGAAGCACAAGCCC-1	9.85041	5.88165
001-049_T0_COL_EPI_5p_N1__CATCAGAAGGATCGCA-1	9.12191	5.64822
001-049_T0_COL_EPI_5p_N1__CGTAGCGGTATCGCAT-1	9.51473	6.3717
001-049_T0_COL_EPI_5p_N1__GTCGTAACAACTTGAC-1	8.96362	5.57676
001-049_T0_COL_EPI_5p_N1__TAAGAGAGTTCGCTAA-1	9.7758	6.20696
001-049_T0_COL_EPI_5p_N1__GGAGCAATCTGGGCCA-1	9.74496	3.75037
001-049_T0_COL_EPI_5p_N1__ATCATGGCAAGCCCAC-1	9.07969	3.51908
001-049_T0_COL_EPI_5p_N1__AGCGGTCAGGGTTTCT-1	9.64602	5.89966
001-049_T0_COL_EPI_5p_N1__TGCACCTTCTCGCATC-1	9.5421	3.3119
001-049_T0_COL_EPI_5p_N1__TTCTTAGAGAGACTAT-1	9.86147	6.27144
001-049_T0_COL_EPI_5p_N1__AGTAGTCGTTACGACT-1	10.2687	6.80306
001-049_T0_COL_EPI_5p_N1__CGCTGGAGTGTGACCC-1	9.65889	6.15001
001-049_T0_COL_EPI_5p_N1__GTCGTAATCTGTCTAT-1	9.83823	5.88698
001-049_T0_COL_EPI_5p_N1__CTGATAGGTGTCCTCT-1	10.4434	6.30732
001-049_T0_COL_EPI_5p_N1__TACGGGCTCAACTCTT-1	9.92239	5.98689
001-049_T0_COL_EPI_5p_N1__TCCCGATTCAACGGGA-1	9.47394	5.65515
001-049_T0_COL_EPI_5p_N1__TGACGGCAGACGACGT-1	9.36443	3.90234
001-049_T0_COL_EPI_5p_N1__CTAATGGTCGGTTAAC-1	10.8251	6.20048
001-049_T0_COL_EPI_5p_N1__CGCGTTTTCCGATATG-1	10.058	5.57681
001-049_T0_COL_EPI_5p_N1__TGAGCCGTCACGGTTA-1	9.13501	4.08573
001-049_T0_COL_EPI_5p_N1__GTCGGGTGTAGCGTCC-1	9.71789	6.34041
001-049_T0_COL_EPI_5p_N1__TCATTACAGGCGTACA-1	8.92787	4.14288
001-049_T0_COL_EPI_5p_N1__ACTGATGAGGGAACGG-1	9.4717	3.7511
001-049_T0_COL_EPI_5p_N1__AGGGATGAGCAATATG-1	9.84315	6.00193
001-049_T0_COL_EPI_5p_N1__TCCCGATAGTGTACCT-1	9.9631	5.73191
001-049_T0_COL_EPI_5p_N1__AACCATGAGTGTTGAA-1	9.93279	6.01158
001-049_T0_COL_EPI_5p_N1__CCAATCCAGTGTCCAT-1	10.7604	6.23557
001-049_T0_COL_EPI_5p_N1__TGACGGCGTTTGTGTG-1	9.8196	6.00453
