## Supplemental Table 2 - UMAP Coordinates for "Divergent T Cell Phenotypes Define Pediatric Crohn’s Disease and Ulcerative Colitis" (part 3 of 3)

### Sheet: AllCells (continued)
barcode	X_umap1	X_umap2
001-049_T0_COL_EPI_5p_N1__ACGGGTCCAATGCCAT-1	9.24252	3.11587
001-049_T0_COL_EPI_5p_N1__GACAGAGTCCAAATGC-1	9.11739	4.86583
001-049_T0_COL_EPI_5p_N1__GGCTGGTAGTGTTTGC-1	9.83579	6.21469
001-049_T0_COL_EPI_5p_N1__CTAGAGTAGTGCGATG-1	9.56062	5.61574
001-049_T0_COL_EPI_5p_N1__CATTATCCAGGTCGTC-1	10.2591	6.34607
001-049_T0_COL_EPI_5p_N1__CGTTAGATCATAACCG-1	9.37967	6.29515
001-049_T0_COL_EPI_5p_N1__GACACGCTCAGGCGAA-1	9.66719	4.36936
001-049_T0_COL_EPI_5p_N1__ACCTTTACACACATGT-1	9.6387	5.94671
001-049_T0_COL_EPI_5p_N1__TGCTGCTTCGGCTTGG-1	10.556	6.76417
001-049_T0_COL_EPI_5p_N1__AAGCCGCTCAACGGCC-1	10.7796	6.5275
001-049_T0_COL_EPI_5p_N1__AACACGTGTTTACTCT-1	9.93749	5.95211
001-049_T0_COL_EPI_5p_N1__GTGCATAAGAGTTGGC-1	9.96196	5.85555
001-049_T0_COL_EPI_5p_N1__GAAACTCTCGCTTGTC-1	9.58847	5.70305
001-049_T0_COL_EPI_5p_N1__CGTCAGGCAAGGACTG-1	9.35303	3.82401
001-049_T0_COL_EPI_5p_N1__TTCTTAGGTTGACGTT-1	9.95797	5.61155
001-049_T0_COL_EPI_5p_N1__TACGGGCAGTTGAGAT-1	10.2482	5.84475
001-049_T0_COL_EPI_5p_N1__TGCGTGGCATCTCCCA-1	9.85981	6.1794
001-049_T0_COL_EPI_5p_N1__CAACTAGGTCTGCCAG-1	9.49874	6.49576
001-049_T0_COL_EPI_5p_N1__CGCCAAGCATCCCATC-1	9.68325	6.4213
001-049_T0_COL_EPI_5p_N1__TTAGTTCAGTTTCCTT-1	9.75718	6.42196
001-049_T0_COL_EPI_5p_N1__GCAGCCACAGATCTGT-1	9.67814	5.98423
001-049_T0_COL_EPI_5p_N1__GCATGCGGTCTAGCGC-1	10.3855	6.27696
001-049_T0_COL_EPI_5p_N1__TATGCCCAGTCGTTTG-1	9.43267	5.71973
001-049_T0_COL_EPI_5p_N1__TTATGCTAGGTAGCCA-1	9.6342	5.84432
001-049_T0_COL_EPI_5p_N1__CATATTCGTTAAGACA-1	9.86776	6.57974
001-049_T0_COL_EPI_5p_N1__CTCTGGTAGGGTCTCC-1	9.38887	6.11705
001-049_T0_COL_EPI_5p_N1__TAGTGGTAGATCCGAG-1	9.47829	5.87676
001-049_T0_COL_EPI_5p_N1__CCCAATCCATCCCACT-1	10.2228	6.66544
001-049_T0_COL_EPI_5p_N1__TGACTAGGTCTCCATC-1	9.88414	6.005
001-049_T0_COL_EPI_5p_N1__ATCTGCCCATGAGCGA-1	9.90214	6.07438
001-049_T0_COL_EPI_5p_N1__CCGGGATTCTGTCCGT-1	9.62735	5.47937
001-049_T0_COL_EPI_5p_N1__ACAGCTAAGCGCCTCA-1	9.93403	6.27439
001-049_T0_COL_EPI_5p_N1__ACATACGAGGGAGTAA-1	9.61851	6.4497
001-049_T0_COL_EPI_5p_N1__AAGCCGCCATTCGACA-1	9.97102	6.28062
001-049_T0_COL_EPI_5p_N1__TCAGATGCACGGTAGA-1	9.81956	5.98577
001-049_T0_COL_EPI_5p_N1__CTACACCAGACGCAAC-1	9.7134	6.08765
001-049_T0_COL_EPI_5p_N1__GGCGACTGTTATCACG-1	10.2983	5.58991
001-049_T0_COL_EPI_5p_N1__CATCCACGTGCGGTAA-1	9.97257	6.16281
001-049_T0_COL_EPI_5p_N1__AACTTTCGTGTGCCTG-1	9.52415	6.21868
001-049_T0_COL_EPI_5p_N1__AACCATGGTAAAGTCA-1	9.75871	6.1877
001-049_T0_COL_EPI_5p_N1__AACGTTGCACGGTGTC-1	9.3966	3.55022
001-049_T0_COL_EPI_5p_N1__AGGCCACAGCCAGTAG-1	9.84837	5.69665
001-049_T0_COL_EPI_5p_N1__AGTCTTTAGGTGCACA-1	9.42452	3.98214
001-049_T0_COL_EPI_5p_N1__CGTTGGGTCTCGCTTG-1	10.4411	6.34191
001-049_T0_COL_EPI_5p_N1__CGACTTCAGTAATCCC-1	9.88955	6.32414
001-049_T0_COL_EPI_5p_N1__TAGTGGTTCGTCACGG-1	9.41113	5.93182
001-049_T0_COL_EPI_5p_N1__TTATGCTCATCCGTGG-1	9.32404	4.07745
001-049_T0_COL_EPI_5p_N1__CTGATCCAGACGACGT-1	9.64069	6.36717
001-049_T0_COL_EPI_5p_N1__GGTGAAGAGTCCTCCT-1	9.08487	3.36221
001-049_T0_COL_EPI_5p_N1__TTGTAGGAGCGGATCA-1	9.47328	5.38354
001-049_T0_COL_EPI_5p_N1__GTCACGGCACTTAAGC-1	9.98024	6.05323
001-049_T0_COL_EPI_5p_N1__GATCGATCAGCTGCTG-1	9.66696	3.62398
001-049_T0_COL_EPI_5p_N1__ATTGGTGGTGCTAGCC-1	8.78858	4.69139
001-049_T0_COL_EPI_5p_N1__GCGCAACTCAAACCGT-1	10.1653	6.17006
001-049_T0_COL_EPI_5p_N1__CTGCGGAAGTCGAGTG-1	9.91698	5.88457
001-049_T0_COL_EPI_5p_N1__CGCTGGAGTACTCAAC-1	9.66492	5.49603
001-049_T0_COL_EPI_5p_N1__GTTCGGGGTGTGTGCC-1	9.5019	3.89182
001-049_T0_COL_EPI_5p_N1__CTCTAATAGTGTTGAA-1	9.53334	6.32235
001-049_T0_COL_EPI_5p_N1__CAGTCCTCAACACCCG-1	9.61689	3.83457
001-049_T0_COL_EPI_5p_N1__TGGCTGGAGTATCGAA-1	9.57847	4.42959
001-049_T0_COL_EPI_5p_N1__CGGACTGAGCACAGGT-1	9.67141	6.1512
001-049_T0_COL_EPI_5p_N1__CACAAACAGGCAGGTT-1	9.74754	5.66678
001-049_T0_COL_EPI_5p_N1__GTGAAGGCAAGTACCT-1	10.3093	6.26105
001-049_T0_COL_EPI_5p_N1__TGGCCAGCACTTGGAT-1	9.19086	4.45918
001-049_T0_COL_EPI_5p_N1__CTTTGCGCATTAACCG-1	9.71001	4.42638
001-049_T0_COL_EPI_5p_N1__AAGACCTCAGTCAGAG-1	9.89814	3.66891
001-049_T0_COL_EPI_5p_N1__GGGCATCCAAGCCTAT-1	9.52076	4.65697
001-049_T0_COL_EPI_5p_N1__CGGAGTCGTCTGATCA-1	10.1768	6.2696
001-049_T0_COL_EPI_5p_N1__TGTGGTAGTGAGGGTT-1	10.3562	6.39285
001-049_T0_COL_EPI_5p_N1__CACCACTCAAATACAG-1	10.0739	6.98357
001-049_T0_COL_EPI_5p_N1__GTGGGTCCATGTCCTC-1	10.4966	5.65418
001-049_T0_COL_EPI_5p_N1__AGACGTTTCGGATGTT-1	10.6757	6.2102
001-049_T0_COL_EPI_5p_N1__GAAGCAGGTTGCGCAC-1	9.54717	6.43283
001-049_T0_COL_EPI_5p_N1__TCACAAGGTATCTGCA-1	9.47756	6.31779
001-049_T0_COL_EPI_5p_N1__GAACATCAGCCACGCT-1	9.52222	3.84925
001-049_T0_COL_EPI_5p_N1__ATGTGTGGTATAATGG-1	9.79339	6.09713
001-049_T0_COL_EPI_5p_N1__GATCGTATCTCCTATA-1	10.0632	6.25414
001-049_T0_COL_EPI_5p_N1__AAACGGGTCAAGATCC-1	9.91476	6.4136
001-049_T0_COL_EPI_5p_N1__AGAATAGCAATTGCTG-1	9.80955	6.15156
001-049_T0_COL_EPI_5p_N1__CTGCGGATCATGTGGT-1	9.38707	4.26057
001-049_T0_COL_EPI_5p_N1__TCGAGGCAGTCTTGCA-1	9.83159	6.37706
001-049_T0_COL_EPI_5p_N1__CGCGGTAAGTAGGCCA-1	10.2678	5.77221
001-049_T0_COL_EPI_5p_N1__ACTTTCAGTCGACTGC-1	9.72072	4.48068
001-049_T0_COL_EPI_5p_N1__TGCGTGGTCACCACCT-1	10.0449	5.56073
001-049_T0_COL_EPI_5p_N1__TGCCCTAAGGGCTTGA-1	10.127	6.13739
001-049_T0_COL_EPI_5p_N1__CGTAGCGGTGGCGAAT-1	9.67134	3.65388
001-049_T0_COL_EPI_5p_N1__GACTGCGAGCAGGTCA-1	9.06947	4.58927
001-049_T0_COL_EPI_5p_N1__CGTGAGCAGGATATAC-1	9.45392	6.20279
001-049_T0_COL_EPI_5p_N1__CTCCTAGAGCACGCCT-1	9.82695	4.46146
001-049_T0_COL_EPI_5p_N1__CTCACACTCTGGTATG-1	9.67237	6.17813
001-049_T0_COL_EPI_5p_N1__ACGCCAGTCAGTTGAC-1	10.0271	4.48948
001-049_T0_COL_EPI_5p_N1__GTAGTCAGTAAATGTG-1	9.78477	6.22466
001-049_T0_COL_EPI_5p_N1__CCGTACTGTCACCTAA-1	10.1044	6.89268
001-049_T0_COL_EPI_5p_N1__GCAATCAGTAATCGTC-1	9.661	5.00175
001-049_T0_COL_EPI_5p_N1__CACAGGCGTCGCCATG-1	8.76301	4.73466
001-049_T0_COL_EPI_5p_N1__AGCGGTCTCCTGTAGA-1	10.6012	7.04328
001-049_T0_COL_EPI_5p_N1__CAGAGAGAGTGGTAAT-1	10.5448	5.65901
001-049_T0_COL_EPI_5p_N1__AGAATAGAGTTGCAGG-1	9.80708	5.61431
001-049_T0_COL_EPI_5p_N1__CAAGTTGAGTTGAGAT-1	9.46341	5.74489
001-049_T0_COL_EPI_5p_N1__GAAATGACACAGACAG-1	9.86951	6.24683
001-049_T0_COL_EPI_5p_N1__AGGCCACCAATGAAAC-1	9.50719	5.56835
001-049_T0_COL_EPI_5p_N1__GGCTCGAAGTCGTTTG-1	10.3696	5.75171
001-049_T0_COL_EPI_5p_N1__GCAGCCACAAATTGCC-1	10.1392	5.83621
001-049_T0_COL_EPI_5p_N1__GCATGTAGTTCCCTTG-1	9.39523	3.35012
001-049_T0_COL_EPI_5p_N1__ACGCCGAGTTTGACTG-1	10.4205	6.86894
001-049_T0_COL_EPI_5p_N1__CGTTGGGTCCTATTCA-1	10.1339	6.54102
001-049_T0_COL_EPI_5p_N1__GCGAGAACATGGTAGG-1	9.80945	6.29735
001-049_T0_COL_EPI_5p_N1__TCAGCTCGTAATAGCA-1	9.81893	6.35086
001-049_T0_COL_EPI_5p_N1__CAGCTAAAGGAGTCTG-1	9.58687	6.2181
001-049_T0_COL_EPI_5p_N1__ACGAGCCAGCCACGCT-1	9.71405	6.11363
001-049_T0_COL_EPI_5p_N1__GCGAGAACAACTGGCC-1	9.71668	5.59482
001-049_T0_COL_EPI_5p_N1__TACTCATTCCATGCTC-1	9.56306	4.08912
001-049_T0_COL_EPI_5p_N1__AACTGGTGTCATACTG-1	9.77962	5.46759
001-049_T0_COL_EPI_5p_N1__AACACGTTCCTTGACC-1	9.89364	4.81107
001-049_T0_COL_EPI_5p_N1__TTAGGACGTCGCATCG-1	9.48471	3.79774
001-049_T0_COL_EPI_5p_N1__GTTTCTATCTAACTCT-1	9.72047	6.27662
001-049_T0_COL_EPI_5p_N1__GCTGCAGCATGACGGA-1	10.6908	6.49228
001-049_T0_COL_EPI_5p_N1__ACAGCCGTCACTTCAT-1	9.54621	6.03201
001-049_T0_COL_EPI_5p_N1__GATGCTATCGTCCGTT-1	8.76682	4.20484
001-049_T0_COL_EPI_5p_N1__CTCTGGTTCATTCACT-1	9.34314	3.13251
001-049_T0_COL_EPI_5p_N1__CAGCTGGTCAGTACGT-1	9.35512	3.97106
001-049_T0_COL_EPI_5p_N1__AAACGGGAGAGTTGGC-1	9.34577	2.9537
001-049_T0_COL_EPI_5p_N1__GCATGCGGTAGAAAGG-1	10.0553	6.14742
001-049_T0_COL_EPI_5p_N1__AGCGGTCCATGCCTTC-1	9.98432	6.14186
001-049_T0_COL_EPI_5p_N1__AAACGGGAGTACGTTC-1	9.69092	6.06888
001-049_T0_COL_EPI_5p_N1__CTTACCGGTCAATACC-1	9.75524	6.48834
001-049_T0_COL_EPI_5p_N1__TACGGATCACCCAGTG-1	9.50565	4.13687
001-049_T0_COL_EPI_5p_N1__CATGGCGCAATGGAAT-1	9.74872	5.80242
001-049_T0_COL_EPI_5p_N1__GTACTCCAGCCCGAAA-1	9.30655	5.31209
001-049_T0_COL_EPI_5p_N1__CGAATGTAGCGTCAAG-1	9.65997	6.22621
001-049_T0_COL_EPI_5p_N1__GCTGCGAGTACAAGTA-1	9.58085	4.90762
001-049_T0_COL_EPI_5p_N1__ACGCCAGAGGCAAAGA-1	9.75421	6.05678
001-049_T0_COL_EPI_5p_N1__TGACGGCCAAGAGTCG-1	10.3567	6.29952
001-049_T0_COL_EPI_5p_N1__TCCACACTCTTGTATC-1	9.35865	5.57337
001-049_T0_COL_EPI_5p_N1__TCAGGTAAGCTAGCCC-1	9.4768	5.59971
001-049_T0_COL_EPI_5p_N1__TCGTAGAAGACACGAC-1	9.97927	6.43543
001-049_T0_COL_EPI_5p_N1__GGTATTGTCCGCATAA-1	9.42908	5.6859
001-049_T0_COL_EPI_5p_N1__AATCCAGCAGGAATCG-1	10.292	5.69357
001-049_T0_COL_EPI_5p_N1__GACACGCAGGTTCCTA-1	9.47043	5.5985
001-049_T0_COL_EPI_5p_N1__CACTCCAAGCCAGAAC-1	9.94563	6.05261
001-049_T0_COL_EPI_5p_N1__TCAACGATCCTTTCGG-1	9.424	3.61965
001-049_T0_COL_EPI_5p_N1__TACTCATCACATCCAA-1	9.89942	6.48393
001-049_T0_COL_EPI_5p_N1__TCGCGTTTCATGCTCC-1	9.38765	5.6581
001-049_T0_COL_EPI_5p_N1__CCCAGTTGTCAGTGGA-1	11.4775	6.52582
001-049_T0_COL_EPI_5p_N1__AGACGTTTCATGTCTT-1	9.73385	4.63608
001-049_T0_COL_EPI_5p_N1__GCACTCTTCCATGAAC-1	9.72871	6.21652
001-049_T0_COL_EPI_5p_N1__AGACGTTAGTGGGATC-1	9.23453	3.78858
001-049_T0_COL_EPI_5p_N1__CGCTGGAAGCTGCGAA-1	9.83467	5.92167
001-049_T0_COL_EPI_5p_N1__GGACAGAAGTCATCCA-1	10.5239	6.22187
001-049_T0_COL_EPI_5p_N1__TGCCCTACACTTAACG-1	10.3762	6.0453
001-049_T0_COL_EPI_5p_N1__AGCAGCCCATGCAACT-1	9.61096	5.88711
001-049_T0_COL_EPI_5p_N1__ATAGACCTCTGTCTAT-1	9.10802	3.6975
001-049_T0_COL_EPI_5p_N1__CATCAGACACGGCCAT-1	9.37607	4.29742
001-049_T0_COL_EPI_5p_N1__AGCAGCCAGCCACGTC-1	11.366	6.3127
001-049_T0_COL_EPI_5p_N1__GCTCTGTCACTATCTT-1	9.58693	5.73256
001-049_T0_COL_EPI_5p_N1__GTCAAGTTCTGGTATG-1	10.8838	6.70721
001-049_T0_COL_EPI_5p_N1__CAGCTAACATTACCTT-1	9.82534	5.89154
001-049_T0_COL_EPI_5p_N1__CCGGGATAGGAGCGTT-1	9.74728	5.66841
001-049_T0_COL_EPI_5p_N1__ACTGAACTCAGTTCGA-1	10.6468	6.3002
001-049_T0_COL_EPI_5p_N1__TGCGCAGTCTGATTCT-1	9.6293	6.24545
001-049_T0_COL_EPI_5p_N1__GACCAATTCTGATTCT-1	9.47634	5.61665
001-049_T0_COL_EPI_5p_N1__GCGCCAACACACCGCA-1	9.5464	5.9878
001-049_T0_COL_EPI_5p_N1__GAAGCAGCACCAGTTA-1	10.1328	5.62158
001-049_T0_COL_EPI_5p_N1__CGTGTAAGTTAGAACA-1	9.95178	5.60924
001-049_T0_COL_EPI_5p_N1__ACGGCCAGTAGCTTGT-1	9.806	6.03579
001-049_T0_COL_EPI_5p_N1__GACTACAGTCATCGGC-1	9.47749	3.69149
001-049_T0_COL_EPI_5p_N1__GATGAGGTCTTGTATC-1	9.54542	4.3933
001-049_T0_COL_EPI_5p_N1__TTGCCGTGTACTCAAC-1	11.7963	6.67621
001-049_T0_COL_EPI_5p_N1__ACGATACGTCGCGGTT-1	10.2259	6.31344
001-049_T0_COL_EPI_5p_N1__TGAGCCGCATGCCCGA-1	10.7479	6.15668
001-049_T0_COL_EPI_5p_N1__GAACCTACACTTCGAA-1	10.3392	5.92718
001-049_T0_COL_EPI_5p_N1__GAAATGAGTTTGACAC-1	10.0054	4.53644
001-049_T0_COL_EPI_5p_N1__TTGACTTCAGTGGAGT-1	10.8623	6.37032
001-049_T0_COL_EPI_5p_N1__GTCTTCGAGCTACCGC-1	9.73983	5.66115
001-049_T0_COL_EPI_5p_N1__CTTGGCTGTCGCATCG-1	9.9387	3.91535
001-049_T0_COL_EPI_5p_N1__TCCCGATAGTTACGGG-1	9.61849	5.96041
001-049_T0_COL_EPI_5p_N1__GTTCATTGTCACCCAG-1	9.72599	3.95138
001-049_T0_COL_EPI_5p_N1__CTTAACTTCGGATGTT-1	9.98975	5.63863
001-049_T0_COL_EPI_5p_N1__GCGACCATCTCGATGA-1	9.35721	4.0921
001-049_T0_COL_EPI_5p_N1__ACGGAGAAGCCACGTC-1	9.95528	6.65672
001-049_T0_COL_EPI_5p_N1__GTCTTCGAGAGCTATA-1	9.82691	6.62738
001-049_T0_COL_EPI_5p_N1__AGGGTGATCTCCAACC-1	9.81105	5.65329
001-049_T0_COL_EPI_5p_N1__TCAGATGAGTGCGATG-1	9.33462	4.24582
001-049_T0_COL_EPI_5p_N1__CTGGTCTGTACAGCAG-1	10.1041	6.25542
001-049_T0_COL_EPI_5p_N1__AGCATACTCTTATCTG-1	9.80688	5.73413
001-049_T0_COL_EPI_5p_N1__GGATTACAGTGTGGCA-1	9.904	6.2375
001-049_T0_COL_EPI_5p_N1__GTTACAGGTACAGCAG-1	9.61615	5.62461
001-049_T0_COL_EPI_5p_N1__GAATAAGCAAGAGTCG-1	10.4004	6.16017
001-049_T0_COL_EPI_5p_N1__ATCGAGTAGTGTCCAT-1	8.9047	4.35359
001-049_T0_COL_EPI_5p_N1__CACCTTGGTCTCGTTC-1	9.95519	5.65383
001-049_T0_COL_EPI_5p_N1__CGATCGGGTCTAGAGG-1	9.63548	5.87216
001-049_T0_COL_EPI_5p_N1__TTTGGTTAGGAGTCTG-1	9.78032	4.91467
001-049_T0_COL_EPI_5p_N1__GACCTGGGTTATTCTC-1	10.0193	4.54258
001-049_T0_COL_EPI_5p_N1__ACTTTCAAGAATTGTG-1	9.83681	6.28187
001-049_T0_COL_EPI_5p_N1__AACCGCGGTTAAGTAG-1	9.34055	3.2758
001-049_T0_COL_EPI_5p_N1__CCATTCGAGTTATCGC-1	9.68415	6.35123
001-049_T0_COL_EPI_5p_N1__CACAGGCAGCCGGTAA-1	9.45405	4.23662
001-049_T0_COL_EPI_5p_N1__GCATGCGTCTTGCATT-1	9.62203	3.66309
001-049_T0_COL_EPI_5p_N1__GCCTCTATCCTTCAAT-1	9.5447	6.59795
001-049_T0_COL_EPI_5p_N1__AGCGTCGCACCCAGTG-1	9.21884	5.22063
001-049_T0_COL_EPI_5p_N1__TCAATCTGTCTTGATG-1	10.3658	5.92974
001-049_T0_COL_EPI_5p_N1__AACTCAGGTCAAAGCG-1	9.39771	4.04546
001-049_T0_COL_EPI_5p_N1__TTGGCAACACGAAAGC-1	9.60635	5.53311
001-049_T0_COL_EPI_5p_N1__GTAACTGGTACCGTAT-1	9.1262	5.81593
001-049_T0_COL_EPI_5p_N1__CCGGTAGGTTGCGTTA-1	10.025	4.25761
001-049_T0_COL_EPI_5p_N1__TTTATGCCACGACTCG-1	9.98843	6.97566
001-049_T0_COL_EPI_5p_N1__TATCAGGCACGCCAGT-1	10.3592	6.33997
001-049_T0_COL_EPI_5p_N1__AGCTCCTCACGAAATA-1	9.76174	6.00815
001-049_T0_COL_EPI_5p_N1__TACCTTATCGCGTTTC-1	8.81587	4.36048
001-049_T0_COL_EPI_5p_N1__GCTCCTAGTGAGTATA-1	9.12346	5.12027
001-049_T0_COL_EPI_5p_N1__TTCTCCTCATCTCGCT-1	9.39272	5.91657
001-049_T0_COL_EPI_5p_N1__CATATGGTCTCAAGTG-1	9.96405	6.40344
001-049_T0_COL_EPI_5p_N1__CTTAGGACATTCCTCG-1	9.6973	6.61968
001-049_T0_COL_EPI_5p_N1__GAAATGAAGCCACCTG-1	9.72264	5.90256
001-049_T0_COL_EPI_5p_N1__TAAGCGTGTACAAGTA-1	9.65715	5.67665
001-049_T0_COL_EPI_5p_N1__TCAGGTACAATCTGCA-1	9.57502	5.77437
001-049_T0_COL_EPI_5p_N1__GTCGTAATCTAACGGT-1	9.65938	5.67125
001-049_T0_COL_EPI_5p_N1__GCTGCGAAGCGATATA-1	9.98433	6.34817
001-049_T0_COL_EPI_5p_N1__CTGAAGTCATGTCCTC-1	9.44446	6.12292
001-049_T0_COL_EPI_5p_N1__CATCCACTCATGTCCC-1	9.41037	4.03129
001-049_T0_COL_EPI_5p_N1__TCACAAGCATGAGCGA-1	9.40977	6.12971
001-049_T0_COL_EPI_5p_N1__CTTACCGTCATCGATG-1	10.7909	6.41256
001-049_T0_COL_EPI_5p_N1__CGAATGTGTGTGCCTG-1	10.7326	6.08042
001-049_T0_COL_EPI_5p_N1__CATCGGGTCAGCACAT-1	9.73104	4.30949
001-049_T0_COL_EPI_5p_N1__TTGTAGGAGTAGTGCG-1	9.5555	6.40872
001-049_T0_COL_EPI_5p_N1__TATTACCTCGTATCAG-1	9.53446	4.522
001-049_T0_COL_EPI_5p_N1__GACTGCGCATTGGTAC-1	9.50426	5.50902
001-049_T0_COL_EPI_5p_N1__AATCCAGGTACAGACG-1	9.75223	5.14713
001-049_T0_COL_EPI_5p_N1__ACACCCTTCAGGTTCA-1	10.4252	6.51895
001-049_T0_COL_EPI_5p_N1__GAGGTGACAGATAATG-1	9.9074	6.12528
001-049_T0_COL_EPI_5p_N1__TACACGACAGTAAGAT-1	9.4095	3.92587
001-049_T0_COL_EPI_5p_N1__GTCACGGCAGCCTTTC-1	9.91897	6.18002
001-049_T0_COL_EPI_5p_N1__CTGTTTAGTCAGTGGA-1	10.6702	7.18192
001-049_T0_COL_EPI_5p_N1__CATCAAGGTCGTGGCT-1	9.72003	5.47976
001-049_T0_COL_EPI_5p_N1__ATCGAGTTCAGCCTAA-1	9.957	2.09903
001-049_T0_COL_EPI_5p_N1__TGACTTTGTCTTGATG-1	10.0374	6.28596
001-049_T0_COL_EPI_5p_N1__CCGTACTGTAAGTTCC-1	9.55844	6.34899
001-049_T0_COL_EPI_5p_N1__GTTCGGGCAGACGCTC-1	10.4038	6.41001
001-049_T0_COL_EPI_5p_N1__AGCCTAATCGCGTTTC-1	9.98463	5.47321
001-049_T0_COL_EPI_5p_N1__CACACCTTCCAAATGC-1	9.6699	6.39741
001-049_T0_COL_EPI_5p_N1__TCAGCTCAGATATGCA-1	9.25017	3.34688
001-049_T0_COL_EPI_5p_N1__ACACCGGGTATAAACG-1	9.84993	6.13
001-049_T0_COL_EPI_5p_N1__TTGACTTGTCTAGGTT-1	9.96821	4.1318
001-049_T0_COL_EPI_5p_N1__GCTGGGTGTCGGCTCA-1	9.37203	6.19736
001-049_T0_COL_EPI_5p_N1__TGGTTCCCAGCTTAAC-1	9.82412	5.97691
001-049_T0_COL_EPI_5p_N1__CTTTGCGTCGATAGAA-1	9.8506	6.57189
001-049_T0_COL_EPI_5p_N1__TGCCAAAAGTCCTCCT-1	9.73996	5.7632
001-049_T0_COL_EPI_5p_N1__TACGGATTCATCATTC-1	9.59889	5.59915
001-049_T0_COL_EPI_5p_N1__CTCAGAAGTACTTGAC-1	9.22657	5.74321
001-049_T0_COL_EPI_5p_N1__CGTCTACTCACCGTAA-1	9.85009	5.54949
001-049_T0_COL_EPI_5p_N1__GCATACATCTGCAGTA-1	9.85757	5.59706
001-049_T0_COL_EPI_5p_N1__GTATTCTCAATCAGAA-1	9.8455	6.66581
001-049_T0_COL_EPI_5p_N1__GCATACAGTTTGTTGG-1	9.95928	3.8228
001-049_T0_COL_EPI_5p_N1__GTATCTTAGCGATCCC-1	9.47641	6.1215
001-049_T0_COL_EPI_5p_N1__GGACAGAAGTTTCCTT-1	9.72367	5.89748
001-049_T0_COL_EPI_5p_N1__TGTGGTAGTCCATGAT-1	9.54055	5.80107
001-049_T0_COL_EPI_5p_N1__TGAGGGAAGTTAAGTG-1	10.8066	6.95076
001-049_T0_COL_EPI_5p_N1__CAGGTGCAGATCCCAT-1	9.78423	6.45486
001-049_T0_COL_EPI_5p_N1__CACCACTAGGCTACGA-1	9.69644	5.68002
001-049_T0_COL_EPI_5p_N1__ACGCCAGAGCTAAGAT-1	9.82162	5.94245
001-049_T0_COL_EPI_5p_N1__CAGCATAAGCTAAACA-1	9.52477	6.12193
001-049_T0_COL_EPI_5p_N1__GCTGCTTCAAATTGCC-1	9.97927	3.20359
001-049_T0_COL_EPI_5p_N1__CTTACCGCAGACAGGT-1	9.43101	4.40268
001-049_T0_COL_EPI_5p_N1__CGCGTTTGTAGGGACT-1	10.3196	5.72553
001-049_T0_COL_EPI_5p_N1__ATGGGAGTCCCGGATG-1	10.3397	6.58679
001-049_T0_COL_EPI_5p_N1__GGGCATCTCCCATTAT-1	9.84151	6.53037
001-049_T0_COL_EPI_5p_N1__CCTACACGTTACCAGT-1	10.1518	4.96274
001-049_T0_COL_EPI_5p_N1__CTGCCTAGTGTAACGG-1	10.435	6.36692
001-049_T0_COL_EPI_5p_N1__AACACGTGTAGCGATG-1	9.12935	4.06727
001-049_T0_COL_EPI_5p_N1__TAGTGGTGTCAAACTC-1	10.5877	6.11781
001-049_T0_COL_EPI_5p_N1__CATCGGGAGGGTGTTG-1	10.6107	6.99761
001-049_T0_COL_EPI_5p_N1__GGACAGATCAGGCCCA-1	9.34894	4.06219
001-049_T0_COL_EPI_5p_N1__GGACAAGGTAGATTAG-1	9.12429	5.72978
001-049_T0_COL_EPI_5p_N1__CGAGCCACACAGACAG-1	10.3125	6.85505
001-049_T0_COL_EPI_5p_N1__CGCTTCATCGACAGCC-1	10.4049	5.95311
001-049_T0_COL_EPI_5p_N1__TGCGCAGGTGTTGGGA-1	9.37797	5.26199
001-049_T0_COL_EPI_5p_N1__CGGTTAAAGGTGCTTT-1	10.0532	5.64786
001-049_T0_COL_EPI_5p_N1__CGTGAGCAGAGCAATT-1	10.4176	5.80988
001-049_T0_COL_EPI_5p_N1__GCAGCCACATCACAAC-1	9.75963	6.07949
001-049_T0_COL_EPI_5p_N1__CGATGTATCGAATGGG-1	9.55783	3.97888
001-049_T0_COL_EPI_5p_N1__CCGGGATAGGTGATAT-1	9.48745	3.70258
001-049_T0_COL_EPI_5p_N1__CCTTCCCAGATGTTAG-1	10.508	5.64839
001-049_T0_COL_EPI_5p_N1__AGCTTGAAGAAACGCC-1	10.7848	6.27334
001-049_T0_COL_EPI_5p_N1__AGATCTGTCCGAACGC-1	9.13514	4.21599
001-049_T0_COL_EPI_5p_N1__TGGCCAGCAAATCCGT-1	9.81179	3.934
001-049_T0_COL_EPI_5p_N1__TTGCCGTAGTCAAGCG-1	10.3802	6.92953
001-049_T0_COL_EPI_5p_N1__GGAACTTGTCCAGTTA-1	9.56098	6.15101
001-049_T0_COL_EPI_5p_N1__ATCATGGAGCTGTTCA-1	10.2325	6.74977
001-049_T0_COL_EPI_5p_N1__AGTGAGGTCTCAAACG-1	10.8274	7.09011
001-049_T0_COL_EPI_5p_N1__TCCACACGTCGAAAGC-1	9.76516	4.41809
001-049_T0_COL_EPI_5p_N1__TTGGCAATCCTAGGGC-1	10.6828	6.35965
001-049_T0_COL_EPI_5p_N1__GATCAGTCACATGACT-1	9.80963	6.06273
001-049_T0_COL_EPI_5p_N1__AGAGTGGGTGATAAGT-1	10.1491	5.83548
001-049_T0_COL_EPI_5p_N1__ATCACGAAGAAGATTC-1	9.65654	6.46842
001-049_T0_COL_EPI_5p_N1__CGGACTGGTGGGTATG-1	9.98894	6.47179
001-049_T0_COL_EPI_5p_N1__GGAACTTTCTCCAGGG-1	10.1463	6.42685
001-049_T0_COL_EPI_5p_N1__CTGCTGTAGCTAGCCC-1	9.49325	6.19618
001-049_T0_COL_EPI_5p_N1__ATGGGAGTCAACACTG-1	10.1111	5.31704
001-049_T0_COL_EPI_5p_N1__CATGGCGTCGCCTGAG-1	10.0105	5.39367
001-049_T0_COL_EPI_5p_N1__GATTCAGGTAAGGGCT-1	9.40463	6.16856
001-049_T0_COL_EPI_5p_N1__TGACGGCAGTTAAGTG-1	9.7978	3.87961
001-049_T0_COL_EPI_5p_N1__CAGCTAATCATGGTCA-1	9.37994	6.45708
001-049_T0_COL_EPI_5p_N1__GACTGCGCAATGGACG-1	10.4643	6.71268
001-049_T0_COL_EPI_5p_N1__GTCGTAAGTCTTCTCG-1	10.0057	5.85758
001-049_T0_COL_EPI_5p_N1__TGCGCAGTCTCTTATG-1	9.47474	3.76137
001-049_T0_COL_EPI_5p_N1__ACGCCAGAGCCACTAT-1	9.42192	5.49844
001-049_T0_COL_EPI_5p_N1__GACAGAGCAGTGGAGT-1	9.82321	6.28354
001-049_T0_COL_EPI_5p_N1__AGGTCCGGTTTGGCGC-1	10.7111	6.07413
001-049_T0_COL_EPI_5p_N1__CTGATCCTCTGGGCCA-1	10.4013	6.94402
001-049_T0_COL_EPI_5p_N1__TCAGCAATCGCCATAA-1	9.80209	5.89006
001-049_T0_COL_EPI_5p_N1__CGGAGTCAGCTATGCT-1	10.5557	7.12663
001-049_T0_COL_EPI_5p_N1__TGGTTAGCAGATCTGT-1	9.46565	6.39997
001-049_T0_COL_EPI_5p_N1__CATCAAGCACTCGACG-1	8.78789	4.71575
001-049_T0_COL_EPI_5p_N1__ACGGAGACACCAACCG-1	9.79934	6.05248
001-049_T0_COL_EPI_5p_N1__GGACGTCGTCGAGTTT-1	10.0183	5.75256
001-049_T0_COL_EPI_5p_N1__GTGCAGCAGTGGAGTC-1	9.44468	6.25344
001-049_T0_COL_EPI_5p_N1__CTTAGGACACGACGAA-1	9.74501	6.10538
001-049_T0_COL_EPI_5p_N1__TTTACTGAGCTCAACT-1	9.83931	5.99826
001-049_T0_COL_EPI_5p_N1__AACTGGTTCAACCAAC-1	9.65352	4.06074
001-049_T0_COL_EPI_5p_N1__GTGCATACAATGGAGC-1	9.61915	5.67819
001-049_T0_COL_EPI_5p_N1__GCATACAGTGTTGAGG-1	10.0175	6.15319
001-049_T0_COL_EPI_5p_N1__TTGCCGTGTCCAAGTT-1	9.51702	6.34349
001-049_T0_COL_EPI_5p_N1__GCTTGAATCGTAGATC-1	9.83868	6.54092
001-049_T0_COL_EPI_5p_N1__ACTTGTTAGATGAGAG-1	9.47374	5.50523
001-049_T0_COL_EPI_5p_N1__CTTTGCGTCTTTAGTC-1	10.094	6.38214
001-049_T0_COL_EPI_5p_N1__ATCCACCCAGATTGCT-1	9.19675	3.31815
001-049_T0_COL_EPI_5p_N1__ATGTGTGTCATCGGAT-1	9.55074	5.91294
001-049_T0_COL_EPI_5p_N1__TGAGGGAGTGCACTTA-1	9.63983	5.50037
001-049_T0_COL_EPI_5p_N1__GCGCGATTCGTTGCCT-1	10.4255	7.04382
001-049_T0_COL_EPI_5p_N1__CGATCGGCAACTGGCC-1	9.51094	5.51571
001-049_T0_COL_EPI_5p_N1__AGGTCCGCAGACAGGT-1	9.15086	3.96445
001-049_T0_COL_EPI_5p_N1__ACTTTCAGTAGTGAAT-1	10.4842	6.30081
001-049_T0_COL_EPI_5p_N1__GACCAATGTGTGAATA-1	9.63623	6.63192
001-049_T0_COL_EPI_5p_N1__TAGGCATTCGATCCCT-1	9.88987	4.26919
001-049_T0_COL_EPI_5p_N1__GCTGCTTTCAATAAGG-1	9.518	3.35965
001-049_T0_COL_EPI_5p_N1__AAAGTAGAGGGCTCTC-1	9.5771	6.35832
001-049_T0_COL_EPI_5p_N1__CAGCATACAATAGCAA-1	10.0351	4.53749
001-049_T0_COL_EPI_5p_N1__AGCGTATTCTTAGCCC-1	9.49125	4.53342
001-049_T0_COL_EPI_5p_N1__GCATGTAGTACATCCA-1	9.64519	5.7703
001-049_T0_COL_EPI_5p_N1__TGGCCAGTCTGCCCTA-1	9.62816	4.46804
001-049_T0_COL_EPI_5p_N1__AGAGTGGAGCGATCCC-1	9.57624	5.74086
001-049_T0_COL_EPI_5p_N1__TACTTGTCAAGCTGGA-1	9.66919	4.13209
001-049_T0_COL_EPI_5p_N1__CGTGTCTCATGCAATC-1	9.48867	5.61807
001-049_T0_COL_EPI_5p_N1__ATAAGAGAGCAATATG-1	9.712	6.51974
001-049_T0_COL_EPI_5p_N1__CATCAGACATCGACGC-1	9.17938	4.55633
001-049_T0_COL_EPI_5p_N1__GACCAATGTCCAAGTT-1	9.85985	5.13561
001-049_T0_COL_EPI_5p_N1__CCCAATCCACTTCGAA-1	9.98634	5.88328
001-049_T0_COL_EPI_5p_N1__ACTGAGTGTACTTGAC-1	10.6154	6.22501
001-049_T0_COL_EPI_5p_N1__AACCGCGGTTCAACCA-1	9.36716	3.46068
001-049_T0_COL_EPI_5p_N1__GGATTACGTCGCGGTT-1	10.8662	6.19482
001-049_T0_COL_EPI_5p_N1__TGGGAAGAGAAACCGC-1	10.0158	6.00597
001-049_T0_COL_EPI_5p_N1__CCAATCCCACATTTCT-1	9.81426	6.09391
001-049_T0_COL_EPI_5p_N1__TGCGCAGGTCCAGTGC-1	10.2129	5.47212
001-049_T0_COL_EPI_5p_N1__TCACAAGGTAACGTTC-1	9.592	5.73978
001-049_T0_COL_EPI_5p_N1__ACGATGTTCGCTGATA-1	9.41867	4.31475
001-049_T0_COL_EPI_5p_N1__ACGCAGCAGGCCGAAT-1	9.41297	4.41165
001-049_T0_COL_EPI_5p_N1__GGACATTGTCGGATCC-1	11.0419	6.38524
001-049_T0_COL_EPI_5p_N1__GAGCAGACATGGATGG-1	9.60555	5.78858
001-049_T0_COL_EPI_5p_N1__TGCGTGGAGAGGGATA-1	9.7356	3.82503
001-049_T0_COL_EPI_5p_N1__ATGAGGGAGACGCACA-1	9.70286	3.89187
001-049_T0_COL_EPI_5p_N1__CGGAGTCAGACGCACA-1	9.66956	5.80034
001-049_T0_COL_EPI_5p_N1__CCTTCCCTCACGCATA-1	9.75664	5.94332
001-049_T0_COL_EPI_5p_N1__ATCCGAACATGTTGAC-1	9.59882	6.01638
001-049_T0_COL_EPI_5p_N1__TAAGTGCTCTGCGACG-1	10.7067	6.38901
001-049_T0_COL_EPI_5p_N1__CCTTTCTTCAACACTG-1	9.4414	4.5619
001-049_T0_COL_EPI_5p_N1__ATCGAGTTCCGCGCAA-1	10.4657	6.42723
001-049_T0_COL_EPI_5p_N1__CGATGGCGTCGACTGC-1	9.63396	5.63177
001-049_T0_COL_EPI_5p_N1__CTACACCAGATCCGAG-1	9.99821	5.91477
001-049_T0_COL_EPI_5p_N1__CGGGTCACAGATGAGC-1	9.3076	3.86436
001-049_T0_COL_EPI_5p_N1__CTCGAGGCAAGCTGTT-1	10.5631	7.11021
001-049_T0_COL_EPI_5p_N1__CACACAATCAAACAAG-1	9.9807	6.41161
001-049_T0_COL_EPI_5p_N1__AAAGTAGTCATGCAAC-1	9.17821	4.36289
001-049_T0_COL_EPI_5p_N1__CGATGTAAGCTACCGC-1	10.1726	6.00093
001-049_T0_COL_EPI_5p_N1__CTGGTCTGTAATCACC-1	9.28585	3.57291
001-049_T0_COL_EPI_5p_N1__TGAGCCGAGACAGGCT-1	9.76418	5.97296
001-049_T0_COL_EPI_5p_N1__ATAAGAGTCTTCGGTC-1	10.0739	6.39632
001-049_T0_COL_EPI_5p_N1__TGCTACCAGCTAGTTC-1	10.8496	6.20198
001-049_T0_COL_EPI_5p_N1__CTCGTACGTGAACCTT-1	9.30232	3.98319
001-049_T0_COL_EPI_5p_N1__AGCTCTCGTCATGCCG-1	9.31466	3.90417
001-049_T0_COL_EPI_5p_N1__CTCACACTCATACGGT-1	9.61792	5.46107
001-049_T0_COL_EPI_5p_N1__CCTCTGACATCCTTGC-1	9.60723	6.10941
001-049_T0_COL_EPI_5p_N1__CAAGATCAGAAAGTGG-1	9.81407	6.34108
001-049_T0_COL_EPI_5p_N1__CAGATCATCAGGCAAG-1	9.99881	5.98463
001-049_T0_COL_EPI_5p_N1__TCGAGGCTCCTCAATT-1	8.91781	4.22118
001-049_T0_COL_EPI_5p_N1__CCTTCGACAGGGTATG-1	9.47919	5.5962
001-049_T0_COL_EPI_5p_N1__GCGGGTTCAGTGACAG-1	9.80418	5.82237
001-049_T0_COL_EPI_5p_N1__CAAGTTGAGGTGCAAC-1	9.53372	6.30787
001-049_T0_COL_EPI_5p_N1__TTGACTTGTCCAACTA-1	9.87291	6.69425
001-049_T0_COL_EPI_5p_N1__TGAGAGGCACCATCCT-1	10.0757	3.75789
001-049_T0_COL_EPI_5p_N1__TGGCTGGTCCAAATGC-1	9.15591	3.80543
001-049_T0_COL_EPI_5p_N1__TAGTTGGTCGCGTAGC-1	10.7504	6.85779
001-049_T0_COL_EPI_5p_N1__CCCAATCTCGGCCGAT-1	10.4613	6.83126
001-049_T0_COL_EPI_5p_N1__TATCAGGCACGGACAA-1	9.74136	6.16395
001-049_T0_COL_EPI_5p_N1__GTATTCTAGAAGGTGA-1	9.78631	5.74509
001-049_T0_COL_EPI_5p_N1__TTAACTCCAGGATCGA-1	9.57605	5.48124
001-049_T0_COL_EPI_5p_N1__CCGGGATGTCCGAAGA-1	9.69167	5.61278
001-049_T0_COL_EPI_5p_N1__GATCGATGTTCGCTAA-1	9.53263	5.42511
001-049_T0_COL_EPI_5p_N1__CGGAGCTCATGCCCGA-1	9.72482	4.2029
001-049_T0_COL_EPI_5p_N1__ATCCACCTCCTTGGTC-1	9.27155	4.65584
001-049_T0_COL_EPI_5p_N1__GTTTCTAGTTCCCGAG-1	9.47133	3.90827
001-049_T0_COL_EPI_5p_N1__TCGCGTTCAAGCTGAG-1	9.57635	4.63611
001-049_T0_COL_EPI_5p_N1__CACCTTGCAGGTGCCT-1	9.61857	3.70521
001-049_T0_COL_EPI_5p_N1__CCACCTACAACTGGCC-1	9.72404	6.29209
001-049_T0_COL_EPI_5p_N1__ACTTACTTCCGTCATC-1	8.77434	4.42307
001-049_T0_COL_EPI_5p_N1__ATTGGTGAGTCTCGGC-1	10.5524	7.004
001-049_T0_COL_EPI_5p_N1__GGGCATCCAGGGTTAG-1	10.1629	6.66864
001-049_T0_COL_EPI_5p_N1__CACATAGCATGCCACG-1	9.46795	6.07895
001-049_T0_COL_EPI_5p_N1__ACATACGCAAGCTGAG-1	9.22422	3.91064
001-049_T0_COL_EPI_5p_N1__AGCAGCCCAGTCTTCC-1	9.57069	5.93537
001-049_T0_COL_EPI_5p_N1__CACCAGGTCGCAAACT-1	9.96919	5.4923
001-049_T0_COL_EPI_5p_N1__GGCTCGAAGCTGAACG-1	9.64932	5.9136
001-049_T0_COL_EPI_5p_N1__CTCTGGTTCTGATACG-1	10.2322	5.76183
001-049_T0_COL_EPI_5p_N1__TTTGTCAGTCGATTGT-1	8.59373	4.37469
001-049_T0_COL_EPI_5p_N1__GGGAATGCAGGCTCAC-1	9.53467	5.98364
001-049_T0_COL_EPI_5p_N1__CACAGTACAAGGACAC-1	9.87025	5.33078
001-049_T0_COL_EPI_5p_N1__TATGCCCAGTATCGAA-1	10.0072	6.28631
001-049_T0_COL_EPI_5p_N1__AGTGTCAAGCCACGCT-1	10.0099	6.43792
001-049_T0_COL_EPI_5p_N1__AACCGCGGTTAGTGGG-1	10.5672	5.94308
001-049_T0_COL_EPI_5p_N1__GACTAACAGTCTCAAC-1	9.70507	5.16296
001-049_T0_COL_EPI_5p_N1__TACTCATTCCACTGGG-1	9.38556	5.76839
001-049_T0_COL_EPI_5p_N1__GAACCTACAAAGCGGT-1	9.96161	3.53583
001-049_T0_COL_EPI_5p_N1__AGCGGTCGTCTTGCGG-1	10.0796	6.54155
001-049_T0_COL_EPI_5p_N1__CCTACCACAGGTCTCG-1	9.60297	6.10481
001-049_T0_COL_EPI_5p_N1__GCAGTTAGTATGGTTC-1	9.62657	6.17303
001-049_T0_COL_EPI_5p_N1__CCGTGGATCAGAGACG-1	9.89895	3.81717
001-049_T0_COL_EPI_5p_N1__ACGCCGACAGAGCCAA-1	9.5661	4.2248
001-049_T0_COL_EPI_5p_N1__TCGGGACAGGTGCACA-1	10.2007	5.51813
001-049_T0_COL_EPI_5p_N1__CCGTACTCATCCTTGC-1	9.86467	4.17848
001-049_T0_COL_EPI_5p_N1__CTGTGCTGTAGAGCTG-1	10.229	6.1488
001-049_T0_COL_EPI_5p_N1__ATTGGTGTCTGGCGTG-1	9.75047	5.68965
001-049_T0_COL_EPI_5p_N1__ATAAGAGAGCCCTAAT-1	9.94764	6.71762
001-049_T0_COL_EPI_5p_N1__CAAGAAATCTTGAGGT-1	9.72104	5.74623
001-049_T0_COL_EPI_5p_N1__CTACATTGTGCACTTA-1	9.99268	5.93728
001-049_T0_COL_EPI_5p_N1__CACAGTACAAAGCAAT-1	9.72304	6.35641
001-049_T0_COL_EPI_5p_N1__GAGCAGAAGTCAAGCG-1	10.0432	3.65413
001-049_T0_COL_EPI_5p_N1__CTTGGCTCATGCTAGT-1	9.55052	6.32859
001-049_T0_COL_EPI_5p_N1__GCTGGGTGTGTGACGA-1	10.3794	6.45285
001-049_T0_COL_EPI_5p_N1__AGGTCATCAATGAAAC-1	9.31097	5.6256
001-049_T0_COL_EPI_5p_N1__GTACTCCAGGCATGGT-1	9.46682	3.6085
001-049_T0_COL_EPI_5p_N1__GAGTCCGGTTCGTGAT-1	9.31382	4.68614
001-049_T0_COL_EPI_5p_N1__TGTTCCGGTCTCTCTG-1	9.28042	3.44967
001-049_T0_COL_EPI_5p_N1__GCCAAATAGTACGACG-1	10.0291	5.47583
001-049_T0_COL_EPI_5p_N1__GGGTTGCTCTTAACCT-1	9.45988	6.54797
001-049_T0_COL_EPI_5p_N1__CCTTACGGTCATATCG-1	9.60387	5.46269
001-049_T0_COL_EPI_5p_N1__CTGAAACGTAGCGTCC-1	9.92246	5.65666
001-049_T0_COL_EPI_5p_N1__GTGAAGGTCAAGAAGT-1	9.61658	6.11887
001-049_T0_COL_EPI_5p_N1__TAGTGGTGTGTTTGGT-1	9.26309	5.11378
001-049_T0_COL_EPI_5p_N1__TGGTTCCAGAGCAATT-1	9.28542	4.32595
001-049_T0_COL_EPI_5p_N1__CAGCTAAGTTACGCGC-1	9.9278	3.88473
001-049_T0_COL_EPI_5p_N1__TTCCCAGAGCATGGCA-1	9.3943	3.8182
001-049_T0_COL_EPI_5p_N1__TACGGGCTCTTGCCGT-1	9.59272	6.28072
001-049_T0_COL_EPI_5p_N1__TACGGATGTCTAGTGT-1	10.2618	5.74105
001-049_T0_COL_EPI_5p_N1__ACGCCAGAGTCCCACG-1	10.115	6.56229
001-049_T0_COL_EPI_5p_N1__CGTTGGGCAGCTCGCA-1	10.5534	6.38271
001-049_T0_COL_EPI_5p_N1__TGCGGGTCACAGGTTT-1	10.0723	6.26135
001-049_T0_COL_EPI_5p_N1__GTTCTCGGTTAAAGTG-1	10.2896	6.14791
001-049_T0_COL_EPI_5p_N1__GGGTTGCGTCGAGATG-1	9.76438	6.27933
001-049_T0_COL_EPI_5p_N1__AAGACCTTCTCAAACG-1	9.83095	5.45216
001-049_T0_COL_EPI_5p_N1__GAGGTGAGTGGTCCGT-1	10.2148	5.5404
001-049_T0_COL_EPI_5p_N1__ATCATCTGTAAGTAGT-1	9.70382	6.25499
001-049_T0_COL_EPI_5p_N1__AGCCTAAAGAGTGACC-1	8.96089	4.4196
001-049_T0_COL_EPI_5p_N1__CACCAGGGTGCTAGCC-1	9.45813	4.04123
001-049_T0_COL_EPI_5p_N1__GTATTCTAGTACCGGA-1	9.46028	3.77241
001-049_T0_COL_EPI_5p_N1__ACGGAGAGTGTGGTTT-1	9.80229	6.13957
001-049_T0_COL_EPI_5p_N1__TTGGAACCAGACGCAA-1	10.0445	6.01264
001-049_T0_COL_EPI_5p_N1__TGATTTCAGCGATTCT-1	9.87805	5.18575
001-049_T0_COL_EPI_5p_N1__CGCTATCAGTCTCGGC-1	9.8743	6.14443
001-049_T0_COL_EPI_5p_N1__CGGACTGAGCCATCGC-1	9.62967	5.62403
001-049_T0_COL_EPI_5p_N1__GCGACCAGTACCATCA-1	9.49388	5.58413
001-049_T0_COL_EPI_5p_N1__GTATCTTCACAACGCC-1	9.65905	5.91751
001-049_T0_COL_EPI_5p_N1__TGTGTTTGTTCCGGCA-1	9.15896	3.58892
001-049_T0_COL_EPI_5p_N1__CGATTGACACGGTTTA-1	8.95517	3.85305
001-049_T0_COL_EPI_5p_N1__CTACCCAGTTACCAGT-1	9.83881	6.06971
001-049_T0_COL_EPI_5p_N1__GATTCAGAGACTGGGT-1	9.60145	6.24609
001-049_T0_COL_EPI_5p_N1__TAAACCGAGAGCAATT-1	9.79432	6.00704
001-049_T0_COL_EPI_5p_N1__GGCGACTGTGCATCTA-1	11.085	6.14674
001-049_T0_COL_EPI_5p_N1__CGTCCATTCGTCTGAA-1	9.98888	4.66837
001-049_T0_COL_EPI_5p_N1__CCAGCGAGTCGCATCG-1	10.2527	5.40172
001-049_T0_COL_EPI_5p_N1__GTGTTAGAGTGCGATG-1	9.65042	6.31503
001-049_T0_COL_EPI_5p_N1__AAAGCAACATGCAATC-1	9.322	5.51818
001-049_T0_COL_EPI_5p_N1__GGCTCGAAGATGCCTT-1	9.80104	3.59728
001-049_T0_COL_EPI_5p_N1__TTTGTCAAGTTGAGAT-1	9.18201	5.66233
001-049_T0_COL_EPI_5p_N1__GTACTTTTCTTCTGGC-1	9.96412	6.38017
001-049_T0_COL_EPI_5p_N1__TGACTAGCAATCCGAT-1	10.1347	5.49615
001-049_T0_COL_EPI_5p_N1__TCAGGATAGGAGTTTA-1	9.58504	5.83901
001-049_T0_COL_EPI_5p_N1__CGTCACTCAAGGTGTG-1	9.15095	5.43313
001-049_T0_COL_EPI_5p_N1__TCGGGACAGACCACGA-1	9.24806	4.03095
001-049_T0_COL_EPI_5p_N1__GAATAAGTCCCATTTA-1	9.95611	4.46221
001-049_T0_COL_EPI_5p_N1__CAAGGCCTCGCTTAGA-1	9.57986	6.38495
001-049_T0_COL_EPI_5p_N1__ACAGCTAGTGTTCGAT-1	9.32768	5.22171
001-049_T0_COL_EPI_5p_N1__ACGGCCAGTCCGAATT-1	9.51757	3.6828
001-049_T0_COL_EPI_5p_N1__AGCTTGACACTGAAGG-1	9.73235	6.16628
001-049_T0_COL_EPI_5p_N1__CAACCAAGTCACTTCC-1	9.00069	4.37635
001-049_T0_COL_EPI_5p_N1__GGAATAAAGTGTACGG-1	10.3345	6.44034
001-049_T0_COL_EPI_5p_N1__TGTCCCACATCCGCGA-1	9.5709	5.80178
001-049_T0_COL_EPI_5p_N1__TATGCCCAGGGCTTCC-1	9.88579	5.64107
001-049_T0_COL_EPI_5p_N1__AAAGCAACATCCGTGG-1	9.65921	4.30626
001-049_T0_COL_EPI_5p_N1__GTGCAGCTCGTAGATC-1	9.50511	5.73837
001-049_T0_COL_EPI_5p_N1__GCATGCGTCACTTACT-1	10.8233	6.39544
001-049_T0_COL_EPI_5p_N1__CTGAAACCACAGGTTT-1	10.2929	5.88732
001-049_T0_COL_EPI_5p_N1__AAGGTTCTCCTGCTTG-1	9.66088	4.29534
001-049_T0_COL_EPI_5p_N1__GTCACGGAGATCGATA-1	9.63132	6.53997
001-049_T0_COL_EPI_5p_N1__TGTATTCTCTAACTTC-1	8.99452	4.50251
001-049_T0_COL_EPI_5p_N1__CATCGGGTCTGAAAGA-1	9.49055	6.35055
001-049_T0_COL_EPI_5p_N1__CGGACTGGTCGACTAT-1	9.32042	3.17065
001-049_T0_COL_EPI_5p_N1__GACACGCAGGATGTAT-1	9.60318	3.61205
001-049_T0_COL_EPI_5p_N1__ACTGAACGTACAGACG-1	9.78803	6.40076
001-049_T0_COL_EPI_5p_N1__TACCTTACAGTGGGAT-1	9.84505	4.11481
001-049_T0_COL_EPI_5p_N1__AGCGGTCGTCTAGGTT-1	10.6323	6.40308
001-049_T0_COL_EPI_5p_N1__TAGAGCTGTACCGTAT-1	9.31748	3.78751
001-049_T0_COL_EPI_5p_N1__GAAATGAAGACTTGAA-1	9.61797	4.52102
001-049_T0_COL_EPI_5p_N1__GCTGCTTTCGCCGTGA-1	9.40465	4.17152
001-049_T0_COL_EPI_5p_N1__GGGATGATCAGCTCTC-1	10.0133	6.18757
001-049_T0_COL_EPI_5p_N1__GTCCTCAGTTCAGCGC-1	10.593	6.92109
001-049_T0_COL_EPI_5p_N1__CACAAACCAGGTCTCG-1	10.1272	6.54354
001-049_T0_COL_EPI_5p_N1__AGCGTATTCTCTGTCG-1	9.7157	6.31583
001-049_T0_COL_EPI_5p_N1__GACTACAGTGTGTGCC-1	10.4395	6.45097
001-049_T0_COL_EPI_5p_N1__AGCGGTCCAGCCTATA-1	9.56701	5.88587
001-049_T0_COL_EPI_5p_N1__CACTCCACATGCGCAC-1	9.71379	6.31757
001-049_T0_COL_EPI_5p_N1__CAGATCAAGAGGGCTT-1	10.1826	6.26758
001-049_T0_COL_EPI_5p_N1__AACGTTGTCAACACTG-1	9.76679	3.79437
001-049_T0_COL_EPI_5p_N1__TTAGGACAGACTAAGT-1	9.84636	3.83483
001-049_T0_COL_EPI_5p_N1__AGACGTTCATCCCATC-1	9.99254	6.10586
001-049_T0_COL_EPI_5p_N1__TCGCGTTTCTACTTAC-1	9.43626	5.67662
001-049_T0_COL_EPI_5p_N1__CGAATGTCACAGAGGT-1	9.47531	4.48426
001-049_T0_COL_EPI_5p_N1__AGTGAGGAGACCACGA-1	10.1059	6.03803
001-049_T0_COL_EPI_5p_N1__CAGAGAGTCAGTGCAT-1	9.36464	3.86735
001-049_T0_COL_EPI_5p_N1__ATAACGCAGCTGCAAG-1	10.2661	6.28583
001-049_T0_COL_EPI_5p_N1__GCTTCCAAGCTCCTTC-1	10.2702	4.01821
001-049_T0_COL_EPI_5p_N1__AGTCTTTGTCTAGTGT-1	9.37548	5.80228
001-049_T0_COL_EPI_5p_N1__CCTAGCTAGACGCAAC-1	9.7336	5.50497
001-049_T0_COL_EPI_5p_N1__CCTCTGAGTCCTAGCG-1	10.7918	6.50358
001-049_T0_COL_EPI_5p_N1__CGCTATCTCAAAGACA-1	9.31866	5.29369
001-049_T0_COL_EPI_5p_N1__CGACCTTGTTTGGCGC-1	9.88488	6.46192
001-049_T0_COL_EPI_5p_N1__GTTCGGGTCTTGTTTG-1	9.95632	5.85502
001-049_T0_COL_EPI_5p_N1__CAGTCCTTCTCCTATA-1	9.62706	5.8705
001-049_T0_COL_EPI_5p_N1__GTCGTAAGTTATGTGC-1	9.51066	5.77315
001-049_T0_COL_EPI_5p_N1__ACGCCAGCATCATCCC-1	9.61898	5.69318
001-049_T0_COL_EPI_5p_N1__TATGCCCCAGGTTTCA-1	9.5669	5.93259
001-049_T0_COL_EPI_5p_N1__CTGCTGTCAGTGAGTG-1	9.64322	5.90119
001-049_T0_COL_EPI_5p_N1__GTACGTACAAGCCATT-1	9.0632	3.90655
001-049_T0_COL_EPI_5p_N1__ACACCCTAGAGACTTA-1	9.64545	5.37762
001-049_T0_COL_EPI_5p_N1__ATTATCCCACGTCAGC-1	10.3532	6.60121
001-049_T0_COL_EPI_5p_N1__GCATGCGGTCCATCCT-1	9.29191	5.57506
001-049_T0_COL_EPI_5p_N1__GACTACAAGGGTGTGT-1	9.97868	6.0884
001-049_T0_COL_EPI_5p_N1__GGCAATTAGACAGAGA-1	10.6952	6.1952
001-049_T0_COL_EPI_5p_N1__ATGAGGGCAGTAGAGC-1	10.2546	6.371
001-049_T0_COL_EPI_5p_N1__CGTAGGCCAATGACCT-1	9.47753	6.06737
001-049_T0_COL_EPI_5p_N1__AGGGATGGTCTTCTCG-1	10.0329	6.02071
001-049_T0_COL_EPI_5p_N1__TCGTAGAAGACGCTTT-1	9.03171	5.08389
001-049_T0_COL_EPI_5p_N1__GACTACATCTAACTTC-1	9.6308	6.02987
001-049_T0_COL_EPI_5p_N1__ACTGCTCCACCGAAAG-1	11.9955	6.61836
001-049_T0_COL_EPI_5p_N1__TTGTAGGCAAGGACTG-1	10.0653	6.2389
001-049_T0_COL_EPI_5p_N1__CTTCTCTCAATACGCT-1	9.90683	6.36041
001-049_T0_COL_EPI_5p_N1__CATGGCGAGATATGGT-1	10.1884	6.18108
001-049_T0_COL_EPI_5p_N1__CGAGCACAGAGAACAG-1	9.43716	5.61608
001-049_T0_COL_EPI_5p_N1__CATCGGGTCTTACCGC-1	9.40655	6.23069
001-049_T0_COL_EPI_5p_N1__CAGCAGCCACTTACGA-1	9.22086	3.89737
001-049_T0_COL_EPI_5p_N1__TGACGGCAGAGACGAA-1	9.36523	3.6121
001-049_T0_COL_EPI_5p_N1__CTGATAGCACTCAGGC-1	9.59366	3.9778
001-049_T0_COL_EPI_5p_N1__GTGCATACAAGAGGCT-1	9.41721	6.2822
001-049_T0_COL_EPI_5p_N1__ACACTGATCTGCGTAA-1	10.7965	6.80625
001-049_T0_COL_EPI_5p_N1__CGCGTTTTCACGATGT-1	10.0187	5.68769
001-049_T0_COL_EPI_5p_N1__GTCGGGTGTAGCGCTC-1	9.66129	3.37013
001-049_T0_COL_EPI_5p_N1__ACTGAGTTCCTTGGTC-1	10.4153	7.02863
001-049_T0_COL_EPI_5p_N1__CTCCTAGTCCTATGTT-1	9.93926	6.2715
001-049_T0_COL_EPI_5p_N1__GATCGCGTCAGGCAAG-1	10.0242	6.5654
001-049_T0_COL_EPI_5p_N1__CACATAGAGGGAAACA-1	9.78588	6.21644
001-049_T0_COL_EPI_5p_N1__CCAATCCAGATTACCC-1	9.74475	5.66696
001-049_T0_COL_EPI_5p_N1__TACTCGCGTACTCAAC-1	9.25033	4.00309
001-049_T0_COL_EPI_5p_N1__TGACTTTTCCGTCATC-1	9.54673	5.87869
001-049_T0_COL_EPI_5p_N1__ATGTGTGAGTGAACGC-1	9.76164	5.62789
001-049_T0_COL_EPI_5p_N1__CTAACTTGTGCCTGCA-1	10.7449	6.36621
001-049_T0_COL_EPI_5p_N1__GTAACGTCATCCTTGC-1	9.69695	4.25224
001-049_T0_COL_EPI_5p_N1__GAGCAGACATTGGGCC-1	10.1818	6.46759
001-049_T0_COL_EPI_5p_N1__GACACGCGTTGGTTTG-1	9.47434	4.12122
001-049_T0_COL_EPI_5p_N1__CTAGAGTGTATCACCA-1	9.79823	4.42092
001-049_T0_COL_EPI_5p_N1__CTTACCGTCACGCATA-1	10.2678	6.452
001-049_T0_COL_EPI_5p_N1__GTGAAGGCAATGGATA-1	9.2958	5.41539
001-049_T0_COL_EPI_5p_N1__AGGTCCGTCGTTTATC-1	10.9897	6.13412
001-049_T0_COL_EPI_5p_N1__TTTGTCAAGCTGCCCA-1	9.79463	5.83166
001-049_T0_COL_EPI_5p_N1__TATCAGGTCGATAGAA-1	9.64444	5.71314
001-049_T0_COL_EPI_5p_N1__TGAGCCGCACCCTATC-1	10.0942	5.36256
001-049_T0_COL_EPI_5p_N1__GCATGTAGTCCAGTTA-1	9.24854	5.54666
001-049_T0_COL_EPI_5p_N1__CCGGTAGGTACTTGAC-1	9.38917	4.17409
001-049_T0_COL_EPI_5p_N1__AGCTCCTAGGCTATCT-1	10.6823	4.07571
001-049_T0_COL_EPI_5p_N1__TGTATTCAGCTAACTC-1	10.2652	5.76021
001-049_T0_COL_EPI_5p_N1__TCTCATAAGTATCGAA-1	9.93928	6.14519
001-049_T0_COL_EPI_5p_N1__GGCGTGTGTTCCGTCT-1	9.85099	5.00639
001-049_T0_COL_EPI_5p_N1__CCACCTACACAGATTC-1	9.913	5.53399
001-049_T0_COL_EPI_5p_N1__CTCGTCAAGCTACCTA-1	9.94626	6.00658
001-049_T0_COL_EPI_5p_N1__TCGGTAACAAGGTTCT-1	9.96212	3.89175
001-049_T0_COL_EPI_5p_N1__TGAGGGATCCATGCTC-1	9.28111	4.51755
001-049_T0_COL_EPI_5p_N1__CCACGGATCGTAGGTT-1	9.41499	5.3983
001-049_T0_COL_EPI_5p_N1__ACCGTAATCTGGCGTG-1	9.7908	3.72579
001-049_T0_COL_EPI_5p_N1__AAATGCCAGACCGGAT-1	10.4255	6.63768
001-049_T0_COL_EPI_5p_N1__CCCAGTTGTAAATGTG-1	9.92724	6.60667
001-049_T0_COL_EPI_5p_N1__CACCACTCAAGGGTCA-1	9.73221	3.59872
001-049_T0_COL_EPI_5p_N1__ATTACTCCAGCTGGCT-1	9.58767	5.63041
001-049_T0_COL_EPI_5p_N1__ACTGTCCCACTTAACG-1	9.14549	3.68226
001-049_T0_COL_EPI_5p_N1__ACAGCTATCAGTCAGT-1	11.0989	6.86271
001-049_T0_COL_EPI_5p_N1__GGAACTTCACTTAACG-1	9.13126	4.08799
001-049_T0_COL_EPI_5p_N1__GATCTAGCATCCCATC-1	9.29873	3.79201
001-049_T0_COL_EPI_5p_N1__GTCACAACATATGCTG-1	9.60203	6.24851
001-049_T0_COL_EPI_5p_N1__CGGAGCTGTCTTCAAG-1	10.0447	6.14389
001-049_T0_COL_EPI_5p_N1__GCACTCTGTCAGAAGC-1	9.33212	3.89752
001-049_T0_COL_EPI_5p_N1__GATGCTACACCACGTG-1	10.3801	6.77881
001-049_T0_COL_EPI_5p_N1__GCGAGAATCCTGCTTG-1	9.52246	6.37425
001-049_T0_COL_EPI_5p_N1__ACACCAATCACTTCAT-1	9.64808	6.43441
001-049_T0_COL_EPI_5p_N1__TGGCCAGTCAACACCA-1	9.62554	6.02518
001-049_T0_COL_EPI_5p_N1__TGAGCCGAGTCAATAG-1	9.46933	5.28822
001-049_T0_COL_EPI_5p_N1__CGTCTACGTCAAACTC-1	9.7005	5.78882
001-049_T0_COL_EPI_5p_N1__CTAACTTAGTCGTACT-1	9.50415	4.48831
001-049_T0_COL_EPI_5p_N1__AACTTTCAGAAACCTA-1	9.70466	6.49825
001-049_T0_COL_EPI_5p_N1__CTCGTCAGTAGCTCCG-1	9.88246	6.64746
001-049_T0_COL_EPI_5p_N1__ACGCAGCCAAAGAATC-1	9.67364	6.38417
001-049_T0_COL_EPI_5p_N1__CTGAAACTCTGATACG-1	10.8106	7.073
001-049_T0_COL_EPI_5p_N1__TTGGAACCAGCCAGAA-1	9.70771	6.20587
001-049_T0_COL_EPI_5p_N1__ACTATCTCAGGGTTAG-1	10.405	7.03677
001-049_T0_COL_EPI_5p_N1__AGCTCCTTCCAAAGTC-1	9.57396	4.81012
001-049_T0_COL_EPI_5p_N1__CTGTTTAGTCGCGGTT-1	9.88502	5.73795
001-049_T0_COL_EPI_5p_N1__AACTCAGCAGATCGGA-1	10.1509	6.49077
001-049_T0_COL_EPI_5p_N1__TCAGGATTCGCCTGTT-1	10.7982	3.92388
001-049_T0_COL_EPI_5p_N1__CTCGAGGGTAAGGGAA-1	10.1393	6.31876
001-049_T0_COL_EPI_5p_N1__CGCCAAGGTAGAAGGA-1	9.76671	5.7886
001-049_T0_COL_EPI_5p_N1__CGTTAGAGTTCAGACT-1	9.22186	5.57015
001-049_T0_COL_EPI_5p_N1__CCATGTCAGCAACGGT-1	10.8529	6.60153
001-049_T0_COL_EPI_5p_N1__GGCGACTCATGCAACT-1	9.83954	5.76159
001-049_T0_COL_EPI_5p_N1__ACTATCTGTGAGGGAG-1	9.90074	6.09935
001-049_T0_COL_EPI_5p_N1__CATATGGGTGAGTATA-1	9.581	6.48051
001-049_T0_COL_EPI_5p_N1__TTGGAACAGAGATGAG-1	9.24908	3.77944
001-049_T0_COL_EPI_5p_N1__CAGAATCAGATAGTCA-1	9.65903	5.86169
001-049_T0_COL_EPI_5p_N1__GCACTCTAGGGAACGG-1	9.69127	5.81508
001-049_T0_COL_EPI_5p_N1__CCTCTGAGTGTGAATA-1	9.91033	6.00079
001-049_T0_COL_EPI_5p_N1__GGGCATCAGGGCTTGA-1	10.6807	6.53477
001-049_T0_COL_EPI_5p_N1__CATCCACAGGATGGTC-1	10.0775	4.02254
001-049_T0_COL_EPI_5p_N1__GTGTTAGTCTCTAGGA-1	9.15016	3.73777
001-049_T0_COL_EPI_5p_N1__GAATGAAAGCACCGCT-1	9.63839	5.6535
001-049_T0_COL_EPI_5p_N1__TCAACGATCTGGTGTA-1	9.79444	5.73905
001-049_T0_COL_EPI_5p_N1__GTTTCTATCTGAAAGA-1	9.16763	4.87656
001-049_T0_COL_EPI_5p_N1__ACGGGCTCAACACCTA-1	9.69802	6.02078
001-049_T0_COL_EPI_5p_N1__GGACATTAGAGTGACC-1	9.98491	5.35544
001-049_T0_COL_EPI_5p_N1__ACTTACTGTGCGATAG-1	9.16881	4.74822
001-049_T0_COL_EPI_5p_N1__CATGCCTGTGTAAGTA-1	9.73535	6.7912
001-049_T0_COL_EPI_5p_N1__CTCAGAAAGGCGATAC-1	9.54678	6.18134
001-049_T0_COL_EPI_5p_N1__CAGTCCTTCAAGATCC-1	9.55958	6.07269
001-049_T0_COL_EPI_5p_N1__TGGCCAGAGCGGCTTC-1	9.7122	6.2264
001-049_T0_COL_EPI_5p_N1__ACGGCCAAGATAGTCA-1	9.50176	3.45859
001-049_T0_COL_EPI_5p_N1__GATGAAAGTGCTGTAT-1	9.88316	5.33141
001-049_T0_COL_EPI_5p_N1__ATGCGATTCGGAATCT-1	9.25606	3.85669
001-049_T0_COL_EPI_5p_N1__TTAGTTCAGTGTACGG-1	9.23647	5.70991
001-049_T0_COL_EPI_5p_N1__TGCCCATAGAGGTTGC-1	9.49266	5.78329
001-049_T0_COL_EPI_5p_N1__CCTACACTCAACGCTA-1	9.40692	5.93079
001-049_T0_COL_EPI_5p_N1__ATCTACTAGAGACGAA-1	9.27173	4.11661
001-049_T0_COL_EPI_5p_N1__GCAATCAAGGCGTACA-1	9.25207	3.61401
001-049_T0_COL_EPI_5p_N1__CTAGAGTCAAGTTCTG-1	10.1694	5.4582
001-049_T0_COL_EPI_5p_N1__TTTGGTTCATGCTGGC-1	10.4374	6.51146
001-049_T0_COL_EPI_5p_N1__TGTTCCGAGCCAGGAT-1	9.69864	5.95116
001-049_T0_COL_EPI_5p_N1__CGGCTAGCATGGATGG-1	9.21541	3.56033
001-049_T0_COL_EPI_5p_N1__GCGCAGTCACGAGAGT-1	10.0389	6.36102
001-049_T0_COL_EPI_5p_N1__CGATGTATCGGCTTGG-1	9.47931	6.23391
001-049_T0_COL_EPI_5p_N1__GGAAAGCTCTGCCCTA-1	9.69277	5.91105
001-049_T0_COL_EPI_5p_N1__TGGTTAGAGGGAGTAA-1	9.05866	5.36766
001-049_T0_COL_EPI_5p_N1__GAACATCCATCAGTCA-1	9.57515	3.83808
001-049_T0_COL_EPI_5p_N1__CATCGGGCAGGTCGTC-1	10.8256	6.26826
001-049_T0_COL_EPI_5p_N1__AACTGGTTCGTAGGAG-1	9.32853	5.36093
001-049_T0_COL_EPI_5p_N1__ATGTGTGCAAAGGCGT-1	9.43524	3.93494
001-049_T0_COL_EPI_5p_N1__GTGAAGGAGGGCATGT-1	9.99735	6.32493
001-049_T0_COL_EPI_5p_N1__CACATTTCAAAGTCAA-1	9.74065	5.8993
001-049_T0_COL_EPI_5p_N1__CTAAGACTCAACTCTT-1	9.73284	5.8163
001-049_T0_COL_EPI_5p_N1__GCTGGGTCAGCATGAG-1	11.0924	7.12326
001-049_T0_COL_EPI_5p_N1__GTCGGGTAGCAGGTCA-1	9.18109	5.48876
001-049_T0_COL_EPI_5p_N1__CAGCAGCAGAGGTAGA-1	9.66193	5.67782
001-049_T0_COL_EPI_5p_N1__AGAGCGAGTTGGAGGT-1	9.44559	4.1066
001-049_T0_COL_EPI_5p_N1__CGTCCATTCTCCTATA-1	10.3876	6.98098
001-049_T0_COL_EPI_5p_N1__CAAGGCCTCCTAGAAC-1	9.48489	6.13159
001-049_T0_COL_EPI_5p_N1__GCACTCTTCGTAGGAG-1	9.32353	4.00762
001-049_T0_COL_EPI_5p_N1__GATCAGTTCCTAGTGA-1	9.64329	5.71975
001-049_T0_COL_EPI_5p_N1__GTCTTCGAGTCGCCGT-1	9.49167	5.71493
001-049_T0_COL_EPI_5p_N1__CGTCTACGTCGCCATG-1	9.58701	5.35788
001-049_T0_COL_EPI_5p_N1__CGGTTAATCGGAAACG-1	10.4563	6.36076
001-049_T0_COL_EPI_5p_N1__CCTAGCTGTCAAAGCG-1	10.151	6.61175
001-049_T0_COL_EPI_5p_N1__CGCGGTAAGCCCAGCT-1	10.0991	6.36602
001-049_T0_COL_EPI_5p_N1__GCCTCTATCTTTACAC-1	9.67738	5.76699
001-049_T0_COL_EPI_5p_N1__AGAATAGGTTAGGGTG-1	10.1397	6.36442
001-049_T0_COL_EPI_5p_N1__GAAATGATCTACTATC-1	10.1812	6.72674
001-049_T0_COL_EPI_5p_N1__CGGAGCTAGCGTCTAT-1	9.69299	5.23227
001-049_T0_COL_EPI_5p_N1__CTCAGAAAGCGATATA-1	9.43549	5.13668
001-049_T0_COL_EPI_5p_N1__CTCATTACAGACAGGT-1	9.6257	5.8254
001-049_T0_COL_EPI_5p_N1__GACTAACAGACGCAAC-1	10.4321	6.49184
001-049_T0_COL_EPI_5p_N1__AATCCAGCATTGCGGC-1	10.9921	6.06979
001-049_T0_COL_EPI_5p_N1__GGGCACTCATTAACCG-1	10.5478	6.91152
001-049_T0_COL_EPI_5p_N1__TGGTTCCCAACCGCCA-1	10.4845	6.49704
001-049_T0_COL_EPI_5p_N1__CCTAAAGAGAAGCCCA-1	9.6105	5.32043
001-049_T0_COL_EPI_5p_N1__ATTCTACCAGCGTCCA-1	10.0894	3.75934
001-049_T0_COL_EPI_5p_N1__GGGTCTGAGCAGCGTA-1	10.8069	6.56884
001-049_T0_COL_EPI_5p_N1__CCTACCAGTCCTCTTG-1	9.51408	4.92882
001-049_T0_COL_EPI_5p_N1__GGGACCTCATGATCCA-1	9.64938	3.87185
001-049_T0_COL_EPI_5p_N1__TACTCGCAGACAAGCC-1	11.558	6.56835
001-049_T0_COL_EPI_5p_N1__GGAATAAGTCAGAAGC-1	9.5379	3.87043
001-049_T0_COL_EPI_5p_N1__CAAGATCGTGACGGTA-1	10.051	6.46692
001-049_T0_COL_EPI_5p_N1__GGGAGATGTGCCTTGG-1	9.96806	6.16345
001-049_T0_COL_EPI_5p_N1__CTAGCCTCATGACATC-1	9.41276	3.77503
001-049_T0_COL_EPI_5p_N1__CCTCTGATCGGAAATA-1	9.43648	5.81119
001-049_T0_COL_EPI_5p_N1__CGTGAGCTCAACCATG-1	9.45118	3.88343
001-049_T0_COL_EPI_5p_N1__CTCTAATAGCTAGCCC-1	9.56123	6.09707
001-049_T0_COL_EPI_5p_N1__TTAGGCAAGTTAGGTA-1	9.18821	5.35651
001-049_T0_COL_EPI_5p_N1__CATGCCTAGCAGCGTA-1	9.44216	5.42032
001-049_T0_COL_EPI_5p_N1__TCAGATGTCCGATATG-1	9.58424	3.36197
001-049_T0_COL_EPI_5p_N1__ATGTGTGTCATAAAGG-1	9.39434	6.23282
001-049_T0_COL_EPI_5p_N1__AGCGGTCTCTCGCTTG-1	9.38265	5.56007
001-049_T0_COL_EPI_5p_N1__ATCATGGGTTTCGCTC-1	10.265	6.42269
001-049_T0_COL_EPI_5p_N1__GAACCTACATGTAAGA-1	9.38325	4.21182
001-049_T0_COL_EPI_5p_N1__AAGCCGCCAGAGCCAA-1	9.26582	3.97625
001-049_T0_COL_EPI_5p_N1__CCACGGAAGCTGTCTA-1	10.1725	6.46722
001-049_T0_COL_EPI_5p_N1__ATCATCTGTAGAGCTG-1	9.61238	6.10501
001-049_T0_COL_EPI_5p_N1__AACTCCCAGGATGCGT-1	9.95669	3.54643
001-049_T0_COL_EPI_5p_N1__TGACAACCACGGCCAT-1	10.1155	4.63569
001-049_T0_COL_EPI_5p_N1__TGCCAAAAGTATCTCG-1	9.31963	6.23523
001-049_T0_COL_EPI_5p_N1__ACGATACGTCCCTTGT-1	10.1024	6.5329
001-049_T0_COL_EPI_5p_N1__CGCCAAGCAGTATAAG-1	9.81451	4.75015
001-049_T0_COL_EPI_5p_N1__CTACCCAGTAAATGTG-1	9.78676	5.67223
001-049_T0_COL_EPI_5p_N1__CTGAAGTGTACCGTTA-1	10.9809	6.47551
001-049_T0_COL_EPI_5p_N1__CGCTGGATCTTGTCAT-1	9.47132	4.24449
001-049_T0_COL_EPI_5p_N1__GCTGCGACATGCGCAC-1	10.0912	6.2614
001-049_T0_COL_EPI_5p_N1__TTCGAAGCAGCGTTCG-1	9.47841	3.76373
001-049_T0_COL_EPI_5p_N1__TGGCCAGAGAAACCAT-1	10.4142	6.41791
001-049_T0_COL_EPI_5p_N1__CTGCTGTTCAACGCTA-1	9.89731	3.5436
001-049_T0_COL_EPI_5p_N1__TACTTACTCGGAGCAA-1	9.45003	5.54637
001-049_T0_COL_EPI_5p_N1__GCGCAGTTCACATAGC-1	9.3743	6.34331
001-049_T0_COL_EPI_5p_N1__ACCAGTAGTAGATTAG-1	9.22446	3.6354
001-049_T0_COL_EPI_5p_N1__AGCTCTCTCCAATGGT-1	10.3976	6.92116
001-049_T0_COL_EPI_5p_N1__CATATTCGTACCCAAT-1	10.6489	6.23756
001-049_T0_COL_EPI_5p_N1__AGGTCCGCACATGACT-1	8.8265	4.75523
001-049_T0_COL_EPI_5p_N1__CCTCAGTCAAGTAGTA-1	9.71424	6.22534
001-049_T0_COL_EPI_5p_N1__CATCAGATCCAGATCA-1	9.70559	4.25732
001-049_T0_COL_EPI_5p_N1__GTATTCTCATGTCCTC-1	9.76426	4.204
001-049_T0_COL_EPI_5p_N1__GCAGTTATCGTTTAGG-1	9.86391	3.55663
001-049_T0_COL_EPI_5p_N1__TAGACCAAGTTACCCA-1	10.0573	6.19916
001-049_T0_COL_EPI_5p_N1__GTAACTGAGGCTATCT-1	9.73773	6.11562
001-049_T0_COL_EPI_5p_N1__GTTTCTAGTGTGAAAT-1	9.86416	4.02208
001-049_T0_COL_EPI_5p_N1__TAAGTGCCACGGACAA-1	9.75422	5.62626
001-049_T0_COL_EPI_5p_N1__AGGTCATCAAACCCAT-1	9.87117	5.63238
001-049_T0_COL_EPI_5p_N1__ACTGAACCAGGGATTG-1	9.29468	3.60363
001-049_T0_COL_EPI_5p_N1__GGCAATTAGCGAAGGG-1	9.71592	5.81232
001-049_T0_COL_EPI_5p_N1__CTCGAAAAGTCAAGGC-1	9.6487	6.16516
001-049_T0_COL_EPI_5p_N1__ATGGGAGGTCTGCAAT-1	9.51997	5.49048
001-049_T0_COL_EPI_5p_N1__GGCGACTAGAATGTGT-1	10.371	6.24747
001-049_T0_COL_EPI_5p_N1__CGCTATCAGCTAGGCA-1	10.9038	6.98496
001-049_T0_COL_EPI_5p_N1__TTAGGACTCATGGTCA-1	10.8551	6.17639
001-049_T0_COL_EPI_5p_N1__TTGACTTGTGCCTTGG-1	10.7303	5.80866
001-049_T0_COL_EPI_5p_N1__ATTTCTGCATAACCTG-1	8.97228	4.51181
001-049_T0_COL_EPI_5p_N1__ACTTACTAGTATCGAA-1	9.47163	5.85784
001-049_T0_COL_EPI_5p_N1__CTCAGAAGTTCGGCAC-1	9.75382	4.98439
001-049_T0_COL_EPI_5p_N1__GTGCAGCGTACTCGCG-1	9.59152	5.43268
001-049_T0_COL_EPI_5p_N1__GGACAAGGTCGCTTCT-1	10.3554	5.67804
001-049_T0_COL_EPI_5p_N1__TAAACCGCAGGCTCAC-1	9.35722	6.3757
001-049_T0_COL_EPI_5p_N1__CGGACACTCTCACATT-1	10.397	6.12339
001-049_T0_COL_EPI_5p_N1__ATTTCTGAGCTAGCCC-1	9.83094	5.47638
001-049_T0_COL_EPI_5p_N1__CTACGTCGTTTAGGAA-1	9.36604	5.47221
001-049_T0_COL_EPI_5p_N1__CTGTGCTTCTGCCCTA-1	10.7322	6.20785
001-049_T0_COL_EPI_5p_N1__GCCTCTATCCATGAAC-1	9.91969	5.08657
001-049_T0_COL_EPI_5p_N1__ACGCAGCTCGATGAGG-1	11.3422	6.58578
001-049_T0_COL_EPI_5p_N1__CTACACCCAGATAATG-1	9.34203	3.82779
001-049_T0_COL_EPI_5p_N1__ACGTCAACAATAGCAA-1	9.63799	6.21916
001-049_T0_COL_EPI_5p_N1__GGGCATCTCTGGCGTG-1	9.84961	6.44589
001-049_T0_COL_EPI_5p_N1__CAGCAGCAGTGGGTTG-1	9.79847	6.15455
001-049_T0_COL_EPI_5p_N1__TAAACCGCATACGCTA-1	10.226	7.07236
001-049_T0_COL_EPI_5p_N1__AAAGATGCACCAGGTC-1	9.4048	3.76671
001-049_T0_COL_EPI_5p_N1__AGGCCACTCTACCTGC-1	10.3973	6.4084
001-049_T0_COL_EPI_5p_N1__CACACAATCACTATTC-1	9.74555	4.18807
001-049_T0_COL_EPI_5p_N1__GCACTCTTCCTAAGTG-1	10.4306	6.21757
001-049_T0_COL_EPI_5p_N1__ATCTACTTCGAATCCA-1	9.45546	4.34127
001-049_T0_COL_EPI_5p_N1__GTAGTCACACTGTGTA-1	9.81317	6.08719
001-049_T0_COL_EPI_5p_N1__AGCTCCTAGTGAAGTT-1	9.80404	6.39857
001-049_T0_COL_EPI_5p_N1__CCGTTCAAGGTGTTAA-1	10.2155	6.04227
001-049_T0_COL_EPI_5p_N1__GGGAGATGTTGTCGCG-1	10.2749	3.81444
001-049_T0_COL_EPI_5p_N1__AGCAGCCCATCCTTGC-1	9.0861	4.25564
001-049_T0_COL_EPI_5p_N1__CGCGGTAAGATAGTCA-1	9.34906	3.70697
001-049_T0_COL_EPI_5p_N1__CGGTTAAGTACACCGC-1	9.54916	3.77619
001-049_T0_COL_EPI_5p_N1__TGACTAGCACCAGGTC-1	9.98225	6.53132
001-049_T0_COL_EPI_5p_N1__ATTACTCTCAGCTGGC-1	10.1997	6.68093
001-049_T0_COL_EPI_5p_N1__ACCAGTAAGAATTCCC-1	9.60294	5.38948
001-049_T0_COL_EPI_5p_N1__GCTCCTATCATATCGG-1	10.0249	6.22915
001-049_T0_COL_EPI_5p_N1__AAGGTTCAGAATCTCC-1	9.75728	5.47035
001-049_T0_COL_EPI_5p_N1__CCTATTAAGATCGGGT-1	9.6981	3.95187
001-049_T0_COL_EPI_5p_N1__CTCATTAAGCTCTCGG-1	10.3027	5.47677
001-049_T0_COL_EPI_5p_N1__CTAACTTAGCTAGTGG-1	10.0827	6.8965
001-049_T0_COL_EPI_5p_N1__AACACGTCACTGTTAG-1	9.55787	3.78426
001-049_T0_COL_EPI_5p_N1__TGGGAAGTCAGCTGGC-1	9.78349	5.42004
001-049_T0_COL_EPI_5p_N1__CCTAAAGGTATTCTCT-1	9.39832	5.74818
001-049_T0_COL_EPI_5p_N1__AGTGGGAGTTGCGTTA-1	9.06377	3.57372
001-049_T0_COL_EPI_5p_N1__TGACGGCGTAGCCTCG-1	10.8556	5.79276
001-049_T0_COL_EPI_5p_N1__GGGCACTTCCTTGCCA-1	9.6143	5.28699
001-049_T0_COL_EPI_5p_N1__GTTAAGCCATACAGCT-1	10.3516	6.32499
001-049_T0_COL_EPI_5p_N1__GCTGGGTCAGGAATCG-1	10.1266	3.83684
001-049_T0_COL_EPI_5p_N1__GATCGCGGTAGTACCT-1	9.28571	3.97725
001-049_T0_COL_EPI_5p_N1__TTAGTTCCAGCTGTAT-1	9.63193	6.29558
001-049_T0_COL_EPI_5p_N1__CGTGTAATCCGAGCCA-1	9.53065	5.97663
001-049_T0_COL_EPI_5p_N1__AACCATGCATACGCTA-1	9.49674	6.305
001-049_T0_COL_EPI_5p_N1__ATGAGGGTCACCGGGT-1	9.98754	3.67931
001-049_T0_COL_EPI_5p_N1__ACGATACCACACCGCA-1	9.72371	5.25861
001-049_T0_COL_EPI_5p_N1__TTCGAAGAGGTAGCTG-1	10.4881	6.67573
001-049_T0_COL_EPI_5p_N1__CTAGAGTGTGGTAACG-1	9.35687	4.33803
001-049_T0_COL_EPI_5p_N1__TTCTCCTTCCCTTGTG-1	10.7888	6.27821
001-049_T0_COL_EPI_5p_N1__CGCCAAGTCGGAGGTA-1	9.69332	4.78476
001-049_T0_COL_EPI_5p_N1__CATATTCAGCCACTAT-1	9.53521	5.30898
001-049_T0_COL_EPI_5p_N1__CAGATCAAGTGGTAGC-1	10.0344	6.27191
001-049_T0_COL_EPI_5p_N1__AAGGCAGAGCCGATTT-1	9.53725	3.79363
001-049_T0_COL_EPI_5p_N1__GGGCACTGTGGCAAAC-1	9.1004	3.71687
001-049_T0_COL_EPI_5p_N1__TGGTTAGCAATAGCGG-1	10.6235	6.31813
001-049_T0_COL_EPI_5p_N1__CTGAAGTAGGGAGTAA-1	9.85753	4.22273
001-049_T0_COL_EPI_5p_N1__TTGACTTCATGCAATC-1	9.26971	4.27416
001-049_T0_COL_EPI_5p_N1__GAAGCAGCAGCTATTG-1	9.58166	5.92265
001-049_T0_COL_EPI_5p_N1__CAGTCCTAGAAACCAT-1	9.68619	4.02954
001-049_T0_COL_EPI_5p_N1__ACCAGTAGTACGACCC-1	9.20812	4.16757
001-049_T0_COL_EPI_5p_N1__AAGGAGCTCTTGAGAC-1	10.3176	6.21547
001-049_T0_COL_EPI_5p_N1__CGTCAGGCAGTAACGG-1	9.39315	5.49789
001-049_T0_COL_EPI_5p_N1__TCGCGTTAGTCACGCC-1	10.1731	6.29809
001-049_T0_COL_EPI_5p_N1__CATGCCTAGCTTCGCG-1	9.85172	3.93033
001-049_T0_COL_EPI_5p_N1__CAAGAAAAGTTGAGTA-1	9.74888	5.31288
001-049_T0_COL_EPI_5p_N1__ACTATCTCAAGTTCTG-1	10.6238	7.12202
001-049_T0_COL_EPI_5p_N1__GATCGCGTCCACTGGG-1	11.7643	6.70881
001-049_T0_COL_EPI_5p_N1__ACTGCTCGTTAAGGGC-1	10.143	3.65246
001-049_T0_COL_EPI_5p_N1__CTCACACTCCGAACGC-1	9.011	5.44644
001-049_T0_COL_EPI_5p_N1__GTGGGTCCAATCTGCA-1	10.1387	6.21188
001-049_T0_COL_EPI_5p_N1__CGACCTTTCATTGCCC-1	9.60071	5.61527
001-049_T0_COL_EPI_5p_N1__TTTCCTCTCCGAACGC-1	9.69555	5.91554
001-049_T0_COL_EPI_5p_N1__TTGTAGGAGGTTACCT-1	10.0805	6.23969
001-049_T0_COL_EPI_5p_N1__GCATGCGAGCGAGAAA-1	9.34752	3.91403
001-049_T0_COL_EPI_5p_N1__CGTCCATCAGCTCCGA-1	9.2663	3.87138
001-049_T0_COL_EPI_5p_N1__AAGGTTCGTCGAACAG-1	10.8005	6.38785
001-049_T0_COL_EPI_5p_N1__ACAGCCGCAACACCTA-1	9.79154	4.28266
001-049_T0_COL_EPI_5p_N1__CAGTAACCAAGGTTTC-1	10.5171	6.32946
001-049_T0_COL_EPI_5p_N1__ATTGGACAGAACAACT-1	9.76682	6.54182
001-049_T0_COL_EPI_5p_N1__CACAGTAAGGCATGGT-1	9.92398	3.90749
001-049_T0_COL_EPI_5p_N1__GACTACACAGTGGGAT-1	10.4294	6.65623
001-049_T0_COL_EPI_5p_N1__GCAAACTTCATGTCCC-1	9.39974	6.26272
001-049_T0_COL_EPI_5p_N1__CAGCTAAAGTTAGCGG-1	10.0969	6.57989
001-049_T0_COL_EPI_5p_N1__AGAGTGGAGTGTCCAT-1	9.41666	5.73642
001-049_T0_COL_EPI_5p_N1__ATCATGGCACGGTAGA-1	9.96168	4.77519
001-049_T0_COL_EPI_5p_N1__GTTTCTATCATGGTCA-1	9.72177	6.26728
001-049_T0_COL_EPI_5p_N1__TAGCCGGCACGCATCG-1	9.45755	6.44712
001-049_T0_COL_EPI_5p_N1__ATGCGATAGACGCTTT-1	11.5539	6.5302
001-049_T0_COL_EPI_5p_N1__GTGCGGTAGGCTAGAC-1	9.7166	6.07825
001-049_T0_COL_EPI_5p_N1__CCGTGGACACGACGAA-1	11.7208	6.43607
001-049_T0_COL_EPI_5p_N1__TGCACCTCAATTCCTT-1	10.8929	6.28388
001-049_T0_COL_EPI_5p_N1__CCCAATCCAAGAGTCG-1	9.6501	6.26837
001-049_T0_COL_EPI_5p_N1__GGGACCTTCTCTGAGA-1	9.78852	5.53295
001-049_T0_COL_EPI_5p_N1__ATGGGAGAGAGGGCTT-1	9.42979	3.76682
001-049_T0_COL_EPI_5p_N1__CATGACAAGAAGAAGC-1	9.41182	6.06452
001-049_T0_COL_EPI_5p_N1__GAGTCCGCATGGTTGT-1	8.69534	4.42108
001-049_T0_COL_EPI_5p_N1__AATCGGTTCTGCTGCT-1	9.2262	6.0373
001-049_T0_COL_EPI_5p_N1__AAACCTGGTCGCGGTT-1	9.75771	6.07531
001-049_T0_COL_EPI_5p_N1__ATTACTCTCTTGTCAT-1	9.55652	3.51497
001-049_T0_COL_EPI_5p_N1__TAGACCATCTTCTGGC-1	9.89615	6.31865
001-049_T0_COL_EPI_5p_N1__GTCGTAATCCCTTGTG-1	9.65894	6.18993
001-049_T0_COL_EPI_5p_N1__AACTGGTTCGGCATCG-1	11.7	6.41676
001-049_T0_COL_EPI_5p_N1__GTGAAGGGTAGCTCCG-1	9.69732	5.60805
001-049_T0_COL_EPI_5p_N1__CTTTGCGTCCGAAGAG-1	9.57759	3.76415
001-049_T0_COL_EPI_5p_N1__GGGTTGCCAGTATAAG-1	9.73528	6.34713
001-049_T0_COL_EPI_5p_N1__TTCTTAGGTAGCACGA-1	10.005	6.24537
001-049_T0_COL_EPI_5p_N1__TTTGTCAAGCCCAGCT-1	9.03911	3.66667
001-049_T0_COL_EPI_5p_N1__AGCCTAACATGCTAGT-1	10.7577	6.58572
001-049_T0_COL_EPI_5p_N1__CCGTGGACAATCTGCA-1	11.3652	6.50378
001-049_T0_COL_EPI_5p_N1__CCCTCCTAGCGATCCC-1	10.6142	4.40256
001-049_T0_COL_EPI_5p_N1__TTGACTTAGCTAACTC-1	9.75161	6.224
001-049_T0_COL_EPI_5p_N1__TACCTATCAGGAACGT-1	9.85848	6.49247
001-049_T0_COL_EPI_5p_N1__AACCATGTCGTTTATC-1	9.77703	4.13798
001-049_T0_COL_EPI_5p_N1__GACGGCTCATGCTGGC-1	9.6903	3.37799
001-049_T0_COL_EPI_5p_N1__TCAACGACAATCAGAA-1	9.68486	6.47478
001-049_T0_COL_EPI_5p_N1__AACCATGCATGCCTTC-1	9.42793	5.93397
001-049_T0_COL_EPI_5p_N1__CTCATTAGTATAAACG-1	10.1714	6.90508
001-049_T0_COL_EPI_5p_N1__CTCACACGTCCCTTGT-1	9.58494	6.16596
001-049_T0_COL_EPI_5p_N1__ACGGGCTAGCGTTCCG-1	10.3009	5.57165
001-049_T0_COL_EPI_5p_N1__GACGGCTGTAGCGTAG-1	9.5516	6.13919
001-049_T0_COL_EPI_5p_N1__ATCACGACATGCTAGT-1	9.34855	3.53186
001-049_T0_COL_EPI_5p_N1__GACCAATCACGCATCG-1	9.84601	5.6471
001-049_T0_COL_EPI_5p_N1__GGCGTGTTCAATAAGG-1	9.67149	5.87364
001-049_T0_COL_EPI_5p_N1__ATAACGCGTGCAACTT-1	9.01134	3.66591
001-049_T0_COL_EPI_5p_N1__ACATACGAGCTAGTGG-1	9.60385	6.30401
001-049_T0_COL_EPI_5p_N1__ACATGGTTCCGAGCCA-1	10.0015	4.908
001-049_T0_COL_EPI_5p_N1__ATCACGATCCTGTACC-1	9.21828	5.82682
001-049_T0_COL_EPI_5p_N1__GGTGCGTGTACTTAGC-1	10.2954	6.81979
001-049_T0_COL_EPI_5p_N1__CCTAGCTAGGCCCTTG-1	9.8599	4.10841
001-049_T0_COL_EPI_5p_N1__ATGTGTGGTAAGTGTA-1	10.2663	6.34287
001-049_T0_COL_EPI_5p_N1__AGAGTGGAGCGTTGCC-1	9.50197	4.91331
001-049_T0_COL_EPI_5p_N1__GTGGGTCAGTACATGA-1	9.72401	6.1939
001-049_T0_COL_EPI_5p_N1__TCACAAGCATCCGGGT-1	10.3589	6.79186
001-049_T0_COL_EPI_5p_N1__ATCCACCGTCACAAGG-1	9.9021	6.57647
001-049_T0_COL_EPI_5p_N1__AGTCTTTAGAATTCCC-1	9.24341	4.22049
001-049_T0_COL_EPI_5p_N1__GTCATTTTCTCTGAGA-1	10.7025	6.30189
001-049_T0_COL_EPI_5p_N1__AGGGTGAAGCCCGAAA-1	9.90225	5.96683
001-049_T0_COL_EPI_5p_N1__ACGCCAGCAATAGCAA-1	9.70084	6.16848
001-049_T0_COL_EPI_5p_N1__ATCACGAGTTCGCTAA-1	10.1174	6.39685
001-049_T0_COL_EPI_5p_N1__GGATGTTCACAAGCCC-1	11.7812	6.44811
001-049_T0_COL_EPI_5p_N1__AAAGCAAAGTGGAGTC-1	9.65348	6.34502
001-049_T0_COL_EPI_5p_N1__ACCCACTAGTGCCAGA-1	9.06508	3.81631
001-049_T0_COL_EPI_5p_N1__GTCATTTGTATGAAAC-1	9.5771	4.41892
001-049_T0_COL_EPI_5p_N1__GTGCATACAAGCTGAG-1	9.14315	5.68549
001-049_T0_COL_EPI_5p_N1__AACTCAGTCAATCACG-1	9.45294	3.79961
001-049_T0_COL_EPI_5p_N1__TTAGGCAGTATCTGCA-1	10.6881	6.39325
001-049_T0_COL_EPI_5p_N1__TTCTCCTGTGTTAAGA-1	9.30084	5.87618
001-049_T0_COL_EPI_5p_N1__CACAGTAAGCTGAAAT-1	9.63953	5.1491
001-049_T0_COL_EPI_5p_N1__GCAATCAGTCCGACGT-1	10.0735	6.41742
001-049_T0_COL_EPI_5p_N1__CATTCGCCAACTGGCC-1	9.36894	5.41621
001-049_T0_COL_EPI_5p_N1__TGCCCATCAGCGTAAG-1	9.45273	6.1026
001-049_T0_COL_EPI_5p_N1__TTAGTTCCAGTCTTCC-1	9.1298	3.327
001-049_T0_COL_EPI_5p_N1__TGCTGCTAGAACTGTA-1	10.2582	6.06937
001-049_T0_COL_EPI_5p_N1__CACACAAGTCTCAACA-1	9.40279	4.85887
001-049_T0_COL_EPI_5p_N1__TTCTCAAGTGGTTTCA-1	9.57729	6.23942
001-049_T0_COL_EPI_5p_N1__CAGAATCCACAGCGTC-1	9.74539	3.65286
001-049_T0_COL_EPI_5p_N1__CTTCTCTAGAGTGAGA-1	10.7498	6.73311
001-049_T0_COL_EPI_5p_N1__CGTTAGACACAGAGGT-1	10.6125	6.05585
001-049_T0_COL_EPI_5p_N1__GAAGCAGCAGTTTACG-1	9.36525	5.82746
001-049_T0_COL_EPI_5p_N1__ATCATCTGTGAAAGAG-1	9.78547	6.05755
001-049_T0_COL_EPI_5p_N1__TCGGGACCACCTCGTT-1	10.2298	5.68021
001-049_T0_COL_EPI_5p_N1__TGCCAAAAGCCAGAAC-1	9.61348	4.60078
001-049_T0_COL_EPI_5p_N1__GGCCGATTCCGCGCAA-1	10.1109	5.63445
001-049_T0_COL_EPI_5p_N1__AGAGTGGCACAGACTT-1	9.39609	5.91174
001-049_T0_COL_EPI_5p_N1__CTCGTCAGTAAACGCG-1	9.68217	3.76718
001-049_T0_COL_EPI_5p_N1__CCTTCGAGTAGGAGTC-1	9.84954	4.87599
001-049_T0_COL_EPI_5p_N1__CTGTGCTCACTAGTAC-1	9.20795	5.95294
001-049_T0_COL_EPI_5p_N1__TTCCCAGGTTCGCGAC-1	9.35875	5.11686
001-049_T0_COL_EPI_5p_N1__TGCCAAAAGCTGTCTA-1	9.16327	3.75757
001-049_T0_COL_EPI_5p_N1__TCGTAGATCTACTTAC-1	9.31395	3.22037
001-049_T0_COL_EPI_5p_N1__CTGGTCTAGTGAAGTT-1	10.2161	6.98831
001-049_T0_COL_EPI_5p_N1__CGTGAGCTCGGAAATA-1	9.45026	6.38664
001-049_T0_COL_EPI_5p_N1__GAGTCCGTCACTATTC-1	9.42668	5.90613
001-049_T0_COL_EPI_5p_N1__CGCCAAGGTTCAGCGC-1	10.5086	6.91375
001-049_T0_COL_EPI_5p_N1__CAGTAACCACGGCTAC-1	9.88734	5.65633
001-049_T0_COL_EPI_5p_N1__TGTGGTACACGAAATA-1	10.4115	6.49651
001-049_T0_COL_EPI_5p_N1__ATCCGAATCCTGCTTG-1	10.2716	6.44442
001-049_T0_COL_EPI_5p_N1__ACATCAGCAAGTACCT-1	10.0852	3.76848
001-049_T0_COL_EPI_5p_N1__GGATTACTCAGGCGAA-1	10.2661	6.19443
001-049_T0_COL_EPI_5p_N1__GGAACTTCACCCATTC-1	9.80445	6.14202
001-049_T0_COL_EPI_5p_N1__CATGCCTGTAGTACCT-1	9.42273	6.59911
001-049_T0_COL_EPI_5p_N1__GGATTACCAAAGTCAA-1	9.93001	3.81081
001-049_T0_COL_EPI_5p_N1__CATTCGCGTTCCACGG-1	10.4237	6.47121
001-049_T0_COL_EPI_5p_N1__CTGATCCCATGACGGA-1	10.4196	6.57275
001-049_T0_COL_EPI_5p_N1__GTTTCTATCGTGTAGT-1	9.83716	6.12031
001-049_T0_COL_EPI_5p_N1__CACACAATCTTTCCTC-1	9.87522	3.76624
001-049_T0_COL_EPI_5p_N1__TGCTGCTGTACCGAGA-1	9.8615	4.16399
001-049_T0_COL_EPI_5p_N1__GTACTCCGTAGATTAG-1	9.42085	3.96459
001-049_T0_COL_EPI_5p_N1__CATGCCTGTACGCTGC-1	9.66069	6.17971
001-049_T0_COL_EPI_5p_N1__CGGGTCACACTATCTT-1	9.37702	5.99946
001-049_T0_COL_EPI_5p_N1__AACTGGTCAATGGTCT-1	9.55467	3.74533
001-049_T0_COL_EPI_5p_N1__GTCACGGAGGTTACCT-1	11.0635	7.31261
001-049_T0_COL_EPI_5p_N1__ATCCGAAGTAGAAAGG-1	9.24955	3.81955
001-049_T0_COL_EPI_5p_N1__CTTCTCTAGGCTCATT-1	10.3184	6.70853
001-049_T0_COL_EPI_5p_N1__GCGAGAACAATTGCTG-1	9.595	6.2292
001-049_T0_COL_EPI_5p_N1__GCATGATCAGTGGAGT-1	9.52253	3.78886
001-049_T0_COL_EPI_5p_N1__TGGCTGGCAACACCCG-1	10.1162	6.80662
001-049_T0_COL_EPI_5p_N1__CCAGCGAAGTGGTAAT-1	9.73081	6.42277
001-049_T0_COL_EPI_5p_N1__TACCTATCAAAGGCGT-1	10.0519	6.5398
001-049_T0_COL_EPI_5p_N1__ACTTACTGTTATGTGC-1	10.7243	7.22083
001-049_T0_COL_EPI_5p_N1__CGGACTGAGCTAACAA-1	10.087	5.67274
001-049_T0_COL_EPI_5p_N1__GTCAAGTTCGGCTACG-1	9.43884	6.12323
001-049_T0_COL_EPI_5p_N1__GCGACCAGTCATACTG-1	9.65737	5.77909
001-049_T0_COL_EPI_5p_N1__CAGAATCGTCACAAGG-1	11.7959	6.49148
001-049_T0_COL_EPI_5p_N1__ATGTGTGCACTCTGTC-1	10.3417	6.28899
001-049_T0_COL_EPI_5p_N1__TGCGTGGCAGCTTCGG-1	10.9036	7.54931
001-049_T0_COL_EPI_5p_N1__AACTTTCTCATCATTC-1	9.57857	4.30286
001-049_T0_COL_EPI_5p_N1__GCACTCTGTGCAGTAG-1	10.0483	3.81028
001-049_T0_COL_EPI_5p_N1__ATGGGAGAGTCTTGCA-1	10.0746	6.2731
001-049_T0_COL_EPI_5p_N1__ATCATGGAGGAGTAGA-1	9.86161	3.86483
001-049_T0_COL_EPI_5p_N1__GTGCAGCGTGCCTTGG-1	10.3711	5.70408
001-049_T0_COL_EPI_5p_N1__GCTGGGTCATCAGTAC-1	10.3641	6.79662
001-049_T0_COL_EPI_5p_N1__AGCGTCGAGCGAAGGG-1	9.64062	5.8992
001-049_T0_COL_EPI_5p_N1__CCGTACTAGGCTCAGA-1	9.66075	3.79016
001-049_T0_COL_EPI_5p_N1__CACATTTAGAGTAAGG-1	9.32536	4.79829
001-049_T0_COL_EPI_5p_N1__AGAGCTTTCTCGAGTA-1	9.95511	6.42797
001-049_T0_COL_EPI_5p_N1__TGGACGCTCTCTGCTG-1	9.82427	5.38832
001-049_T0_COL_EPI_5p_N1__TTCTCCTAGGTTCCTA-1	10.3341	6.42326
001-049_T0_COL_EPI_5p_N1__CTCGGAGGTTCGCGAC-1	9.58392	6.24775
001-049_T0_COL_EPI_5p_N1__CCGTACTAGTTGAGAT-1	9.18099	4.5857
001-049_T0_COL_EPI_5p_N1__TCGTACCGTACCGTTA-1	10.44	6.21281
001-049_T0_COL_EPI_5p_N1__TTCTACAAGAGTAATC-1	11.1187	6.97176
001-049_T0_COL_EPI_5p_N1__CTGATAGCACCGCTAG-1	9.46976	6.67531
001-049_T0_COL_EPI_5p_N1__CAGCAGCAGACTGGGT-1	11.0918	7.41048
001-049_T0_COL_EPI_5p_N1__CGAACATTCGGCGCTA-1	11.618	6.62435
001-049_T0_COL_EPI_5p_N1__GTTCATTGTCCAACTA-1	9.49095	3.67429
001-049_T0_COL_EPI_5p_N1__ATGCGATAGGAGCGTT-1	9.35535	4.15836
001-049_T0_COL_EPI_5p_N1__TGATTTCCAAAGCAAT-1	9.56986	3.97212
001-049_T0_COL_EPI_5p_N1__TTGACTTCAAAGTGCG-1	10.1824	6.32362
001-049_T0_COL_EPI_5p_N1__CTCACACCATTAGCCA-1	9.51785	5.62683
001-049_T0_COL_EPI_5p_N1__CAACCAACAGGGTATG-1	9.43914	6.13124
001-049_T0_COL_EPI_5p_N1__GTGCTTCCAGCGTAAG-1	9.05415	4.42132
001-049_T0_COL_EPI_5p_N1__CTGTGCTGTTCGCGAC-1	9.09723	3.68484
001-049_T0_COL_EPI_5p_N1__CTCTACGCAAGGACTG-1	11.3977	6.5923
001-049_T0_COL_EPI_5p_N1__CTACACCCATCGATTG-1	10.3218	6.54329
001-049_T0_COL_EPI_5p_N1__CATCAAGAGCGATGAC-1	8.87178	4.24423
001-049_T0_COL_EPI_5p_N1__CGATCGGAGTATGACA-1	10.4356	7.20097
001-049_T0_COL_EPI_5p_N1__CAGTAACCAATCCGAT-1	9.33046	3.99102
001-049_T0_COL_EPI_5p_N1__CAAGAAAGTCCAGTGC-1	9.88973	3.52167
001-049_T0_COL_EPI_5p_N1__CGGGTCAAGCGCTCCA-1	9.74502	3.43447
001-049_T0_COL_EPI_5p_N1__CGGACGTAGCAATATG-1	11.158	7.33327
001-049_T0_COL_EPI_5p_N1__CCTCTGATCTGACCTC-1	9.3631	4.41843
001-049_T0_COL_EPI_5p_N1__CGAATGTTCACCGGGT-1	9.09556	3.83995
001-049_T0_COL_EPI_5p_N1__ACGCCAGGTTGCTCCT-1	9.68818	6.18612
001-049_T0_COL_EPI_5p_N1__ACCGTAAAGAGGTAGA-1	8.97727	3.73225
001-049_T0_COL_EPI_5p_N1__TTCTTAGGTAAGAGGA-1	9.57074	6.50388
001-049_T0_COL_EPI_5p_N1__TGGTTCCAGTGAAGAG-1	10.6976	3.84024
001-049_T0_COL_EPI_5p_N1__CCGGGATTCATTTGGG-1	10.7555	6.16877
001-049_T0_COL_EPI_5p_N1__CGGAGTCAGTGGTAAT-1	10.0727	6.64169
001-049_T0_COL_EPI_5p_N1__CAGGTGCTCTTTAGTC-1	10.05	5.47842
001-049_T0_COL_EPI_5p_N1__CATCAAGCAGCGTCCA-1	10.0379	3.69008
001-049_T0_COL_EPI_5p_N1__ATAAGAGTCACTTACT-1	10.5322	6.47368
001-049_T0_COL_EPI_5p_N1__TGTTCCGTCCTATTCA-1	9.71146	4.106
001-049_T0_COL_EPI_5p_N1__GTCATTTTCCTCATTA-1	9.45197	5.93283
001-049_T0_COL_EPI_5p_N1__GTGAAGGAGACGCTTT-1	9.60524	5.9602
001-049_T0_COL_EPI_5p_N1__TTTCCTCAGAGCTTCT-1	10.6594	6.55194
001-049_T0_COL_EPI_5p_N1__TGTCCCAGTTCAGTAC-1	9.76633	6.0943
001-049_T0_COL_EPI_5p_N1__TTGAACGTCACCGTAA-1	9.13134	4.02292
001-049_T0_COL_EPI_5p_N1__TACGGATTCTATCCTA-1	9.442	3.19112
001-049_T0_COL_EPI_5p_N1__GTGTTAGTCAACACGT-1	9.87122	4.60999
001-049_T0_COL_EPI_5p_N1__CTGGTCTAGCGCTCCA-1	10.2777	6.3061
001-049_T0_COL_EPI_5p_N1__CGAACATTCGTGGGAA-1	10.4252	6.75307
001-049_T0_COL_EPI_5p_N1__GTGTGCGCAGTCTTCC-1	10.9013	6.1884
001-049_T0_COL_EPI_5p_N1__TGGCGCACACCATGTA-1	10.1479	6.35327
001-049_T0_COL_EPI_5p_N1__TGTCCCAAGTGCTGCC-1	10.3966	6.60352
001-049_T0_COL_EPI_5p_N1__GGGCACTCAGGACCCT-1	9.70484	4.46694
001-049_T0_COL_EPI_5p_N1__CCACGGAAGGGAACGG-1	10.7768	7.25325
001-049_T0_COL_EPI_5p_N1__GTTCTCGAGGTGACCA-1	10.0705	3.71242
001-049_T0_COL_EPI_5p_N1__AGGTCCGTCAGGTAAA-1	9.81717	6.32847
001-049_T0_COL_EPI_5p_N1__GACTAACGTCGAGTTT-1	10.2489	6.37921
001-049_T0_COL_EPI_5p_N1__GAGTCCGCAGTAAGAT-1	9.5071	3.55416
001-049_T0_COL_EPI_5p_N1__GTCGGGTAGTCCCACG-1	9.29325	5.0488
001-049_T0_COL_EPI_5p_N1__TAAACCGAGCGCCTCA-1	9.77886	6.0315
001-049_T0_COL_EPI_5p_N1__GGATGTTAGAACTCGG-1	8.98173	4.03637
001-049_T0_COL_EPI_5p_N1__TCGTAGACAATGAAAC-1	9.70146	6.01992
001-049_T0_COL_EPI_5p_N1__CCTTTCTGTCTTGTCC-1	9.36612	5.89916
001-049_T0_COL_EPI_5p_N1__CGTCACTGTAGGCTGA-1	9.25463	3.57914
001-049_T0_COL_EPI_5p_N1__AATCGGTGTCACACGC-1	9.41019	4.0156
001-049_T0_COL_EPI_5p_N1__TTAGGCACATCTATGG-1	9.41777	6.36829
001-049_T0_COL_EPI_5p_N1__ACACTGAAGAGCTGGT-1	10.5533	6.15849
001-049_T0_COL_EPI_5p_N1__GCGCCAATCCCTTGCA-1	9.82251	3.90662
001-049_T0_COL_EPI_5p_N1__CAGCATACACAGCGTC-1	9.46041	3.74737
001-049_T0_COL_EPI_5p_N1__GGAGCAACAAACGTGG-1	9.24702	3.16027
001-049_T0_COL_EPI_5p_N1__ACGAGCCGTGACCAAG-1	9.71434	3.42921
001-049_T0_COL_EPI_5p_N1__CTGTGCTTCGGTTCGG-1	9.72634	5.32196
001-049_T0_COL_EPI_5p_N1__GAACGGATCACTTATC-1	10.4493	7.03444
001-049_T0_COL_EPI_5p_N1__GTAACTGGTCGGCTCA-1	10.3216	6.79515
001-049_T0_COL_EPI_5p_N1__GTACTTTAGGCTAGCA-1	10.4131	6.97628
001-049_T0_COL_EPI_5p_N1__GACTACAAGCATCATC-1	9.29397	4.00305
001-049_T0_COL_EPI_5p_N1__ATCGAGTGTGTCCTCT-1	9.89475	6.659
001-049_T0_COL_EPI_5p_N1__AAACCTGGTTGTGGAG-1	9.81746	4.42741
001-049_T0_COL_EPI_5p_N1__GCAGCCAAGGCATGTG-1	10.1053	3.70993
001-049_T0_COL_EPI_5p_N1__TTCGGTCTCGTCTGAA-1	9.94918	3.66866
001-049_T0_COL_EPI_5p_N1__TGACTTTAGTTGTAGA-1	9.5543	6.20704
001-049_T0_COL_EPI_5p_N1__TAAGTGCAGCAACGGT-1	9.38293	4.10938
001-049_T0_COL_EPI_5p_N1__TAGTGGTCAATGAAAC-1	9.28166	4.95582
001-049_T0_COL_EPI_5p_N1__CAGCTAAAGGTGCACA-1	9.95383	6.26519
001-049_T0_COL_EPI_5p_N1__GTGTTAGAGCACAGGT-1	10.2769	6.57785
001-049_T0_COL_EPI_5p_N1__CATATGGAGTCTCGGC-1	9.42728	3.40214
001-049_T0_COL_EPI_5p_N1__CGTGTCTTCGCGGATC-1	9.91955	6.281
001-049_T0_COL_EPI_5p_N1__TTCTCCTTCTTGTCAT-1	9.34192	5.67899
001-049_T0_COL_EPI_5p_N1__TGACTTTTCCCAACGG-1	10.9857	7.35179
001-049_T0_COL_EPI_5p_N1__GACTAACCACCATGTA-1	9.30191	3.65787
001-049_T0_COL_EPI_5p_N1__GCGCGATAGGTTACCT-1	10.7093	5.7734
001-049_T0_COL_EPI_5p_N1__CGACTTCTCAACGAAA-1	10.0118	5.78615
001-049_T0_COL_EPI_5p_N1__GTATCTTTCTGGCGTG-1	9.44235	3.99195
001-049_T0_COL_EPI_5p_N1__AGGCCACTCACATAGC-1	9.70209	5.15855
001-049_T0_COL_EPI_5p_N1__CGTTCTGTCCATGAAC-1	10.1938	5.56853
001-049_T0_COL_EPI_5p_N1__CTTAACTAGCCCTAAT-1	10.2799	5.63701
001-049_T0_COL_EPI_5p_N1__GGACAAGAGCGTTGCC-1	9.56133	3.63953
001-049_T0_COL_EPI_5p_N1__TACTTACAGTGCGATG-1	10.613	5.84215
001-049_T0_COL_EPI_5p_N1__CAACCTCGTGTCCTCT-1	10.5928	6.3098
001-049_T0_COL_EPI_5p_N1__CAGAGAGTCATAAAGG-1	9.70216	5.74116
001-049_T0_COL_EPI_5p_N1__GTAGTCAGTAACGCGA-1	10.8852	6.22899
001-049_T0_COL_EPI_5p_N1__CATTATCCATAGACTC-1	9.73305	5.88045
001-049_T0_COL_EPI_5p_N1__ACACCGGGTGGAAAGA-1	9.50281	6.54483
001-049_T0_COL_EPI_5p_N1__AGCTCTCCACAGATTC-1	9.92605	3.68786
001-049_T0_COL_EPI_5p_N1__GTTAAGCGTGTTTGGT-1	10.391	6.56079
001-049_T0_COL_EPI_5p_N1__CCCAGTTGTGGACGAT-1	10.4716	7.07896
001-049_T0_COL_EPI_5p_N1__TCAGGTATCGGGAGTA-1	9.50959	3.8339
001-049_T0_COL_EPI_5p_N1__TCAGGATCAGCATACT-1	9.35453	5.94609
001-049_T0_COL_EPI_5p_N1__TTGCGTCTCAGCATGT-1	10.9446	6.18446
001-049_T0_COL_EPI_5p_N1__GTGTGCGAGGAGTACC-1	10.1528	3.61667
001-049_T0_COL_EPI_5p_N1__TAAGAGATCTTGCCGT-1	9.38492	5.54987
001-049_T0_COL_EPI_5p_N1__GATGCTAAGGACCACA-1	9.89768	5.98874
001-049_T0_COL_EPI_5p_N1__CAGCAGCCACCTCGGA-1	9.35856	3.73548
001-049_T0_COL_EPI_5p_N1__GCGCAACCAGGCTGAA-1	10.1629	6.52219
001-049_T0_COL_EPI_5p_N1__ACTGAACAGCGTGAGT-1	10.7111	6.65128
001-049_T0_COL_EPI_5p_N1__CTTACCGAGTGCTGCC-1	9.32776	5.32221
001-049_T0_COL_EPI_5p_N1__GTACTTTGTAAGTAGT-1	9.67511	5.61303
001-049_T0_COL_EPI_5p_N1__CACATTTAGACCTTTG-1	10.8523	6.61357
001-049_T0_COL_EPI_5p_N1__TCAGGTACACATGTGT-1	9.63885	5.16393
001-049_T0_COL_EPI_5p_N1__ATTATCCGTTGGTGGA-1	10.7255	6.28555
001-049_T0_COL_EPI_5p_N1__GATCGATTCTAACTTC-1	9.60976	3.9104
001-049_T0_COL_EPI_5p_N1__GTACTTTCATTTCAGG-1	9.10598	3.9588
001-049_T0_COL_EPI_5p_N1__ATGGGAGAGAGACGAA-1	9.3271	3.61391
001-049_T0_COL_EPI_5p_N1__GACGGCTAGTAGCCGA-1	9.62879	5.42145
001-049_T0_COL_EPI_5p_N1__GTGCAGCCAATCTACG-1	10.7173	6.51678
001-049_T0_COL_EPI_5p_N1__TACCTATTCCGAACGC-1	10.3149	6.6893
001-049_T0_COL_EPI_5p_N1__GGTATTGCAACTTGAC-1	9.1095	5.49479
001-049_T0_COL_EPI_5p_N1__AGAATAGAGACACGAC-1	9.48101	5.19811
001-049_T0_COL_EPI_5p_N1__CCGTACTGTCATGCCG-1	9.2188	6.2107
001-049_T0_COL_EPI_5p_N1__CAACTAGAGGCACATG-1	10.179	6.20091
001-049_T0_COL_EPI_5p_N1__ACGATACGTTCCACGG-1	9.47908	4.35393
001-049_T0_COL_EPI_5p_N1__GTCACGGAGATATGCA-1	9.64199	5.47077
001-049_T0_COL_EPI_5p_N1__CATCGGGCATTTGCTT-1	10.5934	6.32575
001-049_T0_COL_EPI_5p_N1__TGATTTCAGCCAGTAG-1	9.08797	3.77932
001-049_T0_COL_EPI_5p_N1__CATGACAGTTGAGGTG-1	10.2573	6.86359
001-049_T0_COL_EPI_5p_N1__CGACTTCCAAACAACA-1	10.2152	5.72266
001-049_T0_COL_EPI_5p_N1__CTTCTCTCAACAACCT-1	9.69942	6.16836
001-049_T0_COL_EPI_5p_N1__AACACGTAGTACATGA-1	10.5415	6.27606
001-049_T0_COL_EPI_5p_N1__CGTAGCGAGAAGGTTT-1	10.041	3.55319
001-049_T0_COL_EPI_5p_N1__CCATTCGAGCTCCCAG-1	9.57679	6.18284
001-049_T0_COL_EPI_5p_N1__AACTTTCTCATCTGTT-1	10.0749	4.07596
001-049_T0_COL_EPI_5p_N1__CATCAAGAGTCTTGCA-1	10.1221	3.65181
001-049_T0_COL_EPI_5p_N1__AGGCCACCAAGTAGTA-1	9.78819	4.04591
001-049_T0_COL_EPI_5p_N1__TTGACTTGTCCGCTGA-1	9.72992	3.95766
001-049_T0_COL_EPI_5p_N1__TGGTTCCCAGGAATCG-1	8.98864	5.23337
001-049_T0_COL_EPI_5p_N1__GTAACGTCACATTAGC-1	10.5878	6.07911
001-049_T0_COL_EPI_5p_N1__TCAGGATCAGATAATG-1	9.62526	5.58421
001-049_T0_COL_EPI_5p_N1__CGATCGGTCCACGCAG-1	10.4616	6.33636
001-049_T0_COL_EPI_5p_N1__CGATGTACAAGCCGTC-1	9.80924	4.0883
001-049_T0_COL_EPI_5p_N1__AGCATACAGATATACG-1	9.96459	6.06646
001-049_T0_COL_EPI_5p_N1__CTAGAGTAGCTGTTCA-1	9.56966	4.43597
001-049_T0_COL_EPI_5p_N1__GTCTTCGCATTTCACT-1	9.94686	5.46527
001-049_T0_COL_EPI_5p_N1__TACACGAGTAAGTAGT-1	10.5055	6.3535
001-049_T0_COL_EPI_5p_N1__TTGGCAAAGACGCTTT-1	10.2609	6.21077
001-049_T0_COL_EPI_5p_N1__GACGTGCTCTCGATGA-1	11.2263	7.32352
001-049_T0_COL_EPI_5p_N1__CATCAAGGTAGCGTCC-1	10.0973	3.68886
001-049_T0_COL_EPI_5p_N1__CACATAGCATGGTTGT-1	9.65207	6.47695
001-049_T0_COL_EPI_5p_N1__TGCTACCGTATCGCAT-1	9.69513	6.31506
001-049_T0_COL_EPI_5p_N1__ATCCGAACATGTAGTC-1	9.20923	3.95772
001-049_T0_COL_EPI_5p_N1__ATGAGGGCATGGGACA-1	9.50648	5.94098
001-049_T0_COL_EPI_5p_N1__ACTTTCACACATCCGG-1	9.60893	5.66788
001-049_T0_COL_EPI_5p_N1__GTAACTGTCGATGAGG-1	9.25508	3.43676
001-049_T0_COL_EPI_5p_N1__ACGCCAGAGCGTCAAG-1	9.80059	6.13368
001-049_T0_COL_EPI_5p_N1__TAGAGCTTCGCAGGCT-1	9.42458	4.39536
001-049_T0_COL_EPI_5p_N1__CACAGGCCATTGAGCT-1	9.39846	4.14617
001-049_T0_COL_EPI_5p_N1__AAAGATGCAGATCCAT-1	9.72567	4.67247
001-049_T0_COL_EPI_5p_N1__CACACAATCGTGTAGT-1	9.97925	5.35002
001-049_T0_COL_EPI_5p_N1__ACGGGTCCAGATAATG-1	10.2082	6.09565
001-049_T0_COL_EPI_5p_N1__TACCTTATCTCGAGTA-1	10.4419	6.47931
001-049_T0_COL_EPI_5p_N1__CTTTGCGTCGCCATAA-1	9.22771	3.68155
001-049_T0_COL_EPI_5p_N1__CACACTCTCAAGATCC-1	9.1284	4.02849
001-049_T0_COL_EPI_5p_N1__CTGCCTAAGCAGATCG-1	9.53233	5.28646
001-049_T0_COL_EPI_5p_N1__GCATGCGTCGGAATCT-1	10.2588	6.78034
001-049_T0_COL_EPI_5p_N1__CAAGATCCATATACCG-1	9.3868	3.07047
001-049_T0_COL_EPI_5p_N1__GACTACAAGTGTACGG-1	9.95296	6.21755
001-049_T0_COL_EPI_5p_N1__CTACATTCATCGATGT-1	10.0364	6.38129
001-049_T0_COL_EPI_5p_N1__CTCATTATCTGGCGAC-1	10.1879	6.58197
001-049_T0_COL_EPI_5p_N1__GAGTCCGTCACGATGT-1	10.0733	3.21743
001-049_T0_COL_EPI_5p_N1__GTTCGGGAGCGATTCT-1	10.1243	6.48817
001-049_T0_COL_EPI_5p_N1__GGCCGATGTTGCTCCT-1	10.3261	6.66794
001-049_T0_COL_EPI_5p_N1__GAAGCAGTCATCTGCC-1	9.70726	4.21116
001-049_T0_COL_EPI_5p_N1__GCAGTTATCGTCTGCT-1	9.31567	4.79716
001-049_T0_COL_EPI_5p_N1__GGACATTCAGCTGTTA-1	11.4879	6.30483
001-049_T0_COL_EPI_5p_N1__CGGACTGGTATATGGA-1	9.70543	4.44132
001-049_T0_COL_EPI_5p_N1__ACTTGTTCACGAAAGC-1	9.56881	6.01061
001-049_T0_COL_EPI_5p_N1__GTTAAGCCACCAGTTA-1	9.92731	5.37978
001-049_T0_COL_EPI_5p_N1__CTGGTCTGTTGAGGTG-1	11.1684	7.24509
001-049_T0_COL_EPI_5p_N1__ATTGGTGCACTCGACG-1	9.623	4.11479
001-049_T0_COL_EPI_5p_N1__GGGTTGCGTCTCTCGT-1	9.26788	4.39393
001-049_T0_COL_EPI_5p_N1__GCAGTTACACTACAGT-1	10.4023	6.29297
001-049_T0_COL_EPI_5p_N1__ATCACGAGTTAGATGA-1	9.85524	6.12209
001-049_T0_COL_EPI_5p_N1__ACTTTCATCATTTGGG-1	8.85283	4.45394
001-049_T0_COL_EPI_5p_N1__CGTGTAATCGGCATCG-1	10.0124	5.56021
001-049_T0_COL_EPI_5p_N1__AGGGATGGTCATGCAT-1	9.56277	6.00826
001-049_T0_COL_EPI_5p_N1__TACTTGTAGCATCATC-1	9.56492	6.32985
001-049_T0_COL_EPI_5p_N1__TACCTATAGTTACCCA-1	9.7341	3.77625
001-049_T0_COL_EPI_5p_N1__ATGGGAGTCACATAGC-1	10.0595	6.68835
001-049_T0_COL_EPI_5p_N1__TAAACCGTCCAATGGT-1	10.0056	5.34051
001-049_T0_COL_EPI_5p_N1__CTTAACTTCTCCGGTT-1	10.8326	7.42355
001-049_T0_COL_EPI_5p_N1__TTATGCTTCGTAGGAG-1	9.68518	6.3034
001-049_T0_COL_EPI_5p_N1__CCTTCGAAGCGATAGC-1	10.2377	5.7641
001-049_T0_COL_EPI_5p_N1__TCACGAATCAACGGCC-1	10.1151	6.41123
001-049_T0_COL_EPI_5p_N1__TTAACTCCACGCGAAA-1	9.33602	4.23194
001-049_T0_COL_EPI_5p_N1__GGTGTTAAGACCGGAT-1	9.81983	4.00883
001-049_T0_COL_EPI_5p_N1__TCCACACGTGACAAAT-1	9.04958	3.93766
001-049_T0_COL_EPI_5p_N1__CCACGGACAGTAGAGC-1	10.0371	3.80463
001-049_T0_COL_EPI_5p_N1__CGTTAGATCAACACAC-1	9.45404	6.5097
001-049_T0_COL_EPI_5p_N1__TACACGATCCTACAGA-1	9.66642	5.45346
001-049_T0_COL_EPI_5p_N1__CAACCTCGTGTCTGAT-1	10.751	6.4223
001-049_T0_COL_EPI_5p_N1__CTCAGAAAGGCACATG-1	10.2528	6.29354
001-049_T0_COL_EPI_5p_N1__GCAAACTTCCCTCTTT-1	9.57013	3.87107
001-049_T0_COL_EPI_5p_N1__CTAGAGTAGCCACGTC-1	10.8216	6.66593
001-049_T0_COL_EPI_5p_N1__GTCAAGTTCGAGAGCA-1	10.2217	6.49851
001-049_T0_COL_EPI_5p_N1__TCGTAGATCTGTCTAT-1	9.20463	3.45985
001-049_T0_COL_EPI_5p_N1__ACATACGAGTTACGGG-1	10.2814	6.86258
001-049_T0_COL_EPI_5p_N1__ACGAGCCAGCATCATC-1	9.83331	3.96046
001-049_T0_COL_EPI_5p_N1__GTTACAGTCCAAGCCG-1	11.1297	7.25466
001-049_T0_COL_EPI_5p_N1__GTGTTAGCATCGGTTA-1	10.2856	6.7505
001-049_T0_COL_EPI_5p_N1__GATCGATAGGTGCAAC-1	9.86723	6.23653
001-049_T0_COL_EPI_5p_N1__AAGACCTTCGATCCCT-1	9.52223	5.976
001-049_T0_COL_EPI_5p_N1__ACCAGTATCGGATGTT-1	8.95352	4.96301
001-049_T0_COL_EPI_5p_N1__CTAAGACAGGGTTCCC-1	9.91028	3.62892
001-049_T0_COL_EPI_5p_N1__CAAGGCCTCTAACTTC-1	10.2764	6.39536
001-049_T0_COL_EPI_5p_N1__GCGCAACAGAGTGAGA-1	10.5745	6.62883
001-049_T0_COL_EPI_5p_N1__GGAAAGCTCTTAACCT-1	9.44123	6.45146
001-049_T0_COL_EPI_5p_N1__CGATGTACAAGACGTG-1	9.62316	3.52907
001-049_T0_COL_EPI_5p_N1__TTTGCGCGTAATAGCA-1	9.92991	5.54927
001-049_T0_COL_EPI_5p_N1__CTGCCTAGTAAACACA-1	10.4738	6.0401
001-049_T0_COL_EPI_5p_N1__TAAGAGATCTCTTGAT-1	10.6269	6.88483
001-049_T0_COL_EPI_5p_N1__AGACGTTTCGCCCTTA-1	9.82986	6.43457
001-049_T0_COL_EPI_5p_N1__CACATAGTCACCCTCA-1	9.83269	6.38001
001-049_T0_COL_EPI_5p_N1__ACATCAGAGATAGCAT-1	9.94013	6.22838
001-049_T0_COL_EPI_5p_N1__CCAATCCAGGATGCGT-1	9.69248	4.39889
001-049_T0_COL_EPI_5p_N1__ACCGTAATCGAATGGG-1	9.27926	5.24781
001-049_T0_COL_EPI_5p_N1__TGTGTTTGTGCACTTA-1	10.2965	6.28647
001-049_T0_COL_EPI_5p_N1__TGGTTAGTCTTGAGGT-1	10.9446	6.554
001-049_T0_COL_EPI_5p_N1__TCACAAGAGGCTATCT-1	10.4021	7.04409
001-049_T0_COL_EPI_5p_N1__CGCCAAGTCCCAAGAT-1	10.9645	7.2543
001-049_T0_COL_EPI_5p_N1__TACCTTATCTGTACGA-1	9.45965	5.96774
001-049_T0_COL_EPI_5p_N1__TGAAAGACAAGCTGAG-1	9.44277	6.07181
001-049_T0_COL_EPI_5p_N1__TCTCATACAGTAACGG-1	9.33993	6.41007
001-049_T0_COL_EPI_5p_N1__TAGCCGGGTGAACCTT-1	9.63014	4.87397
001-049_T0_COL_EPI_5p_N1__CACACAAGTCTCTTTA-1	10.103	6.30685
001-049_T0_COL_EPI_5p_N1__AAGTCTGGTGTGGTTT-1	9.45506	3.77852
001-049_T0_COL_EPI_5p_N1__ATGCGATTCCAAACAC-1	9.30902	3.38429
001-049_T0_COL_EPI_5p_N1__CCCAATCAGTAGATGT-1	9.14209	6.24353
001-049_T0_COL_EPI_5p_N1__TTTGTCACACTGTTAG-1	10.3082	5.64596
001-049_T0_COL_EPI_5p_N1__CAAGTTGTCCTCGCAT-1	9.71322	4.45208
001-049_T0_COL_EPI_5p_N1__GACTAACGTCTAGTGT-1	9.44912	3.49438
001-049_T0_COL_EPI_5p_N1__CTAATGGTCTACTCAT-1	9.39015	6.4971
001-049_T0_COL_EPI_5p_N1__CAGCATAAGGAGCGTT-1	10.0729	6.61879
001-049_T0_COL_EPI_5p_N1__CGGACGTCACATTAGC-1	9.75736	6.4963
001-049_T0_COL_EPI_5p_N1__CTAATGGTCTGCGTAA-1	9.52275	6.33934
001-049_T0_COL_EPI_5p_N1__GTGAAGGCATCCGCGA-1	9.83115	3.70223
001-049_T0_COL_EPI_5p_N1__GGACAAGTCGCGCCAA-1	9.26766	3.89401
001-049_T0_COL_EPI_5p_N1__AGTGTCACAGTTTACG-1	10.1231	4.2409
001-049_T0_COL_EPI_5p_N1__GGCTGGTCAAGAGGCT-1	9.30561	5.56715
001-049_T0_COL_EPI_5p_N1__GCACTCTTCGATAGAA-1	9.27323	4.47567
001-049_T0_COL_EPI_5p_N1__GCGAGAAAGATAGGAG-1	10.1268	6.61172
001-049_T0_COL_EPI_5p_N1__AGTGTCAAGCGAAGGG-1	9.61087	5.9935
001-049_T0_COL_EPI_5p_N1__CACACTCGTGTAATGA-1	9.85562	6.39404
001-049_T0_COL_EPI_5p_N1__TAGCCGGTCAGCGATT-1	11.0122	6.59269
001-049_T0_COL_EPI_5p_N1__CCAATCCCACACAGAG-1	9.3252	3.65815
001-049_T0_COL_EPI_5p_N1__TGCCCATAGCCCAATT-1	10.2316	5.37913
001-049_T0_COL_EPI_5p_N1__GGGTCTGCAGTCAGAG-1	9.91816	6.70397
001-049_T0_COL_EPI_5p_N1__GGCTGGTAGGTTACCT-1	9.80647	3.89689
001-049_T0_COL_EPI_5p_N1__GGAGCAAAGGATTCGG-1	9.63772	6.36205
001-049_T0_COL_EPI_5p_N1__TTGGCAAAGGAGCGAG-1	10.2145	4.00769
001-049_T0_COL_EPI_5p_N1__GGAAAGCCAGGCTCAC-1	9.59604	6.34157
001-049_T0_COL_EPI_5p_N1__GCTTGAAAGGCGATAC-1	9.36305	5.95819
001-049_T0_COL_EPI_5p_N1__AAAGCAAGTATCGCAT-1	10.6189	6.67868
001-049_T0_COL_EPI_5p_N1__AAAGCAACAATAGCGG-1	9.87308	6.1797
001-049_T0_COL_EPI_5p_N1__TATGCCCGTAGTACCT-1	9.68787	3.90294
001-049_T0_COL_EPI_5p_N1__CGCTTCACATCGGTTA-1	10.3249	6.39748
001-049_T0_COL_EPI_5p_N1__GTATTCTAGGTAGCCA-1	9.37455	6.09138
001-049_T0_COL_EPI_5p_N1__GGCCGATGTGAAAGAG-1	9.7405	5.71105
001-049_T0_COL_EPI_5p_N1__TCAGATGCAGGGTACA-1	9.99775	3.57182
001-049_T0_COL_EPI_5p_N1__CCTTCCCCATCTCGCT-1	10.1305	5.81031
001-049_T0_COL_EPI_5p_N1__CTTACCGCATTAGGCT-1	9.14088	5.23081
001-049_T0_COL_EPI_5p_N1__GGGAGATGTACGACCC-1	9.2655	3.9628
001-049_T0_COL_EPI_5p_N1__TCGCGAGTCCTTGGTC-1	9.59463	3.6499
001-049_T0_COL_EPI_5p_N1__TAGTGGTGTTAAAGAC-1	9.15739	3.04535
001-049_T0_COL_EPI_5p_N1__TACTTACTCAAGAAGT-1	10.0667	5.36766
001-049_T0_COL_EPI_5p_N1__GAAACTCGTCATGCAT-1	9.69207	6.06476
001-049_T0_COL_EPI_5p_N1__GACGTGCAGCCGGTAA-1	10.395	6.81376
001-049_T0_COL_EPI_5p_N1__CGCGTTTGTCTGCGGT-1	10.6021	6.69035
001-049_T0_COL_EPI_5p_N1__TGAGGGAGTAATCGTC-1	10.1346	6.24733
001-049_T0_COL_EPI_5p_N1__TGCTGCTGTCCATCCT-1	10.4304	5.87483
001-049_T0_COL_EPI_5p_N1__GGAACTTGTATTCTCT-1	9.63509	4.35785
001-049_T0_COL_EPI_5p_N1__ACAGCCGCATATACGC-1	9.44898	3.70319
001-049_T0_COL_EPI_5p_N1__AGTCTTTGTCATATGC-1	10.0625	6.48656
001-049_T0_COL_EPI_5p_N1__CGTTGGGCATATACGC-1	9.33287	5.47825
001-049_T0_COL_EPI_5p_N1__CGTTCTGTCGAGAACG-1	9.37447	3.54181
001-049_T0_COL_EPI_5p_N1__AGCATACAGCGATTCT-1	10.3541	6.48551
001-049_T0_COL_EPI_5p_N1__TGCACCTGTTGAGTTC-1	10.0506	6.2616
001-049_T0_COL_EPI_5p_N1__CGGAGCTAGGCAAAGA-1	10.8145	7.14696
001-049_T0_COL_EPI_5p_N1__CGGGTCACAGTTCATG-1	10.0228	5.07827
001-049_T0_COL_EPI_5p_N1__CGGAGTCTCACCTTAT-1	11.1817	6.46026
001-049_T0_COL_EPI_5p_N1__GGGAGATGTATAGTAG-1	9.91002	6.74433
001-049_T0_COL_EPI_5p_N1__CAGCTGGAGTGCCATT-1	9.67089	3.79872
001-049_T0_COL_EPI_5p_N1__GCAGTTATCGATGAGG-1	9.85395	6.3366
001-049_T0_COL_EPI_5p_N1__AATCGGTAGAGTACAT-1	9.24757	3.60067
001-049_T0_COL_EPI_5p_N1__CCGTTCACATTCCTGC-1	9.45875	5.30051
001-049_T0_COL_EPI_5p_N1__GAATAAGCAACGCACC-1	9.50559	3.92403
001-049_T0_COL_EPI_5p_N1__GCAGTTACAAGAGGCT-1	9.82111	5.64396
001-049_T0_COL_EPI_5p_N1__CCACGGAAGATATGGT-1	9.47562	3.86091
001-049_T0_COL_EPI_5p_N1__CCTCAGTCACCATCCT-1	9.87067	5.59295
001-049_T0_COL_EPI_5p_N1__GTCGTAAGTATAGGTA-1	9.93122	6.27258
001-049_T0_COL_EPI_5p_N1__TTCGGTCTCAAACAAG-1	9.71129	3.68806
001-049_T0_COL_EPI_5p_N1__AGGTCCGGTTTAAGCC-1	9.50628	5.22904
001-049_T0_COL_EPI_5p_N1__AACACGTTCACCGGGT-1	10.006	6.02263
001-049_T0_COL_EPI_5p_N1__GTCATTTTCTACCTGC-1	9.95433	5.158
001-049_T0_COL_EPI_5p_N1__ACAGCCGCAGTGGAGT-1	10.1209	4.79553
001-049_T0_COL_EPI_5p_N1__GACCTGGCACTCTGTC-1	9.42511	3.29001
001-049_T0_COL_EPI_5p_N1__CATTCGCGTGGTAACG-1	10.095	6.08867
001-049_T0_COL_EPI_5p_N1__CCTTCCCTCACAACGT-1	9.62727	6.15833
001-049_T0_COL_EPI_5p_N1__GACTGCGCACCACCAG-1	9.35439	5.82431
001-049_T0_COL_EPI_5p_N1__CACCTTGTCGTGGTCG-1	9.7049	5.94742
001-049_T0_COL_EPI_5p_N1__CGAACATAGATCTGCT-1	10.1459	6.60694
001-049_T0_COL_EPI_5p_N1__CATATGGTCATGTCTT-1	9.59048	3.43607
001-049_T0_COL_EPI_5p_N1__CTGAAGTTCGCCAAAT-1	10.3195	6.3132
001-049_T0_COL_EPI_5p_N1__TGCGGGTTCGAATGGG-1	9.19234	3.70069
001-049_T0_COL_EPI_5p_N1__AGTCTTTAGTCCATAC-1	10.8507	6.96676
001-049_T0_COL_EPI_5p_N1__TAAGCGTTCCGCTGTT-1	9.89156	4.49993
001-049_T0_COL_EPI_5p_N1__CCGGGATCAATCACAC-1	9.93036	3.83574
001-049_T0_COL_EPI_5p_N1__AGGGTGACATCAGTAC-1	9.44738	3.99442
001-049_T0_COL_EPI_5p_N1__ACTGAACAGTGCGTGA-1	9.66754	3.81811
001-049_T0_COL_EPI_5p_N1__CATCGAACATTGGCGC-1	9.4811	6.18394
001-049_T0_COL_EPI_5p_N1__CGCGGTAGTACTCGCG-1	9.47562	3.79465
001-049_T0_COL_EPI_5p_N1__AAGGAGCAGGTAGCCA-1	10.1288	6.79514
001-049_T0_COL_EPI_5p_N1__ATAGACCCACATCCGG-1	9.33464	5.29576
001-049_T0_COL_EPI_5p_N1__AGTGTCAAGCTCCTTC-1	9.27729	5.04744
001-049_T0_COL_EPI_5p_N1__AGAGTGGAGCGTCAAG-1	9.82716	6.5457
001-049_T0_COL_EPI_5p_N1__GATGAGGCAATCTACG-1	9.54347	6.13561
001-049_T0_COL_EPI_5p_N1__GTCGGGTAGGCTCAGA-1	10.1982	3.40058
001-049_T0_COL_EPI_5p_N1__GGCGTGTAGGCATTGG-1	9.56068	5.71592
001-049_T0_COL_EPI_5p_N1__TTTGGTTAGGACCACA-1	9.44226	4.13374
001-049_T0_COL_EPI_5p_N1__CCTTCGAGTGAGTGAC-1	9.27764	3.8521
001-049_T0_COL_EPI_5p_N1__CTACACCCAGGATTGG-1	9.55393	6.28582
001-049_T0_COL_EPI_5p_N1__TGCGCAGAGCGTGTCC-1	9.77006	6.19863
001-049_T0_COL_EPI_5p_N1__TCATTTGCACTTAACG-1	10.0544	3.55821
001-049_T0_COL_EPI_5p_N1__AAGGTTCAGAGGGATA-1	9.68918	3.83984
001-049_T0_COL_EPI_5p_N1__TCTCTAATCGCCATAA-1	9.62862	3.7452
001-049_T0_COL_EPI_5p_N1__CATGGCGCAAACCTAC-1	10.3745	6.25322
001-049_T0_COL_EPI_5p_N1__TATGCCCTCTGCGTAA-1	10.2152	6.5824
001-049_T0_COL_EPI_5p_N1__ACGAGGATCGACGGAA-1	11.5974	6.54401
001-049_T0_COL_EPI_5p_N1__AAACCTGCAGCGTAAG-1	9.18915	5.87328
001-049_T0_COL_EPI_5p_N1__TGAGCATGTGTCTGAT-1	9.73044	5.97103
001-049_T0_COL_EPI_5p_N1__CTGTGCTGTTCAGACT-1	10.5105	4.06841
001-049_T0_COL_EPI_5p_N1__TTCGAAGTCGTCTGCT-1	9.87412	3.41213
001-049_T0_COL_EPI_5p_N1__AGGTCCGAGCTAACTC-1	10.6765	6.24543
001-049_T0_COL_EPI_5p_N1__AGGGTGACACACCGAC-1	9.51995	6.50698
001-049_T0_COL_EPI_5p_N1__GTACTTTCAATGGAGC-1	9.50974	3.36493
001-049_T0_COL_EPI_5p_N1__GGACGTCGTCCTGCTT-1	9.59468	3.48426
001-049_T0_COL_EPI_5p_N1__TATGCCCCATGGATGG-1	9.64231	5.07189
001-049_T0_COL_EPI_5p_N1__TGAGGGATCCTTGCCA-1	11.0524	7.62218
001-049_T0_COL_EPI_5p_N1__TCGTACCCAGTCGTGC-1	9.25796	5.16493
001-049_T0_COL_EPI_5p_N1__AGACGTTCAAGGACTG-1	9.51829	3.52541
001-049_T0_COL_EPI_5p_N1__GGATGTTAGCCCTAAT-1	9.55522	6.19351
001-049_T0_COL_EPI_5p_N1__GCAAACTTCACATAGC-1	9.39276	5.55355
001-049_T0_COL_EPI_5p_N1__GTAGGCCAGAATAGGG-1	10.5488	6.80062
001-049_T0_COL_EPI_5p_N1__CGTGAGCGTACAGTTC-1	9.87356	6.41025
001-049_T0_COL_EPI_5p_N1__TACTCGCTCGCCATAA-1	10.212	6.69792
001-049_T0_COL_EPI_5p_N1__TACACGAGTAGGCATG-1	10.4527	6.43431
001-049_T0_COL_EPI_5p_N1__TTCTTAGGTCTGATTG-1	9.32029	5.50006
001-049_T0_COL_EPI_5p_N1__CACACTCTCTGAGGGA-1	10.907	6.41787
001-049_T0_COL_EPI_5p_N1__GCATGTAGTCTAGGTT-1	9.42929	5.06899
001-049_T0_COL_EPI_5p_N1__CAAGGCCGTAAAGGAG-1	9.88863	6.47564
001-049_T0_COL_EPI_5p_N1__TGGACGCTCATCGCTC-1	11.1998	7.54333
001-049_T0_COL_EPI_5p_N1__ACACCCTTCTCGGACG-1	9.3444	5.19937
001-049_T0_COL_EPI_5p_N1__ATCGAGTTCGGAGCAA-1	10.0025	6.79691
001-049_T0_COL_EPI_5p_N1__CATGACAAGCTACCTA-1	10.1492	2.79689
001-049_T0_COL_EPI_5p_N1__GCGGGTTGTTCACCTC-1	9.01706	3.77056
001-049_T0_COL_EPI_5p_N1__CACATTTCAGGCAGTA-1	9.7303	6.49628
001-049_T0_COL_EPI_5p_N1__TACACGAAGCCAGTTT-1	10.5142	6.8777
001-049_T0_COL_EPI_5p_N1__CACTCCAGTTCGAATC-1	9.20034	4.85105
001-049_T0_COL_EPI_5p_N1__CACACCTCACATTCGA-1	9.81298	6.41951
001-049_T0_COL_EPI_5p_N1__CCAATCCAGAGTGAGA-1	9.54754	3.90832
001-049_T0_COL_EPI_5p_N1__TGGCCAGAGAGGTACC-1	9.44766	3.46195
001-049_T0_COL_EPI_5p_N1__CAGTCCTGTGTTCTTT-1	9.61577	5.98224
001-049_T0_COL_EPI_5p_N1__TACGGGCTCAGAGACG-1	10.0793	6.0929
001-049_T0_COL_EPI_5p_N1__GTTCATTTCTCCCTGA-1	10.4097	6.31173
001-049_T0_COL_EPI_5p_N1__TCACGAACAAGTTAAG-1	10.5564	6.84146
001-049_T0_COL_EPI_5p_N1__TTAGTTCGTTAAGTAG-1	9.96972	3.8841
001-049_T0_COL_EPI_5p_N1__TGGCCAGCAAGAGTCG-1	9.12441	3.81922
001-049_T0_COL_EPI_5p_N1__AGATTGCGTGCGCTTG-1	10.083	6.67153
001-049_T0_COL_EPI_5p_N1__GTAACTGCACGTGAGA-1	10.9772	7.21331
001-049_T0_COL_EPI_5p_N1__ACGATGTAGGTAGCTG-1	9.67364	6.26451
001-049_T0_COL_EPI_5p_N1__ATAAGAGTCGGCGGTT-1	10.5578	6.53106
001-049_T0_COL_EPI_5p_N1__CGTGTAACAGACAAAT-1	9.27907	4.3783
001-049_T0_COL_EPI_5p_N1__GCGCCAATCTCGTTTA-1	10.2047	3.66431
001-049_T0_COL_EPI_5p_N1__TACAGTGCACCCAGTG-1	9.73936	3.75865
001-049_T0_COL_EPI_5p_N1__TGATTTCTCGTTGACA-1	10.6907	6.39195
001-049_T0_COL_EPI_5p_N1__GGGCACTAGACGCAAC-1	9.17162	3.55428
001-049_T0_COL_EPI_5p_N1__AGTTGGTGTTCGCGAC-1	9.04909	3.63231
001-049_T0_COL_EPI_5p_N1__AGCTTGAGTTTGTGTG-1	9.18483	3.59956
001-049_T0_COL_EPI_5p_N1__GACCAATGTTCCTCCA-1	10.4939	6.15086
001-049_T0_COL_EPI_5p_N1__CAAGTTGGTTCCGTCT-1	9.67073	5.87252
001-049_T0_COL_EPI_5p_N1__CTTGGCTGTGTAACGG-1	9.53191	5.19857
001-049_T0_COL_EPI_5p_N1__TGGCGCATCTTTCCTC-1	10.3065	6.82558
001-049_T0_COL_EPI_5p_N1__GCGGGTTTCGGTCCGA-1	10.0197	3.72668
001-049_T0_COL_EPI_5p_N1__CGGCTAGAGAGAGCTC-1	9.65516	5.64028
001-049_T0_COL_EPI_5p_N1__ACACCAAGTCACCTAA-1	9.44626	3.76479
001-049_T0_COL_EPI_5p_N1__CTCGAAAGTAAGCACG-1	10.5132	6.44285
001-049_T0_COL_EPI_5p_N1__CCTTCCCAGTGACATA-1	9.66956	5.7278
001-049_T0_COL_EPI_5p_N1__CGGCTAGGTTCCGTCT-1	10.4517	6.69856
001-049_T0_COL_EPI_5p_N1__CAGAATCTCATCACCC-1	10.114	5.82972
001-049_T0_COL_EPI_5p_N1__ACTTGTTGTTGTACAC-1	10.7581	6.98522
001-049_T0_COL_EPI_5p_N1__ACGAGGAAGCGTTCCG-1	9.79615	4.14061
001-049_T0_COL_EPI_5p_N1__GTATTCTTCTGAGGGA-1	10.2674	5.52437
001-049_T0_COL_EPI_5p_N1__TGAAAGACATCCTAGA-1	10.0456	6.62393
001-049_T0_COL_EPI_5p_N1__TCAATCTAGGACGAAA-1	9.43995	6.08285
001-049_T0_COL_EPI_5p_N1__CGACCTTCAAGTTAAG-1	10.0162	6.59126
001-049_T0_COL_EPI_5p_N1__GCATGCGTCGTGACAT-1	10.515	7.00016
001-049_T0_COL_EPI_5p_N1__TGACAACGTGTTAAGA-1	9.57597	3.78575
001-049_T0_COL_EPI_5p_N1__GTCATTTTCCGCAAGC-1	9.53397	5.41859
001-049_T0_COL_EPI_5p_N1__CCGTTCAAGCCCGAAA-1	9.65715	6.18281
001-049_T0_COL_EPI_5p_N1__GCACTCTTCATCACCC-1	10.2723	6.09212
001-049_T0_COL_EPI_5p_N1__CCAATCCCATTGAGCT-1	10.3889	6.77619
001-049_T0_COL_EPI_5p_N1__TTGCGTCCATAGTAAG-1	9.63221	6.07049
001-049_T0_COL_EPI_5p_N1__AATCGGTGTGTTAAGA-1	9.61317	6.21858
001-049_T0_COL_EPI_5p_N1__CGCTTCAGTTTGACAC-1	10.0844	3.79181
001-049_T0_COL_EPI_5p_N1__GTTAAGCAGTAGCCGA-1	11.0771	7.09682
001-049_T0_COL_EPI_5p_N1__GGTGAAGAGCCCTAAT-1	9.64782	3.75799
001-049_T0_COL_EPI_5p_N1__TCACAAGAGGAGTTGC-1	9.09389	3.69754
001-049_T0_COL_EPI_5p_N1__CTAATGGCAAGGACAC-1	9.03382	4.44019
001-049_T0_COL_EPI_5p_N1__TGTTCCGCACGTCTCT-1	11.7118	6.40914
001-049_T0_COL_EPI_5p_N1__CACACTCAGGAGCGAG-1	9.67184	4.04169
001-049_T0_COL_EPI_5p_N1__TACGGGCAGTTGTAGA-1	9.84346	5.97483
001-049_T0_COL_EPI_5p_N1__TAAGCGTTCAACGGGA-1	9.07308	4.71045
001-049_T0_COL_EPI_5p_N1__TAAGTGCCAGTAGAGC-1	9.47362	6.03702
001-049_T0_COL_EPI_5p_N1__GTGCATAGTACAGTGG-1	9.7568	6.35895
001-049_T0_COL_EPI_5p_N1__TGACGGCTCAAGCCTA-1	9.689	5.9432
001-049_T0_COL_EPI_5p_N1__GTACTCCTCTGTTGAG-1	9.64503	6.35688
001-049_T0_COL_EPI_5p_N1__GAACATCGTGGGTCAA-1	9.29099	5.60559
001-049_T0_COL_EPI_5p_N1__ACGCAGCAGTACGACG-1	10.6829	5.78754
001-049_T0_COL_EPI_5p_N1__TACGGATAGGAGTTGC-1	9.9438	6.52558
001-049_T0_COL_EPI_5p_N1__GACGTTATCGCGCCAA-1	10.8778	6.56762
001-049_T0_COL_EPI_5p_N1__TTGCCGTGTACATGTC-1	9.05856	5.36417
001-049_T0_COL_EPI_5p_N1__CAGCGACCAGACGCCT-1	10.1773	6.63359
001-049_T0_COL_EPI_5p_N1__ATTTCTGGTCTTCAAG-1	10.553	6.95201
001-049_T0_COL_EPI_5p_N1__GGACATTAGAACTCGG-1	9.58145	3.73808
001-049_T0_COL_EPI_5p_N1__GCAATCATCGCGATCG-1	9.95673	4.45126
001-049_T0_COL_EPI_5p_N1__CATATTCGTTTGGGCC-1	10.245	7.02066
001-049_T0_COL_EPI_5p_N1__CGAGAAGTCTAACTCT-1	10.4659	6.09686
001-049_T0_COL_EPI_5p_N1__GGAGCAATCCTTTCTC-1	9.3989	3.60198
001-049_T0_COL_EPI_5p_N1__CAGATCAGTCAGGACA-1	10.0111	4.25937
001-049_T0_COL_EPI_5p_N1__CTTGGCTTCTCTTATG-1	9.46189	3.89649
001-049_T0_COL_EPI_5p_N1__GTTAAGCCAGCTTAAC-1	10.3587	6.42546
001-049_T0_COL_EPI_5p_N1__CTTTGCGCAGTCGTGC-1	9.84966	4.21539
001-049_T0_COL_EPI_5p_N1__TGGGCGTGTCACTTCC-1	10.5468	6.4831
001-049_T0_COL_EPI_5p_N1__GTTCTCGAGTATCGAA-1	9.60013	5.73126
001-049_T0_COL_EPI_5p_N1__AGCGTATTCAGAGGTG-1	10.7319	6.4472
001-049_T0_COL_EPI_5p_N1__AACTCTTCAACACGCC-1	9.71791	3.57925
001-049_T0_COL_EPI_5p_N1__GCAAACTCAGATAATG-1	9.45796	3.66684
001-049_T0_COL_EPI_5p_N1__GACTAACAGCCGGTAA-1	9.27325	4.17478
001-049_T0_COL_EPI_5p_N1__ATCTACTGTCTAGTGT-1	10.8814	6.25842
001-049_T0_COL_EPI_5p_N1__TTAGTTCAGTGTACCT-1	9.80058	6.48095
001-049_T0_COL_EPI_5p_N1__GAGCAGACAATCGAAA-1	9.69356	6.42963
001-049_T0_COL_EPI_5p_N1__CGCGTTTAGACCGGAT-1	9.62173	3.76844
001-049_T0_COL_EPI_5p_N1__CGATGGCAGTGACATA-1	9.81187	6.35405
001-049_T0_COL_EPI_5p_N1__GCAGCCACACAGACTT-1	9.1728	4.34903
001-049_T0_COL_EPI_5p_N1__GCGGGTTTCAACGGCC-1	9.39031	5.9348
001-049_T0_COL_EPI_5p_N1__CAACCAACAAGTTAAG-1	9.71193	5.94133
001-049_T0_COL_EPI_5p_N1__TTCGGTCGTACTTCTT-1	10.6189	6.24049
001-049_T0_COL_EPI_5p_N1__CGAGCACAGAGGACGG-1	9.57753	5.97655
001-049_T0_COL_EPI_5p_N1__AAGTCTGCAATCGAAA-1	9.36255	3.47965
001-049_T0_COL_EPI_5p_N1__CGGACTGAGTGATCGG-1	9.24775	3.08028
001-049_T0_COL_EPI_5p_N1__CTGAAACGTTCAGTAC-1	9.43344	3.52294
001-049_T0_COL_EPI_5p_N1__GGGACCTGTTCCATGA-1	8.99767	3.8959
001-049_T0_COL_EPI_5p_N1__TACTCGCTCATCACCC-1	10.5941	6.71502
001-049_T0_COL_EPI_5p_N1__ACTATCTGTAGAGCTG-1	9.56941	4.00805
001-049_T0_COL_EPI_5p_N1__GCGGGTTGTCGGATCC-1	9.79503	5.92176
001-049_T0_COL_EPI_5p_N1__TCTTTCCTCCTACAGA-1	9.44318	3.59562
001-049_T0_COL_EPI_5p_N1__AAGGTTCAGAAAGTGG-1	9.97467	5.77644
001-049_T0_COL_EPI_5p_N1__TTTGTCAAGATGAGAG-1	10.3658	6.71734
001-049_T0_COL_EPI_5p_N1__TGCCCTATCTGGAGCC-1	10.3628	6.34255
001-049_T0_COL_EPI_5p_N1__CCTTACGGTTGGACCC-1	11.6667	6.41413
001-049_T0_COL_EPI_5p_N1__GCACTCTTCTGTACGA-1	9.23157	3.96542
001-049_T0_COL_EPI_5p_N1__CTCGGGAAGAACAATC-1	9.67165	5.5568
001-049_T0_COL_EPI_5p_N1__CAACCTCGTTACCAGT-1	9.90682	5.71498
001-049_T0_COL_EPI_5p_N1__CGACCTTGTGCGCTTG-1	10.93	6.61396
001-049_T0_COL_EPI_5p_N1__ACGGGCTGTTCTGTTT-1	10.2773	6.79948
001-049_T0_COL_EPI_5p_N1__AAACGGGAGCCACGTC-1	10.9876	6.45709
001-049_T0_COL_EPI_5p_N1__TTCGAAGTCAGTTAGC-1	9.41081	5.92989
001-049_T0_COL_EPI_5p_N1__GCAAACTAGCCCTAAT-1	10.7029	6.37781
001-049_T0_COL_EPI_5p_N1__CTGTGCTTCACCTCGT-1	10.1453	5.58676
001-049_T0_COL_EPI_5p_N1__AAAGTAGCAATGTTGC-1	9.83453	3.80763
001-049_T0_COL_EPI_5p_N1__CTCTACGCAGTCAGCC-1	9.93649	3.52428
001-049_T0_COL_EPI_5p_N1__GGTATTGTCAATCTCT-1	9.48689	3.39103
001-049_T0_COL_EPI_5p_N1__CATCGAAGTAGCGTCC-1	10.453	6.99496
001-049_T0_COL_EPI_5p_N1__GGCAATTGTTCCTCCA-1	9.50038	3.90759
001-049_T0_COL_EPI_5p_N1__GTCTTCGTCTAACGGT-1	9.84945	3.82871
001-049_T0_COL_EPI_5p_N1__ACTTACTGTAAGCACG-1	9.57621	6.00595
001-049_T0_COL_EPI_5p_N1__GCATGCGGTAGCAAAT-1	9.59593	6.49062
001-049_T0_COL_EPI_5p_N1__GTTACAGGTATAGGGC-1	9.83178	5.90014
001-049_T0_COL_EPI_5p_N1__TGCCAAAGTCGCGAAA-1	9.74183	6.24174
001-049_T0_COL_EPI_5p_N1__TAAACCGTCAATAAGG-1	10.6822	6.73522
001-049_T0_COL_EPI_5p_N1__AGGGAGTCAAGTTGTC-1	9.43861	3.68814
001-049_T0_COL_EPI_5p_N1__GCGCAGTCAAACGCGA-1	9.79047	4.52904
001-049_T0_COL_EPI_5p_N1__ATCATGGGTTACGGAG-1	9.35387	3.1739
001-049_T0_COL_EPI_5p_N1__GGACAAGTCCTTGGTC-1	10.2382	6.67231
001-049_T0_COL_EPI_5p_N1__CCTAAAGCAGGGAGAG-1	10.2961	6.68295
001-049_T0_COL_EPI_5p_N1__ATCATGGTCGCCATAA-1	11.6401	6.62118
001-049_T0_COL_EPI_5p_N1__GTAACTGGTTCGTCTC-1	9.59694	5.21771
001-049_T0_COL_EPI_5p_N1__TACTCGCGTGAGCGAT-1	10.5208	5.96453
001-049_T0_COL_EPI_5p_N1__GCATACAAGTATTGGA-1	9.76053	4.41065
001-049_T0_COL_EPI_5p_N1__TAAGAGAGTGTCCTCT-1	9.87533	6.41456
001-049_T0_COL_EPI_5p_N1__CTCGTCAAGTGCTGCC-1	9.66995	5.75989
001-049_T0_COL_EPI_5p_N1__CACCTTGCAAGAAGAG-1	9.51716	5.32596
001-049_T0_COL_EPI_5p_N1__CGGCTAGCATCTACGA-1	9.48973	5.13044
001-049_T0_COL_EPI_5p_N1__TTAGTTCAGCTCCTTC-1	10.049	3.99643
001-049_T0_COL_EPI_5p_N1__GTGGGTCGTTCCATGA-1	9.63398	6.26507
001-049_T0_COL_EPI_5p_N1__AGTCTTTGTCTTTCAT-1	10.354	6.30197
001-049_T0_COL_EPI_5p_N1__GTCGTAACATCTACGA-1	9.49363	6.37724
001-049_T0_COL_EPI_5p_N1__TAGAGCTAGATTACCC-1	9.62118	3.44253
001-049_T0_COL_EPI_5p_N1__CGGACTGTCACGCATA-1	9.09898	5.66209
001-049_T0_COL_EPI_5p_N1__CTAGTGACACCGCTAG-1	11.652	6.63662
001-049_T0_COL_EPI_5p_N1__ATCCACCCAGATGGGT-1	9.89928	4.41317
001-049_T0_COL_EPI_5p_N1__CACAGTACAAGTAGTA-1	9.78027	4.67632
001-049_T0_COL_EPI_5p_N1__ATAACGCAGTTACCCA-1	10.5978	6.35581
001-049_T0_COL_EPI_5p_N1__CTCGTACCAGACGTAG-1	10.3833	6.18069
001-049_T0_COL_EPI_5p_N1__GACAGAGGTTGCGTTA-1	11.1162	6.47502
001-049_T0_COL_EPI_5p_N1__CGATGTATCTTGTACT-1	9.57588	3.56998
001-049_T0_COL_EPI_5p_N1__TGACGGCGTCATTAGC-1	10.1426	6.27908
001-049_T0_COL_EPI_5p_N1__CTTTGCGTCTAACCGA-1	9.4024	5.44707
001-049_T0_COL_EPI_5p_N1__GACGGCTCAGGAATGC-1	9.58127	3.54286
001-049_T0_COL_EPI_5p_N1__CGCTTCATCAGGTAAA-1	10.2369	6.18623
001-049_T0_COL_EPI_5p_N1__TGGTTAGCAGGTCGTC-1	9.48083	3.10995
001-049_T0_COL_EPI_5p_N1__CGTAGGCTCGCGATCG-1	9.88859	3.84559
001-049_T0_COL_EPI_5p_N1__CTGAAGTCAGGACGTA-1	9.27858	5.2268
001-049_T0_COL_EPI_5p_N1__TCAATCTGTTGTGGAG-1	9.55428	5.45424
001-049_T0_COL_EPI_5p_N1__CCTAGCTAGCCCAATT-1	10.65	6.15502
001-049_T0_COL_EPI_5p_N1__TGGCTGGCACTACAGT-1	9.44007	6.33805
001-049_T0_COL_EPI_5p_N1__AAACGGGTCCCATTAT-1	9.28003	4.43468
001-049_T0_COL_EPI_5p_N1__GCGAGAAGTGCCTGGT-1	9.92228	3.84238
001-049_T0_COL_EPI_5p_N1__GCACATAGTACTCTCC-1	9.4303	3.64469
001-049_T0_COL_EPI_5p_N1__TACCTATGTTATGTGC-1	9.77837	6.17385
001-049_T0_COL_EPI_5p_N1__AAGGCAGAGACAAGCC-1	9.86362	6.1657
001-049_T0_COL_EPI_5p_N1__AGGGATGCAAAGAATC-1	9.75788	3.47003
001-049_T0_COL_EPI_5p_N1__GACTAACCATACTCTT-1	10.8199	7.07591
001-049_T0_COL_EPI_5p_N1__TTCTCCTAGCTCCCAG-1	10.0575	3.37284
001-049_T0_COL_EPI_5p_N1__AGCTCTCAGCACAGGT-1	10.2543	5.60151
001-049_T0_COL_EPI_5p_N1__ACCTTTACAGATAATG-1	9.13841	3.77723
001-049_T0_COL_EPI_5p_N1__TGGCTGGGTCGAGTTT-1	9.163	3.92415
001-049_T0_COL_EPI_5p_N1__TCTATTGTCTCGCTTG-1	9.36359	5.79106
001-049_T0_COL_EPI_5p_N1__GGACATTCAGTGACAG-1	10.7539	6.35226
001-049_T0_COL_EPI_5p_N1__CACAGTATCAGAGCTT-1	9.62726	6.25197
001-049_T0_COL_EPI_5p_N1__GTCGTAAAGTTCGCAT-1	9.63681	6.11597
001-049_T0_COL_EPI_5p_N1__GGACATTTCTACTCAT-1	11.4686	6.80763
001-049_T0_COL_EPI_5p_N1__TCTTCGGGTCATACTG-1	9.45482	3.72538
001-049_T0_COL_EPI_5p_N1__TACGGATTCTCGATGA-1	9.97673	3.58548
001-049_T0_COL_EPI_5p_N1__AGTGTCACAAGTCTAC-1	10.7278	4.32064
001-049_T0_COL_EPI_5p_N1__CGTCAGGGTAGCACGA-1	9.42389	5.63565
001-049_T0_COL_EPI_5p_N1__CGATGTATCTGCAAGT-1	9.54243	6.3557
001-049_T0_COL_EPI_5p_N1__GTCTCGTTCGAGAGCA-1	9.63463	3.81866
001-049_T0_COL_EPI_5p_N1__GGACGTCCATATGAGA-1	10.1948	3.62985
001-049_T0_COL_EPI_5p_N1__CCTTACGAGATGCGAC-1	9.98087	4.01576
001-049_T0_COL_EPI_5p_N1__CATCGAAGTATGGTTC-1	10.4562	6.46777
001-049_T0_COL_EPI_5p_N1__AGCATACGTCTCCCTA-1	9.82681	6.00314
001-049_T0_COL_EPI_5p_N1__CTAGCCTCACCGCTAG-1	10.0614	6.61482
001-049_T0_COL_EPI_5p_N1__GATTCAGTCCTTGGTC-1	9.84094	6.27211
001-049_T0_COL_EPI_5p_N1__GACCAATTCATAAAGG-1	8.92375	4.29345
001-049_T0_COL_EPI_5p_N1__AGCTCCTGTCTTGCGG-1	9.40128	3.55068
001-049_T0_COL_EPI_5p_N1__GCAGTTATCGCGGATC-1	10.9679	7.62205
001-049_T0_COL_EPI_5p_N1__TCAATCTTCCGTCATC-1	9.43053	6.13829
001-049_T0_COL_EPI_5p_N1__ATCTGCCCACCGGAAA-1	9.80397	3.62895
001-049_T0_COL_EPI_5p_N1__GGGATGAGTTATTCTC-1	9.68486	3.52405
001-049_T0_COL_EPI_5p_N1__ACATCAGGTGTGGCTC-1	10.2038	5.51324
001-049_T0_COL_EPI_5p_N1__AGGGTGATCCTAGGGC-1	11.0327	6.25347
001-049_T0_COL_EPI_5p_N1__GTCTCGTTCGCAAACT-1	9.26341	3.59711
001-049_T0_COL_EPI_5p_N1__AGTCTTTTCCGCAAGC-1	10.2515	6.63976
001-049_T0_COL_EPI_5p_N1__TCGGGACTCAGGTTCA-1	11.7489	6.55549
001-049_T0_COL_EPI_5p_N1__CGTTAGACACGCGAAA-1	9.73314	5.43054
001-049_T0_COL_EPI_5p_N1__GTTCGGGTCTATGTGG-1	9.29304	3.41353
001-049_T0_COL_EPI_5p_N1__TAAACCGCACCGGAAA-1	9.42277	6.17584
001-049_T0_COL_EPI_5p_N1__CCAATCCTCGGCGGTT-1	9.41864	3.50371
001-049_T0_COL_EPI_5p_N1__TAGTTGGCAATCCAAC-1	9.81901	6.2636
001-049_T0_COL_EPI_5p_N1__CTGCTGTGTCTAGCCG-1	9.45231	5.43805
001-049_T0_COL_EPI_5p_N1__ACTATCTCAGCTTCGG-1	9.3508	3.65314
001-049_T0_COL_EPI_5p_N1__TTGACTTAGCACCGCT-1	9.51796	6.46564
001-049_T0_COL_EPI_5p_N1__CTCGGAGCATCTGGTA-1	10.3334	5.44079
001-049_T0_COL_EPI_5p_N1__CTAACTTTCGGAGCAA-1	10.9387	6.24353
001-049_T0_COL_EPI_5p_N1__ATTGGACAGGCGACAT-1	9.62299	6.45092
001-049_T0_COL_EPI_5p_N1__AGCGTATGTGAGGCTA-1	10.3141	6.6239
001-049_T0_COL_EPI_5p_N1__GTACTCCGTGCACCAC-1	9.48108	5.73585
001-049_T0_COL_EPI_5p_N1__AACACGTTCCACTCCA-1	10.0975	5.27174
001-049_T0_COL_EPI_5p_N1__GTCAAGTTCCCTTGCA-1	10.7981	5.82829
001-049_T0_COL_EPI_5p_N1__CGATCGGCAGTCACTA-1	9.65144	5.65822
001-049_T0_COL_EPI_5p_N1__ATCCGAATCTTCGGTC-1	9.84775	6.32074
001-049_T0_COL_EPI_5p_N1__TCGCGAGGTTTAGGAA-1	10.237	6.44408
001-049_T0_COL_EPI_5p_N1__ATAAGAGTCATTTGGG-1	9.51226	3.5121
001-049_T0_COL_EPI_5p_N1__CTACATTTCTTGCCGT-1	9.23427	3.67611
001-049_T0_COL_EPI_5p_N1__ACTGTCCAGCCCGAAA-1	10.0901	6.51743
001-049_T0_COL_EPI_5p_N1__CGAGAAGTCGGACAAG-1	10.2309	6.57051
001-049_T0_COL_EPI_5p_N1__ACACTGAGTCCTAGCG-1	10.6274	6.55232
001-049_T0_COL_EPI_5p_N1__TCAGCAATCAAACAAG-1	9.297	5.36458
001-049_T0_COL_EPI_5p_N1__ACATGGTTCTTGTCAT-1	9.42495	6.44982
001-049_T0_COL_EPI_5p_N1__ATTGGTGAGTACACCT-1	10.2534	6.5069
001-049_T0_COL_EPI_5p_N1__TTCTACATCTCGAGTA-1	10.085	6.58534
001-049_T0_COL_EPI_5p_N1__CCAATCCCAGGTCTCG-1	9.55076	6.31172
001-049_T0_COL_EPI_5p_N1__CGGTTAAGTGTTGAGG-1	11.016	6.60975
001-049_T0_COL_EPI_5p_N1__TACAGTGCAGCGATCC-1	9.68061	6.05128
001-049_T0_COL_EPI_5p_N1__ACAGCTACACATGTGT-1	9.47828	3.255
001-049_T0_COL_EPI_5p_N1__CTGAAGTCAGATGGCA-1	10.3981	5.47978
001-049_T0_COL_EPI_5p_N1__GGCCGATCACTAAGTC-1	9.635	6.18694
001-049_T0_COL_EPI_5p_N1__GTTCATTTCAGGCCCA-1	9.74518	6.41364
001-049_T0_COL_EPI_5p_N1__CTGAAACCACGGCGTT-1	10.3436	6.87539
001-049_T0_COL_EPI_5p_N1__CACATAGGTGACGCCT-1	9.13739	4.75573
001-049_T0_COL_EPI_5p_N1__GACGGCTCATTCACTT-1	11.1355	6.65016
001-049_T0_COL_EPI_5p_N1__GATCTAGAGAGATGAG-1	10.919	7.05758
001-049_T0_COL_EPI_5p_N1__CGGAGCTAGCTGATAA-1	10.2772	6.69995
001-049_T0_COL_EPI_5p_N1__AGGGAGTTCCTCATTA-1	9.57689	5.55091
001-049_T0_COL_EPI_5p_N1__CCTCAGTTCTAAGCCA-1	9.77271	4.07231
001-049_T0_COL_EPI_5p_N1__ACCGTAAAGTGCGATG-1	10.6252	6.36131
001-049_T0_COL_EPI_5p_N1__TAAACCGGTGTAACGG-1	10.3941	4.5543
001-049_T0_COL_EPI_5p_N1__TGGTTAGAGACGCACA-1	10.0488	3.94525
001-049_T0_COL_EPI_5p_N1__CTCGGGATCTACCTGC-1	11.1354	6.4263
001-049_T0_COL_EPI_5p_N1__AGCGTATTCTTTACAC-1	9.82978	6.57453
001-049_T0_COL_EPI_5p_N1__CGTCCATAGCTAGTCT-1	10.4354	6.4323
001-049_T0_COL_EPI_5p_N1__ACCGTAATCTTACCTA-1	9.81573	4.52741
001-049_T0_COL_EPI_5p_N1__GCGCAGTCAGCTGTTA-1	9.63403	5.42365
001-049_T0_COL_EPI_5p_N1__ACATGGTTCACGACTA-1	10.5326	6.11646
001-049_T0_COL_EPI_5p_N1__ATCGAGTTCCATGCTC-1	9.58481	3.95833
001-049_T0_COL_EPI_5p_N1__GAACGGAGTCCGTGAC-1	9.44084	3.39689
001-049_T0_COL_EPI_5p_N1__CCCAGTTGTGCAACGA-1	9.97996	3.73879
001-049_T0_COL_EPI_5p_N1__GCATACAAGTGAATTG-1	10.6695	6.19071
001-049_T0_COL_EPI_5p_N1__CAGTCCTTCGCCAGCA-1	10.1936	6.76925
001-049_T0_COL_EPI_5p_N1__ACATGGTCACGGCTAC-1	10.0455	3.79309
001-049_T0_COL_EPI_5p_N1__GATGAAAGTATATGAG-1	9.16315	4.074
001-049_T0_COL_EPI_5p_N1__TCAACGAAGATCCCAT-1	9.46384	3.91879
001-049_T0_COL_EPI_5p_N1__ACGCAGCCATCCCATC-1	10.9811	7.28756
001-049_T0_COL_EPI_5p_N1__TGGCGCACAGTTAACC-1	9.90534	3.72257
001-049_T0_COL_EPI_5p_N1__CTACCCACACCGTTGG-1	9.74275	6.35429
001-049_T0_COL_EPI_5p_N1__GGCCGATCAAGCCTAT-1	10.2746	6.62926
001-049_T0_COL_EPI_5p_N1__GGAACTTAGACGCTTT-1	9.50825	4.5009
001-049_T0_COL_EPI_5p_N1__TCATTACTCGAATCCA-1	10.142	6.44699
001-049_T0_COL_EPI_5p_N1__CTTCTCTTCCCGGATG-1	9.97732	3.63727
001-049_T0_COL_EPI_5p_N1__TCCCGATTCTTTACGT-1	9.24216	3.56977
001-049_T0_COL_EPI_5p_N1__GACACGCCACCTCGGA-1	10.9097	6.72956
001-049_T0_COL_EPI_5p_N1__CACCTTGCAGCAGTTT-1	10.1918	6.85652
001-049_T0_COL_EPI_5p_N1__AGATCTGGTACAGTTC-1	9.88717	6.27661
001-049_T0_COL_EPI_5p_N1__TATGCCCAGCGTAATA-1	9.5732	3.61797
001-049_T0_COL_EPI_5p_N1__ACGAGGATCAACACGT-1	9.81473	3.86149
001-049_T0_COL_EPI_5p_N1__TGACAACGTGTGGCTC-1	9.98458	3.73892
001-049_T0_COL_EPI_5p_N1__ATAGACCGTTACGTCA-1	9.07401	3.86007
001-049_T0_COL_EPI_5p_N1__CAGCTGGTCGCATGAT-1	10.6485	6.09407
001-049_T0_COL_EPI_5p_N1__CGTAGGCAGAACAACT-1	10.6355	6.27716
001-049_T0_COL_EPI_5p_N1__GATGAAACAATCGGTT-1	8.99517	5.91478
001-049_T0_COL_EPI_5p_N1__CGAACATGTGGCGAAT-1	10.5021	6.20929
001-049_T0_COL_EPI_5p_N1__CAGCAGCTCCTGCTTG-1	9.52474	3.35536
001-049_T0_COL_EPI_5p_N1__CCGTTCAGTGGGTCAA-1	10.1193	6.74466
001-049_T0_COL_EPI_5p_N1__CGATTGACATGCTGGC-1	10.0657	3.58829
001-049_T0_COL_EPI_5p_N1__GGCCGATAGACACGAC-1	10.3751	6.34528
001-049_T0_COL_EPI_5p_N1__GTCATTTCACGAAAGC-1	10.3521	6.69585
001-049_T0_COL_EPI_5p_N1__TCAGATGCAGATCTGT-1	9.26164	3.28232
001-049_T0_COL_EPI_5p_N1__TGATTTCTCCTTTACA-1	9.86234	6.15554
001-049_T0_COL_EPI_5p_N1__CTCGTCACATATGAGA-1	9.42335	5.45579
001-049_T0_COL_EPI_5p_N1__CTAGAGTTCCGAACGC-1	9.80802	5.47207
001-049_T0_COL_EPI_5p_N1__CATATTCAGCGTTCCG-1	9.81121	4.93909
001-049_T0_COL_EPI_5p_N1__AAAGATGCACAGGTTT-1	10.9757	7.32021
001-049_T0_COL_EPI_5p_N1__TTAACTCGTCTCATCC-1	10.3329	6.30811
001-049_T0_COL_EPI_5p_N1__AACCATGCACGGTTTA-1	9.66227	3.52067
001-049_T0_COL_EPI_5p_N1__AGGTCCGTCTGAAAGA-1	10.4644	6.78084
001-049_T0_COL_EPI_5p_N1__GCTCTGTTCTTCCTTC-1	9.93678	6.35615
001-049_T0_COL_EPI_5p_N1__CAAGGCCAGATAGCAT-1	10.2177	6.39171
001-049_T0_COL_EPI_5p_N1__ACACCCTTCATAGCAC-1	9.32225	5.81577
001-049_T0_COL_EPI_5p_N1__GGCCGATCAGGGATTG-1	10.6504	6.42556
001-049_T0_COL_EPI_5p_N1__TCAGGATGTTTCGCTC-1	9.91854	3.52866
001-049_T0_COL_EPI_5p_N1__TGCTACCCACTTCTGC-1	9.96632	5.50651
001-049_T0_COL_EPI_5p_N1__TGAGAGGAGCCACTAT-1	9.56933	6.12815
001-049_T0_COL_EPI_5p_N1__CCCTCCTGTGTGGTTT-1	9.36664	4.54875
001-049_T0_COL_EPI_5p_N1__ACCTTTAGTATCACCA-1	9.98306	3.96651
001-049_T0_COL_EPI_5p_N1__TGACAACAGGTGATTA-1	9.43278	3.50507
001-049_T0_COL_EPI_5p_N1__CCATTCGCATAAAGGT-1	11.6499	6.42561
001-049_T0_COL_EPI_5p_N1__AGCGTATAGTGGCACA-1	9.39976	4.04019
001-049_T0_COL_EPI_5p_N1__TTATGCTGTCTAACGT-1	9.52695	6.43745
001-049_T0_COL_EPI_5p_N1__TACGGTAAGCTCCTCT-1	9.48573	3.45899
001-049_T0_COL_EPI_5p_N1__TGCGCAGTCAACACGT-1	9.19951	5.44259
001-049_T0_COL_EPI_5p_N1__GAGTCCGTCACTCCTG-1	10.1463	5.09753
001-049_T0_COL_EPI_5p_N1__CCGGGATCATATACCG-1	10.3574	6.75593
001-049_T0_COL_EPI_5p_N1__AACTCTTCAAGCTGTT-1	10.8841	7.60997
001-049_T0_COL_EPI_5p_N1__ACGCAGCCAGGAACGT-1	9.71725	6.20333
001-049_T0_COL_EPI_5p_N1__TGTATTCAGGCTAGAC-1	9.77225	6.09327
001-049_T0_COL_EPI_5p_N1__AGCATACAGTATCGAA-1	9.19146	5.26571
001-049_T0_COL_EPI_5p_N1__AACACGTCAGCTATTG-1	10.4375	5.9023
001-049_T0_COL_EPI_5p_N1__AACACGTAGACTTTCG-1	9.89242	6.37281
001-049_T0_COL_EPI_5p_N1__GCTTGAAGTCACTGGC-1	9.33159	3.65027
001-049_T0_COL_EPI_5p_N1__CCACGGAGTCTGCCAG-1	8.98597	5.45747
001-049_T0_COL_EPI_5p_N1__CCGTTCACAATGTAAG-1	9.04752	4.25893
001-049_T0_COL_EPI_5p_N1__GCTCTGTAGAGTAAGG-1	9.48954	6.28107
001-049_T0_COL_EPI_5p_N1__CCTACACAGACATAAC-1	10.4487	6.9344
001-049_T0_COL_EPI_5p_N1__AGTCTTTCAGTGGAGT-1	9.92333	5.11936
001-049_T0_COL_EPI_5p_N1__ATAAGAGCAAAGAATC-1	10.1356	6.4087
001-049_T0_COL_EPI_5p_N1__TCGCGAGAGTGTGGCA-1	10.8542	5.99639
001-049_T0_COL_EPI_5p_N1__CGTCTACGTATTACCG-1	9.76285	5.00023
001-049_T0_COL_EPI_5p_N1__TGACTTTTCCTCAATT-1	10.8441	7.22045
001-049_T0_COL_EPI_5p_N1__AGGTCCGAGCAGATCG-1	9.63843	3.30459
001-049_T0_COL_EPI_5p_N1__AGCTCCTGTCTCCATC-1	9.12777	5.26639
001-049_T0_COL_EPI_5p_N1__CGAATGTCATGTCTCC-1	10.3721	6.45913
001-049_T0_COL_EPI_5p_N1__GTATCTTCACGGACAA-1	9.77312	6.46581
001-049_T0_COL_EPI_5p_N1__ACTTACTAGGAGTACC-1	10.7016	6.01685
001-049_T0_COL_EPI_5p_N1__GATCTAGTCTTTAGGG-1	10.4914	6.45529
001-049_T0_COL_EPI_5p_N1__ACTTGTTCACATCCAA-1	9.32172	6.23162
001-049_T0_COL_EPI_5p_N1__TCTATTGAGCTGAAAT-1	10.6453	6.30739
001-049_T0_COL_EPI_5p_N1__AGCTCTCCACATAACC-1	11.0262	7.21128
001-049_T0_COL_EPI_5p_N1__ACTGAGTCATGTTCCC-1	9.96068	3.91632
001-049_T0_COL_EPI_5p_N1__TGTGTTTTCCGAATGT-1	10.264	6.91941
001-049_T0_COL_EPI_5p_N1__ACGGGTCCACCTTGTC-1	9.75726	6.26074
001-049_T0_COL_EPI_5p_N1__ACACTGATCACGACTA-1	9.92274	5.73464
001-049_T0_COL_EPI_5p_N1__TGTGGTAGTTGTCTTT-1	9.59259	4.24277
001-049_T0_COL_EPI_5p_N1__GTCAAGTTCAGCATGT-1	9.49398	6.22003
001-049_T0_COL_EPI_5p_N1__CACAGTAAGTGGTCCC-1	10.003	6.64296
001-049_T0_COL_EPI_5p_N1__CGTCACTGTCAAAGAT-1	10.1615	6.22009
001-049_T0_COL_EPI_5p_N1__TTTATGCGTTAGATGA-1	10.7134	7.19895
001-049_T0_COL_EPI_5p_N1__ACCGTAAGTTCAGTAC-1	10.6321	3.83434
001-049_T0_COL_EPI_5p_N1__TTAGGACGTCTACCTC-1	10.0642	3.89001
001-049_T0_COL_EPI_5p_N1__AGATCTGGTCAGAAGC-1	9.65359	6.00974
001-049_T0_COL_EPI_5p_N1__TGAGAGGAGAGCAATT-1	11.0347	7.07962
001-049_T0_COL_EPI_5p_N1__TACACGAGTTGATTGC-1	9.10158	4.54654
001-049_T0_COL_EPI_5p_N1__GCACTCTGTCTCACCT-1	9.97149	3.66881
001-049_T0_COL_EPI_5p_N1__TAGGCATTCTCTAAGG-1	9.50292	6.3053
001-049_T0_COL_EPI_5p_N1__GCTGCGATCGCATGAT-1	10.1267	6.74676
001-049_T0_COL_EPI_5p_N1__CAGCTAAAGTTCGCAT-1	11.0159	6.35683
001-049_T0_COL_EPI_5p_N1__TTCTTAGTCAGTCAGT-1	9.88355	3.65488
001-049_T0_COL_EPI_5p_N1__GTATCTTGTAAGCACG-1	10.3532	5.52581
001-049_T0_COL_EPI_5p_N1__GAATGAATCACGCATA-1	10.918	6.54637
001-049_T0_COL_EPI_5p_N1__CTTCTCTAGGCGATAC-1	10.081	3.93119
001-049_T0_COL_EPI_5p_N1__CACACTCGTAAGTTCC-1	10.9031	7.01453
001-049_T0_COL_EPI_5p_N1__TTTGTCAAGCTAAGAT-1	9.45352	4.17384
001-049_T0_COL_EPI_5p_N1__CAGCTAACACTATCTT-1	9.27474	5.15891
001-049_T0_COL_EPI_5p_N1__CGGAGCTAGTCCAGGA-1	9.87902	4.23028
001-049_T0_COL_EPI_5p_N1__ACCTTTATCTAGAGTC-1	10.7148	6.53374
001-049_T0_COL_EPI_5p_N1__TAAGTGCCACGTTGGC-1	10.3344	6.17316
001-049_T0_COL_EPI_5p_N1__CACATAGGTACCGTTA-1	9.2168	3.69013
001-049_T0_COL_EPI_5p_N1__TCGTAGAGTGAGGCTA-1	9.42767	6.01617
001-049_T0_COL_EPI_5p_N1__CCGTGGATCAGCACAT-1	9.89537	6.29308
001-049_T0_COL_EPI_5p_N1__TGAGCCGTCAAGCCTA-1	10.7468	6.73557
001-049_T0_COL_EPI_5p_N1__TCAATCTTCCTGTAGA-1	9.82735	4.59846
001-049_T0_COL_EPI_5p_N1__TCTGGAAGTCGGGTCT-1	10.2546	5.82555
001-049_T0_COL_EPI_5p_N1__GGTATTGTCTGTCCGT-1	9.56295	4.14202
001-049_T0_COL_EPI_5p_N1__CACCACTGTACAAGTA-1	9.8463	5.31557
001-049_T0_COL_EPI_5p_N1__GGGCATCTCTCACATT-1	9.65852	6.25163
001-049_T0_COL_EPI_5p_N1__AGAATAGTCTTATCTG-1	9.36786	5.22381
001-049_T0_COL_EPI_5p_N1__TACTTACGTTTAAGCC-1	10.9657	6.27
001-049_T0_COL_EPI_5p_N1__CACATTTCAGGACCCT-1	9.64088	6.23035
001-049_T0_COL_EPI_5p_N1__TAGTTGGGTTCGCTAA-1	10.9233	6.994
001-049_T0_COL_EPI_5p_N1__TAGTTGGGTCGACTGC-1	9.4993	3.29555
001-049_T0_COL_EPI_5p_N1__ACTGATGAGTCTTGCA-1	10.1528	5.31037
001-049_T0_COL_EPI_5p_N1__ACGAGCCTCCGTTGTC-1	10.9676	6.48187
001-049_T0_COL_EPI_5p_N1__TGAGAGGTCGGTTCGG-1	9.40495	4.96145
001-049_T0_COL_EPI_5p_N1__AACTCCCGTCTCACCT-1	9.59155	3.39699
001-049_T0_COL_EPI_5p_N1__CAAGGCCTCAGCGACC-1	11.1525	6.51571
001-049_T0_COL_EPI_5p_N1__CAAGGCCTCTCAAACG-1	10.1833	5.42087
001-049_T0_COL_EPI_5p_N1__CGATGGCCACCAGATT-1	9.98003	3.87345
001-049_T0_COL_EPI_5p_N1__TGCCCATAGTGGTAAT-1	10.0475	6.23981
001-049_T0_COL_EPI_5p_N1__ATTGGTGCATTCGACA-1	9.67513	5.93438
001-049_T0_COL_EPI_5p_N1__TGTGTTTGTACGACCC-1	9.40648	3.31142
001-049_T0_COL_EPI_5p_N1__AAACGGGAGTCGTTTG-1	9.50408	5.99101
001-049_T0_COL_EPI_5p_N1__TAGACCAGTTGACGTT-1	10.2018	6.95557
001-049_T0_COL_EPI_5p_N1__ACGAGCCAGTCTCAAC-1	9.03659	5.58067
001-049_T0_COL_EPI_5p_N1__GACAGAGTCAACGGCC-1	9.67628	4.19173
001-049_T0_COL_EPI_5p_N1__CAGGTGCGTCCTGCTT-1	10.8043	7.29303
001-049_T0_COL_EPI_5p_N1__AGCTTGACAATCGAAA-1	9.58252	6.51623
001-049_T0_COL_EPI_5p_N1__CTCTGGTTCAGTCCCT-1	9.87696	4.01118
001-049_T0_COL_EPI_5p_N1__ATTGGACAGTATTGGA-1	10.1273	5.44585
001-049_T0_COL_EPI_5p_N1__ACGAGGAAGTGAACGC-1	9.57319	6.17321
001-049_T0_COL_EPI_5p_N1__CTTAGGATCTTACCTA-1	9.85429	6.25583
001-049_T0_COL_EPI_5p_N1__CGGTTAAGTAGCACGA-1	9.21294	3.83538
001-049_T0_COL_EPI_5p_N1__AGATCTGTCAGTACGT-1	10.249	6.2226
001-049_T0_COL_EPI_5p_N1__TTCCCAGCATCTATGG-1	9.69239	4.39029
001-049_T0_COL_EPI_5p_N1__CACAGGCCACCATGTA-1	9.22597	3.91375
001-049_T0_COL_EPI_5p_N1__AAAGATGTCCCAGGTG-1	10.8944	7.55268
001-049_T0_COL_EPI_5p_N1__GACAGAGTCCGAATGT-1	9.87561	5.50702
001-049_T0_COL_EPI_5p_N1__TTGCCGTAGGAATGGA-1	11.392	6.5745
001-049_T0_COL_EPI_5p_N1__ATCATGGGTAATTGGA-1	9.5763	6.34509
001-049_T0_COL_EPI_5p_N1__CGTCTACCATTGAGCT-1	10.859	6.3866
001-049_T0_COL_EPI_5p_N1__CCATGTCCAGCGAACA-1	11.5235	6.57527
001-049_T0_COL_EPI_5p_N1__GATCGATTCGTGGACC-1	9.89114	6.2862
001-049_T0_COL_EPI_5p_N1__TACACGACACGAAACG-1	9.87032	6.50689
001-049_T0_COL_EPI_5p_N1__TGTTCCGAGAACAACT-1	10.0948	3.85273
001-049_T0_COL_EPI_5p_N1__GAGTCCGCACGAGGTA-1	10.7281	6.34197
001-049_T0_COL_EPI_5p_N1__GTCTCGTTCTGTTTGT-1	9.93157	5.60746
001-049_T0_COL_EPI_5p_N1__ACGAGGATCCGCTGTT-1	10.8235	7.46749
001-049_T0_COL_EPI_5p_N1__CGCGGTAAGCGATGAC-1	9.44024	3.30039
001-049_T0_COL_EPI_5p_N1__ACTGCTCAGGGATACC-1	11.2768	6.35713
001-049_T0_COL_EPI_5p_N1__CAACCAAGTTCATGGT-1	10.0626	6.3763
001-049_T0_COL_EPI_5p_N1__CAGCATATCAGAGCTT-1	10.1665	5.20462
001-049_T0_COL_EPI_5p_N1__CTCGTACCAGGTGGAT-1	9.88243	3.67902
001-049_T0_COL_EPI_5p_N1__CCCTCCTCAAGTTGTC-1	10.9845	6.5894
001-049_T0_COL_EPI_5p_N1__TCAGCTCGTCATGCAT-1	10.9102	5.9136
001-049_T0_COL_EPI_5p_N1__TGAGCATGTATTACCG-1	9.77269	3.74355
001-049_T0_COL_EPI_5p_N1__TGCCAAAGTGGTCTCG-1	9.79584	6.16214
001-049_T0_COL_EPI_5p_N1__ACAGCCGGTCGGCACT-1	11.0676	6.11493
001-049_T0_COL_EPI_5p_N1__CATCCACGTCACCTAA-1	9.09596	3.74016
001-049_T0_COL_EPI_5p_N1__TCGTAGATCGAACGGA-1	10.9914	6.56961
001-049_T0_COL_EPI_5p_N1__CCTTCCCGTACTCTCC-1	10.0469	6.60002
001-049_T0_COL_EPI_5p_N1__GTTCTCGGTCGAATCT-1	9.88639	3.68813
001-049_T0_COL_EPI_5p_N1__GTTCATTTCAACACAC-1	9.61852	3.36766
001-049_T0_COL_EPI_5p_N1__GCTTGAAGTCACTTCC-1	10.3757	6.20576
001-049_T0_COL_EPI_5p_N1__CTAACTTGTGATAAGT-1	11.1173	7.32887
001-049_T0_COL_EPI_5p_N1__TTAGGCAAGTCTCAAC-1	9.97398	6.21951
001-049_T0_COL_EPI_5p_N1__CTTGGCTTCCGTCATC-1	10.4568	5.88077
001-049_T0_COL_EPI_5p_N1__GACGGCTTCCCTGACT-1	10.5496	6.41908
001-049_T0_COL_EPI_5p_N1__ATTGGTGCAATCACAC-1	10.1402	6.51704
001-049_T0_COL_EPI_5p_N1__ATGCGATTCAAGCCTA-1	9.29924	3.35686
001-049_T0_COL_EPI_5p_N1__TGACAACTCTACTTAC-1	10.1824	4.75979
001-049_T0_COL_EPI_5p_N1__GTCCTCACAAAGTGCG-1	10.7145	6.31875
001-049_T0_COL_EPI_5p_N1__CCGTACTAGGCGACAT-1	11.054	7.31162
001-049_T0_COL_EPI_5p_N1__AGCGTCGGTCCAACTA-1	9.90523	6.07525
001-049_T0_COL_EPI_5p_N1__CCTAAAGTCCGCGCAA-1	9.29811	5.83617
001-049_T0_COL_EPI_5p_N1__TACTCATCAATAGCGG-1	10.3937	6.62499
001-049_T0_COL_EPI_5p_N1__TGGTTCCAGGCAATTA-1	9.41549	6.33424
001-049_T0_COL_EPI_5p_N1__AGTAGTCTCCGAGCCA-1	10.0686	4.03478
001-049_T0_COL_EPI_5p_N1__AACGTTGAGGTTCCTA-1	9.48386	6.06618
001-049_T0_COL_EPI_5p_N1__ACTTTCAGTAAAGGAG-1	9.42396	3.63749
001-049_T0_COL_EPI_5p_N1__CCTTCCCTCCGTCATC-1	9.71421	3.43709
001-049_T0_COL_EPI_5p_N1__TGAGCATCAGCCACCA-1	9.67602	5.18508
001-049_T0_COL_EPI_5p_N1__GATCTAGGTCAGAAGC-1	9.21239	4.08045
001-049_T0_COL_EPI_5p_N1__GACACGCTCATTCACT-1	10.3362	5.72473
001-049_T0_COL_EPI_5p_N1__GTCACGGGTGTTTGTG-1	9.52079	5.48928
001-049_T0_COL_EPI_5p_N1__TCGTAGATCGTTGCCT-1	9.75732	3.85498
001-049_T0_COL_EPI_5p_N1__CGAACATCACTCTGTC-1	10.1924	6.5807
001-049_T0_COL_EPI_5p_N1__CGTAGCGGTCTTGTCC-1	9.88244	4.9506
001-049_T0_COL_EPI_5p_N1__CGCGGTACAATCTGCA-1	10.3976	6.18694
001-049_T0_COL_EPI_5p_N1__GTCATTTTCTCTTGAT-1	9.34666	3.58924
001-049_T0_COL_EPI_5p_N1__TACAGTGCATCACCCT-1	9.70758	6.28097
001-049_T0_COL_EPI_5p_N1__CGGGTCACAAGCCGCT-1	10.9205	6.48692
001-049_T0_COL_EPI_5p_N1__TCGGTAAAGACTGGGT-1	9.58761	5.48566
001-049_T0_COL_EPI_5p_N1__CGTGTCTGTCCTGCTT-1	9.42997	5.37997
001-049_T0_COL_EPI_5p_N1__CCATTCGTCCACGTTC-1	10.0073	6.01651
001-049_T0_COL_EPI_5p_N1__GAACATCCACCTTGTC-1	10.3531	6.15443
001-049_T0_COL_EPI_5p_N1__CATATTCCAAGCTGTT-1	10.1832	4.54782
001-049_T0_COL_EPI_5p_N1__AAGCCGCCAAAGCAAT-1	10.1402	6.19131
001-049_T0_COL_EPI_5p_N1__GTAGGCCAGACAGACC-1	10.7052	5.92555
001-049_T0_COL_EPI_5p_N1__ATCGAGTTCAATCTCT-1	9.48992	3.97685
001-049_T0_COL_EPI_5p_N1__CTGGTCTAGAATGTTG-1	11.0467	6.55493
001-049_T0_COL_EPI_5p_N1__CGAATGTTCAGTGCAT-1	9.66172	3.46039
001-049_T0_COL_EPI_5p_N1__CCTTACGTCACCGGGT-1	9.7287	3.08429
001-049_T0_COL_EPI_5p_N1__GGTGAAGCAGGGCATA-1	9.56424	4.11182
001-049_T0_COL_EPI_5p_N1__ACACCGGTCCATGAGT-1	10.8692	6.50956
001-049_T0_COL_EPI_5p_N1__ATTGGACAGTAGGCCA-1	10.4761	4.65988
001-049_T0_COL_EPI_5p_N1__GATGAAAGTTGAACTC-1	10.3675	5.45322
001-049_T0_COL_EPI_5p_N1__TCTTCGGAGGCTATCT-1	9.29486	5.22673
001-049_T0_COL_EPI_5p_N1__GATCGTAAGCTAGTGG-1	10.775	6.94445
001-049_T0_COL_EPI_5p_N1__TTATGCTCAGCGAACA-1	9.43893	3.80246
001-049_T0_COL_EPI_5p_N1__CACAAACGTCTACCTC-1	9.26333	3.84727
001-049_T0_COL_EPI_5p_N1__GCATACATCATAAAGG-1	9.66939	3.83636
001-049_T0_COL_EPI_5p_N1__GACCTGGGTCAAGCGA-1	11.3758	6.54903
001-049_T0_COL_EPI_5p_N1__ACACCGGTCAATAAGG-1	9.55284	4.68735
001-049_T0_COL_EPI_5p_N1__CTTAACTCAGGACCCT-1	9.44438	3.39267
001-049_T0_COL_EPI_5p_N1__TCGTACCAGTACGCGA-1	10.6777	6.9363
001-049_T0_COL_EPI_5p_N1__TGCCAAATCACCGTAA-1	10.0887	6.52747
001-049_T0_COL_EPI_5p_N1__CGTGTAAGTTCGCTAA-1	10.6702	6.45163
001-049_T0_COL_EPI_5p_N1__GCGAGAAAGATCCCGC-1	9.58487	6.16744
001-049_T0_COL_EPI_5p_N1__CAGCTGGAGATCCCGC-1	10.3098	6.32494
001-049_T0_COL_EPI_5p_N1__AACTGGTAGACTTTCG-1	9.68021	5.09177
001-049_T0_COL_EPI_5p_N1__GCCAAATAGGAGCGTT-1	10.0574	6.50306
001-049_T0_COL_EPI_5p_N1__AGGTCATTCATTATCC-1	10.1648	5.42825
001-049_T0_COL_EPI_5p_N1__TCCACACCAGGCGATA-1	10.8976	7.05874
001-049_T0_COL_EPI_5p_N1__ATTTCTGGTTACCGAT-1	8.99914	4.49441
001-049_T0_COL_EPI_5p_N1__TCAACGATCGGATGGA-1	10.3167	4.92943
001-049_T0_COL_EPI_5p_N1__GGACAGATCTAACTCT-1	9.40527	4.97215
001-049_T0_COL_EPI_5p_N1__TGCCCATCACAGAGGT-1	9.80424	3.62832
001-049_T0_COL_EPI_5p_N1__CATTATCCATTGAGCT-1	10.4182	6.61881
001-049_T0_COL_EPI_5p_N1__CCCATACTCACCAGGC-1	9.23887	6.17203
001-049_T0_COL_EPI_5p_N1__TAGAGCTTCTTGAGAC-1	9.17226	5.71459
001-049_T0_COL_EPI_5p_N1__TGAGCATTCACGACTA-1	10.018	5.59247
001-049_T0_COL_EPI_5p_N1__ACATGGTCATGAAGTA-1	9.91494	3.57328
001-049_T0_COL_EPI_5p_N1__GCAAACTCAATAGCGG-1	9.87472	3.52889
001-049_T0_COL_EPI_5p_N1__TCGAGGCGTCAAAGAT-1	10.269	6.82661
001-049_T0_COL_EPI_5p_N1__CGAGCACGTAAATGAC-1	9.62961	6.36163
001-049_T0_COL_EPI_5p_N1__TGACAACCAGTCGATT-1	9.62248	3.79044
001-049_T0_COL_EPI_5p_N1__GACCAATAGAAGATTC-1	9.26415	3.61779
001-049_T0_COL_EPI_5p_N1__GTAGTCATCGTTGCCT-1	10.5134	6.97411
001-049_T0_COL_EPI_5p_N1__ACAGCTAAGATGTTAG-1	10.3129	6.53748
001-049_T0_COL_EPI_5p_N1__CTACATTGTCGCGTGT-1	9.63681	3.55219
001-049_T0_COL_EPI_5p_N1__TCAGATGGTCGAAAGC-1	9.41611	6.22524
001-049_T0_COL_EPI_5p_N1__TGGGCGTAGTAGCCGA-1	9.42122	6.13888
001-049_T0_COL_EPI_5p_N1__CGCTTCATCATTTGGG-1	9.55275	5.28332
001-049_T0_COL_EPI_5p_N1__ACGATACTCATTGCCC-1	10.126	4.69937
001-049_T0_COL_EPI_5p_N1__AGCGTCGCAGGACGTA-1	9.54113	6.28582
001-049_T0_COL_EPI_5p_N1__CGTCCATCAGACGCTC-1	10.7149	6.53701
001-049_T0_COL_EPI_5p_N1__GTCACGGAGATTACCC-1	11.6144	6.62014
001-049_T0_COL_EPI_5p_N1__GAATAAGCATCTACGA-1	9.84299	6.2095
001-049_T0_COL_EPI_5p_N1__TAGCCGGCATGTCTCC-1	10.4608	6.58466
001-049_T0_COL_EPI_5p_N1__AAAGCAATCCACGACG-1	9.54987	5.30694
001-049_T0_COL_EPI_5p_N1__CATCAAGAGGTGCTAG-1	9.56467	4.04051
001-049_T0_COL_EPI_5p_N1__AGGGATGAGTTCGATC-1	9.19966	3.81442
001-049_T0_COL_EPI_5p_N1__AGGTCCGTCACCCTCA-1	9.57165	5.72957
001-049_T0_COL_EPI_5p_N1__TCTGAGAAGAGGTTGC-1	10.2171	5.01817
001-049_T0_COL_EPI_5p_N1__CGAACATTCCTATTCA-1	10.1689	6.56868
001-049_T0_COL_EPI_5p_N1__CTGTGCTCACGCGAAA-1	10.1481	3.21429
001-049_T0_COL_EPI_5p_N1__CCTTCGACAAATCCGT-1	9.78759	6.33854
001-049_T0_COL_EPI_5p_N1__AGGGAGTGTCGACTGC-1	10.8589	6.58098
001-049_T0_COL_EPI_5p_N1__TCAGGTACACCAGATT-1	9.39623	3.54348
001-049_T0_COL_EPI_5p_N1__TTCTTAGTCAAGGCTT-1	10.2376	6.69736
001-049_T0_COL_EPI_5p_N1__ACACCCTCACATGGGA-1	9.44655	3.90482
001-049_T0_COL_EPI_5p_N1__CGGTTAATCTCTGTCG-1	10.9119	7.4438
001-049_T0_COL_EPI_5p_N1__AAAGTAGTCAAAGACA-1	9.41671	3.22417
001-049_T0_COL_EPI_5p_N1__TCAACGAAGCTCAACT-1	9.46441	5.60514
001-049_T0_COL_EPI_5p_N1__TGCCCTAGTTCACGGC-1	9.66107	3.6371
001-049_T0_COL_EPI_5p_N1__TTAGTTCCATTGAGCT-1	9.99187	3.60896
001-049_T0_COL_EPI_5p_N1__ATGGGAGCATACTCTT-1	10.8011	6.36061
001-049_T0_COL_EPI_5p_N1__TGTCCCAGTTAAGATG-1	9.25131	5.09079
001-049_T0_COL_EPI_5p_N1__GACTAACAGTGCGTGA-1	10.9518	6.59076
001-049_T0_COL_EPI_5p_N1__GTGTGCGAGTGTACTC-1	10.6023	4.30041
001-049_T0_COL_EPI_5p_N1__AGATTGCTCCTTGACC-1	9.97932	5.44485
001-049_T0_COL_EPI_5p_N1__GTTCATTGTCTTTCAT-1	10.2243	5.43976
001-049_T0_COL_EPI_5p_N1__CATATGGCACTGAAGG-1	10.8443	7.17571
001-049_T0_COL_EPI_5p_N1__ATTACTCGTTTGTGTG-1	11.0245	6.42417
001-049_T0_COL_EPI_5p_N1__CATCAGACAGGTCTCG-1	10.4957	6.15396
001-049_T0_COL_EPI_5p_N1__CTTGGCTAGACATAAC-1	9.32027	3.66062
001-049_T0_COL_EPI_5p_N1__ACTGCTCTCATTGCCC-1	10.3166	5.12388
001-049_T0_COL_EPI_5p_N1__GGCGACTAGCCAGGAT-1	9.74231	6.15346
001-049_T0_COL_EPI_5p_N1__GGACAGAAGCCCAACC-1	9.6355	6.36318
001-049_T0_COL_EPI_5p_N1__ACGAGCCGTGACGCCT-1	9.03361	5.71626
001-049_T0_COL_EPI_5p_N1__TACTTACCACTGTTAG-1	9.98651	6.32272
001-049_T0_COL_EPI_5p_N1__GCTCCTAAGGCGCTCT-1	10.8769	6.4989
001-049_T0_COL_EPI_5p_N1__GATGAGGGTCATTAGC-1	10.4609	6.5514
001-049_T0_COL_EPI_5p_N1__CACATTTAGTTCGATC-1	9.68396	3.49616
001-049_T0_COL_EPI_5p_N1__AGCGTCGCATGCTAGT-1	9.40422	5.93012
001-049_T0_COL_EPI_5p_N1__GAGGTGACATTCGACA-1	10.6029	6.94843
001-049_T0_COL_EPI_5p_N1__TTCGGTCTCACTTCAT-1	9.81601	3.45994
001-049_T0_COL_EPI_5p_N1__GTGGGTCAGATGCCTT-1	9.64588	4.15786
001-049_T0_COL_EPI_5p_N1__CACAGGCGTCTGGAGA-1	9.43186	5.36086
001-049_T0_COL_EPI_5p_N1__TCGTAGAGTTAAGGGC-1	10.4862	6.44685
001-049_T0_COL_EPI_5p_N1__GTTCTCGGTAGCCTCG-1	9.42098	3.17586
001-049_T0_COL_EPI_5p_N1__CTCTGGTGTGTCAATC-1	10.5672	5.86474
001-049_T0_COL_EPI_5p_N1__CTGAAGTGTATTACCG-1	10.0052	6.14459
001-049_T0_COL_EPI_5p_N1__GAAATGAAGATGTGTA-1	9.69526	3.8476
001-049_T0_COL_EPI_5p_N1__TTAGGCACAAGCGATG-1	10.5103	6.33858
001-049_T0_COL_EPI_5p_N1__TTTCCTCAGATCCTGT-1	10.0479	6.24141
001-049_T0_COL_EPI_5p_N1__TAGGCATAGATATACG-1	9.56552	6.06931
001-049_T0_COL_EPI_5p_N1__GTGCAGCTCTCACATT-1	9.49297	4.98146
001-049_T0_COL_EPI_5p_N1__AGCGTCGTCCCAACGG-1	9.15114	4.68914
001-049_T0_COL_EPI_5p_N1__GCCTCTACAATCACAC-1	9.56759	3.36475
001-049_T0_COL_EPI_5p_N1__TAAACCGCAGGAACGT-1	10.4425	6.31813
001-049_T0_COL_EPI_5p_N1__TCACGAACAGGAATCG-1	11.2	7.84209
001-049_T0_COL_EPI_5p_N1__CTCGGAGAGGGCACTA-1	9.33643	3.33576
001-049_T0_COL_EPI_5p_N1__GACGTTATCTAACTGG-1	9.50566	3.70694
001-049_T0_COL_EPI_5p_N1__TGGGAAGTCATTATCC-1	9.19455	3.14868
001-049_T0_COL_EPI_5p_N1__GTGTTAGCACTGCCAG-1	9.90267	6.03099
001-049_T0_COL_EPI_5p_N1__TTTCCTCAGCCAGAAC-1	10.4362	6.32609
001-049_T0_COL_EPI_5p_N1__CTACCCAGTATTAGCC-1	9.7945	5.50858
001-049_T0_COL_EPI_5p_N1__GACGGCTTCTCGAGTA-1	11.4155	6.74745
001-049_T0_COL_EPI_5p_N1__TATCTCAGTTACGTCA-1	9.45819	6.21829
001-049_T0_COL_EPI_5p_N1__TTGAACGAGCCAGAAC-1	9.07912	5.60548
001-049_T0_COL_EPI_5p_N1__GTATTCTGTGGTAACG-1	11.0157	7.30349
001-049_T0_COL_EPI_5p_N1__TCTTTCCAGGCAAAGA-1	9.73436	3.46352
001-049_T0_COL_EPI_5p_N1__GGCCGATGTCGCCATG-1	9.77079	6.25809
001-049_T0_COL_EPI_5p_N1__CCTAAAGTCAGCATGT-1	10.5758	6.70865
001-049_T0_COL_EPI_5p_N1__CTCAGAATCAACGGCC-1	9.53725	3.52427
001-049_T0_COL_EPI_5p_N1__TTAGGACCACGAAAGC-1	10.8626	6.46538
001-049_T0_COL_EPI_5p_N1__GATCGATAGAGCTATA-1	9.72712	5.69784
001-049_T0_COL_EPI_5p_N1__GATCGCGTCACTCCTG-1	9.41601	5.85679
001-049_T0_COL_EPI_5p_N1__CACAAACTCCTTTCTC-1	9.77378	5.42127
001-049_T0_COL_EPI_5p_N1__AAGCCGCTCCCAGGTG-1	10.3661	6.38612
001-049_T0_COL_EPI_5p_N1__CTAATGGCATGTCGAT-1	10.0322	3.48697
001-049_T0_COL_EPI_5p_N1__GCATACAAGCCGGTAA-1	10.7447	6.64013
001-049_T0_COL_EPI_5p_N1__ACACTGATCGCGTTTC-1	9.66681	2.95249
001-049_T0_COL_EPI_5p_N1__CTGATCCTCCTGCCAT-1	11.7841	6.5956
001-049_T0_COL_EPI_5p_N1__ATTACTCAGGGAGTAA-1	9.6296	3.21355
001-049_T0_COL_EPI_5p_N1__CGAGCACTCTATCCCG-1	9.58812	6.49324
001-049_T0_COL_EPI_5p_N1__CAGTAACAGGTGATAT-1	10.2351	6.20144
001-049_T0_COL_EPI_5p_N1__AGGCCGTCAATTGCTG-1	10.8359	6.48657
001-049_T0_COL_EPI_5p_N1__CGACCTTTCGTAGATC-1	10.9228	7.28921
001-049_T0_COL_EPI_5p_N1__TTTGCGCGTGAGTGAC-1	9.19981	3.4691
001-049_T0_COL_EPI_5p_N1__CCGTACTTCGTGTAGT-1	9.59761	3.05498
001-049_T0_COL_EPI_5p_N1__GATCGTAGTTTGTGTG-1	9.35222	5.06702
001-049_T0_COL_EPI_5p_N1__TGCTGCTCATCTCCCA-1	9.8065	6.09652
001-049_T0_COL_EPI_5p_N1__CATCAAGTCACGGTTA-1	9.47344	6.18296
001-049_T0_COL_EPI_5p_N1__TTCGGTCTCTCTGCTG-1	9.72983	3.81645
001-049_T0_COL_EPI_5p_N1__ATGAGGGTCCACGAAT-1	10.2887	5.30178
001-049_T0_COL_EPI_5p_N1__AGAGCGAGTTAAGTAG-1	10.3552	6.63137
001-049_T0_COL_EPI_5p_N1__GGCGTGTCACAGACAG-1	9.83232	4.89073
001-049_T0_COL_EPI_5p_N1__ACCCACTTCAAACCAC-1	9.41809	6.39373
001-049_T0_COL_EPI_5p_N1__AATCGGTTCCCTGACT-1	10.0904	6.06862
001-049_T0_COL_EPI_5p_N1__AGTGGGAAGTCAATAG-1	9.48609	6.56121
001-049_T0_COL_EPI_5p_N1__CGAACATCAGATGAGC-1	9.63655	5.36525
001-049_T0_COL_EPI_5p_N1__GCCTCTAAGGTGCACA-1	10.6509	6.10249
001-049_T0_COL_EPI_5p_N1__CCGTGGAAGCGAGAAA-1	9.06008	3.69941
001-049_T0_COL_EPI_5p_N1__CGTCTACTCCTAAGTG-1	9.36697	3.67571
001-049_T0_COL_EPI_5p_N1__TAGAGCTTCGTTGCCT-1	9.58217	6.43301
001-049_T0_COL_EPI_5p_N1__AGAATAGTCTATCGCC-1	10.3151	6.828
001-049_T0_COL_EPI_5p_N1__CATCGAACAAGTTCTG-1	9.61463	6.21564
001-049_T0_COL_EPI_5p_N1__TTGCCGTGTCTGATCA-1	10.9606	6.57757
001-049_T0_COL_EPI_5p_N1__TACGGTATCCAAACAC-1	9.62955	3.98355
001-049_T0_COL_EPI_5p_N1__TCTCATATCAGCTCTC-1	9.85817	3.39328
001-049_T0_COL_EPI_5p_N1__ACTGAGTGTCCGTGAC-1	10.5862	6.37938
001-049_T0_COL_EPI_5p_N1__TGAGGGAGTGATAAGT-1	11.275	6.20405
001-049_T0_COL_EPI_5p_N1__CCTTCGAAGGTGTGGT-1	9.62972	3.85008
001-049_T0_COL_EPI_5p_N1__TAAGAGACAGCTATTG-1	10.8555	7.09651
001-049_T0_COL_EPI_5p_N1__GCCTCTATCACTGGGC-1	10.0468	6.5185
001-049_T0_COL_EPI_5p_N1__CCTCTGAAGAGAGCTC-1	10.9345	7.29975
001-049_T0_COL_EPI_5p_N1__GGTGCGTAGGATATAC-1	9.98549	6.08873
001-049_T0_COL_EPI_5p_N1__TGTTCCGCACTTCGAA-1	10.7382	7.35964
001-049_T0_COL_EPI_5p_N1__GCACTCTTCAATCTCT-1	10.0366	4.914
001-049_T0_COL_EPI_5p_N1__TCTGGAAAGTGGCACA-1	9.63669	6.50226
001-049_T0_COL_EPI_5p_N1__AGCCTAAAGGGAACGG-1	9.23875	3.71
001-049_T0_COL_EPI_5p_N1__ACATACGAGACCCACC-1	9.81217	3.43147
001-049_T0_COL_EPI_5p_N1__ATGGGAGAGGCTACGA-1	10.7403	7.29038
001-049_T0_COL_EPI_5p_N1__AGAATAGCAGCTCCGA-1	10.7089	6.88152
001-049_T0_COL_EPI_5p_N1__GACGTTAAGTCGATAA-1	9.83612	3.57439
001-049_T0_COL_EPI_5p_N1__ACGCCAGTCGGAGCAA-1	10.8656	6.2813
001-049_T0_COL_EPI_5p_N1__CACATAGGTAGCTCCG-1	9.79433	6.49559
001-049_T0_COL_EPI_5p_N1__GTCACAAGTGGTCCGT-1	9.85962	3.57122
001-049_T0_COL_EPI_5p_N1__CATCGGGTCACATGCA-1	11.2039	7.47808
001-049_T0_COL_EPI_5p_N1__AGTGTCAGTCATTAGC-1	10.5627	7.08609
001-049_T0_COL_EPI_5p_N1__CCTAGCTCAGGGTTAG-1	10.6865	6.2507
001-049_T0_COL_EPI_5p_N1__GTTAAGCAGAACTGTA-1	10.7561	7.20106
001-049_T0_COL_EPI_5p_N1__GCGGGTTAGAGGGATA-1	9.91052	6.37353
001-049_T0_COL_EPI_5p_N1__TCTTTCCGTCGAAAGC-1	9.81301	6.2331
001-049_T0_COL_EPI_5p_N1__AAGTCTGAGGAATGGA-1	10.5045	6.73618
001-049_T0_COL_EPI_5p_N1__CAAGATCCAGGGCATA-1	10.9039	6.69993
001-049_T0_COL_EPI_5p_N1__AGGCCGTGTGTCCTCT-1	9.32953	4.26747
001-049_T0_COL_EPI_5p_N1__CACCACTTCATGGTCA-1	10.1523	6.59196
001-049_T0_COL_EPI_5p_N1__CATATTCGTTCAGACT-1	10.3725	6.74442
001-049_T0_COL_EPI_5p_N1__GGCGACTCATAGTAAG-1	9.867	6.4006
001-049_T0_COL_EPI_5p_N1__CCTACACTCCGCATAA-1	9.94692	5.0066
001-049_T0_COL_EPI_5p_N1__TCCACACTCAACGAAA-1	9.44331	5.14486
001-049_T0_COL_EPI_5p_N1__GACTGCGTCTAACTTC-1	10.6013	6.5719
001-049_T0_COL_EPI_5p_N1__GTCTCGTGTATATGGA-1	9.92493	5.55287
001-049_T0_COL_EPI_5p_N1__GGACAGAAGATCCTGT-1	10.8895	7.14183
001-049_T0_COL_EPI_5p_N1__CCTTACGGTTAAGATG-1	9.9025	6.47851
001-049_T0_COL_EPI_5p_N1__CCGTACTGTAGAAAGG-1	10.1805	4.14391
001-049_T0_COL_EPI_5p_N1__ACACCGGCACGTTGGC-1	9.35849	3.5997
001-049_T0_COL_EPI_5p_N1__GGCTGGTAGCCAACAG-1	9.24465	2.88397
001-049_T0_COL_EPI_5p_N1__TTTCCTCAGCCAGTTT-1	10.2093	3.67189
001-049_T0_COL_EPI_5p_N1__AGGCCACGTCGCATAT-1	10.2104	6.56759
001-049_T0_COL_EPI_5p_N1__GCTCCTAAGTATGACA-1	10.4699	6.51595
001-049_T0_COL_EPI_5p_N1__ACGGAGAGTAGCCTAT-1	9.33246	5.93236
001-049_T0_COL_EPI_5p_N1__CCTTCGAGTCTAAACC-1	10.7743	6.58628
001-049_T0_COL_EPI_5p_N1__CGCGTTTCAGGGTATG-1	9.46641	5.07351
001-049_T0_COL_EPI_5p_N1__CATCGAATCTGGCGTG-1	9.52168	3.17406
001-049_T0_COL_EPI_5p_N1__AGAGCGACACGAAAGC-1	10.765	6.20834
001-049_T0_COL_EPI_5p_N1__GTGAAGGCAATCTGCA-1	10.5953	5.52051
001-049_T0_COL_EPI_5p_N1__CGCTATCTCCGCTGTT-1	10.4621	6.24599
001-049_T0_COL_EPI_5p_N1__AGGGTGAAGTGTACCT-1	10.0147	6.35935
001-049_T0_COL_EPI_5p_N1__ACGCCGACACGAAGCA-1	10.6792	6.50767
001-049_T0_COL_EPI_5p_N1__TACCTATAGATGTGTA-1	9.60517	6.18765
001-049_T0_COL_EPI_5p_N1__CTAATGGAGGACCACA-1	9.78959	5.94687
001-049_T0_COL_EPI_5p_N1__ACTTGTTTCGCTGATA-1	10.7036	6.85576
001-049_T0_COL_EPI_5p_N1__CCAATCCCATGGAATA-1	9.84455	3.47481
001-049_T0_COL_EPI_5p_N1__GCTCCTACAGGATCGA-1	9.44094	4.13288
001-049_T0_COL_EPI_5p_N1__CATCAGAAGCTGAACG-1	10.214	6.21325
001-049_T0_COL_EPI_5p_N1__CATGACAGTTCCCGAG-1	10.5445	7.12504
001-049_T0_COL_EPI_5p_N1__CACCACTCAGTAAGCG-1	9.58203	4.32869
001-049_T0_COL_EPI_5p_N1__CACACTCCATCACCCT-1	10.8623	6.37167
001-049_T0_COL_EPI_5p_N1__ACCTTTAAGTAGGTGC-1	9.45565	5.7828
001-049_T0_COL_EPI_5p_N1__CTGTTTAAGTGGTAGC-1	10.8633	6.68892
001-049_T0_COL_EPI_5p_N1__CATATGGGTCGTCTTC-1	9.4809	6.1084
001-049_T0_COL_EPI_5p_N1__CACAGTAGTCGCCATG-1	10.2916	4.72833
001-049_T0_COL_EPI_5p_N1__GAAATGATCCTGCTTG-1	9.63732	3.63931
001-049_T0_COL_EPI_5p_N1__ACACCCTCATCGGACC-1	9.51995	6.20459
001-049_T0_COL_EPI_5p_N1__CGGAGCTTCCCTTGCA-1	10.0506	3.72421
001-049_T0_COL_EPI_5p_N1__TGGCGCACATTCTTAC-1	9.9762	6.22117
001-049_T0_COL_EPI_5p_N1__GTAGTCAAGTGTTGAA-1	10.0686	3.56377
001-049_T0_COL_EPI_5p_N1__TATCAGGAGCCACGCT-1	9.4995	3.91564
001-049_T0_COL_EPI_5p_N1__CATCAAGTCGCCAAAT-1	10.2737	6.84808
001-049_T0_COL_EPI_5p_N1__AGTGTCATCTGGAGCC-1	10.7894	6.16807
001-049_T0_COL_EPI_5p_N1__AACACGTCACATGACT-1	10.0493	6.4974
001-049_T0_COL_EPI_5p_N1__ACGATGTAGATCTGAA-1	9.91404	3.6106
001-049_T0_COL_EPI_5p_N1__TACTTGTGTAGCGCTC-1	9.68881	5.23219
001-049_T0_COL_EPI_5p_N1__CACCACTGTCTCTTTA-1	10.6377	6.66759
001-049_T0_COL_EPI_5p_N1__TCAGGTAAGCAGGCTA-1	9.39181	3.71866
001-049_T0_COL_EPI_5p_N1__GATCGCGCACCAACCG-1	9.64397	3.27545
001-049_T0_COL_EPI_5p_N1__TTGGCAATCTCGAGTA-1	9.33996	3.35422
001-049_T0_COL_EPI_5p_N1__GCGAGAAAGATTACCC-1	9.90577	3.83118
001-049_T0_COL_EPI_5p_N1__CCGTTCACAACCGCCA-1	9.28839	4.02127
001-049_T0_COL_EPI_5p_N1__AGGTCATCACGCGAAA-1	11.6011	6.61162
001-049_T0_COL_EPI_5p_N1__TAAGTGCGTCTAGAGG-1	9.20538	5.90258
001-049_T0_COL_EPI_5p_N1__CGTCCATCATGGTCTA-1	10.0215	4.89711
001-049_T0_COL_EPI_5p_N1__CGATCGGAGTGGTCCC-1	9.41553	3.80561
001-049_T0_COL_EPI_5p_N1__CGGAGTCTCTCCGGTT-1	9.54491	6.21991
001-049_T0_COL_EPI_5p_N1__ATCATCTGTACAGACG-1	10.1176	6.46286
001-049_T0_COL_EPI_5p_N1__TTTGCGCAGGTGACCA-1	9.30586	3.36213
001-049_T0_COL_EPI_5p_N1__GAAGCAGTCTTCGAGA-1	10.6958	6.60217
001-049_T0_COL_EPI_5p_N1__CCAATCCGTCATATCG-1	9.79173	3.3429
001-049_T0_COL_EPI_5p_N1__GACACGCCACATCTTT-1	10.8695	6.39763
001-049_T0_COL_EPI_5p_N1__CGATCGGTCGCGTAGC-1	9.39566	6.39359
001-049_T0_COL_EPI_5p_N1__AACACGTAGTCGATAA-1	9.74051	3.47658
001-049_T0_COL_EPI_5p_N1__GTCACAACATGAAGTA-1	9.73519	3.85557
001-049_T0_COL_EPI_5p_N1__GAACATCCAAAGCAAT-1	9.62839	3.36782
001-049_T0_COL_EPI_5p_N1__AGGGAGTGTAGGACAC-1	9.37845	5.47895
001-049_T0_COL_EPI_5p_N1__GACTGCGAGAGAACAG-1	9.91467	3.64873
001-049_T0_COL_EPI_5p_N1__GTAGGCCTCCGTTGCT-1	10.2246	6.60768
001-049_T0_COL_EPI_5p_N1__ATAAGAGAGCCAGTTT-1	10.2387	6.39723
001-049_T0_COL_EPI_5p_N1__ACCGTAACAGCTGCAC-1	9.73004	3.99942
001-049_T0_COL_EPI_5p_N1__GATCTAGAGCGTGTCC-1	8.87242	5.66861
001-049_T0_COL_EPI_5p_N1__TTGCGTCAGCCAGTAG-1	10.4052	5.41241
001-049_T0_COL_EPI_5p_N1__CGAACATCACATTTCT-1	9.93995	3.46739
001-049_T0_COL_EPI_5p_N1__GACGCGTGTTTAAGCC-1	9.94776	4.85832
001-049_T0_COL_EPI_5p_N1__TCGGGACCACATCCAA-1	9.60981	5.61572
001-049_T0_COL_EPI_5p_N1__AGCTCCTCATAACCTG-1	9.65552	4.43725
001-049_T0_COL_EPI_5p_N1__GAGTCCGAGACACTAA-1	10.4382	6.25185
001-049_T0_COL_EPI_5p_N1__GTAGTCACAAACGCGA-1	9.42326	5.22666
001-049_T0_COL_EPI_5p_N1__CATCGGGGTATAATGG-1	10.3096	6.77369
001-049_T0_COL_EPI_5p_N1__AGGGATGTCCGAGCCA-1	9.58248	6.10238
001-049_T0_COL_EPI_5p_N1__AACTCTTCACATGACT-1	10.8411	6.19272
001-049_T0_COL_EPI_5p_N1__AAGCCGCCAATGGTCT-1	10.9784	7.51658
001-049_T0_COL_EPI_5p_N1__TAGAGCTAGGGCACTA-1	10.977	7.14746
001-049_T0_COL_EPI_5p_N1__GTGCATACAAAGAATC-1	9.42708	3.4932
001-049_T0_COL_EPI_5p_N1__TTGGCAAGTTCTGTTT-1	9.95823	3.62139
001-049_T0_COL_EPI_5p_N1__TCAGCTCTCTATCCCG-1	9.39244	3.29341
001-049_T0_COL_EPI_5p_N1__CAGCAGCTCACAAACC-1	9.71433	4.01375
001-049_T0_COL_EPI_5p_N1__GATCGTAGTTCACGGC-1	10.0499	6.31245
001-049_T0_COL_EPI_5p_N1__ACACCCTGTCTCTCGT-1	9.87197	3.34706
001-049_T0_COL_EPI_5p_N1__CTACCCATCGACAGCC-1	10.0651	3.70148
001-049_T0_COL_EPI_5p_N1__CGAGCACCAATCAGAA-1	9.51742	5.94974
001-049_T0_COL_EPI_5p_N1__ACCCACTTCTGTCTCG-1	9.41704	3.65646
001-049_T0_COL_EPI_5p_N1__CGCCAAGAGCCAACAG-1	10.0462	3.79172
001-049_T0_COL_EPI_5p_N1__AAGCCGCCAGTATGCT-1	9.34749	2.7993
001-049_T0_COL_EPI_5p_N1__TACGGTACATTGAGCT-1	10.6999	6.09311
001-049_T0_COL_EPI_5p_N1__CAGCCGATCGATAGAA-1	10.0749	3.72539
001-049_T0_COL_EPI_5p_N1__GCTCCTAGTGACAAAT-1	11.5976	6.52468
001-049_T0_COL_EPI_5p_N1__GGAAAGCGTTAAGGGC-1	10.7949	6.46128
001-049_T0_COL_EPI_5p_N1__CATGACAAGAGGACGG-1	9.27708	3.05573
001-049_T0_COL_EPI_5p_N1__CCCAATCTCTACTTAC-1	9.86342	6.28815
001-049_T0_COL_EPI_5p_N1__CCTATTAAGACTAAGT-1	9.10243	3.69193
001-049_T0_COL_EPI_5p_N1__CAACCAACAATAGAGT-1	9.70773	6.60633
001-049_T0_COL_EPI_5p_N1__TAAGCGTGTGAAATCA-1	9.55437	6.13136
001-049_T0_COL_EPI_5p_N1__CAAGTTGAGCTAGTTC-1	9.17737	4.91688
001-049_T0_COL_EPI_5p_N1__TCTCATATCGAGGTAG-1	9.80377	5.95584
001-049_T0_COL_EPI_5p_N1__AACACGTGTTGGACCC-1	9.8247	3.89139
001-049_T0_COL_EPI_5p_N1__CATCCACAGCCCAATT-1	10.6657	6.74959
001-049_T0_COL_EPI_5p_N1__CTAAGACAGAGACTTA-1	10.8719	6.70641
001-049_T0_COL_EPI_5p_N1__CAGCTGGCAGAAGCAC-1	11.3083	7.06985
001-049_T0_COL_EPI_5p_N1__CGCTGGAGTGTGCGTC-1	9.33149	5.58826
001-049_T0_COL_EPI_5p_N1__CACACCTGTCGCGAAA-1	9.88335	3.55057
001-049_T0_COL_EPI_5p_N1__CATTCGCGTCGGCACT-1	9.3491	5.19039
001-049_T0_COL_EPI_5p_N1__CTGAAACCAGGTCCAC-1	10.6457	6.76501
001-049_T0_COL_EPI_5p_N1__GATGAAAAGACTGGGT-1	9.21306	3.52375
001-049_T0_COL_EPI_5p_N1__AACCATGTCATGGTCA-1	10.4314	6.47956
001-049_T0_COL_EPI_5p_N1__TCATTTGAGAGCTTCT-1	9.48504	5.25228
001-049_T0_COL_EPI_5p_N1__TGAAAGACAGCTTAAC-1	9.60503	6.27652
001-049_T0_COL_EPI_5p_N1__AGGTCATGTTCAGACT-1	9.64395	5.34495
001-049_T0_COL_EPI_5p_N1__AACTTTCTCTACTTAC-1	10.5093	5.19257
001-049_T0_COL_EPI_5p_N1__GGGATGACAGACGCAA-1	9.67613	6.06165
001-049_T0_COL_EPI_5p_N1__GAACGGAGTGTGACCC-1	10.8574	6.59728
001-049_T0_COL_EPI_5p_N1__GTGAAGGTCAACCAAC-1	9.49934	6.09139
001-049_T0_COL_EPI_5p_N1__GCAGCCAAGGAGCGAG-1	10.7889	6.07502
001-049_T0_COL_EPI_5p_N1__AGGCCACAGATCCGAG-1	9.49055	3.68087
001-049_T0_COL_EPI_5p_N1__CGTTAGACACGTCTCT-1	10.7903	6.73416
001-049_T0_COL_EPI_5p_N1__CATCGAATCTCGTTTA-1	10.9046	6.575
001-049_T0_COL_EPI_5p_N1__GGTGTTAAGGAGTACC-1	10.3013	6.19199
001-049_T0_COL_EPI_5p_N1__CTTTGCGAGAGGTAGA-1	10.9854	5.86259
001-049_T0_COL_EPI_5p_N1__GAAGCAGTCGTTACAG-1	10.6746	6.83421
001-049_T0_COL_EPI_5p_N1__CTACATTCATTTCACT-1	9.75705	4.57665
001-049_T0_COL_EPI_5p_N1__GATCAGTTCTAGAGTC-1	10.766	6.37484
001-049_T0_COL_EPI_5p_N1__GTCGGGTTCTCAAGTG-1	9.39526	5.48017
001-049_T0_COL_EPI_5p_N1__ATTGGTGGTCAATACC-1	9.92084	4.64347
001-049_T0_COL_EPI_5p_N1__TCGCGAGCATCGGACC-1	10.0234	6.3924
001-049_T0_COL_EPI_5p_N1__TGCGGGTTCTTAGCCC-1	9.76841	3.11237
001-049_T0_COL_EPI_5p_N1__TCTTTCCGTGATAAAC-1	9.69265	3.65361
001-049_T0_COL_EPI_5p_N1__AGGGAGTTCACAAACC-1	9.56476	6.32294
001-049_T0_COL_EPI_5p_N1__TGAGGGATCTATCCTA-1	11.0588	7.52419
001-049_T0_COL_EPI_5p_N1__TCAGGTAGTGCGATAG-1	10.0892	6.09904
001-049_T0_COL_EPI_5p_N1__AACTCAGGTTGAACTC-1	9.47213	5.65709
001-049_T0_COL_EPI_5p_N1__AGGCCACGTATAATGG-1	9.95419	2.80459
001-049_T0_COL_EPI_5p_N1__AGTCTTTTCTCGAGTA-1	11.3357	6.56972
001-049_T0_COL_EPI_5p_N1__ATCACGAAGGGCTTGA-1	9.92116	3.17088
001-049_T0_COL_EPI_5p_N1__TAAACCGTCCAACCAA-1	9.52244	3.51122
001-049_T0_COL_EPI_5p_N1__ATGTGTGTCGACAGCC-1	9.10846	4.61063
001-049_T0_COL_EPI_5p_N1__CGCGTTTCACTAGTAC-1	10.6562	6.43073
001-049_T0_COL_EPI_5p_N1__AGCAGCCTCTGCGTAA-1	9.8655	5.29268
001-049_T0_COL_EPI_5p_N1__CATCGGGGTGCAGTAG-1	10.1074	6.68807
001-049_T0_COL_EPI_5p_N1__ACTTACTAGGAGTTTA-1	9.41288	3.59624
001-049_T0_COL_EPI_5p_N1__CCCATACGTCAGCTAT-1	10.667	6.88381
001-049_T0_COL_EPI_5p_N1__TTGAACGAGGAGCGTT-1	10.3433	6.13238
001-049_T0_COL_EPI_5p_N1__ATCGAGTAGACAGAGA-1	10.4886	6.33045
001-049_T0_COL_EPI_5p_N1__TCTCTAATCCCACTTG-1	9.61564	5.00098
001-049_T0_COL_EPI_5p_N1__GTACGTAGTGATGTGG-1	10.8042	6.1249
001-049_T0_COL_EPI_5p_N1__CTACACCTCGCTGATA-1	9.90446	5.50944
001-049_T0_COL_EPI_5p_N1__TTGGAACTCGTAGATC-1	9.75895	3.496
001-049_T0_COL_EPI_5p_N1__TTCTACATCCTCATTA-1	9.55529	5.39847
001-049_T0_COL_EPI_5p_N1__TTCTACACACAGAGGT-1	10.6682	6.00397
001-049_T0_COL_EPI_5p_N1__CAAGATCGTCAGAATA-1	9.31282	4.42018
001-049_T0_COL_EPI_5p_N1__CTTAGGAAGTTGAGAT-1	10.7736	6.53374
001-049_T0_COL_EPI_5p_N1__CTCAGAAAGGCCCTTG-1	11.3097	7.47821
001-049_T0_COL_EPI_5p_N1__CTAAGACGTAGCACGA-1	9.34902	4.87442
001-049_T0_COL_EPI_5p_N1__TGGCTGGAGACCGGAT-1	10.0915	6.48739
001-049_T0_COL_EPI_5p_N1__GCATGATCATTGGTAC-1	10.0389	4.86302
001-049_T0_COL_EPI_5p_N1__GTCACGGTCATTGCGA-1	9.78263	2.97154
001-049_T0_COL_EPI_5p_N1__GAACCTAAGATCGATA-1	10.0405	3.63836
001-049_T0_COL_EPI_5p_N1__AAGCCGCAGGAGTTGC-1	10.9303	6.26374
001-049_T0_COL_EPI_5p_N1__ACGTCAAAGGCCCTCA-1	9.34401	3.64778
001-049_T0_COL_EPI_5p_N1__GTTCGGGGTCTAGAGG-1	9.50126	3.25795
001-049_T0_COL_EPI_5p_N1__GGACAGAGTATGAAAC-1	10.1114	5.628
001-049_T0_COL_EPI_5p_N1__CGATTGACATTACGAC-1	9.69855	6.42819
001-049_T0_COL_EPI_5p_N1__TTTGGTTAGCCTATGT-1	10.0124	3.72294
001-049_T0_COL_EPI_5p_N1__GATCTAGCATGTTGAC-1	10.1877	6.80224
001-049_T0_COL_EPI_5p_N1__ATCCGAAAGGAGTAGA-1	9.77676	3.65957
001-049_T0_COL_EPI_5p_N1__AGTCTTTTCATAGCAC-1	9.69294	6.4605
001-049_T0_COL_EPI_5p_N1__CAAGAAACACGGTGTC-1	9.86939	3.5343
001-049_T0_COL_EPI_5p_N1__TAGGCATCAGACGCTC-1	9.70974	6.17977
001-049_T0_COL_EPI_5p_N1__CGTGTAATCATCTGCC-1	9.79765	6.55479
001-049_T0_COL_EPI_5p_N1__TTAGGACGTGTGACGA-1	10.3676	6.74725
001-049_T0_COL_EPI_5p_N1__TGTGGTACATGGTTGT-1	11.3402	7.64916
001-049_T0_COL_EPI_5p_N1__CTCGGAGGTTGAGTTC-1	9.58644	5.53631
001-049_T0_COL_EPI_5p_N1__AACTCTTGTGCCTGCA-1	9.30189	3.40461
001-049_T0_COL_EPI_5p_N1__ACTGAGTGTAGAGGAA-1	9.23936	5.40939
001-049_T0_COL_EPI_5p_N1__GGAGCAACAGGGAGAG-1	11.5955	7.24639
001-049_T0_COL_EPI_5p_N1__TGCCAAATCTAACTCT-1	9.97352	6.68178
001-049_T0_COL_EPI_5p_N1__GCTCTGTCATACTCTT-1	10.1012	6.34721
001-049_T0_COL_EPI_5p_N1__AGACGTTGTAGGAGTC-1	9.44758	3.6
001-049_T0_COL_EPI_5p_N1__TTTGCGCAGCCTATGT-1	9.82672	3.64707
001-049_T0_COL_EPI_5p_N1__GGGATGATCATAAAGG-1	10.5905	6.53294
001-049_T0_COL_EPI_5p_N1__AACTCCCAGGTGCTAG-1	9.42928	3.47146
001-049_T0_COL_EPI_5p_N1__TACCTTACAATGACCT-1	9.81382	4.82906
001-049_T0_COL_EPI_5p_N1__GAGTCCGCATCGATTG-1	10.9488	6.45999
001-049_T0_COL_EPI_5p_N1__CAAGGCCGTATAGGGC-1	10.1017	6.29445
001-049_T0_COL_EPI_5p_N1__AAAGATGGTCGCGGTT-1	10.7935	7.04729
001-049_T0_COL_EPI_5p_N1__TGACTAGGTTGTTTGG-1	10.0895	6.6593
001-049_T0_COL_EPI_5p_N1__TACCTATAGTCTCCTC-1	10.8773	6.40644
001-049_T0_COL_EPI_5p_N1__GTGCGGTGTCTAGTGT-1	10.5614	6.8045
001-049_T0_COL_EPI_5p_N1__ACACTGACATAGAAAC-1	10.354	5.47787
001-049_T0_COL_EPI_5p_N1__CGGTTAAGTCGGCTCA-1	11.1116	6.62627
001-049_T0_COL_EPI_5p_N1__TACCTTAGTGCGATAG-1	9.84388	6.03794
001-049_T0_COL_EPI_5p_N1__GACTAACGTACGAAAT-1	9.43434	3.29152
001-049_T0_COL_EPI_5p_N1__CATCCACTCCTTTACA-1	9.81834	6.01234
001-049_T0_COL_EPI_5p_N1__TGGGCGTCATACTACG-1	10.5085	6.48092
001-049_T0_COL_EPI_5p_N1__CACATAGTCACGACTA-1	10.9408	7.32028
001-049_T0_COL_EPI_5p_N1__CATGCCTCACGAAATA-1	10.1794	5.43319
001-049_T0_COL_EPI_5p_N1__CACCTTGAGATCGGGT-1	11.1876	7.47243
001-049_T0_COL_EPI_5p_N1__CATCGGGCAGTGACAG-1	10.9093	6.39612
001-049_T0_COL_EPI_5p_N1__AAGGAGCAGACTCGGA-1	9.33562	3.64428
001-049_T0_COL_EPI_5p_N1__CGCTGGAAGCGCTTAT-1	9.94626	5.16179
001-049_T0_COL_EPI_5p_N1__TCGGGACAGATACACA-1	9.82639	3.44478
001-049_T0_COL_EPI_5p_N1__ACGGGTCAGTGTTGAA-1	9.40276	3.44989
001-049_T0_COL_EPI_5p_N1__AAGGCAGGTTGTACAC-1	9.90281	6.18018
001-049_T0_COL_EPI_5p_N1__TTAGTTCTCCCACTTG-1	10.739	7.08167
001-049_T0_COL_EPI_5p_N1__CTGATCCTCAGTACGT-1	9.95723	3.56879
001-049_T0_COL_EPI_5p_N1__GTTACAGAGCGTTTAC-1	10.8954	7.16716
001-049_T0_COL_EPI_5p_N1__TCTATTGAGCGACGTA-1	10.3145	6.38594
001-049_T0_COL_EPI_5p_N1__TTGCGTCTCCGAACGC-1	11.0022	7.25485
001-049_T0_COL_EPI_5p_N1__CTCTACGAGATCCTGT-1	10.6103	6.407
001-049_T0_COL_EPI_5p_N1__AAGTCTGTCTTGCATT-1	9.3173	3.31328
001-049_T0_COL_EPI_5p_N1__GCGCAACTCCCATTAT-1	10.2858	6.65072
001-049_T0_COL_EPI_5p_N1__AGGTCATTCCCATTTA-1	9.76672	5.79567
001-049_T0_COL_EPI_5p_N1__CTGAAACGTGTGCCTG-1	10.7432	6.4093
001-049_T0_COL_EPI_5p_N1__GTTACAGAGTACGTAA-1	9.7071	2.67454
001-049_T0_COL_EPI_5p_N1__CTACACCTCCAAATGC-1	10.1664	3.72805
001-049_T0_COL_EPI_5p_N1__TAGACCATCTCCAGGG-1	10.5111	4.92813
001-049_T0_COL_EPI_5p_N1__GTTACAGAGAGAACAG-1	9.31002	5.59746
001-049_T0_COL_EPI_5p_N1__TACTTGTAGCACCGCT-1	10.8735	6.06667
001-049_T0_COL_EPI_5p_N1__ACTTGTTAGGTGCTTT-1	10.7347	6.44396
001-049_T0_COL_EPI_5p_N1__ACTTACTCATCCCATC-1	10.0063	3.50337
001-049_T0_COL_EPI_5p_N1__GACCTGGTCAGAGCTT-1	11.3529	7.50055
001-049_T0_COL_EPI_5p_N1__GGCTCGAGTGCAGGTA-1	11.3368	7.41251
001-049_T0_COL_EPI_5p_N1__GCTGCTTTCTTTAGTC-1	9.98219	5.33646
001-049_T0_COL_EPI_5p_N1__AATCGGTGTTTAGCTG-1	9.3821	3.55316
001-049_T0_COL_EPI_5p_N1__TGTGTTTGTCTAGCCG-1	11.4574	7.16611
001-049_T0_COL_EPI_5p_N1__CACAGGCCAGGCGATA-1	10.8981	5.96098
001-049_T0_COL_EPI_5p_N1__CGGACTGAGTATGACA-1	9.67358	2.74882
001-049_T0_COL_EPI_5p_N1__GCATGTACAGTCAGAG-1	9.4775	4.19086
001-049_T0_COL_EPI_5p_N1__TATCAGGGTAATCGTC-1	9.81227	3.81283
001-049_T0_COL_EPI_5p_N1__GGCAATTCAAACGTGG-1	10.629	6.40809
001-049_T0_COL_EPI_5p_N1__GTCATTTGTCCTCTTG-1	10.7878	6.84082
001-049_T0_COL_EPI_5p_N1__GACCAATCAAGTCTAC-1	10.1407	6.53564
001-049_T0_COL_EPI_5p_N1__CATCGAAGTCGTGGCT-1	9.73669	6.27438
001-049_T0_COL_EPI_5p_N1__TGTGTTTAGAGCTTCT-1	9.48266	3.91877
001-049_T0_COL_EPI_5p_N1__TGGCGCAGTAGTACCT-1	9.34698	3.46081
001-049_T0_COL_EPI_5p_N1__ACGGGTCTCGGTCCGA-1	10.0536	3.75916
001-049_T0_COL_EPI_5p_N1__CCACTACTCGAGAGCA-1	9.31421	2.74867
001-049_T0_COL_EPI_5p_N1__AGAATAGGTATTCGTG-1	10.2204	6.14371
001-049_T0_COL_EPI_5p_N1__ACGTCAATCAAACAAG-1	10.7306	6.17459
001-049_T0_COL_EPI_5p_N1__ATGGGAGAGCGGATCA-1	9.67049	2.97416
001-049_T0_COL_EPI_5p_N1__TTAGGCAAGCACCGCT-1	11.2009	7.36234
001-049_T0_COL_EPI_5p_N1__GTGCTTCGTGAAATCA-1	9.78054	6.17075
001-049_T0_COL_EPI_5p_N1__AGGGAGTCACTGTCGG-1	9.65098	5.9376
001-049_T0_COL_EPI_5p_N1__GAGGTGATCCCAAGTA-1	10.0336	3.70149
001-049_T0_COL_EPI_5p_N1__CCCTCCTCACCAGATT-1	9.81481	6.25543
001-049_T0_COL_EPI_5p_N1__AACGTTGCATAGTAAG-1	10.2231	5.45394
001-049_T0_COL_EPI_5p_N1__TGGGAAGTCCACGACG-1	9.29438	6.33642
001-049_T0_COL_EPI_5p_N1__TTTGCGCTCGGCATCG-1	9.36119	2.79857
001-049_T0_COL_EPI_5p_N1__TTCTCAAGTATGCTTG-1	10.3164	4.65461
001-049_T0_COL_EPI_5p_N1__GGAGCAAAGCGTCTAT-1	9.72326	3.77691
001-049_T0_COL_EPI_5p_N1__TTATGCTAGGAATCGC-1	10.1436	6.08446
001-049_T0_COL_EPI_5p_N1__ATAAGAGCAATCCAAC-1	9.38406	5.20012
001-049_T0_COL_EPI_5p_N1__TCTGGAAAGAATGTTG-1	9.87921	3.63914
001-049_T0_COL_EPI_5p_N1__ATGGGAGGTAAAGTCA-1	10.098	6.32353
001-049_T0_COL_EPI_5p_N1__ACATCAGGTTACAGAA-1	11.5486	6.40863
001-049_T0_COL_EPI_5p_N1__GTTACAGAGCCCAGCT-1	11.5328	7.24103
001-049_T0_COL_EPI_5p_N1__CTAGTGAGTCTTGATG-1	9.79553	5.91936
001-049_T0_COL_EPI_5p_N1__GGTGTTACAACAACCT-1	9.15606	5.8262
001-049_T0_COL_EPI_5p_N1__CATTCGCGTTAAGACA-1	10.8542	6.22238
001-049_T0_COL_EPI_5p_N1__CAAGTTGTCTCGATGA-1	10.3577	6.18242
001-049_T0_COL_EPI_5p_N1__CCGTACTTCCCTAACC-1	10.0304	2.76839
001-049_T0_COL_EPI_5p_N1__CCACGGACAAGTTAAG-1	9.78488	6.52781
001-049_T0_COL_EPI_5p_N1__GATCGTAAGTCAAGGC-1	9.30237	3.56952
001-049_T0_COL_EPI_5p_N1__AAGACCTCATACTACG-1	10.8093	6.53507
001-049_T0_COL_EPI_5p_N1__AGTAGTCAGCTAACTC-1	9.28953	3.57329
001-049_T0_COL_EPI_5p_N1__GTCACGGGTCCCGACA-1	10.2146	5.6019
001-049_T0_COL_EPI_5p_N1__AGCGTCGCATGGTTGT-1	9.45491	3.96773
001-049_T0_COL_EPI_5p_N1__GATCGATTCCAAACAC-1	9.75269	6.50946
001-049_T0_COL_EPI_5p_N1__GGTATTGAGATCGATA-1	9.41214	5.44303
001-049_T0_COL_EPI_5p_N1__TACTTGTTCGGCGGTT-1	9.50108	3.25883
001-049_T0_COL_EPI_5p_N1__CTGTTTACAACTTGAC-1	10.0099	3.68902
001-049_T0_COL_EPI_5p_N1__CCGTACTCAATGGTCT-1	11.0033	6.91345
001-049_T0_COL_EPI_5p_N1__AACCGCGAGCATGGCA-1	9.85246	3.661
001-049_T0_COL_EPI_5p_N1__ATCCACCGTCTCAACA-1	9.53128	3.73456
001-049_T0_COL_EPI_5p_N1__AACACGTTCTTTAGGG-1	9.5289	3.20583
001-049_T0_COL_EPI_5p_N1__TAAGCGTCACCTCGGA-1	9.48585	3.2929
001-049_T0_COL_EPI_5p_N1__TCAGCAACAAGAAGAG-1	9.62016	6.28307
001-049_T0_COL_EPI_5p_N1__TTGACTTGTGTGCCTG-1	10.802	7.37897
001-049_T0_COL_EPI_5p_N1__GCTGCTTTCACGACTA-1	9.59866	5.87864
001-049_T0_COL_EPI_5p_N1__AACGTTGGTCTCCACT-1	10.3843	6.27372
001-049_T0_COL_EPI_5p_N1__ACTGATGAGAATGTTG-1	9.43525	5.56794
001-049_T0_COL_EPI_5p_N1__GAACATCCACCGAATT-1	9.80643	4.53793
001-049_T0_COL_EPI_5p_N1__TAGGCATGTGAGTATA-1	10.0627	3.95191
001-049_T0_COL_EPI_5p_N1__CTGCTGTGTAAGTAGT-1	10.3388	6.46105
001-049_T0_COL_EPI_5p_N1__GTTTCTAGTTCCGTCT-1	9.29073	3.10756
001-049_T0_COL_EPI_5p_N1__GTATTCTCAAGCCTAT-1	9.45972	3.53915
001-049_T0_COL_EPI_5p_N1__CCACCTATCGTAGATC-1	10.5413	6.97218
001-049_T0_COL_EPI_5p_N1__CACCACTTCGGATGGA-1	10.8723	5.93128
001-049_T0_COL_EPI_5p_N1__GAACATCAGGATGCGT-1	11.2414	6.90545
001-049_T0_COL_EPI_5p_N1__AAACCTGTCGGCTTGG-1	9.52396	3.2352
001-049_T0_COL_EPI_5p_N1__GGAACTTCATAGTAAG-1	9.78991	6.16723
001-049_T0_COL_EPI_5p_N1__CACACCTGTAGGACAC-1	10.7363	6.22529
001-049_T0_COL_EPI_5p_N1__ATCACGAAGCGTGAGT-1	9.46914	3.11582
001-049_T0_COL_EPI_5p_N1__GGAACTTTCTCATTCA-1	9.95432	3.47462
001-049_T0_COL_EPI_5p_N1__GATGAAAGTACGCTGC-1	9.96703	3.50819
001-049_T0_COL_EPI_5p_N1__GCATACACACCGAATT-1	10.6979	6.69315
001-049_T0_COL_EPI_5p_N1__CCAGCGACATCTACGA-1	9.56188	3.95532
001-049_T0_COL_EPI_5p_N1__CACCTTGAGACACTAA-1	10.5259	6.34996
001-049_T0_COL_EPI_5p_N1__GTTCTCGAGATGAGAG-1	10.4819	6.27861
001-049_T0_COL_EPI_5p_N1__TTGGAACTCTCAACTT-1	9.70226	6.31068
001-049_T0_COL_EPI_5p_N1__GAACCTACATGCAACT-1	9.73017	6.14446
001-049_T0_COL_EPI_5p_N1__GGGAATGCAGGACCCT-1	10.7661	5.93738
001-049_T0_COL_EPI_5p_N1__AGGTCCGCAAGTTAAG-1	9.64762	3.75427
001-049_T0_COL_EPI_5p_N1__CAGCATAAGAACTCGG-1	9.40963	3.18231
001-049_T0_COL_EPI_5p_N1__GTTCGGGCAGTGGAGT-1	9.14653	3.182
001-049_T0_COL_EPI_5p_N1__ACATGGTGTAGCTGCC-1	10.2695	6.55008
001-049_T0_COL_EPI_5p_N1__TTTGCGCTCAACGCTA-1	11.2006	6.655
001-049_T0_COL_EPI_5p_N1__CTTGGCTGTCAACTGT-1	9.55952	5.94868
001-049_T0_COL_EPI_5p_N1__CGATGGCTCCTATGTT-1	9.54247	3.74483
001-049_T0_COL_EPI_5p_N1__CACAAACAGCTGCGAA-1	9.80757	3.31308
001-049_T0_COL_EPI_5p_N1__TTGAACGGTGACAAAT-1	9.53537	6.36433
001-049_T0_COL_EPI_5p_N1__CACAAACAGCTGCCCA-1	9.33094	3.3892
001-049_T0_COL_EPI_5p_N1__AAAGATGAGATGGGTC-1	11.4865	7.19369
001-049_T0_COL_EPI_5p_N1__GGGCACTTCCATGCTC-1	9.58367	3.11555
001-049_T0_COL_EPI_5p_N1__GGATGTTGTCACACGC-1	9.81872	3.60526
001-049_T0_COL_EPI_5p_N1__AACTGGTTCCTATGTT-1	9.2267	5.42789
001-049_T0_COL_EPI_5p_N1__ATCTACTGTCAGAATA-1	10.7458	6.22387
001-049_T0_COL_EPI_5p_N1__CTCACACAGGAGTACC-1	9.44499	3.83906
001-049_T0_COL_EPI_5p_N1__CTGAAGTAGTAGGCCA-1	10.6319	6.62821
001-049_T0_COL_EPI_5p_N1__CTAAGACTCCACTGGG-1	9.62718	3.53668
001-049_T0_COL_EPI_5p_N1__TTCTCCTAGGTCATCT-1	11.0015	6.89919
001-049_T0_COL_EPI_5p_N1__TCATTACGTCAAACTC-1	9.46745	3.65606
001-049_T0_COL_EPI_5p_N1__AGTGGGATCCCGACTT-1	9.17631	3.336
001-049_T0_COL_EPI_5p_N1__GGGAGATAGGATTCGG-1	10.6556	6.25793
001-049_T0_COL_EPI_5p_N1__AGGTCATGTCGTCTTC-1	10.3827	6.40629
001-049_T0_COL_EPI_5p_N1__TGGCCAGAGATGGGTC-1	9.60069	3.36813
001-049_T0_COL_EPI_5p_N1__CCGTGGAGTACTTCTT-1	9.84674	5.59338
001-049_T0_COL_EPI_5p_N1__CAAGATCTCCGTACAA-1	9.26848	3.98296
001-049_T0_COL_EPI_5p_N1__CGAATGTTCGTAGATC-1	9.42654	4.03159
001-049_T0_COL_EPI_5p_N1__GTGCGGTAGCAATCTC-1	10.9929	6.27029
001-049_T0_COL_EPI_5p_N1__GCAGCCAAGTTGTAGA-1	10.3393	6.14048
001-049_T0_COL_EPI_5p_N1__ACGGGCTAGACTACAA-1	10.2058	6.66928
001-049_T0_COL_EPI_5p_N1__TCAGATGGTCCCTACT-1	9.73298	3.19365
001-049_T0_COL_EPI_5p_N1__GGACAAGCAGATGGGT-1	9.66089	3.4762
001-049_T0_COL_EPI_5p_N1__CATCCACCAAGTAATG-1	9.30501	3.72529
001-049_T0_COL_EPI_5p_N1__CGCGTTTCAGCCTTTC-1	11.2963	7.10304
001-049_T0_COL_EPI_5p_N1__ACGTCAATCAACTCTT-1	9.7765	4.10654
001-049_T0_COL_EPI_5p_N1__TTGTAGGCAGGGCATA-1	9.71557	3.6012
001-049_T0_COL_EPI_5p_N1__CAGGTGCGTGAAAGAG-1	9.58798	3.27534
001-049_T0_COL_EPI_5p_N1__CGGACTGGTCTCATCC-1	11.0832	7.47198
001-049_T0_COL_EPI_5p_N1__GTATTCTCAGGGTATG-1	11.0645	7.43764
001-049_T0_COL_EPI_5p_N1__ACTTACTTCCGCATAA-1	10.2416	3.69914
001-049_T0_COL_EPI_5p_N1__CTACCCAGTTGCGCAC-1	10.4564	6.12229
001-049_T0_COL_EPI_5p_N1__TAGAGCTTCTGCCAGG-1	9.59261	2.92152
001-049_T0_COL_EPI_5p_N1__GCATGCGTCCACGAAT-1	10.6479	6.2393
001-049_T0_COL_EPI_5p_N1__CGTGTAATCACCAGGC-1	10.6091	6.46373
001-049_T0_COL_EPI_5p_N1__CCTTTCTTCAACACAC-1	10.8749	7.31663
001-049_T0_COL_EPI_5p_N1__CGTTCTGCATGCAACT-1	9.25775	3.58623
001-049_T0_COL_EPI_5p_N1__GATCGTATCATGTCTT-1	10.9299	6.17444
001-049_T0_COL_EPI_5p_N1__CGGACACCAATGGATA-1	9.42022	4.73221
001-049_T0_COL_EPI_5p_N1__ACCCACTAGTACGCCC-1	9.70362	5.68357
001-049_T0_COL_EPI_5p_N1__TGACTTTCAGACAAAT-1	10.8544	6.13996
001-049_T0_COL_EPI_5p_N1__GGACAAGAGATATGCA-1	10.0206	6.22431
001-049_T0_COL_EPI_5p_N1__ATGTGTGGTATTCGTG-1	9.42827	3.46677
001-049_T0_COL_EPI_5p_N1__AGGGAGTCAGACACTT-1	9.42062	3.96089
001-049_T0_COL_EPI_5p_N1__CACAGGCTCCACGTTC-1	9.63843	5.8164
001-049_T0_COL_EPI_5p_N1__CGTCCATTCTGAGTGT-1	9.92939	3.07959
001-049_T0_COL_EPI_5p_N1__GACCAATTCACTCTTA-1	9.50482	3.55882
001-049_T0_COL_EPI_5p_N1__GCTGCGAAGACTGTAA-1	9.6602	6.44157
001-049_T0_COL_EPI_5p_N1__ACGGCCATCATCGATG-1	9.3919	3.44697
001-049_T0_COL_EPI_5p_N1__TTGCGTCAGAGTGAGA-1	9.21668	3.16883
001-049_T0_COL_EPI_5p_N1__GGGACCTAGCCTCGTG-1	10.5123	7.00326
001-049_T0_COL_EPI_5p_N1__GAATGAATCGGAATCT-1	9.41999	5.65932
001-049_T0_COL_EPI_5p_N1__CCCAGTTAGTTAAGTG-1	9.9499	6.17068
001-049_T0_COL_EPI_5p_N1__TATCTCATCAGCCTAA-1	10.5418	1.42811
001-049_T0_COL_EPI_5p_N1__TAGAGCTTCCTTGGTC-1	10.3945	6.44352
001-049_T0_COL_EPI_5p_N1__ACACTGATCGGTGTCG-1	9.32335	3.18506
001-049_T0_COL_EPI_5p_N1__TTAGGACAGTTGAGTA-1	9.52252	3.3224
001-049_T0_COL_EPI_5p_N1__CGGGTCACATAAGACA-1	10.001	6.02814
001-049_T0_COL_EPI_5p_N1__GGACAGAAGCCCAATT-1	10.0378	6.50583
001-049_T0_COL_EPI_5p_N1__ACGATACCAGCTGTGC-1	9.28957	3.23198
001-049_T0_COL_EPI_5p_N1__TCGAGGCTCTTGGGTA-1	9.59425	4.22761
001-049_T0_COL_EPI_5p_N1__CGAGCCATCTATGTGG-1	9.76158	6.0101
001-049_T0_COL_EPI_5p_N1__CTAGCCTGTTAGTGGG-1	9.41091	5.45439
001-049_T0_COL_EPI_5p_N1__ACGATGTAGCTAACAA-1	9.68035	6.47607
001-049_T0_COL_EPI_5p_N1__CAGCGACGTGAACCTT-1	9.77994	4.00148
001-049_T0_COL_EPI_5p_N1__TATCTCAAGGTGATTA-1	10.167	6.36625
001-049_T0_COL_EPI_5p_N1__TACGGATGTTATCGGT-1	11.2171	6.21111
001-049_T0_COL_EPI_5p_N1__GTCAAGTAGTATCTCG-1	10.3711	6.71994
001-049_T0_COL_EPI_5p_N1__CAGTAACTCTCTAAGG-1	9.61425	3.58344
001-049_T0_COL_EPI_5p_N1__GACGGCTCAAACCCAT-1	9.31828	3.23154
001-049_T0_COL_EPI_5p_N1__GTGCATAAGTGTTGAA-1	10.7191	6.74619
001-049_T0_COL_EPI_5p_N1__GTGTGCGCAACGATCT-1	11.6324	6.79525
001-049_T0_COL_EPI_5p_N1__AGGGAGTTCATTTGGG-1	9.45186	2.9943
001-049_T0_COL_EPI_5p_N1__GTGTTAGAGACTAAGT-1	10.8131	6.84816
001-049_T0_COL_EPI_5p_N1__CTACGTCTCAACTCTT-1	11.1489	7.58696
001-049_T0_COL_EPI_5p_N1__TGCACCTGTAGAGGAA-1	9.58263	5.86245
001-049_T0_COL_EPI_5p_N1__AGGGTGATCACTCCTG-1	9.43835	3.45788
001-049_T0_COL_EPI_5p_N1__GGATTACAGCCACTAT-1	10.7474	6.25894
001-049_T0_COL_EPI_5p_N1__TACAGTGTCATCTGTT-1	10.7572	6.07073
001-049_T0_COL_EPI_5p_N1__GAATGAAAGGATGCGT-1	11.6996	7.1473
001-049_T0_COL_EPI_5p_N1__CGATCGGGTGTTAAGA-1	9.45536	6.01537
001-049_T0_COL_EPI_5p_N1__CATCAAGAGTGGTCCC-1	9.90832	4.91294
001-049_T0_COL_EPI_5p_N1__CTCGTCAAGCCTCGTG-1	9.85324	3.78475
001-049_T0_COL_EPI_5p_N1__TTGCCGTCAAGTTGTC-1	10.0795	6.22252
001-049_T0_COL_EPI_5p_N1__CGATCGGAGTTCGATC-1	9.36651	6.02871
001-049_T0_COL_EPI_5p_N1__CTACATTTCAATAAGG-1	10.3413	5.2302
001-049_T0_COL_EPI_5p_N1__ACGTCAATCCGTCATC-1	10.5612	6.66007
001-049_T0_COL_EPI_5p_N1__CTACCCAGTTGAGGTG-1	10.8781	5.8361
001-049_T0_COL_EPI_5p_N1__CTTAACTAGGTGATAT-1	9.74147	3.04746
001-049_T0_COL_EPI_5p_N1__GTAACGTTCTGAGTGT-1	10.4946	6.06371
001-049_T0_COL_EPI_5p_N1__GCTTCCAGTACTTCTT-1	9.39108	3.94418
001-049_T0_COL_EPI_5p_N1__GGACAGAAGGAATTAC-1	9.36233	3.50691
001-049_T0_COL_EPI_5p_N1__TTAACTCCATCACGTA-1	9.7481	3.30456
001-049_T0_COL_EPI_5p_N1__CCTAAAGTCTGACCTC-1	9.55052	3.36834
001-049_T0_COL_EPI_5p_N1__CCTACCATCCAAAGTC-1	11.1702	7.17356
001-049_T0_COL_EPI_5p_N1__AACTCTTTCCACGACG-1	9.90442	5.78356
001-049_T0_COL_EPI_5p_N1__GCGCCAACACGTAAGG-1	11.5086	7.27341
001-049_T0_COL_EPI_5p_N1__ACCGTAACATTCACTT-1	9.58302	3.78971
001-049_T0_COL_EPI_5p_N1__TCGCGAGGTTGATTGC-1	9.42598	3.33897
001-049_T0_COL_EPI_5p_N1__CTCGTCAGTTCTGAAC-1	10.8631	7.2623
001-049_T0_COL_EPI_5p_N1__TTCCCAGCAGTCTTCC-1	11.0286	6.12044
001-049_T0_COL_EPI_5p_N1__GACGCGTCACGGACAA-1	11.0861	6.36494
001-049_T0_COL_EPI_5p_N1__CCCATACTCTCAAACG-1	9.65218	4.31298
001-049_T0_COL_EPI_5p_N1__AACACGTGTAGTAGTA-1	10.4283	6.19882
001-049_T0_COL_EPI_5p_N1__ATTCTACGTAACGACG-1	9.41757	3.21284
001-049_T0_COL_EPI_5p_N1__CCGGGATCAGGGTACA-1	10.3999	6.79476
001-049_T0_COL_EPI_5p_N1__CCAATCCGTACTTGAC-1	10.7743	5.75706
001-049_T0_COL_EPI_5p_N1__ATTATCCTCCTCAATT-1	9.54914	3.41012
001-049_T0_COL_EPI_5p_N1__ACGATACAGAATCTCC-1	9.99195	3.83818
001-049_T0_COL_EPI_5p_N1__GTTTCTAGTAAAGGAG-1	10.8121	7.24299
001-049_T0_COL_EPI_5p_N1__GGATTACAGGCGACAT-1	9.48608	4.59972
001-049_T0_COL_EPI_5p_N1__CGGTTAACACATGTGT-1	10.989	7.36066
001-049_T0_COL_EPI_5p_N1__CATATGGGTCGCTTCT-1	10.6327	5.19351
001-049_T0_COL_EPI_5p_N1__ACTGAACCAATTGCTG-1	10.6317	6.37207
001-049_T0_COL_EPI_5p_N1__GTGCTTCGTTTGCATG-1	10.3048	4.61492
001-049_T0_COL_EPI_5p_N1__TACTCGCCAACACCTA-1	9.09578	3.76404
001-049_T0_COL_EPI_5p_N1__CCCAGTTAGACCTAGG-1	9.21893	3.30311
001-049_T0_COL_EPI_5p_N1__GAACATCTCGTGGGAA-1	9.86233	6.47626
001-049_T0_COL_EPI_5p_N1__TTTGGTTCAAACTGTC-1	9.39047	3.25931
001-049_T0_COL_EPI_5p_N1__CCCAGTTTCGTTTAGG-1	10.5704	4.54616
001-049_T0_COL_EPI_5p_N1__GTGTTAGTCGACGGAA-1	9.86288	5.93438
001-049_T0_COL_EPI_5p_N1__TGACAACTCGTCCGTT-1	9.67259	6.32997
001-049_T0_COL_EPI_5p_N1__GGGCATCAGGCGTACA-1	9.70777	6.13561
001-049_T0_COL_EPI_5p_N1__TTAACTCAGGGAGTAA-1	9.43915	3.34164
001-049_T0_COL_EPI_5p_N1__TGAAAGATCACCACCT-1	9.16884	3.10121
001-049_T0_COL_EPI_5p_N1__GCAAACTTCCGGGTGT-1	11.2173	6.30725
001-049_T0_COL_EPI_5p_N1__GCGCGATTCAGCCTAA-1	9.7449	5.84222
001-049_T0_COL_EPI_5p_N1__TGACTAGGTGTGAATA-1	10.8898	6.33282
001-049_T0_COL_EPI_5p_N1__TAAACCGTCACTGGGC-1	9.33333	3.04996
001-049_T0_COL_EPI_5p_N1__CACATTTCACCGAATT-1	10.8211	6.94088
001-049_T0_COL_EPI_5p_N1__ACGATGTTCAGCACAT-1	10.9615	6.24375
001-049_T0_COL_EPI_5p_N1__GCTCTGTCAGCTGTAT-1	10.7124	6.07937
001-049_T0_COL_EPI_5p_N1__ATCCGAAGTTCCAACA-1	9.71973	6.00226
001-049_T0_COL_EPI_5p_N1__CGCTTCAGTAAACGCG-1	9.5199	3.30408
001-049_T0_COL_EPI_5p_N1__CATGGCGAGCTGAAAT-1	10.6408	6.87501
001-049_T0_COL_EPI_5p_N1__CCTAAAGCAAAGCAAT-1	10.6094	6.35017
001-049_T0_COL_EPI_5p_N1__TACGGTATCACTTATC-1	10.2176	6.21707
001-049_T0_COL_EPI_5p_N1__CACACAATCAGTTCGA-1	9.2004	4.46246
001-049_T0_COL_EPI_5p_N1__AAATGCCCAGCCAATT-1	10.8202	6.31063
001-049_T0_COL_EPI_5p_N1__CACAAACGTTACGTCA-1	9.41633	5.89011
001-049_T0_COL_EPI_5p_N1__CCTAAAGTCAGCTCGG-1	9.50056	5.58625
001-049_T0_COL_EPI_5p_N1__CCGTACTGTAACGCGA-1	9.61881	3.36874
001-049_T0_COL_EPI_5p_N1__CATATTCGTCATGCCG-1	9.53662	3.05983
001-049_T0_COL_EPI_5p_N1__ACCAGTATCACGAAGG-1	9.70469	3.36883
001-049_T0_COL_EPI_5p_N1__CACACCTTCGGAAACG-1	9.61262	5.78414
001-049_T0_COL_EPI_5p_N1__CGGGTCAAGGATGGAA-1	10.9727	5.82363
001-049_T0_COL_EPI_5p_N1__TGCGCAGAGCCGGTAA-1	10.765	6.58574
001-049_T0_COL_EPI_5p_N1__ACTGCTCTCACCGGGT-1	10.8842	7.18377
001-049_T0_COL_EPI_5p_N1__GACCTGGCACTAAGTC-1	10.6874	6.00161
001-049_T0_COL_EPI_5p_N1__GGTATTGGTTAAAGTG-1	9.58517	6.0923
001-049_T0_COL_EPI_5p_N1__CGTCCATAGAGTTGGC-1	11.1972	6.5745
001-049_T0_COL_EPI_5p_N1__AACCATGGTTCAGTAC-1	9.56193	5.5043
001-049_T0_COL_EPI_5p_N1__TCAACGACACAGCGTC-1	9.66495	6.18482
001-049_T0_COL_EPI_5p_N1__TCAGCAATCAGGCAAG-1	10.5526	6.31167
001-049_T0_COL_EPI_5p_N1__GATGAGGCAAAGAATC-1	11.0816	7.09684
001-049_T0_COL_EPI_5p_N1__ATCATGGTCTTGCAAG-1	9.42101	3.35321
001-049_T0_COL_EPI_5p_N1__TGATTTCTCAGCTCGG-1	11.3475	6.88449
001-049_T0_COL_EPI_5p_N1__CACCACTAGTGGTAAT-1	9.90745	5.39128
001-049_T0_COL_EPI_5p_N1__CTCGGAGTCACCATAG-1	10.4203	6.50282
001-049_T0_COL_EPI_5p_N1__GCACTCTAGAGTAATC-1	9.74051	6.40365
001-049_T0_COL_EPI_5p_N1__CTGTGCTCAAACAACA-1	9.71874	3.69643
001-049_T0_COL_EPI_5p_N1__TGACGGCTCACAATGC-1	9.39887	5.28122
001-049_T0_COL_EPI_5p_N1__CTCGAGGAGAGACTAT-1	10.354	6.47914
001-049_T0_COL_EPI_5p_N1__GCTTGAAGTATGAATG-1	9.50968	3.9948
001-049_T0_COL_EPI_5p_N1__TCGAGGCCATTGGGCC-1	10.5421	7.02095
001-049_T0_COL_EPI_5p_N1__GAAGCAGCAATCACAC-1	9.37755	3.23461
001-049_T0_COL_EPI_5p_N1__AGAGCTTAGGAATTAC-1	9.30518	6.34097
001-049_T0_COL_EPI_5p_N1__ATTGGACAGTGAAGTT-1	11.2484	7.26408
001-049_T0_COL_EPI_5p_N1__GTCTCGTGTGCACTTA-1	10.2076	6.25273
001-049_T0_COL_EPI_5p_N1__AGCAGCCGTCTTGTCC-1	9.31993	3.51939
001-049_T0_COL_EPI_5p_N1__CACCAGGGTCTCCACT-1	10.713	6.40008
001-049_T0_COL_EPI_5p_N1__GTTAAGCGTGGGTCAA-1	10.2315	5.83648
001-049_T0_COL_EPI_5p_N1__GGGCATCGTCATCCCT-1	10.7552	5.971
001-049_T0_COL_EPI_5p_N1__CTGAAGTGTTCCACGG-1	9.3157	3.26988
001-049_T0_COL_EPI_5p_N1__GACCAATAGGGCACTA-1	10.5963	6.1081
001-049_T0_COL_EPI_5p_N1__GTTTCTACAAACCCAT-1	9.32535	3.50443
001-049_T0_COL_EPI_5p_N1__TGGCTGGGTTAAAGAC-1	9.7413	5.14075
001-049_T0_COL_EPI_5p_N1__GTCTCGTAGTCTCAAC-1	11.1832	6.63584
001-049_T0_COL_EPI_5p_N1__GGGAGATAGGCTAGCA-1	9.7542	4.41694
001-049_T0_COL_EPI_5p_N1__AGCATACGTAAGGGAA-1	10.4337	6.80741
001-049_T0_COL_EPI_5p_N1__ACTGTCCCATGATCCA-1	9.96662	4.0175
001-049_T0_COL_EPI_5p_N1__GTGTTAGTCGGATGTT-1	10.8201	6.76355
001-049_T0_COL_EPI_5p_N1__TCTGGAACAGAGCCAA-1	10.5565	6.88862
001-049_T0_COL_EPI_5p_N1__GGTGTTAGTATAATGG-1	10.3109	6.56129
001-049_T0_COL_EPI_5p_N1__CGATGTACATTCTTAC-1	10.8904	6.97011
001-049_T0_COL_EPI_5p_N1__TGTATTCTCATGTCTT-1	9.79532	3.3567
001-049_T0_COL_EPI_5p_N1__AGAGCTTCAGTTTACG-1	9.40526	3.12901
001-049_T0_COL_EPI_5p_N1__CTGATAGAGAGAGCTC-1	10.1431	5.90995
001-049_T0_COL_EPI_5p_N1__CCTTTCTAGGGAGTAA-1	9.68343	3.26764
001-049_T0_COL_EPI_5p_N1__ATCACGAGTAGAGGAA-1	9.71301	3.89357
001-049_T0_COL_EPI_5p_N1__CGTGAGCGTATATGGA-1	9.85549	6.56563
001-049_T0_COL_EPI_5p_N1__AGCTCCTCATGCAACT-1	9.79137	6.03264
001-049_T0_COL_EPI_5p_N1__AGATTGCAGCCTATGT-1	9.74278	3.16486
001-049_T0_COL_EPI_5p_N1__GGTGAAGCAGACTCGC-1	10.8879	7.25402
001-049_T0_COL_EPI_5p_N1__TTTGCGCAGCTAACAA-1	9.63685	3.42508
001-049_T0_COL_EPI_5p_N1__CACCAGGTCGACAGCC-1	11.0675	6.70457
001-049_T0_COL_EPI_5p_N1__GTCATTTGTCAAAGAT-1	10.8358	6.02245
001-049_T0_COL_EPI_5p_N1__ATCGAGTTCGTCCAGG-1	9.65095	3.5646
001-049_T0_COL_EPI_5p_N1__CTACATTTCACCCTCA-1	9.78716	3.65483
001-049_T0_COL_EPI_5p_N1__CCTACACGTACTCGCG-1	9.45541	3.1165
001-049_T0_COL_EPI_5p_N1__TTAGGCAAGTTATCGC-1	9.57297	3.72543
001-049_T0_COL_EPI_5p_N1__AACTCCCAGGTACTCT-1	9.53024	3.25548
001-049_T0_COL_EPI_5p_N1__CGAACATTCAAGAAGT-1	10.5917	6.86372
001-049_T0_COL_EPI_5p_N1__AAAGATGTCCGCGTTT-1	10.6577	5.73116
001-049_T0_COL_EPI_5p_N1__TCACGAAGTCCATGAT-1	10.1337	2.99072
001-049_T0_COL_EPI_5p_N1__TTCTCAACAGACACTT-1	9.66663	3.04324
001-049_T0_COL_EPI_5p_N1__ACTTACTAGAGTGACC-1	9.81155	5.40846
001-049_T0_COL_EPI_5p_N1__GTGTTAGTCCAGTATG-1	11.6222	7.40423
001-049_T0_COL_EPI_5p_N1__AACCATGAGTCTCCTC-1	11.2818	7.51341
001-049_T0_COL_EPI_5p_N1__ATCACGAAGGTGTTAA-1	9.82835	3.8854
001-049_T0_COL_EPI_5p_N1__GGGTCTGTCAGTTTGG-1	10.3302	6.79104
001-049_T0_COL_EPI_5p_N1__ACTTTCAAGCGTTTAC-1	10.4573	6.23619
001-049_T0_COL_EPI_5p_N1__GCCTCTATCTGTACGA-1	10.8923	7.43475
001-049_T0_COL_EPI_5p_N1__TACGGGCTCAACCATG-1	9.49753	3.35629
001-049_T0_COL_EPI_5p_N1__GGCGACTAGCTGCAAG-1	11.1173	6.35388
001-049_T0_COL_EPI_5p_N1__TCATTTGCACAACTGT-1	9.80706	3.29215
001-049_T0_COL_EPI_5p_N1__TCTCATACAGCTGTAT-1	10.9417	6.16008
001-049_T0_COL_EPI_5p_N1__ACGTCAAAGCCTCGTG-1	11.0992	7.26286
001-049_T0_COL_EPI_5p_N1__GACCTGGAGGGCTTGA-1	9.35772	4.88415
001-049_T0_COL_EPI_5p_N1__ACTTTCAAGCCGCCTA-1	10.1953	6.32866
001-049_T0_COL_EPI_5p_N1__ACATCAGAGAGTACAT-1	9.28861	3.21492
001-049_T0_COL_EPI_5p_N1__GTGCATAGTGATGCCC-1	9.39196	3.16203
001-049_T0_COL_EPI_5p_N1__CTGAAGTTCAGAGGTG-1	11.0549	6.16605
001-049_T0_COL_EPI_5p_N1__TTGACTTAGAGACTTA-1	9.57015	3.78204
001-049_T0_COL_EPI_5p_N1__CGAGCACTCGGATGTT-1	9.75113	3.3785
001-049_T0_COL_EPI_5p_N1__ATCGAGTGTACTCTCC-1	9.97431	3.69
001-049_T0_COL_EPI_5p_N1__TCAGGATTCTAACTTC-1	10.5514	6.3281
001-049_T0_COL_EPI_5p_N1__ATCGAGTTCCGTACAA-1	9.62666	3.31519
001-049_T0_COL_EPI_5p_N1__CTGGTCTAGTGTTAGA-1	9.74976	5.65483
001-049_T0_COL_EPI_5p_N1__CGGACGTAGACATAAC-1	9.7956	6.11436
001-049_T0_COL_EPI_5p_N1__AGCTCTCCACTAAGTC-1	9.56017	3.19293
001-049_T0_COL_EPI_5p_N1__AGGGATGCACGGATAG-1	10.7791	7.08928
001-049_T0_COL_EPI_5p_N1__CTCAGAATCCCAAGAT-1	9.50651	3.48269
001-049_T0_COL_EPI_5p_N1__GCAGTTATCTAGCACA-1	9.49952	3.36036
001-049_T0_COL_EPI_5p_N1__CTCCTAGTCTCGTATT-1	10.0589	3.96797
001-049_T0_COL_EPI_5p_N1__TACCTTAAGCTAAGAT-1	9.76418	3.99812
001-049_T0_COL_EPI_5p_N1__TTTCCTCGTTTGGGCC-1	9.25842	3.16112
001-049_T0_COL_EPI_5p_N1__ACCAGTAAGCGGATCA-1	10.3632	6.53623
001-049_T0_COL_EPI_5p_N1__TACTCGCAGAGTACCG-1	9.27274	3.42733
001-049_T0_COL_EPI_5p_N1__ATGGGAGCACTTAAGC-1	9.24537	4.04837
001-049_T0_COL_EPI_5p_N1__CACAGTAAGCCAACAG-1	9.3367	3.09743
001-049_T0_COL_EPI_5p_N1__CCGTTCAAGGATGGTC-1	9.92222	4.60607
001-049_T0_COL_EPI_5p_N1__CACACTCAGGTACTCT-1	9.66147	3.05112
001-049_T0_COL_EPI_5p_N1__AAAGATGCATCCCACT-1	10.6429	6.54071
001-049_T0_COL_EPI_5p_N1__ATGGGAGGTGAGTATA-1	9.30646	4.65214
001-049_T0_COL_EPI_5p_N1__TTCTCAAGTTAGATGA-1	10.1111	5.81255
001-049_T0_COL_EPI_5p_N1__ACACTGATCTTATCTG-1	9.34814	3.18755
001-049_T0_COL_EPI_5p_N1__GCATGATGTTCAGTAC-1	10.5624	4.74929
001-049_T0_COL_EPI_5p_N1__TTTCCTCAGGTTCCTA-1	11.2875	6.72659
001-049_T0_COL_EPI_5p_N1__AGTGTCATCTACTTAC-1	9.48726	5.96539
001-049_T0_COL_EPI_5p_N1__ATGAGGGTCCTGTAGA-1	9.26586	3.18722
001-049_T0_COL_EPI_5p_N1__GTGTGCGTCTTTACGT-1	11.2284	6.85066
001-049_T0_COL_EPI_5p_N1__TTTCCTCCATGTCGAT-1	10.3149	6.73228
001-049_T0_COL_EPI_5p_N1__TACTCATTCAGATAAG-1	10.1916	6.30173
001-049_T0_COL_EPI_5p_N1__CCCTCCTCACCAACCG-1	10.0541	5.28484
001-049_T0_COL_EPI_5p_N1__CGCTGGAGTAGCACGA-1	9.14411	3.25199
001-049_T0_COL_EPI_5p_N1__GGACATTTCAGCTTAG-1	10.6204	6.02722
001-049_T0_COL_EPI_5p_N1__AACTGGTCACCTCGTT-1	10.8583	6.13939
001-049_T0_COL_EPI_5p_N1__GCATGATTCCAAGTAC-1	10.5791	7.04921
001-049_T0_COL_EPI_5p_N1__TAAGAGAAGATAGTCA-1	9.30677	3.16892
001-049_T0_COL_EPI_5p_N1__AAGGAGCAGACACTAA-1	9.56116	4.02864
001-049_T0_COL_EPI_5p_N1__CTCGTCATCTAACTCT-1	10.7347	7.01172
001-049_T0_COL_EPI_5p_N1__GTGTGCGAGCTAACTC-1	10.4847	5.77157
001-049_T0_COL_EPI_5p_N1__AGTTGGTAGGACCACA-1	9.85485	6.31688
001-049_T0_COL_EPI_5p_N1__TGGCTGGTCGGAGGTA-1	9.43117	3.16989
001-049_T0_COL_EPI_5p_N1__AAAGATGAGCGATTCT-1	9.75051	3.83101
001-049_T0_COL_EPI_5p_N1__GGAAAGCGTACCATCA-1	9.92117	4.09971
001-049_T0_COL_EPI_5p_N1__TGGGAAGTCATACGGT-1	11.3951	6.79554
001-049_T0_COL_EPI_5p_N1__AGAGCTTAGAATTGTG-1	9.58344	3.1111
001-049_T0_COL_EPI_5p_N1__ACACCAACAGCTATTG-1	11.3268	6.57434
001-049_T0_COL_EPI_5p_N1__GGGAGATAGTCAAGGC-1	9.32034	3.32471
001-049_T0_COL_EPI_5p_N1__TACTTACGTCGAGTTT-1	10.7603	7.11163
001-049_T0_COL_EPI_5p_N1__CTGCTGTGTATAGTAG-1	9.6098	2.99717
001-049_T0_COL_EPI_5p_N1__GAAGCAGCACCGAATT-1	9.58054	4.27148
001-049_T0_COL_EPI_5p_N1__ACGGGTCCATCTCCCA-1	11.1813	6.98472
001-049_T0_COL_EPI_5p_N1__TAAGTGCAGACAGGCT-1	9.3658	3.43484
001-049_T0_COL_EPI_5p_N1__ACTTACTGTCTCCCTA-1	10.37	6.7976
001-049_T0_COL_EPI_5p_N1__AGTCTTTGTTTGTGTG-1	10.9489	7.59993
001-049_T0_COL_EPI_5p_N1__CCCATACCATAAGACA-1	10.4673	6.84009
001-049_T0_COL_EPI_5p_N1__ATCACGAGTAGGGTAC-1	9.10783	2.97002
001-049_T0_COL_EPI_5p_N1__TGTATTCAGAGCCCAA-1	9.7508	5.95276
001-049_T0_COL_EPI_5p_N1__ATAACGCTCATCACCC-1	9.70876	3.32011
001-049_T0_COL_EPI_5p_N1__CGGACGTGTGCAACGA-1	9.52149	3.18219
001-049_T0_COL_EPI_5p_N1__CACACCTAGAGTGACC-1	9.3304	3.2507
001-049_T0_COL_EPI_5p_N1__CGCGGTAAGCGATTCT-1	11.8172	7.41814
001-049_T0_COL_EPI_5p_N1__CCTTCCCCAATTCCTT-1	9.36769	3.48173
001-049_T0_COL_EPI_5p_N1__GCAAACTCAAAGGAAG-1	10.436	4.71549
001-049_T0_COL_EPI_5p_N1__GACCTGGAGCTCTCGG-1	9.77914	6.03309
001-049_T0_COL_EPI_5p_N1__TACGGATAGGATATAC-1	9.51279	3.14342
001-049_T0_COL_EPI_5p_N1__CCTTTCTTCCATGAGT-1	10.5961	5.76447
001-049_T0_COL_EPI_5p_N1__CTTAGGAAGGCCGAAT-1	11.5883	7.37459
001-049_T0_COL_EPI_5p_N1__TTAACTCAGAGAACAG-1	10.8563	6.59205
001-049_T0_COL_EPI_5p_N1__TGTGTTTGTAAGGGAA-1	11.3571	6.71333
001-049_T0_COL_EPI_5p_N1__TAGTTGGCAGTTCATG-1	9.39809	3.1937
001-049_T0_COL_EPI_5p_N1__CCCTCCTGTACATCCA-1	9.43897	3.83223
001-049_T0_COL_EPI_5p_N1__CCTCAGTGTAAGGATT-1	10.6577	6.26959
001-049_T0_COL_EPI_5p_N1__GCAGCCAAGTGTGAAT-1	9.51771	3.12101
001-049_T0_COL_EPI_5p_N1__GGCCGATGTGCACGAA-1	9.62118	5.80281
001-049_T0_COL_EPI_5p_N1__TACGGTAGTTACGGAG-1	11.0138	6.20165
001-049_T0_COL_EPI_5p_N1__GCCAAATCACAAGACG-1	10.5048	6.22327
001-049_T0_COL_EPI_5p_N1__AGCTCCTCAGTAAGAT-1	9.96687	3.60934
001-049_T0_COL_EPI_5p_N1__TGCCAAAGTGGACGAT-1	9.79096	4.02999
001-049_T0_COL_EPI_5p_N1__GGATGTTGTCGCGGTT-1	9.55981	3.37607
001-049_T0_COL_EPI_5p_N1__GGTGTTATCCGTAGGC-1	9.787	3.2614
001-049_T0_COL_EPI_5p_N1__TTCCCAGAGTGAAGTT-1	9.57256	3.55005
001-049_T0_COL_EPI_5p_N1__GTATCTTAGAATAGGG-1	10.6125	5.99431
001-049_T0_COL_EPI_5p_N1__ACTATCTAGATAGCAT-1	9.95958	6.2267
001-049_T0_COL_EPI_5p_N1__TACTCGCGTTCGCGAC-1	9.36547	3.89682
001-049_T0_COL_EPI_5p_N1__TTCTCCTTCCCTCTTT-1	10.2562	4.81602
001-049_T0_COL_EPI_5p_N1__GCAGCCATCGGCGCTA-1	9.36886	3.34029
001-049_T0_COL_EPI_5p_N1__CTGCTGTGTAAATGTG-1	10.3849	6.455
001-049_T0_COL_EPI_5p_N1__TGTATTCCATGCGCAC-1	10.9842	6.78244
001-049_T0_COL_EPI_5p_N1__TCTATTGTCTCACATT-1	9.24605	3.41833
001-049_T0_COL_EPI_5p_N1__TTGCGTCTCCGTACAA-1	9.47316	3.14956
001-049_T0_COL_EPI_5p_N1__CGTTAGACAATGACCT-1	10.9464	7.39994
001-049_T0_COL_EPI_5p_N1__AGTGGGACAGACGCTC-1	10.4909	7.10985
001-049_T0_COL_EPI_5p_N1__GGTGCGTGTCTAGGTT-1	10.5212	7.19158
001-049_T0_COL_EPI_5p_N1__TGTCCCAGTCCGAATT-1	9.63793	3.13015
001-049_T0_COL_EPI_5p_N1__TGTTCCGTCACAGGCC-1	10.5955	6.13958
001-049_T0_COL_EPI_5p_N1__CTGCGGACAGCATACT-1	11.2188	6.45772
001-049_T0_COL_EPI_5p_N1__GCTGCTTTCGGAAATA-1	10.7553	6.22434
001-049_T0_COL_EPI_5p_N1__ATAACGCAGGTACTCT-1	10.8791	5.91555
001-049_T0_COL_EPI_5p_N1__CCTAGCTCAGTTCATG-1	9.57313	3.35535
001-049_T0_COL_EPI_5p_N1__ACGAGGAGTACTTGAC-1	10.1028	6.43923
001-049_T0_COL_EPI_5p_N1__TCACAAGAGCTAGTCT-1	9.61109	3.18307
001-049_T0_COL_EPI_5p_N1__GTTCATTAGGGCTCTC-1	11.3334	6.53404
001-049_T0_COL_EPI_5p_N1__CATATTCGTCCTCTTG-1	10.9344	5.96602
001-049_T0_COL_EPI_5p_N1__TGCCCTATCGTGTAGT-1	9.63291	6.4255
001-049_T0_COL_EPI_5p_N1__GTCCTCACATTACGAC-1	10.7669	7.04047
001-049_T0_COL_EPI_5p_N1__CCCATACAGTTGAGTA-1	9.45852	5.2828
001-049_T0_COL_EPI_5p_N1__GTCAAGTCAACTGGCC-1	10.0418	5.62629
001-049_T0_COL_EPI_5p_N1__GGGATGAGTCCATGAT-1	11.0253	6.83212
001-049_T0_COL_EPI_5p_N1__AGGTCCGCATATACCG-1	9.39983	3.39663
001-049_T0_COL_EPI_5p_N1__GGCCGATTCGAGAACG-1	9.6762	3.65973
001-049_T0_COL_EPI_5p_N1__AGGGTGAAGTGGTCCC-1	10.8557	6.33976
001-049_T0_COL_EPI_5p_N1__AGTGTCAGTTGCGTTA-1	9.47902	3.43107
001-049_T0_COL_EPI_5p_N1__TGAAAGACAAGCCATT-1	10.664	6.11464
001-049_T0_COL_EPI_5p_N1__CCTTCCCGTTCAACCA-1	11.3608	7.28468
001-049_T0_COL_EPI_5p_N1__GGATGTTCACGGCCAT-1	10.7721	6.21886
001-049_T0_COL_EPI_5p_N1__GCACATACACGTGAGA-1	9.78733	3.22666
001-049_T0_COL_EPI_5p_N1__GCATACATCTGATTCT-1	9.39189	3.07681
001-049_T0_COL_EPI_5p_N1__CGTAGGCGTGGTAACG-1	11.4469	6.55448
001-049_T0_COL_EPI_5p_N1__AAATGCCGTTGACGTT-1	10.7361	7.01891
001-049_T0_COL_EPI_5p_N1__ATCATGGTCTTCAACT-1	11.025	6.18286
001-049_T0_COL_EPI_5p_N1__GGACGTCGTGCCTGCA-1	9.6162	3.12113
001-049_T0_COL_EPI_5p_N1__AGCATACAGCTAACAA-1	9.52225	3.12892
001-049_T0_COL_EPI_5p_N1__AGACGTTAGTGCCAGA-1	11.3738	7.03002
001-049_T0_COL_EPI_5p_N1__ATTACTCGTTGGTAAA-1	10.4783	6.65177
001-049_T0_COL_EPI_5p_N1__TGGCTGGAGGTGCTAG-1	10.1256	5.77906
001-049_T0_COL_EPI_5p_N1__TGTCCCAGTTACGACT-1	9.49665	3.49799
001-049_T0_COL_EPI_5p_N1__CGGACACAGCTAGTGG-1	9.88182	6.27323
001-049_T0_COL_EPI_5p_N1__ACCTTTATCTGAAAGA-1	9.28059	3.3828
001-049_T0_COL_EPI_5p_N1__CACCTTGCAATAGCGG-1	9.3566	3.2173
001-049_T0_COL_EPI_5p_N1__GCAGTTATCCGGCACA-1	10.7863	5.91849
001-049_T0_COL_EPI_5p_N1__AACCATGAGATGCGAC-1	10.4381	6.93156
001-049_T0_COL_EPI_5p_N1__CTAACTTGTACACCGC-1	10.9415	6.53529
001-049_T0_COL_EPI_5p_N1__CACACAAGTTCGTGAT-1	9.40427	3.20678
001-049_T0_COL_EPI_5p_N1__GCTGGGTCAAGGGTCA-1	11.0362	7.10102
001-049_T0_COL_EPI_5p_N1__TTTACTGGTTCGTTGA-1	10.2427	6.54785
001-049_T0_COL_EPI_5p_N1__GCAGCCACAGCCAATT-1	11.2541	6.6591
001-049_T0_COL_EPI_5p_N1__GAAATGAGTTGTACAC-1	9.23762	3.12122
001-049_T0_COL_EPI_5p_N1__CTTAGGAGTCGCGGTT-1	11.1055	6.61639
001-049_T0_COL_EPI_5p_N1__TAAACCGCATGCCCGA-1	10.0612	3.69674
001-049_T0_COL_EPI_5p_N1__AAATGCCGTATATGGA-1	11.0175	7.16967
001-049_T0_COL_EPI_5p_N1__TGTGGTATCATTGCCC-1	9.5231	3.46299
001-049_T0_COL_EPI_5p_N1__CGAGCCATCCTTGCCA-1	9.64195	6.1575
001-049_T0_COL_EPI_5p_N1__TCAGATGAGTCACGCC-1	11.2163	6.88059
001-049_T0_COL_EPI_5p_N1__CCGTACTCATCACAAC-1	11.1832	6.54266
001-049_T0_COL_EPI_5p_N1__ACGCCGAGTAAGTAGT-1	10.7323	6.25832
001-049_T0_COL_EPI_5p_N1__GGATTACTCCTAGGGC-1	10.6934	6.38915
001-049_T0_COL_EPI_5p_N1__CGTGTAATCCATGAAC-1	11.3848	6.24785
001-049_T0_COL_EPI_5p_N1__GGTGAAGGTACCATCA-1	9.60672	5.44544
001-049_T0_COL_EPI_5p_N1__TTTACTGAGAAACCAT-1	10.8126	5.80403
001-049_T0_COL_EPI_5p_N1__GCATGTATCCAATGGT-1	9.42369	2.95866
001-049_T0_COL_EPI_5p_N1__CACAAACAGAATGTTG-1	11.1525	6.6226
001-049_T0_COL_EPI_5p_N1__CTGCGGAAGACGCTTT-1	9.12459	3.33391
001-049_T0_COL_EPI_5p_N1__ACACCCTAGCCCAATT-1	11.0917	6.40028
001-049_T0_COL_EPI_5p_N1__ATCCGAATCTACCTGC-1	9.84097	5.8599
001-049_T0_COL_EPI_5p_N1__CTCGGAGTCCAAACTG-1	10.5442	6.74808
001-049_T0_COL_EPI_5p_N1__AGTGGGAAGGCCCTTG-1	10.268	6.5311
001-049_T0_COL_EPI_5p_N1__GTACTTTTCACCCTCA-1	10.6606	6.14918
001-049_T0_COL_EPI_5p_N1__TTGCCGTTCAAACCAC-1	9.5892	3.49725
001-049_T0_COL_EPI_5p_N1__CACACTCCACATTCGA-1	10.6586	7.15937
001-049_T0_COL_EPI_5p_N1__TACGGTACAGCGTCCA-1	10.7419	6.67638
001-049_T0_COL_EPI_5p_N1__TCAGCAAAGTTGAGAT-1	10.9755	6.74705
001-049_T0_COL_EPI_5p_N1__TTGAACGAGTTAAGTG-1	9.49665	3.47967
001-049_T0_COL_EPI_5p_N1__CTGAAGTGTGGCTCCA-1	9.32397	3.57099
001-049_T0_COL_EPI_5p_N1__GGCCGATCAGTATAAG-1	10.6451	6.24416
001-049_T0_COL_EPI_5p_N1__TACTTACAGTAGCCGA-1	10.308	5.66496
001-049_T0_COL_EPI_5p_N1__CATCAGAGTACAGACG-1	9.57315	3.07125
001-049_T0_COL_EPI_5p_N1__AGACGTTCAATAGCAA-1	10.7121	6.02629
001-049_T0_COL_EPI_5p_N1__TGGACGCAGAATTGTG-1	10.2474	6.62987
001-049_T0_COL_EPI_5p_N1__ACTGTCCAGATGTAAC-1	9.35656	3.54808
001-049_T0_COL_EPI_5p_N1__CACAGTAAGGGATGGG-1	9.77015	3.03278
001-049_T0_COL_EPI_5p_N1__CATCGAAGTGTCAATC-1	10.7585	7.02492
001-049_T0_COL_EPI_5p_N1__TGCTACCCACATCTTT-1	10.6121	6.80652
001-049_T0_COL_EPI_5p_N1__TTTGTCAGTCGAATCT-1	11.0278	6.32034
001-049_T0_COL_EPI_5p_N1__CTCTGGTAGGAATGGA-1	10.9549	7.25082
001-049_T0_COL_EPI_5p_N1__CCTTTCTGTTTGGCGC-1	9.45425	3.25655
001-049_T0_COL_EPI_5p_N1__GAACGGAGTAAGAGAG-1	11.1742	6.96834
001-049_T0_COL_EPI_5p_N1__GTCATTTTCCAGTAGT-1	10.5161	6.42524
001-049_T0_COL_EPI_5p_N1__CAGCCGAGTCTAACGT-1	10.739	6.53505
001-049_T0_COL_EPI_5p_N1__TGTCCCAAGACTTTCG-1	10.7564	6.22176
001-049_T0_COL_EPI_5p_N1__GCTTGAATCCACGACG-1	9.6074	5.45054
001-049_T0_COL_EPI_5p_N1__GCGAGAATCTTTAGTC-1	10.4085	4.89511
001-049_T0_COL_EPI_5p_N1__CTCGGAGTCGTTACAG-1	10.8472	7.03814
001-049_T0_COL_EPI_5p_N1__CCCATACCACAGACAG-1	10.7373	6.2759
001-049_T0_COL_EPI_5p_N1__CATCCACTCAAACGGG-1	11.183	7.05108
001-049_T0_COL_EPI_5p_N1__CTGGTCTCACACCGCA-1	11.313	6.94841
001-049_T0_COL_EPI_5p_N1__CGGCTAGTCAACGGCC-1	9.87942	5.40975
001-049_T0_COL_EPI_5p_N1__CAGGTGCAGTAGCCGA-1	10.159	6.51669
001-049_T0_COL_EPI_5p_N1__GTAGTCACATTGTGCA-1	9.13675	2.96243
001-049_T0_COL_EPI_5p_N1__GTCTCGTAGAATGTTG-1	9.71767	3.0595
001-049_T0_COL_EPI_5p_N1__GCTCTGTCATGGTAGG-1	9.63386	5.30266
001-049_T0_COL_EPI_5p_N1__ACGGGTCTCCTAGGGC-1	10.6252	6.58603
001-049_T0_COL_EPI_5p_N1__CGTTGGGCAGCATGAG-1	11.0666	6.91158
001-049_T0_COL_EPI_5p_N1__GTGTGCGTCAGCGATT-1	10.0993	3.98863
001-049_T0_COL_EPI_5p_N1__GCTTCCATCACTTCAT-1	9.52525	3.13641
001-049_T0_COL_EPI_5p_N1__CGTCCATCATATACGC-1	9.37787	3.12091
001-049_T0_COL_EPI_5p_N1__CTCACACCACCATCCT-1	10.7792	6.08619
001-049_T0_COL_EPI_5p_N1__TAAGTGCGTGACAAAT-1	11.0144	5.81428
001-049_T0_COL_EPI_5p_N1__CATATTCAGCAATCTC-1	9.66106	3.16944
001-049_T0_COL_EPI_5p_N1__CGGACACTCTTCAACT-1	9.6974	3.88402
001-049_T0_COL_EPI_5p_N1__CTCGGGAGTACTTCTT-1	11.0396	7.05683
001-049_T0_COL_EPI_5p_N1__ACTATCTTCTGAAAGA-1	10.8368	7.06527
001-049_T0_COL_EPI_5p_N1__TAGAGCTAGCCCAACC-1	9.21818	3.57963
001-049_T0_COL_EPI_5p_N1__TGCTGCTAGATGGCGT-1	10.5788	5.91767
001-049_T0_COL_EPI_5p_N1__ACACCGGAGAGGTTAT-1	10.7469	3.84355
001-049_T0_COL_EPI_5p_N1__ACCTTTAGTGTCGCTG-1	9.65073	5.36947
001-049_T0_COL_EPI_5p_N1__TCAGGTAGTCCTCCAT-1	10.7774	7.26983
001-049_T0_COL_EPI_5p_N1__GCGCCAAAGTGGGTTG-1	10.6258	6.18173
001-049_T0_COL_EPI_5p_N1__CCTTTCTAGTTGCAGG-1	9.6329	5.80485
001-049_T0_COL_EPI_5p_N1__GTCGTAATCACCTTAT-1	10.4492	7.0079
001-049_T0_COL_EPI_5p_N1__GTCATTTAGAACTCGG-1	10.7887	7.13581
001-049_T0_COL_EPI_5p_N1__CTTAACTCATCGACGC-1	10.9458	7.49874
001-049_T0_COL_EPI_5p_N1__TCAGGTATCTATCCCG-1	10.8699	7.26651
001-049_T0_COL_EPI_5p_N1__TGGTTCCTCTCTGCTG-1	10.6335	6.67092
001-049_T0_COL_EPI_5p_N1__ACACCAAAGCGGCTTC-1	9.57843	5.03921
001-049_T0_COL_EPI_5p_N1__TGTGTTTTCTTGACGA-1	9.97786	5.97815
001-049_T0_COL_EPI_5p_N1__GGCTGGTCAAACCCAT-1	9.82841	2.49973
001-049_T0_COL_EPI_5p_N1__AACCGCGCACAGAGGT-1	10.6698	7.17834
001-049_T0_COL_EPI_5p_N1__GCATACACATGCCCGA-1	10.7032	6.00728
001-049_T0_COL_EPI_5p_N1__CTAGTGACATGTCCTC-1	9.36486	3.26244
001-049_T0_COL_EPI_5p_N1__ATTATCCTCCGCAAGC-1	10.8911	7.21798
001-049_T0_COL_LP_5p_N1__GACCAATGTCCCGACA-1	8.90051	4.45599
001-049_T0_COL_LP_5p_N1__GGACATTTCTGTCAAG-1	10.2108	5.75783
001-049_T0_COL_LP_5p_N1__TTTATGCAGGGATCTG-1	9.56608	5.32206
001-049_T0_COL_LP_5p_N1__AGCGTATAGTCAAGGC-1	9.75888	5.0164
001-049_T0_COL_LP_5p_N1__TGCCAAAAGATAGGAG-1	8.93434	5.05683
001-049_T0_COL_LP_5p_N1__CTCAGAACAGGTCCAC-1	9.72815	5.42301
001-049_T0_COL_LP_5p_N1__TCTTCGGCAATCACAC-1	8.94156	4.07289
001-049_T0_COL_LP_5p_N1__GACTGCGGTCAGTGGA-1	9.95518	5.85421
001-049_T0_COL_LP_5p_N1__CGCTTCATCAACGCTA-1	9.71704	4.397
001-049_T0_COL_LP_5p_N1__AGCCTAATCGCGGATC-1	9.2722	5.10909
001-049_T0_COL_LP_5p_N1__TCGGTAAGTCCGCTGA-1	9.37995	5.47557
001-049_T0_COL_LP_5p_N1__GCTGCAGGTGTTGAGG-1	8.69553	6.6349
001-049_T0_COL_LP_5p_N1__CAAGTTGAGCTGAACG-1	9.22914	5.2127
001-049_T0_COL_LP_5p_N1__AACACGTGTCGGCTCA-1	9.26225	4.07618
001-049_T0_COL_LP_5p_N1__CACATAGCACCAGTTA-1	8.38791	6.47422
001-049_T0_COL_LP_5p_N1__CAGCTGGGTATCAGTC-1	10.0084	4.61149
001-049_T0_COL_LP_5p_N1__CTCGGAGAGAACTCGG-1	9.0246	4.25553
001-049_T0_COL_LP_5p_N1__TCGTACCAGCCACCTG-1	9.80968	5.78547
001-049_T0_COL_LP_5p_N1__TTTGCGCCAGGATCGA-1	9.83268	4.67926
001-049_T0_COL_LP_5p_N1__GGTGTTACAGTTCATG-1	9.42446	4.62162
001-049_T0_COL_LP_5p_N1__AGTCTTTGTTATCCGA-1	9.44813	4.46879
001-049_T0_COL_LP_5p_N1__ACATACGAGACAATAC-1	9.31351	4.93519
001-049_T0_COL_LP_5p_N1__TATCAGGGTACATGTC-1	10.2653	5.84992
001-049_T0_COL_LP_5p_N1__TGCTACCAGTCAAGGC-1	8.98163	5.00241
001-049_T0_COL_LP_5p_N1__GACACGCTCTTCGGTC-1	8.74952	4.25546
001-049_T0_COL_LP_5p_N1__CTACACCTCCTAGGGC-1	9.38145	5.52328
001-049_T0_COL_LP_5p_N1__TCAGCAAGTACCGGCT-1	9.75238	4.18756
001-049_T0_COL_LP_5p_N1__TCATTACTCTACTATC-1	10.2823	4.27396
001-049_T0_COL_LP_5p_N1__GATGAAACAACTTGAC-1	9.50159	4.20603
001-049_T0_COL_LP_5p_N1__CGAACATCATATGCTG-1	8.91309	4.86134
001-049_T0_COL_LP_5p_N1__TTAGGACAGTTACCCA-1	9.82427	4.51647
001-049_T0_COL_LP_5p_N1__CCTTCCCGTTCCCGAG-1	8.88057	5.65939
001-049_T0_COL_LP_5p_N1__AGTGTCATCAGCTCTC-1	9.46427	5.36447
001-049_T0_COL_LP_5p_N1__TTCGAAGGTCACCTAA-1	9.6464	6.19314
001-049_T0_COL_LP_5p_N1__ACGGAGAAGGATATAC-1	10.0759	3.77055
001-049_T0_COL_LP_5p_N1__GCTTCCACAGCTGTGC-1	9.11352	5.60457
001-049_T0_COL_LP_5p_N1__CAAGTTGTCTATCGCC-1	9.75881	4.05948
001-049_T0_COL_LP_5p_N1__CGTGTAAAGACCACGA-1	9.17826	4.36011
001-049_T0_COL_LP_5p_N1__CCTTTCTGTGCCTGTG-1	9.58835	4.05627
001-049_T0_COL_LP_5p_N1__TTGCCGTCAGACAAAT-1	9.47377	5.34271
001-049_T0_COL_LP_5p_N1__TTAGGCATCAACTCTT-1	9.45685	5.00622
001-049_T0_COL_LP_5p_N1__GGACAAGGTCTCTCGT-1	10.0485	4.5813
001-049_T0_COL_LP_5p_N1__GCTTCCAGTAATAGCA-1	9.89561	4.93574
001-049_T0_COL_LP_5p_N1__GGTGTTACAATCCGAT-1	9.64272	5.00678
001-049_T0_COL_LP_5p_N1__GCTCCTACATGCGCAC-1	8.88159	4.73721
001-049_T0_COL_LP_5p_N1__ACGATACTCAACACAC-1	9.73677	4.16208
001-049_T0_COL_LP_5p_N1__TTAGGCAGTTTGGCGC-1	9.85152	5.35392
001-049_T0_COL_LP_5p_N1__TGGTTCCGTCATGCCG-1	8.83113	5.0218
001-049_T0_COL_LP_5p_N1__CCTTACGTCTTCCTTC-1	8.94219	3.75266
001-049_T0_COL_LP_5p_N1__CCTACCATCTCTTGAT-1	8.97352	4.9202
001-049_T0_COL_LP_5p_N1__TCTGGAATCCGTACAA-1	9.32858	5.52881
001-049_T0_COL_LP_5p_N1__TGCTACCTCCCTCAGT-1	9.85018	4.10296
001-049_T0_COL_LP_5p_N1__TATTACCTCAGCTCGG-1	8.92048	4.38649
001-049_T0_COL_LP_5p_N1__CATTCGCTCGACGGAA-1	9.80655	4.61753
001-049_T0_COL_LP_5p_N1__TATCAGGTCTCTAGGA-1	9.05497	5.6641
001-049_T0_COL_LP_5p_N1__TTTGGTTAGTGCGTGA-1	9.41486	5.48884
001-049_T0_COL_LP_5p_N1__GTCGGGTGTGAAAGAG-1	8.80726	4.66666
001-049_T0_COL_LP_5p_N1__TTCTCAAGTCGCTTTC-1	9.70834	4.89031
001-049_T0_COL_LP_5p_N1__TAGTTGGCAATAACGA-1	9.74762	6.3491
001-049_T0_COL_LP_5p_N1__GTACTCCAGGCATGTG-1	8.40261	6.28167
001-049_T0_COL_LP_5p_N1__ATCATCTAGCGATCCC-1	9.82971	5.12493
001-049_T0_COL_LP_5p_N1__TACGGTAGTGAGGGTT-1	8.86024	5.57032
001-049_T0_COL_LP_5p_N1__CGGACTGCAGTCGTGC-1	8.90439	4.68824
001-049_T0_COL_LP_5p_N1__TGACTTTAGATGCGAC-1	9.82032	5.60005
001-049_T0_COL_LP_5p_N1__GCGAGAACACAACGTT-1	9.40159	5.23844
001-049_T0_COL_LP_5p_N1__AAGTCTGCAGACAAAT-1	9.24095	5.05909
001-049_T0_COL_LP_5p_N1__CAAGGCCGTGCCTTGG-1	10.4766	5.20928
001-049_T0_COL_LP_5p_N1__AGGGAGTAGCTGAAAT-1	8.99403	5.63146
001-049_T0_COL_LP_5p_N1__AGCTTGATCTAGAGTC-1	9.32647	5.64219
001-049_T0_COL_LP_5p_N1__AAACCTGAGGACTGGT-1	9.99973	4.83307
001-049_T0_COL_LP_5p_N1__CTCGTCAAGTGTCTCA-1	8.61133	6.38537
001-049_T0_COL_LP_5p_N1__TCATTACTCAACACCA-1	8.99521	5.54621
001-049_T0_COL_LP_5p_N1__AGTGTCAGTCCAACTA-1	9.24371	5.0826
001-049_T0_COL_LP_5p_N1__GTCACGGGTATGAATG-1	8.96556	5.36125
001-049_T0_COL_LP_5p_N1__CAAGATCAGAGTAATC-1	9.10312	5.29356
001-049_T0_COL_LP_5p_N1__TGAGCCGTCAACACGT-1	8.97796	5.39806
001-049_T0_COL_LP_5p_N1__TGACGGCGTTGGTGGA-1	9.1325	5.26097
001-049_T0_COL_LP_5p_N1__CAGCAGCGTAGCGCTC-1	9.13928	5.16658
001-049_T0_COL_LP_5p_N1__AAGGCAGCAAGCTGAG-1	9.07095	4.11855
001-049_T0_COL_LP_5p_N1__CGCCAAGCATGTCGAT-1	9.40148	5.77605
001-049_T0_COL_LP_5p_N1__CTAAGACCATCCGGGT-1	8.88995	5.43311
001-049_T0_COL_LP_5p_N1__GTTAAGCTCATAACCG-1	8.89673	4.64855
001-049_T0_COL_LP_5p_N1__TACACGAGTATCTGCA-1	9.15741	5.22606
001-049_T0_COL_LP_5p_N1__TCAGGATCATTTGCTT-1	9.77096	4.71659
001-049_T0_COL_LP_5p_N1__ATAACGCGTAGCTCCG-1	8.76365	5.09087
001-049_T0_COL_LP_5p_N1__AAGTCTGCATCAGTAC-1	9.2085	5.16228
001-049_T0_COL_LP_5p_N1__CGCTTCACACCCATGG-1	8.73784	5.263
001-049_T0_COL_LP_5p_N1__CATCAGAGTGGGTATG-1	9.11526	4.85903
001-049_T0_COL_LP_5p_N1__CACAGTATCTCTTATG-1	9.51353	3.5386
001-049_T0_COL_LP_5p_N1__TATTACCTCGCGTAGC-1	9.18962	5.59977
001-049_T0_COL_LP_5p_N1__CATCCACAGTCCAGGA-1	9.14681	4.44483
001-049_T0_COL_LP_5p_N1__GACGTGCCACAAGACG-1	9.51144	5.35076
001-049_T0_COL_LP_5p_N1__ACACTGAGTCGAACAG-1	10.2377	5.31618
001-049_T0_COL_LP_5p_N1__CCATGTCTCTAGAGTC-1	10.4219	5.42434
001-049_T0_COL_LP_5p_N1__GCTGCTTAGAAGGACA-1	9.61139	4.25333
001-049_T0_COL_LP_5p_N1__CGTCAGGAGTGCCATT-1	8.77011	4.71763
001-049_T0_COL_LP_5p_N1__GCAATCAAGTGTACGG-1	9.14265	5.62155
001-049_T0_COL_LP_5p_N1__CGTCACTCACTTCTGC-1	10.3343	3.93452
001-049_T0_COL_LP_5p_N1__AGAATAGAGCTGATAA-1	9.1383	5.46744
001-049_T0_COL_LP_5p_N1__TCAGCTCTCTGCGACG-1	9.20028	4.99909
001-049_T0_COL_LP_5p_N1__CTGAAGTGTGTTGAGG-1	9.48825	5.25125
001-049_T0_COL_LP_5p_N1__AACCATGCAGGTTTCA-1	9.8759	4.70045
001-049_T0_COL_LP_5p_N1__CGGGTCAAGTCTCGGC-1	8.90194	4.14002
001-049_T0_COL_LP_5p_N1__GTGCGGTAGAATTCCC-1	9.15288	5.80062
001-049_T0_COL_LP_5p_N1__AAGCCGCAGCACCGTC-1	8.92345	5.39953
001-049_T0_COL_LP_5p_N1__CGACTTCGTAAAGGAG-1	8.63699	4.45566
001-049_T0_COL_LP_5p_N1__TGCACCTAGCTTATCG-1	9.95833	4.10342
001-049_T0_COL_LP_5p_N1__GTCACGGTCATCTGCC-1	9.26904	5.74159
001-049_T0_COL_LP_5p_N1__GGCCGATAGTACGACG-1	9.25761	5.43597
001-049_T0_COL_LP_5p_N1__AGGGAGTTCGGCTTGG-1	9.76106	5.9465
001-049_T0_COL_LP_5p_N1__TCAGCAAAGCTGCGAA-1	9.17421	5.13342
001-049_T0_COL_LP_5p_N1__CCTAGCTAGATGTGTA-1	9.7842	3.73525
001-049_T0_COL_LP_5p_N1__CGCCAAGGTGAAATCA-1	9.55855	4.55766
001-049_T0_COL_LP_5p_N1__TTCGGTCTCGTCCAGG-1	9.23362	4.74699
001-049_T0_COL_LP_5p_N1__CAGAGAGTCAGTTTGG-1	8.94664	4.38295
001-049_T0_COL_LP_5p_N1__ATGGGAGCACATGTGT-1	9.3081	5.75286
001-049_T0_COL_LP_5p_N1__AATCCAGCAACTGCTA-1	9.87889	6.42461
001-049_T0_COL_LP_5p_N1__CCCAGTTTCTTGTTTG-1	8.89453	5.6614
001-049_T0_COL_LP_5p_N1__AAGACCTAGAGGACGG-1	9.0949	5.64578
001-049_T0_COL_LP_5p_N1__GAACCTAAGTGCCAGA-1	9.21407	5.28317
001-049_T0_COL_LP_5p_N1__GTATTCTGTATCACCA-1	9.31974	5.52194
001-049_T0_COL_LP_5p_N1__TGCCCATTCACTTACT-1	9.94943	4.51048
001-049_T0_COL_LP_5p_N1__GGAATAACATTTGCTT-1	8.90326	4.36244
001-049_T0_COL_LP_5p_N1__GCACTCTCACGGATAG-1	9.39667	3.73703
001-049_T0_COL_LP_5p_N1__CCTTTCTTCTTGCATT-1	10.3662	5.21859
001-049_T0_COL_LP_5p_N1__AGGGATGTCATGCAAC-1	9.48896	4.72425
001-049_T0_COL_LP_5p_N1__ACATACGAGCGTCAAG-1	9.33101	5.77604
001-049_T0_COL_LP_5p_N1__TAAGCGTTCAACCATG-1	9.46388	5.80985
001-049_T0_COL_LP_5p_N1__CGACCTTCAGCCTTGG-1	8.81116	4.57869
001-049_T0_COL_LP_5p_N1__GACTGCGAGCGGCTTC-1	8.90283	5.86186
001-049_T0_COL_LP_5p_N1__GCCTCTAGTCACTTCC-1	9.74735	6.117
001-049_T0_COL_LP_5p_N1__CTCCTAGGTCATGCAT-1	9.66512	5.34245
001-049_T0_COL_LP_5p_N1__GGCAATTTCCGAGCCA-1	9.15113	5.91825
001-049_T0_COL_LP_5p_N1__AGTCTTTTCTCTTATG-1	9.21378	4.3228
001-049_T0_COL_LP_5p_N1__TGACTTTAGCTAACTC-1	10.4352	3.86206
001-049_T0_COL_LP_5p_N1__GCAATCATCATGCATG-1	9.2689	4.6746
001-049_T0_COL_LP_5p_N1__GTAACTGAGATAGTCA-1	9.36877	4.0721
001-049_T0_COL_LP_5p_N1__CTGCGGAGTCGAAAGC-1	10.0894	3.49058
001-049_T0_COL_LP_5p_N1__CTGCGGATCGTCTGCT-1	9.83638	3.57032
001-049_T0_COL_LP_5p_N1__GCCAAATAGGTGCTTT-1	10.2689	3.3843
001-049_T0_COL_LP_5p_N1__GTTAAGCGTTTGGGCC-1	9.12336	5.49714
001-049_T0_COL_LP_5p_N1__CGATGGCCAACACCTA-1	9.62186	6.12735
001-049_T0_COL_LP_5p_N1__ATGAGGGCATCTCCCA-1	9.95326	4.25629
001-049_T0_COL_LP_5p_N1__ACTTACTCAGGGTATG-1	9.62552	4.93936
001-049_T0_COL_LP_5p_N1__AAGGTTCAGTATGACA-1	9.95051	5.09742
001-049_T0_COL_LP_5p_N1__TCAGCTCAGGGATCTG-1	8.79933	4.53586
001-049_T0_COL_LP_5p_N1__GCATGTACACAAGACG-1	9.12581	5.65648
001-049_T0_COL_LP_5p_N1__TCTCTAATCGGATGTT-1	10.3941	5.26528
001-049_T0_COL_LP_5p_N1__GTGCGGTTCTCTGAGA-1	10.1226	5.20383
001-049_T0_COL_LP_5p_N1__GTTTCTACACGAGGTA-1	10.6144	3.59381
001-049_T0_COL_LP_5p_N1__GGCGTGTGTGATAAAC-1	9.92891	3.80818
001-049_T0_COL_LP_5p_N1__CGGACTGCAATGACCT-1	9.8548	5.39867
001-049_T0_COL_LP_5p_N1__CGCGGTAAGTAGGTGC-1	9.30058	5.22968
001-049_T0_COL_LP_5p_N1__TAAGAGATCCGTCAAA-1	8.91977	6.7855
001-049_T0_COL_LP_5p_N1__GACTACATCGCATGGC-1	9.32894	5.7909
001-049_T0_COL_LP_5p_N1__TGGTTAGCACACTGCG-1	9.9803	5.97738
001-049_T0_COL_LP_5p_N1__TCTGGAACAAGAAAGG-1	9.6918	6.03225
001-049_T0_COL_LP_5p_N1__GCGAGAATCCGAAGAG-1	9.13182	5.37467
001-049_T0_COL_LP_5p_N1__CCGTACTTCGACCAGC-1	9.87415	4.90041
001-049_T0_COL_LP_5p_N1__TAAGTGCCATCCGCGA-1	10.0136	4.42468
001-049_T0_COL_LP_5p_N1__TGGCCAGGTTGTGGAG-1	9.2503	5.53001
001-049_T0_COL_LP_5p_N1__AGCCTAATCCGCGTTT-1	8.84312	6.34173
001-049_T0_COL_LP_5p_N1__TTAGGACTCTCGGACG-1	10.6771	3.36579
001-049_T0_COL_LP_5p_N1__GCTGGGTTCCCATTTA-1	10.2715	4.4872
001-049_T0_COL_LP_5p_N1__TCTGGAAAGATGTCGG-1	10.2419	3.44351
001-049_T0_COL_LP_5p_N1__GCATGTAAGTAACCCT-1	10.1997	3.30667
001-049_T0_COL_LP_5p_N1__CTTGGCTCACCATCCT-1	10.1933	5.45881
001-049_T0_COL_LP_5p_N1__ATCATGGTCCTGCCAT-1	10.4266	2.37592
001-049_T0_COL_LP_5p_N1__CCAGCGATCGTTGACA-1	9.76367	4.73386
001-049_T0_COL_LP_5p_N1__ACACCGGTCTGCTTGC-1	9.11416	6.30858
001-049_T0_COL_LP_5p_N1__TAAGTGCCATCCAACA-1	9.68949	3.60557
001-049_T0_COL_LP_5p_N1__TTGGCAAGTCTGCCAG-1	10.1361	5.44661
001-049_T0_COL_LP_5p_N1__AGGGATGTCGCAAGCC-1	9.73187	3.45776
001-049_T0_COL_LP_5p_N1__AGACGTTCACAAGTAA-1	9.87251	3.62951
001-049_T0_COL_LP_5p_N1__TCAGGATGTTCCAACA-1	10.4062	3.77649
001-049_T0_COL_LP_5p_N1__CGTAGGCCATGCCTTC-1	9.25899	5.33999
001-049_T0_COL_LP_5p_N1__TTGTAGGGTCAAAGAT-1	9.35521	3.65266
001-049_T0_COL_LP_5p_N1__AGGGAGTGTAGCGCTC-1	9.97838	5.14751
001-049_T0_COL_LP_5p_N1__TGGGAAGGTAATCGTC-1	9.07018	4.61259
001-049_T0_COL_LP_5p_N1__CCACGGAAGGTTCCTA-1	10.6251	5.73176
001-049_T0_COL_LP_5p_N1__CATGACACAGGGCATA-1	9.86064	3.60856
001-049_T0_COL_LP_5p_N1__TGGCTGGGTGAGGCTA-1	9.48625	4.48999
001-049_T0_COL_LP_5p_N1__GGGAGATTCGGTTAAC-1	11.0639	5.67886
001-049_T0_COL_LP_5p_N1__ACCGTAATCTGCGACG-1	10.3521	3.48436
001-049_T0_COL_LP_5p_N1__GCGGGTTAGATCGGGT-1	10.2045	3.16094
001-049_T0_COL_LP_5p_N1__CCCAATCCACAGACTT-1	8.83369	5.62997
001-049_T0_COL_LP_5p_N1__TCGAGGCGTCAACTGT-1	10.4452	6.89678
001-049_T0_COL_LP_5p_N1__CCTATTAAGCCAGAAC-1	9.17957	4.75129
001-049_T0_COL_LP_5p_N1__AACTCCCGTATCAGTC-1	8.75872	6.34833
001-049_T0_COL_LP_5p_N1__ACATCAGGTTCGGGCT-1	10.2254	4.96353
001-049_T0_COL_LP_5p_N1__GGTATTGCAGCATACT-1	9.72871	2.76889
001-049_T0_COL_LP_5p_N1__CGGCTAGAGGTGCACA-1	9.72015	6.35456
001-049_T0_COL_LP_5p_N1__GTGGGTCGTCGTTGTA-1	10.6308	3.49278
001-049_T0_COL_LP_5p_N1__AGTAGTCCAGCCTATA-1	9.10145	5.45359
001-049_T0_COL_LP_5p_N1__GTACTCCAGTTTCCTT-1	10.2749	3.44625
001-049_T0_COL_LP_5p_N1__AGAGTGGTCATAGCAC-1	9.94749	1.65895
001-049_T0_COL_LP_5p_N1__GCTGCTTGTATGGTTC-1	9.34732	5.49858
001-049_T0_COL_LP_5p_N1__ACTGATGAGTGCTGCC-1	9.95385	6.18988
001-049_T0_COL_LP_5p_N1__ACTGTCCTCACGAAGG-1	10.3429	4.99058
001-049_T0_COL_LP_5p_N1__CCTTCGAAGATGTCGG-1	11.5105	6.83267
001-049_T0_COL_LP_5p_N1__CCTACCAGTGGACGAT-1	9.10713	4.8878
001-049_T0_COL_LP_5p_N1__TCCACACAGAGTCGGT-1	9.84528	1.99137
001-049_T0_COL_LP_5p_N1__CACACTCCACTAGTAC-1	9.66167	5.83871
001-049_T0_COL_LP_5p_N1__GCTGGGTTCTCAAGTG-1	9.79447	3.4701
001-049_T0_COL_LP_5p_N1__GCTGGGTTCGAACGGA-1	9.67635	6.05698
001-049_T0_COL_LP_5p_N1__AGTGAGGGTGCACGAA-1	10.6774	3.27433
001-049_T0_COL_LP_5p_N1__CCCATACCAAGACACG-1	9.30045	4.57482
001-049_T0_COL_LP_5p_N1__CGGACGTGTTACAGAA-1	9.37225	3.05944
001-049_T0_COL_LP_5p_N1__CGACCTTTCACATACG-1	9.93581	5.73344
001-049_T0_COL_LP_5p_N1__GCTGGGTTCTGCGGCA-1	9.74029	3.43143
001-049_T0_COL_LP_5p_N1__TGGGAAGCATTTGCTT-1	10.1546	1.86735
001-049_T0_COL_LP_5p_N1__CGCTGGAAGAACAATC-1	11.7485	7.13321
001-049_T0_COL_LP_5p_N1__CTCATTATCGAATCCA-1	10.0301	3.73071
001-049_T0_COL_LP_5p_N1__TTTCCTCGTCGCATAT-1	9.9277	3.085
001-049_T0_COL_LP_5p_N1__CTGTTTAGTTGTCGCG-1	9.77497	2.13391
001-049_T0_COL_LP_5p_N1__CACACTCGTATCTGCA-1	10.1324	1.70184
001-049_T0_COL_LP_5p_N1__GTCTTCGCAAGGTTTC-1	9.85988	3.18632
001-049_T0_COL_LP_5p_N1__ATCGAGTGTCTCTTTA-1	10.5635	7.09165
001-049_T0_COL_LP_5p_N1__GTATTCTAGTGAACGC-1	9.49203	6.28113
001-049_T0_COL_LP_5p_N1__GACTACACAATGGATA-1	9.54644	4.96604
001-049_T0_COL_LP_5p_N1__TGACTTTTCAGAGACG-1	9.60076	2.84513
001-049_T0_COL_LP_5p_N1__GACAGAGTCCCTGACT-1	9.82093	3.33426
001-049_T0_COL_LP_5p_N1__TCGCGAGCACGGCTAC-1	9.38765	3.35266
001-049_T0_COL_LP_5p_N1__AAGGAGCTCTGTCAAG-1	10.2413	5.02652
001-050_T0_COL_EPI_5p_N1__GTCATTTCATTACGAC-1	9.81084	3.99026
001-050_T0_COL_EPI_5p_N1__CAACTAGCACGAAGCA-1	8.98602	3.78502
001-050_T0_COL_EPI_5p_N1__CAGCATAGTATAGGTA-1	10.7353	6.14657
001-050_T0_COL_EPI_5p_N1__GTCACAACACAGATTC-1	9.87626	4.18925
001-050_T0_COL_EPI_5p_N1__GATTCAGGTCCAGTTA-1	9.61874	4.4534
001-050_T0_COL_EPI_5p_N1__GCATACACACCATCCT-1	8.87481	3.75638
001-050_T0_COL_EPI_5p_N1__GGATTACAGACTAAGT-1	9.89373	5.15073
001-050_T0_COL_EPI_5p_N1__GAAATGATCTAGCACA-1	9.24255	3.86442
001-050_T0_COL_EPI_5p_N1__TGTGGTAAGCTATGCT-1	9.63537	4.84862
001-050_T0_COL_EPI_5p_N1__GGAATAAAGGGAACGG-1	9.4905	4.29608
001-050_T0_COL_EPI_5p_N1__TGGCGCACAAACGTGG-1	9.6828	4.26556
001-050_T0_COL_EPI_5p_N1__TGGCTGGGTCCAGTTA-1	9.12649	3.70155
001-050_T0_COL_EPI_5p_N1__ATCCGAATCTGGTGTA-1	9.76301	4.24446
001-050_T0_COL_EPI_5p_N1__CATGGCGAGGATGGTC-1	9.93852	4.66532
001-050_T0_COL_EPI_5p_N1__ATGAGGGCACCGAAAG-1	9.70855	5.12551
001-050_T0_COL_EPI_5p_N1__GTTTCTAAGCCCAACC-1	9.56582	4.29749
001-050_T0_COL_EPI_5p_N1__GCAGTTAGTGGTCTCG-1	9.53383	3.99989
001-050_T0_COL_EPI_5p_N1__TCCACACCACACATGT-1	9.4725	4.07222
001-050_T0_COL_EPI_5p_N1__AACTCCCTCTTAACCT-1	10.2124	5.14377
001-050_T0_COL_EPI_5p_N1__GAAGCAGCAGCTCGCA-1	9.18752	4.41502
001-050_T0_COL_EPI_5p_N1__AACCATGTCCTCCTAG-1	9.9476	5.42794
001-050_T0_COL_EPI_5p_N1__GCGCGATTCTCAAACG-1	8.91774	4.00193
001-050_T0_COL_EPI_5p_N1__ATTATCCTCCTACAGA-1	10.3803	4.27674
001-050_T0_COL_EPI_5p_N1__CATCCACGTCCTCCAT-1	9.73626	4.36486
001-050_T0_COL_EPI_5p_N1__GAATAAGAGAGAACAG-1	10.1533	4.20587
001-050_T0_COL_EPI_5p_N1__AACTCAGGTGCAACTT-1	9.33207	4.62302
001-050_T0_COL_EPI_5p_N1__GGGCATCCACCGATAT-1	9.92858	5.11946
001-050_T0_COL_EPI_5p_N1__TTGACTTAGCTTTGGT-1	9.84558	4.09677
001-050_T0_COL_EPI_5p_N1__GATCGTAAGAAACCAT-1	8.85759	3.85263
001-050_T0_COL_EPI_5p_N1__CTACATTCAGAGCCAA-1	9.77865	5.44229
001-050_T0_COL_EPI_5p_N1__CGTTGGGCAGCGTCCA-1	10.187	5.77208
001-050_T0_COL_EPI_5p_N1__CTTGGCTGTCGATTGT-1	9.97487	4.28376
001-050_T0_COL_EPI_5p_N1__CAACTAGAGAGCCCAA-1	9.27909	4.96901
001-050_T0_COL_EPI_5p_N1__TTGTAGGAGATACACA-1	10.747	6.34118
001-050_T0_COL_EPI_5p_N1__CTGCGGACAGGCTCAC-1	9.35074	4.77026
001-050_T0_COL_EPI_5p_N1__AGCATACTCATTTGGG-1	9.67211	4.12244
001-050_T0_COL_EPI_5p_N1__CAGTCCTCAATCCAAC-1	10.1087	4.53596
001-050_T0_COL_EPI_5p_N1__GTAACGTAGAATTGTG-1	9.83981	4.05075
001-050_T0_COL_EPI_5p_N1__CGTCAGGAGCACCGCT-1	10.6993	5.23618
001-050_T0_COL_EPI_5p_N1__ACGGCCAAGATCCCGC-1	9.30513	5.10333
001-050_T0_COL_EPI_5p_N1__GCACTCTAGACGCACA-1	9.98397	4.27217
001-050_T0_COL_EPI_5p_N1__CGATGTATCAACACAC-1	9.9318	3.93934
001-050_T0_COL_EPI_5p_N1__ACACCCTTCTCGAGTA-1	9.19729	3.89072
001-050_T0_COL_EPI_5p_N1__TTTGGTTCAGCTGTTA-1	9.27695	3.70664
001-050_T0_COL_EPI_5p_N1__TCATTTGTCTGTCTAT-1	10.4929	6.06088
001-050_T0_COL_EPI_5p_N1__AATCGGTCAGGCAGTA-1	9.05886	4.19706
001-050_T0_COL_EPI_5p_N1__GGGCACTGTTACCGAT-1	8.89705	4.36542
001-050_T0_COL_EPI_5p_N1__GAAGCAGGTGCCTGTG-1	9.70135	4.13704
001-050_T0_COL_EPI_5p_N1__AACCATGTCTGTTTGT-1	10.4743	5.74192
001-050_T0_COL_EPI_5p_N1__GTAGTCAAGTTACCCA-1	9.88302	4.05807
001-050_T0_COL_EPI_5p_N1__ATTATCCGTTCCGGCA-1	10.7195	5.95506
001-050_T0_COL_EPI_5p_N1__CCCTCCTAGGCCGAAT-1	8.67637	3.99282
001-050_T0_COL_EPI_5p_N1__AGTGTCAAGATGCCTT-1	10.4997	4.9433
001-050_T0_COL_EPI_5p_N1__TCTTCGGGTCAGAGGT-1	9.89212	4.28694
001-050_T0_COL_EPI_5p_N1__TGGCTGGCAGCGTTCG-1	10.1903	5.68582
001-050_T0_COL_EPI_5p_N1__AACTTTCAGATCCCGC-1	10.5915	5.13089
001-050_T0_COL_EPI_5p_N1__CCACGGATCAGAGACG-1	9.1125	3.69741
001-050_T0_COL_EPI_5p_N1__TGACGGCTCTCGCTTG-1	8.92987	3.81393
001-050_T0_COL_EPI_5p_N1__ACGCCGAAGTCCTCCT-1	10.6497	6.31421
001-050_T0_COL_EPI_5p_N1__CCCAATCGTTAAGAAC-1	10.4402	5.42314
001-050_T0_COL_EPI_5p_N1__GACTACACACCCATGG-1	10.0006	4.99839
001-050_T0_COL_EPI_5p_N1__TTCTCAAGTCATCGGC-1	9.6271	4.28037
001-050_T0_COL_EPI_5p_N1__CGATCGGTCACTCCTG-1	9.26774	4.47967
001-050_T0_COL_EPI_5p_N1__TGAGCATGTCCGTGAC-1	9.60925	4.33843
001-050_T0_COL_EPI_5p_N1__TCACAAGTCGAGAGCA-1	10.3592	5.6526
001-050_T0_COL_EPI_5p_N1__CAACCTCTCTAGAGTC-1	10.7323	5.98147
001-050_T0_COL_EPI_5p_N1__AGGCCGTTCAGCGACC-1	10.0918	4.21677
001-050_T0_COL_EPI_5p_N1__ACGAGGACAGGGTTAG-1	10.8473	6.57338
001-050_T0_COL_EPI_5p_N1__ACATACGTCGCTAGCG-1	10.1613	5.14121
001-050_T0_COL_EPI_5p_N1__GGGATGACAAAGTCAA-1	9.96834	4.35933
001-050_T0_COL_EPI_5p_N1__ATGTGTGCATGACATC-1	8.88835	3.83403
001-050_T0_COL_EPI_5p_N1__CTTAACTAGATGCGAC-1	10.4853	6.09046
001-050_T0_COL_EPI_5p_N1__TGAGAGGCAAGTCTGT-1	8.92157	4.07102
001-050_T0_COL_EPI_5p_N1__ATAGACCTCTTCCTTC-1	10.415	4.66912
001-050_T0_COL_EPI_5p_N1__ACTGCTCCAGGCGATA-1	9.30201	4.22499
001-050_T0_COL_EPI_5p_N1__GTACTTTTCTCGAGTA-1	10.6375	5.82383
001-050_T0_COL_EPI_5p_N1__CGTAGGCCAATTCCTT-1	9.24554	3.58685
001-050_T0_COL_EPI_5p_N1__TGACTTTTCAGGCAAG-1	9.95668	4.51767
001-050_T0_COL_EPI_5p_N1__CAACCAACATTTGCCC-1	10.415	4.74701
001-050_T0_COL_EPI_5p_N1__CTCGTACAGGCTCTTA-1	10.5967	4.68284
001-050_T0_COL_EPI_5p_N1__GGATGTTTCTTTACAC-1	9.6627	4.43929
001-050_T0_COL_EPI_5p_N1__CACCACTTCGTCACGG-1	10.5863	5.03121
001-050_T0_COL_EPI_5p_N1__CGAACATTCTTCATGT-1	10.8271	6.33003
001-050_T0_COL_EPI_5p_N1__ATCCACCAGTGAAGTT-1	9.5903	3.86689
001-050_T0_COL_EPI_5p_N1__GTCTCGTGTCGAACAG-1	10.8011	6.03673
001-050_T0_COL_EPI_5p_N1__TGCTGCTTCTTCATGT-1	10.5166	5.70369
001-050_T0_COL_EPI_5p_N1__GAAACTCCACTCTGTC-1	10.016	4.18851
001-050_T0_COL_EPI_5p_N1__ATAGACCGTGATGTGG-1	9.71209	4.39242
001-050_T0_COL_EPI_5p_N1__TCAGGATTCTCTAGGA-1	9.73824	4.80588
001-050_T0_COL_EPI_5p_N1__CGTTCTGTCGTAGGTT-1	10.6568	5.81993
001-050_T0_COL_EPI_5p_N1__ATTCTACTCGGCATCG-1	8.92647	3.89973
001-050_T0_COL_EPI_5p_N1__ATCTGCCGTTCCTCCA-1	10.5693	6.23103
001-050_T0_COL_EPI_5p_N1__GCTTGAAGTACTCTCC-1	10.488	5.57156
001-050_T0_COL_EPI_5p_N1__CATATGGAGAGGTAGA-1	10.2885	4.75788
001-050_T0_COL_EPI_5p_N1__CGGCTAGTCTCACATT-1	10.2479	5.70371
001-050_T0_COL_EPI_5p_N1__CCTAAAGAGCCCAGCT-1	9.24821	4.42605
001-050_T0_COL_EPI_5p_N1__AGTGAGGTCATGGTCA-1	9.9696	4.3769
001-050_T0_COL_EPI_5p_N1__ATGAGGGCAGGGTATG-1	8.64842	4.00281
001-050_T0_COL_EPI_5p_N1__GCGCCAATCAAACCGT-1	10.4347	4.37064
001-050_T0_COL_EPI_5p_N1__TGGACGCTCTGGAGCC-1	9.93909	5.4172
001-050_T0_COL_EPI_5p_N1__ATCACGAAGCTGTTCA-1	9.95287	4.30924
001-050_T0_COL_EPI_5p_N1__GCTGCAGGTATTCGTG-1	9.35268	3.62343
001-050_T0_COL_EPI_5p_N1__TGGCGCACACACTGCG-1	10.2153	5.00311
001-050_T0_COL_EPI_5p_N1__TTAGGCAGTATCAGTC-1	10.6265	6.00605
001-050_T0_COL_EPI_5p_N1__CGAGAAGCATCGGGTC-1	9.23159	4.3377
001-050_T0_COL_EPI_5p_N1__ATGTGTGTCCTCCTAG-1	10.6034	4.79096
001-050_T0_COL_EPI_5p_N1__TCAGGATTCAAACCGT-1	8.61143	4.12508
001-050_T0_COL_EPI_5p_N1__GATGCTAAGGACATTA-1	9.40963	3.69282
001-050_T0_COL_EPI_5p_N1__TGAGCATAGTGTGAAT-1	10.0435	4.83558
001-050_T0_COL_EPI_5p_N1__TGACGGCCAGTTTACG-1	10.2382	5.0031
001-050_T0_COL_EPI_5p_N1__ACGGAGAAGCGATGAC-1	9.43875	3.99453
001-050_T0_COL_EPI_5p_N1__GATCGATAGCCAACAG-1	10.5821	5.82331
001-050_T0_COL_EPI_5p_N1__TAGGCATCAGTGAGTG-1	9.85729	4.28289
001-050_T0_COL_EPI_5p_N1__GTTAAGCTCATGTAGC-1	10.3226	5.68957
001-050_T0_COL_EPI_5p_N1__GATGAGGGTACACCGC-1	9.80781	3.93978
001-050_T0_COL_EPI_5p_N1__GCGGGTTTCGTAGGAG-1	9.11073	3.81927
001-050_T0_COL_EPI_5p_N1__GGCTGGTAGGTTACCT-1	10.4355	5.79039
001-050_T0_COL_EPI_5p_N1__AAATGCCAGTACTTGC-1	10.6307	6.33209
001-050_T0_COL_EPI_5p_N1__GCTGCAGCACATGACT-1	10.7275	6.0176
001-050_T0_COL_EPI_5p_N1__GTCTTCGAGTCCCACG-1	9.0148	4.08359
001-050_T0_COL_EPI_5p_N1__CTCGAAAGTCCGAGTC-1	10.0469	4.36708
001-050_T0_COL_EPI_5p_N1__AAATGCCTCAAACCAC-1	8.96699	3.9809
001-050_T0_COL_EPI_5p_N1__TCGTACCGTCATGCAT-1	9.34014	4.85095
001-050_T0_COL_EPI_5p_N1__AGCAGCCAGCGTAGTG-1	9.75184	4.41263
001-050_T0_COL_EPI_5p_N1__AGCAGCCAGCCCTAAT-1	10.8659	5.20534
001-050_T0_COL_EPI_5p_N1__CTGCGGAAGTTTAGGA-1	10.7167	5.7807
001-050_T0_COL_EPI_5p_N1__GTAACTGTCTCCAGGG-1	10.5575	6.15068
001-050_T0_COL_EPI_5p_N1__AAGTCTGTCATAGCAC-1	10.7812	6.33158
001-050_T0_COL_EPI_5p_N1__ACTTACTCACGACTCG-1	10.7849	5.82201
001-050_T0_COL_EPI_5p_N1__CGAACATAGTCTCGGC-1	9.8748	4.46378
001-050_T0_COL_EPI_5p_N1__AACCGCGGTCTCTTTA-1	9.16586	3.69465
001-050_T0_COL_EPI_5p_N1__CACAGTACACCACGTG-1	10.9431	5.04314
001-050_T0_COL_EPI_5p_N1__ACATGGTCACGGATAG-1	9.20053	4.8555
001-050_T0_COL_EPI_5p_N1__TCATTTGGTATAAACG-1	9.28763	4.35995
001-050_T0_COL_EPI_5p_N1__TCCCGATCACCAGCAC-1	10.4445	5.85604
001-050_T0_COL_EPI_5p_N1__ATGAGGGTCACCGGGT-1	9.83365	5.22239
001-050_T0_COL_EPI_5p_N1__TCAGATGGTATCACCA-1	10.7541	4.89483
001-050_T0_COL_EPI_5p_N1__TTCTCCTTCACCATAG-1	10.93	6.45881
001-050_T0_COL_EPI_5p_N1__TCCACACCATTATCTC-1	9.24686	4.33356
001-050_T0_COL_EPI_5p_N1__TCTCTAAAGTCGATAA-1	9.40628	3.81832
001-050_T0_COL_EPI_5p_N1__CGGAGCTAGACCTAGG-1	10.4222	4.76808
001-050_T0_COL_EPI_5p_N1__CACACTCTCTATCCTA-1	10.4607	6.88485
001-050_T0_COL_EPI_5p_N1__CGATTGAAGAGATGAG-1	10.2378	5.19521
001-050_T0_COL_EPI_5p_N1__GTCAAGTAGAACAACT-1	9.25103	4.36311
001-050_T0_COL_EPI_5p_N1__TGGTTCCGTTATCCGA-1	10.1422	5.77237
001-050_T0_COL_EPI_5p_N1__ACGCAGCAGGATATAC-1	10.5852	5.03439
001-050_T0_COL_EPI_5p_N1__GTGAAGGTCCAAGTAC-1	9.65606	4.12876
001-050_T0_COL_EPI_5p_N1__AGATTGCCAGGAATGC-1	9.8307	4.71805
001-050_T0_COL_EPI_5p_N1__TGGCTGGAGACCGGAT-1	10.6799	5.95023
001-050_T0_COL_EPI_5p_N1__GCTGCAGAGCAGGCTA-1	10.6531	6.14716
001-050_T0_COL_EPI_5p_N1__GTAACGTCACCCTATC-1	10.433	6.3571
001-050_T0_COL_EPI_5p_N1__AATCCAGAGCCGATTT-1	9.52468	3.74138
001-050_T0_COL_EPI_5p_N1__ATAAGAGAGGACACCA-1	9.32913	4.9331
001-050_T0_COL_EPI_5p_N1__TTGGAACTCTCAAACG-1	9.98643	4.61183
001-050_T0_COL_EPI_5p_N1__ATTACTCTCTGATACG-1	9.29973	4.27928
001-050_T0_COL_EPI_5p_N1__GAACATCTCTTTACAC-1	10.7581	5.94132
001-050_T0_COL_EPI_5p_N1__CAACTAGCAGCCTTGG-1	9.86787	4.83515
001-050_T0_COL_EPI_5p_N1__AGCATACCAATGGACG-1	10.5953	5.04612
001-050_T0_COL_EPI_5p_N1__ACACCCTTCTTCAACT-1	9.77846	4.5732
001-050_T0_COL_EPI_5p_N1__ACCGTAACACTTAACG-1	9.74397	4.51748
001-050_T0_COL_EPI_5p_N1__GAGTCCGCATCTGGTA-1	10.8997	6.19536
001-050_T0_COL_EPI_5p_N1__TGAGCCGAGGACTGGT-1	9.10052	3.93333
001-050_T0_COL_EPI_5p_N1__TTGGCAAGTACCTACA-1	10.691	5.65357
001-050_T0_COL_EPI_5p_N1__AACTGGTTCAAACAAG-1	9.84301	4.85356
001-050_T0_COL_EPI_5p_N1__GAGTCCGAGTTGAGAT-1	9.48837	4.11501
001-050_T0_COL_EPI_5p_N1__TTATGCTGTACACCGC-1	10.868	5.99268
001-050_T0_COL_EPI_5p_N1__TACAGTGGTGGACGAT-1	9.00054	3.49273
001-050_T0_COL_EPI_5p_N1__GAACGGATCTATCCTA-1	9.74903	4.27016
001-050_T0_COL_EPI_5p_N1__GACGTGCGTGCTAGCC-1	9.32859	4.4146
001-050_T0_COL_EPI_5p_N1__CAACCAACATGGGACA-1	10.2994	5.16082
001-050_T0_COL_EPI_5p_N1__CGAGCCATCTGCTTGC-1	10.4064	7.30814
001-050_T0_COL_EPI_5p_N1__TCTTTCCCAGGAATGC-1	10.3601	5.73169
001-050_T0_COL_EPI_5p_N1__GCATGATAGTACGTAA-1	8.63684	3.8852
001-050_T0_COL_EPI_5p_N1__AGAGCTTGTAAGTAGT-1	8.78647	4.32778
001-050_T0_COL_EPI_5p_N1__CATCCACCAGACGTAG-1	9.63324	4.15801
001-050_T0_COL_EPI_5p_N1__ACATCAGTCAGTACGT-1	9.42387	4.47789
001-050_T0_COL_EPI_5p_N1__GTATTCTGTACTTGAC-1	10.9151	5.53563
001-050_T0_COL_EPI_5p_N1__GACCAATGTCCAGTTA-1	10.8774	6.26179
001-050_T0_COL_EPI_5p_N1__CAAGTTGGTTACAGAA-1	9.25308	4.85496
001-050_T0_COL_EPI_5p_N1__GCTTCCAAGAGCCCAA-1	10.6777	6.12695
001-050_T0_COL_EPI_5p_N1__CTAGTGAGTGATGTGG-1	10.628	6.09667
001-050_T0_COL_EPI_5p_N1__TGGTTAGAGGGATACC-1	10.0807	4.57
001-050_T0_COL_EPI_5p_N1__CAACCTCTCTGGAGCC-1	10.6953	6.83893
001-050_T0_COL_EPI_5p_N1__CAACCAATCTAACTTC-1	10.4851	4.69777
001-050_T0_COL_EPI_5p_N1__ACATGGTTCACGGTTA-1	9.26545	4.97589
001-050_T0_COL_EPI_5p_N1__TCAGGTAAGGACACCA-1	9.26806	4.54807
001-050_T0_COL_EPI_5p_N1__TCATTACCAGCTCGAC-1	9.99259	4.32976
001-050_T0_COL_EPI_5p_N1__CAGTCCTAGGAGTACC-1	10.4709	5.2889
001-050_T0_COL_EPI_5p_N1__GTCCTCACACCAGATT-1	10.3161	5.89706
001-050_T0_COL_EPI_5p_N1__CGATGGCTCTGATTCT-1	9.22718	5.24606
001-050_T0_COL_EPI_5p_N1__TACAGTGAGGTGCTAG-1	9.88297	4.062
001-050_T0_COL_EPI_5p_N1__CAGTCCTAGACCTTTG-1	10.5682	7.3142
001-050_T0_COL_EPI_5p_N1__ACATGGTTCTCGATGA-1	10.3429	4.5222
001-050_T0_COL_EPI_5p_N1__CGTCACTAGTGTACCT-1	9.38855	3.88043
001-050_T0_COL_EPI_5p_N1__TGGCGCATCGTAGGTT-1	10.0032	5.4518
001-050_T0_COL_EPI_5p_N1__CCTAAAGCAATACGCT-1	9.81862	3.87001
001-050_T0_COL_EPI_5p_N1__TTGTAGGTCATGGTCA-1	8.99147	3.87877
001-050_T0_COL_EPI_5p_N1__GAGTCCGTCCTTGGTC-1	10.6573	5.70647
001-050_T0_COL_EPI_5p_N1__GCGCGATTCTCGCATC-1	9.79155	4.17982
001-050_T0_COL_EPI_5p_N1__GCTGCTTAGCTACCTA-1	10.1622	4.31669
001-050_T0_COL_EPI_5p_N1__ACGATGTGTGATGTGG-1	10.3107	5.76213
001-050_T0_COL_EPI_5p_N1__TACTTGTAGACTTGAA-1	8.99898	3.90354
001-050_T0_COL_EPI_5p_N1__CGGTTAAGTACCCAAT-1	8.9976	3.59941
001-050_T0_COL_EPI_5p_N1__ACCGTAAGTTCAGTAC-1	10.3871	5.34513
001-050_T0_COL_EPI_5p_N1__CATTATCCAGTATGCT-1	9.34442	3.65959
001-050_T0_COL_EPI_5p_N1__CTGATAGAGCTCTCGG-1	10.43	5.72966
001-050_T0_COL_EPI_5p_N1__TCAGGTACACCCATTC-1	10.254	5.182
001-050_T0_COL_EPI_5p_N1__CTCTGGTCAGCTGTTA-1	10.4448	5.6318
001-050_T0_COL_EPI_5p_N1__GATCAGTTCAACGAAA-1	10.131	5.00444
001-050_T0_COL_EPI_5p_N1__CTGATCCGTCAGGACA-1	9.95651	4.21378
001-050_T0_COL_EPI_5p_N1__AGATTGCCAGATTGCT-1	10.5868	5.00334
001-050_T0_COL_EPI_5p_N1__CTCTACGAGCAGCGTA-1	9.36299	3.90449
001-050_T0_COL_EPI_5p_N1__CACCAGGTCGGCTTGG-1	10.4553	5.01789
001-050_T0_COL_EPI_5p_N1__AAGGTTCGTTTAGCTG-1	8.96656	4.00966
001-050_T0_COL_EPI_5p_N1__ACTTGTTGTGCTAGCC-1	8.76268	3.97284
001-050_T0_COL_EPI_5p_N1__GCCAAATGTGCACGAA-1	9.1628	4.24353
001-050_T0_COL_EPI_5p_N1__ATAGACCAGCTGGAAC-1	9.30468	4.89451
001-050_T0_COL_EPI_5p_N1__CTGAAGTGTATAATGG-1	10.5562	7.19515
001-050_T0_COL_EPI_5p_N1__GAATAAGTCACTATTC-1	9.91327	3.9957
001-050_T0_COL_EPI_5p_N1__GTCTCGTTCAAACAAG-1	10.5904	5.14485
001-050_T0_COL_EPI_5p_N1__TGCTACCGTAACGTTC-1	9.90537	4.23138
001-050_T0_COL_EPI_5p_N1__CTACACCAGATCCCAT-1	10.6577	5.68804
001-050_T0_COL_EPI_5p_N1__GTCTTCGAGATCGATA-1	9.42589	4.11066
001-050_T0_COL_EPI_5p_N1__TACGGGCTCGGAAACG-1	9.95354	4.5747
001-050_T0_COL_EPI_5p_N1__GGAATAATCTGCTGCT-1	8.87001	4.18607
001-050_T0_COL_EPI_5p_N1__TGGACGCCACCTCGGA-1	10.5104	7.0295
001-050_T0_COL_EPI_5p_N1__ACCTTTATCGCAAACT-1	10.4794	6.13609
001-050_T0_COL_EPI_5p_N1__TTGGAACAGATGCGAC-1	10.6725	5.72617
001-050_T0_COL_EPI_5p_N1__GCCTCTATCCCAACGG-1	10.7629	7.11296
001-050_T0_COL_EPI_5p_N1__CTCTAATCACGACGAA-1	10.4778	4.60219
001-050_T0_COL_EPI_5p_N1__CGACCTTCACGCATCG-1	9.41457	3.95459
001-050_T0_COL_EPI_5p_N1__CGTCACTTCTACTTAC-1	9.21123	4.93771
001-050_T0_COL_EPI_5p_N1__CCACTACTCAACACCA-1	10.4938	5.07257
001-050_T0_COL_EPI_5p_N1__TCATTTGGTGGGTCAA-1	10.4367	4.35415
001-050_T0_COL_EPI_5p_N1__TTCTCAAAGTGGGCTA-1	10.6636	5.21777
001-050_T0_COL_EPI_5p_N1__ATTCTACGTGCACTTA-1	8.69625	3.65798
001-050_T0_COL_EPI_5p_N1__AGATCTGCAATCTGCA-1	10.5042	7.33476
001-050_T0_COL_EPI_5p_N1__TACGGATTCTGGTTCC-1	10.7488	5.88706
001-050_T0_COL_EPI_5p_N1__GACTACATCGGCTTGG-1	10.3199	4.73154
001-050_T0_COL_EPI_5p_N1__ACCGTAAAGATCTGAA-1	9.38339	5.02689
001-050_T0_COL_EPI_5p_N1__CACCACTCACCAGGCT-1	10.8421	5.42452
001-050_T0_COL_EPI_5p_N1__CAGAATCCACACAGAG-1	9.2009	4.0618
001-050_T0_COL_EPI_5p_N1__TTTGCGCAGAATTGTG-1	10.4745	7.23658
001-050_T0_COL_EPI_5p_N1__TCTCTAACACTTCGAA-1	10.0952	5.12127
001-050_T0_COL_EPI_5p_N1__CATATTCAGTTAGGTA-1	10.6288	4.83038
001-050_T0_COL_EPI_5p_N1__ATCACGAGTAAAGGAG-1	11.0215	6.16969
001-050_T0_COL_EPI_5p_N1__CGTCACTGTATCACCA-1	9.70084	4.19111
001-050_T0_COL_EPI_5p_N1__GTAGTCACACGCCAGT-1	9.04837	4.80161
001-050_T0_COL_EPI_5p_N1__TGGGAAGTCTAACCGA-1	10.6163	5.62368
001-050_T0_COL_EPI_5p_N1__AGGGAGTTCTGCCAGG-1	10.6835	7.10599
001-050_T0_COL_EPI_5p_N1__ACTGAACTCCGCGTTT-1	10.4529	5.0336
001-050_T0_COL_EPI_5p_N1__CGGAGCTAGGCCGAAT-1	9.84533	4.43378
001-050_T0_COL_EPI_5p_N1__GCGACCATCGCTTAGA-1	10.0147	4.84437
001-050_T0_COL_EPI_5p_N1__CTCTAATAGTTCGATC-1	8.99562	3.82
001-050_T0_COL_EPI_5p_N1__CGGAGCTTCATACGGT-1	9.62819	4.53785
001-050_T0_COL_EPI_5p_N1__TCTCTAATCAGCAACT-1	9.65649	3.85573
001-050_T0_COL_EPI_5p_N1__TTTACTGCACATGTGT-1	9.23229	4.20408
001-050_T0_COL_EPI_5p_N1__GTACTCCAGAGGTTGC-1	10.8743	6.00851
001-050_T0_COL_EPI_5p_N1__TACCTTACACAAGACG-1	10.4595	4.98953
001-050_T0_COL_EPI_5p_N1__CATTCGCTCCAGATCA-1	8.3146	3.62268
001-050_T0_COL_EPI_5p_N1__CTAGTGACAGCCTTGG-1	10.5772	5.56727
001-050_T0_COL_EPI_5p_N1__TCACAAGAGGATATAC-1	10.8989	6.29023
001-050_T0_COL_EPI_5p_N1__GCGAGAACATGCGCAC-1	10.3173	4.78137
001-050_T0_COL_EPI_5p_N1__ACGTCAATCAGGCGAA-1	10.7455	5.80265
001-050_T0_COL_EPI_5p_N1__CCCTCCTTCCTCGCAT-1	9.78414	4.68142
001-050_T0_COL_EPI_5p_N1__TGGCGCAGTTACTGAC-1	10.5886	7.06263
001-050_T0_COL_EPI_5p_N1__CAGCAGCCAAATCCGT-1	9.63378	5.39981
001-050_T0_COL_EPI_5p_N1__GTAACTGCAATACGCT-1	10.5565	5.888
001-050_T0_COL_EPI_5p_N1__TCTTCGGTCTTAGCCC-1	9.94859	5.30579
001-050_T0_COL_EPI_5p_N1__GCAGTTACATTCTTAC-1	10.5162	5.25176
001-050_T0_COL_EPI_5p_N1__ACTTGTTCACTTACGA-1	10.4771	5.9957
001-050_T0_COL_EPI_5p_N1__GGACAGACATAGAAAC-1	8.56036	3.77263
001-050_T0_COL_EPI_5p_N1__TGTGGTAGTGGAAAGA-1	9.82306	4.41493
001-050_T0_COL_EPI_5p_N1__GAACGGATCAAAGACA-1	10.1495	4.9495
001-050_T0_COL_EPI_5p_N1__CTTCTCTGTGACAAAT-1	9.81622	4.05117
001-050_T0_COL_EPI_5p_N1__TTGCCGTTCTAAGCCA-1	9.30672	4.11905
001-050_T0_COL_EPI_5p_N1__GTACTCCTCCGCATAA-1	10.7397	6.35264
001-050_T0_COL_EPI_5p_N1__GGGATGAGTTCCCTTG-1	8.81866	4.02405
001-050_T0_COL_EPI_5p_N1__ACGAGGAAGGCCGAAT-1	9.70304	4.59112
001-050_T0_COL_EPI_5p_N1__GTGCATACAGATCCAT-1	10.3844	7.20429
001-050_T0_COL_EPI_5p_N1__CGCTATCGTAGAGCTG-1	10.6888	5.92422
001-050_T0_COL_EPI_5p_N1__CACATAGAGGTGACCA-1	9.94073	4.19686
001-050_T0_COL_EPI_5p_N1__GCAGTTATCACTATTC-1	10.9301	6.93959
001-050_T0_COL_EPI_5p_N1__CCGTTCACACCTATCC-1	10.8368	6.08542
001-050_T0_COL_EPI_5p_N1__AGCTTGAAGAATTGTG-1	10.44	5.68966
001-050_T0_COL_EPI_5p_N1__CTCAGAATCGATGAGG-1	10.4434	7.48366
001-050_T0_COL_EPI_5p_N1__AGCGGTCAGCCCAACC-1	9.79053	4.78272
001-050_T0_COL_EPI_5p_N1__AGTCTTTCAGACACTT-1	10.7968	5.65155
001-050_T0_COL_EPI_5p_N1__TAAACCGAGACTGTAA-1	10.1456	4.38554
001-050_T0_COL_EPI_5p_N1__CGGACACGTCTAAAGA-1	8.80506	3.56518
001-050_T0_COL_EPI_5p_N1__TATCTCAAGCTGCCCA-1	10.2115	4.61915
001-050_T0_COL_EPI_5p_N1__CGTCAGGTCAATACCG-1	10.4538	7.5318
001-050_T0_COL_EPI_5p_N1__ATTCTACCACATGTGT-1	10.4864	7.48298
001-050_T0_COL_EPI_5p_N1__TAGGCATTCTGACCTC-1	10.8606	7.03712
001-050_T0_COL_EPI_5p_N1__CCACCTACAGCGTTCG-1	9.41247	4.04724
001-050_T0_COL_EPI_5p_N1__CCCTCCTGTCATACTG-1	9.88223	4.92898
001-050_T0_COL_EPI_5p_N1__CACACTCAGTCTCCTC-1	10.4369	4.99572
001-050_T0_COL_EPI_5p_N1__TACGGGCCAGCGTCCA-1	8.83821	4.77949
001-050_T0_COL_EPI_5p_N1__CAGCTGGCAACTGCGC-1	9.32448	3.48032
001-050_T0_COL_EPI_5p_N1__TAGTTGGCAACGATCT-1	9.84408	4.30459
001-050_T0_COL_EPI_5p_N1__AGGGAGTAGTTAGGTA-1	10.3324	5.1038
001-050_T0_COL_EPI_5p_N1__CACCACTGTCACCCAG-1	9.81011	4.02786
001-050_T0_COL_EPI_5p_N1__TGTGTTTAGTGTACCT-1	10.7102	5.8884
001-050_T0_COL_EPI_5p_N1__CCACGGACAAGGGTCA-1	8.79733	4.24138
001-050_T0_COL_EPI_5p_N1__AGAGCGAAGCAATATG-1	10.9433	5.41861
001-050_T0_COL_EPI_5p_N1__TTTGTCAGTTCCACAA-1	10.6645	6.45899
001-050_T0_COL_EPI_5p_N1__TGCGCAGTCGAATGCT-1	10.4926	7.59159
001-050_T0_COL_EPI_5p_N1__TGAAAGAAGTTCGCGC-1	10.7858	4.9911
001-050_T0_COL_EPI_5p_N1__TACTCGCTCGTAGATC-1	10.3581	5.99131
001-050_T0_COL_EPI_5p_N1__TCACAAGAGTAGCGGT-1	9.31393	3.88888
001-050_T0_COL_EPI_5p_N1__ACGGGTCAGTTCCACA-1	9.40221	4.48114
001-050_T0_COL_EPI_5p_N1__CTCGGGACAGATGGGT-1	10.4303	7.73596
001-050_T0_COL_EPI_5p_N1__TTTGTCAAGTGAACAT-1	10.2319	4.82836
001-050_T0_COL_EPI_5p_N1__GAATAAGAGGCTCAGA-1	10.0837	5.22992
001-050_T0_COL_EPI_5p_N1__GGGCACTCAGCTTAAC-1	8.9686	3.50555
001-050_T0_COL_EPI_5p_N1__GGACAAGAGGACAGCT-1	10.0754	5.10329
001-050_T0_COL_EPI_5p_N1__ACGCCAGTCGTTTGCC-1	8.70074	4.16069
001-050_T0_COL_EPI_5p_N1__CCACGGAAGTGGTAAT-1	10.3496	5.28405
001-050_T0_COL_EPI_5p_N1__TACTCGCAGGTGGGTT-1	10.5915	5.78822
001-050_T0_COL_EPI_5p_N1__GGGCATCCAAGCCATT-1	10.2595	5.65832
001-050_T0_COL_EPI_5p_N1__CTTAACTTCCTAAGTG-1	10.2641	7.40811
001-050_T0_COL_EPI_5p_N1__CCCTCCTCAAAGCGGT-1	10.5609	6.9514
001-050_T0_COL_EPI_5p_N1__CTCTACGGTATTCGTG-1	9.36634	4.11058
001-050_T0_COL_EPI_5p_N1__AGAATAGGTACTTGAC-1	10.7502	5.06954
001-050_T0_COL_EPI_5p_N1__CCTAAAGCATTACGAC-1	9.14696	3.64219
001-050_T0_COL_EPI_5p_N1__GTCACAAAGCATGGCA-1	9.20253	5.00095
001-050_T0_COL_EPI_5p_N1__GACGTGCGTGAAAGAG-1	9.26275	3.84216
001-050_T0_COL_EPI_5p_N1__GCGCCAATCTCCCTGA-1	10.2973	5.09936
001-050_T0_COL_EPI_5p_N1__GATCGATAGAACAACT-1	8.53719	3.59349
001-050_T0_COL_EPI_5p_N1__GTTACAGTCGCGGATC-1	8.72138	3.72606
001-050_T0_COL_EPI_5p_N1__CATGACACACCACCAG-1	9.20439	3.88341
001-050_T0_COL_EPI_5p_N1__TCGGGACTCTGCAAGT-1	9.31962	4.00023
001-050_T0_COL_EPI_5p_N1__GTGCTTCTCACAGGCC-1	8.84511	3.98119
001-050_T0_COL_EPI_5p_N1__TACAGTGCAGATGGGT-1	10.6691	5.02281
001-050_T0_COL_EPI_5p_N1__ACTGCTCCAGCGATCC-1	9.55251	4.11339
001-050_T0_COL_EPI_5p_N1__TCATTTGTCGTAGGAG-1	8.59064	3.67515
001-050_T0_COL_EPI_5p_N1__TAGCCGGAGCACCGCT-1	8.9911	4.21046
001-050_T0_COL_EPI_5p_N1__GGGAATGAGCACGCCT-1	10.4256	5.57793
001-050_T0_COL_EPI_5p_N1__CATGCCTTCGTGGGAA-1	10.7889	5.93465
001-050_T0_COL_EPI_5p_N1__CAGCTGGCAGCTCGAC-1	9.81041	4.30526
001-050_T0_COL_EPI_5p_N1__ACCGTAATCTCGGACG-1	10.5291	5.28681
001-050_T0_COL_EPI_5p_N1__TGCGCAGTCCGGGTGT-1	10.6521	6.72286
001-050_T0_COL_EPI_5p_N1__CACCTTGAGCTCCTCT-1	10.2053	4.196
001-050_T0_COL_EPI_5p_N1__ACTTTCAAGGCTAGAC-1	8.72396	3.70553
001-050_T0_COL_EPI_5p_N1__CAGCAGCCAGACAAGC-1	10.7424	6.70759
001-050_T0_COL_EPI_5p_N1__CGAACATGTTGTCGCG-1	10.436	5.11712
001-050_T0_COL_EPI_5p_N1__GGACAGAGTTGGTGGA-1	10.7346	5.19778
001-050_T0_COL_EPI_5p_N1__AGCTCTCGTGTGAAAT-1	10.1893	5.7952
001-050_T0_COL_EPI_5p_N1__ACGCCAGTCAAAGTAG-1	10.4735	6.65208
001-050_T0_COL_EPI_5p_N1__CACACCTAGGCTACGA-1	10.358	6.98313
001-050_T0_COL_EPI_5p_N1__CCTAAAGCAAGACGTG-1	9.30061	5.01354
001-050_T0_COL_EPI_5p_N1__TTATGCTCAATGTTGC-1	9.47492	4.19352
001-050_T0_COL_EPI_5p_N1__CGTCCATCACAGGAGT-1	10.0644	4.39445
001-050_T0_COL_EPI_5p_N1__TCTTCGGAGTCTCGGC-1	10.0944	4.39141
001-050_T0_COL_EPI_5p_N1__GCGCCAACATCTATGG-1	9.2503	3.98171
001-050_T0_COL_EPI_5p_N1__ATAACGCAGTCTTGCA-1	10.2898	4.70272
001-050_T0_COL_EPI_5p_N1__GATCGATGTAATCACC-1	9.21302	4.88755
001-050_T0_COL_EPI_5p_N1__GACGTTAGTGACAAAT-1	10.6378	4.73049
001-050_T0_COL_EPI_5p_N1__AATCGGTTCTGCAGTA-1	8.79866	3.73679
001-050_T0_COL_EPI_5p_N1__TGGCCAGAGGCGTACA-1	9.93476	4.61629
001-050_T0_COL_EPI_5p_N1__CGGAGCTCAACGATGG-1	9.18486	3.9994
001-050_T0_COL_EPI_5p_N1__CCGTTCATCACTCCTG-1	9.34734	3.68251
001-050_T0_COL_EPI_5p_N1__GAATGAACAATCGGTT-1	9.08494	4.13253
001-050_T0_COL_EPI_5p_N1__CGCCAAGTCTTGTACT-1	10.3731	6.89527
001-050_T0_COL_EPI_5p_N1__ACGTCAACATTGAGCT-1	10.333	5.64633
001-050_T0_COL_EPI_5p_N1__TCTGAGAAGCCCAACC-1	9.69436	4.44436
001-050_T0_COL_EPI_5p_N1__GAAGCAGTCTTGTTTG-1	10.3679	7.67174
001-050_T0_COL_EPI_5p_N1__GAAACTCGTATATGAG-1	8.60358	3.85691
001-050_T0_COL_EPI_5p_N1__ACAGCTACACGACGAA-1	10.6036	5.7511
001-050_T0_COL_EPI_5p_N1__CAAGTTGAGACGCACA-1	9.97693	3.48814
001-050_T0_COL_EPI_5p_N1__CTGCTGTAGGCACATG-1	9.19483	5.82027
001-050_T0_COL_EPI_5p_N1__GCTGCTTAGGACTGGT-1	8.81307	4.08518
001-050_T0_COL_EPI_5p_N1__CGCTGGATCGCTTGTC-1	9.00899	3.6656
001-050_T0_COL_EPI_5p_N1__TCAGGATGTTCAGTAC-1	10.879	6.31845
001-050_T0_COL_EPI_5p_N1__GGGCACTTCTGCTGTC-1	9.42245	5.42032
001-050_T0_COL_EPI_5p_N1__GGTATTGAGGCTAGGT-1	9.41073	4.09982
001-050_T0_COL_EPI_5p_N1__GTTCATTAGTACGACG-1	8.9748	3.64565
001-050_T0_COL_EPI_5p_N1__CTGATAGGTGTGCCTG-1	10.471	7.01913
001-050_T0_COL_EPI_5p_N1__TTCCCAGCAAACAACA-1	10.6949	4.99658
001-050_T0_COL_EPI_5p_N1__GCGCCAAGTAGAGGAA-1	10.9375	6.69364
001-050_T0_COL_EPI_5p_N1__CGTAGGCGTAGCCTAT-1	10.4282	4.56948
001-050_T0_COL_EPI_5p_N1__CTAATGGGTCTAAACC-1	10.6897	7.12615
001-050_T0_COL_EPI_5p_N1__ACTGAGTAGAAACGCC-1	9.46461	4.2185
001-050_T0_COL_EPI_5p_N1__GAAGCAGAGGTGATAT-1	10.0748	4.18089
001-050_T0_COL_EPI_5p_N1__TCAGGATAGGCACATG-1	9.9889	4.32238
001-050_T0_COL_EPI_5p_N1__CACAAACAGGGTTCCC-1	10.562	4.88719
001-050_T0_COL_EPI_5p_N1__GCATACACACGTCTCT-1	10.5572	6.10434
001-050_T0_COL_EPI_5p_N1__TGACTAGTCATGTAGC-1	8.82335	3.86394
001-050_T0_COL_EPI_5p_N1__ATCCGAATCAGCGATT-1	9.2216	4.77664
001-050_T0_COL_EPI_5p_N1__TCATTACTCGTACCGG-1	10.0728	4.12492
001-050_T0_COL_EPI_5p_N1__GGCTCGACAGATAATG-1	10.691	5.87844
001-050_T0_COL_EPI_5p_N1__AGCCTAAAGCAAATCA-1	8.91868	3.78471
001-050_T0_COL_EPI_5p_N1__CTGCTGTAGTATGACA-1	9.72643	5.52923
001-050_T0_COL_EPI_5p_N1__ACGTCAATCTACTTAC-1	9.96353	5.5143
001-050_T0_COL_EPI_5p_N1__ACGGCCATCGCCAGCA-1	8.98211	4.97492
001-050_T0_COL_EPI_5p_N1__GAGTCCGGTGGCAAAC-1	10.5869	5.02072
001-050_T0_COL_EPI_5p_N1__AAAGCAACAGATCTGT-1	9.97027	4.64346
001-050_T0_COL_EPI_5p_N1__GCACTCTTCGCGTAGC-1	10.4793	5.79612
001-050_T0_COL_EPI_5p_N1__GCTGGGTAGCCTATGT-1	10.4141	7.43139
001-050_T0_COL_EPI_5p_N1__CGTTCTGAGAAACGCC-1	10.6233	6.21272
001-050_T0_COL_EPI_5p_N1__TGCGTGGGTATAGGTA-1	10.4266	6.79644
001-050_T0_COL_EPI_5p_N1__AACCGCGTCCGCGGTA-1	10.1594	4.73738
001-050_T0_COL_EPI_5p_N1__AGTCTTTTCGTTGACA-1	9.60745	4.40382
001-050_T0_COL_EPI_5p_N1__ACTGAACGTCAGAATA-1	8.50754	3.83923
001-050_T0_COL_EPI_5p_N1__AAGCCGCAGTCTTGCA-1	8.88528	4.01683
001-050_T0_COL_EPI_5p_N1__CGTAGGCGTAAACACA-1	10.1889	5.64837
001-050_T0_COL_EPI_5p_N1__GTGTGCGCATGGGACA-1	9.80602	4.61871
001-050_T0_COL_EPI_5p_N1__TGGTTAGGTTGTTTGG-1	10.4471	4.67312
001-050_T0_COL_EPI_5p_N1__CCTAGCTGTATTCGTG-1	9.87274	4.97416
001-050_T0_COL_EPI_5p_N1__GGACATTAGAAACGAG-1	10.0623	4.00354
001-050_T0_COL_EPI_5p_N1__ACGGGCTCAGTTAACC-1	9.63514	4.33934
001-050_T0_COL_EPI_5p_N1__TACGGATAGATAGGAG-1	10.3478	4.42988
001-050_T0_COL_EPI_5p_N1__TGGCCAGGTGACTACT-1	10.168	5.09807
001-050_T0_COL_EPI_5p_N1__CAGCTAAAGAGCTTCT-1	10.4397	5.58663
001-050_T0_COL_EPI_5p_N1__CACAAACAGATTACCC-1	10.6789	5.03168
001-050_T0_COL_EPI_5p_N1__ATCCACCAGTACTTGC-1	9.9201	4.19823
001-050_T0_COL_EPI_5p_N1__ACGGGTCAGTGATCGG-1	9.84237	5.51414
001-050_T0_COL_EPI_5p_N1__TCTCTAAGTGACGGTA-1	10.3909	6.99615
001-050_T0_COL_EPI_5p_N1__TTGGCAAGTCTAGAGG-1	10.9162	6.43912
001-050_T0_COL_EPI_5p_N1__CGCCAAGGTTCACGGC-1	10.7138	7.05096
001-050_T0_COL_EPI_5p_N1__CCTTCGATCCCAAGTA-1	9.81485	3.96569
001-050_T0_COL_EPI_5p_N1__ACGATACTCCAATGGT-1	10.5427	4.79599
001-050_T0_COL_EPI_5p_N1__TTGCCGTTCCATGAGT-1	9.63289	3.98765
001-050_T0_COL_EPI_5p_N1__AGCCTAATCAGGCGAA-1	10.1339	5.36027
001-050_T0_COL_EPI_5p_N1__TGACTAGGTCACCTAA-1	10.5685	5.42956
001-050_T0_COL_EPI_5p_N1__ATAAGAGAGGACTGGT-1	9.60709	4.56188
001-050_T0_COL_EPI_5p_N1__ACTGTCCCACATTTCT-1	9.46085	3.89423
001-050_T0_COL_EPI_5p_N1__GTACGTATCAATCACG-1	8.54245	3.77983
001-050_T0_COL_EPI_5p_N1__CGCGTTTCAATGGAAT-1	9.22581	3.76556
001-050_T0_COL_EPI_5p_N1__TACCTATAGAAGATTC-1	10.6519	6.01599
001-050_T0_COL_EPI_5p_N1__CGCTGGAGTCACCTAA-1	10.3898	7.02884
001-050_T0_COL_EPI_5p_N1__CATTATCGTAAACGCG-1	9.96851	4.59953
001-050_T0_COL_EPI_5p_N1__GTGCTTCTCAGTCAGT-1	9.51161	4.32461
001-050_T0_COL_EPI_5p_N1__CCAATCCCAATGACCT-1	9.38545	4.46604
001-050_T0_COL_EPI_5p_N1__TGCTACCGTCATCCCT-1	10.7309	5.57076
001-050_T0_COL_EPI_5p_N1__GATGCTATCTTAGAGC-1	10.8119	6.20962
001-050_T0_COL_EPI_5p_N1__GTTAAGCAGCGTTGCC-1	10.7595	5.86696
001-050_T0_COL_EPI_5p_N1__GAGTCCGTCTGTTGAG-1	9.8268	4.18576
001-050_T0_COL_EPI_5p_N1__GGAGCAAAGCGACGTA-1	10.3489	4.83314
001-050_T0_COL_EPI_5p_N1__TAAGAGAGTGGACGAT-1	10.9168	6.30944
001-050_T0_COL_EPI_5p_N1__AGTGAGGAGATCCCGC-1	10.2983	5.63942
001-050_T0_COL_EPI_5p_N1__CTTGGCTCAGTGGGAT-1	10.4361	4.93696
001-050_T0_COL_EPI_5p_N1__TACTCGCCAGCTGTTA-1	8.52575	3.82498
001-050_T0_COL_EPI_5p_N1__TAAGCGTAGTACACCT-1	10.7692	5.72253
001-050_T0_COL_EPI_5p_N1__CTGCTGTAGGACCACA-1	8.89843	4.00269
001-050_T0_COL_EPI_5p_N1__GGATTACTCTAACTGG-1	9.02126	4.55213
001-050_T0_COL_EPI_5p_N1__ACGGAGATCCACGTGG-1	9.10867	3.84488
001-050_T0_COL_EPI_5p_N1__GGGCATCAGTCGTACT-1	10.1302	4.71852
001-050_T0_COL_EPI_5p_N1__CTCGAAATCCGCAAGC-1	9.72603	4.50098
001-050_T0_COL_EPI_5p_N1__TACGGGCAGAGGTTGC-1	9.96284	4.76577
001-050_T0_COL_EPI_5p_N1__GGACAGAGTCCCGACA-1	10.804	6.77379
001-050_T0_COL_EPI_5p_N1__AATCGGTAGACTACAA-1	9.4726	3.80155
001-050_T0_COL_EPI_5p_N1__GACAGAGGTACATGTC-1	9.16249	3.63599
001-050_T0_COL_EPI_5p_N1__CACAGGCCATGACATC-1	9.24556	4.05588
001-050_T0_COL_EPI_5p_N1__ACAGCTAAGTGAACGC-1	10.3959	7.16731
001-050_T0_COL_EPI_5p_N1__CGTGTAAAGATACACA-1	10.5952	6.99335
001-050_T0_COL_EPI_5p_N1__GCGAGAAAGATGTCGG-1	10.7493	7.10944
001-050_T0_COL_EPI_5p_N1__GGACATTTCAGATAAG-1	10.4535	7.13521
001-050_T0_COL_EPI_5p_N1__CGGCTAGTCCAAACTG-1	10.7063	5.6296
001-050_T0_COL_EPI_5p_N1__GTAGTCATCTCCGGTT-1	9.49738	4.7556
001-050_T0_COL_EPI_5p_N1__CAGTAACAGCGTCTAT-1	9.13557	4.09933
001-050_T0_COL_EPI_5p_N1__CGATCGGGTCATGCCG-1	9.54954	3.75956
001-050_T0_COL_EPI_5p_N1__CTAGTGAAGCTGCGAA-1	10.8172	4.76786
001-050_T0_COL_EPI_5p_N1__CTGCCTACATTAGGCT-1	10.58	5.81724
001-050_T0_COL_EPI_5p_N1__TACGGATCAAGACGTG-1	10.676	6.78973
001-050_T0_COL_EPI_5p_N1__CTCACACCAAACCCAT-1	9.04735	4.044
001-050_T0_COL_EPI_5p_N1__TGCGCAGCAATCGGTT-1	9.32172	4.02218
001-050_T0_COL_EPI_5p_N1__ACGGGTCTCACGACTA-1	9.53291	4.64845
001-050_T0_COL_EPI_5p_N1__CATTCGCGTGTCCTCT-1	9.08492	4.1287
001-050_T0_COL_EPI_5p_N1__CATTCGCTCTATGTGG-1	10.366	4.69989
001-050_T0_COL_EPI_5p_N1__AGCCTAAGTAGCGCAA-1	10.6469	5.82236
001-050_T0_COL_EPI_5p_N1__GTTTCTAGTTATCACG-1	10.7591	7.47718
001-050_T0_COL_EPI_5p_N1__GGTGAAGTCACTTATC-1	9.56182	3.59655
001-050_T0_COL_EPI_5p_N1__CATATGGTCAACCATG-1	10.2616	5.52706
001-050_T0_COL_EPI_5p_N1__ACTGAGTGTCCGTTAA-1	10.606	5.85201
001-050_T0_COL_EPI_5p_N1__TTCTCAAGTCTCACCT-1	9.67969	4.65038
001-050_T0_COL_EPI_5p_N1__CGTTGGGGTCAAAGCG-1	9.08054	3.91712
001-050_T0_COL_EPI_5p_N1__CGTCCATGTTATCGGT-1	9.34569	4.96076
001-050_T0_COL_EPI_5p_N1__ATCCACCCACGCGAAA-1	9.57289	4.27316
001-050_T0_COL_EPI_5p_N1__GGATGTTGTGACAAAT-1	9.68288	4.00689
001-050_T0_COL_EPI_5p_N1__TGGCTGGTCTTGCATT-1	8.5338	3.92732
001-050_T0_COL_EPI_5p_N1__CAGCTAACACTTCTGC-1	10.6275	5.06335
001-050_T0_COL_EPI_5p_N1__CATCCACTCACAGGCC-1	10.4323	5.75873
001-050_T0_COL_EPI_5p_N1__CACACAATCGTAGGTT-1	9.51976	4.46166
001-050_T0_COL_EPI_5p_N1__TGAGCCGGTCCGAAGA-1	10.5325	4.71963
001-050_T0_COL_EPI_5p_N1__ACATGGTTCAACACAC-1	10.397	5.76521
001-050_T0_COL_EPI_5p_N1__GCTGCGAAGCTCAACT-1	10.9962	6.16761
001-050_T0_COL_EPI_5p_N1__CTAACTTTCATCTGTT-1	10.5606	7.36253
001-050_T0_COL_EPI_5p_N1__CATGACATCTGCAGTA-1	9.8917	4.01265
001-050_T0_COL_EPI_5p_N1__TGCGTGGTCATCACCC-1	10.0128	4.60002
001-050_T0_COL_EPI_5p_N1__CCTCTGATCCAGAAGG-1	9.73838	3.8496
001-050_T0_COL_EPI_5p_N1__ACATACGAGAGTGAGA-1	10.5187	6.42744
001-050_T0_COL_EPI_5p_N1__AACTTTCCACGTGAGA-1	9.91498	4.9216
001-050_T0_COL_EPI_5p_N1__TTTACTGTCAGAGACG-1	10.7942	6.1585
001-050_T0_COL_EPI_5p_N1__TCGTACCTCATCGGAT-1	10.7958	5.90842
001-050_T0_COL_EPI_5p_N1__CATCAGACAACGCACC-1	10.8526	4.94772
001-050_T0_COL_EPI_5p_N1__GTGCAGCGTAAATGTG-1	9.45346	3.77316
001-050_T0_COL_EPI_5p_N1__GGCAATTTCCGCGTTT-1	9.59209	4.03814
001-050_T0_COL_EPI_5p_N1__ACGATACTCAGAGCTT-1	8.48625	3.64295
001-050_T0_COL_EPI_5p_N1__AGGCCGTTCCAAGCCG-1	10.0349	4.33732
001-050_T0_COL_EPI_5p_N1__CTGAAGTTCACTCCTG-1	10.6295	5.97107
001-050_T0_COL_EPI_5p_N1__GGCTCGACAAGACACG-1	8.71467	3.86308
001-050_T0_COL_EPI_5p_N1__GACTGCGTCAACCAAC-1	9.10768	3.66415
001-050_T0_COL_EPI_5p_N1__GAAACTCTCAACACAC-1	9.92325	3.90349
001-050_T0_COL_EPI_5p_N1__GACCTGGTCATGGTCA-1	8.73826	3.80012
001-050_T0_COL_EPI_5p_N1__TTGAACGCACCAGGCT-1	9.17231	3.94992
001-050_T0_COL_EPI_5p_N1__TTGTAGGAGTGGAGAA-1	10.4843	6.92258
001-050_T0_COL_EPI_5p_N1__ACATCAGCATATACCG-1	10.7633	5.16691
001-050_T0_COL_EPI_5p_N1__CTAACTTTCTAACTTC-1	8.82734	4.35989
001-050_T0_COL_EPI_5p_N1__CTTAGGACACGAAGCA-1	8.37935	3.9041
001-050_T0_COL_EPI_5p_N1__ACTGAGTAGGCGACAT-1	10.7516	6.73699
001-050_T0_COL_EPI_5p_N1__ATAAGAGAGTGTCTCA-1	10.6915	5.32388
001-050_T0_COL_EPI_5p_N1__GTAGGCCGTGGCGAAT-1	9.96716	4.45724
001-050_T0_COL_EPI_5p_N1__CATGCCTTCCTCATTA-1	9.49665	3.70009
001-050_T0_COL_EPI_5p_N1__TAAGCGTCAGCCTTGG-1	9.6628	3.93481
001-050_T0_COL_EPI_5p_N1__ACGTCAAAGCCAGAAC-1	11.1271	5.33016
001-050_T0_COL_EPI_5p_N1__GAAATGAGTCCGTTAA-1	10.6323	7.4542
001-050_T0_COL_EPI_5p_N1__CAGCATATCTGTGCAA-1	10.03	4.38993
001-050_T0_COL_EPI_5p_N1__GGGCATCGTAGCGCTC-1	10.7767	7.2008
001-050_T0_COL_EPI_5p_N1__CTGCCTAGTAGCCTAT-1	10.6865	5.04431
001-050_T0_COL_EPI_5p_N1__GGCCGATGTGCAGACA-1	8.542	3.92923
001-050_T0_COL_EPI_5p_N1__CTAGTGAAGACAATAC-1	10.6557	4.25185
001-050_T0_COL_EPI_5p_N1__TTCTCCTGTTCAACCA-1	10.4272	4.90607
001-050_T0_COL_EPI_5p_N1__AAGACCTGTTCGTTGA-1	10.3666	5.51765
001-050_T0_COL_EPI_5p_N1__TGAGCCGTCTGCGTAA-1	9.57124	4.42217
001-050_T0_COL_EPI_5p_N1__CGATGTATCAGAGACG-1	10.6045	5.12121
001-050_T0_COL_EPI_5p_N1__TCTATTGTCATACGGT-1	10.5004	4.55304
001-050_T0_COL_EPI_5p_N1__GCGCAACTCTGAGGGA-1	9.12746	3.79559
001-050_T0_COL_EPI_5p_N1__GACTACACAGCCACCA-1	10.6864	5.73844
001-050_T0_COL_EPI_5p_N1__TGGGAAGGTTTAGGAA-1	10.5152	7.11778
001-050_T0_COL_EPI_5p_N1__GAATAAGGTCTAGTCA-1	8.54801	3.48849
001-050_T0_COL_EPI_5p_N1__GGGTTGCTCACATAGC-1	10.3261	6.89425
001-050_T0_COL_EPI_5p_N1__CGTCACTCATGGTCAT-1	9.37526	4.75325
001-050_T0_COL_EPI_5p_N1__GTGTTAGAGCTAACTC-1	8.78678	4.09803
001-050_T0_COL_EPI_5p_N1__TGCGGGTCAACACGCC-1	10.6534	4.63154
001-050_T0_COL_EPI_5p_N1__TGCCCTACATGCCACG-1	10.5684	6.26415
001-050_T0_COL_EPI_5p_N1__TCGCGAGTCTTCATGT-1	10.7074	4.84961
001-050_T0_COL_EPI_5p_N1__CGAGAAGTCTTGAGAC-1	9.6471	4.37046
001-050_T0_COL_EPI_5p_N1__ATTGGACCACTGTGTA-1	9.8827	4.22154
001-050_T0_COL_EPI_5p_N1__GGACATTGTGATAAGT-1	8.48556	3.96233
001-050_T0_COL_EPI_5p_N1__CTAGCCTTCAATCACG-1	10.1839	5.19031
001-050_T0_COL_EPI_5p_N1__TACTCATCAAACAACA-1	10.5251	4.8676
001-050_T0_COL_EPI_5p_N1__CGACCTTGTCGTGGCT-1	9.37309	4.7005
001-050_T0_COL_EPI_5p_N1__CCGGTAGGTTGACGTT-1	8.79036	3.82034
001-050_T0_COL_EPI_5p_N1__CCAGCGATCCTAGAAC-1	10.6197	4.84294
001-050_T0_COL_EPI_5p_N1__CGATTGAAGTGACTCT-1	10.7189	4.94041
001-050_T0_COL_EPI_5p_N1__ACCCACTTCACCCTCA-1	10.6137	4.94582
001-050_T0_COL_EPI_5p_N1__CAAGAAAGTTCCCGAG-1	10.1631	4.62271
001-050_T0_COL_EPI_5p_N1__TTCTCAATCGCATGGC-1	9.27355	5.05297
001-050_T0_COL_EPI_5p_N1__CGATTGAGTTTGTTGG-1	10.538	4.25372
001-050_T0_COL_EPI_5p_N1__TTTATGCAGCCACGTC-1	10.3737	4.58362
001-050_T0_COL_EPI_5p_N1__GGGAATGGTCATGCCG-1	9.86599	4.12382
001-050_T0_COL_EPI_5p_N1__GCAGCCAGTCCGAACC-1	10.4301	4.94562
001-050_T0_COL_EPI_5p_N1__GCATGATTCATCTGTT-1	9.91675	4.43299
001-050_T0_COL_EPI_5p_N1__AGCAGCCTCGCAGGCT-1	8.52806	3.77835
001-050_T0_COL_EPI_5p_N1__TCAGGATCAATAGAGT-1	8.81452	3.97398
001-050_T0_COL_EPI_5p_N1__TGTCCCAAGCATCATC-1	9.75824	4.57708
001-050_T0_COL_EPI_5p_N1__ATTCTACCACGTCTCT-1	10.4384	7.13428
001-050_T0_COL_EPI_5p_N1__ACTTTCACATCGACGC-1	9.33742	3.88744
001-050_T0_COL_EPI_5p_N1__CTACATTAGAGCCTAG-1	8.82795	3.63594
001-050_T0_COL_EPI_5p_N1__GAACATCAGCAATATG-1	10.5732	7.04843
001-050_T0_COL_EPI_5p_N1__TAAACCGAGAACAACT-1	10.5903	4.94013
001-050_T0_COL_EPI_5p_N1__AACTTTCTCTTCATGT-1	10.651	4.88834
001-050_T0_COL_EPI_5p_N1__TAGTGGTCAGGTCCAC-1	9.83703	3.72971
001-050_T0_COL_EPI_5p_N1__GTCGTAACACGACTCG-1	10.4715	4.51114
001-050_T0_COL_EPI_5p_N1__TGGCTGGAGAAAGTGG-1	9.83904	4.22373
001-050_T0_COL_EPI_5p_N1__GTGCATAAGTTTCCTT-1	10.6232	5.97234
001-050_T0_COL_EPI_5p_N1__ATGGGAGAGTGGTAGC-1	10.5924	5.11622
001-050_T0_COL_EPI_5p_N1__GCACATAAGTGTACCT-1	10.3473	4.57084
001-050_T0_COL_EPI_5p_N1__GTCACGGAGACGCAAC-1	10.3724	5.1902
001-050_T0_COL_EPI_5p_N1__GTGCAGCTCTCCAGGG-1	9.4724	4.41649
001-050_T0_COL_EPI_5p_N1__AGGTCATCATGGATGG-1	8.59053	3.76718
001-050_T0_COL_EPI_5p_N1__TGGCCAGAGAGGTTGC-1	10.2765	4.26711
001-050_T0_COL_EPI_5p_N1__GGGTCTGTCTCTTGAT-1	8.95052	3.52348
001-050_T0_COL_EPI_5p_N1__CTACATTTCTTGTTTG-1	9.28721	4.02063
001-050_T0_COL_EPI_5p_N1__ACACTGAGTCCTGCTT-1	9.49309	4.20153
001-050_T0_COL_EPI_5p_N1__CCGGTAGCAGGAATGC-1	9.77512	4.26927
001-050_T0_COL_EPI_5p_N1__GAATAAGGTACAGTTC-1	10.288	4.2148
001-050_T0_COL_EPI_5p_N1__AACTCCCGTCCAGTAT-1	9.68151	4.07462
001-050_T0_COL_EPI_5p_N1__CCGGGATTCTCCAACC-1	10.1027	4.62561
001-050_T0_COL_EPI_5p_N1__AGTCTTTAGTACGACG-1	8.87305	3.91617
001-050_T0_COL_EPI_5p_N1__CCTATTATCTCTGCTG-1	9.2638	4.95815
001-050_T0_COL_EPI_5p_N1__CCTATTAGTTCGTCTC-1	10.4944	5.66558
001-050_T0_COL_EPI_5p_N1__AACGTTGCACGGTAAG-1	10.7594	6.39131
001-050_T0_COL_EPI_5p_N1__GATCGATCAAACGTGG-1	10.7084	4.45729
001-050_T0_COL_EPI_5p_N1__ACACCGGCACAAGCCC-1	10.0618	4.34482
001-050_T0_COL_EPI_5p_N1__ATCCGAAGTTGCTCCT-1	10.6168	7.08125
001-050_T0_COL_EPI_5p_N1__GCCAAATCAGCATGAG-1	8.82868	4.04128
001-050_T0_COL_EPI_5p_N1__CCTTTCTAGGGTTCCC-1	10.6114	4.91527
001-050_T0_COL_EPI_5p_N1__GTGCAGCCAGGGTTAG-1	9.37411	4.45129
001-050_T0_COL_EPI_5p_N1__GTGTGCGTCTACTTAC-1	8.72033	3.9689
001-050_T0_COL_EPI_5p_N1__CTAGCCTCACTCTGTC-1	9.84506	5.20018
001-050_T0_COL_EPI_5p_N1__AGTAGTCTCTGATACG-1	8.6309	3.80253
001-050_T0_COL_EPI_5p_N1__TTGACTTTCCAGTAGT-1	10.0327	4.57934
001-050_T0_COL_EPI_5p_N1__TAGGCATGTTTGTTTC-1	10.3801	7.21066
001-050_T0_COL_EPI_5p_N1__AGCTCTCTCGAATGCT-1	9.91147	4.29425
001-050_T0_COL_EPI_5p_N1__AGAGTGGAGAGGACGG-1	9.84161	4.22426
001-050_T0_COL_EPI_5p_N1__ACAGCTACAAGTAATG-1	10.1542	4.80609
001-050_T0_COL_EPI_5p_N1__TGCACCTTCGTAGATC-1	10.1217	4.80846
001-050_T0_COL_EPI_5p_N1__CGTCCATTCGGTGTCG-1	10.3383	5.53454
001-050_T0_COL_EPI_5p_N1__ACTGAACTCCGTACAA-1	10.5805	5.29913
001-050_T0_COL_EPI_5p_N1__TGCCAAATCATATCGG-1	9.15013	4.0981
001-050_T0_COL_EPI_5p_N1__ACGTCAAGTGTGTGCC-1	9.18975	4.34355
001-050_T0_COL_EPI_5p_N1__GACCAATTCGCCTGAG-1	10.1242	7.04641
001-050_T0_COL_EPI_5p_N1__TGTGGTATCACGCGGT-1	10.7058	7.15533
001-050_T0_COL_EPI_5p_N1__GCCTCTATCAACACTG-1	9.28312	3.835
001-050_T0_COL_EPI_5p_N1__TTTGGTTTCGCCAAAT-1	10.7348	5.16488
001-050_T0_COL_EPI_5p_N1__TGATTTCAGACAATAC-1	10.7101	5.5177
001-050_T0_COL_EPI_5p_N1__CAGATCACATATACCG-1	10.619	7.31151
001-050_T0_COL_EPI_5p_N1__CGCTTCAAGGCATGGT-1	8.47734	3.69126
001-050_T0_COL_EPI_5p_N1__CTCGAGGGTTCCACTC-1	10.4391	6.84804
001-050_T0_COL_EPI_5p_N1__TTATGCTGTAGCGCTC-1	10.776	7.26269
001-050_T0_COL_EPI_5p_N1__CCGGGATAGATCTGAA-1	9.17533	3.4947
001-050_T0_COL_EPI_5p_N1__AGGGATGGTAGCCTCG-1	9.83024	4.24125
001-050_T0_COL_EPI_5p_N1__GGAGCAAAGTATGACA-1	9.54266	3.90234
001-050_T0_COL_EPI_5p_N1__TGTCCCAGTTAGTGGG-1	10.7992	7.16698
001-050_T0_COL_EPI_5p_N1__TCGGGACAGTCGAGTG-1	9.29916	3.89652
001-050_T0_COL_EPI_5p_N1__TTAGTTCCAAGGACAC-1	10.6878	5.23904
001-050_T0_COL_EPI_5p_N1__ACGATACAGGCTAGCA-1	8.79701	4.21676
001-050_T0_COL_EPI_5p_N1__ACTGAACTCTCTGCTG-1	9.57891	4.44174
001-050_T0_COL_EPI_5p_N1__CCGTGGATCTTCGGTC-1	9.28895	4.15661
001-050_T0_COL_EPI_5p_N1__ACTGAACCAGCCTTTC-1	10.4231	5.78962
001-050_T0_COL_EPI_5p_N1__TCTCATAAGGCCATAG-1	10.6603	4.69946
001-050_T0_COL_EPI_5p_N1__GGGCACTTCTGTTTGT-1	9.76946	4.1281
001-050_T0_COL_EPI_5p_N1__ACGATGTTCCGTACAA-1	10.4109	4.7566
001-050_T0_COL_EPI_5p_N1__GAGCAGAAGATGCCTT-1	10.3981	4.69489
001-050_T0_COL_EPI_5p_N1__CGATTGATCTGGGCCA-1	10.5953	6.17251
001-050_T0_COL_EPI_5p_N1__GAATGAAAGCGATATA-1	9.14001	4.52626
001-050_T0_COL_EPI_5p_N1__GGAATAACAGGGTATG-1	10.7507	5.96001
001-050_T0_COL_EPI_5p_N1__AGTAGTCTCTCTGCTG-1	9.14978	3.94583
001-050_T0_COL_EPI_5p_N1__ACAGCCGTCTTCGAGA-1	10.6545	4.81296
001-050_T0_COL_EPI_5p_N1__GACCTGGCAGACGCCT-1	10.0682	4.12743
001-050_T0_COL_EPI_5p_N1__GGAGCAATCAACCATG-1	8.7079	3.90535
001-050_T0_COL_EPI_5p_N1__ACGGGCTTCCGTTGTC-1	10.2355	5.6818
001-050_T0_COL_EPI_5p_N1__AGCTTGATCCTTAATC-1	10.0295	4.12231
001-050_T0_COL_EPI_5p_N1__CAGATCATCGGAGCAA-1	9.66312	4.46568
001-050_T0_COL_EPI_5p_N1__CATGCCTAGGTGGGTT-1	10.0813	4.62463
001-050_T0_COL_EPI_5p_N1__TTAACTCGTCTAGCCG-1	10.6429	7.72245
001-050_T0_COL_EPI_5p_N1__GAGGTGACATCGTCGG-1	10.802	6.17763
001-050_T0_COL_EPI_5p_N1__CAGATCATCGAGAGCA-1	10.6862	7.23394
001-050_T0_COL_EPI_5p_N1__GGTGCGTAGTTTGCGT-1	10.2723	4.31452
001-050_T0_COL_EPI_5p_N1__CTCACACAGCAGGCTA-1	8.57396	3.83564
001-050_T0_COL_EPI_5p_N1__GTACGTATCGCCAAAT-1	8.63373	3.96349
001-050_T0_COL_EPI_5p_N1__ACGGGCTTCTGATACG-1	10.6654	7.03663
001-050_T0_COL_EPI_5p_N1__GTCTTCGAGGAGTAGA-1	10.2107	6.68182
001-050_T0_COL_EPI_5p_N1__CCGGGATCACATTAGC-1	9.56457	4.00958
001-050_T0_COL_EPI_5p_N1__GTATTCTGTGACTACT-1	10.7422	7.75612
001-050_T0_COL_EPI_5p_N1__AGAGCTTAGTCAATAG-1	10.0992	4.31992
001-050_T0_COL_EPI_5p_N1__TGCGCAGAGCAGCCTC-1	10.6943	6.00507
001-050_T0_COL_EPI_5p_N1__TAAGTGCCACTGTTAG-1	10.643	5.50333
001-050_T0_COL_EPI_5p_N1__CCATTCGTCTCTGAGA-1	9.24624	4.5074
001-050_T0_COL_EPI_5p_N1__CACCAGGTCTGGGCCA-1	9.55304	4.80936
001-050_T0_COL_EPI_5p_N1__GTGCATAAGAAGGGTA-1	9.36121	4.33102
001-050_T0_COL_EPI_5p_N1__AGTGTCATCCGAGCCA-1	8.39521	3.83429
001-050_T0_COL_EPI_5p_N1__TGCGCAGAGGCTATCT-1	10.4332	7.19502
001-050_T0_COL_EPI_5p_N1__CGCTTCAAGAACTGTA-1	8.83318	4.4128
001-050_T0_COL_EPI_5p_N1__GTGCTTCGTCTCTCTG-1	8.93656	3.5271
001-050_T0_COL_EPI_5p_N1__TGTATTCAGGCATGTG-1	10.3423	5.99233
001-050_T0_COL_EPI_5p_N1__AACTGGTAGTTTCCTT-1	9.14731	3.71275
001-050_T0_COL_EPI_5p_N1__CGTGTAAGTCGGCATC-1	10.2207	4.36595
001-050_T0_COL_EPI_5p_N1__ACACCAAAGTACGCCC-1	9.01943	4.82084
001-050_T0_COL_EPI_5p_N1__GGACAAGGTAAGAGGA-1	8.56798	3.67168
001-050_T0_COL_EPI_5p_N1__GCATGTACATCTCCCA-1	9.48471	5.05893
001-050_T0_COL_EPI_5p_N1__ACTGAACTCTTGACGA-1	10.528	4.77167
001-050_T0_COL_EPI_5p_N1__CTCTGGTGTTACTGAC-1	10.7329	5.17049
001-050_T0_COL_EPI_5p_N1__CTTTGCGCACCGAAAG-1	8.99841	4.56339
001-050_T0_COL_EPI_5p_N1__TGGCTGGCACACGCTG-1	8.32808	3.75879
001-050_T0_COL_EPI_5p_N1__ACGATGTGTTAAAGTG-1	9.66177	4.28383
001-050_T0_COL_EPI_5p_N1__TTGAACGGTACCTACA-1	10.1103	4.2848
001-050_T0_COL_EPI_5p_N1__CTGTGCTTCAGTTCGA-1	10.4643	7.51765
001-050_T0_COL_EPI_5p_N1__GTATCTTCACGGTAAG-1	10.576	7.07268
001-050_T0_COL_EPI_5p_N1__CAACCTCTCCGCAGTG-1	8.83986	4.64178
001-050_T0_COL_EPI_5p_N1__ACTATCTCAGATGAGC-1	10.1247	4.19302
001-050_T0_COL_EPI_5p_N1__CTACATTGTACCGGCT-1	10.5918	5.91075
001-050_T0_COL_EPI_5p_N1__AGTGAGGGTGGTCCGT-1	9.75687	4.41263
001-050_T0_COL_EPI_5p_N1__CGCGTTTTCATCATTC-1	9.70357	3.73866
001-050_T0_COL_EPI_5p_N1__CCAGCGAAGAGCAATT-1	10.4612	4.77908
001-050_T0_COL_EPI_5p_N1__TGAGAGGGTCATATCG-1	9.17596	3.8488
001-050_T0_COL_EPI_5p_N1__CACATTTTCAGGCGAA-1	8.62265	3.992
001-050_T0_COL_EPI_5p_N1__CGACTTCTCTGGTTCC-1	10.3442	7.29113
001-050_T0_COL_EPI_5p_N1__GCTTGAAGTACCAGTT-1	8.69956	4.07137
001-050_T0_COL_EPI_5p_N1__GGTGAAGAGTACGCCC-1	10.656	5.35475
001-050_T0_COL_EPI_5p_N1__AGCGGTCTCCGCAGTG-1	10.7244	5.26828
001-050_T0_COL_EPI_5p_N1__GTCACAACATGAACCT-1	9.47589	3.70277
001-050_T0_COL_EPI_5p_N1__TGGCCAGAGCTGAACG-1	8.76072	4.54681
001-050_T0_COL_EPI_5p_N1__GCACATAAGAATTGTG-1	10.2576	4.5013
001-050_T0_COL_EPI_5p_N1__TCTGAGAAGGTGCAAC-1	8.39181	3.77065
001-050_T0_COL_EPI_5p_N1__AAAGATGTCAACCAAC-1	9.21153	4.64963
001-050_T0_COL_EPI_5p_N1__TGAGCCGGTTTACTCT-1	9.90141	4.81912
001-050_T0_COL_EPI_5p_N1__CTTACCGTCAACACGT-1	8.89116	3.97502
001-050_T0_COL_EPI_5p_N1__GTAGGCCAGGGTTTCT-1	9.29374	4.76358
001-050_T0_COL_EPI_5p_N1__GTGCATAGTGCTGTAT-1	9.04699	4.27236
001-050_T0_COL_EPI_5p_N1__GCTGGGTGTGTGAAAT-1	9.92289	5.16799
001-050_T0_COL_EPI_5p_N1__CAGCAGCCATGAAGTA-1	9.5925	4.67222
001-050_T0_COL_EPI_5p_N1__ATGGGAGAGATGTGTA-1	10.4473	7.08461
001-050_T0_COL_EPI_5p_N1__TTCTACAAGCCCAACC-1	10.6454	7.6073
001-050_T0_COL_EPI_5p_N1__CGCTATCAGATATGCA-1	8.75899	3.75273
001-050_T0_COL_EPI_5p_N1__CTTAGGACACAACGCC-1	8.49622	3.90436
001-050_T0_COL_EPI_5p_N1__TCATTACTCTAACGGT-1	10.4739	4.24547
001-050_T0_COL_EPI_5p_N1__AGTTGGTCATGATCCA-1	10.8174	5.26635
001-050_T0_COL_EPI_5p_N1__CACAGTACAAGTCATC-1	9.46947	4.80868
001-050_T0_COL_EPI_5p_N1__GTCACAAGTGTCGCTG-1	10.6837	7.70351
001-050_T0_COL_EPI_5p_N1__CTAGTGAGTTGGAGGT-1	10.4655	5.62558
001-050_T0_COL_EPI_5p_N1__CGGACACAGTTAACGA-1	9.76267	4.27579
001-050_T0_COL_EPI_5p_N1__CGAACATAGCTGGAAC-1	8.89987	4.50204
001-050_T0_COL_EPI_5p_N1__CAAGTTGTCCCGGATG-1	10.1752	4.31651
001-050_T0_COL_EPI_5p_N1__GCATACACAAGGACAC-1	9.46408	3.92487
001-050_T0_COL_EPI_5p_N1__ATTACTCAGACAATAC-1	8.51499	4.02506
001-050_T0_COL_EPI_5p_N1__CAGCGACGTTCTCATT-1	9.11387	5.20783
001-050_T0_COL_EPI_5p_N1__TAAGAGATCTTAGAGC-1	10.5161	4.6611
001-050_T0_COL_EPI_5p_N1__ACACCCTTCGGAGCAA-1	9.71625	5.05032
001-050_T0_COL_EPI_5p_N1__TTCGAAGCAGCATACT-1	10.6908	6.66621
001-050_T0_COL_EPI_5p_N1__CAAGTTGAGTTAACGA-1	9.28799	4.66833
001-050_T0_COL_EPI_5p_N1__AAGGAGCTCACCCTCA-1	10.6272	5.74846
001-050_T0_COL_EPI_5p_N1__TGACAACAGAGGTAGA-1	8.49501	3.94017
001-050_T0_COL_EPI_5p_N1__TTTATGCAGAGGGCTT-1	9.97412	4.08669
001-050_T0_COL_EPI_5p_N1__AGAGCGAAGCTTATCG-1	10.2751	5.54841
001-050_T0_COL_EPI_5p_N1__CGTAGCGGTACATGTC-1	8.9424	4.75687
001-050_T0_COL_EPI_5p_N1__AGAGTGGAGGCAAAGA-1	10.5602	7.02784
001-050_T0_COL_EPI_5p_N1__CGTCACTCACAACGCC-1	10.9202	6.66637
001-050_T0_COL_EPI_5p_N1__CGCCAAGCAAGAAAGG-1	10.6888	6.72818
001-050_T0_COL_EPI_5p_N1__TCACGAATCTCTAAGG-1	9.22585	4.77417
001-050_T0_COL_EPI_5p_N1__CATGACAAGTCAATAG-1	10.6376	5.71713
001-050_T0_COL_EPI_5p_N1__AGAGCTTTCAACCAAC-1	10.2829	4.87249
001-050_T0_COL_EPI_5p_N1__CTGGTCTCATTGGGCC-1	10.2489	5.65503
001-050_T0_COL_EPI_5p_N1__GCGCCAACAAGCTGGA-1	9.59598	3.58779
001-050_T0_COL_EPI_5p_N1__ATTATCCTCAACACCA-1	10.8265	7.93728
001-050_T0_COL_EPI_5p_N1__TGCTACCTCAAGGCTT-1	8.63751	3.95793
001-050_T0_COL_EPI_5p_N1__ATTGGACAGTCAATAG-1	10.6198	4.74372
001-050_T0_COL_EPI_5p_N1__GGGAATGAGAAGAAGC-1	10.4593	6.89495
001-050_T0_COL_EPI_5p_N1__ACATACGCAAACAACA-1	10.6289	5.10696
001-050_T0_COL_EPI_5p_N1__TACAGTGCAGGTCGTC-1	8.65256	3.64465
001-050_T0_COL_EPI_5p_N1__GCATACAAGCGCTTAT-1	9.30246	4.05811
001-050_T0_COL_EPI_5p_N1__TGTTCCGCATACTCTT-1	8.61776	3.74927
001-050_T0_COL_EPI_5p_N1__AGGGAGTAGGGCTTGA-1	9.35594	4.15585
001-050_T0_COL_EPI_5p_N1__CGAGCACGTCTTGCGG-1	9.95304	4.46164
001-050_T0_COL_EPI_5p_N1__AGTTGGTGTCCAACTA-1	10.5833	5.42695
001-050_T0_COL_EPI_5p_N1__TAAGTGCCAAGACACG-1	9.83599	4.37763
001-050_T0_COL_EPI_5p_N1__GACTAACGTTACCGAT-1	10.7323	6.68082
001-050_T0_COL_EPI_5p_N1__CCACCTACAGCTGCTG-1	10.3156	5.94401
001-050_T0_COL_EPI_5p_N1__AGATCTGCAGCTGCTG-1	9.44455	4.61047
001-050_T0_COL_EPI_5p_N1__TGGCGCAAGTTATCGC-1	9.10803	3.95901
001-050_T0_COL_EPI_5p_N1__CGTAGGCTCGTCGTTC-1	9.03012	4.9048
001-050_T0_COL_EPI_5p_N1__AAAGATGGTACATGTC-1	8.83779	4.21882
001-050_T0_COL_EPI_5p_N1__GTCACAATCGTTGCCT-1	10.5839	4.8438
001-050_T0_COL_EPI_5p_N1__TTGCGTCAGAATCTCC-1	11.1068	5.86603
001-050_T0_COL_EPI_5p_N1__GGGATGATCTAACTGG-1	9.88848	4.48779
001-050_T0_COL_EPI_5p_N1__ACTTACTTCCTGCAGG-1	10.396	7.49071
001-050_T0_COL_EPI_5p_N1__CGGACGTTCTCTGCTG-1	8.58084	3.9777
001-050_T0_COL_EPI_5p_N1__GAACCTAAGGTACTCT-1	10.0337	4.80681
001-050_T0_COL_EPI_5p_N1__AACACGTGTGATGTGG-1	9.98336	4.41307
001-050_T0_COL_EPI_5p_N1__TGATTTCCAATAGAGT-1	9.59539	4.74527
001-050_T0_COL_EPI_5p_N1__ATTTCTGTCGGTCCGA-1	9.62567	4.04306
001-050_T0_COL_EPI_5p_N1__GGAACTTCATAGAAAC-1	9.14836	3.79383
001-050_T0_COL_EPI_5p_N1__TTTGGTTTCTCGCTTG-1	9.64375	4.06102
001-050_T0_COL_EPI_5p_N1__CAGCTGGTCATTATCC-1	8.74523	3.79077
001-050_T0_COL_EPI_5p_N1__GCGCGATTCTTTAGGG-1	8.65356	4.01877
001-050_T0_COL_EPI_5p_N1__GCGCCAATCGTAGGTT-1	10.7676	5.17213
001-050_T0_COL_EPI_5p_N1__GTATTCTCAATCGAAA-1	9.96562	4.38298
001-050_T0_COL_EPI_5p_N1__TCTTTCCGTCTACCTC-1	9.25467	3.93734
001-050_T0_COL_EPI_5p_N1__CAAGAAAGTGCAACGA-1	10.5863	5.75814
001-050_T0_COL_EPI_5p_N1__TTATGCTGTGCAACTT-1	9.61926	4.27584
001-050_T0_COL_EPI_5p_N1__GACAGAGTCCAGTATG-1	8.54379	3.85571
001-050_T0_COL_EPI_5p_N1__CTGAAGTTCTGGTGTA-1	10.5379	7.28124
001-050_T0_COL_EPI_5p_N1__TTAACTCCATGCCTTC-1	9.08509	4.38869
001-050_T0_COL_EPI_5p_N1__GCATGATTCAAAGACA-1	8.97102	3.13827
001-050_T0_COL_EPI_5p_N1__GGGTTGCTCGAACTGT-1	10.7197	7.09057
001-050_T0_COL_EPI_5p_N1__CTTACCGGTCAATGTC-1	9.07828	3.84864
001-050_T0_COL_EPI_5p_N1__GACTGCGCAGCTGGCT-1	10.5577	4.52969
001-050_T0_COL_EPI_5p_N1__TGGTTAGAGGGATGGG-1	9.96227	4.17109
001-050_T0_COL_EPI_5p_N1__ACGCCAGAGACAGACC-1	9.35845	4.81202
001-050_T0_COL_EPI_5p_N1__TCAGATGTCATCGGAT-1	10.6577	7.44848
001-050_T0_COL_EPI_5p_N1__CCTTCCCAGATGTTAG-1	8.65291	3.95493
001-050_T0_COL_EPI_5p_N1__CGTCCATTCAGTTCGA-1	8.37735	3.78505
001-050_T0_COL_EPI_5p_N1__CCGTGGAAGGCTAGGT-1	10.1756	4.83373
001-050_T0_COL_EPI_5p_N1__TACGGATTCACAGTAC-1	10.4416	7.01553
001-050_T0_COL_EPI_5p_N1__GCTCCTAGTAGCGCAA-1	10.3593	5.5228
001-050_T0_COL_EPI_5p_N1__CTACCCACATTCTCAT-1	9.45956	3.95852
001-050_T0_COL_EPI_5p_N1__ATCGAGTTCGTAGGTT-1	8.4913	3.71146
001-050_T0_COL_EPI_5p_N1__GTCTCGTTCCATGAAC-1	9.0883	5.00568
001-050_T0_COL_EPI_5p_N1__CAGCTAATCACGAAGG-1	9.76761	5.28989
001-050_T0_COL_EPI_5p_N1__TGTTCCGCATCCGCGA-1	9.86886	4.17427
001-050_T0_COL_EPI_5p_N1__CATATTCTCCCTCAGT-1	9.99216	4.48728
001-050_T0_COL_EPI_5p_N1__GTCGTAACACCCAGTG-1	8.59137	3.76671
001-050_T0_COL_EPI_5p_N1__GGTGAAGAGAAACCAT-1	9.24477	4.28266
001-050_T0_COL_EPI_5p_N1__GTCACAACAGTCGTGC-1	10.6742	7.57681
001-050_T0_COL_EPI_5p_N1__ATGTGTGAGTTTAGGA-1	8.90609	3.68582
001-050_T0_COL_EPI_5p_N1__AAGGTTCCAAGTTGTC-1	10.4617	5.6736
001-050_T0_COL_EPI_5p_N1__TGCTACCTCGATAGAA-1	10.526	5.95897
001-050_T0_COL_EPI_5p_N1__TACAGTGGTATAGGTA-1	8.59096	3.81178
001-050_T0_COL_EPI_5p_N1__AACTTTCCATCTCGCT-1	8.81739	3.61038
001-050_T0_COL_EPI_5p_N1__TGCCAAAGTAAGCACG-1	10.8265	6.72025
001-050_T0_COL_EPI_5p_N1__CTGCCTAGTTGTACAC-1	10.2894	5.79247
001-050_T0_COL_EPI_5p_N1__AATCGGTTCGTCCGTT-1	9.74318	6.20245
001-050_T0_COL_EPI_5p_N1__GCCTCTAAGCTGCGAA-1	10.6449	6.74461
001-050_T0_COL_EPI_5p_N1__AGTCTTTCAAGACACG-1	9.27021	5.10686
001-050_T0_COL_EPI_5p_N1__TCAATCTGTAGCTCCG-1	10.3164	7.55786
001-050_T0_COL_EPI_5p_N1__TGCGTGGGTCAAGCGA-1	9.3523	4.89859
001-050_T0_COL_EPI_5p_N1__TTCCCAGTCGTCCAGG-1	10.4458	7.34634
001-050_T0_COL_EPI_5p_N1__AACCATGGTCAGAATA-1	10.4155	7.36419
001-050_T0_COL_EPI_5p_N1__AACCGCGAGAACTCGG-1	9.27391	4.00126
001-050_T0_COL_EPI_5p_N1__AAACCTGGTCTCCATC-1	10.2053	5.70308
001-050_T0_COL_EPI_5p_N1__TCCCGATGTACCGAGA-1	9.68864	4.35995
001-050_T0_COL_EPI_5p_N1__GTCGTAACAGTATGCT-1	8.92466	3.84165
001-050_T0_COL_EPI_5p_N1__ATCCACCAGAGTGACC-1	10.4562	7.04856
001-050_T0_COL_EPI_5p_N1__CCGTTCACAATCTACG-1	10.2285	4.42652
001-050_T0_COL_EPI_5p_N1__AACGTTGAGAATGTGT-1	10.5902	7.11836
001-050_T0_COL_EPI_5p_N1__GTCACAACACATGACT-1	9.69432	4.2632
001-050_T0_COL_EPI_5p_N1__CCCAATCTCAGGCCCA-1	9.43968	4.39251
001-050_T0_COL_EPI_5p_N1__CAACTAGGTACAAGTA-1	10.6176	7.01752
001-050_T0_COL_EPI_5p_N1__AGACGTTTCTTTACGT-1	10.7105	5.73387
001-050_T0_COL_EPI_5p_N1__TCTTTCCGTCATATCG-1	10.6741	6.96021
001-050_T0_COL_EPI_5p_N1__CTAGAGTTCACAACGT-1	9.75939	4.83026
001-050_T0_COL_EPI_5p_N1__ACTTACTAGCAGACTG-1	9.39845	4.77269
001-050_T0_COL_EPI_5p_N1__CGACTTCCAGGTGGAT-1	8.83956	4.41876
001-050_T0_COL_EPI_5p_N1__TATCAGGCAGTAGAGC-1	9.81926	4.2511
001-050_T0_COL_EPI_5p_N1__GTAGGCCCACACCGCA-1	8.97893	4.8096
001-050_T0_COL_EPI_5p_N1__GTCCTCATCCGTACAA-1	9.87156	4.82385
001-050_T0_COL_EPI_5p_N1__TCTTCGGCAGCCAGAA-1	10.6811	7.60043
001-050_T0_COL_EPI_5p_N1__TATTACCGTCTTTCAT-1	10.7339	7.24322
001-050_T0_COL_EPI_5p_N1__AGATTGCAGTGCAAGC-1	10.6925	5.07096
001-050_T0_COL_EPI_5p_N1__CAGCCGATCGTCCAGG-1	9.37427	4.77306
001-050_T0_COL_EPI_5p_N1__TAGTGGTGTAAGGATT-1	9.72527	4.34277
001-050_T0_COL_EPI_5p_N1__CTTAGGATCCTCATTA-1	10.4584	7.4785
001-050_T0_COL_EPI_5p_N1__TACGGGCTCGCATGAT-1	10.7723	6.89826
001-050_T0_COL_EPI_5p_N1__AAAGATGGTGAACCTT-1	9.39226	3.6596
001-050_T0_COL_EPI_5p_N1__TTCCCAGTCTTGCATT-1	10.4547	4.69696
001-050_T0_COL_EPI_5p_N1__CATCAAGTCACAATGC-1	9.20621	4.27642
001-050_T0_COL_EPI_5p_N1__ATAACGCTCCTATGTT-1	10.2862	5.0976
001-050_T0_COL_EPI_5p_N1__ACTATCTTCTCCAACC-1	8.3614	3.94608
001-050_T0_COL_EPI_5p_N1__GCCAAATAGATACACA-1	11.2004	6.27937
001-050_T0_COL_EPI_5p_N1__CTTAGGAGTAGCGTGA-1	9.32494	4.70677
001-050_T0_COL_EPI_5p_N1__TTATGCTAGGACCACA-1	9.66121	4.16923
001-050_T0_COL_EPI_5p_N1__TTTGTCACATCGGACC-1	8.77689	3.94525
001-050_T0_COL_EPI_5p_N1__AACTCTTTCCAACCAA-1	9.3751	3.57244
001-050_T0_COL_EPI_5p_N1__TTAGGCACATGCAACT-1	10.0778	4.41451
001-050_T0_COL_EPI_5p_N1__GCGACCATCGCGTAGC-1	10.4662	4.84243
001-050_T0_COL_EPI_5p_N1__TATCAGGAGAGGTTAT-1	10.0127	4.45102
001-050_T0_COL_EPI_5p_N1__AACGTTGTCCCAAGAT-1	10.4229	7.16058
001-050_T0_COL_EPI_5p_N1__GTTTCTACACAACGCC-1	9.92051	4.15849
001-050_T0_COL_EPI_5p_N1__GTTTCTATCGATCCCT-1	10.5137	7.17665
001-050_T0_COL_EPI_5p_N1__CAAGAAAGTGTTCGAT-1	10.8529	5.48275
001-050_T0_COL_EPI_5p_N1__CTGCGGACACCGTTGG-1	10.6412	4.82742
001-050_T0_COL_EPI_5p_N1__TTATGCTCAAGGACTG-1	10.8671	7.45216
001-050_T0_COL_EPI_5p_N1__TTGACTTAGTCATGCT-1	10.3386	5.68153
001-050_T0_COL_EPI_5p_N1__CACTCCATCTACGAGT-1	8.50664	3.75284
001-050_T0_COL_EPI_5p_N1__AACTCAGTCTTCTGGC-1	10.5935	5.84075
001-050_T0_COL_EPI_5p_N1__GCTGCGACAGTTAACC-1	8.8436	3.96573
001-050_T0_COL_EPI_5p_N1__ACAGCCGAGGAATTAC-1	10.789	7.73858
001-050_T0_COL_EPI_5p_N1__ACACTGATCGCATGGC-1	10.9456	6.59521
001-050_T0_COL_EPI_5p_N1__ATCACGACATCCGCGA-1	10.9764	6.5705
001-050_T0_COL_EPI_5p_N1__GCGGGTTCATGGTCAT-1	10.5104	5.77428
001-050_T0_COL_EPI_5p_N1__ACAGCTACACTTCTGC-1	8.94398	4.03151
001-050_T0_COL_EPI_5p_N1__ACGCCAGTCTGCCCTA-1	10.5647	4.86386
001-050_T0_COL_EPI_5p_N1__GCTGCGAAGATGCGAC-1	8.94976	4.54611
001-050_T0_COL_EPI_5p_N1__CGAGCCATCTGGAGCC-1	10.024	4.67688
001-050_T0_COL_EPI_5p_N1__AGCTCCTAGGAGTTGC-1	10.427	7.28676
001-050_T0_COL_EPI_5p_N1__TGCGCAGTCCGCATCT-1	9.8887	4.17351
001-050_T0_COL_EPI_5p_N1__GGACAGAAGCTAGCCC-1	9.00235	4.69146
001-050_T0_COL_EPI_5p_N1__GCTGCTTCACAGACTT-1	9.4343	4.2473
001-050_T0_COL_EPI_5p_N1__GCGAGAACAGTCAGAG-1	10.5856	7.00653
001-050_T0_COL_EPI_5p_N1__GGGCACTCACAGGCCT-1	9.3575	4.60506
001-050_T0_COL_EPI_5p_N1__TCTTTCCGTGGTACAG-1	9.8007	4.34817
001-050_T0_COL_EPI_5p_N1__ATTGGACAGTCGTTTG-1	9.29193	3.94823
001-050_T0_COL_EPI_5p_N1__GGGACCTTCACATGCA-1	8.52853	4.0582
001-050_T0_COL_EPI_5p_N1__CGGACTGGTCATGCCG-1	8.80987	3.90508
001-050_T0_COL_EPI_5p_N1__ACCCACTCACAACGTT-1	9.11623	4.68946
001-050_T0_COL_EPI_5p_N1__CGTAGCGCACATTTCT-1	9.47837	4.78031
001-050_T0_COL_EPI_5p_N1__AAATGCCGTGATGATA-1	10.5364	7.48647
001-050_T0_COL_EPI_5p_N1__TCTTTCCTCCGCATAA-1	9.35006	4.64356
001-050_T0_COL_EPI_5p_N1__ACGCCGATCCTTGGTC-1	10.32	6.8839
001-050_T0_COL_EPI_5p_N1__CATTATCAGACGCAAC-1	10.1958	4.50736
001-050_T0_COL_EPI_5p_N1__TCTTCGGGTCTAGCCG-1	10.1704	4.28219
001-050_T0_COL_EPI_5p_N1__CGTTCTGCACATCCGG-1	11.2772	5.50513
001-050_T0_COL_EPI_5p_N1__GGGAATGAGGTTCCTA-1	10.457	7.08118
001-050_T0_COL_EPI_5p_N1__TGGGAAGAGTGCCAGA-1	10.3179	4.73216
001-050_T0_COL_EPI_5p_N1__GCTCCTAAGGAGCGAG-1	8.67412	3.65608
001-050_T0_COL_EPI_5p_N1__CCTTCGATCGCCGTGA-1	10.7094	6.97079
001-050_T0_COL_EPI_5p_N1__AGCTCTCAGAGGGCTT-1	9.52348	4.24738
001-050_T0_COL_EPI_5p_N1__CTGATCCGTACTTGAC-1	10.7678	4.99389
001-050_T0_COL_EPI_5p_N1__GCACATAAGTTGTCGT-1	10.3217	4.2072
001-050_T0_COL_EPI_5p_N1__CCTTACGTCATGCAAC-1	9.70298	4.41073
001-050_T0_COL_EPI_5p_N1__ACCCACTCATGAGCGA-1	8.99428	4.82883
001-050_T0_COL_EPI_5p_N1__CTTTGCGCATAAGACA-1	8.70913	4.07155
001-050_T0_COL_EPI_5p_N1__TGACTTTGTGGTCCGT-1	10.0219	4.01286
001-050_T0_COL_EPI_5p_N1__CTCCTAGTCGTAGGAG-1	9.6524	5.08866
001-050_T0_COL_EPI_5p_N1__TTTACTGTCCACGAAT-1	10.7397	5.76736
001-050_T0_COL_EPI_5p_N1__CAAGATCCACGGATAG-1	9.37016	5.00979
001-050_T0_COL_EPI_5p_N1__CGCTTCAGTCTGGTCG-1	10.3997	6.88975
001-050_T0_COL_EPI_5p_N1__ACACCCTTCAACGCTA-1	10.156	4.35453
001-050_T0_COL_EPI_5p_N1__GGGAATGTCTTTCCTC-1	9.78844	4.24134
001-050_T0_COL_EPI_5p_N1__ATCCGAACATCTATGG-1	10.03	4.82083
001-050_T0_COL_EPI_5p_N1__TTTGGTTTCAGGTTCA-1	10.8673	6.91083
001-050_T0_COL_EPI_5p_N1__AACCGCGGTAAAGGAG-1	9.89298	4.24715
001-050_T0_COL_EPI_5p_N1__GGCCGATCACAGCGTC-1	10.6727	6.35946
001-050_T0_COL_EPI_5p_N1__ACTTTCACACGCGAAA-1	9.61121	4.0221
001-050_T0_COL_EPI_5p_N1__GCCAAATCAGTTCATG-1	9.1715	4.94698
001-050_T0_COL_EPI_5p_N1__GACGTGCCAGTAAGAT-1	9.59694	5.08017
001-050_T0_COL_EPI_5p_N1__ATTGGACTCTGTCTCG-1	9.98087	4.55831
001-050_T0_COL_EPI_5p_N1__TCTCATACACTTAAGC-1	9.15373	4.77863
001-050_T0_COL_EPI_5p_N1__TATTACCAGAAGCCCA-1	10.8496	6.55599
001-050_T0_COL_EPI_5p_N1__CTGGTCTGTATTACCG-1	10.8001	4.19799
001-050_T0_COL_EPI_5p_N1__TATCAGGCAGGACGTA-1	9.19692	5.19031
001-050_T0_COL_EPI_5p_N1__TGTGGTATCACCGTAA-1	8.98555	4.81635
001-050_T0_COL_EPI_5p_N1__AAACGGGAGAACTCGG-1	9.96271	5.30755
001-050_T0_COL_EPI_5p_N1__CTCGGAGAGGTGCTTT-1	10.3589	4.8226
001-050_T0_COL_EPI_5p_N1__CCTAGCTTCGCTTAGA-1	8.80209	3.96283
001-050_T0_COL_EPI_5p_N1__CTGATAGAGATCTGAA-1	10.5462	6.96378
001-050_T0_COL_EPI_5p_N1__CTCGGGAAGTGTGAAT-1	10.5718	7.69972
001-050_T0_COL_EPI_5p_N1__CAAGAAAGTTATTCTC-1	8.61107	3.854
001-050_T0_COL_EPI_5p_N1__TACGGATCACATGGGA-1	10.6246	4.74025
001-050_T0_COL_EPI_5p_N1__GTAGTCAGTTCCCTTG-1	8.50817	4.06129
001-050_T0_COL_EPI_5p_N1__AGGTCATCACTGTTAG-1	10.5722	7.12001
001-050_T0_COL_EPI_5p_N1__ACTTACTCACGAAAGC-1	9.37171	5.12982
001-050_T0_COL_EPI_5p_N1__AACCATGGTAAGGGAA-1	11.3951	5.65551
001-050_T0_COL_EPI_5p_N1__GGATTACCACGGATAG-1	10.0687	4.18591
001-050_T0_COL_EPI_5p_N1__GATGCTATCGGTGTCG-1	9.81399	5.05901
001-050_T0_COL_EPI_5p_N1__TTAACTCTCCACGTGG-1	9.14563	4.04549
001-050_T0_COL_EPI_5p_N1__TCTATTGGTACTTCTT-1	10.7471	7.3354
001-050_T0_COL_EPI_5p_N1__CACATAGTCTGAGTGT-1	10.8617	4.64928
001-050_T0_COL_EPI_5p_N1__ACACCCTCATCACAAC-1	8.93827	4.12353
001-050_T0_COL_EPI_5p_N1__AGTTGGTTCGTAGGAG-1	8.62312	3.74946
001-050_T0_COL_EPI_5p_N1__CAAGAAAAGGAGCGAG-1	10.5617	4.59487
001-050_T0_COL_EPI_5p_N1__CGTAGCGGTAGCCTCG-1	8.9017	4.74224
001-050_T0_COL_EPI_5p_N1__CTCGAAAGTCAATACC-1	9.86815	4.40874
001-050_T0_COL_EPI_5p_N1__AACTCTTAGTCATCCA-1	9.40254	5.19266
001-050_T0_COL_EPI_5p_N1__TAGGCATTCTGATACG-1	8.69159	4.34865
001-050_T0_COL_EPI_5p_N1__CGATCGGTCTGGTGTA-1	9.97689	4.09488
001-050_T0_COL_EPI_5p_N1__ACCAGTATCGTGGGAA-1	10.6786	5.76005
001-050_T0_COL_EPI_5p_N1__TCACGAAGTTCGAATC-1	9.48674	4.82299
001-050_T0_COL_EPI_5p_N1__CGAGCACTCGTAGGAG-1	9.5477	4.091
001-050_T0_COL_EPI_5p_N1__TTTGTCACAATAGAGT-1	9.76864	5.23725
001-050_T0_COL_EPI_5p_N1__ACGAGCCAGACATAAC-1	9.07317	5.04231
001-050_T0_COL_EPI_5p_N1__GTGTTAGAGAGACGAA-1	9.9257	4.30124
001-050_T0_COL_EPI_5p_N1__GTACTCCGTATAATGG-1	9.90371	4.37749
001-050_T0_COL_EPI_5p_N1__TGTATTCCAAAGGTGC-1	10.0233	4.4445
001-050_T0_COL_EPI_5p_N1__TCACAAGCACTGTCGG-1	11.3096	5.53245
001-050_T0_COL_EPI_5p_N1__TAGTGGTTCGATGAGG-1	10.5493	7.71198
001-050_T0_COL_EPI_5p_N1__AGTTGGTTCAACACGT-1	9.01692	4.57945
001-050_T0_COL_EPI_5p_N1__GATCAGTTCAGTCCCT-1	10.6797	7.21224
001-050_T0_COL_EPI_5p_N1__CACATTTCAGTTTACG-1	10.4537	7.75434
001-050_T0_COL_EPI_5p_N1__AAGCCGCCATAGGATA-1	10.264	6.93586
001-050_T0_COL_EPI_5p_N1__GCAGTTAAGTGGACGT-1	9.73774	4.40737
001-050_T0_COL_EPI_5p_N1__CCGGGATGTATAAACG-1	10.6635	7.46889
001-050_T0_COL_EPI_5p_N1__TGACGGCTCTTAGAGC-1	9.62101	4.76854
001-050_T0_COL_EPI_5p_N1__GTACGTAGTAGCGCTC-1	9.68973	4.19114
001-050_T0_COL_EPI_5p_N1__CTGATCCAGTACGATA-1	9.21333	4.71624
001-050_T0_COL_EPI_5p_N1__CTCGGAGTCCTCTAGC-1	10.8744	6.20351
001-050_T0_COL_EPI_5p_N1__TGACTTTGTGATGCCC-1	10.0236	4.74706
001-050_T0_COL_EPI_5p_N1__GATCGCGTCTCATTCA-1	10.4013	4.44027
001-050_T0_COL_EPI_5p_N1__CGGTTAATCATCTGTT-1	9.07144	4.89317
001-050_T0_COL_EPI_5p_N1__AGTAGTCAGCCTCGTG-1	10.3959	4.33138
001-050_T0_COL_EPI_5p_N1__CCTTCGAGTGCTTCTC-1	10.7931	6.57731
001-050_T0_COL_EPI_5p_N1__CAAGATCGTTAGAACA-1	9.56103	5.12823
001-050_T0_COL_EPI_5p_N1__ACGCAGCTCCGAACGC-1	8.72415	4.02592
001-050_T0_COL_EPI_5p_N1__CTCTGGTAGAGATGAG-1	8.7999	3.95348
001-050_T0_COL_EPI_5p_N1__GTGTGCGAGATCCCAT-1	8.62079	3.96004
001-050_T0_COL_EPI_5p_N1__CGTCAGGGTAAGTTCC-1	9.04183	3.60461
001-050_T0_COL_EPI_5p_N1__CTGAAACGTCGCTTTC-1	8.76751	3.98899
001-050_T0_COL_EPI_5p_N1__TCGAGGCAGTGCGTGA-1	9.95272	3.83823
001-050_T0_COL_EPI_5p_N1__GGGCACTGTTATTCTC-1	10.3862	7.34839
001-050_T0_COL_EPI_5p_N1__AGCAGCCGTCTCGTTC-1	10.2247	5.72072
001-050_T0_COL_EPI_5p_N1__GGCGTGTGTCTCATCC-1	10.5367	6.85377
001-050_T0_COL_EPI_5p_N1__CCTTCGAGTAATTGGA-1	9.96129	4.42664
001-050_T0_COL_EPI_5p_N1__GGGACCTGTTTCCACC-1	10.627	7.35994
001-050_T0_COL_EPI_5p_N1__CTCAGAATCTACTTAC-1	10.7396	5.93814
001-050_T0_COL_EPI_5p_N1__GACAGAGTCCGCAGTG-1	9.176	4.78773
001-050_T0_COL_EPI_5p_N1__GACGTGCCAAGCCGCT-1	9.80035	4.94895
001-050_T0_COL_EPI_5p_N1__GCGCAGTAGCGGCTTC-1	9.06168	4.79101
001-050_T0_COL_EPI_5p_N1__ATCATCTTCGCTTGTC-1	9.11902	4.80441
001-050_T0_COL_EPI_5p_N1__AGAGTGGTCTCTGTCG-1	8.59724	4.20012
001-050_T0_COL_EPI_5p_N1__CTGATAGAGAGTACCG-1	9.54452	5.19796
001-050_T0_COL_EPI_5p_N1__TGCCAAAAGTATCGAA-1	10.6083	7.41932
001-050_T0_COL_EPI_5p_N1__CCTTACGAGTCGCCGT-1	9.01615	4.47612
001-050_T0_COL_EPI_5p_N1__GTAGGCCAGATAGCAT-1	9.50901	4.86186
001-050_T0_COL_EPI_5p_N1__AGTGGGAGTCGGCACT-1	10.3379	5.14214
001-050_T0_COL_EPI_5p_N1__TTTACTGAGTCGAGTG-1	8.95897	3.92437
001-050_T0_COL_EPI_5p_N1__GTTACAGTCTGTACGA-1	8.8918	4.53753
001-050_T0_COL_EPI_5p_N1__CTCACACCAGACGCTC-1	10.5865	7.65643
001-050_T0_COL_EPI_5p_N1__TACCTATCAATGGTCT-1	9.34474	4.59779
001-050_T0_COL_EPI_5p_N1__CACAGGCAGAAGGTGA-1	10.4917	5.99456
001-050_T0_COL_EPI_5p_N1__TACTTACTCGCCATAA-1	10.3463	5.1608
001-050_T0_COL_EPI_5p_N1__CACCACTGTAGTAGTA-1	10.5588	4.94742
001-050_T0_COL_EPI_5p_N1__CTGAAGTGTCGCTTCT-1	8.43301	4.05946
001-050_T0_COL_EPI_5p_N1__GAACCTACATCCAACA-1	8.49987	3.74552
001-050_T0_COL_EPI_5p_N1__CAGCATACACTCTGTC-1	10.0409	3.61097
001-050_T0_COL_EPI_5p_N1__TGCACCTAGTGTTGAA-1	9.14414	5.08339
001-050_T0_COL_EPI_5p_N1__AGCCTAACACATTAGC-1	10.1184	4.69479
001-050_T0_COL_EPI_5p_N1__CCATTCGTCTTAGCCC-1	9.72692	3.78292
001-050_T0_COL_EPI_5p_N1__GTCTTCGTCTTGCATT-1	10.4957	5.58638
001-050_T0_COL_EPI_5p_N1__CGGACACTCACCCTCA-1	10.7798	7.69584
001-050_T0_COL_EPI_5p_N1__CTAAGACGTCCTCCAT-1	10.8654	6.1572
001-050_T0_COL_EPI_5p_N1__CGGAGTCGTTCCACTC-1	8.62888	4.16422
001-050_T0_COL_EPI_5p_N1__TCAATCTCATCTATGG-1	9.36866	4.69344
001-050_T0_COL_EPI_5p_N1__CATGACACAGGGCATA-1	10.8745	7.14218
001-050_T0_COL_EPI_5p_N1__ATTTCTGGTACCGGCT-1	8.67154	4.26105
001-050_T0_COL_EPI_5p_N1__CATGACAGTCGCTTCT-1	10.0268	4.32836
001-050_T0_COL_EPI_5p_N1__ACTTGTTAGGTGATAT-1	8.61413	3.84634
001-050_T0_COL_EPI_5p_N1__AGCTTGAGTAGGACAC-1	9.49857	3.88352
001-050_T0_COL_EPI_5p_N1__CGTTGGGTCTGGCGAC-1	11.2118	6.07947
001-050_T0_COL_EPI_5p_N1__TGGTTAGCAAGCCGCT-1	9.73278	4.79211
001-050_T0_COL_EPI_5p_N1__GCTGGGTGTCGAACAG-1	9.92803	4.20401
001-050_T0_COL_EPI_5p_N1__TATCTCAGTACGCTGC-1	9.99349	4.7298
001-050_T0_COL_EPI_5p_N1__GGACAAGCATGGATGG-1	9.23416	3.82889
001-050_T0_COL_EPI_5p_N1__TCCCGATTCCGCGTTT-1	10.6577	4.68584
001-050_T0_COL_EPI_5p_N1__CGTCTACGTACCATCA-1	10.4498	4.809
001-050_T0_COL_EPI_5p_N1__CACAAACCAGACGCTC-1	9.79314	4.33045
001-050_T0_COL_EPI_5p_N1__CTTAACTAGATAGTCA-1	9.44496	4.88024
001-050_T0_COL_EPI_5p_N1__TTAGGCATCGTTGCCT-1	8.76237	4.74539
001-050_T0_COL_EPI_5p_N1__CAGCGACCATGTAAGA-1	10.6998	6.72122
001-050_T0_COL_EPI_5p_N1__CGGCTAGGTGTGGTTT-1	9.50632	4.71097
001-050_T0_COL_EPI_5p_N1__AGCCTAAAGCACAGGT-1	10.7483	7.45491
001-050_T0_COL_EPI_5p_N1__CGAGCCACACCTATCC-1	9.19143	3.63539
001-050_T0_COL_EPI_5p_N1__CAGAATCTCATTTGGG-1	8.99511	3.67288
001-050_T0_COL_EPI_5p_N1__CGATTGAGTCCATGAT-1	9.06488	4.44851
001-050_T0_COL_EPI_5p_N1__GCGCCAAAGGGTATCG-1	9.12879	3.52741
001-050_T0_COL_EPI_5p_N1__GGGTTGCTCCTCAATT-1	10.1125	4.55052
001-050_T0_COL_EPI_5p_N1__CGTGAGCCAGCCTTGG-1	8.63548	3.61608
001-050_T0_COL_EPI_5p_N1__ATTTCTGCATTATCTC-1	10.5512	7.16034
001-050_T0_COL_EPI_5p_N1__CATGACAAGACGCACA-1	10.8136	6.39126
001-050_T0_COL_EPI_5p_N1__TACTTACTCCTTCAAT-1	10.5556	7.36829
001-050_T0_COL_EPI_5p_N1__CTACCCAGTGCTAGCC-1	10.9366	7.68022
001-050_T0_COL_EPI_5p_N1__CCTTCCCTCAGTGCAT-1	9.02636	4.78388
001-050_T0_COL_EPI_5p_N1__CAACTAGAGGAATGGA-1	10.7	5.7911
001-050_T0_COL_EPI_5p_N1__CTAATGGCAGACAAGC-1	10.6898	7.78558
001-050_T0_COL_EPI_5p_N1__ATTCTACGTGCCTTGG-1	9.05939	4.98837
001-050_T0_COL_EPI_5p_N1__TACTTGTGTTGGGACA-1	11.7122	6.13933
001-050_T0_COL_EPI_5p_N1__CGTGAGCGTATAGGTA-1	10.8402	7.07404
001-050_T0_COL_EPI_5p_N1__ACTTGTTTCCGCAGTG-1	10.4736	5.80938
001-050_T0_COL_EPI_5p_N1__GAGCAGAGTGTAACGG-1	10.4453	7.40728
001-050_T0_COL_EPI_5p_N1__TCCCGATCAATCAGAA-1	8.4474	4.12315
001-050_T0_COL_EPI_5p_N1__AAGACCTTCGTTACAG-1	8.6739	3.83984
001-050_T0_COL_EPI_5p_N1__ACGATACCACTTAACG-1	10.5961	4.86219
001-050_T0_COL_EPI_5p_N1__GTGAAGGCACGCCAGT-1	9.05761	4.83137
001-050_T0_COL_EPI_5p_N1__CCGTACTGTGCAGGTA-1	10.3254	4.76086
001-050_T0_COL_EPI_5p_N1__TCGGGACCAATCCAAC-1	9.9797	4.19954
001-050_T0_COL_EPI_5p_N1__ATAAGAGAGTCTCAAC-1	9.2499	4.35791
001-050_T0_COL_EPI_5p_N1__CGTCAGGGTAGCTGCC-1	9.28866	4.80575
001-050_T0_COL_EPI_5p_N1__ACATACGAGATAGGAG-1	9.48168	4.59167
001-050_T0_COL_EPI_5p_N1__AGACGTTTCAGAAATG-1	10.163	4.47115
001-050_T0_COL_EPI_5p_N1__GCGAGAAGTCGACTAT-1	9.74552	4.46462
001-050_T0_COL_EPI_5p_N1__ATAACGCGTCCGAAGA-1	10.8627	6.81448
001-050_T0_COL_EPI_5p_N1__AAGGCAGGTGAACCTT-1	8.63485	4.3122
001-050_T0_COL_EPI_5p_N1__CAAGGCCAGGGATACC-1	10.3138	4.68706
001-050_T0_COL_EPI_5p_N1__CAAGTTGAGTGTACCT-1	10.4136	5.55043
001-050_T0_COL_EPI_5p_N1__TCATTTGAGATATGGT-1	9.12597	4.87731
001-050_T0_COL_EPI_5p_N1__AAACGGGCAAGTCTGT-1	10.5953	7.36348
001-050_T0_COL_EPI_5p_N1__GTGTGCGGTACCCAAT-1	9.93243	4.38659
001-050_T0_COL_EPI_5p_N1__GAAACTCGTTGGAGGT-1	9.49487	3.89457
001-050_T0_COL_EPI_5p_N1__CACCAGGTCCAAGTAC-1	9.46308	3.74751
001-050_T0_COL_EPI_5p_N1__CGGAGTCTCTGCAAGT-1	9.63649	3.79383
001-050_T0_COL_EPI_5p_N1__ACGGGCTGTCCTCTTG-1	10.3701	5.70923
001-050_T0_COL_EPI_5p_N1__ACAGCCGTCGAACTGT-1	10.7405	4.87045
001-050_T0_COL_EPI_5p_N1__TAAGAGACAGACACTT-1	10.7146	4.92225
001-050_T0_COL_EPI_5p_N1__TGCGGGTTCCATGCTC-1	9.21687	4.47732
001-050_T0_COL_EPI_5p_N1__CCAATCCGTACAAGTA-1	8.87768	4.26897
001-050_T0_COL_EPI_5p_N1__CGTCCATAGGCGTACA-1	9.32921	4.7034
001-050_T0_COL_EPI_5p_N1__CTCACACGTATCGCAT-1	8.96469	3.79036
001-050_T0_COL_EPI_5p_N1__ATCATCTGTACTCAAC-1	10.4069	5.99116
001-050_T0_COL_EPI_5p_N1__CGTCAGGAGCGATGAC-1	10.0537	4.46626
001-050_T0_COL_EPI_5p_N1__GGATTACTCATTCACT-1	9.26347	4.91697
001-050_T0_COL_EPI_5p_N1__ATCCACCCACCGTTGG-1	9.03149	4.48854
001-050_T0_COL_EPI_5p_N1__CTAGAGTGTTCCACAA-1	10.4153	5.5344
001-050_T0_COL_EPI_5p_N1__ATCGAGTCATTAGGCT-1	10.989	5.73802
001-050_T0_COL_EPI_5p_N1__GAATAAGGTCTCTTTA-1	10.08	4.52616
001-050_T0_COL_EPI_5p_N1__CGAACATGTTCCACTC-1	10.5291	6.06149
001-050_T0_COL_EPI_5p_N1__CGCGGTAGTACCGAGA-1	10.5345	5.54835
001-050_T0_COL_EPI_5p_N1__TCAACGAGTAGGGTAC-1	8.80782	4.05821
001-050_T0_COL_EPI_5p_N1__GCATGATTCCGATATG-1	9.48689	4.74885
001-050_T0_COL_EPI_5p_N1__ATCCGAACAATGGTCT-1	10.3703	7.31929
001-050_T0_COL_EPI_5p_N1__ATCCACCAGGGTCGAT-1	10.6822	6.74264
001-050_T0_COL_EPI_5p_N1__TAGCCGGCAGACGTAG-1	11.1874	5.78849
001-050_T0_COL_EPI_5p_N1__GCATGATCAGGAATGC-1	9.84126	4.77224
001-050_T0_COL_EPI_5p_N1__TCCACACTCAGCTCGG-1	8.47081	4.07281
001-050_T0_COL_EPI_5p_N1__ACGGAGACAATGGATA-1	9.34604	4.89356
001-050_T0_COL_EPI_5p_N1__TGCCCATTCTGTCTCG-1	8.76677	4.64012
001-050_T0_COL_EPI_5p_N1__CGGGTCATCGCAAGCC-1	10.7808	4.97972
001-050_T0_COL_EPI_5p_N1__TCATTACTCAGGTTCA-1	9.77852	4.03902
001-050_T0_COL_EPI_5p_N1__TCTTTCCTCCCAGGTG-1	8.69012	4.1549
001-050_T0_COL_EPI_5p_N1__CCATTCGGTACAGACG-1	10.5113	4.47567
001-050_T0_COL_EPI_5p_N1__GTCGTAATCGTAGATC-1	8.82908	4.00864
001-050_T0_COL_EPI_5p_N1__CACACAACACCAACCG-1	10.3714	5.73493
001-050_T0_COL_EPI_5p_N1__AGGCCACGTCCATCCT-1	8.94557	4.58107
001-050_T0_COL_EPI_5p_N1__ATAACGCGTCTCTTTA-1	9.45918	4.62415
001-050_T0_COL_EPI_5p_N1__TGATTTCCAGTCAGAG-1	9.59969	4.99286
001-050_T0_COL_EPI_5p_N1__CATCAAGCACGAGAGT-1	10.3429	4.07341
001-050_T0_COL_EPI_5p_N1__TCAACGATCGTGGGAA-1	10.6816	7.09955
001-050_T0_COL_EPI_5p_N1__CACACCTAGACCACGA-1	10.6976	5.72736
001-050_T0_COL_EPI_5p_N1__CTCTAATCAATGTTGC-1	11.0813	5.93108
001-050_T0_COL_EPI_5p_N1__GCTCTGTGTGCACGAA-1	10.6958	4.68603
001-050_T0_COL_EPI_5p_N1__AGATCTGCATTGTGCA-1	10.2122	5.39467
001-050_T0_COL_EPI_5p_N1__AGGCCGTAGATCCCGC-1	10.2736	7.18609
001-050_T0_COL_EPI_5p_N1__GGGACCTGTTAAGTAG-1	9.25919	5.01665
001-050_T0_COL_EPI_5p_N1__AGCATACCATTGCGGC-1	8.64113	3.87421
001-050_T0_COL_EPI_5p_N1__AGAGTGGTCTCAACTT-1	8.79058	4.00344
001-050_T0_COL_EPI_5p_N1__CTCTGGTGTCTAGTGT-1	9.22082	4.00907
001-050_T0_COL_EPI_5p_N1__ATTATCCGTATAGGGC-1	9.0525	3.62393
001-050_T0_COL_EPI_5p_N1__GCCAAATAGGTTCCTA-1	9.33011	5.08306
001-050_T0_COL_EPI_5p_N1__GATGAAATCTCTTATG-1	9.52043	4.03667
001-050_T0_COL_EPI_5p_N1__AGAATAGGTCAAAGCG-1	11.0769	6.21903
001-050_T0_COL_EPI_5p_N1__TGGCGCATCTGCTGCT-1	9.77969	5.03735
001-050_T0_COL_EPI_5p_N1__TCATTTGTCATCATTC-1	9.88395	4.41983
001-050_T0_COL_EPI_5p_N1__TAGGCATGTCGCGAAA-1	9.79251	4.25703
001-050_T0_COL_EPI_5p_N1__ATGGGAGAGGAGTAGA-1	10.12	5.1306
001-050_T0_COL_EPI_5p_N1__GTTCTCGAGTTCGCAT-1	8.50451	4.01332
001-050_T0_COL_EPI_5p_N1__TCAGATGGTTCCACTC-1	10.6492	7.37463
001-050_T0_COL_EPI_5p_N1__TGTGGTACAAGGTTTC-1	9.40953	4.04441
001-050_T0_COL_EPI_5p_N1__GTCAAGTGTCGCATCG-1	9.93872	4.00727
001-050_T0_COL_EPI_5p_N1__ACTGAGTTCAACGGGA-1	10.6693	7.0768
001-050_T0_COL_EPI_5p_N1__GACGGCTGTTTGCATG-1	9.73017	5.04526
001-050_T0_COL_EPI_5p_N1__TGAAAGACATTCTTAC-1	8.98804	4.09538
001-050_T0_COL_EPI_5p_N1__ACTTACTGTCTGATCA-1	8.91145	3.31849
001-050_T0_COL_EPI_5p_N1__AAGCCGCCAGCTCGCA-1	9.70668	5.30329
001-050_T0_COL_EPI_5p_N1__CATCAGAAGTACTTGC-1	8.9406	4.13901
001-050_T0_COL_EPI_5p_N1__TGACTTTCAGGACCCT-1	10.5151	4.73595
001-050_T0_COL_EPI_5p_N1__CTAAGACTCAGGTAAA-1	10.5353	7.6177
001-050_T0_COL_EPI_5p_N1__TGAGCCGCACAGGAGT-1	8.93171	4.47409
001-050_T0_COL_EPI_5p_N1__AGTTGGTAGGCGACAT-1	9.02504	4.54766
001-050_T0_COL_EPI_5p_N1__TGCGTGGTCTAACTGG-1	10.3552	7.32734
001-050_T0_COL_EPI_5p_N1__CGTCACTGTTGAACTC-1	10.1718	4.58343
001-050_T0_COL_EPI_5p_N1__GCATGCGGTGATGCCC-1	10.6134	7.17238
001-050_T0_COL_EPI_5p_N1__GACTAACCAGCATGAG-1	10.0121	4.77313
001-050_T0_COL_EPI_5p_N1__ACATGGTCAGTTTACG-1	11.0304	6.00302
001-050_T0_COL_EPI_5p_N1__TGAGAGGTCGCCTGAG-1	9.42843	4.71412
001-050_T0_COL_EPI_5p_N1__CATCGAATCCGCATAA-1	10.8439	6.0094
001-050_T0_COL_EPI_5p_N1__ATCATCTCAATTCCTT-1	8.79092	4.60178
001-050_T0_COL_EPI_5p_N1__GACCTGGTCCAGTAGT-1	9.96284	4.20273
001-050_T0_COL_EPI_5p_N1__AACTCCCAGTCGTACT-1	9.96083	4.27698
001-050_T0_COL_EPI_5p_N1__GGAGCAAGTATAGGGC-1	8.70598	3.76031
001-050_T0_COL_EPI_5p_N1__TTCTCAAGTTTGCATG-1	10.1851	5.62536
001-050_T0_COL_EPI_5p_N1__ACGGGCTCACCATGTA-1	9.41583	4.26213
001-050_T0_COL_EPI_5p_N1__CTCGAGGCAGGGTTAG-1	11.1937	6.12033
001-050_T0_COL_EPI_5p_N1__GATCAGTAGTATGACA-1	10.2011	5.54115
001-050_T0_COL_EPI_5p_N1__ACTGAGTAGCAATATG-1	10.1333	4.61618
001-050_T0_COL_EPI_5p_N1__TAAGTGCCAGCTGGCT-1	10.5071	6.97733
001-050_T0_COL_EPI_5p_N1__CGTTCTGGTAAGTAGT-1	9.11046	4.67956
001-050_T0_COL_EPI_5p_N1__AGTGGGATCCCTAACC-1	10.0985	4.52188
001-050_T0_COL_EPI_5p_N1__CGCTGGAAGACTACAA-1	9.07982	4.86702
001-050_T0_COL_EPI_5p_N1__CTTTGCGCAGATCCAT-1	9.06325	4.27248
001-050_T0_COL_EPI_5p_N1__AAACCTGTCGGCGCTA-1	10.5897	6.83818
001-050_T0_COL_EPI_5p_N1__GCACTCTCAATCTGCA-1	10.4564	5.00203
001-050_T0_COL_EPI_5p_N1__TTCGGTCTCGTAGATC-1	9.23287	4.44515
001-050_T0_COL_EPI_5p_N1__GCACATATCTGCGTAA-1	10.8996	4.87047
001-050_T0_COL_EPI_5p_N1__TGACTAGAGGACACCA-1	9.59912	3.97584
001-050_T0_COL_EPI_5p_N1__ACTGCTCCAGCATACT-1	8.61121	4.11605
001-050_T0_COL_EPI_5p_N1__AGTCTTTTCAGTTTGG-1	9.86004	3.83077
001-050_T0_COL_EPI_5p_N1__AGCTCCTGTAGGGACT-1	10.3202	4.32877
001-050_T0_COL_EPI_5p_N1__GTCATTTCAATGGATA-1	9.05146	3.62398
001-050_T0_COL_EPI_5p_N1__GACCAATAGGACGAAA-1	9.49034	4.75896
001-050_T0_COL_EPI_5p_N1__CAGTAACGTAAGGATT-1	11.1166	5.77647
001-050_T0_COL_EPI_5p_N1__GCTCCTAGTCTAGCCG-1	9.41342	5.53648
001-050_T0_COL_EPI_5p_N1__CTGATCCAGCGCTCCA-1	10.0861	4.2885
001-050_T0_COL_EPI_5p_N1__AGTCTTTCATTGTGCA-1	10.1763	4.72931
001-050_T0_COL_EPI_5p_N1__TTGTAGGTCTTCGGTC-1	8.72564	4.04779
001-050_T0_COL_EPI_5p_N1__ATCCGAAAGACCTTTG-1	10.055	4.28864
001-050_T0_COL_EPI_5p_N1__GCACATAAGTTAAGTG-1	10.362	4.51243
001-050_T0_COL_EPI_5p_N1__CGAGCCAAGATCCCAT-1	10.3484	5.79567
001-050_T0_COL_EPI_5p_N1__GGTGAAGGTTTGTTTC-1	10.8188	7.15555
001-050_T0_COL_EPI_5p_N1__TCAACGACAAACAACA-1	10.6409	7.15179
001-050_T0_COL_EPI_5p_N1__ACCCACTTCCCGACTT-1	10.8984	6.26313
001-050_T0_COL_EPI_5p_N1__ACGAGCCTCCAAGTAC-1	10.8877	6.74978
001-050_T0_COL_EPI_5p_N1__CTCGAGGAGGACAGAA-1	10.4912	7.45582
001-050_T0_COL_EPI_5p_N1__AGAGTGGAGACCTAGG-1	10.1925	4.56276
001-050_T0_COL_EPI_5p_N1__TCGGTAAAGAAGGTTT-1	9.36672	5.03481
001-050_T0_COL_EPI_5p_N1__GTTCATTTCAACCAAC-1	8.49301	4.03352
001-050_T0_COL_EPI_5p_N1__TACAGTGAGTGGGATC-1	10.5231	5.00195
001-050_T0_COL_EPI_5p_N1__CGTCTACTCTCTAGGA-1	9.80591	4.25381
001-050_T0_COL_EPI_5p_N1__GAAATGACACACGCTG-1	10.6327	7.74562
001-050_T0_COL_EPI_5p_N1__GTAACTGGTCTGCCAG-1	10.0922	4.10124
001-050_T0_COL_EPI_5p_N1__TGCGTGGAGGAATGGA-1	10.089	3.91212
001-050_T0_COL_EPI_5p_N1__GGCAATTCAAGGACAC-1	10.8268	7.58031
001-050_T0_COL_EPI_5p_N1__GGTGCGTAGTGTCTCA-1	10.5102	7.28408
001-050_T0_COL_EPI_5p_N1__GTGCATATCACCAGGC-1	10.6012	7.12958
001-050_T0_COL_EPI_5p_N1__TTTGGTTTCAGAGACG-1	9.8649	4.28971
001-050_T0_COL_EPI_5p_N1__CAGTAACGTCTGGAGA-1	8.76327	4.54411
001-050_T0_COL_EPI_5p_N1__CTAGAGTCATGAAGTA-1	10.0174	4.1375
001-050_T0_COL_EPI_5p_N1__AACTGGTCATCGACGC-1	9.24374	4.77133
001-050_T0_COL_EPI_5p_N1__TTCTCAAGTATAATGG-1	9.78923	3.98276
001-050_T0_COL_EPI_5p_N1__GAACCTATCGTTTAGG-1	9.12657	3.69902
001-050_T0_COL_EPI_5p_N1__TGAAAGATCGTTTATC-1	10.3857	5.69017
001-050_T0_COL_EPI_5p_N1__GTTCATTTCTGGCGTG-1	10.4839	7.26945
001-050_T0_COL_EPI_5p_N1__AGGTCCGAGGCTCATT-1	10.508	7.71753
001-050_T0_COL_EPI_5p_N1__GTCACAACAGTCGATT-1	9.30511	5.09784
001-050_T0_COL_EPI_5p_N1__CTGCTGTGTTGGTTTG-1	9.09798	4.99247
001-050_T0_COL_EPI_5p_N1__GAGTCCGCAAGGACTG-1	10.3142	4.82841
001-050_T0_COL_EPI_5p_N1__CTTACCGGTATAATGG-1	10.4418	5.33598
001-050_T0_COL_EPI_5p_N1__CTCTGGTTCGAACTGT-1	9.09226	4.89888
001-050_T0_COL_EPI_5p_N1__GTATTCTCAAACAACA-1	8.62681	4.05609
001-050_T0_COL_EPI_5p_N1__CGTAGGCAGGCTCAGA-1	9.84007	4.4764
001-050_T0_COL_EPI_5p_N1__CGCCAAGGTCGCATAT-1	8.7402	4.12941
001-050_T0_COL_EPI_5p_N1__GAGCAGAGTTGCTCCT-1	9.14976	3.93078
001-050_T0_COL_EPI_5p_N1__CGAATGTCACGGTAAG-1	10.3833	4.77284
001-050_T0_COL_EPI_5p_N1__AAACGGGTCGCCATAA-1	10.1088	4.55629
001-050_T0_COL_EPI_5p_N1__AGCGGTCTCCCGGATG-1	10.4332	7.48614
001-050_T0_COL_EPI_5p_N1__GAATAAGTCATGTCCC-1	9.93863	4.6105
001-050_T0_COL_EPI_5p_N1__AATCGGTAGTTACCCA-1	10.886	4.7272
001-050_T0_COL_EPI_5p_N1__ATTCTACAGAGCTATA-1	10.86	7.61317
001-050_T0_COL_EPI_5p_N1__ACTTGTTGTATGAAAC-1	9.39668	5.18759
001-050_T0_COL_EPI_5p_N1__CGCTATCGTAATCGTC-1	10.3221	7.53146
001-050_T0_COL_EPI_5p_N1__CGGACACAGCGTAATA-1	10.1147	4.22105
001-050_T0_COL_EPI_5p_N1__CGTCACTGTCTGATTG-1	8.69382	4.43047
001-050_T0_COL_EPI_5p_N1__AGTGGGATCTTGAGGT-1	10.1157	4.43327
001-050_T0_COL_EPI_5p_N1__CGTCTACCAAGCGCTC-1	10.5561	4.54364
001-050_T0_COL_EPI_5p_N1__CAGGTGCGTCGACTAT-1	10.4229	5.39277
001-050_T0_COL_EPI_5p_N1__GCGCAACGTCTCTTAT-1	9.0776	4.08484
001-050_T0_COL_EPI_5p_N1__TCGCGTTCAGCCTGTG-1	9.73695	3.85829
001-050_T0_COL_EPI_5p_N1__GGCAATTAGTTACGGG-1	10.9096	6.07883
001-050_T0_COL_EPI_5p_N1__TGAGCCGAGCTCCTCT-1	8.85643	4.60493
001-050_T0_COL_EPI_5p_N1__TGCTGCTGTTCCGTCT-1	9.87813	5.59514
001-050_T0_COL_EPI_5p_N1__AGCCTAACAGCTTCGG-1	11.0501	6.3069
001-050_T0_COL_EPI_5p_N1__TTTACTGAGGATGGAA-1	10.918	5.8098
001-050_T0_COL_EPI_5p_N1__GAATAAGGTAAGTAGT-1	10.8407	6.24822
001-050_T0_COL_EPI_5p_N1__GACGGCTCACTATCTT-1	9.84133	3.93045
001-050_T0_COL_EPI_5p_N1__GTATCTTAGAAGGTTT-1	9.20776	5.32872
001-050_T0_COL_EPI_5p_N1__AAAGATGCAAGCGTAG-1	9.21719	4.53226
001-050_T0_COL_EPI_5p_N1__GCATACACAGCAGTTT-1	10.6395	7.42032
001-050_T0_COL_EPI_5p_N1__TGGGAAGCAAGCTGAG-1	11.3154	6.45875
001-050_T0_COL_EPI_5p_N1__CTCAGAAGTCGCTTCT-1	11.0422	5.18641
001-050_T0_COL_EPI_5p_N1__CTACGTCCAAGACGTG-1	9.32428	4.70374
001-050_T0_COL_EPI_5p_N1__GACACGCCAAGCGATG-1	9.01292	3.83367
001-050_T0_COL_EPI_5p_N1__ACGAGCCCACCAGTTA-1	10.1028	4.47218
001-050_T0_COL_EPI_5p_N1__CAGCAGCGTAGGGTAC-1	9.12397	4.54172
001-050_T0_COL_EPI_5p_N1__GGAATAAGTTGCCTCT-1	10.6467	7.20049
001-050_T0_COL_EPI_5p_N1__TGCCCATAGAGTCTGG-1	10.5653	7.48956
001-050_T0_COL_EPI_5p_N1__AACTCTTTCACGCATA-1	9.28907	3.65258
001-050_T0_COL_EPI_5p_N1__GGAACTTTCAGGCGAA-1	10.3406	4.66702
001-050_T0_COL_EPI_5p_N1__TCCCGATAGCCATCGC-1	10.8886	6.12591
001-050_T0_COL_EPI_5p_N1__CGTGTAATCACCACCT-1	8.46371	3.76253
001-050_T0_COL_EPI_5p_N1__CGAGCACGTAATTGGA-1	10.1659	6.23775
001-050_T0_COL_EPI_5p_N1__CCATGTCCAGGGTACA-1	10.4297	7.68172
001-050_T0_COL_EPI_5p_N1__TGTGGTACATGGTCAT-1	9.06538	5.29806
001-050_T0_COL_EPI_5p_N1__TTCGGTCAGAGCTGGT-1	8.41	3.74497
001-050_T0_COL_EPI_5p_N1__TGTGGTACAGAGCCAA-1	10.551	7.19922
001-050_T0_COL_EPI_5p_N1__CTTTGCGTCCCAGGTG-1	9.55877	4.41592
001-050_T0_COL_EPI_5p_N1__GTATCTTTCACCGTAA-1	9.30079	4.89664
001-050_T0_COL_EPI_5p_N1__AGCATACGTAGAGGAA-1	11.1352	6.03944
001-050_T0_COL_EPI_5p_N1__GTCTCGTCAAGTCATC-1	10.9536	5.76851
001-050_T0_COL_EPI_5p_N1__GCCAAATCACAACTGT-1	10.9698	6.14644
001-050_T0_COL_EPI_5p_N1__CGAACATAGGGTCTCC-1	8.84141	4.40254
001-050_T0_COL_EPI_5p_N1__AGGCCACAGTGAACGC-1	11.1181	6.01083
001-050_T0_COL_EPI_5p_N1__CCAATCCCATTACCTT-1	10.2262	4.78138
001-050_T0_COL_EPI_5p_N1__TCAGGATTCCATGAGT-1	10.7737	7.66474
001-050_T0_COL_EPI_5p_N1__GTGGGTCGTCGGCATC-1	9.79785	4.75248
001-050_T0_COL_EPI_5p_N1__TTTGTCAGTTTAGCTG-1	9.14755	4.92342
001-050_T0_COL_EPI_5p_N1__GGACGTCCACATAACC-1	10.1507	5.64241
001-050_T0_COL_EPI_5p_N1__GACCTGGCACTCAGGC-1	11.3008	5.66113
001-050_T0_COL_EPI_5p_N1__ACTTACTCAAGAAGAG-1	9.05824	4.78327
001-050_T0_COL_EPI_5p_N1__CCGTTCACACATAACC-1	10.5156	7.34138
001-050_T0_COL_EPI_5p_N1__GCAATCATCTGGCGAC-1	9.35727	5.04231
001-050_T0_COL_EPI_5p_N1__TGCGCAGGTGAGCGAT-1	8.93917	3.44578
001-050_T0_COL_EPI_5p_N1__GTACGTAGTACATCCA-1	8.81264	4.03671
001-050_T0_COL_EPI_5p_N1__AGCAGCCGTACCGAGA-1	8.56024	3.94702
001-050_T0_COL_EPI_5p_N1__TAGCCGGGTAGCCTAT-1	10.7215	4.78754
001-050_T0_COL_EPI_5p_N1__GTAGGCCAGCGTGAAC-1	10.8033	5.98272
001-050_T0_COL_EPI_5p_N1__CCTAAAGGTTTACTCT-1	9.13099	4.68803
001-050_T0_COL_EPI_5p_N1__GTCTTCGAGAGATGAG-1	10.4951	7.25642
001-050_T0_COL_EPI_5p_N1__CTAACTTTCGCATGAT-1	8.93683	4.4965
001-050_T0_COL_EPI_5p_N1__CCTAGCTTCGAGAGCA-1	10.771	7.52369
001-050_T0_COL_EPI_5p_N1__TGGGCGTAGCGTCAAG-1	8.58608	3.65312
001-050_T0_COL_EPI_5p_N1__CCTAGCTGTCGAGATG-1	9.95665	4.28432
001-050_T0_COL_EPI_5p_N1__GGTATTGAGCACACAG-1	9.90206	4.94896
001-050_T0_COL_EPI_5p_N1__TGATTTCGTAGCGCAA-1	8.65136	3.84948
001-050_T0_COL_EPI_5p_N1__GGAGCAACAAGAAAGG-1	10.4501	7.21274
001-050_T0_COL_EPI_5p_N1__CACCACTTCACTTCAT-1	11.3333	6.44208
001-050_T0_COL_EPI_5p_N1__AGCTCTCGTGCTGTAT-1	10.4864	7.08885
001-050_T0_COL_EPI_5p_N1__TGACTAGGTCCGTCAG-1	9.22563	3.84674
001-050_T0_COL_EPI_5p_N1__GGCGACTGTATTCGTG-1	9.82964	4.25243
001-050_T0_COL_EPI_5p_N1__TATCTCAAGACAAAGG-1	10.3813	7.21254
001-050_T0_COL_EPI_5p_N1__GCTTCCACATCGGACC-1	8.56631	4.01844
001-050_T0_COL_EPI_5p_N1__ACGGGTCAGCCCTAAT-1	10.8625	6.13775
001-050_T0_COL_EPI_5p_N1__CAGTCCTTCAACTCTT-1	10.3213	4.48005
001-050_T0_COL_EPI_5p_N1__AGAGTGGCATACTACG-1	10.7781	7.12997
001-050_T0_COL_EPI_5p_N1__AGTCTTTGTAAACACA-1	9.86824	3.75104
001-050_T0_COL_EPI_5p_N1__TTGCGTCTCGCCCTTA-1	10.5527	7.5875
001-050_T0_COL_EPI_5p_N1__GACGTTAGTTCCCGAG-1	9.43816	4.96302
001-050_T0_COL_EPI_5p_N1__TACGGGCCACATCCAA-1	10.8344	7.37533
001-050_T0_COL_EPI_5p_N1__CACTCCAGTGCTAGCC-1	10.0374	4.02842
001-050_T0_COL_EPI_5p_N1__AAAGTAGTCAAGATCC-1	9.41242	4.82803
001-050_T0_COL_EPI_5p_N1__AGGTCATCAGCGATCC-1	10.4726	7.072
001-050_T0_COL_EPI_5p_N1__TACTTACCACAGGTTT-1	10.6861	6.03539
001-050_T0_COL_EPI_5p_N1__TTAACTCCAATCGAAA-1	10.1045	4.56782
001-050_T0_COL_EPI_5p_N1__TGGCGCATCTAACTTC-1	11.1425	6.31585
001-050_T0_COL_EPI_5p_N1__TGCTGCTCATGACGGA-1	10.1988	4.07548
001-050_T0_COL_EPI_5p_N1__TTCTTAGAGGACCACA-1	10.3899	4.66022
001-050_T0_COL_EPI_5p_N1__AGTTGGTCACCAGCAC-1	8.60806	3.94693
001-050_T0_COL_EPI_5p_N1__CAGCATACACCGTTGG-1	9.21177	4.58937
001-050_T0_COL_EPI_5p_N1__GTAACTGGTACACCGC-1	9.45623	3.91928
001-050_T0_COL_EPI_5p_N1__ATCCACCTCCACGACG-1	9.62028	5.28023
001-050_T0_COL_EPI_5p_N1__TTAACTCGTCCATGAT-1	9.3302	5.18498
001-050_T0_COL_EPI_5p_N1__CCGTGGAAGTGGAGTC-1	9.54643	4.26552
001-050_T0_COL_EPI_5p_N1__GGATGTTAGGACATTA-1	9.48578	3.70127
001-050_T0_COL_EPI_5p_N1__TAGACCATCAGTTTGG-1	9.93812	4.61737
001-050_T0_COL_EPI_5p_N1__CTACGTCAGACTCGGA-1	10.6782	5.22687
001-050_T0_COL_EPI_5p_N1__AAGGAGCTCACTCTTA-1	8.9502	4.40189
001-050_T0_COL_EPI_5p_N1__AAATGCCGTTAGTGGG-1	11.0435	5.82911
001-050_T0_COL_EPI_5p_N1__AGCGGTCTCTTTAGGG-1	9.16881	4.9848
001-050_T0_COL_EPI_5p_N1__TTGGCAAAGCCAGTTT-1	9.90639	4.04711
001-050_T0_COL_EPI_5p_N1__CACCTTGAGGACGAAA-1	10.9629	6.06529
001-050_T0_COL_EPI_5p_N1__AAACGGGAGATATGCA-1	9.19085	4.05203
001-050_T0_COL_EPI_5p_N1__GGGCACTTCTCAAGTG-1	9.83492	4.23356
001-050_T0_COL_EPI_5p_N1__CATCCACTCGTAGATC-1	10.9425	6.12658
001-050_T0_COL_EPI_5p_N1__AGGGTGATCGATCCCT-1	9.29584	4.86137
001-050_T0_COL_EPI_5p_N1__CCTTCCCTCAATAAGG-1	10.9669	5.8392
001-050_T0_COL_EPI_5p_N1__GACTAACTCAGTACGT-1	9.30719	4.90261
001-050_T0_COL_EPI_5p_N1__GTCTCGTAGCGCCTTG-1	10.537	5.30529
001-050_T0_COL_EPI_5p_N1__CTCTGGTAGCGAGAAA-1	9.97695	4.54456
001-050_T0_COL_EPI_5p_N1__GTCACGGAGGAGTTTA-1	10.7853	7.17958
001-050_T0_COL_EPI_5p_N1__AGGGATGCATAGTAAG-1	9.954	4.23045
001-050_T0_COL_EPI_5p_N1__CTCTACGTCTTAACCT-1	10.6854	7.70038
001-050_T0_COL_EPI_5p_N1__CCTACACTCTTAGAGC-1	10.0229	4.87822
001-050_T0_COL_EPI_5p_N1__AAATGCCAGATCCTGT-1	10.5032	4.97541
001-050_T0_COL_EPI_5p_N1__GGAACTTGTAGGACAC-1	8.67805	3.63848
001-050_T0_COL_EPI_5p_N1__AGAGTGGCACGGCTAC-1	9.76736	3.95654
001-050_T0_COL_EPI_5p_N1__AAAGCAACAGACACTT-1	10.9506	6.3737
001-050_T0_COL_EPI_5p_N1__TTCGAAGAGGAGTAGA-1	9.41413	3.77454
001-050_T0_COL_EPI_5p_N1__CTAACTTTCGGAATCT-1	9.19148	5.01798
001-050_T0_COL_EPI_5p_N1__ACGATACAGAGTACAT-1	10.4013	4.92864
001-050_T0_COL_EPI_5p_N1__CCGTGGAAGTGACATA-1	9.4009	4.49696
001-050_T0_COL_EPI_5p_N1__GAACGGAAGTGGGCTA-1	10.4338	4.72303
001-050_T0_COL_EPI_5p_N1__CTAGTGACAGACGTAG-1	10.142	3.63357
001-050_T0_COL_EPI_5p_N1__CTTCTCTAGCAATATG-1	9.7407	4.11258
001-050_T0_COL_EPI_5p_N1__ACTTACTGTTCAGGCC-1	9.35291	4.41922
001-050_T0_COL_EPI_5p_N1__AGTGGGACATGTCTCC-1	10.8599	6.43126
001-050_T0_COL_EPI_5p_N1__TCAATCTCACTGTTAG-1	10.4824	7.48608
001-050_T0_COL_EPI_5p_N1__CGAGCACAGCTAGTCT-1	10.5326	7.53077
001-050_T0_COL_EPI_5p_N1__GGGACCTAGGTGACCA-1	10.8463	5.84102
001-050_T0_COL_EPI_5p_N1__ACAGCCGTCACTTACT-1	11.0039	6.32909
001-050_T0_COL_EPI_5p_N1__GATTCAGTCTGTCTCG-1	10.4362	4.35555
001-050_T0_COL_EPI_5p_N1__ACCCACTCACAGTCGC-1	10.0411	4.49128
001-050_T0_COL_EPI_5p_N1__CTCGAGGTCATGTGGT-1	10.0214	3.89713
001-050_T0_COL_EPI_5p_N1__CACCACTTCAACCAAC-1	8.94924	4.74132
001-050_T0_COL_EPI_5p_N1__TGGGAAGCACAGACTT-1	9.3958	3.90345
001-050_T0_COL_EPI_5p_N1__ATCATGGCAAGCGCTC-1	10.8718	6.14548
001-050_T0_COL_EPI_5p_N1__TTAGTTCGTATAGGGC-1	10.0215	4.34752
001-050_T0_COL_EPI_5p_N1__TAGGCATTCCTAGTGA-1	9.00589	4.80302
001-050_T0_COL_EPI_5p_N1__AGAGCTTCAGGCTGAA-1	9.17673	4.63111
001-050_T0_COL_EPI_5p_N1__CGAGAAGTCACGACTA-1	10.6505	7.37939
001-050_T0_COL_EPI_5p_N1__ACACCAACACAGGTTT-1	10.634	6.89043
001-050_T0_COL_EPI_5p_N1__CATCCACGTTCGAATC-1	10.4312	7.1151
001-050_T0_COL_EPI_5p_N1__ACGAGCCTCACATACG-1	10.5081	7.0073
001-050_T0_COL_EPI_5p_N1__AAATGCCTCTCCTATA-1	9.9908	4.46416
001-050_T0_COL_EPI_5p_N1__CCGTGGAGTGAGGGTT-1	10.4224	7.1909
001-050_T0_COL_EPI_5p_N1__AACTCAGAGGTAGCCA-1	9.41821	5.40642
001-050_T0_COL_EPI_5p_N1__CCGTACTTCACCCTCA-1	10.1845	4.81672
001-050_T0_COL_EPI_5p_N1__GACTAACAGATGTGTA-1	9.28471	4.91729
001-050_T0_COL_EPI_5p_N1__TTTGTCAAGTCAAGCG-1	10.5956	7.26132
001-050_T0_COL_EPI_5p_N1__GCAGTTACAGCAGTTT-1	9.01682	3.67176
001-050_T0_COL_EPI_5p_N1__CTAGAGTAGGGAACGG-1	10.9494	6.08518
001-050_T0_COL_EPI_5p_N1__CACATTTTCTGCTGTC-1	11.2047	6.01156
001-050_T0_COL_EPI_5p_N1__CGAGAAGAGGGAGTAA-1	10.765	6.65672
001-050_T0_COL_EPI_5p_N1__CGTGTCTGTTGAACTC-1	9.12606	4.98527
001-050_T0_COL_EPI_5p_N1__CTACCCACATGTCCTC-1	9.76486	4.21895
001-050_T0_COL_EPI_5p_N1__GTTCATTGTGACCAAG-1	10.1735	4.55549
001-050_T0_COL_EPI_5p_N1__CATGACATCTCATTCA-1	10.0279	4.22675
001-050_T0_COL_EPI_5p_N1__GTATTCTAGTGTCCAT-1	8.70373	4.21128
001-050_T0_COL_EPI_5p_N1__ACGGCCAGTAAGTAGT-1	8.8444	3.78949
001-050_T0_COL_EPI_5p_N1__TGCGGGTAGAGACTAT-1	9.68525	3.77544
001-050_T0_COL_EPI_5p_N1__ATCCGAACATGCGCAC-1	10.488	7.62955
001-050_T0_COL_EPI_5p_N1__ACCCACTAGCTAGGCA-1	10.5849	5.91767
001-050_T0_COL_EPI_5p_N1__CCGTGGAAGATATGGT-1	9.20324	4.51967
001-050_T0_COL_EPI_5p_N1__AGGGATGTCCTGTACC-1	9.51873	4.87303
001-050_T0_COL_EPI_5p_N1__CGATCGGCAGTCAGAG-1	10.2811	7.19297
001-050_T0_COL_EPI_5p_N1__CGCGTTTAGTGTACGG-1	10.7736	6.84349
001-050_T0_COL_EPI_5p_N1__GAACGGACAACGCACC-1	10.665	4.39676
001-050_T0_COL_EPI_5p_N1__TAGAGCTAGGTGGGTT-1	9.98962	4.63636
001-050_T0_COL_EPI_5p_N1__GTAGTCATCACTATTC-1	10.0286	4.19135
001-050_T0_COL_EPI_5p_N1__ATGAGGGCAGCGATCC-1	9.55025	4.65636
001-050_T0_COL_EPI_5p_N1__GAAACTCTCGTACGGC-1	9.23516	4.63714
001-050_T0_COL_EPI_5p_N1__ATCCGAAAGTTGTAGA-1	10.0845	4.46826
001-050_T0_COL_EPI_5p_N1__AGGTCATTCGGAGCAA-1	10.4761	4.89125
001-050_T0_COL_EPI_5p_N1__ATAACGCCAAAGGAAG-1	9.99001	4.22919
001-050_T0_COL_EPI_5p_N1__TATCAGGGTCATCCCT-1	10.3536	5.97873
001-050_T0_COL_EPI_5p_N1__TTAGGCAGTCGGCTCA-1	10.5459	7.53262
001-050_T0_COL_EPI_5p_N1__ACGTCAAGTATAATGG-1	8.82256	3.84919
001-050_T0_COL_EPI_5p_N1__CAGTAACTCGTGGTCG-1	11.0472	5.92119
001-050_T0_COL_EPI_5p_N1__GTCTCGTTCAGGTAAA-1	10.8273	7.08498
001-050_T0_COL_EPI_5p_N1__GTTCGGGAGATACACA-1	8.64423	4.24308
001-050_T0_COL_EPI_5p_N1__CTGCTGTGTATAGTAG-1	10.7543	4.27234
001-050_T0_COL_EPI_5p_N1__ATTTCTGTCAGTCAGT-1	8.91288	4.17155
001-050_T0_COL_EPI_5p_N1__TAGTTGGAGGCGATAC-1	9.67056	4.04559
001-050_T0_COL_EPI_5p_N1__TCGCGTTCACCATCCT-1	9.07982	4.48851
001-050_T0_COL_EPI_5p_N1__CGCTATCCAATGAAAC-1	10.2062	4.84811
001-050_T0_COL_EPI_5p_N1__CTGGTCTTCGTAGGAG-1	10.0349	4.32655
001-050_T0_COL_EPI_5p_N1__ACGATACCATTCCTCG-1	10.1039	7.15051
001-050_T0_COL_EPI_5p_N1__ATAACGCGTGTTCGAT-1	9.48376	4.40683
001-050_T0_COL_EPI_5p_N1__GCAAACTTCCCAAGAT-1	10.631	7.19171
001-050_T0_COL_EPI_5p_N1__TTTACTGGTTCTCATT-1	9.7097	3.7918
001-050_T0_COL_EPI_5p_N1__ACGCCGAGTCAGCTAT-1	8.86761	4.52777
001-050_T0_COL_EPI_5p_N1__CCTCAGTGTTCGGCAC-1	10.732	3.95429
001-050_T0_COL_EPI_5p_N1__GGCGACTTCCTTAATC-1	9.24145	4.54407
001-050_T0_COL_EPI_5p_N1__GGAACTTGTTATTCTC-1	10.0234	4.36497
001-050_T0_COL_EPI_5p_N1__CGGGTCAAGGTGATTA-1	11.0769	6.09762
001-050_T0_COL_EPI_5p_N1__CGAATGTAGCCTATGT-1	9.00173	4.58801
001-050_T0_COL_EPI_5p_N1__ACGAGCCAGGAGCGTT-1	10.3893	7.5429
001-050_T0_COL_EPI_5p_N1__TTTGGTTGTCGGGTCT-1	9.46043	3.96751
001-050_T0_COL_EPI_5p_N1__CGAATGTCATTAGGCT-1	10.7468	7.43407
001-050_T0_COL_EPI_5p_N1__ACGATGTTCTTTAGTC-1	9.75352	4.46407
001-050_T0_COL_EPI_5p_N1__CTGTTTAGTAAACACA-1	10.6401	6.02181
001-050_T0_COL_EPI_5p_N1__CGACCTTCACTCGACG-1	9.24912	4.68406
001-050_T0_COL_EPI_5p_N1__AGGGATGAGACTTGAA-1	9.92378	4.0468
001-050_T0_COL_EPI_5p_N1__TCTCTAAGTTATCCGA-1	10.7638	7.09539
001-050_T0_COL_EPI_5p_N1__GAAGCAGTCCCAGGTG-1	10.027	4.01454
001-050_T0_COL_EPI_5p_N1__ACGGGCTAGGCAGTCA-1	10.5857	5.72919
001-050_T0_COL_EPI_5p_N1__ACATCAGTCCCTCTTT-1	9.05665	4.7716
001-050_T0_COL_EPI_5p_N1__GCGGGTTGTAAATGAC-1	9.68856	4.32787
001-050_T0_COL_EPI_5p_N1__GATGAAATCATAACCG-1	10.6038	4.10605
001-050_T0_COL_EPI_5p_N1__GGCTGGTAGATCACGG-1	9.18448	4.9075
001-050_T0_COL_EPI_5p_N1__CGAGAAGTCTCAACTT-1	10.2363	4.57198
001-050_T0_COL_EPI_5p_N1__ACATCAGGTATTACCG-1	10.7807	7.03624
001-050_T0_COL_EPI_5p_N1__AAAGATGTCCGTAGGC-1	10.7155	5.5599
001-050_T0_COL_EPI_5p_N1__ACGATACCAGGGTATG-1	10.193	5.1673
001-050_T0_COL_EPI_5p_N1__GATGAGGTCAAAGACA-1	10.3931	4.3742
001-050_T0_COL_EPI_5p_N1__GTTCTCGAGGCGCTCT-1	9.62583	5.0412
001-050_T0_COL_EPI_5p_N1__GCATACAAGTTACGGG-1	10.8393	7.10166
001-050_T0_COL_EPI_5p_N1__TCTTCGGTCTACCTGC-1	10.3959	4.3211
001-050_T0_COL_EPI_5p_N1__CCTCTGATCTCACATT-1	9.59182	3.84809
001-050_T0_COL_EPI_5p_N1__CCTACACGTCGGCACT-1	8.87522	4.55517
001-050_T0_COL_EPI_5p_N1__AGCTTGATCACTTACT-1	10.7628	3.87972
001-050_T0_COL_EPI_5p_N1__GACAGAGAGCAGGTCA-1	9.3662	4.88791
001-050_T0_COL_EPI_5p_N1__ACTTACTTCTTGGGTA-1	9.72634	3.41042
001-050_T0_COL_EPI_5p_N1__CTCTGGTAGCTAACTC-1	8.85251	4.38055
001-050_T0_COL_EPI_5p_N1__TTAACTCGTCTGGTCG-1	10.5515	5.61778
001-050_T0_COL_EPI_5p_N1__CAACCTCTCGACAGCC-1	9.14022	4.34555
001-050_T0_COL_EPI_5p_N1__GAGTCCGTCATGTAGC-1	9.44522	3.87882
001-050_T0_COL_EPI_5p_N1__CCTATTATCGTACGGC-1	10.1352	5.25652
001-050_T0_COL_EPI_5p_N1__CCTATTAGTTGTACAC-1	10.2786	4.75971
001-050_T0_COL_EPI_5p_N1__GTCGGGTCAATCTACG-1	10.461	4.58728
001-050_T0_COL_EPI_5p_N1__GCATACATCCGCGTTT-1	10.6198	7.18907
001-050_T0_COL_EPI_5p_N1__CTCAGAAAGCTGCCCA-1	9.03844	4.98908
001-050_T0_COL_EPI_5p_N1__TTGCCGTAGATGCGAC-1	10.3146	4.67831
001-050_T0_COL_EPI_5p_N1__CTCATTAGTTCGTGAT-1	10.2369	4.27941
001-050_T0_COL_EPI_5p_N1__TACCTTATCGATGAGG-1	9.26273	4.81951
001-050_T0_COL_EPI_5p_N1__TTTGCGCCACATAACC-1	9.7178	3.38697
001-050_T0_COL_EPI_5p_N1__GGACGTCGTTCGTGAT-1	10.573	7.29599
001-050_T0_COL_EPI_5p_N1__GTCTCGTAGGACACCA-1	10.4003	4.80352
001-050_T0_COL_EPI_5p_N1__GCGCCAACACATCCAA-1	10.8738	5.47999
001-050_T0_COL_EPI_5p_N1__GACTACACATAACCTG-1	10.9976	7.28903
001-050_T0_COL_EPI_5p_N1__GCTGCGAAGCCATCGC-1	10.4304	7.12336
001-050_T0_COL_EPI_5p_N1__CGCTTCAAGGAATCGC-1	10.0872	4.25416
001-050_T0_COL_EPI_5p_N1__GGCGTGTCAATGAAAC-1	10.5763	7.07657
001-050_T0_COL_EPI_5p_N1__TTGCGTCTCTACTATC-1	10.0824	5.68221
001-050_T0_COL_EPI_5p_N1__TCGTACCAGCACACAG-1	8.84133	4.52855
001-050_T0_COL_EPI_5p_N1__CCACCTACATTAGCCA-1	9.93671	4.15418
001-050_T0_COL_EPI_5p_N1__CAAGATCCATATACCG-1	9.45674	4.44913
001-050_T0_COL_EPI_5p_N1__ACGATACCAGGACGTA-1	8.92045	4.65011
001-050_T0_COL_EPI_5p_N1__GACCAATTCTGCAGTA-1	9.68904	5.30663
001-050_T0_COL_EPI_5p_N1__AACCATGCAATCAGAA-1	10.1648	4.48822
001-050_T0_COL_EPI_5p_N1__GCAAACTAGATAGTCA-1	9.02419	5.06803
001-050_T0_COL_EPI_5p_N1__GCTGGGTGTATATGGA-1	9.43691	4.0765
001-050_T0_COL_EPI_5p_N1__GGCCGATTCCGCATCT-1	9.51041	4.0127
001-050_T0_COL_EPI_5p_N1__GCGCCAAAGTCAAGGC-1	10.5369	4.59026
001-050_T0_COL_EPI_5p_N1__CAGCTGGCATGTTCCC-1	9.61319	4.2607
001-050_T0_COL_EPI_5p_N1__GGGATGACACCGTTGG-1	11.1356	5.98739
001-050_T0_COL_EPI_5p_N1__AACCATGTCACTCCTG-1	10.5312	4.46442
001-050_T0_COL_EPI_5p_N1__GTTCGGGTCCATGCTC-1	9.22506	3.44966
001-050_T0_COL_EPI_5p_N1__GCATGTAGTAGAGCTG-1	10.4548	7.21935
001-050_T0_COL_EPI_5p_N1__GACGGCTTCTCCAACC-1	9.46782	3.8405
001-050_T0_COL_EPI_5p_N1__GACACGCCAGCTGTTA-1	10.5736	5.41421
001-050_T0_COL_EPI_5p_N1__TTGACTTCAGTAGAGC-1	10.1247	5.27789
001-050_T0_COL_EPI_5p_N1__AATCGGTTCTACCTGC-1	11.0345	6.92014
001-050_T0_COL_EPI_5p_N1__GTTAAGCCAGGTGCCT-1	10.6445	3.8314
001-050_T0_COL_EPI_5p_N1__GTCACAACAGCGAACA-1	10.4849	5.5319
001-050_T0_COL_EPI_5p_N1__CACCACTAGCGATATA-1	9.08034	4.80919
001-050_T0_COL_EPI_5p_N1__AGCTTGAAGTACGTTC-1	10.0658	4.34139
001-050_T0_COL_EPI_5p_N1__GAAACTCTCCGAAGAG-1	9.34167	4.71719
001-050_T0_COL_EPI_5p_N1__TACTCGCAGCTGGAAC-1	10.8003	5.91914
001-050_T0_COL_EPI_5p_N1__TCAGCAATCGGAATCT-1	9.21497	4.758
001-050_T0_COL_EPI_5p_N1__TTATGCTCAGGCGATA-1	10.3741	7.05187
001-050_T0_COL_EPI_5p_N1__TTCGAAGAGCCAGGAT-1	10.8609	6.23921
001-050_T0_COL_EPI_5p_N1__CGTCAGGCACGTGAGA-1	9.48637	4.63334
001-050_T0_COL_EPI_5p_N1__TCGGGACAGAACTGTA-1	11.2584	6.0706
001-050_T0_COL_EPI_5p_N1__CGTCTACTCTTGTTTG-1	10.7039	7.75571
001-050_T0_COL_EPI_5p_N1__CTAGCCTTCTGAGTGT-1	8.87774	4.42502
001-050_T0_COL_EPI_5p_N1__TAGCCGGCAGACTCGC-1	9.00728	4.95124
001-050_T0_COL_EPI_5p_N1__AAGGTTCTCTACTTAC-1	9.28516	4.70789
001-050_T0_COL_EPI_5p_N1__ACGATGTTCATTCACT-1	9.70267	4.34071
001-050_T0_COL_EPI_5p_N1__TACAGTGGTAAATGAC-1	11.0146	6.07785
001-050_T0_COL_EPI_5p_N1__CCGGGATGTGATGTGG-1	9.58853	5.13795
001-050_T0_COL_EPI_5p_N1__ACACCAAGTCAGATAA-1	9.97225	5.09487
001-050_T0_COL_EPI_5p_N1__TAAGAGACAGGTGCCT-1	9.41182	4.9409
001-050_T0_COL_EPI_5p_N1__GATGAAAGTCTGGAGA-1	10.4729	7.57805
001-050_T0_COL_EPI_5p_N1__GCGCAGTTCTGTCAAG-1	9.21081	4.94161
001-050_T0_COL_EPI_5p_N1__CACACAAAGATGTAAC-1	11.1298	6.82854
001-050_T0_COL_EPI_5p_N1__ATGGGAGCAAGAAGAG-1	11.0738	6.13673
001-050_T0_COL_EPI_5p_N1__CACAGTATCTAACCGA-1	10.4266	6.5303
001-050_T0_COL_EPI_5p_N1__AGCTCTCAGCGATCCC-1	9.1466	4.51406
001-050_T0_COL_EPI_5p_N1__ATGAGGGCAGTATGCT-1	8.98431	4.80782
001-050_T0_COL_EPI_5p_N1__GCGAGAATCATACGGT-1	9.3467	5.02839
001-050_T0_COL_EPI_5p_N1__AGTCTTTGTGGTGTAG-1	10.638	7.1825
001-050_T0_COL_EPI_5p_N1__CAAGTTGAGTACTTGC-1	9.87469	4.40876
001-050_T0_COL_EPI_5p_N1__GTCATTTTCAGTCCCT-1	10.7262	7.35074
001-050_T0_COL_EPI_5p_N1__CGTTCTGCACGGTAAG-1	10.4407	7.30197
001-050_T0_COL_EPI_5p_N1__CCTTCGAAGGCTACGA-1	10.5832	6.90714
001-050_T0_COL_EPI_5p_N1__TCAGATGGTCTAGCCG-1	10.6244	4.88722
001-050_T0_COL_EPI_5p_N1__GGCAATTTCGGACAAG-1	9.32436	5.19204
001-050_T0_COL_EPI_5p_N1__GGGCATCCACATGTGT-1	10.7789	6.06874
001-050_T0_COL_EPI_5p_N1__TCTCTAACATCCCACT-1	10.9388	5.80862
001-050_T0_COL_EPI_5p_N1__TAGAGCTCACACGCTG-1	10.9784	7.68898
001-050_T0_COL_EPI_5p_N1__TGAGCCGCAATTGCTG-1	10.9956	3.05987
001-050_T0_COL_EPI_5p_N1__CTAGCCTAGGCTAGGT-1	10.4853	6.96255
001-050_T0_COL_EPI_5p_N1__CTAATGGAGATGTGGC-1	8.86651	3.4399
001-050_T0_COL_EPI_5p_N1__ATCTACTGTAGCTTGT-1	10.6269	7.3851
001-050_T0_COL_EPI_5p_N1__ATCGAGTGTCATACTG-1	10.6509	7.1714
001-050_T0_COL_EPI_5p_N1__CTTCTCTCAGGACGTA-1	8.71878	4.47427
001-050_T0_COL_EPI_5p_N1__AGCATACTCATACGGT-1	9.05603	4.90816
001-050_T0_COL_EPI_5p_N1__ACTGAGTGTTTGACAC-1	9.56229	5.45953
001-050_T0_COL_EPI_5p_N1__CGGACTGCATTTGCTT-1	9.37456	4.83132
001-050_T0_COL_EPI_5p_N1__CGATTGAAGAGCAATT-1	10.7341	5.03781
001-050_T0_COL_EPI_5p_N1__AAAGATGAGTGCGTGA-1	9.20937	4.81059
001-050_T0_COL_EPI_5p_N1__CATATGGCAGTTCATG-1	8.86253	4.59745
001-050_T0_COL_EPI_5p_N1__CAAGGCCAGTAATCCC-1	10.7766	7.12835
001-050_T0_COL_EPI_5p_N1__ACTGAGTCAAAGGCGT-1	9.15553	5.10712
001-050_T0_COL_EPI_5p_N1__GAACATCTCAGATAAG-1	10.1657	4.37351
001-050_T0_COL_EPI_5p_N1__CATCAGAGTACGCACC-1	9.71887	4.15616
001-050_T0_COL_EPI_5p_N1__CAAGATCCAAGTCTAC-1	9.04768	4.8977
001-050_T0_COL_EPI_5p_N1__CAGCAGCCAGATCTGT-1	10.7751	5.69554
001-050_T0_COL_EPI_5p_N1__AGATCTGAGGAGCGAG-1	10.3426	5.91896
001-050_T0_COL_EPI_5p_N1__TCAACGAGTCTAGTCA-1	10.1639	5.3217
001-050_T0_COL_EPI_5p_N1__ACTTTCAGTAGCCTCG-1	10.5566	7.448
001-050_T0_COL_EPI_5p_N1__CTGATAGCAAGTTAAG-1	10.187	7.38262
001-050_T0_COL_EPI_5p_N1__GAAGCAGAGGATTCGG-1	10.0761	4.79661
001-050_T0_COL_EPI_5p_N1__ACCCACTGTGTGACGA-1	9.15757	4.26416
001-050_T0_COL_EPI_5p_N1__AGGCCGTAGCCACTAT-1	9.99345	3.57776
001-050_T0_COL_EPI_5p_N1__TGACTTTTCGTACCGG-1	8.76857	4.37511
001-050_T0_COL_EPI_5p_N1__TGGTTCCAGGACAGCT-1	9.50625	4.78157
001-050_T0_COL_EPI_5p_N1__CAAGTTGGTTTCGCTC-1	10.7868	5.67015
001-050_T0_COL_EPI_5p_N1__TGCCAAATCTGTCTAT-1	10.6396	5.26393
001-050_T0_COL_EPI_5p_N1__CACCTTGGTCTGCCAG-1	9.3587	4.97222
001-050_T0_COL_EPI_5p_N1__AATCCAGGTATGGTTC-1	10.6651	6.74897
001-050_T0_COL_EPI_5p_N1__GCTGCAGTCGGTTCGG-1	8.94948	4.65656
001-050_T0_COL_EPI_5p_N1__AGTTGGTAGGAGTACC-1	9.37449	5.13001
001-050_T0_COL_EPI_5p_N1__CGGTTAAAGACATAAC-1	10.1175	7.57311
001-050_T0_COL_EPI_5p_N1__TGGTTCCTCCTAGAAC-1	9.8101	3.80084
001-050_T0_COL_EPI_5p_N1__CCTACACCAGACGCAA-1	10.8662	6.1311
001-050_T0_COL_EPI_5p_N1__CCTTCCCGTTGGTGGA-1	10.1702	4.7186
001-050_T0_COL_EPI_5p_N1__TCAATCTGTTGACGTT-1	10.9165	6.26475
001-050_T0_COL_EPI_5p_N1__TTCGAAGAGGAGCGTT-1	10.6437	6.57221
001-050_T0_COL_EPI_5p_N1__CGTTGGGTCTCGTATT-1	10.5929	4.75461
001-050_T0_COL_EPI_5p_N1__TATCAGGCACGGCGTT-1	9.1704	4.72999
001-050_T0_COL_EPI_5p_N1__CTCGTCAAGAACAATC-1	10.1471	4.34193
001-050_T0_COL_EPI_5p_N1__TGGCTGGAGCTTATCG-1	9.15363	5.38986
001-050_T0_COL_EPI_5p_N1__GGTGAAGGTCGTTGTA-1	10.442	7.38449
001-050_T0_COL_EPI_5p_N1__AGATCTGTCCTTAATC-1	9.3408	4.83491
001-050_T0_COL_EPI_5p_N1__TCCCGATGTAAATACG-1	10.8844	7.4792
001-050_T0_COL_EPI_5p_N1__CCTACACAGAAACGCC-1	11.0708	5.85558
001-050_T0_COL_EPI_5p_N1__CCTCTGATCGGCGGTT-1	10.7015	4.98477
001-050_T0_COL_EPI_5p_N1__GAATAAGCATATGGTC-1	9.97393	4.27922
001-050_T0_COL_EPI_5p_N1__CACATAGAGTGTGAAT-1	9.09078	4.87223
001-050_T0_COL_EPI_5p_N1__CAGAATCAGGAGCGAG-1	10.59	7.61089
001-050_T0_COL_EPI_5p_N1__CAACCTCAGGTGCTTT-1	11.3067	6.72896
001-050_T0_COL_EPI_5p_N1__AGACGTTTCGTCGTTC-1	10.8108	5.94776
001-050_T0_COL_EPI_5p_N1__TACGGATTCGTGACAT-1	9.06729	3.9246
001-050_T0_COL_EPI_5p_N1__GACCTGGTCGCGGATC-1	10.7868	7.5684
001-050_T0_COL_EPI_5p_N1__CCCTCCTCAAGCCCAC-1	9.98952	4.18027
001-050_T0_COL_EPI_5p_N1__GACGGCTAGCTCCTCT-1	9.00048	5.0433
001-050_T0_COL_EPI_5p_N1__ACGAGGAGTAGGCATG-1	10.7128	4.72777
001-050_T0_COL_EPI_5p_N1__ATAAGAGAGGGTATCG-1	10.7822	6.66331
001-050_T0_COL_EPI_5p_N1__CCTACACGTTCACGGC-1	10.7569	6.82324
001-050_T0_COL_EPI_5p_N1__TGACGGCCACCATCCT-1	9.31158	3.65232
001-050_T0_COL_EPI_5p_N1__GTCCTCAAGCCTATGT-1	10.4202	7.30485
001-050_T0_COL_EPI_5p_N1__CCTTCGACACAGAGGT-1	9.24699	4.8165
001-050_T0_COL_EPI_5p_N1__CGTCTACCACCACCAG-1	9.88458	4.59629
001-050_T0_COL_EPI_5p_N1__GCGCGATTCAGGCGAA-1	9.43287	4.16004
001-050_T0_COL_EPI_5p_N1__TGAGGGAAGAGTTGGC-1	9.94145	4.213
001-050_T0_COL_EPI_5p_N1__CACATTTCATCTGGTA-1	9.25405	3.9047
001-050_T0_COL_EPI_5p_N1__AGTGTCAAGGAGTTTA-1	9.21352	3.75584
001-050_T0_COL_EPI_5p_N1__GCTCTGTAGAGTAATC-1	9.36648	5.19981
001-050_T0_COL_EPI_5p_N1__AAAGTAGTCCAACCAA-1	10.5361	7.30468
001-050_T0_COL_EPI_5p_N1__AGGTCCGTCGAGAGCA-1	10.5042	7.33974
001-050_T0_COL_EPI_5p_N1__AGCGTATGTATCGCAT-1	9.89187	4.07536
001-050_T0_COL_EPI_5p_N1__GGGATGAGTGTAATGA-1	10.1249	4.04215
001-050_T0_COL_EPI_5p_N1__TACTTGTGTCATGCAT-1	9.02449	4.89082
001-050_T0_COL_EPI_5p_N1__GCTCTGTCAAGGACAC-1	9.90089	4.54503
001-050_T0_COL_EPI_5p_N1__CGTTGGGTCTGCCCTA-1	10.2163	5.80275
001-050_T0_COL_EPI_5p_N1__GGGAATGGTAGCTAAA-1	10.1404	4.75448
001-050_T0_COL_EPI_5p_N1__CCCTCCTGTCTTCAAG-1	9.2854	4.61176
001-050_T0_COL_EPI_5p_N1__CGAACATGTTCAGTAC-1	10.6657	7.31465
001-050_T0_COL_EPI_5p_N1__CTCTAATGTATAGTAG-1	10.4061	6.49695
001-050_T0_COL_EPI_5p_N1__GTGCAGCCATCCTAGA-1	10.5911	7.08543
001-050_T0_COL_EPI_5p_N1__AGTGGGAGTCGACTAT-1	10.5948	7.73749
001-050_T0_COL_EPI_5p_N1__TAGGCATTCAATAAGG-1	10.8454	6.98305
001-050_T0_COL_EPI_5p_N1__CAGCTAAAGCACAGGT-1	9.26889	4.79766
001-050_T0_COL_EPI_5p_N1__TGTCCCAAGTCCGGTC-1	10.3692	7.08758
001-050_T0_COL_EPI_5p_N1__CATTCGCGTCATTAGC-1	10.7166	4.89178
001-050_T0_COL_EPI_5p_N1__TGCGGGTCAAACTGCT-1	9.49709	3.78042
001-050_T0_COL_EPI_5p_N1__ACATACGAGATATGGT-1	10.6643	5.65175
001-050_T0_COL_EPI_5p_N1__CAGAGAGAGATGTGGC-1	9.64052	4.78397
001-050_T0_COL_EPI_5p_N1__CAGAATCCATGTTGAC-1	9.32828	5.1796
001-050_T0_COL_EPI_5p_N1__TTCTTAGAGCACCGCT-1	9.8034	4.46942
001-050_T0_COL_EPI_5p_N1__AACTCTTCAGTCTTCC-1	9.66668	4.44286
001-050_T0_COL_EPI_5p_N1__CATCGAAAGTGTCCCG-1	9.92742	4.68288
001-050_T0_COL_EPI_5p_N1__TCCCGATCAAAGCGGT-1	10.4683	7.58763
001-050_T0_COL_EPI_5p_N1__GTCGGGTCACACATGT-1	9.93574	4.21651
001-050_T0_COL_EPI_5p_N1__GTGCAGCGTAGGCATG-1	9.02127	3.69245
001-050_T0_COL_EPI_5p_N1__CGTCAGGAGTCGTACT-1	10.4468	5.11535
001-050_T0_COL_EPI_5p_N1__TGTGGTAAGGTAAACT-1	8.84156	4.67705
001-050_T0_COL_EPI_5p_N1__ATCACGAAGATGAGAG-1	10.5554	7.79437
001-050_T0_COL_EPI_5p_N1__CTGCGGACATAGAAAC-1	9.32287	4.75473
001-050_T0_COL_EPI_5p_N1__AACGTTGGTCGAATCT-1	10.9894	5.94179
001-050_T0_COL_EPI_5p_N1__AGCTTGACAGTGGGAT-1	9.03345	4.91806
001-050_T0_COL_EPI_5p_N1__GCTTCCAGTTCCATGA-1	9.11509	4.61193
001-050_T0_COL_EPI_5p_N1__CCTACCACATCCCATC-1	9.31349	4.95291
001-050_T0_COL_EPI_5p_N1__CACATTTCAGCCTATA-1	9.3989	3.61811
001-050_T0_COL_EPI_5p_N1__GACCAATGTCTCCATC-1	8.76844	4.08768
001-050_T0_COL_EPI_5p_N1__TGCCCTACACATGGGA-1	10.6761	7.00978
001-050_T0_COL_EPI_5p_N1__CTCGTCATCGAATCCA-1	10.8571	5.72312
001-050_T0_COL_EPI_5p_N1__GCTCCTAGTCAGCTAT-1	9.10851	4.18107
001-050_T0_COL_EPI_5p_N1__AGGGATGCACTCGACG-1	8.9474	4.13103
001-050_T0_COL_EPI_5p_N1__AACCGCGGTCGTGGCT-1	9.25248	4.23172
001-050_T0_COL_EPI_5p_N1__GCTCCTAAGTTGTCGT-1	8.53546	4.17594
001-050_T0_COL_EPI_5p_N1__TACTTGTCATGCATGT-1	10.4299	6.91979
001-050_T0_COL_EPI_5p_N1__GACTGCGAGATGCCAG-1	10.6455	7.35719
001-050_T0_COL_EPI_5p_N1__TGTATTCTCACGCGGT-1	10.2266	4.60015
001-050_T0_COL_EPI_5p_N1__TCGTAGACATGTTCCC-1	9.05657	5.09134
001-050_T0_COL_EPI_5p_N1__AGCTTGAAGACCGGAT-1	10.2939	4.9705
001-050_T0_COL_EPI_5p_N1__GTTCGGGTCCTCAATT-1	10.0484	4.51684
001-050_T0_COL_EPI_5p_N1__AGGGTGATCCTAGGGC-1	9.97966	5.03289
001-050_T0_COL_EPI_5p_N1__CAGTCCTCACAGCCCA-1	10.0351	5.41922
001-050_T0_COL_EPI_5p_N1__TACGGATCATATGCTG-1	9.32679	4.70822
001-050_T0_COL_EPI_5p_N1__ACTGTCCAGTGGGTTG-1	10.4083	7.21043
001-050_T0_COL_EPI_5p_N1__CGGACTGAGCCGTCGT-1	9.31753	4.21098
001-050_T0_COL_EPI_5p_N1__GCAATCAAGAATCTCC-1	9.97415	4.21532
001-050_T0_COL_EPI_5p_N1__GCCAAATTCTCGGACG-1	9.46098	4.57586
001-050_T0_COL_EPI_5p_N1__CATCAGAGTCACCCAG-1	11.2648	5.78765
001-050_T0_COL_EPI_5p_N1__ACCAGTACACCTTGTC-1	9.17967	4.4004
001-050_T0_COL_EPI_5p_N1__CTGTTTAAGGCTAGGT-1	11.2001	6.26185
001-050_T0_COL_EPI_5p_N1__CTCCTAGGTGATAAGT-1	9.0744	4.55877
001-050_T0_COL_EPI_5p_N1__CTCGGGACAGTAGAGC-1	10.6776	5.71384
001-050_T0_COL_EPI_5p_N1__CACAGTATCTAACTGG-1	10.9652	6.78088
001-050_T0_COL_EPI_5p_N1__CTCGAAAAGTTTAGGA-1	8.98992	4.99482
001-050_T0_COL_EPI_5p_N1__AGATCTGCAAGCCGTC-1	10.6183	6.10479
001-050_T0_COL_EPI_5p_N1__GCTGCGACAGAGTGTG-1	8.52296	4.65597
001-050_T0_COL_EPI_5p_N1__GTTTCTATCACCCGAG-1	10.3396	4.76233
001-050_T0_COL_EPI_5p_N1__CGAGCCACAGCTGGCT-1	8.7054	4.44559
001-050_T0_COL_EPI_5p_N1__ACATGGTTCGGTCTAA-1	9.81463	4.33081
001-050_T0_COL_EPI_5p_N1__CGGACTGGTGTGGCTC-1	8.84887	4.21048
001-050_T0_COL_EPI_5p_N1__GAAACTCAGCTCCTTC-1	10.7536	7.70959
001-050_T0_COL_EPI_5p_N1__GTGGGTCTCCTACAGA-1	10.9748	3.2138
001-050_T0_COL_EPI_5p_N1__TTCTCAAGTAATCACC-1	10.6493	7.49721
001-050_T0_COL_EPI_5p_N1__GACGCGTTCAACTCTT-1	10.6294	7.45548
001-050_T0_COL_EPI_5p_N1__TCGAGGCTCTTCAACT-1	10.5991	6.99175
001-050_T0_COL_EPI_5p_N1__GCGGGTTAGTGTTAGA-1	9.81272	4.18885
001-050_T0_COL_EPI_5p_N1__GTGAAGGTCAATAAGG-1	9.64373	3.66167
001-050_T0_COL_EPI_5p_N1__TTGCCGTCATTGTGCA-1	9.27718	3.58008
001-050_T0_COL_EPI_5p_N1__ACACTGACAAGCGTAG-1	9.15824	5.58463
001-050_T0_COL_EPI_5p_N1__TGGTTCCGTACACCGC-1	10.0952	4.29807
001-050_T0_COL_EPI_5p_N1__TCGTACCCATGTAGTC-1	8.80113	4.84498
001-050_T0_COL_EPI_5p_N1__ACGGAGAAGTGGTCCC-1	9.42349	4.02994
001-050_T0_COL_EPI_5p_N1__ACTATCTCACATCCAA-1	10.3144	7.60633
001-050_T0_COL_EPI_5p_N1__TGACGGCTCGTTGACA-1	9.49711	4.72323
001-050_T0_COL_EPI_5p_N1__AGCTCCTGTAGATTAG-1	10.211	4.37311
001-050_T0_COL_EPI_5p_N1__CTAACTTAGTGTTAGA-1	10.9321	5.66781
001-050_T0_COL_EPI_5p_N1__GAACCTATCTAACTGG-1	10.4573	5.18687
001-050_T0_COL_EPI_5p_N1__CGCTGGAGTCAACATC-1	10.7172	5.36543
001-050_T0_COL_EPI_5p_N1__TACCTATCAAGTCTAC-1	10.1162	4.14333
001-050_T0_COL_EPI_5p_N1__GCTGCTTTCAGTGCAT-1	9.52265	5.38507
001-050_T0_COL_EPI_5p_N1__CACAGTACATCCGCGA-1	10.7402	7.07377
001-050_T0_COL_EPI_5p_N1__CGATGGCGTATATGGA-1	10.2559	4.27528
001-050_T0_COL_EPI_5p_N1__ATCATCTTCCATGCTC-1	9.29933	5.13663
001-050_T0_COL_EPI_5p_N1__GTCACAAAGTTAGGTA-1	9.40883	5.17667
001-050_T0_COL_EPI_5p_N1__CCGGTAGGTCATACTG-1	9.16322	4.94842
001-050_T0_COL_EPI_5p_N1__ATAACGCAGCGTCTAT-1	9.82231	4.07145
001-050_T0_COL_EPI_5p_N1__CTGCCTAAGCACACAG-1	10.2445	4.46501
001-050_T0_COL_EPI_5p_N1__TTCTACAAGTGAACAT-1	10.5967	7.84332
001-050_T0_COL_EPI_5p_N1__ACGGAGAAGGGCTCTC-1	9.18267	5.06126
001-050_T0_COL_EPI_5p_N1__GGACATTAGGACAGCT-1	9.36478	3.91819
001-050_T0_COL_EPI_5p_N1__ACGGCCAAGTTAGGTA-1	9.37932	4.66126
001-050_T0_COL_EPI_5p_N1__TTTACTGTCTGGAGCC-1	9.65098	5.50062
001-050_T0_COL_EPI_5p_N1__CGAATGTAGTGGTAAT-1	10.056	5.04681
001-050_T0_COL_EPI_5p_N1__TACCTATAGATTACCC-1	10.5009	7.36453
001-050_T0_COL_EPI_5p_N1__ATCTGCCCACCCAGTG-1	10.7245	7.26083
001-050_T0_COL_EPI_5p_N1__CAGCATATCGTGTAGT-1	10.4676	4.72541
001-050_T0_COL_EPI_5p_N1__GCGCGATGTCTCAACA-1	10.3936	7.37535
001-050_T0_COL_EPI_5p_N1__AAGGTTCAGATCCGAG-1	9.22659	4.75054
001-050_T0_COL_EPI_5p_N1__AGGGTGACACACCGAC-1	11.0909	6.20968
001-050_T0_COL_EPI_5p_N1__GCTCCTATCCATTCTA-1	9.41762	4.82337
001-050_T0_COL_EPI_5p_N1__TCACGAATCAGGCGAA-1	11.174	3.25444
001-050_T0_COL_EPI_5p_N1__AGCATACTCAAGAAGT-1	9.48565	4.04386
001-050_T0_COL_EPI_5p_N1__TCTCATACATTACGAC-1	10.2567	4.45094
001-050_T0_COL_EPI_5p_N1__GTGTTAGAGCGTAATA-1	9.67779	5.14066
001-050_T0_COL_EPI_5p_N1__CGATTGAGTAAGTTCC-1	10.6063	5.74315
001-050_T0_COL_EPI_5p_N1__CGCGTTTTCAGCTCTC-1	9.89763	4.04922
001-050_T0_COL_EPI_5p_N1__ACACCGGCACTACAGT-1	10.4967	5.48414
001-050_T0_COL_EPI_5p_N1__GCACATACACTTCGAA-1	10.7219	6.96562
001-050_T0_COL_EPI_5p_N1__TGAGCATCAAATCCGT-1	9.84796	4.45116
001-050_T0_COL_EPI_5p_N1__CCTTACGGTTTGTTGG-1	10.7316	7.90707
001-050_T0_COL_EPI_5p_N1__ACCTTTACAGGGTACA-1	10.6481	7.57108
001-050_T0_COL_EPI_5p_N1__TCACGAAGTTCCATGA-1	11.0955	6.01523
001-050_T0_COL_EPI_5p_N1__AGACGTTAGATCCTGT-1	9.18523	3.88452
001-050_T0_COL_EPI_5p_N1__AAGGCAGGTCCGTGAC-1	9.30516	5.06728
001-050_T0_COL_EPI_5p_N1__CTACACCGTTACCGAT-1	10.9799	5.93506
001-050_T0_COL_EPI_5p_N1__AGTAGTCAGCTTCGCG-1	10.6453	6.86377
001-050_T0_COL_EPI_5p_N1__CGTCTACTCAACCATG-1	9.55091	5.42334
001-050_T0_COL_EPI_5p_N1__CAAGATCCATCTCCCA-1	8.93204	4.94184
001-050_T0_COL_EPI_5p_N1__AGGGATGCAAAGTCAA-1	11.0863	6.3463
001-050_T0_COL_EPI_5p_N1__CTAGTGACAGCAGTTT-1	10.6746	6.69776
001-050_T0_COL_EPI_5p_N1__GTCAAGTAGTTTAGGA-1	10.587	7.66051
001-050_T0_COL_EPI_5p_N1__CACAAACCACGGTGTC-1	8.92411	4.69262
001-050_T0_COL_EPI_5p_N1__CTTAACTCAACGATGG-1	10.2647	4.58276
001-050_T0_COL_EPI_5p_N1__CATCAGAGTACGAAAT-1	10.0205	7.72604
001-050_T0_COL_EPI_5p_N1__CTCTAATTCGAATGCT-1	9.12503	3.8494
001-050_T0_COL_EPI_5p_N1__GAATGAACAGGGTTAG-1	10.814	7.68212
001-050_T0_COL_EPI_5p_N1__CAGTCCTCACCTCGTT-1	9.29455	5.25046
001-050_T0_COL_EPI_5p_N1__GGGCACTTCCTTTACA-1	9.96652	4.66867
001-050_T0_COL_EPI_5p_N1__AGAGCTTTCCTACAGA-1	10.7349	6.3229
001-050_T0_COL_EPI_5p_N1__TCAGGATAGTTGCAGG-1	10.7758	5.67416
001-050_T0_COL_EPI_5p_N1__GTATCTTGTTCGTTGA-1	10.0735	4.40923
001-050_T0_COL_EPI_5p_N1__CAACCTCGTATCAGTC-1	9.78635	4.37121
001-050_T0_COL_EPI_5p_N1__ATCATGGCACATCTTT-1	9.21665	4.9695
001-050_T0_COL_EPI_5p_N1__CGATGGCGTAATCGTC-1	9.33482	3.99155
001-050_T0_COL_EPI_5p_N1__TAGTTGGCAGCGATCC-1	10.7506	6.52043
001-050_T0_COL_EPI_5p_N1__ACGGCCATCAGTTGAC-1	9.98981	4.55247
001-050_T0_COL_EPI_5p_N1__ACGGAGACAGACGCCT-1	9.10055	3.84828
001-050_T0_COL_EPI_5p_N1__CACACAATCACTATTC-1	10.6847	7.54008
001-050_T0_COL_EPI_5p_N1__TGCACCTTCCCAAGTA-1	10.4506	7.28044
001-050_T0_COL_EPI_5p_N1__CCCTCCTTCAGTACGT-1	10.8675	6.9987
001-050_T0_COL_EPI_5p_N1__CGATGGCCATTCTCAT-1	9.01513	4.66777
001-050_T0_COL_EPI_5p_N1__CTCGAGGCAAGTTCTG-1	10.7028	7.59863
001-050_T0_COL_EPI_5p_N1__TCATTTGCACGTTGGC-1	11.1647	6.04346
001-050_T0_COL_EPI_5p_N1__CGTGTCTCACTTACGA-1	10.7219	5.75534
001-050_T0_COL_EPI_5p_N1__TGGGAAGCATACCATG-1	11.1156	6.15548
001-050_T0_COL_EPI_5p_N1__GGCTGGTTCTGCCCTA-1	10.0603	4.03043
001-050_T0_COL_EPI_5p_N1__AGCCTAAAGTAGCGGT-1	10.7486	3.25021
001-050_T0_COL_EPI_5p_N1__TACACGATCGAGAACG-1	11.0122	5.64854
001-050_T0_COL_EPI_5p_N1__AGATCTGGTCCCTTGT-1	9.29365	4.70927
001-050_T0_COL_EPI_5p_N1__AGACGTTGTGAACCTT-1	10.2599	4.4047
001-050_T0_COL_EPI_5p_N1__AACGTTGGTACTCGCG-1	10.0616	4.35987
001-050_T0_COL_EPI_5p_N1__GTGTGCGCACCAGTTA-1	9.29197	4.95712
001-050_T0_COL_EPI_5p_N1__GTTAAGCGTTGGTGGA-1	9.38213	4.81706
001-050_T0_COL_EPI_5p_N1__TCAGCAATCTACCTGC-1	9.33044	5.09609
001-050_T0_COL_EPI_5p_N1__CAGCTGGAGACCGGAT-1	9.09718	5.0903
001-050_T0_COL_EPI_5p_N1__AGCGTCGAGCCAGTAG-1	9.56616	4.4561
001-050_T0_COL_EPI_5p_N1__GCCAAATGTTTCGCTC-1	8.82827	4.64832
001-050_T0_COL_EPI_5p_N1__GTGAAGGAGCTACCTA-1	11.0307	7.18799
001-050_T0_COL_EPI_5p_N1__TTGAACGTCACTGGGC-1	10.958	5.82225
001-050_T0_COL_EPI_5p_N1__CGTTGGGGTCGATTGT-1	8.83211	4.57586
001-050_T0_COL_EPI_5p_N1__GAACCTAGTACATCCA-1	9.25417	4.7027
001-050_T0_COL_EPI_5p_N1__TTCTCCTTCTCCCTGA-1	9.16014	3.74448
001-050_T0_COL_EPI_5p_N1__ACCGTAAAGGGCACTA-1	10.7812	3.20554
001-050_T0_COL_EPI_5p_N1__ACTGCTCCAATTCCTT-1	9.76216	5.96326
001-050_T0_COL_EPI_5p_N1__CTCACACGTAGGAGTC-1	10.9187	5.552
001-050_T0_COL_EPI_5p_N1__GGATGTTAGATGAGAG-1	9.00697	4.73756
001-050_T0_COL_EPI_5p_N1__CCGGGATCAGTAACGG-1	9.37799	5.11172
001-050_T0_COL_EPI_5p_N1__GTCCTCAAGCAGCGTA-1	9.74534	4.02972
001-050_T0_COL_EPI_5p_N1__TAAACCGGTATATGGA-1	9.03337	4.35579
001-050_T0_COL_EPI_5p_N1__ATTACTCTCGAACTGT-1	10.8078	5.54217
001-050_T0_COL_EPI_5p_N1__GGTATTGAGCCACCTG-1	9.99643	4.24481
001-050_T0_COL_EPI_5p_N1__TTTGGTTGTCTGATCA-1	9.25448	4.61518
001-050_T0_COL_EPI_5p_N1__TAGACCATCACCTTAT-1	10.7732	5.66122
001-050_T0_COL_EPI_5p_N1__CAGCAGCCAGTGACAG-1	10.3513	5.24796
001-050_T0_COL_EPI_5p_N1__TGGTTCCCACGGCTAC-1	10.794	5.66748
001-050_T0_COL_EPI_5p_N1__TGCTACCTCATGTGGT-1	9.51782	4.25749
001-050_T0_COL_EPI_5p_N1__GTGGGTCGTAGCTAAA-1	9.76288	4.19399
001-050_T0_COL_EPI_5p_N1__AAACGGGGTTCGTGAT-1	9.47454	3.97529
001-050_T0_COL_EPI_5p_N1__CCACTACGTTCGTGAT-1	8.99753	3.99111
001-050_T0_COL_EPI_5p_N1__TAAGCGTTCCGTTGTC-1	10.3335	7.69414
001-050_T0_COL_EPI_5p_N1__GATCAGTGTCCGACGT-1	10.0493	4.42262
001-050_T0_COL_EPI_5p_N1__ACACTGAAGAAGGCCT-1	10.6839	4.46558
001-050_T0_COL_EPI_5p_N1__ACGGGTCTCAGTCCCT-1	9.43734	4.28254
001-050_T0_COL_EPI_5p_N1__GGGACCTTCTTTACAC-1	9.20982	5.1685
001-050_T0_COL_EPI_5p_N1__ACGGCCACAATGGTCT-1	10.8863	6.32302
001-050_T0_COL_EPI_5p_N1__CATCAAGGTCCGAATT-1	9.0669	4.24257
001-050_T0_COL_EPI_5p_N1__CCTTCCCTCGCTGATA-1	9.9375	4.44068
001-050_T0_COL_EPI_5p_N1__ACTGAGTAGAATCTCC-1	8.9302	4.7971
001-050_T0_COL_EPI_5p_N1__TTTGTCACATCCTTGC-1	9.22088	3.63058
001-050_T0_COL_EPI_5p_N1__ATGCGATTCATAAAGG-1	10.6286	7.32412
001-050_T0_COL_EPI_5p_N1__GCATGATCATGAGCGA-1	10.556	7.04288
001-050_T0_COL_EPI_5p_N1__GTGGGTCAGCGAAGGG-1	10.0461	6.40231
001-050_T0_COL_EPI_5p_N1__TAGTTGGCACATTAGC-1	10.8588	3.03887
001-050_T0_COL_EPI_5p_N1__GATCAGTGTCTTGATG-1	10.4575	7.58369
001-050_T0_COL_EPI_5p_N1__CGGAGTCAGGATATAC-1	9.88772	5.30555
001-050_T0_COL_EPI_5p_N1__GTCGGGTTCACTCCTG-1	10.307	4.36085
001-050_T0_COL_EPI_5p_N1__CTGCGGATCTCCAGGG-1	9.51617	4.00782
001-050_T0_COL_EPI_5p_N1__ACGCCAGCATCGATTG-1	10.7602	6.95647
001-050_T0_COL_EPI_5p_N1__CAGCATATCCAAATGC-1	10.7463	7.25273
001-050_T0_COL_EPI_5p_N1__CTCGTACGTATCTGCA-1	11.0251	5.75364
001-050_T0_COL_EPI_5p_N1__CATCGGGGTGTTGAGG-1	9.34653	5.11573
001-050_T0_COL_EPI_5p_N1__GCGCGATGTCAGCTAT-1	9.28353	5.00048
001-050_T0_COL_EPI_5p_N1__ACCTTTATCGGCGGTT-1	10.8608	7.12658
001-050_T0_COL_EPI_5p_N1__TAGTTGGTCAAGGTAA-1	9.14535	4.3599
001-050_T0_COL_EPI_5p_N1__GTTCTCGCAAACGTGG-1	10.2873	7.55298
001-050_T0_COL_EPI_5p_N1__CTAATGGGTTAAGATG-1	8.90991	4.33637
001-050_T0_COL_EPI_5p_N1__CTTTGCGTCCGCTGTT-1	9.2862	3.98775
001-050_T0_COL_EPI_5p_N1__CACCAGGGTGAAATCA-1	9.2497	3.07744
001-050_T0_COL_EPI_5p_N1__CTCGGAGCAGCTGCAC-1	10.8129	6.75329
001-050_T0_COL_EPI_5p_N1__CGTCACTCAATTGCTG-1	10.662	4.65582
001-050_T0_COL_EPI_5p_N1__CTAGCCTGTAAAGTCA-1	9.95812	2.80161
001-050_T0_COL_EPI_5p_N1__GTTACAGCACGTAAGG-1	10.3708	7.2934
001-050_T0_COL_EPI_5p_N1__GATTCAGAGATGTGGC-1	9.16364	3.49624
001-050_T0_COL_EPI_5p_N1__GAAGCAGAGCCACTAT-1	10.9295	7.58735
001-050_T0_COL_EPI_5p_N1__CGCTGGACAGCATGAG-1	10.3652	2.41441
001-050_T0_COL_EPI_5p_N1__GAACGGAAGGCCGAAT-1	10.6836	5.45183
001-050_T0_COL_EPI_5p_N1__CTCGAGGCATTCCTGC-1	9.47574	4.76602
001-050_T0_COL_EPI_5p_N1__GAATGAAGTATTACCG-1	10.5675	7.12662
001-050_T0_COL_EPI_5p_N1__TCAATCTGTCGGCATC-1	9.6657	4.32784
001-050_T0_COL_EPI_5p_N1__CAACCAACAAACGCGA-1	10.8282	7.56058
001-050_T0_COL_EPI_5p_N1__AGACGTTTCCTTTACA-1	8.58292	4.64062
001-050_T0_COL_EPI_5p_N1__GAGGTGAAGCGTAGTG-1	9.10045	3.60182
001-050_T0_COL_EPI_5p_N1__TCGAGGCGTGAACCTT-1	10.82	2.98173
001-050_T0_COL_EPI_5p_N1__CACCAGGTCCGCAGTG-1	9.02192	4.55975
001-050_T0_COL_EPI_5p_N1__GAACGGAAGGGAGTAA-1	9.00187	4.00727
001-050_T0_COL_EPI_5p_N1__TATGCCCTCTTGAGAC-1	9.87311	3.27419
001-050_T0_COL_EPI_5p_N1__ATGCGATCACCAACCG-1	10.583	7.68357
001-050_T0_COL_EPI_5p_N1__CTAGCCTCACAAGTAA-1	8.86533	4.95683
001-050_T0_COL_EPI_5p_N1__CACAAACGTTTGCATG-1	10.5161	4.53279
001-050_T0_COL_EPI_5p_N1__TCAGGATGTTCGTTGA-1	10.1445	4.1953
001-050_T0_COL_EPI_5p_N1__GCTCCTATCTAACGGT-1	9.5831	4.52073
001-050_T0_COL_EPI_5p_N1__CACACAAGTTGAGTTC-1	10.1499	5.80762
001-050_T0_COL_EPI_5p_N1__ACCGTAAGTCGCTTCT-1	10.799	5.57053
001-050_T0_COL_EPI_5p_N1__ACATCAGCAGTCCTTC-1	10.7183	5.54722
001-050_T0_COL_EPI_5p_N1__CGTAGGCGTTAAAGAC-1	10.5998	4.68201
001-050_T0_COL_EPI_5p_N1__GGCGTGTCAGCAGTTT-1	9.85526	4.28521
001-050_T0_COL_EPI_5p_N1__AATCCAGTCGAGCCCA-1	9.62803	4.38616
001-050_T0_COL_EPI_5p_N1__CGAGCCAAGTACCGGA-1	10.8614	5.92813
001-050_T0_COL_EPI_5p_N1__CGTGTCTAGCGCTTAT-1	10.1393	4.61013
001-050_T0_COL_EPI_5p_N1__CAAGTTGCACACGCTG-1	10.5748	6.70467
001-050_T0_COL_EPI_5p_N1__GGACAAGTCATCACCC-1	9.39184	4.75301
001-050_T0_COL_EPI_5p_N1__CTGGTCTGTGAGGGTT-1	9.20101	4.75645
001-050_T0_COL_EPI_5p_N1__CTTAGGACACCAGGTC-1	9.35999	3.75143
001-050_T0_COL_EPI_5p_N1__TGGGAAGTCTTGAGGT-1	10.5699	4.31796
001-050_T0_COL_EPI_5p_N1__TGATTTCCAGACGTAG-1	10.8266	7.18985
001-050_T0_COL_EPI_5p_N1__CACCACTGTACGACCC-1	9.56212	3.88254
001-050_T0_COL_EPI_5p_N1__CTCTACGCATACGCTA-1	10.8483	4.92161
001-050_T0_COL_EPI_5p_N1__ACTATCTCATGCCACG-1	10.2711	5.45818
001-050_T0_COL_EPI_5p_N1__GTGTGCGTCAAGCCTA-1	10.4928	7.62103
001-050_T0_COL_EPI_5p_N1__GCACATAGTATGAATG-1	9.2098	5.15534
001-050_T0_COL_EPI_5p_N1__CGAGCCACAGCCTTGG-1	9.31594	4.68617
001-050_T0_COL_EPI_5p_N1__TACGGATAGTCAAGGC-1	10.0078	4.35991
001-050_T0_COL_EPI_5p_N1__CCCAGTTAGTTGAGAT-1	9.34048	4.91551
001-050_T0_COL_EPI_5p_N1__CAGCCGACATGACGGA-1	10.2571	4.96725
001-050_T0_COL_EPI_5p_N1__GTACGTATCATCGGAT-1	10.2983	5.82799
001-050_T0_COL_EPI_5p_N1__AGCGGTCGTGCCTGTG-1	10.8546	5.95488
001-050_T0_COL_EPI_5p_N1__AGAGCGACATCTGGTA-1	9.19494	4.31149
001-050_T0_COL_EPI_5p_N1__CGCCAAGAGACGACGT-1	9.219	5.33948
001-050_T0_COL_EPI_5p_N1__TTTATGCGTTAAGAAC-1	9.94875	4.13676
001-050_T0_COL_EPI_5p_N1__CTAGTGATCCTAGTGA-1	10.329	4.69959
001-050_T0_COL_EPI_5p_N1__TTTATGCGTACAGACG-1	9.31665	4.84473
001-050_T0_COL_EPI_5p_N1__CTCAGAAAGCTAAGAT-1	10.9894	5.86162
001-050_T0_COL_EPI_5p_N1__CAAGATCTCCGTCAAA-1	10.6444	7.51621
001-050_T0_COL_EPI_5p_N1__GGCTGGTTCTGAGTGT-1	11.0223	6.2335
001-050_T0_COL_EPI_5p_N1__GATGAAAAGTCAATAG-1	10.7472	5.83446
001-050_T0_COL_EPI_5p_N1__TGTGTTTCAGCAGTTT-1	10.1346	4.62945
001-050_T0_COL_EPI_5p_N1__ACTTACTCAACACGCC-1	10.7254	4.77463
001-050_T0_COL_EPI_5p_N1__TTTACTGAGCTTCGCG-1	9.32456	4.97293
001-050_T0_COL_EPI_5p_N1__CACATTTAGACAAAGG-1	11.1021	5.91358
001-050_T0_COL_EPI_5p_N1__GGGATGAAGCGCCTCA-1	9.29971	5.3512
001-050_T0_COL_EPI_5p_N1__GGAATAATCACAAACC-1	10.6427	7.14511
001-050_T0_COL_EPI_5p_N1__TATCAGGCATAAAGGT-1	10.4939	7.34444
001-050_T0_COL_EPI_5p_N1__AACTGGTCATCGGTTA-1	10.9641	7.45392
001-050_T0_COL_EPI_5p_N1__CGTCTACCACAACTGT-1	8.90388	4.60885
001-050_T0_COL_EPI_5p_N1__AAGACCTTCAAGATCC-1	10.2864	5.15872
001-050_T0_COL_EPI_5p_N1__GTCTCGTCAGCCTTTC-1	9.2584	4.79966
001-050_T0_COL_EPI_5p_N1__GGGAATGGTCTAGCGC-1	9.71084	4.98758
001-050_T0_COL_EPI_5p_N1__ACGGAGATCTTGTTTG-1	11.0684	7.71488
001-050_T0_COL_EPI_5p_N1__ACGTCAAAGAATGTGT-1	10.1337	4.35382
001-050_T0_COL_EPI_5p_N1__AAGGTTCAGACGCTTT-1	10.8442	6.72416
001-050_T0_COL_EPI_5p_N1__GAACATCAGGGATGGG-1	9.92833	4.49724
001-050_T0_COL_EPI_5p_N1__AAATGCCGTTTGACAC-1	9.63603	5.30807
001-050_T0_COL_EPI_5p_N1__CTTACCGAGTTGCAGG-1	10.8935	6.94453
001-050_T0_COL_EPI_5p_N1__GACGGCTTCATATCGG-1	9.63594	4.16247
001-050_T0_COL_EPI_5p_N1__CGGACACTCAAGATCC-1	10.4131	7.79995
001-050_T0_COL_EPI_5p_N1__ATCATCTTCACTTCAT-1	9.67985	3.87939
001-050_T0_COL_EPI_5p_N1__CCATTCGTCGCATGGC-1	9.98372	3.53708
001-050_T0_COL_EPI_5p_N1__GATGCTAAGTACTTGC-1	10.4835	3.97479
001-050_T0_COL_EPI_5p_N1__AACTGGTAGAAGGACA-1	9.95188	4.83381
001-050_T0_COL_EPI_5p_N1__GTTACAGCATCCCACT-1	9.86586	4.39951
001-050_T0_COL_EPI_5p_N1__ATAAGAGCACAACTGT-1	10.0447	4.6102
001-050_T0_COL_EPI_5p_N1__GACAGAGCAGTCACTA-1	9.05098	4.98321
001-050_T0_COL_EPI_5p_N1__CTTACCGGTCCTCTTG-1	9.1421	5.19131
001-050_T0_COL_EPI_5p_N1__GAATAAGTCGGACAAG-1	10.3176	5.42766
001-050_T0_COL_EPI_5p_N1__TTAACTCTCACTTATC-1	9.78347	4.76518
001-050_T0_COL_EPI_5p_N1__TGCTGCTAGAAAGTGG-1	10.3804	7.34313
001-050_T0_COL_EPI_5p_N1__ATCATGGCATGTCCTC-1	10.0522	4.08161
001-050_T0_COL_EPI_5p_N1__AACGTTGCATTTCACT-1	10.8045	6.02143
001-050_T0_COL_EPI_5p_N1__GGTGCGTTCAGCACAT-1	10.4104	7.44307
001-050_T0_COL_EPI_5p_N1__TATGCCCTCTTCGGTC-1	10.9153	3.38514
001-050_T0_COL_EPI_5p_N1__GATGAGGTCGTCTGCT-1	11.106	6.08259
001-050_T0_COL_EPI_5p_N1__AGGGATGTCGCCCTTA-1	11.0709	6.31692
001-050_T0_COL_EPI_5p_N1__ACATACGGTCCTCTTG-1	11.7176	6.35592
001-050_T0_COL_EPI_5p_N1__ACCTTTATCGTCGTTC-1	8.97034	4.61794
001-050_T0_COL_EPI_5p_N1__GGACATTAGTGCGTGA-1	10.0849	4.27012
001-050_T0_COL_EPI_5p_N1__TAAGCGTGTGGTCTCG-1	10.8032	5.50124
001-050_T0_COL_EPI_5p_N1__TTCGAAGGTACATCCA-1	9.31484	4.81388
001-050_T0_COL_EPI_5p_N1__GTTCGGGTCGGTTAAC-1	10.0249	2.71924
001-050_T0_COL_EPI_5p_N1__TGCCCATCAATCGGTT-1	10.5498	4.10477
001-050_T0_COL_EPI_5p_N1__GATCGCGAGCGGATCA-1	9.96193	4.50781
001-050_T0_COL_EPI_5p_N1__CACCAGGCATGTAAGA-1	9.38598	4.58184
001-050_T0_COL_EPI_5p_N1__CTGATCCCATCGATGT-1	11.0912	6.08228
001-050_T0_COL_EPI_5p_N1__CCACCTAGTATTCTCT-1	9.32134	5.10948
001-050_T0_COL_EPI_5p_N1__CTTACCGAGCTGAACG-1	9.03971	3.1269
001-050_T0_COL_EPI_5p_N1__TCGAGGCAGCTCCTCT-1	9.84642	4.21224
001-050_T0_COL_EPI_5p_N1__TCACGAAGTCCGTGAC-1	9.31885	5.52172
001-050_T0_COL_EPI_5p_N1__CGTAGGCTCTACTTAC-1	8.46707	3.92869
001-050_T0_COL_EPI_5p_N1__ACTATCTAGGGCTTCC-1	9.26629	4.84086
001-050_T0_COL_EPI_5p_N1__GTACGTACACTATCTT-1	11.0384	6.11294
001-050_T0_COL_EPI_5p_N1__CTAATGGGTAGCCTCG-1	10.1837	4.75466
001-050_T0_COL_EPI_5p_N1__GTTCTCGAGTGGGTTG-1	10.2043	5.51863
001-050_T0_COL_EPI_5p_N1__TACGGGCAGAAACGAG-1	10.7325	5.41655
001-050_T0_COL_EPI_5p_N1__TGAAAGAAGAATTGTG-1	10.377	6.5644
001-050_T0_COL_EPI_5p_N1__TTGACTTCACCAGTTA-1	9.81191	4.65949
001-050_T0_COL_EPI_5p_N1__ACACTGAGTCCTCCAT-1	11.1364	5.79882
001-050_T0_COL_EPI_5p_N1__CTTAACTCACATGACT-1	10.6182	2.85451
001-050_T0_COL_EPI_5p_N1__CTGCGGAGTTCGCGAC-1	10.6182	7.04946
001-050_T0_COL_EPI_5p_N1__AGCCTAAGTGGTACAG-1	10.3875	7.63495
001-050_T0_COL_EPI_5p_N1__TTTGCGCCATGGTCTA-1	10.3541	6.80565
001-050_T0_COL_EPI_5p_N1__TTCTACAGTGGCCCTA-1	9.88279	3.92547
001-050_T0_COL_EPI_5p_N1__CATCAGATCAGCACAT-1	9.16847	3.94107
001-050_T0_COL_EPI_5p_N1__CTCACACCAGGTGCCT-1	10.5659	6.13499
001-050_T0_COL_EPI_5p_N1__GTAGGCCAGTTACCCA-1	10.4876	7.29582
001-050_T0_COL_EPI_5p_N1__TACTTGTTCCTATTCA-1	9.14183	4.94313
001-050_T0_COL_EPI_5p_N1__TCAACGAGTTCTGAAC-1	9.12383	4.1775
001-050_T0_COL_EPI_5p_N1__CGTTGGGAGACTGTAA-1	9.70088	4.01492
001-050_T0_COL_EPI_5p_N1__ATTACTCTCGGCCGAT-1	10.8622	7.91546
001-050_T0_COL_EPI_5p_N1__ACTGAGTAGATCCGAG-1	10.8875	5.76018
001-050_T0_COL_EPI_5p_N1__CGATGGCGTTAAAGTG-1	9.69876	4.20757
001-050_T0_COL_EPI_5p_N1__CGACCTTTCACCGGGT-1	10.5616	5.6364
001-050_T0_COL_EPI_5p_N1__ACATACGTCCCACTTG-1	9.13411	4.82175
001-050_T0_COL_EPI_5p_N1__CCTATTAAGTCCAGGA-1	8.95266	4.74667
001-050_T0_COL_EPI_5p_N1__GTCTCGTTCCGAATGT-1	10.4155	4.588
001-050_T0_COL_EPI_5p_N1__TGCGGGTCAGCAGTTT-1	9.14433	5.02604
001-050_T0_COL_EPI_5p_N1__TTCGGTCGTACCATCA-1	10.6825	5.64251
001-050_T0_COL_EPI_5p_N1__CGTTAGAAGATGCCTT-1	10.6443	3.38727
001-050_T0_COL_EPI_5p_N1__TACACGATCAACCATG-1	11.2161	6.17171
001-050_T0_COL_EPI_5p_N1__TCAGCTCCAAGCCTAT-1	10.7342	7.63129
001-050_T0_COL_EPI_5p_N1__AAACGGGTCGCACTCT-1	10.7425	5.65147
001-050_T0_COL_EPI_5p_N1__TGAGAGGTCACCGGGT-1	10.7179	7.16517
001-050_T0_COL_EPI_5p_N1__ATCTGCCCAAGGTGTG-1	9.55942	5.15277
001-050_T0_COL_EPI_5p_N1__TTCTCCTCAGCGTTCG-1	10.4506	5.67821
001-050_T0_COL_EPI_5p_N1__AGGGATGTCGCTGATA-1	10.6318	4.52384
001-050_T0_COL_EPI_5p_N1__CACACCTCAAGTCATC-1	10.6401	5.81392
001-050_T0_COL_EPI_5p_N1__CAACCAAAGTAGGTGC-1	10.4986	7.40569
001-050_T0_COL_EPI_5p_N1__CGGAGCTCATGCCTTC-1	11.5093	6.58262
001-050_T0_COL_EPI_5p_N1__GATCAGTAGCCAGGAT-1	10.0381	7.16584
001-050_T0_COL_EPI_5p_N1__CGTCTACCACCAACCG-1	8.81251	4.81402
001-050_T0_COL_EPI_5p_N1__CTAACTTCAAATCCGT-1	9.84953	4.37867
001-050_T0_COL_EPI_5p_N1__TGGTTAGCACAGTCGC-1	9.11468	4.58557
001-050_T0_COL_EPI_5p_N1__CATCCACGTCTCCATC-1	10.9751	6.23078
001-050_T0_COL_EPI_5p_N1__GCATGTACAGCTTCGG-1	9.31258	3.57255
001-050_T0_COL_EPI_5p_N1__CTCATTAGTCTCAACA-1	8.88234	4.58136
001-050_T0_COL_EPI_5p_N1__CTCCTAGCAAGTTGTC-1	10.8362	5.80541
001-050_T0_COL_EPI_5p_N1__CTCACACAGTGCGATG-1	9.67192	5.13405
001-050_T0_COL_EPI_5p_N1__TATCAGGCAAGCGATG-1	8.90119	3.80296
001-050_T0_COL_EPI_5p_N1__GAGTCCGGTCGGCATC-1	8.65244	4.32665
001-050_T0_COL_EPI_5p_N1__ACTTTCATCAACACTG-1	9.23193	4.68821
001-050_T0_COL_EPI_5p_N1__TGGTTCCTCTGATACG-1	10.1948	5.99658
001-050_T0_COL_EPI_5p_N1__TGATTTCCATTCGACA-1	11.1177	5.92459
001-050_T0_COL_EPI_5p_N1__CATATGGTCGCTGATA-1	10.0693	4.6521
001-050_T0_COL_EPI_5p_N1__GACGTGCGTGGCTCCA-1	10.8508	7.07502
001-050_T0_COL_EPI_5p_N1__CATCGAAGTTTGACAC-1	10.1398	4.75862
001-050_T0_COL_EPI_5p_N1__CGAGAAGGTCTAGGTT-1	10.6125	4.21503
001-050_T0_COL_EPI_5p_N1__CTTGGCTGTCTAGTGT-1	9.54492	4.95159
001-050_T0_COL_EPI_5p_N1__AGTGAGGTCTGCCAGG-1	10.16	4.10044
001-050_T0_COL_EPI_5p_N1__TGAGAGGCACTTACGA-1	10.4441	4.36311
001-050_T0_COL_EPI_5p_N1__GGACGTCTCCCAACGG-1	10.4934	5.29398
001-050_T0_COL_EPI_5p_N1__TAAGCGTGTTCAGGCC-1	9.14608	5.13976
001-050_T0_COL_EPI_5p_N1__CGATTGAGTGTTCGAT-1	9.43681	5.21167
001-050_T0_COL_EPI_5p_N1__CCGTTCACAGATGGGT-1	10.4151	7.00075
001-050_T0_COL_EPI_5p_N1__GCTGCGAAGACAGGCT-1	9.19768	4.97797
001-050_T0_COL_EPI_5p_N1__CATCAGATCGTCACGG-1	10.8286	7.24747
001-050_T0_COL_EPI_5p_N1__TCGTACCCAGGTCCAC-1	10.8226	6.9936
001-050_T0_COL_EPI_5p_N1__CAGGTGCGTGCAGGTA-1	9.10115	4.6084
001-050_T0_COL_EPI_5p_N1__GTCGGGTCACTTAAGC-1	9.0471	5.06555
001-050_T0_COL_EPI_5p_N1__TGGTTAGGTCAGGACA-1	10.3044	4.88527
001-050_T0_COL_EPI_5p_N1__ACAGCTACAGACACTT-1	10.1273	2.92691
001-050_T0_COL_EPI_5p_N1__AAATGCCAGACTAGGC-1	9.99171	4.1138
001-050_T0_COL_EPI_5p_N1__CTAATGGTCACTTACT-1	10.8448	5.77002
001-050_T0_COL_EPI_5p_N1__TCAACGACATTAGGCT-1	10.5883	7.19708
001-050_T0_COL_EPI_5p_N1__ACGGAGACATTCTTAC-1	9.68855	4.85452
001-050_T0_COL_EPI_5p_N1__CACACCTGTTGGACCC-1	9.86038	4.23083
001-050_T0_COL_EPI_5p_N1__TCTGGAAAGAGTCGGT-1	10.4828	7.04915
001-050_T0_COL_EPI_5p_N1__CCCAGTTTCCGGGTGT-1	9.47031	5.51155
001-050_T0_COL_EPI_5p_N1__CGCTTCATCATTATCC-1	10.6853	5.50846
001-050_T0_COL_EPI_5p_N1__GGATGTTCATGGATGG-1	8.38646	3.64644
001-050_T0_COL_EPI_5p_N1__TGTCCCACAAGACACG-1	10.6245	4.27661
001-050_T0_COL_EPI_5p_N1__CTAGAGTCATGATCCA-1	9.74656	2.99486
001-050_T0_COL_EPI_5p_N1__ACATGGTAGTGGTCCC-1	10.4381	7.36261
001-050_T0_COL_EPI_5p_N1__ATAAGAGGTACTTGAC-1	10.6892	6.17983
001-050_T0_COL_EPI_5p_N1__TAAGCGTCAAATCCGT-1	10.7147	4.80441
001-050_T0_COL_EPI_5p_N1__CATCGGGCAAGTCATC-1	11.0138	2.8547
001-050_T0_COL_EPI_5p_N1__TCACAAGGTGCTTCTC-1	10.0279	4.358
001-050_T0_COL_EPI_5p_N1__AACTCTTGTGCAGTAG-1	9.67756	3.95783
001-050_T0_COL_EPI_5p_N1__GTTCGGGTCGCGTTTC-1	10.1863	4.86442
001-050_T0_COL_EPI_5p_N1__CGTTAGAAGTACACCT-1	10.5584	7.29742
001-050_T0_COL_EPI_5p_N1__TGCGTGGCATCCTAGA-1	11.027	5.78008
001-050_T0_COL_EPI_5p_N1__CGCTGGATCGGTTCGG-1	9.13294	4.74779
001-050_T0_COL_EPI_5p_N1__TCAGCAAAGTTGAGTA-1	9.01414	4.59794
001-050_T0_COL_EPI_5p_N1__CTGATCCCACCATCCT-1	9.93128	4.49294
001-050_T0_COL_EPI_5p_N1__TCGAGGCAGGTGTGGT-1	10.5319	7.78468
001-050_T0_COL_EPI_5p_N1__TTCTCCTCAGCCAATT-1	10.9153	5.63529
001-050_T0_COL_EPI_5p_N1__AGTCTTTGTTTAGCTG-1	9.4696	5.33007
001-050_T0_COL_EPI_5p_N1__CAGCCGAGTAATCGTC-1	9.21765	3.89458
001-050_T0_COL_EPI_5p_N1__TTAGGACTCCTCTAGC-1	10.7549	7.0251
001-050_T0_COL_EPI_5p_N1__TACACGATCTGCGTAA-1	9.20065	4.86094
001-050_T0_COL_EPI_5p_N1__GTATCTTCACCTATCC-1	10.5244	7.4486
001-050_T0_COL_EPI_5p_N1__TGCACCTGTTCTCATT-1	10.4928	7.32988
001-050_T0_COL_EPI_5p_N1__GCACATACATTCGACA-1	10.8771	7.28646
001-050_T0_COL_EPI_5p_N1__TAGTTGGCATCACCCT-1	8.957	3.79193
001-050_T0_COL_EPI_5p_N1__GTCTCGTCAAATACAG-1	9.03947	4.46818
001-050_T0_COL_EPI_5p_N1__TACGGGCGTCTAGTCA-1	8.75166	4.45365
001-050_T0_COL_EPI_5p_N1__CTCACACGTATGCTTG-1	10.3594	5.33021
001-050_T0_COL_EPI_5p_N1__ACAGCTAAGCAATCTC-1	9.95146	3.96389
001-050_T0_COL_EPI_5p_N1__GGTGCGTTCTTGAGGT-1	9.34248	5.51086
001-050_T0_COL_EPI_5p_N1__TTTGTCAGTTACCAGT-1	9.74042	3.07001
001-050_T0_COL_EPI_5p_N1__TATCAGGGTCAATACC-1	10.6256	5.6685
001-050_T0_COL_EPI_5p_N1__TTTACTGCAGCTGTGC-1	11.0273	7.52308
001-050_T0_COL_EPI_5p_N1__AAACCTGTCCTCATTA-1	10.5855	4.631
001-050_T0_COL_EPI_5p_N1__CAGCATATCACATACG-1	10.9746	7.44924
001-050_T0_COL_EPI_5p_N1__TAGTGGTTCGGTTCGG-1	10.1914	4.66926
001-050_T0_COL_EPI_5p_N1__GGCGACTGTTGCGTTA-1	9.71718	4.84501
001-050_T0_COL_EPI_5p_N1__GCTCCTAAGATTACCC-1	10.0072	4.89315
001-050_T0_COL_EPI_5p_N1__CTTACCGTCGACCAGC-1	8.83835	3.61546
001-050_T0_COL_EPI_5p_N1__ATTGGTGTCTCTAAGG-1	11.1274	3.13818
001-050_T0_COL_EPI_5p_N1__GGAGCAACAAAGGAAG-1	9.61725	4.08575
001-050_T0_COL_EPI_5p_N1__AACTCCCCATCGATGT-1	10.0237	6.42231
001-050_T0_COL_EPI_5p_N1__ATCATGGAGTTCGATC-1	10.8851	8.08293
001-050_T0_COL_EPI_5p_N1__GAACGGAGTAGAAAGG-1	10.6986	7.50545
001-050_T0_COL_EPI_5p_N1__CGGAGCTAGTGGCACA-1	9.16799	5.5966
001-050_T0_COL_EPI_5p_N1__CATCGGGAGTTACGGG-1	10.6423	7.82274
001-050_T0_COL_EPI_5p_N1__GAAACTCGTAGAAAGG-1	10.122	3.13783
001-050_T0_COL_EPI_5p_N1__CAACTAGGTAGCCTCG-1	10.7719	3.56831
001-050_T0_COL_EPI_5p_N1__GCTGCAGGTTATCGGT-1	10.3446	4.10387
001-050_T0_COL_EPI_5p_N1__CGTCCATGTCCGAACC-1	10.9823	6.16371
001-050_T0_COL_EPI_5p_N1__TAAGCGTGTAAGAGAG-1	9.52306	5.66533
001-050_T0_COL_EPI_5p_N1__CCATGTCAGTCTTGCA-1	10.8725	7.0377
001-050_T0_COL_EPI_5p_N1__TTTCCTCTCATGGTCA-1	11.0445	7.82311
001-050_T0_COL_EPI_5p_N1__GGCAATTAGAACTCGG-1	10.9182	6.33677
001-050_T0_COL_EPI_5p_N1__GACTAACGTAAATGTG-1	9.36105	5.42214
001-050_T0_COL_EPI_5p_N1__CAGCCGATCTCATTCA-1	11.3807	6.50843
001-050_T0_COL_EPI_5p_N1__AGGGTGAGTCGCATCG-1	10.8002	3.36903
001-050_T0_COL_EPI_5p_N1__ATTCTACGTCGCTTCT-1	10.7333	5.53186
001-050_T0_COL_EPI_5p_N1__CTTTGCGTCCTAGGGC-1	9.30076	3.44654
001-050_T0_COL_EPI_5p_N1__TAGAGCTGTTGTGGCC-1	9.84041	4.74368
001-050_T0_COL_EPI_5p_N1__ACACCGGTCCGAAGAG-1	10.5217	4.55814
001-050_T0_COL_EPI_5p_N1__CAGAGAGTCCAGAGGA-1	9.8973	4.52816
001-050_T0_COL_EPI_5p_N1__CTCTGGTCAGCCAATT-1	10.4287	5.13098
001-050_T0_COL_EPI_5p_N1__ATCATGGGTGTGACGA-1	10.8432	7.44269
001-050_T0_COL_EPI_5p_N1__AAAGATGAGTTAACGA-1	10.1664	4.88065
001-050_T0_COL_EPI_5p_N1__TGCTACCGTATATGGA-1	9.88163	5.05946
001-050_T0_COL_EPI_5p_N1__CCACGGATCTGCGGCA-1	8.93313	4.6277
001-050_T0_COL_EPI_5p_N1__AGGTCCGGTCCAAGTT-1	8.98716	4.8034
001-050_T0_COL_EPI_5p_N1__CATCGGGCATCACGTA-1	9.20621	4.78975
001-050_T0_COL_EPI_5p_N1__GTACTCCAGCGTCAAG-1	9.16882	4.66555
001-050_T0_COL_EPI_5p_N1__CGGCTAGGTGGACGAT-1	10.4594	5.76446
001-050_T0_COL_EPI_5p_N1__GTCTTCGCATTCTCAT-1	11.0265	5.79012
001-050_T0_COL_EPI_5p_N1__AGTCTTTTCTCAAACG-1	8.67196	3.95472
001-050_T0_COL_EPI_5p_N1__GTTCGGGCACCAGATT-1	11.1832	3.179
001-050_T0_COL_EPI_5p_N1__GCTGGGTTCTGATTCT-1	8.99538	3.92518
001-050_T0_COL_EPI_5p_N1__ATCCACCAGTTCGATC-1	10.6861	7.71541
001-050_T0_COL_EPI_5p_N1__ACGCAGCCACAACGCC-1	9.88702	3.44955
001-050_T0_COL_EPI_5p_N1__ACGATACCACTGTGTA-1	10.2876	4.31614
001-050_T0_COL_EPI_5p_N1__GTCACGGGTCGCTTTC-1	9.15519	3.65875
001-050_T0_COL_EPI_5p_N1__TCTATTGTCGTGGGAA-1	10.6203	3.96967
001-050_T0_COL_EPI_5p_N1__TGCTGCTTCTCTGCTG-1	9.43257	5.17542
001-050_T0_COL_EPI_5p_N1__AGATCTGCAAAGTGCG-1	9.32491	4.0477
001-050_T0_COL_EPI_5p_N1__TCAGATGCAGACGCAA-1	9.82232	4.3408
001-050_T0_COL_EPI_5p_N1__CATGACACACCTCGTT-1	10.198	4.43806
001-050_T0_COL_EPI_5p_N1__TCTGAGAAGTTACCCA-1	9.7918	3.85033
001-050_T0_COL_EPI_5p_N1__CGGAGTCTCACAGGCC-1	10.3141	5.23998
001-050_T0_COL_EPI_5p_N1__GCACTCTAGCCAGTAG-1	10.5005	5.26662
001-050_T0_COL_EPI_5p_N1__TTTGCGCCAGGGATTG-1	9.42504	5.34684
001-050_T0_COL_EPI_5p_N1__CGGACACTCGCCAAAT-1	10.7611	5.99373
001-050_T0_COL_EPI_5p_N1__GCATACAGTCTCTTTA-1	11.1111	5.99235
001-050_T0_COL_EPI_5p_N1__TCGTACCCATTAACCG-1	10.6875	7.46034
001-050_T0_COL_EPI_5p_N1__CTAGAGTTCCGCTGTT-1	10.7141	6.11974
001-050_T0_COL_EPI_5p_N1__CGTCAGGGTTTGGCGC-1	9.74317	5.041
001-050_T0_COL_EPI_5p_N1__AGCTTGAAGCTGCAAG-1	11.0414	7.33895
001-050_T0_COL_EPI_5p_N1__GTCCTCAGTCGGGTCT-1	10.4249	7.39825
001-050_T0_COL_EPI_5p_N1__TGTCCCAAGCAACGGT-1	9.03626	3.59916
001-050_T0_COL_EPI_5p_N1__AAAGCAAAGCGTGAGT-1	8.48726	4.06999
001-050_T0_COL_EPI_5p_N1__GTGCAGCTCGACAGCC-1	9.3735	5.09089
001-050_T0_COL_EPI_5p_N1__TTCGGTCTCAGAGCTT-1	10.74	6.76317
001-050_T0_COL_EPI_5p_N1__GCAGCCAAGACGACGT-1	10.5329	5.44044
001-050_T0_COL_EPI_5p_N1__ACATCAGCAATAGCGG-1	9.44564	4.63695
001-050_T0_COL_EPI_5p_N1__GGACAAGGTGTCTGAT-1	10.5118	4.53495
001-050_T0_COL_EPI_5p_N1__GCACATACAGTGGGAT-1	10.1676	3.12011
001-050_T0_COL_EPI_5p_N1__GCTGGGTGTAGCTGCC-1	10.5844	7.10486
001-050_T0_COL_EPI_5p_N1__TACTTGTAGCTTTGGT-1	10.4518	7.55048
001-050_T0_COL_EPI_5p_N1__GTCAAGTAGTTGAGAT-1	10.4694	3.42358
001-050_T0_COL_EPI_5p_N1__CCTTACGCAGACAGGT-1	10.6979	7.17673
001-050_T0_COL_EPI_5p_N1__CTTCTCTAGATATGGT-1	10.0586	4.73503
001-050_T0_COL_EPI_5p_N1__CGTTCTGCATTCCTCG-1	9.78208	4.62641
001-050_T0_COL_EPI_5p_N1__TCAGATGAGGGATGGG-1	10.4756	7.55842
001-050_T0_COL_EPI_5p_N1__CACATTTGTGTGCCTG-1	10.8461	5.88545
001-050_T0_COL_EPI_5p_N1__GATCGCGAGCCGATTT-1	10.749	6.53323
001-050_T0_COL_EPI_5p_N1__AAGACCTGTTTGACTG-1	9.5794	3.35375
001-050_T0_COL_EPI_5p_N1__GTAACTGAGTTCGCGC-1	9.77021	4.1099
001-050_T0_COL_EPI_5p_N1__CTCGTACAGTTCGCAT-1	10.7895	6.70211
001-050_T0_COL_EPI_5p_N1__CATCCACGTAGCGTCC-1	10.53	5.3576
001-050_T0_COL_EPI_5p_N1__CACAGGCCATGTAAGA-1	8.95785	4.97429
001-050_T0_COL_EPI_5p_N1__CCTCTGAAGGCCATAG-1	10.6734	5.58603
001-050_T0_COL_EPI_5p_N1__CTACGTCGTGCCTTGG-1	9.4949	3.99045
001-050_T0_COL_EPI_5p_N1__CATGCCTTCCCATTAT-1	10.4905	5.97588
001-050_T0_COL_EPI_5p_N1__GTCGGGTCACGTGAGA-1	10.2717	6.76697
001-050_T0_COL_EPI_5p_N1__AAGTCTGCAGCTGCTG-1	10.7899	5.37312
001-050_T0_COL_EPI_5p_N1__GGACAAGTCCGCAAGC-1	10.8175	2.87959
001-050_T0_COL_EPI_5p_N1__ACTTACTCACAAGTAA-1	10.5896	4.66645
001-050_T0_COL_EPI_5p_N1__GGCAATTTCGGTCCGA-1	10.7322	7.21626
001-050_T0_COL_EPI_5p_N1__GCAATCACATCAGTAC-1	10.8188	3.12974
001-050_T0_COL_EPI_5p_N1__CTCGTACAGAGGTAGA-1	8.92371	4.41369
001-050_T0_COL_EPI_5p_N1__ACACCAATCACCAGGC-1	10.1987	4.3536
001-050_T0_COL_EPI_5p_N1__AACTCAGAGCCGATTT-1	11.1012	6.15774
001-050_T0_COL_EPI_5p_N1__GGCTGGTTCGTGGTCG-1	11.0924	5.96785
001-050_T0_COL_EPI_5p_N1__TCGGGACAGGCGCTCT-1	9.25012	5.20187
001-050_T0_COL_EPI_5p_N1__ACACCAACAATGTAAG-1	9.84529	4.44443
001-050_T0_COL_EPI_5p_N1__GTCGTAACACGCATCG-1	9.93958	5.72687
001-050_T0_COL_EPI_5p_N1__TTAGGACTCGGTCCGA-1	9.13456	4.60644
001-050_T0_COL_EPI_5p_N1__CTAAGACCATAAGACA-1	10.2143	6.33142
001-050_T0_COL_EPI_5p_N1__GGGACCTGTAAGAGGA-1	10.1275	5.09408
001-050_T0_COL_EPI_5p_N1__TACGGATCACTCGACG-1	8.93836	4.8909
001-050_T0_COL_EPI_5p_N1__GATTCAGAGCTAACTC-1	10.691	7.36539
001-050_T0_COL_EPI_5p_N1__CCCTCCTGTCTCCATC-1	10.504	7.0637
001-050_T0_COL_EPI_5p_N1__CGAGCACCAGCTCGCA-1	10.9007	7.5974
001-050_T0_COL_EPI_5p_N1__GTTCATTCATAGGATA-1	10.9722	6.0698
001-050_T0_COL_EPI_5p_N1__CTACCCAAGAGCCTAG-1	10.5605	4.45966
001-050_T0_COL_EPI_5p_N1__CCCATACAGTGATCGG-1	11.028	6.81331
001-050_T0_COL_EPI_5p_N1__CTTAACTTCCGATATG-1	10.2414	3.30108
001-050_T0_COL_EPI_5p_N1__GTCATTTTCTCTGAGA-1	9.80774	4.10091
001-050_T0_COL_EPI_5p_N1__CGAACATTCTTGCATT-1	10.5039	4.30765
001-050_T0_COL_EPI_5p_N1__TTCTACATCACCTCGT-1	8.53904	4.17936
001-050_T0_COL_EPI_5p_N1__GATGAAAAGCAATCTC-1	10.5712	4.28348
001-050_T0_COL_EPI_5p_N1__CTGATCCTCGCCTGTT-1	10.6304	2.76434
001-050_T0_COL_EPI_5p_N1__GAAACTCAGCCATCGC-1	9.69205	3.32102
001-050_T0_COL_EPI_5p_N1__CCTACACTCCAGAGGA-1	11.0255	3.03283
001-050_T0_COL_EPI_5p_N1__CCCAGTTAGTTCGCGC-1	9.22775	4.70319
001-050_T0_COL_EPI_5p_N1__TGTGGTAAGCGAGAAA-1	10.4428	4.70952
001-050_T0_COL_EPI_5p_N1__TGCTACCTCATTGCGA-1	8.80013	4.01422
001-050_T0_COL_EPI_5p_N1__AGTCTTTTCCTCTAGC-1	10.1766	2.88838
001-050_T0_COL_EPI_5p_N1__GGGATGATCGGAATCT-1	8.60053	3.84975
001-050_T0_COL_EPI_5p_N1__TAAGCGTGTTTGGGCC-1	10.8199	5.98621
001-050_T0_COL_EPI_5p_N1__CGGAGCTGTCGGATCC-1	9.91173	5.09249
001-050_T0_COL_EPI_5p_N1__TTGTAGGGTTCCGGCA-1	10.1583	4.89011
001-050_T0_COL_EPI_5p_N1__CCATGTCGTAGAGGAA-1	10.017	5.12095
001-050_T0_COL_EPI_5p_N1__ACGGAGATCGCGGATC-1	9.74744	4.07715
001-050_T0_COL_EPI_5p_N1__TAGAGCTTCCGCGGTA-1	10.6057	5.6349
001-050_T0_COL_EPI_5p_N1__GTTCTCGTCGGTGTCG-1	10.1967	7.22692
001-050_T0_COL_EPI_5p_N1__ATTACTCTCCTGCTTG-1	10.5666	6.91595
001-050_T0_COL_EPI_5p_N1__TCATTTGAGTACCGGA-1	9.58965	3.49934
001-050_T0_COL_EPI_5p_N1__TTGTAGGTCCACGACG-1	10.408	5.40771
001-050_T0_COL_EPI_5p_N1__GGATTACCAGGATCGA-1	10.9175	6.83705
001-050_T0_COL_EPI_5p_N1__GACGGCTAGAAGGTGA-1	9.83791	4.10251
001-050_T0_COL_EPI_5p_N1__GCTTCCAGTAGCTAAA-1	10.5864	5.6003
001-050_T0_COL_EPI_5p_N1__CATCAGATCGTCGTTC-1	10.5147	5.64203
001-050_T0_COL_EPI_5p_N1__GTGGGTCGTACCGGCT-1	10.4348	7.30616
001-050_T0_COL_EPI_5p_N1__GACACGCTCTCTTGAT-1	9.16196	4.72526
001-050_T0_COL_EPI_5p_N1__CGCTTCATCAGAGACG-1	9.18717	4.6888
001-050_T0_COL_EPI_5p_N1__GACGCGTTCGGTCCGA-1	10.7895	5.72856
001-050_T0_COL_EPI_5p_N1__AGAGTGGCAGGGTTAG-1	11.039	2.95821
001-050_T0_COL_EPI_5p_N1__TAGTTGGCAATCGGTT-1	10.5554	7.08029
001-050_T0_COL_EPI_5p_N1__CCTTTCTAGAGAACAG-1	9.61802	5.20272
001-050_T0_COL_EPI_5p_N1__ACGAGCCAGGCGACAT-1	10.474	5.42295
001-050_T0_COL_EPI_5p_N1__CATGACATCTGCGACG-1	10.3878	7.36256
001-050_T0_COL_EPI_5p_N1__AACTCTTTCACTATTC-1	9.90056	3.05774
001-050_T0_COL_EPI_5p_N1__AGCTTGAGTTAAAGTG-1	9.07245	4.47134
001-050_T0_COL_EPI_5p_N1__TTCGAAGAGGTCATCT-1	9.35202	5.16447
001-050_T0_COL_EPI_5p_N1__GTGAAGGAGACAATAC-1	10.5079	5.26967
001-050_T0_COL_EPI_5p_N1__GATCGATGTAGGAGTC-1	10.5834	7.44107
001-050_T0_COL_EPI_5p_N1__CCTATTAAGGAATTAC-1	10.4508	7.22457
001-050_T0_COL_EPI_5p_N1__ACATCAGTCGAACGGA-1	9.92017	4.40611
001-050_T0_COL_EPI_5p_N1__CGACTTCGTAGAGTGC-1	10.7415	7.07316
001-050_T0_COL_EPI_5p_N1__CTTACCGAGCGTTGCC-1	10.619	4.80935
001-050_T0_COL_EPI_5p_N1__ACACTGAAGATACACA-1	10.9277	7.38624
001-050_T0_COL_EPI_5p_N1__ATCATCTCAGACACTT-1	10.3306	3.14158
001-050_T0_COL_EPI_5p_N1__CATCAGACACTGCCAG-1	10.4894	5.46191
001-050_T0_COL_EPI_5p_N1__CAAGAAATCGCCAGCA-1	9.82639	4.26878
001-050_T0_COL_EPI_5p_N1__CAAGGCCTCGTGGGAA-1	10.7174	7.49143
001-050_T0_COL_EPI_5p_N1__TCTGGAAAGTCCATAC-1	9.60416	4.45455
001-050_T0_COL_EPI_5p_N1__GTGTGCGGTCCGAATT-1	10.4963	7.29531
001-050_T0_COL_EPI_5p_N1__TTGCCGTTCAGCTGGC-1	9.94926	3.53767
001-050_T0_COL_EPI_5p_N1__CATGGCGTCAATAAGG-1	10.0159	6.27066
001-050_T0_COL_EPI_5p_N1__CTACCCAAGAGCTGGT-1	10.8149	7.44383
001-050_T0_COL_EPI_5p_N1__GATGCTACAATCACAC-1	10.4533	2.91397
001-050_T0_COL_EPI_5p_N1__TAAACCGCAGCGATCC-1	10.5473	6.9858
001-050_T0_COL_EPI_5p_N1__GCGAGAATCCGGCACA-1	10.6435	5.36169
001-050_T0_COL_EPI_5p_N1__TGCTGCTTCCCTCAGT-1	10.5854	7.06044
001-050_T0_COL_EPI_5p_N1__GTATTCTCAAGAAAGG-1	10.1141	3.19505
001-050_T0_COL_EPI_5p_N1__CTTACCGCACAACGTT-1	10.1942	4.21978
001-050_T0_COL_EPI_5p_N1__TAGTTGGGTTCGGCAC-1	10.8018	7.31546
001-050_T0_COL_EPI_5p_N1__TCTCTAACAATGTTGC-1	10.7063	5.70767
001-050_T0_COL_EPI_5p_N1__CACCAGGCAATCCGAT-1	10.5702	4.05679
001-050_T0_COL_EPI_5p_N1__CATCCACGTATAGGGC-1	10.9428	6.22217
001-050_T0_COL_EPI_5p_N1__TAGTTGGAGGTGCACA-1	10.7235	7.0352
001-050_T0_COL_EPI_5p_N1__TCAGCAAGTGACGGTA-1	11.1499	6.43541
001-050_T0_COL_EPI_5p_N1__GCATGTAGTCCGAACC-1	9.14793	4.98023
001-050_T0_COL_EPI_5p_N1__ACGGCCACAAGAAAGG-1	10.4515	7.42511
001-050_T0_COL_EPI_5p_N1__GGAAAGCCATCCGCGA-1	10.6979	5.49923
001-050_T0_COL_EPI_5p_N1__ACGAGCCCAATGTTGC-1	9.89632	2.75036
001-050_T0_COL_EPI_5p_N1__GCCAAATAGCGGCTTC-1	10.1419	4.30928
001-050_T0_COL_EPI_5p_N1__CGTAGGCCACCGAAAG-1	11.1751	7.1905
001-050_T0_COL_EPI_5p_N1__TACGGGCTCGTGGACC-1	9.44821	4.92516
001-050_T0_COL_EPI_5p_N1__AGGGAGTTCCCATTAT-1	9.19692	4.91301
001-050_T0_COL_EPI_5p_N1__TACAGTGAGAATTGTG-1	9.87452	4.54115
001-050_T0_COL_EPI_5p_N1__TGGTTCCAGACAGGCT-1	10.3572	2.96103
001-050_T0_COL_EPI_5p_N1__ACACCCTGTTAAAGTG-1	9.29885	3.70048
001-050_T0_COL_EPI_5p_N1__TTAGGCACATGCGCAC-1	9.11978	4.05053
001-050_T0_COL_EPI_5p_N1__TCTTCGGCACCTTGTC-1	10.5975	7.5813
001-050_T0_COL_EPI_5p_N1__ACTATCTTCAGCACAT-1	9.41217	5.12715
001-050_T0_COL_EPI_5p_N1__GTACTCCAGACAATAC-1	10.4762	7.17194
001-050_T0_COL_EPI_5p_N1__TTGAACGCAATGTAAG-1	9.75174	2.80755
001-050_T0_COL_EPI_5p_N1__AGGCCACTCCAGTAGT-1	10.6401	7.74606
001-050_T0_COL_EPI_5p_N1__GACACGCAGAGTACAT-1	10.6842	7.33475
001-050_T0_COL_EPI_5p_N1__GGCAATTGTGATGTGG-1	9.54541	3.99406
001-050_T0_COL_EPI_5p_N1__ACGCCGATCGCAGGCT-1	9.9124	3.98891
001-050_T0_COL_EPI_5p_N1__CTCAGAAAGAGCTATA-1	10.4132	5.05071
001-050_T0_COL_EPI_5p_N1__ATAACGCGTACCTACA-1	10.0781	4.33244
001-050_T0_COL_EPI_5p_N1__ATCCACCCACAACTGT-1	10.5867	5.43639
001-050_T0_COL_EPI_5p_N1__GGTGTTAAGAAACCAT-1	10.9052	7.13888
001-050_T0_COL_EPI_5p_N1__TCGGTAATCTAACTGG-1	9.96307	2.76044
001-050_T0_COL_EPI_5p_N1__CGTAGCGGTCCTAGCG-1	9.04483	3.48866
001-050_T0_COL_EPI_5p_N1__GTCGTAAAGAGACGAA-1	9.47407	3.82626
001-050_T0_COL_EPI_5p_N1__CCCAGTTGTTCAGACT-1	9.28069	4.81023
001-050_T0_COL_EPI_5p_N1__ACACCAACATAACCTG-1	9.8568	5.39756
001-050_T0_COL_EPI_5p_N1__CTGATAGGTTCACGGC-1	10.6909	4.9987
001-050_T0_COL_EPI_5p_N1__GCAGCCACACGTCTCT-1	9.63001	3.8755
001-050_T0_COL_EPI_5p_N1__GCATGTAAGATGTGGC-1	10.2127	2.60185
001-050_T0_COL_EPI_5p_N1__CCTAGCTTCACGATGT-1	9.92703	3.14736
001-050_T0_COL_EPI_5p_N1__TGTGGTATCCCATTAT-1	10.5476	6.98051
001-050_T0_COL_EPI_5p_N1__GCATACAAGAATTCCC-1	10.9152	6.63861
001-050_T0_COL_EPI_5p_N1__TTGGCAAGTAAGGATT-1	9.36778	3.81206
001-050_T0_COL_EPI_5p_N1__TACTCGCAGGGTTTCT-1	10.6645	6.02155
001-050_T0_COL_EPI_5p_N1__CTACATTGTAATCGTC-1	10.8082	7.48037
001-050_T0_COL_EPI_5p_N1__GCGCAGTTCCTGCTTG-1	10.8565	7.32632
001-050_T0_COL_EPI_5p_N1__CAAGAAAGTTTCGCTC-1	10.2339	4.20731
001-050_T0_COL_EPI_5p_N1__CTCGTCACACCATCCT-1	8.68116	3.90952
001-050_T0_COL_EPI_5p_N1__GAGCAGAAGTCGTACT-1	10.3764	5.1302
001-050_T0_COL_EPI_5p_N1__CATGGCGGTCGGCTCA-1	9.77183	3.90011
001-050_T0_COL_EPI_5p_N1__CCGGGATAGGGTCTCC-1	9.79767	3.00987
001-050_T0_COL_EPI_5p_N1__TTAGGACCAGTCAGAG-1	9.71006	4.10652
001-050_T0_COL_EPI_5p_N1__AGCATACCATATACCG-1	10.3363	7.21422
001-050_T0_COL_EPI_5p_N1__ATCCACCTCTCTAGGA-1	10.8362	6.67239
001-050_T0_COL_EPI_5p_N1__TTCTCAATCCTATTCA-1	10.3728	6.03641
001-050_T0_COL_EPI_5p_N1__GACTGCGCAAGCTGGA-1	9.66358	3.52441
001-050_T0_COL_EPI_5p_N1__GGACATTAGAGGTTGC-1	9.0291	4.10272
001-050_T0_COL_EPI_5p_N1__ACATGGTCACCATGTA-1	10.9754	7.17563
001-050_T0_COL_EPI_5p_N1__TACGGGCCAATCGGTT-1	9.63607	2.93717
001-050_T0_COL_EPI_5p_N1__CGACCTTCACCTGGTG-1	10.4707	5.06046
001-050_T0_COL_EPI_5p_N1__CCTTACGAGCCATCGC-1	10.7345	5.98799
001-050_T0_COL_EPI_5p_N1__CGATCGGTCCTGTACC-1	10.8048	7.52895
001-050_T0_COL_EPI_5p_N1__AAGACCTGTATATGAG-1	10.1306	2.90211
001-050_T0_COL_EPI_5p_N1__ATTGGTGCATACTACG-1	9.00318	3.39954
001-050_T0_COL_EPI_5p_N1__GAAATGATCGAATGCT-1	9.93753	2.98891
001-050_T0_COL_EPI_5p_N1__TGTGGTAGTGTTGAGG-1	10.2497	4.68518
001-050_T0_COL_EPI_5p_N1__TTCTCAACAGTCAGCC-1	10.5093	5.02732
001-050_T0_COL_EPI_5p_N1__GACCAATGTCTAAACC-1	9.99522	3.23395
001-050_T0_COL_EPI_5p_N1__CGGACTGGTTGGTGGA-1	10.0377	4.2884
001-050_T0_COL_EPI_5p_N1__GTGTTAGCATGGTCTA-1	10.1426	3.51337
001-050_T0_COL_EPI_5p_N1__ATTATCCTCGCAAACT-1	11.0953	3.40637
001-050_T0_COL_EPI_5p_N1__AGGGAGTGTTACGGAG-1	10.3472	5.18077
001-050_T0_COL_EPI_5p_N1__ACAGCTAAGTTCGATC-1	11.2081	6.61306
001-050_T0_COL_EPI_5p_N1__TCAGCAAGTGTTAAGA-1	9.69023	4.24724
001-050_T0_COL_EPI_5p_N1__CTACGTCTCGTGTAGT-1	10.4117	7.28057
001-050_T0_COL_EPI_5p_N1__CATCAGACACGAGGTA-1	10.2154	5.64879
001-050_T0_COL_EPI_5p_N1__CTTGGCTAGACTAAGT-1	11.0414	7.6782
001-050_T0_COL_EPI_5p_N1__CCAATCCTCGTTACGA-1	9.03431	4.71812
001-050_T0_COL_EPI_5p_N1__AACTCCCGTATCACCA-1	9.08073	4.8907
001-050_T0_COL_EPI_5p_N1__CGGCTAGTCCGCTGTT-1	9.09281	4.78413
001-050_T0_COL_EPI_5p_N1__TCTGAGAAGGGCTCTC-1	11.2444	6.167
001-050_T0_COL_EPI_5p_N1__AGCATACTCCCAAGAT-1	11.0301	3.05774
001-050_T0_COL_EPI_5p_N1__ATCCGAATCCGTAGTA-1	9.47681	3.29283
001-050_T0_COL_EPI_5p_N1__AGGGTGACACTGTGTA-1	11.1475	3.48349
001-050_T0_COL_EPI_5p_N1__ATAAGAGAGCGGCTTC-1	9.56273	3.24812
001-050_T0_COL_EPI_5p_N1__AACGTTGAGTGTGGCA-1	10.7373	5.80299
001-050_T0_COL_EPI_5p_N1__TTGGCAACAAGCTGTT-1	9.36679	4.90084
001-050_T0_COL_EPI_5p_N1__CGCGGTACAGACGCAA-1	10.5313	6.08232
001-050_T0_COL_EPI_5p_N1__AGATTGCCATGGATGG-1	10.7724	5.11585
001-050_T0_COL_EPI_5p_N1__GTAACGTAGATCCCAT-1	10.5899	4.54918
001-050_T0_COL_EPI_5p_N1__GGGTTGCTCAGTCAGT-1	10.6343	4.46479
001-050_T0_COL_EPI_5p_N1__CTGAAACTCTCCTATA-1	10	4.62213
001-050_T0_COL_EPI_5p_N1__TGGTTAGGTCCATGAT-1	9.44498	4.87573
001-050_T0_COL_EPI_5p_N1__CCTAGCTCAGACAAGC-1	8.45443	3.83607
001-050_T0_COL_EPI_5p_N1__TATCAGGAGTGGTAGC-1	10.0228	3.0945
001-050_T0_COL_EPI_5p_N1__GTCGGGTTCGCCAAAT-1	10.9262	7.81247
001-050_T0_COL_EPI_5p_N1__CGGACTGTCTCCAACC-1	9.25148	4.44586
001-050_T0_COL_EPI_5p_N1__AACCGCGGTTTGGGCC-1	9.29012	4.957
001-050_T0_COL_EPI_5p_N1__TAAACCGGTCAGAGGT-1	9.67988	3.5614
001-050_T0_COL_EPI_5p_N1__CCTCTGACACCGTTGG-1	10.7929	7.54853
001-050_T0_COL_EPI_5p_N1__GGAATAATCTTGCCGT-1	10.6851	2.98682
001-050_T0_COL_EPI_5p_N1__TGAGCCGTCTTCGGTC-1	10.7408	7.11366
001-050_T0_COL_EPI_5p_N1__CTCAGAATCGAGAACG-1	10.5075	7.40736
001-050_T0_COL_EPI_5p_N1__GCGCAGTTCTGTCTCG-1	10.7406	6.75587
001-050_T0_COL_EPI_5p_N1__AGGCCACTCATGCATG-1	9.94516	4.41461
001-050_T0_COL_EPI_5p_N1__GGGCACTAGTAGCGGT-1	9.85519	5.46856
001-050_T0_COL_EPI_5p_N1__TTAGGACAGTCATCCA-1	11.168	5.58024
001-050_T0_COL_EPI_5p_N1__AACACGTAGGCCATAG-1	10.1633	4.28601
001-050_T0_COL_EPI_5p_N1__GTCCTCAGTCAAACTC-1	10.7028	7.21498
001-050_T0_COL_EPI_5p_N1__TGACGGCCAGATCGGA-1	10.4649	6.85355
001-050_T0_COL_EPI_5p_N1__GTACGTACATTTGCCC-1	9.79037	3.97079
001-050_T0_COL_EPI_5p_N1__CAGCCGAAGAATGTTG-1	11.0669	3.17484
001-050_T0_COL_EPI_5p_N1__TCAGCTCCACATCTTT-1	10.7611	7.67585
001-050_T0_COL_EPI_5p_N1__TGCGCAGAGTCATGCT-1	9.39196	4.71049
001-050_T0_COL_EPI_5p_N1__CGGGTCATCGCTAGCG-1	9.31361	4.65269
001-050_T0_COL_EPI_5p_N1__CTCAGAATCGGTCCGA-1	9.75545	3.03484
001-050_T0_COL_EPI_5p_N1__CTAGTGAGTATGAATG-1	9.6483	4.75768
001-050_T0_COL_EPI_5p_N1__CTCGTCACAGCGTTCG-1	9.27346	5.07949
001-050_T0_COL_EPI_5p_N1__CTCATTAAGACGCAAC-1	8.81394	4.66636
001-050_T0_COL_EPI_5p_N1__TACTCATCAAGTACCT-1	10.8946	3.54695
001-050_T0_COL_EPI_5p_N1__ACGTCAACATCTGGTA-1	10.6178	2.715
001-050_T0_COL_EPI_5p_N1__ATCATGGAGCGCTTAT-1	9.93102	3.93095
001-050_T0_COL_EPI_5p_N1__TCAGGATAGGAGTACC-1	10.7085	7.634
001-050_T0_COL_EPI_5p_N1__TGCCCTAGTACCGTAT-1	9.67732	3.05675
001-050_T0_COL_EPI_5p_N1__CGTAGCGCATTCTCAT-1	10.7882	7.40455
001-050_T0_COL_EPI_5p_N1__CGAATGTTCAGCAACT-1	11.1215	6.72182
001-050_T0_COL_EPI_5p_N1__CGACCTTTCTGATACG-1	9.7723	2.99159
001-050_T0_COL_EPI_5p_N1__GCGACCAAGAAACCTA-1	10.4418	4.42296
001-050_T0_COL_EPI_5p_N1__TGAAAGAAGACCTTTG-1	8.86097	3.33665
001-050_T0_COL_EPI_5p_N1__TGGTTAGTCGGTTCGG-1	10.7014	7.45934
001-050_T0_COL_EPI_5p_N1__AGGCCGTCACAGCCCA-1	9.00357	4.75417
001-050_T0_COL_EPI_5p_N1__TCAGGATTCGAACGGA-1	10.6614	7.79125
001-050_T0_COL_EPI_5p_N1__CCTTACGAGTACGCGA-1	10.5247	3.16024
001-050_T0_COL_EPI_5p_N1__GTTACAGGTTGGACCC-1	10.486	5.92324
001-050_T0_COL_EPI_5p_N1__TACTTACAGCGCCTCA-1	9.59388	4.43742
001-050_T0_COL_EPI_5p_N1__TGCCAAATCGCGTTTC-1	10.5384	5.52126
001-050_T0_COL_EPI_5p_N1__GGAGCAAGTACATGTC-1	9.8494	4.25232
001-050_T0_COL_EPI_5p_N1__AGAGCTTTCATAAAGG-1	11.052	7.23025
001-050_T0_COL_EPI_5p_N1__TGACTTTAGGCAGTCA-1	9.65487	4.68018
001-050_T0_COL_EPI_5p_N1__TTTACTGAGCGTAATA-1	9.67266	4.58528
001-050_T0_COL_EPI_5p_N1__CGATCGGTCAGTTTGG-1	10.4042	4.08322
001-050_T0_COL_EPI_5p_N1__GTTCATTCATGACATC-1	8.98384	3.95502
001-050_T0_COL_EPI_5p_N1__ATTACTCGTTCCATGA-1	10.7551	7.71954
001-050_T0_COL_EPI_5p_N1__AGGGTGAGTGTGGTTT-1	9.47531	5.00696
001-050_T0_COL_EPI_5p_N1__AGGGAGTCAGATCGGA-1	9.98951	4.32602
001-050_T0_COL_EPI_5p_N1__GGGTTGCTCGGTGTCG-1	8.954	4.9771
001-050_T0_COL_EPI_5p_N1__TGCGTGGTCCAGAAGG-1	9.83855	3.25255
001-050_T0_COL_EPI_5p_N1__CGGACTGGTGTGCCTG-1	11.5237	6.46448
001-050_T0_COL_EPI_5p_N1__TTGCCGTTCCTCTAGC-1	10.8347	6.49189
001-050_T0_COL_EPI_5p_N1__GGGTCTGAGGCTCAGA-1	9.99308	4.2822
001-050_T0_COL_EPI_5p_N1__ACGGAGAGTCTGATCA-1	9.55482	4.2282
001-050_T0_COL_EPI_5p_N1__ACCCACTGTACTCAAC-1	10.1011	4.57108
001-050_T0_COL_EPI_5p_N1__GACGTGCAGAGACGAA-1	8.94338	4.09378
001-050_T0_COL_EPI_5p_N1__CGTCACTAGTGGGCTA-1	10.149	5.069
001-050_T0_COL_EPI_5p_N1__CGAGCCATCTCAAACG-1	9.8979	2.69899
001-050_T0_COL_EPI_5p_N1__TGAGAGGGTGCAGACA-1	11.0761	6.03629
001-050_T0_COL_EPI_5p_N1__CAACCAATCGTCCAGG-1	9.89159	3.73421
001-050_T0_COL_EPI_5p_N1__AGTGTCAGTTAAAGTG-1	9.75052	3.02241
001-050_T0_COL_EPI_5p_N1__GACGCGTCAGGGTACA-1	8.93053	4.70386
001-050_T0_COL_EPI_5p_N1__GACACGCGTCAACTGT-1	10.3846	3.07995
001-050_T0_COL_EPI_5p_N1__CGAGCACAGGGAACGG-1	9.75423	2.77521
001-050_T0_COL_EPI_5p_N1__AACTCAGGTGTATGGG-1	10.2403	4.94939
001-050_T0_COL_EPI_5p_N1__GCGCAGTAGAAGGTGA-1	10.8961	7.17133
001-050_T0_COL_EPI_5p_N1__CTCTACGTCCTATGTT-1	10.4525	6.39182
001-050_T0_COL_EPI_5p_N1__GGAACTTCATGGAATA-1	10.0547	2.92224
001-050_T0_COL_EPI_5p_N1__TTCTACAAGGCTAGAC-1	9.71391	3.30033
001-050_T0_COL_EPI_5p_N1__ACCTTTACAGGATTGG-1	9.99975	2.81334
001-050_T0_COL_EPI_5p_N1__CTACATTTCCAGATCA-1	10.1119	5.1998
001-050_T0_COL_EPI_5p_N1__TCATTTGCAAAGCGGT-1	10.9533	2.85045
001-050_T0_COL_EPI_5p_N1__TTTACTGAGAGCAATT-1	9.69257	5.84543
001-050_T0_COL_EPI_5p_N1__GCCTCTACAGCTTAAC-1	11.1684	7.04433
001-050_T0_COL_EPI_5p_N1__TTGTAGGTCCTCAACC-1	10.747	7.8318
001-050_T0_COL_EPI_5p_N1__TAGAGCTCAGACGCAA-1	10.1342	2.69214
001-050_T0_COL_EPI_5p_N1__CATCGGGCAAGTACCT-1	9.46641	4.84851
001-050_T0_COL_EPI_5p_N1__AAGGCAGTCTAACTTC-1	10.7439	7.6577
001-050_T0_COL_EPI_5p_N1__TAAACCGAGATGGCGT-1	10.453	7.06563
001-050_T0_COL_EPI_5p_N1__CAGCTAAGTGCACTTA-1	8.97274	4.05178
001-050_T0_COL_EPI_5p_N1__GGCTGGTTCCTATTCA-1	11.5686	6.39117
001-050_T0_COL_EPI_5p_N1__AGCATACTCTGCGACG-1	9.90054	2.84327
001-050_T0_COL_EPI_5p_N1__TTGACTTGTTCGGCAC-1	11.0087	6.69745
001-050_T0_COL_EPI_5p_N1__GGGAGATTCCGCATAA-1	10.8518	7.02884
001-050_T0_COL_EPI_5p_N1__AAGACCTCACGGCTAC-1	10.9565	3.00892
001-050_T0_COL_EPI_5p_N1__AGCGGTCGTGCACTTA-1	9.50256	3.63919
001-050_T0_COL_EPI_5p_N1__AACTCAGTCCATTCTA-1	11.0758	6.72348
001-050_T0_COL_EPI_5p_N1__ACATACGTCATTGCGA-1	11.0003	3.07085
001-050_T0_COL_EPI_5p_N1__ACGAGGAAGAGACGAA-1	9.95844	4.61514
001-050_T0_COL_EPI_5p_N1__AGCTTGATCGGATGTT-1	10.5797	7.60982
001-050_T0_COL_EPI_5p_N1__CAGCATAAGGCCCTTG-1	10.6921	3.1319
001-050_T0_COL_EPI_5p_N1__AGTGGGAGTGTTCTTT-1	10.3234	4.96057
001-050_T0_COL_EPI_5p_N1__AGAATAGCACGAGAGT-1	10.7203	7.83783
001-050_T0_COL_EPI_5p_N1__AACTCAGGTCCAGTGC-1	8.99189	4.182
001-050_T0_COL_EPI_5p_N1__CGCTGGAAGTAGCGGT-1	10.8716	6.3632
001-050_T0_COL_EPI_5p_N1__AGAGTGGTCTCTAAGG-1	9.92993	5.03294
001-050_T0_COL_EPI_5p_N1__AGTCTTTGTAGCTCCG-1	10.2285	3.25754
001-050_T0_COL_EPI_5p_N1__GGGACCTTCGTAGGAG-1	10.779	6.48637
001-050_T0_COL_EPI_5p_N1__GAAGCAGAGGAATCGC-1	10.0213	2.7528
001-050_T0_COL_EPI_5p_N1__TCTGGAACAACTTGAC-1	11.5015	6.24139
001-050_T0_COL_EPI_5p_N1__ATCGAGTCATCTCGCT-1	9.48576	4.72695
001-050_T0_COL_EPI_5p_N1__GCTCTGTAGGGTGTGT-1	9.45445	3.35396
001-050_T0_COL_EPI_5p_N1__CAAGAAACACGAAGCA-1	9.70997	2.82222
001-050_T0_COL_EPI_5p_N1__TCCCGATAGGCGCTCT-1	10.0561	3.32709
001-050_T0_COL_EPI_5p_N1__GTATCTTGTGCCTGCA-1	10.2515	5.05754
001-050_T0_COL_EPI_5p_N1__GGCGACTCAGATCGGA-1	9.79476	4.10245
001-050_T0_COL_EPI_5p_N1__TGTCCCAGTGCCTGTG-1	9.5881	3.2133
001-050_T0_COL_EPI_5p_N1__TTATGCTTCTTTAGTC-1	11.0468	7.5835
001-050_T0_COL_EPI_5p_N1__GGTGAAGCAAGGTTCT-1	10.8461	2.81095
001-050_T0_COL_EPI_5p_N1__CACAGGCGTGTAATGA-1	9.31729	5.13197
001-050_T0_COL_EPI_5p_N1__TTTACTGCAAGTCTAC-1	9.96699	2.99432
001-050_T0_COL_EPI_5p_N1__AAACCTGTCCTGCTTG-1	10.7815	3.13915
001-050_T0_COL_EPI_5p_N1__ACATGGTCACCTGGTG-1	10.8059	7.71808
001-050_T0_COL_EPI_5p_N1__TCAATCTTCAGTTAGC-1	9.33801	4.34676
001-050_T0_COL_EPI_5p_N1__TGTGGTAGTTTGCATG-1	9.67751	4.8695
001-050_T0_COL_EPI_5p_N1__GGCGACTAGTTAAGTG-1	10.7775	7.37856
001-050_T0_COL_EPI_5p_N1__GAATGAATCAGCTTAG-1	10.7392	7.83137
001-050_T0_COL_EPI_5p_N1__AGTGGGACAGCTGTGC-1	10.9534	3.27868
001-050_T0_COL_EPI_5p_N1__CAGGTGCGTTGAGTTC-1	9.28307	4.67939
001-050_T0_COL_EPI_5p_N1__TGTGGTATCAAGATCC-1	9.37458	4.37838
001-050_T0_COL_EPI_5p_N1__CACATAGTCCACGAAT-1	10.9196	7.48394
001-050_T0_COL_EPI_5p_N1__CCTTACGAGCAACGGT-1	11.1897	7.6783
001-050_T0_COL_EPI_5p_N1__CTGAAACCAGGGTACA-1	9.92403	4.29136
001-050_T0_COL_EPI_5p_N1__TCCCGATAGAAGATTC-1	9.84765	3.13789
001-050_T0_COL_EPI_5p_N1__AACACGTAGTAGTGCG-1	10.0366	2.62222
001-050_T0_COL_EPI_5p_N1__GGGTTGCCAGTCAGAG-1	9.68441	4.36752
001-050_T0_COL_EPI_5p_N1__ATGAGGGCAGCTATTG-1	10.7558	6.0261
001-050_T0_COL_EPI_5p_N1__GGCTCGAGTTCCCGAG-1	11.3627	6.12965
001-050_T0_COL_EPI_5p_N1__ACGTCAAGTGACTACT-1	10.9949	2.99914
001-050_T0_COL_EPI_5p_N1__CACATAGCATTACGAC-1	10.9653	3.09957
001-050_T0_COL_EPI_5p_N1__GACCTGGAGGGTGTTG-1	10.2123	4.58188
001-050_T0_COL_EPI_5p_N1__TTATGCTGTTGTCGCG-1	10.5845	2.94478
001-050_T0_COL_EPI_5p_N1__CTCATTACAAAGTCAA-1	9.88603	3.24299
001-050_T0_COL_EPI_5p_N1__TAGTGGTGTACAGCAG-1	10.0723	3.23245
001-050_T0_COL_EPI_5p_N1__AAAGCAATCACCCGAG-1	9.91734	2.70088
001-050_T0_COL_EPI_5p_N1__CGCGGTAAGGGTTTCT-1	10.3725	2.92564
001-050_T0_COL_EPI_5p_N1__GCTCTGTAGTTGTAGA-1	10.7719	6.64808
001-050_T0_COL_EPI_5p_N1__TGACTTTAGATATACG-1	10.6979	7.24749
001-050_T0_COL_EPI_5p_N1__ATCATGGAGTGACATA-1	8.7461	4.56753
001-050_T0_COL_EPI_5p_N1__ACTTTCACATGCCACG-1	9.50046	5.42006
001-050_T0_COL_EPI_5p_N1__TAGGCATCAGATCGGA-1	9.05839	3.57117
001-050_T0_COL_EPI_5p_N1__GCTCCTAAGCGCCTCA-1	10.2469	3.11362
001-050_T0_COL_EPI_5p_N1__CGATGGCAGGATGTAT-1	11.4092	6.64292
001-050_T0_COL_EPI_5p_N1__CTTACCGGTAAGGGCT-1	10.4259	4.36169
001-050_T0_COL_EPI_5p_N1__TCCACACTCGTACCGG-1	10.9496	2.80559
001-050_T0_COL_EPI_5p_N1__CAAGTTGTCGCAAGCC-1	10.7785	7.44686
001-050_T0_COL_EPI_5p_N1__ACTGATGCAAGACGTG-1	10.2055	3.37549
001-050_T0_COL_EPI_5p_N1__TCAGGATGTCTGCGGT-1	9.11753	4.79391
001-050_T0_COL_EPI_5p_N1__AGCGTCGCATTATCTC-1	9.54701	4.01126
001-050_T0_COL_EPI_5p_N1__ACATGGTAGACGCACA-1	10.3177	3.06753
001-050_T0_COL_EPI_5p_N1__CTCGAGGGTGATGCCC-1	10.5435	7.55665
001-050_T0_COL_EPI_5p_N1__TTAGGACCAATTGCTG-1	9.22532	4.4578
001-050_T0_COL_EPI_5p_N1__ATTCTACAGACTGTAA-1	9.82795	5.4926
001-050_T0_COL_EPI_5p_N1__TGACTAGTCGATCCCT-1	10.8585	2.87602
001-050_T0_COL_EPI_5p_N1__TGCGTGGTCGAGGTAG-1	10.1688	4.00478
001-050_T0_COL_EPI_5p_N1__TCCCGATTCAACGAAA-1	9.43264	4.95285
001-050_T0_COL_EPI_5p_N1__ATTGGACGTCTAAACC-1	9.13581	4.62629
001-050_T0_COL_EPI_5p_N1__TTCTACAGTACCCAAT-1	9.73057	4.17906
001-050_T0_COL_EPI_5p_N1__ACTGCTCGTCCGCTGA-1	9.11057	3.26942
001-050_T0_COL_EPI_5p_N1__AGAATAGAGCTGCGAA-1	11.118	3.18313
001-050_T0_COL_EPI_5p_N1__GCTGCGACACGAAAGC-1	10.9731	3.40864
001-050_T0_COL_EPI_5p_N1__GATCGCGAGCTACCGC-1	9.37489	4.92507
001-050_T0_COL_EPI_5p_N1__CCAGCGATCAAACAAG-1	10.9173	3.34045
001-050_T0_COL_EPI_5p_N1__TCAGCTCGTTGTGGAG-1	10.8312	7.8483
001-050_T0_COL_EPI_5p_N1__TGGCTGGTCACGATGT-1	10.2739	7.60947
001-050_T0_COL_EPI_5p_N1__GGTGTTAAGTACGTTC-1	10.7623	7.81938
001-050_T0_COL_EPI_5p_N1__TGAAAGAGTCGCGGTT-1	10.5629	7.24154
001-050_T0_COL_EPI_5p_N1__CGACCTTCACCGCTAG-1	11.3172	7.05349
001-050_T0_COL_EPI_5p_N1__ACGTCAAAGGACTGGT-1	9.99335	2.80903
001-050_T0_COL_EPI_5p_N1__AGTAGTCGTCTAGTGT-1	10.0654	3.17994
001-050_T0_COL_EPI_5p_N1__TTCTCCTCACAGCGTC-1	10.628	7.34142
001-050_T0_COL_EPI_5p_N1__TTCTCCTGTGTAAGTA-1	10.1769	4.54592
001-050_T0_COL_EPI_5p_N1__GATTCAGTCACGAAGG-1	10.9941	6.61315
001-050_T0_COL_EPI_5p_N1__TGTCCCACACTGTTAG-1	10.7095	7.19659
001-050_T0_COL_EPI_5p_N1__ACGGAGAAGTGTCCCG-1	10.1407	7.17987
001-050_T0_COL_EPI_5p_N1__CCCAGTTGTCCGCTGA-1	11.1196	7.61955
001-050_T0_COL_EPI_5p_N1__TGGACGCTCTCCGGTT-1	9.49115	4.59601
001-050_T0_COL_EPI_5p_N1__GCAAACTGTCTCAACA-1	9.9759	4.7263
001-050_T0_COL_EPI_5p_N1__ACGAGGAGTTGAACTC-1	10.5614	7.36476
001-050_T0_COL_EPI_5p_N1__GATGAGGAGTTCGCGC-1	10.0199	4.75127
001-050_T0_COL_EPI_5p_N1__GCTTGAAAGTGTACCT-1	10.8962	2.68653
001-050_T0_COL_EPI_5p_N1__GGCGTGTAGTGGTAAT-1	9.8179	4.49399
001-050_T0_COL_EPI_5p_N1__AGCGTATGTCCGTGAC-1	10.9042	5.86475
001-050_T0_COL_EPI_5p_N1__GCATGATGTGTGTGCC-1	9.34246	4.20436
001-050_T0_COL_EPI_5p_N1__GCCTCTACAAGCCGCT-1	11.1939	4.20918
001-050_T0_COL_EPI_5p_N1__TCTGAGACAGGACCCT-1	9.47835	4.19556
001-050_T0_COL_EPI_5p_N1__TGACTTTGTAGCAAAT-1	10.0045	3.07829
001-050_T0_COL_EPI_5p_N1__TCAGATGAGCCGCCTA-1	10.8922	7.90454
001-050_T0_COL_EPI_5p_N1__TGCCAAATCCTAGGGC-1	9.49964	3.3866
001-050_T0_COL_EPI_5p_N1__TCTATTGAGTGAACAT-1	11.2186	7.34034
001-050_T0_COL_EPI_5p_N1__CGACTTCGTCGTCTTC-1	10.8395	6.02086
001-050_T0_COL_EPI_5p_N1__ATGCGATCAAAGCAAT-1	10.2731	3.03793
001-050_T0_COL_EPI_5p_N1__TATGCCCCAAGGTTCT-1	10.4411	4.14179
001-050_T0_COL_EPI_5p_N1__ACACTGAGTCTGGAGA-1	10.773	2.94323
001-050_T0_COL_EPI_5p_N1__CGTGTAACACGAAGCA-1	9.05554	4.62852
001-050_T0_COL_EPI_5p_N1__GACTGCGTCCTAGGGC-1	9.44774	4.81033
001-050_T0_COL_EPI_5p_N1__GTGTGCGAGGGCATGT-1	10.874	2.79771
001-050_T0_COL_EPI_5p_N1__TGCTGCTCATCGGTTA-1	10.5999	3.05662
001-050_T0_COL_EPI_5p_N1__GGTGCGTCATCCCATC-1	10.3341	5.17575
001-050_T0_COL_EPI_5p_N1__TGCGCAGTCCGGCACA-1	9.83016	3.03494
001-050_T0_COL_EPI_5p_N1__TCTGAGAGTCATCGGC-1	10.4116	4.3309
001-050_T0_COL_EPI_5p_N1__ACCGTAACACGGTGTC-1	9.65567	5.739
001-050_T0_COL_EPI_5p_N1__GACACGCTCCTCTAGC-1	11.1145	6.47224
001-050_T0_COL_EPI_5p_N1__CATCGAAAGCTGCGAA-1	10.3255	6.09659
001-050_T0_COL_EPI_5p_N1__AGGTCATCAATAACGA-1	9.68576	5.97966
001-050_T0_COL_EPI_5p_N1__TAGCCGGGTTCGGCAC-1	10.3378	3.00901
001-050_T0_COL_EPI_5p_N1__TAAGTGCGTTAGTGGG-1	10.7194	7.07541
001-050_T0_COL_EPI_5p_N1__GTGTTAGGTAAACCTC-1	9.64554	4.03958
001-050_T0_COL_EPI_5p_N1__CCTAGCTCATCCCACT-1	10.8752	7.48879
001-050_T0_COL_EPI_5p_N1__CAACTAGAGGACATTA-1	10.1902	3.04934
001-050_T0_COL_EPI_5p_N1__TCGTACCAGGGTTTCT-1	10.9838	6.79112
001-050_T0_COL_EPI_5p_N1__CTAAGACCACATCCAA-1	9.9459	2.81537
001-050_T0_COL_EPI_5p_N1__CTCGTACAGTCAATAG-1	9.81552	3.00123
001-050_T0_COL_EPI_5p_N1__CATGGCGGTGGTGTAG-1	9.19994	4.84975
001-050_T0_COL_EPI_5p_N1__TGAGGGAGTACTTCTT-1	10.8828	3.0539
001-050_T0_COL_EPI_5p_N1__GAGTCCGTCACAGTAC-1	10.8784	7.69053
001-050_T0_COL_EPI_5p_N1__TCCACACCAGATGGCA-1	11.8459	7.11115
001-050_T0_COL_EPI_5p_N1__GTATCTTCATCGACGC-1	10.4392	7.11948
001-050_T0_COL_EPI_5p_N1__AAATGCCGTATCTGCA-1	9.48986	4.13471
001-050_T0_COL_EPI_5p_N1__CTCCTAGAGCTGATAA-1	10.6001	7.06109
001-050_T0_COL_EPI_5p_N1__GAATAAGTCATCTGCC-1	10.6102	3.99379
001-050_T0_COL_EPI_5p_N1__ATAGACCTCGAATGGG-1	10.7371	7.0036
001-050_T0_COL_EPI_5p_N1__AAACCTGTCTCTGCTG-1	10.3519	5.20916
001-050_T0_COL_EPI_5p_N1__GAACCTATCCTCCTAG-1	10.7639	3.70849
001-050_T0_COL_EPI_5p_N1__AGAGCGATCGTATCAG-1	8.85103	4.37487
001-050_T0_COL_EPI_5p_N1__ACGATACCACGAAATA-1	10.7463	2.80849
001-050_T0_COL_EPI_5p_N1__AAACCTGCAGGTCCAC-1	10.9118	6.37938
001-050_T0_COL_EPI_5p_N1__GATCGATGTAGCGTAG-1	9.86281	3.25953
001-050_T0_COL_EPI_5p_N1__GGCGTGTGTTGACGTT-1	9.19266	4.97151
001-050_T0_COL_EPI_5p_N1__CCTACCAAGCTGCGAA-1	10.0075	2.84905
001-050_T0_COL_EPI_5p_N1__CTGGTCTCATTCCTGC-1	9.55583	5.3409
001-050_T0_COL_EPI_5p_N1__GCTGCTTCAGATGGCA-1	9.96007	4.86438
001-050_T0_COL_EPI_5p_N1__TCGTACCTCTTGAGAC-1	11.1845	6.75953
001-050_T0_COL_EPI_5p_N1__AGCAGCCGTCATATGC-1	10.2826	2.66103
001-050_T0_COL_EPI_5p_N1__GCATGCGTCATCACCC-1	9.54045	5.37233
001-050_T0_COL_EPI_5p_N1__AATCGGTGTTGATTGC-1	8.90214	4.70682
001-050_T0_COL_EPI_5p_N1__CGAGCCAAGCTAAGAT-1	9.26643	4.66139
001-050_T0_COL_EPI_5p_N1__CGTAGGCTCAACACAC-1	10.3999	2.62158
001-050_T0_COL_EPI_5p_N1__ATCACGAGTATTCTCT-1	9.56622	4.55731
001-050_T0_COL_EPI_5p_N1__CCACCTAAGATCCCGC-1	11.5779	6.6529
001-050_T0_COL_EPI_5p_N1__CGAGCCACAGCAGTTT-1	9.33394	4.97331
001-050_T0_COL_EPI_5p_N1__TACTTGTGTTGAGTTC-1	9.12926	4.87153
001-050_T0_COL_EPI_5p_N1__TCGTAGAAGTTGTCGT-1	9.63349	3.6147
001-050_T0_COL_EPI_5p_N1__ATGCGATCACCCAGTG-1	9.38064	4.98669
001-050_T0_COL_EPI_5p_N1__ATTACTCTCATTTGGG-1	10.7581	7.31033
001-050_T0_COL_EPI_5p_N1__ATGCGATCAAGCCGCT-1	11.1068	6.40501
001-050_T0_COL_EPI_5p_N1__GATCTAGAGGGTCGAT-1	10.361	4.37282
001-050_T0_COL_EPI_5p_N1__ACTGAACAGGCAATTA-1	10.55	2.82673
001-050_T0_COL_EPI_5p_N1__AGCGTCGGTACAGACG-1	9.70191	4.35833
001-050_T0_COL_EPI_5p_N1__GGTGAAGTCGACAGCC-1	11.8596	6.26263
001-050_T0_COL_EPI_5p_N1__CGATCGGAGCCAGGAT-1	9.64585	5.21755
001-050_T0_COL_EPI_5p_N1__GGGCACTAGGAGTCTG-1	10.5483	2.685
001-050_T0_COL_EPI_5p_N1__ACCAGTAGTCCTAGCG-1	9.20122	4.40171
001-050_T0_COL_EPI_5p_N1__AACCGCGCATACAGCT-1	10.2775	2.92324
001-050_T0_COL_EPI_5p_N1__ATTATCCAGACTGTAA-1	9.80418	3.96379
001-050_T0_COL_EPI_5p_N1__TGCTGCTGTCTCCATC-1	10.1333	5.20748
001-050_T0_COL_EPI_5p_N1__GTCACAAGTGAAAGAG-1	9.92413	4.37022
001-050_T0_COL_EPI_5p_N1__CGTCCATTCACTTATC-1	9.82567	3.16883
001-050_T0_COL_EPI_5p_N1__CGACCTTCAATCTGCA-1	11.6045	6.00215
001-050_T0_COL_EPI_5p_N1__CGGACACTCGTAGATC-1	11.4635	6.29117
001-050_T0_COL_EPI_5p_N1__AAGGCAGCAGGATCGA-1	9.97403	4.59978
001-050_T0_COL_EPI_5p_N1__TTCCCAGGTAATCGTC-1	10.7555	7.93417
001-050_T0_COL_EPI_5p_N1__TGACTTTCACCTATCC-1	10.0873	2.98923
001-050_T0_COL_EPI_5p_N1__CACACCTGTTAAAGTG-1	10.392	5.41781
001-050_T0_COL_EPI_5p_N1__CAGCCGAGTTGAGTTC-1	10.554	7.21278
001-050_T0_COL_EPI_5p_N1__CTCACACGTTTGCATG-1	10.2705	4.22594
001-050_T0_COL_EPI_5p_N1__CCCAGTTTCACATAGC-1	10.8481	3.24616
001-050_T0_COL_EPI_5p_N1__CCTTCGAAGACTCGGA-1	10.7972	5.99976
001-050_T0_COL_EPI_5p_N1__CGGACGTGTCTCATCC-1	10.5736	7.08725
001-050_T0_COL_EPI_5p_N1__CAGTAACCACGGTGTC-1	10.505	5.77348
001-050_T0_COL_EPI_5p_N1__ATCTACTGTTGCCTCT-1	9.76202	3.98089
001-050_T0_COL_EPI_5p_N1__TCACGAACACTGTGTA-1	10.9233	3.46377
001-050_T0_COL_EPI_5p_N1__CGATTGAAGTCGTTTG-1	10.6891	5.90372
001-050_T0_COL_EPI_5p_N1__CACATTTTCCAATGGT-1	11.6879	6.57269
001-050_T0_COL_EPI_5p_N1__GATGAGGAGGAGTACC-1	9.63437	4.63418
001-050_T0_COL_EPI_5p_N1__TGAGCATAGAAGCCCA-1	10.4925	4.40309
001-050_T0_COL_EPI_5p_N1__CAGATCAAGGAGTTTA-1	11.1766	6.6518
001-050_T0_COL_EPI_5p_N1__ATCGAGTGTCGATTGT-1	9.83061	3.88613
001-050_T0_COL_EPI_5p_N1__CTAAGACGTGTCAATC-1	8.94346	3.2746
001-050_T0_COL_EPI_5p_N1__TCATTTGAGTGAAGTT-1	11.778	6.44048
001-050_T0_COL_EPI_5p_N1__AAGACCTAGGATATAC-1	11.003	7.60334
001-050_T0_COL_EPI_5p_N1__AGCAGCCAGTGTCCCG-1	9.78504	3.30857
001-050_T0_COL_EPI_5p_N1__TCGAGGCCATTCTTAC-1	10.8008	2.82633
001-050_T0_COL_EPI_5p_N1__CTGAAACGTACCATCA-1	10.3383	4.42759
001-050_T0_COL_EPI_5p_N1__CTCGGGACATATGAGA-1	10.5498	6.26553
001-050_T0_COL_EPI_5p_N1__TCCCGATTCGGCATCG-1	11.2163	6.96284
001-050_T0_COL_EPI_5p_N1__CCACTACCACCTATCC-1	10.4603	5.75526
001-050_T0_COL_EPI_5p_N1__TGAGCATTCATCGGAT-1	10.9728	6.57926
001-050_T0_COL_EPI_5p_N1__TTAGTTCAGTGCCAGA-1	10.1857	2.77087
001-050_T0_COL_EPI_5p_N1__TAGTTGGCATGCCACG-1	10.6818	3.21853
001-050_T0_COL_EPI_5p_N1__CCACCTAAGTTGAGAT-1	10.0889	7.11133
001-050_T0_COL_EPI_5p_N1__TCATTACGTCTCCCTA-1	10.9756	3.01439
001-050_T0_COL_EPI_5p_N1__CACATTTCAGGTTTCA-1	10.3978	2.65346
001-050_T0_COL_EPI_5p_N1__CAGCGACAGGACCACA-1	10.3906	2.86725
001-050_T0_COL_EPI_5p_N1__TATCTCATCAACCAAC-1	10.5679	2.69739
001-050_T0_COL_EPI_5p_N1__CAGCATAGTAGTGAAT-1	9.87831	2.7959
001-050_T0_COL_EPI_5p_N1__TGCCAAATCAAGGTAA-1	9.62503	5.02296
001-050_T0_COL_EPI_5p_N1__TGCACCTTCACAAACC-1	11.354	6.5803
001-050_T0_COL_EPI_5p_N1__CTCGAGGAGATACACA-1	10.4578	2.90506
001-050_T0_COL_EPI_5p_N1__GGAATAATCATTATCC-1	8.72501	4.76377
001-050_T0_COL_EPI_5p_N1__TCAGCTCCAGGACGTA-1	8.92385	4.71533
001-050_T0_COL_EPI_5p_N1__TACCTTATCGTCACGG-1	11.571	6.40316
001-050_T0_COL_EPI_5p_N1__GGGCACTTCCGATATG-1	10.6783	7.12338
001-050_T0_COL_EPI_5p_N1__CAACTAGGTTTGACTG-1	10.3704	2.74333
001-050_T0_COL_EPI_5p_N1__GGGCACTGTCACAAGG-1	9.99802	2.91907
001-050_T0_COL_EPI_5p_N1__AGGTCATGTCCAGTTA-1	9.21507	4.50333
001-050_T0_COL_EPI_5p_N1__ACGGAGATCACTCCTG-1	10.1623	2.9961
001-050_T0_COL_EPI_5p_N1__CTCTGGTGTGACCAAG-1	10.8558	3.15223
001-050_T0_COL_EPI_5p_N1__TAAGAGACAAACGCGA-1	8.94182	4.48825
001-050_T0_COL_EPI_5p_N1__GACCTGGGTTCGCGAC-1	9.44895	3.98811
001-050_T0_COL_EPI_5p_N1__AGAGCGAAGAGTAATC-1	10.3727	3.37238
001-050_T0_COL_EPI_5p_N1__TGGACGCTCGTAGGAG-1	10.6218	3.00427
001-050_T0_COL_EPI_5p_N1__TCACGAACACTAGTAC-1	9.42067	3.77753
001-050_T0_COL_EPI_5p_N1__GGTGAAGTCTCCAACC-1	9.6523	4.46028
001-050_T0_COL_EPI_5p_N1__CTCTGGTAGCTAGGCA-1	10.9027	3.17855
001-050_T0_COL_EPI_5p_N1__TGAGAGGTCTGTTTGT-1	9.79272	3.18195
001-050_T0_COL_EPI_5p_N1__ATAGACCGTTGCTCCT-1	10.6787	6.98335
001-050_T0_COL_EPI_5p_N1__GGCGTGTAGATGGGTC-1	10.1674	4.64702
001-050_T0_COL_EPI_5p_N1__GTAGTCACAAGGCTCC-1	11.1434	7.2291
001-050_T0_COL_EPI_5p_N1__TTCTCAACAAGACGTG-1	10.0802	5.52077
001-050_T0_COL_EPI_5p_N1__AAACCTGGTAGAAGGA-1	10.6827	3.01401
001-050_T0_COL_EPI_5p_N1__CGAGCCAAGACACTAA-1	10.1884	6.22137
001-050_T0_COL_EPI_5p_N1__CCGGGATTCTCTTATG-1	10.5814	6.07809
001-050_T0_COL_EPI_5p_N1__CTCTACGCAAGCGATG-1	10.2033	5.37584
001-050_T0_COL_EPI_5p_N1__CCGTGGATCAACACGT-1	9.50753	4.35018
001-050_T0_COL_EPI_5p_N1__GACGTTAGTTGTACAC-1	10.6983	6.97345
001-050_T0_COL_EPI_5p_N1__GCTGCAGAGGACACCA-1	11.0962	2.93298
001-050_T0_COL_EPI_5p_N1__CGGACTGGTGTTCGAT-1	10.103	2.85966
001-050_T0_COL_EPI_5p_N1__CAGGTGCGTATTCGTG-1	9.68019	3.18322
001-050_T0_COL_EPI_5p_N1__CATTCGCTCCACTCCA-1	10.6467	7.21005
001-050_T0_COL_EPI_5p_N1__CATGCCTGTTCGTTGA-1	9.81513	4.48197
001-050_T0_COL_EPI_5p_N1__AGCGTCGGTAAGGATT-1	9.06467	3.51363
001-050_T0_COL_EPI_5p_N1__GTAGGCCCACCAGGTC-1	11.0126	7.62367
001-050_T0_COL_EPI_5p_N1__TTGTAGGAGACTGGGT-1	10.1414	3.02238
001-050_T0_COL_EPI_5p_N1__GCAGTTACATTCTCAT-1	10.7738	6.74113
001-050_T0_COL_EPI_5p_N1__CTCGGAGGTTACCGAT-1	11.3768	7.76763
001-050_T0_COL_EPI_5p_N1__CACCACTGTGGTAACG-1	10.023	2.73291
001-050_T0_COL_EPI_5p_N1__ACTTGTTGTTCCGTCT-1	10.8925	7.16999
001-050_T0_COL_EPI_5p_N1__CTCATTAGTGCACCAC-1	10.2616	3.65909
001-050_T0_COL_EPI_5p_N1__CGTCTACTCAATCTCT-1	10.789	2.67729
001-050_T0_COL_EPI_5p_N1__GTATTCTTCAGGTAAA-1	10.6844	3.52664
001-050_T0_COL_EPI_5p_N1__CCTAGCTAGTTATCGC-1	10.2584	2.56296
001-050_T0_COL_EPI_5p_N1__CCAATCCTCCGATATG-1	10.0979	2.47694
001-050_T0_COL_EPI_5p_N1__TGTGGTACAGATCGGA-1	9.81691	4.03181
001-050_T0_COL_EPI_5p_N1__TCGCGTTTCGCCTGAG-1	9.99531	2.62636
001-050_T0_COL_EPI_5p_N1__GACTAACCAAGCGCTC-1	10.2067	4.72817
001-050_T0_COL_EPI_5p_N1__TCCCGATTCAAGATCC-1	11.0258	5.73057
001-050_T0_COL_EPI_5p_N1__GCCAAATGTATGCTTG-1	11.4832	6.14544
001-050_T0_COL_EPI_5p_N1__AGCGTATAGGCCATAG-1	11.0123	7.71282
001-050_T0_COL_EPI_5p_N1__TTCTTAGAGTAGGTGC-1	10.683	2.74256
001-050_T0_COL_EPI_5p_N1__TTAGGCAGTGGAAAGA-1	10.5762	4.07034
001-050_T0_COL_EPI_5p_N1__CTCTGGTAGACAGACC-1	9.36618	4.52904
001-050_T0_COL_EPI_5p_N1__CCTAAAGTCATATCGG-1	10.7069	2.68284
001-050_T0_COL_EPI_5p_N1__CCACCTACATTTGCTT-1	10.8959	7.97218
001-050_T0_COL_EPI_5p_N1__CACAAACGTGAGTGAC-1	10.6343	7.38223
001-050_T0_COL_EPI_5p_N1__CTCACACTCTTTACGT-1	9.75987	3.41372
001-050_T0_COL_EPI_5p_N1__TCGCGAGCAGACAAGC-1	9.84286	4.84222
001-050_T0_COL_EPI_5p_N1__TCTGGAAAGTGTCCAT-1	10.0105	5.38698
001-050_T0_COL_EPI_5p_N1__GTACGTAAGTGGGCTA-1	9.98283	3.11661
001-050_T0_COL_EPI_5p_N1__TACCTATGTACATCCA-1	10.9237	7.01686
001-050_T0_COL_EPI_5p_N1__GAGCAGAAGTAGCGGT-1	10.8708	3.10612
001-050_T0_COL_EPI_5p_N1__CATGCCTAGAAACCTA-1	9.0055	4.76838
001-050_T0_COL_EPI_5p_N1__ACGTCAATCCCGGATG-1	9.04045	4.9596
001-050_T0_COL_EPI_5p_N1__TATCTCAAGTCAAGCG-1	9.70554	4.43929
001-050_T0_COL_EPI_5p_N1__TCCACACAGTCGTACT-1	9.82646	2.86076
001-050_T0_COL_EPI_5p_N1__TTTGCGCAGACAGAGA-1	9.2012	4.94812
001-050_T0_COL_EPI_5p_N1__CGGCTAGTCTCGTTTA-1	10.2038	3.12666
001-050_T0_COL_EPI_5p_N1__TAAGAGATCTTTCCTC-1	11.124	6.29899
001-050_T0_COL_EPI_5p_N1__CTAACTTTCAGAGACG-1	10.1826	2.98007
001-050_T0_COL_EPI_5p_N1__TAGTGGTAGATAGGAG-1	10.6329	3.34008
001-050_T0_COL_EPI_5p_N1__CGTTAGAGTGGGTATG-1	11.6124	6.35643
001-050_T0_COL_EPI_5p_N1__CAGAATCGTTCCACAA-1	10.0102	2.71405
001-050_T0_COL_EPI_5p_N1__CACATAGAGCGTCTAT-1	10.0655	4.50996
001-050_T0_COL_EPI_5p_N1__ACACTGACAGTATCTG-1	11.1262	6.82129
001-050_T0_COL_EPI_5p_N1__ACTGCTCAGGGATACC-1	11.1561	7.75761
001-050_T0_COL_EPI_5p_N1__TAGAGCTGTCGGCATC-1	8.71205	4.97406
001-050_T0_COL_EPI_5p_N1__TGTATTCTCAGCTTAG-1	9.73418	5.14111
001-050_T0_COL_EPI_5p_N1__ACATCAGGTGACCAAG-1	10.9607	7.07309
001-050_T0_COL_EPI_5p_N1__CCATTCGTCAACACTG-1	10.7954	2.83097
001-050_T0_COL_EPI_5p_N1__TGCGTGGGTTGATTCG-1	9.26544	4.68346
001-050_T0_COL_EPI_5p_N1__GGAGCAAAGCCCAATT-1	11.3135	7.85589
001-050_T0_COL_EPI_5p_N1__TCAGCAAGTCCAGTAT-1	11.4663	6.43883
001-050_T0_COL_EPI_5p_N1__GCGACCAAGCACACAG-1	10.5001	2.68542
001-050_T0_COL_EPI_5p_N1__GGACAGAGTGCTCTTC-1	10.1859	4.17836
001-050_T0_COL_EPI_5p_N1__CTTAACTCATCAGTAC-1	11.0068	6.18863
001-050_T0_COL_EPI_5p_N1__TTGGAACTCGGCGCAT-1	9.95111	4.38604
001-050_T0_COL_EPI_5p_N1__CGGAGCTGTAACGCGA-1	11.4589	6.62125
001-050_T0_COL_EPI_5p_N1__CCTACCAAGTGTACCT-1	11.0942	7.29446
001-050_T0_COL_EPI_5p_N1__GGCAATTAGGAGCGTT-1	10.0309	2.78593
001-050_T0_COL_EPI_5p_N1__AGATTGCGTCAATGTC-1	10.145	4.62029
001-050_T0_COL_EPI_5p_N1__CAGGTGCCACGCATCG-1	10.4296	2.67758
001-050_T0_COL_EPI_5p_N1__TTAACTCGTATATGAG-1	10.5139	3.14951
001-050_T0_COL_EPI_5p_N1__AACTGGTCAGGTCCAC-1	11.0754	6.78703
001-050_T0_COL_EPI_5p_N1__TGACGGCAGGTAGCCA-1	10.9083	7.39364
001-050_T0_COL_EPI_5p_N1__CATCGGGTCCAAACAC-1	9.97837	3.1717
001-050_T0_COL_EPI_5p_N1__CTAGCCTAGGCGTACA-1	10.3807	4.04111
001-050_T0_COL_EPI_5p_N1__GCTTGAATCAAAGACA-1	10.708	7.33874
001-050_T0_COL_EPI_5p_N1__GTTTCTAAGAGCTGGT-1	11.084	2.90825
001-050_T0_COL_EPI_5p_N1__ATCCGAAAGCTTTGGT-1	9.74388	6.26982
001-050_T0_COL_EPI_5p_N1__TCAGGATTCCAGAAGG-1	11.2002	2.92211
001-050_T0_COL_EPI_5p_N1__TAGCCGGCACGGATAG-1	10.886	7.44961
001-050_T0_COL_EPI_5p_N1__CTACGTCGTGGGTCAA-1	9.05335	4.71235
001-050_T0_COL_EPI_5p_N1__GCTGCGAGTAAGGGAA-1	10.5388	2.56296
001-050_T0_COL_EPI_5p_N1__ACAGCCGCATTCCTCG-1	11.5972	6.5729
001-050_T0_COL_EPI_5p_N1__AACCATGGTCCTCCAT-1	10.0773	4.3816
001-050_T0_COL_EPI_5p_N1__AGCTCTCGTTCGTTGA-1	11.6604	6.33053
001-050_T0_COL_EPI_5p_N1__CATCAAGCATGCATGT-1	10.7481	2.61156
001-050_T0_COL_EPI_5p_N1__GTTAAGCAGAAACGCC-1	11.1945	3.13945
001-050_T0_COL_EPI_5p_N1__CTTGGCTCACCCATTC-1	10.9769	7.01338
001-050_T0_COL_EPI_5p_N1__CACACCTCAATAGAGT-1	8.92456	3.16604
001-050_T0_COL_EPI_5p_N1__CATCAGAGTGCGATAG-1	8.95974	3.22745
001-050_T0_COL_EPI_5p_N1__GTCCTCATCCGAACGC-1	10.379	4.25903
001-050_T0_COL_EPI_5p_N1__TGACTAGGTATAGGTA-1	10.1228	4.32597
001-050_T0_COL_EPI_5p_N1__ATCATCTTCAATACCG-1	10.6541	6.31894
001-050_T0_COL_EPI_5p_N1__CGGTTAATCCTAGAAC-1	10.6947	2.75237
001-050_T0_COL_EPI_5p_N1__AGTCTTTTCCTGCAGG-1	11.0366	6.40281
001-050_T0_COL_EPI_5p_N1__TTCTCCTGTGTATGGG-1	10.1322	7.23738
001-050_T0_COL_EPI_5p_N1__ACGAGCCGTTTCCACC-1	10.5444	6.0992
001-050_T0_COL_EPI_5p_N1__CACCACTAGGATGTAT-1	9.81135	3.04215
001-050_T0_COL_EPI_5p_N1__GCTCTGTCAGGTGGAT-1	10.8352	2.92364
001-050_T0_COL_EPI_5p_N1__CACAGTAAGGCAAAGA-1	10.3873	2.81112
001-050_T0_COL_EPI_5p_N1__CAGCGACTCTGCAGTA-1	10.1381	2.77856
001-050_T0_COL_EPI_5p_N1__GAATGAACATCCGGGT-1	10.3534	5.43806
001-050_T0_COL_EPI_5p_N1__AGTGGGACATAACCTG-1	10.2743	2.63011
001-050_T0_COL_EPI_5p_N1__GGATGTTTCCGGGTGT-1	9.61291	5.76297
001-050_T0_COL_EPI_5p_N1__TGTTCCGTCACAATGC-1	10.8515	7.80713
001-050_T0_COL_EPI_5p_N1__ATGAGGGGTGAGCGAT-1	10.6257	5.59567
001-050_T0_COL_EPI_5p_N1__CGATGTAGTCAAAGCG-1	11.4698	6.58727
001-050_T0_COL_EPI_5p_N1__CATATTCAGCTTATCG-1	9.3855	4.41486
001-050_T0_COL_EPI_5p_N1__CCAATCCCATGACATC-1	9.58535	2.75039
001-050_T0_COL_EPI_5p_N1__TTGTAGGCAAGCGTAG-1	11.1925	7.48577
001-050_T0_COL_EPI_5p_N1__AACACGTTCATTATCC-1	10.6323	2.80644
001-050_T0_COL_EPI_5p_N1__GTTCTCGAGACAATAC-1	10.1934	3.27221
001-050_T0_COL_EPI_5p_N1__CGACTTCTCACTTACT-1	9.92974	3.13597
001-050_T0_COL_EPI_5p_N1__CACATAGCAAGAAGAG-1	11.4513	6.17402
001-050_T0_COL_EPI_5p_N1__CCTACCATCTGATTCT-1	9.78891	3.04381
001-050_T0_COL_EPI_5p_N1__TGAGAGGGTTCCATGA-1	9.38389	5.31746
001-050_T0_COL_EPI_5p_N1__AAAGCAACATCCCACT-1	10.871	2.78963
001-050_T0_COL_EPI_5p_N1__CCTCAGTTCAAGAAGT-1	9.92063	4.62639
001-050_T0_COL_EPI_5p_N1__CTCACACGTCTCGTTC-1	11.1489	6.85035
001-050_T0_COL_EPI_5p_N1__GTCGTAATCATCGGAT-1	9.97848	2.55075
001-050_T0_COL_EPI_5p_N1__AGCGGTCAGCTCCCAG-1	8.64075	4.01977
001-050_T0_COL_EPI_5p_N1__AACTTTCCACAGCGTC-1	9.618	4.05202
001-050_T0_COL_EPI_5p_N1__ACGATACTCGTGTAGT-1	9.22417	5.1213
001-050_T0_COL_EPI_5p_N1__GAACATCTCCACGCAG-1	10.4706	7.16164
001-050_T0_COL_EPI_5p_N1__TACGGTATCAGGCAAG-1	10.0239	3.10742
001-050_T0_COL_EPI_5p_N1__TTTGTCAGTAAGTGGC-1	10.6534	6.75519
001-050_T0_COL_EPI_5p_N1__GGGCACTGTAGCTGCC-1	10.8319	5.78881
001-050_T0_COL_EPI_5p_N1__GTCCTCAAGGGTATCG-1	10.241	5.1751
001-050_T0_COL_EPI_5p_N1__TCGCGTTAGCGTTTAC-1	11.8898	6.16382
001-050_T0_COL_EPI_5p_N1__AAACGGGAGTTCCACA-1	9.95094	2.85839
001-050_T0_COL_EPI_5p_N1__TCAGATGCAATAACGA-1	10.392	3.33136
001-050_T0_COL_EPI_5p_N1__TCACAAGCATTTGCCC-1	10.0096	3.12589
001-050_T0_COL_EPI_5p_N1__TTTCCTCCAGGGTATG-1	10.0626	2.91299
001-050_T0_COL_EPI_5p_N1__GGGCATCTCCGTCATC-1	10.9276	2.93081
001-050_T0_COL_EPI_5p_N1__TTGTAGGCATCGGTTA-1	10.015	2.48319
001-050_T0_COL_EPI_5p_N1__TCCCGATCAGACGCCT-1	9.81335	4.07798
001-050_T0_COL_EPI_5p_N1__GTGTGCGGTAGCTAAA-1	9.89179	2.66486
001-050_T0_COL_EPI_5p_N1__GTTAAGCGTTTGACAC-1	10.9508	2.94902
001-050_T0_COL_EPI_5p_N1__GTAACTGAGATATGCA-1	10.1208	2.7846
001-050_T0_COL_EPI_5p_N1__TCAATCTCATGCGCAC-1	11.265	7.28538
001-050_T0_COL_EPI_5p_N1__GATCAGTAGATCTGCT-1	11.0878	3.16634
001-050_T0_COL_EPI_5p_N1__AATCCAGTCATCGCTC-1	10.3365	4.98276
001-050_T0_COL_EPI_5p_N1__CCGTTCAAGTAGCCGA-1	10.2329	4.6634
001-050_T0_COL_EPI_5p_N1__TAGACCACACACATGT-1	10.5619	2.61213
001-050_T0_COL_EPI_5p_N1__GGCGACTCACTTCGAA-1	11.0244	6.7717
001-050_T0_COL_EPI_5p_N1__AGCGTCGGTACGAAAT-1	9.14401	4.69171
001-050_T0_COL_EPI_5p_N1__AGACGTTAGCGGATCA-1	11.4663	6.26193
001-050_T0_COL_EPI_5p_N1__GTCCTCAAGTACGTAA-1	8.75208	4.07321
001-050_T0_COL_EPI_5p_N1__TATGCCCCATCACGAT-1	9.57705	5.05525
001-050_T0_COL_EPI_5p_N1__CTTAGGAGTCCGAAGA-1	10.9447	6.95073
001-050_T0_COL_EPI_5p_N1__CCTTCCCGTAAACCTC-1	9.60985	6.35716
001-050_T0_COL_EPI_5p_N1__GCGGGTTTCTGCCAGG-1	9.10317	3.3568
001-050_T0_COL_EPI_5p_N1__GGTGTTAGTTCAGGCC-1	11.0309	7.26744
001-050_T0_COL_EPI_5p_N1__AACTCTTTCGTTTAGG-1	10.9529	2.81552
001-050_T0_COL_EPI_5p_N1__TGATTTCAGTTCGCAT-1	10.0379	3.16927
001-050_T0_COL_EPI_5p_N1__CACTCCAAGGGTATCG-1	11.3976	6.64303
001-050_T0_COL_EPI_5p_N1__AGCTTGATCGGAATCT-1	10.1152	5.51716
001-050_T0_COL_EPI_5p_N1__CTGAAACAGGATTCGG-1	10.4218	3.452
001-050_T0_COL_EPI_5p_N1__GGAACTTTCAGTACGT-1	10.8332	2.95307
001-050_T0_COL_EPI_5p_N1__TACTTGTGTAGCGCAA-1	10.9704	3.30506
001-050_T0_COL_EPI_5p_N1__TACTCATCACAGACTT-1	10.5108	3.76337
001-050_T0_COL_EPI_5p_N1__TGGCTGGGTCGAACAG-1	9.8172	5.71002
001-050_T0_COL_EPI_5p_N1__CCTAGCTAGCGTCTAT-1	9.8952	2.92488
001-050_T0_COL_EPI_5p_N1__CGAACATAGTCAAGCG-1	9.43968	4.25017
001-050_T0_COL_EPI_5p_N1__CTACGTCAGATTACCC-1	9.12518	2.9975
001-050_T0_COL_EPI_5p_N1__GGTGCGTAGGATTCGG-1	9.82871	4.38749
001-050_T0_COL_EPI_5p_N1__GCATGCGTCAGTACGT-1	10.1697	2.96699
001-050_T0_COL_EPI_5p_N1__GGAACTTGTATGCTTG-1	11.3049	6.55717
001-050_T0_COL_EPI_5p_N1__GCGACCATCGGTTCGG-1	11.2076	7.34648
001-050_T0_COL_EPI_5p_N1__GACAGAGGTTATCCGA-1	9.53708	4.29893
001-050_T0_COL_EPI_5p_N1__GGCGTGTAGGTCATCT-1	10.6405	4.82726
001-050_T0_COL_EPI_5p_N1__GACGGCTGTTATGCGT-1	10.7148	7.63162
001-050_T0_COL_EPI_5p_N1__CAGTAACTCCTAGGGC-1	10.5824	4.09627
001-050_T0_COL_EPI_5p_N1__CCCTCCTGTCAGTGGA-1	10.3306	2.62565
001-050_T0_COL_EPI_5p_N1__AGGTCCGAGAGCTTCT-1	11.6266	6.54052
001-050_T0_COL_EPI_5p_N1__AACTCCCAGCGCCTCA-1	10.4553	4.15959
001-050_T0_COL_EPI_5p_N1__TGTATTCGTTACCAGT-1	11.3182	6.38962
001-050_T0_COL_EPI_5p_N1__ACGTCAACATATGAGA-1	10.4201	5.41118
001-050_T0_COL_EPI_5p_N1__GTAACGTGTCACAAGG-1	9.54221	4.19198
001-050_T0_COL_EPI_5p_N1__TGTGGTAAGATATGGT-1	11.3377	6.44768
001-050_T0_COL_EPI_5p_N1__CAACCAACATCTCGCT-1	9.66989	2.82589
001-050_T0_COL_EPI_5p_N1__CATTCGCCAGGGTTAG-1	10.4875	3.03064
001-050_T0_COL_EPI_5p_N1__AACTGGTGTGCAGTAG-1	10.9177	7.23394
001-050_T0_COL_EPI_5p_N1__AAACGGGTCGGTTAAC-1	9.91836	2.86012
001-050_T0_COL_EPI_5p_N1__GCGACCACACCAGGTC-1	10.9326	3.2619
001-050_T0_COL_EPI_5p_N1__CGAATGTTCAGGTAAA-1	10.1063	7.85232
001-050_T0_COL_EPI_5p_N1__CTCGGAGAGGGTGTGT-1	9.74938	5.55622
001-050_T0_COL_EPI_5p_N1__CTCTAATGTCGGCACT-1	9.58509	5.40253
001-050_T0_COL_EPI_5p_N1__CCATGTCAGATGGCGT-1	10.8151	2.754
001-050_T0_COL_EPI_5p_N1__AGCGTATCACTAGTAC-1	10.1563	4.36794
001-050_T0_COL_EPI_5p_N1__TGAGCATAGTGGGATC-1	9.87582	2.93696
001-050_T0_COL_EPI_5p_N1__CATTATCTCATAACCG-1	9.97659	3.42737
001-050_T0_COL_EPI_5p_N1__CAGCTAAGTACGCTGC-1	10.8977	7.85288
001-050_T0_COL_EPI_5p_N1__CAAGTTGGTAAAGTCA-1	9.84505	2.68713
001-050_T0_COL_EPI_5p_N1__TTCTCAATCTGCTGTC-1	8.87843	3.14807
001-050_T0_COL_EPI_5p_N1__TAGTTGGAGAGGTTAT-1	10.9987	7.82603
001-050_T0_COL_EPI_5p_N1__CCGGTAGGTGCTGTAT-1	10.7243	3.39595
001-050_T0_COL_EPI_5p_N1__AAACGGGGTGTGACGA-1	9.90658	2.93634
001-050_T0_COL_EPI_5p_N1__TTTCCTCCACAGGTTT-1	11.1781	7.51158
001-050_T0_COL_EPI_5p_N1__GGGTTGCCAGGGATTG-1	10.2187	3.64056
001-050_T0_COL_EPI_5p_N1__CAGATCAGTACCCAAT-1	11.1118	3.77311
001-050_T0_COL_EPI_5p_N1__CTAATGGAGTGCCATT-1	9.68901	5.41848
001-050_T0_COL_EPI_5p_N1__GAAATGACACCCAGTG-1	10.9742	2.96424
001-050_T0_COL_EPI_5p_N1__TCTTCGGCAGGCAGTA-1	10.6135	7.81681
001-050_T0_COL_EPI_5p_N1__AGACGTTCAGGCTGAA-1	11.3389	7.05954
001-050_T0_COL_EPI_5p_N1__TGACTTTAGAAACCAT-1	11.2569	7.08344
001-050_T0_COL_EPI_5p_N1__GTAGTCAGTCAATACC-1	10.6695	5.77085
001-050_T0_COL_EPI_5p_N1__GGGAATGAGTTGCAGG-1	11.1715	6.54479
001-050_T0_COL_EPI_5p_N1__TCGCGTTGTGCAGACA-1	10.6342	5.86536
001-050_T0_COL_EPI_5p_N1__GTCTTCGTCTTGAGAC-1	11.2009	6.17753
001-050_T0_COL_EPI_5p_N1__ATCCACCAGATGTAAC-1	10.0027	2.62948
001-050_T0_COL_EPI_5p_N1__TTTGGTTTCGGTCCGA-1	9.90581	4.21738
001-050_T0_COL_EPI_5p_N1__GCTTGAAAGCGGATCA-1	9.99659	2.72111
001-050_T0_COL_EPI_5p_N1__CGGAGTCGTAACGACG-1	8.90743	3.40409
001-050_T0_COL_EPI_5p_N1__CTCGGGACATTCTCAT-1	10.8229	6.99076
001-050_T0_COL_EPI_5p_N1__CACCACTGTGCCTTGG-1	9.9057	2.97093
001-050_T0_COL_EPI_5p_N1__GGAACTTGTGCAGTAG-1	10.5634	6.9808
001-050_T0_COL_EPI_5p_N1__CCGGGATAGAGCTGCA-1	9.73625	5.47168
001-050_T0_COL_EPI_5p_N1__GCTGCTTAGTCGATAA-1	10.8427	2.95163
001-050_T0_COL_EPI_5p_N1__AGTCTTTGTAGCGTCC-1	8.78401	3.05262
001-050_T0_COL_EPI_5p_N1__GTCACGGCATGTTCCC-1	10.137	4.83128
001-050_T0_COL_EPI_5p_N1__TCAATCTGTACCGGCT-1	10.2516	2.72068
001-050_T0_COL_EPI_5p_N1__GATCGTACAGGGTATG-1	10.7808	4.54614
001-050_T0_COL_EPI_5p_N1__TACGGGCTCCGATATG-1	10.1946	4.15168
001-050_T0_COL_EPI_5p_N1__AAAGTAGCAATGGAGC-1	9.71704	2.55361
001-050_T0_COL_EPI_5p_N1__GACCTGGTCTAACTCT-1	10.75	2.6624
001-050_T0_COL_EPI_5p_N1__CCGTTCAGTTCGCGAC-1	10.3999	4.36535
001-050_T0_COL_EPI_5p_N1__GTCACGGGTGTGAATA-1	9.97476	2.86289
001-050_T0_COL_EPI_5p_N1__GTCAAGTTCGCGATCG-1	10.1832	2.7346
001-050_T0_COL_EPI_5p_N1__CGGACGTCAGTTTACG-1	9.75919	4.92622
001-050_T0_COL_EPI_5p_N1__ACATCAGGTCCATCCT-1	11.8081	6.23282
001-050_T0_COL_EPI_5p_N1__GATGCTAGTGGTCCGT-1	10.1146	2.60804
001-050_T0_COL_EPI_5p_N1__TCACGAACACACCGCA-1	10.3302	2.60286
001-050_T0_COL_EPI_5p_N1__GAATGAAAGGCAAAGA-1	10.0693	5.06351
001-050_T0_COL_EPI_5p_N1__TAAGCGTTCTAGAGTC-1	10.5654	7.42504
001-050_T0_COL_EPI_5p_N1__TTCTACAAGAGAGCTC-1	10.777	5.94828
001-050_T0_COL_EPI_5p_N1__TCCACACCAATGTAAG-1	9.77514	3.10294
001-050_T0_COL_EPI_5p_N1__AACGTTGGTTCATGGT-1	10.5329	7.15433
001-050_T0_COL_EPI_5p_N1__GAACATCCAAGTCATC-1	10.9239	3.79002
001-050_T0_COL_EPI_5p_N1__CCAATCCGTAGCCTAT-1	10.868	7.60908
001-050_T0_COL_EPI_5p_N1__CAGCCGATCCCACTTG-1	10.6113	2.65528
001-050_T0_COL_EPI_5p_N1__CGCTATCAGTTCGCAT-1	9.89175	3.849
001-050_T0_COL_EPI_5p_N1__CGCGGTATCAGGATCT-1	9.79448	4.43546
001-050_T0_COL_EPI_5p_N1__TCTGAGAGTGATAAAC-1	10.944	6.17089
001-050_T0_COL_EPI_5p_N1__GATGCTAAGAGGGATA-1	9.36857	4.4748
001-050_T0_COL_EPI_5p_N1__CGCGGTATCACAGGCC-1	10.9907	3.25797
001-050_T0_COL_EPI_5p_N1__CAACCAATCTGCGTAA-1	10.0923	2.56997
001-050_T0_COL_EPI_5p_N1__TGTATTCCACTCAGGC-1	9.73619	4.16898
001-050_T0_COL_EPI_5p_N1__AACTCAGAGAGGTAGA-1	10.5669	7.77695
001-050_T0_COL_EPI_5p_N1__TTGGAACAGAAACCAT-1	10.03	5.23333
001-050_T0_COL_EPI_5p_N1__AGATTGCGTCGAGTTT-1	9.35397	3.82046
001-050_T0_COL_EPI_5p_N1__AGCGTCGGTCAAAGAT-1	9.25761	3.68849
001-050_T0_COL_EPI_5p_N1__TAAACCGAGCGTAATA-1	10.8632	6.47803
001-050_T0_COL_EPI_5p_N1__TTATGCTTCGGTCTAA-1	11.1972	7.53493
001-050_T0_COL_EPI_5p_N1__GTAGGCCGTCTAGGTT-1	10.1514	3.0884
001-050_T0_COL_EPI_5p_N1__CTACACCGTATATCCG-1	11.0883	7.73539
001-050_T0_COL_EPI_5p_N1__TGCGTGGCAGGCTCAC-1	10.3436	5.7807
001-050_T0_COL_EPI_5p_N1__AGAGCTTAGCGACGTA-1	11.0304	7.53624
001-050_T0_COL_EPI_5p_N1__AAGGCAGCATAGACTC-1	11.1568	7.21341
001-050_T0_COL_EPI_5p_N1__AGCCTAAAGCAGGCTA-1	10.662	2.92649
001-050_T0_COL_EPI_5p_N1__GATCTAGCAGGGTACA-1	9.78475	5.0324
001-050_T0_COL_EPI_5p_N1__AGCTTGAAGCCCAATT-1	9.82937	2.63297
001-050_T0_COL_EPI_5p_N1__TCGAGGCGTGCCTGGT-1	11.2262	5.70637
001-050_T0_COL_EPI_5p_N1__CTGCCTAAGACTAAGT-1	10.9966	7.21576
001-050_T0_COL_EPI_5p_N1__ATCCGAAGTGTAACGG-1	11.8372	6.28685
001-050_T0_COL_EPI_5p_N1__AGAGCTTTCTAGAGTC-1	10.743	6.5231
001-050_T0_COL_EPI_5p_N1__ACAGCCGCATGAAGTA-1	9.9604	2.80878
001-050_T0_COL_EPI_5p_N1__GACCTGGAGAGTGACC-1	9.81226	5.12308
001-050_T0_COL_EPI_5p_N1__CTGCTGTTCTCTGCTG-1	11.2793	7.57047
001-050_T0_COL_EPI_5p_N1__CTTCTCTAGACTTGAA-1	10.3973	3.17663
001-050_T0_COL_EPI_5p_N1__CATATTCTCCCAAGTA-1	11.2744	7.14041
001-050_T0_COL_EPI_5p_N1__ATGTGTGGTCAACTGT-1	10.9628	2.85566
001-050_T0_COL_EPI_5p_N1__CCGGGATAGTGGGATC-1	9.83086	6.08412
001-050_T0_COL_EPI_5p_N1__GCTCCTATCGGAAATA-1	10.5261	5.70088
001-050_T0_COL_EPI_5p_N1__CCCAGTTTCATCGCTC-1	10.9908	5.84795
001-050_T0_COL_EPI_5p_N1__GTCTCGTAGAATGTGT-1	11.1633	5.74565
001-050_T0_COL_EPI_5p_N1__GTGCGGTGTCATACTG-1	9.81096	2.57757
001-050_T0_COL_EPI_5p_N1__CGCGGTAAGTGGAGTC-1	10.4884	2.56177
001-050_T0_COL_EPI_5p_N1__ATAGACCAGGTGCTAG-1	10.2737	3.14578
001-050_T0_COL_EPI_5p_N1__TCACGAATCGCATGGC-1	9.94552	2.24231
001-050_T0_COL_EPI_5p_N1__GCAGCCATCGCGCCAA-1	10.7074	5.26022
001-050_T0_COL_EPI_5p_N1__CTCGAAAGTTACGGAG-1	10.3092	4.68317
001-050_T0_COL_EPI_5p_N1__TACTTGTTCAGCTCGG-1	9.98369	6.20008
001-050_T0_COL_EPI_5p_N1__TCAGATGAGCTAGCCC-1	10.214	4.5936
001-050_T0_COL_EPI_5p_N1__GTGGGTCCACGTCAGC-1	9.62368	3.1631
001-050_T0_COL_EPI_5p_N1__AACCGCGTCTTGAGGT-1	9.7869	4.54131
001-050_T0_COL_EPI_5p_N1__CGGACACTCCTGCCAT-1	9.45998	2.5015
001-050_T0_COL_EPI_5p_N1__ATCATGGCATTCGACA-1	9.78249	3.54754
001-050_T0_COL_EPI_5p_N1__TACTCGCTCACCTCGT-1	9.92617	4.40759
001-050_T0_COL_EPI_5p_N1__ACCTTTATCTTGTTTG-1	11.429	6.12335
001-050_T0_COL_EPI_5p_N1__CCTCTGACAATAACGA-1	10.1575	3.44999
001-050_T0_COL_EPI_5p_N1__GCATGTAGTCCTCTTG-1	10.2464	3.52244
001-050_T0_COL_EPI_5p_N1__CAGTAACGTGCACTTA-1	10.6745	3.20868
001-050_T0_COL_EPI_5p_N1__AGCTCCTTCCGTACAA-1	9.76265	3.35673
001-050_T0_COL_EPI_5p_N1__TCTGGAACAATGGACG-1	10.1798	2.54015
001-050_T0_COL_EPI_5p_N1__CAAGGCCGTCTTCTCG-1	11.0707	7.27878
001-050_T0_COL_EPI_5p_N1__CTCGGAGTCCTCATTA-1	9.58899	4.48729
001-050_T0_COL_EPI_5p_N1__CTCTGGTTCCTGCTTG-1	11.1802	3.40369
001-050_T0_COL_EPI_5p_N1__GATCGTATCTCTGAGA-1	9.95733	4.54896
001-050_T0_COL_EPI_5p_N1__ACGATGTTCCTTGACC-1	10.7545	3.40486
001-050_T0_COL_EPI_5p_N1__TTCTTAGTCACCATAG-1	11.3541	6.45617
001-050_T0_COL_EPI_5p_N1__TCGTAGAAGCGTTGCC-1	10.4633	2.77904
001-050_T0_COL_EPI_5p_N1__GCATACACATCCCATC-1	10.3179	2.81806
001-050_T0_COL_EPI_5p_N1__AGCCTAACACCAACCG-1	11.3864	7.15133
001-050_T0_COL_EPI_5p_N1__TGACAACAGATATGCA-1	9.948	2.40679
001-050_T0_COL_EPI_5p_N1__AAACGGGGTCCGTCAG-1	10.0083	2.65623
001-050_T0_COL_EPI_5p_N1__GGGAGATTCACTATTC-1	10.4485	5.68893
001-050_T0_COL_EPI_5p_N1__TCAGGATCATTGGCGC-1	10.9777	6.13582
001-050_T0_COL_EPI_5p_N1__CGTGTAATCCGCATCT-1	9.89509	3.24986
001-050_T0_COL_EPI_5p_N1__TGACAACAGACTTTCG-1	10.6584	2.59778
001-050_T0_COL_EPI_5p_N1__GTATTCTTCCGTTGCT-1	10.0977	2.76376
001-050_T0_COL_EPI_5p_N1__TCTGGAAGTTGATTCG-1	10.444	7.30683
001-050_T0_COL_EPI_5p_N1__GATTCAGAGTTGAGTA-1	10.1078	2.92762
001-050_T0_COL_EPI_5p_N1__CTAGTGAAGGACACCA-1	9.72382	3.78946
001-050_T0_COL_EPI_5p_N1__GACGGCTCACGGTGTC-1	9.11857	4.41706
001-050_T0_COL_EPI_5p_N1__CATTCGCCAGACGCTC-1	11.5046	7.28795
001-050_T0_COL_EPI_5p_N1__TTCTTAGGTCAGAGGT-1	10.059	2.4961
001-050_T0_COL_EPI_5p_N1__AGGTCCGTCTCGATGA-1	10.6991	2.57559
001-050_T0_COL_EPI_5p_N1__GGTATTGCACTTAACG-1	10.2954	5.40683
001-050_T0_COL_EPI_5p_N1__CGTCCATTCATGTAGC-1	9.4912	4.90952
001-050_T0_COL_EPI_5p_N1__TTTATGCTCCGTAGGC-1	10.1016	2.8905
001-050_T0_COL_EPI_5p_N1__CTTCTCTTCACCCGAG-1	9.93525	2.87887
001-050_T0_COL_EPI_5p_N1__CAGCGACAGCGATCCC-1	10.9126	2.97588
001-050_T0_COL_EPI_5p_N1__TGCTACCTCTCAAACG-1	9.22437	4.70669
001-050_T0_COL_EPI_5p_N1__CAGCAGCTCTCACATT-1	11.3542	6.9509
001-050_T0_COL_EPI_5p_N1__GGCCGATCAGATCGGA-1	9.20955	5.19053
001-050_T0_COL_EPI_5p_N1__GCAGCCATCTCCAACC-1	10.6979	7.32279
001-050_T0_COL_EPI_5p_N1__AGCATACAGAGGGCTT-1	9.77819	5.72798
001-050_T0_COL_EPI_5p_N1__GGAACTTCAGGGTTAG-1	10.1623	2.72601
001-050_T0_COL_EPI_5p_N1__ACATGGTGTAAAGGAG-1	10.4242	5.14242
001-050_T0_COL_EPI_5p_N1__CTAACTTCATTGAGCT-1	10.2158	2.46914
001-050_T0_COL_EPI_5p_N1__CCCATACTCATAAAGG-1	11.0209	6.53037
001-050_T0_COL_EPI_5p_N1__TAGAGCTTCGGAATCT-1	10.4513	3.17714
001-050_T0_COL_EPI_5p_N1__CGTAGCGCATCTGGTA-1	10.8405	2.79871
001-050_T0_COL_EPI_5p_N1__GTGTTAGGTTCCCTTG-1	10.4847	2.65133
001-050_T0_COL_EPI_5p_N1__GGACATTCAACTGCTA-1	10.5658	5.86379
001-050_T0_COL_EPI_5p_N1__GTTCTCGGTTCTGGTA-1	11.665	6.17067
001-050_T0_COL_EPI_5p_N1__CGAATGTAGGGCACTA-1	10.3089	5.75911
001-050_T0_COL_EPI_5p_N1__GATCAGTAGGCAATTA-1	11.009	5.53444
001-050_T0_COL_EPI_5p_N1__CACATAGCAATGGAAT-1	11.0688	7.4088
001-050_T0_COL_EPI_5p_N1__ACGTCAAGTCGACTGC-1	10.3084	5.50885
001-050_T0_COL_EPI_5p_N1__GGGAGATCAAGCCTAT-1	10.8939	5.97477
001-050_T0_COL_EPI_5p_N1__TGCGCAGCAGGGTATG-1	9.97021	2.93657
001-050_T0_COL_EPI_5p_N1__AGGCCGTTCTGTTGAG-1	10.3051	2.44924
001-050_T0_COL_EPI_5p_N1__ACAGCTACAGTATGCT-1	10.2989	2.47003
001-050_T0_COL_EPI_5p_N1__TTTGGTTTCCAGGGCT-1	10.3397	2.37031
001-050_T0_COL_EPI_5p_N1__CTGCGGAAGCTGCGAA-1	10.1553	2.52032
001-050_T0_COL_EPI_5p_N1__TCAGCAAGTGAAGGCT-1	10.0589	5.15654
001-050_T0_COL_EPI_5p_N1__AACTTTCAGGCCATAG-1	10.3645	2.68257
001-050_T0_COL_EPI_5p_N1__TGACGGCTCCCTTGCA-1	9.82238	2.41495
001-050_T0_COL_EPI_5p_N1__TCAGCTCGTGTGACGA-1	11.0203	6.74198
001-050_T0_COL_EPI_5p_N1__CTCAGAAAGTACATGA-1	9.75814	2.78787
001-050_T0_COL_EPI_5p_N1__ATCGAGTAGTATCGAA-1	10.8144	5.77003
001-050_T0_COL_EPI_5p_N1__GATTCAGAGCGTCTAT-1	9.42056	4.62415
001-050_T0_COL_EPI_5p_N1__TTGACTTCAAACCCAT-1	9.52857	3.15812
001-050_T0_COL_EPI_5p_N1__AGTCTTTGTAGAGGAA-1	11.0674	6.19708
001-050_T0_COL_EPI_5p_N1__TCTCATAAGTGCCATT-1	9.42877	4.22776
001-050_T0_COL_EPI_5p_N1__ATCGAGTGTTCACCTC-1	10.7213	7.222
001-050_T0_COL_EPI_5p_N1__TTTGCGCTCTCTTATG-1	9.29805	4.70322
001-050_T0_COL_EPI_5p_N1__GGACAAGGTACCAGTT-1	10.4567	2.60077
001-050_T0_COL_EPI_5p_N1__GTATTCTAGTGTTTGC-1	10.1788	6.41036
001-050_T0_COL_EPI_5p_N1__GACACGCGTGTAACGG-1	10.3392	2.59431
001-050_T0_COL_EPI_5p_N1__TACGGGCGTTCGCGAC-1	11.2978	6.72561
001-050_T0_COL_EPI_5p_N1__AGCTCTCTCATAAAGG-1	10.2672	4.12451
001-050_T0_COL_EPI_5p_N1__CGCTATCCATGCAACT-1	10.9108	5.38846
001-050_T0_COL_EPI_5p_N1__GACTAACCAATGACCT-1	10.4442	5.47713
001-050_T0_COL_EPI_5p_N1__TGAGAGGAGAATAGGG-1	11.1929	7.62984
001-050_T0_COL_EPI_5p_N1__GCAGCCAGTATCGCAT-1	11.1139	6.53362
001-050_T0_COL_EPI_5p_N1__CTCGGAGCACTTCGAA-1	9.68531	2.91053
001-050_T0_COL_EPI_5p_N1__AAAGTAGGTCGGATCC-1	9.37291	4.30857
001-050_T0_COL_EPI_5p_N1__GGGACCTAGTGGCACA-1	10.5271	2.8695
001-050_T0_COL_EPI_5p_N1__GACCTGGGTCTCCATC-1	9.87044	3.08774
001-050_T0_COL_EPI_5p_N1__TTTATGCAGTCGTTTG-1	10.2302	2.6819
001-050_T0_COL_EPI_5p_N1__GTGCATATCAACACGT-1	9.60247	2.86406
001-050_T0_COL_EPI_5p_N1__TCATTTGTCTCGTATT-1	10.5973	7.38706
001-050_T0_COL_EPI_5p_N1__TACTCATGTAAATGTG-1	10.3176	4.73577
001-050_T0_COL_EPI_5p_N1__GTGAAGGAGCTGAACG-1	10.9468	7.17671
001-050_T0_COL_EPI_5p_N1__CGTGAGCCACGAAGCA-1	11.6191	7.1887
001-050_T0_COL_EPI_5p_N1__TATCTCACAGCCAGAA-1	10.0245	5.36339
001-050_T0_COL_EPI_5p_N1__AATCGGTGTTGGTAAA-1	9.08006	3.27539
001-050_T0_COL_EPI_5p_N1__CGAACATTCAGGTAAA-1	9.67836	5.0894
001-050_T0_COL_EPI_5p_N1__TCTTTCCAGCAGATCG-1	9.9019	5.96071
001-050_T0_COL_EPI_5p_N1__ATGGGAGAGCTCCCAG-1	11.0002	6.00733
001-050_T0_COL_EPI_5p_N1__AGCATACTCGGTTCGG-1	9.83717	2.45781
001-050_T0_COL_EPI_5p_N1__GATCGCGCAGTAAGCG-1	10.0808	4.62032
001-050_T0_COL_EPI_5p_N1__CAACTAGTCTCGATGA-1	9.59578	4.41159
001-050_T0_COL_EPI_5p_N1__CGGAGTCTCGCCCTTA-1	10.035	5.47432
001-050_T0_COL_EPI_5p_N1__TAAGCGTTCTTCGAGA-1	9.78136	2.73509
001-050_T0_COL_EPI_5p_N1__TCAATCTCATATGAGA-1	10.8973	7.00618
001-050_T0_COL_EPI_5p_N1__AAGACCTGTAGCTAAA-1	10.7387	2.6376
001-050_T0_COL_EPI_5p_N1__GCAGTTATCAACACCA-1	10.0807	2.9972
001-050_T0_COL_EPI_5p_N1__TTTCCTCAGCGGATCA-1	11.0438	6.50289
001-050_T0_COL_EPI_5p_N1__AATCCAGCATGCTGGC-1	10.1934	2.7977
001-050_T0_COL_EPI_5p_N1__CTCCTAGTCATGCATG-1	10.1326	4.09405
001-050_T0_COL_EPI_5p_N1__TACAGTGCACTAAGTC-1	9.87313	2.96365
001-050_T0_COL_EPI_5p_N1__GGGATGACAGCCTATA-1	10.0335	3.34391
001-050_T0_COL_EPI_5p_N1__ACGGAGAGTGTCAATC-1	10.9439	7.75495
001-050_T0_COL_EPI_5p_N1__TATTACCCATATGCTG-1	10.0675	4.55959
001-050_T0_COL_EPI_5p_N1__AGCGTCGTCTGCAGTA-1	8.59511	4.17942
001-050_T0_COL_EPI_5p_N1__TTTGGTTCATCCGGGT-1	10.9676	5.31772
001-050_T0_COL_EPI_5p_N1__TCTTCGGCAGGGTTAG-1	10.5023	2.75062
001-050_T0_COL_EPI_5p_N1__ACGAGCCTCAATACCG-1	10.1894	2.75448
001-050_T0_COL_EPI_5p_N1__CAGAATCTCTCTGAGA-1	9.60363	3.09347
001-050_T0_COL_EPI_5p_N1__CATGACAAGCTAAACA-1	10.5641	3.76599
001-050_T0_COL_EPI_5p_N1__CGCGGTAGTTCACCTC-1	9.95046	4.08954
001-050_T0_COL_EPI_5p_N1__TGAGGGAAGTCAAGGC-1	11.2114	7.00274
001-050_T0_COL_EPI_5p_N1__TTGACTTTCGGCGCAT-1	10.3217	2.81752
001-050_T0_COL_EPI_5p_N1__ACGCCAGAGACTACAA-1	9.06609	3.99929
001-050_T0_COL_EPI_5p_N1__CTCGGAGGTGTTGGGA-1	9.74379	4.74272
001-050_T0_COL_EPI_5p_N1__ACGGAGAGTTGATTCG-1	11.4274	7.30728
001-050_T0_COL_EPI_5p_N1__CTGCCTACATTAACCG-1	9.73099	5.30672
001-050_T0_COL_EPI_5p_N1__AGGGAGTAGGGATGGG-1	9.91157	2.94491
001-050_T0_COL_EPI_5p_N1__GATTCAGTCATATCGG-1	10.0856	4.03343
001-050_T0_COL_EPI_5p_N1__TTGGCAAGTTAAAGAC-1	10.4466	2.49602
001-050_T0_COL_EPI_5p_N1__ACCTTTAAGATCGATA-1	9.39621	4.64404
001-050_T0_COL_EPI_5p_N1__CATGACATCATGGTCA-1	10.1981	2.74496
001-050_T0_COL_EPI_5p_N1__CTCTGGTTCCCTTGTG-1	11.3418	6.94607
001-050_T0_COL_EPI_5p_N1__CAACTAGAGAATCTCC-1	9.72132	2.48863
001-050_T0_COL_EPI_5p_N1__CTAATGGTCAAGAAGT-1	10.0396	5.08884
001-050_T0_COL_EPI_5p_N1__GTCATTTGTACTTGAC-1	10.7125	5.7171
001-050_T0_COL_EPI_5p_N1__ACGGCCAGTACTTCTT-1	10.0158	2.57
001-050_T0_COL_EPI_5p_N1__GTGCAGCTCACCGTAA-1	9.40637	4.67164
001-050_T0_COL_EPI_5p_N1__TTCTTAGGTCAAAGAT-1	10.4704	5.26317
001-050_T0_COL_EPI_5p_N1__AGCGTATCACAGCCCA-1	10.5956	7.52576
001-050_T0_COL_EPI_5p_N1__GAACATCAGTTGAGTA-1	9.82927	3.00072
001-050_T0_COL_EPI_5p_N1__TTCCCAGGTTGGGACA-1	9.63471	2.66835
001-050_T0_COL_EPI_5p_N1__GTAGTCAAGGATGCGT-1	9.99823	5.11849
001-050_T0_COL_EPI_5p_N1__TTGGCAATCGATAGAA-1	10.8172	5.73365
001-050_T0_COL_EPI_5p_N1__TACTTACCAGATAATG-1	10.5396	2.87261
001-050_T0_COL_EPI_5p_N1__CATGACAAGGCAGGTT-1	10.5694	2.94394
001-050_T0_COL_EPI_5p_N1__AGCTCTCAGACCGGAT-1	10.3674	3.51045
001-050_T0_COL_EPI_5p_N1__TCCCGATAGATGTCGG-1	10.0873	5.27229
001-050_T0_COL_EPI_5p_N1__CTTCTCTTCGCCAAAT-1	10.2223	3.53378
001-050_T0_COL_EPI_5p_N1__TCGAGGCTCACGATGT-1	10.4769	5.91798
001-050_T0_COL_EPI_5p_N1__TGCGCAGAGGTGATAT-1	9.60689	2.63696
001-050_T0_COL_EPI_5p_N1__CCGTGGACAAGTCATC-1	10.5879	2.90763
001-050_T0_COL_EPI_5p_N1__TACTTGTGTCGGCACT-1	10.0154	2.68089
001-050_T0_COL_EPI_5p_N1__AGCGTCGAGATGTCGG-1	9.68191	4.22506
001-050_T0_COL_EPI_5p_N1__ATAACGCGTCCAGTTA-1	11.267	5.94508
001-050_T0_COL_EPI_5p_N1__TCGTACCCATCGACGC-1	9.88035	2.37693
001-050_T0_COL_EPI_5p_N1__TCGGGACGTAAAGGAG-1	10.7614	5.43193
001-050_T0_COL_EPI_5p_N1__TTCTACAAGCGCCTCA-1	9.51611	5.00879
001-050_T0_COL_EPI_5p_N1__GCGCAACCACGGCGTT-1	10.6059	5.5547
001-050_T0_COL_EPI_5p_N1__GTTCATTAGAGCTATA-1	11.3545	7.3867
001-050_T0_COL_EPI_5p_N1__ACCAGTACAACCGCCA-1	10.2288	2.66473
001-050_T0_COL_EPI_5p_N1__CGATGTAAGCTGTTCA-1	9.53001	3.73221
001-050_T0_COL_EPI_5p_N1__GCACATACAAGTCATC-1	10.0594	4.30806
001-050_T0_COL_EPI_5p_N1__ATGAGGGTCGTCTGAA-1	11.0058	6.73156
001-050_T0_COL_EPI_5p_N1__TTCGAAGCAGCCAATT-1	11.3171	6.4399
001-050_T0_COL_EPI_5p_N1__CACACTCTCACATAGC-1	10.6936	3.58569
001-050_T0_COL_EPI_5p_N1__CGTGTCTAGACAATAC-1	9.92239	4.85153
001-050_T0_COL_EPI_5p_N1__TAGCCGGCACATTCGA-1	10.6472	3.55462
001-050_T0_COL_EPI_5p_N1__ATTATCCGTTGCCTCT-1	11.0639	7.05459
001-050_T0_COL_EPI_5p_N1__CCTAGCTAGAAGAAGC-1	10.3969	2.5002
001-050_T0_COL_EPI_5p_N1__GTAGGCCCAATGTTGC-1	9.92808	2.69328
001-050_T0_COL_EPI_5p_N1__TACTCGCTCTAGAGTC-1	11.0778	7.48474
001-050_T0_COL_EPI_5p_N1__TGAGCATTCAATACCG-1	10.6508	2.72711
001-050_T0_COL_EPI_5p_N1__CGTGTAATCCTTCAAT-1	10.2422	4.86266
001-050_T0_COL_EPI_5p_N1__CGACTTCCACAAGCCC-1	10.5934	3.54993
001-050_T0_COL_EPI_5p_N1__TAAACCGGTAAACACA-1	10.7708	3.74589
001-050_T0_COL_EPI_5p_N1__ACGCCAGCAGTCACTA-1	10.0912	3.36165
001-050_T0_COL_EPI_5p_N1__TTTCCTCAGATGAGAG-1	9.851	5.19897
001-050_T0_COL_EPI_5p_N1__TAAGCGTAGAGTACAT-1	9.8191	4.97836
001-050_T0_COL_EPI_5p_N1__TCAGCAACATGCGCAC-1	10.2197	5.30844
001-050_T0_COL_EPI_5p_N1__CGATGGCCACTCAGGC-1	11.0704	6.43889
001-050_T0_COL_EPI_5p_N1__CATCAAGGTCCCTTGT-1	10.4029	2.59365
001-050_T0_COL_EPI_5p_N1__TGATTTCCATTGAGCT-1	10.6278	7.93887
001-050_T0_COL_EPI_5p_N1__CAGTAACAGGCCGAAT-1	10.089	5.69576
001-050_T0_COL_EPI_5p_N1__TTGCCGTCACACCGAC-1	10.3221	4.91996
001-050_T0_COL_EPI_5p_N1__TCAGGTATCTGCGTAA-1	10.0513	3.29766
001-050_T0_COL_EPI_5p_N1__AGCCTAATCCAGATCA-1	10.4006	2.52549
001-050_T0_COL_EPI_5p_N1__TAAGCGTGTGGTAACG-1	11.0373	7.90846
001-050_T0_COL_EPI_5p_N1__GGCGTGTTCTCGGACG-1	10.6799	6.49707
001-050_T0_COL_EPI_5p_N1__AGGGTGATCTCTGCTG-1	10.4058	2.9556
001-050_T0_COL_EPI_5p_N1__GCATGTATCATGGTCA-1	10.6294	5.41895
001-050_T0_COL_EPI_5p_N1__CGACCTTTCAGTTAGC-1	9.93868	1.62488
001-050_T0_COL_EPI_5p_N1__ATCGAGTTCGTCCGTT-1	9.74484	2.91277
001-050_T0_COL_EPI_5p_N1__ATCCACCAGCAATCTC-1	11.6415	7.28063
001-050_T0_COL_EPI_5p_N1__TGCGGGTAGTCCATAC-1	10.4719	5.77607
001-050_T0_COL_EPI_5p_N1__ATGTGTGAGTGAATTG-1	11.1054	3.80307
001-050_T0_COL_EPI_5p_N1__TATGCCCCAAACCTAC-1	10.986	5.62344
001-050_T0_COL_EPI_5p_N1__TCGCGAGCAATGTAAG-1	10.1408	3.51938
001-050_T0_COL_EPI_5p_N1__CGATCGGGTGCCTGGT-1	10.2225	2.40007
001-050_T0_COL_EPI_5p_N1__CGTCCATCACCTATCC-1	10.7976	5.15472
001-050_T0_COL_EPI_5p_N1__ATTGGACTCGTTTATC-1	10.7422	7.36026
001-050_T0_COL_EPI_5p_N1__GCCAAATAGGGTTCCC-1	9.93487	2.61126
001-050_T0_COL_EPI_5p_N1__TGCTACCCATTATCTC-1	10.2825	2.44798
001-050_T0_COL_EPI_5p_N1__AAGGAGCCATCGGAAG-1	10.2877	2.95796
001-050_T0_COL_EPI_5p_N1__TAGAGCTCATATGCTG-1	9.87137	2.4869
001-050_T0_COL_EPI_5p_N1__TAAGCGTGTCGAGTTT-1	10.8953	7.02008
001-050_T0_COL_EPI_5p_N1__CTCTGGTTCATGTGGT-1	10.1227	2.95065
001-050_T0_COL_EPI_5p_N1__CATGACAGTTCAGTAC-1	10.3567	2.48939
001-050_T0_COL_EPI_5p_N1__GTCGTAAAGATAGGAG-1	10.578	2.89003
001-050_T0_COL_EPI_5p_N1__TTGAACGTCACCGGGT-1	11.1399	7.12433
001-050_T0_COL_EPI_5p_N1__TTCTTAGCACCGTTGG-1	10.0846	4.47879
001-050_T0_COL_EPI_5p_N1__CACAGGCGTGATGCCC-1	9.99403	2.82411
001-050_T0_COL_EPI_5p_N1__GTAGTCAGTTGTGGCC-1	9.45527	4.87382
001-050_T0_COL_EPI_5p_N1__CGTTCTGGTTCTGTTT-1	10.6717	6.22797
001-050_T0_COL_EPI_5p_N1__GCGCGATTCTTAGAGC-1	9.7869	4.80181
001-050_T0_COL_EPI_5p_N1__CTACATTCATGACGGA-1	10.2269	2.71545
001-050_T0_COL_EPI_5p_N1__ATCTACTCACCCTATC-1	10.7081	7.08484
001-050_T0_COL_EPI_5p_N1__ATGAGGGGTTGGGACA-1	9.79961	2.32931
001-050_T0_COL_EPI_5p_N1__TGCTACCTCTCGGACG-1	10.0161	6.10757
001-050_T0_COL_EPI_5p_N1__GACAGAGAGCAACGGT-1	10.2703	5.85246
001-050_T0_COL_EPI_5p_N1__GACTACACATATACCG-1	10.8402	5.59478
001-050_T0_COL_EPI_5p_N1__AAACGGGGTGTGCGTC-1	9.83875	4.61679
001-050_T0_COL_EPI_5p_N1__GTGTTAGTCTACCTGC-1	11.1289	6.04014
001-050_T0_COL_EPI_5p_N1__TCGTAGAAGATCTGCT-1	9.38935	3.37359
001-050_T0_COL_EPI_5p_N1__TAGGCATAGCCAGTAG-1	9.80018	3.76675
001-050_T0_COL_EPI_5p_N1__AAGCCGCAGTTTAGGA-1	10.0912	4.70374
001-050_T0_COL_EPI_5p_N1__AATCCAGCACTATCTT-1	10.0111	5.11256
001-050_T0_COL_EPI_5p_N1__TACTCGCCATGGTTGT-1	9.40041	2.51421
001-050_T0_COL_EPI_5p_N1__CGTGAGCCACGGCCAT-1	10.935	5.89183
001-050_T0_COL_EPI_5p_N1__TCTGAGAAGCGTAATA-1	10.6121	2.91681
001-050_T0_COL_EPI_5p_N1__TTTCCTCTCGATGAGG-1	10.3661	3.3415
001-050_T0_COL_EPI_5p_N1__ATCACGAGTCTCTTAT-1	9.09587	4.82902
001-050_T0_COL_EPI_5p_N1__CGGAGTCGTGCTAGCC-1	9.95976	4.64198
001-050_T0_COL_EPI_5p_N1__CCAATCCCACTAAGTC-1	9.84407	2.46409
001-050_T0_COL_EPI_5p_N1__GACTGCGAGTTATCGC-1	10.4355	3.55358
001-050_T0_COL_EPI_5p_N1__CGGCTAGAGCCGTCGT-1	9.46128	4.38325
001-050_T0_COL_EPI_5p_N1__CGAGCACAGGCTAGGT-1	10.5903	3.41172
001-050_T0_COL_EPI_5p_N1__TTTGGTTAGTCGTACT-1	9.94969	4.04255
001-050_T0_COL_EPI_5p_N1__CTACGTCCACCGATAT-1	11.0204	5.95776
001-050_T0_COL_EPI_5p_N1__TTTATGCCATTTGCTT-1	11.0216	6.3387
001-050_T0_COL_EPI_5p_N1__GTCTTCGAGGCTAGCA-1	10.3391	2.89257
001-050_T0_COL_EPI_5p_N1__TACACGAAGTGTGAAT-1	10.2474	2.41147
001-050_T0_COL_EPI_5p_N1__CACATAGAGACCTAGG-1	10.1014	2.76103
001-050_T0_COL_EPI_5p_N1__CACAAACTCCGTTGCT-1	10.5957	5.53186
001-050_T0_COL_EPI_5p_N1__CTCGTACTCTTTACAC-1	10.6531	7.26307
001-050_T0_COL_EPI_5p_N1__TCGCGAGGTAACGTTC-1	10.6463	3.38846
001-050_T0_COL_EPI_5p_N1__GCATGCGTCGTTACAG-1	10.6776	7.25515
001-050_T0_COL_EPI_5p_N1__CGGCTAGAGTGTACTC-1	11.4481	5.97637
001-050_T0_COL_EPI_5p_N1__TAGACCACATGTAGTC-1	11.2502	5.76812
001-050_T0_COL_EPI_5p_N1__TCAGGTAGTCTCTCTG-1	10.393	5.35623
001-050_T0_COL_EPI_5p_N1__TGTGGTAGTGGCTCCA-1	10.5684	5.16095
001-050_T0_COL_EPI_5p_N1__AACCGCGGTGCATCTA-1	10.1573	3.0078
001-050_T0_COL_EPI_5p_N1__TAGAGCTAGCACACAG-1	10.094	2.37017
001-050_T0_COL_EPI_5p_N1__CTAGAGTGTTCCTCCA-1	10.1782	2.32626
001-050_T0_COL_EPI_5p_N1__CCTTTCTGTGCTGTAT-1	11.1112	7.49377
001-050_T0_COL_EPI_5p_N1__CCTACCAGTATCACCA-1	11.05	7.5662
001-050_T0_COL_EPI_5p_N1__GTCTTCGTCGCGTAGC-1	10.6881	6.86631
001-050_T0_COL_EPI_5p_N1__CGGACGTGTTTGGCGC-1	9.74103	2.52935
001-050_T0_COL_EPI_5p_N1__ACTGATGGTGGGTCAA-1	10.2319	3.27534
001-050_T0_COL_EPI_5p_N1__CGACCTTGTCTGCAAT-1	10.4097	2.6873
001-050_T0_COL_EPI_5p_N1__GGGAATGAGGAGTCTG-1	9.96908	2.39559
001-050_T0_COL_EPI_5p_N1__GGGCATCCATGTAAGA-1	10.4994	2.45435
001-050_T0_COL_EPI_5p_N1__TGGACGCGTGCAGGTA-1	10.8796	3.14618
001-050_T0_COL_EPI_5p_N1__GCTGCGAAGCGGATCA-1	9.99663	6.10172
001-050_T0_COL_EPI_5p_N1__TTGCCGTTCCGCGTTT-1	9.97267	2.75417
001-050_T0_COL_EPI_5p_N1__ACGGAGAAGAAGGTGA-1	10.5182	7.44828
001-050_T0_COL_EPI_5p_N1__ACACCAAGTGCTCTTC-1	10.247	2.73194
001-050_T0_COL_EPI_5p_N1__ACAGCCGGTAGCGATG-1	10.2567	2.7613
001-050_T0_COL_EPI_5p_N1__ATCCACCTCTTTCCTC-1	10.6796	5.2074
001-050_T0_COL_EPI_5p_N1__TGAGCCGTCCAAACTG-1	10.6644	6.11574
001-050_T0_COL_EPI_5p_N1__CAACTAGCATATGCTG-1	10.2132	5.03135
001-050_T0_COL_EPI_5p_N1__AGAGCGATCCGAAGAG-1	11.2283	7.27703
001-050_T0_COL_EPI_5p_N1__GCTGCGACAAGCGAGT-1	10.0977	2.35847
001-050_T0_COL_EPI_5p_N1__ACATACGCAGTAGAGC-1	11.1711	5.79114
001-050_T0_COL_EPI_5p_N1__GATGAAATCTTTACGT-1	9.96448	4.09929
001-050_T0_COL_EPI_5p_N1__GAACATCTCAGGTTCA-1	11.0485	5.41892
001-050_T0_COL_EPI_5p_N1__GTGGGTCTCTGTTTGT-1	10.0563	2.65298
001-050_T0_COL_EPI_5p_N1__CTTAACTTCATGTCCC-1	9.91126	2.41986
001-050_T0_COL_EPI_5p_N1__GTACGTAAGCGTGAAC-1	11.0004	5.85044
001-050_T0_COL_EPI_5p_N1__TTTACTGAGCAGACTG-1	10.0348	5.82876
001-050_T0_COL_EPI_5p_N1__AGTGTCAAGAAACGCC-1	10.7945	7.02898
001-050_T0_COL_EPI_5p_N1__CCACTACAGTGTCTCA-1	10.1461	2.69112
001-050_T0_COL_EPI_5p_N1__GTTAAGCAGCCCAATT-1	10.9219	5.23096
001-050_T0_COL_EPI_5p_N1__CATGACAGTCGGCATC-1	11.3488	6.0177
001-050_T0_COL_EPI_5p_N1__ACGGGTCGTGTGGTTT-1	9.20314	3.48867
001-050_T0_COL_EPI_5p_N1__TATCTCAAGTAAGTAC-1	11.1399	6.86329
001-050_T0_COL_EPI_5p_N1__GAAATGATCTACTCAT-1	11.0131	5.2192
001-050_T0_COL_EPI_5p_N1__AACTGGTGTACGCTGC-1	10.6239	7.10304
001-050_T0_COL_EPI_5p_N1__GTGAAGGGTCTAAAGA-1	10.2845	2.55687
001-050_T0_COL_EPI_5p_N1__TCGCGAGAGATCGGGT-1	10.8722	7.79839
001-050_T0_COL_EPI_5p_N1__TGGGCGTCATACGCTA-1	10.1403	2.28708
001-050_T0_COL_EPI_5p_N1__CGTGTCTTCTAACTTC-1	11.2167	6.28128
001-050_T0_COL_EPI_5p_N1__GACGGCTGTCTTTCAT-1	10.21	3.41698
001-050_T0_COL_EPI_5p_N1__CGACCTTGTTTGACAC-1	10.9431	6.18235
001-050_T0_COL_EPI_5p_N1__GCAAACTTCAAAGTAG-1	10.6703	5.29083
001-050_T0_COL_EPI_5p_N1__AAGTCTGAGTACGACG-1	10.7165	5.3807
001-050_T0_COL_EPI_5p_N1__CAGTCCTCAGATCGGA-1	9.90801	5.32994
001-050_T0_COL_EPI_5p_N1__ATTATCCGTGTCGCTG-1	11.0379	5.58186
001-050_T0_COL_EPI_5p_N1__TCGCGAGTCGCCTGTT-1	10.9299	6.86748
001-050_T0_COL_EPI_5p_N1__AAACGGGAGAAGGTTT-1	10.2032	2.4269
001-050_T0_COL_EPI_5p_N1__GTTACAGTCGATCCCT-1	9.22416	2.83259
001-050_T0_COL_EPI_5p_N1__GGAGCAAAGTTGCAGG-1	9.17646	5.27087
001-050_T0_COL_EPI_5p_N1__GTCATTTTCGTGACAT-1	10.1177	2.59663
001-050_T0_COL_EPI_5p_N1__GTTCGGGAGAGTCGGT-1	10.6681	6.66867
001-050_T0_COL_EPI_5p_N1__AACTCTTAGGTGTTAA-1	11.5803	6.4459
001-050_T0_COL_EPI_5p_N1__CAGCTGGTCAATCACG-1	10.7672	5.02972
001-050_T0_COL_EPI_5p_N1__CTACGTCCAGTCTTCC-1	10.8231	6.8021
001-050_T0_COL_EPI_5p_N1__AAAGCAAGTGTGGTTT-1	10.225	2.49868
001-050_T0_COL_EPI_5p_N1__CCTTACGCACAGCCCA-1	11.1045	7.6496
001-050_T0_COL_EPI_5p_N1__CCTTCGAGTGGGTATG-1	10.9455	4.2066
001-050_T0_COL_EPI_5p_N1__ACGATACGTTACCAGT-1	10.7045	5.07742
001-050_T0_COL_EPI_5p_N1__ACTGAGTTCTTGAGAC-1	9.82328	4.69954
001-050_T0_COL_EPI_5p_N1__CACATAGCATACGCCG-1	11.5681	6.79558
001-050_T0_COL_EPI_5p_N1__GCAAACTGTACAGTGG-1	10.0284	2.25702
001-050_T0_COL_EPI_5p_N1__CTAGTGATCATGTCTT-1	10.2727	3.11187
001-050_T0_COL_EPI_5p_N1__CTCGGAGCACGGTAGA-1	9.84478	2.60419
001-050_T0_COL_EPI_5p_N1__GCTGCTTAGGTTACCT-1	11.0609	2.35591
001-050_T0_COL_EPI_5p_N1__CGCGTTTAGTCTTGCA-1	9.66051	5.37283
001-050_T0_COL_EPI_5p_N1__GTGAAGGCACCAACCG-1	10.363	3.43834
001-050_T0_COL_EPI_5p_N1__TGGTTAGTCGTCTGAA-1	11.0828	7.50351
001-050_T0_COL_EPI_5p_N1__CAAGTTGAGAATGTTG-1	10.2207	2.52462
001-050_T0_COL_EPI_5p_N1__CAGCGACGTGTTTGGT-1	10.8384	7.68494
001-050_T0_COL_EPI_5p_N1__CAACCAAAGTCTTGCA-1	9.61762	6.33782
001-050_T0_COL_EPI_5p_N1__CTAATGGCACTCAGGC-1	10.2097	2.70326
001-050_T0_COL_EPI_5p_N1__CGTTGGGCAGAAGCAC-1	10.8141	3.07193
001-050_T0_COL_EPI_5p_N1__TGAGCCGAGGCTCTTA-1	10.0072	2.46551
001-050_T0_COL_EPI_5p_N1__AGCGTCGTCGAACTGT-1	10.7407	4.65574
001-050_T0_COL_EPI_5p_N1__TTGCGTCTCATCGATG-1	10.5752	2.5606
001-050_T0_COL_EPI_5p_N1__GGCGTGTAGAGTTGGC-1	9.41299	3.28055
001-050_T0_COL_EPI_5p_N1__CGAATGTAGGTGCTAG-1	11.127	7.17819
001-050_T0_COL_EPI_5p_N1__GTAACGTAGATGTAAC-1	10.7376	2.26442
001-050_T0_COL_EPI_5p_N1__GTCATTTAGCCGATTT-1	9.88406	3.11904
001-050_T0_COL_EPI_5p_N1__ATTACTCGTCCGACGT-1	10.2384	3.39756
001-050_T0_COL_EPI_5p_N1__TTTATGCTCACAAACC-1	10.2127	4.17055
001-050_T0_COL_EPI_5p_N1__GCAATCACAGTAGAGC-1	9.19706	5.24679
001-050_T0_COL_EPI_5p_N1__CTCACACAGAGTACCG-1	10.2537	2.44613
001-050_T0_COL_EPI_5p_N1__CTTCTCTCACCATGTA-1	9.63168	2.5137
001-050_T0_COL_EPI_5p_N1__ACGAGCCGTCGAAAGC-1	9.39547	3.30988
001-050_T0_COL_EPI_5p_N1__AAACCTGTCTCCTATA-1	10.2167	3.66207
001-050_T0_COL_EPI_5p_N1__TGGCGCAGTCAATACC-1	9.83822	4.62589
001-050_T0_COL_EPI_5p_N1__CTCTAATCAGTTCATG-1	10.8409	6.5609
001-050_T0_COL_EPI_5p_N1__CGCTATCGTCCCTTGT-1	11.0724	6.18253
001-050_T0_COL_EPI_5p_N1__GTAGTCAGTCTCTTAT-1	11.6675	6.50649
001-050_T0_COL_EPI_5p_N1__CGCCAAGGTACCGTAT-1	9.3642	5.88125
001-050_T0_COL_EPI_5p_N1__CCGGTAGCAGGACCCT-1	10.3212	2.63556
001-050_T0_COL_EPI_5p_N1__CAGTAACCATGTCGAT-1	9.87773	2.41037
001-050_T0_COL_EPI_5p_N1__ATTACTCTCCAAGTAC-1	10.0877	2.67567
001-050_T0_COL_EPI_5p_N1__ATCGAGTTCGTTGCCT-1	9.65976	2.67499
001-050_T0_COL_EPI_5p_N1__GTTCGGGTCCCATTTA-1	9.79989	3.94875
001-050_T0_COL_EPI_5p_N1__ATCCGAAGTACGCTGC-1	9.76539	2.38438
001-050_T0_COL_EPI_5p_N1__ATTGGACAGTGGAGTC-1	10.7741	4.87735
001-050_T0_COL_EPI_5p_N1__ACAGCTACAGTGACAG-1	10.3585	2.60721
001-050_T0_COL_EPI_5p_N1__TTCGGTCGTCGGCATC-1	10.2962	2.73683
001-050_T0_COL_EPI_5p_N1__CCGGGATTCTTCTGGC-1	10.6414	5.14214
001-050_T0_COL_EPI_5p_N1__TACGGGCCAAGAGTCG-1	10.4054	2.72371
001-050_T0_COL_EPI_5p_N1__AAAGCAATCATGTCTT-1	10.3228	4.06555
001-050_T0_COL_EPI_5p_N1__AGCGTCGTCAAGGCTT-1	9.48198	4.0796
001-050_T0_COL_EPI_5p_N1__CTCGGGAAGGACATTA-1	10.3551	2.56836
001-050_T0_COL_EPI_5p_N1__GCCTCTACACGAAACG-1	10.2352	1.7432
001-050_T0_COL_EPI_5p_N1__CACATAGCACGCATCG-1	9.42858	3.27665
001-050_T0_COL_EPI_5p_N1__ACTTACTGTTAGAACA-1	10.1291	2.683
001-050_T0_COL_EPI_5p_N1__GCTTGAAGTTGATTCG-1	10.0611	2.746
001-050_T0_COL_EPI_5p_N1__GATCGCGTCTTTAGGG-1	10.8395	5.30707
001-050_T0_COL_EPI_5p_N1__AAGTCTGTCAGAAATG-1	10.0256	1.88577
001-050_T0_COL_EPI_5p_N1__GCATACAAGTGAACGC-1	10.3209	3.3869
001-050_T0_COL_EPI_5p_N1__ACACCAATCGTGTAGT-1	9.96505	5.21267
001-050_T0_COL_EPI_5p_N1__AACCGCGGTGGTACAG-1	9.75858	2.1675
001-050_T0_COL_EPI_5p_N1__TGCCAAAAGCTAAACA-1	9.73924	2.52797
001-050_T0_COL_EPI_5p_N1__TACTCATGTGGCGAAT-1	10.8885	5.17931
001-050_T0_COL_EPI_5p_N1__GAACATCAGACGACGT-1	10.7247	5.67138
001-050_T0_COL_EPI_5p_N1__GACGCGTGTTTGTTGG-1	9.8444	2.38609
001-050_T0_COL_EPI_5p_N1__GATCGCGGTCGGCACT-1	11.0465	6.07579
001-050_T0_COL_EPI_5p_N1__ATTGGTGTCACTTCAT-1	11.3158	7.26338
001-050_T0_COL_EPI_5p_N1__GGAACTTAGCTGATAA-1	10.3936	2.84123
001-050_T0_COL_EPI_5p_N1__CGAGAAGAGTGCCATT-1	9.57809	5.22497
001-050_T0_COL_EPI_5p_N1__ACTGTCCGTATGGTTC-1	9.9736	2.23568
001-050_T0_COL_EPI_5p_N1__AACTTTCCAGCGATCC-1	10.8503	7.50925
001-050_T0_COL_EPI_5p_N1__TCGCGAGTCATTCACT-1	10.1482	3.32917
001-050_T0_COL_EPI_5p_N1__CATTATCAGCCACGCT-1	10.1666	3.432
001-050_T0_COL_EPI_5p_N1__GGAACTTTCCAGAGGA-1	9.36946	3.22671
001-050_T0_COL_EPI_5p_N1__TAGACCAAGTGCTGCC-1	10.0943	2.29411
001-050_T0_COL_EPI_5p_N1__TCGCGTTTCAAACAAG-1	10.0645	3.53221
001-050_T0_COL_EPI_5p_N1__GCGAGAAAGCGTCTAT-1	10.0232	4.91078
001-050_T0_COL_EPI_5p_N1__TCGGGACGTACGAAAT-1	11.182	5.63246
001-050_T0_COL_EPI_5p_N1__CTCGGGACAGATGAGC-1	9.30058	5.15614
001-050_T0_COL_EPI_5p_N1__GAGTCCGGTGTGGCTC-1	9.57293	2.6961
001-050_T0_COL_EPI_5p_N1__TCTATTGCACAGACTT-1	11.4137	6.60587
001-050_T0_COL_EPI_5p_N1__CTGTTTAAGGACAGAA-1	11.1583	2.00122
001-050_T0_COL_EPI_5p_N1__AGCGTATGTGTGCGTC-1	9.75241	4.97158
001-050_T0_COL_EPI_5p_N1__GGCGTGTAGGCTACGA-1	9.83648	3.69767
001-050_T0_COL_EPI_5p_N1__TAGTGGTAGGTGGGTT-1	10.8979	6.31242
001-050_T0_COL_EPI_5p_N1__CTGCGGATCGGTGTCG-1	9.94371	5.31908
001-050_T0_COL_EPI_5p_N1__CTGATCCCAAGTCTAC-1	11.3711	7.17104
001-050_T0_COL_EPI_5p_N1__GCAAACTTCTCCAACC-1	9.71475	3.40439
001-050_T0_COL_EPI_5p_N1__GCATACAGTAAGTTCC-1	10.8582	5.95699
001-050_T0_COL_EPI_5p_N1__AACGTTGGTGACTACT-1	9.37136	3.17883
001-050_T0_COL_EPI_5p_N1__CGTGAGCTCACGAAGG-1	10.0964	3.66829
001-050_T0_COL_EPI_5p_N1__GTCGTAAAGTCGAGTG-1	10.0257	5.98694
001-050_T0_COL_EPI_5p_N1__TAGACCATCGCAGGCT-1	9.8415	4.68326
001-050_T0_COL_EPI_5p_N1__AGCCTAACACGGCCAT-1	10.583	2.95041
001-050_T0_COL_EPI_5p_N1__CATATTCAGAAGGACA-1	9.93486	2.64376
001-050_T0_COL_EPI_5p_N1__GTAACTGAGCTGTTCA-1	10.4398	2.63443
001-050_T0_COL_EPI_5p_N1__TTGAACGCATGCCTAA-1	10.0168	2.43713
001-050_T0_COL_EPI_5p_N1__GCGAGAAGTATGAAAC-1	9.89776	3.14079
001-050_T0_COL_EPI_5p_N1__CCTTTCTCACGTCAGC-1	9.8577	2.19854
001-050_T0_COL_EPI_5p_N1__AAGGAGCCATGCCACG-1	9.98038	2.33721
001-050_T0_COL_EPI_5p_N1__ATGGGAGAGCTCCTTC-1	9.66332	3.35818
001-050_T0_COL_EPI_5p_N1__GACACGCGTATAGGGC-1	10.3832	3.22933
001-050_T0_COL_EPI_5p_N1__AAGGCAGCAAGGACAC-1	11.0618	7.00255
001-050_T0_COL_EPI_5p_N1__TCTGGAATCCAATGGT-1	10.0016	4.10283
001-050_T0_COL_EPI_5p_N1__ATGGGAGCACTCAGGC-1	10.1562	2.78028
001-050_T0_COL_EPI_5p_N1__ACTATCTTCTCTGTCG-1	10.5123	3.15482
001-050_T0_COL_EPI_5p_N1__TAAGCGTGTCACCCAG-1	11.1494	6.85272
001-050_T0_COL_EPI_5p_N1__GTGCGGTGTTGGACCC-1	10.0839	4.10169
001-050_T0_COL_EPI_5p_N1__GACCTGGAGAGACTAT-1	9.47155	3.49888
001-050_T0_COL_EPI_5p_N1__GCAGTTAGTCGAAAGC-1	10.3272	1.40601
001-050_T0_COL_EPI_5p_N1__CTGTTTATCTTCGGTC-1	9.76404	5.75118
001-050_T0_COL_EPI_5p_N1__AGCGTCGTCCCTAACC-1	9.88372	5.3461
001-050_T0_COL_EPI_5p_N1__AGTGGGACATCGACGC-1	9.2758	4.65716
001-050_T0_COL_EPI_5p_N1__ACCAGTACATATGCTG-1	10.7346	7.07123
001-050_T0_COL_EPI_5p_N1__AGTGAGGGTCCTAGCG-1	10.7019	5.14253
001-050_T0_COL_EPI_5p_N1__GACCTGGAGGCTATCT-1	9.8382	5.88943
001-050_T0_COL_EPI_5p_N1__GATCAGTGTATCTGCA-1	9.40763	3.17916
001-050_T0_COL_EPI_5p_N1__GTAGGCCTCATGCTCC-1	10.1689	6.23952
001-050_T0_COL_EPI_5p_N1__CGCGGTACATTGAGCT-1	10.4347	1.61521
001-050_T0_COL_EPI_5p_N1__TCGCGTTTCTGTTTGT-1	9.90182	2.4931
001-050_T0_COL_EPI_5p_N1__AGGTCCGGTACGACCC-1	10.5305	5.60859
001-050_T0_COL_EPI_5p_N1__GGTGAAGGTGGCGAAT-1	9.24903	4.67767
001-050_T0_COL_EPI_5p_N1__GGACATTTCACCTCGT-1	10.1474	5.83547
001-050_T0_COL_EPI_5p_N1__CGTCCATTCTTGACGA-1	11.0387	2.45308
001-050_T0_COL_EPI_5p_N1__TCACAAGTCTTAGAGC-1	9.56544	2.18253
001-050_T0_COL_EPI_5p_N1__ATCCACCGTTTAAGCC-1	10.0937	2.47971
001-050_T0_COL_EPI_5p_N1__GGCGTGTGTAATTGGA-1	10.0053	2.43311
001-050_T0_COL_EPI_5p_N1__TCTTCGGTCAGGTAAA-1	10.5686	3.01413
001-050_T0_COL_EPI_5p_N1__CGCTATCGTGCGCTTG-1	10.1264	1.5714
001-050_T0_COL_EPI_5p_N1__TAAGCGTAGTAGGCCA-1	9.73898	4.44719
001-050_T0_COL_EPI_5p_N1__GCTTCCAAGAATGTTG-1	10.776	5.30337
001-050_T0_COL_EPI_5p_N1__CTCGGAGGTCTCCCTA-1	10.2984	3.20041
001-050_T0_COL_EPI_5p_N1__GGATGTTCAGCATACT-1	10.0724	1.47462
001-050_T0_COL_EPI_5p_N1__CGAACATTCCAGAGGA-1	10.395	5.61892
001-050_T0_COL_EPI_5p_N1__ATTTCTGCAACTTGAC-1	10.1431	6.15714
001-050_T0_COL_EPI_5p_N1__TACCTTACATCGGGTC-1	10.3193	2.72166
001-050_T0_COL_EPI_5p_N1__CAGCTAACAAGCGCTC-1	10.1293	3.30953
001-050_T0_COL_EPI_5p_N1__TCTCATACATTGGCGC-1	10.7017	5.71101
001-050_T0_COL_EPI_5p_N1__CCGGGATCAGGGAGAG-1	10.2914	2.68554
001-050_T0_COL_EPI_5p_N1__AACTGGTGTTATCACG-1	10.1435	3.11
001-050_T0_COL_EPI_5p_N1__GTATCTTGTTTAGCTG-1	9.86487	2.98525
001-050_T0_COL_EPI_5p_N1__GTGGGTCCACAGCGTC-1	10.315	2.53818
001-050_T0_COL_EPI_5p_N1__AACCGCGGTACTCAAC-1	10.4427	3.39014
001-050_T0_COL_EPI_5p_N1__GACTGCGCACATGACT-1	10.6526	6.591
001-050_T0_COL_EPI_5p_N1__ACGGGCTGTGTTTGTG-1	10.7057	5.20946
001-050_T0_COL_EPI_5p_N1__CACACCTGTTGAGGTG-1	10.4121	3.47923
001-050_T0_COL_EPI_5p_N1__CACAGGCTCAGCTGGC-1	10.1075	1.99573
001-050_T0_COL_EPI_5p_N1__TGGTTCCAGTGTGGCA-1	10.4606	5.68094
001-050_T0_COL_EPI_5p_N1__GCCAAATGTGATGATA-1	10.2386	2.77741
001-050_T0_COL_EPI_5p_N1__TCCCGATTCCCTCAGT-1	9.89034	1.96196
001-050_T0_COL_EPI_5p_N1__GTTCATTAGCAGGCTA-1	10.0471	3.47772
001-050_T0_COL_EPI_5p_N1__TGGGCGTGTCGTCTTC-1	10.9458	5.2379
001-050_T0_COL_EPI_5p_N1__AATCGGTGTGCAACGA-1	10.7888	2.32525
001-050_T0_COL_EPI_5p_N1__CAAGTTGCAATGGAAT-1	10.1602	6.15686
001-050_T0_COL_EPI_5p_N1__TCGTACCGTTACGACT-1	10.4642	3.64654
001-050_T0_COL_EPI_5p_N1__CGGGTCAGTCCATCCT-1	10.2864	1.51768
001-050_T0_COL_EPI_5p_N1__CAACCAAAGCTGTTCA-1	10.8672	5.05822
001-050_T0_COL_EPI_5p_N1__GCACTCTAGGTACTCT-1	10.2578	1.35005
001-050_T0_COL_EPI_5p_N1__GGCCGATTCACCTCGT-1	11.1295	3.71959
001-050_T0_COL_EPI_5p_N1__AGTAGTCTCTTACCTA-1	10.4551	5.72789
001-050_T0_COL_EPI_5p_N1__GATCGCGTCGGCGCTA-1	9.65764	2.58927
001-050_T0_COL_EPI_5p_N1__GTCTTCGTCCAATGGT-1	10.8921	2.28368
001-050_T0_COL_EPI_5p_N1__ACACTGAAGGCTAGCA-1	10.359	1.27675
001-050_T0_COL_EPI_5p_N1__CTGCCTATCCATGCTC-1	10.4679	6.80863
001-050_T0_COL_EPI_5p_N1__AGGGATGCAGGAATCG-1	10.0143	1.4687
001-050_T0_COL_EPI_5p_N1__CGTTCTGTCAAACCGT-1	9.88424	5.75122
001-050_T0_COL_EPI_5p_N1__TTCTCAATCCACTCCA-1	10.1991	1.53505
001-050_T0_COL_EPI_5p_N1__TGCTACCTCTAGCACA-1	9.66578	4.99464
001-050_T0_COL_EPI_5p_N1__GATCGATTCTACCTGC-1	10.5869	3.42189
001-050_T0_COL_EPI_5p_N1__CCGGTAGTCATAAAGG-1	10.0728	5.58869
001-050_T0_COL_EPI_5p_N1__CCACCTACACATTCGA-1	9.94313	5.64582
001-050_T0_COL_EPI_5p_N1__GGCGTGTTCGCCTGAG-1	10.2304	1.65642
001-050_T0_COL_EPI_5p_N1__GCATACAAGTTACCCA-1	10.5281	2.10574
001-050_T0_COL_EPI_5p_N1__AGCTCTCTCCACTCCA-1	11.1228	5.74502
001-050_T0_COL_EPI_5p_N1__AAGACCTGTCCTGCTT-1	9.90356	1.4787
001-050_T0_COL_EPI_5p_N1__ACTTACTTCAGCATGT-1	10.1294	1.61437
001-050_T0_COL_EPI_5p_N1__GACGGCTTCGTGTAGT-1	10.1513	5.38098
001-050_T0_COL_EPI_5p_N1__CCAATCCCAAAGGTGC-1	9.41541	6.06453
001-050_T0_COL_EPI_5p_N1__AACTCCCGTGTATGGG-1	10.1096	2.60687
001-050_T0_COL_EPI_5p_N1__CTCTAATAGCCTATGT-1	10.4329	2.90261
001-050_T0_COL_EPI_5p_N1__AGTGGGATCCAAAGTC-1	10.4371	1.53488
001-050_T0_COL_EPI_5p_N1__CTCGGAGCATGCAATC-1	9.73335	5.97704
001-050_T0_COL_EPI_5p_N1__CAGCGACAGGGATCTG-1	10.2425	5.30707
001-050_T0_COL_EPI_5p_N1__TCAGGATAGGACACCA-1	10.6391	2.47456
001-050_T0_COL_EPI_5p_N1__CCGGTAGTCTGTGCAA-1	10.1945	6.53588
001-050_T0_COL_EPI_5p_N1__CGAGCACGTACCTACA-1	10.6842	6.64111
001-050_T0_COL_EPI_5p_N1__ACGGGTCAGTGAAGAG-1	10.4095	1.36651
001-050_T0_COL_EPI_5p_N1__AAGTCTGGTCACACGC-1	11.2899	5.99622
001-050_T0_COL_EPI_5p_N1__CTAGCCTCACGTCAGC-1	10.0018	1.34645
001-050_T0_COL_EPI_5p_N1__TGCGTGGGTGGAAAGA-1	11.0323	7.21558
001-050_T0_COL_EPI_5p_N1__TATTACCTCTCTTATG-1	10.474	5.51066
001-050_T0_COL_EPI_5p_N1__TTCGGTCAGACTCGGA-1	10.8991	6.28393
001-050_T0_COL_EPI_5p_N1__ACACCAAAGCCGCCTA-1	10.274	1.55368
001-050_T0_COL_EPI_5p_N1__ACTGAACAGCCACTAT-1	10.7733	2.24259
001-050_T0_COL_EPI_5p_N1__GGACAAGAGTACGACG-1	10.324	1.88673
001-050_T0_COL_EPI_5p_N1__CACACAAAGCACGCCT-1	10.3389	1.76309
001-050_T0_COL_EPI_5p_N1__CCACCTACATGATCCA-1	10.7707	2.34257
001-050_T0_COL_EPI_5p_N1__CGGAGCTAGCATGGCA-1	10.324	1.36342
001-050_T0_COL_EPI_5p_N1__CGTAGCGAGCCCAACC-1	9.52146	5.37771
001-050_T0_COL_EPI_5p_N1__GGGAGATTCGGCATCG-1	10.2132	1.393
001-050_T0_COL_EPI_5p_N1__AGAGCGACATTACGAC-1	10.9447	3.71299
001-050_T0_COL_EPI_5p_N1__CCATTCGGTCACTTCC-1	10.5319	1.46708
001-050_T0_COL_EPI_5p_N1__CCATGTCCAAGTTCTG-1	10.5124	1.44156
001-050_T0_COL_EPI_5p_N1__AAAGTAGCACAGGTTT-1	10.5623	1.5503
001-050_T0_COL_EPI_5p_N1__GGGCACTGTCAAAGAT-1	11.0342	7.27113
001-050_T0_COL_EPI_5p_N1__CGATGGCTCCGTTGTC-1	10.2791	1.33776
001-050_T0_COL_EPI_5p_N1__AATCGGTTCTGTCTAT-1	10.4131	1.53905
001-050_T0_COL_EPI_5p_N1__GGCGACTAGTACGCCC-1	10.1344	1.87153
001-050_T0_COL_EPI_5p_N1__CGCTTCAGTCCGAATT-1	10.5982	5.98108
001-050_T0_COL_EPI_5p_N1__TTTGCGCCACCACCAG-1	10.3347	1.65206
001-050_T0_COL_EPI_5p_N1__ACGGGCTTCCGAGCCA-1	10.2249	1.37302
001-050_T0_COL_EPI_5p_N1__GCTGCGAGTAGCGTAG-1	10.3201	1.9259
001-050_T0_COL_EPI_5p_N1__TTTGCGCGTTGTACAC-1	10.3882	7.12009
001-050_T0_COL_EPI_5p_N1__GGCCGATGTCATTAGC-1	10.617	2.26477
001-050_T0_COL_LP_5p_N1__ACTTACTTCGATCCCT-1	9.84967	4.34419
001-050_T0_COL_LP_5p_N1__GTGCATAAGGCATGTG-1	8.81462	5.46574
001-050_T0_COL_LP_5p_N1__AAATGCCAGCCACTAT-1	8.78411	3.92941
001-050_T0_COL_LP_5p_N1__GACGTTAAGCTGAACG-1	9.2831	4.40881
001-050_T0_COL_LP_5p_N1__CTGTTTAAGGGTTTCT-1	9.69974	6.05819
001-050_T0_COL_LP_5p_N1__GGCAATTTCGCGCCAA-1	9.36759	4.03975
001-050_T0_COL_LP_5p_N1__GCTGCTTGTAAGCACG-1	9.24815	5.30575
001-050_T0_COL_LP_5p_N1__CTAGTGATCATGTCTT-1	10.1622	4.46286
001-050_T0_COL_LP_5p_N1__TTTACTGTCTCTTATG-1	9.01835	6.1286
001-050_T0_COL_LP_5p_N1__CAGCTGGTCTAACTCT-1	9.97728	4.74847
001-050_T0_COL_LP_5p_N1__CGACTTCAGTTCGCAT-1	8.85637	5.47215
001-050_T0_COL_LP_5p_N1__CGTCACTAGCTATGCT-1	10.4421	4.56927
001-050_T0_COL_LP_5p_N1__GCTCCTATCCTTAATC-1	9.34478	4.92049
001-050_T0_COL_LP_5p_N1__CTGTGCTAGATGTAAC-1	8.96931	4.77192
001-050_T0_COL_LP_5p_N1__TCGTACCTCCTGCCAT-1	9.01002	6.6153
001-050_T0_COL_LP_5p_N1__GACCAATAGAGGTTGC-1	9.13097	4.08834
001-050_T0_COL_LP_5p_N1__CCTACCAGTTCGGCAC-1	9.1107	4.24007
001-050_T0_COL_LP_5p_N1__AAGGAGCTCGAGCCCA-1	9.53929	4.2385
001-050_T0_COL_LP_5p_N1__AAACGGGTCGAACTGT-1	9.53508	4.21888
001-050_T0_COL_LP_5p_N1__AAACCTGCACCATGTA-1	9.26023	5.29782
001-050_T0_COL_LP_5p_N1__GCATGTACAGATCCAT-1	8.78088	3.68082
001-050_T0_COL_LP_5p_N1__ATCCACCCAATTGCTG-1	9.36061	4.98145
001-050_T0_COL_LP_5p_N1__TGGCCAGTCACCTCGT-1	10.5616	5.77531
001-050_T0_COL_LP_5p_N1__ATCATCTGTAAAGTCA-1	9.50272	5.18109
001-050_T0_COL_LP_5p_N1__GTCGTAAAGACGCTTT-1	9.34574	4.93946
001-050_T0_COL_LP_5p_N1__GCGAGAATCGGCCGAT-1	8.99445	3.84591
001-050_T0_COL_LP_5p_N1__CATGACACAACTTGAC-1	9.13912	4.90231
001-050_T0_COL_LP_5p_N1__CATATGGGTTCGAATC-1	10.61	6.30348
001-050_T0_COL_LP_5p_N1__CATATGGAGCCGATTT-1	10.5084	6.24938
001-050_T0_COL_LP_5p_N1__CTACATTCACGGCTAC-1	8.31447	6.47469
001-050_T0_COL_LP_5p_N1__AGGGAGTTCTTCAACT-1	9.15419	4.82422
001-050_T0_COL_LP_5p_N1__CTCATTATCAACACAC-1	9.67455	5.76057
001-050_T0_COL_LP_5p_N1__GACTGCGCACGTAAGG-1	8.85338	4.82938
001-050_T0_COL_LP_5p_N1__CGGACGTTCATAAAGG-1	9.32453	4.82615
001-050_T0_COL_LP_5p_N1__TTAGTTCGTTCCCGAG-1	9.7824	6.24153
001-050_T0_COL_LP_5p_N1__CGCGTTTGTCCGTCAG-1	8.9749	4.33329
001-050_T0_COL_LP_5p_N1__ATTGGTGGTATAGGTA-1	9.11547	4.90577
001-050_T0_COL_LP_5p_N1__ATCTGCCAGGATGCGT-1	9.33116	4.91217
001-050_T0_COL_LP_5p_N1__CGTGAGCGTAGTACCT-1	9.39521	5.49383
001-050_T0_COL_LP_5p_N1__ATAACGCCAGGGTACA-1	9.2969	4.88933
001-050_T0_COL_LP_5p_N1__TACCTATAGGTACTCT-1	8.80581	4.54017
001-050_T0_COL_LP_5p_N1__GTAACTGCAAGCGAGT-1	9.315	6.36022
001-050_T0_COL_LP_5p_N1__GCTGCTTAGTGTTGAA-1	8.6204	6.54821
001-050_T0_COL_LP_5p_N1__GGACATTAGGAGTTGC-1	8.2593	6.46707
001-050_T0_COL_LP_5p_N1__AACCATGCAGACAAGC-1	9.46569	5.05412
001-050_T0_COL_LP_5p_N1__CGTTGGGTCTGGGCCA-1	8.29952	6.44326
001-050_T0_COL_LP_5p_N1__TGAGAGGGTGGCAAAC-1	9.2644	4.71555
001-050_T0_COL_LP_5p_N1__CTAATGGCAAGTTGTC-1	9.39879	4.93926
001-050_T0_COL_LP_5p_N1__TATGCCCTCACAGTAC-1	8.89765	4.31348
001-050_T0_COL_LP_5p_N1__GGAAAGCTCAAACCAC-1	9.99448	6.25469
001-050_T0_COL_LP_5p_N1__GGGTTGCTCGTTACGA-1	9.05452	5.56577
001-050_T0_COL_LP_5p_N1__TCTTCGGCATGTAAGA-1	9.09051	4.24029
001-050_T0_COL_LP_5p_N1__AAGGTTCAGCAGCCTC-1	8.69853	5.04344
001-050_T0_COL_LP_5p_N1__TCAGATGAGCCACGTC-1	9.45175	5.79941
001-050_T0_COL_LP_5p_N1__TCTGAGAGTGCTAGCC-1	9.07555	4.83918
001-050_T0_COL_LP_5p_N1__ACGCAGCTCACCCTCA-1	9.72967	4.4931
001-050_T0_COL_LP_5p_N1__AGATTGCGTTACGGAG-1	9.42431	5.42321
001-050_T0_COL_LP_5p_N1__GATGCTAGTTTGCATG-1	9.18778	5.15412
001-050_T0_COL_LP_5p_N1__TCTTTCCAGCGAGAAA-1	9.13122	4.86111
001-050_T0_COL_LP_5p_N1__CTCGAAAAGCGACGTA-1	9.12707	4.63665
001-050_T0_COL_LP_5p_N1__CTACATTAGATATGCA-1	9.98323	5.08212
001-050_T0_COL_LP_5p_N1__GCATGATTCTCGATGA-1	8.92449	6.14258
001-050_T0_COL_LP_5p_N1__GGCTGGTGTCGAAAGC-1	9.06913	5.23519
001-050_T0_COL_LP_5p_N1__CGGACACAGTGAACAT-1	9.0711	4.59844
001-050_T0_COL_LP_5p_N1__CTAGAGTTCCCAGGTG-1	9.91525	4.98857
001-050_T0_COL_LP_5p_N1__GTAGTCACAGTCAGCC-1	9.50876	5.35462
001-050_T0_COL_LP_5p_N1__GTGTGCGAGGCCCTTG-1	8.73109	4.92717
001-050_T0_COL_LP_5p_N1__GTATCTTTCTTGTATC-1	9.24511	4.95029
001-050_T0_COL_LP_5p_N1__ACGTCAATCGAGGTAG-1	9.19356	4.3692
001-050_T0_COL_LP_5p_N1__TACGGTAAGCAGGCTA-1	9.08547	5.6723
001-050_T0_COL_LP_5p_N1__GCATACAGTGTTTGGT-1	9.3195	5.05157
001-050_T0_COL_LP_5p_N1__TGACGGCTCCCTAACC-1	10.2262	7.39093
001-050_T0_COL_LP_5p_N1__CAGAATCAGCTGATAA-1	9.58014	5.03707
001-050_T0_COL_LP_5p_N1__GAGGTGAAGTTCGCGC-1	9.287	4.93245
001-050_T0_COL_LP_5p_N1__TGGTTCCTCTGATTCT-1	8.79035	5.77692
001-050_T0_COL_LP_5p_N1__CTTAGGAGTTACCAGT-1	9.50004	5.05656
001-050_T0_COL_LP_5p_N1__CTCTACGGTGACGGTA-1	9.6029	5.57754
001-050_T0_COL_LP_5p_N1__GGGTTGCTCCGGCACA-1	10.8488	5.86688
001-050_T0_COL_LP_5p_N1__GCTGGGTAGTGTCCCG-1	9.53095	6.33789
001-050_T0_COL_LP_5p_N1__AGAGCGATCGTTGCCT-1	9.10605	4.80991
001-050_T0_COL_LP_5p_N1__ATTCTACTCGATCCCT-1	9.05736	5.63615
001-050_T0_COL_LP_5p_N1__ACGGGCTCAGTAGAGC-1	8.4421	6.64276
001-050_T0_COL_LP_5p_N1__GGACAGAGTACCGAGA-1	8.55668	6.47543
001-050_T0_COL_LP_5p_N1__ACGATACCATTGCGGC-1	9.099	4.22973
001-050_T0_COL_LP_5p_N1__ACTATCTGTAGTGAAT-1	8.98664	4.40503
001-050_T0_COL_LP_5p_N1__TGGGCGTAGCTCAACT-1	8.81279	5.78436
001-050_T0_COL_LP_5p_N1__CTCTAATAGTCGATAA-1	9.08131	4.88728
001-050_T0_COL_LP_5p_N1__TGAGCCGGTCCGCTGA-1	9.81313	4.22774
001-050_T0_COL_LP_5p_N1__TTGCGTCAGGGCTTGA-1	9.8373	6.83728
001-050_T0_COL_LP_5p_N1__AACCATGAGCGAGAAA-1	10.2468	5.38686
001-050_T0_COL_LP_5p_N1__GCTCTGTAGCGTTCCG-1	9.49662	5.19557
001-050_T0_COL_LP_5p_N1__ATGCGATTCCTAGAAC-1	8.87353	5.78565
001-050_T0_COL_LP_5p_N1__TGTCCCACATGCAATC-1	9.96864	6.15481
001-050_T0_COL_LP_5p_N1__GCTGCGATCTCTGTCG-1	9.79966	5.77164
001-050_T0_COL_LP_5p_N1__CCTTTCTGTCTAGCGC-1	9.74205	4.6529
001-050_T0_COL_LP_5p_N1__ATGCGATCAAGCCGCT-1	9.45117	5.56827
001-050_T0_COL_LP_5p_N1__CAACCTCTCAACACCA-1	10.9999	3.2415
001-050_T0_COL_LP_5p_N1__CACAAACAGTTGCAGG-1	10.0639	5.75311
001-050_T0_COL_LP_5p_N1__GTGCATACAGACGCCT-1	8.58634	6.23347
001-050_T0_COL_LP_5p_N1__ACGATGTTCAGAGACG-1	9.44798	3.59161
001-050_T0_COL_LP_5p_N1__CGATCGGTCTCTGTCG-1	9.03697	4.38943
001-050_T0_COL_LP_5p_N1__GAACCTAGTTGGTTTG-1	9.28384	5.46628
001-050_T0_COL_LP_5p_N1__GAAGCAGGTCAGATAA-1	9.42681	4.66141
001-050_T0_COL_LP_5p_N1__GGATGTTAGCCGGTAA-1	9.11247	5.88733
001-050_T0_COL_LP_5p_N1__GAGTCCGCACAAGCCC-1	10.4485	5.49783
001-050_T0_COL_LP_5p_N1__GACGTTAGTAAGCACG-1	8.88507	5.01889
001-050_T0_COL_LP_5p_N1__TGTTCCGAGCGTCTAT-1	10.4914	5.43892
001-050_T0_COL_LP_5p_N1__TCATTACGTCCATCCT-1	10.0773	6.19444
001-050_T0_COL_LP_5p_N1__GAAACTCCATAGGATA-1	10.3421	6.77872
001-050_T0_COL_LP_5p_N1__TGTGGTAAGCGTTTAC-1	10.1443	5.34547
001-050_T0_COL_LP_5p_N1__GAAACTCGTTAAGAAC-1	9.77966	6.09681
001-050_T0_COL_LP_5p_N1__CATCGAATCTAACCGA-1	8.86792	4.61229
001-050_T0_COL_LP_5p_N1__CACACAACAGCCTATA-1	9.925	5.0849
001-050_T0_COL_LP_5p_N1__ACGCAGCGTCCTCCAT-1	9.9034	5.71265
001-050_T0_COL_LP_5p_N1__GGGACCTAGTTAGGTA-1	8.59586	5.67691
001-050_T0_COL_LP_5p_N1__GAGCAGAAGAGTAATC-1	10.352	2.38592
001-050_T0_COL_LP_5p_N1__CTCTAATGTCTAAAGA-1	8.85435	6.37861
001-050_T0_COL_LP_5p_N1__TATTACCAGCTCCTCT-1	9.54695	5.28857
001-050_T0_COL_LP_5p_N1__GGGCACTCATAGACTC-1	9.29451	4.42706
001-050_T0_COL_LP_5p_N1__ATGAGGGTCTGGTGTA-1	9.78827	5.62646
001-050_T0_COL_LP_5p_N1__TATCAGGAGTGCTGCC-1	9.72169	5.86037
001-050_T0_COL_LP_5p_N1__CCACCTACATGTTCCC-1	9.18255	5.58084
001-050_T0_COL_LP_5p_N1__GTCACAATCCGTTGCT-1	9.09915	4.76202
001-050_T0_COL_LP_5p_N1__TACGGGCTCGGCGCAT-1	10.071	6.75464
001-050_T0_COL_LP_5p_N1__GGGCATCAGTTCCACA-1	10.6034	3.06285
001-050_T0_COL_LP_5p_N1__CGTGTAAGTGAGGGAG-1	9.11087	5.5434
001-050_T0_COL_LP_5p_N1__TTATGCTGTGAGGGAG-1	9.47602	4.94541
001-050_T0_COL_LP_5p_N1__TGAAAGAAGTCGCCGT-1	10.3085	4.74385
001-050_T0_COL_LP_5p_N1__GTAACTGGTCTAGCGC-1	9.3523	5.65936
001-050_T0_COL_LP_5p_N1__TGCCCATTCCTAGAAC-1	10.3668	5.80218
001-050_T0_COL_LP_5p_N1__ATGCGATGTCTCTCGT-1	9.53585	5.59613
001-050_T0_COL_LP_5p_N1__GACCAATTCATGTGGT-1	10.2399	7.16928
001-050_T0_COL_LP_5p_N1__TGGGCGTGTCATATGC-1	9.13339	4.76887
001-050_T0_COL_LP_5p_N1__CCTAAAGCATATGCTG-1	8.61217	4.3458
001-050_T0_COL_LP_5p_N1__GGAGCAAAGCCACTAT-1	9.27238	4.18954
001-050_T0_COL_LP_5p_N1__AACCGCGGTCTCTCTG-1	9.43245	6.05949
001-050_T0_COL_LP_5p_N1__TGAGCCGAGGGAGTAA-1	9.51097	3.39849
001-050_T0_COL_LP_5p_N1__TACACGACAGCCTTGG-1	9.69805	2.87748
001-050_T0_COL_LP_5p_N1__CATCCACGTATCTGCA-1	10.9464	3.63852
001-050_T0_COL_LP_5p_N1__ATCATCTCACACCGAC-1	10.3685	3.2728
001-050_T0_COL_LP_5p_N1__CCCAGTTGTTCTGAAC-1	8.49994	6.40745
001-050_T0_COL_LP_5p_N1__CCTACACCATACCATG-1	9.15191	5.40734
001-050_T0_COL_LP_5p_N1__TCTCATAGTGAGCGAT-1	10.2087	3.04073
001-050_T0_COL_LP_5p_N1__ATTGGTGGTCTCTCGT-1	9.35109	6.10676
001-050_T0_COL_LP_5p_N1__AAACCTGCAGGAATCG-1	10.1906	6.9252
001-050_T0_COL_LP_5p_N1__AAACGGGCACAGCCCA-1	10.4174	3.49823
001-050_T0_COL_LP_5p_N1__CGATGGCTCCCACTTG-1	10.6606	3.67917
001-050_T0_COL_LP_5p_N1__GCTGCAGGTGCTGTAT-1	9.41599	5.50586
001-050_T0_COL_LP_5p_N1__GTCGGGTAGTCCTCCT-1	9.16781	5.59352
001-050_T0_COL_LP_5p_N1__ACGTCAACAATGGAGC-1	10.587	2.35054
001-050_T0_COL_LP_5p_N1__CATATGGGTTTACTCT-1	10.3295	5.33987
001-050_T0_COL_LP_5p_N1__TTAGGACGTGATAAAC-1	9.95867	7.45778
001-050_T0_COL_LP_5p_N1__TGCCCATGTAAATGTG-1	10.296	2.87645
001-050_T0_COL_LP_5p_N1__TACTTACGTTACAGAA-1	9.70481	5.90765
001-050_T0_COL_LP_5p_N1__GGTGCGTAGCTGCCCA-1	9.20641	5.58518
001-050_T0_COL_LP_5p_N1__AAAGTAGCAAGTCATC-1	10.7666	3.6862
001-050_T0_COL_LP_5p_N1__CGATGTATCAAGGCTT-1	9.64166	5.23134
001-050_T0_COL_LP_5p_N1__CTGCCTACACGCCAGT-1	9.3624	4.68121
001-050_T0_COL_LP_5p_N1__CCCATACCATTTCAGG-1	9.00553	5.46083
001-050_T0_COL_LP_5p_N1__ACAGCCGTCGCAGGCT-1	9.40651	4.63813
001-050_T0_COL_LP_5p_N1__CAGCTGGTCTTTACGT-1	9.73881	6.01302
001-050_T0_COL_LP_5p_N1__AGCGTCGGTACCGCTG-1	8.99794	4.80882
001-050_T0_COL_LP_5p_N1__AACACGTCACCAACCG-1	10.3998	3.39574
001-050_T0_COL_LP_5p_N1__AAACGGGGTCTTCGTC-1	9.62558	6.37299
001-050_T0_COL_LP_5p_N1__TTCCCAGCAAGGACAC-1	9.88489	6.20792
001-050_T0_COL_LP_5p_N1__CATCAAGAGCGCTCCA-1	8.93451	4.93674
001-050_T0_COL_LP_5p_N1__TATCAGGGTGAGTGAC-1	10.4866	5.85408
001-050_T0_COL_LP_5p_N1__CATGACAGTGCGATAG-1	10.5169	3.25366
001-050_T0_COL_LP_5p_N1__ACAGCTACACTGTCGG-1	10.116	6.15857
001-050_T0_COL_LP_5p_N1__ACAGCCGGTTGATTGC-1	9.49534	5.62065
001-050_T0_COL_LP_5p_N1__CGCTGGACAGACGCTC-1	10.4842	4.02969
001-050_T0_COL_LP_5p_N1__CCTTCCCCACGTAAGG-1	9.92002	4.63988
001-050_T0_COL_LP_5p_N1__GCATGATCAGACGCTC-1	9.33725	6.2847
001-050_T0_COL_LP_5p_N1__GGATTACGTTGTGGCC-1	10.8899	5.94414
001-050_T0_COL_LP_5p_N1__TTTCCTCTCATAGCAC-1	10.231	6.10863
001-050_T0_COL_LP_5p_N1__TTTACTGTCTTCATGT-1	9.54601	4.36115
001-050_T0_COL_LP_5p_N1__TATCTCAAGTAGCGGT-1	8.8372	6.79658
001-050_T0_COL_LP_5p_N1__CTCTAATGTCTCTTTA-1	11.033	5.69235
001-050_T0_COL_LP_5p_N1__CCCTCCTAGCGTGAAC-1	10.1028	2.36931
001-050_T0_COL_LP_5p_N1__GTCCTCAAGACTACAA-1	10.5881	3.99671
001-050_T0_COL_LP_5p_N1__TTTGTCACAGTCTTCC-1	10.6089	6.42577
001-050_T0_COL_LP_5p_N1__GACTACAAGGACAGAA-1	9.85161	4.25593
001-050_T0_COL_LP_5p_N1__CATATTCTCAATCACG-1	10.267	3.08676
001-050_T0_COL_LP_5p_N1__TCAATCTAGTGATCGG-1	9.70303	5.27737
001-050_T0_COL_LP_5p_N1__GAAGCAGTCGTAGGTT-1	9.64099	5.60904
001-050_T0_COL_LP_5p_N1__CATTCGCGTAACGCGA-1	10.7662	7.11419
001-050_T0_COL_LP_5p_N1__GACGTGCGTGTCAATC-1	10.4143	3.40965
001-050_T0_COL_LP_5p_N1__TCACAAGTCCTGTAGA-1	10.2445	5.94051
001-050_T0_COL_LP_5p_N1__CTGATCCTCCATTCTA-1	9.84628	4.58691
001-050_T0_COL_LP_5p_N1__CGAGAAGAGCTACCTA-1	9.10324	6.57601
001-050_T0_COL_LP_5p_N1__AGCTCCTCATTCCTGC-1	10.6672	3.59448
001-050_T0_COL_LP_5p_N1__GATTCAGTCTGTCCGT-1	10.3073	7.07614
001-050_T0_COL_LP_5p_N1__TGCGTGGCACGTGAGA-1	9.14374	5.32866
001-050_T0_COL_LP_5p_N1__TGCCCATCAATCGAAA-1	9.21213	6.58544
001-050_T0_COL_LP_5p_N1__GGGAGATCAGATGGGT-1	9.31081	5.76398
001-050_T0_COL_LP_5p_N1__CAACCAAGTGTGAAAT-1	10.9231	6.42276
001-050_T0_COL_LP_5p_N1__GCATGATGTCAAACTC-1	10.2942	3.65342
001-050_T0_COL_LP_5p_N1__GCTGCGACAAGTCTGT-1	11.0186	6.9276
001-050_T0_COL_LP_5p_N1__TCGAGGCTCTTAGCCC-1	10.4568	5.47788
001-050_T0_COL_LP_5p_N1__GTGCTTCTCGAGAGCA-1	10.0452	4.85855
001-050_T0_COL_LP_5p_N1__TACGGGCGTTCAGACT-1	9.33838	6.31968
001-050_T0_COL_LP_5p_N1__GTATCTTTCGGACAAG-1	10.8233	7.09395
001-050_T0_COL_LP_5p_N1__TCTGGAAGTGAGGGAG-1	10.4931	5.34676
001-050_T0_COL_LP_5p_N1__CAACTAGCAGCTCGAC-1	9.00141	6.08831
001-050_T0_COL_LP_5p_N1__CGATGGCGTTTGGCGC-1	10.8979	7.56152
001-050_T0_COL_LP_5p_N1__CAGAATCGTTAAAGAC-1	9.51024	3.82018
001-050_T0_COL_LP_5p_N1__CGTGAGCCACGAGGTA-1	8.75441	6.35726
001-050_T0_COL_LP_5p_N1__AGGGATGTCAGTACGT-1	9.09305	5.98879
001-050_T0_COL_LP_5p_N1__CGATGGCAGAACTGTA-1	11.2509	6.88438
001-050_T0_COL_LP_5p_N1__GCTGGGTGTCTTCTCG-1	9.44394	6.07615
001-050_T0_COL_LP_5p_N1__GTGAAGGCAGCATGAG-1	9.82182	5.98608
001-050_T0_COL_LP_5p_N1__GCAATCATCACCATAG-1	10.314	1.73555
001-050_T0_COL_LP_5p_N1__GTGTTAGCATGGTCTA-1	9.52112	5.66643
001-050_T0_COL_LP_5p_N1__ACTGATGGTGCGATAG-1	10.9694	6.97125
001-050_T0_COL_LP_5p_N1__GAACATCTCCATGAGT-1	9.16372	5.43578
001-050_T0_COL_LP_5p_N1__CATCGGGCAAGGTTCT-1	10.0153	6.13774
001-050_T0_COL_LP_5p_N1__GTTACAGAGATATGCA-1	11.2245	6.26844
001-050_T0_COL_LP_5p_N1__GTCACGGTCAAGGTAA-1	11.1574	6.65535
001-050_T0_COL_LP_5p_N1__CGGCTAGTCGCTAGCG-1	11.5309	6.7418
001-050_T0_COL_LP_5p_N1__GACACGCTCTTGTACT-1	11.2355	6.87898
001-050_T0_COL_LP_5p_N1__GATTCAGAGAGGGCTT-1	11.5757	7.05091
001-050_T0_COL_LP_5p_N1__GCGCAACAGAGCCTAG-1	11.2954	6.94556
001-050_T0_COL_LP_5p_N1__ATCCACCTCTGTTTGT-1	11.3622	6.8769
001-050_T0_COL_LP_5p_N1__TGGGCGTGTTACCGAT-1	11.4166	6.77318
001-050_T0_COL_LP_5p_N1__GATCAGTGTCTACCTC-1	10.6329	3.61314
001-050_T0_COL_LP_5p_N1__CTAGTGACATCCTTGC-1	10.0437	1.99504
001-050_T0_COL_LP_5p_N1__CGTCTACCACCATCCT-1	11.3055	6.93079
001-050_T0_COL_LP_5p_N1__GAGCAGAAGTATGACA-1	11.2077	6.91641
001-050_T0_COL_LP_5p_N1__GCATACATCAGCTCTC-1	9.39359	5.53393
001-050_T0_COL_LP_5p_N1__CATGCCTTCACTCCTG-1	11.1572	6.63626
001-050_T0_COL_LP_5p_N1__AGCTTGAAGTACACCT-1	9.38097	3.18025
001-050_T0_COL_LP_5p_N1__AGCGTATTCATAACCG-1	11.4138	6.56443
001-050_T0_COL_LP_5p_N1__CGCCAAGCACAACTGT-1	9.39934	5.87024
001-050_T0_COL_LP_5p_N1__TACGGTATCAAGGTAA-1	10.8332	6.3469
001-050_T0_COL_LP_5p_N1__GTGCTTCCAAATTGCC-1	11.1906	6.5595
001-053_T0_COL_EPI_5p_N1__ATGTGTGAGTGCAAGC-1	9.84909	3.79279
001-053_T0_COL_EPI_5p_N1__CTAATGGCAAGCTGTT-1	9.44841	4.58196
001-053_T0_COL_EPI_5p_N1__AACCATGAGCTACCTA-1	8.73775	4.23659
001-053_T0_COL_EPI_5p_N1__GAAATGACATTCCTCG-1	9.27179	4.35867
001-053_T0_COL_EPI_5p_N1__CGAGAAGCAACTGCGC-1	10.265	5.06944
001-053_T0_COL_EPI_5p_N1__ATTGGACGTAGTAGTA-1	9.79186	4.23632
001-053_T0_COL_EPI_5p_N1__TTTGCGCTCCATGCTC-1	9.15283	4.48111
001-053_T0_COL_EPI_5p_N1__CGAACATAGACTCGGA-1	9.132	4.44688
001-053_T0_COL_EPI_5p_N1__GGACATTCAGTGACAG-1	9.42351	4.11472
001-053_T0_COL_EPI_5p_N1__CTGCCTACAGGGTATG-1	9.65328	4.70593
001-053_T0_COL_EPI_5p_N1__TTCTCAAAGGGCTTGA-1	9.01054	3.95141
001-053_T0_COL_EPI_5p_N1__AGGTCCGTCACCGTAA-1	9.80083	3.938
001-053_T0_COL_EPI_5p_N1__GCAATCACAGGGTTAG-1	9.94516	4.12803
001-053_T0_COL_EPI_5p_N1__GGCGACTGTAGAGCTG-1	9.6646	4.18788
001-053_T0_COL_EPI_5p_N1__ACGCCAGTCTCGATGA-1	9.58436	4.22519
001-053_T0_COL_EPI_5p_N1__TGACAACCAGTATAAG-1	9.05356	3.87974
001-053_T0_COL_EPI_5p_N1__TTCTCAATCGTAGGAG-1	10.5627	5.28852
001-053_T0_COL_EPI_5p_N1__TCAGATGCATACGCTA-1	10.3671	5.45366
001-053_T0_COL_EPI_5p_N1__TGGGAAGCACAGACAG-1	9.36167	3.82692
001-053_T0_COL_EPI_5p_N1__GTACTCCAGACGCACA-1	9.24535	4.43237
001-053_T0_COL_EPI_5p_N1__TGACGGCGTTCGGCAC-1	9.74099	5.45783
001-053_T0_COL_EPI_5p_N1__TGAGCATTCACATACG-1	9.22776	3.93529
001-053_T0_COL_EPI_5p_N1__AAGGCAGTCACATAGC-1	9.15172	3.76372
001-053_T0_COL_EPI_5p_N1__TTTATGCGTACAGACG-1	9.46792	4.37834
001-053_T0_COL_EPI_5p_N1__GCTTCCAAGGTAGCTG-1	9.10704	3.73309
001-053_T0_COL_EPI_5p_N1__GCGAGAATCCAGTATG-1	9.71466	4.46204
001-053_T0_COL_EPI_5p_N1__CTGAAGTTCCATGCTC-1	9.32931	4.84606
001-053_T0_COL_EPI_5p_N1__CGTTCTGCATAGTAAG-1	10.3911	4.81585
001-053_T0_COL_EPI_5p_N1__AGCCTAATCCTTGACC-1	8.97773	4.23986
001-053_T0_COL_EPI_5p_N1__AGTGAGGGTAAACCTC-1	10.5971	5.33675
001-053_T0_COL_EPI_5p_N1__CGAGCACCACGAAACG-1	9.46934	4.44346
001-053_T0_COL_EPI_5p_N1__ATCTGCCAGAACAACT-1	10.2615	5.69549
001-053_T0_COL_EPI_5p_N1__CTTACCGCACAGAGGT-1	9.0114	4.51281
001-053_T0_COL_EPI_5p_N1__ATAGACCCAACGATCT-1	10.5461	5.28363
001-053_T0_COL_EPI_5p_N1__TAGTGGTCATTGAGCT-1	9.5566	3.66916
001-053_T0_COL_EPI_5p_N1__CATCCACAGAATTGTG-1	9.09464	3.73102
001-053_T0_COL_EPI_5p_N1__TGCTACCAGTGAAGAG-1	9.02161	4.33039
001-053_T0_COL_EPI_5p_N1__TAGCCGGAGTCTCAAC-1	9.39611	3.99053
001-053_T0_COL_EPI_5p_N1__ATTTCTGCAGCTTCGG-1	9.30659	4.10837
001-053_T0_COL_EPI_5p_N1__GGAGCAACAGACGCAA-1	9.43632	4.04346
001-053_T0_COL_EPI_5p_N1__CAGCTGGAGTTAGCGG-1	8.63921	4.13997
001-053_T0_COL_EPI_5p_N1__GATCGTAAGGCACATG-1	9.68113	4.30142
001-053_T0_COL_EPI_5p_N1__GGATTACAGATAGCAT-1	9.59635	3.96108
001-053_T0_COL_EPI_5p_N1__GAACGGATCCGATATG-1	10.4644	5.10074
001-053_T0_COL_EPI_5p_N1__CATTATCAGGTGACCA-1	9.26285	3.75854
001-053_T0_COL_EPI_5p_N1__GGGAATGAGCTGGAAC-1	9.36507	4.96514
001-053_T0_COL_EPI_5p_N1__GGCTGGTAGACAGAGA-1	10.1207	4.10245
001-053_T0_COL_EPI_5p_N1__GCATGATAGGGTATCG-1	10.7276	6.40881
001-053_T0_COL_EPI_5p_N1__GACTACAAGAGGTTGC-1	9.66293	5.05982
001-053_T0_COL_EPI_5p_N1__TGCTACCAGGAGTACC-1	9.51321	4.18487
001-053_T0_COL_EPI_5p_N1__CTTGGCTCAGGCAGTA-1	9.26265	4.48796
001-053_T0_COL_EPI_5p_N1__TGGACGCAGAAGATTC-1	10.0453	5.5191
001-053_T0_COL_EPI_5p_N1__CATGACACACAGATTC-1	9.55886	3.97822
001-053_T0_COL_EPI_5p_N1__CAAGGCCGTACCGTAT-1	10.1277	5.50144
001-053_T0_COL_EPI_5p_N1__AAACGGGTCTAAGCCA-1	10.4256	6.02972
001-053_T0_COL_EPI_5p_N1__TGACGGCCACATGGGA-1	8.9583	3.69209
001-053_T0_COL_EPI_5p_N1__AGGGTGAAGGATTCGG-1	10.4189	5.56003
001-053_T0_COL_EPI_5p_N1__ATCTGCCGTTCCGGCA-1	9.217	3.73983
001-053_T0_COL_EPI_5p_N1__AGAGCGATCCTTCAAT-1	9.83249	4.32961
001-053_T0_COL_EPI_5p_N1__ACATACGAGTGTCTCA-1	9.59755	4.78772
001-053_T0_COL_EPI_5p_N1__TGTCCCATCAGGCCCA-1	8.8393	4.14537
001-053_T0_COL_EPI_5p_N1__GTGCATAGTCGAACAG-1	9.68075	4.30384
001-053_T0_COL_EPI_5p_N1__TGTTCCGAGATCCGAG-1	9.46809	4.69
001-053_T0_COL_EPI_5p_N1__ACTGATGCAGACAAAT-1	10.8397	6.73394
001-053_T0_COL_EPI_5p_N1__TGAGCCGGTCCTCTTG-1	9.51763	4.16497
001-053_T0_COL_EPI_5p_N1__GTGCATACAAAGTGCG-1	8.73895	4.4622
001-053_T0_COL_EPI_5p_N1__GCTGCTTAGATCCGAG-1	9.30067	4.24268
001-053_T0_COL_EPI_5p_N1__CACCACTGTACGCACC-1	9.25185	3.60388
001-053_T0_COL_EPI_5p_N1__GGTGTTAAGTATGACA-1	10.6106	5.56351
001-053_T0_COL_EPI_5p_N1__GACGTGCAGGACAGAA-1	9.82817	4.7032
001-053_T0_COL_EPI_5p_N1__ATCATCTGTCTGATTG-1	10.3953	5.886
001-053_T0_COL_EPI_5p_N1__GACACGCAGTGTGGCA-1	8.92613	3.65158
001-053_T0_COL_EPI_5p_N1__ATCATCTGTCGACTAT-1	9.02754	4.20755
001-053_T0_COL_EPI_5p_N1__CGCTGGACATTCCTCG-1	9.58867	4.12605
001-053_T0_COL_EPI_5p_N1__AAATGCCCAGGGATTG-1	9.17722	4.21005
001-053_T0_COL_EPI_5p_N1__GGCAATTAGGGTGTGT-1	9.53012	5.07551
001-053_T0_COL_EPI_5p_N1__AGCGGTCCAGTCCTTC-1	9.20618	3.8857
001-053_T0_COL_EPI_5p_N1__CCTCTGAGTGGGTATG-1	9.20817	3.56754
001-053_T0_COL_EPI_5p_N1__CTGATCCAGCGGCTTC-1	10.1009	5.23775
001-053_T0_COL_EPI_5p_N1__CACCACTGTCATGCCG-1	9.542	4.70121
001-053_T0_COL_EPI_5p_N1__TTCTCAAAGCCCTAAT-1	10.7436	5.65249
001-053_T0_COL_EPI_5p_N1__TTAGTTCCAGGGATTG-1	9.03889	3.96577
001-053_T0_COL_EPI_5p_N1__GTAACGTAGCTTATCG-1	10.9493	6.45681
001-053_T0_COL_EPI_5p_N1__TTGCGTCAGGCTCTTA-1	10.4241	5.82263
001-053_T0_COL_EPI_5p_N1__TCAGATGCACGAAATA-1	10.1048	4.42184
001-053_T0_COL_EPI_5p_N1__CGTAGCGTCCTGCCAT-1	9.57683	3.8541
001-053_T0_COL_EPI_5p_N1__TGACGGCAGAACTCGG-1	10.616	6.19798
001-053_T0_COL_EPI_5p_N1__CAACCTCAGAAGCCCA-1	8.60238	3.80841
001-053_T0_COL_EPI_5p_N1__AGCGGTCGTTCCACGG-1	10.7367	6.50036
001-053_T0_COL_EPI_5p_N1__TCATTTGAGTCCATAC-1	10.3571	5.64722
001-053_T0_COL_EPI_5p_N1__ATCCGAATCGCATGAT-1	9.89704	4.22135
001-053_T0_COL_EPI_5p_N1__TTGACTTGTGCGCTTG-1	9.31138	4.81407
001-053_T0_COL_EPI_5p_N1__TAGGCATTCCAACCAA-1	9.60066	4.05276
001-053_T0_COL_EPI_5p_N1__TTTGCGCTCGGTTAAC-1	10.6464	5.78215
001-053_T0_COL_EPI_5p_N1__CAGCAGCCAGCCTTGG-1	10.0062	4.44216
001-053_T0_COL_EPI_5p_N1__TTTCCTCAGTGGAGAA-1	9.43347	4.07794
001-053_T0_COL_EPI_5p_N1__AGCGTATAGCGGCTTC-1	9.63057	5.04126
001-053_T0_COL_EPI_5p_N1__GACTACACATACAGCT-1	10.7534	6.45504
001-053_T0_COL_EPI_5p_N1__CGAGCACGTCCTAGCG-1	9.67306	5.1382
001-053_T0_COL_EPI_5p_N1__GCACATAAGACGACGT-1	9.26944	3.64816
001-053_T0_COL_EPI_5p_N1__TGTGGTAGTCATATCG-1	10.7911	6.67048
001-053_T0_COL_EPI_5p_N1__TATTACCCACGAGAGT-1	9.28516	3.89308
001-053_T0_COL_EPI_5p_N1__GTTCTCGAGAAGGCCT-1	8.82793	4.53064
001-053_T0_COL_EPI_5p_N1__ATAGACCTCTGCTGTC-1	10.0168	4.24149
001-053_T0_COL_EPI_5p_N1__CGTGAGCCAGCGTTCG-1	9.57678	3.8073
001-053_T0_COL_EPI_5p_N1__CCAATCCCAAGCGCTC-1	10.3805	5.71689
001-053_T0_COL_EPI_5p_N1__CTCTAATCAGTCAGAG-1	10.3097	5.15554
001-053_T0_COL_EPI_5p_N1__ATCCGAAGTAAAGTCA-1	9.42821	4.65056
001-053_T0_COL_EPI_5p_N1__GCGGGTTTCGCCTGAG-1	9.05567	3.83086
001-053_T0_COL_EPI_5p_N1__AGTGGGACAGGGTATG-1	10.8816	6.45525
001-053_T0_COL_EPI_5p_N1__GTTCTCGGTGTTTGTG-1	10.0792	4.34187
001-053_T0_COL_EPI_5p_N1__CAGAGAGCATCCGGGT-1	10.4569	4.81117
001-053_T0_COL_EPI_5p_N1__CATGCCTAGGGATACC-1	8.92078	4.36479
001-053_T0_COL_EPI_5p_N1__AGGGATGTCGAGGTAG-1	10.4744	6.08742
001-053_T0_COL_EPI_5p_N1__CGATCGGGTGTGACGA-1	10.667	5.76928
001-053_T0_COL_EPI_5p_N1__GAAACTCTCCTAGAAC-1	10.7397	5.71458
001-053_T0_COL_EPI_5p_N1__TCTGGAATCACTATTC-1	9.31524	3.95764
001-053_T0_COL_EPI_5p_N1__TCTTTCCAGAGCCTAG-1	8.81101	3.85347
001-053_T0_COL_EPI_5p_N1__CTCGGGAAGTAAGTAC-1	9.54776	4.08689
001-053_T0_COL_EPI_5p_N1__TCACAAGAGCCACTAT-1	9.82449	4.35858
001-053_T0_COL_EPI_5p_N1__TGCTGCTGTTGGTAAA-1	9.81064	4.7728
001-053_T0_COL_EPI_5p_N1__CAACTAGAGAGAGCTC-1	10.8813	6.72954
001-053_T0_COL_EPI_5p_N1__ATTCTACCAATGTTGC-1	10.7265	6.27589
001-053_T0_COL_EPI_5p_N1__GTCACGGCAATCTGCA-1	10.8258	6.41852
001-053_T0_COL_EPI_5p_N1__CGAACATCAAGTCTGT-1	9.47568	4.75594
001-053_T0_COL_EPI_5p_N1__CCTCTGAAGACTACAA-1	9.72396	3.60385
001-053_T0_COL_EPI_5p_N1__TAGACCAAGTGTGGCA-1	9.42063	4.68952
001-053_T0_COL_EPI_5p_N1__GTGCTTCAGTACGATA-1	10.0023	5.5999
001-053_T0_COL_EPI_5p_N1__CTTAGGACAGTCAGAG-1	10.2204	5.79782
001-053_T0_COL_EPI_5p_N1__TTGAACGCAAGGACAC-1	9.20651	3.93701
001-053_T0_COL_EPI_5p_N1__GGCTGGTGTTAGGGTG-1	8.70724	4.37496
001-053_T0_COL_EPI_5p_N1__CTTTGCGGTATATGAG-1	9.41569	4.8835
001-053_T0_COL_EPI_5p_N1__GGATTACTCATACGGT-1	10.6332	5.44796
001-053_T0_COL_EPI_5p_N1__GGACGTCAGTTATCGC-1	9.3264	3.71028
001-053_T0_COL_EPI_5p_N1__CCTATTAGTAAGTGTA-1	8.76294	4.08471
001-053_T0_COL_EPI_5p_N1__CGGAGTCCATCACGTA-1	10.3312	5.59158
001-053_T0_COL_EPI_5p_N1__CGTAGCGGTGGAAAGA-1	10.5983	6.35905
001-053_T0_COL_EPI_5p_N1__GTGAAGGGTTAAGATG-1	10.4237	5.64981
001-053_T0_COL_EPI_5p_N1__CTACCCAAGAACAACT-1	9.35654	3.78405
001-053_T0_COL_EPI_5p_N1__GCTCTGTCAATGGAAT-1	9.57331	5.04974
001-053_T0_COL_EPI_5p_N1__ACGATACTCTTTAGTC-1	9.0555	3.7032
001-053_T0_COL_EPI_5p_N1__ACGAGGAAGCCCGAAA-1	10.8053	5.85075
001-053_T0_COL_EPI_5p_N1__TCGGGACAGCCTATGT-1	8.87406	3.98686
001-053_T0_COL_EPI_5p_N1__TAGTTGGAGTGAATTG-1	9.93373	4.7571
001-053_T0_COL_EPI_5p_N1__TCTGAGAGTTCTCATT-1	9.80043	3.9217
001-053_T0_COL_EPI_5p_N1__ACATACGTCAGTCCCT-1	10.9796	6.78111
001-053_T0_COL_EPI_5p_N1__CCACGGATCTCAAACG-1	9.20162	3.55951
001-053_T0_COL_EPI_5p_N1__ACGGCCACACGTCTCT-1	8.93855	4.27837
001-053_T0_COL_EPI_5p_N1__TTCTTAGTCTGGTATG-1	9.56401	3.7457
001-053_T0_COL_EPI_5p_N1__TATCTCATCACCAGGC-1	10.0636	5.04816
001-053_T0_COL_EPI_5p_N1__CTAATGGGTTCCACAA-1	9.44014	4.57574
001-053_T0_COL_EPI_5p_N1__GGATTACAGACAAAGG-1	8.6599	3.89293
001-053_T0_COL_EPI_5p_N1__GTAACTGTCTCTGCTG-1	9.81381	3.8833
001-053_T0_COL_EPI_5p_N1__CAACCTCGTGGGTATG-1	10.6622	6.73376
001-053_T0_COL_EPI_5p_N1__CGTCCATGTGAAGGCT-1	9.56841	4.71922
001-053_T0_COL_EPI_5p_N1__CAGAATCCATTCACTT-1	10.5684	5.61876
001-053_T0_COL_EPI_5p_N1__CACATTTGTTCAGTAC-1	9.08297	3.68813
001-053_T0_COL_EPI_5p_N1__TCAGCAAGTGTTTGGT-1	10.6052	5.7233
001-053_T0_COL_EPI_5p_N1__CGATTGAGTTCGTCTC-1	9.77091	5.39526
001-053_T0_COL_EPI_5p_N1__AACTCTTGTTGGTTTG-1	8.92885	3.4396
001-053_T0_COL_EPI_5p_N1__CTAGTGACACACCGCA-1	10.0213	4.63922
001-053_T0_COL_EPI_5p_N1__GTCGTAAGTGACTACT-1	8.87764	4.56659
001-053_T0_COL_EPI_5p_N1__TCGCGTTCAGGGTTAG-1	9.07959	4.78621
001-053_T0_COL_EPI_5p_N1__GAACCTAAGCGGATCA-1	11.1798	6.89123
001-053_T0_COL_EPI_5p_N1__AACTGGTTCCGTCATC-1	10.7222	6.56112
001-053_T0_COL_EPI_5p_N1__CCACCTAAGGGCTTGA-1	10.5476	5.58583
001-053_T0_COL_EPI_5p_N1__AGTGTCAGTGCCTTGG-1	10.0213	5.42231
001-053_T0_COL_EPI_5p_N1__TGTATTCTCGCAAACT-1	10.7546	5.95498
001-053_T0_COL_EPI_5p_N1__GTCAAGTAGGAATGGA-1	10.5729	6.3423
001-053_T0_COL_EPI_5p_N1__CTCTACGCAGGGCATA-1	10.9041	6.58528
001-053_T0_COL_EPI_5p_N1__AGTAGTCCAAGTTGTC-1	9.4203	4.04513
001-053_T0_COL_EPI_5p_N1__ACTGAACTCATTCACT-1	9.78246	4.80217
001-053_T0_COL_EPI_5p_N1__AGCTCCTTCTCCAGGG-1	9.75122	4.19206
001-053_T0_COL_EPI_5p_N1__AATCCAGTCCTATGTT-1	9.18412	3.97021
001-053_T0_COL_EPI_5p_N1__CAGCCGACAGCTCGAC-1	10.4596	5.4612
001-053_T0_COL_EPI_5p_N1__TACGGATAGACCGGAT-1	10.2836	5.58157
001-053_T0_COL_EPI_5p_N1__AGTAGTCTCTGAAAGA-1	10.6892	5.67201
001-053_T0_COL_EPI_5p_N1__GCCAAATGTTACGGAG-1	9.22451	4.66301
001-053_T0_COL_EPI_5p_N1__AGAGCTTAGGCGCTCT-1	10.6776	6.57951
001-053_T0_COL_EPI_5p_N1__TCCACACTCGGCCGAT-1	10.5475	5.26421
001-053_T0_COL_EPI_5p_N1__CTACGTCTCACCGGGT-1	9.7299	3.76137
001-053_T0_COL_EPI_5p_N1__GGACATTTCAAACGGG-1	9.18244	4.4489
001-053_T0_COL_EPI_5p_N1__CCATTCGGTCATGCCG-1	9.52114	4.5855
001-053_T0_COL_EPI_5p_N1__CACAGTACAGTCGATT-1	10.6984	5.76136
001-053_T0_COL_EPI_5p_N1__TGGTTCCCAACGCACC-1	10.959	6.7769
001-053_T0_COL_EPI_5p_N1__ATAGACCAGAGACTTA-1	10.5566	5.76425
001-053_T0_COL_EPI_5p_N1__ACAGCCGAGTGCGATG-1	9.98113	5.28975
001-053_T0_COL_EPI_5p_N1__CGAGAAGGTTTCGCTC-1	10.1514	5.20392
001-053_T0_COL_EPI_5p_N1__CAGCTAACAAGAAGAG-1	10.3869	5.71576
001-053_T0_COL_EPI_5p_N1__GACCTGGCATGGTAGG-1	9.36682	5.04088
001-053_T0_COL_EPI_5p_N1__CAGCCGAAGACAGACC-1	9.04269	3.75506
001-053_T0_COL_EPI_5p_N1__ACACCGGTCTTCGGTC-1	9.20035	4.62003
001-053_T0_COL_EPI_5p_N1__AAGGTTCCACCGTTGG-1	9.15724	3.51365
001-053_T0_COL_EPI_5p_N1__CGACCTTCAAATACAG-1	10.5507	5.74624
001-053_T0_COL_EPI_5p_N1__TTGGAACCAGATGAGC-1	9.2831	4.47663
001-053_T0_COL_EPI_5p_N1__CACATTTAGCAGATCG-1	9.37569	4.5184
001-053_T0_COL_EPI_5p_N1__CGTCTACGTACTTAGC-1	10.8778	5.80169
001-053_T0_COL_EPI_5p_N1__ACCAGTACAGCGAACA-1	9.06152	3.70431
001-053_T0_COL_EPI_5p_N1__AGGGAGTCAGGGTACA-1	9.02919	4.06458
001-053_T0_COL_EPI_5p_N1__GGAACTTGTATAGGGC-1	9.43928	5.18578
001-053_T0_COL_EPI_5p_N1__TGTCCCAGTCTTTCAT-1	8.8549	4.51246
001-053_T0_COL_EPI_5p_N1__ATCCACCGTAGATTAG-1	10.8334	6.30468
001-053_T0_COL_EPI_5p_N1__CTCACACGTGTTGAGG-1	9.55056	4.468
001-053_T0_COL_EPI_5p_N1__CTCATTATCTGGCGAC-1	10.0418	5.40024
001-053_T0_COL_EPI_5p_N1__GCCTCTAAGGACAGCT-1	9.4631	5.00288
001-053_T0_COL_EPI_5p_N1__GGGAATGGTTCCACGG-1	10.4825	6.38735
001-053_T0_COL_EPI_5p_N1__CATATTCCAAGCTGGA-1	10.3989	4.16696
001-053_T0_COL_EPI_5p_N1__GAAATGACACCCTATC-1	10.6063	5.83348
001-053_T0_COL_EPI_5p_N1__CTCGTCACACTTCGAA-1	9.71008	4.82677
001-053_T0_COL_EPI_5p_N1__ACTGTCCGTATTACCG-1	8.92694	3.94878
001-053_T0_COL_EPI_5p_N1__ATCCACCGTATAGTAG-1	9.57399	4.1673
001-053_T0_COL_EPI_5p_N1__TCAGATGGTAACGACG-1	9.48924	4.68105
001-053_T0_COL_EPI_5p_N1__TTCTCCTAGTCAATAG-1	9.17772	4.77375
001-053_T0_COL_EPI_5p_N1__CGAGCCACAATGGTCT-1	8.77902	4.25226
001-053_T0_COL_EPI_5p_N1__CTTCTCTTCGTAGGAG-1	9.42553	4.77485
001-053_T0_COL_EPI_5p_N1__TCACAAGGTCTGATTG-1	9.46197	5.17081
001-053_T0_COL_EPI_5p_N1__CACCAGGTCGCCAAAT-1	10.4531	5.61629
001-053_T0_COL_EPI_5p_N1__TCTCTAAAGGCGCTCT-1	10.7217	6.595
001-053_T0_COL_EPI_5p_N1__CGACCTTGTAACGACG-1	10.8823	6.29793
001-053_T0_COL_EPI_5p_N1__CATCAAGTCTGTTTGT-1	9.53839	5.01143
001-053_T0_COL_EPI_5p_N1__AGCTTGAGTACAGTGG-1	10.8385	6.01352
001-053_T0_COL_EPI_5p_N1__GCGGGTTCAGAAGCAC-1	8.81566	3.87134
001-053_T0_COL_EPI_5p_N1__GACGGCTAGCCAGTTT-1	10.7098	7.16063
001-053_T0_COL_EPI_5p_N1__GGGCATCCAGCGTAAG-1	11.1942	6.34227
001-053_T0_COL_EPI_5p_N1__GTTCATTTCACCGTAA-1	9.39063	3.64313
001-053_T0_COL_EPI_5p_N1__ACCTTTATCAGTTGAC-1	8.82847	4.08159
001-053_T0_COL_EPI_5p_N1__TCCCGATAGGCAATTA-1	8.94374	4.1494
001-053_T0_COL_EPI_5p_N1__GGACATTTCAGCATGT-1	9.49619	4.18903
001-053_T0_COL_EPI_5p_N1__CTCACACTCTAACGGT-1	10.6146	5.98581
001-053_T0_COL_EPI_5p_N1__GGGAGATCAAAGTGCG-1	10.9577	6.54952
001-053_T0_COL_EPI_5p_N1__ATCACGAGTCCGTTAA-1	10.9185	6.83161
001-053_T0_COL_EPI_5p_N1__GGTGCGTGTCCGCTGA-1	9.15842	3.52749
001-053_T0_COL_EPI_5p_N1__GTCATTTAGCCGGTAA-1	9.49562	4.96331
001-053_T0_COL_EPI_5p_N1__CAACCTCTCCTTTCTC-1	10.208	5.98696
001-053_T0_COL_EPI_5p_N1__TCAGCAAGTTATGTGC-1	9.48493	5.44398
001-053_T0_COL_EPI_5p_N1__TCGTACCAGGGTGTGT-1	11.0384	6.37767
001-053_T0_COL_EPI_5p_N1__GATCGTATCATCACCC-1	9.31161	3.84025
001-053_T0_COL_EPI_5p_N1__TAGACCAAGACCTAGG-1	10.6831	4.98923
001-053_T0_COL_EPI_5p_N1__GATCTAGTCTTGAGAC-1	10.7589	6.04868
001-053_T0_COL_EPI_5p_N1__CTTACCGTCAAGGCTT-1	10.812	6.29774
001-053_T0_COL_EPI_5p_N1__ACGGCCACAGGACGTA-1	10.8615	5.64868
001-053_T0_COL_EPI_5p_N1__TGACAACCAGTCAGAG-1	10.4359	5.99058
001-053_T0_COL_EPI_5p_N1__AGGTCCGTCCAGGGCT-1	10.5835	6.47882
001-053_T0_COL_EPI_5p_N1__GAACGGAGTATAATGG-1	10.6065	6.33354
001-053_T0_COL_EPI_5p_N1__CAGAATCGTTCAACCA-1	10.9226	6.78186
001-053_T0_COL_EPI_5p_N1__GATGAAATCGCAAGCC-1	9.50264	3.63442
001-053_T0_COL_EPI_5p_N1__CGTCTACTCCACGAAT-1	8.94511	4.05893
001-053_T0_COL_EPI_5p_N1__CACAGTACACTTCGAA-1	10.3306	5.9411
001-053_T0_COL_EPI_5p_N1__TGAAAGAAGATCCTGT-1	10.2426	5.71605
001-053_T0_COL_EPI_5p_N1__GCCAAATTCACAAACC-1	10.8843	7.00859
001-053_T0_COL_EPI_5p_N1__CCCTCCTGTCGCATCG-1	10.6558	5.93729
001-053_T0_COL_EPI_5p_N1__GCAAACTAGTCACGCC-1	10.5282	6.09863
001-053_T0_COL_EPI_5p_N1__TGAGCCGGTCTAGAGG-1	10.7316	7.01345
001-053_T0_COL_EPI_5p_N1__CATCGAATCTGCAGTA-1	10.6003	4.7984
001-053_T0_COL_EPI_5p_N1__TAGTTGGTCACGAAGG-1	10.7606	6.91864
001-053_T0_COL_EPI_5p_N1__TGAAAGATCAACGAAA-1	10.943	6.406
001-053_T0_COL_EPI_5p_N1__CCTTCCCAGTGGTAGC-1	9.22706	3.80375
001-053_T0_COL_EPI_5p_N1__CGGGTCATCTGGTATG-1	10.6031	6.41371
001-053_T0_COL_EPI_5p_N1__GAACATCAGGATCGCA-1	9.87213	4.96531
001-053_T0_COL_EPI_5p_N1__TCGGGACCAATTGCTG-1	10.1774	5.81585
001-053_T0_COL_EPI_5p_N1__GGACGTCCAATAGCGG-1	10.4719	5.53488
001-053_T0_COL_EPI_5p_N1__CTAGCCTCAACACGCC-1	10.9356	6.12875
001-053_T0_COL_EPI_5p_N1__GTAACGTCATTACCTT-1	10.952	6.4706
001-053_T0_COL_EPI_5p_N1__TACCTATGTCAGAGGT-1	10.0228	5.3497
001-053_T0_COL_EPI_5p_N1__CCGGTAGAGACTAAGT-1	10.7105	6.95803
001-053_T0_COL_EPI_5p_N1__ACCAGTATCCTTTCTC-1	9.29815	4.99343
001-053_T0_COL_EPI_5p_N1__TACGGTACACATCCGG-1	10.3258	5.20045
001-053_T0_COL_EPI_5p_N1__GCGCAGTGTTCTCATT-1	10.3738	5.74332
001-053_T0_COL_EPI_5p_N1__GATCGTATCTTGTCAT-1	11.1377	7.39782
001-053_T0_COL_EPI_5p_N1__GTATTCTTCTCAACTT-1	9.82668	4.15556
001-053_T0_COL_EPI_5p_N1__GTCGTAATCGATGAGG-1	10.058	4.82848
001-053_T0_COL_EPI_5p_N1__CGTGAGCTCGCTTAGA-1	10.7259	5.12245
001-053_T0_COL_EPI_5p_N1__AGGGTGAGTCAACTGT-1	10.4785	4.76698
001-053_T0_COL_EPI_5p_N1__GGTGCGTGTTCAGTAC-1	8.99646	4.2483
001-053_T0_COL_EPI_5p_N1__ATTATCCTCGAATGCT-1	10.4019	6.1448
001-053_T0_COL_EPI_5p_N1__TACTTGTCAACGCACC-1	10.575	5.62669
001-053_T0_COL_EPI_5p_N1__AGAGCTTTCTGCTGCT-1	10.8115	6.62501
001-053_T0_COL_EPI_5p_N1__GTTAAGCTCAAGGTAA-1	11.0561	6.74836
001-053_T0_COL_EPI_5p_N1__ACACCGGGTAGAGGAA-1	10.7101	6.87692
001-053_T0_COL_EPI_5p_N1__ACGCCAGCACCGAATT-1	10.9855	6.76689
001-053_T0_COL_EPI_5p_N1__TCAGGTAGTTTACTCT-1	10.1096	5.49371
001-053_T0_COL_EPI_5p_N1__GCATGCGTCCGAAGAG-1	11.0554	5.22423
001-053_T0_COL_EPI_5p_N1__GTCCTCAAGAACTCGG-1	10.8715	6.97657
001-053_T0_COL_EPI_5p_N1__GACCAATGTTTGTTGG-1	10.5231	5.98396
001-053_T0_COL_EPI_5p_N1__TACGGTAGTTCAACCA-1	9.23459	4.55591
001-053_T0_COL_EPI_5p_N1__CTAGCCTCACGTTGGC-1	9.94506	3.98714
001-053_T0_COL_EPI_5p_N1__CTGAAGTGTCCTGCTT-1	10.8242	7.06345
001-053_T0_COL_EPI_5p_N1__ACTATCTGTAAGCACG-1	9.38	5.16763
001-053_T0_COL_EPI_5p_N1__CAGCATAGTAAACGCG-1	10.0144	4.26096
001-053_T0_COL_EPI_5p_N1__CGACCTTCAAACGCGA-1	10.6108	6.20755
001-053_T0_COL_EPI_5p_N1__AGGGAGTAGCTGAACG-1	10.5973	5.81132
001-053_T0_COL_EPI_5p_N1__AGGTCCGTCTCAAGTG-1	9.68758	4.91512
001-053_T0_COL_EPI_5p_N1__CACTCCATCGCAAGCC-1	8.92997	3.82155
001-053_T0_COL_EPI_5p_N1__CGATGGCTCGTCTGAA-1	9.69113	4.71741
001-053_T0_COL_EPI_5p_N1__CTCTGGTGTCTTTCAT-1	10.6938	6.48197
001-053_T0_COL_EPI_5p_N1__TGTGGTAAGGTACTCT-1	10.6994	7.02202
001-053_T0_COL_EPI_5p_N1__TGATTTCAGGTGACCA-1	9.60608	5.02874
001-053_T0_COL_EPI_5p_N1__ACGAGCCTCACCGGGT-1	9.53658	3.81353
001-053_T0_COL_EPI_5p_N1__TTCTCCTGTTTGACTG-1	9.35608	4.17919
001-053_T0_COL_EPI_5p_N1__GAGCAGATCACCAGGC-1	10.7883	6.9341
001-053_T0_COL_EPI_5p_N1__ATAAGAGTCAACACCA-1	10.8139	6.66563
001-053_T0_COL_EPI_5p_N1__CAGCTAAAGCCACGTC-1	10.3219	5.47073
001-053_T0_COL_EPI_5p_N1__TACGGTAGTGTTTGGT-1	9.28406	3.94877
001-053_T0_COL_EPI_5p_N1__GGTATTGAGTAGGTGC-1	10.811	5.213
001-053_T0_COL_EPI_5p_N1__GTGCATACATCAGTAC-1	9.7291	3.78032
001-053_T0_COL_EPI_5p_N1__TCTCTAAGTCTAACGT-1	9.47061	4.93267
001-053_T0_COL_EPI_5p_N1__GGGTTGCAGAGTACCG-1	9.55626	3.71466
001-053_T0_COL_EPI_5p_N1__TGACTTTTCCACTCCA-1	10.8809	6.81504
001-053_T0_COL_EPI_5p_N1__CACACTCCATGTAAGA-1	10.5141	5.5441
001-053_T0_COL_EPI_5p_N1__ACTTGTTAGGGCTTGA-1	9.47232	3.87608
001-053_T0_COL_EPI_5p_N1__GGTGTTAAGCTGAAAT-1	9.47416	3.62222
001-053_T0_COL_EPI_5p_N1__TGCTGCTGTATGAATG-1	9.38107	4.09796
001-053_T0_COL_EPI_5p_N1__CTCAGAAAGGTGCACA-1	8.56485	3.94272
001-053_T0_COL_EPI_5p_N1__GAACGGAGTAAGGGCT-1	8.88375	3.76458
001-053_T0_COL_EPI_5p_N1__AACTGGTTCCTGTACC-1	8.47911	3.82003
001-053_T0_COL_EPI_5p_N1__TTCTCCTCAAACCCAT-1	10.4153	5.42792
001-053_T0_COL_EPI_5p_N1__CTACGTCGTCGAACAG-1	10.0871	4.63599
001-053_T0_COL_EPI_5p_N1__TTAGTTCAGCGTGAGT-1	10.8208	5.90684
001-053_T0_COL_EPI_5p_N1__GCGCAGTGTTTGGGCC-1	9.57048	3.68361
001-053_T0_COL_EPI_5p_N1__TGACAACCACCCAGTG-1	9.37935	3.44589
001-053_T0_COL_EPI_5p_N1__TTTATGCCAGTCGATT-1	10.8882	6.37152
001-053_T0_COL_EPI_5p_N1__GACACGCCAGTTTACG-1	9.01351	4.74828
001-053_T0_COL_EPI_5p_N1__CGGAGCTAGAGAGCTC-1	10.8773	6.28021
001-053_T0_COL_EPI_5p_N1__ACTTGTTTCTAACTGG-1	9.53639	4.70483
001-053_T0_COL_EPI_5p_N1__TATGCCCAGTCTCGGC-1	9.58211	4.97711
001-053_T0_COL_EPI_5p_N1__CATTCGCTCCTTGACC-1	8.62247	3.79335
001-053_T0_COL_EPI_5p_N1__TGCGCAGAGCACACAG-1	9.81231	3.80048
001-053_T0_COL_EPI_5p_N1__TCATTTGCAGCCACCA-1	10.6616	5.26547
001-053_T0_COL_EPI_5p_N1__CTAGCCTAGTGGCACA-1	10.2544	5.32402
001-053_T0_COL_EPI_5p_N1__ACACTGAGTATGAATG-1	9.93894	3.7767
001-053_T0_COL_EPI_5p_N1__CGCGTTTTCCAAGCCG-1	11.2787	6.42439
001-053_T0_COL_EPI_5p_N1__CATCAAGAGACTAAGT-1	10.2085	4.65845
001-053_T0_COL_EPI_5p_N1__GTTACAGCACGGCGTT-1	10.6362	5.98721
001-053_T0_COL_EPI_5p_N1__GTTCTCGAGAAACGAG-1	11.0107	7.00605
001-053_T0_COL_EPI_5p_N1__TTGCGTCTCGTTGCCT-1	9.98909	4.94779
001-053_T0_COL_EPI_5p_N1__ATAACGCGTAAGTGTA-1	9.907	4.91114
001-053_T0_COL_EPI_5p_N1__CTAATGGAGAGTCTGG-1	10.4682	5.90914
001-053_T0_COL_EPI_5p_N1__CAGCAGCTCTGTCCGT-1	9.30836	3.76736
001-053_T0_COL_EPI_5p_N1__CACATTTCACTTGGAT-1	9.43403	4.28225
001-053_T0_COL_EPI_5p_N1__GTACTTTAGCAGACTG-1	10.8194	6.8217
001-053_T0_COL_EPI_5p_N1__CTAACTTGTCGTCTTC-1	9.903	4.03795
001-053_T0_COL_EPI_5p_N1__ACGAGGACACCCATTC-1	9.76865	4.19402
001-053_T0_COL_EPI_5p_N1__CTCGTCATCACCGTAA-1	9.31488	4.23107
001-053_T0_COL_EPI_5p_N1__GGGCATCAGAGTTGGC-1	10.8134	7.08109
001-053_T0_COL_EPI_5p_N1__GGCTGGTAGCTGAACG-1	9.09091	3.97578
001-053_T0_COL_EPI_5p_N1__GAAACTCTCATGCATG-1	10.4078	5.44862
001-053_T0_COL_EPI_5p_N1__TGAGAGGAGTGATCGG-1	10.3471	4.91863
001-053_T0_COL_EPI_5p_N1__CAGTCCTAGCGTTGCC-1	10.1665	5.58812
001-053_T0_COL_EPI_5p_N1__CTTAGGAGTAGGGACT-1	10.9379	6.75436
001-053_T0_COL_EPI_5p_N1__CCGGTAGAGATCCCAT-1	8.87119	3.59411
001-053_T0_COL_EPI_5p_N1__TCATTTGTCTTTACAC-1	10.779	6.8367
001-053_T0_COL_EPI_5p_N1__CTAAGACTCCAAATGC-1	9.28142	3.75925
001-053_T0_COL_EPI_5p_N1__TACCTTAGTTCCGGCA-1	10.7288	5.88904
001-053_T0_COL_EPI_5p_N1__CTAGCCTTCGTCTGCT-1	10.6798	6.57874
001-053_T0_COL_EPI_5p_N1__CGTCACTCACTGCCAG-1	10.5291	6.27247
001-053_T0_COL_EPI_5p_N1__GGACAGAGTCATGCCG-1	9.17382	4.22216
001-053_T0_COL_EPI_5p_N1__GCCTCTAAGGATATAC-1	9.78175	5.21127
001-053_T0_COL_EPI_5p_N1__TCACAAGTCTCCAACC-1	10.883	7.6977
001-053_T0_COL_EPI_5p_N1__AAGACCTAGTCAATAG-1	10.0757	5.69874
001-053_T0_COL_EPI_5p_N1__ACTTGTTGTGTGTGCC-1	9.41327	4.0018
001-053_T0_COL_EPI_5p_N1__CGCCAAGGTTGTCGCG-1	10.8417	7.16681
001-053_T0_COL_EPI_5p_N1__TTAGTTCAGGACCACA-1	10.7267	6.06294
001-053_T0_COL_EPI_5p_N1__ATGGGAGCAATCTACG-1	10.5663	5.59496
001-053_T0_COL_EPI_5p_N1__AGCGGTCAGTCATCCA-1	9.58402	5.17048
001-053_T0_COL_EPI_5p_N1__CCACTACTCCCGACTT-1	9.30729	4.76961
001-053_T0_COL_EPI_5p_N1__TTTATGCTCTTGAGGT-1	10.3227	5.81821
001-053_T0_COL_EPI_5p_N1__TGGGCGTTCTCCAACC-1	8.56867	3.78359
001-053_T0_COL_EPI_5p_N1__CACACAATCTCTAGGA-1	8.82462	3.63955
001-053_T0_COL_EPI_5p_N1__TACTTGTAGATAGGAG-1	9.24364	3.69842
001-053_T0_COL_EPI_5p_N1__TGGCTGGTCCCGGATG-1	9.06907	4.56087
001-053_T0_COL_EPI_5p_N1__CTGGTCTAGAATCTCC-1	9.13574	4.39517
001-053_T0_COL_EPI_5p_N1__GATCTAGCACCGAAAG-1	10.8228	6.65073
001-053_T0_COL_EPI_5p_N1__CCACTACTCCTGCAGG-1	11.0058	6.58949
001-053_T0_COL_EPI_5p_N1__ACGAGGAAGAAACGCC-1	9.92059	5.22612
001-053_T0_COL_EPI_5p_N1__CGAGCCACATAACCTG-1	10.7389	6.17285
001-053_T0_COL_EPI_5p_N1__GACGCGTTCTTTACGT-1	9.13529	4.03332
001-053_T0_COL_EPI_5p_N1__CTAATGGCACTTCTGC-1	10.9708	7.5261
001-053_T0_COL_EPI_5p_N1__GATGAAAGTGTTCTTT-1	10.774	5.66463
001-053_T0_COL_EPI_5p_N1__AAAGCAAAGATGCCTT-1	10.7438	6.5989
001-053_T0_COL_EPI_5p_N1__ACATCAGTCAAACGGG-1	9.12728	3.71376
001-053_T0_COL_EPI_5p_N1__GTGTGCGAGCTGAACG-1	10.8755	6.36559
001-053_T0_COL_EPI_5p_N1__CGATGGCTCTCTGCTG-1	9.38973	3.76366
001-053_T0_COL_EPI_5p_N1__GTCATTTAGTGAAGAG-1	10.4679	5.91827
001-053_T0_COL_EPI_5p_N1__TCATTTGCAATGGAAT-1	10.4461	5.56857
001-053_T0_COL_EPI_5p_N1__CGAGCACGTAAAGGAG-1	9.58161	5.05521
001-053_T0_COL_EPI_5p_N1__AGCATACTCGGCGGTT-1	10.7925	6.39998
001-053_T0_COL_EPI_5p_N1__GTAACTGGTATGAATG-1	10.7975	6.67458
001-053_T0_COL_EPI_5p_N1__GTACTTTGTCATCGGC-1	10.1361	4.37364
001-053_T0_COL_EPI_5p_N1__TCGCGAGAGTCCAGGA-1	8.66928	4.02777
001-053_T0_COL_EPI_5p_N1__ACGATACTCAGAGGTG-1	10.4582	5.77014
001-053_T0_COL_EPI_5p_N1__AAAGTAGTCATGCTCC-1	9.09282	4.62223
001-053_T0_COL_EPI_5p_N1__CCTTCCCCAATGTTGC-1	10.8427	6.35863
001-053_T0_COL_EPI_5p_N1__CAGCATATCGAACTGT-1	10.2676	4.54454
001-053_T0_COL_EPI_5p_N1__TACGGATAGTCAATAG-1	8.47783	3.86155
001-053_T0_COL_EPI_5p_N1__CGTTGGGCAGTTCATG-1	10.9913	6.72785
001-053_T0_COL_EPI_5p_N1__CGTCTACAGACTAGGC-1	9.85988	4.67106
001-053_T0_COL_EPI_5p_N1__TATCTCACAGTCAGAG-1	10.2254	5.96101
001-053_T0_COL_EPI_5p_N1__TACCTATAGACAAGCC-1	9.88289	5.27662
001-053_T0_COL_EPI_5p_N1__GGTATTGAGAGGGCTT-1	11.0441	6.30595
001-053_T0_COL_EPI_5p_N1__TCAGATGAGTGTGGCA-1	10.6447	6.19866
001-053_T0_COL_EPI_5p_N1__GTCTTCGAGCCGGTAA-1	9.95336	3.78464
001-053_T0_COL_EPI_5p_N1__CAAGTTGCACTTCGAA-1	10.8521	6.77161
001-053_T0_COL_EPI_5p_N1__TCTATTGAGTAGGCCA-1	10.676	7.41527
001-053_T0_COL_EPI_5p_N1__ACTGATGCATATACGC-1	10.2129	5.55933
001-053_T0_COL_EPI_5p_N1__CAGCTAATCGCGTTTC-1	8.48043	3.77252
001-053_T0_COL_EPI_5p_N1__TTAGGACTCACTCTTA-1	9.33646	4.41715
001-053_T0_COL_EPI_5p_N1__GAACCTAAGGAGCGTT-1	9.19335	4.13025
001-053_T0_COL_EPI_5p_N1__ACGCCGATCATATCGG-1	9.16368	4.58924
001-053_T0_COL_EPI_5p_N1__TGCACCTCACTCTGTC-1	10.0883	4.64392
001-053_T0_COL_EPI_5p_N1__GATCGATTCACCCTCA-1	9.89807	5.50957
001-053_T0_COL_EPI_5p_N1__GTTTCTATCTTGACGA-1	9.50784	3.98872
001-053_T0_COL_EPI_5p_N1__CATTCGCCATACTCTT-1	11.1184	6.91874
001-053_T0_COL_EPI_5p_N1__TTTGCGCAGACACGAC-1	9.52447	5.12509
001-053_T0_COL_EPI_5p_N1__AGGGAGTCACAACTGT-1	11.0061	7.02759
001-053_T0_COL_EPI_5p_N1__TAGTGGTGTTGCGCAC-1	10.3681	5.89423
001-053_T0_COL_EPI_5p_N1__TCTTTCCGTGACTACT-1	10.8036	6.58793
001-053_T0_COL_EPI_5p_N1__CTCTAATTCAGTCCCT-1	10.5781	5.48914
001-053_T0_COL_EPI_5p_N1__TAGCCGGGTGATAAAC-1	9.45237	4.90504
001-053_T0_COL_EPI_5p_N1__AACCGCGGTCCGTGAC-1	10.8735	7.14192
001-053_T0_COL_EPI_5p_N1__TACCTTATCGGCTACG-1	10.7046	5.69693
001-053_T0_COL_EPI_5p_N1__CCTAAAGAGATCCCAT-1	11.0456	6.35677
001-053_T0_COL_EPI_5p_N1__CGAATGTAGCTGAAAT-1	9.29865	3.99071
001-053_T0_COL_EPI_5p_N1__TTTGCGCCAGGTGCCT-1	8.66497	4.35604
001-053_T0_COL_EPI_5p_N1__TGACGGCGTTACCGAT-1	10.7985	6.64636
001-053_T0_COL_EPI_5p_N1__GACAGAGCACTACAGT-1	8.77669	3.89873
001-053_T0_COL_EPI_5p_N1__TGGCTGGTCGCTAGCG-1	9.63175	4.20994
001-053_T0_COL_EPI_5p_N1__AGTGAGGCAGGGAGAG-1	9.03564	3.43574
001-053_T0_COL_EPI_5p_N1__CCATGTCGTGCGCTTG-1	9.56217	5.0863
001-053_T0_COL_EPI_5p_N1__CAACCTCGTTGCTCCT-1	10.1989	5.53718
001-053_T0_COL_EPI_5p_N1__TCAGGATGTGCGAAAC-1	10.4537	6.06908
001-053_T0_COL_EPI_5p_N1__GCTCCTAAGTCCAGGA-1	10.4134	5.93714
001-053_T0_COL_EPI_5p_N1__TAGAGCTAGCCGCCTA-1	11.0817	7.33279
001-053_T0_COL_EPI_5p_N1__CACTCCACACAGAGGT-1	10.7552	6.66724
001-053_T0_COL_EPI_5p_N1__TAAGTGCCATCCTAGA-1	10.7989	6.15199
001-053_T0_COL_EPI_5p_N1__ATAACGCGTATGGTTC-1	10.6912	6.0741
001-053_T0_COL_EPI_5p_N1__CCTCTGAAGTAGATGT-1	10.8503	7.06713
001-053_T0_COL_EPI_5p_N1__ACGGGTCCATGCTAGT-1	10.7596	6.27051
001-053_T0_COL_EPI_5p_N1__CCCAGTTGTAGAGCTG-1	10.4024	5.73534
001-053_T0_COL_EPI_5p_N1__TACGGTAGTCTGGTCG-1	10.7852	6.14499
001-053_T0_COL_EPI_5p_N1__CATCGAATCTATGTGG-1	10.9149	6.52038
001-053_T0_COL_EPI_5p_N1__TACTTGTTCACTTACT-1	9.6016	5.16334
001-053_T0_COL_EPI_5p_N1__ACCGTAAAGAAGAAGC-1	10.6184	5.84247
001-053_T0_COL_EPI_5p_N1__GAAATGATCCTATGTT-1	10.5297	4.91287
001-053_T0_COL_EPI_5p_N1__TAGGCATGTGGCCCTA-1	9.83804	4.49717
001-053_T0_COL_EPI_5p_N1__AAACCTGAGTTGTCGT-1	10.7414	6.43042
001-053_T0_COL_EPI_5p_N1__GTTCGGGCAGCATACT-1	10.5909	5.76903
001-053_T0_COL_EPI_5p_N1__CGAGAAGCATTAACCG-1	9.35317	4.97117
001-053_T0_COL_EPI_5p_N1__ATCATCTTCAGTTCGA-1	8.52208	3.75324
001-053_T0_COL_EPI_5p_N1__GACAGAGCAGGTTTCA-1	10.4154	6.10813
001-053_T0_COL_EPI_5p_N1__GGCAATTTCACCATAG-1	8.76212	3.76246
001-053_T0_COL_EPI_5p_N1__CACTCCATCGGATGTT-1	9.43922	4.51028
001-053_T0_COL_EPI_5p_N1__GAATAAGGTAACGACG-1	9.31838	4.57514
001-053_T0_COL_EPI_5p_N1__GATGCTACACAGACAG-1	9.18855	3.64685
001-053_T0_COL_EPI_5p_N1__AGTGGGAGTATCAGTC-1	8.44449	3.69981
001-053_T0_COL_EPI_5p_N1__TTCTACAAGATAGTCA-1	11.3862	7.77338
001-053_T0_COL_EPI_5p_N1__AGTGTCAAGGATATAC-1	10.7364	6.23702
001-053_T0_COL_EPI_5p_N1__TTGTAGGGTATCAGTC-1	9.56065	4.43275
001-053_T0_COL_EPI_5p_N1__GTCATTTCATGCCTAA-1	10.8404	7.19785
001-053_T0_COL_EPI_5p_N1__CTCTACGCAGTAAGAT-1	10.8662	6.95854
001-053_T0_COL_EPI_5p_N1__CCATGTCCACGCGAAA-1	9.12932	3.96144
001-053_T0_COL_EPI_5p_N1__TGACGGCAGGATGCGT-1	10.9467	6.48934
001-053_T0_COL_EPI_5p_N1__GTCATTTTCGAATCCA-1	9.83359	3.84101
001-053_T0_COL_EPI_5p_N1__TGTATTCTCACAGGCC-1	8.77335	4.15878
001-053_T0_COL_EPI_5p_N1__GCTCTGTGTCTTCGTC-1	9.94527	4.09492
001-053_T0_COL_EPI_5p_N1__TCTTCGGCAGGACCCT-1	10.3239	5.9642
001-053_T0_COL_EPI_5p_N1__AACACGTAGTGATCGG-1	8.83194	4.35683
001-053_T0_COL_EPI_5p_N1__AAACGGGTCGCTTGTC-1	9.50681	5.06025
001-053_T0_COL_EPI_5p_N1__AAAGCAAAGCTGGAAC-1	9.07721	3.59742
001-053_T0_COL_EPI_5p_N1__AGGCCGTCAAAGTGCG-1	10.7944	5.9021
001-053_T0_COL_EPI_5p_N1__AACTCTTTCAACACTG-1	8.90771	3.69788
001-053_T0_COL_EPI_5p_N1__GCACTCTCATCACCCT-1	9.31752	4.39902
001-053_T0_COL_EPI_5p_N1__AGACGTTCATGTAAGA-1	9.4152	4.6726
001-053_T0_COL_EPI_5p_N1__CTACGTCGTTTGCATG-1	9.70109	5.11188
001-053_T0_COL_EPI_5p_N1__TGAGGGAAGATCCCGC-1	10.6539	6.29805
001-053_T0_COL_EPI_5p_N1__TACCTTAGTCATATCG-1	10.7669	4.65717
001-053_T0_COL_EPI_5p_N1__ACACTGAGTGAGTATA-1	9.21433	3.61498
001-053_T0_COL_EPI_5p_N1__GATGAAAGTCAACTGT-1	9.93234	4.79317
001-053_T0_COL_EPI_5p_N1__ATCATGGGTGATGATA-1	11.1695	7.89177
001-053_T0_COL_EPI_5p_N1__CAAGTTGCATTGCGGC-1	10.0411	4.83766
001-053_T0_COL_EPI_5p_N1__AGAGCTTTCATTCACT-1	9.62023	3.9198
001-053_T0_COL_EPI_5p_N1__CAGGTGCAGGTGTTAA-1	9.48299	4.16258
001-053_T0_COL_EPI_5p_N1__GCGCCAATCAAGGTAA-1	10.57	5.26317
001-053_T0_COL_EPI_5p_N1__CACAGGCAGTTGAGAT-1	10.968	6.54051
001-053_T0_COL_EPI_5p_N1__ATGTGTGCACATGACT-1	9.22495	4.65352
001-053_T0_COL_EPI_5p_N1__ACATACGAGAGCTGGT-1	9.77453	5.59704
001-053_T0_COL_EPI_5p_N1__ACGGAGAGTGCCTGGT-1	9.63159	5.14348
001-053_T0_COL_EPI_5p_N1__GATGCTATCGTTGCCT-1	10.4094	5.55601
001-053_T0_COL_EPI_5p_N1__ATCGAGTCATGCATGT-1	9.84797	3.93748
001-053_T0_COL_EPI_5p_N1__GCAGCCAAGGCCCTTG-1	11.2358	7.83698
001-053_T0_COL_EPI_5p_N1__GCTGCTTGTTGCGTTA-1	9.85056	5.30033
001-053_T0_COL_EPI_5p_N1__CCGTTCACATACGCTA-1	9.96583	5.80575
001-053_T0_COL_EPI_5p_N1__CGCGGTAGTAGGGACT-1	8.77695	3.8007
001-053_T0_COL_EPI_5p_N1__GGGACCTGTACACCGC-1	10.4981	5.78164
001-053_T0_COL_EPI_5p_N1__TCGGTAACAATTGCTG-1	9.6427	5.43308
001-053_T0_COL_EPI_5p_N1__GGCAATTCATGGTAGG-1	9.79138	3.83783
001-053_T0_COL_EPI_5p_N1__TTAGGCACATGACATC-1	10.949	6.6026
001-053_T0_COL_EPI_5p_N1__ATCCGAATCTTAACCT-1	8.86863	4.22173
001-053_T0_COL_EPI_5p_N1__GGAAAGCAGCCTTGAT-1	9.18454	3.69359
001-053_T0_COL_EPI_5p_N1__CTCGAGGTCCAAAGTC-1	8.85439	4.03036
001-053_T0_COL_EPI_5p_N1__AGAATAGTCCCTTGCA-1	11.1281	7.24852
001-053_T0_COL_EPI_5p_N1__ACGGGTCCACTGCCAG-1	11.0284	7.0953
001-053_T0_COL_EPI_5p_N1__AGTCTTTAGGGTCGAT-1	10.9076	6.94203
001-053_T0_COL_EPI_5p_N1__CGAGCCAGTTGAGTTC-1	10.6849	6.50849
001-053_T0_COL_EPI_5p_N1__GCGAGAACAGCATGAG-1	10.922	6.13809
001-053_T0_COL_EPI_5p_N1__TATTACCTCATTTGGG-1	8.64779	3.83682
001-053_T0_COL_EPI_5p_N1__CTCTGGTGTCGGCACT-1	9.08941	4.06442
001-053_T0_COL_EPI_5p_N1__GCACTCTTCCCTTGCA-1	9.99004	4.01191
001-053_T0_COL_EPI_5p_N1__CTCGGGATCTGCCAGG-1	10.997	6.62359
001-053_T0_COL_EPI_5p_N1__CATGACAGTAGAAGGA-1	9.13545	4.68658
001-053_T0_COL_EPI_5p_N1__CGACTTCGTATTCTCT-1	10.5384	5.7562
001-053_T0_COL_EPI_5p_N1__GCATGATGTTACCAGT-1	10.9069	6.89604
001-053_T0_COL_EPI_5p_N1__GACTAACGTGTCCTCT-1	10.7556	6.82332
001-053_T0_COL_EPI_5p_N1__GCTGGGTTCGGCGCTA-1	11.2718	7.93879
001-053_T0_COL_EPI_5p_N1__GTATTCTGTATGGTTC-1	10.5105	5.78887
001-053_T0_COL_EPI_5p_N1__GAAATGACATCGATGT-1	9.57831	3.50145
001-053_T0_COL_EPI_5p_N1__CTCTGGTCAATCTACG-1	11.1257	5.99276
001-053_T0_COL_EPI_5p_N1__GCACTCTAGGTGCAAC-1	8.57628	3.91159
001-053_T0_COL_EPI_5p_N1__CGAATGTTCTCCGGTT-1	9.57978	4.51653
001-053_T0_COL_EPI_5p_N1__TGACTAGGTCAGATAA-1	9.80644	4.01651
001-053_T0_COL_EPI_5p_N1__GGACAAGCACTCGACG-1	10.8136	6.66892
001-053_T0_COL_EPI_5p_N1__GACGTTAGTCCGAGTC-1	11.0511	6.04107
001-053_T0_COL_EPI_5p_N1__CCTCTGAAGTTGTCGT-1	10.6266	6.97962
001-053_T0_COL_EPI_5p_N1__TTGGCAAAGACTGTAA-1	10.4177	5.51877
001-053_T0_COL_EPI_5p_N1__TCATTTGTCCACTCCA-1	9.18136	3.70695
001-053_T0_COL_EPI_5p_N1__ACTGCTCTCCACGCAG-1	9.94201	3.99549
001-053_T0_COL_EPI_5p_N1__CTGATAGAGCTAGTTC-1	10.9433	7.51559
001-053_T0_COL_EPI_5p_N1__TAGACCAGTCCCTACT-1	8.98601	4.47076
001-053_T0_COL_EPI_5p_N1__CATGGCGAGTATTGGA-1	9.04164	3.77
001-053_T0_COL_EPI_5p_N1__GAGCAGAAGTGGAGAA-1	9.96213	5.54791
001-053_T0_COL_EPI_5p_N1__CCTCTGACACCCTATC-1	10.8123	6.18323
001-053_T0_COL_EPI_5p_N1__GGGAGATGTGCTAGCC-1	11.0584	6.71505
001-053_T0_COL_EPI_5p_N1__GCTGGGTGTCTCCACT-1	9.72623	3.89974
001-053_T0_COL_EPI_5p_N1__TTGGAACGTGACGGTA-1	11.0247	6.77609
001-053_T0_COL_EPI_5p_N1__TTCGAAGAGTCGCCGT-1	10.1036	4.41817
001-053_T0_COL_EPI_5p_N1__ATGTGTGTCAGTCAGT-1	10.1835	5.80343
001-053_T0_COL_EPI_5p_N1__GGACATTTCGGGAGTA-1	10.8693	6.79346
001-053_T0_COL_EPI_5p_N1__GCTCCTATCTTGCAAG-1	9.78116	4.97729
001-053_T0_COL_EPI_5p_N1__GGCTCGAGTATAGGGC-1	8.56977	3.84435
001-053_T0_COL_EPI_5p_N1__AGACGTTTCCGATATG-1	9.23858	3.64936
001-053_T0_COL_EPI_5p_N1__AGCATACGTTAAGATG-1	9.25024	3.63435
001-053_T0_COL_EPI_5p_N1__ATCCACCAGATTACCC-1	10.1794	3.92723
001-053_T0_COL_EPI_5p_N1__ACATACGAGCCACTAT-1	9.38965	3.83715
001-053_T0_COL_EPI_5p_N1__GCTGCTTCAATGGTCT-1	10.8648	6.83314
001-053_T0_COL_EPI_5p_N1__CACACTCAGAGACGAA-1	10.9097	6.89115
001-053_T0_COL_EPI_5p_N1__GATCTAGGTAAGTTCC-1	9.54219	4.577
001-053_T0_COL_EPI_5p_N1__ATTATCCCAAGAAGAG-1	9.58888	3.80869
001-053_T0_COL_EPI_5p_N1__TTGCCGTGTAAATACG-1	10.8334	5.79705
001-053_T0_COL_EPI_5p_N1__ACGGGCTGTTTGACAC-1	10.3545	5.05398
001-053_T0_COL_EPI_5p_N1__GTCTTCGGTTGACGTT-1	10.639	6.36744
001-053_T0_COL_EPI_5p_N1__GGACATTAGGCTAGGT-1	10.4305	5.62433
001-053_T0_COL_EPI_5p_N1__GCTGCTTGTAAGTGTA-1	8.85331	4.14984
001-053_T0_COL_EPI_5p_N1__GACGGCTTCAGGCGAA-1	11.1628	7.51173
001-053_T0_COL_EPI_5p_N1__GTGTGCGCATGACGGA-1	10.4481	4.84622
001-053_T0_COL_EPI_5p_N1__CTGCCTATCCTTTACA-1	8.47273	3.88936
001-053_T0_COL_EPI_5p_N1__CTAACTTCAATGGAGC-1	9.13188	3.45414
001-053_T0_COL_EPI_5p_N1__GCGCCAACATTAACCG-1	9.34556	4.16823
001-053_T0_COL_EPI_5p_N1__CGAGCCAAGCCAGGAT-1	11.0547	6.79806
001-053_T0_COL_EPI_5p_N1__TTTACTGCACGACTCG-1	10.1211	5.58127
001-053_T0_COL_EPI_5p_N1__CTAACTTTCCAGAGGA-1	9.03799	4.27922
001-053_T0_COL_EPI_5p_N1__CGTGAGCCACAGACTT-1	10.9206	6.49828
001-053_T0_COL_EPI_5p_N1__TGTCCCACAGTGGGAT-1	9.21524	4.61568
001-053_T0_COL_EPI_5p_N1__GGAATAAAGAGACGAA-1	10.9842	6.21206
001-053_T0_COL_EPI_5p_N1__ATCTGCCCATCCCACT-1	9.62344	4.14218
001-053_T0_COL_EPI_5p_N1__AAGGTTCTCGTGGTCG-1	9.14545	4.37128
001-053_T0_COL_EPI_5p_N1__CTAACTTTCGATAGAA-1	9.6059	4.96984
001-053_T0_COL_EPI_5p_N1__AAAGTAGAGGGAGTAA-1	11.1238	7.75517
001-053_T0_COL_EPI_5p_N1__CGCCAAGCAGACAAGC-1	9.58119	5.21367
001-053_T0_COL_EPI_5p_N1__CTCGAGGGTGCCTTGG-1	9.27907	4.34514
001-053_T0_COL_EPI_5p_N1__GTAGTCACAAAGTGCG-1	10.2045	3.95999
001-053_T0_COL_EPI_5p_N1__TCAATCTCAGTTAACC-1	9.63675	3.93493
001-053_T0_COL_EPI_5p_N1__CTAGCCTGTCCAAGTT-1	8.71159	3.74376
001-053_T0_COL_EPI_5p_N1__TTTGGTTGTGTGAATA-1	9.94409	4.48462
001-053_T0_COL_EPI_5p_N1__CCAATCCTCAGTACGT-1	9.00291	4.41572
001-053_T0_COL_EPI_5p_N1__GGGAGATAGGCGTACA-1	8.94082	4.41769
001-053_T0_COL_EPI_5p_N1__TAGAGCTGTGTTGGGA-1	8.95734	4.22841
001-053_T0_COL_EPI_5p_N1__GACCAATAGTCCGGTC-1	9.14744	3.57324
001-053_T0_COL_EPI_5p_N1__GAAATGAAGGAGTACC-1	10.0415	4.17303
001-053_T0_COL_EPI_5p_N1__CGTTGGGAGGACACCA-1	9.61425	3.88995
001-053_T0_COL_EPI_5p_N1__GACTACATCTTTCCTC-1	9.81047	3.95615
001-053_T0_COL_EPI_5p_N1__CGTCAGGGTAGAGGAA-1	9.49812	4.93132
001-053_T0_COL_EPI_5p_N1__GGACAAGAGATGCCTT-1	10.7449	7.0124
001-053_T0_COL_EPI_5p_N1__GACCAATCAGACGCTC-1	11.1209	6.92082
001-053_T0_COL_EPI_5p_N1__GATTCAGCACTCTGTC-1	10.8781	6.8795
001-053_T0_COL_EPI_5p_N1__TGCCAAAAGGCCCTCA-1	10.0719	5.57578
001-053_T0_COL_EPI_5p_N1__AAAGTAGCACGCTTTC-1	8.74642	4.19977
001-053_T0_COL_EPI_5p_N1__AGCCTAATCATAGCAC-1	9.79305	5.22546
001-053_T0_COL_EPI_5p_N1__ACGGAGACACAGAGGT-1	10.8765	7.46654
001-053_T0_COL_EPI_5p_N1__TGTGGTAAGAGGTTGC-1	9.36038	3.70516
001-053_T0_COL_EPI_5p_N1__ACTTACTGTGCAGTAG-1	10.6363	6.18112
001-053_T0_COL_EPI_5p_N1__CTACACCCATGGTCAT-1	8.92891	4.69764
001-053_T0_COL_EPI_5p_N1__CACAGGCGTTAAGATG-1	10.2939	5.82504
001-053_T0_COL_EPI_5p_N1__ACATACGGTTCCTCCA-1	8.65941	4.10985
001-053_T0_COL_EPI_5p_N1__ACCCACTGTGGCCCTA-1	9.24807	3.99933
001-053_T0_COL_EPI_5p_N1__GGTATTGTCAACCAAC-1	11.3532	7.65243
001-053_T0_COL_EPI_5p_N1__CCATGTCTCCGAATGT-1	9.27929	4.60198
001-053_T0_COL_EPI_5p_N1__TACACGAAGTCGAGTG-1	10.6321	6.40783
001-053_T0_COL_EPI_5p_N1__GGGATGAGTTTGTTTC-1	11.0443	7.19849
001-053_T0_COL_EPI_5p_N1__GGTGTTAAGTCGTTTG-1	9.47389	4.45024
001-053_T0_COL_EPI_5p_N1__GTAGGCCGTAAGTTCC-1	10.3756	5.80528
001-053_T0_COL_EPI_5p_N1__GCGAGAACACTAAGTC-1	11.0208	6.42353
001-053_T0_COL_EPI_5p_N1__CGCTGGACATTAGGCT-1	10.042	5.28422
001-053_T0_COL_EPI_5p_N1__TCGCGTTCATCGGTTA-1	8.87717	4.2654
001-053_T0_COL_EPI_5p_N1__ACACTGATCCCGACTT-1	10.783	6.631
001-053_T0_COL_EPI_5p_N1__GCCAAATTCCTAGGGC-1	9.14966	4.87033
001-053_T0_COL_EPI_5p_N1__ACTGATGCAAGTCTAC-1	8.62486	4.04868
001-053_T0_COL_EPI_5p_N1__TAGGCATAGATGTGTA-1	9.03633	4.96045
001-053_T0_COL_EPI_5p_N1__CGAGAAGTCTGCTGCT-1	9.57006	4.38642
001-053_T0_COL_EPI_5p_N1__CCTTACGTCCCTCAGT-1	10.8764	6.79507
001-053_T0_COL_EPI_5p_N1__AGATTGCTCATTGCGA-1	9.67685	3.69416
001-053_T0_COL_EPI_5p_N1__TCTGGAACAGTACACT-1	10.943	6.75491
001-053_T0_COL_EPI_5p_N1__AGCGGTCGTTCCGGCA-1	11.0329	6.85361
001-053_T0_COL_EPI_5p_N1__CTAATGGCAAGTAATG-1	9.10228	4.25763
001-053_T0_COL_EPI_5p_N1__CTAAGACAGCTGTTCA-1	10.3672	6.06216
001-053_T0_COL_EPI_5p_N1__CATTATCTCGCCTGTT-1	8.68104	3.88482
001-053_T0_COL_EPI_5p_N1__AGGTCATCACGGATAG-1	8.91119	4.44733
001-053_T0_COL_EPI_5p_N1__CAACTAGGTCTCTCTG-1	8.65967	4.13775
001-053_T0_COL_EPI_5p_N1__GAGTCCGTCAACGGCC-1	10.3214	5.73336
001-053_T0_COL_EPI_5p_N1__ACTGTCCTCTCAAGTG-1	9.33691	3.65228
001-053_T0_COL_EPI_5p_N1__GAAGCAGCAGTGACAG-1	9.66649	4.47732
001-053_T0_COL_EPI_5p_N1__ACACCAAGTTTAGCTG-1	8.74923	3.90849
001-053_T0_COL_EPI_5p_N1__TTGACTTCAGAGCCAA-1	10.5859	6.27133
001-053_T0_COL_EPI_5p_N1__CACATAGTCCTTTCTC-1	9.50042	4.46642
001-053_T0_COL_EPI_5p_N1__GGATTACCACGGTGTC-1	10.7785	5.33199
001-053_T0_COL_EPI_5p_N1__GCTGCGATCCCGACTT-1	9.64963	3.8503
001-053_T0_COL_EPI_5p_N1__CCTAGCTCACGCGAAA-1	11.333	7.6496
001-053_T0_COL_EPI_5p_N1__CGGTTAAAGCCCTAAT-1	8.50245	3.93187
001-053_T0_COL_EPI_5p_N1__TTAGTTCCACCTCGTT-1	8.98985	4.31421
001-053_T0_COL_EPI_5p_N1__CGATGTATCATGTCTT-1	8.74429	3.63566
001-053_T0_COL_EPI_5p_N1__CCACGGAAGCAGACTG-1	11.0028	7.85794
001-053_T0_COL_EPI_5p_N1__CTTGGCTAGAGGGATA-1	10.5061	5.77158
001-053_T0_COL_EPI_5p_N1__CTGATCCCAACGATGG-1	8.99559	4.21415
001-053_T0_COL_EPI_5p_N1__ATCTACTTCGTATCAG-1	9.58057	5.06905
001-053_T0_COL_EPI_5p_N1__CGGACACTCTATCGCC-1	8.98783	4.81696
001-053_T0_COL_EPI_5p_N1__TACTTGTGTTAGTGGG-1	11.2601	7.25887
001-053_T0_COL_EPI_5p_N1__TCTGAGATCCTCAATT-1	9.21512	4.75332
001-053_T0_COL_EPI_5p_N1__GTCCTCATCGGTTAAC-1	9.20639	4.3998
001-053_T0_COL_EPI_5p_N1__CACCAGGAGGCTCAGA-1	8.98498	4.64459
001-053_T0_COL_EPI_5p_N1__GATGCTAGTGATAAGT-1	10.097	3.99039
001-053_T0_COL_EPI_5p_N1__AACGTTGTCAAACCAC-1	9.01666	4.58938
001-053_T0_COL_EPI_5p_N1__CGACTTCTCGGAGCAA-1	10.7672	6.05521
001-053_T0_COL_EPI_5p_N1__CATCAAGGTCGCTTCT-1	10.7832	7.56554
001-053_T0_COL_EPI_5p_N1__CTGCGGAGTTCTCATT-1	9.15744	3.79782
001-053_T0_COL_EPI_5p_N1__CATATTCTCTAACTCT-1	9.14047	3.89012
001-053_T0_COL_EPI_5p_N1__CAGATCACACGCCAGT-1	10.8307	6.90285
001-053_T0_COL_EPI_5p_N1__ATCCGAATCAGCGACC-1	10.719	7.14608
001-053_T0_COL_EPI_5p_N1__AAGGCAGAGGCGCTCT-1	10.7814	4.8206
001-053_T0_COL_EPI_5p_N1__TCGAGGCCATCCGTGG-1	10.8797	5.62753
001-053_T0_COL_EPI_5p_N1__TTCCCAGTCGTACGGC-1	9.22684	4.36359
001-053_T0_COL_EPI_5p_N1__CAGCTAAAGTGGCACA-1	10.8921	6.9603
001-053_T0_COL_EPI_5p_N1__TACTCGCGTTACAGAA-1	10.796	7.07005
001-053_T0_COL_EPI_5p_N1__GATCGTACACGCCAGT-1	8.5427	4.00073
001-053_T0_COL_EPI_5p_N1__CACACCTTCCTCAATT-1	11.1353	6.68499
001-053_T0_COL_EPI_5p_N1__TGACTTTGTCTCTTTA-1	10.9341	6.7164
001-053_T0_COL_EPI_5p_N1__CATGGCGCACCTTGTC-1	8.66636	3.89369
001-053_T0_COL_EPI_5p_N1__CCAGCGAAGCTGCAAG-1	10.8512	6.82967
001-053_T0_COL_EPI_5p_N1__CGCGTTTGTAAGTGTA-1	8.53031	3.97782
001-053_T0_COL_EPI_5p_N1__CTTCTCTGTTATCGGT-1	9.28189	3.79886
001-053_T0_COL_EPI_5p_N1__TACTCGCGTTCTGTTT-1	9.07575	3.82554
001-053_T0_COL_EPI_5p_N1__TCTCTAATCGAATGGG-1	11.0013	6.73496
001-053_T0_COL_EPI_5p_N1__GCTCCTAAGCCAGTTT-1	10.6671	6.08726
001-053_T0_COL_EPI_5p_N1__AGTTGGTTCATTCACT-1	11.0337	7.67615
001-053_T0_COL_EPI_5p_N1__GCTTGAACATGGTAGG-1	11.2351	6.93144
001-053_T0_COL_EPI_5p_N1__TGCCCTAAGACCTAGG-1	10.4587	5.94624
001-053_T0_COL_EPI_5p_N1__CAACTAGAGGCTCAGA-1	9.54506	5.0427
001-053_T0_COL_EPI_5p_N1__TAAACCGGTGCACGAA-1	9.55552	3.87963
001-053_T0_COL_EPI_5p_N1__AGATCTGCAATGGATA-1	10.7865	6.34863
001-053_T0_COL_EPI_5p_N1__AGGGATGAGAGGGCTT-1	9.12439	3.80975
001-053_T0_COL_EPI_5p_N1__AGGTCCGAGGCCATAG-1	9.94102	4.33837
001-053_T0_COL_EPI_5p_N1__ACGATGTGTAAGAGAG-1	10.509	5.84013
001-053_T0_COL_EPI_5p_N1__TCAGCTCGTTCACGGC-1	9.62527	5.00366
001-053_T0_COL_EPI_5p_N1__TAGGCATAGGTGACCA-1	9.43698	4.52522
001-053_T0_COL_EPI_5p_N1__CACAAACTCACAATGC-1	9.29881	4.61975
001-053_T0_COL_EPI_5p_N1__TTCCCAGTCCAAAGTC-1	10.2267	6.08298
001-053_T0_COL_EPI_5p_N1__TTAGTTCCATGATCCA-1	9.20305	4.8259
001-053_T0_COL_EPI_5p_N1__ACTGAACAGGCAAAGA-1	9.88266	4.01342
001-053_T0_COL_EPI_5p_N1__GCTTGAAAGTTACGGG-1	9.64043	4.17944
001-053_T0_COL_EPI_5p_N1__GCATACATCACAATGC-1	9.1516	4.49762
001-053_T0_COL_EPI_5p_N1__GCGACCAGTCCTCCAT-1	9.32118	3.69098
001-053_T0_COL_EPI_5p_N1__TCAGGATGTATTACCG-1	9.47005	3.83758
001-053_T0_COL_EPI_5p_N1__TTTACTGGTGCTGTAT-1	9.79261	4.93092
001-053_T0_COL_EPI_5p_N1__GAACATCAGATGCCAG-1	10.9653	6.87118
001-053_T0_COL_EPI_5p_N1__ACACCAAAGAGCAATT-1	10.8576	7.36603
001-053_T0_COL_EPI_5p_N1__CGCTTCATCATGCAAC-1	10.7196	6.08673
001-053_T0_COL_EPI_5p_N1__CTTCTCTCAGCTCGAC-1	10.6643	5.92896
001-053_T0_COL_EPI_5p_N1__CATGACAGTCAGGACA-1	8.59458	3.8222
001-053_T0_COL_EPI_5p_N1__CCACCTATCAACACGT-1	9.30502	4.51132
001-053_T0_COL_EPI_5p_N1__ACACCCTCATTTGCCC-1	11.2209	7.43314
001-053_T0_COL_EPI_5p_N1__GCTTCCACAGCTGTTA-1	10.8521	6.55618
001-053_T0_COL_EPI_5p_N1__ACAGCTATCGCATGGC-1	10.1417	5.52468
001-053_T0_COL_EPI_5p_N1__CTCGTCAAGAAGGTGA-1	9.05687	4.56136
001-053_T0_COL_EPI_5p_N1__ACGAGCCAGTTGAGTA-1	9.72908	5.04875
001-053_T0_COL_EPI_5p_N1__CCCAATCGTAGCGTGA-1	10.3803	5.45383
001-053_T0_COL_EPI_5p_N1__TGAGGGAAGTATTGGA-1	9.685	5.17742
001-053_T0_COL_EPI_5p_N1__CTGTTTATCATGCTCC-1	9.59967	4.89353
001-053_T0_COL_EPI_5p_N1__TAAACCGAGAGTGAGA-1	9.44547	4.6331
001-053_T0_COL_EPI_5p_N1__GATCGTACATTTGCTT-1	9.77527	4.10823
001-053_T0_COL_EPI_5p_N1__CGTGTCTTCCGTACAA-1	9.98805	5.91638
001-053_T0_COL_EPI_5p_N1__CTACCCATCCTAGGGC-1	10.539	5.59642
001-053_T0_COL_EPI_5p_N1__CATCGGGGTGAAATCA-1	9.08096	4.9368
001-053_T0_COL_EPI_5p_N1__ATTGGACAGGTGATAT-1	9.92113	3.72674
001-053_T0_COL_EPI_5p_N1__TCAGGTACATTGAGCT-1	10.8518	6.64381
001-053_T0_COL_EPI_5p_N1__CAGCCGACACGGTAGA-1	9.9845	4.03231
001-053_T0_COL_EPI_5p_N1__ACCTTTAGTTCCGGCA-1	11.0509	7.17808
001-053_T0_COL_EPI_5p_N1__GGAAAGCTCAGTCAGT-1	10.9969	6.89834
001-053_T0_COL_EPI_5p_N1__CATGACATCTGGTGTA-1	10.7019	6.05284
001-053_T0_COL_EPI_5p_N1__CCGGGATCAAATTGCC-1	9.97046	4.13298
001-053_T0_COL_EPI_5p_N1__CAGCTAAGTATTCTCT-1	9.19144	3.76719
001-053_T0_COL_EPI_5p_N1__TACTCATTCAAAGACA-1	9.0832	4.65346
001-053_T0_COL_EPI_5p_N1__GGATGTTCATCCCATC-1	10.8172	7.19344
001-053_T0_COL_EPI_5p_N1__GCTGCGAAGACAAGCC-1	10.3707	4.6053
001-053_T0_COL_EPI_5p_N1__GAAATGAGTTTGTGTG-1	8.79041	4.21182
001-053_T0_COL_EPI_5p_N1__GTTCATTGTCTTTCAT-1	9.01234	4.62248
001-053_T0_COL_EPI_5p_N1__GTGTGCGGTGCTTCTC-1	10.6083	6.13236
001-053_T0_COL_EPI_5p_N1__TGCCCTATCGTGGTCG-1	9.33036	4.84136
001-053_T0_COL_EPI_5p_N1__CACAGTATCTGGTTCC-1	10.9493	6.86566
001-053_T0_COL_EPI_5p_N1__CTCGTACAGTTCCACA-1	10.4427	5.68954
001-053_T0_COL_EPI_5p_N1__CTAAGACCAATAGAGT-1	11.015	6.88145
001-053_T0_COL_EPI_5p_N1__AGAGTGGCAGGACCCT-1	10.8726	7.05441
001-053_T0_COL_EPI_5p_N1__TCAGCTCCACCGTTGG-1	10.7512	6.71717
001-053_T0_COL_EPI_5p_N1__GTTACAGAGAAGAAGC-1	9.45364	4.84311
001-053_T0_COL_EPI_5p_N1__TTCTCAAGTGATAAAC-1	8.61331	3.93324
001-053_T0_COL_EPI_5p_N1__GGGTTGCTCCTTTCGG-1	9.4763	4.7598
001-053_T0_COL_EPI_5p_N1__GTGCGGTTCAATACCG-1	9.33704	4.66735
001-053_T0_COL_EPI_5p_N1__TCGTACCTCCTCTAGC-1	9.51613	4.4299
001-053_T0_COL_EPI_5p_N1__CTCATTAGTATCGCAT-1	9.02377	3.95642
001-053_T0_COL_EPI_5p_N1__GCTGCAGTCTGTGCAA-1	9.77706	3.92537
001-053_T0_COL_EPI_5p_N1__CGCTGGAGTCTAAAGA-1	8.79582	4.31786
001-053_T0_COL_EPI_5p_N1__CAACTAGGTCTAGAGG-1	10.7437	6.48341
001-053_T0_COL_EPI_5p_N1__CAGCTAACATCCGTGG-1	9.33722	3.53466
001-053_T0_COL_EPI_5p_N1__CTCCTAGCAGTCAGCC-1	8.85763	4.04704
001-053_T0_COL_EPI_5p_N1__AGGTCCGCAGATCGGA-1	9.48245	3.67331
001-053_T0_COL_EPI_5p_N1__CTACCCAGTCGTTGTA-1	9.74691	4.55904
001-053_T0_COL_EPI_5p_N1__CGGAGTCGTCATACTG-1	8.64064	3.91482
001-053_T0_COL_EPI_5p_N1__CTAATGGCAGGGATTG-1	9.89962	3.8456
001-053_T0_COL_EPI_5p_N1__CGAGCCAGTGCACTTA-1	8.8431	4.06488
001-053_T0_COL_EPI_5p_N1__TAGTTGGTCTGGTTCC-1	10.98	7.51527
001-053_T0_COL_EPI_5p_N1__GCATGCGTCCTCAACC-1	10.905	7.18431
001-053_T0_COL_EPI_5p_N1__TCACGAACAGGATCGA-1	10.7669	6.97595
001-053_T0_COL_EPI_5p_N1__ATTATCCGTAAGAGAG-1	10.7035	5.86428
001-053_T0_COL_EPI_5p_N1__AGAGCGAAGAGACTAT-1	10.129	5.31338
001-053_T0_COL_EPI_5p_N1__CTGGTCTGTGCTTCTC-1	9.16003	4.55959
001-053_T0_COL_EPI_5p_N1__CCAATCCGTCAACATC-1	10.9292	6.9567
001-053_T0_COL_EPI_5p_N1__GCCTCTACATGGTAGG-1	9.58333	3.83853
001-053_T0_COL_EPI_5p_N1__TTCGAAGAGAGCTTCT-1	9.13308	4.48153
001-053_T0_COL_EPI_5p_N1__CAGCCGATCAGTTCGA-1	9.12911	4.89861
001-053_T0_COL_EPI_5p_N1__CCGTACTCACAAGCCC-1	8.7574	4.37449
001-053_T0_COL_EPI_5p_N1__CAGTCCTCAGCCTATA-1	10.7532	5.22232
001-053_T0_COL_EPI_5p_N1__CGCTATCAGAGTCTGG-1	9.03523	4.66072
001-053_T0_COL_EPI_5p_N1__TGCACCTAGACACTAA-1	9.15376	4.95213
001-053_T0_COL_EPI_5p_N1__CATCGGGTCCGCGGTA-1	10.5781	6.19673
001-053_T0_COL_EPI_5p_N1__TGCTGCTGTCATACTG-1	10.7673	6.20554
001-053_T0_COL_EPI_5p_N1__TGATTTCTCGACCAGC-1	9.26861	4.37608
001-053_T0_COL_EPI_5p_N1__ACTGAACAGGTACTCT-1	9.54544	5.17037
001-053_T0_COL_EPI_5p_N1__AGAGCGAGTAGCAAAT-1	9.70586	4.34712
001-053_T0_COL_EPI_5p_N1__CCAATCCAGGCCCTTG-1	11.031	6.86409
001-053_T0_COL_EPI_5p_N1__GTCACAATCGGCTTGG-1	10.0107	5.56634
001-053_T0_COL_EPI_5p_N1__AGTCTTTCACTTACGA-1	9.24503	4.78619
001-053_T0_COL_EPI_5p_N1__GTTCATTCAATCACAC-1	9.34318	4.97554
001-053_T0_COL_EPI_5p_N1__TCGCGAGCAGTATGCT-1	11.1164	6.8273
001-053_T0_COL_EPI_5p_N1__TGAGAGGAGGTGATAT-1	11.1101	6.57478
001-053_T0_COL_EPI_5p_N1__TACACGACAGCGTTCG-1	8.83194	4.24706
001-053_T0_COL_EPI_5p_N1__TGGTTCCCAGCCACCA-1	9.1104	4.71796
001-053_T0_COL_EPI_5p_N1__TCTCTAAGTCTGGAGA-1	9.51064	3.63331
001-053_T0_COL_EPI_5p_N1__CAGATCACATATACCG-1	10.098	4.17477
001-053_T0_COL_EPI_5p_N1__GAGCAGAGTATGGTTC-1	9.46937	5.21131
001-053_T0_COL_EPI_5p_N1__CTTAGGACACCATCCT-1	10.9448	6.24003
001-053_T0_COL_EPI_5p_N1__CGTTGGGAGACTTGAA-1	10.1032	5.86127
001-053_T0_COL_EPI_5p_N1__TATCAGGTCTTTAGGG-1	10.8435	6.79769
001-053_T0_COL_EPI_5p_N1__AGCTCTCCAAGAAGAG-1	10.6417	4.94111
001-053_T0_COL_EPI_5p_N1__ACTGCTCTCCCAACGG-1	8.94977	3.78414
001-053_T0_COL_EPI_5p_N1__GTCATTTCAAACCCAT-1	10.2575	4.31984
001-053_T0_COL_EPI_5p_N1__CTCAGAATCCGCGGTA-1	9.61147	4.56856
001-053_T0_COL_EPI_5p_N1__GTATTCTGTGCTAGCC-1	11.0959	7.29229
001-053_T0_COL_EPI_5p_N1__TGGACGCTCCGCATAA-1	10.8187	6.97218
001-053_T0_COL_EPI_5p_N1__CGATGGCTCGGCGGTT-1	9.81453	3.64174
001-053_T0_COL_EPI_5p_N1__ATAGACCAGTTAACGA-1	11.0377	7.3471
001-053_T0_COL_EPI_5p_N1__CCGTGGAAGAATCTCC-1	8.76565	3.80937
001-053_T0_COL_EPI_5p_N1__CTAGTGAAGATATACG-1	9.98263	6.12411
001-053_T0_COL_EPI_5p_N1__CTCGGAGCATATACGC-1	9.80687	4.31847
001-053_T0_COL_EPI_5p_N1__AAAGATGTCAAACGGG-1	9.41738	4.05863
001-053_T0_COL_EPI_5p_N1__AAATGCCCAAGCCTAT-1	9.90288	4.8495
001-053_T0_COL_EPI_5p_N1__TATCTCACAACACCTA-1	9.64515	4.0853
001-053_T0_COL_EPI_5p_N1__GCGACCAAGTGGAGTC-1	10.2861	5.69875
001-053_T0_COL_EPI_5p_N1__TACCTTACATGGTTGT-1	9.74233	4.72545
001-053_T0_COL_EPI_5p_N1__CATATGGAGTTCCACA-1	8.55875	3.88401
001-053_T0_COL_EPI_5p_N1__CACACAACACGGTGTC-1	10.9045	6.7612
001-053_T0_COL_EPI_5p_N1__GTGCATATCATGGTCA-1	10.95	6.59648
001-053_T0_COL_EPI_5p_N1__TTGAACGGTAATTGGA-1	8.69953	3.70644
001-053_T0_COL_EPI_5p_N1__TGGACGCCACAGACTT-1	9.12174	4.40243
001-053_T0_COL_EPI_5p_N1__TTCTTAGGTTATCGGT-1	8.53074	3.60829
001-053_T0_COL_EPI_5p_N1__GGACATTCAAGCTGAG-1	10.2142	5.41785
001-053_T0_COL_EPI_5p_N1__CTACACCAGATCACGG-1	9.35431	4.6602
001-053_T0_COL_EPI_5p_N1__ACGGAGAAGACATAAC-1	9.3786	5.18859
001-053_T0_COL_EPI_5p_N1__GGGATGAGTTTGTTGG-1	9.52218	5.19495
001-053_T0_COL_EPI_5p_N1__TAGACCAGTGCGAAAC-1	10.787	6.16911
001-053_T0_COL_EPI_5p_N1__GAACCTAAGGGAACGG-1	9.36318	5.09169
001-053_T0_COL_EPI_5p_N1__GTTACAGAGCCACGTC-1	11.2536	7.72131
001-053_T0_COL_EPI_5p_N1__GACGTGCTCCTTGACC-1	10.8369	6.56616
001-053_T0_COL_EPI_5p_N1__AGCTCCTTCCTCCTAG-1	9.81128	5.5728
001-053_T0_COL_EPI_5p_N1__ATCATCTAGTGGACGT-1	9.42386	4.88996
001-053_T0_COL_EPI_5p_N1__CGTTAGACATATGAGA-1	10.8265	7.17819
001-053_T0_COL_EPI_5p_N1__GTACGTAAGCAACGGT-1	9.52734	3.83271
001-053_T0_COL_EPI_5p_N1__TCACGAACAATAAGCA-1	10.9164	6.9893
001-053_T0_COL_EPI_5p_N1__TCATTTGGTCTTCAAG-1	10.8786	7.26921
001-053_T0_COL_EPI_5p_N1__TCAACGACAATCTGCA-1	9.18152	4.79615
001-053_T0_COL_EPI_5p_N1__GCTGGGTTCTACTATC-1	9.01634	4.1792
001-053_T0_COL_EPI_5p_N1__CGTCTACAGCCAGGAT-1	10.5103	6.27395
001-053_T0_COL_EPI_5p_N1__CTCTAATGTAACGACG-1	10.8664	6.25616
001-053_T0_COL_EPI_5p_N1__TGGCGCAAGACTTTCG-1	10.839	6.56914
001-053_T0_COL_EPI_5p_N1__TGGCGCAAGGGCTCTC-1	8.83558	4.44866
001-053_T0_COL_EPI_5p_N1__TAAGCGTGTCAAGCGA-1	10.7871	6.2597
001-053_T0_COL_EPI_5p_N1__GACCTGGAGACCTAGG-1	9.13155	4.40309
001-053_T0_COL_EPI_5p_N1__CCCTCCTGTTGCTCCT-1	9.68124	4.04978
001-053_T0_COL_EPI_5p_N1__ACGCCGACATCGGTTA-1	9.51847	5.29905
001-053_T0_COL_EPI_5p_N1__GAATGAAGTTACTGAC-1	9.53947	4.64627
001-053_T0_COL_EPI_5p_N1__TTTATGCAGCCCGAAA-1	9.33459	4.01825
001-053_T0_COL_EPI_5p_N1__TCGGTAAGTATTACCG-1	9.73353	3.95435
001-053_T0_COL_EPI_5p_N1__CACCACTCAGGAACGT-1	10.081	5.75993
001-053_T0_COL_EPI_5p_N1__GTAGGCCGTACCATCA-1	9.85803	4.10818
001-053_T0_COL_EPI_5p_N1__CCATTCGCATGCCTAA-1	11.0527	7.50293
001-053_T0_COL_EPI_5p_N1__CGTTAGAGTCCGAGTC-1	11.0639	7.01997
001-053_T0_COL_EPI_5p_N1__AGGGATGCAGTTAACC-1	9.69088	5.21356
001-053_T0_COL_EPI_5p_N1__CGAGAAGTCCGCATAA-1	9.9367	3.36772
001-053_T0_COL_EPI_5p_N1__TCCACACTCCGGCACA-1	11.0076	7.01284
001-053_T0_COL_EPI_5p_N1__GCCAAATGTCCATGAT-1	9.22307	4.13499
001-053_T0_COL_EPI_5p_N1__ATAAGAGAGGCCATAG-1	9.29725	4.27344
001-053_T0_COL_EPI_5p_N1__CAACTAGTCTACGAGT-1	9.57697	5.14149
001-053_T0_COL_EPI_5p_N1__TCGGGACTCCTTGGTC-1	10.4486	5.49079
001-053_T0_COL_EPI_5p_N1__GCAGTTAAGAGAACAG-1	10.5443	6.47046
001-053_T0_COL_EPI_5p_N1__ACGAGCCTCTCCTATA-1	9.39441	4.67672
001-053_T0_COL_EPI_5p_N1__AGGGATGAGACAATAC-1	9.9585	5.90829
001-053_T0_COL_EPI_5p_N1__TCACGAAAGGAATGGA-1	11.1013	7.16397
001-053_T0_COL_EPI_5p_N1__AACTGGTTCCAAATGC-1	9.42973	5.26851
001-053_T0_COL_EPI_5p_N1__GATGAAAAGCCAGTTT-1	10.621	6.02646
001-053_T0_COL_EPI_5p_N1__CAGCATAAGTGTACGG-1	11.079	7.03738
001-053_T0_COL_EPI_5p_N1__TATCTCACACTATCTT-1	9.03082	4.68126
001-053_T0_COL_EPI_5p_N1__CATGACAAGTTGTCGT-1	8.58632	3.81288
001-053_T0_COL_EPI_5p_N1__AGGGTGAGTAGAAGGA-1	8.85657	3.01221
001-053_T0_COL_EPI_5p_N1__ACGGGCTAGGGTTTCT-1	10.7791	6.54091
001-053_T0_COL_EPI_5p_N1__TTTGGTTTCACATACG-1	10.5706	6.02924
001-053_T0_COL_EPI_5p_N1__CGGACGTTCGGTTCGG-1	11.0141	7.62209
001-053_T0_COL_EPI_5p_N1__AACCATGAGCGTGAGT-1	9.17614	4.33052
001-053_T0_COL_EPI_5p_N1__TCAGCTCTCTGTACGA-1	8.79928	4.33052
001-053_T0_COL_EPI_5p_N1__GAAGCAGCACACGCTG-1	11.0721	7.32095
001-053_T0_COL_EPI_5p_N1__CTCGGAGTCAAACAAG-1	10.9918	7.43796
001-053_T0_COL_EPI_5p_N1__GTCTCGTAGTTAACGA-1	10.2177	5.01238
001-053_T0_COL_EPI_5p_N1__ACTGAACTCTTCAACT-1	9.32426	3.84751
001-053_T0_COL_EPI_5p_N1__GTGCATACACCGATAT-1	9.29008	3.63437
001-053_T0_COL_EPI_5p_N1__CTAATGGTCGCCATAA-1	9.12847	4.96111
001-053_T0_COL_EPI_5p_N1__GTGTGCGTCCGGGTGT-1	8.75281	3.64188
001-053_T0_COL_EPI_5p_N1__CTGGTCTGTTCGTGAT-1	10.9346	6.04713
001-053_T0_COL_EPI_5p_N1__ACTATCTCAGCTCGCA-1	11.0307	6.98333
001-053_T0_COL_EPI_5p_N1__AACTCAGCATTATCTC-1	8.89646	4.15043
001-053_T0_COL_EPI_5p_N1__CTTACCGTCCCATTAT-1	10.1283	5.77333
001-053_T0_COL_EPI_5p_N1__GTAACTGGTCTTTCAT-1	9.23637	4.67502
001-053_T0_COL_EPI_5p_N1__ACTGATGAGCACCGTC-1	9.47278	4.16206
001-053_T0_COL_EPI_5p_N1__GTACTTTCATCACGAT-1	10.437	6.02586
001-053_T0_COL_EPI_5p_N1__GCATACACAGCTCCGA-1	11.0703	6.79545
001-053_T0_COL_EPI_5p_N1__TACACGACAATCGGTT-1	8.83965	3.1297
001-053_T0_COL_EPI_5p_N1__CCGTACTAGTTCCACA-1	9.911	3.7913
001-053_T0_COL_EPI_5p_N1__CTCAGAACACTGTCGG-1	10.2041	5.87944
001-053_T0_COL_EPI_5p_N1__TGACGGCTCGTTTAGG-1	9.17814	3.5392
001-053_T0_COL_EPI_5p_N1__CCACCTACAATCAGAA-1	9.5328	4.53422
001-053_T0_COL_EPI_5p_N1__GTGTTAGCAGGGCATA-1	8.6802	4.41305
001-053_T0_COL_EPI_5p_N1__GCTGCTTCAACGATGG-1	10.1071	4.81423
001-053_T0_COL_EPI_5p_N1__ACACCAAAGGCAAAGA-1	10.0213	5.88907
001-053_T0_COL_EPI_5p_N1__AAAGTAGGTCTAAAGA-1	10.5665	6.11768
001-053_T0_COL_EPI_5p_N1__TCCCGATTCCGTAGGC-1	10.9223	6.70346
001-053_T0_COL_EPI_5p_N1__GTATCTTAGACGCTTT-1	10.9406	7.43032
001-053_T0_COL_EPI_5p_N1__TTAGGCATCCGTACAA-1	10.2223	3.63755
001-053_T0_COL_EPI_5p_N1__GCGCAACTCATGTCTT-1	9.30965	4.74739
001-053_T0_COL_EPI_5p_N1__CACAGTACATTACCTT-1	10.8723	6.18473
001-053_T0_COL_EPI_5p_N1__GTGCAGCTCTCATTCA-1	11.2614	7.84267
001-053_T0_COL_EPI_5p_N1__CGATTGATCTCGAGTA-1	11.1347	7.68671
001-053_T0_COL_EPI_5p_N1__TATGCCCCAAGCCGCT-1	10.919	7.07404
001-053_T0_COL_EPI_5p_N1__TGCCAAAAGCTGATAA-1	10.1221	6.08137
001-053_T0_COL_EPI_5p_N1__CCACTACGTACTCTCC-1	10.9422	6.44776
001-053_T0_COL_EPI_5p_N1__GTTCTCGCAGACGCCT-1	9.34776	5.0368
001-053_T0_COL_EPI_5p_N1__CCAGCGACAAGCGATG-1	9.87089	3.95646
001-053_T0_COL_EPI_5p_N1__TCGCGTTTCACTCCTG-1	10.89	7.24619
001-053_T0_COL_EPI_5p_N1__AGCATACGTAAACCTC-1	11.0019	6.85451
001-053_T0_COL_EPI_5p_N1__TACCTTAAGCCTATGT-1	9.03135	4.83758
001-053_T0_COL_EPI_5p_N1__CAGCTAAAGAAGAAGC-1	10.9024	7.54352
001-053_T0_COL_EPI_5p_N1__TACGGATTCGTCACGG-1	8.85226	3.93969
001-053_T0_COL_EPI_5p_N1__GTTACAGGTTAAGGGC-1	10.166	5.85128
001-053_T0_COL_EPI_5p_N1__TTAGGCACAGCTCGCA-1	11.2606	7.89447
001-053_T0_COL_EPI_5p_N1__AACTCCCGTTCTCATT-1	10.8682	6.34681
001-053_T0_COL_EPI_5p_N1__CAGCTAATCTTGACGA-1	10.4772	4.85597
001-053_T0_COL_EPI_5p_N1__GATCGCGAGGTTACCT-1	10.7866	6.23223
001-053_T0_COL_EPI_5p_N1__CCGGGATGTGCAGACA-1	10.7078	6.34774
001-053_T0_COL_EPI_5p_N1__TGACTAGTCCTGCTTG-1	10.8324	7.11299
001-053_T0_COL_EPI_5p_N1__ATTACTCTCAGTCCCT-1	10.3183	6.03483
001-053_T0_COL_EPI_5p_N1__CGATGGCAGGTGCACA-1	11.3261	7.68639
001-053_T0_COL_EPI_5p_N1__CTGATAGAGGTGCACA-1	9.17045	4.88163
001-053_T0_COL_EPI_5p_N1__AGGGAGTTCCACGAAT-1	10.9635	6.60088
001-053_T0_COL_EPI_5p_N1__GTCGTAAGTCCAAGTT-1	9.91976	4.0489
001-053_T0_COL_EPI_5p_N1__TCTCTAATCACGGTTA-1	9.84967	4.12757
001-053_T0_COL_EPI_5p_N1__CCTACCAAGGACCACA-1	9.08066	4.35169
001-053_T0_COL_EPI_5p_N1__AACTCCCCACAAGCCC-1	10.965	6.87103
001-053_T0_COL_EPI_5p_N1__CGGACGTGTGTGAAAT-1	10.9848	6.31251
001-053_T0_COL_EPI_5p_N1__TACGGGCCATTAACCG-1	9.46072	4.67888
001-053_T0_COL_EPI_5p_N1__GTCCTCACATTTCAGG-1	9.6727	5.16677
001-053_T0_COL_EPI_5p_N1__AAAGCAATCTGCCAGG-1	9.53425	5.10942
001-053_T0_COL_EPI_5p_N1__TTAGGCACATTAGCCA-1	9.5265	5.28543
001-053_T0_COL_EPI_5p_N1__ATAGACCGTCATGCAT-1	8.8454	3.84353
001-053_T0_COL_EPI_5p_N1__GATGCTATCACCGGGT-1	10.6397	7.03384
001-053_T0_COL_EPI_5p_N1__GTGCATACAGCATGAG-1	9.66946	4.01403
001-053_T0_COL_EPI_5p_N1__TGCGGGTAGATTACCC-1	11.1142	6.35528
001-053_T0_COL_EPI_5p_N1__GACCAATCATGGTAGG-1	10.4224	5.45001
001-053_T0_COL_EPI_5p_N1__CGAGAAGAGATCCCAT-1	9.61943	3.88539
001-053_T0_COL_EPI_5p_N1__AAAGTAGCAACGATGG-1	9.26586	4.80072
001-053_T0_COL_EPI_5p_N1__ATCTGCCAGCGATTCT-1	10.9053	6.33005
001-053_T0_COL_EPI_5p_N1__TGGCTGGCATGAAGTA-1	9.73287	3.82404
001-053_T0_COL_EPI_5p_N1__AAGGAGCCAGAGTGTG-1	11.4741	7.57185
001-053_T0_COL_EPI_5p_N1__AAGGTTCGTATGCTTG-1	8.8914	4.0535
001-053_T0_COL_EPI_5p_N1__ACGGGCTGTCCTCCAT-1	9.83189	4.1211
001-053_T0_COL_EPI_5p_N1__TCAATCTTCTCGTTTA-1	10.391	5.99581
001-053_T0_COL_EPI_5p_N1__GTACGTAAGACATAAC-1	9.63141	5.42182
001-053_T0_COL_EPI_5p_N1__TGGGAAGAGACTAGGC-1	9.22098	3.7432
001-053_T0_COL_EPI_5p_N1__CGACTTCTCAGAGCTT-1	9.42863	4.57429
001-053_T0_COL_EPI_5p_N1__TAGAGCTCAGGCTCAC-1	10.2584	5.94754
001-053_T0_COL_EPI_5p_N1__GACACGCTCGCGATCG-1	11.0613	7.07909
001-053_T0_COL_EPI_5p_N1__GTGCTTCTCGAACGGA-1	10.8379	7.04022
001-053_T0_COL_EPI_5p_N1__CTCTAATAGCGTGAAC-1	8.52082	3.70553
001-053_T0_COL_EPI_5p_N1__GCTGCAGAGCTGAAAT-1	9.63691	5.18556
001-053_T0_COL_EPI_5p_N1__ACTGAACAGATCTGAA-1	9.8562	5.17902
001-053_T0_COL_EPI_5p_N1__TCAACGAAGTACGCCC-1	11.0007	6.59719
001-053_T0_COL_EPI_5p_N1__GTCAAGTCACAGTCGC-1	9.17996	3.58198
001-053_T0_COL_EPI_5p_N1__CGAGCCAAGGAGCGTT-1	10.9805	6.96215
001-053_T0_COL_EPI_5p_N1__CACATTTTCGGTTCGG-1	9.7365	3.56916
001-053_T0_COL_EPI_5p_N1__TAAGCGTCACAGACAG-1	9.76815	4.09064
001-053_T0_COL_EPI_5p_N1__GATCGATAGTTGCAGG-1	9.43591	4.73882
001-053_T0_COL_EPI_5p_N1__CGAGCCAAGATCTGAA-1	10.0938	6.01241
001-053_T0_COL_EPI_5p_N1__TCATTACAGCGCTCCA-1	10.7499	5.6891
001-053_T0_COL_EPI_5p_N1__GATCTAGTCTTGACGA-1	10.278	5.30001
001-053_T0_COL_EPI_5p_N1__TGCCCTACAGGCTCAC-1	9.51477	5.22321
001-053_T0_COL_EPI_5p_N1__TCGGTAACAGGTTTCA-1	11.0608	7.25162
001-053_T0_COL_EPI_5p_N1__TCATTTGCAACAACCT-1	9.41997	5.30348
001-053_T0_COL_EPI_5p_N1__CTAGCCTGTTTGGGCC-1	10.833	6.23282
001-053_T0_COL_EPI_5p_N1__ACTTTCATCGTCCGTT-1	10.9188	7.07535
001-053_T0_COL_EPI_5p_N1__TTGGAACAGGGCATGT-1	9.05751	4.81296
001-053_T0_COL_EPI_5p_N1__TTAGGCATCTCTAAGG-1	9.75071	5.21239
001-053_T0_COL_EPI_5p_N1__AGCCTAATCGCCAGCA-1	10.8173	7.15693
001-053_T0_COL_EPI_5p_N1__CTGCCTAGTTCCACTC-1	9.25953	4.63943
001-053_T0_COL_EPI_5p_N1__GTGCTTCGTCTGCGGT-1	9.20063	3.52477
001-053_T0_COL_EPI_5p_N1__TAGTGGTAGAAACCGC-1	10.9049	6.36313
001-053_T0_COL_EPI_5p_N1__GATCAGTAGAAACGCC-1	11.2465	6.0857
001-053_T0_COL_EPI_5p_N1__CCAGCGAAGGCATGTG-1	9.29454	3.70514
001-053_T0_COL_EPI_5p_N1__GGATTACGTAGAGGAA-1	11.1373	6.69467
001-053_T0_COL_EPI_5p_N1__TACAGTGTCTGACCTC-1	10.1541	5.88158
001-053_T0_COL_EPI_5p_N1__AGAATAGGTGTGCGTC-1	9.5657	4.82666
001-053_T0_COL_EPI_5p_N1__CACCAGGAGATAGTCA-1	9.50559	4.888
001-053_T0_COL_EPI_5p_N1__ACACTGAGTATCTGCA-1	11.0863	7.55101
001-053_T0_COL_EPI_5p_N1__TGCGTGGTCAACACAC-1	9.98338	3.66701
001-053_T0_COL_EPI_5p_N1__CCGTACTGTCAATACC-1	10.8609	7.06387
001-053_T0_COL_EPI_5p_N1__CAGTCCTAGACAAAGG-1	9.81084	3.72099
001-053_T0_COL_EPI_5p_N1__CTTTGCGTCAAACCAC-1	11.1168	7.17189
001-053_T0_COL_EPI_5p_N1__TCTTCGGGTGGCGAAT-1	11.0373	7.838
001-053_T0_COL_EPI_5p_N1__GCGCGATGTCAAGCGA-1	9.24113	5.3142
001-053_T0_COL_EPI_5p_N1__TGTGTTTTCCAATGGT-1	9.23959	3.73158
001-053_T0_COL_EPI_5p_N1__TCGGTAAAGAGAACAG-1	9.70074	5.29608
001-053_T0_COL_EPI_5p_N1__AGTTGGTAGGCAGGTT-1	11.1584	7.43741
001-053_T0_COL_EPI_5p_N1__AGTCTTTCATCCGCGA-1	9.45702	5.08956
001-053_T0_COL_EPI_5p_N1__TGACTTTAGATCTGCT-1	9.03526	4.60188
001-053_T0_COL_EPI_5p_N1__GCAGCCATCTGGAGCC-1	11.1089	7.62496
001-053_T0_COL_EPI_5p_N1__CGATCGGCACACGCTG-1	10.389	5.6012
001-053_T0_COL_EPI_5p_N1__CAGAATCGTCAGATAA-1	10.3142	5.91529
001-053_T0_COL_EPI_5p_N1__GCGCCAATCGGATGGA-1	10.8688	6.86304
001-053_T0_COL_EPI_5p_N1__GGAGCAAGTGATAAAC-1	11.029	6.64741
001-053_T0_COL_EPI_5p_N1__ATTGGACCATGAACCT-1	9.31346	5.22736
001-053_T0_COL_EPI_5p_N1__GGACAAGAGCCCAATT-1	9.69409	4.03083
001-053_T0_COL_EPI_5p_N1__CTCTACGCATATGCTG-1	10.782	7.36315
001-053_T0_COL_EPI_5p_N1__TGCGCAGGTCTGCAAT-1	9.27378	4.77646
001-053_T0_COL_EPI_5p_N1__CCTTCGAAGAATGTGT-1	9.42776	5.24792
001-053_T0_COL_EPI_5p_N1__GAGCAGACAGCCAATT-1	8.76691	3.96135
001-053_T0_COL_EPI_5p_N1__CTTCTCTTCTACTATC-1	11.3789	7.84324
001-053_T0_COL_EPI_5p_N1__TCTCATACACGTCTCT-1	10.4549	5.93783
001-053_T0_COL_EPI_5p_N1__TCAACGACATCCCACT-1	10.2906	5.72567
001-053_T0_COL_EPI_5p_N1__TGGGAAGGTCGACTGC-1	10.0027	5.06357
001-053_T0_COL_EPI_5p_N1__TGTTCCGTCAGATAAG-1	11.0178	7.75396
001-053_T0_COL_EPI_5p_N1__GACGTGCCACTCAGGC-1	10.2522	5.03786
001-053_T0_COL_EPI_5p_N1__ACTGAGTGTCTAGTGT-1	11.0194	6.72401
001-053_T0_COL_EPI_5p_N1__GTCACAAGTGGGTATG-1	10.7056	7.08724
001-053_T0_COL_EPI_5p_N1__GAACCTAGTAACGACG-1	9.4577	5.14785
001-053_T0_COL_EPI_5p_N1__GAAACTCCACAACGCC-1	11.0401	6.91954
001-053_T0_COL_EPI_5p_N1__TACGGTACACGTAAGG-1	10.0555	5.92796
001-053_T0_COL_EPI_5p_N1__CTAAGACAGTTTGCGT-1	10.9031	7.43468
001-053_T0_COL_EPI_5p_N1__TCACAAGTCTTTAGGG-1	10.8851	6.97944
001-053_T0_COL_EPI_5p_N1__GTCAAGTTCTTTAGGG-1	10.9624	7.46825
001-053_T0_COL_EPI_5p_N1__TAAGTGCTCAACACCA-1	11.0913	7.41097
001-053_T0_COL_EPI_5p_N1__TGACTTTAGGGAAACA-1	10.5211	6.09966
001-053_T0_COL_EPI_5p_N1__TCAGATGTCTACGAGT-1	8.84707	4.0095
001-053_T0_COL_EPI_5p_N1__CCTACCACAGCTCCGA-1	9.84897	5.66645
001-053_T0_COL_EPI_5p_N1__AAGGAGCAGGATTCGG-1	9.56922	4.43984
001-053_T0_COL_EPI_5p_N1__GACCTGGTCTGTTGAG-1	10.3081	4.57198
001-053_T0_COL_EPI_5p_N1__CGTAGGCTCCGCATAA-1	10.9717	6.70498
001-053_T0_COL_EPI_5p_N1__CGAGCACCAGTCGTGC-1	9.95151	4.6881
001-053_T0_COL_EPI_5p_N1__CGACCTTCATGTTGAC-1	9.91665	4.25535
001-053_T0_COL_EPI_5p_N1__TCAATCTGTGCACCAC-1	10.2872	5.81347
001-053_T0_COL_EPI_5p_N1__AGAGTGGCATAAAGGT-1	11.0246	7.0342
001-053_T0_COL_EPI_5p_N1__AAGTCTGAGCCACCTG-1	10.8997	6.14257
001-053_T0_COL_EPI_5p_N1__TGCGTGGTCTTGTATC-1	9.20556	3.52523
001-053_T0_COL_EPI_5p_N1__AGGGTGAAGCGTCAAG-1	9.88026	4.21056
001-053_T0_COL_EPI_5p_N1__GTACTTTAGGTGCTTT-1	9.77033	5.26971
001-053_T0_COL_EPI_5p_N1__CGACTTCAGCTAGTCT-1	10.5515	6.10963
001-053_T0_COL_EPI_5p_N1__TTCCCAGCATCTACGA-1	9.96783	5.8869
001-053_T0_COL_EPI_5p_N1__ATCGAGTAGAAGCCCA-1	10.3602	5.99765
001-053_T0_COL_EPI_5p_N1__ACCGTAACAATAGCGG-1	11.1025	7.11369
001-053_T0_COL_EPI_5p_N1__TAGTGGTCAATCCGAT-1	10.2394	3.70438
001-053_T0_COL_EPI_5p_N1__GGGAATGTCCACGTTC-1	9.74278	5.51699
001-053_T0_COL_EPI_5p_N1__GTGTTAGTCAATACCG-1	10.5039	5.68118
001-053_T0_COL_EPI_5p_N1__GTGTTAGAGCACACAG-1	11.0409	6.26959
001-053_T0_COL_EPI_5p_N1__GTACGTAGTCGCCATG-1	10.0632	3.77647
001-053_T0_COL_EPI_5p_N1__TGCGGGTCACGTGAGA-1	10.9126	7.07196
001-053_T0_COL_EPI_5p_N1__GTCGGGTCATCTCGCT-1	9.77761	5.27873
001-053_T0_COL_EPI_5p_N1__TGAAAGAAGAGTCTGG-1	11.1182	7.23716
001-053_T0_COL_EPI_5p_N1__GACCAATGTACGCACC-1	11.0855	7.59542
001-053_T0_COL_EPI_5p_N1__TTTATGCGTATAGGTA-1	9.0137	4.51189
001-053_T0_COL_EPI_5p_N1__AATCGGTAGAATTCCC-1	10.8606	6.83344
001-053_T0_COL_EPI_5p_N1__GATGAGGGTCATACTG-1	10.3913	5.98049
001-053_T0_COL_EPI_5p_N1__TCAGCAACAGCGTTCG-1	9.93785	4.40585
001-053_T0_COL_EPI_5p_N1__GCCTCTAAGGCTAGAC-1	10.8091	7.24409
001-053_T0_COL_EPI_5p_N1__ATCTACTGTCCAGTAT-1	11.0786	7.17988
001-053_T0_COL_EPI_5p_N1__CTAGTGAAGCGCCTCA-1	10.9869	7.26773
001-053_T0_COL_EPI_5p_N1__CTTGGCTCAGGGTACA-1	8.96205	4.84166
001-053_T0_COL_EPI_5p_N1__GGAAAGCAGATCGATA-1	10.5357	6.30884
001-053_T0_COL_EPI_5p_N1__CAAGGCCAGACAAAGG-1	9.8535	5.54906
001-053_T0_COL_EPI_5p_N1__TTAGGACGTAAGTAGT-1	10.7878	4.73802
001-053_T0_COL_EPI_5p_N1__CGATTGAAGCGGCTTC-1	9.86521	5.55037
001-053_T0_COL_EPI_5p_N1__GAATAAGTCGGAATCT-1	11.0627	7.04276
001-053_T0_COL_EPI_5p_N1__GACACGCAGAACAACT-1	11.2183	7.15362
001-053_T0_COL_EPI_5p_N1__GGGATGACATCGACGC-1	10.3225	5.98835
001-053_T0_COL_EPI_5p_N1__CAGCCGAAGCTTATCG-1	9.79753	5.16906
001-053_T0_COL_EPI_5p_N1__TCAACGAGTTAAGGGC-1	9.68465	5.18303
001-053_T0_COL_EPI_5p_N1__CAGCTAAGTAAGTGTA-1	11.0252	7.15444
001-053_T0_COL_EPI_5p_N1__CATATTCAGGCGTACA-1	8.57169	4.33212
001-053_T0_COL_EPI_5p_N1__ACTATCTAGCGTTTAC-1	9.5548	5.27188
001-053_T0_COL_EPI_5p_N1__ACGATGTCAAAGAATC-1	11.0235	6.69184
001-053_T0_COL_EPI_5p_N1__ACTTGTTTCACGAAGG-1	8.88244	3.9354
001-053_T0_COL_EPI_5p_N1__GACGTGCGTGTGAAAT-1	10.7681	5.95556
001-053_T0_COL_EPI_5p_N1__CGTGTCTTCTGGGCCA-1	10.633	6.36901
001-053_T0_COL_EPI_5p_N1__CTACCCAGTACGCACC-1	10.8335	7.23925
001-053_T0_COL_EPI_5p_N1__TGAGGGACAGCGTTCG-1	11.2016	7.57771
001-053_T0_COL_EPI_5p_N1__AGGCCACAGGGATGGG-1	10.5291	5.98755
001-053_T0_COL_EPI_5p_N1__CCTCAGTAGACCTTTG-1	10.8779	5.80557
001-053_T0_COL_EPI_5p_N1__GAGGTGACAGTCGTGC-1	11.0713	6.97702
001-053_T0_COL_EPI_5p_N1__TCAGGTAGTATCAGTC-1	10.9883	6.92814
001-053_T0_COL_EPI_5p_N1__CCCAATCAGTTGAGTA-1	8.68387	4.05522
001-053_T0_COL_EPI_5p_N1__CTCTGGTCACCAGTTA-1	9.41068	4.61324
001-053_T0_COL_EPI_5p_N1__ATCCACCGTTCTGAAC-1	10.9684	7.39191
001-053_T0_COL_EPI_5p_N1__TGGCTGGCAAGTCATC-1	9.60353	5.35884
001-053_T0_COL_EPI_5p_N1__GATCGTAGTAGCGTAG-1	9.99654	5.39767
001-053_T0_COL_EPI_5p_N1__CTACACCCACTAAGTC-1	10.9931	7.86279
001-053_T0_COL_EPI_5p_N1__CATGGCGGTACCGTTA-1	10.5135	6.21528
001-053_T0_COL_EPI_5p_N1__CTGTGCTCACCGAAAG-1	9.47334	5.07883
001-053_T0_COL_EPI_5p_N1__TAAGCGTCAAACGTGG-1	8.67812	3.97288
001-053_T0_COL_EPI_5p_N1__TTCTCAATCGCCTGTT-1	11.183	7.09705
001-053_T0_COL_EPI_5p_N1__TGTGGTAAGAATCTCC-1	11.147	5.96248
001-053_T0_COL_EPI_5p_N1__ACACCGGTCTTCTGGC-1	10.8258	4.25311
001-053_T0_COL_EPI_5p_N1__GAGTCCGTCCTTTACA-1	9.55472	5.60179
001-053_T0_COL_EPI_5p_N1__TGTATTCTCCGGCACA-1	10.7896	7.32564
001-053_T0_COL_EPI_5p_N1__GATCGTAAGCTGAAAT-1	9.24033	4.1689
001-053_T0_COL_EPI_5p_N1__CACAGGCTCAAGGTAA-1	9.88342	3.16499
001-053_T0_COL_EPI_5p_N1__AGCATACAGTTGTCGT-1	9.6401	5.17089
001-053_T0_COL_EPI_5p_N1__TCGTACCCACATTTCT-1	11.1451	6.75829
001-053_T0_COL_EPI_5p_N1__TACGGATAGTGTCCAT-1	9.71404	5.07838
001-053_T0_COL_EPI_5p_N1__TAGTGGTAGCTATGCT-1	11.1625	6.98558
001-053_T0_COL_EPI_5p_N1__ACGAGGAAGACAAAGG-1	10.1515	5.86822
001-053_T0_COL_EPI_5p_N1__CGCTTCATCATTTGGG-1	9.01334	4.62987
001-053_T0_COL_EPI_5p_N1__GGATGTTAGCTATGCT-1	9.24132	5.11308
001-053_T0_COL_EPI_5p_N1__ACTGTCCGTGTTCGAT-1	10.0958	6.00505
001-053_T0_COL_EPI_5p_N1__GACTAACTCTGCGTAA-1	9.67417	5.04468
001-053_T0_COL_EPI_5p_N1__CTCGGGAAGGTAAACT-1	9.80894	5.1147
001-053_T0_COL_EPI_5p_N1__CTGGTCTTCGCTTGTC-1	9.20104	5.04972
001-053_T0_COL_EPI_5p_N1__CGCGTTTTCGCCCTTA-1	10.882	6.20664
001-053_T0_COL_EPI_5p_N1__CACCTTGAGCAGCGTA-1	9.24707	4.48449
001-053_T0_COL_EPI_5p_N1__GTGAAGGGTTAAGTAG-1	10.1646	5.40422
001-053_T0_COL_EPI_5p_N1__GGCTCGACAGGAATGC-1	9.90922	5.551
001-053_T0_COL_EPI_5p_N1__AACCATGGTGCCTTGG-1	11.0424	7.13184
001-053_T0_COL_EPI_5p_N1__CTGATAGAGTACGATA-1	11.2726	7.3906
001-053_T0_COL_EPI_5p_N1__TCGTACCGTCAGAATA-1	10.0792	4.35334
001-053_T0_COL_EPI_5p_N1__GACTAACCACAGCCCA-1	9.0019	4.8222
001-053_T0_COL_EPI_5p_N1__ATGCGATTCCAGTATG-1	11.0209	6.85408
001-053_T0_COL_EPI_5p_N1__CAGCAGCGTCTAGCCG-1	10.9931	7.76314
001-053_T0_COL_EPI_5p_N1__GCATGATAGACCCACC-1	10.0492	5.35593
001-053_T0_COL_EPI_5p_N1__GTCTCGTTCCTGCAGG-1	10.6934	7.31211
001-053_T0_COL_EPI_5p_N1__ACGCCGATCATGTGGT-1	9.10737	4.57048
001-053_T0_COL_EPI_5p_N1__CTCTGGTTCGCGCCAA-1	10.1365	4.68927
001-053_T0_COL_EPI_5p_N1__CAGGTGCCAGACACTT-1	10.1393	5.3993
001-053_T0_COL_EPI_5p_N1__TCAGGATGTGCACCAC-1	10.8755	6.92348
001-053_T0_COL_EPI_5p_N1__GTGTTAGCATGACGGA-1	9.98767	5.79757
001-053_T0_COL_EPI_5p_N1__TGACTTTAGCAGCCTC-1	11.0186	6.8634
001-053_T0_COL_EPI_5p_N1__AGTGGGATCCTTGCCA-1	9.30324	5.25094
001-053_T0_COL_EPI_5p_N1__GATGAGGAGGATGTAT-1	9.14571	5.30469
001-053_T0_COL_EPI_5p_N1__TTGAACGAGCCCAATT-1	10.8782	7.41788
001-053_T0_COL_EPI_5p_N1__TACGGATTCATGTAGC-1	8.82652	3.86955
001-053_T0_COL_EPI_5p_N1__GGTGCGTCATCTCCCA-1	9.52052	3.90453
001-053_T0_COL_EPI_5p_N1__GTCCTCACAGCATGAG-1	9.68816	5.29612
001-053_T0_COL_EPI_5p_N1__GCATACATCTCGATGA-1	9.2928	5.02303
001-053_T0_COL_EPI_5p_N1__GGCTCGACACAAGTAA-1	10.7505	6.62002
001-053_T0_COL_EPI_5p_N1__CTGCGGATCGCTGATA-1	10.6769	6.11991
001-053_T0_COL_EPI_5p_N1__GCTGCAGTCGGACAAG-1	11.1004	6.63587
001-053_T0_COL_EPI_5p_N1__AGAGCTTAGTTCGATC-1	10.9103	6.17996
001-053_T0_COL_EPI_5p_N1__TTGAACGCACGTAAGG-1	9.44372	5.34523
001-053_T0_COL_EPI_5p_N1__TGGCCAGGTGACTCAT-1	9.97203	4.31253
001-053_T0_COL_EPI_5p_N1__GTGTTAGGTTGATTGC-1	8.99076	4.41149
001-053_T0_COL_EPI_5p_N1__CTCTAATTCGTCTGAA-1	10.0413	5.85198
001-053_T0_COL_EPI_5p_N1__ATCTACTCATGTTGAC-1	9.29571	4.59559
001-053_T0_COL_EPI_5p_N1__CCTTTCTTCAGCGATT-1	9.72523	5.49395
001-053_T0_COL_EPI_5p_N1__GTGAAGGAGAAGGCCT-1	9.85163	5.44923
001-053_T0_COL_EPI_5p_N1__GGCGACTGTGCAGACA-1	10.6005	5.6763
001-053_T0_COL_EPI_5p_N1__TGACTTTGTCACACGC-1	9.66254	3.92466
001-053_T0_COL_EPI_5p_N1__CGTGTAAGTCCCTACT-1	9.52698	4.72933
001-053_T0_COL_EPI_5p_N1__CCCAATCAGTGGAGTC-1	10.3689	5.9538
001-053_T0_COL_EPI_5p_N1__TGAGCATAGCTGATAA-1	9.85611	3.85236
001-053_T0_COL_EPI_5p_N1__GCGACCAGTACTCGCG-1	9.31668	4.83283
001-053_T0_COL_EPI_5p_N1__ATTTCTGCAATGTTGC-1	9.61821	5.12334
001-053_T0_COL_EPI_5p_N1__CTTGGCTTCTGCGGCA-1	9.54815	5.24105
001-053_T0_COL_EPI_5p_N1__GCGCAGTGTCGGGTCT-1	10.5229	5.92719
001-053_T0_COL_EPI_5p_N1__CTGCGGAGTCACTGGC-1	9.28538	5.0801
001-053_T0_COL_EPI_5p_N1__GCGCAACGTTTAGGAA-1	10.9408	7.86024
001-053_T0_COL_EPI_5p_N1__TGTGGTACATTACGAC-1	11.0777	7.7503
001-053_T0_COL_EPI_5p_N1__ACGGAGATCATGTGGT-1	11.0038	6.80945
001-053_T0_COL_EPI_5p_N1__CAGGTGCCATTTCACT-1	10.2271	5.85935
001-053_T0_COL_EPI_5p_N1__GTAGTCATCCATGCTC-1	10.7151	7.00094
001-053_T0_COL_EPI_5p_N1__TACGGTATCATACGGT-1	10.7781	6.49879
001-053_T0_COL_EPI_5p_N1__TGCGCAGGTGACTCAT-1	9.4418	3.77629
001-053_T0_COL_EPI_5p_N1__CGCTATCGTGCAGTAG-1	10.9179	6.73479
001-053_T0_COL_EPI_5p_N1__CCGTGGAAGCAATATG-1	10.2305	5.4037
001-053_T0_COL_EPI_5p_N1__ATCTGCCGTAGAAGGA-1	9.91622	5.24346
001-053_T0_COL_EPI_5p_N1__CACAGGCAGGGTTCCC-1	8.77499	5.06383
001-053_T0_COL_EPI_5p_N1__AACTCCCAGGCGATAC-1	9.0856	4.50793
001-053_T0_COL_EPI_5p_N1__TCTTTCCAGAGGACGG-1	9.95196	5.92437
001-053_T0_COL_EPI_5p_N1__ATCACGAAGCGTTCCG-1	8.89982	3.97333
001-053_T0_COL_EPI_5p_N1__TCATTACGTACTCGCG-1	9.8991	5.27258
001-053_T0_COL_EPI_5p_N1__CGGACTGAGAGATGAG-1	9.23101	4.74047
001-053_T0_COL_EPI_5p_N1__CGATGTAAGGATGTAT-1	10.4373	4.47232
001-053_T0_COL_EPI_5p_N1__CTGATCCAGGTGTGGT-1	9.89108	5.42725
001-053_T0_COL_EPI_5p_N1__TGCCCATGTTGGTGGA-1	8.70103	4.21474
001-053_T0_COL_EPI_5p_N1__TCTTCGGAGACGCAAC-1	10.1658	4.95107
001-053_T0_COL_EPI_5p_N1__CAACCTCGTTCCACGG-1	9.01561	4.29014
001-053_T0_COL_EPI_5p_N1__CACAGTACAGATGGCA-1	9.87727	5.74229
001-053_T0_COL_EPI_5p_N1__GTGCAGCCAGACGCTC-1	11.102	6.36231
001-053_T0_COL_EPI_5p_N1__GTCGTAATCGTCTGCT-1	9.73594	4.87343
001-053_T0_COL_EPI_5p_N1__GTATCTTCATGACATC-1	9.24595	4.98698
001-053_T0_COL_EPI_5p_N1__TGGGCGTCACGAAAGC-1	9.34015	3.56183
001-053_T0_COL_EPI_5p_N1__CACAGTACAAGCTGGA-1	9.48131	4.12105
001-053_T0_COL_EPI_5p_N1__TGGTTAGGTGCCTGGT-1	9.12591	5.0295
001-053_T0_COL_EPI_5p_N1__GCTTCCAAGCTCTCGG-1	9.80514	4.78267
001-053_T0_COL_EPI_5p_N1__GGAATAACAGCAGTTT-1	10.3837	5.24628
001-053_T0_COL_EPI_5p_N1__CGTTGGGAGGATGCGT-1	10.8289	7.03793
001-053_T0_COL_EPI_5p_N1__ACATGGTTCGGAGGTA-1	8.60662	4.03282
001-053_T0_COL_EPI_5p_N1__GCAGCCACAGCCTTTC-1	10.9853	6.96483
001-053_T0_COL_EPI_5p_N1__TTAACTCAGGAGTTTA-1	9.7982	5.79517
001-053_T0_COL_EPI_5p_N1__ATTATCCTCTGAGTGT-1	9.50318	5.35879
001-053_T0_COL_EPI_5p_N1__CACACTCAGAAACCTA-1	10.4553	5.27247
001-053_T0_COL_EPI_5p_N1__TCAGCTCGTGATAAGT-1	9.62408	3.85855
001-053_T0_COL_EPI_5p_N1__CAGGTGCTCCGCGGTA-1	9.34669	5.02453
001-053_T0_COL_EPI_5p_N1__CGTGTCTAGAATTGTG-1	11.0171	6.93833
001-053_T0_COL_EPI_5p_N1__GGACAGAAGTTAAGTG-1	9.26432	5.32144
001-053_T0_COL_EPI_5p_N1__GAAGCAGAGTCAAGCG-1	11.1097	7.26464
001-053_T0_COL_EPI_5p_N1__ACTGTCCGTAGCTCCG-1	10.9771	6.83721
001-053_T0_COL_EPI_5p_N1__CTAAGACAGTTCGCAT-1	10.8115	6.38197
001-053_T0_COL_EPI_5p_N1__GGAGCAATCCTCAACC-1	9.98611	5.08599
001-053_T0_COL_EPI_5p_N1__TCACGAAAGTCCGGTC-1	10.5787	6.52799
001-053_T0_COL_EPI_5p_N1__TGTGGTATCAATAAGG-1	9.0495	4.45588
001-053_T0_COL_EPI_5p_N1__TTGCGTCAGGTGGGTT-1	10.7717	7.1076
001-053_T0_COL_EPI_5p_N1__CACAGGCGTTTGTTGG-1	10.1043	5.63947
001-053_T0_COL_EPI_5p_N1__AGCTCTCCACTTCTGC-1	10.8414	7.21351
001-053_T0_COL_EPI_5p_N1__TGGGAAGTCTCTGAGA-1	9.69461	5.00593
001-053_T0_COL_EPI_5p_N1__TAAGAGAGTCGCTTTC-1	9.07262	4.43463
001-053_T0_COL_EPI_5p_N1__AGGTCCGGTGCAACGA-1	11.2438	7.83035
001-053_T0_COL_EPI_5p_N1__GGTGTTATCCACGAAT-1	9.28774	5.04772
001-053_T0_COL_EPI_5p_N1__CCATGTCGTTATTCTC-1	11.0787	7.89149
001-053_T0_COL_EPI_5p_N1__CTTGGCTCAAGTTAAG-1	9.20396	4.38776
001-053_T0_COL_EPI_5p_N1__TTATGCTTCAGCGATT-1	9.18207	4.09591
001-053_T0_COL_EPI_5p_N1__TTCGGTCTCAGCATGT-1	10.1023	6.15202
001-053_T0_COL_EPI_5p_N1__CGACTTCTCGCTAGCG-1	9.35277	5.41754
001-053_T0_COL_EPI_5p_N1__CCGGTAGTCACCGGGT-1	10.8567	6.82082
001-053_T0_COL_EPI_5p_N1__TTTCCTCGTGCAGTAG-1	9.33514	3.79329
001-053_T0_COL_EPI_5p_N1__CGTCTACCAGTGAGTG-1	9.16786	4.79281
001-053_T0_COL_EPI_5p_N1__CATTATCCATATGAGA-1	9.1462	4.17199
001-053_T0_COL_EPI_5p_N1__GTGAAGGGTAGAAGGA-1	10.7644	6.12964
001-053_T0_COL_EPI_5p_N1__CTTAGGACACACTGCG-1	11.1797	6.33152
001-053_T0_COL_EPI_5p_N1__TCGGTAATCGTTGCCT-1	9.78199	5.49379
001-053_T0_COL_EPI_5p_N1__GACTAACCATGGTTGT-1	9.46893	4.95704
001-053_T0_COL_EPI_5p_N1__TCTCTAAAGTACACCT-1	10.6322	5.94173
001-053_T0_COL_EPI_5p_N1__GACGCGTGTTTGTTTC-1	10.0839	6.28839
001-053_T0_COL_EPI_5p_N1__CTCGAAAAGACCGGAT-1	9.69292	5.30823
001-053_T0_COL_EPI_5p_N1__ACTTTCAAGTGAATTG-1	9.38381	4.31219
001-053_T0_COL_EPI_5p_N1__CATGACAGTCTAGAGG-1	10.8452	6.76139
001-053_T0_COL_EPI_5p_N1__GACGTGCGTAAGTAGT-1	11.0217	7.03242
001-053_T0_COL_EPI_5p_N1__AGCGTATGTACTCGCG-1	9.85333	3.82489
001-053_T0_COL_EPI_5p_N1__GACACGCCATGCCTTC-1	9.74062	5.3806
001-053_T0_COL_EPI_5p_N1__CATGCCTAGAGACGAA-1	11.0929	6.15489
001-053_T0_COL_EPI_5p_N1__TGACTTTAGACAATAC-1	10.995	6.40337
001-053_T0_COL_EPI_5p_N1__TACACGAGTCAGAGGT-1	9.49232	4.52032
001-053_T0_COL_EPI_5p_N1__TACCTATCACCAGGTC-1	9.51173	5.11644
001-053_T0_COL_EPI_5p_N1__TGTTCCGGTCGAAAGC-1	10.0253	5.82782
001-053_T0_COL_EPI_5p_N1__GGCTCGAGTTGGGACA-1	10.3676	5.9388
001-053_T0_COL_EPI_5p_N1__TAGGCATCAAACCTAC-1	10.4272	6.08402
001-053_T0_COL_EPI_5p_N1__CGACTTCTCATGTCCC-1	9.72361	5.21828
001-053_T0_COL_EPI_5p_N1__GCACTCTGTCACCTAA-1	10.1719	5.25465
001-053_T0_COL_EPI_5p_N1__TCTCTAAAGTCAAGGC-1	10.9003	6.83531
001-053_T0_COL_EPI_5p_N1__GCAATCAGTAGCTGCC-1	10.8952	6.973
001-053_T0_COL_EPI_5p_N1__CGCGGTACACGTTGGC-1	10.3588	5.71599
001-053_T0_COL_EPI_5p_N1__CTACACCGTACCAGTT-1	10.3343	5.34452
001-053_T0_COL_EPI_5p_N1__CCATTCGGTGACTCAT-1	10.5807	4.74949
001-053_T0_COL_EPI_5p_N1__GGCCGATAGCTAGTTC-1	9.54847	5.39811
001-053_T0_COL_EPI_5p_N1__GACCAATTCACAGGCC-1	9.53709	5.63032
001-053_T0_COL_EPI_5p_N1__ATCATCTTCTCGCTTG-1	9.97585	5.39819
001-053_T0_COL_EPI_5p_N1__CATCGGGTCTTATCTG-1	9.16948	5.00526
001-053_T0_COL_EPI_5p_N1__GACCAATCAGCTGTAT-1	9.33212	5.3405
001-053_T0_COL_EPI_5p_N1__CGGAGTCCAAATTGCC-1	10.626	6.2647
001-053_T0_COL_EPI_5p_N1__TCTTCGGCACTTGGAT-1	10.258	5.50581
001-053_T0_COL_EPI_5p_N1__TGCGCAGTCTCGCTTG-1	9.34093	3.71421
001-053_T0_COL_EPI_5p_N1__CAAGGCCTCACATACG-1	9.5623	4.09867
001-053_T0_COL_EPI_5p_N1__CCTAGCTTCCTATTCA-1	9.40882	4.30344
001-053_T0_COL_EPI_5p_N1__CAACCTCTCGTTACGA-1	10.1575	5.56301
001-053_T0_COL_EPI_5p_N1__CAGATCATCCAGATCA-1	10.1501	4.67769
001-053_T0_COL_EPI_5p_N1__GATCAGTGTAAAGTCA-1	9.72284	5.26747
001-053_T0_COL_EPI_5p_N1__CCCAGTTGTCAGGACA-1	9.97752	4.44861
001-053_T0_COL_EPI_5p_N1__GTCGGGTCACGGACAA-1	11.2593	7.60374
001-053_T0_COL_EPI_5p_N1__TACCTATTCCGTAGTA-1	9.75566	5.12893
001-053_T0_COL_EPI_5p_N1__CACACAATCAATAAGG-1	10.3007	5.19737
001-053_T0_COL_EPI_5p_N1__TTCGGTCAGCGATATA-1	9.75033	5.43255
001-053_T0_COL_EPI_5p_N1__GTTTCTAGTTGAGGTG-1	10.331	5.55101
001-053_T0_COL_EPI_5p_N1__AGGCCACGTAACGACG-1	9.74376	5.14514
001-053_T0_COL_EPI_5p_N1__CGACCTTAGGACACCA-1	9.23508	3.5819
001-053_T0_COL_EPI_5p_N1__CAACTAGTCCCGACTT-1	9.84922	5.41044
001-053_T0_COL_EPI_5p_N1__CCTAAAGAGAATAGGG-1	9.43993	3.90015
001-053_T0_COL_EPI_5p_N1__ACGCAGCGTCCATCCT-1	10.2472	6.06657
001-053_T0_COL_EPI_5p_N1__CGATGGCTCCAAGTAC-1	11.194	7.8383
001-053_T0_COL_EPI_5p_N1__TATCTCACAAACCCAT-1	10.7887	5.39382
001-053_T0_COL_EPI_5p_N1__CCGTGGAAGGGATACC-1	10.1322	4.57445
001-053_T0_COL_EPI_5p_N1__TTAACTCGTTATGCGT-1	10.7584	6.81571
001-053_T0_COL_EPI_5p_N1__AAGGCAGTCCTAGAAC-1	10.8546	7.1558
001-053_T0_COL_EPI_5p_N1__TTTATGCAGCCGATTT-1	9.73196	4.03426
001-053_T0_COL_EPI_5p_N1__TCAGGATGTCTAAAGA-1	11.3724	7.41819
001-053_T0_COL_EPI_5p_N1__TCAGGTATCTTCCTTC-1	9.44181	3.79733
001-053_T0_COL_EPI_5p_N1__GTTCATTTCCAGTAGT-1	9.74245	5.43486
001-053_T0_COL_EPI_5p_N1__TTCTTAGGTAGAAGGA-1	9.87647	5.8258
001-053_T0_COL_EPI_5p_N1__AGTGTCAAGGGTGTTG-1	10.8434	6.80115
001-053_T0_COL_EPI_5p_N1__CTACACCGTGCAGTAG-1	8.60488	3.81397
001-053_T0_COL_EPI_5p_N1__CGATGGCAGTTATCGC-1	9.45896	4.78549
001-053_T0_COL_EPI_5p_N1__CCGTTCAAGTGGAGAA-1	8.78835	4.50806
001-053_T0_COL_EPI_5p_N1__TACTCGCCATGTCCTC-1	9.4984	4.98312
001-053_T0_COL_EPI_5p_N1__GGACGTCGTTCCACGG-1	10.9196	6.06879
001-053_T0_COL_EPI_5p_N1__CGTAGCGGTTATCACG-1	10.2143	6.01571
001-053_T0_COL_EPI_5p_N1__GATGAAAGTAGGGACT-1	11.0337	6.81623
001-053_T0_COL_EPI_5p_N1__CACCACTCAAATACAG-1	9.29325	4.79742
001-053_T0_COL_EPI_5p_N1__TACTCATTCGTACCGG-1	10.9273	6.58346
001-053_T0_COL_EPI_5p_N1__CACACCTTCCTCCTAG-1	10.1031	5.696
001-053_T0_COL_EPI_5p_N1__TCCCGATAGTATCTCG-1	9.43741	4.86467
001-053_T0_COL_EPI_5p_N1__ACGATGTCATCCAACA-1	11.067	7.54952
001-053_T0_COL_EPI_5p_N1__ACACCCTAGACAAAGG-1	11.1492	7.62222
001-053_T0_COL_EPI_5p_N1__GTGGGTCTCCTACAGA-1	8.81339	4.01749
001-053_T0_COL_EPI_5p_N1__ACCAGTAGTGAAAGAG-1	11.0057	7.33083
001-053_T0_COL_EPI_5p_N1__CTACCCAGTCACAAGG-1	11.2696	7.97557
001-053_T0_COL_EPI_5p_N1__AAGGTTCTCGGACAAG-1	9.73826	5.27827
001-053_T0_COL_EPI_5p_N1__AGCAGCCCATAGTAAG-1	8.87893	4.15588
001-053_T0_COL_EPI_5p_N1__TAGTTGGAGTGTTTGC-1	10.4088	6.04379
001-053_T0_COL_EPI_5p_N1__CTCGAAAAGGGTGTGT-1	9.81379	5.54622
001-053_T0_COL_EPI_5p_N1__TGAGCATAGCCCAACC-1	9.07555	5.01366
001-053_T0_COL_EPI_5p_N1__AAGACCTGTGTAAGTA-1	9.08131	4.30893
001-053_T0_COL_EPI_5p_N1__TCGAGGCGTGATAAGT-1	8.99848	4.36064
001-053_T0_COL_EPI_5p_N1__CTAATGGTCTTAACCT-1	11.007	6.65669
001-053_T0_COL_EPI_5p_N1__CTCTACGCATGAGCGA-1	11.1719	5.90249
001-053_T0_COL_EPI_5p_N1__GTTACAGCACAGACTT-1	11.2019	7.6233
001-053_T0_COL_EPI_5p_N1__CTAACTTAGATATGCA-1	10.7816	6.3338
001-053_T0_COL_EPI_5p_N1__GCGGGTTTCCAGAGGA-1	10.3284	3.13254
001-053_T0_COL_EPI_5p_N1__GCTGCGATCTTCTGGC-1	9.71347	5.02706
001-053_T0_COL_EPI_5p_N1__TACTTGTTCTCGCTTG-1	10.7345	7.03592
001-053_T0_COL_EPI_5p_N1__GTCGTAAAGCCAGTAG-1	10.142	5.96197
001-053_T0_COL_EPI_5p_N1__TACCTTAAGTGCCAGA-1	9.79503	5.51089
001-053_T0_COL_EPI_5p_N1__ACGGGCTCATGGTCAT-1	9.43966	5.12536
001-053_T0_COL_EPI_5p_N1__ATTATCCAGTTACCCA-1	10.8685	6.38151
001-053_T0_COL_EPI_5p_N1__GCTGCGAAGGGCACTA-1	11.1555	7.38715
001-053_T0_COL_EPI_5p_N1__GACTACATCGCGCCAA-1	10.132	5.83965
001-053_T0_COL_EPI_5p_N1__AAGGCAGAGTTATCGC-1	9.8361	5.18465
001-053_T0_COL_EPI_5p_N1__GCGCAGTAGCCGCCTA-1	9.51021	5.40019
001-053_T0_COL_EPI_5p_N1__TACAGTGCACGGTGTC-1	9.84168	4.87536
001-053_T0_COL_EPI_5p_N1__AACCATGTCTCGCATC-1	9.49414	4.96909
001-053_T0_COL_EPI_5p_N1__CCTCAGTGTGCTAGCC-1	10.6444	6.78979
001-053_T0_COL_EPI_5p_N1__CACATAGTCTTGCAAG-1	9.40623	5.27071
001-053_T0_COL_EPI_5p_N1__GGGATGATCAGCATGT-1	9.6187	5.48736
001-053_T0_COL_EPI_5p_N1__TCTTCGGGTGAACCTT-1	11.1071	7.76824
001-053_T0_COL_EPI_5p_N1__TTCTCCTAGAGTCGGT-1	9.9835	5.64761
001-053_T0_COL_EPI_5p_N1__CTCGTACAGCCAGTAG-1	11.1443	6.10277
001-053_T0_COL_EPI_5p_N1__CACACAAGTAAGTGTA-1	9.52893	5.37504
001-053_T0_COL_EPI_5p_N1__ACTGTCCTCGGCATCG-1	9.68231	5.3361
001-053_T0_COL_EPI_5p_N1__ACTGCTCTCTAACTGG-1	10.0389	5.5484
001-053_T0_COL_EPI_5p_N1__AGCATACTCGAACGGA-1	9.42331	4.9119
001-053_T0_COL_EPI_5p_N1__GGAAAGCCAAGCTGAG-1	9.92683	5.06681
001-053_T0_COL_EPI_5p_N1__TTGAACGAGTGAATTG-1	11.0011	7.42983
001-053_T0_COL_EPI_5p_N1__TACTTGTGTGCAACGA-1	10.9427	5.90948
001-053_T0_COL_EPI_5p_N1__TTCCCAGGTTACCGAT-1	10.508	5.60586
001-053_T0_COL_EPI_5p_N1__AACCGCGCATCGGTTA-1	10.0205	4.04296
001-053_T0_COL_EPI_5p_N1__ACGCCAGTCGGTCTAA-1	9.1476	3.90189
001-053_T0_COL_EPI_5p_N1__CTGTGCTGTTCGTCTC-1	10.7507	7.17486
001-053_T0_COL_EPI_5p_N1__CGGACACGTTCCCTTG-1	9.12898	4.53448
001-053_T0_COL_EPI_5p_N1__GAATGAAAGTCCAGGA-1	11.2715	7.4016
001-053_T0_COL_EPI_5p_N1__GGTGCGTGTTCGCTAA-1	9.39982	4.33825
001-053_T0_COL_EPI_5p_N1__CAGCCGATCCTGCTTG-1	11.5009	7.72698
001-053_T0_COL_EPI_5p_N1__CTTAGGAGTATTCGTG-1	11.046	7.24881
001-053_T0_COL_EPI_5p_N1__GGAGCAAAGGCTATCT-1	10.9649	6.81868
001-053_T0_COL_EPI_5p_N1__TTTGGTTAGTTACGGG-1	8.89075	3.99911
001-053_T0_COL_EPI_5p_N1__TCGTAGATCGTACGGC-1	9.00342	4.26904
001-053_T0_COL_EPI_5p_N1__CTAAGACCATCCCATC-1	10.0197	5.57454
001-053_T0_COL_EPI_5p_N1__GATGAAAGTTCAGCGC-1	9.00003	4.16961
001-053_T0_COL_EPI_5p_N1__CCACTACGTCGGCTCA-1	9.60878	4.06853
001-053_T0_COL_EPI_5p_N1__TAGGCATTCAACACCA-1	10.6228	5.37525
001-053_T0_COL_EPI_5p_N1__CTCTACGGTCATATCG-1	10.6045	6.35374
001-053_T0_COL_EPI_5p_N1__CACATAGAGCGATTCT-1	10.3483	4.23183
001-053_T0_COL_EPI_5p_N1__GAGCAGATCCGCGTTT-1	10.346	4.08409
001-053_T0_COL_EPI_5p_N1__CGATTGAGTCAAGCGA-1	10.8731	6.2802
001-053_T0_COL_EPI_5p_N1__CTTAACTTCACCCTCA-1	9.45078	4.90698
001-053_T0_COL_EPI_5p_N1__TGAGCCGGTTGTCGCG-1	9.07873	4.59599
001-053_T0_COL_EPI_5p_N1__TGACTTTTCAGGCGAA-1	10.9042	7.36244
001-053_T0_COL_EPI_5p_N1__GGACAAGGTCCTGCTT-1	10.4248	6.199
001-053_T0_COL_EPI_5p_N1__GCACTCTAGCGGATCA-1	10.516	4.6007
001-053_T0_COL_EPI_5p_N1__CGTCAGGTCCTCTAGC-1	11.02	7.49494
001-053_T0_COL_EPI_5p_N1__ATAGACCAGAGCTGCA-1	11.2779	6.7762
001-053_T0_COL_EPI_5p_N1__CCTTTCTCATTCTCAT-1	10.9561	6.42989
001-053_T0_COL_EPI_5p_N1__TAAGAGACACATGTGT-1	10.0556	4.15605
001-053_T0_COL_EPI_5p_N1__ACCCACTCAGCCTTTC-1	9.40706	3.69105
001-053_T0_COL_EPI_5p_N1__TGTCCCAGTAATAGCA-1	10.7751	6.2049
001-053_T0_COL_EPI_5p_N1__AGACGTTTCAGCTCGG-1	9.47917	5.18522
001-053_T0_COL_EPI_5p_N1__CCACTACGTCTAGCGC-1	10.9743	7.31097
001-053_T0_COL_EPI_5p_N1__ACGCCAGGTAAGTAGT-1	10.9142	7.60804
001-053_T0_COL_EPI_5p_N1__GCTTGAAGTCCAGTTA-1	10.2478	6.23345
001-053_T0_COL_EPI_5p_N1__CTCACACGTATATGGA-1	10.6402	4.7318
001-053_T0_COL_EPI_5p_N1__GTGCAGCTCAAACCAC-1	11.2516	7.76742
001-053_T0_COL_EPI_5p_N1__AGACGTTTCTACTATC-1	9.90917	4.93387
001-053_T0_COL_EPI_5p_N1__TCGAGGCGTAAGTAGT-1	9.8248	5.25797
001-053_T0_COL_EPI_5p_N1__CCTCAGTAGCACACAG-1	10.1099	6.16136
001-053_T0_COL_EPI_5p_N1__CTAGAGTTCTCAAGTG-1	10.773	6.12421
001-053_T0_COL_EPI_5p_N1__ACTGAGTCACAGCCCA-1	8.78204	4.07957
001-053_T0_COL_EPI_5p_N1__AGGCCGTCATAGTAAG-1	9.56512	5.43636
001-053_T0_COL_EPI_5p_N1__GGCAATTCAGGTGCCT-1	9.4877	4.24106
001-053_T0_COL_EPI_5p_N1__CCTACCAGTGTAAGTA-1	9.54348	4.26732
001-053_T0_COL_EPI_5p_N1__GACTACAAGTGTCCAT-1	9.84838	5.20863
001-053_T0_COL_EPI_5p_N1__CCAGCGAAGGGTCTCC-1	9.99636	4.2824
001-053_T0_COL_EPI_5p_N1__CAAGTTGAGATAGTCA-1	9.33936	5.09062
001-053_T0_COL_EPI_5p_N1__GACTGCGGTATGAAAC-1	8.99742	3.14549
001-053_T0_COL_EPI_5p_N1__AGCCTAAGTTACAGAA-1	9.62372	4.07454
001-053_T0_COL_EPI_5p_N1__ACAGCCGAGGTGATAT-1	9.72339	5.46557
001-053_T0_COL_EPI_5p_N1__ATTATCCGTTCGGGCT-1	9.32392	5.1002
001-053_T0_COL_EPI_5p_N1__ATCCACCGTCTTCAAG-1	11.014	6.84618
001-053_T0_COL_EPI_5p_N1__GAATGAACACTAGTAC-1	10.9853	5.99257
001-053_T0_COL_EPI_5p_N1__TTTCCTCCACATCCAA-1	9.88211	3.70879
001-053_T0_COL_EPI_5p_N1__CCACCTACAAAGGTGC-1	10.1496	5.87976
001-053_T0_COL_EPI_5p_N1__CTCGAGGTCACAACGT-1	11.3148	7.78998
001-053_T0_COL_EPI_5p_N1__TTGCCGTGTCGACTGC-1	10.1201	5.89643
001-053_T0_COL_EPI_5p_N1__CCAATCCCACCATCCT-1	10.2928	4.04138
001-053_T0_COL_EPI_5p_N1__GTAACGTAGCAACGGT-1	10.7521	5.82899
001-053_T0_COL_EPI_5p_N1__TTTCCTCGTTGTCTTT-1	8.88081	4.34008
001-053_T0_COL_EPI_5p_N1__GATGAGGGTTACCAGT-1	11.1195	7.27918
001-053_T0_COL_EPI_5p_N1__AAGACCTAGCCTCGTG-1	9.10983	4.11339
001-053_T0_COL_EPI_5p_N1__GCGCGATGTTGACGTT-1	10.1445	2.83333
001-053_T0_COL_EPI_5p_N1__CCAATCCCAATGGAGC-1	9.51548	5.03737
001-053_T0_COL_EPI_5p_N1__GACTAACCATGTCCTC-1	10.3632	4.49162
001-053_T0_COL_EPI_5p_N1__GTGGGTCAGCGGATCA-1	9.66806	5.30083
001-053_T0_COL_EPI_5p_N1__CAACTAGAGAGTCGGT-1	11.035	7.62673
001-053_T0_COL_EPI_5p_N1__AGTGTCATCTTGTTTG-1	10.0519	4.59282
001-053_T0_COL_EPI_5p_N1__GGGAATGCACACCGCA-1	9.26882	5.04704
001-053_T0_COL_EPI_5p_N1__GATGAAATCCCAAGAT-1	11.147	7.3044
001-053_T0_COL_EPI_5p_N1__ACGATGTAGGTGATAT-1	9.60306	4.73683
001-053_T0_COL_EPI_5p_N1__CCACGGAGTCATATGC-1	8.80798	3.17166
001-053_T0_COL_EPI_5p_N1__GTCTCGTAGACGACGT-1	11.0986	7.97683
001-053_T0_COL_EPI_5p_N1__GTCATTTGTCATATCG-1	10.2447	4.46358
001-053_T0_COL_EPI_5p_N1__TCAATCTGTGTTTGTG-1	9.55776	4.93546
001-053_T0_COL_EPI_5p_N1__GTAACGTGTCATTAGC-1	8.62616	3.98628
001-053_T0_COL_EPI_5p_N1__GGATTACTCTACGAGT-1	10.2489	2.91907
001-053_T0_COL_EPI_5p_N1__CCCATACCACCACGTG-1	10.8165	6.16676
001-053_T0_COL_EPI_5p_N1__AGGTCCGTCGACGGAA-1	10.052	3.89515
001-053_T0_COL_EPI_5p_N1__ACTTTCAGTGATAAGT-1	11.1869	6.4564
001-053_T0_COL_EPI_5p_N1__CAAGTTGCATGGTCAT-1	9.39602	5.42393
001-053_T0_COL_EPI_5p_N1__GCAGCCATCAGAGCTT-1	10.0803	3.33898
001-053_T0_COL_EPI_5p_N1__TCAACGAGTAATTGGA-1	9.65346	5.53163
001-053_T0_COL_EPI_5p_N1__CTACACCCAGCTGTGC-1	9.43641	5.42844
001-053_T0_COL_EPI_5p_N1__AGTGAGGAGTTGTCGT-1	9.88004	4.75129
001-053_T0_COL_EPI_5p_N1__CCCATACTCCGTCATC-1	8.64993	3.89912
001-053_T0_COL_EPI_5p_N1__TGGCGCACAGATCGGA-1	10.5813	6.42362
001-053_T0_COL_EPI_5p_N1__TTCTCAATCTCTAAGG-1	10.176	5.81249
001-053_T0_COL_EPI_5p_N1__GCAATCAAGGCATTGG-1	10.6288	5.87209
001-053_T0_COL_EPI_5p_N1__ACGGGTCGTAGCTGCC-1	9.55266	5.48138
001-053_T0_COL_EPI_5p_N1__ACGGAGACATTGCGGC-1	11.2479	7.80585
001-053_T0_COL_EPI_5p_N1__CGGCTAGGTCCAGTGC-1	10.242	5.53882
001-053_T0_COL_EPI_5p_N1__CTTAACTCATACGCTA-1	10.7898	7.19911
001-053_T0_COL_EPI_5p_N1__ATTATCCGTTAGAACA-1	9.17276	5.18091
001-053_T0_COL_EPI_5p_N1__TCGTACCTCTTCTGGC-1	8.58728	4.46471
001-053_T0_COL_EPI_5p_N1__CGTTCTGGTTCGCGAC-1	8.96261	4.18188
001-053_T0_COL_EPI_5p_N1__ATGCGATTCGTGGTCG-1	9.20357	4.86351
001-053_T0_COL_EPI_5p_N1__ATCGAGTGTCTCTCTG-1	10.199	5.75027
001-053_T0_COL_EPI_5p_N1__TCATTTGGTGCCTGTG-1	10.4515	4.73382
001-053_T0_COL_EPI_5p_N1__CGGACGTAGGTGCAAC-1	10.5936	5.98976
001-053_T0_COL_EPI_5p_N1__TCGCGTTGTCGGCATC-1	9.61908	4.24957
001-053_T0_COL_EPI_5p_N1__AGCAGCCCAGCCTATA-1	11.4851	7.48719
001-053_T0_COL_EPI_5p_N1__TCGGGACCAAAGTGCG-1	9.26303	5.08218
001-053_T0_COL_EPI_5p_N1__TTGGCAAGTTGAACTC-1	10.2301	5.69455
001-053_T0_COL_EPI_5p_N1__CACAGTAAGCTGTTCA-1	10.9007	7.23741
001-053_T0_COL_EPI_5p_N1__ATAACGCGTACAAGTA-1	9.09146	3.97241
001-053_T0_COL_EPI_5p_N1__TATTACCGTACGAAAT-1	9.44319	5.14423
001-053_T0_COL_EPI_5p_N1__GGACAGATCGTGACAT-1	10.9372	7.20398
001-053_T0_COL_EPI_5p_N1__TTAACTCAGAGGGATA-1	10.9036	2.778
001-053_T0_COL_EPI_5p_N1__CAGAATCGTGTGTGCC-1	8.62268	4.07936
001-053_T0_COL_EPI_5p_N1__AACCATGAGGTGATTA-1	11.1382	7.47351
001-053_T0_COL_EPI_5p_N1__GCTTCCAAGCTATGCT-1	10.4854	5.0467
001-053_T0_COL_EPI_5p_N1__GCTCCTACAATGGATA-1	9.53454	5.04744
001-053_T0_COL_EPI_5p_N1__GTGCAGCAGCCAGTAG-1	9.50993	4.9958
001-053_T0_COL_EPI_5p_N1__TTAGTTCGTCTGCAAT-1	11.2079	7.35457
001-053_T0_COL_EPI_5p_N1__TACGGTATCTTGCCGT-1	10.8464	6.13044
001-053_T0_COL_EPI_5p_N1__GACCAATGTTGGTAAA-1	9.51042	5.24226
001-053_T0_COL_EPI_5p_N1__TGCCAAATCGCGCCAA-1	9.98178	3.14649
001-053_T0_COL_EPI_5p_N1__ACTGAACCAAGCTGAG-1	11.1092	7.67847
001-053_T0_COL_EPI_5p_N1__AAAGTAGAGCTAGTCT-1	10.2836	4.53473
001-053_T0_COL_EPI_5p_N1__TCTCTAAGTACGACCC-1	9.77495	4.53607
001-053_T0_COL_EPI_5p_N1__ATGGGAGGTCCTCTTG-1	10.0758	2.93761
001-053_T0_COL_EPI_5p_N1__GAGCAGAGTTCCACAA-1	10.4665	6.45716
001-053_T0_COL_EPI_5p_N1__ACTGTCCAGGTTCCTA-1	9.86398	5.4781
001-053_T0_COL_EPI_5p_N1__CTGCGGAAGATCCCGC-1	11.296	7.72315
001-053_T0_COL_EPI_5p_N1__CCTCAGTTCTAACCGA-1	10.6765	6.45685
001-053_T0_COL_EPI_5p_N1__TACTCATGTTATCCGA-1	10.4146	5.69584
001-053_T0_COL_EPI_5p_N1__TTGCGTCAGACTACAA-1	9.62126	5.44165
001-053_T0_COL_EPI_5p_N1__CCATGTCGTACAAGTA-1	9.90468	3.58518
001-053_T0_COL_EPI_5p_N1__ACTATCTAGATCGATA-1	10.2062	5.36268
001-053_T0_COL_EPI_5p_N1__CTTTGCGCAAAGCGGT-1	10.7404	6.90214
001-053_T0_COL_EPI_5p_N1__AGATCTGGTACAGTTC-1	9.5866	3.87413
001-053_T0_COL_EPI_5p_N1__CGTCTACAGCCAGAAC-1	11.0923	7.35602
001-053_T0_COL_EPI_5p_N1__ACGTCAAGTAGCTCCG-1	9.69881	5.69677
001-053_T0_COL_EPI_5p_N1__ACCTTTAAGAGTACCG-1	9.31771	5.22862
001-053_T0_COL_EPI_5p_N1__AGCTCTCCAGTAAGCG-1	10.9931	7.94561
001-053_T0_COL_EPI_5p_N1__AAGACCTCACCAACCG-1	11.2309	7.57705
001-053_T0_COL_EPI_5p_N1__GAAATGAGTATTCGTG-1	11.0212	7.42938
001-053_T0_COL_EPI_5p_N1__ATGGGAGAGCCTATGT-1	10.3079	6.11203
001-053_T0_COL_EPI_5p_N1__TGGTTCCAGACCACGA-1	9.73891	5.20544
001-053_T0_COL_EPI_5p_N1__TGCGTGGAGCCCTAAT-1	8.78729	4.4398
001-053_T0_COL_EPI_5p_N1__TCAGGATTCCGCGCAA-1	10.449	5.9441
001-053_T0_COL_EPI_5p_N1__GGTGAAGTCAGTCAGT-1	11.2749	7.72428
001-053_T0_COL_EPI_5p_N1__CCAGCGATCGATAGAA-1	8.78848	4.40147
001-053_T0_COL_EPI_5p_N1__CGATTGATCATGTCTT-1	10.4401	2.72637
001-053_T0_COL_EPI_5p_N1__GCCAAATCATAGGATA-1	9.76827	3.77991
001-053_T0_COL_EPI_5p_N1__GCCTCTATCTCCAGGG-1	11.086	7.73613
001-053_T0_COL_EPI_5p_N1__TTAGGACGTGGCAAAC-1	10.5348	6.43731
001-053_T0_COL_EPI_5p_N1__AAACGGGCAGCCTATA-1	8.60527	4.50968
001-053_T0_COL_EPI_5p_N1__GACTACACAGCTCGCA-1	9.77547	5.36545
001-053_T0_COL_EPI_5p_N1__TAAGAGACAACAACCT-1	9.69155	5.14651
001-053_T0_COL_EPI_5p_N1__GACCAATAGACTCGGA-1	8.59162	4.28138
001-053_T0_COL_EPI_5p_N1__CGAGCACCAGGGTATG-1	10.1809	3.54515
001-053_T0_COL_EPI_5p_N1__AGATTGCGTCTAGTGT-1	11.2313	7.12703
001-053_T0_COL_EPI_5p_N1__GTTCTCGCACTTAACG-1	10.249	5.08214
001-053_T0_COL_EPI_5p_N1__CATATGGTCAACGAAA-1	10.9467	7.43243
001-053_T0_COL_EPI_5p_N1__CGGGTCACATTAGCCA-1	9.06462	3.27976
001-053_T0_COL_EPI_5p_N1__CAGAATCTCTGCTGTC-1	11.0356	6.32579
001-053_T0_COL_EPI_5p_N1__GTCACAATCCTCCTAG-1	10.013	3.4515
001-053_T0_COL_EPI_5p_N1__TTCGGTCAGGTGTTAA-1	10.1841	6.02349
001-053_T0_COL_EPI_5p_N1__GCTGCGAGTGTGAAAT-1	10.5765	6.38656
001-053_T0_COL_EPI_5p_N1__GAGTCCGAGCCACGTC-1	11.3668	6.65945
001-053_T0_COL_EPI_5p_N1__GACGGCTTCCAAACTG-1	8.86666	3.66263
001-053_T0_COL_EPI_5p_N1__ATGAGGGGTATGAAAC-1	10.1748	4.23674
001-053_T0_COL_EPI_5p_N1__CTAGAGTCACCGGAAA-1	11.266	7.70101
001-053_T0_COL_EPI_5p_N1__ACTTACTGTCAATGTC-1	9.7087	3.16474
001-053_T0_COL_EPI_5p_N1__TAGTGGTCAATGGTCT-1	10.3355	2.90941
001-053_T0_COL_EPI_5p_N1__GACGGCTTCCTCAATT-1	9.16273	5.18086
001-053_T0_COL_EPI_5p_N1__GAAATGACATGCCACG-1	9.70526	5.49632
001-053_T0_COL_EPI_5p_N1__CCTACCATCACGACTA-1	9.26429	5.16866
001-053_T0_COL_EPI_5p_N1__AGTGTCAGTCTTGTCC-1	8.89126	4.04928
001-053_T0_COL_EPI_5p_N1__ATGCGATCAGATCCAT-1	10.748	6.76404
001-053_T0_COL_EPI_5p_N1__AACTGGTAGAGTGAGA-1	11.2167	7.67201
001-053_T0_COL_EPI_5p_N1__TGTATTCCAAGGCTCC-1	9.25133	4.22566
001-053_T0_COL_EPI_5p_N1__AAGGTTCCAGTCCTTC-1	8.84392	4.42538
001-053_T0_COL_EPI_5p_N1__GTGCGGTAGCGGCTTC-1	9.80838	3.97146
001-053_T0_COL_EPI_5p_N1__CGTCAGGGTGTCCTCT-1	11.2302	7.01878
001-053_T0_COL_EPI_5p_N1__TCAGCTCTCCTAGGGC-1	10.4482	6.49747
001-053_T0_COL_EPI_5p_N1__CAGCTGGAGATCCGAG-1	9.7659	5.31982
001-053_T0_COL_EPI_5p_N1__GGCCGATCATCGGAAG-1	9.02841	4.62482
001-053_T0_COL_EPI_5p_N1__TAAGCGTGTCTGCAAT-1	9.95977	6.08678
001-053_T0_COL_EPI_5p_N1__CTGAAACCACAGACAG-1	9.73621	5.06042
001-053_T0_COL_EPI_5p_N1__TTGACTTGTTTGTTTC-1	10.3165	5.40253
001-053_T0_COL_EPI_5p_N1__GGGAATGTCGTATCAG-1	9.46664	5.12815
001-053_T0_COL_EPI_5p_N1__ACTGTCCGTCTTCTCG-1	9.69064	5.16478
001-053_T0_COL_EPI_5p_N1__GGACGTCTCGGCTTGG-1	9.64617	4.91793
001-053_T0_COL_EPI_5p_N1__GTGCGGTGTGTTGAGG-1	9.34439	5.18339
001-053_T0_COL_EPI_5p_N1__TGAGCATCAATGAAAC-1	9.7476	5.43114
001-053_T0_COL_EPI_5p_N1__ACAGCTAAGCGTGAGT-1	9.81615	5.34085
001-053_T0_COL_EPI_5p_N1__ATGTGTGAGTACCGGA-1	10.3742	2.83413
001-053_T0_COL_EPI_5p_N1__GTGTGCGCAGTATGCT-1	11.0977	5.83024
001-053_T0_COL_EPI_5p_N1__CCAGCGAGTCATGCAT-1	11.052	6.1789
001-053_T0_COL_EPI_5p_N1__GACGCGTGTTGATTCG-1	9.11934	4.90025
001-053_T0_COL_EPI_5p_N1__TTCTTAGCACCCATTC-1	9.76567	5.43689
001-053_T0_COL_EPI_5p_N1__TCACGAAGTACCTACA-1	8.89731	4.50255
001-053_T0_COL_EPI_5p_N1__GTGCAGCTCTTACCTA-1	9.45767	4.15124
001-053_T0_COL_EPI_5p_N1__AGCTCCTCAATGGTCT-1	11.2558	7.65058
001-053_T0_COL_EPI_5p_N1__GTCACAACATCGGAAG-1	9.62272	5.3766
001-053_T0_COL_EPI_5p_N1__GGTATTGCAGGACGTA-1	9.68468	4.84433
001-053_T0_COL_EPI_5p_N1__TAGTTGGTCACCCGAG-1	11.316	7.4214
001-053_T0_COL_EPI_5p_N1__TGAGCATCAAATTGCC-1	11.1612	7.03271
001-053_T0_COL_EPI_5p_N1__ATAGACCCACGTAAGG-1	9.34508	4.6821
001-053_T0_COL_EPI_5p_N1__CCTTACGAGGCTAGGT-1	11.1705	7.54722
001-053_T0_COL_EPI_5p_N1__ATGCGATAGTGAAGTT-1	9.37017	3.75061
001-053_T0_COL_EPI_5p_N1__CCTTACGTCCAGATCA-1	10.4557	3.17065
001-053_T0_COL_EPI_5p_N1__TTCTCAACACGAAACG-1	10.3481	3.4285
001-053_T0_COL_EPI_5p_N1__CGGAGTCTCATAAAGG-1	10.6195	5.69378
001-053_T0_COL_EPI_5p_N1__TGTATTCAGAAGAAGC-1	9.93424	3.27199
001-053_T0_COL_EPI_5p_N1__CTGGTCTAGGAACTGC-1	11.2345	7.37119
001-053_T0_COL_EPI_5p_N1__TGGTTAGTCGCGCCAA-1	10.75	6.24532
001-053_T0_COL_EPI_5p_N1__CCGTTCAAGTGTACCT-1	9.10126	4.26597
001-053_T0_COL_EPI_5p_N1__GTTCATTAGGCTACGA-1	10.3163	4.09438
001-053_T0_COL_EPI_5p_N1__CCGGGATTCCAGGGCT-1	10.1111	5.93376
001-053_T0_COL_EPI_5p_N1__CTCGAAATCCACGTTC-1	10.71	5.35239
001-053_T0_COL_EPI_5p_N1__GAATGAACATCCCATC-1	11.1356	7.81473
001-053_T0_COL_EPI_5p_N1__AGCGGTCCATCGGACC-1	10.7674	6.65188
001-053_T0_COL_EPI_5p_N1__ACGAGGAGTCACCCAG-1	11.3899	7.84302
001-053_T0_COL_EPI_5p_N1__CTCTAATCATATGAGA-1	11.1325	7.25278
001-053_T0_COL_EPI_5p_N1__ACTGATGGTCTCTTAT-1	9.16566	4.87297
001-053_T0_COL_EPI_5p_N1__CCTAAAGCAAGCCATT-1	10.724	6.36937
001-053_T0_COL_EPI_5p_N1__TACGGGCGTAAGCACG-1	11.251	7.90146
001-053_T0_COL_EPI_5p_N1__TCTATTGGTTGCTCCT-1	9.10878	5.07208
001-053_T0_COL_EPI_5p_N1__GAACCTAAGCGTCTAT-1	10.0937	5.75302
001-053_T0_COL_EPI_5p_N1__TCACAAGAGGCTAGCA-1	10.824	2.94704
001-053_T0_COL_EPI_5p_N1__TCTCATATCAAGAAGT-1	8.79229	4.71993
001-053_T0_COL_EPI_5p_N1__TTAGTTCCAAGACACG-1	9.77306	5.30235
001-053_T0_COL_EPI_5p_N1__CTGTTTACATAGGATA-1	9.14305	4.98721
001-053_T0_COL_EPI_5p_N1__TAGACCAGTGTTCTTT-1	9.04281	4.91464
001-053_T0_COL_EPI_5p_N1__GGAACTTTCCCATTAT-1	10.4373	5.83395
001-053_T0_COL_EPI_5p_N1__GTCGTAAAGAGTGACC-1	8.58491	4.38176
001-053_T0_COL_EPI_5p_N1__GAGTCCGTCATTGCGA-1	11.2208	7.56951
001-053_T0_COL_EPI_5p_N1__AACCGCGGTTGAACTC-1	10.8184	7.11152
001-053_T0_COL_EPI_5p_N1__ATGTGTGTCCGAAGAG-1	10.9739	6.90361
001-053_T0_COL_EPI_5p_N1__TGAGAGGCACAGCGTC-1	11.2182	7.71497
001-053_T0_COL_EPI_5p_N1__TTTGTCAGTAGCGTAG-1	10.394	4.76049
001-053_T0_COL_EPI_5p_N1__CGCTGGACATGTCCTC-1	9.67596	5.27053
001-053_T0_COL_EPI_5p_N1__CACAAACTCCAAAGTC-1	9.29401	4.59368
001-053_T0_COL_EPI_5p_N1__TAGACCAAGACAATAC-1	10.6607	2.68767
001-053_T0_COL_EPI_5p_N1__TCATTTGCATTTCAGG-1	9.83971	5.70972
001-053_T0_COL_EPI_5p_N1__GGAACTTTCTCGTATT-1	9.40502	3.19621
001-053_T0_COL_EPI_5p_N1__GAGTCCGGTTCCTCCA-1	9.40057	3.24244
001-053_T0_COL_EPI_5p_N1__TAGAGCTTCGTATCAG-1	10.4437	5.49157
001-053_T0_COL_EPI_5p_N1__AGTAGTCCATCAGTAC-1	11.012	7.13153
001-053_T0_COL_EPI_5p_N1__AGATTGCGTCTCCCTA-1	9.97621	5.642
001-053_T0_COL_EPI_5p_N1__TGGGAAGGTTGGTGGA-1	9.72264	5.15352
001-053_T0_COL_EPI_5p_N1__GCACTCTGTAGAAAGG-1	10.716	6.54604
001-053_T0_COL_EPI_5p_N1__CAGCATATCTCAAGTG-1	9.73898	5.37938
001-053_T0_COL_EPI_5p_N1__CGCTATCTCAGTTAGC-1	9.29061	3.29857
001-053_T0_COL_EPI_5p_N1__CGGGTCATCGTAGGAG-1	9.62875	3.95897
001-053_T0_COL_EPI_5p_N1__GGAATAATCAACACCA-1	10.4739	6.19984
001-053_T0_COL_EPI_5p_N1__CCAGCGAGTCTTCAAG-1	10.2252	5.75404
001-053_T0_COL_EPI_5p_N1__TCCCGATCACGGTGTC-1	10.0731	5.43776
001-053_T0_COL_EPI_5p_N1__CCTTCCCGTCCGCTGA-1	11.5423	6.16204
001-053_T0_COL_EPI_5p_N1__AAGTCTGGTGAGTATA-1	11.0147	6.34265
001-053_T0_COL_EPI_5p_N1__ATCATGGAGGGTCGAT-1	9.12782	4.34835
001-053_T0_COL_EPI_5p_N1__CACAAACCAAGAAGAG-1	10.4962	5.41532
001-053_T0_COL_EPI_5p_N1__ACTTACTTCTTATCTG-1	9.35071	4.3081
001-053_T0_COL_EPI_5p_N1__TGTGTTTTCACGCGGT-1	10.835	6.75425
001-053_T0_COL_EPI_5p_N1__TCCCGATCAATACGCT-1	10.4604	6.28865
001-053_T0_COL_EPI_5p_N1__ACACCCTTCTCGCTTG-1	9.48617	5.59873
001-053_T0_COL_EPI_5p_N1__TAAGTGCGTCCTGCTT-1	10.8011	6.84967
001-053_T0_COL_EPI_5p_N1__TGACTAGGTCTGCCAG-1	9.95035	5.0502
001-053_T0_COL_EPI_5p_N1__GATGAAATCACTATTC-1	9.40115	3.43286
001-053_T0_COL_EPI_5p_N1__GTCACAATCGTGGACC-1	11.0898	6.22263
001-053_T0_COL_EPI_5p_N1__ATTCTACTCCCTAACC-1	8.99223	3.24331
001-053_T0_COL_EPI_5p_N1__ATTATCCAGTCCGGTC-1	9.18273	4.51472
001-053_T0_COL_EPI_5p_N1__CTCGTCACAGGGTACA-1	10.2441	2.93457
001-053_T0_COL_EPI_5p_N1__GACGTGCTCCACGAAT-1	10.6286	2.78101
001-053_T0_COL_EPI_5p_N1__TACTCGCCATGGGACA-1	10.0594	3.73657
001-053_T0_COL_EPI_5p_N1__GTAGTCAGTGTAACGG-1	11.377	6.43994
001-053_T0_COL_EPI_5p_N1__CAGCTGGAGTCGCCGT-1	11.4678	7.68705
001-053_T0_COL_EPI_5p_N1__CACACCTGTAGGCATG-1	10.4247	2.5442
001-053_T0_COL_EPI_5p_N1__CGATCGGAGCTCCCAG-1	9.24834	4.35857
001-053_T0_COL_EPI_5p_N1__TCGGGACAGTCACGCC-1	11.036	7.59694
001-053_T0_COL_EPI_5p_N1__CCTTACGAGCTAGTCT-1	9.37204	4.9448
001-053_T0_COL_EPI_5p_N1__GATCTAGGTTGTTTGG-1	11.4905	7.64084
001-053_T0_COL_EPI_5p_N1__AGCTCTCCACATGGGA-1	8.51921	4.06462
001-053_T0_COL_EPI_5p_N1__TGGCCAGTCCCAAGTA-1	10.3514	5.94971
001-053_T0_COL_EPI_5p_N1__TCAATCTAGTCAAGGC-1	10.8963	7.29802
001-053_T0_COL_EPI_5p_N1__CAAGAAACAATGTAAG-1	11.1051	7.87836
001-053_T0_COL_EPI_5p_N1__GACCTGGGTGTGACGA-1	10.0699	3.25052
001-053_T0_COL_EPI_5p_N1__AGTCTTTGTATAATGG-1	11.089	7.26195
001-053_T0_COL_EPI_5p_N1__TAAACCGAGCGCTTAT-1	11.3576	7.40586
001-053_T0_COL_EPI_5p_N1__GAGTCCGCATGTTGAC-1	9.16192	4.70197
001-053_T0_COL_EPI_5p_N1__TTTATGCAGTGAACGC-1	10.2205	2.80827
001-053_T0_COL_EPI_5p_N1__CACCAGGTCTAACGGT-1	9.66281	4.48925
001-053_T0_COL_EPI_5p_N1__TGCCAAACAATGCCAT-1	9.70513	3.58721
001-053_T0_COL_EPI_5p_N1__CGATGGCCAAGCGAGT-1	11.1809	7.78125
001-053_T0_COL_EPI_5p_N1__GGCCGATAGTGATCGG-1	10.8494	7.19912
001-053_T0_COL_EPI_5p_N1__TGGGCGTCACTAGTAC-1	11.0205	7.24151
001-053_T0_COL_EPI_5p_N1__CCGTACTAGCTACCTA-1	11.1198	7.51109
001-053_T0_COL_EPI_5p_N1__AGAATAGGTGTTGAGG-1	9.54468	5.14259
001-053_T0_COL_EPI_5p_N1__TACTTGTCAGGTCTCG-1	10.9169	3.27955
001-053_T0_COL_EPI_5p_N1__TATTACCGTTCGAATC-1	10.7986	6.31075
001-053_T0_COL_EPI_5p_N1__GCATGTATCTAGAGTC-1	9.79317	4.53703
001-053_T0_COL_EPI_5p_N1__CGGAGTCTCACGCATA-1	10.339	3.05211
001-053_T0_COL_EPI_5p_N1__GACTGCGCAAATTGCC-1	9.41486	5.22601
001-053_T0_COL_EPI_5p_N1__TATGCCCCATGTTCCC-1	10.8572	6.77397
001-053_T0_COL_EPI_5p_N1__GATCGTAAGCTGTTCA-1	10.9771	6.8793
001-053_T0_COL_EPI_5p_N1__CGCCAAGGTCTAACGT-1	9.23533	5.01735
001-053_T0_COL_EPI_5p_N1__ATTTCTGAGAGACTAT-1	11.2171	7.61236
001-053_T0_COL_EPI_5p_N1__CCTTTCTCACATGGGA-1	8.7505	4.132
001-053_T0_COL_EPI_5p_N1__CCTAAAGAGGCATGGT-1	10.7565	6.34072
001-053_T0_COL_EPI_5p_N1__CAACCAAGTACAGTTC-1	10.0905	4.43191
001-053_T0_COL_EPI_5p_N1__AACTTTCGTGAAGGCT-1	10.0056	2.6901
001-053_T0_COL_EPI_5p_N1__AGCTCTCAGAGGTAGA-1	9.8497	3.49904
001-053_T0_COL_EPI_5p_N1__TGGGCGTTCTATCGCC-1	11.1279	7.61404
001-053_T0_COL_EPI_5p_N1__GTGGGTCGTGCACTTA-1	9.88476	4.63904
001-053_T0_COL_EPI_5p_N1__CTAGCCTGTTGGTGGA-1	11.0852	7.21565
001-053_T0_COL_EPI_5p_N1__CTGTTTAAGAATAGGG-1	11.2952	7.06361
001-053_T0_COL_EPI_5p_N1__TCGTACCGTCGAACAG-1	11.3015	7.8653
001-053_T0_COL_EPI_5p_N1__GGCCGATTCTCAAGTG-1	10.5176	5.8543
001-053_T0_COL_EPI_5p_N1__ATTGGACGTCTTTCAT-1	9.04431	4.70327
001-053_T0_COL_EPI_5p_N1__AGCCTAAGTGCACCAC-1	10.5162	4.7456
001-053_T0_COL_EPI_5p_N1__GATTCAGAGACCTAGG-1	11.0321	7.29319
001-053_T0_COL_EPI_5p_N1__CTCACACCACAAGTAA-1	10.3626	3.01727
001-053_T0_COL_EPI_5p_N1__CCGTTCACACCGGAAA-1	9.02155	4.75012
001-053_T0_COL_EPI_5p_N1__CTCTAATTCTTGAGGT-1	11.051	6.16717
001-053_T0_COL_EPI_5p_N1__AAAGTAGCACTATCTT-1	10.48	4.6037
001-053_T0_COL_EPI_5p_N1__GCACTCTTCCTTAATC-1	10.7863	6.59085
001-053_T0_COL_EPI_5p_N1__AGCTTGAAGCGATATA-1	11.032	6.51265
001-053_T0_COL_EPI_5p_N1__AGATTGCAGTGCGTGA-1	10.3757	2.88773
001-053_T0_COL_EPI_5p_N1__AGCTCCTAGCTCCTTC-1	10.0716	2.5958
001-053_T0_COL_EPI_5p_N1__CACACAAAGCTCAACT-1	9.88533	3.09824
001-053_T0_COL_EPI_5p_N1__TTTGGTTAGACCCACC-1	8.9977	3.84821
001-053_T0_COL_EPI_5p_N1__GTCACGGGTGTTGAGG-1	10.678	6.63627
001-053_T0_COL_EPI_5p_N1__CTGAAGTCATCCGGGT-1	11.5416	7.78201
001-053_T0_COL_EPI_5p_N1__AAGGCAGCACTCAGGC-1	9.3702	5.58482
001-053_T0_COL_EPI_5p_N1__CATCAGAGTCGTCTTC-1	9.7622	5.97572
001-053_T0_COL_EPI_5p_N1__GGGAGATAGGCGATAC-1	11.1169	6.84393
001-053_T0_COL_EPI_5p_N1__GTGTTAGGTGTCTGAT-1	11.0197	7.61615
001-053_T0_COL_EPI_5p_N1__CGTGAGCAGCAGCGTA-1	9.29756	4.90563
001-053_T0_COL_EPI_5p_N1__GTAACGTCAGGCTGAA-1	9.26324	4.75432
001-053_T0_COL_EPI_5p_N1__CGGTTAAGTCGATTGT-1	10.2835	4.51554
001-053_T0_COL_EPI_5p_N1__CCGTACTAGGACTGGT-1	9.98296	5.34738
001-053_T0_COL_EPI_5p_N1__GGCGTGTTCGCTGATA-1	8.92349	3.22564
001-053_T0_COL_EPI_5p_N1__GATCGTATCAACACGT-1	10.688	7.28582
001-053_T0_COL_EPI_5p_N1__AGGCCACAGATAGCAT-1	10.5645	3.02193
001-053_T0_COL_EPI_5p_N1__GATCAGTTCCTCATTA-1	10.8699	7.66461
001-053_T0_COL_EPI_5p_N1__GACCTGGCATAACCTG-1	11.3795	7.14259
001-053_T0_COL_EPI_5p_N1__CGAGCACAGCTTTGGT-1	11.1756	7.5424
001-053_T0_COL_EPI_5p_N1__CAGAATCGTACTCAAC-1	10.9754	6.96225
001-053_T0_COL_EPI_5p_N1__CTTAGGACATCCTTGC-1	9.4442	4.47883
001-053_T0_COL_EPI_5p_N1__TCAGCAAGTACCGAGA-1	10.3782	5.46403
001-053_T0_COL_EPI_5p_N1__GCTTCCACAACGATCT-1	11.0433	7.26047
001-053_T0_COL_EPI_5p_N1__TTCCCAGTCACAATGC-1	10.4222	5.06739
001-053_T0_COL_EPI_5p_N1__GTGGGTCCATTAGCCA-1	10.3491	2.72939
001-053_T0_COL_EPI_5p_N1__CGCGGTAGTCATACTG-1	9.89465	5.0482
001-053_T0_COL_EPI_5p_N1__CGGACGTCATCAGTAC-1	9.9213	5.29524
001-053_T0_COL_EPI_5p_N1__AACACGTTCAACGGGA-1	9.49167	3.36302
001-053_T0_COL_EPI_5p_N1__GACCAATGTAAAGGAG-1	9.2223	5.26654
001-053_T0_COL_EPI_5p_N1__TTCCCAGTCTCACATT-1	10.2027	3.26825
001-053_T0_COL_EPI_5p_N1__TGTTCCGTCTCAAGTG-1	10.2902	5.35398
001-053_T0_COL_EPI_5p_N1__TTCGGTCTCATCTGTT-1	10.2868	2.82007
001-053_T0_COL_EPI_5p_N1__CTGATAGCAGGGAGAG-1	9.78897	5.5632
001-053_T0_COL_EPI_5p_N1__CAGATCATCTGGTATG-1	9.58451	3.53773
001-053_T0_COL_EPI_5p_N1__GCAGCCAGTGGTGTAG-1	9.46735	3.27847
001-053_T0_COL_EPI_5p_N1__GTTTCTAAGCCGGTAA-1	10.2448	2.80396
001-053_T0_COL_EPI_5p_N1__TATCTCACAAGCCCAC-1	9.20381	4.29458
001-053_T0_COL_EPI_5p_N1__GCATACAGTAAGTGTA-1	11.4571	6.70051
001-053_T0_COL_EPI_5p_N1__TCAGCAAGTGAAAGAG-1	10.7084	3.02192
001-053_T0_COL_EPI_5p_N1__AGCGTCGGTACTTAGC-1	9.66837	5.91714
001-053_T0_COL_EPI_5p_N1__GCTGGGTAGTACTTGC-1	10.5224	2.90293
001-053_T0_COL_EPI_5p_N1__ATTATCCTCGTTTGCC-1	10.3841	6.74541
001-053_T0_COL_EPI_5p_N1__GTTCATTGTGATAAGT-1	9.34858	4.18084
001-053_T0_COL_EPI_5p_N1__GGATTACTCAGATAAG-1	10.7009	2.84094
001-053_T0_COL_EPI_5p_N1__TTTGCGCAGAGTTGGC-1	11.1387	6.76042
001-053_T0_COL_EPI_5p_N1__CAAGAAAGTTACGGAG-1	11.1268	7.29145
001-053_T0_COL_EPI_5p_N1__GCGAGAAAGCGTGAGT-1	10.3145	3.19299
001-053_T0_COL_EPI_5p_N1__CTGCTGTTCAGTACGT-1	10.9123	6.2671
001-053_T0_COL_EPI_5p_N1__GATGAAATCAATCTCT-1	9.95859	3.16783
001-053_T0_COL_EPI_5p_N1__TCTTTCCTCACAACGT-1	9.27939	3.35409
001-053_T0_COL_EPI_5p_N1__TTCTCCTAGAGGTAGA-1	10.3373	2.81417
001-053_T0_COL_EPI_5p_N1__AGCGGTCAGGTGCACA-1	10.2153	3.01907
001-053_T0_COL_EPI_5p_N1__GGTGCGTGTCTAGCCG-1	10.4465	5.93569
001-053_T0_COL_EPI_5p_N1__GGCGACTGTTGGTTTG-1	9.18799	4.27863
001-053_T0_COL_EPI_5p_N1__AAGGTTCTCGGTCTAA-1	10.5427	6.31126
001-053_T0_COL_EPI_5p_N1__TAGCCGGTCCTAGTGA-1	11.4285	7.739
001-053_T0_COL_EPI_5p_N1__CACAGGCTCAAACCAC-1	11.5485	7.00554
001-053_T0_COL_EPI_5p_N1__TGTATTCGTCTAACGT-1	10.6562	3.14397
001-053_T0_COL_EPI_5p_N1__TGACTTTCAATCAGAA-1	11.2383	6.94949
001-053_T0_COL_EPI_5p_N1__AGATCTGCACATGACT-1	9.23302	4.77192
001-053_T0_COL_EPI_5p_N1__CAGGTGCGTCAGATAA-1	10.8896	3.03193
001-053_T0_COL_EPI_5p_N1__CATCCACAGTGTCCCG-1	11.1658	3.13545
001-053_T0_COL_EPI_5p_N1__CGGGTCAAGAGTGAGA-1	11.3275	7.95791
001-053_T0_COL_EPI_5p_N1__CACCACTAGGTGTGGT-1	10.7369	2.41282
001-053_T0_COL_EPI_5p_N1__TACTCATCAAGCCTAT-1	10.0028	4.79099
001-053_T0_COL_EPI_5p_N1__AGGTCCGTCAGCGATT-1	9.24889	4.62399
001-053_T0_COL_EPI_5p_N1__GACCAATTCCTTAATC-1	9.76813	4.1061
001-053_T0_COL_EPI_5p_N1__CAGCCGATCTACTCAT-1	9.67365	5.3224
001-053_T0_COL_EPI_5p_N1__GGCTCGAGTTACGTCA-1	9.39128	4.14331
001-053_T0_COL_EPI_5p_N1__AGATTGCGTATCGCAT-1	11.0366	7.40323
001-053_T0_COL_EPI_5p_N1__CGGACACCAAGCCCAC-1	10.495	2.37124
001-053_T0_COL_EPI_5p_N1__GTAACGTAGTCGAGTG-1	9.84817	2.86466
001-053_T0_COL_EPI_5p_N1__ACGGGCTCAGGTCGTC-1	9.82174	3.70115
001-053_T0_COL_EPI_5p_N1__TTCTCCTCAGTCGTGC-1	10.6487	2.66401
001-053_T0_COL_EPI_5p_N1__TAAACCGAGACAGAGA-1	9.82055	3.2482
001-053_T0_COL_EPI_5p_N1__GATTCAGCACTAGTAC-1	10.3063	2.75601
001-053_T0_COL_EPI_5p_N1__TCAGGTAAGAACTCGG-1	11.0383	7.635
001-053_T0_COL_EPI_5p_N1__CCACGGAAGTCGTTTG-1	10.8234	7.60256
001-053_T0_COL_EPI_5p_N1__CGTCACTAGCTACCTA-1	10.6653	6.70325
001-053_T0_COL_EPI_5p_N1__CAAGTTGCAGGCAGTA-1	11.3754	7.44272
001-053_T0_COL_EPI_5p_N1__AGCAGCCCATCCGGGT-1	11.3004	6.11285
001-053_T0_COL_EPI_5p_N1__GTCGGGTTCTTATCTG-1	10.0503	2.95794
001-053_T0_COL_EPI_5p_N1__GTAACTGCAAGTTGTC-1	9.87825	4.06522
001-053_T0_COL_EPI_5p_N1__ACCTTTAGTTGAGTTC-1	10.9185	7.34991
001-053_T0_COL_EPI_5p_N1__ACCCACTGTTGTGGAG-1	11.0339	6.86722
001-053_T0_COL_EPI_5p_N1__CTTAACTCACGTTGGC-1	10.5051	5.5598
001-053_T0_COL_EPI_5p_N1__TGTGTTTGTGTTTGTG-1	10.3105	2.66135
001-053_T0_COL_EPI_5p_N1__CTGCGGATCTCCTATA-1	8.72848	4.4847
001-053_T0_COL_EPI_5p_N1__GATGAAAAGTCAAGGC-1	11.1771	7.65499
001-053_T0_COL_EPI_5p_N1__AAGGTTCTCGATAGAA-1	10.3655	2.79006
001-053_T0_COL_EPI_5p_N1__TGCGCAGAGAAGGACA-1	9.08751	3.73094
001-053_T0_COL_EPI_5p_N1__AAACGGGAGATGCCTT-1	10.7045	6.21029
001-053_T0_COL_EPI_5p_N1__CTCGTCACAGCGTAAG-1	10.0002	2.82928
001-053_T0_COL_EPI_5p_N1__CACATAGGTGCGATAG-1	11.7852	7.18665
001-053_T0_COL_EPI_5p_N1__CTTCTCTGTAAATGAC-1	8.81417	4.61527
001-053_T0_COL_EPI_5p_N1__GATCGTATCTAACTCT-1	10.7072	5.74293
001-053_T0_COL_EPI_5p_N1__TGCCCATTCTTCGGTC-1	9.99361	5.30377
001-053_T0_COL_EPI_5p_N1__CGTCAGGGTAGGGACT-1	10.3871	3.08271
001-053_T0_COL_EPI_5p_N1__CAGCATAGTTTGCATG-1	11.1693	6.96344
001-053_T0_COL_EPI_5p_N1__CCACTACCAACTGCGC-1	9.8124	4.97917
001-053_T0_COL_EPI_5p_N1__CGGTTAATCACAAACC-1	10.7503	6.4487
001-053_T0_COL_EPI_5p_N1__GGACGTCTCCCGGATG-1	11.0129	6.66072
001-053_T0_COL_EPI_5p_N1__CAGTAACGTCGGATCC-1	10.8201	6.80637
001-053_T0_COL_EPI_5p_N1__ACTGAACCAAGTTAAG-1	10.8699	6.7495
001-053_T0_COL_EPI_5p_N1__TCCACACCATTTCACT-1	10.2285	2.81492
001-053_T0_COL_EPI_5p_N1__GCACTCTGTCACAAGG-1	9.91255	5.12944
001-053_T0_COL_EPI_5p_N1__CGAGCACAGGCCCTTG-1	11.255	6.61721
001-053_T0_COL_EPI_5p_N1__GACGGCTGTCTTGATG-1	11.0688	7.96407
001-053_T0_COL_EPI_5p_N1__CCTAGCTCAGGTTTCA-1	10.9894	6.93355
001-053_T0_COL_EPI_5p_N1__CGGACACCAGCCACCA-1	10.2124	2.6715
001-053_T0_COL_EPI_5p_N1__TTAGGACCACCACGTG-1	11.2884	6.88843
001-053_T0_COL_EPI_5p_N1__ATCCACCAGACGCAAC-1	10.1208	5.26939
001-053_T0_COL_EPI_5p_N1__CCATGTCTCTACGAGT-1	10.0671	2.73997
001-053_T0_COL_EPI_5p_N1__AGCGTATCAGATGAGC-1	10.0993	5.73613
001-053_T0_COL_EPI_5p_N1__TGCGCAGGTACTTCTT-1	9.69484	5.35087
001-053_T0_COL_EPI_5p_N1__TAGTGGTTCAACGGGA-1	9.84236	5.49003
001-053_T0_COL_EPI_5p_N1__TAGTGGTTCGTTTATC-1	11.2916	6.5891
001-053_T0_COL_EPI_5p_N1__ATTGGACTCAGCTCTC-1	10.5745	2.74085
001-053_T0_COL_EPI_5p_N1__CTACACCGTCCGCTGA-1	9.68114	5.16032
001-053_T0_COL_EPI_5p_N1__GTACGTATCTACTATC-1	10.7501	3.06667
001-053_T0_COL_EPI_5p_N1__AAGCCGCAGGTCATCT-1	11.2863	7.40606
001-053_T0_COL_EPI_5p_N1__GAGTCCGAGTAATCCC-1	9.32713	4.34398
001-053_T0_COL_EPI_5p_N1__GGACATTTCATGTCTT-1	10.4452	3.029
001-053_T0_COL_EPI_5p_N1__CACCACTGTCGCGGTT-1	10.7355	4.98389
001-053_T0_COL_EPI_5p_N1__AAAGATGGTGCAGACA-1	10.5571	6.27614
001-053_T0_COL_EPI_5p_N1__ACCTTTATCGGTCTAA-1	11.5751	7.62256
001-053_T0_COL_EPI_5p_N1__CCGTGGACACAAGACG-1	10.1486	2.89941
001-053_T0_COL_EPI_5p_N1__TGGGAAGAGTTTGCGT-1	10.4024	5.76705
001-053_T0_COL_EPI_5p_N1__CCGGTAGAGCGCTTAT-1	9.67491	4.67686
001-053_T0_COL_EPI_5p_N1__GGCTGGTGTACGACCC-1	10.9071	6.13112
001-053_T0_COL_EPI_5p_N1__AAGCCGCCAATAGAGT-1	10.4404	2.62499
001-053_T0_COL_EPI_5p_N1__CCGTTCAAGACACTAA-1	10.0072	4.64448
001-053_T0_COL_EPI_5p_N1__CGTAGCGTCGTTTGCC-1	9.33369	4.61186
001-053_T0_COL_EPI_5p_N1__CGGCTAGAGTGAAGAG-1	11.4902	7.52658
001-053_T0_COL_EPI_5p_N1__GACGTGCAGTGGGATC-1	10.0271	2.52772
001-053_T0_COL_EPI_5p_N1__CCTTCCCGTTAAGACA-1	10.9569	6.87013
001-053_T0_COL_EPI_5p_N1__CCTATTAAGTTGCAGG-1	10.9589	6.28911
001-053_T0_COL_EPI_5p_N1__GACTAACAGCTAGTCT-1	9.32635	4.20598
001-053_T0_COL_EPI_5p_N1__AGCAGCCAGGCTAGAC-1	10.0104	3.55815
001-053_T0_COL_EPI_5p_N1__TTGTAGGAGAGACTTA-1	10.6594	6.70717
001-053_T0_COL_EPI_5p_N1__CTCCTAGCAGCCAGAA-1	10.5599	2.87148
001-053_T0_COL_EPI_5p_N1__GCATGATGTAGTGAAT-1	10.1609	2.89009
001-053_T0_COL_EPI_5p_N1__CAGCGACGTGATAAAC-1	9.97456	4.29546
001-053_T0_COL_EPI_5p_N1__CTCGGGATCGCGCCAA-1	10.868	3.05555
001-053_T0_COL_EPI_5p_N1__ATTGGACCACAGGAGT-1	9.72796	4.90229
001-053_T0_COL_EPI_5p_N1__CTGAAACAGTGGTAGC-1	10.2213	3.31496
001-053_T0_COL_EPI_5p_N1__CTAAGACGTAGGAGTC-1	10.8223	6.84535
001-053_T0_COL_EPI_5p_N1__GTAACTGGTGGACGAT-1	9.90795	3.54212
001-053_T0_COL_EPI_5p_N1__ATCCGAACACCCAGTG-1	10.3951	2.72024
001-053_T0_COL_EPI_5p_N1__CCCATACGTCCGTGAC-1	8.81902	4.36967
001-053_T0_COL_EPI_5p_N1__GACAGAGAGGCACATG-1	9.82246	4.51264
001-053_T0_COL_EPI_5p_N1__ACGAGGACAGCCAGAA-1	11.5704	7.12399
001-053_T0_COL_EPI_5p_N1__TTGAACGAGGAGTCTG-1	9.76235	3.82462
001-053_T0_COL_EPI_5p_N1__TCGTAGAAGCATGGCA-1	11.1352	7.38258
001-053_T0_COL_EPI_5p_N1__GATCAGTGTGAACCTT-1	10.7344	6.3168
001-053_T0_COL_EPI_5p_N1__TCTTCGGAGTCTCAAC-1	11.0986	7.22377
001-053_T0_COL_EPI_5p_N1__CTGCTGTGTGAGGCTA-1	10.6778	2.86877
001-053_T0_COL_EPI_5p_N1__TGTATTCAGACCACGA-1	10.2687	6.42639
001-053_T0_COL_EPI_5p_N1__CCTATTAGTTCCACTC-1	9.91034	3.35206
001-053_T0_COL_EPI_5p_N1__AGTCTTTGTCATGCCG-1	10.0038	3.04752
001-053_T0_COL_EPI_5p_N1__AGATTGCAGGTCGGAT-1	9.81353	3.48961
001-053_T0_COL_EPI_5p_N1__GCATGTAAGTTCCACA-1	11.1125	6.82072
001-053_T0_COL_EPI_5p_N1__GAGTCCGTCACCCGAG-1	9.95467	5.36923
001-053_T0_COL_EPI_5p_N1__GACTAACCAGTCACTA-1	9.36396	3.27637
001-053_T0_COL_EPI_5p_N1__CGAACATGTTAAGTAG-1	10.6264	3.01356
001-053_T0_COL_EPI_5p_N1__GACTAACGTACCGTAT-1	9.14466	4.09553
001-053_T0_COL_EPI_5p_N1__GGGCACTTCACTTATC-1	11.4371	7.76065
001-053_T0_COL_EPI_5p_N1__AGACGTTCATCACCCT-1	11.1559	7.6449
001-053_T0_COL_EPI_5p_N1__GTTTCTAAGAGAGCTC-1	10.12	2.74849
001-053_T0_COL_EPI_5p_N1__TAGTTGGGTTCCGTCT-1	10.0958	2.7531
001-053_T0_COL_EPI_5p_N1__CAAGAAATCAACACTG-1	11.0247	7.74333
001-053_T0_COL_EPI_5p_N1__GTCTCGTAGCGCCTCA-1	10.4518	3.61346
001-053_T0_COL_EPI_5p_N1__CATCCACAGGCAATTA-1	10.5774	3.23693
001-053_T0_COL_EPI_5p_N1__GGAATAAGTATAATGG-1	9.96039	5.1728
001-053_T0_COL_EPI_5p_N1__AGCTTGAAGGATCGCA-1	11.3555	6.32997
001-053_T0_COL_EPI_5p_N1__TGTTCCGTCCCATTAT-1	9.28632	4.58467
001-053_T0_COL_EPI_5p_N1__ACACTGATCGTTACGA-1	10.94	2.76447
001-053_T0_COL_EPI_5p_N1__TAGTTGGCAAGAGGCT-1	10.1409	3.0405
001-053_T0_COL_EPI_5p_N1__GCTGCAGGTCATTAGC-1	11.2534	7.38504
001-053_T0_COL_EPI_5p_N1__TGTCCCAAGTTGAGAT-1	9.22503	4.86753
001-053_T0_COL_EPI_5p_N1__ATGTGTGTCCACGTGG-1	9.28067	4.39579
001-053_T0_COL_EPI_5p_N1__CGTTGGGCAAGCCGCT-1	9.24997	3.31571
001-053_T0_COL_EPI_5p_N1__CCGTACTCATGGTCTA-1	10.7964	6.003
001-053_T0_COL_EPI_5p_N1__ATCCGAATCTGTGCAA-1	9.96523	4.91798
001-053_T0_COL_EPI_5p_N1__GGACAAGAGGTACTCT-1	10.5335	6.62476
001-053_T0_COL_EPI_5p_N1__GTACTCCCAAGGACAC-1	11.2692	7.82211
001-053_T0_COL_EPI_5p_N1__GACGGCTTCTGTCTAT-1	10.5598	5.94621
001-053_T0_COL_EPI_5p_N1__CTCGTCAGTTGGAGGT-1	10.475	2.6675
001-053_T0_COL_EPI_5p_N1__ACATGGTAGCCAGAAC-1	10.1001	2.82028
001-053_T0_COL_EPI_5p_N1__GGGTTGCGTCCATCCT-1	11.1181	2.73329
001-053_T0_COL_EPI_5p_N1__GGACGTCCATCCCACT-1	10.2528	2.79082
001-053_T0_COL_EPI_5p_N1__ACGGGTCTCTTGCAAG-1	11.1565	6.97363
001-053_T0_COL_EPI_5p_N1__CTAACTTTCGGCCGAT-1	9.02966	3.2586
001-053_T0_COL_EPI_5p_N1__GAGGTGATCTTTCCTC-1	10.0951	2.97753
001-053_T0_COL_EPI_5p_N1__CTCATTACAGACAAAT-1	11.1456	7.03607
001-053_T0_COL_EPI_5p_N1__CTACGTCCACATTAGC-1	11.4646	6.24001
001-053_T0_COL_EPI_5p_N1__GTGCATACAAGAGGCT-1	11.6415	7.23648
001-053_T0_COL_EPI_5p_N1__ATTCTACAGGAGTCTG-1	10.4188	2.84614
001-053_T0_COL_EPI_5p_N1__GGACAGATCCGCGCAA-1	11.1321	7.59965
001-053_T0_COL_EPI_5p_N1__ACGGGTCGTCACTGGC-1	10.3042	5.33642
001-053_T0_COL_EPI_5p_N1__CGATGTACAAGCCCAC-1	11.1359	6.42848
001-053_T0_COL_EPI_5p_N1__TTAGTTCAGCTGGAAC-1	9.75939	3.40549
001-053_T0_COL_EPI_5p_N1__TTTGCGCGTTAAAGTG-1	10.2065	5.65739
001-053_T0_COL_EPI_5p_N1__CGTTGGGCAGATGGCA-1	10.9914	3.52179
001-053_T0_COL_EPI_5p_N1__GATCGTATCATTTGGG-1	10.9585	6.22049
001-053_T0_COL_EPI_5p_N1__CTGATCCTCATGTCTT-1	9.78602	4.83112
001-053_T0_COL_EPI_5p_N1__GCACATATCAAGGCTT-1	10.5234	2.6868
001-053_T0_COL_EPI_5p_N1__CGTCAGGTCACCACCT-1	11.7192	7.47467
001-053_T0_COL_EPI_5p_N1__CAGAATCCAAGCTGTT-1	10.2424	2.79695
001-053_T0_COL_EPI_5p_N1__TGTCCCATCGCGATCG-1	8.41198	4.16674
001-053_T0_COL_EPI_5p_N1__GCATGATTCTATCCTA-1	11.3579	7.68858
001-053_T0_COL_EPI_5p_N1__CGCTTCATCTCCGGTT-1	9.83923	2.95839
001-053_T0_COL_EPI_5p_N1__CATATGGTCTGAGTGT-1	9.91354	5.2627
001-053_T0_COL_EPI_5p_N1__GAACGGAGTCTGCGGT-1	10.4915	6.9838
001-053_T0_COL_EPI_5p_N1__GAACCTACAAGACGTG-1	10.2303	2.73161
001-053_T0_COL_EPI_5p_N1__CATGACAGTTACCGAT-1	10.3474	2.87393
001-053_T0_COL_EPI_5p_N1__AAAGATGAGAATCTCC-1	11.1498	6.98135
001-053_T0_COL_EPI_5p_N1__CGAGCACGTCGAGTTT-1	10.3583	2.74432
001-053_T0_COL_EPI_5p_N1__GCTCCTAAGTCAATAG-1	10.3421	2.95458
001-053_T0_COL_EPI_5p_N1__CCCTCCTGTGACAAAT-1	11.1966	6.51672
001-053_T0_COL_EPI_5p_N1__CGATGGCTCCAAACTG-1	9.54809	4.39814
001-053_T0_COL_EPI_5p_N1__ACCTTTACAGTCGATT-1	10.8739	6.26623
001-053_T0_COL_EPI_5p_N1__TACCTTAGTCAGAAGC-1	9.97936	3.44752
001-053_T0_COL_EPI_5p_N1__AAATGCCAGTATGACA-1	11.7871	7.44155
001-053_T0_COL_EPI_5p_N1__CACACAACAGTATGCT-1	9.3223	5.08251
001-053_T0_COL_EPI_5p_N1__CTGATCCCAGACGTAG-1	9.56489	4.38011
001-053_T0_COL_EPI_5p_N1__GTTCTCGCAACACCTA-1	10.1184	5.05885
001-053_T0_COL_EPI_5p_N1__GCCAAATTCCCTCAGT-1	11.3119	7.4333
001-053_T0_COL_EPI_5p_N1__AAGTCTGGTCATATCG-1	9.05718	4.20419
001-053_T0_COL_EPI_5p_N1__ATTCTACCATTTGCTT-1	10.2928	5.90052
001-053_T0_COL_EPI_5p_N1__CTAGTGATCCTTTACA-1	11.5309	7.18314
001-053_T0_COL_EPI_5p_N1__CACACCTCACCGAATT-1	10.6744	4.92847
001-053_T0_COL_EPI_5p_N1__ATGCGATTCAGCTCGG-1	9.50849	5.07884
001-053_T0_COL_EPI_5p_N1__TCTTTCCAGTTAAGTG-1	10.1946	3.02637
001-053_T0_COL_EPI_5p_N1__TTTACTGAGGACAGAA-1	10.5477	3.44418
001-053_T0_COL_EPI_5p_N1__AGTCTTTGTGCACCAC-1	9.42017	3.44616
001-053_T0_COL_EPI_5p_N1__AGCGTCGGTTGCTCCT-1	9.5642	4.35539
001-053_T0_COL_EPI_5p_N1__TGCACCTTCTTAACCT-1	11.7725	7.24854
001-053_T0_COL_EPI_5p_N1__CAAGAAAGTCGACTGC-1	10.4942	3.36822
001-053_T0_COL_EPI_5p_N1__GGAATAACAGTCACTA-1	10.6237	3.67004
001-053_T0_COL_EPI_5p_N1__CTAAGACTCAACTCTT-1	11.4451	7.53836
001-053_T0_COL_EPI_5p_N1__TTTATGCTCGAATGGG-1	11.357	6.86534
001-053_T0_COL_EPI_5p_N1__TAAGAGAGTCAGAAGC-1	9.73877	4.63909
001-053_T0_COL_EPI_5p_N1__AAAGTAGTCGGCATCG-1	9.97494	2.6388
001-053_T0_COL_EPI_5p_N1__AAATGCCTCTCTAAGG-1	10.6511	2.65039
001-053_T0_COL_EPI_5p_N1__TAAGCGTGTCGAACAG-1	11.4392	7.86245
001-053_T0_COL_EPI_5p_N1__CCGTGGAAGGTGCACA-1	10.3423	2.89943
001-053_T0_COL_EPI_5p_N1__TTTGCGCCAACGATCT-1	9.41819	2.90353
001-053_T0_COL_EPI_5p_N1__ACTTGTTTCCGCGCAA-1	11.0087	6.42386
001-053_T0_COL_EPI_5p_N1__TGAGAGGAGAAGATTC-1	10.2452	2.95261
001-053_T0_COL_EPI_5p_N1__CACTCCAAGGGAGTAA-1	9.93416	3.26189
001-053_T0_COL_EPI_5p_N1__CCCAGTTCAGCCTATA-1	10.1317	3.05972
001-053_T0_COL_EPI_5p_N1__CAGCTAACATGCAACT-1	9.56534	3.35802
001-053_T0_COL_EPI_5p_N1__CACCAGGTCGGAATCT-1	9.98577	2.64277
001-053_T0_COL_EPI_5p_N1__GGCTGGTAGTGTACTC-1	9.49704	4.65849
001-053_T0_COL_EPI_5p_N1__TACTCGCAGGCGTACA-1	11.6759	6.8987
001-053_T0_COL_EPI_5p_N1__CCGTGGAGTGATGTCT-1	10.1815	3.14026
001-053_T0_COL_EPI_5p_N1__TTTGCGCTCGCAAACT-1	9.63318	4.19843
001-053_T0_COL_EPI_5p_N1__GATCTAGGTGACCAAG-1	9.95058	2.77122
001-053_T0_COL_EPI_5p_N1__CTCGTACCATTGGCGC-1	8.82404	4.28569
001-053_T0_COL_EPI_5p_N1__CTCATTAGTAAAGTCA-1	11.521	7.52587
001-053_T0_COL_EPI_5p_N1__GCCTCTAGTCAAGCGA-1	9.83172	4.94948
001-053_T0_COL_EPI_5p_N1__CCATGTCAGGAGCGTT-1	9.08633	4.91897
001-053_T0_COL_EPI_5p_N1__TGACAACTCGGTGTCG-1	10.3006	2.57729
001-053_T0_COL_EPI_5p_N1__AGCTCTCGTCGTCTTC-1	10.848	5.81546
001-053_T0_COL_EPI_5p_N1__TCTTCGGGTAAACCTC-1	10.3886	3.00962
001-053_T0_COL_EPI_5p_N1__GACGCGTGTGTGACCC-1	9.55372	3.73724
001-053_T0_COL_EPI_5p_N1__GCAATCAGTTACCAGT-1	10.8377	2.86561
001-053_T0_COL_EPI_5p_N1__TCTTCGGAGCCGATTT-1	9.74806	4.84906
001-053_T0_COL_EPI_5p_N1__GTCGGGTCAGTCCTTC-1	10.5545	2.50619
001-053_T0_COL_EPI_5p_N1__TTTGGTTGTTACAGAA-1	10.3328	5.30829
001-053_T0_COL_EPI_5p_N1__AAGTCTGAGTGGGTTG-1	9.83564	5.03768
001-053_T0_COL_EPI_5p_N1__TTTATGCCAGAAGCAC-1	10.6757	2.36556
001-053_T0_COL_EPI_5p_N1__GCTTCCAAGTGCGTGA-1	11.6954	6.65837
001-053_T0_COL_EPI_5p_N1__CAAGATCAGAAACCAT-1	10.9667	6.1265
001-053_T0_COL_EPI_5p_N1__AAATGCCGTCTCTTAT-1	9.314	4.21776
001-053_T0_COL_EPI_5p_N1__ACACTGACAGTCACTA-1	9.72216	4.91184
001-053_T0_COL_EPI_5p_N1__CAGGTGCGTGGTCTCG-1	10.2854	5.37907
001-053_T0_COL_EPI_5p_N1__TCCACACTCCCATTTA-1	9.23996	3.39654
001-053_T0_COL_EPI_5p_N1__TGCCAAACATGCGCAC-1	11.7432	7.05121
001-053_T0_COL_EPI_5p_N1__TCGCGTTCACGTCTCT-1	10.0259	2.63107
001-053_T0_COL_EPI_5p_N1__TGAGAGGCATGGTAGG-1	10.473	5.34403
001-053_T0_COL_EPI_5p_N1__ATTATCCGTGAAAGAG-1	9.93088	2.68825
001-053_T0_COL_EPI_5p_N1__CGGCTAGGTGAGGGAG-1	10.2667	3.24973
001-053_T0_COL_EPI_5p_N1__GAATAAGAGTCTCGGC-1	9.63847	4.30845
001-053_T0_COL_EPI_5p_N1__CGTGTAACACAAGTAA-1	9.88672	5.73896
001-053_T0_COL_EPI_5p_N1__CGATGGCTCTCTAGGA-1	11.0249	3.31842
001-053_T0_COL_EPI_5p_N1__TAGTTGGGTCTCAACA-1	10.9693	5.60534
001-053_T0_COL_EPI_5p_N1__CTCTACGTCAGCGATT-1	10.3143	2.79936
001-053_T0_COL_EPI_5p_N1__CCTACACCAGTATGCT-1	9.99618	3.62733
001-053_T0_COL_EPI_5p_N1__ATGTGTGAGGAACTGC-1	9.55095	3.06985
001-053_T0_COL_EPI_5p_N1__TGAGCCGTCGACAGCC-1	10.5588	2.77234
001-053_T0_COL_EPI_5p_N1__AAATGCCCAGTGGGAT-1	9.59597	4.29942
001-053_T0_COL_EPI_5p_N1__CAACCTCCATTACCTT-1	10.2102	3.04376
001-053_T0_COL_EPI_5p_N1__CGCCAAGGTCTCCCTA-1	10.7794	3.21724
001-053_T0_COL_EPI_5p_N1__TAGTGGTGTTTAAGCC-1	10.9647	7.39853
001-053_T0_COL_EPI_5p_N1__GCTGGGTAGCTAGCCC-1	8.79003	4.16067
001-053_T0_COL_EPI_5p_N1__GGAGCAACAGAGCCAA-1	10.52	2.70537
001-053_T0_COL_EPI_5p_N1__CCATGTCCAGCAGTTT-1	10.6471	5.16637
001-053_T0_COL_EPI_5p_N1__AATCGGTGTTGCCTCT-1	11.5	6.26835
001-053_T0_COL_EPI_5p_N1__AGCGTATGTGTTCGAT-1	9.54267	5.12525
001-053_T0_COL_EPI_5p_N1__ATTGGACGTAATAGCA-1	10.374	3.14509
001-053_T0_COL_EPI_5p_N1__CGGACGTGTCTCGTTC-1	10.581	2.61923
001-053_T0_COL_EPI_5p_N1__GACGCGTAGGTGCACA-1	11.8877	7.45254
001-053_T0_COL_EPI_5p_N1__CGTGTAATCAGGTAAA-1	10.417	2.51838
001-053_T0_COL_EPI_5p_N1__TCAGGTACACCGGAAA-1	10.2923	3.54038
001-053_T0_COL_EPI_5p_N1__TAGACCAAGGATTCGG-1	11.4514	6.50145
001-053_T0_COL_EPI_5p_N1__GTAACGTGTTTCCACC-1	10.7406	5.30084
001-053_T0_COL_EPI_5p_N1__AGGCCGTCACTTCGAA-1	10.34	3.07293
001-053_T0_COL_EPI_5p_N1__GAGTCCGTCCTTGGTC-1	10.9041	2.97031
001-053_T0_COL_EPI_5p_N1__CACTCCATCTCGCATC-1	10.3413	3.4899
001-053_T0_COL_EPI_5p_N1__AGGGAGTCACATAACC-1	11.3701	6.2879
001-053_T0_COL_EPI_5p_N1__GTAACGTTCGGTTAAC-1	11.6189	6.97431
001-053_T0_COL_EPI_5p_N1__CACATAGTCAGTACGT-1	10.6531	6.60781
001-053_T0_COL_EPI_5p_N1__CATCAAGAGTCCGGTC-1	9.548	4.73292
001-053_T0_COL_EPI_5p_N1__GAAGCAGGTGCCTGCA-1	10.3555	2.81135
001-053_T0_COL_EPI_5p_N1__CGTCAGGTCACCTTAT-1	10.8807	6.45253
001-053_T0_COL_EPI_5p_N1__AGGGAGTGTAGTAGTA-1	10.8281	6.9593
001-053_T0_COL_EPI_5p_N1__TCGCGAGTCAGAGGTG-1	10.7744	6.14505
001-053_T0_COL_EPI_5p_N1__GAGGTGAAGCTTTGGT-1	11.9018	6.92925
001-053_T0_COL_EPI_5p_N1__ATTCTACGTAGGACAC-1	11.3987	6.94393
001-053_T0_COL_EPI_5p_N1__CTCAGAACACATGACT-1	11.3131	5.9169
001-053_T0_COL_EPI_5p_N1__GAGCAGACAGCTCGCA-1	10.2444	3.04582
001-053_T0_COL_EPI_5p_N1__ACATACGTCGTACCGG-1	9.78587	5.41223
001-053_T0_COL_EPI_5p_N1__TCGTAGACATCCGGGT-1	9.81442	4.65186
001-053_T0_COL_EPI_5p_N1__AGGCCGTGTCCCGACA-1	9.93505	3.29283
001-053_T0_COL_EPI_5p_N1__CTCGGGAGTGTGTGCC-1	11.205	7.22826
001-053_T0_COL_EPI_5p_N1__AGTGAGGAGTGTGAAT-1	10.1389	2.7538
001-053_T0_COL_EPI_5p_N1__CACACTCTCTCTGTCG-1	10.2357	2.83275
001-053_T0_COL_EPI_5p_N1__CTAACTTTCCGTACAA-1	9.77495	4.53761
001-053_T0_COL_EPI_5p_N1__ATAACGCGTCATATCG-1	11.85	6.93747
001-053_T0_COL_EPI_5p_N1__CGAATGTTCACTATTC-1	10.545	3.15282
001-053_T0_COL_EPI_5p_N1__CACACCTCAAGTAATG-1	9.55343	5.3642
001-053_T0_COL_EPI_5p_N1__TTCGAAGTCCCATTAT-1	11.5594	6.70984
001-053_T0_COL_EPI_5p_N1__CTCTAATTCAGCTCTC-1	10.7301	3.15389
001-053_T0_COL_EPI_5p_N1__GTTCGGGGTAGCCTCG-1	11.784	7.42679
001-053_T0_COL_EPI_5p_N1__CACATTTGTAAGCACG-1	11.5212	7.21584
001-053_T0_COL_EPI_5p_N1__AGCGTATAGACAGACC-1	11.0384	6.72051
001-053_T0_COL_EPI_5p_N1__GGGAGATAGCGTTTAC-1	10.2283	3.4518
001-053_T0_COL_EPI_5p_N1__CCCATACGTACCGTTA-1	10.0563	3.63929
001-053_T0_COL_EPI_5p_N1__CTGAAACAGTGTCCAT-1	11.6411	7.11628
001-053_T0_COL_EPI_5p_N1__CATGGCGTCAGTGCAT-1	9.76864	5.36458
001-053_T0_COL_EPI_5p_N1__TCGTACCAGCGTTCCG-1	10.0574	4.76834
001-053_T0_COL_EPI_5p_N1__AGCGTCGTCCACGACG-1	10.232	2.96281
001-053_T0_COL_EPI_5p_N1__ACTTGTTGTGTCCTCT-1	9.84217	2.97132
001-053_T0_COL_EPI_5p_N1__AGTCTTTGTTCTGTTT-1	10.0236	2.79993
001-053_T0_COL_EPI_5p_N1__GGGAGATGTCGGATCC-1	10.0749	3.108
001-053_T0_COL_EPI_5p_N1__GACGTGCTCGGAGCAA-1	11.2231	6.53503
001-053_T0_COL_EPI_5p_N1__CTTAGGAAGGAGCGAG-1	9.73874	2.92626
001-053_T0_COL_EPI_5p_N1__TTTGGTTTCCCAAGTA-1	9.7848	4.98552
001-053_T0_COL_EPI_5p_N1__TATCTCAGTCAGAGGT-1	10.265	3.13902
001-053_T0_COL_EPI_5p_N1__TGCGCAGCATAGAAAC-1	10.1662	2.77466
001-053_T0_COL_EPI_5p_N1__CGAGCCACAGTCTTCC-1	10.0574	2.49134
001-053_T0_COL_EPI_5p_N1__CCCATACTCTGGTTCC-1	10.7914	3.23453
001-053_T0_COL_EPI_5p_N1__CATTCGCAGAGTACAT-1	10.9512	5.75579
001-053_T0_COL_EPI_5p_N1__TCTATTGAGTTAAGTG-1	10.294	2.91923
001-053_T0_COL_EPI_5p_N1__ACCTTTAGTAGAGTGC-1	11.3312	6.27566
001-053_T0_COL_EPI_5p_N1__CGAACATAGGCTATCT-1	11.381	6.9676
001-053_T0_COL_EPI_5p_N1__TAAGCGTCAATCGGTT-1	11.4772	7.33566
001-053_T0_COL_EPI_5p_N1__TTCTTAGCAGTTTACG-1	10.6352	3.14567
001-053_T0_COL_EPI_5p_N1__TCAACGACACCTATCC-1	9.56869	4.30213
001-053_T0_COL_EPI_5p_N1__AACTCTTGTAGGGACT-1	10.4656	3.5453
001-053_T0_COL_EPI_5p_N1__GTCAAGTTCTTGTTTG-1	10.3361	5.05293
001-053_T0_COL_EPI_5p_N1__GCCAAATGTAACGCGA-1	10.3518	3.41243
001-053_T0_COL_EPI_5p_N1__TACCTTAGTATTCGTG-1	10.891	6.39421
001-053_T0_COL_EPI_5p_N1__TCAATCTAGTGAACAT-1	10.1421	3.20227
001-053_T0_COL_EPI_5p_N1__CACTCCACAGATCTGT-1	10.4954	3.40117
001-053_T0_COL_EPI_5p_N1__GATCGCGGTGCGATAG-1	9.69889	5.22087
001-053_T0_COL_EPI_5p_N1__TGTCCCATCCAGATCA-1	10.5047	3.1349
001-053_T0_COL_EPI_5p_N1__GACAGAGTCTTTACAC-1	10	4.4338
001-053_T0_COL_EPI_5p_N1__CTCATTAAGCTGAAAT-1	10.4217	4.95491
001-053_T0_COL_EPI_5p_N1__GCACTCTCAGTATAAG-1	10.9887	6.72407
001-053_T0_COL_EPI_5p_N1__GATCGTATCGAATGGG-1	10.303	3.32671
001-053_T0_COL_EPI_5p_N1__ACCGTAAAGCTACCTA-1	10.3538	3.52842
001-053_T0_COL_EPI_5p_N1__TCTGGAATCTCCGGTT-1	10.5473	2.81777
001-053_T0_COL_EPI_5p_N1__CAGCGACAGGGATACC-1	10.3133	3.26297
001-053_T0_COL_EPI_5p_N1__TGGCCAGCAGGACGTA-1	9.22439	2.41908
001-053_T0_COL_EPI_5p_N1__GTTCGGGAGAGCAATT-1	10.706	6.54725
001-053_T0_COL_EPI_5p_N1__GCTGCTTAGCGATATA-1	10.5002	2.70322
001-053_T0_COL_EPI_5p_N1__TTCCCAGCACGGACAA-1	10.9649	6.20039
001-053_T0_COL_EPI_5p_N1__CGAGAAGGTTGGACCC-1	10.5467	2.93125
001-053_T0_COL_EPI_5p_N1__CATCGAACACCAGGCT-1	10.4601	3.19938
001-053_T0_COL_EPI_5p_N1__CCTACCAAGGAGCGAG-1	10.6838	3.39101
001-053_T0_COL_EPI_5p_N1__TGCGCAGAGTTCGCAT-1	11.8522	7.29968
001-053_T0_COL_EPI_5p_N1__AGCGTCGAGCACACAG-1	9.8446	3.1362
001-053_T0_COL_EPI_5p_N1__TCTATTGGTAGAGGAA-1	10.1909	1.62392
001-053_T0_COL_EPI_5p_N1__ACGTCAAGTAACGACG-1	11.3465	6.4515
001-053_T0_COL_EPI_5p_N1__GCATGCGTCTTACCTA-1	9.52738	4.68569
001-053_T0_COL_EPI_5p_N1__CCGGGATCACTGTGTA-1	9.93961	6.0743
001-053_T0_COL_EPI_5p_N1__CAACTAGGTCGGGTCT-1	10.8271	6.32929
001-053_T0_COL_EPI_5p_N1__GACGTGCGTCGCGTGT-1	10.9102	6.86446
001-053_T0_COL_EPI_5p_N1__CGAGAAGTCACAATGC-1	9.3981	4.91698
001-053_T0_COL_EPI_5p_N1__ATCCACCTCTAAGCCA-1	10.9116	2.29912
001-053_T0_COL_EPI_5p_N1__CTTCTCTAGGGCTTCC-1	9.93671	2.55396
001-053_T0_COL_EPI_5p_N1__CATATTCAGAAAGTGG-1	10.1912	3.26363
001-053_T0_COL_EPI_5p_N1__ACGCCAGAGACTGTAA-1	9.1838	5.25392
001-053_T0_COL_EPI_5p_N1__GTGCGGTGTCTCATCC-1	11.1077	6.79848
001-053_T0_COL_EPI_5p_N1__TAAGTGCTCGCGGATC-1	11.1471	6.08797
001-053_T0_COL_EPI_5p_N1__GGGAATGGTGAAAGAG-1	9.90933	2.53307
001-053_T0_COL_EPI_5p_N1__CCAATCCGTATGCTTG-1	10.4778	3.69652
001-053_T0_COL_EPI_5p_N1__CATGACAGTAAGAGAG-1	9.16422	5.22058
001-053_T0_COL_EPI_5p_N1__CATGGCGGTGTGACGA-1	9.80766	2.64802
001-053_T0_COL_EPI_5p_N1__GTTCTCGCAGTAGAGC-1	10.8745	6.16636
001-053_T0_COL_EPI_5p_N1__TACTCATGTTTGTTGG-1	10.0313	5.41984
001-053_T0_COL_EPI_5p_N1__CCTCAGTCATGGATGG-1	10.5595	3.65798
001-053_T0_COL_EPI_5p_N1__TACGGATGTGTTGAGG-1	10.7853	6.67683
001-053_T0_COL_EPI_5p_N1__TACTTGTTCCACGACG-1	9.09889	4.40241
001-053_T0_COL_EPI_5p_N1__CAGGTGCTCTTTAGGG-1	10.3886	1.6745
001-053_T0_COL_EPI_5p_N1__CGGACACAGCTCCTTC-1	11.4382	6.82309
001-053_T0_COL_EPI_5p_N1__ATCACGAGTTACGTCA-1	10.8805	7.03794
001-053_T0_COL_EPI_5p_N1__CTCACACGTGTGAATA-1	10.2047	1.68798
001-053_T0_COL_EPI_5p_N1__TTGTAGGGTGAGGCTA-1	10.27	3.32971
001-053_T0_COL_EPI_5p_N1__CGATTGACACGTCAGC-1	10.4481	1.99913
001-053_T0_COL_EPI_5p_N1__GTCTTCGAGGATTCGG-1	10.1027	1.70668
001-053_T0_COL_EPI_5p_N1__CTTCTCTCAGGTCGTC-1	9.47071	5.27317
001-053_T0_COL_EPI_5p_N1__CGGAGCTCAGCTCGCA-1	10.2975	1.54414
001-053_T0_COL_EPI_5p_N1__CTCGAGGTCTATGTGG-1	9.36574	5.45408
001-053_T0_COL_EPI_5p_N1__CCATTCGTCACCCGAG-1	9.95664	3.00546
001-053_T0_COL_EPI_5p_N1__CACCACTCAGCCTTGG-1	10.4581	3.94137
001-053_T0_COL_EPI_5p_N1__AATCCAGGTATGAATG-1	9.38963	5.36061
001-053_T0_COL_EPI_5p_N1__GCACTCTCAATAAGCA-1	9.77422	2.45793
001-053_T0_COL_EPI_5p_N1__CATCAAGAGACTGTAA-1	10.5355	2.81937
001-053_T0_COL_EPI_5p_N1__GGTGCGTAGTTAAGTG-1	11.1322	7.56331
001-053_T0_COL_EPI_5p_N1__TCTTCGGTCCAGAAGG-1	10.0183	3.63382
001-053_T0_COL_EPI_5p_N1__TAGTTGGCATGGTCAT-1	9.66563	5.34757
001-053_T0_COL_EPI_5p_N1__CCTACCATCTTACCGC-1	10.0039	3.16073
001-053_T0_COL_EPI_5p_N1__CCTCAGTAGCCCAGCT-1	10.6113	5.66773
001-053_T0_COL_EPI_5p_N1__CGTCTACGTCCATCCT-1	10.0326	3.66905
001-053_T0_COL_EPI_5p_N1__TTGACTTTCCACGTGG-1	10.8508	6.53273
001-053_T0_COL_EPI_5p_N1__AGCGTCGTCAAAGACA-1	10.9687	6.4482
001-053_T0_COL_EPI_5p_N1__GCCAAATGTGCGGTAA-1	9.3857	5.30135
001-053_T0_COL_EPI_5p_N1__TTGCGTCCATTGGCGC-1	9.42699	3.37594
001-053_T0_COL_EPI_5p_N1__AGGGATGTCTCTAAGG-1	9.85107	6.18027
001-053_T0_COL_EPI_5p_N1__CTAGAGTCATACTACG-1	10.4002	5.66415
001-053_T0_COL_EPI_5p_N1__CGCGGTACAGTATCTG-1	10.8253	3.95488
001-053_T0_COL_EPI_5p_N1__ACACTGATCAATAAGG-1	10.7699	6.88072
001-053_T0_COL_EPI_5p_N1__CTACATTTCGACGGAA-1	10.9255	6.41605
001-053_T0_COL_EPI_5p_N1__CCTTCCCTCAGCCTAA-1	9.04146	4.55238
001-053_T0_COL_EPI_5p_N1__GGGAATGGTTGTCTTT-1	9.99251	1.58002
001-053_T0_COL_EPI_5p_N1__AGAATAGTCCCAAGTA-1	9.39522	3.57182
001-053_T0_COL_EPI_5p_N1__ACGGGTCTCAAGGTAA-1	9.12291	4.92185
001-053_T0_COL_EPI_5p_N1__GTCTTCGTCTTTAGGG-1	9.95652	5.85408
001-053_T0_COL_EPI_5p_N1__GTACTTTCAATAGCGG-1	9.65599	5.53476
001-053_T0_COL_EPI_5p_N1__AAAGATGTCTCGTATT-1	10.253	1.60562
001-053_T0_COL_EPI_5p_N1__ACATACGAGGAACTGC-1	10.3942	6.65416
001-053_T0_COL_EPI_5p_N1__CCCATACTCTGAAAGA-1	11.4315	7.76728
001-053_T0_COL_EPI_5p_N1__CATCCACGTTAGTGGG-1	9.43708	5.62208
001-053_T0_COL_EPI_5p_N1__CTAGAGTAGTGTTGAA-1	9.63922	5.64659
001-053_T0_COL_EPI_5p_N1__CGGGTCAGTGTGGTTT-1	10.1456	2.96986
001-053_T0_COL_EPI_5p_N1__CCCTCCTGTTAGGGTG-1	10.8389	5.84875
001-053_T0_COL_EPI_5p_N1__GTGCAGCAGGGCTTGA-1	10.8494	7.05426
001-053_T0_COL_EPI_5p_N1__TCACGAATCACCGTAA-1	9.56294	5.79377
001-053_T0_COL_EPI_5p_N1__TGCGTGGAGTCAAGCG-1	10.3517	5.61922
001-053_T0_COL_EPI_5p_N1__GCAGCCACAATGGACG-1	9.56036	5.60164
001-053_T0_COL_EPI_5p_N1__GTTCATTAGAGTAAGG-1	9.50357	5.55892
001-053_T0_COL_EPI_5p_N1__CGATGGCAGAGGGCTT-1	10.2233	1.44575
001-053_T0_COL_EPI_5p_N1__TGTATTCAGAGCCCAA-1	10.0815	5.84794
001-053_T0_COL_EPI_5p_N1__ATGAGGGTCCGTAGGC-1	9.84102	5.95054
001-053_T0_COL_EPI_5p_N1__GGAACTTAGGGTCTCC-1	11.3846	6.42101
001-053_T0_COL_EPI_5p_N1__CGTGTAACACGGTTTA-1	10.2595	1.70804
001-053_T0_COL_EPI_5p_N1__AGGCCGTGTTAAAGTG-1	9.57276	5.49003
001-053_T0_COL_EPI_5p_N1__GCTGCTTTCCGCGGTA-1	11.0841	6.59823
001-053_T0_COL_EPI_5p_N1__ACGCCAGCAACGATCT-1	9.70503	5.42788
001-053_T0_COL_EPI_5p_N1__CCGGTAGCACAAGCCC-1	11.2303	7.06099
001-053_T0_COL_EPI_5p_N1__TGAGCATGTTCGGCAC-1	10.6206	6.3792
001-053_T0_COL_EPI_5p_N1__CAAGATCAGCTTATCG-1	9.26861	2.36546
001-053_T0_COL_EPI_5p_N1__CCTTTCTTCTCCAACC-1	10.6744	6.48168
001-053_T0_COL_EPI_5p_N1__GACGGCTAGACAGACC-1	10.033	1.72992
001-053_T0_COL_EPI_5p_N1__CACCTTGAGCCAACAG-1	9.81349	5.96008
001-053_T0_COL_EPI_5p_N1__TCGCGAGGTGCTGTAT-1	10.3476	6.42164
001-053_T0_COL_EPI_5p_N1__CAGGTGCAGGGTGTGT-1	11.2035	7.44184
001-053_T0_COL_EPI_5p_N1__TCTCTAATCAATCTCT-1	10.0742	2.44578
001-053_T0_COL_EPI_5p_N1__TGACTTTAGTCACGCC-1	11.087	6.72907
001-053_T0_COL_EPI_5p_N1__GGCTCGAAGGTGCACA-1	9.43435	5.23644
001-053_T0_COL_EPI_5p_N1__CGGACACTCCGAAGAG-1	10.3692	6.46921
001-053_T0_COL_EPI_5p_N1__ATCATGGAGCGTTGCC-1	11.1378	6.76667
001-053_T0_COL_EPI_5p_N1__GCATACATCCGCATAA-1	10.6713	6.79606
001-053_T0_COL_EPI_5p_N1__GATCGCGAGGAGTTGC-1	9.76759	5.7389
001-053_T0_COL_EPI_5p_N1__TGGCGCACAGCTGGCT-1	10.0444	5.40303
001-053_T0_COL_EPI_5p_N1__GACGCGTGTGGGTATG-1	10.1558	2.10862
001-053_T0_COL_EPI_5p_N1__ACATGGTGTCAGAAGC-1	10.4947	6.54591
001-053_T0_COL_EPI_5p_N1__CATGGCGGTCCGAATT-1	9.94847	5.9638
001-053_T0_COL_EPI_5p_N1__CAGCTAAGTCGAATCT-1	9.87754	5.97437
001-053_T0_COL_EPI_5p_N1__CTCAGAACAAGGTTTC-1	10.0076	3.13719
001-053_T0_COL_EPI_5p_N1__CTAACTTTCCTATTCA-1	10.9387	6.76514
001-053_T0_COL_EPI_5p_N1__AAGGTTCAGGTGATAT-1	9.90385	1.62748
001-053_T0_COL_EPI_5p_N1__GGTGTTACAGTTCCCT-1	9.47292	5.73758
001-053_T0_COL_EPI_5p_N1__ACGGAGATCGCGTAGC-1	9.39096	2.54481
001-053_T0_COL_EPI_5p_N1__CAGCAGCTCTTGCAAG-1	9.66837	5.28332
001-053_T0_COL_EPI_5p_N1__CTAACTTAGTCTCCTC-1	10.9064	7.36918
001-053_T0_COL_EPI_5p_N1__ATGCGATCAGTCACTA-1	9.60176	4.97241
001-053_T0_COL_EPI_5p_N1__AATCCAGCAAGTCATC-1	10.9087	7.04987
001-053_T0_COL_EPI_5p_N1__AACTGGTTCGCGATCG-1	9.64034	4.55017
001-053_T0_COL_EPI_5p_N1__TCTTCGGAGGCTAGCA-1	9.91496	1.99264
001-053_T0_COL_EPI_5p_N1__TTAACTCTCTTGAGGT-1	11.0897	7.17983
001-053_T0_COL_EPI_5p_N1__CTCCTAGTCACTGGGC-1	10.6803	7.00876
001-053_T0_COL_EPI_5p_N1__GAGTCCGGTAATCACC-1	9.35193	4.65398
001-053_T0_COL_EPI_5p_N1__TCTTTCCAGTCGCCGT-1	10.8965	6.50694
001-053_T0_COL_EPI_5p_N1__GTCATTTAGTAAGTAC-1	9.52491	5.4902
001-053_T0_COL_EPI_5p_N1__GACGTTAGTAGAAGGA-1	10.7993	6.86737
001-053_T0_COL_EPI_5p_N1__GTCATTTCAGCTTCGG-1	10.9982	7.1196
001-053_T0_COL_EPI_5p_N1__AAGGTTCGTTTGCATG-1	10.9578	7.06819
001-053_T0_COL_EPI_5p_N1__CGTCTACCAGGTGCCT-1	9.6019	2.57852
001-053_T0_COL_EPI_5p_N1__CTCGGAGCATAGTAAG-1	10.5382	6.81065
001-053_T0_COL_LP_5p_N1__GACTACAAGAATTGTG-1	9.51359	4.23893
001-053_T0_COL_LP_5p_N1__TGGGAAGGTAGATTAG-1	8.93057	5.33169
001-053_T0_COL_LP_5p_N1__GCTCTGTGTCTTGTCC-1	8.87504	5.41958
001-053_T0_COL_LP_5p_N1__CCACTACAGCACACAG-1	9.40735	5.99121
001-053_T0_COL_LP_5p_N1__CGGAGCTCAGGAACGT-1	9.02291	4.75368
001-053_T0_COL_LP_5p_N1__GGTGTTAAGGGATACC-1	9.53721	5.08618
001-053_T0_COL_LP_5p_N1__TTCCCAGGTGGTGTAG-1	10.7999	6.40234
001-053_T0_COL_LP_5p_N1__CGGACACAGGCGCTCT-1	9.32481	4.53282
001-053_T0_COL_LP_5p_N1__CCATGTCCACCGATAT-1	10.0793	4.6188
001-053_T0_COL_LP_5p_N1__GCAGCCAAGTATCTCG-1	9.735	3.98222
001-053_T0_COL_LP_5p_N1__TGGCTGGTCTCAAACG-1	10.6838	4.87196
001-053_T0_COL_LP_5p_N1__ACGCCAGCAAAGCAAT-1	9.78809	4.1562
001-053_T0_COL_LP_5p_N1__GGTGTTATCACCTCGT-1	9.22754	4.75349
001-053_T0_COL_LP_5p_N1__GCACATAGTAGTACCT-1	9.01893	6.33961
001-053_T0_COL_LP_5p_N1__GTGCAGCGTATATGAG-1	9.40161	6.07555
001-053_T0_COL_LP_5p_N1__CGCTGGAGTACACCGC-1	10.013	5.85399
001-053_T0_COL_LP_5p_N1__GCGAGAATCACTGGGC-1	8.92473	4.61068
001-053_T0_COL_LP_5p_N1__TACTCATGTCGATTGT-1	8.99146	5.20639
001-053_T0_COL_LP_5p_N1__CCACGGAGTGACGGTA-1	9.08412	4.44242
001-053_T0_COL_LP_5p_N1__TCAGATGAGATGCCTT-1	8.91062	5.27927
001-053_T0_COL_LP_5p_N1__CTCGAAATCGCTGATA-1	8.688	4.44625
001-053_T0_COL_LP_5p_N1__TTCGGTCTCCTCAATT-1	9.21633	4.36387
001-053_T0_COL_LP_5p_N1__TACTTGTCACCGTTGG-1	9.42947	4.85785
001-053_T0_COL_LP_5p_N1__ATGAGGGAGAAGGGTA-1	11.1113	5.69322
001-053_T0_COL_LP_5p_N1__GGCTCGATCGGATGTT-1	8.91592	5.43866
001-053_T0_COL_LP_5p_N1__CATCAGATCGCTGATA-1	8.99045	4.77642
001-053_T0_COL_LP_5p_N1__GGTATTGAGACTGGGT-1	10.1888	4.31825
001-053_T0_COL_LP_5p_N1__CGTTGGGAGGTGACCA-1	10.3652	6.08711
001-053_T0_COL_LP_5p_N1__CCTCTGATCTGCGTAA-1	9.64322	6.01151
001-053_T0_COL_LP_5p_N1__GTAGGCCCAATAACGA-1	10.2981	6.83659
001-053_T0_COL_LP_5p_N1__CAACCTCTCCAAATGC-1	10.8155	3.43297
001-053_T0_COL_LP_5p_N1__GGTATTGAGTTAGGTA-1	8.95308	6.64629
001-053_T0_COL_LP_5p_N1__ATTTCTGTCACAAACC-1	9.08116	4.54597
001-053_T0_COL_LP_5p_N1__CGATGGCCAGTCGATT-1	9.18491	5.71746
001-053_T0_COL_LP_5p_N1__ATGCGATAGATGTAAC-1	9.22901	5.52002
001-053_T0_COL_LP_5p_N1__GGCTCGAAGAGGTACC-1	9.60744	4.82554
001-053_T0_COL_LP_5p_N1__GGAACTTGTCCGTCAG-1	9.14818	6.56791
001-053_T0_COL_LP_5p_N1__CATTCGCTCACCTCGT-1	9.0812	3.11202
001-053_T0_COL_LP_5p_N1__TGAGAGGTCGAATCCA-1	9.27982	5.66734
001-053_T0_COL_LP_5p_N1__GCCAAATCATTGGGCC-1	9.60993	6.36455
001-053_T0_COL_LP_5p_N1__CTTTGCGTCTACCTGC-1	9.70042	5.46355
001-053_T0_COL_LP_5p_N1__AGCATACTCCTCATTA-1	9.40925	5.43423
001-053_T0_COL_LP_5p_N1__CCTACACAGAGACTAT-1	10.2831	6.11405
001-053_T0_COL_LP_5p_N1__GTTCATTAGCTGCCCA-1	9.48312	3.59631
001-053_T0_COL_LP_5p_N1__GGTGTTAGTCTCTCGT-1	9.42849	5.63361
001-053_T0_COL_LP_5p_N1__TTCTTAGTCGTTTATC-1	10.4088	5.86242
001-053_T0_COL_LP_5p_N1__CGTCACTAGATCCTGT-1	10.7444	6.96284
001-053_T0_COL_LP_5p_N1__CATCGGGAGAGGTTAT-1	9.73817	5.31841
001-053_T0_COL_LP_5p_N1__CAAGGCCCACAGCCCA-1	10.1207	6.46856
001-053_T0_COL_LP_5p_N1__ATAGACCGTTTAAGCC-1	9.07792	5.91615
001-053_T0_COL_LP_5p_N1__TACACGAAGCGATATA-1	9.93214	5.79777
001-053_T0_COL_LP_5p_N1__TACCTATCAAGGACTG-1	10.5685	3.42375
001-053_T0_COL_LP_5p_N1__GTGAAGGGTGTTGAGG-1	9.68325	4.73135
001-053_T0_COL_LP_5p_N1__ACACCAAGTGATGTCT-1	9.43751	4.49403
001-053_T0_COL_LP_5p_N1__CTCATTAAGACGCAAC-1	8.93195	6.51238
001-053_T0_COL_LP_5p_N1__GACGGCTAGAGACTTA-1	8.7948	5.3034
001-053_T0_COL_LP_5p_N1__TGCCCTACAGATTGCT-1	10.1073	1.63807
001-053_T0_COL_LP_5p_N1__CGCGGTAGTTCCACGG-1	9.3959	5.11176
001-053_T0_COL_LP_5p_N1__TTGCCGTGTTCTGAAC-1	10.231	5.4683
001-053_T0_COL_LP_5p_N1__GGGACCTTCCACGACG-1	9.66054	5.36233
001-053_T0_COL_LP_5p_N1__CTCAGAAGTGCCTGGT-1	10.7116	7.59324
001-053_T0_COL_LP_5p_N1__GCGAGAACACACCGCA-1	10.9202	7.14308
001-066_T0_COL_EPI_5p_N1__AACCATGTCTTGACGA-1	8.4022	4.62612
001-066_T0_COL_EPI_5p_N1__CAAGATCGTTCCACGG-1	8.54442	4.42546
001-066_T0_COL_EPI_5p_N1__CTCGTCAAGGATTCGG-1	9.61436	6.53788
001-066_T0_COL_EPI_5p_N1__GCGCAACAGAGTCTGG-1	9.06411	5.86314
001-066_T0_COL_EPI_5p_N1__CACCACTCAGTGAGTG-1	8.62425	4.34145
001-066_T0_COL_EPI_5p_N1__TGAGCATGTTCGGCAC-1	8.69646	3.76434
001-066_T0_COL_EPI_5p_N1__CGAGCACCACGCCAGT-1	8.69458	4.51463
001-066_T0_COL_EPI_5p_N1__CGCCAAGGTTCCGTCT-1	8.50474	5.5172
001-066_T0_COL_EPI_5p_N1__GTAACGTCATCTCGCT-1	9.47611	6.43222
001-066_T0_COL_EPI_5p_N1__GAACGGATCGAATGCT-1	10.2977	7.11372
001-066_T0_COL_EPI_5p_N1__CTGCCTAGTCAGAAGC-1	9.46382	6.56302
001-066_T0_COL_EPI_5p_N1__CTCATTATCAGTGTTG-1	8.48528	5.58056
001-066_T0_COL_EPI_5p_N1__CTCTAATGTGTCGCTG-1	9.39916	6.56056
001-066_T0_COL_EPI_5p_N1__ATCACGAGTGTAAGTA-1	8.62524	5.55551
001-066_T0_COL_EPI_5p_N1__AGCCTAACATGTTGAC-1	9.27587	5.90349
001-066_T0_COL_EPI_5p_N1__AAGGTTCCATAACCTG-1	8.38222	4.74378
001-066_T0_COL_EPI_5p_N1__CTCGAGGCATTCCTGC-1	9.40542	6.47147
001-066_T0_COL_EPI_5p_N1__TACGGGCCAGCTGGCT-1	9.25293	4.00499
001-066_T0_COL_EPI_5p_N1__GGGACCTCATACGCTA-1	9.91369	5.81829
001-066_T0_COL_EPI_5p_N1__TTGGCAATCTCAAACG-1	8.49179	4.82898
001-066_T0_COL_EPI_5p_N1__AACTTTCAGACTCGGA-1	10.7735	6.75865
001-066_T0_COL_EPI_5p_N1__GAATGAAAGATGCGAC-1	9.14414	5.77819
001-066_T0_COL_EPI_5p_N1__TCATTACTCACTTCAT-1	10.2144	6.88894
001-066_T0_COL_EPI_5p_N1__ATAACGCAGTGACTCT-1	8.63753	5.14781
001-066_T0_COL_EPI_5p_N1__CCGGGATAGCAATATG-1	11.0809	7.61167
001-066_T0_COL_EPI_5p_N1__GGGACCTTCTCCAGGG-1	10.3203	6.16376
001-066_T0_COL_EPI_5p_N1__GACAGAGTCCGCAAGC-1	8.19992	5.50854
001-066_T0_COL_EPI_5p_N1__TCGAGGCTCAGAGCTT-1	9.0751	5.83136
001-066_T0_COL_EPI_5p_N1__CATCAAGTCCGTAGGC-1	8.9409	5.76978
001-066_T0_COL_EPI_5p_N1__TAGGCATAGGGTTTCT-1	9.08248	6.38373
001-066_T0_COL_EPI_5p_N1__CAGCGACCAACGATCT-1	9.31156	3.71417
001-066_T0_COL_EPI_5p_N1__ATGCGATTCGCTTAGA-1	8.95005	5.87365
001-066_T0_COL_EPI_5p_N1__GGCAATTTCACCCGAG-1	10.0376	7.00157
001-066_T0_COL_EPI_5p_N1__GGTATTGGTATGAATG-1	9.0215	4.51397
001-066_T0_COL_EPI_5p_N1__TCAGCAAGTCTGGTCG-1	9.21523	6.09026
001-066_T0_COL_EPI_5p_N1__GACGTGCCAGGGATTG-1	9.56293	6.23769
001-066_T0_COL_EPI_5p_N1__GGGTTGCGTCAGATAA-1	8.95266	5.60152
001-066_T0_COL_EPI_5p_N1__TCAACGATCCCTTGTG-1	8.68953	4.69207
001-066_T0_COL_EPI_5p_N1__GTGTGCGAGAGTAAGG-1	9.00966	4.82805
001-066_T0_COL_EPI_5p_N1__TTATGCTTCGCGATCG-1	8.98386	6.25696
001-066_T0_COL_EPI_5p_N1__TGGCTGGAGCCTCGTG-1	8.48765	5.76972
001-066_T0_COL_EPI_5p_N1__CATATGGAGGTGTTAA-1	9.58695	5.87822
001-066_T0_COL_EPI_5p_N1__AGGTCCGGTAGTGAAT-1	9.27478	6.08787
001-066_T0_COL_EPI_5p_N1__TACTCGCGTCCGTCAG-1	9.66961	6.63348
001-066_T0_COL_EPI_5p_N1__CTGATAGTCGTACCGG-1	9.28369	6.70541
001-066_T0_COL_EPI_5p_N1__ATCATGGGTCCGTGAC-1	9.23977	5.99704
001-066_T0_COL_EPI_5p_N1__GTTCGGGGTTGGTTTG-1	9.78331	4.18376
001-066_T0_COL_EPI_5p_N1__TAAGTGCAGCCTTGAT-1	10.6073	5.87676
001-066_T0_COL_EPI_5p_N1__TGCCCATAGCACGCCT-1	9.48094	6.38151
001-066_T0_COL_EPI_5p_N1__CCCAGTTTCAGCTGGC-1	8.82503	5.66488
001-066_T0_COL_EPI_5p_N1__GGGACCTAGATCCCAT-1	9.44992	6.34837
001-066_T0_COL_EPI_5p_N1__CACACTCAGGTGCTAG-1	10.1832	6.89748
001-066_T0_COL_EPI_5p_N1__GCGGGTTCATACGCTA-1	11.169	7.71072
001-066_T0_COL_EPI_5p_N1__GGGCACTGTGTGTGCC-1	9.69744	6.35625
001-066_T0_COL_EPI_5p_N1__GACCTGGCAGGACCCT-1	11.1779	6.4456
001-066_T0_COL_EPI_5p_N1__GTTACAGAGCTACCGC-1	8.8687	6.06671
001-066_T0_COL_EPI_5p_N1__CACCAGGAGATCCTGT-1	8.56213	5.59184
001-066_T0_COL_EPI_5p_N1__ACTGTCCGTGGCTCCA-1	9.1175	5.91701
001-066_T0_COL_EPI_5p_N1__GCACTCTCAAGGGTCA-1	8.9507	6.13148
001-066_T0_COL_EPI_5p_N1__CAGCAGCTCCTCAACC-1	10.1667	6.69218
001-066_T0_COL_EPI_5p_N1__CCTCTGAGTAGGCTGA-1	9.20313	5.86472
001-066_T0_COL_EPI_5p_N1__TTCTCAACACGAGGTA-1	9.32855	6.29554
001-066_T0_COL_EPI_5p_N1__AAGCCGCCACAGGTTT-1	9.75016	5.68211
001-066_T0_COL_EPI_5p_N1__AGAGCGAGTAAGTGTA-1	10.1221	5.63804
001-066_T0_COL_EPI_5p_N1__CGTGTCTCAGGTCCAC-1	9.05835	4.61463
001-066_T0_COL_EPI_5p_N1__CTCGGGATCAGGATCT-1	9.71403	6.18311
001-066_T0_COL_EPI_5p_N1__TGTGTTTCAAGCTGAG-1	10.1187	4.93641
001-066_T0_COL_EPI_5p_N1__GCGGGTTGTACATCCA-1	8.38266	4.22075
001-066_T0_COL_EPI_5p_N1__AAGTCTGGTGGTACAG-1	9.56152	2.85428
001-066_T0_COL_EPI_5p_N1__GTGCAGCAGTTAACGA-1	9.30335	4.6291
001-066_T0_COL_EPI_5p_N1__TGTATTCAGCTCCTTC-1	10.1991	6.96765
001-066_T0_COL_EPI_5p_N1__CCCAATCGTATAGGTA-1	9.2311	4.30303
001-066_T0_COL_EPI_5p_N1__CATCGGGGTCCCTTGT-1	11.0477	7.87295
001-066_T0_COL_EPI_5p_N1__TGCCCTAGTCTCTCTG-1	9.84605	3.10052
001-066_T0_COL_EPI_5p_N1__CAGGTGCAGTCGTACT-1	11.0427	5.68091
001-066_T0_COL_EPI_5p_N1__CGCTGGAGTGTTCGAT-1	10.6149	3.46779
001-066_T0_COL_EPI_5p_N1__CAACCTCAGATCCCGC-1	10.7383	3.73912
001-066_T0_COL_EPI_5p_N1__CGTTGGGCATACGCCG-1	10.459	3.41067
001-066_T0_COL_EPI_5p_N1__AGCTCTCGTAGCGCAA-1	10.6446	3.38183
001-066_T0_COL_EPI_5p_N1__CACCTTGCACTCGACG-1	8.94406	6.02676
001-066_T0_COL_EPI_5p_N1__AACTCCCCAGGTTTCA-1	9.89465	2.7669
001-066_T0_COL_EPI_5p_N1__TGCGCAGCATGGTCTA-1	9.27428	5.76203
001-066_T0_COL_EPI_5p_N1__AGCTTGATCGTCTGAA-1	10.8199	3.79948
001-066_T0_COL_EPI_5p_N1__GGGACCTCAGCGTTCG-1	10.7323	3.35799
001-066_T0_COL_EPI_5p_N1__CTAATGGGTACACCGC-1	11.0681	3.69347
001-066_T0_COL_EPI_5p_N1__ACCTTTAGTAAATGAC-1	9.41461	5.04385
001-066_T0_COL_EPI_5p_N1__ACACCAAGTATAGGTA-1	10.8968	3.74675
001-066_T0_COL_EPI_5p_N1__GGGCACTTCTGCTGTC-1	9.3249	6.07301
001-066_T0_COL_EPI_5p_N1__GACGCGTAGTAATCCC-1	10.9555	3.69065
001-066_T0_COL_EPI_5p_N1__GCAGTTATCAGGTTCA-1	9.31628	5.24929
001-066_T0_COL_EPI_5p_N1__CTGATAGAGGTAGCTG-1	10.3473	3.59634
001-066_T0_COL_EPI_5p_N1__GCGAGAATCGTACGGC-1	10.1185	3.60803
001-066_T0_COL_EPI_5p_N1__GATCGTATCTTGCCGT-1	10.5251	3.57059
001-066_T0_COL_EPI_5p_N1__CAACCAACAGGCTCAC-1	10.0327	3.35485
001-066_T0_COL_EPI_5p_N1__ACGCCGACAGGTCCAC-1	8.7492	4.70059
001-066_T0_COL_EPI_5p_N1__AGGCCGTTCAACGCTA-1	9.60122	6.13995
001-066_T0_COL_EPI_5p_N1__CCGGGATGTTCCAACA-1	8.72802	5.4787
001-066_T0_COL_EPI_5p_N1__TACGGATAGACAGAGA-1	9.9509	6.49801
001-066_T0_COL_EPI_5p_N1__GGCAATTTCTTGTTTG-1	8.73684	5.31125
001-066_T0_COL_EPI_5p_N1__CGTGTAATCCGTACAA-1	8.69476	5.40581
001-066_T0_COL_EPI_5p_N1__AGCGGTCCAGGTCTCG-1	10.7445	3.51711
001-066_T0_COL_EPI_5p_N1__GCGGGTTAGATCTGAA-1	9.56228	6.25452
001-066_T0_COL_EPI_5p_N1__AATCCAGTCTAAGCCA-1	9.76092	5.21942
001-066_T0_COL_EPI_5p_N1__CGGAGTCCACGCTTTC-1	9.75403	6.28462
001-066_T0_COL_EPI_5p_N1__ATCCACCTCCAGAGGA-1	10.1968	3.00028
001-066_T0_COL_EPI_5p_N1__TAGACCATCCCACTTG-1	10.6355	6.34747
001-066_T0_COL_EPI_5p_N1__TACTCATAGGTGCTTT-1	9.44635	3.53339
001-066_T0_COL_EPI_5p_N1__GATCGATAGGAGTACC-1	10.8467	3.48629
001-066_T0_COL_EPI_5p_N1__GGCAATTTCGGTGTCG-1	11.0801	3.76011
001-066_T0_COL_EPI_5p_N1__TTGCCGTCAGTAACGG-1	9.37364	6.13553
001-066_T0_COL_EPI_5p_N1__TAGCCGGTCGTACGGC-1	10.6235	3.52308
001-066_T0_COL_EPI_5p_N1__GCGGGTTAGGATGTAT-1	9.87065	6.20667
001-066_T0_COL_EPI_5p_N1__ACTATCTTCCGGCACA-1	9.84463	3.05016
001-066_T0_COL_EPI_5p_N1__GCGACCACATTGTGCA-1	9.36063	6.09334
001-066_T0_COL_EPI_5p_N1__GCGCAACAGTGGGCTA-1	10.4393	3.82268
001-066_T0_COL_EPI_5p_N1__GTGCTTCTCTACCTGC-1	9.62796	3.33488
001-066_T0_COL_EPI_5p_N1__TGCCCTACACCAACCG-1	10.4814	7.27871
001-066_T0_COL_EPI_5p_N1__TGCGGGTCACGTCTCT-1	10.7077	6.38232
001-066_T0_COL_EPI_5p_N1__GCACTCTAGATCGATA-1	9.17595	5.62162
001-066_T0_COL_EPI_5p_N1__GTTTCTAAGCTAGTTC-1	10.6838	3.56112
001-066_T0_COL_EPI_5p_N1__CACCTTGCACTAGTAC-1	10.4212	5.99066
001-066_T0_COL_EPI_5p_N1__ACTGCTCTCAGCGATT-1	10.6201	7.03666
001-066_T0_COL_EPI_5p_N1__TCGCGAGCATGGAATA-1	10.1481	3.33611
001-066_T0_COL_LP_5p_N1__TACGGATCATCAGTCA-1	8.73785	4.9277
001-066_T0_COL_LP_5p_N1__CTAAGACCACGTGAGA-1	8.59635	5.495
001-066_T0_COL_LP_5p_N1__CAGCATAGTTGTTTGG-1	8.83767	5.51681
001-066_T0_COL_LP_5p_N1__TCATTTGGTCAGGACA-1	8.77631	4.92894
001-066_T0_COL_LP_5p_N1__GAACGGACAGTACACT-1	8.75201	5.77179
001-066_T0_COL_LP_5p_N1__AACTTTCAGCTAGTCT-1	8.87622	4.7697
001-066_T0_COL_LP_5p_N1__CCAGCGACAAAGTCAA-1	8.88335	5.70094
001-066_T0_COL_LP_5p_N1__GGCAATTGTTGATTGC-1	8.5377	4.83344
001-066_T0_COL_LP_5p_N1__ACTATCTAGGTGCACA-1	8.97829	5.3992
001-066_T0_COL_LP_5p_N1__GGAAAGCAGGGAAACA-1	8.99396	4.51099
001-066_T0_COL_LP_5p_N1__AAACGGGAGTTGTAGA-1	8.70344	4.89879
001-066_T0_COL_LP_5p_N1__ATCACGAAGAAACCAT-1	9.00297	5.33436
001-066_T0_COL_LP_5p_N1__TGAAAGATCTTGTTTG-1	8.96655	4.81845
001-066_T0_COL_LP_5p_N1__CCAGCGATCAGTCCCT-1	8.7621	5.65866
001-066_T0_COL_LP_5p_N1__CGTAGGCCAAACTGTC-1	9.30047	5.54658
001-066_T0_COL_LP_5p_N1__TACAGTGAGCTCCTCT-1	9.69016	4.61124
001-066_T0_COL_LP_5p_N1__ATGGGAGGTACTTGAC-1	8.78988	4.01636
001-066_T0_COL_LP_5p_N1__TTTGCGCCAAGGTTTC-1	8.794	5.40831
001-066_T0_COL_LP_5p_N1__TTCTCCTCACCATCCT-1	8.73212	4.76221
001-066_T0_COL_LP_5p_N1__TGCTACCTCCGCGGTA-1	8.8489	4.90063
001-066_T0_COL_LP_5p_N1__GTTACAGTCACCACCT-1	9.26987	5.57564
001-066_T0_COL_LP_5p_N1__TATCAGGTCCTAGTGA-1	9.50941	4.39475
001-066_T0_COL_LP_5p_N1__TACTTGTCATTAGCCA-1	9.39181	5.7024
001-066_T0_COL_LP_5p_N1__ACCAGTATCAGGTAAA-1	8.52767	4.61019
001-066_T0_COL_LP_5p_N1__AAAGCAAGTCATATCG-1	9.06783	5.30492
001-066_T0_COL_LP_5p_N1__GCGGGTTTCCTTGGTC-1	9.46359	5.45463
001-066_T0_COL_LP_5p_N1__TTCCCAGTCAACACTG-1	9.03233	4.95677
001-066_T0_COL_LP_5p_N1__CTGAAACGTGAGCGAT-1	8.9824	5.85714
001-066_T0_COL_LP_5p_N1__CTGATCCTCAACACAC-1	9.30951	5.09113
001-066_T0_COL_LP_5p_N1__TTGACTTCATCTACGA-1	8.83438	4.66987
001-066_T0_COL_LP_5p_N1__CGTTCTGAGCCAGGAT-1	9.18346	4.21738
001-066_T0_COL_LP_5p_N1__TTGTAGGGTCTAGCGC-1	9.1276	4.50655
001-066_T0_COL_LP_5p_N1__ACACTGACACAAGTAA-1	9.53874	4.53146
001-066_T0_COL_LP_5p_N1__GGTATTGCAGATCCAT-1	9.4408	4.93571
001-066_T0_COL_LP_5p_N1__GCAAACTTCCGTCAAA-1	8.60698	5.3062
001-066_T0_COL_LP_5p_N1__AGCTCTCGTATGAATG-1	9.17453	5.6383
001-066_T0_COL_LP_5p_N1__GGAATAACATGTAGTC-1	9.33162	6.21443
001-066_T0_COL_LP_5p_N1__TCCCGATGTTATCCGA-1	9.2012	6.19084
001-066_T0_COL_LP_5p_N1__GACGCGTAGAATGTTG-1	8.89371	4.49503
001-066_T0_COL_LP_5p_N1__TCATTTGTCCAAGCCG-1	8.8012	4.40991
001-066_T0_COL_LP_5p_N1__TACGGTATCTGGCGTG-1	9.12877	6.06641
001-066_T0_COL_LP_5p_N1__GGGATGATCAGAGGTG-1	8.53913	6.6185
001-066_T0_COL_LP_5p_N1__ACGCAGCCACGGTAAG-1	9.0156	5.76218
001-066_T0_COL_LP_5p_N1__CTACATTCATTAACCG-1	9.15081	5.22003
001-066_T0_COL_LP_5p_N1__CCGTTCAGTCTAACGT-1	8.93939	5.02771
001-066_T0_COL_LP_5p_N1__TCAATCTAGAGTAATC-1	9.46147	6.28537
001-066_T0_COL_LP_5p_N1__TTCGAAGCATTAACCG-1	8.46487	4.9872
001-066_T0_COL_LP_5p_N1__GTATTCTCACTGCCAG-1	9.36324	5.98781
001-066_T0_COL_LP_5p_N1__GGTATTGGTAGCTTGT-1	9.18839	5.21472
001-066_T0_COL_LP_5p_N1__CTGTGCTCAGTTCATG-1	8.59731	4.60229
001-066_T0_COL_LP_5p_N1__ATTCTACTCGCACTCT-1	8.37278	4.23382
001-066_T0_COL_LP_5p_N1__GCAGTTAGTACCGCTG-1	8.3794	4.22277
001-066_T0_COL_LP_5p_N1__CGGACTGCAAACCCAT-1	8.9607	5.13832
001-066_T0_COL_LP_5p_N1__CGACTTCTCCGCATCT-1	8.53946	5.27492
001-066_T0_COL_LP_5p_N1__ACTTGTTTCCCAGGTG-1	8.7241	5.18671
001-066_T0_COL_LP_5p_N1__TCGAGGCCAAGCTGAG-1	9.3558	6.03175
001-066_T0_COL_LP_5p_N1__GTCAAGTAGATTACCC-1	8.85076	4.1965
001-066_T0_COL_LP_5p_N1__ATAACGCCAGTCGATT-1	8.42048	5.53843
001-066_T0_COL_LP_5p_N1__CGGCTAGAGTCTCAAC-1	9.15676	4.27253
001-066_T0_COL_LP_5p_N1__ATAGACCAGAGTTGGC-1	9.31304	3.91186
001-066_T0_COL_LP_5p_N1__TACTTACTCCGCGTTT-1	8.63035	5.00917
001-066_T0_COL_LP_5p_N1__GGACAAGGTGTGCGTC-1	9.48094	5.56944
001-066_T0_COL_LP_5p_N1__CGACCTTGTTAGATGA-1	8.69645	5.46383
001-066_T0_COL_LP_5p_N1__TCGGGACCAGCTGTGC-1	9.121	6.32239
001-066_T0_COL_LP_5p_N1__CTGCTGTAGGCTCAGA-1	9.0002	6.02202
001-066_T0_COL_LP_5p_N1__GCAATCAAGATGTTAG-1	9.01443	6.04593
001-066_T0_COL_LP_5p_N1__CTCGAAAAGTAGCCGA-1	9.07807	5.79457
001-066_T0_COL_LP_5p_N1__CTACATTTCAGTTTGG-1	9.48564	4.13839
001-066_T0_COL_LP_5p_N1__TTGGCAACATACAGCT-1	8.96187	5.5157
001-066_T0_COL_LP_5p_N1__AACTCCCTCAGCCTAA-1	9.50775	6.56361
001-066_T0_COL_LP_5p_N1__GACTACATCTCCTATA-1	9.03435	4.895
001-066_T0_COL_LP_5p_N1__CCATTCGTCCCTCTTT-1	8.89378	3.85404
001-066_T0_COL_LP_5p_N1__CGCGTTTTCTCGATGA-1	8.34692	5.60258
001-066_T0_COL_LP_5p_N1__ATCACGAAGTCCGGTC-1	9.58611	6.31042
001-066_T0_COL_LP_5p_N1__TCTGAGACACTGAAGG-1	9.47999	4.42289
001-066_T0_COL_LP_5p_N1__TCACGAATCTCGGACG-1	8.59528	5.54421
001-066_T0_COL_LP_5p_N1__CACACCTAGGCATGGT-1	8.79482	5.62473
001-066_T0_COL_LP_5p_N1__AACTCTTGTCTCAACA-1	8.86396	5.54309
001-066_T0_COL_LP_5p_N1__AACCATGGTGTGCGTC-1	8.88408	4.80184
001-066_T0_COL_LP_5p_N1__CACCAGGCAAGCCGTC-1	8.86292	4.96943
001-066_T0_COL_LP_5p_N1__AATCGGTCAGCTATTG-1	9.08868	4.61166
001-066_T0_COL_LP_5p_N1__GACAGAGAGGACGAAA-1	9.23274	6.06108
001-066_T0_COL_LP_5p_N1__GTAGTCATCACCCGAG-1	9.35368	6.15321
001-066_T0_COL_LP_5p_N1__TAGACCAGTCGGCACT-1	8.91094	4.25127
001-066_T0_COL_LP_5p_N1__TGGGAAGCAGCTTCGG-1	8.72264	4.25101
001-066_T0_COL_LP_5p_N1__TTCTTAGAGGATGGAA-1	8.44387	5.51984
001-066_T0_COL_LP_5p_N1__CGGAGCTTCTACCTGC-1	8.9122	4.75835
001-066_T0_COL_LP_5p_N1__TTTCCTCTCCGCGCAA-1	9.28838	6.15041
001-066_T0_COL_LP_5p_N1__ACAGCCGGTGCGCTTG-1	10.4974	7.93977
001-066_T0_COL_LP_5p_N1__AGCATACAGATCGGGT-1	10.4823	6.1838
001-066_T0_COL_LP_5p_N1__CAGAGAGAGGCCCGTT-1	8.23163	6.62745
001-066_T0_COL_LP_5p_N1__CCTACACAGGACAGAA-1	9.26425	6.19945
001-066_T0_COL_LP_5p_N1__GGAATAAAGCCTTGAT-1	8.69233	5.57029
001-066_T0_COL_LP_5p_N1__CTCGGAGCAAAGGCGT-1	9.35797	6.12075
001-066_T0_COL_LP_5p_N1__AACTCCCTCCCAGGTG-1	8.93691	5.86171
001-066_T0_COL_LP_5p_N1__CTTGGCTCAGACTCGC-1	8.42322	4.96441
001-066_T0_COL_LP_5p_N1__ATGCGATTCGTTGCCT-1	9.22113	5.13221
001-066_T0_COL_LP_5p_N1__CACAAACAGGCATTGG-1	8.54967	5.52421
001-066_T0_COL_LP_5p_N1__CGTAGGCGTCCGAAGA-1	8.53043	4.87632
001-066_T0_COL_LP_5p_N1__TCCCGATAGTCGAGTG-1	8.89534	5.19076
001-066_T0_COL_LP_5p_N1__ACGCAGCAGCTGAACG-1	8.40676	5.49778
001-066_T0_COL_LP_5p_N1__CCACCTAAGCTGCGAA-1	9.81235	4.64003
001-066_T0_COL_LP_5p_N1__ACTGAACTCGAATCCA-1	9.30645	5.79561
001-066_T0_COL_LP_5p_N1__AGACGTTTCACCCTCA-1	8.75858	4.86128
001-066_T0_COL_LP_5p_N1__TTCTACAAGGTTACCT-1	9.51798	3.74017
001-066_T0_COL_LP_5p_N1__GTACTCCCAAGCCCAC-1	8.79186	4.52649
001-066_T0_COL_LP_5p_N1__ACGCCGAGTAGCGTGA-1	8.75162	4.57808
001-066_T0_COL_LP_5p_N1__CGTCCATCAGCGATCC-1	9.60961	5.04383
001-066_T0_COL_LP_5p_N1__TGAGCATGTCGATTGT-1	8.60511	5.16172
001-066_T0_COL_LP_5p_N1__TTCGAAGTCAGTTTGG-1	9.26854	5.40747
001-066_T0_COL_LP_5p_N1__CAAGTTGAGCTAAGAT-1	8.07612	4.60643
001-066_T0_COL_LP_5p_N1__TGGCCAGTCGCTTGTC-1	9.39543	5.29048
001-066_T0_COL_LP_5p_N1__CAGCAGCCAGCATACT-1	9.32189	4.63789
001-066_T0_COL_LP_5p_N1__AGGTCATCAGGTGGAT-1	9.48599	5.02832
001-066_T0_COL_LP_5p_N1__CACAGGCAGAATCTCC-1	9.13658	4.61079
001-066_T0_COL_LP_5p_N1__GATGAGGTCTGCGGCA-1	9.46997	6.37463
001-066_T0_COL_LP_5p_N1__CGATGGCTCAGGATCT-1	9.02998	4.42448
001-066_T0_COL_LP_5p_N1__GATCGATGTCGGGTCT-1	9.04809	4.12689
001-066_T0_COL_LP_5p_N1__GATCGTAGTCTACCTC-1	8.39143	4.41685
001-066_T0_COL_LP_5p_N1__CCCAGTTCAATCCAAC-1	9.1693	5.23829
001-066_T0_COL_LP_5p_N1__CCTATTAGTTCGAATC-1	8.97645	5.89413
001-066_T0_COL_LP_5p_N1__GACGTTAAGAAGGTGA-1	8.38369	6.61511
001-066_T0_COL_LP_5p_N1__CCGGGATAGCTGAAAT-1	9.28356	4.70796
001-066_T0_COL_LP_5p_N1__TGACGGCAGCTGGAAC-1	8.27508	5.27819
001-066_T0_COL_LP_5p_N1__CTAGCCTCAATAAGCA-1	8.6567	3.9344
001-066_T0_COL_LP_5p_N1__CTGCCTAAGTCCGTAT-1	8.3236	5.0316
001-066_T0_COL_LP_5p_N1__GTCTTCGTCCTTAATC-1	8.33438	4.65172
001-066_T0_COL_LP_5p_N1__AACCGCGCAGTGGGAT-1	8.77348	5.17863
001-066_T0_COL_LP_5p_N1__GTTCATTTCAGCTGGC-1	8.49566	5.24603
001-066_T0_COL_LP_5p_N1__AGCTCCTAGGAATCGC-1	9.87041	5.56907
001-066_T0_COL_LP_5p_N1__GCCAAATCACCCAGTG-1	10.3339	5.69212
001-066_T0_COL_LP_5p_N1__TATCAGGGTAATAGCA-1	8.47706	3.94409
001-066_T0_COL_LP_5p_N1__CGGACACCATACTACG-1	8.38077	4.28246
001-066_T0_COL_LP_5p_N1__TGGCGCATCCGAAGAG-1	8.75673	6.02639
001-066_T0_COL_LP_5p_N1__CCTACACAGGGTTTCT-1	8.91207	4.20919
001-066_T0_COL_LP_5p_N1__CAGCTGGGTCGATTGT-1	8.30641	5.16747
001-066_T0_COL_LP_5p_N1__GATGAGGTCACATGCA-1	8.56455	5.63481
001-066_T0_COL_LP_5p_N1__CCCTCCTTCAAACCAC-1	8.58068	5.44995
001-066_T0_COL_LP_5p_N1__TCGTACCAGCTCCTCT-1	8.16948	5.34754
001-066_T0_COL_LP_5p_N1__CCATGTCAGCCACTAT-1	8.32315	4.93887
001-066_T0_COL_LP_5p_N1__ACCGTAATCTGGTTCC-1	8.2083	4.70106
001-066_T0_COL_LP_5p_N1__GTCTTCGGTGGTCTCG-1	8.30774	4.36064
001-066_T0_COL_LP_5p_N1__CCTTTCTTCAACACAC-1	8.38595	5.92919
001-066_T0_COL_LP_5p_N1__TCTGAGAGTTCGCTAA-1	9.19557	6.1155
001-066_T0_COL_LP_5p_N1__TTAGTTCGTTCTGGTA-1	8.83947	4.25068
001-066_T0_COL_LP_5p_N1__CGAGAAGCAGGGTTAG-1	9.74536	4.55808
001-066_T0_COL_LP_5p_N1__TGACTTTTCCGTCAAA-1	8.5884	5.18116
001-066_T0_COL_LP_5p_N1__TTGACTTTCCACGTGG-1	9.04924	4.04267
001-066_T0_COL_LP_5p_N1__CTCGAAAAGAATTCCC-1	9.54582	6.01743
001-066_T0_COL_LP_5p_N1__AGTCTTTCATCCTTGC-1	9.59036	4.10117
001-066_T0_COL_LP_5p_N1__GGCTGGTCACAAGTAA-1	8.5471	5.81894
001-066_T0_COL_LP_5p_N1__TACTTACAGATGCCAG-1	8.58503	5.03156
001-066_T0_COL_LP_5p_N1__TCCACACGTAAAGGAG-1	8.33912	5.52267
001-066_T0_COL_LP_5p_N1__GGGATGACATAGTAAG-1	8.25573	4.32588
001-066_T0_COL_LP_5p_N1__CCGTTCATCAGTGCAT-1	9.51735	4.13617
001-066_T0_COL_LP_5p_N1__ACTTTCACATCGATGT-1	9.14612	6.28506
001-066_T0_COL_LP_5p_N1__TGCCCATTCACCATAG-1	8.19167	5.1158
001-066_T0_COL_LP_5p_N1__GCCTCTATCCCAACGG-1	9.56041	4.60079
001-066_T0_COL_LP_5p_N1__CGCTATCTCGTAGGAG-1	8.74984	5.64919
001-066_T0_COL_LP_5p_N1__ACGTCAACAGATCGGA-1	8.71496	5.44904
001-066_T0_COL_LP_5p_N1__TCAGGTAGTTGATTCG-1	8.50178	5.69854
001-066_T0_COL_LP_5p_N1__AACACGTCACCTCGGA-1	8.84632	5.60789
001-066_T0_COL_LP_5p_N1__CGTAGGCCATATGGTC-1	8.43619	5.22824
001-066_T0_COL_LP_5p_N1__AAAGTAGAGTGGCACA-1	8.39376	5.48773
001-066_T0_COL_LP_5p_N1__CATCGAAGTTTGACTG-1	9.25634	4.24036
001-066_T0_COL_LP_5p_N1__GAACGGAAGGCATGGT-1	8.71046	4.3581
001-066_T0_COL_LP_5p_N1__CCTTCGATCCGCTGTT-1	8.58677	5.34712
001-066_T0_COL_LP_5p_N1__AACCGCGCAGTATCTG-1	8.69306	5.14344
001-066_T0_COL_LP_5p_N1__CTAGTGAAGCAGGTCA-1	9.09459	5.99782
001-066_T0_COL_LP_5p_N1__AGCTCCTGTCAGAAGC-1	9.54631	6.00471
001-066_T0_COL_LP_5p_N1__GATCGCGTCACTTACT-1	8.38159	4.78333
001-066_T0_COL_LP_5p_N1__GATCGATCACGAAGCA-1	8.46933	5.02252
001-066_T0_COL_LP_5p_N1__GTCATTTAGTCAATAG-1	9.96236	3.75893
001-066_T0_COL_LP_5p_N1__CGAACATGTACCGTAT-1	8.56921	5.51618
001-066_T0_COL_LP_5p_N1__GTCGGGTAGCTGAAAT-1	8.70615	5.76057
001-066_T0_COL_LP_5p_N1__CATGCCTCATGGTTGT-1	8.6957	4.69674
001-066_T0_COL_LP_5p_N1__CCGTGGAAGTGAAGTT-1	9.48016	3.46658
001-066_T0_COL_LP_5p_N1__TGTCCCATCACTGGGC-1	8.18544	5.05364
001-066_T0_COL_LP_5p_N1__CTGCTGTTCTCCGGTT-1	8.89616	6.66796
001-066_T0_COL_LP_5p_N1__GGCGACTCATGCGCAC-1	9.42808	4.76452
001-066_T0_COL_LP_5p_N1__GGGCACTGTACCGAGA-1	8.18058	5.23723
001-066_T0_COL_LP_5p_N1__CGATGGCCATTCCTGC-1	9.39492	4.67236
001-066_T0_COL_LP_5p_N1__CGCTTCACACCCTATC-1	9.34013	4.37238
001-066_T0_COL_LP_5p_N1__GCTGCGATCTTCCTTC-1	9.58857	4.48521
001-066_T0_COL_LP_5p_N1__AACTGGTTCCAGAAGG-1	8.17389	4.52928
001-066_T0_COL_LP_5p_N1__ACTGTCCGTCAATGTC-1	8.46668	4.4218
001-066_T0_COL_LP_5p_N1__CGTAGCGAGTGCGATG-1	9.23875	3.55428
001-066_T0_COL_LP_5p_N1__CAACCTCGTCAGATAA-1	9.13811	5.30494
001-066_T0_COL_LP_5p_N1__AATCGGTGTATCACCA-1	9.37051	6.18136
001-066_T0_COL_LP_5p_N1__CTAGTGATCACTTATC-1	9.58886	6.88362
001-066_T0_COL_LP_5p_N1__GCGCAGTTCGTTTATC-1	8.86667	5.50004
001-066_T0_COL_LP_5p_N1__CCTACACCAATGCCAT-1	10.0073	5.15724
001-066_T0_COL_LP_5p_N1__ACCGTAATCATTTGGG-1	9.07313	4.26838
001-066_T0_COL_LP_5p_N1__ACGGAGAAGCAAATCA-1	9.7417	4.8409
001-066_T0_COL_LP_5p_N1__CACAGTAAGCCCAATT-1	8.55305	5.55538
001-066_T0_COL_LP_5p_N1__TGTATTCTCAAGCCTA-1	8.88443	5.36544
001-066_T0_COL_LP_5p_N1__GAGTCCGTCGCATGGC-1	8.55779	5.45321
001-066_T0_COL_LP_5p_N1__CAGCAGCCATGAGCGA-1	8.86119	5.96603
001-066_T0_COL_LP_5p_N1__GGGATGACAAACGTGG-1	9.32284	5.99019
001-066_T0_COL_LP_5p_N1__CATTCGCCACATTTCT-1	8.39725	4.7028
001-066_T0_COL_LP_5p_N1__GTTCATTGTGGACGAT-1	8.44117	5.56279
001-066_T0_COL_LP_5p_N1__AACTCAGCAGGACCCT-1	8.49404	5.50364
001-066_T0_COL_LP_5p_N1__CATATTCCATGAGCGA-1	9.50015	4.53956
001-066_T0_COL_LP_5p_N1__TCTCATAAGCGCCTTG-1	10.2381	5.63521
001-066_T0_COL_LP_5p_N1__CGCGGTACATTGGTAC-1	8.66588	4.44243
001-066_T0_COL_LP_5p_N1__GGGATGAAGCAACGGT-1	8.67334	4.19192
001-066_T0_COL_LP_5p_N1__TTAACTCTCAAGGCTT-1	8.36089	5.40623
001-066_T0_COL_LP_5p_N1__ATCATCTTCCCAGGTG-1	8.89006	5.63395
001-066_T0_COL_LP_5p_N1__TCGTACCCAGACGCAA-1	9.04521	4.40181
001-066_T0_COL_LP_5p_N1__AAGTCTGCATTTCAGG-1	8.28523	5.79428
001-066_T0_COL_LP_5p_N1__GGTGCGTTCTTGTCAT-1	9.45711	6.20796
001-066_T0_COL_LP_5p_N1__AGCGGTCCAAGAGGCT-1	9.19157	4.21516
001-066_T0_COL_LP_5p_N1__AAAGCAAGTAAGGGCT-1	8.26928	4.14829
001-066_T0_COL_LP_5p_N1__TCAGATGCACGTCTCT-1	9.87717	5.9714
001-066_T0_COL_LP_5p_N1__ACGCCGAGTCGATTGT-1	9.32606	6.10201
001-066_T0_COL_LP_5p_N1__AACTCCCTCAGAAATG-1	9.19203	5.06957
001-066_T0_COL_LP_5p_N1__AAGGCAGAGTGCGTGA-1	8.76804	5.3511
001-066_T0_COL_LP_5p_N1__GTTCATTTCGAACTGT-1	8.89629	4.42568
001-066_T0_COL_LP_5p_N1__CGGACACCAAGCTGTT-1	9.69835	4.19003
001-066_T0_COL_LP_5p_N1__CCACGGACACGGTTTA-1	9.48007	6.25947
001-066_T0_COL_LP_5p_N1__CAGCGACTCGTGTAGT-1	9.74173	4.47229
001-066_T0_COL_LP_5p_N1__TGCTGCTAGAAGGGTA-1	9.38577	6.03463
001-066_T0_COL_LP_5p_N1__TCGCGAGTCCTAGTGA-1	9.15771	5.77888
001-066_T0_COL_LP_5p_N1__AGAGTGGCACTCGACG-1	9.11063	5.93994
001-066_T0_COL_LP_5p_N1__GACGCGTGTGACCAAG-1	9.35592	6.5122
001-066_T0_COL_LP_5p_N1__AGGGATGAGTTGTCGT-1	8.54785	4.60308
001-066_T0_COL_LP_5p_N1__TTTATGCCACTGTGTA-1	9.38312	4.60344
001-066_T0_COL_LP_5p_N1__ACAGCTAGTGTCTGAT-1	9.28477	5.93571
001-066_T0_COL_LP_5p_N1__GCATGTAGTCGAAAGC-1	9.37549	6.75758
001-066_T0_COL_LP_5p_N1__ACGTCAACAGACAAAT-1	9.17571	6.0272
001-066_T0_COL_LP_5p_N1__GCGCAGTGTAGCTGCC-1	8.71607	5.88807
001-066_T0_COL_LP_5p_N1__ATGTGTGAGCTAAGAT-1	9.66035	5.71973
001-066_T0_COL_LP_5p_N1__ACATCAGCAAGCGAGT-1	8.94856	4.02463
001-066_T0_COL_LP_5p_N1__ACACTGAGTTGAGTTC-1	9.53779	4.60623
001-066_T0_COL_LP_5p_N1__TGAGGGAAGCGAAGGG-1	9.73768	4.74689
001-066_T0_COL_LP_5p_N1__GGCGACTAGTTGTAGA-1	10.1428	6.23906
001-066_T0_COL_LP_5p_N1__ATAGACCGTCAGTGGA-1	9.4167	6.25323
001-066_T0_COL_LP_5p_N1__GGGCACTAGGTGGGTT-1	9.40806	6.44646
001-066_T0_COL_LP_5p_N1__TCTCATACAGTGGGAT-1	9.52235	4.55407
001-066_T0_COL_LP_5p_N1__TTTATGCGTTCTGTTT-1	9.56548	6.08669
001-066_T0_COL_LP_5p_N1__CTTGGCTCACGCGAAA-1	10.0625	5.60828
001-066_T0_COL_LP_5p_N1__TGCCCTACATCTCCCA-1	9.06089	4.95128
001-066_T0_COL_LP_5p_N1__CATGACATCTCAACTT-1	10.0538	3.21088
001-066_T0_COL_LP_5p_N1__GTACTCCCAGCTTAAC-1	8.45774	4.87643
001-066_T0_COL_LP_5p_N1__CCGGTAGCAATTGCTG-1	9.5914	4.85183
001-066_T0_COL_LP_5p_N1__GGACAAGGTCTAGCGC-1	9.28125	6.13894
001-066_T0_COL_LP_5p_N1__TTGCGTCGTTCCACAA-1	9.46715	4.03763
001-066_T0_COL_LP_5p_N1__CGTGTCTGTCATCGGC-1	8.7464	4.53037
001-066_T0_COL_LP_5p_N1__CGCGTTTTCCAAGTAC-1	10.0781	6.20014
001-066_T0_COL_LP_5p_N1__TTCTTAGCACACTGCG-1	10.0477	3.82488
001-066_T0_COL_LP_5p_N1__AACCGCGCATCATCCC-1	9.44115	4.39513
001-066_T0_COL_LP_5p_N1__CTCGGAGGTGCTCTTC-1	9.11711	6.33182
001-066_T0_COL_LP_5p_N1__CACAAACAGACTCGGA-1	9.21875	6.30542
001-066_T0_COL_LP_5p_N1__CCATGTCCACGGTAAG-1	9.53172	5.56232
001-066_T0_COL_LP_5p_N1__CGTCACTCAGCCTGTG-1	9.48372	3.81851
001-066_T0_COL_LP_5p_N1__TGGCTGGAGGCCCGTT-1	9.06877	4.88162
001-066_T0_COL_LP_5p_N1__CAGGTGCTCCAAAGTC-1	10.8671	5.62631
001-066_T0_COL_LP_5p_N1__GTCTCGTGTTCCAACA-1	9.79073	4.06631
001-066_T0_COL_LP_5p_N1__CAACCTCGTCATCGGC-1	9.37397	4.62433
001-066_T0_COL_LP_5p_N1__GCATACAAGAGTCTGG-1	9.16224	5.34716
001-066_T0_COL_LP_5p_N1__CCTTACGTCCTGTAGA-1	8.65341	5.54631
001-066_T0_COL_LP_5p_N1__CTACGTCGTGCAGACA-1	8.54678	4.59047
001-066_T0_COL_LP_5p_N1__TGACGGCTCGAGCCCA-1	9.04864	5.90602
001-066_T0_COL_LP_5p_N1__TGGACGCGTTGTGGCC-1	9.47796	6.28695
001-066_T0_COL_LP_5p_N1__AACCATGCACGGTGTC-1	9.20702	4.54343
001-066_T0_COL_LP_5p_N1__CAACCTCAGAGGTTGC-1	9.99604	6.54217
001-066_T0_COL_LP_5p_N1__GATGAAACACAGAGGT-1	8.99477	5.69013
001-066_T0_COL_LP_5p_N1__GCGCCAAAGACTAGGC-1	10.1512	5.05244
001-066_T0_COL_LP_5p_N1__CTGATAGAGCCAGTAG-1	10.1157	5.7211
001-066_T0_COL_LP_5p_N1__TTGCCGTGTAGGCTGA-1	9.53705	6.11105
001-066_T0_COL_LP_5p_N1__AGATCTGCAAGGTGTG-1	9.60597	5.29335
001-066_T0_COL_LP_5p_N1__CATGACATCTGGTGTA-1	11.1288	7.72405
001-066_T0_COL_LP_5p_N1__GTAGGCCGTCTCGTTC-1	8.91345	5.52358
001-066_T0_COL_LP_5p_N1__CTGAAACTCTACCAGA-1	11.6318	6.65487
001-066_T0_COL_LP_5p_N1__AAAGCAAGTTTGTGTG-1	8.84492	6.6542
001-066_T0_COL_LP_5p_N1__TAGAGCTTCTGCGTAA-1	9.37206	4.63645
001-066_T0_COL_LP_5p_N1__TACCTATCACAGATTC-1	10.1737	5.2665
001-066_T0_COL_LP_5p_N1__TACTTGTGTACACCGC-1	9.89045	2.96408
001-066_T0_COL_LP_5p_N1__CTAAGACGTCGTTGTA-1	10.0177	5.70572
001-066_T0_COL_LP_5p_N1__GCAAACTCAGATCGGA-1	9.02337	5.2515
001-066_T0_COL_LP_5p_N1__ACGTCAAAGCTACCGC-1	10.0086	4.93647
001-066_T0_COL_LP_5p_N1__AGAGCGATCTCGCTTG-1	10.3064	4.71557
001-066_T0_COL_LP_5p_N1__TCAGATGGTCCTGCTT-1	9.57922	6.07928
001-066_T0_COL_LP_5p_N1__TGATTTCAGCCACTAT-1	10.9329	7.6458
001-066_T0_COL_LP_5p_N1__GCGCAGTGTTTCGCTC-1	9.15231	5.21084
001-066_T0_COL_LP_5p_N1__GTCTCGTTCTGTCTCG-1	8.77606	4.69754
001-066_T0_COL_LP_5p_N1__ATTGGTGGTGTATGGG-1	10.1519	3.48573
001-066_T0_COL_LP_5p_N1__ATTATCCAGGCTCATT-1	9.74749	2.54087
001-066_T0_COL_LP_5p_N1__TTGGAACGTTTACTCT-1	9.54295	4.85365
001-066_T0_COL_LP_5p_N1__CCTCAGTTCCCACTTG-1	10.564	7.34538
001-066_T0_COL_LP_5p_N1__CCCATACCATGGTTGT-1	8.52802	5.13614
001-066_T0_COL_LP_5p_N1__TCAATCTAGACTAGGC-1	8.80007	4.76792
001-066_T0_COL_LP_5p_N1__GCGCGATAGGCTCTTA-1	10.1242	3.77053
001-066_T0_COL_LP_5p_N1__GACGTTAAGCCCTAAT-1	8.90626	6.38871
001-066_T0_COL_LP_5p_N1__CCCAGTTAGTTTCCTT-1	10.4901	2.46715
001-066_T0_COL_LP_5p_N1__CCGTTCAGTCCTCTTG-1	8.80209	5.08919
001-066_T0_COL_LP_5p_N1__GGCAATTAGTCTTGCA-1	9.92647	2.8797
001-066_T0_COL_LP_5p_N1__CTCACACTCTTTAGTC-1	9.15452	6.20535
001-066_T0_COL_LP_5p_N1__AATCGGTAGAGCCCAA-1	9.11153	5.18126
001-066_T0_COL_LP_5p_N1__GTCCTCAAGGGATGGG-1	9.67973	3.10594
001-066_T0_COL_LP_5p_N1__TACGGTAGTACTTCTT-1	9.82073	4.9316
001-066_T0_COL_LP_5p_N1__ACAGCTAGTCCGTCAG-1	10.9683	7.61752
001-066_T0_COL_LP_5p_N1__GACGGCTTCGCTTAGA-1	10.6211	6.88182
001-011_R_COL_EPI_5p_N1__ACCCACTAGCCAACAG-1	9.41439	4.88903
001-011_R_COL_EPI_5p_N1__GCTTGAATCTTCGGTC-1	8.67806	4.65515
001-011_R_COL_EPI_5p_N1__CGGACTGCAGATCCAT-1	8.79968	4.39762
001-011_R_COL_EPI_5p_N1__TTCTTAGCACAAGTAA-1	10.1557	5.82382
001-011_R_COL_EPI_5p_N1__ATCTACTTCCTCCTAG-1	9.94947	4.61453
001-011_R_COL_EPI_5p_N1__CGTAGGCAGTACCGGA-1	10.1723	5.6274
001-011_R_COL_EPI_5p_N1__TTGACTTTCAAGAAGT-1	9.1797	4.35026
001-011_R_COL_EPI_5p_N1__CTCTGGTAGTATGACA-1	10.0573	5.44829
001-011_R_COL_EPI_5p_N1__GGGTCTGCACGAAATA-1	9.37171	4.93224
001-011_R_COL_EPI_5p_N1__AATCCAGCATAACCTG-1	9.73496	5.32062
001-011_R_COL_EPI_5p_N1__CACACTCAGACTAAGT-1	9.4994	4.85772
001-011_R_COL_EPI_5p_N1__TTCTCAAAGCTATGCT-1	8.79557	4.21018
001-011_R_COL_EPI_5p_N1__TTGGCAAAGACTTTCG-1	9.73655	4.56203
001-011_R_COL_EPI_5p_N1__CGCCAAGTCGCTTAGA-1	9.35346	4.95611
001-011_R_COL_EPI_5p_N1__TTAGGCACATAGAAAC-1	9.97414	5.95466
001-011_R_COL_EPI_5p_N1__CAGGTGCAGTATCGAA-1	8.93976	4.49078
001-011_R_COL_EPI_5p_N1__GATGAGGGTCTGATCA-1	9.07423	5.09185
001-011_R_COL_EPI_5p_N1__GGGACCTGTTCCACAA-1	9.92383	5.63608
001-011_R_COL_EPI_5p_N1__GTAGTCAGTTCAACCA-1	8.79029	4.99763
001-011_R_COL_EPI_5p_N1__CTGCTGTGTTAAGAAC-1	9.60037	5.05794
001-011_R_COL_EPI_5p_N1__CCGGGATGTCATATCG-1	9.96218	4.5898
001-011_R_COL_EPI_5p_N1__TGGACGCTCAAACCAC-1	10.3025	4.62047
001-011_R_COL_EPI_5p_N1__TTGACTTCAGCTTCGG-1	9.86875	5.63533
001-011_R_COL_EPI_5p_N1__GTATCTTCAGGACGTA-1	10.4177	4.73108
001-011_R_COL_EPI_5p_N1__GTAGTCAAGTACGATA-1	9.33253	4.41828
001-011_R_COL_EPI_5p_N1__CGGACACAGACGACGT-1	9.85675	5.36977
001-011_R_COL_EPI_5p_N1__TGACGGCTCCGAACGC-1	9.86749	4.63405
001-011_R_COL_EPI_5p_N1__AAGACCTTCTTTAGGG-1	8.99324	4.38569
001-011_R_COL_EPI_5p_N1__AACTCAGAGTCTCAAC-1	10.1977	5.8982
001-011_R_COL_EPI_5p_N1__CTGGTCTCACCCTATC-1	9.93871	5.20186
001-011_R_COL_EPI_5p_N1__AGAATAGGTACAGACG-1	10.1932	4.91039
001-011_R_COL_EPI_5p_N1__GCGACCAGTGCTTCTC-1	9.68159	4.34186
001-011_R_COL_EPI_5p_N1__ACTATCTCATTCCTCG-1	8.82319	4.21598
001-011_R_COL_EPI_5p_N1__CTGGTCTGTCTGATTG-1	9.51101	5.02305
001-011_R_COL_EPI_5p_N1__CACCAGGGTAGCCTAT-1	9.02632	4.5927
001-011_R_COL_EPI_5p_N1__ACAGCTAAGAAACCGC-1	10.2755	5.77892
001-011_R_COL_EPI_5p_N1__CATGCCTTCCGCATCT-1	9.29415	4.73019
001-011_R_COL_EPI_5p_N1__AGGGTGATCACAATGC-1	9.95952	5.07532
001-011_R_COL_EPI_5p_N1__ATCATCTGTAGGGTAC-1	9.89757	4.5112
001-011_R_COL_EPI_5p_N1__CAGATCACATCTGGTA-1	9.33258	4.98556
001-011_R_COL_EPI_5p_N1__GGGTCTGAGACATAAC-1	10.45	6.9116
001-011_R_COL_EPI_5p_N1__CACCACTAGCCGATTT-1	9.06044	4.48848
001-011_R_COL_EPI_5p_N1__TGCGGGTCAACACCTA-1	10.2375	5.64663
001-011_R_COL_EPI_5p_N1__CGAACATAGTGAACGC-1	10.198	5.59639
001-011_R_COL_EPI_5p_N1__TAAGAGAAGGATATAC-1	9.94356	5.71483
001-011_R_COL_EPI_5p_N1__CGGACGTAGCTCAACT-1	9.39426	4.61538
001-011_R_COL_EPI_5p_N1__ACACCAACAAAGAATC-1	9.65218	4.34356
001-011_R_COL_EPI_5p_N1__TGCTACCAGTGACTCT-1	9.00787	4.25418
001-011_R_COL_EPI_5p_N1__CAGCCGATCATGGTCA-1	9.46702	5.00127
001-011_R_COL_EPI_5p_N1__CCTAGCTCATCACCCT-1	9.64197	5.13292
001-011_R_COL_EPI_5p_N1__GTGTTAGGTGGTGTAG-1	9.71878	4.82605
001-011_R_COL_EPI_5p_N1__TACCTATGTACTTAGC-1	9.59851	4.99999
001-011_R_COL_EPI_5p_N1__TGCCAAAGTGACCAAG-1	9.31339	4.83266
001-011_R_COL_EPI_5p_N1__TGTTCCGGTGGCGAAT-1	10.3254	6.72423
001-011_R_COL_EPI_5p_N1__GGAGCAATCGGTCCGA-1	9.73815	5.33505
001-011_R_COL_EPI_5p_N1__ACGATGTTCCGAATGT-1	9.82071	4.85332
001-011_R_COL_EPI_5p_N1__ATCACGAAGCGATAGC-1	10.1725	5.47345
001-011_R_COL_EPI_5p_N1__CATATTCAGTGGGCTA-1	8.76079	4.50609
001-011_R_COL_EPI_5p_N1__GCACTCTTCGTTTGCC-1	9.97785	5.56959
001-011_R_COL_EPI_5p_N1__CTGATCCTCTCGATGA-1	8.98036	4.81999
001-011_R_COL_EPI_5p_N1__AAACCTGAGAAGGACA-1	9.28552	4.92659
001-011_R_COL_EPI_5p_N1__CATCCACAGTCAATAG-1	9.79866	5.15334
001-011_R_COL_EPI_5p_N1__TAGTTGGCACAACGCC-1	10.4311	5.52666
001-011_R_COL_EPI_5p_N1__GAAACTCGTATCTGCA-1	9.69345	5.27804
001-011_R_COL_EPI_5p_N1__TACAGTGCATCAGTCA-1	9.93691	4.90477
001-011_R_COL_EPI_5p_N1__CGAGAAGTCTCAAACG-1	9.73938	4.82332
001-011_R_COL_EPI_5p_N1__AGATCTGGTTATCGGT-1	9.31982	4.88118
001-011_R_COL_EPI_5p_N1__TCCACACTCGTCGTTC-1	9.39974	4.84178
001-011_R_COL_EPI_5p_N1__AACTGGTTCGAATGCT-1	10.1047	4.74193
001-011_R_COL_EPI_5p_N1__TCTTTCCCACGACTCG-1	9.73946	5.09642
001-011_R_COL_EPI_5p_N1__ACTGCTCTCTCTTATG-1	10.2688	5.05716
001-011_R_COL_EPI_5p_N1__ACTGAACCAACACCTA-1	9.08769	4.51576
001-011_R_COL_EPI_5p_N1__TATCAGGTCTCGCTTG-1	9.49937	4.59599
001-011_R_COL_EPI_5p_N1__CGTCAGGAGGAATTAC-1	9.46326	4.76891
001-011_R_COL_EPI_5p_N1__GTGCATACACCAGGCT-1	9.87714	5.731
001-011_R_COL_EPI_5p_N1__GGTGCGTTCTCGTTTA-1	9.91298	4.24318
001-011_R_COL_EPI_5p_N1__GCATGCGCACGAGAGT-1	10.0239	4.98681
001-011_R_COL_EPI_5p_N1__GGATGTTAGGGCATGT-1	9.08571	4.57102
001-011_R_COL_EPI_5p_N1__ATCCACCTCTTTAGTC-1	10.2436	5.83381
001-011_R_COL_EPI_5p_N1__TACCTATCAAGTAATG-1	10.0232	4.51002
001-011_R_COL_EPI_5p_N1__GCTTCCAAGCGCTTAT-1	9.82782	4.86789
001-011_R_COL_EPI_5p_N1__CTACATTAGACAAAGG-1	9.91906	5.42734
001-011_R_COL_EPI_5p_N1__GGATGTTGTCTTCTCG-1	10.2436	6.2141
001-011_R_COL_EPI_5p_N1__AGCCTAAGTCGATTGT-1	9.85909	4.09185
001-011_R_COL_EPI_5p_N1__CGAGAAGCATCGATGT-1	10.1879	4.46205
001-011_R_COL_EPI_5p_N1__AACTCAGCACTGAAGG-1	9.23964	4.6914
001-011_R_COL_EPI_5p_N1__CAGATCACAAGCGAGT-1	9.0529	4.15329
001-011_R_COL_EPI_5p_N1__TGGTTAGTCAGCTTAG-1	10.0124	4.58464
001-011_R_COL_EPI_5p_N1__ACTTTCATCTTAGAGC-1	9.28706	4.9426
001-011_R_COL_EPI_5p_N1__CACATTTTCCAATGGT-1	10.1416	5.96058
001-011_R_COL_EPI_5p_N1__CCTAGCTAGCGCCTCA-1	9.99454	5.82125
001-011_R_COL_EPI_5p_N1__CGCTTCAAGCTGGAAC-1	10.0344	5.31856
001-011_R_COL_EPI_5p_N1__TAGACCATCGAACGGA-1	9.48788	4.509
001-011_R_COL_EPI_5p_N1__AACCATGGTAGCGTCC-1	9.82652	4.5666
001-011_R_COL_EPI_5p_N1__TTAGGCATCCAGAGGA-1	9.92066	5.4635
001-011_R_COL_EPI_5p_N1__CTAGAGTCAACTTGAC-1	10.2259	5.62309
001-011_R_COL_EPI_5p_N1__CGATGTATCACCATAG-1	9.78254	5.01126
001-011_R_COL_EPI_5p_N1__GCATGATCACAAGACG-1	9.04307	4.62117
001-011_R_COL_EPI_5p_N1__TATTACCCAGGATCGA-1	9.65208	4.32594
001-011_R_COL_EPI_5p_N1__AGCTTGATCAGTCAGT-1	9.54155	4.69395
001-011_R_COL_EPI_5p_N1__TCGCGTTAGTCACGCC-1	10.0227	6.41145
001-011_R_COL_EPI_5p_N1__TGAGGGATCCATGAGT-1	10.4257	3.32288
001-011_R_COL_EPI_5p_N1__GCATGTAAGCTAAGAT-1	9.49512	5.14606
001-011_R_COL_EPI_5p_N1__ACTTGTTGTATGAATG-1	11.0031	8.0763
001-011_R_COL_EPI_5p_N1__GGACATTCAGACGCTC-1	9.62866	4.78841
001-011_R_COL_EPI_5p_N1__TGACTAGCACCCAGTG-1	9.90963	5.79708
001-011_R_COL_EPI_5p_N1__GACCAATTCCATTCTA-1	9.40812	4.44537
001-011_R_COL_EPI_5p_N1__TTATGCTCATAGACTC-1	9.09812	4.40763
001-011_R_COL_EPI_5p_N1__CGGCTAGTCCCTTGTG-1	10.2212	7.0188
001-011_R_COL_EPI_5p_N1__TGCTGCTTCAATAAGG-1	9.9484	5.24076
001-011_R_COL_EPI_5p_N1__CGCGGTATCCTCAACC-1	10.2721	5.8392
001-011_R_COL_EPI_5p_N1__ATGAGGGCAGTATGCT-1	10.3549	5.67072
001-011_R_COL_EPI_5p_N1__CAGCATAAGGACAGCT-1	10.4096	5.88987
001-011_R_COL_EPI_5p_N1__CAGCGACAGAGTACAT-1	9.69232	5.5627
001-011_R_COL_EPI_5p_N1__AAGGTTCTCCGTTGTC-1	10.3708	6.83641
001-011_R_COL_EPI_5p_N1__GCTCTGTAGAAACCAT-1	10.0634	5.88141
001-011_R_COL_EPI_5p_N1__ACGAGGACACGAAACG-1	9.74822	4.03353
001-011_R_COL_EPI_5p_N1__ATTGGTGGTGGCTCCA-1	10.15	4.81124
001-011_R_COL_EPI_5p_N1__CTCAGAATCTCGATGA-1	9.93839	5.95335
001-011_R_COL_EPI_5p_N1__GTCTTCGTCTGGAGCC-1	9.13526	4.4004
001-011_R_COL_EPI_5p_N1__AGCCTAAGTCCATGAT-1	9.37349	4.49655
001-011_R_COL_EPI_5p_N1__TTAGGACTCGAGGTAG-1	9.12046	5.63718
001-011_R_COL_EPI_5p_N1__GTTAAGCCAGGAATCG-1	9.13935	4.3427
001-011_R_COL_EPI_5p_N1__TTGCCGTCAATAACGA-1	10.3134	5.44784
001-011_R_COL_EPI_5p_N1__TGTCCCAGTCCATGAT-1	9.95944	5.83568
001-011_R_COL_EPI_5p_N1__GGGTCTGTCTGGCGTG-1	10.0069	5.26086
001-011_R_COL_EPI_5p_N1__AACCATGCAGACGTAG-1	8.93554	5.48544
001-011_R_COL_EPI_5p_N1__TGTGTTTTCAACTCTT-1	9.88552	4.6012
001-011_R_COL_EPI_5p_N1__AGGGAGTAGGGCATGT-1	9.5592	4.95576
001-011_R_COL_EPI_5p_N1__AAGTCTGAGATGGCGT-1	9.18641	4.86377
001-011_R_COL_EPI_5p_N1__TTCGGTCCAGTTTACG-1	10.1159	6.03829
001-011_R_COL_EPI_5p_N1__CATTCGCAGAGACTAT-1	9.27791	5.12338
001-011_R_COL_EPI_5p_N1__CCTACCACATTCCTGC-1	10.119	5.75334
001-011_R_COL_EPI_5p_N1__TACTTACCAATGAAAC-1	10.7076	5.54699
001-011_R_COL_EPI_5p_N1__TACACGAGTCCGAGTC-1	9.69757	4.71804
001-011_R_COL_EPI_5p_N1__ATCTACTGTAAATGAC-1	10.0089	4.3721
001-011_R_COL_EPI_5p_N1__TTCTCCTAGTCCGGTC-1	9.616	5.36206
001-011_R_COL_EPI_5p_N1__GGCAATTGTCCAGTAT-1	9.49541	4.47259
001-011_R_COL_EPI_5p_N1__AGCGTATCAGATGAGC-1	9.75538	4.81665
001-011_R_COL_EPI_5p_N1__CAGTCCTTCAACACAC-1	9.36246	5.24832
001-011_R_COL_EPI_5p_N1__CTACGTCTCTCCGGTT-1	9.2992	4.75164
001-011_R_COL_EPI_5p_N1__GCTTCCAAGCAATCTC-1	9.25153	5.02485
001-011_R_COL_EPI_5p_N1__ACACCAATCTGTTTGT-1	9.80863	5.38696
001-011_R_COL_EPI_5p_N1__AAGTCTGTCACATGCA-1	8.29975	4.61377
001-011_R_COL_EPI_5p_N1__ACACTGAAGCGTTTAC-1	10.2872	5.58739
001-011_R_COL_EPI_5p_N1__GTTACAGTCAACACGT-1	10.3428	5.86063
001-011_R_COL_EPI_5p_N1__CGAATGTTCAACGCTA-1	9.18847	5.06058
001-011_R_COL_EPI_5p_N1__CCGTACTAGGAGTAGA-1	9.71686	4.91973
001-011_R_COL_EPI_5p_N1__CATCGAATCGTTTAGG-1	9.22574	4.71805
001-011_R_COL_EPI_5p_N1__GAGTCCGTCACCACCT-1	9.53605	5.30082
001-011_R_COL_EPI_5p_N1__AGTCTTTTCAAGATCC-1	9.51966	5.17049
001-011_R_COL_EPI_5p_N1__CTTAACTCATAGGATA-1	9.80931	5.12959
001-011_R_COL_EPI_5p_N1__TAGGCATCACCGATAT-1	9.06798	4.88182
001-011_R_COL_EPI_5p_N1__TAGTTGGAGCGCCTTG-1	10.3083	4.65149
001-011_R_COL_EPI_5p_N1__GGTGTTATCGCCTGAG-1	9.99135	5.72303
001-011_R_COL_EPI_5p_N1__CTGTTTACACACAGAG-1	9.99861	5.27801
001-011_R_COL_EPI_5p_N1__GCGACCAGTGACGGTA-1	9.39894	5.03366
001-011_R_COL_EPI_5p_N1__CGAGCACTCGGCTACG-1	9.34182	5.18732
001-011_R_COL_EPI_5p_N1__GTAACGTAGATGTAAC-1	10.09	4.47702
001-011_R_COL_EPI_5p_N1__ACCCACTTCTGTCTAT-1	9.17233	3.95761
001-011_R_COL_EPI_5p_N1__CCCAGTTGTCTTGATG-1	9.5246	4.88271
001-011_R_COL_EPI_5p_N1__CACACCTTCTTTCCTC-1	9.23508	4.79821
001-011_R_COL_EPI_5p_N1__TTAGGACCACCTTGTC-1	9.38074	4.66887
001-011_R_COL_EPI_5p_N1__CATCCACCACCTGGTG-1	10.0918	5.08956
001-011_R_COL_EPI_5p_N1__CAGCTAAGTGCATCTA-1	10.3656	5.49913
001-011_R_COL_EPI_5p_N1__GCCAAATTCTCGAGTA-1	10.4027	5.24514
001-011_R_COL_EPI_5p_N1__TACGGGCCAATCACAC-1	9.97102	5.46584
001-011_R_COL_EPI_5p_N1__TGTTCCGCAGCTTCGG-1	10.1249	4.58457
001-011_R_COL_EPI_5p_N1__CTCGAGGCAGTCAGAG-1	10.5607	6.12283
001-011_R_COL_EPI_5p_N1__CGACCTTCAATCGGTT-1	9.80982	4.6763
001-011_R_COL_EPI_5p_N1__TCAACGAAGGATGCGT-1	10.3895	5.87424
001-011_R_COL_EPI_5p_N1__AAAGATGCACTTAAGC-1	10.2097	5.73353
001-011_R_COL_EPI_5p_N1__GCGCGATGTAAGCACG-1	10.3333	7.77161
001-011_R_COL_EPI_5p_N1__ATCGAGTTCAATCACG-1	9.55847	4.93111
001-011_R_COL_EPI_5p_N1__TGTGGTACAGCTCGAC-1	9.60565	5.14056
001-011_R_COL_EPI_5p_N1__AACACGTGTTATCCGA-1	9.37655	5.28208
001-011_R_COL_EPI_5p_N1__AGTCTTTAGGGTATCG-1	9.63177	4.92909
001-011_R_COL_EPI_5p_N1__GATGAAATCCTAGTGA-1	9.98318	5.48747
001-011_R_COL_EPI_5p_N1__GAGCAGAAGACCTAGG-1	9.74202	5.41008
001-011_R_COL_EPI_5p_N1__CTCACACAGAGACGAA-1	10.3251	5.75245
001-011_R_COL_EPI_5p_N1__CTAGTGAGTTCCAACA-1	8.87576	4.69942
001-011_R_COL_EPI_5p_N1__GATGAGGGTTGGGACA-1	9.34689	4.98672
001-011_R_COL_EPI_5p_N1__GGATGTTTCATTCACT-1	9.40453	5.11936
001-011_R_COL_EPI_5p_N1__AGATCTGCACACTGCG-1	9.85643	5.35386
001-011_R_COL_EPI_5p_N1__CTAAGACCAAGAGGCT-1	10.0257	4.86524
001-011_R_COL_EPI_5p_N1__GAACGGACACAACGTT-1	9.36413	4.88391
001-011_R_COL_EPI_5p_N1__TGACAACAGACTAGAT-1	10.2881	4.24656
001-011_R_COL_EPI_5p_N1__CCTCTGACATACGCCG-1	9.75779	4.45122
001-011_R_COL_EPI_5p_N1__GGTGAAGCAACAACCT-1	10.4481	5.93835
001-011_R_COL_EPI_5p_N1__AGAGTGGTCGAGGTAG-1	10.0748	4.44884
001-011_R_COL_EPI_5p_N1__AAAGATGTCAGCTTAG-1	10.476	5.80393
001-011_R_COL_EPI_5p_N1__GCGGGTTCATGGTCTA-1	9.49738	4.68885
001-011_R_COL_EPI_5p_N1__CTAACTTTCGTTTGCC-1	9.95165	6.5466
001-011_R_COL_EPI_5p_N1__CGCTGGAAGGAATGGA-1	9.84552	4.99052
001-011_R_COL_EPI_5p_N1__GTTAAGCGTGATAAGT-1	9.97783	5.41801
001-011_R_COL_EPI_5p_N1__TCTTTCCCAGGCTGAA-1	9.10154	5.00931
001-011_R_COL_EPI_5p_N1__CCATTCGCAGCGAACA-1	8.8639	4.17531
001-011_R_COL_EPI_5p_N1__GTTCTCGCACGCTTTC-1	9.41428	5.06224
001-011_R_COL_EPI_5p_N1__CAACTAGGTTTCGCTC-1	10.1476	5.87833
001-011_R_COL_EPI_5p_N1__AACCATGGTAGCAAAT-1	10.3492	6.43864
001-011_R_COL_EPI_5p_N1__TGGGAAGCATCCAACA-1	9.36458	4.77895
001-011_R_COL_EPI_5p_N1__TGCACCTAGGCAAAGA-1	10.2407	6.57232
001-011_R_COL_EPI_5p_N1__GCCAAATAGGAGTTGC-1	9.65302	5.1471
001-011_R_COL_EPI_5p_N1__TTGAACGAGAGTACCG-1	9.49043	5.21728
001-011_R_COL_EPI_5p_N1__CTGGTCTTCACATAGC-1	9.3144	4.95395
001-011_R_COL_EPI_5p_N1__CCTAGCTAGGCCATAG-1	9.25498	4.43586
001-011_R_COL_EPI_5p_N1__TCATTACTCATTTGGG-1	9.20728	4.97532
001-011_R_COL_EPI_5p_N1__CTACGTCCAGATCTGT-1	10.2005	6.1423
001-011_R_COL_EPI_5p_N1__GCTCCTAAGTAGCCGA-1	9.81582	5.1986
001-011_R_COL_EPI_5p_N1__CACAGGCAGAGGGCTT-1	9.15954	5.03661
001-011_R_COL_EPI_5p_N1__CATCGAATCGCTTAGA-1	10.0938	5.80266
001-011_R_COL_EPI_5p_N1__AGGGTGATCTGCAAGT-1	9.98246	5.66145
001-011_R_COL_EPI_5p_N1__CAACCTCAGATGGGTC-1	9.77994	5.51171
001-011_R_COL_EPI_5p_N1__AACTTTCTCCCTTGCA-1	10.3028	4.3996
001-011_R_COL_EPI_5p_N1__GGAGCAACAAGTTAAG-1	9.50139	5.31142
001-011_R_COL_EPI_5p_N1__CCTACACAGAATGTTG-1	9.15021	5.00872
001-011_R_COL_EPI_5p_N1__ACGGAGAGTACGAAAT-1	10.0298	5.51247
001-011_R_COL_EPI_5p_N1__GGCCGATCATCCTTGC-1	10.4091	7.37924
001-011_R_COL_EPI_5p_N1__CGCGTTTCAGTCCTTC-1	10.1823	4.75861
001-011_R_COL_EPI_5p_N1__TACTCATCAGTAGAGC-1	10.1609	5.98553
001-011_R_COL_EPI_5p_N1__AGCAGCCTCATTGCCC-1	9.82978	5.10714
001-011_R_COL_EPI_5p_N1__CGTCCATAGAGCCCAA-1	9.71442	5.23092
001-011_R_COL_EPI_5p_N1__GTACGTAAGATGCCTT-1	9.63137	4.92162
001-011_R_COL_EPI_5p_N1__ACCAGTATCGGACAAG-1	10.0789	5.7237
001-011_R_COL_EPI_5p_N1__CGAGCACGTTTGTGTG-1	10.126	6.12652
001-011_R_COL_EPI_5p_N1__CTCGTCAAGGTGTGGT-1	9.8835	4.30297
001-011_R_COL_EPI_5p_N1__ATCACGAAGCCAGAAC-1	9.90677	4.8741
001-011_R_COL_EPI_5p_N1__GTAACGTCAGGCTGAA-1	10.2061	5.65901
001-011_R_COL_EPI_5p_N1__AGGGATGGTAGGAGTC-1	10.0079	4.32726
001-011_R_COL_EPI_5p_N1__CATGACATCTTGCATT-1	10.4026	5.75871
001-011_R_COL_EPI_5p_N1__CATGACATCTCGGACG-1	9.97676	5.79104
001-011_R_COL_EPI_5p_N1__TTTCCTCGTGAGGGTT-1	10.2431	5.98162
001-011_R_COL_EPI_5p_N1__ACGAGCCCAATCGGTT-1	10.0795	5.7337
001-011_R_COL_EPI_5p_N1__CGGAGCTTCCTTTCTC-1	9.86371	6.36368
001-011_R_COL_EPI_5p_N1__TTCTACACAACGATGG-1	9.99972	5.86261
001-011_R_COL_EPI_5p_N1__CGTTGGGCAAGTCTGT-1	10.8983	6.96633
001-011_R_COL_EPI_5p_N1__GCAGTTATCCGCATAA-1	9.63139	5.23199
001-011_R_COL_EPI_5p_N1__GAACCTAGTGCAGACA-1	10.0713	5.73754
001-011_R_COL_EPI_5p_N1__TTGGCAACAAACAACA-1	10.3311	6.75874
001-011_R_COL_EPI_5p_N1__ATGTGTGGTCACCCAG-1	10.54	4.46202
001-011_R_COL_EPI_5p_N1__TGTGTTTAGATGTTAG-1	9.71263	5.1782
001-011_R_COL_EPI_5p_N1__GGAACTTCAGCTGTTA-1	9.90783	4.40456
001-011_R_COL_EPI_5p_N1__AACTCTTTCGCAAACT-1	10.1629	3.51228
001-011_R_COL_EPI_5p_N1__CCAGCGAAGAAGGGTA-1	8.77902	4.35695
001-011_R_COL_EPI_5p_N1__GCAGCCATCCGTACAA-1	9.55002	5.60207
001-011_R_COL_EPI_5p_N1__AGAGCTTCAAGGACTG-1	9.53824	5.42918
001-011_R_COL_EPI_5p_N1__CGATGGCCAAGGCTCC-1	10.244	5.7907
001-011_R_COL_EPI_5p_N1__CGTTCTGTCCTATGTT-1	9.22863	4.92298
001-011_R_COL_EPI_5p_N1__CAGCGACAGAGCTGGT-1	10.0441	5.49513
001-011_R_COL_EPI_5p_N1__TATTACCAGCAGGCTA-1	10.0461	5.27056
001-011_R_COL_EPI_5p_N1__TGCCAAATCTGAAAGA-1	9.2114	4.61933
001-011_R_COL_EPI_5p_N1__TTAACTCGTCGAATCT-1	9.69589	5.14473
001-011_R_COL_EPI_5p_N1__GTTCATTAGATAGGAG-1	10.0695	5.63835
001-011_R_COL_EPI_5p_N1__CATATGGAGAAGGTGA-1	9.40195	4.8548
001-011_R_COL_EPI_5p_N1__GCACATATCTGCTGTC-1	9.52692	4.96639
001-011_R_COL_EPI_5p_N1__CGAGCCAGTTCACGGC-1	9.71158	4.7547
001-011_R_COL_EPI_5p_N1__GCATACAGTAAATGTG-1	9.11388	4.34786
001-011_R_COL_EPI_5p_N1__ATCGAGTAGTTGCAGG-1	10.0808	4.8619
001-011_R_COL_EPI_5p_N1__CACTCCAGTATTCGTG-1	9.21594	4.68417
001-011_R_COL_EPI_5p_N1__TCTATTGCATACAGCT-1	10.4293	3.93927
001-011_R_COL_EPI_5p_N1__TCGCGTTCATTATCTC-1	9.90714	5.62085
001-011_R_COL_EPI_5p_N1__GCTGCTTCAATGAAAC-1	9.76002	4.22688
001-011_R_COL_EPI_5p_N1__GTCTCGTCATGCTGGC-1	9.99554	6.18079
001-011_R_COL_EPI_5p_N1__CCTCTGAGTTATCACG-1	9.25351	4.90377
001-011_R_COL_EPI_5p_N1__CACCAGGCAGCATACT-1	8.96888	4.38064
001-011_R_COL_EPI_5p_N1__TGCGGGTCACGACGAA-1	9.71805	5.08345
001-011_R_COL_EPI_5p_N1__GTCGTAAGTAAACACA-1	10.3212	5.71797
001-011_R_COL_EPI_5p_N1__ATAGACCTCCAGATCA-1	9.80181	4.89003
001-011_R_COL_EPI_5p_N1__CCGTACTCATGGGACA-1	9.39333	4.58284
001-011_R_COL_EPI_5p_N1__CTCTAATGTAGTGAAT-1	10.6434	7.66164
001-011_R_COL_EPI_5p_N1__AACACGTAGGCTCTTA-1	9.57991	4.97756
001-011_R_COL_EPI_5p_N1__GATCAGTCAAGTTCTG-1	10.4592	5.73948
001-011_R_COL_EPI_5p_N1__TTTGTCACATGGTAGG-1	9.74788	5.29185
001-011_R_COL_EPI_5p_N1__CACCAGGAGGGTGTGT-1	9.23392	4.68027
001-011_R_COL_EPI_5p_N1__TCACAAGCAAAGCAAT-1	10.2809	6.1736
001-011_R_COL_EPI_5p_N1__TAAGTGCTCACGCGGT-1	10.4638	7.45861
001-011_R_COL_EPI_5p_N1__CTACGTCTCGGCGCAT-1	10.0962	5.06573
001-011_R_COL_EPI_5p_N1__GTCTTCGCAGCATGAG-1	10.0816	5.56755
001-011_R_COL_EPI_5p_N1__TACTTACTCCTCATTA-1	9.94715	5.78505
001-011_R_COL_EPI_5p_N1__CCGGTAGTCCTACAGA-1	9.062	3.98865
001-011_R_COL_EPI_5p_N1__CACTCCAGTTAAGACA-1	9.59219	5.20747
001-011_R_COL_EPI_5p_N1__TTGACTTTCATGCATG-1	10.1815	5.79041
001-011_R_COL_EPI_5p_N1__TCATTACGTATTACCG-1	9.81165	5.35658
001-011_R_COL_EPI_5p_N1__AAAGATGAGCAGGTCA-1	9.28357	4.68598
001-011_R_COL_EPI_5p_N1__TGCGCAGCACCAGTTA-1	9.92144	5.64233
001-011_R_COL_EPI_5p_N1__TTGAACGCAGCAGTTT-1	10.1415	5.23705
001-011_R_COL_EPI_5p_N1__CATTCGCCACGCATCG-1	9.99331	4.66553
001-011_R_COL_EPI_5p_N1__CGCCAAGCATGTAGTC-1	9.51119	4.85376
001-011_R_COL_EPI_5p_N1__TCACAAGGTCTCTTTA-1	10.0995	5.09618
001-011_R_COL_EPI_5p_N1__CCTAGCTCATACGCCG-1	9.64321	4.28359
001-011_R_COL_EPI_5p_N1__GGTGTTAGTCTAAACC-1	10.2305	5.78128
001-011_R_COL_EPI_5p_N1__GATCGATTCAAAGACA-1	10.0112	5.33265
001-011_R_COL_EPI_5p_N1__GGAGCAAAGGTGATTA-1	10.4352	5.21466
001-011_R_COL_EPI_5p_N1__GCAGTTACAGACGTAG-1	10.1252	5.55096
001-011_R_COL_EPI_5p_N1__TCGCGTTAGTCCTCCT-1	9.51987	5.02781
001-011_R_COL_EPI_5p_N1__AAGCCGCGTGATAAGT-1	10.0059	5.66256
001-011_R_COL_EPI_5p_N1__CCATGTCTCTTGAGAC-1	9.6356	5.37913
001-011_R_COL_EPI_5p_N1__TCCACACTCCTTGACC-1	9.68967	5.64361
001-011_R_COL_EPI_5p_N1__TGGCCAGTCTCCTATA-1	9.81238	4.54439
001-011_R_COL_EPI_5p_N1__GGTATTGAGTCGAGTG-1	9.89521	5.63255
001-011_R_COL_EPI_5p_N1__CGTCACTAGGCTCAGA-1	9.27108	4.84168
001-011_R_COL_EPI_5p_N1__CGAATGTAGCTAAACA-1	9.89748	5.08626
001-011_R_COL_EPI_5p_N1__CGAGCACCAAAGGAAG-1	9.2794	4.75735
001-011_R_COL_EPI_5p_N1__AACTTTCCAGGACCCT-1	9.79966	5.02564
001-011_R_COL_EPI_5p_N1__TTGAACGCACGAGAGT-1	9.54316	4.98142
001-011_R_COL_EPI_5p_N1__CGCTGGATCCACGTGG-1	9.64845	5.44234
001-011_R_COL_EPI_5p_N1__TATCAGGAGATGTGTA-1	10.029	5.99087
001-011_R_COL_EPI_5p_N1__TCTCTAACAGGGTACA-1	10.613	7.77728
001-011_R_COL_EPI_5p_N1__AGAGTGGGTCCTCCAT-1	10.0029	5.79714
001-011_R_COL_EPI_5p_N1__GATCGATGTGTTGAGG-1	9.58646	5.12541
001-011_R_COL_EPI_5p_N1__GACCTGGCAGGAACGT-1	10.9448	7.86795
001-011_R_COL_EPI_5p_N1__CTGCCTAAGCCGCCTA-1	10.116	4.38427
001-011_R_COL_EPI_5p_N1__TTAGGCAAGGATGTAT-1	9.58635	5.30019
001-011_R_COL_EPI_5p_N1__ATGAGGGCACGGATAG-1	9.49248	5.02274
001-011_R_COL_EPI_5p_N1__CTCACACCAGACTCGC-1	10.0259	4.27842
001-011_R_COL_EPI_5p_N1__TACCTATAGGGAAACA-1	10.4251	7.25549
001-011_R_COL_EPI_5p_N1__CGGGTCAGTTCGTCTC-1	9.64536	5.61393
001-011_R_COL_EPI_5p_N1__GAACCTAGTCCGTTAA-1	9.67637	4.80626
001-011_R_COL_EPI_5p_N1__TCTATTGGTCGATTGT-1	9.89475	4.77685
001-011_R_COL_EPI_5p_N1__CACAGGCTCGTACGGC-1	9.22855	4.77348
001-011_R_COL_EPI_5p_N1__ATCGAGTCATGCAACT-1	9.56594	5.08194
001-011_R_COL_EPI_5p_N1__GCAAACTGTTCGCTAA-1	9.66227	5.6061
001-011_R_COL_EPI_5p_N1__AAAGCAAAGAGCTGCA-1	9.90523	4.95327
001-011_R_COL_EPI_5p_N1__GTCATTTAGTCTCAAC-1	10.036	5.10755
001-011_R_COL_EPI_5p_N1__GACTAACCACTTAACG-1	10.0353	5.8015
001-011_R_COL_EPI_5p_N1__TACACGACAGGATTGG-1	9.80959	5.25061
001-011_R_COL_EPI_5p_N1__ATGGGAGCACTTACGA-1	10.0287	4.3097
001-011_R_COL_EPI_5p_N1__CAACTAGCAGTTAACC-1	9.66098	4.85257
001-011_R_COL_EPI_5p_N1__ATTCTACAGCGCCTTG-1	10.1119	5.89398
001-011_R_COL_EPI_5p_N1__TTAACTCTCCTTGACC-1	10.0161	4.48701
001-011_R_COL_EPI_5p_N1__CTCGGGATCTCGTTTA-1	9.64641	5.28189
001-011_R_COL_EPI_5p_N1__GTTCTCGGTTCACGGC-1	9.8809	5.20757
001-011_R_COL_EPI_5p_N1__TTGCCGTAGTTGAGTA-1	10.0516	5.5791
001-011_R_COL_EPI_5p_N1__GCGCCAAAGTCCTCCT-1	10.6753	5.66453
001-011_R_COL_EPI_5p_N1__CACCTTGGTACCCAAT-1	10.2302	4.35127
001-011_R_COL_EPI_5p_N1__ACTGAGTTCTAGCACA-1	9.84125	5.2874
001-011_R_COL_EPI_5p_N1__GACTACAAGATCCGAG-1	9.38532	5.12228
001-011_R_COL_EPI_5p_N1__CTCCTAGGTCTGATCA-1	9.29534	4.79442
001-011_R_COL_EPI_5p_N1__AGAGTGGCAGTAAGAT-1	10.0086	6.81226
001-011_R_COL_EPI_5p_N1__GTGGGTCTCGTGGACC-1	9.97866	5.07037
001-011_R_COL_EPI_5p_N1__GCTCCTATCAGAAATG-1	9.98803	5.52395
001-011_R_COL_EPI_5p_N1__AGTCTTTTCACCTCGT-1	9.58283	5.5458
001-011_R_COL_EPI_5p_N1__TGACGGCCAGTCGTGC-1	10.1049	5.57655
001-011_R_COL_EPI_5p_N1__AAAGCAAAGCCAACAG-1	9.38668	4.35359
001-011_R_COL_EPI_5p_N1__ATCTACTCATGATCCA-1	9.62331	5.0883
001-011_R_COL_EPI_5p_N1__TTCTCAAGTTGTGGCC-1	9.38714	5.04127
001-011_R_COL_EPI_5p_N1__GTGCGGTAGGATCGCA-1	9.38168	5.13118
001-011_R_COL_EPI_5p_N1__ACTGATGTCCGATATG-1	9.38371	5.20957
001-011_R_COL_EPI_5p_N1__GCAAACTCAAACCCAT-1	9.89552	5.31807
001-011_R_COL_EPI_5p_N1__CCTAAAGCAAAGCAAT-1	11.0384	6.13445
001-011_R_COL_EPI_5p_N1__TACCTATCAAGCCTAT-1	10.1042	5.56526
001-011_R_COL_EPI_5p_N1__GTACTCCTCTTGTCAT-1	9.69927	5.3298
001-011_R_COL_EPI_5p_N1__CCGGTAGGTATATCCG-1	10.3008	4.3377
001-011_R_COL_EPI_5p_N1__TATTACCAGTCAAGCG-1	10.265	5.74926
001-011_R_COL_EPI_5p_N1__AGCGGTCCACAGGCCT-1	10.0406	5.31048
001-011_R_COL_EPI_5p_N1__ATTACTCTCGGAAACG-1	10.0554	6.5047
001-011_R_COL_EPI_5p_N1__CATTCGCTCTGGTGTA-1	9.72884	3.24519
001-011_R_COL_EPI_5p_N1__CTCTAATTCTGTTTGT-1	10.2931	4.57341
001-011_R_COL_EPI_5p_N1__AGCATACTCTTAGCCC-1	10.8251	7.47123
001-011_R_COL_EPI_5p_N1__AGTGGGAGTGTCAATC-1	9.88934	4.47938
001-011_R_COL_EPI_5p_N1__TACTCATTCCGTAGTA-1	10.0974	5.64608
001-011_R_COL_EPI_5p_N1__TTCCCAGGTTGGTGGA-1	9.42197	4.84901
001-011_R_COL_EPI_5p_N1__CCAATCCTCGCGGATC-1	10.1616	3.81963
001-011_R_COL_EPI_5p_N1__GAGGTGAGTATATGAG-1	9.3564	5.14325
001-011_R_COL_EPI_5p_N1__GCACTCTGTGATAAGT-1	10.076	5.47325
001-011_R_COL_EPI_5p_N1__ATAGACCAGAACAACT-1	10.1832	5.31553
001-011_R_COL_EPI_5p_N1__GTTCATTGTTCTGTTT-1	9.99184	5.74009
001-011_R_COL_EPI_5p_N1__ATTGGACAGTTCGCGC-1	9.15832	4.94582
001-011_R_COL_EPI_5p_N1__AACTGGTCACAACGTT-1	10.129	4.36383
001-011_R_COL_EPI_5p_N1__TTTACTGTCGCAAGCC-1	9.6854	3.58394
001-011_R_COL_EPI_5p_N1__TACGGGCTCAAACGGG-1	9.33562	4.82965
001-011_R_COL_EPI_5p_N1__GGGTTGCAGCATCATC-1	9.46271	4.98479
001-011_R_COL_EPI_5p_N1__CATCGGGGTGATGCCC-1	9.62242	5.40596
001-011_R_COL_EPI_5p_N1__CCACCTAAGCTGTTCA-1	10.1963	6.90047
001-011_R_COL_EPI_5p_N1__ACCCACTGTCTAAACC-1	10.1759	5.10932
001-011_R_COL_EPI_5p_N1__AGGGATGTCCGGCACA-1	9.66425	4.9455
001-011_R_COL_EPI_5p_N1__TCAGGATAGCGTAATA-1	10.0251	5.89868
001-011_R_COL_EPI_5p_N1__CGGTTAACAGCCTTTC-1	9.17043	4.5092
001-011_R_COL_EPI_5p_N1__CAAGATCGTTACCGAT-1	9.85027	4.55089
001-011_R_COL_EPI_5p_N1__CAGCAGCTCTGCGGCA-1	9.91097	6.59509
001-011_R_COL_EPI_5p_N1__CTCGTACAGATGGCGT-1	10.0582	4.57752
001-011_R_COL_EPI_5p_N1__GCATGTACAAGTTCTG-1	10.4012	5.28621
001-011_R_COL_EPI_5p_N1__CAGCTAACATCGGAAG-1	9.60265	4.52592
001-011_R_COL_EPI_5p_N1__GAGGTGAAGTAGTGCG-1	9.15401	4.3171
001-011_R_COL_EPI_5p_N1__GCCTCTATCATTATCC-1	10.1883	5.81267
001-011_R_COL_EPI_5p_N1__ACGGCCATCTACTCAT-1	9.60251	4.88273
001-011_R_COL_EPI_5p_N1__CGAGCACCAATGGTCT-1	10.4505	5.80656
001-011_R_COL_EPI_5p_N1__TCGAGGCGTCACTTCC-1	10.4251	5.86681
001-011_R_COL_EPI_5p_N1__CTGCTGTTCAACGCTA-1	10.3444	6.20864
001-011_R_COL_EPI_5p_N1__CAGAGAGAGCCGCCTA-1	11.1593	3.38473
001-011_R_COL_EPI_5p_N1__CTAACTTCATATACCG-1	9.42689	4.83312
001-011_R_COL_EPI_5p_N1__TGGCGCAAGGGCTCTC-1	9.56814	5.30414
001-011_R_COL_EPI_5p_N1__TACAGTGCACGAGGTA-1	9.73526	5.29376
001-011_R_COL_EPI_5p_N1__TCTTCGGGTGTAATGA-1	10.0145	4.62129
001-011_R_COL_EPI_5p_N1__CGTAGCGCACGGATAG-1	10.2375	5.16891
001-011_R_COL_EPI_5p_N1__GGGCATCCATGACGGA-1	9.68429	4.96801
001-011_R_COL_EPI_5p_N1__TCGCGTTAGCCAGTTT-1	9.64405	4.85384
001-011_R_COL_EPI_5p_N1__AGCCTAATCTGTACGA-1	9.8736	5.30745
001-011_R_COL_EPI_5p_N1__ATAGACCAGGCCCTTG-1	9.63353	4.92453
001-011_R_COL_EPI_5p_N1__GCACTCTTCAGTGCAT-1	9.76436	5.39535
001-011_R_COL_EPI_5p_N1__ACCTTTACATTACCTT-1	8.97341	5.02405
001-011_R_COL_EPI_5p_N1__TTATGCTCATGCAATC-1	9.83064	5.65235
001-011_R_COL_EPI_5p_N1__CTAGAGTGTGTAATGA-1	9.90088	4.86017
001-011_R_COL_EPI_5p_N1__CTAGTGACATAGGATA-1	9.67038	4.95722
001-011_R_COL_EPI_5p_N1__CGGCTAGTCATCACCC-1	10.629	6.08357
001-011_R_COL_EPI_5p_N1__TTGAACGGTCTTGCGG-1	10.1228	6.39221
001-011_R_COL_EPI_5p_N1__CGATGGCAGGTGACCA-1	9.44695	5.16874
001-011_R_COL_EPI_5p_N1__GCAGTTAAGCAGGCTA-1	9.62186	5.4846
001-011_R_COL_EPI_5p_N1__CTGAAGTCAATGGACG-1	9.6568	5.09912
001-011_R_COL_EPI_5p_N1__CGAGAAGGTCCTGCTT-1	10.4526	4.74379
001-011_R_COL_EPI_5p_N1__GGCGACTAGCCCAATT-1	10.2453	3.45379
001-011_R_COL_EPI_5p_N1__TATGCCCGTACCGCTG-1	9.97979	5.6211
001-011_R_COL_EPI_5p_N1__AAGCCGCAGCCAGGAT-1	9.56513	5.63459
001-011_R_COL_EPI_5p_N1__CCGTTCATCCAGTAGT-1	10.2297	5.69169
001-011_R_COL_EPI_5p_N1__AACCATGTCACCTTAT-1	10.1476	4.11817
001-011_R_COL_EPI_5p_N1__TGCGGGTAGGTGGGTT-1	10.1632	4.5733
001-011_R_COL_EPI_5p_N1__GGCCGATGTGACAAAT-1	9.95498	5.5716
001-011_R_COL_EPI_5p_N1__CGATCGGTCAGTGCAT-1	10.1001	5.58083
001-011_R_COL_EPI_5p_N1__AGAATAGCACGACGAA-1	10.0727	4.57006
001-011_R_COL_EPI_5p_N1__CATCCACTCATAAAGG-1	10.2704	7.35036
001-011_R_COL_EPI_5p_N1__AGGCCACGTCGAAAGC-1	9.43166	4.19284
001-011_R_COL_EPI_5p_N1__TCGCGTTTCTGCTGCT-1	9.9993	6.50465
001-011_R_COL_EPI_5p_N1__TGATTTCAGAGCAATT-1	9.94509	6.44101
001-011_R_COL_EPI_5p_N1__CAACTAGAGAGGGCTT-1	10.0069	5.42167
001-011_R_COL_EPI_5p_N1__ATTTCTGAGTCTCAAC-1	9.50927	4.86779
001-011_R_COL_EPI_5p_N1__GCACTCTGTAAGTTCC-1	9.86948	5.72594
001-011_R_COL_EPI_5p_N1__TAGCCGGTCGTCTGAA-1	10.2228	5.09687
001-011_R_COL_EPI_5p_N1__CCACCTAAGGAGTTTA-1	10.4382	5.52428
001-011_R_COL_EPI_5p_N1__GGAATAAGTTGCCTCT-1	10.0111	5.43396
001-011_R_COL_EPI_5p_N1__CACCAGGTCTTGTATC-1	10.0104	6.294
001-011_R_COL_EPI_5p_N1__CCACCTATCTGGTGTA-1	9.53311	4.90015
001-011_R_COL_EPI_5p_N1__GATCTAGTCCTTTCTC-1	10.822	7.68545
001-011_R_COL_EPI_5p_N1__GGCAATTTCCACTCCA-1	9.96664	5.21198
001-011_R_COL_EPI_5p_N1__ATAAGAGAGACAGAGA-1	9.88792	5.0741
001-011_R_COL_EPI_5p_N1__CTGCCTATCATGTGGT-1	9.62221	5.04687
001-011_R_COL_EPI_5p_N1__TGGCTGGGTCTGCCAG-1	10.4755	7.34289
001-011_R_COL_EPI_5p_N1__CACACCTAGTTCGCGC-1	9.316	4.77446
001-011_R_COL_EPI_5p_N1__AGGGTGAAGACTTGAA-1	10.0874	6.28078
001-011_R_COL_EPI_5p_N1__AGAATAGCACATAACC-1	9.82271	4.93827
001-011_R_COL_EPI_5p_N1__ACCCACTCAATACGCT-1	9.12563	4.47147
001-011_R_COL_EPI_5p_N1__TACTCATGTCTCTCTG-1	9.30387	5.15909
001-011_R_COL_EPI_5p_N1__CAAGTTGGTTACGTCA-1	9.38971	4.99936
001-011_R_COL_EPI_5p_N1__ACGGGTCAGGGTCGAT-1	9.88002	5.53026
001-011_R_COL_EPI_5p_N1__GGCCGATGTGCCTTGG-1	10.5525	4.73121
001-011_R_COL_EPI_5p_N1__CTCGTCACATCCCATC-1	8.87597	4.01017
001-011_R_COL_EPI_5p_N1__AGAGCGACAGCTATTG-1	10.3219	4.68104
001-011_R_COL_EPI_5p_N1__ACCGTAAAGCCCAATT-1	9.49327	4.99319
001-011_R_COL_EPI_5p_N1__CATCCACTCGCCATAA-1	9.39687	5.29675
001-011_R_COL_EPI_5p_N1__TCGCGTTTCTGCAAGT-1	9.83712	4.79818
001-011_R_COL_EPI_5p_N1__AAAGTAGGTAAGTGTA-1	10.4065	7.20447
001-011_R_COL_EPI_5p_N1__AACTCCCTCTATCGCC-1	10.3433	4.39728
001-011_R_COL_EPI_5p_N1__TGAAAGATCCTCGCAT-1	9.45909	4.87026
001-011_R_COL_EPI_5p_N1__CGAATGTGTCAGGACA-1	9.29788	5.12518
001-011_R_COL_EPI_5p_N1__CTCTGGTGTCTCAACA-1	9.84	5.05195
001-011_R_COL_EPI_5p_N1__CCTACACCAGTGGAGT-1	10.271	5.95647
001-011_R_COL_EPI_5p_N1__GTGCATAAGGGCTTGA-1	10.0483	5.24687
001-011_R_COL_EPI_5p_N1__TCAATCTAGTCAATAG-1	10.5419	4.80667
001-011_R_COL_EPI_5p_N1__CTCGAAACAACTGCTA-1	9.82581	5.06526
001-011_R_COL_EPI_5p_N1__CCTACCAAGCGATCCC-1	9.5471	4.83566
001-011_R_COL_EPI_5p_N1__AAGGTTCCACACCGAC-1	9.62974	4.88007
001-011_R_COL_EPI_5p_N1__TCGTAGAGTATGAAAC-1	9.69917	4.65469
001-011_R_COL_EPI_5p_N1__GTTCATTTCCCGGATG-1	9.52919	4.97388
001-011_R_COL_EPI_5p_N1__GGAACTTTCGGAAATA-1	10.1827	6.2677
001-011_R_COL_EPI_5p_N1__GTATTCTTCACCACCT-1	10.5484	4.63999
001-011_R_COL_EPI_5p_N1__ATCTGCCCACTTCTGC-1	10.3581	4.56253
001-011_R_COL_EPI_5p_N1__TAGTTGGTCTCTGCTG-1	9.3048	4.46864
001-011_R_COL_EPI_5p_N1__GTGCGGTGTAGAGGAA-1	9.89373	5.58097
001-011_R_COL_EPI_5p_N1__TTCTTAGCATACGCTA-1	9.74134	5.31535
001-011_R_COL_EPI_5p_N1__CGAGAAGCAAAGGTGC-1	9.03344	4.31919
001-011_R_COL_EPI_5p_N1__TCGGTAACACCTATCC-1	9.39495	4.61673
001-011_R_COL_EPI_5p_N1__CTTAACTCAGGACGTA-1	10.2317	5.81726
001-011_R_COL_EPI_5p_N1__ACCCACTAGCCAGTAG-1	10.3936	7.48979
001-011_R_COL_EPI_5p_N1__CATGCCTGTTGCGCAC-1	9.43263	4.53546
001-011_R_COL_EPI_5p_N1__ATCCGAAAGTCGTACT-1	9.67102	4.95511
001-011_R_COL_EPI_5p_N1__CCTCAGTGTAGCGCAA-1	9.71168	5.02785
001-011_R_COL_EPI_5p_N1__TTGAACGCATCGACGC-1	9.22172	4.97574
001-011_R_COL_EPI_5p_N1__TCTGAGAGTAAGGATT-1	9.69202	5.29043
001-011_R_COL_EPI_5p_N1__TTGCCGTCATGGAATA-1	9.68685	4.8262
001-011_R_COL_EPI_5p_N1__GTACGTACAAGCTGAG-1	10.6278	5.59717
001-011_R_COL_EPI_5p_N1__CACAGTATCTATCCCG-1	9.89632	5.74174
001-011_R_COL_EPI_5p_N1__ACTGAACGTTTGTTTC-1	9.94576	4.43855
001-011_R_COL_EPI_5p_N1__CCGTGGAGTAGGCTGA-1	10.0082	5.0661
001-011_R_COL_EPI_5p_N1__AAGTCTGTCATCTGTT-1	10.1859	5.72249
001-011_R_COL_EPI_5p_N1__AAACCTGCATGCCCGA-1	10.1649	5.60206
001-011_R_COL_EPI_5p_N1__ATTTCTGAGAGTACCG-1	10.187	7.12776
001-011_R_COL_EPI_5p_N1__CACAAACGTACATCCA-1	8.76787	4.73763
001-011_R_COL_EPI_5p_N1__AACTCCCTCCGGGTGT-1	10.4835	7.20874
001-011_R_COL_EPI_5p_N1__ATTACTCCAAATACAG-1	10.1326	5.27033
001-011_R_COL_EPI_5p_N1__TTATGCTCAAGAGGCT-1	9.63051	4.0182
001-011_R_COL_EPI_5p_N1__AGGCCGTCACCGATAT-1	9.34789	4.72817
001-011_R_COL_EPI_5p_N1__ACCCACTAGCACCGTC-1	10.3693	5.71069
001-011_R_COL_EPI_5p_N1__TGAAAGAGTGGTGTAG-1	8.52161	6.50146
001-011_R_COL_EPI_5p_N1__CTGCGGACAGTCCTTC-1	10.0641	5.62506
001-011_R_COL_EPI_5p_N1__CCTACCAAGTTGAGTA-1	9.74066	5.11007
001-011_R_COL_EPI_5p_N1__CGTTCTGCAAAGTCAA-1	9.45909	4.72643
001-011_R_COL_EPI_5p_N1__AGCTTGAAGAGTTGGC-1	10.1727	6.2248
001-011_R_COL_EPI_5p_N1__TGAAAGAAGTTGTAGA-1	10.326	5.8837
001-011_R_COL_EPI_5p_N1__GATGAGGAGCAATCTC-1	10.3197	5.64332
001-011_R_COL_EPI_5p_N1__CGGGTCACACATTAGC-1	9.81136	4.99303
001-011_R_COL_EPI_5p_N1__GCAAACTAGAAGGTTT-1	9.20694	5.41755
001-011_R_COL_EPI_5p_N1__AAACGGGAGACACTAA-1	10.0591	7.02771
001-011_R_COL_EPI_5p_N1__CGCGGTACAATAACGA-1	10.1167	4.96435
001-011_R_COL_EPI_5p_N1__GGAAAGCCACAACGCC-1	10.2739	5.89275
001-011_R_COL_EPI_5p_N1__CAGAGAGTCAACACCA-1	9.17922	4.30733
001-011_R_COL_EPI_5p_N1__GTGCTTCAGTTCCACA-1	10.1941	6.05543
001-011_R_COL_EPI_5p_N1__CTCTGGTTCCTTTACA-1	9.60172	4.92107
001-011_R_COL_EPI_5p_N1__CCTTCCCTCTCCAACC-1	9.80236	5.31915
001-011_R_COL_EPI_5p_N1__CTGATCCTCTTCGAGA-1	9.88493	5.18443
001-011_R_COL_EPI_5p_N1__CGCTATCGTACTTCTT-1	9.85116	5.12554
001-011_R_COL_EPI_5p_N1__ATGCGATAGGCCCTCA-1	9.74655	5.26567
001-011_R_COL_EPI_5p_N1__GGTGAAGTCTAACTCT-1	10.3437	5.9739
001-011_R_COL_EPI_5p_N1__CTAGCCTTCGCTTAGA-1	9.34148	5.18321
001-011_R_COL_EPI_5p_N1__CAGTAACTCTGCCCTA-1	9.70074	4.99443
001-011_R_COL_EPI_5p_N1__TCGTAGATCCATGCTC-1	10.2889	5.9276
001-011_R_COL_EPI_5p_N1__GCGCAACCACGCCAGT-1	10.4048	7.01173
001-011_R_COL_EPI_5p_N1__CTGAAGTTCTTTAGTC-1	9.82585	6.74655
001-011_R_COL_EPI_5p_N1__ATCCGAAGTTGCGCAC-1	9.77079	3.97102
001-011_R_COL_EPI_5p_N1__CGGACACCAGTGACAG-1	9.90465	4.94302
001-011_R_COL_EPI_5p_N1__ACAGCTATCATTGCCC-1	9.49072	4.97023
001-011_R_COL_EPI_5p_N1__GCGACCAGTATTAGCC-1	10.4774	4.68889
001-011_R_COL_EPI_5p_N1__GTTAAGCCAGCCTTTC-1	9.49759	4.85574
001-011_R_COL_EPI_5p_N1__TGAGCCGAGCTGATAA-1	9.34171	4.50695
001-011_R_COL_EPI_5p_N1__TCAATCTTCGCCCTTA-1	10.8301	7.52855
001-011_R_COL_EPI_5p_N1__CGGAGCTTCCTTTCGG-1	9.71583	5.01961
001-011_R_COL_EPI_5p_N1__GAACGGAAGTGGGTTG-1	9.52124	4.42813
001-011_R_COL_EPI_5p_N1__CGTTCTGTCCCTAATT-1	9.49308	4.66285
001-011_R_COL_EPI_5p_N1__CTCATTATCTGTCCGT-1	9.46415	4.68001
001-011_R_COL_EPI_5p_N1__GCGGGTTAGCGATGAC-1	9.65799	4.57066
001-011_R_COL_EPI_5p_N1__GAGCAGAGTCCGAGTC-1	10.0105	4.92294
001-011_R_COL_EPI_5p_N1__TGTGGTAAGCAGACTG-1	10.3236	5.34619
001-011_R_COL_EPI_5p_N1__AGTGAGGGTTATTCTC-1	9.02027	4.70886
001-011_R_COL_EPI_5p_N1__AGCTCTCAGTGTGAAT-1	10.3355	4.04354
001-011_R_COL_EPI_5p_N1__GCTTGAATCAACGGGA-1	9.84955	4.67426
001-011_R_COL_EPI_5p_N1__TCGCGTTTCGCCTGTT-1	10.4291	5.53902
001-011_R_COL_EPI_5p_N1__CGCCAAGTCCTCGCAT-1	10.5407	7.61551
001-011_R_COL_EPI_5p_N1__CAAGGCCTCTAACGGT-1	10.3001	6.11114
001-011_R_COL_EPI_5p_N1__TCTGGAATCGTGGGAA-1	10.1864	5.13007
001-011_R_COL_EPI_5p_N1__CTGATCCGTAAACCTC-1	10.1999	7.06006
001-011_R_COL_EPI_5p_N1__TACTCGCTCTGGAGCC-1	10.2648	6.07041
001-011_R_COL_EPI_5p_N1__TCTTTCCAGTGTCCAT-1	10.1458	6.00736
001-011_R_COL_EPI_5p_N1__CGTTGGGAGGTACTCT-1	9.46757	4.93725
001-011_R_COL_EPI_5p_N1__CGGACACAGATCTGCT-1	10.468	5.9758
001-011_R_COL_EPI_5p_N1__CGCTTCAGTACAGCAG-1	10.6625	4.46183
001-011_R_COL_EPI_5p_N1__GGATTACCAAGCCTAT-1	10.0243	6.33389
001-011_R_COL_EPI_5p_N1__CATCCACGTTACCGAT-1	10.3833	5.49748
001-011_R_COL_EPI_5p_N1__CGGAGTCCATGCAACT-1	10.146	5.72084
001-011_R_COL_EPI_5p_N1__CGTGAGCAGCTTCGCG-1	9.80932	4.88326
001-011_R_COL_EPI_5p_N1__ACACCAATCTGGCGTG-1	10.5809	5.8895
001-011_R_COL_EPI_5p_N1__TTGTAGGAGTAACCCT-1	10.3798	5.57568
001-011_R_COL_EPI_5p_N1__TCTTCGGAGAGATGAG-1	9.73684	5.18385
001-011_R_COL_EPI_5p_N1__ACCTTTATCTTCTGGC-1	9.35331	4.44396
001-011_R_COL_EPI_5p_N1__ACGATACCATTAGCCA-1	10.196	5.08759
001-011_R_COL_EPI_5p_N1__GGCTCGATCTGATTCT-1	9.79583	5.11142
001-011_R_COL_EPI_5p_N1__ACATACGGTTAGAACA-1	10.1025	6.9257
001-011_R_COL_EPI_5p_N1__GAAGCAGTCAATAAGG-1	11.4551	7.91134
001-011_R_COL_EPI_5p_N1__GGTGCGTTCAAGAAGT-1	10.1976	6.74737
001-011_R_COL_EPI_5p_N1__GATCTAGCAGCTTAAC-1	9.44926	4.57878
001-011_R_COL_EPI_5p_N1__GTTACAGGTGACGCCT-1	9.47918	5.19705
001-011_R_COL_EPI_5p_N1__TTTACTGAGTGTTGAA-1	9.60154	5.27787
001-011_R_COL_EPI_5p_N1__TTTCCTCTCAACTCTT-1	9.28418	4.48308
001-011_R_COL_EPI_5p_N1__AACTCCCGTCTAGCCG-1	10.6385	6.07202
001-011_R_COL_EPI_5p_N1__ACTTGTTAGCCCAACC-1	9.86825	4.59007
001-011_R_COL_EPI_5p_N1__CCCTCCTTCTCTAAGG-1	9.58377	4.74853
001-011_R_COL_EPI_5p_N1__CGTGTAACAAGGACAC-1	9.36521	4.89641
001-011_R_COL_EPI_5p_N1__GGTGTTACAACCGCCA-1	10.5477	3.03974
001-011_R_COL_EPI_5p_N1__GGACAGAAGTAGTGCG-1	10.4072	3.29913
001-011_R_COL_EPI_5p_N1__GTTTCTATCGGATGTT-1	9.91288	4.99758
001-011_R_COL_EPI_5p_N1__CTCGGGACATGGTCAT-1	10.4801	7.34377
001-011_R_COL_EPI_5p_N1__GTGCATATCCAGAGGA-1	10.4313	6.97034
001-011_R_COL_EPI_5p_N1__GATGAGGCAATGTAAG-1	9.97335	4.62619
001-011_R_COL_EPI_5p_N1__GAATGAAAGCGCTTAT-1	9.98917	4.5665
001-011_R_COL_EPI_5p_N1__GACTAACAGCTGCGAA-1	9.41491	4.81956
001-011_R_COL_EPI_5p_N1__ATCCACCTCAGGCAAG-1	10.3883	6.46004
001-011_R_COL_EPI_5p_N1__GGACGTCAGATGCGAC-1	10.1262	4.98952
001-011_R_COL_EPI_5p_N1__GTAACGTAGAGCTATA-1	9.47105	4.70347
001-011_R_COL_EPI_5p_N1__CAGCAGCGTGATGTCT-1	10.1453	5.99509
001-011_R_COL_EPI_5p_N1__AGACGTTCAGCATACT-1	9.47191	3.65639
001-011_R_COL_EPI_5p_N1__TCGGTAACACGGATAG-1	8.77959	6.43195
001-011_R_COL_EPI_5p_N1__TCGTACCAGTAATCCC-1	10.2553	4.89026
001-011_R_COL_EPI_5p_N1__TGAGCATTCCACGCAG-1	9.82634	5.51472
001-011_R_COL_EPI_5p_N1__GAGTCCGTCGGCCGAT-1	9.71579	4.63548
001-011_R_COL_EPI_5p_N1__AGCTCTCCAGATAATG-1	11.0901	8.02924
001-011_R_COL_EPI_5p_N1__TTCTACATCTCCAGGG-1	9.84098	6.81324
001-011_R_COL_EPI_5p_N1__GACGTGCAGCTACCGC-1	10.5332	5.8075
001-011_R_COL_EPI_5p_N1__CATCAAGTCCTAGGGC-1	9.74438	5.14408
001-011_R_COL_EPI_5p_N1__AATCGGTCACAGACAG-1	10.0864	5.72653
001-011_R_COL_EPI_5p_N1__GCTGCGATCCGCAAGC-1	9.61775	4.97504
001-011_R_COL_EPI_5p_N1__CGACCTTTCATATCGG-1	10.1168	5.34574
001-011_R_COL_EPI_5p_N1__GTGCAGCCAGTCGATT-1	10.2882	6.85032
001-011_R_COL_EPI_5p_N1__TTAGTTCTCTTGTACT-1	9.58872	5.08479
001-011_R_COL_EPI_5p_N1__GTCCTCAGTTCAGCGC-1	9.897	4.69063
001-011_R_COL_EPI_5p_N1__AGGCCGTAGCTGTCTA-1	10.0302	4.99876
001-011_R_COL_EPI_5p_N1__AAGGTTCTCACTTCAT-1	10.4946	5.51543
001-011_R_COL_EPI_5p_N1__TCGCGTTTCTAACTTC-1	10.171	6.04673
001-011_R_COL_EPI_5p_N1__CCAATCCTCTTGTACT-1	10.4587	6.76575
001-011_R_COL_EPI_5p_N1__TAGCCGGTCAGATAAG-1	9.35502	4.25529
001-011_R_COL_EPI_5p_N1__GGGCACTCATGTTCCC-1	10.2362	6.65815
001-011_R_COL_EPI_5p_N1__GTCGGGTCAGCTCGCA-1	10.318	5.30721
001-011_R_COL_EPI_5p_N1__CAGCGACCAAGCCGCT-1	9.64865	4.94336
001-011_R_COL_EPI_5p_N1__GGTGCGTGTACTCGCG-1	9.45411	4.97608
001-011_R_COL_EPI_5p_N1__GATTCAGTCATTCACT-1	10.17	4.96955
001-011_R_COL_EPI_5p_N1__TGTATTCCACTCAGGC-1	9.06471	4.4735
001-011_R_COL_EPI_5p_N1__ACGGAGAGTATCTGCA-1	9.49924	4.81491
001-011_R_COL_EPI_5p_N1__TAGTTGGAGACTGTAA-1	9.95694	5.58309
001-011_R_COL_EPI_5p_N1__GTAGTCATCATATCGG-1	10.2096	6.09575
001-011_R_COL_EPI_5p_N1__CGAATGTCAATGCCAT-1	9.33436	4.50908
001-011_R_COL_EPI_5p_N1__TAGAGCTGTAAGCACG-1	9.86502	5.0534
001-011_R_COL_EPI_5p_N1__TGTCCCAGTCTCTCGT-1	9.46496	4.9244
001-011_R_COL_EPI_5p_N1__CGAATGTAGATCTGCT-1	10.034	5.42489
001-011_R_COL_EPI_5p_N1__TGTTCCGTCTACCAGA-1	10.0889	5.07374
001-011_R_COL_EPI_5p_N1__AGACGTTCAGGCGATA-1	9.84251	5.70401
001-011_R_COL_EPI_5p_N1__CAAGATCTCATCGGAT-1	10.008	5.37925
001-011_R_COL_EPI_5p_N1__TCGGGACCACCCAGTG-1	9.42518	4.98558
001-011_R_COL_EPI_5p_N1__AGTAGTCGTAGGAGTC-1	9.93855	5.21542
001-011_R_COL_EPI_5p_N1__CTACATTGTGGAAAGA-1	9.61689	5.08942
001-011_R_COL_EPI_5p_N1__TTGAACGGTATTACCG-1	10.2783	6.03098
001-011_R_COL_EPI_5p_N1__CCGTACTAGAGCAATT-1	10.0002	5.57083
001-011_R_COL_EPI_5p_N1__GGGAATGCATAGTAAG-1	10.3695	4.56192
001-011_R_COL_EPI_5p_N1__GATTCAGTCAGCTCTC-1	9.85824	5.35486
001-011_R_COL_EPI_5p_N1__AAAGTAGCAGGTGGAT-1	11.3072	7.81812
001-011_R_COL_EPI_5p_N1__CTCTGGTGTGCTGTAT-1	10.3014	7.04787
001-011_R_COL_EPI_5p_N1__CTCTGGTAGGAATCGC-1	10.4008	6.79176
001-011_R_COL_EPI_5p_N1__GGACGTCAGTCCCACG-1	10.0493	5.66329
001-011_R_COL_EPI_5p_N1__TCAGATGTCCTCGCAT-1	10.9514	3.40959
001-011_R_COL_EPI_5p_N1__TGCGGGTGTAGGAGTC-1	9.8674	4.66196
001-011_R_COL_EPI_5p_N1__TGCGGGTCAGGGATTG-1	10.2555	7.39928
001-011_R_COL_EPI_5p_N1__GGGAGATAGGCAGTCA-1	9.91753	5.78634
001-011_R_COL_EPI_5p_N1__CCAGCGACACGTCAGC-1	9.36292	4.27304
001-011_R_COL_EPI_5p_N1__GGCTCGATCCACTCCA-1	10.2595	6.49889
001-011_R_COL_EPI_5p_N1__GTAGTCAAGAACTCGG-1	8.48434	4.3536
001-011_R_COL_EPI_5p_N1__TTAACTCTCGCGGATC-1	9.71788	4.86175
001-011_R_COL_EPI_5p_N1__CCTACCAAGGTCATCT-1	10.3071	5.68459
001-011_R_COL_EPI_5p_N1__TGACTTTAGTGACTCT-1	10.4923	7.40418
001-011_R_COL_EPI_5p_N1__GGGAGATCAAGCCGTC-1	10.183	5.97218
001-011_R_COL_EPI_5p_N1__CGGAGTCTCATCGGAT-1	9.57688	5.14462
001-011_R_COL_EPI_5p_N1__TTCGGTCCAGGATCGA-1	9.49836	4.88559
001-011_R_COL_EPI_5p_N1__ATCATGGAGCTTCGCG-1	9.6644	4.78786
001-011_R_COL_EPI_5p_N1__AACACGTCACATGACT-1	9.9754	6.51685
001-011_R_COL_EPI_5p_N1__AGAGTGGGTATAGTAG-1	9.69864	4.98388
001-011_R_COL_EPI_5p_N1__ACTGATGTCAGCTTAG-1	9.9564	6.95977
001-011_R_COL_EPI_5p_N1__TGGCTGGAGCAGGTCA-1	10.0606	5.91294
001-011_R_COL_EPI_5p_N1__CCTCAGTTCAAACAAG-1	9.6602	4.73408
001-011_R_COL_EPI_5p_N1__CGCGTTTAGAAACCAT-1	10.3345	5.3918
001-011_R_COL_EPI_5p_N1__TCCCGATTCAATCTCT-1	10.4955	6.85755
001-011_R_COL_EPI_5p_N1__CCTAAAGCATCCCACT-1	9.8149	4.99484
001-011_R_COL_EPI_5p_N1__TGCGGGTTCGTTTAGG-1	10.5878	7.32027
001-011_R_COL_EPI_5p_N1__CAGATCAAGTTAGGTA-1	9.59829	5.05845
001-011_R_COL_EPI_5p_N1__CATCGGGTCTTGAGGT-1	9.90728	5.07198
001-011_R_COL_EPI_5p_N1__CACACTCAGCCAACAG-1	10.0626	6.68349
001-011_R_COL_EPI_5p_N1__AGAATAGAGAGATGAG-1	9.23249	4.90483
001-011_R_COL_EPI_5p_N1__GCATACATCCTCATTA-1	9.62203	4.93532
001-011_R_COL_EPI_5p_N1__CTTCTCTTCGTCCAGG-1	10.311	6.2518
001-011_R_COL_EPI_5p_N1__CGGACACGTGTGAAAT-1	10.3944	4.05774
001-011_R_COL_EPI_5p_N1__AGTGAGGAGCTGAACG-1	10.2373	6.21532
001-011_R_COL_EPI_5p_N1__GTCACGGTCCTTAATC-1	10.8615	7.96103
001-011_R_COL_EPI_5p_N1__CAAGTTGCATAAAGGT-1	10.1102	4.30393
001-011_R_COL_EPI_5p_N1__CGCGGTAAGGTTACCT-1	10.2724	5.44772
001-011_R_COL_EPI_5p_N1__GAACCTACAGATGGCA-1	10.3767	5.70367
001-011_R_COL_EPI_5p_N1__CTTTGCGGTTGATTCG-1	8.96131	4.47574
001-011_R_COL_EPI_5p_N1__CCACGGACACCAGCAC-1	9.22045	6.30462
001-011_R_COL_EPI_5p_N1__CACAAACGTTGTACAC-1	9.21507	5.27901
001-011_R_COL_EPI_5p_N1__GGATTACGTTCCAACA-1	9.85666	5.0463
001-011_R_COL_EPI_5p_N1__AAACGGGAGTGACTCT-1	9.50761	4.98613
001-011_R_COL_EPI_5p_N1__CACATTTAGACACTAA-1	9.96203	5.83721
001-011_R_COL_EPI_5p_N1__TTTACTGCACTAGTAC-1	9.41361	5.0267
001-011_R_COL_EPI_5p_N1__AGCTCCTAGGTGCAAC-1	10.8724	7.44421
001-011_R_COL_EPI_5p_N1__CAGAGAGAGGCCCTTG-1	9.41111	3.71566
001-011_R_COL_EPI_5p_N1__AAGCCGCCATGCCTTC-1	9.921	6.64461
001-011_R_COL_EPI_5p_N1__AGATTGCCAACCGCCA-1	10.1796	5.60321
001-011_R_COL_EPI_5p_N1__AGAGTGGTCATAGCAC-1	9.81529	5.02597
001-011_R_COL_EPI_5p_N1__CACAAACAGTGTCCAT-1	8.57709	4.09839
001-011_R_COL_EPI_5p_N1__CTTCTCTAGGCGATAC-1	9.80612	4.6773
001-011_R_COL_EPI_5p_N1__AAGGCAGTCTCCAACC-1	9.23823	4.76286
001-011_R_COL_EPI_5p_N1__CCTACCATCAAGATCC-1	10.2805	5.97383
001-011_R_COL_EPI_5p_N1__GGGACCTAGGACACCA-1	10.3871	6.02751
001-011_R_COL_EPI_5p_N1__CATTCGCGTTGTCTTT-1	9.74052	4.90219
001-011_R_COL_EPI_5p_N1__ATCCGAATCTAACCGA-1	9.9061	4.83263
001-011_R_COL_EPI_5p_N1__AAGCCGCTCGGTGTTA-1	10.4589	6.87224
001-011_R_COL_EPI_5p_N1__TCGCGAGCACCCTATC-1	9.81879	5.80284
001-011_R_COL_EPI_5p_N1__CATTCGCCAGGAACGT-1	10.0054	4.55394
001-011_R_COL_EPI_5p_N1__CTCAGAAGTGAGGCTA-1	9.67912	4.77644
001-011_R_COL_EPI_5p_N1__CTTTGCGTCTGAGTGT-1	10.0828	5.41945
001-011_R_COL_EPI_5p_N1__TGATTTCCAGACAAAT-1	10.0447	4.97991
001-011_R_COL_EPI_5p_N1__CATTATCTCTTTCCTC-1	10.6373	7.70846
001-011_R_COL_EPI_5p_N1__GACCAATCACCACGTG-1	10.3371	5.9717
001-011_R_COL_EPI_5p_N1__CGGACGTCATGCTAGT-1	9.64191	5.03911
001-011_R_COL_EPI_5p_N1__AAATGCCGTCTACCTC-1	10.1672	6.09664
001-011_R_COL_EPI_5p_N1__GTCACAACAGGGTACA-1	9.78319	5.24206
001-011_R_COL_EPI_5p_N1__AACTGGTTCCCTCTTT-1	9.86362	4.87802
001-011_R_COL_EPI_5p_N1__TTGGCAATCTCGATGA-1	10.4336	3.4773
001-011_R_COL_EPI_5p_N1__CGATCGGTCTTCGAGA-1	10.0935	4.79138
001-011_R_COL_EPI_5p_N1__CGATCGGCAACAACCT-1	10.2708	6.07871
001-011_R_COL_EPI_5p_N1__ATAACGCGTGCACCAC-1	10.9585	8.02453
001-011_R_COL_EPI_5p_N1__GAGGTGACAGTAAGAT-1	10.4035	5.71088
001-011_R_COL_EPI_5p_N1__CTTGGCTCAAGCTGAG-1	10.3185	6.02932
001-011_R_COL_EPI_5p_N1__TGGGAAGAGTTGTAGA-1	10.1364	4.72137
001-011_R_COL_EPI_5p_N1__AAGGAGCCATAACCTG-1	9.86781	7.14676
001-011_R_COL_EPI_5p_N1__ACTTTCAAGTAAGTAC-1	9.81189	4.88917
001-011_R_COL_EPI_5p_N1__AAAGTAGGTTCATGGT-1	10.5344	5.5861
001-011_R_COL_EPI_5p_N1__GCAATCACAAGCCTAT-1	10.5712	5.71771
001-011_R_COL_EPI_5p_N1__ATGCGATCAGTTTACG-1	10.5054	6.63991
001-011_R_COL_EPI_5p_N1__ACGGGCTTCTGGTGTA-1	10.2086	6.46228
001-011_R_COL_EPI_5p_N1__ATTATCCAGGACGAAA-1	10.3527	5.18715
001-011_R_COL_EPI_5p_N1__CGGAGCTTCAATAAGG-1	10.7086	7.1505
001-011_R_COL_EPI_5p_N1__GTTTCTATCGTAGGTT-1	10.01	5.28076
001-011_R_COL_EPI_5p_N1__ACGTCAACATGGTCTA-1	10.4392	5.9633
001-011_R_COL_EPI_5p_N1__TCATTTGTCTTGCCGT-1	10.8356	7.08621
001-011_R_COL_EPI_5p_N1__AACCATGCACGGACAA-1	10.6444	7.72482
001-011_R_COL_EPI_5p_N1__CGGACTGTCTGCAGTA-1	9.60113	4.73161
001-011_R_COL_EPI_5p_N1__ACGCCGACAAAGCGGT-1	9.9625	4.09484
001-011_R_COL_EPI_5p_N1__CGAACATCACGAAATA-1	10.4105	5.91446
001-011_R_COL_EPI_5p_N1__GTAACGTAGTCGAGTG-1	10.4326	5.50834
001-011_R_COL_EPI_5p_N1__CCTCTGACATCCGGGT-1	10.1138	6.16193
001-011_R_COL_EPI_5p_N1__CAGGTGCCACTTCTGC-1	10.5573	5.80903
001-011_R_COL_EPI_5p_N1__CTGCGGAGTTCAGGCC-1	10.1763	5.49952
001-011_R_COL_EPI_5p_N1__AAGACCTGTCAAAGCG-1	9.81509	5.28412
001-011_R_COL_EPI_5p_N1__CGTTCTGCACATGGGA-1	10.3658	7.56584
001-011_R_COL_EPI_5p_N1__GGAAAGCAGGCCATAG-1	10.173	5.06595
001-011_R_COL_EPI_5p_N1__ACGCCGAAGCACACAG-1	9.49472	4.20258
001-011_R_COL_EPI_5p_N1__ACATGGTGTTCGAATC-1	9.61324	4.46818
001-011_R_COL_EPI_5p_N1__ATTTCTGCATTAGGCT-1	11.1797	7.89215
001-011_R_COL_EPI_5p_N1__CAGCTAAAGGGTATCG-1	9.53451	4.97784
001-011_R_COL_EPI_5p_N1__TTGAACGAGTTGTCGT-1	10.311	6.36789
001-011_R_COL_EPI_5p_N1__TCAACGATCCTTGACC-1	10.3133	5.97305
001-011_R_COL_EPI_5p_N1__CATCGAAAGCGCCTTG-1	9.30013	4.35752
001-011_R_COL_EPI_5p_N1__ACGTCAATCCTGTACC-1	10.3666	5.35145
001-011_R_COL_EPI_5p_N1__TTTGGTTCACGGTAGA-1	10.6607	6.7088
001-011_R_COL_EPI_5p_N1__CGTGTAACAAGCCTAT-1	9.95678	5.29228
001-011_R_COL_EPI_5p_N1__GACTGCGGTCGCATCG-1	10.1312	6.38702
001-011_R_COL_EPI_5p_N1__CTAGAGTGTGCCTTGG-1	10.0526	5.12335
001-011_R_COL_EPI_5p_N1__ATCTGCCAGGATCGCA-1	9.97371	5.12695
001-011_R_COL_EPI_5p_N1__TCATTACCAATGAAAC-1	9.35624	4.30051
001-011_R_COL_EPI_5p_N1__CATCAAGTCCTTAATC-1	10.3296	6.93795
001-011_R_COL_EPI_5p_N1__CGTAGCGGTGTAACGG-1	10.3187	5.59507
001-011_R_COL_EPI_5p_N1__CAGCTGGAGAACAATC-1	10.362	7.66385
001-011_R_COL_EPI_5p_N1__AAACGGGCAGTACACT-1	9.84153	4.80213
001-011_R_COL_EPI_5p_N1__ACGTCAAGTACTCAAC-1	10.5693	7.32569
001-011_R_COL_EPI_5p_N1__CATCCACAGGCAGTCA-1	9.86971	6.32064
001-011_R_COL_EPI_5p_N1__AAGGTTCCAAGCCGTC-1	10.9094	7.67042
001-011_R_COL_EPI_5p_N1__CAAGGCCGTAGCGATG-1	10.8392	7.49697
001-011_R_COL_EPI_5p_N1__AGAATAGAGAGTAAGG-1	9.79693	4.53098
001-011_R_COL_EPI_5p_N1__GCCTCTAAGGACAGAA-1	10.2654	6.4641
001-011_R_COL_EPI_5p_N1__CATTATCCAGGTGCCT-1	10.0276	4.91411
001-011_R_COL_EPI_5p_N1__CGGACTGAGACGCACA-1	9.80071	5.06577
001-011_R_COL_EPI_5p_N1__CGCTATCAGCTAAGAT-1	10.3693	7.11541
001-011_R_COL_EPI_5p_N1__CGCCAAGAGGACCACA-1	10.0004	5.09255
001-011_R_COL_EPI_5p_N1__AGATCTGCACGGTAGA-1	9.95209	5.53884
001-011_R_COL_EPI_5p_N1__CACTCCAAGTTAAGTG-1	10.1745	6.14816
001-011_R_COL_EPI_5p_N1__TAGGCATCATAACCTG-1	10.4046	7.62897
001-011_R_COL_EPI_5p_N1__ACCTTTAAGTCCAGGA-1	10.5435	4.51868
001-011_R_COL_EPI_5p_N1__CTAGCCTCATGCCTAA-1	9.90603	6.09606
001-011_R_COL_EPI_5p_N1__CTCGAGGCAGCATACT-1	10.4653	6.85695
001-011_R_COL_EPI_5p_N1__GGATTACCAATACGCT-1	10.3493	3.41806
001-011_R_COL_EPI_5p_N1__GATGAAACACACCGCA-1	9.40293	5.22444
001-011_R_COL_EPI_5p_N1__GGGATGAAGTTTGCGT-1	9.70754	5.21841
001-011_R_COL_EPI_5p_N1__GGGACCTAGCCTTGAT-1	9.70738	4.84334
001-011_R_COL_EPI_5p_N1__CGTGAGCAGCTGCAAG-1	9.38343	4.45127
001-011_R_COL_EPI_5p_N1__GGCAATTCATTACGAC-1	10.3304	3.74014
001-011_R_COL_EPI_5p_N1__CTGTTTAAGTGTCCAT-1	11.3309	8.01738
001-011_R_COL_EPI_5p_N1__CTAAGACCAAGACGTG-1	10.725	7.53494
001-011_R_COL_EPI_5p_N1__TCTGAGATCTATCCCG-1	10.4002	5.68853
001-011_R_COL_EPI_5p_N1__AGCTCCTTCATTGCCC-1	9.41147	5.03865
001-011_R_COL_EPI_5p_N1__CTCGGAGCAGACGTAG-1	10.1273	5.77954
001-011_R_COL_EPI_5p_N1__CCTATTATCTGAGGGA-1	9.27538	4.91483
001-011_R_COL_EPI_5p_N1__AGGCCACAGTCCTCCT-1	10.3146	3.67517
001-011_R_COL_EPI_5p_N1__ACACCGGTCTTTACGT-1	9.3183	5.33858
001-011_R_COL_EPI_5p_N1__TTTCCTCGTTCTGGTA-1	10.4464	5.95632
001-011_R_COL_EPI_5p_N1__TTTGCGCTCTCGTTTA-1	10.5162	6.03584
001-011_R_COL_EPI_5p_N1__CATCGAAGTGACGGTA-1	10.5723	6.90605
001-011_R_COL_EPI_5p_N1__ACAGCCGCACCAACCG-1	9.75978	5.0686
001-011_R_COL_EPI_5p_N1__ATAGACCGTTCCACAA-1	9.78861	4.89291
001-011_R_COL_EPI_5p_N1__AGTGAGGTCAATACCG-1	9.80646	4.99151
001-011_R_COL_EPI_5p_N1__CGTGAGCGTGAGTATA-1	9.92893	5.06748
001-011_R_COL_EPI_5p_N1__CAACCTCTCTTGTTTG-1	9.5132	4.77653
001-011_R_COL_EPI_5p_N1__GCACATATCACAACGT-1	11.2305	7.60914
001-011_R_COL_EPI_5p_N1__GACGCGTAGTACGACG-1	10.4046	6.09135
001-011_R_COL_EPI_5p_N1__CATTCGCAGTCCAGGA-1	9.80194	7.07643
001-011_R_COL_EPI_5p_N1__GTACGTAAGACGACGT-1	10.4096	6.13275
001-011_R_COL_EPI_5p_N1__ACTTGTTCACAGACAG-1	9.80937	4.99553
001-011_R_COL_EPI_5p_N1__GGTGTTACAGTATCTG-1	9.70148	4.01666
001-011_R_COL_EPI_5p_N1__TGCCCTACAAGGACAC-1	10.3517	5.70971
001-011_R_COL_EPI_5p_N1__GACCTGGTCAGCATGT-1	10.0204	5.14006
001-011_R_COL_EPI_5p_N1__TTAGGCAAGCGATCCC-1	10.4507	6.9402
001-011_R_COL_EPI_5p_N1__GAAACTCTCCAGTATG-1	10.3009	6.73702
001-011_R_COL_EPI_5p_N1__CGGACGTCACTTCTGC-1	10.3153	7.0861
001-011_R_COL_EPI_5p_N1__GACTAACGTCCGAAGA-1	10.2763	6.10774
001-011_R_COL_EPI_5p_N1__CAGTCCTAGTCGCCGT-1	10.2018	5.98327
001-011_R_COL_EPI_5p_N1__GAGCAGATCGCGTTTC-1	10.2029	6.67463
001-011_R_COL_EPI_5p_N1__TATCAGGTCCTGCCAT-1	10.3924	7.1816
001-011_R_COL_EPI_5p_N1__CGCGGTACACACCGCA-1	10.5109	5.55713
001-011_R_COL_EPI_5p_N1__GTCTTCGCAAAGGCGT-1	9.85221	5.53878
001-011_R_COL_EPI_5p_N1__TGGGCGTCAATCTGCA-1	9.16021	4.39135
001-011_R_COL_EPI_5p_N1__CTGCGGAGTACTTAGC-1	9.55832	4.61135
001-011_R_COL_EPI_5p_N1__CCTTTCTGTGCAGTAG-1	9.85445	5.18414
001-011_R_COL_EPI_5p_N1__AGTGTCAGTCGCTTCT-1	9.76989	5.3856
001-011_R_COL_EPI_5p_N1__CGTTAGAAGATAGGAG-1	10.1064	5.1597
001-011_R_COL_EPI_5p_N1__TGTGGTATCCCAACGG-1	9.59435	5.04382
001-011_R_COL_EPI_5p_N1__GCTGCGACACCGGAAA-1	10.7484	7.72973
001-011_R_COL_EPI_5p_N1__CTTTGCGAGTACGATA-1	10.1998	6.06315
001-011_R_COL_EPI_5p_N1__CACAAACCATTGGTAC-1	10.2508	5.28566
001-011_R_COL_EPI_5p_N1__GTTACAGGTCGCTTTC-1	10.0925	5.54276
001-011_R_COL_EPI_5p_N1__TACTTGTCACACTGCG-1	9.29592	5.69508
001-011_R_COL_EPI_5p_N1__CCTAAAGGTATAGTAG-1	10.1884	5.07331
001-011_R_COL_EPI_5p_N1__CCAGCGATCACATGCA-1	9.67199	4.87868
001-011_R_COL_EPI_5p_N1__CACTCCATCCTAGGGC-1	10.0844	5.8526
001-011_R_COL_EPI_5p_N1__ACTTACTGTGCAACTT-1	10.2922	7.24124
001-011_R_COL_EPI_5p_N1__ATAACGCAGGGATACC-1	11.2578	7.24084
001-011_R_COL_EPI_5p_N1__CGTCTACGTAAGAGGA-1	10.4031	6.4693
001-011_R_COL_EPI_5p_N1__GACAGAGCAAAGGAAG-1	10.024	5.37874
001-011_R_COL_EPI_5p_N1__TGATTTCTCCCGACTT-1	10.607	7.41525
001-011_R_COL_EPI_5p_N1__ACAGCTATCTTAGAGC-1	10.078	6.80499
001-011_R_COL_EPI_5p_N1__ATCATCTGTCGAAAGC-1	10.3206	4.99123
001-011_R_COL_EPI_5p_N1__CTAATGGAGTTCGCAT-1	9.44318	5.04881
001-011_R_COL_EPI_5p_N1__TGAGAGGTCAGTGTTG-1	10.1075	5.76887
001-011_R_COL_EPI_5p_N1__GTCGTAAGTTATGCGT-1	9.30945	4.67706
001-011_R_COL_EPI_5p_N1__AAGACCTAGCGTCTAT-1	9.78907	5.09044
001-011_R_COL_EPI_5p_N1__TACACGAGTGACTACT-1	10.6758	5.7993
001-011_R_COL_EPI_5p_N1__CATCCACAGCGCTTAT-1	9.47692	4.66823
001-011_R_COL_EPI_5p_N1__ACACCCTGTACAGCAG-1	10.0388	6.72247
001-011_R_COL_EPI_5p_N1__ATGGGAGTCGGACAAG-1	9.88135	5.36257
001-011_R_COL_EPI_5p_N1__CCACGGAGTAAACCTC-1	9.90517	7.14059
001-011_R_COL_EPI_5p_N1__CGATGTATCCTAGTGA-1	9.5166	4.36875
001-011_R_COL_EPI_5p_N1__AACTGGTTCCCTCAGT-1	10.0162	4.60308
001-011_R_COL_EPI_5p_N1__GCCAAATAGTCGATAA-1	9.65525	4.72453
001-011_R_COL_EPI_5p_N1__CACACAACAAAGTGCG-1	10.3569	5.83037
001-011_R_COL_EPI_5p_N1__GGAGCAAGTTTAGCTG-1	10.7638	5.98813
001-011_R_COL_EPI_5p_N1__TGCTACCGTTCAGTAC-1	9.30951	5.20112
001-011_R_COL_EPI_5p_N1__GTCGGGTGTATAGGGC-1	9.62966	4.7021
001-011_R_COL_EPI_5p_N1__AACACGTTCTATCCCG-1	10.9196	7.99648
001-011_R_COL_EPI_5p_N1__TACACGACAATCCAAC-1	10.6994	4.34752
001-011_R_COL_EPI_5p_N1__TGCCCATCAACACCCG-1	10.8575	7.72387
001-011_R_COL_EPI_5p_N1__TTCTCCTAGGCTATCT-1	9.8338	5.31656
001-011_R_COL_EPI_5p_N1__ATTTCTGAGCATCATC-1	9.68894	4.83458
001-011_R_COL_EPI_5p_N1__TCTGAGAAGACAAGCC-1	10.2814	6.90934
001-011_R_COL_EPI_5p_N1__CGACCTTTCAACCATG-1	9.7884	4.86952
001-011_R_COL_EPI_5p_N1__AGCATACGTAAACACA-1	9.77228	4.84874
001-011_R_COL_EPI_5p_N1__TGGCGCAAGTTCGCGC-1	9.30337	4.60128
001-011_R_COL_EPI_5p_N1__TGGGCGTAGAGCTGGT-1	10.5563	6.67953
001-011_R_COL_EPI_5p_N1__ATGGGAGTCAAACAAG-1	9.85748	4.2982
001-011_R_COL_EPI_5p_N1__CATTCGCCAGGGTACA-1	9.63102	4.83608
001-011_R_COL_EPI_5p_N1__GCTTCCACAAACAACA-1	10.2736	6.99807
001-011_R_COL_EPI_5p_N1__CTAGTGATCGAATGGG-1	10.2074	6.08767
001-011_R_COL_EPI_5p_N1__CTAATGGCATCACCCT-1	10.0581	6.84668
001-011_R_COL_EPI_5p_N1__CAGCCGAGTCGGCACT-1	9.31654	4.61747
001-011_R_COL_EPI_5p_N1__CGTTGGGTCAATCTCT-1	9.74988	5.48571
001-011_R_COL_EPI_5p_N1__GTGAAGGAGGGCTTCC-1	11.0025	7.62227
001-011_R_COL_EPI_5p_N1__CTCGGGATCAGATAAG-1	10.282	7.17913
001-011_R_COL_EPI_5p_N1__GTACTCCTCTCGCTTG-1	10.0854	7.3074
001-011_R_COL_EPI_5p_N1__CATATTCGTAAGAGAG-1	10.7387	7.6199
001-011_R_COL_EPI_5p_N1__TACACGAAGATGCCTT-1	9.91881	5.28673
001-011_R_COL_EPI_5p_N1__CAAGAAATCTTGTATC-1	9.55872	5.28325
001-011_R_COL_EPI_5p_N1__CAGAGAGGTTAAGAAC-1	10.8795	7.26288
001-011_R_COL_EPI_5p_N1__ATGCGATAGGATATAC-1	10.8885	7.78824
001-011_R_COL_EPI_5p_N1__CCTTTCTTCGGCGCAT-1	9.84975	4.99035
001-011_R_COL_EPI_5p_N1__AGTTGGTAGCTAGTTC-1	10.1267	6.82805
001-011_R_COL_EPI_5p_N1__CGAGAAGAGCTGCCCA-1	9.17291	3.96615
001-011_R_COL_EPI_5p_N1__CTCTACGCAAGTACCT-1	10.9434	7.6713
001-011_R_COL_EPI_5p_N1__GTACTTTGTGAACCTT-1	9.39803	4.71682
001-011_R_COL_EPI_5p_N1__TGTTCCGAGTCTCGGC-1	10.4868	5.57543
001-011_R_COL_EPI_5p_N1__CACACAACACCCATTC-1	11.145	7.81
001-011_R_COL_EPI_5p_N1__GAATGAAAGGATGCGT-1	10.245	4.48988
001-011_R_COL_EPI_5p_N1__GTCATTTGTCTGATCA-1	10.644	5.82555
001-011_R_COL_EPI_5p_N1__TAGAGCTAGGCGACAT-1	10.537	7.33619
001-011_R_COL_EPI_5p_N1__CGATTGAGTTCTGGTA-1	9.75815	5.21859
001-011_R_COL_EPI_5p_N1__TACGGTAGTGTGACGA-1	10.1352	5.65047
001-011_R_COL_EPI_5p_N1__GCAAACTAGGGTGTGT-1	10.056	4.41578
001-011_R_COL_EPI_5p_N1__CTTGGCTTCTCGAGTA-1	9.69397	5.21015
001-011_R_COL_EPI_5p_N1__AGCGGTCAGTACTTGC-1	10.2221	6.93869
001-011_R_COL_EPI_5p_N1__AACTCAGTCACCATAG-1	10.4277	7.37401
001-011_R_COL_EPI_5p_N1__CTTAACTCATACGCTA-1	10.4281	4.65049
001-011_R_COL_EPI_5p_N1__ACATACGGTGCGAAAC-1	9.84944	4.85785
001-011_R_COL_EPI_5p_N1__AACGTTGCACATCCAA-1	9.54336	4.49932
001-011_R_COL_EPI_5p_N1__CTTAGGATCTGCCAGG-1	10.3044	4.40082
001-011_R_COL_EPI_5p_N1__TACAGTGTCTCTGCTG-1	9.60462	4.74953
001-011_R_COL_EPI_5p_N1__ACTGAGTTCAAAGACA-1	9.64999	4.58401
001-011_R_COL_EPI_5p_N1__CATCGGGAGTGAACAT-1	10.1052	6.09578
001-011_R_COL_EPI_5p_N1__GATTCAGAGCTGAACG-1	10.3532	5.99914
001-011_R_COL_EPI_5p_N1__TTGAACGGTTTACTCT-1	9.44527	4.6174
001-011_R_COL_EPI_5p_N1__GTACTCCGTGGTAACG-1	11.0404	7.54367
001-011_R_COL_EPI_5p_N1__ACGCAGCTCTTCAACT-1	10.5765	7.86269
001-011_R_COL_EPI_5p_N1__CAGCATACATTGCGGC-1	9.78566	4.99888
001-011_R_COL_EPI_5p_N1__GCAAACTTCTCCCTGA-1	10.0545	4.23732
001-011_R_COL_EPI_5p_N1__ATGTGTGAGTAGCCGA-1	9.8616	4.98781
001-011_R_COL_EPI_5p_N1__CAAGGCCAGAGTACAT-1	9.43166	4.86155
001-011_R_COL_EPI_5p_N1__GCAGTTACACATGGGA-1	10.8353	7.662
001-011_R_COL_EPI_5p_N1__CACACCTTCTACGAGT-1	9.6814	4.73861
001-011_R_COL_EPI_5p_N1__TGGCGCAAGGTAGCCA-1	9.85096	4.70628
001-011_R_COL_EPI_5p_N1__ACTATCTTCGCACTCT-1	10.6919	7.50019
001-011_R_COL_EPI_5p_N1__GTTACAGTCGAATCCA-1	10.7895	5.53449
001-011_R_COL_EPI_5p_N1__GCTGCTTCATTGCGGC-1	9.65031	4.899
001-011_R_COL_EPI_5p_N1__GATCGATAGGAGTTGC-1	10.2546	7.02602
001-011_R_COL_EPI_5p_N1__GACGTGCCATAAAGGT-1	10.604	4.5286
001-011_R_COL_EPI_5p_N1__CTGCCTATCCTTTCTC-1	10.2344	4.64834
001-011_R_COL_EPI_5p_N1__CCTACCAAGAGATGAG-1	10.2925	6.99259
001-011_R_COL_EPI_5p_N1__CAGCTGGAGCAGGTCA-1	10.401	4.91022
001-011_R_COL_EPI_5p_N1__GGCAATTAGGAGTTTA-1	9.63376	5.04101
001-011_R_COL_EPI_5p_N1__GGACATTTCAGCTCGG-1	10.1091	5.48001
001-011_R_COL_EPI_5p_N1__GGGAATGAGCCGATTT-1	10.6933	5.81307
001-011_R_COL_EPI_5p_N1__GTTCATTGTCAAAGCG-1	9.55998	3.82214
001-011_R_COL_EPI_5p_N1__ACTGTCCCAGCCTTTC-1	9.50892	5.03615
001-011_R_COL_EPI_5p_N1__TGGTTAGAGCTAGCCC-1	10.5262	4.89913
001-011_R_COL_EPI_5p_N1__GACCAATAGTCCGGTC-1	10.2574	5.7048
001-011_R_COL_EPI_5p_N1__AACCATGTCCGGCACA-1	10.5442	6.02811
001-011_R_COL_EPI_5p_N1__GTAACGTAGAAACCTA-1	10.3613	4.47591
001-011_R_COL_EPI_5p_N1__GCAGCCATCACAAACC-1	10.111	3.20662
001-011_R_COL_EPI_5p_N1__CGAGAAGGTACCGGCT-1	9.54028	4.43873
001-011_R_COL_EPI_5p_N1__CTCAGAACATATGAGA-1	10.5529	6.13132
001-011_R_COL_EPI_5p_N1__TGGTTCCGTGTGACGA-1	10.0439	4.72507
001-011_R_COL_EPI_5p_N1__GTACTTTCACTGAAGG-1	10.056	4.91383
001-011_R_COL_EPI_5p_N1__CGACCTTGTCGGATCC-1	8.80301	4.99568
001-011_R_COL_EPI_5p_N1__ACTTACTTCCCAGGTG-1	10.5574	7.37368
001-011_R_COL_EPI_5p_N1__GCGGGTTTCGTTACGA-1	10.0097	4.44161
001-011_R_COL_EPI_5p_N1__ACGCCAGCACACGCTG-1	10.3331	5.94934
001-011_R_COL_EPI_5p_N1__CCGTGGATCAGTCCCT-1	9.56525	4.31692
001-011_R_COL_EPI_5p_N1__CAGCAGCGTTTAGCTG-1	10.7059	7.73029
001-011_R_COL_EPI_5p_N1__CCATGTCTCCTCGCAT-1	10.3441	6.59018
001-011_R_COL_EPI_5p_N1__GCATGATTCGCCTGAG-1	10.5089	7.68982
001-011_R_COL_EPI_5p_N1__GCTGGGTAGGACTGGT-1	11.3257	7.77965
001-011_R_COL_EPI_5p_N1__TGCGCAGTCTCACATT-1	11.0336	7.15096
001-011_R_COL_EPI_5p_N1__TGGCTGGGTGAAGGCT-1	11.1941	7.37648
001-011_R_COL_EPI_5p_N1__GCGCAACCAAGCCGTC-1	10.3353	6.99513
001-011_R_COL_EPI_5p_N1__CCTTCGATCGCTAGCG-1	10.8385	7.59359
001-011_R_COL_EPI_5p_N1__ATCATCTAGGTACTCT-1	10.2489	6.16511
001-011_R_COL_EPI_5p_N1__GACGCGTGTCTAACGT-1	9.79674	4.89203
001-011_R_COL_EPI_5p_N1__GTTACAGTCTCGTTTA-1	10.0615	5.56857
001-011_R_COL_EPI_5p_N1__GAACCTAAGGCGACAT-1	10.2053	5.41568
001-011_R_COL_EPI_5p_N1__TGAGCATTCTGGGCCA-1	10.2957	6.9922
001-011_R_COL_EPI_5p_N1__GCGCCAACAAGGGTCA-1	10.4302	7.57857
001-011_R_COL_EPI_5p_N1__ATCATCTTCATCGGAT-1	9.65781	4.55726
001-011_R_COL_EPI_5p_N1__CACACCTAGAGGTAGA-1	9.83826	3.74498
001-011_R_COL_EPI_5p_N1__GTCATTTTCACAGGCC-1	10.0553	5.84041
001-011_R_COL_EPI_5p_N1__AAGACCTTCAGAAATG-1	10.9904	7.78196
001-011_R_COL_EPI_5p_N1__CGTAGCGGTAAAGTCA-1	10.0715	5.56369
001-011_R_COL_EPI_5p_N1__AAGCCGCCACACCGAC-1	10.1439	5.49019
001-011_R_COL_EPI_5p_N1__GTGCAGCAGTCCAGGA-1	10.4554	3.20624
001-011_R_COL_EPI_5p_N1__CCACGGATCCATGCTC-1	10.0269	5.93984
001-011_R_COL_EPI_5p_N1__TATCTCATCAACCATG-1	10.6684	7.82417
001-011_R_COL_EPI_5p_N1__GACTACAAGTTGAGTA-1	9.71227	6.91711
001-011_R_COL_EPI_5p_N1__TCGCGAGAGACTAGAT-1	10.8558	7.96773
001-011_R_COL_EPI_5p_N1__ACACCCTAGTGGACGT-1	11.0378	7.94392
001-011_R_COL_EPI_5p_N1__GCATACAAGAGAGCTC-1	10.2015	7.28405
001-011_R_COL_EPI_5p_N1__GGCTGGTCATTTGCTT-1	10.6088	5.69122
001-011_R_COL_EPI_5p_N1__TCATTTGGTAAGGGAA-1	10.3254	5.74756
001-011_R_COL_EPI_5p_N1__ACTTACTAGCTGCAAG-1	11.4169	7.9339
001-011_R_COL_EPI_5p_N1__GGTGTTAGTAGGGACT-1	9.55034	4.72989
001-011_R_COL_EPI_5p_N1__TGTCCCATCCACGAAT-1	10.2473	4.09521
001-011_R_COL_EPI_5p_N1__TCTGGAAAGTTAGCGG-1	9.01396	4.43739
001-011_R_COL_EPI_5p_N1__AGGGATGCAAACCTAC-1	9.92286	5.30732
001-011_R_COL_EPI_5p_N1__GTTAAGCGTCTCAACA-1	10.2025	5.70085
001-011_R_COL_EPI_5p_N1__TGTCCCATCGTCACGG-1	10.2975	7.33971
001-011_R_COL_EPI_5p_N1__TCGCGAGGTCTTCGTC-1	10.2203	6.12193
001-011_R_COL_EPI_5p_N1__AGAATAGGTTCCACTC-1	9.55636	4.66539
001-011_R_COL_EPI_5p_N1__CGACCTTCAGGATTGG-1	9.59312	3.60722
001-011_R_COL_EPI_5p_N1__CCTCAGTTCTTCTGGC-1	9.43908	4.78971
001-011_R_COL_EPI_5p_N1__TGTCCCAGTGGAAAGA-1	10.1257	5.3665
001-011_R_COL_EPI_5p_N1__TGATTTCAGATCGGGT-1	10.6421	4.2195
001-011_R_COL_EPI_5p_N1__GTGCTTCTCGCCTGTT-1	10.1199	6.40405
001-011_R_COL_EPI_5p_N1__TCAGATGTCACTTACT-1	9.96303	7.09355
001-011_R_COL_EPI_5p_N1__TACTCATCAGTGACAG-1	10.9142	7.19156
001-011_R_COL_EPI_5p_N1__GGCTCGAAGTGTACTC-1	10.6629	7.48928
001-011_R_COL_EPI_5p_N1__AACTTTCGTTCTGGTA-1	9.62909	4.57351
001-011_R_COL_EPI_5p_N1__AGCGGTCAGGAGTAGA-1	9.76047	7.16991
001-011_R_COL_EPI_5p_N1__TCATTTGAGAAGGTTT-1	10.6161	5.89766
001-011_R_COL_EPI_5p_N1__GTAGTCAAGGGCTTCC-1	10.2113	3.96931
001-011_R_COL_EPI_5p_N1__CTTACCGCAAATACAG-1	10.5523	5.71518
001-011_R_COL_EPI_5p_N1__CGGACACTCAACGGCC-1	11.1355	7.93901
001-011_R_COL_EPI_5p_N1__GTACTTTTCACAAACC-1	10.4359	7.07889
001-011_R_COL_EPI_5p_N1__AACCGCGGTCGCATAT-1	10.0047	4.36305
001-011_R_COL_EPI_5p_N1__ACACCAAAGTCGATAA-1	10.5382	7.32825
001-011_R_COL_EPI_5p_N1__ATCATGGCAAAGCGGT-1	10.516	7.91318
001-011_R_COL_EPI_5p_N1__CCTCTGATCAAGAAGT-1	9.69309	5.43082
001-011_R_COL_EPI_5p_N1__CACAGGCGTCTAAAGA-1	10.5418	4.7202
001-011_R_COL_EPI_5p_N1__TGCTGCTAGTACGTAA-1	11.0943	7.87803
001-011_R_COL_EPI_5p_N1__TTCTCCTCACAGGTTT-1	10.1813	6.36579
001-011_R_COL_EPI_5p_N1__CAAGTTGCAAGTACCT-1	10.6193	7.77954
001-011_R_COL_EPI_5p_N1__ACGGGCTAGTGTCCAT-1	9.14245	4.52273
001-011_R_COL_EPI_5p_N1__GGGACCTGTGAACCTT-1	10.4454	5.87516
001-011_R_COL_EPI_5p_N1__AACCGCGAGCAGGCTA-1	10.3234	6.14652
001-011_R_COL_EPI_5p_N1__ACACCCTTCCAAACTG-1	10.3165	6.09856
001-011_R_COL_EPI_5p_N1__CTACCCAAGAGCTGCA-1	10.4209	5.90098
001-011_R_COL_EPI_5p_N1__CATGCCTGTCTACCTC-1	10.5011	7.45183
001-011_R_COL_EPI_5p_N1__TTATGCTAGCAGCGTA-1	9.72246	4.75536
001-011_R_COL_EPI_5p_N1__TTATGCTGTAGCGATG-1	10.7021	3.1235
001-011_R_COL_EPI_5p_N1__TTGAACGAGAAACCAT-1	11.2818	7.8266
001-011_R_COL_EPI_5p_N1__CTCTACGGTTCCATGA-1	10.4579	5.31855
001-011_R_COL_EPI_5p_N1__CCAGCGATCATCGCTC-1	10.3985	5.79773
001-011_R_COL_EPI_5p_N1__AATCCAGTCTCGAGTA-1	10.3942	5.81116
001-011_R_COL_EPI_5p_N1__AAAGATGTCTTGCATT-1	10.7397	3.62647
001-011_R_COL_EPI_5p_N1__CTAAGACGTGGTCCGT-1	9.91587	4.0799
001-011_R_COL_EPI_5p_N1__TACGGGCTCAGTTTGG-1	10.1827	4.33114
001-011_R_COL_EPI_5p_N1__CTTGGCTTCCGTAGTA-1	11.0057	7.76042
001-011_R_COL_EPI_5p_N1__TTGCGTCTCCGTCAAA-1	10.5975	7.35306
001-011_R_COL_EPI_5p_N1__TTTGCGCAGGCATTGG-1	10.2907	5.59665
001-011_R_COL_EPI_5p_N1__GCGCAGTTCGCTTAGA-1	8.45694	4.67136
001-011_R_COL_EPI_5p_N1__GGCTGGTTCGGAAACG-1	10.1705	5.54607
001-011_R_COL_EPI_5p_N1__ATTGGTGGTGCAGGTA-1	10.4946	4.77605
001-011_R_COL_EPI_5p_N1__TCGGTAATCCATTCTA-1	11.0254	8.04283
001-011_R_COL_EPI_5p_N1__GTCGTAAGTTGAACTC-1	10.11	5.54345
001-011_R_COL_EPI_5p_N1__GACCAATTCGCCTGTT-1	9.62263	4.61665
001-011_R_COL_EPI_5p_N1__AGCGTATGTTATCCGA-1	9.70204	5.19707
001-011_R_COL_EPI_5p_N1__CCTTTCTTCACCGTAA-1	9.96446	5.43877
001-011_R_COL_EPI_5p_N1__GTTAAGCGTTCCAACA-1	9.45814	4.67152
001-011_R_COL_EPI_5p_N1__CCATGTCGTTAAGTAG-1	10.0936	5.47364
001-011_R_COL_EPI_5p_N1__CAGCTGGTCACTTACT-1	9.71105	4.78296
001-011_R_COL_EPI_5p_N1__TGACGGCAGATGTGTA-1	10.2968	4.17481
001-011_R_COL_EPI_5p_N1__ACCGTAATCACTGGGC-1	9.7099	5.53573
001-011_R_COL_EPI_5p_N1__GAGCAGATCGCAAACT-1	10.3355	7.17541
001-011_R_COL_EPI_5p_N1__GAGTCCGCACTGAAGG-1	9.55634	4.5649
001-011_R_COL_EPI_5p_N1__ACCCACTCATGCCTAA-1	9.85683	5.23525
001-011_R_COL_EPI_5p_N1__GGCTCGATCAGCATGT-1	10.0058	7.01916
001-011_R_COL_EPI_5p_N1__CGACCTTTCAGAGGTG-1	9.74047	4.7813
001-011_R_COL_EPI_5p_N1__GACTAACGTGTTGAGG-1	10.0577	7.57024
001-011_R_COL_EPI_5p_N1__TAGGCATTCTTGAGGT-1	11.228	7.76463
001-011_R_COL_EPI_5p_N1__GGTATTGTCCAGATCA-1	9.68532	3.40007
001-011_R_COL_EPI_5p_N1__AGCATACAGCTGCCCA-1	9.95065	5.99613
001-011_R_COL_EPI_5p_N1__TGCGTGGGTGCCTGCA-1	10.3304	4.27362
001-011_R_COL_EPI_5p_N1__ACTGCTCTCTCAAGTG-1	10.5829	4.24893
001-011_R_COL_EPI_5p_N1__TAAACCGTCCGCAGTG-1	9.8338	4.97799
001-011_R_COL_EPI_5p_N1__AGTGAGGCACAACGTT-1	10.4115	5.77561
001-011_R_COL_EPI_5p_N1__CGACCTTAGCTAACAA-1	10.9213	7.71389
001-011_R_COL_EPI_5p_N1__CACAAACGTAGGAGTC-1	9.89693	5.65516
001-011_R_COL_EPI_5p_N1__CATCAGAAGACGCAAC-1	10.3407	2.95069
001-011_R_COL_EPI_5p_N1__CGTGTCTTCTCTGTCG-1	10.1372	7.58753
001-011_R_COL_EPI_5p_N1__CTGATAGTCCGGCACA-1	10.7808	7.78585
001-011_R_COL_EPI_5p_N1__TCTATTGGTTGTCTTT-1	10.2725	5.5345
001-011_R_COL_EPI_5p_N1__ACTTTCAAGAGGGATA-1	10.7442	7.78918
001-011_R_COL_EPI_5p_N1__TTCTACAGTATATGGA-1	10.1175	4.54614
001-011_R_COL_EPI_5p_N1__ATTATCCCACAAGTAA-1	10.3279	7.08758
001-011_R_COL_EPI_5p_N1__ATTGGTGTCTTGCATT-1	9.6129	4.75546
001-011_R_COL_EPI_5p_N1__TCAGCTCAGTGTCTCA-1	10.9364	3.01775
001-011_R_COL_EPI_5p_N1__GGAATAAAGTAGGCCA-1	10.183	6.79296
001-011_R_COL_EPI_5p_N1__CTGCCTAGTTCCACAA-1	10.332	6.48052
001-011_R_COL_EPI_5p_N1__TACTCATAGTGAATTG-1	10.3668	7.20194
001-011_R_COL_EPI_5p_N1__ACTGCTCCAGGTTTCA-1	11.1274	6.86399
001-011_R_COL_EPI_5p_N1__TGGCCAGAGGGATCTG-1	9.7073	4.77058
001-011_R_COL_EPI_5p_N1__CGAATGTTCCAGGGCT-1	10.3243	4.6393
001-011_R_COL_EPI_5p_N1__TTTGGTTAGCCAGTTT-1	10.4464	5.86423
001-011_R_COL_EPI_5p_N1__TGGACGCTCAAGATCC-1	10.5269	4.34863
001-011_R_COL_EPI_5p_N1__TTTGGTTAGGAACTGC-1	10.2017	5.66939
001-011_R_COL_EPI_5p_N1__GTTACAGAGTACGATA-1	9.81639	4.85425
001-011_R_COL_EPI_5p_N1__TTCTTAGAGACTAAGT-1	10.1702	5.4451
001-011_R_COL_EPI_5p_N1__TGAGCATTCAGATAAG-1	10.8056	8.04842
001-011_R_COL_EPI_5p_N1__CTGATAGGTCGTCTTC-1	9.80312	5.24166
001-011_R_COL_EPI_5p_N1__GTATCTTCATTGGTAC-1	9.45294	4.10721
001-011_R_COL_EPI_5p_N1__CTACGTCAGTGCCAGA-1	9.84055	5.24386
001-011_R_COL_EPI_5p_N1__CTAAGACAGGTGATTA-1	10.5856	7.5216
001-011_R_COL_EPI_5p_N1__GCGACCAGTAGTGAAT-1	10.1566	5.62555
001-011_R_COL_EPI_5p_N1__TTCGAAGGTCAGAATA-1	9.9156	6.93243
001-011_R_COL_EPI_5p_N1__CTGGTCTAGATGTGTA-1	9.77061	5.24619
001-011_R_COL_EPI_5p_N1__TGGACGCGTGCAACGA-1	10.8629	3.99845
001-011_R_COL_EPI_5p_N1__TCGTACCGTCCAGTTA-1	9.51804	4.93401
001-011_R_COL_EPI_5p_N1__CGATGGCCACAACGTT-1	10.3535	5.87747
001-011_R_COL_EPI_5p_N1__ATAGACCTCTGAGTGT-1	9.81188	3.8431
001-011_R_COL_EPI_5p_N1__ACGGGCTGTTAGATGA-1	10.6702	7.25368
001-011_R_COL_EPI_5p_N1__CCGGTAGCAAGCTGGA-1	10.0004	4.93274
001-011_R_COL_EPI_5p_N1__AACTCCCCAGCGAACA-1	10.6865	7.73129
001-011_R_COL_EPI_5p_N1__GCAAACTTCGGGAGTA-1	9.57942	4.69467
001-011_R_COL_EPI_5p_N1__CGTAGGCAGTAGATGT-1	10.4217	7.41021
001-011_R_COL_EPI_5p_N1__ACCGTAAGTATGGTTC-1	10.7766	7.10641
001-011_R_COL_EPI_5p_N1__GGTGTTAAGTTACGGG-1	10.2119	3.23884
001-011_R_COL_EPI_5p_N1__GCCTCTAGTGTGTGCC-1	10.3083	6.61187
001-011_R_COL_EPI_5p_N1__CGGTTAAAGGCCCGTT-1	10.9711	7.78607
001-011_R_COL_EPI_5p_N1__GCAGCCAAGCGCCTCA-1	9.96623	5.51192
001-011_R_COL_EPI_5p_N1__CGTAGCGAGGCTAGGT-1	9.81956	5.11932
001-011_R_COL_EPI_5p_N1__AACCATGAGGCTAGCA-1	10.4221	6.43678
001-011_R_COL_EPI_5p_N1__AATCGGTAGTACGCGA-1	9.71774	5.04247
001-011_R_COL_EPI_5p_N1__CTCACACTCGCGATCG-1	10.4134	5.77619
001-011_R_COL_EPI_5p_N1__GCGAGAACAAGCTGGA-1	9.93747	5.10717
001-011_R_COL_EPI_5p_N1__GCATGCGAGATCGGGT-1	8.5558	4.5099
001-011_R_COL_EPI_5p_N1__TGACTAGCAGTCTTCC-1	10.3694	5.73173
001-011_R_COL_EPI_5p_N1__GCAATCACAGGCTCAC-1	9.84403	5.12751
001-011_R_COL_EPI_5p_N1__ATAACGCCAGATGAGC-1	10.2736	5.93194
001-011_R_COL_EPI_5p_N1__CTGAAGTCATAAAGGT-1	9.97166	5.39997
001-011_R_COL_EPI_5p_N1__GTCAAGTCAAGACACG-1	10.0726	3.32877
001-011_R_COL_EPI_5p_N1__GACTAACAGTGGTAAT-1	10.5187	7.56972
001-011_R_COL_EPI_5p_N1__CCACCTATCATAGCAC-1	9.95287	4.17551
001-011_R_COL_EPI_5p_N1__ATCCACCAGTCCGTAT-1	9.80508	5.1785
001-011_R_COL_EPI_5p_N1__GTAGTCAAGATCCTGT-1	9.68929	4.5575
001-011_R_COL_EPI_5p_N1__GGATGTTGTTGTGGCC-1	9.97328	5.24439
001-011_R_COL_EPI_5p_N1__GCTCCTATCGAATCCA-1	10.7494	3.11929
001-011_R_COL_EPI_5p_N1__GCAGTTATCCCAAGAT-1	10.2231	5.41591
001-011_R_COL_EPI_5p_N1__CCTTTCTTCAAGGTAA-1	9.79176	4.67097
001-011_R_COL_EPI_5p_N1__CCATTCGAGCTATGCT-1	10.3161	6.00339
001-011_R_COL_EPI_5p_N1__GTGAAGGGTCTCTTTA-1	10.0734	5.68631
001-011_R_COL_EPI_5p_N1__ATGCGATTCCGTAGGC-1	10.9385	7.75122
001-011_R_COL_EPI_5p_N1__CGCTGGACAATGGAAT-1	10.4195	5.60589
001-011_R_COL_EPI_5p_N1__AAACCTGGTATAGTAG-1	10.1333	5.25315
001-011_R_COL_EPI_5p_N1__TGTTCCGTCATATCGG-1	10.0092	5.83497
001-011_R_COL_EPI_5p_N1__CAAGAAAGTACTCAAC-1	9.48311	4.81074
001-011_R_COL_EPI_5p_N1__GAACCTAAGAATGTGT-1	10.2199	6.09771
001-011_R_COL_EPI_5p_N1__TGCTGCTAGGCCCTCA-1	10.3035	6.35486
001-011_R_COL_EPI_5p_N1__CACCTTGCAGTGAGTG-1	10.1774	6.13743
001-011_R_COL_EPI_5p_N1__TGTATTCGTAGAGCTG-1	9.7195	4.70991
001-011_R_COL_EPI_5p_N1__ACGATACTCGTTGCCT-1	10.1817	6.1073
001-011_R_COL_EPI_5p_N1__TGCACCTGTTAAGACA-1	11.2467	8.02834
001-011_R_COL_EPI_5p_N1__CCGGGATAGATAGTCA-1	9.97516	5.18789
001-011_R_COL_EPI_5p_N1__AAATGCCTCATCGCTC-1	10.1102	6.08523
001-011_R_COL_EPI_5p_N1__CTACATTGTTTGCATG-1	10.0496	5.80134
001-011_R_COL_EPI_5p_N1__ATAGACCCAACGATGG-1	10.168	4.86557
001-011_R_COL_EPI_5p_N1__CGAACATTCCTTTCGG-1	10.5554	4.81478
001-011_R_COL_EPI_5p_N1__TTCTTAGTCAGTCCCT-1	9.63357	4.74342
001-011_R_COL_EPI_5p_N1__TACACGAGTAAGTGTA-1	11.443	7.95672
001-011_R_COL_EPI_5p_N1__CTCTGGTTCGTTGACA-1	11.1494	7.86934
001-011_R_COL_EPI_5p_N1__CGAGCACAGAGTGAGA-1	11.2384	7.68347
001-011_R_COL_EPI_5p_N1__CATGGCGCAGACAAGC-1	9.80437	5.08548
001-011_R_COL_EPI_5p_N1__TCAGCTCTCCTTCAAT-1	10.3001	3.939
001-011_R_COL_EPI_5p_N1__GGATGTTTCTTTACAC-1	9.53874	4.63374
001-011_R_COL_EPI_5p_N1__CTTAACTAGCAATATG-1	10.5231	6.46576
001-011_R_COL_EPI_5p_N1__GATCGTAAGTCACGCC-1	10.1701	6.72163
001-011_R_COL_EPI_5p_N1__CTACACCAGACCGGAT-1	10.5319	7.10573
001-011_R_COL_EPI_5p_N1__AGGGATGAGGACCACA-1	9.65423	4.96001
001-011_R_COL_EPI_5p_N1__TCAGGATAGATGTTAG-1	10.4428	5.76567
001-011_R_COL_EPI_5p_N1__AGCTTGAGTTACGACT-1	9.96406	5.01839
001-011_R_COL_EPI_5p_N1__CTCGAGGCATATGGTC-1	10.276	4.60573
001-011_R_COL_EPI_5p_N1__ACAGCTATCGTGGGAA-1	10.2869	6.25067
001-011_R_COL_EPI_5p_N1__CTACATTAGGACATTA-1	9.95315	5.13094
001-011_R_COL_EPI_5p_N1__ACTGTCCCAGTAAGCG-1	10.8672	7.5719
001-011_R_COL_EPI_5p_N1__CAAGATCGTTTGTTTC-1	10.4097	5.76718
001-011_R_COL_EPI_5p_N1__TAAGAGATCACCATAG-1	10.4482	7.61891
001-011_R_COL_EPI_5p_N1__CGGACTGTCAACACCA-1	9.99525	6.36887
001-011_R_COL_EPI_5p_N1__AGAATAGGTTTGCATG-1	9.92731	4.81592
001-011_R_COL_EPI_5p_N1__CTACACCAGTTTCCTT-1	10.5745	7.60972
001-011_R_COL_EPI_5p_N1__TCGCGAGTCGAACTGT-1	10.45	7.61887
001-011_R_COL_EPI_5p_N1__GGAACTTAGGCGATAC-1	9.91803	5.31689
001-011_R_COL_EPI_5p_N1__TCGGTAACACGCATCG-1	9.59983	4.81876
001-011_R_COL_EPI_5p_N1__GTACTTTCAGCATACT-1	10.0565	6.1963
001-011_R_COL_EPI_5p_N1__GATGAAACACGTCAGC-1	10.7187	6.06248
001-011_R_COL_EPI_5p_N1__TAGCCGGAGATACACA-1	10.1795	6.6747
001-011_R_COL_EPI_5p_N1__AACTCCCAGCCACGTC-1	10.4057	6.46236
001-011_R_COL_EPI_5p_N1__AGGTCATTCTGCTTGC-1	10.8438	7.69088
001-011_R_COL_EPI_5p_N1__CGAGAAGTCTAACCGA-1	9.23699	6.26814
001-011_R_COL_EPI_5p_N1__CAACCTCCATATACGC-1	10.1959	5.62625
001-011_R_COL_EPI_5p_N1__GCTTCCAGTGTTGAGG-1	10.3902	4.81087
001-011_R_COL_EPI_5p_N1__TGCGGGTAGATTACCC-1	9.8872	5.29386
001-011_R_COL_EPI_5p_N1__GGTGCGTGTATATGGA-1	9.62163	4.90232
001-011_R_COL_EPI_5p_N1__GACTAACTCTTCGAGA-1	10.6025	3.52653
001-011_R_COL_EPI_5p_N1__TTATGCTTCCTAGTGA-1	10.4108	7.70148
001-011_R_COL_EPI_5p_N1__GTATTCTAGGAGTTTA-1	10.749	7.04335
001-011_R_COL_EPI_5p_N1__ATCTACTTCTGGGCCA-1	9.82782	5.0067
001-011_R_COL_EPI_5p_N1__GGTGTTACAGGATTGG-1	9.72114	4.99785
001-011_R_COL_EPI_5p_N1__TGGACGCGTCATATCG-1	10.3399	6.15226
001-011_R_COL_EPI_5p_N1__ATGCGATTCCTCGCAT-1	10.4965	7.43156
001-011_R_COL_EPI_5p_N1__TGAGGGAGTGGACGAT-1	9.64864	3.86322
001-011_R_COL_EPI_5p_N1__AAGACCTGTGGCAAAC-1	9.69589	4.93336
001-011_R_COL_EPI_5p_N1__GTATCTTGTAGCTTGT-1	10.1245	5.52596
001-011_R_COL_EPI_5p_N1__CATATTCGTTCCGGCA-1	10.4389	4.93529
001-011_R_COL_EPI_5p_N1__GACGGCTCATGTCCTC-1	8.99167	4.62846
001-011_R_COL_EPI_5p_N1__GTATTCTTCGCGTAGC-1	9.38394	4.81635
001-011_R_COL_EPI_5p_N1__CGGGTCATCGCAGGCT-1	10.9656	7.37778
001-011_R_COL_EPI_5p_N1__GTCCTCAGTCGCGAAA-1	9.96822	5.23163
001-011_R_COL_EPI_5p_N1__ACTGAACCAATCTACG-1	10.5176	7.474
001-011_R_COL_EPI_5p_N1__CACCACTTCCGTTGCT-1	10.259	6.39252
001-011_R_COL_EPI_5p_N1__AACTTTCCATTAACCG-1	10.0157	5.33108
001-011_R_COL_EPI_5p_N1__AGGGATGTCCCTAACC-1	10.8317	7.68482
001-011_R_COL_EPI_5p_N1__GGCTCGAAGCTGAACG-1	10.2622	5.6752
001-011_R_COL_EPI_5p_N1__TCGTACCCATTGGTAC-1	10.3862	6.04335
001-011_R_COL_EPI_5p_N1__TAAGCGTAGCAGCGTA-1	10.6149	7.4553
001-011_R_COL_EPI_5p_N1__TAAGCGTTCACGAAGG-1	9.80417	4.87474
001-011_R_COL_EPI_5p_N1__CACAGTAAGACTAGAT-1	9.52977	4.39479
001-011_R_COL_EPI_5p_N1__ACTTGTTCAATCCGAT-1	10.5055	7.16482
001-011_R_COL_EPI_5p_N1__GCAAACTTCAAGGCTT-1	10.5263	5.7509
001-011_R_COL_EPI_5p_N1__CAGCCGATCGTTACGA-1	9.99562	6.0624
001-011_R_COL_EPI_5p_N1__CGATGGCTCGACCAGC-1	9.67937	5.06332
001-011_R_COL_EPI_5p_N1__TGACTTTCAACGATCT-1	10.3709	6.48853
001-011_R_COL_EPI_5p_N1__GGCAATTGTGACGGTA-1	9.76637	4.92946
001-011_R_COL_EPI_5p_N1__ACACCCTCAGGGTACA-1	10.8701	7.3775
001-011_R_COL_EPI_5p_N1__AGTTGGTGTCCGTGAC-1	10.9211	7.8738
001-011_R_COL_EPI_5p_N1__CACAGTAAGTGGAGTC-1	10.2896	6.74296
001-011_R_COL_EPI_5p_N1__TGGTTCCTCGAGAACG-1	9.80087	5.21792
001-011_R_COL_EPI_5p_N1__ACTTTCATCTGGCGTG-1	10.1202	5.47729
001-011_R_COL_EPI_5p_N1__TGCTGCTTCGAATGCT-1	10.4556	2.9738
001-011_R_COL_EPI_5p_N1__GTCTCGTTCGTTACGA-1	10.2129	4.36687
001-011_R_COL_EPI_5p_N1__ATCCACCAGTCTCAAC-1	11.0777	7.74877
001-011_R_COL_EPI_5p_N1__GCGCGATGTAGTAGTA-1	9.51847	5.07003
001-011_R_COL_EPI_5p_N1__TACGGGCCACATGGGA-1	10.7571	6.8846
001-011_R_COL_EPI_5p_N1__CACAAACAGCCCGAAA-1	10.756	7.67178
001-011_R_COL_EPI_5p_N1__TTGCCGTTCTTGACGA-1	10.1989	5.63332
001-011_R_COL_EPI_5p_N1__CCTACCATCAGCATGT-1	10.4638	7.58514
001-011_R_COL_EPI_5p_N1__GCTTCCAAGATGCGAC-1	9.53307	5.45928
001-011_R_COL_EPI_5p_N1__CAGAATCCAATCGAAA-1	10.0643	5.01517
001-011_R_COL_EPI_5p_N1__CACCACTGTTACCGAT-1	9.69541	4.94575
001-011_R_COL_EPI_5p_N1__GCTGGGTGTATAGTAG-1	9.95742	5.32831
001-011_R_COL_EPI_5p_N1__TTGAACGCAATAGCGG-1	10.9261	6.98492
001-011_R_COL_EPI_5p_N1__TTCTACATCACGATGT-1	10.9386	7.54009
001-011_R_COL_EPI_5p_N1__ACCGTAACAAGCCGTC-1	10.163	5.88395
001-011_R_COL_EPI_5p_N1__TGCCAAAGTAGTGAAT-1	10.3984	5.62156
001-011_R_COL_EPI_5p_N1__GCTCCTAAGGCTCAGA-1	9.66663	4.97398
001-011_R_COL_EPI_5p_N1__CGATGTACATGGTAGG-1	10.566	5.09
001-011_R_COL_EPI_5p_N1__AACTCCCTCGCCAAAT-1	9.87914	4.42865
001-011_R_COL_EPI_5p_N1__CGCTTCATCTTAACCT-1	10.3216	5.93781
001-011_R_COL_EPI_5p_N1__ACAGCTAGTCTAAAGA-1	10.8481	6.6483
001-011_R_COL_EPI_5p_N1__TAAACCGCAACACCTA-1	11.5843	7.4944
001-011_R_COL_EPI_5p_N1__GCCAAATCAGTATCTG-1	10.4329	7.46004
001-011_R_COL_EPI_5p_N1__ACTGAGTCACAACTGT-1	10.2423	6.08176
001-011_R_COL_EPI_5p_N1__TACCTATCACCTCGTT-1	10.4511	6.05768
001-011_R_COL_EPI_5p_N1__TGACAACGTCAAAGCG-1	10.7925	7.92919
001-011_R_COL_EPI_5p_N1__CAGCATAGTTCAACCA-1	10.7774	3.22841
001-011_R_COL_EPI_5p_N1__TCTATTGCACAACGCC-1	10.5347	6.75212
001-011_R_COL_EPI_5p_N1__GTAACGTCACAGTCGC-1	10.0743	5.31166
001-011_R_COL_EPI_5p_N1__TCAGCAAAGAGGGATA-1	10.6521	7.18115
001-011_R_COL_EPI_5p_N1__GATGAAAGTAACGACG-1	9.6412	4.79187
001-011_R_COL_EPI_5p_N1__TGCGTGGTCGCGCCAA-1	10.0181	6.23285
001-011_R_COL_EPI_5p_N1__GACAGAGTCTGAGTGT-1	10.3343	7.25597
001-011_R_COL_EPI_5p_N1__TCAGCAACATCGGACC-1	9.43535	4.78866
001-011_R_COL_EPI_5p_N1__GACACGCAGGTGATTA-1	9.94884	4.96017
001-011_R_COL_EPI_5p_N1__CGAACATGTTTAGGAA-1	10.8312	7.99939
001-011_R_COL_EPI_5p_N1__CCATTCGGTAAAGTCA-1	10.6186	6.92589
001-011_R_COL_EPI_5p_N1__TGTCCCACAAACCCAT-1	9.7002	5.00532
001-011_R_COL_EPI_5p_N1__TAAGTGCAGAGCTATA-1	10.3941	6.34475
001-011_R_COL_EPI_5p_N1__TTGCCGTTCTTCTGGC-1	10.9874	8.04195
001-011_R_COL_EPI_5p_N1__AGGCCGTTCTGCCAGG-1	10.3648	5.99499
001-011_R_COL_EPI_5p_N1__CTGTGCTCATTTCACT-1	10.0856	7.09157
001-011_R_COL_EPI_5p_N1__TGCTACCGTCTAAACC-1	10.2512	5.87791
001-011_R_COL_EPI_5p_N1__TATCAGGGTTCCACGG-1	9.8421	6.5486
001-011_R_COL_EPI_5p_N1__GAAGCAGTCTGCCAGG-1	10.3563	6.59643
001-011_R_COL_EPI_5p_N1__ACTTACTTCTATCCCG-1	9.9542	5.52278
001-011_R_COL_EPI_5p_N1__TGGACGCGTCGGCATC-1	10.6078	3.08757
001-011_R_COL_EPI_5p_N1__GTTCGGGAGAAGGTGA-1	9.72067	4.96636
001-011_R_COL_EPI_5p_N1__AGTGAGGAGGACATTA-1	10.2819	5.52903
001-011_R_COL_EPI_5p_N1__CAGCAGCAGAAGATTC-1	9.8425	4.92507
001-011_R_COL_EPI_5p_N1__CAGCCGATCGGTTAAC-1	10.2759	5.05308
001-011_R_COL_EPI_5p_N1__ATCATCTTCACCTTAT-1	10.8517	7.72848
001-011_R_COL_EPI_5p_N1__CCTTACGAGGCCATAG-1	10.5941	5.96505
001-011_R_COL_EPI_5p_N1__AACGTTGTCGAACTGT-1	10.1717	5.86917
001-011_R_COL_EPI_5p_N1__CAGCATATCCACGCAG-1	10.2609	6.9752
001-011_R_COL_EPI_5p_N1__TGAGCATAGGTGATTA-1	10.1015	7.06335
001-011_R_COL_EPI_5p_N1__ATGAGGGCAGTGAGTG-1	10.4821	7.3372
001-011_R_COL_EPI_5p_N1__TAAACCGGTTGTTTGG-1	9.40999	4.18706
001-011_R_COL_EPI_5p_N1__CAACCAACAACGATGG-1	10.0068	6.90804
001-011_R_COL_EPI_5p_N1__ACCTTTAAGGCTACGA-1	10.1964	7.07265
001-011_R_COL_EPI_5p_N1__CCAGCGATCCCTAACC-1	9.20179	4.70692
001-011_R_COL_EPI_5p_N1__GATTCAGCACCGTTGG-1	10.8259	7.94097
001-011_R_COL_EPI_5p_N1__GACACGCTCCATTCTA-1	9.68244	2.95895
001-011_R_COL_EPI_5p_N1__TCTATTGCATGGTAGG-1	9.943	6.71483
001-011_R_COL_EPI_5p_N1__ACTTGTTTCGCGTAGC-1	10.2446	4.56907
001-011_R_COL_EPI_5p_N1__CAGAGAGCATATGGTC-1	10.0945	6.93864
001-011_R_COL_EPI_5p_N1__AACTCCCAGGAATCGC-1	11.0483	8.10026
001-011_R_COL_EPI_5p_N1__GCACATATCGCCTGAG-1	11.1077	7.69776
001-011_R_COL_EPI_5p_N1__GACGGCTAGCGTTCCG-1	10.4128	7.50296
001-011_R_COL_EPI_5p_N1__CACACTCCAGGACGTA-1	10.247	7.04641
001-011_R_COL_EPI_5p_N1__ACGATGTTCCAAATGC-1	10.3146	5.73163
001-011_R_COL_EPI_5p_N1__TCAGCTCAGGCACATG-1	10.6143	5.75625
001-011_R_COL_EPI_5p_N1__GTGCGGTTCTCTAGGA-1	10.0959	7.15842
001-011_R_COL_EPI_5p_N1__AACCGCGGTAAACGCG-1	10.1401	7.27527
001-011_R_COL_EPI_5p_N1__GGAGCAACAAATCCGT-1	9.83846	4.96553
001-011_R_COL_EPI_5p_N1__ATCTGCCGTTGCTCCT-1	9.44899	4.80794
001-011_R_COL_EPI_5p_N1__CGAGAAGCATCACCCT-1	10.0971	5.16416
001-011_R_COL_EPI_5p_N1__TACTCATCAGACGCCT-1	10.3989	3.67021
001-011_R_COL_EPI_5p_N1__TGCGTGGAGGAATGGA-1	9.79444	4.74639
001-011_R_COL_EPI_5p_N1__GGAACTTGTTCTGAAC-1	9.60969	4.99297
001-011_R_COL_EPI_5p_N1__TGACGGCAGTACACCT-1	9.73756	4.98421
001-011_R_COL_EPI_5p_N1__GTGAAGGAGCTACCGC-1	10.1614	6.60672
001-011_R_COL_EPI_5p_N1__GGTGCGTGTTCAACCA-1	10.5567	7.16952
001-011_R_COL_EPI_5p_N1__GACGGCTTCTCAACTT-1	9.70475	4.7068
001-011_R_COL_EPI_5p_N1__CTGTTTATCAAGCCTA-1	10.6262	7.62232
001-011_R_COL_EPI_5p_N1__CTCATTACAGATGGCA-1	8.54115	4.64702
001-011_R_COL_EPI_5p_N1__GCACATACACGGATAG-1	9.91084	6.2638
001-011_R_COL_EPI_5p_N1__CCTATTACAGGGATTG-1	9.62116	4.68293
001-011_R_COL_EPI_5p_N1__GTAGTCAAGATACACA-1	10.443	7.33681
001-011_R_COL_EPI_5p_N1__CTGATCCTCACGAAGG-1	8.56192	4.28104
001-011_R_COL_EPI_5p_N1__TCTCATAGTAGCTGCC-1	10.2247	5.84793
001-011_R_COL_EPI_5p_N1__AGAATAGCACATGGGA-1	10.4203	3.04061
001-011_R_COL_EPI_5p_N1__GACGTGCTCCCGGATG-1	9.61208	5.13708
001-011_R_COL_EPI_5p_N1__TAAGTGCAGGCGATAC-1	10.6371	6.14145
001-011_R_COL_EPI_5p_N1__GCGCGATAGCGTGAAC-1	11.1874	7.85866
001-011_R_COL_EPI_5p_N1__TTTCCTCAGCGCCTCA-1	9.88401	4.81485
001-011_R_COL_EPI_5p_N1__AGCATACAGCCTATGT-1	10.1386	5.41582
001-011_R_COL_EPI_5p_N1__GCTTGAACATGGTCAT-1	10.2191	4.22015
001-011_R_COL_EPI_5p_N1__AGGCCACAGGGTTTCT-1	9.97611	6.50239
001-011_R_COL_EPI_5p_N1__AGATCTGTCGGTTCGG-1	10.0986	7.04526
001-011_R_COL_EPI_5p_N1__ACGGGCTTCCCTCAGT-1	9.70243	4.90029
001-011_R_COL_EPI_5p_N1__CTCGTCACATGAAGTA-1	10.5189	3.61501
001-011_R_COL_EPI_5p_N1__GAACCTATCCCTGACT-1	10.3167	6.60127
001-011_R_COL_EPI_5p_N1__AGGCCACAGTTGAGAT-1	11.403	7.44271
001-011_R_COL_EPI_5p_N1__AGATCTGGTCAATGTC-1	9.46008	4.55597
001-011_R_COL_EPI_5p_N1__AAGGTTCCACGAAATA-1	10.04	5.1412
001-011_R_COL_EPI_5p_N1__CACAGGCGTCACAAGG-1	9.35191	4.80701
001-011_R_COL_EPI_5p_N1__GTTCGGGAGTCCGTAT-1	10.3354	6.46168
001-011_R_COL_EPI_5p_N1__GACCAATTCAAACGGG-1	10.1734	5.48039
001-011_R_COL_EPI_5p_N1__TGCGCAGAGCTAGTTC-1	10.0123	5.36512
001-011_R_COL_EPI_5p_N1__TAGGCATCAGGAACGT-1	10.8073	6.54155
001-011_R_COL_EPI_5p_N1__TATCAGGAGCGCCTCA-1	9.26894	4.59829
001-011_R_COL_EPI_5p_N1__TCGCGTTCACCTTGTC-1	9.78039	5.1604
001-011_R_COL_EPI_5p_N1__GGTGTTAAGCCATCGC-1	10.2724	6.50817
001-011_R_COL_EPI_5p_N1__CACATTTTCTCGTATT-1	9.35299	5.0613
001-011_R_COL_EPI_5p_N1__GTAGTCAGTAGCGTCC-1	9.99195	7.01174
001-011_R_COL_EPI_5p_N1__CTAGCCTCAACTGGCC-1	9.49996	5.02496
001-011_R_COL_EPI_5p_N1__ACTTTCATCCCAGGTG-1	10.053	5.13555
001-011_R_COL_EPI_5p_N1__CTGATAGAGCTGAACG-1	9.86161	4.7428
001-011_R_COL_EPI_5p_N1__GTGCGGTTCTTGACGA-1	10.1287	6.34903
001-011_R_COL_EPI_5p_N1__CCCTCCTTCTTTACGT-1	10.3899	2.6812
001-011_R_COL_EPI_5p_N1__GTACTCCCACCGATAT-1	9.55966	4.62217
001-011_R_COL_EPI_5p_N1__CCACCTACACTTCGAA-1	10.0061	6.67627
001-011_R_COL_EPI_5p_N1__CCGTTCACATGGTTGT-1	10.5844	5.66455
001-011_R_COL_EPI_5p_N1__CACCTTGTCAGGCGAA-1	10.0727	6.92138
001-011_R_COL_EPI_5p_N1__TCTTTCCCAAAGTCAA-1	10.716	7.57572
001-011_R_COL_EPI_5p_N1__TGGTTAGTCATAAAGG-1	10.5845	3.26184
001-011_R_COL_EPI_5p_N1__GATCGCGTCTGCCCTA-1	9.62563	4.52236
001-011_R_COL_EPI_5p_N1__AGGGTGAGTTACCAGT-1	10.2396	6.86197
001-011_R_COL_EPI_5p_N1__GACTGCGCAAGCTGGA-1	10.6771	7.31029
001-011_R_COL_EPI_5p_N1__AAGCCGCTCGCGGATC-1	10.0145	6.31732
001-011_R_COL_EPI_5p_N1__CGGGTCACAGAGCCAA-1	10.6546	7.6304
001-011_R_COL_EPI_5p_N1__CGCTATCGTCCGACGT-1	11.4214	7.64466
001-011_R_COL_EPI_5p_N1__GTCACAACAGCGTAAG-1	10.9762	7.58508
001-011_R_COL_EPI_5p_N1__CTGGTCTCAAAGCAAT-1	10.4424	6.35465
001-011_R_COL_EPI_5p_N1__CATTCGCAGTTATCGC-1	9.85448	5.1439
001-011_R_COL_EPI_5p_N1__GACTAACGTGTAAGTA-1	10.411	7.48032
001-011_R_COL_EPI_5p_N1__GTAGTCAGTTACGACT-1	10.1623	5.28502
001-011_R_COL_EPI_5p_N1__GATCAGTTCAGCACAT-1	10.3341	6.03735
001-011_R_COL_EPI_5p_N1__CGATGGCCAGCTCCGA-1	10.285	7.50329
001-011_R_COL_EPI_5p_N1__AACTCAGCAAAGTCAA-1	9.8922	4.82868
001-011_R_COL_EPI_5p_N1__CAGCTGGTCTTCGAGA-1	11.5059	7.75328
001-011_R_COL_EPI_5p_N1__GATGAGGTCAACACCA-1	10.2079	6.14642
001-011_R_COL_EPI_5p_N1__CGTGTCTCAAGCGATG-1	9.40616	4.90959
001-011_R_COL_EPI_5p_N1__AACTTTCCAGCTGTTA-1	9.7881	7.13166
001-011_R_COL_EPI_5p_N1__GACGTTAAGCACGCCT-1	9.91231	4.88261
001-011_R_COL_EPI_5p_N1__GATCAGTGTAAACCTC-1	9.54094	4.96683
001-011_R_COL_EPI_5p_N1__CAACCAAGTTCCCGAG-1	10.34	5.04906
001-011_R_COL_EPI_5p_N1__TACTTACAGTACACCT-1	9.92699	5.49404
001-011_R_COL_EPI_5p_N1__CAGATCAGTCAAACTC-1	10.1023	5.74775
001-011_R_COL_EPI_5p_N1__CAAGATCAGGTGTGGT-1	11.0448	7.81121
001-011_R_COL_EPI_5p_N1__TAAACCGCACGGTAGA-1	9.60992	4.93725
001-011_R_COL_EPI_5p_N1__TTCTTAGAGCTTATCG-1	9.93808	5.32823
001-011_R_COL_EPI_5p_N1__GACTAACCAAACCCAT-1	10.281	5.90229
001-011_R_COL_EPI_5p_N1__CAACTAGTCAGAGCTT-1	11.1618	7.82648
001-011_R_COL_EPI_5p_N1__GTCACAATCTTGCCGT-1	10.8778	7.50723
001-011_R_COL_EPI_5p_N1__GCAATCAAGGATGCGT-1	9.96672	4.98596
001-011_R_COL_EPI_5p_N1__CAGCAGCAGAAGGACA-1	11.1916	7.32645
001-011_R_COL_EPI_5p_N1__AACTCCCGTAGCGCAA-1	9.61477	5.34063
001-011_R_COL_EPI_5p_N1__CGTGTCTTCCAGATCA-1	10.126	5.65899
001-011_R_COL_EPI_5p_N1__ACATGGTCATGCATGT-1	9.97215	6.77284
001-011_R_COL_EPI_5p_N1__AACCATGCACGGTGTC-1	11.1675	7.94744
001-011_R_COL_EPI_5p_N1__GCAGCCATCTGCGTAA-1	10.8771	7.53878
001-011_R_COL_EPI_5p_N1__CAGGTGCAGACCTTTG-1	10.9463	7.08504
001-011_R_COL_EPI_5p_N1__ACGCCAGAGGATGTAT-1	10.1937	5.74142
001-011_R_COL_EPI_5p_N1__CTACGTCCAGAGTGTG-1	9.99361	6.84395
001-011_R_COL_EPI_5p_N1__TCATTTGAGCGTGAAC-1	10.6322	3.15859
001-011_R_COL_EPI_5p_N1__ACTTGTTCAGTATAAG-1	10.0471	6.95629
001-011_R_COL_EPI_5p_N1__CAGCTAAAGGCATGTG-1	9.94127	5.14799
001-011_R_COL_EPI_5p_N1__CTACGTCCACAGGCCT-1	10.2121	6.38384
001-011_R_COL_EPI_5p_N1__CGGAGTCCACCTATCC-1	9.41855	4.69846
001-011_R_COL_EPI_5p_N1__CTCTGGTTCACGATGT-1	9.70659	4.79771
001-011_R_COL_EPI_5p_N1__CAACCAAGTCAACTGT-1	10.0955	6.12579
001-011_R_COL_EPI_5p_N1__GGGTTGCCAAGGTTTC-1	9.52924	4.97243
001-011_R_COL_EPI_5p_N1__GCGAGAAAGATGTCGG-1	10.3882	4.67145
001-011_R_COL_EPI_5p_N1__CATATGGCACAAGTAA-1	10.7167	3.476
001-011_R_COL_EPI_5p_N1__CACAGGCAGCTGCCCA-1	9.75304	5.08375
001-011_R_COL_EPI_5p_N1__CTCGTCACATGGGAAC-1	10.4422	7.23385
001-011_R_COL_EPI_5p_N1__CGTCTACAGTTGAGTA-1	10.4889	4.16881
001-011_R_COL_EPI_5p_N1__AGGTCATAGCGTGAAC-1	10.2513	6.43947
001-011_R_COL_EPI_5p_N1__GTCACAATCGCTGATA-1	10.0294	4.59173
001-011_R_COL_EPI_5p_N1__TCACAAGCATGACGGA-1	10.1858	6.49009
001-011_R_COL_EPI_5p_N1__AGATTGCCAGTCGATT-1	10.765	7.76603
001-011_R_COL_EPI_5p_N1__GGCGTGTCACACATGT-1	10.9319	8.02139
001-011_R_COL_EPI_5p_N1__TCGGTAAGTCAGATAA-1	10.2283	7.37726
001-011_R_COL_EPI_5p_N1__ATCGAGTCATTGGCGC-1	9.84238	6.98751
001-011_R_COL_EPI_5p_N1__GACACGCGTGCTTCTC-1	10.1503	5.68899
001-011_R_COL_EPI_5p_N1__AAGGTTCTCGAACTGT-1	9.7423	4.96293
001-011_R_COL_EPI_5p_N1__GACTACAAGTGTTAGA-1	10.7735	5.92694
001-011_R_COL_EPI_5p_N1__CCTTCGACACCTCGTT-1	10.4178	5.4458
001-011_R_COL_EPI_5p_N1__TCGCGAGAGTCAATAG-1	10.6777	7.49237
001-011_R_COL_EPI_5p_N1__GTACTTTGTGTGTGCC-1	9.95769	7.18304
001-011_R_COL_EPI_5p_N1__CAGAGAGGTGTGAATA-1	9.77119	4.81197
001-011_R_COL_EPI_5p_N1__TCAGGTAGTCTCACCT-1	10.168	5.17325
001-011_R_COL_EPI_5p_N1__ATAAGAGCAAGACACG-1	10.2648	6.06336
001-011_R_COL_EPI_5p_N1__TACTTGTAGGAATCGC-1	11.1267	7.2358
001-011_R_COL_EPI_5p_N1__CCTCAGTCAGGAATGC-1	10.3092	4.94506
001-011_R_COL_EPI_5p_N1__GCTTGAAAGCCATCGC-1	9.26163	6.65364
001-011_R_COL_EPI_5p_N1__TAGGCATTCTAGCACA-1	10.4403	5.51123
001-011_R_COL_EPI_5p_N1__CACAGGCCAAGCCGTC-1	10.0261	6.80097
001-011_R_COL_EPI_5p_N1__TTGACTTAGGGATCTG-1	10.2751	5.41628
001-011_R_COL_EPI_5p_N1__CGTGAGCGTAGAGGAA-1	9.60313	4.54644
001-011_R_COL_EPI_5p_N1__GCACTCTCATCACAAC-1	10.2093	5.68181
001-011_R_COL_EPI_5p_N1__CGTAGGCCAAACTGTC-1	8.78404	4.85511
001-011_R_COL_EPI_5p_N1__CGGACTGCAAGCGAGT-1	9.23119	4.73311
001-011_R_COL_EPI_5p_N1__GCAGTTATCGCGATCG-1	10.3724	5.61718
001-011_R_COL_EPI_5p_N1__CACAGGCGTTCACGGC-1	9.24011	3.42951
001-011_R_COL_EPI_5p_N1__TATTACCAGTAGCGGT-1	9.69732	4.70595
001-011_R_COL_EPI_5p_N1__GGCAATTTCAGTTAGC-1	10.8257	7.87824
001-011_R_COL_EPI_5p_N1__TATTACCGTACAGACG-1	10.9395	3.09907
001-011_R_COL_EPI_5p_N1__GGGTTGCTCATTCACT-1	10.5495	3.23505
001-011_R_COL_EPI_5p_N1__CACACCTAGCTGGAAC-1	10.5456	5.34586
001-011_R_COL_EPI_5p_N1__GTTAAGCAGTCGATAA-1	10.2658	5.50098
001-011_R_COL_EPI_5p_N1__CCTAAAGCACTGTTAG-1	9.91578	6.72022
001-011_R_COL_EPI_5p_N1__ACGGAGACATTTGCCC-1	9.97681	4.29005
001-011_R_COL_EPI_5p_N1__GCAAACTGTCGCGTGT-1	10.2834	5.95613
001-011_R_COL_EPI_5p_N1__TCCCGATTCCGCATCT-1	9.88013	5.34969
001-011_R_COL_EPI_5p_N1__TTGCCGTAGCCATCGC-1	10.2868	7.33819
001-011_R_COL_EPI_5p_N1__CTGTGCTGTCTAGCGC-1	10.2757	5.96983
001-011_R_COL_EPI_5p_N1__GAATGAAGTGATGTCT-1	10.8242	7.60362
001-011_R_COL_EPI_5p_N1__GGACAGATCGCCAAAT-1	11.0645	7.86137
001-011_R_COL_EPI_5p_N1__ACTGTCCTCATGCAAC-1	10.2563	6.51792
001-011_R_COL_EPI_5p_N1__CCACGGAGTTGGTGGA-1	10.1709	4.9462
001-011_R_COL_EPI_5p_N1__CGATGTACACCTCGGA-1	8.64112	4.3488
001-011_R_COL_EPI_5p_N1__CTTTGCGTCCGTCAAA-1	10.9338	7.81065
001-011_R_COL_EPI_5p_N1__ACGGGTCTCACGAAGG-1	11.3778	8.10146
001-011_R_COL_EPI_5p_N1__TTAGTTCAGGGCTCTC-1	10.0973	6.08534
001-011_R_COL_EPI_5p_N1__CCCTCCTGTGCACCAC-1	9.86055	6.36918
001-011_R_COL_EPI_5p_N1__AATCCAGGTGTAATGA-1	11.0259	8.10058
001-011_R_COL_EPI_5p_N1__GCATGCGAGGTGCTAG-1	10.4704	3.67182
001-011_R_COL_EPI_5p_N1__CGCCAAGTCACATGCA-1	10.1454	6.75384
001-011_R_COL_EPI_5p_N1__CCCAGTTCAAGCTGAG-1	10.6987	6.68365
001-011_R_COL_EPI_5p_N1__GGCAATTTCGCGGATC-1	9.91597	5.0665
001-011_R_COL_EPI_5p_N1__CTCTAATTCAGCAACT-1	11.2926	7.99993
001-011_R_COL_EPI_5p_N1__ACGGAGACAAGAGGCT-1	10.505	6.15538
001-011_R_COL_EPI_5p_N1__AATCCAGCATGATCCA-1	10.1451	5.39574
001-011_R_COL_EPI_5p_N1__TCTGAGAAGTCAATAG-1	11.3998	8.0705
001-011_R_COL_EPI_5p_N1__GGATGTTTCCTGTACC-1	10.1287	6.76751
001-011_R_COL_EPI_5p_N1__CTTAACTGTCTCGTTC-1	9.40534	4.80152
001-011_R_COL_EPI_5p_N1__TAGTGGTGTAGTACCT-1	9.44623	3.63031
001-011_R_COL_EPI_5p_N1__AACTCCCGTCAACATC-1	11.3093	7.78543
001-011_R_COL_EPI_5p_N1__GTGCGGTGTCGCGAAA-1	11.2429	7.87864
001-011_R_COL_EPI_5p_N1__AGCCTAAGTATTCGTG-1	10.3841	7.28541
001-011_R_COL_EPI_5p_N1__GCTCCTAGTTTAAGCC-1	10.6728	5.4574
001-011_R_COL_EPI_5p_N1__AGGTCCGTCCAATGGT-1	10.5363	5.99719
001-011_R_COL_EPI_5p_N1__AAAGTAGCAAGCCTAT-1	9.91497	6.39176
001-011_R_COL_EPI_5p_N1__TTGACTTTCCGAATGT-1	10.2248	6.80608
001-011_R_COL_EPI_5p_N1__AGGCCACCAATTGCTG-1	10.221	6.6528
001-011_R_COL_EPI_5p_N1__GCCTCTAGTTATCCGA-1	10.3901	7.24763
001-011_R_COL_EPI_5p_N1__TGAGAGGAGCTGAAAT-1	10.8055	7.70076
001-011_R_COL_EPI_5p_N1__GTAACGTTCGCCAGCA-1	11.353	7.47046
001-011_R_COL_EPI_5p_N1__ATAACGCAGAGTGAGA-1	9.95783	4.71063
001-011_R_COL_EPI_5p_N1__TCTATTGTCCGGCACA-1	9.81324	7.1904
001-011_R_COL_EPI_5p_N1__TGACTAGTCAAACGGG-1	10.2331	5.92675
001-011_R_COL_EPI_5p_N1__CAGTAACCACTCAGGC-1	10.0057	4.49561
001-011_R_COL_EPI_5p_N1__CTGTGCTCATGAGCGA-1	11.4987	7.55673
001-011_R_COL_EPI_5p_N1__GACCTGGTCCACGAAT-1	10.0927	6.76472
001-011_R_COL_EPI_5p_N1__TGGCCAGAGTACGCCC-1	9.76323	5.23617
001-011_R_COL_EPI_5p_N1__TGTTCCGCAAGACACG-1	10.4941	5.70711
001-011_R_COL_EPI_5p_N1__TCAGGTAGTGCAGTAG-1	10.0094	5.83889
001-011_R_COL_EPI_5p_N1__GGGCACTTCTGCTTGC-1	10.6015	3.87401
001-011_R_COL_EPI_5p_N1__GTCAAGTCAGTGACAG-1	9.9899	4.73933
001-011_R_COL_EPI_5p_N1__GGGACCTAGGAATGGA-1	10.3224	5.7487
001-011_R_COL_EPI_5p_N1__GTCGTAATCCAAAGTC-1	10.4464	7.25762
001-011_R_COL_EPI_5p_N1__GAGTCCGTCTTTAGTC-1	10.0033	6.2083
001-011_R_COL_EPI_5p_N1__CAGCATAGTATTCGTG-1	10.0712	7.25597
001-011_R_COL_EPI_5p_N1__CCGTGGAGTGAAGGCT-1	9.82197	6.53088
001-011_R_COL_EPI_5p_N1__TCTCTAATCGAGCCCA-1	10.2406	6.16109
001-011_R_COL_EPI_5p_N1__TCTTCGGCAGCTCCGA-1	10.6338	7.77771
001-011_R_COL_EPI_5p_N1__TTCTACAGTGACGCCT-1	10.2173	6.81354
001-011_R_COL_EPI_5p_N1__TCATTACTCGTTGACA-1	10.9167	7.93949
001-011_R_COL_EPI_5p_N1__GCAGCCACAGTGAGTG-1	10.9671	7.93229
001-011_R_COL_EPI_5p_N1__GGATGTTTCTAACTCT-1	9.66786	5.1092
001-011_R_COL_EPI_5p_N1__ACACTGAAGAGGTACC-1	10.7056	8.04179
001-011_R_COL_EPI_5p_N1__GATTCAGAGGGTGTTG-1	10.2042	5.41871
001-011_R_COL_EPI_5p_N1__TAGAGCTTCTCGCATC-1	10.6149	6.41986
001-011_R_COL_EPI_5p_N1__CCAATCCCAAATACAG-1	9.78011	5.10533
001-011_R_COL_EPI_5p_N1__CCTTCCCTCTTCGAGA-1	10.5818	7.61701
001-011_R_COL_EPI_5p_N1__CCTTCGAAGCCAGAAC-1	10.0063	5.2294
001-011_R_COL_EPI_5p_N1__TCAGGTATCGCCTGTT-1	10.8278	7.7399
001-011_R_COL_EPI_5p_N1__CCACTACTCTTACCGC-1	10.2041	6.1255
001-011_R_COL_EPI_5p_N1__TTGAACGAGGAGTACC-1	9.5654	4.3318
001-011_R_COL_EPI_5p_N1__TAGCCGGAGAATCTCC-1	10.286	5.87243
001-011_R_COL_EPI_5p_N1__GATCGCGAGAACTGTA-1	10.55	3.48568
001-011_R_COL_EPI_5p_N1__GGATGTTCAGTAGAGC-1	10.3843	5.79606
001-011_R_COL_EPI_5p_N1__CTGTGCTTCCAAGCCG-1	9.93419	5.38494
001-011_R_COL_EPI_5p_N1__CAAGAAAGTTAAGACA-1	10.5115	7.17557
001-011_R_COL_EPI_5p_N1__GAGCAGATCATTTGGG-1	9.7418	4.96304
001-011_R_COL_EPI_5p_N1__TTGACTTTCGGTGTTA-1	10.1717	6.60645
001-011_R_COL_EPI_5p_N1__GCATACAAGGTAGCCA-1	9.92322	6.9771
001-011_R_COL_EPI_5p_N1__CACACTCCAATAGAGT-1	11.5692	7.46353
001-011_R_COL_EPI_5p_N1__GTCACGGCATCACCCT-1	9.53213	4.82326
001-011_R_COL_EPI_5p_N1__TAAACCGGTATCGCAT-1	10.5416	7.15775
001-011_R_COL_EPI_5p_N1__CCCTCCTCACTATCTT-1	9.91914	5.15595
001-011_R_COL_EPI_5p_N1__CTGATCCAGTTCCACA-1	10.0943	6.17637
001-011_R_COL_EPI_5p_N1__GGGATGAGTCCGTGAC-1	11.054	8.16117
001-011_R_COL_EPI_5p_N1__GGGATGAGTATCACCA-1	10.6588	7.63542
001-011_R_COL_EPI_5p_N1__CAAGATCTCAGTTGAC-1	10.9936	7.86569
001-011_R_COL_EPI_5p_N1__CAGCCGAAGCGTAATA-1	10.6001	3.71969
001-011_R_COL_EPI_5p_N1__ACTGTCCAGGAGCGAG-1	10.3012	5.70843
001-011_R_COL_EPI_5p_N1__CTCGTACCACATTTCT-1	10.2704	7.12045
001-011_R_COL_EPI_5p_N1__GCTCTGTGTGCTAGCC-1	10.1145	5.83179
001-011_R_COL_EPI_5p_N1__GTATTCTTCTCAACTT-1	9.98075	5.35075
001-011_R_COL_EPI_5p_N1__CTTAACTTCAGCACAT-1	10.2884	5.80201
001-011_R_COL_EPI_5p_N1__TCTCTAAAGTATTGGA-1	10.5367	7.57684
001-011_R_COL_EPI_5p_N1__ATCCGAATCACCCTCA-1	9.80488	6.6565
001-011_R_COL_EPI_5p_N1__CCATGTCCAGCCAATT-1	10.0414	4.98327
001-011_R_COL_EPI_5p_N1__TTGGCAACATACGCCG-1	10.4422	7.19725
001-011_R_COL_EPI_5p_N1__TTGGCAATCTCGGACG-1	10.1951	5.24506
001-011_R_COL_EPI_5p_N1__TGCGCAGAGCTAAACA-1	10.1	6.38871
001-011_R_COL_EPI_5p_N1__CGACTTCAGCTGTCTA-1	10.785	7.30722
001-011_R_COL_EPI_5p_N1__ACTTTCATCGACCAGC-1	11.1295	7.09013
001-011_R_COL_EPI_5p_N1__TTGTAGGCAGACAGGT-1	10.7735	7.91197
001-011_R_COL_EPI_5p_N1__AGAGTGGCATTCACTT-1	9.89643	5.31577
001-011_R_COL_EPI_5p_N1__GTCACGGGTCTAAAGA-1	9.65437	4.97477
001-011_R_COL_EPI_5p_N1__CGGCTAGAGTCAATAG-1	11.4931	7.23705
001-011_R_COL_EPI_5p_N1__ATCTACTTCCCTAATT-1	9.78037	6.6321
001-011_R_COL_EPI_5p_N1__ACAGCTAAGCTGCGAA-1	10.5008	5.83282
001-011_R_COL_EPI_5p_N1__GCCAAATAGCCCAACC-1	10.1835	2.90368
001-011_R_COL_EPI_5p_N1__CAAGGCCTCAGTTCGA-1	10.7174	7.62996
001-011_R_COL_EPI_5p_N1__CCACTACTCTGGTTCC-1	9.90612	6.81133
001-011_R_COL_EPI_5p_N1__TATGCCCCAGCTGTAT-1	10.4516	2.60845
001-011_R_COL_EPI_5p_N1__TGCCCATTCAGTGCAT-1	10.5496	5.93628
001-011_R_COL_EPI_5p_N1__GCTTCCACATGGTAGG-1	9.39723	4.3349
001-011_R_COL_EPI_5p_N1__CATCGAATCATGGTCA-1	10.8874	8.04078
001-011_R_COL_EPI_5p_N1__GGACAGACACACTGCG-1	10.6627	4.90844
001-011_R_COL_EPI_5p_N1__GCTCCTATCTTTACGT-1	9.78002	5.50903
001-011_R_COL_EPI_5p_N1__CTCTGGTGTAACGCGA-1	10.0798	6.2847
001-011_R_COL_EPI_5p_N1__ACAGCCGTCTTCAACT-1	10.2482	5.9128
001-011_R_COL_EPI_5p_N1__CCCAGTTCACCACGTG-1	9.70385	5.13274
001-011_R_COL_EPI_5p_N1__GGATTACAGAAGGCCT-1	9.508	4.60707
001-011_R_COL_EPI_5p_N1__CTAGTGATCGGGAGTA-1	10.0136	6.4601
001-011_R_COL_EPI_5p_N1__TAAGAGAAGTATGACA-1	11.0898	7.15524
001-011_R_COL_EPI_5p_N1__CGGTTAAAGCCACGTC-1	10.7498	3.3625
001-011_R_COL_EPI_5p_N1__CGCGTTTTCACTTATC-1	9.35574	4.25063
001-011_R_COL_EPI_5p_N1__GTAGGCCGTCTCATCC-1	10.5825	3.85004
001-011_R_COL_EPI_5p_N1__GCATGTACACCAGGCT-1	9.86006	6.70059
001-011_R_COL_EPI_5p_N1__GTCGTAACAATGACCT-1	9.62658	4.7843
001-011_R_COL_EPI_5p_N1__TCGGTAAAGGCACATG-1	9.93504	5.02775
001-011_R_COL_EPI_5p_N1__CAAGGCCTCACCGTAA-1	9.45645	4.81558
001-011_R_COL_EPI_5p_N1__CTACCCATCCTGCAGG-1	9.69692	4.48854
001-011_R_COL_EPI_5p_N1__CGACTTCAGGGATGGG-1	10.3667	5.67263
001-011_R_COL_EPI_5p_N1__GAATGAATCCGTCAAA-1	9.87566	7.21328
001-011_R_COL_EPI_5p_N1__GATCAGTAGCGAAGGG-1	11.1959	7.89729
001-011_R_COL_EPI_5p_N1__CACTCCATCCCTCTTT-1	10.0014	6.98449
001-011_R_COL_EPI_5p_N1__CACAAACCACCATCCT-1	10.4249	6.33681
001-011_R_COL_EPI_5p_N1__AGTGTCAAGCTATGCT-1	9.84435	4.7817
001-011_R_COL_EPI_5p_N1__TGCCCATAGCCGATTT-1	10.4172	4.0695
001-011_R_COL_EPI_5p_N1__CGAGAAGCACAGAGGT-1	9.39281	5.02467
001-011_R_COL_EPI_5p_N1__CGCGTTTGTTCCACGG-1	10.3062	5.75386
001-011_R_COL_EPI_5p_N1__CAGATCATCGATAGAA-1	10.2341	4.92442
001-011_R_COL_EPI_5p_N1__ATAACGCGTTAAGGGC-1	9.9665	6.62083
001-011_R_COL_EPI_5p_N1__CAGAATCTCCAACCAA-1	10.013	6.95843
001-011_R_COL_EPI_5p_N1__ACATACGAGTGGGATC-1	10.3635	7.23602
001-011_R_COL_EPI_5p_N1__TAGACCAGTTCCCTTG-1	10.7863	7.51392
001-011_R_COL_EPI_5p_N1__CTAGAGTGTAGTACCT-1	11.4428	7.99071
001-011_R_COL_EPI_5p_N1__TGGGCGTAGGACAGAA-1	9.96501	5.47175
001-011_R_COL_EPI_5p_N1__AAAGCAAGTCTTCTCG-1	9.69421	4.79093
001-011_R_COL_EPI_5p_N1__CTCGTACTCCCAGGTG-1	9.61465	4.65325
001-011_R_COL_EPI_5p_N1__CTCGAGGCATGCATGT-1	10.6342	3.18488
001-011_R_COL_EPI_5p_N1__CAGCTAAAGTACGCGA-1	10.4051	5.83953
001-011_R_COL_EPI_5p_N1__ACGGCCAAGTCAATAG-1	10.8679	7.42973
001-011_R_COL_EPI_5p_N1__TAGTTGGAGAGGTAGA-1	9.71976	5.31103
001-011_R_COL_EPI_5p_N1__TCAATCTAGTATCTCG-1	10.2908	7.41242
001-011_R_COL_EPI_5p_N1__GGAAAGCTCGGACAAG-1	9.81176	4.90026
001-011_R_COL_EPI_5p_N1__CGAGCCAGTGGTCTCG-1	9.78273	5.81968
001-011_R_COL_EPI_5p_N1__TGGCGCACACCGAATT-1	11.0321	7.50165
001-011_R_COL_EPI_5p_N1__AACACGTTCTCGTATT-1	11.1541	7.69645
001-011_R_COL_EPI_5p_N1__CAAGATCTCTATCGCC-1	9.47855	4.55917
001-011_R_COL_EPI_5p_N1__TTCTTAGCAAAGCGGT-1	10.0538	5.54039
001-011_R_COL_EPI_5p_N1__CGCGGTACATCGACGC-1	10.2226	5.70359
001-011_R_COL_EPI_5p_N1__GGCTCGAGTAAGTTCC-1	10.5009	5.63676
001-011_R_COL_EPI_5p_N1__GAGGTGAAGAATAGGG-1	11.0939	7.16385
001-011_R_COL_EPI_5p_N1__GGTATTGAGCTGTCTA-1	10.6798	3.6859
001-011_R_COL_EPI_5p_N1__GGATTACCAACGATGG-1	10.4807	7.5743
001-011_R_COL_EPI_5p_N1__CGGAGTCTCAACGGCC-1	9.77454	4.56362
001-011_R_COL_EPI_5p_N1__ACATGGTGTTCTCATT-1	10.8357	3.49139
001-011_R_COL_EPI_5p_N1__CCTAAAGGTGCCTGGT-1	10.6137	7.67312
001-011_R_COL_EPI_5p_N1__ATGGGAGCAAGGACAC-1	10.8447	7.81766
001-011_R_COL_EPI_5p_N1__GTATCTTTCATGTCCC-1	10.6022	7.61484
001-011_R_COL_EPI_5p_N1__CATATGGAGAGGTTGC-1	10.3018	2.98882
001-011_R_COL_EPI_5p_N1__GACCTGGCACCCATGG-1	9.95746	5.57474
001-011_R_COL_EPI_5p_N1__TAAACCGCAGTAAGAT-1	10.2931	6.68426
001-011_R_COL_EPI_5p_N1__ATCGAGTTCTGTTGAG-1	10.2116	6.98761
001-011_R_COL_EPI_5p_N1__GGAGCAAAGGTGCACA-1	10.2473	6.63618
001-011_R_COL_EPI_5p_N1__GGGACCTCAGAGTGTG-1	11.4963	7.67731
001-011_R_COL_EPI_5p_N1__CTCTGGTTCCCTGACT-1	10.2851	4.6436
001-011_R_COL_EPI_5p_N1__AGGTCCGGTCTTGATG-1	10.0472	6.70651
001-011_R_COL_EPI_5p_N1__CATTCGCAGGCTAGCA-1	10.1775	6.43711
001-011_R_COL_EPI_5p_N1__GACAGAGCAGGGCATA-1	10.442	7.56403
001-011_R_COL_EPI_5p_N1__TCATTTGGTTAAGGGC-1	11.059	8.05356
001-011_R_COL_EPI_5p_N1__CAACTAGAGGTGTTAA-1	10.2108	6.22877
001-011_R_COL_EPI_5p_N1__GCTCTGTAGATGTGGC-1	9.9488	5.00321
001-011_R_COL_EPI_5p_N1__GGGCACTAGCTGCGAA-1	11.7221	7.6361
001-011_R_COL_EPI_5p_N1__CGCTGGAAGGGTTTCT-1	11.1514	7.65796
001-011_R_COL_EPI_5p_N1__CCATTCGGTTCTCATT-1	10.2443	7.23663
001-011_R_COL_EPI_5p_N1__CCCAGTTGTGTTGGGA-1	9.826	5.53407
001-011_R_COL_EPI_5p_N1__CCTTACGAGGCTAGCA-1	10.6945	3.0106
001-011_R_COL_EPI_5p_N1__AGACGTTTCAGCGATT-1	11.2813	8.18807
001-011_R_COL_EPI_5p_N1__ACAGCCGGTACTCGCG-1	10.6923	7.43683
001-011_R_COL_EPI_5p_N1__AGCATACCATAACCTG-1	10.0703	5.30555
001-011_R_COL_EPI_5p_N1__ACATACGAGCTGAAAT-1	10.6453	6.92462
001-011_R_COL_EPI_5p_N1__CATGGCGCACATTCGA-1	11.6634	7.30946
001-011_R_COL_EPI_5p_N1__GACTGCGGTCGAGATG-1	10.071	5.53499
001-011_R_COL_EPI_5p_N1__TCTCTAAAGTCTTGCA-1	10.1628	6.05962
001-011_R_COL_EPI_5p_N1__GTCGTAACACTTGGAT-1	11.3056	7.73448
001-011_R_COL_EPI_5p_N1__TCACGAAGTACCTACA-1	10.9745	7.68442
001-011_R_COL_EPI_5p_N1__GCGCAACAGACTCGGA-1	10.3142	4.99968
001-011_R_COL_EPI_5p_N1__TCTGAGACAAAGGAAG-1	10.167	6.52298
001-011_R_COL_EPI_5p_N1__GTACTCCTCGCCTGAG-1	9.65701	4.60147
001-011_R_COL_EPI_5p_N1__AACACGTGTATCGCAT-1	9.83667	7.07963
001-011_R_COL_EPI_5p_N1__ATCATGGTCCCATTAT-1	9.5035	4.82949
001-011_R_COL_EPI_5p_N1__TGTCCCAGTCACAAGG-1	9.59073	5.24861
001-011_R_COL_EPI_5p_N1__GTGTTAGCAAGAAAGG-1	10.5759	6.57042
001-011_R_COL_EPI_5p_N1__TCGTACCGTCGAATCT-1	10.0452	5.37263
001-011_R_COL_EPI_5p_N1__TACTCATTCCCTGACT-1	10.0647	5.25451
001-011_R_COL_EPI_5p_N1__TAGCCGGTCGAATCCA-1	10.284	6.19769
001-011_R_COL_EPI_5p_N1__GGGATGAGTCGCATCG-1	9.88381	4.56932
001-011_R_COL_EPI_5p_N1__AAGGTTCTCCGCAAGC-1	11.2309	7.26321
001-011_R_COL_EPI_5p_N1__CCTCTGAGTTTGGGCC-1	9.66116	4.92789
001-011_R_COL_EPI_5p_N1__CCTTTCTCATCAGTAC-1	10.8937	5.93491
001-011_R_COL_EPI_5p_N1__GCGCAGTGTAGGAGTC-1	9.87021	5.01726
001-011_R_COL_EPI_5p_N1__TCAACGACAGCTATTG-1	10.3115	6.61447
001-011_R_COL_EPI_5p_N1__CGATGTATCCTATTCA-1	11.4191	7.0072
001-011_R_COL_EPI_5p_N1__GGATTACAGGATTCGG-1	10.9714	8.00929
001-011_R_COL_EPI_5p_N1__CGGTTAACAGCTCCGA-1	9.87554	4.71199
001-011_R_COL_EPI_5p_N1__GCCTCTATCAGTGCAT-1	10.7246	2.92635
001-011_R_COL_EPI_5p_N1__TATCTCATCCAGAGGA-1	10.1474	5.36233
001-011_R_COL_EPI_5p_N1__ATCTGCCTCTTGACGA-1	10.7942	6.52571
001-011_R_COL_EPI_5p_N1__GTTTCTAGTAGCGCAA-1	9.92121	5.17389
001-011_R_COL_EPI_5p_N1__TACACGAAGTCAAGCG-1	9.9162	7.26597
001-011_R_COL_EPI_5p_N1__TTTGTCACACCAACCG-1	10.2564	4.84294
001-011_R_COL_EPI_5p_N1__CTCACACCAGCAGTTT-1	10.1554	6.35128
001-011_R_COL_EPI_5p_N1__CGAGCACAGTACGTAA-1	10.2145	6.57284
001-011_R_COL_EPI_5p_N1__ACTGTCCGTGCAGGTA-1	10.1747	7.32799
001-011_R_COL_EPI_5p_N1__GTCATTTGTAAGTGTA-1	10.0408	4.02455
001-011_R_COL_EPI_5p_N1__AAACCTGTCGGCTTGG-1	9.51235	5.33141
001-011_R_COL_EPI_5p_N1__TCTCTAACATCGACGC-1	10.6527	5.88673
001-011_R_COL_EPI_5p_N1__AGGTCCGTCGCTTGTC-1	10.2122	5.25806
001-011_R_COL_EPI_5p_N1__CGTAGGCTCATTCACT-1	11.5654	7.49009
001-011_R_COL_EPI_5p_N1__TTCTTAGTCACCTCGT-1	10.5496	6.40531
001-011_R_COL_EPI_5p_N1__GGCTCGACACAACGTT-1	10.0196	4.68693
001-011_R_COL_EPI_5p_N1__AGGCCACGTCTAGAGG-1	10.3595	5.91872
001-011_R_COL_EPI_5p_N1__GGGATGAGTGTGAAAT-1	11.0474	7.76486
001-011_R_COL_EPI_5p_N1__GTGTTAGTCATGTAGC-1	10.3074	6.66346
001-011_R_COL_EPI_5p_N1__GTACTTTTCACCGGGT-1	10.6002	7.55989
001-011_R_COL_EPI_5p_N1__CGGACACGTTCTGTTT-1	10.8033	7.74912
001-011_R_COL_EPI_5p_N1__GTGCGGTCATGACGGA-1	9.85163	4.90706
001-011_R_COL_EPI_5p_N1__TTCGGTCAGGGAGTAA-1	11.0473	7.44719
001-011_R_COL_EPI_5p_N1__CAACCAATCGTTTGCC-1	10.09	5.4032
001-011_R_COL_EPI_5p_N1__TTGGAACTCCGTCAAA-1	10.0998	6.89788
001-011_R_COL_EPI_5p_N1__GAACGGAAGATAGTCA-1	10.1255	7.20944
001-011_R_COL_EPI_5p_N1__ACTGCTCGTTGTGGCC-1	10.6103	7.4328
001-011_R_COL_EPI_5p_N1__GCTTCCACAATAAGCA-1	10.7142	7.58917
001-011_R_COL_EPI_5p_N1__GCGGGTTAGTGAACAT-1	11.5922	7.80164
001-011_R_COL_EPI_5p_N1__TACGGGCAGAGCCTAG-1	10.4818	7.04292
001-011_R_COL_EPI_5p_N1__CTGTTTAGTCATGCCG-1	9.77439	4.97234
001-011_R_COL_EPI_5p_N1__GGCTGGTAGACAGAGA-1	11.1832	7.65955
001-011_R_COL_EPI_5p_N1__CTACATTGTGTGCGTC-1	10.4119	7.11682
001-011_R_COL_EPI_5p_N1__TAGTGGTGTTGGTAAA-1	10.4464	6.45452
001-011_R_COL_EPI_5p_N1__GTCAAGTCATTGGTAC-1	9.52314	5.29705
001-011_R_COL_EPI_5p_N1__TGGTTAGCAGTATAAG-1	11.5451	7.77261
001-011_R_COL_EPI_5p_N1__TGACTTTTCACTGGGC-1	10.4393	6.74387
001-011_R_COL_EPI_5p_N1__CCATTCGGTGATAAAC-1	9.87236	4.56028
001-011_R_COL_EPI_5p_N1__GGTGTTAAGTAATCCC-1	10.8337	7.45615
001-011_R_COL_EPI_5p_N1__CACACAACATCCCACT-1	10.5126	7.29527
001-011_R_COL_EPI_5p_N1__TTGTAGGCAAGTTGTC-1	9.81309	5.10041
001-011_R_COL_EPI_5p_N1__TCACGAAGTGCTAGCC-1	10.1294	5.56632
001-011_R_COL_EPI_5p_N1__CGTGTAAGTATCACCA-1	11.0259	7.81451
001-011_R_COL_EPI_5p_N1__GGAATAACAAGGCTCC-1	10.2671	6.25897
001-011_R_COL_EPI_5p_N1__TACTTGTGTCTCTTTA-1	10.383	5.84768
001-011_R_COL_EPI_5p_N1__CTAACTTAGTTCGCGC-1	9.9675	5.02705
001-011_R_COL_EPI_5p_N1__CGTAGGCAGACGCAAC-1	9.75145	5.03608
001-011_R_COL_EPI_5p_N1__CAGGTGCGTACAGTGG-1	11.5384	7.33384
001-011_R_COL_EPI_5p_N1__TGACTAGGTTCGAATC-1	9.79989	5.41315
001-011_R_COL_EPI_5p_N1__TTGCGTCCACACATGT-1	9.98561	6.63958
001-011_R_COL_EPI_5p_N1__GTTTCTAAGCTAGTTC-1	10.1502	6.99653
001-011_R_COL_EPI_5p_N1__ATTTCTGTCGGCCGAT-1	10.8494	7.79
001-011_R_COL_EPI_5p_N1__GGATTACGTTTGCATG-1	10.853	7.85408
001-011_R_COL_EPI_5p_N1__CTACACCGTCGTCTTC-1	11.0026	8.01959
001-011_R_COL_EPI_5p_N1__TGACTTTAGATGTGTA-1	9.57921	2.61134
001-011_R_COL_EPI_5p_N1__CAGCAGCAGCTAACAA-1	10.5957	6.87778
001-011_R_COL_EPI_5p_N1__GGCGACTTCGAGGTAG-1	10.4848	3.55973
001-011_R_COL_EPI_5p_N1__TGAGAGGCAGCCAGAA-1	11.0101	7.48745
001-011_R_COL_EPI_5p_N1__CCTTTCTAGAAGGTGA-1	11.249	7.60629
001-011_R_COL_EPI_5p_N1__GCAGCCAGTTTACTCT-1	10.2062	6.23666
001-011_R_COL_EPI_5p_N1__GGACAAGTCGGCGCAT-1	11.3651	8.02377
001-011_R_COL_EPI_5p_N1__TTAACTCAGCCGATTT-1	10.4306	7.06933
001-011_R_COL_EPI_5p_N1__AGTGAGGTCAGCTCGG-1	10.2433	6.25557
001-011_R_COL_EPI_5p_N1__GTCTTCGGTCAGAAGC-1	10.3057	6.34282
001-011_R_COL_EPI_5p_N1__TAGGCATGTAACGTTC-1	11.2235	7.05637
001-011_R_COL_EPI_5p_N1__TTGCCGTAGCTAAGAT-1	10.97	7.46105
001-011_R_COL_EPI_5p_N1__GAGTCCGTCCGTCAAA-1	10.1946	5.55911
001-011_R_COL_EPI_5p_N1__TGCGCAGAGACTAGAT-1	10.0698	6.8831
001-011_R_COL_EPI_5p_N1__TGGGAAGCATGATCCA-1	9.86545	7.03218
001-011_R_COL_EPI_5p_N1__TCATTTGAGATGGGTC-1	10.2025	6.18599
001-011_R_COL_EPI_5p_N1__TCTGAGATCCAGGGCT-1	11.0421	7.61572
001-011_R_COL_EPI_5p_N1__TAAACCGTCACCCGAG-1	9.9431	5.57703
001-011_R_COL_EPI_5p_N1__CTCGTCACAGGGCATA-1	10.2042	6.36256
001-011_R_COL_EPI_5p_N1__TCCACACGTCAAAGCG-1	10.8254	7.47582
001-011_R_COL_EPI_5p_N1__AGAGCGATCAATAAGG-1	9.95723	6.46174
001-011_R_COL_EPI_5p_N1__GTGGGTCCAAGAGTCG-1	10.7942	7.63006
001-011_R_COL_EPI_5p_N1__AAGGTTCTCGAACGGA-1	10.065	6.56757
001-011_R_COL_EPI_5p_N1__GTGCGGTCACCAACCG-1	10.772	7.70744
001-011_R_COL_EPI_5p_N1__CGTGTAAGTACTTGAC-1	9.7176	5.23359
001-011_R_COL_EPI_5p_N1__GGTGTTATCCCAGGTG-1	10.5731	7.48008
001-011_R_COL_EPI_5p_N1__GTGCTTCTCAGCTCTC-1	9.90251	6.92263
001-011_R_COL_EPI_5p_N1__CAACCTCAGATTACCC-1	10.0073	6.11529
001-011_R_COL_EPI_5p_N1__TCGAGGCTCCATTCTA-1	9.95742	6.56843
001-011_R_COL_EPI_5p_N1__AACTCTTTCTGACCTC-1	9.71675	4.63601
001-011_R_COL_EPI_5p_N1__CAGTAACAGTGGGCTA-1	10.295	7.43159
001-011_R_COL_EPI_5p_N1__ACCCACTGTCTCTCTG-1	10.7649	4.18175
001-011_R_COL_EPI_5p_N1__GAGTCCGCACTTAACG-1	10.9895	7.74448
001-011_R_COL_EPI_5p_N1__CGATGGCTCTTGGGTA-1	11.2123	7.94025
001-011_R_COL_EPI_5p_N1__ATGGGAGCAACAACCT-1	10.1349	6.55528
001-011_R_COL_EPI_5p_N1__ACGCAGCTCGCAGGCT-1	11.072	7.83139
001-011_R_COL_EPI_5p_N1__TGCGTGGAGAGTAATC-1	10.211	6.61107
001-011_R_COL_EPI_5p_N1__GGAATAAGTTCTGTTT-1	10.2193	6.52099
001-011_R_COL_EPI_5p_N1__CTCTGGTGTCCAAGTT-1	9.74759	5.20189
001-011_R_COL_EPI_5p_N1__GATGAGGTCAGTCCCT-1	9.7002	4.52016
001-011_R_COL_EPI_5p_N1__AAGTCTGCAGCTGCAC-1	10.0737	6.40535
001-011_R_COL_EPI_5p_N1__CTAGCCTTCGTATCAG-1	10.4324	5.94625
001-011_R_COL_EPI_5p_N1__TGCTGCTCACTTACGA-1	10.1671	3.67522
001-011_R_COL_EPI_5p_N1__ACTATCTTCGTTTAGG-1	9.85935	4.93889
001-011_R_COL_EPI_5p_N1__ACGATACGTGCAACGA-1	10.8102	4.42961
001-011_R_COL_EPI_5p_N1__ATTGGACGTTACGACT-1	11.2258	7.86056
001-011_R_COL_EPI_5p_N1__CGTAGCGAGAATAGGG-1	10.0727	5.23542
001-011_R_COL_EPI_5p_N1__CGCTGGAGTCGCATCG-1	10.8361	7.12388
001-011_R_COL_EPI_5p_N1__CCTAAAGAGGCGTACA-1	9.97961	6.48643
001-011_R_COL_EPI_5p_N1__CGGTTAAGTGGTCCGT-1	9.61402	4.60859
001-011_R_COL_EPI_5p_N1__CTCTAATAGGTGTTAA-1	10.6768	3.2769
001-011_R_COL_EPI_5p_N1__GCGGGTTGTCGACTAT-1	10.473	5.48377
001-011_R_COL_EPI_5p_N1__TGGCTGGAGTCGAGTG-1	10.5606	7.29836
001-011_R_COL_EPI_5p_N1__CGTGTCTGTGAGCGAT-1	11.0809	7.89389
001-011_R_COL_EPI_5p_N1__CTCACACCATTCGACA-1	10.1895	6.1404
001-011_R_COL_EPI_5p_N1__TAGCCGGGTGATGTGG-1	11.2147	7.96769
001-011_R_COL_EPI_5p_N1__CGATGTATCCTTTCGG-1	10.2483	7.23808
001-011_R_COL_EPI_5p_N1__ACCCACTAGTTACGGG-1	10.6135	6.18895
001-011_R_COL_EPI_5p_N1__TACTTGTGTGTGTGCC-1	11.1528	7.84453
001-011_R_COL_EPI_5p_N1__CCGGTAGCAAGTCTAC-1	10.9894	7.8337
001-011_R_COL_EPI_5p_N1__AGAGCTTCAATGAATG-1	10.8018	7.66373
001-011_R_COL_EPI_5p_N1__CTGTGCTAGGAGTTGC-1	10.3297	6.45289
001-011_R_COL_EPI_5p_N1__TTCCCAGGTTCAGCGC-1	10.0953	5.62599
001-011_R_COL_EPI_5p_N1__AACTCTTGTGCAACTT-1	10.2088	6.37452
001-011_R_COL_EPI_5p_N1__CGATGGCAGGCGACAT-1	10.8619	7.61413
001-011_R_COL_EPI_5p_N1__GAAGCAGGTATAGGGC-1	9.46266	5.20035
001-011_R_COL_EPI_5p_N1__AGCTCTCAGTGGTCCC-1	10.2427	5.91833
001-011_R_COL_EPI_5p_N1__GATTCAGGTTTGACTG-1	10.0727	6.86767
001-011_R_COL_EPI_5p_N1__GACACGCTCGACCAGC-1	10.2393	7.07241
001-011_R_COL_EPI_5p_N1__CTTACCGTCACGGTTA-1	10.7867	7.66877
001-011_R_COL_EPI_5p_N1__CTACGTCAGACTAAGT-1	10.2831	6.53936
001-011_R_COL_EPI_5p_N1__TCGGGACAGCGACGTA-1	9.88472	5.01279
001-011_R_COL_EPI_5p_N1__ATCACGATCAGAAATG-1	9.8693	6.59816
001-011_R_COL_EPI_5p_N1__GATCAGTAGTTAAGTG-1	10.593	6.15981
001-011_R_COL_EPI_5p_N1__CGAGAAGCATATGAGA-1	10.7357	7.31078
001-011_R_COL_EPI_5p_N1__CTTACCGTCGGTCTAA-1	11.758	7.17095
001-011_R_COL_EPI_5p_N1__AGGGAGTTCAGCTTAG-1	10.4296	5.95852
001-011_R_COL_EPI_5p_N1__TACTTGTAGCGTGTCC-1	10.7296	7.81936
001-011_R_COL_EPI_5p_N1__TACGGATCAGGATCGA-1	10.924	7.75641
001-011_R_COL_EPI_5p_N1__CGAGCCAGTCGGCATC-1	9.57114	5.14065
001-011_R_COL_EPI_5p_N1__ACGCCGACAAGTTCTG-1	10.9902	7.48881
001-011_R_COL_EPI_5p_N1__CAGGTGCGTCATGCAT-1	10.044	6.01636
001-011_R_COL_EPI_5p_N1__TGAAAGAAGCTAGTCT-1	10.408	5.44103
001-011_R_COL_EPI_5p_N1__ACTATCTGTAGAGCTG-1	9.59729	4.95005
001-011_R_COL_EPI_5p_N1__TTAACTCCATTTGCTT-1	10.1747	6.35878
001-011_R_COL_EPI_5p_N1__TAGCCGGCAGTAAGCG-1	11.2601	7.81825
001-011_R_COL_EPI_5p_N1__GAAATGACAGCCAATT-1	9.89723	5.15185
001-011_R_COL_EPI_5p_N1__TGGTTCCTCTAGAGTC-1	10.2207	6.40113
001-011_R_COL_EPI_5p_N1__GCGACCATCTGATACG-1	10.773	7.63406
001-011_R_COL_EPI_5p_N1__ATTTCTGGTATCTGCA-1	11.4461	7.26113
001-011_R_COL_EPI_5p_N1__AGTGGGACAATTCCTT-1	11.2833	7.55491
001-011_R_COL_EPI_5p_N1__TAAGTGCCACAAGCCC-1	10.4684	3.36093
001-011_R_COL_EPI_5p_N1__TCTTCGGAGATATGGT-1	10.7276	7.81437
001-011_R_COL_EPI_5p_N1__CAAGAAATCCTATTCA-1	9.84544	6.23105
001-011_R_COL_EPI_5p_N1__CCTTTCTAGACCTTTG-1	10.1965	5.90584
001-011_R_COL_EPI_5p_N1__CACAGTACAATCCGAT-1	11.304	8.00005
001-011_R_COL_EPI_5p_N1__AGCTCCTCAGTATAAG-1	10.0535	7.04659
001-011_R_COL_EPI_5p_N1__TGGACGCTCCGCATCT-1	10.294	5.68552
001-011_R_COL_EPI_5p_N1__TGAGCCGGTCTAAAGA-1	10.3538	7.04859
001-011_R_COL_EPI_5p_N1__TGCTGCTGTCAAAGAT-1	11.2561	8.01246
001-011_R_COL_EPI_5p_N1__GTTCTCGAGTAAGTAC-1	11.2076	7.83979
001-011_R_COL_EPI_5p_N1__TACTCATAGGTACTCT-1	11.1185	7.86712
001-011_R_COL_EPI_5p_N1__CGCTATCTCTACTTAC-1	9.63722	4.89763
001-011_R_COL_EPI_5p_N1__AACGTTGAGTAGCCGA-1	10.8151	7.68567
001-011_R_COL_EPI_5p_N1__CGAGCACGTCACTTCC-1	10.4378	6.00287
001-011_R_COL_EPI_5p_N1__GCAAACTTCTTCTGGC-1	9.84186	4.86828
001-011_R_COL_EPI_5p_N1__CTTTGCGGTCATGCCG-1	10.9143	7.7038
001-011_R_COL_EPI_5p_N1__ATCACGAGTGCACGAA-1	9.90903	5.35269
001-011_R_COL_EPI_5p_N1__CACAAACGTCAGCTAT-1	10.0409	5.87217
001-011_R_COL_EPI_5p_N1__GTGAAGGGTCGAATCT-1	10.5827	7.53807
001-011_R_COL_EPI_5p_N1__GACCTGGGTCCAGTAT-1	11.2005	7.57405
001-011_R_COL_EPI_5p_N1__ACTTGTTCACTATCTT-1	10.3412	6.013
001-011_R_COL_EPI_5p_N1__TTAGGACCAAGCGAGT-1	10.6683	7.33892
001-011_R_COL_EPI_5p_N1__AAACCTGAGGTGCAAC-1	10.6718	7.65403
001-011_R_COL_EPI_5p_N1__CGTCAGGCAAGGCTCC-1	10.8093	7.95009
001-011_R_COL_EPI_5p_N1__GCAATCATCGCAAGCC-1	10.1497	6.97958
001-011_R_COL_EPI_5p_N1__CGAACATAGACTTTCG-1	10.8287	7.51182
001-011_R_COL_EPI_5p_N1__CTGCGGAAGACTGTAA-1	10.8909	7.6511
001-011_R_COL_EPI_5p_N1__ACTGCTCGTCCCTTGT-1	10.6797	8.01531
001-011_R_COL_EPI_5p_N1__AGTAGTCCAAATCCGT-1	11.1764	7.71269
001-011_R_COL_EPI_5p_N1__ATAACGCTCTCCAACC-1	10.4076	4.62241
001-011_R_COL_EPI_5p_N1__CAACCAATCGGCGCTA-1	10.7976	7.01305
001-011_R_COL_EPI_5p_N1__TCCACACTCTTGCAAG-1	11.0412	7.83915
001-011_R_COL_EPI_5p_N1__CATCAAGGTCTCATCC-1	10.6983	3.9471
001-011_R_COL_EPI_5p_N1__AAATGCCCATTGCGGC-1	9.76794	5.12565
001-011_R_COL_EPI_5p_N1__CGTTGGGAGACGCAAC-1	10.4504	7.54262
001-011_R_COL_EPI_5p_N1__GCTCTGTGTTACGCGC-1	9.92703	6.35001
001-011_R_COL_EPI_5p_N1__GATCGCGAGTAATCCC-1	9.5446	4.85973
001-011_R_COL_EPI_5p_N1__ATGTGTGAGATGTCGG-1	10.4306	6.08461
001-011_R_COL_EPI_5p_N1__TGCGTGGTCACATAGC-1	10.1542	6.77092
001-011_R_COL_EPI_5p_N1__TCCCGATCAGCAGTTT-1	9.86756	6.67337
001-011_R_COL_EPI_5p_N1__CAGCGACCAGGGCATA-1	10.7964	3.51235
001-011_R_COL_EPI_5p_N1__CTCTGGTGTTTAGGAA-1	11.1906	7.85996
001-011_R_COL_EPI_5p_N1__TAAGCGTTCAACACAC-1	10.2412	5.28422
001-011_R_COL_EPI_5p_N1__ATAAGAGGTTCCACAA-1	9.77032	5.00734
001-011_R_COL_EPI_5p_N1__AGTAGTCGTTGGTTTG-1	9.48361	4.69496
001-011_R_COL_EPI_5p_N1__ATCTACTCAGTTAACC-1	10.4286	6.98989
001-011_R_COL_EPI_5p_N1__TGAGCATAGTCCCACG-1	9.92415	3.53184
001-011_R_COL_EPI_5p_N1__GGAGCAACACTTCTGC-1	11.1316	7.3596
001-011_R_COL_EPI_5p_N1__CATCCACAGAGAGCTC-1	10.5021	5.94351
001-011_R_COL_EPI_5p_N1__ATCCACCCATCCCACT-1	10.0867	6.80862
001-011_R_COL_EPI_5p_N1__GTCGTAACAGGGTACA-1	8.89495	5.9795
001-011_R_COL_EPI_5p_N1__GTCTTCGTCACGAAGG-1	10.6928	7.38861
001-011_R_COL_EPI_5p_N1__AGAGTGGGTGGACGAT-1	11.1976	7.99682
001-011_R_COL_EPI_5p_N1__ACGGCCAGTACCTACA-1	10.0402	6.51642
001-011_R_COL_EPI_5p_N1__TATTACCAGCGATAGC-1	11.5026	7.44867
001-011_R_COL_EPI_5p_N1__GTCATTTTCTAACTGG-1	10.2957	6.97352
001-011_R_COL_EPI_5p_N1__GGGCATCGTACGCACC-1	9.20504	4.52337
001-011_R_COL_EPI_5p_N1__CATCGGGAGTCAAGGC-1	10.2266	4.1382
001-011_R_COL_EPI_5p_N1__AGATTGCGTAACGCGA-1	10.9784	7.80421
001-011_R_COL_EPI_5p_N1__TCTGGAACACTGTTAG-1	9.53471	4.87821
001-011_R_COL_EPI_5p_N1__GCCAAATGTAGGCATG-1	10.5092	3.47788
001-011_R_COL_EPI_5p_N1__ACTTACTTCGTCTGCT-1	10.0913	3.29837
001-011_R_COL_EPI_5p_N1__ATAACGCTCCTAAGTG-1	10.5049	7.49737
001-011_R_COL_EPI_5p_N1__CAGCGACGTAAGTGGC-1	10.5665	5.76289
001-011_R_COL_EPI_5p_N1__CGGGTCATCGATAGAA-1	10.4458	7.20142
001-011_R_COL_EPI_5p_N1__TCTGGAAAGCTGAAAT-1	11.2344	7.46123
001-011_R_COL_EPI_5p_N1__GCTTGAACACATTAGC-1	10.1194	6.11876
001-011_R_COL_EPI_5p_N1__TGAGCATTCCAAATGC-1	10.2657	6.42523
001-011_R_COL_EPI_5p_N1__GGGAGATGTAGGCATG-1	10.2974	5.99788
001-011_R_COL_EPI_5p_N1__CAAGGCCCATGCCTAA-1	11.4876	7.788
001-011_R_COL_EPI_5p_N1__TCAGGATAGATAGTCA-1	11.3054	8.06424
001-011_R_COL_EPI_5p_N1__GTTCATTGTACCATCA-1	10.5541	3.28421
001-011_R_COL_EPI_5p_N1__GGCAATTGTAGTAGTA-1	11.4533	7.47407
001-011_R_COL_EPI_5p_N1__TTCTACACAGCCAGAA-1	11.3345	7.83866
001-011_R_COL_EPI_5p_N1__AGTCTTTTCACTGGGC-1	11.2249	7.9561
001-011_R_COL_EPI_5p_N1__GAAGCAGTCGTGACAT-1	9.45407	4.56042
001-011_R_COL_EPI_5p_N1__TTAGGACCATCTCGCT-1	10.7884	7.42899
001-011_R_COL_EPI_5p_N1__ATGGGAGTCCTATTCA-1	11.0882	7.74398
001-011_R_COL_EPI_5p_N1__TAAGAGATCACCGGGT-1	9.93288	4.79778
001-011_R_COL_EPI_5p_N1__TCAGCTCGTAGTGAAT-1	10.1205	6.53609
001-011_R_COL_EPI_5p_N1__GTTCTCGCACTACAGT-1	11.5146	7.7711
001-011_R_COL_EPI_5p_N1__CCGTGGATCGTCCAGG-1	10.4343	7.49897
001-011_R_COL_EPI_5p_N1__GAAATGATCGGCTACG-1	10.5662	7.13259
001-011_R_COL_EPI_5p_N1__AAGGAGCTCGTTACGA-1	10.0289	7.01709
001-011_R_COL_EPI_5p_N1__CACAAACAGGCTACGA-1	10.5089	3.10342
001-011_R_COL_EPI_5p_N1__AGCATACGTCGCATAT-1	9.8077	4.49049
001-011_R_COL_EPI_5p_N1__CTAGCCTAGGGCATGT-1	10.2861	6.74105
001-011_R_COL_EPI_5p_N1__TCAGCAAGTGTAATGA-1	10.1706	5.86702
001-011_R_COL_EPI_5p_N1__CAAGTTGGTCGTGGCT-1	10.1074	6.60163
001-011_R_COL_EPI_5p_N1__CTAACTTAGGACGAAA-1	10.4374	7.21394
001-011_R_COL_EPI_5p_N1__TGACGGCCAATGAATG-1	9.8719	6.38111
001-011_R_COL_EPI_5p_N1__TACCTTAAGGTGATAT-1	10.5256	3.58952
001-011_R_COL_EPI_5p_N1__TGTGTTTGTCAGAAGC-1	10.6959	7.63476
001-011_R_COL_EPI_5p_N1__AGGCCACCAGCTCGAC-1	10.7313	7.38995
001-011_R_COL_EPI_5p_N1__TGGCTGGGTGGCGAAT-1	10.9122	7.00832
001-011_R_COL_EPI_5p_N1__CGAGAAGGTCCTAGCG-1	10.8568	7.87823
001-011_R_COL_EPI_5p_N1__AGTCTTTTCCAAACAC-1	9.37344	4.45303
001-011_R_COL_EPI_5p_N1__CATCGGGAGGTACTCT-1	11.0638	7.7192
001-011_R_COL_EPI_5p_N1__CATCAAGAGCATGGCA-1	11.3791	7.96242
001-011_R_COL_EPI_5p_N1__CGGGTCAAGGCGACAT-1	10.4215	3.03865
001-011_R_COL_EPI_5p_N1__CTCGTCATCGTGGTCG-1	10.2457	6.86686
001-011_R_COL_EPI_5p_N1__GTGGGTCGTTACCAGT-1	10.5996	7.6109
001-011_R_COL_EPI_5p_N1__CTCCTAGAGCCAGGAT-1	11.2302	7.80616
001-011_R_COL_EPI_5p_N1__AAAGATGAGCGTGAAC-1	10.1354	6.49109
001-011_R_COL_EPI_5p_N1__CCGTGGAGTAAACACA-1	10.38	6.57865
001-011_R_COL_EPI_5p_N1__GAGTCCGAGAAGATTC-1	11.2635	7.96812
001-011_R_COL_EPI_5p_N1__GGACATTGTCAGTGGA-1	9.77324	4.9658
001-011_R_COL_EPI_5p_N1__CTAGAGTAGATCGGGT-1	10.4112	7.24801
001-011_R_COL_EPI_5p_N1__ACACCGGTCCCAGGTG-1	10.2644	6.36848
001-011_R_COL_EPI_5p_N1__CCGTTCATCGCGTTTC-1	11.0088	7.69636
001-011_R_COL_EPI_5p_N1__CTACACCCAGGTCGTC-1	11.1313	7.7891
001-011_R_COL_EPI_5p_N1__TTCGGTCAGGGAACGG-1	9.96245	7.00757
001-011_R_COL_EPI_5p_N1__CATCCACAGGACTGGT-1	10.2618	4.46357
001-011_R_COL_EPI_5p_N1__CTAACTTCAATCCAAC-1	10.7339	5.29015
001-011_R_COL_EPI_5p_N1__CTCGAAACAGACGCAA-1	11.1465	7.03722
001-011_R_COL_EPI_5p_N1__AAGGCAGTCAGTCAGT-1	10.1846	5.14807
001-011_R_COL_EPI_5p_N1__TCGCGTTTCAAACCAC-1	11.2841	7.6571
001-011_R_COL_EPI_5p_N1__AGGGTGACAAGCGAGT-1	10.3484	7.51344
001-011_R_COL_EPI_5p_N1__AGCAGCCGTCTCATCC-1	10.821	7.53601
001-011_R_COL_EPI_5p_N1__CGTGTCTGTTTGTGTG-1	10.3223	5.86655
001-011_R_COL_EPI_5p_N1__CCTTACGAGACTCGGA-1	10.3822	2.99866
001-011_R_COL_EPI_5p_N1__CATCGAAGTCGACTAT-1	10.5733	6.16525
001-011_R_COL_EPI_5p_N1__TCCACACCAAGCTGAG-1	11.1381	7.67919
001-011_R_COL_EPI_5p_N1__GGGACCTCATCAGTAC-1	10.571	7.45807
001-011_R_COL_EPI_5p_N1__AGCTTGAAGCCACCTG-1	11.3227	6.81158
001-011_R_COL_EPI_5p_N1__ACGAGGATCGCCAAAT-1	11.3011	7.25621
001-011_R_COL_EPI_5p_N1__TGCTACCTCCCTCAGT-1	10.0116	5.5704
001-011_R_COL_EPI_5p_N1__CGTCAGGGTGGTACAG-1	10.0696	6.52694
001-011_R_COL_EPI_5p_N1__GTAGGCCCAGTCTTCC-1	10.2759	7.06469
001-011_R_COL_EPI_5p_N1__CGGTTAAGTTCCGTCT-1	11.5984	7.65916
001-011_R_COL_EPI_5p_N1__CAGCATAAGTAGTGCG-1	10.1621	5.5375
001-011_R_COL_EPI_5p_N1__CTACACCCAGATCCAT-1	10.7218	7.48221
001-011_R_COL_EPI_5p_N1__CTTTGCGAGGGTTCCC-1	10.9036	7.87523
001-011_R_COL_EPI_5p_N1__TTCTCCTGTGATAAGT-1	9.49666	5.11474
001-011_R_COL_EPI_5p_N1__GCTGCGATCCTATGTT-1	10.8699	7.96816
001-011_R_COL_EPI_5p_N1__GGTGCGTTCCTAGGGC-1	10.8115	7.01682
001-011_R_COL_EPI_5p_N1__CCGTTCATCTTAACCT-1	10.16	5.40395
001-011_R_COL_EPI_5p_N1__TGGCCAGAGAGAACAG-1	11.0128	7.94957
001-011_R_COL_EPI_5p_N1__CGAACATCATGATCCA-1	11.5626	7.69071
001-011_R_COL_EPI_5p_N1__CCTCTGAAGTCGCCGT-1	11.656	7.29651
001-011_R_COL_EPI_5p_N1__GCGAGAATCCACGCAG-1	10.44	3.20313
001-011_R_COL_EPI_5p_N1__CACATTTGTCCGAGTC-1	11.1995	7.43189
001-011_R_COL_EPI_5p_N1__AAATGCCGTCCGAACC-1	10.4177	6.93551
001-011_R_COL_EPI_5p_N1__GGAATAACATTGGGCC-1	10.4649	3.79003
001-011_R_COL_EPI_5p_N1__AGCAGCCCATATACCG-1	9.96035	4.22401
001-011_R_COL_EPI_5p_N1__CGTTAGATCCTGCAGG-1	10.9868	8.00006
001-011_R_COL_EPI_5p_N1__TCAGCAAGTGTGTGCC-1	10.2864	7.20332
001-011_R_COL_EPI_5p_N1__GGAACTTCATCGGACC-1	10.0652	5.13394
001-011_R_COL_EPI_5p_N1__GTAACGTCAACGATGG-1	10.1252	6.19777
001-011_R_COL_EPI_5p_N1__CCAATCCCAAACCCAT-1	11.3153	7.80989
001-011_R_COL_EPI_5p_N1__TACTCGCAGTTTGCGT-1	10.5822	2.8205
001-011_R_COL_EPI_5p_N1__CATCAAGAGGCTCTTA-1	10.0469	6.44086
001-011_R_COL_EPI_5p_N1__TAAGCGTAGGCTACGA-1	11.0862	7.77848
001-011_R_COL_EPI_5p_N1__TACTTGTTCCCATTAT-1	9.35928	4.62661
001-011_R_COL_EPI_5p_N1__GATCGTACAGCCACCA-1	10.1209	6.81186
001-011_R_COL_EPI_5p_N1__GCGCGATGTGTGTGCC-1	10.2263	5.55151
001-011_R_COL_EPI_5p_N1__CGTGTCTCAAGGACAC-1	10.9009	7.87316
001-011_R_COL_EPI_5p_N1__CTACCCAGTTCCCGAG-1	10.3385	7.50475
001-011_R_COL_EPI_5p_N1__CTAGAGTGTCAGAGGT-1	11.1857	7.90726
001-011_R_COL_EPI_5p_N1__CCGGTAGAGTCAAGGC-1	11.6803	7.62741
001-011_R_COL_EPI_5p_N1__CAACCTCCAATGGTCT-1	11.4776	7.50199
001-011_R_COL_EPI_5p_N1__TCAACGATCGCGTAGC-1	9.89409	5.5941
001-011_R_COL_EPI_5p_N1__GGTATTGGTCAGAATA-1	10.1523	5.87212
001-011_R_COL_EPI_5p_N1__AGGTCCGTCCTTTCGG-1	11.2911	7.59534
001-011_R_COL_EPI_5p_N1__CTAATGGAGAGTTGGC-1	11.3133	7.82719
001-011_R_COL_EPI_5p_N1__TGGTTCCGTCATCGGC-1	11.4113	7.92835
001-011_R_COL_EPI_5p_N1__CGTTCTGGTCAGTGGA-1	10.1905	5.82871
001-011_R_COL_EPI_5p_N1__ACAGCTAAGGCAGTCA-1	9.95857	5.55664
001-011_R_COL_EPI_5p_N1__CTCGGGAAGTCCGGTC-1	10.7404	7.53208
001-011_R_COL_EPI_5p_N1__TGCCCATCAGGTCTCG-1	10.9444	7.7645
001-011_R_COL_EPI_5p_N1__TACTCATGTCCAAGTT-1	11.378	7.91069
001-011_R_COL_EPI_5p_N1__CGGACTGGTGACTCAT-1	10.7933	7.86936
001-011_R_COL_EPI_5p_N1__CAAGATCTCTTGTATC-1	10.5313	3.12974
001-011_R_COL_EPI_5p_N1__TGACTAGCATATGCTG-1	9.82056	5.17324
001-011_R_COL_EPI_5p_N1__TGGCTGGAGTTTGCGT-1	9.88009	4.94435
001-011_R_COL_EPI_5p_N1__CGTGAGCCATGCCTAA-1	10.5981	7.68255
001-011_R_COL_EPI_5p_N1__GCATGATAGACAAAGG-1	11.1272	7.83909
001-011_R_COL_EPI_5p_N1__CTAGCCTTCCGCATCT-1	10.3704	7.24886
001-011_R_COL_EPI_5p_N1__AACTGGTAGCAGATCG-1	9.66185	4.81817
001-011_R_COL_EPI_5p_N1__TAAGCGTAGGAATGGA-1	9.9547	7.0218
001-011_R_COL_EPI_5p_N1__TTTGGTTTCATTCACT-1	10.1254	6.74897
001-011_R_COL_EPI_5p_N1__GATCTAGGTAGCGTGA-1	10.5761	7.55712
001-011_R_COL_EPI_5p_N1__CCCAATCCACTCAGGC-1	10.2711	5.6578
001-011_R_COL_EPI_5p_N1__CTGAAACAGACGCAAC-1	10.1931	6.69587
001-011_R_COL_EPI_5p_N1__TCTTTCCTCGGTCCGA-1	10.2057	6.79876
001-011_R_COL_EPI_5p_N1__GGGCATCGTTAAGTAG-1	9.90679	5.14495
001-011_R_COL_EPI_5p_N1__TAGTGGTTCGGTTAAC-1	10.1142	6.43337
001-011_R_COL_EPI_5p_N1__GTCTTCGGTTCTGAAC-1	10.0482	7.16065
001-011_R_COL_EPI_5p_N1__GGGAGATTCAATACCG-1	10.665	5.62126
001-011_R_COL_EPI_5p_N1__GTGTTAGTCTTGTATC-1	10.0607	6.79334
001-011_R_COL_EPI_5p_N1__TGCTACCAGGCTCATT-1	10.9161	7.68705
001-011_R_COL_EPI_5p_N1__GAATGAAAGCCAGTAG-1	11.4785	6.64045
001-011_R_COL_EPI_5p_N1__TGTGTTTAGACGCACA-1	10.4221	6.08983
001-011_R_COL_EPI_5p_N1__CATCGAACAATACGCT-1	10.8944	7.7629
001-011_R_COL_EPI_5p_N1__ATTTCTGAGAGATGAG-1	10.9532	8.01527
001-011_R_COL_EPI_5p_N1__TCGTACCGTCCTAGCG-1	10.3253	6.87913
001-011_R_COL_EPI_5p_N1__CTGTTTATCGCGATCG-1	10.5454	5.98727
001-011_R_COL_EPI_5p_N1__CATATGGAGCACCGTC-1	10.6655	7.59983
001-011_R_COL_EPI_5p_N1__AACTCAGTCGACAGCC-1	10.4937	4.15144
001-011_R_COL_EPI_5p_N1__GACTGCGGTTCATGGT-1	10.2103	5.17282
001-011_R_COL_EPI_5p_N1__TTCTTAGTCTACCAGA-1	11.2936	7.31262
001-011_R_COL_EPI_5p_N1__GTGCATAAGTGTCTCA-1	11.2405	7.97258
001-011_R_COL_EPI_5p_N1__ACTGATGTCAGCTGGC-1	10.8074	2.94497
001-011_R_COL_EPI_5p_N1__CAGCCGATCGGTCCGA-1	9.60191	4.91263
001-011_R_COL_EPI_5p_N1__GGGATGAGTCATGCCG-1	10.5918	7.49028
001-011_R_COL_EPI_5p_N1__CCGTGGAGTTGTCGCG-1	10.8486	6.72394
001-011_R_COL_EPI_5p_N1__CCTTCGACACATCCAA-1	10.4822	5.63798
001-011_R_COL_EPI_5p_N1__CACAGGCGTCTAGGTT-1	9.91872	6.21223
001-011_R_COL_EPI_5p_N1__ACAGCTAGTCAAGCGA-1	10.8206	7.31082
001-011_R_COL_EPI_5p_N1__GGTGCGTAGGAGCGAG-1	10.9117	7.40475
001-011_R_COL_EPI_5p_N1__CGGACTGTCTGTGCAA-1	11.2457	7.58847
001-011_R_COL_EPI_5p_N1__TGCTACCCAATAGCAA-1	10.4521	5.99326
001-011_R_COL_EPI_5p_N1__CTGAAACGTTACGACT-1	11.1817	7.88859
001-011_R_COL_EPI_5p_N1__CCTACCATCGACAGCC-1	10.4233	6.29248
001-011_R_COL_EPI_5p_N1__GAAACTCAGGCTCTTA-1	10.5137	6.00328
001-011_R_COL_EPI_5p_N1__GTCCTCATCTGTCTAT-1	11.5385	7.78218
001-011_R_COL_EPI_5p_N1__GAAACTCTCTAACTTC-1	11.0258	7.4449
001-011_R_COL_EPI_5p_N1__AGGGTGAGTGATGTGG-1	11.1525	7.16965
001-011_R_COL_EPI_5p_N1__GAGTCCGAGGCAATTA-1	11.2411	7.90126
001-011_R_COL_EPI_5p_N1__GTAGGCCAGCTAAGAT-1	9.8369	5.40269
001-011_R_COL_EPI_5p_N1__CTCCTAGTCCGGGTGT-1	10.8913	7.88497
001-011_R_COL_EPI_5p_N1__CTTACCGGTAGAGGAA-1	10.2384	5.35424
001-011_R_COL_EPI_5p_N1__TCGAGGCAGAGGGATA-1	9.62046	4.73989
001-011_R_COL_EPI_5p_N1__ACCAGTATCAACACAC-1	10.1318	5.4452
001-011_R_COL_EPI_5p_N1__GTCATTTCAGCGTTCG-1	10.5181	7.52413
001-011_R_COL_EPI_5p_N1__AGATCTGAGACCCACC-1	11.6465	6.99507
001-011_R_COL_EPI_5p_N1__TTCGGTCGTAAGTTCC-1	10.2875	7.20766
001-011_R_COL_EPI_5p_N1__ATCCGAAAGAGGTTGC-1	10.8971	7.81534
001-011_R_COL_EPI_5p_N1__ATCTACTCAATAGAGT-1	10.9473	7.39896
001-011_R_COL_EPI_5p_N1__CGTTAGATCTCCGGTT-1	11.1738	7.84395
001-011_R_COL_EPI_5p_N1__AGTAGTCTCACTCTTA-1	10.2684	6.8759
001-011_R_COL_EPI_5p_N1__TAAGTGCGTTACGGAG-1	11.5482	6.73173
001-011_R_COL_EPI_5p_N1__AAGTCTGAGGGTCGAT-1	10.738	7.59569
001-011_R_COL_EPI_5p_N1__GCGCGATCAGGTCTCG-1	10.3817	5.8501
001-011_R_COL_EPI_5p_N1__TTGGCAATCACCAGGC-1	10.0326	5.32169
001-011_R_COL_EPI_5p_N1__CAGTAACCAGATGAGC-1	11.6404	7.60412
001-011_R_COL_EPI_5p_N1__GCACATAGTAGCGTCC-1	11.4213	7.31099
001-011_R_COL_EPI_5p_N1__CACTCCACAATGGATA-1	10.8943	7.45063
001-011_R_COL_EPI_5p_N1__TGGTTCCTCTGCAGTA-1	10.1471	6.18991
001-011_R_COL_EPI_5p_N1__GATCTAGTCTGGCGAC-1	9.95983	5.36354
001-011_R_COL_EPI_5p_N1__AGTGAGGTCTTCAACT-1	10.1647	3.32091
001-011_R_COL_EPI_5p_N1__AGCCTAATCTTGACGA-1	10.2511	5.61376
001-011_R_COL_EPI_5p_N1__ACTATCTTCTCGTTTA-1	10.049	4.03196
001-011_R_COL_EPI_5p_N1__AAATGCCAGCCCAACC-1	11.1989	8.18324
001-011_R_COL_EPI_5p_N1__TTTATGCTCTGCGGCA-1	11.2555	7.51777
001-011_R_COL_EPI_5p_N1__TGACGGCAGAAGATTC-1	11.3221	7.79916
001-011_R_COL_EPI_5p_N1__ATAAGAGTCGGCCGAT-1	9.91113	5.4338
001-011_R_COL_EPI_5p_N1__TCACAAGAGGTGCTAG-1	11.5447	7.5631
001-011_R_COL_EPI_5p_N1__GCTGCAGCAAAGCGGT-1	10.6836	7.81015
001-011_R_COL_EPI_5p_N1__GCGCCAACATGTCCTC-1	10.0324	5.05487
001-011_R_COL_EPI_5p_N1__CTACGTCCACAGGAGT-1	10.1221	6.48914
001-011_R_COL_EPI_5p_N1__AGCGGTCAGAAACGCC-1	11.0922	7.38491
001-011_R_COL_EPI_5p_N1__TGTATTCGTATTAGCC-1	10.9785	5.62911
001-011_R_COL_EPI_5p_N1__GGATGTTAGATATGGT-1	11.5738	7.94043
001-011_R_COL_EPI_5p_N1__CTACACCCACCAACCG-1	10.3453	5.81874
001-011_R_COL_EPI_5p_N1__AGACGTTGTCCCGACA-1	9.68552	3.04926
001-011_R_COL_EPI_5p_N1__AGCCTAACATCCCACT-1	10.6432	6.85683
001-011_R_COL_EPI_5p_N1__TCGTACCCATCTCCCA-1	10.2896	7.43228
001-011_R_COL_EPI_5p_N1__GCACATACACGCATCG-1	10.0162	5.64785
001-011_R_COL_EPI_5p_N1__GGATTACTCCACGAAT-1	10.1332	4.90071
001-011_R_COL_EPI_5p_N1__CTAGAGTCAGTGAGTG-1	10.9867	7.73564
001-011_R_COL_EPI_5p_N1__AAAGCAATCATTCACT-1	10.2363	7.18446
001-011_R_COL_EPI_5p_N1__GAAGCAGAGCTAACTC-1	10.5189	7.29779
001-011_R_COL_EPI_5p_N1__CGTAGGCTCGCGATCG-1	11.0445	7.75551
001-011_R_COL_EPI_5p_N1__TGGCCAGTCACCCTCA-1	10.5867	6.85687
001-011_R_COL_EPI_5p_N1__CGGAGCTAGCTGAAAT-1	10.0617	6.54634
001-011_R_COL_EPI_5p_N1__TGTCCCAGTCGCATCG-1	9.92195	6.26606
001-011_R_COL_EPI_5p_N1__GGGACCTGTGGCTCCA-1	9.89734	5.09376
001-011_R_COL_EPI_5p_N1__ATTCTACGTCTACCTC-1	10.3083	6.19121
001-011_R_COL_EPI_5p_N1__CCACTACGTCGCATCG-1	11.6274	7.1507
001-011_R_COL_EPI_5p_N1__CAAGGCCAGTGCGTGA-1	9.33602	3.38001
001-011_R_COL_EPI_5p_N1__CTCGTACGTAGCGCTC-1	10.5096	6.69796
001-011_R_COL_EPI_5p_N1__AATCCAGAGTTAGGTA-1	10.383	6.37237
001-011_R_COL_EPI_5p_N1__TGTTCCGTCACGCATA-1	9.63891	5.21509
001-011_R_COL_EPI_5p_N1__CATGGCGCAATGGAGC-1	10.6908	3.09756
001-011_R_COL_EPI_5p_N1__GAGCAGAAGGGAGTAA-1	11.5754	7.57007
001-011_R_COL_EPI_5p_N1__TCTTCGGTCCTTTCTC-1	10.519	7.14557
001-011_R_COL_EPI_5p_N1__CTCGGAGAGGCAGGTT-1	9.74001	4.59908
001-011_R_COL_EPI_5p_N1__CTCGTCATCAGTTCGA-1	10.8591	7.58267
001-011_R_COL_EPI_5p_N1__GATTCAGGTTCCGGCA-1	10.8445	7.39607
001-011_R_COL_EPI_5p_N1__TCAGCTCCACCCATGG-1	10.3917	7.19768
001-011_R_COL_EPI_5p_N1__ATAACGCTCGCTGATA-1	9.97801	5.86338
001-011_R_COL_EPI_5p_N1__ATAAGAGTCAGAGCTT-1	11.2927	7.54438
001-011_R_COL_EPI_5p_N1__GCTGCTTTCAAGATCC-1	11.6365	7.0017
001-011_R_COL_EPI_5p_N1__TCGGGACAGCTAACTC-1	11.041	7.93464
001-011_R_COL_EPI_5p_N1__TCTATTGTCTTGTACT-1	10.1774	3.0155
001-011_R_COL_EPI_5p_N1__TAAGTGCCATACGCCG-1	10.0508	5.69534
001-011_R_COL_EPI_5p_N1__GACAGAGCAAACGCGA-1	10.5859	5.54456
001-011_R_COL_EPI_5p_N1__TTAGGCACATGCATGT-1	9.79617	5.25606
001-011_R_COL_EPI_5p_N1__ATAACGCGTCGGCATC-1	10.0856	7.00772
001-011_R_COL_EPI_5p_N1__ATGGGAGCATGAGCGA-1	10.9129	7.2607
001-011_R_COL_EPI_5p_N1__GCTTCCAGTGTTTGTG-1	11.139	7.63414
001-011_R_COL_EPI_5p_N1__CGCCAAGAGCTAAACA-1	11.1836	7.4809
001-011_R_COL_EPI_5p_N1__TCACGAAAGAGTTGGC-1	11.5203	7.62629
001-011_R_COL_EPI_5p_N1__AAGCCGCTCACCGTAA-1	10.8311	7.50305
001-011_R_COL_EPI_5p_N1__GCTTGAATCTTCTGGC-1	11.6041	7.68322
001-011_R_COL_EPI_5p_N1__TAAGCGTCAATCCAAC-1	9.77832	4.76926
001-011_R_COL_EPI_5p_N1__CCGTTCAGTCCGAAGA-1	10.6897	7.08487
001-011_R_COL_EPI_5p_N1__TCGAGGCTCGACGGAA-1	10.6491	7.08882
001-011_R_COL_EPI_5p_N1__TCTTCGGTCACCCGAG-1	8.74336	6.48203
001-011_R_COL_EPI_5p_N1__GGATGTTTCCTTTCTC-1	10.2579	6.01316
001-011_R_COL_EPI_5p_N1__CAGATCAAGGGCTTCC-1	10.1983	5.99617
001-011_R_COL_EPI_5p_N1__AAACCTGCAGGCTCAC-1	10.0783	5.43777
001-011_R_COL_EPI_5p_N1__AACACGTGTACCGAGA-1	9.75651	7.06258
001-011_R_COL_EPI_5p_N1__CGAGAAGCAGCCTATA-1	10.0881	5.33423
001-011_R_COL_EPI_5p_N1__GAACCTAAGCAGATCG-1	9.60679	4.83943
001-011_R_COL_EPI_5p_N1__GCTGGGTAGATGTGTA-1	10.1544	7.11869
001-011_R_COL_EPI_5p_N1__GGATGTTTCGGACAAG-1	10.1343	4.59743
001-011_R_COL_EPI_5p_N1__AGGTCCGGTTGTCTTT-1	9.98174	5.04873
001-011_R_COL_EPI_5p_N1__GCAAACTGTCATATCG-1	10.5326	7.40796
001-011_R_COL_EPI_5p_N1__GAGGTGAAGCCCAACC-1	10.0248	6.7527
001-011_R_COL_EPI_5p_N1__CAGTCCTGTTTAAGCC-1	10.4496	6.45306
001-011_R_COL_EPI_5p_N1__TACCTTAGTATATGGA-1	9.76041	4.81051
001-011_R_COL_EPI_5p_N1__TGAGCATCATGGTCTA-1	10.6696	3.47712
001-011_R_COL_EPI_5p_N1__GTACTCCGTGCTCTTC-1	10.3036	5.92169
001-011_R_COL_EPI_5p_N1__GGGATGATCCCTCAGT-1	11.2191	7.55834
001-011_R_COL_EPI_5p_N1__AGTCTTTTCTCGTTTA-1	10.4597	7.58751
001-011_R_COL_EPI_5p_N1__TAGCCGGGTTAAGGGC-1	10.5618	7.38157
001-011_R_COL_EPI_5p_N1__TTGGAACAGCTAGTCT-1	11.1632	7.21767
001-011_R_COL_EPI_5p_N1__CTCGAGGCATAAGACA-1	11.2943	7.18759
001-011_R_COL_EPI_5p_N1__TTGGAACCAAAGCGGT-1	11.1718	6.60301
001-011_R_COL_EPI_5p_N1__CACCACTCATCCCACT-1	10.4968	7.39854
001-011_R_COL_EPI_5p_N1__GTAACGTGTTCAGTAC-1	9.59113	4.8778
001-011_R_COL_EPI_5p_N1__GAAATGAGTCACCTAA-1	11.2013	6.94674
001-011_R_COL_EPI_5p_N1__TGGTTCCCAATCGAAA-1	9.92648	5.82289
001-011_R_COL_EPI_5p_N1__CGATGGCTCAGTTAGC-1	10.4062	5.78458
001-011_R_COL_EPI_5p_N1__GAACCTACACGCTTTC-1	10.0386	6.98673
001-011_R_COL_EPI_5p_N1__AGTAGTCTCCGCATCT-1	10.0036	6.02368
001-011_R_COL_EPI_5p_N1__CGGACTGTCACCGTAA-1	10.1568	6.26398
001-011_R_COL_EPI_5p_N1__CTCGTACTCTTGGGTA-1	10.5373	2.87862
001-011_R_COL_EPI_5p_N1__CAGCCGAAGGGTTCCC-1	10.4427	7.12201
001-011_R_COL_EPI_5p_N1__ATGTGTGAGCAGCGTA-1	10.7366	7.69769
001-011_R_COL_EPI_5p_N1__CCCAATCCAAACTGTC-1	10.7788	7.74631
001-011_R_COL_EPI_5p_N1__TTCGAAGCACGCCAGT-1	10.9509	7.93217
001-011_R_COL_EPI_5p_N1__GAGCAGATCTCGAGTA-1	10.0911	5.80608
001-011_R_COL_EPI_5p_N1__TGGTTCCAGAGCAATT-1	10.3678	5.75565
001-011_R_COL_EPI_5p_N1__GGCCGATCATGACATC-1	10.9221	7.77868
001-011_R_COL_EPI_5p_N1__GGGAGATTCTTGTTTG-1	11.2331	7.77879
001-011_R_COL_EPI_5p_N1__AGAATAGGTATGAAAC-1	11.9427	7.37142
001-011_R_COL_EPI_5p_N1__TATCTCAAGTGCGTGA-1	11.0386	7.49023
001-011_R_COL_EPI_5p_N1__CTCGTACCACATCTTT-1	9.84057	5.17246
001-011_R_COL_EPI_5p_N1__GTCATTTGTTACGCGC-1	10.0311	6.56915
001-011_R_COL_EPI_5p_N1__CGAGAAGGTTACGGAG-1	10.4468	5.58711
001-011_R_COL_EPI_5p_N1__CCATGTCGTAGGCTGA-1	11.2095	7.72974
001-011_R_COL_EPI_5p_N1__TTGGCAATCATTGCCC-1	10.5012	6.0003
001-011_R_COL_EPI_5p_N1__CGTAGGCGTAGCTCCG-1	9.97845	4.99033
001-011_R_COL_EPI_5p_N1__GCTCTGTCATGAGCGA-1	10.5093	3.51278
001-011_R_COL_EPI_5p_N1__CGTGTAACACGACTCG-1	10.2087	5.20038
001-011_R_COL_EPI_5p_N1__CGGGTCAAGCTTTGGT-1	10.3144	5.68917
001-011_R_COL_EPI_5p_N1__CCTACCACATCATCCC-1	10.2352	7.43517
001-011_R_COL_EPI_5p_N1__TATCTCAAGGTGCTTT-1	11.5498	7.64529
001-011_R_COL_EPI_5p_N1__CATCAGATCACCAGGC-1	10.9698	7.75554
001-011_R_COL_EPI_5p_N1__ATGCGATGTAGCAAAT-1	10.1017	6.57627
001-011_R_COL_EPI_5p_N1__AGCTTGAAGCATCATC-1	10.0091	3.00831
001-011_R_COL_EPI_5p_N1__AGCGTATGTTCTGAAC-1	9.64826	4.98303
001-011_R_COL_EPI_5p_N1__CAGCTGGCACCCAGTG-1	11.5028	7.86773
001-011_R_COL_EPI_5p_N1__ACTTACTCATACGCTA-1	10.3836	6.63466
001-011_R_COL_EPI_5p_N1__GACAGAGAGGTAGCTG-1	10.6166	7.22799
001-011_R_COL_EPI_5p_N1__TTGGCAACATTCACTT-1	9.504	4.85423
001-011_R_COL_EPI_5p_N1__TCTCTAATCTTGCCGT-1	11.7297	7.54758
001-011_R_COL_EPI_5p_N1__GTTTCTACAGTAAGCG-1	11.2769	7.52137
001-011_R_COL_EPI_5p_N1__ACATACGGTGTATGGG-1	10.6186	3.62452
001-011_R_COL_EPI_5p_N1__GAGTCCGGTGGCAAAC-1	9.5273	4.20928
001-011_R_COL_EPI_5p_N1__TAGTTGGTCGATCCCT-1	11.1037	7.68659
001-011_R_COL_EPI_5p_N1__CTAAGACGTAAATGTG-1	10.2368	5.37303
001-011_R_COL_EPI_5p_N1__GCAAACTCACCACCAG-1	9.2155	5.11366
001-011_R_COL_EPI_5p_N1__TCAGGATGTCCGAAGA-1	11.1318	7.68242
001-011_R_COL_EPI_5p_N1__GGACAAGAGCCCAGCT-1	9.76995	4.81528
001-011_R_COL_EPI_5p_N1__TCTGGAACACCGTTGG-1	10.7749	7.03758
001-011_R_COL_EPI_5p_N1__CACACTCTCCATGAGT-1	10.7921	3.25127
001-011_R_COL_EPI_5p_N1__CAAGATCGTCTTCGTC-1	9.72667	4.53384
001-011_R_COL_EPI_5p_N1__ATGTGTGAGTGAATTG-1	11.253	7.54505
001-011_R_COL_EPI_5p_N1__CCGGTAGCACCCATTC-1	10.6705	7.25383
001-011_R_COL_EPI_5p_N1__TCCACACCACAGCGTC-1	10.1027	6.95262
001-011_R_COL_EPI_5p_N1__ACTTACTCATACGCCG-1	10.9771	7.52695
001-011_R_COL_EPI_5p_N1__ACGCCGAGTTGAACTC-1	11.4804	7.59475
001-011_R_COL_EPI_5p_N1__CTAGCCTCAGTGGAGT-1	10.1843	5.49603
001-011_R_COL_EPI_5p_N1__TACGGATTCCTTTCGG-1	10.955	7.82919
001-011_R_COL_EPI_5p_N1__GGTGAAGGTTGACGTT-1	10.7832	3.29649
001-011_R_COL_EPI_5p_N1__GCGCAGTCAATGGTCT-1	9.83005	5.09693
001-011_R_COL_EPI_5p_N1__GACGTGCGTTGTCTTT-1	9.90245	5.24835
001-011_R_COL_EPI_5p_N1__AGAATAGAGAGTGACC-1	10.1367	5.51476
001-011_R_COL_EPI_5p_N1__TCTCTAAGTACAGCAG-1	10.3104	3.61644
001-011_R_COL_EPI_5p_N1__ACGGGCTGTCGGATCC-1	10.2252	6.4766
001-011_R_COL_EPI_5p_N1__TCGCGAGAGCGATCCC-1	10.186	3.06967
001-011_R_COL_EPI_5p_N1__TGCGTGGGTCGACTGC-1	10.6122	7.47107
001-011_R_COL_EPI_5p_N1__GCGACCACATGGTCAT-1	11.8007	7.15073
001-011_R_COL_EPI_5p_N1__GCCTCTAAGCAGCCTC-1	10.4837	6.32109
001-011_R_COL_EPI_5p_N1__GCACTCTTCGGCGGTT-1	10.7863	2.74657
001-011_R_COL_EPI_5p_N1__AGTAGTCGTGCCTTGG-1	10.2076	7.00364
001-011_R_COL_EPI_5p_N1__TCGTAGAGTTATCACG-1	11.2318	7.77428
001-011_R_COL_EPI_5p_N1__TTTATGCGTGTCCTCT-1	10.6125	7.57503
001-011_R_COL_EPI_5p_N1__GTCCTCATCATGCTCC-1	11.1804	7.56111
001-011_R_COL_EPI_5p_N1__TATCAGGAGTTTAGGA-1	10.2809	6.40379
001-011_R_COL_EPI_5p_N1__GGACAAGCAATAGCGG-1	10.384	2.93806
001-011_R_COL_EPI_5p_N1__CGGACACAGTATTGGA-1	10.7853	6.9644
001-011_R_COL_EPI_5p_N1__AAGACCTCAGTGAGTG-1	10.8702	7.63327
001-011_R_COL_EPI_5p_N1__AGCAGCCCATCCGGGT-1	9.87492	6.99251
001-011_R_COL_EPI_5p_N1__GGGTTGCAGCACACAG-1	11.9203	7.3611
001-011_R_COL_EPI_5p_N1__TGCCCATTCCGAAGAG-1	10.3546	7.37778
001-011_R_COL_EPI_5p_N1__GGACAAGGTATATCCG-1	9.68823	4.55177
001-011_R_COL_EPI_5p_N1__TGGGCGTGTTCGAATC-1	10.926	7.65476
001-011_R_COL_EPI_5p_N1__CTAGCCTCAAATCCGT-1	9.78462	4.18951
001-011_R_COL_EPI_5p_N1__TATCAGGCAATCCGAT-1	11.562	7.51941
001-011_R_COL_EPI_5p_N1__CGTAGCGTCGACAGCC-1	9.87609	6.57498
001-011_R_COL_EPI_5p_N1__TTGAACGCACAGGAGT-1	9.63609	3.65173
001-011_R_COL_EPI_5p_N1__ACTGAACGTTTGGCGC-1	11.6013	7.27937
001-011_R_COL_EPI_5p_N1__CACCACTAGAGACGAA-1	10.5969	3.2424
001-011_R_COL_EPI_5p_N1__GGGTCTGGTGTTCTTT-1	9.69952	4.76093
001-011_R_COL_EPI_5p_N1__CAGCTGGGTAGCTCCG-1	10.6241	3.33086
001-011_R_COL_EPI_5p_N1__CTCAGAACATCCGCGA-1	10.1329	6.6072
001-011_R_COL_EPI_5p_N1__CGTTCTGGTGGCGAAT-1	10.4086	5.56284
001-011_R_COL_EPI_5p_N1__AGGGTGACATGCAACT-1	10.5075	3.649
001-011_R_COL_EPI_5p_N1__GTACTTTAGTTGAGTA-1	11.103	7.14514
001-011_R_COL_EPI_5p_N1__GATCGCGGTCAACTGT-1	9.98536	7.18468
001-011_R_COL_EPI_5p_N1__ACTGATGGTAGGCTGA-1	10.7971	3.30723
001-011_R_COL_EPI_5p_N1__TACCTATGTGACGGTA-1	11.1559	6.49938
001-011_R_COL_EPI_5p_N1__TTCCCAGGTCCGTTAA-1	10.9435	3.22298
001-011_R_COL_EPI_5p_N1__CATTATCTCGTTTAGG-1	11.5442	7.37746
001-011_R_COL_EPI_5p_N1__TTTATGCTCCGCAAGC-1	10.1703	5.44269
001-011_R_COL_EPI_5p_N1__GACGCGTGTTACGTCA-1	9.98131	4.93162
001-011_R_COL_EPI_5p_N1__CCACCTACATTGTGCA-1	10.5431	7.57328
001-011_R_COL_EPI_5p_N1__GATCTAGTCATAAAGG-1	10.3527	3.86814
001-011_R_COL_EPI_5p_N1__ACCGTAAAGTGAAGAG-1	10.139	6.63143
001-011_R_COL_EPI_5p_N1__GAGCAGACAGCCACCA-1	11.1878	7.52594
001-011_R_COL_EPI_5p_N1__ACTGTCCTCAGTACGT-1	9.99896	7.06089
001-011_R_COL_EPI_5p_N1__GACCAATGTTTCGCTC-1	11.5414	7.65867
001-011_R_COL_EPI_5p_N1__AACGTTGAGACGCTTT-1	10.908	6.53211
001-011_R_COL_EPI_5p_N1__GAATAAGTCAGGCCCA-1	11.1341	7.95747
001-011_R_COL_EPI_5p_N1__CACACTCTCTTCAACT-1	10.4936	4.02498
001-011_R_COL_EPI_5p_N1__GGGTCTGGTACCTACA-1	11.086	7.16884
001-011_R_COL_EPI_5p_N1__AGGTCCGTCCAGTAGT-1	11.6126	7.47069
001-011_R_COL_EPI_5p_N1__GGTGAAGAGGAGTTTA-1	10.5601	6.10643
001-011_R_COL_EPI_5p_N1__AATCCAGTCCGTTGTC-1	10.5276	5.77703
001-011_R_COL_EPI_5p_N1__GTAGGCCTCCACGACG-1	9.84615	6.58358
001-011_R_COL_EPI_5p_N1__TGGTTCCTCAGTTTGG-1	10.1874	5.65072
001-011_R_COL_EPI_5p_N1__TTAGGACAGATCCCAT-1	10.8846	7.79074
001-011_R_COL_EPI_5p_N1__CTAATGGGTCTAGAGG-1	11.377	7.56478
001-011_R_COL_EPI_5p_N1__CAGCTGGAGAATCTCC-1	11.4979	7.4773
001-011_R_COL_EPI_5p_N1__GCGGGTTGTCGAGTTT-1	11.1932	8.08823
001-011_R_COL_EPI_5p_N1__TTCGGTCGTTATCACG-1	10.1495	2.8296
001-011_R_COL_EPI_5p_N1__ACGCCGACAACACCTA-1	11.0244	6.41168
001-011_R_COL_EPI_5p_N1__TCAGCAAAGCCGGTAA-1	11.5234	7.64935
001-011_R_COL_EPI_5p_N1__ACTGTCCCAGTGGGAT-1	10.023	6.60745
001-011_R_COL_EPI_5p_N1__TGTTCCGTCTGCGTAA-1	9.58396	5.84837
001-011_R_COL_EPI_5p_N1__CAAGAAACAAGGACAC-1	9.78721	6.8822
001-011_R_COL_EPI_5p_N1__GTGTGCGCAGTGACAG-1	11.6952	7.62685
001-011_R_COL_EPI_5p_N1__GTATTCTCAGCTGGCT-1	9.95041	5.53871
001-011_R_COL_EPI_5p_N1__CCTATTACAGCGTTCG-1	10.3067	6.05639
001-011_R_COL_EPI_5p_N1__CGGAGTCAGACATAAC-1	9.96971	6.54442
001-011_R_COL_EPI_5p_N1__CCAGCGACATATACCG-1	11.1326	7.12251
001-011_R_COL_EPI_5p_N1__GTCACAACAGTCCTTC-1	10.0595	6.58696
001-011_R_COL_EPI_5p_N1__CAAGGCCAGAGCTTCT-1	10.185	5.877
001-011_R_COL_EPI_5p_N1__TACTCGCAGTATGACA-1	10.1002	6.65029
001-011_R_COL_EPI_5p_N1__TTTGCGCGTCCCTACT-1	10.2464	3.10353
001-011_R_COL_EPI_5p_N1__TACGGTAAGTAGTGCG-1	11.1414	7.90724
001-011_R_COL_EPI_5p_N1__ACCGTAAGTTTAGGAA-1	10.4188	6.39539
001-011_R_COL_EPI_5p_N1__GACCAATAGCGTTGCC-1	10.0702	2.73391
001-011_R_COL_EPI_5p_N1__AATCGGTGTGGGTCAA-1	10.4136	6.27843
001-011_R_COL_EPI_5p_N1__GGTGTTAAGACCCACC-1	10.1017	6.88855
001-011_R_COL_EPI_5p_N1__AGAGCGAAGATGCCAG-1	9.71087	6.27571
001-011_R_COL_EPI_5p_N1__GGACAGAAGCCGATTT-1	10.3319	6.21597
001-011_R_COL_EPI_5p_N1__ATCCGAAGTCGATTGT-1	10.1981	5.43688
001-011_R_COL_EPI_5p_N1__TGGGCGTTCTCTGCTG-1	10.1912	6.31723
001-011_R_COL_EPI_5p_N1__TGCCCTAAGCGTGAGT-1	11.7425	7.76913
001-011_R_COL_EPI_5p_N1__CCGTACTGTTCGTTGA-1	11.1436	7.84049
001-011_R_COL_EPI_5p_N1__CTTACCGTCCGTCAAA-1	10.0576	6.63162
001-011_R_COL_EPI_5p_N1__CGTGAGCAGCAATCTC-1	10.0583	6.89193
001-011_R_COL_EPI_5p_N1__CACAGTAAGTCTTGCA-1	10.9706	7.78893
001-011_R_COL_EPI_5p_N1__GTGCATACACATTTCT-1	10.0903	6.7532
001-011_R_COL_EPI_5p_N1__GGTGTTAAGGATGTAT-1	11.8304	7.04968
001-011_R_COL_EPI_5p_N1__ATCACGAAGGGCTCTC-1	11.2508	7.80567
001-011_R_COL_EPI_5p_N1__GCAGTTATCATGTGGT-1	10.1418	6.80476
001-011_R_COL_EPI_5p_N1__CTTAACTTCCAAAGTC-1	9.93823	5.03526
001-011_R_COL_EPI_5p_N1__GCAGCCATCGCCGTGA-1	10.5817	5.52263
001-011_R_COL_EPI_5p_N1__CGGTTAATCAGTTTGG-1	10.1925	6.33841
001-011_R_COL_EPI_5p_N1__CGAGCCACAAATCCGT-1	11.403	7.22974
001-011_R_COL_EPI_5p_N1__GCAGTTAGTCTTGCGG-1	11.4061	7.51372
001-011_R_COL_EPI_5p_N1__CATATGGCAATACGCT-1	10.1592	3.75451
001-011_R_COL_EPI_5p_N1__TGCCCTATCCTGTAGA-1	10.366	6.37614
001-011_R_COL_EPI_5p_N1__GAATGAAGTCAAAGAT-1	11.1397	7.70084
001-011_R_COL_EPI_5p_N1__ACGATACGTAACGTTC-1	9.89257	3.58233
001-011_R_COL_EPI_5p_N1__CAGTAACTCACCCGAG-1	11.342	7.73575
001-011_R_COL_EPI_5p_N1__CCGTTCAGTAGCCTAT-1	11.571	7.75534
001-011_R_COL_EPI_5p_N1__TTCGAAGCAATGGAGC-1	10.5673	6.85347
001-011_R_COL_EPI_5p_N1__ACTTACTCAGGGAGAG-1	10.5556	3.19241
001-011_R_COL_EPI_5p_N1__GTCGGGTTCGCCATAA-1	10.0308	6.6089
001-011_R_COL_EPI_5p_N1__GTGCGGTTCTGTCTCG-1	10.7618	7.76431
001-011_R_COL_EPI_5p_N1__TGCGCAGAGTCTCGGC-1	11.1183	7.83804
001-011_R_COL_EPI_5p_N1__AGGGTGAAGTAATCCC-1	10.9723	7.39874
001-011_R_COL_EPI_5p_N1__TCAATCTGTTGACGTT-1	10.2827	6.02883
001-011_R_COL_EPI_5p_N1__AGGCCACCATTGGCGC-1	10.4763	7.11131
001-011_R_COL_EPI_5p_N1__ATCCGAAAGCAATCTC-1	11.1141	7.46398
001-011_R_COL_EPI_5p_N1__TGCGCAGTCGCCATAA-1	9.61893	4.75304
001-011_R_COL_EPI_5p_N1__GACACGCCATAGAAAC-1	11.5019	7.31194
001-011_R_COL_EPI_5p_N1__ACTTACTTCTCGGACG-1	11.3395	7.99781
001-011_R_COL_EPI_5p_N1__ACATACGCAATAAGCA-1	11.3618	7.49157
001-011_R_COL_EPI_5p_N1__GGGAGATCATTAACCG-1	10.6608	7.57577
001-011_R_COL_EPI_5p_N1__AACTCCCAGATGTGTA-1	10.1933	5.74512
001-011_R_COL_EPI_5p_N1__CAGAATCGTCTAAACC-1	11.1467	7.38311
001-011_R_COL_EPI_5p_N1__TCGGGACCACCTCGGA-1	10.6941	7.315
001-011_R_COL_EPI_5p_N1__CTGAAGTGTTAGGGTG-1	10.4791	2.94819
001-011_R_COL_EPI_5p_N1__TAGCCGGTCGCATGGC-1	10.2741	6.6861
001-011_R_COL_EPI_5p_N1__TCAATCTGTACAGTTC-1	10.2456	5.32146
001-011_R_COL_EPI_5p_N1__CTCTGGTCATTAACCG-1	11.0331	7.55649
001-011_R_COL_EPI_5p_N1__CCTAAAGAGTGGACGT-1	11.0307	7.83328
001-011_R_COL_EPI_5p_N1__CGAATGTAGCAGATCG-1	11.2297	7.7714
001-011_R_COL_EPI_5p_N1__GTTAAGCGTATTCTCT-1	9.62276	5.11126
001-011_R_COL_EPI_5p_N1__TGCCCTATCATTTGGG-1	11.1426	7.91795
001-011_R_COL_EPI_5p_N1__TACAGTGGTGCGAAAC-1	11.6436	7.2882
001-011_R_COL_EPI_5p_N1__AAACCTGTCGCGGATC-1	11.6046	7.53066
001-011_R_COL_EPI_5p_N1__CAAGGCCCAGCGTCCA-1	11.4127	6.70812
001-011_R_COL_EPI_5p_N1__GACCTGGGTTCACGGC-1	10.1937	6.88013
001-011_R_COL_EPI_5p_N1__GACGTGCTCCTGCTTG-1	10.4738	2.86094
001-011_R_COL_EPI_5p_N1__GGACAGAGTAGCGTGA-1	10.3497	5.8548
001-011_R_COL_EPI_5p_N1__GTGCAGCCATCGGGTC-1	10.5735	7.58903
001-011_R_COL_EPI_5p_N1__TCTTCGGGTGCGCTTG-1	9.84559	4.40631
001-011_R_COL_EPI_5p_N1__CCACGGAGTAGCGCTC-1	10.9996	7.47426
001-011_R_COL_EPI_5p_N1__CCTAGCTTCACCGTAA-1	10.0409	6.64231
001-011_R_COL_EPI_5p_N1__CACACTCTCTGGTTCC-1	10.7154	6.51836
001-011_R_COL_EPI_5p_N1__TACCTATTCGAGGTAG-1	10.9134	7.7972
001-011_R_COL_EPI_5p_N1__ATGTGTGCATCTATGG-1	10.5678	3.51928
001-011_R_COL_EPI_5p_N1__ACGGGTCGTTCTCATT-1	10.8138	7.39003
001-011_R_COL_EPI_5p_N1__AACTCAGAGACGCACA-1	9.26	2.07619
001-011_R_COL_EPI_5p_N1__TCGAGGCAGCTAGTTC-1	11.1916	7.56623
001-011_R_COL_EPI_5p_N1__GGGCATCAGATGCGAC-1	8.42843	4.18105
001-011_R_COL_EPI_5p_N1__GTTAAGCTCTTTACGT-1	10.1697	6.57953
001-011_R_COL_EPI_5p_N1__CATCAAGTCTAACGGT-1	11.0482	7.75966
001-011_R_COL_EPI_5p_N1__CATCAAGTCGGCTTGG-1	10.3087	6.19714
001-011_R_COL_EPI_5p_N1__AGGGAGTTCTGCTTGC-1	11.4057	7.33343
001-011_R_COL_EPI_5p_N1__TTGGCAAGTTGGTAAA-1	11.29	7.69648
001-011_R_COL_EPI_5p_N1__ATTCTACTCCGCGTTT-1	10.0612	6.7074
001-011_R_COL_EPI_5p_N1__CAGCTAACACTGTTAG-1	10.5323	5.48033
001-011_R_COL_EPI_5p_N1__AAGACCTAGGGTGTGT-1	10.4678	6.98302
001-011_R_COL_EPI_5p_N1__CATGACATCGCACTCT-1	10.0312	6.50926
001-011_R_COL_EPI_5p_N1__TTCTCCTCAAAGTGCG-1	10.5684	3.33146
001-011_R_COL_EPI_5p_N1__TAGGCATAGTGAAGAG-1	10.6219	7.58486
001-011_R_COL_EPI_5p_N1__GTGAAGGCAGGGTATG-1	10.9722	7.58856
001-011_R_COL_EPI_5p_N1__CTGATAGTCCTTTACA-1	11.0305	7.44836
001-011_R_COL_EPI_5p_N1__GGTGCGTGTGTCTGAT-1	10.3126	7.02141
001-011_R_COL_EPI_5p_N1__GATCTAGCAAAGCAAT-1	11.9238	7.18402
001-011_R_COL_EPI_5p_N1__TGGCTGGTCGCATGGC-1	10.8891	6.87156
001-011_R_COL_EPI_5p_N1__TTTGGTTGTTCCCTTG-1	10.1509	6.07958
001-011_R_COL_EPI_5p_N1__CTCCTAGCATTCGACA-1	10.1309	6.54875
001-011_R_COL_EPI_5p_N1__GAACATCAGTTACCCA-1	10.8185	6.96065
001-011_R_COL_EPI_5p_N1__AGACGTTAGGATGGTC-1	10.1949	6.28393
001-011_R_COL_EPI_5p_N1__CGGACGTTCAAACCAC-1	10.807	7.6059
001-011_R_COL_EPI_5p_N1__TAGAGCTTCCGCAGTG-1	11.4486	7.80266
001-011_R_COL_EPI_5p_N1__GTCATTTTCAATACCG-1	10.6288	3.40519
001-011_R_COL_EPI_5p_N1__CGTGAGCCAGCCAATT-1	11.1946	7.00346
001-011_R_COL_EPI_5p_N1__TGCTACCAGTCGATAA-1	11.4627	7.98388
001-011_R_COL_EPI_5p_N1__GGGAATGTCCAATGGT-1	11.1433	7.26753
001-011_R_COL_EPI_5p_N1__ACACCGGAGTCCCACG-1	11.337	7.30396
001-011_R_COL_EPI_5p_N1__CTAATGGTCGTTGACA-1	11.4626	7.65132
001-011_R_COL_EPI_5p_N1__CGTTGGGCAAGACGTG-1	11.3914	7.66157
001-011_R_COL_EPI_5p_N1__GCGAGAAGTTAAGGGC-1	9.46785	5.31253
001-011_R_COL_EPI_5p_N1__AGAGCGAGTTGCTCCT-1	10.4321	6.1541
001-011_R_COL_EPI_5p_N1__AGCTCCTAGGAGTTGC-1	10.0953	6.32413
001-011_R_COL_EPI_5p_N1__TGTGTTTCAGTCAGCC-1	10.6131	7.62572
001-011_R_COL_EPI_5p_N1__AGTGTCACAAGTTCTG-1	9.3773	4.43065
001-011_R_COL_EPI_5p_N1__TGCGCAGTCTGAAAGA-1	10.5495	2.34815
001-011_R_COL_EPI_5p_N1__CGTGTAATCTCCTATA-1	10.1684	5.64118
001-011_R_COL_EPI_5p_N1__GTGCTTCGTAGCGCTC-1	11.4407	7.14829
001-011_R_COL_EPI_5p_N1__GAATAAGAGGTGCACA-1	9.95206	3.16071
001-011_R_COL_EPI_5p_N1__AGTCTTTTCTTCGGTC-1	11.2386	7.8833
001-011_R_COL_EPI_5p_N1__CATCAAGGTCGCTTCT-1	10.4902	7.81085
001-011_R_COL_EPI_5p_N1__TAGTTGGAGAACTCGG-1	11.5793	7.27131
001-011_R_COL_EPI_5p_N1__TCGCGAGTCAGTCAGT-1	10.3406	2.83093
001-011_R_COL_EPI_5p_N1__CCATGTCAGTAATCCC-1	9.31165	5.26548
001-011_R_COL_EPI_5p_N1__ACGGAGACAACACCCG-1	10.1632	4.16575
001-011_R_COL_EPI_5p_N1__GCAATCAAGCCGCCTA-1	11.1405	6.35839
001-011_R_COL_EPI_5p_N1__GTCCTCAGTCCATGAT-1	11.1495	7.47213
001-011_R_COL_EPI_5p_N1__TGCGCAGAGCTGCGAA-1	9.07426	5.27687
001-011_R_COL_EPI_5p_N1__TCTTCGGGTTATGTGC-1	11.1863	7.39713
001-011_R_COL_EPI_5p_N1__AGGGTGAGTGTCTGAT-1	10.4652	7.46952
001-011_R_COL_EPI_5p_N1__GGAAAGCTCAGTCCCT-1	10.2399	6.48404
001-011_R_COL_EPI_5p_N1__TTATGCTTCCCAGGTG-1	10.6055	7.50855
001-011_R_COL_EPI_5p_N1__TTCTACATCGCTTGTC-1	10.2591	5.4393
001-011_R_COL_EPI_5p_N1__GGCAATTGTAGCTGCC-1	10.5046	7.11005
001-011_R_COL_EPI_5p_N1__AGCAGCCCATCACAAC-1	10.6301	5.59755
001-011_R_COL_EPI_5p_N1__AACTTTCTCCTTGACC-1	10.4111	6.5153
001-011_R_COL_EPI_5p_N1__CTGCGGAAGCATCATC-1	10.0171	6.9574
001-011_R_COL_EPI_5p_N1__TGTATTCCACATTAGC-1	11.2832	7.66066
001-011_R_COL_EPI_5p_N1__TGAGAGGAGGGATCTG-1	10.2409	5.22376
001-011_R_COL_EPI_5p_N1__CCTACACCAAGTTGTC-1	10.3372	3.30179
001-011_R_COL_EPI_5p_N1__AAGGCAGCAGAAGCAC-1	9.93579	6.95996
001-011_R_COL_EPI_5p_N1__ATAAGAGTCTTCAACT-1	10.4371	7.46047
001-011_R_COL_EPI_5p_N1__AACTGGTCATCGACGC-1	10.4194	5.52878
001-011_R_COL_EPI_5p_N1__GTCAAGTGTTGACGTT-1	10.7079	2.93431
001-011_R_COL_EPI_5p_N1__CTCAGAAAGCCTATGT-1	10.4528	6.05529
001-011_R_COL_EPI_5p_N1__GATCGCGAGCTTCGCG-1	10.9357	7.70235
001-011_R_COL_EPI_5p_N1__CATGGCGCACGACTCG-1	9.30511	4.71494
001-011_R_COL_EPI_5p_N1__CTCGAAAGTCGGATCC-1	10.5297	4.17719
001-011_R_COL_EPI_5p_N1__AAGGTTCGTAATAGCA-1	10.4512	5.24748
001-011_R_COL_EPI_5p_N1__CATCAAGCATCTCCCA-1	10.2296	5.15882
001-011_R_COL_EPI_5p_N1__TAAACCGGTCCATCCT-1	9.98044	4.42946
001-011_R_COL_EPI_5p_N1__CATTCGCTCTAGAGTC-1	11.3665	7.72864
001-011_R_COL_EPI_5p_N1__CCTTACGTCGCTAGCG-1	10.5086	6.26549
001-011_R_COL_EPI_5p_N1__CTCCTAGAGTCGTACT-1	10.3707	6.38274
001-011_R_COL_EPI_5p_N1__TCACAAGGTGTGTGCC-1	10.6716	7.85682
001-011_R_COL_EPI_5p_N1__AGTGGGATCACCTCGT-1	10.7298	3.86388
001-011_R_COL_EPI_5p_N1__TTAGGCATCACATACG-1	11.2412	7.05352
001-011_R_COL_EPI_5p_N1__ACTGATGTCACGATGT-1	10.1318	6.20913
001-011_R_COL_EPI_5p_N1__AACCGCGTCTACGAGT-1	11.3215	7.82089
001-011_R_COL_EPI_5p_N1__CCTAAAGAGACGCACA-1	10.4448	6.23414
001-011_R_COL_EPI_5p_N1__TGGGCGTCAACTGCTA-1	10.137	2.86906
001-011_R_COL_EPI_5p_N1__ACTGAACGTCCATGAT-1	10.3641	7.08305
001-011_R_COL_EPI_5p_N1__CGGACACTCTTTAGGG-1	9.96126	6.83348
001-011_R_COL_EPI_5p_N1__TCAACGAGTCATTAGC-1	9.48766	4.58452
001-011_R_COL_EPI_5p_N1__ACGAGCCCATAGACTC-1	10.7115	7.80403
001-011_R_COL_EPI_5p_N1__ACGCCAGGTCAACTGT-1	11.8989	7.4538
001-011_R_COL_EPI_5p_N1__AACACGTCATGCCACG-1	11.0835	7.8748
001-011_R_COL_EPI_5p_N1__TCGCGTTAGGCAGTCA-1	9.91481	5.03762
001-011_R_COL_EPI_5p_N1__TCCCGATGTCATATCG-1	9.93435	5.42034
001-011_R_COL_EPI_5p_N1__CTTACCGCAGAGCCAA-1	11.635	7.78155
001-011_R_COL_EPI_5p_N1__TCAGGTAAGGAGTACC-1	10.505	3.03947
001-011_R_COL_EPI_5p_N1__TTCTACACAAACGCGA-1	11.6659	6.73854
001-011_R_COL_EPI_5p_N1__ATGAGGGAGTCATCCA-1	10.2773	6.77805
001-011_R_COL_EPI_5p_N1__CTCATTAAGCACCGCT-1	9.62603	5.03721
001-011_R_COL_EPI_5p_N1__GATTCAGCAAGGACTG-1	10.565	3.8148
001-011_R_COL_EPI_5p_N1__CCCAGTTCACGTCAGC-1	11.1559	7.66828
001-011_R_COL_EPI_5p_N1__ACGATACGTTGTGGAG-1	10.1081	5.2852
001-011_R_COL_EPI_5p_N1__TTATGCTTCCTTGCCA-1	10.551	6.40799
001-011_R_COL_EPI_5p_N1__AGCTCTCTCACGCATA-1	10.4915	5.80108
001-011_R_COL_EPI_5p_N1__GGAATAACATGCCACG-1	11.9034	7.16782
001-011_R_COL_EPI_5p_N1__TGGCTGGCACTGTCGG-1	10.0344	3.27193
001-011_R_COL_EPI_5p_N1__GACGTTAGTTCCGGCA-1	10.1299	6.61759
001-011_R_COL_EPI_5p_N1__GAAACTCGTTGCGTTA-1	10.3705	5.09888
001-011_R_COL_EPI_5p_N1__CCGTGGAGTACTCTCC-1	11.2914	7.53642
001-011_R_COL_EPI_5p_N1__ACCAGTAAGTCATGCT-1	10.2968	5.55804
001-011_R_COL_EPI_5p_N1__TCAGGTAAGACAAGCC-1	10.224	5.96628
001-011_R_COL_EPI_5p_N1__AAAGCAACACGGCGTT-1	10.8287	3.77012
001-011_R_COL_EPI_5p_N1__GCATGATCATGTCTCC-1	10.1112	5.10135
001-011_R_COL_EPI_5p_N1__GCATGCGAGGCATGGT-1	10.1673	6.62883
001-011_R_COL_EPI_5p_N1__CGATCGGGTGTTGGGA-1	11.5633	7.57437
001-011_R_COL_EPI_5p_N1__CTACGTCTCCCAAGAT-1	11.6821	7.27487
001-011_R_COL_EPI_5p_N1__CGATCGGGTTGTACAC-1	10.1583	6.79691
001-011_R_COL_EPI_5p_N1__CGACCTTGTGCCTGGT-1	10.1527	3.63493
001-011_R_COL_EPI_5p_N1__CCAGCGAAGGAATGGA-1	11.3436	7.83224
001-011_R_COL_EPI_5p_N1__GCAGCCAAGATATACG-1	9.22489	5.2847
001-011_R_COL_EPI_5p_N1__CATTATCCACGTTGGC-1	10.2811	5.60889
001-011_R_COL_EPI_5p_N1__GCTGCTTAGTCTTGCA-1	11.5165	7.48675
001-011_R_COL_EPI_5p_N1__CACACAAAGCGTTCCG-1	11.2513	8.00413
001-011_R_COL_EPI_5p_N1__CATGGCGCATGGATGG-1	11.4621	7.11696
001-011_R_COL_EPI_5p_N1__ACCCACTCATGTCTCC-1	11.4402	7.92237
001-011_R_COL_EPI_5p_N1__GAATGAAAGAGGGATA-1	9.40729	5.11158
001-011_R_COL_EPI_5p_N1__CATGACAAGCGATGAC-1	10.2476	3.29917
001-011_R_COL_EPI_5p_N1__GTGCTTCCATGCCTAA-1	10.2802	6.05302
001-011_R_COL_EPI_5p_N1__GGGTCTGGTTCGCGAC-1	10.9063	7.79596
001-011_R_COL_EPI_5p_N1__ACACTGAAGGTCGGAT-1	10.0139	7.20915
001-011_R_COL_EPI_5p_N1__GTGCTTCGTGTTCTTT-1	11.1842	7.69049
001-011_R_COL_EPI_5p_N1__TATCTCACACATTTCT-1	11.8784	7.43158
001-011_R_COL_EPI_5p_N1__CGAGCACCAAACTGTC-1	11.913	7.1859
001-011_R_COL_EPI_5p_N1__CTTACCGCAGTGGGAT-1	11.7494	7.53497
001-011_R_COL_EPI_5p_N1__AAAGCAAAGGAGCGAG-1	10.2954	6.04924
001-011_R_COL_EPI_5p_N1__TGGGAAGAGTACATGA-1	10.688	7.41369
001-011_R_COL_EPI_5p_N1__TCAATCTCATCACGTA-1	9.26291	5.26139
001-011_R_COL_EPI_5p_N1__CACAGGCCAGTTTACG-1	10.1172	2.78504
001-011_R_COL_EPI_5p_N1__GATGAAAGTTGAGGTG-1	10.5318	6.29487
001-011_R_COL_EPI_5p_N1__TAGTTGGGTAAGGGAA-1	10.24	6.30082
001-011_R_COL_EPI_5p_N1__CCATTCGCAGCTGGCT-1	10.919	7.26718
001-011_R_COL_EPI_5p_N1__TGAGAGGAGTGTCTCA-1	10.158	7.2024
001-011_R_COL_EPI_5p_N1__GGTGCGTCAGCTGCAC-1	10.3901	7.19795
001-011_R_COL_EPI_5p_N1__ACGGCCAGTCTTTCAT-1	9.8705	5.23251
001-011_R_COL_EPI_5p_N1__CAACTAGGTGAACCTT-1	10.8672	7.88472
001-011_R_COL_EPI_5p_N1__TGAGGGAAGGCAGGTT-1	10.4065	5.81971
001-011_R_COL_EPI_5p_N1__ACGATACGTCACCCAG-1	11.4575	7.85419
001-011_R_COL_EPI_5p_N1__GCATGTAGTACTCGCG-1	10.161	2.68236
001-011_R_COL_EPI_5p_N1__CACCAGGCAGTCTTCC-1	10.5545	3.10509
001-011_R_COL_EPI_5p_N1__GCTGCAGTCCACGTGG-1	10.2329	6.68284
001-011_R_COL_EPI_5p_N1__ATAAGAGCAGTTCATG-1	9.99008	6.05423
001-011_R_COL_EPI_5p_N1__CTGAAACGTCCATCCT-1	10.2236	5.57685
001-011_R_COL_EPI_5p_N1__GAACGGATCCCTGACT-1	11.1854	7.70586
001-011_R_COL_EPI_5p_N1__GTCGGGTGTAAGTTCC-1	10.7732	6.87284
001-011_R_COL_EPI_5p_N1__CGGCTAGAGAGTCTGG-1	11.272	7.63008
001-011_R_COL_EPI_5p_N1__CTCTAATGTATCTGCA-1	10.4623	5.99176
001-011_R_COL_EPI_5p_N1__ACAGCCGCATATACGC-1	10.1683	7.47642
001-011_R_COL_EPI_5p_N1__TGTATTCCATATGAGA-1	11.0071	7.58695
001-011_R_COL_EPI_5p_N1__GATCAGTGTTGTACAC-1	10.6766	5.72544
001-011_R_COL_EPI_5p_N1__CTCGGAGAGGGCTCTC-1	10.5249	7.21721
001-011_R_COL_EPI_5p_N1__CGTCCATTCTTCGAGA-1	10.2912	5.55412
001-011_R_COL_EPI_5p_N1__TACGGGCAGCCCTAAT-1	11.256	7.61042
001-011_R_COL_EPI_5p_N1__GGGACCTAGCTGATAA-1	10.2926	6.37517
001-011_R_COL_EPI_5p_N1__CTAATGGCAGACGCTC-1	11.0552	7.6369
001-011_R_COL_EPI_5p_N1__GCCAAATCAACACGCC-1	9.70751	4.78477
001-011_R_COL_EPI_5p_N1__CAAGGCCAGCACACAG-1	11.7809	7.61078
001-011_R_COL_EPI_5p_N1__ACACCAAAGTGTTTGC-1	10.1309	6.22524
001-011_R_COL_EPI_5p_N1__GATCGCGAGTGGAGTC-1	9.93164	6.87165
001-011_R_COL_EPI_5p_N1__TAGGCATGTTAAGAAC-1	11.4019	7.60281
001-011_R_COL_EPI_5p_N1__CGCTATCCACCATGTA-1	10.394	6.17102
001-011_R_COL_EPI_5p_N1__CCACCTAGTACCATCA-1	10.0398	5.98234
001-011_R_COL_EPI_5p_N1__CGTGTCTGTCTGCCAG-1	9.98498	6.60813
001-011_R_COL_EPI_5p_N1__CTTACCGGTCTCTCGT-1	11.3585	7.27568
001-011_R_COL_EPI_5p_N1__AGCGGTCTCGTCCGTT-1	11.0833	6.89403
001-011_R_COL_EPI_5p_N1__GCAGCCACACGTCAGC-1	10.763	6.52967
001-011_R_COL_EPI_5p_N1__ACTTTCAAGTTTCCTT-1	11.3724	7.51093
001-011_R_COL_EPI_5p_N1__CTCGGAGTCAACACAC-1	11.4248	7.72554
001-011_R_COL_EPI_5p_N1__GGATTACGTACGAAAT-1	10.2491	6.56466
001-011_R_COL_EPI_5p_N1__CCATTCGTCTAGCACA-1	10.6477	5.24161
001-011_R_COL_EPI_5p_N1__GATCAGTGTCCAACTA-1	10.0277	6.70742
001-011_R_COL_EPI_5p_N1__TTGGAACGTCTAGAGG-1	10.7957	3.72914
001-011_R_COL_EPI_5p_N1__ATAACGCCAGGGTTAG-1	10.2447	2.83783
001-011_R_COL_EPI_5p_N1__GGACGTCTCATTGCCC-1	10.7324	6.96377
001-011_R_COL_EPI_5p_N1__CGAGCACCAGACACTT-1	10.5839	3.46633
001-011_R_COL_EPI_5p_N1__GCATACACAGCGTTCG-1	10.9995	7.59627
001-011_R_COL_EPI_5p_N1__GCGCGATCATTTCAGG-1	10.3641	6.16568
001-011_R_COL_EPI_5p_N1__TCACGAACAATCGGTT-1	9.87076	5.61138
001-011_R_COL_EPI_5p_N1__ATTGGACGTATAAACG-1	10.2797	6.30157
001-011_R_COL_EPI_5p_N1__CCCAATCGTGCCTGCA-1	10.6631	7.48237
001-011_R_COL_EPI_5p_N1__TGCCCATAGGTGGGTT-1	11.2912	7.30462
001-011_R_COL_EPI_5p_N1__GCATGATCAAGCGAGT-1	9.24942	4.89461
001-011_R_COL_EPI_5p_N1__TGTGTTTAGATGAGAG-1	11.3473	7.78128
001-011_R_COL_EPI_5p_N1__TAGTTGGGTCTGATTG-1	11.3223	7.60486
001-011_R_COL_EPI_5p_N1__ACGAGGAAGCGCTCCA-1	9.86127	5.37848
001-011_R_COL_EPI_5p_N1__GACGCGTCAGCCTTGG-1	10.7997	7.35203
001-011_R_COL_EPI_5p_N1__AGGGTGAGTCTCACCT-1	9.4056	5.23462
001-011_R_COL_EPI_5p_N1__TGGCTGGGTGCCTGTG-1	10.395	2.88153
001-011_R_COL_EPI_5p_N1__GACAGAGTCCTGTACC-1	11.2107	7.29905
001-011_R_COL_EPI_5p_N1__TTTATGCAGTCAAGCG-1	10.6474	3.53867
001-011_R_COL_EPI_5p_N1__CCGTACTAGTCGTACT-1	11.7395	7.11483
001-011_R_COL_EPI_5p_N1__TTAGTTCTCAACTCTT-1	10.1752	6.24408
001-011_R_COL_EPI_5p_N1__GTCGTAACACTCGACG-1	10.6069	3.69499
001-011_R_COL_EPI_5p_N1__CAACCTCTCGTGACAT-1	9.3401	2.98561
001-011_R_COL_EPI_5p_N1__CCAGCGACATTGGTAC-1	10.4746	6.37565
001-011_R_COL_EPI_5p_N1__TTAGGCAAGGATCGCA-1	10.2342	6.15927
001-011_R_COL_EPI_5p_N1__CTAAGACGTGTTCTTT-1	9.97126	6.30268
001-011_R_COL_EPI_5p_N1__GCTTGAAAGGCTACGA-1	10.1313	5.90552
001-011_R_COL_EPI_5p_N1__AAGGCAGAGACAGAGA-1	10.2027	6.51487
001-011_R_COL_EPI_5p_N1__TTAGGACTCAACCATG-1	10.309	5.87918
001-011_R_COL_EPI_5p_N1__CGATCGGAGCCTATGT-1	9.90459	5.66353
001-011_R_COL_EPI_5p_N1__CTCACACTCGTCCGTT-1	10.5097	6.44796
001-011_R_COL_EPI_5p_N1__CTCGTACTCTTATCTG-1	11.5043	6.89726
001-011_R_COL_EPI_5p_N1__GGACATTCATGACGGA-1	11.2871	7.16097
001-011_R_COL_EPI_5p_N1__CGAGAAGCATCCAACA-1	11.2963	7.9767
001-011_R_COL_EPI_5p_N1__CCTTTCTAGTCGTTTG-1	11.2553	7.74171
001-011_R_COL_EPI_5p_N1__AACCGCGCAGCCTTTC-1	10.0995	5.99998
001-011_R_COL_EPI_5p_N1__AAGGCAGGTCGAATCT-1	10.3723	6.72419
001-011_R_COL_EPI_5p_N1__TTAGGACAGGTTACCT-1	11.6056	7.49924
001-011_R_COL_EPI_5p_N1__AAGCCGCTCTTACCGC-1	10.8087	6.55936
001-011_R_COL_EPI_5p_N1__GCGCAACTCAAAGTAG-1	10.2128	2.98669
001-011_R_COL_EPI_5p_N1__TGGGAAGAGTATGACA-1	10.0934	5.10729
001-011_R_COL_EPI_5p_N1__CGAGCACGTTCCGTCT-1	11.2976	7.98468
001-011_R_COL_EPI_5p_N1__GATGAAACAGCCTTTC-1	10.8644	7.66863
001-011_R_COL_EPI_5p_N1__GGGTTGCCACTCAGGC-1	10.2298	5.56574
001-011_R_COL_EPI_5p_N1__CGGACACCAATCACAC-1	11.9092	7.42769
001-011_R_COL_EPI_5p_N1__GCGCAACGTATTCTCT-1	9.21203	4.90455
001-011_R_COL_EPI_5p_N1__AGTGGGAAGTGCGTGA-1	10.9604	7.76923
001-011_R_COL_EPI_5p_N1__GGCGACTGTTTGTTTC-1	11.5557	7.40031
001-011_R_COL_EPI_5p_N1__GGAAAGCGTCGAATCT-1	9.36751	3.56636
001-011_R_COL_EPI_5p_N1__GGTGCGTGTGGGTATG-1	10.3783	5.4096
001-011_R_COL_EPI_5p_N1__GAATAAGAGCACGCCT-1	10.3997	5.08874
001-011_R_COL_EPI_5p_N1__CTTGGCTCAGATTGCT-1	10.4443	6.17128
001-011_R_COL_EPI_5p_N1__ATTGGTGAGTCCCACG-1	11.4502	7.42012
001-011_R_COL_EPI_5p_N1__CTGAAACAGGGCTCTC-1	11.2995	7.41916
001-011_R_COL_EPI_5p_N1__TGTGGTATCAGCATGT-1	11.8328	7.49141
001-011_R_COL_EPI_5p_N1__CAGCTGGAGAGGTTGC-1	10.8418	3.36907
001-011_R_COL_EPI_5p_N1__GGAAAGCAGCTGTTCA-1	10.4683	7.59685
001-011_R_COL_EPI_5p_N1__CTGTTTAGTCTGGTCG-1	10.504	6.19326
001-011_R_COL_EPI_5p_N1__CCTATTAGTAGCGATG-1	10.2356	7.0608
001-011_R_COL_EPI_5p_N1__ACTGTCCCAATAACGA-1	11.3442	7.62739
001-011_R_COL_EPI_5p_N1__GTTCATTAGTCTCCTC-1	10.0436	5.94547
001-011_R_COL_EPI_5p_N1__TGCTGCTGTACACCGC-1	11.2379	7.21825
001-011_R_COL_EPI_5p_N1__CCTCAGTTCTGCAGTA-1	11.4724	7.17349
001-011_R_COL_EPI_5p_N1__CCGTGGACAGATCTGT-1	10.1319	5.5713
001-011_R_COL_EPI_5p_N1__GGTGCGTAGAACAATC-1	11.1951	7.27861
001-011_R_COL_EPI_5p_N1__TCACGAAAGAAAGTGG-1	11.0888	7.09889
001-011_R_COL_EPI_5p_N1__GTACGTATCGCCCTTA-1	11.3754	7.57863
001-011_R_COL_EPI_5p_N1__CACACTCCATTCACTT-1	9.29186	5.15718
001-011_R_COL_EPI_5p_N1__TTATGCTGTGCAACGA-1	11.3316	7.76026
001-011_R_COL_EPI_5p_N1__ACTGTCCCACCCTATC-1	11.2386	7.86661
001-011_R_COL_EPI_5p_N1__GAATAAGTCCAAACTG-1	11.1599	7.62825
001-011_R_COL_EPI_5p_N1__CGACTTCAGATCCCAT-1	11.3561	7.57999
001-011_R_COL_EPI_5p_N1__CACAAACCAAGCTGAG-1	11.3529	7.36073
001-011_R_COL_EPI_5p_N1__AAGCCGCAGCAGCCTC-1	11.6099	7.81586
001-011_R_COL_EPI_5p_N1__TCACGAATCAGATAAG-1	10.347	6.86095
001-011_R_COL_EPI_5p_N1__CGACTTCAGTAATCCC-1	9.52335	4.37413
001-011_R_COL_EPI_5p_N1__CAAGGCCGTCTAACGT-1	11.403	7.89028
001-011_R_COL_EPI_5p_N1__CTACACCCAATCCAAC-1	11.0179	3.33749
001-011_R_COL_EPI_5p_N1__ATCTGCCTCAAACGGG-1	10.8869	7.46453
001-011_R_COL_EPI_5p_N1__CACACCTGTGCCTGTG-1	10.4884	7.2884
001-011_R_COL_EPI_5p_N1__CTCGGGAAGTGTTTGC-1	11.1977	7.10602
001-011_R_COL_EPI_5p_N1__ACCTTTACAAAGTGCG-1	11.4611	7.54077
001-011_R_COL_EPI_5p_N1__ACTATCTGTAGGGACT-1	10.4432	6.38543
001-011_R_COL_EPI_5p_N1__CCTATTACAAACTGCT-1	10.0947	5.54591
001-011_R_COL_EPI_5p_N1__TACTTGTCAAGCGATG-1	10.2531	6.36194
001-011_R_COL_EPI_5p_N1__CGTCTACTCTGGAGCC-1	10.0919	5.99238
001-011_R_COL_EPI_5p_N1__CAACTAGGTTAAAGAC-1	9.93529	4.97456
001-011_R_COL_EPI_5p_N1__GTGGGTCAGAGCAATT-1	11.4346	6.99304
001-011_R_COL_EPI_5p_N1__TCTTCGGAGCAAATCA-1	10.8549	7.007
001-011_R_COL_EPI_5p_N1__TTCTTAGAGGCATGTG-1	10.453	3.44691
001-011_R_COL_EPI_5p_N1__TCACGAATCCGTCATC-1	11.3474	8.03335
001-011_R_COL_EPI_5p_N1__CAGTCCTTCTTAGAGC-1	10.0599	6.73602
001-011_R_COL_EPI_5p_N1__TCTGAGAAGTACGTTC-1	11.2672	7.7684
001-011_R_COL_EPI_5p_N1__GTGCAGCGTTTGGGCC-1	9.97463	6.82038
001-011_R_COL_EPI_5p_N1__TTGGAACTCACAGTAC-1	11.3042	7.58026
001-011_R_COL_EPI_5p_N1__TCGGTAACACGGACAA-1	10.8153	7.30495
001-011_R_COL_EPI_5p_N1__ACGGGCTAGAATCTCC-1	10.073	7.00508
001-011_R_COL_EPI_5p_N1__ATTATCCTCCAGTATG-1	10.1517	6.97792
001-011_R_COL_EPI_5p_N1__TTGGAACAGTACGCCC-1	10.2066	7.00576
001-011_R_COL_EPI_5p_N1__TCTTCGGGTACAGTGG-1	11.5124	7.35277
001-011_R_COL_EPI_5p_N1__GTCCTCACATCGGACC-1	11.2152	7.79431
001-011_R_COL_EPI_5p_N1__CGATTGAAGTTTGCGT-1	11.8451	7.34619
001-011_R_COL_EPI_5p_N1__GAACATCCAAACGTGG-1	10.2379	6.19575
001-011_R_COL_EPI_5p_N1__CGTGTAAGTAAACCTC-1	9.95358	2.89687
001-011_R_COL_EPI_5p_N1__TTCTCAAGTACCCAAT-1	10.2438	6.09631
001-011_R_COL_EPI_5p_N1__GTGGGTCTCATCATTC-1	10.253	6.12674
001-011_R_COL_EPI_5p_N1__TGCGGGTAGAGGGATA-1	10.0996	6.36979
001-011_R_COL_EPI_5p_N1__GACTACATCACCAGGC-1	11.5859	7.34931
001-011_R_COL_EPI_5p_N1__CAGTCCTCATTCACTT-1	9.96345	5.60881
001-011_R_COL_EPI_5p_N1__CCACCTAAGGACACCA-1	9.92812	5.3937
001-011_R_COL_EPI_5p_N1__CAACTAGGTGTGACCC-1	10.4386	6.99994
001-011_R_COL_EPI_5p_N1__GAAACTCCAGATCGGA-1	11.2821	7.25939
001-011_R_COL_EPI_5p_N1__CCTCAGTGTAACGACG-1	10.4778	5.11232
001-011_R_COL_EPI_5p_N1__CGTGTAAAGTCTCGGC-1	9.89126	6.99468
001-011_R_COL_EPI_5p_N1__CAAGGCCCACAGGAGT-1	10.0033	6.24645
001-011_R_COL_EPI_5p_N1__AAAGATGCACAGAGGT-1	10.2622	6.64813
001-011_R_COL_EPI_5p_N1__GTGCATAGTTCGCGAC-1	10.5207	6.56264
001-011_R_COL_EPI_5p_N1__TTGCCGTAGTATCTCG-1	11.3602	7.37171
001-011_R_COL_EPI_5p_N1__CTGATAGGTGAAATCA-1	11.6566	6.8563
001-011_R_COL_EPI_5p_N1__CCACTACAGTTAAGTG-1	11.2121	7.32767
001-011_R_COL_EPI_5p_N1__GCATACAGTCATACTG-1	11.6821	7.24936
001-011_R_COL_EPI_5p_N1__GTCATTTGTCCAAGTT-1	10.2595	6.07697
001-011_R_COL_EPI_5p_N1__CGCCAAGAGTGAACAT-1	10.3096	5.78823
001-011_R_COL_EPI_5p_N1__GTGGGTCGTTCAGGCC-1	10.5212	3.10864
001-011_R_COL_EPI_5p_N1__GCTTGAAAGCTAGCCC-1	11.0322	7.85629
001-011_R_COL_EPI_5p_N1__CTACGTCTCATCGATG-1	11.5589	7.70221
001-011_R_COL_EPI_5p_N1__CTACGTCGTTCCACTC-1	10.0251	3.06656
001-011_R_COL_EPI_5p_N1__CTGATAGGTCTGATCA-1	10.3747	6.17532
001-011_R_COL_EPI_5p_N1__TCTATTGGTGAGGGTT-1	10.2355	6.05037
001-011_R_COL_EPI_5p_N1__CGAATGTGTGTTTGGT-1	9.35371	5.31405
001-011_R_COL_EPI_5p_N1__GTGCTTCAGATACACA-1	11.5201	7.56366
001-011_R_COL_EPI_5p_N1__CTGTGCTAGCACACAG-1	10.113	6.93966
001-011_R_COL_EPI_5p_N1__CCATGTCTCTATCGCC-1	10.1669	5.46719
001-011_R_COL_EPI_5p_N1__ATGTGTGAGCGTAGTG-1	10.4748	7.38953
001-011_R_COL_EPI_5p_N1__ACTATCTAGCGTGTCC-1	10.9635	7.64774
001-011_R_COL_EPI_5p_N1__CAGCATATCTTGTATC-1	9.57667	5.23949
001-011_R_COL_EPI_5p_N1__TGGCCAGCAAGTTCTG-1	11.8757	7.22907
001-011_R_COL_EPI_5p_N1__CATCGGGGTTAGAACA-1	11.7962	7.19313
001-011_R_COL_EPI_5p_N1__TAGCCGGGTCTTCAAG-1	11.2314	7.36709
001-011_R_COL_EPI_5p_N1__GAATGAAGTCAATACC-1	10.0906	5.77243
001-011_R_COL_EPI_5p_N1__CTCTACGTCCGAACGC-1	10.3413	3.80341
001-011_R_COL_EPI_5p_N1__AGCTCTCTCCATGCTC-1	11.3645	7.13156
001-011_R_COL_EPI_5p_N1__TGGTTCCCATGTAAGA-1	9.42925	4.84994
001-011_R_COL_EPI_5p_N1__GCGCAGTGTCTCGTTC-1	9.64362	4.85698
001-011_R_COL_EPI_5p_N1__CTCGTCAAGTATCGAA-1	11.3374	7.21104
001-011_R_COL_EPI_5p_N1__AAATGCCAGGGTTCCC-1	10.543	3.92879
001-011_R_COL_EPI_5p_N1__GACGGCTGTATGGTTC-1	9.87132	5.44834
001-011_R_COL_EPI_5p_N1__CTGATAGCAGCTCGAC-1	10.462	6.29687
001-011_R_COL_EPI_5p_N1__AGTGTCACACGGACAA-1	9.87533	6.18715
001-011_R_COL_EPI_5p_N1__TCAGGATGTAGCGCTC-1	11.3084	7.72522
001-011_R_COL_EPI_5p_N1__TGAGAGGGTGGTGTAG-1	9.75379	6.87819
001-011_R_COL_EPI_5p_N1__CACATTTAGGAATCGC-1	10.4121	6.08166
001-011_R_COL_EPI_5p_N1__TTTACTGTCCCTCTTT-1	9.97185	6.32384
001-011_R_COL_EPI_5p_N1__CACATAGGTCTCAACA-1	11.219	7.42748
001-011_R_COL_EPI_5p_N1__GTAACTGGTGTGACGA-1	10.3878	6.25904
001-011_R_COL_EPI_5p_N1__TCGGGACAGTCGATAA-1	10.3654	6.24677
001-011_R_COL_EPI_5p_N1__CGGCTAGTCAACGGGA-1	10.5079	6.45841
001-011_R_COL_EPI_5p_N1__TTGCGTCTCACAGTAC-1	11.5488	7.41718
001-011_R_COL_EPI_5p_N1__CACAGTATCAAGGCTT-1	10.1653	6.17335
001-011_R_COL_EPI_5p_N1__TCACGAAGTTATGTGC-1	11.3757	7.58581
001-011_R_COL_EPI_5p_N1__ACTGATGGTTCAACCA-1	11.5114	7.38332
001-011_R_COL_EPI_5p_N1__AGCGTATGTCCGAACC-1	11.3579	7.64148
001-011_R_COL_EPI_5p_N1__GGTGCGTAGGGTCGAT-1	11.4201	7.5047
001-011_R_COL_EPI_5p_N1__GTGTTAGCATGCTAGT-1	10.3374	6.93937
001-011_R_COL_EPI_5p_N1__CTACGTCTCCAAGTAC-1	10.2022	6.06185
001-011_R_COL_EPI_5p_N1__CCTAAAGGTTCGGGCT-1	11.3741	7.61368
001-011_R_COL_EPI_5p_N1__CTTAACTCAATCTGCA-1	10.1201	6.21457
001-011_R_COL_EPI_5p_N1__ACACCGGCATCGTCGG-1	10.0291	4.09073
001-011_R_COL_EPI_5p_N1__CAGTAACGTCGCGTGT-1	10.6097	3.68399
001-011_R_COL_EPI_5p_N1__CAAGAAATCTCCGGTT-1	11.0596	7.48502
001-011_R_COL_EPI_5p_N1__TCTTTCCGTTCGTGAT-1	10.2178	6.41011
001-011_R_COL_EPI_5p_N1__ACGCAGCGTTTGACTG-1	10.5098	5.84675
001-011_R_COL_EPI_5p_N1__CGAGCCATCCACGTTC-1	11.1167	7.70804
001-011_R_COL_EPI_5p_N1__CCGTTCACACCGCTAG-1	11.7431	7.54439
001-011_R_COL_EPI_5p_N1__CGCGTTTCATTGGCGC-1	10.4961	6.55014
001-011_R_COL_EPI_5p_N1__GCCAAATCAGCCACCA-1	10.4079	3.28033
001-011_R_COL_EPI_5p_N1__CGGACTGGTCGGGTCT-1	9.53581	4.9433
001-011_R_COL_EPI_5p_N1__GGGCATCTCACCACCT-1	11.5483	7.38281
001-011_R_COL_EPI_5p_N1__ATGTGTGGTAGTACCT-1	11.2846	7.14433
001-011_R_COL_EPI_5p_N1__CCATGTCAGCCCGAAA-1	11.1365	7.40835
001-011_R_COL_EPI_5p_N1__GTTCTCGGTATGCTTG-1	10.0218	5.88221
001-011_R_COL_EPI_5p_N1__TCAACGAAGAGCTATA-1	10.4356	6.1534
001-011_R_COL_EPI_5p_N1__GACTACAGTATAAACG-1	11.9007	7.16435
001-011_R_COL_EPI_5p_N1__CGCTGGACACTCGACG-1	10.9143	7.73016
001-011_R_COL_EPI_5p_N1__CCTACCATCATAGCAC-1	11.0845	7.33576
001-011_R_COL_EPI_5p_N1__GTCTTCGGTGTTCTTT-1	10.7178	7.65793
001-011_R_COL_EPI_5p_N1__CGTGTAAGTCATACTG-1	10.422	2.97531
001-011_R_COL_EPI_5p_N1__GAACGGAGTTAAAGAC-1	10.7032	6.03049
001-011_R_COL_EPI_5p_N1__GTCCTCAGTAATTGGA-1	11.5023	7.28229
001-011_R_COL_EPI_5p_N1__GCAGCCAAGTTATCGC-1	11.1193	6.62294
001-011_R_COL_EPI_5p_N1__AGGTCCGTCATAAAGG-1	11.5396	7.33804
001-011_R_COL_EPI_5p_N1__CTCTACGGTGGTGTAG-1	10.7742	3.35368
001-011_R_COL_EPI_5p_N1__TGCCAAAGTGGGTATG-1	11.4637	7.68265
001-011_R_COL_EPI_5p_N1__GCGGGTTAGTGTCCCG-1	10.5128	6.3151
001-011_R_COL_EPI_5p_N1__CTCAGAAGTCTAGCGC-1	11.1883	7.70847
001-011_R_COL_EPI_5p_N1__GATCGTAGTCGCGGTT-1	11.1276	7.69126
001-011_R_COL_EPI_5p_N1__TTGGCAACAGGGATTG-1	10.4468	7.35421
001-011_R_COL_EPI_5p_N1__GCTTCCATCTGGCGTG-1	10.094	5.77387
001-011_R_COL_EPI_5p_N1__CGTGAGCCATGGTTGT-1	10.8565	7.17672
001-011_R_COL_EPI_5p_N1__AGTTGGTGTCATCCCT-1	9.92421	6.80328
001-011_R_COL_EPI_5p_N1__CACCTTGGTATGGTTC-1	11.2558	7.38918
001-011_R_COL_EPI_5p_N1__CCTTCGACACCGAATT-1	11.6243	7.17775
001-011_R_COL_EPI_5p_N1__CTGCGGATCGTCCGTT-1	11.2845	7.57175
001-011_R_COL_EPI_5p_N1__TAAGCGTGTTCGTCTC-1	11.049	7.68134
001-011_R_COL_EPI_5p_N1__CGAGAAGAGGCTAGGT-1	10.2773	6.3418
001-011_R_COL_EPI_5p_N1__CATCGGGCAGGTCTCG-1	10.3853	6.74744
001-011_R_COL_EPI_5p_N1__CATGACAAGCGATATA-1	11.1783	7.31395
001-011_R_COL_EPI_5p_N1__CTCAGAACAAATTGCC-1	10.745	7.27107
001-011_R_COL_EPI_5p_N1__CTCGGAGGTCTAACGT-1	10.6436	5.31373
001-011_R_COL_EPI_5p_N1__GAACGGAGTAGAGTGC-1	9.81158	4.84267
001-011_R_COL_EPI_5p_N1__GCACTCTAGCAGATCG-1	10.5383	3.15573
001-011_R_COL_EPI_5p_N1__TTCGGTCCAGGAATGC-1	10.4845	2.95321
001-011_R_COL_EPI_5p_N1__AAGGAGCCACCAGATT-1	10.0037	5.72993
001-011_R_COL_EPI_5p_N1__AGTTGGTTCAGCACAT-1	10.2139	6.08433
001-011_R_COL_EPI_5p_N1__CCCAGTTGTGTGCCTG-1	9.44363	5.18399
001-011_R_COL_EPI_5p_N1__CGCGGTATCGTACCGG-1	11.2529	7.49997
001-011_R_COL_EPI_5p_N1__CCTCTGAAGCTAACTC-1	9.80851	5.23699
001-011_R_COL_EPI_5p_N1__TCATTACCATAACCTG-1	10.3275	6.26401
001-011_R_COL_EPI_5p_N1__TCAATCTCACTGAAGG-1	11.6754	7.53928
001-011_R_COL_EPI_5p_N1__ATTTCTGGTAGGACAC-1	9.69046	5.21421
001-011_R_COL_EPI_5p_N1__TGGCTGGGTTTGACAC-1	9.33846	4.89299
001-011_R_COL_EPI_5p_N1__ACGATGTAGCACACAG-1	11.5571	7.08706
001-011_R_COL_EPI_5p_N1__AGTGGGAGTGTAAGTA-1	10.1133	2.67279
001-011_R_COL_EPI_5p_N1__CTCATTATCTTTAGTC-1	11.5225	6.92816
001-011_R_COL_EPI_5p_N1__CGGACGTGTTAGTGGG-1	10.6397	7.09307
001-011_R_COL_EPI_5p_N1__TACGGATAGCTACCTA-1	9.53285	5.22975
001-011_R_COL_EPI_5p_N1__AAAGATGTCTGCAAGT-1	10.5147	6.03796
001-011_R_COL_EPI_5p_N1__TTGGCAATCCTTTCTC-1	11.363	7.60589
001-011_R_COL_EPI_5p_N1__CCGTGGACACGGTAGA-1	10.4271	5.11945
001-011_R_COL_EPI_5p_N1__CTTTGCGAGACCGGAT-1	9.62531	3.77344
001-011_R_COL_EPI_5p_N1__TTGCGTCAGACTAGAT-1	11.7491	7.20067
001-011_R_COL_EPI_5p_N1__GAATGAACACCATCCT-1	9.67601	5.16909
001-011_R_COL_EPI_5p_N1__CAGCCGATCTTTACGT-1	11.5287	7.24101
001-011_R_COL_EPI_5p_N1__CTAACTTGTACAGTGG-1	11.1526	7.54442
001-011_R_COL_EPI_5p_N1__TAGAGCTAGGTGTGGT-1	10.1747	6.80997
001-011_R_COL_EPI_5p_N1__ATTGGTGAGGGATACC-1	10.4763	6.17396
001-011_R_COL_EPI_5p_N1__TGCCAAACATGTTGAC-1	10.2645	6.65667
001-011_R_COL_EPI_5p_N1__GACAGAGAGTCGCCGT-1	10.0916	3.44781
001-011_R_COL_EPI_5p_N1__ACTTACTTCGCAGGCT-1	10.0911	3.0095
001-011_R_COL_EPI_5p_N1__CCATTCGGTGCAGTAG-1	10.9575	7.50934
001-011_R_COL_EPI_5p_N1__TGCCAAAGTCTAGTCA-1	10.1144	3.10322
001-011_R_COL_EPI_5p_N1__GCGCGATTCAGGCAAG-1	10.3386	4.59652
001-011_R_COL_EPI_5p_N1__CCATTCGAGAAAGTGG-1	10.9521	7.69499
001-011_R_COL_EPI_5p_N1__ACATACGTCATGTCCC-1	10.3189	7.19146
001-011_R_COL_EPI_5p_N1__TTCTTAGTCAGGTAAA-1	10.0918	3.29253
001-011_R_COL_EPI_5p_N1__TAGAGCTTCTCGGACG-1	11.7113	7.61606
001-011_R_COL_EPI_5p_N1__ACTGAACCACTGAAGG-1	10.5563	6.13682
001-011_R_COL_EPI_5p_N1__CATATTCGTTGGTGGA-1	11.4855	6.74224
001-011_R_COL_EPI_5p_N1__GATCGCGTCTGTTGAG-1	10.8178	6.32548
001-011_R_COL_EPI_5p_N1__TACCTATCATGCGCAC-1	9.89536	2.87083
001-011_R_COL_EPI_5p_N1__GCAGTTAAGATCGGGT-1	10.5759	6.063
001-011_R_COL_EPI_5p_N1__CGCTATCCACTCAGGC-1	10.7329	7.20522
001-011_R_COL_EPI_5p_N1__CATTCGCTCAAAGACA-1	11.394	6.75182
001-011_R_COL_EPI_5p_N1__CATTCGCCAAACAACA-1	9.82912	5.44538
001-011_R_COL_EPI_5p_N1__CTCATTAGTGGCAAAC-1	10.216	5.66835
001-011_R_COL_EPI_5p_N1__CACCACTCAGAGCCAA-1	11.6176	7.31893
001-011_R_COL_EPI_5p_N1__CCGTGGATCGTAGATC-1	10.6024	5.34446
001-011_R_COL_EPI_5p_N1__GTCAAGTGTCGGCTCA-1	8.87476	3.31895
001-011_R_COL_EPI_5p_N1__AACTTTCTCGAATGCT-1	10.4787	3.2272
001-011_R_COL_EPI_5p_N1__ACTGCTCAGGTCGGAT-1	11.2895	7.41267
001-011_R_COL_EPI_5p_N1__CTTAACTTCCCTGACT-1	9.69984	4.09855
001-011_R_COL_EPI_5p_N1__CAGCTGGGTCTTCAAG-1	11.7183	7.62544
001-011_R_COL_EPI_5p_N1__GTACTTTAGTGACTCT-1	11.7195	7.44515
001-011_R_COL_EPI_5p_N1__TCTGGAATCGTAGGTT-1	11.2092	7.72959
001-011_R_COL_EPI_5p_N1__CTGATCCAGAAGGACA-1	10.3833	6.39888
001-011_R_COL_EPI_5p_N1__TCTGAGAGTTAAAGTG-1	10.5671	7.07168
001-011_R_COL_EPI_5p_N1__GTGTGCGGTGATGTGG-1	11.4642	6.41151
001-011_R_COL_EPI_5p_N1__GTCGGGTAGGCATTGG-1	10.0255	3.64472
001-011_R_COL_EPI_5p_N1__GGAGCAATCAGCAACT-1	11.9633	7.29626
001-011_R_COL_EPI_5p_N1__AACTCCCGTTCGCTAA-1	10.8448	7.4475
001-011_R_COL_EPI_5p_N1__GTAACGTCAAAGGAAG-1	11.0699	7.3768
001-011_R_COL_EPI_5p_N1__GTAACTGGTTACGTCA-1	10.1191	6.68849
001-011_R_COL_EPI_5p_N1__AGACGTTAGTGTGGCA-1	11.6176	7.29644
001-011_R_COL_EPI_5p_N1__CAAGAAATCCGCATAA-1	10.1446	6.84009
001-011_R_COL_EPI_5p_N1__ATGGGAGAGGTCATCT-1	11.5803	7.0156
001-011_R_COL_EPI_5p_N1__GCAAACTCAAGTCTAC-1	10.0167	2.83867
001-011_R_COL_EPI_5p_N1__CAGCATACAAGTCATC-1	11.9369	7.12866
001-011_R_COL_EPI_5p_N1__AGGCCACCATCCGGGT-1	10.2084	5.96331
001-011_R_COL_EPI_5p_N1__GGACGTCCACCCTATC-1	10.0829	2.7767
001-011_R_COL_EPI_5p_N1__TGAGAGGGTTTAGCTG-1	10.3995	5.04829
001-011_R_COL_EPI_5p_N1__GAATAAGCAGACGCAA-1	9.83357	5.66512
001-011_R_COL_EPI_5p_N1__GCTGCAGAGTATCTCG-1	10.1476	5.72926
001-011_R_COL_EPI_5p_N1__CGAGCACCAGACGCTC-1	11.5938	7.52449
001-011_R_COL_EPI_5p_N1__TGCTGCTTCTGCGGCA-1	11.123	7.72266
001-011_R_COL_EPI_5p_N1__CAGTAACGTCCGAACC-1	10.2798	3.28416
001-011_R_COL_EPI_5p_N1__GAAACTCTCCGATATG-1	10.2985	6.51067
001-011_R_COL_EPI_5p_N1__GCATGCGAGAAACGCC-1	10.1508	6.739
001-011_R_COL_EPI_5p_N1__TTTGTCAGTTAAGTAG-1	10.388	3.89465
001-011_R_COL_EPI_5p_N1__GTCTCGTCACATTAGC-1	10.1616	6.31097
001-011_R_COL_EPI_5p_N1__GTACTCCGTAGCTCCG-1	10.1427	6.38265
001-011_R_COL_EPI_5p_N1__TCTGGAAAGTACGATA-1	9.44594	2.17473
001-011_R_COL_EPI_5p_N1__ATCATCTCAGTTAACC-1	10.5512	6.41447
001-011_R_COL_EPI_5p_N1__CGACCTTGTCGAGATG-1	10.8971	6.67035
001-011_R_COL_EPI_5p_N1__CCACCTATCCACGTTC-1	10.1058	6.63092
001-011_R_COL_EPI_5p_N1__CCGGTAGAGAGGGATA-1	10.5199	3.61454
001-011_R_COL_EPI_5p_N1__CTACACCGTTTGTGTG-1	11.0321	2.09008
001-011_R_COL_EPI_5p_N1__ACTGATGAGCAGGTCA-1	10.459	3.75569
001-011_R_COL_EPI_5p_N1__GAAGCAGTCCTGTACC-1	10.0638	6.37736
001-011_R_COL_EPI_5p_N1__AGTCTTTCAGTAAGAT-1	10.2942	6.99329
001-011_R_COL_EPI_5p_N1__GATCGTAGTAAATACG-1	10.3268	6.37455
001-011_R_COL_EPI_5p_N1__TTCTACACACCTATCC-1	9.79115	5.75018
001-011_R_COL_EPI_5p_N1__CGTTCTGAGCCCGAAA-1	11.9055	7.52715
001-011_R_COL_EPI_5p_N1__AACCGCGAGCTTTGGT-1	11.5645	7.40173
001-011_R_COL_EPI_5p_N1__GGGATGAAGAGGTTAT-1	10.3983	6.45701
001-011_R_COL_EPI_5p_N1__CCGTACTTCGTCCAGG-1	10.0336	4.26726
001-011_R_COL_EPI_5p_N1__CCTCTGATCACGCATA-1	11.5281	6.96038
001-011_R_COL_EPI_5p_N1__TGAGGGAAGGTTACCT-1	11.4287	7.7258
001-011_R_COL_EPI_5p_N1__CGTTCTGCAGAAGCAC-1	10.633	6.4244
001-011_R_COL_EPI_5p_N1__CCTATTAGTATCAGTC-1	11.7602	7.52728
001-011_R_COL_EPI_5p_N1__TGATTTCCATCTGGTA-1	10.2327	3.8134
001-011_R_COL_EPI_5p_N1__TTCTCCTCATTGTGCA-1	11.022	6.83378
001-011_R_COL_EPI_5p_N1__CGATGGCCAAGTCTAC-1	10.243	3.26752
001-011_R_COL_EPI_5p_N1__GTACTCCCAAAGTGCG-1	11.7015	7.09291
001-011_R_COL_EPI_5p_N1__ACATCAGGTTGGACCC-1	11.0613	7.7794
001-011_R_COL_EPI_5p_N1__GGATTACAGCCCTAAT-1	10.1228	3.16575
001-011_R_COL_EPI_5p_N1__CAGAGAGGTTTGTTGG-1	9.57948	5.99611
001-011_R_COL_EPI_5p_N1__CATATTCTCTTGCATT-1	11.828	7.54014
001-011_R_COL_EPI_5p_N1__CTAACTTGTTACAGAA-1	11.6263	6.84404
001-011_R_COL_EPI_5p_N1__TGCGTGGGTAAACGCG-1	9.95738	5.29431
001-011_R_COL_EPI_5p_N1__TGCTACCAGCGTGAGT-1	11.8946	7.09472
001-011_R_COL_EPI_5p_N1__CGAGCCAGTCGCGGTT-1	10.1474	5.50064
001-011_R_COL_EPI_5p_N1__GGGATGATCTGATACG-1	11.3935	6.60911
001-011_R_COL_EPI_5p_N1__AGGGAGTTCCTACAGA-1	9.33358	4.99922
001-011_R_COL_EPI_5p_N1__GTTCGGGAGATCTGCT-1	11.7377	7.37387
001-011_R_COL_EPI_5p_N1__CGCGTTTGTTCTGGTA-1	11.4312	7.32678
001-011_R_COL_EPI_5p_N1__CCTCTGATCTTACCTA-1	11.3866	7.7496
001-011_R_COL_EPI_5p_N1__ATCATGGCATCCCATC-1	10.5265	6.95989
001-011_R_COL_EPI_5p_N1__CCGTTCAAGAACAATC-1	9.49446	4.26462
001-011_R_COL_EPI_5p_N1__CAAGAAATCTATCCTA-1	10.0444	3.61478
001-011_R_COL_EPI_5p_N1__TTGAACGGTCGCGGTT-1	10.4052	5.75302
001-011_R_COL_EPI_5p_N1__GCATGCGCAGACTCGC-1	10.8821	3.47331
001-011_R_COL_EPI_5p_N1__AGCTCCTTCCTGTACC-1	9.5205	5.25695
001-011_R_COL_EPI_5p_N1__TCGAGGCAGCGTAGTG-1	10.1094	6.33057
001-011_R_COL_EPI_5p_N1__CGGCTAGCAGGTGCCT-1	10.0572	2.72847
001-011_R_COL_EPI_5p_N1__TCAATCTAGTGTCCAT-1	11.8424	7.0205
001-011_R_COL_EPI_5p_N1__TATCAGGCACCTATCC-1	10.0258	2.97098
001-011_R_COL_EPI_5p_N1__ACGCAGCAGATGTAAC-1	10.2308	6.23593
001-011_R_COL_EPI_5p_N1__TGAGCCGCATCAGTAC-1	11.5013	6.57543
001-011_R_COL_EPI_5p_N1__CGGAGTCAGCTGCCCA-1	11.2788	7.75804
001-011_R_COL_EPI_5p_N1__ATTGGTGCATGTTCCC-1	11.4114	7.30066
001-011_R_COL_EPI_5p_N1__GACCTGGAGGGTTTCT-1	11.6924	7.04474
001-011_R_COL_EPI_5p_N1__GGCAATTAGCACCGCT-1	10.2005	3.88036
001-011_R_COL_EPI_5p_N1__CGTCCATAGTGTACTC-1	11.7003	7.36506
001-011_R_COL_EPI_5p_N1__TGCCCATGTCTAGTCA-1	10.7703	5.33956
001-011_R_COL_EPI_5p_N1__GTATTCTTCGAGAGCA-1	10.1466	3.05819
001-011_R_COL_EPI_5p_N1__CGGTTAAAGTGCGTGA-1	10.298	3.33076
001-011_R_COL_EPI_5p_N1__CCCAATCTCAGCAACT-1	11.0429	7.61749
001-011_R_COL_EPI_5p_N1__GTCTCGTTCTAGCACA-1	11.6835	6.92362
001-011_R_COL_EPI_5p_N1__TACGGGCGTCGCATAT-1	10.2228	5.80133
001-011_R_COL_EPI_5p_N1__CGTAGGCGTGTGCCTG-1	9.93906	6.62375
001-011_R_COL_EPI_5p_N1__CTGATCCAGATGAGAG-1	9.99815	3.22286
001-011_R_COL_EPI_5p_N1__CAGAGAGCACGTTGGC-1	10.1645	6.62987
001-011_R_COL_EPI_5p_N1__TGCACCTCATGCTAGT-1	11.1932	7.25807
001-011_R_COL_EPI_5p_N1__CTGGTCTCACGGCGTT-1	11.6144	7.2834
001-011_R_COL_EPI_5p_N1__TTCTACAAGTTCGCGC-1	11.6126	7.02643
001-011_R_COL_EPI_5p_N1__AGCATACGTGAGTGAC-1	10.3754	5.38387
001-011_R_COL_EPI_5p_N1__AAATGCCTCAGTGTTG-1	9.43274	5.04803
001-011_R_COL_EPI_5p_N1__CGATGGCTCGTAGGTT-1	10.4261	6.48526
001-011_R_COL_EPI_5p_N1__CACCAGGGTATCTGCA-1	9.31325	3.52533
001-011_R_COL_EPI_5p_N1__CGATTGAAGCTCCTCT-1	10.2262	6.34009
001-011_R_COL_EPI_5p_N1__ATCTACTAGTATCTCG-1	10.3861	6.99522
001-011_R_COL_EPI_5p_N1__ACTGAGTCACTCAGGC-1	9.94699	6.60007
001-011_R_COL_EPI_5p_N1__TACTTGTTCCCAAGAT-1	11.8791	7.07855
001-011_R_COL_EPI_5p_N1__GCCTCTAGTTGCGTTA-1	10.4027	3.48377
001-011_R_COL_EPI_5p_N1__TGCCCATAGTAGTGCG-1	9.74125	5.06613
001-011_R_COL_EPI_5p_N1__CATATTCAGGCATTGG-1	11.5402	7.03163
001-011_R_COL_EPI_5p_N1__TTTGTCAAGCTCCTTC-1	11.1999	6.95008
001-011_R_COL_EPI_5p_N1__CAGTCCTTCTTCTGGC-1	11.3409	7.41723
001-011_R_COL_EPI_5p_N1__GTAGTCATCTGATTCT-1	11.0632	7.43873
001-011_R_COL_EPI_5p_N1__GGGTTGCTCATCGATG-1	11.8609	7.01792
001-011_R_COL_EPI_5p_N1__TGGCGCAGTACTCAAC-1	10.4037	6.19364
001-011_R_COL_EPI_5p_N1__CAAGAAAGTAAACACA-1	11.7451	7.67142
001-011_R_COL_EPI_5p_N1__CAAGATCGTCGCGGTT-1	9.85577	5.01833
001-011_R_COL_EPI_5p_N1__CAAGAAACATAGTAAG-1	10.7387	5.74349
001-011_R_COL_EPI_5p_N1__CAGCGACGTAGGCATG-1	10.0053	2.4182
001-011_R_COL_EPI_5p_N1__CGCCAAGTCTTAGCCC-1	11.5126	7.89313
001-011_R_COL_EPI_5p_N1__AGTGTCACAAGCCCAC-1	9.60497	2.22002
001-011_R_COL_EPI_5p_N1__TGACAACTCCAAGTAC-1	10.3234	6.79274
001-011_R_COL_EPI_5p_N1__GGACAAGAGTGTGGCA-1	11.4485	7.5317
001-011_R_COL_EPI_5p_N1__TGGCCAGAGGGTTTCT-1	10.6718	7.06402
001-011_R_COL_EPI_5p_N1__ATTACTCGTAAACGCG-1	9.41394	4.3784
001-011_R_COL_EPI_5p_N1__CGAGAAGAGCGTTGCC-1	10.0114	7.23979
001-011_R_COL_EPI_5p_N1__CTCGAGGAGTTTCCTT-1	11.881	7.37657
001-011_R_COL_EPI_5p_N1__AGGTCATAGTACGATA-1	11.2757	7.05494
001-011_R_COL_EPI_5p_N1__ACAGCCGGTAGCTGCC-1	9.41815	5.15106
001-011_R_COL_EPI_5p_N1__AGCAGCCCATTCGACA-1	10.1881	6.2932
001-011_R_COL_EPI_5p_N1__TTGCGTCCAGCTCGCA-1	10.4823	6.1553
001-011_R_COL_EPI_5p_N1__AAAGCAAAGATGGCGT-1	9.99414	6.39204
001-011_R_COL_EPI_5p_N1__GCGCGATCACATTAGC-1	10.3276	3.55193
001-011_R_COL_EPI_5p_N1__CGTTCTGTCACCAGGC-1	10.2379	3.6516
001-011_R_COL_EPI_5p_N1__AGCTTGATCTGCGACG-1	11.7626	7.40989
001-011_R_COL_EPI_5p_N1__CTGATAGGTGAGTATA-1	11.3503	7.01586
001-011_R_COL_EPI_5p_N1__TGCACCTAGTAATCCC-1	11.6989	7.65264
001-011_R_COL_EPI_5p_N1__CATCCACTCATCTGCC-1	9.74832	2.77251
001-011_R_COL_EPI_5p_N1__CACCAGGAGACAAGCC-1	11.8129	7.28424
001-011_R_COL_EPI_5p_N1__CTCAGAACACGGTAGA-1	11.0492	7.27821
001-011_R_COL_EPI_5p_N1__TTGGAACGTCTCATCC-1	9.96066	6.37936
001-011_R_COL_EPI_5p_N1__AAGGAGCTCCCGACTT-1	10.5809	6.21257
001-011_R_COL_EPI_5p_N1__CGGACTGTCACAAACC-1	9.71859	5.66125
001-011_R_COL_EPI_5p_N1__CACATTTAGCACAGGT-1	10.1554	2.41702
001-011_R_COL_EPI_5p_N1__TTAGTTCTCTGGTGTA-1	10.5612	3.63737
001-011_R_COL_EPI_5p_N1__TCTCATATCTCAACTT-1	11.6258	7.43424
001-011_R_COL_EPI_5p_N1__GAAATGAAGGCGCTCT-1	10.4347	3.40078
001-011_R_COL_EPI_5p_N1__TGTTCCGGTGCGGTAA-1	9.84975	3.40348
001-011_R_COL_EPI_5p_N1__TGACGGCTCGATAGAA-1	9.3685	5.43547
001-011_R_COL_EPI_5p_N1__GTCGGGTGTATCGCAT-1	8.91065	4.64717
001-011_R_COL_EPI_5p_N1__CTCGTACAGCTGGAAC-1	11.7433	7.28463
001-011_R_COL_EPI_5p_N1__CACACAAAGTACGCCC-1	11.8759	7.66754
001-011_R_COL_EPI_5p_N1__CGTGTCTGTGCACTTA-1	10.5499	6.389
001-011_R_COL_EPI_5p_N1__AGTGAGGGTTCTGTTT-1	9.84532	2.90917
001-011_R_COL_EPI_5p_N1__AGCGTCGCACATGTGT-1	9.77784	4.86315
001-011_R_COL_EPI_5p_N1__TGCCAAACAGATCTGT-1	11.6616	7.11647
001-011_R_COL_EPI_5p_N1__AGCTCCTGTATTACCG-1	11.801	6.79699
001-011_R_COL_EPI_5p_N1__TAAGCGTTCACTCTTA-1	11.7868	7.22206
001-011_R_COL_EPI_5p_N1__CATGACAAGTGCAAGC-1	8.8973	3.38098
001-011_R_COL_EPI_5p_N1__AACTTTCGTAAGTGGC-1	10.2965	6.58207
001-011_R_COL_EPI_5p_N1__AAAGATGAGTGGTAGC-1	11.7448	6.62396
001-011_R_COL_EPI_5p_N1__GGAAAGCTCAGTCAGT-1	10.1425	6.5395
001-011_R_COL_EPI_5p_N1__AGCTTGAGTATTACCG-1	9.45854	5.42427
001-011_R_COL_EPI_5p_N1__CCGGTAGCACGGTGTC-1	11.3878	7.2015
001-011_R_COL_EPI_5p_N1__AAAGATGTCTCGATGA-1	10.1644	6.05838
001-011_R_COL_EPI_5p_N1__GAACCTACACAGACTT-1	9.64817	5.50311
001-011_R_COL_EPI_5p_N1__TGCCCTAAGCTTTGGT-1	11.8093	7.05967
001-011_R_COL_EPI_5p_N1__TGAGGGAAGCTACCGC-1	10.0537	6.66129
001-011_R_COL_EPI_5p_N1__CTACCCAGTGTGACCC-1	10.8403	7.41463
001-011_R_COL_EPI_5p_N1__TCAGGTACAGCTGTAT-1	10.5516	6.89726
001-011_R_COL_EPI_5p_N1__TTGTAGGCATCCCATC-1	10.1296	6.62026
001-011_R_COL_EPI_5p_N1__TACAGTGGTTGAGGTG-1	10.3333	6.63025
001-011_R_COL_EPI_5p_N1__TTGGAACCATCTCCCA-1	10.0902	6.93308
001-011_R_COL_EPI_5p_N1__GGTGCGTTCTAACTTC-1	11.5988	6.85723
001-011_R_COL_EPI_5p_N1__ATCACGAGTCAATGTC-1	9.87569	3.38291
001-011_R_COL_EPI_5p_N1__TCATTACAGTTTAGGA-1	11.8038	7.00339
001-011_R_COL_EPI_5p_N1__TGCGTGGTCTGTTGAG-1	11.8218	7.23444
001-011_R_COL_EPI_5p_N1__TCTCATAAGGTGCTAG-1	10.9185	7.47266
001-011_R_COL_EPI_5p_N1__GTTACAGGTACGACCC-1	11.0982	7.73384
001-011_R_COL_EPI_5p_N1__AGGCCGTGTTATGCGT-1	10.4337	6.16597
001-011_R_COL_EPI_5p_N1__ATCATGGGTGTAACGG-1	10.4912	1.51022
001-011_R_COL_EPI_5p_N1__GGCGTGTCATATGCTG-1	10.3464	4.03465
001-011_R_COL_EPI_5p_N1__CGGCTAGCAGCCTGTG-1	11.3444	7.09981
001-011_R_COL_EPI_5p_N1__CTTAGGATCACGGTTA-1	10.1542	6.46283
001-011_R_COL_EPI_5p_N1__TCTCATACAGGAATCG-1	11.2707	7.51959
001-011_R_COL_EPI_5p_N1__AGTAGTCGTCGGATCC-1	10.5362	7.17205
001-011_R_COL_EPI_5p_N1__TGAGCATCATGCGCAC-1	11.4997	7.43494
001-011_R_COL_EPI_5p_N1__TCTATTGCACAGAGGT-1	11.6071	7.0527
001-011_R_COL_EPI_5p_N1__CATTCGCGTAAGTTCC-1	10.7741	4.20538
001-011_R_COL_EPI_5p_N1__AACCGCGGTTTAAGCC-1	10.2135	6.87053
001-011_R_COL_EPI_5p_N1__ACACTGAAGGGTTCCC-1	10.1479	3.47961
001-011_R_COL_EPI_5p_N1__AACCATGCATTTGCCC-1	10.8263	7.56905
001-011_R_COL_EPI_5p_N1__CTGAAACAGACCTAGG-1	11.4938	7.15215
001-011_R_COL_EPI_5p_N1__AGGGATGTCTCTAGGA-1	9.938	5.24017
001-011_R_COL_EPI_5p_N1__CTGCGGAGTAATTGGA-1	10.2997	2.96885
001-011_R_COL_EPI_5p_N1__TGACGGCGTTAGAACA-1	11.7047	7.29007
001-011_R_COL_EPI_5p_N1__CCGGTAGAGAGGGCTT-1	10.6763	3.14916
001-011_R_COL_EPI_5p_N1__TTCTCCTGTACTCGCG-1	9.51863	5.51657
001-011_R_COL_EPI_5p_N1__TAGTTGGAGAATGTTG-1	11.73	6.77368
001-011_R_COL_EPI_5p_N1__TTGAACGCATTTCAGG-1	9.34	5.40108
001-011_R_COL_EPI_5p_N1__ATCACGATCGCACTCT-1	10.7668	7.04993
001-011_R_COL_EPI_5p_N1__GGGATGAGTTGTCGCG-1	10.7309	7.12808
001-011_R_COL_EPI_5p_N1__CACATAGCAATCCGAT-1	10.1117	6.27826
001-011_R_COL_EPI_5p_N1__CAGAGAGAGCCCAACC-1	9.89473	5.85775
001-011_R_COL_EPI_5p_N1__CAGCTGGCAAACGCGA-1	10.4723	5.74861
001-011_R_COL_EPI_5p_N1__CAACCAAGTCGGCATC-1	11.9185	7.30841
001-011_R_COL_EPI_5p_N1__CAGATCACATGGGAAC-1	10.1894	6.21123
001-011_R_COL_EPI_5p_N1__GAAATGAAGGAGTTTA-1	9.40153	5.30484
001-011_R_COL_EPI_5p_N1__CTTAGGACAGTGAGTG-1	10.3885	7.1781
001-011_R_COL_EPI_5p_N1__ACATGGTGTTTAAGCC-1	9.98248	5.17544
001-011_R_COL_EPI_5p_N1__ATAGACCTCTATCCCG-1	10.8189	6.20287
001-011_R_COL_EPI_5p_N1__CACACAAGTAGCGTCC-1	11.6112	7.3171
001-011_R_COL_EPI_5p_N1__TTTGCGCCATGGGAAC-1	10.4661	6.49057
001-011_R_COL_EPI_5p_N1__GAGTCCGAGCGTCAAG-1	10.9248	6.78833
001-011_R_COL_EPI_5p_N1__GTCGGGTAGGACCACA-1	9.01557	5.27272
001-011_R_COL_EPI_5p_N1__CCACCTATCTGCGACG-1	11.9778	7.03415
001-011_R_COL_EPI_5p_N1__ACCCACTAGAGAGCTC-1	10.5747	3.56016
001-011_R_COL_EPI_5p_N1__ACCGTAACATGCCACG-1	10.2554	5.82312
001-011_R_COL_EPI_5p_N1__AGGTCCGCAAGCGAGT-1	11.6294	7.44016
001-011_R_COL_EPI_5p_N1__TACGGATTCGGCCGAT-1	10.9085	7.50947
001-011_R_COL_EPI_5p_N1__AGCATACCAAAGAATC-1	10.853	7.33216
001-011_R_COL_EPI_5p_N1__CCGTGGACAAGTTCTG-1	10.6572	6.44742
001-011_R_COL_EPI_5p_N1__CGTCACTCACAGGAGT-1	10.6317	3.82222
001-011_R_COL_EPI_5p_N1__TCCACACCACCAGTTA-1	11.2878	7.51642
001-011_R_COL_EPI_5p_N1__TAAGTGCGTGCAGACA-1	11.5224	6.50572
001-011_R_COL_EPI_5p_N1__CCCAGTTAGGCGACAT-1	10.1096	4.44039
001-011_R_COL_EPI_5p_N1__CGAGAAGAGAAACCAT-1	10.1	6.35881
001-011_R_COL_EPI_5p_N1__ATAAGAGTCGGAAATA-1	10.358	3.60855
001-011_R_COL_EPI_5p_N1__GCTCTGTGTCGCCATG-1	10.1361	3.0389
001-011_R_COL_EPI_5p_N1__CCTTACGGTGGTCCGT-1	9.70337	4.74623
001-011_R_COL_EPI_5p_N1__TCAGGTATCTGCAGTA-1	9.20103	5.18092
001-011_R_COL_EPI_5p_N1__TGCCCATGTCCAACTA-1	10.0811	5.9506
001-011_R_COL_EPI_5p_N1__TTATGCTCACCAGCAC-1	11.8704	6.8883
001-011_R_COL_EPI_5p_N1__TAGGCATTCCCTAATT-1	11.3692	7.19252
001-011_R_COL_EPI_5p_N1__ACATACGTCACCATAG-1	11.8831	7.15154
001-011_R_COL_EPI_5p_N1__TGTTCCGCAGACGCTC-1	11.6632	7.23539
001-011_R_COL_EPI_5p_N1__AGACGTTTCCGATATG-1	11.8487	6.84574
001-011_R_COL_EPI_5p_N1__TCAACGATCACCGTAA-1	10.2694	6.43622
001-011_R_COL_EPI_5p_N1__ACGGGCTTCTCCAACC-1	11.4336	6.91196
001-011_R_COL_EPI_5p_N1__CCTTCCCTCTCGAGTA-1	9.34947	2.08696
001-011_R_COL_EPI_5p_N1__AGCGTCGAGTTTAGGA-1	9.89466	6.91789
001-011_R_COL_EPI_5p_N1__TTTGCGCGTAGGCATG-1	10.324	6.16137
001-011_R_COL_EPI_5p_N1__ATCGAGTCACCAGATT-1	10.3951	4.83712
001-011_R_COL_EPI_5p_N1__CATCCACGTCGGGTCT-1	10.1275	4.51879
001-011_R_COL_EPI_5p_N1__GTTCATTAGGATGTAT-1	10.0625	3.06922
001-011_R_COL_EPI_5p_N1__TGAGGGACATCGGTTA-1	11.6949	6.8063
001-011_R_COL_EPI_5p_N1__GTATCTTAGGGTATCG-1	10.1619	4.36289
001-011_R_COL_EPI_5p_N1__TGTGTTTGTGGGTCAA-1	11.6266	6.76229
001-011_R_COL_EPI_5p_N1__TTTATGCAGGCCCTCA-1	11.5096	7.12532
001-011_R_COL_EPI_5p_N1__AACTTTCTCCCTTGTG-1	11.2922	7.36349
001-011_R_COL_EPI_5p_N1__CGGACTGAGAGCTGGT-1	10.2228	2.68994
001-011_R_COL_EPI_5p_N1__AGGTCCGCAATGGAGC-1	9.79513	3.2859
001-011_R_COL_EPI_5p_N1__GTTCGGGGTGTAAGTA-1	11.5149	6.98136
001-011_R_COL_EPI_5p_N1__CCCTCCTTCGGTGTTA-1	9.47916	5.42981
001-011_R_COL_EPI_5p_N1__GAAACTCGTCGAATCT-1	10.6183	7.83672
001-011_R_COL_EPI_5p_N1__GGCAATTTCCCAAGAT-1	11.0733	7.65048
001-011_R_COL_EPI_5p_N1__CGATCGGCACACCGAC-1	10.7593	7.0301
001-011_R_COL_EPI_5p_N1__GACGGCTGTCCAAGTT-1	10.6555	3.64491
001-011_R_COL_EPI_5p_N1__TTGAACGAGCATGGCA-1	10.2859	5.96251
001-011_R_COL_EPI_5p_N1__GTCAAGTCACGTCTCT-1	9.68871	1.68465
001-011_R_COL_EPI_5p_N1__TCAGCTCGTAATTGGA-1	10.2938	4.42144
001-011_R_COL_EPI_5p_N1__CTGTGCTTCTCTTATG-1	10.3066	4.86928
001-011_R_COL_EPI_5p_N1__TCACAAGAGGCTCAGA-1	9.51326	5.13526
001-011_R_COL_EPI_5p_N1__CCCAGTTTCGATCCCT-1	11.3826	6.99698
001-011_R_COL_EPI_5p_N1__CCTTCCCCACGCGAAA-1	9.37845	6.30573
001-011_R_COL_EPI_5p_N1__CACACCTGTTCCAACA-1	11.1685	7.73678
001-011_R_COL_EPI_5p_N1__ATCCGAAGTTCTCATT-1	9.84178	3.0436
001-011_R_COL_EPI_5p_N1__CTGTTTACATACCATG-1	10.5341	7.13294
001-011_R_COL_EPI_5p_N1__CTAGAGTTCTCCCTGA-1	11.3063	7.30192
001-011_R_COL_EPI_5p_N1__AAAGTAGGTGGCGAAT-1	11.8597	7.39208
001-011_R_COL_EPI_5p_N1__CCATTCGAGCACCGCT-1	10.3058	6.93122
001-011_R_COL_EPI_5p_N1__CGAATGTGTGGTAACG-1	11.4579	7.75234
001-011_R_COL_EPI_5p_N1__CGTGTAAAGCGTTCCG-1	11.6155	7.2828
001-011_R_COL_EPI_5p_N1__AAAGATGTCGCCAAAT-1	9.46366	5.55286
001-011_R_COL_EPI_5p_N1__GAAATGAGTACCGAGA-1	11.5531	7.00584
001-011_R_COL_EPI_5p_N1__TGACAACTCGTCTGAA-1	10.9897	7.32624
001-011_R_COL_EPI_5p_N1__CATATTCGTCCCGACA-1	9.7026	5.2611
001-011_R_COL_EPI_5p_N1__ATTGGTGAGCCTATGT-1	9.36329	5.14987
001-011_R_COL_EPI_5p_N1__GCACTCTGTACGCTGC-1	11.5624	6.98856
001-011_R_COL_EPI_5p_N1__TGAAAGAAGCGATGAC-1	10.0979	1.65588
001-011_R_COL_EPI_5p_N1__CTGATAGAGATCCCAT-1	11.7277	7.1761
001-011_R_COL_EPI_5p_N1__TGCGTGGCAGCTGCAC-1	9.57986	5.45833
001-011_R_COL_EPI_5p_N1__TCACAAGAGATGTGGC-1	8.49054	4.98543
001-011_R_COL_EPI_5p_N1__GGATGTTAGTGCCAGA-1	9.89567	6.13384
001-011_R_COL_EPI_5p_N1__GTGCGGTTCAGTTTGG-1	9.29162	5.07091
001-011_R_COL_EPI_5p_N1__AGCCTAACAAGACACG-1	9.15271	3.04622
001-011_R_COL_EPI_5p_N1__GAGCAGAAGAGTGACC-1	9.83115	5.45047
001-011_R_COL_EPI_5p_N1__GACGCGTGTGTGGCTC-1	9.87957	4.52745
001-011_R_COL_EPI_5p_N1__GAACCTAAGTAGTGCG-1	10.5482	1.2187
001-011_R_COL_EPI_5p_N1__TCCCGATAGAGCAATT-1	9.93718	3.2977
001-011_R_COL_EPI_5p_N1__TGAGAGGCACTGAAGG-1	10.1303	5.78879
001-011_R_COL_EPI_5p_N1__CTCATTACACGTTGGC-1	11.6526	7.23665
001-011_R_COL_EPI_5p_N1__CGCTATCAGAGCTTCT-1	10.0757	2.62105
001-011_R_COL_EPI_5p_N1__TCAGGATCAACTGCTA-1	11.2877	7.40454
001-011_R_COL_EPI_5p_N1__GAAGCAGCACTGTTAG-1	10.1785	2.29137
001-011_R_COL_EPI_5p_N1__CTCGTACTCACTGGGC-1	10.7672	7.07366
001-011_R_COL_EPI_5p_N1__GCCTCTAAGTATCGAA-1	10.6239	6.38736
001-011_R_COL_EPI_5p_N1__GCAAACTCATGCATGT-1	9.34537	4.992
001-011_R_COL_EPI_5p_N1__GCCAAATCACCGAAAG-1	10.4763	6.81831
001-011_R_COL_EPI_5p_N1__CCGTACTGTCTGATTG-1	10.5198	7.5198
001-011_R_COL_EPI_5p_N1__CTTGGCTGTCCAGTGC-1	10.0734	6.36722
001-011_R_COL_EPI_5p_N1__CCGTTCAAGACATAAC-1	11.7943	7.47547
001-011_R_COL_EPI_5p_N1__TGACAACTCGGCGCAT-1	10.562	6.72615
001-011_R_COL_EPI_5p_N1__GATCGTATCGGTCTAA-1	10.0453	7.21487
001-011_R_COL_EPI_5p_N1__CCACGGATCACTCTTA-1	11.3561	7.12179
001-011_R_COL_EPI_5p_N1__ATGTGTGCACAGGAGT-1	9.41998	2.20329
001-011_R_COL_EPI_5p_N1__CTACACCTCGCCAAAT-1	10.8386	7.48909
001-011_R_COL_EPI_5p_N1__GTACGTATCTGGGCCA-1	11.6042	6.80592
001-011_R_COL_EPI_5p_N1__CAAGGCCCAGGTGCCT-1	9.13784	5.02237
001-011_R_COL_EPI_5p_N1__CCGTTCATCGAATGGG-1	10.0978	1.74334
001-011_R_COL_EPI_5p_N1__CGGCTAGTCACGACTA-1	10.5239	6.35185
001-011_R_COL_EPI_5p_N1__CAGCTAACATCCTTGC-1	10.2564	1.52039
001-011_R_COL_EPI_5p_N1__ATCATGGAGCGTCTAT-1	10.8531	7.56804
001-011_R_COL_EPI_5p_N1__AAAGATGCAAACCCAT-1	9.45072	4.61386
001-011_R_COL_EPI_5p_N1__CATCGGGAGACTCGGA-1	10.2468	5.71288
001-011_R_COL_EPI_5p_N1__TTATGCTCACACAGAG-1	11.7243	7.09108
001-011_R_COL_EPI_5p_N1__GTCTTCGGTCTAGTGT-1	10.0596	3.17388
001-011_R_COL_EPI_5p_N1__AGGTCCGAGCTTATCG-1	10.0549	1.91274
001-011_R_COL_EPI_5p_N1__TAGCCGGAGCGAGAAA-1	10.0155	1.88058
001-011_R_COL_EPI_5p_N1__GCCAAATGTGCACTTA-1	10.136	1.6022
001-011_R_COL_EPI_5p_N1__CACCAGGGTAAACGCG-1	10.6767	7.50371
001-011_R_COL_EPI_5p_N1__GGATTACCACGTCTCT-1	11.0916	7.33266
001-011_R_COL_EPI_5p_N1__CTAGTGATCCACGTGG-1	11.2602	6.99129
001-011_R_COL_EPI_5p_N1__ACTTACTAGCTCCCAG-1	10.2102	6.14991
001-011_R_COL_EPI_5p_N1__CAAGATCTCGTCCAGG-1	10.7538	5.84948
001-011_R_COL_EPI_5p_N1__CATCGAACAGTCAGAG-1	11.1648	7.0725
001-011_R_COL_EPI_5p_N1__TTTACTGCAACGATCT-1	11.0297	3.65972
001-011_R_COL_EPI_5p_N1__CACAAACAGTCGAGTG-1	9.68746	5.93347
001-011_R_COL_EPI_5p_N1__CCATGTCAGGAGTTGC-1	9.92451	3.27049
001-011_R_COL_EPI_5p_N1__GCTGCAGTCCTCGCAT-1	10.298	4.0931
001-011_R_COL_EPI_5p_N1__CGTAGGCGTTCGGGCT-1	10.5481	6.76296
001-011_R_COL_EPI_5p_N1__CCCATACGTTCCGTCT-1	11.0536	7.58345
001-011_R_COL_EPI_5p_N1__CTAAGACTCTGAGGGA-1	9.73358	2.45308
001-011_R_COL_EPI_5p_N1__CGATGTATCCTATGTT-1	10.1373	1.91369
001-011_R_COL_EPI_5p_N1__AATCGGTGTCACACGC-1	10.0811	5.29896
001-011_R_COL_EPI_5p_N1__CAGGTGCGTAGGCATG-1	11.5232	7.25518
001-011_R_COL_EPI_5p_N1__GACTGCGGTAGCGTGA-1	10.9623	7.30883
001-011_R_COL_EPI_5p_N1__ATTCTACCAAACAACA-1	10.5724	6.8082
001-011_R_COL_EPI_5p_N1__CGTCTACGTCCCGACA-1	9.52447	5.25824
001-011_R_COL_EPI_5p_N1__ACGCAGCCACTGTTAG-1	9.36512	5.38491
001-011_R_COL_EPI_5p_N1__TCACGAACACGAGGTA-1	10.141	3.74457
001-011_R_COL_EPI_5p_N1__CAAGATCCAACACCTA-1	9.87274	5.4821
001-011_R_COL_EPI_5p_N1__GTACTTTTCGACCAGC-1	11.5225	7.46298
001-011_R_COL_EPI_5p_N1__CCAATCCGTTACGTCA-1	9.124	4.64089
001-011_R_COL_EPI_5p_N1__CGTTGGGCAGTTCCCT-1	9.41239	5.19555
001-011_R_COL_EPI_5p_N1__GACTGCGAGGGTATCG-1	11.1484	7.1108
001-011_R_COL_EPI_5p_N1__GTGCATAAGACTGTAA-1	10.0029	5.28755
001-011_R_COL_EPI_5p_N1__ACAGCTAGTGTGAAAT-1	10.4338	1.62576
001-011_R_COL_EPI_5p_N1__CATGACACATCACCCT-1	10.1484	1.55312
001-011_R_COL_EPI_5p_N1__CGTTGGGTCCTTTCGG-1	11.147	6.97314
001-011_R_COL_EPI_5p_N1__TACTTACGTATAGGGC-1	9.7116	3.08514
001-011_R_COL_EPI_5p_N1__CGTAGCGAGGGCTTGA-1	9.90325	5.91801
001-011_R_COL_EPI_5p_N1__TCTGAGAGTCCGACGT-1	10.8227	7.16202
001-011_R_COL_EPI_5p_N1__CTAGCCTTCCCTAATT-1	11.2302	6.98393
001-011_R_COL_EPI_5p_N1__GACTGCGGTGTGGCTC-1	11.1859	7.50983
001-011_R_COL_EPI_5p_N1__ATAGACCCAAGTCTAC-1	9.76978	3.25061
001-011_R_COL_EPI_5p_N1__GCATACAGTCCGTCAG-1	9.61328	5.45693
001-011_R_COL_EPI_5p_N1__CTCATTAGTCACTTCC-1	10.269	2.01587
001-011_R_COL_EPI_5p_N1__CCACTACTCCTAGGGC-1	11.1553	7.69373
001-011_R_COL_EPI_5p_N1__AGTTGGTCAAGTCATC-1	10.0993	1.97309
001-011_R_COL_EPI_5p_N1__AAGTCTGGTACGAAAT-1	9.66685	5.46475
001-011_R_COL_EPI_5p_N1__AAGCCGCAGTAACCCT-1	9.89823	3.08641
001-011_R_COL_EPI_5p_N1__TCAGCTCCATACTCTT-1	9.44626	5.11388
001-011_R_COL_EPI_5p_N1__GGCGTGTTCTCGTATT-1	10.0916	3.49809
001-011_R_COL_EPI_5p_N1__ACAGCCGTCCGAGCCA-1	10.491	6.98183
001-011_R_COL_EPI_5p_N1__GGCTGGTAGATGTCGG-1	10.137	1.41756
001-011_R_COL_EPI_5p_N1__TTGACTTTCTTACCTA-1	11.4414	6.93203
001-011_R_COL_EPI_5p_N1__CGTGTCTGTAGAGTGC-1	11.4391	7.20697
001-011_R_COL_EPI_5p_N1__TGAGCATCACTTACGA-1	11.1203	6.58191
001-011_R_COL_EPI_5p_N1__GTGCAGCGTTCTGTTT-1	10.4704	6.37862
001-011_R_COL_EPI_5p_N1__GACTACATCGGTCTAA-1	10.0212	1.78402
001-011_R_COL_EPI_5p_N1__GAAACTCGTACGCTGC-1	11.743	7.57413
001-011_R_COL_EPI_5p_N1__GACTAACTCGTAGGTT-1	10.0701	1.43373
001-011_R_COL_EPI_5p_N1__GTTACAGGTTCCATGA-1	11.1551	5.78825
001-011_R_COL_EPI_5p_N1__ATAACGCCATGGTTGT-1	10.5368	3.7907
001-011_R_COL_EPI_5p_N1__CCACCTATCCTGCCAT-1	9.82066	1.997
001-011_R_COL_EPI_5p_N1__ACTTGTTGTAGGGTAC-1	10.6075	7.03591
001-011_R_COL_EPI_5p_N1__TCGGGACAGTTTCCTT-1	9.85248	5.67727
001-011_R_COL_EPI_5p_N1__GACGCGTCACAGACAG-1	9.5816	5.21755
001-011_R_COL_EPI_5p_N1__CCGTGGACACCGATAT-1	11.6659	6.90005
001-011_R_COL_EPI_5p_N1__GGGAATGAGGGCACTA-1	11.1417	6.56227
001-011_R_COL_EPI_5p_N1__GTGTTAGTCGCACTCT-1	9.29386	3.26229
001-011_R_COL_EPI_5p_N1__CCACTACCAGACAAGC-1	11.1659	7.84327
001-011_R_COL_EPI_5p_N1__GTGCTTCAGCGATGAC-1	9.76358	2.04354
001-011_R_COL_EPI_5p_N1__CACAAACTCCCATTTA-1	11.0771	7.14366
001-011_R_COL_EPI_5p_N1__AGGCCGTAGCTGCCCA-1	10.7245	6.47601
001-011_R_COL_EPI_5p_N1__TGGTTCCTCGGAAATA-1	11.6677	7.26909
001-011_R_COL_EPI_5p_N1__ATCACGAAGCGTGTCC-1	10.6922	5.73415
001-011_R_COL_EPI_5p_N1__AGTGGGACATATGCTG-1	10.0058	1.99269
001-011_R_COL_EPI_5p_N1__AACGTTGGTTAAGAAC-1	10.1376	6.57391
001-011_R_COL_EPI_5p_N1__TTGCGTCAGGGATCTG-1	9.63986	5.34869
001-011_R_COL_EPI_5p_N1__ACTGTCCCACAGCGTC-1	11.7675	6.99975
001-011_R_COL_EPI_5p_N1__CCACCTATCCGCAGTG-1	9.93544	1.84705
001-011_R_COL_EPI_5p_N1__ACTATCTGTCCGAAGA-1	9.81072	1.8109
001-011_R_COL_EPI_5p_N1__CTAACTTAGCGTGAAC-1	9.89254	1.90527
001-011_R_COL_EPI_5p_N1__CGTTAGACAGATGGCA-1	9.82044	1.87929
001-011_R_COL_EPI_5p_N1__CCCATACGTTAAGGGC-1	11.284	7.56979
001-011_R_COL_EPI_5p_N1__GCTGGGTGTTTAAGCC-1	9.93916	5.52788
001-011_R_COL_EPI_5p_N1__AACTCAGAGAGTACCG-1	10.2077	2.07467
001-011_R_COL_EPI_5p_N1__TCGTACCGTAACGACG-1	9.63476	5.18215
001-011_R_COL_EPI_5p_N1__TAAGCGTAGATCCCGC-1	10.483	1.86761
001-011_R_COL_EPI_5p_N1__CCTACACAGGAGTTGC-1	10.1538	1.54543
001-011_R_COL_EPI_5p_N1__CCTTCCCTCAGCTGGC-1	9.99176	5.90012
001-011_R_COL_EPI_5p_N1__GAAGCAGTCTGGTTCC-1	10.749	6.6561
001-011_R_COL_EPI_5p_N1__CATGGCGAGCTCCCAG-1	10.5499	7.50756
001-011_R_COL_EPI_5p_N1__TCAGATGAGGCTAGCA-1	11.3129	7.36946
001-011_R_COL_EPI_5p_N1__CTACGTCGTGGTTTCA-1	11.1525	7.74878
001-011_R_COL_EPI_5p_N1__CGGTTAAAGCTAGTTC-1	10.2129	1.78428
001-011_R_COL_EPI_5p_N1__GATGCTATCTTCGGTC-1	9.68601	5.88825
001-011_R_COL_EPI_5p_N1__TCAACGATCCATGAAC-1	11.2136	7.44407
001-011_R_COL_EPI_5p_N1__TAAGCGTGTGCAGTAG-1	10.6654	6.98684
001-011_R_COL_EPI_5p_N1__AGTCTTTAGAAACCAT-1	10.219	1.76125
001-011_R_COL_EPI_5p_N1__GTGGGTCTCAGCATGT-1	9.86958	1.82616
001-011_R_COL_EPI_5p_N1__TTTATGCCACAGGAGT-1	11.0668	7.43508
001-011_R_COL_EPI_5p_N1__AACACGTGTCTAGGTT-1	10.0031	1.52442
001-011_R_COL_EPI_5p_N1__GTGTTAGTCCGATATG-1	10.9288	6.8841
001-011_R_COL_EPI_5p_N1__CGTCCATAGATCTGCT-1	10.0173	1.95124
001-011_R_COL_EPI_5p_N1__GCTCTGTTCCTCTAGC-1	11.229	7.48671
001-011_R_COL_EPI_5p_N1__GCTTGAAGTAAGAGAG-1	10.5097	6.45571
001-011_R_COL_EPI_5p_N1__CTGTTTACAGGTCCAC-1	9.66185	2.00394
001-011_R_COL_EPI_5p_N1__TTAGGCACAAGCGATG-1	11.2019	6.85672
001-011_R_COL_EPI_5p_N1__AGGGTGAGTTTCCACC-1	10.6534	6.69898
001-011_R_COL_EPI_5p_N1__CAGTAACGTCGGCATC-1	9.52463	4.13288
001-011_R_COL_EPI_5p_N1__TACACGATCGCAAACT-1	10.2449	6.21179
001-011_R_COL_EPI_5p_N1__GTTAAGCTCATGTAGC-1	9.48598	5.51463
001-011_R_COL_EPI_5p_N1__ACTGAGTTCTGGCGAC-1	10.5921	6.88639
001-011_R_COL_EPI_5p_N1__TTAGTTCTCAGTTGAC-1	9.95147	1.89369
001-011_R_COL_EPI_5p_N1__TCTATTGTCGTTACAG-1	9.89855	1.73292
001-011_R_COL_EPI_5p_N1__GCAAACTCATCGGGTC-1	11.2306	7.40261
001-011_R_COL_EPI_5p_N1__CTGTTTAGTTGGGACA-1	10.7456	5.89709
001-011_R_COL_EPI_5p_N1__TGACGGCTCTGATTCT-1	11.0011	7.38841
001-011_R_COL_EPI_5p_N1__GACTGCGTCAGTGCAT-1	10.6576	6.09368
001-011_R_COL_EPI_5p_N1__TTGCGTCGTAGAGTGC-1	9.76543	6.5715
001-011_R_COL_EPI_5p_N1__CACCAGGGTGTGACCC-1	10.6704	6.63176
001-011_R_COL_EPI_5p_N1__ACATGGTCACCCATTC-1	10.6748	6.85772
001-011_R_COL_EPI_5p_N1__CACACCTTCAACGCTA-1	11.087	7.50515
001-011_R_COL_EPI_5p_N1__CCTATTAAGGTGCAAC-1	11.3552	7.26905
001-011_R_COL_EPI_5p_N1__CATTCGCAGTCGTACT-1	9.78582	5.26372
001-011_R_COL_EPI_5p_N1__GACTAACTCCTTTCTC-1	9.85474	2.20201
001-011_R_COL_EPI_5p_N1__ACGGGTCGTGAAGGCT-1	10.8364	7.37017
001-011_R_COL_EPI_5p_N1__AGATCTGTCGTTTAGG-1	9.57974	5.41251
001-011_R_COL_EPI_5p_N1__GAATGAATCGACGGAA-1	9.9284	5.80478
001-011_R_COL_EPI_5p_N1__AACTCTTAGCCCTAAT-1	11.1884	7.37803
001-011_R_COL_EPI_5p_N1__CTCGTACTCGGAATCT-1	10.1341	4.63298
001-011_R_COL_EPI_5p_N1__AACGTTGAGCGTTGCC-1	11.3265	6.77453
001-011_R_COL_EPI_5p_N1__GGCGACTGTGCAGACA-1	9.78109	3.29007
001-011_R_COL_EPI_5p_N1__CGGTTAATCCTGTACC-1	11.1286	7.41856
001-011_R_COL_EPI_5p_N1__AGATTGCCATCTACGA-1	9.66186	4.90114
001-011_R_COL_EPI_5p_N1__ACGGGTCGTCGAGTTT-1	10.8136	7.3674
001-011_R_COL_EPI_5p_N1__CGTCTACTCGTAGATC-1	10.6649	7.15592
001-011_R_COL_EPI_5p_N1__CTACGTCGTTTAAGCC-1	10.2469	5.84933
001-011_R_COL_EPI_5p_N1__ACGATACAGATAGTCA-1	9.90499	6.09076
001-011_R_COL_EPI_5p_N1__GAAGCAGTCTGGCGTG-1	9.98417	1.73106
001-011_R_COL_EPI_5p_N1__GGAATAATCTGGGCCA-1	10.4872	6.76429
001-011_R_COL_EPI_5p_N1__GCTCCTATCCTTTCGG-1	10.1116	2.05685
001-011_R_COL_EPI_5p_N1__GCTGCGAGTCACTTCC-1	9.98407	3.24006
001-011_R_COL_EPI_5p_N1__CTAAGACTCCTCAACC-1	9.45739	4.9495
001-011_R_COL_EPI_5p_N1__CGTGTCTCAAGCCGCT-1	10.17	2.08966
001-011_R_COL_EPI_5p_N1__TGCCCTAGTCGGCTCA-1	10.3904	3.59135
001-011_R_COL_EPI_5p_N1__GTCATTTTCTCAACTT-1	9.64514	5.57807
001-011_R_COL_EPI_5p_N1__GTATTCTCAGGTCGTC-1	10.9193	7.16984
001-011_R_COL_EPI_5p_N1__GGTGCGTTCTGCCAGG-1	9.59227	2.32356
001-011_R_COL_EPI_5p_N1__CCCATACAGCATCATC-1	10.6557	7.4219
001-011_R_COL_EPI_5p_N1__ACGGCCACAGACAGGT-1	11.306	6.84226
001-011_R_COL_EPI_5p_N1__CATGGCGAGACCTTTG-1	11.3161	7.52554
001-011_R_COL_EPI_5p_N1__CTGATAGCAGTATGCT-1	11.6803	7.0319
001-011_R_COL_EPI_5p_N1__GAATAAGGTATAATGG-1	10.3429	1.60873
001-011_R_COL_EPI_5p_N1__CCTCTGAAGTGTGAAT-1	9.62835	1.99157
001-011_R_COL_EPI_5p_N1__TGGCTGGGTTGCTCCT-1	9.75128	1.7651
001-011_R_COL_EPI_5p_N1__CATCGAACAACAACCT-1	9.94157	1.94217
001-011_R_COL_EPI_5p_N1__TTCCCAGGTGGTGTAG-1	9.13349	3.46174
001-011_R_COL_EPI_5p_N1__CAGAGAGCACGAAACG-1	9.91656	2.13996
001-011_R_COL_EPI_5p_N1__CGTCACTGTTACGCGC-1	9.81628	1.81985
001-011_R_COL_EPI_5p_N1__TCGGTAAAGAGGTTAT-1	9.7253	6.03657
001-011_R_COL_EPI_5p_N1__GGCGACTAGAGTCGGT-1	10.0594	1.9485
001-011_R_COL_EPI_5p_N1__CAGCAGCCAGACGTAG-1	10.7602	7.24053
001-011_R_COL_EPI_5p_N1__AGATCTGTCGCCTGAG-1	10.0376	1.59442
001-011_R_COL_EPI_5p_N1__TAAACCGCACATTAGC-1	9.31321	2.32082
001-011_R_COL_EPI_5p_N1__TGACTTTTCCCTGACT-1	10.8488	7.38768
001-011_R_COL_EPI_5p_N1__CTGATCCTCTCGTTTA-1	10.234	6.10098
001-011_R_COL_EPI_5p_N1__ATCATGGGTGTGCGTC-1	10.836	6.72963
001-011_R_COL_EPI_5p_N1__GTCTTCGCACCTCGTT-1	10.568	7.03678
001-011_R_COL_EPI_5p_N1__GCGCAACAGATATACG-1	9.66351	3.6446
001-011_R_COL_EPI_5p_N1__ACGGGCTCACTTAAGC-1	9.97615	5.84772
001-011_R_COL_EPI_5p_N1__ACGCCGATCGCAAACT-1	10.518	6.94407
001-011_R_COL_EPI_5p_N1__CACAAACGTTTGACTG-1	11.202	7.15193
001-011_R_COL_EPI_5p_N1__TCAGATGCAAACCCAT-1	9.93497	1.91753
001-011_R_COL_EPI_5p_N1__TCAGCTCCATCACGAT-1	9.01014	3.24256
001-011_R_COL_EPI_5p_N1__CGAGAAGCACGGACAA-1	9.89837	5.37274
001-011_R_COL_EPI_5p_N1__GGAGCAATCCGGCACA-1	10.0421	1.84648
001-011_R_COL_EPI_5p_N1__TGCCCATAGATGTAAC-1	10.7296	7.30303
001-011_R_COL_EPI_5p_N1__AGGCCACCAGCTGCTG-1	9.71309	4.45855
001-011_R_COL_EPI_5p_N1__AACGTTGAGTCGAGTG-1	10.3373	6.27402
001-011_R_COL_EPI_5p_N1__GGATGTTCACACATGT-1	9.93964	6.3316
001-011_R_COL_EPI_5p_N1__CACAGGCTCTAACTTC-1	11.2465	7.61319
001-011_R_COL_EPI_5p_N1__TTGCGTCAGACCTTTG-1	9.63636	5.74073
001-011_R_COL_EPI_5p_N1__CGCGTTTGTCATTAGC-1	10.9628	7.0021
001-011_R_COL_EPI_5p_N1__TCGGGACGTTCATGGT-1	10.5705	6.99841
001-011_R_COL_EPI_5p_N1__CTTGGCTCAGCTCGCA-1	11.1209	7.45864
001-011_R_COL_EPI_5p_N1__CACATAGTCGCGTTTC-1	11.6804	7.25108
001-011_R_COL_EPI_5p_N1__CAACTAGAGTGTACTC-1	10.6479	5.47963
001-011_R_COL_EPI_5p_N1__TACTTGTGTCATCCCT-1	10.011	2.0846
001-011_R_COL_EPI_5p_N1__CACACTCGTACATCCA-1	11.1219	7.24319
001-011_R_COL_EPI_5p_N1__GCATACATCGAATGGG-1	10.8812	7.08727
001-011_R_COL_EPI_5p_N1__CCAGCGAGTGTAAGTA-1	11.3987	7.39617
001-011_R_COL_EPI_5p_N1__TGCACCTAGGGAGTAA-1	10.0189	5.56543
001-011_R_COL_EPI_5p_N1__CACTCCAGTATAGGTA-1	9.64697	3.09704
001-011_R_COL_EPI_5p_N1__CCAATCCTCTATCCCG-1	10.4722	6.57809
001-011_R_COL_EPI_5p_N1__ACTATCTTCGATGAGG-1	9.86441	5.58006
001-011_R_COL_EPI_5p_N1__CACATTTTCGTTTATC-1	9.82287	1.94289
001-011_R_COL_EPI_5p_N1__GTACGTATCTCTTGAT-1	9.73734	2.28936
001-011_R_COL_EPI_5p_N1__GAACATCGTTCCGTCT-1	10.7005	7.44536
001-011_R_COL_EPI_5p_N1__ATGTGTGCACTTCGAA-1	11.1956	7.48573
001-011_R_COL_EPI_5p_N1__CTAGCCTAGGGTTCCC-1	10.2195	1.7488
001-011_R_COL_EPI_5p_N1__ATCACGATCGCGTTTC-1	9.9126	1.74823
001-011_R_COL_EPI_5p_N1__GCATGATAGCGACGTA-1	9.86821	1.96198
001-011_R_COL_EPI_5p_N1__CATATGGTCCTTCAAT-1	10.2504	1.96395
001-011_R_COL_EPI_5p_N1__ACTTTCATCTCTGAGA-1	11.6134	6.86994
001-011_R_COL_EPI_5p_N1__ACATGGTGTGCTGTAT-1	9.68138	1.92384
001-011_R_COL_EPI_5p_N1__CATCAAGGTTCAGTAC-1	10.6161	2.50988
001-011_R_COL_EPI_5p_N1__ACTGAACCATTTCACT-1	9.87602	2.2002
001-011_R_COL_EPI_5p_N1__AGCGTCGGTGACGCCT-1	11.1531	6.66686
001-011_R_COL_EPI_5p_N1__GGCTCGATCAACACGT-1	9.99371	1.91617
001-011_R_COL_EPI_5p_N1__ATGGGAGGTAAATGAC-1	9.30929	3.24047
001-011_R_COL_EPI_5p_N1__CGTCACTGTCAAACTC-1	9.40838	3.51364
001-011_R_COL_EPI_5p_N1__GCATACAGTAGAGTGC-1	11.0462	7.06341
001-011_R_COL_EPI_5p_N1__ACACCGGCATCCAACA-1	10.0478	1.91681
001-011_R_COL_EPI_5p_N1__CGTTAGATCCGGGTGT-1	10.0461	6.10558
001-011_R_COL_EPI_5p_N1__TAAGAGAGTCGCATCG-1	9.86152	3.70746
001-011_R_COL_EPI_5p_N1__TGCTACCGTAGCGTCC-1	9.65306	5.71541
001-011_R_COL_EPI_5p_N1__GTGCAGCAGCTAAGAT-1	9.78059	1.93391
001-011_R_COL_EPI_5p_N1__CAAGAAATCCATTCTA-1	9.93319	2.03396
001-011_R_COL_EPI_5p_N1__ACGGGCTTCTGGCGAC-1	9.6942	2.01077
001-011_R_COL_EPI_5p_N1__TTCTCCTCACCGCTAG-1	11.364	7.60047
001-011_R_COL_EPI_5p_N1__GGACATTAGACAGACC-1	10.1164	1.61557
001-011_R_COL_EPI_5p_N1__CAGGTGCTCGTTTGCC-1	9.98303	2.01348
001-011_R_COL_EPI_5p_N1__CTAGTGACAATCGAAA-1	9.84245	1.91044
001-011_R_COL_EPI_5p_N1__GTTAAGCCACAGGCCT-1	10.0782	2.06866
001-011_R_COL_EPI_5p_N1__AGGGAGTAGAGAGCTC-1	10.1819	1.7582
001-011_R_COL_EPI_5p_N1__GAGCAGATCTCTGTCG-1	9.92097	1.91705
001-011_R_COL_EPI_5p_N1__AGCTCCTAGGATATAC-1	9.93453	5.61419
001-011_R_COL_EPI_5p_N1__CATCCACCACCTCGTT-1	10.0896	5.28989
001-011_R_COL_EPI_5p_N1__GAAACTCGTCATCCCT-1	9.83793	1.92769
001-011_R_COL_EPI_5p_N1__GCTCCTATCACGACTA-1	9.75769	3.33438
001-011_R_COL_EPI_5p_N1__CAACTAGGTGTCAATC-1	10.6576	6.92663
001-011_R_COL_EPI_5p_N1__GAACGGAAGGACATTA-1	11.0593	6.58179
001-011_R_COL_EPI_5p_N1__ACGCCGACACAACGTT-1	10.1651	1.76346
001-011_R_COL_EPI_5p_N1__CTTAACTAGACTTGAA-1	9.71192	1.9696
001-011_R_COL_EPI_5p_N1__GTCCTCAGTTCAGGCC-1	9.53265	5.04894
001-011_R_COL_EPI_5p_N1__CAGAGAGAGAACAACT-1	10.0393	1.81802
001-011_R_COL_EPI_5p_N1__CTCTGGTTCGTCTGAA-1	9.8648	6.01331
001-011_R_COL_EPI_5p_N1__GTTCTCGGTAGGCTGA-1	9.36228	3.27268
001-011_R_COL_EPI_5p_N1__TGAAAGAGTCTCTCTG-1	11.2481	6.94989
001-011_R_COL_EPI_5p_N1__TTAACTCAGATGTTAG-1	11.1314	7.33563
001-011_R_COL_EPI_5p_N1__TACCTTACACGTGAGA-1	10.0678	1.82195
001-011_R_COL_EPI_5p_N1__AGGCCACCAGATGGGT-1	10.8435	7.139
001-011_R_COL_EPI_5p_N1__TGCACCTCAGATGGGT-1	9.84692	1.87695
001-011_R_COL_EPI_5p_N1__AGGTCCGTCTAGCACA-1	9.81595	5.71232
001-011_R_COL_EPI_5p_N1__GTCTTCGGTTAGTGGG-1	9.91329	2.01748
001-011_R_COL_EPI_5p_N1__GCAATCAAGACAAAGG-1	10.582	6.77233
001-011_R_COL_EPI_5p_N1__GTATTCTAGCCAACAG-1	9.8499	1.79576
001-011_R_COL_EPI_5p_N1__CCTCTGACAAGGGTCA-1	10.3377	6.43043
001-011_R_COL_EPI_5p_N1__TGTGGTACACCTATCC-1	9.90543	1.87493
001-011_R_COL_EPI_5p_N1__CCCTCCTCAATGGAGC-1	10.0598	1.93364
001-011_R_COL_EPI_5p_N1__GAACCTATCAACGAAA-1	9.82439	2.17327
001-011_R_COL_EPI_5p_N1__GGGTCTGAGATCTGCT-1	9.80821	1.90021
001-011_R_COL_EPI_5p_N1__AGCGTCGTCATCGGAT-1	9.77999	3.72573
001-011_R_COL_EPI_5p_N1__AATCCAGAGCGTCTAT-1	10.3808	3.42804
001-011_R_COL_EPI_5p_N1__AGGTCATAGGATGGTC-1	11.1584	7.35991
001-011_R_COL_EPI_5p_N1__CTACATTGTCGAACAG-1	10.0755	1.83305
001-011_R_COL_EPI_5p_N1__TTCGGTCAGATCCCGC-1	9.5365	5.52469
001-011_R_COL_EPI_5p_N1__GACCTGGAGAAACGCC-1	10.0973	1.8175
001-011_R_COL_EPI_5p_N1__GGGACCTCAGCGTTCG-1	10.1564	1.89824
001-011_R_COL_EPI_5p_N1__AACACGTTCTGTCAAG-1	10.2077	2.08686
001-011_R_COL_EPI_5p_N1__AGTGGGAGTTCTGAAC-1	10.1305	5.77244
001-011_R_COL_EPI_5p_N1__GGACGTCTCCTACAGA-1	9.41965	3.68719
001-011_R_COL_EPI_5p_N1__TTTACTGTCTGCGGCA-1	11.3895	7.25548
001-011_R_COL_EPI_5p_N1__ATAGACCTCCGAATGT-1	11.172	7.36579
001-011_R_COL_EPI_5p_N1__CCGTTCAGTGGTAACG-1	9.30832	3.35285
001-011_R_COL_EPI_5p_N1__AAAGCAACATAGGATA-1	9.9694	1.68941
001-011_R_COL_EPI_5p_N1__CTCCTAGAGCCGTCGT-1	10.8352	7.13923
001-011_R_COL_EPI_5p_N1__AGCAGCCTCATGGTCA-1	10.0079	1.98006
001-011_R_COL_EPI_5p_N1__GAAATGACAATAACGA-1	10.0768	6.29689
001-011_R_COL_EPI_5p_N1__AACGTTGAGTGACTCT-1	10.5635	7.05479
001-011_R_COL_EPI_5p_N1__TGGTTCCGTGCGAAAC-1	9.76996	1.90673
001-011_R_COL_EPI_5p_N1__CAGCTGGAGAGCCCAA-1	10.1718	6.13004
001-011_R_COL_EPI_5p_N1__ACTGAGTGTGCACTTA-1	9.87429	2.15473
001-011_R_COL_EPI_5p_N1__GTACTTTAGTCAAGCG-1	10.6207	7.25547
001-011_R_COL_EPI_5p_N1__GCGGGTTAGAGACTAT-1	10.4783	6.27143
001-011_R_COL_EPI_5p_N1__ACGATACGTACTCAAC-1	10.2356	5.84089
001-011_R_COL_EPI_5p_N1__ACTTACTAGACTAAGT-1	10.8428	7.3052
001-011_R_COL_EPI_5p_N1__AGATCTGAGCGTAGTG-1	9.93304	2.45182
001-011_R_COL_EPI_5p_N1__GTGAAGGTCTGCCCTA-1	11.1735	6.70927
001-011_R_COL_EPI_5p_N1__GTACGTATCTACGAGT-1	9.94661	2.30516
001-011_R_COL_EPI_5p_N1__CGTGTAAAGCCGCCTA-1	11.1578	7.27329
001-011_R_COL_EPI_5p_N1__CATTCGCTCGCGTAGC-1	10.1418	6.1113
001-011_R_COL_EPI_5p_N1__CTCGAGGAGGCCCGTT-1	9.67249	2.02737
001-011_R_COL_EPI_5p_N1__GCTCTGTCATTTGCCC-1	10.2335	6.42128
001-011_R_COL_EPI_5p_N1__GGTGCGTCAACACCTA-1	10.1101	6.10697
001-011_R_COL_EPI_5p_N1__TGCCCATAGGGATGGG-1	11.0539	6.71844
001-011_R_COL_EPI_5p_N1__AAACGGGAGCTCTCGG-1	9.8657	2.06464
001-011_R_COL_EPI_5p_N1__AGTGGGACATGGGACA-1	9.76857	1.86487
001-011_R_COL_EPI_5p_N1__ACACCGGAGAAACCTA-1	10.8859	6.32256
001-011_R_COL_EPI_5p_N1__CTCAGAATCATGCAAC-1	9.4543	3.65549
001-011_R_COL_EPI_5p_N1__TTGGAACCAATCTACG-1	9.96091	2.13231
001-011_R_COL_EPI_5p_N1__ATCCACCTCTGAAAGA-1	10.5863	6.48994
001-011_R_COL_EPI_5p_N1__GGGCATCAGAGGGATA-1	10.8691	6.99398
001-011_R_COL_EPI_5p_N1__CTCTGGTAGTATCTCG-1	9.78564	5.68517
001-011_R_COL_EPI_5p_N1__GTTTCTATCTAGAGTC-1	9.90196	2.23799
001-011_R_COL_EPI_5p_N1__TCTTCGGTCTAACGGT-1	9.84122	1.85461
001-011_R_COL_EPI_5p_N1__TCAGCAATCACATGCA-1	10.8159	7.21336
001-011_R_COL_EPI_5p_N1__TTGCCGTGTTGCCTCT-1	10.8098	7.60243
001-011_R_COL_EPI_5p_N1__GTATCTTAGCCTTGAT-1	9.64805	2.51529
001-011_R_COL_EPI_5p_N1__AGCGTATCAATGAAAC-1	10.83	6.75834
001-011_R_COL_EPI_5p_N1__GGAATAAAGAGGTTGC-1	9.90591	1.91452
001-011_R_COL_EPI_5p_N1__CTCGTCACATCTACGA-1	9.86216	2.13203
001-011_R_COL_EPI_5p_N1__ACTTGTTTCCTCAACC-1	11.1495	7.38106
001-011_R_COL_EPI_5p_N1__CCTTTCTAGTGTTAGA-1	9.85913	5.77378
001-011_R_COL_EPI_5p_N1__GACAGAGTCGGATGTT-1	9.3896	4.83454
001-011_R_COL_EPI_5p_N1__TTGAACGCAAGCCCAC-1	9.59742	2.93609
001-011_R_COL_EPI_5p_N1__CTGCGGATCTAACCGA-1	10.2896	2.02425
001-011_R_COL_EPI_5p_N1__CATTATCTCATGTGGT-1	10.0458	6.17374
001-011_R_COL_EPI_5p_N1__TCATTACGTTACGACT-1	11.1609	7.2739
001-011_R_COL_EPI_5p_N1__AACTCTTCACTAGTAC-1	9.77835	2.0005
001-011_R_COL_EPI_5p_N1__GAACCTATCTAACCGA-1	10.7783	6.55189
001-011_R_COL_EPI_5p_N1__GTGAAGGTCTTTCCTC-1	10.9127	7.33445
001-011_R_COL_EPI_5p_N1__GCGAGAAAGCTAACAA-1	10.5536	6.42148
001-011_R_COL_EPI_5p_N1__TCTGGAAAGGGCTCTC-1	10.8958	7.39529
001-011_R_COL_EPI_5p_N1__CATGGCGAGCAGCGTA-1	10.706	6.85062
001-011_R_COL_EPI_5p_N1__CACATAGAGCTGTCTA-1	9.75808	4.06424
001-011_R_COL_EPI_5p_N1__CCACTACAGCGTGAGT-1	10.4612	6.96913
001-011_R_COL_EPI_5p_N1__CTCGGAGAGGACATTA-1	10.8643	7.18851
001-011_R_COL_EPI_5p_N1__ATGAGGGAGATGGGTC-1	9.58047	5.71871
001-011_R_COL_EPI_5p_N1__CACTCCAAGGAGTCTG-1	9.77688	2.03334
001-011_R_COL_EPI_5p_N1__CTGTGCTAGAGACTAT-1	9.90147	2.10065
001-011_R_COL_EPI_5p_N1__AACTGGTCACATAACC-1	9.93771	5.48182
001-011_R_COL_EPI_5p_N1__ATGCGATGTGTGAATA-1	11.1293	7.19394
001-011_R_COL_EPI_5p_N1__TAAGTGCAGGAGTACC-1	10.1653	1.82083
001-011_R_COL_EPI_5p_N1__GCTGGGTGTTGGAGGT-1	9.7065	1.83448
001-011_R_COL_EPI_5p_N1__GCAGTTACAAGCTGAG-1	10.0103	1.83731
001-011_R_COL_EPI_5p_N1__GTTAAGCAGTCCTCCT-1	9.948	1.9166
001-011_R_COL_EPI_5p_N1__GACCTGGGTACAGCAG-1	11.0365	7.31353
001-011_R_COL_EPI_5p_N1__TTCGAAGGTTACGACT-1	9.91741	2.09661
001-011_R_COL_EPI_5p_N1__AGCGTATCAGGTGCCT-1	10.1607	1.74974
001-011_R_COL_EPI_5p_N1__GCGACCAAGAGAGCTC-1	10.373	6.31164
001-011_R_COL_EPI_5p_N1__TCGAGGCTCGTAGGAG-1	9.8113	2.64417
001-011_R_COL_EPI_5p_N1__TTAGGCAGTAAATACG-1	10.0051	2.33199
001-011_R_COL_EPI_5p_N1__GGCAATTGTTTGGGCC-1	11.016	7.06972
001-011_R_COL_EPI_5p_N1__TCGGGACAGAATCTCC-1	9.98054	1.87042
001-011_R_COL_EPI_5p_N1__TCATTACAGCACAGGT-1	9.80161	2.02132
001-011_R_COL_EPI_5p_N1__TCACGAAAGACAATAC-1	11.2666	6.92641
001-011_R_COL_EPI_5p_N1__CACCTTGCATCTCGCT-1	9.91931	4.9413
001-011_R_COL_EPI_5p_N1__CAGCTGGTCAGGCGAA-1	11.3857	7
001-011_R_COL_EPI_5p_N1__TCATTTGTCACCCGAG-1	9.76041	2.09621
001-011_R_COL_EPI_5p_N1__GCTGCGACATCCTTGC-1	11.1937	6.75445
001-011_R_COL_EPI_5p_N1__AACTCAGTCTTGAGAC-1	9.82822	2.02485
001-011_R_COL_EPI_5p_N1__GTGCTTCTCGCCAAAT-1	9.62652	2.43314
001-011_R_COL_EPI_5p_N1__CGTGTAAAGAGGTTGC-1	9.81064	1.98747
001-011_R_COL_EPI_5p_N1__CGGGTCATCCAGTATG-1	11.1953	6.72964
001-011_R_COL_EPI_5p_N1__GGGTTGCAGCCCAGCT-1	9.24651	3.81057
001-011_R_COL_EPI_5p_N1__CATCAGATCCTTTACA-1	9.67826	1.91382
001-011_R_COL_EPI_5p_N1__GATGAAAAGTCGAGTG-1	10.1768	1.86167
001-011_R_COL_EPI_5p_N1__TAAGCGTTCAGGTAAA-1	11.0249	7.00641
001-011_R_COL_EPI_5p_N1__GCGACCAAGCCACGCT-1	10.2003	1.85034
001-011_R_COL_EPI_5p_N1__AGAGTGGGTGGTAACG-1	9.80438	2.00343
001-011_R_COL_EPI_5p_N1__CTGCGGAGTGCAGGTA-1	9.97209	2.56412
001-011_R_COL_EPI_5p_N1__ACGGGCTTCCACTCCA-1	9.58632	2.19866
001-011_R_COL_EPI_5p_N1__GTACTCCCAGGGTATG-1	11.0318	6.61588
001-011_R_COL_EPI_5p_N1__CTTCTCTGTAAGGATT-1	10.6628	6.27806
001-011_R_COL_EPI_5p_N1__AGATTGCTCACGATGT-1	9.70601	2.21908
001-011_R_COL_EPI_5p_N1__GTCACGGAGCCAGTAG-1	9.62748	1.95499
001-011_R_COL_EPI_5p_N1__CTACACCTCATGTGGT-1	9.79308	1.9954
001-011_R_COL_EPI_5p_N1__TCACAAGTCCTCAATT-1	10.0269	1.98623
001-011_R_COL_EPI_5p_N1__AAACCTGCATACGCCG-1	10.0449	1.90134
001-011_R_COL_EPI_5p_N1__CTCTAATCAAACGTGG-1	9.88581	2.12613
001-011_R_COL_EPI_5p_N1__TGACGGCAGGAGTTTA-1	10.1874	1.94291
001-011_R_COL_EPI_5p_N1__GCCTCTATCCTATGTT-1	11.2955	6.87518
001-011_R_COL_EPI_5p_N1__CGAGAAGTCCGTTGCT-1	9.66281	3.87611
001-011_R_COL_EPI_5p_N1__AGCATACTCTGCCCTA-1	10.7902	6.84142
001-011_R_COL_EPI_5p_N1__GGAATAACATGCTAGT-1	10.4062	6.58347
001-011_R_COL_EPI_5p_N1__CAAGGCCCACTGTCGG-1	11.2085	6.57066
001-011_R_COL_EPI_5p_N1__AGCCTAAGTCTTGTCC-1	10.2946	6.85477
001-011_R_COL_EPI_5p_N1__GAAACTCCATGGTAGG-1	10.2643	2.08703
001-011_R_COL_EPI_5p_N1__TGAAAGACATGCATGT-1	10.8052	7.02764
001-011_R_COL_EPI_5p_N1__GTGCAGCCAGTTAACC-1	9.88702	1.72025
001-011_R_COL_EPI_5p_N1__CTTCTCTCATTAACCG-1	10.1078	2.03381
001-011_R_COL_EPI_5p_N1__GGACAGACAGTAAGCG-1	9.7752	1.8969
001-011_R_COL_EPI_5p_N1__GACGTGCTCAACTCTT-1	9.99234	1.93063
001-011_R_COL_EPI_5p_N1__CAACTAGCAATCAGAA-1	11.1825	6.85921
001-011_R_COL_EPI_5p_N1__GTCAAGTCACATGACT-1	9.31574	3.41193
001-011_R_COL_EPI_5p_N1__GGACAAGTCTGTCTCG-1	9.9886	2.44086
001-011_R_COL_EPI_5p_N1__CAGCCGATCAAGGCTT-1	9.79033	5.89529
001-011_R_COL_EPI_5p_N1__CTTACCGAGGTGATTA-1	9.71107	2.20801
001-011_R_COL_EPI_5p_N1__ACATCAGAGCGCCTTG-1	10.1962	1.91949
001-011_R_COL_EPI_5p_N1__GTATCTTGTAATTGGA-1	9.93975	2.16241
001-011_R_COL_EPI_5p_N1__GCACTCTCAGACTCGC-1	10.6865	6.97421
001-011_R_COL_EPI_5p_N1__TGAGGGAGTAAACGCG-1	10.1501	2.02661
001-011_R_COL_EPI_5p_N1__GGATTACAGCCACGTC-1	9.01544	5.00561
001-011_R_COL_EPI_5p_N1__CCCATACCAGGTGGAT-1	11.2427	7.3071
001-011_R_COL_EPI_5p_N1__GACCTGGCAATGGAGC-1	11.2871	6.53164
001-011_R_COL_EPI_5p_N1__ACGGGTCGTTACCAGT-1	10.0298	2.20511
001-011_R_COL_EPI_5p_N1__CATTCGCTCACTCCTG-1	10.1421	5.67592
001-011_R_COL_EPI_5p_N1__CGGAGCTTCATAGCAC-1	9.55487	2.08616
001-011_R_COL_EPI_5p_N1__GTTTCTACAAGCCCAC-1	9.61594	3.40711
001-011_R_COL_EPI_5p_N1__TGCCCATAGCCAGAAC-1	11.211	6.65796
001-011_R_COL_EPI_5p_N1__TGAGCCGTCGGCCGAT-1	10.9116	7.34867
001-011_R_COL_EPI_5p_N1__GCAGCCAGTCGGCATC-1	10.5886	7.2134
001-011_R_COL_EPI_5p_N1__CCTCTGACACGGACAA-1	9.86211	2.00543
001-011_R_COL_EPI_5p_N1__TATGCCCGTGACTACT-1	10.0851	2.24909
001-011_R_COL_EPI_5p_N1__TACTTACTCGGGAGTA-1	10.9411	7.38316
001-011_R_COL_EPI_5p_N1__TTGACTTCATTACGAC-1	10.917	7.28788
001-011_R_COL_EPI_5p_N1__TCTCTAATCGTTGACA-1	9.67224	1.95348
001-011_R_COL_EPI_5p_N1__ATCTACTAGGGTATCG-1	9.62789	2.39529
001-011_R_COL_EPI_5p_N1__AAAGCAAGTTCGTGAT-1	11.5513	6.79861
001-011_R_COL_EPI_5p_N1__TGAGAGGGTAAGGGAA-1	9.64881	2.24678
001-011_R_COL_EPI_5p_N1__AGAGTGGAGATCGATA-1	10.1231	2.14185
001-011_R_COL_EPI_5p_N1__TGGCTGGTCAAGATCC-1	10.9152	7.05896
001-011_R_COL_EPI_5p_N1__GACTACACACAGGAGT-1	10.5965	6.96184
001-011_R_COL_EPI_5p_N1__TCGGGACAGGGTCTCC-1	9.70593	2.0032
001-011_R_COL_EPI_5p_N1__TCTGAGAGTAGCGTCC-1	9.80082	1.82435
001-011_R_COL_EPI_5p_N1__ACATACGTCCACGTGG-1	10.7372	7.04187
001-011_R_COL_EPI_5p_N1__CGAACATCAGTCTTCC-1	11.3527	7.1192
001-011_R_COL_EPI_5p_N1__CTGCCTAGTATCGCAT-1	11.3162	7.28618
001-011_R_COL_EPI_5p_N1__CCGGGATTCTAACTGG-1	10.7548	6.5866
001-011_R_COL_EPI_5p_N1__GTAACTGCATCCTAGA-1	9.75985	2.01089
001-011_R_COL_EPI_5p_N1__CCATGTCTCAGATAAG-1	9.85328	2.10641
001-011_R_COL_EPI_5p_N1__GAAACTCAGTGCGATG-1	10.9678	7.16765
001-011_R_COL_EPI_5p_N1__AAGACCTCACAGGTTT-1	10.9004	7.08291
001-011_R_COL_EPI_5p_N1__CAACTAGAGATAGTCA-1	9.9629	5.81563
001-011_R_COL_EPI_5p_N1__AGCCTAAGTTGTGGAG-1	10.8623	6.99219
001-011_R_COL_EPI_5p_N1__AACTTTCGTTGAACTC-1	9.97208	2.41259
001-011_R_COL_EPI_5p_N1__TGCTACCGTGCCTGTG-1	9.97901	1.91715
001-011_R_COL_EPI_5p_N1__GTCTTCGTCTATCCTA-1	9.9448	2.25564
001-011_R_COL_EPI_5p_N1__CTGCGGATCTTATCTG-1	9.63009	2.15957
001-011_R_COL_EPI_5p_N1__TCTTCGGAGATCCCAT-1	9.89198	2.04816
001-011_R_COL_EPI_5p_N1__TGGCGCAGTTGTTTGG-1	9.5574	2.43906
001-011_R_COL_EPI_5p_N1__GTGCGGTGTCTAGAGG-1	10.8824	6.78381
001-011_R_COL_EPI_5p_N1__TACACGAAGGTGTTAA-1	11.0447	7.38032
001-011_R_COL_EPI_5p_N1__TTTATGCGTAAACGCG-1	9.86298	1.95802
001-011_R_COL_EPI_5p_N1__TGGGCGTAGAGGTAGA-1	10.6415	6.67531
001-011_R_COL_EPI_5p_N1__GGTGCGTTCTGTGCAA-1	9.59212	2.16052
001-011_R_COL_EPI_5p_N1__GGACAGAAGGCATGGT-1	9.75966	2.12121
001-011_R_COL_EPI_5p_N1__GAAATGAGTTCCATGA-1	9.49367	2.14027
001-011_R_COL_EPI_5p_N1__CTTTGCGAGAAGGGTA-1	9.69409	2.22347
001-011_R_COL_EPI_5p_N1__CACCAGGAGTGACTCT-1	9.68982	2.24657
001-011_R_COL_EPI_5p_N1__CAGCCGAGTAAGTGTA-1	10.6827	6.92488
001-011_R_COL_EPI_5p_N1__CATCAAGGTAATCACC-1	9.91333	2.13225
001-011_R_COL_EPI_5p_N1__TGCCCATTCGTCTGAA-1	9.65035	2.5615
001-011_R_COL_LP_5p_N1__CTGTTTATCCTATGTT-1	8.83025	5.65788
001-011_R_COL_LP_5p_N1__TGGGCGTTCACTTCAT-1	8.80721	5.35439
001-011_R_COL_LP_5p_N1__CTCTACGCAATAACGA-1	9.55667	4.48979
001-011_R_COL_LP_5p_N1__TCATTTGTCTCGCATC-1	9.01961	4.59637
001-011_R_COL_LP_5p_N1__CGGCTAGTCGAATGCT-1	9.56282	4.75984
001-011_R_COL_LP_5p_N1__CGATGGCCACTTACGA-1	8.99173	5.41789
001-011_R_COL_LP_5p_N1__ACCTTTAAGAAGGTTT-1	8.97419	5.58446
001-011_R_COL_LP_5p_N1__GAAACTCGTGGTGTAG-1	9.64414	5.20055
001-011_R_COL_LP_5p_N1__GGTGCGTAGACAGAGA-1	8.97012	4.6139
001-011_R_COL_LP_5p_N1__CCTCAGTCAGGGTATG-1	8.67518	5.26847
001-011_R_COL_LP_5p_N1__CACAGTACATTGGGCC-1	9.99377	4.97942
001-011_R_COL_LP_5p_N1__AATCGGTTCCAGGGCT-1	9.18366	4.8269
001-011_R_COL_LP_5p_N1__CTTAGGACAGATGGCA-1	8.77934	4.91753
001-011_R_COL_LP_5p_N1__TACCTATAGGATATAC-1	8.71608	4.62937
001-011_R_COL_LP_5p_N1__GCGCCAACAGGTCCAC-1	9.91717	4.45032
001-011_R_COL_LP_5p_N1__CTGTGCTGTTGGTTTG-1	9.212	4.45596
001-011_R_COL_LP_5p_N1__ACACCCTTCCTTAATC-1	9.47467	5.12208
001-011_R_COL_LP_5p_N1__ACATCAGAGTCGATAA-1	9.25767	4.27904
001-011_R_COL_LP_5p_N1__CTTGGCTTCACCGGGT-1	9.12115	4.50899
001-011_R_COL_LP_5p_N1__TACCTATCAAGGTGTG-1	9.31544	5.23081
001-011_R_COL_LP_5p_N1__CGGACGTAGACTCGGA-1	8.90731	3.99356
001-011_R_COL_LP_5p_N1__TTGCCGTCAAAGGAAG-1	9.22936	4.74025
001-011_R_COL_LP_5p_N1__GCCAAATGTCGTCTTC-1	9.17148	4.36568
001-011_R_COL_LP_5p_N1__GAAATGATCATGGTCA-1	9.81657	4.90948
001-011_R_COL_LP_5p_N1__TTTGTCACAATCGGTT-1	9.16546	4.68048
001-011_R_COL_LP_5p_N1__GGAACTTTCACATGCA-1	9.27451	4.97548
001-011_R_COL_LP_5p_N1__CATCCACCAGATGGCA-1	9.09791	5.60182
001-011_R_COL_LP_5p_N1__TGTCCCAGTTCCACGG-1	8.77245	4.89568
001-011_R_COL_LP_5p_N1__TGACAACAGATCTGAA-1	9.49706	4.99283
001-011_R_COL_LP_5p_N1__GACTAACTCGCAGGCT-1	8.97799	5.52471
001-011_R_COL_LP_5p_N1__ATTACTCTCCTTTCGG-1	9.22385	4.8733
001-011_R_COL_LP_5p_N1__TCCACACTCACGCATA-1	9.12194	5.05586
001-011_R_COL_LP_5p_N1__TCGCGAGTCTGTCTCG-1	9.60764	4.97481
001-011_R_COL_LP_5p_N1__CAGGTGCCAACACCCG-1	9.1146	4.55217
001-011_R_COL_LP_5p_N1__TACTCGCGTTCCTCCA-1	9.16998	5.27309
001-011_R_COL_LP_5p_N1__GTGCATACATGTCGAT-1	9.21423	5.3754
001-011_R_COL_LP_5p_N1__TCACAAGAGAGTACAT-1	8.92575	5.14112
001-011_R_COL_LP_5p_N1__GTTACAGTCTGGCGAC-1	9.57757	5.15804
001-011_R_COL_LP_5p_N1__TCTGAGAGTAGCCTCG-1	9.21322	5.51403
001-011_R_COL_LP_5p_N1__TGCGCAGAGACAGACC-1	8.55685	4.65551
001-011_R_COL_LP_5p_N1__AGCTCCTCACACAGAG-1	9.72559	5.21619
001-011_R_COL_LP_5p_N1__TGTGTTTAGATGGCGT-1	10.0794	6.02622
001-011_R_COL_LP_5p_N1__AACTCTTCAAGCCGTC-1	9.59604	5.08692
001-011_R_COL_LP_5p_N1__GTCGTAACATAAGACA-1	9.26964	5.38162
001-011_R_COL_LP_5p_N1__ATAGACCTCCCAGGTG-1	9.64345	5.51916
001-011_R_COL_LP_5p_N1__CAGCCGAGTACGCACC-1	10.1635	3.71741
001-011_R_COL_LP_5p_N1__GTGGGTCAGTGAACGC-1	9.4045	5.1607
001-011_R_COL_LP_5p_N1__GTGGGTCCACTTCGAA-1	9.28411	5.58563
001-011_R_COL_LP_5p_N1__GCACTCTGTCACTGGC-1	9.50053	5.27337
001-011_R_COL_LP_5p_N1__GACGTGCGTTCCTCCA-1	9.31138	4.82377
001-011_R_COL_LP_5p_N1__GTTAAGCTCAAAGACA-1	10.1365	3.91804
001-011_R_COL_LP_5p_N1__GATTCAGGTATTCGTG-1	8.94123	4.95371
001-011_R_COL_LP_5p_N1__TATTACCAGTCCGTAT-1	9.13079	5.59527
001-011_R_COL_LP_5p_N1__CGGAGCTCACGAAAGC-1	9.26131	5.3819
001-011_R_COL_LP_5p_N1__TTGGAACTCGGAAATA-1	9.23503	4.95213
001-011_R_COL_LP_5p_N1__CCTTTCTAGAAGAAGC-1	8.93102	5.72568
001-011_R_COL_LP_5p_N1__CATGCCTAGAGACGAA-1	9.60795	5.10797
001-011_R_COL_LP_5p_N1__GGGATGAAGCACCGCT-1	9.28885	5.60506
001-011_R_COL_LP_5p_N1__GTACTTTAGCACACAG-1	9.13815	5.52177
001-011_R_COL_LP_5p_N1__GCAGTTAAGTGATCGG-1	9.2286	4.42396
001-011_R_COL_LP_5p_N1__CGCTATCAGTGTACTC-1	9.64619	5.41169
001-011_R_COL_LP_5p_N1__GTATCTTCACTACAGT-1	9.49256	5.23716
001-011_R_COL_LP_5p_N1__CATATTCAGTTACGGG-1	9.72655	5.32568
001-011_R_COL_LP_5p_N1__AGGCCGTAGGCCCTCA-1	9.0174	5.24871
001-011_R_COL_LP_5p_N1__ACGCCGATCGAGAGCA-1	8.98224	5.13242
001-011_R_COL_LP_5p_N1__AAAGATGCAGTATAAG-1	9.67027	5.4043
001-011_R_COL_LP_5p_N1__GTAACGTGTAGTGAAT-1	8.69722	4.83768
001-011_R_COL_LP_5p_N1__CGACCTTTCCTTTCTC-1	9.64688	4.93152
001-011_R_COL_LP_5p_N1__TGAGCATTCAGCCTAA-1	9.40801	5.32288
001-011_R_COL_LP_5p_N1__TGATTTCCATTACGAC-1	8.66729	5.19723
001-011_R_COL_LP_5p_N1__AAGGAGCAGTGAATTG-1	8.36113	4.71853
001-011_R_COL_LP_5p_N1__CGAGAAGTCAGCCTAA-1	9.53231	4.9048
001-011_R_COL_LP_5p_N1__GAGGTGATCACATGCA-1	8.92725	4.76862
001-011_R_COL_LP_5p_N1__CGAGCACAGCGATCCC-1	9.28371	4.99136
001-011_R_COL_LP_5p_N1__TTGGCAAAGTTGTCGT-1	8.64056	6.03862
001-011_R_COL_LP_5p_N1__TGCACCTCATACTACG-1	8.93795	5.01931
001-011_R_COL_LP_5p_N1__ATTGGACTCTTTAGTC-1	9.36505	5.3257
001-011_R_COL_LP_5p_N1__TTCTCAATCTACTTAC-1	9.51061	5.65439
001-011_R_COL_LP_5p_N1__TACGGTACAACAACCT-1	8.84047	4.79376
001-011_R_COL_LP_5p_N1__ACATACGAGCCACGCT-1	10.6068	3.61734
001-011_R_COL_LP_5p_N1__AAACCTGGTGCGCTTG-1	10.467	3.90881
001-011_R_COL_LP_5p_N1__CGTCCATTCTTGCCGT-1	9.92554	4.5826
001-011_R_COL_LP_5p_N1__CTGTGCTAGGTCGGAT-1	9.09533	5.56048
001-011_R_COL_LP_5p_N1__CGGTTAAGTGGTGTAG-1	10.0514	4.01852
001-011_R_COL_LP_5p_N1__AAAGATGGTTCGCGAC-1	10.0818	5.21037
001-011_R_COL_LP_5p_N1__CGACTTCAGGAGTTTA-1	9.97694	5.88674
001-011_R_COL_LP_5p_N1__AGATCTGAGCAGATCG-1	8.98073	4.58846
001-011_R_COL_LP_5p_N1__CGCTATCTCGCGGATC-1	9.08386	4.85527
001-011_R_COL_LP_5p_N1__TCTCTAATCAACTCTT-1	10.7925	3.7922
001-011_R_COL_LP_5p_N1__TCATTACTCCTTAATC-1	9.14469	5.28098
001-011_R_COL_LP_5p_N1__GAGGTGACAATGTAAG-1	9.33586	2.65694
001-011_R_COL_LP_5p_N1__TGACAACCAGAAGCAC-1	9.85312	3.76443
001-011_R_COL_LP_5p_N1__AGGTCCGCAGATCCAT-1	10.7968	3.74779
001-011_R_COL_LP_5p_N1__TGAGCATAGAGTAAGG-1	10.8299	3.64436
001-011_R_COL_LP_5p_N1__TGCCCTAAGATGTAAC-1	9.67766	5.40535
001-011_R_COL_LP_5p_N1__AGCGGTCAGTTAAGTG-1	10.543	3.90227
001-011_R_COL_LP_5p_N1__TGAGCATAGTCATGCT-1	10.3008	2.86027
001-011_R_COL_LP_5p_N1__CTCTGGTGTTAAAGAC-1	9.47848	5.48713
001-011_R_COL_LP_5p_N1__TTGGCAACATGGTCTA-1	10.3129	3.21673
001-011_R_COL_LP_5p_N1__TATGCCCAGCGATTCT-1	10.2068	3.42618
001-011_R_COL_LP_5p_N1__CTTAACTGTAGCTCCG-1	10.122	4.04631
001-011_R_COL_LP_5p_N1__CCCAGTTCATGCAATC-1	9.35411	5.35815
001-011_R_COL_LP_5p_N1__GTACGTAAGCAGATCG-1	10.1577	3.42942
001-011_R_COL_LP_5p_N1__AAGGAGCGTACGCTGC-1	9.19545	5.33086
001-011_R_COL_LP_5p_N1__CCGTACTGTCGAGATG-1	9.82701	4.95059
001-011_R_COL_LP_5p_N1__CGACCTTTCACTTACT-1	10.0583	1.90167
001-011_R_COL_LP_5p_N1__TACTCGCGTGACTACT-1	9.06571	4.66358
001-011_R_COL_LP_5p_N1__AACTCTTCAAATACAG-1	9.88445	2.08627
001-011_R_COL_LP_5p_N1__CCAATCCGTCACACGC-1	11.3874	6.89203
001-011_R_COL_LP_5p_N1__CTGATCCAGAACAACT-1	9.65193	1.98523
001-011_R_COL_LP_5p_N1__GCTCCTACAAGGGTCA-1	9.87054	2.11378
001-011_R_COL_LP_5p_N1__TACACGAGTAGCCTCG-1	9.64625	2.29536
001-018_R_COL_LP_5p_N1__AGCTTGATCTCAACTT-1	9.51423	6.03774
001-018_R_COL_LP_5p_N1__TTCGGTCAGAAACCGC-1	9.56381	6.2516
001-018_R_COL_LP_5p_N1__CGTCCATGTGCACCAC-1	9.89284	7.00216
001-018_R_COL_LP_5p_N1__CAACCAAAGGGAGTAA-1	9.20335	5.38495
001-018_R_COL_LP_5p_N1__GTATTCTTCACAGTAC-1	9.64085	5.58785
001-018_R_COL_LP_5p_N1__ACTGAGTTCTTCGAGA-1	10.2258	7.02657
001-018_R_COL_LP_5p_N1__CAGATCATCCGAATGT-1	9.64033	5.73794
001-018_R_COL_LP_5p_N1__CCGGGATCAGCTATTG-1	8.87866	5.1628
001-018_R_COL_LP_5p_N1__GCGCGATCACTTGGAT-1	10.2645	6.68768
001-018_R_COL_LP_5p_N1__TACCTTAAGCCCAGCT-1	10.5577	7.24253
001-018_R_COL_LP_5p_N1__ACGATACAGGTGACCA-1	9.56085	5.4018
001-018_R_COL_LP_5p_N1__CATTATCCACTGAAGG-1	10.5731	7.31448
001-018_R_COL_LP_5p_N1__ATTTCTGGTGTTGGGA-1	10.3781	5.90048
001-018_R_COL_LP_5p_N1__TGAGAGGTCAAAGACA-1	8.9337	4.43393
001-018_R_COL_LP_5p_N1__ATTGGTGAGGTGTTAA-1	9.85662	5.23192
001-018_R_COL_LP_5p_N1__GCAGTTAAGCTAACTC-1	10.0822	5.70772
001-018_R_COL_LP_5p_N1__TCAGGATAGGTGCACA-1	10.0967	5.66048
001-018_R_COL_LP_5p_N1__TTGGAACAGCCGCCTA-1	9.90642	5.98328
001-018_R_COL_LP_5p_N1__TAGGCATTCTGCGACG-1	10.1408	5.50157
001-018_R_COL_LP_5p_N1__TCAACGATCAGTTTGG-1	10.3751	6.98082
001-018_R_COL_LP_5p_N1__CTCGAGGCAAACGTGG-1	10.283	6.54569
001-018_R_COL_LP_5p_N1__ACCGTAATCCACGCAG-1	9.0634	4.98496
001-018_R_COL_LP_5p_N1__TACGGATCATGCCCGA-1	9.41866	5.02405
001-018_R_COL_LP_5p_N1__CCTCAGTAGCCACCTG-1	9.72243	3.96911
001-018_R_COL_LP_5p_N1__GTTCTCGGTACTTCTT-1	10.3144	5.44844
001-018_R_COL_LP_5p_N1__GGCAATTTCTAACTGG-1	9.62237	5.50983
001-018_R_COL_LP_5p_N1__GATTCAGGTAGCTCCG-1	9.19346	4.39552
001-018_R_COL_LP_5p_N1__TACGGGCTCCGAACGC-1	9.03505	4.23185
001-018_R_COL_LP_5p_N1__GACTAACCACCAGTTA-1	9.79889	5.84335
001-018_R_COL_LP_5p_N1__GGTGTTAAGCCACGCT-1	9.45322	5.4573
001-018_R_COL_LP_5p_N1__TTCTACACACCGAATT-1	10.317	7.19611
001-018_R_COL_LP_5p_N1__CTCGAAAAGGGAAACA-1	10.9718	7.02611
001-018_R_COL_LP_5p_N1__AAGGTTCGTCGCGAAA-1	10.3295	5.6215
001-018_R_COL_LP_5p_N1__AGTTGGTGTTCGCTAA-1	8.9828	4.5273
001-018_R_COL_LP_5p_N1__GTCATTTGTAGCAAAT-1	9.37266	4.78003
001-018_R_COL_LP_5p_N1__TTCTCCTTCACCAGGC-1	9.57725	6.35709
001-018_R_COL_LP_5p_N1__TACGGATAGATGTCGG-1	10.6983	7.63565
001-018_R_COL_LP_5p_N1__GATCGATTCTGCTGCT-1	9.96584	6.53418
001-018_R_COL_LP_5p_N1__GACGTTAAGGCGACAT-1	10.2574	5.91782
001-018_R_COL_LP_5p_N1__CACCACTCATGTCGAT-1	9.79571	5.84428
001-018_R_COL_LP_5p_N1__CGGAGCTCACGGTAAG-1	9.57834	5.65609
001-018_R_COL_LP_5p_N1__CCACCTATCATTGCCC-1	9.15764	5.91729
001-018_R_COL_LP_5p_N1__TACTCATTCCGTAGGC-1	8.164	4.73044
001-018_R_COL_LP_5p_N1__ACACCGGCACGTCAGC-1	9.91639	5.61386
001-018_R_COL_LP_5p_N1__TTCTACAAGGACAGAA-1	9.41163	6.37381
001-018_R_COL_LP_5p_N1__GAACCTATCCTAGAAC-1	10.6473	7.95282
001-018_R_COL_LP_5p_N1__CAGGTGCTCAGAGACG-1	8.92867	4.00238
001-018_R_COL_LP_5p_N1__CATGCCTTCACCCGAG-1	9.18947	5.10356
001-018_R_COL_LP_5p_N1__CCACCTACACTGTTAG-1	10.7396	7.22757
001-018_R_COL_LP_5p_N1__GACTAACCACTTACGA-1	8.8165	5.33079
001-018_R_COL_LP_5p_N1__GACCAATCACAAGTAA-1	9.02848	4.53444
001-018_R_COL_LP_5p_N1__TAAGAGACAAGAGGCT-1	8.79475	3.9497
001-018_R_COL_LP_5p_N1__GAATAAGGTAGTAGTA-1	9.92929	5.66361
001-018_R_COL_LP_5p_N1__CACCTTGTCGGCCGAT-1	8.8407	4.02895
001-018_R_COL_LP_5p_N1__CGGAGCTGTCCCTACT-1	10.2432	6.58816
001-018_R_COL_LP_5p_N1__AAACCTGGTCATATCG-1	8.74314	6.2456
001-018_R_COL_LP_5p_N1__CGGGTCATCCCAAGAT-1	8.64313	4.12305
001-018_R_COL_LP_5p_N1__CGATGTATCACCACCT-1	8.59076	4.7364
001-018_R_COL_LP_5p_N1__ACGCCGACATTTCAGG-1	10.4447	6.40379
001-018_R_COL_LP_5p_N1__CACACAATCCGCATCT-1	9.07413	4.41516
001-018_R_COL_LP_5p_N1__ATCTGCCCAGTCGATT-1	9.52884	5.0452
001-018_R_COL_LP_5p_N1__CGATGGCAGGAGTAGA-1	9.4993	5.91626
001-018_R_COL_LP_5p_N1__ACGATACAGTATCTCG-1	9.56402	5.31062
001-018_R_COL_LP_5p_N1__GTACTTTTCACAGGCC-1	10.1053	6.88638
001-018_R_COL_LP_5p_N1__TAAGTGCAGAGCTGGT-1	8.87344	4.68969
001-018_R_COL_LP_5p_N1__TAGCCGGGTAAAGGAG-1	9.62333	5.59672
001-018_R_COL_LP_5p_N1__TGACAACAGTTAAGTG-1	10.0963	4.95355
001-018_R_COL_LP_5p_N1__CCCAATCTCACTTACT-1	9.34564	4.92571
001-018_R_COL_LP_5p_N1__TGCTGCTAGTGACATA-1	10.4821	7.00404
001-018_R_COL_LP_5p_N1__TCAGGATCAGTGGGAT-1	10.6834	7.54228
001-018_R_COL_LP_5p_N1__AGATTGCAGGACTGGT-1	10.3453	5.95575
001-018_R_COL_LP_5p_N1__CATCGAATCGCAAGCC-1	10.0957	6.84071
001-018_R_COL_LP_5p_N1__CTAACTTCATATACCG-1	9.75584	6.713
001-018_R_COL_LP_5p_N1__ATAACGCTCGTGGTCG-1	9.58795	5.59754
001-018_R_COL_LP_5p_N1__TGTATTCTCCGGGTGT-1	10.0466	6.49899
001-018_R_COL_LP_5p_N1__ACTTTCAAGACACTAA-1	10.2296	6.05919
001-018_R_COL_LP_5p_N1__TAAGTGCAGTGAAGTT-1	9.30782	4.36622
001-018_R_COL_LP_5p_N1__CACCTTGGTGTTAAGA-1	10.5931	5.85379
001-018_R_COL_LP_5p_N1__TTAACTCCAGGAATCG-1	9.19205	5.81979
001-018_R_COL_LP_5p_N1__CACACCTAGAGATGAG-1	8.76707	4.95332
001-018_R_COL_LP_5p_N1__CACCTTGCAAGCGTAG-1	8.84454	4.74638
001-018_R_COL_LP_5p_N1__GCAATCAGTCGACTGC-1	10.2886	5.62533
001-018_R_COL_LP_5p_N1__TTAACTCGTCTTGTCC-1	10.0866	6.81806
001-018_R_COL_LP_5p_N1__GTAGGCCTCAGGCAAG-1	9.92074	5.47384
001-018_R_COL_LP_5p_N1__CATGACAAGTCGTACT-1	8.53845	4.41929
001-018_R_COL_LP_5p_N1__AGCTTGACATAGTAAG-1	9.46701	5.08379
001-018_R_COL_LP_5p_N1__GATCTAGGTAAGGGCT-1	9.93362	5.79141
001-018_R_COL_LP_5p_N1__CACCAGGAGTCCAGGA-1	10.1415	6.4353
001-018_R_COL_LP_5p_N1__TCGTAGACACGGCTAC-1	10.811	5.6392
001-018_R_COL_LP_5p_N1__CTGAAGTCATGGTCAT-1	9.52359	5.03089
001-018_R_COL_LP_5p_N1__GCAAACTAGGAGTTTA-1	8.83164	5.26935
001-018_R_COL_LP_5p_N1__ACGGAGACACATCCGG-1	10.416	7.04868
001-018_R_COL_LP_5p_N1__ACGCCGAAGAATCTCC-1	8.9932	5.35833
001-018_R_COL_LP_5p_N1__GACGTTATCAAAGACA-1	8.79793	5.21633
001-018_R_COL_LP_5p_N1__GTTTCTATCAGCATGT-1	9.8399	5.53049
001-018_R_COL_LP_5p_N1__AACTCTTTCGAACGGA-1	9.12665	5.33943
001-018_R_COL_LP_5p_N1__GAATGAAAGAGACTAT-1	8.7054	4.65111
001-018_R_COL_LP_5p_N1__AATCGGTGTAAGGGCT-1	9.13936	5.23763
001-018_R_COL_LP_5p_N1__AACACGTTCTGAAAGA-1	10.4297	7.00282
001-018_R_COL_LP_5p_N1__GACGTGCTCTGGTGTA-1	10.3824	7.12148
001-018_R_COL_LP_5p_N1__GTCACAATCCACTGGG-1	9.80679	5.89024
001-018_R_COL_LP_5p_N1__CGATTGATCGCCATAA-1	10.3281	6.92291
001-018_R_COL_LP_5p_N1__GGAACTTAGCCAACAG-1	9.02296	6.27589
001-018_R_COL_LP_5p_N1__CACCTTGAGGTGACCA-1	10.6779	7.45087
001-018_R_COL_LP_5p_N1__AAAGATGTCTGGCGTG-1	10.5573	6.94185
001-018_R_COL_LP_5p_N1__TGCCCATCAGCTGTGC-1	10.0757	7.0769
001-018_R_COL_LP_5p_N1__ATTATCCTCAACGAAA-1	10.6246	7.04762
001-018_R_COL_LP_5p_N1__GAGCAGAAGTCTCAAC-1	9.10993	4.99923
001-018_R_COL_LP_5p_N1__GCCTCTAAGATACACA-1	9.41698	5.84094
001-018_R_COL_LP_5p_N1__GCAGCCAAGTGGACGT-1	9.15643	4.0927
001-018_R_COL_LP_5p_N1__AGGTCATAGACCCACC-1	9.08117	4.6302
001-018_R_COL_LP_5p_N1__TGAGCATAGCGATTCT-1	10.5432	5.97485
001-018_R_COL_LP_5p_N1__GCTCCTAAGTATCGAA-1	10.5901	7.20197
001-018_R_COL_LP_5p_N1__TTTCCTCAGTAATCCC-1	9.86046	5.62229
001-018_R_COL_LP_5p_N1__CCACCTACATGTTGAC-1	9.36977	5.44032
001-018_R_COL_LP_5p_N1__GGACAGAAGCTAAACA-1	10.5603	7.14178
001-018_R_COL_LP_5p_N1__CGATGGCAGTGTACCT-1	9.67256	5.54558
001-018_R_COL_LP_5p_N1__ACTTACTAGTAAGTAC-1	9.43393	6.2739
001-018_R_COL_LP_5p_N1__TACGGATCAGCCAGAA-1	10.2813	5.53157
001-018_R_COL_LP_5p_N1__TAGTGGTGTGGGTATG-1	10.0183	6.10017
001-018_R_COL_LP_5p_N1__TACGGGCCATCGATGT-1	9.25953	4.73113
001-018_R_COL_LP_5p_N1__TGCACCTTCCCTAACC-1	9.9327	5.60818
001-018_R_COL_LP_5p_N1__AAGGTTCCAGATCCAT-1	9.07088	4.63818
001-018_R_COL_LP_5p_N1__AGTGAGGTCTTTCCTC-1	9.70579	5.70563
001-018_R_COL_LP_5p_N1__CCGGTAGTCTATCGCC-1	9.25769	5.00626
001-018_R_COL_LP_5p_N1__TACGGTAAGAGTAATC-1	10.3664	7.12255
001-018_R_COL_LP_5p_N1__GTCACAAAGAAAGTGG-1	8.85185	5.17968
001-018_R_COL_LP_5p_N1__TCGGGACCACAACGCC-1	9.53151	5.41868
001-018_R_COL_LP_5p_N1__TCTTCGGTCGCCCTTA-1	9.53339	5.15175
001-018_R_COL_LP_5p_N1__CGGCTAGTCTGATTCT-1	9.20377	5.32059
001-018_R_COL_LP_5p_N1__GCATGTATCAGCACAT-1	9.59386	5.48035
001-018_R_COL_LP_5p_N1__GGGAATGTCGCATGGC-1	10.4792	6.79857
001-018_R_COL_LP_5p_N1__TGGTTAGCAGCGTCCA-1	9.42871	6.52915
001-018_R_COL_LP_5p_N1__CAAGTTGAGAATGTTG-1	9.63761	5.81993
001-018_R_COL_LP_5p_N1__TCAGCAACAGAGCCAA-1	9.04099	5.81953
001-018_R_COL_LP_5p_N1__TACCTATCATCCCACT-1	9.80394	6.64788
001-018_R_COL_LP_5p_N1__TCACGAATCGTTGACA-1	10.2979	6.16491
001-018_R_COL_LP_5p_N1__AATCGGTAGACCACGA-1	8.80151	5.52566
001-018_R_COL_LP_5p_N1__GTCACGGCACATCCGG-1	9.81769	5.67896
001-018_R_COL_LP_5p_N1__GTAGGCCGTGTGAAAT-1	10.3506	6.39462
001-018_R_COL_LP_5p_N1__TCAGCAATCTTCAACT-1	9.69622	5.63955
001-018_R_COL_LP_5p_N1__GAATAAGCAATAAGCA-1	10.1218	6.35944
001-018_R_COL_LP_5p_N1__ATAGACCTCGTCGTTC-1	9.98732	5.87734
001-018_R_COL_LP_5p_N1__TTGACTTTCTGGTATG-1	9.57066	5.41642
001-018_R_COL_LP_5p_N1__ACGGCCACACCTCGTT-1	10.0212	6.9147
001-018_R_COL_LP_5p_N1__GAGCAGATCTCAACTT-1	9.6465	5.37006
001-018_R_COL_LP_5p_N1__CTACGTCTCTGGTGTA-1	8.74262	5.5222
001-018_R_COL_LP_5p_N1__TAGACCAGTCTGGTCG-1	8.63351	4.77957
001-018_R_COL_LP_5p_N1__GCCAAATAGACAATAC-1	9.29511	5.92987
001-018_R_COL_LP_5p_N1__ATTGGACCAGTTTACG-1	10.615	7.21446
001-018_R_COL_LP_5p_N1__GCAATCAAGGCTAGCA-1	9.40073	5.31162
001-018_R_COL_LP_5p_N1__GCTTCCACACCCATGG-1	10.4221	7.56601
001-018_R_COL_LP_5p_N1__TGGACGCAGTGTTAGA-1	9.95577	5.8274
001-018_R_COL_LP_5p_N1__TCATTACAGAGGTTGC-1	9.84895	5.69104
001-018_R_COL_LP_5p_N1__TGCCAAATCCTCATTA-1	9.59852	6.30471
001-018_R_COL_LP_5p_N1__ATGGGAGGTTGAACTC-1	9.13609	5.36558
001-018_R_COL_LP_5p_N1__CCTAGCTGTTGGTGGA-1	9.00001	5.51641
001-018_R_COL_LP_5p_N1__GCATGTAAGGTGCAAC-1	10.4207	5.85057
001-018_R_COL_LP_5p_N1__AGAGCTTAGTTGAGAT-1	8.99552	5.28403
001-018_R_COL_LP_5p_N1__AGAGTGGCAATCTGCA-1	10.2744	6.87941
001-018_R_COL_LP_5p_N1__TACTCATTCTGCTGTC-1	10.1455	7.06607
001-018_R_COL_LP_5p_N1__GGGACCTAGTGGGATC-1	9.12977	5.44042
001-018_R_COL_LP_5p_N1__GATGCTATCTCGTTTA-1	10.115	6.42256
001-018_R_COL_LP_5p_N1__GTATCTTCAGCTGTAT-1	9.50265	5.58471
001-018_R_COL_LP_5p_N1__GGACATTGTCCCTTGT-1	9.96102	5.88537
001-018_R_COL_LP_5p_N1__ACCAGTATCCGATATG-1	10.3524	5.86291
001-018_R_COL_LP_5p_N1__GTCACAAAGGTGCTAG-1	9.85643	5.48028
001-018_R_COL_LP_5p_N1__CAACCAAGTCCCTTGT-1	9.69116	5.40456
001-018_R_COL_LP_5p_N1__CACATTTCAGGCAGTA-1	9.32481	3.93911
001-018_R_COL_LP_5p_N1__TCAATCTAGTACGTTC-1	11.1531	7.95081
001-018_R_COL_LP_5p_N1__AGCGTATTCTACCAGA-1	9.3713	3.47073
001-018_R_COL_LP_5p_N1__TATTACCTCGCGTTTC-1	10.3151	5.99185
001-018_R_COL_LP_5p_N1__GGGACCTTCGCCAAAT-1	10.257	6.70634
001-018_R_COL_LP_5p_N1__TACGGATAGTTAGCGG-1	10.1906	6.70432
001-018_R_COL_LP_5p_N1__GGGCACTCACCGAAAG-1	9.16891	6.03533
001-018_R_COL_LP_5p_N1__AATCCAGGTAAGGATT-1	8.97253	5.50879
001-018_R_COL_LP_5p_N1__ACCAGTATCCTCATTA-1	9.61886	4.62984
001-018_R_COL_LP_5p_N1__TCAGCAACACTATCTT-1	9.38503	4.97741
001-018_R_COL_LP_5p_N1__CACACTCGTTCAGCGC-1	10.392	5.31394
001-018_R_COL_LP_5p_N1__GGTGAAGAGCTAACAA-1	9.36292	5.35242
001-018_R_COL_LP_5p_N1__CAGCTAAAGACACGAC-1	10.0962	7.13396
001-018_R_COL_LP_5p_N1__GGCAATTAGAACAATC-1	8.85563	4.86511
001-018_R_COL_LP_5p_N1__AAGCCGCAGGCCGAAT-1	10.5736	7.0185
001-018_R_COL_LP_5p_N1__GTGTGCGAGAGTCTGG-1	8.46507	6.71107
001-018_R_COL_LP_5p_N1__AATCCAGAGTCCGGTC-1	9.91202	6.07816
001-018_R_COL_LP_5p_N1__GACTAACAGTAGTGCG-1	9.45743	5.36526
001-018_R_COL_LP_5p_N1__GCGCGATAGAAAGTGG-1	8.80157	4.06607
001-018_R_COL_LP_5p_N1__CGAGAAGTCTATCCCG-1	8.62399	4.84147
001-018_R_COL_LP_5p_N1__GTGCTTCTCTAACCGA-1	9.17642	3.65561
001-018_R_COL_LP_5p_N1__ACGCCAGGTAGCCTCG-1	9.02783	4.43667
001-018_R_COL_LP_5p_N1__ACGGGCTCATGGATGG-1	8.73777	4.03075
001-018_R_COL_LP_5p_N1__CACAGGCTCGAGAACG-1	9.60957	6.63589
001-018_R_COL_LP_5p_N1__ACTTTCACATTACGAC-1	10.376	6.85724
001-018_R_COL_LP_5p_N1__TGCGCAGGTAGCTGCC-1	9.04651	5.58813
001-018_R_COL_LP_5p_N1__TCACGAACAAAGTGCG-1	10.2356	5.87091
001-018_R_COL_LP_5p_N1__GCAGCCAAGGCTCAGA-1	9.71405	5.45501
001-018_R_COL_LP_5p_N1__GAAACTCTCCGCTGTT-1	9.89798	5.68434
001-018_R_COL_LP_5p_N1__TTTGGTTAGTATCTCG-1	10.2296	6.28999
001-018_R_COL_LP_5p_N1__TGGCGCAGTGGCAAAC-1	10.115	6.22593
001-018_R_COL_LP_5p_N1__CAGCTAATCACAGTAC-1	10.9305	8.09281
001-018_R_COL_LP_5p_N1__TTAACTCCACATAACC-1	9.70467	5.81236
001-018_R_COL_LP_5p_N1__CGTCCATAGGACAGAA-1	9.42919	6.15893
001-018_R_COL_LP_5p_N1__TTGAACGGTATCTGCA-1	9.73545	5.47201
001-018_R_COL_LP_5p_N1__AACCATGCACAGGTTT-1	9.03659	5.53826
001-018_R_COL_LP_5p_N1__CGCGTTTTCAAACCGT-1	8.49503	4.38907
001-018_R_COL_LP_5p_N1__CAAGTTGCAGCGATCC-1	9.73095	5.81578
001-018_R_COL_LP_5p_N1__CATATGGAGTTGTAGA-1	9.86346	5.73231
001-018_R_COL_LP_5p_N1__GATTCAGGTCTGATTG-1	10.076	6.85996
001-018_R_COL_LP_5p_N1__TTAGTTCCAGCCTATA-1	9.9723	5.18518
001-018_R_COL_LP_5p_N1__TTGCCGTGTCAAACTC-1	8.95085	5.41001
001-018_R_COL_LP_5p_N1__AGGGAGTCATATACCG-1	9.52813	4.91841
001-018_R_COL_LP_5p_N1__GTCAAGTTCAGTCCCT-1	9.26149	5.64987
001-018_R_COL_LP_5p_N1__TATGCCCGTGTGTGCC-1	10.2368	7.28859
001-018_R_COL_LP_5p_N1__GCAAACTCATGCAACT-1	8.83756	5.36173
001-018_R_COL_LP_5p_N1__GAGGTGAGTTCCTCCA-1	9.42556	5.86872
001-018_R_COL_LP_5p_N1__TCAGATGCAAGCGCTC-1	10.3983	7.31647
001-018_R_COL_LP_5p_N1__CCAATCCTCGTTTAGG-1	9.893	5.66465
001-018_R_COL_LP_5p_N1__GTAGGCCGTTGCGCAC-1	8.6741	5.15392
001-018_R_COL_LP_5p_N1__TCAGCTCGTCCCGACA-1	9.68123	5.53487
001-018_R_COL_LP_5p_N1__AACTCAGAGAAACCGC-1	9.73716	5.58667
001-018_R_COL_LP_5p_N1__TTCTACACAGGAACGT-1	8.97803	4.9444
001-018_R_COL_LP_5p_N1__CTGATCCTCAAACCGT-1	8.67234	5.0431
001-018_R_COL_LP_5p_N1__TAGTTGGTCGCTTGTC-1	10.3427	6.73173
001-018_R_COL_LP_5p_N1__CATCAGACAGGTCTCG-1	9.31876	4.30938
001-018_R_COL_LP_5p_N1__ACACCGGTCCGTCATC-1	10.3864	6.67043
001-018_R_COL_LP_5p_N1__ACACTGAAGACTTTCG-1	9.60297	5.11185
001-018_R_COL_LP_5p_N1__CTGGTCTAGTTATCGC-1	8.96347	5.50801
001-018_R_COL_LP_5p_N1__CTTGGCTGTGCCTGCA-1	9.55503	5.62538
001-018_R_COL_LP_5p_N1__GTAGGCCAGAACAATC-1	9.60651	5.53174
001-018_R_COL_LP_5p_N1__GTTCTCGGTAGGGTAC-1	8.9948	4.76479
001-018_R_COL_LP_5p_N1__GATTCAGCACAAGCCC-1	10.0113	6.11416
001-018_R_COL_LP_5p_N1__TTGACTTTCTTGCATT-1	9.68567	5.29205
001-018_R_COL_LP_5p_N1__AAGGAGCAGGTACTCT-1	9.3888	5.08372
001-018_R_COL_LP_5p_N1__CCAATCCAGAGGTAGA-1	10.6843	7.57859
001-018_R_COL_LP_5p_N1__CCTACCACAGTATGCT-1	9.40591	5.21202
001-018_R_COL_LP_5p_N1__ATTACTCTCAAGATCC-1	10.2225	6.87183
001-018_R_COL_LP_5p_N1__GATCTAGAGAAACCGC-1	10.3687	7.07685
001-018_R_COL_LP_5p_N1__TGACTTTCAAGACGTG-1	9.82879	5.95133
001-018_R_COL_LP_5p_N1__ACGCCGAAGACAAGCC-1	9.73692	5.4479
001-018_R_COL_LP_5p_N1__ACTGAGTAGTATTGGA-1	9.82497	5.6261
001-018_R_COL_LP_5p_N1__ACTTGTTCATTGGCGC-1	8.97433	5.35999
001-018_R_COL_LP_5p_N1__TGACTTTGTCCGTCAG-1	9.94346	5.85802
001-018_R_COL_LP_5p_N1__CTGTTTAGTCTCCCTA-1	10.0595	5.44968
001-018_R_COL_LP_5p_N1__CGATCGGTCTTACCTA-1	8.27655	6.59764
001-018_R_COL_LP_5p_N1__AGGTCATAGGTGCTTT-1	9.11609	5.38598
001-018_R_COL_LP_5p_N1__TCACGAATCCTCGCAT-1	10.1014	5.1588
001-018_R_COL_LP_5p_N1__CTAGTGATCGTGGTCG-1	8.85216	4.15112
001-018_R_COL_LP_5p_N1__GGACAGACACGTTGGC-1	10.0097	5.46426
001-018_R_COL_LP_5p_N1__CAAGGCCCACATTTCT-1	9.58992	5.28917
001-018_R_COL_LP_5p_N1__AAACCTGAGTGTCTCA-1	10.2476	6.70147
001-018_R_COL_LP_5p_N1__CTCTACGGTCAAAGCG-1	10.3612	6.96484
001-018_R_COL_LP_5p_N1__GCGCCAATCTTTACGT-1	9.79751	5.47909
001-018_R_COL_LP_5p_N1__ACGTCAATCTGCCCTA-1	9.17034	5.02052
001-018_R_COL_LP_5p_N1__GACGGCTCATTCCTGC-1	9.52409	4.64279
001-018_R_COL_LP_5p_N1__CATCAGACAGGTGGAT-1	9.47585	5.426
001-018_R_COL_LP_5p_N1__ACACTGATCTTAACCT-1	10.3279	5.58487
001-018_R_COL_LP_5p_N1__GCCTCTACACCAGCAC-1	9.68575	5.18472
001-018_R_COL_LP_5p_N1__AAGACCTTCGGATGGA-1	9.40907	6.27252
001-018_R_COL_LP_5p_N1__CACAGGCCAGATAATG-1	8.60595	4.50632
001-018_R_COL_LP_5p_N1__GTCACGGCAGTGAGTG-1	8.82581	5.18132
001-018_R_COL_LP_5p_N1__AGCTCTCTCTATCCTA-1	9.81396	5.48993
001-018_R_COL_LP_5p_N1__TCTGAGAGTATGCTTG-1	10.3126	6.61054
001-018_R_COL_LP_5p_N1__TTCTACAGTTGGTAAA-1	10.636	7.32995
001-018_R_COL_LP_5p_N1__ACATGGTGTTAAGAAC-1	9.31877	4.91649
001-018_R_COL_LP_5p_N1__TGCCAAACAGATGAGC-1	9.95178	4.25507
001-018_R_COL_LP_5p_N1__CCGGGATGTTCGCGAC-1	10.1145	5.34223
001-018_R_COL_LP_5p_N1__GCTGCTTTCTGGCGTG-1	10.3418	4.33343
001-018_R_COL_LP_5p_N1__GGAGCAATCATGTCCC-1	9.05692	3.35163
001-018_R_COL_LP_5p_N1__CACCACTTCTCCGGTT-1	10.1398	5.47116
001-018_R_COL_LP_5p_N1__GCCAAATTCCTCAACC-1	10.2787	5.32768
001-018_R_COL_LP_5p_N1__GGAATAACACTACAGT-1	9.46376	5.86833
001-018_R_COL_LP_5p_N1__AAGGAGCCACGAAACG-1	9.99092	5.95784
001-018_R_COL_LP_5p_N1__GCATGATTCGAGAGCA-1	10.2293	6.44205
001-018_R_COL_LP_5p_N1__CACCTTGGTAAAGGAG-1	10.8058	7.18504
001-018_R_COL_LP_5p_N1__ATCATCTAGCTAAGAT-1	10.1921	5.77793
001-018_R_COL_LP_5p_N1__CACAAACCAGTATAAG-1	10.3639	7.16416
001-018_R_COL_LP_5p_N1__AGTGGGAAGCCATCGC-1	8.64532	5.18554
001-018_R_COL_LP_5p_N1__GGGTCTGCAGGGTACA-1	9.43141	5.45195
001-018_R_COL_LP_5p_N1__TGCTGCTGTTAGGGTG-1	9.7303	5.35867
001-018_R_COL_LP_5p_N1__ATGTGTGAGAATCTCC-1	10.3808	7.07151
001-018_R_COL_LP_5p_N1__CCTCTGAAGACTACAA-1	8.53507	4.69081
001-018_R_COL_LP_5p_N1__CGAGCCACATTCCTCG-1	8.88808	4.01443
001-018_R_COL_LP_5p_N1__TCTATTGAGTAATCCC-1	9.12439	5.42661
001-018_R_COL_LP_5p_N1__TCTATTGAGTTGTCGT-1	10.8095	7.56046
001-018_R_COL_LP_5p_N1__CATCAGAAGCCGGTAA-1	10.5432	6.89153
001-018_R_COL_LP_5p_N1__ATGTGTGTCAGCAACT-1	9.61416	4.99242
001-018_R_COL_LP_5p_N1__GTTCATTGTGTCGCTG-1	9.31803	3.71856
001-018_R_COL_LP_5p_N1__CGAATGTAGGGATGGG-1	8.67224	6.42208
001-018_R_COL_LP_5p_N1__GACACGCAGTAGGTGC-1	10.7341	7.86647
001-018_R_COL_LP_5p_N1__GTAGGCCTCCGTAGGC-1	10.1397	7.04138
001-018_R_COL_LP_5p_N1__ACCTTTATCCTTTCTC-1	10.1636	6.9318
001-018_R_COL_LP_5p_N1__AGTTGGTTCATTCACT-1	10.2373	7.02467
001-018_R_COL_LP_5p_N1__CGGAGCTAGATCCTGT-1	8.94756	5.39897
001-018_R_COL_LP_5p_N1__AGCTTGAAGCACCGCT-1	10.7017	7.0792
001-018_R_COL_LP_5p_N1__TCATTTGTCAGTCCCT-1	10.545	7.28177
001-018_R_COL_LP_5p_N1__AACACGTAGATGGGTC-1	10.5252	7.56514
001-018_R_COL_LP_5p_N1__ATTCTACTCAGCTTAG-1	9.43281	3.8544
001-018_R_COL_LP_5p_N1__TCACAAGCAGCTGTAT-1	9.71141	5.5613
001-018_R_COL_LP_5p_N1__CTTAACTTCATTATCC-1	10.4509	7.29751
001-018_R_COL_LP_5p_N1__CTCGTACAGACTAGGC-1	9.48065	6.09388
001-018_R_COL_LP_5p_N1__AGGGAGTCACCCATGG-1	9.74014	5.49163
001-018_R_COL_LP_5p_N1__GCCAAATAGACTACAA-1	10.1765	6.18448
001-018_R_COL_LP_5p_N1__TGCGCAGAGCCACTAT-1	8.9611	5.69378
001-018_R_COL_LP_5p_N1__GGAACTTGTTCGTTGA-1	9.8001	6.70175
001-018_R_COL_LP_5p_N1__TGGCTGGGTCCGAGTC-1	9.72936	5.17134
001-018_R_COL_LP_5p_N1__TGATTTCAGGCTCAGA-1	9.67608	5.74543
001-018_R_COL_LP_5p_N1__CTCTAATGTTTGACAC-1	9.80481	5.90068
001-018_R_COL_LP_5p_N1__ATTTCTGCAATAAGCA-1	9.96655	6.96092
001-018_R_COL_LP_5p_N1__ACCCACTGTCCTAGCG-1	9.23972	4.17921
001-018_R_COL_LP_5p_N1__GGCTGGTCACAGTCGC-1	9.30995	5.01986
001-018_R_COL_LP_5p_N1__TCATTACAGATATGGT-1	8.4098	4.21808
001-018_R_COL_LP_5p_N1__TGGTTAGCAACAACCT-1	9.08509	5.02708
001-018_R_COL_LP_5p_N1__TAAGCGTAGGGCTTCC-1	8.86111	4.16532
001-018_R_COL_LP_5p_N1__ACGCAGCAGAGGGCTT-1	9.3426	5.86809
001-018_R_COL_LP_5p_N1__AAAGCAACACCCAGTG-1	8.98649	5.48437
001-018_R_COL_LP_5p_N1__TCCCGATTCGTCACGG-1	9.29676	5.47251
001-018_R_COL_LP_5p_N1__CACAAACCAGACGCCT-1	10.0908	5.59386
001-018_R_COL_LP_5p_N1__AGAGCTTTCAAAGTAG-1	10.4207	7.605
001-018_R_COL_LP_5p_N1__CATTCGCCAAGCCGTC-1	8.74184	5.10035
001-018_R_COL_LP_5p_N1__CGAATGTAGAGACTAT-1	9.35913	4.96219
001-018_R_COL_LP_5p_N1__TATCAGGGTCAAAGCG-1	9.57177	5.36291
001-018_R_COL_LP_5p_N1__CGGAGCTTCGGGAGTA-1	10.2569	6.54082
001-018_R_COL_LP_5p_N1__GGACGTCTCGGTCTAA-1	9.64219	5.84651
001-018_R_COL_LP_5p_N1__GGGCATCCACCCAGTG-1	9.59475	5.40044
001-018_R_COL_LP_5p_N1__CATCAGAGTATAGTAG-1	10.7744	6.703
001-018_R_COL_LP_5p_N1__GCTCCTATCCTCATTA-1	8.80631	5.78241
001-018_R_COL_LP_5p_N1__AGTTGGTAGAGTAATC-1	10.5645	7.46379
001-018_R_COL_LP_5p_N1__CTTAACTTCCACGCAG-1	9.46793	5.44728
001-018_R_COL_LP_5p_N1__GACGCGTCAAAGCGGT-1	9.95533	6.28332
001-018_R_COL_LP_5p_N1__GGCAATTGTCAGAATA-1	10.4551	6.02278
001-018_R_COL_LP_5p_N1__TTCTACATCGTCCGTT-1	10.7413	7.80059
001-018_R_COL_LP_5p_N1__TGCCAAATCATGTCCC-1	9.6612	5.62801
001-018_R_COL_LP_5p_N1__CCGTGGATCTCGATGA-1	10.3705	7.5867
001-018_R_COL_LP_5p_N1__CCCAGTTGTGTTCTTT-1	8.79481	3.84716
001-018_R_COL_LP_5p_N1__CGTGTCTCATGGGACA-1	9.86555	5.543
001-018_R_COL_LP_5p_N1__CGATCGGGTATGCTTG-1	9.75774	5.73304
001-018_R_COL_LP_5p_N1__AACTCTTCACGAGGTA-1	10.3229	5.99272
001-018_R_COL_LP_5p_N1__GGAGCAAGTCTTTCAT-1	9.50658	5.21905
001-018_R_COL_LP_5p_N1__ACACTGAAGGCCGAAT-1	10.0755	7.29806
001-018_R_COL_LP_5p_N1__TGGCGCATCGTACGGC-1	9.80692	5.41525
001-018_R_COL_LP_5p_N1__GGGTCTGGTCTTGATG-1	10.1327	7.15876
001-018_R_COL_LP_5p_N1__AGCCTAAGTGTGTGCC-1	9.48002	5.76428
001-018_R_COL_LP_5p_N1__TAGACCACAGTAAGCG-1	11.5166	7.56109
001-018_R_COL_LP_5p_N1__TCGCGTTTCTCGAGTA-1	9.93515	6.92748
001-018_R_COL_LP_5p_N1__GTGTGCGCAACAACCT-1	10.7131	4.85155
001-018_R_COL_LP_5p_N1__CAGCAGCAGAGACTTA-1	9.87517	7.0636
001-018_R_COL_LP_5p_N1__GGTATTGGTCTCTTTA-1	8.79165	4.83169
001-018_R_COL_LP_5p_N1__TGGCGCAGTTTGCATG-1	10.6264	7.74933
001-018_R_COL_LP_5p_N1__TCGTAGACAGCTGTGC-1	8.59909	4.74743
001-018_R_COL_LP_5p_N1__CACCAGGGTACCGCTG-1	10.3583	6.93982
001-018_R_COL_LP_5p_N1__TCAGATGGTTTGGCGC-1	10.304	7.1917
001-018_R_COL_LP_5p_N1__GCAGTTATCCTGCTTG-1	9.11116	5.54764
001-018_R_COL_LP_5p_N1__CTAGTGAAGACCTAGG-1	9.74363	5.3536
001-018_R_COL_LP_5p_N1__GTCACAATCGTCCGTT-1	8.67753	6.05656
001-018_R_COL_LP_5p_N1__TCTCTAAAGGCAGGTT-1	10.156	6.64349
001-018_R_COL_LP_5p_N1__ATCATCTAGACAAAGG-1	9.78481	5.13943
001-018_R_COL_LP_5p_N1__TACACGAGTAATAGCA-1	9.88692	6.42454
001-018_R_COL_LP_5p_N1__TGAGGGATCTGTGCAA-1	8.80078	5.57991
001-018_R_COL_LP_5p_N1__CCGTACTCACCATGTA-1	10.0157	5.97722
001-018_R_COL_LP_5p_N1__GTGAAGGTCCTGCTTG-1	9.71048	5.60974
001-018_R_COL_LP_5p_N1__GGATGTTGTGTCTGAT-1	9.36029	5.68353
001-018_R_COL_LP_5p_N1__CGGAGTCCACGGCCAT-1	10.3819	7.53151
001-018_R_COL_LP_5p_N1__CCGGTAGTCTCAAACG-1	9.20045	5.31958
001-018_R_COL_LP_5p_N1__CGGTTAAGTTCGTTGA-1	10.4864	7.03023
001-018_R_COL_LP_5p_N1__TTCTTAGAGGTGACCA-1	9.2329	5.57074
001-018_R_COL_LP_5p_N1__TCTATTGAGCCACTAT-1	10.2309	7.45815
001-018_R_COL_LP_5p_N1__GATCTAGCATGCATGT-1	9.36387	5.2724
001-018_R_COL_LP_5p_N1__GATCTAGGTCCTGCTT-1	8.9797	5.28003
001-018_R_COL_LP_5p_N1__TCGGGACAGGCGACAT-1	9.50563	5.50772
001-018_R_COL_LP_5p_N1__ACGGCCAGTTAGTGGG-1	9.93205	5.35856
001-018_R_COL_LP_5p_N1__TGTGGTAAGCACCGTC-1	9.64266	5.76177
001-018_R_COL_LP_5p_N1__GAAGCAGAGATCGGGT-1	9.74773	6.12787
001-018_R_COL_LP_5p_N1__CGGGTCAAGTTCCACA-1	9.01501	5.21767
001-018_R_COL_LP_5p_N1__CGTCTACCATCACAAC-1	9.44687	5.62546
001-018_R_COL_LP_5p_N1__TGGGCGTTCTGTCAAG-1	9.65905	5.68081
001-018_R_COL_LP_5p_N1__CATATTCCATGAGCGA-1	10.514	7.38928
001-018_R_COL_LP_5p_N1__CTTCTCTTCCCGGATG-1	9.90491	6.17887
001-018_R_COL_LP_5p_N1__ACTTGTTCAGTATGCT-1	9.43298	5.25471
001-018_R_COL_LP_5p_N1__AAAGTAGAGTTGAGAT-1	8.9386	4.80837
001-018_R_COL_LP_5p_N1__CATCGAATCTTCTGGC-1	10.6489	7.66008
001-018_R_COL_LP_5p_N1__CTCGGGACACAAGTAA-1	9.59979	5.43109
001-018_R_COL_LP_5p_N1__CCTTTCTTCTGAGTGT-1	10.0019	6.98306
001-018_R_COL_LP_5p_N1__TGGACGCAGCCAGTAG-1	8.20748	4.53799
001-018_R_COL_LP_5p_N1__ACCTTTAAGTTTCCTT-1	10.1562	6.3904
001-018_R_COL_LP_5p_N1__CTCAGAACATGAGCGA-1	10.123	7.21067
001-018_R_COL_LP_5p_N1__CAACCAAAGTAGCCGA-1	10.1767	7.19602
001-018_R_COL_LP_5p_N1__CAAGAAAGTCGACTAT-1	9.19784	5.90067
001-018_R_COL_LP_5p_N1__AAGGCAGTCAGAGCTT-1	10.8116	7.52858
001-018_R_COL_LP_5p_N1__GGATTACTCGCAAGCC-1	10.5327	6.87785
001-018_R_COL_LP_5p_N1__GTCAAGTAGGGTGTTG-1	9.04844	4.41197
001-018_R_COL_LP_5p_N1__ACGGGCTAGCACCGCT-1	8.80824	5.00745
001-018_R_COL_LP_5p_N1__ACGATACAGATATACG-1	9.77686	6.87517
001-018_R_COL_LP_5p_N1__GTACGTATCTTACCGC-1	8.32598	4.37463
001-018_R_COL_LP_5p_N1__CAGCTGGAGGTGCTAG-1	9.82581	5.36611
001-018_R_COL_LP_5p_N1__CCGTGGACAGCCTATA-1	10.9166	7.88523
001-018_R_COL_LP_5p_N1__TAGTGGTTCGGAGCAA-1	10.586	7.34478
001-018_R_COL_LP_5p_N1__GAGTCCGGTGGTACAG-1	8.54614	3.981
001-018_R_COL_LP_5p_N1__TGCGGGTCACTTCTGC-1	9.19256	5.44239
001-018_R_COL_LP_5p_N1__GAACCTACATGTAGTC-1	10.3811	5.25246
001-018_R_COL_LP_5p_N1__GGATGTTGTCACTGGC-1	9.01624	4.58345
001-018_R_COL_LP_5p_N1__GATCGTAAGGCTAGCA-1	10.4519	7.00064
001-018_R_COL_LP_5p_N1__CTTAACTAGTTGTAGA-1	9.80511	5.47469
001-018_R_COL_LP_5p_N1__CCGGGATCACTGTGTA-1	9.77002	5.77541
001-018_R_COL_LP_5p_N1__GGATGTTCAGGCGATA-1	9.77111	5.34974
001-018_R_COL_LP_5p_N1__CGAACATGTTCTGTTT-1	10.438	6.91355
001-018_R_COL_LP_5p_N1__TCGCGAGTCACATAGC-1	10.1591	7.25344
001-018_R_COL_LP_5p_N1__GGCTCGAAGGCGACAT-1	10.3379	6.64142
001-018_R_COL_LP_5p_N1__CAGCTAAGTCGGCATC-1	9.39901	5.46829
001-018_R_COL_LP_5p_N1__AATCCAGAGCGATGAC-1	9.87286	6.70014
001-018_R_COL_LP_5p_N1__CATGGCGAGTCCAGGA-1	9.72701	5.7126
001-018_R_COL_LP_5p_N1__GTAGTCAAGGAACTGC-1	10.1311	4.56154
001-018_R_COL_LP_5p_N1__ACGATACAGAATGTTG-1	9.98136	5.59259
001-018_R_COL_LP_5p_N1__CTTAGGACAGTCACTA-1	9.9753	6.59871
001-018_R_COL_LP_5p_N1__ACGGCCACATTGTGCA-1	10.5808	5.86303
001-018_R_COL_LP_5p_N1__ACCTTTATCTACCTGC-1	9.12456	5.39843
001-018_R_COL_LP_5p_N1__GCTGGGTAGACAGAGA-1	11.0004	7.80169
001-018_R_COL_LP_5p_N1__GTGCTTCTCAGAAATG-1	10.0501	7.08438
001-018_R_COL_LP_5p_N1__GGACAGAGTCAAGCGA-1	11.0089	7.76259
001-018_R_COL_LP_5p_N1__GAACATCAGGCGTACA-1	9.64047	5.43243
001-018_R_COL_LP_5p_N1__GTCGGGTTCATACGGT-1	9.90318	5.7714
001-018_R_COL_LP_5p_N1__CCTACACCACGTCAGC-1	10.0911	5.90824
001-018_R_COL_LP_5p_N1__GCATGATTCCGGCACA-1	10.3303	7.65009
001-018_R_COL_LP_5p_N1__CTCGAGGAGTAGCGGT-1	10.6626	7.70765
001-018_R_COL_LP_5p_N1__GGGAATGGTTGAACTC-1	9.56547	5.43803
001-018_R_COL_LP_5p_N1__CATATTCGTACGAAAT-1	10.3856	4.58061
001-018_R_COL_LP_5p_N1__CTCATTAGTACTCGCG-1	10.0918	6.079
001-018_R_COL_LP_5p_N1__GGACATTCATACTACG-1	9.37701	5.6148
001-018_R_COL_LP_5p_N1__AGTGAGGGTGTAAGTA-1	10.565	7.34606
001-018_R_COL_LP_5p_N1__CAGCCGAAGGCCATAG-1	9.09682	5.90058
001-018_R_COL_LP_5p_N1__GCGCAACTCACGATGT-1	9.92309	5.85325
001-018_R_COL_LP_5p_N1__ACACCAACACCAGGCT-1	10.0992	7.17118
001-018_R_COL_LP_5p_N1__AAGGTTCGTGGTACAG-1	9.8546	4.635
001-018_R_COL_LP_5p_N1__ATTTCTGGTTAAGGGC-1	10.0936	5.92653
001-018_R_COL_LP_5p_N1__AGCTTGAGTTCAGTAC-1	8.55341	4.9626
001-018_R_COL_LP_5p_N1__CGTTAGATCATCGCTC-1	9.67915	5.61271
001-018_R_COL_LP_5p_N1__GCTGGGTTCAGAAATG-1	11.6897	7.10506
001-018_R_COL_LP_5p_N1__AATCGGTCATCCTTGC-1	10.0559	7.24885
001-018_R_COL_LP_5p_N1__GCGGGTTAGAGATGAG-1	9.52463	5.25949
001-018_R_COL_LP_5p_N1__GGATGTTGTAGCAAAT-1	10.4507	6.38174
001-018_R_COL_LP_5p_N1__GGGCACTTCCTCATTA-1	9.93317	7.0387
001-018_R_COL_LP_5p_N1__AACTCTTGTGTCCTCT-1	10.3988	6.86489
001-018_R_COL_LP_5p_N1__CGTCAGGAGTCTCAAC-1	10.5197	7.47678
001-018_R_COL_LP_5p_N1__TGACTTTCACCTATCC-1	10.4876	7.80616
001-018_R_COL_LP_5p_N1__ACAGCTACATCACAAC-1	10.6133	6.79632
001-018_R_COL_LP_5p_N1__GTTCGGGTCATCACCC-1	10.2562	7.31163
001-018_R_COL_LP_5p_N1__CCCTCCTGTACTCTCC-1	10.1778	6.48549
001-018_R_COL_LP_5p_N1__TCTTTCCAGCCTATGT-1	10.2697	6.97368
001-018_R_COL_LP_5p_N1__GGAATAACAAAGGAAG-1	9.24114	4.92603
001-018_R_COL_LP_5p_N1__GGGTCTGGTCAATGTC-1	10.0576	6.51104
001-018_R_COL_LP_5p_N1__GAACGGACATACTACG-1	8.56094	6.3287
001-018_R_COL_LP_5p_N1__ATTCTACAGCGATTCT-1	10.0289	7.04669
001-018_R_COL_LP_5p_N1__CGAGCCAAGTATCTCG-1	9.482	5.35521
001-018_R_COL_LP_5p_N1__CACATTTGTGCAACGA-1	8.71735	5.08727
001-018_R_COL_LP_5p_N1__TCATTTGAGCACGCCT-1	9.91396	6.7984
001-018_R_COL_LP_5p_N1__GTAACGTAGATGAGAG-1	9.37555	4.85266
001-018_R_COL_LP_5p_N1__GATCGATTCAGCATGT-1	10.3146	7.5134
001-018_R_COL_LP_5p_N1__GGCTGGTTCCGATATG-1	9.57658	5.38482
001-018_R_COL_LP_5p_N1__CCTAGCTTCTTTACGT-1	10.9113	6.91956
001-018_R_COL_LP_5p_N1__AGTAGTCCATTTGCCC-1	8.94307	5.63487
001-018_R_COL_LP_5p_N1__CTGAAGTTCCGCGGTA-1	10.0404	7.14263
001-018_R_COL_LP_5p_N1__TGTGGTAAGAGGACGG-1	9.98659	4.30552
001-018_R_COL_LP_5p_N1__GCGCGATTCAAACCGT-1	9.52408	5.23061
001-018_R_COL_LP_5p_N1__TTAGGCACATGTAGTC-1	10.1065	5.71823
001-018_R_COL_LP_5p_N1__GGACGTCCAATGGATA-1	9.17511	4.98216
001-018_R_COL_LP_5p_N1__ACGAGGATCCTAGTGA-1	9.51245	5.70236
001-018_R_COL_LP_5p_N1__TCGTACCCATGGTAGG-1	8.87142	4.61806
001-018_R_COL_LP_5p_N1__TGAGCATAGCGTCTAT-1	9.63049	5.63641
001-018_R_COL_LP_5p_N1__TTGCGTCCAGGGTTAG-1	10.5349	7.86841
001-018_R_COL_LP_5p_N1__CATCGAAGTCAACTGT-1	9.77047	5.33747
001-018_R_COL_LP_5p_N1__CGACCTTCAGACGCTC-1	8.18714	4.60635
001-018_R_COL_LP_5p_N1__GGCTGGTAGGCAAAGA-1	11.0126	7.59
001-018_R_COL_LP_5p_N1__AAGGAGCAGTCACGCC-1	10.6384	7.49906
001-018_R_COL_LP_5p_N1__CGAGCACAGCTAGCCC-1	10.6223	7.84204
001-018_R_COL_LP_5p_N1__TACACGAGTTGCGCAC-1	9.54962	6.52833
001-018_R_COL_LP_5p_N1__AGCGGTCAGCTAAACA-1	9.46007	5.05367
001-018_R_COL_LP_5p_N1__CTACGTCAGAGCTTCT-1	9.76345	5.67021
001-018_R_COL_LP_5p_N1__GTACTTTTCGTTTGCC-1	9.52706	5.41619
001-018_R_COL_LP_5p_N1__ATAACGCGTTCAGGCC-1	10.675	7.85431
001-018_R_COL_LP_5p_N1__AGACGTTGTCTAGCCG-1	8.87997	4.90979
001-018_R_COL_LP_5p_N1__CACCACTAGCTAGTGG-1	10.8545	7.94955
001-018_R_COL_LP_5p_N1__GCGCAGTCATGCAACT-1	9.61706	6.0664
001-018_R_COL_LP_5p_N1__GATCTAGAGGTGGGTT-1	10.3632	7.73615
001-018_R_COL_LP_5p_N1__GACAGAGGTTGTTTGG-1	9.50968	5.30093
001-018_R_COL_LP_5p_N1__TCTTTCCTCAGAGCTT-1	9.09958	5.73028
001-018_R_COL_LP_5p_N1__TTCTTAGAGCGGCTTC-1	10.0029	6.83315
001-018_R_COL_LP_5p_N1__ACGGAGAGTGAGCGAT-1	10.2446	7.10714
001-018_R_COL_LP_5p_N1__CATATTCCAGTCAGCC-1	8.60137	5.30922
001-018_R_COL_LP_5p_N1__ATAAGAGTCGTTGCCT-1	9.61241	5.4938
001-018_R_COL_LP_5p_N1__ATTACTCCAAGCGATG-1	10.3316	6.69559
001-018_R_COL_LP_5p_N1__GTGCATACACGGATAG-1	9.9333	6.00316
001-018_R_COL_LP_5p_N1__GTCGTAAGTCGCATCG-1	9.02859	4.90979
001-018_R_COL_LP_5p_N1__CAAGTTGAGTACGTAA-1	10.2116	3.78099
001-018_R_COL_LP_5p_N1__TGGCCAGAGTGACTCT-1	9.84098	6.97132
001-018_R_COL_LP_5p_N1__CATATTCTCACGATGT-1	10.1722	6.19429
001-018_R_COL_LP_5p_N1__CGGACGTGTTGGTAAA-1	10.7899	7.70156
001-018_R_COL_LP_5p_N1__TGAGAGGGTTCCATGA-1	9.35595	5.00017
001-018_R_COL_LP_5p_N1__ATCATCTCATCACGAT-1	10.2267	6.92462
001-018_R_COL_LP_5p_N1__CGAGAAGAGCCACGTC-1	10.1157	4.25449
001-018_R_COL_LP_5p_N1__ACTGTCCGTGGCCCTA-1	9.13401	5.38824
001-018_R_COL_LP_5p_N1__GCATGCGCAGATCTGT-1	9.91769	5.67038
001-018_R_COL_LP_5p_N1__CGTAGCGTCCCATTTA-1	10.2099	7.17165
001-018_R_COL_LP_5p_N1__ACGAGGACAGATGGCA-1	10.0239	4.8759
001-018_R_COL_LP_5p_N1__CGTTAGACACTCAGGC-1	10.2043	6.02286
001-018_R_COL_LP_5p_N1__GCATACAAGCTTCGCG-1	10.0521	6.11819
001-018_R_COL_LP_5p_N1__TACGGATCAGGTGCCT-1	9.80445	5.6478
001-018_R_COL_LP_5p_N1__ATTCTACTCGAATCCA-1	10.461	5.33919
001-018_R_COL_LP_5p_N1__CGGGTCATCTTTAGGG-1	9.5372	4.70728
001-018_R_COL_LP_5p_N1__GGAACTTTCAAACCAC-1	9.98394	7.25946
001-018_R_COL_LP_5p_N1__TCGCGTTTCGACAGCC-1	9.52984	5.8023
001-018_R_COL_LP_5p_N1__CAGTAACGTACTTCTT-1	9.15259	5.45158
001-018_R_COL_LP_5p_N1__AGCTCCTTCCTTGCCA-1	10.0533	6.55229
001-018_R_COL_LP_5p_N1__TTGCCGTCAAGCCATT-1	10.2005	6.72222
001-018_R_COL_LP_5p_N1__CGTCCATAGCAGCGTA-1	9.52091	5.3885
001-018_R_COL_LP_5p_N1__ATGGGAGAGAGCAATT-1	9.55315	5.49972
001-018_R_COL_LP_5p_N1__CCATGTCGTGCACGAA-1	9.39818	5.65575
001-018_R_COL_LP_5p_N1__CGCTGGAGTCACTGGC-1	10.1009	7.38779
001-018_R_COL_LP_5p_N1__CCGTTCAAGCTCCTCT-1	8.38588	4.71994
001-018_R_COL_LP_5p_N1__GGATTACCAGTCAGCC-1	9.31159	3.4297
001-018_R_COL_LP_5p_N1__TACGGATTCAGCATGT-1	10.6619	7.72414
001-018_R_COL_LP_5p_N1__ACGGGCTCACATTAGC-1	10.6975	7.63532
001-018_R_COL_LP_5p_N1__AACTCAGGTATTAGCC-1	10.2735	7.39116
001-018_R_COL_LP_5p_N1__CAACTAGAGACTAGAT-1	11.204	7.89726
001-018_R_COL_LP_5p_N1__CATCAAGGTAACGACG-1	9.64786	5.5047
001-018_R_COL_LP_5p_N1__AGGGTGACAGATCCAT-1	9.97359	7.48901
001-018_R_COL_LP_5p_N1__GTAACGTCAGGAATGC-1	10.3586	5.38939
001-018_R_COL_LP_5p_N1__CATGCCTCAATCACAC-1	11.48	7.21584
001-018_R_COL_LP_5p_N1__GAAATGACAGGCTGAA-1	10.9392	7.85878
001-018_R_COL_LP_5p_N1__CAGTAACGTTACGACT-1	10.4684	6.13593
001-018_R_COL_LP_5p_N1__TGACAACCACACTGCG-1	10.0815	7.01239
001-018_R_COL_LP_5p_N1__CACACAACACGACTCG-1	9.21867	5.69976
001-018_R_COL_LP_5p_N1__GATGAAAGTTCCCTTG-1	10.5208	7.70749
001-018_R_COL_LP_5p_N1__TTCTCCTGTGCGATAG-1	10.2429	7.2544
001-018_R_COL_LP_5p_N1__GTTTCTAGTCTTGTCC-1	10.2308	5.35284
001-018_R_COL_LP_5p_N1__GTACTTTGTCATTAGC-1	9.30353	4.0372
001-018_R_COL_LP_5p_N1__TCGCGAGAGAGCTGGT-1	10.2832	6.88437
001-018_R_COL_LP_5p_N1__TTCTTAGAGACCTTTG-1	9.45893	4.372
001-018_R_COL_LP_5p_N1__AGTAGTCAGTGAAGAG-1	9.72022	5.54194
001-018_R_COL_LP_5p_N1__AACCGCGTCGAATGGG-1	9.43176	5.4828
001-018_R_COL_LP_5p_N1__ATCATGGAGGCTCAGA-1	8.48414	4.29901
001-018_R_COL_LP_5p_N1__CGATGGCGTCAAAGAT-1	9.97326	6.3685
001-018_R_COL_LP_5p_N1__AGTCTTTGTTCTGAAC-1	9.79127	5.3759
001-018_R_COL_LP_5p_N1__CCACCTAGTGGCTCCA-1	9.97956	7.10728
001-018_R_COL_LP_5p_N1__ACATACGGTACATCCA-1	8.54289	4.75044
001-018_R_COL_LP_5p_N1__GTACTTTTCCTATTCA-1	9.28862	4.47684
001-018_R_COL_LP_5p_N1__GACACGCGTATTCTCT-1	9.48783	5.6294
001-018_R_COL_LP_5p_N1__TGGCCAGAGCTAGTGG-1	9.34178	5.66558
001-018_R_COL_LP_5p_N1__GTAACGTGTCCGAACC-1	8.88171	4.26134
001-018_R_COL_LP_5p_N1__TTTACTGTCCCACTTG-1	10.0246	7.28441
001-018_R_COL_LP_5p_N1__GCAGCCAGTCCGAGTC-1	10.353	7.36606
001-018_R_COL_LP_5p_N1__CGTTGGGCAAGAGTCG-1	10.0592	6.95979
001-018_R_COL_LP_5p_N1__TCCACACCATTCTTAC-1	10.207	7.2878
001-018_R_COL_LP_5p_N1__TCACAAGAGACAGAGA-1	10.6699	4.61253
001-018_R_COL_LP_5p_N1__CATCGAATCCAAAGTC-1	10.3	6.93941
001-018_R_COL_LP_5p_N1__CGTGTCTCACCGCTAG-1	9.45704	5.65987
001-018_R_COL_LP_5p_N1__TCAGGATCATATACCG-1	10.1266	5.42099
001-018_R_COL_LP_5p_N1__TTTGGTTGTTTCCACC-1	9.97184	5.47879
001-018_R_COL_LP_5p_N1__ATTATCCCATAGACTC-1	10.1214	5.64659
001-018_R_COL_LP_5p_N1__GGGTTGCTCCATGAAC-1	10.8479	7.73876
001-018_R_COL_LP_5p_N1__TTAGTTCAGATCACGG-1	9.79124	7.0424
001-018_R_COL_LP_5p_N1__CAACCTCTCCTAAGTG-1	10.3675	3.65221
001-018_R_COL_LP_5p_N1__GTACGTATCCAAAGTC-1	8.1905	4.47177
001-018_R_COL_LP_5p_N1__TCTTCGGGTTGTGGCC-1	9.48204	5.94662
001-018_R_COL_LP_5p_N1__ATAACGCCAGGGCATA-1	9.25252	5.74325
001-018_R_COL_LP_5p_N1__GCACATACACACCGCA-1	10.0162	6.92375
001-018_R_COL_LP_5p_N1__CTGAAGTAGTACGCGA-1	9.40407	4.46184
001-018_R_COL_LP_5p_N1__TGTGTTTCAGCGATCC-1	9.72686	5.41579
001-018_R_COL_LP_5p_N1__CATCAGACACCGAAAG-1	10.506	6.08384
001-018_R_COL_LP_5p_N1__GATGAGGGTAGGCTGA-1	10.0612	7.29418
001-018_R_COL_LP_5p_N1__GTCTCGTAGTCCCACG-1	9.36952	3.30862
001-018_R_COL_LP_5p_N1__ACTGTCCCAACTGCGC-1	11.3119	7.6954
001-018_R_COL_LP_5p_N1__CGGACGTGTTTACTCT-1	8.4816	6.50358
001-018_R_COL_LP_5p_N1__GGATGTTGTAAGGGAA-1	9.04696	3.14583
001-018_R_COL_LP_5p_N1__GATTCAGCAACACCCG-1	9.91115	6.90402
001-018_R_COL_LP_5p_N1__ACTTACTAGAGCTATA-1	10.0496	6.36031
001-018_R_COL_LP_5p_N1__GGATTACTCGATCCCT-1	8.84684	4.99964
001-018_R_COL_LP_5p_N1__AGCTTGACATGATCCA-1	10.717	7.68295
001-018_R_COL_LP_5p_N1__TGCTACCCAGGCTCAC-1	10.4643	7.78809
001-018_R_COL_LP_5p_N1__ACTTTCACACATAACC-1	9.28501	5.62079
001-018_R_COL_LP_5p_N1__CGATGTAGTACCGTAT-1	10.5153	7.78086
001-018_R_COL_LP_5p_N1__ACTTTCAGTCCGTCAG-1	9.69843	6.72101
001-018_R_COL_LP_5p_N1__GAGTCCGCAAGTTAAG-1	10.5745	7.48964
001-018_R_COL_LP_5p_N1__ATAAGAGCAAAGGAAG-1	10.2391	6.30499
001-018_R_COL_LP_5p_N1__TGCGGGTTCTTGCATT-1	10.112	5.86876
001-018_R_COL_LP_5p_N1__ATCTACTTCATCGCTC-1	10.9267	7.9571
001-018_R_COL_LP_5p_N1__GGTGCGTCAGTATGCT-1	9.59912	4.61788
001-018_R_COL_LP_5p_N1__TTTACTGGTGTCAATC-1	10.1512	7.37641
001-018_R_COL_LP_5p_N1__AAATGCCTCTTGCCGT-1	10.2277	7.15855
001-018_R_COL_LP_5p_N1__GTGAAGGTCGTTTAGG-1	8.769	4.80898
001-018_R_COL_LP_5p_N1__GGTATTGGTCGGATCC-1	9.3118	4.37325
001-018_R_COL_LP_5p_N1__TACTCGCGTGATAAGT-1	10.1897	5.47904
001-018_R_COL_LP_5p_N1__TGTGGTAAGACATAAC-1	10.4398	6.64789
001-018_R_COL_LP_5p_N1__CGTAGGCGTGCTCTTC-1	8.48197	4.83053
001-018_R_COL_LP_5p_N1__TGAGCCGTCGGAAATA-1	10.0624	5.46512
001-018_R_COL_LP_5p_N1__CCTTCGAAGCATCATC-1	10.0494	6.41801
001-018_R_COL_LP_5p_N1__CTCATTAGTAATTGGA-1	10.4584	7.16428
001-018_R_COL_LP_5p_N1__CGAGCCACAAACTGTC-1	10.572	7.72054
001-018_R_COL_LP_5p_N1__CCTACACAGCCAACAG-1	10.8019	6.74941
001-018_R_COL_LP_5p_N1__CCATGTCCATCTATGG-1	10.811	6.88837
001-018_R_COL_LP_5p_N1__GATGAGGGTACTTCTT-1	10.9885	8.09523
001-018_R_COL_LP_5p_N1__AAGTCTGCATGTAAGA-1	9.8513	6.9155
001-018_R_COL_LP_5p_N1__GGATGTTGTAGCGATG-1	10.7302	7.73102
001-018_R_COL_LP_5p_N1__CCACGGACAGACAGGT-1	10.2346	6.57378
001-018_R_COL_LP_5p_N1__AGCATACTCGCGGATC-1	11.0198	7.80276
001-018_R_COL_LP_5p_N1__GTAACTGAGGTGCTAG-1	9.13827	6.59863
001-018_R_COL_LP_5p_N1__CCTCAGTAGTAGATGT-1	9.55955	4.90226
001-018_R_COL_LP_5p_N1__CAGCAGCAGTGAATTG-1	10.0995	5.57916
001-018_R_COL_LP_5p_N1__ACACCGGAGATCCGAG-1	10.1134	6.36921
001-018_R_COL_LP_5p_N1__CTACGTCTCGTGACAT-1	10.226	5.61139
001-018_R_COL_LP_5p_N1__TCCCGATGTAACGTTC-1	9.88038	6.3886
001-018_R_COL_LP_5p_N1__GATTCAGGTTGATTCG-1	9.73822	5.60954
001-018_R_COL_LP_5p_N1__TGAAAGACATTCACTT-1	10.2374	7.05223
001-018_R_COL_LP_5p_N1__TTCGAAGAGCTCCTTC-1	9.75121	6.00112
001-018_R_COL_LP_5p_N1__AAGACCTAGCGGCTTC-1	11.0224	7.97486
001-018_R_COL_LP_5p_N1__CAAGATCTCGTGGACC-1	8.77408	5.01807
001-018_R_COL_LP_5p_N1__GGAAAGCGTCAATGTC-1	9.70357	4.34422
001-018_R_COL_LP_5p_N1__AGCTTGACACGCATCG-1	9.24495	5.56338
001-018_R_COL_LP_5p_N1__CGGAGTCCACAGACAG-1	9.39495	4.697
001-018_R_COL_LP_5p_N1__ACTGATGAGCGTGAGT-1	10.0706	4.46427
001-018_R_COL_LP_5p_N1__CGAGAAGAGCCAGGAT-1	10.4251	7.3051
001-018_R_COL_LP_5p_N1__GGGTCTGTCTCAAACG-1	11.3918	8.00416
001-018_R_COL_LP_5p_N1__AAGGTTCAGTATGACA-1	11.0826	8.03793
001-018_R_COL_LP_5p_N1__CTCATTAGTAAGTGTA-1	11.522	7.63827
001-018_R_COL_LP_5p_N1__TTCCCAGTCGTTGCCT-1	9.41898	6.16033
001-018_R_COL_LP_5p_N1__GAACATCAGGGAGTAA-1	9.58176	6.35031
001-018_R_COL_LP_5p_N1__AGGTCCGTCATCGATG-1	10.3602	3.67532
001-018_R_COL_LP_5p_N1__GATCGCGCACCATGTA-1	10.1318	7.29303
001-018_R_COL_LP_5p_N1__GGGAGATGTCGCGAAA-1	9.85908	6.7886
001-018_R_COL_LP_5p_N1__TCAGGTAAGGATCGCA-1	9.04808	5.40623
001-018_R_COL_LP_5p_N1__ACCAGTATCTGCGGCA-1	9.85918	5.77389
001-018_R_COL_LP_5p_N1__GACAGAGGTTGAACTC-1	10.6165	7.90373
001-018_R_COL_LP_5p_N1__GATCAGTAGCTACCTA-1	10.5036	7.75778
001-018_R_COL_LP_5p_N1__AGTTGGTAGTCGTACT-1	9.60404	4.52201
001-018_R_COL_LP_5p_N1__GGTGAAGAGCAGCCTC-1	10.15	5.87335
001-018_R_COL_LP_5p_N1__TACTCATCATTGGGCC-1	10.2675	6.5675
001-018_R_COL_LP_5p_N1__CGATTGACAGCGTAAG-1	10.3367	5.65111
001-018_R_COL_LP_5p_N1__TTTGTCATCACGGTTA-1	10.1923	7.45482
001-018_R_COL_LP_5p_N1__CCTTCCCGTTCAGTAC-1	9.68738	5.58854
001-018_R_COL_LP_5p_N1__TGATTTCTCACCATAG-1	10.374	4.13827
001-018_R_COL_LP_5p_N1__ACTGTCCCACTAAGTC-1	10.2808	5.12807
001-018_R_COL_LP_5p_N1__CTACGTCGTGGAAAGA-1	8.842	4.14132
001-018_R_COL_LP_5p_N1__GAAACTCAGGCAGTCA-1	10.8139	7.83201
001-018_R_COL_LP_5p_N1__CTCCTAGGTAAGTAGT-1	9.47046	5.26129
001-018_R_COL_LP_5p_N1__CGGACGTCAGGTCGTC-1	8.18776	4.42882
001-018_R_COL_LP_5p_N1__ACTTACTGTATATGGA-1	10.0292	5.48894
001-018_R_COL_LP_5p_N1__ACGCCAGGTCTCTCGT-1	9.7037	5.77429
001-018_R_COL_LP_5p_N1__TGAAAGAGTTGAGTTC-1	11.0354	7.6938
001-018_R_COL_LP_5p_N1__TTGGAACCAGTATAAG-1	10.283	7.04265
001-018_R_COL_LP_5p_N1__TCGTAGACAATTGCTG-1	9.86467	2.77245
001-018_R_COL_LP_5p_N1__GCTCCTATCCCTCTTT-1	10.175	2.74762
001-018_R_COL_LP_5p_N1__TCAGCAAGTAAGTAGT-1	9.66587	5.55687
001-018_R_COL_LP_5p_N1__ACCCACTTCCGAAGAG-1	10.489	6.92396
001-018_R_COL_LP_5p_N1__CATGGCGAGGAGTTGC-1	9.75345	4.70497
001-018_R_COL_LP_5p_N1__GCAGCCAAGGTGTGGT-1	10.5551	7.58586
001-018_R_COL_LP_5p_N1__GCGCAACAGACGACGT-1	10.0949	5.13339
001-018_R_COL_LP_5p_N1__GATTCAGGTCAGAATA-1	9.36657	4.86257
001-018_R_COL_LP_5p_N1__ACACTGAAGCAATCTC-1	10.3941	4.12686
001-018_R_COL_LP_5p_N1__CCAGCGAGTCGCGGTT-1	10.1421	7.07962
001-018_R_COL_LP_5p_N1__AGCGGTCGTTGTGGCC-1	10.2214	6.37604
001-018_R_COL_LP_5p_N1__ACACTGACACAGGCCT-1	10.5272	7.5729
001-018_R_COL_LP_5p_N1__TACTCGCGTTGGTAAA-1	10.9021	7.78445
001-018_R_COL_LP_5p_N1__TTGGCAACATTGGGCC-1	9.92928	7.10979
001-018_R_COL_LP_5p_N1__CACACTCGTTCGCTAA-1	9.33053	5.83592
001-018_R_COL_LP_5p_N1__AGGCCGTAGATGAGAG-1	10.9938	7.4758
001-018_R_COL_LP_5p_N1__ACATACGAGGATGGTC-1	10.2296	7.19463
001-018_R_COL_LP_5p_N1__GTCTTCGGTTAGTGGG-1	10.3182	7.17484
001-018_R_COL_LP_5p_N1__ACAGCTACATCAGTCA-1	10.084	5.96223
001-018_R_COL_LP_5p_N1__TGAGAGGCAAGCTGGA-1	11.3325	7.82124
001-018_R_COL_LP_5p_N1__GGCTGGTAGGACATTA-1	11.5518	7.87434
001-018_R_COL_LP_5p_N1__TAGACCAGTCCATCCT-1	10.2791	6.74329
001-018_R_COL_LP_5p_N1__GATGAAAAGCCAACAG-1	10.5353	2.75198
001-018_R_COL_LP_5p_N1__GCATGTAAGACTTGAA-1	10.2049	7.01466
001-018_R_COL_LP_5p_N1__GTGTGCGTCAGAGGTG-1	10.5844	7.91159
001-018_R_COL_LP_5p_N1__GACTGCGGTTGTTTGG-1	11.1542	8.0149
001-018_R_COL_LP_5p_N1__AGGTCCGCATGTTGAC-1	10.8296	7.75004
001-018_R_COL_LP_5p_N1__TCTGGAATCGGTCCGA-1	9.93816	5.06812
001-018_R_COL_LP_5p_N1__CTACATTAGCCAGTTT-1	10.6928	7.78756
001-018_R_COL_LP_5p_N1__ATAACGCCAAGCCGTC-1	11.1607	7.67971
001-018_R_COL_LP_5p_N1__TTCTTAGAGGATCGCA-1	10.6821	7.13939
001-018_R_COL_LP_5p_N1__CGACTTCCATGGGACA-1	10.1946	4.04392
001-018_R_COL_LP_5p_N1__GAATGAAGTTCAGGCC-1	9.27858	5.59966
001-018_R_COL_LP_5p_N1__GTCACGGCATTGTGCA-1	10.0197	3.65814
001-018_R_COL_LP_5p_N1__CAAGGCCCAAAGCAAT-1	9.34132	6.27712
001-018_R_COL_LP_5p_N1__ACGAGGAAGGGAAACA-1	9.97915	6.27843
001-018_R_COL_LP_5p_N1__GGGTCTGCACGAGAGT-1	10.3201	2.86055
001-018_R_COL_LP_5p_N1__TGACTTTGTTGCTCCT-1	9.30052	4.39046
001-018_R_COL_LP_5p_N1__ACGCAGCTCTCCAACC-1	9.97194	5.71687
001-018_R_COL_LP_5p_N1__TAGGCATCACTAAGTC-1	10.5186	7.89178
001-018_R_COL_LP_5p_N1__CTGTTTAAGAGCCCAA-1	10.1623	6.11369
001-018_R_COL_LP_5p_N1__CACACTCAGAGAGCTC-1	11.0724	7.87492
001-018_R_COL_LP_5p_N1__ACTTTCAAGGCCATAG-1	9.21289	3.47724
001-018_R_COL_LP_5p_N1__GGAACTTAGTGGTAAT-1	9.9923	7.01478
001-018_R_COL_LP_5p_N1__AGACGTTAGAATAGGG-1	9.84092	5.35206
001-018_R_COL_LP_5p_N1__ATAACGCTCCGCATCT-1	10.0637	5.76571
001-018_R_COL_LP_5p_N1__TACTTGTGTTGGGACA-1	9.81409	5.12016
001-018_R_COL_LP_5p_N1__GAGTCCGGTAGCTCCG-1	9.74818	4.69597
001-018_R_COL_LP_5p_N1__CGAATGTGTGCGCTTG-1	10.7955	6.72597
001-018_R_COL_LP_5p_N1__TCATTTGGTCATATCG-1	10.7363	8.10175
001-018_R_COL_LP_5p_N1__CAGATCAAGCGTAGTG-1	10.7847	7.79665
001-018_R_COL_LP_5p_N1__CTGCGGACACATTTCT-1	9.09592	4.26304
001-018_R_COL_LP_5p_N1__CGCTATCAGCCCGAAA-1	9.94794	5.9729
001-018_R_COL_LP_5p_N1__GACCTGGAGCGTAGTG-1	8.82231	5.49347
001-018_R_COL_LP_5p_N1__TCAGATGCACGCTTTC-1	10.028	7.17294
001-018_R_COL_LP_5p_N1__CTTGGCTAGCGAGAAA-1	11.096	7.81585
001-018_R_COL_LP_5p_N1__CGCTTCAGTTAGATGA-1	10.2633	7.20735
001-018_R_COL_LP_5p_N1__TGCGGGTTCAGGATCT-1	10.0268	5.76962
001-018_R_COL_LP_5p_N1__AGCTCTCAGAAACCAT-1	10.0511	5.55248
001-018_R_COL_LP_5p_N1__TGGGAAGGTCGCGGTT-1	9.98735	5.41505
001-018_R_COL_LP_5p_N1__GTATTCTAGGACTGGT-1	9.40539	5.87837
001-018_R_COL_LP_5p_N1__TCATTTGGTCGCATCG-1	9.88488	5.51278
001-018_R_COL_LP_5p_N1__CGGGTCACAAGGACAC-1	9.41433	5.67154
001-018_R_COL_LP_5p_N1__CCACCTAGTAGCGTCC-1	10.2468	3.67893
001-018_R_COL_LP_5p_N1__GTAACTGCATGCGCAC-1	11.1373	7.69565
001-018_R_COL_LP_5p_N1__TGACGGCTCGGCGCTA-1	9.03394	6.6549
001-018_R_COL_LP_5p_N1__TGTGTTTAGTCCTCCT-1	10.2218	4.64977
001-018_R_COL_LP_5p_N1__AGAGCTTTCACCTTAT-1	9.64759	5.4859
001-018_R_COL_LP_5p_N1__CTACATTCACTACAGT-1	10.2213	3.03455
001-018_R_COL_LP_5p_N1__ACGGCCACATGACATC-1	10.2233	6.7567
001-018_R_COL_LP_5p_N1__CTCTACGGTGGGTCAA-1	10.7751	7.83437
001-018_R_COL_LP_5p_N1__CGTCACTTCCGTAGGC-1	10.0777	7.10497
001-018_R_COL_LP_5p_N1__GAACCTAGTGCTGTAT-1	11.3107	7.76897
001-018_R_COL_LP_5p_N1__AGCGTCGAGACGCAAC-1	9.14631	5.2837
001-018_R_COL_LP_5p_N1__ATCCGAAGTGTGGTTT-1	9.4002	6.55884
001-018_R_COL_LP_5p_N1__AAGACCTGTATAGTAG-1	11.3865	7.69319
001-018_R_COL_LP_5p_N1__TGCGTGGTCAGGATCT-1	10.562	7.59287
001-018_R_COL_LP_5p_N1__AACTCTTTCGGTTCGG-1	10.155	5.32622
001-018_R_COL_LP_5p_N1__TGTGTTTGTACAGTTC-1	10.5798	7.1456
001-018_R_COL_LP_5p_N1__GCTGGGTTCCTTGACC-1	10.1049	3.20219
001-018_R_COL_LP_5p_N1__GAATGAAAGTGGGCTA-1	10.3185	6.42808
001-018_R_COL_LP_5p_N1__CATTATCGTCGCCATG-1	10.961	7.86342
001-018_R_COL_LP_5p_N1__AGTTGGTGTCGCCATG-1	10.8614	7.69182
001-018_R_COL_LP_5p_N1__AGGCCGTGTGGTACAG-1	9.51017	4.78151
001-018_R_COL_LP_5p_N1__ATAAGAGGTCTCTCTG-1	9.75585	5.65058
001-018_R_COL_LP_5p_N1__ATCTGCCAGAATTCCC-1	9.31337	5.19052
001-018_R_COL_LP_5p_N1__GCCTCTAGTTGTACAC-1	10.0472	6.22329
001-018_R_COL_LP_5p_N1__GGGAATGGTAATTGGA-1	10.7361	7.58364
001-018_R_COL_LP_5p_N1__CCTCAGTTCTAAGCCA-1	10.3746	4.1472
001-018_R_COL_LP_5p_N1__CTGATCCCATCGGTTA-1	9.70694	2.72614
001-018_R_COL_LP_5p_N1__TTCGAAGTCTTAGCCC-1	10.9103	7.85922
001-018_R_COL_LP_5p_N1__TGAGCATCAGTAAGCG-1	10.0599	6.78735
001-018_R_COL_LP_5p_N1__CCTTACGCATCAGTCA-1	9.78258	4.58523
001-018_R_COL_LP_5p_N1__CTGAAGTCAAGGTTTC-1	10.4809	4.23507
001-018_R_COL_LP_5p_N1__CTAGCCTTCATTCACT-1	9.59768	5.68172
001-018_R_COL_LP_5p_N1__AAGACCTGTGATGTGG-1	10.3638	3.02985
001-018_R_COL_LP_5p_N1__ACATGGTAGACTGTAA-1	10.2497	7.01988
001-018_R_COL_LP_5p_N1__CATCGGGCACGTTGGC-1	9.17382	5.72072
001-018_R_COL_LP_5p_N1__GATCGATGTTCCACAA-1	10.8081	8.04292
001-018_R_COL_LP_5p_N1__AGGGATGAGTTCGCAT-1	9.05562	5.11204
001-018_R_COL_LP_5p_N1__GTACTCCCAAACGCGA-1	10.803	7.83396
001-018_R_COL_LP_5p_N1__TACGGATGTATGCTTG-1	10.7558	7.45158
001-018_R_COL_LP_5p_N1__AAAGCAAAGGTCATCT-1	10.4281	3.13208
001-018_R_COL_LP_5p_N1__CTTGGCTCATGGTCTA-1	9.72245	5.84566
001-018_R_COL_LP_5p_N1__TGGTTAGGTGCAACGA-1	10.914	6.80179
001-018_R_COL_LP_5p_N1__GGGTTGCAGCTAGTCT-1	11.2138	7.74583
001-018_R_COL_LP_5p_N1__CGTGTCTAGATCCGAG-1	10.8321	7.81887
001-018_R_COL_LP_5p_N1__GGAATAAGTAGGAGTC-1	10.2541	6.40787
001-018_R_COL_LP_5p_N1__CGGCTAGAGCAAATCA-1	10.3216	5.77169
001-018_R_COL_LP_5p_N1__CTGCCTAAGACCTTTG-1	10.2914	6.87093
001-018_R_COL_LP_5p_N1__GATCGCGGTGTTTGTG-1	10.6836	7.82568
001-018_R_COL_LP_5p_N1__TAAGTGCAGTTTCCTT-1	10.5011	7.45244
001-018_R_COL_LP_5p_N1__TTCGGTCGTTACGCGC-1	9.69246	5.32853
001-018_R_COL_LP_5p_N1__GTGTGCGTCCGTCAAA-1	10.8357	3.61945
001-018_R_COL_LP_5p_N1__TGGACGCGTGGGTCAA-1	10.4804	3.17482
001-018_R_COL_LP_5p_N1__TGGCTGGAGGGTGTTG-1	9.2105	2.77762
001-018_R_COL_LP_5p_N1__ACTTTCACACCAGATT-1	10.9794	6.59994
001-018_R_COL_LP_5p_N1__TGACTTTAGTGTACGG-1	10.1735	5.84117
001-018_R_COL_LP_5p_N1__CACATTTGTGTTGAGG-1	9.9331	3.17446
001-018_R_COL_LP_5p_N1__CGTCTACAGCGTGTCC-1	10.5336	5.69552
001-018_R_COL_LP_5p_N1__GAAATGAAGTCGAGTG-1	11.1443	7.70639
001-018_R_COL_LP_5p_N1__GCGCAACTCGAATGCT-1	9.26605	2.37158
001-018_R_COL_LP_5p_N1__GCGCAGTTCGCATGGC-1	10.2292	6.84441
001-018_R_COL_LP_5p_N1__CTTAACTTCACCATAG-1	10.303	7.65401
001-018_R_COL_LP_5p_N1__ATCCGAATCGACCAGC-1	9.23511	5.81114
001-018_R_COL_LP_5p_N1__TAAGTGCAGATAGGAG-1	9.78234	5.79565
001-018_R_COL_LP_5p_N1__AACTCCCCATTTCACT-1	9.36183	5.24625
001-018_R_COL_LP_5p_N1__TCAGATGAGTGGAGTC-1	11.2274	7.73309
001-018_R_COL_LP_5p_N1__CATCAAGAGATACACA-1	10.1909	5.75431
001-018_R_COL_LP_5p_N1__TGTATTCAGAGCCTAG-1	10.0148	5.24413
001-018_R_COL_LP_5p_N1__AGGGTGAAGAAACGAG-1	9.98552	6.35794
001-018_R_COL_LP_5p_N1__TGAGCCGAGTACTTGC-1	10.2118	6.79571
001-018_R_COL_LP_5p_N1__AGGGAGTCAAGAAGAG-1	10.9266	7.98258
001-018_R_COL_LP_5p_N1__TACGGATAGAGGTTGC-1	8.74683	5.20866
001-018_R_COL_LP_5p_N1__CGGACGTCACTGAAGG-1	9.24831	5.76421
001-018_R_COL_LP_5p_N1__CAGGTGCGTAAATGTG-1	10.7259	7.5354
001-018_R_COL_LP_5p_N1__ACATGGTTCGACCAGC-1	10.5824	6.60876
001-018_R_COL_LP_5p_N1__CCGGTAGAGCCACGCT-1	10.7942	7.62779
001-018_R_COL_LP_5p_N1__CATCCACGTTACGTCA-1	11.2146	6.82427
001-018_R_COL_LP_5p_N1__CCCAATCAGGAATTAC-1	10.0849	6.36609
001-018_R_COL_LP_5p_N1__GGGAGATGTCAAACTC-1	11.1901	8.01502
001-018_R_COL_LP_5p_N1__AGGGTGAAGAAGAAGC-1	10.8812	7.74742
001-018_R_COL_LP_5p_N1__CCGGGATTCCCGGATG-1	10.151	7.21132
001-018_R_COL_LP_5p_N1__GAACCTACAGCTGCTG-1	11.6515	7.10812
001-018_R_COL_LP_5p_N1__GCATGCGAGGCAGGTT-1	10.8806	7.64423
001-018_R_COL_LP_5p_N1__CCTCAGTAGTACCGGA-1	10.4342	5.54716
001-018_R_COL_LP_5p_N1__CGCGGTAAGGCTCATT-1	10.2974	6.98206
001-018_R_COL_LP_5p_N1__TCATTACGTTGTCTTT-1	10.2891	5.70937
001-018_R_COL_LP_5p_N1__ACACCCTTCTCCAACC-1	9.85027	3.82292
001-018_R_COL_LP_5p_N1__AACTCCCAGTTACCCA-1	11.1387	7.88202
001-018_R_COL_LP_5p_N1__TGGACGCAGTCATCCA-1	11.7252	7.2144
001-018_R_COL_LP_5p_N1__TGGCCAGCACATTTCT-1	9.85717	6.6176
001-018_R_COL_LP_5p_N1__GAGTCCGTCTCGAGTA-1	11.5357	7.69774
001-018_R_COL_LP_5p_N1__CGAATGTGTCGAATCT-1	11.3819	7.71897
001-018_R_COL_LP_5p_N1__GTACTCCCAGGCAGTA-1	10.0947	5.79672
001-018_R_COL_LP_5p_N1__TAGCCGGCAGTCAGCC-1	11.133	7.6482
001-018_R_COL_LP_5p_N1__CTAATGGGTTCCGTCT-1	9.07603	3.40673
001-018_R_COL_LP_5p_N1__AGAGCTTTCCAGAAGG-1	9.85594	5.97899
001-018_R_COL_LP_5p_N1__ATGAGGGCACGGCGTT-1	9.66597	5.1407
001-018_R_COL_LP_5p_N1__TGGTTAGCAGGGTATG-1	9.47127	5.49037
001-018_R_COL_LP_5p_N1__GCTGCAGTCTTCATGT-1	11.1743	7.83346
001-018_R_COL_LP_5p_N1__TGAGCATAGATCCCAT-1	9.49724	3.15618
001-018_R_COL_LP_5p_N1__TGCTACCCAAGCTGTT-1	10.4339	7.25246
001-018_R_COL_LP_5p_N1__CCTCAGTCATGCATGT-1	11.2493	6.50305
001-018_R_COL_LP_5p_N1__GATCGTAAGGCAATTA-1	10.1303	6.01731
001-018_R_COL_LP_5p_N1__CAACTAGGTCTGATCA-1	9.87836	6.19021
001-018_R_COL_LP_5p_N1__CTAAGACAGGATCGCA-1	11.5585	7.61192
001-018_R_COL_LP_5p_N1__TGCGCAGCAGCCTGTG-1	10.8881	3.61744
001-018_R_COL_LP_5p_N1__TGCTACCCATTGTGCA-1	8.37044	4.38346
001-018_R_COL_LP_5p_N1__CGCTGGAGTGCACTTA-1	9.90039	6.36459
001-018_R_COL_LP_5p_N1__TTCTTAGGTCTGCAAT-1	10.9677	7.75548
001-018_R_COL_LP_5p_N1__TTAGGACGTAAAGGAG-1	9.90837	5.02868
001-018_R_COL_LP_5p_N1__GACGGCTAGATCACGG-1	9.10836	3.96162
001-018_R_COL_LP_5p_N1__CGCCAAGGTCAAAGCG-1	10.2043	7.49327
001-018_R_COL_LP_5p_N1__AATCGGTTCAGTTAGC-1	11.2347	7.76509
001-018_R_COL_LP_5p_N1__CCTTTCTCAGTTAACC-1	10.1692	5.90242
001-018_R_COL_LP_5p_N1__CCTATTACACAAGTAA-1	10.4895	2.29392
001-018_R_COL_LP_5p_N1__AAGGAGCTCCTAGTGA-1	10.1947	5.43219
001-018_R_COL_LP_5p_N1__CAGAGAGCATATGGTC-1	10.4185	7.90497
001-018_R_COL_LP_5p_N1__GATTCAGCACCAGGTC-1	10.904	7.89795
001-018_R_COL_LP_5p_N1__TAGAGCTCAGGGAGAG-1	9.40092	5.67338
001-018_R_COL_LP_5p_N1__GTGTGCGAGTGTCCAT-1	11.0463	7.71081
001-018_R_COL_LP_5p_N1__TAGTGGTCACCAGGTC-1	9.41488	5.62125
001-018_R_COL_LP_5p_N1__CTGAAACCAGCCTTTC-1	10.3868	7.40003
001-018_R_COL_LP_5p_N1__GAGCAGAGTGTGAATA-1	9.05576	5.51487
001-018_R_COL_LP_5p_N1__ATTGGTGCATCATCCC-1	9.98912	6.38487
001-018_R_COL_LP_5p_N1__GAACATCTCTGATACG-1	11.5409	7.50827
001-018_R_COL_LP_5p_N1__GTCACGGAGTTCGATC-1	10.2907	6.42204
001-018_R_COL_LP_5p_N1__TAAGCGTCACATCTTT-1	11.7475	7.19111
001-018_R_COL_LP_5p_N1__ACACTGATCAAGGTAA-1	9.98814	6.71589
001-018_R_COL_LP_5p_N1__ACTTTCATCCGTCATC-1	10.753	3.49592
001-018_R_COL_LP_5p_N1__CATGGCGCACACCGAC-1	9.81403	6.5483
001-018_R_COL_LP_5p_N1__GATCGCGCAACACCTA-1	11.2746	7.81762
001-018_R_COL_LP_5p_N1__AGGTCATGTCAGAAGC-1	10.5427	7.78552
001-018_R_COL_LP_5p_N1__AGGGTGAGTTTGGGCC-1	10.1687	7.45071
001-018_R_COL_LP_5p_N1__TGTTCCGTCCAACCAA-1	10.1155	5.38781
001-018_R_COL_LP_5p_N1__GGCTCGAAGGAGTTGC-1	9.98727	6.39667
001-018_R_COL_LP_5p_N1__GTCCTCATCGGATGGA-1	11.0419	8.11784
001-018_R_COL_LP_5p_N1__CGAACATCAGCGATCC-1	11.3647	7.8978
001-018_R_COL_LP_5p_N1__ATGTGTGGTTGTCGCG-1	9.3213	5.7247
001-018_R_COL_LP_5p_N1__GCGCAGTTCCGCATAA-1	11.2917	7.80354
001-018_R_COL_LP_5p_N1__AGCGGTCAGAATCTCC-1	9.74294	5.57423
001-018_R_COL_LP_5p_N1__TCAACGAAGGCCATAG-1	9.97973	6.67203
001-018_R_COL_LP_5p_N1__TGACTTTGTCCATCCT-1	9.98853	6.06366
001-018_R_COL_LP_5p_N1__TTAACTCTCGAGAACG-1	10.1654	6.46641
001-018_R_COL_LP_5p_N1__GGCGTGTCAGCGTCCA-1	9.86851	3.1882
001-018_R_COL_LP_5p_N1__GTAGTCACACTTCGAA-1	9.89803	7.0549
001-018_R_COL_LP_5p_N1__ACATGGTAGGTGTTAA-1	10.4696	3.43171
001-018_R_COL_LP_5p_N1__TCGTAGAAGATGTCGG-1	11.3854	7.83743
001-018_R_COL_LP_5p_N1__CAGATCATCGTACGGC-1	10.1228	6.89764
001-018_R_COL_LP_5p_N1__GTGAAGGCATATACGC-1	9.63406	5.85133
001-018_R_COL_LP_5p_N1__GCGCCAATCTAACCGA-1	10.0869	2.93933
001-018_R_COL_LP_5p_N1__CTGCCTACAGTATCTG-1	9.63895	5.33275
001-018_R_COL_LP_5p_N1__AAGGTTCCATGACATC-1	10.4441	5.38837
001-018_R_COL_LP_5p_N1__CGTGTCTCATTAACCG-1	10.5401	5.79882
001-018_R_COL_LP_5p_N1__CACAGGCAGGCAGGTT-1	11.5393	7.56332
001-018_R_COL_LP_5p_N1__CACCACTTCTTGTCAT-1	11.5896	7.25114
001-018_R_COL_LP_5p_N1__GATCTAGAGCAGATCG-1	9.85831	2.99331
001-018_R_COL_LP_5p_N1__ACACCAATCAAGAAGT-1	9.9344	6.54957
001-018_R_COL_LP_5p_N1__TCCCGATGTTACTGAC-1	9.16764	2.27013
001-018_R_COL_LP_5p_N1__CAGCAGCGTATTCGTG-1	9.25332	4.0399
001-018_R_COL_LP_5p_N1__CGAGAAGGTAGAGGAA-1	9.99556	5.84341
001-018_R_COL_LP_5p_N1__GAACCTAGTCATATGC-1	9.72822	6.30473
001-018_R_COL_LP_5p_N1__GGCGTGTAGGTCATCT-1	9.50239	5.46324
001-018_R_COL_LP_5p_N1__ACGGGCTAGGACACCA-1	11.4012	7.39069
001-018_R_COL_LP_5p_N1__CATCCACGTCCGAGTC-1	9.44483	5.03755
001-018_R_COL_LP_5p_N1__GTCACAAAGATGGCGT-1	10.0132	4.30686
001-018_R_COL_LP_5p_N1__TAGAGCTGTGAGTGAC-1	9.65584	6.32243
001-018_R_COL_LP_5p_N1__TCAGCTCTCCAAAGTC-1	10.4091	5.58383
001-018_R_COL_LP_5p_N1__ACGGGCTAGTATCGAA-1	9.86047	5.88713
001-018_R_COL_LP_5p_N1__GGACATTAGAATTGTG-1	9.73247	2.99133
001-018_R_COL_LP_5p_N1__CGCTTCAGTGTGGTTT-1	11.0299	7.79826
001-018_R_COL_LP_5p_N1__GCTTCCACATGAAGTA-1	10.318	6.14559
001-018_R_COL_LP_5p_N1__TTTGCGCTCATGGTCA-1	9.92682	5.46711
001-018_R_COL_LP_5p_N1__GTCGTAATCATGTCTT-1	9.35699	3.02573
001-018_R_COL_LP_5p_N1__GGCCGATCACTGAAGG-1	9.92422	6.53514
001-018_R_COL_LP_5p_N1__TCTCTAAGTATCAGTC-1	10.0899	6.604
001-018_R_COL_LP_5p_N1__GCGCAGTCATCCCACT-1	10.1033	3.2236
001-018_R_COL_LP_5p_N1__GTTAAGCCATGTCCTC-1	10.4752	3.4764
001-018_R_COL_LP_5p_N1__TGATTTCGTTCGCGAC-1	10.1164	5.59094
001-018_R_COL_LP_5p_N1__GCACATATCGGTTCGG-1	10.8023	7.187
001-018_R_COL_LP_5p_N1__ATGGGAGGTCATACTG-1	10.4177	7.15695
001-018_R_COL_LP_5p_N1__TGCGGGTTCACGCATA-1	9.79388	6.07292
001-018_R_COL_LP_5p_N1__GCGCAGTCAGGACGTA-1	9.6585	6.13556
001-018_R_COL_LP_5p_N1__CCACCTAAGAAACGCC-1	10.3638	3.67458
001-018_R_COL_LP_5p_N1__GCGCGATTCTAACTGG-1	9.85521	6.37121
001-018_R_COL_LP_5p_N1__AGGTCCGGTGCTAGCC-1	9.46839	5.56588
001-018_R_COL_LP_5p_N1__TAGTGGTAGAGTAATC-1	9.36608	6.09786
001-018_R_COL_LP_5p_N1__AGTAGTCAGAGTACCG-1	9.68196	5.04628
001-018_R_COL_LP_5p_N1__TTCGAAGGTTGCTCCT-1	9.37993	5.6177
001-018_R_COL_LP_5p_N1__CGTGAGCGTAGATTAG-1	10.1393	5.9252
001-018_R_COL_LP_5p_N1__GCTCTGTCAATACGCT-1	11.7118	7.76691
001-018_R_COL_LP_5p_N1__TTCTACATCTGTCAAG-1	10.2866	6.17253
001-018_R_COL_LP_5p_N1__AGATCTGTCCAAACAC-1	9.7286	2.91091
001-018_R_COL_LP_5p_N1__AGTTGGTGTGGAAAGA-1	9.23647	5.62919
001-018_R_COL_LP_5p_N1__CAGATCACATATACGC-1	10.7109	7.43501
001-018_R_COL_LP_5p_N1__ACGATGTCAGTAAGAT-1	10.9691	7.22512
001-018_R_COL_LP_5p_N1__AAACGGGTCAATACCG-1	11.4251	7.57224
001-018_R_COL_LP_5p_N1__AACTCCCCATCTATGG-1	10.4721	7.08192
001-018_R_COL_LP_5p_N1__TCAGGTATCGCATGAT-1	9.72847	5.61235
001-018_R_COL_LP_5p_N1__GCTCCTACACAGACAG-1	9.52785	5.23027
001-018_R_COL_LP_5p_N1__GACGTTAGTAGAGCTG-1	9.8274	3.80948
001-018_R_COL_LP_5p_N1__GCAGCCATCTCCGGTT-1	10.0237	2.84225
001-018_R_COL_LP_5p_N1__CGCCAAGCAATCGGTT-1	11.3443	7.2406
001-018_R_COL_LP_5p_N1__GCCTCTAAGTATCGAA-1	9.62262	5.40745
001-018_R_COL_LP_5p_N1__AAACGGGTCTACGAGT-1	9.88627	5.7061
001-018_R_COL_LP_5p_N1__CCTTACGTCTTATCTG-1	11.134	7.72381
001-018_R_COL_LP_5p_N1__CCAGCGAGTAGCGCTC-1	9.23181	3.07115
001-018_R_COL_LP_5p_N1__ACGGAGATCGGATGTT-1	10.1147	5.68503
001-018_R_COL_LP_5p_N1__TTGCGTCTCCCAGGTG-1	9.42757	3.50945
001-018_R_COL_LP_5p_N1__GGTGTTAAGCGTCTAT-1	9.50413	4.88333
001-018_R_COL_LP_5p_N1__CCCAATCAGATGTAAC-1	9.57871	5.50146
001-018_R_COL_LP_5p_N1__AGAGCGATCGAACTGT-1	10.4551	7.40994
001-018_R_COL_LP_5p_N1__GTCAAGTCAGTTTACG-1	10.0392	6.84358
001-018_R_COL_LP_5p_N1__CTGCCTAAGGTGCAAC-1	10.1433	5.62062
001-018_R_COL_LP_5p_N1__TCGCGAGTCCCTCTTT-1	10.053	6.30432
001-018_R_COL_LP_5p_N1__GGAAAGCAGTAGATGT-1	10.4582	7.53945
001-018_R_COL_LP_5p_N1__CAAGATCTCCAGTATG-1	9.34902	3.21171
001-018_R_COL_LP_5p_N1__ACGGGTCGTCAAACTC-1	10.1198	5.77958
001-018_R_COL_LP_5p_N1__CATCGAAAGGGTATCG-1	9.14605	5.6769
001-018_R_COL_LP_5p_N1__TGGTTAGAGTGGAGTC-1	9.15635	6.35704
001-018_R_COL_LP_5p_N1__CACATTTGTTTGACAC-1	10.3549	6.54271
001-018_R_COL_LP_5p_N1__CTCGAGGGTAGCTTGT-1	9.77109	5.42008
001-018_R_COL_LP_5p_N1__TAGCCGGTCCCTGACT-1	10.2135	3.20371
001-018_R_COL_LP_5p_N1__ATCCACCTCTACTCAT-1	10.2714	5.80369
001-018_R_COL_LP_5p_N1__CAAGAAATCCAATGGT-1	11.3208	7.57301
001-018_R_COL_LP_5p_N1__GCTGCAGCAACACCCG-1	10.4529	7.03292
001-018_R_COL_LP_5p_N1__TGGTTCCCATTGAGCT-1	10.4634	7.50502
001-018_R_COL_LP_5p_N1__AGGCCGTCAGATGGGT-1	9.7404	5.72022
001-018_R_COL_LP_5p_N1__CCTCAGTAGGGCTCTC-1	9.96057	2.86232
001-018_R_COL_LP_5p_N1__CAGCTGGCACTTAACG-1	11.532	7.61798
001-018_R_COL_LP_5p_N1__CGTAGCGTCTCAAGTG-1	10.2569	7.35897
001-018_R_COL_LP_5p_N1__CACACTCGTTACCAGT-1	10.4359	3.61962
001-018_R_COL_LP_5p_N1__CTACACCGTTCGGCAC-1	9.21467	4.51565
001-018_R_COL_LP_5p_N1__GTGCATATCGTCCGTT-1	8.59824	4.2431
001-018_R_COL_LP_5p_N1__ACCTTTACAGACACTT-1	10.7102	7.04164
001-018_R_COL_LP_5p_N1__GATGAAAAGCACGCCT-1	9.58507	5.10621
001-018_R_COL_LP_5p_N1__CTCTAATCATGCCACG-1	10.629	3.57368
001-018_R_COL_LP_5p_N1__TGGTTAGCACAGACTT-1	9.45437	4.84814
001-018_R_COL_LP_5p_N1__AGATCTGTCCTTTACA-1	10.1101	5.59259
001-018_R_COL_LP_5p_N1__CGAATGTCATCTACGA-1	11.4339	7.51804
001-018_R_COL_LP_5p_N1__CGTCAGGTCGCCTGTT-1	9.94963	3.15296
001-018_R_COL_LP_5p_N1__ACGAGGAGTTGCGTTA-1	10.2343	5.82075
001-018_R_COL_LP_5p_N1__AGCCTAAAGAGTCGGT-1	9.81825	6.37988
001-018_R_COL_LP_5p_N1__CCCAGTTCAAACAACA-1	9.21864	4.60584
001-018_R_COL_LP_5p_N1__TCTGAGATCTGCCAGG-1	9.79982	5.57959
001-018_R_COL_LP_5p_N1__TGGGCGTGTTACTGAC-1	10.214	6.55509
001-018_R_COL_LP_5p_N1__CAACTAGAGCAGACTG-1	11.1096	7.81794
001-018_R_COL_LP_5p_N1__GCGACCAGTTTGGCGC-1	10.3129	6.96787
001-018_R_COL_LP_5p_N1__AACGTTGGTACCTACA-1	9.93731	5.39985
001-018_R_COL_LP_5p_N1__TACTCGCCAGTCAGAG-1	10.3994	7.08374
001-018_R_COL_LP_5p_N1__GGATTACAGGGATCTG-1	9.53126	4.78194
001-018_R_COL_LP_5p_N1__CGATGGCTCAGTTTGG-1	9.87435	6.07462
001-018_R_COL_LP_5p_N1__CTACACCGTTCAGACT-1	10.0509	3.33918
001-018_R_COL_LP_5p_N1__AAGACCTCATGCAACT-1	10.0133	6.15383
001-018_R_COL_LP_5p_N1__TAAACCGCACGTGAGA-1	9.15994	5.2708
001-018_R_COL_LP_5p_N1__AACTCTTCAAAGGCGT-1	9.3469	4.98032
001-018_R_COL_LP_5p_N1__TCAGATGAGCAGCCTC-1	9.31506	2.81421
001-018_R_COL_LP_5p_N1__CCTTTCTGTGTGACCC-1	10.9044	7.83338
001-018_R_COL_LP_5p_N1__GGCTCGATCCTAGGGC-1	9.85854	6.38273
001-018_R_COL_LP_5p_N1__CAGCAGCCAGGTGCCT-1	9.45039	4.48437
001-018_R_COL_LP_5p_N1__CACACAAGTCGACTAT-1	9.80752	3.22641
001-018_R_COL_LP_5p_N1__GGTGAAGTCATTTGGG-1	9.95431	6.33146
001-018_R_COL_LP_5p_N1__AGAATAGCAAGTTAAG-1	9.37952	2.62889
001-018_R_COL_LP_5p_N1__GCAGCCACAGCTTCGG-1	10.2521	5.90126
001-018_R_COL_LP_5p_N1__ACGCCAGAGGAATCGC-1	9.6615	1.72224
001-018_R_COL_LP_5p_N1__GAACATCAGTGCCAGA-1	10.2748	5.98862
001-018_R_COL_LP_5p_N1__GACGTTAAGAATGTTG-1	9.93145	6.10962
001-018_R_COL_LP_5p_N1__GCTGCTTTCTCGTATT-1	9.97736	1.52861
001-018_R_COL_LP_5p_N1__CACACAAGTGGTAACG-1	10.3599	3.26676
001-018_R_COL_LP_5p_N1__ACGGGTCCATGTCTCC-1	10.2212	3.4567
001-018_R_COL_LP_5p_N1__CGTTAGATCCGTTGTC-1	8.98694	4.06352
001-018_R_COL_LP_5p_N1__AACTGGTGTGATGCCC-1	10.6821	7.36399
001-018_R_COL_LP_5p_N1__GGTGTTATCCAAGTAC-1	10.3233	6.93451
001-018_R_COL_LP_5p_N1__GGGCACTTCGTACGGC-1	9.80654	5.37488
001-018_R_COL_LP_5p_N1__GGCAATTTCGATCCCT-1	11.0248	7.06781
001-018_R_COL_LP_5p_N1__GAATGAAGTCCTGCTT-1	9.7047	3.31802
001-018_R_COL_LP_5p_N1__CACAAACGTACGACCC-1	9.9624	6.06942
001-018_R_COL_LP_5p_N1__GGCGTGTCAGCCTTTC-1	10.4137	2.55406
001-018_R_COL_LP_5p_N1__AAAGCAAAGCCCAATT-1	10.0769	5.71786
001-018_R_COL_LP_5p_N1__ATCACGAGTCCTCTTG-1	10.2371	5.73978
001-018_R_COL_LP_5p_N1__CAGATCAAGTTAACGA-1	10.5736	6.1647
001-018_R_COL_LP_5p_N1__CGGAGCTCACCACCAG-1	11.14	7.53724
001-018_R_COL_LP_5p_N1__TCTATTGGTAACGACG-1	9.92371	6.36112
001-018_R_COL_LP_5p_N1__TTTATGCTCCCTCAGT-1	10.9605	7.6475
001-018_R_COL_LP_5p_N1__CGCTATCAGTTCGATC-1	10.0147	3.66611
001-018_R_COL_LP_5p_N1__AGAATAGAGATGCCTT-1	9.89666	6.1333
001-018_R_COL_LP_5p_N1__TGCGGGTAGCTCAACT-1	11.7523	7.21275
001-018_R_COL_LP_5p_N1__CTACATTAGGTCATCT-1	9.46664	3.91676
001-018_R_COL_LP_5p_N1__GACCAATAGCTGGAAC-1	9.65394	5.87806
001-018_R_COL_LP_5p_N1__CAGCATATCTTCAACT-1	10.7385	7.38203
001-018_R_COL_LP_5p_N1__ACAGCTAAGCAATATG-1	9.4264	2.86485
001-018_R_COL_LP_5p_N1__CATCGAAGTACCGTTA-1	10.6853	7.28545
001-018_R_COL_LP_5p_N1__TGGTTCCAGCCCAATT-1	10.9317	7.52778
001-018_R_COL_LP_5p_N1__CGCTATCTCCGCAAGC-1	9.24768	2.56278
001-018_R_COL_LP_5p_N1__TGCACCTTCGATCCCT-1	10.6435	5.96061
001-018_R_COL_LP_5p_N1__TTCGAAGAGAATCTCC-1	9.74816	1.86158
001-018_R_COL_LP_5p_N1__GCATGATAGAAGGTTT-1	9.29658	5.26356
001-018_R_COL_LP_5p_N1__GCGGGTTTCTGCTGCT-1	11.1257	7.52628
001-018_R_COL_LP_5p_N1__TCTCTAATCAGAAATG-1	11.7559	7.0523
001-018_R_COL_LP_5p_N1__GTAGGCCGTGTTAAGA-1	9.89674	5.47575
001-018_R_COL_LP_5p_N1__CATGACACATAACCTG-1	9.92953	5.00958
001-018_R_COL_LP_5p_N1__GGGCACTGTGCGGTAA-1	10.5238	5.94595
001-018_R_COL_LP_5p_N1__TCGTACCTCCATTCTA-1	10.7834	3.70419
001-018_R_COL_LP_5p_N1__GCACATACACCATCCT-1	10.249	6.10477
001-018_R_COL_LP_5p_N1__AGCTCCTCATCACGAT-1	10.3232	3.36861
001-018_R_COL_LP_5p_N1__ACTATCTTCTCGGACG-1	9.78075	5.78462
001-018_R_COL_LP_5p_N1__CAGCAGCAGAACAACT-1	11.0424	7.55496
001-018_R_COL_LP_5p_N1__CTCGTACCAGCGATCC-1	9.42149	5.05027
001-018_R_COL_LP_5p_N1__ACGGCCAGTCGCTTCT-1	11.2416	7.53069
001-018_R_COL_LP_5p_N1__CTCATTACACATGTGT-1	10.3499	6.29533
001-018_R_COL_LP_5p_N1__GCTGCTTCAAGGACAC-1	11.2443	7.41663
001-018_R_COL_LP_5p_N1__GTGTTAGAGCCGATTT-1	9.85553	5.21717
001-018_R_COL_LP_5p_N1__ACGCAGCGTATCACCA-1	9.64066	2.458
001-018_R_COL_LP_5p_N1__GCGGGTTGTAAGGATT-1	9.80118	6.01083
001-018_R_COL_LP_5p_N1__GTCTCGTTCAGGTTCA-1	10.0478	6.35149
001-018_R_COL_LP_5p_N1__CAGCGACCAGCTCGAC-1	10.1407	2.35197
001-018_R_COL_LP_5p_N1__ACAGCCGCACTGTCGG-1	9.54039	1.96059
001-018_R_COL_LP_5p_N1__CAGTAACAGCTTATCG-1	9.14196	3.05417
001-018_R_COL_LP_5p_N1__CTCGTACTCGGAATCT-1	9.31611	2.76284
001-018_R_COL_LP_5p_N1__TTGGAACGTCACCCAG-1	10.2308	6.32908
001-018_R_COL_LP_5p_N1__ACATACGCACTACAGT-1	9.63643	3.54744
001-018_R_COL_LP_5p_N1__AACCGCGAGGCAGTCA-1	9.41291	2.07289
001-018_R_COL_LP_5p_N1__ACTGCTCCATCTACGA-1	9.57166	2.86364
001-018_R_COL_LP_5p_N1__TTGGCAAAGTCTCAAC-1	9.5965	4.62028
001-018_R_COL_LP_5p_N1__CGGACTGTCAGAGACG-1	10.646	7.25306
001-018_R_COL_LP_5p_N1__CACAGTATCCGGGTGT-1	9.44452	5.89016
001-018_R_COL_LP_5p_N1__TACGGGCGTGTGGCTC-1	10.6011	7.27335
001-018_R_COL_LP_5p_N1__TATCAGGTCTCCAGGG-1	10.7148	7.06473
001-018_R_COL_LP_5p_N1__CGCGTTTAGTGGGCTA-1	9.65054	2.29072
001-018_R_COL_LP_5p_N1__TTAGTTCCATACGCTA-1	9.75765	3.0254
001-018_R_COL_LP_5p_N1__GTCACGGAGCCACCTG-1	10.0727	6.1701
001-018_R_COL_LP_5p_N1__GTGCATAGTCTCACCT-1	10.0146	6.46714
001-018_R_COL_LP_5p_N1__CGTAGCGTCTGCGGCA-1	10.3519	6.94036
001-018_R_COL_LP_5p_N1__CGGAGTCCACGCGAAA-1	10.0569	1.86458
001-018_R_COL_LP_5p_N1__AGCTCTCTCAGTTCGA-1	10.2869	6.33286
001-018_R_COL_LP_5p_N1__GACGTTAGTGGCTCCA-1	11.1821	7.479
001-018_R_COL_LP_5p_N1__CCATGTCCAGATGGCA-1	9.93008	2.35949
001-018_R_COL_LP_5p_N1__CTGCTGTGTCCTGCTT-1	10.2715	1.85445
001-018_R_COL_LP_5p_N1__ACGTCAACAAGCCCAC-1	10.3285	6.77206
001-018_R_COL_LP_5p_N1__TGTTCCGCAAAGGAAG-1	10.278	6.3093
001-018_R_COL_LP_5p_N1__GTCACGGTCATCGATG-1	10.0608	6.20627
001-018_R_COL_LP_5p_N1__CTTAACTGTGTCTGAT-1	11.5868	7.02243
001-018_R_COL_LP_5p_N1__AGCCTAAAGGATGTAT-1	10.3419	6.16694
001-018_R_COL_LP_5p_N1__TGGTTCCTCTTGACGA-1	9.26013	2.63131
001-018_R_COL_LP_5p_N1__GTTCATTAGGAATTAC-1	9.89648	5.37544
001-018_R_COL_LP_5p_N1__GTACGTATCAAACCAC-1	10.4868	7.18879
001-018_R_COL_LP_5p_N1__CCTCAGTAGATAGTCA-1	9.97294	1.87322
001-018_R_COL_LP_5p_N1__CGCTTCAAGTCAATAG-1	9.347	2.36399
001-018_R_COL_LP_5p_N1__GGGCATCGTAGAGCTG-1	9.77759	2.04721
001-018_R_COL_LP_5p_N1__AGTAGTCGTAGGGTAC-1	11.3421	7.67819
001-018_R_COL_LP_5p_N1__CACCAGGAGCTAGGCA-1	10.339	6.7506
001-018_R_COL_LP_5p_N1__TAGCCGGAGGTGATTA-1	9.51705	5.6299
001-018_R_COL_LP_5p_N1__GTGCAGCGTAAGGATT-1	9.62915	5.80403
001-018_R_COL_LP_5p_N1__GGGACCTTCAAACCGT-1	9.98705	2.20831
001-018_R_COL_LP_5p_N1__GACGCGTTCAGGCGAA-1	9.93182	5.99724
001-018_R_COL_LP_5p_N1__GTCGTAACATTGTGCA-1	9.42578	3.34812
001-018_R_COL_LP_5p_N1__TGAGCATAGCCCAATT-1	10.1966	6.26705
001-018_R_COL_LP_5p_N1__CAACCTCCATTAGGCT-1	10.8829	7.49211
001-018_R_COL_LP_5p_N1__GCATACATCAGTCAGT-1	10.3239	5.98321
001-018_R_COL_LP_5p_N1__GAGCAGACAGTATAAG-1	10.1018	2.22104
001-018_R_COL_LP_5p_N1__GCATACACAGTTCCCT-1	10.0485	5.1264
001-018_R_COL_LP_5p_N1__CCTACCAGTCGAACAG-1	10.3065	6.9912
001-018_R_COL_LP_5p_N1__CCTCTGACACAACTGT-1	9.63134	2.97976
001-018_R_COL_LP_5p_N1__AGAATAGAGCACGCCT-1	9.74623	1.90911
001-018_R_COL_LP_5p_N1__AGCTTGACAGCCTTTC-1	9.56804	2.46928
001-018_R_COL_LP_5p_N1__GAATAAGGTTGGTGGA-1	9.99832	1.82628
001-018_R_COL_LP_5p_N1__CAAGGCCAGTGCGATG-1	10.2309	6.08436
001-018_R_COL_LP_5p_N1__TCGCGAGTCCGGGTGT-1	9.66976	2.16391
001-018_R_COL_LP_5p_N1__CACCTTGGTCAGATAA-1	11.1913	6.59995
001-018_R_COL_LP_5p_N1__ACCGTAAAGGAGTTTA-1	10.824	7.23648
001-018_R_COL_LP_5p_N1__CGGAGCTTCCAAAGTC-1	10.1663	1.86767
001-018_R_COL_LP_5p_N1__CTTAGGACACGGTAGA-1	10.7243	7.2463
001-018_R_COL_LP_5p_N1__CTGCTGTTCACAGGCC-1	11.3311	6.98089
001-018_R_COL_LP_5p_N1__AAGGAGCAGTGAAGTT-1	9.70268	2.98738
001-018_R_COL_LP_5p_N1__TATCTCATCAAACCGT-1	9.79875	5.16414
001-018_R_COL_LP_5p_N1__CTGATCCTCAGCTGGC-1	9.88957	2.0716
001-018_R_COL_LP_5p_N1__GTCACGGAGCGTCTAT-1	9.46303	2.23631
001-018_R_COL_LP_5p_N1__CATTATCAGTCTCAAC-1	9.85357	2.13807
001-018_R_COL_LP_5p_N1__TGCTGCTAGTGAACAT-1	9.75483	5.47378
001-018_R_COL_LP_5p_N1__CCAGCGACATTTCACT-1	10.8842	7.29717
001-018_R_COL_LP_5p_N1__TTTGGTTTCTCTGAGA-1	10.1433	1.90594
001-018_R_COL_LP_5p_N1__CAGTCCTTCCAAATGC-1	10.095	1.87036
001-018_R_COL_LP_5p_N1__TCATTTGCAATCCAAC-1	9.68306	3.22597
001-018_R_COL_LP_5p_N1__TAGGCATTCCAGAGGA-1	9.20822	3.28273
001-018_R_COL_LP_5p_N1__GCTCTGTGTGATGATA-1	10.9089	6.15365
001-018_R_COL_LP_5p_N1__TTTATGCTCACTTCAT-1	10.8544	7.08733
001-018_R_COL_LP_5p_N1__AGAGTGGCAGCGAACA-1	10.3942	6.55912
001-018_R_COL_LP_5p_N1__GTATCTTAGTTAACGA-1	10.7066	6.94067
001-018_R_COL_LP_5p_N1__TCAGGATAGGAACTGC-1	11.1164	6.08251
001-018_R_COL_LP_5p_N1__AGAGCTTAGGCAAAGA-1	10.5168	6.5353
001-018_R_COL_LP_5p_N1__ATCGAGTAGCAGGCTA-1	10.5538	6.70296
001-018_R_COL_LP_5p_N1__CTAATGGGTCTGATTG-1	10.5617	6.44967
001-018_R_COL_LP_5p_N1__CCACCTAGTGAGGGAG-1	9.61123	2.83767
001-018_R_COL_LP_5p_N1__GCGACCATCAGTTTGG-1	9.91429	1.84797
001-018_R_COL_LP_5p_N1__GGACAGAAGGCTAGCA-1	9.77509	4.60471
001-018_R_COL_LP_5p_N1__TCATTTGCAATCACAC-1	10.1883	5.9031
001-018_R_COL_LP_5p_N1__CCTATTATCTCACATT-1	9.75186	2.67906
001-018_R_COL_LP_5p_N1__GGGTCTGTCTAAGCCA-1	10.2439	1.83652
001-018_R_COL_LP_5p_N1__GCTGCGAAGTAGGCCA-1	10.6886	6.7763
001-018_R_COL_LP_5p_N1__ACCGTAACAGTCACTA-1	9.54664	3.30334
001-018_R_COL_LP_5p_N1__TTAACTCCATCTATGG-1	10.6326	6.50633
001-018_R_COL_LP_5p_N1__TAGCCGGCAGTCGTGC-1	10.5935	6.9949
001-018_R_COL_LP_5p_N1__TGACTTTGTTAAAGTG-1	9.81971	2.35391
001-018_R_COL_LP_5p_N1__AAAGTAGGTCTAGTCA-1	10.8731	7.07339
001-018_R_COL_LP_5p_N1__TCTTTCCCATTCTCAT-1	10.8033	6.85233
001-018_R_COL_LP_5p_N1__CGGGTCACAGTATCTG-1	9.80549	2.09995
001-018_R_COL_LP_5p_N1__TTCCCAGAGAAGGTTT-1	10.2554	6.4869
001-018_R_COL_LP_5p_N1__TCAACGAGTCTGCAAT-1	10.4056	6.05814
001-018_R_COL_LP_5p_N1__TACTCATCAGCAGTTT-1	10.0735	2.24738
001-018_R_COL_LP_5p_N1__ACGGAGACACATGTGT-1	10.0452	2.08828
001-018_R_COL_LP_5p_N1__GGCGTGTGTGAGCGAT-1	10.0378	2.46585
001-022_R_COL_LP_5p_N1__ACTATCTTCCTCGCAT-1	8.33052	5.07916
001-022_R_COL_LP_5p_N1__ACGCCAGCAAGTAGTA-1	8.67026	4.66425
001-022_R_COL_LP_5p_N1__GTCATTTCATTCACTT-1	8.91657	4.58502
001-022_R_COL_LP_5p_N1__GGCGACTTCGTCCGTT-1	9.64902	6.55272
001-022_R_COL_LP_5p_N1__GAACCTATCGAATGGG-1	8.55529	4.77219
001-022_R_COL_LP_5p_N1__CATCGAATCCTGCCAT-1	9.03599	5.05276
001-022_R_COL_LP_5p_N1__ATTCTACTCCTTTCTC-1	9.99428	5.65926
001-022_R_COL_LP_5p_N1__AGCCTAATCGTTACGA-1	8.53942	4.82143
001-022_R_COL_LP_5p_N1__CTAAGACGTAGTGAAT-1	9.51961	6.74193
001-022_R_COL_LP_5p_N1__GCGGGTTGTAACGACG-1	9.47373	6.70209
001-022_R_COL_LP_5p_N1__GATCTAGGTGGTAACG-1	9.1737	4.57069
001-022_R_COL_LP_5p_N1__GTATTCTAGCTCTCGG-1	8.65314	4.2171
001-022_R_COL_LP_5p_N1__GTATCTTCACAACGCC-1	9.87847	6.25981
001-022_R_COL_LP_5p_N1__CACACCTTCGTTACGA-1	8.96909	4.74428
001-022_R_COL_LP_5p_N1__GATTCAGGTCTAACGT-1	9.86955	7.09828
001-022_R_COL_LP_5p_N1__ACTGAACAGAGTACCG-1	8.80914	4.75297
001-022_R_COL_LP_5p_N1__TACAGTGTCTACGAGT-1	8.75239	5.25346
001-022_R_COL_LP_5p_N1__CCTTCGACATAGTAAG-1	8.65155	5.15463
001-022_R_COL_LP_5p_N1__GCATGATGTCAACATC-1	9.4766	6.25889
001-022_R_COL_LP_5p_N1__GTTTCTAGTATTCTCT-1	8.69191	5.44869
001-022_R_COL_LP_5p_N1__TTCGGTCTCTCGCTTG-1	8.84798	5.35027
001-022_R_COL_LP_5p_N1__GACCAATTCATAGCAC-1	8.70974	6.0323
001-022_R_COL_LP_5p_N1__GACTGCGGTTCTGTTT-1	9.2	4.80337
001-022_R_COL_LP_5p_N1__CGACTTCTCTGCCAGG-1	8.68716	4.46547
001-022_R_COL_LP_5p_N1__GTTACAGTCTTTACGT-1	9.16454	6.35065
001-022_R_COL_LP_5p_N1__GCCTCTAGTAAATGAC-1	8.75222	6.52663
001-022_R_COL_LP_5p_N1__TTCTTAGCATAGAAAC-1	8.78014	5.64553
001-022_R_COL_LP_5p_N1__GCCTCTAGTGTTTGTG-1	8.79706	4.76361
001-022_R_COL_LP_5p_N1__TCGGTAAGTTAAGACA-1	9.2729	4.75392
001-022_R_COL_LP_5p_N1__TCACGAAAGCTGCAAG-1	9.60224	6.27527
001-022_R_COL_LP_5p_N1__CAGTCCTTCTTTACGT-1	9.36993	5.53112
001-022_R_COL_LP_5p_N1__GGACATTTCGTAGGAG-1	8.68506	5.08615
001-022_R_COL_LP_5p_N1__CGCGGTAGTCATGCAT-1	10.1889	6.0376
001-022_R_COL_LP_5p_N1__CTTGGCTCATTATCTC-1	9.23295	6.24868
001-022_R_COL_LP_5p_N1__GGGTCTGGTTGTTTGG-1	8.32759	5.6897
001-022_R_COL_LP_5p_N1__TCAGCAACAACACCCG-1	9.62478	6.7907
001-022_R_COL_LP_5p_N1__GATCGATGTGGCCCTA-1	9.63972	6.91804
001-022_R_COL_LP_5p_N1__CATGCCTAGCACACAG-1	9.21317	6.22206
001-022_R_COL_LP_5p_N1__CACACCTGTATAGTAG-1	9.19575	6.2459
001-022_R_COL_LP_5p_N1__GCATGCGCAGTAACGG-1	8.81827	5.13201
001-022_R_COL_LP_5p_N1__TACTTGTCAACAACCT-1	9.0364	6.68133
001-022_R_COL_LP_5p_N1__TTAGGACCAGCTTAAC-1	9.72523	6.535
001-022_R_COL_LP_5p_N1__TCAGCTCAGACAGAGA-1	9.47691	6.23003
001-022_R_COL_LP_5p_N1__ATTACTCAGCCAGTTT-1	8.32255	5.23601
001-022_R_COL_LP_5p_N1__CAGCGACAGACTACAA-1	9.65203	6.80553
001-022_R_COL_LP_5p_N1__TGGCCAGCAGGGTATG-1	9.12874	6.61826
001-022_R_COL_LP_5p_N1__ATCCACCGTGAGGGTT-1	8.55489	4.86706
001-022_R_COL_LP_5p_N1__GTAGGCCGTGGCCCTA-1	9.50238	6.51919
001-022_R_COL_LP_5p_N1__GTTCATTAGACCTAGG-1	10.1951	5.95608
001-022_R_COL_LP_5p_N1__TTGACTTAGAAGGCCT-1	8.34154	4.84647
001-022_R_COL_LP_5p_N1__GTATTCTAGATGTAAC-1	10.632	5.53702
001-022_R_COL_LP_5p_N1__GCTCCTATCGCAGGCT-1	9.62718	6.29532
001-022_R_COL_LP_5p_N1__CACTCCAAGGTACTCT-1	9.8451	5.08865
001-022_R_COL_LP_5p_N1__TGTGGTAAGCGATAGC-1	9.50421	6.37431
001-022_R_COL_LP_5p_N1__CCTAGCTGTAGGGACT-1	8.74092	5.08401
001-022_R_COL_LP_5p_N1__CACTCCATCCGTTGTC-1	8.79068	5.76953
001-022_R_COL_LP_5p_N1__ACGCCAGTCCTAGTGA-1	8.89804	4.49458
001-022_R_COL_LP_5p_N1__CGAGCCATCCAAGTAC-1	8.88187	5.86119
001-022_R_COL_LP_5p_N1__GTGGGTCAGTCGAGTG-1	8.92409	5.9335
001-022_R_COL_LP_5p_N1__CTAGCCTTCAATACCG-1	9.32731	6.1859
001-022_R_COL_LP_5p_N1__TAGGCATTCCTATGTT-1	9.27593	6.60409
001-022_R_COL_LP_5p_N1__CCTCTGAAGCGTCAAG-1	8.5593	4.8417
001-022_R_COL_LP_5p_N1__AGTGAGGAGAAGGGTA-1	8.48696	4.61123
001-022_R_COL_LP_5p_N1__CTCTAATTCAGTGCAT-1	9.79646	7.20627
001-022_R_COL_LP_5p_N1__TGCCAAACATCACCCT-1	8.96185	4.56133
001-022_R_COL_LP_5p_N1__TGACTAGCACAGTCGC-1	8.92907	5.59158
001-022_R_COL_LP_5p_N1__TACACGAAGTGGGCTA-1	9.85877	6.45114
001-022_R_COL_LP_5p_N1__TTAGTTCGTACTTCTT-1	8.93692	5.18442
001-022_R_COL_LP_5p_N1__ACACCAAAGGACCACA-1	9.19696	6.41198
001-022_R_COL_LP_5p_N1__GGGTCTGGTTGATTCG-1	10.2102	6.78331
001-022_R_COL_LP_5p_N1__CCGGTAGTCACATGCA-1	9.01003	4.50494
001-022_R_COL_LP_5p_N1__CATTATCTCACTTATC-1	8.83012	5.16609
001-022_R_COL_LP_5p_N1__TCAGCTCTCCGTACAA-1	8.68619	4.49182
001-022_R_COL_LP_5p_N1__TTCTACAGTGTTTGGT-1	8.77228	5.59183
001-022_R_COL_LP_5p_N1__GATCTAGGTCCGTTAA-1	9.91098	6.25929
001-022_R_COL_LP_5p_N1__TGGACGCCACTAGTAC-1	9.28135	6.27239
001-022_R_COL_LP_5p_N1__ATTGGTGCAGCGTAAG-1	9.61458	5.46389
001-022_R_COL_LP_5p_N1__TTTACTGGTAAGGGAA-1	8.80086	4.66672
001-022_R_COL_LP_5p_N1__CAGGTGCTCACAATGC-1	9.39657	4.83026
001-022_R_COL_LP_5p_N1__AGCGTATCATGGTAGG-1	8.70946	5.31219
001-022_R_COL_LP_5p_N1__TTCTTAGTCTCGCTTG-1	8.36269	5.22083
001-022_R_COL_LP_5p_N1__TGTTCCGTCAGTACGT-1	9.37892	6.31182
001-022_R_COL_LP_5p_N1__TTTGCGCAGCTTTGGT-1	9.00397	6.31051
001-022_R_COL_LP_5p_N1__TGCGCAGGTACCGCTG-1	10.2307	6.73775
001-022_R_COL_LP_5p_N1__AGCATACGTATTCTCT-1	9.2534	6.04492
001-022_R_COL_LP_5p_N1__TGCTACCCATCACAAC-1	8.3592	5.27206
001-022_R_COL_LP_5p_N1__TACTTGTGTCCTAGCG-1	9.97935	6.4169
001-022_R_COL_LP_5p_N1__AGAGTGGGTGAAAGAG-1	9.29764	6.14089
001-022_R_COL_LP_5p_N1__GATGAAACAGTACACT-1	9.44311	6.57339
001-022_R_COL_LP_5p_N1__CAGTCCTGTATTACCG-1	8.39174	5.66902
001-022_R_COL_LP_5p_N1__CAAGAAACAAGGACTG-1	8.55689	5.14042
001-022_R_COL_LP_5p_N1__ACGCCAGTCTGCAGTA-1	9.47847	6.19381
001-022_R_COL_LP_5p_N1__AACCGCGTCAACTCTT-1	9.12669	6.19486
001-022_R_COL_LP_5p_N1__ATCGAGTTCAGAGCTT-1	8.67785	6.38237
001-022_R_COL_LP_5p_N1__ATCCACCCACCGCTAG-1	8.60194	5.48299
001-022_R_COL_LP_5p_N1__GGGCACTCATTGGTAC-1	8.38151	4.81078
001-022_R_COL_LP_5p_N1__GAGTCCGCAGGGTTAG-1	8.45899	4.30704
001-022_R_COL_LP_5p_N1__GCAGCCAGTCGAACAG-1	9.43628	6.24606
001-022_R_COL_LP_5p_N1__CCGTACTGTTGGGACA-1	8.53757	4.95662
001-022_R_COL_LP_5p_N1__ATCGAGTAGCGTTTAC-1	8.77322	5.42215
001-022_R_COL_LP_5p_N1__GATCGCGAGCAGCCTC-1	8.8531	6.15568
001-022_R_COL_LP_5p_N1__CATGACAGTTATCGGT-1	9.75842	5.28579
001-022_R_COL_LP_5p_N1__GGGAGATTCCCTTGTG-1	9.47737	6.46867
001-022_R_COL_LP_5p_N1__CGCTTCATCGGATGTT-1	9.72608	2.9029
001-022_R_COL_LP_5p_N1__TTCGAAGTCTGAGTGT-1	8.65513	4.68181
001-022_R_COL_LP_5p_N1__GTCAAGTTCGGAGCAA-1	8.48035	4.57311
001-022_R_COL_LP_5p_N1__GTTCATTCAGCTTAAC-1	8.33691	5.4543
001-022_R_COL_LP_5p_N1__AACTGGTGTGCGGTAA-1	8.5788	5.00345
001-022_R_COL_LP_5p_N1__ACTGCTCAGGCGACAT-1	9.18716	6.16404
001-022_R_COL_LP_5p_N1__GTTACAGGTGGTAACG-1	9.87133	6.56143
001-022_R_COL_LP_5p_N1__CAGCAGCGTATATGGA-1	9.1334	6.60785
001-022_R_COL_LP_5p_N1__CAAGAAACAGTTCATG-1	8.95886	4.96728
001-022_R_COL_LP_5p_N1__TAAGCGTCACGAAATA-1	8.85614	5.5475
001-022_R_COL_LP_5p_N1__TGAAAGACATAGAAAC-1	8.83123	5.51747
001-022_R_COL_LP_5p_N1__TTTATGCCAGATTGCT-1	8.43335	4.91505
001-022_R_COL_LP_5p_N1__CTGTTTAAGGACCACA-1	9.60915	6.51426
001-022_R_COL_LP_5p_N1__TAAACCGGTCCGAATT-1	9.2325	6.28907
001-022_R_COL_LP_5p_N1__AACCATGAGGCAGTCA-1	8.53974	5.29481
001-022_R_COL_LP_5p_N1__ACGGGCTTCACGAAGG-1	8.57569	5.30714
001-022_R_COL_LP_5p_N1__GCTTCCACACGTAAGG-1	8.85312	5.54368
001-022_R_COL_LP_5p_N1__GTTAAGCGTGAGTATA-1	8.61306	5.74946
001-022_R_COL_LP_5p_N1__CACCTTGAGATACACA-1	8.56441	4.35997
001-022_R_COL_LP_5p_N1__GCAAACTAGAGAGCTC-1	9.37652	6.2381
001-022_R_COL_LP_5p_N1__GCTTCCACATGGTCTA-1	9.74353	6.46658
001-022_R_COL_LP_5p_N1__AGAATAGGTAGCGCAA-1	9.72925	6.46157
001-022_R_COL_LP_5p_N1__GGTGTTATCTGCAAGT-1	8.68657	5.02641
001-022_R_COL_LP_5p_N1__AGTCTTTTCTGCCAGG-1	8.60086	5.30811
001-022_R_COL_LP_5p_N1__CACAGGCTCGTGGTCG-1	8.44509	5.62655
001-022_R_COL_LP_5p_N1__CTACGTCGTTTAGGAA-1	10.0091	5.86826
001-022_R_COL_LP_5p_N1__AGAATAGTCCTTGCCA-1	9.62526	4.80346
001-022_R_COL_LP_5p_N1__TCAGATGTCTAGCACA-1	8.90673	6.38969
001-022_R_COL_LP_5p_N1__GTCACGGCAGCATGAG-1	9.15961	6.01821
001-022_R_COL_LP_5p_N1__TAGACCATCTAGAGTC-1	9.84436	6.69544
001-022_R_COL_LP_5p_N1__TTAACTCTCTTATCTG-1	8.74547	4.93375
001-022_R_COL_LP_5p_N1__ATCCACCTCAGGTAAA-1	9.14787	6.41968
001-022_R_COL_LP_5p_N1__TCATTACTCCACGTTC-1	8.43714	5.36269
001-022_R_COL_LP_5p_N1__CACCAGGCAGCCTGTG-1	8.54777	5.71929
001-022_R_COL_LP_5p_N1__AATCCAGAGAGCTTCT-1	8.66758	4.59256
001-022_R_COL_LP_5p_N1__CGGACACTCTCACATT-1	9.37274	5.83706
001-022_R_COL_LP_5p_N1__TCATTACAGCTCAACT-1	8.86256	5.07066
001-022_R_COL_LP_5p_N1__ACTGATGCATGGATGG-1	8.46213	3.87946
001-022_R_COL_LP_5p_N1__CACACCTCAGGACGTA-1	8.55851	4.8252
001-022_R_COL_LP_5p_N1__TCATTACGTAGCACGA-1	10.4759	7.26355
001-022_R_COL_LP_5p_N1__ACTTTCACAGCGTCCA-1	8.60501	5.42276
001-022_R_COL_LP_5p_N1__TGTGGTATCTGTCCGT-1	9.25179	6.48106
001-022_R_COL_LP_5p_N1__AACTTTCCACAGTCGC-1	8.52563	4.73122
001-022_R_COL_LP_5p_N1__GCTGCTTTCATAACCG-1	8.49566	5.52602
001-022_R_COL_LP_5p_N1__CGGAGCTCAGACGTAG-1	9.61976	6.53042
001-022_R_COL_LP_5p_N1__TTATGCTCAGACGCTC-1	9.00656	5.5253
001-022_R_COL_LP_5p_N1__TGAGGGACATGCTAGT-1	9.08172	6.26409
001-022_R_COL_LP_5p_N1__TGAGGGAAGTGAACAT-1	8.76705	4.48921
001-022_R_COL_LP_5p_N1__ACTGCTCAGCGAAGGG-1	8.63752	4.48535
001-022_R_COL_LP_5p_N1__TCAATCTTCACAAACC-1	8.78577	5.50476
001-022_R_COL_LP_5p_N1__AACCATGAGAAAGTGG-1	8.38472	5.18913
001-022_R_COL_LP_5p_N1__CCTACCAGTGGAAAGA-1	8.90766	5.47766
001-022_R_COL_LP_5p_N1__TACTTACTCCAAATGC-1	8.73513	4.85051
001-022_R_COL_LP_5p_N1__TGAGGGACAAGCGAGT-1	10.0031	5.65549
001-022_R_COL_LP_5p_N1__GTAACTGGTATAGTAG-1	9.46436	4.24213
001-022_R_COL_LP_5p_N1__ACCCACTCATCGATGT-1	8.62239	5.56537
001-022_R_COL_LP_5p_N1__GGTGCGTGTGTAAGTA-1	9.20382	3.7991
001-022_R_COL_LP_5p_N1__TCAGGATAGTATCGAA-1	8.75079	5.13731
001-022_R_COL_LP_5p_N1__AGTCTTTGTGCATCTA-1	10.3814	7.49436
001-022_R_COL_LP_5p_N1__CTACCCATCTCGCTTG-1	9.34215	4.7561
001-022_R_COL_LP_5p_N1__CATGGCGTCGGATGTT-1	10.3447	6.0337
001-022_R_COL_LP_5p_N1__TGGCTGGAGCTGTTCA-1	9.86749	4.7303
001-022_R_COL_LP_5p_N1__CTTAGGAGTACTCGCG-1	8.62482	5.42793
001-022_R_COL_LP_5p_N1__GCTCCTAGTCCAAGTT-1	9.31149	4.70975
001-022_R_COL_LP_5p_N1__AGATCTGAGGTGCACA-1	10.7972	5.71013
001-022_R_COL_LP_5p_N1__TCTGAGAAGTGTACGG-1	8.88005	5.91579
001-022_R_COL_LP_5p_N1__AACCGCGCAATCCAAC-1	8.44824	5.24816
001-022_R_COL_LP_5p_N1__CAAGTTGTCCAGTATG-1	8.92973	4.99439
001-022_R_COL_LP_5p_N1__GACGTTATCGTGGGAA-1	9.31267	6.47287
001-022_R_COL_LP_5p_N1__TCAGCAATCCAAACTG-1	8.25407	4.43089
001-022_R_COL_LP_5p_N1__GAAATGAAGAGCTGGT-1	9.74416	4.58307
001-022_R_COL_LP_5p_N1__TGGCTGGCAGACGCCT-1	9.95843	6.69248
001-022_R_COL_LP_5p_N1__ACATGGTCATTTCACT-1	8.61278	4.76327
001-022_R_COL_LP_5p_N1__GATTCAGAGAGACTTA-1	8.49872	4.92357
001-022_R_COL_LP_5p_N1__TGCTACCTCTCATTCA-1	8.11906	5.32755
001-022_R_COL_LP_5p_N1__TTGGCAATCAAACGGG-1	9.04289	4.43404
001-022_R_COL_LP_5p_N1__GCGGGTTTCTTGTATC-1	9.30361	6.02253
001-022_R_COL_LP_5p_N1__CTCTGGTTCAAGAAGT-1	8.42952	4.76095
001-022_R_COL_LP_5p_N1__CGTAGGCAGACTGGGT-1	8.37121	4.77173
001-022_R_COL_LP_5p_N1__CTGCCTAGTCTAAAGA-1	9.3833	6.00632
001-022_R_COL_LP_5p_N1__ACGGGTCTCTTCAACT-1	8.59224	5.08832
001-022_R_COL_LP_5p_N1__CAGTAACGTACGAAAT-1	9.11348	5.33138
001-022_R_COL_LP_5p_N1__TGTGTTTTCACGCATA-1	8.77165	6.2426
001-022_R_COL_LP_5p_N1__GACTACACAGCCAGAA-1	8.49718	6.50992
001-022_R_COL_LP_5p_N1__CACAGGCGTCTCCACT-1	8.77169	5.45154
001-022_R_COL_LP_5p_N1__CACAGGCAGGGAGTAA-1	8.67681	5.91031
001-022_R_COL_LP_5p_N1__AGCAGCCGTAAGTAGT-1	8.96423	6.33129
001-022_R_COL_LP_5p_N1__GACCTGGAGAGTACAT-1	8.28373	5.45981
001-022_R_COL_LP_5p_N1__CCTAGCTGTGGCCCTA-1	8.99736	4.4848
001-022_R_COL_LP_5p_N1__GTCAAGTGTTCGCTAA-1	9.26862	6.34355
001-022_R_COL_LP_5p_N1__TCATTACGTGTGAAAT-1	8.50019	4.46706
001-022_R_COL_LP_5p_N1__ACGCCAGTCCAGATCA-1	8.87435	6.10963
001-022_R_COL_LP_5p_N1__GCCTCTAAGTGACTCT-1	8.96104	5.12252
001-022_R_COL_LP_5p_N1__CCACTACCACCCATGG-1	8.65049	3.97704
001-022_R_COL_LP_5p_N1__GGTGCGTGTGCACCAC-1	8.23163	5.29506
001-022_R_COL_LP_5p_N1__TTCTTAGGTGACGCCT-1	8.73416	3.82859
001-022_R_COL_LP_5p_N1__GGCAATTCATGAGCGA-1	9.9743	6.48968
001-022_R_COL_LP_5p_N1__GCAAACTAGTAGGTGC-1	8.71501	4.42525
001-022_R_COL_LP_5p_N1__GACGTTATCTCTAGGA-1	8.86723	5.10225
001-022_R_COL_LP_5p_N1__CTACACCTCATTGCCC-1	9.01499	5.94477
001-022_R_COL_LP_5p_N1__AGTGAGGAGGCATGTG-1	9.06538	6.15941
001-022_R_COL_LP_5p_N1__TCCACACAGACTAGAT-1	10.4584	7.65361
001-022_R_COL_LP_5p_N1__GTCACGGCACATTCGA-1	10.1136	6.57041
001-022_R_COL_LP_5p_N1__TGATTTCTCAGGCCCA-1	9.21556	6.35783
001-022_R_COL_LP_5p_N1__GTTAAGCAGAAACCAT-1	8.67424	4.8715
001-022_R_COL_LP_5p_N1__TAAGTGCTCATGTAGC-1	9.61019	6.25945
001-022_R_COL_LP_5p_N1__CATTATCGTAAGGGAA-1	9.12581	4.83488
001-022_R_COL_LP_5p_N1__CGATGTAGTCTAGCGC-1	10.0578	6.19073
001-022_R_COL_LP_5p_N1__GGGTCTGGTCGAGATG-1	9.02301	5.78323
001-022_R_COL_LP_5p_N1__TTTGTCATCAACACGT-1	8.97886	5.81228
001-022_R_COL_LP_5p_N1__AATCCAGCAGTTCATG-1	10.6432	5.70713
001-022_R_COL_LP_5p_N1__TACGGATAGATGCGAC-1	9.98486	7.24037
001-022_R_COL_LP_5p_N1__GGGTTGCCATGCAATC-1	8.33208	4.88627
001-022_R_COL_LP_5p_N1__CTCGGGACAATGGAGC-1	8.73632	3.75959
001-022_R_COL_LP_5p_N1__ATCCGAAGTTCTCATT-1	8.43838	4.88714
001-022_R_COL_LP_5p_N1__ATAGACCAGACTTGAA-1	8.7005	5.07099
001-022_R_COL_LP_5p_N1__TAGACCAGTGTTTGTG-1	8.63377	5.28712
001-022_R_COL_LP_5p_N1__TCTATTGAGACCGGAT-1	9.34413	6.47901
001-022_R_COL_LP_5p_N1__TTAGGACGTGAGCGAT-1	9.67197	4.50427
001-022_R_COL_LP_5p_N1__GATTCAGTCTCGATGA-1	8.58065	5.35064
001-022_R_COL_LP_5p_N1__GTCCTCAGTCTCCACT-1	8.80293	3.98676
001-022_R_COL_LP_5p_N1__CGAGAAGGTCTCATCC-1	9.78262	6.37174
001-022_R_COL_LP_5p_N1__CTAGTGAGTCCAGTGC-1	8.93319	5.56274
001-022_R_COL_LP_5p_N1__TGACTTTCACCGCTAG-1	9.67212	6.23967
001-022_R_COL_LP_5p_N1__TCGAGGCGTCTCATCC-1	9.03841	4.99644
001-022_R_COL_LP_5p_N1__GCGACCAGTACTCTCC-1	9.97951	5.92293
001-022_R_COL_LP_5p_N1__CAGCCGATCTGAGTGT-1	8.67087	5.04217
001-022_R_COL_LP_5p_N1__CTCCTAGCATCGGTTA-1	9.05183	4.93493
001-022_R_COL_LP_5p_N1__GCGACCACACCAGTTA-1	9.45906	6.55547
001-022_R_COL_LP_5p_N1__TGACAACCATGGATGG-1	8.85131	5.2715
001-022_R_COL_LP_5p_N1__GACCTGGAGAAGAAGC-1	9.34802	6.37278
001-022_R_COL_LP_5p_N1__CTAAGACGTGTCTGAT-1	9.13024	6.37915
001-022_R_COL_LP_5p_N1__CGGACACCATGCCCGA-1	9.16442	5.09576
001-022_R_COL_LP_5p_N1__GGAGCAAGTAGGAGTC-1	9.26228	6.2154
001-022_R_COL_LP_5p_N1__ATCTGCCGTGTATGGG-1	10.0139	6.71574
001-022_R_COL_LP_5p_N1__ATTGGACCATGTTGAC-1	9.65789	6.91395
001-022_R_COL_LP_5p_N1__CACCACTCATACAGCT-1	8.8577	4.44647
001-022_R_COL_LP_5p_N1__GGAACTTAGTCGTTTG-1	9.49962	6.21988
001-022_R_COL_LP_5p_N1__CCTCTGATCCTTTCTC-1	10.7991	8.0585
001-022_R_COL_LP_5p_N1__TCATTACTCGCCTGAG-1	8.79336	5.85311
001-022_R_COL_LP_5p_N1__CGATCGGTCAAGGCTT-1	9.81876	6.51929
001-022_R_COL_LP_5p_N1__GAGTCCGTCACTGGGC-1	8.33745	4.80949
001-022_R_COL_LP_5p_N1__GTGTGCGCATGCCACG-1	8.35807	4.974
001-022_R_COL_LP_5p_N1__CCTAGCTAGTGGGCTA-1	8.58452	6.3284
001-022_R_COL_LP_5p_N1__GTGCATAAGGTACTCT-1	9.02966	6.358
001-022_R_COL_LP_5p_N1__TAAGTGCAGGGTTCCC-1	9.35437	6.40717
001-022_R_COL_LP_5p_N1__TGAGAGGGTTCAACCA-1	9.78443	6.47821
001-022_R_COL_LP_5p_N1__AAGGAGCGTTTGGCGC-1	8.73485	5.95465
001-022_R_COL_LP_5p_N1__CGTCCATGTCGGCTCA-1	8.71354	4.50684
001-022_R_COL_LP_5p_N1__TGACTAGCATGGATGG-1	9.16748	6.15099
001-022_R_COL_LP_5p_N1__AGCTTGATCATGTAGC-1	10.8093	7.75648
001-022_R_COL_LP_5p_N1__AGTGGGACAGCTCGAC-1	9.34835	6.60084
001-022_R_COL_LP_5p_N1__TAGTTGGCAAAGCGGT-1	8.30789	4.90714
001-022_R_COL_LP_5p_N1__CAGTCCTAGGAGTAGA-1	9.09848	6.33848
001-022_R_COL_LP_5p_N1__CCTCAGTTCATGCAAC-1	9.99604	5.29649
001-022_R_COL_LP_5p_N1__CGTCTACGTGTATGGG-1	8.42412	4.88376
001-022_R_COL_LP_5p_N1__TGGTTCCTCTACCAGA-1	10.0226	6.64868
001-022_R_COL_LP_5p_N1__CTCGGGAGTTGCCTCT-1	9.18664	6.31003
001-022_R_COL_LP_5p_N1__ACAGCTAGTTACGGAG-1	9.20954	3.52005
001-022_R_COL_LP_5p_N1__TGCGGGTGTCTTGATG-1	8.77919	5.44885
001-022_R_COL_LP_5p_N1__GCATACATCGCATGGC-1	9.6659	4.1538
001-022_R_COL_LP_5p_N1__ACTGTCCTCACGAAGG-1	10.0636	6.14122
001-022_R_COL_LP_5p_N1__ACTTTCATCCAAACTG-1	8.42726	4.56482
001-022_R_COL_LP_5p_N1__GTGCGGTCACATCTTT-1	8.63962	5.11388
001-022_R_COL_LP_5p_N1__TACGGGCCAATCGGTT-1	9.79484	7.31381
001-022_R_COL_LP_5p_N1__TACTCATTCATGTAGC-1	8.35193	5.37307
001-022_R_COL_LP_5p_N1__CTGCCTATCTAGAGTC-1	8.90776	5.17156
001-022_R_COL_LP_5p_N1__GACACGCGTGCCTTGG-1	10.2996	6.92074
001-022_R_COL_LP_5p_N1__GTCACAACATGAAGTA-1	9.89949	5.84023
001-022_R_COL_LP_5p_N1__GGCAATTTCATTATCC-1	9.50839	6.14984
001-022_R_COL_LP_5p_N1__CAGTCCTCACACCGCA-1	9.72374	6.95743
001-022_R_COL_LP_5p_N1__TGTGGTAAGTTAAGTG-1	8.97361	4.0553
001-022_R_COL_LP_5p_N1__CATATTCTCAGTCCCT-1	9.11489	5.87858
001-022_R_COL_LP_5p_N1__GAACCTAAGGGTTTCT-1	8.43973	5.07135
001-022_R_COL_LP_5p_N1__TGTGGTATCATCGGAT-1	8.7151	5.31374
001-022_R_COL_LP_5p_N1__TTGTAGGTCCTAGAAC-1	8.17193	5.66238
001-022_R_COL_LP_5p_N1__TCAACGAGTGTGACCC-1	8.42207	6.56517
001-022_R_COL_LP_5p_N1__GATTCAGTCAATCACG-1	8.78693	5.61765
001-022_R_COL_LP_5p_N1__CATGCCTTCACAAACC-1	8.66508	5.27852
001-022_R_COL_LP_5p_N1__AACTGGTTCATGCATG-1	8.92846	5.82586
001-022_R_COL_LP_5p_N1__CACATTTAGGGTTCCC-1	9.68663	6.96461
001-022_R_COL_LP_5p_N1__CACACAACATGCTGGC-1	9.12167	6.06963
001-022_R_COL_LP_5p_N1__TTTGGTTTCAGGTTCA-1	9.34742	6.19732
001-022_R_COL_LP_5p_N1__CTTGGCTTCCCATTAT-1	9.52262	6.44714
001-022_R_COL_LP_5p_N1__CAACCTCTCGGCCGAT-1	9.82113	6.30238
001-022_R_COL_LP_5p_N1__AGACGTTCAGCAGTTT-1	8.45087	4.92021
001-022_R_COL_LP_5p_N1__AGGTCCGTCGGCGCAT-1	9.42754	6.5526
001-022_R_COL_LP_5p_N1__CATATGGAGCGAGAAA-1	8.44144	4.373
001-022_R_COL_LP_5p_N1__TAAGCGTCACTCGACG-1	10.8506	7.87443
001-022_R_COL_LP_5p_N1__CACCACTTCCAAAGTC-1	9.40508	6.02722
001-022_R_COL_LP_5p_N1__TCACAAGCAGTATAAG-1	9.14213	6.22996
001-022_R_COL_LP_5p_N1__CATGGCGTCACGATGT-1	9.87392	5.97578
001-022_R_COL_LP_5p_N1__ATTCTACCAGCCTTGG-1	9.10248	6.52653
001-022_R_COL_LP_5p_N1__GGAATAAAGTAGCCGA-1	8.78003	5.27546
001-022_R_COL_LP_5p_N1__TCTTTCCGTTCGCTAA-1	8.84974	5.97089
001-022_R_COL_LP_5p_N1__CATGACACAGGGATTG-1	8.51604	4.61865
001-022_R_COL_LP_5p_N1__TAAGAGAGTCAGGACA-1	8.75459	5.32495
001-022_R_COL_LP_5p_N1__TCAATCTAGAGTAATC-1	8.50657	4.86045
001-022_R_COL_LP_5p_N1__CTGCTGTAGTATCGAA-1	8.62432	5.56789
001-022_R_COL_LP_5p_N1__ATGTGTGCATCACAAC-1	10.9089	7.62534
001-022_R_COL_LP_5p_N1__GATCGATAGAATCTCC-1	8.25665	5.15013
001-022_R_COL_LP_5p_N1__CTTTGCGTCCAAACTG-1	10.0071	6.6658
001-022_R_COL_LP_5p_N1__TAAGTGCCAGCGAACA-1	9.38709	6.6408
001-022_R_COL_LP_5p_N1__CCTTCGATCCTACAGA-1	9.3881	6.38503
001-022_R_COL_LP_5p_N1__GGACATTGTGGCAAAC-1	9.34968	6.1894
001-022_R_COL_LP_5p_N1__CCATGTCTCGGTTAAC-1	9.23248	6.37884
001-022_R_COL_LP_5p_N1__CAAGGCCCATACTACG-1	8.81291	5.37923
001-022_R_COL_LP_5p_N1__CCAATCCGTTTCGCTC-1	10.2836	6.89397
001-022_R_COL_LP_5p_N1__CCGTTCAGTACGCACC-1	10.0789	7.26691
001-022_R_COL_LP_5p_N1__TAAACCGAGAGCTATA-1	8.88739	4.61158
001-022_R_COL_LP_5p_N1__TTCCCAGCAAGCCATT-1	8.56115	5.13916
001-022_R_COL_LP_5p_N1__CTAATGGGTGTTCTTT-1	9.62479	6.42675
001-022_R_COL_LP_5p_N1__GACGTGCCATGTCCTC-1	10.5515	7.62081
001-022_R_COL_LP_5p_N1__GCGCCAAAGTCCGGTC-1	8.92942	4.9392
001-022_R_COL_LP_5p_N1__CTGATCCAGCCTATGT-1	8.93381	5.24014
001-022_R_COL_LP_5p_N1__GACTGCGGTGTGACGA-1	8.68728	4.87961
001-022_R_COL_LP_5p_N1__CTGTTTAAGAATGTGT-1	8.91825	5.14814
001-022_R_COL_LP_5p_N1__AGCTCCTTCGGAGGTA-1	8.52608	4.68627
001-022_R_COL_LP_5p_N1__CGCCAAGTCAACGGCC-1	9.9513	6.22971
001-022_R_COL_LP_5p_N1__TTGACTTGTCGTGGCT-1	8.69549	5.47129
001-022_R_COL_LP_5p_N1__TCAGATGCAGAGTGTG-1	8.5316	5.18593
001-022_R_COL_LP_5p_N1__CGGAGTCTCAAGCCTA-1	9.00462	4.7972
001-022_R_COL_LP_5p_N1__CCATTCGAGGTGATTA-1	8.87334	6.22261
001-022_R_COL_LP_5p_N1__GGCTGGTTCTGCCAGG-1	9.27952	5.28825
001-022_R_COL_LP_5p_N1__GAGGTGACAGTCAGAG-1	10.0269	7.21585
001-022_R_COL_LP_5p_N1__TTGGAACGTGCATCTA-1	8.87273	5.48516
001-022_R_COL_LP_5p_N1__GCATGATAGCGTTCCG-1	8.59166	4.42044
001-022_R_COL_LP_5p_N1__AACTCAGCATTACGAC-1	8.72798	5.08864
001-022_R_COL_LP_5p_N1__GTGGGTCGTCTCTCTG-1	8.64539	4.43887
001-022_R_COL_LP_5p_N1__AGGTCATTCTTAACCT-1	8.60892	5.58512
001-022_R_COL_LP_5p_N1__ATTACTCAGACAGACC-1	8.82942	5.40904
001-022_R_COL_LP_5p_N1__AAGGAGCAGATCTGCT-1	9.98105	6.20294
001-022_R_COL_LP_5p_N1__CGTCTACCAACCGCCA-1	8.89479	6.09525
001-022_R_COL_LP_5p_N1__CACACAATCTTGTCAT-1	9.59341	6.42874
001-022_R_COL_LP_5p_N1__AACGTTGTCCTTTCGG-1	8.4841	5.36472
001-022_R_COL_LP_5p_N1__CCTATTATCCACTCCA-1	9.27966	4.48682
001-022_R_COL_LP_5p_N1__CGTCAGGGTCGAGTTT-1	9.62652	6.76232
001-022_R_COL_LP_5p_N1__CCAATCCGTCTAAACC-1	9.62953	4.04501
001-022_R_COL_LP_5p_N1__TGGTTAGAGAAACCTA-1	8.79275	6.32777
001-022_R_COL_LP_5p_N1__CGGAGTCTCGGAATCT-1	9.34102	6.47405
001-022_R_COL_LP_5p_N1__ACACCAACACCTTGTC-1	8.52537	4.92386
001-022_R_COL_LP_5p_N1__CGGACACGTGCGAAAC-1	8.71215	5.52221
001-022_R_COL_LP_5p_N1__AGCAGCCCAAGACACG-1	9.67446	6.25655
001-022_R_COL_LP_5p_N1__CTTGGCTGTACAGCAG-1	9.144	6.26502
001-022_R_COL_LP_5p_N1__GGCAATTTCCTATGTT-1	8.6217	5.75896
001-022_R_COL_LP_5p_N1__TTGACTTAGCTCCTTC-1	8.34378	4.86802
001-022_R_COL_LP_5p_N1__TCAGCTCTCTACTTAC-1	10.6739	6.06038
001-022_R_COL_LP_5p_N1__CGTCTACTCGAACGGA-1	8.841	5.47214
001-022_R_COL_LP_5p_N1__AAGTCTGCACATCCAA-1	10.9835	7.61226
001-022_R_COL_LP_5p_N1__AACTTTCGTCACTTCC-1	8.92778	5.91134
001-022_R_COL_LP_5p_N1__AACCATGTCCAGAAGG-1	8.36666	5.35467
001-022_R_COL_LP_5p_N1__AGAGCTTTCAGTGCAT-1	9.298	6.41233
001-022_R_COL_LP_5p_N1__ACATCAGTCGATGAGG-1	9.47756	6.43854
001-022_R_COL_LP_5p_N1__GGATTACTCCATGCTC-1	9.2658	5.63083
001-022_R_COL_LP_5p_N1__CTGATAGGTTCCATGA-1	11.2208	7.74707
001-022_R_COL_LP_5p_N1__CTAAGACGTTGATTGC-1	8.26784	5.07571
001-022_R_COL_LP_5p_N1__CGAATGTGTCTGGTCG-1	8.3803	5.196
001-022_R_COL_LP_5p_N1__AGCTCCTGTGCTTCTC-1	9.85054	6.34661
001-022_R_COL_LP_5p_N1__CTGTGCTGTACCAGTT-1	8.60616	5.0736
001-022_R_COL_LP_5p_N1__CCTTACGGTACTCTCC-1	8.50882	4.08898
001-022_R_COL_LP_5p_N1__TCGCGAGCAAACGTGG-1	9.19763	5.72917
001-022_R_COL_LP_5p_N1__GGGACCTGTACTTGAC-1	9.57484	4.45287
001-022_R_COL_LP_5p_N1__GGGCATCTCATAGCAC-1	8.4683	4.38852
001-022_R_COL_LP_5p_N1__CGGGTCACAATAGCGG-1	8.92384	4.21248
001-022_R_COL_LP_5p_N1__GAGTCCGCAGGCTGAA-1	9.73871	6.33384
001-022_R_COL_LP_5p_N1__TCGGTAATCAAACAAG-1	8.54933	6.49692
001-022_R_COL_LP_5p_N1__CGATGGCCATTACCTT-1	8.69958	5.5404
001-022_R_COL_LP_5p_N1__TATCAGGCAGACGCAA-1	9.3685	6.87445
001-022_R_COL_LP_5p_N1__CAGCATACACCGTTGG-1	8.7384	5.39902
001-022_R_COL_LP_5p_N1__TCATTTGAGCCTATGT-1	9.08515	6.41831
001-022_R_COL_LP_5p_N1__CTCCTAGTCCGGGTGT-1	8.77337	5.71895
001-022_R_COL_LP_5p_N1__AGCGTATTCACGATGT-1	8.86291	4.90436
001-022_R_COL_LP_5p_N1__ACGGCCAGTCTCACCT-1	8.53656	4.69902
001-022_R_COL_LP_5p_N1__CTCAGAAAGGACGAAA-1	9.69523	6.69674
001-022_R_COL_LP_5p_N1__TCACAAGGTGTGCCTG-1	8.52686	4.78577
001-022_R_COL_LP_5p_N1__CGATGTATCGCGTAGC-1	8.29832	4.99734
001-022_R_COL_LP_5p_N1__ACTTGTTGTGTATGGG-1	8.49072	4.72996
001-022_R_COL_LP_5p_N1__GATGAAAAGTCGTACT-1	8.51144	4.63522
001-022_R_COL_LP_5p_N1__TCATTTGTCAAACGGG-1	9.03385	6.23999
001-022_R_COL_LP_5p_N1__TACTCATTCTTTACGT-1	10.4215	7.75609
001-022_R_COL_LP_5p_N1__ACCGTAACACCCATGG-1	9.65457	6.62499
001-022_R_COL_LP_5p_N1__TACCTATAGAGTAAGG-1	8.97815	5.53073
001-022_R_COL_LP_5p_N1__TAGCCGGAGGCGACAT-1	9.45163	6.65152
001-022_R_COL_LP_5p_N1__AAAGCAAGTTATCGGT-1	9.37533	4.25742
001-022_R_COL_LP_5p_N1__GACGTGCAGAAGGGTA-1	8.76789	4.27344
001-022_R_COL_LP_5p_N1__GTACTTTTCACTTCAT-1	10.0758	6.61211
001-022_R_COL_LP_5p_N1__GGGCACTGTACCTACA-1	8.70508	4.57696
001-022_R_COL_LP_5p_N1__CAAGATCCACGAAAGC-1	8.62602	5.00023
001-022_R_COL_LP_5p_N1__GACTAACTCACCCGAG-1	9.77561	5.21486
001-022_R_COL_LP_5p_N1__CGTCACTGTATAAACG-1	9.56742	5.27079
001-022_R_COL_LP_5p_N1__CCTAAAGGTAAGCACG-1	9.24943	5.44288
001-022_R_COL_LP_5p_N1__GGAACTTTCTGTCTCG-1	10.3749	5.56905
001-022_R_COL_LP_5p_N1__GTAGGCCCAGCTCGAC-1	8.59225	4.53435
001-022_R_COL_LP_5p_N1__GCGCAGTTCTATCCCG-1	9.30866	6.20579
001-022_R_COL_LP_5p_N1__ATGAGGGCATCTATGG-1	8.99408	5.78879
001-022_R_COL_LP_5p_N1__ATGGGAGGTAGAGGAA-1	9.442	6.14496
001-022_R_COL_LP_5p_N1__TACGGATTCAGAGCTT-1	8.28718	4.70398
001-022_R_COL_LP_5p_N1__CATCAAGCAGGGCATA-1	8.50039	5.0724
001-022_R_COL_LP_5p_N1__AAGGAGCAGGCGTACA-1	9.9519	6.65832
001-022_R_COL_LP_5p_N1__CATCGGGGTACATGTC-1	8.61557	6.13914
001-022_R_COL_LP_5p_N1__ACGATGTGTCTACCTC-1	8.06452	4.56297
001-022_R_COL_LP_5p_N1__TCAGGATGTGCAGACA-1	9.28953	6.55918
001-022_R_COL_LP_5p_N1__ACTATCTAGGCCCTTG-1	8.51133	4.30745
001-022_R_COL_LP_5p_N1__GGGCACTCAGATCTGT-1	9.9305	6.78684
001-022_R_COL_LP_5p_N1__GTTCTCGCAGTTTACG-1	9.1776	6.17321
001-022_R_COL_LP_5p_N1__TATCTCAGTCAAAGAT-1	8.98407	4.85188
001-022_R_COL_LP_5p_N1__ACGGCCATCCGCATCT-1	9.76068	6.90328
001-022_R_COL_LP_5p_N1__AAACGGGCACAGAGGT-1	9.98596	6.53717
001-022_R_COL_LP_5p_N1__TTGAACGGTAAACACA-1	8.727	5.10961
001-022_R_COL_LP_5p_N1__CTGGTCTTCGTAGATC-1	8.94886	5.70793
001-022_R_COL_LP_5p_N1__AGGGTGACACCTTGTC-1	8.9244	6.33156
001-022_R_COL_LP_5p_N1__CACTCCAAGACATAAC-1	8.92252	5.52927
001-022_R_COL_LP_5p_N1__AGAGTGGCAGTCAGAG-1	8.41017	4.93782
001-022_R_COL_LP_5p_N1__CGCTGGAAGTGGTAAT-1	8.53922	6.50022
001-022_R_COL_LP_5p_N1__TCAGATGCATCCGCGA-1	8.48107	4.83446
001-022_R_COL_LP_5p_N1__ATTGGTGGTCAATGTC-1	8.78665	4.31422
001-022_R_COL_LP_5p_N1__CCGGGATGTGAGCGAT-1	9.59747	4.32963
001-022_R_COL_LP_5p_N1__GTCAAGTCAAACCCAT-1	10.4408	7.84219
001-022_R_COL_LP_5p_N1__CATCCACGTAAATACG-1	9.80678	6.68775
001-022_R_COL_LP_5p_N1__TACTTACGTCCGTCAG-1	8.56211	5.78045
001-022_R_COL_LP_5p_N1__CACAGTAAGATGGCGT-1	8.83286	4.75726
001-022_R_COL_LP_5p_N1__CTAGCCTTCACCATAG-1	8.75276	5.35711
001-022_R_COL_LP_5p_N1__CCTTTCTTCTAACGGT-1	9.0533	6.14248
001-022_R_COL_LP_5p_N1__GCAATCATCGACAGCC-1	8.44702	5.0126
001-022_R_COL_LP_5p_N1__GTGCAGCCACTTCGAA-1	8.95975	3.94388
001-022_R_COL_LP_5p_N1__AGAGCGAGTAAGGGCT-1	8.69638	6.41008
001-022_R_COL_LP_5p_N1__GTGAAGGGTCCGTCAG-1	10.6186	5.83666
001-022_R_COL_LP_5p_N1__CGAGCCATCTTTACGT-1	9.17736	6.51743
001-022_R_COL_LP_5p_N1__TGGTTAGGTAGTACCT-1	9.17828	6.19282
001-022_R_COL_LP_5p_N1__AAGCCGCAGTGGGTTG-1	8.21836	5.17917
001-022_R_COL_LP_5p_N1__GGGACCTTCACTTCAT-1	8.5068	4.95169
001-022_R_COL_LP_5p_N1__TCTTCGGTCAGCTCTC-1	8.58766	5.05941
001-022_R_COL_LP_5p_N1__CAGAATCTCTTGCCGT-1	8.57865	5.28288
001-022_R_COL_LP_5p_N1__GTCGTAATCTGTCCGT-1	9.68647	6.34753
001-022_R_COL_LP_5p_N1__TTTGGTTAGGATGTAT-1	8.8991	5.62901
001-022_R_COL_LP_5p_N1__GTCGGGTTCTGTACGA-1	9.02498	5.14405
001-022_R_COL_LP_5p_N1__CGATGTAGTAGCCTAT-1	10.2498	5.52725
001-022_R_COL_LP_5p_N1__AGTGAGGAGAGACTTA-1	8.84351	5.77511
001-022_R_COL_LP_5p_N1__TTTCCTCAGCGTCAAG-1	8.80421	4.80591
001-022_R_COL_LP_5p_N1__AGGTCATCACGAAAGC-1	8.73997	5.7639
001-022_R_COL_LP_5p_N1__TTAGGCACACCGAATT-1	9.03974	5.77913
001-022_R_COL_LP_5p_N1__ACGGCCAGTCGGCATC-1	10.7231	7.72616
001-022_R_COL_LP_5p_N1__TTGGCAATCGGAAATA-1	8.66449	5.10454
001-022_R_COL_LP_5p_N1__GTGCTTCTCACGCATA-1	8.56914	5.24562
001-022_R_COL_LP_5p_N1__CACATTTTCCAGTAGT-1	9.0497	6.11785
001-022_R_COL_LP_5p_N1__GTAACTGGTAGAGGAA-1	8.56415	5.27939
001-022_R_COL_LP_5p_N1__GTCACAAAGTGACATA-1	9.31537	4.16412
001-022_R_COL_LP_5p_N1__CTCTGGTGTAAAGTCA-1	9.1379	5.84073
001-022_R_COL_LP_5p_N1__GATCTAGGTACGAAAT-1	8.5636	5.24548
001-022_R_COL_LP_5p_N1__TGTCCCATCGAGCCCA-1	9.40323	6.69292
001-022_R_COL_LP_5p_N1__GGATTACGTCTCTCGT-1	8.94649	5.93815
001-022_R_COL_LP_5p_N1__TTTCCTCGTTTGACAC-1	8.58344	5.6846
001-022_R_COL_LP_5p_N1__TACGGATCAGGGCATA-1	8.50243	5.05504
001-022_R_COL_LP_5p_N1__GGCAATTGTTTGACAC-1	9.42596	6.25889
001-022_R_COL_LP_5p_N1__ACGGGCTAGGCTAGAC-1	8.59501	4.87139
001-022_R_COL_LP_5p_N1__GTATCTTGTCGCATCG-1	8.39865	5.18517
001-022_R_COL_LP_5p_N1__CTAAGACTCTGGCGTG-1	8.67585	5.83819
001-022_R_COL_LP_5p_N1__GCATGATAGCTAGTCT-1	8.37761	4.87705
001-022_R_COL_LP_5p_N1__AACCATGGTATATGAG-1	10.1284	5.32325
001-022_R_COL_LP_5p_N1__CATGGCGAGATGGGTC-1	8.8738	5.78344
001-022_R_COL_LP_5p_N1__CCCAATCTCCTGTACC-1	8.53218	4.69108
001-022_R_COL_LP_5p_N1__CAGCGACGTCAAAGAT-1	9.14082	5.89786
001-022_R_COL_LP_5p_N1__GTCCTCAAGTAACCCT-1	8.51225	5.22517
001-022_R_COL_LP_5p_N1__TGAGGGATCTGAGGGA-1	9.6032	6.6987
001-022_R_COL_LP_5p_N1__CCAATCCCAAGCGAGT-1	8.81882	5.07304
001-022_R_COL_LP_5p_N1__CCTCAGTGTCTGCGGT-1	9.30225	6.24881
001-022_R_COL_LP_5p_N1__TGGTTAGCACGAAATA-1	8.34482	5.27879
001-022_R_COL_LP_5p_N1__AGGGTGACATCAGTAC-1	8.8613	6.08603
001-022_R_COL_LP_5p_N1__CCGGGATGTCCGCTGA-1	9.62639	6.45931
001-022_R_COL_LP_5p_N1__CGCTATCCACGCATCG-1	8.80093	4.78012
001-022_R_COL_LP_5p_N1__CTCAGAAAGCTAACAA-1	8.3169	5.07022
001-022_R_COL_LP_5p_N1__ATTTCTGTCGGGAGTA-1	8.70685	5.86386
001-022_R_COL_LP_5p_N1__TCAACGAGTATTCGTG-1	8.6411	5.23278
001-022_R_COL_LP_5p_N1__CCGTGGACATTACCTT-1	10.814	7.89341
001-022_R_COL_LP_5p_N1__GCATACAGTCTTCGTC-1	9.82668	6.46705
001-022_R_COL_LP_5p_N1__ATCCACCAGTGGTAGC-1	9.51138	6.03951
001-022_R_COL_LP_5p_N1__AGGCCACGTTCACGGC-1	8.50439	5.26418
001-022_R_COL_LP_5p_N1__TGAGCATAGCCCGAAA-1	10.5031	7.89117
001-022_R_COL_LP_5p_N1__TGCCAAACAATTCCTT-1	10.0588	5.98006
001-022_R_COL_LP_5p_N1__TTAGGCAAGGGAAACA-1	8.47446	4.9955
001-022_R_COL_LP_5p_N1__CTTCTCTTCGAGGTAG-1	8.4507	5.5589
001-022_R_COL_LP_5p_N1__CAGCGACGTATCAGTC-1	8.36501	4.74565
001-022_R_COL_LP_5p_N1__GGACGTCGTTTCCACC-1	9.36482	6.7446
001-022_R_COL_LP_5p_N1__ATCTACTGTGTTTGGT-1	11.0687	7.51872
001-022_R_COL_LP_5p_N1__CCATGTCCATTCTCAT-1	8.73839	5.62784
001-022_R_COL_LP_5p_N1__ACGTCAAGTGATGTCT-1	9.5767	6.1499
001-022_R_COL_LP_5p_N1__ACTTGTTAGCTCTCGG-1	9.34848	6.52403
001-022_R_COL_LP_5p_N1__GGCGACTCAGCCAATT-1	9.93015	6.1098
001-022_R_COL_LP_5p_N1__AGAGCTTAGACGCTTT-1	9.77162	7.26641
001-022_R_COL_LP_5p_N1__TATCTCAGTAACGCGA-1	8.29497	5.29241
001-022_R_COL_LP_5p_N1__GACCAATCATCTATGG-1	9.5233	6.30557
001-022_R_COL_LP_5p_N1__TAGCCGGGTCAGTGGA-1	9.13929	5.3064
001-022_R_COL_LP_5p_N1__AAAGATGCAGTTTACG-1	8.75992	5.40261
001-022_R_COL_LP_5p_N1__GTCACGGAGCTAACAA-1	8.35612	4.72403
001-022_R_COL_LP_5p_N1__GACCTGGAGTAGTGCG-1	9.70538	6.16448
001-022_R_COL_LP_5p_N1__GGGAGATGTATCGCAT-1	8.89757	5.72837
001-022_R_COL_LP_5p_N1__GGGCATCAGAAGGGTA-1	9.2059	6.39357
001-022_R_COL_LP_5p_N1__AGGTCATTCTTAGCCC-1	8.3468	5.26904
001-022_R_COL_LP_5p_N1__CTGCTGTTCTAGCACA-1	8.47255	5.69309
001-022_R_COL_LP_5p_N1__ATCACGAAGAAGGCCT-1	8.56707	4.80753
001-022_R_COL_LP_5p_N1__GTTACAGGTCGAGATG-1	9.87243	6.74308
001-022_R_COL_LP_5p_N1__TCTATTGTCATAAAGG-1	8.60313	5.43094
001-022_R_COL_LP_5p_N1__TGTGGTAAGAATGTTG-1	10.7717	7.75868
001-022_R_COL_LP_5p_N1__AAAGTAGAGTGTTAGA-1	9.27706	6.15078
001-022_R_COL_LP_5p_N1__TCGCGAGGTAGCACGA-1	8.7636	4.68013
001-022_R_COL_LP_5p_N1__GATCGTATCTGCGACG-1	8.41152	5.49034
001-022_R_COL_LP_5p_N1__TGCGGGTAGTACACCT-1	9.42255	6.37974
001-022_R_COL_LP_5p_N1__GTACGTATCCAGTAGT-1	8.72358	5.22826
001-022_R_COL_LP_5p_N1__CTGGTCTAGGTGCACA-1	8.63789	5.42929
001-022_R_COL_LP_5p_N1__GCGCAGTTCGCCAAAT-1	9.13219	4.42811
001-022_R_COL_LP_5p_N1__ACTTGTTTCCGCATCT-1	8.66242	5.21843
001-022_R_COL_LP_5p_N1__GCAGCCAGTCCGAGTC-1	9.0279	4.90169
001-022_R_COL_LP_5p_N1__GCGCGATCACGGTAAG-1	8.26512	5.57931
001-022_R_COL_LP_5p_N1__CGATTGAAGCCACGTC-1	8.3821	5.26817
001-022_R_COL_LP_5p_N1__ATAGACCCATACAGCT-1	8.58605	4.89527
001-022_R_COL_LP_5p_N1__GACCAATAGTCCTCCT-1	8.30846	5.2474
001-022_R_COL_LP_5p_N1__GAAATGACATGGTCTA-1	8.75623	4.53947
001-022_R_COL_LP_5p_N1__GACCAATAGCCACGCT-1	8.37537	4.59557
001-022_R_COL_LP_5p_N1__ATCATCTTCAGCTTAG-1	8.76604	4.63492
001-022_R_COL_LP_5p_N1__ACCTTTAAGGCACATG-1	8.55081	6.38412
001-022_R_COL_LP_5p_N1__GGGTTGCAGGTAGCCA-1	8.44012	5.82483
001-022_R_COL_LP_5p_N1__CTACACCTCCCTAACC-1	10.3944	7.76486
001-022_R_COL_LP_5p_N1__TGTATTCAGACTGTAA-1	8.72873	5.51955
001-022_R_COL_LP_5p_N1__CAGCGACCACGTAAGG-1	10.2929	5.39749
001-022_R_COL_LP_5p_N1__TTTGGTTAGGCTATCT-1	10.0432	7.06492
001-022_R_COL_LP_5p_N1__CGGTTAAAGCCGCCTA-1	8.95188	5.94476
001-022_R_COL_LP_5p_N1__CTAAGACGTATAGTAG-1	8.94529	6.08802
001-022_R_COL_LP_5p_N1__AGCTCCTGTCACCCAG-1	9.46104	6.51837
001-022_R_COL_LP_5p_N1__CACCAGGTCAGAGGTG-1	8.7605	5.16395
001-022_R_COL_LP_5p_N1__TTGGAACAGATATGGT-1	9.6601	6.48873
001-022_R_COL_LP_5p_N1__CGTTGGGAGGAATGGA-1	11.0416	6.60898
001-022_R_COL_LP_5p_N1__CAAGATCTCGGCCGAT-1	9.10279	5.60092
001-022_R_COL_LP_5p_N1__GCGCAACAGGACTGGT-1	8.96865	5.91453
001-022_R_COL_LP_5p_N1__TGGGAAGTCAGGCCCA-1	9.03332	6.07281
001-022_R_COL_LP_5p_N1__TTGTAGGCAGACAAGC-1	10.2895	5.01216
001-022_R_COL_LP_5p_N1__TGGCCAGCACCCATGG-1	8.27574	5.17274
001-022_R_COL_LP_5p_N1__CCTTACGAGTGAAGTT-1	8.52528	4.89309
001-022_R_COL_LP_5p_N1__AGCGTATAGATATACG-1	8.72164	6.00166
001-022_R_COL_LP_5p_N1__TACCTATGTTCAACCA-1	8.40154	5.68018
001-022_R_COL_LP_5p_N1__CACTCCACAGACAAGC-1	8.31437	4.65084
001-022_R_COL_LP_5p_N1__GAACGGATCACCGGGT-1	9.45698	6.27404
001-022_R_COL_LP_5p_N1__AGGTCATGTACCGTAT-1	9.59115	6.32648
001-022_R_COL_LP_5p_N1__TGGCTGGAGATGTCGG-1	8.27888	4.95815
001-022_R_COL_LP_5p_N1__CCACCTATCAGCGATT-1	8.12837	5.31623
001-022_R_COL_LP_5p_N1__AAAGCAATCAAACGGG-1	8.27812	5.31328
001-022_R_COL_LP_5p_N1__AAGTCTGGTATAGGGC-1	9.32784	4.74216
001-022_R_COL_LP_5p_N1__CGCGGTAGTAAGGATT-1	9.82883	4.45206
001-022_R_COL_LP_5p_N1__ACACCGGTCATGCTCC-1	8.65767	5.60515
001-022_R_COL_LP_5p_N1__CCAGCGAAGTGTCCCG-1	8.42304	4.35299
001-022_R_COL_LP_5p_N1__CAACCTCCACGGCTAC-1	8.72431	5.36505
001-022_R_COL_LP_5p_N1__AAGACCTAGATTACCC-1	8.74689	5.28121
001-022_R_COL_LP_5p_N1__ACATGGTGTCGCATAT-1	11.0242	7.7308
001-022_R_COL_LP_5p_N1__AGCGGTCAGGACACCA-1	8.8112	6.10222
001-022_R_COL_LP_5p_N1__AAGGAGCTCTACTTAC-1	8.61511	4.81672
001-022_R_COL_LP_5p_N1__CTTCTCTTCTCTGTCG-1	8.6835	4.9628
001-022_R_COL_LP_5p_N1__ACACTGAAGGGTCGAT-1	9.44977	6.50977
001-022_R_COL_LP_5p_N1__CCACGGAGTTTGCATG-1	8.42912	5.01962
001-022_R_COL_LP_5p_N1__GATCGCGAGCGAAGGG-1	9.60756	6.62259
001-022_R_COL_LP_5p_N1__ACTTACTTCGTTGCCT-1	8.32667	5.44661
001-022_R_COL_LP_5p_N1__GCAGCCACAAGTCATC-1	8.71881	5.49504
001-022_R_COL_LP_5p_N1__CGTGTCTTCAGATAAG-1	8.82157	5.60376
001-022_R_COL_LP_5p_N1__ACATGGTTCTCCAACC-1	8.34446	4.8138
001-022_R_COL_LP_5p_N1__AAGGCAGCATGTTGAC-1	8.27596	5.08763
001-022_R_COL_LP_5p_N1__TACTTACGTTCCGGCA-1	9.03857	5.98041
001-022_R_COL_LP_5p_N1__CTTTGCGGTTACAGAA-1	8.09335	5.21204
001-022_R_COL_LP_5p_N1__CCTTACGGTAGCTTGT-1	8.68285	5.68538
001-022_R_COL_LP_5p_N1__GCAAACTAGACGCACA-1	8.38686	5.24689
001-022_R_COL_LP_5p_N1__TACTCATAGCTATGCT-1	10.9448	7.70392
001-022_R_COL_LP_5p_N1__TAGTTGGGTAGTACCT-1	8.85994	6.02485
001-022_R_COL_LP_5p_N1__CGGTTAATCTTAACCT-1	8.82918	6.01246
001-022_R_COL_LP_5p_N1__ATTATCCTCGGTTAAC-1	9.96014	7.21961
001-022_R_COL_LP_5p_N1__TCAATCTAGAACTCGG-1	10.571	6.87664
001-022_R_COL_LP_5p_N1__GCAAACTTCTTAACCT-1	8.86543	5.5905
001-022_R_COL_LP_5p_N1__TCACGAACACGAAAGC-1	8.46781	4.73459
001-022_R_COL_LP_5p_N1__TAGACCAAGAAGGACA-1	9.71037	6.50433
001-022_R_COL_LP_5p_N1__CATATGGAGCTAGTGG-1	8.64748	5.52609
001-022_R_COL_LP_5p_N1__TTGTAGGGTATTCTCT-1	8.45825	5.82478
001-022_R_COL_LP_5p_N1__ACTGAGTAGGCAGGTT-1	8.8369	5.67582
001-022_R_COL_LP_5p_N1__AAACGGGTCACAGTAC-1	9.4704	4.60189
001-022_R_COL_LP_5p_N1__TGTTCCGTCTCGAGTA-1	8.55775	4.58641
001-022_R_COL_LP_5p_N1__CTAGTGAGTGACTCAT-1	8.60652	5.04109
001-022_R_COL_LP_5p_N1__AGGCCACCACATAACC-1	8.86114	5.03196
001-022_R_COL_LP_5p_N1__TGAGAGGTCCGAACGC-1	8.44081	5.53745
001-022_R_COL_LP_5p_N1__AGCTCCTGTCGCTTTC-1	8.63478	4.6453
001-022_R_COL_LP_5p_N1__TCGCGTTCACCCAGTG-1	10.2216	7.27827
001-022_R_COL_LP_5p_N1__CTAAGACTCGGACAAG-1	8.85705	4.98924
001-022_R_COL_LP_5p_N1__ATCCGAATCGAGAACG-1	9.54805	6.4456
001-022_R_COL_LP_5p_N1__CTGCCTAAGGGCTTCC-1	8.85291	4.37169
001-022_R_COL_LP_5p_N1__ATCGAGTCATCGATTG-1	8.68568	4.82256
001-022_R_COL_LP_5p_N1__GGCCGATGTGAGGGTT-1	8.89813	6.07766
001-022_R_COL_LP_5p_N1__CACATAGCAGGTCTCG-1	9.59618	6.37956
001-022_R_COL_LP_5p_N1__CAACCTCCATTAGCCA-1	8.7048	5.6525
001-022_R_COL_LP_5p_N1__GACAGAGAGTTTGCGT-1	8.95307	5.22049
001-022_R_COL_LP_5p_N1__CAGTAACAGAGGGATA-1	8.56982	6.40875
001-022_R_COL_LP_5p_N1__AAGGAGCAGAGTCTGG-1	9.28768	6.30418
001-022_R_COL_LP_5p_N1__CACACTCAGGCGACAT-1	8.41697	4.98734
001-022_R_COL_LP_5p_N1__CCGGGATCACAAGTAA-1	8.93281	5.98496
001-022_R_COL_LP_5p_N1__ATAGACCTCGTAGGTT-1	8.69263	5.7273
001-022_R_COL_LP_5p_N1__ACATCAGAGGTGATTA-1	9.04444	4.72502
001-022_R_COL_LP_5p_N1__CTCGAGGGTGATGATA-1	9.02302	5.84988
001-022_R_COL_LP_5p_N1__GAAATGAAGCTAGCCC-1	10.4099	5.31379
001-022_R_COL_LP_5p_N1__CATCAAGAGGACATTA-1	9.0841	5.13631
001-022_R_COL_LP_5p_N1__ACGGGCTTCCATGAAC-1	8.56943	5.75398
001-022_R_COL_LP_5p_N1__GCTCCTATCTGCCAGG-1	10.9044	7.07323
001-022_R_COL_LP_5p_N1__AGGTCCGCACAGGCCT-1	8.34535	5.0447
001-022_R_COL_LP_5p_N1__TAGGCATTCCGAAGAG-1	8.47782	5.37211
001-022_R_COL_LP_5p_N1__ACAGCTAGTTGTGGAG-1	8.39495	5.56892
001-022_R_COL_LP_5p_N1__TTAACTCCAACGATCT-1	9.15398	6.17501
001-022_R_COL_LP_5p_N1__GTTTCTACAATTGCTG-1	8.64348	5.28732
001-022_R_COL_LP_5p_N1__AGGGTGATCGCGCCAA-1	9.31521	6.19861
001-022_R_COL_LP_5p_N1__GACGTTAGTTTGACAC-1	8.79621	5.44269
001-022_R_COL_LP_5p_N1__GTCGTAAAGTGGTCCC-1	9.2824	6.00603
001-022_R_COL_LP_5p_N1__TGACTTTCAAACTGCT-1	9.36136	6.19459
001-022_R_COL_LP_5p_N1__GCATGCGAGTGAAGAG-1	8.89035	5.99401
001-022_R_COL_LP_5p_N1__AATCCAGTCCGCGGTA-1	9.9108	6.30859
001-022_R_COL_LP_5p_N1__CGATGTAAGAAACCTA-1	8.28174	5.05434
001-022_R_COL_LP_5p_N1__TAAGTGCTCGGCTACG-1	8.77638	5.93755
001-022_R_COL_LP_5p_N1__TGAGCATGTAAAGTCA-1	8.71452	5.56859
001-022_R_COL_LP_5p_N1__GTATCTTGTCGGCACT-1	8.44258	5.28006
001-022_R_COL_LP_5p_N1__TTCTTAGTCCCATTTA-1	9.47049	6.17854
001-022_R_COL_LP_5p_N1__GCGCGATGTAAGGATT-1	10.7946	7.25795
001-022_R_COL_LP_5p_N1__TGAGAGGGTCCAAGTT-1	8.66665	4.96335
001-022_R_COL_LP_5p_N1__CACACAACAACTGGCC-1	8.60828	5.92006
001-022_R_COL_LP_5p_N1__CACTCCAGTGCATCTA-1	10.2076	3.14389
001-022_R_COL_LP_5p_N1__CATCGGGTCAGCGATT-1	8.53159	5.06259
001-022_R_COL_LP_5p_N1__CATCAAGTCTGAGTGT-1	9.81292	5.89626
001-022_R_COL_LP_5p_N1__TACGGATCATCGGGTC-1	8.72389	3.87562
001-022_R_COL_LP_5p_N1__TGACTAGGTTGGACCC-1	10.0991	7.25259
001-022_R_COL_LP_5p_N1__TCGCGTTGTGCACGAA-1	8.41872	3.88007
001-022_R_COL_LP_5p_N1__CTCTAATAGGTAGCTG-1	9.07012	6.18019
001-022_R_COL_LP_5p_N1__TCAGCAAGTGATGATA-1	9.00871	5.9994
001-022_R_COL_LP_5p_N1__GTGGGTCCAGTCACTA-1	8.73427	5.74421
001-022_R_COL_LP_5p_N1__GACTACAGTAATCACC-1	8.79086	5.83217
001-022_R_COL_LP_5p_N1__GGGCACTCAATAGAGT-1	8.48492	5.51655
001-022_R_COL_LP_5p_N1__CGTTGGGCAAAGCAAT-1	9.23404	6.42206
001-022_R_COL_LP_5p_N1__GCTTCCATCTAAGCCA-1	9.05337	6.20957
001-022_R_COL_LP_5p_N1__CATATTCTCTTGCATT-1	10.2145	6.99046
001-022_R_COL_LP_5p_N1__TTCCCAGGTGCCTGTG-1	8.652	5.64585
001-022_R_COL_LP_5p_N1__ACTTTCAGTTATCGGT-1	8.87831	4.38387
001-022_R_COL_LP_5p_N1__CACCTTGCACACCGAC-1	8.87734	5.70222
001-022_R_COL_LP_5p_N1__CGAGAAGCAATGAAAC-1	8.24632	5.08396
001-022_R_COL_LP_5p_N1__TGAGAGGGTAGCGATG-1	8.50039	5.00493
001-022_R_COL_LP_5p_N1__TCAGGTAAGAGACTTA-1	8.78688	6.05068
001-022_R_COL_LP_5p_N1__GTCCTCAAGTGAACAT-1	8.61094	5.53064
001-022_R_COL_LP_5p_N1__CTTCTCTTCACGCGGT-1	8.46538	5.65477
001-022_R_COL_LP_5p_N1__CTCGTCAGTCATTAGC-1	9.9362	6.83862
001-022_R_COL_LP_5p_N1__TTTGGTTAGAACTGTA-1	10.0193	7.14743
001-022_R_COL_LP_5p_N1__TACCTATCATGATCCA-1	8.82662	5.59306
001-022_R_COL_LP_5p_N1__CCATGTCGTAGAGTGC-1	8.96841	5.22004
001-022_R_COL_LP_5p_N1__GAGTCCGGTTAAGATG-1	8.97842	6.25192
001-022_R_COL_LP_5p_N1__CATGCCTAGCGTAATA-1	9.73637	6.63781
001-022_R_COL_LP_5p_N1__GCTGCGACATCACAAC-1	9.69739	6.73085
001-022_R_COL_LP_5p_N1__CAGAATCAGCTAGTGG-1	8.55301	5.87631
001-022_R_COL_LP_5p_N1__GACCTGGCACAAGCCC-1	8.56344	5.5072
001-022_R_COL_LP_5p_N1__ATCATCTTCACGGTTA-1	9.14245	6.05502
001-022_R_COL_LP_5p_N1__CTGCGGAGTCATATGC-1	8.43028	5.31648
001-022_R_COL_LP_5p_N1__CTCGAAATCAGAGGTG-1	9.86426	6.76173
001-022_R_COL_LP_5p_N1__ATTCTACGTCACACGC-1	8.64624	5.17071
001-022_R_COL_LP_5p_N1__CAGCATAGTTGATTGC-1	8.6173	5.38034
001-022_R_COL_LP_5p_N1__CGTCACTTCGTGGACC-1	8.40975	5.42098
001-022_R_COL_LP_5p_N1__CATATTCAGCTGAACG-1	10.5716	7.97498
001-022_R_COL_LP_5p_N1__TACGGTAGTGCATCTA-1	8.46501	5.16684
001-022_R_COL_LP_5p_N1__GGACAGATCCACGAAT-1	9.34066	4.4813
001-022_R_COL_LP_5p_N1__CACAGGCTCGGTGTTA-1	8.59412	4.87402
001-022_R_COL_LP_5p_N1__ACTTTCATCGAACGGA-1	8.47944	5.78307
001-022_R_COL_LP_5p_N1__ACTGTCCTCAGATAAG-1	8.57832	5.51055
001-022_R_COL_LP_5p_N1__GTGCATATCTACTCAT-1	8.29934	4.28025
001-022_R_COL_LP_5p_N1__CTGCCTAAGAATTGTG-1	8.86005	5.05297
001-022_R_COL_LP_5p_N1__TACAGTGCAGCTCCGA-1	8.13709	5.54932
001-022_R_COL_LP_5p_N1__CCATGTCGTTCGGCAC-1	8.74288	5.66834
001-022_R_COL_LP_5p_N1__GGACATTTCGCCGTGA-1	8.41316	4.83616
001-022_R_COL_LP_5p_N1__ACATCAGAGAGGTTGC-1	8.36129	5.48414
001-022_R_COL_LP_5p_N1__TGGCTGGCACGTCAGC-1	8.56578	5.62589
001-022_R_COL_LP_5p_N1__GACTAACAGTCCAGGA-1	10.9575	7.7574
001-022_R_COL_LP_5p_N1__GTGTGCGGTGAGGGAG-1	8.46453	4.94921
001-022_R_COL_LP_5p_N1__TTGACTTAGCTGAACG-1	8.58693	5.95174
001-022_R_COL_LP_5p_N1__AGAATAGTCAGGTAAA-1	9.29053	4.94725
001-022_R_COL_LP_5p_N1__CAGAGAGCAAGGTGTG-1	8.8747	5.815
001-022_R_COL_LP_5p_N1__GAAACTCAGCGCTTAT-1	9.0282	5.54857
001-022_R_COL_LP_5p_N1__TAGTTGGAGTCCATAC-1	8.2698	4.72865
001-022_R_COL_LP_5p_N1__GATCGCGGTCTCTTTA-1	8.1839	5.56215
001-022_R_COL_LP_5p_N1__TGGCCAGCAAACGCGA-1	8.76081	5.49714
001-022_R_COL_LP_5p_N1__ACACCAACACTGTCGG-1	8.71015	5.64418
001-022_R_COL_LP_5p_N1__CGAGCACTCCGCGTTT-1	8.71847	4.83486
001-022_R_COL_LP_5p_N1__AAACGGGGTAGGCTGA-1	9.39564	4.72877
001-022_R_COL_LP_5p_N1__CTGCGGACACGACTCG-1	8.70855	5.56944
001-022_R_COL_LP_5p_N1__CCTATTAAGCTGCGAA-1	9.74805	5.6168
001-022_R_COL_LP_5p_N1__ACGCAGCTCTCGTATT-1	8.50948	5.87298
001-022_R_COL_LP_5p_N1__GTTCATTCAGTTAACC-1	8.39313	6.49081
001-022_R_COL_LP_5p_N1__CATGCCTCATCGGAAG-1	8.61699	5.21123
001-022_R_COL_LP_5p_N1__AGAGCGAAGACTACAA-1	10.4223	7.82428
001-022_R_COL_LP_5p_N1__GAAACTCAGTTTCCTT-1	11.2383	7.84602
001-022_R_COL_LP_5p_N1__ACACCGGCAAGTCATC-1	8.38088	5.48594
001-022_R_COL_LP_5p_N1__CGCTGGAGTGACTCAT-1	8.68505	5.93601
001-022_R_COL_LP_5p_N1__ATTCTACCACCCATGG-1	8.07153	5.32673
001-022_R_COL_LP_5p_N1__TATCTCACACGAAAGC-1	8.63267	5.75522
001-022_R_COL_LP_5p_N1__AGCTCTCTCACCTCGT-1	9.0369	5.97046
001-022_R_COL_LP_5p_N1__CAAGATCTCGGCTTGG-1	8.56613	6.62275
001-022_R_COL_LP_5p_N1__GGACATTCATAGTAAG-1	8.62543	4.58726
001-022_R_COL_LP_5p_N1__TGCCCATAGACTAGAT-1	8.72143	5.48839
001-022_R_COL_LP_5p_N1__AGGGTGAAGTATGACA-1	8.59533	5.54113
001-022_R_COL_LP_5p_N1__CGGACACAGGATGTAT-1	8.65721	4.69893
001-022_R_COL_LP_5p_N1__GCAAACTAGTACGCCC-1	8.62359	5.37153
001-022_R_COL_LP_5p_N1__TGTGGTACATCCCACT-1	8.33423	4.6562
001-022_R_COL_LP_5p_N1__CACTCCAGTTATTCTC-1	9.71771	4.26286
001-022_R_COL_LP_5p_N1__AACTTTCGTTCGTTGA-1	9.27164	6.12069
001-022_R_COL_LP_5p_N1__TTAGTTCTCTTAGAGC-1	10.0341	7.03403
001-022_R_COL_LP_5p_N1__AGAGCGAGTAATCACC-1	10.2202	7.11919
001-022_R_COL_LP_5p_N1__CTGATCCAGTGCCATT-1	9.17667	6.23956
001-022_R_COL_LP_5p_N1__GATCAGTTCGTTGACA-1	8.63331	4.48439
001-022_R_COL_LP_5p_N1__ACACCCTCAATACGCT-1	9.2083	5.87021
001-022_R_COL_LP_5p_N1__TACTCGCGTCACTTCC-1	8.34789	5.51918
001-022_R_COL_LP_5p_N1__GAGCAGACATCACAAC-1	8.26152	5.07974
001-022_R_COL_LP_5p_N1__TTGAACGAGTGAAGAG-1	8.49446	5.88077
001-022_R_COL_LP_5p_N1__CGCCAAGTCGTACCGG-1	9.47017	5.67761
001-022_R_COL_LP_5p_N1__TGGACGCGTATAGGGC-1	8.94875	6.05305
001-022_R_COL_LP_5p_N1__GTGCGGTGTCCAAGTT-1	9.15377	6.45323
001-022_R_COL_LP_5p_N1__CAGAGAGAGCCAGTTT-1	8.63279	5.28364
001-022_R_COL_LP_5p_N1__CTTGGCTGTCATCCCT-1	8.50878	5.01674
001-022_R_COL_LP_5p_N1__GCTGGGTCATGCCTTC-1	8.92746	5.85518
001-022_R_COL_LP_5p_N1__AGCAGCCAGATACACA-1	8.82949	6.04094
001-022_R_COL_LP_5p_N1__TCACGAACAATAACGA-1	8.40121	5.10666
001-022_R_COL_LP_5p_N1__TCGTACCAGATGCCAG-1	8.55768	4.98142
001-022_R_COL_LP_5p_N1__GCAGCCACAGCCTGTG-1	9.23129	4.66338
001-022_R_COL_LP_5p_N1__GAGTCCGGTCCGAGTC-1	8.51567	5.02089
001-022_R_COL_LP_5p_N1__CGGAGCTTCGGAGCAA-1	9.57575	4.16462
001-022_R_COL_LP_5p_N1__CGTGTAAGTAAATGTG-1	8.87217	5.6833
001-022_R_COL_LP_5p_N1__GGGTTGCCACTGAAGG-1	8.48334	5.81519
001-022_R_COL_LP_5p_N1__GAAATGAAGACGCACA-1	8.64903	4.64596
001-022_R_COL_LP_5p_N1__ACATCAGCATCACGAT-1	8.7895	5.50213
001-022_R_COL_LP_5p_N1__GCTGCTTCAAACCCAT-1	8.14358	5.30658
001-022_R_COL_LP_5p_N1__AGAGCGACACGCATCG-1	9.77656	6.73403
001-022_R_COL_LP_5p_N1__AAGGAGCTCCGAACGC-1	8.54146	4.69601
001-022_R_COL_LP_5p_N1__CGGTTAACACTCTGTC-1	8.33624	5.59821
001-022_R_COL_LP_5p_N1__CAGTAACTCGCCCTTA-1	8.82594	5.60797
001-022_R_COL_LP_5p_N1__CATTCGCGTGGAAAGA-1	9.45342	6.46051
001-022_R_COL_LP_5p_N1__TCGGTAAGTCCGTGAC-1	8.32101	5.31846
001-022_R_COL_LP_5p_N1__TTAGTTCCAATCCAAC-1	8.89116	5.8579
001-022_R_COL_LP_5p_N1__CAAGTTGCAACTGCGC-1	10.051	5.57757
001-022_R_COL_LP_5p_N1__CCCAATCCATTCACTT-1	9.50478	5.17806
001-022_R_COL_LP_5p_N1__GGTGAAGAGTGGACGT-1	8.89695	4.76599
001-022_R_COL_LP_5p_N1__TGGTTAGCAGACGCCT-1	9.51477	4.61973
001-022_R_COL_LP_5p_N1__TGCCCTACACATGTGT-1	9.51989	6.51391
001-022_R_COL_LP_5p_N1__GGGAATGCATCAGTCA-1	10.4324	4.20948
001-022_R_COL_LP_5p_N1__TACTTGTAGACATAAC-1	10.3517	7.11963
001-022_R_COL_LP_5p_N1__CGAATGTTCGTAGATC-1	8.46094	5.60367
001-022_R_COL_LP_5p_N1__GTTACAGCACGCTTTC-1	8.46826	5.27487
001-022_R_COL_LP_5p_N1__TTGAACGCATTACGAC-1	8.78709	4.87623
001-022_R_COL_LP_5p_N1__ACGGCCAAGTGCCATT-1	8.70971	5.86026
001-022_R_COL_LP_5p_N1__GTACGTAAGGAATGGA-1	9.35731	6.24366
001-022_R_COL_LP_5p_N1__GCAGCCAAGCCCTAAT-1	9.90517	7.17359
001-022_R_COL_LP_5p_N1__GACAGAGCAAGTCATC-1	8.61227	5.53486
001-022_R_COL_LP_5p_N1__TGCTACCCAGGGTACA-1	8.62963	5.05067
001-022_R_COL_LP_5p_N1__ACGAGGAGTCAAGCGA-1	8.19245	5.27013
001-022_R_COL_LP_5p_N1__CGGAGTCAGTAGGTGC-1	8.59945	5.66344
001-022_R_COL_LP_5p_N1__GAACGGACACACCGCA-1	8.23228	5.40113
001-022_R_COL_LP_5p_N1__GACTACATCCGTCAAA-1	10.3028	5.94623
001-022_R_COL_LP_5p_N1__TCTTTCCTCCAAACTG-1	8.64748	5.36839
001-022_R_COL_LP_5p_N1__CTTTGCGGTACGCTGC-1	9.77766	5.69277
001-022_R_COL_LP_5p_N1__TCCCGATTCGCCTGTT-1	8.32677	5.27235
001-022_R_COL_LP_5p_N1__CCGGGATAGAAGGTTT-1	8.58245	5.83446
001-022_R_COL_LP_5p_N1__AACACGTCACCAACCG-1	8.61177	5.2936
001-022_R_COL_LP_5p_N1__TACTTGTAGTTGCAGG-1	9.77768	6.48148
001-022_R_COL_LP_5p_N1__CTAGCCTTCGTTACAG-1	8.32149	5.63557
001-022_R_COL_LP_5p_N1__GCTGCGAGTCGAACAG-1	9.96823	7.28951
001-022_R_COL_LP_5p_N1__TGACTTTGTCCTCTTG-1	10.0863	6.69613
001-022_R_COL_LP_5p_N1__GCGACCAGTGACAAAT-1	8.96266	5.88056
001-022_R_COL_LP_5p_N1__TGCCCATTCTGTCTAT-1	9.05207	4.74778
001-022_R_COL_LP_5p_N1__TATCAGGCAGATTGCT-1	8.30277	4.85305
001-022_R_COL_LP_5p_N1__CGTGAGCCAACACCCG-1	9.74321	6.09294
001-022_R_COL_LP_5p_N1__GCATGCGTCTTGCAAG-1	9.3291	6.12985
001-022_R_COL_LP_5p_N1__AGGGATGCAGCTGCAC-1	8.89815	4.9948
001-022_R_COL_LP_5p_N1__GTATTCTGTCCGTTAA-1	8.73618	4.72918
001-022_R_COL_LP_5p_N1__CGTGTCTAGAGTCTGG-1	9.12345	5.57406
001-022_R_COL_LP_5p_N1__AATCCAGGTGGCCCTA-1	8.19237	5.32386
001-022_R_COL_LP_5p_N1__TCGTACCAGGCAATTA-1	8.91151	5.74216
001-022_R_COL_LP_5p_N1__CGATGTACATCCCATC-1	9.10617	5.31291
001-022_R_COL_LP_5p_N1__GCTGCAGCATATACCG-1	9.27753	6.3538
001-022_R_COL_LP_5p_N1__TAAGTGCTCATCATTC-1	8.48646	5.4346
001-022_R_COL_LP_5p_N1__ACATCAGGTTTCGCTC-1	8.6995	6.39829
001-022_R_COL_LP_5p_N1__AGTGAGGGTTCATGGT-1	8.90606	5.34296
001-022_R_COL_LP_5p_N1__GCTGGGTGTCCCGACA-1	8.60428	5.31407
001-022_R_COL_LP_5p_N1__TTAGGACGTCACTGGC-1	8.25509	4.57618
001-022_R_COL_LP_5p_N1__GCAAACTAGCATGGCA-1	9.73615	6.52078
001-022_R_COL_LP_5p_N1__TTTGTCAGTTCCGGCA-1	8.96394	5.84692
001-022_R_COL_LP_5p_N1__GCTTCCAAGAGGGCTT-1	10.8891	6.10112
001-022_R_COL_LP_5p_N1__ATCTACTAGGCAAAGA-1	8.91169	5.26295
001-022_R_COL_LP_5p_N1__CGCTATCAGGAGTCTG-1	8.86577	4.60155
001-022_R_COL_LP_5p_N1__AGTGTCAAGGTGTGGT-1	8.62066	5.5756
001-022_R_COL_LP_5p_N1__CCTAAAGGTAAATACG-1	8.53615	4.89606
001-022_R_COL_LP_5p_N1__CTCGGGACACCCTATC-1	8.73263	4.72967
001-022_R_COL_LP_5p_N1__GAGGTGAGTACACCGC-1	8.14996	5.56713
001-022_R_COL_LP_5p_N1__CTGTTTATCCGCGGTA-1	10.7399	7.73671
001-022_R_COL_LP_5p_N1__CTGATAGTCGAACTGT-1	8.97547	5.86795
001-022_R_COL_LP_5p_N1__CTGCGGACACGGCCAT-1	8.8606	4.54972
001-022_R_COL_LP_5p_N1__AGCTTGAAGCGAGAAA-1	8.38538	4.61236
001-022_R_COL_LP_5p_N1__CTACGTCCATCCCACT-1	8.43788	5.16041
001-022_R_COL_LP_5p_N1__TCCCGATCAGCTGCAC-1	8.76557	5.14682
001-022_R_COL_LP_5p_N1__CGTCACTCACGGCTAC-1	8.30822	5.45878
001-022_R_COL_LP_5p_N1__TCAGGTATCCAATGGT-1	9.25214	4.16855
001-022_R_COL_LP_5p_N1__GCTCTGTCATGCCACG-1	8.60794	5.50754
001-022_R_COL_LP_5p_N1__TACGGTATCAGGCCCA-1	9.3256	6.10431
001-022_R_COL_LP_5p_N1__TGTGTTTGTGTCCTCT-1	8.26796	5.45493
001-022_R_COL_LP_5p_N1__TCAGGATTCCCAACGG-1	8.30467	5.19192
001-022_R_COL_LP_5p_N1__AGAGCTTGTAATAGCA-1	9.04367	4.56671
001-022_R_COL_LP_5p_N1__ACGATGTCACCCATTC-1	8.29047	5.20217
001-022_R_COL_LP_5p_N1__CGGACGTGTGAGGGAG-1	9.11335	5.70571
001-022_R_COL_LP_5p_N1__GATCTAGCAAGACACG-1	9.79703	6.78381
001-022_R_COL_LP_5p_N1__CATTCGCCACCGATAT-1	8.73282	5.14341
001-022_R_COL_LP_5p_N1__TTTACTGCATCCGTGG-1	8.7777	4.50925
001-022_R_COL_LP_5p_N1__CGTCTACGTACCATCA-1	9.11992	5.8341
001-022_R_COL_LP_5p_N1__TGAGAGGGTTCGTTGA-1	8.89816	4.61846
001-022_R_COL_LP_5p_N1__CGAGAAGGTCGGATCC-1	8.60479	4.69481
001-022_R_COL_LP_5p_N1__GACACGCTCGTAGATC-1	8.74366	5.68283
001-022_R_COL_LP_5p_N1__GCATGTATCGCTAGCG-1	8.75244	5.96959
001-022_R_COL_LP_5p_N1__CCTAGCTCATTGAGCT-1	8.48934	5.40099
001-022_R_COL_LP_5p_N1__AGGGAGTGTCTGCAAT-1	8.32275	5.32597
001-022_R_COL_LP_5p_N1__GTTCTCGAGAATGTGT-1	9.20007	5.57215
001-022_R_COL_LP_5p_N1__CAGCTAAAGAGCTGGT-1	8.33824	5.5819
001-022_R_COL_LP_5p_N1__TTAGGCACATGTCTCC-1	9.39212	6.12617
001-022_R_COL_LP_5p_N1__TAGTGGTAGAGCTATA-1	8.69134	4.53986
001-022_R_COL_LP_5p_N1__CGTTCTGTCAACACGT-1	8.8893	4.07177
001-022_R_COL_LP_5p_N1__AGTCTTTTCCGTAGGC-1	8.60289	5.14876
001-022_R_COL_LP_5p_N1__ACATACGCAGGTCTCG-1	8.69217	5.0928
001-022_R_COL_LP_5p_N1__TACTTGTTCGTTGCCT-1	10.3595	7.00372
001-022_R_COL_LP_5p_N1__TTCTCCTCAGTCACTA-1	9.04092	5.74755
001-022_R_COL_LP_5p_N1__ACAGCTACAAACAACA-1	9.17232	5.35229
001-022_R_COL_LP_5p_N1__GGACAGAGTTATCGGT-1	9.72244	7.19026
001-022_R_COL_LP_5p_N1__AAGGCAGAGCCAACAG-1	8.6928	5.73581
001-022_R_COL_LP_5p_N1__TTAGGACTCACCATAG-1	8.80667	5.25109
001-022_R_COL_LP_5p_N1__CGAATGTCACATTCGA-1	8.87205	5.65692
001-022_R_COL_LP_5p_N1__TCATTTGGTCGCTTTC-1	8.8793	5.64659
001-022_R_COL_LP_5p_N1__TGCTACCAGATGTAAC-1	8.48553	6.62854
001-022_R_COL_LP_5p_N1__CGTTAGAGTATATGGA-1	10.352	7.37437
001-022_R_COL_LP_5p_N1__ATCATCTGTCGCATCG-1	8.3621	4.56942
001-022_R_COL_LP_5p_N1__TTAGTTCTCGGTTAAC-1	8.33238	5.79058
001-022_R_COL_LP_5p_N1__ATTGGTGTCGCCATAA-1	9.08271	5.48205
001-022_R_COL_LP_5p_N1__GCTCCTATCCTACAGA-1	9.25253	6.04574
001-022_R_COL_LP_5p_N1__TTCCCAGAGTCTCGGC-1	9.0469	5.71878
001-022_R_COL_LP_5p_N1__CCTAAAGCAAGCCGTC-1	9.75179	6.65769
001-022_R_COL_LP_5p_N1__CTGCTGTAGGGAACGG-1	10.8568	7.9454
001-022_R_COL_LP_5p_N1__GTGAAGGTCCTTGCCA-1	8.96287	4.05475
001-022_R_COL_LP_5p_N1__TACTCGCAGGGCATGT-1	9.31147	6.33128
001-022_R_COL_LP_5p_N1__CCACGGACACGAGAGT-1	10.8967	3.28922
001-022_R_COL_LP_5p_N1__TGAGCATGTCTAGTCA-1	10.7376	7.22011
001-022_R_COL_LP_5p_N1__CTACACCTCACCAGGC-1	8.6636	5.298
001-022_R_COL_LP_5p_N1__TCTTTCCCAAACTGTC-1	9.72093	6.59009
001-022_R_COL_LP_5p_N1__CTCACACCACTGTTAG-1	9.25597	4.61935
001-022_R_COL_LP_5p_N1__TTTGCGCAGGACAGAA-1	9.07149	5.53151
001-022_R_COL_LP_5p_N1__ATTTCTGCAAGGGTCA-1	8.87958	6.25146
001-022_R_COL_LP_5p_N1__GCGCCAATCAGGATCT-1	9.97558	6.50206
001-022_R_COL_LP_5p_N1__TACGGTACATATGAGA-1	8.76524	5.27937
001-022_R_COL_LP_5p_N1__TCTCATAAGGGTGTTG-1	8.86022	6.09531
001-022_R_COL_LP_5p_N1__CTGCGGAAGCGCCTTG-1	8.83451	5.23428
001-022_R_COL_LP_5p_N1__TAGTTGGTCTTCATGT-1	8.66892	5.46236
001-022_R_COL_LP_5p_N1__ATTGGACAGATAGCAT-1	8.29248	6.39921
001-022_R_COL_LP_5p_N1__ATTGGTGAGGCTAGCA-1	10.1339	6.5963
001-022_R_COL_LP_5p_N1__CTGATAGTCAACACTG-1	10.9694	7.85697
001-022_R_COL_LP_5p_N1__GTAACTGGTATTCGTG-1	10.3644	5.38133
001-022_R_COL_LP_5p_N1__CGTCCATGTAAGTTCC-1	8.96536	5.2276
001-022_R_COL_LP_5p_N1__AAAGTAGAGCGATTCT-1	9.82753	7.01075
001-022_R_COL_LP_5p_N1__GTTCGGGTCAGAGACG-1	8.4512	5.57122
001-022_R_COL_LP_5p_N1__GTGTTAGTCGCCGTGA-1	8.44057	5.78877
001-022_R_COL_LP_5p_N1__TTCGAAGCACTTAAGC-1	8.5907	5.8159
001-022_R_COL_LP_5p_N1__CGGACACTCTGGTATG-1	8.79525	5.67048
001-022_R_COL_LP_5p_N1__TACACGACAGCGTAAG-1	9.7867	6.4804
001-022_R_COL_LP_5p_N1__GCTGCAGCATCGGACC-1	8.54701	5.09334
001-022_R_COL_LP_5p_N1__AGTGTCAGTATGCTTG-1	8.57143	5.86576
001-022_R_COL_LP_5p_N1__ATAAGAGTCTGTACGA-1	9.74847	6.80503
001-022_R_COL_LP_5p_N1__CCATTCGAGTGACTCT-1	9.88005	5.51402
001-022_R_COL_LP_5p_N1__TACTCGCAGCGATAGC-1	9.6683	4.02033
001-022_R_COL_LP_5p_N1__GCTTCCATCAAACCGT-1	9.26875	6.4444
001-022_R_COL_LP_5p_N1__TGTCCCACACCGAATT-1	10.3038	7.5744
001-022_R_COL_LP_5p_N1__AAAGATGAGCCTTGAT-1	8.99132	4.38932
001-022_R_COL_LP_5p_N1__TCGAGGCAGACTAGAT-1	9.40876	4.76935
001-022_R_COL_LP_5p_N1__CGATGGCGTACCGTTA-1	8.30037	5.50291
001-022_R_COL_LP_5p_N1__CGAATGTGTAAGTAGT-1	10.9518	7.79835
001-022_R_COL_LP_5p_N1__TATTACCCATGTTGAC-1	8.7039	5.34576
001-022_R_COL_LP_5p_N1__CTAGCCTGTCGACTGC-1	9.57869	4.4572
001-022_R_COL_LP_5p_N1__AACGTTGGTCATTAGC-1	9.27325	6.00535
001-022_R_COL_LP_5p_N1__TCCCGATTCGAATCCA-1	8.37351	5.79128
001-022_R_COL_LP_5p_N1__CCTTCGACAGCGTAAG-1	10.331	7.54599
001-022_R_COL_LP_5p_N1__TCCCGATTCATTATCC-1	10.6979	7.42011
001-022_R_COL_LP_5p_N1__ATGGGAGTCCTGTACC-1	8.42391	4.70887
001-022_R_COL_LP_5p_N1__GTTTCTAGTCGTTGTA-1	8.96833	4.27248
001-022_R_COL_LP_5p_N1__TACTCGCAGTAATCCC-1	9.787	6.98929
001-022_R_COL_LP_5p_N1__CGATTGACAAAGGAAG-1	8.5801	5.54312
001-022_R_COL_LP_5p_N1__GGGCACTTCCCGACTT-1	9.77637	6.54827
001-022_R_COL_LP_5p_N1__TTCTTAGCAAAGCAAT-1	8.7447	5.4962
001-022_R_COL_LP_5p_N1__CGGTTAAAGGCTAGGT-1	8.68597	5.92603
001-022_R_COL_LP_5p_N1__TATGCCCCACAGGCCT-1	8.67352	5.54664
001-022_R_COL_LP_5p_N1__TCGCGTTTCTCCAGGG-1	8.46791	4.51806
001-022_R_COL_LP_5p_N1__CGCTTCAGTTATGTGC-1	10.5127	7.66728
001-022_R_COL_LP_5p_N1__AGTAGTCAGATCACGG-1	9.87616	4.33835
001-022_R_COL_LP_5p_N1__CCGTACTGTGCAGTAG-1	11.3552	7.61063
001-022_R_COL_LP_5p_N1__CGTTGGGAGTGTCCCG-1	10.7434	7.77058
001-022_R_COL_LP_5p_N1__CAGCGACCATTCCTGC-1	8.63229	5.93169
001-022_R_COL_LP_5p_N1__ACCCACTAGAACAATC-1	8.70617	5.64024
001-022_R_COL_LP_5p_N1__GGTGTTAGTTAAGTAG-1	10.3337	7.61349
001-022_R_COL_LP_5p_N1__CACACCTGTACAAGTA-1	9.565	5.05264
001-022_R_COL_LP_5p_N1__CGATGGCTCGCGTTTC-1	10.6688	7.67124
001-022_R_COL_LP_5p_N1__TACGGTATCCCATTAT-1	8.51335	3.7671
001-022_R_COL_LP_5p_N1__GTCCTCATCCGATATG-1	8.70235	4.56607
001-022_R_COL_LP_5p_N1__CCCTCCTCATCGATTG-1	8.9076	5.21493
001-022_R_COL_LP_5p_N1__TTCGAAGGTTCCAACA-1	8.32723	4.49891
001-022_R_COL_LP_5p_N1__CTGCTGTCAGCTTAAC-1	11.1893	7.82791
001-022_R_COL_LP_5p_N1__TTAGGCACACGCTTTC-1	8.40134	5.63112
001-022_R_COL_LP_5p_N1__TCATTACAGCGATATA-1	11.1334	7.47819
001-022_R_COL_LP_5p_N1__CCACCTAGTGCCTGTG-1	8.69169	6.67736
001-022_R_COL_LP_5p_N1__CTGAAACCACTTCGAA-1	8.42243	4.93214
001-022_R_COL_LP_5p_N1__ACATGGTAGTCGCCGT-1	8.63191	5.45059
001-022_R_COL_LP_5p_N1__GATCGTACAGTCTTCC-1	8.74678	6.10541
001-022_R_COL_LP_5p_N1__GCAATCACATCCTTGC-1	8.69347	5.49801
001-022_R_COL_LP_5p_N1__CCACCTAAGCTAGCCC-1	10.1038	6.79345
001-022_R_COL_LP_5p_N1__GCAATCAGTAACGTTC-1	8.88513	6.06424
001-022_R_COL_LP_5p_N1__GATGAAACATCTCGCT-1	8.83676	6.44428
001-022_R_COL_LP_5p_N1__AAGGAGCTCGTCCAGG-1	8.7354	5.91285
001-022_R_COL_LP_5p_N1__ACACTGACAATCCAAC-1	10.9734	7.67886
001-022_R_COL_LP_5p_N1__AGTGAGGAGAGCCCAA-1	8.33718	5.3298
001-022_R_COL_LP_5p_N1__CTCCTAGTCTCTTGAT-1	8.87517	5.17202
001-022_R_COL_LP_5p_N1__ACAGCTAGTCCCTTGT-1	8.56114	5.45627
001-022_R_COL_LP_5p_N1__TCGGGACTCCAGAAGG-1	9.70269	6.096
001-022_R_COL_LP_5p_N1__GTGTTAGTCTTTCCTC-1	8.64234	5.45244
001-022_R_COL_LP_5p_N1__GATCTAGCAGGGAGAG-1	8.66042	5.17214
001-022_R_COL_LP_5p_N1__GCTCTGTCATACGCCG-1	8.65412	4.62755
001-022_R_COL_LP_5p_N1__CAGAATCTCATTGCCC-1	8.33324	5.0803
001-022_R_COL_LP_5p_N1__GCTCTGTTCCTCTAGC-1	10.2051	5.22518
001-022_R_COL_LP_5p_N1__TGGGAAGGTCTAGTCA-1	9.38017	4.27573
001-022_R_COL_LP_5p_N1__CGATTGAGTAGCGTCC-1	9.61049	6.5625
001-022_R_COL_LP_5p_N1__AAACGGGTCGGCTTGG-1	9.49866	4.13488
001-022_R_COL_LP_5p_N1__CAGGTGCGTCAGAGGT-1	9.26324	6.06272
001-022_R_COL_LP_5p_N1__GTGCGGTGTGAGGGAG-1	9.32907	6.58057
001-022_R_COL_LP_5p_N1__ACGGAGACACATGGGA-1	9.24769	4.23579
001-022_R_COL_LP_5p_N1__GGTATTGAGACACTAA-1	9.79956	7.0242
001-022_R_COL_LP_5p_N1__AAACCTGTCTGCAGTA-1	8.4774	6.20778
001-022_R_COL_LP_5p_N1__GTGTGCGAGATCGGGT-1	8.79939	5.10382
001-022_R_COL_LP_5p_N1__AAGGCAGCATCGGAAG-1	8.3366	4.8275
001-022_R_COL_LP_5p_N1__TGAGCATAGGGATCTG-1	10.2993	6.78218
001-022_R_COL_LP_5p_N1__GATCTAGCACAGGCCT-1	9.81639	6.01855
001-022_R_COL_LP_5p_N1__TCGCGAGGTGGTGTAG-1	9.03556	4.63198
001-022_R_COL_LP_5p_N1__GTGTGCGGTACCGAGA-1	10.4462	6.93583
001-022_R_COL_LP_5p_N1__TACCTATAGCCGTCGT-1	9.0462	4.81547
001-022_R_COL_LP_5p_N1__GACTGCGAGCTTCGCG-1	9.3236	4.79336
001-022_R_COL_LP_5p_N1__CCTTACGTCCGATATG-1	9.04939	5.2914
001-022_R_COL_LP_5p_N1__GTGCATATCACTTACT-1	10.382	7.42667
001-022_R_COL_LP_5p_N1__GTAACGTGTATGGTTC-1	8.72058	5.6211
001-022_R_COL_LP_5p_N1__CCGTGGATCTTTAGGG-1	9.0413	6.10145
001-022_R_COL_LP_5p_N1__CCACGGAGTTGACGTT-1	9.48978	6.16686
001-022_R_COL_LP_5p_N1__TTAGTTCAGATACACA-1	9.05777	5.83892
001-022_R_COL_LP_5p_N1__CTCGGGACAAGGCTCC-1	11.1335	3.07174
001-022_R_COL_LP_5p_N1__GTATTCTAGCCAGTAG-1	9.43277	6.49344
001-022_R_COL_LP_5p_N1__TTGTAGGTCTCAAGTG-1	8.56388	5.53235
001-022_R_COL_LP_5p_N1__AACTGGTAGGTGCACA-1	10.0286	6.7729
001-022_R_COL_LP_5p_N1__CTCTACGTCTGCCCTA-1	8.31425	5.23263
001-022_R_COL_LP_5p_N1__CTGAAGTAGCTAACTC-1	9.74549	6.71038
001-022_R_COL_LP_5p_N1__CACTCCACAGACGTAG-1	8.56562	5.00351
001-022_R_COL_LP_5p_N1__TGGCTGGAGACCTTTG-1	9.83763	4.25132
001-022_R_COL_LP_5p_N1__CGAGCCAGTAAAGTCA-1	8.61898	6.44598
001-022_R_COL_LP_5p_N1__ACGCCGATCCCAGGTG-1	10.3956	7.78395
001-022_R_COL_LP_5p_N1__GCATGCGTCCTCTAGC-1	9.05815	5.82575
001-022_R_COL_LP_5p_N1__GGGCACTCATGTTCCC-1	9.13292	5.65613
001-022_R_COL_LP_5p_N1__AGGTCATCATATGCTG-1	9.79695	6.11951
001-022_R_COL_LP_5p_N1__TGTCCCACAGGCTCAC-1	10.4586	7.10484
001-022_R_COL_LP_5p_N1__GCATGCGAGTGGTAGC-1	8.88227	4.38151
001-022_R_COL_LP_5p_N1__TCAACGAAGATCTGAA-1	8.77091	5.98668
001-022_R_COL_LP_5p_N1__GACGGCTTCCGAATGT-1	9.18957	4.6455
001-022_R_COL_LP_5p_N1__ATAACGCGTATCGCAT-1	8.91373	4.34311
001-022_R_COL_LP_5p_N1__CACATTTGTAAGAGGA-1	10.5918	6.61726
001-022_R_COL_LP_5p_N1__ATTATCCCAGACAGGT-1	9.41344	4.59601
001-022_R_COL_LP_5p_N1__TGCCCATCACCAGCAC-1	8.79449	4.72904
001-022_R_COL_LP_5p_N1__CGAGAAGAGGAGTTGC-1	8.52284	5.51656
001-022_R_COL_LP_5p_N1__CCTTCCCTCGAATCCA-1	8.61729	5.44448
001-022_R_COL_LP_5p_N1__TAAACCGGTACGAAAT-1	8.68891	5.74861
001-022_R_COL_LP_5p_N1__TATGCCCCAGTCAGAG-1	8.28647	4.48977
001-022_R_COL_LP_5p_N1__CTTGGCTAGATCCCAT-1	9.72894	6.21395
001-022_R_COL_LP_5p_N1__CTGCGGAAGATATGCA-1	8.47894	5.31292
001-022_R_COL_LP_5p_N1__GATGAAAAGATGCCAG-1	8.60362	4.42077
001-022_R_COL_LP_5p_N1__TCTATTGTCCGTAGTA-1	10.079	6.63518
001-022_R_COL_LP_5p_N1__CCAGCGAGTTATGCGT-1	9.6783	6.3123
001-022_R_COL_LP_5p_N1__TGACTAGCAGGTGGAT-1	10.696	7.26047
001-022_R_COL_LP_5p_N1__AGGCCGTTCTCGATGA-1	10.9321	5.98283
001-022_R_COL_LP_5p_N1__GACGGCTTCCGGGTGT-1	8.79809	5.61852
001-022_R_COL_LP_5p_N1__GCATGTATCACTTATC-1	8.73723	4.44619
001-022_R_COL_LP_5p_N1__ATCCGAACACTGTTAG-1	10.2618	7.2545
001-022_R_COL_LP_5p_N1__TCGTACCTCCGAACGC-1	9.64084	6.10541
001-022_R_COL_LP_5p_N1__TTAGGCACAGCCTGTG-1	9.80158	3.93213
001-022_R_COL_LP_5p_N1__AGAGCGAAGCGTTGCC-1	10.4169	8.06259
001-022_R_COL_LP_5p_N1__AGTGTCATCGTGGTCG-1	9.47516	5.72448
001-022_R_COL_LP_5p_N1__AAGACCTTCTGGTTCC-1	8.75155	5.48594
001-022_R_COL_LP_5p_N1__CCACCTATCTCAAACG-1	9.7999	6.94512
001-022_R_COL_LP_5p_N1__TCGCGAGAGTGAAGTT-1	9.0913	6.47569
001-022_R_COL_LP_5p_N1__GGACAGAAGCTAGGCA-1	9.39503	6.1787
001-022_R_COL_LP_5p_N1__CTCCTAGCATGACATC-1	11.4068	7.27345
001-022_R_COL_LP_5p_N1__TCACGAATCAGTCAGT-1	8.79724	4.60036
001-022_R_COL_LP_5p_N1__CTCGGGAGTCATATGC-1	9.56816	4.69249
001-022_R_COL_LP_5p_N1__ACGGGCTCAAACTGTC-1	10.9362	7.39463
001-022_R_COL_LP_5p_N1__CGCGTTTCAAACTGCT-1	8.35426	5.32855
001-022_R_COL_LP_5p_N1__GACTAACTCCAATGGT-1	10.0457	6.65797
001-022_R_COL_LP_5p_N1__CGTAGCGCAGGCTCAC-1	8.5065	4.9391
001-022_R_COL_LP_5p_N1__CATCAGAGTGCGAAAC-1	8.95033	5.88769
001-022_R_COL_LP_5p_N1__ACTGTCCCATTGGTAC-1	9.04818	5.88999
001-022_R_COL_LP_5p_N1__ACCCACTTCTGTGCAA-1	8.79808	5.78571
001-022_R_COL_LP_5p_N1__AGGTCATTCGGCGCAT-1	9.03201	4.3956
001-022_R_COL_LP_5p_N1__CATGACAAGATGCCTT-1	9.04065	5.99732
001-022_R_COL_LP_5p_N1__GTCACAACAAGCTGTT-1	8.65435	5.21131
001-022_R_COL_LP_5p_N1__CACATTTGTGAAATCA-1	8.528	4.53746
001-022_R_COL_LP_5p_N1__ATCATGGGTGCCTGCA-1	10.0949	6.52889
001-022_R_COL_LP_5p_N1__AACACGTTCGTTTAGG-1	9.65447	6.688
001-022_R_COL_LP_5p_N1__TTGGCAAGTCTTTCAT-1	9.38006	4.19721
001-022_R_COL_LP_5p_N1__AAAGTAGTCATTCACT-1	8.53753	5.47557
001-022_R_COL_LP_5p_N1__GTGTTAGTCGGGAGTA-1	9.09213	6.06643
001-022_R_COL_LP_5p_N1__CGATGTAGTGTCGCTG-1	8.57723	5.3685
001-022_R_COL_LP_5p_N1__TTGGCAAAGCGTGTCC-1	8.36044	5.28356
001-022_R_COL_LP_5p_N1__GTTCGGGTCGGTTAAC-1	11.1671	7.51339
001-022_R_COL_LP_5p_N1__CAGCATATCTTTAGTC-1	11.4841	7.49292
001-022_R_COL_LP_5p_N1__CGTTGGGTCCTATGTT-1	9.32071	6.02736
001-022_R_COL_LP_5p_N1__TATTACCGTCGTGGCT-1	8.47105	4.5356
001-022_R_COL_LP_5p_N1__GCGGGTTGTCGGATCC-1	9.2943	6.63203
001-022_R_COL_LP_5p_N1__TTAGTTCTCCACTCCA-1	8.61518	5.51558
001-022_R_COL_LP_5p_N1__CGGACTGTCAAGAAGT-1	10.5871	5.69137
001-022_R_COL_LP_5p_N1__TCAGCAATCAAGGTAA-1	10.1979	7.30607
001-022_R_COL_LP_5p_N1__TGCGTGGCACTATCTT-1	9.86717	7.23796
001-022_R_COL_LP_5p_N1__CTAGTGAAGCGTGTCC-1	8.70965	5.2437
001-022_R_COL_LP_5p_N1__CTACCCAGTACAGCAG-1	10.2795	5.84821
001-022_R_COL_LP_5p_N1__CTCGGGAGTGTCTGAT-1	8.61229	4.75968
001-022_R_COL_LP_5p_N1__GTAACGTTCGTAGGTT-1	8.97283	5.55345
001-022_R_COL_LP_5p_N1__TTCTTAGAGCTACCTA-1	10.8984	7.84466
001-022_R_COL_LP_5p_N1__CTGTGCTGTGCCTGCA-1	8.90086	4.8502
001-022_R_COL_LP_5p_N1__TAGGCATTCGTACCGG-1	8.34218	5.50781
001-022_R_COL_LP_5p_N1__TTCGGTCAGTGGTAAT-1	8.72756	5.4156
001-022_R_COL_LP_5p_N1__CTGAAGTGTCGCTTTC-1	9.51424	5.92201
001-022_R_COL_LP_5p_N1__ACATACGGTGTGACCC-1	8.40868	4.7271
001-022_R_COL_LP_5p_N1__CACCTTGAGTAGGTGC-1	9.13507	4.51065
001-022_R_COL_LP_5p_N1__GACTAACTCCTTTCGG-1	9.90223	6.63891
001-022_R_COL_LP_5p_N1__GGAACTTCACGTCTCT-1	8.99535	5.57163
001-022_R_COL_LP_5p_N1__TTCCCAGAGAACTGTA-1	10.0913	6.47947
001-022_R_COL_LP_5p_N1__AACTCAGTCAAACCGT-1	9.70617	6.64962
001-022_R_COL_LP_5p_N1__TGACTTTAGAACAACT-1	9.29363	6.0427
001-022_R_COL_LP_5p_N1__TTGGAACTCATGCATG-1	8.31257	5.05762
001-022_R_COL_LP_5p_N1__GAACATCGTCGAGATG-1	9.44177	6.30748
001-022_R_COL_LP_5p_N1__CGAATGTAGCGATGAC-1	10.3551	7.23747
001-022_R_COL_LP_5p_N1__AGGGAGTTCGAGGTAG-1	10.888	7.55258
001-022_R_COL_LP_5p_N1__GACCTGGGTCCGTTAA-1	11.0736	7.4477
001-022_R_COL_LP_5p_N1__ACATCAGAGACAGGCT-1	9.95397	6.55526
001-022_R_COL_LP_5p_N1__TCAACGAAGAACTGTA-1	10.8014	7.75755
001-022_R_COL_LP_5p_N1__CGCTTCACAAACAACA-1	10.6586	7.71406
001-022_R_COL_LP_5p_N1__CAGCGACTCCAAACTG-1	8.93459	5.95266
001-022_R_COL_LP_5p_N1__CAAGTTGTCCCTCTTT-1	10.2151	6.9375
001-022_R_COL_LP_5p_N1__ATCTACTGTAGCGTCC-1	8.94049	5.82908
001-022_R_COL_LP_5p_N1__TGGTTAGCAAGAAGAG-1	8.84865	5.29881
001-022_R_COL_LP_5p_N1__TTCCCAGGTACGAAAT-1	8.31089	5.03767
001-022_R_COL_LP_5p_N1__CTTAGGAAGCTGATAA-1	10.9632	7.7268
001-022_R_COL_LP_5p_N1__ATCCGAACACTTAAGC-1	8.60813	5.31645
001-022_R_COL_LP_5p_N1__AGGGAGTGTATGAATG-1	8.37459	5.62652
001-022_R_COL_LP_5p_N1__CTCAGAATCCGCGCAA-1	9.66119	3.424
001-022_R_COL_LP_5p_N1__GTATTCTTCTTGAGGT-1	11.2591	7.66038
001-022_R_COL_LP_5p_N1__TTGCCGTGTGCACTTA-1	11.2573	7.44467
001-022_R_COL_LP_5p_N1__CGTTGGGTCGTCGTTC-1	8.45504	5.72092
001-022_R_COL_LP_5p_N1__TCCCGATTCTTCGAGA-1	8.99054	3.56976
001-022_R_COL_LP_5p_N1__CAGCAGCGTACAGTGG-1	9.00154	5.666
001-022_R_COL_LP_5p_N1__TGAGCCGTCGGATGTT-1	8.37146	4.70697
001-022_R_COL_LP_5p_N1__ACTTTCAGTCCATGAT-1	11.1625	7.809
001-022_R_COL_LP_5p_N1__GAAGCAGAGGCCCTCA-1	9.69475	6.34522
001-022_R_COL_LP_5p_N1__AGGGAGTGTCTCTCTG-1	9.00849	4.87099
001-022_R_COL_LP_5p_N1__GGCTGGTAGCACACAG-1	9.02878	5.64687
001-022_R_COL_LP_5p_N1__AGCGTATAGTATGACA-1	10.8594	7.65468
001-022_R_COL_LP_5p_N1__CTACATTCAGCTCGAC-1	11.0997	6.09203
001-022_R_COL_LP_5p_N1__GTCTTCGAGCGATCCC-1	8.76379	5.90935
001-022_R_COL_LP_5p_N1__CGAGCCAGTTGAGTTC-1	8.32254	4.32271
001-022_R_COL_LP_5p_N1__CTAGTGACAAGCCGTC-1	9.85313	4.79497
001-022_R_COL_LP_5p_N1__TTAACTCGTAAGTTCC-1	8.6051	5.77781
001-022_R_COL_LP_5p_N1__GCGACCACACCAACCG-1	11.1889	7.47807
001-022_R_COL_LP_5p_N1__CTTCTCTGTCTCGTTC-1	11.4927	7.57055
001-022_R_COL_LP_5p_N1__TCTTCGGGTGATGCCC-1	10.1002	7.11583
001-022_R_COL_LP_5p_N1__AGCGTATAGACTCGGA-1	9.09218	5.82692
001-022_R_COL_LP_5p_N1__GGATTACGTCGTGGCT-1	9.17984	4.67074
001-022_R_COL_LP_5p_N1__TTAGGACAGCCACCTG-1	8.97599	4.66925
001-022_R_COL_LP_5p_N1__CGCTGGAAGGAATGGA-1	10.1716	6.68106
001-022_R_COL_LP_5p_N1__TTAGGCATCCCTTGTG-1	10.1681	6.97962
001-022_R_COL_LP_5p_N1__CAGATCATCAGTACGT-1	9.75143	6.62825
001-022_R_COL_LP_5p_N1__ACTTACTTCATATCGG-1	9.70594	6.31482
001-022_R_COL_LP_5p_N1__TAAGAGATCATCGGAT-1	9.16176	5.56406
001-022_R_COL_LP_5p_N1__CAGCGACTCTGGTGTA-1	9.38178	4.83886
001-022_R_COL_LP_5p_N1__CTCTGGTTCAGGCAAG-1	10.1453	6.21232
001-022_R_COL_LP_5p_N1__AGGGATGAGACATAAC-1	8.91559	5.6775
001-022_R_COL_LP_5p_N1__ATGAGGGGTCGCGTGT-1	9.46028	5.78832
001-022_R_COL_LP_5p_N1__TTTATGCAGATGCCAG-1	9.28068	5.07315
001-022_R_COL_LP_5p_N1__CGCGGTATCATCTGCC-1	10.362	6.81918
001-022_R_COL_LP_5p_N1__TACTTGTAGGATGGTC-1	10.6237	7.75805
001-022_R_COL_LP_5p_N1__TGGTTAGTCATCTGCC-1	8.62777	6.52694
001-022_R_COL_LP_5p_N1__TTCCCAGCACATCCGG-1	8.92734	6.28242
001-022_R_COL_LP_5p_N1__TTGAACGTCACCGTAA-1	9.31483	4.92499
001-022_R_COL_LP_5p_N1__TCACAAGAGAAACCAT-1	9.41419	5.81475
001-022_R_COL_LP_5p_N1__AACTCAGGTAATCGTC-1	9.17958	4.97697
001-022_R_COL_LP_5p_N1__TCTGAGAAGAAGCCCA-1	10.0668	6.82161
001-022_R_COL_LP_5p_N1__CTGTTTAGTGCAACTT-1	10.4569	5.94578
001-022_R_COL_LP_5p_N1__ACCTTTACAACACGCC-1	8.76051	5.55832
001-022_R_COL_LP_5p_N1__CAGCAGCCAGCTGGCT-1	8.59849	5.78036
001-022_R_COL_LP_5p_N1__ACTGAACAGTCACGCC-1	10.3354	7.27475
001-022_R_COL_LP_5p_N1__TCATTTGTCCCTTGTG-1	9.91715	6.8936
001-022_R_COL_LP_5p_N1__TAGTTGGCACGGCCAT-1	8.6051	5.71529
001-022_R_COL_LP_5p_N1__CCATGTCGTTGTCTTT-1	8.85387	4.72445
001-022_R_COL_LP_5p_N1__GGCCGATCATACAGCT-1	9.7377	6.55518
001-022_R_COL_LP_5p_N1__AATCCAGTCGCCTGTT-1	11.2691	7.73048
001-022_R_COL_LP_5p_N1__TGAGAGGGTGCCTTGG-1	9.08488	5.6412
001-022_R_COL_LP_5p_N1__GGAGCAAGTTAAAGAC-1	8.96454	5.69376
001-022_R_COL_LP_5p_N1__TTCCCAGCACCCATTC-1	8.88469	5.64952
001-022_R_COL_LP_5p_N1__CACAAACAGAAAGTGG-1	10.1217	5.8763
001-022_R_COL_LP_5p_N1__TACACGAAGTGCTGCC-1	8.69896	5.67214
001-022_R_COL_LP_5p_N1__GATCGATGTTGAGGTG-1	9.78932	2.94584
001-022_R_COL_LP_5p_N1__CGTGTAAAGCAGGTCA-1	10.4478	5.29428
001-022_R_COL_LP_5p_N1__CAGCAGCGTCCCGACA-1	8.87941	5.60395
001-022_R_COL_LP_5p_N1__ACCTTTAGTTAAGATG-1	10.5479	7.51386
001-022_R_COL_LP_5p_N1__TATGCCCTCGCAAGCC-1	10.3796	7.97961
001-022_R_COL_LP_5p_N1__GTATCTTTCCCTGACT-1	9.71322	6.08625
001-022_R_COL_LP_5p_N1__TGTTCCGCATAGACTC-1	9.05651	5.08525
001-022_R_COL_LP_5p_N1__GTCTTCGAGGGATCTG-1	10.7093	7.24516
001-022_R_COL_LP_5p_N1__GCTCCTATCATGCATG-1	10.0096	5.96416
001-022_R_COL_LP_5p_N1__GTCTTCGGTGAAATCA-1	10.6246	3.1743
001-022_R_COL_LP_5p_N1__GCGGGTTTCGTCTGCT-1	9.28129	3.74266
001-022_R_COL_LP_5p_N1__CCATGTCTCGACAGCC-1	8.16293	4.36992
001-022_R_COL_LP_5p_N1__CTTACCGAGCGTCAAG-1	9.29354	6.59015
001-022_R_COL_LP_5p_N1__GCGAGAAAGGCTCAGA-1	10.7216	7.62337
001-022_R_COL_LP_5p_N1__CCGGTAGTCCGAATGT-1	10.4259	7.62711
001-022_R_COL_LP_5p_N1__GGAGCAAAGCTTCGCG-1	8.89083	4.2789
001-022_R_COL_LP_5p_N1__GTGCATACACGCCAGT-1	9.7093	6.86034
001-022_R_COL_LP_5p_N1__ATTACTCAGTGTGAAT-1	9.96858	4.17571
001-022_R_COL_LP_5p_N1__GATGAAATCAATCACG-1	9.49258	3.12591
001-022_R_COL_LP_5p_N1__GCTTGAAAGCAGATCG-1	9.12711	4.04898
001-022_R_COL_LP_5p_N1__CATATGGGTGACTCAT-1	8.87837	5.43407
001-022_R_COL_LP_5p_N1__GATGAGGTCAGGTTCA-1	9.80355	6.19787
001-022_R_COL_LP_5p_N1__AAACCTGAGCCCAACC-1	9.34896	6.46988
001-022_R_COL_LP_5p_N1__GGGACCTTCGGCTTGG-1	9.64337	6.19925
001-022_R_COL_LP_5p_N1__CTCGAGGAGAGCTGGT-1	9.32475	6.15966
001-022_R_COL_LP_5p_N1__GCATGATTCCACGAAT-1	8.87975	5.5872
001-022_R_COL_LP_5p_N1__CTCTGGTGTCCTGCTT-1	10.0748	7.08695
001-022_R_COL_LP_5p_N1__GGTGCGTCAGAAGCAC-1	8.87628	6.24572
001-022_R_COL_LP_5p_N1__AGCTCTCTCTTGCAAG-1	10.8846	7.58044
001-022_R_COL_LP_5p_N1__AGATCTGCATCCAACA-1	9.34557	5.80457
001-022_R_COL_LP_5p_N1__CATATTCAGTTAGGTA-1	11.2477	7.79172
001-022_R_COL_LP_5p_N1__TTCTCAATCTGCTTGC-1	8.781	5.30868
001-022_R_COL_LP_5p_N1__TGGGAAGGTCTGATTG-1	10.3169	6.96881
001-022_R_COL_LP_5p_N1__TGTGGTACAGTCTTCC-1	8.75913	5.56314
001-022_R_COL_LP_5p_N1__GCGAGAAAGCCTCGTG-1	9.38282	5.66089
001-022_R_COL_LP_5p_N1__TAAGAGATCACGCGGT-1	9.60994	3.24232
001-022_R_COL_LP_5p_N1__GCAGCCATCCTGTAGA-1	10.5222	7.69835
001-022_R_COL_LP_5p_N1__TTTGTCACACCCATGG-1	8.15371	4.69836
001-022_R_COL_LP_5p_N1__CGGCTAGCATGGATGG-1	11.2401	7.51423
001-022_R_COL_LP_5p_N1__GCTTCCACAAGTTGTC-1	9.88691	6.95776
001-022_R_COL_LP_5p_N1__TCTATTGAGATCGGGT-1	9.07106	5.38654
001-022_R_COL_LP_5p_N1__GTAACTGTCCAAACAC-1	10.8808	7.78611
001-022_R_COL_LP_5p_N1__TTGTAGGCATTGAGCT-1	11.0155	7.54065
001-022_R_COL_LP_5p_N1__ACTGTCCCACAGATTC-1	9.26983	4.56292
001-022_R_COL_LP_5p_N1__AACGTTGAGAAAGTGG-1	11.1332	7.51481
001-022_R_COL_LP_5p_N1__GATCGATTCTGTTGAG-1	9.36688	6.61976
001-022_R_COL_LP_5p_N1__CCACGGATCGGAAACG-1	9.39587	4.87097
001-022_R_COL_LP_5p_N1__CGTAGGCCAGCTGGCT-1	9.1359	5.18368
001-022_R_COL_LP_5p_N1__TATGCCCTCCATGCTC-1	9.7052	6.57983
001-022_R_COL_LP_5p_N1__GCGCCAAGTTCTGTTT-1	10.2898	7.6445
001-022_R_COL_LP_5p_N1__AGAGCTTCACTTCTGC-1	9.41338	6.51572
001-022_R_COL_LP_5p_N1__CGGAGTCGTTACGGAG-1	9.4315	6.21929
001-022_R_COL_LP_5p_N1__TGAGCCGAGAGCTGGT-1	9.26883	5.52842
001-022_R_COL_LP_5p_N1__AAAGCAACAACTGCTA-1	9.00168	5.98854
001-022_R_COL_LP_5p_N1__CATGGCGCACATCTTT-1	8.94491	5.55859
001-022_R_COL_LP_5p_N1__ATAGACCCAAGCCGCT-1	8.73899	5.30192
001-022_R_COL_LP_5p_N1__CTCGAGGGTCTGATCA-1	8.83363	4.87996
001-022_R_COL_LP_5p_N1__TTCCCAGGTTCGCTAA-1	10.5303	7.14975
001-022_R_COL_LP_5p_N1__GATCGCGAGTGCTGCC-1	9.54922	6.24863
001-022_R_COL_LP_5p_N1__GTACGTATCTAACCGA-1	8.79528	5.21524
001-022_R_COL_LP_5p_N1__ACGCCAGTCGCATGAT-1	10.8544	7.99172
001-022_R_COL_LP_5p_N1__ATTGGTGTCCGCAAGC-1	9.36101	6.14626
001-022_R_COL_LP_5p_N1__GCGCCAAAGTCTCAAC-1	9.22987	5.80724
001-022_R_COL_LP_5p_N1__TGACTAGGTCAGAAGC-1	9.67529	6.61299
001-022_R_COL_LP_5p_N1__GTCATTTAGACTGTAA-1	10.3617	3.83592
001-022_R_COL_LP_5p_N1__CGGGTCAGTCTAAACC-1	9.28612	4.1738
001-022_R_COL_LP_5p_N1__GCACATATCAGATAAG-1	11.2322	7.6556
001-022_R_COL_LP_5p_N1__GGACAAGAGTTTGCGT-1	11.0064	7.66256
001-022_R_COL_LP_5p_N1__AGGCCACAGAGGTTAT-1	10.3578	5.46892
001-022_R_COL_LP_5p_N1__AGCTTGAAGAATTGTG-1	10.5154	3.39318
001-022_R_COL_LP_5p_N1__CTGTGCTGTGTTCTTT-1	10.9291	7.84579
001-022_R_COL_LP_5p_N1__AAGCCGCGTCGCATAT-1	10.0036	5.23342
001-022_R_COL_LP_5p_N1__CCCAGTTCATGACGGA-1	10.8406	7.63682
001-022_R_COL_LP_5p_N1__GCATGTAAGTGTACTC-1	10.8436	7.6768
001-022_R_COL_LP_5p_N1__AACTTTCTCGAGGTAG-1	10.0468	6.64983
001-022_R_COL_LP_5p_N1__CATCCACCAATAACGA-1	9.12374	5.69642
001-022_R_COL_LP_5p_N1__GGTGTTAAGCGATTCT-1	10.9921	7.61731
001-022_R_COL_LP_5p_N1__CGTAGGCGTCTAGCGC-1	8.98525	4.86895
001-022_R_COL_LP_5p_N1__TCAGCAAAGCCTCGTG-1	9.47744	5.98595
001-022_R_COL_LP_5p_N1__GATTCAGGTGCAACGA-1	9.49276	6.11148
001-022_R_COL_LP_5p_N1__GCGCCAAGTCAGGACA-1	9.71773	3.10619
001-022_R_COL_LP_5p_N1__CAGCGACAGAGAACAG-1	9.96196	7.02386
001-022_R_COL_LP_5p_N1__TCACAAGCAGGGTATG-1	9.40141	4.22093
001-022_R_COL_LP_5p_N1__CATGGCGTCCGCAGTG-1	9.2375	6.36219
001-022_R_COL_LP_5p_N1__CTCGTCAGTATTACCG-1	9.2591	6.5904
001-022_R_COL_LP_5p_N1__TGCGGGTGTGGTCCGT-1	8.88127	5.7874
001-022_R_COL_LP_5p_N1__GTCATTTCAGCCTTGG-1	10.6769	7.47782
001-022_R_COL_LP_5p_N1__GCGAGAAGTTCAGGCC-1	9.67543	4.49022
001-022_R_COL_LP_5p_N1__TTGGAACGTTAGTGGG-1	8.61662	6.685
001-022_R_COL_LP_5p_N1__ATGCGATCATGAGCGA-1	9.36117	5.64729
001-022_R_COL_LP_5p_N1__GTCACAAGTGTCCTCT-1	9.01583	4.33132
001-022_R_COL_LP_5p_N1__AGTGTCAGTAAGAGGA-1	10.8019	6.26946
001-022_R_COL_LP_5p_N1__ACGATACAGATCCCAT-1	9.04406	6.70603
001-022_R_COL_LP_5p_N1__GATCGATTCGCCATAA-1	10.6787	7.81919
001-022_R_COL_LP_5p_N1__AGGTCCGCATCCCATC-1	9.71284	6.35517
001-022_R_COL_LP_5p_N1__GTCACAACATTGCGGC-1	9.55536	3.93793
001-022_R_COL_LP_5p_N1__CCCTCCTCATGGTAGG-1	11.156	7.74982
001-022_R_COL_LP_5p_N1__GAACGGACAGACAAAT-1	8.76121	4.53334
001-022_R_COL_LP_5p_N1__CAACTAGAGTCGAGTG-1	9.99558	6.01113
001-022_R_COL_LP_5p_N1__CCGGGATAGAGGTTAT-1	11.2136	7.67277
001-022_R_COL_LP_5p_N1__ATCACGACAACACCCG-1	9.89599	6.4552
001-022_R_COL_LP_5p_N1__CGTCACTTCGTTACGA-1	8.93214	6.35302
001-022_R_COL_LP_5p_N1__TGCGCAGCAACTTGAC-1	10.8127	7.77105
001-022_R_COL_LP_5p_N1__GTGCTTCAGGGCTTGA-1	9.74712	6.84722
001-022_R_COL_LP_5p_N1__TCTTTCCTCAGTCCCT-1	11.1933	7.8639
001-022_R_COL_LP_5p_N1__GAAACTCCAAGTTGTC-1	9.45472	5.87172
001-022_R_COL_LP_5p_N1__TCCACACAGTCCAGGA-1	9.18414	6.43019
001-022_R_COL_LP_5p_N1__TCAATCTCAACAACCT-1	9.03251	5.34926
001-022_R_COL_LP_5p_N1__GTAGTCATCCCTTGCA-1	8.8787	4.38628
001-022_R_COL_LP_5p_N1__AGCTCCTCATACCATG-1	9.23497	4.73412
001-022_R_COL_LP_5p_N1__CGAGCCAGTCTGCGGT-1	9.43011	5.97833
001-022_R_COL_LP_5p_N1__GTTCATTGTGAGCGAT-1	10.2612	7.46078
001-022_R_COL_LP_5p_N1__TCCACACCAGCCTGTG-1	9.70371	6.06711
001-022_R_COL_LP_5p_N1__ACTTACTCACAAGCCC-1	9.99238	6.52681
001-022_R_COL_LP_5p_N1__GCAGTTACAGGCGATA-1	9.95854	6.80608
001-022_R_COL_LP_5p_N1__GATCTAGGTTAAGTAG-1	11.0278	7.11837
001-022_R_COL_LP_5p_N1__CCTATTAGTTGCGTTA-1	9.60644	6.46795
001-022_R_COL_LP_5p_N1__CCGTTCATCCTCAACC-1	9.95768	6.43484
001-022_R_COL_LP_5p_N1__CGGAGTCAGATCGGGT-1	9.06416	5.69637
001-022_R_COL_LP_5p_N1__CACCTTGGTAGGACAC-1	9.09201	5.51862
001-022_R_COL_LP_5p_N1__ATCTGCCTCCTATGTT-1	9.61259	5.05915
001-022_R_COL_LP_5p_N1__CACAGTATCTGATACG-1	10.7848	7.23468
001-022_R_COL_LP_5p_N1__GGCGTGTTCACTATTC-1	9.22694	6.84829
001-022_R_COL_LP_5p_N1__CAGCGACTCTCCCTGA-1	9.39876	4.6899
001-022_R_COL_LP_5p_N1__AACTCTTAGTGTTAGA-1	9.25633	6.79662
001-022_R_COL_LP_5p_N1__ACGGGCTAGTAGCCGA-1	10.9841	7.57776
001-022_R_COL_LP_5p_N1__GTCTCGTGTACACCGC-1	9.11982	5.59482
001-022_R_COL_LP_5p_N1__CGTTAGACAGACGCCT-1	8.65913	4.38766
001-022_R_COL_LP_5p_N1__GCTGCGAAGAGGTTGC-1	9.70966	3.35604
001-022_R_COL_LP_5p_N1__TTGGCAATCGTACCGG-1	10.7423	7.52191
001-022_R_COL_LP_5p_N1__CACTCCAGTCTAACGT-1	11.2055	7.25173
001-022_R_COL_LP_5p_N1__CACCACTTCGGAAACG-1	9.57611	6.06464
001-022_R_COL_LP_5p_N1__GCGCAACCATCGACGC-1	10.2837	7.81303
001-022_R_COL_LP_5p_N1__GCAAACTGTTGGTAAA-1	8.8392	5.54842
001-022_R_COL_LP_5p_N1__AGGGATGCATGCATGT-1	9.85763	7.01157
001-022_R_COL_LP_5p_N1__GGACAAGTCTTACCTA-1	9.11247	6.0592
001-022_R_COL_LP_5p_N1__GACCTGGCACATCCAA-1	10.7325	7.72107
001-022_R_COL_LP_5p_N1__CGTTGGGCAGCCACCA-1	10.8616	2.22443
001-022_R_COL_LP_5p_N1__CCTCAGTAGCTGCAAG-1	10.0759	6.76587
001-022_R_COL_LP_5p_N1__CACATAGGTCCATCCT-1	8.51624	5.37825
001-022_R_COL_LP_5p_N1__CGCTGGATCGGAAACG-1	8.75678	4.95188
001-022_R_COL_LP_5p_N1__TGCCCATCACCGAAAG-1	10.8551	7.53805
001-022_R_COL_LP_5p_N1__CATCCACAGATCCCAT-1	10.6908	7.74561
001-022_R_COL_LP_5p_N1__GGTGCGTCAAGAAGAG-1	9.8377	6.783
001-022_R_COL_LP_5p_N1__GATGAGGGTAGCGTCC-1	9.09972	4.26604
001-022_R_COL_LP_5p_N1__GGCGACTAGAATTCCC-1	9.75585	6.33567
001-022_R_COL_LP_5p_N1__TCATTACGTCTAGCCG-1	8.84004	5.53971
001-022_R_COL_LP_5p_N1__ACTGAACCAGGCGATA-1	9.10217	5.46372
001-022_R_COL_LP_5p_N1__GCTTGAATCTGTCCGT-1	9.10377	4.73298
001-022_R_COL_LP_5p_N1__TTGGAACTCTTGCATT-1	10.5114	7.62208
001-022_R_COL_LP_5p_N1__CATCAGAAGACTCGGA-1	10.4247	6.64306
001-022_R_COL_LP_5p_N1__ACGATGTGTTAAGATG-1	11.4984	7.53693
001-022_R_COL_LP_5p_N1__TTCGGTCGTGCGAAAC-1	8.94166	4.80477
001-022_R_COL_LP_5p_N1__CGTCCATGTAAGAGAG-1	9.21787	5.87263
001-022_R_COL_LP_5p_N1__CATCGAATCTTTCCTC-1	11.0624	7.68492
001-022_R_COL_LP_5p_N1__ACTTGTTAGAAGGTTT-1	11.192	7.77304
001-022_R_COL_LP_5p_N1__CCAATCCGTCTAGTGT-1	9.5441	5.75523
001-022_R_COL_LP_5p_N1__TCTTTCCCAGGATCGA-1	10.0768	6.45444
001-022_R_COL_LP_5p_N1__ATTCTACCATACTACG-1	10.1352	3.33145
001-022_R_COL_LP_5p_N1__GATCGTAAGTTTAGGA-1	10.6552	5.84918
001-022_R_COL_LP_5p_N1__CCTCTGATCACAATGC-1	10.1967	5.23072
001-022_R_COL_LP_5p_N1__GGCGTGTTCTGTCCGT-1	10.4342	6.83902
001-022_R_COL_LP_5p_N1__TATTACCGTTACAGAA-1	9.41146	6.25312
001-022_R_COL_LP_5p_N1__GCTGCAGTCGGTTAAC-1	9.69815	4.25967
001-022_R_COL_LP_5p_N1__TTCTCAACATCTATGG-1	9.00584	5.60659
001-022_R_COL_LP_5p_N1__ACTTACTTCCACGACG-1	8.90276	6.75936
001-022_R_COL_LP_5p_N1__TTGTAGGAGAGCTTCT-1	8.52211	4.50792
001-022_R_COL_LP_5p_N1__ACTGAACTCGTTTGCC-1	9.22291	5.49084
001-022_R_COL_LP_5p_N1__GGAAAGCTCGCATGGC-1	9.72289	6.83446
001-022_R_COL_LP_5p_N1__ACGGGCTTCTGTCCGT-1	10.333	7.0825
001-022_R_COL_LP_5p_N1__GGGCATCCAATCGAAA-1	11.0004	7.48689
001-022_R_COL_LP_5p_N1__TATCTCACACCGAAAG-1	11.136	7.79102
001-022_R_COL_LP_5p_N1__CTCGTACTCGGAAATA-1	10.2493	3.32012
001-022_R_COL_LP_5p_N1__ATCACGACATGCCTTC-1	11.0775	7.64502
001-022_R_COL_LP_5p_N1__TACTTACAGGGCTTCC-1	10.6625	7.81441
001-022_R_COL_LP_5p_N1__TCAACGATCGGCGCAT-1	9.77811	6.24261
001-022_R_COL_LP_5p_N1__ATGCGATAGCGTAGTG-1	9.46149	6.41163
001-022_R_COL_LP_5p_N1__AAGTCTGCAGTGACAG-1	10.6257	7.53873
001-022_R_COL_LP_5p_N1__TACGGATCATCACGAT-1	10.9419	7.76677
001-022_R_COL_LP_5p_N1__AGGGAGTAGATCCCAT-1	9.56905	6.16554
001-022_R_COL_LP_5p_N1__ACGATGTAGCACCGTC-1	9.03267	5.89608
001-022_R_COL_LP_5p_N1__GAATAAGAGGAATTAC-1	10.1047	5.68695
001-022_R_COL_LP_5p_N1__GTGGGTCAGGGAACGG-1	10.6272	6.74345
001-022_R_COL_LP_5p_N1__GGGATGAGTCTTCTCG-1	10.197	6.67896
001-022_R_COL_LP_5p_N1__GCAATCACACATCCGG-1	10.9495	7.71744
001-022_R_COL_LP_5p_N1__CCGTACTCAGGTTTCA-1	11.0091	7.9388
001-022_R_COL_LP_5p_N1__TTAGTTCCATTCCTGC-1	10.646	7.87491
001-022_R_COL_LP_5p_N1__AAGGTTCTCAACTCTT-1	11.2331	7.37517
001-022_R_COL_LP_5p_N1__GTATTCTCATTGCGGC-1	8.78067	5.63758
001-022_R_COL_LP_5p_N1__TATCTCAAGCTAACAA-1	11.3609	7.61172
001-022_R_COL_LP_5p_N1__AACCGCGCACATGTGT-1	10.7348	7.74435
001-022_R_COL_LP_5p_N1__GCGCCAAGTGTGACCC-1	9.06825	4.92311
001-022_R_COL_LP_5p_N1__TGAGAGGAGTTTGCGT-1	9.38735	6.47008
001-022_R_COL_LP_5p_N1__GAATAAGCATCGGAAG-1	8.39498	4.87167
001-022_R_COL_LP_5p_N1__GAAGCAGAGCTTCGCG-1	10.9475	7.8064
001-022_R_COL_LP_5p_N1__GCTTCCAGTGGGTCAA-1	10.589	7.69749
001-022_R_COL_LP_5p_N1__GCATGTAAGCAGATCG-1	9.47077	6.27247
001-022_R_COL_LP_5p_N1__AACTCTTCAAGAGTCG-1	9.35134	6.46379
001-022_R_COL_LP_5p_N1__CCAGCGAAGGTAAACT-1	11.0401	7.55455
001-022_R_COL_LP_5p_N1__GTGCGGTTCTTCAACT-1	9.13687	6.24793
001-022_R_COL_LP_5p_N1__GTTCTCGCAGCGAACA-1	10.8499	7.34054
001-022_R_COL_LP_5p_N1__TGGGCGTAGTACGCCC-1	8.98608	4.47482
001-022_R_COL_LP_5p_N1__AGTGAGGAGTGGTCCC-1	10.0893	4.79325
001-022_R_COL_LP_5p_N1__ACGTCAAAGGAGTACC-1	9.75285	6.36772
001-022_R_COL_LP_5p_N1__TCGCGAGTCACAAACC-1	8.78717	5.54871
001-022_R_COL_LP_5p_N1__ATCACGACAATGAAAC-1	10.6838	6.27478
001-022_R_COL_LP_5p_N1__TCGGGACGTAAATACG-1	11.3607	6.97687
001-022_R_COL_LP_5p_N1__ATGTGTGAGATGTGGC-1	11.0087	7.71135
001-022_R_COL_LP_5p_N1__TTTCCTCGTCACCTAA-1	10.0119	6.50568
001-022_R_COL_LP_5p_N1__CATATGGGTCAGGACA-1	10.2807	5.59396
001-022_R_COL_LP_5p_N1__AACCATGGTGGCAAAC-1	9.94972	6.54907
001-022_R_COL_LP_5p_N1__CTGCTGTTCGTGTAGT-1	8.54907	5.16258
001-022_R_COL_LP_5p_N1__CAGTAACTCGGAGGTA-1	9.66667	5.69303
001-022_R_COL_LP_5p_N1__TTTGTCACAAGCCGTC-1	10.3108	7.38664
001-022_R_COL_LP_5p_N1__CGCTATCGTATAATGG-1	10.8403	7.67675
001-022_R_COL_LP_5p_N1__CCGTTCACACACCGAC-1	9.05565	5.67368
001-022_R_COL_LP_5p_N1__AGTAGTCTCAAAGTAG-1	9.13111	6.1785
001-022_R_COL_LP_5p_N1__GGATGTTTCGTTGCCT-1	9.18666	6.48028
001-022_R_COL_LP_5p_N1__ATTGGACCAAGAGGCT-1	9.75448	3.27496
001-022_R_COL_LP_5p_N1__AGTAGTCGTCCTCTTG-1	10.5823	7.57026
001-022_R_COL_LP_5p_N1__AGCAGCCAGGCGTACA-1	10.097	6.42557
001-022_R_COL_LP_5p_N1__TAAGAGACAGCTGTTA-1	9.75575	5.86934
001-022_R_COL_LP_5p_N1__CAGTCCTGTTGTGGCC-1	9.10097	4.84374
001-022_R_COL_LP_5p_N1__TGTTCCGTCGTCTGCT-1	10.5877	7.63827
001-022_R_COL_LP_5p_N1__ACTGAACAGTGTCTCA-1	9.46895	5.32737
001-022_R_COL_LP_5p_N1__TCGCGAGAGCGTCAAG-1	8.92211	4.50186
001-022_R_COL_LP_5p_N1__GAAATGAAGTGCGTGA-1	9.22073	5.6793
001-022_R_COL_LP_5p_N1__ACCGTAATCTAGAGTC-1	10.643	5.96604
001-022_R_COL_LP_5p_N1__AGGGATGAGAACTGTA-1	9.51236	6.27952
001-022_R_COL_LP_5p_N1__GCGCGATTCACCCTCA-1	10.6716	7.87927
001-022_R_COL_LP_5p_N1__TTATGCTTCCGTAGTA-1	9.26419	5.39741
001-022_R_COL_LP_5p_N1__AGCTCTCGTTTGTTTC-1	9.82805	6.71985
001-022_R_COL_LP_5p_N1__ACATACGGTGCTAGCC-1	9.96354	3.34644
001-022_R_COL_LP_5p_N1__CACAGTACATTGTGCA-1	9.5348	5.58751
001-022_R_COL_LP_5p_N1__ACTGAGTCACATGTGT-1	9.73891	6.18932
001-022_R_COL_LP_5p_N1__GAAATGACAGATGAGC-1	11.0721	7.83317
001-022_R_COL_LP_5p_N1__CTCGTACCATGCATGT-1	10.0839	5.06638
001-022_R_COL_LP_5p_N1__TGGGCGTGTACACCGC-1	8.67735	5.44577
001-022_R_COL_LP_5p_N1__CCTCAGTGTGTCTGAT-1	11.1511	7.28338
001-022_R_COL_LP_5p_N1__CGGACGTAGTCTTGCA-1	9.51519	5.94934
001-022_R_COL_LP_5p_N1__TCTTTCCAGAGCTGCA-1	10.6268	5.62725
001-022_R_COL_LP_5p_N1__CATCCACCAGTGGGAT-1	11.2224	7.46646
001-022_R_COL_LP_5p_N1__CGGGTCATCGTAGGAG-1	10.0394	6.40304
001-022_R_COL_LP_5p_N1__CTTAACTTCAGAGGTG-1	11.0423	7.97375
001-022_R_COL_LP_5p_N1__ACGATACTCTTTAGTC-1	11.2566	7.41208
001-022_R_COL_LP_5p_N1__CTAGTGAGTAGCGTCC-1	9.10554	4.22715
001-022_R_COL_LP_5p_N1__CCTACACGTCAAAGAT-1	9.40802	3.04004
001-022_R_COL_LP_5p_N1__CGTGTCTAGCTCCTCT-1	9.45524	6.35899
001-022_R_COL_LP_5p_N1__TTTCCTCGTTGCGTTA-1	11.5393	7.45915
001-022_R_COL_LP_5p_N1__GGCGTGTCAGTATAAG-1	9.98909	6.85966
001-022_R_COL_LP_5p_N1__CAGCAGCCAGGCTGAA-1	9.89606	5.89319
001-022_R_COL_LP_5p_N1__TCAGATGAGACCTAGG-1	10.9179	7.42273
001-022_R_COL_LP_5p_N1__ACGCCGATCAAACAAG-1	9.88603	3.29102
001-022_R_COL_LP_5p_N1__TACAGTGCAGTATGCT-1	9.61911	3.78091
001-022_R_COL_LP_5p_N1__TCACAAGTCATACGGT-1	10.0614	5.46724
001-022_R_COL_LP_5p_N1__TGCACCTAGCTCAACT-1	10.3893	7.21167
001-022_R_COL_LP_5p_N1__CGCTTCATCGAGCCCA-1	10.0957	6.65055
001-022_R_COL_LP_5p_N1__ACGAGGAGTGTAAGTA-1	9.36847	6.29784
001-022_R_COL_LP_5p_N1__TAAGAGATCCAACCAA-1	9.12752	5.54219
001-022_R_COL_LP_5p_N1__AGGGAGTGTTCATGGT-1	9.37949	3.3288
001-022_R_COL_LP_5p_N1__CGAGAAGCAATGCCAT-1	9.90546	6.79636
001-022_R_COL_LP_5p_N1__CGATCGGAGCGAGAAA-1	11.0771	7.07796
001-022_R_COL_LP_5p_N1__TGGGCGTCACCTCGTT-1	10.2225	7.18718
001-022_R_COL_LP_5p_N1__TTGACTTTCTGTGCAA-1	9.926	6.13131
001-022_R_COL_LP_5p_N1__AGCGTATCATGGATGG-1	11.2164	7.66201
001-022_R_COL_LP_5p_N1__GACAGAGTCGTGGGAA-1	10.3863	7.81065
001-022_R_COL_LP_5p_N1__GCTGCAGCAATACGCT-1	10.0455	5.94965
001-022_R_COL_LP_5p_N1__AAAGATGCACAGGAGT-1	9.67609	4.67239
001-022_R_COL_LP_5p_N1__CATATTCCATGTCGAT-1	11.3625	7.59457
001-022_R_COL_LP_5p_N1__TGCCCTAAGATGCCTT-1	9.46879	4.23827
001-022_R_COL_LP_5p_N1__GCAATCATCGTGGTCG-1	10.0447	6.8239
001-022_R_COL_LP_5p_N1__CTAATGGAGATCCCGC-1	10.2276	6.34672
001-022_R_COL_LP_5p_N1__GCGAGAACACAACGCC-1	9.99358	6.64657
001-022_R_COL_LP_5p_N1__TGACTAGCAGAGTGTG-1	9.12544	6.53514
001-022_R_COL_LP_5p_N1__GAACATCGTTGAGGTG-1	9.44518	5.9719
001-022_R_COL_LP_5p_N1__TCGGTAAAGTGTCTCA-1	10.6182	7.53656
001-022_R_COL_LP_5p_N1__AGGTCATCATCTCCCA-1	10.5704	7.49292
001-022_R_COL_LP_5p_N1__GTCACAAAGTCTCCTC-1	10.3893	7.5876
001-022_R_COL_LP_5p_N1__TGCACCTGTCATCCCT-1	11.2541	7.75799
001-022_R_COL_LP_5p_N1__AACTCAGTCTTGAGAC-1	10.292	5.84283
001-022_R_COL_LP_5p_N1__CCTAGCTGTTATGCGT-1	11.1568	7.55538
001-022_R_COL_LP_5p_N1__AAAGTAGAGCCGTCGT-1	9.44305	4.27129
001-022_R_COL_LP_5p_N1__GTTCTCGTCCACGACG-1	10.6191	7.7283
001-022_R_COL_LP_5p_N1__CTCGAGGCAAAGGCGT-1	9.03326	6.77855
001-022_R_COL_LP_5p_N1__CCTATTACAATGAATG-1	9.16302	6.26489
001-022_R_COL_LP_5p_N1__AGCAGCCAGGGATCTG-1	8.8059	5.95192
001-022_R_COL_LP_5p_N1__TTTACTGCATACGCCG-1	9.97712	6.69334
001-022_R_COL_LP_5p_N1__AGTAGTCTCCCTTGTG-1	10.9696	7.79833
001-022_R_COL_LP_5p_N1__CATGACATCCCAACGG-1	11.0923	7.44108
001-022_R_COL_LP_5p_N1__CTTAACTCATTGTGCA-1	10.1492	3.67094
001-022_R_COL_LP_5p_N1__GAAACTCCAGGTCCAC-1	9.67271	3.94481
001-022_R_COL_LP_5p_N1__AATCGGTCAAAGAATC-1	10.8454	7.4164
001-022_R_COL_LP_5p_N1__CCTAAAGGTCCCGACA-1	9.51491	5.90555
001-022_R_COL_LP_5p_N1__GCTCTGTGTGTCAATC-1	9.55433	3.60415
001-022_R_COL_LP_5p_N1__GACAGAGCACCAACCG-1	9.23739	5.98526
001-022_R_COL_LP_5p_N1__ACGGGCTTCCTTTACA-1	10.8449	5.43334
001-022_R_COL_LP_5p_N1__CGTGTCTCACGAAGCA-1	9.77768	6.35533
001-022_R_COL_LP_5p_N1__TTTATGCGTAAACGCG-1	10.8344	7.67148
001-022_R_COL_LP_5p_N1__CCACGGAAGATACACA-1	10.7542	2.48192
001-022_R_COL_LP_5p_N1__CCCAGTTAGATGTCGG-1	10.9361	7.96013
001-022_R_COL_LP_5p_N1__TCAGGATAGGGAACGG-1	10.8232	7.7922
001-022_R_COL_LP_5p_N1__GGCCGATCATTTCACT-1	9.41408	5.55693
001-022_R_COL_LP_5p_N1__CAGATCAAGTACGACG-1	10.3271	5.05584
001-022_R_COL_LP_5p_N1__CAGGTGCTCTGTTTGT-1	11.1484	7.53416
001-022_R_COL_LP_5p_N1__GCGCAACAGCTCTCGG-1	9.87112	5.71743
001-022_R_COL_LP_5p_N1__TTGCGTCTCCGAACGC-1	9.19895	5.23453
001-022_R_COL_LP_5p_N1__AACCATGGTTAAGATG-1	10.4653	6.90532
001-022_R_COL_LP_5p_N1__TAGAGCTCACTTCGAA-1	9.83105	6.47212
001-022_R_COL_LP_5p_N1__CATCAGAGTAATCGTC-1	10.9286	7.77026
001-022_R_COL_LP_5p_N1__GTCTCGTCAGCTGTTA-1	11.1334	7.3466
001-022_R_COL_LP_5p_N1__CATCGGGAGCGCCTCA-1	8.67099	4.57917
001-022_R_COL_LP_5p_N1__CGTCCATCAAGGGTCA-1	10.8606	7.78255
001-022_R_COL_LP_5p_N1__CCGTGGACACTGAAGG-1	11.0447	7.64999
001-022_R_COL_LP_5p_N1__CTCGGGACACCAGGCT-1	11.4918	7.638
001-022_R_COL_LP_5p_N1__CTAAGACTCGTGGGAA-1	8.9679	4.83324
001-022_R_COL_LP_5p_N1__AAGGCAGAGTGAACAT-1	11.109	7.78789
001-022_R_COL_LP_5p_N1__CTGAAGTGTTTCCACC-1	9.21185	6.31501
001-022_R_COL_LP_5p_N1__CGTAGCGAGGATGGAA-1	10.0241	3.15528
001-022_R_COL_LP_5p_N1__CGTGTCTTCGTACCGG-1	8.49414	5.40743
001-022_R_COL_LP_5p_N1__GTCACGGGTTCCACAA-1	9.7421	5.99006
001-022_R_COL_LP_5p_N1__GGGCATCAGTCCAGGA-1	9.2917	4.80816
001-022_R_COL_LP_5p_N1__GCGACCAAGCACGCCT-1	9.45544	4.73544
001-022_R_COL_LP_5p_N1__ATTTCTGGTGCTAGCC-1	10.0341	7.46774
001-022_R_COL_LP_5p_N1__TATCAGGAGCCAGTAG-1	9.04297	5.71697
001-022_R_COL_LP_5p_N1__TCTGAGATCCCGGATG-1	9.68903	3.41603
001-022_R_COL_LP_5p_N1__TAGTGGTCAGGGTACA-1	9.70571	6.16063
001-022_R_COL_LP_5p_N1__ATGGGAGGTAGCGTAG-1	10.8928	7.80001
001-022_R_COL_LP_5p_N1__GCATGTACATGGATGG-1	10.1143	5.9015
001-022_R_COL_LP_5p_N1__CGACTTCTCTAACGGT-1	11.3681	7.26949
001-022_R_COL_LP_5p_N1__CTGCCTATCTAACTTC-1	11.3755	7.37268
001-022_R_COL_LP_5p_N1__CAGTAACTCAGGATCT-1	9.75219	6.71839
001-022_R_COL_LP_5p_N1__TCCCGATCAAGGTTTC-1	9.73074	3.72146
001-022_R_COL_LP_5p_N1__GTGCATATCACGAAGG-1	9.25056	6.56746
001-022_R_COL_LP_5p_N1__CTTAACTCAATTGCTG-1	10.5882	5.55166
001-022_R_COL_LP_5p_N1__GACGTGCAGACCGGAT-1	10.879	7.83103
001-022_R_COL_LP_5p_N1__CCTCAGTAGGTGCTAG-1	9.40078	5.76045
001-022_R_COL_LP_5p_N1__CTTGGCTAGAGCCTAG-1	9.37595	5.05317
001-022_R_COL_LP_5p_N1__CGACCTTAGTTGAGTA-1	9.86661	6.49806
001-022_R_COL_LP_5p_N1__TTGGAACAGAGGTACC-1	9.67305	6.40306
001-022_R_COL_LP_5p_N1__GTCTCGTTCACATGCA-1	8.88797	5.80491
001-022_R_COL_LP_5p_N1__ACCCACTTCGCTAGCG-1	11.2967	7.86997
001-022_R_COL_LP_5p_N1__GATCGATTCGTCACGG-1	9.64093	6.0208
001-022_R_COL_LP_5p_N1__TGGGCGTAGTTGAGAT-1	11.3502	7.471
001-022_R_COL_LP_5p_N1__TCGGGACGTAGCGTCC-1	9.77352	7.02192
001-022_R_COL_LP_5p_N1__CTACACCCAGCTGCTG-1	10.539	3.77572
001-022_R_COL_LP_5p_N1__TTCTACAAGGGAACGG-1	10.6247	7.44243
001-022_R_COL_LP_5p_N1__TTTCCTCAGGTGATAT-1	10.6415	6.33273
001-022_R_COL_LP_5p_N1__TTCGGTCTCGTGTAGT-1	9.07377	5.77054
001-022_R_COL_LP_5p_N1__ACACCGGGTAAGAGAG-1	9.81353	5.70697
001-022_R_COL_LP_5p_N1__TCTTTCCGTACTCGCG-1	11.0161	7.58561
001-022_R_COL_LP_5p_N1__AGCTCTCTCGGTTCGG-1	9.23317	5.07971
001-022_R_COL_LP_5p_N1__GTCGGGTAGCTCCTTC-1	10.2059	5.29515
001-022_R_COL_LP_5p_N1__CTCGGAGGTGAAGGCT-1	10.8649	2.13064
001-022_R_COL_LP_5p_N1__AAAGCAAAGTGAAGTT-1	9.76006	5.96087
001-022_R_COL_LP_5p_N1__CTTAACTTCAACTCTT-1	11.6929	7.53167
001-022_R_COL_LP_5p_N1__CATCGAAGTTGGTAAA-1	10.3895	6.17079
001-022_R_COL_LP_5p_N1__ACGCCAGAGATCCCAT-1	10.489	7.59971
001-022_R_COL_LP_5p_N1__AGAGTGGAGTACATGA-1	8.90914	4.75134
001-022_R_COL_LP_5p_N1__CATATTCGTTAAGGGC-1	9.98616	3.32602
001-022_R_COL_LP_5p_N1__CAGATCAAGAGTTGGC-1	11.4269	7.26343
001-022_R_COL_LP_5p_N1__TTAGGACAGGAGTACC-1	10.2926	4.68661
001-022_R_COL_LP_5p_N1__ACTGCTCAGATACACA-1	10.0534	3.55127
001-022_R_COL_LP_5p_N1__TCGCGTTTCTAACGGT-1	8.9364	5.22875
001-022_R_COL_LP_5p_N1__AAGCCGCGTCAAAGAT-1	10.1468	6.09539
001-022_R_COL_LP_5p_N1__AAACGGGGTGGTAACG-1	10.8948	7.33668
001-022_R_COL_LP_5p_N1__CGCTGGACATGGATGG-1	10.9988	2.16377
001-022_R_COL_LP_5p_N1__GGCCGATAGAGGTTAT-1	10.5901	5.79952
001-022_R_COL_LP_5p_N1__GTAACGTTCTCCAGGG-1	10.1966	7.09236
001-022_R_COL_LP_5p_N1__CGTAGGCAGACATAAC-1	9.30432	6.00239
001-022_R_COL_LP_5p_N1__GGACATTCATCCAACA-1	9.05277	4.76977
001-022_R_COL_LP_5p_N1__CCGGTAGTCTGATACG-1	11.233	7.55213
001-022_R_COL_LP_5p_N1__CATTATCCACCAGATT-1	11.6407	7.23791
001-022_R_COL_LP_5p_N1__TTTGCGCCAGGTCCAC-1	9.19164	5.82397
001-022_R_COL_LP_5p_N1__GTCCTCACATCGGAAG-1	9.94824	5.53256
001-022_R_COL_LP_5p_N1__TCGTAGACATGCAACT-1	11.4704	7.53961
001-022_R_COL_LP_5p_N1__ACAGCCGTCGTGACAT-1	9.58218	6.81847
001-022_R_COL_LP_5p_N1__CTGCGGAAGAGAACAG-1	9.16212	5.06938
001-022_R_COL_LP_5p_N1__TCTCTAAGTACAAGTA-1	11.7248	7.15456
001-022_R_COL_LP_5p_N1__ACCTTTAGTACCGCTG-1	9.74425	6.58318
001-022_R_COL_LP_5p_N1__CGCGTTTGTATATGGA-1	11.1406	7.44496
001-022_R_COL_LP_5p_N1__TAGTGGTAGCGTCAAG-1	10.8075	7.66903
001-022_R_COL_LP_5p_N1__ACGGCCAGTAAGGATT-1	9.23832	6.38249
001-022_R_COL_LP_5p_N1__CATATGGTCCGTCAAA-1	10.6991	6.45818
001-022_R_COL_LP_5p_N1__TCACAAGAGGGTGTGT-1	8.83093	5.94258
001-022_R_COL_LP_5p_N1__TAGCCGGAGCGACGTA-1	9.11205	2.95651
001-022_R_COL_LP_5p_N1__TCTTTCCCATGCGCAC-1	9.32122	5.16305
001-022_R_COL_LP_5p_N1__CAGGTGCGTGTGGCTC-1	11.0783	7.89825
001-022_R_COL_LP_5p_N1__CGAGAAGTCCCTGACT-1	9.39837	5.42361
001-022_R_COL_LP_5p_N1__CTAATGGAGTCTCGGC-1	11.3115	7.64187
001-022_R_COL_LP_5p_N1__AAGGTTCGTGTAACGG-1	9.61117	5.97638
001-022_R_COL_LP_5p_N1__CCTTCCCAGGAGCGTT-1	11.478	7.16688
001-022_R_COL_LP_5p_N1__TTTATGCTCTGACCTC-1	10.9483	7.63587
001-022_R_COL_LP_5p_N1__GCCTCTAGTGACGCCT-1	9.72653	6.0402
001-022_R_COL_LP_5p_N1__ACTTACTCAGATGAGC-1	9.95401	5.90967
001-022_R_COL_LP_5p_N1__CGCCAAGGTCAAACTC-1	9.59895	3.37159
001-022_R_COL_LP_5p_N1__AGCGGTCAGCAGCCTC-1	10.7848	2.1306
001-022_R_COL_LP_5p_N1__TGGCCAGTCCAAGTAC-1	11.4392	7.35093
001-022_R_COL_LP_5p_N1__GCTGCGATCCTCATTA-1	11.3318	7.4452
001-022_R_COL_LP_5p_N1__AGCTCCTAGATTACCC-1	9.68702	6.17561
001-022_R_COL_LP_5p_N1__TTAACTCGTCGAATCT-1	9.69534	5.33312
001-022_R_COL_LP_5p_N1__GGACGTCCACCCTATC-1	8.94278	5.74767
001-022_R_COL_LP_5p_N1__TCGTACCTCAGGATCT-1	8.78848	4.76145
001-022_R_COL_LP_5p_N1__TAAGCGTGTTTAGGAA-1	10.5779	7.24254
001-022_R_COL_LP_5p_N1__AAGGCAGAGTTTAGGA-1	9.59308	5.62576
001-022_R_COL_LP_5p_N1__CGAGAAGCACATTTCT-1	9.25419	4.62566
001-022_R_COL_LP_5p_N1__TCTCTAAGTCGAACAG-1	10.0111	3.8093
001-022_R_COL_LP_5p_N1__GACGTTAGTACCAGTT-1	9.06903	6.67558
001-022_R_COL_LP_5p_N1__TACGGATTCGAACGGA-1	9.33816	4.7606
001-022_R_COL_LP_5p_N1__GCTGCTTAGAAGGTGA-1	11.3046	7.28454
001-022_R_COL_LP_5p_N1__TGCGGGTAGGAGCGAG-1	9.9324	5.87341
001-022_R_COL_LP_5p_N1__CGTAGGCCAATCTACG-1	11.0977	7.42365
001-022_R_COL_LP_5p_N1__GTTCTCGTCACGCGGT-1	11.3988	7.6341
001-022_R_COL_LP_5p_N1__ACACCCTAGCCACCTG-1	9.38213	6.18458
001-022_R_COL_LP_5p_N1__TTCTCAACACGGTAGA-1	11.729	7.60361
001-022_R_COL_LP_5p_N1__ATCGAGTAGGAGCGAG-1	10.5671	5.68633
001-022_R_COL_LP_5p_N1__CCTTCGAGTCTCATCC-1	9.7504	2.9467
001-022_R_COL_LP_5p_N1__ACACTGAGTTTGGGCC-1	9.81298	6.01137
001-022_R_COL_LP_5p_N1__TCAGGATCAGTGAGTG-1	11.6156	7.37011
001-022_R_COL_LP_5p_N1__TACTTGTTCATTGCGA-1	10.0153	5.78753
001-022_R_COL_LP_5p_N1__TTAGGCAGTCGGCACT-1	9.79814	3.74251
001-022_R_COL_LP_5p_N1__AAGACCTCATGACATC-1	9.03146	5.77789
001-022_R_COL_LP_5p_N1__CAGATCATCGATGAGG-1	9.17243	6.00962
001-022_R_COL_LP_5p_N1__ACGCCGATCGCGTTTC-1	9.67358	5.80192
001-022_R_COL_LP_5p_N1__CTGAAACTCGCAAACT-1	9.52123	6.23011
001-022_R_COL_LP_5p_N1__GTACTTTTCTGGCGTG-1	9.15394	4.53315
001-022_R_COL_LP_5p_N1__ATTGGTGAGAAGGCCT-1	11.2804	7.25045
001-022_R_COL_LP_5p_N1__TTAGGCAGTAGCGCAA-1	11.03	7.24525
001-022_R_COL_LP_5p_N1__AGAGCGACATTCACTT-1	10.1084	4.07983
001-022_R_COL_LP_5p_N1__ATTCTACCAAGCCATT-1	11.4783	7.3456
001-022_R_COL_LP_5p_N1__ACGTCAACAGGAATCG-1	11.1738	7.60098
001-022_R_COL_LP_5p_N1__TGAGCATAGAGTACCG-1	11.6961	6.9233
001-022_R_COL_LP_5p_N1__ACTGAACCACGAGGTA-1	9.68934	6.04793
001-022_R_COL_LP_5p_N1__GTCGTAAGTCCAGTGC-1	11.0885	7.48857
001-022_R_COL_LP_5p_N1__AAACGGGTCAATCTCT-1	9.58071	5.82322
001-022_R_COL_LP_5p_N1__TCGAGGCAGTTAGCGG-1	10.1019	5.89504
001-022_R_COL_LP_5p_N1__AAACCTGTCGCAAACT-1	11.5769	6.60836
001-022_R_COL_LP_5p_N1__AGATCTGCAGGAATCG-1	11.484	7.2466
001-022_R_COL_LP_5p_N1__TTTACTGTCCCTGACT-1	11.124	7.36777
001-022_R_COL_LP_5p_N1__CATCAAGTCCAGAAGG-1	9.41823	3.22457
001-022_R_COL_LP_5p_N1__GCTGCAGGTAAGGATT-1	10.8035	2.17711
001-022_R_COL_LP_5p_N1__TTAGTTCCATAGTAAG-1	9.56636	6.55347
001-022_R_COL_LP_5p_N1__CGTAGCGAGTTGTAGA-1	9.22513	5.17357
001-022_R_COL_LP_5p_N1__CACATAGGTTCGCTAA-1	9.79602	4.21431
001-022_R_COL_LP_5p_N1__CGGTTAAAGCGTTTAC-1	10.4307	5.44653
001-022_R_COL_LP_5p_N1__GCTTCCACAATGACCT-1	10.8546	2.4646
001-022_R_COL_LP_5p_N1__TGGGAAGTCACGATGT-1	11.1807	7.47217
001-022_R_COL_LP_5p_N1__GAATGAACAGGGATTG-1	9.90798	3.66948
001-022_R_COL_LP_5p_N1__TGAGCCGGTATTCGTG-1	11.4291	7.681
001-022_R_COL_LP_5p_N1__ACTTTCACACCCATTC-1	10.3032	3.33821
001-022_R_COL_LP_5p_N1__CTAATGGTCTTACCTA-1	11.4533	7.31093
001-022_R_COL_LP_5p_N1__CATCAGACATCGGAAG-1	9.26487	5.56467
001-022_R_COL_LP_5p_N1__AGTCTTTTCCATGCTC-1	11.3233	7.77106
001-022_R_COL_LP_5p_N1__AGAATAGGTCCTGCTT-1	11.9458	7.22441
001-022_R_COL_LP_5p_N1__CGGTTAACAAGCCCAC-1	10.6709	3.50114
001-022_R_COL_LP_5p_N1__ACTGCTCAGTGGACGT-1	9.32401	6.54495
001-022_R_COL_LP_5p_N1__GACGCGTGTTCTCATT-1	10.8479	6.15473
001-022_R_COL_LP_5p_N1__CCCAGTTTCGGGAGTA-1	11.3241	7.16496
001-022_R_COL_LP_5p_N1__AGGGATGAGCGTGAAC-1	9.92333	6.34411
001-022_R_COL_LP_5p_N1__GAGCAGAAGGACAGAA-1	9.51219	5.9979
001-022_R_COL_LP_5p_N1__GCTTCCACAAACTGCT-1	11.1947	6.84281
001-022_R_COL_LP_5p_N1__TGCCAAACATCAGTAC-1	11.7576	6.74098
001-022_R_COL_LP_5p_N1__GTATTCTTCGCCATAA-1	11.5403	7.24757
001-022_R_COL_LP_5p_N1__TGAGAGGCATGCATGT-1	11.1212	7.42359
001-022_R_COL_LP_5p_N1__ACTTTCATCTTACCGC-1	10.4533	6.94266
001-022_R_COL_LP_5p_N1__GGGCATCGTGGCTCCA-1	9.30139	5.79526
001-022_R_COL_LP_5p_N1__TCAGGATGTAACGCGA-1	11.3693	7.28837
001-022_R_COL_LP_5p_N1__TGACAACCAGCGATCC-1	9.90938	5.76948
001-022_R_COL_LP_5p_N1__ACGCCGATCCCTCAGT-1	11.0336	6.79501
001-022_R_COL_LP_5p_N1__GGATTACGTGTAATGA-1	9.57336	2.14619
001-022_R_COL_LP_5p_N1__CTAATGGGTCAAAGAT-1	11.4986	7.29574
001-022_R_COL_LP_5p_N1__ACGCAGCCAGTGGAGT-1	11.0501	2.3866
001-022_R_COL_LP_5p_N1__CCAATCCGTGATAAGT-1	9.70043	5.94687
001-022_R_COL_LP_5p_N1__CGTCCATAGTGGTCCC-1	10.7137	7.79809
001-022_R_COL_LP_5p_N1__TTTACTGTCACTTACT-1	9.78981	6.31501
001-022_R_COL_LP_5p_N1__CGGAGTCTCCAGTATG-1	11.2403	7.52391
001-022_R_COL_LP_5p_N1__GATCGTACATCGGAAG-1	9.76381	4.85572
001-022_R_COL_LP_5p_N1__CCTAAAGCAAACCTAC-1	9.88438	3.95171
001-022_R_COL_LP_5p_N1__GTAGTCACAACACCTA-1	9.95926	3.60306
001-022_R_COL_LP_5p_N1__TGAGCCGGTAAAGTCA-1	10.2615	3.65214
001-022_R_COL_LP_5p_N1__CCTTTCTGTGGTACAG-1	9.43088	5.85242
001-022_R_COL_LP_5p_N1__ATCACGATCGCAAGCC-1	10.0352	6.28008
001-022_R_COL_LP_5p_N1__GCTGCAGGTACCCAAT-1	11.2019	7.62124
001-022_R_COL_LP_5p_N1__GTGCATAGTTATGTGC-1	9.35149	3.93503
001-022_R_COL_LP_5p_N1__CCCAGTTAGGACAGAA-1	10.3749	5.66323
001-022_R_COL_LP_5p_N1__CTGCTGTTCTAACTTC-1	11.4187	6.60207
001-022_R_COL_LP_5p_N1__GCGCGATAGTGAATTG-1	11.4164	7.34819
001-022_R_COL_LP_5p_N1__GCTGCTTAGGTGCTTT-1	10.2244	3.42293
001-022_R_COL_LP_5p_N1__CGAATGTGTACAAGTA-1	11.2231	7.39654
001-022_R_COL_LP_5p_N1__GGGTTGCGTGAGGGAG-1	9.30493	6.7898
001-022_R_COL_LP_5p_N1__GGTGCGTCATACGCTA-1	10.4207	6.86086
001-022_R_COL_LP_5p_N1__GCTGCAGCATTCTTAC-1	10.8691	7.04326
001-022_R_COL_LP_5p_N1__TGGGAAGCATATGGTC-1	10.4677	7.58376
001-022_R_COL_LP_5p_N1__CACCACTAGAAGGGTA-1	11.1928	7.13186
001-022_R_COL_LP_5p_N1__ACATACGGTGTTCGAT-1	10.1292	3.4639
001-022_R_COL_LP_5p_N1__GGACAGATCTTTACAC-1	9.64836	3.65973
001-022_R_COL_LP_5p_N1__TGGACGCCATTTCAGG-1	9.33938	5.75998
001-022_R_COL_LP_5p_N1__GCATGATTCCATGAGT-1	9.66307	5.86583
001-022_R_COL_LP_5p_N1__TGGCCAGAGTTCCACA-1	9.30673	4.60373
001-022_R_COL_LP_5p_N1__GACTAACCAACTGCGC-1	10.7415	7.79486
001-022_R_COL_LP_5p_N1__AGAGCGACATCTCCCA-1	9.68705	6.19686
001-022_R_COL_LP_5p_N1__TGTATTCCAGGTTTCA-1	11.2806	7.09382
001-022_R_COL_LP_5p_N1__CCACTACCAATGGAAT-1	9.76643	6.90332
001-022_R_COL_LP_5p_N1__GTGCAGCGTACGAAAT-1	10.2094	3.58943
001-022_R_COL_LP_5p_N1__GGGCATCAGTCGAGTG-1	10.4	3.87195
001-022_R_COL_LP_5p_N1__CTCGTACCATATGGTC-1	11.1084	7.52803
001-022_R_COL_LP_5p_N1__AGAGCGATCAGCACAT-1	10.1838	3.55805
001-022_R_COL_LP_5p_N1__CTACGTCTCCCACTTG-1	10.096	3.82743
001-022_R_COL_LP_5p_N1__CACCAGGCATGCTAGT-1	9.46074	6.1262
001-022_R_COL_LP_5p_N1__TTAGGACGTTGGTGGA-1	9.79369	5.74787
001-022_R_COL_LP_5p_N1__GGACGTCAGTAATCCC-1	11.222	7.46428
001-022_R_COL_LP_5p_N1__ATAAGAGCATGGGAAC-1	9.46579	2.93803
001-022_R_COL_LP_5p_N1__TTGGAACAGGGTATCG-1	9.71293	3.85403
001-022_R_COL_LP_5p_N1__AGTGAGGAGCTGTCTA-1	11.605	7.4632
001-022_R_COL_LP_5p_N1__GTACTCCGTGACAAAT-1	10.9759	2.16848
001-022_R_COL_LP_5p_N1__CCTCAGTGTCCAGTTA-1	9.58426	5.81477
001-022_R_COL_LP_5p_N1__GGTGTTATCGTTACGA-1	11.1703	7.5106
001-022_R_COL_LP_5p_N1__ACGATACAGCGTTCCG-1	11.7886	7.49839
001-022_R_COL_LP_5p_N1__GCTTCCACATCGGTTA-1	10.5721	5.25203
001-022_R_COL_LP_5p_N1__GTCGGGTCATTAGCCA-1	11.826	6.83176
001-022_R_COL_LP_5p_N1__CCAATCCCAGCCAGAA-1	9.72485	5.60523
001-022_R_COL_LP_5p_N1__TGAGCCGTCTAACTCT-1	9.26213	4.50066
001-022_R_COL_LP_5p_N1__TCTATTGCAATGGATA-1	9.49808	6.44166
001-022_R_COL_LP_5p_N1__TCAGATGTCAGCAACT-1	9.65722	3.77128
001-022_R_COL_LP_5p_N1__CGTCAGGAGACGCACA-1	11.2902	7.57445
001-022_R_COL_LP_5p_N1__GTATCTTAGCAAATCA-1	9.42303	5.61246
001-022_R_COL_LP_5p_N1__CGCTTCAAGTGTTTGC-1	10.9528	2.18944
001-022_R_COL_LP_5p_N1__AGCTCTCTCAACACGT-1	10.9111	6.95971
001-022_R_COL_LP_5p_N1__GTGCTTCCATGATCCA-1	9.89166	6.27463
001-022_R_COL_LP_5p_N1__GGCGACTGTCTCTTAT-1	10.0354	5.72379
001-022_R_COL_LP_5p_N1__AGCTTGAGTTGCCTCT-1	9.67331	5.1737
001-022_R_COL_LP_5p_N1__GCAAACTCAGAGCCAA-1	10.9453	6.954
001-022_R_COL_LP_5p_N1__GCGACCACAGTCCTTC-1	9.28186	4.34947
001-022_R_COL_LP_5p_N1__TCGGTAATCAATAAGG-1	10.1559	6.33031
001-022_R_COL_LP_5p_N1__CACAGTAGTCCGACGT-1	10.1803	6.13694
001-022_R_COL_LP_5p_N1__TAGTGGTAGTTATCGC-1	11.2696	7.27355
001-022_R_COL_LP_5p_N1__TCAGATGCAGATCTGT-1	11.5137	7.51072
001-022_R_COL_LP_5p_N1__ACCCACTTCGTTGCCT-1	9.33	4.37611
001-022_R_COL_LP_5p_N1__GCGCAGTAGAAGGACA-1	9.91329	3.32883
001-022_R_COL_LP_5p_N1__CAAGTTGCAGATCCAT-1	11.0532	2.35597
001-022_R_COL_LP_5p_N1__TTTACTGGTCTGCAAT-1	11.4072	6.9481
001-022_R_COL_LP_5p_N1__TTATGCTTCAACACTG-1	11.1053	6.86962
001-022_R_COL_LP_5p_N1__CGGGTCATCCGCATCT-1	11.0984	6.73878
001-022_R_COL_LP_5p_N1__TGGCGCATCCATGAAC-1	11.3255	7.08712
001-022_R_COL_LP_5p_N1__TTCGGTCGTCCGTGAC-1	9.94807	3.15959
001-022_R_COL_LP_5p_N1__AGACGTTAGGCATGTG-1	10.3884	6.52341
001-022_R_COL_LP_5p_N1__CAGTAACGTCTCACCT-1	9.72628	5.30439
001-022_R_COL_LP_5p_N1__CATTCGCTCTCTGTCG-1	9.31405	4.18381
001-022_R_COL_LP_5p_N1__ATCCGAAAGGGTTTCT-1	9.95948	1.6301
001-022_R_COL_LP_5p_N1__CTCGAAACAGACAAGC-1	10.2285	3.07892
001-022_R_COL_LP_5p_N1__AGTGTCAGTTCGTCTC-1	11.2468	7.48057
001-022_R_COL_LP_5p_N1__CTCGTACCACATCCAA-1	9.88298	5.91358
001-022_R_COL_LP_5p_N1__GATGAGGAGGAGCGTT-1	10.2198	7.27512
001-022_R_COL_LP_5p_N1__CTCTGGTAGCTAAGAT-1	9.62076	6.51816
001-022_R_COL_LP_5p_N1__GTCAAGTAGCGTCTAT-1	11.0865	6.97727
001-022_R_COL_LP_5p_N1__AGCGTCGAGCCAACAG-1	8.99035	6.04877
001-022_R_COL_LP_5p_N1__CTCAGAACAGACGTAG-1	11.3909	7.18921
001-022_R_COL_LP_5p_N1__CAGCTAAAGTTCGCGC-1	9.53262	6.05005
001-022_R_COL_LP_5p_N1__CTAGAGTGTTGAGGTG-1	9.61939	6.17712
001-022_R_COL_LP_5p_N1__CGCTGGATCCGAATGT-1	9.68301	5.66857
001-022_R_COL_LP_5p_N1__TCGTACCTCTCCTATA-1	9.65599	2.99871
001-022_R_COL_LP_5p_N1__AACCGCGGTCGAGATG-1	10.7553	2.37343
001-022_R_COL_LP_5p_N1__GTCAAGTGTAAACGCG-1	9.22014	2.02935
001-022_R_COL_LP_5p_N1__ACCCACTAGGGATACC-1	10.8024	2.358
001-022_R_COL_LP_5p_N1__AAACGGGTCGAGCCCA-1	11.3653	7.51606
001-022_R_COL_LP_5p_N1__GGAACTTGTGCCTTGG-1	10.1164	1.83617
001-022_R_COL_LP_5p_N1__CTGATAGTCCAGAGGA-1	10.048	4.8135
001-022_R_COL_LP_5p_N1__GCTGGGTGTCGAACAG-1	10.2459	1.68491
001-022_R_COL_LP_5p_N1__CATATGGCACATCCAA-1	10.1022	6.81271
001-022_R_COL_LP_5p_N1__GACGCGTCAGACAAAT-1	11.3403	7.16464
001-022_R_COL_LP_5p_N1__TCAACGATCCCGGATG-1	9.95599	2.93554
001-022_R_COL_LP_5p_N1__TGATTTCAGCTACCTA-1	10.0317	5.59941
001-022_R_COL_LP_5p_N1__ACTGAACAGTGAAGAG-1	9.94913	3.06321
001-022_R_COL_LP_5p_N1__CACATTTCATGGTCTA-1	10.5211	1.4908
001-022_R_COL_LP_5p_N1__CTAGTGAGTAGTAGTA-1	9.57156	6.13332
001-022_R_COL_LP_5p_N1__CACCAGGAGGCTAGGT-1	11.0525	7.33029
001-022_R_COL_LP_5p_N1__ACGATGTTCATTGCCC-1	9.26992	4.6451
001-022_R_COL_LP_5p_N1__AGATCTGTCTTAGAGC-1	10.0368	3.60214
001-022_R_COL_LP_5p_N1__CGTTCTGAGCGCTCCA-1	11.1342	7.5314
001-022_R_COL_LP_5p_N1__TAAGTGCCATCTCCCA-1	11.0896	7.60792
001-022_R_COL_LP_5p_N1__CCTAGCTTCTGTCCGT-1	9.57583	1.67762
001-022_R_COL_LP_5p_N1__TGGCCAGTCCCATTAT-1	9.55664	1.69739
001-022_R_COL_LP_5p_N1__TTGTAGGAGCTTATCG-1	9.48629	2.8055
001-022_R_COL_LP_5p_N1__CTCATTAGTACAGTTC-1	10.2165	1.71676
001-022_R_COL_LP_5p_N1__TGCTGCTAGTGTCCCG-1	9.46404	6.30375
001-022_R_COL_LP_5p_N1__TTGGAACTCATGGTCA-1	9.47029	6.11192
001-022_R_COL_LP_5p_N1__ACGGGCTCAGCTGCTG-1	10.1485	3.754
001-022_R_COL_LP_5p_N1__CATATGGTCGTACGGC-1	11.3462	6.70795
001-022_R_COL_LP_5p_N1__AGCAGCCCAGTCGTGC-1	11.4048	6.58754
001-022_R_COL_LP_5p_N1__AACTCAGCATTAACCG-1	9.44794	6.36548
001-022_R_COL_LP_5p_N1__CACTCCAGTTCCACTC-1	10.1827	1.47685
001-022_R_COL_LP_5p_N1__AGAGCTTTCGAATCCA-1	11.2266	7.50868
001-022_R_COL_LP_5p_N1__CACCAGGTCTTTCCTC-1	11.3669	6.7443
001-022_R_COL_LP_5p_N1__CTAGCCTGTGCTGTAT-1	9.91111	1.69673
001-022_R_COL_LP_5p_N1__TGCGGGTGTCTCCCTA-1	9.18216	6.04948
001-022_R_COL_LP_5p_N1__CTAAGACAGGTGTGGT-1	10.4343	6.96667
001-022_R_COL_LP_5p_N1__GTAACGTAGGCCCGTT-1	9.58666	6.01034
001-022_R_COL_LP_5p_N1__TGGGCGTCACCGAAAG-1	9.77263	5.99423
001-022_R_COL_LP_5p_N1__CCTTTCTCACGTTGGC-1	10.4323	1.51505
001-022_R_COL_LP_5p_N1__CTGCTGTTCCTAAGTG-1	10.3053	1.95775
001-022_R_COL_LP_5p_N1__GTGAAGGAGCGTGAAC-1	9.11871	4.97737
001-022_R_COL_LP_5p_N1__GGAGCAACAAGTCTGT-1	10.1914	1.45919
001-022_R_COL_LP_5p_N1__TACCTATAGATCTGCT-1	9.88796	2.02478
001-022_R_COL_LP_5p_N1__CCGGTAGCACCTCGGA-1	9.49272	1.98814
001-022_R_COL_LP_5p_N1__CCTCTGACACCCATTC-1	9.74255	6.38572
001-022_R_COL_LP_5p_N1__ACGATACGTAGCCTAT-1	10.1276	2.00513
001-022_R_COL_LP_5p_N1__GGGAATGTCAGTCAGT-1	9.60138	5.71367
001-022_R_COL_LP_5p_N1__TCATTACCATACAGCT-1	9.96662	6.27451
001-022_R_COL_LP_5p_N1__CGATGTAGTTGCCTCT-1	10.9399	7.32854
001-022_R_COL_LP_5p_N1__TTCTACAAGAGGTACC-1	9.37521	4.43634
001-022_R_COL_LP_5p_N1__ACGGAGATCTTCATGT-1	9.26688	3.82242
001-022_R_COL_LP_5p_N1__ATAAGAGCAAGCTGTT-1	9.73868	1.93341
001-022_R_COL_LP_5p_N1__GAATAAGTCAAAGACA-1	9.602	3.01301
001-022_R_COL_LP_5p_N1__TTTGCGCAGAGTGAGA-1	9.88085	1.80125
001-022_R_COL_LP_5p_N1__GGGCATCGTATAAACG-1	10.5764	2.63426
001-022_R_COL_LP_5p_N1__ACTTACTCATGATCCA-1	10.3385	1.68608
001-022_R_COL_LP_5p_N1__AGACGTTTCGAATCCA-1	9.33198	6.24845
001-022_R_COL_LP_5p_N1__GACTACACACGAGGTA-1	9.84286	2.18398
001-022_R_COL_LP_5p_N1__TGGCGCATCGGCGCTA-1	9.10145	3.42001
001-022_R_COL_LP_5p_N1__AAATGCCTCAAGATCC-1	10.1005	1.66189
001-022_R_COL_LP_5p_N1__CTTCTCTCAGTACACT-1	11.1009	7.32765
001-022_R_COL_LP_5p_N1__CTCTACGCACATGACT-1	11.0634	6.86203
001-022_R_COL_LP_5p_N1__CCATGTCCAGCTCGAC-1	10.4538	1.60545
001-022_R_COL_LP_5p_N1__TCTCATATCAGTGCAT-1	11.4054	6.94075
001-022_R_COL_LP_5p_N1__TCAGGATTCGGCGGTT-1	10.5932	7.01493
001-022_R_COL_LP_5p_N1__TCAGGTAGTTATCACG-1	11.4371	7.08222
001-022_R_COL_LP_5p_N1__GGAGCAATCGGTTCGG-1	9.93556	6.07136
001-022_R_COL_LP_5p_N1__GTTACAGGTGACGCCT-1	10.3297	1.85946
001-022_R_COL_LP_5p_N1__GTGGGTCCAGTCCTTC-1	10.1899	6.5273
001-022_R_COL_LP_5p_N1__TTTATGCAGGACACCA-1	9.82328	2.01575
001-022_R_COL_LP_5p_N1__AAGGTTCTCCTAGGGC-1	9.41848	3.36349
001-022_R_COL_LP_5p_N1__CATGGCGGTAGGCTGA-1	11.4234	6.96141
001-022_R_COL_LP_5p_N1__ACGCCAGAGGATGGAA-1	9.71519	2.73281
001-022_R_COL_LP_5p_N1__GTCATTTCACCTCGGA-1	10.025	1.60179
001-022_R_COL_LP_5p_N1__ACGATGTAGACGCAAC-1	9.28278	5.91233
001-022_R_COL_LP_5p_N1__ACGCCAGAGTGGAGTC-1	10.3938	3.72714
001-022_R_COL_LP_5p_N1__AGTAGTCCATCTATGG-1	10.0481	1.69702
001-022_R_COL_LP_5p_N1__ACGGGCTTCCATGAGT-1	10.2535	6.60953
001-022_R_COL_LP_5p_N1__AGCGTCGGTACCGCTG-1	10.9604	6.7793
001-022_R_COL_LP_5p_N1__AAGCCGCTCATATCGG-1	9.82136	3.22583
001-022_R_COL_LP_5p_N1__GCTGCTTCAGCCTTGG-1	9.42067	5.31251
001-022_R_COL_LP_5p_N1__GAACGGAAGTTAAGTG-1	10.2213	1.78552
001-022_R_COL_LP_5p_N1__TCTTTCCTCACGAAGG-1	10.2824	1.90066
001-022_R_COL_LP_5p_N1__GGCGTGTCAGCTCCGA-1	10.1551	6.55185
001-022_R_COL_LP_5p_N1__CGTAGCGGTATCTGCA-1	9.50652	6.31338
001-022_R_COL_LP_5p_N1__CATGACAGTATAGGTA-1	9.98638	6.70222
001-022_R_COL_LP_5p_N1__TCACGAATCTGAAAGA-1	10.0394	2.10413
001-022_R_COL_LP_5p_N1__GAAACTCCAGGATTGG-1	9.17199	3.46254
001-022_R_COL_LP_5p_N1__AGATTGCCAAGTCTGT-1	10.546	1.90323
001-022_R_COL_LP_5p_N1__TACAGTGCACAAGCCC-1	11.2965	7.60231
001-022_R_COL_LP_5p_N1__CTGTTTAGTCTTGTCC-1	10.3136	1.86312
001-022_R_COL_LP_5p_N1__ACTGAGTGTCAACATC-1	10.227	2.2521
001-022_R_COL_LP_5p_N1__ATCTACTTCGCGTTTC-1	9.72054	2.19383
001-022_R_COL_LP_5p_N1__TTTCCTCGTATCTGCA-1	11.1009	6.96744
001-022_R_COL_LP_5p_N1__GAACCTACACATCCAA-1	10.3063	2.03302
001-026_T0_COL_LP_5p_N1__CTCTAATTCAATCACG-1	9.63049	4.52275
001-026_T0_COL_LP_5p_N1__TATCTCACAACGATCT-1	9.41958	4.94778
001-026_T0_COL_LP_5p_N1__CTTGGCTGTACACCGC-1	9.37209	5.37798
001-026_T0_COL_LP_5p_N1__AAGCCGCTCTAGCACA-1	10.1574	4.28845
001-026_T0_COL_LP_5p_N1__TAGGCATGTCAAACTC-1	9.16744	5.11496
001-026_T0_COL_LP_5p_N1__TGCGGGTCAAGAAGAG-1	9.41517	5.58104
001-026_T0_COL_LP_5p_N1__AGTAGTCAGGGCTTGA-1	10.4903	3.94735
001-026_T0_COL_LP_5p_N1__TATCAGGTCTCTGTCG-1	10.1158	4.33355
001-026_T0_COL_LP_5p_N1__TTCTCAAGTCGTTGTA-1	9.32846	4.52003
001-026_T0_COL_LP_5p_N1__TTGACTTCACTAAGTC-1	9.85144	4.48306
001-026_T0_COL_LP_5p_N1__CTCAGAATCTGAGGGA-1	9.64719	4.24472
001-026_T0_COL_LP_5p_N1__GCGCCAAGTGCGAAAC-1	9.48015	5.20361
001-026_T0_COL_LP_5p_N1__AACTCAGGTACTTCTT-1	9.24902	5.47844
001-026_T0_COL_LP_5p_N1__TATCAGGAGCGATAGC-1	9.39032	4.29925
001-026_T0_COL_LP_5p_N1__AGCGGTCCAGCCACCA-1	10.0166	4.64295
001-026_T0_COL_LP_5p_N1__AGGTCCGAGGATCGCA-1	9.61198	3.88989
001-026_T0_COL_LP_5p_N1__ACGGGCTGTCGACTAT-1	9.71364	3.09217
001-026_T0_COL_LP_5p_N1__AAGGCAGAGATGAGAG-1	9.50985	5.10041
001-026_T0_COL_LP_5p_N1__TATTACCTCGGACAAG-1	10.1373	4.751
001-026_T0_COL_LP_5p_N1__CGTAGGCAGTGGCACA-1	9.37194	4.85143
001-026_T0_COL_LP_5p_N1__TAGAGCTTCAGCCTAA-1	8.85141	5.74843
001-026_T0_COL_LP_5p_N1__TACGGTAAGCCAGTTT-1	9.59088	4.84296
001-026_T0_COL_LP_5p_N1__CGTGAGCAGACATAAC-1	9.63328	5.11653
001-026_T0_COL_LP_5p_N1__TTGACTTGTTCCGGCA-1	10.4992	4.87664
001-026_T0_COL_LP_5p_N1__GCGAGAAAGCTACCTA-1	9.25934	5.64518
001-026_T0_COL_LP_5p_N1__ATGGGAGCAGCTGGCT-1	9.96664	3.39917
001-026_T0_COL_LP_5p_N1__CCGTGGACAGACGTAG-1	9.60782	4.31581
001-026_T0_COL_LP_5p_N1__TAGTGGTTCGTCCAGG-1	9.29731	5.66229
001-026_T0_COL_LP_5p_N1__CCTACACGTATGAAAC-1	11.8576	5.40959
001-026_T0_COL_LP_5p_N1__CAGCGACCATGCCCGA-1	9.96664	4.9564
001-026_T0_COL_LP_5p_N1__CATCAGAAGCTTTGGT-1	11.0159	4.97323
001-026_T0_COL_LP_5p_N1__CCACCTATCGCACTCT-1	9.35028	5.00219
001-026_T0_COL_LP_5p_N1__AGCCTAACACTAAGTC-1	8.94233	5.89903
001-026_T0_COL_LP_5p_N1__GATCGTACAATAGAGT-1	9.2609	4.4069
001-026_T0_COL_LP_5p_N1__CAAGTTGAGAACTGTA-1	10.1504	4.74169
001-026_T0_COL_LP_5p_N1__CTTAGGATCTTTAGTC-1	10.92	4.92947
001-026_T0_COL_LP_5p_N1__GCTCTGTTCTACTCAT-1	9.33867	5.47892
001-026_T0_COL_LP_5p_N1__ACCTTTAAGCAATATG-1	9.30481	4.20128
001-026_T0_COL_LP_5p_N1__CACCTTGAGACCTTTG-1	9.44412	5.04446
001-026_T0_COL_LP_5p_N1__CAGTCCTTCACAGTAC-1	10.0637	3.44696
001-026_T0_COL_LP_5p_N1__AAAGCAAGTAAATGTG-1	10.5847	3.27227
001-026_T0_COL_LP_5p_N1__TACAGTGGTACGACCC-1	10.6514	3.27126
001-026_T0_COL_LP_5p_N1__AATCCAGTCTCTGCTG-1	10.0298	4.90592
001-026_T0_COL_LP_5p_N1__TCGTAGAGTCCGCTGA-1	9.02325	5.8805
001-026_T0_COL_LP_5p_N1__TTGGAACAGAACTCGG-1	8.99495	5.67533
001-026_T0_COL_LP_5p_N1__TGGTTAGTCACATAGC-1	9.10809	5.78192
001-026_T0_COL_LP_5p_N1__AGCTCCTCATCCCATC-1	9.32001	5.18779
001-026_T0_COL_LP_5p_N1__CTGGTCTCATTCTTAC-1	10.2011	3.85358
001-026_T0_COL_LP_5p_N1__GATCGCGTCTTCGAGA-1	9.54402	5.18479
001-026_T0_COL_LP_5p_N1__GAGGTGAGTGACAAAT-1	9.26378	5.61924
001-026_T0_COL_LP_5p_N1__ACCAGTACACCAGATT-1	10.1901	3.73174
001-026_T0_COL_LP_5p_N1__GTGCATATCGGCTACG-1	9.67635	4.97693
001-026_T0_COL_LP_5p_N1__ACGATACGTGAGGCTA-1	10.1075	2.4403
001-026_T0_COL_LP_5p_N1__GGGAGATTCGTCGTTC-1	10.2401	3.52912
001-026_T0_COL_LP_5p_N1__CTTGGCTCAATCCAAC-1	11.0511	3.6186
001-026_T0_COL_LP_5p_N1__TCCCGATGTCACCTAA-1	9.47236	5.09308
001-026_T0_COL_LP_5p_N1__CAGCATAAGAAGGCCT-1	10.0483	4.97976
001-026_T0_COL_LP_5p_N1__TAGTTGGTCTATCCCG-1	9.81603	4.8944
001-026_T0_COL_LP_5p_N1__AACGTTGAGCCGATTT-1	9.90029	4.87739
001-026_T0_COL_LP_5p_N1__GTCATTTAGCGTAATA-1	10.7735	3.72406
001-026_T0_COL_LP_5p_N1__CACAAACTCACAATGC-1	9.64698	4.93316
001-026_T0_COL_LP_5p_N1__GGGACCTGTAGATTAG-1	10.314	2.37336
001-026_T0_COL_LP_5p_N1__GTTCTCGAGCCAGAAC-1	9.31743	5.1172
001-026_T0_COL_LP_5p_N1__CAAGGCCCATATGGTC-1	11.7617	5.70218
001-026_T0_COL_LP_5p_N1__GTTTCTATCTGCGACG-1	9.54449	4.23704
001-026_T0_COL_LP_5p_N1__TGGGCGTTCTACTCAT-1	9.7703	4.52198
001-026_T0_COL_LP_5p_N1__CCGGTAGTCCGCTGTT-1	9.82956	4.51854
001-026_T0_COL_LP_5p_N1__AACTCAGCACAGCGTC-1	9.16202	4.0523
001-026_T0_COL_LP_5p_N1__CTTGGCTCAAGAGTCG-1	10.6903	3.68603
001-026_T0_COL_LP_5p_N1__GGTGTTATCGTTTAGG-1	10.8111	3.9494
001-026_T0_COL_LP_5p_N1__ATCACGATCCCACTTG-1	9.18926	3.87388
001-026_T0_COL_LP_5p_N1__AGCGGTCCATGCCCGA-1	10.8963	4.07204
001-026_T0_COL_LP_5p_N1__CGTAGCGGTGGTAACG-1	9.5127	4.10091
001-026_T0_COL_LP_5p_N1__CTGGTCTGTTGATTCG-1	9.61828	4.6141
001-026_T0_COL_LP_5p_N1__ATCCGAAGTTGAGGTG-1	10.2173	4.61927
001-026_T0_COL_LP_5p_N1__TTCGAAGGTTGTGGAG-1	10.0345	3.62556
001-026_T0_COL_LP_5p_N1__CAGAATCCAACTTGAC-1	9.68299	4.40452
001-026_T0_COL_LP_5p_N1__CTAGAGTCAATGGATA-1	10.0852	4.36471
001-026_T0_COL_LP_5p_N1__CGGCTAGTCACAATGC-1	10.0333	4.89728
001-026_T0_COL_LP_5p_N1__TGACTAGGTTCAGACT-1	9.75642	5.13476
001-026_T0_COL_LP_5p_N1__CGACCTTGTTCGTGAT-1	10.2629	4.93006
001-026_T0_COL_LP_5p_N1__TGACAACGTGGCCCTA-1	9.64399	3.57371
001-026_T0_COL_LP_5p_N1__GGATTACTCGTCACGG-1	10.0771	3.52932
001-026_T0_COL_LP_5p_N1__ACGAGCCCAGTCAGCC-1	10.7311	3.21386
001-026_T0_COL_LP_5p_N1__ATAGACCCATAGACTC-1	9.63629	4.31109
001-026_T0_COL_LP_5p_N1__CGGAGTCAGTGCAAGC-1	9.68963	4.43296
001-026_T0_COL_LP_5p_N1__TCACAAGTCCGAAGAG-1	10.7763	3.18961
001-026_T0_COL_LP_5p_N1__ACGATACAGCGATCCC-1	9.821	4.13372
001-026_T0_COL_LP_5p_N1__CTCGAAAAGTAAGTAC-1	9.81354	3.72911
001-026_T0_COL_LP_5p_N1__ACGCAGCAGTTTAGGA-1	9.73728	4.40452
001-026_T0_COL_LP_5p_N1__AAACGGGAGAACAACT-1	9.59356	3.97315
001-026_T0_COL_LP_5p_N1__GTCAAGTGTAAACCTC-1	9.23394	2.38427
001-026_T0_COL_LP_5p_N1__CATATTCAGAAGGGTA-1	9.67486	4.35815
001-026_T0_COL_LP_5p_N1__CTAAGACGTCAATACC-1	10.1741	3.54526
001-026_T0_COL_LP_5p_N1__CATCAAGAGATGTAAC-1	9.85654	4.06926
001-026_T0_COL_LP_5p_N1__AGTTGGTTCAGTTAGC-1	9.22558	4.1129
001-026_T0_COL_LP_5p_N1__CATCAGATCACCCGAG-1	9.98109	4.53546
001-026_T0_COL_LP_5p_N1__TTGGAACGTTTACTCT-1	9.74275	4.6084
001-026_T0_COL_LP_5p_N1__CTCGAAAAGAGGTAGA-1	9.47989	3.9757
001-026_T0_COL_LP_5p_N1__AGAGCTTAGTGTTGAA-1	9.96562	4.1641
001-026_T0_COL_LP_5p_N1__GGCAATTGTCTAGAGG-1	10.9394	5.79006
001-026_T0_COL_LP_5p_N1__ACGTCAAAGTAGGTGC-1	9.86945	1.88668
001-026_T0_COL_LP_5p_N1__TCTTTCCCATCCCATC-1	9.91423	1.71344
001-026_T0_COL_LP_5p_N1__CAGCGACCAGGGTACA-1	10.2906	3.18633
001-026_T0_COL_LP_5p_N1__GACCTGGTCTCCGGTT-1	10.007	1.87498
001-026_T0_COL_LP_5p_N1__CCTCTGAAGGGATGGG-1	10.143	1.93373
001-026_T0_COL_LP_5p_N1__ATTTCTGTCTCTGTCG-1	10.0402	2.14506
001-026_T0_COL_LP_5p_N1__CTCGTACTCTCGTTTA-1	10.2802	1.88982
001-026_T0_COL_LP_5p_N1__AGCCTAACATAAGACA-1	10.2029	1.94951
001-026_T0_COL_LP_5p_N1__CGAGCCAAGCGATCCC-1	10.059	2.1142
001-026_T0_COL_LP_5p_N1__TGGTTAGTCCTGCAGG-1	10.0751	2.00987
001-026_T0_COL_LP_5p_N1__AGCTCTCAGTGACTCT-1	9.7197	1.88101
001-026_T0_COL_LP_5p_N1__CGTAGCGCATCGATGT-1	10.9793	6.21914
001-026_T0_COL_LP_5p_N1__CTACATTTCCGGCACA-1	10.0303	2.40935
001-026_T0_COL_LP_5p_N1__TTTCCTCTCCAAATGC-1	9.52601	3.71126
001-026_T0_COL_LP_5p_N1__CAACCAAGTCGTCTTC-1	9.80215	1.86081
001-026_T0_COL_LP_5p_N1__ACTTACTTCTGTCTAT-1	9.9069	2.37247
001-040_R_COL_EPI_5p_N1__ACTGAGTCACTATCTT-1	9.17756	4.41665
001-040_R_COL_EPI_5p_N1__GCGGGTTAGCCACCTG-1	9.27748	4.39029
001-040_R_COL_EPI_5p_N1__GCAAACTCAAGGTGTG-1	8.72452	4.18433
001-040_R_COL_EPI_5p_N1__TGGGCGTAGGGAGTAA-1	9.02761	4.58626
001-040_R_COL_EPI_5p_N1__ACTTTCAAGACACGAC-1	9.79356	4.31846
001-040_R_COL_EPI_5p_N1__CCCAATCTCTCGCTTG-1	8.72567	4.5211
001-040_R_COL_EPI_5p_N1__CGAATGTAGTGGGTTG-1	8.90037	4.59264
001-040_R_COL_EPI_5p_N1__CAGCAGCCATCGACGC-1	9.43931	4.54537
001-040_R_COL_EPI_5p_N1__CAGTCCTAGTCTCCTC-1	9.08853	4.2479
001-040_R_COL_EPI_5p_N1__CTCACACGTGCTCTTC-1	8.63421	4.63576
001-040_R_COL_EPI_5p_N1__AACACGTAGCGAGAAA-1	9.23555	4.67831
001-040_R_COL_EPI_5p_N1__AGGGATGCAGCCTTTC-1	9.09809	4.45684
001-040_R_COL_EPI_5p_N1__CGATGGCAGAGTCTGG-1	8.65784	5.77305
001-040_R_COL_EPI_5p_N1__CAACCTCTCCTCTAGC-1	9.03961	4.39044
001-040_R_COL_EPI_5p_N1__GTTCATTTCGTGACAT-1	9.3392	4.28712
001-040_R_COL_EPI_5p_N1__GGACAGAGTTAAAGAC-1	8.70391	4.47319
001-040_R_COL_EPI_5p_N1__AGCTTGATCCTACAGA-1	9.73159	6.43114
001-040_R_COL_EPI_5p_N1__TCATTTGGTTAGTGGG-1	8.89239	5.06732
001-040_R_COL_EPI_5p_N1__CTCCTAGTCTGCAGTA-1	8.90775	5.18754
001-040_R_COL_EPI_5p_N1__AAGGAGCTCGATGAGG-1	8.45408	6.66421
001-040_R_COL_EPI_5p_N1__CTCTAATAGGCATTGG-1	9.00563	4.31548
001-040_R_COL_EPI_5p_N1__GACGTTAGTGTCAATC-1	9.33326	4.6714
001-040_R_COL_EPI_5p_N1__TGGGAAGCAAGTTGTC-1	8.54346	6.44149
001-040_R_COL_EPI_5p_N1__CGGACTGGTCGAGATG-1	9.60111	4.3163
001-040_R_COL_EPI_5p_N1__CGAGCACGTATAATGG-1	9.47711	3.66686
001-040_R_COL_EPI_5p_N1__GCTGCAGCAAAGCAAT-1	8.82563	4.79715
001-040_R_COL_EPI_5p_N1__TGGTTAGGTAGTAGTA-1	8.84593	5.37748
001-040_R_COL_EPI_5p_N1__GGCGACTCATGCGCAC-1	10.2599	4.96456
001-040_R_COL_EPI_5p_N1__TGACTAGGTGGGTATG-1	9.37228	4.94752
001-040_R_COL_EPI_5p_N1__TTAGGCACAGTACACT-1	9.19415	4.13044
001-040_R_COL_EPI_5p_N1__AAATGCCTCCAAACTG-1	9.55249	4.56285
001-040_R_COL_EPI_5p_N1__GTGTTAGAGTACACCT-1	8.67382	5.93258
001-040_R_COL_EPI_5p_N1__GCATGATTCTCAAACG-1	8.58933	4.67759
001-040_R_COL_EPI_5p_N1__GCTTCCATCTACTATC-1	8.52634	5.2764
001-040_R_COL_EPI_5p_N1__AGGGTGACATGGAATA-1	9.81277	5.76253
001-040_R_COL_EPI_5p_N1__ATGTGTGTCTTTAGGG-1	9.01789	4.62823
001-040_R_COL_EPI_5p_N1__CTAACTTAGTCGATAA-1	9.70881	5.85171
001-040_R_COL_EPI_5p_N1__AGAATAGTCCGTTGCT-1	9.36264	6.05816
001-040_R_COL_EPI_5p_N1__TCAGCTCTCCAAATGC-1	9.70936	4.67073
001-040_R_COL_EPI_5p_N1__AGAGCTTCATGCCTTC-1	9.48062	4.50191
001-040_R_COL_EPI_5p_N1__GGGAATGAGAGATGAG-1	9.31018	6.0399
001-040_R_COL_EPI_5p_N1__CAACCTCGTGTTCTTT-1	9.57444	4.91077
001-040_R_COL_EPI_5p_N1__AAGGCAGTCGGCGGTT-1	9.2269	4.75693
001-040_R_COL_EPI_5p_N1__CCAGCGACACACGCTG-1	9.54658	6.06463
001-040_R_COL_EPI_5p_N1__ATCACGATCACATGCA-1	9.04329	4.33321
001-040_R_COL_EPI_5p_N1__ATCCGAATCGTCCAGG-1	9.27558	4.13213
001-040_R_COL_EPI_5p_N1__GATCAGTAGTCCATAC-1	8.6729	4.54854
001-040_R_COL_EPI_5p_N1__GACAGAGTCAGCTCTC-1	8.81273	4.85029
001-040_R_COL_EPI_5p_N1__TCATTTGGTAAAGTCA-1	8.66318	5.00207
001-040_R_COL_EPI_5p_N1__CGCCAAGGTACGAAAT-1	9.40339	4.66399
001-040_R_COL_EPI_5p_N1__AGGCCACCAAGGGTCA-1	8.89632	4.14377
001-040_R_COL_EPI_5p_N1__TCAGCAACAGGCTGAA-1	9.30194	4.68648
001-040_R_COL_EPI_5p_N1__ACACCAATCGTCTGCT-1	9.18086	4.53999
001-040_R_COL_EPI_5p_N1__CAGTCCTAGTTAGGTA-1	8.71655	4.22177
001-040_R_COL_EPI_5p_N1__TGTCCCAAGTACATGA-1	9.81995	4.37776
001-040_R_COL_EPI_5p_N1__TACTCGCCAGCTTCGG-1	9.39255	3.75401
001-040_R_COL_EPI_5p_N1__TCTCATAGTCTTTCAT-1	8.75561	5.14118
001-040_R_COL_EPI_5p_N1__CAGGTGCAGAAACCTA-1	9.38841	4.15475
001-040_R_COL_EPI_5p_N1__TACGGATCATTCACTT-1	9.17417	5.9957
001-040_R_COL_EPI_5p_N1__CGTTAGAAGATCCGAG-1	9.69076	6.08425
001-040_R_COL_EPI_5p_N1__GAAATGATCCTAAGTG-1	9.23687	6.10362
001-040_R_COL_EPI_5p_N1__GTACTTTAGGGTCTCC-1	9.18858	4.03783
001-040_R_COL_EPI_5p_N1__ACGAGCCGTATATCCG-1	9.09038	4.65928
001-040_R_COL_EPI_5p_N1__AGCGGTCAGTCGAGTG-1	9.55624	4.56773
001-040_R_COL_EPI_5p_N1__GCGCAGTCACCGCTAG-1	8.51676	4.02991
001-040_R_COL_EPI_5p_N1__AGGCCGTTCACAAACC-1	9.34447	5.98241
001-040_R_COL_EPI_5p_N1__TTCTCCTAGCGATGAC-1	8.67493	5.15587
001-040_R_COL_EPI_5p_N1__CGCTTCATCACGGTTA-1	9.40378	6.81193
001-040_R_COL_EPI_5p_N1__ATCCGAATCATCTGTT-1	8.65499	4.56869
001-040_R_COL_EPI_5p_N1__GATCTAGAGGAGTTGC-1	9.01108	4.80362
001-040_R_COL_EPI_5p_N1__AAGACCTGTTAAGAAC-1	8.8133	5.40143
001-040_R_COL_EPI_5p_N1__TTCTACAAGAGCCCAA-1	8.63371	4.85965
001-040_R_COL_EPI_5p_N1__ACTTTCAAGCAGCCTC-1	10.071	6.06787
001-040_R_COL_EPI_5p_N1__CGATGGCAGAGTAAGG-1	8.83339	5.44515
001-040_R_COL_EPI_5p_N1__GTATCTTAGGGTTCCC-1	8.88022	4.39651
001-040_R_COL_EPI_5p_N1__GCAGTTAAGAGATGAG-1	9.44366	4.36639
001-040_R_COL_EPI_5p_N1__TCACGAACAAGAGGCT-1	8.92052	5.45976
001-040_R_COL_EPI_5p_N1__ACTGTCCAGTGAACAT-1	9.32842	4.33246
001-040_R_COL_EPI_5p_N1__TCGAGGCGTACGACCC-1	8.92479	4.60359
001-040_R_COL_EPI_5p_N1__GTAGTCAGTCCGTGAC-1	8.65109	5.06092
001-040_R_COL_EPI_5p_N1__CCTCTGACATCACGAT-1	9.56433	6.41258
001-040_R_COL_EPI_5p_N1__ATGGGAGGTCAATACC-1	9.75013	5.96411
001-040_R_COL_EPI_5p_N1__CTGTTTATCTTACCGC-1	8.96845	4.99943
001-040_R_COL_EPI_5p_N1__CCATGTCCATACGCCG-1	9.11681	3.9382
001-040_R_COL_EPI_5p_N1__ACGGCCATCCCAGGTG-1	9.17062	4.43818
001-040_R_COL_EPI_5p_N1__TCGAGGCTCACCACCT-1	8.79197	4.40979
001-040_R_COL_EPI_5p_N1__GAACGGAAGCTCCTCT-1	8.9792	4.63825
001-040_R_COL_EPI_5p_N1__CTCCTAGTCATGGTCA-1	8.79381	4.53391
001-040_R_COL_EPI_5p_N1__TCTCTAACAGACAAGC-1	8.43075	5.35837
001-040_R_COL_EPI_5p_N1__CTGCGGATCTAGAGTC-1	8.88821	5.19765
001-040_R_COL_EPI_5p_N1__CCTTTCTCAGTCGATT-1	9.28129	4.43231
001-040_R_COL_EPI_5p_N1__GTCAAGTGTTCCACTC-1	9.23923	4.68598
001-040_R_COL_EPI_5p_N1__GCACATAAGAAGGACA-1	9.30247	4.34845
001-040_R_COL_EPI_5p_N1__CAAGGCCAGTCATGCT-1	8.58677	4.85086
001-040_R_COL_EPI_5p_N1__TACTCATAGTGTTGAA-1	8.65896	5.22712
001-040_R_COL_EPI_5p_N1__TACTTACCACAAGACG-1	8.56687	5.46052
001-040_R_COL_EPI_5p_N1__ACGCCAGAGTGCCATT-1	9.97062	6.08371
001-040_R_COL_EPI_5p_N1__TCATTTGAGCTAACAA-1	9.02481	5.9594
001-040_R_COL_EPI_5p_N1__GAGGTGAAGCAATATG-1	8.89703	4.31301
001-040_R_COL_EPI_5p_N1__GCACTCTAGCGTTTAC-1	9.70482	4.43493
001-040_R_COL_EPI_5p_N1__CCACCTAAGGCATGTG-1	8.96409	6.14194
001-040_R_COL_EPI_5p_N1__ACGTCAAAGCAGCGTA-1	8.80526	5.4359
001-040_R_COL_EPI_5p_N1__CTGAAACAGAAACCAT-1	8.84544	5.25468
001-040_R_COL_EPI_5p_N1__CGAACATCATAGAAAC-1	8.71653	4.852
001-040_R_COL_EPI_5p_N1__GGGTCTGTCACAAACC-1	9.21886	4.08569
001-040_R_COL_EPI_5p_N1__AGGCCGTAGGCAGGTT-1	9.54669	4.01922
001-040_R_COL_EPI_5p_N1__AAAGCAATCCGTTGTC-1	9.33918	4.86967
001-040_R_COL_EPI_5p_N1__CAGCTGGTCTGAGTGT-1	9.41656	4.41332
001-040_R_COL_EPI_5p_N1__CTTACCGTCTAACCGA-1	9.06865	4.37507
001-040_R_COL_EPI_5p_N1__TGCGGGTGTGCAGACA-1	9.47018	3.69272
001-040_R_COL_EPI_5p_N1__CCACTACAGGGATGGG-1	8.57482	4.84424
001-040_R_COL_EPI_5p_N1__ATCATCTCACAGACAG-1	9.30133	4.8406
001-040_R_COL_EPI_5p_N1__AGCCTAATCCGCAGTG-1	9.63364	4.58119
001-040_R_COL_EPI_5p_N1__TAAGCGTGTCAGAATA-1	8.84151	4.34992
001-040_R_COL_EPI_5p_N1__GAAATGATCACGCATA-1	9.93956	4.42245
001-040_R_COL_EPI_5p_N1__GACGCGTAGAGCAATT-1	9.16204	4.22097
001-040_R_COL_EPI_5p_N1__CGACCTTAGGGTCTCC-1	9.14464	4.58393
001-040_R_COL_EPI_5p_N1__TCCCGATAGTAGTGCG-1	9.67733	5.00024
001-040_R_COL_EPI_5p_N1__CCAATCCGTCCAGTGC-1	9.17647	5.62876
001-040_R_COL_EPI_5p_N1__TCGTACCGTAGCGTGA-1	8.39378	4.98557
001-040_R_COL_EPI_5p_N1__CTTAACTCATCACGTA-1	8.85751	4.93748
001-040_R_COL_EPI_5p_N1__CACATAGTCGTCACGG-1	10.2166	4.18009
001-040_R_COL_EPI_5p_N1__AACCGCGAGATCTGCT-1	8.52493	5.91553
001-040_R_COL_EPI_5p_N1__ACATCAGCAGGAATCG-1	8.64051	6.59782
001-040_R_COL_EPI_5p_N1__ACTGCTCGTCGAAAGC-1	8.96389	4.82704
001-040_R_COL_EPI_5p_N1__ACCAGTAGTTGTCTTT-1	9.25303	3.79584
001-040_R_COL_EPI_5p_N1__CATTATCTCCCAAGAT-1	8.96227	6.07478
001-040_R_COL_EPI_5p_N1__CTGCGGATCCTTAATC-1	8.65822	4.92938
001-040_R_COL_EPI_5p_N1__CAGCAGCTCGTAGGAG-1	8.58975	5.68701
001-040_R_COL_EPI_5p_N1__TGGCGCAAGACCTTTG-1	8.62175	4.93862
001-040_R_COL_EPI_5p_N1__CGTAGGCGTCACAAGG-1	9.07988	4.94597
001-040_R_COL_EPI_5p_N1__TTTGGTTAGTTAACGA-1	9.29481	4.68885
001-040_R_COL_EPI_5p_N1__CACCTTGGTAAAGTCA-1	9.3919	6.23708
001-040_R_COL_EPI_5p_N1__GCTCTGTCAATCTGCA-1	8.64497	6.18039
001-040_R_COL_EPI_5p_N1__TACACGATCAAACGGG-1	8.91463	4.86651
001-040_R_COL_EPI_5p_N1__ACCCACTGTGCTGTAT-1	9.3186	4.27257
001-040_R_COL_EPI_5p_N1__AAGTCTGCATTGAGCT-1	9.56468	4.70068
001-040_R_COL_EPI_5p_N1__GCGCCAAGTTATTCTC-1	8.40299	5.34823
001-040_R_COL_EPI_5p_N1__AGCTCCTAGGCTAGCA-1	9.31927	5.80141
001-040_R_COL_EPI_5p_N1__GATTCAGAGCAGATCG-1	9.65612	5.97628
001-040_R_COL_EPI_5p_N1__CATATGGGTCTCGTTC-1	8.47151	4.94047
001-040_R_COL_EPI_5p_N1__TTTACTGAGACAGAGA-1	9.09533	5.09233
001-040_R_COL_EPI_5p_N1__TGGACGCTCGGATGGA-1	9.61978	6.44064
001-040_R_COL_EPI_5p_N1__ACATACGGTTCCGTCT-1	9.30452	4.63252
001-040_R_COL_EPI_5p_N1__CCTCAGTCAGTACACT-1	8.97192	4.35707
001-040_R_COL_EPI_5p_N1__CCATTCGAGTTAGGTA-1	8.36525	6.33832
001-040_R_COL_EPI_5p_N1__ACTGATGAGACCTTTG-1	9.88313	6.10599
001-040_R_COL_EPI_5p_N1__GTATCTTGTAGGACAC-1	8.69862	5.75208
001-040_R_COL_EPI_5p_N1__CGAACATCACTGAAGG-1	9.39898	4.82177
001-040_R_COL_EPI_5p_N1__CCGTTCAGTAGAAGGA-1	8.4902	4.17641
001-040_R_COL_EPI_5p_N1__ACAGCTAAGTCCGTAT-1	9.06427	4.51609
001-040_R_COL_EPI_5p_N1__CCAATCCGTATGAATG-1	8.73932	4.98121
001-040_R_COL_EPI_5p_N1__CTAGAGTTCGTTTATC-1	9.38421	6.72225
001-040_R_COL_EPI_5p_N1__GATGAAAAGAGGGCTT-1	9.0029	5.64487
001-040_R_COL_EPI_5p_N1__TCAATCTTCCTTAATC-1	8.9918	4.81773
001-040_R_COL_EPI_5p_N1__CCGGGATGTCCCTTGT-1	9.0572	4.23385
001-040_R_COL_EPI_5p_N1__GAATGAAGTCCAGTGC-1	9.33108	4.35361
001-040_R_COL_EPI_5p_N1__GTTCATTGTCCTCTTG-1	8.78153	4.12922
001-040_R_COL_EPI_5p_N1__CCGTGGAGTCCAGTAT-1	9.40559	3.69943
001-040_R_COL_EPI_5p_N1__CTACGTCTCCGCATAA-1	8.59375	5.37861
001-040_R_COL_EPI_5p_N1__GCTGCGAAGAAACCAT-1	9.00514	5.2896
001-040_R_COL_EPI_5p_N1__AACTCTTTCATCTGTT-1	9.22834	4.70676
001-040_R_COL_EPI_5p_N1__GAACATCCACTCGACG-1	8.89199	4.6224
001-040_R_COL_EPI_5p_N1__CATCAGACAGAAGCAC-1	8.94671	4.13609
001-040_R_COL_EPI_5p_N1__TGGACGCAGCTTTGGT-1	9.46863	5.90964
001-040_R_COL_EPI_5p_N1__TACTTGTCACTAGTAC-1	9.47812	4.79196
001-040_R_COL_EPI_5p_N1__ACTGAGTTCTTGTCAT-1	9.71521	5.86137
001-040_R_COL_EPI_5p_N1__CTCTAATAGCACAGGT-1	9.92384	4.40088
001-040_R_COL_EPI_5p_N1__ACGGGTCTCGTAGATC-1	9.12239	4.75631
001-040_R_COL_EPI_5p_N1__GCATGCGCATAACCTG-1	8.84729	4.66769
001-040_R_COL_EPI_5p_N1__CGCCAAGGTTCTGGTA-1	9.27697	4.2316
001-040_R_COL_EPI_5p_N1__GCGGGTTTCACTCTTA-1	9.54459	5.43857
001-040_R_COL_EPI_5p_N1__TCAGATGTCCCTCTTT-1	8.61167	5.11902
001-040_R_COL_EPI_5p_N1__CGGGTCATCCTTGGTC-1	9.14225	4.21487
001-040_R_COL_EPI_5p_N1__TGAAAGAAGACACGAC-1	8.78637	4.43571
001-040_R_COL_EPI_5p_N1__CAGTAACGTTCGAATC-1	8.79839	5.55428
001-040_R_COL_EPI_5p_N1__AACTTTCAGGCTCATT-1	8.94327	4.53704
001-040_R_COL_EPI_5p_N1__CGTCCATAGACAAGCC-1	8.67401	5.49414
001-040_R_COL_EPI_5p_N1__AACCGCGGTATGAATG-1	9.54572	6.19198
001-040_R_COL_EPI_5p_N1__CACCTTGTCGTGGACC-1	9.69571	4.09225
001-040_R_COL_EPI_5p_N1__CTGCCTAGTACCGTTA-1	9.07428	4.80528
001-040_R_COL_EPI_5p_N1__ACTATCTGTTTAAGCC-1	9.37298	4.64555
001-040_R_COL_EPI_5p_N1__CGATCGGGTGCCTGCA-1	8.97177	5.01021
001-040_R_COL_EPI_5p_N1__GCTCCTAAGCTACCTA-1	9.45034	4.29469
001-040_R_COL_EPI_5p_N1__GCTCCTACAGCTCGCA-1	9.48657	4.99587
001-040_R_COL_EPI_5p_N1__CCTATTACAGATCTGT-1	8.66127	4.98781
001-040_R_COL_EPI_5p_N1__AACCGCGCAAGTAGTA-1	9.33588	4.16582
001-040_R_COL_EPI_5p_N1__ACATACGGTATAATGG-1	9.16231	4.4827
001-040_R_COL_EPI_5p_N1__CTACCCACAGGTCTCG-1	9.75775	4.59999
001-040_R_COL_EPI_5p_N1__CGGACTGAGAGCCTAG-1	9.38635	4.68627
001-040_R_COL_EPI_5p_N1__TTATGCTCACTTACGA-1	9.5113	6.44587
001-040_R_COL_EPI_5p_N1__CGGCTAGCACGAAGCA-1	9.2541	4.58358
001-040_R_COL_EPI_5p_N1__AGACGTTCACAAGTAA-1	8.92242	4.90735
001-040_R_COL_EPI_5p_N1__AAACCTGTCGGATGTT-1	8.71151	3.92118
001-040_R_COL_EPI_5p_N1__GGGCATCAGTGTCCCG-1	8.7376	4.47103
001-040_R_COL_EPI_5p_N1__GATCAGTAGAGACTAT-1	8.65589	4.94784
001-040_R_COL_EPI_5p_N1__GACACGCTCTTAGCCC-1	9.01978	5.18614
001-040_R_COL_EPI_5p_N1__CTGTTTAGTTTGGGCC-1	9.36766	5.06037
001-040_R_COL_EPI_5p_N1__ACGGCCATCAGGTTCA-1	8.63686	5.02096
001-040_R_COL_EPI_5p_N1__TTTATGCTCACCCGAG-1	9.27926	3.68122
001-040_R_COL_EPI_5p_N1__TGGCCAGAGCTGATAA-1	9.27113	4.74425
001-040_R_COL_EPI_5p_N1__ACGGGTCGTTATCACG-1	9.06878	4.73108
001-040_R_COL_EPI_5p_N1__CTAACTTGTGGTCTCG-1	10.359	3.62554
001-040_R_COL_EPI_5p_N1__GGGACCTGTTACAGAA-1	9.23169	6.2882
001-040_R_COL_EPI_5p_N1__ATGAGGGTCTTGCATT-1	8.62245	5.56573
001-040_R_COL_EPI_5p_N1__CTGAAGTAGAAGAAGC-1	8.79763	4.14537
001-040_R_COL_EPI_5p_N1__CCGTACTAGGATGGAA-1	9.25197	5.09661
001-040_R_COL_EPI_5p_N1__GGACATTAGTGCGTGA-1	9.25624	4.81606
001-040_R_COL_EPI_5p_N1__GTCAAGTAGGCCCTCA-1	9.72967	3.73833
001-040_R_COL_EPI_5p_N1__CTGAAGTGTACTTCTT-1	8.66898	4.60795
001-040_R_COL_EPI_5p_N1__AACTGGTGTTGCCTCT-1	8.98724	4.94746
001-040_R_COL_EPI_5p_N1__TTGAACGGTCTGATTG-1	9.97651	4.68489
001-040_R_COL_EPI_5p_N1__GTGCAGCAGGACATTA-1	9.35048	4.70149
001-040_R_COL_EPI_5p_N1__TCAGGATGTCTAGAGG-1	8.55634	4.52056
001-040_R_COL_EPI_5p_N1__GTATCTTAGCTAGTTC-1	9.01532	4.2119
001-040_R_COL_EPI_5p_N1__ATAGACCGTATGGTTC-1	8.95657	4.78576
001-040_R_COL_EPI_5p_N1__GGGCACTAGAAGCCCA-1	9.08672	4.62865
001-040_R_COL_EPI_5p_N1__AGATCTGCATGCTAGT-1	9.08513	5.11663
001-040_R_COL_EPI_5p_N1__GGGTTGCTCGTGGACC-1	9.33544	4.6116
001-040_R_COL_EPI_5p_N1__GCTGCGAGTGCACTTA-1	8.99408	4.24902
001-040_R_COL_EPI_5p_N1__CTCCTAGAGACACTAA-1	8.83083	4.57319
001-040_R_COL_EPI_5p_N1__GGACATTGTTTAAGCC-1	9.75221	6.44267
001-040_R_COL_EPI_5p_N1__CTGCCTAAGGAGTCTG-1	9.64217	3.46913
001-040_R_COL_EPI_5p_N1__ACGCCAGTCCCAACGG-1	9.69473	4.34659
001-040_R_COL_EPI_5p_N1__GGCGACTCAGCTTAAC-1	8.92138	4.93008
001-040_R_COL_EPI_5p_N1__GCTGCAGAGAGTAATC-1	8.84144	5.11455
001-040_R_COL_EPI_5p_N1__CTGATCCTCGAGAGCA-1	9.37709	4.51236
001-040_R_COL_EPI_5p_N1__CCGTACTCATGCAACT-1	8.57742	4.75045
001-040_R_COL_EPI_5p_N1__AACTCCCGTCCAACTA-1	8.41409	4.71183
001-040_R_COL_EPI_5p_N1__GGGCATCTCATCGATG-1	9.13736	4.74705
001-040_R_COL_EPI_5p_N1__TCAACGAGTGAGGCTA-1	9.37	4.49252
001-040_R_COL_EPI_5p_N1__ATTACTCTCGTTGCCT-1	9.57006	6.02029
001-040_R_COL_EPI_5p_N1__ATTGGACCAAAGCAAT-1	9.70192	6.01509
001-040_R_COL_EPI_5p_N1__CTGAAACGTTGTGGCC-1	8.75954	3.96702
001-040_R_COL_EPI_5p_N1__GATCAGTGTGATGATA-1	8.72386	4.42218
001-040_R_COL_EPI_5p_N1__GGACATTGTTGGAGGT-1	9.33492	4.02674
001-040_R_COL_EPI_5p_N1__TGGTTCCGTCTCATCC-1	9.22219	4.61523
001-040_R_COL_EPI_5p_N1__TCACGAAAGGCTCATT-1	9.84642	3.68097
001-040_R_COL_EPI_5p_N1__GCTCTGTAGTGAACAT-1	10.4982	5.84246
001-040_R_COL_EPI_5p_N1__GAACCTACAAGAGGCT-1	9.49934	4.70117
001-040_R_COL_EPI_5p_N1__GTCACAACACGGTAGA-1	8.63975	5.01232
001-040_R_COL_EPI_5p_N1__GCACTCTGTGCTCTTC-1	8.86327	6.07465
001-040_R_COL_EPI_5p_N1__CGATTGATCCACGACG-1	9.30574	4.75586
001-040_R_COL_EPI_5p_N1__CTGCCTACAGGTCTCG-1	9.86562	4.75365
001-040_R_COL_EPI_5p_N1__TGGCGCAGTGAGTATA-1	9.28852	4.5543
001-040_R_COL_EPI_5p_N1__TTAGTTCGTTCCCGAG-1	8.91366	5.25643
001-040_R_COL_EPI_5p_N1__CTAGCCTGTCACCTAA-1	8.76906	4.96701
001-040_R_COL_EPI_5p_N1__CATCGAAAGAATTGTG-1	8.94438	4.6107
001-040_R_COL_EPI_5p_N1__GAACATCTCGGCATCG-1	9.54106	4.64452
001-040_R_COL_EPI_5p_N1__AACGTTGCATGCCCGA-1	9.51986	6.06518
001-040_R_COL_EPI_5p_N1__CTCGAAATCTTAGCCC-1	8.74077	6.23573
001-040_R_COL_EPI_5p_N1__GTAGTCAGTCTGATCA-1	9.98623	6.32507
001-040_R_COL_EPI_5p_N1__TGACTTTCATTGCGGC-1	8.95533	5.4093
001-040_R_COL_EPI_5p_N1__CGTTAGAGTGACTACT-1	9.07335	6.02802
001-040_R_COL_EPI_5p_N1__GCACATACAGACTCGC-1	9.60247	5.97319
001-040_R_COL_EPI_5p_N1__TATTACCAGCTGCCCA-1	9.2354	5.20586
001-040_R_COL_EPI_5p_N1__CGAACATAGAGTACAT-1	8.76231	4.89819
001-040_R_COL_EPI_5p_N1__ATTACTCTCCGATATG-1	8.50341	5.88032
001-040_R_COL_EPI_5p_N1__CTAACTTAGCTGTCTA-1	8.53778	4.89298
001-040_R_COL_EPI_5p_N1__GGTGTTATCAGGCGAA-1	8.76384	4.9289
001-040_R_COL_EPI_5p_N1__CCAGCGATCTGCCAGG-1	8.99704	4.82107
001-040_R_COL_EPI_5p_N1__CCTAAAGTCCCTCTTT-1	8.37112	4.55696
001-040_R_COL_EPI_5p_N1__GGGAGATAGGTCATCT-1	8.84911	4.91994
001-040_R_COL_EPI_5p_N1__ACATCAGAGCAAATCA-1	9.10304	5.99187
001-040_R_COL_EPI_5p_N1__GGGCACTCAGCATACT-1	8.72779	4.74547
001-040_R_COL_EPI_5p_N1__ATAAGAGTCACCTTAT-1	8.97085	4.56204
001-040_R_COL_EPI_5p_N1__TGCACCTAGGTAGCTG-1	9.14049	5.27637
001-040_R_COL_EPI_5p_N1__CTCGTACGTCGCTTCT-1	9.47466	5.95673
001-040_R_COL_EPI_5p_N1__TTAGGCAAGGGAGTAA-1	8.96731	4.54543
001-040_R_COL_EPI_5p_N1__CTGATCCGTGTCCTCT-1	9.2255	5.31534
001-040_R_COL_EPI_5p_N1__CGCTATCGTCTTCTCG-1	8.59186	4.16131
001-040_R_COL_EPI_5p_N1__GACCAATCAAGTTCTG-1	9.5626	6.30765
001-040_R_COL_EPI_5p_N1__TTAACTCAGTACGATA-1	8.66962	4.04163
001-040_R_COL_EPI_5p_N1__CACCACTTCCTAGTGA-1	9.25337	4.74214
001-040_R_COL_EPI_5p_N1__AAAGTAGCATGGTCAT-1	8.90024	5.17326
001-040_R_COL_EPI_5p_N1__AATCCAGGTCTTCTCG-1	8.69526	4.88997
001-040_R_COL_EPI_5p_N1__TGTTCCGAGCTGAAAT-1	8.92973	4.65233
001-040_R_COL_EPI_5p_N1__TTGCCGTAGATCGATA-1	9.03952	5.09431
001-040_R_COL_EPI_5p_N1__CCTCAGTCAACACGCC-1	9.48014	5.31788
001-040_R_COL_EPI_5p_N1__ACATGGTGTAGGGTAC-1	9.35354	4.07987
001-040_R_COL_EPI_5p_N1__TACCTTAGTTGATTCG-1	8.83679	4.46248
001-040_R_COL_EPI_5p_N1__TGTTCCGGTCCGTTAA-1	9.19784	3.95405
001-040_R_COL_EPI_5p_N1__CGATTGAAGCCAGTAG-1	8.5618	4.50284
001-040_R_COL_EPI_5p_N1__CAAGAAATCCTCGCAT-1	9.4974	4.19626
001-040_R_COL_EPI_5p_N1__TCGAGGCAGATGGCGT-1	9.34806	5.87753
001-040_R_COL_EPI_5p_N1__GCATGATAGACAGGCT-1	8.72572	6.08342
001-040_R_COL_EPI_5p_N1__TACTCATGTCAAAGAT-1	8.82222	4.53598
001-040_R_COL_EPI_5p_N1__AACTCAGAGTACGCGA-1	9.03165	5.45034
001-040_R_COL_EPI_5p_N1__CCGTTCATCCAGGGCT-1	8.75031	4.87179
001-040_R_COL_EPI_5p_N1__AAGGCAGGTTCAGTAC-1	9.12438	6.1547
001-040_R_COL_EPI_5p_N1__GTTCTCGCACCGATAT-1	9.77409	4.12661
001-040_R_COL_EPI_5p_N1__GTGCAGCTCACCATAG-1	8.4901	4.82437
001-040_R_COL_EPI_5p_N1__TCAGCTCCATGAACCT-1	8.77043	5.01269
001-040_R_COL_EPI_5p_N1__ATCTGCCTCATAAAGG-1	9.04804	4.33861
001-040_R_COL_EPI_5p_N1__CAGTCCTTCATGTGGT-1	9.08039	4.18344
001-040_R_COL_EPI_5p_N1__GCAATCATCCGCGCAA-1	8.81729	4.85191
001-040_R_COL_EPI_5p_N1__TGGCTGGTCGTACGGC-1	9.10716	5.08757
001-040_R_COL_EPI_5p_N1__CTCTGGTTCAGGCAAG-1	8.85789	5.26099
001-040_R_COL_EPI_5p_N1__AGGTCATAGTGTTGAA-1	10.4147	4.34653
001-040_R_COL_EPI_5p_N1__TGAGAGGTCAAAGTAG-1	9.05059	4.48883
001-040_R_COL_EPI_5p_N1__CGATCGGTCTGTGCAA-1	9.37706	4.38147
001-040_R_COL_EPI_5p_N1__CAGTCCTGTACATCCA-1	9.05993	4.82831
001-040_R_COL_EPI_5p_N1__TTATGCTAGGCTACGA-1	8.57371	5.26484
001-040_R_COL_EPI_5p_N1__AAACCTGTCATGGTCA-1	8.63273	5.53169
001-040_R_COL_EPI_5p_N1__ATCATCTGTCCGAATT-1	9.1124	4.68389
001-040_R_COL_EPI_5p_N1__GAGGTGACAGGGATTG-1	9.00608	6.03431
001-040_R_COL_EPI_5p_N1__TAAGTGCTCCTTGCCA-1	8.62914	4.7824
001-040_R_COL_EPI_5p_N1__GCGCAACTCGGTGTTA-1	9.29867	6.3944
001-040_R_COL_EPI_5p_N1__CTTCTCTCAAACAACA-1	9.00979	4.64399
001-040_R_COL_EPI_5p_N1__CACAAACTCCGAAGAG-1	9.06117	4.83336
001-040_R_COL_EPI_5p_N1__ACGGAGAAGTACGTAA-1	8.99892	4.77369
001-040_R_COL_EPI_5p_N1__GTTCGGGCACCTATCC-1	8.70697	4.88292
001-040_R_COL_EPI_5p_N1__AATCGGTGTGCCTGGT-1	9.84039	6.11625
001-040_R_COL_EPI_5p_N1__CCCTCCTCATGGTCAT-1	8.82105	6.20761
001-040_R_COL_EPI_5p_N1__ACATACGTCGCCTGTT-1	8.91023	5.05037
001-040_R_COL_EPI_5p_N1__TCAGGATGTCAAAGCG-1	8.70552	5.52019
001-040_R_COL_EPI_5p_N1__CCTTTCTTCATTATCC-1	8.51563	6.602
001-040_R_COL_EPI_5p_N1__GTACTTTGTACCGAGA-1	8.83047	4.74651
001-040_R_COL_EPI_5p_N1__GTTTCTATCAACCAAC-1	9.84389	5.25024
001-040_R_COL_EPI_5p_N1__GCTGCTTCACCACGTG-1	9.47312	6.08679
001-040_R_COL_EPI_5p_N1__CCTAAAGGTGACTACT-1	9.52629	4.83224
001-040_R_COL_EPI_5p_N1__AGACGTTGTAAGGGCT-1	9.22622	4.47256
001-040_R_COL_EPI_5p_N1__ATGGGAGTCCTATGTT-1	9.65935	6.34088
001-040_R_COL_EPI_5p_N1__CTGCTGTCAGCAGTTT-1	9.23468	4.51711
001-040_R_COL_EPI_5p_N1__CCTACACCAATGGAGC-1	9.01057	6.46395
001-040_R_COL_EPI_5p_N1__CTCTAATGTGGCCCTA-1	9.99831	6.12954
001-040_R_COL_EPI_5p_N1__CCCTCCTCAAGTTGTC-1	8.73446	4.71724
001-040_R_COL_EPI_5p_N1__TGCTGCTGTACGAAAT-1	9.06039	6.16982
001-040_R_COL_EPI_5p_N1__CAGATCATCAACGGCC-1	8.87106	4.82533
001-040_R_COL_EPI_5p_N1__CTCCTAGTCGGAAATA-1	8.78108	5.37271
001-040_R_COL_EPI_5p_N1__CCTTCGACAGATGAGC-1	8.66132	5.92562
001-040_R_COL_EPI_5p_N1__CACAAACCATCCGTGG-1	9.28588	4.45852
001-040_R_COL_EPI_5p_N1__ACGCCAGTCTCTTATG-1	8.4893	4.19843
001-040_R_COL_EPI_5p_N1__TTGACTTTCGTCCAGG-1	8.13473	6.51435
001-040_R_COL_EPI_5p_N1__CTCTAATGTTCGCGAC-1	8.524	4.80495
001-040_R_COL_EPI_5p_N1__TACTCATTCTGTGCAA-1	8.62397	5.50611
001-040_R_COL_EPI_5p_N1__TCTCATAGTGACGGTA-1	9.24429	6.26607
001-040_R_COL_EPI_5p_N1__ATTACTCGTTTGTTTC-1	9.17361	4.66352
001-040_R_COL_EPI_5p_N1__ACCCACTTCACCTTAT-1	9.0205	4.74846
001-040_R_COL_EPI_5p_N1__AGAATAGGTGCAGTAG-1	9.63737	4.98001
001-040_R_COL_EPI_5p_N1__GACGGCTAGCTCTCGG-1	9.33695	5.07874
001-040_R_COL_EPI_5p_N1__TGTGTTTTCATAAAGG-1	8.88452	5.27326
001-040_R_COL_EPI_5p_N1__TGGCCAGGTAGTAGTA-1	9.74783	5.71928
001-040_R_COL_EPI_5p_N1__CACAGTACACCGATAT-1	9.34466	4.79413
001-040_R_COL_EPI_5p_N1__CTTAGGAAGATATGCA-1	8.8737	4.99615
001-040_R_COL_EPI_5p_N1__TGTGGTATCGTTTAGG-1	9.10723	4.62553
001-040_R_COL_EPI_5p_N1__AACTCCCTCTATCCTA-1	8.72068	4.39742
001-040_R_COL_EPI_5p_N1__GCGCCAAAGGGTTCCC-1	9.16832	4.13345
001-040_R_COL_EPI_5p_N1__TGTGGTATCATCTGCC-1	9.25938	4.97578
001-040_R_COL_EPI_5p_N1__TCAGGATTCCGTCATC-1	8.95157	5.19274
001-040_R_COL_EPI_5p_N1__TCAACGACATTGAGCT-1	8.4243	6.21767
001-040_R_COL_EPI_5p_N1__TGACTAGGTATCAGTC-1	8.96081	4.18774
001-040_R_COL_EPI_5p_N1__CAGCTGGAGGCAGTCA-1	8.89822	4.20581
001-040_R_COL_EPI_5p_N1__GCTTGAATCTCTGCTG-1	8.72257	5.08466
001-040_R_COL_EPI_5p_N1__TGAGCATTCCTCGCAT-1	9.36445	4.63233
001-040_R_COL_EPI_5p_N1__CCACGGAGTGATGATA-1	9.15463	4.72286
001-040_R_COL_EPI_5p_N1__GCTGCTTAGGACACCA-1	8.87088	5.73891
001-040_R_COL_EPI_5p_N1__CACACCTAGAATTCCC-1	8.92361	6.25065
001-040_R_COL_EPI_5p_N1__ATAGACCCAGGTCGTC-1	9.9938	5.70487
001-040_R_COL_EPI_5p_N1__GATCAGTGTCTGCAAT-1	11.4447	6.38151
001-040_R_COL_EPI_5p_N1__TCAACGACAGGTTTCA-1	8.54	4.98636
001-040_R_COL_EPI_5p_N1__TACTTGTTCAGCACAT-1	8.23942	6.6099
001-040_R_COL_EPI_5p_N1__GGAACTTAGTGTGGCA-1	8.53483	4.59954
001-040_R_COL_EPI_5p_N1__GAACATCGTTAGTGGG-1	8.7508	5.0297
001-040_R_COL_EPI_5p_N1__GCTGCAGGTTAAGACA-1	8.94732	3.94826
001-040_R_COL_EPI_5p_N1__GGACGTCTCTTGTATC-1	9.44518	4.16009
001-040_R_COL_EPI_5p_N1__GGAACTTTCCTCTAGC-1	8.88157	4.88769
001-040_R_COL_EPI_5p_N1__TAGCCGGGTTCGTTGA-1	9.09966	4.2172
001-040_R_COL_EPI_5p_N1__ATTGGTGGTTCAGGCC-1	8.62364	4.6224
001-040_R_COL_EPI_5p_N1__AGGTCATGTTCGCGAC-1	9.08371	4.74191
001-040_R_COL_EPI_5p_N1__AACTCCCTCGTCGTTC-1	9.19918	4.65385
001-040_R_COL_EPI_5p_N1__GCTTGAAAGTAGCGGT-1	8.63516	5.01875
001-040_R_COL_EPI_5p_N1__ATGAGGGAGTGGCACA-1	8.84965	4.51894
001-040_R_COL_EPI_5p_N1__TGACGGCTCGCCTGAG-1	9.32007	4.89636
001-040_R_COL_EPI_5p_N1__CCATGTCGTTCACGGC-1	9.63995	5.67872
001-040_R_COL_EPI_5p_N1__AGGCCGTCACACATGT-1	9.74225	5.79297
001-040_R_COL_EPI_5p_N1__ACGGCCAAGTCATGCT-1	8.82946	5.11891
001-040_R_COL_EPI_5p_N1__GCAATCAAGATCACGG-1	9.57342	4.96464
001-040_R_COL_EPI_5p_N1__TGAGAGGTCGTTACGA-1	8.88091	5.46584
001-040_R_COL_EPI_5p_N1__CATCCACTCAACGCTA-1	9.17178	5.2645
001-040_R_COL_EPI_5p_N1__ACGCCGATCTGATTCT-1	9.02966	4.91042
001-040_R_COL_EPI_5p_N1__AACTTTCCAGATCTGT-1	8.74862	4.77066
001-040_R_COL_EPI_5p_N1__GCACATACAAACGTGG-1	8.76154	4.72158
001-040_R_COL_EPI_5p_N1__AACTTTCAGGAACTGC-1	8.29325	4.76497
001-040_R_COL_EPI_5p_N1__TGATTTCGTTAAAGTG-1	8.78	5.625
001-040_R_COL_EPI_5p_N1__TAGACCATCCCAACGG-1	8.84484	5.09927
001-040_R_COL_EPI_5p_N1__TGCGCAGTCACTATTC-1	8.80517	5.08077
001-040_R_COL_EPI_5p_N1__GTTTCTAAGAGCTGGT-1	9.04955	4.75236
001-040_R_COL_EPI_5p_N1__CACCACTGTATCGCAT-1	10.1074	4.35805
001-040_R_COL_EPI_5p_N1__AATCGGTAGGCATGTG-1	9.09202	5.22452
001-040_R_COL_EPI_5p_N1__CGTCACTGTCGCATAT-1	10.4538	5.92406
001-040_R_COL_EPI_5p_N1__GCATGCGCACGGCGTT-1	9.62376	5.77018
001-040_R_COL_EPI_5p_N1__ATTCTACAGCCACTAT-1	8.5608	5.58554
001-040_R_COL_EPI_5p_N1__AGTGAGGGTAAGAGGA-1	8.6318	5.04955
001-040_R_COL_EPI_5p_N1__AGATTGCCACAGACTT-1	8.91599	5.04493
001-040_R_COL_EPI_5p_N1__CGCGGTAAGCAGCGTA-1	8.89152	4.62295
001-040_R_COL_EPI_5p_N1__GACCTGGGTCCTCTTG-1	8.44084	6.54333
001-040_R_COL_EPI_5p_N1__ATAAGAGTCCTAAGTG-1	9.49018	5.12508
001-040_R_COL_EPI_5p_N1__ATAAGAGAGTTATCGC-1	9.08337	4.71335
001-040_R_COL_EPI_5p_N1__AAACGGGAGCTCAACT-1	8.86376	4.61317
001-040_R_COL_EPI_5p_N1__AACTCTTCAAGCTGTT-1	9.02028	4.62713
001-040_R_COL_EPI_5p_N1__ATCGAGTCATGCTGGC-1	8.70745	4.59477
001-040_R_COL_EPI_5p_N1__AGTGAGGGTACGCACC-1	8.5894	5.45204
001-040_R_COL_EPI_5p_N1__AGAGTGGGTCCGCTGA-1	9.99138	5.97967
001-040_R_COL_EPI_5p_N1__TTGCCGTCATGGTCAT-1	9.33401	5.51029
001-040_R_COL_EPI_5p_N1__TCAATCTAGCCGCCTA-1	8.69089	4.90358
001-040_R_COL_EPI_5p_N1__TGAGCATTCAGTTCGA-1	9.56329	6.12022
001-040_R_COL_EPI_5p_N1__TTTCCTCGTATTCTCT-1	9.50558	5.77793
001-040_R_COL_EPI_5p_N1__AATCCAGAGCTGGAAC-1	8.53662	4.86491
001-040_R_COL_EPI_5p_N1__GCACTCTCACGTCAGC-1	9.13509	5.54219
001-040_R_COL_EPI_5p_N1__TACAGTGCATGGTTGT-1	8.9335	4.90836
001-040_R_COL_EPI_5p_N1__CTCCTAGCATCGATTG-1	8.99615	5.02658
001-040_R_COL_EPI_5p_N1__CACAGTAAGTGTACCT-1	9.52655	6.30251
001-040_R_COL_EPI_5p_N1__CACATTTCACCGCTAG-1	8.4225	6.37287
001-040_R_COL_EPI_5p_N1__CTGCTGTAGCTAACAA-1	8.34606	6.5463
001-040_R_COL_EPI_5p_N1__AGAGTGGGTCATGCCG-1	8.70876	5.34852
001-040_R_COL_EPI_5p_N1__ACACCAAAGGATTCGG-1	8.79546	5.59938
001-040_R_COL_EPI_5p_N1__GACGGCTTCTTAGAGC-1	8.62803	5.35898
001-040_R_COL_EPI_5p_N1__TACAGTGGTCCCGACA-1	10.1921	6.09544
001-040_R_COL_EPI_5p_N1__GAACATCCATGACATC-1	8.71713	6.77056
001-040_R_COL_EPI_5p_N1__ATCATCTCAATGGACG-1	8.83991	5.10449
001-040_R_COL_EPI_5p_N1__GATGCTACACCACCAG-1	9.33145	5.74742
001-040_R_COL_EPI_5p_N1__TGTATTCCAAGAGTCG-1	10.4044	6.27954
001-040_R_COL_EPI_5p_N1__CTGCGGAGTGCGAAAC-1	9.06656	5.7656
001-040_R_COL_EPI_5p_N1__GTGCTTCGTAAGAGAG-1	8.78787	5.49908
001-040_R_COL_EPI_5p_N1__GTCATTTCATATGCTG-1	8.2261	6.52688
001-040_R_COL_EPI_5p_N1__GTCTCGTTCAGGCCCA-1	9.00369	5.59114
001-040_R_COL_EPI_5p_N1__CCTTCGAAGGCCCGTT-1	9.28066	5.68691
001-040_R_COL_EPI_5p_N1__CGCTATCAGAAGGCCT-1	8.55824	4.89953
001-040_R_COL_EPI_5p_N1__CCTTTCTCACGTAAGG-1	8.47945	6.52608
001-040_R_COL_EPI_5p_N1__ACATACGGTCCCTTGT-1	8.89393	5.62524
001-040_R_COL_EPI_5p_N1__ACGTCAAGTTCGGCAC-1	8.70641	5.21057
001-040_R_COL_EPI_5p_N1__CGTTAGATCATGCATG-1	8.50214	4.76403
001-040_R_COL_EPI_5p_N1__GAACCTACATGACGGA-1	8.5486	5.28198
001-040_R_COL_EPI_5p_N1__TACGGGCCATGGTCTA-1	8.86216	4.98318
001-040_R_COL_EPI_5p_N1__AGAGCGACACATGTGT-1	9.67729	6.07178
001-040_R_COL_EPI_5p_N1__TTGCCGTCATCACGAT-1	8.62622	5.25422
001-040_R_COL_EPI_5p_N1__TACACGATCTCCAGGG-1	8.60196	4.88744
001-040_R_COL_EPI_5p_N1__CATGACAGTGTTTGGT-1	9.6201	5.91368
001-040_R_COL_EPI_5p_N1__CTGCGGAAGACCACGA-1	9.22104	4.58112
001-040_R_COL_EPI_5p_N1__TGCCAAAAGCTTATCG-1	8.76706	4.83994
001-040_R_COL_EPI_5p_N1__CCAATCCGTTCCAACA-1	9.52604	4.69125
001-040_R_COL_EPI_5p_N1__GTCACGGTCGCGGATC-1	8.7723	4.23362
001-040_R_COL_EPI_5p_N1__AACCATGTCCAAAGTC-1	10.1726	4.64561
001-040_R_COL_EPI_5p_N1__GTTAAGCCAGTATCTG-1	8.78532	5.72551
001-040_R_COL_EPI_5p_N1__TCGGTAACACATCCGG-1	9.89877	6.5492
001-040_R_COL_EPI_5p_N1__CATGCCTAGATGTGTA-1	9.25861	5.49512
001-040_R_COL_EPI_5p_N1__TCAGCAACACAGACTT-1	8.61683	5.00966
001-040_R_COL_EPI_5p_N1__GAACATCGTACACCGC-1	8.67033	5.3167
001-040_R_COL_EPI_5p_N1__GGGTTGCTCACGATGT-1	9.03865	6.07968
001-040_R_COL_EPI_5p_N1__GGAACTTGTCTTCTCG-1	8.8863	5.24361
001-040_R_COL_EPI_5p_N1__AAAGTAGAGCTGTCTA-1	8.80526	4.36656
001-040_R_COL_EPI_5p_N1__AGGTCCGGTTGTACAC-1	8.86119	5.38654
001-040_R_COL_EPI_5p_N1__GGACAAGTCAATAAGG-1	8.71018	5.33652
001-040_R_COL_EPI_5p_N1__AACTCCCAGAGGACGG-1	9.22002	3.99289
001-040_R_COL_EPI_5p_N1__GAATGAACATATGGTC-1	8.76667	4.82243
001-040_R_COL_EPI_5p_N1__AGAGTGGAGGCCGAAT-1	9.50386	5.21035
001-040_R_COL_EPI_5p_N1__TTTCCTCGTGAACCTT-1	8.98591	4.71384
001-040_R_COL_EPI_5p_N1__CAGCGACAGTGCTGCC-1	8.68526	5.36017
001-040_R_COL_EPI_5p_N1__TGCTGCTCAAGAGTCG-1	9.7726	5.9163
001-040_R_COL_EPI_5p_N1__TTAACTCAGGGATGGG-1	8.65103	5.12133
001-040_R_COL_EPI_5p_N1__GGTGTTACAGACGCCT-1	9.17289	5.39401
001-040_R_COL_EPI_5p_N1__AGCAGCCCAAGGTTTC-1	8.43537	6.03481
001-040_R_COL_EPI_5p_N1__AACCGCGAGTTAACGA-1	8.63688	4.68222
001-040_R_COL_EPI_5p_N1__AACTGGTCATGCTAGT-1	8.91219	5.35823
001-040_R_COL_EPI_5p_N1__CGTTAGATCTACTTAC-1	9.03952	4.49175
001-040_R_COL_EPI_5p_N1__GAGCAGATCACCCGAG-1	9.22071	3.95135
001-040_R_COL_EPI_5p_N1__TGAGCCGTCCAAGTAC-1	9.97208	6.12916
001-040_R_COL_EPI_5p_N1__CCCAATCAGGCCATAG-1	8.71625	5.23649
001-040_R_COL_EPI_5p_N1__GCTGCAGTCACCTTAT-1	8.83199	5.23389
001-040_R_COL_EPI_5p_N1__AGAGTGGAGGCATTGG-1	9.89682	5.85055
001-040_R_COL_EPI_5p_N1__CGCGTTTAGTAGCGGT-1	9.07763	4.6284
001-040_R_COL_EPI_5p_N1__TTTCCTCGTCTCATCC-1	8.49656	5.15267
001-040_R_COL_EPI_5p_N1__CGGCTAGGTTCCCTTG-1	8.31143	4.81377
001-040_R_COL_EPI_5p_N1__GACTAACAGCACCGTC-1	8.92657	5.58794
001-040_R_COL_EPI_5p_N1__CACATAGGTTAGATGA-1	8.94161	5.09018
001-040_R_COL_EPI_5p_N1__TTCTCAACAGCCTTTC-1	8.32703	6.47177
001-040_R_COL_EPI_5p_N1__GTATCTTGTTGCTCCT-1	8.58852	6.12179
001-040_R_COL_EPI_5p_N1__TTCTCAAGTAAACCTC-1	8.93951	4.83564
001-040_R_COL_EPI_5p_N1__GCATGATCACAAGACG-1	10.1468	4.31135
001-040_R_COL_EPI_5p_N1__TGACTTTAGGGCACTA-1	8.56382	5.09227
001-040_R_COL_EPI_5p_N1__ACTGAGTGTAAGAGAG-1	8.78258	5.24
001-040_R_COL_EPI_5p_N1__AGTAGTCAGGCCCGTT-1	10.5528	6.55326
001-040_R_COL_EPI_5p_N1__TATCAGGGTGCCTTGG-1	9.36926	5.28824
001-040_R_COL_EPI_5p_N1__AGTGTCAAGACAAGCC-1	9.10427	5.03136
001-040_R_COL_EPI_5p_N1__CTGTGCTGTCTAGGTT-1	8.35256	6.45094
001-040_R_COL_EPI_5p_N1__CTCTACGAGAGTCTGG-1	9.26667	5.86886
001-040_R_COL_EPI_5p_N1__TCACAAGTCCATGAAC-1	9.48989	4.49744
001-040_R_COL_EPI_5p_N1__TGAGCCGGTTAGATGA-1	8.34882	5.14946
001-040_R_COL_EPI_5p_N1__CTGATCCCAGTCTTCC-1	8.91484	5.5355
001-040_R_COL_EPI_5p_N1__TCGCGTTGTACAGTGG-1	9.02895	4.90217
001-040_R_COL_EPI_5p_N1__CTCGGAGCACAAGCCC-1	9.96773	6.20078
001-040_R_COL_EPI_5p_N1__GTCTTCGCATGGTTGT-1	8.4914	5.30731
001-040_R_COL_EPI_5p_N1__TCAGGTACACGGCGTT-1	9.01973	4.81309
001-040_R_COL_EPI_5p_N1__TCATTACAGCAGCCTC-1	8.51275	5.37208
001-040_R_COL_EPI_5p_N1__TATCAGGTCGCCTGTT-1	8.81324	5.19788
001-040_R_COL_EPI_5p_N1__ACGTCAACACAGACTT-1	9.28012	4.6778
001-040_R_COL_EPI_5p_N1__CCTAAAGAGCGCCTTG-1	8.52925	4.50221
001-040_R_COL_EPI_5p_N1__TTGACTTGTTTAGGAA-1	10.114	4.14139
001-040_R_COL_EPI_5p_N1__GTAGTCAAGTACGCCC-1	8.77239	5.41958
001-040_R_COL_EPI_5p_N1__AACTCCCGTCCTCCAT-1	8.79199	4.97449
001-040_R_COL_EPI_5p_N1__ATCATGGCAGGACGTA-1	9.09115	5.40934
001-040_R_COL_EPI_5p_N1__CTCGGGAAGTACGCCC-1	8.78507	4.14305
001-040_R_COL_EPI_5p_N1__TGCACCTGTTCCAACA-1	8.94522	4.85966
001-040_R_COL_EPI_5p_N1__GCTGCTTAGGTGCTTT-1	9.02874	5.31323
001-040_R_COL_EPI_5p_N1__CCAATCCTCTGTACGA-1	8.65014	6.05033
001-040_R_COL_EPI_5p_N1__ATGTGTGGTGACTCAT-1	8.89406	5.04951
001-040_R_COL_EPI_5p_N1__CGTTAGAGTGATAAAC-1	8.45439	6.34585
001-040_R_COL_EPI_5p_N1__CCATTCGCACCATGTA-1	9.16412	4.738
001-040_R_COL_EPI_5p_N1__GGGAGATGTACAAGTA-1	8.94938	4.86884
001-040_R_COL_EPI_5p_N1__GTTCATTAGCTAAACA-1	8.76906	5.52595
001-040_R_COL_EPI_5p_N1__AGCGTATGTACAGACG-1	10.1275	4.33058
001-040_R_COL_EPI_5p_N1__CAAGATCAGGCTCTTA-1	8.89734	4.49496
001-040_R_COL_EPI_5p_N1__TGAGCCGGTCGCGTGT-1	9.10823	5.27167
001-040_R_COL_EPI_5p_N1__TGAGGGAGTCTGATCA-1	8.4019	6.60409
001-040_R_COL_EPI_5p_N1__TGGGCGTAGGGCATGT-1	8.8875	4.72798
001-040_R_COL_EPI_5p_N1__CGAACATCAGGGCATA-1	9.15145	6.57616
001-040_R_COL_EPI_5p_N1__TCAGCTCTCCATGAAC-1	10.0438	4.24028
001-040_R_COL_EPI_5p_N1__ACGCCAGGTCAGCTAT-1	8.44179	6.28015
001-040_R_COL_EPI_5p_N1__TTTCCTCTCTTACCGC-1	9.08326	5.73107
001-040_R_COL_EPI_5p_N1__AAATGCCCAACTGCGC-1	9.70726	3.65152
001-040_R_COL_EPI_5p_N1__TAGACCAAGAGACGAA-1	8.49216	5.37794
001-040_R_COL_EPI_5p_N1__TGGTTCCCATCCGTGG-1	8.53786	4.50137
001-040_R_COL_EPI_5p_N1__TTCCCAGCATAGTAAG-1	8.78189	5.01246
001-040_R_COL_EPI_5p_N1__ACACCAAAGTGGGCTA-1	8.73991	6.4118
001-040_R_COL_EPI_5p_N1__TGCGGGTTCAGTGTTG-1	9.89387	6.26384
001-040_R_COL_EPI_5p_N1__TCTCATAGTTCCGTCT-1	8.52262	6.35803
001-040_R_COL_EPI_5p_N1__TTGGCAAGTGTTCGAT-1	8.80537	4.45625
001-040_R_COL_EPI_5p_N1__GTACTTTTCACCCTCA-1	8.72377	4.77684
001-040_R_COL_EPI_5p_N1__TTGGCAATCCGTAGTA-1	8.40252	5.1026
001-040_R_COL_EPI_5p_N1__TCTTCGGGTGTGAAAT-1	9.42664	5.52644
001-040_R_COL_EPI_5p_N1__TGGACGCTCACCTTAT-1	8.48151	5.12047
001-040_R_COL_EPI_5p_N1__AAAGCAAAGTCATCCA-1	9.59884	5.89015
001-040_R_COL_EPI_5p_N1__GTCTTCGAGATGAGAG-1	9.54034	6.02597
001-040_R_COL_EPI_5p_N1__ACGGAGAGTGATGTGG-1	9.41925	4.47371
001-040_R_COL_EPI_5p_N1__CCCAATCTCAATCTCT-1	8.92355	4.90393
001-040_R_COL_EPI_5p_N1__GAATGAATCGTCGTTC-1	8.99041	5.21938
001-040_R_COL_EPI_5p_N1__ATTGGACGTCCCTTGT-1	8.54657	6.29159
001-040_R_COL_EPI_5p_N1__CAACCTCCATCGGGTC-1	9.36777	6.02443
001-040_R_COL_EPI_5p_N1__GAACCTATCGTCTGCT-1	9.03784	5.36682
001-040_R_COL_EPI_5p_N1__GAAATGAAGAATTGTG-1	9.00444	4.38503
001-040_R_COL_EPI_5p_N1__GCTCCTAGTATGGTTC-1	9.65781	4.83882
001-040_R_COL_EPI_5p_N1__CCCAATCCAAGAGTCG-1	8.83781	5.074
001-040_R_COL_EPI_5p_N1__ATCTACTAGCTAGTGG-1	8.52937	4.8933
001-040_R_COL_EPI_5p_N1__GGGCATCAGCCGATTT-1	8.91425	4.93758
001-040_R_COL_EPI_5p_N1__CGAGCACGTTGGTGGA-1	8.76309	4.58124
001-040_R_COL_EPI_5p_N1__GCACATAAGATATGGT-1	9.37033	2.94831
001-040_R_COL_EPI_5p_N1__GCATGTACAGACGCAA-1	8.76999	5.10016
001-040_R_COL_EPI_5p_N1__GACGCGTGTTAGGGTG-1	9.8712	5.75256
001-040_R_COL_EPI_5p_N1__GCACATAGTCCGAAGA-1	9.34891	4.52991
001-040_R_COL_EPI_5p_N1__TTAACTCCAGCCTATA-1	8.92708	4.59449
001-040_R_COL_EPI_5p_N1__CCACTACTCAGTCAGT-1	8.3445	6.53773
001-040_R_COL_EPI_5p_N1__ACGCAGCCAGCTGTAT-1	8.3764	6.33119
001-040_R_COL_EPI_5p_N1__CATTCGCGTTAAGTAG-1	9.62677	6.55269
001-040_R_COL_EPI_5p_N1__GTCGTAAGTGTTTGTG-1	8.60225	5.36174
001-040_R_COL_EPI_5p_N1__TCAGCTCCATATACGC-1	8.8522	4.38451
001-040_R_COL_EPI_5p_N1__AGAGCTTTCAGCCTAA-1	8.63003	6.16596
001-040_R_COL_EPI_5p_N1__AAAGCAACACTCTGTC-1	10.7617	3.2672
001-040_R_COL_EPI_5p_N1__TTGTAGGAGCGGATCA-1	8.65837	5.13649
001-040_R_COL_EPI_5p_N1__AAAGCAAAGTAGATGT-1	9.52949	5.81061
001-040_R_COL_EPI_5p_N1__GCTGCTTAGGAATCGC-1	11.1341	3.66059
001-040_R_COL_EPI_5p_N1__CTCTGGTGTTTGGGCC-1	9.01406	5.08744
001-040_R_COL_EPI_5p_N1__AGGGAGTTCGAATGCT-1	9.06355	5.14241
001-040_R_COL_EPI_5p_N1__GGAATAAGTTGGTGGA-1	8.66216	5.1958
001-040_R_COL_EPI_5p_N1__AAAGTAGGTGCCTGGT-1	10.465	6.02332
001-040_R_COL_EPI_5p_N1__TCTGAGAAGAAGGCCT-1	10.0281	4.18677
001-040_R_COL_EPI_5p_N1__TCAGGATAGGAACTGC-1	8.83442	6.22092
001-040_R_COL_EPI_5p_N1__TACGGGCGTTCAACCA-1	9.22368	5.0142
001-040_R_COL_EPI_5p_N1__ACACCAAAGCTTCGCG-1	8.80627	5.44695
001-040_R_COL_EPI_5p_N1__AAGGCAGTCAAGATCC-1	9.35429	6.09346
001-040_R_COL_EPI_5p_N1__TAGGCATTCTAAGCCA-1	9.84356	4.74425
001-040_R_COL_EPI_5p_N1__TCGTAGAGTCGGCACT-1	8.72473	4.73549
001-040_R_COL_EPI_5p_N1__GTACTCCCACGGTTTA-1	9.5234	5.92711
001-040_R_COL_EPI_5p_N1__CGTGTCTCACTTCTGC-1	9.77413	6.03165
001-040_R_COL_EPI_5p_N1__ACTTGTTCAGTATCTG-1	10.8228	5.74541
001-040_R_COL_EPI_5p_N1__ATGAGGGCATCTCCCA-1	8.65059	5.74154
001-040_R_COL_EPI_5p_N1__ACCTTTAGTCCTCCAT-1	9.49863	4.98402
001-040_R_COL_EPI_5p_N1__GGAAAGCAGCCCAATT-1	8.70866	5.71297
001-040_R_COL_EPI_5p_N1__ACTGTCCAGGACCACA-1	10.1637	5.21858
001-040_R_COL_EPI_5p_N1__TTCGGTCTCAGTGCAT-1	8.366	6.35455
001-040_R_COL_EPI_5p_N1__TTAGTTCCAGCTATTG-1	10.3078	6.16138
001-040_R_COL_EPI_5p_N1__GGATTACTCTTTACAC-1	10.7959	3.53851
001-040_R_COL_EPI_5p_N1__TTTATGCCAGCCTTTC-1	9.23719	4.82785
001-040_R_COL_EPI_5p_N1__GCCAAATTCTGCCAGG-1	8.65625	4.43213
001-040_R_COL_EPI_5p_N1__GCACTCTGTACAGACG-1	8.69461	4.92076
001-040_R_COL_EPI_5p_N1__CTCTGGTGTCAAGCGA-1	10.0616	6.17258
001-040_R_COL_EPI_5p_N1__CTCTACGTCCACGAAT-1	10.0688	3.61354
001-040_R_COL_EPI_5p_N1__GCTTCCAGTAGCGTAG-1	8.71062	4.49008
001-040_R_COL_EPI_5p_N1__CTGAAGTGTAGCGATG-1	8.31961	6.27059
001-040_R_COL_EPI_5p_N1__TGTGTTTGTAGGACAC-1	10.1574	3.47754
001-040_R_COL_EPI_5p_N1__GGGATGAGTTAGATGA-1	8.93277	4.10731
001-040_R_COL_EPI_5p_N1__CAGCTGGTCAGCCTAA-1	8.56314	5.48678
001-040_R_COL_EPI_5p_N1__CTGCGGAAGGTGGGTT-1	8.9579	4.59674
001-040_R_COL_EPI_5p_N1__GATGAGGCACTGCCAG-1	8.33604	6.63278
001-040_R_COL_EPI_5p_N1__AAGGAGCAGACCTAGG-1	8.82915	5.69236
001-040_R_COL_EPI_5p_N1__GGGTCTGCAATCGGTT-1	9.07671	4.66161
001-040_R_COL_EPI_5p_N1__GCGCGATCATCCTAGA-1	9.42956	4.52366
001-040_R_COL_EPI_5p_N1__GAGGTGATCGTTTATC-1	10.8489	3.06375
001-040_R_COL_EPI_5p_N1__AAGTCTGAGTCTCGGC-1	9.06652	4.67911
001-040_R_COL_EPI_5p_N1__GTGTGCGGTCAGAATA-1	8.978	4.99866
001-040_R_COL_EPI_5p_N1__GTACGTACACTCTGTC-1	8.82798	6.04967
001-040_R_COL_EPI_5p_N1__GGCCGATCAGACACTT-1	8.86104	5.65437
001-040_R_COL_EPI_5p_N1__TGCTACCTCAGGCGAA-1	9.11042	6.13146
001-040_R_COL_EPI_5p_N1__TGAGCCGAGCGACGTA-1	9.60213	4.50148
001-040_R_COL_EPI_5p_N1__ATCACGACACGCGAAA-1	9.60825	6.02917
001-040_R_COL_EPI_5p_N1__GATGCTAGTACTTCTT-1	8.65243	5.33731
001-040_R_COL_EPI_5p_N1__CGCGGTAAGGCAGGTT-1	9.94118	5.43283
001-040_R_COL_EPI_5p_N1__TGCGTGGGTCGATTGT-1	8.32379	6.36527
001-040_R_COL_EPI_5p_N1__ATCTGCCTCAGGATCT-1	8.42425	6.40777
001-040_R_COL_EPI_5p_N1__AGCCTAACACGGCGTT-1	9.54576	6.22042
001-040_R_COL_EPI_5p_N1__ACATGGTTCGGAGGTA-1	8.85385	5.84945
001-040_R_COL_EPI_5p_N1__ATCCGAATCGGGAGTA-1	9.0555	5.7866
001-040_R_COL_EPI_5p_N1__TGTCCCAAGTTACGGG-1	9.34065	6.00381
001-040_R_COL_EPI_5p_N1__TGAGAGGTCTTAGAGC-1	8.5991	4.88639
001-040_R_COL_EPI_5p_N1__TGCTACCCACGGTGTC-1	8.67805	5.21714
001-040_R_COL_EPI_5p_N1__GAATGAATCCTAGTGA-1	8.70909	4.77279
001-040_R_COL_EPI_5p_N1__CCACGGATCGGAGCAA-1	8.97609	6.00787
001-040_R_COL_EPI_5p_N1__TGAGAGGGTAGGCTGA-1	9.58839	6.42141
001-040_R_COL_EPI_5p_N1__CATCAGATCTACTTAC-1	9.91984	3.13832
001-040_R_COL_EPI_5p_N1__CTCATTACATTGAGCT-1	8.51764	5.44888
001-040_R_COL_EPI_5p_N1__CTGGTCTAGTAACCCT-1	8.70779	6.25437
001-040_R_COL_EPI_5p_N1__TGACTTTCATCTGGTA-1	9.16846	4.59004
001-040_R_COL_EPI_5p_N1__TTGGCAAAGACTAGGC-1	9.96125	5.99546
001-040_R_COL_EPI_5p_N1__CACAGTAAGAATAGGG-1	9.02799	5.867
001-040_R_COL_EPI_5p_N1__GTGTGCGCAGAGCCAA-1	8.64074	6.28333
001-040_R_COL_EPI_5p_N1__TGTTCCGTCATGCATG-1	9.65982	5.76825
001-040_R_COL_EPI_5p_N1__ACGGAGACATCGGACC-1	10.4567	6.33347
001-040_R_COL_EPI_5p_N1__GCTGCGAGTCTAGTCA-1	9.46524	4.0488
001-040_R_COL_EPI_5p_N1__CATCCACGTGAGGCTA-1	9.44184	5.04004
001-040_R_COL_EPI_5p_N1__TCAGGATGTGCGGTAA-1	8.85904	4.03917
001-040_R_COL_EPI_5p_N1__CGCGTTTGTCTCTCGT-1	8.73146	5.69143
001-040_R_COL_EPI_5p_N1__CATCGAATCTCCTATA-1	9.3016	6.00199
001-040_R_COL_EPI_5p_N1__CCCAATCAGATGCGAC-1	9.27935	5.37508
001-040_R_COL_EPI_5p_N1__TGGGCGTGTTTGACTG-1	8.57432	4.83441
001-040_R_COL_EPI_5p_N1__CGGAGTCTCAAAGTAG-1	9.63076	4.80999
001-040_R_COL_EPI_5p_N1__CTCGTACAGATGTCGG-1	9.216	4.87362
001-040_R_COL_EPI_5p_N1__TTGACTTGTCTTGTCC-1	9.25614	4.33254
001-040_R_COL_EPI_5p_N1__CCTATTACAAGCTGTT-1	8.65903	4.59573
001-040_R_COL_EPI_5p_N1__CAAGGCCAGGCAGGTT-1	8.18075	4.54522
001-040_R_COL_EPI_5p_N1__TTCTCAAGTTCACCTC-1	8.76863	5.77518
001-040_R_COL_EPI_5p_N1__GATCGTATCAGCACAT-1	10.7789	3.28427
001-040_R_COL_EPI_5p_N1__GTCACAAAGATCCCAT-1	10.0759	6.39
001-040_R_COL_EPI_5p_N1__AGGGATGCAACTGCTA-1	8.50952	4.55434
001-040_R_COL_EPI_5p_N1__AACCATGCAAGGCTCC-1	9.14727	5.50081
001-040_R_COL_EPI_5p_N1__CTCACACTCTTGTCAT-1	8.70576	5.64315
001-040_R_COL_EPI_5p_N1__GCTCTGTCACGCCAGT-1	8.60951	6.54954
001-040_R_COL_EPI_5p_N1__GACCAATTCCTAGAAC-1	10.912	6.68002
001-040_R_COL_EPI_5p_N1__TACAGTGTCGGCGCTA-1	9.42773	4.69376
001-040_R_COL_EPI_5p_N1__CCTACCAGTCCAGTTA-1	8.79918	5.29137
001-040_R_COL_EPI_5p_N1__CTAGTGATCACGCGGT-1	8.55573	4.14802
001-040_R_COL_EPI_5p_N1__CGTAGCGCACATGTGT-1	8.6514	4.435
001-040_R_COL_EPI_5p_N1__GACTAACGTCAAACTC-1	8.35874	4.31428
001-040_R_COL_EPI_5p_N1__GAAATGACACTGTGTA-1	8.62007	5.48142
001-040_R_COL_EPI_5p_N1__CAGCGACAGGTACTCT-1	9.06467	4.42667
001-040_R_COL_EPI_5p_N1__GTACTTTAGTCGTTTG-1	8.59032	4.80371
001-040_R_COL_EPI_5p_N1__GGCCGATTCAGCTGGC-1	8.74658	4.36797
001-040_R_COL_EPI_5p_N1__TGCCCTAAGTTATCGC-1	9.1743	6.58318
001-040_R_COL_EPI_5p_N1__CTAAGACTCTGGAGCC-1	8.35667	5.08543
001-040_R_COL_EPI_5p_N1__CCTCTGAGTTCCAACA-1	9.59258	6.03267
001-040_R_COL_EPI_5p_N1__TATCAGGTCGTTGACA-1	8.44813	4.42666
001-040_R_COL_EPI_5p_N1__GACACGCCATACTACG-1	8.73965	4.91695
001-040_R_COL_EPI_5p_N1__TCCACACCATCCGGGT-1	9.93825	4.14818
001-040_R_COL_EPI_5p_N1__CTGTGCTGTCGACTGC-1	10.3795	6.22919
001-040_R_COL_EPI_5p_N1__CGGAGCTGTACGACCC-1	8.6759	5.34661
001-040_R_COL_EPI_5p_N1__AGGGATGTCAGTTAGC-1	8.34553	6.56024
001-040_R_COL_EPI_5p_N1__TTCGAAGAGATAGCAT-1	8.80329	4.0198
001-040_R_COL_EPI_5p_N1__CTCTAATAGCGAGAAA-1	9.50433	6.19792
001-040_R_COL_EPI_5p_N1__GTGCTTCTCTGATTCT-1	8.53446	5.16361
001-040_R_COL_EPI_5p_N1__CTACACCAGCTAGCCC-1	8.65166	5.83818
001-040_R_COL_EPI_5p_N1__ATTATCCTCGTATCAG-1	8.35384	4.92609
001-040_R_COL_EPI_5p_N1__AAAGTAGGTTGATTCG-1	9.19605	6.33388
001-040_R_COL_EPI_5p_N1__CGATCGGAGAGTTGGC-1	8.66618	5.11308
001-040_R_COL_EPI_5p_N1__CAGCTAATCTGTCTCG-1	8.48194	6.41519
001-040_R_COL_EPI_5p_N1__GTCCTCAGTACGACCC-1	9.7617	4.72467
001-040_R_COL_EPI_5p_N1__CTGAAGTGTAGAAGGA-1	9.41745	4.71773
001-040_R_COL_EPI_5p_N1__CGTAGCGTCATGGTCA-1	9.2997	3.10103
001-040_R_COL_EPI_5p_N1__AACCGCGTCCTATGTT-1	8.84214	5.29894
001-040_R_COL_EPI_5p_N1__AGCGGTCTCCCAAGTA-1	8.68895	6.15513
001-040_R_COL_EPI_5p_N1__CGCTGGATCTCTAGGA-1	9.17796	4.45842
001-040_R_COL_EPI_5p_N1__TAGCCGGCACTTGGAT-1	10.2553	3.937
001-040_R_COL_EPI_5p_N1__AACTCTTAGCAGATCG-1	8.59388	6.37761
001-040_R_COL_EPI_5p_N1__GCGCAGTGTAAGAGGA-1	8.32262	4.31237
001-040_R_COL_EPI_5p_N1__TGAGGGACAGCTCCGA-1	10.2045	3.43207
001-040_R_COL_EPI_5p_N1__GGGAGATTCTGGAGCC-1	10.0259	6.46675
001-040_R_COL_EPI_5p_N1__CCATTCGGTTCACCTC-1	8.39998	4.91121
001-040_R_COL_EPI_5p_N1__CGTGTAATCACTCCTG-1	8.32868	6.51002
001-040_R_COL_EPI_5p_N1__AGTGTCATCCTTCAAT-1	8.73085	4.93616
001-040_R_COL_EPI_5p_N1__TGGTTCCAGGACATTA-1	8.72541	4.7917
001-040_R_COL_EPI_5p_N1__TGCGGGTAGGTGATTA-1	8.47651	4.9748
001-040_R_COL_EPI_5p_N1__AGCGTATGTCTTGTCC-1	8.45469	4.63751
001-040_R_COL_EPI_5p_N1__GTAGTCACAAAGGCGT-1	9.55791	4.76112
001-040_R_COL_EPI_5p_N1__GTGCGGTAGCTCAACT-1	9.45451	4.74593
001-040_R_COL_EPI_5p_N1__CACACAAGTCCGTTAA-1	8.54671	6.24381
001-040_R_COL_EPI_5p_N1__GGGAGATTCTATCCCG-1	9.32877	4.59272
001-040_R_COL_EPI_5p_N1__CAGTAACAGCCCAGCT-1	9.50354	3.8512
001-040_R_COL_EPI_5p_N1__CGTCCATCAATCGAAA-1	8.77925	5.07312
001-040_R_COL_EPI_5p_N1__GTGCAGCTCTCCAGGG-1	9.99403	4.05028
001-040_R_COL_EPI_5p_N1__AACCGCGCATTCTCAT-1	9.71187	5.82176
001-040_R_COL_EPI_5p_N1__ATAAGAGAGTGAAGAG-1	9.01648	5.56434
001-040_R_COL_EPI_5p_N1__CTCGAGGTCTCGTATT-1	8.51657	6.36992
001-040_R_COL_EPI_5p_N1__TTTCCTCGTATCTGCA-1	8.79483	4.74385
001-040_R_COL_EPI_5p_N1__CCGTTCATCAACACCA-1	9.47445	6.52935
001-040_R_COL_EPI_5p_N1__TGCGCAGAGGGTCGAT-1	8.67495	4.75035
001-040_R_COL_EPI_5p_N1__AGCTTGAAGTGCTGCC-1	8.61118	5.15689
001-040_R_COL_EPI_5p_N1__GTGCAGCAGGGCACTA-1	8.61492	6.38416
001-040_R_COL_EPI_5p_N1__CCCAGTTTCGAGAGCA-1	8.67913	5.00188
001-040_R_COL_EPI_5p_N1__CACATTTGTGTGACCC-1	9.80382	6.23727
001-040_R_COL_EPI_5p_N1__CTCGTACAGAGCTATA-1	8.742	4.12135
001-040_R_COL_EPI_5p_N1__TAAACCGTCTGAGTGT-1	8.88493	5.80217
001-040_R_COL_EPI_5p_N1__AATCCAGTCTGCGTAA-1	9.08039	6.57068
001-040_R_COL_EPI_5p_N1__TGTCCCACACCTGGTG-1	9.25157	4.49114
001-040_R_COL_EPI_5p_N1__CCCAATCGTTCGTGAT-1	10.8124	3.17188
001-040_R_COL_EPI_5p_N1__CAGCGACAGATCCCAT-1	9.14121	4.91135
001-040_R_COL_EPI_5p_N1__ACAGCTATCAGCGATT-1	8.87343	4.46008
001-040_R_COL_EPI_5p_N1__GATGAAAGTGCACGAA-1	9.64278	3.94347
001-040_R_COL_EPI_5p_N1__CAACTAGTCGTTTAGG-1	9.43922	4.56801
001-040_R_COL_EPI_5p_N1__GCCTCTATCTGTCAAG-1	8.78223	6.73534
001-040_R_COL_EPI_5p_N1__AGCATACGTTGGTTTG-1	10.1575	4.86211
001-040_R_COL_EPI_5p_N1__TGTATTCAGTTGTAGA-1	8.81877	4.8339
001-040_R_COL_EPI_5p_N1__GCTGCAGCATCACAAC-1	8.32116	6.33122
001-040_R_COL_EPI_5p_N1__CGGAGCTGTCTCACCT-1	9.00665	4.70404
001-040_R_COL_EPI_5p_N1__GTACGTATCCCATTAT-1	9.05213	5.06442
001-040_R_COL_EPI_5p_N1__TACACGATCGCTTGTC-1	9.19172	4.96566
001-040_R_COL_EPI_5p_N1__GTGTGCGAGATCGATA-1	10.8783	6.19107
001-040_R_COL_EPI_5p_N1__CACATAGTCTTCAACT-1	8.65811	4.10326
001-040_R_COL_EPI_5p_N1__TCACAAGGTAGCGCTC-1	8.67066	6.19004
001-040_R_COL_EPI_5p_N1__TTTACTGGTCGCATCG-1	9.14629	5.99893
001-040_R_COL_EPI_5p_N1__AGTAGTCAGGTGACCA-1	9.35349	5.49983
001-040_R_COL_EPI_5p_N1__CAGCTAAGTTCCACGG-1	8.4748	6.34663
001-040_R_COL_EPI_5p_N1__GGTATTGAGTGTGGCA-1	10.7388	3.53848
001-040_R_COL_EPI_5p_N1__CCTCTGACATGCTGGC-1	11.2134	6.01625
001-040_R_COL_EPI_5p_N1__CAGCTAATCCTGCAGG-1	11.8684	6.18845
001-040_R_COL_EPI_5p_N1__CGACTTCCACCCTATC-1	10.0713	3.42711
001-040_R_COL_EPI_5p_N1__GAAACTCAGTGGGTTG-1	9.8012	4.404
001-040_R_COL_EPI_5p_N1__AGAGCTTGTCTGCAAT-1	9.9475	3.70148
001-040_R_COL_EPI_5p_N1__CCTTTCTGTACTCGCG-1	10.5171	5.33765
001-040_R_COL_EPI_5p_N1__TGGGCGTAGTTCGATC-1	8.95702	4.26078
001-040_R_COL_EPI_5p_N1__GATCTAGCAATGACCT-1	8.92167	6.75628
001-040_R_COL_EPI_5p_N1__TAAACCGTCCGTAGGC-1	9.27877	4.44946
001-040_R_COL_EPI_5p_N1__CAGAATCGTACAAGTA-1	9.24521	5.06557
001-040_R_COL_EPI_5p_N1__GGCCGATAGGAATGGA-1	9.11939	3.85921
001-040_R_COL_EPI_5p_N1__AACCATGGTAGGAGTC-1	10.9219	3.35534
001-040_R_COL_EPI_5p_N1__CAGATCATCCGCATCT-1	8.88578	6.73782
001-040_R_COL_EPI_5p_N1__TTCTCAAAGGTTCCTA-1	8.44458	6.41865
001-040_R_COL_EPI_5p_N1__TGGTTCCAGTGAAGAG-1	9.60962	4.66085
001-040_R_COL_EPI_5p_N1__AACTCTTGTCCTCCAT-1	8.89611	5.27302
001-040_R_COL_EPI_5p_N1__CCCAATCAGGGTTCCC-1	8.90519	5.70641
001-040_R_COL_EPI_5p_N1__TGGTTAGGTATAGGTA-1	9.09192	5.59403
001-040_R_COL_EPI_5p_N1__ATCCGAAAGGGATACC-1	9.68933	3.53547
001-040_R_COL_EPI_5p_N1__GGGATGACAGTAAGAT-1	8.87989	4.70317
001-040_R_COL_EPI_5p_N1__GAAATGATCACTGGGC-1	10.5537	3.65771
001-040_R_COL_EPI_5p_N1__TTTGGTTAGCTAACAA-1	9.22124	5.95728
001-040_R_COL_EPI_5p_N1__GGCGTGTTCCGTCAAA-1	9.21795	4.63481
001-040_R_COL_EPI_5p_N1__CGACTTCAGCTAACAA-1	9.30503	4.85099
001-040_R_COL_EPI_5p_N1__CAGCTGGGTCGTGGCT-1	9.34658	4.79194
001-040_R_COL_EPI_5p_N1__AGGTCATCACGCGAAA-1	9.07123	5.78898
001-040_R_COL_EPI_5p_N1__ATTATCCCACCAGATT-1	10.9716	3.61375
001-040_R_COL_EPI_5p_N1__TTCTCAACATAGACTC-1	8.64929	6.49738
001-040_R_COL_EPI_5p_N1__TTCCCAGAGACACTAA-1	8.83427	5.75124
001-040_R_COL_EPI_5p_N1__AATCGGTTCTCAACTT-1	9.16438	4.94869
001-040_R_COL_EPI_5p_N1__ACGGCCAAGAGTAATC-1	10.2829	3.10122
001-040_R_COL_EPI_5p_N1__AGTTGGTGTTGGTTTG-1	9.2021	5.4688
001-040_R_COL_EPI_5p_N1__AACCGCGAGAGGACGG-1	10.306	2.662
001-040_R_COL_EPI_5p_N1__GTCTCGTCATCGGGTC-1	8.94249	6.57232
001-040_R_COL_EPI_5p_N1__GAACCTACACAGTCGC-1	8.69081	5.01621
001-040_R_COL_EPI_5p_N1__AGCGTATAGCAACGGT-1	8.92967	4.23272
001-040_R_COL_EPI_5p_N1__ACGTCAAAGTGTGAAT-1	12.086	6.23319
001-040_R_COL_EPI_5p_N1__AACTGGTCATAACCTG-1	10.5156	2.366
001-040_R_COL_EPI_5p_N1__TGACAACGTCTCGTTC-1	11.62	5.72177
001-040_R_COL_EPI_5p_N1__CTGCTGTCAAATTGCC-1	9.06845	6.37154
001-040_R_COL_EPI_5p_N1__GATCTAGGTCACCTAA-1	9.13934	4.84727
001-040_R_COL_EPI_5p_N1__AGGGAGTCAAGCGTAG-1	10.0601	3.37813
001-040_R_COL_EPI_5p_N1__GGCGTGTGTACTCGCG-1	8.73593	4.94369
001-040_R_COL_EPI_5p_N1__GATCGCGAGCAGGTCA-1	8.58528	4.86882
001-040_R_COL_EPI_5p_N1__GTAACGTTCATCGCTC-1	8.94163	6.56667
001-040_R_COL_EPI_5p_N1__TTGGAACCAAATTGCC-1	8.65603	4.83692
001-040_R_COL_EPI_5p_N1__ATCTGCCGTAAGTGGC-1	9.24866	4.87227
001-040_R_COL_EPI_5p_N1__GCTTGAACAAAGCGGT-1	10.5111	3.99408
001-040_R_COL_EPI_5p_N1__GAACGGATCAGGTTCA-1	10.4277	2.78774
001-040_R_COL_EPI_5p_N1__CTTTGCGAGTTGAGTA-1	9.89007	6.492
001-040_R_COL_EPI_5p_N1__TGGGAAGAGGAGTCTG-1	9.67399	5.66986
001-040_R_COL_EPI_5p_N1__TCGGTAAGTCACTGGC-1	9.17378	4.43199
001-040_R_COL_EPI_5p_N1__GTTAAGCAGCAGATCG-1	9.57567	6.23623
001-040_R_COL_EPI_5p_N1__CACTCCATCCGCAGTG-1	8.95982	5.19562
001-040_R_COL_EPI_5p_N1__AAGGAGCGTTATCACG-1	8.87342	5.5723
001-040_R_COL_EPI_5p_N1__TAAACCGGTGCAACGA-1	9.14351	5.95239
001-040_R_COL_EPI_5p_N1__GCAAACTCATTGGGCC-1	8.80921	6.16335
001-040_R_COL_EPI_5p_N1__CCACGGACACAGAGGT-1	9.42756	6.04598
001-040_R_COL_EPI_5p_N1__AATCGGTGTCTCAACA-1	11.0367	3.61395
001-040_R_COL_EPI_5p_N1__TTGCGTCGTTGATTGC-1	8.72894	5.19466
001-040_R_COL_EPI_5p_N1__CAAGGCCTCACTTCAT-1	9.30578	5.65104
001-040_R_COL_EPI_5p_N1__TAGACCACATTCTTAC-1	10.4491	5.67231
001-040_R_COL_EPI_5p_N1__TCAACGAAGCTTTGGT-1	8.83213	4.90698
001-040_R_COL_EPI_5p_N1__ACATCAGCAAACTGTC-1	8.83234	6.13195
001-040_R_COL_EPI_5p_N1__CGATGGCAGTGGTCCC-1	9.31835	4.57811
001-040_R_COL_EPI_5p_N1__TGGGCGTAGACGACGT-1	8.74518	5.96059
001-040_R_COL_EPI_5p_N1__TCGTAGACACAGATTC-1	8.80445	4.55836
001-040_R_COL_EPI_5p_N1__GGAATAACAGTATCTG-1	9.86823	3.75386
001-040_R_COL_EPI_5p_N1__GTCTTCGGTCTTGCGG-1	9.04597	4.51764
001-040_R_COL_EPI_5p_N1__TCTCTAAGTTCGAATC-1	9.74772	6.54556
001-040_R_COL_EPI_5p_N1__GGTGTTACATCACAAC-1	11.0106	3.57176
001-040_R_COL_EPI_5p_N1__AGCATACAGCCAGAAC-1	9.2217	4.39796
001-040_R_COL_EPI_5p_N1__GTTCTCGCATCGGTTA-1	9.89103	4.88135
001-040_R_COL_EPI_5p_N1__TTCTCCTTCGCGTTTC-1	9.15318	4.88629
001-040_R_COL_EPI_5p_N1__TGCCAAAAGGCCGAAT-1	11.5362	6.49801
001-040_R_COL_EPI_5p_N1__ACTTTCAAGTGCGATG-1	8.76074	4.80238
001-040_R_COL_EPI_5p_N1__ATTATCCAGTACGCCC-1	9.35304	4.7473
001-040_R_COL_EPI_5p_N1__CAGGTGCGTTGTACAC-1	9.36023	6.0297
001-040_R_COL_EPI_5p_N1__GCTGGGTCACCATCCT-1	10.9811	6.10804
001-040_R_COL_EPI_5p_N1__CGCCAAGGTAGGGACT-1	9.03754	4.54464
001-040_R_COL_EPI_5p_N1__CTGCGGAAGGGCTCTC-1	9.21073	5.08827
001-040_R_COL_EPI_5p_N1__ACTTACTCACTTGGAT-1	8.94596	4.43983
001-040_R_COL_EPI_5p_N1__CGTCAGGCAATGAAAC-1	8.79587	6.83332
001-040_R_COL_EPI_5p_N1__TGCACCTGTTTCGCTC-1	9.68246	5.6232
001-040_R_COL_EPI_5p_N1__CGCGTTTCATTCACTT-1	9.61649	5.88787
001-040_R_COL_EPI_5p_N1__TGCCAAACAGTAGAGC-1	9.0533	6.87896
001-040_R_COL_EPI_5p_N1__TGGGAAGCATATACGC-1	9.04917	4.87894
001-040_R_COL_EPI_5p_N1__CGGAGCTTCGCAAACT-1	8.82014	4.47476
001-040_R_COL_EPI_5p_N1__CGTAGCGCACATCCGG-1	9.28546	5.0843
001-040_R_COL_EPI_5p_N1__ATAAGAGGTCGAACAG-1	9.54661	5.93463
001-040_R_COL_EPI_5p_N1__TACACGATCAATCACG-1	9.8068	3.47624
001-040_R_COL_EPI_5p_N1__GGACGTCTCCGCGCAA-1	9.30114	6.08759
001-040_R_COL_EPI_5p_N1__CTCGAAACACCTCGGA-1	9.06927	5.58594
001-040_R_COL_EPI_5p_N1__AACTCAGTCTCGAGTA-1	9.51678	4.61271
001-040_R_COL_EPI_5p_N1__GGAATAAGTCGGCACT-1	9.09461	4.8784
001-040_R_COL_EPI_5p_N1__GGGATGAGTCTCTTAT-1	9.1686	5.70535
001-040_R_COL_EPI_5p_N1__CATCAGACATGGGAAC-1	8.825	4.27421
001-040_R_COL_EPI_5p_N1__GTTCATTCACGTCAGC-1	9.58308	5.84398
001-040_R_COL_EPI_5p_N1__GCATGTATCGGGAGTA-1	9.26186	4.66617
001-040_R_COL_EPI_5p_N1__CCTTTCTGTGTGCGTC-1	9.18808	5.36699
001-040_R_COL_EPI_5p_N1__GTAACTGAGGCATGTG-1	9.34735	4.72298
001-040_R_COL_EPI_5p_N1__AAACCTGTCGGAGCAA-1	8.80472	4.57878
001-040_R_COL_EPI_5p_N1__CTTACCGAGGAGTAGA-1	9.09192	5.68755
001-040_R_COL_EPI_5p_N1__CCTACCACAGCGTTCG-1	9.12693	5.33607
001-040_R_COL_EPI_5p_N1__AACTCAGGTCTGCAAT-1	8.87397	6.15706
001-040_R_COL_EPI_5p_N1__TTGAACGGTGAACCTT-1	9.42316	6.01992
001-040_R_COL_EPI_5p_N1__AGTGGGACACATGTGT-1	9.26459	5.26816
001-040_R_COL_EPI_5p_N1__TGTATTCCAGACAGGT-1	8.83197	6.65719
001-040_R_COL_EPI_5p_N1__GTGCGGTGTAAGAGAG-1	9.5227	5.14282
001-040_R_COL_EPI_5p_N1__TTCTTAGTCAGAGGTG-1	10.9791	3.47688
001-040_R_COL_EPI_5p_N1__CAACCAACAAAGCGGT-1	9.77828	6.22779
001-040_R_COL_EPI_5p_N1__AACTCAGTCAGTTCGA-1	9.31874	5.36859
001-040_R_COL_EPI_5p_N1__CTGATCCGTCTGCAAT-1	9.35332	4.6986
001-040_R_COL_EPI_5p_N1__TGCGGGTTCACCCGAG-1	9.25299	6.04503
001-040_R_COL_EPI_5p_N1__ATCCACCAGCGGCTTC-1	9.47845	5.49308
001-040_R_COL_EPI_5p_N1__CACAAACTCGTGGTCG-1	9.02656	5.89149
001-040_R_COL_EPI_5p_N1__CGCTATCGTAGGAGTC-1	10.72	2.1346
001-040_R_COL_EPI_5p_N1__ATAGACCGTGTTTGGT-1	9.63597	5.31916
001-040_R_COL_EPI_5p_N1__ACTTGTTTCGAGCCCA-1	9.49196	5.48915
001-040_R_COL_EPI_5p_N1__CGCGTTTGTTGTCGCG-1	9.69688	6.10053
001-040_R_COL_EPI_5p_N1__CGGGTCAAGGTAGCTG-1	9.13551	4.91901
001-040_R_COL_EPI_5p_N1__GCGCCAAAGTACATGA-1	9.42826	5.01702
001-040_R_COL_EPI_5p_N1__CGAATGTTCATAAAGG-1	9.17266	6.51022
001-040_R_COL_EPI_5p_N1__CTTTGCGCATGGTCTA-1	8.99729	4.50684
001-040_R_COL_EPI_5p_N1__GCACTCTAGGGCATGT-1	9.45466	5.62624
001-040_R_COL_EPI_5p_N1__GAGGTGAAGTGGTAGC-1	9.28744	4.44478
001-040_R_COL_EPI_5p_N1__ATCATCTCATCTATGG-1	10.5362	3.78393
001-040_R_COL_EPI_5p_N1__GCAGTTAAGAAGCCCA-1	9.22735	5.23702
001-040_R_COL_EPI_5p_N1__ATGAGGGCATCGTCGG-1	10.1622	3.05751
001-040_R_COL_EPI_5p_N1__AAGACCTTCACCTTAT-1	8.69858	4.76505
001-040_R_COL_EPI_5p_N1__GCTGGGTCACGGACAA-1	9.16235	5.96303
[truncated: 75,630,528 more chars]
