## Supplemental Table 3 - Cell State Differential Expression and Markers for "Divergent T Cell Phenotypes Define Pediatric Crohn’s Disease and Ulcerative Colitis" (part 1 of 3)

### Sheet: Key
This file contains data related to marker expression values and differential expression tests
Dotplot values generated with Seurat's DotPlot() function
Key to header names for dotplot data
Header Name	Description
CellType	Level 1 annotation denoting broad cell lineage
CellSubtype	Level 2 annotation denoting major cell subtypes within cell lineages
CellState	Level 3 annotation denoting specific cell states within cell subtypes
gene	Gene symbol
AvgExp	Average expression within cell grouping
ScaledExp	Average expression within cell grouping, scaled to 0
PctExp	Percentage of cells with detected gene transcript within cell grouping
Differential expression data generated with Scanpy's tl.rank_genes_groups() function for all cell type comparison, or scVI's model.differential_expression() function for comparisons within cell types or cell subtypes
scanpy: https://scanpy.readthedocs.io/en/stable/generated/scanpy.tl.rank_genes_groups.html
scvi: https://docs.scvi-tools.org/en/stable/api/reference/scvi.model.SCVI.html#scvi.model.SCVI.differential_expression
Key to header names for differential expression data
Header Name	Description
group	Cell grouping being tested against all other groups within denoted parent grouping
gene	Gene symbol
scores	z-score underlying the computation of a p-value for each gene for each group
logfoldchanges	log2 fold change for each gene for each group (Note: this is an approximation calculated from mean-log values)
pvals	p-values
pvals_adj	Corrected p-values
pct_nz_group	Fraction of cells expressing the genes for each group.
pct_nz_reference	Fraction of cells from the union of the rest of each group expressing the genes.
pct_diff	Difference between percentage of cells with detected gene transcript in - out of cell grouping
Header Name	Description
group	Cell grouping being tested against all other groups within denoted parent grouping
gene	Gene symbol
is_de_fdr_0.05	Flag denoting whether the gene is differentially expressed at FDR < 0.05
pct_diff	Difference between percentage of cells with detected gene transcript in - out of cell grouping
proba_de	Posterior probability that the gene is differentially expressed
proba_not_de	Posterior probability that the gene is not differentially expressed
bayes_factor	Bayes factor in favor of differential expression between the compared groups
scale1	Gene expectation value in the group being tested
scale2	Gene expectation value in the union of the rest of each group
pseudocounts	Gene pseudocount
delta	The minimum effect size threshold in log-fold-change used for calling a gene as DE
lfc_mean	Mean of the log2 fold change
lfc_median	Median of the log2 fold change
lfc_std	Standard deviation of the log2 fold change
lfc_min	Minimum of the log2 fold change
lfc_max	Maximum of the log2 fold change
raw_mean1	Mean expression of each gene in group being tested
raw_mean2	Mean expression of each gene in the union of the rest of each group
non_zeros_proportion1	Fraction of cells expressing the genes for group being tested
non_zeros_proportion2	Fraction of cells from the union of the rest of each group expressing the genes.
raw_normalized_mean1	Normalized mean expression of each gene in group being tested
raw_normalized_mean2	Normalized ean expression of each gene in the union of the rest of each group
For within celltype marker identification, 1 vs. all comparisons were made among all cell subtypes within a cell type, all cell states within a cell type, or all cell states within a cell subtype
Sheet titles denote cell type, followed by the annotation level being compared. For comparisons within cell subtypes, the cell subtype is listed after "State"

### Sheet: DotPlot ColEpi
CellType	CellSubtype	CellState	gene	AvgExp	ScaledExp	PctExp
ColEpi	TAC	TAC	RARRES2	4.21987	1.69398	74.9494
ColEpi	TAC	TAC	LEFTY1	3.1683	0.418263	81.1575
ColEpi	TAC	TAC	CA1	0.647197	-0.691705	17.6765
ColEpi	TAC	TAC	CEACAM7	0.302363	-0.532405	6.55947
ColEpi	TAC	TAC	CCL23	0.0738255	-0.261004	1.86881
ColEpi	TAC	TAC	BEST4	0.0102364	-0.283067	0.947716
ColEpi	TAC	TAC	SPINK4	1.25042	-0.450868	17.4422
ColEpi	TAC	TAC	ZG16	1.19351	-0.499517	18.9863
ColEpi	TAC	TAC	CCL24	0.0193552	-0.419238	2.71004
ColEpi	TAC	TAC	REG3A	0.0018506	-0.333322	0.287509
ColEpi	TAC	TAC	REG4	0.166078	-0.430073	9.43457
ColEpi	TAC	TAC	LGR5	0.165258	-0.191416	14.088
ColEpi	TAC	TAC	PI3	1.06983	-0.343074	19.8328
ColEpi	TAC	TAC	SAA1	0.01659	-0.346051	1.52273
ColEpi	TAC	TAC	SAA2	0.00605315	-0.352973	0.883825
ColEpi	TAC	TAC	PLCG2	0.0490023	-0.273434	3.514
ColEpi	TAC	TAC	LRMP	0.00598939	-0.268139	0.724098
ColEpi	TAC	TAC	NREP	0.192837	-0.132432	27.7713
ColEpi	TAC	TAC	NEUROG3	0.00381419	-0.272347	0.1757
ColEpi	TAC	TAC	PYY	0.0967275	-0.266812	4.12097
ColEpi	TAC	TAC	GCG	0.0130279	-0.266792	0.995634
ColEpi	TAC	TAC	TPH1	0.00404961	-0.267586	0.628261
ColEpi	TAC	TAC	MKI67	1.31573	2.5	48.7701
ColEpi	TAC	TAC Col.	RARRES2	2.85596	0.786603	63.4476
ColEpi	TAC	TAC Col.	LEFTY1	2.83997	0.265636	58.2493
ColEpi	TAC	TAC Col.	CA1	11.3927	0.669834	50.332
ColEpi	TAC	TAC Col.	CEACAM7	1.32603	-0.382583	20.3227
ColEpi	TAC	TAC Col.	CCL23	0.00443121	-0.268516	0.285762
ColEpi	TAC	TAC Col.	BEST4	0.0162714	-0.282112	1.12204
ColEpi	TAC	TAC Col.	SPINK4	0.206342	-0.479011	5.23197
ColEpi	TAC	TAC Col.	ZG16	0.883316	-0.515717	20.1883
ColEpi	TAC	TAC Col.	CCL24	0.00301793	-0.450781	0.361405
ColEpi	TAC	TAC Col.	REG3A	0.000665202	-0.333494	0.075643
ColEpi	TAC	TAC Col.	REG4	0.150604	-0.43287	7.44663
ColEpi	TAC	TAC Col.	LGR5	0.17991	-0.170102	8.06858
ColEpi	TAC	TAC Col.	PI3	0.56255	-0.436762	20.0118
ColEpi	TAC	TAC Col.	SAA1	0.00811451	-0.360088	0.500084
ColEpi	TAC	TAC Col.	SAA2	0.00419632	-0.361687	0.36981
ColEpi	TAC	TAC Col.	PLCG2	0.0316748	-0.27558	2.08438
ColEpi	TAC	TAC Col.	LRMP	0.0018112	-0.268685	0.235334
ColEpi	TAC	TAC Col.	NREP	0.125408	-0.308222	14.0192
ColEpi	TAC	TAC Col.	NEUROG3	0.000456699	-0.280769	0.0252143
ColEpi	TAC	TAC Col.	PYY	0.0869346	-0.266986	2.66852
ColEpi	TAC	TAC Col.	GCG	0.0127724	-0.266827	0.706001
ColEpi	TAC	TAC Col.	TPH1	0.00340612	-0.267832	0.365608
ColEpi	TAC	TAC Col.	MKI67	0.0405875	-0.833171	3.81997
ColEpi	TAC	TAC Gob.	RARRES2	3.45499	1.18512	86.2601
ColEpi	TAC	TAC Gob.	LEFTY1	1.78267	-0.225861	71.3137
ColEpi	TAC	TAC Gob.	CA1	4.32503	-0.225694	28.4182
ColEpi	TAC	TAC Gob.	CEACAM7	0.255184	-0.53931	8.73548
ColEpi	TAC	TAC Gob.	CCL23	0.00165277	-0.268817	0.0893655
ColEpi	TAC	TAC Gob.	BEST4	0.0397505	-0.278396	1.92136
ColEpi	TAC	TAC Gob.	SPINK4	5.12687	-0.346377	62.7793
ColEpi	TAC	TAC Gob.	ZG16	27.242	0.860856	76.4745
ColEpi	TAC	TAC Gob.	CCL24	0.0628579	-0.335246	9.94191
ColEpi	TAC	TAC Gob.	REG3A	0.00200224	-0.3333	0.357462
ColEpi	TAC	TAC Gob.	REG4	0.312977	-0.403525	16.6443
ColEpi	TAC	TAC Gob.	LGR5	0.150692	-0.212605	13.5389
ColEpi	TAC	TAC Gob.	PI3	0.197254	-0.504228	15.0134
ColEpi	TAC	TAC Gob.	SAA1	0.00617642	-0.363297	1.2958
ColEpi	TAC	TAC Gob.	SAA2	0.00280894	-0.368199	0.759607
ColEpi	TAC	TAC Gob.	PLCG2	0.0143152	-0.277729	2.39053
ColEpi	TAC	TAC Gob.	LRMP	0.00842754	-0.267821	0.826631
ColEpi	TAC	TAC Gob.	NREP	0.172795	-0.184683	26.1394
ColEpi	TAC	TAC Gob.	NEUROG3	0.00290389	-0.274631	0.223414
ColEpi	TAC	TAC Gob.	PYY	0.0274257	-0.268044	2.45755
ColEpi	TAC	TAC Gob.	GCG	0.00381495	-0.26806	0.402145
ColEpi	TAC	TAC Gob.	TPH1	0.00293702	-0.268011	0.603217
ColEpi	TAC	TAC Gob.	MKI67	0.375649	0.0430648	26.4522
ColEpi	AbsorptiveEpi	Colonocyte	RARRES2	0.406492	-0.842974	8.13404
ColEpi	AbsorptiveEpi	Colonocyte	LEFTY1	0.466233	-0.837819	8.84814
ColEpi	AbsorptiveEpi	Colonocyte	CA1	23.8805	2.25214	76.4198
ColEpi	AbsorptiveEpi	Colonocyte	CEACAM7	17.1367	1.93144	74.4598
ColEpi	AbsorptiveEpi	Colonocyte	CCL23	0.00979276	-0.267936	0.234314
ColEpi	AbsorptiveEpi	Colonocyte	BEST4	0.109577	-0.267345	2.30595
ColEpi	AbsorptiveEpi	Colonocyte	SPINK4	0.187118	-0.479529	2.67787
ColEpi	AbsorptiveEpi	Colonocyte	ZG16	2.71195	-0.420217	30.4459
ColEpi	AbsorptiveEpi	Colonocyte	CCL24	0.0050544	-0.446849	0.156209
ColEpi	AbsorptiveEpi	Colonocyte	REG3A	0.00257088	-0.333217	0.0632276
ColEpi	AbsorptiveEpi	Colonocyte	REG4	0.0436277	-0.452203	1.4282
ColEpi	AbsorptiveEpi	Colonocyte	LGR5	0.00847767	-0.419478	0.312419
ColEpi	AbsorptiveEpi	Colonocyte	PI3	1.69361	-0.227868	26.3176
ColEpi	AbsorptiveEpi	Colonocyte	SAA1	0.0866459	-0.23003	1.08231
ColEpi	AbsorptiveEpi	Colonocyte	SAA2	0.0501012	-0.14624	0.792204
ColEpi	AbsorptiveEpi	Colonocyte	PLCG2	0.0370534	-0.274913	1.18645
ColEpi	AbsorptiveEpi	Colonocyte	LRMP	0.00843902	-0.267819	0.241753
ColEpi	AbsorptiveEpi	Colonocyte	NREP	0.0211296	-0.58008	1.17901
ColEpi	AbsorptiveEpi	Colonocyte	NEUROG3	0.00172397	-0.27759	0.040912
ColEpi	AbsorptiveEpi	Colonocyte	PYY	0.0798224	-0.267112	1.66623
ColEpi	AbsorptiveEpi	Colonocyte	GCG	0.00877442	-0.267377	0.267787
ColEpi	AbsorptiveEpi	Colonocyte	TPH1	0.00233703	-0.26824	0.133894
ColEpi	AbsorptiveEpi	Colonocyte	MKI67	0.0160149	-0.897432	0.654591
ColEpi	AbsorptiveEpi	CCL23+ Col.	RARRES2	0.0959933	-1.04954	7.34982
ColEpi	AbsorptiveEpi	CCL23+ Col.	LEFTY1	4.29004	0.939714	60.8481
ColEpi	AbsorptiveEpi	CCL23+ Col.	CA1	0.449254	-0.716786	9.54064
ColEpi	AbsorptiveEpi	CCL23+ Col.	CEACAM7	1.14278	-0.409402	17.0318
ColEpi	AbsorptiveEpi	CCL23+ Col.	CCL23	34.578	2.5	71.3074
ColEpi	AbsorptiveEpi	CCL23+ Col.	BEST4	0.296783	-0.237718	3.18021
ColEpi	AbsorptiveEpi	CCL23+ Col.	SPINK4	0.281503	-0.476985	5.01767
ColEpi	AbsorptiveEpi	CCL23+ Col.	ZG16	0.380501	-0.541976	6.99647
ColEpi	AbsorptiveEpi	CCL23+ Col.	CCL24	0.00717831	-0.442749	0.918728
ColEpi	AbsorptiveEpi	CCL23+ Col.	REG3A	0.00219887	-0.333271	0.212014
ColEpi	AbsorptiveEpi	CCL23+ Col.	REG4	0.0953479	-0.442856	3.25088
ColEpi	AbsorptiveEpi	CCL23+ Col.	LGR5	0.016207	-0.408235	0.918728
ColEpi	AbsorptiveEpi	CCL23+ Col.	PI3	7.86737	0.912356	48.6219
ColEpi	AbsorptiveEpi	CCL23+ Col.	SAA1	0.149449	-0.126019	3.9576
ColEpi	AbsorptiveEpi	CCL23+ Col.	SAA2	0.0402011	-0.192705	2.75618
ColEpi	AbsorptiveEpi	CCL23+ Col.	PLCG2	0.125058	-0.264015	9.75265
ColEpi	AbsorptiveEpi	CCL23+ Col.	LRMP	0.0646889	-0.26047	7.13781
ColEpi	AbsorptiveEpi	CCL23+ Col.	NREP	0.0790731	-0.429019	8.55124
ColEpi	AbsorptiveEpi	CCL23+ Col.	NEUROG3	0	-0.281914	0
ColEpi	AbsorptiveEpi	CCL23+ Col.	PYY	0.0726324	-0.26724	2.9682
ColEpi	AbsorptiveEpi	CCL23+ Col.	GCG	0.00693825	-0.26763	0.282686
ColEpi	AbsorptiveEpi	CCL23+ Col.	TPH1	0.00255902	-0.268155	0.282686
ColEpi	AbsorptiveEpi	CCL23+ Col.	MKI67	0.0348779	-0.848103	4.16961
ColEpi	AbsorptiveEpi	BEST4+ Col.	RARRES2	1.06949	-0.401895	37.2718
ColEpi	AbsorptiveEpi	BEST4+ Col.	LEFTY1	3.14861	0.409107	49.6215
ColEpi	AbsorptiveEpi	BEST4+ Col.	CA1	12.6689	0.831538	51.0761
ColEpi	AbsorptiveEpi	BEST4+ Col.	CEACAM7	5.28348	0.196622	44.3669
ColEpi	AbsorptiveEpi	BEST4+ Col.	CCL23	0.041217	-0.264534	3.3843
ColEpi	AbsorptiveEpi	BEST4+ Col.	BEST4	23.7426	2.5	70.5358
ColEpi	AbsorptiveEpi	BEST4+ Col.	SPINK4	0.547189	-0.469824	8.41621
ColEpi	AbsorptiveEpi	BEST4+ Col.	ZG16	1.44511	-0.486378	26.2134
ColEpi	AbsorptiveEpi	BEST4+ Col.	CCL24	0.00952339	-0.438221	0.979665
ColEpi	AbsorptiveEpi	BEST4+ Col.	REG3A	0.00894056	-0.332288	0.356242
ColEpi	AbsorptiveEpi	BEST4+ Col.	REG4	0.0717459	-0.447121	3.5921
ColEpi	AbsorptiveEpi	BEST4+ Col.	LGR5	0.013117	-0.41273	0.964821
ColEpi	AbsorptiveEpi	BEST4+ Col.	PI3	0.803321	-0.392295	19.9941
ColEpi	AbsorptiveEpi	BEST4+ Col.	SAA1	0.012782	-0.352358	1.05388
ColEpi	AbsorptiveEpi	BEST4+ Col.	SAA2	0.0079792	-0.343933	0.949978
ColEpi	AbsorptiveEpi	BEST4+ Col.	PLCG2	0.0416751	-0.274341	1.9148
ColEpi	AbsorptiveEpi	BEST4+ Col.	LRMP	0.0244807	-0.265723	1.97417
ColEpi	AbsorptiveEpi	BEST4+ Col.	NREP	0.0741897	-0.44175	8.37168
ColEpi	AbsorptiveEpi	BEST4+ Col.	NEUROG3	0.000135592	-0.281574	0.0445302
ColEpi	AbsorptiveEpi	BEST4+ Col.	PYY	0.0955408	-0.266833	1.63277
ColEpi	AbsorptiveEpi	BEST4+ Col.	GCG	0.0110611	-0.267062	0.593736
ColEpi	AbsorptiveEpi	BEST4+ Col.	TPH1	0.00730077	-0.266346	0.549206
ColEpi	AbsorptiveEpi	BEST4+ Col.	MKI67	0.36345	0.0111643	14.2794
ColEpi	AbsorptiveEpi	Inflm. Col.	RARRES2	0.246326	-0.949529	13.778
ColEpi	AbsorptiveEpi	Inflm. Col.	LEFTY1	0.237712	-0.944048	11.521
ColEpi	AbsorptiveEpi	Inflm. Col.	CA1	20.0778	1.77032	83.5102
ColEpi	AbsorptiveEpi	Inflm. Col.	CEACAM7	21.5234	2.5	92.9257
ColEpi	AbsorptiveEpi	Inflm. Col.	CCL23	0.00288248	-0.268684	0.185279
ColEpi	AbsorptiveEpi	Inflm. Col.	BEST4	0.70388	-0.17329	12.06
ColEpi	AbsorptiveEpi	Inflm. Col.	SPINK4	0.616287	-0.467961	9.39869
ColEpi	AbsorptiveEpi	Inflm. Col.	ZG16	3.06653	-0.4017	31.2953
ColEpi	AbsorptiveEpi	Inflm. Col.	CCL24	0.0072653	-0.442581	0.656897
ColEpi	AbsorptiveEpi	Inflm. Col.	REG3A	0.0210891	-0.330518	0.892707
ColEpi	AbsorptiveEpi	Inflm. Col.	REG4	0.111187	-0.439993	3.60451
ColEpi	AbsorptiveEpi	Inflm. Col.	LGR5	0.0165771	-0.407696	0.57268
ColEpi	AbsorptiveEpi	Inflm. Col.	PI3	6.2453	0.612778	69.9006
ColEpi	AbsorptiveEpi	Inflm. Col.	SAA1	0.142278	-0.137895	5.37308
ColEpi	AbsorptiveEpi	Inflm. Col.	SAA2	0.0833372	0.00974802	4.39616
ColEpi	AbsorptiveEpi	Inflm. Col.	PLCG2	0.0211253	-0.276886	0.892707
ColEpi	AbsorptiveEpi	Inflm. Col.	LRMP	0.0053759	-0.268219	0.252653
ColEpi	AbsorptiveEpi	Inflm. Col.	NREP	0.01316	-0.600857	1.75173
ColEpi	AbsorptiveEpi	Inflm. Col.	NEUROG3	0	-0.281914	0
ColEpi	AbsorptiveEpi	Inflm. Col.	PYY	0.0133585	-0.268295	0.757959
ColEpi	AbsorptiveEpi	Inflm. Col.	GCG	0.00186343	-0.268329	0.0505306
ColEpi	AbsorptiveEpi	Inflm. Col.	TPH1	0.000273804	-0.269027	0.033687
ColEpi	AbsorptiveEpi	Inflm. Col.	MKI67	0.061576	-0.778283	3.41924
ColEpi	SecretoryEpi	Goblet	RARRES2	1.62457	-0.0326125	39.1574
ColEpi	SecretoryEpi	Goblet	LEFTY1	0.903202	-0.63469	24.5477
ColEpi	SecretoryEpi	Goblet	CA1	1.37395	-0.59962	10.1611
ColEpi	SecretoryEpi	Goblet	CEACAM7	0.129933	-0.557642	5.0062
ColEpi	SecretoryEpi	Goblet	CCL23	0.00397183	-0.268566	0.086741
ColEpi	SecretoryEpi	Goblet	BEST4	0.0112367	-0.282909	0.452292
ColEpi	SecretoryEpi	Goblet	SPINK4	51.2843	0.897813	74.0025
ColEpi	SecretoryEpi	Goblet	ZG16	69.3725	2.5	71.803
ColEpi	SecretoryEpi	Goblet	CCL24	0.753374	0.997967	25.8612
ColEpi	SecretoryEpi	Goblet	REG3A	0.834103	-0.212032	6.54895
ColEpi	SecretoryEpi	Goblet	REG4	3.17814	0.114284	28.4944
ColEpi	SecretoryEpi	Goblet	LGR5	0.0917611	-0.298329	3.19703
ColEpi	SecretoryEpi	Goblet	PI3	0.148591	-0.513216	4.49814
ColEpi	SecretoryEpi	Goblet	SAA1	0.0223756	-0.336469	1.27633
ColEpi	SecretoryEpi	Goblet	SAA2	0.00525989	-0.356696	0.458488
ColEpi	SecretoryEpi	Goblet	PLCG2	0.0360581	-0.275037	1.53036
ColEpi	SecretoryEpi	Goblet	LRMP	0.0053321	-0.268225	0.27881
ColEpi	SecretoryEpi	Goblet	NREP	0.13696	-0.278105	8.34572
ColEpi	SecretoryEpi	Goblet	NEUROG3	0.0460349	-0.166447	0.607187
ColEpi	SecretoryEpi	Goblet	PYY	0.128973	-0.266238	2.58984
ColEpi	SecretoryEpi	Goblet	GCG	0.0244606	-0.265217	0.656753
ColEpi	SecretoryEpi	Goblet	TPH1	0.00771275	-0.266189	0.415118
ColEpi	SecretoryEpi	Goblet	MKI67	0.58919	0.601508	16.3879
ColEpi	SecretoryEpi	CCL24+ Gob.	RARRES2	0.296614	-0.916073	18.6918
ColEpi	SecretoryEpi	CCL24+ Gob.	LEFTY1	1.13892	-0.525112	46.3328
ColEpi	SecretoryEpi	CCL24+ Gob.	CA1	0.0799987	-0.763574	3.0104
ColEpi	SecretoryEpi	CCL24+ Gob.	CEACAM7	0.357342	-0.524358	17.5698
ColEpi	SecretoryEpi	CCL24+ Gob.	CCL23	0.0084284	-0.268083	0.0821018
ColEpi	SecretoryEpi	CCL24+ Gob.	BEST4	0.00500003	-0.283896	0.492611
ColEpi	SecretoryEpi	CCL24+ Gob.	SPINK4	136.547	2.5	96.6065
ColEpi	SecretoryEpi	CCL24+ Gob.	ZG16	24.8273	0.734746	66.4477
ColEpi	SecretoryEpi	CCL24+ Gob.	CCL24	1.90636	2.5	66.2288
ColEpi	SecretoryEpi	CCL24+ Gob.	REG3A	25.8918	2.5	40.5583
ColEpi	SecretoryEpi	CCL24+ Gob.	REG4	20.6862	2.5	75.26
ColEpi	SecretoryEpi	CCL24+ Gob.	LGR5	0.122131	-0.254151	6.37657
ColEpi	SecretoryEpi	CCL24+ Gob.	PI3	0.663262	-0.418162	24.5484
ColEpi	SecretoryEpi	CCL24+ Gob.	SAA1	0.105322	-0.1991	7.82704
ColEpi	SecretoryEpi	CCL24+ Gob.	SAA2	0.0367769	-0.208776	4.05036
ColEpi	SecretoryEpi	CCL24+ Gob.	PLCG2	0.00740639	-0.278585	1.06732
ColEpi	SecretoryEpi	CCL24+ Gob.	LRMP	0.00174916	-0.268693	0.246305
ColEpi	SecretoryEpi	CCL24+ Gob.	NREP	0.112975	-0.340636	14.2583
ColEpi	SecretoryEpi	CCL24+ Gob.	NEUROG3	0.00343398	-0.273301	0.109469
ColEpi	SecretoryEpi	CCL24+ Gob.	PYY	0.00864682	-0.268378	0.684182
ColEpi	SecretoryEpi	CCL24+ Gob.	GCG	0.00191595	-0.268322	0.136836
ColEpi	SecretoryEpi	CCL24+ Gob.	TPH1	0.013248	-0.264078	2.02518
ColEpi	SecretoryEpi	CCL24+ Gob.	MKI67	0.125883	-0.610109	11.029
ColEpi	SecretoryEpi	Inflm. Gob.	RARRES2	2.03761	0.242175	62.389
ColEpi	SecretoryEpi	Inflm. Gob.	LEFTY1	1.73363	-0.248657	62.8441
ColEpi	SecretoryEpi	Inflm. Gob.	CA1	6.05752	-0.00617262	32.5488
ColEpi	SecretoryEpi	Inflm. Gob.	CEACAM7	1.36718	-0.37656	25.1998
ColEpi	SecretoryEpi	Inflm. Gob.	CCL23	0.00110355	-0.268876	0.133215
ColEpi	SecretoryEpi	Inflm. Gob.	BEST4	0.14849	-0.261187	3.15275
ColEpi	SecretoryEpi	Inflm. Gob.	SPINK4	25.1997	0.194695	67.651
ColEpi	SecretoryEpi	Inflm. Gob.	ZG16	13.4053	0.138238	68.9276
ColEpi	SecretoryEpi	Inflm. Gob.	CCL24	0.0888137	-0.285131	9.18073
ColEpi	SecretoryEpi	Inflm. Gob.	REG3A	0.257942	-0.296	3.90764
ColEpi	SecretoryEpi	Inflm. Gob.	REG4	0.769722	-0.320979	24.1452
ColEpi	SecretoryEpi	Inflm. Gob.	LGR5	0.153206	-0.208949	9.08082
ColEpi	SecretoryEpi	Inflm. Gob.	PI3	0.965344	-0.362371	33.659
ColEpi	SecretoryEpi	Inflm. Gob.	SAA1	0.0348562	-0.3158	3.66341
ColEpi	SecretoryEpi	Inflm. Gob.	SAA2	0.0161927	-0.305384	2.08703
ColEpi	SecretoryEpi	Inflm. Gob.	PLCG2	0.0159908	-0.277522	1.7429
ColEpi	SecretoryEpi	Inflm. Gob.	LRMP	0.00951438	-0.267679	0.943606
ColEpi	SecretoryEpi	Inflm. Gob.	NREP	0.121888	-0.317398	14.6203
ColEpi	SecretoryEpi	Inflm. Gob.	NEUROG3	0.0048003	-0.269874	0.288632
ColEpi	SecretoryEpi	Inflm. Gob.	PYY	0.0338607	-0.26793	2.04263
ColEpi	SecretoryEpi	Inflm. Gob.	GCG	0.00624614	-0.267725	0.344139
ColEpi	SecretoryEpi	Inflm. Gob.	TPH1	0.00408435	-0.267573	0.599467
ColEpi	SecretoryEpi	Inflm. Gob.	MKI67	0.529656	0.445818	29.3295
ColEpi	InflamedEpi	LGR5+ Epi.	RARRES2	4.41455	1.8235	81.2189
ColEpi	InflamedEpi	LGR5+ Epi.	LEFTY1	8.36648	2.5	94.4352
ColEpi	InflamedEpi	LGR5+ Epi.	CA1	0.0151552	-0.77179	1.39119
ColEpi	InflamedEpi	LGR5+ Epi.	CEACAM7	0.0297819	-0.572299	3.17986
ColEpi	InflamedEpi	LGR5+ Epi.	CCL23	0.00115486	-0.268871	0.0662471
ColEpi	InflamedEpi	LGR5+ Epi.	BEST4	0.00355786	-0.284124	0.728718
ColEpi	InflamedEpi	LGR5+ Epi.	SPINK4	1.78101	-0.436566	30.2087
ColEpi	InflamedEpi	LGR5+ Epi.	ZG16	0.265149	-0.548001	11.7257
ColEpi	InflamedEpi	LGR5+ Epi.	CCL24	0.109307	-0.245563	9.34084
ColEpi	InflamedEpi	LGR5+ Epi.	REG3A	3.65125	0.19853	22.8221
ColEpi	InflamedEpi	LGR5+ Epi.	REG4	0.18987	-0.425773	5.49851
ColEpi	InflamedEpi	LGR5+ Epi.	LGR5	2.66333	2.5	75.323
ColEpi	InflamedEpi	LGR5+ Epi.	PI3	0.408569	-0.465201	11.1958
ColEpi	InflamedEpi	LGR5+ Epi.	SAA1	0.190527	-0.0579896	12.0238
ColEpi	InflamedEpi	LGR5+ Epi.	SAA2	0.0453424	-0.168575	5.0679
ColEpi	InflamedEpi	LGR5+ Epi.	PLCG2	0.0353904	-0.275119	3.9417
ColEpi	InflamedEpi	LGR5+ Epi.	LRMP	0.01072	-0.267521	0.794965
ColEpi	InflamedEpi	LGR5+ Epi.	NREP	0.323754	0.208874	36.0384
ColEpi	InflamedEpi	LGR5+ Epi.	NEUROG3	0.00103129	-0.279328	0.132494
ColEpi	InflamedEpi	LGR5+ Epi.	PYY	0.041064	-0.267802	2.78238
ColEpi	InflamedEpi	LGR5+ Epi.	GCG	0.00598766	-0.267761	0.46373
ColEpi	InflamedEpi	LGR5+ Epi.	TPH1	0.00400185	-0.267605	0.761842
ColEpi	InflamedEpi	LGR5+ Epi.	MKI67	0.0675129	-0.762757	6.92282
ColEpi	InflamedEpi	PI3+ Epi.	RARRES2	1.02838	-0.429246	47.5098
ColEpi	InflamedEpi	PI3+ Epi.	LEFTY1	2.47323	0.0951525	59.3458
ColEpi	InflamedEpi	PI3+ Epi.	CA1	2.79331	-0.419775	21.9974
ColEpi	InflamedEpi	PI3+ Epi.	CEACAM7	5.83191	0.27689	54.4963
ColEpi	InflamedEpi	PI3+ Epi.	CCL23	0.0206163	-0.266764	0.191888
ColEpi	InflamedEpi	PI3+ Epi.	BEST4	0.0400432	-0.27835	1.4915
ColEpi	InflamedEpi	PI3+ Epi.	SPINK4	20.3692	0.0644853	41.0816
ColEpi	InflamedEpi	PI3+ Epi.	ZG16	3.45362	-0.381484	29.2281
ColEpi	InflamedEpi	PI3+ Epi.	CCL24	0.155003	-0.157336	16.8687
ColEpi	InflamedEpi	PI3+ Epi.	REG3A	0.913709	-0.20043	15.4993
ColEpi	InflamedEpi	PI3+ Epi.	REG4	4.01772	0.266019	36.0314
ColEpi	InflamedEpi	PI3+ Epi.	LGR5	0.124133	-0.251239	9.15831
ColEpi	InflamedEpi	PI3+ Epi.	PI3	19.8342	2.5	86.3759
ColEpi	InflamedEpi	PI3+ Epi.	SAA1	2.31284	2.5	58.5957
ColEpi	InflamedEpi	PI3+ Epi.	SAA2	0.81691	2.5	42.9132
ColEpi	InflamedEpi	PI3+ Epi.	PLCG2	0.0151277	-0.277629	2.06716
ColEpi	InflamedEpi	PI3+ Epi.	LRMP	0.00305151	-0.268523	0.505887
ColEpi	InflamedEpi	PI3+ Epi.	NREP	0.0941828	-0.389627	17.0693
ColEpi	InflamedEpi	PI3+ Epi.	NEUROG3	0.00175112	-0.277522	0.157
ColEpi	InflamedEpi	PI3+ Epi.	PYY	0.0281914	-0.268031	1.1775
ColEpi	InflamedEpi	PI3+ Epi.	GCG	0.00336363	-0.268122	0.209333
ColEpi	InflamedEpi	PI3+ Epi.	TPH1	0.00327802	-0.267881	0.566943
ColEpi	InflamedEpi	PI3+ Epi.	MKI67	0.93745	1.51226	38.9446
ColEpi	Tuft	Tuft	RARRES2	0.354852	-0.877329	7.95627
ColEpi	Tuft	Tuft	LEFTY1	0.176723	-0.9724	5.80018
ColEpi	Tuft	Tuft	CA1	0.21948	-0.7459	1.76131
ColEpi	Tuft	Tuft	CEACAM7	0.121607	-0.55886	1.45764
ColEpi	Tuft	Tuft	CCL23	0.0142819	-0.26745	0.182205
ColEpi	Tuft	Tuft	BEST4	0.0386278	-0.278574	0.303674
ColEpi	Tuft	Tuft	SPINK4	0.620058	-0.467859	6.22533
ColEpi	Tuft	Tuft	ZG16	1.05919	-0.506532	6.37716
ColEpi	Tuft	Tuft	CCL24	0.0515778	-0.357024	1.60947
ColEpi	Tuft	Tuft	REG3A	0.168361	-0.309055	2.03462
ColEpi	Tuft	Tuft	REG4	0.0353832	-0.453693	0.637716
ColEpi	Tuft	Tuft	LGR5	0.0898555	-0.301101	3.09748
ColEpi	Tuft	Tuft	PI3	0.0484524	-0.53171	1.06286
ColEpi	Tuft	Tuft	SAA1	0.0186563	-0.342629	0.273307
ColEpi	Tuft	Tuft	SAA2	0.00326778	-0.366045	0.24294
ColEpi	Tuft	Tuft	PLCG2	30.302	2.5	77.3155
ColEpi	Tuft	Tuft	LRMP	28.6522	2.5	76.4045
ColEpi	Tuft	Tuft	NREP	1.5198	2.5	18.2812
ColEpi	Tuft	Tuft	NEUROG3	0.010477	-0.255635	0.0607349
ColEpi	Tuft	Tuft	PYY	0.215796	-0.264694	1.51837
ColEpi	Tuft	Tuft	GCG	0.0248085	-0.26517	0.425144
ColEpi	Tuft	Tuft	TPH1	0.0085438	-0.265872	0.273307
ColEpi	Tuft	Tuft	MKI67	0.231402	-0.334163	5.041
ColEpi	EEC	EEC	RARRES2	1.32461	-0.232174	31.1823
ColEpi	EEC	EEC	LEFTY1	1.03383	-0.573968	27.1429
ColEpi	EEC	EEC	CA1	1.50659	-0.582812	8.62069
ColEpi	EEC	EEC	CEACAM7	0.352961	-0.525	5.81281
ColEpi	EEC	EEC	CCL23	0.0250165	-0.266288	0.0985222
ColEpi	EEC	EEC	BEST4	0.0177675	-0.281875	0.591133
ColEpi	EEC	EEC	SPINK4	7.65888	-0.278125	32.3645
ColEpi	EEC	EEC	ZG16	1.31024	-0.493421	19.5074
ColEpi	EEC	EEC	CCL24	0.132216	-0.201333	8.27586
ColEpi	EEC	EEC	REG3A	0.289472	-0.291405	4.4335
ColEpi	EEC	EEC	REG4	5.81222	0.590333	19.2118
ColEpi	EEC	EEC	LGR5	0.361201	0.0936134	13.7438
ColEpi	EEC	EEC	PI3	0.476074	-0.452733	9.16256
ColEpi	EEC	EEC	SAA1	0.0509725	-0.289109	3.30049
ColEpi	EEC	EEC	SAA2	0.0192165	-0.291192	1.82266
ColEpi	EEC	EEC	PLCG2	0.865804	-0.172282	23.7438
ColEpi	EEC	EEC	LRMP	0.0157023	-0.26687	0.8867
ColEpi	EEC	EEC	NREP	0.422732	0.466913	22.9557
ColEpi	EEC	EEC	NEUROG3	1.49695	2.5	16.2562
ColEpi	EEC	EEC	PYY	210.427	2.5	43.4483
ColEpi	EEC	EEC	GCG	27.1837	2.5	31.8227
ColEpi	EEC	EEC	TPH1	9.8139	2.5	28.867
ColEpi	EEC	EEC	MKI67	0.339556	-0.051323	16.0099

### Sheet: DotPlot Stroma
CellType	CellSubtype	CellState	gene	AvgExp	ScaledExp	PctExp
Stroma	Endothelium	Arteriole	PECAM1	11.3289	1.15173	98.1694
Stroma	Endothelium	Arteriole	RGS5	35.2348	0.498775	98.2053
Stroma	Endothelium	Arteriole	CD36	13.6865	1.59363	95.1902
Stroma	Endothelium	Arteriole	IL33	1.26794	0.549309	48.3489
Stroma	Endothelium	Arteriole	MADCAM1	0.794736	0.00108044	13.3525
Stroma	Endothelium	Arteriole	LYVE1	0.0590934	-0.269302	7.35822
Stroma	Endothelium	Arteriole	NOTCH3	2.80639	0.239797	84.8887
Stroma	Endothelium	Arteriole	PDGFRB	1.87487	-0.00706445	76.4537
Stroma	Endothelium	Arteriole	PLN	0.0344028	-0.327565	2.72793
Stroma	Endothelium	Arteriole	LOXL2	0.709583	-0.454164	46.1235
Stroma	Endothelium	Arteriole	ANGPT2	1.45811	0.101187	64.6447
Stroma	Endothelium	Arteriole	S100B	0.02413	-0.264545	1.93826
Stroma	Endothelium	Arteriole	ABCA8	0.0650973	-0.557983	5.13281
Stroma	Endothelium	Arteriole	CCL8	0.207172	-0.426822	8.32735
Stroma	Endothelium	Arteriole	VSTM2A	0.00124574	-0.291639	0.143575
Stroma	Endothelium	Arteriole	CCL19	0.352532	-0.331907	2.58435
Stroma	Endothelium	Arteriole	CCL21	0.165585	-0.360001	7.03518
Stroma	Endothelium	Arteriole	CXCL13	0.00269109	-0.308492	0.143575
Stroma	Endothelium	Arteriole	MYH11	0.596594	-0.400366	27.8894
Stroma	Endothelium	Arteriole	TAGLN	2.80581	-0.503926	54.1637
Stroma	Endothelium	Arteriole	THY1	1.44733	-0.434107	56.1378
Stroma	Endothelium	Arteriole	TFPI2	0.0184847	-0.387932	1.39986
Stroma	Endothelium	Arteriole	CCL13	0.00509569	-0.408639	0.466619
Stroma	Endothelium	Arteriole	CXCL10	0.274455	-0.534632	6.03015
Stroma	Endothelium	Arteriole	PDPN	0.00150573	-0.783168	0.28715
Stroma	Endothelium	Arteriole	AGT	0.000748832	-0.428643	0.143575
Stroma	Endothelium	Arteriole	MKI67	0.00502196	-0.521532	0.610194
Stroma	Endothelium	Capillary	PECAM1	18.0219	2.16282	98.0353
Stroma	Endothelium	Capillary	RGS5	1.47774	-0.536722	14.1714
Stroma	Endothelium	Capillary	CD36	15.8807	1.95756	70.8568
Stroma	Endothelium	Capillary	IL33	1.42489	0.685597	31.1079
Stroma	Endothelium	Capillary	MADCAM1	0.289753	-0.196745	7.0402
Stroma	Endothelium	Capillary	LYVE1	0.0192896	-0.280341	1.47353
Stroma	Endothelium	Capillary	NOTCH3	0.0287511	-0.581671	1.34619
Stroma	Endothelium	Capillary	PDGFRB	0.0251383	-0.761121	1.328
Stroma	Endothelium	Capillary	PLN	0.00180944	-0.349585	0.10915
Stroma	Endothelium	Capillary	LOXL2	0.46621	-0.599931	25.141
Stroma	Endothelium	Capillary	ANGPT2	0.552929	-0.361526	16.2816
Stroma	Endothelium	Capillary	S100B	0.0118131	-0.267123	0.454794
Stroma	Endothelium	Capillary	ABCA8	0.00252145	-0.581252	0.127342
Stroma	Endothelium	Capillary	CCL8	0.00748212	-0.460575	0.145534
Stroma	Endothelium	Capillary	VSTM2A	0.000602544	-0.291919	0.0363835
Stroma	Endothelium	Capillary	CCL19	0.0144333	-0.345314	0.382027
Stroma	Endothelium	Capillary	CCL21	0.0496975	-0.361499	1.60087
Stroma	Endothelium	Capillary	CXCL13	0.00226249	-0.308615	0.163726
Stroma	Endothelium	Capillary	MYH11	0.143306	-0.452445	6.18519
Stroma	Endothelium	Capillary	TAGLN	0.15374	-0.604887	4.25687
Stroma	Endothelium	Capillary	THY1	0.22133	-0.780195	9.05949
Stroma	Endothelium	Capillary	TFPI2	0.0117351	-0.389949	0.618519
Stroma	Endothelium	Capillary	CCL13	0.000602525	-0.410258	0.0181917
Stroma	Endothelium	Capillary	CXCL10	0.191844	-0.620304	2.14663
Stroma	Endothelium	Capillary	PDPN	0.00136741	-0.783282	0.072767
Stroma	Endothelium	Capillary	AGT	0	-0.429014	0
Stroma	Endothelium	Capillary	MKI67	0.00462821	-0.526125	0.163726
Stroma	Endothelium	Venule	PECAM1	16.7101	1.96465	98.2053
Stroma	Endothelium	Venule	RGS5	0.391393	-0.570045	5.08506
Stroma	Endothelium	Venule	CD36	1.03318	-0.505109	13.0492
Stroma	Endothelium	Venule	IL33	4.26143	2.5	67.7884
Stroma	Endothelium	Venule	MADCAM1	9.63042	2.5	57.8426
Stroma	Endothelium	Venule	LYVE1	0.153834	-0.243027	11.6844
Stroma	Endothelium	Venule	NOTCH3	0.0285596	-0.581728	1.17779
Stroma	Endothelium	Venule	PDGFRB	0.0186495	-0.763766	1.1217
Stroma	Endothelium	Venule	PLN	0.00145361	-0.349825	0.186951
Stroma	Endothelium	Venule	LOXL2	0.86013	-0.363994	44.1017
Stroma	Endothelium	Venule	ANGPT2	0.513853	-0.381501	21.462
Stroma	Endothelium	Venule	S100B	0.00832315	-0.267853	0.411292
Stroma	Endothelium	Venule	ABCA8	0.00287245	-0.581122	0.168256
Stroma	Endothelium	Venule	CCL8	0.00666773	-0.460712	0.429987
Stroma	Endothelium	Venule	VSTM2A	0.000501361	-0.291963	0.0560852
Stroma	Endothelium	Venule	CCL19	0.060663	-0.343481	0.710413
Stroma	Endothelium	Venule	CCL21	0.175174	-0.359877	7.12283
Stroma	Endothelium	Venule	CXCL13	0.00318571	-0.30835	0.280426
Stroma	Endothelium	Venule	MYH11	0.346891	-0.429055	14.8439
Stroma	Endothelium	Venule	TAGLN	0.117276	-0.606275	4.82333
Stroma	Endothelium	Venule	THY1	1.02249	-0.554035	34.212
Stroma	Endothelium	Venule	TFPI2	0.0308128	-0.384247	2.31819
Stroma	Endothelium	Venule	CCL13	0.00177736	-0.409835	0.0373902
Stroma	Endothelium	Venule	CXCL10	0.683181	-0.110761	6.54328
Stroma	Endothelium	Venule	PDPN	0.00139483	-0.783259	0.130866
Stroma	Endothelium	Venule	AGT	0.000107353	-0.42896	0.0373902
Stroma	Endothelium	Venule	MKI67	0.116942	0.784105	3.12208
Stroma	Endothelium	Lymph. Endo.	PECAM1	5.42483	0.259827	84.3333
Stroma	Endothelium	Lymph. Endo.	RGS5	0.0505737	-0.5805	1.66667
Stroma	Endothelium	Lymph. Endo.	CD36	6.33008	0.373458	78.6667
Stroma	Endothelium	Lymph. Endo.	IL33	0.795471	0.139047	24.3333
Stroma	Endothelium	Lymph. Endo.	MADCAM1	0.0100432	-0.30632	0.333333
Stroma	Endothelium	Lymph. Endo.	LYVE1	13.5561	2.5	87.3333
Stroma	Endothelium	Lymph. Endo.	NOTCH3	0	-0.590174	0
Stroma	Endothelium	Lymph. Endo.	PDGFRB	0.0453949	-0.752863	3.33333
Stroma	Endothelium	Lymph. Endo.	PLN	0.00738934	-0.345815	0.333333
Stroma	Endothelium	Lymph. Endo.	LOXL2	0.0941204	-0.822793	5.33333
Stroma	Endothelium	Lymph. Endo.	ANGPT2	5.12368	1.97497	61.3333
Stroma	Endothelium	Lymph. Endo.	S100B	0.0151059	-0.266434	0.666667
Stroma	Endothelium	Lymph. Endo.	ABCA8	0.0372721	-0.56833	1
Stroma	Endothelium	Lymph. Endo.	CCL8	0.0287176	-0.456985	0.666667
Stroma	Endothelium	Lymph. Endo.	VSTM2A	0.0255056	-0.281092	0.666667
Stroma	Endothelium	Lymph. Endo.	CCL19	0.0549474	-0.343708	2
Stroma	Endothelium	Lymph. Endo.	CCL21	277.988	2.5	98
Stroma	Endothelium	Lymph. Endo.	CXCL13	0.00438193	-0.308005	0.333333
Stroma	Endothelium	Lymph. Endo.	MYH11	0	-0.468909	0
Stroma	Endothelium	Lymph. Endo.	TAGLN	0.0607752	-0.608426	4.33333
Stroma	Endothelium	Lymph. Endo.	THY1	0.155278	-0.798841	6
Stroma	Endothelium	Lymph. Endo.	TFPI2	0.344127	-0.290613	6.66667
Stroma	Endothelium	Lymph. Endo.	CCL13	0.0703239	-0.385132	0.666667
Stroma	Endothelium	Lymph. Endo.	CXCL10	0.0462641	-0.771278	2
Stroma	Endothelium	Lymph. Endo.	PDPN	2.63558	1.38477	56.3333
Stroma	Endothelium	Lymph. Endo.	AGT	0.00146237	-0.42829	0.333333
Stroma	Endothelium	Lymph. Endo.	MKI67	0.0637325	0.163372	1.66667
Stroma	Pericyte	Pericyte	PECAM1	0.0942025	-0.545449	2.83176
Stroma	Pericyte	Pericyte	RGS5	88.7328	2.13983	96.1133
Stroma	Pericyte	Pericyte	CD36	14.2008	1.67894	88.784
Stroma	Pericyte	Pericyte	IL33	0.0214195	-0.533093	0.444198
Stroma	Pericyte	Pericyte	MADCAM1	0.0307736	-0.298199	1.22154
Stroma	Pericyte	Pericyte	LYVE1	0.115257	-0.253726	3.8312
Stroma	Pericyte	Pericyte	NOTCH3	8.84379	2.02531	83.5647
Stroma	Pericyte	Pericyte	PDGFRB	7.07771	2.11392	80.7885
Stroma	Pericyte	Pericyte	PLN	0.227694	-0.196983	6.21877
Stroma	Pericyte	Pericyte	LOXL2	1.20976	-0.154586	31.3159
Stroma	Pericyte	Pericyte	ANGPT2	3.31984	1.05287	57.8012
Stroma	Pericyte	Pericyte	S100B	0.0160702	-0.266232	0.555247
Stroma	Pericyte	Pericyte	ABCA8	0.39932	-0.433701	8.43976
Stroma	Pericyte	Pericyte	CCL8	1.54913	-0.199995	11.1605
Stroma	Pericyte	Pericyte	VSTM2A	0.0958566	-0.250505	1.61022
Stroma	Pericyte	Pericyte	CCL19	7.23135	-0.0591304	10.1055
Stroma	Pericyte	Pericyte	CCL21	4.33648	-0.306081	20.9883
Stroma	Pericyte	Pericyte	CXCL13	0.00923831	-0.306608	0.166574
Stroma	Pericyte	Pericyte	MYH11	2.62533	-0.167285	36.8684
Stroma	Pericyte	Pericyte	TAGLN	17.3493	0.0497278	68.0178
Stroma	Pericyte	Pericyte	THY1	4.41115	0.402553	58.3565
Stroma	Pericyte	Pericyte	TFPI2	0.0457195	-0.379792	1.05497
Stroma	Pericyte	Pericyte	CCL13	0.0700145	-0.385243	1.05497
Stroma	Pericyte	Pericyte	CXCL10	0.430363	-0.372947	2.88728
Stroma	Pericyte	Pericyte	PDPN	0.0303529	-0.759425	1.77679
Stroma	Pericyte	Pericyte	AGT	0.0613897	-0.398644	1.66574
Stroma	Pericyte	Pericyte	MKI67	0.0241165	-0.298779	0.610772
Stroma	Pericyte	Cntrct. Peri.	PECAM1	0.0910284	-0.545928	2.0202
Stroma	Pericyte	Cntrct. Peri.	RGS5	44.3008	0.776875	91.5825
Stroma	Pericyte	Cntrct. Peri.	CD36	1.04095	-0.503822	18.6869
Stroma	Pericyte	Cntrct. Peri.	IL33	0.00622764	-0.546285	0.505051
Stroma	Pericyte	Cntrct. Peri.	MADCAM1	0.0153504	-0.304241	1.17845
Stroma	Pericyte	Cntrct. Peri.	LYVE1	0.0848503	-0.262159	4.54545
Stroma	Pericyte	Cntrct. Peri.	NOTCH3	7.85309	1.73232	83.165
Stroma	Pericyte	Cntrct. Peri.	PDGFRB	4.81377	1.191	72.7273
Stroma	Pericyte	Cntrct. Peri.	PLN	5.54179	2.5	72.0539
Stroma	Pericyte	Cntrct. Peri.	LOXL2	0.327971	-0.682729	13.1313
Stroma	Pericyte	Cntrct. Peri.	ANGPT2	0.96391	-0.15144	28.6195
Stroma	Pericyte	Cntrct. Peri.	S100B	0	-0.269595	0
Stroma	Pericyte	Cntrct. Peri.	ABCA8	0.0280742	-0.57175	1.0101
Stroma	Pericyte	Cntrct. Peri.	CCL8	0.450992	-0.38561	5.21886
Stroma	Pericyte	Cntrct. Peri.	VSTM2A	0	-0.292181	0
Stroma	Pericyte	Cntrct. Peri.	CCL19	0.476994	-0.326972	2.52525
Stroma	Pericyte	Cntrct. Peri.	CCL21	0.696135	-0.353142	9.09091
Stroma	Pericyte	Cntrct. Peri.	CXCL13	0	-0.309267	0
Stroma	Pericyte	Cntrct. Peri.	MYH11	27.7876	2.5	96.2963
Stroma	Pericyte	Cntrct. Peri.	TAGLN	81.992	2.5	99.1582
Stroma	Pericyte	Cntrct. Peri.	THY1	1.08981	-0.535031	14.9832
Stroma	Pericyte	Cntrct. Peri.	TFPI2	0.0359108	-0.382724	0.3367
Stroma	Pericyte	Cntrct. Peri.	CCL13	0	-0.410475	0
Stroma	Pericyte	Cntrct. Peri.	CXCL10	0.0347289	-0.78324	0.505051
Stroma	Pericyte	Cntrct. Peri.	PDPN	0.00187493	-0.782864	0.16835
Stroma	Pericyte	Cntrct. Peri.	AGT	0.00908605	-0.424519	0.3367
Stroma	Pericyte	Cntrct. Peri.	MKI67	0	-0.580117	0
Stroma	Pericyte	Remod. Peri.	PECAM1	0.041409	-0.553424	2.24239
Stroma	Pericyte	Remod. Peri.	RGS5	88.0646	2.11933	97.0101
Stroma	Pericyte	Remod. Peri.	CD36	4.69048	0.101507	69.6209
Stroma	Pericyte	Remod. Peri.	IL33	0.00883113	-0.544024	0.533903
Stroma	Pericyte	Remod. Peri.	MADCAM1	0.00846825	-0.306937	0.640683
Stroma	Pericyte	Remod. Peri.	LYVE1	0.218481	-0.225098	12.6535
Stroma	Pericyte	Remod. Peri.	NOTCH3	7.51309	1.63177	90.4431
Stroma	Pericyte	Remod. Peri.	PDGFRB	6.76444	1.98621	90.9237
Stroma	Pericyte	Remod. Peri.	PLN	0.0445557	-0.320706	2.93647
Stroma	Pericyte	Remod. Peri.	LOXL2	6.59446	2.5	80.8863
Stroma	Pericyte	Remod. Peri.	ANGPT2	5.575	2.20567	83.0753
Stroma	Pericyte	Remod. Peri.	S100B	0.000788251	-0.26943	0.106781
Stroma	Pericyte	Remod. Peri.	ABCA8	0.0875382	-0.549638	3.20342
Stroma	Pericyte	Remod. Peri.	CCL8	0.630016	-0.35535	13.0272
Stroma	Pericyte	Remod. Peri.	VSTM2A	0.000690221	-0.291881	0.0533903
Stroma	Pericyte	Remod. Peri.	CCL19	2.73165	-0.237564	5.44581
Stroma	Pericyte	Remod. Peri.	CCL21	0.447239	-0.35636	9.02296
Stroma	Pericyte	Remod. Peri.	CXCL13	0.0385815	-0.298163	0.480513
Stroma	Pericyte	Remod. Peri.	MYH11	1.8904	-0.251721	39.0283
Stroma	Pericyte	Remod. Peri.	TAGLN	16.3148	0.0103445	71.1692
Stroma	Pericyte	Remod. Peri.	THY1	13.3596	2.5	85.2109
Stroma	Pericyte	Remod. Peri.	TFPI2	0.010153	-0.390422	0.373732
Stroma	Pericyte	Remod. Peri.	CCL13	0.0510542	-0.392076	2.08222
Stroma	Pericyte	Remod. Peri.	CXCL10	1.62334	0.864237	7.1543
Stroma	Pericyte	Remod. Peri.	PDPN	0.0209167	-0.767192	1.01442
Stroma	Pericyte	Remod. Peri.	AGT	0.022693	-0.417787	1.06781
Stroma	Pericyte	Remod. Peri.	MKI67	0.225217	2.04721	3.8441
Stroma	Glia	Glia	PECAM1	0.097062	-0.545017	1.60612
Stroma	Glia	Glia	RGS5	0.141268	-0.577718	1.51052
Stroma	Glia	Glia	CD36	0.0979417	-0.660233	1.52964
Stroma	Glia	Glia	IL33	0.0273037	-0.527984	0.8413
Stroma	Glia	Glia	MADCAM1	0.0456567	-0.292369	1.37667
Stroma	Glia	Glia	LYVE1	0.00177915	-0.285197	0.0764818
Stroma	Glia	Glia	NOTCH3	0.0200277	-0.584251	0.764818
Stroma	Glia	Glia	PDGFRB	0.12754	-0.719376	4.26386
Stroma	Glia	Glia	PLN	0.00327019	-0.348598	0.152964
Stroma	Glia	Glia	LOXL2	0.528215	-0.562794	15.8126
Stroma	Glia	Glia	ANGPT2	0.0200633	-0.633918	0.688337
Stroma	Glia	Glia	S100B	17.8898	2.5	93.9388
Stroma	Glia	Glia	ABCA8	2.53496	0.360444	50.478
Stroma	Glia	Glia	CCL8	0.0290529	-0.456929	0.382409
Stroma	Glia	Glia	VSTM2A	0.00674272	-0.289249	0.0764818
Stroma	Glia	Glia	CCL19	0.0515235	-0.343843	0.592734
Stroma	Glia	Glia	CCL21	0.014868	-0.361949	0.40153
Stroma	Glia	Glia	CXCL13	0.00756924	-0.307088	0.210325
Stroma	Glia	Glia	MYH11	0.0331945	-0.465095	1.31931
Stroma	Glia	Glia	TAGLN	0.146857	-0.605149	3.93881
Stroma	Glia	Glia	THY1	0.180511	-0.791717	5.31549
Stroma	Glia	Glia	TFPI2	0.027478	-0.385244	0.573614
Stroma	Glia	Glia	CCL13	0.00375442	-0.409122	0.0764818
Stroma	Glia	Glia	CXCL10	1.17155	0.395703	2.44742
Stroma	Glia	Glia	PDPN	1.11019	0.129318	28.8528
Stroma	Glia	Glia	AGT	0.0117502	-0.423201	0.42065
Stroma	Glia	Glia	MKI67	0.00112384	-0.567006	0.0573614
Stroma	Fibroblast	ABCA8+ Fibro.	PECAM1	0.00441925	-0.559012	0.169967
Stroma	Fibroblast	ABCA8+ Fibro.	RGS5	0.0675687	-0.579979	1.20086
Stroma	Fibroblast	ABCA8+ Fibro.	CD36	0.0136012	-0.674222	0.454478
Stroma	Fibroblast	ABCA8+ Fibro.	IL33	0.118725	-0.448599	3.45108
Stroma	Fibroblast	ABCA8+ Fibro.	MADCAM1	0.0316296	-0.297864	1.44103
Stroma	Fibroblast	ABCA8+ Fibro.	LYVE1	0.00714402	-0.28371	0.410139
Stroma	Fibroblast	ABCA8+ Fibro.	NOTCH3	0.0807572	-0.56629	3.35871
Stroma	Fibroblast	ABCA8+ Fibro.	PDGFRB	1.1561	-0.300076	39.85
Stroma	Fibroblast	ABCA8+ Fibro.	PLN	0.00250489	-0.349115	0.147798
Stroma	Fibroblast	ABCA8+ Fibro.	LOXL2	1.19836	-0.161412	37.3116
Stroma	Fibroblast	ABCA8+ Fibro.	ANGPT2	0.0124665	-0.637802	0.742684
Stroma	Fibroblast	ABCA8+ Fibro.	S100B	0.00764383	-0.267995	0.262341
Stroma	Fibroblast	ABCA8+ Fibro.	ABCA8	9.74295	2.5	89.0556
Stroma	Fibroblast	ABCA8+ Fibro.	CCL8	12.2698	1.61209	58.6831
Stroma	Fibroblast	ABCA8+ Fibro.	VSTM2A	0.0152044	-0.28557	0.472953
Stroma	Fibroblast	ABCA8+ Fibro.	CCL19	1.41438	-0.2898	7.65962
Stroma	Fibroblast	ABCA8+ Fibro.	CCL21	0.253147	-0.358869	6.32205
Stroma	Fibroblast	ABCA8+ Fibro.	CXCL13	0.00483092	-0.307876	0.225392
Stroma	Fibroblast	ABCA8+ Fibro.	MYH11	0.0340649	-0.464995	0.964381
Stroma	Fibroblast	ABCA8+ Fibro.	TAGLN	0.791641	-0.580603	16.8674
Stroma	Fibroblast	ABCA8+ Fibro.	THY1	3.48172	0.140184	66.594
Stroma	Fibroblast	ABCA8+ Fibro.	TFPI2	2.35547	0.310481	29.1864
Stroma	Fibroblast	ABCA8+ Fibro.	CCL13	4.41634	1.18109	31.8763
Stroma	Fibroblast	ABCA8+ Fibro.	CXCL10	0.0952304	-0.720497	1.6073
Stroma	Fibroblast	ABCA8+ Fibro.	PDPN	0.496159	-0.37605	20.8173
Stroma	Fibroblast	ABCA8+ Fibro.	AGT	0.109063	-0.375059	3.15918
Stroma	Fibroblast	ABCA8+ Fibro.	MKI67	0.000675783	-0.572233	0.0295596
Stroma	Fibroblast	VSTM2A+ Fibro.	PECAM1	0.008686	-0.558367	0.309095
Stroma	Fibroblast	VSTM2A+ Fibro.	RGS5	0.0494815	-0.580534	1.22066
Stroma	Fibroblast	VSTM2A+ Fibro.	CD36	0.0508146	-0.668049	1.9122
Stroma	Fibroblast	VSTM2A+ Fibro.	IL33	0.0038186	-0.548377	0.162406
Stroma	Fibroblast	VSTM2A+ Fibro.	MADCAM1	0.0218402	-0.301699	1.00063
Stroma	Fibroblast	VSTM2A+ Fibro.	LYVE1	0.0697486	-0.266347	3.43671
Stroma	Fibroblast	VSTM2A+ Fibro.	NOTCH3	0.0264673	-0.582346	1.08445
Stroma	Fibroblast	VSTM2A+ Fibro.	PDGFRB	0.532003	-0.554494	21.8776
Stroma	Fibroblast	VSTM2A+ Fibro.	PLN	0.00432602	-0.347884	0.246228
Stroma	Fibroblast	VSTM2A+ Fibro.	LOXL2	2.00395	0.321093	52.7714
Stroma	Fibroblast	VSTM2A+ Fibro.	ANGPT2	0.0132671	-0.637392	0.665339
Stroma	Fibroblast	VSTM2A+ Fibro.	S100B	0.0170451	-0.266028	0.529128
Stroma	Fibroblast	VSTM2A+ Fibro.	ABCA8	0.154931	-0.524578	3.09095
Stroma	Fibroblast	VSTM2A+ Fibro.	CCL8	0.230563	-0.422868	2.21605
Stroma	Fibroblast	VSTM2A+ Fibro.	VSTM2A	8.65327	2.5	79.4793
Stroma	Fibroblast	VSTM2A+ Fibro.	CCL19	0.216639	-0.337296	3.7982
Stroma	Fibroblast	VSTM2A+ Fibro.	CCL21	0.0535691	-0.361449	0.544845
Stroma	Fibroblast	VSTM2A+ Fibro.	CXCL13	0.00414586	-0.308073	0.167645
Stroma	Fibroblast	VSTM2A+ Fibro.	MYH11	0.13658	-0.453217	3.80344
Stroma	Fibroblast	VSTM2A+ Fibro.	TAGLN	10.534	-0.209722	63.2806
Stroma	Fibroblast	VSTM2A+ Fibro.	THY1	1.08874	-0.535333	31.5905
Stroma	Fibroblast	VSTM2A+ Fibro.	TFPI2	0.0536002	-0.377437	1.70788
Stroma	Fibroblast	VSTM2A+ Fibro.	CCL13	0.0903245	-0.377924	1.15256
Stroma	Fibroblast	VSTM2A+ Fibro.	CXCL10	0.443808	-0.359004	2.5723
Stroma	Fibroblast	VSTM2A+ Fibro.	PDPN	1.58027	0.516212	44.2005
Stroma	Fibroblast	VSTM2A+ Fibro.	AGT	3.63358	1.36854	58.4137
Stroma	Fibroblast	VSTM2A+ Fibro.	MKI67	0.00227	-0.553635	0.0890612
Stroma	Fibroblast	FDC	PECAM1	0.0177487	-0.556998	0.772201
Stroma	Fibroblast	FDC	RGS5	0.0508555	-0.580491	1.50579
Stroma	Fibroblast	FDC	CD36	0.0226007	-0.672729	0.772201
Stroma	Fibroblast	FDC	IL33	0.632102	-0.00281271	17.027
Stroma	Fibroblast	FDC	MADCAM1	0.15721	-0.248668	5.17375
Stroma	Fibroblast	FDC	LYVE1	0.0258962	-0.278509	1.27413
Stroma	Fibroblast	FDC	NOTCH3	0.300145	-0.501408	10
Stroma	Fibroblast	FDC	PDGFRB	1.14852	-0.303166	37.3359
Stroma	Fibroblast	FDC	PLN	0.00303766	-0.348755	0.19305
Stroma	Fibroblast	FDC	LOXL2	0.596663	-0.521797	22.0849
Stroma	Fibroblast	FDC	ANGPT2	0.0294931	-0.629098	1.66023
Stroma	Fibroblast	FDC	S100B	0.0171722	-0.266001	0.540541
Stroma	Fibroblast	FDC	ABCA8	2.32514	0.282422	35.4054
Stroma	Fibroblast	FDC	CCL8	0.534756	-0.371452	6.60232
Stroma	Fibroblast	FDC	VSTM2A	0.114477	-0.24241	2.81853
Stroma	Fibroblast	FDC	CCL19	95.6261	2.5	73.7838
Stroma	Fibroblast	FDC	CCL21	107.127	1.02276	63.3205
Stroma	Fibroblast	FDC	CXCL13	13.0138	2.5	21.3127
Stroma	Fibroblast	FDC	MYH11	0.291304	-0.435441	6.48649
Stroma	Fibroblast	FDC	TAGLN	4.19828	-0.450916	38.1853
Stroma	Fibroblast	FDC	THY1	4.45179	0.414024	70.9266
Stroma	Fibroblast	FDC	TFPI2	0.63243	-0.204452	15.9846
Stroma	Fibroblast	FDC	CCL13	0.151614	-0.355836	2.62548
Stroma	Fibroblast	FDC	CXCL10	1.63496	0.876282	5.44402
Stroma	Fibroblast	FDC	PDPN	1.31316	0.296373	40.5405
Stroma	Fibroblast	FDC	AGT	0.653686	-0.105631	10.9266
Stroma	Fibroblast	FDC	MKI67	0.00102457	-0.568164	0.0772201
Stroma	Fibroblast	Myofibro.	PECAM1	0.00786603	-0.558491	0.265734
Stroma	Fibroblast	Myofibro.	RGS5	3.99098	-0.459628	31.7343
Stroma	Fibroblast	Myofibro.	CD36	0.0304412	-0.671429	1.28671
Stroma	Fibroblast	Myofibro.	IL33	0.041532	-0.515629	1.63636
Stroma	Fibroblast	Myofibro.	MADCAM1	0.0221028	-0.301596	0.951049
Stroma	Fibroblast	Myofibro.	LYVE1	0.0555929	-0.270273	2.41958
Stroma	Fibroblast	Myofibro.	NOTCH3	0.205814	-0.529306	8.61538
Stroma	Fibroblast	Myofibro.	PDGFRB	0.921628	-0.39566	30.8951
Stroma	Fibroblast	Myofibro.	PLN	1.20728	0.464797	33.5664
Stroma	Fibroblast	Myofibro.	LOXL2	1.54946	0.048878	41.1608
Stroma	Fibroblast	Myofibro.	ANGPT2	0.0209871	-0.633446	0.993007
Stroma	Fibroblast	Myofibro.	S100B	0.0185379	-0.265716	0.657343
Stroma	Fibroblast	Myofibro.	ABCA8	1.36082	-0.0761628	27.1748
Stroma	Fibroblast	Myofibro.	CCL8	0.361824	-0.400682	4.36364
Stroma	Fibroblast	Myofibro.	VSTM2A	0.0459969	-0.272183	1.06294
Stroma	Fibroblast	Myofibro.	CCL19	0.244325	-0.336198	4
Stroma	Fibroblast	Myofibro.	CCL21	0.0403493	-0.36162	0.797203
Stroma	Fibroblast	Myofibro.	CXCL13	0.00632662	-0.307446	0.167832
Stroma	Fibroblast	Myofibro.	MYH11	20.7028	1.90963	92.993
Stroma	Fibroblast	Myofibro.	TAGLN	69.0621	2.01837	97.4685
Stroma	Fibroblast	Myofibro.	THY1	1.19437	-0.505514	34.7413
Stroma	Fibroblast	Myofibro.	TFPI2	0.488559	-0.247449	14.951
Stroma	Fibroblast	Myofibro.	CCL13	0.108263	-0.37146	1.84615
Stroma	Fibroblast	Myofibro.	CXCL10	0.279609	-0.529287	1.69231
Stroma	Fibroblast	Myofibro.	PDPN	0.321399	-0.519884	11.3706
Stroma	Fibroblast	Myofibro.	AGT	0.198798	-0.330667	5.32867
Stroma	Fibroblast	Myofibro.	MKI67	0.00342216	-0.540195	0.111888
Stroma	Fibroblast	TFPI2Hi Fibro.	PECAM1	0.00684534	-0.558645	0.41834
Stroma	Fibroblast	TFPI2Hi Fibro.	RGS5	1.9616	-0.521879	12.2657
Stroma	Fibroblast	TFPI2Hi Fibro.	CD36	0.00794023	-0.675161	0.451807
Stroma	Fibroblast	TFPI2Hi Fibro.	IL33	0.0956543	-0.468632	3.84873
Stroma	Fibroblast	TFPI2Hi Fibro.	MADCAM1	0.013431	-0.304993	0.987282
Stroma	Fibroblast	TFPI2Hi Fibro.	LYVE1	0.0110242	-0.282633	0.953815
Stroma	Fibroblast	TFPI2Hi Fibro.	NOTCH3	0.0444482	-0.577029	3.64793
Stroma	Fibroblast	TFPI2Hi Fibro.	PDGFRB	0.86005	-0.420762	46.0007
Stroma	Fibroblast	TFPI2Hi Fibro.	PLN	0.00401554	-0.348094	0.351406
Stroma	Fibroblast	TFPI2Hi Fibro.	LOXL2	1.29491	-0.103582	52.8614
Stroma	Fibroblast	TFPI2Hi Fibro.	ANGPT2	0.0168798	-0.635546	1.42236
Stroma	Fibroblast	TFPI2Hi Fibro.	S100B	0.00574963	-0.268392	0.334672
Stroma	Fibroblast	TFPI2Hi Fibro.	ABCA8	4.3384	1.03106	78.4806
Stroma	Fibroblast	TFPI2Hi Fibro.	CCL8	20.0467	2.5	76.5897
Stroma	Fibroblast	TFPI2Hi Fibro.	VSTM2A	0.0099353	-0.287861	0.435074
Stroma	Fibroblast	TFPI2Hi Fibro.	CCL19	10.8646	0.0849455	29.6185
Stroma	Fibroblast	TFPI2Hi Fibro.	CCL21	0.548787	-0.355047	17.9384
Stroma	Fibroblast	TFPI2Hi Fibro.	CXCL13	0.00937564	-0.306568	0.267738
Stroma	Fibroblast	TFPI2Hi Fibro.	MYH11	0.0500597	-0.463158	1.45582
Stroma	Fibroblast	TFPI2Hi Fibro.	TAGLN	1.73853	-0.544556	29.3005
Stroma	Fibroblast	TFPI2Hi Fibro.	THY1	3.42231	0.123411	73.8454
Stroma	Fibroblast	TFPI2Hi Fibro.	TFPI2	12.673	2.5	67.4699
Stroma	Fibroblast	TFPI2Hi Fibro.	CCL13	9.87327	2.5	55.8568
Stroma	Fibroblast	TFPI2Hi Fibro.	CXCL10	3.57174	2.5	13.0187
Stroma	Fibroblast	TFPI2Hi Fibro.	PDPN	1.87283	0.757	60.676
Stroma	Fibroblast	TFPI2Hi Fibro.	AGT	0.380465	-0.240795	10.3581
Stroma	Fibroblast	TFPI2Hi Fibro.	MKI67	0.000963201	-0.56888	0.083668
Stroma	Fibroblast	PDPNHi Fibro.	PECAM1	0.0131932	-0.557686	1.25079
Stroma	Fibroblast	PDPNHi Fibro.	RGS5	1.13266	-0.547307	14.0912
Stroma	Fibroblast	PDPNHi Fibro.	CD36	0.0128964	-0.674339	1.13996
Stroma	Fibroblast	PDPNHi Fibro.	IL33	0.189442	-0.387193	6.50728
Stroma	Fibroblast	PDPNHi Fibro.	MADCAM1	0.0162881	-0.303874	1.37745
Stroma	Fibroblast	PDPNHi Fibro.	LYVE1	0.0436999	-0.273571	3.75237
Stroma	Fibroblast	PDPNHi Fibro.	NOTCH3	0.186549	-0.535003	13.3154
Stroma	Fibroblast	PDPNHi Fibro.	PDGFRB	1.12493	-0.312783	55.019
Stroma	Fibroblast	PDPNHi Fibro.	PLN	0.186291	-0.224954	7.9164
Stroma	Fibroblast	PDPNHi Fibro.	LOXL2	3.11615	0.987243	73.9867
Stroma	Fibroblast	PDPNHi Fibro.	ANGPT2	0.0218071	-0.633027	2.13743
Stroma	Fibroblast	PDPNHi Fibro.	S100B	0.00261639	-0.269048	0.253325
Stroma	Fibroblast	PDPNHi Fibro.	ABCA8	0.839077	-0.270175	29.734
Stroma	Fibroblast	PDPNHi Fibro.	CCL8	1.89998	-0.140692	15.3578
Stroma	Fibroblast	PDPNHi Fibro.	VSTM2A	0.438461	-0.101551	8.77137
Stroma	Fibroblast	PDPNHi Fibro.	CCL19	2.77466	-0.235858	9.13553
Stroma	Fibroblast	PDPNHi Fibro.	CCL21	0.286728	-0.358435	4.95567
Stroma	Fibroblast	PDPNHi Fibro.	CXCL13	1.93782	0.248441	3.81571
Stroma	Fibroblast	PDPNHi Fibro.	MYH11	2.50125	-0.18154	21.0735
Stroma	Fibroblast	PDPNHi Fibro.	TAGLN	19.3374	0.125413	72.8151
Stroma	Fibroblast	PDPNHi Fibro.	THY1	6.26541	0.925993	84.7055
Stroma	Fibroblast	PDPNHi Fibro.	TFPI2	1.70435	0.115892	27.3116
Stroma	Fibroblast	PDPNHi Fibro.	CCL13	1.10359	-0.0127608	10.9563
Stroma	Fibroblast	PDPNHi Fibro.	CXCL10	0.578718	-0.219095	6.17479
Stroma	Fibroblast	PDPNHi Fibro.	PDPN	3.95592	2.47145	79.544
Stroma	Fibroblast	PDPNHi Fibro.	AGT	7.0581	2.5	55.684
Stroma	Fibroblast	PDPNHi Fibro.	MKI67	0.247056	2.30198	4.27486

### Sheet: DotPlot Myeloid
CellType	CellSubtype	CellState	gene	AvgExp	ScaledExp	PctExp
Myeloid	MonoMac	TisResMac	LYZ	38.4872	0.277017	96.4033
Myeloid	MonoMac	TisResMac	CD209	1.78413	2.40134	66.5752
Myeloid	MonoMac	TisResMac	CD1C	0.0303637	-0.543258	2.44114
Myeloid	MonoMac	TisResMac	IL18	1.54053	1.29461	59.454
Myeloid	MonoMac	TisResMac	MMP9	5.03468	1.67473	50.8306
Myeloid	MonoMac	TisResMac	GBP1	0.890199	-0.508555	33.0781
Myeloid	MonoMac	TisResMac	S100A8	0.0549304	-0.346034	2.34003
Myeloid	MonoMac	TisResMac	S100A9	0.690923	-0.392757	25.827
Myeloid	MonoMac	TisResMac	CLEC9A	0.129787	-0.275995	9.27344
Myeloid	MonoMac	TisResMac	LAMP3	0.156543	-0.345972	10.0534
Myeloid	MonoMac	TisResMac	AIRE	0.00133405	-0.32037	0.101112
Myeloid	MonoMac	TisResMac	GZMB	0.000339262	-0.316967	0.0433338
Myeloid	MonoMac	TisResMac	AQP9	0.0205089	-0.339162	1.6178
Myeloid	MonoMac	TisResMac	TPSAB1	0.0276944	-0.317279	1.01112
Myeloid	MonoMac	TisResMac	MKI67	0.0220109	-0.351035	1.12668
Myeloid	MonoMac	CD1C+ Mac	LYZ	47.9689	0.645915	98.7509
Myeloid	MonoMac	CD1C+ Mac	CD209	0.281159	-0.166482	16.2825
Myeloid	MonoMac	CD1C+ Mac	CD1C	3.57404	2.47807	65.4424
Myeloid	MonoMac	CD1C+ Mac	IL18	0.894076	0.25464	52.0297
Myeloid	MonoMac	CD1C+ Mac	MMP9	0.691851	-0.426452	19.7323
Myeloid	MonoMac	CD1C+ Mac	GBP1	1.72845	-0.396495	45.2639
Myeloid	MonoMac	CD1C+ Mac	S100A8	0.340535	-0.344416	7.30112
Myeloid	MonoMac	CD1C+ Mac	S100A9	0.90069	-0.387429	16.4164
Myeloid	MonoMac	CD1C+ Mac	CLEC9A	0.180745	-0.247033	11.5242
Myeloid	MonoMac	CD1C+ Mac	LAMP3	0.785974	-0.239335	27.0483
Myeloid	MonoMac	CD1C+ Mac	AIRE	0.00131814	-0.320406	0.193309
Myeloid	MonoMac	CD1C+ Mac	GZMB	0.0269974	-0.314329	1.36803
Myeloid	MonoMac	CD1C+ Mac	AQP9	0.0341584	-0.338121	2.06691
Myeloid	MonoMac	CD1C+ Mac	TPSAB1	0.0539869	-0.316318	1.0855
Myeloid	MonoMac	CD1C+ Mac	MKI67	0.0170356	-0.35621	1.20446
Myeloid	MonoMac	Inflm. Mac	LYZ	73.6441	1.64484	99.4899
Myeloid	MonoMac	Inflm. Mac	CD209	0.743928	0.62416	45.4835
Myeloid	MonoMac	Inflm. Mac	CD1C	0.305369	-0.308789	15.7492
Myeloid	MonoMac	Inflm. Mac	IL18	1.25486	0.835042	58.2147
Myeloid	MonoMac	Inflm. Mac	MMP9	5.19738	1.75344	48.2891
Myeloid	MonoMac	Inflm. Mac	GBP1	5.31373	0.082796	77.5558
Myeloid	MonoMac	Inflm. Mac	S100A8	1.71051	-0.336653	21.9129
Myeloid	MonoMac	Inflm. Mac	S100A9	2.59669	-0.344349	47.3539
Myeloid	MonoMac	Inflm. Mac	CLEC9A	0.0485761	-0.322152	4.71838
Myeloid	MonoMac	Inflm. Mac	LAMP3	0.577738	-0.274614	25.2072
Myeloid	MonoMac	Inflm. Mac	AIRE	0.00107685	-0.320954	0.127524
Myeloid	MonoMac	Inflm. Mac	GZMB	0.00224229	-0.316778	0.191286
Myeloid	MonoMac	Inflm. Mac	AQP9	0.509421	-0.30188	18.0234
Myeloid	MonoMac	Inflm. Mac	TPSAB1	0.0213682	-0.317511	0.680128
Myeloid	MonoMac	Inflm. Mac	MKI67	0.00720949	-0.366431	0.913921
Myeloid	MonoMac	MNP	LYZ	45.2287	0.539303	97.2157
Myeloid	MonoMac	MNP	CD209	0.132844	-0.419878	6.60047
Myeloid	MonoMac	MNP	CD1C	0.222875	-0.379123	9.57944
Myeloid	MonoMac	MNP	IL18	0.35458	-0.613258	15.2648
Myeloid	MonoMac	MNP	MMP9	0.671311	-0.436389	10.8255
Myeloid	MonoMac	MNP	GBP1	8.22965	0.472604	73.6371
Myeloid	MonoMac	MNP	S100A8	47.1252	-0.0793171	80.3154
Myeloid	MonoMac	MNP	S100A9	31.9353	0.400881	86.6433
Myeloid	MonoMac	MNP	CLEC9A	0.00339826	-0.347829	0.311526
Myeloid	MonoMac	MNP	LAMP3	0.419392	-0.301441	12.0522
Myeloid	MonoMac	MNP	AIRE	0.00074666	-0.321704	0.0584112
Myeloid	MonoMac	MNP	GZMB	0.00608304	-0.316398	0.233645
Myeloid	MonoMac	MNP	AQP9	2.32579	-0.163371	42.8933
Myeloid	MonoMac	MNP	TPSAB1	0.0335297	-0.317066	0.545171
Myeloid	MonoMac	MNP	MKI67	0.00652226	-0.367146	0.292056
Myeloid	MonoMac	Prlf. Mac	LYZ	51.6251	0.788162	99.4786
Myeloid	MonoMac	Prlf. Mac	CD209	0.826625	0.765447	52.0334
Myeloid	MonoMac	Prlf. Mac	CD1C	1.87715	1.0313	42.1272
Myeloid	MonoMac	Prlf. Mac	IL18	0.811952	0.122525	60.8968
Myeloid	MonoMac	Prlf. Mac	MMP9	2.99544	0.688086	44.9426
Myeloid	MonoMac	Prlf. Mac	GBP1	0.941594	-0.501684	48.5923
Myeloid	MonoMac	Prlf. Mac	S100A8	0.0810234	-0.345886	5.00521
Myeloid	MonoMac	Prlf. Mac	S100A9	0.571401	-0.395793	26.2774
Myeloid	MonoMac	Prlf. Mac	CLEC9A	0.154889	-0.261729	15.6413
Myeloid	MonoMac	Prlf. Mac	LAMP3	0.183738	-0.341365	18.2482
Myeloid	MonoMac	Prlf. Mac	AIRE	0.00275945	-0.317133	0.521376
Myeloid	MonoMac	Prlf. Mac	GZMB	0.0145035	-0.315565	1.2513
Myeloid	MonoMac	Prlf. Mac	AQP9	0.020371	-0.339173	0.834202
Myeloid	MonoMac	Prlf. Mac	TPSAB1	0.0264839	-0.317324	0.938478
Myeloid	MonoMac	Prlf. Mac	MKI67	3.07922	2.5	74.1397
Myeloid	Dendritic	cDC	LYZ	42.0819	0.416872	98.7683
Myeloid	Dendritic	cDC	CD209	0.00287683	-0.641927	0.461894
Myeloid	Dendritic	cDC	CD1C	0.0292883	-0.544175	2.23249
Myeloid	Dendritic	cDC	IL18	0.171218	-0.908238	20.9392
Myeloid	Dendritic	cDC	MMP9	0.0150508	-0.753906	1.38568
Myeloid	Dendritic	cDC	GBP1	0.198247	-0.601057	13.8568
Myeloid	Dendritic	cDC	S100A8	0.0422025	-0.346106	1.00077
Myeloid	Dendritic	cDC	S100A9	0.0362897	-0.409385	3.4642
Myeloid	Dendritic	cDC	CLEC9A	5.61896	2.5	95.3811
Myeloid	Dendritic	cDC	LAMP3	0.362255	-0.311121	14.1647
Myeloid	Dendritic	cDC	AIRE	0	-0.323399	0
Myeloid	Dendritic	cDC	GZMB	0.00416565	-0.316588	0.461894
Myeloid	Dendritic	cDC	AQP9	0.00173661	-0.340594	0.230947
Myeloid	Dendritic	cDC	TPSAB1	0.0105768	-0.317905	0.692841
Myeloid	Dendritic	cDC	MKI67	0.350647	-0.00920252	15.5504
Myeloid	Dendritic	LAMP3+ DC	LYZ	9.16108	-0.863952	61.7729
Myeloid	Dendritic	LAMP3+ DC	CD209	0.00859318	-0.63216	0.692521
Myeloid	Dendritic	LAMP3+ DC	CD1C	0.628444	-0.0333365	15.928
Myeloid	Dendritic	LAMP3+ DC	IL18	0.327349	-0.657065	18.8366
Myeloid	Dendritic	LAMP3+ DC	MMP9	0.129066	-0.698742	7.06371
Myeloid	Dendritic	LAMP3+ DC	GBP1	4.79647	0.0136472	68.6981
Myeloid	Dendritic	LAMP3+ DC	S100A8	0.0740287	-0.345926	1.93906
Myeloid	Dendritic	LAMP3+ DC	S100A9	0.0400764	-0.409289	2.63158
Myeloid	Dendritic	LAMP3+ DC	CLEC9A	0.0153038	-0.341062	1.52355
Myeloid	Dendritic	LAMP3+ DC	LAMP3	18.984	2.5	97.9224
Myeloid	Dendritic	LAMP3+ DC	AIRE	1.39567	2.5	16.205
Myeloid	Dendritic	LAMP3+ DC	GZMB	0.0140272	-0.315612	0.692521
Myeloid	Dendritic	LAMP3+ DC	AQP9	0.0254996	-0.338781	1.93906
Myeloid	Dendritic	LAMP3+ DC	TPSAB1	0.0356602	-0.316988	0.969529
Myeloid	Dendritic	LAMP3+ DC	MKI67	0.0314172	-0.341251	1.24654
Myeloid	Dendritic	pDC	LYZ	2.97071	-1.1048	14.6907
Myeloid	Dendritic	pDC	CD209	0	-0.646842	0
Myeloid	Dendritic	pDC	CD1C	0.00209185	-0.567362	0.257732
Myeloid	Dendritic	pDC	IL18	0.202822	-0.857396	12.1134
Myeloid	Dendritic	pDC	MMP9	0.0145198	-0.754163	0.902062
Myeloid	Dendritic	pDC	GBP1	0.124971	-0.610853	5.41237
Myeloid	Dendritic	pDC	S100A8	0.0712779	-0.345941	1.28866
Myeloid	Dendritic	pDC	S100A9	0.112147	-0.407458	1.67526
Myeloid	Dendritic	pDC	CLEC9A	0	-0.34976	0
Myeloid	Dendritic	pDC	LAMP3	0.0580739	-0.362654	2.96392
Myeloid	Dendritic	pDC	AIRE	0.0207926	-0.276185	1.03093
Myeloid	Dendritic	pDC	GZMB	31.9701	2.5	91.8814
Myeloid	Dendritic	pDC	AQP9	0.00155798	-0.340607	0.128866
Myeloid	Dendritic	pDC	TPSAB1	0.0879936	-0.315075	1.54639
Myeloid	Dendritic	pDC	MKI67	0.0162118	-0.357067	0.515464
Myeloid	Granulocyte	Neutrophil	LYZ	2.07623	-1.1396	5.61331
Myeloid	Granulocyte	Neutrophil	CD209	0	-0.646842	0
Myeloid	Granulocyte	Neutrophil	CD1C	0	-0.569146	0
Myeloid	Granulocyte	Neutrophil	IL18	0.0168819	-1.15652	0.2079
Myeloid	Granulocyte	Neutrophil	MMP9	0.958194	-0.297588	4.3659
Myeloid	Granulocyte	Neutrophil	GBP1	24.4998	2.5	46.5696
Myeloid	Granulocyte	Neutrophil	S100A8	561.644	2.5	83.368
Myeloid	Granulocyte	Neutrophil	S100A9	124.619	2.5	73.5967
Myeloid	Granulocyte	Neutrophil	CLEC9A	0	-0.34976	0
Myeloid	Granulocyte	Neutrophil	LAMP3	0.440252	-0.297907	1.0395
Myeloid	Granulocyte	Neutrophil	AIRE	0	-0.323399	0
Myeloid	Granulocyte	Neutrophil	GZMB	0	-0.317	0
Myeloid	Granulocyte	Neutrophil	AQP9	41.7339	2.5	63.6175
Myeloid	Granulocyte	Neutrophil	TPSAB1	0.211023	-0.310577	0.2079
Myeloid	Granulocyte	Neutrophil	MKI67	0	-0.37393	0
Myeloid	Granulocyte	Mast Cell	LYZ	0.426968	-1.20376	3.32404
Myeloid	Granulocyte	Mast Cell	CD209	0.00586458	-0.636822	0.196139
Myeloid	Granulocyte	Mast Cell	CD1C	0.00581795	-0.564185	0.092908
Myeloid	Granulocyte	Mast Cell	IL18	1.78362	1.68566	25.24
Myeloid	Granulocyte	Mast Cell	MMP9	0.0251536	-0.749018	0.340663
Myeloid	Granulocyte	Mast Cell	GBP1	0.220764	-0.598047	4.70734
Myeloid	Granulocyte	Mast Cell	S100A8	0.0873584	-0.34585	0.485186
Myeloid	Granulocyte	Mast Cell	S100A9	0.0291658	-0.409566	0.268401
Myeloid	Granulocyte	Mast Cell	CLEC9A	0.00227942	-0.348465	0.0412925
Myeloid	Granulocyte	Mast Cell	LAMP3	0.0187685	-0.369313	0.278724
Myeloid	Granulocyte	Mast Cell	AIRE	0.00052375	-0.32221	0.0103231
Myeloid	Granulocyte	Mast Cell	GZMB	0.00190774	-0.316811	0.123877
Myeloid	Granulocyte	Mast Cell	AQP9	0.0091085	-0.340031	0.144524
Myeloid	Granulocyte	Mast Cell	TPSAB1	86.5521	2.5	96.7172
Myeloid	Granulocyte	Mast Cell	MKI67	0.064663	-0.30667	1.06328

### Sheet: DotPlot Plasma
CellType	CellSubtype	CellState	gene	AvgExp	ScaledExp	PctExp
Plasma	IgA	IgA1 PC	IGHA1	372.697	2.43867	99.9979
Plasma	IgA	IgA1 PC	IGHA2	14.3433	-0.36058	74.4762
Plasma	IgA	IgA1 PC	IGHG1	1.58339	-0.412374	23.4416
Plasma	IgA	IgA1 PC	IGHG2	0.194538	-0.380967	7.5209
Plasma	IgA	IgA1 PC	IGHG3	0.130208	-0.331562	8.55663
Plasma	IgA	IgA1 PC	IGHG4	0.0444237	-0.340989	3.65301
Plasma	IgA	IgA1 PC	IGHM	2.05843	-0.375554	30.5305
Plasma	IgA	IgA1 PC	IGHD	0.00412434	-0.289056	0.573737
Plasma	IgA	IgA1 PC	IGHE	0.0043797	-0.295364	0.141823
Plasma	IgA	IgA1 PC	MKI67	0.00329055	-0.554779	0.419021
Plasma	IgA	IgA2 PC	IGHA1	114.533	0.280251	99.7865
Plasma	IgA	IgA2 PC	IGHA2	205.253	2.5	99.9368
Plasma	IgA	IgA2 PC	IGHG1	0.951879	-0.421002	16.6296
Plasma	IgA	IgA2 PC	IGHG2	0.205804	-0.380728	6.56613
Plasma	IgA	IgA2 PC	IGHG3	0.075328	-0.332079	5.57076
Plasma	IgA	IgA2 PC	IGHG4	0.037347	-0.341079	2.69291
Plasma	IgA	IgA2 PC	IGHM	1.08533	-0.383119	22.268
Plasma	IgA	IgA2 PC	IGHD	0.0031169	-0.28908	0.356348
Plasma	IgA	IgA2 PC	IGHE	0.00346635	-0.295605	0.159379
Plasma	IgA	IgA2 PC	MKI67	0.0023458	-0.555853	0.351837
Plasma	IgA	Prlf. IgA PC	IGHA1	155.146	0.619803	98.9637
Plasma	IgA	Prlf. IgA PC	IGHA2	67.5179	0.461104	83.7651
Plasma	IgA	Prlf. IgA PC	IGHG1	1.84564	-0.408791	28.152
Plasma	IgA	Prlf. IgA PC	IGHG2	0.42319	-0.376114	12.4928
Plasma	IgA	Prlf. IgA PC	IGHG3	0.621159	-0.326937	12.7807
Plasma	IgA	Prlf. IgA PC	IGHG4	0.107864	-0.340182	6.39033
Plasma	IgA	Prlf. IgA PC	IGHM	5.61299	-0.34792	36.327
Plasma	IgA	Prlf. IgA PC	IGHD	0.0989928	-0.286762	1.03627
Plasma	IgA	Prlf. IgA PC	IGHE	0.00246619	-0.295869	0.345423
Plasma	IgA	Prlf. IgA PC	MKI67	1.9759	1.68672	77.3172
Plasma	IgG	IgG1 PC	IGHA1	8.96812	-0.602347	55.441
Plasma	IgG	IgG1 PC	IGHA2	3.20534	-0.532691	30.4965
Plasma	IgG	IgG1 PC	IGHG1	249.087	2.5	99.9058
Plasma	IgG	IgG1 PC	IGHG2	11.264	-0.146048	60.9264
Plasma	IgG	IgG1 PC	IGHG3	18.9908	-0.153869	96.393
Plasma	IgG	IgG1 PC	IGHG4	10.8587	-0.203307	56.7819
Plasma	IgG	IgG1 PC	IGHM	3.30822	-0.365838	33.3998
Plasma	IgG	IgG1 PC	IGHD	0.00348426	-0.289071	0.509752
Plasma	IgG	IgG1 PC	IGHE	0.0147971	-0.292612	0.432181
Plasma	IgG	IgG1 PC	MKI67	0.00688156	-0.550699	0.764628
Plasma	IgG	IgG2 PC	IGHA1	8.71357	-0.604475	54.1601
Plasma	IgG	IgG2 PC	IGHA2	6.35818	-0.483972	54.519
Plasma	IgG	IgG2 PC	IGHG1	23.7697	-0.109263	94.6401
Plasma	IgG	IgG2 PC	IGHG2	166.432	2.5	96.1875
Plasma	IgG	IgG2 PC	IGHG3	8.36951	-0.253937	91.9713
Plasma	IgG	IgG2 PC	IGHG4	19.3242	-0.0955296	98.0713
Plasma	IgG	IgG2 PC	IGHM	0.962875	-0.384071	23.66
Plasma	IgG	IgG2 PC	IGHD	0.000964785	-0.289132	0.112133
Plasma	IgG	IgG2 PC	IGHE	0.00612182	-0.294903	0.358825
Plasma	IgG	IgG2 PC	MKI67	0.0094307	-0.547802	0.740076
Plasma	IgG	IgG3 PC	IGHA1	5.62173	-0.630325	56.0297
Plasma	IgG	IgG3 PC	IGHA2	2.11958	-0.549469	33.3333
Plasma	IgG	IgG3 PC	IGHG1	7.93116	-0.32565	76.8707
Plasma	IgG	IgG3 PC	IGHG2	2.54771	-0.331027	34.7557
Plasma	IgG	IgG3 PC	IGHG3	371.387	2.5	100
Plasma	IgG	IgG3 PC	IGHG4	9.41658	-0.221668	57.1429
Plasma	IgG	IgG3 PC	IGHM	3.06302	-0.367744	26.1596
Plasma	IgG	IgG3 PC	IGHD	0.001151	-0.289128	0.185529
Plasma	IgG	IgG3 PC	IGHE	0.0139072	-0.292847	0.309215
Plasma	IgG	IgG3 PC	MKI67	0.0059699	-0.551735	0.927644
Plasma	IgG	IgG4 PC	IGHA1	6.95591	-0.61917	42.8312
Plasma	IgG	IgG4 PC	IGHA2	4.58518	-0.511369	35.9347
Plasma	IgG	IgG4 PC	IGHG1	3.1491	-0.390983	54.4465
Plasma	IgG	IgG4 PC	IGHG2	12.5769	-0.118185	56.6243
Plasma	IgG	IgG4 PC	IGHG3	0.618222	-0.326965	27.7677
Plasma	IgG	IgG4 PC	IGHG4	275.458	2.5	100
Plasma	IgG	IgG4 PC	IGHM	1.52792	-0.379678	14.3376
Plasma	IgG	IgG4 PC	IGHD	0.000491186	-0.289144	0.181488
Plasma	IgG	IgG4 PC	IGHE	0.276684	-0.223442	7.6225
Plasma	IgG	IgG4 PC	MKI67	0.00988923	-0.547281	0.544465
Plasma	IgG	Prlf. IgG PC	IGHA1	9.57301	-0.59729	74.0295
Plasma	IgG	Prlf. IgG PC	IGHA2	2.13062	-0.549298	39.759
Plasma	IgG	Prlf. IgG PC	IGHG1	91.397	0.814663	97.8581
Plasma	IgG	Prlf. IgG PC	IGHG2	19.0751	0.0197216	66.9344
Plasma	IgG	Prlf. IgG PC	IGHG3	23.204	-0.114176	90.0937
Plasma	IgG	Prlf. IgG PC	IGHG4	6.52256	-0.258513	56.3588
Plasma	IgG	Prlf. IgG PC	IGHM	3.36295	-0.365412	40.4284
Plasma	IgG	Prlf. IgG PC	IGHD	0.00304116	-0.289082	0.803213
Plasma	IgG	Prlf. IgG PC	IGHE	0.00722897	-0.294611	0.267738
Plasma	IgG	Prlf. IgG PC	MKI67	2.31226	2.06893	81.66
Plasma	IgM	IgM PC	IGHA1	6.68487	-0.621436	58.9179
Plasma	IgM	IgM PC	IGHA2	3.58558	-0.526815	43.1302
Plasma	IgM	IgM PC	IGHG1	0.294717	-0.42998	14.3711
Plasma	IgM	IgM PC	IGHG2	0.217028	-0.38049	6.89537
Plasma	IgM	IgM PC	IGHG3	0.0644082	-0.332182	5.1886
Plasma	IgM	IgM PC	IGHG4	0.0303167	-0.341169	2.56016
Plasma	IgM	IgM PC	IGHM	437.394	2.5	100
Plasma	IgM	IgM PC	IGHD	0.0851376	-0.287097	9.33606
Plasma	IgM	IgM PC	IGHE	0.000243464	-0.296456	0.0512033
Plasma	IgM	IgM PC	MKI67	0.0104714	-0.54662	0.699778
Plasma	IgM	Prlf. IgM PC	IGHA1	6.72419	-0.621108	70.122
Plasma	IgM	Prlf. IgM PC	IGHA2	3.95714	-0.521074	35.3659
Plasma	IgM	Prlf. IgM PC	IGHG1	0.155226	-0.431886	12.1951
Plasma	IgM	Prlf. IgM PC	IGHG2	0.345622	-0.377761	9.14634
Plasma	IgM	Prlf. IgM PC	IGHG3	0.183215	-0.331063	9.7561
Plasma	IgM	Prlf. IgM PC	IGHG4	0.0579085	-0.340818	7.31707
Plasma	IgM	Prlf. IgM PC	IGHM	145.136	0.736748	91.4634
Plasma	IgM	Prlf. IgM PC	IGHD	0.0181456	-0.288717	3.04878
Plasma	IgM	Prlf. IgM PC	IGHE	0	-0.29652	0
Plasma	IgM	Prlf. IgM PC	MKI67	1.4692	1.11095	71.9512
Plasma	IgD	IgD PC	IGHA1	34.8867	-0.38565	76
Plasma	IgD	IgD PC	IGHA2	12.8449	-0.383735	68
Plasma	IgD	IgD PC	IGHG1	0.84625	-0.422445	24
Plasma	IgD	IgD PC	IGHG2	4.42574	-0.291171	16
Plasma	IgD	IgD PC	IGHG3	0.228691	-0.330635	16
Plasma	IgD	IgD PC	IGHG4	0.0645732	-0.340733	12
Plasma	IgD	IgD PC	IGHM	0.864986	-0.384832	28
Plasma	IgD	IgD PC	IGHD	143.267	2.5	100
Plasma	IgD	IgD PC	IGHE	0	-0.29652	0
Plasma	IgD	IgD PC	MKI67	0	-0.558518	0
Plasma	IgE	IgE PC	IGHA1	241.655	1.34307	100
Plasma	IgE	IgE PC	IGHA2	126.235	1.36844	97.6744
Plasma	IgE	IgE PC	IGHG1	0.196369	-0.431323	20.9302
Plasma	IgE	IgE PC	IGHG2	0.0428559	-0.384186	4.65116
Plasma	IgE	IgE PC	IGHG3	0	-0.332789	0
Plasma	IgE	IgE PC	IGHG4	0.00806821	-0.341452	2.32558
Plasma	IgE	IgE PC	IGHM	0.0238644	-0.39137	2.32558
Plasma	IgE	IgE PC	IGHD	0	-0.289156	0
Plasma	IgE	IgE PC	IGHE	13.1427	2.5	97.6744
Plasma	IgE	IgE PC	MKI67	0.0925789	-0.45332	2.32558

### Sheet: DotPlot BCell
CellType	CellSubtype	CellState	gene	AvgExp	ScaledExp	PctExp
BCell	NaiveB	NaiveB	IGHD	2.25646	1.99184	37.961
BCell	NaiveB	NaiveB	IGHM	4.33716	0.324339	54.5024
BCell	NaiveB	NaiveB	GPR183	1.72109	-0.131932	27.8885
BCell	NaiveB	NaiveB	CD27	0.0819407	-1.33745	1.91084
BCell	NaiveB	NaiveB	TNFRSF13B	0.140175	-0.781629	3.39236
BCell	NaiveB	NaiveB	FCRL5	0.587303	-0.422496	11.7698
BCell	NaiveB	NaiveB	ENTPD1	0.429064	-0.483293	10.3105
BCell	NaiveB	NaiveB	BCL6	0.778965	0.113428	16.1877
BCell	NaiveB	NaiveB	AICDA	0.00177768	-0.875901	0.0511634
BCell	NaiveB	NaiveB	MME	0.0278402	-0.782508	0.70739
BCell	NaiveB	NaiveB	MZB1	0.112091	-0.514886	2.4158
BCell	NaiveB	NaiveB	MKI67	0.00538671	-0.650736	0.122347
BCell	MemoryB	MemoryB	IGHD	0.299047	-0.606865	8.22106
BCell	MemoryB	MemoryB	IGHM	2.19449	-0.647402	34.4868
BCell	MemoryB	MemoryB	GPR183	4.77155	1.26568	63.3646
BCell	MemoryB	MemoryB	CD27	1.51688	0.276301	36.3958
BCell	MemoryB	MemoryB	TNFRSF13B	1.87698	1.03966	41.3449
BCell	MemoryB	MemoryB	FCRL5	0.44069	-0.549997	12.1607
BCell	MemoryB	MemoryB	ENTPD1	0.599567	-0.208046	17.4123
BCell	MemoryB	MemoryB	BCL6	0.28765	-0.969106	8.82988
BCell	MemoryB	MemoryB	AICDA	0.00841551	-0.864301	0.251385
BCell	MemoryB	MemoryB	MME	0.0148371	-0.806163	0.475274
BCell	MemoryB	MemoryB	MZB1	0.0667947	-0.526512	2.1407
BCell	MemoryB	MemoryB	MKI67	0.00769916	-0.649628	0.216034
BCell	MemoryB	Atyp. MBC	IGHD	0.585253	-0.226892	16.0489
BCell	MemoryB	Atyp. MBC	IGHM	2.25735	-0.618894	38.1845
BCell	MemoryB	Atyp. MBC	GPR183	4.69498	1.2306	71.8408
BCell	MemoryB	Atyp. MBC	CD27	0.744337	-0.592511	23.1676
BCell	MemoryB	Atyp. MBC	TNFRSF13B	2.28478	1.4673	55.3707
BCell	MemoryB	Atyp. MBC	FCRL5	3.38556	2.01099	60.4254
BCell	MemoryB	Atyp. MBC	ENTPD1	1.86611	1.83658	49.8947
BCell	MemoryB	Atyp. MBC	BCL6	0.326245	-0.884068	12.321
BCell	MemoryB	Atyp. MBC	AICDA	0.175274	-0.572697	6.73968
BCell	MemoryB	Atyp. MBC	MME	0.00640238	-0.821507	0.273799
BCell	MemoryB	Atyp. MBC	MZB1	0.0942978	-0.519453	4.63353
BCell	MemoryB	Atyp. MBC	MKI67	0.0423023	-0.633049	2.23252
BCell	GALTB	GC-like BC	IGHD	0.661073	-0.126232	19.0042
BCell	GALTB	GC-like BC	IGHM	2.66889	-0.432251	38.4455
BCell	GALTB	GC-like BC	GPR183	0.193249	-0.831933	7.14557
BCell	GALTB	GC-like BC	CD27	2.7531	1.66657	52.9076
BCell	GALTB	GC-like BC	TNFRSF13B	0.0624335	-0.863152	2.43254
BCell	GALTB	GC-like BC	FCRL5	0.896386	-0.153703	26.3968
BCell	GALTB	GC-like BC	ENTPD1	0.175163	-0.893172	7.67769
BCell	GALTB	GC-like BC	BCL6	1.4488	1.5893	40.4219
BCell	GALTB	GC-like BC	AICDA	1.04256	0.942978	26.3968
BCell	GALTB	GC-like BC	MME	1.24725	1.43581	33.5234
BCell	GALTB	GC-like BC	MZB1	0.794382	-0.339759	24.2493
BCell	GALTB	GC-like BC	MKI67	0.142335	-0.58512	5.30217
BCell	GALTB	Plasmablast	IGHD	0.232247	-0.695549	26.4822
BCell	GALTB	Plasmablast	IGHM	7.82024	1.90398	56.917
BCell	GALTB	Plasmablast	GPR183	0.332713	-0.768035	38.3399
BCell	GALTB	Plasmablast	CD27	1.21566	-0.0624555	68.3794
BCell	GALTB	Plasmablast	TNFRSF13B	0.606746	-0.292363	47.8261
BCell	GALTB	Plasmablast	FCRL5	0.763356	-0.269392	59.2885
BCell	GALTB	Plasmablast	ENTPD1	0.966415	0.384167	62.4506
BCell	GALTB	Plasmablast	BCL6	0.487577	-0.528598	45.4545
BCell	GALTB	Plasmablast	AICDA	0.428251	-0.130591	31.2253
BCell	GALTB	Plasmablast	MME	0.443706	-0.0259734	37.1542
BCell	GALTB	Plasmablast	MZB1	9.9677	2.01479	97.2332
BCell	GALTB	Plasmablast	MKI67	3.2689	0.912923	90.5138
BCell	GALTB	Prlf. BC	IGHD	0.502844	-0.336299	27.9706
BCell	GALTB	Prlf. BC	IGHM	2.45385	-0.529774	50.7886
BCell	GALTB	Prlf. BC	GPR183	0.340687	-0.764382	19.2429
BCell	GALTB	Prlf. BC	CD27	1.31525	0.0495445	56.9225
BCell	GALTB	Prlf. BC	TNFRSF13B	0.342163	-0.569815	14.3884
BCell	GALTB	Prlf. BC	FCRL5	0.36548	-0.615403	23.116
BCell	GALTB	Prlf. BC	ENTPD1	0.334326	-0.636232	22.7655
BCell	GALTB	Prlf. BC	BCL6	1.03567	0.679044	54.2762
BCell	GALTB	Prlf. BC	AICDA	1.36158	1.50051	51.034
BCell	GALTB	Prlf. BC	MME	1.00787	1.00034	49.4041
BCell	GALTB	Prlf. BC	MZB1	1.67324	-0.114179	65.6327
BCell	GALTB	Prlf. BC	MKI67	4.7146	1.60561	84.0168

### Sheet: DotPlot TNKILC
CellType	CellSubtype	CellState	gene	AvgExp	ScaledExp	PctExp
TNKILC	NaiveT	NaiveCD4	CD3D	7.5709	-0.216068	81.614
TNKILC	NaiveT	NaiveCD4	CD4	1.18069	0.244449	26.5582
TNKILC	NaiveT	NaiveCD4	CD8A	0.114299	-0.697965	1.86742
TNKILC	NaiveT	NaiveCD4	CD8B	0.224899	-0.534832	3.70482
TNKILC	NaiveT	NaiveCD4	KLF2	10.0314	2.35724	70.9799
TNKILC	NaiveT	NaiveCD4	ANXA1	2.70101	-0.518712	32.3886
TNKILC	NaiveT	NaiveCD4	RORA	1.14164	-0.991253	24.0663
TNKILC	NaiveT	NaiveCD4	RORC	0.00383864	-0.465992	0.168128
TNKILC	NaiveT	NaiveCD4	CXCR3	0.0364163	-1.21095	0.930707
TNKILC	NaiveT	NaiveCD4	CCR6	0.0834211	-0.83834	1.98151
TNKILC	NaiveT	NaiveCD4	IL12RB2	0.0671513	-0.999315	1.62724
TNKILC	NaiveT	NaiveCD4	IFNG	0.0134258	-0.808876	0.312237
TNKILC	NaiveT	NaiveCD4	TNF	0.0664185	-0.920597	1.56719
TNKILC	NaiveT	NaiveCD4	IL17A	0.00181484	-0.336359	0.0420319
TNKILC	NaiveT	NaiveCD4	IL17F	0.000121255	-0.294485	0.00600456
TNKILC	NaiveT	NaiveCD4	IL21	0.00932388	-0.414153	0.258196
TNKILC	NaiveT	NaiveCD4	IL22	0.0186783	-0.357185	0.324246
TNKILC	NaiveT	NaiveCD4	IL26	0.00170032	-0.434436	0.0540411
TNKILC	NaiveT	NaiveCD4	PASK	0.779965	-0.0253137	14.429
TNKILC	NaiveT	NaiveCD4	IL6R	0.611354	0.424061	15.9001
TNKILC	NaiveT	NaiveCD4	PDCD1	0.0444689	-0.773515	1.36904
TNKILC	NaiveT	NaiveCD4	CXCL13	0.00397287	-0.405131	0.102078
TNKILC	NaiveT	NaiveCD4	LEF1	4.75508	2.48599	65.2216
TNKILC	NaiveT	NaiveCD4	FOXP3	0.173022	-0.345636	3.12838
TNKILC	NaiveT	NaiveCD4	PRDM1	0.0352182	-1.13663	1.01477
TNKILC	NaiveT	NaiveCD4	LAG3	0.141007	-0.809491	2.79212
TNKILC	NaiveT	NaiveCD4	GZMA	0.04838	-0.694852	0.936712
TNKILC	NaiveT	NaiveCD4	GZMK	0.105553	-0.496064	1.15288
TNKILC	NaiveT	NaiveCD4	ZNF683	0.00163647	-0.444798	0.0420319
TNKILC	NaiveT	NaiveCD4	TRDV1	0.148738	-0.358134	1.56119
TNKILC	NaiveT	NaiveCD4	HOPX	0.0451862	-0.724995	1.16489
TNKILC	NaiveT	NaiveCD4	ITGAE	0.316887	-0.682418	8.71262
TNKILC	NaiveT	NaiveCD4	KIR2DL4	0.00081648	-0.386389	0.0180137
TNKILC	NaiveT	NaiveCD4	GZMB	0.00315005	-0.501023	0.0660502
TNKILC	NaiveT	NaiveCD4	TRAV1-2	0.149984	-0.212422	1.69329
TNKILC	NaiveT	NaiveCD4	TRDV2	0.0125189	-0.322315	0.126096
TNKILC	NaiveT	NaiveCD4	TRGV9	0.00649798	-0.511221	0.1321
TNKILC	NaiveT	NaiveCD4	NKG7	0.0232852	-0.558784	0.576438
TNKILC	NaiveT	NaiveCD4	PRF1	0.121999	-0.500996	3.21845
TNKILC	NaiveT	NaiveCD4	GNLY	0.0105102	-0.541241	0.186141
TNKILC	NaiveT	NaiveCD4	FCGR3A	0.0011587	-0.281322	0.0420319
TNKILC	NaiveT	NaiveCD4	XCL1	0.00834508	-0.523831	0.162123
TNKILC	NaiveT	NaiveCD4	KIT	0.00546224	-0.225803	0.108082
TNKILC	NaiveT	NaiveCD4	SOX4	0.946736	1.93258	12.6156
TNKILC	NaiveT	NaiveCD4	MKI67	0.00404488	-0.422504	0.102078
TNKILC	NaiveT	NaiveCD8	CD3D	7.92477	-0.131568	86.9213
TNKILC	NaiveT	NaiveCD8	CD4	0.0317699	-0.994811	1.05212
TNKILC	NaiveT	NaiveCD8	CD8A	6.72558	0.918583	81.8226
TNKILC	NaiveT	NaiveCD8	CD8B	8.759	2.5	87.5526
TNKILC	NaiveT	NaiveCD8	KLF2	8.26076	1.76751	70.2655
TNKILC	NaiveT	NaiveCD8	ANXA1	1.50876	-0.752045	22.1593
TNKILC	NaiveT	NaiveCD8	RORA	1.02882	-1.03452	25.4128
TNKILC	NaiveT	NaiveCD8	RORC	0.000319449	-0.4737	0.0161865
TNKILC	NaiveT	NaiveCD8	CXCR3	0.177661	-1.00422	5.35772
TNKILC	NaiveT	NaiveCD8	CCR6	0.01743	-0.889986	0.534153
TNKILC	NaiveT	NaiveCD8	IL12RB2	0.0379019	-1.02257	0.922629
TNKILC	NaiveT	NaiveCD8	IFNG	0.00788536	-0.811809	0.194238
TNKILC	NaiveT	NaiveCD8	TNF	0.0193463	-0.985845	0.388475
TNKILC	NaiveT	NaiveCD8	IL17A	0	-0.337259	0
TNKILC	NaiveT	NaiveCD8	IL17F	0	-0.294741	0
TNKILC	NaiveT	NaiveCD8	IL21	0.000662113	-0.443695	0.0323729
TNKILC	NaiveT	NaiveCD8	IL22	0.0184954	-0.357268	0.339916
TNKILC	NaiveT	NaiveCD8	IL26	0.0025106	-0.432925	0.0971188
TNKILC	NaiveT	NaiveCD8	PASK	1.82213	0.934573	36.9537
TNKILC	NaiveT	NaiveCD8	IL6R	0.31368	-0.200048	10.0518
TNKILC	NaiveT	NaiveCD8	PDCD1	0.0118993	-0.829576	0.437035
TNKILC	NaiveT	NaiveCD8	CXCL13	0.00700184	-0.40237	0.145678
TNKILC	NaiveT	NaiveCD8	LEF1	4.61016	2.38684	70.2978
TNKILC	NaiveT	NaiveCD8	FOXP3	0.016329	-0.429389	0.388475
TNKILC	NaiveT	NaiveCD8	PRDM1	0.013317	-1.16615	0.437035
TNKILC	NaiveT	NaiveCD8	LAG3	0.0358931	-0.849236	1.18161
TNKILC	NaiveT	NaiveCD8	GZMA	0.0617121	-0.693757	1.42441
TNKILC	NaiveT	NaiveCD8	GZMK	0.126084	-0.492662	1.78051
TNKILC	NaiveT	NaiveCD8	ZNF683	0.013896	-0.430267	0.420848
TNKILC	NaiveT	NaiveCD8	TRDV1	0.116297	-0.378658	1.57009
TNKILC	NaiveT	NaiveCD8	HOPX	0.0387215	-0.727629	1.35966
TNKILC	NaiveT	NaiveCD8	ITGAE	0.321078	-0.678639	9.9223
TNKILC	NaiveT	NaiveCD8	KIR2DL4	0.000823084	-0.386382	0.0485594
TNKILC	NaiveT	NaiveCD8	GZMB	0.00287022	-0.501059	0.0971188
TNKILC	NaiveT	NaiveCD8	TRAV1-2	0.225463	-0.136994	3.54484
TNKILC	NaiveT	NaiveCD8	TRDV2	0.00878366	-0.32423	0.129492
TNKILC	NaiveT	NaiveCD8	TRGV9	0.00964251	-0.509084	0.307543
TNKILC	NaiveT	NaiveCD8	NKG7	0.228936	-0.548461	5.7462
TNKILC	NaiveT	NaiveCD8	PRF1	0.329585	-0.46616	9.43671
TNKILC	NaiveT	NaiveCD8	GNLY	0.0364269	-0.540242	0.453221
TNKILC	NaiveT	NaiveCD8	FCGR3A	0.00082271	-0.281517	0.0323729
TNKILC	NaiveT	NaiveCD8	XCL1	0.00688269	-0.524239	0.27517
TNKILC	NaiveT	NaiveCD8	KIT	0.00161647	-0.22863	0.0809323
TNKILC	NaiveT	NaiveCD8	SOX4	0.497288	0.617857	9.48527
TNKILC	NaiveT	NaiveCD8	MKI67	0.00805154	-0.420764	0.226611
TNKILC	MemoryT	MemoryCD4	CD3D	7.6119	-0.206277	84.4168
TNKILC	MemoryT	MemoryCD4	CD4	1.35519	0.43267	33.9608
TNKILC	MemoryT	MemoryCD4	CD8A	0.307078	-0.650828	5.0984
TNKILC	MemoryT	MemoryCD4	CD8B	0.0784405	-0.587849	1.49832
TNKILC	MemoryT	MemoryCD4	KLF2	0.547866	-0.801427	8.86992
TNKILC	MemoryT	MemoryCD4	ANXA1	19.0678	2.5	91.5449
TNKILC	MemoryT	MemoryCD4	RORA	5.38677	0.636659	69.4747
TNKILC	MemoryT	MemoryCD4	RORC	0.176011	-0.0889082	5.52013
TNKILC	MemoryT	MemoryCD4	CXCR3	0.700488	-0.239	17.3455
TNKILC	MemoryT	MemoryCD4	CCR6	2.12411	0.758752	36.7208
TNKILC	MemoryT	MemoryCD4	IL12RB2	0.901913	-0.335645	17.7021
TNKILC	MemoryT	MemoryCD4	IFNG	0.748252	-0.419899	6.17157
TNKILC	MemoryT	MemoryCD4	TNF	1.21752	0.674981	15.2918
TNKILC	MemoryT	MemoryCD4	IL17A	0.452373	-0.112827	2.36234
TNKILC	MemoryT	MemoryCD4	IL17F	0.0450737	-0.199577	0.480011
TNKILC	MemoryT	MemoryCD4	IL21	0.0135359	-0.399787	0.226291
TNKILC	MemoryT	MemoryCD4	IL22	1.02701	0.103047	5.55441
TNKILC	MemoryT	MemoryCD4	IL26	0.0644164	-0.317476	1.89261
TNKILC	MemoryT	MemoryCD4	PASK	0.477416	-0.303978	11.7808
TNKILC	MemoryT	MemoryCD4	IL6R	0.148488	-0.546393	4.65611
TNKILC	MemoryT	MemoryCD4	PDCD1	0.320561	-0.298287	9.24021
TNKILC	MemoryT	MemoryCD4	CXCL13	0.00503163	-0.404166	0.116574
TNKILC	MemoryT	MemoryCD4	LEF1	0.356779	-0.523133	9.10307
TNKILC	MemoryT	MemoryCD4	FOXP3	0.0758869	-0.397555	2.43091
TNKILC	MemoryT	MemoryCD4	PRDM1	0.537301	-0.459777	14.6712
TNKILC	MemoryT	MemoryCD4	LAG3	0.748797	-0.579673	17.3078
TNKILC	MemoryT	MemoryCD4	GZMA	1.28483	-0.593333	17.2633
TNKILC	MemoryT	MemoryCD4	GZMK	0.350168	-0.455529	4.8104
TNKILC	MemoryT	MemoryCD4	ZNF683	0.011904	-0.432628	0.284578
TNKILC	MemoryT	MemoryCD4	TRDV1	0.0949537	-0.392161	1.27203
TNKILC	MemoryT	MemoryCD4	HOPX	0.768458	-0.430224	16.2998
TNKILC	MemoryT	MemoryCD4	ITGAE	0.549771	-0.472412	15.7375
TNKILC	MemoryT	MemoryCD4	KIR2DL4	0.00104681	-0.386148	0.0342865
TNKILC	MemoryT	MemoryCD4	GZMB	0.135896	-0.483748	1.75547
TNKILC	MemoryT	MemoryCD4	TRAV1-2	0.122404	-0.239984	1.56004
TNKILC	MemoryT	MemoryCD4	TRDV2	0.0219359	-0.317487	0.233148
TNKILC	MemoryT	MemoryCD4	TRGV9	0.0641192	-0.472073	1.30632
TNKILC	MemoryT	MemoryCD4	NKG7	0.716102	-0.524006	15.1512
TNKILC	MemoryT	MemoryCD4	PRF1	0.373173	-0.458846	10.0185
TNKILC	MemoryT	MemoryCD4	GNLY	0.27012	-0.531234	1.80004
TNKILC	MemoryT	MemoryCD4	FCGR3A	0.00434872	-0.279475	0.130289
TNKILC	MemoryT	MemoryCD4	XCL1	0.131138	-0.489604	1.54632
TNKILC	MemoryT	MemoryCD4	KIT	0.14063	-0.126413	3.65151
TNKILC	MemoryT	MemoryCD4	SOX4	0.0165718	-0.788329	0.476582
TNKILC	MemoryT	MemoryCD4	MKI67	0.00395791	-0.422542	0.102859
TNKILC	MemoryT	MemoryCD8	CD3D	8.59823	0.0292424	88.1999
TNKILC	MemoryT	MemoryCD8	CD4	0.0606907	-0.963616	2.33424
TNKILC	MemoryT	MemoryCD8	CD8A	12.8735	2.42183	93.0116
TNKILC	MemoryT	MemoryCD8	CD8B	8.75732	2.5	86.1664
TNKILC	MemoryT	MemoryCD8	KLF2	0.979226	-0.657754	12.1295
TNKILC	MemoryT	MemoryCD8	ANXA1	12.5782	1.41433	83.9181
TNKILC	MemoryT	MemoryCD8	RORA	4.40542	0.260332	65.015
TNKILC	MemoryT	MemoryCD8	RORC	0.0374041	-0.392479	1.33181
TNKILC	MemoryT	MemoryCD8	CXCR3	1.07621	0.310913	29.3713
TNKILC	MemoryT	MemoryCD8	CCR6	0.643172	-0.400266	15.9387
TNKILC	MemoryT	MemoryCD8	IL12RB2	0.95219	-0.295672	19.8912
TNKILC	MemoryT	MemoryCD8	IFNG	1.02336	-0.274271	14.2202
TNKILC	MemoryT	MemoryCD8	TNF	0.402809	-0.454314	6.9168
TNKILC	MemoryT	MemoryCD8	IL17A	0.063263	-0.305873	0.443935
TNKILC	MemoryT	MemoryCD8	IL17F	0.00300188	-0.288403	0.0429615
TNKILC	MemoryT	MemoryCD8	IL21	0.00164983	-0.440327	0.0143205
TNKILC	MemoryT	MemoryCD8	IL22	0.0217093	-0.355802	0.400974
TNKILC	MemoryT	MemoryCD8	IL26	0.028947	-0.383623	0.830589
TNKILC	MemoryT	MemoryCD8	PASK	0.424913	-0.352335	12.0006
TNKILC	MemoryT	MemoryCD8	IL6R	0.0245007	-0.806346	0.887871
TNKILC	MemoryT	MemoryCD8	PDCD1	0.121391	-0.641113	3.95246
TNKILC	MemoryT	MemoryCD8	CXCL13	0.00521317	-0.404	0.128884
TNKILC	MemoryT	MemoryCD8	LEF1	0.21615	-0.619346	6.04325
TNKILC	MemoryT	MemoryCD8	FOXP3	0.0332353	-0.420352	1.10268
TNKILC	MemoryT	MemoryCD8	PRDM1	0.661635	-0.292165	16.9984
TNKILC	MemoryT	MemoryCD8	LAG3	1.82576	-0.172451	40.6272
TNKILC	MemoryT	MemoryCD8	GZMA	5.51789	-0.245778	44.3219
TNKILC	MemoryT	MemoryCD8	GZMK	1.03698	-0.341719	13.5758
TNKILC	MemoryT	MemoryCD8	ZNF683	0.546147	0.200577	12.6164
TNKILC	MemoryT	MemoryCD8	TRDV1	0.21442	-0.316579	2.17671
TNKILC	MemoryT	MemoryCD8	HOPX	3.14883	0.539899	51.8259
TNKILC	MemoryT	MemoryCD8	ITGAE	2.58288	1.36098	50.5227
TNKILC	MemoryT	MemoryCD8	KIR2DL4	0.116671	-0.26505	2.49177
TNKILC	MemoryT	MemoryCD8	GZMB	1.38705	-0.320936	19.6907
TNKILC	MemoryT	MemoryCD8	TRAV1-2	0.307831	-0.0546818	3.68037
TNKILC	MemoryT	MemoryCD8	TRDV2	0.0979861	-0.278492	0.801948
TNKILC	MemoryT	MemoryCD8	TRGV9	0.552451	-0.140299	9.00759
TNKILC	MemoryT	MemoryCD8	NKG7	7.30275	-0.193372	77.4309
TNKILC	MemoryT	MemoryCD8	PRF1	1.5295	-0.264801	33.5529
TNKILC	MemoryT	MemoryCD8	GNLY	3.18475	-0.418878	11.3848
TNKILC	MemoryT	MemoryCD8	FCGR3A	0.0446991	-0.256112	1.28884
TNKILC	MemoryT	MemoryCD8	XCL1	3.18929	0.362823	27.7961
TNKILC	MemoryT	MemoryCD8	KIT	0.0432435	-0.198022	1.21724
TNKILC	MemoryT	MemoryCD8	SOX4	0.0223771	-0.771348	0.701704
TNKILC	MemoryT	MemoryCD8	MKI67	0.0100089	-0.419914	0.28641
TNKILC	Thelper	Int. Th	CD3D	6.76274	-0.409044	89.1837
TNKILC	Thelper	Int. Th	CD4	1.04987	0.103345	35.1601
TNKILC	Thelper	Int. Th	CD8A	0.109467	-0.699146	2.22094
TNKILC	Thelper	Int. Th	CD8B	0.0519749	-0.597429	1.41333
TNKILC	Thelper	Int. Th	KLF2	10.3512	2.46378	84.0785
TNKILC	Thelper	Int. Th	ANXA1	14.0571	1.70377	85.4341
TNKILC	Thelper	Int. Th	RORA	3.61314	-0.043488	66.1956
TNKILC	Thelper	Int. Th	RORC	0.110132	-0.233195	4.47072
TNKILC	Thelper	Int. Th	CXCR3	0.525119	-0.495675	16.2965
TNKILC	Thelper	Int. Th	CCR6	1.69865	0.425774	37.8714
TNKILC	Thelper	Int. Th	IL12RB2	0.39947	-0.735108	10.5855
TNKILC	Thelper	Int. Th	IFNG	0.207803	-0.705983	4.18229
TNKILC	Thelper	Int. Th	TNF	0.353992	-0.521981	10.1817
TNKILC	Thelper	Int. Th	IL17A	0.0243331	-0.325187	0.548024
TNKILC	Thelper	Int. Th	IL17F	0.000316369	-0.294073	0.0288434
TNKILC	Thelper	Int. Th	IL21	0.00259648	-0.437098	0.144217
TNKILC	Thelper	Int. Th	IL22	0.0429438	-0.346109	1.00952
TNKILC	Thelper	Int. Th	IL26	0.0106825	-0.417685	0.490337
TNKILC	Thelper	Int. Th	PASK	1.4156	0.560138	30.9489
TNKILC	Thelper	Int. Th	IL6R	0.519481	0.231438	18.3155
TNKILC	Thelper	Int. Th	PDCD1	0.214693	-0.480515	7.90309
TNKILC	Thelper	Int. Th	CXCL13	0.00388686	-0.405209	0.115374
TNKILC	Thelper	Int. Th	LEF1	1.28007	0.108543	34.2948
TNKILC	Thelper	Int. Th	FOXP3	0.0861461	-0.392072	2.62475
TNKILC	Thelper	Int. Th	PRDM1	0.460853	-0.562836	13.4987
TNKILC	Thelper	Int. Th	LAG3	0.236955	-0.773211	7.44159
TNKILC	Thelper	Int. Th	GZMA	1.06802	-0.611134	16.6715
TNKILC	Thelper	Int. Th	GZMK	0.96009	-0.35446	12.6046
TNKILC	Thelper	Int. Th	ZNF683	0.0208714	-0.422	0.778771
TNKILC	Thelper	Int. Th	TRDV1	0.0952132	-0.391997	1.58639
TNKILC	Thelper	Int. Th	HOPX	0.602911	-0.497693	16.5561
TNKILC	Thelper	Int. Th	ITGAE	0.276003	-0.719286	10.7874
TNKILC	Thelper	Int. Th	KIR2DL4	0.000263892	-0.386968	0.0288434
TNKILC	Thelper	Int. Th	GZMB	0.015557	-0.499408	0.490337
TNKILC	Thelper	Int. Th	TRAV1-2	0.0999716	-0.262401	1.81713
TNKILC	Thelper	Int. Th	TRDV2	0.0342034	-0.311196	0.374964
TNKILC	Thelper	Int. Th	TRGV9	0.0430368	-0.486396	0.865301
TNKILC	Thelper	Int. Th	NKG7	0.525409	-0.533578	11.4508
TNKILC	Thelper	Int. Th	PRF1	0.259605	-0.477904	9.20104
TNKILC	Thelper	Int. Th	GNLY	0.497066	-0.522485	2.94202
TNKILC	Thelper	Int. Th	FCGR3A	0.00249592	-0.280548	0.144217
TNKILC	Thelper	Int. Th	XCL1	0.0266687	-0.518724	0.634554
TNKILC	Thelper	Int. Th	KIT	0.0346492	-0.204341	1.41333
TNKILC	Thelper	Int. Th	SOX4	0.038748	-0.72346	1.41333
TNKILC	Thelper	Int. Th	MKI67	0.00288541	-0.423008	0.115374
TNKILC	Thelper	Th1	CD3D	9.90721	0.341808	95.308
TNKILC	Thelper	Th1	CD4	1.48133	0.568724	47.905
TNKILC	Thelper	Th1	CD8A	0.29352	-0.654143	4.03553
TNKILC	Thelper	Th1	CD8B	0.113989	-0.574981	2.25912
TNKILC	Thelper	Th1	KLF2	1.98559	-0.322565	24.329
TNKILC	Thelper	Th1	ANXA1	9.73314	0.857528	78.9535
TNKILC	Thelper	Th1	RORA	7.86433	1.58675	88.7044
TNKILC	Thelper	Th1	RORC	0.478156	0.572835	19.3087
TNKILC	Thelper	Th1	CXCR3	2.07735	1.77621	52.4039
TNKILC	Thelper	Th1	CCR6	4.09667	2.30252	73.0836
TNKILC	Thelper	Th1	IL12RB2	4.49301	2.5	69.4343
TNKILC	Thelper	Th1	IFNG	3.84552	1.21963	43.5798
TNKILC	Thelper	Th1	TNF	2.4703	2.4115	28.9052
TNKILC	Thelper	Th1	IL17A	0.214273	-0.230954	2.06604
TNKILC	Thelper	Th1	IL17F	0.0431274	-0.203686	0.733732
TNKILC	Thelper	Th1	IL21	0.0611775	-0.237298	1.52539
TNKILC	Thelper	Th1	IL22	1.00815	0.0944396	5.46438
TNKILC	Thelper	Th1	IL26	0.546023	0.580685	18.5557
TNKILC	Thelper	Th1	PASK	0.242595	-0.52026	7.91659
TNKILC	Thelper	Th1	IL6R	0.107413	-0.632511	4.55686
TNKILC	Thelper	Th1	PDCD1	0.177936	-0.543782	6.42981
TNKILC	Thelper	Th1	CXCL13	0.169421	-0.254344	1.00405
TNKILC	Thelper	Th1	LEF1	1.20818	0.0593562	38.9651
TNKILC	Thelper	Th1	FOXP3	0.155162	-0.355182	5.32921
TNKILC	Thelper	Th1	PRDM1	1.16543	0.386988	32.5352
TNKILC	Thelper	Th1	LAG3	0.400934	-0.711207	10.4267
TNKILC	Thelper	Th1	GZMA	6.43083	-0.170821	58.7951
TNKILC	Thelper	Th1	GZMK	2.27639	-0.136337	26.5495
TNKILC	Thelper	Th1	ZNF683	0.12577	-0.29767	3.39834
TNKILC	Thelper	Th1	TRDV1	0.102528	-0.387369	1.13922
TNKILC	Thelper	Th1	HOPX	1.14467	-0.276899	26.6461
TNKILC	Thelper	Th1	ITGAE	0.861503	-0.191302	28.2873
TNKILC	Thelper	Th1	KIR2DL4	0.00140343	-0.385774	0.077235
TNKILC	Thelper	Th1	GZMB	1.53839	-0.301241	16.258
TNKILC	Thelper	Th1	TRAV1-2	0.16779	-0.194628	2.47152
TNKILC	Thelper	Th1	TRDV2	0.0271475	-0.314814	0.270322
TNKILC	Thelper	Th1	TRGV9	0.03552	-0.491503	1.19714
TNKILC	Thelper	Th1	NKG7	1.72846	-0.473188	31.0485
TNKILC	Thelper	Th1	PRF1	0.917928	-0.36743	27.0129
TNKILC	Thelper	Th1	GNLY	0.803578	-0.51067	5.05889
TNKILC	Thelper	Th1	FCGR3A	0.0101183	-0.276135	0.482719
TNKILC	Thelper	Th1	XCL1	0.127037	-0.490747	1.27438
TNKILC	Thelper	Th1	KIT	0.0193419	-0.215597	0.753041
TNKILC	Thelper	Th1	SOX4	0.0535778	-0.68008	1.60263
TNKILC	Thelper	Th1	MKI67	0.0330363	-0.409911	1.39023
TNKILC	Thelper	Th17	CD3D	21.5186	2.5	95.6255
TNKILC	Thelper	Th17	CD4	2.61901	1.79586	47.3726
TNKILC	Thelper	Th17	CD8A	1.66209	-0.319508	12.9101
TNKILC	Thelper	Th17	CD8B	0.248729	-0.526206	4.10776
TNKILC	Thelper	Th17	KLF2	0.469194	-0.82763	7.92211
TNKILC	Thelper	Th17	ANXA1	0.935068	-0.864321	13.1502
TNKILC	Thelper	Th17	RORA	11.5992	2.5	84.7959
TNKILC	Thelper	Th17	RORC	0.804195	1.28691	19.7653
TNKILC	Thelper	Th17	CXCR3	0.372462	-0.719107	8.80235
TNKILC	Thelper	Th17	CCR6	4.20945	2.39078	53.6943
TNKILC	Thelper	Th17	IL12RB2	1.72597	0.319516	28.7543
TNKILC	Thelper	Th17	IFNG	2.46865	0.490785	23.713
TNKILC	Thelper	Th17	TNF	1.5264	1.10313	16.2977
TNKILC	Thelper	Th17	IL17A	8.98309	2.5	38.9971
TNKILC	Thelper	Th17	IL17F	2.38405	2.5	14.7506
TNKILC	Thelper	Th17	IL21	1.28076	2.5	17.3646
TNKILC	Thelper	Th17	IL22	5.39345	2.09603	19.9253
TNKILC	Thelper	Th17	IL26	2.16222	2.5	38.1969
TNKILC	Thelper	Th17	PASK	0.493489	-0.289173	11.9499
TNKILC	Thelper	Th17	IL6R	0.541297	0.277177	13.1235
TNKILC	Thelper	Th17	PDCD1	1.47552	1.6897	31.8218
TNKILC	Thelper	Th17	CXCL13	1.92116	1.34216	7.38864
TNKILC	Thelper	Th17	LEF1	0.227232	-0.611764	6.66844
TNKILC	Thelper	Th17	FOXP3	0.532811	-0.153329	10.0827
TNKILC	Thelper	Th17	PRDM1	3.01448	2.5	48.1195
TNKILC	Thelper	Th17	LAG3	11.8431	2.5	58.7357
TNKILC	Thelper	Th17	GZMA	8.63244	0.00994114	46.4391
TNKILC	Thelper	Th17	GZMK	0.102242	-0.496613	1.28034
TNKILC	Thelper	Th17	ZNF683	0.0430046	-0.395767	0.77354
TNKILC	Thelper	Th17	TRDV1	0.180001	-0.338355	1.22699
TNKILC	Thelper	Th17	HOPX	0.784963	-0.423498	12.2166
TNKILC	Thelper	Th17	ITGAE	1.54788	0.427648	29.1544
TNKILC	Thelper	Th17	KIR2DL4	0.0337134	-0.351935	0.42678
TNKILC	Thelper	Th17	GZMB	2.71698	-0.147871	14.9373
TNKILC	Thelper	Th17	TRAV1-2	0.298866	-0.0636407	2.61403
TNKILC	Thelper	Th17	TRDV2	0.014046	-0.321532	0.186716
TNKILC	Thelper	Th17	TRGV9	0.185476	-0.389623	3.04081
TNKILC	Thelper	Th17	NKG7	2.54036	-0.432433	22.4593
TNKILC	Thelper	Th17	PRF1	1.71986	-0.232856	25.7669
TNKILC	Thelper	Th17	GNLY	10.7872	-0.125811	24.2198
TNKILC	Thelper	Th17	FCGR3A	0.0102113	-0.276081	0.373433
TNKILC	Thelper	Th17	XCL1	0.121063	-0.492412	1.20032
TNKILC	Thelper	Th17	KIT	0.239203	-0.0539322	4.58789
TNKILC	Thelper	Th17	SOX4	0.50467	0.639449	7.60203
TNKILC	Thelper	Th17	MKI67	0.175423	-0.348061	3.52094
TNKILC	Thelper	Prlf. Th17.1	CD3D	13.5453	1.21052	97.2779
TNKILC	Thelper	Prlf. Th17.1	CD4	1.26434	0.334676	52.149
TNKILC	Thelper	Prlf. Th17.1	CD8A	1.32209	-0.402643	14.1834
TNKILC	Thelper	Prlf. Th17.1	CD8B	0.379606	-0.47883	9.88539
TNKILC	Thelper	Prlf. Th17.1	KLF2	1.25985	-0.564286	28.7966
TNKILC	Thelper	Prlf. Th17.1	ANXA1	2.78504	-0.502269	42.5501
TNKILC	Thelper	Prlf. Th17.1	RORA	7.89444	1.59829	90.9742
TNKILC	Thelper	Prlf. Th17.1	RORC	0.402859	0.407922	25.9312
TNKILC	Thelper	Prlf. Th17.1	CXCR3	0.952594	0.129989	36.3897
TNKILC	Thelper	Prlf. Th17.1	CCR6	2.07188	0.717869	59.3123
TNKILC	Thelper	Prlf. Th17.1	IL12RB2	1.85787	0.424379	52.2923
TNKILC	Thelper	Prlf. Th17.1	IFNG	4.67562	1.65904	54.1547
TNKILC	Thelper	Prlf. Th17.1	TNF	1.48526	1.04611	33.2378
TNKILC	Thelper	Prlf. Th17.1	IL17A	5.60324	2.44263	38.3954
TNKILC	Thelper	Prlf. Th17.1	IL17F	0.593038	0.957337	8.02292
TNKILC	Thelper	Prlf. Th17.1	IL21	0.386588	0.872564	11.6046
TNKILC	Thelper	Prlf. Th17.1	IL22	2.50215	0.776348	21.9198
TNKILC	Thelper	Prlf. Th17.1	IL26	1.82653	2.5	57.5931
TNKILC	Thelper	Prlf. Th17.1	PASK	0.217106	-0.543736	13.3238
TNKILC	Thelper	Prlf. Th17.1	IL6R	0.163179	-0.515592	9.45559
TNKILC	Thelper	Prlf. Th17.1	PDCD1	0.75998	0.45807	34.957
TNKILC	Thelper	Prlf. Th17.1	CXCL13	1.09586	0.589998	11.8911
TNKILC	Thelper	Prlf. Th17.1	LEF1	0.380045	-0.507216	21.3467
TNKILC	Thelper	Prlf. Th17.1	FOXP3	0.237705	-0.311063	9.88539
TNKILC	Thelper	Prlf. Th17.1	PRDM1	1.60466	0.979105	50.7163
TNKILC	Thelper	Prlf. Th17.1	LAG3	4.38071	0.793632	55.1576
TNKILC	Thelper	Prlf. Th17.1	GZMA	9.72777	0.0998731	62.894
TNKILC	Thelper	Prlf. Th17.1	GZMK	0.211546	-0.4785	4.58453
TNKILC	Thelper	Prlf. Th17.1	ZNF683	0.104765	-0.322566	5.15759
TNKILC	Thelper	Prlf. Th17.1	TRDV1	0.153679	-0.355008	2.5788
TNKILC	Thelper	Prlf. Th17.1	HOPX	0.955132	-0.354145	29.2264
TNKILC	Thelper	Prlf. Th17.1	ITGAE	1.75704	0.616261	58.4527
TNKILC	Thelper	Prlf. Th17.1	KIR2DL4	0.0276232	-0.358313	0.573066
TNKILC	Thelper	Prlf. Th17.1	GZMB	3.62299	-0.0299715	33.2378
TNKILC	Thelper	Prlf. Th17.1	TRAV1-2	0.172695	-0.189727	3.58166
TNKILC	Thelper	Prlf. Th17.1	TRDV2	0.00349225	-0.326944	0.286533
TNKILC	Thelper	Prlf. Th17.1	TRGV9	0.203858	-0.377134	7.59312
TNKILC	Thelper	Prlf. Th17.1	NKG7	3.11618	-0.403528	50.2865
TNKILC	Thelper	Prlf. Th17.1	PRF1	1.54352	-0.262449	41.2607
TNKILC	Thelper	Prlf. Th17.1	GNLY	12.7033	-0.0519478	35.1003
TNKILC	Thelper	Prlf. Th17.1	FCGR3A	0.00920227	-0.276665	0.859599
TNKILC	Thelper	Prlf. Th17.1	XCL1	0.549463	-0.373	5.44413
TNKILC	Thelper	Prlf. Th17.1	KIT	0.0694422	-0.178758	2.72206
TNKILC	Thelper	Prlf. Th17.1	SOX4	0.424909	0.406135	16.3324
TNKILC	Thelper	Prlf. Th17.1	MKI67	7.64068	2.5	91.1175
TNKILC	Tfh	PD1Lo Tfh	CD3D	8.03365	-0.10557	78.3983
TNKILC	Tfh	PD1Lo Tfh	CD4	1.92693	1.04936	33.999
TNKILC	Tfh	PD1Lo Tfh	CD8A	0.0262714	-0.719489	0.426417
TNKILC	Tfh	PD1Lo Tfh	CD8B	0.0475939	-0.599015	0.769631
TNKILC	Tfh	PD1Lo Tfh	KLF2	0.648439	-0.767929	7.00988
TNKILC	Tfh	PD1Lo Tfh	ANXA1	3.58152	-0.346392	25.3562
TNKILC	Tfh	PD1Lo Tfh	RORA	2.16812	-0.597623	34.8726
TNKILC	Tfh	PD1Lo Tfh	RORC	0.0142373	-0.443218	0.447218
TNKILC	Tfh	PD1Lo Tfh	CXCR3	0.124308	-1.08231	2.5377
TNKILC	Tfh	PD1Lo Tfh	CCR6	0.900543	-0.198842	14.4046
TNKILC	Tfh	PD1Lo Tfh	IL12RB2	0.122425	-0.955371	2.19449
TNKILC	Tfh	PD1Lo Tfh	IFNG	0.0651929	-0.781474	0.99844
TNKILC	Tfh	PD1Lo Tfh	TNF	0.22607	-0.699299	4.28497
TNKILC	Tfh	PD1Lo Tfh	IL17A	0.00304848	-0.335747	0.0832033
TNKILC	Tfh	PD1Lo Tfh	IL17F	0.0133517	-0.266552	0.208008
TNKILC	Tfh	PD1Lo Tfh	IL21	0.0838234	-0.160061	1.46646
TNKILC	Tfh	PD1Lo Tfh	IL22	0.00849734	-0.361832	0.145606
TNKILC	Tfh	PD1Lo Tfh	IL26	0.00301326	-0.431988	0.0832033
TNKILC	Tfh	PD1Lo Tfh	PASK	3.94998	2.5	47.6235
TNKILC	Tfh	PD1Lo Tfh	IL6R	1.19277	1.64306	24.0354
TNKILC	Tfh	PD1Lo Tfh	PDCD1	0.537258	0.0747062	9.72439
TNKILC	Tfh	PD1Lo Tfh	CXCL13	0.0406062	-0.371744	0.374415
TNKILC	Tfh	PD1Lo Tfh	LEF1	1.97906	0.586762	34.5086
TNKILC	Tfh	PD1Lo Tfh	FOXP3	0.11349	-0.377456	1.86167
TNKILC	Tfh	PD1Lo Tfh	PRDM1	0.185389	-0.934183	3.51534
TNKILC	Tfh	PD1Lo Tfh	LAG3	0.145915	-0.807635	1.99688
TNKILC	Tfh	PD1Lo Tfh	GZMA	0.0497123	-0.694742	0.665627
TNKILC	Tfh	PD1Lo Tfh	GZMK	0.0528105	-0.504804	0.561622
TNKILC	Tfh	PD1Lo Tfh	ZNF683	0.00287533	-0.44333	0.0520021
TNKILC	Tfh	PD1Lo Tfh	TRDV1	0.0965886	-0.391127	1.02964
TNKILC	Tfh	PD1Lo Tfh	HOPX	0.0979892	-0.703475	2.28809
TNKILC	Tfh	PD1Lo Tfh	ITGAE	0.378515	-0.626844	8.65315
TNKILC	Tfh	PD1Lo Tfh	KIR2DL4	0.0015232	-0.385649	0.0208008
TNKILC	Tfh	PD1Lo Tfh	GZMB	0.00285652	-0.501061	0.0520021
TNKILC	Tfh	PD1Lo Tfh	TRAV1-2	0.145822	-0.216582	1.48726
TNKILC	Tfh	PD1Lo Tfh	TRDV2	0.00879898	-0.324223	0.0936037
TNKILC	Tfh	PD1Lo Tfh	TRGV9	0.00667692	-0.511099	0.0936037
TNKILC	Tfh	PD1Lo Tfh	NKG7	0.02475	-0.55871	0.520021
TNKILC	Tfh	PD1Lo Tfh	PRF1	0.117436	-0.501761	2.35049
TNKILC	Tfh	PD1Lo Tfh	GNLY	0.0178376	-0.540959	0.395216
TNKILC	Tfh	PD1Lo Tfh	FCGR3A	0.00146708	-0.281144	0.0416017
TNKILC	Tfh	PD1Lo Tfh	XCL1	0.00544686	-0.524639	0.124805
TNKILC	Tfh	PD1Lo Tfh	KIT	0.016602	-0.217612	0.301612
TNKILC	Tfh	PD1Lo Tfh	SOX4	0.0519363	-0.684882	0.956838
TNKILC	Tfh	PD1Lo Tfh	MKI67	0.00514429	-0.422027	0.0936037
TNKILC	Tfh	PD1Hi Tfh	CD3D	10.2241	0.417471	86.63
TNKILC	Tfh	PD1Hi Tfh	CD4	3.04697	2.25747	50.4673
TNKILC	Tfh	PD1Hi Tfh	CD8A	0.134376	-0.693055	2.18802
TNKILC	Tfh	PD1Hi Tfh	CD8B	0.773716	-0.336167	8.75206
TNKILC	Tfh	PD1Hi Tfh	KLF2	1.00257	-0.649977	10.8191
TNKILC	Tfh	PD1Hi Tfh	ANXA1	0.501166	-0.949239	6.59703
TNKILC	Tfh	PD1Hi Tfh	RORA	2.06879	-0.635714	32.4464
TNKILC	Tfh	PD1Hi Tfh	RORC	0.0274668	-0.414243	0.97856
TNKILC	Tfh	PD1Hi Tfh	CXCR3	0.165473	-1.02206	3.89225
TNKILC	Tfh	PD1Hi Tfh	CCR6	0.440979	-0.558507	8.4442
TNKILC	Tfh	PD1Hi Tfh	IL12RB2	0.326083	-0.793454	7.3227
TNKILC	Tfh	PD1Hi Tfh	IFNG	0.0834572	-0.771806	1.68224
TNKILC	Tfh	PD1Hi Tfh	TNF	0.23032	-0.693407	4.6619
TNKILC	Tfh	PD1Hi Tfh	IL17A	0.0256179	-0.32455	0.285871
TNKILC	Tfh	PD1Hi Tfh	IL17F	0.0133516	-0.266552	0.230896
TNKILC	Tfh	PD1Hi Tfh	IL21	0.749911	2.11173	14.5904
TNKILC	Tfh	PD1Hi Tfh	IL22	0.0241046	-0.354708	0.230896
TNKILC	Tfh	PD1Hi Tfh	IL26	0.00562953	-0.427109	0.197911
TNKILC	Tfh	PD1Hi Tfh	PASK	4.25749	2.5	53.0511
TNKILC	Tfh	PD1Hi Tfh	IL6R	1.54317	2.37771	33.4689
TNKILC	Tfh	PD1Hi Tfh	PDCD1	2.54005	2.5	40.5827
TNKILC	Tfh	PD1Hi Tfh	CXCL13	4.68443	2.5	15.8549
TNKILC	Tfh	PD1Hi Tfh	LEF1	1.25202	0.0893516	26.4101
TNKILC	Tfh	PD1Hi Tfh	FOXP3	0.0975992	-0.38595	2.221
TNKILC	Tfh	PD1Hi Tfh	PRDM1	0.271739	-0.817776	5.62947
TNKILC	Tfh	PD1Hi Tfh	LAG3	2.13502	-0.0555129	19.0654
TNKILC	Tfh	PD1Hi Tfh	GZMA	0.0426851	-0.695319	0.747664
TNKILC	Tfh	PD1Hi Tfh	GZMK	0.0907074	-0.498524	1.08851
TNKILC	Tfh	PD1Hi Tfh	ZNF683	0.00246212	-0.443819	0.0549753
TNKILC	Tfh	PD1Hi Tfh	TRDV1	0.13741	-0.3653	1.25344
TNKILC	Tfh	PD1Hi Tfh	HOPX	0.137061	-0.687551	3.40847
TNKILC	Tfh	PD1Hi Tfh	ITGAE	0.563802	-0.459759	15.7779
TNKILC	Tfh	PD1Hi Tfh	KIR2DL4	0.0006325	-0.386582	0.0219901
TNKILC	Tfh	PD1Hi Tfh	GZMB	0.00802171	-0.500389	0.186916
TNKILC	Tfh	PD1Hi Tfh	TRAV1-2	0.159865	-0.202548	1.86916
TNKILC	Tfh	PD1Hi Tfh	TRDV2	0.0140393	-0.321536	0.153931
TNKILC	Tfh	PD1Hi Tfh	TRGV9	0.00701545	-0.510869	0.208906
TNKILC	Tfh	PD1Hi Tfh	NKG7	0.0299886	-0.558447	0.703683
TNKILC	Tfh	PD1Hi Tfh	PRF1	0.165426	-0.493708	4.80484
TNKILC	Tfh	PD1Hi Tfh	GNLY	0.0184528	-0.540935	0.296866
TNKILC	Tfh	PD1Hi Tfh	FCGR3A	0.00316409	-0.280161	0.0879604
TNKILC	Tfh	PD1Hi Tfh	XCL1	0.0241801	-0.519417	0.241891
TNKILC	Tfh	PD1Hi Tfh	KIT	0.00598397	-0.225419	0.153931
TNKILC	Tfh	PD1Hi Tfh	SOX4	0.169286	-0.341611	3.39747
TNKILC	Tfh	PD1Hi Tfh	MKI67	0.0244455	-0.413643	0.813634
TNKILC	Tfh	Prlf. Tfh	CD3D	6.75681	-0.410461	96.4871
TNKILC	Tfh	Prlf. Tfh	CD4	1.26259	0.332783	69.7892
TNKILC	Tfh	Prlf. Tfh	CD8A	0.173052	-0.683599	5.15222
TNKILC	Tfh	Prlf. Tfh	CD8B	0.33544	-0.494818	9.83607
TNKILC	Tfh	Prlf. Tfh	KLF2	0.801274	-0.717024	27.8689
TNKILC	Tfh	Prlf. Tfh	ANXA1	1.93684	-0.668267	29.274
TNKILC	Tfh	Prlf. Tfh	RORA	3.02331	-0.269677	74.4731
TNKILC	Tfh	Prlf. Tfh	RORC	0.064133	-0.333939	7.25995
TNKILC	Tfh	Prlf. Tfh	CXCR3	0.431711	-0.63239	24.356
TNKILC	Tfh	Prlf. Tfh	CCR6	0.649364	-0.39542	30.9133
TNKILC	Tfh	Prlf. Tfh	IL12RB2	0.692022	-0.502517	31.1475
TNKILC	Tfh	Prlf. Tfh	IFNG	0.581888	-0.507963	9.83607
TNKILC	Tfh	Prlf. Tfh	TNF	0.483829	-0.34201	19.6721
TNKILC	Tfh	Prlf. Tfh	IL17A	0.583052	-0.0479949	8.8993
TNKILC	Tfh	Prlf. Tfh	IL17F	0.174363	0.0733907	1.87354
TNKILC	Tfh	Prlf. Tfh	IL21	0.451363	1.09349	23.185
TNKILC	Tfh	Prlf. Tfh	IL22	0.368183	-0.19766	3.51288
TNKILC	Tfh	Prlf. Tfh	IL26	0.103584	-0.244431	7.25995
TNKILC	Tfh	Prlf. Tfh	PASK	0.90688	0.0915822	43.7939
TNKILC	Tfh	Prlf. Tfh	IL6R	0.591385	0.382192	42.3888
TNKILC	Tfh	Prlf. Tfh	PDCD1	1.25264	1.30607	52.9274
TNKILC	Tfh	Prlf. Tfh	CXCL13	2.88287	2.21864	11.7096
TNKILC	Tfh	Prlf. Tfh	LEF1	1.30568	0.126065	58.3138
TNKILC	Tfh	Prlf. Tfh	FOXP3	0.31559	-0.269434	11.4754
TNKILC	Tfh	Prlf. Tfh	PRDM1	0.566882	-0.419899	29.5082
TNKILC	Tfh	Prlf. Tfh	LAG3	1.86414	-0.157938	36.534
TNKILC	Tfh	Prlf. Tfh	GZMA	0.472093	-0.660063	9.13349
TNKILC	Tfh	Prlf. Tfh	GZMK	0.23467	-0.474668	4.44965
TNKILC	Tfh	Prlf. Tfh	ZNF683	0	-0.446737	0
TNKILC	Tfh	Prlf. Tfh	TRDV1	0.101409	-0.388077	2.8103
TNKILC	Tfh	Prlf. Tfh	HOPX	0.100553	-0.70243	7.72834
TNKILC	Tfh	Prlf. Tfh	ITGAE	0.922477	-0.136317	61.8267
TNKILC	Tfh	Prlf. Tfh	KIR2DL4	0.00239558	-0.384735	0.234192
TNKILC	Tfh	Prlf. Tfh	GZMB	0.128411	-0.484723	3.0445
TNKILC	Tfh	Prlf. Tfh	TRAV1-2	0.126999	-0.235392	3.0445
TNKILC	Tfh	Prlf. Tfh	TRDV2	0	-0.328734	0
TNKILC	Tfh	Prlf. Tfh	TRGV9	0.0123267	-0.507261	1.17096
TNKILC	Tfh	Prlf. Tfh	NKG7	0.305266	-0.544629	11.7096
TNKILC	Tfh	Prlf. Tfh	PRF1	0.153271	-0.495748	12.8806
TNKILC	Tfh	Prlf. Tfh	GNLY	0.404332	-0.52606	2.57611
TNKILC	Tfh	Prlf. Tfh	FCGR3A	0.0014142	-0.281175	0.234192
TNKILC	Tfh	Prlf. Tfh	XCL1	0.0351258	-0.516366	1.40515
TNKILC	Tfh	Prlf. Tfh	KIT	0.0159976	-0.218056	1.40515
TNKILC	Tfh	Prlf. Tfh	SOX4	0.176275	-0.321169	10.7728
TNKILC	Tfh	Prlf. Tfh	MKI67	4.74027	1.63483	81.733
TNKILC	Treg	LEF1+ Treg	CD3D	8.01607	-0.109769	82.1552
TNKILC	Treg	LEF1+ Treg	CD4	1.71934	0.82545	36.4805
TNKILC	Treg	LEF1+ Treg	CD8A	0.0633243	-0.710429	1.18636
TNKILC	Treg	LEF1+ Treg	CD8B	0.0810339	-0.58691	1.68067
TNKILC	Treg	LEF1+ Treg	KLF2	7.40986	1.4841	46.1691
TNKILC	Treg	LEF1+ Treg	ANXA1	0.801263	-0.890508	8.45279
TNKILC	Treg	LEF1+ Treg	RORA	3.46761	-0.0992953	49.5798
TNKILC	Treg	LEF1+ Treg	RORC	0.00766967	-0.457602	0.395452
TNKILC	Treg	LEF1+ Treg	CXCR3	0.210897	-0.955579	5.43747
TNKILC	Treg	LEF1+ Treg	CCR6	0.660136	-0.38699	12.8522
TNKILC	Treg	LEF1+ Treg	IL12RB2	1.12356	-0.159426	20.3164
TNKILC	Treg	LEF1+ Treg	IFNG	0.0842178	-0.771403	1.38408
TNKILC	Treg	LEF1+ Treg	TNF	0.29507	-0.603655	5.83292
TNKILC	Treg	LEF1+ Treg	IL17A	0.00046572	-0.337028	0.0494315
TNKILC	Treg	LEF1+ Treg	IL17F	0	-0.294741	0
TNKILC	Treg	LEF1+ Treg	IL21	0.0109431	-0.40863	0.395452
TNKILC	Treg	LEF1+ Treg	IL22	0.00557555	-0.363165	0.148295
TNKILC	Treg	LEF1+ Treg	IL26	0.00362976	-0.430838	0.197726
TNKILC	Treg	LEF1+ Treg	PASK	1.67634	0.800298	29.4118
TNKILC	Treg	LEF1+ Treg	IL6R	0.832686	0.888109	19.7232
TNKILC	Treg	LEF1+ Treg	PDCD1	0.725733	0.399122	16.1147
TNKILC	Treg	LEF1+ Treg	CXCL13	0.10098	-0.31672	0.988631
TNKILC	Treg	LEF1+ Treg	LEF1	3.95314	1.93733	58.2304
TNKILC	Treg	LEF1+ Treg	FOXP3	2.4992	0.897707	39.8913
TNKILC	Treg	LEF1+ Treg	PRDM1	0.804381	-0.099731	14.2363
TNKILC	Treg	LEF1+ Treg	LAG3	0.507293	-0.67099	7.95848
TNKILC	Treg	LEF1+ Treg	GZMA	0.0151034	-0.697584	0.593178
TNKILC	Treg	LEF1+ Treg	GZMK	0.0921011	-0.498293	0.889768
TNKILC	Treg	LEF1+ Treg	ZNF683	0.00786864	-0.437411	0.296589
TNKILC	Treg	LEF1+ Treg	TRDV1	0.115278	-0.379302	1.18636
TNKILC	Treg	LEF1+ Treg	HOPX	0.0641864	-0.717251	1.97726
TNKILC	Treg	LEF1+ Treg	ITGAE	0.471525	-0.542971	11.6658
TNKILC	Treg	LEF1+ Treg	KIR2DL4	0	-0.387244	0
TNKILC	Treg	LEF1+ Treg	GZMB	0.0139414	-0.499619	0.247158
TNKILC	Treg	LEF1+ Treg	TRAV1-2	0.150108	-0.212298	1.77954
TNKILC	Treg	LEF1+ Treg	TRDV2	0.00250286	-0.327451	0.0494315
TNKILC	Treg	LEF1+ Treg	TRGV9	0.00658803	-0.511159	0.197726
TNKILC	Treg	LEF1+ Treg	NKG7	0.0410954	-0.55789	0.840336
TNKILC	Treg	LEF1+ Treg	PRF1	0.450974	-0.44579	12.1602
TNKILC	Treg	LEF1+ Treg	GNLY	0.0927342	-0.538072	0.593178
TNKILC	Treg	LEF1+ Treg	FCGR3A	0.00375027	-0.279822	0.0988631
TNKILC	Treg	LEF1+ Treg	XCL1	0.0259253	-0.518931	0.494315
TNKILC	Treg	LEF1+ Treg	KIT	0.0123206	-0.22076	0.395452
TNKILC	Treg	LEF1+ Treg	SOX4	0.083995	-0.591104	1.82897
TNKILC	Treg	LEF1+ Treg	MKI67	0.011402	-0.419308	0.296589
TNKILC	Treg	Treg	CD3D	9.90868	0.342159	87.6076
TNKILC	Treg	Treg	CD4	1.9057	1.02647	41.8163
TNKILC	Treg	Treg	CD8A	0.383228	-0.632208	4.55481
TNKILC	Treg	Treg	CD8B	0.129914	-0.569216	2.0015
TNKILC	Treg	Treg	KLF2	1.38426	-0.52285	14.8616
TNKILC	Treg	Treg	ANXA1	0.521413	-0.945276	6.66854
TNKILC	Treg	Treg	RORA	4.63909	0.34994	61.4665
TNKILC	Treg	Treg	RORC	0.102692	-0.24949	3.40441
TNKILC	Treg	Treg	CXCR3	1.89556	1.51014	35.9241
TNKILC	Treg	Treg	CCR6	2.77575	1.26874	44.0142
TNKILC	Treg	Treg	IL12RB2	2.88698	1.24257	39.5716
TNKILC	Treg	Treg	IFNG	0.0761971	-0.775649	1.35615
TNKILC	Treg	Treg	TNF	0.54357	-0.2592	10.4938
TNKILC	Treg	Treg	IL17A	0.128873	-0.273323	1.17845
TNKILC	Treg	Treg	IL17F	0.126616	-0.0274164	0.289936
TNKILC	Treg	Treg	IL21	0.00728036	-0.421123	0.224467
TNKILC	Treg	Treg	IL22	0.0495354	-0.343101	0.411523
TNKILC	Treg	Treg	IL26	0.0778127	-0.292492	2.10438
TNKILC	Treg	Treg	PASK	0.477688	-0.303727	11.2795
TNKILC	Treg	Treg	IL6R	1.02208	1.2852	25.7669
TNKILC	Treg	Treg	PDCD1	0.420758	-0.125821	11.1859
TNKILC	Treg	Treg	CXCL13	0.0489516	-0.364138	0.374111
TNKILC	Treg	Treg	LEF1	0.968271	-0.104778	20.2862
TNKILC	Treg	Treg	FOXP3	7.80128	2.5	75.1403
TNKILC	Treg	Treg	PRDM1	2.12526	1.68092	39.4407
TNKILC	Treg	Treg	LAG3	2.22658	-0.0208916	19.9682
TNKILC	Treg	Treg	GZMA	0.225694	-0.680293	3.63823
TNKILC	Treg	Treg	GZMK	0.165758	-0.486088	2.39431
TNKILC	Treg	Treg	ZNF683	0.00813067	-0.437101	0.289936
TNKILC	Treg	Treg	TRDV1	0.188578	-0.332928	1.40292
TNKILC	Treg	Treg	HOPX	0.0330975	-0.729922	1.12233
TNKILC	Treg	Treg	ITGAE	0.573675	-0.450856	16.0681
TNKILC	Treg	Treg	KIR2DL4	0.00902759	-0.377789	0.243172
TNKILC	Treg	Treg	GZMB	0.290895	-0.463578	2.30079
TNKILC	Treg	Treg	TRAV1-2	0.255489	-0.106988	2.41302
TNKILC	Treg	Treg	TRDV2	0.0140135	-0.321549	0.112233
TNKILC	Treg	Treg	TRGV9	0.00616802	-0.511445	0.196409
TNKILC	Treg	Treg	NKG7	0.307254	-0.544529	6.13543
TNKILC	Treg	Treg	PRF1	0.818613	-0.384096	21.792
TNKILC	Treg	Treg	GNLY	0.532483	-0.52112	5.05986
TNKILC	Treg	Treg	FCGR3A	0.00803922	-0.277339	0.289936
TNKILC	Treg	Treg	XCL1	0.0401658	-0.514961	0.476992
TNKILC	Treg	Treg	KIT	0.019073	-0.215795	0.589226
TNKILC	Treg	Treg	SOX4	0.524567	0.697653	8.5578
TNKILC	Treg	Treg	MKI67	0.0314542	-0.410598	0.982043
TNKILC	Treg	LAG3+ Treg	CD3D	12.1656	0.88109	89.4663
TNKILC	Treg	LAG3+ Treg	CD4	1.85207	0.968619	37.142
TNKILC	Treg	LAG3+ Treg	CD8A	0.0996295	-0.701552	1.40867
TNKILC	Treg	LAG3+ Treg	CD8B	0.0194253	-0.609212	0.313038
TNKILC	Treg	LAG3+ Treg	KLF2	0.35747	-0.864842	5.52512
TNKILC	Treg	LAG3+ Treg	ANXA1	0.31457	-0.985757	4.24167
TNKILC	Treg	LAG3+ Treg	RORA	4.32381	0.229035	57.9903
TNKILC	Treg	LAG3+ Treg	RORC	0.194	-0.0495097	5.68164
TNKILC	Treg	LAG3+ Treg	CXCR3	0.894361	0.0447572	17.0449
TNKILC	Treg	LAG3+ Treg	CCR6	2.64526	1.16661	38.8011
TNKILC	Treg	LAG3+ Treg	IL12RB2	1.08598	-0.189305	16.5597
TNKILC	Treg	LAG3+ Treg	IFNG	0.090349	-0.768157	1.67475
TNKILC	Treg	LAG3+ Treg	TNF	0.374918	-0.492976	7.62248
TNKILC	Treg	LAG3+ Treg	IL17A	0.381524	-0.147977	3.97558
TNKILC	Treg	LAG3+ Treg	IL17F	0.162731	0.0488314	2.03475
TNKILC	Treg	LAG3+ Treg	IL21	0.109626	-0.0720576	2.0504
TNKILC	Treg	LAG3+ Treg	IL22	0.0553847	-0.340431	0.719987
TNKILC	Treg	LAG3+ Treg	IL26	0.246362	0.0218396	6.24511
TNKILC	Treg	LAG3+ Treg	PASK	0.693042	-0.105374	13.3354
TNKILC	Treg	LAG3+ Treg	IL6R	1.49829	2.28362	32.0081
TNKILC	Treg	LAG3+ Treg	PDCD1	0.507934	0.0242321	11.692
TNKILC	Treg	LAG3+ Treg	CXCL13	0.0275322	-0.383659	0.359994
TNKILC	Treg	LAG3+ Treg	LEF1	0.2571	-0.59133	5.49382
TNKILC	Treg	LAG3+ Treg	FOXP3	3.99764	1.69862	51.4321
TNKILC	Treg	LAG3+ Treg	PRDM1	1.78692	1.22481	32.7281
TNKILC	Treg	LAG3+ Treg	LAG3	7.61126	2.01517	46.4705
TNKILC	Treg	LAG3+ Treg	GZMA	0.759343	-0.636478	9.26593
TNKILC	Treg	LAG3+ Treg	GZMK	0.360527	-0.453813	3.3182
TNKILC	Treg	LAG3+ Treg	ZNF683	0.00135757	-0.445128	0.0313038
TNKILC	Treg	LAG3+ Treg	TRDV1	0.0847224	-0.398634	0.90781
TNKILC	Treg	LAG3+ Treg	HOPX	0.0194916	-0.735467	0.594772
TNKILC	Treg	LAG3+ Treg	ITGAE	0.395825	-0.611235	10.3459
TNKILC	Treg	LAG3+ Treg	KIR2DL4	0.00109848	-0.386094	0.0469557
TNKILC	Treg	LAG3+ Treg	GZMB	0.0521196	-0.49465	0.673032
TNKILC	Treg	LAG3+ Treg	TRAV1-2	0.120107	-0.242279	1.43997
TNKILC	Treg	LAG3+ Treg	TRDV2	0.0102579	-0.323474	0.0782595
TNKILC	Treg	LAG3+ Treg	TRGV9	0.00142246	-0.514669	0.0313038
TNKILC	Treg	LAG3+ Treg	NKG7	0.0893822	-0.555466	1.86258
TNKILC	Treg	LAG3+ Treg	PRF1	0.259546	-0.477914	6.40163
TNKILC	Treg	LAG3+ Treg	GNLY	0.0917687	-0.538109	0.766943
TNKILC	Treg	LAG3+ Treg	FCGR3A	0.0054589	-0.278833	0.156519
TNKILC	Treg	LAG3+ Treg	XCL1	0.00859162	-0.523762	0.140867
TNKILC	Treg	LAG3+ Treg	KIT	0.0120171	-0.220983	0.219127
TNKILC	Treg	LAG3+ Treg	SOX4	0.0919678	-0.567782	1.73736
TNKILC	Treg	LAG3+ Treg	MKI67	0.0189125	-0.416046	0.532165
TNKILC	Treg	Prlf. Treg	CD3D	7.99857	-0.113946	96.6019
TNKILC	Treg	Prlf. Treg	CD4	1.61821	0.716366	69.9029
TNKILC	Treg	Prlf. Treg	CD8A	0.396064	-0.629069	7.76699
TNKILC	Treg	Prlf. Treg	CD8B	0.0880302	-0.584377	1.94175
TNKILC	Treg	Prlf. Treg	KLF2	0.953412	-0.666351	21.8447
TNKILC	Treg	Prlf. Treg	ANXA1	0.249987	-0.998397	5.33981
TNKILC	Treg	Prlf. Treg	RORA	3.9642	0.0911355	79.8544
TNKILC	Treg	Prlf. Treg	RORC	0.150371	-0.145064	10.9223
TNKILC	Treg	Prlf. Treg	CXCR3	2.48213	2.36865	63.5922
TNKILC	Treg	Prlf. Treg	CCR6	1.94787	0.62082	61.165
TNKILC	Treg	Prlf. Treg	IL12RB2	2.3527	0.817793	58.4951
TNKILC	Treg	Prlf. Treg	IFNG	0.142315	-0.740649	4.61165
TNKILC	Treg	Prlf. Treg	TNF	0.46569	-0.367153	25.9709
TNKILC	Treg	Prlf. Treg	IL17A	0.180466	-0.247726	5.82524
TNKILC	Treg	Prlf. Treg	IL17F	0.00655996	-0.280891	0.242718
TNKILC	Treg	Prlf. Treg	IL21	0.0929163	-0.129048	3.15534
TNKILC	Treg	Prlf. Treg	IL22	0.0520373	-0.341959	0.970874
TNKILC	Treg	Prlf. Treg	IL26	0.199261	-0.0660004	10.6796
TNKILC	Treg	Prlf. Treg	PASK	0.538572	-0.24765	30.3398
TNKILC	Treg	Prlf. Treg	IL6R	0.681154	0.570403	42.233
TNKILC	Treg	Prlf. Treg	PDCD1	0.337255	-0.269552	22.5728
TNKILC	Treg	Prlf. Treg	CXCL13	0.0327094	-0.378941	0.970874
TNKILC	Treg	Prlf. Treg	LEF1	0.704249	-0.28541	32.5243
TNKILC	Treg	Prlf. Treg	FOXP3	4.61304	2.02755	79.8544
TNKILC	Treg	Prlf. Treg	PRDM1	1.87943	1.34952	63.835
TNKILC	Treg	Prlf. Treg	LAG3	3.97469	0.640106	45.6311
TNKILC	Treg	Prlf. Treg	GZMA	0.442104	-0.662525	10.4369
TNKILC	Treg	Prlf. Treg	GZMK	0.192784	-0.481609	3.8835
TNKILC	Treg	Prlf. Treg	ZNF683	0.0111083	-0.433571	0.728155
TNKILC	Treg	Prlf. Treg	TRDV1	0.00990536	-0.445968	0.970874
TNKILC	Treg	Prlf. Treg	HOPX	0.0328512	-0.730022	2.18447
TNKILC	Treg	Prlf. Treg	ITGAE	1.21096	0.123826	57.2816
TNKILC	Treg	Prlf. Treg	KIR2DL4	0.0108697	-0.37586	0.485437
TNKILC	Treg	Prlf. Treg	GZMB	0.092811	-0.489355	2.18447
TNKILC	Treg	Prlf. Treg	TRAV1-2	0.215097	-0.147353	3.64078
TNKILC	Treg	Prlf. Treg	TRDV2	0.00143663	-0.327998	0.242718
TNKILC	Treg	Prlf. Treg	TRGV9	0.00166554	-0.514504	0.242718
TNKILC	Treg	Prlf. Treg	NKG7	0.342771	-0.542746	16.2621
TNKILC	Treg	Prlf. Treg	PRF1	0.432228	-0.448936	30.3398
TNKILC	Treg	Prlf. Treg	GNLY	0.944275	-0.505246	11.4078
TNKILC	Treg	Prlf. Treg	FCGR3A	0	-0.281993	0
TNKILC	Treg	Prlf. Treg	XCL1	0.0116715	-0.522904	0.485437
TNKILC	Treg	Prlf. Treg	KIT	0.00643218	-0.225089	0.242718
TNKILC	Treg	Prlf. Treg	SOX4	0.53617	0.731594	18.6893
TNKILC	Treg	Prlf. Treg	MKI67	6.74085	2.5	83.4951
TNKILC	CTL	CD4 CTL	CD3D	9.34483	0.207521	81.3749
TNKILC	CTL	CD4 CTL	CD4	1.69242	0.796417	30.9118
TNKILC	CTL	CD4 CTL	CD8A	0.312092	-0.649602	2.77913
TNKILC	CTL	CD4 CTL	CD8B	0.202162	-0.543063	2.14529
TNKILC	CTL	CD4 CTL	KLF2	1.98316	-0.323373	17.5524
TNKILC	CTL	CD4 CTL	ANXA1	1.87111	-0.68113	13.7494
TNKILC	CTL	CD4 CTL	RORA	0.706155	-1.15825	12.0429
TNKILC	CTL	CD4 CTL	RORC	0.00913284	-0.454397	0.195027
TNKILC	CTL	CD4 CTL	CXCR3	1.53162	0.977473	27.3038
TNKILC	CTL	CD4 CTL	CCR6	0.0477514	-0.866256	1.17016
TNKILC	CTL	CD4 CTL	IL12RB2	0.0762405	-0.992089	1.41394
TNKILC	CTL	CD4 CTL	IFNG	0.617314	-0.489211	9.50756
TNKILC	CTL	CD4 CTL	TNF	0.395718	-0.464143	6.43588
TNKILC	CTL	CD4 CTL	IL17A	0	-0.337259	0
TNKILC	CTL	CD4 CTL	IL17F	0	-0.294741	0
TNKILC	CTL	CD4 CTL	IL21	0.0697064	-0.208209	1.56021
TNKILC	CTL	CD4 CTL	IL22	0.00608636	-0.362932	0.0975134
TNKILC	CTL	CD4 CTL	IL26	0.0337147	-0.374732	0.828864
TNKILC	CTL	CD4 CTL	PASK	0.766338	-0.0378649	13.3106
TNKILC	CTL	CD4 CTL	IL6R	0.575669	0.349242	12.2379
TNKILC	CTL	CD4 CTL	PDCD1	1.15601	1.13974	21.2579
TNKILC	CTL	CD4 CTL	CXCL13	0.0462972	-0.366557	0.487567
TNKILC	CTL	CD4 CTL	LEF1	0.382903	-0.505261	7.36226
TNKILC	CTL	CD4 CTL	FOXP3	0.244714	-0.307317	5.02194
TNKILC	CTL	CD4 CTL	PRDM1	1.56879	0.930749	24.8172
TNKILC	CTL	CD4 CTL	LAG3	3.21462	0.352707	33.2033
TNKILC	CTL	CD4 CTL	GZMA	13.9181	0.443923	82.3013
TNKILC	CTL	CD4 CTL	GZMK	22.7271	2.5	92.8328
TNKILC	CTL	CD4 CTL	ZNF683	0.000909301	-0.44566	0.0487567
TNKILC	CTL	CD4 CTL	TRDV1	0.106538	-0.384832	1.26767
TNKILC	CTL	CD4 CTL	HOPX	0.0251265	-0.73317	0.58508
TNKILC	CTL	CD4 CTL	ITGAE	0.470762	-0.543659	9.89761
TNKILC	CTL	CD4 CTL	KIR2DL4	0.00939301	-0.377406	0.0975134
TNKILC	CTL	CD4 CTL	GZMB	0.289409	-0.463772	3.21794
TNKILC	CTL	CD4 CTL	TRAV1-2	0.152488	-0.20992	1.65773
TNKILC	CTL	CD4 CTL	TRDV2	0.0168777	-0.32008	0.0975134
TNKILC	CTL	CD4 CTL	TRGV9	0.0111392	-0.508067	0.195027
TNKILC	CTL	CD4 CTL	NKG7	2.51922	-0.433494	22.6719
TNKILC	CTL	CD4 CTL	PRF1	1.0353	-0.347733	18.8688
TNKILC	CTL	CD4 CTL	GNLY	0.0743902	-0.538779	0.58508
TNKILC	CTL	CD4 CTL	FCGR3A	0.0125623	-0.27472	0.29254
TNKILC	CTL	CD4 CTL	XCL1	0.0178073	-0.521194	0.243784
TNKILC	CTL	CD4 CTL	KIT	0.017016	-0.217307	0.390054
TNKILC	CTL	CD4 CTL	SOX4	0.0260385	-0.760638	0.58508
TNKILC	CTL	CD4 CTL	MKI67	0.00814237	-0.420724	0.14627
TNKILC	CTL	CD8 CTL	CD3D	9.18446	0.169226	80.7027
TNKILC	CTL	CD8 CTL	CD4	0.157826	-0.858843	3.32871
TNKILC	CTL	CD8 CTL	CD8A	11.5487	2.09789	74.7295
TNKILC	CTL	CD8 CTL	CD8B	6.77475	1.83614	61.9325
TNKILC	CTL	CD8 CTL	KLF2	3.08649	0.0441114	28.8766
TNKILC	CTL	CD8 CTL	ANXA1	5.96441	0.119958	44.8544
TNKILC	CTL	CD8 CTL	RORA	1.29072	-0.934084	22.0989
TNKILC	CTL	CD8 CTL	RORC	0.00595	-0.461368	0.147943
TNKILC	CTL	CD8 CTL	CXCR3	1.44142	0.84545	26.565
TNKILC	CTL	CD8 CTL	CCR6	0.0555781	-0.86013	1.08183
TNKILC	CTL	CD8 CTL	IL12RB2	0.213846	-0.882687	3.46741
TNKILC	CTL	CD8 CTL	IFNG	2.9997	0.771898	25.6773
TNKILC	CTL	CD8 CTL	TNF	0.668201	-0.0864445	8.2478
TNKILC	CTL	CD8 CTL	IL17A	0.00447116	-0.335041	0.0924642
TNKILC	CTL	CD8 CTL	IL17F	0.000717219	-0.293227	0.0184928
TNKILC	CTL	CD8 CTL	IL21	0.0101734	-0.411256	0.184928
TNKILC	CTL	CD8 CTL	IL22	0.00545525	-0.36322	0.0924642
TNKILC	CTL	CD8 CTL	IL26	0.0170351	-0.405838	0.416089
TNKILC	CTL	CD8 CTL	PASK	0.775711	-0.0292311	13.9251
TNKILC	CTL	CD8 CTL	IL6R	0.0574117	-0.737344	1.47018
TNKILC	CTL	CD8 CTL	PDCD1	0.903987	0.705944	16.7545
TNKILC	CTL	CD8 CTL	CXCL13	0.19152	-0.234204	1.43319
TNKILC	CTL	CD8 CTL	LEF1	0.30585	-0.557977	6.53722
TNKILC	CTL	CD8 CTL	FOXP3	0.0441932	-0.414495	0.896902
TNKILC	CTL	CD8 CTL	PRDM1	0.686968	-0.258014	12.5659
TNKILC	CTL	CD8 CTL	LAG3	3.14199	0.325245	40.9801
TNKILC	CTL	CD8 CTL	GZMA	12.3104	0.311923	77.1429
TNKILC	CTL	CD8 CTL	GZMK	19.2816	2.5	89.4498
TNKILC	CTL	CD8 CTL	ZNF683	0.151211	-0.267517	2.27462
TNKILC	CTL	CD8 CTL	TRDV1	0.587463	-0.0805694	4.16089
TNKILC	CTL	CD8 CTL	HOPX	0.767646	-0.430555	12.0203
TNKILC	CTL	CD8 CTL	ITGAE	1.13475	0.0551013	20.8322
TNKILC	CTL	CD8 CTL	KIR2DL4	0.0618939	-0.32242	0.989367
TNKILC	CTL	CD8 CTL	GZMB	2.53896	-0.171037	21.4979
TNKILC	CTL	CD8 CTL	TRAV1-2	0.320943	-0.041579	3.49515
TNKILC	CTL	CD8 CTL	TRDV2	0.178814	-0.237047	1.25751
TNKILC	CTL	CD8 CTL	TRGV9	0.752975	-0.00406342	8.37725
TNKILC	CTL	CD8 CTL	NKG7	22.9201	0.590582	87.4619
TNKILC	CTL	CD8 CTL	PRF1	2.63595	-0.0791264	37.3555
TNKILC	CTL	CD8 CTL	GNLY	2.32935	-0.451853	5.57559
TNKILC	CTL	CD8 CTL	FCGR3A	0.110051	-0.218272	2.12668
TNKILC	CTL	CD8 CTL	XCL1	1.4593	-0.119393	12.7231
TNKILC	CTL	CD8 CTL	KIT	0.0121713	-0.220869	0.221914
TNKILC	CTL	CD8 CTL	SOX4	0.0420424	-0.713823	0.896902
TNKILC	CTL	CD8 CTL	MKI67	0.0284478	-0.411904	0.527046
TNKILC	TisResLmphcyt	Hobit+	CD3D	7.54802	-0.221531	83.152
TNKILC	TisResLmphcyt	Hobit+	CD4	0.0406584	-0.985223	1.4185
TNKILC	TisResLmphcyt	Hobit+	CD8A	5.51917	0.623599	52.3453
TNKILC	TisResLmphcyt	Hobit+	CD8B	3.33781	0.592004	48.7599
TNKILC	TisResLmphcyt	Hobit+	KLF2	4.47865	0.5078	41.4846
TNKILC	TisResLmphcyt	Hobit+	ANXA1	4.67324	-0.132733	39.9269
TNKILC	TisResLmphcyt	Hobit+	RORA	0.460193	-1.25257	12.2618
TNKILC	TisResLmphcyt	Hobit+	RORC	0.00233819	-0.469279	0.113132
TNKILC	TisResLmphcyt	Hobit+	CXCR3	1.75541	1.30501	38.9435
TNKILC	TisResLmphcyt	Hobit+	CCR6	0.0347748	-0.876411	1.0704
TNKILC	TisResLmphcyt	Hobit+	IL12RB2	0.595542	-0.579223	12.9667
TNKILC	TisResLmphcyt	Hobit+	IFNG	0.414133	-0.596763	7.74519
TNKILC	TisResLmphcyt	Hobit+	TNF	0.0751477	-0.908497	1.61866
TNKILC	TisResLmphcyt	Hobit+	IL17A	0.00258837	-0.335975	0.0435123
TNKILC	TisResLmphcyt	Hobit+	IL17F	0.000782294	-0.293089	0.0174049
TNKILC	TisResLmphcyt	Hobit+	IL21	0.000954892	-0.442697	0.0348099
TNKILC	TisResLmphcyt	Hobit+	IL22	0.00775698	-0.36217	0.156644
TNKILC	TisResLmphcyt	Hobit+	IL26	0.0119445	-0.415332	0.374206
TNKILC	TisResLmphcyt	Hobit+	PASK	0.245763	-0.517342	6.73571
TNKILC	TisResLmphcyt	Hobit+	IL6R	0.0343838	-0.785625	1.20094
TNKILC	TisResLmphcyt	Hobit+	PDCD1	0.135191	-0.617358	3.96832
TNKILC	TisResLmphcyt	Hobit+	CXCL13	0.00524085	-0.403975	0.10443
TNKILC	TisResLmphcyt	Hobit+	LEF1	3.7339	1.78734	60.8215
TNKILC	TisResLmphcyt	Hobit+	FOXP3	0.0206212	-0.427095	0.591767
TNKILC	TisResLmphcyt	Hobit+	PRDM1	0.0381164	-1.13272	1.37499
TNKILC	TisResLmphcyt	Hobit+	LAG3	0.405244	-0.709577	9.98172
TNKILC	TisResLmphcyt	Hobit+	GZMA	0.390829	-0.666735	3.30694
TNKILC	TisResLmphcyt	Hobit+	GZMK	1.43401	-0.275928	13.4279
TNKILC	TisResLmphcyt	Hobit+	ZNF683	3.76503	2.5	48.8034
TNKILC	TisResLmphcyt	Hobit+	TRDV1	5.15122	2.5	35.8367
TNKILC	TisResLmphcyt	Hobit+	HOPX	2.0934	0.10976	30.7893
TNKILC	TisResLmphcyt	Hobit+	ITGAE	0.621626	-0.407615	17.4223
TNKILC	TisResLmphcyt	Hobit+	KIR2DL4	0.322199	-0.0497912	7.10121
TNKILC	TisResLmphcyt	Hobit+	GZMB	0.33517	-0.457817	3.14159
TNKILC	TisResLmphcyt	Hobit+	TRAV1-2	0.0930853	-0.269283	1.36629
TNKILC	TisResLmphcyt	Hobit+	TRDV2	0.506534	-0.0690082	3.60282
TNKILC	TisResLmphcyt	Hobit+	TRGV9	1.15346	0.268024	13.8456
TNKILC	TisResLmphcyt	Hobit+	NKG7	5.43823	-0.286966	52.9371
TNKILC	TisResLmphcyt	Hobit+	PRF1	0.603925	-0.420123	14.6549
TNKILC	TisResLmphcyt	Hobit+	GNLY	14.2913	0.00926842	21.8519
TNKILC	TisResLmphcyt	Hobit+	FCGR3A	0.0257877	-0.267062	0.661387
TNKILC	TisResLmphcyt	Hobit+	XCL1	5.35494	0.966477	46.1056
TNKILC	TisResLmphcyt	Hobit+	KIT	0.0236022	-0.212464	0.652685
TNKILC	TisResLmphcyt	Hobit+	SOX4	1.18119	2.5	15.4034
TNKILC	TisResLmphcyt	Hobit+	MKI67	0.0161723	-0.417236	0.522148
TNKILC	TisResLmphcyt	IEL	CD3D	12.0933	0.863805	84.5222
TNKILC	TisResLmphcyt	IEL	CD4	0.0276906	-0.999211	0.834455
TNKILC	TisResLmphcyt	IEL	CD8A	9.39979	1.57246	61.2921
TNKILC	TisResLmphcyt	IEL	CD8B	4.88033	1.15038	51.7093
TNKILC	TisResLmphcyt	IEL	KLF2	0.108966	-0.947611	2.82638
TNKILC	TisResLmphcyt	IEL	ANXA1	2.23044	-0.610808	28.5061
TNKILC	TisResLmphcyt	IEL	RORA	1.9089	-0.697025	32.0592
TNKILC	TisResLmphcyt	IEL	RORC	0.0117684	-0.448625	0.376851
TNKILC	TisResLmphcyt	IEL	CXCR3	1.18045	0.463483	22.638
TNKILC	TisResLmphcyt	IEL	CCR6	0.154148	-0.782987	3.9031
TNKILC	TisResLmphcyt	IEL	IL12RB2	1.6989	0.297997	29.4482
TNKILC	TisResLmphcyt	IEL	IFNG	0.922783	-0.327512	11.467
TNKILC	TisResLmphcyt	IEL	TNF	0.305739	-0.588866	3.9031
TNKILC	TisResLmphcyt	IEL	IL17A	0.0848524	-0.295162	0.699865
TNKILC	TisResLmphcyt	IEL	IL17F	0	-0.294741	0
TNKILC	TisResLmphcyt	IEL	IL21	0.00344718	-0.434196	0.107672
TNKILC	TisResLmphcyt	IEL	IL22	0.0167124	-0.358082	0.242261
TNKILC	TisResLmphcyt	IEL	IL26	0.0340921	-0.374028	0.672948
TNKILC	TisResLmphcyt	IEL	PASK	0.129822	-0.62413	2.96097
TNKILC	TisResLmphcyt	IEL	IL6R	0.0171192	-0.821822	0.484522
TNKILC	TisResLmphcyt	IEL	PDCD1	0.148891	-0.593777	2.61104
TNKILC	TisResLmphcyt	IEL	CXCL13	0.0121065	-0.397718	0.215343
TNKILC	TisResLmphcyt	IEL	LEF1	0.142085	-0.670017	2.79946
TNKILC	TisResLmphcyt	IEL	FOXP3	0.0195148	-0.427686	0.430686
TNKILC	TisResLmphcyt	IEL	PRDM1	0.846471	-0.0429914	17.4697
TNKILC	TisResLmphcyt	IEL	LAG3	3.44413	0.439489	42.1534
TNKILC	TisResLmphcyt	IEL	GZMA	48.6156	2.5	73.0013
TNKILC	TisResLmphcyt	IEL	GZMK	0.761359	-0.387391	6.94482
TNKILC	TisResLmphcyt	IEL	ZNF683	0.861585	0.574447	11.2248
TNKILC	TisResLmphcyt	IEL	TRDV1	5.67131	2.5	28.856
TNKILC	TisResLmphcyt	IEL	HOPX	8.05059	2.5	72.3015
TNKILC	TisResLmphcyt	IEL	ITGAE	4.86327	2.5	59.7039
TNKILC	TisResLmphcyt	IEL	KIR2DL4	4.35525	2.5	53.8896
TNKILC	TisResLmphcyt	IEL	GZMB	6.67155	0.366739	41.8035
TNKILC	TisResLmphcyt	IEL	TRAV1-2	0.104348	-0.258027	1.0498
TNKILC	TisResLmphcyt	IEL	TRDV2	0.645251	0.00211903	4.11844
TNKILC	TisResLmphcyt	IEL	TRGV9	1.59818	0.570169	15.0202
TNKILC	TisResLmphcyt	IEL	NKG7	15.6519	0.225736	82.9071
TNKILC	TisResLmphcyt	IEL	PRF1	3.96453	0.143824	48.3176
TNKILC	TisResLmphcyt	IEL	GNLY	35.7054	0.834755	47.0794
TNKILC	TisResLmphcyt	IEL	FCGR3A	0.0996879	-0.224273	2.18035
TNKILC	TisResLmphcyt	IEL	XCL1	4.17688	0.638105	29.9058
TNKILC	TisResLmphcyt	IEL	KIT	0.0416635	-0.199184	0.995962
TNKILC	TisResLmphcyt	IEL	SOX4	0.0575441	-0.668478	1.21131
TNKILC	TisResLmphcyt	IEL	MKI67	0.0872001	-0.386383	2.34186
TNKILC	TisResLmphcyt	Prlf. IEL	CD3D	9.5308	0.251927	86.9388
TNKILC	TisResLmphcyt	Prlf. IEL	CD4	0.064974	-0.958996	3.06122
TNKILC	TisResLmphcyt	Prlf. IEL	CD8A	5.3228	0.575584	53.4694
TNKILC	TisResLmphcyt	Prlf. IEL	CD8B	2.59918	0.324629	47.7551
TNKILC	TisResLmphcyt	Prlf. IEL	KLF2	0.483929	-0.822722	16.9388
TNKILC	TisResLmphcyt	Prlf. IEL	ANXA1	2.41015	-0.575637	48.1633
TNKILC	TisResLmphcyt	Prlf. IEL	RORA	2.05392	-0.641414	55.5102
TNKILC	TisResLmphcyt	Prlf. IEL	RORC	0.0627737	-0.336916	2.2449
TNKILC	TisResLmphcyt	Prlf. IEL	CXCR3	1.15262	0.422751	44.4898
TNKILC	TisResLmphcyt	Prlf. IEL	CCR6	0.111685	-0.81622	6.12245
TNKILC	TisResLmphcyt	Prlf. IEL	IL12RB2	1.15498	-0.134445	41.2245
TNKILC	TisResLmphcyt	Prlf. IEL	IFNG	1.93793	0.209851	35.9184
TNKILC	TisResLmphcyt	Prlf. IEL	TNF	0.167583	-0.78037	5.5102
TNKILC	TisResLmphcyt	Prlf. IEL	IL17A	0.831157	0.075095	6.53061
TNKILC	TisResLmphcyt	Prlf. IEL	IL17F	0.0100493	-0.273524	0.408163
TNKILC	TisResLmphcyt	Prlf. IEL	IL21	0.0263141	-0.356205	0.816327
TNKILC	TisResLmphcyt	Prlf. IEL	IL22	0.0805217	-0.328958	1.42857
TNKILC	TisResLmphcyt	Prlf. IEL	IL26	0.176348	-0.108731	6.53061
TNKILC	TisResLmphcyt	Prlf. IEL	PASK	0.240813	-0.521901	11.8367
TNKILC	TisResLmphcyt	Prlf. IEL	IL6R	0.0569894	-0.73823	1.83673
TNKILC	TisResLmphcyt	Prlf. IEL	PDCD1	0.182776	-0.535452	10.2041
TNKILC	TisResLmphcyt	Prlf. IEL	CXCL13	0.310359	-0.125897	5.10204
TNKILC	TisResLmphcyt	Prlf. IEL	LEF1	0.258523	-0.590356	11.6327
TNKILC	TisResLmphcyt	Prlf. IEL	FOXP3	0.110656	-0.378971	2.44898
TNKILC	TisResLmphcyt	Prlf. IEL	PRDM1	0.620213	-0.348004	24.2857
TNKILC	TisResLmphcyt	Prlf. IEL	LAG3	2.70245	0.159044	54.4898
TNKILC	TisResLmphcyt	Prlf. IEL	GZMA	38.4159	2.45531	70
TNKILC	TisResLmphcyt	Prlf. IEL	GZMK	0.182471	-0.483318	5.30612
TNKILC	TisResLmphcyt	Prlf. IEL	ZNF683	1.12441	0.885951	29.1837
TNKILC	TisResLmphcyt	Prlf. IEL	TRDV1	3.92162	2.02882	30
TNKILC	TisResLmphcyt	Prlf. IEL	HOPX	4.05285	0.908334	61.6327
TNKILC	TisResLmphcyt	Prlf. IEL	ITGAE	3.75747	2.42018	76.1224
TNKILC	TisResLmphcyt	Prlf. IEL	KIR2DL4	1.78089	1.47795	37.7551
TNKILC	TisResLmphcyt	Prlf. IEL	GZMB	11.0851	0.941075	56.3265
TNKILC	TisResLmphcyt	Prlf. IEL	TRAV1-2	0.0959902	-0.26638	1.22449
TNKILC	TisResLmphcyt	Prlf. IEL	TRDV2	0.479798	-0.0827169	4.08163
TNKILC	TisResLmphcyt	Prlf. IEL	TRGV9	0.687889	-0.0482825	14.6939
TNKILC	TisResLmphcyt	Prlf. IEL	NKG7	14.1416	0.149921	88.7755
TNKILC	TisResLmphcyt	Prlf. IEL	PRF1	3.17858	0.0119325	57.551
TNKILC	TisResLmphcyt	Prlf. IEL	GNLY	30.7548	0.643915	57.9592
TNKILC	TisResLmphcyt	Prlf. IEL	FCGR3A	0.0813754	-0.234876	2.85714
TNKILC	TisResLmphcyt	Prlf. IEL	XCL1	2.6757	0.219666	30
TNKILC	TisResLmphcyt	Prlf. IEL	KIT	0.0264635	-0.21036	2.2449
TNKILC	TisResLmphcyt	Prlf. IEL	SOX4	0.279946	-0.0179105	10.4082
TNKILC	TisResLmphcyt	Prlf. IEL	MKI67	5.56156	1.99157	71.8367
TNKILC	InvariantT	MAIT	CD3D	6.27134	-0.526384	82.7401
TNKILC	InvariantT	MAIT	CD4	0.123213	-0.896178	4.14432
TNKILC	InvariantT	MAIT	CD8A	8.13358	1.26286	70.2584
TNKILC	InvariantT	MAIT	CD8B	0.950149	-0.2723	20.039
TNKILC	InvariantT	MAIT	KLF2	2.47887	-0.158267	31.7406
TNKILC	InvariantT	MAIT	ANXA1	8.26722	0.570635	76.9868
TNKILC	InvariantT	MAIT	RORA	7.34053	1.38588	82.6914
TNKILC	InvariantT	MAIT	RORC	0.635144	0.916662	19.2101
TNKILC	InvariantT	MAIT	CXCR3	0.33732	-0.770542	10.3364
TNKILC	InvariantT	MAIT	CCR6	1.95262	0.624537	40.9556
TNKILC	InvariantT	MAIT	IL12RB2	1.1297	-0.154544	26.6699
TNKILC	InvariantT	MAIT	IFNG	2.7922	0.662058	17.7474
TNKILC	InvariantT	MAIT	TNF	2.55189	2.5	28.7177
TNKILC	InvariantT	MAIT	IL17A	0.0390723	-0.317875	0.43881
TNKILC	InvariantT	MAIT	IL17F	0	-0.294741	0
TNKILC	InvariantT	MAIT	IL21	0.00548822	-0.427235	0.0975134
TNKILC	InvariantT	MAIT	IL22	0.0557761	-0.340252	0.926377
TNKILC	InvariantT	MAIT	IL26	0.135281	-0.185318	4.29059
TNKILC	InvariantT	MAIT	PASK	0.163767	-0.592865	5.94832
TNKILC	InvariantT	MAIT	IL6R	0.0247074	-0.805913	1.02389
TNKILC	InvariantT	MAIT	PDCD1	0.337361	-0.269369	10.2389
TNKILC	InvariantT	MAIT	CXCL13	0.0134246	-0.396517	0.341297
TNKILC	InvariantT	MAIT	LEF1	0.0857881	-0.708533	2.9254
TNKILC	InvariantT	MAIT	FOXP3	0.0295267	-0.422335	1.02389
TNKILC	InvariantT	MAIT	PRDM1	0.979153	0.135875	23.5495
TNKILC	InvariantT	MAIT	LAG3	2.59008	0.116556	44.6124
TNKILC	InvariantT	MAIT	GZMA	7.71808	-0.065132	78.7421
TNKILC	InvariantT	MAIT	GZMK	6.39695	0.546478	70.551
TNKILC	InvariantT	MAIT	ZNF683	0.0166688	-0.426981	0.341297
TNKILC	InvariantT	MAIT	TRDV1	0.0614959	-0.413328	0.731351
TNKILC	InvariantT	MAIT	HOPX	2.07779	0.103395	41.3944
TNKILC	InvariantT	MAIT	ITGAE	0.689698	-0.34623	21.5017
TNKILC	InvariantT	MAIT	KIR2DL4	0.00853546	-0.378304	0.390054
TNKILC	InvariantT	MAIT	GZMB	1.80282	-0.266831	12.823
TNKILC	InvariantT	MAIT	TRAV1-2	5.23683	2.5	65.139
TNKILC	InvariantT	MAIT	TRDV2	0.622787	-0.00939931	5.99707
TNKILC	InvariantT	MAIT	TRGV9	1.11912	0.244694	16.9186
TNKILC	InvariantT	MAIT	NKG7	11.8999	0.0373928	88.2009
TNKILC	InvariantT	MAIT	PRF1	4.74104	0.274131	62.1648
TNKILC	InvariantT	MAIT	GNLY	3.75024	-0.397079	23.7445
TNKILC	InvariantT	MAIT	FCGR3A	0.0239845	-0.268106	0.731351
TNKILC	InvariantT	MAIT	XCL1	0.395698	-0.41586	3.90054
TNKILC	InvariantT	MAIT	KIT	0.102381	-0.154538	3.36421
TNKILC	InvariantT	MAIT	SOX4	0.0258074	-0.761313	1.02389
TNKILC	InvariantT	MAIT	MKI67	0.00667569	-0.421361	0.243784
TNKILC	InvariantT	Vg9d2 TC	CD3D	7.9038	-0.136576	82.5784
TNKILC	InvariantT	Vg9d2 TC	CD4	0.113745	-0.90639	4.52962
TNKILC	InvariantT	Vg9d2 TC	CD8A	1.35096	-0.395585	15.5052
TNKILC	InvariantT	Vg9d2 TC	CD8B	0.472349	-0.445259	6.44599
TNKILC	InvariantT	Vg9d2 TC	KLF2	2.63713	-0.105557	32.5784
TNKILC	InvariantT	Vg9d2 TC	ANXA1	12.1564	1.33177	87.6307
TNKILC	InvariantT	Vg9d2 TC	RORA	4.81372	0.416906	67.0732
TNKILC	InvariantT	Vg9d2 TC	RORC	0.0783547	-0.302791	2.61324
TNKILC	InvariantT	Vg9d2 TC	CXCR3	1.15927	0.432481	27.5261
TNKILC	InvariantT	Vg9d2 TC	CCR6	0.495848	-0.515565	12.3693
TNKILC	InvariantT	Vg9d2 TC	IL12RB2	3.03617	1.36118	47.0383
TNKILC	InvariantT	Vg9d2 TC	IFNG	7.00116	2.5	32.23
TNKILC	InvariantT	Vg9d2 TC	TNF	1.14744	0.577849	18.8153
TNKILC	InvariantT	Vg9d2 TC	IL17A	0.0114224	-0.331593	0.348432
TNKILC	InvariantT	Vg9d2 TC	IL17F	0	-0.294741	0
TNKILC	InvariantT	Vg9d2 TC	IL21	0.00978899	-0.412567	0.174216
TNKILC	InvariantT	Vg9d2 TC	IL22	0.0967264	-0.321561	0.87108
TNKILC	InvariantT	Vg9d2 TC	IL26	0.0342204	-0.373789	1.39373
TNKILC	InvariantT	Vg9d2 TC	PASK	0.0773522	-0.672457	2.09059
TNKILC	InvariantT	Vg9d2 TC	IL6R	0.00173834	-0.85407	0.174216
TNKILC	InvariantT	Vg9d2 TC	PDCD1	0.221207	-0.469303	6.09756
TNKILC	InvariantT	Vg9d2 TC	CXCL13	0	-0.408752	0
TNKILC	InvariantT	Vg9d2 TC	LEF1	0.129963	-0.678311	4.18118
TNKILC	InvariantT	Vg9d2 TC	FOXP3	0.0344226	-0.419718	0.522648
TNKILC	InvariantT	Vg9d2 TC	PRDM1	0.586086	-0.394011	14.2857
TNKILC	InvariantT	Vg9d2 TC	LAG3	3.03688	0.285499	47.561
TNKILC	InvariantT	Vg9d2 TC	GZMA	11.6988	0.261702	87.4564
TNKILC	InvariantT	Vg9d2 TC	GZMK	12.2988	1.52446	85.5401
TNKILC	InvariantT	Vg9d2 TC	ZNF683	0.286367	-0.107324	5.05226
TNKILC	InvariantT	Vg9d2 TC	TRDV1	0.119192	-0.376826	1.56794
TNKILC	InvariantT	Vg9d2 TC	HOPX	3.14329	0.537641	52.7875
TNKILC	InvariantT	Vg9d2 TC	ITGAE	0.744766	-0.296571	19.338
TNKILC	InvariantT	Vg9d2 TC	KIR2DL4	0.114852	-0.266954	2.61324
TNKILC	InvariantT	Vg9d2 TC	GZMB	5.83624	0.258039	41.2892
TNKILC	InvariantT	Vg9d2 TC	TRAV1-2	0.551062	0.188384	6.79443
TNKILC	InvariantT	Vg9d2 TC	TRDV2	9.49358	2.5	65.6794
TNKILC	InvariantT	Vg9d2 TC	TRGV9	6.5451	2.5	62.892
TNKILC	InvariantT	Vg9d2 TC	NKG7	21.3523	0.51188	96.5157
TNKILC	InvariantT	Vg9d2 TC	PRF1	5.50697	0.402662	64.1115
TNKILC	InvariantT	Vg9d2 TC	GNLY	11.6295	-0.0933432	31.3589
TNKILC	InvariantT	Vg9d2 TC	FCGR3A	0.1791	-0.178292	4.87805
TNKILC	InvariantT	Vg9d2 TC	XCL1	4.42222	0.706491	34.3206
TNKILC	InvariantT	Vg9d2 TC	KIT	0.0132033	-0.220111	0.348432
TNKILC	InvariantT	Vg9d2 TC	SOX4	0.0134335	-0.79751	0.348432
TNKILC	InvariantT	Vg9d2 TC	MKI67	0.00662418	-0.421384	0.174216
TNKILC	NK	NKT	CD3D	10.2836	0.431677	86.7742
TNKILC	NK	NKT	CD4	0.0866603	-0.935604	1.6129
TNKILC	NK	NKT	CD8A	8.97115	1.46766	59.0323
TNKILC	NK	NKT	CD8B	4.78704	1.11661	47.7419
TNKILC	NK	NKT	KLF2	5.5482	0.864037	60
TNKILC	NK	NKT	ANXA1	12.0956	1.31987	85.1613
TNKILC	NK	NKT	RORA	2.97036	-0.289981	51.9355
TNKILC	NK	NKT	RORC	0.0133023	-0.445266	0.322581
TNKILC	NK	NKT	CXCR3	0.473553	-0.571148	11.6129
TNKILC	NK	NKT	CCR6	0.0118291	-0.894369	0.322581
TNKILC	NK	NKT	IL12RB2	0.389356	-0.743149	6.77419
TNKILC	NK	NKT	IFNG	1.34167	-0.105774	23.2258
TNKILC	NK	NKT	TNF	0.564975	-0.22953	11.6129
TNKILC	NK	NKT	IL17A	0	-0.337259	0
TNKILC	NK	NKT	IL17F	0	-0.294741	0
TNKILC	NK	NKT	IL21	0	-0.445954	0
TNKILC	NK	NKT	IL22	0	-0.36571	0
TNKILC	NK	NKT	IL26	0.0054088	-0.42752	0.322581
TNKILC	NK	NKT	PASK	0.0268509	-0.718972	0.645161
TNKILC	NK	NKT	IL6R	0	-0.857715	0
TNKILC	NK	NKT	PDCD1	0.221631	-0.468573	5.48387
TNKILC	NK	NKT	CXCL13	0	-0.408752	0
TNKILC	NK	NKT	LEF1	0.103041	-0.69673	2.25806
TNKILC	NK	NKT	FOXP3	0.0145045	-0.430364	0.322581
TNKILC	NK	NKT	PRDM1	0.761872	-0.157037	19.6774
TNKILC	NK	NKT	LAG3	1.9781	-0.114849	39.6774
TNKILC	NK	NKT	GZMA	14.8593	0.5212	92.5806
TNKILC	NK	NKT	GZMK	1.61536	-0.245875	12.9032
TNKILC	NK	NKT	ZNF683	2.17777	2.13444	30.9677
TNKILC	NK	NKT	TRDV1	1.01129	0.187573	6.77419
TNKILC	NK	NKT	HOPX	3.67983	0.756309	50.9677
TNKILC	NK	NKT	ITGAE	0.266117	-0.728201	7.41935
TNKILC	NK	NKT	KIR2DL4	0.0431519	-0.342049	1.29032
TNKILC	NK	NKT	GZMB	16.913	1.69946	85.1613
TNKILC	NK	NKT	TRAV1-2	0.127261	-0.23513	2.25806
TNKILC	NK	NKT	TRDV2	3.73176	1.58473	18.3871
TNKILC	NK	NKT	TRGV9	4.18139	2.32521	32.5806
TNKILC	NK	NKT	NKG7	67.5271	2.5	100
TNKILC	NK	NKT	PRF1	14.6838	1.94264	86.4516
TNKILC	NK	NKT	GNLY	59.3444	1.74601	90
TNKILC	NK	NKT	FCGR3A	2.76563	1.31934	44.5161
TNKILC	NK	NKT	XCL1	0.45005	-0.40071	8.70968
TNKILC	NK	NKT	KIT	0.0168997	-0.217393	0.645161
TNKILC	NK	NKT	SOX4	0.0238365	-0.767079	0.645161
TNKILC	NK	NKT	MKI67	0	-0.424261	0
TNKILC	NK	CD16+ NK	CD3D	1.124	-1.75549	12.1279
TNKILC	NK	CD16+ NK	CD4	0.0343025	-0.992079	0.992282
TNKILC	NK	CD16+ NK	CD8A	1.38797	-0.386534	18.7431
TNKILC	NK	CD16+ NK	CD8B	0.0820993	-0.586524	1.32304
TNKILC	NK	CD16+ NK	KLF2	3.9752	0.340115	44.2117
TNKILC	NK	CD16+ NK	ANXA1	7.37397	0.395819	69.0187
TNKILC	NK	CD16+ NK	RORA	3.03825	-0.263946	46.4168
TNKILC	NK	CD16+ NK	RORC	0.00541278	-0.462545	0.220507
TNKILC	NK	CD16+ NK	CXCR3	0.272349	-0.865636	5.51268
TNKILC	NK	CD16+ NK	CCR6	0.0391171	-0.873013	1.10254
TNKILC	NK	CD16+ NK	IL12RB2	2.24994	0.736095	31.9735
TNKILC	NK	CD16+ NK	IFNG	5.0119	1.83705	33.1863
TNKILC	NK	CD16+ NK	TNF	0.532258	-0.274881	7.49724
TNKILC	NK	CD16+ NK	IL17A	0.00641823	-0.334075	0.220507
TNKILC	NK	CD16+ NK	IL17F	0.00243278	-0.289605	0.110254
TNKILC	NK	CD16+ NK	IL21	0.00926926	-0.414339	0.220507
TNKILC	NK	CD16+ NK	IL22	0	-0.36571	0
TNKILC	NK	CD16+ NK	IL26	0	-0.437607	0
TNKILC	NK	CD16+ NK	PASK	0.0542803	-0.693708	1.32304
TNKILC	NK	CD16+ NK	IL6R	0.032727	-0.789099	1.10254
TNKILC	NK	CD16+ NK	PDCD1	0.02593	-0.805426	0.551268
TNKILC	NK	CD16+ NK	CXCL13	0.0303447	-0.381096	0.330761
TNKILC	NK	CD16+ NK	LEF1	0.084742	-0.709249	1.76406
TNKILC	NK	CD16+ NK	FOXP3	0.0146779	-0.430271	0.330761
TNKILC	NK	CD16+ NK	PRDM1	1.22738	0.470506	22.7122
TNKILC	NK	CD16+ NK	LAG3	0.444542	-0.694718	6.28445
TNKILC	NK	CD16+ NK	GZMA	20.9567	1.02182	92.9438
TNKILC	NK	CD16+ NK	GZMK	1.4168	-0.278778	9.2613
TNKILC	NK	CD16+ NK	ZNF683	0.174041	-0.240458	3.0871
TNKILC	NK	CD16+ NK	TRDV1	0.0888469	-0.396024	0.992282
TNKILC	NK	CD16+ NK	HOPX	7.57907	2.34545	72.4366
TNKILC	NK	CD16+ NK	ITGAE	0.701254	-0.335809	14.774
TNKILC	NK	CD16+ NK	KIR2DL4	0.865116	0.518827	14.4432
TNKILC	NK	CD16+ NK	GZMB	35.413	2.5	96.0309
TNKILC	NK	CD16+ NK	TRAV1-2	0.00787331	-0.354437	0.220507
TNKILC	NK	CD16+ NK	TRDV2	0.610049	-0.0159306	4.18964
TNKILC	NK	CD16+ NK	TRGV9	1.07579	0.21526	17.3098
TNKILC	NK	CD16+ NK	NKG7	75.0329	2.5	99.8897
TNKILC	NK	CD16+ NK	PRF1	27.7942	2.5	95.4796
TNKILC	NK	CD16+ NK	GNLY	107.544	2.5	93.8258
TNKILC	NK	CD16+ NK	FCGR3A	8.51419	2.5	73.5391
TNKILC	NK	CD16+ NK	XCL1	2.92655	0.289587	24.8071
TNKILC	NK	CD16+ NK	KIT	0.0213291	-0.214136	0.551268
TNKILC	NK	CD16+ NK	SOX4	0.164069	-0.356873	3.0871
TNKILC	NK	CD16+ NK	MKI67	0.0349565	-0.409077	0.882029
TNKILC	NK	XCL+ NK	CD3D	0.35247	-1.93972	5.71211
TNKILC	NK	XCL+ NK	CD4	0.038112	-0.98797	1.25666
TNKILC	NK	XCL+ NK	CD8A	0.508856	-0.60149	9.88195
TNKILC	NK	XCL+ NK	CD8B	0.0495921	-0.598292	1.42803
TNKILC	NK	XCL+ NK	KLF2	2.42952	-0.174702	33.6824
TNKILC	NK	XCL+ NK	ANXA1	5.34954	-0.000376755	52.6847
TNKILC	NK	XCL+ NK	RORA	2.25106	-0.565817	40.9939
TNKILC	NK	XCL+ NK	RORC	0.0298288	-0.40907	0.875857
TNKILC	NK	XCL+ NK	CXCR3	0.967086	0.1512	24.048
TNKILC	NK	XCL+ NK	CCR6	0.0544099	-0.861045	1.56131
TNKILC	NK	XCL+ NK	IL12RB2	4.37655	2.42684	57.4257
TNKILC	NK	XCL+ NK	IFNG	2.88515	0.71126	21.3823
TNKILC	NK	XCL+ NK	TNF	0.406749	-0.448853	5.19802
TNKILC	NK	XCL+ NK	IL17A	0.000874615	-0.336825	0.0190404
TNKILC	NK	XCL+ NK	IL17F	0.000563324	-0.293552	0.0190404
TNKILC	NK	XCL+ NK	IL21	0.00189074	-0.439505	0.0380807
TNKILC	NK	XCL+ NK	IL22	0.0120909	-0.360192	0.247525
TNKILC	NK	XCL+ NK	IL26	0.00383069	-0.430463	0.171363
TNKILC	NK	XCL+ NK	PASK	0.0661912	-0.682737	2.45621
TNKILC	NK	XCL+ NK	IL6R	0.0226333	-0.810261	0.723534
TNKILC	NK	XCL+ NK	PDCD1	0.0142252	-0.825573	0.437928
TNKILC	NK	XCL+ NK	CXCL13	0.0114876	-0.398282	0.228484
TNKILC	NK	XCL+ NK	LEF1	0.369625	-0.514345	10.9101
TNKILC	NK	XCL+ NK	FOXP3	0.0137153	-0.430786	0.418888
TNKILC	NK	XCL+ NK	PRDM1	0.323443	-0.748075	7.82559
TNKILC	NK	XCL+ NK	LAG3	0.268595	-0.761247	4.89337
TNKILC	NK	XCL+ NK	GZMA	17.4972	0.737777	74.048
TNKILC	NK	XCL+ NK	GZMK	8.04559	0.819671	63.0236
TNKILC	NK	XCL+ NK	ZNF683	0.31836	-0.0694048	5.31226
TNKILC	NK	XCL+ NK	TRDV1	0.0147422	-0.442908	0.247525
TNKILC	NK	XCL+ NK	HOPX	7.15475	2.17252	71.5918
TNKILC	NK	XCL+ NK	ITGAE	1.52334	0.40552	28.9223
TNKILC	NK	XCL+ NK	KIR2DL4	1.82158	1.52057	30.8264
TNKILC	NK	XCL+ NK	GZMB	9.2722	0.705162	52.8941
TNKILC	NK	XCL+ NK	TRAV1-2	0.00906562	-0.353246	0.171363
TNKILC	NK	XCL+ NK	TRDV2	0.111922	-0.271346	0.971059
TNKILC	NK	XCL+ NK	TRGV9	0.827233	0.0463878	20.2018
TNKILC	NK	XCL+ NK	NKG7	35.9074	1.24251	95.7921
TNKILC	NK	XCL+ NK	PRF1	7.32286	0.70739	73.0769
TNKILC	NK	XCL+ NK	GNLY	62.8924	1.88278	62.719
TNKILC	NK	XCL+ NK	FCGR3A	0.729746	0.140538	12.6428
TNKILC	NK	XCL+ NK	XCL1	16.8319	2.5	79.5506
TNKILC	NK	XCL+ NK	KIT	0.236655	-0.0558056	5.44554
TNKILC	NK	XCL+ NK	SOX4	0.414665	0.376169	7.84463
TNKILC	NK	XCL+ NK	MKI67	0.1804	-0.345899	3.10358
TNKILC	ILC	ILC	CD3D	0.190207	-1.97847	4.7947
TNKILC	ILC	ILC	CD4	0.0513138	-0.97373	1.93377
TNKILC	ILC	ILC	CD8A	0.050271	-0.71362	1.21854
TNKILC	ILC	ILC	CD8B	0.037423	-0.602697	1.08609
TNKILC	ILC	ILC	KLF2	3.15273	0.0661751	39.2318
TNKILC	ILC	ILC	ANXA1	5.47306	0.0237985	53.1921
TNKILC	ILC	ILC	RORA	3.46772	-0.0992552	54.4106
TNKILC	ILC	ILC	RORC	2.20426	2.5	43.2848
TNKILC	ILC	ILC	CXCR3	0.0644783	-1.16988	2.27815
TNKILC	ILC	ILC	CCR6	2.09753	0.737945	39.3113
TNKILC	ILC	ILC	IL12RB2	0.479761	-0.671273	12.3709
TNKILC	ILC	ILC	IFNG	0.0407376	-0.794419	0.794702
TNKILC	ILC	ILC	TNF	2.01749	1.78385	27.2318
TNKILC	ILC	ILC	IL17A	0.0483065	-0.313294	0.423841
TNKILC	ILC	ILC	IL17F	0.0494074	-0.190428	0.211921
TNKILC	ILC	ILC	IL21	0.000391575	-0.444618	0.0264901
TNKILC	ILC	ILC	IL22	9.95518	2.5	7.52318
TNKILC	ILC	ILC	IL26	0.366739	0.246334	9.43046
TNKILC	ILC	ILC	PASK	0.0735555	-0.675954	2.75497
TNKILC	ILC	ILC	IL6R	0.022166	-0.811241	0.874172
TNKILC	ILC	ILC	PDCD1	0.044979	-0.772637	1.48344
TNKILC	ILC	ILC	CXCL13	0.0105214	-0.399163	0.291391
TNKILC	ILC	ILC	LEF1	0.107277	-0.693832	3.12583
TNKILC	ILC	ILC	FOXP3	0.0168932	-0.429087	0.582781
TNKILC	ILC	ILC	PRDM1	0.0860134	-1.06815	2.83444
TNKILC	ILC	ILC	LAG3	0.0229272	-0.854139	0.794702
TNKILC	ILC	ILC	GZMA	0.135737	-0.687679	2.17219
TNKILC	ILC	ILC	GZMK	0.0592531	-0.503737	1.08609
TNKILC	ILC	ILC	ZNF683	0.0217147	-0.421	0.503311
TNKILC	ILC	ILC	TRDV1	0.0116837	-0.444843	0.264901
TNKILC	ILC	ILC	HOPX	0.827891	-0.406002	17.0596
TNKILC	ILC	ILC	ITGAE	0.411892	-0.596746	13.298
TNKILC	ILC	ILC	KIR2DL4	0.0224788	-0.363701	0.715232
TNKILC	ILC	ILC	GZMB	0.0167015	-0.499259	0.397351
TNKILC	ILC	ILC	TRAV1-2	0.00886128	-0.35345	0.211921
TNKILC	ILC	ILC	TRDV2	0.000542496	-0.328456	0.0264901
TNKILC	ILC	ILC	TRGV9	0.638104	-0.0821065	17.9603
TNKILC	ILC	ILC	NKG7	0.316385	-0.544071	6.70199
TNKILC	ILC	ILC	PRF1	0.134377	-0.498918	3.33775
TNKILC	ILC	ILC	GNLY	6.61259	-0.286738	36.3974
TNKILC	ILC	ILC	FCGR3A	0.0142086	-0.273766	0.317881
TNKILC	ILC	ILC	XCL1	6.05634	1.16198	40.9007
TNKILC	ILC	ILC	KIT	6.97289	2.5	73.9338
TNKILC	ILC	ILC	SOX4	1.07014	2.29356	17.245
TNKILC	ILC	ILC	MKI67	0.0135174	-0.41839	0.370861

### Sheet: AllCells Type
group	gene	scores	logfoldchanges	pvals	pvals_adj	pct_nz_group	pct_nz_reference	pct_diff
ColEpi	KRT8	274.286	8.93414	0	0	0.967432	0.0380393	0.929393
ColEpi	LGALS4	270.03	13.24	0	0	0.950707	0.00286927	0.947838
ColEpi	EPCAM	258.865	11.9532	0	0	0.911555	0.00277596	0.908779
ColEpi	CLDN3	251.383	9.85236	0	0	0.886658	0.0108939	0.875764
ColEpi	C15orf48	249.198	7.59575	0	0	0.89045	0.030209	0.860241
ColEpi	TSPAN8	248.68	13.0401	0	0	0.875547	0.000979752	0.874568
ColEpi	FXYD3	247.417	10.0152	0	0	0.872961	0.00418338	0.868777
ColEpi	ELF3	245.975	12.2288	0	0	0.866142	0.00112749	0.865014
ColEpi	CLDN4	245.436	13.2292	0	0	0.864084	0.000645392	0.863439
ColEpi	CLDN7	242.721	10.044	0	0	0.855619	0.00615066	0.849468
ColEpi	FAM3D	242.151	11.0569	0	0	0.853003	0.00297036	0.850032
ColEpi	KRT19	241.377	10.6035	0	0	0.85118	0.00318031	0.848
ColEpi	SMIM22	238.796	12.3405	0	0	0.840834	0.00101086	0.839823
ColEpi	AGR2	232.437	11.4216	0	0	0.819171	0.00293148	0.816239
ColEpi	KLF5	223.327	7.74525	0	0	0.792128	0.0146496	0.777479
ColEpi	C10orf99	221.563	13.3374	0	0	0.780048	0.000365463	0.779682
ColEpi	CD24	220.749	5.61327	0	0	0.812851	0.0605735	0.752277
ColEpi	TMEM54	216.116	7.36289	0	0	0.769642	0.0189496	0.750693
ColEpi	MUC12	215.963	6.65726	0	0	0.778196	0.0342136	0.743982
ColEpi	MT1E	215.726	5.64075	0	0	0.79498	0.0799042	0.715075
ColEpi	CKB	215.592	6.3134	0	0	0.784163	0.0424481	0.741715
ColEpi	GPX2	215.028	12.0589	0	0	0.757326	0.00125968	0.756067
ColEpi	TSPAN1	213.165	10.8626	0	0	0.75133	0.00269043	0.74864
ColEpi	SLC44A4	211.968	9.89026	0	0	0.747333	0.00284595	0.744487
ColEpi	CEACAM5	211.718	12.5997	0	0	0.74554	0.000622065	0.744917
ColEpi	S100A14	211.611	11.7775	0	0	0.745246	0.00090977	0.744336
ColEpi	TFF3	211.407	9.00478	0	0	0.751271	0.0122469	0.739024
ColEpi	SATB2	207.991	7.97125	0	0	0.737015	0.00831234	0.728703
ColEpi	TST	203.096	5.15209	0	0	0.749478	0.0828979	0.66658
ColEpi	MT1G	202.086	9.10619	0	0	0.715088	0.00635284	0.708735
ColEpi	NR3C2	201.438	4.81279	0	0	0.759325	0.0607524	0.698573
ColEpi	AGR3	201.349	12.677	0	0	0.708915	0.000318808	0.708596
ColEpi	DSP	200.796	6.58825	0	0	0.718997	0.0162126	0.702785
ColEpi	SPINK1	199.953	12.2189	0	0	0.704212	0.00087089	0.703341
ColEpi	ATP8B1	199.117	5.28032	0	0	0.731342	0.0374483	0.693894
ColEpi	MUC13	199.041	10.762	0	0	0.70139	0.00136854	0.700022
ColEpi	MYH14	197.187	10.4894	0	0	0.694953	0.00114304	0.69381
ColEpi	SELENBP1	195.044	4.97751	0	0	0.733459	0.070892	0.662567
ColEpi	ATP1B1	194.295	4.10813	0	0	0.758091	0.102283	0.655808
ColEpi	IFI27	193.774	4.13182	0	0	0.790688	0.119693	0.670995
ColEpi	SERINC2	192.747	7.85896	0	0	0.683225	0.00762807	0.675597
ColEpi	MGST1	192.567	9.31499	0	0	0.679727	0.00384125	0.675886
ColEpi	MUC4	192.519	11.4941	0	0	0.678111	0.00090977	0.677201
ColEpi	HSD11B2	191.865	8.37889	0	0	0.678875	0.00464993	0.674225
ColEpi	DSG2	191.364	8.11572	0	0	0.677346	0.00550527	0.671841
ColEpi	CDH17	190.629	8.74523	0	0	0.673555	0.00365463	0.6699
ColEpi	ETHE1	189.09	3.69653	0	0	0.769995	0.204302	0.565693
ColEpi	CDH1	188.678	6.1164	0	0	0.679757	0.0297891	0.649968
ColEpi	FABP1	188.642	12.3238	0	0	0.664854	0.00181176	0.663042
ColEpi	MUC3A	187.555	10.2988	0	0	0.661003	0.00115082	0.659853
ColEpi	CDX1	186.204	12.1507	0	0	0.655654	0.000396566	0.655257
ColEpi	GMDS	186.072	3.50284	0	0	0.777138	0.255412	0.521726
ColEpi	CA2	184.99	6.57627	0	0	0.668234	0.0276352	0.640599
ColEpi	PRSS3	184.216	9.66746	0	0	0.649863	0.00224721	0.647616
ColEpi	STARD10	183.489	5.45481	0	0	0.672232	0.050014	0.622218
ColEpi	NEDD4L	183.306	5.01635	0	0	0.681814	0.0596171	0.622197
ColEpi	CA12	182.874	9.68442	0	0	0.644837	0.00135299	0.643484
ColEpi	SHROOM3	181.612	7.16005	0	0	0.64663	0.00963423	0.636996
ColEpi	RAB25	180.092	10.9408	0	0	0.634402	0.000699823	0.633702
ColEpi	POF1B	179.518	10.7599	0	0	0.632462	0.000839787	0.631623
ColEpi	PLS1	177.889	8.44692	0	0	0.629405	0.00517091	0.624234
ColEpi	MISP	177.095	12.272	0	0	0.623585	0.000303257	0.623282
ColEpi	TMPRSS4	176.891	13.0595	0	0	0.622762	0.000194395	0.622568
ColEpi	NXPE1	176.718	10.9765	0	0	0.622557	0.00087089	0.621686
ColEpi	VSIG2	175.409	10.2287	0	0	0.618295	0.00132189	0.616973
ColEpi	ASS1	175.213	5.00224	0	0	0.657212	0.0567634	0.600448
ColEpi	CDX2	174.814	11.8673	0	0	0.615561	0.000287705	0.615273
ColEpi	SFN	174.55	10.6053	0	0	0.61512	0.00104196	0.614078
ColEpi	MYO1E	174.164	3.47212	0	0	0.722495	0.121886	0.600609
ColEpi	DSC2	173.951	6.31018	0	0	0.625114	0.0170601	0.608054
ColEpi	PPP1R1B	173.714	8.15984	0	0	0.614826	0.00384125	0.610985
ColEpi	AMN	173.695	6.35553	0	0	0.624026	0.019144	0.604882
ColEpi	MAOA	173.248	7.04057	0	0	0.616766	0.00841342	0.608353
ColEpi	CES2	173.173	4.64296	0	0	0.654331	0.0669808	0.58735
ColEpi	GOLM1	172.949	5.40058	0	0	0.631845	0.0310332	0.600812
ColEpi	LCN2	172.552	10.8074	0	0	0.608242	0.00125968	0.606982
ColEpi	STAP2	171.665	6.43037	0	0	0.614767	0.0135843	0.601183
ColEpi	CDC42EP5	171.556	4.81123	0	0	0.640252	0.0428991	0.597352
ColEpi	GPA33	169.914	8.9239	0	0	0.599924	0.00176511	0.598158
ColEpi	TCF7L2	169.253	3.8737	0	0	0.67088	0.0835044	0.587375
ColEpi	AOC1	169.08	8.31805	0	0	0.597954	0.00349911	0.594455
ColEpi	HNF4A	168.77	11.5881	0	0	0.594339	0.000357687	0.593981
ColEpi	PRSS8	168.186	12.4681	0	0	0.592164	0.000225498	0.591938
ColEpi	MECOM	168.076	4.29197	0	0	0.640575	0.0542052	0.58637
ColEpi	TCEA3	167.992	4.9257	0	0	0.621263	0.0338248	0.587439
ColEpi	AGAP1	166.592	3.55664	0	0	0.671791	0.0912491	0.580542
ColEpi	EHF	165.397	8.28416	0	0	0.585109	0.00452552	0.580584
ColEpi	PKP2	165.147	6.22909	0	0	0.593633	0.0215779	0.572055
ColEpi	CST3	164.231	2.79549	0	0	0.910232	0.274074	0.636158
ColEpi	FCGBP	164.069	9.79223	0	0	0.579348	0.00262822	0.57672
ColEpi	TMPRSS2	164.028	11.6184	0	0	0.577673	0.000412118	0.57726
ColEpi	SLC4A4	163.214	5.83417	0	0	0.590077	0.015225	0.574852
ColEpi	MUC1	162.381	10.0386	0	0	0.572499	0.0014152	0.571084
ColEpi	MT2A	161.688	2.94123	0	0	0.781782	0.304726	0.477056
ColEpi	ATP10B	161.39	8.07614	0	0	0.571794	0.00599515	0.565799
ColEpi	MAGI1	159.761	3.87786	0	0	0.615679	0.0449908	0.570688
ColEpi	TMEM45B	159.481	9.18559	0	0	0.562741	0.00136077	0.56138
ColEpi	S100A16	158.313	3.71573	0	0	0.625702	0.0666542	0.559048
ColEpi	ABCC3	156.255	6.35825	0	0	0.560095	0.0119981	0.548097
ColEpi	PRELID2	156.249	4.55968	0	0	0.585521	0.038047	0.547474
ColEpi	MAL2	156.109	12.0532	0	0	0.54969	0.000264377	0.549426
ColEpi	CALML4	155.436	6.02763	0	0	0.559507	0.0153417	0.544166
ColEpi	MUC5B	155.178	12.0261	0	0	0.546457	0.000357687	0.546099
ColEpi	NXPE4	154.472	8.30876	0	0	0.546898	0.00552082	0.541377
ColEpi	TMC5	154.35	9.1539	0	0	0.544811	0.00184287	0.542968
ColEpi	CYP3A5	153.722	8.18715	0	0	0.544281	0.00390346	0.540378
ColEpi	CAMK2N1	153.121	4.61414	0	0	0.572411	0.034198	0.538213
ColEpi	KRTCAP3	152.741	6.01681	0	0	0.55016	0.0168346	0.533326
ColEpi	ADH1C	152.562	8.33073	0	0	0.539961	0.00395789	0.536003
ColEpi	BAIAP2L1	152.514	5.94118	0	0	0.549749	0.0144397	0.535309
ColEpi	ANXA4	152.42	2.94538	0	0	0.66265	0.139506	0.523144
ColEpi	PLA2G2A	152.312	9.7428	0	0	0.537609	0.00211502	0.535494
ColEpi	C19orf33	152.084	8.77259	0	0	0.537256	0.00229386	0.534963
ColEpi	ST6GALNAC1	151.279	7.0357	0	0	0.539196	0.00784579	0.531351
ColEpi	TRIM2	150.306	4.76707	0	0	0.556627	0.0287627	0.527864
ColEpi	PERP	150.291	3.38941	0	0	0.610064	0.0892118	0.520853
ColEpi	CFTR	149.531	9.89697	0	0	0.527204	0.00110416	0.5261
ColEpi	MYO5B	149.347	6.95435	0	0	0.532524	0.0100852	0.522439
ColEpi	FLNB	149.12	3.61378	0	0	0.595544	0.0700445	0.525499
ColEpi	AP1M2	148.315	11.5579	0	0	0.522295	0.000303257	0.521992
ColEpi	HMGCS2	147.826	12.9117	0	0	0.520473	0.000209947	0.520263
ColEpi	CDHR5	147.54	11.8574	0	0	0.519591	0.000342136	0.519249
ColEpi	FABP2	147.535	11.9278	0	0	0.519532	0.000295481	0.519237
ColEpi	EPS8	147.343	2.92386	0	0	0.639282	0.119677	0.519604
ColEpi	PRAC1	147.218	12.2103	0	0	0.518444	0.000404342	0.51804
ColEpi	CMBL	147.135	5.12473	0	0	0.538138	0.0201549	0.517983
ColEpi	PPARG	146.799	4.64268	0	0	0.54775	0.0311188	0.516631
ColEpi	LINC00511	146.719	5.94995	0	0	0.528056	0.0111816	0.516875
ColEpi	LMO7	145.786	4.71506	0	0	0.543899	0.0311888	0.512711
ColEpi	PDZK1IP1	145.531	11.771	0	0	0.512507	0.00033436	0.512173
ColEpi	HNF4G	144.612	10.2385	0	0	0.509597	0.000668719	0.508928
ColEpi	WFDC2	144.483	7.13769	0	0	0.515975	0.00926099	0.506714
ColEpi	PDE3A	144.41	4.98542	0	0	0.529643	0.019665	0.509978
ColEpi	ATP2C2	144.395	11.0447	0	0	0.508627	0.000489876	0.508137
ColEpi	FERMT1	143.908	9.74132	0	0	0.507304	0.000762029	0.506542
ColEpi	FAM84A	143.761	6.00793	0	0	0.516534	0.0106762	0.505858
ColEpi	CERS6	143.089	3.19266	0	0	0.593075	0.0945927	0.498482
ColEpi	HEPH	142.834	4.45158	0	0	0.534817	0.0303645	0.504452
ColEpi	RHPN2	142.044	6.20875	0	0	0.510596	0.0133277	0.497269
ColEpi	PCK1	141.994	11.0378	0	0	0.500191	0.000489876	0.499701
ColEpi	PPP1R14D	141.89	11.6641	0	0	0.499662	0.000264377	0.499398
ColEpi	IER3	141.488	2.66513	0	0	0.64713	0.162965	0.484164
ColEpi	PAPSS2	141.307	3.58818	0	0	0.556539	0.0572999	0.499239
ColEpi	MAGI3	141.3	3.8509	0	0	0.551836	0.0608301	0.491005
ColEpi	LIPH	139.499	10.9715	0	0	0.491432	0.000536531	0.490895
ColEpi	LAD1	139.323	7.71144	0	0	0.49296	0.00229386	0.490666
ColEpi	UGT2B17	139.273	9.48004	0	0	0.491814	0.00265155	0.489162
ColEpi	PLCE1	138.831	4.74055	0	0	0.512772	0.0228609	0.489911
ColEpi	B4GALNT3	138.788	7.71219	0	0	0.49152	0.00297036	0.48855
ColEpi	PKIB	138.638	5.30658	0	0	0.508157	0.0229075	0.485249
ColEpi	PRR15L	138.266	12.3067	0	0	0.486817	0.00014774	0.486669
ColEpi	PHLDA2	137.974	3.60745	0	0	0.552953	0.075021	0.477932
ColEpi	TMEM106C	137.749	3.01685	0	0	0.583404	0.114359	0.469046
ColEpi	GPRC5A	137.279	7.39174	0	0	0.487611	0.00476657	0.482844
ColEpi	XACT	136.773	8.44143	0	0	0.483319	0.00192062	0.481399
ColEpi	PLPP2	136.76	6.46031	0	0	0.488933	0.00901216	0.479921
ColEpi	SLC12A2	136.705	3.82335	0	0	0.542782	0.0770272	0.465755
ColEpi	AGPAT2	136.573	2.88511	0	0	0.603039	0.142111	0.460929
ColEpi	SLC22A23	136.24	5.52742	0	0	0.492549	0.0129234	0.479625
ColEpi	KRT20	135.883	11.8194	0	0	0.478822	0.000839787	0.477982
ColEpi	PLA2G10	134.529	8.41976	0	0	0.475353	0.00186619	0.473487
ColEpi	PARD3B	134.485	3.44515	0	0	0.534229	0.055216	0.479013
ColEpi	GGT6	133.708	12.0795	0	0	0.470797	0.000178844	0.470619
ColEpi	MT1M	132.346	6.10568	0	0	0.477411	0.0127912	0.46462
ColEpi	SLC26A2	131.972	4.58636	0	0	0.512772	0.0630929	0.449679
ColEpi	TRABD2A	131.869	3.90223	0	0	0.504982	0.0386535	0.466329
ColEpi	AC074363.1	131.624	9.1505	0	0	0.464507	0.00132966	0.463178
ColEpi	RASEF	131.365	9.07298	0	0	0.46342	0.00101086	0.462409
ColEpi	MT1X	130.959	2.98116	0	0	0.58702	0.152079	0.434941
ColEpi	SH3RF2	130.909	8.73066	0	0	0.462215	0.00157071	0.460644
ColEpi	PCSK5	130.005	3.84129	0	0	0.507128	0.0495708	0.457557
ColEpi	SPATS2L	129.004	2.54907	0	0	0.597366	0.14358	0.453786
ColEpi	AC011513.3	128.841	12.0311	0	0	0.45369	0.000225498	0.453465
ColEpi	USP53	127.563	3.05297	0	0	0.53417	0.0867158	0.447454
ColEpi	KIAA1217	127.527	3.52211	0	0	0.500103	0.0474324	0.45267
ColEpi	LEFTY1	127.305	9.22827	0	0	0.449399	0.00166402	0.447735
ColEpi	NUPR1	126.926	2.76984	0	0	0.558684	0.106948	0.451736
ColEpi	MID1	126.266	4.92353	0	0	0.463067	0.0181254	0.444942
ColEpi	C2orf82	125.407	7.39716	0	0	0.445107	0.00426892	0.440839
ColEpi	ID1	124.877	2.51547	0	0	0.577173	0.137989	0.439183
ColEpi	MT1F	124.803	3.66347	0	0	0.509597	0.088061	0.421536
ColEpi	WNK2	124.689	6.40657	0	0	0.44593	0.00767472	0.438256
ColEpi	EPHB2	124.291	5.43044	0	0	0.451721	0.0156216	0.436099
ColEpi	BCAS1	124.206	6.38561	0	0	0.44399	0.00702933	0.436961
ColEpi	SULT1B1	122.853	6.40927	0	0	0.438347	0.00527977	0.433067
ColEpi	DHRS11	122.321	4.91385	0	0	0.453308	0.0283817	0.424927
ColEpi	ETS2	121.961	2.23579	0	0	0.591899	0.149023	0.442876
ColEpi	AKR7A3	121.664	7.43524	0	0	0.431175	0.00277596	0.428399
ColEpi	SLPI	121.538	10.4226	0	0	0.428294	0.000598737	0.427696
ColEpi	NAALADL2	121.397	2.62794	0	0	0.534229	0.0979441	0.436285
ColEpi	TMEM171	121.27	8.2411	0	0	0.428765	0.00213057	0.426634
ColEpi	PLCB4	120.004	4.38413	0	0	0.445313	0.0205437	0.42477
ColEpi	CHP2	119.824	11.4284	0	0	0.422004	0.000279929	0.421724
ColEpi	CREB3L1	119.263	3.55813	0	0	0.467182	0.0426425	0.42454
ColEpi	CCL28	118.915	4.61364	0	0	0.438582	0.0175733	0.421009
ColEpi	RNASE1	118.77	2.90034	0	0	0.477293	0.0470048	0.430289
ColEpi	TOX3	118.143	6.08819	0	0	0.422357	0.00559858	0.416758
ColEpi	GALE	117.208	4.03456	0	0	0.447283	0.0382181	0.409064
ColEpi	SLC22A18	117.17	3.43828	0	0	0.466124	0.0541041	0.41202
ColEpi	EFNB2	117.161	3.93841	0	0	0.442491	0.0268421	0.415649
ColEpi	NOX1	117.136	10.7996	0	0	0.412598	0.000311032	0.412287
ColEpi	FABP5	117.023	1.89356	0	0	0.618206	0.192933	0.425273
ColEpi	FAM160A1	116.823	6.09129	0	0	0.417477	0.00564524	0.411832
ColEpi	ATF3	116.67	1.98521	0	0	0.629787	0.226362	0.403426
ColEpi	HK2	116.608	4.87758	0	0	0.431498	0.0234363	0.408062
ColEpi	CCSER1	114.236	2.75799	0	0	0.492637	0.0855261	0.407111
ColEpi	FHL2	113.063	2.16381	0	0	0.521619	0.0986517	0.422967
ColEpi	IL18	112.441	3.66247	0	0	0.431645	0.0323163	0.399329
ColEpi	PTPRD	110.966	3.59944	0	0	0.427471	0.0321219	0.395349
ColEpi	BACE2	110.009	2.50636	0	0	0.475971	0.0791499	0.396821
ColEpi	FOXP2	109.957	4.01249	0	0	0.415567	0.0260956	0.389471
ColEpi	MICAL2	109.828	3.10706	0	0	0.447782	0.0566779	0.391104
ColEpi	KCNK1	109.764	7.19148	0	0	0.389289	0.00274486	0.386544
ColEpi	CA1	109.34	11.1863	0	0	0.385556	0.000995303	0.384561
ColEpi	LGALS2	108.956	3.44905	0	0	0.424356	0.0352166	0.389139
ColEpi	PID1	108.661	3.03378	0	0	0.44205	0.053101	0.38895
ColEpi	RNF186	108.553	11.5824	0	0	0.382264	0.000194395	0.38207
ColEpi	PLEKHA7	107.942	3.16448	0	0	0.440375	0.061079	0.379296
ColEpi	ARHGEF38	107.256	7.2851	0	0	0.381147	0.00414451	0.377002
ColEpi	GGH	107.248	2.98177	0	0	0.455719	0.0950359	0.360683
ColEpi	FMN1	106.921	3.79297	0	0	0.405073	0.0255746	0.379499
ColEpi	TJP1	106.621	2.30527	0	0	0.481085	0.0890486	0.392037
ColEpi	PDE4C	106.349	4.71519	0	0	0.3902	0.0150851	0.375115
ColEpi	SLC2A13	105.374	3.02117	0	0	0.437641	0.0671519	0.37049
ColEpi	PRKG1	105.362	1.58165	0	0	0.54434	0.128923	0.415417
ColEpi	GDF15	105.226	5.42916	0	0	0.381147	0.0105673	0.37058
ColEpi	COBL	104.801	5.48972	0	0	0.37665	0.00656278	0.370087
ColEpi	KIAA1324	103.617	4.28255	0	0	0.384968	0.0173556	0.367613
ColEpi	LAMA3	103.564	6.24361	0	0	0.372182	0.0081957	0.363986
ColEpi	PRR15	103.456	8.71368	0	0	0.365363	0.00132189	0.364041
ColEpi	LAMB3	103.418	6.27512	0	0	0.370124	0.0062362	0.363888
ColEpi	PDE9A	103.214	3.74567	0	0	0.394786	0.0280784	0.366707
ColEpi	SDC4	102.75	3.12197	0	0	0.410923	0.0441277	0.366795
ColEpi	SEMA3C	101.913	3.86179	0	0	0.380882	0.0186464	0.362236
ColEpi	KLK1	101.735	4.85825	0	0	0.382999	0.0301157	0.352883
ColEpi	NPDC1	101.365	2.35868	0	0	0.441227	0.0719107	0.369317
ColEpi	GLUL	101.226	1.48194	0	0	0.566327	0.170943	0.395383
ColEpi	THSD4	101.185	2.42192	0	0	0.432145	0.062432	0.369713
ColEpi	SDCBP2	100.753	7.48594	0	0	0.35822	0.00429225	0.353928
ColEpi	ZG16	100.624	9.65797	0	0	0.355398	0.00146185	0.353936
ColEpi	RARRES1	100.427	3.56253	0	0	0.386144	0.0295014	0.356642
ColEpi	B3GNT7	100.325	5.01494	0	0	0.365333	0.0113605	0.353973
ColEpi	SLC26A3	100.268	6.08217	0	0	0.373769	0.0287083	0.345061
ColEpi	CRIM1	100.16	2.39649	0	0	0.434937	0.0720817	0.362856
ColEpi	SOX9	99.8779	6.31024	0	0	0.356398	0.00451774	0.35188
ColEpi	RNF43	99.8003	6.59749	0	0	0.354693	0.00302479	0.351668
ColEpi	THRB	99.4293	3.60469	0	0	0.386056	0.0330316	0.353024
ColEpi	CTSD	99.4093	1.27542	0	0	0.742336	0.429419	0.312917
ColEpi	PADI2	99.0225	6.42685	0	0	0.353576	0.00529533	0.34828
ColEpi	ARL14	98.3987	8.79661	0	0	0.347579	0.00137632	0.346203
ColEpi	LDLR	98.3468	2.54474	0	0	0.434702	0.0883021	0.3464
ColEpi	ADAM15	98.1298	2.29092	0	0	0.433703	0.0837999	0.349903
ColEpi	MDK	98.0489	2.40498	0	0	0.477793	0.144871	0.332922
ColEpi	EXPH5	97.9034	5.70048	0	0	0.352106	0.00752698	0.344579
ColEpi	CGN	97.7285	8.38787	0	0	0.345698	0.00199838	0.3437
ColEpi	MT1H	97.3149	7.79563	0	0	0.344434	0.00190507	0.342529
ColEpi	PTPRG	96.6505	1.85165	0	0	0.462097	0.101871	0.360226
ColEpi	S100P	96.5624	9.15067	0	0	0.340584	0.00072315	0.339861
ColEpi	GCNT3	96.5234	11.5685	0	0	0.339996	0.000303257	0.339693
ColEpi	PLEK2	95.9726	6.98873	0	0	0.340525	0.0026049	0.33792
ColEpi	URAD	95.8906	11.7316	0	0	0.337674	0.000171068	0.337503
ColEpi	CHRM3	95.2921	4.51437	0	0	0.350078	0.0126124	0.337466
ColEpi	RASSF6	95.2332	2.91392	0	0	0.397666	0.0626886	0.334978
ColEpi	GPT	95.083	9.37769	0	0	0.335352	0.000715374	0.334636
ColEpi	HES1	94.8279	1.87241	0	0	0.471474	0.119864	0.351609
ColEpi	FUCA1	94.7978	2.22165	0	0	0.418389	0.0814205	0.336968
ColEpi	CEACAM1	94.4355	5.80409	0	0	0.344434	0.013942	0.330492
ColEpi	CLIC5	94.2286	3.75584	0	0	0.368978	0.0386147	0.330363
ColEpi	CEACAM7	94.1056	12.4819	0	0	0.331501	0.000349911	0.331151
ColEpi	VCL	93.7629	1.79479	0	0	0.472473	0.124522	0.347951
ColEpi	TINAGL1	93.6222	2.91847	0	0	0.363423	0.026881	0.336542
ColEpi	CEACAM6	93.5312	11.9124	0	0	0.329444	0.000279929	0.329164
ColEpi	CDHR2	93.4172	8.49159	0	0	0.329943	0.00110416	0.328839
ColEpi	ELOVL6	93.1539	3.933	0	0	0.350137	0.020046	0.330091
ColEpi	NFIB	92.9722	1.82897	0	0	0.424738	0.0771282	0.347609
ColEpi	ZG16B	92.8279	6.70846	0	0	0.330384	0.0036313	0.326753
ColEpi	EFNA1	91.9743	3.25071	0	0	0.359337	0.0319275	0.327409
ColEpi	RP11-519G16.3	91.8166	4.81606	0	0	0.334911	0.0110494	0.323861
ColEpi	TFRC	90.8608	1.78845	0	0	0.452515	0.123534	0.32898
ColEpi	KANK1	90.6194	2.72263	0	0	0.39699	0.0870191	0.309971
ColEpi	SEMA5A	90.6007	2.69941	0	0	0.374269	0.0480934	0.326175
ColEpi	ANXA3	90.5952	6.05848	0	0	0.322977	0.00353799	0.319439
ColEpi	HHLA2	90.2301	9.81946	0	0	0.318156	0.000614289	0.317542
ColEpi	LAMC2	89.8886	8.25685	0	0	0.317892	0.00159404	0.316298
ColEpi	GUCA2A	89.4566	11.993	0	0	0.315246	0.0004821	0.314764
ColEpi	NR6A1	89.3704	4.29941	0	0	0.33303	0.0179466	0.315083
ColEpi	DAPK2	89.0374	2.99975	0	0	0.356074	0.0376816	0.318393
ColEpi	ASRGL1	88.7454	3.58519	0	0	0.346639	0.0357065	0.310932
ColEpi	NEBL	88.5929	5.62128	0	0	0.318686	0.00655501	0.312131
ColEpi	LINC01133	88.5663	5.88132	0	0	0.317774	0.00566079	0.312114
ColEpi	FNIP2	88.3687	2.30999	0	0	0.386937	0.0679139	0.319024
ColEpi	AC019330.1	87.7727	10.5451	0	0	0.309191	0.00024105	0.30895
ColEpi	HOXB13	87.7298	10.1453	0	0	0.309103	0.000303257	0.3088
ColEpi	ERRFI1	87.4481	3.21896	0	0	0.351401	0.0423782	0.309022
ColEpi	PKP4	87.2249	1.85327	0	0	0.401164	0.0821048	0.319059
ColEpi	CXCL3	86.9478	3.53037	0	0	0.33497	0.0270676	0.307902
ColEpi	UACA	86.8839	2.45728	0	0	0.363217	0.048801	0.314416
ColEpi	IGFBP2	86.7665	3.49115	0	0	0.33688	0.0283273	0.308553
ColEpi	C12orf75	86.5158	1.70366	0	0	0.433262	0.114911	0.318351
ColEpi	B3GALT5	86.4331	7.53442	0	0	0.30587	0.00146963	0.3044
ColEpi	NOSTRIN	86.2569	3.21619	0	0	0.331942	0.0236851	0.308257
ColEpi	SULT1A1	86.0944	3.32026	0	0	0.342377	0.0393689	0.303008
ColEpi	SERPINA1	86.0364	3.52518	0	0	0.338997	0.0349212	0.304075
ColEpi	PRAP1	85.323	9.54181	0	0	0.301049	0.000777581	0.300272
ColEpi	SOX4	85.3016	1.51909	0	0	0.468152	0.14414	0.324012
ColEpi	MALL	85.0339	4.35955	0	0	0.319861	0.0212668	0.298594
ColEpi	CTSS	84.908	1.03259	0	0	0.686341	0.405959	0.280381
ColEpi	GPR39	84.5628	7.24566	0	0	0.299668	0.00188175	0.297786
ColEpi	ARFGEF3	84.3032	5.0691	0	0	0.308839	0.0130478	0.295791
ColEpi	CD177	84.1993	7.59787	0	0	0.298375	0.00197506	0.296399
ColEpi	SGMS2	84.1548	4.82865	0	0	0.306928	0.0101008	0.296827
ColEpi	OLFM4	84.0563	8.94317	0	0	0.297258	0.00163292	0.295625
ColEpi	CATSPERB	83.5709	3.2814	0	0	0.322507	0.0239339	0.298573
ColEpi	GMNN	83.2525	2.56777	0	0	0.361365	0.068847	0.292518
ColEpi	PLAC8	82.8859	2.25254	0	0	0.422798	0.139366	0.283432
ColEpi	NRARP	82.7736	3.15438	0	0	0.329649	0.0373628	0.292287
ColEpi	NQO1	82.6328	2.61548	0	0	0.340172	0.043249	0.296923
ColEpi	EPHA2	82.2097	5.14169	0	0	0.298845	0.00933875	0.289506
ColEpi	MXD1	81.71	2.30932	0	0	0.396138	0.115144	0.280994
ColEpi	BRINP3	81.6594	8.15849	0	0	0.288381	0.00087089	0.28751
ColEpi	CAPN8	80.2761	10.1236	0	0	0.282913	0.000381015	0.282532
ColEpi	MLPH	80.2151	4.3179	0	0	0.292055	0.00811794	0.283937
ColEpi	DST	80.1227	1.75633	0	0	0.442962	0.156084	0.286878
ColEpi	MS4A12	79.4854	11.9134	0	0	0.279974	0.000233274	0.279741
ColEpi	BIK	79.275	2.26585	0	0	0.361747	0.0852928	0.276454
ColEpi	HMGCS1	78.4331	1.83503	0	0	0.400752	0.122881	0.277871
ColEpi	PI3	78.3771	10.011	0	0	0.276241	0.000381015	0.27586
ColEpi	SPINK4	78.1425	9.35125	0	0	0.276535	0.00178844	0.274747
ColEpi	HMGB3	77.7744	2.90124	0	0	0.318186	0.0438011	0.274385
ColEpi	CACNB2	77.6841	3.09698	0	0	0.305547	0.0283273	0.277219
ColEpi	ITLN1	77.468	10.3487	0	0	0.273361	0.000839787	0.272521
ColEpi	HPGD	77.4536	2.49375	0	0	0.325681	0.0496097	0.276072
ColEpi	DMBT1	77.0577	11.2764	0	0	0.271479	0.000287705	0.271192
ColEpi	RP5-857K21.4	76.8621	2.6932	0	0	0.346521	0.0789556	0.267566
ColEpi	PRUNE2	76.7741	5.10039	0	0	0.278975	0.00853006	0.270445
ColEpi	IGFBP4	76.5394	0.666089	0	0	0.472091	0.149941	0.32215
ColEpi	EFNA5	76.3974	4.27949	0	0	0.281356	0.0111505	0.270205
ColEpi	ARL15	75.7788	1.13495	0	0	0.48958	0.193952	0.295628
ColEpi	CLCA1	75.5492	8.00244	0	0	0.268893	0.00350689	0.265386
ColEpi	ADIRF	75.3525	1.23983	0	0	0.401193	0.110082	0.291111
ColEpi	SLC20A2	75.2119	1.99274	0	0	0.353781	0.0827346	0.271047
ColEpi	TRIM31	74.7023	10.0978	0	0	0.263396	0.000505428	0.262891
ColEpi	HMGA1	74.3323	1.12217	0	0	0.51477	0.242216	0.272554
ColEpi	PCLO	74.2125	5.5178	0	0	0.266335	0.00457218	0.261763
ColEpi	RP11-526A4.1	74.0011	10.3935	0	0	0.260721	0.000256602	0.260465
ColEpi	RP11-519G16.5	73.8587	8.48505	0	0	0.260927	0.00101863	0.259908
ColEpi	RARRES2	73.6179	1.08894	0	0	0.44546	0.144436	0.301025
ColEpi	SPINK5	73.1367	7.05271	0	0	0.260192	0.0028615	0.257331
ColEpi	SPDEF	72.971	10.9482	0	0	0.257018	0.000171068	0.256847
ColEpi	FBP1	72.6836	2.04969	0	0	0.341554	0.0865447	0.255009
ColEpi	CA4	72.1668	5.52015	0	0	0.262015	0.00808684	0.253928
ColEpi	CCND1	71.9053	1.81151	0	0	0.332354	0.0679994	0.264354
ColEpi	XDH	70.4473	11.151	0	0	0.24817	0.000225498	0.247945
ColEpi	MEP1A	69.8745	9.57128	0	0	0.246495	0.000606513	0.245888
ColEpi	MET	69.1711	4.52711	0	0	0.253314	0.00923766	0.244076
ColEpi	SLC5A1	68.9245	9.38651	0	0	0.242997	0.000381015	0.242616
ColEpi	ENTPD8	68.7511	11.1823	0	0	0.242145	0.000155516	0.241989
ColEpi	MYO15B	68.1521	3.25754	0	0	0.278122	0.0388402	0.239282
ColEpi	PSD3	67.7752	1.01734	0	0	0.370066	0.105595	0.26447
ColEpi	AREG	67.6194	1.14661	0	0	0.456689	0.201743	0.254945
ColEpi	TRIM15	67.3684	10.9269	0	0	0.237265	0.000132189	0.237133
ColEpi	PDGFA	67.1454	3.06371	0	0	0.258429	0.0195328	0.238896
ColEpi	THBS1	66.7935	1.40622	0	0	0.332853	0.0831545	0.249699
ColEpi	ZC3H12C	66.4583	3.02254	0	0	0.26416	0.0283895	0.235771
ColEpi	CDCA7	66.2837	2.87668	0	0	0.264601	0.028024	0.236577
ColEpi	LYPD8	66.2186	10.8603	0	0	0.233385	0.000349911	0.233035
ColEpi	ITGA2	66.2161	2.99441	0	0	0.260339	0.0244238	0.235915
ColEpi	CPA6	65.8077	3.40721	0	0	0.256783	0.0239184	0.232864
ColEpi	AKR1C3	65.6876	6.21731	0	0	0.234061	0.00268265	0.231379
ColEpi	COL17A1	65.4683	9.4481	0	0	0.230916	0.000505428	0.230411
ColEpi	ABHD11-AS1	65.3948	7.62538	0	0	0.231798	0.00168735	0.230111
ColEpi	SOD2	65.0384	0.663287	0	0	0.580759	0.32146	0.259299
ColEpi	PLOD2	64.7881	1.6222	0	0	0.308868	0.069228	0.23964
ColEpi	C6orf222	64.4455	10.0222	0	0	0.227124	0.000287705	0.226837
ColEpi	TFF1	64.1203	9.80445	0	0	0.226184	0.000536531	0.225647
ColEpi	WWC1	64.0795	5.81138	0	0	0.229564	0.00394233	0.225622
ColEpi	SORBS2	63.7607	1.90545	0	0	0.274272	0.0446642	0.229608
ColEpi	GSN	63.1575	0.507728	0	0	0.518415	0.230568	0.287847
ColEpi	CD320	62.8339	0.877553	0	0	0.42218	0.198353	0.223827
ColEpi	RGMB	62.7774	3.13184	0	0	0.247553	0.0252792	0.222274
ColEpi	SLC40A1	62.6314	1.20239	0	0	0.341936	0.107485	0.234451
ColEpi	RP11-420N3.2	62.421	5.38129	0	0	0.224156	0.00416006	0.219996
ColEpi	MUC17	62.4055	10.3009	0	0	0.219923	0.000279929	0.219643
ColEpi	TTTY14	62.404	2.24611	0	0	0.263073	0.0382959	0.224777
ColEpi	ALDH1A1	62.2587	1.49712	0	0	0.285559	0.0573155	0.228243
ColEpi	LRRC26	62.0675	6.98719	0	0	0.220452	0.00199061	0.218461
ColEpi	SCD	61.9959	3.06072	0	0	0.24332	0.0233663	0.219954
ColEpi	HBEGF	61.8606	2.22532	0	0	0.264866	0.043148	0.221718
ColEpi	SAMD5	61.7949	3.02795	0	0	0.239617	0.0195406	0.220076
ColEpi	CCL20	60.8974	3.16433	0	0	0.238529	0.0223943	0.216135
ColEpi	RANBP17	60.6864	2.79285	0	0	0.244937	0.028926	0.216011
ColEpi	SEPP1	60.1408	1.30877	0	0	0.38344	0.161612	0.221827
ColEpi	CLCA4	60.1014	11.1508	0	0	0.211869	0.000373239	0.211496
ColEpi	GDA	59.9351	10.1969	0	0	0.211252	0.000303257	0.210949
ColEpi	CLDN23	59.7536	3.47867	0	0	0.234914	0.0241672	0.210747
ColEpi	AKR1B10	59.6946	11.4011	0	0	0.210223	0.000108861	0.210114
ColEpi	LRG1	59.4772	3.99313	0	0	0.221745	0.011827	0.209918
ColEpi	HRCT1	59.2594	4.40593	0	0	0.219306	0.0103729	0.208933
ColEpi	IL1R2	59.2483	2.37517	0	0	0.239911	0.0277052	0.212205
ColEpi	HEPACAM2	59.2292	9.67506	0	0	0.208871	0.000419894	0.208451
ColEpi	BMP2	58.9894	2.63767	0	0	0.23462	0.0238873	0.210733
ColEpi	SULT1A2	58.4684	5.40307	0	0	0.211781	0.00603403	0.205747
ColEpi	SLC6A8	58.3396	5.01468	0	0	0.21425	0.00920656	0.205043
ColEpi	BTNL8	58.3239	7.91911	0	0	0.206137	0.000824236	0.205313
ColEpi	MACROD2	58.2691	1.92817	0	0	0.252168	0.0415772	0.210591
ColEpi	EPB41L3	58.1392	2.22458	0	0	0.250669	0.042106	0.208563
ColEpi	KCNE3	57.927	3.52766	0	0	0.221628	0.0168113	0.204817
ColEpi	CDKN2B-AS1	57.8287	5.70984	0	0	0.210958	0.00831234	0.202646
ColEpi	EGLN3	57.7528	2.30049	0	0	0.248729	0.0417172	0.207012
ColEpi	LURAP1L	57.6891	1.85017	0	0	0.252579	0.0429147	0.209665
ColEpi	HTR4	57.5925	6.7057	0	0	0.205373	0.00283039	0.202543
ColEpi	HES6	57.5897	3.93713	0	0	0.218336	0.015606	0.20273
ColEpi	RP11-234B24.2	57.3883	8.23637	0	0	0.202787	0.000793132	0.201993
ColEpi	FGFBP1	57.274	11.6639	0	0	0.20167	6.99823e-05	0.2016
ColEpi	EDN1	56.8936	4.16588	0	0	0.21087	0.0100619	0.200808
ColEpi	SI	56.6147	9.98399	0	0	0.199494	0.000217723	0.199277
ColEpi	PTPRN2	55.8846	2.14437	0	0	0.262779	0.0649202	0.197859
ColEpi	PCSK6	55.7241	1.85097	0	0	0.233238	0.0321685	0.20107
ColEpi	TRPM6	55.6065	6.05971	0	0	0.199906	0.00436223	0.195544
ColEpi	SLC51B	55.3705	6.23671	0	0	0.198289	0.00351467	0.194775
ColEpi	CXCL2	55.1387	2.08758	0	0	0.238176	0.0405664	0.19761
ColEpi	CTSZ	55.0152	0.748201	0	0	0.460333	0.250202	0.210131
ColEpi	GNA14	54.9277	2.89967	0	0	0.220246	0.0250381	0.195208
ColEpi	HSD17B2	54.9199	1.39257	0	0	0.244702	0.0430158	0.201686
ColEpi	ADM	54.5823	2.14199	0	0	0.243408	0.04828	0.195128
ColEpi	RETNLB	54.426	9.86378	0	0	0.191999	0.000466548	0.191533
ColEpi	CENPW	53.765	2.7164	0	0	0.224714	0.0348512	0.189863
ColEpi	CNKSR3	53.7283	2.78427	0	0	0.216308	0.0251703	0.191137
ColEpi	REG1A	53.5861	6.91162	0	0	0.193528	0.00554415	0.187983
ColEpi	ANPEP	53.4878	3.18371	0	0	0.222686	0.0358076	0.186878
ColEpi	ST3GAL4	53.335	2.03639	0	0	0.251815	0.0624631	0.189352
ColEpi	CDA	53.2392	4.7995	0	0	0.197349	0.0104274	0.186921
ColEpi	ALDH1B1	53.0455	2.72266	0	0	0.217101	0.0294159	0.187685
ColEpi	PCNA	52.7244	1.20949	0	0	0.312572	0.120191	0.192381
ColEpi	SEMA3B	52.7033	2.24567	0	0	0.209753	0.0214068	0.188346
ColEpi	CKS2	52.6501	0.787476	0	0	0.391758	0.186145	0.205613
ColEpi	LINC00278	52.4977	3.37286	0	0	0.204168	0.0185453	0.185623
ColEpi	DPP10	52.1984	6.69084	0	0	0.185444	0.00166402	0.18378
ColEpi	EPHB3	52.1609	4.0742	0	0	0.19485	0.0108239	0.184026
ColEpi	RP11-244M2.1	52.1392	5.80239	0	0	0.187237	0.00370906	0.183528
ColEpi	MCM7	52.0621	1.3351	0	0	0.293907	0.105246	0.188661
ColEpi	CCNYL1	51.9191	1.9737	0	0	0.245172	0.0609623	0.18421
ColEpi	SUGCT	51.9123	2.81778	0	0	0.205079	0.0205826	0.184497
ColEpi	PLXDC2	51.9099	0.809194	0	0	0.331031	0.125836	0.205195
ColEpi	EYA2	51.8544	3.48736	0	0	0.203022	0.0208547	0.182167
ColEpi	REP15	51.682	8.09317	0	0	0.182975	0.00113527	0.18184
ColEpi	ITGB6	51.3254	4.93384	0	0	0.186003	0.00506983	0.180933
ColEpi	L1TD1	51.0431	6.79932	0	0	0.181476	0.00181176	0.179664
ColEpi	CACNA1D	50.8465	7.03371	0	0	0.180271	0.00125191	0.179019
ColEpi	DHFR	50.4092	1.62841	0	0	0.238882	0.0570122	0.18187
ColEpi	EPAS1	50.3515	0.682695	0	0	0.315423	0.117259	0.198164
ColEpi	ANXA13	50.0787	9.41683	0	0	0.176567	0.000295481	0.176272
ColEpi	TYMS	50.0754	2.33121	0	0	0.207254	0.028545	0.178709
ColEpi	EMP1	49.9225	1.94813	0	0	0.248376	0.0713819	0.176994
ColEpi	MYC	49.4944	0.982854	0	0	0.295964	0.111179	0.184786
ColEpi	GALNT8	49.4535	6.59913	0	0	0.176597	0.002636	0.173961
ColEpi	CLDN15	49.0331	3.24697	0	0	0.187502	0.0139187	0.173583
ColEpi	KAZN	48.7787	1.56539	0	0	0.225596	0.0480389	0.177557
ColEpi	SLC17A4	47.673	11.6207	0	0	0.167867	6.22065e-05	0.167805
ColEpi	KCNMA1	47.6182	2.65052	0	0	0.20405	0.0364763	0.167574
ColEpi	VWA5A	47.2266	0.859505	0	0	0.232121	0.0589873	0.173134
ColEpi	CAPG	46.0732	0.242747	0	0	0.406102	0.204115	0.201987
ColEpi	MKL2	45.7837	0.720428	0	0	0.276182	0.100961	0.175221
ColEpi	CA8	45.7285	3.68755	0	0	0.172893	0.0114849	0.161408
ColEpi	PP7080	45.3742	2.61608	0	0	0.198466	0.0389335	0.159532
ColEpi	TMIGD1	45.3675	8.88596	0	0	0.16043	0.000832011	0.159598
ColEpi	NR2F2	45.2813	0.836545	0	0	0.232298	0.061981	0.170317
ColEpi	DMXL2	45.162	1.20006	0	0	0.219041	0.0530466	0.165995
ColEpi	HIST1H1C	44.9073	1.21099	0	0	0.316775	0.158292	0.158483
ColEpi	TSPAN7	44.8542	2.57449	0	0	0.176567	0.0167802	0.159787
ColEpi	MYRIP	44.8085	2.47352	0	0	0.184151	0.0248359	0.159315
ColEpi	RP11-747D18.1	44.7416	10.7377	0	0	0.157609	0.000124413	0.157484
ColEpi	NOS2	44.6685	10.4794	0	0	0.157403	0.000178844	0.157224
ColEpi	CEBPD	44.6332	0.141244	0	0	0.370154	0.170951	0.199203
ColEpi	CNTN4	44.5152	1.1963	0	0	0.237295	0.0718251	0.165469
ColEpi	DHRS9	44.267	3.78473	0	0	0.174069	0.0193073	0.154762
ColEpi	TK1	44.2636	2.41638	0	0	0.186473	0.0292759	0.157197
ColEpi	FRMD4B	44.2201	0.702204	0	0	0.248376	0.0792122	0.169164
ColEpi	ZWINT	44.1406	2.49034	0	0	0.180271	0.0231641	0.157107
ColEpi	CASP5	44.0677	5.51079	0	0	0.159666	0.00463438	0.155032
ColEpi	C8orf4	43.9937	0.938645	0	0	0.242497	0.0769416	0.165556
ColEpi	HSPG2	43.8573	0.561684	0	0	0.237001	0.0708065	0.166194
ColEpi	GDPD3	43.5853	4.54315	0	0	0.159225	0.00553638	0.153689
ColEpi	TPSG1	43.4769	7.07125	0	0	0.15414	0.00108084	0.153059
ColEpi	TPK1	43.1209	1.23436	0	0	0.243056	0.0858138	0.157242
ColEpi	GRM8	42.9993	3.66263	0	0	0.161782	0.00984417	0.151938
ColEpi	RCAN1	42.5722	1.63664	0	0	0.205843	0.0529688	0.152875
ColEpi	DACH1	42.3898	0.869385	0	0	0.249405	0.0882554	0.161149
ColEpi	PTPRO	42.3499	3.94136	0	0	0.157991	0.00868558	0.149305
ColEpi	ERO1A	42.0846	0.914512	0	0	0.292672	0.137702	0.15497
ColEpi	MKI67	41.916	2.45308	0	0	0.173452	0.024416	0.149036
ColEpi	TMCC3	41.3232	2.01511	0	0	0.196555	0.0502861	0.146269
ColEpi	NPNT	41.3079	1.52781	0	0	0.168102	0.0198983	0.148204
ColEpi	RP11-141M1.3	41.1841	1.73277	0	0	0.190118	0.043078	0.14704
ColEpi	AQP8	40.9431	9.84195	0	0	0.144528	0.000458773	0.14407
ColEpi	SOD3	40.8647	-0.264462	0	0	0.306311	0.12806	0.178251
ColEpi	DUOX2	40.8226	9.84041	0	0	0.14397	0.000295481	0.143674
ColEpi	NEURL1	40.7534	3.53625	0	0	0.157638	0.014082	0.143556
ColEpi	UBE2T	40.3676	1.92152	0	0	0.180594	0.0364452	0.144149
ColEpi	FFAR4	40.347	8.39649	0	0	0.142559	0.000552082	0.142007
Stroma	IGFBP7	240.543	12.5556	0	0	0.988435	0.00820776	0.980228
Stroma	SPARC	230.992	11.9621	0	0	0.949524	0.00514954	0.944374
Stroma	CALD1	228.344	13.2444	0	0	0.938351	0.00172606	0.936624
Stroma	A2M	219.119	8.16955	0	0	0.907743	0.0244442	0.883299
Stroma	SERPING1	208.221	7.53398	0	0	0.864397	0.023241	0.841156
Stroma	GSN	207.908	4.99187	0	0	0.918308	0.18741	0.730897
Stroma	COL1A2	203.898	12.7483	0	0	0.838181	0.0027216	0.835459
Stroma	COL6A2	203.202	10.7738	0	0	0.836007	0.00424712	0.83176
Stroma	TIMP1	202.87	4.48008	0	0	0.915352	0.259318	0.656034
Stroma	COL3A1	201.593	13.8876	0	0	0.828486	0.00131783	0.827168
Stroma	C1S	198.744	10.2737	0	0	0.818877	0.0111585	0.807719
Stroma	RBPMS	197.657	8.28809	0	0	0.816486	0.0153985	0.801088
Stroma	COL1A1	195.459	11.2781	0	0	0.804139	0.00518535	0.798954
Stroma	SPARCL1	191.752	12.8902	0	0	0.78814	0.00126769	0.786872
Stroma	COL6A1	190.264	10.1579	0	0	0.783401	0.00664642	0.776754
Stroma	MYL9	187.435	8.74941	0	0	0.774923	0.0173323	0.757591
Stroma	PLPP1	187.091	4.86886	0	0	0.823312	0.160932	0.66238
Stroma	CXCL14	183.041	13.3056	0	0	0.753315	0.00502779	0.748287
Stroma	RARRES2	182.535	5.11564	0	0	0.801356	0.109566	0.691791
Stroma	LAMA4	181.098	12.8001	0	0	0.744272	0.000709047	0.743563
Stroma	SERPINH1	177.384	5.87468	0	0	0.750228	0.0682906	0.681938
Stroma	CFH	175.701	10.6345	0	0	0.722882	0.00286484	0.720017
Stroma	MFAP4	174.194	14.6212	0	0	0.715838	0.000572967	0.715265
Stroma	PMP22	173.849	6.23313	0	0	0.733446	0.0392626	0.694184
Stroma	TPM2	173.51	9.25671	0	0	0.715751	0.00623102	0.70952
Stroma	CST3	171.852	3.38265	0	0	0.958263	0.316371	0.641892
Stroma	TCF21	171.589	15.0149	0	0	0.705056	0.000286484	0.70477
Stroma	RBMS3	171.475	8.69378	0	0	0.707839	0.00451928	0.70332
Stroma	COL4A2	167.638	7.71124	0	0	0.696318	0.0212786	0.675039
Stroma	FHL1	167.365	6.33026	0	0	0.704361	0.0349725	0.669388
Stroma	SOD3	166.92	6.07131	0	0	0.713621	0.0750301	0.638591
Stroma	MMP2	166.917	11.3226	0	0	0.686448	0.00187647	0.684572
Stroma	PCOLCE	160.923	9.82545	0	0	0.662797	0.0037601	0.659037
Stroma	CXCL12	159.719	8.10821	0	0	0.662015	0.0117673	0.650247
Stroma	TFPI	159.358	8.37904	0	0	0.658797	0.00956139	0.649236
Stroma	PROCR	159.23	8.08559	0	0	0.65958	0.0110941	0.648486
Stroma	IGFBP4	158.248	4.5601	0	0	0.711926	0.135858	0.576068
Stroma	GNG11	157.606	9.65189	0	0	0.649102	0.00244944	0.646653
Stroma	PLAT	156.948	8.82604	0	0	0.648363	0.00526414	0.643099
Stroma	PRKCDBP	156.262	8.76218	0	0	0.645146	0.00757033	0.637576
Stroma	FSTL1	156.103	7.58698	0	0	0.647624	0.013257	0.634367
Stroma	FBLN1	154.936	12.7752	0	0	0.636885	0.000873775	0.636012
Stroma	LAMB1	154.802	5.46618	0	0	0.663623	0.0633988	0.600224
Stroma	CTSK	154.465	9.15393	0	0	0.637451	0.00643156	0.631019
Stroma	DCN	154.016	13.618	0	0	0.633059	0.000730533	0.632329
Stroma	CTSC	153.792	3.7433	0	0	0.781792	0.345721	0.436071
Stroma	FOXF1	153.696	14.0781	0	0	0.631538	0.000193376	0.631344
Stroma	AEBP1	153.602	7.44608	0	0	0.638364	0.0148184	0.623545
Stroma	PRKG1	151.906	4.23378	0	0	0.697187	0.136531	0.560656
Stroma	MXRA8	151.897	12.4716	0	0	0.624277	0.000401077	0.623876
Stroma	NNMT	151.796	11.8816	0	0	0.624016	0.000766344	0.62325
Stroma	EMILIN1	151.458	10.6757	0	0	0.623147	0.00206268	0.621084
Stroma	SEPP1	151.331	3.53451	0	0	0.739403	0.120481	0.618922
Stroma	PPP1R14A	151.272	6.98291	0	0	0.631103	0.0159643	0.615139
Stroma	TGFB1I1	150.536	7.58431	0	0	0.625408	0.0154916	0.609916
Stroma	EDIL3	150.208	5.57538	0	0	0.64945	0.0720363	0.577414
Stroma	TIMP3	148.89	6.75515	0	0	0.622582	0.0114952	0.611086
Stroma	EFEMP2	148.295	8.75791	0	0	0.612321	0.00690426	0.605417
Stroma	BMP4	148.165	11.0147	0	0	0.609669	0.00222741	0.607442
Stroma	COL5A2	147.829	9.84028	0	0	0.608669	0.00232052	0.606349
Stroma	RBP1	147.594	8.42266	0	0	0.610191	0.007821	0.60237
Stroma	PTRF	146.258	8.42368	0	0	0.604669	0.00757749	0.597092
Stroma	C1R	146.098	9.52115	0	0	0.602322	0.00466252	0.597659
Stroma	CFD	145.844	6.81853	0	0	0.626625	0.0601831	0.566442
Stroma	TM4SF1	145.595	6.29429	0	0	0.613843	0.0255472	0.588296
Stroma	CYGB	145.477	11.9628	0	0	0.598017	0.000637426	0.59738
Stroma	ADGRL3	144.006	11.3166	0	0	0.592148	0.000809316	0.591339
Stroma	WARS	141.809	3.26868	0	0	0.709404	0.2315	0.477904
Stroma	FILIP1L	141.499	5.04862	0	0	0.617451	0.0635349	0.553916
Stroma	MFGE8	141.43	6.85708	0	0	0.592105	0.0203403	0.571764
Stroma	PLPP3	141.209	6.48448	0	0	0.599017	0.0403799	0.558638
Stroma	APOE	140.911	6.65639	0	0	0.600017	0.0277388	0.572279
Stroma	CRIP2	140.813	7.819	0	0	0.583409	0.00623102	0.577178
Stroma	GPX3	140.758	8.13503	0	0	0.583018	0.00906005	0.573958
Stroma	LUM	140.366	14.2968	0	0	0.576931	0.000565805	0.576366
Stroma	ECM1	139.005	10.0891	0	0	0.572323	0.00252106	0.569802
Stroma	PLAC9	138.495	10.8021	0	0	0.569932	0.00194093	0.567991
Stroma	ENG	138.322	5.2486	0	0	0.596061	0.0397854	0.556276
Stroma	SERPINF1	137.898	6.42735	0	0	0.580236	0.0211497	0.559086
Stroma	PSAP	136.71	1.80908	0	0	0.867745	0.572924	0.29482
Stroma	PTN	135.181	12.3926	0	0	0.555628	0.000415401	0.555213
Stroma	LHFP	134.556	6.62467	0	0	0.562889	0.0155704	0.547318
Stroma	OLFML3	134.373	8.49268	0	0	0.555063	0.00545751	0.549605
Stroma	COL5A1	133.973	8.71055	0	0	0.552628	0.00282186	0.549806
Stroma	ADAMDEC1	133.619	9.23214	0	0	0.555585	0.0135077	0.542077
Stroma	PAM	133.43	3.61796	0	0	0.632538	0.124126	0.508411
Stroma	COL18A1	132.986	5.64661	0	0	0.56728	0.0299375	0.537342
Stroma	ADIRF	132.953	4.23116	0	0	0.608843	0.0988512	0.509992
Stroma	NEGR1	132.397	7.74959	0	0	0.548889	0.00789979	0.540989
Stroma	EHD2	132.311	13.0393	0	0	0.543715	0.000214863	0.543501
Stroma	RCAN2	131.295	7.66314	0	0	0.544498	0.00760614	0.536892
Stroma	GPC6	130.531	9.12215	0	0	0.538237	0.00295794	0.53528
Stroma	DLC1	129.907	6.12682	0	0	0.546802	0.0167235	0.530079
Stroma	IGFBP6	129.401	8.39304	0	0	0.53589	0.00833668	0.527553
Stroma	NID1	128.668	8.42688	0	0	0.531455	0.00461955	0.526836
Stroma	COL4A1	128.393	10.3162	0	0	0.528629	0.00214863	0.526481
Stroma	ANTXR1	127.855	9.14325	0	0	0.526977	0.00271443	0.524263
Stroma	COX7A1	127.2	9.12758	0	0	0.524021	0.00182633	0.522194
Stroma	IGFBP3	126.528	9.00951	0	0	0.522325	0.00361686	0.518708
Stroma	CLEC11A	125.698	5.87791	0	0	0.531803	0.0230906	0.508712
Stroma	TUBB	124.637	1.95817	0	0	0.821747	0.481472	0.340275
Stroma	COL14A1	124.448	10.2658	0	0	0.512543	0.00236349	0.510179
Stroma	HTRA1	124.265	8.48586	0	0	0.513412	0.00461239	0.5088
Stroma	FN1	124.159	6.16514	0	0	0.528194	0.0284049	0.49979
Stroma	CEBPD	123.7	3.49568	0	0	0.607756	0.147532	0.460224
Stroma	SLC9A3R2	123.656	5.07868	0	0	0.541194	0.0584928	0.482701
Stroma	VCAN	122.31	7.04293	0	0	0.509239	0.00782817	0.501411
Stroma	FXYD1	122.111	6.13628	0	0	0.514369	0.0159571	0.498412
Stroma	POSTN	121.86	13.4584	0	0	0.500935	0.000529995	0.500405
Stroma	WWTR1	121.675	7.20748	0	0	0.505804	0.00858735	0.497217
Stroma	BMP5	121.478	12.1312	0	0	0.49937	0.000494184	0.498875
Stroma	CCL2	121.092	8.12725	0	0	0.501717	0.0055363	0.496181
Stroma	FENDRR	120.932	13.1169	0	0	0.496978	0.000222025	0.496756
Stroma	ACTA2	120.597	6.32149	0	0	0.51663	0.0328167	0.483813
Stroma	CRISPLD2	120.546	7.05838	0	0	0.502935	0.0123188	0.490616
Stroma	FBXL7	120.477	9.90317	0	0	0.495891	0.00128918	0.494602
Stroma	COL6A3	119.953	4.7258	0	0	0.535933	0.0745001	0.461433
Stroma	PTPRM	119.915	4.77842	0	0	0.523542	0.0365338	0.487009
Stroma	FKBP10	119.763	9.17463	0	0	0.493848	0.00312267	0.490725
Stroma	CTSB	119.736	2.22055	0	0	0.7081	0.334813	0.373286
Stroma	PDGFRA	119.621	13.6051	0	0	0.491587	0.000229187	0.491358
Stroma	GGT5	119.399	8.20767	0	0	0.493544	0.00435455	0.489189
Stroma	GULP1	119.338	6.07222	0	0	0.502196	0.0153484	0.486847
Stroma	THY1	119.325	9.59673	0	0	0.49137	0.00142526	0.489945
Stroma	DST	118.784	3.02424	0	0	0.604539	0.152109	0.45243
Stroma	EDNRB	118.044	10.3085	0	0	0.485761	0.00116026	0.484601
Stroma	CAV1	117.817	5.61739	0	0	0.517064	0.0635206	0.453544
Stroma	ZEB2	117.488	2.90985	0	0	0.612365	0.135306	0.477058
Stroma	DKK3	117.415	7.28595	0	0	0.48724	0.00507076	0.482169
Stroma	PSD3	117.29	4.00496	0	0	0.543063	0.0979703	0.445093
Stroma	LINC01082	117.128	13.5082	0	0	0.481327	0.000186214	0.481141
Stroma	CSF1	116.208	4.30346	0	0	0.509195	0.0292571	0.479938
Stroma	SDC2	116.121	7.12031	0	0	0.48324	0.00928923	0.473951
Stroma	CTSL	115.305	3.62576	0	0	0.534325	0.0744285	0.459896
Stroma	FERMT2	114.989	6.46764	0	0	0.48011	0.00895262	0.471157
Stroma	ISLR	114.957	13.4574	0	0	0.472371	9.31072e-05	0.472278
Stroma	PLTP	114.929	4.64869	0	0	0.512239	0.0629047	0.449334
Stroma	PLD3	114.247	2.38557	0	0	0.647146	0.288682	0.358463
Stroma	STOM	114.136	3.06143	0	0	0.572453	0.117773	0.45468
Stroma	MATN2	113.51	5.46864	0	0	0.49137	0.0403727	0.450997
Stroma	MYLK	113.353	4.81279	0	0	0.497848	0.0425428	0.455305
Stroma	CDH11	112.822	8.66968	0	0	0.466067	0.00413253	0.461934
Stroma	MXRA5	112.447	9.58847	0	0	0.46311	0.00161863	0.461492
Stroma	PTCH1	111.777	6.10583	0	0	0.475545	0.0267719	0.448773
Stroma	SPRY1	111.13	3.86358	0	0	0.512369	0.0652825	0.447087
Stroma	PDE7B	110.94	4.15677	0	0	0.4955	0.0397639	0.455736
Stroma	DMD	110.448	5.86956	0	0	0.470414	0.0247021	0.445712
Stroma	PRR16	109.641	10.6598	0	0	0.450937	0.000637426	0.450299
Stroma	PCDH18	109.078	13.9417	0	0	0.448198	7.16209e-05	0.448126
Stroma	FHL2	108.908	3.20753	0	0	0.54089	0.12886	0.412029
Stroma	PXDN	108.637	7.86388	0	0	0.44998	0.00540022	0.44458
Stroma	PLAU	106.728	5.89311	0	0	0.450372	0.0147754	0.435596
Stroma	LAMA2	106.259	8.52215	0	0	0.439198	0.00411104	0.435087
Stroma	EFEMP1	106.225	12.3988	0	0	0.43672	0.000508509	0.436212
Stroma	UNC5C	105.794	6.75035	0	0	0.442111	0.0102776	0.431834
Stroma	SCARA5	105.602	9.97627	0	0	0.434807	0.00144674	0.43336
Stroma	ABI3BP	105.566	8.50743	0	0	0.437155	0.00554346	0.431611
Stroma	ROBO1	105.026	5.83664	0	0	0.446198	0.0211926	0.425005
Stroma	PRSS23	104.678	5.11657	0	0	0.458154	0.0404228	0.417731
Stroma	NUPR1	104.674	2.57711	0	0	0.562758	0.141931	0.420827
Stroma	IL1R1	104.361	4.64643	0	0	0.454632	0.0281757	0.426457
Stroma	MAPK10	104.355	7.06179	0	0	0.433938	0.00646737	0.42747
Stroma	LOXL2	103.969	7.04622	0	0	0.432981	0.00798573	0.424995
Stroma	IFI27	103.834	2.31178	0	0	0.634538	0.198376	0.436162
Stroma	FRZB	103.625	6.00098	0	0	0.444329	0.0282043	0.416124
Stroma	TGFBI	103.157	4.13855	0	0	0.465501	0.0515384	0.413963
Stroma	PTPRG	103.044	3.23125	0	0	0.511326	0.122192	0.389133
Stroma	EPAS1	102.414	3.60255	0	0	0.493413	0.103578	0.389835
Stroma	FBN1	102.161	9.12636	0	0	0.421243	0.00226322	0.418979
Stroma	PITX1	102.039	9.29584	0	0	0.420895	0.00264281	0.418252
Stroma	ETS2	101.481	2.3676	0	0	0.574975	0.186766	0.388209
Stroma	CYR61	101.385	6.58402	0	0	0.42972	0.020283	0.409437
Stroma	STMN2	101.343	10.9876	0	0	0.416895	0.00078783	0.416107
Stroma	LDB2	100.765	7.4951	0	0	0.417504	0.00366699	0.413837
Stroma	SPON2	99.837	4.21697	0	0	0.456111	0.065039	0.391072
Stroma	ABCA8	99.2954	13.1394	0	0	0.408113	0.000250673	0.407862
Stroma	IGFBP5	97.9515	12.4636	0	0	0.402678	0.000372429	0.402306
Stroma	SOX4	97.8442	2.49014	0	0	0.533977	0.15887	0.375107
Stroma	ADAMTS9-AS2	97.5426	9.04192	0	0	0.402156	0.00194809	0.400208
Stroma	EMID1	97.4885	7.7968	0	0	0.4032	0.00305105	0.400149
Stroma	VCL	97.4547	2.75944	0	0	0.512369	0.145412	0.366957
Stroma	DACH1	97.3159	3.79785	0	0	0.452285	0.0675529	0.384732
Stroma	CCDC80	97.1057	11.1478	0	0	0.39933	0.000537157	0.398793
Stroma	PDGFD	96.6148	5.28082	0	0	0.417069	0.0264568	0.390612
Stroma	ITIH5	96.4479	10.7643	0	0	0.396852	0.000916748	0.395936
Stroma	CTGF	96.1793	5.90506	0	0	0.41246	0.0252965	0.387164
Stroma	TMEM119	95.997	10.5057	0	0	0.394896	0.000658913	0.394237
Stroma	PDLIM3	95.5027	6.52315	0	0	0.401548	0.0123904	0.389157
Stroma	TJP1	94.8802	2.83857	0	0	0.484457	0.119435	0.365022
Stroma	OSMR	94.7485	9.39919	0	0	0.390374	0.00154701	0.388827
Stroma	TAGLN	94.7098	8.30374	0	0	0.394939	0.00900991	0.385929
Stroma	ADH1B	94.5427	11.1877	0	0	0.38907	0.00100986	0.38806
Stroma	BICC1	93.9889	6.97858	0	0	0.392766	0.00970464	0.383061
Stroma	PDZRN3	93.8853	4.23983	0	0	0.426503	0.0576692	0.368834
Stroma	C8orf4	93.4677	4.11217	0	0	0.428634	0.0593451	0.369288
Stroma	MEG3	93.31	10.9638	0	0	0.383679	0.000401077	0.383278
Stroma	TGFBR2	92.7387	2.15548	0	0	0.584366	0.241713	0.342652
Stroma	CAV2	92.5752	6.55392	0	0	0.390157	0.0150261	0.375131
Stroma	COL15A1	92.2739	11.43	0	0	0.379505	0.000601616	0.378904
Stroma	ADGRL2	91.772	6.70008	0	0	0.384635	0.0107217	0.373914
Stroma	MGP	91.4213	11.253	0	0	0.376027	0.000608778	0.375418
Stroma	VCAM1	90.4993	7.19457	0	0	0.376592	0.00623818	0.370354
Stroma	SULF1	90.4411	9.61861	0	0	0.372766	0.00174755	0.371019
Stroma	CLMP	89.3302	8.28102	0	0	0.369027	0.0025497	0.366478
Stroma	C11orf96	89.2836	8.42014	0	0	0.369027	0.00285051	0.366177
Stroma	HAPLN1	88.7251	7.46612	0	0	0.370506	0.00893829	0.361567
Stroma	AKAP12	88.6566	6.01002	0	0	0.371114	0.00669656	0.364418
Stroma	ITGA1	86.5866	3.43588	0	0	0.413808	0.0678823	0.345926
Stroma	CLEC3B	86.1456	11.1724	0	0	0.354289	0.000501346	0.353788
Stroma	NFIB	85.984	3.27065	0	0	0.429155	0.103836	0.325319
Stroma	CHL1	85.8511	6.70045	0	0	0.357593	0.005214	0.352379
Stroma	ANXA1	85.8412	1.503	0	0	0.596887	0.193971	0.402916
Stroma	BGN	85.6192	12.7592	0	0	0.351898	0.000186214	0.351712
Stroma	CNTN4	84.9365	3.73479	0	0	0.395461	0.0588294	0.336632
Stroma	F2R	84.3388	3.93951	0	0	0.385462	0.0461096	0.339352
Stroma	HSPA1A	83.7784	1.58801	0	0	0.651059	0.337113	0.313946
Stroma	F3	83.5541	6.0331	0	0	0.362941	0.0286913	0.334249
Stroma	PDK4	83.0841	3.85921	0	0	0.387896	0.0611141	0.326782
Stroma	PREX2	81.906	10.7444	0	0	0.336811	0.000358105	0.336453
Stroma	PDGFRB	81.8388	9.75114	0	0	0.336942	0.000895262	0.336047
Stroma	PHLDA1	81.7309	2.39481	0	0	0.448111	0.114536	0.333575
Stroma	CCDC102B	81.5718	5.80256	0	0	0.346159	0.0136939	0.332465
Stroma	LSAMP	81.3605	6.92351	0	0	0.340333	0.00822208	0.332111
Stroma	DPYSL3	81.3002	5.98222	0	0	0.340942	0.00807884	0.332863
Stroma	GLUL	81.1915	1.76715	0	0	0.527064	0.208617	0.318447
Stroma	MAGI2	80.8331	6.1017	0	0	0.340594	0.0105641	0.33003
Stroma	MDK	80.6514	2.22772	0	0	0.472545	0.172012	0.300533
Stroma	DAB2	80.4013	3.18148	0	0	0.388287	0.0681688	0.320119
Stroma	HPSE2	80.1791	9.01371	0	0	0.330725	0.00171174	0.329013
Stroma	NAALADL2	80.0311	2.29839	0	0	0.455328	0.145376	0.309952
Stroma	PCDH7	79.6923	8.19623	0	0	0.329899	0.00332321	0.326575
Stroma	PLOD2	79.3595	3.32717	0	0	0.385635	0.0754956	0.31014
Stroma	EPS8	78.3139	1.97055	0	0	0.483109	0.186415	0.296694
Stroma	TUBA1B	78.2775	1.1947	0	0	0.769227	0.550915	0.218312
Stroma	PTGDS	77.973	7.50179	0	0	0.323682	0.00375294	0.319929
Stroma	PRKAR2B	77.7709	4.44095	0	0	0.350593	0.04202	0.308573
Stroma	ID1	77.6541	2.31504	0	0	0.472371	0.189917	0.282454
Stroma	HSPG2	77.5593	4.21654	0	0	0.364115	0.0629834	0.301131
Stroma	MCTP1	77.1911	3.32364	0	0	0.365897	0.0504784	0.315419
Stroma	PLXDC2	76.1363	2.30511	0	0	0.42646	0.126311	0.300149
Stroma	LIFR	76.0672	12.0809	0	0	0.312682	0.000214863	0.312467
Stroma	SGCD	75.6834	6.48135	0	0	0.317725	0.00875924	0.308966
Stroma	MAP1B	75.5335	8.27897	0	0	0.31216	0.00223457	0.309926
Stroma	CD248	75.3837	5.03478	0	0	0.321116	0.0106142	0.310502
Stroma	MFAP2	74.8763	8.49896	0	0	0.309378	0.00228471	0.307093
Stroma	NEXN	74.7797	6.11169	0	0	0.315378	0.00996247	0.305415
Stroma	FABP5	74.35	2.5058	0	0	0.48337	0.248711	0.234659
Stroma	CRYAB	74.3471	9.71875	0	0	0.306291	0.00101702	0.305274
Stroma	CACNA2D1	74.0495	6.59999	0	0	0.307508	0.00324443	0.304264
Stroma	BNC2	73.9905	4.68188	0	0	0.321812	0.0200968	0.301715
Stroma	NR2F2	73.9715	4.03653	0	0	0.345724	0.0567381	0.288986
Stroma	ADAMTS1	73.7116	10.743	0	0	0.303291	0.000601616	0.30269
Stroma	EMP1	73.668	2.86895	0	0	0.365984	0.0659772	0.300007
Stroma	NES	73.6372	8.77922	0	0	0.304117	0.00210566	0.302012
Stroma	LGMN	73.5782	1.83882	0	0	0.468284	0.205638	0.262646
Stroma	WFDC1	73.2676	7.24136	0	0	0.306943	0.0082006	0.298743
Stroma	APOC1	72.6246	3.64863	0	0	0.328768	0.0314416	0.297327
Stroma	TMEM204	72.5689	4.04562	0	0	0.320377	0.0208703	0.299507
Stroma	SDK1	72.3637	4.41338	0	0	0.322769	0.0299017	0.292867
Stroma	IFI6	72.2482	2.13379	0	0	0.432286	0.157136	0.275149
Stroma	SOX6	72.1485	3.41767	0	0	0.384896	0.122515	0.262382
Stroma	LMCD1	72.11	4.7565	0	0	0.318595	0.0288776	0.289717
Stroma	TGM2	72.0312	4.42514	0	0	0.316117	0.0222598	0.293857
Stroma	GEM	71.2921	3.28054	0	0	0.346115	0.0593594	0.286756
Stroma	LMOD1	70.893	11.2841	0	0	0.291466	0.000243511	0.291222
Stroma	IL1RAPL1	70.4945	5.64425	0	0	0.296248	0.00645305	0.289795
Stroma	HES1	70.2691	2.04736	0	0	0.427025	0.154938	0.272087
Stroma	GJA1	70.1075	9.71347	0	0	0.288683	0.000809316	0.287874
Stroma	PDPN	69.8544	8.92052	0	0	0.288031	0.00127485	0.286756
Stroma	FGF7	69.7189	8.85523	0	0	0.288074	0.0021916	0.285883
Stroma	CYP7B1	69.2186	4.98576	0	0	0.2969	0.0132427	0.283657
Stroma	MRVI1	68.8003	10.115	0	0	0.283075	0.000487022	0.282588
Stroma	RAI14	68.2933	4.94281	0	0	0.2989	0.0230118	0.275888
Stroma	RBP5	68.2863	8.28074	0	0	0.282857	0.00299375	0.279864
Stroma	LIMCH1	68.1941	5.22308	0	0	0.296813	0.0213574	0.275456
Stroma	VASN	68.035	6.86741	0	0	0.283857	0.0053286	0.278529
Stroma	SERPINE2	68.0099	4.42062	0	0	0.300161	0.0232983	0.276863
Stroma	FAT4	67.9939	10.8967	0	0	0.27951	0.000157566	0.279352
Stroma	QKI	67.8221	1.96402	0	0	0.416286	0.151514	0.264772
Stroma	RNF130	67.406	1.67735	0	0	0.434459	0.164184	0.270276
Stroma	TSHZ2	67.2499	3.6507	0	0	0.315551	0.0437819	0.27177
Stroma	CASC15	67.0079	5.85087	0	0	0.280553	0.00514954	0.275403
Stroma	THBS1	66.628	2.68901	0	0	0.357854	0.0987438	0.25911
Stroma	FSCN1	66.1264	3.94335	0	0	0.295248	0.025497	0.269751
Stroma	LIMS2	65.9404	4.17263	0	0	0.2909	0.0201613	0.270739
Stroma	TMTC1	65.8042	8.74907	0	0	0.271423	0.00126053	0.270162
Stroma	SH3RF3	65.51	4.31056	0	0	0.287074	0.018557	0.268517
Stroma	NPAS3	65.4747	5.93432	0	0	0.276901	0.00956856	0.267332
Stroma	ANGPTL2	65.4198	9.92049	0	0	0.269467	0.000902424	0.268564
Stroma	HEG1	65.1205	3.72561	0	0	0.297857	0.0317997	0.266057
Stroma	GBP1	64.7698	1.99335	0	0	0.390027	0.129168	0.260858
Stroma	SRPX	64.458	7.78387	0	0	0.267249	0.00297943	0.26427
Stroma	CSRP2	64.389	5.82772	0	0	0.273727	0.0110583	0.262669
Stroma	SYNPO2	64.3044	5.66633	0	0	0.273292	0.0105068	0.262786
Stroma	LRRC32	63.5244	6.22694	0	0	0.265684	0.00504211	0.260642
Stroma	GBP4	63.514	1.93072	0	0	0.382809	0.122436	0.260373
Stroma	EPHA3	63.4203	11.3439	0	0	0.260771	0.000257835	0.260513
Stroma	RHOJ	63.3783	9.99041	0	0	0.260902	0.000637426	0.260264
Stroma	EPHA7	63.3116	12.1006	0	0	0.26025	0.00017189	0.260078
Stroma	RAB31	63.1373	2.08625	0	0	0.359115	0.101444	0.257671
Stroma	CTSD	62.8201	1.01581	0	0	0.646407	0.469919	0.176487
Stroma	THSD4	62.5092	2.59677	0	0	0.344115	0.106114	0.238002
Stroma	C10orf11	62.263	2.3498	0	0	0.341942	0.0930356	0.248906
Stroma	SLITRK6	62.1991	6.96911	0	0	0.261076	0.00715493	0.253921
Stroma	CCL8	62.1379	8.7755	0	0	0.256598	0.00154701	0.255051
Stroma	ITGA5	62.0717	3.95575	0	0	0.275423	0.0202759	0.255147
Stroma	TSPAN11	61.8883	10.6674	0	0	0.254598	0.000401077	0.254197
Stroma	NR2F2-AS1	61.4337	10.5897	0	0	0.252728	0.000401077	0.252327
Stroma	COL12A1	61.3871	11.6739	0	0	0.25238	0.000214863	0.252165
Stroma	DMKN	61.0305	4.78386	0	0	0.277423	0.0348937	0.242529
Stroma	CLIC2	60.8561	4.19979	0	0	0.27151	0.0246161	0.246894
Stroma	NRG1	60.7746	6.33006	0	0	0.256163	0.00762763	0.248535
Stroma	TNXB	60.217	9.02782	0	0	0.248381	0.00119607	0.247184
Stroma	TBX2	59.9106	10.6397	0	0	0.246424	0.000336618	0.246087
Stroma	PDE1C	59.8368	6.78234	0	0	0.247902	0.00203403	0.245868
Stroma	CDH13	58.9581	5.03885	0	0	0.255206	0.0150046	0.240202
Stroma	CREG1	58.8829	2.03531	0	0	0.370158	0.15695	0.213208
Stroma	NSG1	58.8117	5.0991	0	0	0.253641	0.0136868	0.239954
Stroma	FAM198B	57.7103	4.90399	0	0	0.250728	0.0160216	0.234707
Stroma	ZNF536	57.5872	10.024	0	0	0.23699	0.000458374	0.236531
Stroma	SLIT3	57.3823	8.32339	0	0	0.237338	0.00191228	0.235425
Stroma	SLC24A3	57.3402	2.86008	0	0	0.277031	0.0435312	0.2335
Stroma	AXL	57.1581	4.05875	0	0	0.253119	0.0189939	0.234126
Stroma	CP	56.8928	8.60423	0	0	0.235164	0.00174755	0.233416
Stroma	COL4A5	56.8847	7.38742	0	0	0.237468	0.00467685	0.232791
Stroma	FRY	56.7079	3.91836	0	0	0.254467	0.022668	0.231799
Stroma	RAMP2	56.6946	5.59896	0	0	0.253728	0.0270727	0.226655
Stroma	CDKN1C	56.6939	3.87059	0	0	0.26238	0.034951	0.227429
Stroma	ID4	56.5451	4.91667	0	0	0.248989	0.0203618	0.228627
Stroma	MCAM	55.9172	7.07103	0	0	0.232425	0.00296511	0.22946
Stroma	CLEC14A	55.81	11.7202	0	0	0.229468	0.000214863	0.229253
Stroma	ADAMTS2	55.7385	9.09201	0	0	0.229686	0.000794992	0.228891
Stroma	VWA1	55.4879	4.26771	0	0	0.25725	0.0362903	0.220959
Stroma	NDUFA4L2	55.4612	6.46999	0	0	0.236033	0.0104065	0.225627
Stroma	ACKR3	55.3413	6.69126	0	0	0.230468	0.00335902	0.227109
Stroma	ADAMTS9	55.2829	5.20022	0	0	0.239946	0.0153699	0.224576
Stroma	TRPA1	55.2414	7.37538	0	0	0.230642	0.00456225	0.22608
Stroma	NLGN4X	55.1379	9.36951	0	0	0.227164	0.000723371	0.226441
Stroma	TGFBR3	54.1803	3.26092	0	0	0.256902	0.0358534	0.221048
Stroma	LTBP1	53.9488	3.64126	0	0	0.263162	0.0506288	0.212534
Stroma	NPDC1	53.823	2.28706	0	0	0.324855	0.12023	0.204625
Stroma	IFIT1	53.7502	4.81227	0	0	0.231033	0.0108004	0.220233
Stroma	MMP11	53.7198	5.62628	0	0	0.228642	0.00896694	0.219675
Stroma	ANK2	53.7185	5.86893	0	0	0.225599	0.00519968	0.220399
Stroma	ABCA1	53.7151	2.09428	0	0	0.300291	0.0806308	0.21966
Stroma	MKL2	53.678	2.55349	0	0	0.310117	0.1092	0.200917
Stroma	S100A16	53.6738	1.51561	0	0	0.370593	0.152803	0.217789
Stroma	LOX	53.0349	9.33129	0	0	0.218773	0.00108864	0.217684
Stroma	BCAM	52.9915	4.37415	0	0	0.246076	0.0350083	0.211068
Stroma	SVEP1	52.9255	9.01572	0	0	0.218251	0.000952558	0.217299
Stroma	CYP27A1	52.6051	3.20642	0	0	0.257424	0.0475993	0.209824
Stroma	TYMP	52.4324	1.17612	0	0	0.484935	0.322631	0.162305
Stroma	MAFB	52.167	3.00022	0	0	0.249989	0.0360396	0.213949
Stroma	ARHGAP29	51.8137	7.30148	0	0	0.216469	0.00439036	0.212078
Stroma	SLC8A1	51.6077	2.26216	0	0	0.261032	0.0444909	0.216541
Stroma	ENHO	51.584	8.03108	0	0	0.21373	0.00216295	0.211567
Stroma	KAZN	51.5073	3.19567	0	0	0.259815	0.0564158	0.203399
Stroma	ZNF521	51.3379	5.37969	0	0	0.216078	0.00496333	0.211114
Stroma	SLIT2	51.3364	6.42214	0	0	0.216251	0.00635994	0.209892
Stroma	HSPB6	51.329	9.96105	0	0	0.211469	0.000716209	0.210753
Stroma	GAS7	51.0204	2.84198	0	0	0.252598	0.0443763	0.208221
Stroma	FAM150B	50.7001	8.27841	0	0	0.209556	0.00142526	0.208131
Stroma	ADAM28	50.5636	2.04143	0	0	0.352854	0.178923	0.173931
Stroma	GLIS3	50.4949	3.43415	0	0	0.241989	0.039456	0.202534
Stroma	IGF2	50.3839	11.2905	0	0	0.207208	0.000250673	0.206958
Stroma	SLC40A1	49.9168	1.53026	0	0	0.326725	0.128495	0.19823
Stroma	CH25H	49.7724	6.98736	0	0	0.206556	0.00211282	0.204443
Stroma	SOD2	49.6709	1.17092	0	0	0.500543	0.35514	0.145404
Stroma	RP11-624C23.1	49.2248	2.50918	0	0	0.265988	0.0686916	0.197297
Stroma	OLFML2A	49.0211	8.57783	0	0	0.202469	0.00123188	0.201238
Stroma	SCT	48.8512	5.80382	0	0	0.205513	0.00524981	0.200263
Stroma	MAST4	48.8204	1.80184	0	0	0.308117	0.115646	0.192471
Stroma	SGIP1	48.5855	7.08577	0	0	0.201339	0.00174755	0.199592
Stroma	FGF13	48.3673	6.70372	0	0	0.201513	0.0030797	0.198433
Stroma	NRP1	48.3392	3.90864	0	0	0.220469	0.0238784	0.19659
Stroma	ALDH1A3	48.1545	8.4876	0	0	0.199122	0.00151836	0.197603
Stroma	SPATS2L	48.0112	1.19993	0	0	0.39507	0.212721	0.182348
Stroma	FAM13C	47.915	8.22409	0	0	0.198339	0.00175471	0.196584
Stroma	MITF	47.5627	2.92521	0	0	0.224599	0.0295866	0.195012
Stroma	SYNPO	47.4913	3.42224	0	0	0.231555	0.042063	0.189492
Stroma	GRIA4	47.1034	8.38634	0	0	0.194252	0.000766344	0.193486
Stroma	SFRP1	47.035	11.5481	0	0	0.193383	0.000164728	0.193218
Stroma	SASH1	47.0343	2.93122	0	0	0.24325	0.0574973	0.185753
Stroma	RGL1	46.9923	3.06163	0	0	0.229034	0.0389689	0.190065
Stroma	EMCN	46.9677	7.74701	0	0	0.194035	0.00107431	0.192961
Stroma	GUCY1B3	46.9116	6.14624	0	0	0.197426	0.00530711	0.192119
Stroma	MMP19	46.7804	3.63242	0	0	0.207817	0.0149903	0.192827
Stroma	HSD17B2	46.4519	3.56697	0	0	0.239207	0.0598393	0.179368
Stroma	MEIS1	46.3198	4.97437	0	0	0.198122	0.00828654	0.189835
Stroma	GADD45G	45.8164	2.89263	0	0	0.238816	0.056953	0.181863
Stroma	CHSY3	45.6447	5.85846	0	0	0.193383	0.00660345	0.186779
Stroma	APCDD1	45.5914	6.08089	0	0	0.193426	0.00716209	0.186264
Stroma	LURAP1L	45.0924	2.92309	0	0	0.238077	0.0618518	0.176225
Stroma	SEMA5A	44.9812	2.18635	0	0	0.266423	0.0916032	0.17482
Stroma	GUCY1A3	44.9194	5.39513	0	0	0.191818	0.00805019	0.183768
Stroma	AC007319.1	44.7947	4.94695	0	0	0.194774	0.0121111	0.182663
Stroma	CCND1	44.7889	2.19023	0	0	0.270249	0.0990947	0.171154
Stroma	SDPR	44.5517	4.60525	0	0	0.191035	0.0076706	0.183365
Stroma	JAM2	44.4522	6.83953	0	0	0.186688	0.00477712	0.18191
Stroma	ARHGAP28	44.4154	9.13703	0	0	0.183122	0.000737696	0.182385
Stroma	AGT	44.294	11.704	0	0	0.182166	0.000222025	0.181944
Stroma	PTGES	44.2679	7.15282	0	0	0.184253	0.0027216	0.181531
Stroma	SELENBP1	44.1734	0.622151	0	0	0.392852	0.179296	0.213557
Stroma	CALCRL	44.013	5.38191	0	0	0.189209	0.0094468	0.179762
Stroma	HHIP	43.902	9.94299	0	0	0.180992	0.000737696	0.180254
Stroma	ACTG2	43.6991	8.71023	0	0	0.180514	0.00110296	0.179411
Stroma	NUAK1	43.6204	6.96001	0	0	0.18247	0.00380307	0.178667
Stroma	PAPPA	43.5454	8.78252	0	0	0.179775	0.00100269	0.178772
Stroma	ENPP2	43.5224	3.48983	0	0	0.206904	0.0305177	0.176386
Stroma	TNFAIP2	43.3908	2.27559	0	0	0.231816	0.0552341	0.176582
Stroma	ANGPTL4	43.079	5.38282	0	0	0.183514	0.00712628	0.176387
Stroma	SFTA1P	43.0332	12.6665	0	0	0.176862	7.16209e-05	0.17679
Stroma	FMNL2	42.9157	2.18673	0	0	0.254511	0.0881582	0.166352
Stroma	CCL11	42.67	11.8157	0	0	0.175514	0.000243511	0.175271
Stroma	VSTM2A	42.2564	11.763	0	0	0.173819	0.000250673	0.173568
Stroma	TFPI2	42.1292	9.08763	0	0	0.173862	0.000880937	0.172981
Stroma	AGAP1	41.9894	1.11061	0	0	0.357897	0.188778	0.169119
Stroma	CARMN	41.983	11.4678	0	0	0.172601	0.000128918	0.172472
Stroma	ACSL4	41.9586	1.57405	0	0	0.288596	0.125444	0.163152
Stroma	PCDH17	41.9305	11.7552	0	0	0.172384	0.000128918	0.172255
Stroma	HES4	41.8749	2.22122	0	0	0.236033	0.0679826	0.168051
Stroma	FRMD4A	41.696	2.53747	0	0	0.223903	0.0554489	0.168454
Stroma	EGFL7	41.6147	6.83888	0	0	0.174905	0.00455509	0.17035
Stroma	ITGA8	41.4287	2.44313	0	0	0.246728	0.0906936	0.156035
Stroma	RASL11A	41.3444	2.59831	0	0	0.232033	0.0715207	0.160513
Stroma	TDO2	41.2999	11.2089	0	0	0.169819	0.000157566	0.169661
Stroma	SEMA3A	40.9642	7.30026	0	0	0.170645	0.00268578	0.167959
Stroma	SAMD4A	40.7505	2.29129	0	0	0.222903	0.0581132	0.16479
Stroma	GRB10	40.459	4.0325	0	0	0.187818	0.0244012	0.163417
Stroma	PGF	40.1982	7.1118	0	0	0.167775	0.00300808	0.164767
Stroma	GPR137B	40.1775	1.59601	0	0	0.263293	0.100391	0.162902
Stroma	EDNRA	39.9488	8.76558	0	0	0.165036	0.0010385	0.163998
Stroma	FAM107A	39.5922	6.43058	0	0	0.166775	0.00469117	0.162084
Stroma	LIPA	39.4167	1.30392	0	0	0.280249	0.119414	0.160835
Stroma	TMEM100	39.3305	11.3415	0	0	0.161732	0.000164728	0.161567
Stroma	FBLN2	39.2414	5.56724	0	0	0.166384	0.00545035	0.160934
Stroma	PARD3B	38.9721	1.43589	0	0	0.286422	0.133845	0.152577
Stroma	CXCL1	38.8395	3.11701	0	0	0.201991	0.0468258	0.155165
Stroma	PTPRS	38.6045	3.21621	0	0	0.195035	0.0417765	0.153259
Stroma	C3	38.593	6.65925	0	0	0.163123	0.00524265	0.157881
Stroma	BACE2	38.5803	1.12961	0	0	0.298465	0.139711	0.158754
Stroma	TNFAIP6	38.4438	4.83421	0	0	0.163558	0.00558643	0.157972
Stroma	RP11-444D3.1	38.4239	2.70651	0	0	0.201165	0.0474417	0.153723
Stroma	UNC5D	38.38	8.66403	0	0	0.158602	0.00104567	0.157556
Stroma	TRPC6	38.3024	7.64974	0	0	0.158602	0.00135364	0.157248
Stroma	TNC	38.2534	8.29763	0	0	0.158254	0.00123188	0.157022
Stroma	UACA	38.2083	2.1978	0	0	0.238381	0.0941815	0.144199
Stroma	ESAM	38.1327	5.57994	0	0	0.165775	0.0105569	0.155218
Stroma	ADGRB3	38.0601	8.62443	0	0	0.157124	0.000830803	0.156293
Stroma	PGM5	38.0438	8.88123	0	0	0.156819	0.000565805	0.156253
Stroma	ANXA4	38.0296	0.837607	0	0	0.383157	0.226838	0.156319
Stroma	ENOX1	37.9342	5.50104	0	0	0.160167	0.00450496	0.155662
Stroma	ADGRL4	37.5328	11.376	2.69305e-292	1.53014e-291	0.154341	0.000157566	0.154184
Stroma	GALNT18	37.4316	4.80052	1.19599e-292	6.74433e-292	0.167732	0.0160789	0.151653
Stroma	CPXM1	37.265	5.93796	6.0594e-293	3.41054e-292	0.158167	0.00571535	0.152452
Stroma	LDLRAD3	37.1098	4.36143	1.952e-292	1.09663e-291	0.163689	0.0119535	0.151735
Stroma	CRIM1	36.9151	1.71553	2.64494e-291	1.46129e-291	0.265988	0.128552	0.137436
Stroma	CTNNAL1	36.9128	2.52665	2.88265e-292	1.5897e-291	0.225642	0.0869048	0.138738
Stroma	OSR1	36.8053	10.3363	1.52118e-292	8.34286e-292	0.151515	0.00034378	0.151171
Stroma	GLP2R	36.6141	11.6152	1.7087e-291	9.33716e-292	0.150559	0.000150404	0.150408
Stroma	ST3GAL4	36.5519	1.81599	1.66393e-291	9.05951e-292	0.227294	0.0814473	0.145847
Stroma	SAMHD1	36.4676	0.829371	3.61293e-291	1.96e-290	0.36281	0.205445	0.157366
Stroma	APOD	36.373	7.10862	1.13893e-289	6.16751e-289	0.152385	0.0033447	0.14904
Stroma	THBD	36.2677	4.22915	5.23052e-288	2.81715e-287	0.160776	0.0124191	0.148357
Stroma	CCL13	36.135	9.85142	6.39601e-286	3.43256e-285	0.148863	0.000451212	0.148412
Stroma	RAMP3	36.1234	10.9506	9.75303e-286	5.22484e-285	0.148689	0.000322294	0.148367
Stroma	BAG3	36.0863	1.65793	3.72634e-285	1.9927e-284	0.253989	0.117279	0.13671
Stroma	PLVAP	35.7679	8.29994	3.48698e-280	1.84172e-279	0.149167	0.00258552	0.146582
Stroma	PDE10A	35.5821	7.59006	2.65348e-277	1.39902e-276	0.147515	0.0014539	0.146061
Stroma	CD34	35.4905	10.6423	6.87732e-276	3.60069e-275	0.146081	0.00030797	0.145773
Stroma	CLU	35.4742	3.24736	1.2277e-275	6.41657e-275	0.180166	0.0371999	0.142966
Stroma	ADGRF5	35.2492	9.29192	3.53161e-272	1.84258e-271	0.145298	0.000529995	0.144768
Stroma	STMN1	35.2428	0.833521	4.43065e-272	2.30763e-271	0.335855	0.185899	0.149956
Stroma	IFIT3	35.1728	3.15454	5.20733e-271	2.70277e-270	0.171688	0.0291999	0.142488
Stroma	KCTD12	35.1116	2.26009	4.48624e-270	2.32047e-269	0.211208	0.0744786	0.13673
Stroma	WNT5A	35.0385	6.12725	5.83235e-269	3.01154e-268	0.148428	0.00505644	0.143372
Stroma	FAM19A2	35.0141	3.13599	1.37161e-268	7.07013e-268	0.178079	0.0378517	0.140228
Stroma	CYYR1	35.0034	8.12279	1.99404e-268	1.02609e-267	0.144994	0.00134647	0.143647
Stroma	VWF	34.8617	10.4462	2.82905e-266	1.4508e-265	0.143559	0.000379591	0.143179
Stroma	FABP4	34.8032	7.63016	2.17637e-265	1.11229e-264	0.144298	0.00142526	0.142873
Stroma	CPE	34.6228	4.65514	1.14692e-262	5.83177e-262	0.153906	0.0128488	0.141058
Stroma	YPEL2	34.5996	1.49546	2.5642e-262	1.30162e-261	0.242076	0.105197	0.13688
Stroma	CX3CL1	34.5735	5.7056	6.32621e-262	3.20585e-261	0.146689	0.00508509	0.141604
Stroma	ICAM1	34.5034	1.24106	7.13032e-261	3.60724e-260	0.31316	0.186723	0.126437
Stroma	COL4A6	34.4684	10.1121	2.39006e-260	1.2071e-259	0.141994	0.000436888	0.141557
Stroma	PLCB1	34.4404	2.59468	6.26095e-260	3.15678e-259	0.193252	0.0565161	0.136736
Stroma	PIK3R3	34.222	3.0182	1.13995e-256	5.71884e-256	0.177601	0.0411391	0.136462
Stroma	PDZD2	34.2004	4.1609	2.3875e-256	1.19574e-255	0.150298	0.00999112	0.140307
Stroma	ALDH1A1	34.1864	2.39644	3.84932e-256	1.92466e-255	0.216904	0.0866398	0.130264
Stroma	RCAN1	33.8952	2.3198	7.84836e-252	3.89819e-251	0.199774	0.0660345	0.133739
Stroma	NID2	33.7998	5.04392	1.98529e-250	9.84444e-250	0.14795	0.0101988	0.137751
Stroma	MYH11	33.2957	6.65029	4.4579e-243	2.18168e-242	0.141298	0.00507076	0.136227
Stroma	LINC01091	33.2485	3.58466	2.1445e-242	1.0478e-241	0.155341	0.0203833	0.134958
Stroma	HTRA3	33.2476	8.37828	2.20971e-242	1.07791e-241	0.137081	0.000494184	0.136587
Stroma	ADM	33.1958	2.12134	1.23666e-241	6.02271e-241	0.201165	0.0706397	0.130525
Stroma	TCF7L2	33.1868	0.735268	1.66962e-241	8.11808e-241	0.327377	0.186451	0.140926
Stroma	RGS6	33.0996	4.65757	3.01576e-240	1.45924e-239	0.144081	0.00852289	0.135558
Stroma	NRXN3	32.6609	4.18781	5.61954e-234	2.69738e-233	0.153776	0.0220163	0.13176
Stroma	RGS5	32.6144	8.15559	2.56593e-233	1.22576e-232	0.136603	0.00297943	0.133623
Stroma	FBN2	32.6028	5.7691	3.74769e-233	1.78745e-232	0.138037	0.0044405	0.133597
Myeloid	TYROBP	142.719	7.61734	0	0	0.889255	0.0379268	0.851328
Myeloid	FCER1G	141.938	7.65029	0	0	0.883728	0.0263876	0.857341
Myeloid	CST3	117.234	4.18814	0	0	0.870868	0.378681	0.492187
Myeloid	AIF1	112.744	7.57377	0	0	0.699968	0.0220343	0.677934
Myeloid	SPI1	111.819	4.95986	0	0	0.731109	0.0924969	0.638612
Myeloid	LYZ	110.399	7.52866	0	0	0.695079	0.0510129	0.644066
Myeloid	PSAP	108.406	2.97254	0	0	0.844298	0.600518	0.24378
Myeloid	PLAUR	107.134	5.1382	0	0	0.704432	0.0979402	0.606492
Myeloid	RNF130	107.033	3.8753	0	0	0.737698	0.169538	0.56816
Myeloid	HLA-DRB1	104.871	4.38801	0	0	0.764587	0.313825	0.450762
Myeloid	HLA-DPB1	103.691	4.36079	0	0	0.745988	0.255306	0.490682
Myeloid	CD68	103.321	5.79978	0	0	0.663089	0.0654501	0.597638
Myeloid	HLA-DPA1	102.575	4.32233	0	0	0.755766	0.318602	0.437163
Myeloid	HLA-DRA	102.291	4.59366	0	0	0.751727	0.281805	0.469922
Myeloid	CPVL	101.594	8.07052	0	0	0.628547	0.0124791	0.616068
Myeloid	FGL2	101.437	5.72779	0	0	0.650016	0.0581728	0.591843
Myeloid	HLA-DRB5	100.929	4.16647	0	0	0.739292	0.255646	0.483647
Myeloid	SGK1	100.055	4.18049	0	0	0.686577	0.127976	0.5586
Myeloid	LST1	99.5383	5.59809	0	0	0.63333	0.0277125	0.605617
Myeloid	CD83	99.4878	3.29649	0	0	0.797215	0.199118	0.598098
Myeloid	C10orf11	98.2474	4.15668	0	0	0.669997	0.0949705	0.575026
Myeloid	GLUL	97.6144	3.43214	0	0	0.72505	0.224709	0.500342
Myeloid	IGSF6	97.4056	9.40086	0	0	0.599214	0.00363539	0.595578
Myeloid	TBXAS1	97.0928	4.3403	0	0	0.651929	0.0876736	0.564255
Myeloid	HLA-DQA1	96.4002	4.11637	0	0	0.703475	0.181371	0.522104
Myeloid	HLA-DQB1	96.3993	3.94653	0	0	0.714316	0.22916	0.485156
Myeloid	MS4A6A	96.2958	9.38495	0	0	0.592624	0.00414448	0.58848
Myeloid	HCK	95.2184	5.99701	0	0	0.597726	0.015514	0.582212
Myeloid	ZEB2	94.6982	3.12161	0	0	0.738336	0.169891	0.568445
Myeloid	ANXA1	93.6085	3.16455	0	0	0.779148	0.218522	0.560626
Myeloid	SLC8A1	93.4733	5.19352	0	0	0.603358	0.0426783	0.56068
Myeloid	PLEK	93.1819	4.16489	0	0	0.640026	0.105237	0.534788
Myeloid	ICAM1	92.7819	3.40037	0	0	0.685833	0.175054	0.510779
Myeloid	IL1B	92.7374	8.53118	0	0	0.574769	0.0117808	0.562988
Myeloid	BCL2A1	91.8401	3.87781	0	0	0.643639	0.0897948	0.553844
Myeloid	HLA-DMA	91.6451	3.27872	0	0	0.699118	0.265025	0.434093
Myeloid	NFKB1	90.3315	2.83009	0	0	0.75449	0.34031	0.41418
Myeloid	MCTP1	89.275	3.88659	0	0	0.610798	0.0634203	0.547378
Myeloid	MPEG1	88.2169	5.79155	0	0	0.556488	0.0161863	0.540302
Myeloid	NR4A3	87.9144	3.50882	0	0	0.637687	0.123825	0.513862
Myeloid	FAM26F	87.7747	4.61839	0	0	0.579658	0.0506409	0.529017
Myeloid	MS4A7	87.7142	6.40106	0	0	0.550324	0.0166628	0.533661
Myeloid	CTSB	87.4433	3.07638	0	0	0.716867	0.36739	0.349477
Myeloid	TYMP	86.8986	3.03617	0	0	0.69391	0.324196	0.369714
Myeloid	PLXDC2	86.8743	3.3937	0	0	0.633755	0.140207	0.493548
Myeloid	CLEC7A	86.5811	6.47688	0	0	0.539909	0.00975094	0.530158
Myeloid	STX11	85.4425	3.62816	0	0	0.603571	0.116985	0.486586
Myeloid	RAB31	84.7511	3.5472	0	0	0.601445	0.109421	0.492025
Myeloid	CD86	83.9243	5.13204	0	0	0.540015	0.0330383	0.506977
Myeloid	HLA-DMB	83.8436	3.45045	0	0	0.599532	0.0974376	0.502095
Myeloid	SAMHD1	83.1671	2.9391	0	0	0.650547	0.201735	0.448813
Myeloid	JAML	82.6902	4.23172	0	0	0.551493	0.0464247	0.505069
Myeloid	CSF1R	81.74	8.96755	0	0	0.503029	0.00261722	0.500412
Myeloid	CYBB	81.4785	4.03567	0	0	0.554682	0.0642492	0.490433
Myeloid	AOAH	80.5435	3.15437	0	0	0.59932	0.107058	0.492262
Myeloid	CTSZ	80.4026	2.90976	0	0	0.642364	0.272778	0.369585
Myeloid	CXCL16	80.182	3.94913	0	0	0.548624	0.0823021	0.466322
Myeloid	CAPG	80.0486	3.01119	0	0	0.640982	0.222137	0.418845
Myeloid	QKI	79.5403	2.93273	0	0	0.614518	0.162829	0.451689
Myeloid	C1QA	79.4556	8.23694	0	0	0.494633	0.0128903	0.481742
Myeloid	CTSS	79.2898	2.53785	0	0	0.697736	0.450299	0.247437
Myeloid	ADGRE2	79.25	6.25337	0	0	0.496333	0.0123812	0.483952
Myeloid	ITGB2	78.8863	2.66291	0	0	0.650335	0.205742	0.444593
Myeloid	SOD2	78.0364	2.85281	0	0	0.677436	0.357175	0.320261
Myeloid	MNDA	77.2482	7.27903	0	0	0.478159	0.00450997	0.473649
Myeloid	C1QC	77.0614	8.28973	0	0	0.480285	0.0131709	0.467114
Myeloid	EMILIN2	76.9199	5.12806	0	0	0.494314	0.0291614	0.465153
Myeloid	C1QB	76.5096	8.24353	0	0	0.476246	0.0120614	0.464185
Myeloid	LCP1	76.3606	2.18696	0	0	0.738654	0.261278	0.477376
Myeloid	RP11-426C22.5	76.1748	4.49053	0	0	0.500797	0.0391278	0.461669
Myeloid	SERPINB9	75.615	2.74147	0	0	0.608247	0.18098	0.427268
Myeloid	CSF2RA	75.5331	10.4406	0	0	0.463705	0.00067878	0.463026
Myeloid	TIMP1	75.1831	2.31104	0	0	0.728664	0.32898	0.399684
Myeloid	C1orf162	75.1726	3.28105	0	0	0.535339	0.0655284	0.46981
Myeloid	KYNU	74.4148	4.5777	0	0	0.488787	0.0363996	0.452388
Myeloid	DAPK1	74.3538	3.7986	0	0	0.517483	0.084482	0.433001
Myeloid	CD14	73.4206	5.32001	0	0	0.480497	0.0483239	0.432173
Myeloid	FPR3	73.2672	10.284	0	0	0.449888	0.000776681	0.449112
Myeloid	TNFSF13B	73.1278	3.5167	0	0	0.507918	0.0576311	0.450287
Myeloid	CTSH	71.6187	2.56695	0	0	0.602827	0.250614	0.352214
Myeloid	ABCA1	71.1941	3.55138	0	0	0.507812	0.0873734	0.420438
Myeloid	ATF3	70.74	2.2894	0	0	0.650654	0.289885	0.360769
Myeloid	GPR183	70.5949	2.43517	0	0	0.620363	0.212406	0.407957
Myeloid	PILRA	70.5267	6.29517	0	0	0.442768	0.0147504	0.428017
Myeloid	DOCK4	70.2806	4.26787	0	0	0.479435	0.0663508	0.413084
Myeloid	CTSD	70.2262	2.34226	0	0	0.713572	0.481451	0.232121
Myeloid	CLEC10A	69.9161	11.0229	0	0	0.429164	0.000593933	0.42857
Myeloid	CD300A	69.5504	3.96407	0	0	0.468806	0.0486242	0.420182
Myeloid	FCGR2A	69.471	5.90055	0	0	0.437135	0.0128968	0.424238
Myeloid	TET2	69.2913	2.69328	0	0	0.555319	0.164898	0.390421
Myeloid	LILRB2	69.0825	10.3009	0	0	0.424168	0.000665727	0.423503
Myeloid	GK	68.794	3.17779	0	0	0.515464	0.115066	0.400398
Myeloid	PTGS2	68.7758	5.76618	0	0	0.434903	0.015377	0.419526
Myeloid	GAS7	68.4557	3.53177	0	0	0.471251	0.0494204	0.421831
Myeloid	RNASE6	68.195	3.98466	0	0	0.466043	0.0619322	0.404111
Myeloid	CHMP1B	67.7326	2.62246	0	0	0.570411	0.210748	0.359663
Myeloid	TNFAIP2	67.7226	3.96677	0	0	0.462961	0.0567043	0.406257
Myeloid	FAM110A	67.6235	3.50595	0	0	0.475715	0.0681065	0.407608
Myeloid	TGFBI	67.3895	2.88839	0	0	0.501754	0.0860354	0.415718
Myeloid	DNASE1L3	67.0083	6.32945	0	0	0.424062	0.0188949	0.405167
Myeloid	NCF2	66.8555	6.70581	0	0	0.416197	0.00759059	0.408607
Myeloid	ITGAX	66.5242	5.70573	0	0	0.417791	0.00915701	0.408634
Myeloid	PHACTR1	65.0685	2.85545	0	0	0.492188	0.101432	0.390756
Myeloid	ACP5	64.2324	2.79157	0	0	0.534382	0.180901	0.353481
Myeloid	MRC1	64.1542	6.9559	0	0	0.400255	0.0095225	0.390733
Myeloid	NAIP	64.1198	4.50854	0	0	0.421511	0.0353945	0.386117
Myeloid	PTAFR	63.8658	5.13598	0	0	0.407376	0.0167933	0.390583
Myeloid	PLA2G7	63.2719	9.30179	0	0	0.389308	0.00181443	0.387494
Myeloid	CLEC4A	63.1166	6.34344	0	0	0.392603	0.00520181	0.387401
Myeloid	RGS2	63.0669	1.92858	0	0	0.641088	0.308897	0.332191
Myeloid	SLAMF8	62.9826	6.72835	0	0	0.390902	0.00483631	0.386066
Myeloid	ADAP2	62.7928	4.98711	0	0	0.403337	0.0215774	0.38176
Myeloid	SERPINA1	62.2415	3.20025	0	0	0.453821	0.0767152	0.377106
Myeloid	RASSF4	61.965	4.23365	0	0	0.409395	0.0337367	0.375659
Myeloid	LGALS2	61.696	3.24121	0	0	0.456372	0.0957602	0.360611
Myeloid	LILRB4	61.1762	6.24018	0	0	0.385057	0.013804	0.371253
Myeloid	C5AR1	60.9331	6.13001	0	0	0.385163	0.0159709	0.369192
Myeloid	CCL3	60.6943	4.98662	0	0	0.399724	0.0335996	0.366124
Myeloid	CXCL8	60.053	6.62953	0	0	0.377936	0.0131579	0.364778
Myeloid	STAB1	59.467	6.65607	0	0	0.371559	0.00851739	0.363042
Myeloid	IFI30	58.9231	5.36426	0	0	0.375173	0.016963	0.35821
Myeloid	LIPA	58.6791	3.00771	0	0	0.457966	0.122768	0.335198
Myeloid	MAFB	58.5931	3.75088	0	0	0.401212	0.0457328	0.355479
Myeloid	FRMD4B	58.251	3.01658	0	0	0.437666	0.0947616	0.342904
Myeloid	CFP	58.2381	6.33978	0	0	0.363907	0.00768197	0.356225
Myeloid	ACSL4	58.2168	2.9181	0	0	0.467956	0.128903	0.339053
Myeloid	EPB41L3	58.0821	3.41448	0	0	0.412159	0.0656916	0.346467
Myeloid	DMXL2	58.0743	3.89713	0	0	0.406632	0.0681913	0.338441
Myeloid	INSIG1	57.8307	2.23922	0	0	0.530875	0.227111	0.303764
Myeloid	TUBA1B	57.7764	1.37415	0	0	0.754916	0.571161	0.183755
Myeloid	HLA-DQA2	57.6332	3.11257	0	0	0.444149	0.107828	0.336321
Myeloid	CSTA	57.019	7.93879	0	0	0.351685	0.00233004	0.349355
Myeloid	P2RY13	56.2918	9.71905	0	0	0.345733	0.000593933	0.345139
Myeloid	P2RY6	55.6812	5.29156	0	0	0.353704	0.0142413	0.339463
Myeloid	CCL4	55.2547	3.3788	0	0	0.407376	0.0725055	0.33487
Myeloid	IL18BP	55.1975	3.25094	0	0	0.388139	0.0497141	0.338425
Myeloid	ZNF331	54.4661	1.69104	0	0	0.635987	0.326474	0.309513
Myeloid	GPR137B	54.4465	2.5175	0	0	0.432671	0.104441	0.32823
Myeloid	CTSC	54.4155	1.77102	0	0	0.639069	0.39317	0.245899
Myeloid	C1orf54	54.2711	4.04808	0	0	0.365395	0.0374373	0.327957
Myeloid	FNIP2	53.9184	2.64258	0	0	0.429057	0.116574	0.312483
Myeloid	MIR181A1HG	53.8187	3.16853	0	0	0.384207	0.0562409	0.327966
Myeloid	GM2A	53.4929	2.69918	0	0	0.419492	0.108872	0.31062
Myeloid	MS4A4A	53.4232	8.98737	0	0	0.328728	0.00135756	0.32737
Myeloid	IRF8	53.2828	2.05469	0	0	0.465299	0.137388	0.327911
Myeloid	PIK3R5	53.272	2.5354	0	0	0.41269	0.0845995	0.32809
Myeloid	KCTD12	53.0411	2.88372	0	0	0.393666	0.0754034	0.318262
Myeloid	LGMN	52.7768	2.63888	0	0	0.486343	0.227829	0.258514
Myeloid	CREG1	52.718	2.4326	0	0	0.454352	0.170694	0.283659
Myeloid	HSPA1A	52.5428	1.64761	0	0	0.643214	0.365445	0.277769
Myeloid	SLCO2B1	52.4866	4.35554	0	0	0.351897	0.0363147	0.315582
Myeloid	CD36	52.074	3.37814	0	0	0.343501	0.0197303	0.323771
Myeloid	HMOX1	51.9231	3.97014	0	0	0.351259	0.0371502	0.314109
Myeloid	SLC40A1	51.6938	3.22642	0	0	0.42013	0.140344	0.279785
Myeloid	HBEGF	51.423	3.41934	0	0	0.373472	0.0720943	0.301378
Myeloid	C3AR1	51.1733	4.62578	0	0	0.327984	0.012577	0.315407
Myeloid	FPR1	50.8836	10.5327	0	0	0.312361	0.000378551	0.311982
Myeloid	RBKS	50.469	2.64564	0	0	0.40812	0.10974	0.298379
Myeloid	IER3	50.3947	1.96765	0	0	0.514507	0.248884	0.265623
Myeloid	IL4I1	50.0204	3.27385	0	0	0.347646	0.0393888	0.308257
Myeloid	WARS	49.5452	1.82889	0	0	0.539377	0.284337	0.25504
Myeloid	CCL4L2	49.4242	4.67537	0	0	0.323733	0.022106	0.301627
Myeloid	IL18	49.3135	2.59601	0	0	0.391327	0.0989388	0.292389
Myeloid	TFEC	49.2186	5.14103	0	0	0.312148	0.0104558	0.301692
Myeloid	CREB5	48.6922	4.32258	0	0	0.318844	0.0204809	0.298363
Myeloid	CEBPD	48.3006	1.80582	0	0	0.478691	0.196285	0.282406
Myeloid	MITF	48.1634	3.90731	0	0	0.332235	0.0402765	0.291959
Myeloid	FGR	48.0874	4.1292	0	0	0.316293	0.0209117	0.295381
Myeloid	ATF5	47.2424	2.08594	0	0	0.430439	0.163658	0.266781
Myeloid	CD163	46.2005	10.0265	0	0	0.283771	0.000541719	0.283229
Myeloid	NLRP3	45.9311	5.7427	0	0	0.287703	0.00569131	0.282012
Myeloid	UST	45.6905	2.52115	0	0	0.353704	0.0706258	0.283078
Myeloid	GSN	44.7264	0.992422	0	0	0.58444	0.272752	0.311688
Myeloid	PLD3	44.0709	1.84958	0	0	0.508874	0.328973	0.179901
Myeloid	CD93	43.7746	3.3832	0	0	0.291317	0.0194431	0.271874
Myeloid	CCL3L3	43.3383	6.02119	0	0	0.271974	0.00652021	0.265453
Myeloid	RNF144B	43.1934	3.53111	0	0	0.293974	0.0286589	0.265315
Myeloid	HLA-DQB2	43.1215	4.2322	0	0	0.281645	0.0173872	0.264258
Myeloid	CTSL	42.7675	2.55624	0	0	0.367839	0.12545	0.242389
Myeloid	PAPSS2	42.701	2.19514	0	0	0.390477	0.147693	0.242784
Myeloid	UBASH3B	42.5791	2.54363	0	0	0.317249	0.0521812	0.265068
Myeloid	GLA	42.5576	1.53502	0	0	0.458922	0.216446	0.242476
Myeloid	S100A9	42.3852	6.41249	0	0	0.270273	0.0127859	0.257487
Myeloid	FCGR1A	42.2784	10.2855	0	0	0.259539	0.00030023	0.259239
Myeloid	APOC1	42.2574	3.45434	0	0	0.311404	0.0588842	0.25252
Myeloid	PSTPIP2	42.0937	3.54027	0	0	0.282389	0.0242011	0.258188
Myeloid	PTGS1	42.0107	3.1999	0	0	0.291104	0.0325097	0.258595
Myeloid	TPSAB1	41.9898	9.40898	0	0	0.259539	0.00274775	0.256791
Myeloid	FCGR3A	41.69	5.87029	0	0	0.260283	0.0043468	0.255936
Myeloid	SDS	41.6093	9.4458	0	0	0.255925	0.000913743	0.255011
Myeloid	CXCL2	41.4177	3.37442	0	0	0.311404	0.0678128	0.243591
Myeloid	RTN1	41.2171	6.91733	0	0	0.254969	0.00223867	0.25273
Myeloid	SEMA6B	40.9706	5.03838	0	0	0.260814	0.00976399	0.25105
Myeloid	GBP1	40.8856	2.0831	0	0	0.389521	0.15234	0.23718
Myeloid	CPA3	40.5969	9.83105	0	0	0.250399	0.00192539	0.248473
Myeloid	CFD	40.4278	1.05397	0	0	0.391009	0.124902	0.266107
Myeloid	GPR34	40.422	4.51707	0	0	0.259751	0.011226	0.248525
Myeloid	DAB2	40.3173	2.6003	0	0	0.334467	0.0998721	0.234595
Myeloid	TFRC	40.2086	1.93103	0	0	0.400361	0.179583	0.220778
Myeloid	FCER1A	40.1909	11.127	0	0	0.246679	0.000261069	0.246418
Myeloid	ENPP2	39.9627	2.76775	0	0	0.288128	0.0411772	0.246951
Myeloid	VSIG4	39.8944	8.55616	0	0	0.24551	0.000920269	0.244589
Myeloid	LILRA5	38.3027	10.3474	0	0	0.235094	0.000221909	0.234872
Myeloid	ALOX5AP	38.0982	1.88943	0	0	0.375598	0.149952	0.225646
Myeloid	TPSB2	38.0981	9.11334	0	0	0.235625	0.00259764	0.233028
Myeloid	CD209	37.7652	10.0365	0	0	0.231906	0.00035897	0.231547
Myeloid	STMN1	37.6545	1.56697	2.76558e-294	3.95083e-292	0.417473	0.19419	0.223283
Myeloid	HPGDS	37.5673	6.58281	7.34817e-293	1.04476e-292	0.23435	0.00418364	0.230166
Myeloid	MSR1	37.4141	7.03418	2.30506e-291	3.26188e-292	0.232012	0.00285218	0.22916
Myeloid	FUCA1	37.1716	2.6964	1.9641e-291	2.76634e-291	0.339462	0.140397	0.199066
Myeloid	SH3PXD2B	36.9436	3.17597	9.22887e-292	1.29377e-291	0.264321	0.0402177	0.224104
Myeloid	EBI3	36.9308	4.02855	1.4785e-291	2.06303e-292	0.242427	0.0155402	0.226887
Myeloid	AXL	36.8194	2.85171	9.04496e-292	1.25624e-291	0.265916	0.0389777	0.226938
Myeloid	PLD4	36.6679	3.26808	2.37494e-291	3.28333e-292	0.25263	0.0264333	0.226197
Myeloid	MIR4435-2HG	36.5709	1.22066	8.30861e-292	1.13817e-291	0.425869	0.200762	0.225107
Myeloid	GPNMB	36.4765	4.82023	2.61851e-291	3.5707e-290	0.23807	0.0159448	0.222125
Myeloid	CLIC2	36.4502	2.42882	6.82186e-291	9.26045e-290	0.273036	0.0464247	0.226612
Myeloid	CD163L1	36.039	6.24037	2.05391e-284	2.77556e-283	0.227442	0.00757101	0.219871
Myeloid	PMP22	35.7798	1.10764	2.27806e-280	3.05098e-279	0.363801	0.123545	0.240256
Myeloid	ENG	35.6837	1.16376	7.06833e-279	9.42444e-278	0.342969	0.104676	0.238294
Myeloid	IL1RN	35.5434	6.79481	1.04967e-276	1.39336e-275	0.223084	0.00608944	0.216995
Myeloid	WDFY4	35.4892	1.78226	7.21244e-276	9.53186e-275	0.292911	0.0683218	0.224589
Myeloid	LTC4S	35.4842	4.84978	8.62458e-276	1.13481e-274	0.241046	0.028561	0.212485
Myeloid	SLC37A2	35.1944	4.59363	2.43729e-271	3.19295e-270	0.224572	0.00861529	0.215957
Myeloid	MXD1	35.0971	1.56268	7.4761e-270	9.75143e-269	0.367095	0.162065	0.20503
Myeloid	CSF2RB	35.0946	2.83805	8.13974e-270	1.05711e-268	0.276012	0.0689419	0.20707
Myeloid	RGL1	35.0562	2.51331	3.14011e-269	4.06048e-268	0.268041	0.0534344	0.214607
Myeloid	OLR1	34.974	8.56805	5.58655e-268	7.16224e-267	0.215219	0.000783208	0.214436
Myeloid	PID1	34.9678	2.00296	6.94549e-268	8.86658e-267	0.325539	0.122735	0.202804
Myeloid	BASP1	34.7945	1.61739	2.94203e-265	3.70844e-264	0.37411	0.174427	0.199683
Myeloid	MMP9	34.6707	6.13011	2.17647e-263	2.73196e-262	0.217451	0.00509085	0.212361
Myeloid	TRAF1	34.6259	2.27163	1.02917e-262	1.28646e-261	0.289191	0.0773092	0.211882
Myeloid	APOE	34.6216	2.02096	1.19651e-262	1.48943e-261	0.313104	0.0961257	0.216979
Myeloid	GIMAP4	34.537	1.12346	2.23381e-261	2.76919e-260	0.350622	0.114368	0.236254
Myeloid	RP11-1143G9.4	34.5205	6.97839	3.9568e-261	4.88494e-260	0.214369	0.00303493	0.211334
Myeloid	FOLR2	34.1538	6.07479	1.17433e-255	1.43212e-254	0.216282	0.00785819	0.208424
Myeloid	NPL	34.0311	4.14364	7.73565e-254	9.39553e-253	0.226273	0.0191755	0.207097
Myeloid	GALC	34.0126	2.94606	1.45309e-253	1.75777e-252	0.27293	0.0714873	0.201443
Myeloid	ITGA9	33.88	3.6105	1.3148e-251	1.58409e-250	0.232756	0.0261591	0.206597
Myeloid	FMN1	33.6977	2.24125	6.24774e-249	7.46742e-248	0.292273	0.0934628	0.198811
Myeloid	HS3ST1	33.5456	4.12834	1.04202e-246	1.23559e-245	0.234031	0.0322421	0.201789
Myeloid	GBP4	33.4652	1.31412	1.54465e-245	1.82439e-244	0.359337	0.146976	0.212361
Myeloid	CD80	33.4086	4.93043	1.028e-244	1.20941e-243	0.212244	0.00724467	0.204999
Myeloid	CD40	33.3067	1.35913	3.0898e-243	3.62086e-242	0.378255	0.182494	0.195761
Myeloid	IDO1	32.7122	4.39599	1.04768e-234	1.20886e-233	0.217451	0.0183662	0.199085
Myeloid	NRP2	32.6916	3.44471	2.05768e-234	2.36515e-233	0.224891	0.0247428	0.200148
Myeloid	GPAT3	32.5192	3.07318	5.71569e-232	6.54468e-231	0.241258	0.0458568	0.195402
Myeloid	NRP1	32.4272	2.70996	1.13399e-230	1.29353e-229	0.239345	0.040159	0.199186
Myeloid	ACSL1	32.3212	2.95554	3.52821e-229	4.00933e-228	0.243703	0.0479715	0.195731
Myeloid	SASH1	32.1946	2.40937	2.10174e-227	2.37932e-226	0.264534	0.0726687	0.191865
Myeloid	TIFAB	32.0881	9.02836	6.46879e-226	7.29563e-225	0.197152	0.000391604	0.19676
Myeloid	VMO1	32.0497	5.50354	2.21452e-225	2.47894e-224	0.201509	0.00494074	0.196568
Myeloid	G0S2	31.7917	3.4515	8.41748e-222	9.31825e-221	0.241577	0.0539369	0.18764
Myeloid	MS4A2	31.7343	10.0317	5.23101e-221	5.7695e-220	0.195132	0.000646147	0.194486
Myeloid	TNF	31.6674	2.85426	4.37087e-220	4.76822e-219	0.231587	0.0368369	0.19475
Myeloid	FBP1	31.6504	1.97093	7.4914e-220	8.14283e-219	0.30779	0.129582	0.178209
Myeloid	FMNL2	31.5157	2.20415	5.2879e-218	5.70636e-217	0.283558	0.101132	0.182427
Myeloid	FCN1	31.492	12.0525	1.11789e-217	1.20203e-216	0.193219	0.000124008	0.193095
Myeloid	RRP12	31.3913	1.77733	2.66305e-216	2.84311e-215	0.315762	0.135188	0.180573
Myeloid	CKS2	31.1959	1.16295	1.21183e-213	1.27561e-212	0.402168	0.218535	0.183634
Myeloid	KIT	30.8986	4.86475	1.24722e-209	1.29918e-208	0.209587	0.0243121	0.185274
Myeloid	SECTM1	30.8766	3.19146	2.46448e-209	2.55828e-208	0.213732	0.0244165	0.189315
Myeloid	MMP19	30.8063	3.3319	2.15503e-208	2.22935e-207	0.218833	0.0314197	0.187413
Myeloid	PHLDA2	30.7052	1.29566	4.85356e-207	5.00367e-206	0.35211	0.164128	0.187982
Myeloid	AGPAT4	30.5631	2.05713	3.79162e-205	3.8955e-204	0.256669	0.0691638	0.187505
Myeloid	ARHGAP22	30.3894	4.74808	7.57864e-203	7.73331e-202	0.193857	0.00751227	0.186345
Myeloid	SPATS2L	30.3456	0.947943	2.87556e-202	2.9243e-201	0.41641	0.227587	0.188823
Myeloid	SWAP70	30.2064	0.969515	1.95283e-200	1.97922e-199	0.349771	0.150095	0.199676
Myeloid	HES1	30.1227	1.33836	2.44386e-199	2.46854e-198	0.360612	0.183153	0.177459
Myeloid	LILRB5	29.9432	9.29722	5.39159e-197	5.39159e-196	0.184079	0.000509085	0.18357
Myeloid	KMO	29.7636	2.35203	1.15549e-194	1.15166e-193	0.234456	0.0527164	0.18174
Myeloid	KCNMA1	29.6447	2.22744	3.96834e-193	3.92905e-192	0.241577	0.0610902	0.180487
Myeloid	SLC18A2	29.521	7.47409	1.54807e-191	1.52269e-190	0.185886	0.00591975	0.179966
Myeloid	IL3RA	29.1807	2.60569	3.40978e-187	3.33204e-186	0.218939	0.0399762	0.178963
Myeloid	NAPSA	28.9064	2.25142	9.90961e-184	9.55911e-183	0.217664	0.0374112	0.180253
Myeloid	TBC1D9	28.5424	1.56935	3.49162e-179	3.33595e-178	0.280157	0.108677	0.171481
Myeloid	MERTK	28.4046	3.81627	1.77406e-177	1.68423e-176	0.197896	0.0266943	0.171201
Myeloid	GATA2	28.3266	6.46919	1.62435e-176	1.53724e-175	0.180678	0.00844559	0.172232
Myeloid	CCSER1	28.0886	1.27353	1.3482e-173	1.26394e-172	0.32724	0.16108	0.16616
Myeloid	FRMD4A	27.6663	1.89784	1.77741e-168	1.65085e-167	0.23892	0.0694706	0.16945
Myeloid	S100A8	27.495	8.10876	2.01718e-166	1.86201e-165	0.170369	0.00198413	0.168385
Myeloid	SERPINF1	27.4473	1.10325	7.49244e-166	6.8738e-165	0.270805	0.0897491	0.181055
Myeloid	THAP2	27.3212	2.1828	2.3743e-164	2.17162e-163	0.243278	0.0811926	0.162085
Myeloid	ETS2	27.2784	0.79914	7.64886e-164	6.95351e-163	0.417685	0.230864	0.186822
Myeloid	FCGR2B	27.272	2.12694	9.12647e-164	8.27172e-163	0.246147	0.0866228	0.159524
Myeloid	NR1H3	27.2642	2.55842	1.12825e-163	1.0195e-162	0.22149	0.0592105	0.16228
Myeloid	TPSD1	27.1863	10.5486	9.43923e-163	8.45304e-162	0.167074	0.000430764	0.166643
Myeloid	CLEC4E	27.1749	9.87526	1.28497e-162	1.14729e-161	0.166862	0.000228436	0.166633
Myeloid	VWA5A	27.1569	3.61567	2.09686e-162	1.86664e-161	0.236051	0.0865575	0.149493
Myeloid	CLU	27.0402	3.09242	4.97726e-161	4.41768e-160	0.209374	0.048089	0.161285
Myeloid	CTTNBP2	26.9392	3.63249	7.63517e-160	6.71716e-159	0.185886	0.02161	0.164276
Myeloid	F13A1	26.9083	7.16442	1.7564e-159	1.5407e-158	0.166862	0.00196455	0.164897
Myeloid	RAB7B	26.6979	4.13307	4.98065e-157	4.31849e-156	0.175258	0.0116045	0.163653
Myeloid	OTUD1	26.6625	2.24475	1.28054e-156	1.10391e-155	0.220108	0.0594716	0.160637
Myeloid	MMP12	26.5413	8.29758	3.23612e-155	2.76591e-154	0.164098	0.00150768	0.162591
Myeloid	RGS13	26.5256	3.0191	4.90711e-155	4.1822e-154	0.192263	0.0301927	0.16207
Myeloid	HDC	26.3938	10.1283	1.61533e-153	1.36892e-152	0.162291	0.000515612	0.161776
Myeloid	PRDM1	26.1602	1.09022	7.54692e-151	6.35977e-150	0.372835	0.225551	0.147284
Myeloid	TEX14	25.8945	1.2366	7.67993e-148	6.4357e-147	0.346902	0.19915	0.147752
Myeloid	SAMD4A	25.8831	2.05509	1.03311e-147	8.6332e-147	0.228611	0.0723815	0.156229
Myeloid	OSM	25.7656	3.93234	2.15583e-146	1.79155e-145	0.168562	0.0101295	0.158433
Myeloid	TUBB	25.2988	0.638436	3.29398e-141	2.69263e-140	0.649059	0.522263	0.126797
Myeloid	THBD	25.2164	2.63502	2.64721e-140	2.15805e-139	0.180359	0.0243773	0.155982
Myeloid	RP11-212I21.2	24.9966	8.48287	6.6501e-138	5.36298e-137	0.153789	0.000515612	0.153273
Myeloid	ATP1B1	24.9351	0.630154	3.09875e-137	2.49229e-136	0.407057	0.229186	0.177871
Myeloid	ALDH1A1	24.7148	1.68524	7.40683e-135	5.92546e-134	0.242853	0.0966022	0.14625
Myeloid	SPHK1	24.6685	3.63494	2.32854e-134	1.85788e-133	0.165267	0.0139476	0.15132
Myeloid	CXorf21	24.632	1.4019	5.74121e-134	4.55651e-133	0.254118	0.105022	0.149097
Myeloid	SERPING1	24.6009	0.556191	1.23581e-133	9.75641e-133	0.30981	0.131918	0.177891
Myeloid	TESC	24.5558	1.84095	3.75309e-133	2.95519e-132	0.215645	0.0638967	0.151748
Myeloid	KB-1507C5.4	24.2186	5.55676	1.4172e-129	1.10431e-128	0.154533	0.00650715	0.148026
Myeloid	SEPP1	24.1409	1.87992	9.29795e-129	7.22639e-128	0.31151	0.201663	0.109847
Myeloid	CXCL3	23.9568	2.31148	7.85231e-127	6.07138e-126	0.222659	0.0834247	0.139234
Myeloid	IDO2	23.8755	5.65654	5.50046e-126	4.2203e-125	0.150494	0.0043207	0.146174
Myeloid	LINC01272	23.8516	7.55656	9.73868e-126	7.45307e-125	0.14805	0.00199065	0.146059
Myeloid	HOMER1	23.8403	2.42388	1.27795e-125	9.75536e-125	0.191094	0.0463398	0.144754
Myeloid	CXCL10	23.6354	4.30907	1.66614e-123	1.26223e-122	0.158784	0.0147504	0.144034
Myeloid	PECAM1	23.627	0.692982	2.03497e-123	1.53776e-122	0.294399	0.144254	0.150145
Myeloid	AREG	23.4999	1.28403	4.08871e-122	3.08194e-121	0.365501	0.248297	0.117205
Myeloid	MS4A4E	23.4652	8.42361	9.2501e-122	6.93757e-121	0.144436	0.000567826	0.143868
Myeloid	HES4	23.4223	1.51605	2.53136e-121	1.89378e-120	0.227867	0.0833921	0.144475
Myeloid	CTD-3088G3.8	23.3287	4.29392	2.26803e-120	1.68002e-119	0.155596	0.0133798	0.142216
Myeloid	HDAC9	23.2769	1.27921	7.59494e-120	5.61202e-119	0.279945	0.143307	0.136637
Myeloid	CXCL9	23.2231	5.54645	2.6624e-119	1.96245e-118	0.148156	0.00613513	0.142021
Myeloid	TWISTNB	23.2169	1.1598	3.07589e-119	2.26168e-118	0.315549	0.181678	0.133871
Myeloid	CCL24	23.1904	3.96327	5.6952e-119	4.17741e-118	0.160378	0.0194823	0.140896
Myeloid	HCAR2	22.6906	6.57002	5.54962e-114	3.9546e-113	0.140504	0.00133145	0.139172
Myeloid	CD1C	22.6752	2.65598	7.87959e-114	5.58836e-113	0.16718	0.0276277	0.139553
Myeloid	CACNA2D3	22.647	4.75141	1.49295e-113	1.05385e-112	0.144968	0.00623303	0.138735
Myeloid	GBP5	22.6154	1.24867	3.05499e-113	2.14636e-112	0.249973	0.10882	0.141153
Myeloid	PLCL1	22.6013	1.53763	4.20994e-113	2.95089e-112	0.220108	0.0806117	0.139497
Myeloid	CST7	22.5748	0.755394	7.67161e-113	5.35228e-112	0.265703	0.112554	0.15315
Myeloid	EREG	22.4549	3.68392	1.14492e-111	7.91416e-111	0.160591	0.0249843	0.135607
Myeloid	IL1RL1	22.3695	7.5405	7.79914e-111	5.3541e-110	0.138591	0.00156642	0.137024
Myeloid	LMNB1	22.1269	1.28389	1.74324e-108	1.17522e-107	0.246998	0.112057	0.13494
Myeloid	A2M	22.0549	0.449748	8.58047e-108	5.75871e-107	0.30524	0.139803	0.165437
Myeloid	LMO2	21.9452	2.20124	9.62762e-107	6.43271e-106	0.165055	0.0292593	0.135795
Myeloid	PDGFC	21.7975	2.43501	2.45234e-105	1.62407e-104	0.16006	0.0253107	0.134749
Myeloid	LAMP3	21.6019	4.19516	1.72317e-103	1.13118e-102	0.14805	0.0168063	0.131243
Myeloid	FSCN1	21.383	2.08762	1.9218e-101	1.24254e-100	0.187055	0.0560712	0.130984
Myeloid	CD300E	21.3021	11.0084	1.08632e-100	7.00852e-100	0.130726	0.000104428	0.130621
Myeloid	IGF1	21.1088	2.38276	6.60383e-99	4.24229e-98	0.193326	0.0721857	0.12114
Myeloid	GPR157	20.7113	3.19684	2.74037e-95	1.73808e-94	0.152301	0.0270598	0.125241
Myeloid	HPGD	20.6002	2.75	2.73461e-94	1.71988e-93	0.210437	0.101034	0.109403
Myeloid	LDLR	20.5705	1.0924	5.04419e-94	3.15262e-93	0.274631	0.153776	0.120854
Myeloid	ZNF804A	20.4734	2.04341	3.71919e-93	2.30053e-92	0.165161	0.0391278	0.126033
Myeloid	S100B	20.4733	2.43789	3.72725e-93	2.30077e-92	0.13891	0.0121463	0.126763
Myeloid	ASCL2	20.4164	1.49952	1.19483e-92	7.33027e-92	0.171538	0.0435855	0.127952
Myeloid	HSPA6	20.2206	2.19946	6.45113e-91	3.92564e-90	0.144649	0.019776	0.124873
Myeloid	FLT3	20.1269	4.54597	4.28913e-90	2.59948e-89	0.133914	0.0115132	0.122401
Myeloid	FAM198B	20.0884	1.56216	9.31893e-90	5.62511e-89	0.168031	0.0419212	0.126109
Myeloid	EGR2	19.9685	2.30162	1.03524e-88	6.21147e-88	0.161016	0.039539	0.121477
Myeloid	ANXA4	19.8159	0.603211	2.1698e-87	1.28644e-86	0.378467	0.240993	0.137474
Myeloid	ST18	19.798	3.5907	3.09689e-87	1.82528e-86	0.127431	0.00576311	0.121668
Myeloid	CD1E	19.5764	9.96481	2.45829e-85	1.42648e-84	0.120204	0.000163168	0.120041
Myeloid	CTSG	19.5408	8.92073	4.94378e-85	2.85722e-84	0.120523	0.000776681	0.119746
Myeloid	RP11-556E13.1	19.4627	7.71342	2.27527e-84	1.30763e-83	0.119991	0.000652673	0.119339
Myeloid	PLTP	19.3143	1.28517	4.07474e-83	2.32842e-82	0.234138	0.119844	0.114294
Myeloid	C15orf48	19.2463	0.246534	1.51712e-82	8.62e-82	0.361356	0.200886	0.16047
Myeloid	SLC24A3	19.1882	2.97758	4.64542e-82	2.62453e-81	0.176852	0.0703973	0.106455
Myeloid	SIGLEC12	18.68	8.90593	7.19829e-78	3.9551e-77	0.114784	0.000234962	0.114549
Myeloid	HCAR3	18.3667	8.50382	2.42948e-75	1.3156e-74	0.112977	0.000352444	0.112624
Myeloid	CADPS	18.191	4.26585	6.08697e-74	3.28434e-73	0.128919	0.0195215	0.109398
Myeloid	PLAU	18.1846	1.09369	6.83406e-74	3.67423e-73	0.18578	0.0696664	0.116113
Myeloid	OLFML2B	17.9284	3.49391	7.08206e-72	3.76039e-71	0.117866	0.00758406	0.110282
Myeloid	SLC1A3	17.9159	7.35271	8.86228e-72	4.68904e-71	0.110745	0.000907216	0.109838
Myeloid	ADAM28	17.7128	0.227553	3.33948e-70	1.75454e-69	0.321501	0.196278	0.125222
Myeloid	IL1R2	17.5529	1.831	5.65101e-69	2.94324e-68	0.171113	0.0660179	0.105095
Myeloid	KPNA2	17.506	0.648525	1.28967e-68	6.70539e-68	0.273355	0.163769	0.109587
Myeloid	STOM	17.4728	0.152571	2.30728e-68	1.19755e-67	0.312467	0.174075	0.138392
Myeloid	ARL15	17.3563	0.475249	1.76607e-67	9.1191e-67	0.364545	0.249119	0.115426
Myeloid	CERS6	17.1891	0.606695	3.20337e-66	1.63716e-65	0.305452	0.19233	0.113122
Myeloid	IFI6	16.9645	0.648248	1.50407e-64	7.57081e-64	0.297056	0.18985	0.107206
Myeloid	TREM2	16.9401	9.02638	2.27899e-64	1.14522e-63	0.104156	0.000287176	0.103868
Myeloid	GPR84	16.4345	9.10734	1.08356e-60	5.2515e-60	0.100967	0.000189275	0.100778
Myeloid	FILIP1L	15.1814	0.377303	4.69637e-52	2.12827e-51	0.239877	0.13586	0.104016
Myeloid	TGFBR2	13.5533	0.0785336	7.57347e-42	3.13385e-41	0.403337	0.283228	0.12011
Myeloid	FABP5	11.8802	0.00298972	1.50051e-32	5.57812e-32	0.38325	0.275676	0.107574
Plasma	IGLL5	235.338	6.39502	0	0	0.829931	0.0202644	0.809666
Plasma	TXNDC5	203.063	5.98088	0	0	0.718045	0.0374581	0.680587
Plasma	RP11-290F5.1	192.293	7.1032	0	0	0.666639	0.0111319	0.655507
Plasma	ZBP1	163.021	4.01514	0	0	0.597606	0.0301744	0.567432
Plasma	IGLC2	159.424	7.70145	0	0	0.556066	0.0120761	0.54399
Plasma	OSBPL3	155.676	3.10452	0	0	0.632915	0.09768	0.535235
Plasma	CCR10	150.574	8.21068	0	0	0.51857	0.00259454	0.515976
Plasma	LINC00152	130.521	1.90619	0	0	0.646443	0.161631	0.484812
Plasma	PRDM1	130.389	2.22106	0	0	0.595611	0.129108	0.466503
Plasma	C1orf186	127.666	2.70089	0	0	0.496843	0.0437184	0.453125
Plasma	TEX14	127.197	2.59397	0	0	0.549397	0.108495	0.440903
Plasma	IGKV1-12	127.157	10.2041	0	0	0.43702	0.00128537	0.435735
Plasma	ANKRD37	125.771	2.15301	0	0	0.620644	0.192012	0.428633
Plasma	IRF4	123.004	2.52585	0	0	0.503266	0.0632766	0.439989
Plasma	RP11-81H14.2	115.916	3.85322	0	0	0.425651	0.0248901	0.400761
Plasma	P2RX1	113.305	2.22128	0	0	0.475855	0.0683546	0.4075
Plasma	RP11-689B22.2	110.92	4.98136	0	0	0.391244	0.0092356	0.382008
Plasma	JSRP1	105.412	6.65461	0	0	0.365472	0.00405446	0.361418
Plasma	CADM1	98.4111	2.42882	0	0	0.410374	0.0671724	0.343202
Plasma	HSPA1B	96.7669	1.95018	0	0	0.580088	0.287026	0.293062
Plasma	RNU12	96.6986	2.74893	0	0	0.382416	0.0453052	0.337111
Plasma	GLA	95.795	2.06992	0	0	0.481676	0.157545	0.324131
Plasma	IGHG1	93.2687	6.73104	0	0	0.330027	0.0115445	0.318482
Plasma	IGLC3	91.7659	5.86513	0	0	0.326474	0.0125839	0.31389
Plasma	CXorf21	90.5627	2.76582	0	0	0.358968	0.0424251	0.316543
Plasma	MIR155HG	89.7877	2.67373	0	0	0.3658	0.0522637	0.313537
Plasma	RGCC	89.5418	0.749014	0	0	0.690716	0.277092	0.413624
Plasma	TNFRSF18	89.3347	1.41927	0	0	0.394496	0.0663789	0.328117
Plasma	ITGA8	84.6529	2.25095	0	0	0.345303	0.0452497	0.300054
Plasma	SCNN1B	83.9842	1.6852	0	0	0.364434	0.0650777	0.299356
Plasma	AC096579.13	83.8784	6.07924	0	0	0.291656	0.00377676	0.28788
Plasma	PECAM1	83.6848	1.10963	0	0	0.393047	0.0832315	0.309816
Plasma	RGS2	81.4764	1.02562	0	0	0.586182	0.253194	0.332989
Plasma	IGLV3-1	80.9964	5.03389	0	0	0.285972	0.00710919	0.278863
Plasma	CHAC1	76.7516	4.62423	0	0	0.275942	0.0132345	0.262708
Plasma	AL928768.3	74.7894	4.85681	0	0	0.26307	0.00583969	0.25723
Plasma	IGKV1-5	73.5807	5.46699	0	0	0.264874	0.0124728	0.252401
Plasma	KIAA0125	72.0653	2.50004	0	0	0.292285	0.039529	0.252756
Plasma	CH17-373J23.1	69.2863	2.43669	0	0	0.280233	0.0396004	0.240632
Plasma	AMPD1	65.6472	8.86961	0	0	0.225711	0.000682356	0.225029
Plasma	ESR2	65.3882	2.46231	0	0	0.260856	0.0338321	0.227024
Plasma	RP11-204L24.2	65.3371	2.46071	0	0	0.26195	0.0348477	0.227102
Plasma	STX11	64.6377	0.960799	0	0	0.333005	0.0905946	0.242411
Plasma	BMP6	63.2525	4.84966	0	0	0.223525	0.00618881	0.217336
Plasma	IGHG3	62.7236	5.98188	0	0	0.221885	0.00747417	0.214411
Plasma	CTSH	62.548	0.328101	0	0	0.482496	0.209586	0.272909
Plasma	IGLV6-57	62.2598	5.65471	0	0	0.218141	0.00443531	0.213706
Plasma	QPCT	60.9955	2.47043	0	0	0.254216	0.0443214	0.209894
Plasma	IGF1	60.6084	1.93179	0	0	0.244596	0.0311741	0.213422
Plasma	IGHM	60.1718	2.06418	0	0	0.300456	0.0863259	0.21413
Plasma	IGKV3-11	60.1036	4.77111	0	0	0.218797	0.0123141	0.206483
Plasma	IGHV3-23	59.2792	6.12774	0	0	0.210844	0.00809305	0.202751
Plasma	CSF2RB	57.8621	2.00208	0	0	0.238173	0.0352683	0.202905
Plasma	PSAP	57.2956	0.461853	0	0	0.886229	0.535768	0.350461
Plasma	ATF5	54.3458	1.40713	0	0	0.323768	0.13709	0.186678
Plasma	HIST1H2BJ	54.1309	2.68822	0	0	0.216693	0.0304204	0.186272
Plasma	AC104024.1	52.987	5.07463	0	0	0.1851	0.00305473	0.182045
Plasma	IGKV3-15	52.4704	4.77474	0	0	0.190566	0.0103464	0.18022
Plasma	TNFRSF4	52.1436	0.30551	0	0	0.283212	0.0841916	0.19902
Plasma	IGHV3-7	51.0983	6.1026	0	0	0.180126	0.00497485	0.175151
Plasma	IGHG2	49.4621	7.63503	0	0	0.171764	0.00234857	0.169415
Plasma	SPINK2	48.9878	2.59079	0	0	0.200213	0.0313249	0.168888
Plasma	TBC1D9	48.8673	1.13307	0	0	0.255391	0.0788835	0.176507
Plasma	FCGR2B	48.7636	0.741311	0	0	0.234047	0.055731	0.178316
Plasma	KB-1980E6.3	48.4475	5.55237	0	0	0.169577	0.00337211	0.166205
Plasma	BFSP2	48.3652	3.05003	0	0	0.18469	0.0176698	0.16702
Plasma	IGHGP	48.1407	8.46807	0	0	0.165942	0.000960058	0.164982
Plasma	IGKV4-1	47.954	4.48449	0	0	0.178077	0.0134408	0.164636
Plasma	RP11-293M10.1	47.5282	1.13755	0	0	0.280424	0.111954	0.16847
Plasma	PLD3	47.4477	0.0297646	0	0	0.529748	0.284114	0.245634
Plasma	BASP1	46.9283	0.209966	0	0	0.33664	0.142239	0.194401
Plasma	TYMP	45.1392	-0.0516839	0	0	0.535787	0.290366	0.245421
Plasma	PELI1	44.6506	0.5335	0	0	0.436419	0.254828	0.181591
Plasma	FAM92B	44.573	10.565	0	0	0.152906	8.7278e-05	0.152819
Plasma	IGKV3D-11	43.9425	7.52355	0	0	0.151513	0.00081724	0.150695
Plasma	ICAM1	43.6395	0.211774	0	0	0.346998	0.163265	0.183732
Plasma	DNAJB4	43.5056	1.06444	0	0	0.253806	0.0977514	0.156054
Plasma	IGHV3-30	43.4647	5.53755	0	0	0.155995	0.00714886	0.148846
Plasma	IGKV3D-20	43.1152	7.61849	0	0	0.148424	0.000571274	0.147853
Plasma	RP11-654D12.2	42.7487	3.07603	0	0	0.160285	0.0128775	0.147408
Plasma	IGHV4-39	42.3082	5.84136	0	0	0.150857	0.00612533	0.144731
Plasma	ACOXL	42.194	3.83629	0	0	0.155038	0.0103543	0.144684
Plasma	MIR4435-2HG	42.1455	0.331946	0	0	0.34954	0.174374	0.175166
Plasma	LINC01480	41.8099	2.98089	0	0	0.154983	0.0105924	0.144391
Plasma	GADD45A	41.7879	0.72191	0	0	0.292394	0.137987	0.154408
Plasma	IGKV1-6	41.2283	7.20211	0	0	0.142439	0.00105527	0.141384
Plasma	HSPA1A	40.8414	1.03408	0	0	0.463283	0.357776	0.105507
Plasma	STAP1	40.5003	0.975336	0	0	0.207209	0.060325	0.146884
Plasma	IGHG4	40.4121	8.09949	0	0	0.139515	0.00102353	0.138492
Plasma	CABLES1	40.3145	2.11853	0	0	0.168812	0.0291509	0.139661
Plasma	AC233755.1	40.2173	7.08117	0	0	0.139324	0.00145199	0.137872
Plasma	IGLV2-14	40.0561	4.91424	0	0	0.147659	0.0105527	0.137107
Plasma	AC017002.2	39.9587	1.94472	0	0	0.172447	0.0333481	0.139099
Plasma	IGHV4-34	39.4992	4.21264	0	0	0.145309	0.00959265	0.135716
Plasma	IGHV4-61	39.4069	8.23145	0	0	0.135935	0.000856912	0.135078
Plasma	IGHV4-59	39.3615	7.261	0	0	0.137438	0.00267388	0.134764
Plasma	IGKV1-9	38.6377	6.28414	0	0	0.134705	0.00218195	0.132523
Plasma	IGHV3-21	38.5393	5.56017	0	0	0.137821	0.00581589	0.132005
Plasma	IGHV3-48	37.5001	6.4066	9.1942e-292	6.6948e-292	0.130988	0.00242792	0.128561
Plasma	WARS	37.4528	-0.0699461	5.41476e-293	3.93324e-292	0.445765	0.25651	0.189255
Plasma	IGKV3D-15	37.2429	9.1894	1.37844e-291	9.94064e-292	0.127955	0.000269768	0.127685
Plasma	IGLV2-8	36.3099	5.512	1.13081e-288	7.7987e-288	0.128966	0.00447498	0.124491
Plasma	IGLV2-11	36.1885	5.66531	9.22523e-287	6.34764e-286	0.128092	0.00404653	0.124045
Plasma	IGKV1D-39	36.1554	9.48811	3.05722e-286	2.09878e-285	0.124266	0.000317375	0.123948
Plasma	HDAC9	35.601	-0.10302	1.34967e-277	9.11942e-277	0.264464	0.118333	0.146131
Plasma	IGLV2-23	35.2193	4.8677	1.01278e-271	6.72198e-271	0.126507	0.00562547	0.120881
Plasma	IGHV3-64	35.1893	6.97278	2.91502e-271	1.93048e-270	0.121833	0.00114255	0.120691
Plasma	IGHV4-28	34.6085	9.19114	1.88284e-262	1.21735e-261	0.119018	0.000372915	0.118645
Plasma	HIST1H1C	34.4489	0.323931	4.67543e-260	3.00993e-259	0.297204	0.160742	0.136462
Plasma	CD320	33.4328	-0.239153	4.58199e-245	2.82258e-244	0.36979	0.208999	0.160791
Plasma	DNAAF1	33.431	7.60611	4.86836e-245	2.99285e-244	0.115356	0.00074583	0.11461
Plasma	CH17-212P11.4	33.1758	9.48522	2.40304e-241	1.45639e-240	0.113935	0.000190425	0.113745
Plasma	KCNK12	33.0913	2.60941	3.96715e-240	2.39949e-239	0.12555	0.0112113	0.114339
Plasma	IGKV1-39	32.2544	9.43943	3.04832e-228	1.79313e-227	0.110956	0.000396718	0.11056
Plasma	PLEK	32.1212	-0.2612	2.22891e-226	1.30346e-225	0.238201	0.106559	0.131642
Plasma	HIST1H2BC	32.0564	1.3407	1.78651e-225	1.04271e-224	0.155011	0.0430757	0.111935
Plasma	CAV1	31.1882	-0.703306	1.54245e-213	8.61702e-213	0.226586	0.0989495	0.127636
Plasma	IGKV1-8	30.8874	5.18286	1.76295e-209	9.65119e-209	0.108415	0.00240411	0.106011
Plasma	IGHV4-31	29.9891	6.02641	1.36059e-197	7.22437e-197	0.105982	0.00322135	0.102761
Plasma	MYL2	29.5854	6.13631	2.30444e-192	1.21286e-191	0.102539	0.00107114	0.101468
Plasma	IGHV3OR16-11	29.508	11.778	2.27426e-191	1.19071e-190	0.1012	3.17375e-05	0.101168
Plasma	ATF3	28.7714	0.261573	4.89318e-182	2.48385e-181	0.411823	0.281416	0.130406
Plasma	TIMP1	23.0872	-0.342096	6.22814e-118	2.45525e-117	0.475008	0.316423	0.158585
Plasma	LRMP	22.9722	-0.658455	8.84709e-117	3.46945e-116	0.22265	0.121507	0.101143
Plasma	ADAM28	20.3092	-0.904237	1.06571e-91	3.74371e-91	0.291492	0.177984	0.113509
Plasma	CTSS	10.2284	-0.452798	1.47968e-24	3.41728e-24	0.63133	0.416213	0.215117
Plasma	GMDS	-2.29673	-1.04521	0.0216344	0.0321818	0.451996	0.33917	0.112826
Plasma	CD55	-4.50104	-0.602424	6.76225e-06	1.16994e-05	0.610369	0.46128	0.149088
BCell	HLA-DRA	216.382	6.35107	0	0	0.995737	0.203904	0.791834
BCell	MS4A1	213.852	10.9748	0	0	0.903257	0.00431077	0.898946
BCell	HLA-DPA1	209.115	5.25104	0	0	0.977899	0.246877	0.731022
BCell	HLA-DPB1	207.359	5.31281	0	0	0.967938	0.178989	0.788948
BCell	HLA-DRB1	203.824	5.05502	0	0	0.971274	0.243289	0.727984
BCell	HLA-DQA1	202.612	5.67616	0	0	0.92559	0.102317	0.823273
BCell	HLA-DQB1	198.402	5.13813	0	0	0.918269	0.156074	0.762195
BCell	HLA-DRB5	197.578	4.8817	0	0	0.939536	0.183257	0.756278
BCell	CD83	195.411	5.26284	0	0	0.888894	0.133464	0.75543
BCell	BANK1	187.775	7.63835	0	0	0.802205	0.0417535	0.760452
BCell	VPREB3	164.75	8.75984	0	0	0.699208	0.0116774	0.68753
BCell	AFF3	159.218	4.87592	0	0	0.721077	0.081302	0.639775
BCell	HLA-DMA	148.236	3.57761	0	0	0.74378	0.220721	0.523058
BCell	BACH2	136.808	3.78937	0	0	0.679053	0.146254	0.532799
BCell	TCL1A	121.637	10.1461	0	0	0.51434	0.00146765	0.512872
BCell	CD22	114.456	7.88916	0	0	0.486726	0.00547355	0.481252
BCell	PAX5	107.33	8.12172	0	0	0.457212	0.00740914	0.449803
BCell	EBF1	107.097	4.50136	0	0	0.487977	0.0450717	0.442905
BCell	SWAP70	105.591	3.7643	0	0	0.512579	0.107947	0.404633
BCell	FCRLA	102.85	5.49134	0	0	0.458231	0.0418953	0.416336
BCell	CD55	100.774	1.99071	0	0	0.689478	0.465039	0.224439
BCell	HLA-DMB	94.0639	3.60589	0	0	0.457304	0.0758639	0.38144
BCell	IGHM	93.9998	3.18864	0	0	0.465922	0.0837906	0.382132
BCell	IRF8	93.8707	3.45863	0	0	0.469953	0.108372	0.361581
BCell	HLA-DQA2	92.0798	3.86203	0	0	0.44813	0.0781895	0.369941
BCell	CD40	87.3523	3.19627	0	0	0.465042	0.152316	0.312726
BCell	ADAM28	85.5168	2.80616	0	0	0.480239	0.161179	0.31906
BCell	WDFY4	84.98	4.90567	0	0	0.383728	0.0350392	0.348689
BCell	LCP1	84.0144	1.91737	0	0	0.585322	0.243537	0.341784
BCell	CR2	83.8189	6.25581	0	0	0.365936	0.0177536	0.348183
BCell	BCAS4	78.6994	3.99672	0	0	0.370708	0.0491839	0.321524
BCell	CYBB	71.3651	3.31147	0	0	0.350276	0.0531969	0.297079
BCell	SPI1	67.3742	2.58349	0	0	0.370384	0.0925753	0.277809
BCell	ZNF331	62.6787	1.52266	0	0	0.54214	0.314119	0.22802
BCell	IGHD	62.2577	7.93981	0	0	0.26507	0.00297075	0.262099
BCell	CCR7	61.5675	2.52378	0	0	0.33253	0.0713192	0.261211
BCell	STAP1	57.2844	3.29797	0	0	0.293194	0.0627969	0.230397
BCell	IGHV5-78	56.6669	5.6826	0	0	0.247324	0.0098694	0.237455
BCell	BCL2A1	56.1528	2.16652	0	0	0.325441	0.0906822	0.234759
BCell	LRMP	55.9443	2.76122	0	0	0.326183	0.116426	0.209756
BCell	BASP1	55.2312	2.36234	0	0	0.35338	0.160364	0.193016
BCell	KCNQ5	54.2068	3.19977	0	0	0.277163	0.0561677	0.220995
BCell	PHACTR1	53.4339	2.73993	0	0	0.303248	0.0966166	0.206631
BCell	NAPSA	50.3612	4.35962	0	0	0.230042	0.0199586	0.210084
BCell	CHI3L2	47.9701	3.24675	0	0	0.23449	0.033529	0.200961
BCell	CTSH	46.6273	1.67699	0	0	0.388176	0.253059	0.135117
BCell	ALOX5AP	45.7042	1.38081	0	0	0.335264	0.136647	0.198617
BCell	GPR183	45.1575	1.38904	0	0	0.386925	0.212915	0.17401
BCell	C1orf162	44.0101	2.30404	0	0	0.250243	0.0686037	0.18164
BCell	CD1C	42.9558	4.39794	0	0	0.192605	0.0116916	0.180914
BCell	HDAC9	41.9047	2.03564	0	0	0.287124	0.130415	0.156709
BCell	SPIB	39.7638	3.33645	0	0	0.18964	0.0224259	0.167214
BCell	FAM26F	37.164	2.18269	2.60125e-291	3.62964e-291	0.214984	0.0607833	0.154201
BCell	FCRL3	35.5314	3.45989	1.61148e-276	1.99771e-275	0.167539	0.0176969	0.149842
BCell	KMO	35.51	3.26481	3.44639e-276	4.2548e-275	0.188157	0.0441145	0.144043
BCell	KIAA0125	35.297	2.27204	6.53633e-273	8.00367e-272	0.218088	0.0777783	0.14031
BCell	RP11-624C23.1	34.037	2.16237	6.31982e-254	7.12761e-253	0.214243	0.0785936	0.135649
BCell	KYNU	32.7897	2.35904	8.26374e-236	8.63805e-235	0.181115	0.0444336	0.136681
BCell	ACP5	32.0251	1.3649	4.87289e-225	4.87289e-224	0.297456	0.186647	0.11081
BCell	PLD4	31.45	3.48259	4.19681e-217	4.0225e-216	0.15313	0.0221353	0.130995
BCell	BCL7A	31.3071	3.29371	3.73981e-215	3.53925e-214	0.168976	0.042498	0.126478
BCell	ITGB2	31.1746	0.842072	2.35554e-213	2.21525e-212	0.348978	0.213483	0.135496
BCell	FCGR2B	30.6175	2.50664	7.1595e-206	6.45e-205	0.197609	0.0802811	0.117328
BCell	ELL3	28.5797	4.22044	1.20098e-179	9.45653e-179	0.141639	0.0240283	0.117611
BCell	PLAC8	28.2956	0.955819	3.91986e-176	3.02303e-175	0.295696	0.18381	0.111885
BCell	GCSAM	27.2089	2.87641	5.09851e-163	3.68567e-162	0.145531	0.0330682	0.112463
TNKILC	CD7	232.146	9.7603	0	0	0.78748	0.00746358	0.780017
TNKILC	IL7R	189.574	7.53979	0	0	0.651052	0.0202319	0.63082
TNKILC	TRBC1	163.02	7.25129	0	0	0.558995	0.0124554	0.54654
TNKILC	ICOS	146.558	9.7412	0	0	0.497238	0.00257614	0.494662
TNKILC	LCP1	143.005	2.76982	0	0	0.643688	0.180643	0.463045
TNKILC	GIMAP7	141.583	4.62009	0	0	0.515176	0.0454396	0.469737
TNKILC	KLRB1	141.557	9.02023	0	0	0.481957	0.00552145	0.476435
TNKILC	ZNF331	136.84	2.7421	0	0	0.645844	0.252398	0.393447
TNKILC	RGCC	132.207	2.73167	0	0	0.626407	0.291971	0.334437
TNKILC	CST7	126.334	5.6612	0	0	0.444555	0.0228161	0.421739
TNKILC	CCL5	123.437	6.58856	0	0	0.436218	0.0311865	0.405031
TNKILC	ITGB2	109.74	2.62671	0	0	0.497475	0.150299	0.347176
TNKILC	GIMAP4	98.388	3.69338	0	0	0.376723	0.0521568	0.324566
TNKILC	IL2RB	96.3782	7.76586	0	0	0.329563	0.00497572	0.324588
TNKILC	ANXA1	93.5398	2.44177	0	0	0.461652	0.18667	0.274982
TNKILC	GPR183	84.8892	2.18197	0	0	0.435718	0.175073	0.260645
TNKILC	ALOX5AP	83.9813	2.50626	0	0	0.374961	0.0983347	0.276626
TNKILC	NKG7	80.3155	6.1573	0	0	0.282194	0.013603	0.268591
TNKILC	AC092580.4	78.3663	9.25007	0	0	0.26607	0.00124393	0.264827
TNKILC	BACH2	76.2996	1.78832	0	0	0.415781	0.156302	0.259479
TNKILC	TIGIT	71.1132	7.17264	0	0	0.245976	0.00701416	0.238962
TNKILC	GZMA	69.8141	9.31576	0	0	0.237296	0.00144456	0.235852
TNKILC	CTLA4	67.7659	8.20897	0	0	0.231326	0.00264034	0.228685
TNKILC	GBP5	67.3651	3.28027	0	0	0.282167	0.0665864	0.215581
TNKILC	BATF	66.758	4.11766	0	0	0.256996	0.0384495	0.218547
TNKILC	CTSW	66.1949	3.98718	0	0	0.252025	0.0332812	0.218744
TNKILC	CD8A	65.7628	9.31472	0	0	0.223593	0.00144456	0.222148
TNKILC	AOAH	62.6818	2.63735	0	0	0.287717	0.0891056	0.198611
TNKILC	SAMHD1	59.6691	1.76629	0	0	0.357759	0.188018	0.169741
TNKILC	TRAF1	59.2187	3.12357	0	0	0.239558	0.0438024	0.195756
TNKILC	CD8B	54.2768	6.21345	0	0	0.190873	0.00881987	0.182053
TNKILC	PRF1	53.2761	8.12825	0	0	0.182062	0.00219895	0.179863
TNKILC	CXCR6	52.9636	9.39221	0	0	0.1798	0.000754384	0.179046
TNKILC	IL12RB2	50.858	6.55411	0	0	0.177801	0.00685366	0.170947
TNKILC	LAG3	48.4034	4.1841	0	0	0.189769	0.0310983	0.15867
TNKILC	CCR7	48.341	2.21888	0	0	0.228327	0.068657	0.15967
TNKILC	GZMK	46.5824	9.14955	0	0	0.158417	0.000979094	0.157438
TNKILC	HOPX	43.7681	3.28223	0	0	0.174803	0.0288752	0.145927
TNKILC	CCL4	42.3877	2.63898	0	0	0.198133	0.0594599	0.138673
TNKILC	PHLDA1	42.0652	1.73049	0	0	0.258075	0.132314	0.125761
TNKILC	KLRD1	41.0654	6.31044	0	0	0.143661	0.00544922	0.138212
TNKILC	JAML	39.7973	2.17552	0	0	0.178827	0.0441636	0.134663
TNKILC	PASK	39.3169	3.19882	0	0	0.176723	0.0507444	0.125978
TNKILC	TNFRSF4	36.7663	2.66291	6.37708e-292	4.59886e-292	0.209416	0.104426	0.10499
TNKILC	DUSP4	33.5508	2.25699	8.74962e-247	5.47993e-246	0.18364	0.0795072	0.104133
TNKILC	XCL1	32.8406	8.80595	1.55147e-236	9.47944e-236	0.111731	0.000706232	0.111024
TNKILC	MYBL1	32.3449	3.5558	1.63838e-229	9.81066e-229	0.125434	0.0170298	0.108404

### Sheet: ColEpi Subtype
group	gene	is_de_fdr_0.05	pct_diff	proba_de	proba_not_de	bayes_factor	scale1	scale2	pseudocounts	delta	lfc_mean	lfc_median	lfc_std	lfc_min	lfc_max	raw_mean1	raw_mean2	non_zeros_proportion1	non_zeros_proportion2	raw_normalized_mean1	raw_normalized_mean2
Tuft	SH2D6	TRUE	0.855283	1	0	18.4207	0.0397956	1.49976e-05	0	0.25	13.8771	14.0371	3.33206	-1.36724	26.6585	4.37141	0.0093979	0.860799	0.00551584	328.615	0.0936641
Tuft	LRMP	TRUE	0.751318	1	0	18.4207	0.0257391	1.28973e-05	0	0.25	13.2968	13.4427	3.12746	-1.24986	23.7655	4.0568	0.0093979	0.757179	0.00586058	233.405	0.0839931
Tuft	PSTPIP2	TRUE	0.636791	1	0	18.4207	0.0153024	3.80961e-05	0	0.25	10.2123	9.8368	3.46158	-1.01141	22.5391	2.33583	0.0429875	0.672285	0.0354932	148.796	0.346973
Tuft	HCK	TRUE	0.628883	1	0	18.4207	0.0126205	1.79431e-05	0	0.25	10.264	10.4445	2.29789	-1.20082	18.8555	1.87203	0.0155433	0.641698	0.0128153	109.377	0.143662
Tuft	POU2F3	TRUE	0.619974	1	0	18.4207	0.0112436	1.96878e-05	0	0.25	10.279	10.1965	2.49812	0.385087	18.7293	1.69101	0.0156932	0.63171	0.0117361	94.957	0.151642
Tuft	BMX	TRUE	0.55857	1	0	18.4207	0.0108056	6.09084e-06	0	0.25	12.0801	12.2852	2.65641	-1.77311	19.5871	1.54931	0.00475141	0.562422	0.00385209	90.4575	0.0410795
Tuft	SH2D7	TRUE	0.511164	1	0	18.4207	0.00835643	4.23978e-06	0	0.25	12.238	12.4302	2.93989	-1.06344	22.9531	1.27965	0.00394202	0.514357	0.00319259	78.4652	0.0362684
Tuft	GRASP	TRUE	0.405505	1	0	18.4207	0.00448221	7.64203e-06	0	0.25	9.79581	9.94057	2.31956	-0.327847	17.875	0.77965	0.00791402	0.412609	0.00710464	54.8758	0.0778458
Tuft	PIK3CG	TRUE	0.297148	1	0	18.4207	0.00340037	1.56305e-06	0	0.25	12.2074	12.4841	2.91377	-2.15578	21.427	0.569913	0.00143891	0.298377	0.00122907	33.4945	0.011317
Tuft	GNG13	TRUE	0.291056	1	0	18.4207	0.00377106	2.59665e-06	0	0.25	12.2697	12.3862	3.0111	-1.16652	22.7078	0.585518	0.00136397	0.292135	0.00107919	32.5469	0.0145286
Tuft	ADAMTS18	TRUE	0.160344	1	0	18.4207	0.0015908	1.09716e-06	0	0.25	11.2891	11.5862	2.60591	-2.30637	19.2993	0.229713	0.000809389	0.161049	0.000704468	15.4229	0.00616659
Tuft	KLK13	TRUE	0.137518	1	0	18.4207	0.00120134	7.24423e-07	0	0.25	11.8734	12.0799	2.68059	-0.513196	19.484	0.222846	0.000464649	0.137953	0.000434672	10.9475	0.00378121
Tuft	CCDC129	TRUE	0.678465	0.9998	0.0002	8.51694	0.0182735	2.43084e-05	0	0.25	12.5687	12.88	3.22929	-2.20293	20.4454	2.35393	0.0533297	0.692884	0.0144191	157.302	0.201173
Tuft	GRK5	TRUE	0.584879	0.9998	0.0002	8.51694	0.0103967	2.97928e-05	0	0.25	9.15425	9.20189	2.37812	-0.943396	16.7555	1.49625	0.038401	0.614856	0.0299774	100.301	0.264886
Tuft	HPGDS	TRUE	0.489043	0.9998	0.0002	8.51694	0.0116522	4.34567e-06	0	0.25	12.9385	13.2001	3.36532	-2.39488	26.0521	1.90762	0.0033125	0.491261	0.00221833	121.502	0.0396651
Tuft	MATK	TRUE	0.420858	0.9998	0.0002	8.51694	0.00680089	3.69979e-06	0	0.25	12.2766	12.4498	3.13584	-1.81385	23.2681	0.839576	0.0021134	0.422597	0.00173869	64.2708	0.0247013
Tuft	PTCHD1-AS	TRUE	0.415459	0.9998	0.0002	8.51694	0.00673991	6.32858e-06	0	0.25	10.6571	10.9059	2.74814	-2.72356	19.8179	0.98814	0.00458654	0.419476	0.00401697	67.3298	0.0435707
Tuft	NRCAM	TRUE	0.347823	0.9998	0.0002	8.51694	0.00428551	6.8535e-06	0	0.25	11.5249	11.8098	2.82756	-0.632174	20.1231	0.709738	0.0056957	0.351436	0.00361227	39.7556	0.0545645
Tuft	CORO2B	TRUE	0.288533	0.9998	0.0002	8.51694	0.00313448	3.57588e-06	0	0.25	11.4831	11.7679	2.69458	-1.63555	19.5803	0.444444	0.00274293	0.290886	0.00235322	28.5275	0.0305988
Tuft	CHAT	TRUE	0.283985	0.9998	0.0002	8.51694	0.00360905	1.44532e-06	0	0.25	12.7963	13.1071	3.10793	-3.23686	23.1003	0.458801	0.000734445	0.284644	0.000659502	30.9772	0.0096941
Tuft	RGS13	TRUE	0.269877	0.9998	0.0002	8.51694	0.00347794	2.02707e-06	0	0.25	12.4439	12.6437	2.9521	-1.25474	21.4848	0.63171	0.00137896	0.270911	0.00103422	29.9965	0.0166468
Tuft	HTR3E	TRUE	0.256933	0.9998	0.0002	8.51694	0.00257428	1.74851e-06	0	0.25	11.5902	11.8211	2.95992	-3.47461	20.7449	0.401998	0.000944287	0.257803	0.000869344	26.5956	0.00931414
Tuft	DKK3	TRUE	0.15945	0.9998	0.0002	8.51694	0.00121095	1.1772e-06	0	0.25	11.0839	11.2475	2.75606	-2.77649	20.0924	0.262172	0.00121408	0.160424	0.000974264	14.2056	0.0105434
Tuft	EMCN	TRUE	0.134721	0.9998	0.0002	8.51694	0.00131563	1.00912e-06	0	0.25	10.7725	11.166	2.66632	-3.2269	18.8168	0.219101	0.000764423	0.135456	0.000734445	12.2378	0.00815828
Tuft	TRPM5	TRUE	0.601878	0.9996	0.0004	7.82362	0.0122104	1.38695e-05	0	0.25	11.4465	11.3919	3.44123	-1.33702	23.8725	1.35705	0.0101773	0.611111	0.00923303	111.221	0.129004
Tuft	PTPRT	TRUE	0.329786	0.9996	0.0004	7.82362	0.0069175	4.68862e-06	0	0.25	11.35	11.7836	2.98629	-2.1373	22.1709	1.00562	0.00446663	0.332709	0.00292279	72.2914	0.0377918
Tuft	DPYSL3	TRUE	0.297411	0.9996	0.0004	7.82362	0.00411128	1.82976e-05	0	0.25	10.0892	10.1985	3.28736	-2.77322	19.9727	0.733458	0.0363176	0.322097	0.0246864	46.7647	0.163436
Tuft	PIK3R5	TRUE	0.242796	0.9996	0.0004	7.82362	0.00289374	1.95006e-06	0	0.25	11.4913	11.7098	2.89031	-1.60018	20.6798	0.409488	0.00143891	0.24407	0.00127404	28.4832	0.013939
Tuft	ALOX5AP	TRUE	0.169431	0.9996	0.0004	7.82362	0.00226273	6.0872e-06	0	0.25	9.02478	9.13977	2.41122	-2.86076	17.3388	0.47628	0.00699972	0.174782	0.00535096	21.5611	0.051442
Tuft	PDE1C	TRUE	0.163979	0.9996	0.0004	7.82362	0.00193099	2.37972e-06	0	0.25	10.8818	11.1023	2.7471	-2.48875	20.4352	0.265293	0.00173869	0.165418	0.00143891	20.3271	0.0168968
Tuft	FAT3	TRUE	0.154781	0.9996	0.0004	7.82362	0.00203678	2.57067e-06	0	0.25	10.6063	10.9164	2.78862	-1.00755	20.2095	0.298377	0.00152885	0.156055	0.00127404	21.3787	0.0168844
Tuft	ZMAT4	TRUE	0.125028	0.9996	0.0004	7.82362	0.00123036	1.84047e-06	0	0.25	10.5239	10.8715	2.59054	-2.87439	17.9269	0.19975	0.00121408	0.126092	0.0010642	12.5102	0.0137032
Tuft	ALOX5	TRUE	0.608819	0.9994	0.0006	7.41796	0.0114075	2.86541e-05	0	0.25	10.6302	10.8685	2.96981	-1.46724	19.9523	1.93758	0.0547686	0.639201	0.0303821	108.228	0.301192
Tuft	COL27A1	TRUE	0.497012	0.9994	0.0006	7.41796	0.00790138	2.02143e-05	0	0.25	10.7496	10.6017	3.64573	-2.60406	23.3925	0.961923	0.0163227	0.511236	0.0142243	75.5093	0.196527
Tuft	CCSER1	TRUE	0.455494	0.9994	0.0006	7.41796	0.0475712	0.00111982	0	0.25	5.67004	5.72919	1.69496	-1.51275	12.1039	8.56742	1.29408	0.932584	0.47709	528.129	11.4144
Tuft	ATP8A2	TRUE	0.256793	0.9994	0.0006	7.41796	0.00334292	2.56429e-06	0	0.25	11.2558	11.5725	3.03282	-3.38732	20.4376	0.50437	0.00188857	0.258427	0.00163377	34.3342	0.0164996
Tuft	PLCG2	TRUE	0.744558	0.9992	0.0008	7.13009	0.0217686	4.15169e-05	0	0.25	10.2453	10.4425	2.80589	-2.20663	21.3288	3.5231	0.0426128	0.76779	0.0232325	235.998	0.399724
Tuft	FYB	TRUE	0.691566	0.9992	0.0008	7.13009	0.0240568	8.57486e-05	0	0.25	10.1957	10.5838	2.68422	-5.16915	17.4005	3.68539	0.0939041	0.731586	0.0400198	220.421	0.703941
Tuft	LINC01091	TRUE	0.44021	0.9992	0.0008	7.13009	0.00688845	7.54332e-05	0	0.25	6.87699	6.95163	1.84135	-0.662133	13.9867	1.21723	0.0986405	0.510612	0.0704018	74.0308	0.742737
Tuft	ST18	TRUE	0.446866	0.999	0.001	6.90674	0.00806571	3.07278e-05	0	0.25	11.4777	11.7802	2.72734	-1.95686	19.6515	1.42135	0.0295727	0.457553	0.0106869	71.9831	0.28869
Tuft	AZGP1	TRUE	0.431198	0.999	0.001	6.90674	0.00782758	5.93998e-05	0	0.25	8.2076	8.26058	2.60031	-1.69814	16.6913	1.29526	0.0944587	0.48814	0.056942	70.8051	0.594166
Tuft	ST6GALNAC3	TRUE	0.493301	0.9988	0.0012	6.72422	0.0109297	0.000169833	0	0.25	6.89203	6.73718	2.62306	-2.61896	18.3668	1.62297	0.163557	0.598627	0.105325	109.075	1.6862
Tuft	FRY	TRUE	0.323239	0.9988	0.0012	6.72422	0.0035473	2.61189e-05	0	0.25	8.39446	8.37637	2.67493	-3.66043	17.8444	0.585518	0.0362426	0.346442	0.0232025	38.7814	0.302821
Tuft	PTGS1	TRUE	0.494283	0.9986	0.0014	6.56987	0.00664907	2.46495e-05	0	0.25	10.8559	11.0948	3.22081	-3.65452	20.7528	1.16417	0.0342641	0.513109	0.0188258	68.2199	0.258093
Tuft	KIT	TRUE	0.269781	0.9986	0.0014	6.56987	0.00310119	3.906e-05	0	0.25	7.79325	7.66376	2.74557	-2.11394	18.258	0.538077	0.0666547	0.313983	0.0442016	25.5313	0.407847
Tuft	NRG3	TRUE	0.13698	0.9986	0.0014	6.56987	0.00154144	9.34707e-06	0	0.25	9.48508	9.69446	3.03038	-4.54646	19.5578	0.271536	0.0190956	0.144819	0.00783908	15.3961	0.095932
Tuft	CASC15	TRUE	0.128247	0.9986	0.0014	6.56987	0.00157709	1.3088e-05	0	0.25	9.00838	9.21979	2.65241	-5.70946	19.2703	0.345194	0.0135648	0.133583	0.00533597	18.0419	0.169009
Tuft	LINC01170	TRUE	0.119803	0.9984	0.0016	6.43614	0.00129503	3.38539e-06	0	0.25	9.10665	9.53085	2.87044	-4.60895	16.7034	0.285893	0.0049013	0.123596	0.00379214	15.373	0.0417522
Tuft	GRIK2	TRUE	0.20074	0.9982	0.0018	6.31816	0.00328694	4.03009e-05	0	0.25	9.04715	9.21575	3.09876	-5.97412	18.8061	0.493134	0.0391654	0.219101	0.0183611	33.4819	0.465643
Tuft	AVIL	TRUE	0.408862	0.998	0.002	6.2126	0.00640707	0.000116566	0	0.25	6.11926	6.19368	1.66766	-1.12214	12.0601	1.31024	0.11913	0.50437	0.0955079	62.6882	1.13431
Tuft	C11orf53	TRUE	0.218757	0.9976	0.0024	6.02988	0.00193896	3.05945e-05	0	0.25	6.4805	6.59026	1.98225	-1.77586	13.0576	0.453184	0.0391954	0.249064	0.0303071	18.3399	0.340643
Tuft	GRIN2B	TRUE	0.154946	0.9972	0.0028	5.87533	0.00164835	2.9941e-05	0	0.25	6.88496	7.09442	2.29955	-4.11248	15.7445	0.287765	0.0455656	0.186017	0.0310715	16.4855	0.326638
Tuft	IGSF21	TRUE	0.243882	0.9968	0.0032	5.7414	0.0030949	1.10339e-05	0	0.25	9.6983	10.022	3.57922	-4.27841	21.1324	0.434457	0.0075543	0.250312	0.00643015	31.879	0.107715
Tuft	CTNNA2	TRUE	0.116078	0.9968	0.0032	5.7414	0.00238203	3.18174e-05	0	0.25	6.27216	6.37261	2.13106	-2.76021	13.7678	0.339576	0.0259604	0.140449	0.0243716	28.7702	0.303696
Tuft	ERO1B	TRUE	0.134452	0.9966	0.0034	5.68057	0.00147621	6.20495e-05	0	0.25	5.8899	5.59446	2.59566	-2.88794	15.5663	0.270287	0.0877138	0.195381	0.060929	18.2701	0.664483
Tuft	TUBA1A	TRUE	0.362326	0.9964	0.0036	5.62321	0.00547621	0.000116621	0	0.25	8.35517	8.2796	3.35061	-2.23379	19.3717	1.22534	0.130072	0.424469	0.0621431	57.9603	1.20878
Tuft	LINC-PINT	TRUE	0.121958	0.9962	0.0038	5.56894	0.00132055	6.71429e-05	0	0.25	5.41853	5.36926	2.19319	-2.32395	13.4211	0.267166	0.104261	0.182272	0.0603145	17.2277	0.727684
Tuft	RP11-624L4.1	TRUE	0.141722	0.9952	0.0048	5.33433	0.00211245	0.000151757	0	0.25	4.93573	4.7293	2.45805	-3.40463	15.1563	0.353308	0.125425	0.223471	0.0817483	25.991	1.47678
Tuft	ANXA1	TRUE	0.12967	0.995	0.005	5.2933	0.00205465	0.000105139	0	0.25	6.92661	7.06019	2.6818	-5.55957	16.2039	0.554307	0.341367	0.17603	0.04636	22.8176	1.17862
Tuft	RP11-295M3.4	TRUE	0.168038	0.9944	0.0056	5.17937	0.00214339	5.83332e-05	0	0.25	5.41836	5.56999	2.21376	-2.95815	13.4155	0.3402	0.0766371	0.222222	0.0541841	26.5	0.607584
Tuft	PLEKHB1	TRUE	0.111899	0.994	0.006	5.10998	0.0013038	8.39833e-05	0	0.25	6.69881	6.32559	3.70218	-3.20053	18.7591	0.28839	0.113734	0.184145	0.0722455	13.6079	0.917599
Tuft	ELMO1	TRUE	0.120993	0.9938	0.0062	5.07699	0.00103529	3.61057e-05	0	0.25	5.52313	5.57723	2.38538	-4.15105	13.7071	0.230337	0.0454907	0.152934	0.0319409	14.8182	0.396844
Tuft	ANXA13	TRUE	0.257868	0.9922	0.0078	4.8458	0.00382891	0.0002589	0	0.25	5.72346	5.05701	3.21055	-2.51942	16.783	0.829588	0.320863	0.428215	0.170346	45.8338	2.81508
Tuft	SPIB	TRUE	0.192081	0.9922	0.0078	4.8458	0.00282294	0.000382008	0	0.25	7.01563	7.37508	3.3164	-7.79276	17.1911	0.389513	0.317895	0.260924	0.068843	24.3918	3.28316
Tuft	SLCO3A1	TRUE	0.18241	0.9922	0.0078	4.8458	0.00386491	0.000348465	0	0.25	4.67664	4.48016	2.35006	-3.10339	12.5169	0.874532	0.460572	0.398876	0.216467	45.4712	3.79564
Tuft	PELI2	TRUE	0.231863	0.9914	0.0086	4.74735	0.00423699	0.000267139	0	0.25	4.54151	4.6649	1.77644	-4.22328	9.98596	0.796504	0.315047	0.417603	0.18574	45.5816	2.65773
Tuft	CNKSR3	TRUE	0.13204	0.991	0.009	4.70149	0.00285914	0.000318108	0	0.25	3.73176	3.71293	1.71172	-3.91179	10.272	0.552434	0.347378	0.343321	0.21128	34.3374	3.49557
Tuft	MGAM2	TRUE	0.15599	0.9892	0.0108	4.51735	0.00168099	0.000103626	0	0.25	6.06201	6.50966	3.03891	-7.06552	13.6751	0.303371	0.120884	0.227216	0.0712262	21.083	1.19201
Tuft	NEBL	TRUE	0.142901	0.9882	0.0118	4.42778	0.00505462	0.000582628	0	0.25	4.27885	3.87163	2.39067	-3.21658	12.9063	1.00811	0.82057	0.456929	0.314028	57.1122	6.34729
Tuft	TRHDE	TRUE	0.147454	0.9878	0.0122	4.39404	0.00223129	8.8548e-05	0	0.25	5.49877	5.68172	2.68226	-5.68177	14.1312	0.410112	0.0835319	0.212235	0.0647811	25.7649	0.89057
Tuft	PROX1	TRUE	0.136091	0.9866	0.0134	4.29901	0.00172082	0.000160746	0	0.25	5.24031	5.39312	2.53167	-3.37666	12.7691	0.38764	0.191945	0.235331	0.0992401	16.2869	1.66354
Tuft	IFI6	TRUE	0.180147	0.9846	0.0154	4.15787	0.0031393	0.000253696	0	0.25	5.31188	5.42861	2.87466	-4.62329	13.4707	0.730961	0.442916	0.317728	0.137581	33.8202	2.69506
Tuft	HEPACAM2	TRUE	0.152701	0.969	0.031	3.44228	0.00329563	0.000541742	0	0.25	5.35833	5.77886	3.38533	-4.00193	15.299	0.786517	0.628131	0.360175	0.207473	34.3835	5.76667
TAC	ASCL2	TRUE	0.153817	0.9746	0.0254	3.64728	0.00118406	0.000349761	0	0.25	3.4683	3.77102	6.99417	-18.3845	21.606	0.903059	0.336896	0.23887	0.0850533	11.3125	3.3827
TAC	PTPRO	TRUE	0.196107	0.9714	0.0286	3.52533	0.0006834	0.000177451	0	0.25	4.29942	4.20919	5.93243	-15.1613	21.1824	0.626762	0.19206	0.28608	0.0899739	7.06548	1.88949
TAC	GINS2	TRUE	0.13504	0.9714	0.0286	3.52533	0.000522341	0.000139427	0	0.25	3.35761	3.37362	5.34777	-14.365	17.7543	0.606426	0.25093	0.240622	0.105582	5.0531	1.45825
TAC	CDT1	TRUE	0.125697	0.9714	0.0286	3.52533	0.000375379	0.000105074	0	0.25	3.39319	3.36963	5.6351	-15.0571	18.8921	0.47146	0.197248	0.221994	0.0962973	3.90527	1.21002
TAC	STMN1	TRUE	0.206052	0.9692	0.0308	3.44896	0.00247848	0.00094386	0	0.25	2.8664	2.84688	5.56908	-16.2258	17.1395	3.14351	1.43546	0.447919	0.241868	24.8407	9.99102
TAC	CDCA7	TRUE	0.256269	0.9684	0.0316	3.42249	0.00131506	0.000348371	0	0.25	3.86675	3.52618	5.98111	-15.7976	20.4328	1.31787	0.463095	0.431385	0.175116	13.9772	3.6417
TAC	PTGDR	TRUE	0.219596	0.9662	0.0338	3.35291	0.000691823	0.0001781	0	0.25	3.75403	3.37955	4.99675	-14.6547	18.7985	0.650218	0.205108	0.330855	0.11126	6.79248	1.60782
TAC	MAD2L1	TRUE	0.101329	0.966	0.034	3.3468	0.000326768	0.000120111	0	0.25	3.02992	2.98295	4.89383	-15.164	17.0152	0.464881	0.243204	0.206955	0.105626	3.1794	1.31494
TAC	DUSP2	TRUE	0.118793	0.9658	0.0342	3.34073	0.00040756	0.000149263	0	0.25	3.10374	2.88524	4.38664	-13.2076	16.228	0.491882	0.271547	0.216782	0.0979894	4.40281	1.71932
TAC	CENPF	TRUE	0.101475	0.9652	0.0348	3.32272	0.000761523	0.000250777	0	0.25	2.46807	2.45392	5.04079	-13.7068	18.5904	1.0126	0.477701	0.211399	0.109924	7.25959	2.47525
TAC	CPA6	TRUE	0.267798	0.965	0.035	3.31678	0.00147111	0.000722327	0	0.25	3.58062	3.44723	4.48101	-13.4481	17.0673	1.38016	0.631287	0.434119	0.166322	14.581	7.87225
TAC	TYMS	TRUE	0.178553	0.9648	0.0352	3.31087	0.00105125	0.000282165	0	0.25	3.47004	3.46228	5.18864	-14.8911	18.1266	1.30659	0.534745	0.32842	0.149868	9.97102	2.92489
TAC	UBE2C	TRUE	0.104414	0.9648	0.0352	3.31087	0.000893973	0.00031358	0	0.25	2.39459	2.38533	4.82309	-14.7442	17.1431	1.34162	0.62247	0.209305	0.104892	8.83061	3.12741
TAC	RARRES2	TRUE	0.401328	0.9644	0.0356	3.29916	0.00649183	0.00143509	0	0.25	3.91342	3.50102	4.3579	-11.4454	15.6636	5.5329	1.4148	0.705716	0.304388	66.1051	14.3029
TAC	LEFTY1	TRUE	0.359478	0.9642	0.0358	3.29335	0.00562725	0.00207936	0	0.25	3.77185	3.25296	5.34806	-12.9701	19.3402	4.86025	2.25592	0.68444	0.324962	54.6989	19.8908
TAC	NTRK2	TRUE	0.157224	0.963	0.037	3.25914	0.000690118	0.000155448	0	0.25	3.06797	2.97488	3.58863	-11.1661	15.3925	0.674742	0.135462	0.215159	0.0579342	6.44654	1.5177
TAC	MCM5	TRUE	0.144595	0.9626	0.0374	3.24797	0.000538702	0.000170618	0	0.25	2.7427	2.65905	4.11639	-10.6105	14.2584	0.583568	0.264088	0.271084	0.126489	5.37426	1.76466
TAC	HELLS	TRUE	0.130288	0.9616	0.0384	3.22054	0.000600662	0.000200453	0	0.25	2.48172	2.50284	4.04131	-10.3582	14.041	0.695591	0.339924	0.262967	0.132679	5.75246	2.13835
TAC	EPHB3	TRUE	0.118044	0.9616	0.0384	3.22054	0.00063268	0.000307472	0	0.25	2.6709	2.33799	5.49592	-13.6812	16.9877	0.598223	0.369002	0.271341	0.153296	6.63481	3.34338
TAC	CENPW	TRUE	0.150306	0.9608	0.0392	3.19909	0.000787071	0.000272573	0	0.25	2.47198	2.50539	3.63847	-9.81897	12.5226	0.997821	0.530047	0.322951	0.172645	7.50002	2.83578
TAC	CENPU	TRUE	0.103436	0.9606	0.0394	3.19379	0.000379039	0.000127353	0	0.25	2.15177	2.27996	3.8003	-10.1882	12.8117	0.492609	0.22833	0.210843	0.107408	3.5748	1.35502
TAC	ADH1C	TRUE	0.46259	0.9594	0.0406	3.16254	0.00838438	0.0019921	0	0.25	3.77023	3.64835	3.52545	-9.93474	16.0568	7.39832	1.95355	0.843972	0.381382	78.9968	19.9298
TAC	RHOV	TRUE	0.103709	0.959	0.041	3.15232	0.00025907	9.4937e-05	0	0.25	2.89268	2.74363	3.64694	-9.67915	14.2355	0.284158	0.110302	0.172264	0.0685548	2.49621	1.01765
TAC	RP11-307P5.1	TRUE	0.122817	0.9578	0.0422	3.12222	0.000324145	0.000107619	0	0.25	2.82908	2.72414	3.43125	-8.88627	13.4713	0.344997	0.138089	0.203751	0.0809343	3.34368	1.10553
TAC	MKI67	TRUE	0.10155	0.9578	0.0422	3.12222	0.000924151	0.000334965	0	0.25	2.20132	2.09866	5.0133	-13.7485	17.8122	1.31274	0.697014	0.239127	0.137577	8.55882	3.41463
TAC	UBE2T	TRUE	0.133072	0.9572	0.0428	3.10747	0.000457573	0.000158895	0	0.25	2.76852	2.63953	4.00006	-12.3358	14.7569	0.620738	0.303876	0.268735	0.135662	4.58229	1.79512
TAC	CENPM	TRUE	0.124224	0.9572	0.0428	3.10747	0.000601987	0.000196923	0	0.25	2.10439	2.17038	3.9172	-11.4104	13.7741	0.745664	0.354485	0.262625	0.138401	5.69466	1.98833
TAC	SMC2	TRUE	0.147429	0.957	0.043	3.1026	0.000585248	0.000197541	0	0.25	2.47338	2.46779	3.46923	-10.4061	11.8971	0.705546	0.330439	0.292532	0.145103	5.38257	1.8693
TAC	GDF15	TRUE	0.321318	0.9568	0.0432	3.09775	0.00389052	0.000880553	0	0.25	2.53731	2.61877	3.0848	-8.05605	12.1955	3.9025	0.965979	0.591173	0.269855	42.5397	8.95658
TAC	LMNB1	TRUE	0.169002	0.9568	0.0432	3.09775	0.000664003	0.000266969	0	0.25	2.87751	2.5273	4.42785	-13.7868	16.0319	0.864137	0.467459	0.348928	0.179926	6.65965	2.78338
TAC	SAMD5	TRUE	0.237111	0.956	0.044	3.07857	0.000850386	0.000273862	0	0.25	3.00189	2.75982	3.64347	-9.03923	13.7502	0.843074	0.322089	0.393702	0.156592	8.30945	2.62955
TAC	CNTN4	TRUE	0.208008	0.956	0.044	3.07857	0.00103831	0.000356814	0	0.25	2.09524	2.04517	3.73272	-9.5126	15.7935	0.972101	0.332799	0.37217	0.164162	9.76135	3.43811
TAC	SLC26A2	TRUE	0.186055	0.9558	0.0442	3.07382	0.00413449	0.00362955	0	0.25	1.49589	1.38366	3.63756	-8.1826	14.0701	4.93809	4.6949	0.634923	0.448868	37.7506	35.854
TAC	ZWINT	TRUE	0.136871	0.9558	0.0442	3.07382	0.000443984	0.000149339	0	0.25	2.33114	2.37562	3.30243	-9.82257	12.0259	0.601384	0.27954	0.269461	0.13259	4.56022	1.59093
TAC	GRM8	TRUE	0.141476	0.9556	0.0444	3.0691	0.000562738	0.00016157	0	0.25	2.2781	2.27357	3.25033	-10.0723	13.5433	0.620525	0.233874	0.252713	0.111237	5.57068	1.5987
TAC	MT3	TRUE	0.102082	0.9556	0.0444	3.0691	0.000228291	5.85942e-05	0	0.25	2.93329	2.69074	3.83118	-11.0496	14.4576	0.255746	0.0602498	0.147014	0.0449313	2.39156	0.645472
TAC	UNG	TRUE	0.191868	0.9554	0.0446	3.0644	0.000714021	0.000223467	0	0.25	2.77188	2.49481	3.44497	-9.88982	14.2487	0.753567	0.3159	0.356832	0.164963	7.17975	2.35212
TAC	SLC28A2	TRUE	0.129851	0.9548	0.0452	3.0504	0.000336631	9.04378e-05	0	0.25	3.13324	3.02889	3.1905	-7.96664	15.2026	0.323977	0.0893505	0.189054	0.0592033	3.39876	1.08054
TAC	PLA2G2A	TRUE	0.10209	0.9546	0.0454	3.04578	0.00509729	0.00676343	0	0.25	0.489132	0.465791	3.51422	-9.87273	12.6962	6.33833	10.7429	0.607067	0.504976	45.1613	59.9281
TAC	KLK1	TRUE	0.11646	0.9544	0.0456	3.04117	0.00147782	0.0016945	0	0.25	1.57571	1.36102	4.0644	-11.3112	13.7597	1.64616	1.85612	0.456251	0.33979	15.3765	17.2809
TAC	WFDC2	TRUE	0.151343	0.954	0.046	3.03202	0.00523737	0.00488549	0	0.25	1.48437	1.18822	4.50696	-11.5817	15.5006	5.09374	4.39795	0.616509	0.465166	51.8614	47.9095
TAC	KCTD12	TRUE	0.146036	0.9538	0.0462	3.02747	0.000391277	0.000160798	0	0.25	2.92197	2.18282	4.29274	-10.9556	15.0676	0.402546	0.166834	0.25596	0.109924	3.97631	1.68894
TAC	TK1	TRUE	0.122209	0.9538	0.0462	3.02747	0.000631827	0.000212693	0	0.25	2.27363	2.26363	3.95035	-11.5638	13.433	0.845851	0.430143	0.267624	0.145414	6.36044	2.34239
TAC	KIF20B	TRUE	0.108608	0.9538	0.0462	3.02747	0.000372501	0.000133915	0	0.25	2.44944	2.47678	3.76519	-10.3666	13.049	0.503204	0.257164	0.218576	0.109968	3.72537	1.36006
TAC	EDN1	TRUE	0.205431	0.9536	0.0464	3.02294	0.00121584	0.000214287	0	0.25	2.55924	2.40171	2.7943	-8.21098	13.2343	1.4049	0.328569	0.342006	0.136575	13.708	2.52966
TAC	PRAC1	TRUE	0.320596	0.9534	0.0466	3.01843	0.00801242	0.00255912	0	0.25	2.90117	2.68731	3.311	-7.97681	16.2285	7.00261	2.19429	0.728318	0.407722	73.1369	23.9184
TAC	RP11-519G16.5	TRUE	0.176635	0.9534	0.0466	3.01843	0.00082642	0.000325711	0	0.25	2.43461	2.50666	3.51728	-11.7627	13.8121	0.855294	0.493732	0.374818	0.198183	8.58494	3.34466
TAC	MYC	TRUE	0.238548	0.9532	0.0468	3.01394	0.00127124	0.000401747	0	0.25	3.02335	2.61569	4.01802	-11.7738	15.4032	1.15573	0.516443	0.448176	0.209628	11.9587	4.0407
TAC	RNASEH2A	TRUE	0.130114	0.953	0.047	3.00947	0.000458361	0.000152089	0	0.25	2.29636	2.39902	3.37916	-9.62307	12.3663	0.540759	0.263242	0.261813	0.131699	4.35228	1.55735
TAC	HMGB2	TRUE	0.24771	0.9524	0.0476	2.99615	0.00195634	0.000685799	0	0.25	2.46415	2.39867	3.53942	-10.675	12.9155	2.65346	1.17892	0.510596	0.262886	20.3799	7.35365
TAC	ALDH1B1	TRUE	0.159612	0.9524	0.0476	2.99615	0.000612518	0.000228529	0	0.25	3.06763	2.44381	4.56337	-12.7241	16.5555	0.647954	0.335649	0.321926	0.162314	6.42276	2.53853
TAC	LCN2	TRUE	0.108341	0.9524	0.0476	2.99615	0.00562438	0.0127238	0	0.25	0.202518	0.0150478	3.48615	-9.91074	12.0834	6.6923	22.3823	0.680937	0.572596	57.0611	116.315
TAC	AP003774.1	TRUE	0.165636	0.952	0.048	2.98736	0.000641601	0.000211708	0	0.25	2.8232	2.48253	4.00175	-11.9489	14.3483	0.567974	0.22931	0.303213	0.137577	6.0448	2.06939
TAC	PRAC2	TRUE	0.150598	0.952	0.048	2.98736	0.000402967	0.000107079	0	0.25	2.55123	2.51133	2.71606	-6.79625	12.7853	0.399086	0.11667	0.237589	0.0869904	3.81015	1.04819
TAC	RORA	TRUE	0.131529	0.952	0.048	2.98736	0.000451381	0.000200674	0	0.25	2.36552	2.32076	3.61868	-11.0981	13.7624	0.385329	0.174315	0.220456	0.0889275	4.6811	2.20738
TAC	HMGCS2	TRUE	0.342997	0.9518	0.0482	2.983	0.00472303	0.00137266	0	0.25	2.43592	2.3743	2.62325	-6.14569	12.776	4.24528	1.36043	0.745108	0.402111	45.4073	13.561
TAC	LGALS2	TRUE	0.311679	0.951	0.049	2.96569	0.00270948	0.0010116	0	0.25	2.48276	2.31137	2.98413	-8.13507	12.5814	2.5587	0.97513	0.631163	0.319484	26.4695	10.5885
TAC	RGMB	TRUE	0.189081	0.9508	0.0492	2.96141	0.000964852	0.000345122	0	0.25	2.59275	2.32333	3.97029	-10.5799	14.8318	0.919892	0.411997	0.371144	0.182063	10.5315	3.76159
TAC	RPS4Y1	TRUE	0.248026	0.9504	0.0496	2.95289	0.00578288	0.00180878	0	0.25	2.65412	2.51403	3.22849	-8.13598	12.7684	4.99598	1.88273	0.576305	0.328279	59.3655	18.1041
TAC	HES1	TRUE	0.350317	0.9502	0.0498	2.94866	0.00340178	0.000863471	0	0.25	2.42769	2.53871	2.14364	-5.8857	9.58859	3.5332	1.03807	0.70311	0.352793	34.0882	9.00147
TAC	NREP	TRUE	0.110025	0.95	0.05	2.94444	0.000302127	0.00016502	0	0.25	2.81388	2.34927	4.27493	-13.1837	14.3247	0.284841	0.147329	0.203495	0.0934696	2.99457	1.71212
TAC	MCM7	TRUE	0.211011	0.9498	0.0502	2.94024	0.00122976	0.000424751	0	0.25	2.25586	2.30201	3.38012	-8.89122	12.0549	1.34833	0.637744	0.431727	0.220716	12.0656	4.51704
TAC	DNMT1	TRUE	0.161369	0.9498	0.0502	2.94024	0.000692675	0.000248606	0	0.25	2.30213	2.1349	3.23735	-8.89015	11.3309	0.819192	0.411997	0.345681	0.184312	7.14276	2.63457
TAC	CXCL3	TRUE	0.145736	0.9498	0.0502	2.94024	0.00180362	0.0010563	0	0.25	2.08885	1.75867	3.92199	-11.7422	14.6155	2.24135	2.40423	0.427369	0.281633	19.2785	11.5044
TAC	SPON1	TRUE	0.27843	0.9492	0.0508	2.92772	0.000950389	0.000278519	0	0.25	2.33863	2.18643	2.28575	-6.16657	12.5269	0.891694	0.238906	0.439118	0.160688	9.39937	2.88208
TAC	CDK6	TRUE	0.256109	0.949	0.051	2.92358	0.00160542	0.000671252	0	0.25	2.22669	1.95993	3.31857	-8.441	11.5924	1.59899	0.772583	0.539434	0.283326	16.5941	6.76726
TAC	B3GNT7	TRUE	0.29349	0.9488	0.0512	2.91946	0.00194397	0.000614064	0	0.25	2.19052	2.22402	2.44003	-7.26394	9.35998	1.85226	0.544787	0.557378	0.263888	20.114	6.51442
TAC	DPP10	TRUE	0.21372	0.9478	0.0522	2.89906	0.000663293	0.000211168	0	0.25	2.46277	2.49528	2.69615	-8.23729	11.5602	0.634239	0.188409	0.323421	0.109701	7.11034	2.16624
TAC	LDHB	TRUE	0.331378	0.9472	0.0528	2.887	0.00445623	0.00163989	0	0.25	3.19043	2.54128	4.48124	-13.0198	15.5778	4.70315	2.48316	0.72554	0.394162	44.234	16.8149
TAC	DUT	TRUE	0.319176	0.9472	0.0528	2.887	0.00271227	0.000927162	0	0.25	2.65046	2.37545	3.32391	-10.3499	12.5446	3.00145	1.38176	0.679228	0.360052	27.022	9.48612
TAC	MCM4	TRUE	0.118677	0.9472	0.0528	2.887	0.000379664	0.000138595	0	0.25	2.04983	2.08441	2.89371	-7.85524	11.5219	0.464667	0.236368	0.245322	0.126645	3.88269	1.51005
TAC	RRM1	TRUE	0.148031	0.947	0.053	2.88301	0.000648483	0.000230239	0	0.25	2.27208	2.18522	3.09087	-9.41108	10.5702	0.750235	0.37851	0.326754	0.178723	5.76585	2.33632
TAC	GLIS3	TRUE	0.119123	0.9468	0.0532	2.87903	0.000420665	0.000179509	0	0.25	2.20439	2.20959	3.01084	-8.90048	11.2818	0.397505	0.21938	0.225284	0.106161	4.32347	1.98568
TAC	PCNA	TRUE	0.189556	0.9466	0.0534	2.87507	0.00110088	0.000411673	0	0.25	1.85297	1.89303	2.66977	-8.05165	10.1777	1.27766	0.664752	0.435743	0.246187	11.2086	4.30608
TAC	DTYMK	TRUE	0.159318	0.9462	0.0538	2.86718	0.000634065	0.000247313	0	0.25	2.42628	2.18287	3.40927	-10.0122	13.0403	0.830257	0.459266	0.356276	0.196959	6.46406	2.65303
TAC	MT1A	TRUE	0.120568	0.9456	0.0544	2.85546	0.000406126	0.000117624	0	0.25	2.12733	2.07363	2.82607	-9.7662	11.8117	0.359181	0.13348	0.218491	0.0979227	3.96249	1.18348
TAC	TUBB	TRUE	0.253125	0.9454	0.0546	2.85157	0.00361644	0.00151774	0	0.25	1.79584	1.80211	2.70753	-7.68127	10.4059	4.67615	2.62991	0.692686	0.439561	36.8325	15.8862
TAC	SEMA4A	TRUE	0.180638	0.9454	0.0546	2.85157	0.000775754	0.000251532	0	0.25	2.40676	2.25003	3.22795	-8.22351	13.1672	0.90951	0.340904	0.328591	0.147953	8.27525	2.7508
TAC	H2AFZ	TRUE	0.254317	0.9452	0.0548	2.84771	0.00688917	0.00283191	0	0.25	1.81532	1.94226	2.54079	-7.93252	10.6213	8.20076	4.87173	0.816671	0.562354	67.4317	29.4658
TAC	MT1F	TRUE	0.212953	0.9444	0.0556	2.83237	0.00407535	0.00184297	0	0.25	1.68419	1.59587	3.10165	-10.1577	13.3125	3.62471	2.29056	0.651201	0.438247	40.5219	18.2311
TAC	NAP1L1	TRUE	0.186296	0.944	0.056	2.82477	0.00137665	0.000608301	0	0.25	2.30679	1.89624	4.02162	-11.8342	13.225	1.5355	0.899806	0.492822	0.306526	13.9857	6.19174
TAC	MT1M	TRUE	0.179679	0.944	0.056	2.82477	0.00445938	0.00241386	0	0.25	1.70119	1.71454	3.21361	-9.30583	14.1205	4.03636	2.9448	0.60352	0.423842	39.2643	23.5592
TAC	MT1X	TRUE	0.213422	0.943	0.057	2.80601	0.00535816	0.00274367	0	0.25	1.57217	1.48245	2.9777	-9.65218	12.6529	5.12681	3.51183	0.728574	0.515152	53.9975	28.1428
TAC	MT1G	TRUE	0.212555	0.943	0.057	2.80601	0.0213951	0.0109946	0	0.25	1.71198	1.65851	3.34155	-11.6213	14.7281	18.9974	13.1613	0.857558	0.645003	204.14	109.6
TAC	KLF12	TRUE	0.20542	0.9424	0.0576	2.79491	0.00056935	0.000229394	0	0.25	2.7032	2.47263	3.06465	-10.832	13.343	0.636162	0.235032	0.347005	0.141585	6.011	2.59097
TAC	MCM3	TRUE	0.146752	0.9422	0.0578	2.79123	0.000605595	0.000220641	0	0.25	2.3838	2.17946	3.29766	-9.46827	12.234	0.690293	0.351791	0.315389	0.168637	5.98907	2.341
TAC	POLA1	TRUE	0.100842	0.9422	0.0578	2.79123	0.000311824	0.000135568	0	0.25	2.10408	1.84598	3.20227	-9.26136	12.0577	0.360634	0.197493	0.219516	0.118674	3.23531	1.45667
TAC	IL1R2	TRUE	0.180299	0.9418	0.0582	2.78391	0.000610859	0.000289201	0	0.25	2.42633	2.10097	3.01975	-8.87356	11.9406	0.676322	0.325763	0.355037	0.174738	6.05927	3.01951
TAC	FABP5	TRUE	0.361648	0.9408	0.0592	2.76581	0.00712366	0.00265859	0	0.25	2.5428	2.41175	2.69083	-7.02888	12.7542	8.18072	3.94091	0.853755	0.492107	70.3251	26.6109
TAC	EREG	TRUE	0.11223	0.9404	0.0596	2.75865	0.000472679	0.000109949	0	0.25	1.90652	1.8293	2.68862	-7.62938	11.158	0.554046	0.150157	0.182945	0.0707145	4.89444	1.16718
TAC	CACNB2	TRUE	0.165402	0.9396	0.0604	2.74446	0.000922136	0.000572492	0	0.25	1.73054	1.52595	3.01449	-8.66916	11.2989	0.950226	0.632668	0.411946	0.246543	9.82878	6.09408
TAC	HMGN2	TRUE	0.267376	0.9394	0.0606	2.74095	0.00817503	0.00319783	0	0.25	1.96606	1.96233	2.72931	-7.88181	9.97747	9.15376	4.7334	0.845894	0.578518	80.4087	32.5349
TAC	NT5DC3	TRUE	0.113995	0.9394	0.0606	2.74095	0.000323149	0.000107621	0	0.25	2.01201	1.90372	2.587	-7.24994	11.8047	0.343245	0.127958	0.207554	0.0935587	3.32741	1.15932
TAC	CA2	TRUE	0.126094	0.9392	0.0608	2.73744	0.00725461	0.00511392	0	0.25	1.06152	0.883257	3.02679	-8.08969	9.82963	9.25711	7.4309	0.751303	0.625209	69.7628	51.3832
TAC	LINC01572	TRUE	0.108532	0.939	0.061	2.73394	0.000449157	0.000217688	0	0.25	1.91046	1.64329	3.3865	-9.90006	13.0107	0.560455	0.329815	0.264078	0.155545	4.94236	2.42282
TAC	SORBS1	TRUE	0.101533	0.939	0.061	2.73394	0.00039577	0.000225857	0	0.25	1.29592	1.26989	2.73328	-8.3425	11.4176	0.396223	0.222675	0.241092	0.139559	4.11452	2.49949
TAC	THBS1	TRUE	0.314298	0.9386	0.0614	2.72698	0.00141504	0.000435417	0	0.25	2.28254	2.07511	2.0681	-4.18144	11.5067	1.44031	0.434685	0.538153	0.223855	13.8302	4.48094
TAC	SOX4	TRUE	0.252986	0.9386	0.0614	2.72698	0.00229984	0.00136212	0	0.25	1.47551	1.54045	2.35303	-8.08593	8.72951	2.20811	1.24959	0.630138	0.377151	23.2428	14.4495
TAC	TUBA1B	TRUE	0.219593	0.9382	0.0618	2.72006	0.00698581	0.00291096	0	0.25	1.5677	1.61489	2.29164	-6.0513	8.72842	9.40772	5.33914	0.806973	0.58738	71.0517	30.9287
TAC	HSPD1	TRUE	0.339083	0.938	0.062	2.71662	0.00735094	0.00272585	0	0.25	2.58936	2.19457	3.08471	-8.12249	11.056	8.33064	4.39913	0.86982	0.530737	75.5348	28.8247
TAC	CKS2	TRUE	0.240097	0.937	0.063	2.69955	0.00150193	0.000581279	0	0.25	2.00578	2.00987	2.40121	-7.6024	9.79909	1.91212	1.02634	0.544775	0.304678	15.2463	6.13059
TAC	IMMP2L	TRUE	0.231384	0.9366	0.0634	2.69279	0.00139013	0.000681413	0	0.25	2.32573	1.87858	3.60292	-10.579	12.887	1.39994	0.813172	0.512817	0.281433	14.3715	6.94602
TAC	CKB	TRUE	0.202872	0.9364	0.0636	2.68943	0.0129105	0.00848382	0	0.25	1.4082	1.47471	2.22461	-5.21421	7.90494	15.9627	11.9557	0.920704	0.717832	122.123	83.7008
TAC	SLC12A2	TRUE	0.240599	0.9362	0.0638	2.68608	0.0034718	0.00201715	0	0.25	1.88042	1.3854	3.5097	-8.75076	11.0832	3.58053	2.70503	0.699821	0.459221	34.3348	21.3788
TAC	SLPI	FALSE	0.169705	0.9358	0.0642	2.6794	0.00166874	0.0011799	0	0.25	1.35047	1.32398	2.64003	-7.75212	9.68178	1.91955	1.7344	0.542938	0.373233	17.163	11.846
TAC	KANK1	FALSE	0.262569	0.9356	0.0644	2.67607	0.0013905	0.000617604	0	0.25	1.87019	1.8675	2.30492	-5.95946	9.78473	1.47364	0.796451	0.566222	0.303654	14.7732	6.65908
TAC	AREG	FALSE	0.188129	0.9354	0.0646	2.67276	0.00328694	0.0013032	0	0.25	1.3844	1.44612	2.54807	-6.92606	10.0182	3.68534	2.11743	0.576391	0.388262	35.809	14.0724
TAC	EDIL3	FALSE	0.187613	0.9354	0.0646	2.67276	0.000832068	0.000370264	0	0.25	1.73798	1.69275	2.45047	-7.3128	9.30195	0.857259	0.420502	0.394813	0.207201	8.91067	4.16932
TAC	NR4A1	FALSE	0.251654	0.935	0.065	2.66616	0.00367971	0.00170787	0	0.25	1.79183	1.63953	2.89295	-9.34384	11.1286	4.49521	2.3556	0.701145	0.449491	40.5807	18.9334
TAC	CKS1B	FALSE	0.134149	0.934	0.066	2.64982	0.000653114	0.000260951	0	0.25	1.56561	1.65481	2.21131	-6.95391	9.80759	0.829659	0.453788	0.344912	0.210763	6.16924	2.59186
TAC	KPNA2	FALSE	0.136187	0.9338	0.0662	2.64658	0.00055996	0.000244593	0	0.25	1.88582	1.74164	2.57071	-7.83316	11.8694	0.807913	0.436088	0.304067	0.16788	5.84144	2.39511
TAC	SMC4	FALSE	0.166015	0.9332	0.0668	2.63692	0.00087238	0.000348063	0	0.25	1.59857	1.63363	2.20631	-5.88468	7.42601	1.09677	0.566451	0.397975	0.23196	8.62817	3.49388
TAC	FAM189A1	FALSE	0.156269	0.9328	0.0672	2.63052	0.000442697	0.000192985	0	0.25	1.7984	1.80627	2.06185	-6.54691	9.63299	0.453773	0.191815	0.283047	0.126778	4.57749	1.99527
TAC	HMGB1	FALSE	0.231024	0.932	0.068	2.61782	0.0111866	0.00470145	0	0.25	1.68253	1.70601	2.20309	-6.46298	7.84154	12.6282	7.03925	0.921559	0.690535	114.032	48.7852
TAC	MACC1	FALSE	0.120556	0.9316	0.0684	2.61153	0.000421563	0.000219733	0	0.25	1.48876	1.52069	2.34015	-7.97568	9.15699	0.503119	0.286443	0.280911	0.160354	4.76157	2.64634
TAC	UGT2B17	FALSE	0.145269	0.931	0.069	2.60215	0.00361611	0.001833	0	0.25	1.3751	1.36481	2.41054	-6.53774	11.8427	3.77147	2.25946	0.58955	0.444281	34.6005	16.7254
TAC	AC019330.1	FALSE	0.171038	0.9302	0.0698	2.58977	0.00116488	0.000622124	0	0.25	1.40406	1.32732	2.36991	-6.485	12.5758	1.06656	0.544475	0.417671	0.246632	11.1844	5.91139
TAC	ID3	FALSE	0.301957	0.9296	0.0704	2.58056	0.00458018	0.00159913	0	0.25	1.9341	1.86624	1.86673	-4.15661	8.40115	4.84735	2.20682	0.781039	0.479082	45.2798	16.0894
TAC	FAM3C	FALSE	0.2055	0.9296	0.0704	2.58056	0.000911709	0.000359202	0	0.25	1.78949	1.78453	1.93817	-5.52829	7.88033	0.965265	0.448044	0.452534	0.247033	8.94869	3.63949
TAC	ADIRF	FALSE	0.278661	0.929	0.071	2.57143	0.00170432	0.000693629	0	0.25	1.9629	1.80273	2.2147	-5.00093	9.40605	1.84594	0.937991	0.583739	0.305079	17.0157	7.08088
TAC	BTG2	FALSE	0.223948	0.928	0.072	2.55637	0.0025907	0.00123114	0	0.25	1.38971	1.41602	2.43359	-9.05309	9.03675	2.82735	1.55458	0.632872	0.408924	27.7897	12.7099
TAC	DHFR	FALSE	0.119268	0.9276	0.0724	2.55039	0.000716345	0.00045474	0	0.25	1.02623	1.01308	2.53852	-9.93421	10.7717	0.759036	0.689778	0.317696	0.198428	6.17886	7.28147
TAC	NFKBIA	FALSE	0.228603	0.9266	0.0734	2.5356	0.00518496	0.00190267	0	0.25	1.46487	1.53574	1.63067	-5.22187	6.33668	5.72148	2.90856	0.806075	0.577472	53.6814	19.708
TAC	IFITM3	FALSE	0.152605	0.9256	0.0744	2.52099	0.00326104	0.00343569	0	0.25	0.817189	0.39677	3.06634	-10.7363	11.0325	3.84278	6.1435	0.701444	0.548839	32.1967	34.5512
TAC	IFITM1	FALSE	0.112885	0.9254	0.0746	2.51809	0.00250546	0.00215219	0	0.25	0.760567	0.607762	2.72939	-9.33255	12.2802	2.99026	3.88282	0.611894	0.499009	24.1504	20.2375
TAC	H2AFX	FALSE	0.188494	0.9242	0.0758	2.50083	0.000891213	0.000352386	0	0.25	1.46448	1.53026	1.7588	-5.1307	7.14774	1.11211	0.555986	0.446125	0.257631	9.47373	3.77414
TAC	IER3	FALSE	0.237925	0.9236	0.0764	2.4923	0.00522184	0.00210262	0	0.25	1.52779	1.51763	1.88	-6.15124	7.41739	5.66376	3.18997	0.799923	0.561998	52.801	21.5577
TAC	RPS10	FALSE	0.239786	0.9226	0.0774	2.47821	0.00137078	0.000536235	0	0.25	1.99732	1.62562	2.25841	-6.49719	9.76402	1.4542	0.657805	0.56477	0.324984	13.8267	5.72611
TAC	PHLDA2	FALSE	0.226461	0.9224	0.0776	2.47541	0.0038102	0.00135524	0	0.25	1.43955	1.40362	1.9296	-5.19173	8.69217	4.17333	2.3061	0.702982	0.476521	40.1433	14.0363
TAC	CHRM3	FALSE	0.106763	0.9222	0.0778	2.47262	0.000898833	0.000737883	0	0.25	1.17877	1.12083	2.53951	-8.10995	10.0376	1.00064	1.14548	0.421772	0.315009	8.99044	7.93564
TAC	ARL14	FALSE	0.120136	0.922	0.078	2.46984	0.00125998	0.000512624	0	0.25	1.13065	1.12405	2.14134	-6.70428	9.18925	1.39178	0.812081	0.42566	0.305524	13.7838	5.76769
TAC	PCK1	FALSE	0.289678	0.9214	0.0786	2.46152	0.00294962	0.00115938	0	0.25	1.9139	1.73164	2.02194	-3.72726	11.501	2.90942	1.25652	0.68914	0.399461	28.506	12.2088
TAC	CHP2	FALSE	0.270035	0.9212	0.0788	2.45876	0.00159535	0.000739685	0	0.25	2.11111	1.65413	2.61078	-5.31657	11.0977	1.66564	0.854185	0.600273	0.330238	15.5426	7.73601
TAC	SI	FALSE	0.144717	0.9208	0.0792	2.45327	0.00052618	0.000219987	0	0.25	1.41366	1.46005	1.87608	-6.14037	8.31519	0.594378	0.252533	0.295053	0.150335	5.84144	2.36506
TAC	SELENBP1	FALSE	0.273872	0.9202	0.0798	2.44507	0.00883735	0.00446069	0	0.25	1.82231	1.69725	2.31301	-4.82883	8.91687	9.70495	5.63556	0.912373	0.638501	86.1969	45.4774
TAC	THSD4	FALSE	0.232721	0.9198	0.0802	2.43963	0.00141519	0.000669238	0	0.25	1.48152	1.43338	1.8371	-4.92358	8.21851	1.54738	0.820698	0.583355	0.350633	15.3982	7.56553
TAC	ST6GALNAC1	FALSE	0.146596	0.9184	0.0816	2.4208	0.0017712	0.00191611	0	0.25	0.95452	0.608279	2.50566	-8.2579	8.79528	1.87183	2.53797	0.633983	0.487387	16.324	18.6605
TAC	ASRGL1	FALSE	0.132469	0.9184	0.0816	2.4208	0.000845888	0.000526145	0	0.25	1.7562	1.14218	3.084	-7.93928	10.5011	0.96753	0.878098	0.429932	0.297464	8.23115	5.66531
TAC	MT2A	FALSE	0.129382	0.9164	0.0836	2.39441	0.0123099	0.0102261	0	0.25	0.694015	0.667084	2.39091	-7.27689	8.91471	12.0324	13.8559	0.867854	0.738472	115.353	95.0006
TAC	AGR2	FALSE	0.209918	0.9158	0.0842	2.3866	0.0245187	0.0215707	0	0.25	1.39666	0.79492	2.98467	-7.10519	10.3678	26.7794	35.0185	0.955738	0.74582	240.937	209.864
TAC	PDZK1IP1	FALSE	0.173505	0.9156	0.0844	2.38401	0.00166705	0.00128181	0	0.25	0.821537	0.837499	2.02388	-7.32081	8.4453	1.60126	2.43348	0.625267	0.451762	17.1572	12.8194
TAC	ATF3	FALSE	0.102049	0.914	0.086	2.36348	0.0037958	0.00235634	0	0.25	0.602084	0.651269	2.06824	-7.22572	7.12971	4.42421	3.26175	0.698624	0.596576	40.6904	24.8937
TAC	SDF2L1	FALSE	0.132919	0.9136	0.0864	2.35841	0.00117614	0.000905122	0	0.25	0.97812	0.702713	2.21391	-5.64803	7.93929	1.409	1.79899	0.538281	0.405361	12.7437	9.82484
TAC	ARL6IP1	FALSE	0.164605	0.9132	0.0868	2.35335	0.00106469	0.000476882	0	0.25	1.21962	1.25152	1.41413	-3.55363	6.33464	1.24861	0.662637	0.502948	0.338343	11.0824	4.98636
TAC	NCOA7	FALSE	0.114956	0.9128	0.0872	2.34831	0.00101116	0.000611755	0	0.25	0.96807	0.929686	2.18259	-7.72062	8.58278	1.27446	1.09946	0.451807	0.336851	10.9321	6.79415
TAC	CRY1	FALSE	0.118395	0.9122	0.0878	2.3408	0.000532783	0.000260828	0	0.25	1.18541	1.19545	1.83769	-5.21359	7.25257	0.665428	0.389865	0.329403	0.211008	5.75484	2.85693
TAC	HIST1H4C	FALSE	0.157989	0.9118	0.0882	2.33581	0.00663974	0.00266007	0	0.25	1.13239	1.02381	2.16153	-6.66805	10.0364	9.8679	4.42317	0.714176	0.556186	66.8698	28.4159
TAC	LURAP1L	FALSE	0.137476	0.9118	0.0882	2.33581	0.00052741	0.000231644	0	0.25	1.42815	1.4169	1.60447	-4.77385	6.23374	0.624327	0.365039	0.3394	0.201924	5.80976	2.64672
TAC	DUSP1	FALSE	0.174347	0.9116	0.0884	2.33333	0.00432434	0.00205193	0	0.25	1.11351	1.18773	1.72806	-6.48889	6.36718	5.17615	3.26041	0.751218	0.576871	43.8603	20.7233
TAC	NR4A2	FALSE	0.146424	0.9114	0.0886	2.33085	0.00072201	0.000409775	0	0.25	1.34803	1.19424	2.17095	-5.94292	7.53366	0.8165	0.518001	0.402675	0.256251	7.44799	4.08964
TAC	S100A11	FALSE	0.27064	0.911	0.089	2.32591	0.00636588	0.0039162	0	0.25	1.50979	1.13676	2.38891	-5.75305	8.89466	7.00389	7.31013	0.891908	0.621268	69.1404	41.2769
TAC	MUC12	FALSE	0.125195	0.9096	0.0904	2.30876	0.00868606	0.00600367	0	0.25	0.768136	0.699472	2.14087	-5.56836	8.37376	10.1218	7.38777	0.862087	0.736891	94.7914	66.5122
TAC	SEMA5A	FALSE	0.194	0.909	0.091	2.30149	0.00105876	0.000556234	0	0.25	1.30016	1.24473	1.79109	-4.49409	8.39164	1.16675	0.60684	0.499146	0.305146	10.9693	6.03892
TAC	HSPA1B	FALSE	0.156042	0.9086	0.0914	2.29666	0.00177251	0.000922196	0	0.25	1.04426	1.05377	1.66811	-5.1792	6.63812	2.20589	1.64634	0.58015	0.424109	18.8437	10.1582
TAC	THRB	FALSE	0.101713	0.9084	0.0916	2.29425	0.000843886	0.000734141	0	0.25	0.777504	0.804782	1.89424	-5.64135	6.94261	0.9081	0.779329	0.449586	0.347873	9.02734	8.13567
TAC	AC074363.1	FALSE	0.173607	0.908	0.092	2.28946	0.00169117	0.00103681	0	0.25	1.18331	1.00454	2.11531	-7.05246	8.78136	1.72293	1.29887	0.577032	0.403424	17.8305	10.8502
TAC	DNAJB1	FALSE	0.206941	0.9072	0.0928	2.27992	0.00236643	0.00110944	0	0.25	1.16331	1.19608	1.48086	-4.61208	6.10707	2.7302	1.80983	0.707041	0.5001	25.5058	11.6788
TAC	RHOB	FALSE	0.164034	0.9072	0.0928	2.27992	0.0039458	0.0017939	0	0.25	1.06566	1.11177	1.58186	-5.62513	5.67799	4.62181	2.74647	0.739725	0.575691	40.735	18.855
TAC	XACT	FALSE	0.138151	0.9072	0.0928	2.27992	0.00190984	0.00128019	0	0.25	0.986936	0.915015	1.85786	-5.93158	7.17944	2.10036	2.06067	0.575152	0.437	19.5941	13.8805
TAC	C10orf99	FALSE	0.189328	0.907	0.093	2.27754	0.00755188	0.0050323	0	0.25	1.06334	1.03492	1.74632	-5.07849	8.27048	7.89306	7.39122	0.908741	0.719413	72.2522	47.1079
TAC	SGMS2	FALSE	0.102921	0.907	0.093	2.27754	0.000688773	0.000345705	0	0.25	1.12029	1.15804	1.64645	-5.39527	6.93238	0.784713	0.554227	0.373622	0.270701	6.7049	3.58145
TAC	HSPA1A	FALSE	0.152185	0.9066	0.0934	2.27281	0.00226352	0.00119236	0	0.25	1.0162	1.03459	1.76044	-5.2159	6.84963	2.70584	2.11723	0.582885	0.430699	24.1347	12.5405
TAC	HSPH1	FALSE	0.170567	0.906	0.094	2.26574	0.00105353	0.000536825	0	0.25	1.3797	1.26496	1.91292	-5.16476	7.54891	1.2757	0.921738	0.50675	0.336183	10.9466	5.7572
TAC	HBEGF	FALSE	0.104196	0.9056	0.0944	2.26106	0.000570652	0.000281347	0	0.25	0.974011	0.982755	1.85639	-5.26975	7.22898	0.740665	0.523946	0.326626	0.22243	6.16166	3.10739
TAC	GPRC5A	FALSE	0.164071	0.9054	0.0946	2.25872	0.00163809	0.00116662	0	0.25	1.04713	0.972154	1.97912	-5.22345	7.95477	1.88383	1.77105	0.594036	0.429965	16.7319	11.7417
TAC	PCSK5	FALSE	0.14853	0.9048	0.0952	2.25173	0.0015882	0.00135994	0	0.25	0.941558	0.595561	2.37698	-5.52734	10.2478	1.81347	1.49632	0.605101	0.456572	17.0059	14.1658
TAC	GPR39	FALSE	0.146186	0.9026	0.0974	2.22645	0.000637928	0.0003545	0	0.25	1.41116	1.18439	1.92645	-5.14493	9.82616	0.703495	0.442812	0.389345	0.243159	6.65032	3.78579
TAC	MUC5B	FALSE	0.156616	0.9024	0.0976	2.22418	0.00237443	0.00206644	0	0.25	1.3557	0.463886	3.25878	-9.41144	11.6961	2.74084	3.13283	0.647142	0.490526	25.3144	21.861
TAC	PID1	FALSE	0.184259	0.9022	0.0978	2.22191	0.00130662	0.000782415	0	0.25	1.31599	1.06878	2.0763	-5.13461	9.04023	1.4257	1.02416	0.559429	0.37517	13.7584	8.69092
TAC	S100A16	FALSE	0.228201	0.9016	0.0984	2.21513	0.00271168	0.00142306	0	0.25	1.23107	1.17091	1.47874	-3.78289	7.49721	3.15094	2.52856	0.77557	0.547369	28.6194	14.88
TAC	CD55	FALSE	0.11892	0.9	0.1	2.19722	0.001808	0.00147209	0	0.25	0.651862	0.666201	1.89082	-6.87389	7.37444	2.24981	3.38508	0.596599	0.477679	19.2525	15.694
TAC	VCL	FALSE	0.153012	0.8994	0.1006	2.19058	0.00149801	0.000802459	0	0.25	1.01846	1.03579	1.60877	-5.70755	5.90987	1.89588	1.2693	0.569128	0.416116	16.1525	9.05499
TAC	ID1	FALSE	0.121803	0.896	0.104	2.15355	0.00308123	0.00208621	0	0.25	0.832364	0.813721	1.75911	-5.18285	7.31927	3.92681	3.5532	0.6606	0.538797	31.2689	20.7987
TAC	SFN	FALSE	0.212496	0.8956	0.1044	2.14926	0.0033442	0.00177134	0	0.25	1.30583	1.05549	1.8663	-5.23268	7.97517	3.86721	3.01425	0.755234	0.542738	33.8003	18.0444
TAC	PDE3A	FALSE	0.150627	0.8954	0.1046	2.14713	0.00176988	0.0013481	0	0.25	0.896101	0.730413	1.9179	-5.41756	7.94143	1.94429	1.55841	0.630266	0.479638	18.5274	13.9146
TAC	FDPS	FALSE	0.189108	0.8952	0.1048	2.14499	0.00174831	0.000958362	0	0.25	1.09765	1.09689	1.39288	-3.53899	5.64447	2.07199	1.66101	0.647484	0.458375	17.5608	10.0159
TAC	BMP2	FALSE	0.104063	0.8946	0.1054	2.13861	0.000459154	0.000232677	0	0.25	1.17147	1.12831	1.46583	-3.85582	6.37415	0.515509	0.345134	0.301333	0.19727	4.61036	2.49902
TAC	TRIB1	FALSE	0.141309	0.8922	0.1078	2.11341	0.000989416	0.00048159	0	0.25	1.00541	1.04189	1.54793	-5.35695	5.68041	1.23716	0.794892	0.474665	0.333356	10.7944	5.25334
TAC	PRDX6	FALSE	0.174212	0.8856	0.1144	2.04656	0.00426772	0.0025671	0	0.25	1.01569	0.946759	1.4609	-3.84146	6.89903	4.49069	3.72135	0.844442	0.670229	41.368	25.0725
TAC	ANKRD37	FALSE	0.112383	0.8808	0.1192	2.00003	0.000803773	0.00044992	0	0.25	0.84301	0.887137	1.43642	-5.39915	5.21381	0.803127	0.57028	0.391011	0.278628	8.3542	4.44649
TAC	TXNRD1	FALSE	0.112758	0.87	0.13	1.90096	0.000664567	0.000417548	0	0.25	0.882551	0.911121	1.14262	-3.72401	4.26904	0.729215	0.670118	0.426899	0.314141	6.56593	4.19997
TAC	LAMB3	FALSE	0.103464	0.8692	0.1308	1.8939	0.000711788	0.000474887	0	0.25	0.751573	0.705653	1.46318	-4.47332	5.81028	0.897548	0.726048	0.432923	0.329459	7.91532	5.31347
TAC	CD59	FALSE	0.136388	0.8596	0.1404	1.81197	0.00142354	0.00094802	0	0.25	0.701048	0.756085	1.12815	-4.84154	5.95075	1.49009	1.54392	0.623174	0.486786	13.9988	9.25893
TAC	SERPINB1	FALSE	0.152708	0.8556	0.1444	1.77922	0.00306622	0.00208996	0	0.25	0.72411	0.68091	1.24994	-3.4306	5.73431	3.33218	3.59052	0.78591	0.633202	31.123	21.131
SecretoryEpi	SPINK4	TRUE	0.598964	0.987	0.013	4.32972	0.03595	0.00213113	0	0.25	7.35169	8.05082	4.33656	-12.5684	19.5584	64.1323	9.05278	0.745416	0.146452	365.241	24.5367
SecretoryEpi	RETNLB	TRUE	0.464659	0.9866	0.0134	4.29901	0.00536287	0.000396541	0	0.25	6.2272	6.75925	5.21369	-15.4735	20.1969	5.6376	0.615	0.556942	0.0922825	55.7273	3.99608
SecretoryEpi	CLCA1	TRUE	0.547785	0.9862	0.0138	4.26919	0.0271921	0.00160417	0	0.25	6.75292	7.50352	4.19678	-11.3448	17.7566	37.1884	3.34899	0.699366	0.15158	265.52	15.8731
SecretoryEpi	ITLN1	TRUE	0.596861	0.985	0.015	4.18459	0.0136206	0.00110277	0	0.25	6.20066	7.0034	4.29465	-13.5338	16.0759	22.2106	2.95873	0.744037	0.147176	139.434	12.0911
SecretoryEpi	ATOH1	TRUE	0.345761	0.9844	0.0156	4.14476	0.000811191	7.01605e-05	0	0.25	5.6511	6.38339	3.74593	-10.9641	14.9087	0.963119	0.120157	0.400041	0.0542806	7.85911	0.634102
SecretoryEpi	CADPS	TRUE	0.133968	0.9832	0.0168	4.06943	0.000232955	0.00010608	0	0.25	4.57078	4.93674	3.84701	-13.3425	16.3263	0.343237	0.10897	0.170688	0.0367198	2.30495	1.09722
SecretoryEpi	TPSG1	TRUE	0.412246	0.981	0.019	3.94413	0.00102551	7.97723e-05	0	0.25	5.14942	5.9411	3.04044	-8.60714	11.5089	1.40728	0.177095	0.479181	0.0669355	10.3367	0.751734
SecretoryEpi	TFF3	TRUE	0.279961	0.981	0.019	3.94413	0.189483	0.017166	0	0.25	4.80109	5.50858	3.06026	-8.60476	12.3155	236.681	33.3183	0.972563	0.692602	1837.4	173.293
SecretoryEpi	REP15	TRUE	0.459684	0.9806	0.0194	3.92289	0.00157193	0.000138869	0	0.25	5.26223	5.97474	3.57679	-10.4176	13.8707	1.89756	0.221619	0.542396	0.0827124	15.5873	1.29337
SecretoryEpi	CCL24	TRUE	0.218791	0.9802	0.0198	3.90207	0.000530747	3.50442e-05	0	0.25	5.40424	5.89306	4.82457	-12.5826	17.9805	0.914656	0.0851839	0.252723	0.0339323	5.43217	0.353018
SecretoryEpi	BEST2	TRUE	0.312019	0.98	0.02	3.89182	0.00069041	5.65913e-05	0	0.25	5.70878	6.54379	3.75081	-10.4394	15.829	0.922997	0.107911	0.361506	0.0494862	7.26586	0.580794
SecretoryEpi	GALNT8	TRUE	0.440783	0.9798	0.0202	3.88167	0.00158133	0.000143657	0	0.25	4.99921	5.42475	3.50408	-10.4347	14.624	1.83297	0.212811	0.522473	0.0816903	14.8471	1.30276
SecretoryEpi	LRRC26	TRUE	0.483945	0.9796	0.0204	3.87161	0.00191547	0.000206455	0	0.25	4.87187	5.23738	3.69317	-10.7956	13.2395	2.59589	0.38461	0.600924	0.116979	19.7336	1.93192
SecretoryEpi	ZG16	TRUE	0.441587	0.9796	0.0204	3.87161	0.0279644	0.00272386	0	0.25	4.81718	5.22946	3.50811	-8.75479	15.7501	37.5201	5.00138	0.70171	0.260123	260.293	23.3087
SecretoryEpi	REG1A	TRUE	0.325406	0.9796	0.0204	3.87161	0.0309239	0.00809245	0	0.25	6.36343	7.04814	7.76162	-18.5521	24.6371	60.9719	19.785	0.45071	0.125304	289.654	65.4979
SecretoryEpi	ITM2A	TRUE	0.108662	0.9796	0.0204	3.87161	0.000192556	2.16115e-05	0	0.25	4.70721	4.61004	3.7983	-10.3168	16.166	0.244106	0.039247	0.133117	0.0244551	1.94573	0.242255
SecretoryEpi	LINC00261	TRUE	0.3207	0.979	0.021	3.84201	0.00075978	8.82882e-05	0	0.25	4.83569	4.90947	3.97559	-11.0374	16.4616	1.08245	0.146842	0.38784	0.0671399	8.27687	0.836145
SecretoryEpi	FRZB	TRUE	0.263183	0.9788	0.0212	3.83233	0.000542369	5.46946e-05	0	0.25	5.16791	5.81187	4.13439	-11.9483	16.1269	0.646905	0.0890119	0.312354	0.0491703	5.9801	0.53629
SecretoryEpi	REG1B	TRUE	0.130745	0.9786	0.0214	3.82273	0.00205359	0.000427644	0	0.25	5.52782	6.07112	7.09642	-17.8725	23.8763	6.39777	1.34155	0.177444	0.0466988	22.6775	3.79421
SecretoryEpi	AQP3	TRUE	0.134401	0.978	0.022	3.79447	0.000168821	1.81046e-05	0	0.25	4.37048	4.58556	3.46168	-10.6034	12.9607	0.305667	0.0443945	0.159934	0.0255329	1.66993	0.178754
SecretoryEpi	SELM	TRUE	0.315658	0.9768	0.0232	3.74013	0.00089985	0.000208158	0	0.25	4.2894	4.55683	3.86769	-10.0124	15.0863	1.24921	0.284151	0.401213	0.0855555	9.04832	1.97911
SecretoryEpi	SERPINA1	TRUE	0.47476	0.976	0.024	3.70541	0.00525978	0.000604885	0	0.25	3.83005	4.33915	2.82762	-8.23153	9.41899	8.01	1.49904	0.712119	0.237359	50.8567	6.17976
SecretoryEpi	B3GNT6	TRUE	0.280234	0.976	0.024	3.70541	0.000454406	5.20057e-05	0	0.25	4.049	4.65968	2.81817	-7.38382	10.6726	0.764235	0.113448	0.338343	0.0581086	4.83613	0.532818
SecretoryEpi	FCGBP	TRUE	0.374127	0.9746	0.0254	3.64728	0.0317972	0.00389937	0	0.25	4.0464	4.21741	2.73652	-6.11832	11.7246	42.9582	7.57878	0.876534	0.502406	296.025	37.2454
SecretoryEpi	HEPACAM2	TRUE	0.350381	0.9736	0.0264	3.60764	0.00129036	0.000418999	0	0.25	4.11533	4.65813	3.7746	-12.9801	14.849	1.36392	0.434505	0.48704	0.136658	13.0619	4.65207
SecretoryEpi	REG4	TRUE	0.237938	0.9736	0.0264	3.60764	0.00228394	0.000335753	0	0.25	4.26579	4.42003	4.14084	-13.7569	17.2861	6.75072	1.61522	0.328623	0.0906844	25.5373	4.35978
SecretoryEpi	KCNMA1	TRUE	0.442903	0.973	0.027	3.58455	0.00162532	0.000224819	0	0.25	4.19218	4.71364	3.00246	-9.91086	12.0734	2.19819	0.371992	0.551427	0.108524	16.1946	2.2254
SecretoryEpi	MYRIP	TRUE	0.357804	0.9698	0.0302	3.46925	0.0010176	0.000180648	0	0.25	4.01693	4.08212	3.35403	-9.9388	14.2358	1.43789	0.273912	0.46367	0.105867	10.1792	1.77393
SecretoryEpi	KLK1	TRUE	0.396835	0.9672	0.0328	3.38398	0.00440919	0.000882704	0	0.25	3.51692	3.32408	3.661	-8.98996	13.2219	4.53991	1.04135	0.692265	0.29543	45.794	8.7665
SecretoryEpi	TGFBI	TRUE	0.101463	0.9672	0.0328	3.38398	0.000155558	3.65868e-05	0	0.25	3.16771	3.30401	4.01009	-10.2072	14.7621	0.353509	0.0883058	0.145802	0.0443387	1.75654	0.410997
SecretoryEpi	NEURL1	TRUE	0.238623	0.965	0.035	3.31678	0.000459217	0.000185107	0	0.25	3.31596	3.70112	3.03967	-9.07587	11.2309	0.609541	0.235556	0.345995	0.107372	5.28925	2.11075
SecretoryEpi	IFI6	TRUE	0.195429	0.965	0.035	3.31678	0.000683808	0.000222189	0	0.25	2.86963	3.16813	3.35269	-9.36419	11.6489	1.11616	0.270009	0.29574	0.10031	7.15361	2.41979
SecretoryEpi	DNAJC12	TRUE	0.206294	0.9648	0.0352	3.31087	0.000280346	5.4197e-05	0	0.25	3.05411	3.19827	2.61318	-7.808	10.9024	0.501723	0.112241	0.26851	0.0622154	3.14926	0.608524
SecretoryEpi	DMBT1	TRUE	0.164027	0.9638	0.0362	3.28182	0.00400555	0.00167934	0	0.25	1.22162	1.29045	5.04561	-14.7384	15.5889	4.03081	2.93072	0.403281	0.239254	35.8189	14.1144
SecretoryEpi	HLA-DRA	TRUE	0.138026	0.9622	0.0378	3.23691	0.00176581	0.00209365	0	0.25	1.26384	1.42322	4.51743	-12.7864	15.4597	3.40197	4.08572	0.453192	0.315165	17.8127	20.7542
SecretoryEpi	L1TD1	TRUE	0.206897	0.961	0.039	3.20441	0.0007998	0.000283648	0	0.25	3.90406	3.7265	4.81543	-11.497	17.5456	1.22184	0.418189	0.343927	0.13703	7.98952	2.73526
SecretoryEpi	RP11-234B24.2	TRUE	0.292215	0.9606	0.0394	3.19379	0.000755038	0.000186496	0	0.25	2.61374	2.53183	2.2969	-5.46134	10.3606	0.964635	0.241577	0.430305	0.138089	8.8411	1.81418
SecretoryEpi	ANXA13	TRUE	0.262318	0.9604	0.0396	3.18852	0.000661241	0.000241071	0	0.25	2.98486	2.66766	3.77446	-9.28214	14.5365	0.829036	0.199023	0.383014	0.120696	7.6445	2.79391
SecretoryEpi	SLC24A3	TRUE	0.173817	0.9594	0.0406	3.16254	0.00039024	0.000137382	0	0.25	3.03014	3.06562	3.62726	-10.8415	14.5805	0.556942	0.177559	0.261547	0.0877297	4.17329	1.54632
SecretoryEpi	KCNIP4	TRUE	0.135538	0.9594	0.0406	3.16254	0.000385102	0.000183123	0	0.25	2.14718	2.34152	3.55109	-10.5302	12.1206	0.618985	0.330069	0.232318	0.0967796	4.10278	2.04194
SecretoryEpi	LHFPL3	TRUE	0.102207	0.959	0.041	3.15232	0.000184086	4.06338e-05	0	0.25	2.94366	2.70689	2.98956	-7.40954	14.0142	0.261961	0.0719529	0.1427	0.0404921	1.84863	0.472653
SecretoryEpi	FFAR4	TRUE	0.204095	0.9582	0.0418	3.13216	0.00044699	9.42309e-05	0	0.25	2.79337	2.85747	2.49334	-6.91733	9.68765	0.741279	0.19919	0.303736	0.0996414	4.41661	0.928297
SecretoryEpi	CA8	TRUE	0.206179	0.954	0.046	3.03202	0.000571322	0.000178919	0	0.25	3.22208	2.91369	3.91852	-10.6385	14.61	0.717427	0.241522	0.333862	0.127683	5.84582	1.86529
SecretoryEpi	FER1L6	TRUE	0.111172	0.9538	0.0462	3.02747	0.000300108	0.000140053	0	0.25	2.00102	2.15143	3.1003	-8.50433	10.976	0.56225	0.214428	0.190335	0.079163	3.03338	1.81137
SecretoryEpi	WFDC2	TRUE	0.329877	0.953	0.047	3.00947	0.0107147	0.00343406	0	0.25	3.09136	2.84457	4.04249	-9.43861	15.5998	9.69585	3.27246	0.776851	0.446974	105.581	34.0823
SecretoryEpi	PTPRN2	TRUE	0.303405	0.9528	0.0472	3.00501	0.000978682	0.000390869	0	0.25	2.49359	2.48724	2.54475	-8.72632	11.3681	1.4372	0.483656	0.49938	0.195975	10.833	4.49238
SecretoryEpi	LYZ	TRUE	0.109963	0.9528	0.0472	3.00501	0.000809113	0.000512665	0	0.25	2.25806	2.18837	3.69099	-11.0497	15.3844	1.241	0.947373	0.260168	0.150205	7.27297	6.40768
SecretoryEpi	CD74	TRUE	0.226022	0.9516	0.0484	2.97864	0.00999461	0.00891523	0	0.25	1.56158	1.5237	3.62202	-10.7737	12.9466	17.2748	15.5501	0.779402	0.553379	101.706	89.6889
SecretoryEpi	IGFBP2	TRUE	0.276941	0.9484	0.0516	2.91125	0.0027148	0.00107489	0	0.25	2.88339	2.3596	3.79448	-8.98257	13.8225	3.66972	1.73057	0.550462	0.273521	24.7302	9.70793
SecretoryEpi	PRUNE2	TRUE	0.310058	0.9476	0.0524	2.89503	0.00122251	0.000411322	0	0.25	2.66243	2.45736	2.76031	-6.22211	13.5464	1.61154	0.546039	0.522405	0.212346	11.509	4.0907
SecretoryEpi	HES6	TRUE	0.22212	0.9466	0.0534	2.87507	0.000772007	0.00023276	0	0.25	1.94661	2.03338	2.44671	-7.98773	9.12719	1.15738	0.337316	0.390183	0.168063	9.48201	2.386
SecretoryEpi	DACH1	TRUE	0.231464	0.9426	0.0574	2.7986	0.000814013	0.000417278	0	0.25	2.86992	2.33149	3.98626	-11.3707	15.2146	1.13277	0.516306	0.428926	0.197462	9.01157	4.51051
SecretoryEpi	RASD1	TRUE	0.179558	0.9422	0.0578	2.79123	0.000739907	0.000346727	0	0.25	1.77944	1.80482	2.9087	-9.13205	10.0115	0.884668	0.363016	0.340411	0.160853	6.9601	3.52509
SecretoryEpi	ST6GALNAC1	TRUE	0.312571	0.9408	0.0592	2.76581	0.00417325	0.00126239	0	0.25	2.27232	1.90994	2.18932	-5.20379	9.80564	5.17841	1.53647	0.783814	0.471243	41.0316	11.6139
SecretoryEpi	RPS4Y1	TRUE	0.130961	0.94	0.06	2.75154	0.0029031	0.0032555	0	0.25	0.528731	0.363264	3.54487	-10.5049	12.5794	2.9068	2.96079	0.516407	0.385446	30.8306	32.6202
SecretoryEpi	IFITM2	TRUE	0.156288	0.9398	0.0602	2.74799	0.000524479	0.000343437	0	0.25	1.7478	1.55248	2.87155	-6.04605	12.5573	0.927134	0.644008	0.360403	0.204114	5.22778	3.46243
SecretoryEpi	NAP1L1	TRUE	0.107185	0.9376	0.0624	2.70976	0.000892799	0.000890774	0	0.25	1.51421	0.803987	3.77722	-8.95837	12.8838	1.15145	1.10847	0.454777	0.347593	9.18708	8.77432
SecretoryEpi	HMGN2	TRUE	0.130862	0.9374	0.0626	2.70634	0.00434869	0.00512683	0	0.25	0.596515	0.381526	2.72851	-7.07545	9.58481	5.76603	6.37768	0.773197	0.642335	45.5976	49.8364
SecretoryEpi	TOX	TRUE	0.27881	0.9348	0.0652	2.66287	0.0011602	0.000514008	0	0.25	1.97434	1.84358	2.24318	-6.39678	9.61393	1.6407	0.655511	0.532745	0.253935	12.3477	5.40573
SecretoryEpi	FKBP11	TRUE	0.224538	0.9342	0.0658	2.65307	0.000759727	0.000256269	0	0.25	2.54467	2.19449	2.87365	-6.29173	10.9118	1.2914	0.429655	0.42672	0.202182	8.0002	2.73855
SecretoryEpi	HPCAL1	TRUE	0.271626	0.9338	0.0662	2.64658	0.00140777	0.000495951	0	0.25	1.81181	1.6842	2.02607	-6.32447	8.36324	1.83455	0.617527	0.576106	0.30448	15.0888	5.00737
SecretoryEpi	GNA14	FALSE	0.190996	0.9326	0.0674	2.62733	0.000682761	0.000313741	0	0.25	1.87488	1.70715	2.35123	-6.92392	11.4172	1.00221	0.419174	0.370674	0.179678	6.78073	3.42501
SecretoryEpi	SLC12A2	FALSE	0.235238	0.9296	0.0704	2.58056	0.00314093	0.00240258	0	0.25	1.66791	1.13593	3.29754	-10.287	11.1061	3.93189	2.75511	0.726941	0.491703	33.2832	23.805
SecretoryEpi	IFITM3	FALSE	0.184679	0.9278	0.0722	2.55338	0.00389404	0.00328241	0	0.25	1.22584	0.860182	2.80638	-6.22663	11.0712	5.8391	5.22485	0.746588	0.561909	38.7029	32.408
SecretoryEpi	NR4A1	FALSE	0.137496	0.9256	0.0744	2.52099	0.00236666	0.00241837	0	0.25	0.862768	0.562137	2.81698	-8.50341	9.80822	3.1163	3.08117	0.644009	0.506513	25.6094	26.5493
SecretoryEpi	RNASE1	FALSE	0.245135	0.9232	0.0768	2.48664	0.00305574	0.00129178	0	0.25	1.49546	1.47246	1.97137	-5.47651	7.61493	3.03419	1.51445	0.670757	0.425622	31.2283	13.0136
SecretoryEpi	TMEM238	FALSE	0.121144	0.9228	0.0772	2.48101	0.00113002	0.000907725	0	0.25	0.683826	0.254846	3.45999	-8.5638	10.1885	2.24349	1.71604	0.34241	0.221266	11.2503	7.83463
SecretoryEpi	IFITM1	FALSE	0.109082	0.9192	0.0808	2.43153	0.00223038	0.00231964	0	0.25	0.482336	0.255642	2.63149	-6.98567	12.5221	3.30298	3.6509	0.623604	0.514523	21.9211	21.4856
SecretoryEpi	UBE2L6	FALSE	0.141319	0.9166	0.0834	2.39702	0.000560132	0.00036495	0	0.25	1.40413	1.27194	2.27726	-5.32092	10.1142	0.846408	0.571052	0.381428	0.240109	5.50555	3.55311
SecretoryEpi	PSMB9	FALSE	0.16244	0.9144	0.0856	2.36858	0.00173275	0.0012109	0	0.25	0.920816	0.914555	1.9401	-5.9043	8.94651	2.77616	2.01466	0.620433	0.457993	17.3171	12.0055
SecretoryEpi	NUCB2	FALSE	0.237027	0.913	0.087	2.35083	0.00135762	0.000652051	0	0.25	2.32087	1.54782	3.04411	-6.19091	12.2785	2.11402	0.996358	0.567765	0.330738	13.4555	6.33423
SecretoryEpi	AGR2	FALSE	0.177394	0.9104	0.0896	2.31853	0.0399487	0.0175232	0	0.25	2.12895	1.51545	2.67673	-5.49282	11.2323	61.6014	24.2692	0.957466	0.780072	412.008	168.888
SecretoryEpi	FUT8	FALSE	0.109412	0.9086	0.0914	2.29666	0.000474819	0.00038224	0	0.25	1.05635	0.758993	2.34986	-8.25588	9.16196	0.673308	0.544292	0.356266	0.246855	4.86356	4.20807
SecretoryEpi	GSN	FALSE	0.175161	0.9038	0.0962	2.24018	0.00210429	0.00125126	0	0.25	1.00383	1.0914	1.50647	-4.891	6.08662	3.55825	1.96532	0.657107	0.481947	21.4016	13.3085
SecretoryEpi	SDF2L1	FALSE	0.136028	0.9014	0.0986	2.21288	0.0013118	0.000914235	0	0.25	1.11497	0.861338	2.0796	-4.75605	7.89758	2.24673	1.50867	0.558045	0.422017	15.1715	9.65313
SecretoryEpi	MUC5B	FALSE	0.277271	0.8942	0.1058	2.13438	0.00358777	0.00180872	0	0.25	2.06744	1.20414	2.85142	-5.49847	11.339	5.14994	2.4186	0.762581	0.48531	39.1465	18.7035
SecretoryEpi	PRKG1	FALSE	0.102462	0.886	0.114	2.05052	0.00192441	0.0016293	0	0.25	0.443636	0.461726	1.70275	-6.68637	7.52295	2.38294	2.1458	0.624362	0.5219	19.3421	17.7678
SecretoryEpi	BACE2	FALSE	0.168542	0.885	0.115	2.04066	0.0014086	0.000999084	0	0.25	1.18609	0.730582	2.15711	-4.6967	8.3666	2.23604	1.62414	0.601337	0.432795	14.542	10.2525
InflamedEpi	SAA1	TRUE	0.4716	0.993	0.007	4.95482	0.00145976	2.66864e-05	0	0.25	8.64328	8.99491	4.59976	-12.2369	19.7827	3.55993	0.04557	0.489166	0.017566	13.5211	0.295927
InflamedEpi	DUOXA2	TRUE	0.630389	0.9902	0.0098	4.61552	0.00442486	0.000152823	0	0.25	8.0635	8.30944	4.44141	-11.3091	21.2381	13.0309	0.293329	0.681432	0.051043	47.1055	1.85449
InflamedEpi	SAA2-SAA4	TRUE	0.136459	0.9896	0.0104	4.55549	8.45665e-05	2.54524e-06	0	0.25	6.22022	6.34357	3.37827	-8.50777	16.0582	0.216813	0.00389991	0.139605	0.00314615	0.785849	0.0293705
InflamedEpi	SAA2	TRUE	0.342197	0.9892	0.0108	4.51735	0.000454718	1.13142e-05	0	0.25	7.68531	8.00854	4.24069	-10.3112	19.0164	1.29142	0.0207613	0.353127	0.0109296	4.36914	0.14365
InflamedEpi	REG1A	TRUE	0.461253	0.9878	0.0122	4.39404	0.0452718	0.00849799	0	0.25	8.78882	9.50869	6.76868	-14.512	25.9815	121.145	17.4638	0.606418	0.145165	385.687	80.5206
InflamedEpi	REG1B	TRUE	0.196208	0.9868	0.0132	4.31425	0.00229566	0.000562664	0	0.25	7.54554	8.21445	6.18624	-16.4484	23.4448	7.24753	1.83771	0.249726	0.0535173	19.5987	6.39429
InflamedEpi	REG3A	TRUE	0.144294	0.9854	0.0146	4.21203	0.00114584	0.000684501	0	0.25	6.35689	6.83574	5.83811	-21.3811	22.8955	4.88055	1.13807	0.170872	0.0265784	12.9384	5.05449
InflamedEpi	KYNU	TRUE	0.19123	0.9842	0.0158	4.13182	0.000140111	6.64166e-06	0	0.25	5.48639	5.50523	3.38779	-7.19505	18.2379	0.421558	0.0114212	0.199259	0.00802923	1.71824	0.0700541
InflamedEpi	S100A9	TRUE	0.276792	0.9832	0.0168	4.06943	0.000493542	2.28908e-05	0	0.25	4.99678	4.9125	3.20489	-6.35574	15.892	1.08736	0.0333131	0.298683	0.0218919	5.03261	0.221001
InflamedEpi	MMP7	TRUE	0.123669	0.983	0.017	4.0574	0.00028421	7.89472e-06	0	0.25	6.48436	6.54469	4.58225	-14.0395	21.4866	0.669638	0.0174677	0.128634	0.00496502	3.54312	0.116433
InflamedEpi	DUOX2	TRUE	0.632885	0.9826	0.0174	4.03373	0.00261415	0.000193956	0	0.25	6.21598	6.40376	3.81859	-8.78812	17.3678	6.79731	0.257099	0.70831	0.0754256	27.5829	2.21181
InflamedEpi	TNIP3	TRUE	0.420046	0.9818	0.0182	3.98797	0.00129956	3.40653e-05	0	0.25	6.21171	6.47817	4.37161	-9.53806	17.8758	4.25699	0.0713782	0.444871	0.0248251	12.8199	0.345639
InflamedEpi	HLA-DPA1	TRUE	0.523664	0.981	0.019	3.94413	0.00246949	0.000388802	0	0.25	5.524	5.78783	4.37001	-9.81036	17.9435	4.58626	0.833615	0.651673	0.128009	23.8655	3.61423
InflamedEpi	SLC6A14	TRUE	0.42023	0.981	0.019	3.94413	0.000819483	4.9613e-05	0	0.25	5.36631	5.39344	3.82126	-6.97018	16.728	2.55828	0.0808495	0.454608	0.0343782	8.23814	0.550943
InflamedEpi	LCN2	TRUE	0.415582	0.9808	0.0192	3.93346	0.0477277	0.005535	0	0.25	4.28709	4.10374	2.68712	-4.91831	13.1355	102.749	6.76171	0.980938	0.565356	450.537	53.6531
InflamedEpi	CLDN2	TRUE	0.217224	0.9806	0.0194	3.92289	0.000335252	1.22931e-05	0	0.25	4.66196	4.87976	4.62098	-10.6698	18.2991	0.770982	0.0206794	0.228744	0.0115195	3.47099	0.111192
InflamedEpi	CXCL1	TRUE	0.518917	0.9798	0.0202	3.88167	0.00333632	0.00026083	0	0.25	4.78493	4.55822	3.47113	-8.03276	17.9095	8.51125	0.4586	0.630965	0.112049	31.3928	2.9774
InflamedEpi	RBPMS	TRUE	0.346179	0.979	0.021	3.84201	0.000320807	2.09929e-05	0	0.25	4.83202	4.96483	2.98854	-6.33239	14.4715	0.902084	0.0269061	0.364646	0.0184672	3.68932	0.199914
InflamedEpi	ASCL2	TRUE	0.147308	0.9784	0.0216	3.81322	0.00121808	0.000528484	0	0.25	1.08932	1.2138	7.6023	-20.5932	22.4842	1.42224	0.424353	0.269336	0.122028	11.6968	5.43061
InflamedEpi	OLFM4	TRUE	0.573579	0.9762	0.0238	3.71398	0.0227965	0.00257926	0	0.25	5.36761	5.23053	5.18676	-12.517	20.8885	39.3182	4.1999	0.809654	0.236076	213.672	29.2602
InflamedEpi	DMBT1	TRUE	0.446505	0.9762	0.0238	3.71398	0.00513006	0.00172676	0	0.25	3.98183	4.2943	3.79913	-10.5983	14.9297	12.247	2.07903	0.672929	0.226424	43.8325	15.7225
InflamedEpi	HLA-DPB1	TRUE	0.431284	0.976	0.024	3.70541	0.00114752	0.000208182	0	0.25	4.37835	4.59986	3.77482	-9.293	15.168	2.15812	0.452996	0.535107	0.103823	11.9192	2.0321
InflamedEpi	ALOX5	TRUE	0.149585	0.9758	0.0242	3.6969	0.000119452	0.000338064	0	0.25	3.64809	3.85948	3.45323	-14.5729	14.4403	0.313357	0.0732954	0.178278	0.0286922	1.33777	3.0105
InflamedEpi	SMOC2	TRUE	0.26326	0.9756	0.0244	3.68847	0.00299723	0.00040345	0	0.25	2.94424	3.02009	6.81131	-20.2275	21.5755	4.08077	0.47302	0.363412	0.100152	31.9625	4.97578
InflamedEpi	DOC2B	TRUE	0.209342	0.9754	0.0246	3.6801	0.000163338	1.83926e-05	0	0.25	4.4439	4.28991	3.32079	-10.058	16.2407	0.520982	0.0276599	0.229841	0.0204991	1.8071	0.208192
InflamedEpi	LGR5	TRUE	0.172815	0.975	0.025	3.66356	0.000858462	0.000156173	0	0.25	2.07548	2.04818	6.86508	-20.5698	21.4974	1.15003	0.163878	0.233132	0.0603176	9.66538	1.86122
InflamedEpi	HLA-DQB1	TRUE	0.48301	0.9746	0.0254	3.64728	0.00112313	0.000228785	0	0.25	3.97093	4.15446	3.1553	-7.51393	13.9073	2.6946	0.445672	0.614509	0.131499	11.6007	2.21516
InflamedEpi	HLA-DRA	TRUE	0.61027	0.9744	0.0256	3.63923	0.00720511	0.00134705	0	0.25	4.65119	4.69802	3.6106	-8.40042	15.5783	15.2349	2.591	0.889605	0.279335	73.229	13.7849
InflamedEpi	TGM2	TRUE	0.151574	0.9744	0.0256	3.63923	0.000375109	4.64703e-05	0	0.25	4.13049	4.12893	4.15623	-9.92837	17.6709	0.959819	0.0822423	0.18102	0.029446	3.05113	0.455891
InflamedEpi	PI3	TRUE	0.476882	0.9734	0.0266	3.59988	0.0110521	0.000908369	0	0.25	4.02027	4.3211	4.27898	-9.89147	16.0162	32.4822	1.36613	0.700357	0.223475	115.704	9.40186
InflamedEpi	SPINK4	TRUE	0.12615	0.9728	0.0272	3.57696	0.0105866	0.00925682	0	0.25	1.78093	2.12691	5.66786	-15.2728	17.1007	55.3579	16.6122	0.386314	0.260164	116.036	94.5884
InflamedEpi	KCND3	TRUE	0.39758	0.9726	0.0274	3.56943	0.000430216	6.37109e-05	0	0.25	4.2087	4.32056	2.85355	-5.25183	13.2325	1.18486	0.083717	0.453785	0.0562046	4.73192	0.715886
InflamedEpi	ABCA12	TRUE	0.10413	0.9724	0.0276	3.56195	0.000136544	1.05939e-05	0	0.25	4.29801	4.36497	3.82131	-9.37118	20.425	0.251509	0.0146984	0.112863	0.00873384	1.61459	0.108284
InflamedEpi	KRT7	TRUE	0.15468	0.972	0.028	3.54715	0.000155205	3.71962e-05	0	0.25	4.26757	4.46354	3.98343	-12.8326	17.8216	0.413055	0.0290855	0.171558	0.0168778	1.88785	0.337279
InflamedEpi	BST2	TRUE	0.1488	0.972	0.028	3.54715	0.000224375	5.17283e-05	0	0.25	3.38833	3.5326	3.80908	-9.81884	14.2575	0.368623	0.0983008	0.199122	0.050322	2.12573	0.476236
InflamedEpi	HLA-DRB5	TRUE	0.592355	0.9716	0.0284	3.53255	0.00287627	0.000504458	0	0.25	4.09015	4.25728	2.9132	-7.17621	12.4103	6.61972	0.95112	0.798821	0.206466	29.835	5.24949
InflamedEpi	TESC	TRUE	0.111293	0.971	0.029	3.51103	0.000157601	8.16107e-05	0	0.25	3.18958	3.42463	5.02444	-14.9463	15.7893	0.315551	0.0836023	0.137822	0.0265292	2.03068	0.702763
InflamedEpi	HLA-DRB1	TRUE	0.57835	0.9694	0.0306	3.45568	0.00430023	0.00096586	0	0.25	3.33576	3.48522	2.41241	-5.88425	10.8807	9.54142	1.70972	0.883297	0.304947	43.1626	9.70513
InflamedEpi	FN1	TRUE	0.179922	0.9692	0.0308	3.44896	0.00127777	0.000347511	0	0.25	2.18853	2.27756	6.11583	-15.896	19.3062	1.62946	0.28435	0.275782	0.0958592	12.9176	3.26379
InflamedEpi	PTPRO	TRUE	0.117444	0.969	0.031	3.44228	0.000480076	0.000323284	0	0.25	0.329508	0.4044	7.01847	-23.2096	19.1124	0.65949	0.302931	0.262068	0.144625	5.17305	3.48232
InflamedEpi	TGFBI	TRUE	0.169119	0.9688	0.0312	3.43564	0.000164518	5.455e-05	0	0.25	3.45189	3.56566	3.91485	-11.8004	13.9832	0.482721	0.104216	0.21695	0.0478313	1.77766	0.567531
InflamedEpi	IRAK3	TRUE	0.246939	0.9678	0.0322	3.40306	0.000164152	2.96772e-05	0	0.25	2.87175	2.72988	2.15757	-4.7651	10.1749	0.505348	0.040392	0.28017	0.0332312	2.05806	0.295193
InflamedEpi	HLA-DMB	TRUE	0.25801	0.9676	0.0324	3.39666	0.000263544	5.47748e-05	0	0.25	3.58006	3.78967	2.93723	-7.89912	11.5648	0.513851	0.0998411	0.319803	0.0617923	2.58575	0.533119
InflamedEpi	CLSPN	TRUE	0.106153	0.9676	0.0324	3.39666	0.000201352	0.000152314	0	0.25	1.16936	1.26509	5.25422	-15.3066	16.451	0.479567	0.191391	0.199259	0.0931063	1.96017	1.44031
InflamedEpi	KIT	TRUE	0.198897	0.967	0.033	3.37769	0.000156703	0.000108926	0	0.25	3.12129	3.1978	3.29239	-11.9081	13.4465	0.366566	0.043194	0.228195	0.0292985	1.64857	0.919102
InflamedEpi	AZGP1	TRUE	0.229831	0.9664	0.0336	3.35905	0.000223645	0.000261235	0	0.25	3.04937	3.14236	2.85462	-11.6383	14.3322	0.554992	0.0709522	0.272353	0.0425222	2.40201	2.22124
InflamedEpi	NOS2	TRUE	0.399352	0.966	0.034	3.3468	0.00161928	0.000237927	0	0.25	4.00313	3.77516	4.23983	-12.3123	17.8621	3.64715	0.306028	0.511794	0.112442	14.8688	2.66032
InflamedEpi	CENPF	TRUE	0.134936	0.9658	0.0342	3.34073	0.000581745	0.000395682	0	0.25	1.26494	1.35494	5.20431	-14.0125	16.2526	1.41306	0.571091	0.265222	0.130287	5.52125	3.94625
InflamedEpi	STOM	TRUE	0.210619	0.9656	0.0344	3.33469	0.000292707	7.37645e-05	0	0.25	2.86227	2.93188	3.7598	-9.20393	13.128	1.20954	0.115801	0.265496	0.0548773	3.29934	0.783041
InflamedEpi	TMEM158	TRUE	0.137987	0.9656	0.0344	3.33469	7.46282e-05	1.76106e-05	0	0.25	3.2563	3.27387	2.99086	-7.16671	12.5567	0.260971	0.0286431	0.156061	0.018074	0.824986	0.204007
InflamedEpi	FXYD5	TRUE	0.261603	0.9652	0.0348	3.32272	0.000348243	9.15494e-05	0	0.25	3.48148	3.2352	4.77962	-12.1366	17.9725	0.691717	0.103413	0.328442	0.0668393	3.73078	0.98734
InflamedEpi	CDCA7	TRUE	0.231794	0.965	0.035	3.31678	0.00096227	0.000635409	0	0.25	1.25834	1.22919	6.72851	-20.5002	19.7356	1.59956	0.655136	0.469967	0.238173	10.099	6.83416
InflamedEpi	CDC20	TRUE	0.150755	0.965	0.035	3.31678	0.000518139	0.000248259	0	0.25	1.36316	1.44208	4.7739	-13.3227	16.1238	1.35875	0.390794	0.261657	0.110902	5.2048	2.73061
InflamedEpi	ALDOB	TRUE	0.111504	0.965	0.035	3.31678	0.000123718	2.36611e-05	0	0.25	3.1505	3.25128	3.53659	-10.2551	15.0367	0.380417	0.0324119	0.129594	0.0180904	1.26667	0.290181
InflamedEpi	BIRC5	TRUE	0.139762	0.9646	0.0354	3.305	0.000341871	0.000200096	0	0.25	1.56479	1.59256	5.03583	-13.8947	15.4668	0.818568	0.285234	0.250549	0.110787	3.38584	1.96879
InflamedEpi	HLA-DMA	TRUE	0.510918	0.9642	0.0358	3.29335	0.00122955	0.000293222	0	0.25	2.96142	3.0665	2.51105	-6.85002	10.4406	2.57213	0.478673	0.691854	0.180936	12.6055	2.8216
InflamedEpi	TOP2A	TRUE	0.108089	0.9642	0.0358	3.29335	0.000393421	0.000311257	0	0.25	1.05375	1.1183	5.15259	-14.6101	16.0675	1.07913	0.48413	0.230527	0.122438	4.08663	3.16416
InflamedEpi	LYZ	TRUE	0.434078	0.964	0.036	3.28757	0.00164429	0.000501563	0	0.25	3.39394	3.34996	3.76097	-9.15308	15.1527	3.97586	0.6553	0.5613	0.127222	20.966	4.87381
InflamedEpi	STMN1	TRUE	0.222997	0.964	0.036	3.28757	0.00158172	0.00148677	0	0.25	1.30891	1.27649	5.70254	-14.4992	16.7513	3.61506	1.83012	0.511657	0.288659	16.7642	14.8771
InflamedEpi	MAD2L1	TRUE	0.151009	0.964	0.036	3.28757	0.0002808	0.000185992	0	0.25	1.44112	1.52714	5.2776	-14.3417	16.414	0.749589	0.267718	0.275233	0.124224	2.97127	1.83212
InflamedEpi	CDT1	TRUE	0.108967	0.964	0.036	3.28757	0.000222816	0.000208089	0	0.25	1.05624	1.15012	6.17133	-18.2811	18.4553	0.547038	0.260622	0.236698	0.12773	2.41883	2.09931
InflamedEpi	EPHB3	TRUE	0.225104	0.9638	0.0362	3.28182	0.000826044	0.000357125	0	0.25	1.41737	1.36299	5.87277	-16.8632	17.3488	1.25864	0.350615	0.394816	0.169712	9.26004	3.89879
InflamedEpi	TYMS	TRUE	0.166434	0.9638	0.0362	3.28182	0.000633605	0.000571643	0	0.25	1.19945	1.19644	5.60994	-14.7077	16.9202	1.61931	0.701181	0.359709	0.193275	6.51091	5.19884
InflamedEpi	CD74	TRUE	0.400972	0.9632	0.0368	3.26476	0.0263635	0.00687532	0	0.25	3.39553	3.33447	3.23525	-7.76007	13.7443	53.0972	11.4736	0.959545	0.558572	264.421	71.6669
InflamedEpi	ANLN	TRUE	0.102619	0.963	0.037	3.25914	0.000145148	9.85954e-05	0	0.25	1.24106	1.27143	4.72305	-13.7336	14.9392	0.424849	0.132302	0.172244	0.0696249	1.48094	0.965545
InflamedEpi	BNC2	TRUE	0.143478	0.9626	0.0374	3.24797	0.000153183	2.9019e-05	0	0.25	2.2348	2.3281	4.17876	-14.5038	17.2575	0.379183	0.0311829	0.165387	0.0219083	1.98366	0.282444
InflamedEpi	GINS2	TRUE	0.1412	0.9624	0.0376	3.24243	0.000341685	0.000277659	0	0.25	1.18325	1.28617	5.89915	-16.0573	17.9463	0.796626	0.322071	0.277976	0.136776	3.42099	2.60248
InflamedEpi	ASPM	TRUE	0.103538	0.9624	0.0376	3.24243	0.000240378	0.00015765	0	0.25	1.27014	1.30794	4.98126	-13.2611	15.6564	0.671421	0.255051	0.189386	0.0858472	2.39649	1.65199
InflamedEpi	L1TD1	TRUE	0.309877	0.9622	0.0378	3.23691	0.000943531	0.000324989	0	0.25	3.12123	2.80927	5.20257	-11.5214	18.7222	1.71489	0.454274	0.457762	0.147885	9.51767	3.17377
InflamedEpi	NUSAP1	TRUE	0.11991	0.962	0.038	3.23143	0.000326709	0.000235634	0	0.25	0.950309	0.965429	4.66508	-12.901	14.7617	0.903456	0.344962	0.232172	0.112262	3.32088	2.22013
InflamedEpi	CXCL3	TRUE	0.498527	0.9616	0.0384	3.22054	0.00439854	0.00094727	0	0.25	3.51095	3.03386	3.40696	-7.3743	16.574	10.8417	1.33357	0.776879	0.278352	45.3918	10.4369
InflamedEpi	RRM2	TRUE	0.160795	0.9616	0.0384	3.22054	0.000715074	0.00037251	0	0.25	2.03115	1.93221	5.61855	-14.2776	18.1738	1.9232	0.538696	0.282364	0.121569	7.0377	3.32301
InflamedEpi	C2CD4A	TRUE	0.108537	0.9616	0.0384	3.22054	6.29476e-05	2.16199e-05	0	0.25	3.28634	3.44565	3.57592	-10.4537	13.9771	0.222298	0.0411949	0.133297	0.0247595	0.700497	0.223309
InflamedEpi	REG4	TRUE	0.171996	0.9614	0.0386	3.21514	0.00184524	0.000656183	0	0.25	2.28144	2.36837	4.67773	-13.1765	17.2093	10.2031	1.80977	0.294844	0.122847	20.3955	7.47757
InflamedEpi	MKI67	TRUE	0.164744	0.961	0.039	3.20441	0.000786523	0.000512748	0	0.25	1.50287	1.49556	5.05101	-13.5071	15.5376	2.11574	0.763646	0.319528	0.154784	7.92354	4.84885
InflamedEpi	PHLDA1	TRUE	0.208477	0.9604	0.0396	3.18852	0.000330566	0.000105738	0	0.25	2.72583	2.85785	4.18278	-11.4961	14.6112	0.734778	0.128697	0.274136	0.0656595	4.01456	1.24447
InflamedEpi	CENPK	TRUE	0.139792	0.9604	0.0396	3.18852	0.000277	0.000229494	0	0.25	1.31399	1.18861	4.61147	-11.6947	15.0823	0.684174	0.290609	0.283187	0.143396	2.62422	2.09327
InflamedEpi	CXCL2	TRUE	0.451683	0.9602	0.0398	3.18327	0.00269744	0.000503235	0	0.25	3.3885	3.23049	3.36728	-7.45125	15.0719	6.36327	0.793403	0.638371	0.186688	28.8563	5.55427
InflamedEpi	CCNB1	TRUE	0.145933	0.9602	0.0398	3.18327	0.000450939	0.000231665	0	0.25	1.33245	1.40368	4.51361	-12.9087	15.4003	1.15359	0.358137	0.25672	0.110787	4.3687	2.51997
InflamedEpi	CEACAM7	TRUE	0.112008	0.9602	0.0398	3.18327	0.00289246	0.00341334	0	0.25	0.691636	0.728951	5.52733	-12.8685	15.0267	8.72394	4.40177	0.433489	0.321481	25.0574	31.4827
InflamedEpi	FADS2	TRUE	0.12988	0.9598	0.0402	3.17286	0.000148295	3.25505e-05	0	0.25	2.69546	2.70888	4.21993	-12.0727	14.8444	0.34147	0.0578432	0.164701	0.0348207	1.70453	0.326414
InflamedEpi	PLEKHB1	TRUE	0.106553	0.9598	0.0402	3.17286	0.000151201	0.000111982	0	0.25	1.21327	1.24402	5.10406	-13.8302	15.6598	0.276056	0.0989234	0.170049	0.0634965	1.82566	1.14223
InflamedEpi	CDK1	TRUE	0.107765	0.9596	0.0404	3.16769	0.000268484	0.000190409	0	0.25	0.898535	0.846882	5.18098	-13.8905	15.0074	0.7596	0.296164	0.20831	0.100546	2.66595	1.88794
InflamedEpi	CDKN3	TRUE	0.1587	0.9592	0.0408	3.15742	0.000345031	0.000204792	0	0.25	1.26995	1.39264	4.24745	-12.0559	13.224	0.906336	0.309371	0.276467	0.117768	3.61356	2.08604
InflamedEpi	ZFPM2	TRUE	0.299777	0.959	0.041	3.15232	0.000333712	7.60719e-05	0	0.25	2.82838	2.75345	2.73381	-8.56493	12.9457	0.96311	0.10243	0.365469	0.0656922	3.83495	0.786283
InflamedEpi	TM4SF1	TRUE	0.2501	0.959	0.041	3.15232	0.000617667	0.000149511	0	0.25	3.06581	3.17808	4.0146	-10.7658	15.2214	2.02702	0.243827	0.325837	0.075737	6.83609	1.59852
InflamedEpi	LEFTY1	TRUE	0.243383	0.959	0.041	3.15232	0.00514368	0.00285187	0	0.25	1.70135	1.34305	5.87437	-15.9514	18.6006	7.38727	2.64163	0.665524	0.422141	50.8533	29.5412
InflamedEpi	C4BPA	TRUE	0.171581	0.959	0.041	3.15232	0.000137166	1.66078e-05	0	0.25	3.03356	3.04359	3.33993	-8.69018	13.2571	0.517965	0.0255297	0.188426	0.016845	1.40799	0.189295
InflamedEpi	PTTG1	TRUE	0.154101	0.959	0.041	3.15232	0.000717981	0.000447665	0	0.25	1.42088	1.52101	4.81988	-13.3763	15.8333	1.70433	0.658659	0.303346	0.149245	6.96367	4.68142
InflamedEpi	MCM6	TRUE	0.132593	0.9588	0.0412	3.14724	0.000263025	0.00019004	0	0.25	1.26283	1.18464	5.31842	-15.0353	16.4717	0.563494	0.218084	0.252606	0.120012	2.56409	1.82571
InflamedEpi	BRCA2	TRUE	0.100423	0.9588	0.0412	3.14724	0.000130993	0.000111209	0	0.25	0.779292	0.838258	4.43181	-13.0181	13.5102	0.356555	0.149639	0.186369	0.0859456	1.46211	1.09113
InflamedEpi	MYBL2	TRUE	0.109868	0.9586	0.0414	3.14219	0.00017754	0.000123134	0	0.25	1.50092	1.53993	5.06664	-13.0199	16.281	0.457625	0.182477	0.194323	0.0844544	1.70458	1.19771
InflamedEpi	DUSP2	TRUE	0.183259	0.9576	0.0424	3.11728	0.000505415	0.000195372	0	0.25	1.93972	1.80602	4.76315	-11.987	15.2836	1.06788	0.260901	0.302386	0.119128	5.86867	2.25273
InflamedEpi	MCM5	TRUE	0.124877	0.9576	0.0424	3.11728	0.000353335	0.000305503	0	0.25	0.575426	0.728456	4.73605	-14.3801	15.2248	0.740538	0.32969	0.287575	0.162698	3.33886	2.96097
InflamedEpi	RP11-244M2.1	TRUE	0.168518	0.9574	0.0426	3.11237	0.00056254	0.000453429	0	0.25	1.36428	1.35669	3.75973	-9.88547	12.5948	1.56075	0.57232	0.333379	0.164861	5.37948	4.2927
InflamedEpi	KCNIP4	TRUE	0.147755	0.9574	0.0426	3.11237	0.000362147	0.000211884	0	0.25	2.06924	2.26097	3.28523	-8.62254	11.786	0.882063	0.332787	0.257543	0.109787	4.2238	2.27109
InflamedEpi	ANXA1	TRUE	0.19847	0.9572	0.0428	3.10747	0.00078815	9.31122e-05	0	0.25	3.07222	2.78424	3.6433	-9.06857	16.853	2.55211	0.0827994	0.226687	0.028217	8.02143	0.929025
InflamedEpi	PTGDR	TRUE	0.129588	0.9572	0.0428	3.10747	0.00044998	0.000333463	0	0.25	0.524027	0.591926	5.92385	-19.4077	16.6988	0.658941	0.321595	0.302249	0.172661	4.17675	3.28936
InflamedEpi	HELLS	TRUE	0.1328	0.9568	0.0432	3.09775	0.000407309	0.000353613	0	0.25	0.642354	0.732676	4.53831	-15.0561	15.4613	0.914564	0.407672	0.295941	0.163141	3.95045	3.30796
InflamedEpi	RARRES2	TRUE	0.115263	0.9568	0.0432	3.09775	0.00257365	0.0031208	0	0.25	0.297899	-0.0236905	5.00308	-13.5347	15.9305	3.43733	2.75257	0.544844	0.42958	25.0733	32.8839
InflamedEpi	TPX2	TRUE	0.124834	0.9566	0.0434	3.09293	0.000298124	0.000196899	0	0.25	1.09378	1.10705	4.74594	-12.9885	15.5315	0.845584	0.295197	0.236423	0.11159	3.06251	1.91685
InflamedEpi	UBE2C	TRUE	0.103517	0.9564	0.0436	3.08812	0.000708634	0.000486877	0	0.25	0.737466	0.640416	5.14872	-14.9963	16.3409	1.90784	0.744703	0.233132	0.129615	7.01005	4.85086
InflamedEpi	FEN1	TRUE	0.156013	0.956	0.044	3.07857	0.000264454	0.000183778	0	0.25	1.14179	1.19504	4.46327	-11.8202	13.0477	0.706253	0.242335	0.277976	0.121962	2.81375	1.78901
InflamedEpi	CEP55	TRUE	0.100448	0.956	0.044	3.07857	0.00015082	7.54422e-05	0	0.25	1.66972	1.61944	5.05843	-12.4369	16.0089	0.402084	0.119078	0.162781	0.0623331	1.47379	0.717029
InflamedEpi	KIF20B	TRUE	0.147349	0.9558	0.0442	3.07382	0.000287315	0.000210422	0	0.25	0.90262	1.02059	4.05983	-10.7662	12.8372	0.77921	0.289151	0.278799	0.13145	3.08827	2.06074
InflamedEpi	CCNA2	TRUE	0.113568	0.9556	0.0444	3.0691	0.000239041	0.000144616	0	0.25	1.23565	1.17024	4.91913	-13.2626	15.4817	0.670049	0.222574	0.201317	0.087748	2.42493	1.37986
InflamedEpi	TROAP	TRUE	0.101235	0.9554	0.0446	3.0644	0.00015255	0.000100977	0	0.25	1.475	1.49942	4.64209	-12.5976	14.8466	0.349698	0.135137	0.176906	0.0756714	1.43766	0.992384
InflamedEpi	CENPE	TRUE	0.100438	0.9554	0.0446	3.0644	0.000216497	0.000144506	0	0.25	0.869526	0.908098	4.15177	-11.9581	13.7064	0.612315	0.223278	0.185957	0.0855195	2.34032	1.49321
InflamedEpi	TACC3	TRUE	0.100163	0.9554	0.0446	3.0644	0.000160858	0.000129853	0	0.25	0.665224	0.690971	4.1331	-12.2869	12.8076	0.407433	0.173677	0.194597	0.0944336	1.60278	1.32707
InflamedEpi	CCL20	TRUE	0.442107	0.9552	0.0448	3.05971	0.00241877	0.000991442	0	0.25	2.59347	2.68123	2.51257	-9.0243	10.0032	5.56157	1.44295	0.633022	0.190915	24.5656	11.342
InflamedEpi	OIP5	TRUE	0.100073	0.9546	0.0454	3.04578	9.90459e-05	7.8122e-05	0	0.25	0.790525	0.869207	3.84687	-10.7865	11.8476	0.286341	0.109198	0.172106	0.0720337	1.14223	0.754132
InflamedEpi	SMC2	TRUE	0.16037	0.9544	0.0456	3.04117	0.000408308	0.000332844	0	0.25	0.825774	0.90216	3.77752	-10.2987	12.3669	0.920324	0.403821	0.338865	0.178495	3.77051	2.98959
InflamedEpi	BRCA1	TRUE	0.114644	0.9544	0.0456	3.04117	0.000181394	0.00015326	0	0.25	0.558175	0.65723	4.26928	-14.0528	13.5501	0.484229	0.199731	0.221613	0.106969	1.93663	1.52755
InflamedEpi	PRC1	TRUE	0.133431	0.954	0.046	3.03202	0.000263586	0.000183498	0	0.25	1.03394	1.07184	4.09413	-11.5822	12.8048	0.709545	0.270061	0.253017	0.119586	2.72488	1.83712
InflamedEpi	CBR3	TRUE	0.206621	0.9538	0.0462	3.02747	0.000197989	5.94593e-05	0	0.25	2.53484	2.41342	2.59511	-6.23024	9.95356	0.615332	0.106477	0.270708	0.0640864	2.05104	0.652363
InflamedEpi	ARHGAP24	TRUE	0.196091	0.9538	0.0462	3.02747	0.000330402	0.000137375	0	0.25	1.52102	1.52431	4.25669	-15.4853	13.3378	0.699671	0.171203	0.299095	0.103004	3.52055	1.48698
InflamedEpi	CENPM	TRUE	0.159731	0.9538	0.0462	3.02747	0.000401059	0.000350935	0	0.25	0.890933	0.898407	4.03582	-10.4147	12.1845	0.994103	0.428089	0.323642	0.163911	4.01872	3.16723
InflamedEpi	CENPU	TRUE	0.123797	0.9536	0.0464	3.02294	0.000261776	0.000222789	0	0.25	0.637723	0.762038	4.15816	-12.1713	13.4382	0.624109	0.2824	0.253428	0.129631	2.62347	2.05482
InflamedEpi	DIAPH3	TRUE	0.150748	0.9534	0.0466	3.01843	0.000292133	0.000219478	0	0.25	1.2367	1.26666	4.00413	-11.6896	14.2259	0.851618	0.303276	0.268925	0.118177	3.11899	2.01593
InflamedEpi	LMNB1	TRUE	0.229482	0.953	0.047	3.00947	0.000598588	0.000387437	0	0.25	1.42114	1.27816	4.77384	-12.2978	15.5925	1.45584	0.501499	0.442814	0.213332	6.17512	3.8648
InflamedEpi	SLC24A3	TRUE	0.133589	0.953	0.047	3.00947	0.000265308	0.000181814	0	0.25	1.31102	1.23101	4.03466	-11.8875	12.554	0.647833	0.211546	0.243966	0.110377	2.90231	2.00872
InflamedEpi	CENPW	TRUE	0.22024	0.9528	0.0472	3.00501	0.000623101	0.000429757	0	0.25	1.44308	1.47564	3.67198	-9.29477	13.0224	1.65346	0.575221	0.420872	0.200633	6.63138	4.17115
InflamedEpi	CENPP	TRUE	0.112746	0.9528	0.0472	3.00501	0.000190954	0.000178104	0	0.25	0.310453	0.457737	3.97537	-14.7777	12.3902	0.558832	0.224343	0.226138	0.113392	2.16746	1.79347
InflamedEpi	AGPAT4	TRUE	0.280662	0.9526	0.0474	3.00057	0.00029923	8.15028e-05	0	0.25	2.31281	2.33128	2.01739	-5.03449	9.20881	0.885902	0.103577	0.34819	0.0675275	3.12343	0.788919
InflamedEpi	NRXN3	TRUE	0.10708	0.9526	0.0474	3.00057	0.000208905	0.000139948	0	0.25	0.831473	1.03088	3.59501	-12.9263	11.6063	0.350658	0.126141	0.178278	0.071198	2.1738	1.37603
InflamedEpi	XKR9	TRUE	0.134095	0.9524	0.0476	2.99615	0.000111687	4.53467e-05	0	0.25	1.89541	1.9509	2.92635	-7.76817	10.1371	0.349835	0.0613499	0.174438	0.0403428	1.17828	0.498761
InflamedEpi	SPNS2	TRUE	0.101993	0.9524	0.0476	2.99615	7.50297e-05	1.98668e-05	0	0.25	2.49779	2.49756	2.99852	-7.5602	12.2025	0.260285	0.0429646	0.127948	0.0259557	0.781227	0.213391
InflamedEpi	TK1	TRUE	0.189805	0.9522	0.0478	2.99175	0.000465102	0.000368752	0	0.25	1.3263	1.27918	3.97543	-10.2748	13.3524	1.25603	0.490897	0.356829	0.167024	5.00481	3.56532
InflamedEpi	PLA2G2A	TRUE	0.308069	0.952	0.048	2.98736	0.0102815	0.00563927	0	0.25	2.25643	2.18399	3.02487	-7.61329	11.5486	24.9373	7.35751	0.81514	0.507071	87.1946	51.0065
InflamedEpi	C4BPB	TRUE	0.292198	0.9518	0.0482	2.983	0.000363898	5.24655e-05	0	0.25	2.49004	2.52289	2.62359	-6.76285	9.84928	1.2644	0.0948433	0.354498	0.0623003	3.60813	0.552482
InflamedEpi	IFITM2	TRUE	0.415374	0.9516	0.0484	2.97864	0.000950935	0.000308424	0	0.25	2.62984	2.46925	2.79936	-7.78339	12.9608	2.32693	0.510217	0.608338	0.192964	9.45746	3.16572
InflamedEpi	CA8	TRUE	0.205983	0.9514	0.0486	2.97431	0.000378433	0.000246166	0	0.25	1.48298	1.28394	4.4565	-13.4404	13.8415	0.792787	0.288774	0.355458	0.149475	3.98354	2.55835
InflamedEpi	ALDH1B1	TRUE	0.22317	0.951	0.049	2.96569	0.000647648	0.000319866	0	0.25	1.21006	1.04966	5.21015	-14.867	16.279	1.12795	0.360758	0.416347	0.193177	6.91193	3.5057
InflamedEpi	CDA	TRUE	0.174831	0.9508	0.0492	2.96141	0.000560802	0.000382066	0	0.25	0.265736	0.283851	3.8527	-11.2218	10.791	2.16045	0.53673	0.352441	0.17761	5.85543	3.48848
InflamedEpi	PVT1	TRUE	0.182648	0.9506	0.0494	2.95714	0.000292775	0.000151991	0	0.25	1.67118	1.38198	5.02689	-16.6972	16.7242	0.601755	0.183394	0.297449	0.114802	3.43865	1.68404
InflamedEpi	ARHGAP11B	TRUE	0.107901	0.9504	0.0496	2.95289	0.000181296	0.000160351	0	0.25	0.751716	0.725067	4.04958	-13.5152	13.4135	0.531816	0.223082	0.21215	0.104249	1.96234	1.69998
InflamedEpi	PRSS22	TRUE	0.192677	0.95	0.05	2.94444	0.00019882	9.89947e-05	0	0.25	2.03912	2.1415	2.65925	-6.99004	11.2481	0.494652	0.0802268	0.250274	0.0575975	2.03496	1.09124
InflamedEpi	MCM7	TRUE	0.167553	0.95	0.05	2.94444	0.000778762	0.000723338	0	0.25	0.204718	0.395225	4.01834	-12.9341	12.8347	1.67485	0.786357	0.442677	0.275124	7.58568	7.04553
InflamedEpi	UBE2T	TRUE	0.162167	0.95	0.05	2.94444	0.000320674	0.000265351	0	0.25	0.825093	0.846121	4.48571	-13.9928	14.3421	0.862589	0.358645	0.326111	0.163944	3.51162	2.659
InflamedEpi	CEACAM6	TRUE	0.162166	0.95	0.05	2.94444	0.00227277	0.00131631	0	0.25	0.670371	0.644251	3.72816	-9.1677	11.1856	7.08406	1.90201	0.474355	0.31219	19.7486	11.9538
InflamedEpi	SPINK5	TRUE	0.153132	0.95	0.05	2.94444	0.000789848	0.0008497	0	0.25	0.230032	0.405817	3.50187	-10.7352	10.3812	2.04951	0.926197	0.401399	0.248267	8.97478	8.85586
InflamedEpi	AP003774.1	TRUE	0.140933	0.9496	0.0504	2.93605	0.000441867	0.000342908	0	0.25	0.715009	0.523724	4.42213	-12.8834	14.5939	0.614098	0.313222	0.320214	0.179281	4.20201	3.33928
InflamedEpi	DACH1	TRUE	0.252811	0.9494	0.0506	2.93188	0.000797619	0.000457251	0	0.25	1.57922	1.3201	4.56335	-15.3221	14.8887	1.68006	0.523785	0.472436	0.219624	9.34704	5.0025
InflamedEpi	IFI6	TRUE	0.185142	0.9492	0.0508	2.92772	0.000415248	0.000341529	0	0.25	1.60725	1.76218	3.48945	-10.3128	11.3956	0.952688	0.389565	0.307186	0.122044	4.25675	3.32551
InflamedEpi	TIMP1	TRUE	0.421753	0.949	0.051	2.92358	0.000978715	0.000285097	0	0.25	2.35655	2.31024	2.21078	-6.05871	10.2036	2.3955	0.325544	0.58763	0.165877	9.78807	2.72904
InflamedEpi	C2CD4B	TRUE	0.162058	0.949	0.051	2.92358	0.000165584	4.55338e-05	0	0.25	2.21219	2.20347	2.54561	-8.44193	11.6882	0.651947	0.0780638	0.198025	0.0359677	1.66292	0.521128
InflamedEpi	APOLD1	TRUE	0.118062	0.949	0.051	2.92358	0.000168954	7.16656e-05	0	0.25	1.0884	1.1732	3.6275	-13.2075	12.6355	0.31322	0.0776705	0.172792	0.0547299	2.06602	0.764466
InflamedEpi	GBP4	TRUE	0.145964	0.9488	0.0512	2.91946	0.000170741	5.2988e-05	0	0.25	2.48708	2.44108	2.7746	-7.51988	12.416	0.396462	0.103413	0.203922	0.057958	1.90867	0.600841
InflamedEpi	TSPAN5	TRUE	0.116187	0.9488	0.0512	2.91946	0.00015606	0.000108709	0	0.25	1.55539	1.49027	3.74268	-11.2395	12.5575	0.286341	0.0950071	0.177455	0.061268	1.87132	1.16896
InflamedEpi	RNASEH2A	TRUE	0.171269	0.9486	0.0514	2.91535	0.000322896	0.000260514	0	0.25	0.702267	0.804338	3.81199	-11.0543	12.1142	0.791141	0.306602	0.329265	0.157996	3.25099	2.42694
InflamedEpi	ADAMTS9	TRUE	0.144099	0.9486	0.0514	2.91535	0.00014842	7.04154e-05	0	0.25	2.19603	1.86531	3.1132	-8.60016	12.7866	0.340647	0.0600718	0.191717	0.0476183	1.46099	0.751664
InflamedEpi	ZWINT	TRUE	0.152175	0.9482	0.0518	2.90718	0.000290896	0.000256808	0	0.25	0.605133	0.723828	3.70129	-10.9224	11.8593	0.802386	0.340505	0.315414	0.163239	3.14226	2.54439
InflamedEpi	CEACAM1	TRUE	0.134117	0.9476	0.0524	2.89503	0.00203155	0.00172897	0	0.25	0.568822	0.610628	3.90498	-9.1976	10.9515	6.07721	2.36272	0.462562	0.328445	17.5308	15.9497
InflamedEpi	TFF3	TRUE	0.129279	0.9474	0.0526	2.89101	0.0298649	0.0557611	0	0.25	0.0379154	0.299478	3.76954	-11.2298	10.3166	110.278	72.4615	0.867526	0.738247	284.632	555.545
InflamedEpi	RP11-519G16.5	TRUE	0.358257	0.9472	0.0528	2.887	0.000933504	0.00042883	0	0.25	2.08338	2.01156	3.55861	-10.0915	13.2279	1.88289	0.466417	0.578716	0.22046	9.45431	4.62446
InflamedEpi	IFITM3	TRUE	0.356269	0.947	0.053	2.88301	0.00818194	0.00274213	0	0.25	2.45194	2.08056	2.63787	-7.13774	11.6165	17.107	3.95109	0.919364	0.563095	77.6969	28.4928
InflamedEpi	PCSK9	TRUE	0.147896	0.947	0.053	2.88301	0.000166506	7.65376e-05	0	0.25	1.7081	1.48986	3.92038	-11.1411	12.99	0.389605	0.119029	0.22655	0.0786537	1.80878	0.824738
InflamedEpi	ASF1B	TRUE	0.112286	0.947	0.053	2.88301	0.000209479	0.000184716	0	0.25	0.313643	0.318785	3.93684	-11.7207	12.3669	0.540181	0.233995	0.22463	0.112344	2.13473	1.7715
InflamedEpi	RGMB	TRUE	0.189758	0.9468	0.0532	2.87903	0.000861687	0.000507664	0	0.25	0.80727	0.588249	4.41297	-14.6524	14.3233	1.27798	0.503318	0.416347	0.226588	9.51419	5.67072
InflamedEpi	UNG	TRUE	0.185725	0.9468	0.0532	2.87903	0.000471228	0.000385846	0	0.25	0.681007	0.657484	4.07137	-13.0105	13.9769	0.953374	0.40759	0.396599	0.210874	4.68073	3.92544
InflamedEpi	MCM4	TRUE	0.137253	0.9468	0.0532	2.87903	0.000277671	0.000224188	0	0.25	0.35027	0.576755	3.50192	-12.0672	11.8537	0.644816	0.275124	0.289907	0.152654	2.86306	2.25837
InflamedEpi	PSAT1	TRUE	0.115103	0.9468	0.0532	2.87903	8.85611e-05	3.04704e-05	0	0.25	1.91569	1.93039	3.21388	-8.85719	11.7489	0.229704	0.04226	0.148793	0.03369	0.916393	0.297787
InflamedEpi	ZBP1	TRUE	0.118602	0.9466	0.0534	2.87507	0.000146235	2.77097e-05	0	0.25	2.06493	1.83596	3.34859	-11.1163	13.1262	0.38508	0.0353614	0.141936	0.0233339	1.50148	0.292843
InflamedEpi	RACGAP1	TRUE	0.100768	0.9466	0.0534	2.87507	0.000142101	0.00010999	0	0.25	0.586759	0.652993	3.49368	-10.6759	11.3978	0.359298	0.149491	0.187877	0.087109	1.43612	1.06216
InflamedEpi	MYC	TRUE	0.204715	0.9462	0.0538	2.86718	0.000908307	0.000646179	0	0.25	1.21321	0.901601	4.29255	-11.699	13.8531	1.57104	0.63562	0.474218	0.269504	9.13633	6.46865
InflamedEpi	HMGB2	TRUE	0.15862	0.946	0.054	2.86326	0.00118689	0.00112994	0	0.25	0.260537	0.42316	4.07191	-12.5728	12.3269	3.03593	1.52257	0.48944	0.330821	12.9219	11.6844
InflamedEpi	PROX1	TRUE	0.136493	0.946	0.054	2.86326	0.000276799	0.000187158	0	0.25	1.33717	1.34136	3.2608	-9.27938	11.2888	0.473121	0.163485	0.224355	0.0878627	3.05544	1.8811
InflamedEpi	TFF1	TRUE	0.123736	0.946	0.054	2.86326	0.00184743	0.000737884	0	0.25	0.318519	0.167937	3.62677	-10.3032	11.2026	6.58009	1.19532	0.336396	0.21266	16.0681	6.88651
InflamedEpi	SLC7A5	TRUE	0.178358	0.9458	0.0542	2.85935	0.000191312	7.30079e-05	0	0.25	1.51427	1.62016	2.84647	-9.18443	9.89432	0.365332	0.0786701	0.238069	0.0597113	2.01408	0.774916
InflamedEpi	RP11-223C24.1	TRUE	0.168117	0.9454	0.0546	2.85157	0.000220572	6.20424e-05	0	0.25	1.9496	1.90364	2.94075	-8.49438	11.5953	0.749177	0.0895669	0.21503	0.0469137	2.29589	0.647404
InflamedEpi	PLAC8	TRUE	0.184653	0.9452	0.0548	2.84771	0.00332077	0.00216638	0	0.25	0.832403	0.827976	3.70942	-9.1772	11.5103	11.1742	3.04038	0.588179	0.403526	30.2573	19.9589
InflamedEpi	FCGBP	TRUE	0.131292	0.9452	0.0548	2.84771	0.00822642	0.00984713	0	0.25	0.202019	0.208643	3.56537	-9.4253	10.6527	25.5106	13.8458	0.699122	0.567831	72.6168	94.5303
InflamedEpi	SOCS1	TRUE	0.329964	0.945	0.055	2.84385	0.000486256	0.000135812	0	0.25	2.00522	2.08454	1.64505	-5.15314	6.92613	1.36122	0.168171	0.438014	0.108051	4.83598	1.32069
InflamedEpi	NBEA	TRUE	0.100692	0.945	0.055	2.84385	0.000138013	0.000137375	0	0.25	1.00907	0.843268	3.74848	-13.1234	12.6589	0.284558	0.108903	0.173889	0.0731971	1.65363	1.48878
InflamedEpi	FSTL1	TRUE	0.232425	0.9448	0.0552	2.84001	0.000216809	2.99161e-05	0	0.25	2.84321	2.73461	2.74703	-6.11106	13.779	0.757131	0.035345	0.259462	0.0270372	2.31921	0.361906
InflamedEpi	DTYMK	TRUE	0.21505	0.944	0.056	2.82477	0.000497847	0.000367697	0	0.25	0.89709	0.863459	3.80793	-11.189	12.147	1.32351	0.498288	0.443637	0.228587	5.453	3.78013
InflamedEpi	ATAD2	TRUE	0.146056	0.944	0.056	2.82477	0.000279135	0.000226003	0	0.25	0.760268	0.835282	3.85403	-13.0093	12.7764	0.68486	0.277385	0.27921	0.133154	2.94391	2.06826
InflamedEpi	CDK6	TRUE	0.16537	0.943	0.057	2.80601	0.00126501	0.000943057	0	0.25	0.329738	0.259853	3.80514	-14.7216	10.9106	2.03209	0.939043	0.518788	0.353417	13.1698	9.77116
InflamedEpi	ITGB8	TRUE	0.125383	0.9428	0.0572	2.8023	0.000250229	0.000197241	0	0.25	0.665516	0.608	3.81457	-12.2797	12.3987	0.491223	0.219018	0.252606	0.127222	2.62964	2.17329
InflamedEpi	LDHB	TRUE	0.266502	0.9424	0.0576	2.79491	0.00395765	0.00239154	0	0.25	1.62493	1.20538	4.86066	-13.6229	14.976	7.86204	2.69189	0.745749	0.479247	40.5738	24.4922
InflamedEpi	CKAP2	TRUE	0.132461	0.9422	0.0578	2.79123	0.000220838	0.00015628	0	0.25	0.719885	0.752873	3.76993	-11.4835	12.3797	0.595584	0.22767	0.248491	0.116031	2.39914	1.6399
InflamedEpi	MALL	TRUE	0.116995	0.9422	0.0578	2.79123	0.000751189	0.000851584	0	0.25	0.0563863	-0.0707955	4.31788	-11.4643	13.0041	2.26687	1.1814	0.428415	0.31142	7.47831	8.2101
InflamedEpi	GRM8	TRUE	0.134243	0.942	0.058	2.78756	0.000288968	0.000304306	0	0.25	0.831481	0.646152	3.1843	-10.9283	12.2009	0.71503	0.324676	0.279622	0.145378	3.14322	2.93754
InflamedEpi	CASC5	TRUE	0.101867	0.9414	0.0586	2.77663	0.000163018	0.000118605	0	0.25	0.844974	0.910728	3.5549	-11.2953	11.3281	0.46983	0.179953	0.191991	0.090124	1.74531	1.22133
InflamedEpi	SERPINA1	TRUE	0.198368	0.9408	0.0592	2.76581	0.00189809	0.00160471	0	0.25	1.19383	1.39255	3.2439	-8.18544	9.33391	7.02948	2.38586	0.515359	0.316991	19.0721	15.2589
InflamedEpi	TBXAS1	TRUE	0.189632	0.9408	0.0592	2.76581	0.000240468	0.000161337	0	0.25	1.54929	1.39453	3.55521	-10.4805	12.8384	0.480389	0.142019	0.285656	0.0960231	2.65981	1.68319
InflamedEpi	RRM1	TRUE	0.183296	0.9408	0.0592	2.76581	0.000429676	0.000381288	0	0.25	0.68877	0.694169	3.40418	-10.0003	11.2263	1.01371	0.44518	0.393171	0.209874	4.17329	3.43217
InflamedEpi	CASP5	TRUE	0.243252	0.9406	0.0594	2.76222	0.000624738	0.00019405	0	0.25	1.19626	1.17288	3.16244	-7.71924	10.6149	2.00795	0.250676	0.377537	0.134285	6.05354	2.03758
InflamedEpi	SERPINB5	TRUE	0.110411	0.9406	0.0594	2.76222	0.000135212	4.75331e-05	0	0.25	1.79586	1.80187	2.84287	-8.35832	12.1181	0.386999	0.0771462	0.153867	0.0434562	1.32607	0.566724
InflamedEpi	SLC12A2	TRUE	0.243992	0.94	0.06	2.75154	0.00378051	0.00231805	0	0.25	0.920738	0.767949	3.7689	-12.911	11.498	7.0314	2.52387	0.7596	0.515608	40.9023	24.015
InflamedEpi	LINC-PINT	TRUE	0.133309	0.9398	0.0602	2.74799	0.000142616	9.49445e-05	0	0.25	1.79625	1.89434	2.68148	-9.64612	11.1574	0.390839	0.074295	0.182255	0.0489455	1.4895	1.06979
InflamedEpi	PDZRN3	TRUE	0.131663	0.9398	0.0602	2.74799	0.000432891	0.000357052	0	0.25	0.0614315	0.170506	3.63002	-15.1427	10.4262	0.762479	0.335409	0.313631	0.181969	4.95323	3.73343
InflamedEpi	DOCK4	TRUE	0.299788	0.9394	0.0606	2.74095	0.000413586	0.000215933	0	0.25	1.70585	1.76393	2.14783	-6.86395	8.90048	1.10217	0.250807	0.427043	0.127255	4.92152	2.46144
InflamedEpi	SAMD5	TRUE	0.20845	0.9394	0.0606	2.74095	0.000558129	0.000453305	0	0.25	1.37379	0.926367	3.70942	-10.2813	12.444	1.02126	0.438363	0.424026	0.215577	5.57167	4.45644
InflamedEpi	DNMT1	TRUE	0.203089	0.9392	0.0608	2.73744	0.000494084	0.000404643	0	0.25	0.7306	0.747036	3.65049	-11.396	11.9175	1.18417	0.475904	0.421009	0.21792	5.09016	4.0702
InflamedEpi	MCM3	TRUE	0.190779	0.9392	0.0608	2.73744	0.000445968	0.000355514	0	0.25	0.851839	0.809129	3.67639	-10.7418	12.7856	0.99616	0.404624	0.389331	0.198551	4.43473	3.48999
InflamedEpi	XDH	TRUE	0.222178	0.939	0.061	2.73394	0.00131637	0.000483044	0	0.25	1.26011	1.05791	3.31741	-8.97151	13.3316	3.59901	0.625379	0.445145	0.222967	12.9617	4.88023
InflamedEpi	MIR4435-2HG	TRUE	0.126822	0.939	0.061	2.73394	0.000103403	6.58882e-05	0	0.25	1.25114	1.38687	2.79544	-8.92184	10.3872	0.328991	0.0759664	0.182666	0.0558441	1.09608	0.662364
InflamedEpi	LINC01572	TRUE	0.127981	0.9384	0.0616	2.72351	0.000298546	0.000303072	0	0.25	0.315715	0.297511	3.71328	-14.5671	12.8368	0.75576	0.367378	0.307049	0.179068	3.26209	3.28887
InflamedEpi	RP11-307P5.1	TRUE	0.117445	0.9384	0.0616	2.72351	0.000212144	0.00017536	0	0.25	1.12996	0.822454	3.56602	-10.667	12.0465	0.440894	0.181264	0.227921	0.110476	2.36835	1.81305
InflamedEpi	IFITM1	TRUE	0.388445	0.9382	0.0618	2.72006	0.00511355	0.00188213	0	0.25	2.21607	2.06008	2.27223	-6.08399	12.7723	10.739	2.72125	0.884668	0.496223	45.6559	18.7011
InflamedEpi	TRIM31	TRUE	0.146185	0.9382	0.0618	2.72006	0.00079787	0.00069993	0	0.25	0.540971	0.58867	3.08977	-8.60945	9.68336	1.99493	0.820276	0.393993	0.247808	8.00454	7.41625
InflamedEpi	IGFBP2	TRUE	0.308534	0.9376	0.0624	2.70976	0.00216863	0.00134981	0	0.25	2.18653	1.60403	3.93619	-11.9108	14.31	5.86231	1.69781	0.607926	0.299392	20.461	11.9938
InflamedEpi	SLCO3A1	TRUE	0.26058	0.9374	0.0626	2.70634	0.000544707	0.000420475	0	0.25	1.14098	1.09579	3.00763	-8.95872	9.86063	1.22381	0.380242	0.453511	0.192931	6.25853	4.59536
InflamedEpi	C10orf11	TRUE	0.108252	0.9374	0.0626	2.70634	0.000325226	0.000331963	0	0.25	0.467316	0.172066	4.32071	-15.438	13.415	0.678415	0.330837	0.277702	0.16945	3.90207	3.51849
InflamedEpi	PLAUR	TRUE	0.248437	0.9364	0.0636	2.68943	0.00101658	0.000406539	0	0.25	1.17727	1.15412	2.77123	-8.25085	9.60912	3.62809	0.696708	0.459819	0.211382	10.9091	4.52065
InflamedEpi	CHRM3	TRUE	0.398121	0.9362	0.0638	2.68608	0.00161609	0.000679892	0	0.25	1.6937	1.54887	2.50785	-7.14936	9.71135	3.76536	0.776886	0.707213	0.309093	18.0354	7.13339
InflamedEpi	PCNA	TRUE	0.192249	0.9362	0.0638	2.68608	0.000739681	0.000665356	0	0.25	0.349748	0.548524	3.1042	-9.79877	10.3663	1.73766	0.771626	0.482858	0.290609	7.46583	6.57588
InflamedEpi	NEBL	TRUE	0.336779	0.936	0.064	2.68273	0.00106171	0.000651508	0	0.25	1.45392	1.23419	2.96	-8.33022	11.3918	2.29923	0.648811	0.618212	0.281433	12.3248	6.96566
InflamedEpi	GCNT3	TRUE	0.275804	0.936	0.064	2.68273	0.00133951	0.000760556	0	0.25	1.2387	1.10562	3.54083	-8.73676	11.5825	4.15551	1.02768	0.583242	0.307438	14.0333	7.44857
InflamedEpi	TMEM238	TRUE	0.26129	0.936	0.064	2.68273	0.00181258	0.000832016	0	0.25	1.33931	0.964785	3.65639	-10.1066	9.93731	5.13165	1.43328	0.480389	0.2191	17.434	7.49952
InflamedEpi	AGBL4	TRUE	0.154116	0.9358	0.0642	2.6794	0.000275416	0.000261966	0	0.25	1.29851	1.19955	3.16726	-11.5875	12.866	0.682255	0.359955	0.269885	0.115768	3.20916	2.95295
InflamedEpi	ZG16B	TRUE	0.451832	0.9356	0.0644	2.67607	0.00134647	0.000419595	0	0.25	1.93489	1.79986	1.62906	-3.14058	9.61289	3.86286	0.511741	0.733544	0.281711	15.0761	4.47324
InflamedEpi	SGOL2	TRUE	0.103977	0.9356	0.0644	2.67607	0.000141646	0.000102867	0	0.25	0.481624	0.589758	3.16314	-9.65747	11.0676	0.38316	0.151982	0.191168	0.0871909	1.45428	1.04204
InflamedEpi	TUBB	TRUE	0.253061	0.9354	0.0646	2.67276	0.00300435	0.00219881	0	0.25	0.814842	0.901771	2.96396	-9.67845	10.0404	7.32872	2.85326	0.752331	0.499271	30.6075	22.1608
InflamedEpi	H2AFZ	TRUE	0.206791	0.9354	0.0646	2.67276	0.00582418	0.00406986	0	0.25	0.754242	0.855369	2.83716	-8.599	10.004	13.7905	5.08285	0.834202	0.627411	59.3897	40.4515
InflamedEpi	GBP1	TRUE	0.290036	0.9352	0.0648	2.66945	0.000344358	0.000118059	0	0.25	1.79409	1.78253	1.78124	-4.68949	8.44608	0.892622	0.18441	0.398382	0.108345	3.88489	1.1962
InflamedEpi	NAP1L1	TRUE	0.281469	0.9352	0.0648	2.66945	0.00115534	0.000850042	0	0.25	1.33387	0.976848	4.05476	-11.1887	12.5794	2.38892	0.965687	0.621777	0.340308	11.5943	8.53548
InflamedEpi	ME1	TRUE	0.284903	0.935	0.065	2.66616	0.000319953	0.000111299	0	0.25	1.77552	1.81527	1.98643	-5.32335	8.17894	0.856007	0.149622	0.384531	0.099628	3.40519	1.14227
InflamedEpi	FFAR4	TRUE	0.144836	0.935	0.065	2.66616	0.000196855	0.000169457	0	0.25	0.546906	0.563638	2.95991	-8.03608	8.48029	0.722298	0.265538	0.272353	0.127517	2.09511	1.61804
InflamedEpi	LAMA3	TRUE	0.281501	0.9346	0.0654	2.6596	0.0017996	0.00125921	0	0.25	0.989545	1.07508	2.66476	-8.60962	9.77253	4.57762	1.85207	0.622874	0.341373	19.4516	14.1853
InflamedEpi	FABP5	TRUE	0.114847	0.9346	0.0654	2.6596	0.0039515	0.00416742	0	0.25	-0.00647754	0.0933843	3.54708	-12.4951	11.6209	9.12932	4.94707	0.718596	0.603749	38.1208	42.0015
InflamedEpi	ROR1	TRUE	0.112421	0.9346	0.0654	2.6596	0.000144521	0.000140776	0	0.25	0.972057	0.742346	3.38894	-10.4163	11.9923	0.369172	0.138021	0.205019	0.0925984	1.71116	1.53212
InflamedEpi	HES4	TRUE	0.139301	0.9344	0.0656	2.65633	0.000232803	0.000190347	0	0.25	1.12564	1.26168	2.6801	-8.70594	8.48262	0.553483	0.239451	0.256445	0.117145	2.81021	2.04036
InflamedEpi	RP11-277P12.20	TRUE	0.236354	0.9342	0.0658	2.65307	0.000313812	8.36032e-05	0	0.25	1.83113	1.80475	2.33602	-7.56902	9.17927	0.615332	0.0928769	0.299506	0.0631524	3.68504	0.855541
InflamedEpi	IMMP2L	TRUE	0.220112	0.9342	0.0658	2.65307	0.00110523	0.000904234	0	0.25	0.694394	0.483825	3.94367	-14.7012	13.476	2.20392	0.87204	0.557323	0.337211	11.7658	9.21805
InflamedEpi	DUT	TRUE	0.241358	0.9338	0.0662	2.64658	0.001811	0.00152543	0	0.25	0.76481	0.632787	3.79563	-10.8579	11.7627	3.6935	1.72674	0.684997	0.44364	17.8908	15.2075
InflamedEpi	KLHL29	TRUE	0.120502	0.9338	0.0662	2.64658	0.000107464	4.67919e-05	0	0.25	1.72461	1.66534	2.32098	-8.60621	9.1509	0.258777	0.0535828	0.160861	0.0403592	1.20614	0.528542
InflamedEpi	POLA1	TRUE	0.12047	0.9338	0.0662	2.64658	0.00021913	0.000199616	0	0.25	0.337978	0.388387	3.70828	-14.2154	13.2723	0.513439	0.222311	0.260834	0.140364	2.22226	2.04736
InflamedEpi	LRP4	TRUE	0.169748	0.9332	0.0668	2.63692	0.000178008	6.93527e-05	0	0.25	1.54309	1.49008	2.35306	-5.99581	9.6016	0.450494	0.086896	0.233818	0.06407	1.90116	0.735762
InflamedEpi	DHFR	FALSE	0.144174	0.9316	0.0684	2.61153	0.001232	0.000501563	0	0.25	0.226895	0.232838	3.13278	-10.8742	11.043	2.30184	0.523719	0.368075	0.223901	22.1373	5.08349
InflamedEpi	FUT8	FALSE	0.34689	0.9314	0.0686	2.6084	0.000783897	0.000359011	0	0.25	1.32643	1.28257	2.72281	-10.1381	9.91668	1.82954	0.421387	0.579951	0.233061	8.99944	3.79137
InflamedEpi	CADM1	FALSE	0.129299	0.9314	0.0686	2.6084	0.000244118	0.000109011	0	0.25	0.862594	0.817523	2.64456	-7.57017	9.09946	0.404004	0.10438	0.201317	0.0720173	2.50912	1.07146
InflamedEpi	KPNA2	FALSE	0.210724	0.931	0.069	2.60215	0.000544313	0.000327008	0	0.25	0.790375	0.809789	2.95871	-9.2104	10.612	1.37959	0.465958	0.40277	0.192046	5.35207	3.36357
InflamedEpi	ANP32E	FALSE	0.203086	0.931	0.069	2.60215	0.000322835	0.000203083	0	0.25	0.990368	1.02403	2.89867	-8.32622	9.92325	0.751371	0.248644	0.35107	0.147984	3.24782	1.91694
InflamedEpi	HILPDA	FALSE	0.154598	0.9308	0.0692	2.59904	0.000199837	0.000111321	0	0.25	1.61463	1.33778	3.03039	-8.50057	10.8914	0.451728	0.116063	0.245886	0.0912875	2.10952	1.09324
InflamedEpi	ENKUR	FALSE	0.113937	0.9308	0.0692	2.59904	0.000205655	5.64077e-05	0	0.25	1.05071	0.753764	3.1281	-9.70183	12.1432	0.597641	0.0643977	0.152084	0.038147	1.86824	0.536698
InflamedEpi	HES1	FALSE	0.178126	0.9304	0.0696	2.59285	0.00151644	0.00169013	0	0.25	0.0402347	0.111658	2.66132	-9.63649	7.79067	2.57255	1.81169	0.631925	0.453799	15.727	17.8195
InflamedEpi	PTPRN2	FALSE	0.158772	0.9304	0.0696	2.59285	0.000434557	0.000525891	0	0.25	0.551812	0.407423	2.85125	-8.51207	9.59396	1.21188	0.623298	0.402222	0.24345	5.26991	5.90663
InflamedEpi	GDA	FALSE	0.137177	0.9304	0.0696	2.59285	0.000366379	0.000455588	0	0.25	0.48973	0.523121	2.94339	-8.44524	10.0341	0.884257	0.468481	0.333516	0.196339	3.54877	4.69381
InflamedEpi	PRUNE2	FALSE	0.204263	0.9302	0.0698	2.58977	0.000679868	0.000564653	0	0.25	1.20128	0.872959	3.0124	-6.85604	12.0916	1.56953	0.677012	0.460642	0.256378	6.38207	5.58022
InflamedEpi	SLC7A11	FALSE	0.195415	0.9302	0.0698	2.58977	0.000215276	8.86556e-05	0	0.25	1.67829	1.69736	2.25448	-5.36422	9.11107	0.683489	0.122978	0.271119	0.0757042	2.44512	0.900912
InflamedEpi	RND1	FALSE	0.129654	0.9302	0.0698	2.58977	0.000114157	3.63269e-05	0	0.25	1.61771	1.68778	2.27844	-6.24938	9.93284	0.279073	0.0489292	0.166621	0.0369672	1.37891	0.421418
InflamedEpi	HES6	FALSE	0.147777	0.93	0.07	2.58669	0.000338298	0.000360209	0	0.25	0.331227	0.492239	2.6868	-9.82062	8.86785	0.85203	0.470742	0.34723	0.199453	3.62481	3.92469
InflamedEpi	CASP1	FALSE	0.408276	0.9294	0.0706	2.57751	0.00116049	0.000460084	0	0.25	1.87924	1.68819	1.88496	-4.14853	8.00971	2.80211	0.64129	0.695968	0.287692	11.1715	4.76124
InflamedEpi	PITPNC1	FALSE	0.388646	0.9294	0.0706	2.57751	0.00067491	0.000235485	0	0.25	1.79662	1.75518	1.87544	-4.43222	8.44023	2.0266	0.231963	0.539907	0.151261	7.36804	2.37564
InflamedEpi	FKBP11	FALSE	0.264065	0.9288	0.0712	2.5684	0.000563967	0.000337657	0	0.25	1.47688	1.19776	3.24587	-9.15094	10.1124	1.5746	0.497681	0.485738	0.221672	5.75545	3.62875
InflamedEpi	PMEPA1	FALSE	0.379056	0.9286	0.0714	2.56538	0.000817911	0.000286641	0	0.25	1.58794	1.61748	1.8437	-5.86161	7.32279	2.35395	0.377538	0.588865	0.209809	9.34086	3.18099
InflamedEpi	GLIS3	FALSE	0.129923	0.9286	0.0714	2.56538	0.000292894	0.000255853	0	0.25	0.900209	0.737153	3.06381	-8.76625	10.8707	0.671284	0.2337	0.263028	0.133105	3.52763	2.69806
InflamedEpi	BTG2	FALSE	0.128292	0.9286	0.0714	2.56538	0.00169683	0.00163681	0	0.25	-0.143342	-0.19565	2.69529	-9.62681	8.15534	3.11821	1.8559	0.600247	0.471955	18.4911	17.8028
EEC	CHGA	TRUE	0.665403	1	0	18.4207	0.061992	1.1985e-05	0	0.25	12.673	12.6186	3.81757	-1.13933	26.1831	104.737	0.0118507	0.669725	0.00432148	650.99	0.122734
EEC	FEV	TRUE	0.428352	1	0	18.4207	0.00243096	1.26429e-06	0	0.25	11.1173	11.2972	3.15399	-1.96212	21.4637	2.75535	0.000846476	0.429154	0.000801925	23.1743	0.0120975
EEC	CACNA2D1	TRUE	0.517047	0.9998	0.0002	8.51694	0.00319252	3.2839e-06	0	0.25	10.1641	10.2906	3.1307	-2.20881	21.9011	2.58002	0.00218302	0.518858	0.00181176	32.7221	0.0216762
EEC	PRPH	TRUE	0.167513	0.9998	0.0002	8.51694	0.000419011	8.95627e-07	0	0.25	8.8769	8.93047	2.79109	-1.45789	18.5922	0.780836	0.000831626	0.168196	0.000683121	4.96818	0.00779905
EEC	KCNB2	TRUE	0.651663	0.9996	0.0004	7.82362	0.00680266	5.30574e-06	0	0.25	11.5049	11.6184	3.21186	-0.870584	22.8888	5.25688	0.00277704	0.653415	0.00175235	61.5054	0.0410656
EEC	SCGN	TRUE	0.530298	0.9996	0.0004	7.82362	0.00254668	3.15334e-06	0	0.25	10.1662	10.2969	2.83229	-2.15496	19.4794	2.52599	0.00222757	0.53211	0.00181176	21.9346	0.027412
EEC	NEUROD1	TRUE	0.352286	0.9996	0.0004	7.82362	0.00100363	9.47555e-07	0	0.25	10.8267	10.9187	2.98657	-0.893574	21.1981	1.2895	0.000490065	0.352701	0.000415813	10.3259	0.00981362
EEC	SCG2	TRUE	0.234895	0.9996	0.0004	7.82362	0.000661594	5.58212e-07	0	0.25	9.66212	9.96063	3.11616	-3.92971	18.7912	0.913354	0.000683121	0.235474	0.000579168	6.03956	0.00517681
EEC	ANK2	TRUE	0.4664	0.9994	0.0006	7.41796	0.00267484	3.63183e-06	0	0.25	9.7582	9.91503	2.88723	-1.516	19.173	2.33639	0.00283644	0.468909	0.00250973	27.2277	0.0446985
EEC	PYY	TRUE	0.421753	0.9994	0.0006	7.41796	0.117429	9.89447e-05	0	0.25	11.4125	11.4822	3.57987	-3.02253	23.0221	177.611	0.0706733	0.444444	0.0226915	929.639	0.972795
EEC	SNAP25	TRUE	0.380293	0.9994	0.0006	7.41796	0.00102001	9.46112e-07	0	0.25	10.1138	10.3369	3.25608	-2.00738	19.7394	1.14781	0.00102468	0.381244	0.000950429	11.6861	0.0112457
EEC	PAX6	TRUE	0.200929	0.9994	0.0006	7.41796	0.000328008	1.0846e-06	0	0.25	8.59108	8.74416	2.55818	-2.15584	18.0678	0.447503	0.000905878	0.201835	0.000905878	3.75219	0.0111953
EEC	KCNK3	TRUE	0.136343	0.9994	0.0006	7.41796	0.000140996	4.26433e-07	0	0.25	8.72669	8.86989	2.59848	-1.975	17.2346	0.184506	0.000252458	0.136595	0.000252458	1.48954	0.00198723
EEC	ARX	TRUE	0.133992	0.9994	0.0006	7.41796	0.00021374	9.98676e-07	0	0.25	8.44721	8.50756	2.55146	-2.09847	17.0272	0.287462	0.00063857	0.134557	0.000564317	2.42597	0.00520524
EEC	CRYBA2	TRUE	0.443142	0.9992	0.0008	7.13009	0.00299202	3.42504e-06	0	0.25	9.45362	9.59718	2.99149	-1.97558	18.6895	3.36086	0.00369776	0.446483	0.00334135	28.7642	0.0355386
EEC	VWA5B2	TRUE	0.393768	0.9992	0.0008	7.13009	0.000806415	1.319e-06	0	0.25	10.6431	10.8504	3.04845	-2.33298	19.8936	0.761468	0.000831626	0.394495	0.000727672	7.91776	0.012942
EEC	SCG3	TRUE	0.3471	0.9992	0.0008	7.13009	0.000728963	1.08947e-06	0	0.25	10.5482	10.7963	2.82632	-1.40472	18.5044	0.954128	0.000534616	0.347604	0.000504916	6.5867	0.00495485
EEC	MIR7-3HG	TRUE	0.23587	0.9992	0.0008	7.13009	0.000523597	8.92731e-07	0	0.25	9.42712	9.58766	2.90884	-0.769833	18.8552	0.519878	0.000697971	0.236493	0.000623719	4.39491	0.00685702
EEC	RUNX1T1	TRUE	0.226666	0.9992	0.0008	7.13009	0.000553573	7.46603e-07	0	0.25	9.82095	9.98966	2.88871	-1.37728	19.7666	0.506626	0.000668271	0.227319	0.00065342	5.81179	0.00533573
EEC	ISL1	TRUE	0.168868	0.9992	0.0008	7.13009	0.000393129	1.8442e-06	0	0.25	7.86225	7.96113	2.37901	-2.08312	15.7526	0.559633	0.0014999	0.170234	0.00136624	4.22713	0.0155886
EEC	GCG	TRUE	0.316126	0.999	0.001	6.90674	0.0148764	1.38193e-05	0	0.25	11.2518	11.2203	3.96923	-4.13295	25.4271	22.3058	0.00898453	0.321101	0.0049749	116.422	0.133475
EEC	TPH1	TRUE	0.27599	0.999	0.001	6.90674	0.0050686	5.48729e-06	0	0.25	9.03111	8.86091	3.26369	-1.9893	20.2775	5.11927	0.00530161	0.280326	0.00433633	58.3055	0.0508521
EEC	UCN3	TRUE	0.238571	0.999	0.001	6.90674	0.000794548	1.36978e-06	0	0.25	8.94578	8.9716	2.72199	-2.45336	19.0854	1.16412	0.00106923	0.239551	0.00098013	7.20529	0.00981145
EEC	ABCC8	TRUE	0.217897	0.999	0.001	6.90674	0.000463224	2.51295e-06	0	0.25	7.54684	7.50943	2.59072	-2.31273	17.7036	0.493374	0.00240577	0.220183	0.00228697	5.14962	0.018799
EEC	PTPRN	TRUE	0.187311	0.999	0.001	6.90674	0.000344803	3.83159e-07	0	0.25	9.52683	9.57392	3.18065	-2.56712	19.9403	0.454638	0.000252458	0.187564	0.000252458	4.3275	0.00522921
EEC	BAALC	TRUE	0.113159	0.999	0.001	6.90674	0.000158353	7.20923e-07	0	0.25	7.68836	7.78622	2.60195	-1.76085	16.201	0.219164	0.00105438	0.114169	0.00100983	2.15738	0.0101117
EEC	CACNA1A	TRUE	0.735664	0.9988	0.0012	6.72422	0.0104267	1.3333e-05	0	0.25	10.3274	10.4363	3.08593	-1.82196	21.8918	7.23547	0.010529	0.743119	0.00745493	104.75	0.128402
EEC	RFX6	TRUE	0.427283	0.9988	0.0012	6.72422	0.00115127	2.3637e-06	0	0.25	10.1185	10.2437	3.2205	-2.83699	21.489	1.02752	0.00207906	0.429154	0.00187116	11.4128	0.0220353
EEC	INSM1	TRUE	0.385504	0.9988	0.0012	6.72422	0.00185755	4.07604e-06	0	0.25	11.2418	11.4849	3.72191	-5.76045	22.5278	1.88175	0.00310375	0.38736	0.00185631	14.4261	0.0342652
EEC	NKX2-2	TRUE	0.342339	0.9988	0.0012	6.72422	0.000694837	1.81749e-06	0	0.25	10.3357	10.3921	3.57363	-4.64768	22.2277	0.701325	0.00124744	0.343527	0.00118804	6.29544	0.00772779
EEC	PAPPA2	TRUE	0.267025	0.9988	0.0012	6.72422	0.00189293	2.2129e-06	0	0.25	9.64751	9.75455	3.40128	-4.22263	20.7763	1.56065	0.00141079	0.268094	0.00106923	16.7019	0.0150017
EEC	PLCXD3	TRUE	0.249859	0.9988	0.0012	6.72422	0.000651414	1.96841e-06	0	0.25	9.18176	9.24159	2.92844	-2.81777	19.793	0.518858	0.00109893	0.250765	0.000905878	6.73525	0.0190546
EEC	KIF1A	TRUE	0.198316	0.9988	0.0012	6.72422	0.00038631	6.0485e-07	0	0.25	9.73237	9.95032	3.12395	-3.01477	17.9887	0.356779	0.000504916	0.198777	0.000460364	4.08324	0.00581432
EEC	AGTR1	TRUE	0.146329	0.9988	0.0012	6.72422	0.000285298	8.15397e-07	0	0.25	9.23098	9.34066	3.28552	-3.95111	19.4231	0.27421	0.000490065	0.146789	0.000460364	3.22083	0.0124085
EEC	LINC00907	TRUE	0.522639	0.9986	0.0014	6.56987	0.00313979	1.63734e-05	0	0.25	7.21942	7.3389	2.50029	-2.06626	14.6848	2.52294	0.0177908	0.537207	0.0145683	30.7194	0.149954
EEC	CHGB	TRUE	0.389631	0.9986	0.0014	6.56987	0.0034374	1.01953e-06	0	0.25	11.1174	11.1025	3.82097	-3.71681	22.6525	5.81142	0.000876177	0.390418	0.000787074	35.5873	0.0131635
EEC	ELAVL4	TRUE	0.183085	0.9986	0.0014	6.56987	0.000330748	7.45183e-07	0	0.25	9.6402	9.74961	3.35599	-4.75026	20.8645	0.259939	0.000415813	0.183486	0.000400962	3.85461	0.00420111
EEC	PAX4	TRUE	0.131439	0.9986	0.0014	6.56987	0.000321642	4.0329e-07	0	0.25	10.6728	10.8097	3.48083	-4.84839	21.8346	0.280326	0.000103953	0.131498	5.94018e-05	2.81078	0.000496594
EEC	VSTM2L	TRUE	0.127609	0.9986	0.0014	6.56987	0.0001528	7.52409e-07	0	0.25	7.80926	8.00075	2.27406	-2.65406	14.274	0.213048	0.00098013	0.12844	0.000831626	1.84843	0.00686693
EEC	RGS7	TRUE	0.502913	0.9984	0.0016	6.43614	0.00272221	4.98858e-06	0	0.25	8.9764	9.15178	2.99847	-2.17677	18.1386	1.89908	0.00445514	0.506626	0.00371261	27.6926	0.0585234
EEC	RTN1	TRUE	0.330003	0.9984	0.0016	6.43614	0.00071496	1.98721e-06	0	0.25	8.77518	8.96325	2.74686	-3.25609	17.2619	0.809378	0.00142564	0.331295	0.00129199	7.96686	0.0188913
EEC	RP11-317N12.1	TRUE	0.218995	0.9984	0.0016	6.43614	0.000513489	1.29194e-06	0	0.25	8.49015	8.61437	2.82894	-1.43877	17.6446	0.401631	0.00123259	0.220183	0.00118804	6.5241	0.0131881
EEC	MARCH4	TRUE	0.207461	0.9984	0.0016	6.43614	0.000323532	7.52349e-07	0	0.25	8.87248	9.02503	2.88003	-2.01563	18.4498	0.324159	0.000490065	0.207951	0.000490065	4.93898	0.00589167
EEC	CELF3	TRUE	0.20613	0.9984	0.0016	6.43614	0.000286468	9.92037e-07	0	0.25	8.99239	9.01013	2.85307	-2.76103	18.6582	0.332314	0.000846476	0.206932	0.000801925	3.48207	0.00648954
EEC	CNIH2	TRUE	0.150257	0.9984	0.0016	6.43614	0.000177247	2.59862e-06	0	0.25	5.87344	5.87659	1.94809	-0.954739	12.6306	0.258919	0.00371261	0.153925	0.00366806	1.98489	0.0390047
EEC	GRIA4	TRUE	0.123903	0.9984	0.0016	6.43614	0.000324313	5.39657e-07	0	0.25	8.68338	8.74204	3.27666	-2.14205	18.4608	0.355759	0.00065342	0.124363	0.000460364	4.41923	0.0105983
EEC	RIMS2	TRUE	0.557083	0.9982	0.0018	6.31816	0.00271717	5.98229e-06	0	0.25	8.71794	8.82732	3.03882	-2.57711	19.1026	2.61366	0.00564317	0.561672	0.00458879	32.4417	0.0645282
EEC	ETV1	TRUE	0.342708	0.9982	0.0018	6.31816	0.00075645	6.21088e-06	0	0.25	7.50952	7.34418	2.80879	-1.87306	17.4705	0.848114	0.00744008	0.349643	0.00693516	9.03496	0.0745124
EEC	GNAO1	TRUE	0.243757	0.9982	0.0018	6.31816	0.000413455	9.35795e-07	0	0.25	8.76261	8.92814	2.74788	-1.31282	17.4326	0.41998	0.000905878	0.244648	0.000891027	4.76455	0.011492
EEC	NLRP1	TRUE	0.162386	0.9982	0.0018	6.31816	0.000176507	7.26712e-07	0	0.25	8.20416	8.28058	2.54906	-1.44823	15.9356	0.299694	0.000742523	0.163099	0.000712822	2.47244	0.0118755
EEC	RP11-136K7.2	TRUE	0.122101	0.9982	0.0018	6.31816	0.000239086	3.9827e-07	0	0.25	9.0542	9.14406	2.99479	-1.94927	18.5013	0.223242	0.000237607	0.122324	0.000222757	1.94971	0.00473593
EEC	STMN2	TRUE	0.100487	0.9982	0.0018	6.31816	0.000189999	5.29938e-07	0	0.25	9.45318	9.56332	2.94433	-3.48976	18.2419	0.474006	0.000727672	0.100917	0.000430663	3.02209	0.0040125
EEC	RAB3B	TRUE	0.448469	0.998	0.002	6.2126	0.00112738	7.88521e-06	0	0.25	7.63783	7.84916	2.68187	-2.22714	14.5593	1.27829	0.0129644	0.458716	0.0102468	12.4182	0.0939079
EEC	ST18	TRUE	0.443925	0.998	0.002	6.2126	0.00200956	0.000184226	0	0.25	8.56121	8.90007	3.43679	-10.4847	18.1696	1.57085	0.0402299	0.458716	0.0147911	16.3021	1.76104
EEC	LMX1A	TRUE	0.192408	0.998	0.002	6.2126	0.000882711	3.72708e-07	0	0.25	9.95846	9.86256	3.80417	-3.71452	21.4657	0.727829	0.00032671	0.192661	0.000252458	10.4837	0.00598224
EEC	PCSK1N	TRUE	0.62643	0.9978	0.0022	6.11709	0.0121602	4.48546e-05	0	0.25	9.23494	9.46052	3.52131	-4.76919	20.0611	12.5535	0.0544269	0.64526	0.0188304	102.425	0.501391
EEC	KCNJ6	TRUE	0.277658	0.9978	0.0022	6.11709	0.000762125	1.51259e-06	0	0.25	8.72965	8.79808	3.09343	-2.88628	18.381	0.61264	0.00184146	0.279307	0.0016484	9.00886	0.0212381
EEC	MAP2	TRUE	0.23481	0.9976	0.0024	6.02988	0.000691976	1.29092e-05	0	0.25	9.09238	9.29232	3.33454	-6.57009	18.9325	0.792049	0.00369776	0.237513	0.00270278	7.59236	0.137283
EEC	GPBAR1	TRUE	0.162048	0.9976	0.0024	6.02988	0.000194683	4.92099e-06	0	0.25	5.09744	5.17377	1.77672	-1.93068	11.4321	0.312946	0.00634114	0.168196	0.00614809	2.36705	0.0579222
EEC	CES1	TRUE	0.126001	0.9976	0.0024	6.02988	0.000558247	4.75232e-07	0	0.25	9.76088	9.67128	4.05329	-5.71889	23.7682	0.875637	0.000504916	0.126402	0.000400962	4.85284	0.00682185
EEC	SLC38A11	TRUE	0.318551	0.9974	0.0026	5.94964	0.00229506	5.00674e-06	0	0.25	8.09573	8.0419	3.34573	-3.67799	19.9836	1.7421	0.00533131	0.32314	0.00458879	24.1327	0.049252
EEC	SOX5	TRUE	0.257884	0.9974	0.0026	5.94964	0.000740619	4.00375e-06	0	0.25	8.24656	8.44393	3.15836	-3.73521	18.727	0.546381	0.00395022	0.260958	0.00307404	6.88128	0.0358681
EEC	ADCY2	TRUE	0.211379	0.9974	0.0026	5.94964	0.000468191	2.80292e-06	0	0.25	7.00738	7.00175	2.77625	-2.84325	14.9945	0.634047	0.00302949	0.214067	0.00268793	7.21658	0.0340454
EEC	FAM135B	TRUE	0.16101	0.9974	0.0026	5.94964	0.000282477	1.1214e-06	0	0.25	7.5806	7.68454	2.79409	-1.76343	17.1347	0.304791	0.00117319	0.16208	0.00106923	3.91425	0.00900376
EEC	PPP2R2B	TRUE	0.151405	0.9974	0.0026	5.94964	0.000444738	1.76356e-06	0	0.25	7.74901	7.8385	2.84757	-4.29171	17.1611	0.468909	0.0015593	0.152905	0.0014999	5.15516	0.0229387
EEC	RIMBP2	TRUE	0.670645	0.9972	0.0028	5.87533	0.00398575	2.14598e-05	0	0.25	9.42865	9.62258	3.50365	-6.91993	19.5606	3.09684	0.0172414	0.683996	0.0133506	40.1967	0.239345
EEC	GNG2	TRUE	0.338571	0.9972	0.0028	5.87533	0.00077492	8.30035e-06	0	0.25	6.94158	6.99583	2.71125	-2.91008	15.606	0.812436	0.00798955	0.345566	0.00699456	8.41877	0.0856246
EEC	RAPGEF4	TRUE	0.298416	0.9972	0.0028	5.87533	0.000540517	4.86413e-06	0	0.25	6.63597	6.71379	2.38365	-2.02658	13.596	0.61264	0.00498975	0.302752	0.00433633	7.55218	0.0533533
EEC	SLC35F3	TRUE	0.214443	0.9972	0.0028	5.87533	0.000616868	2.46448e-06	0	0.25	8.25406	8.37125	3.13781	-2.97668	18.3944	0.627931	0.00196026	0.216106	0.00166325	7.91012	0.0202245
EEC	TRPM3	TRUE	0.344752	0.997	0.003	5.80614	0.00284648	6.39418e-06	0	0.25	7.51964	7.47388	3.10369	-2.51814	16.2549	2.41692	0.00705397	0.350663	0.00591048	37.7433	0.0754294
EEC	GFRA1	TRUE	0.137981	0.997	0.003	5.80614	0.000245849	9.00234e-07	0	0.25	8.64053	8.77393	3.20715	-5.97024	18.8131	0.264016	0.000772224	0.138634	0.00065342	3.02188	0.00983667
EEC	NOL4	TRUE	0.376496	0.9968	0.0032	5.7414	0.000983889	9.32955e-06	0	0.25	7.02291	6.97995	2.972	-2.9176	16.1231	0.793068	0.00769254	0.383282	0.00678666	10.2526	0.0924549
EEC	PPFIA2	TRUE	0.178943	0.9968	0.0032	5.7414	0.000325424	1.99335e-06	0	0.25	7.14773	7.23543	2.83922	-2.59995	16.6219	0.284404	0.00151475	0.180428	0.00148505	4.22823	0.0235079
EEC	SEMA3D	TRUE	0.13854	0.9968	0.0032	5.7414	0.00019295	1.02849e-06	0	0.25	7.47807	7.66618	3.03061	-5.5883	16.3942	0.233435	0.00135139	0.139653	0.00111378	3.04353	0.0101995
EEC	CPE	TRUE	0.611153	0.9966	0.0034	5.68057	0.00360723	3.0832e-05	0	0.25	7.04018	7.23249	2.56182	-3.93016	14.2423	4.43527	0.0517687	0.647299	0.036146	33.4328	0.330611
EEC	MAP1B	TRUE	0.218505	0.9966	0.0034	5.68057	0.000380546	2.35905e-06	0	0.25	8.32292	8.44219	3.1054	-5.90016	17.9005	0.497452	0.00190086	0.220183	0.0016781	4.72921	0.0218535
EEC	RAB3C	TRUE	0.216075	0.9966	0.0034	5.68057	0.000498269	3.40318e-06	0	0.25	6.23355	6.15205	2.64875	-1.51439	15.3461	0.574924	0.0031186	0.219164	0.00308889	6.81249	0.0379633
EEC	JAKMIP2	TRUE	0.178646	0.9966	0.0034	5.68057	0.000278363	2.05478e-06	0	0.25	7.53708	7.59429	2.93382	-4.46677	17.3913	0.268094	0.00185631	0.180428	0.00178205	2.62438	0.0234959
EEC	TENM3	TRUE	0.102594	0.9966	0.0034	5.68057	0.000182075	1.38595e-06	0	0.25	6.77037	6.85614	2.53453	-2.62914	15.0436	0.200815	0.00154445	0.103976	0.00138109	2.46388	0.0145743
EEC	AP3B2	TRUE	0.15804	0.9964	0.0036	5.62321	0.000264723	4.17951e-06	0	0.25	6.37549	6.48964	2.50458	-3.13168	14.6697	0.289501	0.0047967	0.16208	0.00403932	3.11894	0.0430881
EEC	BEX1	TRUE	0.185663	0.9962	0.0038	5.56894	0.000312877	2.77362e-06	0	0.25	7.46099	7.37824	3.16862	-3.57179	18.3925	0.444444	0.00236122	0.187564	0.00190086	3.13685	0.0309068
EEC	BMPER	TRUE	0.133957	0.9962	0.0038	5.56894	0.000351513	2.16651e-06	0	0.25	7.39644	7.57603	3.10652	-3.8115	17.0203	0.35474	0.00193056	0.135576	0.0016187	5.41473	0.0261751
EEC	HECW2	TRUE	0.19986	0.996	0.004	5.51745	0.000423947	2.30877e-06	0	0.25	7.20308	7.34018	2.75548	-1.32463	15.6588	0.355759	0.00201966	0.201835	0.00197511	4.42345	0.0255647
EEC	SFMBT2	TRUE	0.152078	0.9958	0.0042	5.46846	0.000373448	4.67477e-06	0	0.25	7.57514	7.72572	3.08081	-6.55691	16.3672	0.284404	0.0033562	0.154944	0.00286614	3.05841	0.0525755
EEC	TTR	TRUE	0.227244	0.9956	0.0044	5.42174	0.000726678	4.09448e-06	0	0.25	8.05332	7.97688	3.85065	-3.99882	19.8722	0.971458	0.00369776	0.230377	0.00313345	8.91083	0.040391
EEC	LY6H	TRUE	0.104782	0.9956	0.0044	5.42174	0.000137046	9.05675e-06	0	0.25	7.73286	7.9889	3.2261	-7.73253	16.8181	0.164118	0.00181176	0.106014	0.00123259	1.52045	0.0791806
EEC	PAM	TRUE	0.631216	0.9954	0.0046	5.37709	0.00802895	0.000171364	0	0.25	5.2769	5.40248	1.98758	-2.03924	10.895	9.19164	0.212035	0.783894	0.152678	92.3877	1.82543
EEC	SYT1	TRUE	0.144852	0.9954	0.0046	5.37709	0.000922607	1.24133e-05	0	0.25	7.44647	7.50651	3.41629	-5.80018	18.3441	0.772681	0.0144198	0.150866	0.00601443	11.4302	0.112484
EEC	CASC15	TRUE	0.115641	0.9954	0.0046	5.37709	0.000795045	3.93518e-05	0	0.25	6.543	6.66746	3.51201	-10.4913	17.8482	0.542304	0.0137515	0.122324	0.00668271	7.22784	0.491378
EEC	STXBP5L	TRUE	0.407879	0.9952	0.0048	5.33433	0.00109891	5.80735e-06	0	0.25	7.46293	7.59623	2.9776	-2.18374	16.6654	1.07136	0.00686091	0.413863	0.00598473	14.7899	0.060308
EEC	IGFBP3	TRUE	0.122858	0.9952	0.0048	5.33433	0.000597143	2.52764e-06	0	0.25	7.83019	7.63194	3.70137	-5.10947	20.1861	0.69419	0.00498975	0.125382	0.00252458	5.72967	0.03374
EEC	ENPP2	TRUE	0.239564	0.995	0.005	5.2933	0.00047736	1.52395e-05	0	0.25	7.77054	7.98373	3.10222	-7.788	18.1809	0.469929	0.0137367	0.245668	0.00610354	4.97491	0.10788
EEC	INSL5	TRUE	0.177812	0.995	0.005	5.2933	0.00747609	1.90935e-05	0	0.25	8.46674	8.49262	3.80563	-5.1424	21.8842	5.63303	0.026612	0.186544	0.00873207	73.0955	0.232848
EEC	SMOC1	TRUE	0.187577	0.9948	0.0052	5.25388	0.000602508	1.13894e-05	0	0.25	9.33495	9.66775	3.86922	-10.442	19.5495	0.533129	0.00393537	0.190622	0.00304434	5.33679	0.126459
EEC	CHST9	TRUE	0.13131	0.9948	0.0052	5.25388	0.000349639	5.02857e-06	0	0.25	8.1851	8.42795	3.31206	-5.58094	17.7347	0.454638	0.00331165	0.133537	0.00222757	5.55643	0.0719591
EEC	RP11-362K2.2	TRUE	0.104118	0.9948	0.0052	5.25388	0.000313431	5.30505e-06	0	0.25	6.55961	6.56795	3.09656	-4.73911	17.595	0.249745	0.00481155	0.108053	0.00393537	2.80633	0.0595932
EEC	SLC8A1	TRUE	0.104203	0.9946	0.0054	5.21594	0.000285138	2.0414e-06	0	0.25	6.53105	6.51651	2.99741	-3.60256	19.4517	0.343527	0.00207906	0.106014	0.00181176	3.88484	0.0225739
EEC	FGF14	TRUE	0.246669	0.9944	0.0056	5.17937	0.000557346	1.1148e-05	0	0.25	5.44365	5.47765	2.29602	-1.31229	13.3256	0.502548	0.0100241	0.255861	0.00919243	6.18658	0.127848
EEC	COLEC12	TRUE	0.105801	0.9944	0.0056	5.17937	0.000281079	1.68595e-06	0	0.25	6.92814	7.06972	3.12462	-4.24666	16.4775	0.221203	0.00126229	0.107034	0.00123259	3.05491	0.0165475
EEC	EGR4	TRUE	0.148228	0.9942	0.0058	5.14408	0.000720627	1.95927e-06	0	0.25	8.96857	9.11863	4.27163	-8.83899	23.5866	0.79001	0.00227212	0.149847	0.0016187	6.92402	0.0149043
EEC	MCOLN3	TRUE	0.201506	0.994	0.006	5.10998	0.000321646	5.727e-06	0	0.25	5.98361	6.00792	2.7886	-2.81617	14.4424	0.380224	0.00686091	0.207951	0.0064451	4.16003	0.0623061
EEC	SLC26A7	TRUE	0.195464	0.9938	0.0062	5.07699	0.000372053	6.69536e-06	0	0.25	6.06294	5.93176	2.87443	-2.92643	17.1058	0.373089	0.00651935	0.201835	0.00637085	4.07522	0.0726569
EEC	PKHD1L1	TRUE	0.108057	0.9938	0.0062	5.07699	0.000204283	2.78244e-06	0	0.25	6.06653	6.18123	2.66924	-5.14583	13.7696	0.191641	0.00236122	0.110092	0.00203451	2.64763	0.0292367
EEC	RGS9	TRUE	0.312187	0.9936	0.0064	5.04504	0.000624846	2.44898e-05	0	0.25	6.05653	6.23336	2.70474	-6.97555	13.3976	0.616718	0.0266417	0.330275	0.0180879	7.43498	0.222732
EEC	MS4A8	TRUE	0.593004	0.9934	0.0066	5.01406	0.00300734	9.2235e-05	0	0.25	4.78812	4.91694	1.97846	-1.83898	10.4169	2.89297	0.111364	0.678899	0.085895	30.2736	0.881829
EEC	EYS	TRUE	0.448824	0.9934	0.0066	5.01406	0.00207015	3.91671e-05	0	0.25	5.32998	5.40514	2.18813	-2.86987	11.7021	2.13252	0.0471205	0.490316	0.0414922	25.5403	0.444148
EEC	PCSK1	TRUE	0.356953	0.993	0.007	4.95482	0.00153603	6.67792e-05	0	0.25	9.33053	9.71304	4.74744	-10.9916	21.2223	1.69725	0.120452	0.383282	0.0263299	11.5468	0.599792
EEC	NEUROG3	TRUE	0.151361	0.993	0.007	4.95482	0.00170845	6.9369e-06	0	0.25	8.37624	8.33451	4.71843	-10.628	23.6344	1.54842	0.00816775	0.152905	0.00154445	13.9069	0.0906719
EEC	CADPS	TRUE	0.591649	0.9926	0.0074	4.89885	0.00387661	8.22419e-05	0	0.25	7.64599	7.87088	4.08593	-7.53882	19.3125	2.95821	0.117927	0.648318	0.0566693	37.019	0.834073
EEC	THSD7A	TRUE	0.30443	0.9926	0.0074	4.89885	0.000856919	1.70854e-05	0	0.25	6.34729	6.50005	2.8972	-4.47575	14.9931	0.899083	0.0165137	0.317023	0.0125932	10.2607	0.185161
EEC	VGF	TRUE	0.144535	0.9924	0.0076	4.87198	0.000163053	5.46396e-06	0	0.25	4.79338	4.93424	2.03727	-3.0709	11.1789	0.334353	0.00788559	0.151886	0.00735098	1.85578	0.0515764
EEC	CACNA1C	TRUE	0.50214	0.9922	0.0078	4.8458	0.002398	3.57446e-05	0	0.25	5.50096	5.55218	2.48448	-2.76312	12.5549	2.11927	0.0426802	0.538226	0.0360866	28.578	0.372607
EEC	CTNND2	TRUE	0.141508	0.992	0.008	4.82028	0.00028822	9.7423e-06	0	0.25	6.71352	6.86236	3.33757	-6.40897	16.1281	0.311927	0.0048858	0.14577	0.00426208	3.76753	0.149007
EEC	SLC5A8	TRUE	0.134891	0.992	0.008	4.82028	0.000246601	4.75489e-06	0	0.25	6.00031	6.06752	2.68921	-3.19544	14.8112	0.269113	0.00804895	0.141692	0.00680151	3.30263	0.042977
EEC	GRIK2	TRUE	0.417173	0.9916	0.0084	4.77109	0.00175642	8.60789e-05	0	0.25	7.40233	7.67414	3.60205	-8.21189	17.9655	1.55657	0.0278595	0.434251	0.017078	17.9925	0.995777
EEC	SLC18A1	TRUE	0.31142	0.9916	0.0084	4.77109	0.000958014	1.56109e-05	0	0.25	8.52209	8.75444	4.24196	-8.31886	20.0743	0.942915	0.0234934	0.329256	0.0178354	10.4644	0.197101
EEC	SCG5	TRUE	0.411492	0.9914	0.0086	4.74735	0.00173769	4.08171e-05	0	0.25	7.11936	6.76732	3.81844	-5.96461	19.2496	2.66667	0.0637679	0.455657	0.0441653	16.2393	0.411513
EEC	ARC	TRUE	0.167619	0.9912	0.0088	4.72416	0.000610068	8.75843e-06	0	0.25	6.63097	6.7437	3.14533	-7.72543	17.846	1.05301	0.0111675	0.176351	0.00873207	7.34627	0.104538
EEC	KCNJ3	TRUE	0.193772	0.991	0.009	4.70149	0.000568523	5.34192e-06	0	0.25	6.63993	6.47251	3.58556	-4.81399	19.2713	0.482161	0.00580653	0.198777	0.0050046	5.96487	0.0524807
EEC	PPM1E	TRUE	0.113619	0.991	0.009	4.70149	0.000183337	3.46709e-06	0	0.25	5.69011	5.77007	2.39299	-3.36956	12.9721	0.180428	0.00405417	0.117227	0.00360866	2.22742	0.0370379
EEC	AFF3	TRUE	0.292294	0.9906	0.0094	4.6576	0.00119061	2.46366e-05	0	0.25	6.88806	6.9727	3.44352	-4.97494	17.0532	0.996942	0.0324037	0.311927	0.0196323	15.4377	0.269676
EEC	COL2A1	TRUE	0.136327	0.9906	0.0094	4.6576	0.000264002	1.25672e-05	0	0.25	6.60705	6.86834	3.46404	-8.19846	15.927	0.280326	0.00689061	0.139653	0.0033265	3.99084	0.121436
EEC	TUBA1A	TRUE	0.412346	0.9904	0.0096	4.63634	0.00227793	0.000204422	0	0.25	6.38705	6.39532	3.72526	-10.2061	19.2978	2.70744	0.118581	0.477064	0.0647183	21.8408	2.25835
EEC	NTM	TRUE	0.128003	0.9904	0.0096	4.63634	0.000280995	1.05468e-05	0	0.25	5.55325	5.62319	2.90495	-6.5474	15.6705	0.321101	0.00564317	0.132518	0.00451454	4.0346	0.101389
EEC	SCT	TRUE	0.199273	0.9902	0.0098	4.61552	0.00107595	9.19245e-06	0	0.25	5.9107	5.84943	2.86469	-3.58568	16.6909	2.26911	0.0113457	0.20897	0.00969735	28.8083	0.112592
EEC	RGS2	TRUE	0.173652	0.9902	0.0098	4.61552	0.000340413	1.3008e-05	0	0.25	4.7023	4.56746	2.45598	-4.21463	13.3291	0.603466	0.0251418	0.192661	0.0190086	4.38375	0.144391
EEC	ERO1B	TRUE	0.290756	0.99	0.01	4.59512	0.000939372	7.68348e-05	0	0.25	4.89947	4.70878	2.83174	-7.65073	14.1852	1.06218	0.0778609	0.350663	0.0599067	11.5929	0.924121
EEC	RBP1	TRUE	0.126623	0.99	0.01	4.59512	0.000233225	3.64768e-06	0	0.25	6.71744	6.70737	3.3897	-6.91408	17.9064	0.316004	0.0032968	0.12946	0.00283644	2.68056	0.0319772
EEC	PCDH9	TRUE	0.143849	0.988	0.012	4.41078	0.000561178	4.63135e-06	0	0.25	6.41507	6.4689	3.37296	-5.52274	16.6486	0.433231	0.00328195	0.146789	0.00294039	6.92293	0.0421165
EEC	CASR	TRUE	0.112302	0.988	0.012	4.41078	0.000272986	3.65529e-06	0	0.25	6.29992	6.21809	3.55247	-3.68334	17.3788	0.228338	0.00445514	0.116208	0.00390567	3.82289	0.0384174
EEC	VIM	TRUE	0.215774	0.9878	0.0122	4.39404	0.00103515	3.38866e-05	0	0.25	4.62118	4.57861	2.4721	-4.02444	13.8773	2.04689	0.0388785	0.245668	0.029894	10.19	0.330107
EEC	TMEM178B	TRUE	0.114711	0.9876	0.0124	4.37758	0.000193448	6.36313e-06	0	0.25	5.67664	5.46897	3.33495	-6.63591	16.6503	0.171254	0.00865782	0.121305	0.0065936	2.31677	0.067901
EEC	PLCG2	TRUE	0.174867	0.9872	0.0128	4.34543	0.000633903	0.000485514	0	0.25	4.69762	4.87197	3.08579	-9.80514	14.3556	0.511723	0.118581	0.213048	0.0381805	4.90168	5.93913
EEC	MAPK10	TRUE	0.157005	0.9868	0.0132	4.31425	0.000256218	9.7075e-06	0	0.25	5.76661	5.80257	3.18748	-8.39682	16.2581	0.292559	0.00859841	0.164118	0.00711337	3.35985	0.1276
EEC	SDK1	TRUE	0.450304	0.9866	0.0134	4.29901	0.00284075	0.000120206	0	0.25	5.87832	5.67409	3.75382	-9.06962	18.0724	2.75433	0.113131	0.51682	0.0665152	32.0146	1.23578
EEC	BMPR1B	TRUE	0.114623	0.9866	0.0134	4.29901	0.000317251	4.05165e-06	0	0.25	5.78942	5.79001	3.06962	-4.58501	16.0387	0.397554	0.00389082	0.118247	0.00362351	5.40121	0.0432278
EEC	TNNC1	TRUE	0.102339	0.9864	0.0136	4.28399	0.000531594	1.64421e-05	0	0.25	6.09104	6.27205	3.85332	-6.48362	17.8673	0.910296	0.0127417	0.11315	0.0108111	7.93709	0.14649
EEC	TSPAN5	TRUE	0.439264	0.9854	0.0146	4.21203	0.00143472	8.73525e-05	0	0.25	5.61283	5.60107	3.28556	-8.51831	15.068	1.38328	0.0969586	0.506626	0.0673617	16.1917	1.02616
EEC	FRY	TRUE	0.17975	0.9852	0.0148	4.19822	0.000302515	0.00010075	0	0.25	4.41906	4.43621	3.02593	-11.6037	13.6346	0.298675	0.0454869	0.207951	0.028201	3.96369	1.16491
EEC	AC018359.1	TRUE	0.125279	0.9844	0.0156	4.14476	0.000314924	7.14527e-06	0	0.25	6.58071	6.4674	4.02306	-7.19863	19.8958	0.369011	0.0159494	0.136595	0.011316	4.33575	0.0823965
EEC	SLC7A2	TRUE	0.223601	0.9842	0.0158	4.13182	0.000589195	2.01209e-05	0	0.25	7.02471	6.59278	4.45866	-7.47581	19.6669	0.659531	0.0228994	0.24261	0.0190086	6.60687	0.218622
EEC	SSTR2	TRUE	0.11804	0.9826	0.0174	4.03373	0.000215512	1.06024e-05	0	0.25	5.71264	5.94593	3.40508	-6.59603	16.2455	0.334353	0.0164246	0.12946	0.01142	2.36317	0.0976154
EEC	TMEM132D	TRUE	0.181598	0.9824	0.0176	4.0221	0.000567724	2.42534e-05	0	0.25	4.49336	4.58659	2.69579	-5.19359	13.0863	0.602446	0.0313939	0.203874	0.0222757	8.27409	0.277193
EEC	ASTN2	TRUE	0.322933	0.9822	0.0178	4.0106	0.00124469	7.4122e-05	0	0.25	4.50169	4.30042	2.79175	-5.78528	13.2463	1.04077	0.0820933	0.388379	0.065446	13.5369	0.889323
EEC	KIF19	TRUE	0.153906	0.982	0.018	3.99922	0.000546607	3.06285e-05	0	0.25	7.01383	7.26072	4.75297	-10.9464	22.1569	0.449541	0.0366509	0.17737	0.0234637	3.98733	0.277611
EEC	CACNB2	TRUE	0.547671	0.9818	0.0182	3.98797	0.00793126	0.000574879	0	0.25	4.38712	4.17116	2.73541	-4.54201	15.0006	7.22834	0.64696	0.843017	0.295346	89.3674	6.17907
EEC	NPAS3	TRUE	0.148988	0.9812	0.0188	3.95492	0.000409435	1.38041e-05	0	0.25	5.01287	5.15266	2.95291	-6.80204	14.7029	0.407747	0.0156969	0.158002	0.00901423	5.63259	0.152439
EEC	ESRRG	TRUE	0.197155	0.981	0.019	3.94413	0.00039755	2.38527e-05	0	0.25	4.92968	4.7358	3.31642	-7.09644	16.7915	0.405708	0.0335026	0.222222	0.0250676	5.24511	0.280581
EEC	EGR3	TRUE	0.215878	0.9802	0.0198	3.90207	0.000734233	5.5003e-05	0	0.25	5.41272	5.2501	4.14046	-12.8225	20.7747	0.819572	0.0685349	0.259939	0.0440613	7.71441	0.607702
EEC	NPW	TRUE	0.132403	0.9802	0.0198	3.90207	0.000343141	4.20447e-05	0	0.25	3.58805	3.25845	2.19235	-2.94684	12.0319	0.475025	0.0539963	0.17737	0.0449672	3.62173	0.478247
EEC	RFX3	TRUE	0.52836	0.9796	0.0204	3.87161	0.00563678	0.000398749	0	0.25	4.08897	4.07974	2.38461	-5.86481	12.59	4.60449	0.382429	0.761468	0.233108	55.6437	3.92856
EEC	PDGFD	TRUE	0.160297	0.9796	0.0204	3.87161	0.000528578	4.46185e-05	0	0.25	5.03314	4.85295	3.32689	-5.47892	15.3461	0.43629	0.0433782	0.190622	0.0303246	4.8976	0.449404
EEC	CYP2W1	TRUE	0.219031	0.9794	0.0206	3.86165	0.000528892	7.50251e-05	0	0.25	6.15285	5.99886	4.28939	-10.5503	19.4967	0.458716	0.0605602	0.258919	0.0398883	5.89427	0.827075
EEC	SMOC2	TRUE	0.190488	0.9794	0.0206	3.86165	0.00125437	0.000651388	0	0.25	5.05163	5.02959	5.20605	-16.4276	20.049	1.90214	0.842882	0.316004	0.125516	14.3891	7.76102
EEC	DUSP4	TRUE	0.160851	0.9794	0.0206	3.86165	0.000324098	3.14441e-05	0	0.25	4.97452	4.89798	3.50888	-10.328	15.5448	0.395515	0.0459622	0.192661	0.0318097	3.59101	0.328862
EEC	PRKD1	TRUE	0.155496	0.979	0.021	3.84201	0.000462063	2.07699e-05	0	0.25	5.64938	5.47679	3.70845	-6.04211	16.2451	0.427115	0.0240577	0.174312	0.0188155	6.89497	0.226089
EEC	KLHL32	TRUE	0.246571	0.9788	0.0212	3.83233	0.00074912	4.50467e-05	0	0.25	4.84044	4.87152	3.04666	-5.92739	14.458	0.639144	0.0655945	0.294597	0.0480264	7.24712	0.482825
EEC	C2CD4B	TRUE	0.191069	0.9788	0.0212	3.83233	0.000466947	4.96489e-05	0	0.25	3.9419	3.96486	2.37598	-5.4172	12.0905	0.905199	0.128159	0.24159	0.0505213	5.58896	0.570942
EEC	KIF5C	TRUE	0.38714	0.9782	0.0218	3.8038	0.00181769	0.000141114	0	0.25	5.06814	5.14565	3.42372	-8.42638	16.81	0.873598	0.111631	0.43527	0.0481303	11.3024	1.29803
EEC	SH3GL2	TRUE	0.184998	0.9782	0.0218	3.8038	0.000424659	2.64953e-05	0	0.25	5.47538	5.32291	3.89926	-9.72952	20.1884	0.411825	0.0272357	0.206932	0.0219341	5.46383	0.28304
EEC	GRK5	TRUE	0.130454	0.9782	0.0218	3.8038	0.00030367	0.000247016	0	0.25	3.6729	3.77106	2.7455	-12.2556	12.8036	0.260958	0.0698417	0.172273	0.0418189	3.22555	2.60166
EEC	SV2C	TRUE	0.164845	0.9778	0.0222	3.78521	0.000427405	3.33784e-05	0	0.25	5.13949	4.94671	3.90957	-8.63105	17.5721	0.428135	0.0463186	0.195719	0.0308741	5.714	0.36522
EEC	NR4A3	TRUE	0.147127	0.9778	0.0222	3.78521	0.000611135	4.05311e-05	0	0.25	4.36163	4.43375	3.17949	-9.0065	14.7518	0.629969	0.0523627	0.184506	0.0373786	5.70008	0.422727
EEC	CMTM7	TRUE	0.152216	0.9772	0.0228	3.75793	0.000317846	6.0287e-05	0	0.25	4.40196	4.01739	3.30733	-8.47684	14.8447	0.321101	0.0601889	0.196738	0.0445217	3.8497	0.574131
EEC	NBEA	TRUE	0.402984	0.9768	0.0232	3.74013	0.00139926	0.000110947	0	0.25	4.76054	4.59677	3.33348	-7.79364	16.0134	1.32008	0.110279	0.481142	0.0781579	16.6053	1.28641
EEC	PTPRN2	TRUE	0.538364	0.9766	0.0234	3.73134	0.00554037	0.000439579	0	0.25	4.27245	4.18301	2.66844	-5.45432	13.2403	4.9633	0.623808	0.79103	0.252666	69.1245	4.91671
EEC	SETBP1	TRUE	0.418854	0.9762	0.0238	3.71398	0.00189339	0.000156061	0	0.25	4.39435	4.00752	3.26466	-6.57454	15.5914	1.68705	0.167691	0.536188	0.117333	19.7451	1.66252
EEC	TSHZ2	TRUE	0.105781	0.976	0.024	3.70541	0.000230089	1.54097e-05	0	0.25	4.73438	4.59189	3.47208	-7.13459	19.1655	0.347604	0.0249933	0.122324	0.0165434	2.41383	0.190561
EEC	LINC-PINT	TRUE	0.192392	0.9754	0.0246	3.6801	0.000579342	8.57267e-05	0	0.25	3.64465	3.70484	2.67067	-8.02505	12.4739	0.543323	0.10174	0.252803	0.0604117	6.27412	1.03942
EEC	KLHL29	TRUE	0.221106	0.9746	0.0254	3.64728	0.000475962	4.55255e-05	0	0.25	3.6808	3.70137	2.40624	-4.99334	11.7883	0.518858	0.0690249	0.271152	0.050046	6.87934	0.509399
EEC	PROX1	TRUE	0.276669	0.9738	0.0262	3.61545	0.000904382	0.000183456	0	0.25	3.80901	3.96528	2.88307	-8.06628	12.2943	0.966361	0.185319	0.375127	0.0984585	9.60378	1.89577
EEC	TGFBR3	TRUE	0.22668	0.9736	0.0264	3.60764	0.000567633	7.40359e-05	0	0.25	4.91142	4.73868	3.82334	-8.28648	16.4744	0.561672	0.0835932	0.284404	0.0577237	6.8688	0.867103
EEC	RORA	TRUE	0.311876	0.9728	0.0272	3.57696	0.00205373	0.000263859	0	0.25	4.10849	3.95672	3.31668	-6.6971	14.876	1.73904	0.224866	0.441386	0.129511	23.832	2.75219
EEC	SAMD3	TRUE	0.285199	0.9718	0.0282	3.53983	0.000898828	9.80181e-05	0	0.25	3.42887	3.30182	2.33061	-4.57112	13.0097	0.963303	0.114586	0.359837	0.0746384	10.919	0.879141
EEC	SLC7A5	TRUE	0.205549	0.9716	0.0284	3.53255	0.000583729	7.47388e-05	0	0.25	3.52926	3.52705	2.38665	-6.04407	10.9	0.647299	0.101429	0.281346	0.0757967	7.65089	0.808934
EEC	C10orf10	TRUE	0.147104	0.9714	0.0286	3.52533	0.000397632	5.65291e-05	0	0.25	3.10635	3.13256	2.18886	-4.63794	10.0866	0.638124	0.0713119	0.194699	0.0475957	4.49655	0.574115
EEC	ASCL2	TRUE	0.146721	0.9708	0.0292	3.50395	0.000786411	0.000584224	0	0.25	4.72613	4.67225	5.4991	-15.1035	20.4051	1.03058	0.523583	0.282365	0.135644	6.9438	6.08713
EEC	AGBL4	TRUE	0.359178	0.9706	0.0294	3.49692	0.00198555	0.000271762	0	0.25	3.9558	3.81857	3.08175	-6.90936	16.131	1.86035	0.372999	0.486239	0.127061	22.6288	2.69405
EEC	ROR1	TRUE	0.311703	0.9688	0.0312	3.43564	0.0011912	0.000123171	0	0.25	3.96817	3.6415	3.15751	-6.26118	14.9329	1.07136	0.149455	0.411825	0.100122	14.9115	1.35659
EEC	HOMER1	TRUE	0.111707	0.9688	0.0312	3.43564	0.000396137	3.97447e-05	0	0.25	3.57734	3.60003	2.51974	-7.33066	12.0929	0.506626	0.0509816	0.147808	0.0361015	4.75437	0.404748
EEC	KCNH8	TRUE	0.323444	0.9686	0.0314	3.42904	0.00124732	0.000179289	0	0.25	4.42544	3.99077	3.79385	-9.93077	17.238	1.11315	0.207104	0.441386	0.117942	12.195	1.95459
EEC	SLC4A10	TRUE	0.179539	0.9686	0.0314	3.42904	0.000460693	3.85409e-05	0	0.25	4.10978	3.93805	2.97425	-5.46132	18.0919	0.568807	0.0506252	0.217125	0.0375865	5.63616	0.417828
EEC	DSCAML1	TRUE	0.263853	0.9682	0.0318	3.41597	0.00103124	0.000116699	0	0.25	4.15143	3.74649	3.2423	-5.35016	16.0809	0.825688	0.116442	0.346585	0.0827319	10.183	1.19148
EEC	FMN2	TRUE	0.164309	0.9672	0.0328	3.38398	0.00041626	5.76298e-05	0	0.25	4.09953	3.87347	3.70157	-6.03363	17.1185	0.293578	0.046274	0.198777	0.0344679	3.84596	0.526268
EEC	FN1	TRUE	0.122165	0.9666	0.0334	3.36523	0.00120847	0.000459769	0	0.25	4.19921	4.17591	4.96871	-11.6932	18.8523	1.03262	0.41911	0.235474	0.113309	8.06546	4.23924
EEC	CDKN1C	TRUE	0.141572	0.9658	0.0342	3.34073	0.00101902	5.55328e-05	0	0.25	3.24763	3.10102	2.50571	-6.09473	12.6513	1.54128	0.0660103	0.187564	0.0459919	10.5449	0.575282
EEC	RGS16	TRUE	0.103025	0.9654	0.0346	3.32869	0.000226879	3.0926e-05	0	0.25	2.9311	2.89642	2.29104	-6.0151	10.7377	0.327217	0.0369479	0.132518	0.029493	2.88957	0.318387
EEC	RP11-475O6.1	TRUE	0.212409	0.9644	0.0356	3.29916	0.000886318	0.000120108	0	0.25	3.23563	3.05844	2.62779	-5.17076	12.7438	0.672783	0.124506	0.298675	0.0862663	8.95494	1.30388
EEC	PHLDA1	TRUE	0.118686	0.9642	0.0358	3.29335	0.000407948	0.000125804	0	0.25	3.73801	3.72244	3.70387	-11.6175	14.1676	0.626911	0.187071	0.204893	0.0862069	4.11482	1.50262
EEC	PDZRN3	TRUE	0.370977	0.9634	0.0366	3.27042	0.00216465	0.000330817	0	0.25	3.44028	3.30928	2.81378	-5.95854	14.7631	1.96738	0.357881	0.561672	0.190695	22.7278	3.5888
EEC	LINC01091	TRUE	0.141491	0.9632	0.0368	3.26476	0.000497182	0.000219408	0	0.25	2.72197	2.8076	2.18687	-9.55219	9.45007	0.376147	0.121209	0.220183	0.0786926	4.96985	2.42471
EEC	TOX	TRUE	0.399018	0.9626	0.0374	3.24797	0.00406158	0.000607216	0	0.25	3.10545	3.05007	2.48611	-4.41838	11.8594	4.26707	0.815127	0.706422	0.307404	44.0815	6.33774
EEC	HEPACAM2	TRUE	0.233688	0.9626	0.0374	3.24797	0.00166918	0.000608241	0	0.25	3.69917	4.04157	3.70469	-7.29829	14.373	2.27013	0.607978	0.441386	0.207698	19.2654	6.25082
EEC	NRXN3	TRUE	0.137492	0.9624	0.0376	3.24243	0.000505427	0.000138101	0	0.25	3.21534	3.2163	2.73422	-7.50699	13.4085	0.522936	0.144673	0.218145	0.0806528	5.47958	1.40264
EEC	SLC24A3	TRUE	0.174506	0.9618	0.0382	3.22597	0.000729251	0.000184741	0	0.25	3.47613	3.29567	3.44117	-6.50109	14.1033	0.640163	0.252547	0.296636	0.12213	9.41818	1.99754
EEC	NRXN1	TRUE	0.157328	0.9606	0.0394	3.19379	0.000692247	9.49527e-05	0	0.25	2.79353	2.80114	2.0442	-4.04713	9.26353	0.651376	0.0805192	0.230377	0.0730494	8.99364	1.00517
EEC	PLEKHB1	TRUE	0.138123	0.9606	0.0394	3.19379	0.000249437	0.000108677	0	0.25	3.76061	3.47709	4.02511	-10.9773	15.7121	0.372069	0.114126	0.211009	0.072886	3.04152	1.18856
EEC	KCTD12	TRUE	0.238991	0.96	0.04	3.17805	0.00119019	0.000228045	0	0.25	4.12861	3.15005	3.64955	-6.44645	17.3142	1.36188	0.231355	0.395515	0.156524	10.1128	2.36128
EEC	DACH1	TRUE	0.293798	0.9596	0.0404	3.16769	0.00252001	0.000462611	0	0.25	3.77509	3.20893	3.91291	-9.33706	17.2298	2.47401	0.620586	0.536188	0.242389	26.819	5.15514
EEC	STMN1	TRUE	0.159762	0.959	0.041	3.15232	0.00264516	0.00141551	0	0.25	2.92978	2.48458	4.72001	-12.0145	19.1916	3.5525	1.99832	0.469929	0.310167	24.3064	14.9441
EEC	ITGB8	TRUE	0.21622	0.9584	0.0416	3.13716	0.000788355	0.000195896	0	0.25	3.17302	2.81522	3.07543	-9.03118	13.4752	0.878695	0.238884	0.353721	0.1375	7.73051	2.14175
EEC	NEURL1	TRUE	0.194397	0.9572	0.0428	3.10747	0.000654151	0.000243639	0	0.25	3.06958	3.16838	3.09416	-6.25247	12.1081	0.7421	0.308741	0.349643	0.155247	6.21996	2.7356
EEC	CA8	TRUE	0.222147	0.9568	0.0432	3.09775	0.000982746	0.000253925	0	0.25	3.57338	3.03624	3.63079	-8.11632	15.9754	1.19776	0.330111	0.390418	0.168271	11.5113	2.58225
EEC	SLCO3A1	TRUE	0.3128	0.9558	0.0442	3.07382	0.00153516	0.000400237	0	0.25	2.86102	2.79132	2.7517	-8.65093	11.8157	1.5739	0.454201	0.529052	0.216252	17.7509	4.58381
EEC	DNAJC12	TRUE	0.183054	0.9558	0.0442	3.07382	0.000396703	9.93233e-05	0	0.25	3.02828	2.98562	2.61261	-4.18031	11.1727	0.705403	0.187502	0.286442	0.103389	5.93324	1.07828
EEC	DOCK4	TRUE	0.279004	0.9544	0.0456	3.04117	0.000836278	0.00023395	0	0.25	2.61342	2.67382	2.16334	-7.5635	10.4463	0.961264	0.33265	0.434251	0.155247	11.474	2.59655
EEC	GLIS3	TRUE	0.217	0.9542	0.0458	3.03659	0.00119869	0.000245905	0	0.25	2.85188	2.66613	3.05183	-7.58859	13.6689	1.28236	0.265808	0.360856	0.143856	17.1089	2.57795
EEC	GIPR	TRUE	0.167699	0.9528	0.0472	3.00501	0.000259599	4.37549e-05	0	0.25	2.58531	2.57614	1.98717	-3.96094	8.69204	0.269113	0.0603077	0.215087	0.0473878	4.26406	0.508091
EEC	CADM1	TRUE	0.108399	0.9488	0.0512	2.91946	0.000411919	0.000119329	0	0.25	2.31285	2.39386	2.23885	-5.63432	9.66398	0.411825	0.132347	0.192661	0.0842615	3.73459	1.18835
EEC	IMMP2L	TRUE	0.29594	0.947	0.053	2.88301	0.00308726	0.000882315	0	0.25	2.82744	2.31801	3.23674	-6.54474	14.7148	2.97146	0.985684	0.652396	0.356455	29.5077	9.19836
EEC	PBX3	TRUE	0.168522	0.945	0.055	2.84385	0.000455731	0.000126804	0	0.25	2.6876	2.46	2.79718	-6.92045	13.6404	0.562691	0.17326	0.279307	0.110784	6.23538	1.48369
EEC	PRUNE2	TRUE	0.194542	0.9436	0.0564	2.81723	0.00160109	0.000570061	0	0.25	2.38588	2.13154	2.9323	-7.29716	12.3296	1.66463	0.759274	0.469929	0.275387	16.7563	5.50424
EEC	PELI2	TRUE	0.187665	0.9434	0.0566	2.81348	0.000826065	0.000336498	0	0.25	1.81051	1.89276	2.11438	-6.36103	7.9445	0.784913	0.319656	0.376147	0.188482	8.65177	3.59158
EEC	C10orf11	TRUE	0.157651	0.943	0.057	2.80601	0.00114084	0.000316806	0	0.25	2.92486	2.37345	3.62629	-9.1944	15.8205	0.859327	0.360777	0.336391	0.17874	8.5856	3.48621
EEC	FRMD5	TRUE	0.155621	0.9426	0.0574	2.7986	0.000710999	0.000196822	0	0.25	2.40703	2.204	2.82907	-6.28323	12.7283	0.641182	0.252978	0.295617	0.139995	6.50697	2.1294
EEC	ELOVL5	TRUE	0.128271	0.9426	0.0574	2.7986	0.000271271	8.52805e-05	0	0.25	2.0897	2.03404	2.35276	-6.24124	9.85328	0.41998	0.150747	0.229358	0.101087	3.34315	0.923975
EEC	ID4	TRUE	0.103773	0.942	0.058	2.78756	0.000260016	8.49642e-05	0	0.25	2.0148	1.91267	2.29457	-6.47256	9.57732	0.397554	0.12014	0.185525	0.0817518	3.01427	0.967729
EEC	NT5DC3	TRUE	0.183994	0.9406	0.0594	2.76222	0.000553286	0.00017806	0	0.25	2.2097	2.10998	2.51646	-6.93715	10.5184	0.639144	0.195343	0.313965	0.129971	8.16177	1.81091
EEC	RASD1	TRUE	0.163202	0.9406	0.0594	2.76222	0.00117909	0.000414686	0	0.25	2.35498	2.25065	2.55064	-7.70999	12.9541	1.55556	0.458018	0.359837	0.196635	12.6023	4.13282
EEC	DPP10	TRUE	0.152603	0.94	0.06	2.75154	0.000952428	0.000358163	0	0.25	2.09284	1.96834	2.76038	-5.80212	11.8161	0.831804	0.334002	0.333333	0.18073	10.9317	3.75706
EEC	IGFBP2	TRUE	0.122028	0.9386	0.0614	2.72698	0.00168603	0.00143255	0	0.25	1.66172	1.00818	3.74163	-10.6276	13.2226	2.68807	2.13435	0.452599	0.330571	15.3378	12.862
EEC	SEMA6D	TRUE	0.130499	0.9378	0.0622	2.71318	0.000917399	0.000217079	0	0.25	1.87582	1.71424	2.70278	-6.52976	11.9607	1.02854	0.271377	0.297655	0.167157	15.5817	2.12772
EEC	NREP	TRUE	0.103761	0.9368	0.0632	2.69617	0.000528482	0.000205371	0	0.25	2.49785	1.73617	3.8626	-11.1187	16.41	0.411825	0.191274	0.233435	0.129674	3.95465	2.12521
EEC	NR4A2	TRUE	0.180374	0.9352	0.0648	2.66945	0.00154911	0.000493232	0	0.25	2.15448	1.89352	1.93937	-6.29563	9.78168	1.91131	0.601458	0.4842	0.303825	13.6743	5.11734
EEC	MACROD2	TRUE	0.189336	0.9338	0.0662	2.64658	0.00129121	0.000448049	0	0.25	1.7795	1.66873	2.12659	-4.80283	9.85914	1.12232	0.457944	0.437309	0.247973	13.5596	4.42387
EEC	BTG2	TRUE	0.170211	0.9338	0.0662	2.64658	0.00480194	0.00163119	0	0.25	1.95204	1.87831	2.25186	-7.94667	10.752	7.1896	1.91489	0.653415	0.483204	49.9309	17.4092
EEC	MACC1	TRUE	0.104637	0.9332	0.0668	2.63692	0.000521353	0.000281462	0	0.25	1.43984	1.44376	2.23264	-8.32559	9.24939	0.670744	0.356158	0.304791	0.200154	5.57575	3.3389
EEC	NAP1L1	TRUE	0.120679	0.933	0.067	2.63371	0.00117385	0.000849665	0	0.25	1.82984	1.08372	3.43603	-7.61096	13.5521	1.67074	1.10954	0.489297	0.368618	10.5787	8.83695
EEC	PARP8	TRUE	0.102635	0.9324	0.0676	2.62415	0.000590021	0.000321293	0	0.25	1.70101	1.61415	2.37822	-5.39752	8.78202	0.53211	0.369539	0.295617	0.192982	4.77549	3.16281
EEC	NEBL	TRUE	0.108232	0.9316	0.0684	2.61153	0.00103869	0.000676846	0	0.25	1.55349	1.31088	2.75293	-8.64709	10.6987	1.11621	0.820725	0.424057	0.315825	9.47122	7.5095
EEC	TIMP1	TRUE	0.119053	0.9312	0.0688	2.60527	0.000613642	0.000370213	0	0.25	1.29484	1.22243	2.43329	-6.66827	8.90873	1.05097	0.539131	0.328236	0.209184	5.75974	3.4493
EEC	MDK	TRUE	0.133863	0.9284	0.0716	2.56237	0.00525881	0.00170607	0	0.25	1.68094	1.54727	2.36464	-6.47669	10.1793	7.31397	2.34951	0.609582	0.47572	53.2259	16.9209
EEC	CRY1	TRUE	0.173966	0.9282	0.0718	2.55936	0.000949433	0.000348546	0	0.25	1.59911	1.63848	1.90975	-5.88298	7.79766	1.17329	0.474234	0.423038	0.249072	11.3422	3.7406
EEC	BNIP3	TRUE	0.127721	0.9264	0.0736	2.53266	0.000217781	8.21832e-05	0	0.25	2.2086	1.79565	2.39527	-6.06302	11.0268	0.374108	0.130209	0.215087	0.0873652	2.17654	0.906882
EEC	EDIL3	TRUE	0.148598	0.9256	0.0744	2.52099	0.0010728	0.000510123	0	0.25	1.54907	1.44205	2.42132	-5.93243	9.40008	1.16004	0.56154	0.417941	0.269343	10.9862	5.71805
EEC	WWOX	TRUE	0.190311	0.923	0.077	2.48382	0.00158306	0.000607589	0	0.25	1.55271	1.51162	2.09972	-5.77739	10.6256	1.50561	0.687398	0.492355	0.302043	17.4301	6.19092
EEC	NR4A1	TRUE	0.107012	0.9198	0.0802	2.43963	0.00319007	0.00234191	0	0.25	1.3198	0.996118	2.55285	-8.44954	10.9424	4.40469	3.06946	0.641182	0.534171	37.9697	26.1805
EEC	RAPGEF2	TRUE	0.119031	0.8962	0.1038	2.1557	0.00116229	0.000640084	0	0.25	0.847342	0.953298	1.61527	-6.19185	6.62968	1.25178	0.791158	0.50051	0.381479	13.6328	6.87453
AbsorptiveEpi	CA4	TRUE	0.560977	0.9884	0.0116	4.44508	0.00761795	0.000415431	0	0.25	7.21977	7.81222	4.30995	-11.6955	17.3008	9.22321	1.01053	0.654978	0.0940005	76.8178	3.7424
AbsorptiveEpi	GUCA2B	TRUE	0.391567	0.9876	0.0124	4.37758	0.00265263	3.84459e-05	0	0.25	7.41692	8.11817	4.79875	-11.1772	19.9497	3.41954	0.0643062	0.414816	0.023249	30.1171	0.303511
AbsorptiveEpi	TMIGD1	TRUE	0.37384	0.9868	0.0132	4.31425	0.00136099	7.3252e-05	0	0.25	7.3064	8.12761	5.01859	-12.4624	18.0811	1.81127	0.139306	0.421196	0.047356	12.7071	0.64155
AbsorptiveEpi	GUCA2A	TRUE	0.561559	0.9858	0.0142	4.24021	0.0194828	0.000817504	0	0.25	6.03582	6.62402	3.91854	-11.0183	15.5376	24.6832	1.36721	0.709088	0.14753	188.385	7.1244
AbsorptiveEpi	ABCG2	TRUE	0.211162	0.9842	0.0158	4.13182	0.000359008	1.09528e-05	0	0.25	6.11077	6.79658	4.07125	-9.80751	14.9127	0.498539	0.0221818	0.222044	0.0108816	3.64047	0.10799
AbsorptiveEpi	C11orf86	TRUE	0.185304	0.984	0.016	4.11904	0.000352123	2.83668e-05	0	0.25	7.01475	8.06386	5.16893	-12.1721	17.3496	0.49698	0.0738276	0.211085	0.0257811	3.46411	0.247816
AbsorptiveEpi	CEACAM7	TRUE	0.531135	0.9838	0.0162	4.10641	0.00894773	0.000875045	0	0.25	6.19544	6.92365	4.21489	-10.3026	15.7483	11.4073	2.05135	0.704948	0.173813	84.6301	7.66712
AbsorptiveEpi	AQP8	TRUE	0.425077	0.9834	0.0166	4.08161	0.00887073	4.89758e-05	0	0.25	7.91973	8.65171	5.98157	-13.9803	22.5172	8.80733	0.0813401	0.44209	0.017013	81.2382	0.481115
AbsorptiveEpi	RP11-396O20.2	TRUE	0.172233	0.982	0.018	3.99922	0.000303885	2.76611e-05	0	0.25	5.73582	6.04419	4.09925	-11.713	17.9481	0.320573	0.0337958	0.19701	0.0247766	3.0096	0.23968
AbsorptiveEpi	MS4A12	TRUE	0.467876	0.9816	0.0184	3.97683	0.00496301	0.000351008	0	0.25	5.99396	6.41682	4.07364	-8.35116	15.8227	6.53765	0.636366	0.60827	0.140394	45.2692	3.34707
AbsorptiveEpi	SLC6A19	TRUE	0.102881	0.9808	0.0192	3.93346	0.000184316	7.63475e-06	0	0.25	5.67116	6.12581	4.11178	-11.215	15.6937	0.198373	0.00548266	0.107004	0.00412246	2.12937	0.0462593
AbsorptiveEpi	CA1	TRUE	0.454939	0.978	0.022	3.79447	0.016807	0.00484162	0	0.25	5.10697	5.51658	4.81575	-12.1329	18.1273	18.2612	6.29514	0.70641	0.25147	144.98	39.4207
AbsorptiveEpi	CEACAM6	TRUE	0.366796	0.9778	0.0222	3.78521	0.0031703	0.000671918	0	0.25	3.68803	3.9981	2.80644	-5.98422	10.9962	4.20363	1.70385	0.586061	0.219265	28.9624	5.8354
AbsorptiveEpi	CLCA4	TRUE	0.41658	0.9774	0.0226	3.76695	0.00697085	0.000449429	0	0.25	5.37034	5.74323	4.68271	-11.7002	19.432	8.2705	1.27407	0.503361	0.0867809	71.778	4.45772
AbsorptiveEpi	DHRS9	TRUE	0.275537	0.9772	0.0228	3.75793	0.000939523	0.000184677	0	0.25	4.75079	5.15216	3.98107	-10.0878	14.9754	1.31931	0.503421	0.368303	0.0927658	9.03692	1.71214
AbsorptiveEpi	CD177	TRUE	0.437189	0.977	0.023	3.74899	0.00435979	0.0004361	0	0.25	4.45075	4.65119	3.17881	-8.37462	15.4181	4.14801	0.823634	0.603887	0.166698	40.3236	3.86847
AbsorptiveEpi	SLC30A10	TRUE	0.232171	0.9762	0.0238	3.71398	0.000462798	3.85595e-05	0	0.25	3.84227	4.00241	2.76476	-7.67273	11.3686	0.566238	0.0535501	0.269043	0.036872	5.04736	0.419048
AbsorptiveEpi	HRASLS2	TRUE	0.138459	0.9756	0.0244	3.68847	0.000282424	1.83581e-05	0	0.25	4.41168	4.79632	3.46157	-10.6516	14.6548	0.430158	0.0407433	0.161017	0.0225584	3.09117	0.181394
AbsorptiveEpi	SLC26A3	TRUE	0.493388	0.9752	0.0248	3.6718	0.010745	0.00122788	0	0.25	4.96912	5.76573	3.61021	-10.3626	12.3814	13.7608	2.23552	0.719998	0.22661	101.709	12.409
AbsorptiveEpi	CDKN2B-AS1	TRUE	0.328217	0.975	0.025	3.66356	0.00130157	0.000193432	0	0.25	4.76355	5.07575	3.59844	-8.91992	14.8961	1.77854	0.295457	0.441993	0.113776	13.1007	1.87467
AbsorptiveEpi	SLCO2A1	TRUE	0.223507	0.9742	0.0258	3.63124	0.000516329	4.06436e-05	0	0.25	4.77076	5.34018	3.64824	-9.6263	13.614	0.561173	0.0996087	0.263832	0.0403248	5.31102	0.415266
AbsorptiveEpi	PTPRR	TRUE	0.246395	0.974	0.026	3.62331	0.000819973	3.60188e-05	0	0.25	4.88737	5.17025	4.0706	-11.3787	14.6451	0.818819	0.0716722	0.271527	0.0251324	9.01518	0.343083
AbsorptiveEpi	TRPM6	TRUE	0.292982	0.9736	0.0264	3.60764	0.00109745	0.000140977	0	0.25	3.96805	3.90565	3.25535	-9.44336	14.3061	1.06473	0.186222	0.404247	0.111265	11.1311	1.38926
AbsorptiveEpi	LYPD8	TRUE	0.326842	0.973	0.027	3.58455	0.00191656	0.000176125	0	0.25	3.70457	3.83085	2.92629	-6.09438	11.1297	2.42636	0.399167	0.459137	0.132295	20.0594	1.79017
AbsorptiveEpi	HDAC9	TRUE	0.17174	0.973	0.027	3.58455	0.000706661	4.34845e-05	0	0.25	4.46414	4.48513	4.38422	-12.6237	16.6293	0.644555	0.0886434	0.198714	0.0269739	7.25427	0.574824
AbsorptiveEpi	CEACAM1	TRUE	0.419557	0.9726	0.0274	3.56943	0.00417881	0.000645595	0	0.25	4.07903	4.53878	3.09536	-7.75369	12.4101	5.61626	1.53163	0.636226	0.21667	39.6834	5.99358
AbsorptiveEpi	GLDN	TRUE	0.108924	0.9696	0.0304	3.46244	0.000271364	6.93835e-05	0	0.25	3.77253	3.89899	3.42716	-7.33477	13.772	0.279028	0.0906313	0.161114	0.0521899	2.64326	0.657851
AbsorptiveEpi	KRT20	TRUE	0.404877	0.9688	0.0312	3.43564	0.0104825	0.00216016	0	0.25	3.90174	4.22278	3.24531	-10.2438	12.5821	16.213	5.09281	0.761543	0.356666	100.499	21.2627
AbsorptiveEpi	SLC51B	TRUE	0.267272	0.9688	0.0312	3.43564	0.000866026	0.00015624	0	0.25	4.12797	4.22701	3.51873	-9.07643	13.6467	1.1806	0.251449	0.3872	0.119928	7.81343	1.42887
AbsorptiveEpi	PLAC8	TRUE	0.368008	0.9682	0.0318	3.41597	0.00497701	0.00111066	0	0.25	3.4562	3.73744	2.97964	-7.85164	10.8366	6.6879	2.71436	0.680645	0.312637	46.2719	10.2248
AbsorptiveEpi	SLC17A4	TRUE	0.262986	0.9672	0.0328	3.38398	0.000672136	9.11019e-05	0	0.25	3.49627	3.43879	2.65692	-7.66234	13.619	0.725648	0.124511	0.352718	0.0897315	6.85493	0.974762
AbsorptiveEpi	CDA	TRUE	0.219488	0.967	0.033	3.37769	0.000886958	0.000184466	0	0.25	3.31565	3.51127	2.76676	-8.19315	12.2156	1.25273	0.476866	0.349795	0.130307	8.36435	1.75472
AbsorptiveEpi	ANPEP	TRUE	0.268382	0.9658	0.0342	3.34073	0.00156426	0.000320005	0	0.25	3.3721	3.34953	3.62304	-10.2374	13.7152	1.85666	0.512273	0.414426	0.146044	15.0349	3.3536
AbsorptiveEpi	SEPP1	TRUE	0.359934	0.9644	0.0356	3.29916	0.00541503	0.000711285	0	0.25	3.36132	3.62271	2.96918	-8.99622	11.7362	6.09254	1.64371	0.634863	0.274928	53.8816	6.72468
AbsorptiveEpi	EMP1	TRUE	0.273487	0.9636	0.0364	3.27611	0.00165562	0.000288381	0	0.25	2.93575	3.01728	3.37326	-7.74846	12.8606	2.13092	0.499801	0.439704	0.166217	17.3329	3.16018
AbsorptiveEpi	SLC6A8	TRUE	0.235012	0.9628	0.0372	3.25354	0.00076617	0.000150184	0	0.25	2.65686	2.87526	2.1398	-7.75493	8.58227	1.01305	0.279658	0.378628	0.143616	8.28707	1.54979
AbsorptiveEpi	P3H2	TRUE	0.116227	0.9628	0.0372	3.25354	0.000419841	0.000130302	0	0.25	3.12858	3.18761	2.91365	-7.08871	12.7141	0.55791	0.284408	0.221946	0.105719	4.3299	1.35481
AbsorptiveEpi	SCNN1B	TRUE	0.222757	0.962	0.038	3.23143	0.000905624	0.000220245	0	0.25	2.74397	2.97722	2.45823	-8.63828	10.3671	1.08143	0.365434	0.389246	0.166489	9.45594	2.49898
AbsorptiveEpi	HHLA2	TRUE	0.317806	0.9618	0.0382	3.22597	0.0018739	0.00033924	0	0.25	3.3991	3.35912	2.91016	-7.70951	13.3237	1.9249	0.530835	0.540084	0.222278	18.7687	3.5406
AbsorptiveEpi	MEP1A	TRUE	0.256105	0.9618	0.0382	3.22597	0.000914534	0.000191105	0	0.25	2.82942	2.85738	2.12252	-6.04595	9.74498	1.1373	0.299621	0.428307	0.172202	9.47866	1.86851
AbsorptiveEpi	BTNL8	TRUE	0.218678	0.9618	0.0382	3.22597	0.000648856	0.000133706	0	0.25	2.75376	2.88108	2.22569	-7.17412	9.92855	0.790473	0.242953	0.358465	0.139787	7.12536	1.45021
AbsorptiveEpi	AOAH	TRUE	0.205763	0.9614	0.0386	3.21514	0.000485123	8.80513e-05	0	0.25	2.99022	3.05088	2.59423	-5.70799	10.6498	0.498636	0.112206	0.279905	0.0741415	4.98339	0.927627
AbsorptiveEpi	FLJ22763	TRUE	0.159388	0.9614	0.0386	3.21514	0.000299291	7.09283e-05	0	0.25	3.30332	3.49833	2.95095	-7.62931	10.8361	0.455971	0.117877	0.23422	0.0748321	3.24997	0.726998
AbsorptiveEpi	MGAM2	TRUE	0.112417	0.9612	0.0388	3.20976	0.000267021	8.97229e-05	0	0.25	2.85538	3.01819	3.4146	-10.2201	12.3301	0.26841	0.0636156	0.153516	0.041099	3.19043	1.00019
AbsorptiveEpi	LINC01559	TRUE	0.157504	0.961	0.039	3.20441	0.000339601	2.91559e-05	0	0.25	3.29212	3.3752	2.86603	-5.71734	12.2535	0.407851	0.0613765	0.198519	0.0410153	3.72085	0.320485
AbsorptiveEpi	MYLK	TRUE	0.232021	0.9608	0.0392	3.19909	0.000612686	0.000112444	0	0.25	3.12975	3.24515	2.5586	-6.2188	11.3316	0.686148	0.148241	0.331044	0.0990227	6.30472	1.21852
AbsorptiveEpi	MALL	TRUE	0.329251	0.96	0.04	3.17805	0.00175857	0.000418423	0	0.25	4.01878	4.13043	3.28913	-6.65732	13.3065	2.44034	0.806119	0.554208	0.224957	17.2902	4.19712
AbsorptiveEpi	GCNT3	TRUE	0.28446	0.9596	0.0404	3.16769	0.00161747	0.000451117	0	0.25	3.18746	3.23096	2.88419	-6.74096	11.6489	2.13033	1.0312	0.535846	0.251386	16.3127	4.64482
AbsorptiveEpi	HPGD	TRUE	0.304408	0.9592	0.0408	3.15742	0.00177066	0.00030458	0	0.25	2.59712	2.67119	2.03175	-5.63727	9.72099	2.41569	0.565091	0.539158	0.23475	19.0368	3.07996
AbsorptiveEpi	TRIM31	TRUE	0.273066	0.9592	0.0408	3.15742	0.00162789	0.000293684	0	0.25	2.81881	2.93276	2.72164	-7.01641	10.8804	1.76515	0.593551	0.454413	0.181346	17.5501	3.15196
AbsorptiveEpi	SECTM1	TRUE	0.134345	0.9578	0.0422	3.12222	0.000253499	2.38677e-05	0	0.25	3.0502	3.08589	3.03841	-8.27793	12.3141	0.305669	0.0568774	0.165693	0.0313474	2.99467	0.25293
AbsorptiveEpi	SULT1A2	TRUE	0.246226	0.9576	0.0424	3.11728	0.000713339	0.000161599	0	0.25	2.97567	2.90231	2.4226	-4.55482	11.6617	0.903663	0.219244	0.385155	0.138929	7.05599	1.60307
AbsorptiveEpi	PRAP1	TRUE	0.283507	0.9572	0.0428	3.10747	0.00295202	0.000454628	0	0.25	2.89791	2.86891	3.18225	-8.40831	12.1705	3.21829	0.488459	0.499172	0.215665	28.3164	4.06515
AbsorptiveEpi	FABP1	TRUE	0.340275	0.9566	0.0434	3.09293	0.0718487	0.0222599	0	0.25	4.14721	4.16768	4.08077	-9.04516	15.796	100.267	35.1172	0.905952	0.565677	636.985	219.002
AbsorptiveEpi	BEST4	TRUE	0.139475	0.9564	0.0436	3.08812	0.00246733	3.53637e-05	0	0.25	3.68753	3.11133	4.50949	-10.8324	21.3872	4.0038	0.0474397	0.150692	0.0112164	28.7679	0.288756
AbsorptiveEpi	HMOX1	TRUE	0.118468	0.9564	0.0436	3.08812	0.00019867	4.59368e-05	0	0.25	2.89562	2.97082	2.23152	-4.86269	9.63673	0.256429	0.0699353	0.171683	0.0532153	2.07818	0.478142
AbsorptiveEpi	RHOF	TRUE	0.212025	0.956	0.044	3.07857	0.000525447	7.31738e-05	0	0.25	3.23557	3.66233	3.01026	-7.21236	11.3985	0.667105	0.165254	0.28083	0.0688053	5.06533	0.674773
AbsorptiveEpi	SPIB	TRUE	0.111481	0.9556	0.0444	3.0691	0.00106784	0.000172037	0	0.25	0.575206	-0.0488062	4.87152	-15.227	17.7058	0.826076	0.101952	0.151325	0.0398435	8.84759	1.60001
AbsorptiveEpi	SLC51A	TRUE	0.127353	0.9552	0.0448	3.05971	0.000226685	1.50338e-05	0	0.25	3.00815	3.0766	3.03835	-6.48608	10.9504	0.33835	0.0221399	0.144701	0.0173478	2.20434	0.134876
AbsorptiveEpi	RP11-747D18.1	TRUE	0.14233	0.9548	0.0452	3.0504	0.000451164	0.000141334	0	0.25	2.49283	2.62235	2.56963	-8.27596	10.101	0.435954	0.182455	0.254578	0.112248	4.86332	1.54107
AbsorptiveEpi	LINC01133	TRUE	0.240676	0.954	0.046	3.03202	0.00123606	0.000295476	0	0.25	2.1545	2.27587	1.75845	-5.28136	9.24933	1.50497	0.479063	0.488652	0.247975	12.8125	3.09416
AbsorptiveEpi	XDH	TRUE	0.177847	0.9536	0.0464	3.02294	0.000954013	0.000367558	0	0.25	2.49066	2.40868	2.78208	-7.85673	12.863	1.24187	0.814259	0.371079	0.193232	10.2983	3.78551
AbsorptiveEpi	C2orf88	TRUE	0.221725	0.9534	0.0466	3.01843	0.00105408	0.000285796	0	0.25	2.23908	2.45712	1.91509	-6.27347	8.43267	1.27703	0.441919	0.447058	0.225333	9.85333	2.68635
AbsorptiveEpi	SMIM2-AS1	TRUE	0.187535	0.9532	0.0468	3.01394	0.000497517	0.000101519	0	0.25	2.46491	2.51364	1.91106	-4.79405	9.4262	0.538136	0.158014	0.291642	0.104108	5.1053	0.997419
AbsorptiveEpi	SDCBP2	TRUE	0.287285	0.9524	0.0476	2.99615	0.00155436	0.000402378	0	0.25	2.68234	2.77753	2.01779	-4.27289	9.7019	2.06181	0.716408	0.558007	0.270722	16.0946	4.01363
AbsorptiveEpi	SLC26A2	TRUE	0.239536	0.9524	0.0476	2.99615	0.00710879	0.00242477	0	0.25	2.73648	2.78292	3.34724	-9.49648	12.018	8.95943	2.98173	0.680158	0.440622	67.4027	23.2279
AbsorptiveEpi	GDA	TRUE	0.257017	0.9522	0.0478	2.99175	0.00104263	0.000150793	0	0.25	2.86252	2.77505	2.6214	-5.89673	11.8299	1.10535	0.258292	0.390756	0.133739	11.4469	1.61759
AbsorptiveEpi	CDKN2B	TRUE	0.222387	0.9514	0.0486	2.97431	0.000587169	0.000168209	0	0.25	2.94663	2.94102	2.44305	-6.69855	11.2423	0.734804	0.241216	0.367426	0.145039	6.40801	1.88688
AbsorptiveEpi	ACHE	TRUE	0.101798	0.9498	0.0502	2.94024	0.000219241	4.41013e-05	0	0.25	2.62587	2.70504	2.80144	-7.74337	10.8421	0.241282	0.0723	0.149133	0.047335	2.53465	0.496353
AbsorptiveEpi	CA7	TRUE	0.152299	0.9494	0.0506	2.93188	0.00338896	7.7553e-05	0	0.25	2.7923	2.22306	4.65306	-10.9225	19.2929	4.09517	0.0960303	0.177138	0.0248394	32.4125	0.828369
AbsorptiveEpi	IL32	TRUE	0.192745	0.9462	0.0538	2.86718	0.00505412	0.00116251	0	0.25	1.93388	2.09547	2.26308	-5.96998	8.70454	6.65702	1.87335	0.644165	0.45142	49.0672	12.3436
AbsorptiveEpi	SCIN	TRUE	0.159845	0.9458	0.0542	2.85935	0.00046405	0.000137022	0	0.25	1.94753	1.93823	1.57059	-4.37228	7.84685	0.593172	0.219746	0.306936	0.14709	5.19405	1.42755
AbsorptiveEpi	TMEM37	TRUE	0.186986	0.9456	0.0544	2.85546	0.000623842	0.000167975	0	0.25	2.31949	2.20905	2.38702	-6.39652	10.1382	0.782535	0.246573	0.342928	0.155942	6.05634	1.59542
AbsorptiveEpi	ISG15	TRUE	0.137192	0.9456	0.0544	2.85546	0.000638468	0.000130323	0	0.25	1.96356	1.99998	2.41203	-7.47681	9.35776	0.67631	0.262854	0.267436	0.130245	6.52909	1.44034
AbsorptiveEpi	COL17A1	TRUE	0.19864	0.9432	0.0568	2.80974	0.00061592	0.000191675	0	0.25	2.84654	2.60263	2.8202	-7.1397	12.599	0.78458	0.318371	0.368352	0.169711	7.05792	2.07553
AbsorptiveEpi	IL2RG	TRUE	0.140318	0.943	0.057	2.80601	0.00082009	0.000351963	0	0.25	1.84346	1.93763	2.42602	-7.90532	10.0812	0.952513	0.432377	0.341418	0.201101	8.28988	3.79292
AbsorptiveEpi	B3GALT5	TRUE	0.152781	0.9426	0.0574	2.7986	0.00111131	0.000495683	0	0.25	1.99081	1.9755	2.53959	-6.26939	12.2859	0.997029	0.627639	0.413501	0.260719	12.0636	4.96128
AbsorptiveEpi	DEFB1	TRUE	0.128786	0.9426	0.0574	2.7986	0.000378889	0.000128713	0	0.25	2.14254	2.07439	2.76242	-7.37104	10.6735	0.448032	0.13579	0.226281	0.0974951	3.82282	1.30549
AbsorptiveEpi	FRMD3	TRUE	0.106845	0.9424	0.0576	2.79491	0.000403232	0.000130508	0	0.25	1.87029	1.9302	2.17535	-6.34921	9.21236	0.457871	0.262456	0.241379	0.134534	4.64113	1.46379
AbsorptiveEpi	ABTB2	TRUE	0.102313	0.9414	0.0586	2.77663	0.000498317	0.000188997	0	0.25	1.82322	1.80808	2.73197	-7.4874	11.2109	0.477986	0.233013	0.237726	0.135413	4.98102	2.1048
AbsorptiveEpi	MYO15B	TRUE	0.23243	0.9406	0.0594	2.76222	0.00106133	0.000295478	0	0.25	1.94378	2.10021	2.1693	-6.12774	8.05389	1.2576	0.371356	0.439558	0.207127	12.0683	3.72619
AbsorptiveEpi	DST	TRUE	0.266751	0.9398	0.0602	2.74799	0.00265377	0.000643109	0	0.25	2.06158	2.06257	1.82558	-5.28084	8.25663	2.89046	1.17314	0.623563	0.356813	29.4475	6.57165
AbsorptiveEpi	HSD17B2	TRUE	0.202087	0.9394	0.0606	2.74095	0.000862124	0.000236571	0	0.25	2.40534	2.14925	2.40283	-4.17376	11.4474	1.07223	0.283403	0.3872	0.185113	8.51783	2.43635
AbsorptiveEpi	RARRES3	TRUE	0.114182	0.939	0.061	2.73394	0.00119664	0.000363352	0	0.25	1.32328	1.33451	2.5402	-7.33564	9.11515	1.35978	0.612907	0.354666	0.240484	10.8089	3.43395
AbsorptiveEpi	PP7080	TRUE	0.192046	0.9372	0.0628	2.70294	0.000850006	0.000147066	0	0.25	2.09321	2.13322	2.35654	-5.98352	9.55252	0.952562	0.244899	0.330703	0.138657	8.53625	1.5307
AbsorptiveEpi	CA2	TRUE	0.203686	0.937	0.063	2.69955	0.0079506	0.0048035	0	0.25	1.86245	1.68919	2.6893	-5.75271	9.94825	10.5926	6.96694	0.810881	0.607194	81.9879	47.236
AbsorptiveEpi	PRSS23	TRUE	0.102719	0.9366	0.0634	2.69279	0.000431187	0.000190623	0	0.25	1.1327	1.21149	2.68657	-7.66735	9.12884	0.508669	0.199594	0.231541	0.128822	4.51462	1.91785
AbsorptiveEpi	CLIC5	TRUE	0.22571	0.9356	0.0644	2.67607	0.00145192	0.000479749	0	0.25	1.80051	1.82977	1.73242	-4.33462	8.34282	1.7518	0.738276	0.523427	0.297717	15.7713	5.19028
AbsorptiveEpi	SAMD9	TRUE	0.106646	0.9344	0.0656	2.65633	0.000331753	8.6643e-05	0	0.25	1.79869	1.92535	2.21707	-6.46799	7.59394	0.429768	0.193797	0.206945	0.100299	3.36118	0.887698
AbsorptiveEpi	HRCT1	TRUE	0.117852	0.9338	0.0662	2.64658	0.000586378	0.000212169	0	0.25	1.8779	1.84617	1.96623	-5.3757	9.50513	0.837084	0.316739	0.302065	0.184213	5.86864	2.13744
AbsorptiveEpi	TMCC3	TRUE	0.164162	0.9336	0.0664	2.64335	0.000531926	0.000135885	0	0.25	1.81147	1.76248	1.75018	-4.199	7.99186	0.67821	0.195451	0.304744	0.140582	6.02524	1.46835
AbsorptiveEpi	CLDN23	TRUE	0.154471	0.9334	0.0666	2.64013	0.000768418	0.000253445	0	0.25	1.76513	1.81293	2.08428	-5.61315	9.46526	1.00034	0.352272	0.341321	0.18685	7.63849	2.47205
AbsorptiveEpi	LINC00278	TRUE	0.114459	0.929	0.071	2.57143	0.000650133	0.000262599	0	0.25	1.59708	1.52444	2.31248	-7.60406	9.68813	0.574469	0.318601	0.286431	0.171971	7.21723	2.95831
AbsorptiveEpi	TSPAN1	FALSE	0.116555	0.9244	0.0756	2.50369	0.00677118	0.00304666	0	0.25	1.41375	1.45167	1.41721	-4.59876	7.45166	8.8027	5.52818	0.833528	0.716973	69.5593	30.977
AbsorptiveEpi	SMPD1	FALSE	0.108593	0.922	0.078	2.46984	0.00033664	0.000138013	0	0.25	1.45027	1.54602	1.37394	-4.75942	6.71184	0.439266	0.228305	0.256039	0.147446	3.43516	1.35078
AbsorptiveEpi	PAG1	FALSE	0.173318	0.9214	0.0786	2.46152	0.000923655	0.000334126	0	0.25	1.75557	1.59413	2.06572	-4.89403	9.69972	0.954315	0.384456	0.41579	0.242472	9.35222	3.26329
AbsorptiveEpi	MUC12	FALSE	0.103923	0.921	0.079	2.45601	0.00951212	0.0057517	0	0.25	1.09239	1.0929	2.02246	-4.9097	7.98164	9.95095	7.62563	0.852474	0.748551	107.419	62.7875
AbsorptiveEpi	SGK1	FALSE	0.103991	0.9198	0.0802	2.43963	0.000438144	0.000170767	0	0.25	1.27816	1.39353	1.74758	-6.37402	6.90965	0.59848	0.275996	0.266462	0.162471	4.55809	1.91266
AbsorptiveEpi	AC011513.3	FALSE	0.111874	0.9194	0.0806	2.43422	0.00156416	0.000709031	0	0.25	1.2667	1.35611	1.65779	-5.77432	7.70042	2.06366	1.28395	0.530733	0.418859	16.4386	7.70308
AbsorptiveEpi	PRSS12	FALSE	0.111032	0.9194	0.0806	2.43422	0.000406435	0.000164493	0	0.25	1.72793	1.47249	1.97718	-4.81685	9.01711	0.472141	0.259506	0.273524	0.162492	4.47595	1.76277
AbsorptiveEpi	PKIB	FALSE	0.174031	0.9192	0.0808	2.43153	0.0025301	0.0010626	0	0.25	1.77651	1.66427	2.06444	-6.04977	9.34924	3.08372	1.51022	0.630138	0.456107	24.2634	10.6437
AbsorptiveEpi	MXD1	FALSE	0.160455	0.9164	0.0836	2.39441	0.00136516	0.000561153	0	0.25	1.36743	1.3819	1.59382	-4.20374	6.7339	1.67767	0.906878	0.507013	0.346559	14.5858	5.86376
AbsorptiveEpi	CDKN1A	FALSE	0.12526	0.9136	0.0864	2.35841	0.00158468	0.000824296	0	0.25	1.21634	1.28581	1.52561	-4.41388	5.77297	2.32544	1.42553	0.552698	0.427438	16.1725	8.47636
AbsorptiveEpi	UPP1	FALSE	0.141798	0.9074	0.0926	2.28229	0.000638451	0.000246748	0	0.25	1.35023	1.37447	1.34139	-3.60371	6.55378	0.915741	0.416557	0.376485	0.234687	6.97789	2.62334
AbsorptiveEpi	HIST1H1C	FALSE	0.143642	0.9072	0.0928	2.27992	0.00108638	0.000375982	0	0.25	1.3127	1.26682	1.73488	-4.24174	7.54938	1.24469	0.606169	0.413988	0.270345	11.3037	3.99732
AbsorptiveEpi	THRB	FALSE	0.127216	0.9066	0.0934	2.27281	0.00124961	0.000578591	0	0.25	1.12846	1.07762	1.94032	-5.62733	7.67054	1.2142	0.655555	0.471703	0.344487	13.9329	6.08158
AbsorptiveEpi	MXI1	FALSE	0.13537	0.9026	0.0974	2.22645	0.00055817	0.000214467	0	0.25	1.3445	1.29927	1.46682	-3.76545	6.36651	0.754773	0.303053	0.333918	0.198548	6.08528	2.19996
AbsorptiveEpi	CDHR2	FALSE	0.130076	0.8972	0.1028	2.16649	0.000864376	0.00039114	0	0.25	1.08048	1.0356	1.57998	-4.37729	5.994	0.964884	0.518551	0.416618	0.286542	9.7028	4.41352

### Sheet: ColEpi State
group	gene	is_de_fdr_0.05	pct_diff	proba_de	proba_not_de	bayes_factor	scale1	scale2	pseudocounts	delta	lfc_mean	lfc_median	lfc_std	lfc_min	lfc_max	raw_mean1	raw_mean2	non_zeros_proportion1	non_zeros_proportion2	raw_normalized_mean1	raw_normalized_mean2
Tuft	LRMP	TRUE	0.751318	1	0	18.4207	0.0257764	1.14803e-05	0	0.25	13.3123	13.5414	3.10193	-3.10234	24.2368	4.0568	0.0093979	0.757179	0.00586058	233.405	0.0839931
Tuft	HCK	TRUE	0.628883	1	0	18.4207	0.0128603	1.68194e-05	0	0.25	10.3329	10.497	2.24204	-1.16422	19.0461	1.87203	0.0155433	0.641698	0.0128153	109.377	0.143662
Tuft	BMX	TRUE	0.55857	1	0	18.4207	0.0108708	5.54431e-06	0	0.25	12.1063	12.3349	2.64215	-1.24582	19.3076	1.54931	0.00475141	0.562422	0.00385209	90.4575	0.0410795
Tuft	AVIL	TRUE	0.408862	1	0	18.4207	0.00646839	0.000111609	0	0.25	6.16629	6.22596	1.62911	-0.932808	12.3027	1.31024	0.11913	0.50437	0.0955079	62.6882	1.13431
Tuft	GRASP	TRUE	0.405505	1	0	18.4207	0.00449994	7.17828e-06	0	0.25	9.84214	10.0572	2.28453	-2.01667	17.6191	0.77965	0.00791402	0.412609	0.00710464	54.8758	0.0778458
Tuft	GNG13	TRUE	0.291056	1	0	18.4207	0.00385374	2.33663e-06	0	0.25	12.3088	12.4468	2.98306	-2.41599	23.2565	0.585518	0.00136397	0.292135	0.00107919	32.5469	0.0145286
Tuft	RGS13	TRUE	0.269877	1	0	18.4207	0.00351761	1.93308e-06	0	0.25	12.5014	12.734	2.90949	-0.903693	22.3468	0.63171	0.00137896	0.270911	0.00103422	29.9965	0.0166468
Tuft	KLK13	TRUE	0.137518	1	0	18.4207	0.00121556	6.77812e-07	0	0.25	11.9181	12.1282	2.65768	-1.33882	19.7059	0.222846	0.000464649	0.137953	0.000434672	10.9475	0.00378121
Tuft	SH2D6	TRUE	0.855283	0.9998	0.0002	8.51694	0.0401255	1.2898e-05	0	0.25	13.9276	14.0657	3.32314	-1.69821	25.8137	4.37141	0.0093979	0.860799	0.00551584	328.615	0.0936641
Tuft	CCDC129	TRUE	0.678465	0.9998	0.0002	8.51694	0.0185482	2.93085e-05	0	0.25	12.5951	12.9301	3.26948	-1.65378	20.8937	2.35393	0.0533297	0.692884	0.0144191	157.302	0.201173
Tuft	PSTPIP2	TRUE	0.636791	0.9998	0.0002	8.51694	0.0153889	3.56279e-05	0	0.25	10.2807	9.84565	3.43619	-0.726077	21.7348	2.33583	0.0429875	0.672285	0.0354932	148.796	0.346973
Tuft	POU2F3	TRUE	0.619974	0.9998	0.0002	8.51694	0.0114335	1.78379e-05	0	0.25	10.3782	10.3612	2.41958	-1.49502	19.2374	1.69101	0.0156932	0.63171	0.0117361	94.957	0.151642
Tuft	SH2D7	TRUE	0.511164	0.9998	0.0002	8.51694	0.00838388	3.86142e-06	0	0.25	12.2603	12.4295	2.92969	-1.3805	22.5649	1.27965	0.00394202	0.514357	0.00319259	78.4652	0.0362684
Tuft	HPGDS	TRUE	0.489043	0.9998	0.0002	8.51694	0.0118536	3.9082e-06	0	0.25	12.9312	13.2051	3.41946	-1.96354	24.3034	1.90762	0.0033125	0.491261	0.00221833	121.502	0.0396651
Tuft	PIK3CG	TRUE	0.297148	0.9998	0.0002	8.51694	0.00338531	1.50751e-06	0	0.25	12.2005	12.5317	2.93204	-1.29468	20.2498	0.569913	0.00143891	0.298377	0.00122907	33.4945	0.011317
Tuft	CHAT	TRUE	0.283985	0.9998	0.0002	8.51694	0.00361219	1.30121e-06	0	0.25	12.7989	13.1832	3.13301	-1.02556	22.7957	0.458801	0.000734445	0.284644	0.000659502	30.9772	0.0096941
Tuft	HTR3E	TRUE	0.256933	0.9998	0.0002	8.51694	0.00260803	1.62189e-06	0	0.25	11.5779	11.809	2.95291	-1.43716	21.3765	0.401998	0.000944287	0.257803	0.000869344	26.5956	0.00931414
Tuft	ADAMTS18	TRUE	0.160344	0.9998	0.0002	8.51694	0.00159087	1.02157e-06	0	0.25	11.3137	11.6231	2.62252	0.0699348	18.6514	0.229713	0.000809389	0.161049	0.000704468	15.4229	0.00616659
Tuft	DKK3	TRUE	0.15945	0.9998	0.0002	8.51694	0.00121183	1.10193e-06	0	0.25	11.0953	11.2715	2.74202	-1.51691	20.3038	0.262172	0.00121408	0.160424	0.000974264	14.2056	0.0105434
Tuft	GRK5	TRUE	0.584879	0.9996	0.0004	7.82362	0.010461	2.81591e-05	0	0.25	9.20443	9.3065	2.37877	-1.19024	16.1159	1.49625	0.038401	0.614856	0.0299774	100.301	0.264886
Tuft	ST18	TRUE	0.446866	0.9996	0.0004	7.82362	0.00810028	3.00982e-05	0	0.25	11.5431	11.8194	2.68821	-3.80839	20.9041	1.42135	0.0295727	0.457553	0.0106869	71.9831	0.28869
Tuft	PTCHD1-AS	TRUE	0.415459	0.9996	0.0004	7.82362	0.00676523	6.02148e-06	0	0.25	10.6523	10.9583	2.75513	-1.25552	19.4223	0.98814	0.00458654	0.419476	0.00401697	67.3298	0.0435707
Tuft	NRCAM	TRUE	0.347823	0.9996	0.0004	7.82362	0.00432721	6.48645e-06	0	0.25	11.5993	11.8706	2.80964	-0.586853	20.8866	0.709738	0.0056957	0.351436	0.00361227	39.7556	0.0545645
Tuft	PTPRT	TRUE	0.329786	0.9996	0.0004	7.82362	0.00689982	5.27313e-06	0	0.25	11.3382	11.8446	3.0226	-2.6346	21.0965	1.00562	0.00446663	0.332709	0.00292279	72.2914	0.0377918
Tuft	DPYSL3	TRUE	0.297411	0.9996	0.0004	7.82362	0.00416946	1.74717e-05	0	0.25	10.1816	10.2561	3.30615	-2.2389	19.1567	0.733458	0.0363176	0.322097	0.0246864	46.7647	0.163436
Tuft	CORO2B	TRUE	0.288533	0.9996	0.0004	7.82362	0.00311886	3.49176e-06	0	0.25	11.5071	11.8061	2.70906	-1.87463	19.7482	0.444444	0.00274293	0.290886	0.00235322	28.5275	0.0305988
Tuft	PIK3R5	TRUE	0.242796	0.9996	0.0004	7.82362	0.00290177	1.86361e-06	0	0.25	11.5047	11.7506	2.90398	-1.48197	20.7662	0.409488	0.00143891	0.24407	0.00127404	28.4832	0.013939
Tuft	PDE1C	TRUE	0.163979	0.9996	0.0004	7.82362	0.0019244	2.2826e-06	0	0.25	10.9301	11.1703	2.75949	-1.6877	20.551	0.265293	0.00173869	0.165418	0.00143891	20.3271	0.0168968
Tuft	ZMAT4	TRUE	0.125028	0.9996	0.0004	7.82362	0.00121784	1.78101e-06	0	0.25	10.5193	10.9034	2.59766	-1.89864	18.133	0.19975	0.00121408	0.126092	0.0010642	12.5102	0.0137032
Tuft	FYB	TRUE	0.691566	0.9994	0.0006	7.41796	0.0242915	9.71525e-05	0	0.25	10.2264	10.6381	2.71846	-3.59046	17.7598	3.68539	0.0939041	0.731586	0.0400198	220.421	0.703941
Tuft	PTGS1	TRUE	0.494283	0.9994	0.0006	7.41796	0.0067355	2.74392e-05	0	0.25	10.9367	11.1771	3.2184	-2.171	20.8032	1.16417	0.0342641	0.513109	0.0188258	68.2199	0.258093
Tuft	FRY	TRUE	0.323239	0.9994	0.0006	7.41796	0.00353381	3.10345e-05	0	0.25	8.39462	8.44802	2.73629	-4.11592	17.2002	0.585518	0.0362426	0.346442	0.0232025	38.7814	0.302821
Tuft	CASC15	TRUE	0.128247	0.9994	0.0006	7.41796	0.0016188	1.18297e-05	0	0.25	9.08399	9.29196	2.61434	-5.08313	18.4663	0.345194	0.0135648	0.133583	0.00533597	18.0419	0.169009
Tuft	PLCG2	TRUE	0.744558	0.9992	0.0008	7.13009	0.0217939	4.08643e-05	0	0.25	10.2712	10.5029	2.81403	-2.40231	19.6194	3.5231	0.0426128	0.76779	0.0232325	235.998	0.399724
Tuft	TRPM5	TRUE	0.601878	0.9992	0.0008	7.13009	0.0121679	1.31071e-05	0	0.25	11.4896	11.4186	3.40853	-0.829722	23.8373	1.35705	0.0101773	0.611111	0.00923303	111.221	0.129004
Tuft	AZGP1	TRUE	0.431198	0.9992	0.0008	7.13009	0.0079463	5.2226e-05	0	0.25	8.33761	8.35518	2.51938	-0.775371	16.6108	1.29526	0.0944587	0.48814	0.056942	70.8051	0.594166
Tuft	MATK	TRUE	0.420858	0.9992	0.0008	7.13009	0.00682852	3.37895e-06	0	0.25	12.3087	12.5498	3.11947	-1.19126	22.6379	0.839576	0.0021134	0.422597	0.00173869	64.2708	0.0247013
Tuft	KIT	TRUE	0.269781	0.9992	0.0008	7.13009	0.00314661	3.59685e-05	0	0.25	7.88098	7.72341	2.69418	-1.54521	18.9524	0.538077	0.0666547	0.313983	0.0442016	25.5313	0.407847
Tuft	EMCN	TRUE	0.134721	0.9992	0.0008	7.13009	0.00132297	9.35127e-07	0	0.25	10.7801	11.2047	2.68615	-1.91269	17.2527	0.219101	0.000764423	0.135456	0.000734445	12.2378	0.00815828
Tuft	ALOX5	TRUE	0.608819	0.999	0.001	6.90674	0.0116422	2.74827e-05	0	0.25	10.6983	10.9339	2.95383	-1.20307	19.5977	1.93758	0.0547686	0.639201	0.0303821	108.228	0.301192
Tuft	C11orf53	TRUE	0.218757	0.999	0.001	6.90674	0.00197605	2.86235e-05	0	0.25	6.59338	6.70041	1.91076	-2.11674	13.3388	0.453184	0.0391954	0.249064	0.0303071	18.3399	0.340643
Tuft	ALOX5AP	TRUE	0.169431	0.999	0.001	6.90674	0.00235496	6.5197e-06	0	0.25	9.03393	9.18539	2.45265	-2.53312	17.1909	0.47628	0.00699972	0.174782	0.00535096	21.5611	0.051442
Tuft	LINC01091	TRUE	0.44021	0.9988	0.0012	6.72422	0.00689706	7.19581e-05	0	0.25	6.93026	7.0284	1.82494	-1.82786	12.3519	1.21723	0.0986405	0.510612	0.0704018	74.0308	0.742737
Tuft	FAT3	TRUE	0.154781	0.9988	0.0012	6.72422	0.0020276	2.53761e-06	0	0.25	10.6083	10.9237	2.78804	-2.59063	20.3924	0.298377	0.00152885	0.156055	0.00127404	21.3787	0.0168844
Tuft	LINC01170	TRUE	0.119803	0.9988	0.0012	6.72422	0.00129283	4.07551e-06	0	0.25	9.10331	9.57991	2.94226	-4.10383	18.2006	0.285893	0.0049013	0.123596	0.00379214	15.373	0.0417522
Tuft	TUBA1A	TRUE	0.362326	0.9986	0.0014	6.56987	0.00552175	0.000100761	0	0.25	8.48094	8.36331	3.2739	-3.55121	19.7574	1.22534	0.130072	0.424469	0.0621431	57.9603	1.20878
Tuft	ATP8A2	TRUE	0.256793	0.9986	0.0014	6.56987	0.00334174	2.29929e-06	0	0.25	11.2248	11.5887	3.09326	-0.706413	19.6374	0.50437	0.00188857	0.258427	0.00163377	34.3342	0.0164996
Tuft	NRG3	TRUE	0.13698	0.9986	0.0014	6.56987	0.00156086	9.82922e-06	0	0.25	9.56619	9.78126	3.02594	-2.85957	18.7193	0.271536	0.0190956	0.144819	0.00783908	15.3961	0.095932
Tuft	COL27A1	TRUE	0.497012	0.9982	0.0018	6.31816	0.0077757	1.97162e-05	0	0.25	10.7844	10.6854	3.62511	-1.63473	24.1126	0.961923	0.0163227	0.511236	0.0142243	75.5093	0.196527
Tuft	CCSER1	TRUE	0.455494	0.9982	0.0018	6.31816	0.0474318	0.00108034	0	0.25	5.7031	5.81102	1.68686	-2.314	11.2864	8.56742	1.29408	0.932584	0.47709	528.129	11.4144
Tuft	GRIK2	TRUE	0.20074	0.9978	0.0022	6.11709	0.00327134	3.94602e-05	0	0.25	9.06841	9.32461	3.07224	-5.0475	18.9926	0.493134	0.0391654	0.219101	0.0183611	33.4819	0.465643
Tuft	ST6GALNAC3	TRUE	0.493301	0.9974	0.0026	5.94964	0.0108982	0.000164318	0	0.25	6.93702	6.78365	2.61791	-3.51433	16.5297	1.62297	0.163557	0.598627	0.105325	109.075	1.6862
Tuft	GRIN2B	TRUE	0.154946	0.9974	0.0026	5.94964	0.00163366	2.90718e-05	0	0.25	6.91689	7.0979	2.24393	-3.29336	14.9166	0.287765	0.0455656	0.186017	0.0310715	16.4855	0.326638
Tuft	IGSF21	TRUE	0.243882	0.997	0.003	5.80614	0.0030647	1.15033e-05	0	0.25	9.62725	9.97306	3.64855	-4.08993	19.9523	0.434457	0.0075543	0.250312	0.00643015	31.879	0.107715
Tuft	CTNNA2	TRUE	0.116078	0.9966	0.0034	5.68057	0.00236647	3.11408e-05	0	0.25	6.28468	6.39476	2.11719	-2.55812	14.7213	0.339576	0.0259604	0.140449	0.0243716	28.7702	0.303696
Tuft	ERO1B	TRUE	0.134452	0.9964	0.0036	5.62321	0.00144494	5.9663e-05	0	0.25	5.94098	5.60615	2.60669	-5.01641	15.3137	0.270287	0.0877138	0.195381	0.060929	18.2701	0.664483
Tuft	ANXA1	TRUE	0.12967	0.9956	0.0044	5.42174	0.00212327	0.000108971	0	0.25	6.9784	7.09129	2.72284	-5.17472	16.3452	0.554307	0.341367	0.17603	0.04636	22.8176	1.17862
Tuft	LINC-PINT	TRUE	0.121958	0.995	0.005	5.2933	0.00130806	6.67775e-05	0	0.25	5.46386	5.45801	2.22035	-2.97111	12.3716	0.267166	0.104261	0.182272	0.0603145	17.2277	0.727684
Tuft	PELI2	TRUE	0.231863	0.9948	0.0052	5.25388	0.00422807	0.000253054	0	0.25	4.58017	4.70255	1.76803	-2.8485	10.1626	0.796504	0.315047	0.417603	0.18574	45.5816	2.65773
Tuft	ANXA13	TRUE	0.257868	0.994	0.006	5.10998	0.00389574	0.000250884	0	0.25	5.80351	5.2107	3.19085	-3.45969	18.1379	0.829588	0.320863	0.428215	0.170346	45.8338	2.81508
Tuft	RP11-295M3.4	TRUE	0.168038	0.9938	0.0062	5.07699	0.00215081	5.79825e-05	0	0.25	5.46444	5.62688	2.21357	-2.95024	13.5181	0.3402	0.0766371	0.222222	0.0541841	26.5	0.607584
Tuft	RP11-624L4.1	TRUE	0.141722	0.9934	0.0066	5.01406	0.00209913	0.000144895	0	0.25	4.96944	4.818	2.4122	-3.08955	15.8342	0.353308	0.125425	0.223471	0.0817483	25.991	1.47678
Tuft	PLEKHB1	TRUE	0.111899	0.9932	0.0068	4.98401	0.00131446	7.85996e-05	0	0.25	6.80553	6.52957	3.65848	-2.04115	18.0785	0.28839	0.113734	0.184145	0.0722455	13.6079	0.917599
Tuft	ELMO1	TRUE	0.120993	0.9922	0.0078	4.8458	0.0010258	3.71175e-05	0	0.25	5.55635	5.62524	2.38126	-5.00684	13.277	0.230337	0.0454907	0.152934	0.0319409	14.8182	0.396844
Tuft	SLCO3A1	TRUE	0.18241	0.9916	0.0084	4.77109	0.003873	0.000335868	0	0.25	4.70998	4.43798	2.34411	-2.58415	12.4203	0.874532	0.460572	0.398876	0.216467	45.4712	3.79564
Tuft	SPIB	TRUE	0.192081	0.9902	0.0098	4.61552	0.00282697	0.000420179	0	0.25	6.99089	7.43853	3.38931	-9.43528	15.9203	0.389513	0.317895	0.260924	0.068843	24.3918	3.28316
Tuft	CNKSR3	TRUE	0.13204	0.9892	0.0108	4.51735	0.00284716	0.000307417	0	0.25	3.73767	3.76175	1.69234	-2.62121	9.90181	0.552434	0.347378	0.343321	0.21128	34.3374	3.49557
Tuft	NEBL	TRUE	0.142901	0.988	0.012	4.41078	0.00503306	0.000567534	0	0.25	4.31651	3.87465	2.39969	-1.79725	12.3919	1.00811	0.82057	0.456929	0.314028	57.1122	6.34729
Tuft	IFI6	TRUE	0.180147	0.9876	0.0124	4.37758	0.00323767	0.000244614	0	0.25	5.35367	5.44007	2.87676	-4.37687	14.5118	0.730961	0.442916	0.317728	0.137581	33.8202	2.69506
Tuft	MGAM2	TRUE	0.15599	0.9876	0.0124	4.37758	0.00165355	0.000114578	0	0.25	5.98406	6.37445	3.07488	-7.51773	13.2235	0.303371	0.120884	0.227216	0.0712262	21.083	1.19201
Tuft	TRHDE	TRUE	0.147454	0.9874	0.0126	4.36138	0.00225855	8.19008e-05	0	0.25	5.4997	5.66966	2.68286	-4.93608	14.3613	0.410112	0.0835319	0.212235	0.0647811	25.7649	0.89057
Tuft	PROX1	TRUE	0.136091	0.9866	0.0134	4.29901	0.00172782	0.000151732	0	0.25	5.30958	5.42074	2.50788	-3.19448	12.8765	0.38764	0.191945	0.235331	0.0992401	16.2869	1.66354
Tuft	HEPACAM2	TRUE	0.152701	0.9724	0.0276	3.56195	0.00330085	0.000544181	0	0.25	5.39292	5.86129	3.39357	-3.64438	14.4851	0.786517	0.628131	0.360175	0.207473	34.3835	5.76667
TAC Gob.	SPINK4	TRUE	0.381052	0.9856	0.0144	4.22602	0.00609575	0.00967204	0	0.25	4.22714	5.38771	4.67379	-11.063	15.1408	11.1114	21.0668	0.642466	0.261413	74.0413	97.6338
TAC Gob.	ZG16	TRUE	0.420792	0.9782	0.0218	3.8038	0.0332716	0.00752381	0	0.25	4.60872	5.08566	3.63158	-9.09218	14.4124	60.5393	10.2954	0.761187	0.340395	251.86	67.7245
TAC Gob.	RETNLB	TRUE	0.443833	0.9774	0.0226	3.76695	0.00416717	0.00148545	0	0.25	5.55084	5.93939	4.92206	-12.3115	18.9754	5.76621	1.54616	0.620548	0.176715	40.7298	14.1273
TAC Gob.	ASCL2	TRUE	0.134129	0.9768	0.0232	3.74013	0.000767559	0.000632045	0	0.25	3.22284	3.28457	6.43387	-17.5289	21.0661	0.881279	0.519258	0.26758	0.133451	7.09327	6.06652
TAC Gob.	ITLN1	TRUE	0.624656	0.9766	0.0234	3.73134	0.0101549	0.00388657	0	0.25	5.40728	6.42408	4.21925	-11.0947	15.7101	16.095	6.74677	0.878539	0.253883	100.563	37.095
TAC Gob.	CLCA1	TRUE	0.57898	0.9756	0.0244	3.68847	0.0170627	0.00720082	0	0.25	5.52519	6.56355	4.37792	-9.67566	15.8941	23.8895	10.0917	0.828311	0.249331	147.358	66.2811
TAC Gob.	FRZB	TRUE	0.307547	0.9704	0.0296	3.48993	0.00050267	0.000152829	0	0.25	4.91842	5.53971	3.82331	-8.76783	15.1824	0.722831	0.190401	0.40274	0.0951927	5.40299	1.56927
TAC Gob.	ATOH1	TRUE	0.259623	0.9704	0.0296	3.48993	0.000525791	0.000218139	0	0.25	4.47452	5.3074	3.76474	-8.02954	13.6558	0.777626	0.283295	0.378995	0.119373	4.58707	2.08806
TAC Gob.	ITM2A	TRUE	0.11082	0.9682	0.0318	3.41597	0.000160226	5.64221e-05	0	0.25	4.04051	4.03107	3.74653	-8.41772	15.6526	0.26895	0.0765776	0.154795	0.0439747	1.68419	0.568176
TAC Gob.	GALNT8	TRUE	0.300564	0.9678	0.0322	3.40306	0.00102735	0.000430097	0	0.25	3.88002	4.40355	3.53818	-7.76198	13.2105	1.27352	0.533079	0.46621	0.165646	9.06955	4.01662
TAC Gob.	BEST2	TRUE	0.368685	0.967	0.033	3.37769	0.000656625	0.000184975	0	0.25	5.32763	6.43458	3.73202	-8.29069	15.9886	1.1274	0.252945	0.472603	0.103918	6.38737	1.85493
TAC Gob.	LINC00261	TRUE	0.192395	0.9666	0.0334	3.36523	0.00038512	0.000228833	0	0.25	3.44079	3.54155	3.80179	-8.5058	14.8564	0.615068	0.336569	0.321461	0.129066	3.66134	2.37477
TAC Gob.	SERPINA1	TRUE	0.387028	0.9664	0.0336	3.35905	0.00247153	0.00162085	0	0.25	2.43737	2.94312	2.79129	-7.90796	8.41032	4.15753	2.83924	0.712785	0.325757	22.6789	15.4336
TAC Gob.	LRRC26	TRUE	0.443336	0.9646	0.0354	3.305	0.00124339	0.000562973	0	0.25	3.88181	4.23867	3.53188	-8.61257	13.2071	2.10639	0.812654	0.648858	0.205523	12.5954	5.48373
TAC Gob.	TOP2A	TRUE	0.102649	0.9644	0.0356	3.29916	0.000358234	0.000330773	0	0.25	2.17785	2.26235	4.53205	-11.5168	16.7568	0.669863	0.543589	0.233333	0.130684	3.85254	3.24309
TAC Gob.	PTPRO	TRUE	0.244278	0.964	0.036	3.28757	0.000641583	0.000332809	0	0.25	3.72627	3.27917	5.37826	-15.4771	21.6411	0.836986	0.324563	0.393607	0.149329	6.88855	3.55595
TAC Gob.	TFF3	TRUE	0.251449	0.9638	0.0362	3.28182	0.131002	0.0528634	0	0.25	3.78594	4.6552	3.10359	-7.13222	11.0863	214.109	71.9405	0.995434	0.743985	1359.56	499.045
TAC Gob.	GINS2	TRUE	0.12051	0.9636	0.0364	3.27611	0.000367674	0.000280189	0	0.25	2.64996	2.3314	4.9379	-12.8037	16.6482	0.655708	0.36335	0.268493	0.147983	3.64963	2.65806
TAC Gob.	FABP1	TRUE	0.162851	0.963	0.037	3.25914	0.0195387	0.0372312	0	0.25	0.0594766	-0.395662	4.45951	-12.8413	14.5282	35.4096	55.3355	0.825571	0.66272	197.744	349.483
TAC Gob.	TPSG1	TRUE	0.348485	0.9626	0.0374	3.24797	0.000703806	0.000277094	0	0.25	4.04169	4.99057	3.25169	-8.35443	10.2597	1.19406	0.413268	0.491781	0.143296	6.50131	2.66388
TAC Gob.	B3GNT6	TRUE	0.144086	0.9626	0.0374	3.24797	0.000245032	0.000139701	0	0.25	2.73779	3.33989	2.77178	-7.21267	9.08367	0.414612	0.246231	0.257078	0.112991	2.13229	1.42382
TAC Gob.	CDT1	TRUE	0.140957	0.9626	0.0374	3.24797	0.000321466	0.000203003	0	0.25	2.98371	2.56507	5.13343	-13.17	17.2984	0.545205	0.282781	0.275799	0.134843	3.32926	2.09381
TAC Gob.	REP15	TRUE	0.455283	0.9616	0.0384	3.22054	0.0013103	0.000428154	0	0.25	4.58875	5.44897	3.49339	-8.68527	13.569	1.84201	0.53559	0.621005	0.165722	12.014	4.07385
TAC Gob.	KCNMA1	TRUE	0.36248	0.9612	0.0388	3.20976	0.00120737	0.000488154	0	0.25	3.28737	3.84979	3.01615	-7.76279	10.5462	1.93516	0.720818	0.553425	0.190945	10.6985	5.00908
TAC Gob.	TYMS	TRUE	0.172575	0.9606	0.0394	3.19379	0.000693226	0.000568243	0	0.25	2.56188	2.21218	4.78243	-12.9176	16.3625	1.24384	0.784452	0.378082	0.205507	7.05529	5.28204
TAC Gob.	KLK1	TRUE	0.514426	0.9598	0.0402	3.17286	0.00492788	0.0015672	0	0.25	3.56382	3.20103	3.35585	-6.71243	13.158	6.95434	1.61297	0.877626	0.363199	51.406	15.4767
TAC Gob.	SELM	TRUE	0.149473	0.9596	0.0404	3.16769	0.000377991	0.000360215	0	0.25	2.72871	2.88603	3.69715	-9.7437	13.0524	0.640183	0.484054	0.29726	0.147787	3.9849	3.46338
TAC Gob.	UBE2C	TRUE	0.111778	0.959	0.041	3.15232	0.000584489	0.000557739	0	0.25	2.20184	2.26684	4.43576	-11.4767	15.404	0.941553	0.866443	0.248858	0.137081	5.83895	5.05623
TAC Gob.	FCGBP	TRUE	0.400397	0.9588	0.0412	3.14724	0.0238145	0.00966362	0	0.25	3.15396	3.39422	2.85097	-7.39226	11.4922	39.0516	14.2973	0.969406	0.569009	218.401	88.0117
TAC Gob.	MKI67	TRUE	0.104026	0.958	0.042	3.12718	0.000513834	0.000556193	0	0.25	1.79002	1.8621	4.54066	-12.5173	16.3984	1.03151	0.90387	0.273059	0.169033	5.25316	5.1745
TAC Gob.	PTTG1	TRUE	0.119413	0.9578	0.0422	3.12222	0.000564451	0.000502915	0	0.25	2.08683	2.10426	4.2597	-11.0635	16.1473	0.931963	0.764914	0.281279	0.161865	5.61768	4.90208
TAC Gob.	EPHB3	TRUE	0.183373	0.9576	0.0424	3.11728	0.00063503	0.000403088	0	0.25	2.76446	2.19241	4.80616	-13.3278	17.0286	0.860274	0.433864	0.371233	0.18786	6.29351	4.41066
TAC Gob.	CDCA7	TRUE	0.233616	0.9568	0.0432	3.09775	0.000993003	0.000660662	0	0.25	3.03049	2.25751	5.40594	-15.6431	19.8079	1.37306	0.735502	0.489041	0.255425	10.5016	7.07271
TAC Gob.	HEPACAM2	TRUE	0.455134	0.9562	0.0438	3.08333	0.00125849	0.000624587	0	0.25	3.76106	4.16819	3.56909	-8.18864	14.8434	1.73744	0.595231	0.651598	0.196464	12.9568	6.22181
TAC Gob.	ANXA13	TRUE	0.282432	0.9562	0.0438	3.08333	0.000581067	0.000331368	0	0.25	2.84413	2.36789	3.41655	-8.08919	14.2423	0.849315	0.315686	0.449772	0.16734	6.75943	3.7266
TAC Gob.	BRIP1	TRUE	0.101994	0.9562	0.0438	3.08333	0.000228806	0.000147127	0	0.25	1.86271	1.80937	3.59671	-8.84023	13.2379	0.401826	0.197674	0.206849	0.104856	2.29036	1.40869
TAC Gob.	STMN1	TRUE	0.217337	0.9552	0.0448	3.05971	0.0018545	0.00145083	0	0.25	2.48688	2.13831	4.95971	-13.6374	16.6841	2.98813	1.9886	0.522831	0.305494	19.2341	14.9409
TAC Gob.	RP11-244M2.1	TRUE	0.120088	0.9552	0.0448	3.05971	0.000662717	0.000441144	0	0.25	1.46501	1.53114	3.84156	-11.022	13.6238	1.32374	0.656429	0.299087	0.178999	6.51695	4.33888
TAC Gob.	PTGDR	TRUE	0.254072	0.955	0.045	3.05505	0.000661177	0.000336209	0	0.25	3.42345	2.68293	4.32343	-10.7877	17.9898	0.836986	0.341726	0.43242	0.178348	6.33341	3.2864
TAC Gob.	L1TD1	TRUE	0.149872	0.9548	0.0452	3.0504	0.00049189	0.0003645	0	0.25	2.77879	2.31417	4.66555	-10.4447	18.1154	0.915982	0.577992	0.326027	0.176156	4.92494	3.81532
TAC Gob.	HELLS	TRUE	0.131465	0.9544	0.0456	3.04117	0.00044007	0.000348262	0	0.25	1.75994	1.68085	3.80655	-10.8596	14.4875	0.747032	0.452328	0.304566	0.173101	4.33678	3.34474
TAC Gob.	CD74	TRUE	0.181149	0.9536	0.0464	3.02294	0.00748806	0.00888059	0	0.25	0.445747	0.35356	3.63784	-11.4038	12.6945	18.4863	15.8312	0.776712	0.595563	76.7963	92.7519
TAC Gob.	MYRIP	TRUE	0.279165	0.953	0.047	3.00947	0.000778188	0.000336985	0	0.25	3.20776	3.16851	3.30763	-6.91031	12.9156	1.25571	0.496726	0.452055	0.172889	7.24925	3.43636
TAC Gob.	MCM5	TRUE	0.13657	0.9518	0.0482	2.983	0.000442418	0.000300751	0	0.25	2.11116	1.86724	3.82844	-10.3333	13.4827	0.623288	0.365271	0.308219	0.171649	4.02725	2.96732
TAC Gob.	CENPM	TRUE	0.144211	0.951	0.049	2.96569	0.000459238	0.000346977	0	0.25	1.88251	1.87434	3.54821	-8.92688	12.5358	0.806849	0.47796	0.320548	0.176337	4.63897	3.21238
TAC Gob.	CNTN4	TRUE	0.404482	0.9506	0.0494	2.95714	0.00150507	0.000539503	0	0.25	3.01594	2.7376	3.04602	-6.30932	14.7943	1.79498	0.510653	0.626941	0.222459	14.0944	5.32328
TAC Gob.	DNAJC12	TRUE	0.126815	0.9504	0.0496	2.95289	0.000175855	0.000104105	0	0.25	2.19667	2.34343	2.4456	-6.08337	8.96917	0.321461	0.190748	0.228767	0.101952	1.88471	1.12359
TAC Gob.	WFDC2	TRUE	0.387648	0.9496	0.0504	2.93605	0.00819443	0.00490485	0	0.25	2.66719	2.26637	3.676	-8.39431	13.622	13.8306	4.33184	0.892237	0.50459	87.6539	47.992
TAC Gob.	CPA6	TRUE	0.298533	0.9494	0.0506	2.93188	0.00140238	0.000976727	0	0.25	2.6646	2.19996	4.18178	-12.6116	16.9237	2.23699	0.84317	0.547032	0.248499	15.2668	10.0019
TAC Gob.	SLC26A2	TRUE	0.137458	0.9494	0.0506	2.93188	0.00239899	0.00392705	0	0.25	0.348548	0.0972185	3.28734	-9.00896	13.4446	3.979	4.80468	0.645662	0.508204	24.0027	36.9178
TAC Gob.	RORA	TRUE	0.197926	0.9488	0.0512	2.91946	0.000621128	0.000276748	0	0.25	2.34082	2.17756	3.33772	-8.47776	14.6254	0.594977	0.235071	0.325571	0.127644	6.12392	2.95324
TAC Gob.	RARRES2	TRUE	0.436964	0.9486	0.0514	2.91535	0.00556771	0.00306334	0	0.25	2.99752	2.38748	4.0265	-9.62151	15.1353	6.94201	2.68933	0.86484	0.427876	61.1212	31.0875
TAC Gob.	RGMB	TRUE	0.241729	0.9476	0.0524	2.89503	0.0010383	0.000535921	0	0.25	2.37932	2.07821	3.6386	-9.30047	16.5664	1.31416	0.561887	0.480822	0.239093	11.4605	5.90279
TAC Gob.	CENPU	TRUE	0.107638	0.9476	0.0524	2.89503	0.000285109	0.000219747	0	0.25	1.65136	1.68178	3.57172	-9.41808	11.7671	0.515982	0.312344	0.247032	0.139394	2.8461	2.09132
TAC Gob.	RP11-234B24.2	TRUE	0.332911	0.9474	0.0526	2.89101	0.000903785	0.000291653	0	0.25	2.62434	2.53518	2.25364	-4.85652	9.52007	1.15753	0.369853	0.522374	0.189463	9.29037	3.10801
TAC Gob.	CENPW	TRUE	0.105734	0.9464	0.0536	2.87112	0.000498627	0.000454559	0	0.25	1.42686	1.34747	3.42745	-9.19267	13.8512	0.889498	0.683709	0.326484	0.22075	4.87927	4.41899
TAC Gob.	DUSP2	TRUE	0.112404	0.9458	0.0542	2.85935	0.000283921	0.000230824	0	0.25	2.26561	1.82811	3.94234	-9.99006	14.5319	0.50274	0.341877	0.247489	0.135084	3.04467	2.62523
TAC Gob.	SLC24A3	TRUE	0.139658	0.9454	0.0546	2.85157	0.000320922	0.00018598	0	0.25	2.27683	2.18694	3.50384	-9.21994	13.6581	0.489041	0.250465	0.259817	0.120159	3.29993	2.06449
TAC Gob.	MT1H	TRUE	0.23417	0.9448	0.0552	2.84001	0.00214805	0.00167787	0	0.25	1.18819	1.17184	3.52479	-11.1423	14.8405	2.05068	1.90499	0.576712	0.342543	21.7125	16.1404
TAC Gob.	AP003774.1	TRUE	0.289854	0.9446	0.0554	2.83618	0.000869397	0.000339738	0	0.25	2.87669	2.39383	3.61345	-8.68549	15.137	0.968493	0.324699	0.474886	0.185032	7.94301	3.28195
TAC Gob.	ATAD2	TRUE	0.116639	0.9446	0.0554	2.83618	0.000287702	0.00022278	0	0.25	1.50058	1.40128	3.27507	-8.68634	12.3794	0.521918	0.314219	0.261644	0.145004	3.04679	2.13241
TAC Gob.	TK1	TRUE	0.113619	0.9446	0.0554	2.83618	0.000451346	0.000367371	0	0.25	1.6951	1.64041	3.65819	-9.12762	12.3264	0.956621	0.559845	0.29726	0.183641	4.90882	3.67956
TAC Gob.	RPS4Y1	TRUE	0.191517	0.9436	0.0564	2.81723	0.00563308	0.00304424	0	0.25	1.91532	1.68348	3.12973	-8.22847	13.586	6.69817	2.82518	0.59863	0.407113	61.4895	31.2715
TAC Gob.	MCM7	TRUE	0.236019	0.9434	0.0566	2.81348	0.00106074	0.00070675	0	0.25	1.74344	1.63328	3.16657	-8.88294	12.5604	1.53516	0.859532	0.521461	0.285442	10.4026	6.99392
TAC Gob.	RNASEH2A	TRUE	0.129708	0.9434	0.0566	2.81348	0.000357352	0.000261703	0	0.25	1.67215	1.60792	3.16306	-8.46275	11.1778	0.590868	0.350618	0.301826	0.172118	3.49175	2.48254
TAC Gob.	PVT1	TRUE	0.127791	0.9428	0.0572	2.8023	0.000282462	0.000159524	0	0.25	2.44363	1.65912	4.23443	-12.122	16.2098	0.489498	0.219389	0.257991	0.1302	3.27691	1.82476
TAC Gob.	UBE2T	TRUE	0.108999	0.9428	0.0572	2.8023	0.000324991	0.000268963	0	0.25	1.88053	1.56085	3.67646	-9.42243	14.1611	0.599087	0.406251	0.286758	0.177759	3.45036	2.72681
TAC Gob.	GRM8	TRUE	0.158148	0.9422	0.0578	2.79123	0.00046027	0.000294806	0	0.25	1.68354	1.5317	3.0444	-9.51748	13.7303	0.70411	0.355154	0.312785	0.154637	4.796	2.89868
TAC Gob.	FER1L6	TRUE	0.122624	0.9418	0.0582	2.78391	0.000244056	0.000180635	0	0.25	1.94831	2.11009	2.75582	-10.3073	10.9149	0.510046	0.280936	0.221461	0.0988371	2.52967	2.05564
TAC Gob.	RP11-519G16.5	TRUE	0.279956	0.9412	0.0588	2.77301	0.000857678	0.000468312	0	0.25	2.37752	2.0571	3.111	-7.07244	12.3505	1.18037	0.598966	0.52968	0.249724	9.9076	4.98209
TAC Gob.	MT3	TRUE	0.105203	0.9412	0.0588	2.77301	0.000212234	0.000117052	0	0.25	2.42987	2.03467	3.47171	-8.68243	13.8879	0.286758	0.121943	0.181735	0.0765322	2.22113	1.21131
TAC Gob.	MT1F	TRUE	0.331853	0.9408	0.0592	2.76581	0.00555004	0.00260601	0	0.25	1.65462	1.59952	2.97527	-8.85322	13.8185	5.18265	2.667	0.83242	0.500567	54.1267	24.932
TAC Gob.	GDF15	TRUE	0.329718	0.9408	0.0592	2.76581	0.00255903	0.00186884	0	0.25	1.80351	1.77047	2.81566	-8.43743	10.9999	3.52694	1.92053	0.699087	0.369369	27.3551	20.2339
TAC Gob.	MCM3	TRUE	0.154061	0.9406	0.0594	2.76222	0.000493321	0.000356308	0	0.25	1.65566	1.36832	3.0618	-6.83245	11.1256	0.763927	0.457953	0.368037	0.213976	4.78022	3.55144
TAC Gob.	SMC2	TRUE	0.125772	0.9402	0.0598	2.75509	0.000418047	0.000337194	0	0.25	1.61729	1.50315	3.23022	-8.8851	11.731	0.669863	0.451965	0.317352	0.19158	3.99941	3.04226
TAC Gob.	SEMA4A	TRUE	0.288448	0.94	0.06	2.75154	0.00102738	0.000420966	0	0.25	2.30001	2.06704	3.01175	-6.84096	13.3008	1.85068	0.492159	0.489041	0.200593	11.2878	4.42343
TAC Gob.	LEFTY1	TRUE	0.264941	0.94	0.06	2.75154	0.00310117	0.00319779	0	0.25	2.32891	1.20834	4.77243	-12.9258	16.8779	4.42694	3.10581	0.704566	0.439626	29.4818	31.8933
TAC Gob.	MT1G	TRUE	0.23444	0.9396	0.0604	2.74446	0.0282125	0.0148118	0	0.25	1.65599	1.49249	3.15472	-9.75103	14.7704	26.4858	14.7857	0.944749	0.710309	257.674	138.158
TAC Gob.	LMNB1	TRUE	0.150091	0.9384	0.0616	2.72351	0.00046617	0.000403748	0	0.25	2.01253	1.35776	3.90819	-9.99363	14.025	0.803653	0.596728	0.383105	0.233014	4.5124	4.09811
TAC Gob.	NEURL1	TRUE	0.236295	0.9382	0.0618	2.72006	0.000381365	0.000254421	0	0.25	2.56765	2.82665	2.97236	-6.88153	10.6507	0.672146	0.303135	0.386758	0.150463	4.40336	2.73206
TAC Gob.	LCN2	TRUE	0.127714	0.938	0.062	2.71662	0.00383821	0.00985928	0	0.25	-0.282172	-0.388319	3.08802	-9.60041	10.0743	8.24521	17.2971	0.733333	0.605619	45.1996	97.6972
TAC Gob.	HMGB2	TRUE	0.28702	0.9378	0.0622	2.71318	0.00153068	0.0011421	0	0.25	1.85001	1.70901	3.21	-8.06898	11.534	2.56895	1.6548	0.625571	0.33855	16.1773	11.672
TAC Gob.	DACH1	TRUE	0.213666	0.9376	0.0624	2.70976	0.000753105	0.000461893	0	0.25	2.34321	1.61489	3.77755	-8.68633	14.6591	1.04795	0.633928	0.453425	0.239759	7.30722	5.40524
TAC Gob.	DSCAML1	TRUE	0.152146	0.9376	0.0624	2.70976	0.000264042	0.000120975	0	0.25	2.57673	2.12648	3.04601	-6.75227	15.0998	0.365753	0.118707	0.23379	0.0816435	2.47957	1.28221
TAC Gob.	RASD1	FALSE	0.260042	0.937	0.063	2.69955	0.000684778	0.000420797	0	0.25	1.90166	1.84176	2.43621	-5.08641	9.69773	0.984932	0.456849	0.450685	0.190643	6.67792	4.17418
TAC Gob.	NREP	FALSE	0.137631	0.9368	0.0632	2.69617	0.000288379	0.00020702	0	0.25	2.31149	1.58811	3.74289	-9.55898	14	0.361644	0.188904	0.264384	0.126752	3.08559	2.12055
TAC Gob.	PRAC1	FALSE	0.321516	0.9366	0.0634	2.69279	0.0102966	0.00414076	0	0.25	2.53166	2.09271	3.04209	-6.15802	17.1412	12.6557	3.54971	0.828767	0.507251	96.304	38.9419
TAC Gob.	MT1M	FALSE	0.186799	0.9364	0.0636	2.68943	0.00399412	0.00321919	0	0.25	0.962561	0.90816	3.08913	-10.054	14.0485	3.71963	3.30549	0.66621	0.479411	34.4629	28.7568
TAC Gob.	MIR646HG	FALSE	0.163022	0.9364	0.0636	2.68943	0.000251497	0.000108842	0	0.25	2.23077	1.98753	2.58232	-5.24934	12.2585	0.457534	0.108802	0.234247	0.0712244	2.53001	1.19142
TAC Gob.	CA8	FALSE	0.143175	0.9362	0.0638	2.68608	0.000368361	0.000248033	0	0.25	2.26284	1.73499	3.61364	-7.92815	13.118	0.569863	0.335042	0.310046	0.166871	3.94252	2.66966
TAC Gob.	MT1A	FALSE	0.130243	0.936	0.064	2.68273	0.000412352	0.000216451	0	0.25	1.62233	1.56619	2.76608	-8.60891	13.0766	0.437443	0.2033	0.265297	0.135054	3.63294	2.08598
TAC Gob.	LGALS2	FALSE	0.307331	0.9344	0.0656	2.65633	0.00248745	0.00153616	0	0.25	1.48931	1.27028	3.04136	-7.29993	11.9815	3.38813	1.45572	0.723744	0.416413	29.7655	15.5744
TAC Gob.	MT1X	FALSE	0.319695	0.9342	0.0658	2.65307	0.00756893	0.00361179	0	0.25	1.68159	1.59001	2.77302	-7.87123	13.3255	8.58995	3.91527	0.897717	0.578022	76.7219	35.6852
TAC Gob.	DNMT1	FALSE	0.161942	0.9342	0.0658	2.65307	0.000533237	0.000405577	0	0.25	1.51735	1.22849	3.01023	-7.49624	11.2323	0.902283	0.539884	0.396347	0.234405	5.47937	4.13601
TAC Gob.	ALDH1B1	FALSE	0.152268	0.934	0.066	2.64982	0.000460292	0.000350016	0	0.25	2.25182	1.40255	4.05895	-11.0649	16.2079	0.677169	0.434877	0.364384	0.212116	4.8402	3.8371
TAC Gob.	RP11-307P5.1	FALSE	0.175774	0.9334	0.0666	2.64013	0.00036415	0.000167902	0	0.25	2.33186	2.0257	3.22216	-9.01572	13.7346	0.519178	0.198703	0.293151	0.117377	4.0442	1.80039
TAC Gob.	FFAR4	FALSE	0.151845	0.9332	0.0668	2.63692	0.000238782	0.000176473	0	0.25	1.51677	1.56561	2.46775	-8.12821	8.86999	0.543836	0.306688	0.289954	0.138109	2.68658	1.63526
TAC Gob.	CXCL3	FALSE	0.165525	0.9328	0.0672	2.63052	0.000982566	0.00132285	0	0.25	1.1361	0.694971	3.35643	-9.63658	14.3029	1.85662	2.36471	0.491781	0.326256	11.6612	14.2508
TAC Gob.	ADH1C	FALSE	0.367816	0.9324	0.0676	2.62415	0.00610766	0.00394912	0	0.25	2.28799	1.7254	3.50321	-8.77094	16.3356	7.7105	3.69005	0.89589	0.528074	59.8438	39.5144
TAC Gob.	POLA1	FALSE	0.135599	0.9324	0.0676	2.62415	0.000298819	0.000192988	0	0.25	1.60431	1.2548	2.91873	-6.81126	13.0176	0.499087	0.245248	0.284475	0.148876	3.2537	2.02669
TAC Col.	CA1	TRUE	0.148331	0.9648	0.0352	3.31087	0.0141508	0.0073637	0	0.25	2.29442	2.24468	5.8382	-14.4984	18.2371	17.0324	8.38831	0.510733	0.362403	110.566	62.8475
TAC Col.	CLDN8	TRUE	0.130883	0.9606	0.0394	3.19379	0.000286336	8.77892e-05	0	0.25	3.14157	2.93222	3.94726	-8.74855	16.0071	0.306507	0.0848689	0.190168	0.0592842	2.77582	0.905823
TAC Col.	B3GALT5-AS1	TRUE	0.127179	0.9606	0.0394	3.19379	0.00036468	0.000137321	0	0.25	1.98545	2.20295	4.18645	-12.6691	14.0396	0.359205	0.0857548	0.184106	0.0569277	3.15424	1.1636
TAC Col.	LEFTY1	TRUE	0.16139	0.958	0.042	3.12718	0.00572827	0.00267514	0	0.25	2.28216	1.83771	5.75308	-15.2001	17.9945	4.09546	2.94878	0.581446	0.420057	55.3924	26.8538
TAC Col.	FABP1	TRUE	0.119991	0.9572	0.0428	3.10747	0.0514726	0.0350814	0	0.25	1.59451	1.21768	4.88178	-12.4372	14.6041	69.5203	51.5769	0.767068	0.647077	482.776	315.541
TAC Col.	GDF15	TRUE	0.155776	0.9568	0.0432	3.09775	0.00398073	0.00140207	0	0.25	1.54229	1.58368	3.49195	-9.18337	12.1088	3.39448	1.67264	0.508629	0.352853	45.4111	15.2111
TAC Col.	CPA6	TRUE	0.106425	0.9564	0.0436	3.08812	0.00121507	0.000892372	0	0.25	2.22985	1.94765	4.7252	-13.7396	15.7774	0.867329	0.892169	0.345989	0.239564	12.0134	9.78282
TAC Col.	SLC28A2	TRUE	0.107124	0.9544	0.0456	3.04117	0.000382084	0.000128236	0	0.25	2.50419	2.3732	3.44153	-12.2565	13.6799	0.346241	0.132583	0.192188	0.0850638	3.69778	1.49107
TAC Col.	ADH1C	TRUE	0.332189	0.9534	0.0466	3.01843	0.0090077	0.00307646	0	0.25	2.98482	2.72117	3.74978	-11.1121	16.0084	6.67346	3.21813	0.814294	0.482105	85.5199	30.6203
TAC Col.	RARRES2	TRUE	0.240267	0.953	0.047	3.00947	0.00547165	0.00255	0	0.25	2.59467	2.2529	4.6377	-12.5439	15.4204	3.7211	2.63719	0.640374	0.400106	57.1049	26.777
TAC Col.	CNTN4	TRUE	0.105404	0.9528	0.0472	3.00501	0.000971505	0.000514501	0	0.25	1.16013	1.23063	3.96006	-12.1393	14.5072	0.725314	0.515308	0.322502	0.217098	9.92616	4.69484
TAC Col.	MT1G	TRUE	0.186271	0.9496	0.0504	2.93605	0.0259755	0.0126349	0	0.25	1.71171	1.66794	3.23093	-8.72702	15.1179	21.1605	13.898	0.871706	0.685436	252.221	118.789
TAC Col.	EDN1	TRUE	0.185211	0.9494	0.0506	2.93188	0.00145829	0.000377362	0	0.25	2.32667	2.21599	2.91601	-7.38004	12.481	1.53733	0.520517	0.359963	0.174752	17.0786	4.10327
TAC Col.	B3GNT7	TRUE	0.238227	0.9484	0.0516	2.91125	0.00240355	0.000782057	0	0.25	2.05835	2.12847	2.62474	-7.71556	8.96075	2.12619	0.754164	0.561243	0.323016	23.9989	8.47427
TAC Col.	MT1M	TRUE	0.197986	0.9478	0.0522	2.89906	0.00597682	0.0026601	0	0.25	1.98837	1.96385	3.02536	-7.07023	14.4593	5.21424	2.91983	0.64896	0.450974	52.271	24.0292
TAC Col.	MT1H	TRUE	0.108194	0.9478	0.0522	2.89906	0.00217967	0.00152277	0	0.25	1.40424	1.44903	3.54681	-10.4543	14.2874	2.0947	1.87071	0.439431	0.331237	22.7422	14.9671
TAC Col.	MT1F	TRUE	0.187537	0.9452	0.0548	2.84771	0.00504093	0.00221636	0	0.25	1.68739	1.66214	3.0131	-7.73978	13.8192	4.10279	2.46242	0.666134	0.478597	50.7889	20.6227
TAC Col.	SLC26A2	TRUE	0.243409	0.9446	0.0554	2.83618	0.00608134	0.00353368	0	0.25	2.13725	1.9743	3.34311	-7.76495	12.9516	7.16735	4.27537	0.713696	0.470287	56.32	32.3331
TAC Col.	SPINK5	TRUE	0.131724	0.9442	0.0558	2.82856	0.00161404	0.000716301	0	0.25	1.4862	1.58614	3.30528	-11.6041	10.6903	1.85066	0.876754	0.373432	0.241708	16.391	7.28531
TAC Col.	RPS4Y1	TRUE	0.236507	0.9438	0.0562	2.821	0.00599842	0.00249553	0	0.25	2.03426	1.95397	3.39627	-10.1534	12.6958	4.23234	2.67929	0.608637	0.37213	60.8744	26.2135
TAC Col.	B3GALT5	TRUE	0.10684	0.943	0.057	2.80601	0.00105151	0.000617393	0	0.25	0.88894	0.997912	3.02245	-10.5651	9.70463	1.21803	0.637757	0.394899	0.288058	10.2479	6.43232
TAC Col.	LGALS2	TRUE	0.272012	0.942	0.058	2.78756	0.00329365	0.00122396	0	0.25	2.39214	2.24218	2.97901	-10.3833	12.592	2.75596	1.25703	0.650981	0.378969	31.4932	12.7746
TAC Col.	DPP10	TRUE	0.131459	0.9418	0.0582	2.78391	0.000625422	0.000312244	0	0.25	1.83185	1.86095	2.8769	-10.3233	13.7877	0.514437	0.304678	0.291523	0.160064	7.02564	3.19382
TAC Col.	HES1	TRUE	0.211287	0.94	0.06	2.75154	0.00339344	0.00137444	0	0.25	1.72784	1.7947	2.42147	-5.99514	9.58377	2.99857	1.66019	0.647361	0.436074	35.2591	13.8786
TAC Col.	HMGCS2	TRUE	0.280268	0.9398	0.0602	2.74799	0.00548064	0.00193076	0	0.25	2.21729	2.16336	2.64376	-7.76805	11.8726	4.25145	1.94832	0.751158	0.470889	53.2672	18.4108
TAC Col.	EREG	TRUE	0.108548	0.9396	0.0604	2.74446	0.000555981	0.000164368	0	0.25	1.72287	1.63152	2.83314	-8.3558	10.3928	0.647193	0.21304	0.198838	0.0902906	5.97053	1.70193
TAC Col.	NR4A1	TRUE	0.105908	0.9392	0.0608	2.73744	0.00337762	0.00222759	0	0.25	0.960139	0.844849	3.09844	-8.36305	10.6317	3.32562	3.03875	0.623201	0.517293	38.4791	23.7969
TAC Col.	LDHB	TRUE	0.114243	0.939	0.061	2.73394	0.00338859	0.00238844	0	0.25	1.65289	1.04515	4.68084	-13.3364	15.3903	2.49474	3.40136	0.602071	0.487828	33.0181	24.7754
TAC Col.	PRAC1	TRUE	0.217754	0.9388	0.0612	2.73046	0.0079343	0.00364108	0	0.25	2.15887	1.83572	3.38655	-7.98723	14.7278	5.42798	3.50773	0.697449	0.479695	69.1749	34.8044
TAC Col.	AREG	FALSE	0.16571	0.9384	0.0616	2.72351	0.00393591	0.00159264	0	0.25	1.38099	1.39266	2.64645	-6.73202	9.14827	4.1533	2.33916	0.589612	0.423901	44.3337	16.7176
TAC Col.	SPON1	FALSE	0.193106	0.9382	0.0618	2.72006	0.000943755	0.000412234	0	0.25	1.90158	1.82174	2.39761	-6.67859	11.2125	0.798384	0.391867	0.415607	0.222502	9.27937	4.23839
TAC Col.	CA2	FALSE	0.163649	0.9378	0.0622	2.71318	0.0108857	0.00478674	0	0.25	1.80439	1.60759	2.85508	-6.71757	10.3527	13.3962	6.93273	0.803603	0.639954	104.955	47.73
TAC Col.	MT1X	FALSE	0.166907	0.9366	0.0634	2.69279	0.00647821	0.00317047	0	0.25	1.5096	1.44757	2.90391	-8.1182	12.8747	5.59003	3.74417	0.726155	0.559249	66.4345	30.8056
TAC Col.	DUT	FALSE	0.104752	0.9354	0.0646	2.67276	0.00178339	0.00147361	0	0.25	1.28825	0.909006	3.46973	-10.696	12.2175	1.33606	2.06308	0.555939	0.451187	17.5042	15.0708
TAC Col.	SLPI	FALSE	0.139982	0.9332	0.0668	2.63692	0.00201154	0.0011762	0	0.25	1.37911	1.32	2.56619	-6.80976	10.3839	2.16474	1.72061	0.547016	0.407034	20.347	12.2617
TAC Col.	BTG2	FALSE	0.119527	0.93	0.07	2.58669	0.00278762	0.00145477	0	0.25	0.891894	0.935157	2.64868	-7.78036	9.32556	2.63743	1.8545	0.584393	0.464865	31.3133	15.0481
TAC Col.	HMGN2	FALSE	0.111441	0.9288	0.0712	2.5684	0.00493379	0.00475206	0	0.25	0.681214	0.561974	2.79633	-7.87655	9.96727	3.77145	6.76901	0.762185	0.650744	48.1595	49.0999
TAC Col.	THBS1	FALSE	0.275	0.9286	0.0714	2.56538	0.0015701	0.000597849	0	0.25	2.02919	1.79885	2.0714	-3.79984	10.7857	1.45138	0.637739	0.558717	0.283717	16.2083	5.88986
TAC Col.	ID3	FALSE	0.232241	0.927	0.073	2.54149	0.00500572	0.00212126	0	0.25	1.65841	1.58532	1.92018	-5.2103	9.23187	4.71589	2.77378	0.774392	0.542151	51.1284	20.8201
TAC Col.	PCK1	FALSE	0.271654	0.926	0.074	2.52681	0.00364523	0.00137327	0	0.25	1.93144	1.71875	1.94873	-5.3311	9.03058	3.36628	1.49794	0.723125	0.451471	36.5191	13.8507
TAC Col.	FABP5	FALSE	0.233091	0.9256	0.0744	2.52099	0.00591692	0.00374088	0	0.25	1.70077	1.55166	2.76375	-9.68486	11.1206	5.29674	5.41382	0.80857	0.575478	58.1027	38.1113
TAC Col.	CKB	FALSE	0.15746	0.9256	0.0744	2.52099	0.0166763	0.00874188	0	0.25	1.57027	1.50313	2.06909	-4.65089	8.79837	20.2733	11.8668	0.917417	0.759957	157.745	84.0506
TAC Col.	ARL14	FALSE	0.111352	0.925	0.075	2.51231	0.0014722	0.0006443	0	0.25	1.22296	1.22834	2.17636	-7.97424	8.14589	1.56385	0.894259	0.438673	0.327321	16.5819	6.81594
TAC Col.	AC019330.1	FALSE	0.176407	0.9228	0.0772	2.48101	0.00144948	0.000665913	0	0.25	1.57501	1.49753	2.22832	-5.8922	11.5054	1.17485	0.628313	0.450964	0.274557	14.1863	6.35649
TAC Col.	PHLDA2	FALSE	0.18197	0.9226	0.0774	2.47821	0.00452141	0.00172481	0	0.25	1.39226	1.45554	2.05318	-5.75065	7.47775	4.64551	2.58808	0.704436	0.522466	48.6776	17.572
TAC Col.	FAM3C	FALSE	0.125252	0.9224	0.0776	2.47541	0.000979543	0.000472123	0	0.25	1.41216	1.42741	2.10233	-6.33734	8.13089	0.904032	0.566566	0.420911	0.295659	9.35848	4.63756
TAC Col.	SI	FALSE	0.110073	0.9218	0.0782	2.46706	0.000578848	0.00028769	0	0.25	1.33407	1.38338	1.91087	-5.31049	7.39351	0.555939	0.330439	0.290849	0.180776	6.24304	2.99053
TAC Col.	SELENBP1	FALSE	0.22975	0.9202	0.0798	2.44507	0.0114509	0.00486338	0	0.25	1.98351	1.72115	2.1772	-4.13034	8.46768	11.7532	6.03558	0.922131	0.692381	110.445	48.6902
TAC Col.	NFKBIA	FALSE	0.128074	0.9194	0.0806	2.43422	0.00490105	0.00268806	0	0.25	0.938236	1.02224	1.86723	-5.85385	6.18241	4.27485	3.78753	0.761596	0.633522	51.1739	27.1743
TAC Col.	HSPD1	FALSE	0.202924	0.9186	0.0814	2.42348	0.00613574	0.00386202	0	0.25	1.57317	1.1658	3.2364	-10.4806	11.0509	5.21896	5.857	0.814547	0.611623	63.2626	40.9475
TAC Col.	IER3	FALSE	0.148849	0.918	0.082	2.41548	0.00514824	0.00278322	0	0.25	1.06078	1.09906	2.02087	-5.51041	7.03654	4.66403	3.90562	0.766479	0.617629	53.6716	27.7555
TAC Col.	ADIRF	FALSE	0.210209	0.9146	0.0854	2.37114	0.00192534	0.000876747	0	0.25	1.79109	1.57279	2.19963	-3.88717	9.07416	1.83399	1.12594	0.574207	0.363997	18.9696	8.69868
TAC Col.	AGR2	FALSE	0.141957	0.914	0.086	2.36348	0.0222539	0.0221821	0	0.25	0.862341	0.347397	2.89974	-7.20115	9.32074	19.683	34.8294	0.935011	0.793055	221.381	220.326
TAC Col.	CHP2	FALSE	0.241414	0.9134	0.0866	2.35587	0.00191147	0.000851453	0	0.25	2.09253	1.5837	2.454	-5.87394	10.6145	1.83164	0.984975	0.62219	0.380776	18.8317	8.63811
TAC Col.	THSD4	FALSE	0.123576	0.913	0.087	2.35083	0.00135846	0.000858422	0	0.25	1.06133	0.988895	1.90282	-5.88776	8.35772	1.28672	1.02397	0.532452	0.408877	14.8438	9.28192
TAC Col.	HMGB1	FALSE	0.128081	0.9126	0.0874	2.3458	0.00733467	0.00667727	0	0.25	0.607403	0.531021	2.28477	-6.24244	7.4313	5.80705	9.61637	0.875495	0.747413	74.8223	70.3634
TAC Col.	S100A11	FALSE	0.178379	0.9086	0.0914	2.29666	0.0064461	0.00433886	0	0.25	1.17105	0.898243	2.32752	-6.4559	9.16674	6.05741	7.44679	0.861352	0.682973	69.6055	46.8697
TAC Col.	GPRC5A	FALSE	0.131016	0.9054	0.0946	2.25872	0.00180917	0.00122312	0	0.25	1.01599	0.935174	1.92537	-5.7077	7.29125	1.98704	1.77236	0.59441	0.463395	19.2862	12.2233
TAC Col.	HSPA1A	FALSE	0.112637	0.9048	0.0952	2.25173	0.00259031	0.00132945	0	0.25	0.976076	0.953914	1.81645	-5.66874	7.36973	2.75579	2.22693	0.57589	0.463253	28.1566	14.0619
TAC Col.	AC074363.1	FALSE	0.123522	0.9028	0.0972	2.22873	0.00178991	0.00113879	0	0.25	1.06466	0.94017	2.05021	-5.48278	9.98319	1.60157	1.41102	0.564947	0.441425	19.2732	11.9722
TAC Col.	PKIB	FALSE	0.117859	0.9028	0.0972	2.22873	0.0018934	0.00142122	0	0.25	1.01445	0.816128	2.17644	-5.09956	8.30027	2.23537	1.93001	0.605775	0.487916	19.4805	13.7384
TAC Col.	HSPA1B	FALSE	0.12299	0.9002	0.0998	2.19945	0.00202937	0.00103992	0	0.25	1.00237	1.01118	1.74089	-5.75281	6.8728	2.27039	1.74704	0.579173	0.456184	22.4135	11.1808
TAC Col.	PCSK5	FALSE	0.124615	0.9	0.1	2.19722	0.00180921	0.00132983	0	0.25	1.01691	0.743581	2.19001	-5.59051	11.0886	1.89039	1.5449	0.610405	0.48579	20.0188	14.1117
TAC Col.	SEMA5A	FALSE	0.110933	0.8996	0.1004	2.19279	0.00107365	0.000671843	0	0.25	1.00779	0.914593	1.82256	-4.61403	9.12735	1.05076	0.745606	0.463254	0.352321	11.214	6.9944
TAC Col.	DNAJB1	FALSE	0.124024	0.8992	0.1008	2.18837	0.00249091	0.00133516	0	0.25	0.921482	0.979803	1.603	-4.56628	5.91	2.56225	2.03315	0.673457	0.549433	27.4864	14.0859
TAC Col.	XACT	FALSE	0.101149	0.8944	0.1056	2.13649	0.00197473	0.00141634	0	0.25	0.795298	0.712626	1.8696	-5.54735	7.31751	1.86657	2.11798	0.567893	0.466743	21.0092	14.7496
TAC Col.	C10orf99	FALSE	0.14975	0.8938	0.1062	2.13016	0.0089849	0.00524865	0	0.25	1.18167	1.11387	1.6458	-4.43683	8.51597	8.49954	7.36607	0.907989	0.758239	85.5496	49.4445
TAC Col.	PDE3A	FALSE	0.114063	0.8936	0.1064	2.12805	0.00199319	0.00137825	0	0.25	0.915094	0.823309	1.82215	-5.20307	8.59942	1.99251	1.62707	0.625474	0.51141	21.1249	14.31
TAC Col.	PID1	FALSE	0.129156	0.8922	0.1078	2.11341	0.00142227	0.000881231	0	0.25	1.2098	0.971846	1.98703	-4.79232	9.28448	1.36754	1.11841	0.544995	0.41584	14.5797	9.55303
TAC Col.	GPR39	FALSE	0.103589	0.8896	0.1104	2.08666	0.000680807	0.000400914	0	0.25	1.25837	1.05028	1.86213	-4.08372	9.43983	0.671858	0.502711	0.37882	0.27523	7.29404	4.23534
TAC Col.	S100A16	FALSE	0.154897	0.8882	0.1118	2.07249	0.00289205	0.00163806	0	0.25	1.09972	1.0627	1.47217	-3.82448	6.87554	2.95757	2.69637	0.753515	0.598618	30.4003	17.3113
TAC Col.	ID1	FALSE	0.111879	0.8878	0.1122	2.06846	0.00358288	0.00218864	0	0.25	0.974471	0.915881	1.66871	-4.53719	8.15725	4.17602	3.57706	0.672952	0.561074	37.008	21.7292
TAC Col.	SFN	FALSE	0.140216	0.8868	0.1132	2.05846	0.00350615	0.0020666	0	0.25	1.1622	0.911378	1.82165	-5.63506	7.50824	3.71841	3.21977	0.731375	0.591159	35.5639	20.8911
TAC Col.	PRDX6	FALSE	0.121399	0.8786	0.1214	1.97924	0.00474256	0.00281061	0	0.25	1.0097	0.915557	1.39077	-3.59177	6.42101	4.48144	3.88042	0.830205	0.708806	45.3988	27.5522
TAC Col.	SERPINB1	FALSE	0.103196	0.8494	0.1506	1.7299	0.00325493	0.00221952	0	0.25	0.66907	0.618036	1.24099	-3.77104	5.72258	3.12139	3.58212	0.770772	0.667576	34.0842	22.5485
TAC	RRM2	TRUE	0.293349	0.9828	0.0172	4.0455	0.00131958	0.000246601	0	0.25	5.02669	5.43628	5.00292	-12.2735	22.7954	1.90629	0.493371	0.391989	0.0986403	12.1662	2.38237
TAC	NUSAP1	TRUE	0.299508	0.9804	0.0196	3.91243	0.000953266	0.000131889	0	0.25	4.45261	4.72089	4.04626	-9.47368	17.2158	1.34262	0.256078	0.383635	0.0841274	8.6892	1.33215
TAC	NCAPH	TRUE	0.213433	0.9794	0.0206	3.86165	0.000364096	4.79032e-05	0	0.25	5.06157	5.57127	4.45699	-10.5015	17.6467	0.481097	0.0887728	0.264432	0.0509986	3.18638	0.444331
TAC	PKMYT1	TRUE	0.239457	0.979	0.021	3.84201	0.000493832	6.66777e-05	0	0.25	5.16148	5.612	4.69506	-12.0793	19.5084	0.678376	0.119731	0.295491	0.056034	4.78727	0.596376
TAC	ASPM	TRUE	0.228666	0.979	0.021	3.84201	0.000681644	9.01838e-05	0	0.25	4.58146	4.84347	4.516	-11.7202	17.8959	0.995716	0.189278	0.294313	0.0656471	6.55496	0.967881
TAC	FAM64A	TRUE	0.131429	0.9788	0.0212	3.83233	0.00019464	2.57306e-05	0	0.25	4.80562	5.07746	4.16972	-11.0719	15.1543	0.264432	0.0470991	0.162472	0.0310434	1.79141	0.280698
TAC	CDK1	TRUE	0.281705	0.9784	0.0216	3.81322	0.000756816	0.000103929	0	0.25	4.86656	5.35749	4.47224	-10.8825	17.547	1.1885	0.2122	0.355253	0.0735479	7.60082	1.07976
TAC	UBE2C	TRUE	0.331429	0.9782	0.0218	3.8038	0.00209532	0.000255448	0	0.25	4.78936	5.03326	4.43097	-10.202	17.3844	3.08857	0.517463	0.426797	0.0953681	20.1471	2.69637
TAC	KIFC1	TRUE	0.25629	0.9782	0.0218	3.8038	0.000490679	6.80693e-05	0	0.25	4.33226	4.68415	3.87898	-9.08874	15.2115	0.718753	0.127022	0.318411	0.0621206	4.9165	0.693326
TAC	RAD51AP1	TRUE	0.265647	0.978	0.022	3.79447	0.000461759	6.51176e-05	0	0.25	4.94285	5.14057	4.2354	-10.2209	18.8159	0.614116	0.115442	0.332227	0.0665796	4.66907	0.678882
TAC	CCNA2	TRUE	0.236761	0.978	0.022	3.79447	0.000595087	8.26521e-05	0	0.25	4.6841	5.08416	4.29253	-10.6069	17.6247	0.865053	0.176189	0.304273	0.0675121	5.36153	0.878755
TAC	ASCL2	TRUE	0.221788	0.9778	0.0222	3.78521	0.00135911	0.000456031	0	0.25	5.15879	5.30001	5.98441	-13.9105	20.5548	1.21656	0.422315	0.329228	0.10744	13.3002	4.95953
TAC	PBK	TRUE	0.217946	0.9774	0.0226	3.76695	0.00038159	4.66997e-05	0	0.25	4.80311	5.25387	4.22483	-9.45493	16.8387	0.545464	0.0929436	0.269894	0.0519481	3.52417	0.483032
TAC	CDCA5	TRUE	0.181118	0.9772	0.0228	3.75793	0.000266276	3.63904e-05	0	0.25	4.78018	5.05414	4.10218	-9.64024	18.0576	0.354075	0.0635787	0.222877	0.0417585	2.43572	0.330565
TAC	KIF4A	TRUE	0.197516	0.977	0.023	3.74899	0.000372261	5.43084e-05	0	0.25	4.57852	4.94826	4.50125	-11.4372	17.9011	0.474671	0.0973009	0.250295	0.0527788	3.27151	0.50991
TAC	NDC80	TRUE	0.181332	0.977	0.023	3.74899	0.000322666	4.57758e-05	0	0.25	4.43312	4.876	4.3264	-10.2333	16.659	0.459355	0.0913499	0.227803	0.0464718	2.94302	0.466554
TAC	CDT1	TRUE	0.328347	0.9768	0.0232	3.74013	0.000752903	0.000117548	0	0.25	5.26784	4.8542	4.87156	-11.093	20.7022	0.95973	0.185362	0.422834	0.0944865	7.70729	1.25105
TAC	TOP2A	TRUE	0.318087	0.9766	0.0234	3.73134	0.0013393	0.000162441	0	0.25	4.80795	5.00365	4.57626	-11.5318	19.0286	1.95555	0.32476	0.408589	0.0905022	12.9705	1.72585
TAC	NUF2	TRUE	0.173488	0.9766	0.0234	3.73134	0.000280819	3.86751e-05	0	0.25	4.23203	4.52778	3.81904	-9.38743	15.598	0.392417	0.0741582	0.218807	0.0453189	2.54314	0.421734
TAC	FAM111B	TRUE	0.242928	0.9764	0.0236	3.72263	0.000521257	8.09641e-05	0	0.25	4.79686	4.65594	4.54305	-10.8798	19.7481	0.675163	0.137839	0.310271	0.0673426	4.99354	0.789325
TAC	MYBL2	TRUE	0.214734	0.9762	0.0238	3.71398	0.000443651	7.74099e-05	0	0.25	4.68852	5.05468	4.46405	-11.5996	20.0811	0.638749	0.144264	0.281568	0.0668339	4.32933	0.76463
TAC	OIP5	TRUE	0.205521	0.9762	0.0238	3.71398	0.000298788	4.39082e-05	0	0.25	3.89739	4.19201	3.25118	-7.81679	12.8536	0.426047	0.0809399	0.260148	0.0546268	2.90129	0.462213
TAC	MAD2L1	TRUE	0.298679	0.976	0.024	3.70541	0.000691754	0.000114252	0	0.25	4.77564	4.48494	4.2786	-11.0031	18.4356	0.989825	0.21298	0.398201	0.0995219	6.56405	1.22387
TAC	BRCA2	TRUE	0.219633	0.976	0.024	3.70541	0.00039928	6.67414e-05	0	0.25	4.12251	4.21709	3.6632	-8.31317	15.6839	0.529828	0.115035	0.28628	0.0666475	3.94308	0.685528
TAC	TTK	TRUE	0.150577	0.976	0.024	3.70541	0.00022392	3.07708e-05	0	0.25	4.51536	4.79693	4.08103	-10.0511	15.7379	0.314662	0.0605608	0.188283	0.0377064	1.99493	0.300514
TAC	MKI67	TRUE	0.361695	0.9758	0.0242	3.6969	0.00213814	0.00030409	0	0.25	4.68248	4.92923	4.55622	-11.8183	18.9878	2.96466	0.582381	0.484631	0.122936	19.263	2.94717
TAC	HJURP	TRUE	0.153784	0.9758	0.0242	3.6969	0.000222706	2.8749e-05	0	0.25	4.77018	5.25601	4.55832	-10.9804	17.4278	0.33137	0.0617985	0.189354	0.0355702	2.14441	0.300074
TAC	DTL	TRUE	0.174335	0.9756	0.0244	3.68847	0.000303088	5.42976e-05	0	0.25	4.3481	4.40516	4.43635	-10.9937	18.5681	0.397344	0.0887898	0.225554	0.051219	3.05224	0.543869
TAC	KIF15	TRUE	0.19099	0.9754	0.0246	3.6801	0.000309764	4.27322e-05	0	0.25	4.47171	4.76755	4.14819	-10.5803	17.2144	0.444468	0.0819233	0.238513	0.047523	3.04731	0.440898
TAC	KIF2C	TRUE	0.160142	0.9754	0.0246	3.6801	0.000236676	3.41409e-05	0	0.25	4.41065	4.90884	4.25489	-10.755	15.4497	0.334262	0.062748	0.198136	0.0379946	2.29444	0.332502
TAC	KIF20A	TRUE	0.103893	0.9752	0.0248	3.6718	0.00015409	2.07406e-05	0	0.25	4.13692	4.36416	4.123	-11.0999	15.2932	0.217307	0.0436065	0.130342	0.0264487	1.33708	0.223005
TAC	TYMS	TRUE	0.456216	0.975	0.025	3.66356	0.0022025	0.000302271	0	0.25	5.27073	4.90007	4.54716	-10.1083	20.8602	2.76748	0.487589	0.604905	0.148689	20.8406	2.88492
TAC	ASF1B	TRUE	0.313009	0.975	0.025	3.66356	0.000683978	0.000100794	0	0.25	3.7794	4.17417	3.22862	-8.23766	12.3744	0.909179	0.164966	0.394559	0.0815503	6.87544	1.00844
TAC	ANLN	TRUE	0.189388	0.975	0.025	3.66356	0.000324722	6.84384e-05	0	0.25	4.13262	4.48567	4.21579	-10.9904	16.2753	0.493628	0.111271	0.244083	0.0546947	3.22034	0.672325
TAC	CKAP2L	TRUE	0.138841	0.975	0.025	3.66356	0.000184996	2.58859e-05	0	0.25	4.60315	4.93766	4.40491	-10.3258	18.1797	0.283174	0.0554406	0.172004	0.0331627	1.81322	0.251662
TAC	AURKB	TRUE	0.225522	0.9748	0.0252	3.65539	0.000466441	6.36569e-05	0	0.25	4.86185	5.21613	4.70866	-10.9024	19.0644	0.664453	0.123038	0.281675	0.0561527	4.6279	0.666774
TAC	SGOL1	TRUE	0.222696	0.9748	0.0252	3.65539	0.000384999	5.62296e-05	0	0.25	4.22754	4.534	3.60886	-8.33957	14.6099	0.51569	0.0976908	0.282103	0.059408	3.70432	0.569214
TAC	CDC45	TRUE	0.166277	0.9748	0.0252	3.65539	0.000271449	4.38372e-05	0	0.25	4.63674	4.85894	4.35175	-10.7696	17.9344	0.366713	0.0781086	0.211952	0.045675	2.71459	0.414792
TAC	KIF11	TRUE	0.209968	0.9744	0.0256	3.63923	0.000332449	5.12336e-05	0	0.25	4.35996	4.42898	4.01736	-9.79881	17.6063	0.512584	0.101692	0.267002	0.0570343	3.48865	0.569213
TAC	TK1	TRUE	0.381139	0.9742	0.0258	3.63124	0.00133589	0.000212186	0	0.25	4.04424	4.21534	3.55567	-8.89969	17.0461	1.77819	0.38171	0.516333	0.135194	13.4645	2.17623
TAC	TPX2	TRUE	0.280325	0.9742	0.0258	3.63124	0.00078407	0.00011646	0	0.25	4.40346	4.40869	4.06385	-10.3381	17.8988	1.13698	0.229985	0.366927	0.0866027	7.14644	1.23064
TAC	NCAPG	TRUE	0.202282	0.9742	0.0258	3.63124	0.000329647	5.08333e-05	0	0.25	4.26126	4.53359	3.8032	-9.0661	15.9076	0.464603	0.0951816	0.256078	0.0537961	3.19016	0.501178
TAC	CENPF	TRUE	0.318082	0.974	0.026	3.62331	0.00175506	0.000222534	0	0.25	4.64052	4.70933	4.6011	-12.5944	19.0755	2.27161	0.405988	0.4193	0.101217	16.0925	2.21818
TAC	CENPW	TRUE	0.410028	0.9736	0.0264	3.60764	0.00160652	0.000267376	0	0.25	3.97462	3.90227	3.15088	-6.04109	13.2728	2.07797	0.470635	0.57813	0.168102	15.3079	2.71233
TAC	CENPM	TRUE	0.375562	0.9734	0.0266	3.59988	0.00126032	0.000197344	0	0.25	3.97193	4.1441	3.44712	-8.73245	15.9752	1.57974	0.315757	0.505194	0.129633	11.9288	1.88551
TAC	CEP55	TRUE	0.166469	0.9734	0.0266	3.59988	0.000305094	5.0019e-05	0	0.25	4.60529	4.98296	4.5735	-12.0489	17.593	0.430117	0.104829	0.216772	0.0503035	2.70846	0.49534
TAC	GINS2	TRUE	0.345023	0.9732	0.0268	3.59219	0.00105738	0.000157888	0	0.25	5.10818	4.79402	4.69794	-11.0703	19.8488	1.23305	0.23653	0.449716	0.104693	10.1772	1.50458
TAC	PRC1	TRUE	0.297912	0.9732	0.0268	3.59219	0.000690684	0.00011265	0	0.25	3.95459	4.08205	3.49961	-8.13295	15.0308	1.00353	0.208284	0.391025	0.0931132	6.83167	1.15622
TAC	CCNB1	TRUE	0.253835	0.9732	0.0268	3.59219	0.000940618	0.00015308	0	0.25	3.92185	3.70712	3.87332	-10.4869	16.246	1.37175	0.296023	0.345507	0.091672	9.35052	1.66724
TAC	CENPK	TRUE	0.320286	0.973	0.027	3.58455	0.000757846	0.000146451	0	0.25	4.19994	3.94148	3.98531	-9.74357	18.0617	0.959409	0.233393	0.434829	0.114543	7.03803	1.37614
TAC	CLSPN	TRUE	0.256531	0.973	0.027	3.58455	0.000566707	8.88818e-05	0	0.25	4.68362	4.77589	4.43066	-10.7323	19.4126	0.711256	0.144722	0.325908	0.0693771	5.75485	0.821582
TAC	BIRC5	TRUE	0.286356	0.9728	0.0272	3.57696	0.000834446	0.000119677	0	0.25	4.69441	4.93036	4.44385	-10.6555	18.5653	1.09436	0.223085	0.372925	0.0865688	7.60232	1.25218
TAC	DIAPH3	TRUE	0.281524	0.9728	0.0272	3.57696	0.000788158	0.000140587	0	0.25	3.70784	4.08429	3.77134	-10.2933	15.22	1.05505	0.25206	0.377316	0.0957919	7.35612	1.30693
TAC	CDKN3	TRUE	0.276922	0.9728	0.0272	3.57696	0.000823191	0.000125047	0	0.25	4.01604	4.20041	3.68278	-9.44292	14.7287	1.1599	0.248533	0.373782	0.0968601	7.73806	1.38016
TAC	HMMR	TRUE	0.224586	0.9728	0.0272	3.57696	0.000556935	7.56054e-05	0	0.25	3.95777	4.08034	3.58094	-8.19839	14.5201	0.776266	0.149842	0.287673	0.063087	4.97203	0.800432
TAC	FOXM1	TRUE	0.212871	0.9728	0.0272	3.57696	0.000374159	5.91996e-05	0	0.25	4.45324	4.50251	4.04426	-10.1052	18.3197	0.496841	0.102726	0.274178	0.0613068	3.41717	0.591941
TAC	CDCA2	TRUE	0.179142	0.9728	0.0272	3.57696	0.000293143	4.99421e-05	0	0.25	3.55419	3.83004	3.26943	-8.53639	13.163	0.448645	0.0989454	0.230802	0.0516598	2.87495	0.504553
TAC	PTTG1	TRUE	0.310004	0.9726	0.0274	3.56943	0.00187959	0.000278382	0	0.25	4.2817	4.29961	4.29627	-11.2575	17.0903	2.42487	0.508342	0.43333	0.123326	17.2978	2.96638
TAC	CDC20	TRUE	0.290819	0.9726	0.0274	3.56943	0.00113001	0.000150345	0	0.25	4.47566	4.53633	4.04791	-10.4356	16.7055	1.61562	0.316571	0.378066	0.087247	11.3738	1.66825
TAC	CIT	TRUE	0.202139	0.9726	0.0274	3.56943	0.000309626	6.32649e-05	0	0.25	3.87363	4.03235	3.93153	-10.2647	15.639	0.46621	0.112221	0.263361	0.0612221	3.45764	0.652834
TAC	HIST1H3B	TRUE	0.11449	0.9726	0.0274	3.56943	0.000279626	3.94628e-05	0	0.25	3.87874	3.91748	4.12365	-10.9028	17.8374	0.486773	0.0867214	0.14962	0.0351294	2.98994	0.422027
TAC	IQGAP3	TRUE	0.143374	0.9724	0.0276	3.56195	0.000203751	3.87086e-05	0	0.25	3.72783	3.92345	3.8198	-9.66818	16.3727	0.300739	0.0659862	0.182928	0.0395544	2.02996	0.341752
TAC	NEK2	TRUE	0.136462	0.9724	0.0276	3.56195	0.000206073	2.64014e-05	0	0.25	4.49396	4.83175	4.04503	-10.7374	15.0797	0.287994	0.0519311	0.169862	0.0334	1.95724	0.284822
TAC	FEN1	TRUE	0.291375	0.9722	0.0278	3.55453	0.000641863	0.00011795	0	0.25	4.07833	3.95022	3.55674	-8.52188	15.36	0.863554	0.20135	0.390168	0.0987929	6.5864	1.15626
TAC	ARHGAP11A	TRUE	0.178355	0.972	0.028	3.54715	0.000305181	4.26191e-05	0	0.25	4.27319	4.36153	3.9091	-10.4539	16.1707	0.41191	0.0755993	0.224912	0.0465566	2.69293	0.406986
TAC	DEPDC1	TRUE	0.170267	0.972	0.028	3.54715	0.000303172	3.58138e-05	0	0.25	4.56501	4.82693	4.21857	-10.7422	16.4293	0.419407	0.0715642	0.210025	0.0397579	2.76379	0.384632
TAC	BUB1	TRUE	0.15526	0.972	0.028	3.54715	0.000258651	3.86409e-05	0	0.25	4.36894	4.57784	4.05924	-10.6435	15.9492	0.369069	0.0800753	0.19985	0.0445899	2.44439	0.408075
TAC	OLFM4	TRUE	0.114024	0.972	0.028	3.54715	0.00554477	0.00497546	0	0.25	2.87441	2.71014	5.36005	-16.2076	19.6366	9.89793	7.63958	0.395737	0.281713	57.7338	47.5518
TAC	CENPU	TRUE	0.314016	0.9718	0.0282	3.53983	0.000794292	0.000129688	0	0.25	3.93007	4.1305	3.37193	-8.72578	13.3191	1.03716	0.205164	0.413945	0.0999288	7.54105	1.25664
TAC	KIF20B	TRUE	0.310734	0.9716	0.0284	3.53255	0.000783039	0.00012982	0	0.25	3.95992	3.85261	3.31345	-7.7812	14.2188	1.06705	0.226595	0.415444	0.10471	7.6241	1.30708
TAC	TACC3	TRUE	0.260448	0.9716	0.0284	3.53255	0.000487884	7.73233e-05	0	0.25	3.89369	4.07635	3.55817	-8.31907	14.6992	0.671093	0.123834	0.329978	0.0695297	5.05682	0.770732
TAC	CDCA3	TRUE	0.23083	0.9712	0.0288	3.51816	0.000515855	6.59275e-05	0	0.25	4.18357	4.50898	4.04362	-10.4961	15.1333	0.732248	0.130904	0.28778	0.0569496	5.06087	0.65868
TAC	UBE2T	TRUE	0.345201	0.9708	0.0292	3.50395	0.000887861	0.00016447	0	0.25	4.0185	3.69835	3.52951	-7.49646	15.3885	1.25983	0.278288	0.479276	0.134075	8.81656	1.78965
TAC	RNASEH2A	TRUE	0.336079	0.9704	0.0296	3.48993	0.00086001	0.000165466	0	0.25	3.57305	3.52885	2.92328	-7.04803	12.8163	1.07219	0.245312	0.466424	0.130345	8.19468	1.61577
TAC	TROAP	TRUE	0.199675	0.9704	0.0296	3.48993	0.000423393	6.15739e-05	0	0.25	4.28078	4.30234	4.18269	-11.0939	16.8761	0.493628	0.104913	0.258863	0.0591875	3.80536	0.602131
TAC	FN1	TRUE	0.183931	0.9694	0.0306	3.45568	0.0010092	0.000343906	0	0.25	4.07186	4.08794	5.28185	-13.7976	19.0314	0.835172	0.36345	0.273857	0.0899257	10.0922	3.37634
TAC	DLGAP5	TRUE	0.168228	0.9692	0.0308	3.44896	0.000350005	5.01685e-05	0	0.25	3.85896	3.88727	3.65054	-9.31385	14.4931	0.5083	0.103777	0.218378	0.0501509	3.14716	0.524204
TAC	STMN1	TRUE	0.497034	0.969	0.031	3.44228	0.00484016	0.000894575	0	0.25	5.03933	4.81762	4.70892	-13.3041	19.0591	6.5219	1.30808	0.741566	0.244532	49.2714	9.66569
TAC	PSRC1	TRUE	0.110733	0.969	0.031	3.44228	0.000159355	2.49139e-05	0	0.25	3.85525	3.51207	3.75371	-9.41747	15.9627	0.225233	0.0458614	0.140623	0.0298905	1.51265	0.254715
TAC	PTPRO	TRUE	0.246076	0.9688	0.0312	3.43564	0.000807319	0.000262737	0	0.25	4.83627	4.4725	5.27934	-12.1584	20.9173	0.839563	0.262063	0.369605	0.123529	7.81972	3.00472
TAC	PRR11	TRUE	0.119812	0.9688	0.0312	3.43564	0.0001893	2.92262e-05	0	0.25	4.06279	3.89854	3.98643	-10.2131	16.7992	0.24751	0.0510156	0.154975	0.0351633	1.65626	0.317499
TAC	ZWINT	TRUE	0.355068	0.9682	0.0318	3.41597	0.000883251	0.000154198	0	0.25	3.62376	3.58726	2.94331	-6.07318	12.7941	1.23637	0.25579	0.486023	0.130955	9.04607	1.58908
TAC	SMC2	TRUE	0.37509	0.968	0.032	3.4095	0.00115943	0.000207209	0	0.25	3.73995	3.57524	3.0506	-6.53471	13.8259	1.43194	0.304924	0.519439	0.144349	10.4393	1.90683
TAC	RP11-244M2.1	TRUE	0.337274	0.968	0.032	3.4095	0.00142577	0.000316785	0	0.25	3.34729	3.54045	3.65481	-9.35047	15.0578	1.82832	0.495694	0.474028	0.136754	14.4693	2.81609
TAC	ESCO2	TRUE	0.178585	0.968	0.032	3.4095	0.000276802	4.43525e-05	0	0.25	3.72509	4.18483	3.54583	-10.0777	12.546	0.44329	0.0904683	0.227803	0.0492184	2.8453	0.452743
TAC	GTSE1	TRUE	0.202846	0.9676	0.0324	3.39666	0.000449282	6.68225e-05	0	0.25	3.82417	3.92361	3.70853	-8.24924	15.1953	0.611117	0.124072	0.260898	0.0580516	4.01982	0.645244
TAC	CASC5	TRUE	0.219329	0.9674	0.0326	3.3903	0.000420449	7.89418e-05	0	0.25	3.26023	3.4996	3.2362	-8.36943	13.1199	0.641212	0.142772	0.29035	0.0710217	4.31637	0.796153
TAC	CEP128	TRUE	0.19611	0.9674	0.0326	3.3903	0.000333572	8.43036e-05	0	0.25	3.14843	3.13448	3.09005	-7.44211	13.2568	0.477669	0.126496	0.269251	0.073141	3.65056	0.857923
TAC	MCM5	TRUE	0.333638	0.9664	0.0336	3.35905	0.000988267	0.000198793	0	0.25	3.85309	3.51068	3.63402	-7.64347	14.8401	1.12274	0.254942	0.464068	0.13043	9.88564	1.91149
TAC	PLK1	TRUE	0.176448	0.9664	0.0336	3.35905	0.000524278	7.58615e-05	0	0.25	3.47409	3.46932	3.72747	-9.71114	14.0908	0.752704	0.154776	0.23016	0.0537113	4.62964	0.760741
TAC	HMGB2	TRUE	0.450698	0.9662	0.0338	3.35291	0.00386709	0.000684265	0	0.25	3.66118	3.51594	3.16661	-7.75504	13.5187	5.42465	1.09196	0.736853	0.286155	39.4597	7.44044
TAC	HELLS	TRUE	0.358694	0.9662	0.0338	3.35291	0.00121503	0.000220773	0	0.25	4.00455	3.86574	3.50356	-6.59444	14.386	1.42455	0.309366	0.486987	0.128293	11.5513	2.08245
TAC	KIF14	TRUE	0.166617	0.9662	0.0338	3.35291	0.000266576	4.70857e-05	0	0.25	3.42236	3.54913	3.31192	-8.12052	12.7732	0.422727	0.0915873	0.213987	0.0473704	2.85351	0.475979
TAC	CENPE	TRUE	0.217147	0.9656	0.0344	3.33469	0.000602101	8.78006e-05	0	0.25	3.7211	3.73848	3.6788	-8.88683	15.0712	0.847381	0.172578	0.28371	0.0665627	5.79447	0.917042
TAC	HIST1H1B	TRUE	0.155724	0.9654	0.0346	3.32869	0.000733065	0.000118193	0	0.25	3.60797	3.60247	4.32512	-11.2701	18.441	1.14962	0.257248	0.2172	0.0614764	6.65407	1.2838
TAC	BRCA1	TRUE	0.267212	0.9648	0.0352	3.31087	0.000513	9.80027e-05	0	0.25	3.73914	3.8272	3.47572	-8.0072	14.2814	0.70226	0.155352	0.349898	0.0826862	5.5097	0.947743
TAC	MT3	TRUE	0.199348	0.9646	0.0354	3.305	0.000398702	6.93277e-05	0	0.25	3.69419	3.34161	3.55904	-8.74293	15.1419	0.475313	0.0721237	0.252008	0.0526601	4.31989	0.756707
TAC	LMNB1	TRUE	0.37321	0.9642	0.0358	3.29335	0.0012054	0.000285461	0	0.25	3.99228	3.27632	3.89235	-10.0263	17.7767	1.66734	0.434929	0.56003	0.18682	11.7658	2.89967
TAC	MCM7	TRUE	0.427765	0.964	0.036	3.28757	0.00220864	0.000480666	0	0.25	3.34925	3.19097	2.94842	-6.4389	13.0395	2.54664	0.617544	0.662311	0.234546	21.5615	4.81439
TAC	ARHGAP11B	TRUE	0.227157	0.9638	0.0362	3.28182	0.000531561	0.000112763	0	0.25	3.44682	3.38099	3.5926	-9.44953	15.2563	0.721645	0.182327	0.311877	0.0847208	5.43901	1.14051
PI3+ Epi.	SAA2	TRUE	0.418829	0.9948	0.0052	5.25388	0.000541568	1.32728e-05	0	0.25	8.44514	8.85611	4.01227	-7.48595	19.7383	1.61052	0.0225224	0.430978	0.0121483	5.3674	0.155298
PI3+ Epi.	SAA1	TRUE	0.56811	0.9944	0.0056	5.17937	0.00178434	3.56496e-05	0	0.25	9.39514	9.8071	4.43338	-7.61407	20.6643	4.43046	0.0515505	0.588123	0.0200128	16.5591	0.340333
PI3+ Epi.	SAA2-SAA4	TRUE	0.16744	0.9928	0.0072	4.92645	9.49761e-05	2.87786e-06	0	0.25	6.71756	7.00488	3.25634	-6.88509	15.5655	0.267755	0.00442775	0.171037	0.00359655	0.946868	0.0330849
PI3+ Epi.	KYNU	TRUE	0.230246	0.9908	0.0092	4.67931	0.000158963	6.76323e-06	0	0.25	5.98108	5.98702	3.24094	-8.27846	17.8341	0.516583	0.0127238	0.239278	0.00903133	2.0535	0.07958
PI3+ Epi.	DUOXA2	TRUE	0.693188	0.9902	0.0098	4.61552	0.00512681	0.000195216	0	0.25	8.43312	8.75825	4.52049	-9.61946	20.4841	15.9189	0.339594	0.753082	0.0598945	55.0425	2.23269
PI3+ Epi.	TNIP3	TRUE	0.52656	0.9902	0.0098	4.61552	0.00160755	3.06477e-05	0	0.25	7.32957	7.59834	3.95053	-8.55656	19.0229	5.36725	0.0717391	0.551832	0.0252717	16.1225	0.347295
PI3+ Epi.	REG1B	TRUE	0.220571	0.9872	0.0128	4.34543	0.00251407	0.000524243	0	0.25	7.57657	8.35177	6.42594	-16.6581	25.0982	7.81125	1.91838	0.276437	0.0558664	20.9002	6.59805
PI3+ Epi.	DUOX2	TRUE	0.687697	0.986	0.014	4.2546	0.00295951	0.000207231	0	0.25	6.48601	6.73502	3.8563	-7.95894	16.772	8.25091	0.283552	0.772704	0.0850064	32.0855	2.41903
PI3+ Epi.	S100A9	TRUE	0.33427	0.9846	0.0154	4.15787	0.000574895	2.6063e-05	0	0.25	5.35315	5.31767	3.21761	-6.74325	16.3939	1.33947	0.0359335	0.357527	0.0232577	6.08853	0.241704
PI3+ Epi.	MMP7	TRUE	0.135467	0.9844	0.0156	4.14476	0.000270902	1.58335e-05	0	0.25	6.34708	6.41435	4.6741	-13.9096	21.345	0.747178	0.0263107	0.142212	0.00674552	3.76206	0.180248
PI3+ Epi.	RBPMS	TRUE	0.404445	0.984	0.016	4.11904	0.000355583	2.26658e-05	0	0.25	5.18726	5.33485	2.90626	-6.47978	13.4335	1.08422	0.0315857	0.425768	0.0213235	4.20163	0.23826
PI3+ Epi.	REG1A	TRUE	0.448744	0.9834	0.0166	4.08161	0.0467148	0.00951837	0	0.25	8.41446	9.17475	7.06762	-16.4784	26.2737	138.084	18.445	0.605313	0.15657	398.329	86.8348
PI3+ Epi.	PI3	TRUE	0.636172	0.9832	0.0168	4.06943	0.0143442	0.000901584	0	0.25	5.29729	5.32089	3.6288	-7.67108	16.0481	40.889	1.35472	0.85692	0.220748	145.239	9.28795
PI3+ Epi.	SLC6A14	TRUE	0.500367	0.9826	0.0174	4.03373	0.000937988	4.75021e-05	0	0.25	5.91124	6.03415	3.72934	-10.7879	18.1976	3.16235	0.0859495	0.53742	0.0370524	9.92472	0.584054
PI3+ Epi.	REG3A	TRUE	0.124819	0.9814	0.0186	3.96582	0.000626452	0.000488633	0	0.25	5.41213	5.88754	5.99149	-18.5457	21.4832	3.76836	1.33216	0.156277	0.0314578	7.23504	5.77271
PI3+ Epi.	CXCL1	TRUE	0.565226	0.9794	0.0206	3.86165	0.00356006	0.000291697	0	0.25	4.82803	4.65638	3.57233	-8.44962	17.1481	10.0182	0.517199	0.685015	0.119789	34.2925	3.40677
PI3+ Epi.	LCN2	TRUE	0.416544	0.9792	0.0208	3.85178	0.0485882	0.00651197	0	0.25	4.26882	4.11384	2.68333	-6.1566	13.7242	115.766	7.91557	0.991144	0.5746	450.71	63.3626
PI3+ Epi.	ABCA12	TRUE	0.127371	0.9776	0.0224	3.77604	0.000152552	1.12661e-05	0	0.25	4.80358	4.88242	3.68515	-7.62903	17.3065	0.30804	0.0152973	0.136482	0.00911125	1.97813	0.111729
PI3+ Epi.	DOC2B	TRUE	0.251874	0.9774	0.0226	3.76695	0.000177994	1.98442e-05	0	0.25	4.63646	4.60268	3.35092	-8.43667	15.0316	0.636742	0.0290921	0.273485	0.0216113	2.1512	0.215696
PI3+ Epi.	KRT7	TRUE	0.164922	0.9772	0.0228	3.75793	0.000153311	3.2971e-05	0	0.25	4.08408	4.15261	4.10901	-13.1824	16.122	0.473867	0.0328964	0.184407	0.0194853	2.01822	0.363272
PI3+ Epi.	KCND3	TRUE	0.464002	0.9766	0.0234	3.73134	0.000476633	6.44874e-05	0	0.25	4.35189	4.45458	2.83369	-5.32527	12.7235	1.42594	0.088507	0.523528	0.0595269	5.41259	0.751638
PI3+ Epi.	DMBT1	TRUE	0.54092	0.9758	0.0242	3.6969	0.00628557	0.00168538	0	0.25	4.42369	4.78678	3.67318	-8.71105	15.0321	15.0634	2.06893	0.769404	0.228485	52.7936	15.5864
PI3+ Epi.	HLA-DPA1	TRUE	0.482391	0.9754	0.0246	3.6801	0.00176433	0.000490952	0	0.25	4.99454	5.27249	4.46467	-9.8674	16.7556	4.18979	0.962068	0.625629	0.143238	17.776	4.67105
PI3+ Epi.	TGM2	TRUE	0.190053	0.975	0.025	3.66356	0.00042114	5.15084e-05	0	0.25	4.49106	4.50744	4.1574	-11.0939	17.3447	1.19656	0.0819533	0.219656	0.0296036	3.78561	0.451874
PI3+ Epi.	ALOX5	TRUE	0.17973	0.9734	0.0266	3.59988	0.000126752	0.000265271	0	0.25	3.75679	3.98017	3.38469	-15.1032	16.1719	0.375412	0.0734655	0.209238	0.0295077	1.52812	2.95199
PI3+ Epi.	OLFM4	TRUE	0.537185	0.973	0.027	3.58455	0.0169211	0.00390481	0	0.25	4.51763	4.28737	5.31937	-11.7093	19.7774	37.0207	5.27195	0.7892	0.252014	164.468	38.3087
PI3+ Epi.	STOM	TRUE	0.275241	0.9728	0.0272	3.57696	0.000362614	7.02945e-05	0	0.25	3.55411	3.70124	3.57885	-9.09627	15.0024	1.52249	0.113795	0.329397	0.054156	4.10773	0.770285
PI3+ Epi.	HLA-DPB1	TRUE	0.386833	0.971	0.029	3.51103	0.000786064	0.000253745	0	0.25	3.83657	4.09606	3.83149	-9.12668	13.7009	1.87533	0.520812	0.504081	0.117247	8.37762	2.60039
PI3+ Epi.	CENPF	TRUE	0.188059	0.9706	0.0294	3.49692	0.000744707	0.000423496	0	0.25	1.27115	1.35721	5.47641	-16.43	17.0057	1.75968	0.559815	0.316895	0.128836	6.73447	3.87316
PI3+ Epi.	ALDOB	TRUE	0.140755	0.9702	0.0298	3.48299	0.000138351	2.03297e-05	0	0.25	3.73094	3.91018	3.23731	-8.19052	14.6063	0.474562	0.032273	0.158882	0.0181266	1.54179	0.288783
PI3+ Epi.	C4BPB	TRUE	0.379366	0.97	0.03	3.4761	0.000448887	5.0243e-05	0	0.25	3.22584	3.26275	2.33412	-5.06149	10.2421	1.59021	0.0935102	0.440875	0.061509	4.51086	0.544258
PI3+ Epi.	CA4	TRUE	0.105382	0.97	0.03	3.4761	0.00211519	0.00260683	0	0.25	1.04254	1.15393	6.22083	-18.5457	16.1775	6.54402	3.19652	0.35909	0.253708	19.9978	26.2291
PI3+ Epi.	MKI67	TRUE	0.232545	0.9698	0.0302	3.46925	0.00100851	0.000507997	0	0.25	1.77994	1.71926	5.25569	-13.9926	15.9994	2.64247	0.74829	0.38531	0.152765	9.74887	4.75616
PI3+ Epi.	CEACAM7	TRUE	0.227692	0.9698	0.0302	3.46925	0.00363408	0.00326539	0	0.25	1.8776	2.07394	5.3025	-13.8472	15.0824	11.0283	4.29556	0.541934	0.314242	31.6439	30.7189
PI3+ Epi.	HLA-DQB1	TRUE	0.474785	0.969	0.031	3.44228	0.000930874	0.000262219	0	0.25	3.67946	3.80588	3.21943	-8.5522	13.9867	2.76454	0.494341	0.617816	0.143031	9.8781	2.60372
PI3+ Epi.	HLA-DRA	TRUE	0.581618	0.9688	0.0312	3.43564	0.00586716	0.00161205	0	0.25	4.25829	4.28437	3.69951	-9.1808	15.2293	15.1712	2.9067	0.877062	0.295444	59.1887	16.534
PI3+ Epi.	KIT	TRUE	0.207832	0.968	0.032	3.4095	0.000154555	9.07122e-05	0	0.25	2.93048	3.01323	3.37914	-12.651	15.2394	0.389477	0.049009	0.24084	0.0330083	1.55039	0.946015
PI3+ Epi.	HLA-DRB5	TRUE	0.569229	0.9678	0.0322	3.40306	0.00242654	0.000605353	0	0.25	3.77388	3.94528	3.00508	-7.818	12.4327	6.81351	1.07219	0.790936	0.221707	25.3709	6.26289
PI3+ Epi.	C4BPA	TRUE	0.218927	0.9678	0.0322	3.40306	0.000163957	1.5354e-05	0	0.25	3.87226	3.95851	3.04447	-6.32452	12.8646	0.65237	0.0252238	0.235631	0.016704	1.76192	0.186577
PI3+ Epi.	CLDN2	TRUE	0.1851	0.9674	0.0326	3.3903	0.000233578	3.71507e-05	0	0.25	3.6741	3.86843	4.79043	-13.5136	20.0115	0.701684	0.0454444	0.204202	0.0191017	2.49974	0.282931
PI3+ Epi.	SPINK4	TRUE	0.149269	0.9672	0.0328	3.38398	0.0133814	0.00969104	0	0.25	1.6821	1.89603	5.87291	-14.0412	17.058	69.0894	16.2975	0.410314	0.261045	142.161	92.709
PI3+ Epi.	GINS2	TRUE	0.170192	0.967	0.033	3.37769	0.000363089	0.00028408	0	0.25	0.704891	0.855121	6.13822	-17.6445	18.0814	0.928113	0.321595	0.307692	0.1375	3.7244	2.59461
PI3+ Epi.	CLSPN	TRUE	0.144599	0.967	0.033	3.37769	0.000235498	0.000145249	0	0.25	1.16394	1.24076	5.51069	-15.069	17.8028	0.581351	0.189082	0.236847	0.0922474	2.28862	1.42282
PI3+ Epi.	FAM111B	TRUE	0.12913	0.967	0.033	3.37769	0.000201668	0.000133851	0	0.25	0.812017	0.982446	5.87411	-17.9412	19.3352	0.535162	0.181458	0.218788	0.0896579	2.11055	1.29517
PI3+ Epi.	CEP55	TRUE	0.142083	0.9668	0.0332	3.37144	0.000198654	7.70125e-05	0	0.25	2.09825	2.07669	5.26741	-14.112	15.9627	0.505817	0.116464	0.20316	0.0610774	1.83871	0.70198
PI3+ Epi.	BIRC5	TRUE	0.196465	0.9666	0.0334	3.36523	0.000440935	0.000204174	0	0.25	1.78099	1.835	5.29109	-14.0352	17.0216	1.02049	0.279715	0.305609	0.109143	4.15695	1.93253
PI3+ Epi.	HLA-DMB	TRUE	0.243583	0.9664	0.0336	3.35905	0.000211282	6.438e-05	0	0.25	3.17715	3.41678	3.00689	-7.34064	11.5649	0.496267	0.111605	0.312381	0.068798	2.06889	0.630998
PI3+ Epi.	REG4	TRUE	0.236805	0.9664	0.0336	3.35905	0.00231228	0.000688373	0	0.25	2.9881	3.05	4.60477	-11.9584	17.1375	12.7878	1.77751	0.358048	0.121244	25.4144	7.3321
PI3+ Epi.	CDC45	TRUE	0.110568	0.9662	0.0338	3.35291	0.000117907	7.04042e-05	0	0.25	1.15477	1.17231	5.40925	-14.521	17.0785	0.331481	0.0978581	0.169648	0.0590793	1.23093	0.682903
PI3+ Epi.	IRAK3	TRUE	0.290285	0.9658	0.0342	3.34073	0.000179101	3.10689e-05	0	0.25	3.02622	2.87573	2.1033	-5.36833	11.0182	0.600451	0.0430307	0.325404	0.0351183	2.30631	0.315538
PI3+ Epi.	RRM2	TRUE	0.229646	0.9656	0.0344	3.33469	0.000928843	0.000339416	0	0.25	2.45293	2.447	5.82084	-14.3043	20.1151	2.41622	0.527238	0.349019	0.119373	8.82004	3.24996
PI3+ Epi.	TYMS	TRUE	0.223687	0.965	0.035	3.31678	0.000738114	0.000554433	0	0.25	1.00122	1.02052	5.86837	-15.8132	18.7708	1.96649	0.69172	0.415871	0.192184	7.66905	5.12438
PI3+ Epi.	PTTG1	TRUE	0.21613	0.965	0.035	3.31678	0.000926746	0.000500881	0	0.25	1.50931	1.589	5.09698	-14.8606	16.0599	2.11999	0.64602	0.363605	0.147474	8.55905	4.59048
PI3+ Epi.	PBK	TRUE	0.12938	0.965	0.035	3.31678	0.000155697	8.77636e-05	0	0.25	1.35502	1.29041	5.11701	-13.2352	14.203	0.41344	0.130978	0.200208	0.070828	1.63837	0.830563
PI3+ Epi.	HLA-DRB1	TRUE	0.567229	0.9646	0.0354	3.305	0.0038104	0.00107458	0	0.25	3.11605	3.28867	2.47748	-6.36383	10.3618	10.0366	1.85604	0.886091	0.318862	38.4584	10.958
PI3+ Epi.	MAD2L1	TRUE	0.196599	0.9642	0.0358	3.29335	0.000335596	0.000185833	0	0.25	1.19932	1.27184	5.5427	-14.9934	17.0694	0.912138	0.264562	0.320368	0.123769	3.47493	1.81367
PI3+ Epi.	PKMYT1	TRUE	0.137257	0.964	0.036	3.28757	0.000202711	0.000115633	0	0.25	1.29115	1.19927	5.78198	-15.505	18.0441	0.535683	0.164818	0.214447	0.0771899	1.96632	1.09575
PI3+ Epi.	NCAPH	TRUE	0.135262	0.9638	0.0362	3.28182	0.000162459	8.43821e-05	0	0.25	1.43096	1.36625	5.505	-14.159	16.1361	0.404237	0.118286	0.204028	0.068766	1.50962	0.755511
PI3+ Epi.	CDC20	TRUE	0.209091	0.9636	0.0364	3.27611	0.000693731	0.000263769	0	0.25	1.60982	1.73965	5.06531	-14.5971	16.1869	1.70359	0.382769	0.318458	0.109367	6.48358	2.67352
PI3+ Epi.	CDT1	TRUE	0.135473	0.9636	0.0364	3.27611	0.000234779	0.000208326	0	0.25	0.509527	0.683576	6.43623	-19.1097	19.0926	0.631186	0.259895	0.263414	0.127941	2.62228	2.08841
PI3+ Epi.	CIT	TRUE	0.118388	0.9634	0.0366	3.27042	0.000131989	9.64861e-05	0	0.25	0.916997	0.915779	4.69495	-13.7918	15.4725	0.415176	0.137164	0.197256	0.0788683	1.50383	0.993109
PI3+ Epi.	RAD51AP1	TRUE	0.136623	0.9632	0.0368	3.26476	0.000171109	0.000116033	0	0.25	0.950901	0.960375	5.42965	-14.394	16.3077	0.436708	0.160294	0.227991	0.0913683	1.7249	1.17812
PI3+ Epi.	LYZ	TRUE	0.45444	0.963	0.037	3.25914	0.00133951	0.000507998	0	0.25	3.02342	2.92029	3.78097	-10.8913	14.9208	3.77131	0.755499	0.589686	0.135246	17.269	5.60847
PI3+ Epi.	CDK1	TRUE	0.157146	0.963	0.037	3.25914	0.000350896	0.000181921	0	0.25	1.1541	0.944859	5.5044	-14.0608	16.2623	0.951554	0.28985	0.255947	0.0988012	3.3178	1.847
PI3+ Epi.	VNN1	TRUE	0.121846	0.963	0.037	3.25914	0.000130832	2.31017e-05	0	0.25	3.51782	3.50725	3.37259	-9.37083	14.2793	0.317416	0.0295237	0.138566	0.0167199	1.38494	0.335099
PI3+ Epi.	CDCA5	TRUE	0.103528	0.9628	0.0372	3.25354	0.000112344	6.26246e-05	0	0.25	1.17132	1.14428	5.17444	-13.8731	16.2838	0.277305	0.0872602	0.161313	0.0577845	1.02236	0.581072
PI3+ Epi.	FXYD5	TRUE	0.233291	0.9626	0.0374	3.24797	0.000265375	0.000107185	0	0.25	2.80537	2.46572	4.9054	-11.5044	17.0427	0.685883	0.118366	0.308387	0.0750959	2.88884	1.13207
PI3+ Epi.	FADS2	TRUE	0.16206	0.9626	0.0374	3.24797	0.000176882	3.20755e-05	0	0.25	2.78561	2.8556	4.41907	-11.7189	15.4785	0.41535	0.0579923	0.197083	0.0350224	2.04686	0.32867
PI3+ Epi.	TROAP	TRUE	0.142974	0.9626	0.0374	3.24797	0.000195749	0.000108341	0	0.25	1.65678	1.81181	4.86806	-13.6812	15.355	0.435319	0.132513	0.217399	0.0744246	1.75722	0.973877
PI3+ Epi.	CCDC129	TRUE	0.103221	0.9626	0.0374	3.24797	0.000145244	0.000412083	0	0.25	3.22376	3.23672	4.14343	-15.916	15.8579	0.544713	0.0670077	0.124848	0.0216272	1.5951	4.09581
PI3+ Epi.	FEN1	TRUE	0.191659	0.9624	0.0376	3.24243	0.000298538	0.000179573	0	0.25	0.971009	1.09922	4.68257	-13.1427	13.6775	0.837645	0.241608	0.314117	0.122458	3.12785	1.7852
PI3+ Epi.	DHRS9	TRUE	0.102184	0.9624	0.0376	3.24243	0.000797264	0.000376288	0	0.25	0.126906	0.0520606	5.51116	-13.9657	15.1934	2.87585	0.552797	0.269144	0.16696	7.5365	3.57994
PI3+ Epi.	NOS2	TRUE	0.376971	0.9622	0.0378	3.23691	0.00154541	0.000290942	0	0.25	3.51855	3.26661	4.43945	-11.4504	18.5617	4.26202	0.331298	0.50026	0.12329	15.6966	2.88329
PI3+ Epi.	STMN1	TRUE	0.190487	0.9622	0.0378	3.23691	0.0016199	0.00149669	0	0.25	0.725548	0.749149	5.86961	-14.8541	16.6456	4.12624	1.82681	0.48689	0.296403	17.2405	14.8795
PI3+ Epi.	TOP2A	TRUE	0.160128	0.9622	0.0378	3.23691	0.000513429	0.000315679	0	0.25	1.2072	1.13854	5.43422	-15.4565	16.4582	1.35128	0.473657	0.280604	0.120476	5.06804	3.09642
PI3+ Epi.	UBE2C	TRUE	0.15946	0.962	0.038	3.23143	0.000938203	0.000484952	0	0.25	0.95699	0.699531	5.48353	-15.1097	15.8274	2.40545	0.727398	0.286682	0.127222	8.79507	4.73945
PI3+ Epi.	MYBL2	TRUE	0.156649	0.9618	0.0382	3.22597	0.000223013	0.000115641	0	0.25	1.85527	1.8626	5.22494	-12.9928	18.0645	0.568501	0.179012	0.239625	0.0829763	2.06315	1.17712
PI3+ Epi.	KIF4A	TRUE	0.124317	0.9618	0.0382	3.22597	0.000166469	9.32697e-05	0	0.25	1.54017	1.48476	5.22772	-14.4298	16.3229	0.424032	0.123545	0.19361	0.0692935	1.48707	0.832122
PI3+ Epi.	ZFPM2	TRUE	0.342542	0.9616	0.0384	3.22054	0.000358889	7.8447e-05	0	0.25	2.84989	2.79204	2.76282	-6.1724	12.4841	1.13839	0.107385	0.411356	0.0688139	4.21519	0.825986
PI3+ Epi.	TMEM158	TRUE	0.157786	0.9616	0.0384	3.22054	7.72432e-05	1.77447e-05	0	0.25	3.12969	3.20593	3.11025	-8.91736	12.5818	0.299705	0.0307705	0.177288	0.0195013	0.850134	0.216909
PI3+ Epi.	BUB1	TRUE	0.132929	0.9616	0.0384	3.22054	0.000149917	6.14901e-05	0	0.25	1.66565	1.59203	4.85753	-13.3472	14.8252	0.394513	0.0942615	0.187533	0.0546036	1.46528	0.61467
PI3+ Epi.	MCM6	TRUE	0.143233	0.9614	0.0386	3.21514	0.000253717	0.000198795	0	0.25	0.741284	0.683505	5.47189	-15.381	15.8238	0.627366	0.220668	0.265324	0.122091	2.53309	1.84666
PI3+ Epi.	TPX2	TRUE	0.17647	0.961	0.039	3.20441	0.000383157	0.000195192	0	0.25	1.2517	1.30277	4.99992	-14.0014	15.7575	1.05522	0.289386	0.286508	0.110038	3.75586	1.8811
PI3+ Epi.	CCNA2	TRUE	0.164188	0.961	0.039	3.20441	0.000316983	0.000143825	0	0.25	1.5869	1.5099	5.16501	-14.4446	16.0268	0.841639	0.217743	0.250217	0.0860294	3.00692	1.35189
PI3+ Epi.	ASPM	TRUE	0.14847	0.961	0.039	3.20441	0.000312818	0.00016385	0	0.25	1.49424	1.34935	5.24271	-15.6921	16.6183	0.841813	0.249568	0.232853	0.084383	2.95837	1.61851
PI3+ Epi.	CCNB1	TRUE	0.187971	0.9606	0.0394	3.19379	0.000593253	0.000252467	0	0.25	1.25935	1.30338	4.82112	-14.6503	15.9272	1.42733	0.35243	0.298489	0.110518	5.28067	2.48132
PI3+ Epi.	AZGP1	TRUE	0.249138	0.9604	0.0396	3.18852	0.000216585	0.000195926	0	0.25	2.94649	2.94034	2.82594	-11.0207	12.0889	0.627192	0.0761669	0.29519	0.0460518	2.4734	2.21909
PI3+ Epi.	KIF20B	TRUE	0.190461	0.9604	0.0396	3.18852	0.000346459	0.00021202	0	0.25	0.814759	0.807706	4.30133	-11.8361	12.7721	0.943567	0.286029	0.321584	0.131122	3.58995	2.03974
PI3+ Epi.	TGFBI	TRUE	0.170774	0.9604	0.0396	3.18852	0.000141196	6.37853e-05	0	0.25	2.95266	2.93123	4.07961	-11.9786	13.9306	0.516235	0.110406	0.222261	0.0514866	1.63854	0.609991
PI3+ Epi.	FOXM1	TRUE	0.138311	0.9602	0.0398	3.18327	0.000166656	9.60832e-05	0	0.25	1.30641	1.31688	4.97013	-12.7914	15.6189	0.423164	0.132049	0.217052	0.0787404	1.59366	0.921389
PI3+ Epi.	HELLS	TRUE	0.158687	0.96	0.04	3.17805	0.000421428	0.000351803	0	0.25	0.328511	0.50922	4.74414	-14.8594	14.4093	1.05695	0.406985	0.322625	0.163939	4.27144	3.29416
PI3+ Epi.	HMMR	TRUE	0.138222	0.96	0.04	3.17805	0.00026102	0.000135962	0	0.25	0.944533	0.905643	4.44767	-13.4344	14.3977	0.652197	0.197091	0.220351	0.0821292	2.41267	1.27462
PI3+ Epi.	SGOL1	TRUE	0.129058	0.96	0.04	3.17805	0.000145405	9.89714e-05	0	0.25	0.797193	0.725596	4.51158	-11.8013	12.3608	0.382184	0.133887	0.208022	0.0789642	1.47563	0.953685
PI3+ Epi.	ANXA1	TRUE	0.247936	0.9596	0.0404	3.16769	0.000806717	7.69817e-05	0	0.25	3.41806	3.17244	3.5808	-11.8475	17.5637	3.20941	0.0828005	0.276437	0.0285006	10.0258	0.918306
PI3+ Epi.	KIF15	TRUE	0.105431	0.9596	0.0404	3.16769	0.000114637	7.60412e-05	0	0.25	1.07224	1.00466	4.95886	-13.7661	14.7214	0.331655	0.113043	0.170168	0.0647379	1.1694	0.762839
PI3+ Epi.	TM4SF1	TRUE	0.236103	0.9594	0.0406	3.16254	0.000541745	0.000172468	0	0.25	2.6517	2.80189	4.10544	-11.7591	16.3608	2.28703	0.263587	0.318632	0.0825288	6.49023	1.75871
PI3+ Epi.	CENPK	TRUE	0.188916	0.9594	0.0406	3.16254	0.000315907	0.000227636	0	0.25	1.23308	1.17222	4.80436	-11.5382	14.4826	0.825317	0.28726	0.331308	0.142391	3.03009	2.06892
PI3+ Epi.	SLC9A3	TRUE	0.128488	0.9594	0.0406	3.16254	0.000117769	5.58856e-05	0	0.25	2.25532	2.36663	3.88208	-11.1086	13.2045	0.380795	0.0668638	0.172078	0.0435902	1.29131	0.63742
PI3+ Epi.	C2CD4A	TRUE	0.131922	0.959	0.041	3.15232	6.86719e-05	2.28543e-05	0	0.25	3.24075	3.39869	3.69395	-11.0287	13.3823	0.265324	0.041672	0.157145	0.0252238	0.797134	0.226106
PI3+ Epi.	AURKB	TRUE	0.12233	0.959	0.041	3.15232	0.000199314	0.000112629	0	0.25	1.23584	1.00245	5.63123	-15.1169	17.0393	0.523702	0.16696	0.198993	0.0766624	1.86634	1.14754
LGR5+ Epi.	SLITRK6	TRUE	0.262055	0.9948	0.0052	5.25388	0.000418744	1.93449e-05	0	0.25	8.01562	7.64442	4.62491	-5.33634	20.4806	0.47032	0.0306951	0.28441	0.022355	4.47336	0.224247
LGR5+ Epi.	CLDN2	TRUE	0.292805	0.994	0.006	5.10998	0.000722655	3.08936e-05	0	0.25	7.33559	7.24944	3.62537	-4.71021	19.4597	1.03131	0.0794029	0.320939	0.0281346	7.11968	0.317157
LGR5+ Epi.	SMOC2	TRUE	0.801675	0.9932	0.0068	4.98401	0.0124536	0.000452079	0	0.25	9.34803	9.28018	4.98312	-7.75342	23.112	13.317	0.572111	0.911937	0.110263	127.605	5.10749
LGR5+ Epi.	LGR5	TRUE	0.692817	0.9908	0.0092	4.67931	0.00372614	0.000156602	0	0.25	9.00116	8.82544	4.98426	-8.5199	23.0285	4.24788	0.177807	0.756034	0.0632168	40.4752	1.82697
LGR5+ Epi.	GRIN2B	TRUE	0.232081	0.9904	0.0096	4.63634	0.000306095	7.1753e-05	0	0.25	4.26452	4.48581	2.46451	-6.28787	14.0898	0.465101	0.0417453	0.261579	0.0294972	3.76484	0.635323
LGR5+ Epi.	DPEP1	TRUE	0.230645	0.99	0.01	4.59512	0.000407932	2.13346e-05	0	0.25	5.85384	5.87467	2.98263	-5.75283	16.445	0.589693	0.0428233	0.252446	0.021801	5.74193	0.23033
LGR5+ Epi.	REG3A	TRUE	0.187939	0.9882	0.0118	4.42778	0.00305469	0.000550333	0	0.25	8.44073	8.9151	5.64595	-13.8888	23.7128	9.05871	1.36488	0.225701	0.0377624	34.364	5.24252
LGR5+ Epi.	LHFP	TRUE	0.158785	0.9876	0.0124	4.37758	0.000207075	1.37723e-05	0	0.25	6.59721	6.62072	3.85442	-7.72243	17.5194	0.319635	0.0184769	0.170254	0.0114695	2.96288	0.127397
LGR5+ Epi.	SHISA6	TRUE	0.159604	0.9866	0.0134	4.29901	0.000224947	1.61459e-05	0	0.25	5.86426	6.11061	3.41859	-9.32787	15.2449	0.320287	0.0176534	0.172211	0.0126074	2.67808	0.172757
LGR5+ Epi.	BST2	TRUE	0.295281	0.9854	0.0146	4.21203	0.000626992	6.06535e-05	0	0.25	5.70034	5.6758	3.30593	-7.4711	15.1354	0.737769	0.113137	0.35486	0.0595784	5.92508	0.531263
LGR5+ Epi.	COL4A5	TRUE	0.157591	0.9852	0.0148	4.19822	0.000199452	1.29234e-05	0	0.25	6.70186	6.52147	4.23764	-6.16969	18.7758	0.287019	0.0210673	0.172864	0.0152727	2.51007	0.143718
LGR5+ Epi.	RP11-114H23.1	TRUE	0.137835	0.9852	0.0148	4.19822	0.000181635	1.74756e-05	0	0.25	4.33901	4.34265	2.50972	-5.12603	14.1105	0.2818	0.0222202	0.153947	0.0161112	2.33492	0.190358
LGR5+ Epi.	NKD1	TRUE	0.110366	0.9852	0.0148	4.19822	0.00011515	9.36415e-06	0	0.25	5.45153	5.61673	3.00337	-5.70625	15.4794	0.162427	0.010077	0.118721	0.00835504	1.49798	0.108308
LGR5+ Epi.	REG1A	TRUE	0.425723	0.9848	0.0152	4.17114	0.0423398	0.0111967	0	0.25	8.81949	9.55991	6.78983	-12.2915	24.4376	57.5082	27.865	0.610568	0.184844	338.195	107.925
LGR5+ Epi.	OLFM4	TRUE	0.602725	0.9846	0.0154	4.15787	0.0422498	0.00403319	0	0.25	7.21324	6.74397	4.57806	-5.38807	20.8674	47.9491	7.03005	0.886497	0.283772	398.515	40.9193
LGR5+ Epi.	HLA-DPA1	TRUE	0.578592	0.984	0.016	4.11904	0.00524206	0.000530091	0	0.25	6.84312	7.03381	4.23612	-10.075	18.3454	6.07567	1.12302	0.749511	0.170919	46.7419	4.83541
LGR5+ Epi.	HLA-DPB1	TRUE	0.513326	0.9838	0.0162	4.10641	0.00258101	0.000268532	0	0.25	5.89058	6.09121	3.55126	-9.04594	15.5102	3.22048	0.575645	0.651663	0.138337	25.2236	2.57928
LGR5+ Epi.	BNC2	TRUE	0.263538	0.9838	0.0162	4.10641	0.000417296	3.33801e-05	0	0.25	5.15232	5.07165	3.22702	-5.66891	18.9797	0.673842	0.0544276	0.294847	0.031309	5.65872	0.344783
LGR5+ Epi.	TESC	TRUE	0.207607	0.9832	0.0168	4.06943	0.000351392	8.70003e-05	0	0.25	6.01685	6.46025	4.17316	-10.3362	16.4134	0.47032	0.100051	0.241357	0.0337496	4.3197	0.764728
LGR5+ Epi.	HLA-DQA1	TRUE	0.137022	0.9832	0.0168	4.06943	0.000344788	3.78155e-05	0	0.25	5.4096	5.59518	3.50539	-10.6765	16.4199	0.410959	0.057542	0.16047	0.023448	2.95957	0.265836
LGR5+ Epi.	DEFA5	TRUE	0.112185	0.983	0.017	4.0574	0.00190416	6.52124e-05	0	0.25	6.03279	6.1648	4.3889	-13.2987	21.5727	3.29354	0.169317	0.128506	0.0163208	25.2841	1.0207
LGR5+ Epi.	ASCL2	TRUE	0.671178	0.9824	0.0176	4.0221	0.00497532	0.000534158	0	0.25	8.27565	8.13607	5.4296	-10.298	22.8801	4.87019	0.431258	0.793868	0.12269	46.8545	5.16394
LGR5+ Epi.	SV2C	TRUE	0.23825	0.982	0.018	3.99922	0.00035968	3.30614e-05	0	0.25	5.56511	5.28154	3.67025	-5.56449	18.7561	0.459883	0.042434	0.266145	0.0278951	3.96228	0.36122
LGR5+ Epi.	DUOXA2	TRUE	0.300683	0.9818	0.0182	3.98797	0.00169876	0.000549287	0	0.25	5.9505	6.29581	4.95569	-10.4657	18.3592	2.18134	1.64073	0.412264	0.11158	17.2885	6.44093
LGR5+ Epi.	FN1	TRUE	0.490196	0.9798	0.0202	3.88167	0.00421685	0.000369201	0	0.25	6.89371	6.74716	4.76991	-8.37148	20.5414	4.4227	0.336223	0.59426	0.104064	44.4034	3.37352
LGR5+ Epi.	ESRRG	TRUE	0.116263	0.9798	0.0202	3.88167	0.000169082	2.55401e-05	0	0.25	4.42432	4.03272	2.98666	-4.50751	14.5072	0.220483	0.0346779	0.141553	0.0252897	2.18653	0.309755
LGR5+ Epi.	AFF3	TRUE	0.143113	0.9792	0.0208	3.85178	0.000236542	3.23247e-05	0	0.25	4.88082	4.98294	3.42939	-7.96708	16.0157	0.324201	0.0398736	0.163731	0.0206181	2.90415	0.432002
LGR5+ Epi.	L1TD1	TRUE	0.520211	0.9784	0.0216	3.81322	0.00240932	0.000349946	0	0.25	5.97819	5.25081	4.34276	-3.88092	18.9016	2.65166	0.541476	0.689498	0.169287	24.6348	3.37381
LGR5+ Epi.	DUOX2	TRUE	0.330853	0.9784	0.0216	3.81322	0.00091186	0.000420707	0	0.25	4.59743	4.86165	4.04554	-8.48369	14.7944	1.33659	0.946411	0.466406	0.135552	10.6679	4.78784
LGR5+ Epi.	TUBA1A	TRUE	0.294748	0.9784	0.0216	3.81322	0.000579088	0.000253618	0	0.25	4.77859	4.71035	3.77249	-9.77407	16.8482	0.737769	0.142395	0.358774	0.0640254	6.46383	2.44946
LGR5+ Epi.	HLA-DRA	TRUE	0.605848	0.9778	0.0222	3.78521	0.0127366	0.00178455	0	0.25	5.45024	5.38271	3.54799	-7.00837	17.5926	15.4742	3.6758	0.936725	0.330878	125.974	17.7001
LGR5+ Epi.	HLA-DRB5	TRUE	0.571576	0.9778	0.0222	3.78521	0.00475949	0.000687195	0	0.25	4.71341	4.87161	2.93979	-6.86203	13.0364	5.89172	1.45664	0.828441	0.256865	46.6052	6.98457
LGR5+ Epi.	SLC7A2	TRUE	0.111396	0.9776	0.0224	3.77604	0.000134208	2.64572e-05	0	0.25	5.69599	5.11872	4.31583	-5.9435	18.5998	0.165688	0.0289731	0.131115	0.0197197	1.44392	0.284332
LGR5+ Epi.	RP11-277P12.20	TRUE	0.289947	0.9772	0.0228	3.75793	0.000650547	9.82743e-05	0	0.25	3.30941	3.29799	1.95473	-3.8356	9.74229	0.812785	0.133396	0.37182	0.0818734	7.36904	1.01497
LGR5+ Epi.	EPHB3	TRUE	0.633257	0.9768	0.0232	3.74013	0.00278718	0.000366688	0	0.25	5.99878	4.98272	4.36342	-5.61736	18.4657	3.24397	0.383344	0.812785	0.179529	31.3012	3.85516
LGR5+ Epi.	HLA-DQB1	TRUE	0.428653	0.9766	0.0234	3.73134	0.00193311	0.00029155	0	0.25	4.73159	4.81199	3.13546	-6.68423	13.7464	2.43183	0.645629	0.602087	0.173435	18.0718	2.87594
LGR5+ Epi.	APOLD1	TRUE	0.269439	0.9766	0.0234	3.73134	0.000469514	7.57257e-05	0	0.25	4.06206	3.96568	2.73425	-4.89964	13.5263	0.643836	0.0903932	0.330724	0.0612853	6.03329	0.785635
LGR5+ Epi.	SCG5	TRUE	0.193672	0.9766	0.0234	3.73134	0.000264956	5.80294e-05	0	0.25	4.89785	4.41608	3.68765	-7.80194	16.6695	0.35225	0.0953793	0.2394	0.0457281	3.30032	0.577693
LGR5+ Epi.	PSTPIP2	TRUE	0.113905	0.9762	0.0238	3.71398	0.000193232	0.000475481	0	0.25	4.14116	3.64131	3.67294	-10.6216	16.2543	0.206784	0.0942263	0.161774	0.0478693	1.64689	3.878
LGR5+ Epi.	PROX1	TRUE	0.381004	0.976	0.024	3.70541	0.000969649	0.000177978	0	0.25	4.17766	4.30936	2.78763	-7.30932	11.4527	1.20091	0.173479	0.474886	0.093882	10.9231	1.80177
LGR5+ Epi.	PHLDA1	TRUE	0.450575	0.9758	0.0242	3.6969	0.00100767	0.000110707	0	0.25	5.57076	5.58391	3.50359	-5.55283	15.2247	1.40378	0.165604	0.528376	0.0778007	12.2527	1.29424
LGR5+ Epi.	PLEKHB1	TRUE	0.340468	0.9756	0.0244	3.68847	0.000531713	0.000106137	0	0.25	5.32972	4.94167	3.96576	-6.51432	17.47	0.694716	0.104588	0.407697	0.0672297	6.51409	1.09354
LGR5+ Epi.	HLA-DMB	TRUE	0.264284	0.9756	0.0244	3.68847	0.000479358	7.00458e-05	0	0.25	4.57188	4.74529	2.75935	-7.23433	13.0905	0.579909	0.134025	0.347684	0.0834007	4.52745	0.665549
LGR5+ Epi.	SLC7A5	TRUE	0.236406	0.9754	0.0246	3.6801	0.000389577	7.74247e-05	0	0.25	3.35448	3.23596	2.15603	-3.06077	10.8339	0.483366	0.10068	0.30985	0.0734435	4.20759	0.831421
LGR5+ Epi.	CYP2W1	TRUE	0.162171	0.9754	0.0246	3.6801	0.000308753	7.40957e-05	0	0.25	5.37843	5.13845	4.46275	-11.0498	18.775	0.287019	0.0612104	0.201566	0.0393945	3.41864	0.842019
LGR5+ Epi.	WWTR1	TRUE	0.101125	0.975	0.025	3.66356	0.000112096	1.05054e-05	0	0.25	3.75196	3.74434	2.39699	-4.74528	13.5732	0.180691	0.0131914	0.111546	0.0104213	1.64838	0.108863
LGR5+ Epi.	TGFBR3	TRUE	0.299292	0.9742	0.0258	3.63124	0.000498378	7.6198e-05	0	0.25	5.21437	4.84999	3.73702	-5.33715	17.5464	0.658187	0.0774264	0.353555	0.0542629	5.86431	0.840555
LGR5+ Epi.	RGMB	TRUE	0.562252	0.974	0.026	3.62331	0.00320933	0.000493289	0	0.25	4.64447	4.11967	3.4041	-5.51886	16.1517	3.56686	0.517579	0.796477	0.234226	34.2402	5.43458
LGR5+ Epi.	KIT	TRUE	0.133152	0.9738	0.0262	3.61545	0.000184493	0.000121016	0	0.25	3.59852	3.53067	3.0349	-8.47076	13.6885	0.280496	0.0730542	0.180691	0.0475399	2.0174	0.973539
LGR5+ Epi.	PTPRO	TRUE	0.513195	0.9736	0.0264	3.60764	0.00180648	0.000316233	0	0.25	6.25892	5.51774	4.95759	-8.2688	21.5565	1.89367	0.305348	0.658839	0.145644	18.3873	3.32479
LGR5+ Epi.	FXYD5	TRUE	0.316115	0.9734	0.0266	3.59988	0.000646209	0.000111706	0	0.25	5.39512	4.64412	4.11504	-4.40086	17.5334	0.713633	0.15364	0.403783	0.0876681	6.89366	1.15131
LGR5+ Epi.	CXCL8	TRUE	0.109703	0.9734	0.0266	3.59988	0.000287959	4.09237e-05	0	0.25	4.66462	4.53424	4.08248	-7.60189	17.4002	0.446184	0.0770371	0.140248	0.0305453	3.33407	0.444468
LGR5+ Epi.	NOS2	TRUE	0.409237	0.9728	0.0272	3.57696	0.00130293	0.000391873	0	0.25	4.84041	4.34007	3.77267	-6.30971	16.212	1.33725	0.647157	0.555121	0.145884	11.7593	3.78445
LGR5+ Epi.	TSPAN5	TRUE	0.301658	0.9728	0.0272	3.57696	0.000483926	0.000100198	0	0.25	4.44182	4.32922	3.16766	-5.36552	12.946	0.661448	0.102896	0.368558	0.0669002	5.9229	1.13653
LGR5+ Epi.	CXCL2	TRUE	0.413653	0.9724	0.0276	3.56195	0.0043942	0.00066063	0	0.25	4.23356	3.91936	3.2119	-5.88056	15.0406	6.37443	1.27344	0.639269	0.225616	50.6991	7.06224
LGR5+ Epi.	CD74	TRUE	0.401774	0.9716	0.0284	3.53255	0.0456957	0.0084772	0	0.25	4.34401	4.0844	3.02295	-4.26699	14.2987	54.3372	15.0344	0.994129	0.592355	456.545	83.8782
LGR5+ Epi.	TGFBI	TRUE	0.134127	0.9714	0.0286	3.52533	0.000247282	5.79703e-05	0	0.25	4.49743	4.42196	3.53948	-5.88071	13.57	0.356817	0.139745	0.196999	0.0628725	2.3003	0.659885
LGR5+ Epi.	TM4SF1	TRUE	0.256221	0.9706	0.0294	3.49692	0.000827024	0.000207075	0	0.25	4.02651	4.08845	3.63681	-6.15513	15.0716	1.05023	0.420013	0.352903	0.0966819	8.13541	2.02034
LGR5+ Epi.	HAPLN1	TRUE	0.104864	0.9706	0.0294	3.49692	0.000182376	3.51175e-05	0	0.25	5.44297	5.06013	4.66562	-9.93512	18.2456	0.254403	0.0551762	0.138943	0.034079	2.34225	0.347553
LGR5+ Epi.	ALDH1B1	TRUE	0.508704	0.97	0.03	3.4761	0.00203929	0.000321271	0	0.25	4.83536	3.79345	3.91656	-4.34276	18.8941	2.38748	0.398003	0.714286	0.205582	21.2019	3.47141
LGR5+ Epi.	DUSP4	TRUE	0.101224	0.9688	0.0312	3.43564	0.000157392	3.27634e-05	0	0.25	4.03333	4.0279	3.48795	-6.2493	13.7076	0.223092	0.0470308	0.133072	0.031848	1.72489	0.344734
LGR5+ Epi.	CXCL1	TRUE	0.266463	0.9686	0.0314	3.42904	0.00212689	0.000559333	0	0.25	4.04207	3.78638	3.49708	-7.84262	17.0613	2.84997	1.28293	0.427919	0.161456	20.4995	5.67772
LGR5+ Epi.	EGR3	TRUE	0.155947	0.9686	0.0314	3.42904	0.000254494	6.18786e-05	0	0.25	4.39352	4.06072	3.98003	-6.66981	17.8159	0.350294	0.0730992	0.199609	0.0436618	2.72466	0.663498
LGR5+ Epi.	HLA-DRB1	TRUE	0.517739	0.9684	0.0316	3.42249	0.006369	0.00123501	0	0.25	3.73757	3.83295	2.45633	-5.73604	11.1758	7.68102	2.42775	0.872798	0.355059	60.835	12.1845
LGR5+ Epi.	DUSP2	TRUE	0.3279	0.9682	0.0318	3.41597	0.00124337	0.000216345	0	0.25	4.73281	4.14755	3.81517	-5.13472	16.6073	1.81539	0.313329	0.45923	0.13133	14.1292	2.37493
LGR5+ Epi.	CADM1	TRUE	0.2919	0.9682	0.0318	3.41597	0.000684044	0.000111947	0	0.25	3.2433	3.28574	2.12775	-4.53159	10.1779	0.82257	0.120609	0.371168	0.0792681	7.12248	1.08954
LGR5+ Epi.	NRXN3	TRUE	0.232439	0.968	0.032	3.4095	0.000561738	0.00014052	0	0.25	3.59041	3.53343	2.67684	-4.43497	12.9878	0.658187	0.138442	0.30985	0.0774114	5.82742	1.36096
LGR5+ Epi.	AZGP1	TRUE	0.122252	0.968	0.032	3.4095	0.00022453	0.000284058	0	0.25	3.14822	3.17649	2.81184	-9.08632	11.1425	0.283757	0.118917	0.186562	0.0643099	2.13379	2.24298
LGR5+ Epi.	LYZ	TRUE	0.287563	0.9678	0.0322	3.40306	0.00267104	0.000537239	0	0.25	4.0521	3.92167	3.57623	-8.529	14.4468	4.74429	0.923996	0.454664	0.167101	34.8547	5.94265
LGR5+ Epi.	HLA-DMA	TRUE	0.495146	0.9676	0.0324	3.39666	0.0019259	0.000362544	0	0.25	3.72414	3.73038	2.32531	-4.88613	10.9203	2.28311	0.665828	0.719504	0.224358	18.9906	3.51871
LGR5+ Epi.	ARHGAP24	TRUE	0.325644	0.9674	0.0326	3.3903	0.000742439	0.000146851	0	0.25	4.13582	3.56322	3.14829	-3.83772	14.2033	0.889106	0.212425	0.44227	0.116626	7.42305	1.57276
LGR5+ Epi.	UBE2L6	TRUE	0.423671	0.9672	0.0328	3.38398	0.00170205	0.000374715	0	0.25	2.98279	2.70828	2.04032	-3.10511	10.9694	1.91911	0.599916	0.684279	0.260609	16.5179	3.67959
LGR5+ Epi.	IFI6	TRUE	0.288677	0.9666	0.0334	3.36523	0.0010245	0.00032424	0	0.25	3.63626	3.77247	2.99283	-5.63323	12.3039	1.25832	0.431108	0.424005	0.135328	9.86775	3.27702
LGR5+ Epi.	DACH1	TRUE	0.488422	0.9656	0.0344	3.33469	0.00209611	0.000451152	0	0.25	4.2842	3.30981	3.69626	-3.95481	17.352	2.80039	0.597775	0.72407	0.235648	25.3128	5.01065
LGR5+ Epi.	KCNIP4	TRUE	0.180515	0.9654	0.0346	3.32869	0.000769684	0.000211701	0	0.25	3.37006	3.60485	3.13581	-7.28941	12.5768	1.22179	0.372353	0.302022	0.121508	9.81933	2.31103
LGR5+ Epi.	HS6ST2	TRUE	0.104849	0.9652	0.0348	3.32272	0.000186624	3.51638e-05	0	0.25	4.31974	4.03161	3.31412	-5.29847	14.3129	0.21135	0.0523912	0.138943	0.034094	1.54353	0.33797
LGR5+ Epi.	LCN2	TRUE	0.340524	0.964	0.036	3.28757	0.0437987	0.00869977	0	0.25	3.60808	3.545	2.93039	-6.47053	13.3892	53.8493	16.1612	0.942596	0.602072	449.887	87.8916
LGR5+ Epi.	CEMIP	TRUE	0.115157	0.9638	0.0362	3.28182	0.000156318	4.08429e-05	0	0.25	2.58525	2.66917	1.96828	-4.5826	8.35684	0.274625	0.0684425	0.153294	0.0381367	2.34097	0.474953
LGR5+ Epi.	GBP4	TRUE	0.172339	0.963	0.037	3.25914	0.000319105	6.65063e-05	0	0.25	3.61202	3.54401	2.61731	-7.06079	12.3442	0.508154	0.126119	0.242009	0.0696703	3.60469	0.674686
LGR5+ Epi.	NBEA	TRUE	0.235762	0.9628	0.0372	3.25354	0.00040488	0.0001244	0	0.25	3.61696	3.293	3.16394	-6.33823	15.6841	0.528376	0.118453	0.314416	0.0786542	4.70772	1.43289
LGR5+ Epi.	CYR61	TRUE	0.140379	0.9624	0.0376	3.24243	0.000421045	0.000144945	0	0.25	3.16471	3.37456	3.00249	-7.07651	11.4512	0.547945	0.165169	0.217221	0.0768425	4.30593	1.28282
LGR5+ Epi.	GABRB2	TRUE	0.189693	0.9622	0.0378	3.23691	0.00027523	6.76307e-05	0	0.25	4.59042	3.90145	4.10081	-7.167	16.3334	0.374429	0.0738927	0.242009	0.0523164	3.41064	0.634248
LGR5+ Epi.	KLHL29	TRUE	0.116383	0.962	0.038	3.23143	0.000189912	4.74463e-05	0	0.25	2.76112	2.69976	2.17101	-4.62642	10.2483	0.245923	0.0715719	0.166993	0.0506094	2.32388	0.561315
LGR5+ Epi.	CDK6	TRUE	0.48789	0.9616	0.0384	3.22054	0.00395477	0.000920435	0	0.25	3.48349	2.90117	2.85873	-3.89958	13.3178	4.50098	0.976627	0.84801	0.36012	40.4522	9.43799
LGR5+ Epi.	LINC-PINT	TRUE	0.114209	0.961	0.039	3.20441	0.000225109	9.62647e-05	0	0.25	2.73774	2.7592	2.46838	-5.81963	10.874	0.287019	0.103974	0.174821	0.0606115	2.20624	1.08953
LGR5+ Epi.	RORA	TRUE	0.304013	0.9608	0.0392	3.19909	0.000924311	0.000263772	0	0.25	3.4266	3.12301	3.17879	-6.32028	15.8876	1.04305	0.228326	0.431181	0.127167	9.66091	2.90324
LGR5+ Epi.	CCL20	TRUE	0.344313	0.9606	0.0394	3.19379	0.00321404	0.00119968	0	0.25	2.80462	2.85071	2.57757	-7.7996	10.8055	3.95564	1.83497	0.57469	0.230378	34.8253	12.2468
LGR5+ Epi.	LEFTY1	TRUE	0.505828	0.9602	0.0398	3.18327	0.0131392	0.00297518	0	0.25	4.96511	3.72556	4.51139	-3.99831	18.7358	13.2661	2.91591	0.942596	0.436768	131.028	29.5387
LGR5+ Epi.	PVT1	TRUE	0.322383	0.96	0.04	3.17805	0.000688468	0.000156699	0	0.25	4.42828	3.30566	3.95837	-3.59636	16.7296	0.924331	0.212065	0.449446	0.127063	7.97844	1.73113
LGR5+ Epi.	SLC12A2	TRUE	0.429501	0.9596	0.0404	3.16769	0.0103032	0.00233242	0	0.25	3.57894	2.74355	2.90855	-2.93597	12.5534	12.6464	2.78367	0.961513	0.532013	109.379	23.8994
LGR5+ Epi.	CHRM3	TRUE	0.477791	0.9592	0.0408	3.15742	0.00292482	0.000710176	0	0.25	2.87258	2.60668	2.16017	-3.35051	10.1449	3.96412	1.03002	0.818656	0.340865	33.2718	7.72375
LGR5+ Epi.	CDCA7	TRUE	0.533133	0.959	0.041	3.15232	0.00265115	0.000639927	0	0.25	5.61828	4.5213	4.88136	-6.85179	20.715	2.87606	0.707274	0.784083	0.250951	26.8556	6.73105
LGR5+ Epi.	LRP4	TRUE	0.196187	0.9586	0.0414	3.14219	0.000333168	7.29498e-05	0	0.25	2.80585	2.80993	2.09502	-5.96959	10.322	0.445532	0.118363	0.273973	0.0777858	3.47866	0.800045
LGR5+ Epi.	ADAMTS9	TRUE	0.116391	0.9582	0.0418	3.13216	0.000202289	7.67816e-05	0	0.25	2.99338	2.57909	2.8788	-4.98969	12.4542	0.227006	0.0868745	0.176778	0.0603869	1.92088	0.802274
LGR5+ Epi.	PDZRN3	TRUE	0.41939	0.958	0.042	3.12718	0.00126474	0.000337692	0	0.25	3.14132	2.81663	2.64614	-4.99788	12.8291	1.58969	0.353248	0.606001	0.186611	15.1112	3.60545
LGR5+ Epi.	SLC24A3	TRUE	0.234841	0.958	0.042	3.12718	0.000633702	0.000179412	0	0.25	3.65671	3.4688	3.38132	-6.15011	14.0246	0.787997	0.24595	0.354207	0.119366	6.81876	1.99588
LGR5+ Epi.	AP003774.1	TRUE	0.401109	0.9576	0.0424	3.11728	0.00132928	0.000327002	0	0.25	3.84608	3.12683	3.42488	-5.18589	15.0823	1.20417	0.325622	0.586432	0.185323	12.7647	3.21713
LGR5+ Epi.	LY6E	TRUE	0.112993	0.9576	0.0424	3.11728	0.000304289	7.72689e-05	0	0.25	4.74295	4.05236	3.98525	-3.88967	15.5392	0.267449	0.114141	0.182648	0.0696553	2.52694	0.755612
LGR5+ Epi.	CXCL3	TRUE	0.384836	0.9564	0.0436	3.08812	0.00469784	0.00125648	0	0.25	3.56465	3.01609	3.31566	-5.70946	15.6374	6.20613	2.25987	0.707763	0.322927	48.536	13.3789
LGR5+ Epi.	PTGDR	TRUE	0.361074	0.956	0.044	3.07857	0.00132206	0.000327571	0	0.25	4.71655	3.83863	4.26093	-7.65575	18.0208	1.197	0.338334	0.539465	0.178391	11.256	3.20339
Inflm. Gob.	REG1A	TRUE	0.494819	0.9872	0.0128	4.34543	0.0628459	0.00943451	0	0.25	8.66176	9.32831	7.07736	-14.72	24.943	115.271	22.3527	0.656319	0.1615	574.679	80.2196
Inflm. Gob.	REG1B	TRUE	0.254669	0.9868	0.0132	4.31425	0.00307223	0.000651796	0	0.25	7.79733	8.50996	6.37747	-15.0529	22.7566	10.9047	1.81053	0.312197	0.0575286	35.657	5.82003
Inflm. Gob.	DMBT1	TRUE	0.676673	0.9792	0.0208	3.85178	0.0119961	0.0014985	0	0.25	5.48088	5.79614	3.53917	-6.52923	15.3012	11.5484	2.56721	0.905768	0.229095	106.599	12.4646
Inflm. Gob.	RRM2	TRUE	0.111528	0.9696	0.0304	3.46244	0.000489636	0.000391381	0	0.25	2.20609	2.35818	5.28442	-13.7436	18.3349	0.902686	0.671073	0.242845	0.131317	4.66791	3.65195
Inflm. Gob.	SPINK4	TRUE	0.42952	0.9692	0.0308	3.44896	0.024465	0.00859733	0	0.25	4.50204	4.84678	5.53613	-12.7759	18.3421	38.4102	19.4898	0.674593	0.245073	246.711	86.2069
Inflm. Gob.	KCNIP4	TRUE	0.294977	0.969	0.031	3.44228	0.000735213	0.000199373	0	0.25	3.8271	4.10371	2.8815	-7.40952	13.0282	1.02664	0.346175	0.400925	0.105947	7.86654	2.09586
Inflm. Gob.	RETNLB	TRUE	0.139088	0.9672	0.0328	3.38398	0.00115462	0.00144177	0	0.25	1.75868	1.86092	5.77727	-15.423	18.9186	1.74483	1.67692	0.320784	0.181696	11.1788	15.2507
Inflm. Gob.	TOP2A	TRUE	0.106954	0.967	0.033	3.37769	0.000371783	0.00033548	0	0.25	1.71947	1.95978	4.89472	-13.8497	16.6387	0.674152	0.538627	0.233818	0.126864	3.98222	3.21138
Inflm. Gob.	TYMS	TRUE	0.114966	0.9666	0.0334	3.36523	0.000550854	0.000579961	0	0.25	1.63591	1.50114	5.13247	-13.2779	16.508	0.956847	0.787949	0.318362	0.203396	5.56436	5.32283
Inflm. Gob.	CLCA1	TRUE	0.30029	0.9662	0.0338	3.35291	0.00899261	0.0070131	0	0.25	3.13173	3.51418	5.17675	-12.4613	15.9291	13.9505	10.2907	0.548217	0.247926	91.2679	67.2856
Inflm. Gob.	OLFM4	TRUE	0.365015	0.9654	0.0346	3.32869	0.0104204	0.00454561	0	0.25	3.60805	3.492	5.36755	-12.5881	18.2453	15.5832	7.40449	0.638045	0.273029	106.092	44.8734
Inflm. Gob.	PTTG1	TRUE	0.112127	0.964	0.036	3.28757	0.000540422	0.000520913	0	0.25	1.73249	1.90354	4.53913	-13.8733	14.3108	0.912814	0.760117	0.270365	0.158239	5.66024	4.87266
Inflm. Gob.	ITLN1	TRUE	0.252101	0.9638	0.0362	3.28182	0.00343501	0.00380621	0	0.25	2.17773	2.43369	5.1471	-13.4325	13.8576	5.17701	7.17956	0.509247	0.257146	33.4223	39.536
Inflm. Gob.	KCND3	TRUE	0.14221	0.9634	0.0366	3.27042	0.0002694	8.90314e-05	0	0.25	3.40798	3.50846	2.90597	-6.09612	11.6959	0.345443	0.190978	0.231396	0.0891858	3.08	1.0067
Inflm. Gob.	MKI67	TRUE	0.130684	0.9634	0.0366	3.27042	0.000591921	0.000558761	0	0.25	1.64549	1.86498	4.83591	-13.6509	15.6508	1.10348	0.894037	0.294364	0.16368	5.90854	5.12493
Inflm. Gob.	UBE2C	TRUE	0.110401	0.9634	0.0366	3.27042	0.000590437	0.000549968	0	0.25	1.57152	1.70505	4.85475	-14.617	16.444	0.982166	0.860781	0.243725	0.133324	5.85862	5.02597
Inflm. Gob.	SELM	TRUE	0.102355	0.962	0.038	3.23143	0.000373835	0.00032472	0	0.25	1.44027	1.31961	4.28824	-12.4205	14.3266	0.615808	0.480032	0.248129	0.145774	3.7001	3.46443
Inflm. Gob.	HLA-DRA	TRUE	0.337121	0.9606	0.0394	3.19379	0.00306083	0.00202846	0	0.25	2.93387	3.01759	3.77037	-10.2325	14.4583	5.82871	3.80607	0.659181	0.32206	29.6143	19.4542
Inflm. Gob.	STMN1	TRUE	0.122358	0.9602	0.0398	3.18327	0.00123724	0.00156224	0	0.25	1.16103	0.952903	5.31934	-14.0147	15.7796	2.02136	2.02059	0.426684	0.304326	13.0756	15.2212
Inflm. Gob.	LRRC26	TRUE	0.123341	0.96	0.04	3.17805	0.00058705	0.000562244	0	0.25	1.54039	1.67899	4.23058	-10.0141	11.6028	0.849185	0.854477	0.334875	0.211534	5.54342	5.72369
Inflm. Gob.	ZG16	TRUE	0.360294	0.9598	0.0402	3.17286	0.013885	0.00740892	0	0.25	2.82296	3.16333	4.04621	-10.9386	12.5971	18.7528	11.4184	0.690225	0.329931	130.244	69.595
Inflm. Gob.	HELLS	TRUE	0.102507	0.9588	0.0412	3.14724	0.000419652	0.000347202	0	0.25	1.20928	1.18829	4.05588	-10.1818	14.4356	0.663364	0.447418	0.273007	0.1705	4.28687	3.31171
Inflm. Gob.	GALNT8	TRUE	0.168601	0.9582	0.0418	3.13216	0.000635844	0.000444068	0	0.25	2.11106	2.29209	4.15678	-10.6733	13.8833	0.845883	0.536228	0.332673	0.164072	6.01648	4.04771
Inflm. Gob.	PLA2G2A	TRUE	0.385736	0.9578	0.0422	3.12222	0.0212654	0.00545531	0	0.25	3.1838	3.08908	3.01066	-5.81044	12.7766	22.4029	8.29603	0.900044	0.514308	165.56	46.9859
Inflm. Gob.	LEFTY1	TRUE	0.194254	0.957	0.043	3.1026	0.00235673	0.0033121	0	0.25	1.42704	0.667533	5.13282	-15.1959	17.3696	2.56979	3.18935	0.629458	0.435204	23.5036	32.408
Inflm. Gob.	HLA-DRB5	TRUE	0.252843	0.9564	0.0436	3.08812	0.00115991	0.000779028	0	0.25	2.47326	2.68064	3.08165	-7.62931	11.3694	1.76662	1.54117	0.505724	0.252881	11.3833	7.62367
Inflm. Gob.	RP11-244M2.1	TRUE	0.15507	0.9564	0.0436	3.08812	0.000807681	0.000440138	0	0.25	1.57325	1.67787	3.94915	-9.73728	14.2125	1.12021	0.646315	0.327609	0.172539	7.14894	4.21355
Inflm. Gob.	REP15	TRUE	0.11651	0.9564	0.0436	3.08812	0.000452888	0.000430588	0	0.25	1.78261	2.02809	4.25609	-10.3429	12.1694	0.608322	0.57527	0.28908	0.17257	4.09611	4.34492
Inflm. Gob.	REG4	TRUE	0.100859	0.956	0.044	3.07857	0.000623553	0.000770744	0	0.25	1.95999	2.16258	4.37826	-11.7583	14.1404	1.3155	2.80463	0.235359	0.1345	6.35437	9.03454
Inflm. Gob.	TK1	TRUE	0.111169	0.9558	0.0442	3.07382	0.000423133	0.000369448	0	0.25	1.37274	1.40923	3.84031	-9.94818	13.6957	0.806913	0.555874	0.291061	0.179892	4.58603	3.65722
Inflm. Gob.	CENPM	TRUE	0.11299	0.954	0.046	3.03202	0.000435719	0.000343512	0	0.25	1.32772	1.48689	3.88021	-10.2651	12.2834	0.721488	0.47191	0.286438	0.173448	4.22076	3.18955
Inflm. Gob.	DIAPH3	TRUE	0.104282	0.954	0.046	3.03202	0.000340831	0.000220358	0	0.25	1.80333	1.91613	3.76838	-8.29313	14.3602	0.588507	0.345658	0.231616	0.127334	3.40751	2.04294
Inflm. Gob.	TPSG1	TRUE	0.153634	0.9532	0.0468	3.01394	0.000440528	0.00026239	0	0.25	2.35907	2.63437	3.90323	-10.8684	10.1378	0.572655	0.428728	0.297886	0.144253	4.11047	2.69263
Inflm. Gob.	TFF3	TRUE	0.17434	0.9526	0.0474	3.00057	0.0796443	0.051488	0	0.25	1.94741	2.15119	3.84333	-9.24821	10.707	113.392	73.8703	0.914795	0.740455	786.896	508.094
Inflm. Gob.	MYRIP	TRUE	0.154265	0.9526	0.0474	3.00057	0.000566269	0.000351611	0	0.25	2.03132	1.95504	3.75067	-9.54738	13.6355	0.877807	0.495649	0.325848	0.171582	5.97714	3.38635
Inflm. Gob.	FCGBP	TRUE	0.25973	0.9516	0.0484	2.97864	0.0152956	0.00947573	0	0.25	1.98681	2.16185	3.26909	-7.64009	11.3465	21.1083	14.6623	0.824306	0.564577	144.418	88.472
Inflm. Gob.	KCNMA1	TRUE	0.180412	0.9506	0.0494	2.95714	0.00081436	0.00050416	0	0.25	1.79869	1.93895	3.61813	-9.67893	11.2539	1.15434	0.731643	0.370982	0.19057	8.14579	4.98105
Inflm. Gob.	ZFPM2	TRUE	0.124833	0.9506	0.0494	2.95714	0.000252704	9.45735e-05	0	0.25	2.52272	2.47814	2.57501	-6.39791	11.3809	0.324306	0.185035	0.214223	0.0893896	2.53455	1.01035
Inflm. Gob.	SLC26A2	TRUE	0.109132	0.9502	0.0498	2.94866	0.0031684	0.00392532	0	0.25	0.270729	0.0984345	3.5166	-8.73427	13.693	3.30581	4.88308	0.614487	0.505355	34.8913	36.6186
Inflm. Gob.	FABP1	TRUE	0.142738	0.9496	0.0504	2.93605	0.0361687	0.0369616	0	0.25	0.798544	0.432212	4.67421	-14.3495	15.1736	42.4106	55.5718	0.801189	0.658451	364.919	343.173
Inflm. Gob.	HLA-DRB1	TRUE	0.214987	0.9494	0.0506	2.93188	0.00187868	0.00135142	0	0.25	1.6257	1.80228	2.6736	-7.03284	9.94606	3.55812	2.47352	0.567371	0.352384	17.6049	12.9679
Inflm. Gob.	UBE2T	TRUE	0.101119	0.9492	0.0508	2.92772	0.000339521	0.000268921	0	0.25	1.65422	1.44845	3.83713	-10.2873	13.5557	0.577059	0.400709	0.275649	0.17453	3.72348	2.68067
Inflm. Gob.	MT1H	TRUE	0.281855	0.9488	0.0512	2.91946	0.00359254	0.00139769	0	0.25	1.97469	1.93612	3.46854	-10.1255	16.2526	3.27521	1.81241	0.613166	0.331311	36.0059	14.9169
Inflm. Gob.	PLAC8	TRUE	0.118788	0.9486	0.0514	2.91535	0.00167547	0.0022642	0	0.25	0.625788	0.700291	3.25728	-8.24095	10.0657	2.06759	4.03964	0.534126	0.415338	16.4255	21.388
Inflm. Gob.	HLA-DMA	TRUE	0.153183	0.9484	0.0516	2.91125	0.000609101	0.000397263	0	0.25	1.7264	1.82723	2.52601	-6.38911	9.09329	1.05614	0.676905	0.378468	0.225285	5.77014	3.73027
Inflm. Gob.	HMGB2	TRUE	0.156016	0.9482	0.0518	2.90718	0.00135266	0.00115815	0	0.25	1.22845	1.19154	3.48292	-9.49863	12.7825	2.17041	1.64947	0.493395	0.337379	14.2813	11.6409
Inflm. Gob.	MT1G	TRUE	0.243782	0.9476	0.0524	2.89503	0.0284176	0.0137925	0	0.25	1.75628	1.62776	3.08955	-8.83933	14.6219	24.7347	14.479	0.945399	0.701617	281.902	132.025
Inflm. Gob.	RARRES2	TRUE	0.19551	0.9476	0.0524	2.89503	0.00250376	0.003234	0	0.25	1.41833	0.852822	4.24824	-10.9019	14.5549	2.90004	2.82036	0.624395	0.428885	29.1886	32.254
Inflm. Gob.	CENPW	TRUE	0.1448	0.9474	0.0526	2.89101	0.000546415	0.000461974	0	0.25	1.48954	1.50052	3.5049	-8.70865	11.2906	0.964773	0.670759	0.359313	0.214513	5.77774	4.33802
Inflm. Gob.	MCM7	TRUE	0.130697	0.9456	0.0544	2.85546	0.000853118	0.000720638	0	0.25	0.936098	0.93015	3.45056	-9.54062	11.8885	1.26112	0.854132	0.415015	0.284319	8.88964	6.97596
Inflm. Gob.	CD74	TRUE	0.303199	0.9448	0.0552	2.84001	0.0122136	0.00907302	0	0.25	1.99046	1.88335	3.26618	-8.53144	12.6708	21.1532	15.5433	0.884412	0.581213	116.358	90.5229
Inflm. Gob.	SERPINA1	TRUE	0.153079	0.944	0.056	2.82477	0.00149889	0.00160315	0	0.25	0.889265	1.02876	3.28142	-8.4054	8.3185	2.38155	2.9171	0.481066	0.327987	13.739	15.8031
Inflm. Gob.	CNTN4	TRUE	0.146862	0.943	0.057	2.80601	0.000694609	0.000578678	0	0.25	1.64444	1.38925	3.22124	-7.35871	17.0306	0.712682	0.540367	0.372523	0.225661	7.12553	5.49611
Inflm. Gob.	ADH1C	TRUE	0.326161	0.9428	0.0572	2.8023	0.00454791	0.00411099	0	0.25	1.7083	1.23752	3.52104	-8.30357	15.0159	4.6528	3.75954	0.844342	0.518181	47.0795	39.6737
Inflm. Gob.	LCN2	TRUE	0.339545	0.9418	0.0582	2.78391	0.0117153	0.00974077	0	0.25	1.90816	1.78765	2.86079	-6.87032	10.7435	13.3661	17.2662	0.926684	0.58714	103.697	95.4672
Inflm. Gob.	ARHGAP24	TRUE	0.11205	0.9416	0.0584	2.78026	0.000291677	0.00015417	0	0.25	1.72505	1.51332	3.72593	-9.25609	13.1536	0.435271	0.21282	0.228534	0.116484	3.19809	1.59763
Inflm. Gob.	EYA2	TRUE	0.261706	0.9414	0.0586	2.77663	0.000861289	0.000297546	0	0.25	2.49718	2.17207	2.79589	-6.17463	12.8035	0.851167	0.343823	0.443637	0.181931	9.04863	3.0588
Inflm. Gob.	DACH1	TRUE	0.174741	0.9408	0.0592	2.76581	0.000801079	0.000483573	0	0.25	2.01466	1.49741	4.10577	-10.0589	16.7227	1.09137	0.615567	0.409731	0.234991	8.60417	5.24273
Inflm. Gob.	MT1X	TRUE	0.257092	0.939	0.061	2.73394	0.0066584	0.00346628	0	0.25	1.51342	1.36069	2.74378	-8.18702	13.6945	5.96345	3.92993	0.828269	0.571178	66.5106	34.899
Inflm. Gob.	MT1M	TRUE	0.202903	0.9388	0.0612	2.73046	0.00439339	0.00305842	0	0.25	1.09729	1.06148	3.06735	-9.03925	13.6007	4.04359	3.26715	0.674813	0.47191	43.9129	27.8734
Inflm. Gob.	RPS4Y1	TRUE	0.462026	0.9384	0.0616	2.72351	0.00528057	0.00304433	0	0.25	1.97276	1.70119	3.07227	-7.82984	11.8596	5.64421	2.7574	0.844562	0.382536	53.1779	30.7491
Inflm. Gob.	RP11-519G16.5	TRUE	0.165563	0.9382	0.0618	2.72006	0.000699572	0.000496854	0	0.25	1.87949	1.66867	3.20613	-8.53933	13.1686	0.784676	0.605704	0.413254	0.247691	7.55015	4.96833
Inflm. Gob.	MT1F	TRUE	0.211344	0.9376	0.0624	2.70976	0.00382819	0.00257632	0	0.25	1.19135	1.11418	2.89839	-9.26859	13.9376	3.45002	2.69762	0.708498	0.497154	36.9518	25.0785
Inflm. Gob.	NAP1L1	TRUE	0.203269	0.9368	0.0632	2.69617	0.0012578	0.000868642	0	0.25	1.64347	1.10032	3.70463	-8.92094	12.7817	1.66116	1.07888	0.560106	0.356837	13.1306	8.55796
Inflm. Gob.	PRAC1	FALSE	0.234964	0.9358	0.0642	2.6794	0.00537474	0.00441695	0	0.25	1.4343	1.02202	3.19197	-7.67039	14.866	5.1299	3.74986	0.7369	0.501936	50.2339	40.1074
Inflm. Gob.	DTYMK	FALSE	0.116863	0.9356	0.0644	2.67607	0.000454776	0.000386988	0	0.25	1.30668	1.00158	3.2336	-8.54142	11.2656	0.793483	0.571617	0.360634	0.243771	5.2382	3.86756
Inflm. Gob.	IGFBP2	FALSE	0.262636	0.9352	0.0648	2.66945	0.00216178	0.001395	0	0.25	2.16149	1.56362	3.80965	-9.30808	13.7594	2.42801	2.12196	0.577499	0.314863	18.3519	12.5091
Inflm. Gob.	DNMT1	FALSE	0.118808	0.9348	0.0652	2.66287	0.000476733	0.000411207	0	0.25	1.08359	0.870488	3.18483	-8.43049	10.9686	0.746587	0.537608	0.350506	0.231698	5.25718	4.10229
Inflm. Gob.	DUT	FALSE	0.219097	0.9346	0.0654	2.6596	0.00210782	0.00154567	0	0.25	1.50894	1.0851	3.17688	-8.23407	11.6483	2.91832	1.86675	0.673932	0.454835	21.7396	15.0491
Inflm. Gob.	LDHB	FALSE	0.219117	0.9342	0.0658	2.65307	0.00287259	0.00265867	0	0.25	1.631	0.80857	4.2271	-12.0283	14.1482	4.22281	3.174	0.712241	0.493124	30.4191	25.9088
Inflm. Gob.	MCM3	FALSE	0.118322	0.9334	0.0666	2.64013	0.000457039	0.000361838	0	0.25	1.33738	1.09455	3.18632	-8.40539	12.2179	0.633862	0.455932	0.32937	0.211048	4.78494	3.50579
Inflm. Gob.	H2AFZ	FALSE	0.212746	0.933	0.067	2.63371	0.00559166	0.00427668	0	0.25	1.06258	1.09557	2.48819	-6.86445	9.27404	8.73778	5.81815	0.848085	0.635339	62.8829	41.0193
Inflm. Gob.	PCNA	FALSE	0.145719	0.933	0.067	2.63371	0.000905775	0.000656895	0	0.25	1.13829	1.15731	2.62749	-7.87873	10.521	1.29767	0.844615	0.44716	0.301441	9.34544	6.48039
Inflm. Gob.	RRM1	FALSE	0.106577	0.9326	0.0674	2.62733	0.000435139	0.000385421	0	0.25	1.04515	0.895948	3.01736	-8.35394	10.2441	0.682078	0.493313	0.32893	0.222353	4.60921	3.43308
Inflm. Gob.	PTPRN2	FALSE	0.102188	0.9326	0.0674	2.62733	0.000549924	0.000502406	0	0.25	1.02169	0.929245	2.73613	-8.58836	10.2588	0.82937	0.675918	0.35579	0.253602	5.94892	5.83082
Inflm. Gob.	PRUNE2	FALSE	0.224174	0.9322	0.0678	2.62099	0.00102045	0.000560082	0	0.25	1.90147	1.57929	2.88757	-6.28574	12.0671	1.22259	0.740204	0.48745	0.263277	9.59994	5.38563
Inflm. Gob.	CA2	FALSE	0.108511	0.9318	0.0682	2.61467	0.00620894	0.00569922	0	0.25	0.371369	0.273908	2.99545	-8.50765	9.21422	7.35821	8.10629	0.769705	0.661194	65.8068	57.1013
Inflm. Gob.	IMMP2L	FALSE	0.121621	0.9308	0.0692	2.59904	0.0010636	0.00093107	0	0.25	1.1538	0.685826	3.42931	-9.85457	13.7196	1.23932	0.998165	0.47424	0.352619	10.1709	9.44149
Inflm. Gob.	IFITM2	FALSE	0.196505	0.9292	0.0708	2.57446	0.000670368	0.000376895	0	0.25	1.95807	1.6934	2.71404	-5.44487	12.8196	1.2107	0.668046	0.42074	0.224234	6.82742	3.62431
Inflm. Gob.	TUBB	FALSE	0.118308	0.9278	0.0722	2.55338	0.00217497	0.00232926	0	0.25	0.611542	0.551703	2.57633	-6.787	9.78763	3.65522	3.30785	0.636724	0.518416	22.8499	23.0775
Inflm. Gob.	MT2A	FALSE	0.192576	0.926	0.074	2.52681	0.020518	0.0104512	0	0.25	1.40874	1.34791	2.09881	-5.9206	9.91565	20.7175	12.698	0.962572	0.769995	180.536	96.3784
Inflm. Gob.	SLPI	FALSE	0.239786	0.9242	0.0758	2.50083	0.00188516	0.00127717	0	0.25	1.3821	1.22138	2.43357	-6.49366	9.6116	2.22853	1.76716	0.655218	0.415432	20.065	13.212
Inflm. Gob.	HMGN2	FALSE	0.176487	0.924	0.076	2.49798	0.00472968	0.00504775	0	0.25	0.712222	0.556659	2.56851	-6.69217	8.48289	6.59775	6.22289	0.834875	0.658388	48.3198	48.9803
Inflm. Gob.	UGT2B17	FALSE	0.379012	0.9232	0.0768	2.48664	0.00443482	0.00229874	0	0.25	1.54835	1.44753	2.1577	-4.89316	9.20209	4.41215	2.66105	0.847864	0.468852	45.2612	21.2533
Inflm. Gob.	IFITM3	FALSE	0.294504	0.9228	0.0772	2.48101	0.00571075	0.00333174	0	0.25	1.73698	1.34038	2.62281	-6.29574	11.4391	8.56781	5.12649	0.876046	0.581542	55.9633	32.1622
Inflm. Gob.	UBE2L6	FALSE	0.178333	0.9224	0.0776	2.47541	0.000712147	0.000395335	0	0.25	1.62666	1.43987	2.13866	-5.9799	9.7398	1.01409	0.602129	0.436592	0.258259	6.94137	3.75589
Inflm. Gob.	SLC12A2	FALSE	0.155618	0.9222	0.0778	2.47262	0.00248381	0.00257473	0	0.25	0.781859	0.358038	3.27207	-9.36514	12.0458	3.4716	2.97175	0.686922	0.531304	27.3619	25.7075
Inflm. Gob.	FABP5	FALSE	0.307803	0.9208	0.0792	2.45327	0.00815728	0.00399123	0	0.25	1.8993	1.58335	2.68282	-7.84335	12.548	9.97204	5.06739	0.903347	0.595544	85.1779	38.4829
Inflm. Gob.	LINC00278	FALSE	0.153694	0.9208	0.0792	2.45327	0.000475883	0.00037669	0	0.25	0.967878	0.952175	2.26129	-7.79841	8.88541	0.594232	0.381344	0.349846	0.196152	5.17318	4.17167
Inflm. Gob.	HMGCS2	FALSE	0.197376	0.9204	0.0796	2.44779	0.00206922	0.00253235	0	0.25	0.508259	0.368103	2.63012	-7.45688	12.7573	2.13188	2.36422	0.703875	0.506499	22.2917	24.6267
Inflm. Gob.	TOX	FALSE	0.20041	0.9202	0.0798	2.44507	0.000997563	0.00063953	0	0.25	1.34431	1.17463	2.2938	-6.58057	10.9593	1.29613	0.833968	0.50022	0.29981	10.4634	6.62449
Inflm. Gob.	GNA14	FALSE	0.100638	0.92	0.08	2.44235	0.000472348	0.000399921	0	0.25	0.944691	0.775281	2.41659	-6.35807	10.6484	0.638045	0.536196	0.314179	0.213541	4.7868	4.09128
Inflm. Gob.	SEMA6D	FALSE	0.121995	0.9192	0.0808	2.43153	0.000315162	0.000215958	0	0.25	0.985997	0.851428	2.29251	-7.13924	8.69743	0.43461	0.271399	0.282915	0.16092	3.78082	2.21694
Inflm. Gob.	CASP1	FALSE	0.258812	0.919	0.081	2.42884	0.00104967	0.000527416	0	0.25	1.63828	1.44843	1.85151	-3.46604	7.84368	1.4945	0.827587	0.572875	0.314063	10.9719	5.05186
Inflm. Gob.	PSMB9	FALSE	0.261823	0.9188	0.0812	2.42615	0.00236483	0.00126971	0	0.25	1.40816	1.36499	1.72891	-4.01919	8.44942	3.70387	2.06756	0.7369	0.475077	23.067	12.4258
Inflm. Gob.	TUBA1B	FALSE	0.121795	0.9186	0.0814	2.42348	0.00404683	0.00446877	0	0.25	0.381475	0.384638	2.24	-6.32166	8.58962	7.31198	6.6918	0.77631	0.654515	44.3568	44.6974
Inflm. Gob.	HSPD1	FALSE	0.235552	0.9184	0.0816	2.4208	0.00489075	0.00437549	0	0.25	1.15491	0.649593	2.98209	-8.21368	10.7133	7.3941	5.62869	0.866799	0.631246	56.1539	44.0209
Inflm. Gob.	FRMD5	FALSE	0.119808	0.918	0.082	2.41548	0.000338072	0.000203817	0	0.25	1.59596	1.3306	2.67298	-6.63935	12.0081	0.418758	0.247142	0.254073	0.134265	3.29713	2.11357
Inflm. Gob.	EDIL3	FALSE	0.107771	0.9174	0.0826	2.40753	0.000566875	0.000533881	0	0.25	0.604856	0.481061	2.46077	-8.14401	8.47286	0.725231	0.559089	0.372083	0.264312	6.98703	5.70871
Inflm. Gob.	SMC4	FALSE	0.126203	0.916	0.084	2.3892	0.000611836	0.000540255	0	0.25	0.660964	0.716209	2.21204	-6.61389	7.94114	0.98679	0.731141	0.406649	0.280446	6.81415	5.14169
Inflm. Col.	PLA2G16	TRUE	0.361689	0.9862	0.0138	4.26919	0.000563109	5.16982e-05	0	0.25	4.31197	4.39894	2.16983	-5.15039	10.3807	1.02456	0.082412	0.41686	0.055171	5.95394	0.463684
Inflm. Col.	TGM2	TRUE	0.203996	0.9822	0.0178	4.0106	0.000441226	6.26506e-05	0	0.25	5.39616	5.6286	3.87164	-9.91733	17.4359	0.922005	0.141488	0.240624	0.0366276	3.68117	0.59687
Inflm. Col.	AQP8	TRUE	0.100285	0.9818	0.0182	3.98797	0.00133033	0.0029232	0	0.25	3.6712	4.68276	6.73156	-19.5303	19.6209	1.51444	2.75864	0.240624	0.140339	11.2889	25.3723
Inflm. Col.	CLCA4	TRUE	0.520921	0.9814	0.0186	3.96582	0.00862085	0.00205168	0	0.25	5.46433	6.1636	4.61865	-10.3155	17.3419	14.4029	2.86801	0.709924	0.189003	85.0631	21.9041
Inflm. Col.	TRIM40	TRUE	0.200218	0.9814	0.0186	3.96582	0.000280165	3.58957e-05	0	0.25	4.33742	4.56875	2.78157	-6.78585	12.1773	0.770992	0.102931	0.237305	0.0370869	3.33455	0.39998
Inflm. Col.	PTPRR	TRUE	0.154912	0.9796	0.0204	3.87161	0.000578794	0.000265528	0	0.25	3.63593	4.13814	4.26191	-10.7087	14.4852	0.802191	0.272869	0.247262	0.0923499	5.83746	2.81607
Inflm. Col.	GUCA2B	TRUE	0.22443	0.9792	0.0208	3.85178	0.00115165	0.000785682	0	0.25	4.83569	6.03093	5.68718	-16.335	17.7061	1.54033	1.05108	0.35546	0.131029	12.1751	9.12908
Inflm. Col.	STOM	TRUE	0.244754	0.9772	0.0228	3.75793	0.000425376	7.67032e-05	0	0.25	4.26968	4.61824	3.40545	-7.75739	13.8177	0.988052	0.197685	0.311318	0.0665636	5.64478	0.839704
Inflm. Col.	PI3	TRUE	0.449741	0.9756	0.0244	3.68847	0.00394586	0.00187418	0	0.25	3.76572	3.73702	3.34584	-6.86328	14.6288	6.5088	4.60325	0.704281	0.25454	35.4547	20.0695
Inflm. Col.	CASP5	TRUE	0.395529	0.9754	0.0246	3.6801	0.00084756	0.000202506	0	0.25	3.25793	3.20735	2.11767	-3.70137	10.2769	1.36807	0.395339	0.538334	0.142805	9.6707	2.13383
Inflm. Col.	DUOXA2	TRUE	0.107801	0.9754	0.0246	3.6801	0.000740109	0.000632401	0	0.25	3.91664	4.21089	5.23525	-13.2499	19.032	1.47826	1.66092	0.221374	0.113573	8.51972	6.59966
Inflm. Col.	DMBT1	TRUE	0.49449	0.9748	0.0252	3.65539	0.00539975	0.00201372	0	0.25	4.3676	4.74217	3.67017	-8.95239	16.4884	7.64852	2.95742	0.746764	0.252274	47.0235	17.4172
Inflm. Col.	HMCN2	TRUE	0.282236	0.9748	0.0252	3.65539	0.000456414	7.15497e-05	0	0.25	3.96993	4.12379	2.4912	-4.29737	11.5097	0.889811	0.0981533	0.344175	0.0619392	5.58471	0.797111
Inflm. Col.	C11orf86	TRUE	0.144969	0.9748	0.0252	3.65539	0.000297252	0.000116891	0	0.25	6.09328	7.40203	5.41199	-14.6529	17.9398	0.525722	0.186017	0.220046	0.0750773	2.88186	1.13748
Inflm. Col.	CA4	TRUE	0.490886	0.9742	0.0258	3.63124	0.0055766	0.0024648	0	0.25	5.43819	6.1251	4.99567	-10.4377	17.4163	5.08994	3.40436	0.731829	0.240943	50.0211	24.5819
Inflm. Col.	RP11-223C24.1	TRUE	0.201236	0.9738	0.0262	3.61545	0.000295447	6.32277e-05	0	0.25	3.4426	3.66416	2.44452	-5.9615	10.5952	0.629273	0.138318	0.257219	0.0559826	3.11377	0.717683
Inflm. Col.	DUOX2	TRUE	0.146248	0.9736	0.0264	3.60764	0.000760023	0.000449825	0	0.25	3.70231	3.89583	4.29877	-10.0739	16.3349	1.2529	0.94143	0.282775	0.136527	7.84142	4.78499
Inflm. Col.	HRASLS2	TRUE	0.263064	0.9734	0.0266	3.59988	0.000546638	7.03066e-05	0	0.25	5.19483	5.71794	3.41018	-8.00808	16.3384	1.25058	0.107356	0.315632	0.0525679	6.71101	0.794963
Inflm. Col.	IDO1	TRUE	0.104064	0.9728	0.0272	3.57696	0.000435559	7.91268e-05	0	0.25	3.78933	3.71002	5.48487	-15.799	21.3489	1.539	0.129529	0.124461	0.0203963	4.10252	0.648895
Inflm. Col.	MS4A12	TRUE	0.630297	0.9716	0.0284	3.53255	0.00892344	0.00137267	0	0.25	6.16611	6.56061	4.11119	-4.91362	16.9684	15.4198	1.80965	0.883505	0.253208	96.3387	12.2369
Inflm. Col.	CTC-490G23.2	TRUE	0.131081	0.9712	0.0288	3.51816	0.000197502	3.62432e-05	0	0.25	3.55539	3.56757	2.82362	-5.30359	13.0702	0.243611	0.0519248	0.166943	0.0358619	2.64444	0.364346
Inflm. Col.	TMIGD1	TRUE	0.35582	0.9706	0.0294	3.49692	0.00128589	0.000426604	0	0.25	6.20129	7.21606	5.32423	-12.1219	17.1219	2.05277	0.576685	0.499834	0.144014	13.4559	3.8437
Inflm. Col.	SLC9A3	TRUE	0.103478	0.9706	0.0294	3.49692	0.000148681	5.86206e-05	0	0.25	3.89663	4.21974	3.28356	-6.66887	13.3911	0.226021	0.0872049	0.153336	0.0498576	1.67428	0.647246
Inflm. Col.	CEACAM6	TRUE	0.552137	0.9702	0.0298	3.48299	0.00627464	0.00117952	0	0.25	4.23282	4.46387	2.77432	-4.21418	11.4369	11.6435	2.03119	0.857285	0.305148	58.529	10.6754
Inflm. Col.	GUCA2A	TRUE	0.507618	0.9698	0.0302	3.46925	0.0152069	0.00593565	0	0.25	4.32901	5.12084	4.553	-11.6575	14.8522	20.0119	7.83747	0.801527	0.293909	147.751	57.6242
Inflm. Col.	CEACAM1	TRUE	0.596595	0.969	0.031	3.44228	0.00775599	0.00138521	0	0.25	4.54809	5.07358	3.01599	-4.93412	12.8152	12.5954	2.30538	0.913043	0.316449	74.444	13.4275
Inflm. Col.	RHOF	TRUE	0.186347	0.9686	0.0314	3.42904	0.000475691	0.000198943	0	0.25	2.8405	3.29245	2.94868	-8.32811	10.4977	0.858281	0.291061	0.310654	0.124307	4.63658	1.87237
Inflm. Col.	SEPP1	TRUE	0.531478	0.968	0.032	3.4095	0.00693213	0.00189754	0	0.25	3.62762	3.96948	2.72971	-5.64678	12.2714	9.999	2.65692	0.891138	0.359661	68.5964	18.6961
Inflm. Col.	SLCO2A1	TRUE	0.239961	0.9678	0.0322	3.40306	0.000492276	0.000167841	0	0.25	4.23309	4.89146	3.80963	-8.78929	13.8559	0.77066	0.213763	0.336874	0.096913	5.12693	1.73709
Inflm. Col.	SLC30A10	TRUE	0.121756	0.9646	0.0354	3.305	0.0002345	0.000163809	0	0.25	2.34768	2.68001	2.92785	-8.35418	11.3569	0.43611	0.197088	0.223034	0.101277	2.71578	1.76821
Inflm. Col.	HKDC1	TRUE	0.182816	0.964	0.036	3.28757	0.000272705	7.69633e-05	0	0.25	2.56201	2.75751	2.03699	-5.64476	8.58707	0.462662	0.128059	0.260206	0.0773895	2.77234	0.79014
Inflm. Col.	CDA	TRUE	0.252988	0.962	0.038	3.23143	0.00090947	0.000366248	0	0.25	2.90265	3.12385	2.75573	-6.17197	10.4335	1.51543	0.672878	0.438102	0.185113	7.82987	3.55248
Inflm. Col.	KCNIP4	TRUE	0.234606	0.962	0.038	3.23143	0.000608205	0.000219206	0	0.25	2.72	2.8507	3.32124	-8.80607	12.9778	1.5088	0.339862	0.349817	0.115211	7.62762	2.242
Inflm. Col.	HPGD	TRUE	0.390975	0.9618	0.0382	3.22597	0.00229386	0.000674311	0	0.25	2.50716	2.61733	2.13714	-4.39626	8.85626	4.5536	0.962898	0.699967	0.308992	25.9069	7.04358
Inflm. Col.	DHRS9	TRUE	0.369775	0.9612	0.0388	3.20976	0.00126819	0.000353837	0	0.25	4.62274	4.94133	3.96357	-9.882	14.988	2.26485	0.678667	0.529041	0.159266	12.5106	3.51682
Inflm. Col.	SECTM1	TRUE	0.118363	0.9604	0.0396	3.18852	0.000256665	8.53043e-05	0	0.25	2.27471	2.45112	3.13805	-8.36903	14.4736	0.496847	0.114798	0.184866	0.0665023	2.69383	1.00231
Inflm. Col.	LYPD8	TRUE	0.252919	0.96	0.04	3.17805	0.00161909	0.00067942	0	0.25	2.41594	2.63928	3.37003	-9.05426	12.4204	1.94889	0.965011	0.472287	0.219367	16.7655	6.84303
Inflm. Col.	CA1	TRUE	0.465735	0.9598	0.0402	3.17286	0.0124957	0.00790075	0	0.25	3.84952	3.79286	4.8018	-13.8265	17.4314	16.7474	9.57499	0.833389	0.367654	115.488	69.0988
Inflm. Col.	CEACAM7	TRUE	0.627529	0.9596	0.0404	3.16769	0.0107618	0.00291172	0	0.25	5.73862	6.59124	4.31327	-7.13888	15.3883	17.0422	4.3012	0.933289	0.305761	109.065	27.1859
Inflm. Col.	XDH	TRUE	0.382536	0.9596	0.0404	3.16769	0.00163356	0.000485249	0	0.25	3.06029	2.87538	2.548	-5.03102	13.2555	3.09127	0.843644	0.612346	0.22981	16.6489	5.23963
Inflm. Col.	TRIM31	TRUE	0.278232	0.9594	0.0406	3.16254	0.00144048	0.000672467	0	0.25	2.25963	2.45644	2.71529	-6.67354	9.98997	2.44341	0.87655	0.529373	0.251141	15.55	7.10668
Inflm. Col.	CD177	TRUE	0.363479	0.959	0.041	3.15232	0.00314808	0.0015364	0	0.25	3.04986	3.16197	3.44929	-7.64875	12.7705	2.85662	1.77501	0.645536	0.282057	25.9251	14.3122
Inflm. Col.	ENKUR	TRUE	0.110558	0.9588	0.0412	3.14724	0.00018402	5.95089e-05	0	0.25	2.44845	2.56911	2.51803	-7.63022	11.1517	0.339197	0.111261	0.155991	0.0454323	1.68674	0.632318
Inflm. Col.	SAMD9	TRUE	0.209446	0.958	0.042	3.12718	0.000479206	0.000146827	0	0.25	2.26453	2.39711	2.10027	-4.77925	7.86983	0.827083	0.238768	0.332559	0.123113	4.71585	1.48874
Inflm. Col.	HLA-DRA	TRUE	0.136142	0.9572	0.0428	3.10747	0.002656	0.00198047	0	0.25	1.81726	1.73579	4.11748	-9.97811	16.2131	7.21407	3.78951	0.47461	0.338468	26.5392	19.8339
Inflm. Col.	MIR4435-2HG	TRUE	0.120466	0.957	0.043	3.1026	0.000180777	6.23124e-05	0	0.25	2.58413	2.84462	2.46487	-6.21655	9.86047	0.256887	0.0958717	0.184534	0.0640676	1.95052	0.651361
Inflm. Col.	SLC6A8	TRUE	0.27203	0.9558	0.0442	3.07382	0.00069134	0.000322137	0	0.25	2.16283	2.35908	2.12312	-4.97154	8.82208	1.17093	0.469115	0.474278	0.202248	7.69978	3.38423
Inflm. Col.	EMP1	TRUE	0.19532	0.9558	0.0442	3.07382	0.000981829	0.00069497	0	0.25	1.85727	1.9803	3.28509	-9.0473	12.5416	1.81447	0.951965	0.435115	0.239794	10.146	7.29372
Inflm. Col.	SLC26A3	TRUE	0.554651	0.9556	0.0444	3.0691	0.0124058	0.00371254	0	0.25	4.43337	5.24185	3.71516	-8.37388	13.0708	19.1809	5.07722	0.905078	0.350427	121.759	35.4395
Inflm. Col.	CDKN2B-AS1	TRUE	0.287138	0.955	0.045	3.05505	0.00107365	0.000498795	0	0.25	3.18007	3.45243	4.01625	-10.2632	14.4025	1.48191	0.706995	0.48689	0.199752	12.06	4.93417
Inflm. Col.	FLJ22763	TRUE	0.249019	0.955	0.045	3.05505	0.000422376	0.000123651	0	0.25	3.26693	3.26365	2.9134	-5.42283	11.6365	0.670428	0.19868	0.36077	0.111751	5.35022	1.30691
Inflm. Col.	OASL	TRUE	0.144676	0.955	0.045	3.05505	0.000227093	6.11645e-05	0	0.25	2.2025	2.29872	2.25426	-6.53241	8.87686	0.607368	0.1161	0.213077	0.0684011	2.24867	0.631132
Inflm. Col.	PP7080	TRUE	0.256006	0.9548	0.0452	3.0504	0.000943007	0.000336739	0	0.25	2.05895	2.19258	2.37669	-5.56698	8.68233	1.15964	0.425183	0.441089	0.185083	10.233	3.33173
Inflm. Col.	ASS1	TRUE	0.293646	0.9538	0.0462	3.02747	0.0115109	0.00297585	0	0.25	2.19769	2.19624	1.70258	-3.5055	9.37545	25.7756	5.22378	0.937936	0.64429	116.319	28.9766
Inflm. Col.	PLAC8	TRUE	0.543308	0.9528	0.0472	3.00501	0.00846922	0.00191485	0	0.25	3.92165	4.14104	2.7574	-4.15424	11.0372	13.8264	3.45095	0.942582	0.399274	83.1548	18.1932
Inflm. Col.	RARRES3	TRUE	0.351732	0.9526	0.0474	3.00057	0.00204091	0.000544178	0	0.25	2.47784	2.55244	2.26728	-6.93904	9.70207	3.84301	0.698695	0.611019	0.259287	18.2159	5.07061
Inflm. Col.	TRPM6	TRUE	0.190431	0.9522	0.0478	2.99175	0.000625687	0.000425052	0	0.25	2.45476	2.3452	3.34092	-10.4575	12.4329	0.763027	0.43581	0.381347	0.190917	5.71507	4.25247
Inflm. Col.	P3H2	TRUE	0.288608	0.9512	0.0488	2.96999	0.000687658	0.000193112	0	0.25	3.26841	3.13619	2.82589	-4.93646	13.0999	1.462	0.316066	0.416528	0.127921	7.16069	2.0223
Inflm. Col.	ISG15	TRUE	0.168516	0.9506	0.0494	2.95714	0.000724275	0.000272131	0	0.25	1.99078	2.10883	2.286	-6.46329	9.80776	1.28311	0.345772	0.332559	0.164043	7.04748	2.78153
Inflm. Col.	GLDN	TRUE	0.107676	0.9504	0.0496	2.95289	0.000192405	0.000125353	0	0.25	2.57222	2.47339	3.4279	-8.39549	15.981	0.35546	0.137644	0.187853	0.0801764	1.83936	1.22755
Inflm. Col.	PRDM1	TRUE	0.106735	0.9504	0.0496	2.95289	0.000156129	6.05609e-05	0	0.25	1.90869	1.98164	1.98832	-5.06272	9.14451	0.321606	0.104202	0.168935	0.0621995	1.51534	0.610408
Inflm. Col.	C4BPB	TRUE	0.113996	0.95	0.05	2.94444	0.000197537	7.76238e-05	0	0.25	2.01704	2.21344	2.37981	-7.04235	9.39537	0.423166	0.210287	0.202456	0.0884605	2.40293	0.808299
Inflm. Col.	ANPEP	TRUE	0.225667	0.949	0.051	2.92358	0.00115013	0.000679193	0	0.25	2.31138	2.21185	3.60335	-7.90296	13.5078	1.43246	0.892491	0.442416	0.216749	12.5844	6.60028
Inflm. Col.	PLA2G2A	TRUE	0.277809	0.9472	0.0528	2.887	0.0169186	0.00574754	0	0.25	2.24426	2.1089	3.27428	-7.25865	13.7981	36.7245	7.96556	0.805509	0.5277	148.816	50.5346
Inflm. Col.	MYLK	TRUE	0.108172	0.9464	0.0536	2.87112	0.000355501	0.00025963	0	0.25	1.57952	1.6785	2.80058	-9.39802	9.16775	0.465981	0.302698	0.272154	0.163982	3.51938	2.71146
Inflm. Col.	VAMP5	TRUE	0.110129	0.9462	0.0538	2.86718	0.000138571	4.88399e-05	0	0.25	1.83553	1.96037	2.00624	-5.56498	8.20871	0.312977	0.080207	0.168271	0.0581417	1.34931	0.524476
Inflm. Col.	KRT20	TRUE	0.503711	0.946	0.054	2.86326	0.0157243	0.00408398	0	0.25	3.92597	4.05889	3.11628	-5.68962	14.145	29.0753	7.4825	0.959841	0.45613	163.007	39.6346
Inflm. Col.	CLIC5	TRUE	0.35679	0.946	0.054	2.86326	0.00199569	0.000712254	0	0.25	1.96917	2.04302	1.74835	-3.94038	8.66439	3.41387	0.933482	0.706605	0.349815	21.5044	7.76423
Inflm. Col.	SLC17A4	TRUE	0.198778	0.946	0.054	2.86326	0.000491482	0.000257015	0	0.25	2.25021	2.23789	2.87302	-7.22097	11.8893	0.642549	0.289606	0.358779	0.160001	5.40843	2.61891
Inflm. Col.	HK2	TRUE	0.320731	0.9458	0.0542	2.85935	0.00202447	0.000769011	0	0.25	1.68096	1.67841	1.20071	-2.91558	5.73414	3.36442	1.11538	0.740126	0.419395	21.596	7.99203
Inflm. Col.	TRIM15	TRUE	0.276153	0.9458	0.0542	2.85935	0.000796613	0.000265208	0	0.25	1.87935	1.95947	1.31142	-2.67892	8.16882	1.5619	0.457936	0.496515	0.220363	8.43403	2.69409
Inflm. Col.	SCNN1B	TRUE	0.194666	0.9456	0.0544	2.85546	0.000685698	0.000406742	0	0.25	2.02362	2.14833	2.37668	-6.27074	9.05745	1.00863	0.560867	0.419515	0.224849	6.5405	4.49976
Inflm. Col.	SLC26A2	TRUE	0.239402	0.9446	0.0554	2.83618	0.00512482	0.00371598	0	0.25	1.55623	1.46793	3.46163	-11.9863	12.4745	6.52473	4.69764	0.741454	0.502052	53.0248	35.7416
Inflm. Col.	GCNT3	TRUE	0.469423	0.944	0.056	2.82477	0.00231638	0.000717127	0	0.25	3.28405	3.13058	2.70327	-3.41051	11.2139	3.6847	1.25434	0.785596	0.316173	25.9888	7.32843
Inflm. Col.	HHLA2	TRUE	0.323772	0.944	0.056	2.82477	0.00156841	0.000764112	0	0.25	2.51484	2.39036	2.93515	-7.3228	11.7774	2.10621	0.896441	0.627282	0.30351	15.4133	7.78051
Inflm. Col.	GBP4	TRUE	0.130006	0.944	0.056	2.82477	0.000183946	6.69547e-05	0	0.25	1.8816	1.80382	3.07204	-8.83549	12.448	0.491537	0.118228	0.197809	0.0678039	2.19618	0.673268
Inflm. Col.	CEACAM5	TRUE	0.244763	0.9438	0.0562	2.821	0.0166035	0.0053735	0	0.25	2.10859	2.11363	1.50805	-2.60681	7.50893	28.3362	8.91367	0.980086	0.735323	159.178	51.4006
Inflm. Col.	FCGBP	TRUE	0.244054	0.9426	0.0574	2.7986	0.00416173	0.0101873	0	0.25	0.437006	0.691444	2.92032	-9.16808	9.17995	5.67076	15.5254	0.815134	0.571081	42.212	94.4973
Inflm. Col.	IL32	TRUE	0.264343	0.9422	0.0578	2.79123	0.00527865	0.00226153	0	0.25	1.77035	1.83586	2.18637	-5.12336	8.81216	9.91271	3.00642	0.762031	0.497688	51.5372	22.0811
Inflm. Col.	BTNL8	TRUE	0.255478	0.9414	0.0586	2.77663	0.000608899	0.000274873	0	0.25	2.20008	2.26552	2.24038	-5.22836	8.5936	0.988052	0.380715	0.449718	0.194239	6.92859	2.98171
Inflm. Col.	SLC51B	TRUE	0.373124	0.9406	0.0594	2.76222	0.0010634	0.000332439	0	0.25	3.88848	3.78113	3.39423	-5.68107	13.1893	1.692	0.477108	0.55692	0.183796	10.3615	3.02403
Inflm. Col.	AC011513.3	TRUE	0.283209	0.9406	0.0594	2.76222	0.00261443	0.000890508	0	0.25	1.90074	1.916	1.46942	-3.14102	7.97316	4.24295	1.39257	0.723199	0.43999	27.6715	9.52823
Inflm. Col.	AOAH	TRUE	0.140026	0.9398	0.0602	2.74799	0.000308266	0.00019956	0	0.25	1.8554	1.91209	2.66013	-6.56539	11.1534	0.434783	0.218816	0.269831	0.129804	3.09929	2.10255
Inflm. Col.	HLA-DRB1	TRUE	0.10458	0.9392	0.0608	2.73744	0.00162664	0.00133412	0	0.25	0.998717	1.01077	2.85327	-6.92559	9.96155	3.87322	2.48438	0.466645	0.362065	15.8334	13.1582
Inflm. Col.	ISG20	TRUE	0.269245	0.9388	0.0612	2.73046	0.00104255	0.000326312	0	0.25	2.05896	2.04812	2.16064	-5.02632	9.22909	2.52871	0.665084	0.491537	0.222292	11.1628	3.3509
Inflm. Col.	PRAP1	TRUE	0.14912	0.9388	0.0612	2.73046	0.00140995	0.00122728	0	0.25	1.2717	1.16199	3.18289	-8.04971	11.488	1.60272	1.2953	0.443412	0.294291	13.175	11.2694
Inflm. Col.	GDA	TRUE	0.208781	0.9386	0.0614	2.72698	0.000759424	0.000405372	0	0.25	1.93373	1.98853	2.77235	-6.65145	11.1854	1.13342	0.484228	0.410554	0.201773	8.25382	4.40171
Inflm. Col.	FABP1	TRUE	0.340089	0.936	0.064	2.68273	0.0774045	0.0345535	0	0.25	3.64729	3.15468	3.83761	-7.36605	14.7782	120.156	51.6768	0.99303	0.652942	729.924	326.842
Inflm. Col.	LCN2	TRUE	0.288507	0.9346	0.0654	2.6596	0.00998035	0.00989355	0	0.25	1.41522	1.29733	3.02064	-7.70036	13.2177	11.8905	17.243	0.885496	0.59699	83.1255	96.609
Inflm. Col.	LINC01133	TRUE	0.229823	0.9342	0.0658	2.65307	0.00105992	0.000558281	0	0.25	1.50158	1.65413	1.84452	-4.98713	7.98428	1.37504	0.760267	0.539993	0.310171	10.6825	5.79947
Inflm. Col.	PLAUR	TRUE	0.176455	0.9334	0.0666	2.64013	0.000847265	0.00043654	0	0.25	1.33986	1.44476	2.48347	-6.84383	9.22727	2.07069	0.960631	0.406572	0.230117	9.41202	5.00831
Inflm. Col.	HRCT1	TRUE	0.259451	0.9328	0.0672	2.63052	0.0007221	0.000305504	0	0.25	1.86189	1.78104	1.91711	-5.38364	9.31205	1.42383	0.429256	0.46764	0.208189	7.76171	3.05103
Inflm. Col.	SMPD1	TRUE	0.238328	0.9328	0.0672	2.63052	0.000486063	0.0001824	0	0.25	1.70585	1.75789	1.3599	-2.7936	5.685	0.907733	0.263284	0.407899	0.169571	5.3594	1.82116
Inflm. Col.	FRMD3	TRUE	0.156903	0.9328	0.0672	2.63052	0.000364731	0.000205307	0	0.25	1.52155	1.53393	2.13882	-6.15871	8.05501	0.564885	0.309941	0.316628	0.159725	3.80161	2.35488
Inflm. Col.	SMIM2-AS1	TRUE	0.146004	0.9324	0.0676	2.62415	0.00033016	0.000217126	0	0.25	1.50786	1.61433	1.95334	-5.07158	7.11232	0.485563	0.262411	0.300033	0.154029	3.54419	2.17142
Inflm. Col.	MYO15B	TRUE	0.15432	0.9322	0.0678	2.62099	0.000711935	0.000518045	0	0.25	0.946184	1.11165	2.31951	-7.16595	8.02725	1.10621	0.616084	0.424494	0.270174	7.30712	6.18373
Inflm. Col.	TMEM37	TRUE	0.250972	0.9318	0.0682	2.61467	0.000652248	0.000290398	0	0.25	2.14868	1.90597	2.24636	-4.80304	9.27877	1.10654	0.375402	0.452041	0.201069	6.71984	2.76149
Inflm. Col.	SLC40A1	TRUE	0.251669	0.9308	0.0692	2.59904	0.00128554	0.000576903	0	0.25	1.41388	1.47144	1.38274	-4.2013	5.95644	1.92599	0.918491	0.58314	0.33147	13.637	5.55898
Inflm. Col.	C2orf88	TRUE	0.31884	0.9298	0.0702	2.58362	0.00126108	0.000478319	0	0.25	2.0797	2.2525	1.94641	-6.17882	7.50004	1.7534	0.643968	0.596747	0.277907	12.6104	4.48176
Inflm. Col.	SULT1A2	TRUE	0.217855	0.9298	0.0702	2.58362	0.000559779	0.000316767	0	0.25	1.91564	1.71152	2.5612	-6.18011	9.95929	0.846996	0.40546	0.421175	0.20332	6.02221	3.11356
Goblet	RETNLB	TRUE	0.534224	0.9876	0.0124	4.37758	0.00796474	0.000610717	0	0.25	7.58621	7.817	4.33283	-8.12302	20.253	6.6825	1.00809	0.661774	0.127549	80.6285	6.14107
Goblet	SPINK4	TRUE	0.524661	0.9866	0.0134	4.29901	0.0326236	0.00583551	0	0.25	7.08425	7.78155	4.28617	-8.94824	18.9357	39.5015	18.2226	0.736031	0.21137	331.391	65.3025
Goblet	FRZB	TRUE	0.305578	0.9866	0.0134	4.29901	0.000798282	7.36869e-05	0	0.25	6.28735	6.67659	3.35693	-5.33492	17.0865	0.800666	0.127599	0.374368	0.0687903	8.7579	0.740822
Goblet	CLCA1	TRUE	0.555944	0.986	0.014	4.2546	0.0363659	0.0031887	0	0.25	7.35914	8.01928	3.85214	-7.19913	17.6096	36.3525	7.0578	0.757864	0.20192	336.794	32.8078
Goblet	BEST2	TRUE	0.360494	0.9848	0.0152	4.17114	0.00100804	8.13673e-05	0	0.25	6.67349	7.32608	3.13825	-4.98916	15.4563	1.1384	0.165532	0.433453	0.0729589	10.3601	0.874627
Goblet	ITM2A	TRUE	0.107726	0.983	0.017	4.0574	0.000262092	2.99502e-05	0	0.25	5.42346	5.19898	3.39127	-5.93875	15.6922	0.261502	0.058676	0.142469	0.0347439	2.52186	0.345721
Goblet	REP15	TRUE	0.496177	0.9828	0.0172	4.0455	0.0021556	0.000210739	0	0.25	6.12362	6.62104	2.93691	-4.33761	15.4037	2.05625	0.378363	0.617614	0.121438	21.082	2.07265
Goblet	ZG16	TRUE	0.414845	0.9828	0.0172	4.0455	0.0375307	0.003972	0	0.25	5.2917	5.6651	3.32367	-7.43777	14.1289	48.5054	6.97823	0.719502	0.304657	363.698	34.5716
Goblet	SERPINA1	TRUE	0.501821	0.9822	0.0178	4.0106	0.00618066	0.000941514	0	0.25	4.40449	4.82582	2.33042	-4.21846	10.1462	6.73147	2.36313	0.780437	0.278616	58.9923	9.83239
Goblet	ATOH1	TRUE	0.369318	0.9822	0.0178	4.0106	0.00113878	0.000104945	0	0.25	6.45835	7.04602	3.20701	-4.19791	16.0459	1.10818	0.190211	0.453189	0.0838703	10.9959	0.979595
Goblet	ITLN1	TRUE	0.629314	0.9818	0.0182	3.98797	0.0165952	0.00201172	0	0.25	6.98601	7.58688	3.65754	-6.14371	16.134	17.4701	5.64298	0.828543	0.199229	163.797	22.3442
Goblet	LRRC26	TRUE	0.520031	0.9818	0.0182	3.98797	0.00255342	0.00029895	0	0.25	5.68611	5.84856	3.08468	-4.56937	13.7426	2.6931	0.606524	0.678056	0.158025	26.0388	2.97485
Goblet	CCL24	TRUE	0.196963	0.9808	0.0192	3.93346	0.000602557	7.25112e-05	0	0.25	6.33219	6.63103	4.16127	-10.5624	16.8147	0.786234	0.190626	0.253978	0.0570152	6.21584	0.787288
Goblet	TPSG1	TRUE	0.41256	0.9804	0.0196	3.91243	0.00134374	0.000134294	0	0.25	5.68372	6.35601	2.67333	-5.04112	11.4447	1.5013	0.295174	0.518071	0.105511	13.6526	1.32391
Goblet	FCGBP	TRUE	0.340517	0.9802	0.0198	3.90207	0.040643	0.00572803	0	0.25	4.36962	4.54529	2.58685	-5.15033	11.6476	43.8866	11.2137	0.881954	0.541437	366.892	55.2055
Goblet	TFF3	TRUE	0.2798	0.98	0.02	3.89182	0.249114	0.0268229	0	0.25	5.42201	5.97879	2.55966	-3.59961	12.5897	254.642	52.5122	0.998643	0.718843	2424.68	271.074
Goblet	B3GNT6	TRUE	0.245981	0.9796	0.0204	3.87161	0.000532006	8.31476e-05	0	0.25	4.4643	4.89093	2.35248	-4.02272	9.96551	0.665968	0.195841	0.334402	0.0884209	5.48292	0.903067
Goblet	REG1A	TRUE	0.114349	0.9794	0.0206	3.86165	0.00898167	0.0123753	0	0.25	3.03375	3.4685	8.00302	-20.589	24.1531	15.6654	30.2623	0.295177	0.180828	84.7301	116.911
Goblet	GALNT8	TRUE	0.448426	0.9776	0.0224	3.77604	0.00214163	0.00022606	0	0.25	5.67007	5.96683	3.13092	-8.68656	14.4099	1.99877	0.362669	0.570495	0.122069	19.408	2.12809
Goblet	AQP3	TRUE	0.10478	0.9776	0.0224	3.77604	0.00019332	2.99946e-05	0	0.25	4.84077	4.89243	3.06924	-4.8688	12.8349	0.250648	0.0795689	0.146417	0.0416362	1.86262	0.311285
Goblet	LINC00261	TRUE	0.314999	0.9764	0.0236	3.72263	0.000967126	0.000131939	0	0.25	5.51475	5.45056	3.44528	-5.72036	16.7292	1.04317	0.251561	0.412853	0.0978542	10.3652	1.34573
Goblet	SELM	TRUE	0.314773	0.9758	0.0242	3.6969	0.00119441	0.00022487	0	0.25	4.98032	5.04598	3.40343	-7.44898	14.688	1.36043	0.371737	0.429999	0.115226	12.0736	2.32306
Goblet	KLK1	TRUE	0.447706	0.9748	0.0252	3.65539	0.00646433	0.000985172	0	0.25	4.5202	4.074	3.12685	-4.67777	13.5729	5.56285	1.27543	0.774269	0.326563	66.7747	9.87673
Goblet	DNAJC12	TRUE	0.183698	0.974	0.026	3.62331	0.000337398	7.00894e-05	0	0.25	3.58958	3.58789	2.23028	-3.41808	12.1129	0.417294	0.165	0.267917	0.0842191	3.74234	0.798687
Goblet	KCNMA1	TRUE	0.437903	0.9734	0.0266	3.59988	0.00208381	0.000322306	0	0.25	4.68082	5.15307	2.70277	-4.97234	12.3532	2.28691	0.554125	0.588504	0.150601	19.9513	3.20417
Goblet	HEPACAM2	TRUE	0.391041	0.9734	0.0266	3.59988	0.00185259	0.000464889	0	0.25	4.87164	5.28009	3.3615	-4.7827	14.5964	1.61058	0.500066	0.555693	0.164652	18.5214	4.81074
Goblet	REG4	TRUE	0.162946	0.972	0.028	3.54715	0.00170453	0.000607356	0	0.25	4.10409	4.27449	3.98468	-9.58094	16.0921	2.5008	2.73321	0.284816	0.121869	17.8434	7.64633
Goblet	ANXA13	TRUE	0.303847	0.9712	0.0288	3.51816	0.000962668	0.000260669	0	0.25	3.81475	3.2723	3.38006	-9.37941	16.1203	0.994573	0.243689	0.444184	0.140337	10.8245	2.88124
Goblet	MYRIP	TRUE	0.338256	0.97	0.03	3.4761	0.00125529	0.000241569	0	0.25	4.35428	4.33328	3.16854	-7.03406	13.9218	1.42247	0.399688	0.479956	0.141699	11.9908	2.42327
Goblet	RP11-234B24.2	TRUE	0.294823	0.97	0.03	3.4761	0.00102317	0.000210791	0	0.25	3.14794	2.96521	2.08901	-4.41683	10.6463	1.02849	0.309822	0.459973	0.16515	12.0395	2.13033
Goblet	IFI6	TRUE	0.153728	0.9676	0.0324	3.39666	0.000689112	0.000266025	0	0.25	3.22969	3.46337	3.0048	-7.5898	11.9597	0.838288	0.397346	0.277291	0.123563	7.38897	2.89118
Goblet	NEURL1	TRUE	0.249515	0.9656	0.0344	3.33469	0.000616468	0.000207596	0	0.25	3.80885	4.14819	2.78649	-4.78315	10.8503	0.674972	0.266492	0.377945	0.12843	7.09869	2.20492
Goblet	L1TD1	TRUE	0.164305	0.9628	0.0372	3.25354	0.000880149	0.000320512	0	0.25	4.20953	3.83672	4.53907	-12.5367	17.768	1.12989	0.515977	0.325768	0.161463	8.82078	3.18173
Goblet	FFAR4	TRUE	0.189908	0.9624	0.0376	3.24243	0.000537274	0.000117684	0	0.25	3.2101	3.23819	2.23471	-3.87855	9.56661	0.647342	0.269448	0.310349	0.120441	5.26692	1.18453
Goblet	WFDC2	TRUE	0.414774	0.961	0.039	3.20441	0.0161117	0.00340869	0	0.25	4.17244	3.67091	3.5542	-4.32077	14.6782	12.756	3.54308	0.882571	0.467797	159.482	34.4235
Goblet	ST6GALNAC1	TRUE	0.27888	0.9608	0.0392	3.19909	0.0053222	0.00139517	0	0.25	2.67203	2.19166	2.02696	-4.97635	10.0725	5.40249	1.89334	0.783397	0.504517	52.1102	13.2486
Goblet	FER1L6	TRUE	0.125383	0.9606	0.0394	3.19379	0.000389843	0.00014834	0	0.25	2.51592	2.68395	2.90246	-7.84543	11.2516	0.540397	0.254335	0.213272	0.0878895	3.64587	1.85877
Goblet	SLC24A3	TRUE	0.148017	0.958	0.042	3.12718	0.000453417	0.000159397	0	0.25	3.49351	3.3961	3.30521	-8.69805	13.8379	0.476872	0.228659	0.255088	0.107072	4.68631	1.75643
Goblet	CA8	TRUE	0.209933	0.9538	0.0462	3.02747	0.000738136	0.00020052	0	0.25	3.83704	3.30779	3.53224	-8.12655	15.7198	0.790921	0.282203	0.356482	0.146549	7.50201	2.06533
Goblet	PTPRN2	TRUE	0.282571	0.953	0.047	3.00947	0.0012315	0.000423349	0	0.25	2.85622	2.75726	2.37721	-5.28001	10.9106	1.38683	0.591776	0.509436	0.226865	13.0201	4.87176
Goblet	RASD1	TRUE	0.21272	0.951	0.049	2.96569	0.00108135	0.000342127	0	0.25	2.79845	2.70346	2.37946	-4.82315	10.8887	0.960775	0.408208	0.386456	0.173736	9.60285	3.53432
Goblet	HES6	TRUE	0.217098	0.9484	0.0516	2.91125	0.00103633	0.000252963	0	0.25	2.46284	2.57989	2.21619	-6.70507	10.4764	1.32281	0.402196	0.406562	0.189464	13.0398	2.6611
Goblet	HPCAL1	TRUE	0.286497	0.9462	0.0538	2.86718	0.00189904	0.000532491	0	0.25	2.36678	2.12863	1.79531	-3.81019	8.56233	2.00666	0.723693	0.614654	0.328157	19.9185	5.42849
Goblet	DSCAML1	TRUE	0.122684	0.943	0.057	2.80601	0.000281937	0.000113593	0	0.25	2.86696	2.52311	3.15917	-8.34081	14.7967	0.284939	0.105311	0.194647	0.0719624	3.05233	1.08743
Goblet	RNASE1	TRUE	0.269912	0.9408	0.0592	2.76581	0.00432216	0.00129588	0	0.25	2.18606	2.19743	1.75107	-3.76744	8.25843	3.77439	1.5763	0.715554	0.445642	45.0592	13.0872
Goblet	DACH1	TRUE	0.161337	0.938	0.062	2.71662	0.000803502	0.000465123	0	0.25	2.86593	2.17358	3.83225	-11.0126	16.5909	0.911681	0.611589	0.3888	0.227463	8.70925	5.02956
Goblet	IGFBP2	FALSE	0.156733	0.9324	0.0676	2.62415	0.00243255	0.00123789	0	0.25	2.62549	1.90777	3.7302	-9.2085	13.8441	2.58012	2.08336	0.470458	0.313725	22.1354	11.6538
Goblet	TOX	FALSE	0.219514	0.9316	0.0684	2.61153	0.00129712	0.000586704	0	0.25	2.03542	1.9086	2.21809	-5.68781	9.51826	1.53707	0.774165	0.506599	0.287086	13.4361	5.99695
Goblet	PRUNE2	FALSE	0.219425	0.9316	0.0684	2.61153	0.00123773	0.000503175	0	0.25	2.49196	2.22477	2.7973	-7.08816	11.8134	1.31578	0.699097	0.471568	0.252142	11.2985	4.90742
Goblet	IL1R2	FALSE	0.142565	0.9292	0.0708	2.57446	0.000715542	0.000362775	0	0.25	2.16889	1.64683	2.86033	-5.29782	11.6794	0.781917	0.400618	0.362156	0.219591	8.12385	3.51389
Goblet	FKBP11	FALSE	0.162968	0.929	0.071	2.57143	0.000814605	0.000297997	0	0.25	2.62716	2.14031	2.71921	-5.30168	10.1187	1.05982	0.552415	0.393487	0.230519	8.58316	3.21924
Goblet	GNA14	FALSE	0.156275	0.9288	0.0712	2.5684	0.000819456	0.000346577	0	0.25	2.08029	1.84732	2.29078	-4.75809	11.3435	0.97755	0.484455	0.357962	0.201687	7.69166	3.65898
Goblet	TMEM238	FALSE	0.100163	0.928	0.072	2.55637	0.00111117	0.000910543	0	0.25	0.744738	0.330958	3.46293	-9.0608	10.3559	1.49254	1.8732	0.335266	0.235103	10.934	8.24022
Goblet	NR4A1	FALSE	0.122326	0.9208	0.0792	2.45327	0.00299126	0.00234489	0	0.25	1.32899	0.958783	2.64468	-5.59285	10.3102	3.16418	3.07846	0.643518	0.521192	31.1632	25.7017
Goblet	AGR2	FALSE	0.139483	0.917	0.083	2.40227	0.0445769	0.0190501	0	0.25	2.1728	1.54561	2.62518	-3.86732	10.9621	56.3747	28.9403	0.940669	0.801186	468.392	187.134
Goblet	GSN	FALSE	0.147704	0.9158	0.0842	2.3866	0.00234813	0.00129389	0	0.25	1.24765	1.3549	1.34597	-4.27963	5.72871	2.88849	2.22479	0.649315	0.501611	23.7699	13.8497
Goblet	SLC12A2	FALSE	0.196759	0.9142	0.0858	2.36603	0.00366402	0.00240714	0	0.25	2.00383	1.29053	3.07223	-8.51159	12.3039	3.52152	2.93543	0.715061	0.518302	36.9568	24.3177
Goblet	NUCB2	FALSE	0.153633	0.8992	0.1008	2.18837	0.00141119	0.000709942	0	0.25	2.28624	1.40929	2.9755	-5.80784	11.1212	1.79808	1.15768	0.516467	0.362835	13.9923	7.01877
Goblet	MUC5B	FALSE	0.153438	0.8884	0.1116	2.0745	0.00315143	0.00200599	0	0.25	1.77271	0.883817	2.82609	-5.84958	11.3704	3.61478	2.91557	0.679413	0.525975	33.9604	21.5743
EEC	CACNA1A	TRUE	0.735664	1	0	18.4207	0.0106743	1.15487e-05	0	0.25	10.3043	10.4214	3.08946	-2.07006	21.0457	7.23547	0.010529	0.743119	0.00745493	104.75	0.128402
EEC	ANK2	TRUE	0.4664	1	0	18.4207	0.0027123	3.39282e-06	0	0.25	9.72268	9.80791	2.9238	-1.4042	18.885	2.33639	0.00283644	0.468909	0.00250973	27.2277	0.0446985
EEC	NEUROD1	TRUE	0.352286	1	0	18.4207	0.0010155	8.64765e-07	0	0.25	10.8056	10.8942	2.97913	-1.0743	21.0813	1.2895	0.000490065	0.352701	0.000415813	10.3259	0.00981362
EEC	CHGA	TRUE	0.665403	0.9998	0.0002	8.51694	0.060461	1.23885e-05	0	0.25	12.6438	12.7015	3.85076	-1.34325	26.1758	104.737	0.0118507	0.669725	0.00432148	650.99	0.122734
EEC	CACNA2D1	TRUE	0.517047	0.9998	0.0002	8.51694	0.00318591	3.03822e-06	0	0.25	10.1606	10.2573	3.09621	-2.19031	21.0593	2.58002	0.00218302	0.518858	0.00181176	32.7221	0.0216762
EEC	FEV	TRUE	0.428352	0.9998	0.0002	8.51694	0.00239716	1.25872e-06	0	0.25	11.0957	11.2371	3.17274	-0.0822125	21.0129	2.75535	0.000846476	0.429154	0.000801925	23.1743	0.0120975
EEC	UCN3	TRUE	0.238571	0.9998	0.0002	8.51694	0.000802681	1.32771e-06	0	0.25	8.92544	8.92895	2.75089	-0.13333	19.0478	1.16412	0.00106923	0.239551	0.00098013	7.20529	0.00981145
EEC	MIR7-3HG	TRUE	0.23587	0.9998	0.0002	8.51694	0.000538548	8.79417e-07	0	0.25	9.40115	9.50878	2.91774	-0.750357	18.6804	0.519878	0.000697971	0.236493	0.000623719	4.39491	0.00685702
EEC	KCNB2	TRUE	0.651663	0.9996	0.0004	7.82362	0.00696609	4.531e-06	0	0.25	11.5042	11.6272	3.19625	-1.38622	23.4546	5.25688	0.00277704	0.653415	0.00175235	61.5054	0.0410656
EEC	SCGN	TRUE	0.530298	0.9996	0.0004	7.82362	0.002562	2.93054e-06	0	0.25	10.1916	10.3024	2.87917	0.0648956	19.9356	2.52599	0.00222757	0.53211	0.00181176	21.9346	0.027412
EEC	VWA5B2	TRUE	0.393768	0.9996	0.0004	7.82362	0.000804982	1.177e-06	0	0.25	10.6271	10.8031	3.01646	-3.71728	19.052	0.761468	0.000831626	0.394495	0.000727672	7.91776	0.012942
EEC	CHGB	TRUE	0.389631	0.9996	0.0004	7.82362	0.00333152	1.07378e-06	0	0.25	11.0593	11.045	3.8294	-2.93002	24.1332	5.81142	0.000876177	0.390418	0.000787074	35.5873	0.0131635
EEC	ABCC8	TRUE	0.217897	0.9996	0.0004	7.82362	0.00048321	2.41197e-06	0	0.25	7.55105	7.48344	2.59598	-1.63002	18.4832	0.493374	0.00240577	0.220183	0.00228697	5.14962	0.018799
EEC	MARCH4	TRUE	0.207461	0.9996	0.0004	7.82362	0.000329548	7.19196e-07	0	0.25	8.84173	8.96265	2.89331	-1.85219	18.8832	0.324159	0.000490065	0.207951	0.000490065	4.93898	0.00589167
EEC	ISL1	TRUE	0.168868	0.9996	0.0004	7.82362	0.000406656	1.70441e-06	0	0.25	7.89537	7.977	2.39385	-1.33928	16.5753	0.559633	0.0014999	0.170234	0.00136624	4.22713	0.0155886
EEC	PRPH	TRUE	0.167513	0.9996	0.0004	7.82362	0.000424108	9.0964e-07	0	0.25	8.84642	8.85731	2.78207	-0.962189	19.5997	0.780836	0.000831626	0.168196	0.000683121	4.96818	0.00779905
EEC	RGS7	TRUE	0.502913	0.9994	0.0006	7.41796	0.00277474	4.84797e-06	0	0.25	8.96997	9.11022	3.01608	-2.49662	17.8687	1.89908	0.00445514	0.506626	0.00371261	27.6926	0.0585234
EEC	CRYBA2	TRUE	0.443142	0.9994	0.0006	7.41796	0.00288798	3.47854e-06	0	0.25	9.44016	9.54448	2.98715	-1.22671	19.5507	3.36086	0.00369776	0.446483	0.00334135	28.7642	0.0355386
EEC	PYY	TRUE	0.421753	0.9994	0.0006	7.41796	0.117064	0.000103623	0	0.25	11.4189	11.5089	3.67139	-0.757622	24.6012	177.611	0.0706733	0.444444	0.0226915	929.639	0.972795
EEC	SCG3	TRUE	0.3471	0.9994	0.0006	7.41796	0.000737173	9.6388e-07	0	0.25	10.5376	10.773	2.83932	-2.3386	19.423	0.954128	0.000534616	0.347604	0.000504916	6.5867	0.00495485
EEC	NKX2-2	TRUE	0.342339	0.9994	0.0006	7.41796	0.000698313	1.56104e-06	0	0.25	10.3465	10.3701	3.53402	-5.32685	21.346	0.701325	0.00124744	0.343527	0.00118804	6.29544	0.00772779
EEC	RUNX1T1	TRUE	0.226666	0.9994	0.0006	7.41796	0.0005615	6.68097e-07	0	0.25	9.77831	9.93826	2.84822	-1.28498	18.854	0.506626	0.000668271	0.227319	0.00065342	5.81179	0.00533573
EEC	CELF3	TRUE	0.20613	0.9994	0.0006	7.41796	0.000289434	9.2835e-07	0	0.25	8.97096	9.00057	2.81603	-2.56615	18.1311	0.332314	0.000846476	0.206932	0.000801925	3.48207	0.00648954
EEC	VSTM2L	TRUE	0.127609	0.9994	0.0006	7.41796	0.00015343	7.29457e-07	0	0.25	7.83482	8.07694	2.28065	-2.1974	14.8197	0.213048	0.00098013	0.12844	0.000831626	1.84843	0.00686693
EEC	RIMS2	TRUE	0.557083	0.9992	0.0008	7.13009	0.00280683	5.85623e-06	0	0.25	8.70966	8.82199	3.07792	-1.27376	18.8258	2.61366	0.00564317	0.561672	0.00458879	32.4417	0.0645282
EEC	RFX6	TRUE	0.427283	0.9992	0.0008	7.13009	0.00116277	2.06462e-06	0	0.25	10.1125	10.2078	3.17982	-3.91022	20.9524	1.02752	0.00207906	0.429154	0.00187116	11.4128	0.0220353
EEC	SNAP25	TRUE	0.380293	0.9992	0.0008	7.13009	0.00103348	9.05375e-07	0	0.25	10.0932	10.319	3.27357	-0.640661	19.2575	1.14781	0.00102468	0.381244	0.000950429	11.6861	0.0112457
EEC	ETV1	TRUE	0.342708	0.9992	0.0008	7.13009	0.000777577	6.06936e-06	0	0.25	7.53265	7.34012	2.81845	-2.02302	17.4231	0.848114	0.00744008	0.349643	0.00693516	9.03496	0.0745124
EEC	PLCXD3	TRUE	0.249859	0.9992	0.0008	7.13009	0.000666384	1.84456e-06	0	0.25	9.18763	9.29805	2.91804	-2.93027	19.0649	0.518858	0.00109893	0.250765	0.000905878	6.73525	0.0190546
EEC	GNAO1	TRUE	0.243757	0.9992	0.0008	7.13009	0.000419261	9.14189e-07	0	0.25	8.73175	8.84719	2.74719	-1.784	17.9773	0.41998	0.000905878	0.244648	0.000891027	4.76455	0.011492
EEC	PAX6	TRUE	0.200929	0.9992	0.0008	7.13009	0.000341915	1.07423e-06	0	0.25	8.57112	8.71112	2.57271	-2.36948	18.5751	0.447503	0.000905878	0.201835	0.000905878	3.75219	0.0111953
EEC	RP11-136K7.2	TRUE	0.122101	0.9992	0.0008	7.13009	0.000249498	3.81718e-07	0	0.25	9.02638	9.11326	2.99118	-1.06159	19.8306	0.223242	0.000237607	0.122324	0.000222757	1.94971	0.00473593
EEC	STMN2	TRUE	0.100487	0.9992	0.0008	7.13009	0.000195667	4.58607e-07	0	0.25	9.4285	9.54214	2.9459	-3.45224	19.123	0.474006	0.000727672	0.100917	0.000430663	3.02209	0.0040125
EEC	SCG2	TRUE	0.234895	0.999	0.001	6.90674	0.000664513	5.71847e-07	0	0.25	9.65136	9.91399	3.17116	-2.79694	20.1893	0.913354	0.000683121	0.235474	0.000579168	6.03956	0.00517681
EEC	RP11-317N12.1	TRUE	0.218995	0.999	0.001	6.90674	0.000521238	1.23226e-06	0	0.25	8.45799	8.54644	2.83648	-2.42743	17.1874	0.401631	0.00123259	0.220183	0.00118804	6.5241	0.0131881
EEC	PTPRN	TRUE	0.187311	0.999	0.001	6.90674	0.000335863	3.7755e-07	0	0.25	9.47802	9.57981	3.18287	-0.326694	19.433	0.454638	0.000252458	0.187564	0.000252458	4.3275	0.00522921
EEC	NLRP1	TRUE	0.162386	0.999	0.001	6.90674	0.000175238	7.15936e-07	0	0.25	8.18365	8.27823	2.54653	-1.12865	15.744	0.299694	0.000742523	0.163099	0.000712822	2.47244	0.0118755
EEC	KCNK3	TRUE	0.136343	0.999	0.001	6.90674	0.000141008	4.12066e-07	0	0.25	8.71605	8.82517	2.5971	-1.47387	17.3363	0.184506	0.000252458	0.136595	0.000252458	1.48954	0.00198723
EEC	ARX	TRUE	0.133992	0.999	0.001	6.90674	0.00022129	9.10983e-07	0	0.25	8.46981	8.5262	2.56734	-1.41419	17.9542	0.287462	0.00063857	0.134557	0.000564317	2.42597	0.00520524
EEC	ST18	TRUE	0.443925	0.9988	0.0012	6.72422	0.00199805	0.000193213	0	0.25	8.54393	8.86361	3.37514	-8.45148	18.1681	1.57085	0.0402299	0.458716	0.0147911	16.3021	1.76104
EEC	GCG	TRUE	0.316126	0.9988	0.0012	6.72422	0.0150294	1.42228e-05	0	0.25	11.2662	11.2151	4.0385	-1.63045	26.1828	22.3058	0.00898453	0.321101	0.0049749	116.422	0.133475
EEC	TPH1	TRUE	0.27599	0.9988	0.0012	6.72422	0.00491401	5.33337e-06	0	0.25	8.98844	8.87163	3.23658	-1.27752	19.5405	5.11927	0.00530161	0.280326	0.00433633	58.3055	0.0508521
EEC	KIF1A	TRUE	0.198316	0.9988	0.0012	6.72422	0.000390833	5.89832e-07	0	0.25	9.71007	9.92355	3.10904	-2.50527	18.1333	0.356779	0.000504916	0.198777	0.000460364	4.08324	0.00581432
EEC	PAX4	TRUE	0.131439	0.9988	0.0012	6.72422	0.000330019	3.39586e-07	0	0.25	10.6641	10.8064	3.4229	-5.61198	22.0781	0.280326	0.000103953	0.131498	5.94018e-05	2.81078	0.000496594
EEC	ELAVL4	TRUE	0.183085	0.9986	0.0014	6.56987	0.000326019	6.72497e-07	0	0.25	9.63826	9.76503	3.31046	-4.04921	20.2645	0.259939	0.000415813	0.183486	0.000400962	3.85461	0.00420111
EEC	BAALC	TRUE	0.113159	0.9986	0.0014	6.56987	0.000159963	7.1281e-07	0	0.25	7.67343	7.75012	2.58993	-1.97752	15.9735	0.219164	0.00105438	0.114169	0.00100983	2.15738	0.0101117
EEC	LINC00907	TRUE	0.522639	0.9984	0.0016	6.43614	0.00321186	1.60118e-05	0	0.25	7.20753	7.29647	2.52161	-1.96594	15.0877	2.52294	0.0177908	0.537207	0.0145683	30.7194	0.149954
EEC	INSM1	TRUE	0.385504	0.9984	0.0016	6.43614	0.00189329	3.30993e-06	0	0.25	11.2273	11.4167	3.69818	-6.95547	21.9683	1.88175	0.00310375	0.38736	0.00185631	14.4261	0.0342652
EEC	KCNJ6	TRUE	0.277658	0.9984	0.0016	6.43614	0.000767399	1.4526e-06	0	0.25	8.73496	8.8305	3.07581	-2.5029	18.0857	0.61264	0.00184146	0.279307	0.0016484	9.00886	0.0212381
EEC	AGTR1	TRUE	0.146329	0.9984	0.0016	6.43614	0.000294056	7.50073e-07	0	0.25	9.18634	9.33428	3.35288	-3.50712	19.689	0.27421	0.000490065	0.146789	0.000460364	3.22083	0.0124085
EEC	PAPPA2	TRUE	0.267025	0.9982	0.0018	6.31816	0.00197963	2.12324e-06	0	0.25	9.6209	9.72909	3.52061	-3.81325	20.6042	1.56065	0.00141079	0.268094	0.00106923	16.7019	0.0150017
EEC	GPBAR1	TRUE	0.162048	0.9982	0.0018	6.31816	0.00019621	4.97435e-06	0	0.25	5.07778	5.09584	1.76735	-0.843332	11.1709	0.312946	0.00634114	0.168196	0.00614809	2.36705	0.0579222
EEC	FAM135B	TRUE	0.16101	0.9982	0.0018	6.31816	0.00029553	1.10129e-06	0	0.25	7.52922	7.56729	2.78374	-1.92935	16.4007	0.304791	0.00117319	0.16208	0.00106923	3.91425	0.00900376
EEC	CNIH2	TRUE	0.150257	0.9982	0.0018	6.31816	0.000175091	2.55512e-06	0	0.25	5.86513	5.91022	1.94316	-0.557522	12.4929	0.258919	0.00371261	0.153925	0.00366806	1.98489	0.0390047
EEC	RTN1	TRUE	0.330003	0.998	0.002	6.2126	0.000730325	1.91403e-06	0	0.25	8.74562	8.91567	2.80609	-1.96024	17.6791	0.809378	0.00142564	0.331295	0.00129199	7.96686	0.0188913
EEC	JAKMIP2	TRUE	0.178646	0.998	0.002	6.2126	0.000278865	1.97267e-06	0	0.25	7.52401	7.5886	2.89746	-3.46572	16.8367	0.268094	0.00185631	0.180428	0.00178205	2.62438	0.0234959
EEC	PPP2R2B	TRUE	0.151405	0.998	0.002	6.2126	0.000466334	1.70568e-06	0	0.25	7.71691	7.74919	2.87448	-2.5869	19.4442	0.468909	0.0015593	0.152905	0.0014999	5.15516	0.0229387
EEC	CPE	TRUE	0.611153	0.9974	0.0026	5.94964	0.00363869	3.01064e-05	0	0.25	6.98869	7.13698	2.52586	-3.42957	14.3619	4.43527	0.0517687	0.647299	0.036146	33.4328	0.330611
EEC	TRPM3	TRUE	0.344752	0.9974	0.0026	5.94964	0.0028471	6.26291e-06	0	0.25	7.48365	7.4029	3.10835	-3.91877	16.7779	2.41692	0.00705397	0.350663	0.00591048	37.7433	0.0754294
EEC	CES1	TRUE	0.126001	0.9974	0.0026	5.94964	0.000564943	4.73635e-07	0	0.25	9.6699	9.61165	3.98205	-5.05374	23.6442	0.875637	0.000504916	0.126402	0.000400962	4.85284	0.00682185
EEC	RIMBP2	TRUE	0.670645	0.9972	0.0028	5.87533	0.00399004	2.07022e-05	0	0.25	9.41683	9.57699	3.46555	-5.16152	19.5707	3.09684	0.0172414	0.683996	0.0133506	40.1967	0.239345
EEC	LMX1A	TRUE	0.192408	0.9972	0.0028	5.87533	0.000904214	3.67267e-07	0	0.25	9.91967	9.82701	3.78219	-3.56739	21.9012	0.727829	0.00032671	0.192661	0.000252458	10.4837	0.00598224
EEC	BEX1	TRUE	0.185663	0.9972	0.0028	5.87533	0.000309373	2.8233e-06	0	0.25	7.42066	7.31943	3.15619	-4.03069	19.1933	0.444444	0.00236122	0.187564	0.00190086	3.13685	0.0309068
EEC	GRIA4	TRUE	0.123903	0.9972	0.0028	5.87533	0.000336996	5.36242e-07	0	0.25	8.65204	8.66427	3.27531	-3.84562	19.551	0.355759	0.00065342	0.124363	0.000460364	4.41923	0.0105983
EEC	IGFBP3	TRUE	0.122858	0.9972	0.0028	5.87533	0.00058104	3.26568e-06	0	0.25	7.786	7.67499	3.66926	-5.80175	20.1177	0.69419	0.00498975	0.125382	0.00252458	5.72967	0.03374
EEC	INSL5	TRUE	0.177812	0.997	0.003	5.80614	0.00774433	1.87535e-05	0	0.25	8.49515	8.49734	3.87767	-4.50149	21.9302	5.63303	0.026612	0.186544	0.00873207	73.0955	0.232848
EEC	PCSK1N	TRUE	0.62643	0.9968	0.0032	5.7414	0.0120223	5.26666e-05	0	0.25	9.2099	9.4351	3.63166	-6.11468	20.5	12.5535	0.0544269	0.64526	0.0188304	102.425	0.501391
EEC	SLC38A11	TRUE	0.318551	0.9968	0.0032	5.7414	0.00229515	5.00732e-06	0	0.25	8.05687	8.05694	3.32077	-2.56028	20.0774	1.7421	0.00533131	0.32314	0.00458879	24.1327	0.049252
EEC	RAPGEF4	TRUE	0.298416	0.9968	0.0032	5.7414	0.000547118	4.80004e-06	0	0.25	6.62961	6.72203	2.344	-2.55215	13.9908	0.61264	0.00498975	0.302752	0.00433633	7.55218	0.0533533
EEC	MAP2	TRUE	0.23481	0.9968	0.0032	5.7414	0.000713919	1.28596e-05	0	0.25	9.06206	9.2403	3.30332	-6.37789	18.8977	0.792049	0.00369776	0.237513	0.00270278	7.59236	0.137283
EEC	ADCY2	TRUE	0.211379	0.9968	0.0032	5.7414	0.000487701	2.8109e-06	0	0.25	7.00638	7.02156	2.80498	-2.80141	16.1123	0.634047	0.00302949	0.214067	0.00268793	7.21658	0.0340454
EEC	GFRA1	TRUE	0.137981	0.9968	0.0032	5.7414	0.000244296	8.14189e-07	0	0.25	8.65314	8.82708	3.1545	-5.5275	18.4191	0.264016	0.000772224	0.138634	0.00065342	3.02188	0.00983667
EEC	TENM3	TRUE	0.102594	0.9968	0.0032	5.7414	0.000187254	1.38166e-06	0	0.25	6.75069	6.80665	2.5387	-2.914	15.475	0.200815	0.00154445	0.103976	0.00138109	2.46388	0.0145743
EEC	PAM	TRUE	0.631216	0.9966	0.0034	5.68057	0.00802476	0.000171226	0	0.25	5.26584	5.41047	2.00787	-2.0984	11.0907	9.19164	0.212035	0.783894	0.152678	92.3877	1.82543
EEC	STXBP5L	TRUE	0.407879	0.9966	0.0034	5.68057	0.00112345	5.94877e-06	0	0.25	7.41316	7.39332	3.0078	-2.2209	16.6671	1.07136	0.00686091	0.413863	0.00598473	14.7899	0.060308
EEC	MAP1B	TRUE	0.218505	0.9966	0.0034	5.68057	0.000383736	2.38414e-06	0	0.25	8.26699	8.35161	3.09648	-3.34619	17.1748	0.497452	0.00190086	0.220183	0.0016781	4.72921	0.0218535
EEC	RAB3C	TRUE	0.216075	0.9966	0.0034	5.68057	0.00050566	3.38966e-06	0	0.25	6.21705	6.10898	2.65965	-2.74249	15.9216	0.574924	0.0031186	0.219164	0.00308889	6.81249	0.0379633
EEC	SLC35F3	TRUE	0.214443	0.9966	0.0034	5.68057	0.000629085	2.43034e-06	0	0.25	8.23171	8.30867	3.15731	-3.36589	18.2936	0.627931	0.00196026	0.216106	0.00166325	7.91012	0.0202245
EEC	AP3B2	TRUE	0.15804	0.9966	0.0034	5.68057	0.000269668	4.39648e-06	0	0.25	6.36231	6.43821	2.50859	-5.29236	14.1352	0.289501	0.0047967	0.16208	0.00403932	3.11894	0.0430881
EEC	RAB3B	TRUE	0.448469	0.9964	0.0036	5.62321	0.00112559	7.9828e-06	0	0.25	7.62094	7.77045	2.68169	-1.70713	15.9072	1.27829	0.0129644	0.458716	0.0102468	12.4182	0.0939079
EEC	ENPP2	TRUE	0.239564	0.9962	0.0038	5.56894	0.000483052	1.72474e-05	0	0.25	7.78523	7.9989	3.07958	-9.46103	17.1365	0.469929	0.0137367	0.245668	0.00610354	4.97491	0.10788
EEC	HECW2	TRUE	0.19986	0.9962	0.0038	5.56894	0.000425699	2.29247e-06	0	0.25	7.17809	7.25584	2.75639	-2.31944	15.3268	0.355759	0.00201966	0.201835	0.00197511	4.42345	0.0255647
EEC	CHST9	TRUE	0.13131	0.9962	0.0038	5.56894	0.000363673	4.95599e-06	0	0.25	8.15444	8.31086	3.26966	-5.80014	18.5183	0.454638	0.00331165	0.133537	0.00222757	5.55643	0.0719591
EEC	GNG2	TRUE	0.338571	0.996	0.004	5.51745	0.000774632	8.56874e-06	0	0.25	6.89826	6.99301	2.71526	-2.83053	15.8851	0.812436	0.00798955	0.345566	0.00699456	8.41877	0.0856246
EEC	THSD7A	TRUE	0.30443	0.9958	0.0042	5.46846	0.000865456	1.77454e-05	0	0.25	6.33174	6.45382	2.86751	-4.97332	15.0318	0.899083	0.0165137	0.317023	0.0125932	10.2607	0.185161
EEC	NOL4	TRUE	0.376496	0.9956	0.0044	5.42174	0.000968776	9.03932e-06	0	0.25	7.00508	6.9954	2.96778	-3.8052	17.1749	0.793068	0.00769254	0.383282	0.00678666	10.2526	0.0924549
EEC	PPFIA2	TRUE	0.178943	0.9956	0.0044	5.42174	0.000326537	1.97644e-06	0	0.25	7.1387	7.19994	2.85895	-3.15496	18.642	0.284404	0.00151475	0.180428	0.00148505	4.22823	0.0235079
EEC	EGR4	TRUE	0.148228	0.9956	0.0044	5.42174	0.000689286	1.91088e-06	0	0.25	8.97738	9.08861	4.26033	-6.44354	21.788	0.79001	0.00227212	0.149847	0.0016187	6.92402	0.0149043
EEC	SEMA3D	TRUE	0.13854	0.9956	0.0044	5.42174	0.000196693	1.07373e-06	0	0.25	7.46275	7.65741	3.04179	-3.98239	16.2451	0.233435	0.00135139	0.139653	0.00111378	3.04353	0.0101995
EEC	LY6H	TRUE	0.104782	0.9956	0.0044	5.42174	0.000135948	1.00428e-05	0	0.25	7.74064	8.02191	3.28788	-8.36499	16.264	0.164118	0.00181176	0.106014	0.00123259	1.52045	0.0791806
EEC	SMOC1	TRUE	0.187577	0.9954	0.0046	5.37709	0.000593157	1.23608e-05	0	0.25	9.29569	9.61939	3.87956	-5.53579	20.3941	0.533129	0.00393537	0.190622	0.00304434	5.33679	0.126459
EEC	EYS	TRUE	0.448824	0.995	0.005	5.2933	0.00213741	3.96485e-05	0	0.25	5.306	5.31077	2.24166	-3.0135	12.0753	2.13252	0.0471205	0.490316	0.0414922	25.5403	0.444148
EEC	SOX5	TRUE	0.257884	0.995	0.005	5.2933	0.00073964	4.12019e-06	0	0.25	8.22388	8.35281	3.14403	-5.05827	18.3333	0.546381	0.00395022	0.260958	0.00307404	6.88128	0.0358681
EEC	PCSK1	TRUE	0.356953	0.9948	0.0052	5.25388	0.00152956	5.98788e-05	0	0.25	9.31216	9.71345	4.74039	-11.908	22.0947	1.69725	0.120452	0.383282	0.0263299	11.5468	0.599792
EEC	SLC18A1	TRUE	0.31142	0.9946	0.0054	5.21594	0.000943281	1.47024e-05	0	0.25	8.49186	8.79474	4.22272	-6.31404	19.6693	0.942915	0.0234934	0.329256	0.0178354	10.4644	0.197101
EEC	SLC26A7	TRUE	0.195464	0.9946	0.0054	5.21594	0.000375588	6.65657e-06	0	0.25	6.05308	5.89559	2.84136	-4.07554	16.4799	0.373089	0.00651935	0.201835	0.00637085	4.07522	0.0726569
EEC	BMPER	TRUE	0.133957	0.9946	0.0054	5.21594	0.000360462	2.18654e-06	0	0.25	7.35782	7.48692	3.14288	-4.15845	18.5835	0.35474	0.00193056	0.135576	0.0016187	5.41473	0.0261751
EEC	SLC8A1	TRUE	0.104203	0.9946	0.0054	5.21594	0.000300635	2.05555e-06	0	0.25	6.53519	6.47753	2.99644	-3.06897	18.9605	0.343527	0.00207906	0.106014	0.00181176	3.88484	0.0225739
EEC	NEUROG3	TRUE	0.151361	0.9942	0.0058	5.14408	0.00187912	5.2267e-06	0	0.25	8.3739	8.24106	4.66048	-10.1157	23.9304	1.54842	0.00816775	0.152905	0.00154445	13.9069	0.0906719
EEC	FGF14	TRUE	0.246669	0.994	0.006	5.10998	0.000560168	1.13261e-05	0	0.25	5.41337	5.43189	2.29976	-2.41041	13.6374	0.502548	0.0100241	0.255861	0.00919243	6.18658	0.127848
Colonocyte	AQP8	TRUE	0.557097	0.9894	0.0106	4.53624	0.0127912	0.000157991	0	0.25	9.06473	10.0738	5.70797	-12.9581	23.1617	12.7255	0.255564	0.592485	0.0353878	119.957	1.49327
Colonocyte	GUCA2B	TRUE	0.445724	0.9858	0.0142	4.24021	0.00278517	0.00034115	0	0.25	7.40908	8.35114	5.02777	-16.4614	17.7898	3.12734	0.570721	0.499143	0.0534186	30.0099	4.19526
Colonocyte	TMIGD1	TRUE	0.418646	0.9858	0.0142	4.24021	0.00169189	0.000145381	0	0.25	7.60886	8.46684	4.92143	-12.3347	18.0765	2.1512	0.273048	0.49616	0.0775143	15.8838	1.42989
Colonocyte	SLC6A19	TRUE	0.118277	0.985	0.015	4.18459	0.000235219	1.5423e-05	0	0.25	6.12147	6.615	3.91764	-9.85503	16.5987	0.247894	0.0183951	0.130098	0.0118202	2.74274	0.166511
Colonocyte	C11orf86	TRUE	0.217005	0.9838	0.0162	4.10641	0.000438349	4.18024e-05	0	0.25	7.26071	8.62886	5.25314	-13.0355	17.9061	0.593901	0.105016	0.255871	0.0388664	4.50765	0.409909
Colonocyte	CA4	TRUE	0.494438	0.9836	0.0164	4.09394	0.00691601	0.00142237	0	0.25	6.41335	6.97929	4.77619	-11.317	17.0494	7.16469	2.57824	0.659957	0.165519	71.3922	14.5426
Colonocyte	ABCG2	TRUE	0.2512	0.9834	0.0166	4.08161	0.000472168	2.73968e-05	0	0.25	6.27606	7.26295	4.33872	-12.8663	14.868	0.63938	0.0495392	0.276225	0.0250246	4.8083	0.280714
Colonocyte	CLCA4	TRUE	0.41066	0.9828	0.0172	4.0455	0.0079704	0.000917195	0	0.25	5.16429	6.00819	5.09496	-15.2327	17.5804	8.50168	2.12474	0.542011	0.131352	86.3701	9.62162
Colonocyte	MS4A12	TRUE	0.448983	0.9818	0.0182	3.98797	0.00508167	0.000870581	0	0.25	5.6744	6.27996	4.25386	-10.5928	16.7363	5.71006	1.60369	0.64184	0.192857	44.528	8.96369
Colonocyte	GUCA2A	TRUE	0.549511	0.9816	0.0184	3.97683	0.0219939	0.0024242	0	0.25	5.89708	6.58918	4.11625	-11.0121	14.9725	26.3821	3.97529	0.757921	0.208411	215.701	23.9534
Colonocyte	SLC30A10	TRUE	0.281415	0.9812	0.0188	3.95492	0.00060852	5.23663e-05	0	0.25	4.30149	4.51312	2.58336	-5.63572	12.2946	0.714456	0.083816	0.332811	0.0513969	6.8621	0.575824
Colonocyte	RP11-396O20.2	TRUE	0.20329	0.9796	0.0204	3.87161	0.000395815	3.94461e-05	0	0.25	5.99696	6.23307	3.94412	-10.869	17.0357	0.397674	0.0521437	0.239916	0.0366262	4.00381	0.355947
Colonocyte	CD177	TRUE	0.482833	0.9794	0.0206	3.86165	0.00535522	0.000646418	0	0.25	4.64545	4.73443	3.07617	-5.98494	14.2847	5.19489	0.998925	0.686125	0.203293	53.1441	5.46324
Colonocyte	HRASLS2	TRUE	0.120996	0.9788	0.0212	3.83233	0.000260687	4.95953e-05	0	0.25	4.34095	4.86253	3.47888	-9.21616	12.536	0.342429	0.112665	0.161411	0.0404145	3.11026	0.554006
Colonocyte	CEACAM7	TRUE	0.513897	0.9782	0.0218	3.8038	0.0101972	0.00147501	0	0.25	6.06304	6.92196	4.34966	-10.8807	16.1066	11.8264	3.16202	0.74644	0.232543	96.991	14.6263
Colonocyte	NAALADL1	TRUE	0.122997	0.9782	0.0218	3.8038	0.000215902	1.35561e-05	0	0.25	5.0679	5.43355	3.38504	-9.7853	13.8916	0.204652	0.0123302	0.133378	0.0103814	2.57472	0.150215
Colonocyte	PTPRR	TRUE	0.278272	0.9754	0.0246	3.6801	0.00105872	7.31632e-05	0	0.25	4.89917	5.76109	4.56305	-12.113	15.3919	0.935063	0.140149	0.322821	0.0445489	11.4634	0.869419
Colonocyte	SLC26A3	TRUE	0.530502	0.975	0.025	3.66356	0.013014	0.00187331	0	0.25	5.29196	6.10105	3.36761	-7.34944	13.1114	15.2706	3.36102	0.801238	0.270735	122.433	18.9246
Colonocyte	HDAC9	TRUE	0.228571	0.9746	0.0254	3.64728	0.000994628	5.07193e-05	0	0.25	5.09626	5.65863	4.48956	-11.5735	16.8483	0.908298	0.0962918	0.262283	0.0337122	10.4548	0.65901
Colonocyte	SLCO2A1	TRUE	0.235459	0.9744	0.0256	3.63923	0.000640948	6.72265e-05	0	0.25	4.99289	5.72847	3.7103	-8.21102	13.8616	0.619474	0.145212	0.296727	0.0612683	6.55547	0.74603
Colonocyte	TRPM6	TRUE	0.354519	0.9738	0.0262	3.61545	0.00149323	0.00017038	0	0.25	4.54261	4.34844	2.95022	-4.959	13.8923	1.3299	0.235348	0.484232	0.129713	15.1017	1.68236
Colonocyte	SLC51A	TRUE	0.169945	0.9714	0.0286	3.52533	0.000311227	2.1295e-05	0	0.25	3.5112	3.76633	3.10893	-7.20163	10.8285	0.466786	0.0317634	0.192202	0.0222562	3.09178	0.186406
Colonocyte	CEACAM1	TRUE	0.366855	0.9712	0.0288	3.51816	0.00409342	0.00107818	0	0.25	3.72835	4.38623	3.3016	-9.21032	11.9242	4.69977	2.28512	0.63759	0.270735	38.7247	10.5959
Colonocyte	HHLA2	TRUE	0.364344	0.9712	0.0288	3.51816	0.00240474	0.000401704	0	0.25	3.80243	3.65594	2.6613	-3.98624	12.7404	2.24215	0.634084	0.610602	0.246257	23.9287	4.25452
Colonocyte	CA1	TRUE	0.46311	0.9708	0.0292	3.50395	0.0196695	0.00576113	0	0.25	5.18178	5.46755	4.65439	-8.12854	18.4647	18.3002	7.83709	0.760382	0.297272	170.568	46.8565
Colonocyte	CEACAM6	TRUE	0.246246	0.9708	0.0292	3.50395	0.00243685	0.00109452	0	0.25	2.96137	3.35302	3.01053	-8.02929	11.5039	2.31551	2.48922	0.527399	0.281153	22.4749	10.4188
Colonocyte	SLC17A4	TRUE	0.274808	0.9706	0.0294	3.49692	0.000833416	0.0001248	0	0.25	3.60864	3.61305	2.66698	-7.24195	12.483	0.830463	0.176848	0.389622	0.114814	8.34458	1.37326
Colonocyte	DHRS9	TRUE	0.265318	0.9698	0.0302	3.46925	0.00103807	0.000233339	0	0.25	4.65306	5.16955	4.11481	-11.3058	14.9939	1.31633	0.609933	0.388802	0.123484	10.1633	2.3867
Colonocyte	SEPP1	TRUE	0.376773	0.9688	0.0312	3.43564	0.00613829	0.00100698	0	0.25	3.5491	3.7974	2.84387	-6.46725	11.3509	6.45926	2.13095	0.685902	0.309128	64.5037	10.2441
Colonocyte	SLC6A8	TRUE	0.247163	0.9688	0.0312	3.43564	0.000927429	0.000177435	0	0.25	2.97176	3.15243	1.99042	-4.27482	8.76799	1.16231	0.338287	0.412883	0.16572	10.2879	1.93455
Colonocyte	CDKN2B-AS1	TRUE	0.349072	0.9676	0.0324	3.39666	0.00157153	0.000267043	0	0.25	4.93541	5.17842	3.44006	-7.22132	15.4165	2.075	0.415328	0.492955	0.143882	15.9011	2.64608
Colonocyte	LYPD8	TRUE	0.269769	0.9672	0.0328	3.38398	0.00185432	0.000420099	0	0.25	3.17284	3.39299	3.22873	-10.2838	11.5305	2.12294	0.736131	0.447327	0.177558	19.7456	4.23557
Colonocyte	EMP1	TRUE	0.316346	0.9668	0.0332	3.37144	0.00206445	0.000337233	0	0.25	3.10896	3.27323	3.42334	-8.81195	12.4924	2.56878	0.604324	0.502647	0.1863	22.4855	3.73903
Colonocyte	SCNN1B	TRUE	0.273381	0.9664	0.0336	3.35905	0.00115753	0.000247678	0	0.25	3.23149	3.34708	2.19138	-5.75469	10.7082	1.31581	0.401013	0.453142	0.179762	12.4154	2.67804
Colonocyte	ANPEP	TRUE	0.305971	0.9662	0.0338	3.35291	0.00195615	0.000372589	0	0.25	3.78264	3.74922	3.45092	-6.73102	14.3621	2.31619	0.574327	0.472601	0.16663	19.1468	3.86367
Colonocyte	LINC01559	TRUE	0.168184	0.9662	0.0338	3.35291	0.000402058	5.03098e-05	0	0.25	3.23913	3.4776	3.09326	-7.98913	11.2499	0.444718	0.0972936	0.223515	0.0553309	4.58917	0.549247
Colonocyte	PRAP1	TRUE	0.347735	0.966	0.034	3.3468	0.00390034	0.00053712	0	0.25	3.31294	3.23629	3.01548	-5.6366	13.1081	4.2098	0.600189	0.580333	0.232598	38.5654	4.70579
Colonocyte	AOAH	TRUE	0.225713	0.966	0.034	3.3468	0.000611073	0.000108397	0	0.25	3.0653	3.24121	2.63687	-8.2232	11.9227	0.567285	0.14554	0.317379	0.0916658	6.23972	1.14658
Colonocyte	GDA	TRUE	0.277571	0.9652	0.0348	3.32272	0.00132847	0.000189806	0	0.25	3.04975	3.09134	2.69937	-6.21907	12.0008	1.28361	0.324573	0.434057	0.156486	14.5897	2.12428
Colonocyte	SLC51B	TRUE	0.269677	0.9652	0.0348	3.32272	0.000992082	0.0002146	0	0.25	4.25973	4.27319	3.36938	-6.49982	13.7125	1.26705	0.3508	0.416984	0.147306	9.02739	1.96011
Colonocyte	PLAC8	TRUE	0.319041	0.9648	0.0352	3.31087	0.00502639	0.0014999	0	0.25	3.23519	3.59246	3.0482	-7.62255	10.497	6.06553	3.3816	0.679639	0.360598	47.2383	14.6625
Colonocyte	BTNL8	TRUE	0.219445	0.9646	0.0354	3.305	0.000780827	0.000165506	0	0.25	3.00253	3.07682	2.08419	-4.81425	9.69943	0.84776	0.299949	0.381868	0.162423	8.50181	1.84979
Colonocyte	TRIM31	TRUE	0.279589	0.9638	0.0362	3.28182	0.00195891	0.000370306	0	0.25	2.88186	2.99236	2.7774	-7.11924	10.4158	1.84336	0.72635	0.488109	0.20852	21.2276	4.1204
Colonocyte	CDA	TRUE	0.205148	0.9638	0.0362	3.28182	0.000982483	0.000223858	0	0.25	3.24855	3.53024	2.84436	-6.94242	11.132	1.31171	0.563053	0.361142	0.155994	9.8562	2.24726
Colonocyte	MYLK	TRUE	0.260169	0.9624	0.0376	3.24243	0.000763796	0.000139987	0	0.25	3.43797	3.49446	2.39618	-4.71998	11.0137	0.807873	0.188249	0.377842	0.117674	7.91982	1.48344
Colonocyte	SECTM1	TRUE	0.143696	0.962	0.038	3.23143	0.000301214	3.56019e-05	0	0.25	3.21377	3.41518	3.17945	-7.67971	11.1375	0.316409	0.0865115	0.187206	0.0435107	3.71717	0.431921
Colonocyte	TRHDE	TRUE	0.102574	0.9616	0.0384	3.22054	0.000251426	0.000109683	0	0.25	2.57863	2.68761	2.57919	-9.10851	10.4245	0.208827	0.0624522	0.150675	0.0481004	2.66161	1.18368
Colonocyte	LINC01133	TRUE	0.259724	0.9614	0.0386	3.21514	0.00148141	0.000349242	0	0.25	2.39534	2.50645	1.64307	-3.66207	7.56197	1.74055	0.55453	0.529039	0.269315	15.7488	3.6369
Colonocyte	RHOF	TRUE	0.238082	0.9614	0.0386	3.21514	0.000632657	9.52124e-05	0	0.25	3.40261	4.0181	3.07818	-8.78822	11.3174	0.747335	0.210724	0.323865	0.085783	6.33368	0.934199
Colonocyte	SMIM5	TRUE	0.108591	0.9612	0.0388	3.20976	0.000217232	3.66431e-05	0	0.25	2.91243	3.24501	2.774	-7.69475	10.4237	0.225304	0.0586821	0.150153	0.0415619	2.4349	0.456056
Colonocyte	SMIM2-AS1	TRUE	0.208972	0.9608	0.0392	3.19909	0.000634685	0.0001177	0	0.25	2.72668	2.76736	1.85112	-3.61701	9.17064	0.630806	0.184661	0.328413	0.11944	6.52818	1.18244
Colonocyte	KRT20	TRUE	0.346298	0.9602	0.0398	3.18327	0.00978416	0.00324479	0	0.25	3.37476	3.76644	3.46842	-10.6086	12.103	13.1355	7.28645	0.756654	0.410356	91.1398	33.8225
Colonocyte	HPGD	TRUE	0.290475	0.9586	0.0414	3.14219	0.00195022	0.000431863	0	0.25	2.62564	2.75286	2.04119	-5.63207	9.10479	2.33072	0.825793	0.559681	0.269206	21.5723	4.5295
Colonocyte	FLJ22763	TRUE	0.144604	0.9578	0.0422	3.12222	0.000324051	9.4139e-05	0	0.25	3.31409	3.42337	2.84863	-6.88292	11.1728	0.468426	0.158671	0.238947	0.0943431	3.43927	1.00788
Colonocyte	GCNT3	TRUE	0.262392	0.9574	0.0426	3.11237	0.00175462	0.000547589	0	0.25	3.18943	3.22843	2.78906	-7.26082	11.0197	2.08768	1.18413	0.547752	0.28536	17.5379	5.85835
Colonocyte	MEP1A	TRUE	0.239979	0.9554	0.0446	3.0644	0.00101805	0.000253179	0	0.25	2.83614	2.84993	2.07499	-5.01494	10.4921	1.20003	0.392908	0.442034	0.202054	10.8397	2.52274
Colonocyte	FABP1	TRUE	0.324493	0.955	0.045	3.05505	0.0778527	0.0275721	0	0.25	3.99175	3.87693	4.01413	-8.60433	15.4289	100.357	43.5424	0.928726	0.604233	698.989	258.05
Colonocyte	HMOX1	TRUE	0.119362	0.953	0.047	3.00947	0.000225748	5.89998e-05	0	0.25	2.83967	2.79394	2.22643	-3.39324	9.04523	0.27205	0.0902998	0.184746	0.0653845	2.52288	0.576966
Colonocyte	SULT1A2	TRUE	0.256595	0.9528	0.0472	3.00501	0.000850898	0.000199215	0	0.25	3.08614	2.9496	2.33467	-3.83629	11.083	1.02796	0.27762	0.419146	0.162551	8.54449	1.94645
Colonocyte	DST	TRUE	0.255741	0.9524	0.0476	2.99615	0.00323229	0.000742016	0	0.25	2.15032	2.19345	1.92437	-5.01812	8.97409	3.09349	1.34621	0.642511	0.38677	35.4668	8.06722
Colonocyte	SLC26A2	TRUE	0.274347	0.9516	0.0484	2.97864	0.00881922	0.00266254	0	0.25	3.06715	2.94765	3.11483	-7.41723	12.8014	10.6175	3.35173	0.733095	0.458748	83.3277	25.0652
Colonocyte	RP11-747D18.1	TRUE	0.162035	0.9516	0.0484	2.97864	0.000547438	0.000163863	0	0.25	2.75299	2.80479	2.36895	-4.72384	9.98942	0.471483	0.206644	0.285246	0.123211	5.87475	1.72474
Colonocyte	TIMP2	TRUE	0.103946	0.9516	0.0484	2.97864	0.000228039	4.08383e-05	0	0.25	2.39012	2.39108	2.48326	-8.74434	9.9135	0.224036	0.0660766	0.148513	0.0445671	2.62664	0.439716
Colonocyte	MALL	TRUE	0.29801	0.9502	0.0498	2.94866	0.00189896	0.000543472	0	0.25	3.85317	3.85085	3.27628	-6.89729	13.7465	2.36636	1.03608	0.563409	0.265399	18.7438	5.53964
Colonocyte	C2orf88	TRUE	0.210844	0.9496	0.0504	2.93605	0.00115709	0.000357237	0	0.25	2.31487	2.52318	1.81897	-4.01768	7.61345	1.31932	0.539868	0.461418	0.250574	10.9707	3.34263
Colonocyte	ABTB2	TRUE	0.142052	0.9492	0.0508	2.92772	0.000649208	0.000193383	0	0.25	2.28534	2.2679	2.57773	-6.06966	11.5058	0.584657	0.238717	0.280325	0.138273	6.49455	2.10799
Colonocyte	XDH	TRUE	0.14734	0.9474	0.0526	2.89101	0.00107063	0.000390401	0	0.25	2.51909	2.43208	2.66949	-6.79242	13.015	0.99575	0.929826	0.365094	0.217754	11.0742	4.4404
Colonocyte	MYO15B	TRUE	0.263262	0.9472	0.0528	2.887	0.00130019	0.000333396	0	0.25	2.20698	2.47662	2.16753	-5.92629	9.18537	1.45016	0.439223	0.488556	0.225294	15.1196	4.06244
Colonocyte	SDCBP2	TRUE	0.244605	0.9472	0.0528	2.887	0.00168741	0.000501053	0	0.25	2.49178	2.52243	2.11116	-4.29242	9.95148	2.06807	0.88932	0.553642	0.309037	17.9047	5.13783
Colonocyte	ISG15	TRUE	0.129875	0.9472	0.0528	2.887	0.000711234	0.000160654	0	0.25	1.99388	2.06695	2.55704	-7.55481	8.89666	0.610378	0.332568	0.275852	0.145977	7.54904	1.85097
Colonocyte	IL32	TRUE	0.210874	0.9468	0.0532	2.87903	0.00569867	0.00144635	0	0.25	2.03639	2.27581	2.26076	-6.53042	8.18414	6.82122	2.45348	0.678819	0.467945	57.7852	14.9754
Colonocyte	PLAUR	TRUE	0.109843	0.9464	0.0536	2.87112	0.000847077	0.000337887	0	0.25	1.30772	1.48958	2.7236	-9.48461	8.62913	1.17394	0.969439	0.326176	0.216333	10.0822	4.01047
Colonocyte	FRMD3	TRUE	0.108797	0.9454	0.0546	2.85157	0.000499599	0.000143188	0	0.25	2.12542	2.22174	2.13655	-5.82251	9.37125	0.491314	0.279623	0.254082	0.145285	5.62667	1.635
Colonocyte	IL2RG	TRUE	0.146945	0.9452	0.0548	2.84771	0.000794978	0.000431955	0	0.25	1.95751	2.0461	2.25262	-6.83059	8.37189	0.901513	0.512276	0.361366	0.214421	8.78625	4.25473
Colonocyte	PP7080	TRUE	0.213277	0.945	0.055	2.84385	0.00103762	0.000188377	0	0.25	2.41234	2.5795	2.34208	-6.41096	10.0412	1.10825	0.298619	0.367778	0.1545	10.3159	2.00427
Colonocyte	DEFB1	TRUE	0.166718	0.9448	0.0552	2.84001	0.000466079	0.000141086	0	0.25	2.56749	2.41459	2.5094	-7.14935	10.2396	0.557668	0.149492	0.270186	0.103468	4.99388	1.3458
Colonocyte	CDKN2B	TRUE	0.22451	0.944	0.056	2.82477	0.000696588	0.000196281	0	0.25	2.97237	2.80662	2.37268	-4.49879	11.0847	0.808842	0.287127	0.392306	0.167796	7.64083	2.17191
Colonocyte	COL17A1	TRUE	0.217348	0.9432	0.0568	2.80974	0.00073745	0.000216049	0	0.25	3.07429	2.69463	2.59968	-3.90751	11.9947	0.847238	0.363512	0.404086	0.186737	8.74961	2.30828
Colonocyte	TMEM37	TRUE	0.176964	0.9398	0.0602	2.74799	0.000697349	0.000209134	0	0.25	2.27746	2.14209	2.3728	-4.71661	9.67664	0.813017	0.308618	0.354358	0.177394	7.01289	1.94014
Colonocyte	B3GALT5	TRUE	0.134894	0.9392	0.0608	2.73744	0.00133257	0.00051897	0	0.25	2.06272	1.95354	2.53034	-4.47185	10.0893	1.00939	0.672513	0.415045	0.280152	14.3129	5.33268
Colonocyte	CLDN23	TRUE	0.162909	0.937	0.063	2.69955	0.000906455	0.000277999	0	0.25	1.83389	1.86824	2.10697	-5.14859	8.9847	1.15455	0.398627	0.364199	0.201289	9.48672	2.69042
Colonocyte	HSD17B2	TRUE	0.200513	0.9354	0.0646	2.67276	0.000965517	0.000290993	0	0.25	2.3713	2.12978	2.36563	-4.16204	11.6305	1.18497	0.358139	0.406993	0.20648	9.76915	2.91918
Colonocyte	CLIC5	TRUE	0.188029	0.9348	0.0652	2.66287	0.00158471	0.00057457	0	0.25	1.71901	1.79188	1.794	-4.61356	8.297	1.56483	0.915364	0.516663	0.328634	16.9232	6.28078
Colonocyte	TMCC3	TRUE	0.154331	0.9342	0.0658	2.65307	0.000615458	0.000162516	0	0.25	1.89838	1.93019	1.74332	-4.00644	8.1362	0.755834	0.239081	0.313949	0.159618	7.07206	1.80346
Colonocyte	PRSS23	TRUE	0.134518	0.9338	0.0662	2.64658	0.000475785	0.000215876	0	0.25	1.49734	1.58973	2.54944	-8.49329	9.22702	0.550436	0.229465	0.2678	0.133282	5.26793	2.07051
Colonocyte	CA2	TRUE	0.176039	0.9322	0.0678	2.62099	0.00787042	0.00542344	0	0.25	1.68005	1.47131	2.67179	-5.96965	9.75149	8.52695	7.94165	0.809886	0.633847	80.0967	52.2039
Colonocyte	SGK1	TRUE	0.110819	0.9292	0.0708	2.57446	0.000500779	0.00019296	0	0.25	1.41533	1.52064	1.71321	-4.93467	6.88323	0.622679	0.311897	0.282785	0.171967	5.28703	2.07759
Colonocyte	PAG1	TRUE	0.196489	0.9288	0.0712	2.5684	0.00114163	0.000355055	0	0.25	2.08643	1.83676	1.88492	-3.16036	9.55367	1.09886	0.423032	0.452471	0.255983	11.5023	3.52752
Colonocyte	MUC17	TRUE	0.114344	0.9256	0.0744	2.52099	0.000835122	0.000344081	0	0.25	1.71373	1.63757	2.47321	-5.72113	9.99201	0.825021	0.453429	0.30873	0.194387	8.85269	3.38378
Colonocyte	MUC12	FALSE	0.126421	0.9212	0.0788	2.45876	0.0117429	0.00575647	0	0.25	1.43353	1.37099	1.92266	-4.33176	8.08466	10.9085	7.6932	0.881384	0.754963	133.119	62.2961
Colonocyte	UPP1	FALSE	0.107012	0.9196	0.0804	2.43692	0.000675988	0.000282671	0	0.25	1.30143	1.35993	1.38036	-4.03287	6.42014	0.82092	0.504444	0.363304	0.256293	7.33363	3.10104
Colonocyte	PKIB	FALSE	0.177344	0.9186	0.0814	2.42348	0.0028435	0.0011797	0	0.25	1.92682	1.74527	1.92243	-3.95801	8.18079	3.14695	1.69879	0.650936	0.473591	27.7433	11.5595
Colonocyte	MXD1	FALSE	0.139969	0.9138	0.0862	2.36094	0.00152602	0.00061278	0	0.25	1.39674	1.41622	1.63317	-4.04761	7.15105	1.62931	1.01863	0.507269	0.3673	16.226	6.59398
Colonocyte	MXI1	FALSE	0.123492	0.9116	0.0884	2.33333	0.000612167	0.00024438	0	0.25	1.40266	1.40145	1.45968	-4.02852	7.49847	0.743756	0.364314	0.338478	0.214986	6.75968	2.53897
Colonocyte	HIST1H1C	FALSE	0.155648	0.9098	0.0902	2.3112	0.00127004	0.00040816	0	0.25	1.40269	1.4034	1.82339	-4.71424	7.53414	1.35533	0.661931	0.438604	0.282956	13.6266	4.37719
Colonocyte	TSPAN1	FALSE	0.102731	0.9072	0.0928	2.27992	0.00714412	0.00335746	0	0.25	1.4251	1.4325	1.35079	-2.75787	6.64029	8.02177	6.14352	0.834563	0.731833	75.7237	34.4736
Colonocyte	THRB	FALSE	0.149781	0.9028	0.0972	2.22873	0.00151689	0.000606929	0	0.25	1.4354	1.33454	1.7789	-4.49507	7.67473	1.34004	0.697246	0.503094	0.353313	16.5088	6.47031
Colonocyte	PCSK5	FALSE	0.115261	0.9002	0.0998	2.19945	0.0024568	0.0011842	0	0.25	1.49035	1.1832	2.12687	-4.04355	9.58996	2.17312	1.46618	0.600089	0.484829	25.2786	12.6618
CCL24+ Gob.	REG3A	TRUE	0.365367	0.9892	0.0108	4.51735	0.0139827	0.000219051	0	0.25	9.56038	9.92075	6.19236	-18.6182	25.8643	28.7081	0.778355	0.397415	0.0320484	133.756	2.32345
CCL24+ Gob.	KLK11	TRUE	0.203502	0.9874	0.0126	4.36138	0.000171727	3.22357e-05	0	0.25	6.80345	7.07387	4.26744	-9.99415	17.7436	0.43511	0.0210496	0.217555	0.0140531	1.92323	0.314819
CCL24+ Gob.	SPINK4	TRUE	0.705151	0.9864	0.0136	4.28399	0.0802325	0.00768137	0	0.25	8.28899	9.22718	4.35786	-5.25353	19.2306	234.575	14.7732	0.959612	0.254461	802.929	77.15
CCL24+ Gob.	REG1A	TRUE	0.444503	0.986	0.014	4.2546	0.0445019	0.0112226	0	0.25	7.65409	8.34703	7.12913	-20.4863	25.9255	125.956	25.808	0.626817	0.182315	487.139	102.641
CCL24+ Gob.	PCSK1	TRUE	0.308098	0.9856	0.0144	4.22602	0.00102988	5.91816e-05	0	0.25	7.3503	7.75518	5.43961	-14.5096	21.8025	2.08185	0.088923	0.331179	0.0230809	9.15753	0.522264
CCL24+ Gob.	CCL24	TRUE	0.582732	0.9852	0.0148	4.19822	0.00126071	0.000112933	0	0.25	7.03129	7.32435	4.29747	-6.90513	18.0342	3.20086	0.17917	0.647281	0.0645482	13.1676	1.10354
CCL24+ Gob.	REG4	TRUE	0.623729	0.985	0.015	4.18459	0.00969171	0.000584177	0	0.25	6.68841	6.90692	4.0273	-8.22952	18.1722	38.5983	1.70276	0.747981	0.124251	106.045	6.14082
CCL24+ Gob.	KLK12	TRUE	0.16905	0.985	0.015	4.18459	0.00018769	2.61625e-05	0	0.25	7.25641	7.53006	5.00591	-8.47811	21.2203	0.456112	0.0307093	0.18363	0.0145798	1.81714	0.218014
CCL24+ Gob.	DPYSL3	TRUE	0.232052	0.9848	0.0152	4.17114	0.000151089	0.000124424	0	0.25	5.18188	5.30768	3.55142	-9.3746	15.8827	0.409262	0.0427011	0.257404	0.0253528	1.52629	1.24863
CCL24+ Gob.	REG1B	TRUE	0.225698	0.9848	0.0152	4.17114	0.00544022	0.000575319	0	0.25	7.14585	7.61664	6.84257	-19.4077	25.8205	18.881	1.95506	0.294023	0.0683248	68.802	6.09932
CCL24+ Gob.	TGFBI	TRUE	0.470327	0.9802	0.0198	3.90207	0.000519508	5.48548e-05	0	0.25	5.42316	5.35916	3.55706	-5.299	14.8542	1.53689	0.105715	0.523425	0.053098	6.20465	0.542797
CCL24+ Gob.	ITLN1	TRUE	0.694348	0.9798	0.0202	3.88167	0.0275471	0.00308385	0	0.25	7.10984	7.9682	4.01901	-5.05847	17.33	84.5681	4.88041	0.949381	0.255033	292.369	32.0538
CCL24+ Gob.	SPNS2	TRUE	0.242778	0.9784	0.0216	3.81322	0.000188797	2.02894e-05	0	0.25	4.32552	4.38025	2.63879	-4.89327	12.8207	0.660205	0.0495622	0.273021	0.0302428	1.93205	0.227671
CCL24+ Gob.	C2CD4A	TRUE	0.22779	0.9774	0.0226	3.76695	0.000160071	2.19057e-05	0	0.25	4.90409	4.85993	3.17948	-4.36945	14.129	0.509424	0.0479823	0.257943	0.0301526	1.66363	0.235421
CCL24+ Gob.	SLC18A1	TRUE	0.127081	0.9774	0.0226	3.76695	7.35e-05	3.04568e-05	0	0.25	5.22241	5.5577	4.05203	-8.92665	15.65	0.200323	0.0321236	0.145934	0.0188529	0.813635	0.331423
CCL24+ Gob.	RETNLB	TRUE	0.499534	0.9772	0.0228	3.75793	0.00558212	0.00134676	0	0.25	5.77274	6.14819	5.04234	-11.4894	20.7477	10.5972	1.43232	0.676898	0.177365	55.9776	13.8345
CCL24+ Gob.	AQP3	TRUE	0.366777	0.9768	0.0232	3.74013	0.000351965	4.33971e-05	0	0.25	5.34598	5.37291	3.17733	-3.64248	13.1636	1.028	0.073937	0.410878	0.0441004	3.35663	0.415426
CCL24+ Gob.	SERPINA1	TRUE	0.65874	0.9764	0.0236	3.72263	0.0106695	0.00133848	0	0.25	4.88658	5.42432	2.48024	-2.60251	10.7159	27.3581	2.1976	0.978998	0.320258	106.125	13.1384
CCL24+ Gob.	CLCA1	TRUE	0.561037	0.9762	0.0238	3.71398	0.036728	0.00612445	0	0.25	6.77138	7.66142	4.18304	-5.60998	16.7974	97.6747	8.09924	0.813678	0.252641	380.563	60.1713
CCL24+ Gob.	CADPS	TRUE	0.406299	0.9762	0.0238	3.71398	0.000497931	0.000131798	0	0.25	5.1938	5.40741	3.8057	-10.9113	15.631	1.22617	0.128886	0.46042	0.0541212	5.59156	1.23525
CCL24+ Gob.	KIF19	TRUE	0.177315	0.976	0.024	3.70541	0.000148509	3.70574e-05	0	0.25	5.22274	5.4143	5.14433	-11.3595	19.099	0.32364	0.0347266	0.198169	0.020854	1.85908	0.28818
CCL24+ Gob.	BEST2	TRUE	0.369814	0.9752	0.0248	3.6718	0.000556488	0.000173027	0	0.25	5.00453	5.89104	3.67	-6.84534	14.579	1.42003	0.24915	0.475498	0.105684	6.20697	1.88268
CCL24+ Gob.	DUOXA2	TRUE	0.130231	0.974	0.026	3.62331	0.000564082	0.000564607	0	0.25	3.56297	3.99479	5.09342	-15.522	18.1889	2.59074	1.62666	0.245019	0.114787	7.28198	6.66764
CCL24+ Gob.	TESC	TRUE	0.139869	0.9736	0.0264	3.60764	0.000184054	7.96487e-05	0	0.25	3.83983	4.17878	4.86601	-14.2225	17.2785	0.41734	0.0997262	0.174475	0.0346062	1.83359	0.816861
CCL24+ Gob.	LYZ	TRUE	0.584942	0.9728	0.0272	3.57696	0.00309984	0.000519255	0	0.25	4.27292	4.14118	3.53364	-6.4882	16.7853	5.55897	0.88261	0.742596	0.157654	25.4684	6.06396
CCL24+ Gob.	FAIM2	TRUE	0.122112	0.9728	0.0272	3.57696	6.42199e-05	1.22666e-05	0	0.25	5.22029	4.73726	3.97147	-5.01872	17.0776	0.192246	0.0206283	0.138934	0.0168216	0.689106	0.134004
CCL24+ Gob.	IFI6	TRUE	0.581596	0.9724	0.0276	3.56195	0.00174398	0.000293614	0	0.25	4.30557	4.39876	3.04875	-7.44002	13.4755	3.94669	0.351961	0.707593	0.125997	17.483	3.03211
CCL24+ Gob.	HLA-DPA1	TRUE	0.310261	0.9724	0.0276	3.56195	0.000955022	0.00059789	0	0.25	3.75444	3.95072	4.45073	-10.08	17.2031	2.18794	1.2075	0.48573	0.175469	9.65628	5.66732
CCL24+ Gob.	DNAJC12	TRUE	0.510442	0.9722	0.0278	3.55453	0.000523703	9.22957e-05	0	0.25	3.84487	3.87281	2.35802	-2.7296	11.0277	1.64674	0.154374	0.602585	0.0921429	5.62692	1.02285
CCL24+ Gob.	B3GNT6	TRUE	0.61311	0.971	0.029	3.51103	0.00083517	0.00012015	0	0.25	4.74035	5.29386	2.5722	-2.74761	10.2849	2.33226	0.193494	0.714055	0.100945	8.89021	1.23855
CCL24+ Gob.	SLITRK6	TRUE	0.100506	0.9706	0.0294	3.49692	6.66329e-05	2.93952e-05	0	0.25	4.51915	4.33394	4.96519	-11.4943	17.0676	0.180398	0.0366525	0.12601	0.0255033	0.83912	0.305076
CCL24+ Gob.	ROBO2	TRUE	0.148036	0.97	0.03	3.4761	0.000202044	3.82952e-05	0	0.25	3.55519	3.7451	3.51698	-8.6422	13.9328	0.379106	0.0408655	0.172321	0.0242846	2.02549	0.36971
CCL24+ Gob.	ZG16	TRUE	0.306576	0.9696	0.0304	3.46244	0.0132965	0.00744916	0	0.25	3.05382	3.37767	3.72124	-9.60231	13.7935	35.4653	11.2477	0.652127	0.345551	126.95	72.1372
CCL24+ Gob.	HAPLN1	TRUE	0.169577	0.9676	0.0324	3.39666	0.000136984	3.78576e-05	0	0.25	4.59238	4.28495	4.65753	-9.08524	16.7279	0.39203	0.0503596	0.2014	0.0318227	1.91041	0.349895
CCL24+ Gob.	LINC00261	TRUE	0.557907	0.9674	0.0326	3.3903	0.00114858	0.00021143	0	0.25	5.04185	4.98629	3.77707	-8.35527	16.8317	2.82391	0.276248	0.677975	0.120069	11.8759	2.1517
CCL24+ Gob.	SCG5	TRUE	0.269585	0.9674	0.0326	3.3903	0.000196425	6.33123e-05	0	0.25	4.16655	3.76195	3.70794	-7.40222	15.133	0.532041	0.0891035	0.312332	0.0427462	2.10319	0.597869
CCL24+ Gob.	ITM2A	TRUE	0.195814	0.9668	0.0332	3.37144	0.000195824	5.31718e-05	0	0.25	4.30187	4.21128	3.68143	-6.14093	15.3271	0.52504	0.0703861	0.238018	0.0422046	2.16584	0.56031
CCL24+ Gob.	FFAR4	TRUE	0.487396	0.966	0.034	3.3468	0.000750306	0.000151032	0	0.25	3.37057	3.44373	2.37611	-4.91684	10.1735	2.29295	0.259005	0.617124	0.129728	7.60685	1.50305
CCL24+ Gob.	GALNT8	TRUE	0.618593	0.9658	0.0342	3.34073	0.00176443	0.000417619	0	0.25	4.73291	5.20885	3.45748	-6.94614	13.4782	3.52342	0.473925	0.77706	0.158466	16.5344	3.83337
CCL24+ Gob.	FRZB	TRUE	0.402939	0.9656	0.0344	3.33469	0.000516533	0.000146915	0	0.25	4.93621	5.47391	3.80577	-6.6312	15.1063	1.12709	0.181773	0.497038	0.0940989	5.3977	1.58862
CCL24+ Gob.	CPE	TRUE	0.183546	0.9654	0.0346	3.32869	0.000129926	8.65072e-05	0	0.25	2.6789	2.73857	2.1639	-8.5299	9.00853	0.439957	0.105624	0.223479	0.0399326	1.44358	0.788112
CCL24+ Gob.	L1TD1	TRUE	0.541901	0.9652	0.0348	3.32272	0.00144075	0.000378479	0	0.25	4.60063	3.96246	4.41284	-7.01189	18.5889	3.18201	0.51637	0.708131	0.16623	14.8936	3.54234
CCL24+ Gob.	DUOX2	TRUE	0.122054	0.965	0.035	3.31678	0.000281353	0.000426665	0	0.25	2.19483	2.47872	4.19796	-12.4947	14.5867	1.09316	0.951311	0.261712	0.139659	3.19306	4.96803
CCL24+ Gob.	SH3RF3	TRUE	0.119618	0.9644	0.0356	3.29916	8.29873e-05	2.01391e-05	0	0.25	3.17753	3.22858	3.33107	-9.01582	13.4636	0.2014	0.0246908	0.138395	0.0187776	1.15143	0.20612
CCL24+ Gob.	REP15	TRUE	0.67154	0.964	0.036	3.28757	0.00200598	0.000398252	0	0.25	5.31895	6.08031	3.36936	-5.021	13.5628	4.3581	0.471834	0.833603	0.162063	19.7058	3.89872
CCL24+ Gob.	TPSG1	TRUE	0.615079	0.964	0.036	3.28757	0.00108852	0.000249595	0	0.25	4.90351	5.87845	3.03859	-5.2171	11.5848	3.03823	0.365653	0.752827	0.137748	11.0891	2.55492
CCL24+ Gob.	FCGBP	TRUE	0.409912	0.964	0.036	3.28757	0.0375318	0.00901217	0	0.25	3.95125	4.16481	2.78478	-4.42132	12.6483	92.3473	12.9322	0.980614	0.570702	357.458	84.7796
CCL24+ Gob.	COL16A1	TRUE	0.360419	0.964	0.036	3.28757	0.000386065	8.96544e-05	0	0.25	3.48772	3.24177	2.92496	-6.60661	13.1109	1	0.102811	0.430264	0.0698444	4.80413	0.874658
CCL24+ Gob.	FAM3B	TRUE	0.103166	0.964	0.036	3.28757	0.000145452	2.24729e-05	0	0.25	3.65786	3.63179	3.79031	-9.20481	16.567	0.313409	0.0568295	0.126548	0.0233818	1.52557	0.272351
CCL24+ Gob.	HLA-DPB1	TRUE	0.230674	0.9636	0.0364	3.27611	0.000477247	0.000298852	0	0.25	2.87057	3.05628	3.79286	-8.92798	14.8292	1.09639	0.6221	0.37426	0.143586	5.03093	3.03309
CCL24+ Gob.	SELM	TRUE	0.511292	0.9612	0.0388	3.20976	0.000952585	0.000350598	0	0.25	4.22544	4.3254	3.55087	-6.2589	14.6827	2.31287	0.4381	0.649973	0.138681	8.92205	3.32805
CCL24+ Gob.	XKR9	TRUE	0.196236	0.9612	0.0388	3.20976	0.000146799	4.56588e-05	0	0.25	2.93581	3.04371	2.50084	-5.46207	9.91012	0.424879	0.0828443	0.245557	0.0493214	1.57552	0.54323
CCL24+ Gob.	HLA-DRA	TRUE	0.452424	0.9608	0.0392	3.19909	0.00238118	0.00199655	0	0.25	2.38311	2.33626	3.82256	-8.85859	14.1359	6.13247	3.8793	0.784599	0.332175	25.9373	19.9674
CCL24+ Gob.	PLEKHB1	TRUE	0.282292	0.9606	0.0394	3.19379	0.000256278	0.00011343	0	0.25	3.71121	3.47204	4.14023	-10.0376	16.0575	0.66182	0.10263	0.349488	0.0671963	3.16733	1.16063
CCL24+ Gob.	KCNMA1	TRUE	0.645902	0.96	0.04	3.17805	0.00196443	0.000487964	0	0.25	4.06431	4.61892	2.95203	-5.96143	12.3913	4.36403	0.659038	0.83091	0.185008	19.4807	4.7922
CCL24+ Gob.	PHLDA1	TRUE	0.201907	0.959	0.041	3.15232	0.00022784	0.000138408	0	0.25	3.00765	3.06509	3.68515	-8.59999	13.5295	0.642434	0.18084	0.28433	0.082423	2.56302	1.51155
CCL24+ Gob.	LRRC26	TRUE	0.714607	0.9588	0.0412	3.14724	0.00265703	0.000512486	0	0.25	5.15676	5.39059	3.36842	-3.33726	12.7961	6.44373	0.697948	0.914917	0.20031	26.9151	5.11926
CCL24+ Gob.	C2CD4B	TRUE	0.183273	0.9586	0.0414	3.14219	0.000197532	5.18404e-05	0	0.25	2.49745	2.45997	2.38164	-5.65623	10.5746	0.826602	0.120114	0.231556	0.0482832	2.09517	0.602421
CCL24+ Gob.	DPEP1	TRUE	0.112318	0.9584	0.0416	3.13716	0.000122254	3.05649e-05	0	0.25	2.84839	2.89276	3.68046	-9.3535	15.8136	0.327948	0.0474707	0.136241	0.0239234	1.59804	0.319244
CCL24+ Gob.	ATOH1	TRUE	0.492587	0.958	0.042	3.12718	0.000762546	0.000212049	0	0.25	5.19337	5.94682	3.6096	-4.80677	13.3638	1.7399	0.258885	0.606893	0.114306	7.07195	2.03115
CCL24+ Gob.	MYRIP	TRUE	0.56314	0.9578	0.0422	3.12222	0.00125676	0.000339455	0	0.25	3.86827	3.80154	3.24192	-5.62158	14.1588	2.87507	0.455283	0.729672	0.166531	12.5479	3.30742
CCL24+ Gob.	PMP22	TRUE	0.200757	0.9576	0.0424	3.11728	0.000147858	5.88531e-05	0	0.25	2.86709	2.62564	2.75989	-6.17948	11.85	0.420032	0.0930005	0.252019	0.0512624	1.68989	0.625473
CCL24+ Gob.	KCNIP4	TRUE	0.194206	0.9574	0.0426	3.11237	0.000471326	0.000227375	0	0.25	2.34889	2.52822	3.25171	-8.19021	13.5646	1.11201	0.37128	0.314486	0.120279	5.32041	2.40013
CCL24+ Gob.	DUSP4	TRUE	0.10885	0.9568	0.0432	3.09775	7.10401e-05	3.81276e-05	0	0.25	2.96471	2.98419	3.38824	-6.65567	12.7903	0.200862	0.0467937	0.140011	0.0311607	0.79522	0.363981
CCL24+ Gob.	TNFRSF11B	TRUE	0.243643	0.9566	0.0434	3.09293	0.000186406	7.60893e-05	0	0.25	2.28115	2.05215	1.77957	-6.44896	8.77738	0.476575	0.103367	0.302639	0.0589961	2.03798	0.768923
CCL24+ Gob.	KLHL32	TRUE	0.211035	0.956	0.044	3.07857	0.000155512	5.41771e-05	0	0.25	3.07925	3.02165	2.72511	-8.72936	12.0691	0.392569	0.0649243	0.256866	0.0458307	1.91095	0.542765
CCL24+ Gob.	RBP4	TRUE	0.229416	0.9558	0.0442	3.07382	0.00020198	6.27404e-05	0	0.25	2.84543	2.7959	2.43014	-4.94359	10.0662	0.505654	0.0934369	0.288638	0.0592218	2.09048	0.686953
CCL24+ Gob.	IGFBP2	TRUE	0.515285	0.955	0.045	3.05505	0.00578936	0.00131967	0	0.25	3.38784	2.764	3.73884	-6.03548	15.0769	11.4637	1.88186	0.833603	0.318317	51.6583	11.8146
CCL24+ Gob.	TFF3	TRUE	0.254882	0.9546	0.0454	3.04578	0.200955	0.0484398	0	0.25	4.62206	5.39756	2.91604	-3.81613	11.5013	459.817	65.7875	1	0.745118	1842.98	489.849
CCL24+ Gob.	FER1L6	TRUE	0.242543	0.9546	0.0454	3.04578	0.000499001	0.000166661	0	0.25	2.19732	2.28406	3.26889	-9.01014	11.6169	1.67851	0.249436	0.338718	0.0961753	5.43642	1.9768
CCL24+ Gob.	HLA-DQB1	TRUE	0.253011	0.954	0.046	3.03202	0.000423946	0.000326047	0	0.25	2.01305	2.13117	3.35244	-8.8421	12.9867	1.0657	0.675093	0.429187	0.176176	4.71043	3.17519
CCL24+ Gob.	EPHB3	TRUE	0.132425	0.9532	0.0468	3.01394	0.000298682	0.000449786	0	0.25	1.37582	0.841104	4.95265	-13.9058	17.1521	0.682283	0.440974	0.322563	0.190139	3.49287	4.49835
CCL24+ Gob.	HEPACAM2	TRUE	0.472218	0.953	0.047	3.00947	0.00112438	0.000577991	0	0.25	3.5306	3.88428	3.59584	-8.04302	13.7403	2.32633	0.584499	0.670436	0.198219	11.2387	6.30356
CCL24+ Gob.	LHFPL3	TRUE	0.209522	0.9528	0.0472	3.00501	0.000226457	6.86782e-05	0	0.25	2.84377	2.56781	2.9389	-7.12543	13.2948	0.568121	0.0995607	0.26602	0.0564985	2.56194	0.714598
CCL24+ Gob.	KCND3	TRUE	0.110059	0.9518	0.0482	2.983	9.73068e-05	0.000104963	0	0.25	1.57364	1.66172	3.05988	-7.32155	11.0688	0.303716	0.198384	0.205708	0.0956486	1.10332	1.14569
CCL24+ Gob.	FXYD5	TRUE	0.115154	0.9516	0.0484	2.97864	0.000143084	0.000132	0	0.25	2.45129	1.83853	4.38318	-9.06756	15.5852	0.38503	0.160091	0.206785	0.0916313	1.45084	1.27539
CCL24+ Gob.	LY6E	TRUE	0.21862	0.951	0.049	2.96569	0.000195016	8.219e-05	0	0.25	3.36339	2.83147	4.31034	-9.25059	14.9458	0.506731	0.106708	0.284868	0.0662484	2.21609	0.755662
CCL24+ Gob.	KRT20	TRUE	0.13048	0.951	0.049	2.96569	0.00282037	0.00457263	0	0.25	0.179499	0.100654	3.75896	-9.95565	11.7664	9.5482	8.40367	0.605277	0.474798	28.1914	45.5473
CCL24+ Gob.	SLC24A3	TRUE	0.401075	0.9502	0.0498	2.94866	0.000618579	0.000189694	0	0.25	3.35155	3.09806	3.44548	-7.9842	15.0778	1.49273	0.223617	0.514809	0.113734	6.59741	1.97855
CCL24+ Gob.	LDHB	TRUE	0.195523	0.9502	0.0498	2.94866	0.00125388	0.00272787	0	0.25	0.375812	-0.572855	4.12338	-11.6502	13.4563	3.16155	3.24602	0.6979	0.502377	12.7457	26.5848
CCL24+ Gob.	KLK1	TRUE	0.515862	0.9494	0.0506	2.93188	0.00330682	0.0015717	0	0.25	3.06864	2.61206	3.27294	-4.90168	12.7488	6.95477	1.63972	0.881529	0.365668	32.1792	16.194
CCL24+ Gob.	C4BPB	TRUE	0.192299	0.9484	0.0516	2.91125	0.000148377	8.11963e-05	0	0.25	1.7784	1.9013	2.177	-6.49887	8.86408	0.549273	0.210466	0.28056	0.088261	1.57399	0.859196
CCL24+ Gob.	LCN2	TRUE	0.317052	0.9482	0.0518	2.90718	0.0140636	0.00969808	0	0.25	1.81969	1.80402	3.0598	-7.6698	12.7425	37.0016	16.4482	0.918148	0.601095	145.007	94.6455
CCL24+ Gob.	LYPD8	TRUE	0.249054	0.9482	0.0518	2.90718	0.000574002	0.000651245	0	0.25	1.48563	1.65632	2.923	-7.27216	10.0814	1.91115	0.983178	0.472806	0.223752	5.93886	7.31812
CCL24+ Gob.	PLAC8	TRUE	0.142291	0.9482	0.0518	2.90718	0.00121704	0.00219933	0	0.25	-0.159547	-0.1515	3.26682	-8.81882	10.1593	4.42057	3.89423	0.561659	0.419367	12.7799	21.2894
CCL24+ Gob.	CENPK	TRUE	0.104625	0.9482	0.0518	2.90718	0.000164146	0.000234979	0	0.25	1.28869	0.887248	3.89682	-10.9706	14.7229	0.458805	0.32909	0.260097	0.155472	1.77789	2.16034
CCL24+ Gob.	CBR3	TRUE	0.297277	0.948	0.052	2.90311	0.000255173	6.91491e-05	0	0.25	2.9436	2.68519	2.37319	-4.18842	10.1984	0.832526	0.142021	0.375337	0.0780596	2.74492	0.747354
CCL24+ Gob.	ANXA13	TRUE	0.374442	0.9478	0.0522	2.89906	0.00057141	0.000341118	0	0.25	2.33443	2.05553	3.6694	-11.7537	14.3279	1.36887	0.303843	0.540657	0.166215	6.48944	3.74934
CCL24+ Gob.	CA8	TRUE	0.343532	0.9476	0.0524	2.89503	0.000574288	0.00026269	0	0.25	2.75808	2.244	3.76122	-8.76741	14.1391	1.19978	0.318618	0.505654	0.162123	5.81881	2.62362
CCL24+ Gob.	IRAK3	TRUE	0.162381	0.9472	0.0528	2.887	0.000105435	4.31735e-05	0	0.25	2.1083	1.98484	2.09589	-4.75596	9.48703	0.302639	0.0840781	0.217555	0.0551744	1.23529	0.462342
CCL24+ Gob.	CD74	TRUE	0.38984	0.9464	0.0536	2.87112	0.0174273	0.00898787	0	0.25	2.51157	2.33312	3.22986	-6.33204	13.8787	41.8837	15.1907	0.980614	0.590774	185.181	89.6436
CCL24+ Gob.	HLA-DRB5	TRUE	0.313964	0.9462	0.0538	2.86718	0.000748177	0.000783068	0	0.25	1.48108	1.59778	3.22753	-7.82504	10.8836	2.09101	1.54121	0.575121	0.261157	8.34151	7.86054
CCL24+ Gob.	HES6	TRUE	0.449109	0.9456	0.0544	2.85546	0.000781131	0.00035581	0	0.25	2.05021	2.17433	2.25539	-6.92294	8.89976	2.00215	0.469787	0.652127	0.203018	9.17398	3.74512
CCL24+ Gob.	RP11-234B24.2	TRUE	0.541011	0.9454	0.0546	2.85157	0.000871474	0.00029246	0	0.25	2.61865	2.4851	2.12873	-3.78797	9.65948	2.07754	0.348094	0.72644	0.185429	9.23775	3.14045
CCL24+ Gob.	FKBP11	TRUE	0.509827	0.945	0.055	2.84385	0.0012019	0.000345762	0	0.25	3.00481	2.38495	2.63432	-3.74175	10.2442	3.36726	0.535659	0.745827	0.236	12.0976	3.62546
CCL24+ Gob.	AGBL4	TRUE	0.325194	0.9446	0.0554	2.83618	0.000510701	0.000257038	0	0.25	2.34071	2.13995	2.85141	-7.44381	13.1466	1.48142	0.363982	0.448573	0.123379	6.52771	2.88117
CCL24+ Gob.	ALDH1B1	TRUE	0.102981	0.9444	0.0556	2.83237	0.000211698	0.000383912	0	0.25	0.675992	0.019794	4.23896	-13.5905	15.2067	0.609047	0.437995	0.317178	0.214198	2.41355	3.90993
CCL24+ Gob.	KCNH8	TRUE	0.218296	0.9434	0.0566	2.81348	0.000260032	0.000209905	0	0.25	2.38038	1.72176	3.64889	-5.69224	14.6615	0.677437	0.207337	0.334949	0.116653	3.04722	2.07521
CCL24+ Gob.	CEACAM6	TRUE	0.106349	0.9434	0.0566	2.81348	0.0011258	0.00131768	0	0.25	0.224312	0.292594	3.34327	-8.43949	10.7665	4.08454	2.40959	0.432956	0.326608	10.5307	12.8488
CCL24+ Gob.	S100P	TRUE	0.384687	0.9428	0.0572	2.8023	0.00262869	0.000978495	0	0.25	1.93266	1.8441	2.32662	-6.03011	10.2871	7.36618	1.51733	0.715132	0.330444	25.1525	10.1494
CCL23+ Col.	CSF2RB	TRUE	0.212988	1	0	18.4207	0.000302743	6.60846e-07	0	0.25	9.90129	10.0728	2.65211	-0.894198	18.1215	0.502165	0.000665425	0.213564	0.000576701	3.03767	0.00508662
CCL23+ Col.	TNFAIP2	TRUE	0.771838	0.9998	0.0002	8.51694	0.00501234	1.70837e-05	0	0.25	10.517	10.8441	2.80612	-2.57467	17.8782	5.29726	0.0219442	0.78355	0.0117115	45.7866	0.185538
CCL23+ Col.	SOX8	TRUE	0.625591	0.9998	0.0002	8.51694	0.00227669	3.42728e-06	0	0.25	11.6461	12.023	2.90571	-1.35536	19.212	2.40404	0.00397776	0.627706	0.00211457	21.1955	0.0348088
CCL23+ Col.	MIA	TRUE	0.388356	0.9998	0.0002	8.51694	0.000732523	3.87938e-06	0	0.25	8.77973	9.04406	2.40265	-1.70507	15.6843	0.945166	0.00492414	0.392496	0.00414042	7.04806	0.038677
CCL23+ Col.	PTAFR	TRUE	0.564464	0.9994	0.0006	7.41796	0.00129317	6.52921e-06	0	0.25	8.43337	8.60249	2.1072	-1.62791	14.7673	1.55267	0.00891669	0.571429	0.00696478	13.3405	0.0700221
CCL23+ Col.	NCCRP1	TRUE	0.39158	0.9994	0.0006	7.41796	0.00123017	1.15057e-06	0	0.25	11.2523	11.6309	3.07008	-2.64193	21.0986	1.76046	0.00158223	0.392496	0.000916807	12.726	0.0139324
CCL23+ Col.	FBLN5	TRUE	0.25958	0.9994	0.0006	7.41796	0.000330743	2.31702e-06	0	0.25	7.5163	7.5584	2.48217	-1.78159	14.9092	0.529582	0.00326797	0.262626	0.00304617	4.63525	0.0269287
CCL23+ Col.	NPB	TRUE	0.226231	0.9994	0.0006	7.41796	0.000456752	5.02003e-06	0	0.25	6.64231	6.82473	2.0452	-0.820923	15.1944	0.571429	0.00699435	0.232323	0.00609233	5.66442	0.0535888
CCL23+ Col.	CCL23	TRUE	0.69955	0.9992	0.0008	7.13009	0.0358227	2.95607e-05	0	0.25	13.8335	14.2934	3.85123	-3.91812	24.6502	45.3521	0.0287907	0.705628	0.00607754	337.989	0.196895
CCL23+ Col.	RP11-161M6.2	TRUE	0.538745	0.9992	0.0008	7.13009	0.00106269	3.02817e-06	0	0.25	10.3013	10.6884	2.90414	-1.5411	18.5383	1.16306	0.00319404	0.541126	0.00238074	12.4569	0.0451917
CCL23+ Col.	RP11-283G6.5	TRUE	0.247791	0.9992	0.0008	7.13009	0.000351439	1.53238e-06	0	0.25	9.74387	10.0195	2.52033	-2.87123	18.1544	0.412698	0.00214415	0.249639	0.0018484	3.46597	0.0161404
CCL23+ Col.	IL17REL	TRUE	0.3719	0.999	0.001	6.90674	0.000597806	3.61316e-06	0	0.25	9.06618	9.26399	2.74371	-1.68691	17.956	0.665224	0.00828084	0.378066	0.00616627	6.54702	0.0515612
CCL23+ Col.	ICAM2	TRUE	0.703093	0.9986	0.0014	6.56987	0.00479423	4.93183e-05	0	0.25	8.38748	8.40252	3.05288	-2.30605	18.6892	5.41126	0.0593559	0.741703	0.0386094	42.902	0.488536
CCL23+ Col.	CAV1	TRUE	0.470772	0.9986	0.0014	6.56987	0.00196285	1.04273e-05	0	0.25	9.64682	9.91093	2.80575	-3.89146	17.7144	2.37662	0.0149203	0.477633	0.00686127	17.2041	0.0964216
CCL23+ Col.	LECT1	TRUE	0.177974	0.9986	0.0014	6.56987	0.000458974	3.63931e-06	0	0.25	8.61534	8.79021	2.98853	-3.81126	17.5202	0.434343	0.00519031	0.181818	0.00384468	3.35426	0.0491219
CCL23+ Col.	NPR1	TRUE	0.154135	0.9986	0.0014	6.56987	0.000222032	3.97597e-07	0	0.25	9.67283	10.0401	3.17718	-5.07089	18.1239	0.330447	0.000310531	0.154401	0.00026617	3.62578	0.00183425
CCL23+ Col.	RFTN1	TRUE	0.406496	0.9984	0.0016	6.43614	0.00120127	7.86963e-06	0	0.25	7.73684	7.96383	2.58572	-1.99572	15.9441	1.04906	0.00924201	0.414141	0.00764499	10.0919	0.0685636
CCL23+ Col.	PLAU	TRUE	0.351163	0.9984	0.0016	6.43614	0.000675355	4.71529e-06	0	0.25	8.75738	8.80904	3.07069	-2.47364	17.9786	0.829726	0.00486499	0.354978	0.0038151	6.69923	0.0437553
CCL23+ Col.	ADRA1B	TRUE	0.303145	0.9984	0.0016	6.43614	0.000553752	4.36796e-06	0	0.25	8.47831	8.55342	2.59995	-1.7798	16.3395	0.535354	0.0050868	0.307359	0.00421436	4.78228	0.0469451
CCL23+ Col.	CTSE	TRUE	0.735319	0.9982	0.0018	6.31816	0.00916795	0.000116173	0	0.25	7.957	8.33911	2.80745	-6.46085	15.2586	11.1573	0.171443	0.806638	0.0713187	86.7919	1.26818
CCL23+ Col.	SLC2A6	TRUE	0.589494	0.9982	0.0018	6.31816	0.00193084	1.18647e-05	0	0.25	8.79677	9.2076	2.63743	-5.57677	16.1074	2.23665	0.0134268	0.600289	0.0107947	22.0059	0.119323
CCL23+ Col.	GUCY1A2	TRUE	0.177749	0.9978	0.0022	6.11709	0.000357367	1.39911e-06	0	0.25	8.54484	8.7724	2.8004	-3.49181	17.4927	0.487734	0.00164138	0.178932	0.00118298	4.62899	0.0121065
CCL23+ Col.	FYB	TRUE	0.615228	0.9976	0.0024	6.02988	0.00324933	0.000578961	0	0.25	7.49702	7.87754	2.64966	-5.75209	14.9095	2.80087	0.151244	0.665224	0.0499956	21.2803	5.69798
CCL23+ Col.	ITGAM	TRUE	0.473338	0.9976	0.0024	6.02988	0.000933874	1.33827e-05	0	0.25	9.0016	9.25853	3.00586	-3.19992	17.0062	0.924964	0.0181883	0.486291	0.0129536	8.80112	0.154439
CCL23+ Col.	SCARA5	TRUE	0.248619	0.9976	0.0024	6.02988	0.000540793	1.22487e-06	0	0.25	9.31177	9.61495	3.0473	-4.37787	17.9227	0.512266	0.00107947	0.249639	0.00102032	4.95659	0.00998037
CCL23+ Col.	IL1B	TRUE	0.526437	0.9974	0.0026	5.94964	0.00389583	2.63163e-05	0	0.25	7.8381	8.05824	2.73828	-5.36415	15.6936	4.75758	0.0580842	0.55267	0.0262325	34.3225	0.245317
CCL23+ Col.	SERPINF2	TRUE	0.391881	0.9974	0.0026	5.94964	0.000750155	1.60772e-05	0	0.25	6.11904	6.2221	2.37624	-3.34321	12.9174	0.946609	0.0272528	0.415584	0.0237039	7.65314	0.17952
CCL23+ Col.	TESC	TRUE	0.660937	0.9972	0.0028	5.87533	0.00410344	4.5547e-05	0	0.25	10.148	10.6043	3.9635	-7.96021	20.5494	3.81385	0.0703871	0.692641	0.0317038	36.8792	0.475231
CCL23+ Col.	COL11A2	TRUE	0.418044	0.9972	0.0028	5.87533	0.00123755	4.08125e-06	0	0.25	8.55923	8.89725	2.82478	-2.09556	17.3822	1.28283	0.00394819	0.421356	0.00331234	13.3502	0.0388104
CCL23+ Col.	ENPP2	TRUE	0.324192	0.9972	0.0028	5.87533	0.000821252	8.90669e-06	0	0.25	8.65251	9.03997	3.06788	-8.09006	17.6058	1.00289	0.010218	0.330447	0.00625499	7.66024	0.10109
CCL23+ Col.	FOLR3	TRUE	0.12	0.9972	0.0028	5.87533	0.000122081	1.22342e-06	0	0.25	6.9251	7.06926	2.51262	-3.24695	13.7206	0.243867	0.00136042	0.121212	0.00121255	1.44452	0.0160507
CCL23+ Col.	AK8	TRUE	0.565543	0.997	0.003	5.80614	0.00157219	2.62971e-05	0	0.25	7.47947	7.26289	2.82163	-2.42664	17.0528	1.38528	0.0330938	0.588745	0.0232011	14.1645	0.287544
CCL23+ Col.	TPRXL	TRUE	0.3553	0.997	0.003	5.80614	0.000510497	3.04307e-06	0	0.25	8.29087	8.3861	2.7334	-2.01412	17.017	0.81241	0.00513116	0.359307	0.00400733	7.50654	0.0386053
CCL23+ Col.	CFP	TRUE	0.208135	0.997	0.003	5.80614	0.000329766	2.50597e-06	0	0.25	7.03204	7.16569	2.50418	-2.35119	14.6731	0.531025	0.00264691	0.210678	0.0025434	3.56969	0.0266456
CCL23+ Col.	BBOX1-AS1	TRUE	0.341789	0.9968	0.0032	5.7414	0.000683334	5.99152e-06	0	0.25	7.00525	7.12489	2.64033	-3.98589	16.4093	0.8557	0.00678733	0.347763	0.00597403	8.82975	0.0679454
CCL23+ Col.	CSRP2	TRUE	0.555595	0.9966	0.0034	5.68057	0.00286239	3.95372e-05	0	0.25	7.91821	8.02665	3.02416	-3.70761	16.5638	2.39538	0.0497294	0.584416	0.0288203	21.8776	0.448176
CCL23+ Col.	SNAP91	TRUE	0.129441	0.9966	0.0034	5.68057	0.000202781	6.42335e-07	0	0.25	8.8094	9.10675	3.04084	-4.10108	19.9468	0.253968	0.000458404	0.12987	0.000428829	2.0625	0.00480817
CCL23+ Col.	SPIB	TRUE	0.806406	0.9964	0.0036	5.62321	0.0121258	0.000327541	0	0.25	8.93404	9.48127	3.56651	-11.6391	18.1154	10.7561	0.212625	0.871573	0.0651672	107.194	2.71838
CCL23+ Col.	ICAM1	TRUE	0.428563	0.9962	0.0038	5.56894	0.00112462	3.32729e-05	0	0.25	6.34558	6.43429	2.24031	-2.72755	12.8464	1.21501	0.0583208	0.46176	0.0331973	9.03352	0.36655
CCL23+ Col.	LTB	TRUE	0.419742	0.9962	0.0038	5.56894	0.00189941	3.16753e-05	0	0.25	8.50416	8.72543	3.19799	-4.4747	18.643	2.09091	0.0455594	0.435786	0.0160441	15.0499	0.387485
CCL23+ Col.	LINC01170	TRUE	0.108496	0.9962	0.0038	5.56894	0.000107872	3.35069e-05	0	0.25	5.6788	5.927	2.74747	-9.09259	13.586	0.181818	0.00974477	0.113997	0.00550084	1.67478	0.388201
CCL23+ Col.	SYNPO2	TRUE	0.466026	0.996	0.004	5.51745	0.0015023	1.2744e-05	0	0.25	7.66998	7.89445	2.70716	-3.46093	15.3439	1.51804	0.0176411	0.477633	0.011608	16.0592	0.147194
CCL23+ Col.	SLC9A9	TRUE	0.330062	0.9958	0.0042	5.46846	0.000847683	9.24498e-06	0	0.25	7.47084	7.65876	2.91238	-3.80028	16.6409	0.786436	0.0100997	0.337662	0.00760063	7.18521	0.10075
CCL23+ Col.	RASSF2	TRUE	0.266973	0.9958	0.0042	5.46846	0.000366915	2.07105e-06	0	0.25	8.21346	8.46376	2.99107	-4.99244	16.4791	0.528139	0.0033567	0.269841	0.00286872	3.71329	0.0199068
CCL23+ Col.	AC005550.3	TRUE	0.452005	0.9956	0.0044	5.42174	0.00103005	3.72241e-05	0	0.25	5.61921	5.54667	2.43708	-3.99909	12.7166	1.42713	0.0491231	0.492063	0.0400586	11.4523	0.384645
CCL23+ Col.	GABRP	TRUE	0.253726	0.9956	0.0044	5.42174	0.000572288	1.57045e-05	0	0.25	6.92363	6.83394	3.24061	-5.23503	17.8569	0.633478	0.0242067	0.272727	0.0190016	6.19764	0.187077
CCL23+ Col.	PTGS1	TRUE	0.400778	0.9954	0.0046	5.37709	0.000990039	0.000157202	0	0.25	7.55493	7.9365	3.72841	-9.16549	17.2922	1.51659	0.0458404	0.427128	0.0263508	11.9125	1.74862
CCL23+ Col.	IL1A	TRUE	0.130118	0.9954	0.0046	5.37709	0.000141693	2.36893e-06	0	0.25	7.06067	7.22693	2.64651	-5.54925	16.1358	0.282828	0.0068169	0.134199	0.00408127	1.99621	0.0373423
CCL23+ Col.	SYT1	TRUE	0.201744	0.9952	0.0048	5.33433	0.000643987	1.34253e-05	0	0.25	7.82397	8.15579	3.06455	-7.53693	16.1081	0.888889	0.0164582	0.207792	0.00604797	7.31318	0.202872
CCL23+ Col.	ACKR3	TRUE	0.116856	0.9952	0.0048	5.33433	0.00024968	4.29142e-06	0	0.25	7.3484	7.44698	3.04919	-6.635	16.1471	0.243867	0.00350457	0.119769	0.00291308	1.93667	0.0489516
CCL23+ Col.	IL34	TRUE	0.347479	0.995	0.005	5.2933	0.000768729	2.65836e-05	0	0.25	6.84024	6.87045	2.81734	-4.49428	15.6304	0.598846	0.0318664	0.369408	0.0219294	6.05952	0.302285
CCL23+ Col.	TNF	TRUE	0.110125	0.995	0.005	5.2933	0.000199363	6.61761e-06	0	0.25	7.50817	7.72453	3.29038	-5.17683	17.4131	0.183261	0.0116375	0.116883	0.00675776	1.55363	0.0862193
CCL23+ Col.	AGBL4	TRUE	0.656549	0.9948	0.0052	5.25388	0.00651387	0.000191963	0	0.25	5.88211	5.70664	2.91988	-3.94496	16.3262	7.03752	0.32628	0.782107	0.125558	75.5604	2.23652
CCL23+ Col.	LIX1L	TRUE	0.422701	0.9948	0.0052	5.25388	0.00105446	2.68241e-05	0	0.25	6.40525	6.52624	2.73837	-3.85534	14.3218	0.963925	0.0288055	0.445887	0.0231863	7.58833	0.285056
CCL23+ Col.	ANOS1	TRUE	0.249538	0.9948	0.0052	5.25388	0.000416259	3.37838e-06	0	0.25	8.03598	8.14891	3.31291	-4.24854	18.8396	0.505051	0.00344542	0.252525	0.00298702	4.91695	0.0308633
CCL23+ Col.	MYBPC2	TRUE	0.235652	0.9948	0.0052	5.25388	0.000445484	1.07829e-05	0	0.25	7.73585	7.94629	3.5848	-10.1014	19.9497	0.388167	0.0100849	0.242424	0.00677254	4.32409	0.121682
CCL23+ Col.	COL2A1	TRUE	0.1142	0.9948	0.0052	5.25388	0.000377289	1.25805e-05	0	0.25	7.51814	7.7994	3.17551	-7.56332	17.1747	0.417027	0.00665425	0.118326	0.00412563	4.51255	0.132568
CCL23+ Col.	MSLN	TRUE	0.47405	0.9946	0.0054	5.21594	0.00263531	4.37016e-05	0	0.25	6.46	6.76098	2.35502	-4.49223	13.0259	3.19336	0.0488126	0.506494	0.0324431	32.4728	0.507068
CCL23+ Col.	PAK3	TRUE	0.232833	0.9946	0.0054	5.21594	0.00040054	1.60397e-05	0	0.25	7.39934	7.8127	3.12166	-4.62279	16.6573	0.451659	0.0132789	0.240981	0.00814775	5.05166	0.208732
CCL23+ Col.	CCL20	TRUE	0.677863	0.9944	0.0056	5.17937	0.0320648	0.00082142	0	0.25	5.95441	6.05321	2.7214	-5.5548	14.434	47.1053	1.41913	0.909091	0.231228	336.588	9.43492
CCL23+ Col.	NCF1	TRUE	0.174277	0.9944	0.0056	5.17937	0.000250586	7.23754e-06	0	0.25	5.58681	5.62581	2.28664	-2.94143	12.1926	0.344877	0.00854701	0.181818	0.00754148	2.41494	0.0889485
CCL23+ Col.	DRGX	TRUE	0.402065	0.9942	0.0058	5.14408	0.000723086	2.2464e-05	0	0.25	8.73644	8.90976	3.69916	-4.34398	18.3805	0.825397	0.0297223	0.419913	0.0178482	8.44724	0.268795
CCL23+ Col.	TMEM158	TRUE	0.274455	0.9942	0.0058	5.14408	0.000575643	1.81572e-05	0	0.25	6.14586	6.23088	2.8855	-6.18428	15.6264	0.829726	0.0454855	0.304473	0.030018	6.12694	0.210271
CCL23+ Col.	AKT3	TRUE	0.157366	0.9942	0.0058	5.14408	0.000279774	6.61165e-06	0	0.25	6.43778	6.58596	2.65629	-4.92419	17.0489	0.297258	0.00797031	0.163059	0.00569308	2.95581	0.0973896
CCL23+ Col.	TSPEAR	TRUE	0.258624	0.994	0.006	5.10998	0.000592748	1.08131e-05	0	0.25	8.1791	8.4767	3.78948	-6.28977	19.6349	0.464646	0.0158075	0.268398	0.00977435	5.42196	0.135092
CCL23+ Col.	NPPC	TRUE	0.161526	0.994	0.006	5.10998	0.000369647	6.07006e-06	0	0.25	6.81335	7.02373	2.86062	-4.24534	15.595	0.378066	0.0120516	0.168831	0.00730488	3.26537	0.0716022
CCL23+ Col.	AIF1	TRUE	0.111034	0.994	0.006	5.10998	0.000101658	4.44345e-06	0	0.25	5.17709	5.28993	2.18704	-3.49033	12.0257	0.177489	0.00490935	0.11544	0.00440659	1.12865	0.0569437
CCL23+ Col.	PMP22	TRUE	0.521442	0.9938	0.0062	5.07699	0.00171891	4.37332e-05	0	0.25	6.13474	6.06657	2.93066	-4.29238	16.3808	2.29582	0.0794073	0.572872	0.0514299	17.848	0.478214
CCL23+ Col.	RGS9	TRUE	0.442233	0.9938	0.0062	5.07699	0.000875752	1.91544e-05	0	0.25	6.53667	6.74688	2.71192	-7.79055	14.2061	1.07504	0.024458	0.460317	0.0180848	9.77438	0.229474
CCL23+ Col.	UBD	TRUE	0.343809	0.9938	0.0062	5.07699	0.00109325	2.71566e-05	0	0.25	7.49123	7.7276	3.40281	-7.16112	17.9177	1.20058	0.042809	0.366522	0.0227132	8.90284	0.257071
CCL23+ Col.	CSTA	TRUE	0.143498	0.9938	0.0062	5.07699	0.000297714	4.93289e-06	0	0.25	6.20499	6.40098	2.76018	-4.43367	14.7417	0.584416	0.00610712	0.148629	0.00513116	4.353	0.0594017
CCL23+ Col.	RP11-81H14.2	TRUE	0.283199	0.993	0.007	4.95482	0.000851539	4.44915e-05	0	0.25	7.07245	7.15844	3.11208	-4.93496	17.4989	0.75469	0.0529826	0.310245	0.0270458	6.95217	0.446246
CCL23+ Col.	CRABP2	TRUE	0.117216	0.993	0.007	4.95482	0.000386934	8.38544e-06	0	0.25	5.16128	4.96121	2.51811	-3.9329	15.5705	0.62482	0.0161033	0.125541	0.0083252	4.47173	0.112102
CCL23+ Col.	TLL1	TRUE	0.235414	0.9928	0.0072	4.92645	0.000654085	2.38151e-05	0	0.25	8.24839	8.40667	4.01041	-7.14008	19.1469	0.496392	0.0296484	0.249639	0.0142253	5.08444	0.238657
CCL23+ Col.	TNFRSF11B	TRUE	0.470175	0.9926	0.0074	4.89885	0.0025751	5.59625e-05	0	0.25	5.34395	5.38069	2.36633	-3.67731	13.257	3.34055	0.0804424	0.531025	0.0608494	25.4456	0.550896
CCL23+ Col.	CORO1A	TRUE	0.273175	0.9926	0.0074	4.89885	0.000477494	1.42953e-05	0	0.25	6.10066	6.21902	2.89522	-5.9092	15.124	0.72583	0.0164877	0.285714	0.0125396	4.43956	0.156947
CCL23+ Col.	ADAM28	TRUE	0.199626	0.9926	0.0074	4.89885	0.000373048	1.4404e-05	0	0.25	6.74357	6.94285	2.93053	-6.18292	15.8419	0.340548	0.0175672	0.212121	0.0124952	3.31143	0.143002
CCL23+ Col.	CDH3	TRUE	0.134474	0.992	0.008	4.82028	0.000189694	1.46139e-05	0	0.25	5.30896	5.3288	2.43967	-5.08887	13.7028	0.210678	0.027519	0.152958	0.018484	1.81753	0.167882
CCL23+ Col.	CMTM7	TRUE	0.44992	0.9918	0.0082	4.79539	0.00116515	4.58806e-05	0	0.25	6.08687	5.77995	3.38709	-6.88956	15.9957	1.24964	0.0517848	0.492063	0.0421436	10.5341	0.519582
CCL23+ Col.	AGMO	TRUE	0.462048	0.9916	0.0084	4.77109	0.00163553	6.04862e-05	0	0.25	5.52208	5.57418	2.48597	-4.06008	13.1599	1.49351	0.0760211	0.512266	0.0502174	14.6474	0.667982
CCL23+ Col.	HS3ST1	TRUE	0.365226	0.9916	0.0084	4.77109	0.000744064	6.94799e-05	0	0.25	3.45537	3.52813	1.33801	-2.21591	8.05738	1.34921	0.0995327	0.448773	0.0835477	9.82498	0.776893
CCL23+ Col.	FRY	TRUE	0.347928	0.9912	0.0088	4.72416	0.0007329	0.000100323	0	0.25	5.53337	5.64171	3.10803	-8.40488	14.7479	0.963925	0.039748	0.37518	0.0272528	9.80983	1.11692
CCL23+ Col.	ARNTL2	TRUE	0.358995	0.9906	0.0094	4.6576	0.0008284	5.52281e-05	0	0.25	4.65684	4.45633	2.31748	-4.61588	12.8107	0.900433	0.0958803	0.425685	0.0666903	8.04276	0.606128
CCL23+ Col.	ALOX5	TRUE	0.145855	0.9904	0.0096	4.63634	0.000443362	0.000274416	0	0.25	5.67698	5.91546	3.27857	-9.4188	14.823	0.848485	0.0912371	0.189033	0.0431787	6.29897	2.79643
CCL23+ Col.	TNFAIP3	TRUE	0.488498	0.9902	0.0098	4.61552	0.00234904	0.00021364	0	0.25	3.7362	3.79702	1.56759	-2.30155	8.17899	3.24531	0.373481	0.669553	0.181055	24.5841	2.36004
CCL23+ Col.	RP11-428C19.4	TRUE	0.282923	0.99	0.01	4.59512	0.000696317	1.46659e-05	0	0.25	6.11969	6.1289	2.98829	-4.18317	15.0003	0.627706	0.0184988	0.298701	0.015778	7.17445	0.167511
CCL23+ Col.	CSGALNACT1	TRUE	0.285647	0.9898	0.0102	4.57511	0.000626157	1.16013e-05	0	0.25	7.0402	7.28157	3.23103	-7.68883	16.6744	0.984127	0.0285985	0.301587	0.0159406	10.9159	0.129858
CCL23+ Col.	CLGN	TRUE	0.192539	0.9894	0.0106	4.53624	0.00029768	6.37642e-06	0	0.25	6.26987	6.34313	3.08356	-6.46468	14.9059	0.458874	0.00721616	0.199134	0.0065951	2.90921	0.0712334
CCL23+ Col.	NTRK2	TRUE	0.656768	0.9892	0.0108	4.51735	0.00472004	0.000299848	0	0.25	6.49673	6.44972	3.16661	-4.32466	15.5726	4.07359	0.281756	0.761905	0.105137	36.4548	2.8656
CCL23+ Col.	OGFRL1	TRUE	0.44763	0.9892	0.0108	4.51735	0.000819621	3.95321e-05	0	0.25	5.09585	4.67681	2.82353	-3.65019	13.9773	1.33478	0.0550972	0.494949	0.0473191	10.8272	0.448484
CCL23+ Col.	CLU	TRUE	0.360444	0.989	0.011	4.4988	0.00274954	9.05053e-05	0	0.25	5.27724	5.33271	2.70259	-3.69421	13.2527	3.26407	0.0870671	0.425685	0.0652412	27.0286	0.959975
CCL23+ Col.	BIRC3	TRUE	0.545109	0.9886	0.0114	4.46268	0.00362194	0.000341335	0	0.25	4.23406	4.34041	1.85384	-2.59477	10.5258	4.31169	0.535519	0.761905	0.216795	33.4366	3.90906
CCL23+ Col.	MYO3A	TRUE	0.142689	0.9886	0.0114	4.46268	0.0003601	2.54785e-05	0	0.25	5.91889	6.10617	3.24579	-6.66611	15.2015	0.281385	0.0331086	0.161616	0.0189276	2.66767	0.275644
CCL23+ Col.	TYMP	TRUE	0.451231	0.9882	0.0118	4.42778	0.00289689	0.000379403	0	0.25	3.16243	3.20452	1.34751	-2.75847	8.51307	3.67821	0.561263	0.72583	0.274599	29.5717	4.03113
CCL23+ Col.	IL2RG	TRUE	0.531238	0.9874	0.0126	4.36138	0.00518269	0.000439796	0	0.25	4.48482	4.48462	2.21527	-3.58242	10.4772	5.72872	0.536022	0.76912	0.237882	42.7629	4.7589
CCL23+ Col.	MGAM2	TRUE	0.434575	0.987	0.013	4.32972	0.00125888	0.000130042	0	0.25	5.46191	5.75233	3.09867	-5.31533	13.8991	1.61183	0.109928	0.505051	0.0704759	14.6863	1.52492
CCL23+ Col.	TBXAS1	TRUE	0.59103	0.9866	0.0134	4.29901	0.00203879	0.000145413	0	0.25	4.97266	4.57948	3.01613	-6.16788	15.0082	2.16306	0.157794	0.701299	0.110268	22.1755	1.5785
CCL23+ Col.	CCL15	TRUE	0.297914	0.9862	0.0138	4.26919	0.00117922	0.000129305	0	0.25	3.11217	3.19081	1.46316	-2.62881	9.5806	1.4228	0.171872	0.431457	0.133543	10.8969	1.37935
CCL23+ Col.	SPINK5	TRUE	0.528629	0.986	0.014	4.2546	0.0100957	0.000724525	0	0.25	5.11655	5.29393	2.82092	-4.73523	13.5794	11.1299	0.942759	0.787879	0.259249	116.008	7.77064
CCL23+ Col.	SELM	TRUE	0.558717	0.9856	0.0144	4.22602	0.00747628	0.000297762	0	0.25	6.54916	6.57351	3.85559	-5.20455	17.4251	7.95527	0.412548	0.705628	0.146911	62.3761	2.87656
BEST4+ Col.	CA7	TRUE	0.794144	0.9984	0.0016	6.43614	0.0194605	0.000103153	0	0.25	9.20187	9.36639	3.4159	-5.82783	21.7263	24.0398	0.10204	0.825081	0.030937	185.792	1.09343
BEST4+ Col.	CEACAM3	TRUE	0.239289	0.9966	0.0034	5.68057	0.000361597	3.31853e-06	0	0.25	6.72171	6.8063	2.58051	-4.1744	15.4046	0.515089	0.00346655	0.242309	0.00301975	3.70844	0.026201
BEST4+ Col.	BEST4	TRUE	0.689486	0.9964	0.0036	5.62321	0.0155416	7.88397e-05	0	0.25	9.3592	9.6574	3.93487	-6.35062	24.487	23.5042	0.0655255	0.708175	0.0186886	164.8	0.647102
BEST4+ Col.	UNC5C	TRUE	0.432474	0.9956	0.0044	5.42174	0.00119889	1.31117e-05	0	0.25	6.99444	7.04867	2.84056	-3.82055	16.2557	1.07149	0.0141589	0.443012	0.0105383	12.7653	0.135171
BEST4+ Col.	MEIS1	TRUE	0.453016	0.9954	0.0046	5.37709	0.00123365	1.60633e-05	0	0.25	6.69115	6.69266	2.76573	-4.59526	16.1598	1.19777	0.0180569	0.465573	0.0125566	14.7409	0.144263
BEST4+ Col.	ADCY5	TRUE	0.362712	0.9924	0.0076	4.87198	0.000848561	1.76652e-05	0	0.25	5.62729	5.55931	2.56892	-3.19492	14.8049	0.718137	0.016131	0.376502	0.0137892	9.44058	0.15039
BEST4+ Col.	OTOP2	TRUE	0.47113	0.9922	0.0078	4.8458	0.00440933	1.6848e-05	0	0.25	8.99751	9.25352	4.73264	-7.95272	25.1701	6.05919	0.0119866	0.477879	0.00674822	38.7884	0.131609
BEST4+ Col.	SPIB	TRUE	0.642612	0.992	0.008	4.82028	0.00348127	0.000272423	0	0.25	6.95908	7.17359	3.39492	-8.09808	17.5966	2.72312	0.193187	0.683856	0.0412443	30.3525	2.38076
BEST4+ Col.	SLC2A6	TRUE	0.118042	0.9878	0.0122	4.39404	0.000122107	2.77066e-05	0	0.25	4.86224	5.03086	2.4433	-7.2543	11.982	0.163493	0.0292731	0.128919	0.0108773	1.50824	0.27997
BEST4+ Col.	CTSE	TRUE	0.374444	0.9834	0.0166	4.08161	0.00113141	0.000159905	0	0.25	4.61849	4.74786	2.84844	-8.04831	12.8832	1.43012	0.222553	0.434515	0.0600715	11.9031	1.62209
BEST4+ Col.	MSLN	TRUE	0.149533	0.9794	0.0206	3.86165	0.000335739	5.65387e-05	0	0.25	3.47926	3.50381	2.20885	-7.80414	11.4036	0.335775	0.0672973	0.179314	0.0297815	4.03978	0.662603
BEST4+ Col.	CA4	TRUE	0.448659	0.9754	0.0246	3.6801	0.0136023	0.00201132	0	0.25	6.03558	6.51673	5.2498	-13.1379	20.1561	22.6795	2.46905	0.688837	0.240178	136.631	19.8709
BEST4+ Col.	HES4	TRUE	0.396127	0.9732	0.0268	3.59219	0.00126006	0.000138792	0	0.25	3.61868	3.73983	2.53217	-5.56117	10.6116	1.53326	0.206699	0.50835	0.112224	13.6264	1.51761
BEST4+ Col.	NOTCH2	TRUE	0.462221	0.9714	0.0286	3.52533	0.00177154	0.000162837	0	0.25	3.60378	3.52364	2.59561	-4.62668	11.6571	1.87079	0.208671	0.608556	0.146335	22.9163	1.77858
BEST4+ Col.	NEURL1	TRUE	0.46218	0.9714	0.0286	3.52533	0.00158162	0.000180492	0	0.25	4.39698	4.51259	3.09544	-5.97032	13.5953	1.90038	0.231596	0.597129	0.134949	18.5077	1.95891
BEST4+ Col.	PCSK1N	TRUE	0.150511	0.9714	0.0286	3.52533	0.000565696	0.000186155	0	0.25	4.10092	4.0643	3.64758	-12.4828	16.8902	0.758277	0.206329	0.170817	0.0203063	5.84693	1.7608
BEST4+ Col.	VWC2	TRUE	0.142263	0.9712	0.0288	3.51816	0.000250661	2.1543e-05	0	0.25	3.72982	3.63239	2.76451	-4.89162	12.959	0.239379	0.0309987	0.165251	0.0229871	2.81107	0.275129
BEST4+ Col.	DMBT1	TRUE	0.30981	0.9682	0.0318	3.41597	0.00522935	0.00195663	0	0.25	3.02281	3.24844	4.20047	-12.6102	16.3776	7.09229	2.95775	0.568415	0.258605	44.2734	17.3793
BEST4+ Col.	CPA6	TRUE	0.365216	0.9674	0.0326	3.3903	0.00540595	0.000723537	0	0.25	3.76438	3.45907	4.62645	-11.3221	18.6045	3.86258	0.731427	0.60504	0.239824	58.5505	7.62667
BEST4+ Col.	GUCA2A	TRUE	0.231144	0.967	0.033	3.37769	0.0150574	0.00599655	0	0.25	2.97716	3.25949	4.92735	-11.8057	14.9893	26.6308	7.4144	0.535892	0.304748	152.244	56.8326
BEST4+ Col.	PROX1	TRUE	0.279847	0.9664	0.0336	3.35905	0.000755251	0.00015431	0	0.25	3.47471	3.66494	2.97911	-7.09273	11.6836	0.780252	0.16584	0.368298	0.088451	7.77799	1.70296
BEST4+ Col.	LYZ	TRUE	0.229349	0.966	0.034	3.3468	0.00192027	0.000462627	0	0.25	2.91083	2.85746	4.06067	-10.1633	15.7261	2.04424	0.95532	0.391444	0.162096	19.8847	5.89239
BEST4+ Col.	CEACAM7	TRUE	0.119347	0.9648	0.0352	3.31087	0.00322662	0.00324302	0	0.25	1.91922	2.12756	5.20996	-12.5181	13.9409	6.49136	4.77748	0.446821	0.327474	29.8035	30.8491
BEST4+ Col.	LYPD8	TRUE	0.261906	0.964	0.036	3.28757	0.00238366	0.000610807	0	0.25	2.73537	2.79775	3.39406	-7.75633	12.1365	3.94902	0.853773	0.479344	0.217438	24.2527	6.38817
BEST4+ Col.	HEPACAM2	TRUE	0.431048	0.9634	0.0366	3.27042	0.0025942	0.00051559	0	0.25	4.28813	4.55269	3.81527	-6.75681	15.4801	2.91708	0.511678	0.620568	0.18952	29.867	5.2057
BEST4+ Col.	CEACAM6	TRUE	0.334132	0.962	0.038	3.23143	0.00354716	0.00126714	0	0.25	2.91267	3.07085	3.09967	-8.34958	12.3914	5.63082	2.28812	0.646938	0.312806	32.9425	11.7259
BEST4+ Col.	CA1	TRUE	0.121541	0.9614	0.0386	3.21514	0.012225	0.00858478	0	0.25	2.38304	2.16798	5.37503	-14.1471	18.2409	22.9455	9.20487	0.503662	0.382122	99.0617	69.6767
BEST4+ Col.	RHOV	TRUE	0.192678	0.9566	0.0434	3.09293	0.000570614	0.000124363	0	0.25	2.56442	2.56785	4.01239	-10.6698	14.9584	0.615587	0.146427	0.287137	0.0944597	6.76975	1.24837
BEST4+ Col.	CEACAM1	TRUE	0.104907	0.953	0.047	3.00947	0.00216048	0.00166001	0	0.25	1.45293	1.59606	3.62415	-8.66153	10.7593	3.83797	2.70246	0.442426	0.337519	19.1577	15.9586
BEST4+ Col.	MT1H	TRUE	0.147813	0.952	0.048	2.98736	0.00376038	0.0014431	0	0.25	1.71967	1.7181	3.61816	-9.37916	16.4108	5.44213	1.72391	0.490478	0.342665	38.093	15.174
BEST4+ Col.	KRT20	TRUE	0.220944	0.9518	0.0482	2.983	0.0101115	0.00443166	0	0.25	2.3026	2.26472	3.68257	-8.29288	11.9599	19.0571	7.87622	0.688251	0.467307	97.3933	42.3245
BEST4+ Col.	FABP1	TRUE	0.179282	0.9478	0.0522	2.89906	0.0471433	0.0370421	0	0.25	1.84945	1.27932	4.41871	-10.8248	16.1237	96.5661	52.4952	0.838265	0.658984	418.212	340.749
BEST4+ Col.	SCIN	TRUE	0.299777	0.9474	0.0526	2.89101	0.000856453	0.000205531	0	0.25	2.32181	2.30497	1.70936	-3.30228	8.56521	1.23	0.28475	0.47993	0.180153	10.5179	2.14102
BEST4+ Col.	DOCK4	TRUE	0.239158	0.9438	0.0562	2.821	0.00103695	0.000193424	0	0.25	2.32531	2.24496	2.3185	-5.2576	10.5097	1.10812	0.301374	0.386464	0.147305	11.8003	2.24676
BEST4+ Col.	IFITM2	TRUE	0.150224	0.9434	0.0566	2.81348	0.000923621	0.000348188	0	0.25	1.56731	1.46894	3.18554	-7.38702	12.3387	1.61002	0.656488	0.380018	0.229794	11.2283	3.44862
BEST4+ Col.	PBX3	TRUE	0.118006	0.9418	0.0582	2.78391	0.000408921	0.000116413	0	0.25	2.00232	1.83901	3.19049	-8.5526	13.015	0.411661	0.16661	0.225315	0.107309	5.48151	1.34529
BEST4+ Col.	HRCT1	TRUE	0.205212	0.9412	0.0588	2.77301	0.000914988	0.000293652	0	0.25	1.9679	1.914	2.05775	-4.47405	9.64421	1.54791	0.416602	0.414591	0.20938	9.08569	2.95238
BEST4+ Col.	CPNE8	TRUE	0.248082	0.9392	0.0608	2.73744	0.00116253	0.000355611	0	0.25	1.77291	1.7291	1.49181	-3.70483	7.23089	1.21535	0.495671	0.50835	0.260269	11.9406	3.67259
BEST4+ Col.	MT1M	TRUE	0.102493	0.9368	0.0632	2.69617	0.00434948	0.0030623	0	0.25	1.05744	1.03904	3.16725	-8.95134	14.9732	5.82391	3.18704	0.582772	0.480279	38.9329	28.4143
BEST4+ Col.	SLPI	TRUE	0.113099	0.9354	0.0646	2.67276	0.00185977	0.00127346	0	0.25	0.987706	0.975691	2.71809	-8.81094	9.62872	2.76502	1.74697	0.538822	0.425723	19.6397	13.3535
BEST4+ Col.	MT1G	TRUE	0.103028	0.9354	0.0646	2.67276	0.0247605	0.0139691	0	0.25	1.33725	1.18662	3.21056	-9.26828	14.2884	32.9326	14.2263	0.815705	0.712677	249.955	136.312
BEST4+ Col.	ID4	FALSE	0.104208	0.9344	0.0656	2.65633	0.000211103	8.44083e-05	0	0.25	1.53414	1.52675	2.40919	-8.02332	9.84774	0.352769	0.112101	0.182244	0.0780359	2.38377	0.924201
BEST4+ Col.	HSD17B2	FALSE	0.194888	0.9312	0.0688	2.60527	0.000888102	0.000394218	0	0.25	1.86872	1.65626	2.48871	-5.51112	10.9821	1.27776	0.480649	0.430999	0.236111	8.73526	4.02892
BEST4+ Col.	CHRM3	FALSE	0.171484	0.93	0.07	2.58669	0.00177733	0.000724807	0	0.25	1.30225	1.20278	2.63526	-6.7047	10.9476	1.69997	1.06409	0.514503	0.343019	21.2546	7.61566
BEST4+ Col.	S100P	FALSE	0.137396	0.9268	0.0732	2.53854	0.00189932	0.000973522	0	0.25	1.24177	1.17892	2.50707	-7.00526	10.1288	2.40082	1.63822	0.471433	0.334037	20.192	10.0506
BEST4+ Col.	MS4A8	FALSE	0.113733	0.9258	0.0742	2.52389	0.000254515	0.000126174	0	0.25	1.50586	1.59992	1.68506	-8.03298	7.96385	0.333138	0.141743	0.202461	0.0887283	3.02077	1.21359
BEST4+ Col.	MDK	FALSE	0.193311	0.9248	0.0752	2.50943	0.00381855	0.00165755	0	0.25	1.46904	1.46338	2.35287	-6.08298	8.75999	5.42338	2.2629	0.661295	0.467984	35.9903	16.4669
BEST4+ Col.	CCNYL1	FALSE	0.207488	0.924	0.076	2.49798	0.000938137	0.000290817	0	0.25	1.58314	1.54944	1.62704	-3.67667	7.97255	1.23293	0.442101	0.444184	0.236696	10.476	2.99447
BEST4+ Col.	MEP1A	FALSE	0.172578	0.9226	0.0774	2.47821	0.000743512	0.000387696	0	0.25	1.65718	1.59407	2.41265	-6.29144	9.50288	1.21975	0.516223	0.413126	0.240548	7.84531	3.96158
BEST4+ Col.	B3GALT5	FALSE	0.119493	0.9208	0.0792	2.45327	0.000834839	0.000662455	0	0.25	1.14485	1.08354	2.52234	-7.72571	9.45148	1.11192	0.719024	0.420158	0.300666	8.52316	7.02071
BEST4+ Col.	SDCBP2	FALSE	0.180834	0.9176	0.0824	2.41018	0.00119311	0.000722857	0	0.25	1.48137	1.33733	2.28233	-5.96492	8.17375	2.0419	1.0723	0.52886	0.348026	12.7224	7.37732
BEST4+ Col.	PRKG1	FALSE	0.220664	0.91	0.09	2.31363	0.00543992	0.00156168	0	0.25	1.44816	1.33323	1.90451	-4.58119	9.11761	5.24055	2.03607	0.753296	0.532632	59.5423	15.923
BEST4+ Col.	CDHR2	FALSE	0.191399	0.9092	0.0908	2.30391	0.00111485	0.000502986	0	0.25	1.20835	1.17783	1.58825	-3.71692	7.10584	1.29856	0.618726	0.507471	0.316072	12.0227	5.68658
BEST4+ Col.	TRIM15	FALSE	0.117914	0.9054	0.0946	2.25872	0.000482766	0.000278691	0	0.25	1.03587	1.09262	1.42891	-3.72851	6.52521	0.804278	0.490972	0.344565	0.226651	4.88826	2.84516
BEST4+ Col.	ID1	FALSE	0.115548	0.9032	0.0968	2.2333	0.0040562	0.00231936	0	0.25	1.01486	0.986428	1.71935	-5.07026	7.3351	6.41401	3.5375	0.690302	0.574754	40.9396	23.5153
BEST4+ Col.	CHP2	FALSE	0.18848	0.9014	0.0986	2.21288	0.00172155	0.0010107	0	0.25	1.50405	1.03931	2.54835	-8.05076	10.3897	2.37738	1.06671	0.601817	0.413336	18.3576	9.99264
BEST4+ Col.	PDE3A	FALSE	0.123938	0.8912	0.1088	2.10306	0.00258672	0.00143552	0	0.25	0.949196	0.830858	1.89475	-5.69136	8.1534	2.68298	1.63843	0.648989	0.525052	25.9978	14.9427
BEST4+ Col.	MALT1	FALSE	0.114123	0.8792	0.1208	1.98488	0.000387376	0.000223074	0	0.25	0.951751	0.929987	1.3556	-6.05452	5.35721	0.506006	0.293994	0.309112	0.19499	4.66289	2.45819
BEST4+ Col.	HK2	FALSE	0.106809	0.8694	0.1306	1.89566	0.00106909	0.000805175	0	0.25	0.638705	0.647271	1.33066	-4.17215	5.34832	1.5734	1.1957	0.535013	0.428204	11.8625	8.42001

### Sheet: ColEpi State TAC
group	gene	is_de_fdr_0.05	pct_diff	proba_de	proba_not_de	bayes_factor	scale1	scale2	pseudocounts	delta	lfc_mean	lfc_median	lfc_std	lfc_min	lfc_max	raw_mean1	raw_mean2	non_zeros_proportion1	non_zeros_proportion2	raw_normalized_mean1	raw_normalized_mean2
TAC Gob.	ITLN1	TRUE	0.756835	0.9922	0.0078	4.8458	0.0102105	0.000591217	0	0.25	6.32077	6.79443	2.76856	-7.78847	13.88	16.4113	0.747757	0.875112	0.118277	100.238	4.97396
TAC Gob.	ZG16	TRUE	0.568165	0.9916	0.0084	4.77109	0.0345496	0.00132744	0	0.25	6.15817	6.38544	2.89331	-7.19	14.323	65.8825	1.86124	0.764745	0.19658	269.571	10.9319
TAC Gob.	CLCA1	TRUE	0.715744	0.9908	0.0092	4.67931	0.0170816	0.000878383	0	0.25	6.70647	7.18035	2.89155	-8.36911	14.3728	24.2011	1.39685	0.829088	0.113345	148.953	8.4294
TAC Gob.	FCGBP	TRUE	0.638132	0.9896	0.0104	4.55549	0.0244213	0.00186791	0	0.25	5.13152	5.37468	2.2574	-5.77469	11.1023	39.4663	2.56691	0.970956	0.332824	217.713	16.5699
TAC Gob.	SPINK4	TRUE	0.521611	0.9884	0.0116	4.44508	0.00608797	0.000754426	0	0.25	5.73072	6.12272	2.90256	-9.82705	13.5767	10.5223	1.47856	0.627793	0.106182	69.0333	8.79205
TAC Gob.	FRZB	TRUE	0.367147	0.9882	0.0118	4.42778	0.000495126	4.60927e-05	0	0.25	5.55331	5.94015	2.88698	-7.89982	14.7543	0.737712	0.0517403	0.399911	0.0327634	5.28016	0.379816
TAC Gob.	BEST2	TRUE	0.443529	0.988	0.012	4.41078	0.000662364	3.73828e-05	0	0.25	6.21899	6.75461	2.55263	-7.72486	12.8315	1.13606	0.0552633	0.474978	0.0314482	6.36123	0.372608
TAC Gob.	SERPINA1	TRUE	0.576095	0.9868	0.0132	4.31425	0.00250694	0.000266858	0	0.25	4.01573	4.33216	1.96081	-6.93608	8.69174	4.26899	0.333881	0.722744	0.146649	23.1043	2.40707
TAC Gob.	TFF3	TRUE	0.291528	0.9864	0.0136	4.28399	0.131496	0.0125715	0	0.25	4.94854	5.33381	2.28357	-6.76326	10.3535	217.998	14.9856	0.994638	0.70311	1365.8	116.183
TAC Gob.	TPSG1	TRUE	0.460517	0.9862	0.0138	4.26919	0.0007067	5.18779e-05	0	0.25	5.39662	5.84957	2.33521	-7.95961	10.8217	1.18253	0.0627554	0.498213	0.0376955	6.57961	0.447627
TAC Gob.	RETNLB	TRUE	0.540983	0.9854	0.0146	4.21203	0.00410532	0.000338432	0	0.25	5.7285	6.10051	3.69459	-9.19868	18.652	5.70264	0.396707	0.624665	0.0836817	40.2363	3.2936
TAC Gob.	B3GNT6	TRUE	0.243956	0.985	0.015	4.18459	0.000249936	2.78519e-05	0	0.25	4.3847	4.73351	2.05711	-6.84221	9.93256	0.433646	0.0367561	0.270777	0.0268214	2.23609	0.280922
TAC Gob.	ATOH1	TRUE	0.357167	0.9838	0.0162	4.10641	0.000526106	5.80008e-05	0	0.25	5.33632	5.72665	2.80244	-7.74161	12.5494	0.807417	0.066889	0.392091	0.0349241	4.70304	0.492901
TAC Gob.	REP15	TRUE	0.572438	0.9832	0.0168	4.06943	0.00131179	0.000104642	0	0.25	5.31328	5.71354	2.42429	-6.96022	12.7289	1.89366	0.122082	0.630027	0.0575884	12.1756	0.893071
TAC Gob.	GALNT8	TRUE	0.395892	0.9814	0.0186	3.96582	0.00101304	0.000122435	0	0.25	4.30847	4.63863	2.47947	-6.66932	11.6608	1.20666	0.125511	0.460903	0.0650101	8.54228	1.07761
TAC Gob.	KCNMA1	TRUE	0.488679	0.9808	0.0192	3.93346	0.0012168	0.00014792	0	0.25	4.42637	4.75075	2.31123	-6.95953	10.3163	1.95308	0.178261	0.561886	0.0732068	10.8648	1.50233
TAC Gob.	HEPACAM2	TRUE	0.584004	0.9806	0.0194	3.92289	0.00124248	0.000132481	0	0.25	4.77158	5.00041	2.4834	-5.01079	12.6625	1.76139	0.130208	0.646783	0.0627789	12.6277	1.12208
TAC Gob.	ITM2A	TRUE	0.137621	0.9786	0.0214	3.82273	0.000158348	1.96069e-05	0	0.25	3.9259	3.96408	2.62566	-6.67904	12.7911	0.275916	0.0209968	0.154155	0.0165344	1.74046	0.193898
TAC Gob.	FER1L6	TRUE	0.197541	0.9784	0.0216	3.81322	0.00025892	4.27507e-05	0	0.25	3.37453	3.51808	2.21362	-5.75601	11.2498	0.551385	0.0648222	0.230563	0.0330217	2.74136	0.468112
TAC Gob.	LRRC26	TRUE	0.54021	0.9778	0.0222	3.78521	0.00124882	0.000205276	0	0.25	4.00791	4.14031	2.45861	-7.20791	12.1478	2.14321	0.22777	0.653038	0.112828	12.5274	1.84373
TAC Gob.	NEURL1	TRUE	0.337856	0.976	0.024	3.70541	0.000378458	6.41652e-05	0	0.25	3.52971	3.60011	2.1559	-5.17978	11.2202	0.664209	0.0732068	0.38807	0.0502137	4.23464	0.60293
TAC Gob.	LINC00261	TRUE	0.261738	0.9724	0.0276	3.56195	0.000389521	9.04675e-05	0	0.25	3.39536	3.48775	2.6222	-8.66846	12.3258	0.633601	0.0985955	0.326184	0.0644464	3.63091	0.886391
TAC Gob.	FFAR4	TRUE	0.24085	0.9668	0.0332	3.37144	0.000251023	6.021e-05	0	0.25	3.06324	3.3495	2.23333	-5.98747	8.82275	0.56613	0.0808164	0.292895	0.0520457	2.69259	0.553719
TAC Gob.	MYRIP	TRUE	0.350965	0.9662	0.0338	3.35291	0.000773155	0.000165104	0	0.25	3.27247	3.25131	2.5154	-6.40941	11.9883	1.20733	0.19503	0.453083	0.102118	6.84091	1.63521
TAC Gob.	DNAJC12	TRUE	0.186743	0.9652	0.0348	3.32272	0.000177294	4.85135e-05	0	0.25	2.26039	2.35606	1.50296	-4.71029	7.54119	0.334004	0.0578233	0.234584	0.0478416	1.95395	0.49346
TAC Gob.	SELM	TRUE	0.231102	0.965	0.035	3.31678	0.000379216	0.000119318	0	0.25	3.02732	3.21218	2.67257	-8.22055	11.5241	0.621537	0.133426	0.300715	0.0696134	3.78519	1.16498
TAC Gob.	RP11-234B24.2	TRUE	0.379711	0.9574	0.0426	3.11237	0.000888773	0.000214612	0	0.25	2.18493	2.24976	1.41273	-3.27943	8.32506	1.1794	0.217671	0.532842	0.153131	9.34265	2.08406
TAC Gob.	IFI6	TRUE	0.141069	0.9536	0.0464	3.02294	0.00021598	6.20199e-05	0	0.25	2.17514	2.29607	2.85802	-9.27762	10.7176	0.419794	0.0847386	0.186327	0.0452581	2.02617	0.669184
TAC Gob.	FABP1	TRUE	0.134174	0.9532	0.0468	3.01394	0.0200363	0.0342373	0	0.25	-0.313766	-0.487759	3.8681	-12.0407	13.4771	39.384	48.9309	0.827748	0.693574	207.167	332.477
TAC Gob.	KLK1	TRUE	0.464115	0.95	0.05	2.94444	0.00489789	0.0011924	0	0.25	2.64253	2.60245	2.25929	-6.4	12.9562	6.93253	1.1082	0.876676	0.41256	50.4471	11.562
TAC Gob.	SLC24A3	TRUE	0.189983	0.949	0.051	2.92358	0.00031705	0.000106458	0	0.25	2.44449	2.45115	2.97815	-8.39053	11.712	0.483467	0.106769	0.260277	0.0702945	3.26374	1.14533
TAC Gob.	L1TD1	TRUE	0.19086	0.948	0.052	2.90311	0.000493242	0.000241161	0	0.25	2.39412	2.06854	4.00813	-11.2612	16.2032	0.854781	0.275941	0.311439	0.120579	4.58621	2.15453
TAC Gob.	PTPRO	TRUE	0.108896	0.946	0.054	2.86326	0.000635309	0.000702616	0	0.25	0.704442	0.403276	4.53281	-16.1578	17.2983	0.825737	0.605383	0.385612	0.276716	6.89823	7.04092
TAC Gob.	ANXA13	TRUE	0.307856	0.9444	0.0556	2.83237	0.000567482	0.000178765	0	0.25	1.95309	1.88244	2.13033	-8.11599	13.5007	0.821046	0.187984	0.444147	0.136291	6.48505	1.87699
TAC Gob.	PTPRN2	TRUE	0.355283	0.9442	0.0558	2.82856	0.000850676	0.000270241	0	0.25	2.07728	2.12041	1.71162	-5.63656	8.69614	1.45912	0.299685	0.539768	0.184485	8.67438	2.90661
TAC Gob.	KRT20	TRUE	0.127059	0.9416	0.0584	2.78026	0.00103172	0.00176199	0	0.25	0.355491	0.488249	3.35226	-9.60886	10.73	3.43476	3.33762	0.400134	0.273075	10.9608	17.9088
TAC Gob.	EPHB3	TRUE	0.109488	0.9416	0.0584	2.78026	0.000631687	0.000645339	0	0.25	0.867346	0.667686	4.1098	-12.0925	14.9517	0.835121	0.583048	0.371314	0.261825	6.37697	6.78462
TAC Gob.	CD74	TRUE	0.151386	0.9378	0.0622	2.71318	0.00768105	0.00801121	0	0.25	0.352431	0.353975	3.27117	-10.4431	13.6008	18.4397	11.0491	0.771895	0.620508	75.0295	77.7826
TAC Gob.	WFDC2	TRUE	0.300788	0.9372	0.0628	2.70294	0.00828353	0.00496469	0	0.25	1.82449	1.73651	2.93231	-9.61257	12.181	14.1323	4.15522	0.891868	0.59108	88.5894	47.7742
TAC Gob.	MT1H	FALSE	0.188675	0.9352	0.0648	2.66945	0.00199856	0.00159913	0	0.25	0.594927	0.669368	3.19289	-10.5905	11.192	2.0429	1.59921	0.569929	0.381253	21.0297	16.5318
TAC Gob.	LYPD8	FALSE	0.113352	0.933	0.067	2.63371	0.000149906	7.35397e-05	0	0.25	1.64571	1.74984	1.94838	-5.94346	7.84031	0.354558	0.115153	0.17538	0.0620273	1.39439	0.687326
TAC Gob.	DACH1	FALSE	0.241343	0.931	0.069	2.60215	0.000735502	0.000402279	0	0.25	1.59338	1.31588	2.96965	-8.4849	13.4929	1.02793	0.407487	0.453307	0.211964	7.25177	4.24988
TAC Gob.	CA8	FALSE	0.183801	0.931	0.069	2.60215	0.000359586	0.00017144	0	0.25	1.74638	1.52936	2.67911	-7.1072	12.3444	0.543342	0.172202	0.301162	0.117361	3.87139	1.73786
TAC Gob.	RGMB	FALSE	0.127829	0.9302	0.0698	2.58977	0.0010293	0.000972086	0	0.25	0.518843	0.513957	2.97026	-10.5728	12.5292	1.31278	0.885669	0.485925	0.358096	11.5796	10.4219
TAC Gob.	RORA	FALSE	0.110476	0.9296	0.0704	2.58056	0.000603836	0.000440944	0	0.25	0.709566	0.678999	2.83846	-9.14489	12.25	0.579535	0.364249	0.318588	0.208112	6.11719	4.54781
TAC Gob.	TOX	FALSE	0.347137	0.9264	0.0736	2.53266	0.00119906	0.000478882	0	0.25	1.61174	1.62255	1.5995	-3.76104	7.84328	1.92091	0.513387	0.613941	0.266804	12.0346	4.95515
TAC Gob.	HPCAL1	FALSE	0.328807	0.9264	0.0736	2.53266	0.00135299	0.000568453	0	0.25	1.39156	1.37435	1.2329	-3.36375	6.39533	2.16041	0.590822	0.677837	0.34903	13.2368	5.72142
TAC Gob.	PRUNE2	FALSE	0.319798	0.9252	0.0748	2.51519	0.00099623	0.000411566	0	0.25	2.05	1.8058	2.40008	-6.54723	10.6	1.30652	0.422307	0.524129	0.204331	8.66645	4.04799
TAC Gob.	CPA6	FALSE	0.131286	0.9252	0.0748	2.51519	0.0014057	0.00146561	0	0.25	0.28246	0.145078	2.96016	-12.1277	13.0544	2.16376	1.28959	0.551832	0.420546	14.7393	14.6126
TAC Gob.	IGFBP2	FALSE	0.273808	0.9244	0.0756	2.50369	0.00201247	0.00130204	0	0.25	1.47706	1.27553	2.61625	-7.74911	12.3218	3.17962	1.56245	0.592493	0.318686	16.7987	12.0714
TAC Gob.	SEMA4A	FALSE	0.174747	0.9224	0.0776	2.47541	0.00100277	0.000748732	0	0.25	0.699316	0.643546	2.35137	-7.20581	9.90481	1.8206	0.814176	0.488829	0.314082	11.0027	8.08064
TAC Gob.	GDF15	FALSE	0.118232	0.922	0.078	2.46984	0.00249855	0.00398774	0	0.25	-0.00356198	-0.131584	2.55289	-10.6175	8.26999	3.35612	3.94434	0.697945	0.579713	26.1669	44.139
TAC Gob.	CNTN4	FALSE	0.292408	0.9216	0.0784	2.46429	0.00148811	0.000985222	0	0.25	1.61982	1.24686	2.70165	-7.63659	11.8099	1.80004	0.889685	0.636506	0.344098	13.8283	9.27299
TAC Gob.	HMGB2	FALSE	0.126792	0.9204	0.0796	2.44779	0.00146891	0.00204613	0	0.25	0.0896104	0.0567827	2.60929	-8.7737	10.9003	2.49486	2.70215	0.626229	0.499436	15.764	20.9417
TAC Gob.	RASD1	FALSE	0.247465	0.9198	0.0802	2.43963	0.000667746	0.000431801	0	0.25	1.2965	1.26554	1.93811	-5.13715	8.87213	0.978552	0.417305	0.447945	0.200479	6.65205	4.42649
TAC Gob.	MT1F	FALSE	0.197766	0.9192	0.0808	2.43153	0.00525833	0.00386791	0	0.25	0.542667	0.599804	2.67346	-8.62745	9.19015	5.21537	3.46043	0.830206	0.632439	52.7849	38.6366
TAC Gob.	MDK	FALSE	0.123031	0.9184	0.0816	2.4208	0.00102278	0.00103073	0	0.25	0.197797	0.188956	2.35706	-7.25484	8.82531	2.19124	1.23728	0.489276	0.366245	10.5369	9.94259
TAC Gob.	MT1X	FALSE	0.183736	0.9182	0.0818	2.41814	0.00722317	0.00502995	0	0.25	0.652595	0.691438	2.40999	-7.8319	9.61473	8.53374	4.77373	0.894996	0.711259	73.9272	51.6507
TAC Gob.	HES6	FALSE	0.174872	0.9182	0.0818	2.41814	0.000429392	0.000267692	0	0.25	0.969796	1.03842	1.90094	-5.7499	7.44158	0.763628	0.320283	0.360366	0.185495	4.65164	2.76632
TAC Gob.	PDZRN3	FALSE	0.168036	0.9166	0.0834	2.39702	0.000570485	0.00037087	0	0.25	0.93232	0.88513	2.20479	-6.38326	8.33329	0.777703	0.3526	0.377346	0.20931	5.52222	3.78284
TAC Gob.	LINC01572	FALSE	0.133674	0.916	0.084	2.3892	0.000484832	0.000451531	0	0.25	0.558793	0.507047	2.32719	-7.39222	10.8713	0.783735	0.54305	0.385165	0.251491	5.38219	4.88496
TAC Gob.	RNASE1	FALSE	0.288064	0.9158	0.0842	2.3866	0.00281167	0.00147712	0	0.25	1.27542	1.26757	1.59448	-5.42858	6.21941	4.5811	1.49631	0.780384	0.49232	28.344	13.8761
TAC Gob.	AP003774.1	FALSE	0.169817	0.9152	0.0848	2.37885	0.000843171	0.000625144	0	0.25	0.868021	0.730236	2.78285	-9.92523	12.1702	0.905496	0.528043	0.45487	0.285053	7.4989	5.78218
TAC Gob.	DSCAML1	FALSE	0.144477	0.9136	0.0864	2.35841	0.000263403	0.000123929	0	0.25	1.56241	1.47594	2.10241	-6.26072	11.0037	0.352547	0.115294	0.232574	0.0880971	2.3673	1.3284
TAC Gob.	GSN	FALSE	0.308993	0.912	0.088	2.3383	0.0013186	0.000591723	0	0.25	1.23242	1.23559	1.00507	-2.64218	4.99425	2.54357	0.742073	0.67538	0.366386	13.0811	5.93466
TAC Gob.	CDK6	FALSE	0.1953	0.9114	0.0886	2.33085	0.00187881	0.00158873	0	0.25	0.530537	0.46566	2.34032	-7.68338	10.3353	2.54714	1.4852	0.714254	0.518953	19.8935	16.1637
TAC Gob.	GNA14	FALSE	0.236907	0.911	0.089	2.32591	0.000684343	0.000283081	0	0.25	1.46284	1.37719	1.70867	-5.06039	9.82122	1.38807	0.325661	0.411528	0.174621	6.62934	2.95183
TAC Gob.	RARRES3	FALSE	0.130035	0.9092	0.0908	2.30391	0.000358418	0.000256408	0	0.25	0.827472	0.872263	2.06357	-8.34469	8.31147	0.836908	0.370473	0.27882	0.148786	3.60504	2.34039
TAC Gob.	PTGDR	FALSE	0.11509	0.9086	0.0914	2.29666	0.000648686	0.000705739	0	0.25	0.781731	0.248784	3.36285	-10.9272	13.9694	0.829088	0.627202	0.43387	0.31878	6.22081	6.83813
TAC Gob.	SORBS1	FALSE	0.113469	0.9062	0.0938	2.2681	0.00045711	0.000395215	0	0.25	0.556925	0.442288	2.20352	-7.00461	8.15078	0.540214	0.377143	0.344057	0.230589	4.52437	3.98041
TAC Gob.	RP11-519G16.5	FALSE	0.167488	0.9054	0.0946	2.25872	0.000821621	0.00082973	0	0.25	0.562114	0.329162	2.49893	-7.9318	11.2099	1.13159	0.816079	0.523235	0.355747	9.40479	8.22689
TAC Gob.	SCGB2A1	FALSE	0.168627	0.9048	0.0952	2.25173	0.000256873	0.000121109	0	0.25	1.32239	1.27015	1.49555	-3.91473	7.28042	0.386506	0.117972	0.264075	0.0954484	2.59672	1.13669
TAC Gob.	RP11-307P5.1	FALSE	0.100415	0.9042	0.0958	2.24479	0.000364849	0.000320258	0	0.25	0.376576	0.293857	2.45012	-8.80784	10.9733	0.514745	0.32498	0.294459	0.194044	3.91648	3.34558
TAC Gob.	NEBL	FALSE	0.138473	0.9036	0.0964	2.23788	0.000691738	0.000655547	0	0.25	0.430448	0.304015	2.32754	-8.57318	7.99971	1.11506	0.712856	0.462913	0.32444	7.18644	6.86667
TAC Gob.	RARRES2	FALSE	0.177388	0.9032	0.0968	2.2333	0.00547062	0.00657196	0	0.25	0.24899	0.00468731	2.8827	-11.5845	12.6352	6.81501	5.38367	0.862601	0.685213	60.2361	66.1022
TAC Gob.	LGALS2	FALSE	0.105269	0.9026	0.0974	2.22645	0.00246254	0.00262895	0	0.25	-0.275519	-0.173938	2.26663	-9.79464	7.87846	3.47878	2.47259	0.725424	0.620156	30.121	26.1405
TAC Gob.	SLC12A2	FALSE	0.206391	0.9018	0.0982	2.21739	0.00478772	0.00336937	0	0.25	0.836113	0.6731	2.24954	-6.93066	9.50642	6.41801	3.26211	0.887846	0.681455	46.7374	33.1593
TAC Gob.	NAP1L1	FALSE	0.220638	0.9012	0.0988	2.21063	0.00155557	0.00138265	0	0.25	0.673188	0.379943	2.73136	-8.17286	11.3283	2.19102	1.47607	0.693253	0.472615	16.7249	13.6807
TAC Gob.	ST3GAL4	FALSE	0.120969	0.9008	0.0992	2.20615	0.000270956	0.000177829	0	0.25	0.874807	0.901673	1.78791	-4.90716	7.27265	0.637399	0.275119	0.270107	0.149138	2.34303	1.96622
TAC Gob.	UBE2L6	FALSE	0.11724	0.8998	0.1002	2.195	0.000409503	0.000346651	0	0.25	0.639199	0.56831	1.98384	-6.67397	9.19377	0.716711	0.383203	0.327748	0.210508	3.69571	3.17327
TAC Gob.	EYA2	FALSE	0.129793	0.8992	0.1008	2.18837	0.0004737	0.000415851	0	0.25	0.699461	0.547496	2.11864	-6.97901	10.3911	0.760054	0.446334	0.371537	0.241745	4.88955	4.55612
TAC Gob.	SETBP1	FALSE	0.126475	0.898	0.102	2.1752	0.000312353	0.000234616	0	0.25	0.881727	0.611248	2.42754	-7.52973	11.662	0.426944	0.222627	0.286416	0.159942	3.33763	2.46358
TAC Gob.	IFITM2	FALSE	0.128192	0.8968	0.1032	2.16216	0.000290317	0.000242652	0	0.25	0.625061	0.509574	2.0356	-5.37819	10.6243	0.624888	0.303373	0.279491	0.151299	3.24642	2.21155
TAC Gob.	ST6GALNAC1	FALSE	0.252177	0.8962	0.1038	2.1557	0.00326842	0.00161325	0	0.25	1.14452	1.05986	1.14835	-3.57257	7.58885	4.77837	1.5678	0.86059	0.608413	30.3774	14.7276
TAC Gob.	LDHB	FALSE	0.103862	0.896	0.104	2.15355	0.00352604	0.00460576	0	0.25	0.0401551	-0.299664	2.76666	-9.7343	12.0162	5.35567	4.64484	0.816577	0.712715	35.8162	44.984
TAC Gob.	EDIL3	FALSE	0.224047	0.8954	0.1046	2.14713	0.00108329	0.000802042	0	0.25	0.618822	0.663246	1.90391	-7.29249	8.85887	1.45867	0.794377	0.597855	0.373808	11.7213	8.60711
TAC Gob.	C10orf11	FALSE	0.123919	0.8952	0.1048	2.14499	0.000512948	0.000407413	0	0.25	0.676457	0.490139	2.4926	-8.13421	13.6587	0.706658	0.426817	0.351877	0.227958	5.56372	4.47991
TAC Gob.	CACNB2	FALSE	0.254672	0.8946	0.1054	2.13861	0.00124055	0.000898252	0	0.25	0.808882	0.685907	2.03917	-6.60639	9.71477	1.76921	0.853821	0.641421	0.386749	13.9105	9.3167
TAC Gob.	SUGCT	FALSE	0.126174	0.8946	0.1054	2.13861	0.0004382	0.000414933	0	0.25	0.347859	0.390966	1.68963	-6.52117	6.0757	0.705094	0.410682	0.361483	0.235309	4.56174	4.01656
TAC Gob.	MT2A	FALSE	0.121265	0.8942	0.1058	2.13438	0.0155089	0.0117598	0	0.25	0.579622	0.530767	1.82691	-5.06618	6.00426	18.2033	11.3201	0.977435	0.85617	145.202	111.12
TAC Gob.	SAMD5	FALSE	0.156489	0.8936	0.1064	2.12805	0.000948795	0.000844336	0	0.25	0.384201	0.242777	2.51006	-9.2962	11.7716	1.25179	0.7948	0.535299	0.378811	9.74095	8.20588
TAC Gob.	IMMP2L	FALSE	0.155391	0.8928	0.1072	2.11967	0.00153019	0.00138451	0	0.25	0.391926	0.21762	2.30922	-9.10467	12.4379	2.04223	1.32303	0.655719	0.500329	15.5498	14.297
TAC Gob.	HIST1H4C	FALSE	0.148997	0.8926	0.1074	2.11758	0.0060203	0.00678165	0	0.25	0.32505	0.463012	2.01427	-6.85551	6.78872	10.7038	10.0428	0.848302	0.699305	60.7622	68.6969
TAC Gob.	PRAC1	FALSE	0.110122	0.892	0.108	2.11133	0.0101799	0.00774111	0	0.25	0.564356	0.44931	2.07825	-6.52186	9.68067	12.5438	6.39469	0.826408	0.716285	94.1838	70.0985
TAC Gob.	MIR646HG	FALSE	0.126461	0.89	0.11	2.09074	0.000255802	0.000159621	0	0.25	0.814796	0.792651	1.74008	-6.33253	9.78454	0.485702	0.180633	0.239946	0.113486	2.71744	1.74442
TAC Gob.	NR4A1	FALSE	0.208758	0.8882	0.1118	2.07249	0.00389427	0.00361728	0	0.25	0.493724	0.369058	1.96176	-6.52146	8.27352	6.32641	4.30668	0.892538	0.68378	42.0463	40.6367
TAC Gob.	IFITM1	FALSE	0.184579	0.8876	0.1124	2.06646	0.00261835	0.00248115	0	0.25	0.451207	0.30096	1.96493	-5.83872	10.3875	4.59138	2.83005	0.77681	0.592231	25.9409	23.6065
TAC Gob.	UGT2B17	FALSE	0.3152	0.8872	0.1128	2.06245	0.00385633	0.00356622	0	0.25	0.535677	0.386518	1.76778	-5.09563	6.76191	5.88405	3.54159	0.876899	0.561699	43.053	33.457
TAC Gob.	ATF3	FALSE	0.162721	0.8872	0.1128	2.06245	0.00319075	0.0038217	0	0.25	0.0643544	0.0594344	1.95525	-6.33681	6.71013	4.85858	4.40413	0.844951	0.68223	33.9422	41.5363
TAC Gob.	DUT	FALSE	0.11194	0.887	0.113	2.06046	0.00240197	0.00278824	0	0.25	0.0764416	-0.067389	2.1753	-8.32277	10.1666	3.51519	2.94194	0.779937	0.667998	23.8833	27.157
TAC Col.	CA1	TRUE	0.305882	0.974	0.026	3.62331	0.0139015	0.00190137	0	0.25	3.46206	3.81951	4.79732	-13.7575	17.1097	16.6474	3.36667	0.50332	0.197437	107.803	14.8585
TAC Col.	CDKN2B-AS1	TRUE	0.172755	0.9614	0.0386	3.21514	0.000490892	8.73823e-05	0	0.25	2.50356	2.6796	3.29693	-9.7065	11.6727	0.739116	0.146831	0.24731	0.074555	4.50307	0.851167
TAC Col.	FABP1	TRUE	0.122853	0.961	0.039	3.20441	0.0507808	0.0161849	0	0.25	1.94539	2.15147	3.92246	-11.9029	13.194	69.4329	26.1173	0.767062	0.644208	478.425	159.037
TAC Col.	B3GALT5-AS1	TRUE	0.121839	0.9606	0.0394	3.19379	0.000361758	0.000102019	0	0.25	1.97662	2.12886	4.1642	-13.4004	13.4593	0.360018	0.0948921	0.184527	0.0626881	3.16024	0.885007
TAC Col.	MS4A12	TRUE	0.127642	0.96	0.04	3.17805	0.000605555	0.000135135	0	0.25	2.21756	2.28995	3.81735	-10.9162	14.3748	1.0382	0.260255	0.206884	0.0792416	5.23789	1.17892
TAC Col.	SLC51B	TRUE	0.118105	0.9548	0.0452	3.0504	0.000304323	8.85723e-05	0	0.25	1.92468	2.13294	2.97848	-8.82966	10.6317	0.396579	0.135136	0.199109	0.0810044	2.66042	0.805696
TAC Col.	CEACAM7	TRUE	0.133445	0.9538	0.0462	3.02747	0.000911799	0.000228421	0	0.25	2.22431	2.0934	4.08108	-12.2467	14.1727	1.76067	0.461562	0.203227	0.0697824	8.56231	2.18744
TAC Col.	MALL	TRUE	0.140906	0.9514	0.0486	2.97431	0.000739505	0.000248329	0	0.25	1.69137	1.79346	3.27879	-10.0373	11.1778	1.11292	0.409494	0.321188	0.180282	7.11122	2.58469
TAC Col.	SLC26A3	TRUE	0.221467	0.9502	0.0498	2.94866	0.00297987	0.000456997	0	0.25	2.50881	2.41456	3.27146	-9.14515	11.8752	4.89414	0.895477	0.383132	0.161665	28.8834	4.70979
TAC Col.	TRPM6	TRUE	0.106621	0.9482	0.0518	2.90718	0.000321777	0.000109668	0	0.25	1.55008	1.78662	2.89937	-8.56674	9.60029	0.367079	0.153496	0.201126	0.0945051	2.88461	1.04318
TAC Col.	KRT20	TRUE	0.131295	0.947	0.053	2.88301	0.00281109	0.000647859	0	0.25	1.85719	1.82203	3.54622	-10.455	11.7592	5.20726	1.44342	0.350059	0.218763	27.6541	6.60082
TAC Col.	CLDN8	TRUE	0.118688	0.9468	0.0532	2.87903	0.000285891	8.73418e-05	0	0.25	1.93057	2.02031	3.06419	-9.38947	12.5193	0.302026	0.0901625	0.186922	0.0682346	2.76302	0.855581
TAC Col.	B3GALT5	TRUE	0.149186	0.9436	0.0564	2.81723	0.00105699	0.000422059	0	0.25	1.29861	1.48829	2.93133	-8.95143	10.1528	1.21642	0.51578	0.39078	0.241594	10.1824	4.23162
TAC Col.	GUCA2A	TRUE	0.147434	0.941	0.059	2.76941	0.00153871	0.000216013	0	0.25	1.88658	1.57395	3.65394	-11.4851	15.0641	3.01761	0.345688	0.211842	0.0644079	14.8647	1.65371
TAC Col.	CDKN2B	TRUE	0.124528	0.9408	0.0592	2.76581	0.000386014	0.000151376	0	0.25	1.69553	1.79894	2.35479	-6.67402	9.09491	0.486174	0.209949	0.261557	0.137028	3.98083	1.63198
TAC Col.	CA2	TRUE	0.10181	0.9404	0.0596	2.75865	0.0108458	0.00371251	0	0.25	1.5868	1.74913	2.23437	-7.03363	8.55204	13.4033	5.14326	0.80316	0.70135	104.244	33.6698
TAC Col.	SLC26A2	TRUE	0.154096	0.9388	0.0612	2.73046	0.00617901	0.00206586	0	0.25	1.6606	1.7904	2.26889	-6.78422	8.84622	7.21373	2.75664	0.711968	0.557873	56.1203	18.862
TAC Col.	GCNT3	TRUE	0.125552	0.9378	0.0622	2.71318	0.000558802	0.000194179	0	0.25	1.50767	1.5414	2.51683	-7.96569	9.20784	0.84884	0.347278	0.304673	0.179121	5.57612	2.08534
TAC Col.	PLAC8	TRUE	0.129554	0.937	0.063	2.69955	0.000936815	0.000298673	0	0.25	1.56581	1.60466	2.89049	-9.82966	10.5605	1.66452	0.585777	0.295218	0.165663	8.48659	2.87462
TAC Col.	HHLA2	TRUE	0.149797	0.936	0.064	2.68273	0.000671304	0.000228691	0	0.25	1.4782	1.60203	2.26747	-7.08732	9.2193	0.828795	0.335841	0.35132	0.201522	6.79469	2.42084
TAC Col.	COL17A1	FALSE	0.103416	0.9326	0.0674	2.62733	0.000364105	0.000162349	0	0.25	1.27836	1.43763	1.94967	-6.5041	7.57537	0.477349	0.251053	0.270928	0.167512	3.85614	1.77285
TAC Col.	CEACAM1	FALSE	0.102144	0.9322	0.0678	2.62099	0.00066426	0.00017561	0	0.25	1.50451	1.37851	2.68617	-8.38133	10.6702	1.17763	0.352696	0.22924	0.127096	6.3798	1.79308
TAC Col.	SDCBP2	FALSE	0.163151	0.9284	0.0716	2.56237	0.000725926	0.000263725	0	0.25	1.51165	1.61396	2.0553	-7.04633	7.81437	1.00046	0.382535	0.376282	0.213131	7.18771	2.46875
TAC Col.	MEP1A	FALSE	0.113033	0.9268	0.0732	2.53854	0.000348372	0.000130202	0	0.25	1.40078	1.57819	1.92644	-6.14166	7.45065	0.421878	0.184797	0.243654	0.130622	3.22629	1.25613
TAC Col.	SCNN1B	FALSE	0.124486	0.9236	0.0764	2.4923	0.000532316	0.000147767	0	0.25	1.32746	1.2869	2.43126	-6.13663	9.34036	0.747521	0.212056	0.257816	0.13333	5.59308	1.44794
TAC Col.	C2orf88	FALSE	0.106691	0.9198	0.0802	2.43963	0.000474719	0.000188516	0	0.25	1.1501	1.21388	1.75852	-4.77845	6.11196	0.627122	0.275604	0.28177	0.17508	4.25323	1.75114
TAC	NCAPH	TRUE	0.241252	0.9804	0.0196	3.91243	0.000370864	2.40208e-05	0	0.25	4.79094	5.3662	3.82313	-8.976	15.3713	0.481631	0.035972	0.264455	0.0232032	3.16921	0.205144
TAC	CDC45	TRUE	0.189754	0.9804	0.0196	3.91243	0.00026764	2.47845e-05	0	0.25	4.24308	4.53166	3.70557	-10.2403	15.3503	0.364711	0.0374222	0.214514	0.0247595	2.72786	0.256658
TAC	CDK1	TRUE	0.321575	0.9798	0.0202	3.88167	0.000782663	4.64297e-05	0	0.25	4.64914	5.13186	3.82417	-8.90117	15.4836	1.20669	0.0759055	0.35928	0.0377051	7.63752	0.476445
TAC	RRM2	TRUE	0.344698	0.9796	0.0204	3.87161	0.00135224	7.80736e-05	0	0.25	4.94994	5.44688	4.01879	-10.7943	15.931	1.93041	0.147319	0.391918	0.0472199	12.2668	0.823332
TAC	CDCA5	TRUE	0.203932	0.9794	0.0206	3.86165	0.000270267	1.8996e-05	0	0.25	4.32838	4.73786	3.37367	-8.14363	13.8415	0.365669	0.0250778	0.222926	0.0189941	2.51599	0.182415
TAC	MYBL2	TRUE	0.246849	0.9786	0.0214	3.82273	0.000444409	3.86945e-05	0	0.25	4.3282	4.80422	3.66176	-9.53679	14.7993	0.629752	0.0668506	0.282079	0.0352292	4.26723	0.404257
TAC	AURKB	TRUE	0.260326	0.978	0.022	3.79447	0.000477536	3.12791e-05	0	0.25	4.65682	5.10361	4.02219	-10.1592	16.481	0.675434	0.0502264	0.28735	0.0270232	4.70695	0.318654
TAC	RAD51AP1	TRUE	0.296115	0.9778	0.0222	3.78521	0.00046453	4.55043e-05	0	0.25	4.25908	4.52067	3.57488	-9.77071	14.8919	0.632254	0.0599887	0.33612	0.0400042	4.74673	0.487546
TAC	NDC80	TRUE	0.211569	0.9776	0.0224	3.77604	0.000334032	1.93838e-05	0	0.25	4.5246	4.91775	3.78473	-8.55442	15.1354	0.469758	0.0312323	0.232084	0.020515	2.96747	0.191247
TAC	PKMYT1	TRUE	0.270433	0.9772	0.0228	3.75793	0.000500413	3.39706e-05	0	0.25	4.89884	5.41975	4.05534	-10.4799	15.5909	0.682249	0.0532683	0.299862	0.0294284	4.86416	0.319499
TAC	KIF15	TRUE	0.216622	0.977	0.023	3.74899	0.000314913	2.26951e-05	0	0.25	4.19868	4.55803	3.53255	-8.68473	14.6125	0.451336	0.0357244	0.240816	0.0241935	2.99594	0.239308
TAC	CKAP2L	TRUE	0.161935	0.9766	0.0234	3.73134	0.000189211	1.03366e-05	0	0.25	4.5957	4.94462	3.75905	-8.33367	15.7797	0.286391	0.0165535	0.173996	0.0120614	1.82569	0.0969526
TAC	HJURP	TRUE	0.178167	0.976	0.024	3.70541	0.000230261	1.22529e-05	0	0.25	4.78642	5.21837	3.96422	-9.1248	15.919	0.343574	0.0227787	0.19327	0.0151033	2.23293	0.141527
TAC	BRCA2	TRUE	0.25047	0.9756	0.0244	3.68847	0.000398299	4.57757e-05	0	0.25	3.77251	3.98219	3.18602	-8.21585	13.8098	0.541156	0.0592105	0.290651	0.0401811	4.02333	0.453955
TAC	FAM64A	TRUE	0.15014	0.9756	0.0244	3.68847	0.000195867	1.47064e-05	0	0.25	4.52208	4.78531	3.60159	-8.74653	14.9122	0.269087	0.0191709	0.164359	0.014219	1.79911	0.127096
TAC	KIF2C	TRUE	0.182979	0.9754	0.0246	3.6801	0.000239892	1.52867e-05	0	0.25	4.43905	4.87481	3.73433	-8.69797	14.3395	0.338409	0.0226019	0.198754	0.0157753	2.27638	0.142687
TAC	PBK	TRUE	0.250484	0.975	0.025	3.66356	0.000390407	2.5811e-05	0	0.25	4.56201	4.98945	3.6543	-8.67509	14.582	0.558034	0.0363257	0.274678	0.0241935	3.58634	0.218
TAC	NUSAP1	TRUE	0.341257	0.9744	0.0256	3.63923	0.000980754	6.94424e-05	0	0.25	4.11705	4.34229	3.41573	-8.08391	14.825	1.3793	0.0974109	0.388936	0.0476797	8.8485	0.597329
TAC	DTL	TRUE	0.196619	0.9744	0.0256	3.63923	0.000296277	3.66763e-05	0	0.25	3.86554	4.13139	3.85678	-11.1912	16.7591	0.393888	0.0429046	0.225269	0.0286503	3.08842	0.32462
TAC	UBE2C	TRUE	0.368237	0.9742	0.0258	3.63124	0.00215669	0.000134781	0	0.25	4.23993	4.38847	3.73385	-9.15484	16.0328	3.16164	0.185838	0.432222	0.0639856	20.7065	1.29898
TAC	CDC20	TRUE	0.324699	0.9742	0.0258	3.63124	0.00114437	8.97647e-05	0	0.25	3.57051	3.66644	3.2421	-8.06135	14.6671	1.65329	0.121852	0.382813	0.058114	11.6091	0.934694
TAC	NEK2	TRUE	0.156887	0.9742	0.0258	3.63124	0.00020548	1.48531e-05	0	0.25	4.23391	4.51025	3.5598	-8.6512	13.6866	0.292567	0.0200198	0.17192	0.0150325	1.94077	0.130691
TAC	CENPK	TRUE	0.365799	0.974	0.026	3.62331	0.000755553	0.000109375	0	0.25	3.62038	3.69703	3.2077	-10.5422	13.5343	0.963742	0.116794	0.438132	0.0723331	7.10454	0.980672
TAC	SGOL1	TRUE	0.262296	0.974	0.026	3.62331	0.000387086	3.79239e-05	0	0.25	3.79795	4.19063	3.06095	-7.27146	12.5886	0.539825	0.0456989	0.294165	0.031869	3.91214	0.339828
TAC	KIF4A	TRUE	0.229655	0.9736	0.0264	3.60764	0.000370209	2.86181e-05	0	0.25	4.21122	4.63017	3.79717	-9.59089	15.3442	0.486317	0.03912	0.255617	0.0259621	3.34073	0.252289
TAC	CLSPN	TRUE	0.290996	0.9734	0.0266	3.59988	0.000560726	5.39885e-05	0	0.25	4.17443	4.43486	3.69047	-10.0699	15.7506	0.715206	0.0678056	0.328666	0.0376698	5.80194	0.452453
TAC	TTK	TRUE	0.171606	0.9734	0.0266	3.59988	0.000226148	1.55129e-05	0	0.25	4.13306	4.45384	3.44493	-8.08538	15.1305	0.313332	0.0218591	0.188372	0.0167657	2.00954	0.142449
TAC	NUF2	TRUE	0.200198	0.973	0.027	3.58455	0.000282151	2.22495e-05	0	0.25	3.93913	4.24739	3.25231	-7.91523	13.461	0.399159	0.0293223	0.222128	0.0219298	2.59724	0.199405
TAC	TYMS	TRUE	0.469683	0.9728	0.0272	3.57696	0.00221322	0.000309435	0	0.25	3.7167	3.61266	3.58875	-12.1262	16.2008	2.81722	0.320034	0.609892	0.140209	21.1313	2.71502
TAC	CENPM	TRUE	0.409861	0.9726	0.0274	3.56943	0.00127351	0.00016893	0	0.25	3.38558	3.59508	2.95481	-8.4709	12.0211	1.61319	0.191108	0.510915	0.101054	12.0521	1.57617
TAC	FAM111B	TRUE	0.268349	0.9726	0.0274	3.56943	0.00051883	6.08987e-05	0	0.25	3.86751	3.97361	3.80331	-12.1767	16.6134	0.68161	0.0774264	0.315781	0.0474321	5.06627	0.584799
TAC	ANLN	TRUE	0.222222	0.9726	0.0274	3.56943	0.00033148	2.21619e-05	0	0.25	4.30501	4.64363	3.48413	-7.98046	14.6838	0.498509	0.0348048	0.244117	0.0218945	3.19269	0.198214
TAC	MAD2L1	TRUE	0.323562	0.9722	0.0278	3.55453	0.000693628	9.88937e-05	0	0.25	3.4597	3.34087	3.29862	-10.9761	15.6055	0.997604	0.112832	0.401448	0.0778862	6.64039	0.923344
TAC	KIF11	TRUE	0.23484	0.9722	0.0278	3.55453	0.000335465	2.95205e-05	0	0.25	3.74674	3.96229	3.19302	-8.17167	14.368	0.517996	0.04485	0.266745	0.0319044	3.41424	0.313869
TAC	MKI67	TRUE	0.41367	0.972	0.028	3.54715	0.00214572	0.000151862	0	0.25	4.28665	4.63995	3.80397	-10.2617	15.4967	2.96779	0.221527	0.487701	0.0740308	19.3488	1.39504
TAC	CEP55	TRUE	0.202358	0.972	0.028	3.54715	0.00030209	2.01596e-05	0	0.25	4.45166	4.90973	3.81418	-9.35772	14.8978	0.442232	0.0331777	0.222979	0.0206211	2.83469	0.17183
TAC	CENPU	TRUE	0.34216	0.9718	0.0282	3.53983	0.000793007	0.00011215	0	0.25	3.26169	3.5265	2.8487	-7.91905	11.6763	1.04201	0.131756	0.419551	0.0773911	7.63206	0.971176
TAC	NCAPG	TRUE	0.230529	0.9718	0.0282	3.53983	0.000334096	2.69699e-05	0	0.25	3.81745	4.13586	3.05681	-7.04268	12.8307	0.474497	0.0399689	0.257694	0.0271647	3.15904	0.263725
TAC	DEPDC1	TRUE	0.1938	0.9718	0.0282	3.53983	0.000305253	2.03797e-05	0	0.25	3.92002	4.2348	3.52405	-8.80361	14.772	0.422852	0.0270586	0.213183	0.0193831	2.83731	0.203695
TAC	BUB1	TRUE	0.185546	0.9714	0.0286	3.52533	0.000257175	1.83925e-05	0	0.25	4.04548	4.30151	3.38104	-8.61137	14.6095	0.376531	0.0264219	0.204611	0.0190648	2.48519	0.165257
TAC	ASPM	TRUE	0.272806	0.9712	0.0288	3.51816	0.000676829	4.19616e-05	0	0.25	4.3333	4.55704	3.84624	-9.55203	15.8407	1.01139	0.0639148	0.305878	0.0330716	6.73381	0.432663
TAC	CIT	TRUE	0.230826	0.9712	0.0288	3.51816	0.00031108	3.31023e-05	0	0.25	3.84519	4.11281	3.35181	-9.11765	14.4062	0.460334	0.0488823	0.26174	0.030914	3.37607	0.358618
TAC	ARHGAP11A	TRUE	0.203796	0.9712	0.0288	3.51816	0.00030585	2.65514e-05	0	0.25	3.67395	3.85211	3.22778	-8.38717	14.2032	0.415291	0.0329655	0.229369	0.025573	2.71485	0.232215
TAC	CDT1	TRUE	0.335315	0.971	0.029	3.51103	0.000753227	0.000141188	0	0.25	3.78732	3.57885	4.13922	-13.5858	17.8278	0.960814	0.14739	0.424555	0.0892402	7.65952	1.43407
TAC	BIRC5	TRUE	0.324849	0.971	0.029	3.51103	0.000828428	6.9979e-05	0	0.25	4.1543	4.40613	3.6861	-9.42084	14.9974	1.12762	0.089311	0.37504	0.050191	7.76901	0.687249
TAC	TOP2A	TRUE	0.359475	0.9704	0.0296	3.48993	0.00134268	9.16781e-05	0	0.25	4.24386	4.43945	3.862	-10.034	16.6846	1.98041	0.131756	0.414972	0.0554966	13.1541	0.916562
TAC	ASF1B	TRUE	0.343464	0.9704	0.0296	3.48993	0.000685981	6.9478e-05	0	0.25	3.69993	4.08421	2.91259	-7.09442	10.6401	0.919551	0.0849604	0.393196	0.0497312	6.83579	0.624909
TAC	DIAPH3	TRUE	0.329358	0.97	0.03	3.4761	0.000796212	7.45604e-05	0	0.25	3.5971	4.07487	3.18298	-8.76766	11.6846	1.055	0.111877	0.38489	0.055532	7.46163	0.77277
TAC	ESCO2	TRUE	0.207195	0.97	0.03	3.4761	0.000283032	1.92856e-05	0	0.25	3.7926	4.27575	3.06439	-7.99703	10.7345	0.449473	0.0344157	0.230433	0.0232385	2.87206	0.213835
TAC	TPX2	TRUE	0.313432	0.9696	0.0304	3.46244	0.000793417	7.49961e-05	0	0.25	3.42896	3.57397	3.14662	-9.14573	14.262	1.15584	0.100276	0.372325	0.0588922	7.30446	0.706121
TAC	BRCA1	TRUE	0.293586	0.9696	0.0304	3.46244	0.000512037	7.46574e-05	0	0.25	3.2623	3.51094	2.95766	-8.10724	12.7993	0.709456	0.0940507	0.351241	0.0576542	5.52903	0.677154
TAC	OIP5	TRUE	0.229041	0.9692	0.0308	3.44896	0.000303678	3.51126e-05	0	0.25	3.3233	3.54187	2.80574	-7.19782	10.9193	0.43744	0.0414544	0.262219	0.0331777	2.94725	0.311878
TAC	CDKN3	TRUE	0.319043	0.969	0.031	3.44228	0.000828683	8.55877e-05	0	0.25	3.41338	3.56306	3.09779	-7.59285	13.7312	1.188	0.106218	0.378714	0.0596703	7.82538	0.768133
TAC	KIFC1	TRUE	0.28694	0.969	0.031	3.44228	0.000504555	3.8586e-05	0	0.25	4.00546	4.39783	3.30243	-7.88661	13.9931	0.740709	0.0582909	0.321957	0.035017	5.0608	0.386583
TAC	TK1	TRUE	0.412013	0.9686	0.0314	3.42904	0.00134789	0.000169297	0	0.25	3.27733	3.55877	2.82489	-8.03576	11.6762	1.80109	0.2228	0.514588	0.102575	13.5203	1.60724
TAC	CCNA2	TRUE	0.275555	0.9686	0.0314	3.42904	0.000606245	3.87519e-05	0	0.25	4.18498	4.58739	3.51089	-8.71096	14.0776	0.881536	0.0579018	0.307848	0.0322934	5.3807	0.341575
TAC	KIF20A	TRUE	0.122904	0.9684	0.0316	3.42249	0.000154995	9.25176e-06	0	0.25	3.98917	4.06406	3.57371	-8.59038	14.475	0.225269	0.0144312	0.133798	0.0108942	1.40072	0.102983
TAC	STMN1	TRUE	0.48684	0.9682	0.0318	3.41597	0.00483732	0.000903459	0	0.25	3.95436	3.72914	4.10597	-12.7345	16.7342	6.62805	0.900573	0.741827	0.254987	49.6238	8.63843
TAC	FN1	TRUE	0.176646	0.968	0.032	3.4095	0.000965857	0.000328347	0	0.25	3.09253	3.09116	5.01512	-14.9989	17.0367	0.828293	0.258029	0.274092	0.0974462	9.89422	2.92435
TAC	UHRF1	TRUE	0.230029	0.9678	0.0322	3.40306	0.000444541	6.06913e-05	0	0.25	2.73593	2.92828	2.7624	-7.64497	10.6516	0.52742	0.0647637	0.276435	0.0464063	4.51828	0.533616
TAC	FOXM1	TRUE	0.241481	0.9674	0.0326	3.3903	0.000373426	4.13892e-05	0	0.25	3.60252	3.85155	3.14099	-8.53581	13.9141	0.507401	0.0512168	0.279363	0.037882	3.45841	0.39496
TAC	CENPF	TRUE	0.347488	0.9672	0.0328	3.38398	0.00171484	0.000154066	0	0.25	3.8733	3.9131	3.92603	-11.2703	16.2838	2.28783	0.185838	0.420882	0.0733942	16.0877	1.42932
TAC	FEN1	TRUE	0.318528	0.967	0.033	3.37769	0.000639407	0.000101827	0	0.25	3.13314	3.13989	2.80929	-8.51337	12.9451	0.873815	0.111029	0.393196	0.0746675	6.52232	0.904086
TAC	ASCL2	TRUE	0.154527	0.967	0.033	3.37769	0.00133745	0.000976207	0	0.25	3.45557	3.35328	6.05178	-15.7948	20.7368	1.24231	0.693124	0.331275	0.176747	13.1483	9.82352
TAC	PRC1	TRUE	0.329489	0.9668	0.0332	3.37144	0.000699482	7.5582e-05	0	0.25	3.40974	3.65381	2.81786	-6.84074	12.5197	1.02572	0.10261	0.392131	0.0626415	6.98933	0.727455
TAC	IQGAP3	TRUE	0.160107	0.9666	0.0334	3.36523	0.000208341	2.0014e-05	0	0.25	3.56745	3.88637	3.18032	-8.41096	13.1973	0.301938	0.0336022	0.182249	0.022142	2.03523	0.21495
TAC	HIST1H3B	TRUE	0.134428	0.9666	0.0334	3.36523	0.000291109	1.7078e-05	0	0.25	3.83636	3.97481	3.54684	-8.73804	13.703	0.471302	0.041313	0.152007	0.0175792	2.85797	0.220699
TAC	PTTG1	TRUE	0.344013	0.9664	0.0336	3.35905	0.00183554	0.000206193	0	0.25	3.50483	3.47371	3.59014	-9.36666	14.985	2.48174	0.236029	0.438771	0.0947581	17.6854	1.86487
TAC	CENPP	TRUE	0.270556	0.9664	0.0336	3.35905	0.000525479	9.28311e-05	0	0.25	2.87092	3.12103	2.80615	-8.27767	11.2872	0.703759	0.121038	0.334895	0.0643393	5.5795	0.920226
TAC	TROAP	TRUE	0.226298	0.9662	0.0338	3.35291	0.000409817	4.36941e-05	0	0.25	3.60891	3.74739	3.433	-8.80111	13.567	0.498722	0.0525608	0.261527	0.0352292	3.87309	0.404069
TAC	CDCA3	TRUE	0.260808	0.9658	0.0342	3.34073	0.000531441	3.3653e-05	0	0.25	4.02551	4.25388	3.4949	-8.22972	12.8198	0.740762	0.0476089	0.288574	0.027766	5.05426	0.313778
TAC	CENPW	TRUE	0.43058	0.9656	0.0344	3.33469	0.00159477	0.000255823	0	0.25	2.95935	3.05524	2.35441	-5.98308	10.9223	2.11783	0.27766	0.584336	0.153756	15.5372	2.32817
TAC	KIF20B	TRUE	0.336384	0.9652	0.0348	3.32272	0.000781683	0.00011896	0	0.25	2.95358	2.93634	2.59443	-7.3115	12.3252	1.07997	0.128537	0.42184	0.0854556	7.75097	1.10817
TAC	CASC5	TRUE	0.256266	0.9648	0.0352	3.31087	0.000422223	4.16952e-05	0	0.25	3.31283	3.53253	2.82696	-7.16275	11.9739	0.657598	0.0593874	0.294537	0.0382711	4.43934	0.421217
TAC	TACC3	TRUE	0.288761	0.9642	0.0358	3.29335	0.000491452	4.77485e-05	0	0.25	3.52738	3.85779	2.90811	-6.8604	12.6657	0.677936	0.0637733	0.331914	0.0431522	5.06663	0.474957
TAC	RP11-244M2.1	TRUE	0.392664	0.964	0.036	3.28757	0.00143541	0.00020974	0	0.25	3.56204	3.81439	3.46137	-9.01315	13.5974	1.84112	0.278544	0.483921	0.0912564	14.7872	1.89893
TAC	HIST1H1B	TRUE	0.19621	0.9638	0.0362	3.28182	0.000753388	3.72937e-05	0	0.25	3.58044	3.58168	3.54842	-8.83113	13.6096	1.16904	0.0792303	0.22479	0.0285795	6.88981	0.402518
TAC	GINS2	TRUE	0.352654	0.9624	0.0376	3.24243	0.00104256	0.000184146	0	0.25	3.59454	3.49992	3.94702	-13.455	17.4294	1.234	0.18223	0.451869	0.0992148	10.1138	1.60655
TAC	ZWINT	TRUE	0.360899	0.9622	0.0378	3.23691	0.000886603	0.000163738	0	0.25	2.60319	2.69584	2.27676	-6.52691	10.4154	1.23698	0.180072	0.488233	0.127334	9.0844	1.61042
TAC	CDCA2	TRUE	0.208999	0.9616	0.0384	3.22054	0.000297062	2.58183e-05	0	0.25	3.43267	3.64101	2.81187	-6.83756	11.7881	0.472154	0.036927	0.235491	0.0264926	2.93943	0.254591
TAC	OLFM4	TRUE	0.201994	0.9616	0.0384	3.22054	0.0053483	0.00177512	0	0.25	2.99812	2.68637	4.74173	-13.7287	19.6349	9.82025	2.52667	0.396603	0.19461	57.4194	21.7725
TAC	SMC2	TRUE	0.385085	0.9614	0.0386	3.21514	0.00116141	0.000226541	0	0.25	2.62918	2.6882	2.31652	-7.11012	10.6942	1.47056	0.221739	0.526568	0.141483	10.6917	1.99477
TAC	BRIP1	TRUE	0.248875	0.9614	0.0386	3.21514	0.000508481	8.76246e-05	0	0.25	2.87919	3.05173	2.96613	-8.68199	13.045	0.616069	0.0990379	0.310137	0.061262	4.96023	0.811201
TAC	HELLS	TRUE	0.37857	0.9604	0.0396	3.18852	0.00119614	0.000209026	0	0.25	3.0413	3.07059	2.80496	-7.64564	12.7782	1.43707	0.2118	0.494197	0.115627	11.7962	1.88391
TAC	ARHGAP11B	TRUE	0.26036	0.9604	0.0396	3.18852	0.000529844	7.40478e-05	0	0.25	2.92544	3.05085	2.86239	-7.8472	13.3724	0.736716	0.0966681	0.317165	0.0568053	5.60963	0.749335
TAC	CENPE	TRUE	0.245272	0.9604	0.0396	3.18852	0.00060045	5.33636e-05	0	0.25	3.15791	3.12663	3.05633	-8.30053	13.4097	0.849856	0.0699986	0.286125	0.0408531	5.82168	0.498134
TAC	KIF14	TRUE	0.186031	0.9604	0.0396	3.18852	0.000268029	2.87856e-05	0	0.25	3.03398	3.20435	2.74781	-6.70184	11.8746	0.415398	0.0391907	0.211852	0.0258206	2.77533	0.290692
TAC	HMMR	TRUE	0.254044	0.9596	0.0404	3.16769	0.000559859	4.7908e-05	0	0.25	3.2657	3.31177	2.90953	-7.78636	13.1789	0.786072	0.0601302	0.29129	0.0372453	5.08865	0.463148
TAC	CEP128	TRUE	0.214308	0.959	0.041	3.15232	0.00033473	6.72177e-05	0	0.25	2.62084	2.76386	2.52824	-7.63424	11.9922	0.475455	0.0841822	0.271856	0.0575481	3.65178	0.731701
TAC	DLGAP5	TRUE	0.199395	0.959	0.041	3.15232	0.000353076	2.96681e-05	0	0.25	3.25179	3.25371	2.97701	-8.04209	12.8665	0.51576	0.0384479	0.225109	0.0257145	3.23259	0.274937
TAC	UBE2T	TRUE	0.351413	0.9584	0.0416	3.13716	0.000900282	0.000179562	0	0.25	2.68738	2.58877	2.61796	-8.79933	12.7325	1.28181	0.197793	0.481365	0.129952	8.92075	1.76152
TAC	ATAD2	TRUE	0.298233	0.9584	0.0416	3.13716	0.000728122	0.000132892	0	0.25	2.66657	2.71813	2.58116	-6.74547	11.8093	0.928762	0.141836	0.390267	0.0920345	6.85426	1.22013
TAC	LY6E	TRUE	0.100482	0.9584	0.0416	3.13716	0.000164312	4.85605e-05	0	0.25	3.25667	3.01881	3.75607	-11.0975	14.0347	0.221808	0.0452745	0.134544	0.034062	1.71189	0.460663
TAC	HMGB2	TRUE	0.373864	0.9582	0.0418	3.13216	0.00391231	0.00073692	0	0.25	2.52215	2.50235	2.43099	-7.56724	11.3143	5.50618	0.806522	0.73613	0.362267	39.642	7.69875
TAC	CCNB1	TRUE	0.276761	0.958	0.042	3.12718	0.000942662	0.000102384	0	0.25	2.96344	2.72673	3.04072	-8.37615	14.1943	1.39889	0.122559	0.344426	0.0676641	9.52354	0.978799
TAC	RNASEH2A	TRUE	0.339106	0.9562	0.0438	3.08333	0.000861226	0.000199344	0	0.25	2.57835	2.52284	2.44658	-7.1527	10.5642	1.06842	0.187252	0.466617	0.127511	8.21514	1.78766
TAC	FXYD5	TRUE	0.120058	0.9562	0.0438	3.08333	0.000253853	8.93948e-05	0	0.25	3.02633	2.81221	4.09085	-11.438	15.8897	0.274518	0.0779216	0.174529	0.0544709	3.04167	0.923204
TAC	HLA-DRA	TRUE	0.164577	0.9544	0.0456	3.04117	0.00218006	0.00100566	0	0.25	2.03386	1.98303	4.18335	-10.3607	16.1248	4.02002	1.71265	0.362901	0.198323	21.1458	9.91798
TAC	MT3	TRUE	0.177315	0.9538	0.0462	3.02747	0.000394277	0.00011772	0	0.25	2.0179	1.97019	2.82804	-8.76392	12.6172	0.480939	0.10689	0.253008	0.0756933	4.35716	1.10863
TAC	LMNB1	TRUE	0.357556	0.9536	0.0464	3.02294	0.00119547	0.00032634	0	0.25	2.50493	2.16156	2.87254	-10.8554	14.0822	1.68236	0.325941	0.563838	0.206282	11.9082	3.31248

### Sheet: ColEpi State AbsorptiveEpi
group	gene	is_de_fdr_0.05	pct_diff	proba_de	proba_not_de	bayes_factor	scale1	scale2	pseudocounts	delta	lfc_mean	lfc_median	lfc_std	lfc_min	lfc_max	raw_mean1	raw_mean2	non_zeros_proportion1	non_zeros_proportion2	raw_normalized_mean1	raw_normalized_mean2
Inflm. Col.	REG1A	TRUE	0.169048	0.987	0.013	4.32972	0.00472596	0.00161662	0	0.25	6.99018	7.37662	5.85552	-17.0182	24.2746	13.9493	2.4124	0.201954	0.0329062	46.7966	12.9238
Inflm. Col.	TGM2	TRUE	0.21216	0.9808	0.0192	3.93346	0.000408529	7.81361e-05	0	0.25	4.74613	5.11806	3.95233	-9.35352	15.3223	0.944753	0.0677245	0.240357	0.0281972	3.67617	0.67072
Inflm. Col.	DMBT1	TRUE	0.570414	0.9798	0.0202	3.88167	0.00538956	0.00132769	0	0.25	4.7748	5.15189	3.28727	-8.63646	15.0249	7.62355	1.59805	0.750042	0.179628	47.0479	11.5547
Inflm. Col.	FAM3B	TRUE	0.109159	0.977	0.023	3.74899	0.000119422	1.94812e-05	0	0.25	4.45016	4.74269	3.54685	-10.8425	14.0777	0.228398	0.0220897	0.122116	0.012957	1.30779	0.220338
Inflm. Col.	IDO1	TRUE	0.108116	0.9762	0.0238	3.71398	0.000355927	6.62537e-05	0	0.25	4.41452	4.4584	5.3345	-14.1964	21.9102	1.36399	0.136534	0.117905	0.00978909	3.80073	0.686906
Inflm. Col.	DUOXA2	TRUE	0.159063	0.975	0.025	3.66356	0.000726983	0.000329197	0	0.25	3.94384	4.11845	5.09129	-12.5163	17.5938	1.44787	0.284654	0.225703	0.06664	8.45114	3.4094
Inflm. Col.	PLA2G16	TRUE	0.330236	0.9746	0.0254	3.64728	0.000568993	9.42555e-05	0	0.25	3.19262	3.23862	2.06704	-4.51284	9.55099	1.0384	0.113588	0.404581	0.0743457	5.83112	0.817024
Inflm. Col.	KCNIP4	TRUE	0.286617	0.9712	0.0288	3.51816	0.000618701	0.000162568	0	0.25	3.50285	3.65345	3.18442	-9.26974	13.6853	1.48695	0.184195	0.343439	0.0568224	7.53225	1.75254
Inflm. Col.	HLA-DRA	TRUE	0.338309	0.9708	0.0292	3.50395	0.00252841	0.000774555	0	0.25	3.77974	3.94817	3.93564	-13.7803	16.1949	6.82264	1.15169	0.47684	0.138531	25.2552	7.87749
Inflm. Col.	HLA-DPA1	TRUE	0.206476	0.9696	0.0304	3.46244	0.000626297	0.000206327	0	0.25	3.6434	3.75357	4.55076	-15.5315	16.2681	1.92875	0.360256	0.254337	0.047861	6.52788	1.88775
Inflm. Col.	NOS2	TRUE	0.144093	0.9696	0.0304	3.46244	0.000650166	0.000259868	0	0.25	3.29992	3.36481	4.86912	-13.993	17.4542	1.39161	0.213391	0.194037	0.0499443	6.99192	2.75295
Inflm. Col.	OLFM4	TRUE	0.138428	0.9688	0.0312	3.43564	0.00136786	0.00110246	0	0.25	2.47903	2.66149	5.59636	-14.5496	18.2189	2.67761	0.910129	0.222335	0.0839065	14.5052	9.99365
Inflm. Col.	PLA2G2A	TRUE	0.489292	0.9658	0.0342	3.34073	0.0159284	0.00366647	0	0.25	3.71207	3.81972	3.56553	-9.86697	13.3006	35.5855	3.60495	0.803941	0.314649	144.108	37.6176
Inflm. Col.	DUOX2	TRUE	0.185473	0.9648	0.0352	3.31087	0.000783818	0.000468185	0	0.25	3.3206	3.50124	4.34077	-10.3618	15.7016	1.32862	0.348012	0.290214	0.10474	8.14398	4.8795
Inflm. Col.	RP11-223C24.1	TRUE	0.202363	0.9632	0.0368	3.26476	0.000291925	0.000101156	0	0.25	2.81173	3.08116	2.49757	-8.73331	10.0772	0.635169	0.0969491	0.252821	0.0504581	3.09954	1.07647
Inflm. Col.	CD74	TRUE	0.383925	0.9628	0.0372	3.25354	0.00735404	0.00412575	0	0.25	2.61765	2.72939	3.70752	-11.9012	13.6213	17.8462	5.36568	0.668351	0.284426	73.6343	41.5766
Inflm. Col.	GBP4	TRUE	0.159752	0.9618	0.0382	3.22597	0.000176274	4.79688e-05	0	0.25	2.95273	3.03972	3.1384	-7.92108	12.6844	0.475998	0.0642142	0.191174	0.0314221	2.08152	0.454203
Inflm. Col.	HLA-DMB	TRUE	0.12094	0.9614	0.0386	3.21514	0.000105971	3.44564e-05	0	0.25	2.67461	2.71843	2.86761	-10.3695	12.5493	0.26697	0.0492023	0.151592	0.0306516	1.15031	0.326411
Inflm. Col.	CXCL1	TRUE	0.117337	0.9612	0.0388	3.20976	0.000401806	0.000122727	0	0.25	2.59671	2.77251	4.4254	-11.3713	14.9508	0.847398	0.15283	0.155466	0.0381289	4.35903	1.19061
Inflm. Col.	PI3	TRUE	0.438982	0.9596	0.0404	3.16769	0.00397439	0.00128465	0	0.25	2.62386	2.71689	2.33146	-7.6896	10.6876	6.45579	1.36151	0.699006	0.260025	34.7933	12.2388
Inflm. Col.	C4BPB	TRUE	0.168893	0.9592	0.0408	3.15742	0.00018887	3.77886e-05	0	0.25	2.70938	2.82754	2.299	-6.19773	9.12396	0.419067	0.0456634	0.199259	0.0303662	2.31691	0.297502
Inflm. Col.	LCN2	TRUE	0.53074	0.959	0.041	3.15232	0.0100928	0.00350436	0	0.25	3.02399	3.18701	2.98676	-5.99081	13.0863	11.3795	2.3695	0.88917	0.358429	81.5111	33.9202
Inflm. Col.	IFITM2	TRUE	0.143521	0.959	0.041	3.15232	0.000375767	0.00022603	0	0.25	2.39647	2.53765	3.46965	-10.0285	13.3886	0.920835	0.341676	0.236988	0.0934673	3.41847	2.45622
Inflm. Col.	IFITM3	TRUE	0.336565	0.9588	0.0412	3.14724	0.00356596	0.00144311	0	0.25	2.39048	2.48809	3.21985	-9.04086	12.1843	9.0155	1.84857	0.597103	0.260538	36.2698	15.3182
Inflm. Col.	TRIM40	TRUE	0.189524	0.9586	0.0414	3.14219	0.000267119	7.40968e-05	0	0.25	2.73625	2.84712	2.73404	-8.0111	12.0193	0.763685	0.0867319	0.237157	0.0476326	3.25338	0.728796
Inflm. Col.	CLCA4	TRUE	0.247135	0.9584	0.0416	3.13716	0.0088034	0.00670411	0	0.25	1.80278	1.40914	4.67322	-11.7014	15.4169	14.7167	7.18836	0.714671	0.467536	86.7179	69.6734
Inflm. Col.	HLA-DPB1	TRUE	0.183824	0.9564	0.0436	3.08812	0.000386464	0.000121289	0	0.25	2.60425	2.56534	4.00006	-13.0545	14.2922	1.27455	0.224179	0.226377	0.0425526	4.3551	1.24372
Inflm. Col.	CXCL3	TRUE	0.115932	0.9556	0.0444	3.0691	0.000458579	0.00026023	0	0.25	1.57129	1.62425	4.13961	-9.88812	13.2882	0.97204	0.27184	0.191848	0.0759154	4.68382	2.58042
Inflm. Col.	HLA-DQB1	TRUE	0.186066	0.955	0.045	3.05505	0.000393051	0.000130114	0	0.25	2.20488	2.13097	3.6068	-12.0001	13.5747	1.09533	0.193213	0.240862	0.0547961	3.81039	1.16806
Inflm. Col.	IFITM1	TRUE	0.447098	0.9534	0.0466	3.01843	0.00346329	0.000896865	0	0.25	2.57555	2.50355	2.44809	-6.66211	12.6456	8.41385	1.10905	0.698332	0.251234	34.031	7.87815
Inflm. Col.	NUCB2	TRUE	0.110359	0.9528	0.0472	3.00501	0.00024011	0.000199463	0	0.25	1.25218	1.32006	3.6095	-8.75148	10.8998	0.52956	0.204943	0.204312	0.0939525	2.41959	1.91711
Inflm. Col.	STOM	TRUE	0.212904	0.9522	0.0478	2.99175	0.000428304	0.000154704	0	0.25	2.61934	2.47402	3.71229	-9.52743	12.3288	0.98821	0.178601	0.313963	0.101059	5.5652	1.5858
Inflm. Col.	HLA-DRB5	TRUE	0.183703	0.9522	0.0478	2.99175	0.000591054	0.000330986	0	0.25	2.11032	2.2082	2.63755	-9.64882	11.0442	1.18056	0.436285	0.3143	0.130597	4.95206	2.97769
Inflm. Col.	CLCA1	TRUE	0.102563	0.9504	0.0496	2.95289	0.000729491	0.000329213	0	0.25	0.786923	0.679584	4.13933	-12.3707	15.2057	0.52636	0.262507	0.160013	0.0574503	6.01939	3.10543
Inflm. Col.	RPS4Y1	TRUE	0.152081	0.949	0.051	2.92358	0.000818029	0.00104827	0	0.25	0.229201	0.270966	3.56763	-10.6089	11.7729	1.25046	0.89526	0.362304	0.210223	7.82463	10.339
Inflm. Col.	SLPI	TRUE	0.20812	0.9476	0.0524	2.89503	0.00106255	0.00108252	0	0.25	1.3188	1.48817	2.71896	-6.86536	8.76782	1.60923	0.944776	0.478019	0.269899	9.18364	11.9354
Inflm. Col.	S100A11	TRUE	0.196171	0.9472	0.0528	2.887	0.00347818	0.00281443	0	0.25	0.95454	1.00283	3.11349	-8.54276	10.2716	8.6702	2.9454	0.602661	0.40649	35.5635	29.7603
Inflm. Col.	CASP1	TRUE	0.347923	0.9466	0.0534	2.87507	0.000897383	0.000331003	0	0.25	2.2014	2.26133	2.46072	-6.02842	9.182	1.66633	0.378007	0.501095	0.153172	9.78297	3.35831
Inflm. Col.	TMEM238	TRUE	0.175591	0.9464	0.0536	2.87112	0.000909183	0.000356708	0	0.25	0.811276	0.389338	3.75796	-10.858	10.4916	2.10611	0.591769	0.292404	0.116813	7.89756	3.62344
Inflm. Col.	HLA-DMA	TRUE	0.21518	0.9462	0.0538	2.86718	0.000448881	0.000173616	0	0.25	1.96983	1.97425	2.67936	-9.11263	10.6912	1.079	0.215075	0.298973	0.0837923	4.47122	1.58436
Inflm. Col.	HRASLS2	TRUE	0.188131	0.946	0.054	2.86326	0.000562192	0.000217582	0	0.25	2.25461	1.96289	3.27672	-7.83686	13.3537	1.24709	0.284226	0.320869	0.132738	6.56154	2.36501
Inflm. Col.	MUC5B	TRUE	0.18996	0.9452	0.0548	2.84771	0.00116952	0.00083301	0	0.25	1.65696	1.63071	3.86228	-8.41207	11.6158	1.66465	0.612575	0.394475	0.204515	11.0323	9.60797
Inflm. Col.	ASS1	TRUE	0.322635	0.945	0.055	2.84385	0.0112937	0.00296439	0	0.25	1.94986	1.92056	1.52906	-2.86045	8.14892	25.9902	3.21416	0.945427	0.622792	115.574	28.8299
Inflm. Col.	CASP5	TRUE	0.356057	0.9448	0.0552	2.84001	0.000847087	0.000330776	0	0.25	1.85354	1.9562	1.53563	-3.8494	6.9986	1.4034	0.300836	0.530234	0.174177	9.37238	3.27644
Inflm. Col.	SPINK5	TRUE	0.123662	0.9444	0.0556	2.83237	0.000526346	0.00102068	0	0.25	0.453137	0.65766	3.21622	-10.5699	9.27226	1.0064	0.95368	0.334512	0.210851	6.60933	11.1793
Inflm. Col.	HMCN2	TRUE	0.256988	0.9442	0.0558	2.82856	0.00046311	0.000165532	0	0.25	2.17412	2.11539	2.23991	-5.46607	11.1446	0.916625	0.144839	0.354051	0.0970633	5.5369	1.75659
Inflm. Col.	UBE2L6	TRUE	0.199699	0.9438	0.0562	2.821	0.000360308	0.000183851	0	0.25	1.84734	1.92644	2.35987	-7.84975	9.92091	0.803099	0.214989	0.304868	0.105169	3.72769	1.80535
Inflm. Col.	APOL1	TRUE	0.177907	0.9426	0.0574	2.7986	0.000227734	9.10507e-05	0	0.25	1.90872	2.0201	2.15716	-5.86532	8.8362	0.479872	0.0843061	0.242378	0.064471	2.45102	0.989598
Inflm. Col.	GUCA2A	TRUE	0.12269	0.9406	0.0594	2.76222	0.0160763	0.019773	0	0.25	0.0941597	-0.156059	3.95147	-12.6632	13.9588	20.6726	25.389	0.81489	0.6922	150.207	194.314
Inflm. Col.	BACE2	TRUE	0.195614	0.9404	0.0596	2.75865	0.000664712	0.000393862	0	0.25	1.37294	1.38689	2.6132	-6.547	8.31265	1.41839	0.381889	0.366852	0.171238	6.69581	3.95211
Inflm. Col.	C8orf4	TRUE	0.110074	0.9402	0.0598	2.75509	0.000229842	0.000143712	0	0.25	1.04107	1.11584	3.09816	-8.70044	9.50164	0.702543	0.176717	0.183763	0.0736893	2.50305	1.46077
Inflm. Col.	AGR2	TRUE	0.139031	0.9392	0.0608	2.73744	0.00655427	0.00748631	0	0.25	0.551948	0.603699	3.20305	-8.47974	9.75724	11.1189	6.44567	0.693785	0.554753	61.2693	71.3899
Inflm. Col.	WARS	TRUE	0.112564	0.9384	0.0616	2.72351	0.000335626	0.000147568	0	0.25	0.933073	0.948918	2.82051	-9.90411	12.3603	1.47583	0.238677	0.190163	0.0775992	4.79956	1.66494
Inflm. Col.	RARRES3	FALSE	0.302228	0.935	0.065	2.66616	0.00210061	0.0010254	0	0.25	1.73846	1.83325	2.40545	-5.93178	9.70055	3.95318	0.943121	0.614452	0.312224	18.6591	9.75329
Inflm. Col.	OASL	FALSE	0.120505	0.9348	0.0652	2.66287	0.000215941	0.000116931	0	0.25	1.339	1.32362	2.56663	-6.36382	9.41029	0.615968	0.144896	0.213744	0.093239	2.28195	1.215
Inflm. Col.	PLAUR	FALSE	0.113182	0.9348	0.0652	2.66287	0.000792687	0.000738871	0	0.25	0.584323	0.549348	2.68929	-7.33472	9.28116	1.99343	1.04232	0.401718	0.288536	9.05736	8.50334
Inflm. Col.	FGFBP1	FALSE	0.115566	0.9344	0.0656	2.65633	0.000242083	0.000150515	0	0.25	0.943584	0.973443	2.75431	-9.22481	9.46817	0.59744	0.200919	0.217281	0.101715	2.41431	1.49461
Inflm. Col.	HLA-DRB1	FALSE	0.2307	0.9342	0.0658	2.65307	0.00157453	0.000746832	0	0.25	1.56918	1.56708	2.46555	-9.00997	9.12802	3.68284	0.955564	0.467408	0.236708	15.0871	7.4554
Inflm. Col.	ISG20	FALSE	0.253369	0.9332	0.0668	2.63692	0.00101693	0.000497131	0	0.25	1.45497	1.52781	2.26721	-5.63605	8.61748	2.58952	0.596107	0.494357	0.240989	11.433	4.9105
Inflm. Col.	IFIT3	FALSE	0.119213	0.9324	0.0676	2.62415	0.000117273	3.86648e-05	0	0.25	1.83054	1.81979	2.25277	-6.14095	8.94215	0.33367	0.0450355	0.15075	0.0315363	1.34965	0.359855
Inflm. Col.	MDK	FALSE	0.202036	0.9304	0.0696	2.59285	0.00355677	0.00231605	0	0.25	1.06782	0.993946	2.53913	-7.03458	9.37807	6.77581	2.46266	0.667004	0.464968	34.0023	23.2354
Inflm. Col.	CA1	FALSE	0.14664	0.929	0.071	2.57143	0.012915	0.0178012	0	0.25	0.171435	-0.0804992	3.23937	-14.7611	12.2811	17.7034	18.1966	0.835102	0.688461	117.601	151.462
Inflm. Col.	PP7080	FALSE	0.136528	0.9286	0.0714	2.56538	0.000969789	0.000848751	0	0.25	0.638419	0.68056	2.52163	-7.02261	6.83457	1.18663	0.932361	0.448038	0.31151	10.2883	8.38377
Inflm. Col.	SERPINA1	FALSE	0.187105	0.928	0.072	2.55637	0.000587614	0.000350542	0	0.25	1.09663	1.20594	2.09788	-6.62593	9.00664	1.51491	0.346072	0.353377	0.166272	6.22206	3.19504
Inflm. Col.	CA4	FALSE	0.10036	0.928	0.072	2.55637	0.00578256	0.00784324	0	0.25	0.29185	-0.00307488	3.49937	-13.6718	13.9727	5.36247	9.81355	0.740104	0.639744	50.3452	81.3013
Inflm. Col.	CTC-490G23.2	FALSE	0.102239	0.9276	0.0724	2.55039	0.00020124	8.8107e-05	0	0.25	1.76473	1.66587	2.57263	-6.53345	10.3044	0.248779	0.110876	0.172646	0.0704073	2.5839	0.911228
Inflm. Col.	BIRC3	FALSE	0.108251	0.9268	0.0732	2.53854	0.00073106	0.000650997	0	0.25	0.637798	0.736023	2.30308	-6.38746	7.63921	1.4701	0.69063	0.365336	0.257085	7.87601	7.04683
Inflm. Col.	SDF2L1	FALSE	0.14914	0.9266	0.0734	2.5356	0.000570755	0.000375786	0	0.25	0.799333	0.85824	2.45136	-6.66449	7.81834	1.13391	0.442878	0.338386	0.189246	5.93185	3.75792
Inflm. Col.	CEACAM6	FALSE	0.313925	0.926	0.074	2.52681	0.0063607	0.00264567	0	0.25	1.71324	1.64172	1.97793	-5.73855	9.09716	11.7735	2.90128	0.85144	0.537515	58.3946	23.8387
Inflm. Col.	SEPP1	FALSE	0.302684	0.9236	0.0764	2.4923	0.00713218	0.00514336	0	0.25	1.35478	1.1234	2.52312	-8.52843	10.142	10.3957	5.4705	0.89237	0.589686	69.4758	51.7391
Inflm. Col.	MT2A	FALSE	0.179955	0.9228	0.0772	2.48101	0.0156895	0.0118891	0	0.25	0.456567	0.384708	2.48676	-5.99719	8.63032	23.5048	14.6951	0.880916	0.700962	146.606	108.428
Inflm. Col.	HKDC1	FALSE	0.150099	0.9228	0.0772	2.48101	0.000277429	0.000153266	0	0.25	1.4221	1.34396	2.15819	-4.98381	7.39215	0.478861	0.168755	0.261917	0.111818	2.87301	1.53045
Inflm. Col.	TMIGD1	FALSE	0.104455	0.922	0.078	2.46984	0.00134197	0.00136639	0	0.25	1.04784	0.186278	4.31995	-12.9866	16.6997	2.16995	1.7825	0.51457	0.410114	13.8692	12.7107
Inflm. Col.	MS4A12	FALSE	0.32363	0.921	0.079	2.45601	0.0089703	0.00415006	0	0.25	2.05044	1.38542	2.8941	-8.60415	13.0852	15.5518	5.03062	0.883948	0.560319	95.4769	36.9952
Inflm. Col.	PSMB9	FALSE	0.250168	0.9206	0.0794	2.45053	0.00127402	0.000672507	0	0.25	1.29775	1.31985	1.87111	-7.41173	7.84419	2.75156	0.838352	0.535792	0.285625	12.8934	6.84977
Inflm. Col.	SAMD9	FALSE	0.15758	0.9206	0.0794	2.45053	0.000484447	0.00031892	0	0.25	1.06012	1.04282	2.27419	-5.94975	7.24401	0.863231	0.35549	0.34226	0.18468	4.86006	3.05774
Inflm. Col.	KLF2	FALSE	0.174261	0.9188	0.0812	2.42615	0.000347437	0.000136131	0	0.25	1.39173	1.3769	1.71942	-5.30901	7.52021	1.14469	0.237792	0.284824	0.110563	4.08814	1.28042
Inflm. Col.	IL32	FALSE	0.140468	0.9182	0.0818	2.41814	0.00528972	0.00491647	0	0.25	0.459573	0.380906	2.22861	-4.85446	7.14004	10.1021	6.17749	0.763517	0.623049	52.908	49.147
Inflm. Col.	GBP1	FALSE	0.207334	0.9176	0.0824	2.41018	0.000313001	0.000119472	0	0.25	1.51795	1.54659	1.99156	-5.14561	8.65591	0.762675	0.136505	0.28853	0.0811952	3.40074	1.16778
Inflm. Col.	XACT	FALSE	0.190586	0.9172	0.0828	2.4049	0.00139127	0.00112243	0	0.25	0.615653	0.592906	2.26896	-7.07866	8.32494	2.82769	0.962014	0.507832	0.317246	14.8096	11.9575
Inflm. Col.	CDA	FALSE	0.116707	0.913	0.087	2.35083	0.000928085	0.000877182	0	0.25	0.535326	0.393324	2.15773	-7.97316	7.30581	1.58329	1.20754	0.44888	0.332173	8.12317	8.25482
Inflm. Col.	HK2	FALSE	0.314739	0.9124	0.0876	2.3433	0.00201902	0.001017	0	0.25	1.14391	1.20492	1.01007	-3.13182	4.54029	3.46724	0.996689	0.740778	0.42604	21.7407	10.0394
Inflm. Col.	INPP4B	FALSE	0.242774	0.9124	0.0876	2.3433	0.000887873	0.000631139	0	0.25	1.00648	1.10573	1.72224	-6.15905	6.15886	1.37628	0.574389	0.518781	0.276007	9.35941	6.43841
Inflm. Col.	C10orf99	FALSE	0.195745	0.9114	0.0886	2.33085	0.0093171	0.00491657	0	0.25	0.828485	0.847436	1.88009	-5.17201	7.58766	17.5181	5.50561	0.899276	0.70353	97.0644	47.3769
Inflm. Col.	XDH	FALSE	0.28557	0.9112	0.0888	2.32838	0.00160234	0.000915615	0	0.25	1.29163	1.16912	1.82217	-7.64961	9.5501	3.27573	0.918063	0.615631	0.330061	17.0255	9.32797
Inflm. Col.	PDZK1IP1	FALSE	0.246161	0.9112	0.0888	2.32838	0.00121648	0.000718956	0	0.25	1.08818	1.05739	1.93101	-5.15757	8.38934	2.18343	0.597334	0.527876	0.281715	12.8694	7.52907
Inflm. Col.	RNASE1	FALSE	0.12417	0.9102	0.0898	2.31608	0.000856724	0.00127759	0	0.25	0.00703854	0.0529742	1.99506	-6.28855	6.00517	1.59912	1.19729	0.439448	0.315277	8.75078	14.7275
Inflm. Col.	ZG16B	FALSE	0.12518	0.9096	0.0904	2.30876	0.000326941	0.00027084	0	0.25	0.640508	0.661936	1.90904	-5.63724	8.03598	0.468924	0.23354	0.270675	0.145495	3.1948	2.53049
Inflm. Col.	CEACAM1	FALSE	0.330655	0.9084	0.0916	2.29425	0.00775294	0.00363918	0	0.25	1.73764	1.26988	2.48011	-5.97258	10.0155	12.9508	4.4318	0.916288	0.585633	75.2439	33.9952
Inflm. Col.	CD55	FALSE	0.166241	0.9084	0.0916	2.29425	0.00125746	0.00104184	0	0.25	0.54149	0.573469	2.05303	-6.87199	7.10406	3.37679	1.18066	0.497558	0.331317	14.1363	11.0255
Inflm. Col.	HPGD	FALSE	0.196126	0.9076	0.0924	2.28468	0.00238451	0.00166295	0	0.25	0.730693	0.652361	1.93333	-5.77268	7.29027	4.58565	2.04709	0.704901	0.508776	26.515	17.8808
Inflm. Col.	DHRS9	FALSE	0.191965	0.9066	0.0934	2.27281	0.00124954	0.000898395	0	0.25	1.25218	0.719156	3.12735	-10.6892	12.8576	2.32879	1.17104	0.52956	0.337595	12.6114	8.45242
Inflm. Col.	PRKG1	FALSE	0.223289	0.9062	0.0938	2.2681	0.00197674	0.00200679	0	0.25	0.641393	0.730712	1.92876	-7.14925	6.80673	3.13138	1.78321	0.66414	0.440852	20.6906	22.072
Inflm. Col.	ID3	FALSE	0.124894	0.9062	0.0938	2.2681	0.00164885	0.00170508	0	0.25	0.198898	0.170554	2.15945	-6.34895	8.72044	3.09938	1.93228	0.565774	0.44088	15.8376	17.2417
Inflm. Col.	SELENBP1	FALSE	0.17809	0.9056	0.0944	2.26106	0.00702687	0.00671139	0	0.25	0.421476	0.33063	2.28372	-7.35564	6.82109	10.6645	7.50424	0.860872	0.682782	72.0227	66.7095
Inflm. Col.	UGT2B17	FALSE	0.328393	0.905	0.095	2.25406	0.00271378	0.00159087	0	0.25	1.12018	0.988234	2.07112	-5.92516	10.273	4.492	1.55478	0.686879	0.358486	24.467	13.6683
Inflm. Col.	LINC00278	FALSE	0.11244	0.902	0.098	2.21965	0.000550621	0.000683755	0	0.25	-0.0631857	-0.112315	1.96249	-6.63021	6.85978	0.751895	0.547675	0.382853	0.270413	5.73747	7.38197
Inflm. Col.	NCOA7	FALSE	0.10916	0.8994	0.1006	2.19058	0.000307089	0.000375754	0	0.25	0.296783	0.323773	2.01561	-6.80256	6.39231	0.663298	0.399041	0.293583	0.184423	3.54218	3.76984
Inflm. Col.	S100A16	FALSE	0.153483	0.8982	0.1018	2.17738	0.0016015	0.00135466	0	0.25	0.402942	0.426229	1.74125	-5.36931	6.99467	4.16406	1.64203	0.598787	0.445304	16.7592	13.9217
Inflm. Col.	SLC40A1	FALSE	0.256904	0.8972	0.1028	2.16649	0.00133556	0.000739687	0	0.25	1.03685	1.07575	1.37635	-3.44925	5.44878	1.94509	0.759696	0.585481	0.328577	13.2847	7.27534
Colonocyte	AQP8	TRUE	0.430607	0.9754	0.0246	3.6801	0.0127295	0.000902736	0	0.25	5.4938	5.87286	6.05102	-14.9874	21.3383	12.721	1.50316	0.592294	0.161686	119.134	8.7052
Colonocyte	GUCA2B	TRUE	0.236995	0.9698	0.0302	3.46925	0.00278429	0.00219398	0	0.25	2.48292	2.6332	5.23599	-14.9621	15.6954	3.15282	3.93016	0.495779	0.258783	30.0472	29.4693
Colonocyte	HDAC9	TRUE	0.180068	0.9696	0.0304	3.46244	0.000994547	0.000132037	0	0.25	2.89707	3.25647	4.53605	-12.4254	15.3633	0.92673	0.16559	0.262543	0.0824757	10.5769	1.30248
Colonocyte	PTPRR	TRUE	0.146052	0.9654	0.0346	3.32869	0.00102	0.000394132	0	0.25	1.4809	1.88976	4.62473	-13.4123	13.6964	0.944546	0.618142	0.323353	0.177301	11.5086	4.507
Colonocyte	CLCA4	TRUE	0.109317	0.9642	0.0358	3.29335	0.00793336	0.00425376	0	0.25	1.27938	1.5172	5.10418	-14.1474	14.4064	8.50444	7.84917	0.540931	0.431613	86.5223	44.7018
Colonocyte	ABCG2	TRUE	0.156268	0.9622	0.0378	3.23691	0.000470992	0.00013723	0	0.25	2.41418	2.57603	4.30069	-11.9377	13.6687	0.644698	0.227411	0.274445	0.118177	4.66249	1.41505
Colonocyte	SLC51A	TRUE	0.133117	0.9612	0.0388	3.20976	0.000307388	5.73655e-05	0	0.25	2.26064	2.51362	3.22804	-9.25809	9.8299	0.460222	0.0968131	0.190538	0.0574207	3.0186	0.511681
Colonocyte	C11orf86	TRUE	0.124293	0.9576	0.0424	3.11728	0.0004242	0.000160853	0	0.25	2.74929	2.37951	5.23834	-12.5412	14.6203	0.591178	0.315707	0.254324	0.130031	4.42395	1.53215
Colonocyte	GUCA2A	TRUE	0.136928	0.9508	0.0492	2.96141	0.0216316	0.0135574	0	0.25	1.6222	1.55971	4.04156	-12.9268	13.63	26.4895	21.3014	0.757057	0.620129	215.408	135.472
Colonocyte	RP11-396O20.2	TRUE	0.126045	0.9504	0.0496	2.95289	0.000396708	0.000130436	0	0.25	2.49877	2.1385	3.13634	-8.92955	14.2771	0.401086	0.173256	0.239893	0.113848	3.90355	1.15665
Colonocyte	PRAP1	TRUE	0.231825	0.9502	0.0498	2.94866	0.00385822	0.000970978	0	0.25	2.0964	2.2208	2.62017	-7.64932	10.3029	4.21698	1.34005	0.578123	0.346299	38.7414	9.27127
Colonocyte	TMIGD1	TRUE	0.212915	0.9484	0.0516	2.91125	0.00168285	0.000679194	0	0.25	3.16316	2.52139	4.77772	-12.8944	16.8723	2.17094	1.20449	0.498457	0.285542	16.0207	6.88221
Colonocyte	SLC30A10	TRUE	0.180448	0.948	0.052	2.90311	0.000608794	0.000155456	0	0.25	2.3278	2.38329	2.45199	-5.56255	9.1473	0.716257	0.292498	0.330494	0.150046	6.93889	1.66802
Colonocyte	RHOF	TRUE	0.124727	0.9476	0.0524	2.89503	0.000622561	0.000276082	0	0.25	1.44232	1.55316	3.17285	-8.01273	8.40729	0.740172	0.514444	0.320341	0.195614	6.17846	2.62511
Colonocyte	EMP1	TRUE	0.175219	0.9466	0.0534	2.87507	0.0020616	0.000751123	0	0.25	1.41866	1.62645	3.20974	-8.47449	10.3152	2.6129	1.34751	0.49987	0.32465	22.4389	7.90241
Colonocyte	CD177	TRUE	0.232341	0.9422	0.0578	2.79123	0.00546196	0.00204241	0	0.25	2.00982	1.9174	2.59866	-8.18565	11.1229	5.22014	2.21527	0.683899	0.451558	53.5437	16.4851
Colonocyte	ANPEP	TRUE	0.163929	0.941	0.059	2.76941	0.00196485	0.000716174	0	0.25	2.05104	1.96298	2.87677	-7.48304	10.974	2.30327	0.988431	0.469558	0.305629	18.6041	7.30992
Colonocyte	PRSS23	TRUE	0.105999	0.9408	0.0592	2.76581	0.000483002	0.00032519	0	0.25	1.41968	1.5782	2.74457	-8.1852	9.02924	0.546249	0.435375	0.267118	0.161119	5.2587	3.23219
Colonocyte	CA1	TRUE	0.158478	0.9398	0.0602	2.74799	0.0200633	0.0115128	0	0.25	1.81381	1.34344	3.55553	-10.1505	15.6028	18.1378	18.1009	0.764198	0.605721	172.14	97.7302
Colonocyte	TRPM6	TRUE	0.227602	0.9392	0.0608	2.73744	0.00149709	0.000411405	0	0.25	2.48461	2.28735	2.36327	-6.07507	10.7617	1.34158	0.565051	0.485179	0.257577	15.2311	3.71927
Colonocyte	SEPP1	TRUE	0.145269	0.939	0.061	2.73394	0.00628907	0.00351885	0	0.25	1.54493	1.432	3.0946	-7.65377	10.3097	6.52085	5.54149	0.68349	0.538221	64.8478	34.1971
Colonocyte	SLC26A2	TRUE	0.155738	0.9376	0.0624	2.70976	0.00917081	0.00388741	0	0.25	1.77649	1.71498	2.50788	-8.16949	12.0854	10.6357	5.75619	0.732287	0.576549	83.8263	37.3365
Colonocyte	GDA	FALSE	0.120119	0.9344	0.0656	2.65633	0.00130995	0.000525699	0	0.25	1.21119	1.2806	2.41438	-6.00626	8.71085	1.28947	0.796366	0.433555	0.313436	14.519	5.74977
Colonocyte	DEFB1	FALSE	0.128731	0.9332	0.0668	2.63692	0.000470051	0.000180122	0	0.25	1.8814	1.78066	2.19126	-7.11001	10.0478	0.560903	0.246433	0.272957	0.144226	5.10395	1.6037
Colonocyte	ABTB2	FALSE	0.115472	0.9328	0.0672	2.63052	0.000637696	0.000244957	0	0.25	1.56917	1.59611	2.2721	-7.32461	10.049	0.589802	0.287387	0.280991	0.165519	6.55533	2.26086
Colonocyte	MYO15B	FALSE	0.137232	0.9316	0.0684	2.61153	0.00127962	0.000586977	0	0.25	1.20074	1.31831	2.17391	-5.68589	7.26766	1.47175	0.908581	0.48715	0.349918	15.1349	6.42035
Colonocyte	IL32	FALSE	0.100152	0.9314	0.0686	2.6084	0.00563878	0.00325743	0	0.25	0.972805	1.09832	2.42426	-6.8433	8.3475	6.94499	6.3666	0.677837	0.577685	58.4823	32.9167
Colonocyte	HHLA2	FALSE	0.196896	0.9294	0.0706	2.57751	0.00240901	0.000928354	0	0.25	1.99089	1.81509	2.1753	-5.40486	11.0827	2.25042	1.34197	0.610481	0.413585	24.0056	9.09236
Colonocyte	LGALS2	FALSE	0.126233	0.9278	0.0722	2.55338	0.00169578	0.000748994	0	0.25	1.2849	1.21826	2.79849	-11.3729	11.2586	1.09477	0.925829	0.414401	0.288168	18.8222	7.25773
Colonocyte	MYLK	FALSE	0.123767	0.9266	0.0734	2.5356	0.00076875	0.000340967	0	0.25	1.6027	1.50295	2.11314	-6.36879	8.68558	0.814111	0.463908	0.37453	0.250763	7.95605	3.37103
Colonocyte	SLC26A3	FALSE	0.230118	0.9262	0.0738	2.52973	0.0131125	0.00646059	0	0.25	2.43272	1.8215	3.43317	-8.85347	11.9134	15.336	10.9237	0.801131	0.571013	121.896	62.921
Colonocyte	SLC17A4	FALSE	0.108134	0.926	0.074	2.52681	0.000824691	0.00039331	0	0.25	1.30557	1.35001	2.10348	-6.04768	9.20654	0.837617	0.528284	0.38885	0.280715	8.50323	4.09654
Colonocyte	CDKN2B-AS1	FALSE	0.145533	0.9236	0.0764	2.4923	0.00158374	0.000753195	0	0.25	2.06247	1.7607	2.79521	-8.07153	11.5074	2.07729	1.20953	0.497155	0.351622	15.9051	7.85345
Colonocyte	AOAH	FALSE	0.105427	0.9224	0.0776	2.47541	0.000599916	0.000276955	0	0.25	1.15692	1.22925	2.27412	-6.83453	8.70371	0.571168	0.372773	0.316584	0.211158	6.28265	2.71006
Colonocyte	THBS1	FALSE	0.12768	0.9202	0.0798	2.44507	0.0007404	0.000390852	0	0.25	1.31223	1.36202	1.6858	-3.66919	8.64457	0.658162	0.381858	0.342954	0.215274	7.70883	3.51613
Colonocyte	SMIM2-AS1	FALSE	0.102383	0.9184	0.0816	2.4208	0.000635995	0.000246882	0	0.25	1.39387	1.36816	1.62938	-4.38614	6.70884	0.634433	0.370928	0.329155	0.226773	6.59595	2.49218
Colonocyte	LINC01133	FALSE	0.115027	0.9172	0.0828	2.4049	0.00147951	0.000727611	0	0.25	1.27587	1.23263	1.64601	-4.20011	6.25343	1.74635	1.0714	0.525347	0.41032	15.6624	7.27513
Colonocyte	CEACAM7	FALSE	0.123759	0.9158	0.0842	2.3866	0.0102121	0.00623177	0	0.25	1.64001	1.00268	3.87239	-11.0107	13.2199	11.8507	10.6409	0.744598	0.620839	96.3638	61.403
Colonocyte	C6orf222	FALSE	0.127428	0.9136	0.0864	2.35841	0.000517932	0.000205214	0	0.25	1.25541	1.25273	1.96498	-5.40759	7.22445	0.629114	0.267798	0.295645	0.168216	6.52332	2.46998
Colonocyte	SCNN1B	FALSE	0.183405	0.912	0.088	2.3383	0.00115555	0.000422186	0	0.25	1.89153	1.67984	1.98211	-3.86759	9.28373	1.34013	0.657747	0.453119	0.269714	12.5539	3.9425
Colonocyte	PCK1	FALSE	0.140202	0.9118	0.0882	2.33581	0.00215901	0.00112057	0	0.25	1.24509	1.19543	1.7025	-4.50266	8.86522	1.93938	1.37568	0.565924	0.425722	23.0482	11.4442
Colonocyte	PAG1	FALSE	0.112384	0.9072	0.0928	2.27992	0.00114952	0.000537978	0	0.25	1.25332	1.2246	1.51096	-4.02573	6.99314	1.1054	0.680673	0.456057	0.343672	11.5415	5.36773
Colonocyte	COL17A1	FALSE	0.104145	0.882	0.118	2.01151	0.000745187	0.000387745	0	0.25	1.45094	1.16632	1.71501	-4.13788	7.7122	0.852233	0.676343	0.404805	0.30066	8.61377	3.83238
CCL23+ Col.	RP11-283G6.5	TRUE	0.24798	1	0	18.4207	0.000353734	6.58895e-07	0	0.25	9.35706	9.62195	2.15874	-0.334438	15.6256	0.399293	0.00088471	0.248763	0.0007836	3.47528	0.00534395
CCL23+ Col.	CAV1	TRUE	0.478392	0.9998	0.0002	8.51694	0.00193404	3.38206e-06	0	0.25	10.1037	10.2801	2.77883	-0.741547	19.0521	2.26643	0.00485326	0.480565	0.00217386	16.2193	0.0326479
CCL23+ Col.	MIA	TRUE	0.401235	0.9998	0.0002	8.51694	0.00073208	1.93582e-06	0	0.25	9.03653	9.20043	2.35627	-0.267693	15.9278	0.992933	0.000909987	0.40212	0.00088471	7.81388	0.00932692
CCL23+ Col.	PLAU	TRUE	0.347954	0.9998	0.0002	8.51694	0.00068709	1.27063e-06	0	0.25	10.4023	10.5961	3.02905	-1.53875	18.982	0.848763	0.00126387	0.349117	0.00116276	6.7634	0.021847
CCL23+ Col.	NPB	TRUE	0.247016	0.9998	0.0002	8.51694	0.000462322	3.64894e-06	0	0.25	6.65416	6.81505	1.94203	-1.19615	12.8992	0.658657	0.00396855	0.250883	0.00386745	6.1083	0.0356466
CCL23+ Col.	CSF2RB	TRUE	0.209086	0.9998	0.0002	8.51694	0.000305221	2.87376e-07	0	0.25	10.3111	10.4313	2.68451	-1.83798	18.653	0.4947	0.00010111	0.209187	0.00010111	3.25796	0.0034771
CCL23+ Col.	TNFAIP2	TRUE	0.775358	0.9996	0.0004	7.82362	0.00499386	9.26344e-06	0	0.25	10.3887	10.5632	2.69995	-2.32581	17.3982	5.31943	0.00788655	0.780919	0.00556103	46.4176	0.0776712
CCL23+ Col.	ICAM2	TRUE	0.723736	0.9996	0.0004	7.82362	0.00482745	1.18781e-05	0	0.25	10.2735	10.4951	3.0271	-1.5842	18.6834	5.3788	0.0126387	0.733569	0.00983292	43.7274	0.147046
CCL23+ Col.	TESC	TRUE	0.692855	0.9996	0.0004	7.82362	0.0040871	2.73088e-06	0	0.25	11.6147	11.9481	2.95868	-2.46893	19.2224	3.84523	0.0013397	0.693993	0.00113748	37.2674	0.0161707
CCL23+ Col.	FYB	TRUE	0.6423	0.9996	0.0004	7.82362	0.00321346	3.6955e-05	0	0.25	7.36763	7.5455	1.85052	-1.81479	13.1502	2.75477	0.0298526	0.660777	0.0184778	21.6937	0.253404
CCL23+ Col.	LTB	TRUE	0.423445	0.9996	0.0004	7.82362	0.00183767	3.4998e-06	0	0.25	9.65437	9.7645	2.75724	-0.48128	19.7004	1.98233	0.00303329	0.425442	0.00199692	14.4045	0.0404809
CCL23+ Col.	CCL23	TRUE	0.70544	0.9994	0.0006	7.41796	0.0355237	1.58559e-05	0	0.25	12.7761	13.0594	3.87121	-3.59645	23.3074	43.2707	0.0140037	0.713074	0.00763378	327.026	0.131672
CCL23+ Col.	SOX8	TRUE	0.631398	0.9994	0.0006	7.41796	0.00229179	1.15847e-06	0	0.25	11.967	12.1557	3.00056	-2.15991	20.1745	2.42473	0.000454994	0.631802	0.000404439	21.5038	0.00521113
CCL23+ Col.	PTAFR	TRUE	0.565746	0.9994	0.0006	7.41796	0.00130386	3.64271e-06	0	0.25	9.03196	9.14077	2.2427	-0.200653	15.1768	1.58657	0.00288163	0.568198	0.00245191	14.3878	0.0245848
CCL23+ Col.	RP11-161M6.2	TRUE	0.529555	0.9994	0.0006	7.41796	0.00106521	1.10247e-06	0	0.25	10.807	11.0675	2.81877	-3.20906	18.1588	1.13993	0.000530826	0.530035	0.000480271	11.8214	0.00773075
CCL23+ Col.	ITGAM	TRUE	0.479251	0.9994	0.0006	7.41796	0.000955677	1.96462e-06	0	0.25	10.0025	10.1413	2.60299	-1.58783	18.1602	0.881272	0.00151665	0.480565	0.00131443	9.0021	0.0215602
CCL23+ Col.	SERPINF2	TRUE	0.419852	0.9994	0.0006	7.41796	0.000742013	6.91044e-06	0	0.25	7.45189	7.60789	2.38063	-1.52019	13.5958	0.931449	0.00854377	0.427562	0.00770961	8.11948	0.0662071
CCL23+ Col.	IL17REL	TRUE	0.383896	0.9994	0.0006	7.41796	0.000609437	8.71458e-07	0	0.25	10.2461	10.3308	2.64255	-2.31452	18.9059	0.701767	0.000581381	0.384452	0.000556103	7.05604	0.00888948
CCL23+ Col.	TPRXL	TRUE	0.349973	0.9994	0.0006	7.41796	0.000514103	1.32051e-06	0	0.25	9.69251	9.91568	2.87961	-4.62338	17.8145	0.766078	0.00136498	0.351237	0.00126387	7.37293	0.0143816
CCL23+ Col.	TNF	TRUE	0.122564	0.9994	0.0006	7.41796	0.000193108	5.28054e-07	0	0.25	9.30417	9.44988	2.61699	-1.32258	18.3576	0.192226	0.000429716	0.122968	0.000404439	1.6426	0.00278105
CCL23+ Col.	IL34	TRUE	0.371577	0.9992	0.0008	7.13009	0.000799847	3.81513e-06	0	0.25	8.69114	8.86639	2.44653	-2.40603	15.4808	0.616254	0.00242663	0.373852	0.00227497	5.96608	0.0354869
CCL23+ Col.	SLC9A9	TRUE	0.321526	0.9992	0.0008	7.13009	0.000866268	3.88877e-06	0	0.25	8.5062	8.70769	2.91415	-5.79758	16.2653	0.723675	0.00247719	0.323675	0.00214858	7.16437	0.0332075
CCL23+ Col.	RP11-81H14.2	TRUE	0.313978	0.9992	0.0008	7.13009	0.000876268	6.07626e-06	0	0.25	8.37299	8.38745	2.63711	-0.846704	18.2014	0.725088	0.0041455	0.317314	0.00333662	7.08989	0.0462368
CCL23+ Col.	CSRP2	TRUE	0.580685	0.999	0.001	6.90674	0.00293441	5.61835e-06	0	0.25	9.73172	9.94293	2.78777	-1.18181	16.6171	2.45583	0.00508076	0.585159	0.0044741	23.0952	0.0774853
CCL23+ Col.	SYNPO2	TRUE	0.480284	0.999	0.001	6.90674	0.00152997	3.68498e-06	0	0.25	9.02789	9.28462	2.67004	-3.39368	15.9541	1.50883	0.00250246	0.482686	0.00240135	16.4442	0.0334875
CCL23+ Col.	ICAM1	TRUE	0.459095	0.999	0.001	6.90674	0.00114581	1.35828e-05	0	0.25	7.3612	7.47774	2.12479	-2.86221	13.7031	1.23675	0.0197922	0.469965	0.0108693	9.28603	0.114798
CCL23+ Col.	NCCRP1	TRUE	0.385107	0.999	0.001	6.90674	0.00119894	8.40337e-07	0	0.25	10.81	11.1269	3.13038	-1.60224	20.1833	1.82191	0.00141554	0.385866	0.000758323	13.7812	0.0150252
CCL23+ Col.	TMEM158	TRUE	0.290754	0.999	0.001	6.90674	0.000572875	3.62307e-06	0	0.25	8.1169	8.26612	2.63758	-2.59863	15.5244	0.85583	0.00606658	0.296113	0.00535881	5.90558	0.0378075
CCL23+ Col.	GABRP	TRUE	0.284676	0.999	0.001	6.90674	0.000575518	1.97267e-06	0	0.25	9.51253	9.6488	2.87578	-1.16825	18.1064	0.634629	0.00252774	0.286926	0.00224969	6.03271	0.0220007
CCL23+ Col.	TSPEAR	TRUE	0.272337	0.999	0.001	6.90674	0.000612996	8.40217e-07	0	0.25	10.2039	10.471	3.40332	-6.30938	19.68	0.464311	0.000556103	0.272792	0.000454994	5.67458	0.00976525
CCL23+ Col.	CRABP2	TRUE	0.11201	0.999	0.001	6.90674	0.000377274	3.03531e-06	0	0.25	6.09222	5.89477	2.39267	-1.42496	17.0931	0.561837	0.00394328	0.114488	0.00247719	3.93629	0.0335001
CCL23+ Col.	SELM	TRUE	0.684357	0.9988	0.0012	6.72422	0.00751462	2.29707e-05	0	0.25	9.5166	9.67398	3.13827	-2.85475	18.1777	7.69329	0.0196406	0.697527	0.0131695	61.2165	0.195566
CCL23+ Col.	FBLN5	TRUE	0.255855	0.9988	0.0012	6.72422	0.000328778	1.07119e-06	0	0.25	8.74401	8.81475	2.63305	-1.14889	16.1073	0.508127	0.000707768	0.256537	0.00068249	4.02045	0.00628299
CCL23+ Col.	SCARA5	TRUE	0.252019	0.9988	0.0012	6.72422	0.000535217	7.33766e-07	0	0.25	10.04	10.3157	3.21963	-3.63505	18.1455	0.534982	0.000278052	0.252297	0.000278052	5.1616	0.00365235
CCL23+ Col.	LECT1	TRUE	0.187681	0.9988	0.0012	6.72422	0.00046897	9.61649e-07	0	0.25	9.94357	10.1764	2.93967	-1.69547	17.2445	0.440283	0.0010111	0.188693	0.0010111	3.52046	0.0264421
CCL23+ Col.	DRGX	TRUE	0.41234	0.9986	0.0014	6.56987	0.000757333	2.83122e-06	0	0.25	9.52055	9.63091	2.98271	-3.11708	19.7839	0.828975	0.00214858	0.414134	0.0017947	8.55661	0.0282473
CCL23+ Col.	TLL1	TRUE	0.257167	0.9986	0.0014	6.56987	0.000675612	1.24576e-06	0	0.25	10.2749	10.5134	3.4209	-5.05012	21.2676	0.49682	0.000909987	0.257951	0.0007836	5.75582	0.0227839
CCL23+ Col.	ADAM28	TRUE	0.20237	0.9986	0.0014	6.56987	0.000376628	2.68928e-06	0	0.25	8.20268	8.28467	2.50266	-3.05525	16.2946	0.321555	0.00232552	0.20424	0.00187053	2.96491	0.0324886
CCL23+ Col.	IL23A	TRUE	0.118525	0.9986	0.0014	6.56987	0.000174751	1.11263e-06	0	0.25	7.47148	7.53519	2.39629	-3.24171	16.8293	0.2947	0.000985819	0.119435	0.000909987	2.23275	0.0115801
CCL23+ Col.	AK8	TRUE	0.589469	0.9984	0.0016	6.43614	0.00161128	6.56877e-06	0	0.25	9.62182	9.71822	2.98576	-1.76329	17.4846	1.42403	0.00457521	0.59364	0.00417077	15.707	0.057188
CCL23+ Col.	IL1B	TRUE	0.544779	0.9984	0.0016	6.43614	0.00384999	1.73665e-05	0	0.25	8.35378	8.54902	2.8265	-3.91346	16.2474	4.7788	0.0243927	0.559011	0.0142312	35.1049	0.168218
CCL23+ Col.	COL16A1	TRUE	0.356197	0.9984	0.0016	6.43614	0.000605841	1.2064e-05	0	0.25	6.89814	6.96048	2.27973	-1.66082	13.6191	0.602827	0.00879654	0.363958	0.00776017	6.20015	0.104882
CCL23+ Col.	CDH3	TRUE	0.13803	0.9984	0.0016	6.43614	0.000193292	3.93575e-06	0	0.25	6.8101	6.84262	2.22272	-1.74386	13.5133	0.195053	0.00487854	0.142049	0.00401911	1.72873	0.0652166
CCL23+ Col.	SYT1	TRUE	0.209816	0.9982	0.0018	6.31816	0.000635752	1.49347e-06	0	0.25	8.76984	9.05751	2.85866	-7.54221	16.7146	0.843816	0.00154192	0.211307	0.00149137	6.9855	0.0214273
CCL23+ Col.	RGS9	TRUE	0.437552	0.998	0.002	6.2126	0.000859973	4.22782e-06	0	0.25	7.50681	7.74739	2.35843	-2.5703	13.6208	1.00424	0.00351356	0.440989	0.00343773	9.96575	0.0434341
CCL23+ Col.	COL11A2	TRUE	0.420013	0.998	0.002	6.2126	0.00121687	2.04058e-06	0	0.25	9.5994	9.8778	3.0333	-4.96176	17.2252	1.347	0.00118804	0.421201	0.00118804	14.1639	0.0197138
CCL23+ Col.	RP11-428C19.4	TRUE	0.311731	0.998	0.002	6.2126	0.000730789	5.3871e-06	0	0.25	7.78584	7.92605	3.04683	-6.04805	16.2385	0.681272	0.00363995	0.315194	0.00346301	8.21775	0.0426209
CCL23+ Col.	ADRA1B	TRUE	0.295605	0.998	0.002	6.2126	0.000564194	2.31695e-06	0	0.25	8.30588	8.43683	2.28437	-2.65355	15.5592	0.513074	0.00197164	0.297527	0.00192108	4.76347	0.0287762
CCL23+ Col.	ROBO1	TRUE	0.28242	0.998	0.002	6.2126	0.000651328	9.56425e-06	0	0.25	7.44587	7.57478	2.69401	-4.62991	16.2837	0.664311	0.0111221	0.291166	0.00874599	6.6617	0.104482
CCL23+ Col.	ANOS1	TRUE	0.252724	0.998	0.002	6.2126	0.000410928	1.58952e-06	0	0.25	9.55013	9.83787	3.47023	-7.13758	17.8629	0.503887	0.00111221	0.25371	0.000985819	4.60862	0.0107001
CCL23+ Col.	PAK3	TRUE	0.246212	0.998	0.002	6.2126	0.00041081	2.19529e-06	0	0.25	8.20357	8.38195	2.78716	-3.90727	16.4977	0.443816	0.00118804	0.24735	0.00113748	5.06137	0.0176907
CCL23+ Col.	ENPP2	TRUE	0.326652	0.9978	0.0022	6.11709	0.000812393	9.85528e-07	0	0.25	9.94355	10.2116	2.93335	-3.70803	17.7619	1.03039	0.000556103	0.327208	0.000556103	8.43453	0.0091796
CCL23+ Col.	CSGALNACT1	TRUE	0.285333	0.9978	0.0022	6.11709	0.000604019	1.98553e-06	0	0.25	8.55826	8.72451	2.9196	-4.24154	17.1552	0.878445	0.00176942	0.286926	0.00159248	9.24024	0.0212315
CCL23+ Col.	RASSF2	TRUE	0.25747	0.9978	0.0022	6.11709	0.000368682	5.17068e-07	0	0.25	9.8324	10.1318	2.92597	-2.93665	17.8817	0.501767	0.000480271	0.257951	0.000480271	3.6011	0.00651252
CCL23+ Col.	CFP	TRUE	0.202371	0.9978	0.0022	6.11709	0.000327142	1.65142e-06	0	0.25	7.65499	7.79857	2.63562	-3.35968	15.5182	0.544876	0.00123859	0.203534	0.00116276	3.65526	0.0124813
CCL23+ Col.	MYO3A	TRUE	0.180385	0.9978	0.0022	6.11709	0.000382329	3.98558e-06	0	0.25	7.67561	7.83943	2.91891	-3.75549	16.961	0.296113	0.00333662	0.183039	0.00265413	3.22845	0.0540677
CCL23+ Col.	AGBL4	TRUE	0.740212	0.9976	0.0024	6.02988	0.00655334	5.22703e-05	0	0.25	7.98686	8.02009	2.97446	-4.18331	17.6674	6.60283	0.0476985	0.771025	0.0308132	72.4047	0.606267
CCL23+ Col.	RFTN1	TRUE	0.41736	0.9976	0.0024	6.02988	0.00121332	3.79693e-06	0	0.25	8.62894	8.8662	2.66678	-5.14359	15.6465	1.08763	0.00353884	0.420495	0.0031344	10.5993	0.0318988
CCL23+ Col.	ARNTL2	TRUE	0.414032	0.9976	0.0024	6.02988	0.000855345	1.99539e-05	0	0.25	6.48753	6.62988	2.30913	-3.46104	13.6089	0.915194	0.0227244	0.431802	0.01777	8.25196	0.211871
CCL23+ Col.	GUCY1A2	TRUE	0.169737	0.9976	0.0024	6.02988	0.000349662	8.30109e-07	0	0.25	8.60203	8.81165	2.75855	-5.86551	16.2726	0.50106	0.000581381	0.170318	0.000581381	4.57289	0.00832348
CCL23+ Col.	NPPC	TRUE	0.161127	0.9976	0.0024	6.02988	0.000371651	2.92294e-06	0	0.25	7.51807	7.74477	2.63489	-2.71724	14.7625	0.374558	0.00545992	0.163958	0.00283107	3.15017	0.0346996
CCL23+ Col.	SLC2A6	TRUE	0.549891	0.9974	0.0026	5.94964	0.00189785	2.22494e-05	0	0.25	8.54383	9.09956	3.20823	-5.80369	15.551	2.1159	0.0283107	0.572438	0.0225475	20.0723	0.270358
CCL23+ Col.	TNFRSF11B	TRUE	0.523277	0.9974	0.0026	5.94964	0.00255765	1.7357e-05	0	0.25	6.99943	7.13718	2.3468	-1.7312	13.9854	3.40777	0.0139279	0.536396	0.013119	26.426	0.134409
CCL23+ Col.	SDR16C5	TRUE	0.409879	0.9974	0.0026	5.94964	0.000783995	3.63724e-05	0	0.25	5.28448	5.3997	2.00898	-2.31703	11.2278	0.872085	0.0363995	0.436749	0.0268699	6.96063	0.408277
CCL23+ Col.	SNAP91	TRUE	0.127764	0.9974	0.0026	5.94964	0.000192337	4.70498e-07	0	0.25	8.6756	8.94351	3.16966	-7.15893	18.0921	0.243816	0.000151665	0.127915	0.000151665	2.09529	0.00117833
CCL23+ Col.	AKT3	TRUE	0.174	0.9972	0.0028	5.87533	0.000275335	2.11769e-06	0	0.25	7.23248	7.39357	2.52663	-5.88655	15.3426	0.318728	0.00214858	0.175972	0.00197164	3.48791	0.0382939
CCL23+ Col.	NPR1	TRUE	0.156688	0.9972	0.0028	5.87533	0.00021463	5.02586e-07	0	0.25	8.81964	9.03021	3.20605	-5.13658	18.3607	0.320848	0.000303329	0.15689	0.000202219	3.34128	0.0018678
CCL23+ Col.	COL2A1	TRUE	0.120898	0.9972	0.0028	5.87533	0.000368022	2.39086e-06	0	0.25	7.82809	7.98931	3.0323	-4.18177	16.2993	0.436042	0.00068249	0.121555	0.000657213	4.18083	0.0121592
CCL23+ Col.	CMTM7	TRUE	0.478885	0.997	0.003	5.80614	0.00117379	1.34104e-05	0	0.25	8.68975	9.02869	3.46322	-5.44849	17.3723	1.24735	0.0104649	0.488339	0.00945375	10.7395	0.13733
CCL23+ Col.	PTGS1	TRUE	0.432935	0.9968	0.0032	5.7414	0.000981625	5.23849e-06	0	0.25	9.0734	9.22475	3.2917	-5.25977	17.9035	1.41413	0.00214858	0.434629	0.00169359	11.9204	0.0390925
CCL23+ Col.	IL1A	TRUE	0.137883	0.9968	0.0032	5.7414	0.000143404	1.38751e-06	0	0.25	7.89587	8.10266	2.78375	-4.8045	16.2702	0.282686	0.00181997	0.139223	0.0013397	2.09589	0.023018
CCL23+ Col.	LIX1L	TRUE	0.428941	0.9966	0.0034	5.68057	0.00108759	1.02334e-05	0	0.25	7.80359	8.03208	2.78066	-4.22276	14.8342	0.927208	0.00662268	0.435336	0.00639519	7.5929	0.117757
CCL23+ Col.	NTRK2	TRUE	0.696586	0.9964	0.0036	5.62321	0.00488557	0.000147115	0	0.25	6.46014	6.43016	2.64667	-4.13604	14.5036	3.85866	0.110841	0.768905	0.0723187	36.9084	1.72988
CCL23+ Col.	PMP22	TRUE	0.559747	0.9964	0.0036	5.62321	0.00170844	1.45576e-05	0	0.25	7.83233	7.94309	2.80026	-3.14373	15.5685	2.22544	0.0256313	0.573852	0.0141048	18.2165	0.172282
CCL23+ Col.	UBD	TRUE	0.334816	0.9964	0.0036	5.62321	0.00107212	9.16026e-06	0	0.25	8.08367	8.21061	3.1518	-5.15733	18.282	1.15124	0.022143	0.344876	0.0100604	7.94131	0.10831
CCL23+ Col.	NCF1	TRUE	0.185102	0.9964	0.0036	5.62321	0.000250607	4.28302e-06	0	0.25	6.22801	6.32852	2.23899	-1.91407	12.9456	0.368198	0.00523243	0.189399	0.00429716	2.37841	0.0552124
CCL23+ Col.	TBXAS1	TRUE	0.652353	0.9962	0.0038	5.56894	0.00205264	5.35294e-05	0	0.25	7.45015	7.65957	3.28584	-3.80118	15.7399	2.2629	0.0370061	0.682686	0.0303329	22.333	0.564643
CCL23+ Col.	CCL20	TRUE	0.777398	0.996	0.004	5.51745	0.0310045	0.000440047	0	0.25	6.76725	6.84505	2.6552	-3.38294	14.8156	44.4452	0.499406	0.904594	0.127196	329.807	4.7543
CCL23+ Col.	PDE4B	TRUE	0.245627	0.996	0.004	5.51745	0.000515765	6.92219e-06	0	0.25	7.95242	8.18747	3.0993	-4.8788	17.112	0.49894	0.00535881	0.250177	0.00454994	3.70346	0.087633
CCL23+ Col.	LMCD1	TRUE	0.34562	0.9958	0.0042	5.46846	0.000692922	1.31601e-05	0	0.25	6.86984	6.99777	2.90666	-3.13937	15.5915	0.893993	0.0114001	0.35477	0.00915043	9.06002	0.118044
CCL23+ Col.	AGMO	TRUE	0.495135	0.9956	0.0044	5.42174	0.00167462	3.5265e-05	0	0.25	5.84227	5.91079	2.26323	-4.4724	12.8091	1.47774	0.0377645	0.525088	0.0299537	15.192	0.325125
CCL23+ Col.	OGFRL1	TRUE	0.461818	0.9956	0.0044	5.42174	0.000817058	1.36351e-05	0	0.25	7.40918	7.68975	2.95163	-3.61391	14.9884	1.34205	0.0147367	0.474912	0.0130937	11.0473	0.156409
CCL23+ Col.	HS3ST1	TRUE	0.384408	0.9956	0.0044	5.42174	0.000732334	4.90089e-05	0	0.25	3.8773	3.96766	1.28465	-1.72843	7.68156	1.23887	0.0516165	0.431095	0.0466874	9.03873	0.544276
CCL23+ Col.	ALOX5	TRUE	0.175285	0.9956	0.0044	5.42174	0.000435858	8.36086e-06	0	0.25	7.12985	7.11054	2.83676	-5.94951	15.9693	0.792933	0.00485326	0.178799	0.00351356	6.04766	0.0557143
CCL23+ Col.	RP11-368L12.1	TRUE	0.291827	0.9954	0.0046	5.37709	0.000770595	2.32461e-05	0	0.25	5.38339	5.44165	2.06165	-4.09483	11.8061	0.636749	0.0177195	0.3053	0.0134729	7.02164	0.224693
CCL23+ Col.	FAM26F	TRUE	0.167733	0.9954	0.0046	5.37709	0.00044842	5.01642e-06	0	0.25	8.30728	8.35684	3.88597	-6.0357	20.5225	0.975972	0.00970653	0.174558	0.0068249	5.93018	0.0721263
CCL23+ Col.	FOLR3	TRUE	0.10391	0.9952	0.0048	5.33433	0.000122281	1.48381e-06	0	0.25	6.12411	6.37607	2.32713	-4.96278	13.3019	0.219788	0.00141554	0.1053	0.00139026	1.43306	0.0277674
CCL23+ Col.	PLEKHB1	TRUE	0.423061	0.995	0.005	5.2933	0.000710766	8.13551e-06	0	0.25	8.40803	8.70965	3.45463	-5.95748	17.4944	1.08127	0.00611714	0.428269	0.00520715	10.3078	0.0798886
CCL23+ Col.	BBOX1-AS1	TRUE	0.342213	0.995	0.005	5.2933	0.000667188	1.0538e-05	0	0.25	5.67287	5.93728	2.39437	-4.38908	11.9358	0.848763	0.00973181	0.351237	0.00902404	9.09749	0.110864
CCL23+ Col.	FADS2	TRUE	0.116371	0.995	0.005	5.2933	0.00015848	6.27645e-06	0	0.25	7.04209	7.29781	2.92409	-4.25955	14.5779	0.196466	0.00965597	0.122968	0.00659741	1.63353	0.06121
CCL23+ Col.	KRT23	TRUE	0.10588	0.995	0.005	5.2933	8.36383e-05	8.83761e-07	0	0.25	6.2956	6.38824	2.47014	-3.59206	14.9511	0.179505	0.000859432	0.106714	0.000834155	1.33675	0.00789773
CCL23+ Col.	SOD3	TRUE	0.667338	0.9946	0.0054	5.21594	0.00953242	0.000219943	0	0.25	7.13135	7.32582	3.25785	-2.71374	15.4238	14.4148	0.230631	0.770318	0.10298	108.471	2.48703
CCL23+ Col.	RP11-277P12.20	TRUE	0.361495	0.9946	0.0054	5.21594	0.000761107	3.32528e-05	0	0.25	4.76174	4.79097	1.91057	-2.02851	10.4505	1.12085	0.0311671	0.387986	0.0264907	10.4201	0.304569
CCL23+ Col.	TNFAIP3	TRUE	0.533909	0.9944	0.0056	5.17937	0.00235433	0.000166803	0	0.25	4.0894	4.2578	1.56412	-2.31228	8.22305	3.0742	0.198251	0.661484	0.127575	24.0021	1.7344
CCL23+ Col.	LMO4	TRUE	0.515936	0.9936	0.0064	5.04504	0.00200334	0.000133858	0	0.25	4.08328	4.26519	1.50492	-2.35729	8.52944	2.51873	0.147721	0.628269	0.112333	21.2899	1.26797
CCL23+ Col.	FRY	TRUE	0.361706	0.9936	0.0064	5.04504	0.000701497	8.50084e-06	0	0.25	7.21988	7.32911	3.03662	-5.8754	16.2174	0.956184	0.00417077	0.365371	0.00366523	9.79666	0.0638825
CCL23+ Col.	PFKFB3	TRUE	0.423899	0.9932	0.0068	4.98401	0.000919795	7.20618e-05	0	0.25	3.8516	3.98111	1.57176	-2.55968	8.63788	1.0417	0.0646091	0.477032	0.0531331	9.61728	0.716895
CCL23+ Col.	PDGFD	TRUE	0.356319	0.9932	0.0068	4.98401	0.000736319	1.81094e-05	0	0.25	7.59757	8.04375	3.47025	-10.2009	15.9368	0.79576	0.015217	0.367491	0.0111726	8.19673	0.260908
CCL23+ Col.	DOC2B	TRUE	0.153826	0.993	0.007	4.95482	0.000210063	7.95543e-06	0	0.25	7.02407	7.10339	3.10153	-4.72621	15.598	0.224735	0.0104396	0.161131	0.00730517	1.99461	0.118142
CCL23+ Col.	CTSE	TRUE	0.707726	0.9928	0.0072	4.92645	0.00918901	0.00020514	0	0.25	7.35415	7.6866	3.0399	-5.66281	14.2393	10.9428	0.271631	0.807774	0.100048	85.1021	2.44945
BEST4+ Col.	UNC5C	TRUE	0.435458	0.9964	0.0036	5.62321	0.00119119	1.29847e-05	0	0.25	7.35925	7.52209	2.91298	-3.62147	15.8907	1.06828	0.00747685	0.441591	0.00613336	12.4555	0.129479
BEST4+ Col.	CA7	TRUE	0.777273	0.9942	0.0058	5.14408	0.0185452	0.000240561	0	0.25	7.97142	8.35008	3.308	-4.74343	16.8061	23.0675	0.113934	0.824996	0.0477234	185.643	1.76762
BEST4+ Col.	SPIB	TRUE	0.633682	0.994	0.006	5.10998	0.00352828	0.000545227	0	0.25	7.39972	7.87496	3.51346	-9.68027	17.2283	2.72851	0.457753	0.679828	0.0461462	30.4022	4.67276
BEST4+ Col.	MEIS1	TRUE	0.452252	0.9938	0.0062	5.07699	0.00121234	1.9694e-05	0	0.25	6.44022	6.49733	2.83154	-3.84531	16.1344	1.1989	0.0119746	0.461481	0.00922924	14.7078	0.16523
BEST4+ Col.	ADCY5	TRUE	0.352899	0.9938	0.0062	5.07699	0.000835638	1.74376e-05	0	0.25	5.90725	5.96221	2.61433	-3.846	14.1588	0.695117	0.00963813	0.360843	0.00794416	8.89002	0.149407
BEST4+ Col.	NEURL1	TRUE	0.583644	0.9934	0.0066	5.01406	0.00157146	3.19602e-05	0	0.25	6.47401	6.62828	2.51508	-4.14175	14.2832	1.85795	0.0193347	0.598189	0.0145448	18.769	0.271692
BEST4+ Col.	CEACAM3	TRUE	0.23372	0.993	0.007	4.95482	0.000337185	5.25705e-06	0	0.25	6.28196	6.42451	2.71851	-4.7123	14.2549	0.483004	0.00365081	0.237049	0.00332954	3.54255	0.0448002
BEST4+ Col.	HEPACAM2	TRUE	0.595057	0.9918	0.0082	4.79539	0.00264989	7.07321e-05	0	0.25	6.66813	6.86659	3.03701	-4.54875	16.164	2.81	0.0346097	0.619415	0.0243582	30.0498	0.768135
BEST4+ Col.	PROX1	TRUE	0.335208	0.99	0.01	4.59512	0.000795246	3.83067e-05	0	0.25	5.28766	5.50435	2.70423	-5.13754	12.462	0.767404	0.0356903	0.357726	0.0225182	7.58088	0.357651
BEST4+ Col.	BEST4	TRUE	0.665024	0.9894	0.0106	4.53624	0.0148378	0.00023528	0	0.25	7.41772	7.89953	3.93074	-8.51669	17.8793	22.1674	0.116767	0.705358	0.0403341	162.915	1.60039
BEST4+ Col.	NOTCH2	TRUE	0.559067	0.9888	0.0112	4.48058	0.00180403	7.20781e-05	0	0.25	5.29621	5.45351	2.62648	-4.15278	12.7917	1.85617	0.0521335	0.59908	0.0400129	22.5709	0.73289
BEST4+ Col.	MSLN	TRUE	0.14566	0.9866	0.0134	4.29901	0.00033371	0.000126269	0	0.25	3.86214	4.10077	2.60333	-8.82329	12.0207	0.340953	0.146967	0.177379	0.0317182	4.03263	1.48818
BEST4+ Col.	HES4	TRUE	0.472625	0.9864	0.0136	4.28399	0.00120101	4.58246e-05	0	0.25	4.76011	4.88383	2.19954	-3.60799	11.1614	1.45213	0.0354858	0.500371	0.0277461	13.1096	0.351255
BEST4+ Col.	CYR61	TRUE	0.130843	0.9858	0.0142	4.24021	0.00025444	6.61633e-05	0	0.25	3.98699	4.25436	2.52613	-8.80462	12.0426	0.328336	0.0811063	0.156895	0.0260522	2.68376	0.569933
BEST4+ Col.	VWC2	TRUE	0.163293	0.9852	0.0148	4.19822	0.000259203	9.32527e-06	0	0.25	5.18854	5.24505	2.74635	-4.03245	15.7292	0.246549	0.00546161	0.167879	0.00458541	3.03089	0.0707004
BEST4+ Col.	CPA6	TRUE	0.553962	0.9846	0.0154	4.15787	0.00570179	0.00020836	0	0.25	6.91918	7.2777	4.5934	-9.52103	17.905	3.88392	0.096615	0.604869	0.0509069	58.8082	2.03245
BEST4+ Col.	LYZ	TRUE	0.359312	0.9842	0.0158	4.13182	0.00185035	0.00032156	0	0.25	5.52917	5.86188	4.12311	-12.2547	17.0208	2.01217	0.592015	0.394389	0.035077	19.9287	4.78022
BEST4+ Col.	RHOV	TRUE	0.271728	0.984	0.016	4.11904	0.000563031	3.08778e-05	0	0.25	5.52289	5.88291	3.95294	-9.31742	15.6228	0.613181	0.0231607	0.288259	0.0165309	6.78764	0.343491
BEST4+ Col.	OTOP2	TRUE	0.457742	0.9822	0.0178	4.0106	0.00421413	5.99959e-05	0	0.25	5.87022	6.18331	4.23328	-10.4888	19.3636	5.66424	0.0289144	0.475879	0.0181372	38.6145	0.391269
BEST4+ Col.	LEFTY1	TRUE	0.381609	0.9814	0.0186	3.96582	0.00466424	0.000890108	0	0.25	5.49826	6.0366	5.85017	-15.02	20.6354	4.45436	0.507462	0.496215	0.114606	47.6731	8.1873
BEST4+ Col.	CTSE	TRUE	0.362622	0.9808	0.0192	3.93346	0.00106559	0.000416568	0	0.25	4.25276	4.53933	3.18013	-11.6628	13.1626	1.36485	0.497532	0.42749	0.0648675	11.8943	4.00684
BEST4+ Col.	STMN1	TRUE	0.288613	0.9774	0.0226	3.76695	0.00175644	8.70001e-05	0	0.25	5.0098	5.22931	4.77384	-12.8606	18.2479	1.9332	0.0595228	0.315571	0.0269576	17.7835	0.840125
BEST4+ Col.	SLC23A2	TRUE	0.109546	0.9762	0.0238	3.71398	0.000146655	1.86712e-05	0	0.25	4.22004	4.39527	3.09724	-6.13309	12.0403	0.1517	0.0163848	0.124091	0.0145448	1.73535	0.20522
BEST4+ Col.	PTPRO	TRUE	0.110393	0.976	0.024	3.70541	0.000294817	4.11823e-05	0	0.25	5.07962	5.32126	5.50408	-15.2904	21.1839	0.226065	0.0189258	0.124091	0.0136978	3.08276	0.424211
BEST4+ Col.	PBX3	TRUE	0.209702	0.9752	0.0248	3.6718	0.000422732	3.13491e-05	0	0.25	4.45841	4.54666	3.13156	-6.31751	13.3584	0.415318	0.0191302	0.22562	0.0159175	5.25453	0.30356
BEST4+ Col.	OLFM4	TRUE	0.203327	0.9748	0.0252	3.65539	0.00374266	0.000634882	0	0.25	4.32117	4.45409	5.68114	-16.6476	19.4604	3.78967	0.650019	0.273861	0.0705336	32.2024	6.40608
BEST4+ Col.	RARRES2	TRUE	0.281915	0.9746	0.0254	3.64728	0.00175256	0.000655886	0	0.25	3.59762	4.00576	4.71021	-12.567	14.4497	1.7392	0.315955	0.372718	0.0908029	17.0903	5.65359
BEST4+ Col.	CDT1	TRUE	0.101727	0.9746	0.0254	3.64728	0.000196191	1.12697e-05	0	0.25	4.27323	4.48615	5.26869	-13.7321	19.3002	0.26347	0.0090248	0.108357	0.00662987	2.02979	0.126901
BEST4+ Col.	C10orf11	TRUE	0.12177	0.9744	0.0256	3.63923	0.00037471	8.85544e-05	0	0.25	3.88118	4.11521	4.20561	-11.6295	16.7141	0.29672	0.0751482	0.152145	0.0303747	4.09004	0.934983
BEST4+ Col.	LMNB1	TRUE	0.173137	0.9736	0.0264	3.60764	0.000395506	4.7846e-05	0	0.25	3.71931	4.02217	4.73194	-13.8206	16.1241	0.481075	0.0302579	0.196824	0.0236864	3.83927	0.489891
BEST4+ Col.	SOD3	TRUE	0.246204	0.9734	0.0266	3.59988	0.000661017	0.000538375	0	0.25	3.58377	4.15495	3.48387	-11.7395	12.5757	0.911533	0.682847	0.33175	0.0855457	7.0804	5.96323
BEST4+ Col.	IFITM2	TRUE	0.311087	0.9726	0.0274	3.56943	0.000878328	0.000116148	0	0.25	3.87971	4.03418	3.24498	-7.91647	14.3755	1.58646	0.197173	0.374202	0.0631152	10.7589	0.989403
BEST4+ Col.	SLC27A3	TRUE	0.152506	0.9726	0.0274	3.56943	0.000212971	0.000105495	0	0.25	3.83741	4.29607	3.25615	-10.7856	11.4767	0.265845	0.12331	0.190738	0.0382313	2.56642	1.10028
BEST4+ Col.	TYMS	TRUE	0.154891	0.9718	0.0282	3.53983	0.000508524	3.68519e-05	0	0.25	4.02959	4.26127	5.13709	-13.378	18.3395	0.703577	0.0277169	0.172035	0.0171442	5.08403	0.423209
BEST4+ Col.	CDCA7	TRUE	0.125077	0.9718	0.0282	3.53983	0.000353119	5.55305e-05	0	0.25	4.07239	4.32739	5.62718	-16.3171	19.6983	0.309633	0.0317474	0.145317	0.0202401	3.29324	0.573528
BEST4+ Col.	CA8	TRUE	0.114156	0.9718	0.0282	3.53983	0.000221596	1.98306e-05	0	0.25	3.90281	4.0706	3.77008	-10.2449	14.7882	0.200683	0.0119746	0.123794	0.00963813	2.22147	0.185567
BEST4+ Col.	NR4A1	TRUE	0.408367	0.9712	0.0288	3.51816	0.00249053	0.000495642	0	0.25	3.07016	3.19735	2.6714	-6.70668	10.9611	2.66736	0.421595	0.561526	0.153159	26.2519	5.23526
BEST4+ Col.	LDHB	TRUE	0.314098	0.9712	0.0288	3.51816	0.00189401	0.00041344	0	0.25	3.59975	3.95953	4.93594	-13.7618	15.7026	2.15942	0.292882	0.419475	0.105377	17.8536	4.17118
BEST4+ Col.	PCSK1N	TRUE	0.151084	0.9706	0.0294	3.49692	0.000525975	3.74772e-05	0	0.25	3.84189	3.75032	3.64639	-8.99677	16.9921	0.700163	0.0242414	0.162387	0.0113029	5.32175	0.259352
BEST4+ Col.	MKI67	TRUE	0.130001	0.9704	0.0296	3.48993	0.000506681	3.16035e-05	0	0.25	3.53837	3.66425	4.54757	-11.7714	17.7126	0.69096	0.0218172	0.142794	0.0127924	4.63856	0.264844
BEST4+ Col.	SERPINB5	TRUE	0.119341	0.9704	0.0296	3.48993	0.000157546	3.38304e-05	0	0.25	3.4036	3.58914	2.6533	-7.83508	11.9599	0.247736	0.0509945	0.141012	0.0216712	2.1469	0.31726
BEST4+ Col.	NAP1L1	TRUE	0.262651	0.9702	0.0298	3.48299	0.000686021	0.00010273	0	0.25	3.64077	3.8988	3.74967	-9.83089	13.192	0.793677	0.0815736	0.313938	0.0512865	6.98223	1.00669
BEST4+ Col.	WFDC2	TRUE	0.304612	0.97	0.03	3.4761	0.00306115	0.00155556	0	0.25	3.40562	3.78242	4.31239	-11.1786	14.6208	3.01648	0.760186	0.479442	0.17483	32.7344	18.2619
BEST4+ Col.	IGFBP2	TRUE	0.205367	0.969	0.031	3.44228	0.000924986	0.000155375	0	0.25	3.79977	4.12839	3.98398	-10.1576	12.854	1.10717	0.153947	0.24833	0.0429627	7.6947	1.33251
BEST4+ Col.	ALDH1B1	TRUE	0.10368	0.969	0.031	3.44228	0.000184815	4.12594e-05	0	0.25	3.36063	3.64518	4.82981	-14.5138	15.0972	0.179457	0.0252344	0.124388	0.0207074	1.73718	0.448707
BEST4+ Col.	DACH1	TRUE	0.106207	0.9688	0.0312	3.43564	0.00029978	5.47143e-05	0	0.25	3.15679	3.33917	4.28655	-11.6397	15.1881	0.242541	0.0431671	0.134333	0.0281258	3.04562	0.690858
BEST4+ Col.	NEBL	TRUE	0.318674	0.9678	0.0322	3.40306	0.000991026	0.000186168	0	0.25	3.40901	3.48062	2.8689	-6.96679	12.4878	0.932166	0.150559	0.391866	0.0731914	10.6905	1.87639
BEST4+ Col.	MCM5	TRUE	0.130301	0.9676	0.0324	3.39666	0.000271025	3.59913e-05	0	0.25	3.21511	3.4019	3.90779	-10.4453	15.1055	0.315868	0.0258477	0.150512	0.0202109	2.67086	0.373592
BEST4+ Col.	SETBP1	TRUE	0.142909	0.9672	0.0328	3.38398	0.000276905	3.46605e-05	0	0.25	3.86233	3.9917	3.45709	-8.0478	14.9308	0.241502	0.0272788	0.162535	0.0196267	3.39579	0.347988
BEST4+ Col.	CENPK	TRUE	0.102568	0.967	0.033	3.37769	0.000181156	1.61702e-05	0	0.25	3.39601	3.52004	4.27987	-11.1189	15.5274	0.23794	0.0122375	0.111622	0.009054	1.81217	0.132324
BEST4+ Col.	MYC	TRUE	0.237023	0.9668	0.0332	3.37144	0.000714765	0.000107171	0	0.25	3.90639	4.20094	4.2391	-10.6042	14.8817	0.680273	0.0666199	0.28054	0.0435176	7.15163	0.985653
BEST4+ Col.	PTTG1	TRUE	0.113697	0.9666	0.0334	3.36523	0.000377672	3.18979e-05	0	0.25	3.21725	3.38057	4.32594	-12.9022	18.226	0.524714	0.0287392	0.129731	0.0160343	3.89608	0.288296
BEST4+ Col.	HELLS	TRUE	0.109465	0.9662	0.0338	3.35291	0.000312014	5.41228e-05	0	0.25	2.76925	2.89027	3.93281	-10.8043	14.1536	0.369007	0.0455913	0.138934	0.0294693	3.25177	0.543972
BEST4+ Col.	CHRM3	TRUE	0.413031	0.9646	0.0354	3.305	0.00183791	0.000231424	0	0.25	3.20366	3.22305	2.58329	-6.19643	11.3364	1.70373	0.199422	0.515808	0.102778	20.8909	2.19775
BEST4+ Col.	CDKN3	TRUE	0.110515	0.9646	0.0354	3.305	0.000202665	1.56252e-05	0	0.25	2.85706	2.86468	3.57074	-9.78699	15.0871	0.306665	0.0129385	0.120825	0.0103099	2.13628	0.135685
BEST4+ Col.	RGMB	TRUE	0.129065	0.964	0.036	3.28757	0.000281217	6.19422e-05	0	0.25	2.93079	3.1634	3.8742	-12.474	12.6333	0.242393	0.0426998	0.162535	0.0334706	2.83522	0.728311
BEST4+ Col.	CKAP2	TRUE	0.102202	0.964	0.036	3.28757	0.000163625	2.36079e-05	0	0.25	3.06641	3.24854	3.37332	-8.9026	14.7305	0.208104	0.0149537	0.116075	0.0138731	1.61572	0.230645
BEST4+ Col.	CDK6	TRUE	0.285284	0.9636	0.0364	3.27611	0.000985681	0.000182471	0	0.25	3.12896	3.24009	3.2814	-8.90596	12.9454	0.801544	0.1196	0.360695	0.0754111	9.58749	1.73253
BEST4+ Col.	DMBT1	TRUE	0.357777	0.9634	0.0366	3.27042	0.00501445	0.0013367	0	0.25	3.21116	3.29765	4.0529	-9.43989	15.9358	7.09901	1.56047	0.561229	0.203452	43.6303	11.3979
BEST4+ Col.	IMMP2L	TRUE	0.245755	0.9634	0.0366	3.27042	0.000988423	0.000192562	0	0.25	3.22315	3.38956	3.87957	-11.1834	14.9675	0.720053	0.117381	0.318391	0.0726365	9.28968	2.00789
BEST4+ Col.	ST6GALNAC3	TRUE	0.149684	0.9628	0.0372	3.25354	0.000511773	6.80707e-05	0	0.25	3.07726	3.10431	2.96306	-7.08793	16.2855	0.310672	0.0318642	0.175152	0.025468	4.80602	0.593685
BEST4+ Col.	NUCB2	TRUE	0.207185	0.9624	0.0376	3.24243	0.000517515	0.000147498	0	0.25	2.81276	3.00959	3.53393	-8.15929	11.2046	0.770076	0.150034	0.283064	0.0758784	5.15997	1.36616
BEST4+ Col.	CENPW	TRUE	0.145879	0.9624	0.0376	3.24243	0.000330727	5.9976e-05	0	0.25	2.72253	2.90373	3.47712	-9.09158	13.0091	0.500074	0.0539443	0.18005	0.0341716	3.32774	0.497415
BEST4+ Col.	GLIS3	TRUE	0.143448	0.9622	0.0378	3.23691	0.000368058	8.27563e-05	0	0.25	3.12189	3.20062	2.90106	-7.49257	11.5688	0.291673	0.0510821	0.176043	0.0325944	3.39562	0.629883
BEST4+ Col.	DOCK4	TRUE	0.300719	0.9618	0.0382	3.22597	0.00103583	0.000174005	0	0.25	2.91803	2.89742	2.44716	-8.20372	11.5619	1.10643	0.179123	0.385038	0.0843191	12.0802	2.04118
BEST4+ Col.	IL1R2	TRUE	0.16778	0.9618	0.0382	3.22597	0.000431139	0.000176656	0	0.25	2.98677	3.37877	3.66267	-9.73779	12.5692	0.414279	0.115862	0.232151	0.064371	4.04481	1.76771
BEST4+ Col.	UNG	TRUE	0.160857	0.9616	0.0384	3.22054	0.000351129	7.80772e-05	0	0.25	2.88772	3.11534	3.80441	-10.4226	13.4458	0.372124	0.0482491	0.201425	0.0405678	3.67637	0.784304
BEST4+ Col.	CENPP	TRUE	0.10729	0.9614	0.0386	3.21514	0.00023328	2.54244e-05	0	0.25	2.96021	2.8847	3.07927	-6.79657	13.2618	0.242393	0.0181664	0.121864	0.014574	2.05679	0.245678
BEST4+ Col.	FABP5	TRUE	0.382525	0.961	0.039	3.20441	0.00492778	0.00117742	0	0.25	2.80378	2.87164	2.88972	-7.65096	13.1743	7.5685	1.05797	0.681015	0.29849	50.2165	11.4124
BEST4+ Col.	KIF20B	TRUE	0.10933	0.961	0.039	3.20441	0.000196127	2.27736e-05	0	0.25	2.91722	3.08161	3.59759	-9.91825	14.5922	0.253822	0.0167061	0.123349	0.0140191	1.98974	0.190386
BEST4+ Col.	KLK1	TRUE	0.158773	0.9604	0.0396	3.18852	0.000438932	0.000179828	0	0.25	2.46047	2.64887	3.36343	-9.55597	12.3153	0.431646	0.0983966	0.215229	0.0564561	4.31096	1.76227
BEST4+ Col.	DTYMK	TRUE	0.161455	0.9602	0.0398	3.18327	0.000312334	6.09294e-05	0	0.25	2.73154	2.92912	3.6615	-9.85078	12.9748	0.457771	0.0545869	0.204097	0.0426414	3.21178	0.639356
BEST4+ Col.	UBE2T	TRUE	0.124698	0.9602	0.0398	3.18327	0.000217671	3.10756e-05	0	0.25	2.98728	3.17698	4.10965	-11.4316	15.165	0.311266	0.0232775	0.143536	0.0188382	2.20966	0.357596
BEST4+ Col.	ATAD2	TRUE	0.111893	0.9602	0.0398	3.18327	0.000221059	3.02195e-05	0	0.25	2.83507	2.88811	3.25771	-8.15468	13.1544	0.269556	0.022489	0.130177	0.0182832	2.15741	0.284987
BEST4+ Col.	HSPD1	TRUE	0.379641	0.96	0.04	3.17805	0.00387665	0.000962621	0	0.25	2.87547	3.11504	3.54844	-9.61334	11.3765	4.73579	0.739946	0.627282	0.247642	38.4883	9.60878
BEST4+ Col.	KLF12	TRUE	0.195782	0.96	0.04	3.17805	0.000537579	0.000138587	0	0.25	3.03797	3.14399	3.64531	-9.82506	14.2331	0.456435	0.112445	0.264213	0.0684307	6.01846	1.48838
BEST4+ Col.	MCM3	TRUE	0.163511	0.9596	0.0404	3.16769	0.000349298	6.35633e-05	0	0.25	2.95712	3.13339	3.45541	-9.12549	12.2628	0.425263	0.0443354	0.199347	0.0358363	3.54619	0.67211
BEST4+ Col.	DNMT1	TRUE	0.162948	0.9584	0.0416	3.13716	0.000336777	6.61022e-05	0	0.25	2.64562	2.82227	3.2457	-8.78196	11.2477	0.430013	0.0492129	0.202464	0.0395163	3.51656	0.642121
BEST4+ Col.	TK1	TRUE	0.124746	0.9584	0.0416	3.13716	0.00030516	3.80895e-05	0	0.25	2.84546	2.96824	3.75503	-9.55744	14.4563	0.504379	0.0305792	0.146504	0.0217588	3.18953	0.369877
BEST4+ Col.	POLA1	TRUE	0.108992	0.9584	0.0416	3.13716	0.00021617	4.33837e-05	0	0.25	2.65009	2.77664	3.42058	-10.4808	13.5471	0.206175	0.0273957	0.133145	0.0241537	2.20583	0.434163
BEST4+ Col.	HMGB2	TRUE	0.255247	0.9582	0.0418	3.13216	0.00104861	0.00013451	0	0.25	2.75012	2.85554	3.45055	-9.56235	13.7856	1.35387	0.0935191	0.318391	0.0631444	10.4113	1.21074
BEST4+ Col.	PRAC1	TRUE	0.230236	0.958	0.042	3.12718	0.00339945	0.00167539	0	0.25	2.13936	2.31744	3.74995	-12.5013	16.4394	3.46	0.951926	0.509129	0.278892	31.0807	14.6911
BEST4+ Col.	EYA2	TRUE	0.195156	0.9578	0.0422	3.12222	0.000515231	9.28857e-05	0	0.25	3.01882	3.09693	3.43961	-9.49099	13.9438	0.467864	0.0683723	0.24358	0.0484243	4.90747	0.691307
BEST4+ Col.	PLA2G2A	TRUE	0.148081	0.9578	0.0422	3.12222	0.00583101	0.00537302	0	0.25	1.4272	1.49293	4.00949	-10.8989	12.5159	12.194	7.46032	0.509277	0.361196	56.4825	52.3711
BEST4+ Col.	SLC12A2	TRUE	0.246936	0.9576	0.0424	3.11728	0.00133725	0.0004048	0	0.25	2.22359	2.43672	3.5074	-11.1877	11.6529	1.1425	0.251701	0.378804	0.131867	11.2869	4.02238
BEST4+ Col.	RRM1	TRUE	0.170716	0.9574	0.0426	3.11237	0.000355738	5.9065e-05	0	0.25	2.79749	2.98872	3.06114	-7.84379	10.6577	0.443521	0.0393995	0.204245	0.033529	3.16826	0.499554
BEST4+ Col.	ZWINT	TRUE	0.131047	0.957	0.043	3.1026	0.00023149	3.40684e-05	0	0.25	2.5771	2.64613	3.13709	-8.25808	12.5124	0.330859	0.0282134	0.155114	0.0240661	2.26492	0.326179
BEST4+ Col.	RP11-519G16.5	TRUE	0.123403	0.957	0.043	3.1026	0.00030385	9.67172e-05	0	0.25	2.06889	2.28121	3.69039	-12.6632	12.6623	0.332047	0.0812816	0.173668	0.0502643	2.82412	0.961285
BEST4+ Col.	RPS4Y1	TRUE	0.227962	0.9568	0.0432	3.09775	0.00251496	0.000738909	0	0.25	2.43101	2.57854	3.46489	-10.0077	12.1857	2.74365	0.593154	0.42274	0.194778	29.395	6.15343
BEST4+ Col.	PRUNE2	TRUE	0.162494	0.9568	0.0432	3.09775	0.000444202	0.000136514	0	0.25	2.53913	2.56055	2.86175	-6.74136	12.1593	0.453318	0.14501	0.228588	0.0660942	4.8142	1.50193
BEST4+ Col.	SMC2	TRUE	0.139279	0.9568	0.0432	3.09775	0.000306355	4.36888e-05	0	0.25	2.80649	2.97892	3.46357	-9.34858	12.5669	0.368116	0.0310465	0.163871	0.0245918	2.6014	0.339475
BEST4+ Col.	CD74	TRUE	0.241603	0.9566	0.0434	3.09293	0.00715984	0.00405724	0	0.25	1.86117	1.96276	4.01064	-11.585	13.4036	14.2592	5.77987	0.541933	0.30033	76.6174	40.2406
BEST4+ Col.	CNTN4	TRUE	0.202513	0.9564	0.0436	3.08812	0.000835055	0.000154915	0	0.25	2.88167	2.89539	3.56419	-10.8149	15.884	0.660977	0.145302	0.279501	0.0769882	7.22342	1.36622
BEST4+ Col.	ADH1C	TRUE	0.265688	0.9554	0.0446	3.0644	0.00337547	0.0018589	0	0.25	2.27477	2.31907	4.34918	-15.4929	16.0816	3.61259	1.16928	0.564791	0.299103	32.0156	19.0101
BEST4+ Col.	KCNIP4	TRUE	0.121047	0.9554	0.0446	3.0644	0.000525597	0.000169846	0	0.25	2.5107	2.53229	3.53137	-8.7704	12.8467	0.658305	0.316802	0.199495	0.0784486	5.07395	2.1012
BEST4+ Col.	DUT	TRUE	0.313005	0.955	0.045	3.05505	0.00122642	0.000279546	0	0.25	2.86131	3.02908	3.52915	-9.53365	12.8977	1.54832	0.197552	0.429568	0.116563	12.5829	2.60226
BEST4+ Col.	LINC01572	TRUE	0.122848	0.955	0.045	3.05505	0.0003038	5.65685e-05	0	0.25	2.63546	2.74235	3.55019	-9.92656	14.7781	0.284993	0.0408014	0.151996	0.029148	2.93742	0.578277
BEST4+ Col.	ASRGL1	TRUE	0.131466	0.9544	0.0456	3.04117	0.000352223	0.000164242	0	0.25	2.09068	2.37242	3.35326	-9.77024	10.8003	0.44738	0.136073	0.209886	0.0784193	3.0389	1.5612
BEST4+ Col.	S100A11	TRUE	0.337515	0.9542	0.0458	3.03659	0.00527865	0.00242587	0	0.25	2.13779	2.23574	2.92356	-8.13302	9.36256	8.60338	2.82479	0.716936	0.379421	59.3718	24.9401
BEST4+ Col.	MUC5B	TRUE	0.259135	0.954	0.046	3.03202	0.00154855	0.000779286	0	0.25	2.63319	2.78448	3.73251	-9.86566	11.4936	1.80214	0.560939	0.448568	0.189433	14.8728	8.81902

### Sheet: ColEpi State SecretoryEpi
group	gene	is_de_fdr_0.05	pct_diff	proba_de	proba_not_de	bayes_factor	scale1	scale2	pseudocounts	delta	lfc_mean	lfc_median	lfc_std	lfc_min	lfc_max	raw_mean1	raw_mean2	non_zeros_proportion1	non_zeros_proportion2	raw_normalized_mean1	raw_normalized_mean2
Inflm. Gob.	DMBT1	TRUE	0.734821	0.99	0.01	4.59512	0.0119478	0.00041074	0	0.25	6.21382	6.03522	3.19662	-4.13399	15.8244	11.5612	0.587905	0.904973	0.170153	108.095	3.46072
Inflm. Gob.	SEMA6D	TRUE	0.260282	0.9894	0.0106	4.53624	0.000315149	1.90641e-05	0	0.25	4.23443	4.33341	1.9694	-3.66252	10.3596	0.438277	0.024856	0.278974	0.0186925	3.68396	0.177091
Inflm. Gob.	PCSK5	TRUE	0.57597	0.9824	0.0176	4.0221	0.00182612	0.000182421	0	0.25	3.79503	3.94247	1.99641	-4.84573	9.9112	2.13865	0.201576	0.688832	0.112862	20.1506	1.82939
Inflm. Gob.	PLA2G2A	TRUE	0.474412	0.982	0.018	3.99922	0.0206952	0.00181474	0	0.25	3.87923	3.90546	2.26474	-4.75276	10.9414	22.2862	2.06017	0.901865	0.427453	165.572	15.4579
Inflm. Gob.	XDH	TRUE	0.232275	0.9818	0.0182	3.98797	0.000375435	3.35364e-05	0	0.25	4.01423	4.16285	2.41986	-6.117	12.1102	0.568828	0.0678488	0.26865	0.0363747	3.97745	0.384879
Inflm. Gob.	ADH1C	TRUE	0.687562	0.9808	0.0192	3.93346	0.00462815	0.000529244	0	0.25	4.16765	4.34451	2.57827	-6.45407	14.5195	4.61956	0.353946	0.838921	0.151359	46.8163	5.45114
Inflm. Gob.	PI3	TRUE	0.254595	0.9794	0.0206	3.86165	0.00105825	0.000148074	0	0.25	4.29308	4.49066	3.287	-7.71575	13.4588	1.45937	0.334596	0.33659	0.0819945	8.89156	1.59717
Inflm. Gob.	AKR1B10	TRUE	0.257163	0.9778	0.0222	3.78521	0.000385615	1.93383e-05	0	0.25	4.26036	4.39404	2.66039	-5.99178	12.2495	0.484347	0.0232394	0.27631	0.0191472	4.29589	0.157422
Inflm. Gob.	SAMD3	TRUE	0.131978	0.9778	0.0222	3.78521	0.00015898	1.8862e-05	0	0.25	3.84577	3.91161	2.13551	-5.38664	10.9423	0.195826	0.0180358	0.145315	0.0133374	1.69015	0.175697
Inflm. Gob.	FABP1	TRUE	0.536818	0.9776	0.0224	3.77604	0.0357732	0.0014761	0	0.25	5.1634	5.32236	3.85044	-8.81527	16.1175	42.6523	1.47954	0.797402	0.260584	361.622	13.4085
Inflm. Gob.	SLC26A2	TRUE	0.528685	0.9772	0.0228	3.75793	0.00314049	0.000186508	0	0.25	4.0471	4.11251	2.75963	-5.63167	13.1235	3.22258	0.143023	0.610679	0.0819945	33.5497	1.41836
Inflm. Gob.	CHP2	TRUE	0.451519	0.977	0.023	3.74899	0.00101486	0.000111313	0	0.25	3.81915	3.97724	2.3098	-5.71217	10.9609	1.04862	0.0753764	0.509769	0.05825	10.9452	0.992674
Inflm. Gob.	FLJ22763	TRUE	0.134455	0.9768	0.0232	3.74013	0.000173326	8.40467e-06	0	0.25	4.08879	4.06035	2.77325	-5.82557	12.2131	0.215142	0.0107103	0.14365	0.00919471	1.99907	0.0648813
Inflm. Gob.	REG1B	TRUE	0.192924	0.9766	0.0234	3.73134	0.00308043	0.00147886	0	0.25	4.56354	4.55807	6.06859	-15.2075	20.8697	10.8972	4.65126	0.30806	0.115136	35.7043	16.7595
Inflm. Gob.	SLC17A4	TRUE	0.118827	0.9766	0.0234	3.73134	0.00014806	1.41356e-05	0	0.25	3.83509	3.93007	2.42146	-5.22483	11.564	0.175622	0.018541	0.133326	0.0144993	1.61788	0.170519
Inflm. Gob.	UGT2B17	TRUE	0.570142	0.9764	0.0236	3.72263	0.00443671	0.000602705	0	0.25	2.94058	3.00801	1.52916	-3.69713	7.41295	4.43173	0.601091	0.847802	0.27766	45.5195	4.96775
Inflm. Gob.	TRPM6	TRUE	0.141105	0.9764	0.0236	3.72263	0.000180792	1.58635e-05	0	0.25	3.82572	3.98619	2.91174	-8.06182	11.6263	0.204485	0.01359	0.150755	0.00964939	2.04209	0.118798
Inflm. Gob.	SUGCT	TRUE	0.191664	0.9758	0.0242	3.6969	0.000311117	4.32483e-05	0	0.25	3.17255	3.30303	1.87961	-4.38734	10.0129	0.335813	0.0461756	0.228797	0.0371325	3.28379	0.388295
Inflm. Gob.	ANPEP	TRUE	0.165967	0.9758	0.0242	3.6969	0.000351665	2.30902e-05	0	0.25	4.40628	4.5584	2.99534	-7.20452	12.374	0.361234	0.0214206	0.180062	0.0140952	3.47359	0.177907
Inflm. Gob.	PKIB	TRUE	0.491336	0.9754	0.0246	3.6801	0.0015192	0.000183901	0	0.25	3.12872	3.24381	1.79118	-3.68313	8.03971	1.83703	0.278721	0.63921	0.147873	16.4108	1.86179
Inflm. Gob.	PID1	TRUE	0.393655	0.9754	0.0246	3.6801	0.000917143	0.000153422	0	0.25	3.0275	3.1571	1.8263	-4.64667	7.89054	1.1159	0.174447	0.507882	0.114227	10.1329	1.8686
Inflm. Gob.	MS4A12	TRUE	0.266001	0.9754	0.0246	3.6801	0.000985215	3.55144e-05	0	0.25	4.90066	4.83696	3.88297	-8.06903	15.4803	1.43328	0.0503688	0.295959	0.0299586	10.2872	0.367156
Inflm. Gob.	COL17A1	TRUE	0.178883	0.974	0.026	3.62331	0.000224807	1.84688e-05	0	0.25	3.83621	3.94553	2.71479	-5.35151	11.6798	0.304507	0.0197029	0.194494	0.0156108	2.56438	0.159472
Inflm. Gob.	KCND3	TRUE	0.171913	0.9736	0.0264	3.60764	0.000273279	3.90361e-05	0	0.25	3.5398	3.37022	2.35667	-4.32381	11.301	0.353131	0.0896231	0.235013	0.0630999	3.28673	0.436536
Inflm. Gob.	PRSS12	TRUE	0.160367	0.9736	0.0264	3.60764	0.000204026	2.80808e-05	0	0.25	3.06598	3.11525	1.78305	-4.66674	9.42787	0.277309	0.0500657	0.199267	0.0389007	2.22741	0.257797
Inflm. Gob.	LGALS2	TRUE	0.423506	0.973	0.027	3.58455	0.00129216	0.000171675	0	0.25	3.83226	3.93204	2.76586	-5.28415	12.0725	1.13399	0.122057	0.496559	0.0730524	12.8157	1.98458
Inflm. Gob.	TPK1	TRUE	0.244494	0.973	0.027	3.58455	0.000464876	8.81113e-05	0	0.25	2.66937	2.72733	1.50932	-3.47483	7.64566	0.624889	0.17965	0.351243	0.10675	4.94599	0.939207
Inflm. Gob.	SELENBP1	TRUE	0.5743	0.9722	0.0278	3.55453	0.00561428	0.000777219	0	0.25	3.16174	3.25575	1.91595	-4.6497	8.26527	6.37744	0.664292	0.894649	0.32035	61.6696	6.94761
Inflm. Gob.	SLC51B	TRUE	0.190333	0.9722	0.0278	3.55453	0.000310361	1.33224e-05	0	0.25	4.3426	4.40776	3.40325	-7.03118	13.8077	0.389432	0.012327	0.201044	0.0107103	3.15227	0.0836268
Inflm. Gob.	TMEM37	TRUE	0.129713	0.9722	0.0278	3.55453	0.000159229	2.29378e-05	0	0.25	2.97483	3.12506	1.89467	-4.54438	8.34532	0.203486	0.0303122	0.155528	0.0258159	1.6744	0.182338
Inflm. Gob.	MALL	TRUE	0.241065	0.9704	0.0296	3.48993	0.000527436	3.64439e-05	0	0.25	3.89482	3.96759	3.44067	-6.99727	13.7232	0.729574	0.0701223	0.278197	0.0371325	5.66434	0.366213
Inflm. Gob.	CFD	TRUE	0.143689	0.9698	0.0302	3.46925	0.000202024	3.71388e-05	0	0.25	2.69994	2.77708	1.61199	-3.81023	7.48493	0.228686	0.039608	0.178952	0.0352632	2.24977	0.375522
Inflm. Gob.	SLPI	TRUE	0.454853	0.9694	0.0306	3.45568	0.0018823	0.000289828	0	0.25	2.87314	3.03158	1.74048	-3.28526	7.42531	2.21625	0.368142	0.654307	0.199454	19.6527	2.84186
Inflm. Gob.	GCNT3	TRUE	0.208533	0.9688	0.0312	3.43564	0.000459458	6.85467e-05	0	0.25	3.19172	3.31131	2.7694	-7.35277	10.5757	0.670959	0.192634	0.283859	0.0753259	4.78614	0.720282
Inflm. Gob.	CA2	TRUE	0.523893	0.9684	0.0316	3.42249	0.00611259	0.000502871	0	0.25	3.53026	3.68077	2.53151	-5.21376	10.126	7.44871	0.884713	0.765431	0.241538	65.435	5.95005
Inflm. Gob.	REG1A	TRUE	0.296739	0.9682	0.0318	3.41597	0.060285	0.0161405	0	0.25	4.73948	4.69005	6.29849	-17.1269	21.6739	115.964	36.8815	0.650533	0.353794	555.247	158.695
Inflm. Gob.	FABP5	TRUE	0.422497	0.9676	0.0324	3.39666	0.00815062	0.00140621	0	0.25	2.70131	2.80615	1.85611	-5.86129	9.49949	9.94028	1.57351	0.902642	0.480145	85.1769	13.3748
Inflm. Gob.	OLFM4	TRUE	0.386654	0.9676	0.0324	3.39666	0.0102031	0.00172247	0	0.25	3.3183	3.55796	4.25152	-11.6227	16.6133	15.9025	1.80848	0.634658	0.248004	106.154	17.5027
Inflm. Gob.	EYA2	TRUE	0.328998	0.9676	0.0324	3.39666	0.000884123	0.000148856	0	0.25	2.95494	3.00749	2.12523	-6.89948	12.1056	0.860679	0.204456	0.450044	0.121047	9.16604	1.61547
Inflm. Gob.	LINC00278	TRUE	0.272749	0.9674	0.0326	3.3903	0.000499923	7.27177e-05	0	0.25	2.94115	2.95817	1.95191	-4.20899	10.0325	0.601465	0.107659	0.347469	0.0747196	5.16642	0.912605
Inflm. Gob.	CA1	TRUE	0.237078	0.9672	0.0328	3.38398	0.0053945	0.000521999	0	0.25	3.2646	3.12894	5.27351	-13.1818	18.5054	5.66929	0.764626	0.325488	0.0884106	47.8127	6.20261
Inflm. Gob.	GPR39	TRUE	0.264256	0.9658	0.0342	3.34073	0.000429714	8.84442e-05	0	0.25	2.89904	3.03642	1.91852	-4.03002	8.72761	0.537189	0.0885117	0.327154	0.0628978	4.48841	0.936274
Inflm. Gob.	CA4	TRUE	0.134037	0.9648	0.0352	3.31087	0.000452925	3.45918e-05	0	0.25	3.75651	3.65793	4.10574	-9.62566	16.457	0.624445	0.0363241	0.147425	0.0133879	4.80908	0.239571
Inflm. Gob.	PDE3A	TRUE	0.470851	0.964	0.036	3.28757	0.00170222	0.000331241	0	0.25	2.59943	2.68687	1.64835	-4.68066	8.6477	2.16841	0.364808	0.685058	0.214206	18.4721	3.27404
Inflm. Gob.	BIRC5	TRUE	0.115878	0.9616	0.0384	3.22054	0.000249466	0.000167582	0	0.25	1.24231	1.3862	4.08821	-14.7076	13.5014	0.466363	0.251844	0.216363	0.100485	2.83282	1.70473
Inflm. Gob.	HHLA2	TRUE	0.187995	0.9614	0.0386	3.21514	0.000366869	3.99355e-05	0	0.25	3.16044	3.26216	2.69881	-6.84004	10.636	0.465697	0.0650702	0.230129	0.042134	3.81369	0.408705
Inflm. Gob.	NHS	TRUE	0.114366	0.9614	0.0386	3.21514	0.000166626	3.79464e-05	0	0.25	2.94502	3.126	2.48808	-7.17703	12.7373	0.190164	0.0304133	0.1371	0.0227342	1.77216	0.374032
Inflm. Gob.	RP11-519G16.5	TRUE	0.301823	0.9608	0.0392	3.19909	0.000702172	0.000158276	0	0.25	2.63041	2.76242	2.22738	-7.08799	10.0972	0.768539	0.175407	0.411856	0.110033	7.37702	1.74827
Inflm. Gob.	AKR1C3	TRUE	0.230765	0.9606	0.0394	3.19379	0.000397439	8.14105e-05	0	0.25	2.33272	2.42711	1.465	-3.8438	6.5047	0.475355	0.105082	0.314831	0.0840659	4.49545	0.849789
Inflm. Gob.	HK2	TRUE	0.365717	0.9604	0.0396	3.18852	0.00121066	0.00029045	0	0.25	2.0665	2.10998	1.19945	-2.578	5.27043	1.43917	0.482672	0.618672	0.252955	13.4487	2.74989
Inflm. Gob.	TOP2A	TRUE	0.122809	0.9604	0.0396	3.18852	0.000373281	0.000249464	0	0.25	1.23011	1.37929	4.32317	-14.8193	15.0444	0.696492	0.414065	0.233903	0.111094	3.93592	2.51609
Inflm. Gob.	STMN1	TRUE	0.138655	0.9592	0.0408	3.15742	0.00126401	0.00121899	0	0.25	0.380994	0.497874	4.47785	-14.8796	14.5008	2.04785	1.53723	0.426066	0.28741	13.3567	13.2839
Inflm. Gob.	CENPF	TRUE	0.108778	0.959	0.041	3.15232	0.000399096	0.00033681	0	0.25	0.824842	1.05886	4.29169	-16.4249	14.5046	0.787633	0.508386	0.231239	0.122461	4.42284	3.09172
Inflm. Gob.	RRM2	TRUE	0.109686	0.9588	0.0412	3.14724	0.000489708	0.000336254	0	0.25	1.14903	1.25988	4.42887	-14.4262	13.8452	0.891319	0.571385	0.240231	0.130545	4.53756	3.75021
Inflm. Gob.	MT1H	TRUE	0.355151	0.9586	0.0414	3.14219	0.00360554	0.000782693	0	0.25	2.4706	2.58435	3.05559	-9.54396	11.8825	3.4234	1.07336	0.615786	0.260635	36.9025	7.48821
Inflm. Gob.	AC019330.1	TRUE	0.366952	0.9584	0.0416	3.13716	0.00115652	0.000229377	0	0.25	2.69244	2.754	2.10833	-7.63083	11.1979	1.22225	0.194352	0.489565	0.122613	12.2808	2.01276
Inflm. Gob.	AC074363.1	TRUE	0.361257	0.958	0.042	3.12718	0.00113735	0.000237909	0	0.25	2.61908	2.71145	1.87861	-5.09397	8.81355	1.27909	0.280085	0.512211	0.150955	12.0505	2.58869
Inflm. Gob.	ERO1A	TRUE	0.228623	0.9578	0.0422	3.12222	0.000470613	0.000143546	0	0.25	1.81394	1.83432	1.03653	-1.82947	5.40486	0.626332	0.234162	0.391097	0.162473	5.33028	1.33201
Inflm. Gob.	CASP5	TRUE	0.115804	0.9578	0.0422	3.12222	0.000196048	4.64995e-05	0	0.25	2.43848	2.53832	2.3174	-7.2485	8.74024	0.285746	0.135496	0.177287	0.0614833	2.00594	0.576052
Inflm. Gob.	MYBL2	TRUE	0.105597	0.9578	0.0422	3.12222	0.000195822	8.91084e-05	0	0.25	1.66893	1.83146	4.19675	-13.1308	13.7304	0.375222	0.140143	0.178397	0.0727998	1.98364	0.987566
Inflm. Gob.	TPX2	TRUE	0.102381	0.9578	0.0422	3.12222	0.000240034	0.000156828	0	0.25	1.40671	1.62639	3.68541	-14.0735	12.9713	0.424623	0.264373	0.198268	0.0958876	2.48843	1.59579
Inflm. Gob.	PAG1	TRUE	0.195865	0.9576	0.0424	3.11728	0.000332546	7.28188e-05	0	0.25	2.48191	2.60867	1.84304	-4.60115	8.48757	0.35202	0.0754774	0.256439	0.0605739	3.40385	0.648935
Inflm. Gob.	HLA-DMB	TRUE	0.109153	0.9576	0.0424	3.11728	0.000134246	3.40816e-05	0	0.25	3.16634	3.2076	2.65794	-5.53774	10.8436	0.236234	0.0574416	0.153863	0.0447105	1.34284	0.282196
Inflm. Gob.	HSD17B2	TRUE	0.104976	0.9574	0.0426	3.11237	0.000154952	3.59052e-05	0	0.25	2.60134	2.67263	2.14861	-5.44091	8.64735	0.164409	0.0341518	0.13155	0.0265737	1.53826	0.28051
Inflm. Gob.	FRMD5	TRUE	0.190322	0.9572	0.0428	3.10747	0.000342867	8.62381e-05	0	0.25	2.54693	2.6434	2.21273	-7.16245	10.6517	0.424179	0.09417	0.253219	0.0628978	3.35641	0.812421
Inflm. Gob.	PTTG1	TRUE	0.127831	0.9572	0.0428	3.10747	0.000543142	0.000453201	0	0.25	1.02106	1.28347	3.90515	-14.7785	13.2193	0.962145	0.672578	0.27631	0.148479	5.78442	4.55568
Inflm. Gob.	DEFB1	TRUE	0.10046	0.9572	0.0428	3.10747	0.000141688	2.01668e-05	0	0.25	2.85842	2.90913	2.50611	-6.2929	10.2203	0.140764	0.0144993	0.113899	0.0134384	1.48098	0.189047
Inflm. Gob.	CDA	TRUE	0.143484	0.957	0.043	3.1026	0.000249439	6.3377e-05	0	0.25	2.3458	2.47215	2.51182	-6.96289	10.2817	0.356017	0.145852	0.206483	0.0629989	2.64306	0.593935
Inflm. Gob.	PTPRO	TRUE	0.1149	0.957	0.043	3.1026	0.000218346	0.000135627	0	0.25	1.38337	1.56633	5.00132	-14.8481	20.6044	0.300622	0.0813378	0.163854	0.0489542	2.40395	1.37874
Inflm. Gob.	CDK1	TRUE	0.103078	0.957	0.043	3.1026	0.000240278	0.00014246	0	0.25	1.42497	1.48741	4.42336	-12.937	14.3409	0.433504	0.240982	0.189165	0.0860867	2.46194	1.58438
Inflm. Gob.	SULT1A2	TRUE	0.123495	0.9566	0.0434	3.09293	0.000162723	2.80648e-05	0	0.25	2.60012	2.69713	2.36881	-5.6277	10.326	0.206372	0.0296049	0.149867	0.0263716	1.92634	0.234621
Inflm. Gob.	HLA-DRB5	TRUE	0.270263	0.9564	0.0436	3.08812	0.00112483	0.000412207	0	0.25	2.85088	2.72639	2.99791	-7.09788	12.4327	1.77342	0.789886	0.500333	0.23007	11.1817	3.97221
Inflm. Gob.	CDC20	TRUE	0.105942	0.956	0.044	3.07857	0.000253697	0.000188729	0	0.25	1.61028	1.91504	3.88563	-14.6276	13.0192	0.508659	0.308275	0.194605	0.0886632	2.85558	1.90717
Inflm. Gob.	SFN	TRUE	0.400339	0.9558	0.0442	3.07382	0.0014289	0.000419583	0	0.25	2.15645	2.23427	1.44855	-3.02661	6.67979	2.0706	0.529858	0.656528	0.256189	15.1935	3.97978
Inflm. Gob.	CPA6	TRUE	0.22724	0.9556	0.0444	3.0691	0.000650114	0.000313622	0	0.25	2.53509	2.71194	3.82879	-11.6426	17.0676	0.784636	0.223906	0.30595	0.0787107	6.82654	3.22832
Inflm. Gob.	ADIRF	TRUE	0.319015	0.9554	0.0446	3.0644	0.000665466	0.000156688	0	0.25	2.3763	2.48041	1.87182	-4.98003	8.01889	0.785746	0.13595	0.415964	0.0969486	8.05328	1.48053
Inflm. Gob.	LCN2	TRUE	0.439103	0.9548	0.0452	3.0504	0.0116871	0.0054379	0	0.25	2.40986	2.55085	2.51732	-6.90468	10.23	13.3883	10.4947	0.923845	0.484743	102.745	54.5942
Inflm. Gob.	KCNIP4	TRUE	0.239156	0.9548	0.0452	3.0504	0.000749642	0.000207117	0	0.25	2.87105	2.79347	2.58692	-6.79661	10.5863	1.06428	0.443821	0.396425	0.15727	7.78684	2.44381
Inflm. Gob.	CEACAM7	TRUE	0.178744	0.9548	0.0452	3.0504	0.00102987	9.36234e-05	0	0.25	3.02885	2.84758	3.73575	-9.63044	14.4591	1.44738	0.201172	0.251998	0.0732545	10.0606	0.883419
Inflm. Gob.	CDKN2B-AS1	TRUE	0.130236	0.9548	0.0452	3.0504	0.000327067	3.02597e-05	0	0.25	2.30768	2.10762	4.02274	-9.85895	14.646	0.369227	0.0370314	0.156861	0.0266242	3.41424	0.308139
Inflm. Gob.	DIAPH3	TRUE	0.127813	0.9548	0.0452	3.0504	0.000336183	0.000155735	0	0.25	1.82507	1.87974	3.39397	-9.49588	11.2181	0.5877	0.269021	0.231683	0.10387	3.33603	1.56612
Inflm. Gob.	CDKN3	TRUE	0.112444	0.9542	0.0458	3.03659	0.000245202	0.000163683	0	0.25	1.2253	1.42731	3.48841	-12.2591	11.1479	0.480573	0.265889	0.215808	0.103365	2.77037	1.77061
Inflm. Gob.	TYMS	TRUE	0.169359	0.9538	0.0462	3.02747	0.000553117	0.000290477	0	0.25	1.155	1.3929	4.03393	-14.2648	14.853	0.970249	0.395675	0.318495	0.149136	5.60518	2.8044
Inflm. Gob.	KIF20B	TRUE	0.109664	0.9532	0.0468	3.01394	0.00025826	0.000148785	0	0.25	1.22845	1.338	3.20992	-11.7986	11.8467	0.450266	0.235526	0.216918	0.107255	2.66129	1.37832
Inflm. Gob.	GINS2	TRUE	0.145207	0.9528	0.0472	3.00501	0.00030828	0.00012308	0	0.25	1.35077	1.58318	4.23852	-15.1339	16.1258	0.492007	0.159796	0.236345	0.0911387	3.14952	1.331
Inflm. Gob.	UBE2C	TRUE	0.123331	0.952	0.048	2.98736	0.000585255	0.000394445	0	0.25	1.01473	1.05839	4.31748	-14.118	13.8138	1.01266	0.63686	0.245337	0.122007	5.98355	4.13247
Inflm. Gob.	GBP1	TRUE	0.107394	0.9518	0.0482	2.983	0.000162533	5.36239e-05	0	0.25	2.14455	2.19523	1.58932	-4.32124	6.42596	0.26421	0.112761	0.17984	0.0724462	1.68767	0.546117
Inflm. Gob.	MKI67	TRUE	0.139309	0.9516	0.0484	2.97864	0.000587366	0.000404484	0	0.25	1.12932	1.29513	4.17168	-14.7913	13.3149	1.09825	0.689754	0.293295	0.153986	5.95436	3.96434
Inflm. Gob.	SAMD5	TRUE	0.217503	0.9506	0.0494	2.95714	0.000532108	0.000202871	0	0.25	1.81074	2.05232	2.78107	-8.2905	10.0044	0.615342	0.179145	0.328042	0.110539	5.38295	2.33449
Inflm. Gob.	HLA-DRA	TRUE	0.300874	0.9504	0.0496	2.95289	0.00296251	0.00118864	0	0.25	2.60132	2.50878	3.18058	-7.15448	12.1229	5.98157	2.22305	0.656639	0.355764	29.379	11.9803
Inflm. Gob.	NOS2	TRUE	0.113271	0.9504	0.0496	2.95289	0.000229202	9.58983e-05	0	0.25	1.35706	1.61159	3.4772	-10.3397	12.2166	0.358681	0.129433	0.165964	0.0526927	2.4266	0.883178
Inflm. Gob.	C10orf99	TRUE	0.310794	0.9502	0.0498	2.94866	0.00827708	0.00193529	0	0.25	1.9439	1.95439	1.21089	-2.32481	6.49701	9.49223	2.49303	0.93861	0.627817	85.4852	18.3218
Inflm. Gob.	LEFTY1	TRUE	0.342749	0.95	0.05	2.94444	0.00237322	0.0010645	0	0.25	1.38517	1.73372	3.41922	-12.921	13.3915	2.56616	0.940841	0.628441	0.285693	23.5556	9.94971
Inflm. Gob.	FAM189A1	TRUE	0.17523	0.9494	0.0506	2.93188	0.000324752	8.69552e-05	0	0.25	2.24052	2.34391	1.82013	-5.73118	9.42152	0.320715	0.0853794	0.241008	0.0657775	3.47575	0.869142
Inflm. Gob.	ARHGAP11B	TRUE	0.1102	0.9492	0.0508	2.92772	0.000267769	0.000134495	0	0.25	1.20535	1.31162	3.14655	-10.7519	12.9653	0.441274	0.215419	0.207704	0.0975043	2.7075	1.28435
Inflm. Gob.	CHRM3	TRUE	0.349644	0.949	0.051	2.92358	0.00130631	0.000364818	0	0.25	2.04114	2.08405	1.84713	-5.86043	8.97558	1.73035	0.529201	0.582593	0.232949	14.0457	3.60772
Inflm. Gob.	DPP10	TRUE	0.165819	0.9486	0.0514	2.91535	0.000396989	0.00011936	0	0.25	2.2536	2.37418	2.36999	-6.55225	10.5446	0.41885	0.099222	0.236345	0.0705264	3.79038	1.34696
Inflm. Gob.	RP11-307P5.1	TRUE	0.103086	0.9484	0.0516	2.91125	0.000191027	7.71429e-05	0	0.25	1.67192	1.83952	2.76204	-8.71059	10.237	0.240009	0.0773467	0.157194	0.0541073	2.11559	0.915961
Inflm. Gob.	HLA-DRB1	TRUE	0.26274	0.9482	0.0518	2.90718	0.00181693	0.000714581	0	0.25	2.27818	2.2708	2.6567	-5.93534	10.4246	3.62877	1.31717	0.564498	0.301758	17.5348	6.68084
Inflm. Gob.	CENPW	TRUE	0.195851	0.9478	0.0522	2.89906	0.000545541	0.000272158	0	0.25	1.59924	1.73199	2.89564	-9.01525	9.51294	0.978131	0.402092	0.35302	0.157169	5.86997	2.7991
Goblet	RETNLB	TRUE	0.226938	0.954	0.046	3.03202	0.00787793	0.00242488	0	0.25	3.8039	3.06442	4.19042	-8.52771	17.0233	6.622	4.49803	0.65886	0.431922	80.4597	25.0212
Goblet	WFDC2	TRUE	0.242455	0.9504	0.0496	2.95289	0.0165849	0.00380901	0	0.25	2.72113	2.38369	2.36177	-4.08655	11.9821	12.7649	5.87016	0.884139	0.641684	161.726	37.4791
Goblet	KLK1	TRUE	0.191026	0.9452	0.0548	2.84771	0.00649735	0.00193218	0	0.25	2.55442	2.05355	2.39901	-4.4038	11.3244	5.63327	3.3381	0.780112	0.589085	67.3599	19.5772
Goblet	RASD1	TRUE	0.106048	0.9438	0.0562	2.821	0.00105498	0.000374681	0	0.25	2.21865	2.0822	2.09426	-3.7787	10.5399	0.968278	0.787553	0.386493	0.280445	9.70318	3.66782
Goblet	BEST2	TRUE	0.164857	0.9436	0.0564	2.81723	0.00100771	0.000302121	0	0.25	2.9719	2.12358	3.15632	-7.34401	12.2242	1.14628	0.665456	0.434325	0.269468	10.5414	3.34433
Goblet	FRZB	FALSE	0.138204	0.9388	0.0612	2.73046	0.000809971	0.000244507	0	0.25	3.25934	2.42702	3.44629	-5.92421	14.17	0.795787	0.456642	0.374659	0.236456	8.47781	2.44823
Goblet	HEPACAM2	FALSE	0.157154	0.9356	0.0644	2.67607	0.00187555	0.000623509	0	0.25	2.39126	1.89591	2.42988	-4.97795	10.7079	1.62714	1.05592	0.557249	0.400095	18.8241	6.03671
Goblet	ANXA13	FALSE	0.138119	0.9352	0.0648	2.66945	0.000960921	0.000323289	0	0.25	2.141	1.89455	2.45784	-8.91159	12.766	0.995415	0.615227	0.444548	0.306429	10.9506	3.54477
Goblet	CLCA1	FALSE	0.131939	0.9352	0.0648	2.66945	0.0358217	0.0173715	0	0.25	2.41845	1.60067	3.60289	-8.30251	13.8318	36.971	38.6591	0.75917	0.627231	339.698	177.198
Goblet	ITLN1	FALSE	0.191052	0.9334	0.0666	2.64013	0.016728	0.0103943	0	0.25	2.66674	1.64504	3.89375	-7.46561	13.5268	17.9563	28.822	0.829182	0.63813	164.257	110.316
Goblet	IL1R2	FALSE	0.11823	0.932	0.068	2.61782	0.000725412	0.00022974	0	0.25	1.76814	1.69588	1.58903	-4.78679	8.5884	0.775713	0.404438	0.359108	0.240878	7.96927	2.44196
Goblet	SERPINA1	FALSE	0.160807	0.929	0.071	2.57143	0.00612118	0.00425002	0	0.25	1.8698	1.45748	2.74037	-7.04667	9.14587	6.8267	9.74735	0.783457	0.62265	59.9003	40.4034
Goblet	RNASE1	FALSE	0.106938	0.9216	0.0784	2.46429	0.00434095	0.00149118	0	0.25	1.61033	1.62533	1.34472	-3.79431	6.14455	3.81072	2.13	0.718216	0.611278	45.3776	13.7263
Goblet	REP15	FALSE	0.170354	0.9212	0.0788	2.45876	0.00214273	0.000921463	0	0.25	2.65338	1.73893	3.05547	-5.41995	11.2191	2.07478	1.73582	0.619888	0.449534	21.2657	8.74416
Goblet	ATOH1	FALSE	0.122169	0.918	0.082	2.41548	0.0011286	0.000419219	0	0.25	2.64831	1.64053	2.91611	-5.31717	12.354	1.12416	0.791897	0.457187	0.335018	11.3745	3.9603
Goblet	LRRC26	FALSE	0.176104	0.8964	0.1036	2.15785	0.00254475	0.0011833	0	0.25	2.47073	1.54111	2.89887	-3.85351	11.4797	2.69077	2.47204	0.681475	0.50537	26.3016	11.8002
CCL24+ Gob.	REG3A	TRUE	0.349555	0.9826	0.0174	4.03373	0.0139609	0.000353004	0	0.25	6.06412	6.04071	5.55888	-14.1507	22.1897	32.0178	1.10669	0.405583	0.0560283	132.508	3.91168
CCL24+ Gob.	PCSK1	TRUE	0.269025	0.9778	0.0222	3.78521	0.0010258	9.85021e-05	0	0.25	4.09368	4.16793	5.01354	-13.4918	19.3219	2.10564	0.163353	0.315271	0.0462462	8.92972	1.1516
CCL24+ Gob.	REG1B	TRUE	0.125318	0.9748	0.0252	3.65539	0.00571729	0.00133624	0	0.25	3.24121	3.16006	6.40712	-15.9687	21.4797	21.1949	4.48477	0.284893	0.159575	70.2528	15.773
CCL24+ Gob.	TESC	TRUE	0.154309	0.9742	0.0258	3.63124	0.000187472	2.59284e-05	0	0.25	3.78153	4.04131	4.43838	-12.9078	16.3396	0.426108	0.0446159	0.175424	0.021115	1.86564	0.291112
CCL24+ Gob.	DUOXA2	TRUE	0.204174	0.9736	0.0264	3.60764	0.00050872	4.99397e-05	0	0.25	4.46705	4.4604	4.26342	-13.0725	19.1266	2.63711	0.125736	0.235906	0.0317321	7.23552	0.545296
CCL24+ Gob.	REG1A	TRUE	0.205966	0.9692	0.0308	3.44896	0.0463	0.0259326	0	0.25	3.05276	2.66425	6.28065	-15.8839	21.4651	134.672	51	0.626437	0.420471	498.632	251.347
CCL24+ Gob.	REG4	TRUE	0.483235	0.9646	0.0354	3.305	0.00966372	0.00130096	0	0.25	3.59757	3.67442	3.35947	-6.67981	15.2326	39.1658	2.16331	0.7526	0.269365	109.322	14.2385
CCL24+ Gob.	TGFBI	TRUE	0.439127	0.9642	0.0358	3.29335	0.000518891	0.00010525	0	0.25	3.30349	3.23418	2.86707	-6.73335	13.2654	1.53339	0.182003	0.52983	0.090703	6.09881	1.13312
CCL24+ Gob.	DOC2B	TRUE	0.121403	0.9626	0.0374	3.24797	6.09114e-05	1.21471e-05	0	0.25	2.64755	2.63413	2.06486	-6.04939	9.65909	0.189655	0.0184508	0.13711	0.015707	0.682895	0.121615
CCL24+ Gob.	KLK11	TRUE	0.189868	0.9606	0.0394	3.19379	0.000169805	3.70392e-05	0	0.25	3.73202	3.37664	3.59454	-6.79302	15.7977	0.412151	0.0413552	0.216749	0.0268809	1.82213	0.369092
CCL24+ Gob.	LYZ	TRUE	0.546818	0.9602	0.0398	3.18327	0.0031583	0.000457018	0	0.25	2.79309	2.74662	2.38158	-5.36475	11.7764	5.93569	0.615476	0.738643	0.191824	26.2319	4.49406
CCL24+ Gob.	DUOX2	TRUE	0.20891	0.9586	0.0414	3.14219	0.00024391	5.53264e-05	0	0.25	3.05434	2.94988	3.52522	-9.44956	15.2489	1.06486	0.109949	0.258894	0.0499841	3.13103	0.586249
CCL24+ Gob.	DPYSL3	TRUE	0.235651	0.9574	0.0426	3.11237	0.000151901	3.26463e-05	0	0.25	2.87364	2.81021	2.36936	-6.10029	10.7089	0.454844	0.0399634	0.267105	0.0314538	1.66483	0.261286
CCL24+ Gob.	KIF19	TRUE	0.132995	0.9568	0.0432	3.09775	0.000151071	8.26363e-05	0	0.25	1.80295	1.73531	4.49603	-13.1409	16.2102	0.317187	0.0905837	0.189381	0.0563862	1.79928	0.859644
CCL24+ Gob.	HLA-DPA1	TRUE	0.294969	0.954	0.046	3.03202	0.000925605	0.000401186	0	0.25	2.57576	2.58543	3.52089	-9.41446	12.7017	2.05747	0.921028	0.481664	0.186695	9.01604	3.91596
CCL24+ Gob.	CCL24	TRUE	0.463425	0.9538	0.0462	3.02747	0.00124925	0.000428828	0	0.25	3.0388	2.50238	3.89037	-7.56012	16.1006	3.21812	0.583784	0.662288	0.198863	13.367	4.37625
CCL24+ Gob.	SLC18A1	TRUE	0.123234	0.9536	0.0464	3.02294	7.53318e-05	2.58013e-05	0	0.25	2.66975	2.5349	3.16261	-7.59717	13.2724	0.211002	0.0383728	0.153257	0.0300223	0.846362	0.301897
CCL24+ Gob.	DPEP1	TRUE	0.11567	0.9518	0.0482	2.983	0.000120432	2.52567e-05	0	0.25	2.32149	2.37864	3.36191	-9.99864	13.2604	0.340449	0.0406792	0.139847	0.0241769	1.53583	0.252156
CCL24+ Gob.	HLA-DPB1	TRUE	0.23097	0.9504	0.0496	2.95289	0.000467361	0.000212446	0	0.25	2.2076	2.29157	3.18043	-8.58676	11.6109	1.07088	0.504374	0.366448	0.135478	4.85116	2.09092
CCL24+ Gob.	KLK12	TRUE	0.149383	0.9504	0.0496	2.95289	0.000188774	6.80298e-05	0	0.25	2.91063	2.56774	4.05591	-9.73477	16.5702	0.454023	0.078217	0.189108	0.0397248	1.8392	0.625865
CCL24+ Gob.	FAIM2	TRUE	0.111773	0.9476	0.0524	2.89503	6.47029e-05	2.371e-05	0	0.25	2.6724	2.42689	2.8476	-6.14447	13.5071	0.194034	0.0358677	0.139847	0.0280738	0.716323	0.262966
CCL24+ Gob.	FAM3B	TRUE	0.118818	0.9458	0.0542	2.85935	0.000164163	1.39873e-05	0	0.25	2.60069	2.33466	2.96203	-7.32944	15.3763	0.337712	0.0208366	0.132458	0.0136393	1.64243	0.202432
CCL24+ Gob.	HLA-DQB1	TRUE	0.271714	0.9456	0.0544	2.85546	0.000413688	0.000184974	0	0.25	2.20546	2.30935	2.92825	-8.49004	11.7707	1.02217	0.440194	0.413793	0.142079	4.49558	1.92434
CCL24+ Gob.	SDR16C5	TRUE	0.285471	0.9446	0.0554	2.83618	0.000232883	5.49493e-05	0	0.25	1.9857	2.09603	2.012	-5.82799	8.74399	0.880405	0.0786544	0.337165	0.051694	2.82876	0.636261
CCL24+ Gob.	DUSP4	TRUE	0.107144	0.9444	0.0556	2.83237	7.03262e-05	2.57996e-05	0	0.25	2.34055	2.2918	2.63375	-7.05143	12.6638	0.196223	0.0304199	0.129174	0.0220296	0.718909	0.228299
CCL24+ Gob.	SPNS2	TRUE	0.223532	0.9438	0.0562	2.821	0.000176989	3.99323e-05	0	0.25	2.25935	2.10667	2.05731	-4.10778	10.4914	0.666393	0.0693097	0.275862	0.0523302	1.91818	0.437687
CCL24+ Gob.	C2CD4A	TRUE	0.196553	0.9434	0.0566	2.81348	0.000155668	5.00615e-05	0	0.25	2.21295	2.16849	2.201	-4.90649	10.6037	0.497811	0.0803642	0.249042	0.0524893	1.59377	0.527129
CCL24+ Gob.	IFI6	TRUE	0.466244	0.9422	0.0578	2.79123	0.00174248	0.000524229	0	0.25	2.30481	2.14464	2.60713	-6.12827	11.3538	3.95868	0.703953	0.704433	0.23819	16.9969	5.603
CCL24+ Gob.	TFF1	TRUE	0.234859	0.9422	0.0578	2.79123	0.00311144	0.000630471	0	0.25	1.3512	1.1221	3.2954	-10.89	12.9773	12.5186	1.08975	0.411056	0.176197	30.7428	6.7396
CCL24+ Gob.	SPINK4	TRUE	0.248791	0.941	0.059	2.76941	0.0809821	0.0291664	0	0.25	2.63866	2.28321	2.92343	-7.2903	13.4135	234.82	39.8555	0.966065	0.717274	807.318	303.69
CCL24+ Gob.	PMP22	TRUE	0.203732	0.9404	0.0596	2.75865	0.000146778	4.4572e-05	0	0.25	2.17823	2.00466	2.2004	-4.96605	11.8297	0.420635	0.0643391	0.250137	0.0464053	1.68956	0.424836
CCL24+ Gob.	HLA-DRA	TRUE	0.38747	0.9386	0.0614	2.72698	0.00233576	0.0016276	0	0.25	1.62258	1.385	3.21123	-8.94734	11.7962	5.98495	3.02275	0.788177	0.400708	25.0519	16.3132
CCL24+ Gob.	LCN2	FALSE	0.341	0.9384	0.0616	2.72351	0.0138384	0.00632445	0	0.25	1.85696	1.70837	2.7279	-8.55126	10.1259	37.2863	7.63842	0.919814	0.578813	143.855	58.8722
CCL24+ Gob.	FER1L6	FALSE	0.170172	0.938	0.062	2.71662	0.000466757	0.00029598	0	0.25	0.576431	0.639004	2.91143	-9.59638	9.97465	1.68035	0.406553	0.340722	0.17055	5.34304	2.75432
CCL24+ Gob.	LY6E	FALSE	0.180476	0.9376	0.0624	2.70976	0.000199008	9.96685e-05	0	0.25	1.58098	1.51378	2.97934	-8.61047	12.007	0.507937	0.152577	0.279967	0.099491	2.16591	1.11713
CCL24+ Gob.	RETNLB	FALSE	0.152354	0.9374	0.0626	2.70634	0.00555248	0.00541382	0	0.25	0.907353	0.361253	4.2093	-12.444	17.2364	10.8268	4.94163	0.692118	0.539765	56.7387	55.9931
CCL24+ Gob.	KRT20	FALSE	0.189489	0.937	0.063	2.69955	0.00265885	0.00197261	0	0.25	0.498579	0.543415	2.91721	-9.40334	9.91249	9.48987	3.15735	0.6133	0.423811	27.9473	20.5874
CCL24+ Gob.	COL16A1	FALSE	0.320154	0.9368	0.0632	2.69617	0.000386972	0.000135189	0	0.25	1.98708	1.89295	2.16294	-5.53166	10.8011	1.00246	0.163671	0.429666	0.109512	4.62303	1.575
CCL24+ Gob.	KCND3	FALSE	0.102484	0.9368	0.0632	2.69617	9.17132e-05	0.000116527	0	0.25	0.834471	0.717627	2.85631	-7.31452	9.25696	0.310619	0.151901	0.206349	0.103865	1.16129	1.35217
CCL24+ Gob.	HLA-DRB5	FALSE	0.293523	0.9364	0.0636	2.68943	0.000722122	0.00061244	0	0.25	1.25931	0.980746	3.15081	-7.1481	11.4205	2.06513	0.956895	0.570881	0.277358	8.1648	5.94545
CCL24+ Gob.	PLEKHB1	FALSE	0.251573	0.9364	0.0636	2.68943	0.000256262	0.000121826	0	0.25	1.52745	1.40612	2.87512	-7.29228	11.7919	0.638205	0.131064	0.347564	0.0959917	3.14241	1.25161
CCL24+ Gob.	XKR9	FALSE	0.183541	0.936	0.064	2.68273	0.000145573	4.75452e-05	0	0.25	1.97965	1.99523	2.00011	-5.42722	8.25982	0.428024	0.085812	0.244937	0.0613965	1.55643	0.473349
CCL24+ Gob.	SCG5	FALSE	0.264024	0.9358	0.0642	2.6794	0.00019478	6.01401e-05	0	0.25	2.16817	2.00741	2.47661	-6.60663	12.4233	0.557198	0.0734452	0.319376	0.0553523	2.15957	0.557369
CCL24+ Gob.	PHLDA1	FALSE	0.192623	0.9354	0.0646	2.67276	0.000221215	0.000140703	0	0.25	1.77353	1.55053	3.23837	-8.74278	14.1676	0.649152	0.149276	0.278872	0.0862494	2.6315	1.46608
CCL24+ Gob.	RND1	FALSE	0.154861	0.9342	0.0658	2.65307	8.06985e-05	1.92803e-05	0	0.25	1.9858	1.96957	2.00766	-4.21871	8.06235	0.281336	0.0303006	0.18035	0.0254891	1.20819	0.20083
CCL24+ Gob.	PLAC8	FALSE	0.253712	0.9326	0.0674	2.62733	0.00108655	0.000848465	0	0.25	0.745757	0.786123	2.70716	-8.1793	9.63806	4.36809	1.09241	0.559661	0.305949	12.5574	8.0392
CCL24+ Gob.	CPE	FALSE	0.173061	0.9326	0.0674	2.62733	0.000129289	5.43023e-05	0	0.25	1.5868	1.58943	1.80122	-4.58446	7.78328	0.434866	0.0627883	0.22058	0.0475187	1.46557	0.531807
CCL24+ Gob.	HLA-DRB1	FALSE	0.404056	0.9316	0.0684	2.61153	0.00143668	0.000987441	0	0.25	1.43312	1.3455	2.71742	-6.55615	10.6515	3.73262	1.79422	0.736727	0.332671	15.721	9.25519
CCL24+ Gob.	AGBL4	FALSE	0.331707	0.9308	0.0692	2.59904	0.000510861	0.000174106	0	0.25	1.56796	1.6275	1.93404	-6.81409	8.10997	1.4803	0.253221	0.458675	0.126968	6.2554	1.71603
CCL24+ Gob.	EPHB3	FALSE	0.131233	0.9308	0.0692	2.59904	0.000285566	0.000349705	0	0.25	0.0809423	-0.0114799	3.66277	-12.5974	13.1662	0.669403	0.350326	0.32266	0.191427	3.37987	3.80998
CCL24+ Gob.	L1TD1	FALSE	0.412973	0.9306	0.0694	2.59594	0.00146273	0.000699917	0	0.25	1.69813	1.5128	2.83752	-7.7265	12.3659	3.15791	0.920789	0.703612	0.290639	14.6676	7.06344
CCL24+ Gob.	LAMA3	FALSE	0.266442	0.9306	0.0694	2.59594	0.000986696	0.000329359	0	0.25	1.26195	1.23451	2.70464	-8.36439	10.4869	3.59715	0.533879	0.429119	0.162677	12.6033	3.70877
CCL24+ Gob.	CADPS	FALSE	0.335218	0.9302	0.0698	2.58977	0.000523964	0.000198305	0	0.25	1.83667	1.70011	2.62935	-6.77551	12.106	1.23372	0.218506	0.46497	0.129752	5.48544	1.82498
CCL24+ Gob.	ANXA1	FALSE	0.105055	0.9296	0.0704	2.58056	0.000153009	2.91005e-05	0	0.25	1.26465	1.12033	2.71533	-8.36204	11.623	0.674056	0.0428265	0.128079	0.0230237	1.85107	0.26185
CCL24+ Gob.	ROBO2	FALSE	0.102409	0.9292	0.0708	2.57446	0.000211944	0.000120775	0	0.25	0.868735	0.827341	3.10184	-10.1182	11.5567	0.384236	0.119453	0.173508	0.0710991	1.97138	1.30346
CCL24+ Gob.	FXYD5	FALSE	0.145755	0.929	0.071	2.57143	0.000139142	8.51799e-05	0	0.25	1.27538	1.14941	2.88285	-7.38419	13.0835	0.375753	0.0992922	0.212917	0.0671624	1.46049	0.745887
CCL24+ Gob.	ERRFI1	FALSE	0.287833	0.9266	0.0734	2.5356	0.000538137	0.0002367	0	0.25	0.973334	0.981451	2.3186	-6.48462	8.24727	1.81856	0.352712	0.459496	0.171664	6.7331	2.6827
CCL24+ Gob.	CBR3	FALSE	0.253813	0.9266	0.0734	2.5356	0.000249034	0.000100062	0	0.25	1.70537	1.60463	1.74619	-4.10715	8.76136	0.830049	0.181525	0.360701	0.106887	2.71782	1.16354
CCL24+ Gob.	AREG	FALSE	0.201527	0.9262	0.0738	2.52973	0.00100558	0.000611546	0	0.25	0.506719	0.52338	2.53027	-8.06085	8.45303	3.49343	0.781454	0.448823	0.247296	12.5722	6.7332
CCL24+ Gob.	ITGB8	FALSE	0.214575	0.926	0.074	2.52681	0.000277569	0.000157943	0	0.25	0.889779	0.956291	2.66704	-10.2752	10.6597	0.733716	0.199062	0.336891	0.122316	3.45633	1.74954
CCL24+ Gob.	PLAUR	FALSE	0.310941	0.9258	0.0742	2.52389	0.000605772	0.000161539	0	0.25	1.52969	1.50105	2.23459	-5.93523	8.81245	2.47044	0.287697	0.440613	0.129672	7.46653	1.72449
CCL24+ Gob.	MT1X	FALSE	0.100741	0.9258	0.0742	2.52389	0.00249958	0.00402453	0	0.25	-0.634988	-0.54286	2.46284	-9.73583	7.73612	6.39299	3.65262	0.726875	0.626133	24.4172	39.2363
CCL24+ Gob.	S100P	FALSE	0.380439	0.9248	0.0752	2.50943	0.00260208	0.000937516	0	0.25	1.4452	1.47608	1.76724	-4.69349	7.9847	7.5676	1.22272	0.720307	0.339868	25.4242	10.3274
CCL24+ Gob.	HAPLN1	FALSE	0.126755	0.9248	0.0752	2.50943	0.000137514	8.96381e-05	0	0.25	0.989049	0.762095	3.15652	-9.303	13.2947	0.386426	0.102513	0.196223	0.0694687	1.83159	0.80685
CCL24+ Gob.	WFDC2	FALSE	0.13974	0.9236	0.0764	2.4923	0.0066731	0.0113262	0	0.25	-0.208291	-0.563586	2.50679	-7.09493	10.0714	11.6672	9.45288	0.899562	0.759822	63.715	113.409
CCL24+ Gob.	XIST	FALSE	0.290127	0.9232	0.0768	2.48664	0.000614502	0.00043061	0	0.25	0.948604	0.96044	2.38368	-7.52803	9.04398	1.34839	0.393709	0.457854	0.167727	6.20461	3.41812
CCL24+ Gob.	CXCL1	FALSE	0.169826	0.923	0.077	2.48382	0.000460615	0.000160119	0	0.25	1.23707	1.13457	2.40267	-6.08423	10.3964	2.04762	0.289685	0.27723	0.107404	6.10446	1.95362
CCL24+ Gob.	SDCBP2	FALSE	0.122441	0.9222	0.0778	2.47262	0.000191211	0.000239965	0	0.25	-0.476419	-0.444559	2.39036	-8.3536	7.15425	0.750684	0.324201	0.304324	0.181883	2.44677	2.33607
CCL24+ Gob.	C8orf4	FALSE	0.376659	0.9218	0.0782	2.46706	0.00108374	0.000441014	0	0.25	1.28688	1.32942	1.57627	-4.68695	6.8602	3.23344	0.618896	0.629721	0.253062	11.4829	4.72636
CCL24+ Gob.	AGPAT4	FALSE	0.208206	0.9216	0.0784	2.46429	0.000208768	8.05358e-05	0	0.25	1.51042	1.56447	1.71876	-5.20635	6.57563	0.57006	0.120447	0.293103	0.0848974	2.18035	0.761693
CCL24+ Gob.	TRIM31	FALSE	0.228675	0.9214	0.0786	2.46152	0.000246454	9.51677e-05	0	0.25	1.13177	1.10622	2.21918	-7.44747	9.08059	1.07608	0.155082	0.312261	0.0835852	3.58172	1.0032
CCL24+ Gob.	CEACAM1	FALSE	0.134639	0.9212	0.0788	2.45876	0.000425295	0.000372236	0	0.25	0.163064	0.181204	2.99477	-9.53594	11.3949	2.02983	0.549706	0.290914	0.156275	5.06338	3.27381
CCL24+ Gob.	CD74	FALSE	0.235107	0.9208	0.0792	2.45327	0.0171096	0.0086846	0	0.25	1.46178	1.40136	2.26643	-6.65545	9.36133	41.2849	13.723	0.980296	0.745188	180.959	87.7417
CCL24+ Gob.	IGFBP2	FALSE	0.330774	0.9194	0.0806	2.43422	0.00577937	0.00228295	0	0.25	1.21307	1.21854	2.33046	-7.01484	10.7028	11.7556	2.48763	0.838807	0.508032	52.2639	20.4029
CCL24+ Gob.	CCL20	FALSE	0.280488	0.9194	0.0806	2.43422	0.000713914	0.000322062	0	0.25	1.32586	1.34653	1.94892	-5.79509	7.46467	2.04735	0.437808	0.433224	0.152736	8.13117	3.70141
CCL24+ Gob.	C2CD4B	FALSE	0.174968	0.9194	0.0806	2.43422	0.000179709	4.75129e-05	0	0.25	1.58275	1.49613	1.87309	-4.36017	8.59329	0.756705	0.0865675	0.227696	0.0527279	1.99731	0.604977
CCL24+ Gob.	RP11-1029J19.5	FALSE	0.101556	0.9192	0.0808	2.43153	5.08501e-05	2.16865e-05	0	0.25	1.36556	1.34802	1.77008	-5.63071	7.15893	0.178982	0.0326467	0.128079	0.026523	0.64476	0.225689
CCL24+ Gob.	TIMP1	FALSE	0.356745	0.919	0.081	2.42884	0.000464808	0.000191153	0	0.25	1.42681	1.48007	1.55295	-3.91078	6.54831	1.53038	0.216558	0.482759	0.126014	5.16297	1.651
CCL24+ Gob.	LDHB	FALSE	0.14622	0.919	0.081	2.42884	0.00125165	0.0020273	0	0.25	-0.543755	-0.611667	2.51413	-10.4229	10.7652	3.1144	2.53308	0.70197	0.55575	12.5813	21.3399
CCL24+ Gob.	AQP3	FALSE	0.300129	0.9182	0.0818	2.41814	0.00035091	0.000145789	0	0.25	2.01475	1.54986	2.43396	-4.95659	12.1482	1.06705	0.198266	0.42173	0.1216	3.53403	1.39607
CCL24+ Gob.	FRZB	FALSE	0.222541	0.917	0.083	2.40227	0.000516101	0.000561148	0	0.25	0.850137	0.172347	3.25052	-8.25137	13.4725	1.14888	0.573724	0.50821	0.285669	5.46004	5.8804
CCL24+ Gob.	LAMC2	FALSE	0.35118	0.9168	0.0832	2.39964	0.000932629	0.000347283	0	0.25	1.26122	1.23533	1.86713	-6.5581	7.16657	2.98331	0.490417	0.568692	0.217512	10.4969	3.62646
CCL24+ Gob.	TNFAIP3	FALSE	0.289908	0.9164	0.0836	2.39441	0.000397155	0.000168591	0	0.25	1.29468	1.31999	1.54439	-4.18799	6.51538	1.29995	0.262128	0.43815	0.148242	4.27022	1.73459
CCL24+ Gob.	CHRM3	FALSE	0.165252	0.916	0.084	2.3892	0.000546147	0.000679564	0	0.25	-0.116797	-0.156441	2.15119	-7.63246	7.37463	1.43076	0.828456	0.48659	0.321338	6.15746	6.97614
CCL24+ Gob.	KLF2	FALSE	0.215806	0.9158	0.0842	2.3866	0.000331684	0.000130505	0	0.25	0.975921	0.984521	2.06175	-6.06123	8.01984	1.47865	0.226101	0.334702	0.118896	4.19697	1.33494
CCL24+ Gob.	IRAK3	FALSE	0.163525	0.9156	0.0844	2.38401	0.000102723	4.22317e-05	0	0.25	1.31415	1.33834	1.23005	-3.92451	6.17187	0.293924	0.0583744	0.213191	0.049666	1.14712	0.432728
CCL24+ Gob.	CEACAM6	FALSE	0.214331	0.915	0.085	2.37627	0.000983871	0.000491556	0	0.25	0.721829	0.630014	2.61025	-7.8035	9.30922	3.90996	0.786782	0.434866	0.220534	10.0662	4.35629
CCL24+ Gob.	MIR222HG	FALSE	0.108819	0.915	0.085	2.37627	8.43307e-05	5.5241e-05	0	0.25	0.457884	0.493827	2.25835	-7.31778	7.95895	0.322934	0.0841021	0.170772	0.0619532	1.17491	0.595688
CCL24+ Gob.	HLA-DMA	FALSE	0.256103	0.9136	0.0864	2.35841	0.000427718	0.000343795	0	0.25	0.87733	0.814842	2.36572	-7.41805	8.33568	1.07827	0.572889	0.480296	0.224193	4.65077	3.17714
CCL24+ Gob.	BEST2	FALSE	0.129074	0.9134	0.0866	2.35587	0.000567707	0.000723586	0	0.25	0.394844	-0.248834	2.97207	-8.36554	11.1884	1.45348	0.859551	0.474548	0.345475	6.28578	7.53601
CCL24+ Gob.	SLC24A3	FALSE	0.293633	0.9122	0.0878	2.3408	0.000630691	0.000360861	0	0.25	1.06903	0.870956	2.55674	-7.46318	11.3147	1.50328	0.425958	0.520252	0.226618	6.67835	3.97416
CCL24+ Gob.	ANXA13	FALSE	0.182262	0.9118	0.0882	2.33581	0.000578605	0.000697319	0	0.25	-0.0176764	-0.11748	2.69998	-12.2527	10.7106	1.33771	0.754255	0.542967	0.360705	6.37614	7.88642
CCL24+ Gob.	ITLN1	FALSE	0.23416	0.9106	0.0894	2.32098	0.0272584	0.0119983	0	0.25	2.23472	1.42934	3.19675	-6.53759	14.7414	86.0501	13.5331	0.949644	0.715484	296.588	117.87
CCL24+ Gob.	HES6	FALSE	0.310554	0.9104	0.0896	2.31853	0.000792364	0.000776222	0	0.25	0.59183	0.637144	2.08781	-7.47086	6.78093	2.0613	1.03718	0.66092	0.350366	9.09017	9.31011
CCL24+ Gob.	HBEGF	FALSE	0.210872	0.909	0.091	2.30149	0.000336293	0.000204084	0	0.25	0.498182	0.557347	2.02561	-6.34907	6.21845	1.10837	0.276205	0.369732	0.15886	4.16404	2.30626
CCL24+ Gob.	TMEM238	FALSE	0.238683	0.9086	0.0914	2.29666	0.00127529	0.00115168	0	0.25	0.733769	0.264684	3.49236	-8.72324	8.29892	3.66585	2.06633	0.552545	0.313862	12.6368	10.9977
CCL24+ Gob.	LYPD8	FALSE	0.305266	0.9084	0.0916	2.29425	0.00054116	0.000288675	0	0.25	1.13777	1.17223	1.8535	-5.84947	8.23768	1.87083	0.362971	0.479475	0.174209	6.00865	2.48757
CCL24+ Gob.	F3	FALSE	0.272847	0.9074	0.0926	2.28229	0.000318233	8.11023e-05	0	0.25	1.53094	1.44474	1.71858	-4.51614	7.57795	1.19814	0.127485	0.356869	0.0840226	3.78081	0.884651
CCL24+ Gob.	OASL	FALSE	0.160402	0.906	0.094	2.26574	0.00010183	4.4805e-05	0	0.25	0.645483	0.616673	2.03961	-6.45168	7.34654	0.467159	0.0771433	0.216749	0.0563464	1.31258	0.428019
CCL24+ Gob.	CDK6	FALSE	0.106567	0.906	0.094	2.26574	0.000530518	0.00084099	0	0.25	-0.661721	-0.617482	2.18869	-10.133	7.97294	1.24138	0.873867	0.488506	0.381939	5.46946	8.18855

### Sheet: ColEpi State InflamedEpi
group	gene	is_de_fdr_0.05	pct_diff	proba_de	proba_not_de	bayes_factor	scale1	scale2	pseudocounts	delta	lfc_mean	lfc_median	lfc_std	lfc_min	lfc_max	raw_mean1	raw_mean2	non_zeros_proportion1	non_zeros_proportion2	raw_normalized_mean1	raw_normalized_mean2
PI3+ Epi.	PI3	TRUE	0.751802	0.9906	0.0094	4.6576	0.0141787	0.00050623	0	0.25	5.82262	6.09037	3.10762	-8.14104	14.8967	41.2073	0.831732	0.863759	0.111958	147.795	4.65237
PI3+ Epi.	CDA	TRUE	0.430346	0.9852	0.0148	4.19822	0.000709332	1.61548e-05	0	0.25	4.7017	4.81604	2.7265	-6.5925	11.7974	2.69943	0.0245114	0.446577	0.0162305	7.32762	0.18295
PI3+ Epi.	TNIP3	TRUE	0.516029	0.982	0.018	3.99922	0.00162454	5.34384e-05	0	0.25	5.21826	5.38265	3.46222	-9.26218	15.3158	5.30493	0.0738655	0.554121	0.0380921	16.0357	0.377699
PI3+ Epi.	SLC51B	TRUE	0.239182	0.982	0.018	3.99922	0.000222795	4.63422e-06	0	0.25	4.76006	4.8993	3.00774	-6.95817	14.4558	0.677453	0.00761842	0.242826	0.00364359	2.03681	0.0307157
PI3+ Epi.	MALL	TRUE	0.506446	0.9816	0.0184	3.97683	0.000959781	3.29626e-05	0	0.25	4.63907	4.92638	2.76809	-5.75451	13.9625	2.89856	0.0496853	0.534932	0.0284863	9.61164	0.270468
PI3+ Epi.	GCNT3	TRUE	0.623152	0.9814	0.0186	3.96582	0.00166684	0.000103655	0	0.25	4.02517	4.22383	2.22242	-4.82207	11.0656	5.24256	0.161974	0.712255	0.0891024	17.7638	0.971613
PI3+ Epi.	FABP1	TRUE	0.594587	0.9792	0.0208	3.85178	0.0208422	0.000279088	0	0.25	5.32352	5.56222	3.90399	-8.90189	16.0609	60.8164	0.355416	0.669778	0.0751905	188.88	1.9973
PI3+ Epi.	PLAC8	TRUE	0.606822	0.979	0.021	3.84201	0.00413631	0.000169721	0	0.25	3.98239	4.06553	2.40786	-5.61063	9.85507	13.8458	0.241802	0.720105	0.113283	37.7057	1.44884
PI3+ Epi.	CASP5	TRUE	0.446209	0.9776	0.0224	3.77604	0.000766835	3.33151e-05	0	0.25	3.86753	3.95232	2.35082	-4.71791	9.9138	2.53668	0.0324611	0.472045	0.0258364	7.73418	0.196737
PI3+ Epi.	CEACAM7	TRUE	0.513164	0.9772	0.0228	3.75793	0.00357568	4.61683e-05	0	0.25	4.98969	4.93076	3.43468	-7.0697	13.2015	11.0509	0.0602849	0.544963	0.0317986	32.118	0.38356
PI3+ Epi.	KRT20	TRUE	0.563561	0.9766	0.0234	3.73134	0.00568481	0.000115427	0	0.25	4.88216	5.09301	3.22907	-7.3409	12.0928	18.9272	0.172905	0.622852	0.0592912	51.5263	1.05662
PI3+ Epi.	SPINK5	TRUE	0.471244	0.9766	0.0234	3.73134	0.00105075	4.86894e-05	0	0.25	3.95245	4.13035	2.59112	-6.02668	10.3126	2.65068	0.0526664	0.500392	0.0291487	11.6182	0.273547
PI3+ Epi.	C4BPB	TRUE	0.41401	0.9766	0.0234	3.73134	0.00045311	3.11053e-05	0	0.25	3.42318	3.49323	1.91449	-5.32622	8.76886	1.61483	0.0390858	0.444483	0.0304737	4.61655	0.202932
PI3+ Epi.	C11orf86	TRUE	0.123873	0.9764	0.0236	3.72263	0.000123084	2.49907e-07	0	0.25	5.68199	4.84633	4.53351	-6.85022	16.5944	0.4273	0.000331236	0.124204	0.000331236	1.17612	0.000693397
PI3+ Epi.	CA4	TRUE	0.352451	0.976	0.024	3.70541	0.00204524	1.02242e-05	0	0.25	5.71799	5.63737	4.28031	-7.84681	15.9356	6.36031	0.0145744	0.358744	0.00629347	19.6171	0.0910222
PI3+ Epi.	DHRS9	TRUE	0.265855	0.9756	0.0244	3.68847	0.000800337	2.46807e-06	0	0.25	5.69275	5.2832	4.42822	-8.37776	16.4424	2.83942	0.00496853	0.269167	0.00331236	7.54057	0.036052
PI3+ Epi.	C4BPA	TRUE	0.223382	0.9756	0.0244	3.68847	0.000170747	6.52363e-06	0	0.25	3.81726	3.78314	2.39671	-5.30206	10.7693	0.657218	0.011262	0.233319	0.00993707	1.78385	0.0602492
PI3+ Epi.	SEPP1	TRUE	0.495429	0.974	0.026	3.62331	0.00223397	9.66187e-05	0	0.25	3.62905	3.6097	2.61312	-6.39634	10.443	7.48051	0.127857	0.564326	0.068897	22.0326	0.735783
PI3+ Epi.	CA1	TRUE	0.206062	0.9732	0.0268	3.59219	0.00204866	1.22504e-05	0	0.25	4.64577	4.44672	4.21395	-9.02855	18.6478	5.51819	0.02948	0.219974	0.0139119	20.5048	0.237196
PI3+ Epi.	CD177	TRUE	0.372448	0.973	0.027	3.58455	0.00101135	5.28182e-05	0	0.25	3.77447	3.86035	2.63053	-7.42426	11.7989	3.20262	0.02948	0.38901	0.0165618	9.73231	0.213736
PI3+ Epi.	AKR1B10	TRUE	0.342007	0.973	0.027	3.58455	0.000338536	2.08342e-05	0	0.25	3.7754	3.87421	2.51543	-7.34401	13.4392	1.00052	0.0231865	0.356912	0.0149056	3.50279	0.110537
PI3+ Epi.	BTNL8	TRUE	0.291644	0.973	0.027	3.58455	0.000231863	1.38638e-05	0	0.25	3.40411	3.50287	2.24965	-4.78061	9.30679	0.710249	0.0165618	0.305887	0.0142431	2.52899	0.142281
PI3+ Epi.	TRPM6	TRUE	0.160894	0.9726	0.0274	3.56943	0.000120904	8.99989e-06	0	0.25	3.42449	3.46396	2.3878	-5.13209	11.3286	0.278413	0.00960583	0.168513	0.00761842	1.17241	0.058747
PI3+ Epi.	MS4A12	TRUE	0.269962	0.9702	0.0298	3.48299	0.000583965	2.23518e-05	0	0.25	4.21261	4.19471	3.26205	-8.60413	14.4541	1.48199	0.0364359	0.286524	0.0165618	5.60111	0.229629
PI3+ Epi.	SAA1	TRUE	0.465719	0.969	0.031	3.44228	0.00179036	0.000241102	0	0.25	3.8353	3.98044	3.53673	-10.7083	14.7749	4.45469	0.305068	0.585957	0.120238	16.8924	2.12297
PI3+ Epi.	SAA2	TRUE	0.378453	0.9686	0.0314	3.42904	0.000551936	6.12698e-05	0	0.25	3.82307	3.91896	3.21418	-8.70119	15.2522	1.59381	0.0751905	0.429132	0.050679	5.37817	0.504998
PI3+ Epi.	RAD51AP1	TRUE	0.185198	0.9686	0.0314	3.42904	0.000169926	4.55058e-05	0	0.25	-0.200258	0.142448	4.20113	-13.3227	8.61929	0.44396	0.0510103	0.226603	0.0414044	1.72409	0.387969
PI3+ Epi.	B3GALT5	TRUE	0.396781	0.9682	0.0318	3.41597	0.000453284	5.81676e-05	0	0.25	2.98604	3.07026	2.04647	-6.14611	9.4978	1.00192	0.0510103	0.437854	0.0410732	4.90285	0.322313
PI3+ Epi.	CDCA5	TRUE	0.152316	0.9666	0.0334	3.36523	0.000111336	1.69103e-05	0	0.25	0.583507	0.62437	4.04405	-12.0122	8.99906	0.286001	0.016893	0.165896	0.0135807	1.07082	0.0994832
PI3+ Epi.	UBE2C	TRUE	0.255006	0.9654	0.0346	3.32869	0.000873485	4.52158e-05	0	0.25	0.910891	0.455844	4.325	-11.0796	11.4123	2.48862	0.0397483	0.288792	0.033786	8.94082	0.297523
PI3+ Epi.	PKMYT1	TRUE	0.189549	0.9654	0.0346	3.32869	0.000203004	2.99279e-05	0	0.25	0.76168	0.65328	4.64728	-13.6159	10.4614	0.541997	0.0370984	0.214392	0.0248427	2.03377	0.231818
PI3+ Epi.	CDC45	TRUE	0.143534	0.9654	0.0346	3.32869	0.000118025	3.2967e-05	0	0.25	-0.0422242	0.0564785	4.2815	-13.8488	9.2412	0.336066	0.0370984	0.174008	0.0304737	1.27387	0.297208
PI3+ Epi.	TTK	TRUE	0.138235	0.9654	0.0346	3.32869	9.17823e-05	1.19448e-05	0	0.25	0.555349	0.534273	4.03631	-12.7823	9.9495	0.265678	0.011262	0.147841	0.00960583	0.95365	0.0932927
PI3+ Epi.	NCAPH	TRUE	0.185358	0.965	0.035	3.31678	0.000156967	1.67437e-05	0	0.25	1.15647	1.10104	4.37741	-13.0619	10.3046	0.413607	0.0215303	0.203576	0.018218	1.52876	0.135454
PI3+ Epi.	COL17A1	TRUE	0.3093	0.9648	0.0352	3.31087	0.000313671	1.87767e-05	0	0.25	3.32494	3.41549	2.74313	-5.92199	13.1566	0.903881	0.0221928	0.325861	0.0165618	3.25894	0.139516
PI3+ Epi.	TOP2A	TRUE	0.243165	0.9644	0.0356	3.29916	0.000478472	4.3373e-05	0	0.25	0.769542	0.716264	4.1297	-12.9371	11.5539	1.36415	0.052004	0.28225	0.0390858	4.9961	0.353084
PI3+ Epi.	GDPD3	TRUE	0.303932	0.9642	0.0358	3.29335	0.000255738	2.30626e-05	0	0.25	2.92363	3.03727	1.85833	-4.2094	8.08076	0.818753	0.0274925	0.329437	0.0255051	2.45415	0.255827
PI3+ Epi.	CDK1	TRUE	0.219836	0.9642	0.0358	3.29335	0.000336971	2.75706e-05	0	0.25	0.9904	0.652949	4.40763	-11.6641	10.921	0.983166	0.0400795	0.249978	0.0301424	3.36876	0.274164
PI3+ Epi.	STS	TRUE	0.339886	0.9638	0.0362	3.28182	0.000355939	5.76998e-05	0	0.25	2.35317	2.35821	1.50045	-3.19354	7.21436	0.948016	0.0652534	0.395203	0.0553163	3.72077	0.552992
PI3+ Epi.	FAM64A	TRUE	0.107412	0.9638	0.0362	3.28182	7.50503e-05	1.34493e-05	0	0.25	-0.185563	-0.190313	3.96726	-11.197	10.0426	0.192761	0.0109308	0.118011	0.0105995	0.703959	0.0634506
PI3+ Epi.	MKI67	TRUE	0.320218	0.9636	0.0364	3.27611	0.000969796	9.35908e-05	0	0.25	1.32879	1.39719	3.93792	-11.8035	11.2004	2.67911	0.121232	0.389446	0.0692282	9.74254	0.943315
PI3+ Epi.	GPAT3	TRUE	0.301289	0.9636	0.0364	3.27611	0.000173842	3.67328e-05	0	0.25	2.18456	2.24831	1.25422	-2.69048	6.21025	0.630615	0.0443856	0.339381	0.0380921	2.08659	0.36008
PI3+ Epi.	CDKN2B-AS1	TRUE	0.104476	0.9636	0.0364	3.27611	0.000117699	2.66897e-06	0	0.25	3.58804	3.4955	3.10925	-8.08588	15.3651	0.278325	0.0046373	0.107457	0.00298112	1.16993	0.0192798
PI3+ Epi.	HHLA2	TRUE	0.414477	0.9634	0.0366	3.27042	0.000583235	3.24058e-05	0	0.25	3.44053	3.46799	2.45849	-5.41871	12.2308	1.52272	0.0317986	0.438988	0.0245114	5.93278	0.300428
PI3+ Epi.	HJURP	TRUE	0.12965	0.9634	0.0366	3.27042	8.41649e-05	6.2695e-06	0	0.25	1.1189	0.755652	4.34224	-12.4951	11.1789	0.26812	0.00861212	0.135281	0.005631	0.909354	0.041657
PI3+ Epi.	PBK	TRUE	0.185967	0.9632	0.0368	3.26476	0.000148745	1.36001e-05	0	0.25	1.31829	1.11559	3.99923	-10.7281	10.1791	0.410554	0.0172242	0.200872	0.0149056	1.60893	0.118979
PI3+ Epi.	CLSPN	TRUE	0.181265	0.9632	0.0368	3.26476	0.000238469	7.04037e-05	0	0.25	-0.084213	0.241945	4.30525	-14.004	9.01307	0.579154	0.0920835	0.237244	0.0559788	2.33575	0.648694
PI3+ Epi.	P3H2	TRUE	0.260388	0.963	0.037	3.25914	0.000339552	2.00323e-05	0	0.25	3.46796	3.50755	2.74931	-6.83829	12.2488	1.08286	0.0311361	0.280593	0.0202054	3.06116	0.180429
PI3+ Epi.	RRM2	TRUE	0.31582	0.9626	0.0374	3.24797	0.000932175	5.81529e-05	0	0.25	1.92756	1.95272	4.40383	-12.4273	12.1546	2.43777	0.0768466	0.354906	0.0390858	8.90436	0.44753
PI3+ Epi.	TYMS	TRUE	0.26427	0.9626	0.0374	3.24797	0.000740483	0.000295709	0	0.25	-0.917353	-0.175624	4.28419	-14.0902	7.51263	1.96031	0.321961	0.411339	0.147069	7.60396	2.16754
PI3+ Epi.	APOBEC1	TRUE	0.104965	0.9626	0.0374	3.24797	4.53586e-05	2.44216e-06	0	0.25	3.2748	3.14432	2.52515	-4.89496	10.6511	0.181073	0.00397483	0.10894	0.00397483	0.451072	0.0195324
PI3+ Epi.	SLC6A8	TRUE	0.324015	0.9624	0.0376	3.24243	0.000385387	2.61673e-05	0	0.25	2.90228	2.71887	2.11725	-4.28804	8.87827	1.12054	0.0384233	0.356476	0.0324611	4.21405	0.347879
PI3+ Epi.	KIFC1	TRUE	0.192376	0.962	0.038	3.23143	0.000181157	2.30407e-05	0	0.25	0.72565	0.53378	3.79624	-11.5869	9.39451	0.529961	0.0298112	0.219538	0.0271613	1.97071	0.234934
PI3+ Epi.	KIF15	TRUE	0.149756	0.962	0.038	3.23143	0.000111573	1.72227e-05	0	0.25	0.627929	0.635554	3.81599	-12.3096	9.43578	0.329525	0.0264988	0.170955	0.0211991	1.15661	0.229511
PI3+ Epi.	NEK2	TRUE	0.126582	0.962	0.038	3.23143	8.96549e-05	8.82698e-06	0	0.25	0.969284	0.798632	3.84055	-10.2662	11.1306	0.240035	0.00861212	0.135194	0.00861212	0.887784	0.0596504
PI3+ Epi.	ANPEP	TRUE	0.245803	0.9616	0.0384	3.22054	0.000516377	3.10897e-05	0	0.25	3.30765	3.4814	3.1643	-8.0712	11.6046	1.87405	0.0380921	0.264021	0.018218	5.71255	0.187592
PI3+ Epi.	KIF4A	TRUE	0.183244	0.9614	0.0386	3.21514	0.000157622	1.29645e-05	0	0.25	1.81125	1.88387	4.07004	-12.2739	11.7111	0.425643	0.0135807	0.196162	0.0129182	1.48374	0.100119
PI3+ Epi.	SGOL1	TRUE	0.18313	0.9614	0.0386	3.21514	0.000139858	2.70517e-05	0	0.25	0.585733	0.534079	3.52887	-10.0771	8.48693	0.381771	0.0314674	0.208635	0.0255051	1.51675	0.26646
PI3+ Epi.	FFAR4	TRUE	0.307283	0.9612	0.0388	3.20976	0.000234777	3.28542e-05	0	0.25	2.79387	2.87422	2.17911	-6.45677	9.1884	0.890711	0.0377608	0.335107	0.0278238	2.56147	0.205345
PI3+ Epi.	CENPF	TRUE	0.249952	0.961	0.039	3.20441	0.000674965	9.27283e-05	0	0.25	0.187032	0.486862	4.13105	-13.3667	10.6118	1.80122	0.107652	0.319843	0.0698907	6.79237	0.926633
PI3+ Epi.	AURKB	TRUE	0.19268	0.961	0.039	3.20441	0.000190253	1.42066e-05	0	0.25	1.15065	1.00372	4.4152	-12.5973	11.5357	0.53345	0.0102683	0.202617	0.00993707	1.90372	0.0749734
PI3+ Epi.	HRCT1	TRUE	0.277554	0.9608	0.0392	3.19909	0.000249402	2.86184e-05	0	0.25	2.71405	2.75406	1.90518	-4.70354	8.9747	0.612909	0.0274925	0.299084	0.0215303	2.43298	0.201319
PI3+ Epi.	BRCA2	TRUE	0.163663	0.9604	0.0396	3.18852	0.000150756	6.26313e-05	0	0.25	-0.213132	-0.0353122	3.65634	-13.3743	7.56199	0.427649	0.0771779	0.218317	0.0546539	1.63903	0.510951
PI3+ Epi.	CDC20	TRUE	0.276817	0.9602	0.0398	3.18327	0.000638708	4.65142e-05	0	0.25	1.16266	1.37481	3.94398	-9.52258	11.2711	1.75988	0.0546539	0.318884	0.0420669	6.63083	0.371487
PI3+ Epi.	CIT	TRUE	0.147575	0.9602	0.0398	3.18327	0.00012686	4.18759e-05	0	0.25	-0.126299	0.0718627	3.53287	-13.9212	7.89867	0.398081	0.0612786	0.196598	0.0490229	1.42308	0.458635
PI3+ Epi.	MEP1A	TRUE	0.284872	0.96	0.04	3.17805	0.000215899	1.65344e-05	0	0.25	3.02784	3.06985	2.29914	-4.97462	9.44135	0.700654	0.0105995	0.293153	0.00828089	2.2014	0.0359761
PI3+ Epi.	REG4	TRUE	0.305329	0.9598	0.0402	3.17286	0.0023041	9.47928e-05	0	0.25	3.49722	3.17655	3.62915	-10.4074	14.1881	12.7015	0.428288	0.360314	0.0549851	25.3448	1.46737
PI3+ Epi.	STOM	TRUE	0.30484	0.9598	0.0402	3.17286	0.000362099	1.87695e-05	0	0.25	3.1969	3.08864	2.61983	-6.10696	11.1023	1.53397	0.0327923	0.331007	0.0261676	4.18929	0.219101
PI3+ Epi.	MAD2L1	TRUE	0.211097	0.9598	0.0402	3.17286	0.000323279	0.000123596	0	0.25	-0.961966	-0.0755315	4.06642	-12.7577	7.51479	0.939817	0.148725	0.326036	0.114939	3.52987	1.17259
PI3+ Epi.	NUSAP1	TRUE	0.229721	0.9596	0.0404	3.16769	0.00040403	4.17935e-05	0	0.25	0.843128	0.618383	3.79389	-11.434	9.9559	1.12185	0.0649222	0.278413	0.0486916	4.01025	0.448928
PI3+ Epi.	FOXM1	TRUE	0.185525	0.9596	0.0404	3.16769	0.000162115	3.39564e-05	0	0.25	0.332393	0.743787	3.65419	-10.9254	8.01702	0.435761	0.0430606	0.219974	0.0344485	1.61966	0.264543
PI3+ Epi.	REG1B	TRUE	0.126564	0.9596	0.0404	3.16769	0.00247184	0.00141831	0	0.25	0.722332	0.865741	4.74261	-16.3933	16.9034	7.71566	5.14442	0.273964	0.1474	20.8505	15.1117
PI3+ Epi.	KIF11	TRUE	0.169439	0.9594	0.0406	3.16254	0.000134486	2.59902e-05	0	0.25	0.167981	0.367875	3.71748	-12.6529	8.50821	0.420148	0.0354422	0.199913	0.0304737	1.51707	0.250464
PI3+ Epi.	KIF2C	TRUE	0.141565	0.9592	0.0408	3.15742	0.000106023	8.12027e-06	0	0.25	1.38762	1.09534	4.01674	-11.2307	11.2139	0.28321	0.00761842	0.14819	0.00662471	0.988656	0.0747088
PI3+ Epi.	BIRC5	TRUE	0.270258	0.959	0.041	3.15232	0.000419852	4.1627e-05	0	0.25	1.08978	1.27694	3.99646	-10.8643	9.94807	1.02564	0.0556476	0.31365	0.0433919	4.12904	0.414299
PI3+ Epi.	BUB1	TRUE	0.171838	0.959	0.041	3.15232	0.000140283	1.3514e-05	0	0.25	1.18751	1.18127	3.71273	-10.4201	10.5213	0.406629	0.0178867	0.188399	0.0165618	1.47546	0.144283
PI3+ Epi.	ARHGAP11A	TRUE	0.140688	0.959	0.041	3.15232	0.000117174	2.12409e-05	0	0.25	0.320987	0.528151	3.65358	-11.6865	8.88207	0.320017	0.0268301	0.166856	0.0261676	1.12919	0.222802
PI3+ Epi.	FCGBP	TRUE	0.48491	0.9588	0.0412	3.14724	0.00970206	0.00163275	0	0.25	2.74873	2.84853	2.85968	-7.23205	10.1329	31.3225	2.36303	0.803227	0.318317	88.2467	13.3558
PI3+ Epi.	TFF1	TRUE	0.34455	0.9588	0.0412	3.14724	0.00213354	9.97357e-05	0	0.25	2.99618	2.81599	3.11517	-7.81683	12.5635	8.08452	0.245446	0.408809	0.0642597	19.4106	1.19048
PI3+ Epi.	ASPM	TRUE	0.213063	0.9588	0.0412	3.14724	0.000286368	2.37936e-05	0	0.25	1.11358	1.00285	4.01702	-12.1184	11.9019	0.856171	0.0264988	0.235587	0.022524	3.07558	0.235351
PI3+ Epi.	NCAPG	TRUE	0.165981	0.9588	0.0412	3.14724	0.000145355	2.02747e-05	0	0.25	0.720725	0.694222	3.72269	-10.6232	9.20738	0.406629	0.028155	0.190493	0.0245114	1.43537	0.252305
PI3+ Epi.	BRCA1	TRUE	0.163703	0.9586	0.0414	3.14219	0.000205272	9.98304e-05	0	0.25	-0.460213	-0.195019	3.62219	-13.833	7.29961	0.576014	0.136469	0.255124	0.091421	2.226	0.999577
PI3+ Epi.	NUF2	TRUE	0.140025	0.9586	0.0414	3.14219	0.000106226	1.85373e-05	0	0.25	0.411715	0.342745	3.58892	-10.8661	8.95541	0.318971	0.0314674	0.165198	0.0251739	1.10971	0.176941
PI3+ Epi.	SDCBP2	TRUE	0.429274	0.9576	0.0424	3.11728	0.000731526	7.99672e-05	0	0.25	2.76033	2.91673	2.14939	-5.12116	8.81404	2.15473	0.122557	0.517052	0.0877774	7.32341	0.976384
PI3+ Epi.	TPX2	TRUE	0.245262	0.9576	0.0424	3.11728	0.000364062	4.47209e-05	0	0.25	0.748481	0.948782	3.73133	-11.3079	9.65959	1.07161	0.0543226	0.290973	0.0457105	3.79787	0.415516
PI3+ Epi.	KIF20A	TRUE	0.107112	0.9576	0.0424	3.11728	7.35637e-05	4.1949e-06	0	0.25	1.28035	0.932257	3.81301	-9.96859	11.7285	0.217008	0.00529977	0.11208	0.00496853	0.753276	0.0388589
PI3+ Epi.	CCNA2	TRUE	0.233035	0.9572	0.0428	3.10747	0.000297837	2.02914e-05	0	0.25	1.58054	1.33427	4.03974	-11.0595	10.8601	0.856782	0.0271613	0.253903	0.0208678	3.02362	0.237548
PI3+ Epi.	CKAP2L	TRUE	0.135128	0.9572	0.0428	3.10747	8.4218e-05	5.51509e-06	0	0.25	1.49638	1.19789	3.99102	-10.5902	10.4612	0.261491	0.00794965	0.140427	0.00529977	0.86313	0.0340651
PI3+ Epi.	DTL	TRUE	0.113492	0.9572	0.0428	3.10747	0.000122495	5.74301e-05	0	0.25	-0.403365	-0.157991	4.28634	-15.3889	9.19508	0.338596	0.0831401	0.167815	0.0543226	1.34135	0.548809
PI3+ Epi.	CEACAM6	TRUE	0.486265	0.957	0.043	3.1026	0.00277625	0.000124793	0	0.25	3.29023	2.95761	2.6541	-6.00609	10.0961	8.73947	0.173567	0.573048	0.0867837	24.509	0.876972
PI3+ Epi.	SLC6A14	TRUE	0.402334	0.957	0.043	3.1026	0.000957325	0.000182398	0	0.25	2.40525	2.32707	2.9859	-9.16759	13.0363	3.20148	0.2895	0.536154	0.133819	10.0666	1.90575
PI3+ Epi.	ABCA12	TRUE	0.11567	0.9566	0.0434	3.09293	0.000145317	2.45176e-05	0	0.25	2.67615	2.68339	3.42689	-10.3934	14.5031	0.306149	0.0354422	0.1372	0.0215303	1.8345	0.241694
PI3+ Epi.	CENPU	TRUE	0.206846	0.9564	0.0436	3.08812	0.000304614	0.000124393	0	0.25	-0.222653	-0.0394659	3.52185	-11.5928	7.4684	0.755517	0.144419	0.302573	0.0957271	3.03409	1.18509
PI3+ Epi.	SAA2-SAA4	TRUE	0.15293	0.9564	0.0436	3.08812	9.88365e-05	1.39332e-05	0	0.25	2.70984	2.74281	2.71047	-7.78523	12.5905	0.27911	0.0235177	0.173136	0.0202054	0.977592	0.175318
PI3+ Epi.	LINC01133	TRUE	0.38523	0.9562	0.0438	3.08333	0.000459567	7.2658e-05	0	0.25	2.30077	2.33442	1.55705	-3.14517	7.95084	1.26934	0.0871149	0.450153	0.0649222	4.61665	0.782125
PI3+ Epi.	ASF1B	TRUE	0.210903	0.9562	0.0438	3.08333	0.00025122	6.80199e-05	0	0.25	0.495944	0.459542	3.5376	-10.6024	8.27938	0.656171	0.0864525	0.26655	0.0556476	2.47569	0.567555
PI3+ Epi.	ALDOB	TRUE	0.139132	0.956	0.044	3.07857	0.000149391	1.52333e-05	0	0.25	2.71268	2.73552	2.66153	-8.12932	12.9256	0.452333	0.0264988	0.159006	0.0198741	1.48682	0.216108
PI3+ Epi.	FAM111B	TRUE	0.135489	0.956	0.044	3.07857	0.00020594	0.000100461	0	0.25	-1.4196	-0.772891	4.5478	-16.9376	7.46339	0.520279	0.141438	0.216311	0.0808215	2.07573	0.893748
PI3+ Epi.	CEP55	TRUE	0.198348	0.9556	0.0444	3.0691	0.000187441	1.11029e-05	0	0.25	2.03784	1.87482	4.07513	-10.795	12.3684	0.513476	0.00894336	0.206629	0.00828089	1.83604	0.0717283
PI3+ Epi.	VNN1	TRUE	0.113176	0.9556	0.0444	3.0691	0.000123855	1.47109e-05	0	0.25	2.54823	2.52736	2.60819	-8.30758	12.1957	0.307545	0.0274925	0.135369	0.0221928	1.35055	0.203774
LGR5+ Epi.	LGR5	TRUE	0.661646	0.9938	0.0062	5.07699	0.00379104	0.00011428	0	0.25	8.81228	8.80473	4.43242	-9.84608	22.5816	4.3574	0.326734	0.75323	0.0915831	40.78	1.42468
LGR5+ Epi.	ASCL2	TRUE	0.674487	0.9926	0.0074	4.89885	0.00499164	0.000224641	0	0.25	9.0605	8.92429	5.04613	-9.74362	23.9394	5.00331	0.51679	0.80689	0.132403	47.2396	2.37685
LGR5+ Epi.	RGMB	TRUE	0.493464	0.9922	0.0078	4.8458	0.0032177	0.000251037	0	0.25	4.78621	4.38086	2.77094	-3.79767	14.7866	3.70123	0.666463	0.810865	0.317401	35.433	2.89258
LGR5+ Epi.	SMOC2	TRUE	0.699555	0.9912	0.0088	4.72416	0.0124947	0.000513765	0	0.25	8.20564	7.99221	4.47049	-9.24079	22.1425	13.8023	1.56136	0.917522	0.217968	128.79	6.33897
LGR5+ Epi.	NKD1	TRUE	0.118417	0.9912	0.0088	4.72416	0.000118708	5.98833e-06	0	0.25	5.97097	6.06293	2.95294	-5.83811	16.8422	0.184829	0.0167466	0.1315	0.0130833	1.70972	0.066572
LGR5+ Epi.	TUBA1A	TRUE	0.299716	0.9904	0.0096	4.63634	0.000585698	3.10824e-05	0	0.25	5.58592	5.65504	2.81804	-4.83676	15.2382	0.732693	0.0828609	0.354753	0.0550371	6.49829	0.356647
LGR5+ Epi.	SHISA6	TRUE	0.1572	0.9894	0.0106	4.53624	0.000231474	1.19062e-05	0	0.25	6.12499	6.28532	3.23581	-8.65342	16.2944	0.323286	0.0346271	0.181186	0.023986	2.63628	0.168903
LGR5+ Epi.	RORA	TRUE	0.350834	0.9886	0.0114	4.46268	0.000936197	6.00578e-05	0	0.25	5.12192	4.9453	2.73591	-3.60785	15.7107	1.04571	0.13877	0.428288	0.0774531	9.3703	0.581623
LGR5+ Epi.	SLITRK6	TRUE	0.232088	0.9882	0.0118	4.42778	0.000428298	3.24288e-05	0	0.25	6.25421	5.80715	3.91833	-6.36968	18.4628	0.514409	0.0928914	0.293143	0.0610554	4.70768	0.3806
LGR5+ Epi.	CYP2W1	TRUE	0.19219	0.9878	0.0122	4.39404	0.000318908	1.71386e-05	0	0.25	6.71687	6.7253	3.93182	-9.31261	21.6726	0.310699	0.0279983	0.213647	0.0214566	3.53205	0.125329
LGR5+ Epi.	PTPRO	TRUE	0.512587	0.9866	0.0134	4.29901	0.00181248	0.000127241	0	0.25	7.37409	6.66152	4.82094	-5.90966	22.3432	1.90063	0.323681	0.66479	0.152202	18.3343	1.59651
LGR5+ Epi.	EPHB3	TRUE	0.532642	0.9854	0.0146	4.21203	0.00281585	0.000289098	0	0.25	5.78027	5.03774	3.80651	-5.33079	17.9839	3.30076	0.734932	0.813846	0.281204	31.7877	3.38898
LGR5+ Epi.	TGFBR3	TRUE	0.276544	0.9846	0.0154	4.15787	0.000495865	4.99692e-05	0	0.25	5.28359	4.87755	3.37662	-5.62697	16.991	0.657171	0.127344	0.364028	0.0874836	5.89892	0.660444
LGR5+ Epi.	PROX1	TRUE	0.332601	0.9844	0.0156	4.14476	0.00101012	9.37311e-05	0	0.25	3.70879	3.78711	1.91469	-3.64482	10.2633	1.2418	0.278325	0.49056	0.157959	11.0927	0.958115
LGR5+ Epi.	RP11-624L4.1	TRUE	0.131762	0.9844	0.0156	4.14476	0.000240437	2.04732e-05	0	0.25	4.27207	4.26118	2.41285	-4.49227	14.3663	0.313349	0.0368077	0.159324	0.0275621	2.74716	0.179444
LGR5+ Epi.	PLEKHB1	TRUE	0.313841	0.9838	0.0162	4.10641	0.000544688	5.23945e-05	0	0.25	5.2245	4.98311	3.1931	-4.69567	15.9475	0.725406	0.165024	0.418682	0.104841	6.72615	0.582194
LGR5+ Epi.	FN1	TRUE	0.420517	0.982	0.018	3.99922	0.00426369	0.000467709	0	0.25	6.10387	5.95869	4.31621	-9.28008	19.342	4.60815	0.854078	0.606823	0.186306	44.5175	4.38539
LGR5+ Epi.	CDK6	TRUE	0.415845	0.9814	0.0186	3.96582	0.00396946	0.000554442	0	0.25	3.9197	3.55169	2.50633	-3.39998	13.2164	4.57635	1.35482	0.851606	0.435761	41.0299	5.83888
LGR5+ Epi.	AFF3	TRUE	0.13155	0.9808	0.0192	3.93346	0.000249093	2.10441e-05	0	0.25	5.13984	5.14625	3.42349	-6.76249	18.3707	0.333885	0.0574793	0.163299	0.0317488	2.90204	0.202183
LGR5+ Epi.	SV2C	TRUE	0.19618	0.98	0.02	3.89182	0.000362623	2.98486e-05	0	0.25	4.6571	4.47523	2.96469	-4.85784	16.4645	0.451143	0.0751853	0.250083	0.0539032	3.88031	0.425561
LGR5+ Epi.	DPEP1	TRUE	0.192907	0.98	0.02	3.89182	0.000424563	4.47826e-05	0	0.25	4.23447	4.43882	2.58935	-6.40362	11.6204	0.620073	0.160488	0.267307	0.0744003	5.64079	0.520738
LGR5+ Epi.	DEFA5	TRUE	0.111511	0.9798	0.0202	3.88167	0.00182695	5.14877e-05	0	0.25	4.75305	4.80957	3.76871	-9.33757	18.3454	5.42166	0.470911	0.128519	0.0170083	24.5672	0.968898
LGR5+ Epi.	SLC7A2	TRUE	0.104006	0.9796	0.0204	3.87161	0.000135962	1.62493e-05	0	0.25	5.4357	5.00633	3.71605	-6.69792	18.0272	0.174561	0.038901	0.135144	0.0311382	1.64051	0.168603
LGR5+ Epi.	LHFP	TRUE	0.136308	0.979	0.021	3.84201	0.000215382	2.00918e-05	0	0.25	5.13	5.02666	3.37861	-7.45539	17.5277	0.334217	0.0598343	0.170586	0.0342782	2.7678	0.174978
LGR5+ Epi.	ALDH1B1	TRUE	0.375025	0.9788	0.0212	3.83233	0.0020373	0.000279092	0	0.25	4.51467	3.48397	3.56691	-3.76103	16.7105	2.43491	0.788574	0.714144	0.339119	21.4601	3.15583
LGR5+ Epi.	AP003774.1	TRUE	0.338473	0.9768	0.0232	3.74013	0.00132637	0.000205654	0	0.25	3.91313	3.38698	2.84264	-3.83307	13.471	1.2577	0.457479	0.584962	0.246489	12.9534	1.90718
LGR5+ Epi.	PSTPIP2	TRUE	0.114293	0.9768	0.0232	3.74013	0.00019811	2.92683e-05	0	0.25	4.3788	3.96338	2.97246	-3.96009	16.8626	0.227559	0.0731792	0.171249	0.056956	1.83192	0.339255
LGR5+ Epi.	TSPAN5	TRUE	0.246043	0.9766	0.0234	3.73134	0.000491749	6.79414e-05	0	0.25	3.71028	3.64863	2.23998	-6.19365	11.5803	0.66214	0.197209	0.376615	0.130571	5.93059	0.856266
LGR5+ Epi.	GRIN2B	TRUE	0.187459	0.9766	0.0234	3.73134	0.000309025	4.18537e-05	0	0.25	3.87116	3.82501	2.52454	-6.42398	14.6771	0.477973	0.129089	0.274594	0.0871348	3.8334	0.586884
LGR5+ Epi.	SORBS1	TRUE	0.243624	0.9762	0.0238	3.71398	0.000537749	8.14958e-05	0	0.25	3.66886	3.57995	2.2827	-4.18231	12.0969	0.643922	0.181509	0.368003	0.124379	6.25024	0.830232
LGR5+ Epi.	RP11-72M17.1	TRUE	0.182592	0.976	0.024	3.70541	0.000403397	5.70114e-05	0	0.25	4.08052	3.58535	2.87754	-3.70352	14.9361	0.490229	0.14444	0.275919	0.0933275	4.2323	0.552567
LGR5+ Epi.	COL4A5	TRUE	0.135674	0.9758	0.0242	3.6969	0.000201076	2.11534e-05	0	0.25	4.91665	4.90137	3.42467	-6.75613	15.9402	0.30308	0.0690798	0.180855	0.045181	2.47902	0.212603
LGR5+ Epi.	RP11-114H23.1	TRUE	0.106261	0.9756	0.0244	3.68847	0.000186219	2.57526e-05	0	0.25	3.68807	3.69818	2.43982	-5.92389	12.7969	0.270951	0.0733537	0.155018	0.0487571	2.26716	0.352165
LGR5+ Epi.	PDZRN3	TRUE	0.36721	0.9734	0.0266	3.59988	0.00128543	0.000208988	0	0.25	3.81749	3.47347	2.69152	-3.9769	14.7051	1.67605	0.526297	0.602186	0.234976	15.1904	2.26952
LGR5+ Epi.	PHLDA1	TRUE	0.326168	0.9734	0.0266	3.59988	0.00101799	0.000150379	0	0.25	3.87958	3.79262	2.71952	-6.51909	14.2885	1.44187	0.584474	0.539251	0.213083	12.5208	1.88745
LGR5+ Epi.	EDIL3	TRUE	0.339867	0.973	0.027	3.58455	0.00144419	0.000152006	0	0.25	3.55172	3.62493	2.15785	-5.64211	11.0302	1.9321	0.438465	0.530971	0.191103	17.5868	1.55695
LGR5+ Epi.	SLC12A2	TRUE	0.25527	0.973	0.027	3.58455	0.0103299	0.00204969	0	0.25	3.35385	2.78075	2.42528	-2.63672	12.5972	12.9649	5.49778	0.962902	0.707632	110.973	22.5526
LGR5+ Epi.	KCNH8	TRUE	0.242176	0.9728	0.0272	3.57696	0.000647154	9.80108e-05	0	0.25	3.61338	3.39578	2.45546	-3.99877	13.3839	0.893342	0.288269	0.39682	0.154645	7.38005	1.04989
LGR5+ Epi.	PTGDR	TRUE	0.324845	0.9714	0.0286	3.52533	0.00131803	0.000211744	0	0.25	5.17354	4.10135	4.25257	-5.33003	18.6393	1.29215	0.52403	0.562438	0.237593	11.8335	2.30601
LGR5+ Epi.	SOX4	TRUE	0.271998	0.9712	0.0288	3.51816	0.0042875	0.000891928	0	0.25	2.69508	2.57837	1.66295	-3.48619	9.56398	4.07155	2.0027	0.853594	0.581596	41.347	9.4112
LGR5+ Epi.	TESC	TRUE	0.128189	0.971	0.029	3.51103	0.000337375	0.000106556	0	0.25	3.90989	4.00369	4.10378	-8.73712	15.7163	0.470023	0.276494	0.237827	0.109638	3.9308	1.36366
LGR5+ Epi.	CPA6	TRUE	0.283906	0.9702	0.0298	3.48299	0.0015751	0.000292812	0	0.25	4.22365	3.68125	3.44804	-5.50898	16.1358	1.77377	0.668818	0.502484	0.218578	15.8133	3.21941
LGR5+ Epi.	PRSS23	TRUE	0.223667	0.97	0.03	3.4761	0.000633934	0.000109451	0	0.25	3.44239	3.70086	2.35205	-7.83809	9.26028	0.697582	0.309202	0.369328	0.145661	6.22066	1.08629
LGR5+ Epi.	CDCA7	TRUE	0.410176	0.9698	0.0302	3.46925	0.00265831	0.000500286	0	0.25	5.38904	3.78864	4.75055	-4.39674	20.9764	2.88639	1.26978	0.795959	0.385783	27.2295	5.69397
LGR5+ Epi.	NRXN3	TRUE	0.167273	0.9696	0.0304	3.46244	0.000561851	0.000112377	0	0.25	3.51709	3.19215	2.65161	-4.48292	13.1699	0.635972	0.263236	0.308049	0.140776	5.63923	1.18491
LGR5+ Epi.	NREP	TRUE	0.189691	0.9694	0.0306	3.45568	0.000512489	9.45865e-05	0	0.25	3.44294	2.83262	2.5645	-3.31101	13.5422	0.542233	0.243437	0.360384	0.170693	5.10972	1.0359
LGR5+ Epi.	APOLD1	TRUE	0.206017	0.9692	0.0308	3.44896	0.000476995	8.7756e-05	0	0.25	3.76791	3.57367	2.68174	-5.58487	12.5532	0.654521	0.227649	0.335542	0.129525	5.97876	1.02183
LGR5+ Epi.	RARRES2	TRUE	0.337091	0.9676	0.0324	3.39666	0.00743351	0.0011897	0	0.25	4.06768	3.4835	3.2083	-5.16081	14.7163	6.94203	2.48862	0.812189	0.475098	71.9166	12.2124
LGR5+ Epi.	ID4	TRUE	0.135884	0.9674	0.0326	3.3903	0.000346439	5.17142e-05	0	0.25	2.71895	2.72644	1.68636	-4.89864	8.33869	0.407751	0.141474	0.234184	0.0982992	3.76185	0.516798
LGR5+ Epi.	CADM1	TRUE	0.221636	0.9672	0.0328	3.38398	0.000697537	0.000123016	0	0.25	3.10346	3.16634	2.06383	-5.03683	10.328	0.8579	0.289751	0.381252	0.159616	7.22783	1.26533
LGR5+ Epi.	SCG5	TRUE	0.13567	0.9656	0.0344	3.33469	0.000267602	5.02825e-05	0	0.25	3.75782	3.44341	2.98121	-5.10303	14.3723	0.386883	0.169647	0.241471	0.1058	3.36782	0.504906
LGR5+ Epi.	MYC	TRUE	0.28432	0.9652	0.0348	3.32272	0.00235241	0.000511643	0	0.25	3.33685	2.70328	2.56067	-2.57685	12.9053	2.72276	1.24518	0.704207	0.419887	22.8739	5.39821
LGR5+ Epi.	NBEA	TRUE	0.188752	0.965	0.035	3.31678	0.000407783	6.99315e-05	0	0.25	3.22471	3.00793	2.22569	-3.54749	13.3821	0.565419	0.213345	0.327261	0.138509	4.8785	0.806093
LGR5+ Epi.	BNC2	TRUE	0.162938	0.9644	0.0356	3.29916	0.000414254	9.24206e-05	0	0.25	3.76109	3.5668	3.32162	-6.40529	15.5884	0.668764	0.298735	0.294468	0.131531	5.34904	1.04441
LGR5+ Epi.	BST2	TRUE	0.197649	0.9634	0.0366	3.27042	0.000641127	0.000122432	0	0.25	3.18877	3.09035	2.51203	-4.86521	10.7451	0.736005	0.270475	0.355084	0.157436	5.78913	1.11504
LGR5+ Epi.	BTG2	TRUE	0.31033	0.9624	0.0376	3.24243	0.00493023	0.000814271	0	0.25	3.08545	3.01285	2.01357	-3.65086	9.04679	6.35177	2.22433	0.842994	0.532665	53.5158	8.65159
LGR5+ Epi.	RASD1	TRUE	0.128435	0.9624	0.0376	3.24243	0.000911451	0.000171397	0	0.25	2.98369	2.95159	2.12482	-3.73947	10.5979	1.11494	0.565024	0.346141	0.217706	9.09782	1.74284
LGR5+ Epi.	CNTN4	TRUE	0.193058	0.9612	0.0388	3.20976	0.000566676	9.51419e-05	0	0.25	3.46438	3.2785	3.32051	-8.56178	15.8892	0.668433	0.161884	0.275919	0.0828609	5.67598	0.608958
LGR5+ Epi.	L1TD1	TRUE	0.289042	0.961	0.039	3.20441	0.00244771	0.000558732	0	0.25	3.77622	3.22829	3.08225	-4.62324	14.0472	2.73203	1.52167	0.685989	0.396947	24.4285	5.69364
LGR5+ Epi.	C10orf11	TRUE	0.237458	0.9602	0.0398	3.18327	0.000840692	0.000193788	0	0.25	3.30929	2.77737	2.76103	-3.7882	15.0032	1.16562	0.525251	0.464061	0.226603	10.0503	2.15473
LGR5+ Epi.	DACH1	TRUE	0.322214	0.9598	0.0402	3.17286	0.00210999	0.000459759	0	0.25	3.4508	2.8827	2.84924	-3.53829	15.8355	2.86585	1.33921	0.724743	0.402529	24.4565	5.02591
LGR5+ Epi.	SLC24A3	TRUE	0.145349	0.958	0.042	3.12718	0.000651269	0.000174239	0	0.25	3.00604	2.80866	2.71096	-5.58059	12.8575	0.869493	0.589359	0.357734	0.212386	6.99776	1.78388
LGR5+ Epi.	EGR3	TRUE	0.120116	0.9578	0.0422	3.12222	0.000242868	4.73218e-05	0	0.25	3.30181	3.05749	3.09035	-5.78522	13.6178	0.363365	0.123506	0.204372	0.0842564	2.86847	0.524161
LGR5+ Epi.	GDF15	TRUE	0.257032	0.9568	0.0432	3.09775	0.00415017	0.000815154	0	0.25	3.19749	3.10311	2.4566	-4.27831	11.2449	4.73965	1.79346	0.656509	0.399477	41.9572	8.7456
LGR5+ Epi.	IFI6	TRUE	0.171304	0.9562	0.0438	3.08333	0.00103058	0.000266648	0	0.25	2.72603	2.74287	2.35347	-5.13016	10.2902	1.35641	0.873615	0.445181	0.273877	10.1131	2.74774
LGR5+ Epi.	GABRB2	TRUE	0.14471	0.9556	0.0444	3.0691	0.000278742	5.86973e-05	0	0.25	4.5286	3.76532	3.86774	-6.37512	17.1817	0.381915	0.154121	0.235508	0.0907981	3.27307	0.590476
LGR5+ Epi.	CLDN2	TRUE	0.133189	0.9556	0.0444	3.0691	0.00070808	0.00023592	0	0.25	3.67405	3.28713	3.83029	-6.58083	15.8825	1.07652	0.666201	0.332229	0.199041	7.37723	2.43887
LGR5+ Epi.	LEFTY1	TRUE	0.350894	0.9552	0.0448	3.05971	0.0130218	0.00292223	0	0.25	4.11558	2.99283	3.85677	-4.97256	16.8627	13.1726	5.84405	0.944352	0.593458	129.867	29.836
LGR5+ Epi.	PRAC1	TRUE	0.176467	0.9532	0.0468	3.01394	0.00392869	0.00155546	0	0.25	2.58082	2.32613	3.60955	-7.35786	15.1226	3.24776	2.8314	0.556144	0.379677	38.7001	16.6228
LGR5+ Epi.	IMMP2L	TRUE	0.253934	0.953	0.047	3.00947	0.00265189	0.000705668	0	0.25	2.95294	2.42137	2.60691	-3.22134	13.8878	3.29811	1.89106	0.757204	0.503271	27.2664	7.55061
LGR5+ Epi.	AC019330.1	TRUE	0.18582	0.9526	0.0474	3.00057	0.000853846	0.000252197	0	0.25	2.59345	2.51377	2.49961	-6.10488	12.6712	0.871812	0.443437	0.385558	0.199738	8.72761	2.1651
LGR5+ Epi.	MACROD2	TRUE	0.145306	0.9516	0.0484	2.97864	0.000978792	0.000269124	0	0.25	2.39322	2.23585	1.92961	-3.51213	10.31	1.13216	0.671871	0.453461	0.308155	9.72521	2.66487
LGR5+ Epi.	HLA-DPA1	TRUE	0.117125	0.9514	0.0486	2.97431	0.00526587	0.0017869	0	0.25	2.13683	2.01766	2.75296	-7.7494	12.9271	6.09241	4.20401	0.744949	0.627824	46.5939	17.7516
LGR5+ Epi.	ITGB8	TRUE	0.164748	0.951	0.049	2.96569	0.000599267	0.000155451	0	0.25	3.1245	2.71423	2.63084	-4.48573	13.6862	0.754223	0.42416	0.383239	0.218491	6.33786	1.73637
LGR5+ Epi.	RP11-307P5.1	TRUE	0.153396	0.9502	0.0498	2.94866	0.000502148	0.000133304	0	0.25	2.55964	2.36012	2.11306	-4.41038	12.3594	0.66744	0.371827	0.349122	0.195726	5.43448	1.55973
LGR5+ Epi.	HLA-DPB1	TRUE	0.140299	0.9502	0.0498	2.94866	0.00260424	0.000796846	0	0.25	2.27041	2.16468	2.60938	-7.00587	10.8266	3.22888	1.89455	0.64889	0.508591	25.4444	8.33362
LGR5+ Epi.	SAMD5	TRUE	0.213637	0.949	0.051	2.92358	0.00126085	0.000364324	0	0.25	2.44245	2.14446	2.02422	-3.79029	12.1062	1.4846	0.867074	0.590262	0.376625	12.586	3.70271
LGR5+ Epi.	DUSP2	TRUE	0.211183	0.9488	0.0512	2.91946	0.00120677	0.000303553	0	0.25	3.55145	3.05539	3.2742	-5.76055	13.4526	1.77012	0.84239	0.471017	0.259834	14.1839	3.58549
LGR5+ Epi.	NR4A2	TRUE	0.153337	0.9486	0.0514	2.91535	0.00121848	0.00037074	0	0.25	1.97148	1.86218	1.35958	-1.96611	6.66018	1.59159	0.988748	0.582643	0.429307	13.27	3.71963
LGR5+ Epi.	RPS4Y1	TRUE	0.156812	0.9474	0.0526	2.89101	0.00441147	0.00106365	0	0.25	2.63797	2.32486	2.78306	-5.20451	13.6826	4.63962	2.18177	0.409407	0.252595	47.6519	9.92319
LGR5+ Epi.	SETBP1	TRUE	0.10291	0.947	0.053	2.88301	0.000252326	6.46934e-05	0	0.25	3.0297	2.7069	2.61341	-4.03556	14.3276	0.312024	0.171915	0.212984	0.110074	2.80611	0.629
LGR5+ Epi.	CACNB2	TRUE	0.201292	0.9464	0.0536	2.87112	0.00130184	0.000353483	0	0.25	2.61761	2.29921	2.25183	-3.35336	11.9024	1.62769	0.930135	0.581318	0.380026	14.5558	3.79778
LGR5+ Epi.	NEBL	TRUE	0.184136	0.9446	0.0554	2.83618	0.0023177	0.000710127	0	0.25	2.14317	1.99579	1.77728	-4.47631	10.7863	3.19112	2.03114	0.760848	0.576712	25.853	8.20943
LGR5+ Epi.	HES1	TRUE	0.198911	0.9442	0.0558	2.82856	0.00360466	0.000924522	0	0.25	2.44305	2.29578	1.86328	-2.92821	9.2783	4.19179	2.14793	0.789665	0.590754	38.8151	9.76047
LGR5+ Epi.	KLK1	TRUE	0.180073	0.9434	0.0566	2.81348	0.00151078	0.000573521	0	0.25	2.40951	2.32313	2.58537	-6.45951	12.0477	1.59324	1.82669	0.563763	0.383689	14.8683	5.58093
LGR5+ Epi.	PVT1	TRUE	0.184948	0.9428	0.0572	2.8023	0.000689781	0.000184889	0	0.25	3.46126	2.49669	3.3139	-3.28224	15.8869	0.913879	0.50737	0.441206	0.256258	7.5521	2.16271
LGR5+ Epi.	ATF3	TRUE	0.144886	0.9422	0.0578	2.79123	0.00703304	0.00187115	0	0.25	1.99994	1.94201	1.69576	-4.19375	7.58037	8.87811	5.31164	0.872143	0.727257	75.5912	19.6156
LGR5+ Epi.	STMN1	TRUE	0.119267	0.9418	0.0582	2.78391	0.00149256	0.00159225	0	0.25	2.52708	1.4901	4.12033	-6.69516	13.5688	1.7794	4.14915	0.611461	0.492194	15.6478	17.3134
LGR5+ Epi.	KANK1	TRUE	0.193315	0.941	0.059	2.76941	0.00269699	0.000813302	0	0.25	2.42181	2.09108	2.13774	-4.15974	11.4036	3.5005	2.24126	0.783372	0.590057	29.9203	9.47396
LGR5+ Epi.	GLIS3	TRUE	0.145229	0.9404	0.0596	2.75865	0.000611149	0.000213358	0	0.25	2.13458	2.05884	1.91631	-4.68662	11.1877	0.858894	0.652595	0.381252	0.236023	7.44421	2.42301
LGR5+ Epi.	ARHGAP24	TRUE	0.186337	0.939	0.061	2.73394	0.000742043	0.000222413	0	0.25	3.30414	2.52759	3.09413	-3.61251	14.7151	0.932097	0.63515	0.451143	0.264806	7.78576	2.56299
LGR5+ Epi.	TOX	TRUE	0.138334	0.937	0.063	2.69955	0.00115908	0.000446883	0	0.25	2.02466	1.95339	2.09094	-4.60205	9.9781	1.59357	1.39747	0.528652	0.390318	12.5794	4.4216
LGR5+ Epi.	CA8	TRUE	0.144842	0.9366	0.0634	2.69279	0.000817949	0.000264531	0	0.25	3.05103	2.23135	2.9785	-3.50142	14.1064	1.01888	0.733537	0.470354	0.325512	8.21679	2.83598
LGR5+ Epi.	NR4A1	TRUE	0.17102	0.9354	0.0646	2.67276	0.00538945	0.00167015	0	0.25	2.11177	2.03331	1.91207	-3.86749	9.22704	7.58297	4.60227	0.841669	0.67065	60.8359	18.4226
LGR5+ Epi.	SLC7A5	TRUE	0.101379	0.9338	0.0662	2.64658	0.000386799	0.000135336	0	0.25	2.37662	2.08845	2.17992	-3.11214	10.7759	0.497847	0.3372	0.318649	0.21727	4.07137	1.43642
LGR5+ Epi.	SLCO3A1	TRUE	0.151043	0.9328	0.0672	2.63052	0.00113989	0.000386474	0	0.25	2.17321	1.94998	1.93878	-3.79196	10.5447	1.52004	1.12386	0.5684	0.417357	12.7036	4.4551
LGR5+ Epi.	FXYD5	TRUE	0.107249	0.9328	0.0672	2.63052	0.000651936	0.000272047	0	0.25	2.63325	2.16952	2.95457	-6.14881	15.4579	0.731699	0.68007	0.414707	0.307457	6.83189	2.88893
LGR5+ Epi.	CCSER1	TRUE	0.100535	0.9308	0.0692	2.59904	0.00208845	0.000730934	0	0.25	1.72968	1.73134	1.61104	-4.00415	8.98738	2.69328	2.01744	0.661809	0.561273	22.0281	7.882
LGR5+ Epi.	RFX3	TRUE	0.116309	0.9304	0.0696	2.59285	0.000783167	0.000271067	0	0.25	1.88702	1.78635	1.65036	-3.6457	9.47402	0.92216	0.645007	0.460749	0.34444	7.68	2.6334
LGR5+ Epi.	SELENBP1	FALSE	0.10277	0.9262	0.0738	2.52973	0.00706982	0.0027727	0	0.25	1.74237	1.67132	1.69713	-3.81526	8.21539	7.93044	6.72979	0.93574	0.83297	77.4762	27.7897

### Sheet: Stroma Subtype
group	gene	is_de_fdr_0.05	pct_diff	proba_de	proba_not_de	bayes_factor	scale1	scale2	pseudocounts	delta	lfc_mean	lfc_median	lfc_std	lfc_min	lfc_max	raw_mean1	raw_mean2	non_zeros_proportion1	non_zeros_proportion2	raw_normalized_mean1	raw_normalized_mean2
Pericyte	RP11-598F7.6	TRUE	0.152174	0.9994	0.0006	7.41796	0.000102992	7.00896e-07	0	0.25	9.09437	9.43118	2.50285	-4.03222	15.3597	0.267442	0.00306938	0.154419	0.00224477	1.06474	0.00633485
Pericyte	OR51E2	TRUE	0.149466	0.9992	0.0008	7.13009	0.000100068	8.26987e-07	0	0.25	8.72736	8.94367	2.11286	-1.61969	14.8972	0.193953	0.00345878	0.152558	0.00309229	0.976752	0.00975811
Pericyte	ITGA7	TRUE	0.370677	0.999	0.001	6.90674	0.000420308	6.34927e-06	0	0.25	7.7452	8.00854	2.32338	-4.06924	14.6186	0.613023	0.0224248	0.386047	0.0153698	4.39911	0.0691332
Pericyte	OR51E1	TRUE	0.315552	0.999	0.001	6.90674	0.00031828	2.36557e-06	0	0.25	10.2036	10.441	2.52207	-3.7427	17.859	0.604651	0.0102847	0.322791	0.00723824	3.1994	0.024463
Pericyte	S1PR5	TRUE	0.191606	0.999	0.001	6.90674	0.000134279	1.19754e-06	0	0.25	8.01646	8.0895	2.31816	-5.62674	15.5598	0.407442	0.00636782	0.196279	0.00467279	1.37891	0.014361
Pericyte	AVPR1A	TRUE	0.186578	0.9988	0.0012	6.72422	0.000150889	3.4002e-06	0	0.25	6.59215	6.511	2.27891	-1.78942	13.9556	0.284651	0.00856678	0.193953	0.00737568	1.69155	0.0380452
Pericyte	ENPEP	TRUE	0.365984	0.9986	0.0014	6.56987	0.000466735	5.1235e-06	0	0.25	8.80367	9.07657	2.24146	-2.36835	15.1986	0.835349	0.0194241	0.378605	0.0126211	4.35756	0.0499544
Pericyte	MAP3K7CL	TRUE	0.293278	0.9986	0.0014	6.56987	0.000490072	1.32494e-05	0	0.25	4.67117	4.48048	1.6775	-2.07354	10.1721	0.845116	0.0312665	0.31907	0.025792	4.48919	0.131807
Pericyte	NPY1R	TRUE	0.133004	0.9986	0.0014	6.56987	0.00016214	9.83883e-07	0	0.25	8.98653	9.15798	2.58757	-3.20345	16.4941	0.212558	0.0039398	0.136279	0.00327553	1.36623	0.0093453
Pericyte	RASGRP2	TRUE	0.454724	0.9984	0.0016	6.43614	0.000497627	1.29187e-05	0	0.25	6.51699	6.79369	1.89706	-2.10623	10.9016	0.910698	0.0375885	0.482326	0.0276015	5.04784	0.130648
Pericyte	FOXS1	TRUE	0.445754	0.9984	0.0016	6.43614	0.000504101	1.05778e-05	0	0.25	8.236	8.52559	3.08776	-4.1267	17.3167	1.16093	0.0289988	0.464651	0.0188973	5.67233	0.117921
Pericyte	ADAP2	TRUE	0.429024	0.9984	0.0016	6.43614	0.000423249	8.57712e-06	0	0.25	6.34193	6.49509	1.71083	-1.34755	11.2848	0.892558	0.025288	0.448837	0.0198135	4.41364	0.0912597
Pericyte	ANO1	TRUE	0.351627	0.9984	0.0016	6.43614	0.000386344	5.42103e-06	0	0.25	8.68191	8.91276	2.53506	-2.35052	15.1595	0.656279	0.0191264	0.363721	0.0120943	3.58724	0.0578107
Pericyte	NOTCH3	TRUE	0.801768	0.9982	0.0018	6.31816	0.0028304	5.68609e-05	0	0.25	7.32964	7.37813	2.37208	-0.961502	15.753	4.54186	0.163135	0.864186	0.0624184	28.2865	0.563393
Pericyte	GJC1	TRUE	0.483143	0.9982	0.0018	6.31816	0.000706882	2.0289e-05	0	0.25	6.65822	6.95006	2.37815	-1.70315	12.498	1.09581	0.0546991	0.521395	0.0382527	6.0105	0.184291
Pericyte	FHL5	TRUE	0.339651	0.9982	0.0018	6.31816	0.000366733	7.23498e-06	0	0.25	7.41231	7.70468	2.38102	-1.63613	15.6884	0.568837	0.0203633	0.354884	0.0152324	3.45015	0.0713811
Pericyte	LGI4	TRUE	0.317997	0.9982	0.0018	6.31816	0.000359862	0.000147405	0	0.25	5.98965	6.58053	2.90133	-6.60228	12.8105	0.55907	0.175367	0.383256	0.0652587	3.99609	1.52381
Pericyte	C1QTNF1	TRUE	0.485503	0.998	0.002	6.2126	0.000768631	5.50408e-05	0	0.25	4.1436	3.90236	1.66293	-1.4094	10.6468	1.35209	0.115743	0.576279	0.0907758	7.65817	0.575904
Pericyte	COX4I2	TRUE	0.704299	0.9978	0.0022	6.11709	0.00204294	2.30313e-05	0	0.25	10.7476	11.0776	2.96087	-5.18223	18.0712	3.12	0.108024	0.733023	0.0287239	20.2714	0.282661
Pericyte	EDNRA	TRUE	0.686792	0.9978	0.0022	6.11709	0.00236895	0.000131365	0	0.25	5.52208	5.0869	2.59775	-1.29697	15.0587	4.42512	0.220537	0.816279	0.129487	21.2822	1.18216
Pericyte	PIP5K1B	TRUE	0.479751	0.9978	0.0022	6.11709	0.000699798	1.17423e-05	0	0.25	8.14025	8.33571	2.65905	-3.27489	15.7529	1.21814	0.0498431	0.506047	0.0262959	7.21942	0.128755
Pericyte	TMEM74B	TRUE	0.150031	0.9978	0.0022	6.11709	9.88026e-05	2.67604e-06	0	0.25	6.29444	6.50207	2.0361	-2.65972	11.2985	0.216744	0.00891037	0.15814	0.00810867	1.05427	0.02575
Pericyte	SLC6A1	TRUE	0.178001	0.9976	0.0024	6.02988	0.000162032	2.42817e-06	0	0.25	7.93767	8.25462	2.41279	-2.51574	14.4124	0.254884	0.00716953	0.184186	0.00618458	1.64377	0.0235279
Pericyte	HRC	TRUE	0.269708	0.9974	0.0026	5.94964	0.000283723	3.39284e-06	0	0.25	8.69234	9.01996	2.17712	-5.13353	13.6674	0.395349	0.0132167	0.279535	0.0098266	2.59702	0.0337013
Pericyte	ABCC9	TRUE	0.444302	0.9972	0.0028	5.87533	0.000555546	1.18463e-05	0	0.25	7.4055	7.85036	2.77556	-3.82706	14.7092	1.11163	0.0351605	0.465581	0.0212795	5.63408	0.121092
Pericyte	SEMA5B	TRUE	0.405837	0.9972	0.0028	5.87533	0.000519315	8.30781e-06	0	0.25	7.33248	7.42169	2.33901	-2.22184	14.9439	0.873488	0.0325492	0.425581	0.0197448	5.46355	0.100554
Pericyte	LZTS1	TRUE	0.261346	0.9968	0.0032	5.7414	0.000202931	6.69212e-06	0	0.25	5.8584	5.84903	2.18186	-2.60556	14.2759	0.437674	0.0164693	0.274884	0.0135373	2.33367	0.0753783
Pericyte	HIGD1B	TRUE	0.434978	0.9966	0.0034	5.68057	0.00104766	1.99718e-05	0	0.25	8.40325	8.75589	2.90058	-6.59935	17.3568	1.24512	0.0811554	0.46093	0.0259523	10.5988	0.216521
Pericyte	RGS7BP	TRUE	0.311128	0.9966	0.0034	5.68057	0.000333869	1.24331e-05	0	0.25	5.8846	6.03293	2.36242	-2.20599	14.0392	0.553953	0.0330302	0.336279	0.0251506	3.42886	0.125105
Pericyte	IL17B	TRUE	0.306353	0.9966	0.0034	5.68057	0.000263026	7.11215e-06	0	0.25	6.55641	6.7274	1.98994	-4.21559	13.2847	0.573023	0.0226997	0.32186	0.0155072	3.16027	0.0761005
Pericyte	RP3-395M20.12	TRUE	0.182796	0.9966	0.0034	5.68057	0.000161847	4.94551e-06	0	0.25	5.95824	6.07139	2.08023	-5.05646	11.3458	0.287907	0.0151408	0.195349	0.0125524	1.56624	0.0536947
Pericyte	HEYL	TRUE	0.506863	0.9962	0.0038	5.56894	0.000715557	3.54502e-05	0	0.25	5.57621	5.44929	2.28028	-1.44666	13.6939	1.58	0.0620519	0.551163	0.0442999	7.39876	0.335685
Pericyte	KCNJ8	TRUE	0.416761	0.9962	0.0038	5.56894	0.00049338	1.02337e-05	0	0.25	6.98862	7.25829	2.50928	-2.95473	14.7671	1.14279	0.0326408	0.437674	0.020913	5.23333	0.1125
Pericyte	RP11-1101K5.1	TRUE	0.127778	0.9962	0.0038	5.56894	0.000143472	2.07252e-06	0	0.25	7.59279	7.71641	2.3727	-3.31042	16.2925	0.206047	0.00737568	0.133023	0.00524544	1.48171	0.0204339
Pericyte	ANGPT2	TRUE	0.588854	0.996	0.004	5.51745	0.00142885	4.56176e-05	0	0.25	6.91423	7.46085	2.31416	-3.72414	11.3425	3.0093	0.16002	0.643256	0.0544014	13.147	0.469527
Pericyte	B3GNT2	TRUE	0.38787	0.996	0.004	5.51745	0.000563443	8.84159e-05	0	0.25	2.91756	2.94462	1.02956	-1.78833	6.20904	1.15628	0.180086	0.526977	0.139107	5.68256	0.8855
Pericyte	HEY2	TRUE	0.381477	0.996	0.004	5.51745	0.000397041	2.11132e-05	0	0.25	5.73762	5.7162	2.15523	-2.44393	11.1967	0.785116	0.0371304	0.411163	0.029686	3.80941	0.19114
Pericyte	RGS5	TRUE	0.865534	0.9954	0.0046	5.37709	0.0281323	0.000613144	0	0.25	9.81579	10.4362	3.37048	-6.69279	18.3795	52.8088	2.13214	0.961395	0.0958609	272.639	6.20735
Pericyte	GJA4	TRUE	0.58164	0.9952	0.0048	5.33433	0.00119257	4.57607e-05	0	0.25	9.7749	10.6465	3.68745	-6.93139	17.7664	2.50837	0.201296	0.631163	0.0495224	12.2296	0.610525
Pericyte	TEX41	TRUE	0.149706	0.9952	0.0048	5.33433	0.000150883	7.86142e-06	0	0.25	4.87122	4.70591	2.24657	-1.8184	13.0832	0.295814	0.0140642	0.16093	0.0112239	1.52623	0.0743274
Pericyte	LINGO1	TRUE	0.233392	0.995	0.005	5.2933	0.0001769	6.94585e-06	0	0.25	4.54759	4.53876	1.78195	-2.34547	10.0544	0.467907	0.0170648	0.248372	0.0149804	1.96973	0.0781528
Pericyte	AC018647.3	TRUE	0.164231	0.9948	0.0052	5.25388	0.000182058	2.32421e-06	0	0.25	7.28253	7.45976	2.70532	-3.50076	16.1386	0.251628	0.00799414	0.170233	0.00600133	1.86565	0.0229612
Pericyte	PDE3A	TRUE	0.538505	0.9944	0.0056	5.17937	0.00104522	4.99084e-05	0	0.25	5.11031	4.99885	2.23132	-2.7731	13.761	1.9386	0.0954028	0.600465	0.0619603	10.8042	0.505257
Pericyte	CDH6	TRUE	0.483959	0.9944	0.0056	5.17937	0.000612375	2.90554e-05	0	0.25	8.08076	8.93947	3.29943	-3.83733	14.5574	1.11907	0.0494079	0.516279	0.0323201	6.23663	0.279158
Pericyte	RP11-175K6.1	TRUE	0.320272	0.9942	0.0058	5.14408	0.000298834	1.35627e-05	0	0.25	7.45457	8.25512	3.13377	-2.81052	15.0895	0.567442	0.038436	0.350233	0.0299608	3.13875	0.137838
Pericyte	INPP4B	TRUE	0.669622	0.994	0.006	5.10998	0.00187159	6.17871e-05	0	0.25	5.62352	5.68117	2.29616	-2.15713	14.3296	3.05023	0.140779	0.742326	0.0727031	19.9728	0.60427
Pericyte	MYO1B	TRUE	0.542782	0.994	0.006	5.10998	0.00230513	0.000237756	0	0.25	3.54649	3.49606	1.51898	-1.57192	10.5018	4.2386	0.56921	0.817674	0.274893	22.1623	2.35722
Pericyte	OLFML2B	TRUE	0.370756	0.9938	0.0062	5.07699	0.000555702	2.23922e-05	0	0.25	6.3398	6.73929	2.73079	-3.51541	13.8647	1.27767	0.0475525	0.400465	0.0297089	4.92633	0.205874
Pericyte	EGFLAM	TRUE	0.514596	0.9936	0.0064	5.04504	0.000924527	5.50445e-05	0	0.25	5.44585	5.70826	2.41954	-2.49321	11.3408	1.90233	0.107795	0.585581	0.0709852	9.35486	0.621736
Pericyte	SLC35F1	TRUE	0.277727	0.9936	0.0064	5.04504	0.000455256	6.23396e-05	0	0.25	4.6208	4.86261	2.30762	-5.56072	11.6035	0.707442	0.0856678	0.328372	0.0506448	4.67748	0.635669
Pericyte	SPECC1	TRUE	0.354034	0.9934	0.0066	5.01406	0.000372164	1.75547e-05	0	0.25	6.55575	6.81425	2.79006	-2.33505	13.4327	0.722791	0.0484229	0.389767	0.0357331	4.04372	0.198314
Pericyte	TINAGL1	TRUE	0.671288	0.9932	0.0068	4.98401	0.00198178	0.00010566	0	0.25	8.76736	9.81204	3.97533	-5.80989	17.2571	3.28791	0.382779	0.786047	0.114758	20.6497	1.16453
Pericyte	PTGIR	TRUE	0.377547	0.9932	0.0068	4.98401	0.000408301	4.9703e-05	0	0.25	3.97236	3.34984	2.43073	-1.03492	13.4041	0.857674	0.0994571	0.454419	0.076872	4.486	0.496441
Pericyte	ATP1A2	TRUE	0.222021	0.993	0.007	4.95482	0.000281824	4.09878e-05	0	0.25	8.23397	8.8967	3.9902	-9.19385	16.9102	0.406047	0.0511487	0.255349	0.033328	2.98518	0.371317
Pericyte	GUCY1B3	TRUE	0.562778	0.9926	0.0074	4.89885	0.00108935	0.000135122	0	0.25	3.67327	3.4363	1.66633	-1.4395	9.62318	2.26233	0.264723	0.733953	0.171175	12.021	1.44169
Pericyte	STEAP4	TRUE	0.514542	0.9924	0.0076	4.87198	0.00167629	4.66406e-05	0	0.25	7.39837	7.69538	3.28859	-3.64363	16.7304	2.17721	0.113682	0.563721	0.0491788	15.634	0.494979
Pericyte	FAM162B	TRUE	0.554168	0.992	0.008	4.82028	0.000905164	5.11688e-05	0	0.25	5.41833	4.98179	2.80795	-3.69078	14.5114	1.52884	0.108642	0.626047	0.0718785	9.53424	0.574873
Pericyte	LDB3	TRUE	0.19818	0.9918	0.0082	4.79539	0.000263833	7.67586e-06	0	0.25	6.28097	6.53155	2.67947	-4.82426	15.1338	0.330233	0.0218293	0.213023	0.014843	2.44875	0.0806731
Pericyte	MAP2	TRUE	0.171609	0.9908	0.0092	4.67931	0.000186866	7.99223e-06	0	0.25	5.5789	5.68289	2.57506	-2.89544	14.8538	0.263721	0.0170648	0.185581	0.0139726	1.75276	0.0832235
Pericyte	WNT6	TRUE	0.132458	0.9908	0.0092	4.67931	0.000122399	8.66808e-06	0	0.25	8.33449	8.99278	3.30569	-5.45951	15.4236	0.2	0.0151637	0.144186	0.0117278	1.201	0.0856921
Pericyte	PDGFRB	TRUE	0.542128	0.9902	0.0098	4.61552	0.00222591	0.000327885	0	0.25	3.55613	2.84351	2.58119	-1.64689	15.0929	3.86	0.515542	0.848837	0.306709	23.2315	3.04416
Pericyte	LINC01197	TRUE	0.428187	0.9902	0.0098	4.61552	0.000579421	4.02667e-05	0	0.25	6.60782	6.87675	3.21111	-2.91277	15.1295	0.906047	0.0771239	0.48	0.051813	5.58848	0.390353
Pericyte	MOCS1	TRUE	0.277884	0.9898	0.0102	4.57511	0.000300241	6.11833e-05	0	0.25	2.34973	2.27101	1.03133	-0.782152	6.73489	0.748372	0.0959984	0.364651	0.0867673	3.33003	0.571548
Pericyte	SMOC2	TRUE	0.504773	0.9896	0.0104	4.55549	0.00103101	8.51789e-05	0	0.25	6.85216	7.38125	3.07469	-3.42638	13.7056	1.6814	0.129143	0.566047	0.0612731	9.43371	0.845638
Pericyte	FAM65B	TRUE	0.11493	0.9894	0.0106	4.53624	0.000118563	6.24633e-06	0	0.25	5.49421	5.71832	2.45515	-3.15323	12.4547	0.180465	0.021165	0.131628	0.0166984	1.17682	0.0620084
Pericyte	CD36	TRUE	0.615503	0.989	0.011	4.4988	0.00342411	0.000452639	0	0.25	7.37316	8.00351	3.72671	-7.16196	15.881	3.85721	1.38193	0.709302	0.0937994	28.0458	4.50148
Pericyte	ECM2	TRUE	0.300512	0.9888	0.0112	4.48058	0.000314952	3.03455e-05	0	0.25	4.16957	4.15971	1.91299	-2.12026	10.894	0.561395	0.0519504	0.344651	0.0441395	3.0942	0.302785
Pericyte	APLNR	TRUE	0.136445	0.9888	0.0112	4.48058	0.000261195	0.000158959	0	0.25	5.73236	6.76481	4.13204	-8.1423	14.9008	0.471163	0.515771	0.249302	0.112857	2.55685	1.63684
Pericyte	PLCE1	TRUE	0.520059	0.988	0.012	4.41078	0.00100339	7.48532e-05	0	0.25	4.42499	4.46721	2.05839	-2.89334	10.9493	1.67023	0.132212	0.610698	0.0906384	10.5702	0.785964
Pericyte	MYO3A	TRUE	0.160891	0.988	0.012	4.41078	0.000156264	1.19834e-05	0	0.25	5.29764	5.53147	2.74592	-5.15896	13.7746	0.254419	0.0207069	0.17814	0.0172481	1.64118	0.125991
Pericyte	MCAM	TRUE	0.58796	0.9878	0.0122	4.39404	0.00209029	0.000184756	0	0.25	4.42063	4.41235	2.12197	-3.20846	11.5908	4.48	0.491742	0.789302	0.201342	20.2046	1.86696
Pericyte	SYTL2	TRUE	0.469143	0.9876	0.0124	4.37758	0.0006589	5.70473e-05	0	0.25	4.54673	4.78887	2.10439	-2.09347	11.2439	1.26977	0.10555	0.54093	0.0717869	7.05695	0.593531
Pericyte	MTHFD2	TRUE	0.349723	0.9874	0.0126	4.36138	0.000618082	6.87099e-05	0	0.25	3.21093	3.27548	1.40876	-3.50691	8.269	1.17767	0.154019	0.454884	0.105161	5.17013	0.662274
Pericyte	GPAT2	TRUE	0.137069	0.9874	0.0126	4.36138	9.98753e-05	1.06837e-05	0	0.25	3.3319	3.43632	1.47497	-3.30188	8.3899	0.265581	0.0298921	0.161395	0.024326	1.13028	0.11619
Pericyte	CACNA1C	TRUE	0.515865	0.987	0.013	4.32972	0.00129442	9.71061e-05	0	0.25	4.66213	4.81745	2.34803	-3.82579	12.1458	2.37209	0.265616	0.634884	0.119019	13.2395	1.05123
Pericyte	ADCY3	TRUE	0.401161	0.987	0.013	4.32972	0.00062492	9.8421e-05	0	0.25	3.04756	2.87068	1.6693	-2.15825	8.99088	1.08744	0.164464	0.533488	0.132327	6.51115	0.977304
Pericyte	CCDC3	TRUE	0.354755	0.987	0.013	4.32972	0.000592871	4.84644e-05	0	0.25	4.53266	4.76802	2.14645	-4.58134	10.7904	1.6386	0.121034	0.42093	0.066175	5.67023	0.514077
Pericyte	SLC7A2	TRUE	0.232631	0.9868	0.0132	4.31425	0.000346487	2.05931e-05	0	0.25	4.84473	4.85215	2.62106	-2.61379	14.4643	0.415814	0.0366264	0.263256	0.0306251	3.18036	0.197349
Pericyte	PDGFA	TRUE	0.483169	0.9866	0.0134	4.29901	0.000710993	5.55034e-05	0	0.25	6.07648	6.47362	2.33299	-4.06705	11.1092	1.8693	0.102	0.541395	0.0582266	7.40511	0.620331
Pericyte	RGS16	TRUE	0.497568	0.9864	0.0136	4.28399	0.00170757	0.000137961	0	0.25	6.38039	6.55595	3.49404	-4.94922	17.3965	3.13767	0.278466	0.592558	0.0949905	16.2404	1.36452
Pericyte	KCNE4	TRUE	0.330389	0.9858	0.0142	4.24021	0.000516178	7.34725e-05	0	0.25	3.5402	3.62386	1.73024	-1.74637	8.77726	1.02651	0.142268	0.416744	0.086355	4.96883	0.748245
Pericyte	TGFB2	TRUE	0.238883	0.9858	0.0142	4.24021	0.000264851	2.48797e-05	0	0.25	5.29017	5.64933	2.57856	-4.5118	11.8552	0.530698	0.042559	0.269302	0.0304189	2.28064	0.253243
Pericyte	C20orf27	TRUE	0.453912	0.9856	0.0144	4.22602	0.00109632	0.00010619	0	0.25	3.12318	3.2602	1.37733	-2.23366	8.64442	2.01023	0.218293	0.618605	0.164693	11.324	1.14369
Pericyte	NRGN	TRUE	0.113834	0.9856	0.0144	4.22602	0.000134973	1.57035e-05	0	0.25	5.49257	5.90838	3.31301	-5.60899	15.4528	0.278605	0.0533248	0.145581	0.0317475	1.36614	0.151837
Pericyte	HES4	TRUE	0.514477	0.9854	0.0146	4.21203	0.00130021	0.000200368	0	0.25	2.9237	2.86665	1.43522	-1.93835	9.04139	2.67302	0.351925	0.728372	0.213895	14.327	1.95995
Pericyte	NR2F2	TRUE	0.500513	0.9854	0.0146	4.21203	0.00244985	0.000325952	0	0.25	3.10139	3.09343	1.45962	-1.97636	8.45788	4.22512	0.699155	0.823256	0.322743	23.7501	3.35506
Pericyte	MYH11	TRUE	0.336239	0.9854	0.0146	4.21203	0.00243932	0.000910426	0	0.25	4.84862	5.18677	4.09678	-9.55855	16.34	3.43023	1.1096	0.466047	0.129807	20.6231	7.81672
Pericyte	EBF1	TRUE	0.691258	0.9852	0.0148	4.19822	0.00305385	0.000199343	0	0.25	7.68176	8.44348	3.92319	-2.86061	17.8407	5.18977	0.561697	0.83907	0.147811	30.9296	2.00011
Pericyte	ASPN	TRUE	0.346123	0.9852	0.0148	4.19822	0.00091116	7.24122e-05	0	0.25	5.13485	5.22972	3.11797	-5.13282	15.2594	1.37209	0.136221	0.407442	0.0613189	7.92159	0.695191
Pericyte	RASSF4	TRUE	0.153488	0.9848	0.0152	4.17114	0.000178745	0.000103927	0	0.25	2.22534	2.44365	1.70115	-5.19033	6.6913	0.31907	0.141444	0.243256	0.089768	1.97953	1.04641
Pericyte	NDUFA4L2	TRUE	0.610942	0.9846	0.0154	4.15787	0.00418996	0.000335954	0	0.25	5.30327	5.18629	3.26886	-7.88002	19.7886	7.68512	0.541196	0.817209	0.206267	41.0687	3.30823
Pericyte	BGN	TRUE	0.546233	0.9846	0.0154	4.15787	0.00576227	0.000549832	0	0.25	4.17154	4.10017	2.44033	-3.98209	14.25	12.9019	1.25833	0.867442	0.321209	55.5954	5.65435
Pericyte	NRARP	TRUE	0.232082	0.9844	0.0156	4.14476	0.000352877	2.01426e-05	0	0.25	6.64346	6.96745	4.04027	-6.50145	16.6756	0.872093	0.0791397	0.273953	0.0418719	3.58346	0.216153
Pericyte	PLCB4	TRUE	0.177903	0.9844	0.0156	4.14476	0.000447668	0.000103532	0	0.25	6.06747	6.81512	4.26808	-8.10425	16.5106	0.480465	0.291339	0.267442	0.0895389	4.14893	1.0199
Pericyte	ANOS1	TRUE	0.149925	0.9842	0.0158	4.13182	0.000117097	1.47166e-05	0	0.25	3.91114	3.96181	1.99826	-3.05597	9.9006	0.249767	0.0325492	0.173953	0.0240282	1.45475	0.156308
Pericyte	AC004540.4	TRUE	0.110507	0.984	0.016	4.11904	8.77226e-05	5.64973e-06	0	0.25	5.43985	5.83943	2.99545	-5.93419	14.3704	0.196744	0.0207069	0.126977	0.0164693	0.961466	0.0624381
Pericyte	C2orf40	TRUE	0.256628	0.9838	0.0162	4.10641	0.000504908	1.25294e-05	0	0.25	5.53723	5.72879	3.59811	-9.56906	15.0091	0.592093	0.0298921	0.274884	0.0182559	5.07814	0.152223
Pericyte	TESC	TRUE	0.322713	0.9836	0.0164	4.09394	0.000447756	5.20725e-05	0	0.25	5.90196	6.6108	3.5213	-6.61422	14.205	0.703721	0.126623	0.390698	0.0679845	5.18064	0.51143
Pericyte	APOLD1	TRUE	0.117465	0.9836	0.0164	4.09394	0.000179946	6.3257e-05	0	0.25	4.08644	4.72414	2.61648	-5.72776	10.1344	0.351628	0.188836	0.187442	0.0699773	1.88222	0.61596
Pericyte	COL5A3	TRUE	0.442057	0.9834	0.0166	4.08161	0.000724381	5.84298e-05	0	0.25	4.5096	4.49997	2.44873	-3.95112	13.0656	1.72698	0.109948	0.515814	0.0737568	7.46119	0.626874
Pericyte	ARID5A	TRUE	0.284816	0.983	0.017	4.0574	0.000386863	6.41005e-05	0	0.25	2.89942	3.0212	1.20586	-2.42823	7.11923	0.659535	0.149438	0.393023	0.108207	3.67246	0.617028
Pericyte	SERPINI1	TRUE	0.252689	0.9828	0.0172	4.0455	0.000351665	2.67052e-05	0	0.25	3.69517	3.68147	1.97562	-4.50612	9.8589	0.704186	0.0710997	0.302326	0.0496369	4.06748	0.285939
Pericyte	ARHGDIB	TRUE	0.478182	0.9826	0.0174	4.03373	0.00153067	0.000164589	0	0.25	6.61611	7.45339	3.61605	-8.3147	15.0992	3.08419	0.543578	0.608837	0.130655	14.2871	1.6159
Pericyte	GPR4	TRUE	0.187575	0.9826	0.0174	4.03373	0.00020432	3.18367e-05	0	0.25	5.84941	6.52194	3.35466	-8.48023	12.8043	0.46186	0.102	0.246512	0.0589367	1.9453	0.313729
Pericyte	P3H2	TRUE	0.147923	0.9824	0.0176	4.0221	0.000146583	5.32332e-05	0	0.25	3.10312	3.30869	2.2128	-5.08595	10.1343	0.356744	0.0735277	0.197674	0.0497515	1.43686	0.532397
Pericyte	EPS8	TRUE	0.375426	0.982	0.018	3.99922	0.00223569	0.000504132	0	0.25	2.2697	2.18902	1.09933	-1.19835	6.96687	4.09814	0.957189	0.838605	0.463179	22.6866	5.17339
Pericyte	CSRP2	TRUE	0.51138	0.9818	0.0182	3.98797	0.00266144	0.000286979	0	0.25	3.64663	3.68509	1.96186	-4.68355	9.89047	4.73814	0.616533	0.76	0.24862	26.8159	2.99652
Pericyte	LPL	TRUE	0.288184	0.9818	0.0182	3.98797	0.000439523	1.94674e-05	0	0.25	5.97641	6.2919	3.88202	-8.0232	17.3156	1.21302	0.0408182	0.313953	0.0257691	4.50023	0.208485
Pericyte	LURAP1L	TRUE	0.456389	0.9816	0.0184	3.97683	0.00115253	0.000194035	0	0.25	3.24275	2.89818	2.1485	-2.30166	12.7044	1.98186	0.306091	0.666047	0.209657	11.1243	1.95392
Pericyte	IGFBP2	TRUE	0.318557	0.9814	0.0186	3.96582	0.00137952	0.000206903	0	0.25	6.2236	6.74541	4.3327	-6.6266	16.193	2.45023	0.630941	0.453953	0.135396	13.45	2.03553
Pericyte	GUCY1A3	TRUE	0.476558	0.9812	0.0188	3.95492	0.000843563	0.000155122	0	0.25	3.70206	3.52526	2.26766	-2.61533	10.0093	1.6293	0.31129	0.64093	0.164372	9.50171	1.70751
Pericyte	TPPP3	TRUE	0.372469	0.9812	0.0188	3.95492	0.000498995	7.49689e-05	0	0.25	3.40648	3.42037	1.76566	-3.20093	9.30632	1.12093	0.128777	0.465581	0.0931122	5.45129	0.80674
Pericyte	ITGA4	TRUE	0.334511	0.9812	0.0188	3.95492	0.000489141	6.41971e-05	0	0.25	3.2624	3.05558	1.91895	-2.28837	10.2992	1.19302	0.118561	0.428837	0.0943262	4.38641	0.6514
Pericyte	RAPGEF5	TRUE	0.119055	0.9812	0.0188	3.95492	0.000262905	0.000128312	0	0.25	4.96245	6.01781	3.75875	-6.00356	12.6947	0.359535	0.342832	0.241395	0.12234	2.15518	1.23998
Pericyte	COL9A1	TRUE	0.108864	0.9812	0.0188	3.95492	8.94378e-05	9.28949e-06	0	0.25	5.01892	5.36249	2.93028	-4.54396	13.4123	0.186512	0.0166984	0.122791	0.0139267	1.04127	0.109354
Pericyte	CLMN	TRUE	0.457631	0.9808	0.0192	3.93346	0.000775242	8.47975e-05	0	0.25	3.5918	3.37313	2.10441	-2.33707	12.2289	1.20605	0.15608	0.573488	0.115858	8.53497	0.849579
Pericyte	ARHGEF17	TRUE	0.402182	0.9808	0.0192	3.93346	0.000709296	0.000124275	0	0.25	2.64663	2.60193	1.34299	-2.29045	7.81729	1.31488	0.204251	0.563256	0.161074	6.6921	1.19735
Pericyte	NEURL1B	TRUE	0.353617	0.9808	0.0192	3.93346	0.00051905	8.54907e-05	0	0.25	3.16789	3.26082	1.50416	-2.17391	8.27573	0.911163	0.188057	0.471628	0.118011	4.90073	0.786408
Pericyte	HOXB-AS1	TRUE	0.221549	0.9808	0.0192	3.93346	0.000240805	3.2518e-05	0	0.25	3.00419	2.98483	1.53089	-2.86718	8.14917	0.407442	0.0562567	0.271163	0.049614	2.74441	0.352284
Pericyte	ACAN	TRUE	0.106761	0.9808	0.0192	3.93346	7.42583e-05	5.87899e-06	0	0.25	4.7738	4.9892	3.21941	-5.73707	13.6348	0.227907	0.00794832	0.113953	0.00719243	0.896184	0.0628091
Pericyte	PLPPR4	TRUE	0.234326	0.9806	0.0194	3.92289	0.000245972	2.40069e-05	0	0.25	5.05459	5.14216	3.28008	-5.05671	14.4447	0.461395	0.0375198	0.263256	0.0289301	2.59065	0.255226
Pericyte	ADRA2A	TRUE	0.127214	0.9806	0.0194	3.92289	0.000217654	1.79884e-05	0	0.25	5.27331	5.4532	3.55107	-7.82444	17.1215	0.21907	0.0382298	0.148837	0.0216231	2.08032	0.175014
Pericyte	RNF152	TRUE	0.27909	0.9804	0.0196	3.91243	0.00038642	3.58144e-05	0	0.25	3.71971	3.68617	1.95856	-2.88815	10.336	0.777674	0.0768262	0.336744	0.057654	4.16172	0.338672
Pericyte	OLFM2	TRUE	0.276818	0.9802	0.0198	3.90207	0.000405432	2.17112e-05	0	0.25	4.58457	4.65968	2.85422	-5.14839	12.8531	0.74186	0.0470944	0.312093	0.035275	3.7613	0.222011
Pericyte	LHFP	TRUE	0.360629	0.98	0.02	3.89182	0.0041763	0.000695733	0	0.25	2.7051	2.72547	1.37142	-1.85873	7.32949	8.52047	1.31422	0.905581	0.544953	44.0871	7.19012
Pericyte	CNNM2	TRUE	0.335607	0.98	0.02	3.89182	0.000744898	7.39879e-05	0	0.25	2.90756	2.85797	1.60934	-2.39514	9.61942	1.42977	0.153148	0.448372	0.112765	8.57746	0.785289
Pericyte	LINC00152	TRUE	0.429125	0.9796	0.0204	3.87161	0.00127911	0.000142499	0	0.25	3.46854	3.39335	2.01623	-4.04822	11.3904	3.31767	0.344527	0.609302	0.180177	12.7205	1.32867
Pericyte	RYR2	TRUE	0.25867	0.9796	0.0204	3.87161	0.000569668	3.3072e-05	0	0.25	5.21897	5.3666	3.28728	-5.93322	14.2798	0.631163	0.0628307	0.294884	0.0362141	4.51774	0.329356
Pericyte	ISYNA1	TRUE	0.407597	0.979	0.021	3.84201	0.00103923	0.000182174	0	0.25	2.39915	2.53398	1.39024	-4.06983	8.98611	1.85535	0.344206	0.64	0.232403	11.2075	1.88365
Pericyte	HOPX	TRUE	0.236411	0.9784	0.0216	3.81322	0.000362152	1.9425e-05	0	0.25	5.28378	5.54378	3.25428	-8.14586	17.1927	0.79814	0.0308083	0.257209	0.0207985	3.91102	0.202312
Pericyte	MEST	TRUE	0.295505	0.9782	0.0218	3.8038	0.000369296	2.92529e-05	0	0.25	4.06967	4.17736	2.69726	-7.68629	11.265	1.0707	0.0741462	0.337674	0.0421696	4.08638	0.28865
Pericyte	CPM	TRUE	0.203259	0.978	0.022	3.79447	0.000479252	0.000429262	0	0.25	2.93795	3.54461	3.08638	-6.39901	10.3585	0.94093	0.521749	0.396744	0.193486	5.01928	4.4507
Pericyte	PALM2-AKAP2	TRUE	0.154579	0.978	0.022	3.79447	0.000120199	1.0262e-05	0	0.25	3.83146	3.81672	2.23339	-4.33098	11.7172	0.316744	0.0197906	0.171163	0.0165838	1.15356	0.100937
Pericyte	ATP1B2	TRUE	0.39607	0.9778	0.0222	3.78521	0.000630838	6.77372e-05	0	0.25	3.92977	3.73285	2.55202	-4.79091	13.8896	0.890233	0.104955	0.476744	0.0806743	6.03512	0.680399
Pericyte	ESAM	TRUE	0.498744	0.9776	0.0224	3.77604	0.00100927	0.000260024	0	0.25	8.15622	9.48245	4.28943	-8.41564	15.3119	1.91163	0.856426	0.637209	0.138466	9.30908	2.65017
Pericyte	GUCY1A2	TRUE	0.399408	0.9776	0.0224	3.77604	0.000744243	6.70909e-05	0	0.25	4.85816	4.86224	3.07311	-4.2636	15.286	1.41488	0.100305	0.464186	0.0647777	6.94079	0.634111
Pericyte	PLN	TRUE	0.111122	0.977	0.023	3.74899	0.000361943	4.63468e-05	0	0.25	4.15154	4.08956	4.34813	-11.4692	17.4523	0.513023	0.070046	0.146512	0.0353895	3.52892	0.437347
Pericyte	C4orf32	TRUE	0.154733	0.9766	0.0234	3.73134	0.000236557	0.000104534	0	0.25	2.46667	2.91103	1.89533	-4.11124	6.78091	0.425116	0.304029	0.28186	0.127127	2.2009	1.01322
Pericyte	C1orf54	TRUE	0.233471	0.9764	0.0236	3.72263	0.000288239	0.000104121	0	0.25	3.50836	3.9675	2.48016	-5.2582	10.0346	0.547442	0.301784	0.352558	0.119087	3.09525	1.01425
Pericyte	JAG1	TRUE	0.416148	0.9762	0.0238	3.71398	0.000925082	0.000196878	0	0.25	2.43951	2.45532	1.21364	-2.36851	6.902	1.91116	0.349062	0.640465	0.224317	9.8516	1.99408
Pericyte	ALCAM	TRUE	0.19913	0.976	0.024	3.70541	0.00031666	6.90594e-05	0	0.25	4.43139	4.74845	3.11131	-5.49038	13.4936	0.495349	0.106054	0.26093	0.0617999	2.78917	0.67414
Pericyte	LINC00882	TRUE	0.17768	0.9758	0.0242	3.6969	0.000188311	1.98403e-05	0	0.25	3.0949	3.09306	1.70599	-2.92336	9.52599	0.326512	0.0348398	0.206977	0.0292966	1.9061	0.194854
Pericyte	GPRIN3	TRUE	0.128308	0.9758	0.0242	3.6969	0.000171106	1.44426e-05	0	0.25	3.83407	3.85074	2.36779	-3.75232	11.1452	0.236279	0.0323888	0.153023	0.0247154	1.39724	0.13288
Pericyte	SH2D3C	TRUE	0.17745	0.9756	0.0244	3.68847	0.000260399	6.30517e-05	0	0.25	6.26175	7.38582	3.4399	-4.88921	11.7683	0.441395	0.188859	0.269302	0.0918524	2.29615	0.624308
Pericyte	NR4A3	TRUE	0.153219	0.9756	0.0244	3.68847	0.00017677	2.28168e-05	0	0.25	4.08885	4.23873	3.2108	-7.2259	13.482	0.424186	0.0641821	0.188837	0.0356186	1.8738	0.235075
Pericyte	COLEC10	TRUE	0.10141	0.9756	0.0244	3.68847	6.36674e-05	6.9298e-06	0	0.25	4.2835	4.37458	3.53167	-9.31787	13.1356	0.163256	0.0141329	0.113023	0.0116133	0.662426	0.0657308
Pericyte	RASL12	TRUE	0.359691	0.9752	0.0248	3.6718	0.000592195	0.000135935	0	0.25	2.67715	2.28622	1.97235	-1.45366	11.0383	1.22558	0.223286	0.535814	0.176123	6.01913	1.42354
Pericyte	ARHGAP29	TRUE	0.409615	0.9748	0.0252	3.65539	0.000794757	0.000263378	0	0.25	3.30144	3.76072	2.19433	-3.85069	8.40128	1.3586	0.735392	0.605116	0.195501	8.15183	2.68568
Pericyte	MEF2C	TRUE	0.573712	0.9744	0.0256	3.63923	0.00236202	0.000316346	0	0.25	4.0599	4.49217	1.99995	-2.22615	9.56493	3.73628	0.768262	0.812093	0.238381	22.4793	3.12462
Pericyte	TNS1	TRUE	0.416491	0.9744	0.0256	3.63923	0.00105626	0.000222655	0	0.25	2.32738	2.38403	1.11307	-2.09751	5.81517	1.81907	0.410518	0.68	0.263509	10.6644	2.21189
Pericyte	CPE	TRUE	0.431341	0.9742	0.0258	3.63124	0.00153824	0.000270783	0	0.25	5.33672	5.77052	3.76879	-6.77228	13.9098	2.06651	0.557963	0.563256	0.131915	13.3086	2.65357
Pericyte	PAWR	TRUE	0.315971	0.9742	0.0258	3.63124	0.000431322	8.65417e-05	0	0.25	2.83915	2.9669	1.59525	-3.15598	7.18753	0.778605	0.16822	0.435814	0.119843	4.51577	0.885427
Pericyte	ADAMTS4	TRUE	0.269979	0.974	0.026	3.62331	0.000486362	6.18065e-05	0	0.25	3.64039	3.72397	2.4088	-4.76776	10.3703	1.03953	0.180796	0.355349	0.08537	4.38388	0.611807
Pericyte	BATF3	TRUE	0.150479	0.9738	0.0262	3.61545	0.000123977	1.95615e-05	0	0.25	3.19976	3.28246	2.10308	-5.08485	10.2792	0.32186	0.0524085	0.187907	0.0374281	1.2108	0.196351
Pericyte	ADGRF5	TRUE	0.546015	0.9736	0.0264	3.60764	0.00128144	0.000154502	0	0.25	8.18897	9.25002	3.93606	-4.7317	16.5477	2.4293	0.50402	0.664186	0.118171	12.1396	1.63153
Pericyte	ATP8B1	TRUE	0.161857	0.9732	0.0268	3.59219	0.000220609	7.61655e-05	0	0.25	3.01402	3.35914	2.21496	-4.2614	8.63415	0.396279	0.210253	0.265116	0.10326	2.30232	0.776144
Pericyte	EGFL6	TRUE	0.137058	0.9732	0.0268	3.59219	0.000189013	2.56095e-05	0	0.25	4.55043	4.44884	3.91382	-7.49683	18.159	0.629302	0.0683052	0.169767	0.0327095	1.93096	0.250899
Pericyte	FRMD3	TRUE	0.405695	0.973	0.027	3.58455	0.000888275	0.000108418	0	0.25	3.69414	3.76898	2.45789	-4.5306	11.1612	1.23209	0.183155	0.51814	0.112445	8.88858	1.02086
Pericyte	KIAA0040	TRUE	0.355074	0.973	0.027	3.58455	0.000702902	0.000183655	0	0.25	2.26807	2.08407	1.3754	-1.82645	7.88518	1.33256	0.319376	0.573023	0.217949	7.16624	1.74456
Pericyte	ARHGAP26	TRUE	0.230315	0.9716	0.0284	3.53255	0.00049021	0.000119053	0	0.25	3.80397	4.20977	2.91113	-7.30695	11.8426	1.13116	0.333417	0.348372	0.118057	4.8847	1.16873
Pericyte	ACTA2	TRUE	0.36274	0.9712	0.0288	3.51816	0.016433	0.0045022	0	0.25	3.7197	3.67971	3.52288	-7.86986	17.0978	35.5358	6.24999	0.863256	0.500515	172.513	41.5826
Pericyte	AC133644.2	TRUE	0.170644	0.9712	0.0288	3.51816	0.000180107	2.48666e-05	0	0.25	3.20862	3.11346	2.20318	-3.56801	10.9664	0.328372	0.054241	0.215814	0.0451703	2.24485	0.241074
Pericyte	PDE8B	TRUE	0.220993	0.971	0.029	3.51103	0.000245603	3.65025e-05	0	0.25	4.0583	4.30524	2.88184	-5.07535	12.0003	0.517674	0.0563025	0.264651	0.0436585	2.54707	0.358288
Pericyte	AFF3	TRUE	0.188152	0.971	0.029	3.51103	0.000684985	0.000273386	0	0.25	3.8521	4.4055	3.72588	-7.48681	13.8834	0.889302	0.389078	0.33814	0.149987	4.87722	2.48777
Pericyte	KLF12	TRUE	0.21954	0.9708	0.0292	3.50395	0.000276455	3.32602e-05	0	0.25	3.54362	3.53378	2.23652	-3.90674	11.3826	0.50093	0.0757496	0.271628	0.0520879	2.33644	0.342924
Pericyte	NFASC	TRUE	0.394377	0.9706	0.0294	3.49692	0.000618016	9.47078e-05	0	0.25	3.57446	3.28462	2.51947	-3.80569	13.5351	0.99907	0.159906	0.502791	0.108413	6.87583	0.875701
Pericyte	MAPRE2	TRUE	0.283416	0.9702	0.0298	3.48299	0.000659549	0.000248497	0	0.25	1.83673	1.97681	1.25059	-3.5045	5.81472	1.24744	0.429278	0.551163	0.267746	6.7303	2.6376
Pericyte	PLCL1	TRUE	0.322728	0.97	0.03	3.4761	0.000736597	7.90063e-05	0	0.25	2.9826	2.90995	1.96536	-3.62187	9.89917	1.61442	0.167281	0.429767	0.107039	7.34796	0.822184
Pericyte	TSPAN15	TRUE	0.122274	0.97	0.03	3.4761	0.00020207	0.000124432	0	0.25	2.47003	2.93632	2.80966	-5.44848	10.4044	0.585581	0.207298	0.249767	0.127494	2.01684	1.26735
Pericyte	PITPNC1	TRUE	0.131121	0.9696	0.0304	3.46244	0.000412606	0.000338065	0	0.25	2.17893	2.61198	2.60703	-7.0095	8.704	0.673023	0.791763	0.329302	0.198181	3.62591	2.87285
Pericyte	HIP1	TRUE	0.420707	0.9694	0.0306	3.45568	0.00113272	0.000196792	0	0.25	2.84051	2.98597	1.51148	-2.29652	7.50049	1.94651	0.430149	0.640465	0.219759	10.5165	1.91452
Pericyte	RERG	TRUE	0.398447	0.9694	0.0306	3.45568	0.000608093	0.000108213	0	0.25	4.49499	4.73275	2.8872	-3.38436	14.177	0.998605	0.169801	0.508372	0.109925	6.53445	1.14
Pericyte	NPNT	TRUE	0.173627	0.9694	0.0306	3.45568	0.000224094	0.000351481	0	0.25	2.7367	3.02715	3.20731	-8.33699	11.6883	0.67814	0.406624	0.278605	0.104977	2.63104	3.04354
Pericyte	HSPB7	TRUE	0.100685	0.9694	0.0306	3.45568	0.000105562	1.32545e-05	0	0.25	3.46151	3.45618	2.69005	-7.59523	13.0167	0.166977	0.0193783	0.11814	0.0174542	1.11645	0.131312
Pericyte	RASAL2	TRUE	0.332259	0.9692	0.0308	3.44896	0.000793752	0.000227912	0	0.25	2.34821	2.53283	1.66642	-3.71067	7.02348	1.45535	0.562682	0.551628	0.219369	7.82653	2.28215
Pericyte	EPB41L1	TRUE	0.252318	0.969	0.031	3.44228	0.000267297	5.99197e-05	0	0.25	2.20644	2.09952	1.29265	-1.43401	6.93121	0.609767	0.104611	0.344651	0.0923334	3.20895	0.619137
Pericyte	C1QTNF7	TRUE	0.12068	0.969	0.031	3.44228	0.000125341	4.60041e-05	0	0.25	3.44014	3.81862	2.60118	-4.25519	10.8987	0.21907	0.0762077	0.175814	0.0551343	1.21193	0.464603
Pericyte	MYO10	TRUE	0.324648	0.9688	0.0312	3.43564	0.000634718	0.00010411	0	0.25	3.24407	3.18733	2.35637	-4.92193	9.78584	1.23023	0.269877	0.47814	0.153492	6.07433	1.0534
Pericyte	PDGFB	TRUE	0.154878	0.9686	0.0314	3.42904	0.000160958	5.23758e-05	0	0.25	6.27199	7.64149	3.81981	-4.73314	13.108	0.314419	0.132258	0.226047	0.0711684	1.59047	0.548831
Pericyte	EFHD1	TRUE	0.408855	0.9684	0.0316	3.42249	0.000536594	8.64048e-05	0	0.25	3.3094	3.00155	2.18318	-3.46685	10.4606	0.993488	0.129372	0.513488	0.104634	5.66483	0.822766
Pericyte	BCAM	TRUE	0.300399	0.9684	0.0316	3.42249	0.00101487	0.00037279	0	0.25	2.36051	2.72275	2.3949	-7.00656	8.56189	1.46465	1.0326	0.527442	0.227043	10.6493	3.85962
Pericyte	PDE4C	TRUE	0.127427	0.9684	0.0316	3.42249	0.000196978	2.90859e-05	0	0.25	3.68027	3.78444	2.96265	-6.69218	12.9324	0.24186	0.0645486	0.166047	0.0386192	1.70961	0.283522
Pericyte	SUSD2	TRUE	0.135207	0.9678	0.0322	3.40306	0.000111259	1.64568e-05	0	0.25	3.18628	2.65414	2.60419	-3.84851	14.6544	0.286047	0.0302128	0.16093	0.0257233	1.16044	0.16305
Pericyte	TRPC4	TRUE	0.267233	0.9676	0.0324	3.39666	0.000418818	5.06686e-05	0	0.25	4.41774	4.07915	3.40994	-4.33907	14.7517	0.866512	0.0774904	0.325116	0.057883	3.57245	0.445699
Pericyte	AC017002.2	TRUE	0.233467	0.9676	0.0324	3.39666	0.000328906	4.40136e-05	0	0.25	3.24358	3.18087	2.63437	-5.8032	11.8881	0.843256	0.1184	0.305116	0.0716494	3.24513	0.426101
Pericyte	CRMP1	TRUE	0.228443	0.9676	0.0324	3.39666	0.000222082	4.52589e-05	0	0.25	2.37966	2.42987	1.4585	-3.19767	6.73945	0.525116	0.0923105	0.304651	0.0762077	2.38912	0.466247
Pericyte	TMEM108	TRUE	0.226991	0.9676	0.0324	3.39666	0.000292904	3.89369e-05	0	0.25	3.66101	3.16617	2.90016	-3.48835	14.6234	0.627907	0.0736652	0.27814	0.0511487	2.65846	0.380541
Pericyte	FRMD4A	TRUE	0.325437	0.9672	0.0328	3.38398	0.00078908	0.000281313	0	0.25	2.81563	2.84958	2.2345	-5.3695	10.4918	1.43395	0.464118	0.532093	0.206656	7.66565	2.97338
Pericyte	COL4A1	TRUE	0.321677	0.967	0.033	3.37769	0.00636623	0.00103429	0	0.25	2.8704	2.92585	1.92732	-4.16699	8.58913	15.6074	2.48182	0.836279	0.514602	55.7718	9.56866
Pericyte	CENPP	TRUE	0.261098	0.9668	0.0332	3.37144	0.000320163	6.63164e-05	0	0.25	2.24358	2.32012	1.29163	-3.23483	6.47525	0.69907	0.130792	0.355814	0.0947156	3.51729	0.682146
Pericyte	MGP	TRUE	0.483658	0.9656	0.0344	3.33469	0.00448464	0.00114276	0	0.25	3.61171	3.63826	2.82844	-7.54819	11.0339	8.6493	2.54511	0.837209	0.353552	46.986	11.0668
Pericyte	MASP1	TRUE	0.195238	0.9656	0.0344	3.33469	0.000286061	4.29582e-05	0	0.25	3.31277	3.29043	2.64465	-6.72891	10.739	0.407907	0.0793	0.248837	0.0535997	2.81718	0.406984
Pericyte	PLXDC1	TRUE	0.388034	0.9654	0.0346	3.32869	0.000647112	0.000140718	0	0.25	3.24307	2.96527	2.24401	-3.59127	9.32822	1.36698	0.204114	0.534884	0.146849	6.96023	1.37818
Pericyte	TAGLN	TRUE	0.364176	0.9654	0.0346	3.32869	0.00906207	0.00418928	0	0.25	3.28495	3.51419	4.09584	-12.7269	15.9575	17.2307	5.77713	0.745581	0.381405	89.4001	38.7342
Pericyte	PTP4A3	TRUE	0.323617	0.9652	0.0348	3.32272	0.00056419	0.000116163	0	0.25	2.93841	3.16661	1.9592	-4.76865	8.45957	1.17674	0.261837	0.472093	0.148476	6.92512	1.27564
Pericyte	FAM13C	TRUE	0.403185	0.9646	0.0354	3.305	0.000909623	0.000178495	0	0.25	3.12743	3.01746	2.23874	-5.17709	10.3911	1.58651	0.342419	0.57814	0.174955	9.06277	1.68148
Pericyte	CPA6	TRUE	0.324028	0.9646	0.0354	3.305	0.000787247	0.000100036	0	0.25	3.78883	3.40866	3.33693	-4.93784	15.8867	1.49163	0.182285	0.44	0.115972	7.52968	0.982204
Pericyte	MIR4435-2HG	TRUE	0.40208	0.9644	0.0356	3.29916	0.00178114	0.000294546	0	0.25	2.86925	2.7824	2.08081	-4.46665	11.5871	4.3107	0.675127	0.676744	0.274664	17.3751	2.77995
Pericyte	NRP1	TRUE	0.198028	0.9644	0.0356	3.29916	0.000456543	0.00027289	0	0.25	2.75453	2.79241	2.85263	-5.17861	11.0263	0.810698	0.736537	0.408372	0.210344	4.27133	2.78876
Pericyte	CAP2	TRUE	0.111589	0.9642	0.0358	3.29335	0.000142325	2.74687e-05	0	0.25	2.71066	2.6756	2.97221	-5.92519	12.151	0.217674	0.0412992	0.145581	0.0339923	1.51559	0.287097
Pericyte	DCLK2	TRUE	0.265181	0.964	0.036	3.28757	0.000323979	5.91924e-05	0	0.25	2.32266	2.27572	1.46316	-3.6764	7.71853	0.659535	0.118171	0.357674	0.0924938	3.64448	0.610473
Pericyte	TRIB2	TRUE	0.2417	0.964	0.036	3.28757	0.00030622	7.51813e-05	0	0.25	2.0835	2.16722	1.15815	-2.00067	5.38933	0.64186	0.149919	0.35907	0.117369	3.1941	0.719434
Pericyte	IDH2	TRUE	0.232037	0.9636	0.0364	3.27611	0.000315177	0.000107657	0	0.25	1.51901	1.61459	1.14378	-3.6451	5.94786	0.813953	0.224179	0.40186	0.169824	3.34841	1.05823
Pericyte	ATF3	TRUE	0.342919	0.9634	0.0366	3.27042	0.00106651	0.000246182	0	0.25	3.46131	3.4566	3.41592	-7.2799	12.4291	2.06698	0.559887	0.533953	0.191035	11.1387	2.64501
Pericyte	FADS3	TRUE	0.121228	0.9634	0.0366	3.27042	0.000155834	5.77423e-05	0	0.25	1.94345	2.07636	1.59723	-4.39352	6.65498	0.282326	0.107062	0.204651	0.083423	1.50367	0.605562
Pericyte	NHSL2	TRUE	0.187888	0.9632	0.0368	3.26476	0.000225045	4.52258e-05	0	0.25	3.98892	4.48165	2.70701	-3.76143	10.7988	0.434419	0.123027	0.268837	0.0809492	2.50883	0.481203
Pericyte	RRAD	TRUE	0.123989	0.9632	0.0368	3.26476	0.000186614	3.5179e-05	0	0.25	3.0168	3.08404	2.80333	-6.77611	12.5049	0.293488	0.0711455	0.167442	0.0434524	1.89554	0.349037
Pericyte	MYLK	TRUE	0.299617	0.963	0.037	3.25914	0.00232089	0.00116451	0	0.25	2.00308	2.02252	2.02365	-4.58354	9.22896	4.36186	1.74675	0.781395	0.481778	21.0945	10.3587
Pericyte	ADAMTS12	TRUE	0.291315	0.9624	0.0376	3.24243	0.000485747	7.79912e-05	0	0.25	2.7795	2.59938	2.81289	-5.82862	14.2225	1.25209	0.154683	0.403256	0.111941	5.6891	0.814316
Pericyte	AFAP1L2	TRUE	0.306191	0.962	0.038	3.23143	0.000375043	9.2328e-05	0	0.25	2.76598	2.7176	1.83896	-2.1126	9.20902	0.817674	0.151408	0.423721	0.11753	3.82684	0.912981
Pericyte	MAGI1	TRUE	0.123871	0.962	0.038	3.23143	0.000474986	0.000419433	0	0.25	1.67821	2.01181	2.37953	-6.18293	8.80006	0.760465	0.98305	0.354419	0.230547	4.26917	3.89398
Pericyte	NR2F2-AS1	TRUE	0.438799	0.9614	0.0386	3.21514	0.00145199	0.000222903	0	0.25	2.91596	2.76378	2.07166	-2.84398	10.0935	1.85721	0.385253	0.670698	0.231899	13.3154	2.28878
Pericyte	SYNPO2	TRUE	0.419944	0.9614	0.0386	3.21514	0.00164653	0.000426066	0	0.25	3.10069	3.15179	2.37062	-4.17421	10.7864	2.46093	0.567355	0.673488	0.253545	13.9437	3.77947
Pericyte	SEPT4	TRUE	0.383002	0.9614	0.0386	3.21514	0.00080547	0.000173504	0	0.25	2.46163	2.27634	1.73142	-3.72963	9.1048	1.60558	0.278924	0.585581	0.202579	8.72673	1.63009
Pericyte	PTK2	TRUE	0.33409	0.9612	0.0388	3.20976	0.00167655	0.000541012	0	0.25	1.73067	1.7724	0.941277	-2.20394	4.69546	2.90651	1.02426	0.814884	0.480793	16.6142	5.40384
Pericyte	KRT18	TRUE	0.282674	0.9612	0.0388	3.20976	0.000966196	0.000171065	0	0.25	2.61702	2.65737	2.4672	-6.27929	12.071	2.09535	0.303548	0.468372	0.185698	9.35567	1.63365
Pericyte	AC004540.5	TRUE	0.172338	0.9608	0.0392	3.19909	0.000211339	4.17276e-05	0	0.25	2.56343	2.54803	2.01899	-4.11681	9.28064	0.352093	0.08198	0.238605	0.0662666	2.03458	0.382491
Pericyte	FOSB	TRUE	0.284368	0.9606	0.0394	3.19379	0.0028699	0.000845752	0	0.25	2.97223	2.97314	4.03501	-9.10505	13.3201	4.90186	1.97957	0.637209	0.352841	26.1079	8.36125
Pericyte	EPAS1	TRUE	0.360403	0.9604	0.0396	3.18852	0.00259708	0.000745504	0	0.25	2.29586	2.41666	1.44079	-2.83377	6.73119	5.41256	1.85693	0.835814	0.475411	25.7901	7.53049
Pericyte	CSPG4	TRUE	0.24406	0.9602	0.0398	3.18327	0.000254657	4.33708e-05	0	0.25	3.35307	2.98314	2.85848	-3.47557	14.6254	0.619535	0.0670225	0.302791	0.0587306	2.7288	0.456214
Pericyte	KCNAB1	TRUE	0.104703	0.9602	0.0398	3.18327	0.000158859	4.25744e-06	0	0.25	3.4409	3.16588	2.81491	-4.91692	12.7545	0.254884	0.00726115	0.111163	0.00645945	1.65983	0.0375446
Pericyte	RARB	TRUE	0.133827	0.96	0.04	3.17805	0.000131049	3.89224e-05	0	0.25	2.66173	2.67389	2.32533	-4.93736	10.6709	0.326047	0.101794	0.198605	0.0647777	1.50912	0.433726
Pericyte	REM1	TRUE	0.333707	0.9598	0.0402	3.17286	0.000424856	8.81144e-05	0	0.25	2.77242	2.37148	2.37934	-4.98095	11.8494	0.854884	0.141146	0.446977	0.113269	5.15772	0.886609
Pericyte	TSPAN5	TRUE	0.245788	0.9596	0.0404	3.16769	0.000344544	6.69114e-05	0	0.25	2.73201	2.99787	2.23357	-6.32394	8.60375	0.689302	0.118813	0.329302	0.0835147	3.64973	0.706399
Pericyte	NET1	TRUE	0.125809	0.9596	0.0404	3.16769	0.000912338	5.66663e-05	0	0.25	2.61731	2.5344	3.29861	-6.5156	13.3944	1.1414	0.120599	0.210698	0.084889	7.90657	0.594394
Pericyte	TMEM2	TRUE	0.111564	0.9596	0.0404	3.16769	0.000258466	0.000134286	0	0.25	2.20954	2.48723	2.25462	-5.91309	7.89985	0.486977	0.405502	0.264186	0.152622	2.53869	1.41528
Pericyte	FRZB	TRUE	0.372891	0.9594	0.0406	3.16254	0.00384969	0.00162989	0	0.25	3.05827	2.76154	3.56069	-7.57045	16.4767	7.03116	2.54626	0.799535	0.426644	37.823	17.751
Pericyte	MYL9	TRUE	0.175956	0.9594	0.0406	3.16254	0.0115505	0.00374571	0	0.25	2.09829	2.23918	2.2878	-8.24008	10.568	20.5084	5.51103	0.943256	0.7673	115.252	35.7641
Pericyte	UNC5D	TRUE	0.270959	0.9592	0.0408	3.15742	0.000994882	0.000182883	0	0.25	3.49347	3.25089	3.50006	-7.63271	16.6737	1.53953	0.291545	0.414419	0.143459	10.157	1.84022
Pericyte	HSPA2	TRUE	0.255824	0.959	0.041	3.15232	0.000469487	0.000128925	0	0.25	2.85536	2.81066	2.28854	-4.29659	10.1926	1.16279	0.220698	0.399535	0.143711	4.78826	1.28944
Pericyte	BMP2	TRUE	0.100855	0.959	0.041	3.15232	0.000209567	0.000144888	0	0.25	2.0517	2.32229	2.83307	-6.22265	10.4945	0.46186	0.264654	0.228372	0.127517	2.2257	1.42368
Pericyte	S1PR3	TRUE	0.17382	0.9584	0.0416	3.13716	0.000178397	3.74176e-05	0	0.25	3.28005	2.89759	2.69377	-4.73744	12.7513	0.416744	0.0572188	0.221395	0.0475754	1.6864	0.355602
Pericyte	COL18A1	TRUE	0.323345	0.9582	0.0418	3.13216	0.00341957	0.00097126	0	0.25	2.13257	2.22379	1.3278	-2.58255	5.7069	8.32605	1.71226	0.872558	0.549213	35.6583	9.11153
Pericyte	UACA	TRUE	0.322014	0.958	0.042	3.12718	0.000904305	0.000199006	0	0.25	2.53479	2.60952	1.90091	-4.27252	8.54706	2.38698	0.47241	0.53907	0.217056	9.28607	2.07064
Pericyte	SYNM	TRUE	0.146421	0.9578	0.0422	3.12222	0.000229094	8.34217e-05	0	0.25	2.57723	2.83633	2.62661	-5.17097	9.41658	0.441395	0.129051	0.234884	0.0884623	2.49986	0.884638
Pericyte	DLC1	TRUE	0.319797	0.9572	0.0428	3.10747	0.00378379	0.000755681	0	0.25	2.15499	2.10235	1.3993	-2.71719	8.62103	6.16884	1.41778	0.848372	0.528575	35.9982	7.08547
Pericyte	PCDH1	TRUE	0.157631	0.957	0.043	3.1026	0.000165218	4.52476e-05	0	0.25	6.26687	7.5464	3.7597	-4.97137	13.6206	0.32	0.126074	0.233953	0.0763222	1.70119	0.486652
Pericyte	SGIP1	TRUE	0.333226	0.9562	0.0438	3.08333	0.000955	0.000169881	0	0.25	2.57585	2.50457	2.12779	-4.84524	9.93363	2.1014	0.328309	0.513953	0.180727	9.23858	1.63763
Pericyte	STARD4	TRUE	0.137548	0.9558	0.0442	3.07382	0.000103945	2.0208e-05	0	0.25	3.11083	3.0729	2.1974	-3.26554	9.00246	0.274884	0.0500951	0.179535	0.0419864	1.16262	0.20393
Pericyte	COL4A2	TRUE	0.217856	0.9554	0.0446	3.0644	0.00586952	0.00151115	0	0.25	2.075	2.12319	1.38813	-2.90946	6.11428	13.2935	3.04561	0.894884	0.677028	55.0001	13.9462
Pericyte	GEM	TRUE	0.392251	0.9552	0.0448	3.05971	0.00184315	0.000569599	0	0.25	2.61879	2.41098	2.31117	-3.87808	10.9227	3.46326	1.09914	0.717674	0.325423	19.5171	5.9915
Pericyte	EPHA3	TRUE	0.391831	0.9552	0.0448	3.05971	0.00123111	0.000302692	0	0.25	3.36032	2.99371	3.077	-4.74926	16.0213	2.00837	0.453971	0.628837	0.237007	11.0542	2.98224
Pericyte	MT1M	TRUE	0.126374	0.9546	0.0454	3.04578	0.000299876	6.63355e-05	0	0.25	2.25414	2.35809	3.01509	-9.89539	12.0127	0.33814	0.0904322	0.182791	0.0564171	2.80923	0.653585
Pericyte	KLHL23	TRUE	0.229644	0.954	0.046	3.03202	0.000313062	5.79141e-05	0	0.25	2.43443	2.42299	1.63473	-3.07093	7.95102	0.503721	0.106146	0.314419	0.0847745	3.64698	0.574635
Pericyte	ATP10A	TRUE	0.177792	0.954	0.046	3.03202	0.000198938	3.85135e-05	0	0.25	2.682	2.63558	2.04234	-3.84923	10.2651	0.371163	0.063976	0.231163	0.0533706	2.11623	0.379977
Pericyte	DOCK10	TRUE	0.106127	0.954	0.046	3.03202	0.000127923	4.00487e-05	0	0.25	2.52211	2.48803	2.30881	-4.42006	9.58394	0.242326	0.0817967	0.164651	0.0585244	1.27134	0.371561
Pericyte	MKL2	TRUE	0.205586	0.9534	0.0466	3.01843	0.000670289	0.000352776	0	0.25	1.55929	1.78467	1.62746	-4.43074	5.92189	1.12791	0.847745	0.504186	0.2986	6.02658	3.52943
Pericyte	TBX2	TRUE	0.353465	0.9532	0.0468	3.01394	0.000956974	0.000220391	0	0.25	3.13946	2.42217	3.05609	-3.35026	14.5622	1.86	0.376595	0.577209	0.223744	9.18234	2.15709
Pericyte	CAMK4	TRUE	0.142408	0.9532	0.0468	3.01394	0.000303625	0.000159133	0	0.25	2.30785	2.59639	2.86528	-5.99394	11.3555	0.516279	0.243031	0.293953	0.151545	3.18414	1.62543
Pericyte	NR4A1	TRUE	0.293107	0.953	0.047	3.00947	0.0015949	0.000549237	0	0.25	3.04345	2.9772	3.3484	-7.54833	12.0063	3.09535	1.19426	0.572558	0.279451	15.42	5.30334
Glia	NRXN1	TRUE	0.952956	1	0	18.4207	0.0125317	2.18694e-05	0	0.25	9.33252	9.29058	1.2449	3.13679	13.7265	13.4425	0.0404215	0.987392	0.0344357	126.859	0.275885
Glia	PLP1	TRUE	0.93508	1	0	18.4207	0.00755374	7.84097e-06	0	0.25	11.6496	11.8273	2.27911	2.21587	22.5578	7.50473	0.0112783	0.942868	0.00778849	68.3637	0.0714738
Glia	S100B	TRUE	0.934212	1	0	18.4207	0.00660326	4.01249e-06	0	0.25	11.7022	11.6272	1.8962	1.46602	21.0918	6.73838	0.00771915	0.938534	0.0043218	61.2151	0.0388066
Glia	MPZ	TRUE	0.903336	1	0	18.4207	0.00597382	6.57523e-06	0	0.25	10.2218	10.3484	1.3494	3.15239	14.9822	5.87628	0.0123645	0.914106	0.0107698	54.1626	0.0622948
Glia	GPM6B	TRUE	0.897326	1	0	18.4207	0.0057748	4.00265e-05	0	0.25	8.91688	9.14757	2.17261	0.565918	15.6257	5.4669	0.0544038	0.93814	0.0408144	50.9283	0.439677
Glia	CDH19	TRUE	0.884257	1	0	18.4207	0.00418775	1.12187e-06	0	0.25	13.5277	13.6045	2.21339	3.45839	20.9348	4.4078	0.00189512	0.885343	0.00108623	38.0773	0.00835717
Glia	SEMA3B	TRUE	0.852121	1	0	18.4207	0.00445511	5.53116e-05	0	0.25	7.09318	6.97276	1.83541	0.949859	14.0488	4.62372	0.079364	0.921986	0.0698653	42.7935	0.563383
Glia	SCN7A	TRUE	0.808501	1	0	18.4207	0.00361883	4.84558e-05	0	0.25	8.20886	7.86301	3.08966	0.346558	18.0722	3.90504	0.0673924	0.862096	0.053595	35.4043	0.57191
Glia	CADM2	TRUE	0.805565	1	0	18.4207	0.00303008	5.26966e-06	0	0.25	9.66636	9.67958	1.62519	2.94729	15.7392	3.04295	0.00919827	0.812845	0.00728004	27.8079	0.0677474
Glia	L1CAM	TRUE	0.792021	1	0	18.4207	0.00246324	2.53368e-06	0	0.25	11.2372	11.2086	2.1176	2.25666	17.9662	2.55831	0.00508447	0.796296	0.00427558	23.3914	0.0223781
Glia	COL28A1	TRUE	0.783837	1	0	18.4207	0.00247262	2.40137e-06	0	0.25	10.6273	10.691	1.56846	2.11898	16.0012	2.66312	0.00441425	0.787234	0.00339735	23.5596	0.023909
Glia	GFRA3	TRUE	0.776367	1	0	18.4207	0.00275286	9.03668e-07	0	0.25	12.4623	12.4672	2.00615	3.42914	20.3669	2.8223	0.00134045	0.777384	0.00101689	25.7751	0.0112418
Glia	PCSK2	TRUE	0.749833	1	0	18.4207	0.00269426	1.65044e-06	0	0.25	11.431	11.3832	1.84885	3.56369	18.4687	2.60205	0.00302757	0.752167	0.00233423	24.4013	0.0199905
Glia	MAL	TRUE	0.68876	1	0	18.4207	0.00154976	1.36114e-06	0	0.25	11.0323	11.0662	1.77638	2.78989	16.5871	1.829	0.00238046	0.690701	0.00194134	16.1846	0.015531
Glia	COL9A3	TRUE	0.684619	1	0	18.4207	0.0014029	2.41207e-06	0	0.25	10.5892	10.6686	2.22651	2.65934	16.8017	1.59496	0.00536181	0.689125	0.00450669	14.46	0.0221475
Glia	MYOT	TRUE	0.677728	1	0	18.4207	0.00180035	1.44559e-06	0	0.25	10.8235	10.722	1.49027	3.21732	18.9454	1.88455	0.00214934	0.679669	0.00194134	16.3818	0.0115256
Glia	ERBB3	TRUE	0.665977	1	0	18.4207	0.00147272	1.3513e-06	0	0.25	10.8316	10.8625	1.57711	3.28058	15.2411	1.43262	0.00198757	0.667849	0.00187201	13.5385	0.0107716
Glia	PLEKHB1	TRUE	0.632695	1	0	18.4207	0.00141814	1.13455e-06	0	0.25	11.1372	11.1856	1.78758	2.22245	17.9123	1.35737	0.00217246	0.634752	0.0020569	12.5004	0.0133836
Glia	LRRTM1	TRUE	0.585228	1	0	18.4207	0.00106861	1.64861e-06	0	0.25	11.7467	12.026	2.65198	-0.46615	19.6037	1.16391	0.00238046	0.587076	0.0018489	11.1453	0.0192758
Glia	MGAT4C	TRUE	0.584668	1	0	18.4207	0.0012197	5.10106e-07	0	0.25	11.9691	12.0763	1.70509	3.93517	17.1476	1.41371	0.00113245	0.5855	0.000832004	12.424	0.00488609
Glia	ST6GALNAC2	TRUE	0.567109	1	0	18.4207	0.00100651	6.36119e-06	0	0.25	7.89132	7.94417	1.37809	2.34345	12.0469	1.10954	0.0131734	0.579196	0.0120872	10.0461	0.0592757
Glia	KIRREL3	TRUE	0.55429	1	0	18.4207	0.00146305	1.7324e-06	0	0.25	10.0047	10.0149	1.70758	2.05027	17.2464	1.5721	0.0041138	0.557526	0.00323557	14.6129	0.0188641
Glia	SOX10	TRUE	0.551176	1	0	18.4207	0.00103551	4.46238e-07	0	0.25	11.8681	11.9196	1.55519	3.342	16.9868	1.145	0.000531558	0.551615	0.000439113	10.101	0.00357768
Glia	NGFR	TRUE	0.541399	1	0	18.4207	0.00095453	6.49816e-06	0	0.25	8.47309	8.27752	2.22216	0.795238	15.9661	1.07329	0.0116712	0.551221	0.00982227	9.9885	0.0748421
Glia	TUBB2B	TRUE	0.523845	1	0	18.4207	0.00105369	4.32255e-06	0	0.25	8.44384	8.50713	1.38461	-1.06632	14.7179	1.11939	0.00764982	0.530339	0.00649426	10.0928	0.0445988
Glia	RP11-308N19.1	TRUE	0.5084	1	0	18.4207	0.00113823	2.69714e-06	0	0.25	8.77172	8.77354	1.4959	1.02581	13.8303	1.29511	0.00480714	0.51182	0.00342046	11.7691	0.0240682
Glia	SMIM5	TRUE	0.501121	1	0	18.4207	0.000810058	1.70527e-06	0	0.25	9.54541	9.72168	1.64738	3.29684	15.0625	0.882979	0.00284268	0.50394	0.00281957	8.28471	0.0165632
Glia	FGFBP2	TRUE	0.496711	1	0	18.4207	0.00130004	6.68281e-07	0	0.25	11.7203	11.8006	2.43866	2.55974	21.5574	1.23483	0.00134045	0.497636	0.000924449	11.9423	0.00732296
Glia	TFAP2A	TRUE	0.492488	1	0	18.4207	0.000952927	4.7135e-06	0	0.25	8.05418	7.80303	1.80218	2.07496	16.1973	0.994484	0.00748804	0.499606	0.00711826	9.17611	0.0481037
Glia	FRMD5	TRUE	0.486451	1	0	18.4207	0.000990447	1.94998e-06	0	0.25	9.12688	9.16205	1.3519	1.88145	14.0391	1.00039	0.00360535	0.489756	0.00330491	9.32388	0.0182721
Glia	PTPRZ1	TRUE	0.458236	1	0	18.4207	0.00084339	3.52367e-07	0	0.25	12.0238	12.0927	1.63306	2.58963	17.0917	0.801024	0.000462225	0.458629	0.000392891	7.14272	0.00287217
Glia	PPP2R2B	TRUE	0.446934	1	0	18.4207	0.00102826	2.57597e-06	0	0.25	9.56821	9.69893	2.12519	0.435789	15.5328	1.02285	0.00402135	0.450355	0.00342046	9.7144	0.027392
Glia	FOXD3-AS1	TRUE	0.437887	1	0	18.4207	0.000607596	4.37644e-07	0	0.25	11.0962	11.0883	1.58839	3.09488	18.6225	0.668637	0.000739559	0.438534	0.000647115	6.3934	0.00491099
Glia	EGFL8	TRUE	0.430178	1	0	18.4207	0.000844062	6.45466e-06	0	0.25	7.5161	7.6132	1.36297	-2.30337	11.8408	0.901497	0.0139823	0.44208	0.0119023	7.86518	0.0676883
Glia	TTYH1	TRUE	0.426313	1	0	18.4207	0.000680876	3.4632e-06	0	0.25	9.45752	9.79388	1.99954	-0.897056	14.6426	0.684791	0.00626314	0.431836	0.00552359	6.59905	0.0328872
Glia	CADM4	TRUE	0.424164	1	0	18.4207	0.000543005	3.66992e-06	0	0.25	8.19938	8.47817	1.61349	1.14112	12.8456	0.641844	0.0084356	0.43223	0.00806582	5.88515	0.0408999
Glia	AC092684.1	TRUE	0.393202	1	0	18.4207	0.000955915	6.80343e-07	0	0.25	10.7413	10.7797	1.78474	2.31277	17.0686	1.00867	0.000970672	0.394011	0.000808893	9.81682	0.00580522
Glia	CMTM5	TRUE	0.382856	1	0	18.4207	0.000553751	3.54952e-06	0	0.25	8.15188	8.07527	2.01934	-0.256204	18.2422	0.564224	0.0057547	0.388495	0.00563914	5.21358	0.0360488
Glia	CDH2	TRUE	0.38025	1	0	18.4207	0.000529314	1.83999e-06	0	0.25	9.50236	9.67904	2.01261	2.6116	15.6198	0.582742	0.00265779	0.382585	0.00233423	5.31783	0.0182582
Glia	S100A1	TRUE	0.37886	1	0	18.4207	0.00104376	2.00423e-06	0	0.25	9.81378	9.80254	1.69199	0.477869	18.9882	1.02364	0.00318935	0.381403	0.00254224	9.37306	0.0225288
Glia	COBL	TRUE	0.365379	1	0	18.4207	0.000570676	4.55486e-06	0	0.25	7.97117	8.15795	1.95955	0.87544	14.2416	0.570922	0.00693337	0.370764	0.00538492	5.16936	0.0406161
Glia	RELN	TRUE	0.363614	1	0	18.4207	0.00055072	1.1258e-05	0	0.25	10.3139	10.4831	2.07567	-4.18381	17.1111	0.595745	0.0239201	0.367612	0.00399824	5.83426	0.124843
Glia	ART3	TRUE	0.359447	1	0	18.4207	0.000541517	3.27404e-06	0	0.25	7.78678	7.83553	1.57692	1.03971	13.4879	0.562648	0.00695648	0.365248	0.00580092	5.47484	0.0304332
Glia	SHISA9	TRUE	0.351343	1	0	18.4207	0.000517301	4.31508e-07	0	0.25	10.6807	10.7251	1.5604	3.48159	16.3572	0.639874	0.00055467	0.351852	0.000508447	5.60437	0.00348545
Glia	RASGEF1C	TRUE	0.347682	1	0	18.4207	0.000462471	4.74225e-07	0	0.25	10.3644	10.43	1.4207	3.4848	14.8491	0.50985	0.000647115	0.348306	0.000624003	4.64222	0.00411553
Glia	TMEM71	TRUE	0.34539	1	0	18.4207	0.00047151	9.7772e-07	0	0.25	9.3774	9.44242	1.34529	2.98752	13.9515	0.525217	0.00189512	0.347124	0.00173334	4.95347	0.0128875
Glia	SOX2	TRUE	0.344181	1	0	18.4207	0.000558342	2.68007e-07	0	0.25	11.7187	11.8361	1.56154	4.27112	18.6909	0.533885	0.00018489	0.344366	0.00018489	5.02102	0.00122056
Glia	FXYD3	TRUE	0.323256	1	0	18.4207	0.00045253	8.59233e-07	0	0.25	9.97715	9.90858	1.90852	2.57499	15.6551	0.523641	0.00191823	0.325059	0.00180268	4.31812	0.00927951
Glia	TTR	TRUE	0.293516	1	0	18.4207	0.000900956	3.82764e-07	0	0.25	12.4292	12.5308	2.40193	3.02009	20.0346	0.967691	0.000485336	0.293932	0.000416002	8.70504	0.00311877
Glia	GFRA2	TRUE	0.284423	1	0	18.4207	0.000395137	4.23902e-06	0	0.25	7.19412	7.11574	1.73722	1.14495	13.5656	0.445626	0.00635559	0.290386	0.0059627	4.2027	0.0451456
Glia	FCGR2B	TRUE	0.273817	1	0	18.4207	0.000427245	4.64086e-07	0	0.25	10.4939	10.5045	1.81194	3.16145	16.8667	0.501182	0.000970672	0.274626	0.000808893	4.17761	0.00371829
Glia	SERPINA5	TRUE	0.269947	1	0	18.4207	0.000419599	6.5325e-07	0	0.25	10.9982	11.2218	1.80023	-1.84875	16.7627	0.43223	0.00159468	0.27108	0.00113245	3.78151	0.00587853
Glia	LRRC7	TRUE	0.265138	1	0	18.4207	0.000375914	5.38871e-06	0	0.25	7.60765	7.7278	1.94554	-6.63794	13.4714	0.422774	0.00769604	0.270292	0.00515381	3.93528	0.0543637
Glia	PMP2	TRUE	0.261139	1	0	18.4207	0.000370197	5.79873e-07	0	0.25	9.79157	9.79596	1.66737	2.17938	16.2688	0.406619	0.000970672	0.262017	0.000878227	3.5836	0.00519885
Glia	STK32A	TRUE	0.256698	1	0	18.4207	0.000335429	2.50932e-06	0	0.25	7.31786	7.32629	1.57926	0.824581	12.3705	0.346336	0.00429869	0.260835	0.00413691	3.33298	0.0251331
Glia	IGSF11	TRUE	0.255776	1	0	18.4207	0.000309395	3.78797e-06	0	0.25	6.50226	6.50692	1.09378	0.592623	10.6939	0.355398	0.00663292	0.261623	0.00584714	3.21863	0.0422397
Glia	CHST9	TRUE	0.25488	1	0	18.4207	0.000284432	4.32011e-07	0	0.25	10.6224	10.8301	1.82128	1.55787	16.4747	0.338849	0.000531558	0.255319	0.000439113	3.08252	0.00275297
Glia	LAMP5	TRUE	0.250385	1	0	18.4207	0.000422525	5.58827e-07	0	0.25	10.2357	10.3417	2.2132	1.50666	17.9148	0.43617	0.00115556	0.251379	0.000993783	3.99126	0.00490757
Glia	BMP8B	TRUE	0.237803	1	0	18.4207	0.000296847	1.10326e-06	0	0.25	9.44716	9.66097	1.70998	-0.350934	13.6795	0.303783	0.00265779	0.239953	0.00214934	2.85868	0.0100375
Glia	FOXD3	TRUE	0.19798	1	0	18.4207	0.000231658	1.71519e-07	0	0.25	11.4459	11.5233	1.84036	2.67714	16.7201	0.245075	0.000254224	0.198188	0.000208001	2.48324	0.00173471
Glia	RP11-21A7A.2	TRUE	0.194551	1	0	18.4207	0.000220579	5.46532e-07	0	0.25	8.96723	9.02586	1.40366	2.26223	14.0113	0.259259	0.000878227	0.195429	0.000878227	2.21629	0.00467
Glia	GPR17	TRUE	0.19168	1	0	18.4207	0.00023448	7.59244e-07	0	0.25	8.95853	9.13308	2.01411	0.429689	15.5333	0.305753	0.00182579	0.193459	0.00177957	2.61016	0.0050758
Glia	KCNH8	TRUE	0.17863	1	0	18.4207	0.000204541	6.30156e-07	0	0.25	8.80331	8.79631	1.80879	1.08926	14.9881	0.235619	0.00147912	0.180063	0.0014329	2.16108	0.0058835
Glia	C10orf82	TRUE	0.171305	1	0	18.4207	0.000163931	4.70995e-07	0	0.25	8.75697	8.78713	1.64607	1.80599	14.692	0.220252	0.000901338	0.172183	0.000878227	2.02973	0.00503654
Glia	TMEM132B	TRUE	0.167786	1	0	18.4207	0.000233077	1.40656e-06	0	0.25	7.57902	7.54866	1.64548	0.922897	13.9028	0.227344	0.00261157	0.170213	0.00242668	2.26771	0.0168905
Glia	MIA	TRUE	0.159252	1	0	18.4207	0.000192638	3.73164e-07	0	0.25	9.75698	9.81129	1.93186	1.46496	15.5987	0.214736	0.000785782	0.159968	0.000716448	1.78332	0.00419297
Glia	SRCIN1	TRUE	0.150885	1	0	18.4207	0.000153165	3.37613e-07	0	0.25	9.33216	9.40038	1.5948	2.52848	14.219	0.184397	0.000808893	0.151694	0.000808893	1.75918	0.00489235
Glia	SLC5A7	TRUE	0.148427	1	0	18.4207	0.000231485	1.29888e-07	0	0.25	11.2564	11.3822	1.96603	1.26458	17.7818	0.219464	0.000115556	0.148542	0.000115556	2.0768	0.00084594
Glia	DLX2	TRUE	0.145948	1	0	18.4207	0.000173479	2.80036e-07	0	0.25	9.60007	9.6708	2.06141	0.811379	17.1983	0.179669	0.000624003	0.146572	0.000624003	1.62459	0.00342469
Glia	U91319.1	TRUE	0.134776	1	0	18.4207	0.000144968	2.40764e-07	0	0.25	9.1981	9.17998	1.55162	2.10449	14.6073	0.180063	0.00036978	0.135146	0.00036978	1.80312	0.00170028
Glia	FP325317.1	TRUE	0.128564	1	0	18.4207	0.000154892	1.39203e-07	0	0.25	11.1911	11.3294	1.94431	3.21046	16.7076	0.156028	0.000277335	0.128842	0.000277335	1.50197	0.00184653
Glia	XKR4	TRUE	0.842457	0.9998	0.0002	8.51694	0.00474622	5.43339e-06	0	0.25	12.3258	12.4306	2.54988	0.156595	22.3484	5.12214	0.0105156	0.847912	0.00545425	47.5998	0.0635024
Glia	NTM	TRUE	0.779312	0.9998	0.0002	8.51694	0.00226247	1.44403e-05	0	0.25	8.76848	8.64548	2.12205	-0.0483541	16.4239	2.36564	0.0250526	0.797084	0.0177725	21.8447	0.160256
Glia	ALDH1A1	TRUE	0.721081	0.9998	0.0002	8.51694	0.00552061	0.000146282	0	0.25	5.87868	5.86843	1.66327	-0.604344	13.3265	6.16273	0.271049	0.897951	0.17687	54.4738	1.65718
Glia	CRYAB	TRUE	0.719584	0.9998	0.0002	8.51694	0.0227415	0.000319401	0	0.25	7.16856	6.70594	2.52971	-0.462433	20.1373	22.5469	0.465067	0.989362	0.269777	210.074	3.24559
Glia	CADM1	TRUE	0.583871	0.9998	0.0002	8.51694	0.00159657	9.67926e-05	0	0.25	4.45509	4.39587	1.38251	-1.12708	9.28279	1.64578	0.180106	0.711584	0.127713	15.4226	0.947897
Glia	RASSF4	TRUE	0.582672	0.9998	0.0002	8.51694	0.0012638	3.94751e-05	0	0.25	5.38444	5.38248	1.08588	0.183437	9.23963	1.44129	0.0740253	0.64736	0.0646883	12.4984	0.421046
Glia	GPR155	TRUE	0.554297	0.9998	0.0002	8.51694	0.00122903	4.59446e-05	0	0.25	4.92288	4.86948	1.17271	-0.447397	9.11312	1.45154	0.0802884	0.624901	0.0706048	12.8244	0.478869
Glia	PRIMA1	TRUE	0.525142	0.9998	0.0002	8.51694	0.00112504	2.17979e-05	0	0.25	6.86701	6.17294	2.62633	-1.52428	15.1613	1.16982	0.0336268	0.55595	0.0308073	10.2809	0.239079
Glia	GINS3	TRUE	0.416628	0.9998	0.0002	8.51694	0.00064584	1.1363e-05	0	0.25	5.9968	6.082	1.1334	-0.168094	10.1744	0.778566	0.0252837	0.439716	0.0230881	7.07344	0.120493
Glia	HAND2-AS1	TRUE	0.400008	0.9998	0.0002	8.51694	0.000669419	3.99262e-06	0	0.25	9.21165	9.4143	2.18269	-0.107426	16.2736	0.649724	0.00707204	0.406225	0.00621692	5.95516	0.0382384
Glia	C2orf88	TRUE	0.395078	0.9998	0.0002	8.51694	0.000609566	2.82546e-05	0	0.25	5.06905	5.32881	1.50463	-0.582458	8.75849	0.710008	0.0458296	0.43617	0.0410918	6.30418	0.299004
Glia	SCD	TRUE	0.385664	0.9998	0.0002	8.51694	0.000596991	1.95632e-05	0	0.25	5.70879	5.88216	1.6709	-0.285949	9.80192	0.698188	0.0382953	0.416864	0.0312002	6.145	0.193944
Glia	IL1RAPL2	TRUE	0.368856	0.9998	0.0002	8.51694	0.00082722	5.19356e-06	0	0.25	8.46514	8.5268	2.30325	-0.742271	16.5529	0.780142	0.00838938	0.37431	0.00545425	7.28406	0.0686424
Glia	FAM134B	TRUE	0.334768	0.9998	0.0002	8.51694	0.000440406	3.40491e-06	0	0.25	8.44552	8.71663	1.75281	0.0658894	12.3212	0.48621	0.00931383	0.342002	0.00723382	4.4806	0.0366544
Glia	SHC4	TRUE	0.333787	0.9998	0.0002	8.51694	0.000455923	2.75745e-06	0	0.25	8.48789	8.6785	1.63984	-0.218463	12.6143	0.487392	0.00510758	0.338455	0.00466847	4.40589	0.0252425
Glia	TMEM59L	TRUE	0.331817	0.9998	0.0002	8.51694	0.000437288	8.27585e-06	0	0.25	6.52404	6.04704	2.39048	-0.547124	17.4296	0.538219	0.0139361	0.34476	0.0129423	4.84856	0.0824155
Glia	HAND2	TRUE	0.32923	0.9998	0.0002	8.51694	0.000525182	4.94232e-06	0	0.25	8.69226	8.94594	2.27515	0.0124569	15.9238	0.529157	0.00852805	0.336879	0.00764982	4.70033	0.0511985
Glia	MAB21L1	TRUE	0.162941	0.9998	0.0002	8.51694	0.000205805	1.68719e-06	0	0.25	8.10783	8.33916	2.1709	-0.0031929	15.6792	0.221434	0.00224179	0.165091	0.00214934	1.97454	0.0191943
Glia	SOX8	TRUE	0.13328	0.9998	0.0002	8.51694	0.000156435	1.8399e-06	0	0.25	6.91477	6.91333	1.63762	-0.160992	12.2644	0.174941	0.00439113	0.13751	0.00422936	1.56426	0.0231661
Glia	LRAT	TRUE	0.114312	0.9998	0.0002	8.51694	0.000129108	5.43264e-07	0	0.25	8.41359	8.28808	2.00217	0.104799	15.9797	0.149724	0.000808893	0.115051	0.000739559	1.32067	0.0056548
Glia	NPTX2	TRUE	0.100856	0.9998	0.0002	8.51694	0.000140105	2.00045e-06	0	0.25	7.25423	7.38208	1.88806	-1.67615	12.5598	0.14539	0.00543114	0.105201	0.00434491	1.40075	0.0184781
Glia	SORCS1	TRUE	0.697908	0.9996	0.0004	7.82362	0.00194123	3.08123e-05	0	0.25	8.45147	8.76898	2.89834	0.00378323	16.4744	1.9275	0.045298	0.730102	0.0321939	18.1721	0.326106
Glia	CAB39L	TRUE	0.482854	0.9996	0.0004	7.82362	0.000997628	5.94446e-05	0	0.25	4.11512	4.16763	1.02565	-0.618215	7.50265	1.15091	0.10437	0.574074	0.09122	10.7379	0.652904
Glia	JAKMIP2	TRUE	0.234302	0.9996	0.0004	7.82362	0.000328166	1.0373e-05	0	0.25	6.12888	6.04939	2.16925	-1.55927	12.9016	0.347518	0.0212854	0.252167	0.017865	2.98992	0.106737
Glia	ANXA3	TRUE	0.180911	0.9996	0.0004	7.82362	0.000179563	2.21367e-06	0	0.25	8.96339	9.29631	2.53089	-4.61737	16.6481	0.236801	0.00688715	0.185579	0.00466847	2.13856	0.025415
Glia	OTOGL	TRUE	0.102123	0.9996	0.0004	7.82362	0.000157846	8.44294e-07	0	0.25	8.67306	8.93278	2.29335	-0.239482	15.2095	0.169819	0.00168712	0.103625	0.00150223	1.49627	0.0102052
Glia	LGI4	TRUE	0.805251	0.9994	0.0006	7.41796	0.00240624	2.5997e-05	0	0.25	9.19957	9.60455	2.21635	-0.275795	15.5178	2.63396	0.0502207	0.84082	0.0355682	24.9085	0.275
Glia	FGL2	TRUE	0.622476	0.9994	0.0006	7.41796	0.00252914	3.91094e-05	0	0.25	8.48142	8.73855	2.5249	-2.28916	15.8656	2.96414	0.0623772	0.657998	0.035522	25.718	0.391639
Glia	TENM3	TRUE	0.565602	0.9994	0.0006	7.41796	0.00110072	9.20781e-06	0	0.25	9.0479	9.32313	2.44066	-1.54615	15.7218	1.19582	0.0221868	0.57762	0.0120178	10.9361	0.103824
Glia	TMOD2	TRUE	0.536098	0.9994	0.0006	7.41796	0.00129326	6.68207e-05	0	0.25	4.48875	4.41595	1.17641	-0.21437	8.88188	1.38889	0.122397	0.63751	0.101412	12.9091	0.67649
Glia	ENTPD2	TRUE	0.361647	0.9994	0.0006	7.41796	0.000725509	3.21058e-06	0	0.25	8.78999	8.83157	2.45736	-0.179298	17.7447	0.78684	0.00552359	0.366824	0.00517692	7.56483	0.0352141
Glia	AKAP6	TRUE	0.344916	0.9994	0.0006	7.41796	0.000556667	1.12748e-05	0	0.25	6.85769	7.00137	1.69043	-2.51406	11.8139	0.635146	0.018489	0.358944	0.0140285	5.39123	0.109183
Glia	LINC00511	TRUE	0.326314	0.9994	0.0006	7.41796	0.000451264	1.19358e-05	0	0.25	6.2317	6.52181	1.84229	0.0178585	11.6368	0.496848	0.0210543	0.343578	0.0172641	4.63267	0.118854
Glia	LRRC4C	TRUE	0.281167	0.9994	0.0006	7.41796	0.000417835	7.05105e-06	0	0.25	6.95199	6.8867	2.20446	-1.17975	14.2033	0.441292	0.0117174	0.291174	0.0100072	3.99246	0.0652619
Glia	NRG3	TRUE	0.154143	0.9994	0.0006	7.41796	0.000240066	5.97031e-06	0	0.25	7.07634	7.10281	2.05795	-3.44784	15.9183	0.240741	0.0158081	0.159574	0.00543114	2.25856	0.0783922
Glia	LINC01505	TRUE	0.124304	0.9994	0.0006	7.41796	0.00013396	1.36185e-06	0	0.25	7.02449	6.91325	1.99915	-1.0549	15.2013	0.157998	0.00180268	0.126084	0.00177957	1.46921	0.0139377
Glia	COL8A1	TRUE	0.723007	0.9992	0.0008	7.13009	0.00207546	2.94737e-05	0	0.25	8.993	9.09232	2.8289	-2.03647	17.3031	2.28881	0.0781622	0.754531	0.0315237	20.4801	0.29496
Glia	PCDH9	TRUE	0.600806	0.9992	0.0008	7.13009	0.00164089	5.12746e-05	0	0.25	5.90554	5.86598	2.00195	-1.06906	13.0631	1.73444	0.0742795	0.652482	0.0516767	15.5699	0.523952
Glia	ASPA	TRUE	0.486422	0.9992	0.0008	7.13009	0.000900948	4.26945e-05	0	0.25	5.80968	5.16148	2.69952	-0.790446	14.3772	0.985816	0.0674617	0.544523	0.0581016	8.93974	0.466495
Glia	KCNMB4	TRUE	0.393142	0.9992	0.0008	7.13009	0.000782524	3.15277e-05	0	0.25	4.88195	4.78281	1.67157	-1.54408	11.0864	1.00749	0.0516305	0.437746	0.0446047	8.29402	0.338518
Glia	ST3GAL6	TRUE	0.341991	0.9992	0.0008	7.13009	0.000475073	2.05984e-05	0	0.25	5.7859	6.1204	2.06242	-0.611459	11.1685	0.537431	0.0453674	0.379039	0.0370473	5.09733	0.198593
Glia	WISP2	TRUE	0.195578	0.9992	0.0008	7.13009	0.000326669	2.80244e-06	0	0.25	8.25134	8.32178	2.31147	-1.17382	16.987	0.404649	0.00771915	0.198976	0.00339735	3.53714	0.0241302
Glia	CAPS	TRUE	0.182364	0.9992	0.0008	7.13009	0.000265861	6.17568e-06	0	0.25	5.21342	5.19403	1.3075	-0.722462	9.57541	0.269504	0.0104925	0.192671	0.0103076	2.51944	0.0676871
Glia	BEX1	TRUE	0.100943	0.9992	0.0008	7.13009	0.00014498	1.8043e-06	0	0.25	7.98257	8.18572	2.33981	-2.26778	18.8559	0.154058	0.0028889	0.103231	0.00228801	1.49272	0.0202705
Glia	AP1S2	TRUE	0.608519	0.999	0.001	6.90674	0.00212997	0.000141351	0	0.25	4.28137	4.44509	1.20633	0.00182819	7.42959	2.2502	0.28577	0.804965	0.196445	21.0878	1.45806
Glia	ENDOD1	TRUE	0.499049	0.999	0.001	6.90674	0.00125668	0.000107097	0	0.25	3.75361	3.87245	0.997948	-0.424181	8.01469	1.41017	0.207886	0.65327	0.154221	13.0025	1.05553
Glia	MIR99AHG	TRUE	0.308303	0.999	0.001	6.90674	0.0004659	6.44325e-06	0	0.25	8.18066	8.41678	2.24837	-1.05094	13.9203	0.455083	0.0113014	0.316785	0.00848182	4.4015	0.0789308
Glia	ANGPTL7	TRUE	0.204982	0.999	0.001	6.90674	0.000455155	2.32263e-06	0	0.25	10.8138	11.0462	2.75516	-2.71863	19.0163	0.439716	0.00427558	0.206068	0.00108623	3.74639	0.0275734
Glia	DNAJC6	TRUE	0.18205	0.999	0.001	6.90674	0.000195874	3.30802e-06	0	0.25	7.79553	8.22716	2.31188	-1.10923	13.7646	0.243499	0.00688715	0.187943	0.00589336	2.25643	0.0291021
Glia	NLGN4X	TRUE	0.600539	0.9988	0.0012	6.72422	0.00279149	0.00016725	0	0.25	4.80765	4.27291	2.35102	-1.27083	13.5262	3.02206	0.270979	0.794326	0.193788	27.4918	1.82246
Glia	UCHL1	TRUE	0.274786	0.9988	0.0012	6.72422	0.000431996	1.27292e-05	0	0.25	6.0654	6.26547	2.07724	-0.787131	11.9149	0.448779	0.0204303	0.290386	0.0156001	4.20233	0.133026
Glia	AK5	TRUE	0.264513	0.9988	0.0012	6.72422	0.000390066	1.35907e-05	0	0.25	4.96476	5.10455	1.57023	-1.68134	10.1487	0.437746	0.0240126	0.286446	0.0219326	4.07278	0.135102
Glia	TMEM178A	TRUE	0.116136	0.9988	0.0012	6.72422	0.000132966	3.75841e-06	0	0.25	6.72418	6.85391	1.74949	-4.14168	13.0241	0.13948	0.00942938	0.122537	0.00640181	1.37287	0.0451282
Glia	P3H2	TRUE	0.380461	0.9986	0.0014	6.56987	0.00065863	2.36077e-05	0	0.25	5.76725	5.80325	1.69204	-0.721425	12.0718	0.725768	0.0493425	0.416076	0.0356144	6.36766	0.235064
Glia	GRIK3	TRUE	0.304942	0.9986	0.0014	6.56987	0.000394463	5.36839e-06	0	0.25	10.1983	10.5735	2.76159	-3.99744	17.3494	0.439716	0.0151841	0.313239	0.00829693	4.27127	0.0555745
Glia	GAS2L3	TRUE	0.27081	0.9986	0.0014	6.56987	0.000327916	9.69595e-06	0	0.25	5.7452	5.82491	1.52633	-2.18965	10.3714	0.379039	0.0266473	0.289992	0.0191823	3.46508	0.104356
Glia	LGI1	TRUE	0.245087	0.9986	0.0014	6.56987	0.000293064	3.81457e-06	0	0.25	9.57446	9.95306	2.7669	-4.0194	17.0829	0.345942	0.00531558	0.249409	0.0043218	3.2302	0.046727
Glia	LINC01088	TRUE	0.101915	0.9986	0.0014	6.56987	0.000149198	6.15527e-06	0	0.25	4.60767	4.63233	1.37006	-0.753466	9.30191	0.147754	0.0112783	0.111899	0.00998405	1.33068	0.0624103
Glia	NRN1	TRUE	0.632689	0.9984	0.0016	6.43614	0.00195252	7.49975e-05	0	0.25	9.86738	11.0615	3.88462	-2.8711	18.312	2.01537	0.197231	0.722222	0.0895329	18.8561	0.671162
Glia	IQGAP2	TRUE	0.491386	0.9984	0.0016	6.43614	0.000975382	2.6758e-05	0	0.25	6.45575	6.57051	2.14449	-1.5733	12.2371	1.12254	0.0736555	0.534673	0.0432873	9.74935	0.237771
Glia	SCN9A	TRUE	0.446734	0.9984	0.0016	6.43614	0.000648715	2.85393e-05	0	0.25	6.59696	6.80442	2.7607	-2.6549	13.9045	0.760835	0.0360766	0.477541	0.0308073	7.03756	0.303348
Glia	WDR86	TRUE	0.323595	0.9984	0.0016	6.43614	0.000478365	1.64343e-05	0	0.25	6.45725	6.78673	2.37772	-1.0262	11.8996	0.539007	0.0268321	0.34673	0.0231343	4.97637	0.151294
Glia	FLRT3	TRUE	0.161876	0.9984	0.0016	6.43614	0.000229819	8.63285e-06	0	0.25	6.19966	5.97018	2.3573	-0.458353	15.0821	0.218282	0.0119023	0.172577	0.0107005	1.98238	0.0947721
Glia	NCAM2	TRUE	0.475641	0.9982	0.0018	6.31816	0.000988382	4.06513e-05	0	0.25	6.09848	5.72465	2.71405	-2.39113	14.3263	1.15957	0.0718528	0.524429	0.0487878	10.6185	0.456208
Glia	RCAN1	TRUE	0.388208	0.9982	0.0018	6.31816	0.00162428	0.0001366	0	0.25	3.84482	3.9398	1.256	-1.2984	8.18277	2.00985	0.33643	0.56383	0.175622	16.5245	1.3671
Glia	SBSPON	TRUE	0.225313	0.9982	0.0018	6.31816	0.000337358	2.14571e-06	0	0.25	8.69731	8.92826	2.10323	-2.52988	14.7942	0.337667	0.00383646	0.228132	0.00281957	3.08486	0.019408
Glia	CLU	TRUE	0.850392	0.998	0.002	6.2126	0.018982	0.000432381	0	0.25	9.0914	9.43534	3.1163	-2.59566	18.4386	19.6005	1.07957	0.980693	0.130301	189.047	4.31191
Glia	NRXN3	TRUE	0.752446	0.998	0.002	6.2126	0.00384196	0.000126886	0	0.25	6.26866	6.11435	2.52804	-2.87043	15.1104	3.86998	0.24907	0.86643	0.113985	36.6272	1.32938
Glia	TSPAN11	TRUE	0.590303	0.998	0.002	6.2126	0.00204167	0.000190973	0	0.25	4.21436	3.73047	1.96638	-2.30763	11.653	2.45626	0.351915	0.811663	0.221359	22.4393	2.02405
Glia	C1orf198	TRUE	0.38351	0.998	0.002	6.2126	0.000731331	7.44556e-05	0	0.25	3.69702	3.76521	1.21398	-0.840706	7.45747	0.815209	0.141002	0.496848	0.113337	7.54758	0.751642
Glia	GRIK2	TRUE	0.305626	0.998	0.002	6.2126	0.000574106	1.09583e-05	0	0.25	6.31401	6.1149	2.26463	-2.9825	14.8666	0.595745	0.0158312	0.317967	0.0123414	5.67053	0.0925972
Glia	TIMP4	TRUE	0.281116	0.998	0.002	6.2126	0.000478235	2.64034e-05	0	0.25	5.08797	4.60752	2.51726	-1.9614	16.4523	0.630024	0.0363309	0.314027	0.0329104	5.46926	0.237377
Glia	NKAIN3	TRUE	0.571786	0.9978	0.0022	6.11709	0.00134304	6.27367e-05	0	0.25	6.6983	6.49294	3.43658	-2.44494	16.4341	1.57447	0.0890476	0.639086	0.0672999	14.8781	0.637586
Glia	ADGRB3	TRUE	0.728857	0.9976	0.0024	6.02988	0.00408232	0.000134539	0	0.25	6.34484	6.22754	2.78876	-0.911598	15.9533	4.34003	0.184797	0.84476	0.115903	40.2066	1.3955
Glia	FAM129A	TRUE	0.515087	0.9976	0.0024	6.02988	0.00120614	5.03608e-05	0	0.25	6.09477	6.08568	2.29279	-2.00947	13.4224	1.24586	0.0948947	0.57959	0.0645035	11.0461	0.464111
Glia	FSTL3	TRUE	0.416281	0.9976	0.0024	6.02988	0.00124674	8.07747e-05	0	0.25	4.44267	4.08824	1.78604	-0.752466	12.0824	1.35067	0.139291	0.520883	0.104601	11.9642	0.803047
Glia	MPP7	TRUE	0.128286	0.9974	0.0026	5.94964	0.000158973	1.13832e-05	0	0.25	5.72482	5.90146	2.24176	-4.76312	10.9909	0.172577	0.0264393	0.144602	0.0163165	1.65932	0.114359
Glia	SPP1	TRUE	0.755625	0.9972	0.0028	5.87533	0.00376201	5.44151e-05	0	0.25	11.0027	11.5975	2.86303	-4.04318	17.9774	4.03191	0.159537	0.773444	0.0178188	35.8946	0.456527
Glia	SEMA3C	TRUE	0.590402	0.997	0.003	5.80614	0.0014878	5.12945e-05	0	0.25	7.35457	7.6052	2.66505	-1.60184	14.1972	1.54492	0.0805195	0.643026	0.0526243	13.8843	0.575897
Glia	SNCA	TRUE	0.508126	0.997	0.003	5.80614	0.000915956	1.50428e-05	0	0.25	9.24646	9.67863	2.40812	-2.15246	15.0799	0.886525	0.0386651	0.529157	0.0210312	8.00811	0.129998
Glia	MT1F	TRUE	0.209848	0.997	0.003	5.80614	0.000330933	1.63428e-05	0	0.25	4.94142	4.93181	1.77988	-1.66529	12.2659	0.347124	0.0333033	0.235225	0.0253761	3.16141	0.176084
Glia	STEAP1B	TRUE	0.188693	0.997	0.003	5.80614	0.000217518	9.91097e-06	0	0.25	5.71056	6.14335	1.83356	-1.07624	10.0955	0.258865	0.0244517	0.207644	0.0189512	2.4264	0.0952185
Glia	LRRTM4	TRUE	0.302507	0.9966	0.0034	5.68057	0.000616945	1.58899e-05	0	0.25	8.56363	8.86823	3.3365	-3.66827	17.7543	0.624507	0.0403984	0.318361	0.0158543	5.98114	0.2037
Glia	SORBS2	TRUE	0.73946	0.9964	0.0036	5.62321	0.00306217	0.000184705	0	0.25	8.14919	9.06473	3.60259	-2.88923	17.1965	3.14303	0.454575	0.875493	0.136033	29.5174	1.74032
Glia	ANK3	TRUE	0.617312	0.9964	0.0036	5.62321	0.00451192	0.000276695	0	0.25	4.81659	4.52589	2.18856	-1.94882	12.0777	4.48582	0.486931	0.881797	0.264485	40.9075	2.94146
Glia	FADS3	TRUE	0.27231	0.9962	0.0038	5.56894	0.000420104	4.05029e-05	0	0.25	3.73317	3.81411	1.15666	-1.32606	7.65395	0.51379	0.0919134	0.346336	0.0740253	4.50063	0.421717
Glia	MAPRE2	TRUE	0.476228	0.996	0.004	5.51745	0.00157589	0.000193153	0	0.25	3.23614	3.31679	0.991385	-1.81572	6.54798	1.8948	0.38397	0.73089	0.254663	17.3973	1.97522
Glia	PRNP	TRUE	0.390501	0.996	0.004	5.51745	0.00680103	0.000762182	0	0.25	3.52104	3.12553	1.61141	-0.996594	11.3698	7.31994	1.25663	0.955871	0.56537	68.8756	7.85689
Glia	CTNNA3	TRUE	0.246972	0.996	0.004	5.51745	0.00049734	2.58214e-05	0	0.25	6.93015	7.23283	2.41439	-5.53823	13.9807	0.468873	0.0384802	0.262017	0.0150454	4.31065	0.181161
Glia	CADM3	TRUE	0.455694	0.9958	0.0042	5.46846	0.00110103	9.79965e-05	0	0.25	5.20205	5.00641	2.67748	-2.96193	15.0847	1.14224	0.130116	0.556344	0.100649	10.029	0.995673
Glia	CREB5	TRUE	0.42524	0.9956	0.0044	5.42174	0.00090861	4.60012e-05	0	0.25	4.98475	5.01006	1.83741	-3.44763	11.3675	1.02482	0.0915205	0.485422	0.0601817	9.28487	0.454769
Glia	ST6GALNAC5	TRUE	0.327272	0.9956	0.0044	5.42174	0.000601709	3.2571e-05	0	0.25	6.39019	6.66916	2.80309	-2.43163	13.9119	0.567376	0.0569923	0.363672	0.0364002	5.41251	0.362768
Glia	RNASE1	TRUE	0.254052	0.9956	0.0044	5.42174	0.000746165	0.000614487	0	0.25	5.286	6.3756	3.95464	-7.75031	14.7969	0.862096	1.68469	0.411348	0.157295	7.73529	5.70402
Glia	SLC16A4	TRUE	0.151589	0.9956	0.0044	5.42174	0.000204934	2.18927e-05	0	0.25	3.95721	4.07124	1.47251	-3.46342	7.65518	0.2171	0.0434722	0.187943	0.036354	2.00707	0.208218
Glia	SYNM	TRUE	0.346645	0.9954	0.0046	5.37709	0.000682619	5.65496e-05	0	0.25	4.9413	5.21602	2.09375	-3.32803	10.7861	0.761623	0.107467	0.422774	0.0761284	6.80464	0.617652
Glia	RP11-141M1.3	TRUE	0.566698	0.995	0.005	5.2933	0.00198694	8.86007e-05	0	0.25	5.55286	5.81245	2.21489	-2.69355	11.886	2.0792	0.130024	0.662333	0.0956343	19.2165	0.869853
Glia	PMEPA1	TRUE	0.560019	0.995	0.005	5.2933	0.00322234	0.000238707	0	0.25	4.06889	4.11981	1.43085	-1.55427	9.03703	3.73325	0.483556	0.825059	0.26504	31.047	2.37102
Glia	GAS7	TRUE	0.536603	0.995	0.005	5.2933	0.00173739	0.000203846	0	0.25	4.21694	3.3497	2.61452	-2.88031	13.3865	1.92514	0.326469	0.758471	0.221868	17.6732	2.14747
Glia	ANK2	TRUE	0.534111	0.995	0.005	5.2933	0.00188456	0.00017268	0	0.25	4.62292	3.93919	2.80966	-3.50751	14.5392	2.19188	0.319467	0.727344	0.193233	19.5448	1.88295
Glia	ALCAM	TRUE	0.417302	0.995	0.005	5.2933	0.000742523	4.2768e-05	0	0.25	6.21477	6.52845	2.68649	-3.52364	13.544	0.818755	0.0835933	0.465327	0.0480251	7.24417	0.393861
Glia	SLC35F1	TRUE	0.426874	0.9948	0.0052	5.25388	0.000816574	4.29062e-05	0	0.25	5.95043	6.15018	1.86502	-3.46496	12.4705	0.905043	0.0685017	0.466903	0.0400287	8.21765	0.391772
Glia	VGLL3	TRUE	0.231838	0.9948	0.0052	5.25388	0.000367153	2.54872e-05	0	0.25	5.26526	5.00157	2.49412	-2.19521	13.1512	0.367612	0.0501514	0.271474	0.0396358	3.43372	0.288367
Glia	LOXL3	TRUE	0.18552	0.9948	0.0052	5.25388	0.000342448	5.04712e-05	0	0.25	3.06221	2.6954	1.61003	-1.89633	9.09891	0.399527	0.0735399	0.254137	0.0686173	3.3199	0.488029
Glia	ARHGAP15	TRUE	0.619403	0.9944	0.0056	5.17937	0.00335911	0.000335826	0	0.25	5.13274	4.41086	2.96212	-2.07435	12.75	3.77305	0.518038	0.869582	0.250179	34.8569	3.03179
Glia	FRMD4A	TRUE	0.576771	0.9944	0.0056	5.17937	0.00274777	0.000170684	0	0.25	4.71018	4.63929	2.0862	-2.14904	12.2296	3.13199	0.355821	0.766745	0.189974	30.0137	1.62045
Glia	GNG2	TRUE	0.372279	0.9944	0.0056	5.17937	0.00125749	0.000246032	0	0.25	2.8475	2.45418	1.56427	-0.94629	8.94361	1.38613	0.428575	0.659574	0.287296	12.3685	2.60563
Glia	ATP1A2	TRUE	0.37039	0.9944	0.0056	5.17937	0.000614904	2.01304e-05	0	0.25	10.2335	10.8047	3.34457	-3.44388	18.3903	0.614263	0.0357531	0.393617	0.0232268	5.6444	0.191898
Glia	FBLN2	TRUE	0.654635	0.994	0.006	5.10998	0.00269644	0.000153148	0	0.25	5.99259	6.12105	2.62769	-2.70848	13.4686	3.14539	0.25702	0.783688	0.129053	29.1703	1.44808
Glia	ADGRG6	TRUE	0.236159	0.994	0.006	5.10998	0.000323077	3.5475e-05	0	0.25	7.97198	8.71751	3.11265	-4.3726	14.4645	0.348306	0.109547	0.27108	0.0349211	3.27467	0.373393
Glia	MOXD1	TRUE	0.358893	0.9932	0.0068	4.98401	0.000953438	0.000153402	0	0.25	3.91199	3.0136	2.89978	-2.42402	14.8915	1.08629	0.251959	0.536249	0.177356	9.80995	1.61476
Glia	MPPED2	TRUE	0.248301	0.9932	0.0068	4.98401	0.000373922	1.60538e-05	0	0.25	9.06657	10.0249	3.61995	-3.1957	16.4864	0.378645	0.0367931	0.274232	0.0259308	3.73505	0.154532
Glia	LINC01436	TRUE	0.220032	0.993	0.007	4.95482	0.000481463	6.10678e-05	0	0.25	3.96696	3.39883	2.5186	-0.952695	14.0601	0.511032	0.0967667	0.289204	0.0691719	4.77172	0.657938
Glia	PRDM16	TRUE	0.18953	0.9926	0.0074	4.89885	0.000245458	1.2921e-05	0	0.25	5.91659	6.14309	2.01303	-3.1107	11.6097	0.262411	0.0278028	0.209614	0.0200837	2.52122	0.130507
Glia	AC067959.1	TRUE	0.142093	0.9926	0.0074	4.89885	0.00027131	4.65109e-06	0	0.25	7.25268	7.4721	2.93315	-3.79055	15.2372	0.274626	0.0086436	0.148148	0.00605514	2.61338	0.0518001
Glia	TMEM178B	TRUE	0.116746	0.9926	0.0074	4.89885	0.000163681	1.0667e-05	0	0.25	5.29866	5.48812	2.14911	-3.62301	11.8968	0.175729	0.0257228	0.133964	0.0172179	1.55358	0.117878
Glia	MATN2	TRUE	0.478205	0.9922	0.0078	4.8458	0.00607382	0.000742637	0	0.25	3.99423	3.70902	2.17943	-2.51549	10.5296	7.07565	1.27803	0.938534	0.46033	64.3736	7.55265
Glia	PDGFA	TRUE	0.435335	0.9922	0.0078	4.8458	0.000715122	4.9457e-05	0	0.25	6.30044	6.67076	2.17088	-3.89498	11.4549	0.99015	0.13772	0.49212	0.0567843	8.23251	0.510959
Glia	FST	TRUE	0.384214	0.9922	0.0078	4.8458	0.000746689	4.65605e-05	0	0.25	6.53315	6.70065	2.69052	-3.89106	16.3243	0.768716	0.0887934	0.427108	0.0428945	6.56117	0.473987
Glia	IL1RAP	TRUE	0.110107	0.992	0.008	4.82028	0.00018289	2.4662e-05	0	0.25	3.09809	3.09696	1.28515	-2.45155	7.48396	0.219858	0.0547967	0.156422	0.0463149	1.96122	0.256588
Glia	TSPAN5	TRUE	0.302314	0.9914	0.0086	4.74735	0.000487135	5.80446e-05	0	0.25	3.96548	4.06888	1.53884	-2.79912	8.16957	0.543341	0.122258	0.380615	0.0783009	4.90767	0.60622
Glia	MYO5A	TRUE	0.239655	0.9914	0.0086	4.74735	0.000429948	5.82759e-05	0	0.25	3.16241	3.14085	1.38289	-1.97699	8.60646	0.468085	0.116989	0.330181	0.0905267	4.26356	0.548112
Glia	HEY2	TRUE	0.113547	0.9914	0.0086	4.74735	0.000177954	3.14323e-05	0	0.25	4.59511	4.54195	2.23963	-3.10374	10.086	0.185579	0.0655897	0.154846	0.0412998	1.6785	0.283685
Glia	ADAM23	TRUE	0.168749	0.991	0.009	4.70149	0.000235445	1.67518e-05	0	0.25	4.54845	4.48609	2.17068	-5.6667	13.4863	0.297872	0.0418776	0.200158	0.0314082	2.48408	0.17623
Glia	MT1M	TRUE	0.311073	0.9906	0.0094	4.6576	0.000619621	4.27022e-05	0	0.25	4.54833	4.61884	2.08218	-5.51812	10.5929	0.615051	0.0719684	0.356186	0.0451131	5.92046	0.451762
Glia	ITGA6	TRUE	0.2543	0.9906	0.0094	4.6576	0.000537949	0.000269629	0	0.25	5.94975	7.25366	3.87451	-4.47543	12.7754	0.604413	0.723243	0.400709	0.14641	5.26169	2.40785
Glia	BACH2	TRUE	0.194876	0.9906	0.0094	4.6576	0.000390868	4.76997e-05	0	0.25	3.19005	3.12393	1.40621	-1.72488	8.5897	0.448779	0.0956343	0.26911	0.0742333	3.92996	0.465321
Glia	EZR	TRUE	0.172137	0.9904	0.0096	4.63634	0.000327863	3.45234e-05	0	0.25	4.55651	4.62772	2.2175	-2.15012	10.6797	0.402285	0.104047	0.237195	0.0650581	2.96016	0.329631
Glia	RGCC	TRUE	0.103523	0.9904	0.0096	4.63634	0.000371541	0.000591838	0	0.25	5.89435	6.97162	4.41814	-9.39633	15.6292	0.413712	1.63898	0.213948	0.110425	3.65024	5.0283
Glia	TGFB2	TRUE	0.171162	0.99	0.01	4.59512	0.000258542	2.55827e-05	0	0.25	5.64449	5.98667	2.38446	-5.00671	11.8981	0.27896	0.0529478	0.20331	0.0321477	2.60037	0.21631
Glia	NOV	TRUE	0.13216	0.99	0.01	4.59512	0.000282814	4.30986e-05	0	0.25	5.65719	5.92479	2.79819	-5.91038	13.1204	0.41844	0.119069	0.174153	0.0419931	2.98128	0.438945
Glia	COL21A1	TRUE	0.43351	0.9898	0.0102	4.57511	0.000742423	5.48714e-05	0	0.25	5.97586	6.24387	2.73105	-4.12436	13.5493	0.87431	0.0696573	0.48424	0.0507292	8.1129	0.580465
Glia	STARD13	TRUE	0.417322	0.9898	0.0102	4.57511	0.00170505	0.000242475	0	0.25	3.06281	3.016	1.39341	-1.71622	8.09723	2.00749	0.525203	0.700158	0.282835	18.521	2.522
Glia	OLFML2A	TRUE	0.489139	0.9896	0.0104	4.55549	0.00161042	0.000156239	0	0.25	4.5303	4.09841	2.51617	-3.53951	12.4317	1.80693	0.270887	0.663121	0.173981	16.6176	1.55258
Glia	CD9	TRUE	0.389661	0.9894	0.0106	4.53624	0.0104564	0.00127587	0	0.25	3.77207	3.92083	1.89816	-3.57142	12.3819	10.8404	1.93827	0.961387	0.571726	102.035	12.9262
Glia	SCARA3	TRUE	0.32098	0.9894	0.0106	4.53624	0.000671739	8.0609e-05	0	0.25	4.0383	3.639	2.31314	-3.71208	12.3053	0.673759	0.164321	0.434988	0.114008	6.2818	0.893036
Glia	ADARB2	TRUE	0.136502	0.9894	0.0106	4.53624	0.000157619	1.86647e-05	0	0.25	5.24981	5.5614	2.46583	-5.84411	12.7032	0.187943	0.0345282	0.156816	0.0203148	1.94394	0.187701
Glia	FXYD1	TRUE	0.455776	0.9892	0.0108	4.51735	0.00623958	0.000710723	0	0.25	4.03385	3.2652	2.75878	-2.74343	15.5511	6.40229	0.940073	0.942868	0.487092	61.4589	7.26006
Glia	RGS16	TRUE	0.454097	0.9892	0.0108	4.51735	0.00133706	0.000141258	0	0.25	6.35586	6.51891	3.27951	-4.82812	19.1479	1.60402	0.342786	0.547281	0.0931845	13.5164	1.3909
Glia	S100A10	TRUE	0.173747	0.989	0.011	4.4988	0.0134408	0.00233485	0	0.25	2.76157	2.71625	1.391	-2.89403	11.1823	13.7979	4.31896	0.982664	0.808916	128.879	24.2495
Glia	USP53	TRUE	0.166187	0.9886	0.0114	4.46268	0.000298578	5.27824e-05	0	0.25	2.7216	2.7763	1.13082	-1.17252	7.06942	0.369582	0.11655	0.258077	0.0918903	3.25135	0.574328
Glia	MMP28	TRUE	0.194794	0.9884	0.0116	4.44508	0.000314072	2.70245e-05	0	0.25	6.5008	7.15914	2.85041	-3.49823	12.9438	0.314815	0.0705355	0.240347	0.0455522	2.97126	0.265848
Glia	CTNNAL1	TRUE	0.478619	0.988	0.012	4.41078	0.00146512	0.000175678	0	0.25	3.65055	3.9538	1.18442	-1.35261	6.09638	1.8353	0.438582	0.677699	0.19908	15.6415	1.7761
Glia	EHBP1	TRUE	0.385496	0.9878	0.0122	4.39404	0.00173151	0.000280464	0	0.25	2.68688	2.69319	1.14603	-2.38764	6.65947	2.01458	0.508678	0.707644	0.322147	18.1094	2.92459
Glia	FIBIN	TRUE	0.422307	0.9876	0.0124	4.37758	0.000926939	8.21483e-05	0	0.25	6.06758	5.56386	3.55401	-3.6834	19.0765	0.962963	0.176385	0.510638	0.0883311	8.89574	0.762345
Glia	AQP1	TRUE	0.152868	0.9876	0.0124	4.37758	0.000306623	0.000239625	0	0.25	6.58488	7.93339	3.97376	-8.1818	12.9257	0.341214	0.549932	0.239559	0.0866902	3.01791	1.94094
Glia	LRRC1	TRUE	0.117079	0.9876	0.0124	4.37758	0.000175309	2.52732e-05	0	0.25	3.39779	3.57658	1.4236	-3.177	8.85073	0.192671	0.0584714	0.161545	0.044466	1.77787	0.269754
Glia	PDLIM4	TRUE	0.311287	0.9872	0.0128	4.34543	0.0016585	0.000364933	0	0.25	2.37909	2.36673	1.14594	-2.50537	9.28583	1.70173	0.642631	0.708038	0.396751	15.7224	3.79854
Glia	TSPAN15	TRUE	0.433329	0.987	0.013	4.32972	0.000886921	8.0584e-05	0	0.25	5.20709	5.84513	2.3453	-1.27828	11.5539	1.0264	0.178049	0.542553	0.109224	9.306	0.833074
Glia	PRKCA	TRUE	0.338916	0.987	0.013	4.32972	0.000696986	7.32237e-05	0	0.25	4.03686	3.85965	2.10869	-2.36266	10.4777	0.756107	0.145578	0.443656	0.10474	7.05936	0.765541
Glia	GPNMB	TRUE	0.384237	0.9868	0.0132	4.31425	0.000763877	7.24706e-05	0	0.25	5.41503	5.57692	2.55254	-3.81372	13.8486	0.828211	0.124754	0.451537	0.0672999	7.77864	0.749764
Glia	ARPC1B	TRUE	0.330293	0.9868	0.0132	4.31425	0.00116714	0.000213807	0	0.25	2.72214	2.90486	1.1472	-3.03922	6.73662	1.28723	0.532113	0.613475	0.283182	11.713	2.21137
Glia	EPB41L3	TRUE	0.177262	0.9868	0.0132	4.31425	0.000250804	3.13079e-05	0	0.25	4.23351	4.35698	1.94325	-4.59693	9.79226	0.291568	0.0848876	0.227344	0.050082	2.4774	0.312409
Glia	COL5A3	TRUE	0.246997	0.9866	0.0134	4.29901	0.000401872	7.52431e-05	0	0.25	4.05186	3.88747	2.27402	-4.02017	11.698	0.478723	0.168666	0.327817	0.08082	4.42906	0.743443
Glia	HMCN1	TRUE	0.233141	0.9866	0.0134	4.29901	0.000461708	4.39745e-05	0	0.25	4.56542	4.31592	2.48853	-3.76717	13.1144	0.470449	0.0888165	0.29078	0.0576394	4.30212	0.451451
Glia	DOCK5	TRUE	0.416331	0.9862	0.0138	4.26919	0.00107655	0.000113995	0	0.25	4.0761	3.80442	2.45933	-3.99352	13.2642	1.18322	0.174513	0.546493	0.130162	11.5554	1.17064
Glia	ASAP2	TRUE	0.308872	0.986	0.014	4.2546	0.000664405	7.14452e-05	0	0.25	4.02299	4.16403	1.88811	-2.46094	10.1928	0.711978	0.154845	0.411348	0.102475	6.27691	0.640249
Glia	PRELP	TRUE	0.113781	0.986	0.014	4.2546	0.000217993	2.62398e-05	0	0.25	6.36993	6.71149	3.34171	-5.22188	16.4672	0.228526	0.0438651	0.139874	0.0260926	2.16029	0.299797
Glia	CHD7	TRUE	0.191176	0.9858	0.0142	4.24021	0.000331851	5.72804e-05	0	0.25	3.19534	3.09282	1.63338	-2.00768	8.94833	0.378645	0.123761	0.284476	0.0933001	3.358	0.550752
Glia	ANXA2	TRUE	0.162468	0.9854	0.0146	4.21203	0.00549923	0.00157265	0	0.25	1.88925	1.89063	0.915237	-2.63529	6.23069	6.71395	3.09834	0.925532	0.763064	56.4914	15.7834
Glia	PLCE1	TRUE	0.248191	0.9852	0.0148	4.19822	0.000447621	0.000105718	0	0.25	3.47377	3.50352	2.02501	-4.13674	10.1602	0.520883	0.185837	0.349488	0.101297	4.83441	1.03467
Glia	CNKSR3	TRUE	0.23322	0.9852	0.0148	4.19822	0.00051002	7.83709e-05	0	0.25	3.47641	3.47121	1.71337	-3.818	10.5429	0.533491	0.201969	0.343184	0.109963	4.9788	0.8927
Glia	HLA-DOA	TRUE	0.147895	0.985	0.015	4.18459	0.000160338	1.07665e-05	0	0.25	5.7727	6.07038	2.80447	-3.02182	13.1481	0.245469	0.0327255	0.172971	0.0250757	1.96843	0.106292
Glia	ATP1B2	TRUE	0.22444	0.9848	0.0152	4.17114	0.000405094	7.66269e-05	0	0.25	3.63767	3.27261	2.37151	-4.47747	13.4538	0.423168	0.125309	0.311269	0.0868289	3.8487	0.76063
Glia	KCNMA1	TRUE	0.151834	0.9848	0.0152	4.17114	0.000312106	4.21616e-05	0	0.25	4.631	4.70488	2.56684	-6.17835	12.3732	0.309693	0.0694261	0.192671	0.0408376	2.81152	0.426149
Glia	CYTL1	TRUE	0.232253	0.9846	0.0154	4.15787	0.000562831	8.39246e-05	0	0.25	4.50833	4.40603	2.73159	-4.58733	14.7485	0.624507	0.153435	0.311663	0.0794102	5.36983	0.848837
Glia	FRMD3	TRUE	0.302951	0.9844	0.0156	4.14476	0.000658572	0.000118689	0	0.25	3.88944	3.89971	2.06759	-3.50306	9.6558	0.667455	0.206869	0.417652	0.114701	6.08873	1.11453
Glia	NCAM1	TRUE	0.484145	0.9842	0.0158	4.13182	0.00156734	0.000216422	0	0.25	4.28719	3.09721	3.40455	-4.53752	16.368	1.77896	0.351753	0.702916	0.218771	16.4195	2.23402
Glia	EGFLAM	TRUE	0.18209	0.984	0.016	4.11904	0.000291236	8.99719e-05	0	0.25	3.9152	4.28126	2.44074	-4.49419	9.89298	0.366824	0.18177	0.267139	0.0850493	3.59961	0.881007
Glia	KIAA1217	TRUE	0.409147	0.9838	0.0162	4.10641	0.00137122	0.000177144	0	0.25	3.80517	3.72787	2.15959	-1.97872	11.5691	1.4212	0.366544	0.596533	0.187386	13.3287	1.71034
Glia	AFAP1L2	TRUE	0.219921	0.9838	0.0162	4.10641	0.000446263	8.7147e-05	0	0.25	3.16376	3.10675	1.70438	-2.13888	8.66382	0.451143	0.166932	0.339638	0.119716	4.15444	0.867636
Glia	HLA-DQB1	TRUE	0.190149	0.9838	0.0162	4.10641	0.000630945	0.000116261	0	0.25	5.98401	6.68719	4.21522	-6.47593	15.9279	0.813633	0.334489	0.297084	0.106936	5.77104	1.05304
Glia	ARAP2	TRUE	0.113606	0.9838	0.0162	4.10641	0.00017351	2.59944e-05	0	0.25	3.76593	3.9462	1.90298	-3.64198	8.89632	0.202128	0.0630474	0.159574	0.0459682	1.83059	0.245023
Glia	PLXNA4	TRUE	0.168093	0.9834	0.0166	4.08161	0.000221339	2.24393e-05	0	0.25	4.96684	5.22552	2.60686	-4.21802	13.0907	0.265169	0.0397513	0.197006	0.0289122	2.44838	0.235337
Glia	DTNA	TRUE	0.12078	0.9832	0.0168	4.06943	0.000220904	5.9839e-05	0	0.25	4.74312	4.8863	3.02907	-5.116	14.4452	0.231284	0.103469	0.179275	0.0584945	2.23576	0.670638
Glia	TRABD2B	TRUE	0.183667	0.9826	0.0174	4.03373	0.000251195	3.62774e-05	0	0.25	3.62675	3.51472	2.0608	-2.81726	12.8754	0.314815	0.065867	0.236407	0.0527398	2.86073	0.376452
Glia	HLA-DMA	TRUE	0.309084	0.9824	0.0176	4.0221	0.000870268	0.000142415	0	0.25	4.86073	5.27478	3.05422	-4.27876	12.529	1.14697	0.39749	0.445232	0.136148	8.90433	1.32476
Glia	MT1E	TRUE	0.409134	0.982	0.018	3.99922	0.00151079	0.00022471	0	0.25	3.10379	3.02262	1.69043	-3.1318	9.90105	1.54807	0.364325	0.624507	0.215374	14.4969	2.37992
Glia	SLC44A2	TRUE	0.368129	0.982	0.018	3.99922	0.000994716	0.000172271	0	0.25	2.93682	3.21357	1.16753	-2.11576	5.84309	1.09732	0.412536	0.598109	0.22998	10.313	1.73678
Glia	GATM	TRUE	0.2931	0.9816	0.0184	3.97683	0.000520057	7.05512e-05	0	0.25	3.73184	3.56548	2.08127	-1.65436	11.3016	0.590623	0.115348	0.383373	0.0902725	5.50286	0.752627
Fibroblast	CTC-321K16.1	TRUE	0.177735	1	0	18.4207	0.00014433	8.1079e-07	0	0.25	9.03543	9.09883	2.55281	-2.91014	16.6168	0.242618	0.00146123	0.178767	0.00103146	1.56644	0.00673301
Fibroblast	CXCL14	TRUE	0.905141	0.9998	0.0002	8.51694	0.0623963	0.000188424	0	0.25	10.1975	10.1022	2.65908	-1.58736	17.5992	99.1101	0.621884	0.985252	0.08011	667.875	2.76266
Fibroblast	TMEM119	TRUE	0.523058	0.9998	0.0002	8.51694	0.00087327	3.73424e-06	0	0.25	9.80455	9.74565	2.70669	-1.92477	18.1394	1.27852	0.00876741	0.527785	0.00472752	8.88597	0.0359917
Fibroblast	PTGER2	TRUE	0.466582	0.9998	0.0002	8.51694	0.0005666	5.37904e-06	0	0.25	8.16138	8.27218	2.2528	-0.343029	14.6443	0.880256	0.0124635	0.476897	0.0103146	5.65823	0.0420409
Fibroblast	CFD	TRUE	0.812838	0.9996	0.0004	7.82362	0.016017	2.71906e-05	0	0.25	9.93082	10.0687	3.03414	-1.65089	19.6629	21.9678	0.0723741	0.834928	0.0220904	155.54	0.390408
Fibroblast	MMP2	TRUE	0.75904	0.9996	0.0004	7.82362	0.00310267	8.00373e-05	0	0.25	6.02138	6.14907	1.69122	-1.23218	11.3278	5.17189	0.255802	0.879291	0.120251	31.5427	0.800248
Fibroblast	LSP1	TRUE	0.688451	0.9996	0.0004	7.82362	0.00181594	2.02279e-05	0	0.25	6.98499	7.01481	2.09138	-1.99961	13.6759	2.38647	0.0490803	0.723349	0.0348977	18.8561	0.234526
Fibroblast	ROR2	TRUE	0.27004	0.9996	0.0004	7.82362	0.000266011	7.28374e-06	0	0.25	5.69078	5.73931	1.42523	-1.10447	10.2858	0.413718	0.0161595	0.282504	0.0124635	2.57215	0.0561622
Fibroblast	CREB3L1	TRUE	0.30776	0.9994	0.0006	7.41796	0.000297282	4.42792e-06	0	0.25	6.56265	6.60218	1.48848	-0.0984736	11.4023	0.492962	0.0101427	0.316098	0.00833763	3.06792	0.044659
Fibroblast	MFAP4	TRUE	0.922508	0.9992	0.0008	7.13009	0.00915434	4.62502e-05	0	0.25	10.0944	10.117	3.03206	-0.334015	19.447	13.2458	0.100052	0.952506	0.0299983	90.1757	0.541755
Fibroblast	SCARA5	TRUE	0.578496	0.9992	0.0008	7.13009	0.00142055	3.29004e-06	0	0.25	9.95466	10.0381	2.75583	-2.06456	17.3486	1.96644	0.00653258	0.582536	0.00403988	12.8154	0.0363359
Fibroblast	STMN2	TRUE	0.553617	0.9992	0.0008	7.13009	0.0019321	2.90282e-06	0	0.25	10.1061	10.2477	2.94032	-3.47707	18.5429	2.92263	0.00928314	0.557399	0.00378202	18.9231	0.0358089
Fibroblast	VAT1L	TRUE	0.179974	0.9992	0.0008	7.13009	0.000166826	2.32175e-06	0	0.25	6.46345	6.52856	1.57218	-0.430941	11.0576	0.256401	0.00498539	0.184444	0.00446966	1.64987	0.0178881
Fibroblast	SYNDIG1	TRUE	0.174902	0.9992	0.0008	7.13009	0.000155509	1.14706e-06	0	0.25	7.98106	8.19511	2.1264	-1.50602	13.4852	0.243526	0.00361011	0.177567	0.0026646	1.47205	0.0121833
Fibroblast	STEAP2	TRUE	0.107582	0.9992	0.0008	7.13009	7.49718e-05	3.06893e-06	0	0.25	5.49106	5.31821	2.11342	-1.19917	13.4557	0.15603	0.00679044	0.113598	0.00601685	0.843209	0.0392247
Fibroblast	SERPINF1	TRUE	0.738189	0.999	0.001	6.90674	0.00246814	3.76632e-05	0	0.25	8.30724	8.48465	2.81177	-0.838564	17.4509	4.19782	0.111655	0.768531	0.0303421	24.4538	0.41312
Fibroblast	PTGER4	TRUE	0.331447	0.999	0.001	6.90674	0.000369692	5.11281e-06	0	0.25	6.38402	6.56817	1.7336	-1.71997	11.0471	0.612999	0.0150421	0.343136	0.0116899	3.58627	0.0581591
Fibroblast	PAQR5	TRUE	0.185865	0.999	0.001	6.90674	0.000165324	2.47198e-06	0	0.25	6.26077	6.42879	1.67044	-2.07795	10.5406	0.262634	0.00679044	0.19214	0.00627471	1.6107	0.0338357
Fibroblast	FBLN1	TRUE	0.765257	0.9988	0.0012	6.72422	0.00364786	6.34653e-05	0	0.25	8.1459	8.38696	3.60619	-2.07299	16.0933	5.77986	0.115781	0.829895	0.0646381	36.0461	0.584735
Fibroblast	PDGFRA	TRUE	0.65306	0.9988	0.0012	6.72422	0.00213215	9.02228e-06	0	0.25	9.75891	9.93494	3.13946	-3.27013	18.2566	3.3221	0.0213168	0.658561	0.00550112	22.0856	0.0750035
Fibroblast	PRNP	TRUE	0.275167	0.9988	0.0012	6.72422	0.000956745	0.001548	0	0.25	1.98422	2.95108	2.65684	-5.07201	8.25738	1.51169	1.83015	0.656893	0.381726	9.67493	15.8282
Fibroblast	TAC3	TRUE	0.176996	0.9988	0.0012	6.72422	0.000189004	3.28093e-07	0	0.25	9.41445	9.67913	3.1881	-2.57484	17.6363	0.369268	0.00085955	0.177684	0.00068764	1.94454	0.00544941
Fibroblast	SLC24A3	TRUE	0.357302	0.9982	0.0018	6.31816	0.0004685	1.06171e-05	0	0.25	6.47407	6.56618	2.06731	-2.68589	12.6488	0.732333	0.024755	0.371141	0.0138387	4.76333	0.0954458
Fibroblast	BMP4	TRUE	0.725922	0.998	0.002	6.2126	0.00224334	4.35636e-05	0	0.25	6.76869	7.07678	2.17124	-4.17482	12.5135	3.17359	0.0994499	0.793053	0.0671308	23.5057	0.472006
Fibroblast	NOVA1	TRUE	0.377988	0.998	0.002	6.2126	0.000456371	1.14575e-05	0	0.25	6.85874	7.12914	2.72276	-2.86515	15.061	0.715536	0.0192539	0.394405	0.0164174	4.74601	0.125748
Fibroblast	WNT4	TRUE	0.176159	0.998	0.002	6.2126	0.000185246	1.88718e-06	0	0.25	7.38518	7.53683	2.95867	-3.41629	17.3231	0.408217	0.00636067	0.180113	0.00395393	1.93547	0.029175
Fibroblast	COLEC12	TRUE	0.338263	0.9978	0.0022	6.11709	0.000407844	2.31013e-05	0	0.25	7.07247	7.0897	2.60472	-5.34689	14.9781	0.606444	0.0329207	0.353993	0.0157298	4.09987	0.188104
Fibroblast	STEAP1	TRUE	0.116232	0.9978	0.0022	6.11709	9.20429e-05	2.6692e-06	0	0.25	6.38064	6.30127	2.46478	-2.51064	15.208	0.193984	0.0101427	0.121734	0.00550112	0.923788	0.0395609
Fibroblast	LRRN4CL	TRUE	0.229853	0.9974	0.0026	5.94964	0.000250012	4.77791e-06	0	0.25	7.9731	8.08264	2.56682	-4.02473	15.6125	0.340298	0.00627471	0.23501	0.0051573	2.50815	0.0274104
Fibroblast	AC002511.3	TRUE	0.151944	0.997	0.003	5.80614	0.000151222	9.70998e-07	0	0.25	7.59974	7.71132	2.94199	-4.45849	15.1097	0.21397	0.00197696	0.153835	0.00189101	1.53822	0.00850481
Fibroblast	SMPDL3A	TRUE	0.439773	0.9968	0.0032	5.7414	0.000760752	3.76414e-05	0	0.25	4.22304	4.29292	1.35252	-1.75994	8.70392	1.25026	0.108045	0.534925	0.0951521	7.8319	0.409961
Fibroblast	BMP5	TRUE	0.607547	0.9964	0.0036	5.62321	0.00151279	3.46583e-05	0	0.25	8.07208	8.52866	3.64943	-6.19105	17.8156	2.45656	0.078219	0.653791	0.0462438	15.4086	0.367452
Fibroblast	LINC01082	TRUE	0.581736	0.9964	0.0036	5.62321	0.00127811	2.77602e-05	0	0.25	8.03479	8.57957	3.37915	-2.14673	17.0639	1.81702	0.076328	0.633395	0.0516589	13.4318	0.32513
Fibroblast	DCN	TRUE	0.778183	0.9962	0.0038	5.56894	0.00834414	7.48903e-05	0	0.25	9.2428	9.51361	3.59647	-2.94689	19.1344	13.2477	0.167956	0.8301	0.0519168	82.6055	0.736357
Fibroblast	VCAN	TRUE	0.655109	0.9962	0.0038	5.56894	0.00184992	2.30153e-05	0	0.25	7.64803	7.88257	2.98333	-3.18504	15.1249	3.20074	0.0466735	0.677114	0.0220045	18.5726	0.22744
Fibroblast	DACT1	TRUE	0.142361	0.996	0.004	5.51745	0.000132495	5.04631e-06	0	0.25	5.95985	6.0051	2.47724	-2.12852	13.5636	0.198519	0.0106584	0.151816	0.00945505	1.31422	0.0496683
Fibroblast	FENDRR	TRUE	0.537745	0.9958	0.0042	5.46846	0.00109464	4.84073e-05	0	0.25	5.10444	5.16439	1.91263	-1.75321	10.1027	1.74	0.138216	0.635648	0.0979027	11.3522	0.473254
Fibroblast	ADAM28	TRUE	0.456313	0.9958	0.0042	5.46846	0.00140406	6.96389e-06	0	0.25	7.849	8.27862	2.93504	-4.6403	14.8399	2.21789	0.0206292	0.468089	0.0117758	12.9425	0.0669789
Fibroblast	BICC1	TRUE	0.471611	0.9954	0.0046	5.37709	0.000684196	3.19236e-05	0	0.25	6.89182	7.30025	3.27707	-1.77801	14.7138	1.21198	0.0475331	0.503672	0.0320612	6.83127	0.306015
Fibroblast	MMP23B	TRUE	0.302483	0.9954	0.0046	5.37709	0.000377403	1.22074e-05	0	0.25	4.63482	5.13727	1.78755	-2.27617	8.82703	0.561642	0.0360151	0.33506	0.0325769	3.64497	0.140714
Fibroblast	GRIA4	TRUE	0.248578	0.9954	0.0046	5.37709	0.000354192	5.4755e-06	0	0.25	7.97008	8.07497	3.14623	-3.82444	18.5905	0.571416	0.0161595	0.256313	0.00773595	3.46507	0.0497306
Fibroblast	RGS17	TRUE	0.17489	0.9954	0.0046	5.37709	0.000180281	4.58766e-06	0	0.25	5.25313	5.21868	1.98247	-5.1738	11.8169	0.258069	0.0134949	0.18658	0.0116899	1.90478	0.0599219
Fibroblast	DPT	TRUE	0.160302	0.9954	0.0046	5.37709	0.000373159	1.88517e-06	0	0.25	9.96366	9.90105	4.21936	-4.75587	22.0326	0.489919	0.00189101	0.161677	0.00137528	3.56902	0.00828224
Fibroblast	LUM	TRUE	0.751171	0.9952	0.0048	5.33433	0.00946429	2.21655e-05	0	0.25	10.2906	10.9019	4.11137	-4.96146	21.8494	16.6196	0.0870724	0.765956	0.0147843	93.7864	0.247335
Fibroblast	NCAM1	TRUE	0.115709	0.9952	0.0048	5.33433	0.000274819	0.000338713	0	0.25	5.0507	6.37155	4.71704	-8.75475	14.3451	0.44225	0.397284	0.274983	0.159275	2.80854	3.64107
Fibroblast	CTSK	TRUE	0.645661	0.9948	0.0052	5.25388	0.00222163	0.000135326	0	0.25	6.10465	6.20257	3.24143	-1.9328	15.5784	4.19185	0.25563	0.800895	0.155235	22.6104	1.43921
Fibroblast	FBN2	TRUE	0.172227	0.9948	0.0052	5.25388	0.000192793	4.54645e-06	0	0.25	5.92138	5.98524	2.36854	-3.81339	14.0234	0.318409	0.0101427	0.179791	0.00756404	2.0162	0.0481357
Fibroblast	MME	TRUE	0.113222	0.9948	0.0052	5.25388	0.00010867	7.40661e-07	0	0.25	7.21318	7.35515	3.21829	-5.41003	17.7975	0.185439	0.00154719	0.114769	0.00154719	1.21135	0.00744989
Fibroblast	ADH1B	TRUE	0.489684	0.9946	0.0054	5.21594	0.00281204	6.1641e-05	0	0.25	9.02916	9.48589	4.34483	-8.87554	19.5917	3.66836	0.0745229	0.512978	0.0232938	25.6357	0.409688
Fibroblast	DMKN	TRUE	0.361479	0.9942	0.0058	5.14408	0.000812779	4.52357e-06	0	0.25	7.2628	7.51915	3.10231	-3.56738	17.0986	1.23293	0.0108303	0.368098	0.00661853	8.28447	0.0586051
Fibroblast	THSD4	TRUE	0.403816	0.994	0.006	5.10998	0.000631512	3.23043e-05	0	0.25	5.01188	5.10128	2.04148	-3.71275	13.0067	1.04226	0.0776173	0.452638	0.0488224	6.70525	0.349366
Fibroblast	SCT	TRUE	0.268277	0.994	0.006	5.10998	0.00035922	4.89757e-06	0	0.25	6.58292	6.80023	3.03441	-7.04505	15.0354	0.52085	0.00997078	0.274895	0.00661853	3.36404	0.0510722
Fibroblast	C16orf89	TRUE	0.205159	0.994	0.006	5.10998	0.000224358	6.88143e-06	0	0.25	6.51279	6.87634	2.73182	-3.59867	13.5755	0.303836	0.0134949	0.217365	0.0122056	2.3449	0.0644192
Fibroblast	SCUBE1	TRUE	0.182363	0.994	0.006	5.10998	0.000189994	1.87596e-06	0	0.25	6.2489	6.27452	2.77012	-7.26005	13.7086	0.283762	0.00481348	0.186317	0.00395393	1.87932	0.016043
Fibroblast	SEMA3E	TRUE	0.145894	0.994	0.006	5.10998	0.00014654	3.35745e-06	0	0.25	6.42362	6.74463	2.87767	-4.99273	15.4123	0.206537	0.00696235	0.150879	0.00498539	1.4519	0.0197558
Fibroblast	WNT5A	TRUE	0.197355	0.9934	0.0066	5.01406	0.000190317	3.82385e-06	0	0.25	7.21568	7.41591	3.05313	-4.25791	15.4583	0.37316	0.0151281	0.205864	0.00850954	2.0699	0.0427753
Fibroblast	EMID1	TRUE	0.402831	0.993	0.007	4.95482	0.000709088	4.28128e-05	0	0.25	4.61774	4.50076	2.0974	-2.82987	11.6672	1.30545	0.143459	0.500132	0.097301	6.96179	0.443419
Fibroblast	SAMD11	TRUE	0.324481	0.993	0.007	4.95482	0.000388842	2.1722e-05	0	0.25	5.01425	5.05158	2.18462	-2.64831	11.5287	0.644046	0.0459859	0.36084	0.0363589	3.8816	0.232338
Fibroblast	TCF21	TRUE	0.71071	0.9928	0.0072	4.92645	0.00551211	0.000240058	0	0.25	8.12907	8.96165	4.03779	-5.0481	18.1492	7.53138	0.454272	0.887777	0.177067	51.0803	2.26766
Fibroblast	MUSK	TRUE	0.199088	0.992	0.008	4.82028	0.000200153	4.36709e-06	0	0.25	6.94901	7.26054	3.36317	-3.84926	15.2446	0.304597	0.00532921	0.203816	0.00472752	1.99334	0.0375308
Fibroblast	GLP2R	TRUE	0.195304	0.992	0.008	4.82028	0.000289596	2.39842e-06	0	0.25	6.36228	6.04942	3.53985	-5.85282	16.1745	0.411963	0.00498539	0.198227	0.00292247	3.0195	0.0171496
Fibroblast	TRPA1	TRUE	0.30194	0.9918	0.0082	4.79539	0.000634876	4.30868e-06	0	0.25	6.65751	6.42303	3.4669	-5.39126	15.8547	0.960202	0.0105725	0.309074	0.00713426	6.46766	0.0418738
Fibroblast	GLIPR1	TRUE	0.191574	0.9918	0.0082	4.79539	0.000190287	1.09056e-05	0	0.25	5.19676	5.34556	2.28787	-3.32937	13.0494	0.372048	0.0403988	0.217189	0.0256146	1.94123	0.117956
Fibroblast	TSPAN33	TRUE	0.170914	0.9918	0.0082	4.79539	0.000181557	5.8842e-06	0	0.25	5.59435	5.66118	2.6502	-3.70499	13.6647	0.31718	0.0203713	0.186902	0.0159876	1.83101	0.0689614
Fibroblast	OSR1	TRUE	0.198134	0.9916	0.0084	4.77109	0.000354977	3.05637e-06	0	0.25	6.93493	6.98375	3.84012	-8.09109	18.9788	0.388465	0.00541516	0.202002	0.00386797	3.54137	0.0282951
Fibroblast	PTCH1	TRUE	0.466949	0.9914	0.0086	4.74735	0.00111772	7.97575e-05	0	0.25	3.97673	4.05863	1.7598	-6.31858	8.84134	1.66965	0.166065	0.594592	0.127643	11.6338	0.803947
Fibroblast	FGFR2	TRUE	0.17435	0.9914	0.0086	4.74735	0.000176863	1.12655e-06	0	0.25	6.67441	7.15349	3.02988	-4.30057	14.6972	0.305007	0.00146123	0.175811	0.00146123	1.74636	0.00725203
Fibroblast	POSTN	TRUE	0.55984	0.9912	0.0088	4.72416	0.00748765	0.000110316	0	0.25	6.5889	6.72468	3.36215	-6.21399	15.4374	11.137	0.41542	0.649577	0.089737	78.7325	1.19533
Fibroblast	FAM105A	TRUE	0.323023	0.9912	0.0088	4.72416	0.000509354	7.65886e-06	0	0.25	5.98201	6.22544	2.86547	-4.20001	14.0866	0.803822	0.0204573	0.33901	0.0159876	4.70832	0.0750353
Fibroblast	ADAMDEC1	TRUE	0.607377	0.9906	0.0094	4.6576	0.0352237	0.000255375	0	0.25	8.34746	9.36375	5.19131	-7.93909	18.6019	50.1921	0.575382	0.708717	0.101341	328.427	2.40661
Fibroblast	P2RX1	TRUE	0.238243	0.9906	0.0094	4.6576	0.000273626	7.75159e-06	0	0.25	5.8421	6.26294	2.77081	-11.3364	12.5749	0.422556	0.019082	0.251222	0.0129792	2.61806	0.0779485
Fibroblast	NSG1	TRUE	0.334497	0.9904	0.0096	4.63634	0.000843284	3.77793e-06	0	0.25	6.77519	6.62867	4.01699	-5.68194	17.1117	1.22029	0.00790786	0.338279	0.00378202	8.53846	0.0274126
Fibroblast	RGS2	TRUE	0.267512	0.9902	0.0098	4.61552	0.000413815	3.06104e-05	0	0.25	4.23295	4.20891	1.98836	-3.08305	11.2866	0.618559	0.0810555	0.326047	0.0585353	4.11497	0.331257
Fibroblast	LPAR1	TRUE	0.239835	0.9902	0.0098	4.61552	0.000385766	0.000251381	0	0.25	5.60619	6.99843	4.30957	-5.35766	13.8708	0.677026	0.296459	0.380973	0.141138	3.88344	2.58545
Fibroblast	CPED1	TRUE	0.36998	0.9892	0.0108	4.51735	0.00057227	4.70738e-05	0	0.25	3.61097	3.63856	1.65961	-3.91677	8.69734	0.878149	0.101685	0.445878	0.0758982	5.95786	0.419706
Fibroblast	MCTP2	TRUE	0.310346	0.9892	0.0108	4.51735	0.000467426	2.1871e-05	0	0.25	4.96882	5.1239	2.40393	-3.83527	11.2465	0.756504	0.0612859	0.353495	0.0431494	4.6047	0.215712
Fibroblast	TSLP	TRUE	0.176999	0.989	0.011	4.4988	0.00019651	1.12161e-05	0	0.25	4.47127	4.42475	2.15924	-2.91426	11.0559	0.287127	0.02295	0.197027	0.0200275	2.05775	0.10814
Fibroblast	PTGDR2	TRUE	0.151614	0.9886	0.0114	4.46268	0.000207384	1.25102e-05	0	0.25	6.70003	6.89199	4.1671	-11.6339	18.6236	0.273374	0.0317174	0.170954	0.0193399	2.05683	0.148622
Fibroblast	DANT2	TRUE	0.103683	0.9886	0.0114	4.46268	0.000104497	1.39195e-05	0	0.25	3.64987	3.70172	1.75401	-3.69707	9.31173	0.164165	0.028709	0.12586	0.0221764	1.11165	0.134464
Fibroblast	IL7	TRUE	0.248982	0.9884	0.0116	4.44508	0.000380078	4.46393e-05	0	0.25	3.68455	3.83546	1.69014	-4.27546	8.24033	0.520001	0.103662	0.319551	0.070569	3.49932	0.380695
Fibroblast	MXRA5	TRUE	0.454133	0.9878	0.0122	4.39404	0.000856215	7.3385e-05	0	0.25	4.22497	4.28676	1.93907	-3.82185	9.64514	1.43663	0.206034	0.573611	0.119477	8.72039	0.753786
Fibroblast	PRKAR2B	TRUE	0.378067	0.9876	0.0124	4.37758	0.000588811	4.00352e-05	0	0.25	5.70345	6.21298	2.67429	-2.92543	12.3667	1.13253	0.102114	0.446229	0.0681623	5.83998	0.424077
Fibroblast	ENHO	TRUE	0.286303	0.9876	0.0124	4.37758	0.000649862	3.36195e-06	0	0.25	7.20155	6.90482	4.26788	-9.12547	20.3817	0.952155	0.00876741	0.288795	0.00249269	7.1746	0.0249239
Fibroblast	PCDH19	TRUE	0.186645	0.9876	0.0124	4.37758	0.000192374	1.32513e-05	0	0.25	5.07872	5.42482	2.40297	-6.12591	11.8954	0.293858	0.0318893	0.210283	0.0236376	2.05457	0.104543
Fibroblast	HHIP-AS1	TRUE	0.17313	0.9874	0.0126	4.36138	0.000212844	1.73064e-06	0	0.25	6.37946	6.45735	3.5445	-8.15533	17.6116	0.284172	0.00249269	0.175021	0.00189101	2.30152	0.00840187
Fibroblast	CLSTN2	TRUE	0.151251	0.9874	0.0126	4.36138	0.000161783	7.09367e-06	0	0.25	6.98285	7.11366	3.75046	-8.80774	16.4731	0.23978	0.0116039	0.157698	0.00644662	1.62551	0.0844527
Fibroblast	EDIL3	TRUE	0.593486	0.9872	0.0128	4.34543	0.00304398	0.000183288	0	0.25	4.85177	4.96252	2.35026	-4.72891	10.4709	4.66228	0.492264	0.795394	0.201908	29.9092	1.84978
Fibroblast	APOC1	TRUE	0.380765	0.9872	0.0128	4.34543	0.000847928	2.86667e-05	0	0.25	4.95868	4.98083	2.43688	-4.07788	13.1629	1.02704	0.0556129	0.421766	0.0410005	7.51851	0.315945
Fibroblast	SFTA1P	TRUE	0.230908	0.9872	0.0128	4.34543	0.000341456	1.82726e-06	0	0.25	7.50756	7.97714	4.29692	-6.28464	16.9963	0.447078	0.00472752	0.234776	0.00386797	2.79055	0.0197873
Fibroblast	CCL13	TRUE	0.188587	0.9872	0.0128	4.34543	0.0012688	2.59808e-06	0	0.25	7.91803	8.12588	5.14302	-7.59085	20.2725	1.88652	0.00584494	0.192111	0.00352415	10.2525	0.0251421
Fibroblast	ACP5	TRUE	0.306614	0.9868	0.0132	4.31425	0.000443623	2.39882e-05	0	0.25	4.74023	4.85036	2.62313	-5.98555	12.6433	0.815322	0.0824308	0.357241	0.0506275	4.67415	0.307406
Fibroblast	WNT5B	TRUE	0.23528	0.9868	0.0132	4.31425	0.000356719	8.37405e-06	0	0.25	4.64895	4.38772	2.66962	-4.70254	12.7334	0.54742	0.0176208	0.24929	0.0140107	3.76714	0.0925341
Fibroblast	AGT	TRUE	0.238805	0.9864	0.0136	4.28399	0.000650022	2.1578e-06	0	0.25	7.40201	7.36905	4.61794	-5.85784	21.6063	1.58766	0.00807977	0.242501	0.00369606	6.53787	0.0330493
Fibroblast	MFAP2	TRUE	0.29936	0.9862	0.0138	4.26919	0.000524886	4.27953e-05	0	0.25	4.32946	4.36471	2.23701	-3.2121	11.7705	0.909373	0.131855	0.385831	0.0864707	5.58974	0.510623
Fibroblast	ENPP6	TRUE	0.141199	0.9862	0.0138	4.26919	0.00015676	1.86993e-05	0	0.25	4.69221	5.0652	2.84113	-8.9429	11.4284	0.239721	0.078219	0.174377	0.0331786	1.55485	0.213516
Fibroblast	ZNF536	TRUE	0.136365	0.9862	0.0138	4.26919	0.000270424	0.000251196	0	0.25	4.87367	6.41619	4.95209	-11.8767	13.8271	0.451468	0.29792	0.270799	0.134434	2.81461	2.76447
Fibroblast	SLITRK6	TRUE	0.176472	0.986	0.014	4.2546	0.000599902	0.000240662	0	0.25	5.45691	6.52771	5.19075	-10.8543	17.2458	0.981564	0.29835	0.308928	0.132457	5.94147	2.61218
Fibroblast	HAPLN1	TRUE	0.476225	0.9858	0.0142	4.24021	0.00132199	1.16106e-05	0	0.25	6.88868	7.71221	4.11981	-8.12303	16.8699	1.95924	0.0414303	0.488602	0.0123775	13.2524	0.0911581
Fibroblast	PRR16	TRUE	0.485554	0.9854	0.0146	4.21203	0.000911242	9.27975e-05	0	0.25	6.87087	7.16321	3.72289	-4.3791	16.0039	1.55523	0.230359	0.573143	0.0875881	9.31182	0.951461
Fibroblast	C3	TRUE	0.209213	0.9854	0.0146	4.21203	0.000850528	4.12748e-06	0	0.25	6.09119	6.02406	3.92307	-9.85176	17.2423	1.5241	0.0146123	0.213941	0.00472752	8.41419	0.038537
Fibroblast	FGF7	TRUE	0.350914	0.9852	0.0148	4.19822	0.000618141	1.95945e-05	0	0.25	5.75224	6.09907	3.43327	-7.65788	14.8367	1.00732	0.0319752	0.372575	0.0216606	5.76493	0.214019
Fibroblast	UST	TRUE	0.166123	0.9852	0.0148	4.19822	0.00015207	1.31452e-05	0	0.25	4.82156	5.08884	2.49321	-2.78288	12.5842	0.252656	0.022864	0.185205	0.019082	1.65388	0.147
Fibroblast	RP11-624C23.1	TRUE	0.306734	0.9848	0.0152	4.17114	0.000491057	3.17867e-05	0	0.25	5.56717	6.13373	3.43918	-7.1407	12.7928	0.80707	0.0673027	0.347906	0.0411724	4.85567	0.330718
Fibroblast	CCL11	TRUE	0.229269	0.9846	0.0154	4.15787	0.00207522	4.56276e-06	0	0.25	7.5433	8.12617	5.35874	-10.3505	22.9734	4.54218	0.022864	0.231762	0.00249269	22.1493	0.068793
Fibroblast	APOE	TRUE	0.595314	0.9844	0.0156	4.14476	0.0173238	0.000292121	0	0.25	6.77508	6.80276	4.23928	-7.17415	17.7484	24.5049	0.737322	0.751236	0.155922	157.041	3.74062
Fibroblast	FHL2	TRUE	0.518921	0.9844	0.0156	4.14476	0.00136421	0.000121852	0	0.25	5.33296	5.8389	2.51245	-3.2532	11.3283	2.10857	0.280213	0.672695	0.153773	12.815	1.23759
Fibroblast	EPHA7	TRUE	0.287012	0.9844	0.0156	4.14476	0.000471278	4.40019e-05	0	0.25	6.27105	7.12593	4.63106	-8.89258	16.4713	0.71258	0.0526904	0.328271	0.0412584	4.79518	0.487921
Fibroblast	RARRES2	TRUE	0.549527	0.9838	0.0162	4.10641	0.00475443	0.0006395	0	0.25	5.03321	4.31339	3.39162	-1.90285	14.5174	8.88953	1.18136	0.941825	0.392298	50.7472	6.74716
Fibroblast	PROM1	TRUE	0.251286	0.9838	0.0162	4.10641	0.000385408	3.36638e-06	0	0.25	6.38429	6.6404	3.89776	-11.4806	15.5291	0.514909	0.00593089	0.25567	0.0043837	3.76519	0.0228519
Fibroblast	DCLK1	TRUE	0.146487	0.9838	0.0162	4.10641	0.00017816	1.51566e-05	0	0.25	5.47974	5.72546	3.46541	-6.22345	15.7664	0.261347	0.0339522	0.166945	0.0204573	1.81023	0.17212
Fibroblast	HHIP	TRUE	0.238224	0.9834	0.0166	4.08161	0.000990013	4.10074e-06	0	0.25	6.45275	6.40718	4.41941	-8.40166	19.4296	1.25339	0.00885336	0.242092	0.00386797	9.36189	0.0243236
Fibroblast	CTD-2269F5.1	TRUE	0.187418	0.9834	0.0166	4.08161	0.000222666	1.80015e-05	0	0.25	4.72256	4.96931	2.43269	-5.4531	10.4913	0.340239	0.0436651	0.219823	0.032405	2.22929	0.200354
Fibroblast	HTRA3	TRUE	0.119712	0.9834	0.0166	4.08161	0.000154568	3.42042e-05	0	0.25	4.10619	4.37493	2.43968	-5.88293	9.83527	0.255465	0.1377	0.171715	0.0520028	1.49706	0.373719
Fibroblast	FRZB	TRUE	0.254769	0.983	0.017	4.0574	0.00201441	0.000844812	0	0.25	4.285	5.01461	4.5523	-11.0278	14.9093	3.00632	2.02372	0.508852	0.254083	22.1225	8.61991
Fibroblast	TARID	TRUE	0.197215	0.983	0.017	4.0574	0.000250404	2.18048e-05	0	0.25	5.95609	6.48448	3.46667	-8.1353	16.0941	0.359904	0.0411724	0.226612	0.0293966	2.25821	0.209099
Fibroblast	UNC5C	TRUE	0.454246	0.9826	0.0174	4.03373	0.00099476	9.70645e-05	0	0.25	6.47936	7.20801	3.50165	-6.23899	15.342	1.64311	0.18317	0.554297	0.100052	9.5967	0.937039
Fibroblast	ACTA2	TRUE	0.294851	0.9826	0.0174	4.03373	0.00578516	0.00357294	0	0.25	3.61321	4.20714	4.57518	-10.6963	16.1413	7.52664	7.91215	0.592427	0.297576	52.0339	35.08
Fibroblast	MMP19	TRUE	0.224675	0.9826	0.0174	4.03373	0.000251195	2.37145e-05	0	0.25	5.63082	6.00819	3.30256	-1.82893	14.4033	0.440728	0.0436651	0.260088	0.0354134	2.38423	0.224074
Fibroblast	CPXM1	TRUE	0.167292	0.9824	0.0176	4.0221	0.000180439	1.58745e-05	0	0.25	5.756	5.84132	3.3989	-7.47279	15.6145	0.347204	0.0522606	0.200041	0.0327488	1.72999	0.181925
Fibroblast	CCDC80	TRUE	0.414027	0.9822	0.0178	4.0106	0.000862078	7.14787e-05	0	0.25	5.00777	4.91509	2.80219	-3.46803	12.7698	1.18117	0.132629	0.501185	0.0871583	8.3654	0.624533
Fibroblast	ST8SIA1	TRUE	0.155965	0.9822	0.0178	4.0106	0.000152301	1.0875e-05	0	0.25	4.46759	4.89356	3.65924	-6.71789	12.0543	0.234279	0.0163314	0.169373	0.013409	1.45556	0.0992836
Fibroblast	SEMA3D	TRUE	0.153203	0.9822	0.0178	4.0106	0.000192715	2.049e-05	0	0.25	5.42599	5.51993	3.30617	-6.4535	14.8149	0.24771	0.032491	0.172973	0.0197696	2.025	0.194152
Fibroblast	SHANK2	TRUE	0.156361	0.982	0.018	3.99922	0.000163873	5.63675e-06	0	0.25	4.81473	4.94154	2.55173	-5.18384	11.2617	0.245691	0.0147843	0.167793	0.011432	1.70509	0.0634929
Fibroblast	GNG2	TRUE	0.116873	0.9818	0.0182	3.98797	0.000293648	0.000304576	0	0.25	1.8448	2.42046	2.54587	-5.68228	7.34875	0.500044	0.42754	0.337606	0.220732	3.17545	3.06171
Fibroblast	NDNF	TRUE	0.154038	0.9816	0.0184	3.97683	0.000196908	1.55492e-05	0	0.25	4.08597	4.04737	2.42135	-4.54089	13.8042	0.284991	0.0350696	0.181371	0.0273337	2.05539	0.15891
Fibroblast	PAPPA	TRUE	0.14315	0.9816	0.0184	3.97683	0.000212951	0.000101405	0	0.25	5.39602	6.48644	4.37178	-8.45833	14.1912	0.36482	0.134348	0.211571	0.0684201	2.12815	1.16346
Fibroblast	FAM135B	TRUE	0.128142	0.9814	0.0186	3.96582	0.000179305	3.79876e-05	0	0.25	4.98703	5.83585	4.28818	-11.8044	14.9681	0.304012	0.0395393	0.158312	0.0301702	1.83428	0.349957
Fibroblast	LSAMP	TRUE	0.391737	0.9812	0.0188	3.95492	0.00067627	5.64792e-05	0	0.25	6.53206	7.26866	3.57813	-4.34988	14.5713	1.27776	0.0740072	0.434027	0.0422898	7.19586	0.539636
Fibroblast	HSD17B2	TRUE	0.316672	0.9812	0.0188	3.95492	0.00122268	6.34154e-06	0	0.25	6.5202	5.8801	4.39074	-8.5199	17.4971	1.73816	0.0131511	0.320282	0.00361011	12.3593	0.0452344
Fibroblast	CERCAM	TRUE	0.31452	0.9812	0.0188	3.95492	0.000500757	8.65253e-05	0	0.25	3.12289	3.19063	1.58403	-2.98947	8.39412	0.828988	0.220303	0.464168	0.149648	4.97109	0.896421
Fibroblast	LOX	TRUE	0.183375	0.9808	0.0192	3.93346	0.000267131	4.13175e-05	0	0.25	2.99404	3.01087	1.78671	-4.10081	9.92778	0.491528	0.128417	0.263571	0.080196	2.73882	0.403536
Fibroblast	TDO2	TRUE	0.166471	0.9808	0.0192	3.93346	0.000259044	4.5753e-05	0	0.25	6.08697	6.78416	5.2191	-12.5894	18.4625	0.52442	0.122572	0.208761	0.0422898	2.45041	0.437696
Fibroblast	TMEM158	TRUE	0.119829	0.9808	0.0192	3.93346	0.000108091	7.73147e-06	0	0.25	4.70349	4.76114	2.89241	-3.83648	13.8547	0.28581	0.0207151	0.134785	0.0149562	1.11308	0.0744369
Fibroblast	AC003090.1	TRUE	0.101032	0.9808	0.0192	3.93346	0.000111853	5.13452e-06	0	0.25	5.11729	5.26107	3.45911	-9.19177	14.5911	0.154918	0.00997078	0.108682	0.00764999	1.13021	0.0366268
Fibroblast	CCL8	TRUE	0.293422	0.9806	0.0194	3.92289	0.00289108	6.1546e-05	0	0.25	5.48407	5.80467	5.99629	-11.3894	19.9844	4.58851	0.154031	0.32514	0.0317174	26.0256	0.632384
Fibroblast	PKDCC	TRUE	0.204843	0.9806	0.0194	3.92289	0.000223038	1.58651e-05	0	0.25	5.17421	5.32377	3.06062	-5.13374	13.0334	0.395341	0.0290528	0.23106	0.0262163	2.36079	0.162042
Fibroblast	RP11-384F7.2	TRUE	0.127574	0.9806	0.0194	3.92289	0.000157359	1.80165e-05	0	0.25	6.35335	7.03714	4.02136	-7.91245	15.5386	0.209639	0.0184803	0.1421	0.0145264	1.53379	0.142504
Fibroblast	PCOLCE	TRUE	0.626649	0.9802	0.0198	3.90207	0.00226006	0.000229414	0	0.25	5.63465	6.27653	2.76678	-2.10857	12.3723	3.7199	0.599794	0.822111	0.195462	22.2766	2.34281
Fibroblast	NR2F1	TRUE	0.247008	0.9802	0.0198	3.90207	0.000334226	5.20571e-05	0	0.25	4.38174	4.24453	2.92064	-4.90345	11.52	0.552307	0.103662	0.3156	0.0685921	3.29814	0.477148
Fibroblast	ALDH1A3	TRUE	0.222328	0.98	0.02	3.89182	0.00029173	2.16466e-05	0	0.25	5.16291	5.51306	2.87904	-4.17061	12.351	0.435373	0.0359292	0.251983	0.0296545	3.02119	0.238072
Fibroblast	IGF1	TRUE	0.101199	0.98	0.02	3.89182	0.000158729	1.65208e-05	0	0.25	4.48547	4.51841	3.10756	-9.22352	14.9073	0.231411	0.0282792	0.11392	0.0127213	1.54934	0.132788
Fibroblast	RP11-434H14.1	TRUE	0.118159	0.9798	0.0202	3.88167	0.000165021	1.45176e-05	0	0.25	3.57032	3.55541	4.86997	-12.687	14.6623	0.196442	0.0225202	0.137155	0.018996	1.56271	0.146242
Fibroblast	ABCA8	TRUE	0.374963	0.9796	0.0204	3.87161	0.00188293	0.000178818	0	0.25	5.4632	5.63481	5.78493	-11.5388	17.8208	2.42153	0.21377	0.497878	0.122916	18.1472	1.93681
Fibroblast	MMP14	TRUE	0.248018	0.9796	0.0204	3.87161	0.0005744	0.000148013	0	0.25	2.13058	2.17412	1.01934	-1.946	5.34065	0.947824	0.344336	0.495654	0.247636	5.82448	1.58005
Fibroblast	GADD45G	TRUE	0.238933	0.9796	0.0204	3.87161	0.000423032	3.14695e-05	0	0.25	3.66179	3.73404	1.94047	-4.44452	9.62174	0.669856	0.0906825	0.299359	0.0604263	4.69776	0.341452
Fibroblast	FAM19A2	TRUE	0.205344	0.9794	0.0206	3.86165	0.000349053	1.56372e-05	0	0.25	3.86198	3.88235	2.24427	-6.11639	11.6096	0.45852	0.0332646	0.230357	0.0250129	3.60277	0.168373
Fibroblast	FAM150B	TRUE	0.268588	0.979	0.021	3.84201	0.000465022	5.17129e-06	0	0.25	5.33905	5.67754	3.42717	-4.76113	15.55	0.683522	0.0217466	0.277441	0.00885336	4.61543	0.0757946
Fibroblast	PID1	TRUE	0.205758	0.979	0.021	3.84201	0.000211329	2.52885e-06	0	0.25	5.76679	6.57626	3.29335	-6.04478	12.9649	0.349838	0.0051573	0.2104	0.00464157	2.0395	0.0279293
Fibroblast	PTGFR	TRUE	0.136477	0.979	0.021	3.84201	0.000125991	1.65335e-06	0	0.25	5.27954	6.26045	3.91171	-8.0347	13.372	0.203348	0.00292247	0.138969	0.00249269	1.22891	0.010371
Fibroblast	TPM2	TRUE	0.536057	0.9788	0.0212	3.83233	0.00369676	0.00110974	0	0.25	4.34935	4.90145	3.21111	-4.64671	12.9636	5.37852	2.17939	0.855207	0.319151	35.5598	10.1319
Fibroblast	DPP4	TRUE	0.119512	0.9788	0.0212	3.83233	0.000123126	7.37308e-06	0	0.25	4.77234	5.01904	3.18933	-7.6225	11.8282	0.183654	0.0208871	0.133351	0.0138387	1.12351	0.0672652
Fibroblast	SVEP1	TRUE	0.217558	0.9784	0.0216	3.81322	0.00031962	3.34401e-05	0	0.25	5.05702	5.31785	3.93609	-6.78705	14.4063	0.521318	0.0813993	0.271881	0.0543235	2.89102	0.340611
Fibroblast	MRVI1	TRUE	0.136556	0.9782	0.0218	3.8038	0.000392016	0.000188204	0	0.25	3.77401	4.44781	3.87295	-6.56449	12.1045	0.556229	0.401066	0.3156	0.179044	3.79918	1.85859
Fibroblast	MMP1	TRUE	0.103688	0.978	0.022	3.79447	0.000416626	1.91604e-06	0	0.25	6.13285	5.78934	4.81737	-9.30498	22.7357	1.14719	0.0101427	0.105493	0.00180505	4.07569	0.0143217
Fibroblast	PCDH7	TRUE	0.33637	0.9776	0.0224	3.77604	0.000810498	7.8498e-05	0	0.25	4.07759	5.01629	4.65727	-11.8454	13.7551	1.16768	0.176122	0.41287	0.0764999	7.59829	0.728663
Fibroblast	BMPER	TRUE	0.113293	0.9776	0.0224	3.77604	0.000152158	1.88233e-05	0	0.25	4.06085	4.43448	2.50016	-7.04283	11.4046	0.203494	0.0487365	0.149738	0.0364449	1.4607	0.197453
Fibroblast	EFEMP1	TRUE	0.418846	0.9774	0.0226	3.76695	0.00167622	0.000239126	0	0.25	5.07529	5.38186	3.8148	-10.5494	15.238	2.19349	0.551573	0.545372	0.126526	15.7272	2.12502
Fibroblast	ABI3BP	TRUE	0.383679	0.9774	0.0226	3.76695	0.00126617	0.000334775	0	0.25	5.44352	6.37713	4.21826	-7.75558	14.5608	1.79358	0.501289	0.537969	0.154289	13.1626	4.1351
Fibroblast	PDE3B	TRUE	0.177849	0.9774	0.0226	3.76695	0.000231427	2.72906e-05	0	0.25	3.66306	3.82165	2.23084	-4.04344	9.51376	0.344687	0.066787	0.224007	0.0461578	2.17028	0.26921
Fibroblast	PDGFC	TRUE	0.171106	0.9774	0.0226	3.76695	0.000208124	1.17777e-05	0	0.25	4.11344	4.02037	4.46325	-7.49684	15.4272	0.308021	0.0168472	0.185117	0.0140107	2.1247	0.118438
Fibroblast	ARHGAP28	TRUE	0.205092	0.9772	0.0228	3.75793	0.000255434	1.3903e-05	0	0.25	4.42767	4.3577	2.74992	-3.99617	13.3381	0.434934	0.038078	0.234747	0.0296545	2.54522	0.118699
Fibroblast	ADAMTSL3	TRUE	0.149417	0.9772	0.0228	3.75793	0.00020902	1.11749e-05	0	0.25	4.93756	5.36242	4.06016	-12.6096	16.6128	0.294999	0.0226921	0.16317	0.0137528	2.10434	0.105631
Fibroblast	RARRES1	TRUE	0.12378	0.9772	0.0228	3.75793	0.000125054	1.19494e-05	0	0.25	3.13824	3.23854	1.67475	-3.37878	8.86147	0.283382	0.0367028	0.15524	0.0314595	1.32453	0.122374
Fibroblast	CACNB2	TRUE	0.101983	0.977	0.023	3.74899	0.000189994	7.14493e-05	0	0.25	4.40569	4.84039	3.37185	-9.53943	13.4859	0.276446	0.169073	0.172036	0.0700533	1.89026	0.883462
Fibroblast	FAM65C	TRUE	0.134743	0.9768	0.0232	3.74013	0.000131149	1.92558e-05	0	0.25	2.80011	2.92634	1.54852	-3.67722	7.6539	0.249261	0.0544954	0.180815	0.0460719	1.39378	0.22099
Fibroblast	ADAMTS14	TRUE	0.113414	0.9768	0.0232	3.74013	0.000119586	2.60668e-05	0	0.25	5.27808	5.98924	3.38134	-7.12774	14.3486	0.200568	0.0700533	0.154157	0.0407427	1.21449	0.254472
Fibroblast	CHI3L1	TRUE	0.109255	0.9768	0.0232	3.74013	0.000665425	3.68025e-06	0	0.25	5.67713	5.66991	5.01031	-13.4834	21.4248	2.18313	0.0146983	0.111404	0.00214887	6.26047	0.0306681
Fibroblast	CYGB	TRUE	0.530706	0.9766	0.0234	3.73134	0.00168503	0.000266964	0	0.25	5.01902	6.0426	2.91833	-6.62869	11.6559	2.75943	0.857916	0.732098	0.201392	16.7852	2.95548
Fibroblast	SNAI2	TRUE	0.31684	0.9766	0.0234	3.73134	0.000546836	7.5135e-05	0	0.25	3.94423	3.87377	2.18643	-3.09416	10.5398	0.849033	0.208871	0.442162	0.125322	5.50547	0.686933
Fibroblast	NEO1	TRUE	0.288086	0.9766	0.0234	3.73134	0.000419031	4.86331e-05	0	0.25	4.25175	4.18996	2.57441	-3.06483	11.4683	0.647792	0.10753	0.36046	0.0723741	4.18237	0.470964
Fibroblast	ZNF804A	TRUE	0.101625	0.9766	0.0234	3.73134	0.000127366	9.01692e-06	0	0.25	4.89675	4.811	3.43532	-7.69304	15.0422	0.18737	0.0186522	0.113745	0.0121196	1.36427	0.0962743
Fibroblast	HPSE2	TRUE	0.316443	0.9764	0.0236	3.72263	0.000697881	9.5658e-05	0	0.25	5.79465	6.60387	3.44576	-6.34517	14.2084	1.04135	0.210246	0.40532	0.0888774	6.38821	0.952476
Fibroblast	TSPAN2	TRUE	0.162427	0.9764	0.0236	3.72263	0.000208459	3.82469e-05	0	0.25	4.09225	4.31721	2.75299	-7.11242	11.2261	0.357973	0.104779	0.219501	0.0570741	2.17071	0.420003
Fibroblast	PTPRD	TRUE	0.204142	0.9762	0.0238	3.71398	0.000241843	1.08591e-05	0	0.25	4.9898	5.3653	3.10268	-7.00711	12.8131	0.340327	0.0199416	0.216692	0.0125494	2.35672	0.120129
Fibroblast	GPC6	TRUE	0.514846	0.976	0.024	3.70541	0.0016788	0.000238288	0	0.25	6.11486	5.98158	4.19567	-6.22247	16.6506	2.61323	0.487708	0.665525	0.150679	16.1304	2.48238
Fibroblast	PAMR1	TRUE	0.108662	0.976	0.024	3.70541	0.000197148	7.49142e-05	0	0.25	5.20754	6.38151	4.6604	-9.62872	15.3234	0.287566	0.196923	0.199602	0.0909403	1.91161	0.705305
Fibroblast	CXCL1	TRUE	0.23913	0.9758	0.0242	3.6969	0.00147782	2.47997e-05	0	0.25	4.70731	5.36122	4.86793	-12.7212	16.1706	3.72961	0.0860409	0.259415	0.0202854	13.0628	0.250745
Fibroblast	GRIA3	TRUE	0.126599	0.9756	0.0244	3.68847	0.000152361	4.4175e-05	0	0.25	4.8643	5.65892	4.04398	-9.86675	13.6292	0.225031	0.0445247	0.163989	0.0373904	1.42828	0.407945
Fibroblast	PCSK6	TRUE	0.19918	0.9754	0.0246	3.6801	0.000461626	1.0618e-05	0	0.25	4.30167	3.77278	3.36255	-7.95545	13.6708	0.575103	0.0203713	0.213707	0.0145264	4.81355	0.108029
Fibroblast	COL6A1	TRUE	0.517305	0.9752	0.0248	3.6718	0.00338915	0.000525455	0	0.25	3.81445	3.9495	2.21227	-2.27711	9.31817	5.4515	1.16761	0.913557	0.396252	34.9488	5.47357
Fibroblast	ACTG2	TRUE	0.187115	0.9752	0.0248	3.6718	0.00197615	0.000149714	0	0.25	4.47048	4.29622	6.04451	-13.4155	22.7832	2.42771	0.257779	0.228631	0.0415162	16.4561	1.20998
Fibroblast	FHL1	TRUE	0.381433	0.975	0.025	3.66356	0.00218647	0.000406954	0	0.25	2.76969	2.72934	1.58181	-3.71865	8.70472	3.09417	0.820268	0.798057	0.416624	20.5014	4.18932
Fibroblast	SULF1	TRUE	0.348236	0.9748	0.0252	3.65539	0.000856958	0.00010241	0	0.25	4.04769	4.08861	2.92381	-7.37482	13.0594	1.32757	0.264655	0.458344	0.110108	8.4839	1.09619
Fibroblast	TOX	TRUE	0.314835	0.9748	0.0252	3.65539	0.000502065	5.1176e-05	0	0.25	4.91589	5.12695	2.93624	-4.64337	13.633	0.72765	0.0690218	0.368127	0.0532921	5.0001	0.514646
Fibroblast	CD248	TRUE	0.202456	0.9746	0.0254	3.64728	0.000454569	0.000269874	0	0.25	3.75002	4.32819	3.22548	-5.98221	12.1447	0.711058	0.854994	0.375999	0.173543	4.35613	2.74481
Fibroblast	NRG1	TRUE	0.317377	0.9742	0.0258	3.63124	0.00120114	1.50665e-05	0	0.25	4.91926	4.9634	4.18321	-8.10821	16.1031	2.32634	0.0422898	0.334826	0.0174489	13.1511	0.206201
Fibroblast	SLIT2	TRUE	0.137796	0.9742	0.0258	3.63124	0.000344749	0.000164562	0	0.25	3.93259	4.60419	3.98688	-9.01805	13.6054	0.545109	0.199587	0.251514	0.113718	3.44613	1.67646
Fibroblast	TFPI2	TRUE	0.217446	0.974	0.026	3.62331	0.000963648	8.41253e-06	0	0.25	4.7806	4.88416	3.6101	-7.24803	16.7566	1.51356	0.0206292	0.228104	0.0106584	8.70547	0.0845331
Fibroblast	PODN	TRUE	0.155503	0.974	0.026	3.62331	0.000186873	2.88621e-05	0	0.25	4.24802	4.67306	3.21195	-5.27974	12.2178	0.308987	0.0373904	0.188424	0.0329207	1.8806	0.289113
Fibroblast	SPOCK1	TRUE	0.101182	0.9736	0.0264	3.60764	9.33499e-05	6.10482e-06	0	0.25	3.98793	4.0405	2.4254	-3.552	11.1796	0.146051	0.0123775	0.111755	0.0105725	0.913726	0.0713875
Fibroblast	PTGES	TRUE	0.152487	0.9734	0.0266	3.59988	0.000211898	3.22342e-05	0	0.25	3.62554	3.82237	2.46622	-6.01621	11.3656	0.376379	0.099192	0.222369	0.0698814	2.02472	0.3269
Fibroblast	TAGLN	TRUE	0.220541	0.9732	0.0268	3.59219	0.00553087	0.00195567	0	0.25	3.40844	3.51189	4.78247	-10.9108	16.427	7.19293	3.73509	0.454511	0.233969	48.9818	17.9968
Fibroblast	ANPEP	TRUE	0.157756	0.9732	0.0268	3.59219	0.00016811	8.86194e-06	0	0.25	3.91713	4.04073	2.57009	-6.11533	10.8321	0.26199	0.0299123	0.1838	0.0260444	1.74907	0.108985
Fibroblast	VCAM1	TRUE	0.38245	0.973	0.027	3.58455	0.00105407	6.98041e-05	0	0.25	3.682	4.26293	3.67957	-8.2288	12.8546	1.69558	0.197267	0.470898	0.0884477	9.9275	0.718203
Fibroblast	DKK3	TRUE	0.226404	0.973	0.027	3.58455	0.00094946	0.000989163	0	0.25	3.62894	3.95611	4.73177	-7.57239	14.7603	1.54315	1.51375	0.545899	0.319495	8.97296	11.5083
Fibroblast	PTN	TRUE	0.463122	0.9728	0.0272	3.57696	0.00163168	0.0002409	0	0.25	5.20425	4.09676	4.19457	-5.37557	14.9047	2.22573	0.497335	0.673368	0.210246	16.5233	2.54467
Fibroblast	PLTP	TRUE	0.44779	0.9726	0.0274	3.56943	0.00125382	0.000162259	0	0.25	3.92384	4.10562	2.24513	-2.73199	11.8204	1.8694	0.254685	0.626577	0.178786	12.0138	1.57536
Fibroblast	COL6A3	TRUE	0.420185	0.9724	0.0276	3.56195	0.00140316	0.000381037	0	0.25	3.99938	4.63455	2.65415	-5.18494	10.6571	2.70474	1.10925	0.642378	0.222194	13.6135	3.89798
Fibroblast	MMP11	TRUE	0.179423	0.9724	0.0276	3.56195	0.000435196	7.71157e-05	0	0.25	3.6844	3.92601	3.41175	-8.0762	12.5959	0.613467	0.232766	0.274661	0.0952381	4.5374	0.828112
Fibroblast	COL13A1	TRUE	0.17715	0.9724	0.0276	3.56195	0.000295542	6.24657e-05	0	0.25	3.33898	3.23082	2.43074	-5.30833	10.2266	0.401691	0.17191	0.279694	0.102544	2.76448	0.555944
Fibroblast	TBX2	TRUE	0.101628	0.9722	0.0278	3.55453	0.00026108	0.000203433	0	0.25	4.17375	5.12164	4.12447	-7.81208	13.9771	0.442864	0.456077	0.266146	0.164518	2.66534	1.96248
Fibroblast	PSD3	TRUE	0.421552	0.972	0.028	3.54715	0.00126033	0.000272857	0	0.25	3.54393	3.49641	2.53584	-4.35988	10.7123	2.24487	0.651023	0.652942	0.231391	13.0722	2.86404
Fibroblast	SLIT3	TRUE	0.129558	0.972	0.028	3.54715	0.0003594	0.000276386	0	0.25	3.82752	4.53094	5.33596	-12.7867	15.3653	0.529102	0.563091	0.271384	0.141826	3.58258	2.63898
Fibroblast	SGCD	TRUE	0.335404	0.9716	0.0284	3.53255	0.000487767	6.64533e-05	0	0.25	4.82338	5.27179	2.83058	-2.71735	11.5602	0.74474	0.091628	0.402277	0.066873	4.73427	0.685819
Fibroblast	NTN1	TRUE	0.129537	0.9716	0.0284	3.53255	0.000159596	1.68912e-05	0	0.25	3.30595	3.55525	2.42469	-8.09095	10.0765	0.213151	0.0259584	0.152401	0.022864	1.46942	0.173104
Fibroblast	INSC	TRUE	0.113709	0.9716	0.0284	3.53255	0.00022117	8.10437e-05	0	0.25	3.8379	4.2907	4.97495	-10.0564	14.7621	0.323004	0.11157	0.199836	0.0861269	2.20711	0.895822
Fibroblast	GGT5	TRUE	0.350809	0.9712	0.0288	3.51816	0.00114504	0.00026556	0	0.25	4.03043	4.33839	2.88045	-5.22435	11.6866	1.79361	0.731477	0.580136	0.229328	10.7118	2.78279
Fibroblast	FXYD1	TRUE	0.214953	0.9712	0.0288	3.51816	0.000881611	0.00146757	0	0.25	3.13819	3.52535	4.38711	-7.9245	12.7899	1.10587	1.64466	0.566939	0.351986	8.67924	14.9151
Fibroblast	MITF	TRUE	0.1839	0.9712	0.0288	3.51816	0.000269957	5.34766e-05	0	0.25	2.79052	2.93475	1.7682	-3.99575	7.57375	0.40175	0.111913	0.273637	0.089737	2.55069	0.564903
Fibroblast	G0S2	TRUE	0.120483	0.9712	0.0288	3.51816	0.000201862	4.27721e-05	0	0.25	3.62142	3.99811	3.77571	-10.3557	14.2001	0.424077	0.150335	0.16475	0.0442668	2.14012	0.450808
Fibroblast	HSPB6	TRUE	0.18034	0.971	0.029	3.51103	0.000371488	6.08253e-05	0	0.25	3.3044	3.47812	2.49763	-8.14766	11.3069	0.446668	0.122486	0.259591	0.0792505	3.44702	0.581987
Fibroblast	SEMA3A	TRUE	0.181179	0.9708	0.0292	3.50395	0.000284085	4.10545e-05	0	0.25	3.92072	3.90571	4.17162	-9.72219	15.0421	0.436602	0.085955	0.217452	0.036273	2.9743	0.39004
Fibroblast	MSC	TRUE	0.168432	0.9708	0.0292	3.50395	0.000275525	7.20949e-05	0	0.25	4.32538	4.59963	3.25163	-4.98992	12.7302	0.410119	0.160134	0.273813	0.105381	2.78256	0.752613
Fibroblast	P2RY14	TRUE	0.101926	0.9708	0.0292	3.50395	0.00033916	0.00011905	0	0.25	4.11306	5.01857	3.73845	-11.2426	12.8895	0.459251	0.245831	0.226904	0.124979	3.01103	1.02887
Fibroblast	PDPN	TRUE	0.28708	0.9706	0.0294	3.49692	0.000451555	9.07786e-05	0	0.25	6.33856	7.31035	4.4388	-5.87076	16.8621	1.02847	0.137958	0.360314	0.0732336	4.68696	0.930499
Fibroblast	MMD	TRUE	0.193226	0.9702	0.0298	3.48299	0.000254358	2.7373e-05	0	0.25	2.81296	2.90486	1.54134	-2.21169	6.90691	0.38308	0.0704831	0.256489	0.0632629	2.3924	0.272582
Fibroblast	NLGN1	TRUE	0.143401	0.9702	0.0298	3.48299	0.000215699	3.96903e-05	0	0.25	4.53203	4.75864	3.70014	-7.06995	14.7486	0.288356	0.0459859	0.174173	0.0307719	2.30228	0.381994
Fibroblast	PCDH18	TRUE	0.437775	0.97	0.03	3.4761	0.000830001	0.000102185	0	0.25	6.69059	7.48759	3.90678	-5.20315	14.5516	1.43435	0.260787	0.558628	0.120853	8.20565	0.956598
Fibroblast	ITGA11	TRUE	0.182944	0.97	0.03	3.4761	0.00019098	3.59207e-05	0	0.25	5.67858	6.60166	4.08521	-6.21138	13.3072	0.324233	0.0449544	0.219647	0.0367028	1.90931	0.362527
Fibroblast	MEG3	TRUE	0.367118	0.9698	0.0302	3.46925	0.000609143	9.18203e-05	0	0.25	3.79503	4.0186	2.2883	-2.70105	9.92067	0.919908	0.172855	0.473444	0.106326	6.19284	0.997192
Fibroblast	LINC01515	TRUE	0.129905	0.9698	0.0302	3.46925	0.000218561	4.27844e-05	0	0.25	3.10408	3.0779	2.15941	-6.62456	9.39904	0.301583	0.105209	0.198841	0.0689359	2.00499	0.400801
Fibroblast	TRPC6	TRUE	0.106245	0.9694	0.0306	3.45568	0.00020502	7.03621e-05	0	0.25	3.55366	3.97024	4.67505	-10.5427	15.3216	0.315834	0.146983	0.184034	0.0777892	2.07707	0.694278
Fibroblast	IGFBP5	TRUE	0.409515	0.9692	0.0308	3.44896	0.00297294	0.000251064	0	0.25	4.52246	4.3782	3.81736	-7.15446	15.8207	5.67114	0.416452	0.506043	0.0965274	30.5561	2.6119
Fibroblast	IGFBP3	TRUE	0.376006	0.9692	0.0308	3.44896	0.00439593	0.000491617	0	0.25	3.75447	3.88229	3.3794	-7.87585	13.346	5.65019	1.63865	0.617798	0.241791	43.1283	5.21256
Fibroblast	CP	TRUE	0.253379	0.9688	0.0312	3.43564	0.000545029	2.71519e-05	0	0.25	3.62416	3.94682	4.79174	-9.97895	14.8303	0.769087	0.0899089	0.298247	0.0448685	4.97508	0.337195
Fibroblast	ABCA6	TRUE	0.204048	0.9688	0.0312	3.43564	0.000279087	3.37467e-05	0	0.25	4.03736	4.35527	4.59766	-10.2088	13.1063	0.40453	0.0456421	0.242384	0.0383359	2.752	0.405971
Fibroblast	LAMA2	TRUE	0.403087	0.9686	0.0314	3.42904	0.000847903	0.000152492	0	0.25	4.35544	4.90415	2.91441	-6.06549	11.2189	1.44845	0.243167	0.541217	0.13813	8.57996	1.80071
Fibroblast	PALLD	TRUE	0.43362	0.9684	0.0316	3.42249	0.00148619	0.000251915	0	0.25	3.32379	3.14383	2.3036	-2.87939	10.2524	2.41825	0.508424	0.687531	0.253911	15.4592	2.51436
Fibroblast	GFRA1	TRUE	0.104881	0.9684	0.0316	3.42249	0.000197192	0.000101181	0	0.25	4.87381	5.806	5.36366	-10.875	16.7477	0.282943	0.119563	0.190062	0.0851814	1.88008	1.09171
Fibroblast	LINC00578	TRUE	0.101228	0.9684	0.0316	3.42249	0.000142	3.16547e-06	0	0.25	4.55186	4.3097	3.74104	-8.75076	16.262	0.225675	0.00558707	0.104322	0.00309438	1.44228	0.025707
Fibroblast	CFH	TRUE	0.356096	0.9682	0.0318	3.41597	0.00278937	0.000502333	0	0.25	2.82924	2.52418	1.9424	-2.66109	9.49368	4.18082	1.36514	0.811313	0.455217	26.6926	4.75517
Fibroblast	WFDC1	TRUE	0.305898	0.9682	0.0318	3.41597	0.000764922	5.55667e-05	0	0.25	3.39606	3.52294	2.7784	-8.33453	10.809	1.19188	0.135637	0.383344	0.0774454	7.00571	0.497871
Fibroblast	VSTM2A	TRUE	0.233849	0.9682	0.0318	3.41597	0.000937079	4.03638e-06	0	0.25	5.67516	4.48656	5.55785	-12.5528	22.2312	1.16694	0.00833763	0.235654	0.00180505	10.2648	0.0379665
Fibroblast	COL3A1	TRUE	0.563298	0.968	0.032	3.4095	0.00994928	0.00177605	0	0.25	5.93207	4.84358	4.41168	-4.26428	14.6916	17.2364	4.26509	0.970123	0.406825	101.147	17.2643
Fibroblast	TGFBI	TRUE	0.402675	0.968	0.032	3.4095	0.000925483	0.000186599	0	0.25	4.90187	5.70367	3.19492	-5.11368	11.6634	1.67767	0.391697	0.566763	0.164088	9.36408	1.79254
Fibroblast	CRISPLD2	TRUE	0.400441	0.968	0.032	3.4095	0.00103419	0.00033058	0	0.25	4.55031	4.78322	3.48161	-6.42898	13.3612	1.66544	0.794052	0.605185	0.204745	10.4275	3.26071
Fibroblast	MFGE8	TRUE	0.288331	0.9676	0.0324	3.39666	0.00147696	0.000596293	0	0.25	2.40728	2.80902	2.25071	-4.96285	9.63302	2.80207	1.46871	0.66576	0.377428	15.2598	6.18506
Fibroblast	PRKG1	TRUE	0.546097	0.9674	0.0326	3.3903	0.00284098	0.0010688	0	0.25	5.06818	6.16255	3.74493	-5.73985	13.054	4.75185	2.58406	0.833875	0.287777	29.5455	11.4225
Fibroblast	EDNRB	TRUE	0.484055	0.9672	0.0328	3.38398	0.00138379	0.000111019	0	0.25	4.46485	4.31518	2.7761	-2.55939	13.0221	2.09633	0.22056	0.605595	0.12154	14.3389	1.21977
Fibroblast	F3	TRUE	0.394379	0.9668	0.0332	3.37144	0.0022156	5.87612e-05	0	0.25	4.83168	4.88626	3.93419	-5.33213	15.1704	3.74088	0.148788	0.463143	0.068764	23.0695	0.583772
Fibroblast	QSOX1	TRUE	0.250445	0.9668	0.0332	3.37144	0.000850063	0.000177175	0	0.25	2.03815	2.13337	1.02721	-2.54426	5.01822	1.49884	0.445333	0.562462	0.312017	8.40936	1.86728
Fibroblast	PDE1A	TRUE	0.247805	0.9668	0.0332	3.37144	0.000442997	0.000117212	0	0.25	4.09974	4.4978	2.99536	-5.60437	11.2505	0.623182	0.261905	0.383958	0.136153	4.68048	1.38672
Fibroblast	PTGDS	TRUE	0.21679	0.9668	0.0332	3.37144	0.00451083	0.000273126	0	0.25	3.51548	3.81589	4.68312	-13.5543	16.0815	8.07134	1.06206	0.376408	0.159618	43.1646	3.07477
Fibroblast	SEMA4D	TRUE	0.180644	0.9668	0.0332	3.37144	0.000213408	1.24456e-05	0	0.25	3.92927	3.8929	2.7077	-4.40809	11.6432	0.318643	0.0233797	0.201446	0.0208011	2.17679	0.132251
Fibroblast	CES1	TRUE	0.126074	0.9668	0.0332	3.37144	0.000210992	1.35318e-05	0	0.25	5.71364	6.0265	3.95851	-3.3704	19.9288	0.307933	0.0183084	0.140257	0.0141826	2.08361	0.124014
Fibroblast	SDK1	TRUE	0.346789	0.9664	0.0336	3.35905	0.000908184	5.25816e-05	0	0.25	4.07875	4.17665	3.15463	-5.7209	12.6183	1.44439	0.123947	0.410997	0.0642084	9.2704	0.555845
Fibroblast	THY1	TRUE	0.265077	0.9664	0.0336	3.35905	0.00110611	0.000566424	0	0.25	2.52942	2.86333	2.59177	-6.50933	9.65168	2.10084	2.07624	0.559301	0.294224	10.862	6.45697
Fibroblast	SERPINE2	TRUE	0.249233	0.9664	0.0336	3.35905	0.00049838	0.000102646	0	0.25	3.74429	3.4133	3.46506	-5.20146	13.5035	0.751822	0.234657	0.361748	0.112515	4.77384	1.03932
Fibroblast	ADGRL3	TRUE	0.477684	0.9662	0.0338	3.35291	0.00164926	0.000344011	0	0.25	5.23051	4.66481	4.20858	-9.05067	15.402	2.71592	0.648272	0.713458	0.235774	17.4289	3.61401
Fibroblast	SFRP1	TRUE	0.114797	0.9662	0.0338	3.35291	0.000427725	0.000138023	0	0.25	2.04378	2.43145	4.30684	-14.0847	13.558	0.554531	0.181021	0.2231	0.108303	3.88817	1.32508
Endothelium	PECAM1	TRUE	0.972991	1	0	18.4207	0.00508949	5.54741e-06	0	0.25	11.2267	11.4091	1.7248	-0.34388	16.0625	15.3714	0.0118885	0.978549	0.00555827	48.3747	0.062892
Endothelium	PLVAP	TRUE	0.947216	1	0	18.4207	0.0155743	9.61108e-06	0	0.25	12.5002	12.7885	2.46035	-1.83025	19.8999	44.5836	0.0309565	0.951771	0.00455469	144.442	0.140266
Endothelium	EGFL7	TRUE	0.903627	1	0	18.4207	0.00264121	2.25371e-05	0	0.25	7.26724	7.19633	1.31222	0.877733	13.2518	7.80075	0.042176	0.938238	0.0346105	26.8465	0.222576
Endothelium	PTPRB	TRUE	0.857469	1	0	18.4207	0.00147447	3.88289e-06	0	0.25	11.2568	11.7751	2.35501	-0.348165	16.1807	4.11834	0.00540388	0.861071	0.00360258	14.2553	0.0384824
Endothelium	SLCO2A1	TRUE	0.829686	1	0	18.4207	0.00209022	4.73654e-06	0	0.25	10.1209	10.3337	2.24318	0.729933	17.5991	6.08883	0.00769409	0.835013	0.00532668	19.426	0.0441076
Endothelium	GIMAP4	TRUE	0.813563	1	0	18.4207	0.00117033	2.80184e-06	0	0.25	9.86505	10.1279	1.83423	-0.314339	15.6603	3.40628	0.00540388	0.817449	0.00388564	11.3702	0.0332905
Endothelium	CDH5	TRUE	0.801437	1	0	18.4207	0.000981263	1.04695e-06	0	0.25	11.5823	11.8557	1.97409	0.318604	17.1712	2.87604	0.00198142	0.80262	0.00118371	9.43067	0.00926951
Endothelium	CD93	TRUE	0.796726	1	0	18.4207	0.00115054	1.72863e-06	0	0.25	11.1614	11.4342	2.06542	0.690797	16.7997	3.48114	0.0030622	0.798733	0.00200715	10.9534	0.0158775
Endothelium	CLDN5	TRUE	0.794634	1	0	18.4207	0.00308781	8.32607e-06	0	0.25	9.03922	8.95532	2.4412	-1.73543	19.1822	9.28117	0.0129178	0.801325	0.00669051	31.4324	0.0716541
Endothelium	SOX18	TRUE	0.770363	1	0	18.4207	0.00139759	2.60102e-06	0	0.25	11.1934	11.4767	2.36237	0.351341	18.4021	5.06191	0.0056612	0.773683	0.00331952	15.1574	0.0207364
Endothelium	PODXL	TRUE	0.735198	1	0	18.4207	0.0011595	4.29066e-06	0	0.25	9.37625	9.66562	2.41898	-1.43101	15.2194	3.54463	0.00681918	0.740138	0.00494069	12.1141	0.0417972
Endothelium	S1PR1	TRUE	0.721593	1	0	18.4207	0.000728918	5.80397e-06	0	0.25	7.77199	7.70646	1.81552	0.253042	15.7598	2.39505	0.011554	0.7315	0.0099071	7.53466	0.0597348
Endothelium	KDR	TRUE	0.699666	1	0	18.4207	0.00105254	1.46707e-06	0	0.25	10.5875	10.7492	2.41631	0.419452	17.7167	3.40556	0.00285633	0.701699	0.00203289	10.5596	0.0145453
Endothelium	CXorf36	TRUE	0.681784	1	0	18.4207	0.000649256	7.13799e-07	0	0.25	11.1374	11.3289	1.81818	0.742536	16.4349	1.98632	0.00128664	0.682839	0.00105504	6.32074	0.00683322
Endothelium	FLI1	TRUE	0.678912	1	0	18.4207	0.000836834	4.91908e-05	0	0.25	4.4767	4.21109	1.64327	0.589765	11.0924	2.34869	0.0739559	0.743449	0.0645377	8.13081	0.42394
Endothelium	ROBO4	TRUE	0.677784	1	0	18.4207	0.000585356	6.41065e-07	0	0.25	11.2208	11.4871	1.7594	0.442743	16.333	1.90225	0.000926379	0.678376	0.000591853	6.06166	0.00446356
Endothelium	TM4SF18	TRUE	0.666796	1	0	18.4207	0.000972209	9.33861e-07	0	0.25	11.2969	11.4382	2.2108	0.564556	17.6101	2.88195	0.00198142	0.667722	0.000926379	9.03296	0.00922693
Endothelium	TMEM88	TRUE	0.657986	1	0	18.4207	0.000986792	2.31527e-06	0	0.25	9.10781	9.36482	1.94685	0.268114	14.2694	2.83185	0.00419444	0.6611	0.00311366	9.02629	0.0233271
Endothelium	GIMAP6	TRUE	0.615167	1	0	18.4207	0.000475698	1.72925e-06	0	0.25	8.83341	8.90751	1.62066	0.27199	14.8655	1.34984	0.00308793	0.617766	0.00259901	4.57933	0.0196227
Endothelium	RASIP1	TRUE	0.600805	1	0	18.4207	0.000438389	2.68296e-05	0	0.25	4.31336	4.33259	1.0387	0.634854	7.74562	1.43377	0.0403232	0.636625	0.03582	4.69625	0.255331
Endothelium	RAPGEF4	TRUE	0.594006	1	0	18.4207	0.000644007	4.15242e-06	0	0.25	8.3213	8.61087	2.05582	-0.631203	14.1367	1.81342	0.00594426	0.59905	0.00504362	6.16121	0.0380579
Endothelium	SHANK3	TRUE	0.590468	1	0	18.4207	0.00047911	4.04024e-06	0	0.25	7.08088	7.10584	1.46135	0.422831	11.634	1.46588	0.00671625	0.596746	0.00627879	4.96963	0.0395737
Endothelium	GIMAP8	TRUE	0.539	1	0	18.4207	0.00038813	4.24259e-06	0	0.25	7.89396	8.12122	1.87655	-0.370738	13.6704	1.10366	0.00563547	0.544198	0.00519801	3.72633	0.0385171
Endothelium	SPNS2	TRUE	0.508524	1	0	18.4207	0.000359591	1.08765e-05	0	0.25	6.12549	6.27891	1.98036	-1.64396	11.7608	1.08825	0.019737	0.526202	0.0176784	3.58349	0.112782
Endothelium	SNTG2	TRUE	0.506807	1	0	18.4207	0.000638901	6.59069e-07	0	0.25	10.8841	11.0598	2.22997	1.3189	16.9507	1.76145	0.00105504	0.50763	0.000823448	6.22075	0.0059841
Endothelium	FAM110D	TRUE	0.49585	1	0	18.4207	0.000363186	5.24913e-07	0	0.25	10.834	11.1328	1.98633	0.584657	16.0867	1.16355	0.0012609	0.496545	0.000694784	3.47318	0.00656205
Endothelium	NOS3	TRUE	0.491073	1	0	18.4207	0.000292971	6.84226e-07	0	0.25	9.28915	9.36104	1.54119	1.58006	13.7882	0.993234	0.000823448	0.491794	0.000720517	3.21068	0.00482612
Endothelium	SHE	TRUE	0.489562	1	0	18.4207	0.000324465	8.56878e-06	0	0.25	5.75185	5.66457	1.47899	0.546727	11.8409	0.910452	0.0116569	0.500576	0.0110136	3.14013	0.0848198
Endothelium	NR5A2	TRUE	0.479196	1	0	18.4207	0.000377546	6.36305e-07	0	0.25	10.1226	10.3035	1.92691	0.532144	16.1325	1.07184	0.00144103	0.480276	0.00108078	3.6479	0.0089145
Endothelium	ARHGEF15	TRUE	0.475638	1	0	18.4207	0.00030662	4.07247e-07	0	0.25	10.9611	11.2122	1.86309	0.629397	15.3886	0.84797	0.000591853	0.476101	0.000463189	2.90228	0.00220047
Endothelium	HHEX	TRUE	0.452073	1	0	18.4207	0.000292883	4.44219e-06	0	0.25	6.72373	6.92842	1.57984	-1.05299	11.0957	0.865534	0.00694784	0.458249	0.00617586	2.80016	0.0482825
Endothelium	CLEC1A	TRUE	0.439435	1	0	18.4207	0.000264881	5.53596e-07	0	0.25	9.77638	9.93832	1.60656	-0.298649	14.2778	0.785488	0.00131237	0.440541	0.00110651	2.58707	0.00639608
Endothelium	MFNG	TRUE	0.407895	1	0	18.4207	0.000223493	7.64992e-07	0	0.25	9.05318	9.25478	1.70552	0.27559	13.7247	0.661388	0.00136384	0.409156	0.0012609	2.19502	0.0107156
Endothelium	SOX17	TRUE	0.404194	1	0	18.4207	0.000317743	5.24068e-07	0	0.25	10.4282	10.6151	2.07349	-0.707752	16.8573	0.98258	0.0014925	0.404837	0.000643318	3.33543	0.00626572
Endothelium	NOVA2	TRUE	0.371678	1	0	18.4207	0.000189933	2.70015e-07	0	0.25	10.7151	10.9985	1.76664	0.66703	14.9515	0.57184	0.000334526	0.372013	0.000334526	1.94091	0.00153399
Endothelium	CCM2L	TRUE	0.353841	1	0	18.4207	0.000166506	2.60058e-07	0	0.25	10.4818	10.6846	1.70565	1.34573	15.7866	0.51814	0.000488922	0.354305	0.000463189	1.77527	0.002011
Endothelium	C22orf34	TRUE	0.3538	1	0	18.4207	0.000200163	5.77517e-07	0	0.25	9.20731	9.39192	1.47596	0.668078	13.1756	0.529225	0.00120944	0.354881	0.00108078	1.75821	0.00709993
Endothelium	NPR1	TRUE	0.343294	1	0	18.4207	0.000172533	1.76333e-06	0	0.25	7.49425	7.49264	1.7277	1.11715	13.1984	0.523611	0.00211008	0.345379	0.00208435	1.71564	0.0180149
Endothelium	GIMAP1	TRUE	0.322615	1	0	18.4207	0.000172976	9.08716e-07	0	0.25	7.97834	8.07376	1.41904	0.42595	12.9436	0.461705	0.00136384	0.323927	0.00131237	1.73293	0.00870262
Endothelium	GATA2	TRUE	0.303966	1	0	18.4207	0.000169942	1.11377e-06	0	0.25	8.19505	8.41103	1.68629	-1.15676	12.7259	0.47207	0.00167263	0.305356	0.00138957	1.59503	0.011628
Endothelium	CRACR2B	TRUE	0.301107	1	0	18.4207	0.000170934	1.14904e-06	0	0.25	8.14244	8.36851	1.9742	-1.08922	14.021	0.440973	0.00213582	0.302908	0.00180129	1.64999	0.0127767
Endothelium	USHBP1	TRUE	0.279947	1	0	18.4207	0.00012037	1.94558e-06	0	0.25	6.17612	6.23198	1.08251	0.630463	9.84989	0.375324	0.00355112	0.283473	0.00352539	1.29687	0.0210691
Endothelium	HYAL1	TRUE	0.270629	1	0	18.4207	0.000131656	7.92807e-06	0	0.25	4.11588	4.09794	1.11546	-0.590258	8.7514	0.404405	0.0107563	0.281025	0.010396	1.34484	0.0764892
Endothelium	RASSF9	TRUE	0.26113	1	0	18.4207	0.000139096	9.54026e-07	0	0.25	8.45907	8.56371	2.09349	-0.282097	15.1523	0.417219	0.0014925	0.262597	0.00146677	1.39602	0.00916287
Endothelium	ADM5	TRUE	0.258416	1	0	18.4207	0.000184887	9.3244e-07	0	0.25	7.47341	7.67572	1.92748	-2.59948	13.0624	0.519436	0.00118371	0.259574	0.00115797	1.74849	0.00820973
Endothelium	RP11-536O18.1	TRUE	0.254966	1	0	18.4207	0.000172218	3.86739e-07	0	0.25	9.72859	9.92239	2.16188	0.415236	15.9264	0.464008	0.000874913	0.255687	0.000720517	1.51832	0.00574521
Endothelium	HID1	TRUE	0.253038	1	0	18.4207	0.000102115	3.2501e-07	0	0.25	9.30236	9.52631	1.73018	-0.583758	14.2861	0.328103	0.000514655	0.253527	0.000488922	1.12117	0.0024896
Endothelium	ST6GALNAC1	TRUE	0.252169	1	0	18.4207	0.000124146	6.37547e-07	0	0.25	7.90025	8.09227	1.77325	0.555061	12.9436	0.34941	0.00105504	0.253095	0.000926379	1.22698	0.00868841
Endothelium	RP11-473M20.9	TRUE	0.225659	1	0	18.4207	0.000100213	3.22292e-07	0	0.25	9.04933	9.23404	1.41806	0.264124	12.6885	0.281745	0.000514655	0.226173	0.000514655	0.98214	0.00443867
Endothelium	FAM84B	TRUE	0.223087	1	0	18.4207	0.000112101	1.328e-06	0	0.25	6.67708	6.78075	1.95338	-2.2719	12.3098	0.341492	0.00174983	0.224734	0.0016469	1.12807	0.0128793
Endothelium	ECSCR.1	TRUE	0.208208	1	0	18.4207	8.67575e-05	1.57834e-07	0	0.25	10.0073	10.2102	1.59162	0.827261	14.6349	0.275554	0.00028306	0.208465	0.000257327	0.846595	0.00118498
Endothelium	BMX	TRUE	0.185353	1	0	18.4207	9.82599e-05	6.11675e-07	0	0.25	7.70559	7.76872	1.8506	-1.68497	13.4404	0.274834	0.00084918	0.18615	0.000797715	1.01698	0.00532693
Endothelium	LCN6	TRUE	0.176406	1	0	18.4207	8.63901e-05	1.71092e-07	0	0.25	9.80636	10.0377	2.21995	0.908667	17.1893	0.302476	0.000385991	0.176792	0.000385991	0.926986	0.00279598
Endothelium	RP11-251M1.1	TRUE	0.136918	1	0	18.4207	5.16468e-05	1.48535e-07	0	0.25	9.8496	10.1761	1.88808	1.14361	14.2704	0.17924	0.000308793	0.137201	0.00028306	0.582062	0.00219761
Endothelium	TNFRSF10C	TRUE	0.121676	1	0	18.4207	5.29468e-05	1.31737e-06	0	0.25	5.37546	5.39139	1.49941	-1.36028	9.95481	0.16801	0.00236741	0.123812	0.00213582	0.576168	0.0128828
Endothelium	GPIHBP1	TRUE	0.104392	1	0	18.4207	5.86722e-05	1.36847e-07	0	0.25	10.0323	10.1787	2.78486	-3.48472	17.9344	0.157213	0.000128664	0.104521	0.000128664	0.607728	0.000631772
Endothelium	VWF	TRUE	0.919839	0.9998	0.0002	8.51694	0.00405852	2.16377e-06	0	0.25	12.5885	12.8615	2.08432	0.211938	17.7616	11.388	0.00687064	0.921538	0.00169836	36.7605	0.0253161
Endothelium	RAMP3	TRUE	0.886573	0.9998	0.0002	8.51694	0.00312209	1.19179e-05	0	0.25	11.1656	11.6435	2.86598	-0.852025	17.7695	9.3533	0.023494	0.898359	0.0117856	28.5654	0.123409
Endothelium	GIMAP7	TRUE	0.858285	0.9998	0.0002	8.51694	0.00169909	3.97018e-06	0	0.25	9.72053	9.85235	1.78527	0.00540829	16.9215	4.90786	0.00712797	0.862943	0.00465763	16.8426	0.0467733
Endothelium	ERG	TRUE	0.846456	0.9998	0.0002	8.51694	0.00131878	7.38288e-06	0	0.25	8.90933	9.05876	2.0067	0.100138	14.6471	3.79398	0.0105504	0.854305	0.00784849	12.7305	0.0771692
Endothelium	ADGRL4	TRUE	0.843576	0.9998	0.0002	8.51694	0.00168704	2.64933e-05	0	0.25	9.36046	9.88075	3.17333	-0.224163	18.3397	4.71523	0.0380587	0.868845	0.0252696	15.1119	0.232382
Endothelium	MMRN2	TRUE	0.729271	0.9998	0.0002	8.51694	0.000679618	1.04634e-05	0	0.25	6.42101	6.53892	1.41931	-0.600896	10.6299	2.2207	0.0151566	0.743449	0.0141787	7.49299	0.0978832
Endothelium	TIE1	TRUE	0.709935	0.9998	0.0002	8.51694	0.000661231	7.52179e-07	0	0.25	11.1426	11.3777	1.75312	0.0931482	16.0752	1.87475	0.0014925	0.710913	0.000977844	6.46239	0.00713037
Endothelium	FAM167B	TRUE	0.679423	0.9998	0.0002	8.51694	0.000954642	4.60483e-06	0	0.25	8.61112	8.93924	2.15396	-1.01601	13.7401	2.94342	0.00890353	0.687014	0.00759116	9.03931	0.0434001
Endothelium	KANK3	TRUE	0.656965	0.9998	0.0002	8.51694	0.000589407	5.51157e-06	0	0.25	7.23577	7.12249	1.55781	0.234749	13.3592	1.71854	0.00759116	0.663835	0.00687064	5.65614	0.0452439
Endothelium	MYCT1	TRUE	0.612546	0.9998	0.0002	8.51694	0.000448335	5.91978e-07	0	0.25	11.2414	11.4455	2.00032	0.163442	17.2683	1.32983	0.00115797	0.613447	0.000900646	4.51742	0.00823357
Endothelium	TMEM255B	TRUE	0.592423	0.9998	0.0002	8.51694	0.00045611	3.59844e-06	0	0.25	7.48687	7.55147	1.28276	-0.174167	11.0717	1.36784	0.00522375	0.597466	0.00504362	4.32206	0.0313116
Endothelium	PCAT19	TRUE	0.58494	0.9998	0.0002	8.51694	0.000475577	5.60372e-07	0	0.25	10.9826	11.1616	1.70438	0.144768	16.3065	1.37907	0.00084918	0.585661	0.000720517	4.52918	0.00448252
Endothelium	LMO2	TRUE	0.561645	0.9998	0.0002	8.51694	0.000427857	2.26231e-06	0	0.25	8.15106	8.04652	1.75122	0.0175228	13.4355	1.43665	0.00429737	0.565505	0.00385991	4.3547	0.0216873
Endothelium	ICA1	TRUE	0.50425	0.9998	0.0002	8.51694	0.000312511	1.76645e-06	0	0.25	8.45157	8.64472	1.70034	-0.17469	12.9517	0.900374	0.00319086	0.507054	0.00280487	3.06884	0.0180932
Endothelium	PPP1R16B	TRUE	0.475667	0.9998	0.0002	8.51694	0.000329484	1.54025e-06	0	0.25	8.76499	8.91069	1.88427	-0.14045	14.6983	0.91218	0.002985	0.477829	0.00216155	3.22512	0.0165456
Endothelium	HSPA12B	TRUE	0.453804	0.9998	0.0002	8.51694	0.00025631	9.04255e-06	0	0.25	5.27031	5.15414	1.56051	0.0808067	10.4581	0.864814	0.0146162	0.467751	0.0139471	2.8483	0.0899468
Endothelium	SCARF1	TRUE	0.425914	0.9998	0.0002	8.51694	0.000227175	2.97294e-06	0	0.25	7.04471	7.22061	1.35779	-0.1314	10.5775	0.72171	0.00522375	0.430752	0.00483776	2.32077	0.0262872
Endothelium	SEMA6B	TRUE	0.404111	0.9998	0.0002	8.51694	0.000251529	1.08808e-06	0	0.25	10.0226	10.4399	2.4181	-1.2175	16.5593	0.732652	0.00211008	0.405989	0.00187849	2.31622	0.0111842
Endothelium	SH3BGRL2	TRUE	0.39075	0.9998	0.0002	8.51694	0.00023725	9.03193e-06	0	0.25	4.72712	4.77532	1.1946	-0.212685	8.57533	0.68831	0.0155683	0.405701	0.0149507	2.45517	0.0965809
Endothelium	JAG2	TRUE	0.386542	0.9998	0.0002	8.51694	0.000228478	5.42608e-07	0	0.25	9.32624	9.55932	1.91251	0.0679607	15.6115	0.683559	0.00100358	0.387417	0.000874913	2.37935	0.0064888
Endothelium	BCL6B	TRUE	0.382854	0.9998	0.0002	8.51694	0.000202411	1.44783e-06	0	0.25	7.88425	8.03375	1.55712	0.0308714	12.7506	0.65894	0.0028306	0.385402	0.00254754	2.13958	0.0117889
Endothelium	PKN3	TRUE	0.366742	0.9998	0.0002	8.51694	0.00019739	6.44356e-06	0	0.25	5.14606	5.21526	1.14174	-0.723953	8.67043	0.576591	0.0117341	0.377627	0.0108849	1.9431	0.0703869
Endothelium	ZNF366	TRUE	0.342853	0.9998	0.0002	8.51694	0.000195854	4.45559e-07	0	0.25	9.45884	9.60482	1.71536	-0.354063	14.9888	0.537	0.000823448	0.343651	0.000797715	1.90303	0.00369634
Endothelium	RNF125	TRUE	0.332278	0.9998	0.0002	8.51694	0.000176092	3.68657e-06	0	0.25	6.02065	6.04062	1.36824	-0.074605	10.3632	0.50691	0.0056612	0.337604	0.00532668	1.71965	0.0384028
Endothelium	STAB1	TRUE	0.329803	0.9998	0.0002	8.51694	0.000177461	1.01626e-06	0	0.25	8.17254	8.23717	1.91391	0.193823	14.268	0.582781	0.00177556	0.33127	0.00146677	1.85585	0.0120515
Endothelium	SLC35G2	TRUE	0.329514	0.9998	0.0002	8.51694	0.000153091	1.52374e-05	0	0.25	3.71657	3.55994	1.22303	-0.304265	8.48072	0.529945	0.0261959	0.353729	0.0242145	1.7142	0.145061
Endothelium	THSD1	TRUE	0.321826	0.9998	0.0002	8.51694	0.000152174	7.695e-06	0	0.25	4.72232	4.90853	1.23793	-0.319075	8.11802	0.472646	0.00975271	0.33127	0.00944392	1.61682	0.078176
Endothelium	CASP10	TRUE	0.319362	0.9998	0.0002	8.51694	0.000159969	1.00007e-05	0	0.25	4.15792	4.03777	1.17142	0.114187	9.32709	0.487619	0.0168035	0.335445	0.016083	1.65697	0.0986625
Endothelium	CPLX1	TRUE	0.313981	0.9998	0.0002	8.51694	0.000173527	5.61894e-06	0	0.25	5.31348	5.30897	1.39786	-0.1976	10.1407	0.472358	0.00810581	0.321624	0.00764262	1.6088	0.0531691
Endothelium	MYO5C	TRUE	0.293044	0.9998	0.0002	8.51694	0.000160107	2.03269e-06	0	0.25	7.20321	7.38236	2.07216	-0.781824	13.0337	0.43032	0.0026762	0.295566	0.00252181	1.52866	0.0225274
Endothelium	FLT4	TRUE	0.275847	0.9998	0.0002	8.51694	0.000145169	2.60152e-07	0	0.25	10.2177	10.421	1.96063	-0.203214	17.1637	0.407285	0.000360258	0.27613	0.00028306	1.48488	0.00165345
Endothelium	GATA2-AS1	TRUE	0.269995	0.9998	0.0002	8.51694	0.000121254	7.15034e-07	0	0.25	8.338	8.57485	1.63771	0.100829	12.9659	0.379211	0.00102931	0.270947	0.000952111	1.22088	0.0052622
Endothelium	RP11-902B17.1	TRUE	0.23152	0.9998	0.0002	8.51694	0.00011875	3.35076e-07	0	0.25	9.72565	9.98983	1.87883	0.120562	14.6288	0.332422	0.000643318	0.231932	0.000411724	1.13093	0.00278632
Endothelium	ARFGEF3	TRUE	0.213642	0.9998	0.0002	8.51694	0.000102232	9.86986e-07	0	0.25	7.24625	7.28193	1.68828	0.225594	13.0088	0.287792	0.00118371	0.2148	0.00115797	0.962059	0.0095196
Endothelium	RXFP1	TRUE	0.211447	0.9998	0.0002	8.51694	0.000119991	4.97315e-07	0	0.25	8.28978	8.44478	2.13997	-0.540356	14.9028	0.34106	0.000643318	0.212064	0.000617586	1.12557	0.00395038
Endothelium	LINC01235	TRUE	0.18868	0.9998	0.0002	8.51694	0.000179893	1.71053e-07	0	0.25	10.2706	10.5369	2.76767	-0.993397	17.2116	0.533401	0.000231595	0.188886	0.000205862	1.61761	0.00142451
Endothelium	CA8	TRUE	0.186381	0.9998	0.0002	8.51694	0.000105367	9.42897e-07	0	0.25	6.63813	6.70913	1.59672	-1.54341	11.7068	0.311258	0.00136384	0.18759	0.00120944	1.0353	0.0100043
Endothelium	RP11-768F21.1	TRUE	0.176816	0.9998	0.0002	8.51694	9.98614e-05	1.61377e-06	0	0.25	5.95247	5.93309	1.68092	-0.402825	12.5967	0.293838	0.00226448	0.178952	0.00213582	0.974547	0.0162411
Endothelium	LRMP	TRUE	0.163824	0.9998	0.0002	8.51694	7.2833e-05	5.43995e-07	0	0.25	7.92109	8.0656	1.77957	-0.860471	14.3581	0.221854	0.0016469	0.164699	0.000874913	0.670427	0.00659222
Endothelium	SPC25	TRUE	0.158864	0.9998	0.0002	8.51694	7.23348e-05	4.28347e-06	0	0.25	6.0525	6.08151	1.83388	-5.9408	13.1328	0.23366	0.0109621	0.163547	0.00468336	0.710935	0.0325435
Endothelium	SLCO4A1	TRUE	0.158708	0.9998	0.0002	8.51694	6.69934e-05	7.34604e-07	0	0.25	6.85981	6.94188	1.78729	-0.477985	11.8476	0.2148	0.00100358	0.15966	0.000952111	0.729326	0.00507086
Endothelium	FGR	TRUE	0.154492	0.9998	0.0002	8.51694	6.1646e-05	6.12664e-07	0	0.25	6.92461	7.00171	1.62122	0.0897827	13.1776	0.192917	0.000900646	0.155341	0.00084918	0.646932	0.00553611
Endothelium	CYYR1-AS1	TRUE	0.117729	0.9998	0.0002	8.51694	5.81512e-05	4.98486e-07	0	0.25	7.25361	7.30014	2.23437	-2.62609	14.7348	0.176073	0.000926379	0.118629	0.000900646	0.522109	0.00563191
Endothelium	FLT1	TRUE	0.877106	0.9996	0.0004	7.82362	0.00309324	6.8019e-06	0	0.25	10.7564	11.0493	2.69383	-2.85371	18.3037	9.17492	0.0188364	0.884826	0.00771982	29.649	0.0649552
Endothelium	ELMO1	TRUE	0.728093	0.9996	0.0004	7.82362	0.00162296	8.45109e-05	0	0.25	4.43468	4.35648	1.55807	-0.556856	10.842	4.37273	0.145776	0.84106	0.112967	14.9037	0.866556
Endothelium	ADCY4	TRUE	0.6685	0.9996	0.0004	7.82362	0.000638713	1.00659e-05	0	0.25	7.4235	7.58547	1.70885	-0.141376	12.0625	1.77901	0.0187334	0.683271	0.0147706	6.11897	0.0958439
Endothelium	MALL	TRUE	0.636994	0.9996	0.0004	7.82362	0.000562461	1.17391e-05	0	0.25	5.69843	5.65737	1.33297	0.059206	13.3989	1.84567	0.0184246	0.654621	0.0176269	5.84769	0.11231
Endothelium	ANO2	TRUE	0.576842	0.9996	0.0004	7.82362	0.000839872	1.13308e-05	0	0.25	6.24896	6.17322	1.92132	-0.812325	13.4576	2.52433	0.0184761	0.593723	0.0168807	7.99461	0.103206
Endothelium	MCF2L	TRUE	0.570192	0.9996	0.0004	7.82362	0.000480611	1.58924e-06	0	0.25	9.29042	9.4661	1.94558	-0.0472126	14.56	1.3664	0.0028306	0.57256	0.00236741	4.6357	0.0171346
Endothelium	ZNF385D	TRUE	0.533475	0.9996	0.0004	7.82362	0.00131713	3.0944e-06	0	0.25	9.26217	9.43605	2.77913	-3.08683	17.4308	3.45508	0.00553254	0.53628	0.00280487	11.2178	0.028809
Endothelium	MPZL2	TRUE	0.516698	0.9996	0.0004	7.82362	0.000477366	2.56275e-06	0	0.25	9.60913	10.0819	2.35745	-2.33373	16.0145	1.52764	0.00365405	0.51958	0.00288207	4.50003	0.0231267
Endothelium	ADGRG1	TRUE	0.451101	0.9996	0.0004	7.82362	0.000291496	9.63119e-07	0	0.25	9.62625	10.0477	2.04242	-0.951502	13.799	0.81169	0.00167263	0.452491	0.00138957	2.61619	0.010909
Endothelium	ARAP3	TRUE	0.442119	0.9996	0.0004	7.82362	0.000270484	1.86251e-05	0	0.25	4.1252	4.14203	1.26096	-0.359951	9.54961	0.818457	0.0303646	0.470631	0.0285119	2.81839	0.18987
Endothelium	CARD8	TRUE	0.425849	0.9996	0.0004	7.82362	0.000279534	4.31174e-05	0	0.25	2.72454	2.7186	0.765807	-0.288676	5.53304	0.856464	0.0674712	0.488483	0.0626335	2.89546	0.41819
Endothelium	IPO11	TRUE	0.421589	0.9996	0.0004	7.82362	0.000285073	4.46436e-05	0	0.25	2.72241	2.7227	0.680479	-0.305428	5.09364	0.897495	0.0718715	0.487619	0.0660302	2.82951	0.440602
Endothelium	PRKD2	TRUE	0.374272	0.9996	0.0004	7.82362	0.000244211	5.67452e-05	0	0.25	2.14108	2.10069	0.614898	-0.997783	5.62758	0.767492	0.0919431	0.459113	0.0848408	2.54946	0.574786
Endothelium	TPO	TRUE	0.372696	0.9996	0.0004	7.82362	0.000395223	7.23013e-07	0	0.25	9.81652	9.95759	2.49247	-0.894657	17.4865	1.00763	0.00128664	0.373596	0.000900646	3.62202	0.00819446
Endothelium	MAPK11	TRUE	0.316829	0.9996	0.0004	7.82362	0.000143133	5.05233e-06	0	0.25	4.98134	5.06332	1.05454	0.0505943	8.09968	0.478261	0.00908366	0.325655	0.00882633	1.52789	0.0463335
Endothelium	CARD10	TRUE	0.311512	0.9996	0.0004	7.82362	0.000156323	3.24157e-06	0	0.25	7.54596	7.76415	2.23014	-0.325328	12.7905	0.441693	0.00422017	0.315577	0.00406577	1.53054	0.0347451
Endothelium	C1orf115	TRUE	0.306664	0.9996	0.0004	7.82362	0.000159379	4.54425e-06	0	0.25	5.84043	5.98269	1.59986	0.137122	10.2201	0.463144	0.00959831	0.315001	0.00833741	1.50837	0.0426518
Endothelium	CDA	TRUE	0.259356	0.9996	0.0004	7.82362	0.000128129	1.1782e-06	0	0.25	7.78145	7.98112	1.96817	-0.542217	12.9377	0.431471	0.00303646	0.261877	0.00252181	1.30529	0.012752
Endothelium	CALML4	TRUE	0.246902	0.9996	0.0004	7.82362	0.000119192	1.78545e-06	0	0.25	5.98022	6.02217	1.43734	-0.651787	11.3443	0.376188	0.00301073	0.249784	0.00288207	1.13979	0.0188908
Endothelium	INHBB	TRUE	0.215565	0.9996	0.0004	7.82362	0.000128055	7.54726e-07	0	0.25	8.06087	8.24529	2.28243	-0.0206575	14.4391	0.384826	0.00128664	0.216671	0.00110651	1.21928	0.00948138
Endothelium	NRROS	TRUE	0.190818	0.9996	0.0004	7.82362	7.52657e-05	3.88669e-07	0	0.25	8.10087	8.27525	1.46791	0.12365	12.0028	0.236683	0.000617586	0.191333	0.000514655	0.793682	0.00336704
Endothelium	TM6SF1	TRUE	0.15027	0.9996	0.0004	7.82362	5.90387e-05	9.91538e-07	0	0.25	5.94349	6.01025	1.68499	-1.95497	11.9391	0.201699	0.00198142	0.152174	0.00190422	0.682054	0.011048
Endothelium	SRGN	TRUE	0.814009	0.9994	0.0006	7.41796	0.0018006	1.13714e-05	0	0.25	9.46337	9.75516	2.54226	-2.61489	16.589	5.74359	0.0307506	0.825511	0.0115025	18.0334	0.160049
Endothelium	EHD4	TRUE	0.75727	0.9994	0.0006	7.41796	0.00117466	3.21625e-05	0	0.25	5.7983	5.96074	1.60909	-0.308004	9.47126	3.27973	0.0491495	0.801325	0.0440545	10.728	0.318712
Endothelium	NOSTRIN	TRUE	0.715807	0.9994	0.0006	7.41796	0.000859805	1.35342e-05	0	0.25	6.54983	6.5915	1.74763	-2.1114	11.4081	2.47725	0.019737	0.733228	0.0174211	8.1102	0.122321
Endothelium	TEK	TRUE	0.650239	0.9994	0.0006	7.41796	0.000680719	1.13592e-05	0	0.25	7.60152	7.85473	2.42725	-0.00260258	13.421	1.86337	0.0220272	0.667866	0.0176269	6.22031	0.102983
Endothelium	RAPGEF3	TRUE	0.482226	0.9994	0.0006	7.41796	0.000320668	9.93798e-06	0	0.25	5.34735	5.25984	1.47015	-0.817306	10.4519	0.890297	0.0156198	0.497409	0.0151823	3.1689	0.114547
Endothelium	FZD6	TRUE	0.40103	0.9994	0.0006	7.41796	0.000238327	7.22524e-06	0	0.25	5.92305	6.14393	1.64663	-0.0713081	10.427	0.658508	0.0147963	0.414051	0.0130208	2.2735	0.07076
Endothelium	AVPR2	TRUE	0.278443	0.9994	0.0006	7.41796	0.000150292	4.77366e-07	0	0.25	9.43562	9.73407	2.06581	0.0264797	15.7737	0.430752	0.000694784	0.27901	0.00056612	1.46981	0.00453434
Endothelium	PLA1A	TRUE	0.269069	0.9994	0.0006	7.41796	0.000206056	1.0172e-06	0	0.25	8.75664	8.88287	2.55657	-2.00885	16.887	0.780161	0.00200715	0.270947	0.00187849	2.0295	0.0104388
Endothelium	FAM43A	TRUE	0.247034	0.9994	0.0006	7.41796	0.000131949	1.10543e-05	0	0.25	3.64787	3.6405	1.20042	0.124017	7.71075	0.427728	0.0166233	0.262885	0.0158514	1.27316	0.121547
Endothelium	HCLS1	TRUE	0.241817	0.9994	0.0006	7.41796	0.000112935	1.85929e-06	0	0.25	7.32727	7.53115	1.92798	-1.86402	13.9498	0.362943	0.00409151	0.245033	0.00321659	1.00054	0.0182399
Endothelium	LHX6	TRUE	0.212136	0.9994	0.0006	7.41796	0.000128603	2.41496e-07	0	0.25	9.18643	9.31367	2.69085	-0.240507	16.1498	0.39116	0.000360258	0.212496	0.000360258	1.18737	0.00308095
Endothelium	CCL14	TRUE	0.170658	0.9994	0.0006	7.41796	0.000151451	1.48843e-07	0	0.25	8.48685	8.04706	3.31007	-5.67021	17.5636	0.399798	0.000257327	0.17089	0.000231595	1.32621	0.00194235
Endothelium	AC116035.1	TRUE	0.156904	0.9994	0.0006	7.41796	6.81227e-05	1.55454e-07	0	0.25	9.39774	9.75308	2.42322	-1.32086	16.1401	0.207745	0.000360258	0.157213	0.000308793	0.698132	0.0022833
Endothelium	KCNQ1	TRUE	0.155191	0.9994	0.0006	7.41796	5.77525e-05	7.1678e-07	0	0.25	7.18407	7.29698	1.97687	-0.907293	13.8048	0.209041	0.0012609	0.156349	0.00115797	0.672503	0.00673426
Endothelium	CYYR1	TRUE	0.869976	0.9992	0.0008	7.13009	0.00184389	9.39783e-06	0	0.25	9.14049	9.36775	2.34128	-1.11445	15.9328	5.21869	0.0151566	0.881659	0.0116827	17.0502	0.101511
Endothelium	CD34	TRUE	0.840012	0.9992	0.0008	7.13009	0.00167268	1.49664e-05	0	0.25	8.60838	8.82017	2.10855	-1.09472	16.6515	5.0347	0.0201487	0.855168	0.0151566	16.5944	0.152915
Endothelium	CALCRL	TRUE	0.798448	0.9992	0.0008	7.13009	0.00183575	6.4627e-05	0	0.25	5.55788	5.54785	1.77041	-0.953383	12.2653	5.87763	0.0839917	0.866974	0.0685263	19.0898	0.636369
Endothelium	PRKCH	TRUE	0.77326	0.9992	0.0008	7.13009	0.00105088	1.9864e-05	0	0.25	7.14013	7.28013	1.97686	-0.959281	12.9413	2.92787	0.0393196	0.796574	0.0233139	10.1347	0.192409
Endothelium	PALMD	TRUE	0.597804	0.9992	0.0008	7.13009	0.0006388	5.23661e-06	0	0.25	9.03774	9.51881	2.62605	-1.73587	15.6468	1.83631	0.00815728	0.604521	0.00671625	6.24339	0.0632507
Endothelium	FRMD4B	TRUE	0.447782	0.9992	0.0008	7.13009	0.000334584	7.83802e-06	0	0.25	6.56866	6.80206	2.01061	-0.0122643	12.406	0.871869	0.0114511	0.457098	0.00931525	3.13393	0.0652923
Endothelium	PIK3C2B	TRUE	0.437624	0.9992	0.0008	7.13009	0.000289718	1.3069e-05	0	0.25	4.69588	4.69348	1.28699	-0.533061	9.18846	0.854017	0.0197113	0.455946	0.0183217	3.05325	0.128482
Endothelium	OCIAD2	TRUE	0.420457	0.9992	0.0008	7.13009	0.000244141	3.90497e-06	0	0.25	7.86775	8.1539	2.6733	-2.61441	15.4658	0.770947	0.00774555	0.426864	0.00640745	2.47059	0.0457089
Endothelium	EPHB4	TRUE	0.412693	0.9992	0.0008	7.13009	0.000262697	3.26473e-05	0	0.25	3.02553	3.02779	0.828215	0.179699	6.11595	0.826951	0.0531124	0.46228	0.049587	2.6802	0.320204
Endothelium	ARHGAP4	TRUE	0.191292	0.9992	0.0008	7.13009	8.83774e-05	2.86027e-06	0	0.25	5.35689	5.36679	1.92495	-1.01078	12.174	0.284768	0.00555827	0.196516	0.00522375	0.997165	0.0314258
Endothelium	CPNE5	TRUE	0.181783	0.9992	0.0008	7.13009	0.000108804	1.24012e-06	0	0.25	6.71224	6.75618	2.24886	-0.635683	14.3906	0.304924	0.00190422	0.183559	0.00177556	0.890046	0.00987382
Endothelium	CORT	TRUE	0.132316	0.9992	0.0008	7.13009	8.17791e-05	3.46136e-07	0	0.25	7.2477	7.13399	2.2713	-2.34155	15.072	0.225885	0.00056612	0.132882	0.00056612	0.755773	0.0036863
Endothelium	PKP4	TRUE	0.774784	0.999	0.001	6.90674	0.00198863	7.09636e-05	0	0.25	4.84135	4.88573	1.26883	-1.28126	8.97613	5.29773	0.104655	0.860783	0.0859988	17.918	0.688953
Endothelium	IL3RA	TRUE	0.741155	0.999	0.001	6.90674	0.000925566	1.96328e-05	0	0.25	7.06321	7.29563	1.99138	-2.53994	12.2218	2.9283	0.0326548	0.764469	0.0233139	9.04251	0.175747
Endothelium	ADAM15	TRUE	0.697236	0.999	0.001	6.90674	0.00115383	7.43089e-05	0	0.25	3.89313	3.94068	0.987281	-1.30509	9.10244	3.72056	0.117496	0.801325	0.104089	11.8929	0.757399
Endothelium	ELK3	TRUE	0.581957	0.999	0.001	6.90674	0.000777546	0.000132116	0	0.25	2.66985	2.65176	0.910383	-0.885056	5.60035	2.3173	0.224184	0.758278	0.176321	7.75883	1.33278
Endothelium	ABI3	TRUE	0.577385	0.999	0.001	6.90674	0.000409887	8.1489e-06	0	0.25	6.17375	6.12563	1.73669	-0.819446	13.0082	1.33832	0.0156455	0.591563	0.0141787	4.3131	0.0813731
Endothelium	CSGALNACT1	TRUE	0.509719	0.999	0.001	6.90674	0.000519463	6.36613e-06	0	0.25	8.38955	8.69515	2.5953	-1.93849	15.8473	1.35243	0.0182702	0.519292	0.00957258	4.66039	0.0722225
Endothelium	PDE2A	TRUE	0.412881	0.999	0.001	6.90674	0.000250038	1.08507e-05	0	0.25	5.67365	5.92806	2.12537	-0.10853	11.7609	0.7315	0.0148993	0.427008	0.0141273	2.46479	0.10005
Endothelium	PLCG2	TRUE	0.411243	0.999	0.001	6.90674	0.000292492	1.4898e-05	0	0.25	4.47726	4.47704	1.48565	-1.1609	9.8816	0.766484	0.0219243	0.428304	0.0170608	2.72663	0.16013
Endothelium	LYL1	TRUE	0.35932	0.999	0.001	6.90674	0.000157264	8.27213e-06	0	0.25	4.44541	4.48346	1.18278	-1.09567	8.74957	0.591132	0.0149765	0.373884	0.0145647	1.74799	0.0980977
Endothelium	FAM69B	TRUE	0.22882	0.999	0.001	6.90674	0.000100783	9.65276e-07	0	0.25	8.36453	8.666	2.20082	-1.76505	14.3181	0.345811	0.00177556	0.230492	0.00167263	1.05356	0.0133927
Endothelium	KL	TRUE	0.217336	0.999	0.001	6.90674	9.87813e-05	2.69493e-06	0	0.25	6.34205	6.54944	2.1883	-0.865534	12.1532	0.304924	0.00385991	0.22099	0.00365405	0.990356	0.0247954
Endothelium	NEBL	TRUE	0.172981	0.999	0.001	6.90674	0.000104805	8.9803e-07	0	0.25	7.16096	7.28983	2.16908	-1.95692	14.2828	0.311978	0.00172409	0.174345	0.00136384	1.32414	0.0104008
Endothelium	LFNG	TRUE	0.15919	0.999	0.001	6.90674	8.19098e-05	1.38057e-06	0	0.25	6.37515	6.4601	2.01478	-1.66135	13.5058	0.235963	0.00272767	0.161532	0.00234168	0.775381	0.0133034
Endothelium	RNASE1	TRUE	0.868129	0.9988	0.0012	6.72422	0.0036547	6.04231e-05	0	0.25	8.60068	8.98166	2.77291	-4.76741	17.1401	10.3876	0.0754227	0.907861	0.0397314	34.6928	0.655233
Endothelium	RAMP2	TRUE	0.812306	0.9988	0.0012	6.72422	0.00478385	0.000125997	0	0.25	5.64788	5.57922	1.78438	-2.42268	15.5603	14.9699	0.166131	0.944572	0.132266	49.7444	1.14783
Endothelium	MGST2	TRUE	0.710169	0.9988	0.0012	6.72422	0.000673415	3.12569e-05	0	0.25	4.89425	4.98634	1.33889	-1.85086	8.3824	2.17406	0.0475026	0.752088	0.0419186	7.30843	0.320513
Endothelium	DOCK9	TRUE	0.651038	0.9988	0.0012	6.72422	0.000896538	5.82722e-05	0	0.25	3.98452	3.98924	1.2565	-0.512759	8.45272	2.37748	0.0876972	0.727181	0.0761432	8.26723	0.544434
Endothelium	RASGRP3	TRUE	0.489027	0.9988	0.0012	6.72422	0.000402591	7.41504e-06	0	0.25	7.00818	7.07599	2.19008	-1.99765	13.5526	1.1038	0.0139471	0.500144	0.0111165	3.6957	0.0668394
Endothelium	DOC2B	TRUE	0.36158	0.9988	0.0012	6.72422	0.00018505	3.52576e-06	0	0.25	7.23196	7.4218	2.16703	-1.2648	13.4531	0.618917	0.00645892	0.36755	0.00597	2.01906	0.0399008
Endothelium	STC2	TRUE	0.188164	0.9988	0.0012	6.72422	7.92689e-05	6.8743e-07	0	0.25	7.56498	7.86854	2.13778	-1.0164	12.8421	0.284048	0.0016469	0.189606	0.00144103	0.81616	0.00797453
Endothelium	PLPP2	TRUE	0.126235	0.9988	0.0012	6.72422	5.79541e-05	2.63625e-06	0	0.25	4.74059	4.73953	1.50516	-1.72247	9.93971	0.172185	0.00504362	0.130867	0.00463189	0.626324	0.0268372
Endothelium	HYAL2	TRUE	0.539998	0.9986	0.0014	6.56987	0.000529289	4.84322e-05	0	0.25	3.38321	3.37864	0.946259	-0.63575	7.99053	1.72761	0.0743419	0.609991	0.0699931	5.21631	0.476834
Endothelium	TSPAN14	TRUE	0.479404	0.9986	0.0014	6.56987	0.000387609	7.78356e-05	0	0.25	2.32657	2.35083	0.57986	-0.392293	4.34393	1.21696	0.126631	0.592859	0.113456	4.05081	0.806401
Endothelium	KIAA1462	TRUE	0.431171	0.9986	0.0014	6.56987	0.000292798	1.37488e-05	0	0.25	5.01882	4.94545	1.83106	-0.798285	10.856	0.923841	0.0269679	0.454794	0.0236227	2.9825	0.132488
Endothelium	KCNN3	TRUE	0.388849	0.9986	0.0014	6.56987	0.000239956	7.39265e-06	0	0.25	6.85619	7.03338	2.436	-3.9108	14.3032	0.732364	0.00988137	0.396775	0.00792568	2.35189	0.074996
Endothelium	PPM1F	TRUE	0.375061	0.9986	0.0014	6.56987	0.000245992	4.80087e-05	0	0.25	2.34068	2.33288	0.725236	-0.560717	5.99189	0.744169	0.0700445	0.441117	0.0660559	2.41038	0.475653
Endothelium	INPP5D	TRUE	0.277982	0.9986	0.0014	6.56987	0.00014485	2.83647e-06	0	0.25	6.71258	6.71344	1.95384	-0.731235	13.4278	0.400518	0.00545534	0.282897	0.00491495	1.35835	0.0282687
Endothelium	FCN3	TRUE	0.269985	0.9986	0.0014	6.56987	0.000442975	3.5736e-07	0	0.25	9.70356	10.1972	3.63857	-3.13839	20.0887	1.52505	0.00239314	0.270371	0.000385991	3.82759	0.00507926
Endothelium	TUBA4A	TRUE	0.231908	0.9986	0.0014	6.56987	0.000110084	1.80371e-06	0	0.25	6.86912	7.08349	1.99408	-2.18153	12.1175	0.350561	0.00383418	0.235099	0.00319086	1.0391	0.0192483
Endothelium	KIAA1211L	TRUE	0.23068	0.9986	0.0014	6.56987	0.000106028	2.47581e-06	0	0.25	7.28192	7.61824	2.49081	-2.21893	13.2839	0.328966	0.00367978	0.233948	0.00326806	1.00428	0.0224431
Endothelium	ARHGEF28	TRUE	0.200221	0.9986	0.0014	6.56987	0.000117415	1.12446e-06	0	0.25	6.72148	6.81996	2.26777	-1.55014	13.3894	0.320616	0.00252181	0.202563	0.00234168	1.19469	0.0121605
Endothelium	ARHGAP25	TRUE	0.189778	0.9986	0.0014	6.56987	8.27154e-05	4.96649e-06	0	0.25	4.62829	4.63084	1.56725	-1.72178	10.3567	0.251368	0.00982991	0.198244	0.00846607	0.816951	0.0482075
Endothelium	LRG1	TRUE	0.135951	0.9986	0.0014	6.56987	8.08992e-05	5.44221e-07	0	0.25	7.47302	7.47861	2.48248	-1.97752	14.0644	0.257702	0.00123517	0.137057	0.00110651	0.707946	0.00639488
Endothelium	ICAM2	TRUE	0.761628	0.9984	0.0016	6.43614	0.00104347	2.15029e-05	0	0.25	6.23749	6.32528	1.82817	-1.69793	12.3382	3.43953	0.0337614	0.791247	0.0296184	11.2098	0.212171
Endothelium	MECOM	TRUE	0.735685	0.9984	0.0016	6.43614	0.00138208	2.13834e-05	0	0.25	5.79936	5.76352	1.32846	-0.99186	10.9803	3.60639	0.036206	0.768932	0.0332467	12.8475	0.243903
Endothelium	NEDD9	TRUE	0.565015	0.9984	0.0016	6.43614	0.000558427	2.60527e-05	0	0.25	5.1825	5.12626	1.83801	-0.768331	10.5241	1.67564	0.0527264	0.604952	0.0399372	5.31444	0.236963
Endothelium	SWAP70	TRUE	0.554222	0.9984	0.0016	6.43614	0.000780644	0.000132434	0	0.25	2.55104	2.56828	0.770644	-0.595091	5.2661	2.26519	0.209284	0.725885	0.171663	7.23016	1.32663
Endothelium	ASRGL1	TRUE	0.355011	0.9984	0.0016	6.43614	0.000208953	5.45555e-06	0	0.25	6.03834	6.26172	1.87459	-1.58285	10.6319	0.708321	0.00882633	0.363375	0.00836314	2.24064	0.0670464
Endothelium	LRRC8C	TRUE	0.332859	0.9984	0.0016	6.43614	0.000153115	9.8765e-06	0	0.25	4.8607	5.16929	1.58153	-0.612547	8.69909	0.515692	0.0166748	0.348402	0.0155426	1.66012	0.101406
Endothelium	TNFRSF10A	TRUE	0.232839	0.9984	0.0016	6.43614	0.000114082	5.50208e-06	0	0.25	5.31355	5.4458	1.97008	-0.427296	10.9036	0.323352	0.0099071	0.242154	0.00931525	1.02393	0.0489082
Endothelium	PLCB1	TRUE	0.858038	0.9982	0.0018	6.31816	0.00411267	6.98829e-05	0	0.25	7.60285	7.96315	2.64663	-2.99746	14.2643	10.9152	0.0997658	0.917506	0.0594684	34.9777	0.68427
Endothelium	PNP	TRUE	0.51896	0.9982	0.0018	6.31816	0.000458298	1.09668e-05	0	0.25	6.03865	6.14675	1.83482	-1.67419	12.5728	1.5835	0.0222074	0.53772	0.0187592	4.39408	0.103483
Endothelium	NRN1	TRUE	0.499702	0.9982	0.0018	6.31816	0.000445457	0.000128854	0	0.25	8.28902	8.98563	3.5073	-6.94813	15.4406	1.2171	0.133682	0.548517	0.048815	4.09117	1.24752
Endothelium	C2CD4B	TRUE	0.212747	0.9982	0.0018	6.31816	0.000190614	3.89385e-07	0	0.25	9.42591	9.57361	3.35595	-4.46038	18.1716	0.964008	0.00185276	0.213648	0.000900646	2.27929	0.00451397
Endothelium	TIAM1	TRUE	0.133687	0.9982	0.0018	6.31816	6.54506e-05	1.55081e-06	0	0.25	6.27605	6.44229	2.15995	-1.85013	13.2817	0.187302	0.00316513	0.136337	0.00265047	0.648321	0.0163563
Endothelium	PTAFR	TRUE	0.289624	0.998	0.002	6.2126	0.000178671	2.20202e-06	0	0.25	6.73523	6.85094	2.22251	-2.00528	13.0378	0.5704	0.00409151	0.293406	0.00378271	1.87337	0.0286375
Endothelium	P2RY6	TRUE	0.206345	0.998	0.002	6.2126	0.000182358	1.27385e-06	0	0.25	7.22533	7.26013	2.72393	-2.55147	17.7663	0.563634	0.00293353	0.208609	0.00226448	1.5514	0.0146744
Endothelium	SELE	TRUE	0.17943	0.998	0.002	6.2126	0.000381358	2.50997e-07	0	0.25	9.26409	9.15744	3.91984	-3.41401	20.4649	1.38598	0.00084918	0.179816	0.000385991	3.60094	0.00488539
Endothelium	ADRB2	TRUE	0.172424	0.998	0.002	6.2126	8.35654e-05	1.86604e-06	0	0.25	6.36537	6.54932	1.93958	-0.933606	12.0752	0.237115	0.00370551	0.175641	0.00321659	0.795604	0.0240609
Endothelium	P2RY8	TRUE	0.170534	0.998	0.002	6.2126	9.57245e-05	3.9945e-07	0	0.25	7.93824	8.16286	2.60094	-2.18723	14.5702	0.267924	0.000720517	0.171178	0.000643318	0.833868	0.002879
Endothelium	EBF3	TRUE	0.161649	0.998	0.002	6.2126	8.93132e-05	8.18813e-07	0	0.25	7.80734	7.91638	2.52723	-3.37911	14.8542	0.251368	0.0015697	0.163115	0.00146677	0.885376	0.0100609
Endothelium	EVA1C	TRUE	0.603164	0.9978	0.0022	6.11709	0.00062592	3.5523e-05	0	0.25	4.19318	4.2008	1.24197	-1.4992	8.23858	1.87676	0.0467564	0.645983	0.0428193	6.09905	0.350141
Endothelium	EXOC3L2	TRUE	0.393116	0.9978	0.0022	6.11709	0.000264522	2.9787e-06	0	0.25	6.73573	6.73191	2.20149	-3.0839	14.7278	0.762453	0.0044003	0.397207	0.00409151	2.58427	0.0281334
Endothelium	ASGR1	TRUE	0.105028	0.9978	0.0022	6.11709	4.57713e-05	1.5214e-06	0	0.25	4.44982	4.30908	1.74795	-1.98637	10.7157	0.134466	0.00216155	0.107112	0.00208435	0.447516	0.0141143
Endothelium	TPM3	TRUE	0.590447	0.9976	0.0024	6.02988	0.00156107	0.000245494	0	0.25	2.80783	2.73984	0.931399	-0.350024	6.64903	4.99165	0.449911	0.885834	0.295386	15.2656	2.43547
Endothelium	BTNL9	TRUE	0.30008	0.9976	0.0024	6.02988	0.000364593	5.48069e-07	0	0.25	8.79285	9.29576	3.60997	-5.09783	17.5608	0.806795	0.00118371	0.300749	0.000669051	3.13572	0.00517173
Endothelium	ASB9	TRUE	0.211583	0.9976	0.0024	6.02988	8.87729e-05	2.37038e-06	0	0.25	5.55447	5.58716	1.38152	-1.84945	9.81395	0.275698	0.00324233	0.2148	0.00321659	0.861172	0.0190716
Endothelium	LTF	TRUE	0.134427	0.9976	0.0024	6.02988	5.07997e-05	1.62549e-05	0	0.25	8.81988	9.30374	3.12886	-9.7906	17.4573	0.186006	0.0624276	0.137489	0.0030622	0.5623	0.28771
Endothelium	MAGI1	TRUE	0.74808	0.9974	0.0026	5.94964	0.00224455	0.000114531	0	0.25	4.70758	4.78296	1.66094	-1.58547	11.3134	5.38079	0.184684	0.871005	0.122925	19.1666	1.18492
Endothelium	CCDC69	TRUE	0.488987	0.9974	0.0026	5.94964	0.000334342	1.94312e-05	0	0.25	5.00655	5.20783	1.7151	-3.22695	9.94682	1.00259	0.0370037	0.521307	0.0323203	3.32348	0.21368
Endothelium	TMC7	TRUE	0.163243	0.9974	0.0026	5.94964	7.55481e-05	1.04769e-06	0	0.25	7.83506	8.20625	2.22462	-3.08234	13.1517	0.211345	0.0014153	0.164555	0.00131237	0.75302	0.00893495
Endothelium	SLC10A6	TRUE	0.111878	0.9974	0.0026	5.94964	5.60695e-05	5.53244e-07	0	0.25	6.29051	6.53868	2.17614	-2.79687	12.404	0.155917	0.000952111	0.112727	0.00084918	0.497192	0.00617216
Endothelium	RASGRF2	TRUE	0.544545	0.9972	0.0028	5.87533	0.000615257	1.36622e-05	0	0.25	6.09651	6.26686	2.02641	-2.31656	12.4311	1.54434	0.0247034	0.563922	0.0193768	5.27928	0.130784
Endothelium	CSF2RB	TRUE	0.291119	0.9972	0.0028	5.87533	0.00018571	3.67206e-06	0	0.25	7.96537	8.10254	2.53508	-4.78119	14.9268	0.62338	0.00697357	0.295854	0.00473482	1.88914	0.0431288
Endothelium	CLIC5	TRUE	0.224558	0.9972	0.0028	5.87533	0.000188464	8.63161e-07	0	0.25	7.7286	8.11313	3.03647	-5.2424	15.0552	0.449179	0.00131237	0.225741	0.00118371	1.54326	0.00817299
Endothelium	JAM2	TRUE	0.774156	0.997	0.003	5.80614	0.00147129	5.24424e-05	0	0.25	4.95132	4.99309	1.48351	-2.33116	10.722	4.34783	0.0738272	0.83962	0.0654641	14.6881	0.547802
Endothelium	EFNA1	TRUE	0.609602	0.997	0.003	5.80614	0.000631832	3.6559e-05	0	0.25	4.1704	4.18169	1.42973	-2.30064	10.9192	1.95048	0.0512339	0.656925	0.0473225	6.54673	0.376658
Endothelium	SNCG	TRUE	0.578731	0.997	0.003	5.80614	0.000507245	1.91884e-05	0	0.25	6.57387	6.86162	2.12363	-3.87864	11.9432	1.64066	0.0288464	0.594299	0.0155683	5.30399	0.212962
Endothelium	EXOC6	TRUE	0.50273	0.997	0.003	5.80614	0.000528407	3.00334e-05	0	0.25	4.45285	4.51308	1.70277	-1.01281	9.40419	1.39922	0.0434111	0.541175	0.0384447	4.81845	0.290243
Endothelium	SOX7	TRUE	0.385654	0.9968	0.0032	5.7414	0.00024972	5.52389e-06	0	0.25	8.70398	9.22927	2.43459	-1.47576	13.7883	0.705442	0.00620159	0.39116	0.00550681	2.38798	0.0620076
Endothelium	DGKE	TRUE	0.377308	0.9968	0.0032	5.7414	0.000262261	2.88077e-05	0	0.25	3.12613	3.15593	1.0712	-1.41283	6.71864	0.707889	0.0418929	0.416499	0.039191	2.52112	0.29328
Endothelium	TMCC3	TRUE	0.354338	0.9968	0.0032	5.7414	0.000212584	6.36383e-06	0	0.25	7.63948	8.07843	2.47582	-2.42277	14.1576	0.598042	0.00877486	0.362367	0.00802861	2.011	0.0714257
Endothelium	CD320	TRUE	0.770924	0.9966	0.0034	5.68057	0.00696254	9.63944e-05	0	0.25	5.89446	6.09441	1.94404	-2.71711	13.6378	20.0651	0.162065	0.894184	0.12326	68.1961	1.0159
Endothelium	TINAGL1	TRUE	0.640626	0.9966	0.0034	5.68057	0.000647415	0.000120615	0	0.25	8.15417	8.8093	3.32962	-4.4041	15.7645	2.35704	0.190628	0.689749	0.0491238	7.02515	1.19503
Endothelium	DYSF	TRUE	0.564767	0.9966	0.0034	5.68057	0.000598635	1.1698e-05	0	0.25	7.78957	8.16345	2.53192	-1.93799	13.9385	1.74043	0.0169321	0.578894	0.0141273	5.38731	0.123863
Endothelium	MEOX1	TRUE	0.429305	0.9966	0.0034	5.68057	0.00038417	6.81445e-06	0	0.25	8.2663	8.65199	2.59801	-2.68194	14.7486	1.20386	0.00964978	0.43651	0.00720517	3.51576	0.0666936
Endothelium	ABCG1	TRUE	0.411954	0.9966	0.0034	5.68057	0.00028872	4.62499e-05	0	0.25	2.81612	2.75907	1.10819	-0.970629	6.84396	0.80406	0.0655928	0.471062	0.0591081	2.79221	0.476872
Endothelium	MSX1	TRUE	0.180502	0.9966	0.0034	5.68057	7.77204e-05	1.57509e-06	0	0.25	6.04764	6.11948	2.24345	-1.98594	13.4787	0.260006	0.00301073	0.183127	0.00262474	0.802205	0.0166522
Endothelium	CEACAM1	TRUE	0.139744	0.9966	0.0034	5.68057	7.62266e-05	1.598e-06	0	0.25	6.09009	6.22141	2.07149	-2.81107	12.4583	0.226605	0.00262474	0.14224	0.00249608	0.697491	0.0188539
Endothelium	SORBS2	TRUE	0.633243	0.9964	0.0036	5.62321	0.00085975	0.000252144	0	0.25	6.78697	7.45675	3.41952	-6.39129	15.736	2.43449	0.276267	0.714224	0.0809809	8.40589	2.36303
Endothelium	NFIB	TRUE	0.576007	0.9964	0.0036	5.62321	0.00216306	0.000352103	0	0.25	2.68777	2.64779	1.02198	-0.895392	7.9873	6.11503	0.500219	0.91218	0.336173	20.2013	3.54352
Endothelium	AQP1	TRUE	0.510801	0.9964	0.0036	5.62321	0.00148401	2.16492e-05	0	0.25	8.94899	9.38903	3.25934	-5.07044	16.5617	3.40613	0.0257842	0.528506	0.0177041	11.997	0.21386
Endothelium	CFAP161	TRUE	0.134075	0.9964	0.0036	5.62321	6.87422e-05	3.43808e-06	0	0.25	4.2383	4.25508	1.40893	-3.98775	9.16389	0.197668	0.0058928	0.139505	0.00542961	0.726384	0.0335916
Endothelium	KIAA0355	TRUE	0.455145	0.9962	0.0038	5.56894	0.000331607	5.13036e-05	0	0.25	2.73867	2.75934	0.907494	-0.764152	5.8262	1.00158	0.0760402	0.524906	0.0697615	3.3463	0.491422
Endothelium	TNFAIP1	TRUE	0.443615	0.9962	0.0038	5.56894	0.000348611	7.13647e-05	0	0.25	2.38484	2.44225	0.775343	-0.831543	5.01056	1.17175	0.12941	0.55442	0.110805	3.56455	0.756347
Endothelium	ANGPT2	TRUE	0.248637	0.9962	0.0038	5.56894	0.000249245	8.83218e-05	0	0.25	4.17497	4.40589	2.51238	-7.52063	11.0694	0.948891	0.176655	0.292974	0.0443375	2.64919	0.781319
Endothelium	B3GNT5	TRUE	0.207794	0.9962	0.0038	5.56894	0.000106483	8.74086e-06	0	0.25	3.90839	4.02434	1.28917	-2.34654	7.38762	0.339764	0.014153	0.221278	0.013484	0.952187	0.0880213
Endothelium	ITGA6	TRUE	0.797452	0.996	0.004	5.51745	0.00155837	4.59303e-05	0	0.25	8.35036	8.98999	2.84641	-1.99548	13.8894	4.40297	0.05777	0.837029	0.039577	14.3818	0.45402
Endothelium	DOCK4	TRUE	0.653453	0.996	0.004	5.51745	0.00106669	6.3182e-05	0	0.25	4.76996	4.83629	1.94446	-2.09128	10.8479	2.85402	0.112504	0.73078	0.0773269	9.76646	0.639696
Endothelium	SEMA6A	TRUE	0.461069	0.996	0.004	5.51745	0.000374894	2.08491e-05	0	0.25	4.66537	4.75814	1.7987	-1.00085	11.4391	1.09675	0.0357685	0.491794	0.0307249	3.9582	0.233079
Endothelium	TJP2	TRUE	0.41357	0.996	0.004	5.51745	0.000246493	2.74225e-05	0	0.25	3.44578	3.46219	1.20034	-1.36567	8.21413	0.789519	0.048146	0.455514	0.0419444	2.64642	0.281704
Endothelium	ST6GAL1	TRUE	0.365388	0.996	0.004	5.51745	0.000272277	6.44774e-06	0	0.25	7.86538	8.29647	2.63297	-2.11355	14.4768	0.723006	0.00926379	0.372876	0.00748823	2.55593	0.0618116
Endothelium	EDN1	TRUE	0.294541	0.996	0.004	5.51745	0.000353322	4.81049e-06	0	0.25	6.85435	7.08893	2.76884	-5.14364	17.6554	1.07544	0.00944392	0.301181	0.00663905	3.67803	0.0534641
Endothelium	CD79B	TRUE	0.274754	0.996	0.004	5.51745	0.000147985	5.53755e-06	0	0.25	5.04276	5.11086	1.84208	-3.08589	12.8819	0.453786	0.00980417	0.28376	0.00900646	1.41678	0.0524389
Endothelium	CCSER1	TRUE	0.188087	0.996	0.004	5.51745	0.000146147	1.39022e-06	0	0.25	6.52998	6.48027	2.51655	-1.82666	15.2649	0.436078	0.00303646	0.190325	0.00223875	1.55447	0.0186396
Endothelium	RGCC	TRUE	0.598558	0.9958	0.0042	5.46846	0.00328121	3.01782e-05	0	0.25	9.00285	9.24076	3.75682	-4.90666	19.1998	10.0819	0.04987	0.623956	0.0253982	30.7459	0.341547
Endothelium	GIPC2	TRUE	0.369336	0.9958	0.0042	5.46846	0.00021188	1.59221e-05	0	0.25	4.10157	4.19765	1.36247	-0.793411	8.03658	0.655341	0.027534	0.39404	0.0247034	2.19294	0.166016
Endothelium	SH3TC1	TRUE	0.176832	0.9958	0.0042	5.46846	8.79102e-05	4.50407e-06	0	0.25	4.85107	4.896	1.99116	-2.14099	11.4339	0.268644	0.0073081	0.183703	0.00687064	0.862899	0.0359626
Endothelium	RBP7	TRUE	0.56375	0.9956	0.0044	5.42174	0.00114451	1.49567e-05	0	0.25	9.20259	9.69621	3.1661	-4.48306	17.3793	3.0013	0.018579	0.577311	0.0135612	10.1856	0.169506
Endothelium	SELP	TRUE	0.24242	0.9956	0.0044	5.42174	0.000289922	1.00117e-06	0	0.25	7.49188	7.20043	3.54606	-4.68176	16.7594	0.904837	0.0013381	0.243449	0.00102931	2.65017	0.00666664
Endothelium	CLEC7A	TRUE	0.128711	0.9956	0.0044	5.42174	6.33126e-05	5.28651e-07	0	0.25	6.43196	6.28734	2.66474	-3.43549	13.7106	0.199827	0.00110651	0.129715	0.00100358	0.678176	0.00657752
Endothelium	APLNR	TRUE	0.659899	0.9954	0.0046	5.37709	0.00096496	2.07299e-05	0	0.25	8.60365	9.16363	3.14779	-5.59935	16.8946	3.20213	0.0331438	0.679096	0.0191966	10.0044	0.192129
Endothelium	TGFBR2	TRUE	0.448185	0.9954	0.0046	5.37709	0.00370856	0.000656114	0	0.25	2.58732	2.56554	0.964163	-1.2302	6.40143	10.7187	0.995265	0.958105	0.50992	35.3083	6.51626

### Sheet: Stroma State
group	gene	is_de_fdr_0.05	pct_diff	proba_de	proba_not_de	bayes_factor	scale1	scale2	pseudocounts	delta	lfc_mean	lfc_median	lfc_std	lfc_min	lfc_max	raw_mean1	raw_mean2	non_zeros_proportion1	non_zeros_proportion2	raw_normalized_mean1	raw_normalized_mean2
Venule	SELE	TRUE	0.405448	0.9996	0.0004	7.82362	0.000926507	4.11966e-06	0	0.25	11.7387	12.3634	3.60664	-6.38001	19.9077	3.3289	0.0151273	0.409091	0.00364261	8.81465	0.0313118
Venule	RAB3C	TRUE	0.477998	0.9978	0.0022	6.11709	0.000583659	2.42111e-06	0	0.25	10.2216	10.6722	3.38294	-6.14817	17.8304	1.58241	0.00747082	0.481153	0.00315538	5.08493	0.0171393
Venule	MMRN1	TRUE	0.439505	0.9976	0.0024	6.02988	0.000578245	4.23071e-05	0	0.25	9.68708	10.3688	3.77961	-11.038	17.4494	2.0983	0.070996	0.445676	0.00617155	5.87809	0.297259
Venule	ZNF385D	TRUE	0.785309	0.9972	0.0028	5.87533	0.00271764	5.04598e-05	0	0.25	10.1394	10.9082	3.36781	-3.37516	17.5388	7.00111	0.122248	0.822616	0.0373077	23.2015	0.377136
Venule	LHX6	TRUE	0.388815	0.9968	0.0032	5.7414	0.000255948	4.89517e-06	0	0.25	10.0531	10.8954	3.27675	-3.50834	17.165	0.756837	0.0158465	0.398374	0.00955894	2.41115	0.0427514
Venule	C2CD4B	TRUE	0.350045	0.9966	0.0034	5.68057	0.000373806	7.90046e-06	0	0.25	10.1382	10.7689	3.88995	-5.85597	18.7213	2.02254	0.0300457	0.362528	0.0124823	4.75942	0.0725822
Venule	FAM155A	TRUE	0.724726	0.9962	0.0038	5.56894	0.00236995	3.10964e-05	0	0.25	8.05831	8.25169	3.05749	-2.68499	17.2223	6.61863	0.0852184	0.751663	0.0269367	23.0796	0.297092
Venule	TLL1	TRUE	0.60732	0.9962	0.0038	5.56894	0.00165615	1.25804e-05	0	0.25	10.0621	10.3967	4.04138	-6.70379	19.1973	4.46415	0.0350572	0.620103	0.0127839	15.2798	0.110791
Venule	SELP	TRUE	0.533254	0.9962	0.0038	5.56894	0.000677259	4.63233e-06	0	0.25	9.35785	9.93296	3.73156	-5.93088	17.445	2.11123	0.0144776	0.539542	0.00628756	6.31206	0.0368146
Venule	CCL14	TRUE	0.35911	0.9956	0.0044	5.42174	0.000337149	3.32033e-06	0	0.25	9.90045	10.7778	3.8891	-8.2925	16.9205	0.907243	0.00770284	0.364006	0.00489548	3.04803	0.0241153
Venule	SLAMF1	TRUE	0.172932	0.9952	0.0048	5.33433	0.000197375	1.99609e-06	0	0.25	7.84388	8.15894	3.38802	-6.65718	18.1911	0.747228	0.00649637	0.176644	0.00371221	1.81925	0.0200229
Venule	CTD-3179P9.1	TRUE	0.425212	0.9948	0.0052	5.25388	0.000616494	7.20123e-06	0	0.25	9.86314	10.3974	4.51389	-10.0394	19.9479	1.90022	0.0170066	0.430525	0.0053131	6.30048	0.0680566
Venule	LRG1	TRUE	0.232595	0.9948	0.0052	5.25388	0.000158977	3.76204e-06	0	0.25	7.94203	8.50348	3.23877	-7.6449	14.9349	0.5085	0.010719	0.240576	0.00798125	1.38803	0.0327117
Venule	CCL23	TRUE	0.215187	0.9946	0.0054	5.21594	0.00018734	1.05296e-06	0	0.25	8.86866	9.48496	3.71028	-7.59912	17.9156	0.606061	0.00208812	0.216556	0.00136888	1.9434	0.00641883
Venule	CPNE5	TRUE	0.20054	0.9944	0.0056	5.17937	0.000139178	1.02382e-05	0	0.25	5.82194	6.10072	3.33793	-5.47851	13.8288	0.400222	0.0257303	0.218034	0.0174938	1.25197	0.0737367
Venule	ACKR1	TRUE	0.708051	0.9942	0.0058	5.14408	0.0100842	4.18474e-05	0	0.25	10.912	12.1185	4.8337	-10.6175	20.1083	28.4704	0.152456	0.719512	0.0114615	85.1494	0.389027
Venule	SELL	TRUE	0.108523	0.994	0.006	5.10998	5.40751e-05	8.91489e-07	0	0.25	6.4124	6.76141	2.7135	-4.81586	13.3097	0.18034	0.00238974	0.110495	0.00197211	0.460385	0.00891783
Venule	CORT	TRUE	0.2259	0.9934	0.0066	5.01406	0.00015253	3.81958e-06	0	0.25	7.39275	7.87405	3.31859	-6.13297	14.4911	0.430525	0.00988376	0.233186	0.00728521	1.50597	0.0305726
Venule	SNCA	TRUE	0.210477	0.9932	0.0068	4.98401	0.000149704	5.77949e-05	0	0.25	5.50986	6.1367	3.46074	-8.74853	13.7656	0.478936	0.0609499	0.247228	0.0367509	1.42702	0.512469
Venule	ELOVL7	TRUE	0.12623	0.9932	0.0068	4.98401	7.28985e-05	5.60517e-06	0	0.25	6.42339	6.77616	2.89197	-5.4155	13.7338	0.243902	0.0133176	0.135255	0.00902531	0.815825	0.053538
Venule	AIM2	TRUE	0.160878	0.993	0.007	4.95482	7.8208e-05	1.43801e-06	0	0.25	6.65351	7.05123	3.10614	-7.26826	13.9794	0.249076	0.00412983	0.16408	0.00320178	0.796392	0.0182124
Venule	PLA1A	TRUE	0.381954	0.9928	0.0072	4.92645	0.000358314	1.28555e-05	0	0.25	8.77921	9.40127	3.53254	-4.46986	16.9294	1.41907	0.0384446	0.402069	0.0201155	3.58809	0.111209
Venule	CCSER1	TRUE	0.333353	0.9928	0.0072	4.92645	0.000322853	5.97869e-06	0	0.25	7.40491	7.74935	2.9811	-4.39544	15.2333	0.891722	0.0170298	0.34442	0.011067	3.21815	0.0652738
Venule	ASGR1	TRUE	0.166237	0.9928	0.0072	4.92645	7.21023e-05	4.78644e-06	0	0.25	4.95771	5.2898	2.099	-5.35816	9.9249	0.226164	0.00941974	0.174427	0.00819007	0.710291	0.0402518
Venule	RALGAPA2	TRUE	0.640255	0.9926	0.0074	4.89885	0.00108338	7.62492e-05	0	0.25	4.07865	4.1401	1.5376	-2.10184	8.63036	3.18884	0.160971	0.745381	0.105125	10.8912	0.781675
Venule	KDR	TRUE	0.46714	0.9926	0.0074	4.89885	0.000770264	0.00012761	0	0.25	8.57565	9.40924	4.21879	-4.80921	17.671	2.57687	0.38962	0.547672	0.0805318	7.49824	1.2441
Venule	P2RY6	TRUE	0.245156	0.9924	0.0076	4.87198	0.000276955	1.53122e-05	0	0.25	6.42197	6.7313	3.84002	-8.94363	16.3658	0.85255	0.0399527	0.264228	0.0190715	2.29313	0.11928
Venule	CSF2RB	TRUE	0.455093	0.992	0.008	4.82028	0.000357551	1.21557e-05	0	0.25	8.38832	8.96819	3.24513	-4.33987	15.2595	1.19106	0.0319714	0.477088	0.0219948	3.56779	0.119338
Venule	FCN3	TRUE	0.141458	0.992	0.008	4.82028	0.000293677	5.87874e-05	0	0.25	6.55632	6.73449	5.09778	-11.3756	18.8009	1.06467	0.181086	0.174427	0.0329691	2.51095	0.463775
Venule	FAM3D	TRUE	0.113892	0.992	0.008	4.82028	4.94106e-05	1.89075e-06	0	0.25	7.74238	8.5436	3.26892	-5.09984	14.1261	0.151515	0.0053131	0.118625	0.00473307	0.455337	0.0152683
Venule	TPO	TRUE	0.342728	0.9918	0.0082	4.79539	0.000468682	3.70793e-05	0	0.25	8.77305	9.49904	3.96226	-6.05553	18.0915	1.15706	0.0909028	0.379897	0.0371685	4.3682	0.316852
Venule	CLEC7A	TRUE	0.247225	0.9918	0.0082	4.79539	0.000133764	2.45296e-06	0	0.25	7.10682	7.54285	3.37856	-6.33428	14.5171	0.412047	0.00733162	0.253141	0.00591634	1.43923	0.0248638
Venule	ARHGEF28	TRUE	0.242134	0.9918	0.0082	4.79539	0.000165559	1.03081e-05	0	0.25	6.78025	7.19312	2.80291	-4.07093	13.6156	0.443829	0.0260783	0.260532	0.0183986	1.68328	0.097815
Venule	AC116035.1	TRUE	0.167226	0.9918	0.0082	4.79539	8.15727e-05	6.26011e-06	0	0.25	8.32037	9.18594	3.96412	-8.51493	16.4664	0.249076	0.0181666	0.181449	0.0142224	0.877468	0.0594773
Venule	MEOX1	TRUE	0.566483	0.9916	0.0084	4.77109	0.000635609	2.9188e-05	0	0.25	8.40548	9.36616	3.31598	-2.66745	15.0287	1.99667	0.0773532	0.605322	0.038839	5.72404	0.267349
Venule	STAB1	TRUE	0.454689	0.9916	0.0084	4.77109	0.000282998	1.23769e-05	0	0.25	8.17432	8.83724	2.92815	-2.22014	14.2855	0.977088	0.0341755	0.479305	0.0246166	3.03651	0.119308
Venule	EBF3	TRUE	0.230427	0.9916	0.0084	4.77109	0.000140615	6.18213e-06	0	0.25	7.95211	8.57712	3.23926	-4.24397	14.4485	0.394309	0.017169	0.242794	0.0123663	1.4274	0.0621388
Venule	CORO2A	TRUE	0.172074	0.9916	0.0084	4.77109	8.57333e-05	2.90215e-06	0	0.25	6.00491	6.40301	2.60115	-4.00741	12.6401	0.243533	0.00508109	0.176644	0.00457066	0.73591	0.0237281
Venule	PLVAP	TRUE	0.866017	0.9914	0.0086	4.74735	0.00924866	0.00201256	0	0.25	10.558	11.7722	4.44815	-5.05881	18.849	27.9557	5.45772	0.963045	0.0970279	82.7592	18.2084
Venule	PODXL	TRUE	0.461073	0.9914	0.0086	4.74735	0.000679632	0.000155236	0	0.25	7.23948	8.09122	3.89501	-5.52462	16.1841	2.26127	0.435419	0.550259	0.0891859	6.97029	1.55234
Venule	FAM84B	TRUE	0.293387	0.9914	0.0086	4.74735	0.00017331	8.67856e-06	0	0.25	6.67834	7.17206	2.73037	-4.66888	12.4431	0.530303	0.0233173	0.31153	0.0181434	1.70748	0.0862073
Venule	UNC13A	TRUE	0.103034	0.9914	0.0086	4.74735	4.08309e-05	2.14748e-06	0	0.25	6.67807	7.18486	2.76515	-3.26011	14.003	0.135994	0.00605554	0.108278	0.0052435	0.407719	0.0215464
Venule	TMEM88	TRUE	0.404763	0.9912	0.0088	4.72416	0.000516705	0.000137074	0	0.25	7.03616	7.89511	3.5163	-6.85685	13.7085	1.64228	0.357045	0.48374	0.0789773	4.78282	1.1754
Venule	AQP1	TRUE	0.374486	0.9912	0.0088	4.72416	0.00132143	0.00018521	0	0.25	7.62192	8.37106	4.30756	-8.51498	16.5955	3.12897	0.375722	0.447524	0.0730377	10.923	1.44044
Venule	RXFP1	TRUE	0.261794	0.991	0.009	4.70149	0.000180715	9.07871e-06	0	0.25	8.01608	8.66322	3.30215	-6.02309	14.8663	0.493718	0.024547	0.27901	0.0172154	1.60125	0.0844239
Venule	TNFRSF10C	TRUE	0.17214	0.991	0.009	4.70149	8.06906e-05	4.93327e-06	0	0.25	5.5906	5.92242	2.01464	-1.84725	10.5245	0.266814	0.0124591	0.182557	0.0104174	0.901657	0.0478602
Venule	AVPR2	TRUE	0.142653	0.991	0.009	4.70149	8.63678e-05	2.01739e-05	0	0.25	7.56711	8.61507	3.66877	-6.23159	14.4615	0.260163	0.0537111	0.177014	0.0343612	0.836463	0.188442
Venule	INHBB	TRUE	0.130611	0.991	0.009	4.70149	8.14194e-05	1.74898e-05	0	0.25	6.52453	7.25397	3.37016	-6.31926	14.0667	0.238729	0.0481891	0.156689	0.0260783	0.806441	0.154412
Venule	ANO2	TRUE	0.64907	0.9908	0.0092	4.67931	0.0013347	6.18704e-05	0	0.25	6.38716	6.64946	2.56267	-3.62542	13.7547	3.8884	0.179346	0.715078	0.0660077	12.876	0.573042
Venule	PTAFR	TRUE	0.410787	0.9908	0.0092	4.67931	0.000299429	1.3044e-05	0	0.25	6.85447	7.36633	2.97024	-5.123	13.5381	0.946785	0.0361709	0.43422	0.0234333	3.10617	0.132711
Venule	CFP	TRUE	0.15268	0.9908	0.0092	4.67931	6.85063e-05	3.43314e-06	0	0.25	6.08502	6.46787	2.60611	-5.60619	12.9565	0.218773	0.00979096	0.160754	0.00807406	0.634471	0.0346583
Venule	TM4SF18	TRUE	0.432374	0.9904	0.0096	4.63634	0.000533517	0.000130535	0	0.25	9.08614	10.1388	4.21418	-5.89096	17.4424	1.74612	0.356604	0.508869	0.0764947	4.82703	1.16098
Venule	ADGRG6	TRUE	0.419103	0.9904	0.0096	4.63634	0.000530769	2.37592e-05	0	0.25	7.33198	7.84474	3.91566	-6.33919	15.7491	1.56615	0.032157	0.44235	0.0232477	5.31105	0.234234
Venule	CLDN5	TRUE	0.738699	0.9902	0.0098	4.61552	0.00436304	0.000264257	0	0.25	8.48454	9.04604	3.71542	-5.73547	18.6315	13.3411	0.669776	0.822247	0.0835479	44.2309	2.35319
Venule	RND1	TRUE	0.385879	0.9902	0.0098	4.61552	0.000401055	3.43951e-05	0	0.25	6.18949	6.46472	3.05531	-5.37278	14.3793	1.22616	0.0988376	0.432003	0.0461242	3.6197	0.31849
Venule	JAG2	TRUE	0.260403	0.9902	0.0098	4.61552	0.000169678	2.85305e-05	0	0.25	7.78879	8.61508	3.50094	-4.8192	14.9028	0.507391	0.0792093	0.304508	0.0441057	1.66647	0.284672
Venule	LINC00598	TRUE	0.142836	0.99	0.01	4.59512	8.62451e-05	5.35088e-06	0	0.25	4.37236	4.44706	1.85625	-2.87292	10.3339	0.207317	0.00990696	0.151885	0.00904851	0.731827	0.0497752
Venule	SRGN	TRUE	0.634239	0.9898	0.0102	4.57511	0.00101569	0.00026206	0	0.25	7.64682	8.65372	3.8525	-5.96237	15.8899	3.39542	0.740168	0.731707	0.0974687	9.59513	2.44809
Venule	NR5A2	TRUE	0.588123	0.9898	0.0102	4.57511	0.000571262	2.72066e-05	0	0.25	9.76841	10.6684	3.47364	-1.97228	16.384	1.68551	0.0682119	0.627125	0.0390014	5.57937	0.245631
Venule	EDN1	TRUE	0.213333	0.9898	0.0102	4.57511	0.00022405	5.25116e-05	0	0.25	5.9706	6.58112	3.23096	-6.70244	13.8808	0.816704	0.130554	0.252033	0.0386998	2.49185	0.484498
Venule	RBP7	TRUE	0.288272	0.9896	0.0104	4.55549	0.000379069	0.000194159	0	0.25	6.69293	7.81799	4.24514	-8.65478	15.503	1.01774	0.436533	0.370288	0.0820167	3.26298	1.58945
Venule	TBC1D4	TRUE	0.468546	0.9894	0.0106	4.53624	0.000389596	4.78036e-05	0	0.25	3.47263	3.48788	1.58143	-1.91206	8.50441	1.27975	0.100183	0.544715	0.0761699	4.17246	0.478606
Venule	BMX	TRUE	0.151125	0.9894	0.0106	4.53624	8.58051e-05	1.23596e-05	0	0.25	6.76983	7.42573	3.03098	-5.15395	12.8901	0.251293	0.0292801	0.171101	0.0199763	0.882072	0.113317
Venule	NEBL	TRUE	0.106172	0.9894	0.0106	4.53624	8.39967e-05	1.33469e-05	0	0.25	5.8516	6.37339	3.17923	-6.26857	13.915	0.21323	0.0384446	0.127494	0.021322	1.01495	0.15905
Venule	FLT1	TRUE	0.749057	0.9892	0.0108	4.51735	0.00220332	0.000374275	0	0.25	9.02664	9.98531	4.13771	-4.06364	17.5901	6.37251	1.0955	0.845528	0.0964711	20.9677	3.52028
Venule	TSPAN7	TRUE	0.528113	0.9892	0.0108	4.51735	0.00052565	4.19904e-05	0	0.25	6.60897	7.36073	3.47196	-4.55994	14.9424	1.92646	0.0983968	0.583518	0.0554047	6.06354	0.405961
Venule	RASSF9	TRUE	0.316118	0.9892	0.0108	4.51735	0.000184828	1.2919e-05	0	0.25	7.98477	8.74244	3.27437	-3.5973	15.2129	0.577605	0.0323194	0.338507	0.0223893	1.85805	0.116586
Venule	BCAT1	TRUE	0.250701	0.9892	0.0108	4.51735	0.000136385	6.8285e-06	0	0.25	5.06386	5.16786	2.17995	-3.21385	11.5495	0.441242	0.0170994	0.264228	0.0135264	1.5009	0.0662717
Venule	LFNG	TRUE	0.169018	0.9892	0.0108	4.51735	9.44325e-05	8.94536e-06	0	0.25	5.91181	6.39794	2.76499	-6.27422	13.0438	0.272727	0.0233637	0.185514	0.0164961	0.853155	0.0833889
Venule	CD320	TRUE	0.61117	0.989	0.011	4.4988	0.00326145	0.00107101	0	0.25	4.17123	4.68494	2.69072	-7.23548	11.7651	9.34479	2.79304	0.815225	0.204056	30.4753	9.99288
Venule	EXOC3L2	TRUE	0.28381	0.989	0.011	4.4988	0.000199922	3.29931e-05	0	0.25	5.65828	5.98768	2.93087	-4.34458	14.0207	0.600887	0.0891163	0.330746	0.0469363	1.99791	0.316404
Venule	ADM5	TRUE	0.274466	0.989	0.011	4.4988	0.000234933	1.70222e-05	0	0.25	7.14679	7.84097	2.85637	-4.76825	12.8674	0.677753	0.0422264	0.298596	0.0241294	2.17872	0.152397
Venule	FOXC1	TRUE	0.180041	0.989	0.011	4.4988	7.63891e-05	4.70443e-06	0	0.25	5.50293	5.9041	2.15292	-3.13021	10.4396	0.273836	0.0114382	0.189948	0.00990696	0.813202	0.0432582
Venule	CALML4	TRUE	0.280381	0.9888	0.0112	4.48058	0.000151517	1.16035e-05	0	0.25	5.55869	6.10104	2.43338	-4.34456	10.2629	0.491131	0.032505	0.304139	0.0237581	1.52182	0.105172
Venule	CA8	TRUE	0.213755	0.9888	0.0112	4.48058	0.000152111	8.80226e-06	0	0.25	6.49681	7.05244	2.50676	-4.0259	12.2146	0.41833	0.025127	0.230599	0.0168442	1.434	0.0858348
Venule	IL33	TRUE	0.616497	0.9886	0.0114	4.46268	0.00133122	7.7525e-05	0	0.25	7.84346	8.21025	4.34502	-6.79539	18.0395	4.48226	0.175031	0.678862	0.0623651	13.9904	0.734771
Venule	SNAP25	TRUE	0.145422	0.9886	0.0114	4.46268	7.97157e-05	2.13406e-06	0	0.25	6.02848	6.16684	3.00326	-4.50775	14.5665	0.280857	0.00603234	0.149667	0.00424584	0.88435	0.0252478
Venule	APLNR	TRUE	0.700384	0.9884	0.0116	4.44508	0.0014657	8.61764e-05	0	0.25	8.43564	9.3353	3.86371	-3.41324	16.7488	4.91463	0.237373	0.778271	0.0778868	15.3266	0.823255
Venule	TPD52L1	TRUE	0.442526	0.9884	0.0116	4.44508	0.000357351	3.08218e-05	0	0.25	5.6377	5.98002	2.86778	-4.84888	13.1049	1.02993	0.0553815	0.480414	0.0378878	3.3443	0.298461
Venule	CLDN15	TRUE	0.329983	0.9884	0.0116	4.44508	0.000210517	1.54072e-05	0	0.25	4.54708	4.75896	1.93113	-5.71108	10.2305	0.906874	0.0385374	0.355876	0.0258927	2.56414	0.17138
Venule	ST6GALNAC1	TRUE	0.201489	0.9884	0.0116	4.44508	0.000111735	1.46021e-05	0	0.25	6.75433	7.43219	3.09608	-5.43689	12.7963	0.317443	0.0373309	0.228751	0.0272615	1.06252	0.138862
Venule	SLC7A1	TRUE	0.153685	0.9884	0.0116	4.44508	6.79439e-05	7.47145e-06	0	0.25	4.48772	4.61248	2.29554	-3.50324	10.5629	0.224316	0.0183986	0.169254	0.0155681	0.663976	0.0670443
Venule	FOLH1	TRUE	0.119308	0.9884	0.0116	4.44508	5.30876e-05	3.9061e-06	0	0.25	5.62716	5.68308	2.90466	-3.28321	15.0277	0.181818	0.00846848	0.126755	0.00744762	0.496154	0.0406408
Venule	LCN6	TRUE	0.137687	0.9882	0.0118	4.42778	7.32632e-05	1.03975e-05	0	0.25	8.33792	9.28882	3.82531	-6.30596	18.6942	0.322247	0.0288624	0.156689	0.0190019	0.894255	0.0957669
Venule	CEACAM1	TRUE	0.100507	0.9882	0.0118	4.42778	5.32429e-05	1.09979e-05	0	0.25	5.27667	5.85151	2.57751	-4.26516	10.7783	0.159645	0.0288624	0.118256	0.017749	0.465269	0.100193
Venule	THSD7A	TRUE	0.614143	0.9878	0.0122	4.39404	0.00110784	0.000101876	0	0.25	5.65172	5.90464	2.79424	-3.38834	14.4142	2.67554	0.221851	0.6966	0.0824575	9.91071	0.866902
Venule	SNTG2	TRUE	0.552134	0.9878	0.0122	4.39404	0.000957562	4.70585e-05	0	0.25	10.3117	11.3283	3.92203	-3.57917	17.7088	2.56874	0.123547	0.597191	0.045057	9.15302	0.433257
Venule	SOX17	TRUE	0.281762	0.9878	0.0122	4.39404	0.000197315	4.31557e-05	0	0.25	8.83982	9.9501	3.74755	-4.17538	14.5868	0.7051	0.115427	0.327051	0.045289	2.02588	0.415984
Venule	STC2	TRUE	0.226182	0.9878	0.0122	4.39404	0.000103713	7.30162e-06	0	0.25	7.46445	8.17311	2.79546	-5.37204	12.6246	0.377679	0.0235493	0.242794	0.0166121	1.04111	0.0733556
Venule	RASGRP3	TRUE	0.414846	0.9876	0.0124	4.37758	0.000435952	4.48142e-05	0	0.25	6.12155	6.62442	3.16651	-3.94269	13.7002	1.23799	0.112735	0.47561	0.0607643	3.91405	0.410114
Venule	RP11-768F21.1	TRUE	0.189175	0.9876	0.0124	4.37758	0.000116767	9.94111e-06	0	0.25	5.542	5.85443	2.41454	-3.30273	13.8922	0.363267	0.0265887	0.206948	0.0177722	1.23212	0.0943417
Venule	HLA-DQA2	TRUE	0.18503	0.9876	0.0124	4.37758	0.000227099	2.65002e-05	0	0.25	6.40961	6.85897	4.47536	-10.8259	17.1618	0.8034	0.0583977	0.210273	0.025243	2.13103	0.253303
Venule	SPP1	TRUE	0.13255	0.9874	0.0126	4.36138	0.000688488	0.000234058	0	0.25	5.77743	6.11645	4.60378	-12.7091	18.1628	2.0303	0.27011	0.184405	0.0518549	5.3933	2.23335
Venule	SEL1L3	TRUE	0.129822	0.9874	0.0126	4.36138	6.1578e-05	5.4218e-06	0	0.25	6.12891	6.68762	3.10844	-2.82345	15.2181	0.1966	0.0144312	0.141168	0.0113454	0.552348	0.0443473
Venule	MYRIP	TRUE	0.580703	0.9872	0.0128	4.34543	0.00164669	8.06942e-05	0	0.25	6.17864	6.59483	3.0171	-7.12406	13.1681	4.33666	0.204079	0.651885	0.0711816	14.689	0.761194
Venule	TIAM1	TRUE	0.191651	0.9872	0.0128	4.34543	0.000103523	5.93695e-06	0	0.25	6.18417	6.55123	2.89654	-3.3494	13.1968	0.294531	0.0145472	0.203252	0.0116007	1.03172	0.054454
Venule	FGR	TRUE	0.122267	0.9872	0.0128	4.34543	5.08658e-05	7.85003e-06	0	0.25	5.82854	6.36654	2.74181	-4.82512	12.458	0.170732	0.0211828	0.13932	0.017053	0.577009	0.0730225
Venule	ASRGL1	TRUE	0.430729	0.987	0.013	4.32972	0.000285019	2.26276e-05	0	0.25	5.97802	6.55074	2.46889	-3.60707	10.8928	1.02919	0.0574929	0.46748	0.0367509	3.17493	0.222213
Venule	ASS1	TRUE	0.277142	0.987	0.013	4.32972	0.000274152	0.000126409	0	0.25	3.75859	4.16464	2.72271	-6.7141	12.3968	0.900591	0.321013	0.363636	0.0864945	2.63503	1.16928
Venule	SOX18	TRUE	0.638972	0.9868	0.0132	4.31425	0.00128721	0.000161146	0	0.25	9.72521	10.912	4.19477	-4.37556	17.1549	5.28418	0.489107	0.72136	0.0823879	14.0919	1.57667
VSTM2A+ Fibro.	VSTM2A	TRUE	0.781992	0.9998	0.0002	8.51694	0.00343703	1.84597e-05	0	0.25	10.9962	11.109	3.1577	-2.27619	20.9662	3.98422	0.0509424	0.79488	0.0128874	35.8768	0.217483
VSTM2A+ Fibro.	FGF9	TRUE	0.328461	0.9996	0.0004	7.82362	0.0004203	3.73952e-06	0	0.25	9.56707	9.72733	2.39714	-1.94996	16.7511	0.497701	0.0109557	0.33605	0.00758893	4.06523	0.0527578
VSTM2A+ Fibro.	CNTFR	TRUE	0.217197	0.9996	0.0004	7.82362	0.00026309	4.12205e-06	0	0.25	7.43266	7.23916	2.48947	-2.47694	16.183	0.294671	0.00700941	0.223406	0.00620912	2.4999	0.0398917
VSTM2A+ Fibro.	GLP2R	TRUE	0.575998	0.9994	0.0006	7.41796	0.00102265	1.97518e-05	0	0.25	7.32684	6.66471	2.83338	-1.76963	16.5849	1.32518	0.0401247	0.604284	0.028286	10.0067	0.21031
VSTM2A+ Fibro.	REEP2	TRUE	0.269565	0.999	0.001	6.90674	0.000302369	6.6925e-06	0	0.25	6.545	6.54703	2.20985	-0.941408	14.827	0.411494	0.0119767	0.280355	0.0107901	3.22506	0.0647405
VSTM2A+ Fibro.	RP11-449D8.5	TRUE	0.366059	0.9988	0.0012	6.72422	0.000613878	1.00436e-05	0	0.25	8.73125	8.98084	2.84415	-2.18628	16.1956	0.755695	0.02583	0.380878	0.0148191	5.52266	0.112269
VSTM2A+ Fibro.	RP11-449D8.1	TRUE	0.199976	0.9984	0.0016	6.43614	0.000240055	7.75996e-06	0	0.25	6.10689	6.09372	1.94387	-1.59339	12.8831	0.301567	0.0165301	0.214629	0.0146535	2.17581	0.083161
VSTM2A+ Fibro.	SCUBE2	TRUE	0.389443	0.998	0.002	6.2126	0.000606549	2.33247e-05	0	0.25	5.23878	5.35468	1.54283	-1.38248	10.0649	0.764786	0.0521566	0.430617	0.0411734	5.95898	0.241629
VSTM2A+ Fibro.	ENHO	TRUE	0.748697	0.9974	0.0026	5.94964	0.00222445	5.94777e-05	0	0.25	8.27855	7.98449	3.55433	-1.2173	20.6317	2.86959	0.142893	0.808359	0.0596628	23.109	0.670986
VSTM2A+ Fibro.	WNT5B	TRUE	0.540662	0.9974	0.0026	5.94964	0.00114148	5.48508e-05	0	0.25	5.44311	5.1162	2.2437	-1.12122	12.2755	1.50063	0.12559	0.617241	0.0765792	11.2697	0.606007
VSTM2A+ Fibro.	AMPD3	TRUE	0.280758	0.997	0.003	5.80614	0.000376416	1.67002e-05	0	0.25	5.31707	5.37985	1.9453	-2.13149	11.3045	0.467503	0.0406767	0.312853	0.0320943	3.6344	0.168827
VSTM2A+ Fibro.	COL4A6	TRUE	0.574065	0.9968	0.0032	5.7414	0.000985307	1.58507e-05	0	0.25	8.73494	8.88284	2.53651	-2.17793	15.891	1.21473	0.0454232	0.59697	0.0229048	9.87564	0.182127
VSTM2A+ Fibro.	CBLN2	TRUE	0.147459	0.9966	0.0034	5.68057	0.000169478	2.86464e-06	0	0.25	8.15586	8.46209	2.7215	-3.5025	15.3774	0.223824	0.00891354	0.152978	0.00551922	1.55448	0.0310155
VSTM2A+ Fibro.	HSD17B2	TRUE	0.863018	0.9964	0.0036	5.62321	0.00421313	9.46836e-05	0	0.25	8.74301	8.68225	3.18303	-1.07133	18.2977	5.32633	0.236719	0.922571	0.0595524	40.4855	0.977874
VSTM2A+ Fibro.	NSG1	TRUE	0.755378	0.9964	0.0036	5.62321	0.00273949	0.000102183	0	0.25	8.04027	8.17934	3.47943	-1.62246	17.3262	3.45455	0.240997	0.850888	0.0955101	26.9368	0.947051
VSTM2A+ Fibro.	COL4A5	TRUE	0.65583	0.9962	0.0038	5.56894	0.00180508	8.54369e-05	0	0.25	5.41974	5.51292	1.87399	-2.10266	11.8426	2.35423	0.197919	0.75559	0.0997599	18.4009	0.910106
VSTM2A+ Fibro.	LANCL2	TRUE	0.209143	0.996	0.004	5.51745	0.000360533	5.24263e-05	0	0.25	2.78542	2.8297	0.955917	-1.89619	6.3859	0.45371	0.10045	0.296761	0.0876176	3.36212	0.56426
VSTM2A+ Fibro.	PDGFRA	TRUE	0.586197	0.9958	0.0042	5.46846	0.00572436	0.000574961	0	0.25	6.10468	3.61145	4.56373	-1.14787	18.2326	7.7094	1.10371	0.956426	0.370229	57.5795	5.64524
VSTM2A+ Fibro.	PCSK6	TRUE	0.562165	0.9956	0.0044	5.42174	0.00152922	3.26237e-05	0	0.25	6.4009	6.45495	2.60611	-3.02471	14.0861	1.81097	0.0706184	0.607837	0.0456716	16.0183	0.343715
VSTM2A+ Fibro.	OBSCN	TRUE	0.352549	0.9952	0.0048	5.33433	0.00057335	3.65368e-05	0	0.25	4.34756	4.28315	1.74753	-1.66627	10.0945	0.682445	0.0702873	0.411494	0.0589453	5.56656	0.381322
VSTM2A+ Fibro.	SNTB1	TRUE	0.443314	0.995	0.005	5.2933	0.0007987	3.72778e-05	0	0.25	5.62719	5.88531	2.07414	-2.00904	11.5259	0.989864	0.0751718	0.494671	0.0513563	7.62992	0.421167
VSTM2A+ Fibro.	LPAR3	TRUE	0.10771	0.995	0.005	5.2933	0.000103174	2.42401e-06	0	0.25	7.89266	8.11486	2.90628	-2.16463	16.194	0.145977	0.00615393	0.112539	0.00482932	0.883382	0.0244851
VSTM2A+ Fibro.	NDST4	TRUE	0.102155	0.995	0.005	5.2933	0.000100484	1.07429e-06	0	0.25	7.66189	7.85581	3.19585	-7.52745	16.2726	0.157576	0.00248365	0.103866	0.00171096	1.06418	0.010662
VSTM2A+ Fibro.	EDNRB	TRUE	0.541829	0.9944	0.0056	5.17937	0.00345053	0.000457272	0	0.25	3.80301	3.13052	2.3567	-0.944349	13.1883	4.61024	0.830201	0.911285	0.369457	35.0737	4.651
VSTM2A+ Fibro.	FREM1	TRUE	0.155334	0.9944	0.0056	5.17937	0.00016573	7.97242e-06	0	0.25	7.308	7.73427	2.64943	-5.07556	14.3619	0.212748	0.0156194	0.165517	0.010183	1.70313	0.0765001
VSTM2A+ Fibro.	SOX6	TRUE	0.696375	0.9942	0.0058	5.14408	0.00486754	0.000269535	0	0.25	4.997	5.21754	1.74073	-2.13819	10.0453	6.71766	0.571019	0.930721	0.234346	52.4097	3.03681
VSTM2A+ Fibro.	EDAR	TRUE	0.218087	0.9942	0.0058	5.14408	0.000265025	1.18803e-05	0	0.25	7.16158	7.49842	3.07999	-3.28957	15.5086	0.302403	0.0199244	0.234065	0.0159781	2.40418	0.127665
VSTM2A+ Fibro.	CAMK4	TRUE	0.380912	0.994	0.006	5.10998	0.000621273	5.31491e-05	0	0.25	4.59638	4.55705	2.02413	-3.1939	11.3729	0.790491	0.114662	0.459561	0.0786489	5.94839	0.576245
VSTM2A+ Fibro.	KREMEN1	TRUE	0.4412	0.993	0.007	4.95482	0.00122398	0.000178759	0	0.25	3.24399	2.85948	1.78125	-2.03635	10.3159	1.58318	0.318707	0.656008	0.214808	12.2546	1.85613
VSTM2A+ Fibro.	DSE	TRUE	0.348867	0.993	0.007	4.95482	0.000816181	0.000145385	0	0.25	2.69974	2.54381	1.21311	-0.776417	7.62388	1.14159	0.277617	0.549739	0.200872	8.42917	1.50152
VSTM2A+ Fibro.	AFF3	TRUE	0.452156	0.9926	0.0074	4.89885	0.00117635	7.61604e-05	0	0.25	6.15421	6.55242	2.81724	-4.73932	14.1138	1.45758	0.136573	0.51651	0.0643541	9.84429	0.68672
VSTM2A+ Fibro.	SEMA4D	TRUE	0.389827	0.9926	0.0074	4.89885	0.0006358	4.97211e-05	0	0.25	4.70412	4.49419	2.0967	-1.60518	11.1049	0.788819	0.0996771	0.46395	0.0741231	6.05775	0.495447
VSTM2A+ Fibro.	F3	TRUE	0.748324	0.992	0.008	4.82028	0.00695648	0.000388893	0	0.25	6.38593	6.24227	2.74603	-2.19649	14.7364	9.58757	1.04355	0.954963	0.20664	68.0515	3.97087
VSTM2A+ Fibro.	TRPA1	TRUE	0.638394	0.992	0.008	4.82028	0.00190237	0.000102117	0	0.25	6.77932	6.53411	3.25024	-3.01555	16.1186	2.41672	0.270663	0.737409	0.0990148	19.4035	0.98835
VSTM2A+ Fibro.	RP11-141M1.3	TRUE	0.160395	0.992	0.008	4.82028	0.000298891	0.000162753	0	0.25	3.31869	3.68569	2.24741	-6.23718	9.00587	0.36186	0.205315	0.253918	0.0935232	2.83993	1.63455
VSTM2A+ Fibro.	APOD	TRUE	0.427097	0.9912	0.0088	4.72416	0.00170198	8.66279e-05	0	0.25	6.24974	6.1715	3.13675	-5.77293	18.5663	1.89791	0.225709	0.490596	0.0634986	16.5497	1.09151
VSTM2A+ Fibro.	LRP4	TRUE	0.302875	0.991	0.009	4.70149	0.000403183	3.07842e-05	0	0.25	4.73256	4.87387	1.93521	-2.29003	10.5736	0.534587	0.0626983	0.351306	0.0484312	4.05942	0.308419
VSTM2A+ Fibro.	SEMA3A	TRUE	0.473719	0.9908	0.0092	4.67931	0.000860456	6.42494e-05	0	0.25	6.09847	6.25395	2.87206	-3.87902	14.8624	1.15423	0.134503	0.546186	0.0724674	8.40775	0.709668
VSTM2A+ Fibro.	RGS6	TRUE	0.408695	0.9906	0.0094	4.6576	0.000932656	5.5736e-05	0	0.25	6.02839	6.20332	2.87735	-4.25271	14.9554	1.14441	0.121864	0.46604	0.0573447	8.58027	0.625493
VSTM2A+ Fibro.	ANPEP	TRUE	0.300433	0.9906	0.0094	4.6576	0.000454273	4.79337e-05	0	0.25	4.3372	4.00321	2.24055	-1.8183	11.079	0.568443	0.106549	0.3814	0.080967	4.55317	0.481965
VSTM2A+ Fibro.	AGT	TRUE	0.493313	0.9904	0.0096	4.63634	0.00149037	0.000290998	0	0.25	7.62689	7.75283	4.11897	-5.49387	19.5047	2.1116	0.942159	0.5721	0.0787869	13.7082	2.55582
VSTM2A+ Fibro.	MMP1	TRUE	0.230556	0.9904	0.0096	4.63634	0.000944843	0.000110037	0	0.25	7.67362	8.03041	4.02639	-7.28033	20.2954	1.39269	0.717306	0.261546	0.0309904	9.27339	1.39909
VSTM2A+ Fibro.	AC002511.3	TRUE	0.279516	0.9896	0.0104	4.55549	0.000394461	4.48077e-05	0	0.25	5.59469	4.57663	3.69906	-1.8431	15.5488	0.484013	0.0745923	0.336364	0.056848	3.9023	0.422761
VSTM2A+ Fibro.	PLAT	TRUE	0.416365	0.9894	0.0106	4.53624	0.0114957	0.00141948	0	0.25	3.83966	3.53982	2.07785	-1.67334	10.5402	15.2855	3.1145	0.975131	0.558766	121.369	14.7229
VSTM2A+ Fibro.	PERP	TRUE	0.257484	0.9892	0.0108	4.51735	0.000396677	2.69326e-05	0	0.25	5.62698	5.89889	2.42109	-3.38797	11.5506	0.505329	0.0918674	0.306688	0.0492039	3.52434	0.316718
VSTM2A+ Fibro.	SLC4A4	TRUE	0.194719	0.9892	0.0108	4.51735	0.000258936	1.64286e-05	0	0.25	4.96495	5.04539	2.27445	-3.83505	12.8013	0.359666	0.03662	0.218286	0.0235671	2.33389	0.173345
VSTM2A+ Fibro.	SCN3A	TRUE	0.103785	0.9892	0.0108	4.51735	0.000107567	9.83897e-06	0	0.25	6.21059	6.51802	3.13941	-3.621	14.3849	0.147962	0.0203659	0.119018	0.015233	1.05535	0.101818
VSTM2A+ Fibro.	SCUBE1	TRUE	0.337778	0.9888	0.0112	4.48058	0.000525387	4.83801e-05	0	0.25	5.4215	4.85705	3.14341	-1.56567	14.76	0.659457	0.0949858	0.40721	0.0694318	4.94968	0.470248
VSTM2A+ Fibro.	TMEM119	TRUE	0.464879	0.9886	0.0114	4.46268	0.00194672	0.000308939	0	0.25	5.0899	2.84514	4.51532	-1.61829	17.9014	2.52132	0.54265	0.762696	0.297817	19.0838	3.35147
VSTM2A+ Fibro.	HHIP	TRUE	0.250204	0.9886	0.0114	4.46268	0.000671784	0.000807958	0	0.25	4.99058	5.53311	4.6197	-11.0808	17.5828	0.849216	0.960565	0.379519	0.129315	7.06999	6.96932
VSTM2A+ Fibro.	DMKN	TRUE	0.528609	0.9884	0.0116	4.44508	0.00224783	0.000216662	0	0.25	5.87481	5.1938	3.63963	-2.69863	16.2878	2.95831	0.38491	0.694462	0.165853	22.1239	1.98862
VSTM2A+ Fibro.	CXCR4	TRUE	0.430176	0.9884	0.0116	4.44508	0.00109133	8.18359e-05	0	0.25	5.06637	5.28312	2.56691	-3.85421	12.4329	1.33051	0.157132	0.517241	0.0870657	11.0876	0.856458
VSTM2A+ Fibro.	RBP4	TRUE	0.169013	0.9878	0.0122	4.39404	0.000403422	1.35918e-06	0	0.25	6.99306	7.49131	3.96978	-7.82842	18.0755	0.390491	0.00256644	0.171055	0.00204211	4.1487	0.0153548
VSTM2A+ Fibro.	ACTG2	TRUE	0.176577	0.9876	0.0124	4.37758	0.000785567	0.00170806	0	0.25	4.64214	5.41561	5.23949	-12.7642	19.8968	0.933856	2.12556	0.320794	0.144217	7.59882	13.9005
VSTM2A+ Fibro.	FRZB	TRUE	0.629607	0.9874	0.0126	4.36138	0.00614968	0.000663248	0	0.25	4.9683	4.40324	3.03801	-3.8023	15.5739	8.39948	1.26655	0.942215	0.312609	64.5028	6.59506
VSTM2A+ Fibro.	NRG1	TRUE	0.611062	0.9872	0.0128	4.34543	0.00394095	0.000239471	0	0.25	6.6783	6.86015	3.49075	-4.08805	16.2493	5.9813	0.627784	0.737618	0.126556	37.3539	2.60328
VSTM2A+ Fibro.	CTTNBP2	TRUE	0.220534	0.9872	0.0128	4.34543	0.000331288	3.53676e-05	0	0.25	4.73579	4.90001	2.28467	-4.16835	11.1997	0.375967	0.0809946	0.268966	0.0484312	3.08344	0.347942
VSTM2A+ Fibro.	ATP1B1	TRUE	0.47409	0.987	0.013	4.32972	0.000991577	7.65217e-05	0	0.25	4.49805	4.68419	1.80266	-2.03346	9.73455	1.22581	0.132406	0.570428	0.096338	10.6372	0.778584
VSTM2A+ Fibro.	RXRG	TRUE	0.215967	0.9866	0.0134	4.29901	0.000319674	4.91129e-05	0	0.25	4.74505	4.73663	2.633	-4.97106	13.101	0.356217	0.0579242	0.260397	0.0444297	3.12163	0.471882
VSTM2A+ Fibro.	NPY	TRUE	0.177967	0.9866	0.0134	4.29901	0.00131704	5.77416e-06	0	0.25	6.99055	6.72732	4.74309	-8.07911	20.111	1.83406	0.0102382	0.181609	0.00364269	9.8399	0.0524553
VSTM2A+ Fibro.	BMP4	TRUE	0.424917	0.9864	0.0136	4.28399	0.00448248	0.000966494	0	0.25	3.77949	2.20443	3.20234	-1.45789	12.6068	5.61243	1.54254	0.944828	0.519911	46.1412	10.1327
VSTM2A+ Fibro.	CH25H	TRUE	0.402741	0.9864	0.0136	4.28399	0.00147341	0.000137376	0	0.25	4.36553	4.33516	2.40553	-4.07932	13.6698	1.82936	0.274636	0.52466	0.12192	15.4782	1.32371
VSTM2A+ Fibro.	BMP2	TRUE	0.270038	0.9864	0.0136	4.28399	0.000541735	4.89485e-05	0	0.25	4.46484	4.58731	2.18433	-3.17234	10.9474	0.792999	0.136821	0.345873	0.0758341	5.03392	0.517819
VSTM2A+ Fibro.	LRRN4CL	TRUE	0.35395	0.9862	0.0138	4.26919	0.000601197	8.1989e-05	0	0.25	4.97841	3.4901	3.73832	-2.06405	16.4671	0.70094	0.137815	0.456635	0.102685	5.83103	0.834144
VSTM2A+ Fibro.	AC003090.1	TRUE	0.224879	0.9862	0.0138	4.26919	0.000326986	2.61373e-05	0	0.25	5.17883	4.83647	2.98283	-3.69636	13.8692	0.391327	0.0459475	0.26092	0.0360405	3.03822	0.275215
VSTM2A+ Fibro.	SLC5A3	TRUE	0.224832	0.9862	0.0138	4.26919	0.000348233	4.48754e-05	0	0.25	3.33478	3.4132	1.50301	-1.84925	7.95686	0.454023	0.0930265	0.298955	0.0741231	3.40188	0.485419
VSTM2A+ Fibro.	PAPPA2	TRUE	0.150002	0.986	0.014	4.2546	0.00027676	5.33629e-06	0	0.25	6.44778	6.74116	3.48041	-9.35693	16.6183	0.341484	0.016806	0.156322	0.00631951	2.9008	0.0732128
VSTM2A+ Fibro.	DNAH14	TRUE	0.119856	0.9856	0.0144	4.22602	0.0001743	1.87511e-05	0	0.25	4.09822	4.27045	1.87027	-3.06151	9.0114	0.198224	0.0471893	0.156531	0.0366752	1.54507	0.182719
VSTM2A+ Fibro.	TSHZ2	TRUE	0.582571	0.9848	0.0152	4.17114	0.00265237	0.000265624	0	0.25	4.89643	5.18619	2.68803	-5.25225	11.96	2.93898	0.663493	0.773563	0.190993	25.3722	2.7676
VSTM2A+ Fibro.	PTGDR2	TRUE	0.330155	0.9848	0.0152	4.17114	0.000577331	5.41349e-05	0	0.25	5.32072	4.46968	3.77879	-4.51446	19.2125	0.689969	0.0857687	0.393626	0.063471	5.51263	0.531532
VSTM2A+ Fibro.	FAM150B	TRUE	0.466633	0.9844	0.0156	4.14476	0.00129205	0.000115842	0	0.25	5.75464	5.95064	3.29906	-4.97946	14.9586	1.65893	0.213456	0.57837	0.111737	12.4488	1.08921
VSTM2A+ Fibro.	ODC1	TRUE	0.309245	0.9842	0.0158	4.13182	0.000732608	0.000106692	0	0.25	2.95273	2.9951	1.35234	-1.87365	7.63299	0.977847	0.240224	0.465935	0.156691	7.30804	1.04478
VSTM2A+ Fibro.	TRAC	TRUE	0.17776	0.9842	0.0158	4.13182	0.000236832	2.12128e-05	0	0.25	4.49972	4.59479	2.51588	-3.91376	11.5196	0.267085	0.0429119	0.21024	0.0324806	2.29149	0.205717
VSTM2A+ Fibro.	FRY	TRUE	0.395139	0.984	0.016	4.11904	0.00114059	0.000124222	0	0.25	4.09809	4.26593	2.02456	-2.60441	10.2508	1.3233	0.309518	0.56698	0.171841	10.3852	1.35425
VSTM2A+ Fibro.	STXBP6	TRUE	0.196777	0.9834	0.0166	4.08161	0.000263452	3.26642e-05	0	0.25	5.33665	5.87368	2.68777	-4.43519	11.7046	0.306374	0.0617877	0.234169	0.0373927	2.66152	0.3273
VSTM2A+ Fibro.	PTPRT	TRUE	0.156605	0.9834	0.0166	4.08161	0.000276045	4.32384e-06	0	0.25	6.20036	6.76732	3.83218	-8.71878	16.1684	0.30815	0.0106521	0.162069	0.00546403	2.71959	0.0525326
VSTM2A+ Fibro.	RGS17	TRUE	0.255396	0.9828	0.0172	4.0455	0.000451402	5.4003e-05	0	0.25	4.00874	3.32769	2.55977	-2.03368	11.5247	0.5186	0.110743	0.344201	0.0888043	4.52681	0.620015
VSTM2A+ Fibro.	POSTN	TRUE	0.558907	0.9824	0.0176	4.0221	0.0210929	0.00186432	0	0.25	5.3782	4.71188	3.521	-3.16604	17.0307	27.3345	3.41717	0.94953	0.390623	217.474	17.198
VSTM2A+ Fibro.	MRPS6	TRUE	0.405089	0.9822	0.0178	4.0106	0.00156282	0.000273651	0	0.25	2.75293	2.74955	1.34709	-2.57206	8.20614	1.89457	0.484477	0.713062	0.307973	15.1295	2.83329
VSTM2A+ Fibro.	MGAT5	TRUE	0.294879	0.982	0.018	3.99922	0.000662991	0.000103858	0	0.25	2.91076	2.94394	1.42996	-2.76947	7.42926	0.801567	0.226178	0.447126	0.152248	6.40565	0.997733
VSTM2A+ Fibro.	DDHD1	TRUE	0.430197	0.9812	0.0188	3.95492	0.00137933	0.000169978	0	0.25	3.03519	3.08987	1.37376	-2.18481	7.49916	1.6489	0.323068	0.646082	0.215884	13.473	1.68174
VSTM2A+ Fibro.	MMP11	TRUE	0.433331	0.9808	0.0192	3.93346	0.00125146	0.000135289	0	0.25	4.33375	4.17774	2.64065	-3.59965	13.8399	1.50773	0.255071	0.571891	0.13856	12.2783	1.30219
VSTM2A+ Fibro.	HOMER1	TRUE	0.157164	0.9808	0.0192	3.93346	0.000207469	3.43084e-05	0	0.25	2.91733	2.93298	1.40536	-1.80038	7.85162	0.288506	0.0724122	0.214316	0.0571515	2.07652	0.368296
VSTM2A+ Fibro.	PROM1	TRUE	0.485694	0.9806	0.0194	3.92289	0.00105188	0.000104985	0	0.25	6.42157	6.57778	3.69163	-4.55981	15.336	1.24838	0.157795	0.576071	0.0903772	9.78643	0.973525
VSTM2A+ Fibro.	CPE	TRUE	0.19679	0.9806	0.0194	3.92289	0.000614824	0.000261701	0	0.25	4.80319	5.37371	3.61605	-9.52266	12.9244	0.708046	0.607832	0.307837	0.111047	6.24004	2.33857
VSTM2A+ Fibro.	PTGIS	TRUE	0.14207	0.9802	0.0198	3.90207	0.000294217	9.57724e-06	0	0.25	5.67158	5.98933	4.0843	-9.9747	17.3807	0.298328	0.025692	0.155068	0.0129978	2.62165	0.112811
VSTM2A+ Fibro.	C1QTNF7	TRUE	0.142281	0.9798	0.0202	3.88167	0.000166401	2.29989e-05	0	0.25	4.04149	4.09833	2.50441	-5.02133	12.8293	0.24953	0.0389105	0.173354	0.0310732	1.57021	0.216957
VSTM2A+ Fibro.	GRIN2A	TRUE	0.140149	0.9798	0.0202	3.88167	0.000203653	7.75011e-06	0	0.25	5.20859	5.27801	3.85514	-8.57564	16.5864	0.308673	0.012915	0.149007	0.00885835	1.7325	0.0828459
VSTM2A+ Fibro.	PDGFD	TRUE	0.530583	0.9792	0.0208	3.85178	0.00277584	0.000419194	0	0.25	4.06748	3.81311	2.56385	-2.8134	11.4847	3.45768	0.798217	0.837618	0.307034	27.1207	4.50644
VSTM2A+ Fibro.	ACOT7	TRUE	0.187432	0.9792	0.0208	3.85178	0.000323006	6.52644e-05	0	0.25	2.71498	2.80608	1.29737	-2.56401	6.64597	0.416719	0.153048	0.301045	0.113613	3.08331	0.700904
VSTM2A+ Fibro.	HHIP-AS1	TRUE	0.188868	0.979	0.021	3.84201	0.000339167	0.000125132	0	0.25	4.82858	4.97096	3.90429	-6.77608	16.2534	0.403135	0.16232	0.28046	0.0915915	3.52877	1.2412
VSTM2A+ Fibro.	RP4-678D15.1	TRUE	0.108484	0.9786	0.0214	3.82273	0.000146451	1.32354e-05	0	0.25	4.80479	5.05667	2.70909	-4.96671	13.0939	0.175862	0.035599	0.135528	0.0270442	1.40429	0.13116
VSTM2A+ Fibro.	FENDRR	TRUE	0.404838	0.9776	0.0224	3.77604	0.00221117	0.000508919	0	0.25	3.16115	2.22766	2.46673	-1.21484	10.6967	2.94441	0.907663	0.819331	0.414493	21.5841	5.15731
VSTM2A+ Fibro.	SDK1	TRUE	0.510215	0.9772	0.0228	3.75793	0.00219348	0.000278242	0	0.25	4.32382	4.20563	2.76522	-4.4206	12.4698	2.70115	0.68855	0.726541	0.216326	22.0983	3.08479
VSTM2A+ Fibro.	SAMD5	TRUE	0.228411	0.977	0.023	3.74899	0.000330234	3.6346e-05	0	0.25	4.07253	4.2226	2.12807	-3.60155	10.8551	0.43605	0.0837818	0.285893	0.0574827	3.42108	0.399657
VSTM2A+ Fibro.	STK26	TRUE	0.196314	0.9768	0.0232	3.74013	0.000253384	1.9669e-05	0	0.25	4.16514	4.08286	2.55565	-3.86005	10.9248	0.305956	0.0361509	0.229154	0.0328394	2.71902	0.20763
VSTM2A+ Fibro.	GADD45G	TRUE	0.335359	0.9762	0.0238	3.71398	0.000945965	0.000169897	0	0.25	3.21736	2.81737	1.9971	-2.31634	10.844	1.33292	0.3088	0.503971	0.168612	10.44	1.78266
VSTM2A+ Fibro.	SHANK2	TRUE	0.257213	0.9758	0.0242	3.6969	0.000394059	5.43093e-05	0	0.25	4.25269	4.02075	2.64059	-2.39432	11.5214	0.498328	0.104838	0.331557	0.0743439	4.02375	0.565707
VSTM2A+ Fibro.	CPM	TRUE	0.468527	0.9756	0.0244	3.68847	0.001683	0.000109318	0	0.25	4.51513	5.03259	3.51211	-8.3518	12.7769	1.83229	0.200513	0.573668	0.105141	17.1887	1.12041
