## Supplemental Table 3 - Cell State Differential Expression and Markers for "Divergent T Cell Phenotypes Define Pediatric Crohn’s Disease and Ulcerative Colitis" (part 2 of 3)

### Sheet: Stroma State (continued)
group	gene	is_de_fdr_0.05	pct_diff	proba_de	proba_not_de	bayes_factor	scale1	scale2	pseudocounts	delta	lfc_mean	lfc_median	lfc_std	lfc_min	lfc_max	raw_mean1	raw_mean2	non_zeros_proportion1	non_zeros_proportion2	raw_normalized_mean1	raw_normalized_mean2
VSTM2A+ Fibro.	WNT5A	TRUE	0.266102	0.9756	0.0244	3.68847	0.000443738	7.76943e-05	0	0.25	4.64669	3.68226	3.63951	-3.32241	15.4661	0.649007	0.185363	0.366249	0.100146	4.39235	0.80574
TFPI2Hi Fibro.	FDCSP	TRUE	0.135783	0.9822	0.0178	4.0106	0.000337617	0.000325508	0	0.25	5.0983	5.3332	4.44965	-13.2534	18.0105	1.00235	0.652284	0.167842	0.0320585	3.49527	3.36186
TFPI2Hi Fibro.	CXCL6	TRUE	0.292591	0.9808	0.0192	3.93346	0.000756129	9.6177e-05	0	0.25	6.33169	6.47969	4.97247	-11.048	20.5618	1.64653	0.248996	0.349446	0.0568553	5.35717	0.850853
TFPI2Hi Fibro.	CXCL1	TRUE	0.53285	0.98	0.02	3.89182	0.00632476	0.000739372	0	0.25	6.53068	6.63216	4.7062	-7.63346	21.1709	16.6073	1.84412	0.696878	0.164028	56.243	6.57895
TFPI2Hi Fibro.	TFPI2	TRUE	0.542856	0.979	0.021	3.84201	0.00504612	0.000375562	0	0.25	5.27527	5.24952	4.19407	-9.4099	17.6268	10.5572	0.478962	0.68043	0.137574	46.6275	3.72588
TFPI2Hi Fibro.	CHI3L2	TRUE	0.103809	0.978	0.022	3.79447	0.000177067	3.9009e-05	0	0.25	4.38721	4.54336	4.10356	-12.3783	15.8914	0.671702	0.090128	0.118496	0.0146867	2.18303	0.284441
TFPI2Hi Fibro.	COL6A5	TRUE	0.133139	0.9774	0.0226	3.76695	0.000171145	5.07852e-05	0	0.25	4.92609	5.27653	5.00962	-13.5891	17.4414	0.346089	0.0686467	0.168513	0.0353741	1.45817	0.445815
TFPI2Hi Fibro.	CHI3L1	TRUE	0.233296	0.9766	0.0234	3.73134	0.0022323	0.00044525	0	0.25	5.84163	6.00275	5.66458	-16.2171	21.3958	8.23666	1.17302	0.301779	0.0684832	22.5842	3.43274
TFPI2Hi Fibro.	PTGDS	TRUE	0.52049	0.976	0.024	3.70541	0.0112167	0.00289788	0	0.25	4.76625	4.69257	4.13209	-10.7657	16.985	25.9208	4.92575	0.807989	0.287499	105.503	27.9383
TFPI2Hi Fibro.	CCL13	TRUE	0.448211	0.976	0.024	3.70541	0.00414338	0.000706316	0	0.25	7.29759	7.9869	5.52898	-9.1788	22.1849	8.2662	0.93189	0.563276	0.115065	34.8671	5.76216
TFPI2Hi Fibro.	CCL11	TRUE	0.368384	0.9752	0.0248	3.6718	0.00472908	0.00129466	0	0.25	6.13141	6.33933	5.975	-14.5824	21.7253	14.0769	2.65133	0.517959	0.149575	54.8352	13.8777
TFPI2Hi Fibro.	C3	TRUE	0.353992	0.9726	0.0274	3.56943	0.000989439	0.00060202	0	0.25	4.42976	4.63159	4.49562	-10.4566	17.407	2.86103	1.02106	0.491776	0.137784	9.68082	6.05088
TFPI2Hi Fibro.	CXCL3	TRUE	0.124867	0.9724	0.0276	3.56195	0.00025451	4.01326e-05	0	0.25	3.72285	3.81824	3.38807	-11.608	15.455	0.900973	0.130872	0.161128	0.0362613	2.6058	0.375598
TFPI2Hi Fibro.	CCL19	TRUE	0.220601	0.972	0.028	3.54715	0.00301682	0.00190019	0	0.25	3.86351	3.842	5.56427	-17.8105	22.2417	10.5143	1.94195	0.291373	0.0707715	36.6549	13.485
TFPI2Hi Fibro.	UBD	TRUE	0.137677	0.9698	0.0302	3.46925	0.000104129	2.26607e-05	0	0.25	3.9321	4.04835	3.60593	-10.0327	16.1844	0.322256	0.0434062	0.166163	0.028486	0.941377	0.191221
TFPI2Hi Fibro.	PDE4B	TRUE	0.427133	0.969	0.031	3.44228	0.000456275	8.64171e-05	0	0.25	2.99264	2.91001	1.88213	-3.23618	9.0556	1.21853	0.192608	0.542128	0.114995	4.72738	0.798462
TFPI2Hi Fibro.	CD38	TRUE	0.119612	0.9686	0.0314	3.42904	6.43362e-05	5.49578e-06	0	0.25	3.89246	3.9803	3.20572	-9.67033	13.4364	0.225579	0.0115812	0.127224	0.00761184	0.596988	0.0442023
TFPI2Hi Fibro.	IDO1	TRUE	0.23063	0.9648	0.0352	3.31087	0.000398613	9.18463e-05	0	0.25	3.46584	3.48174	3.31229	-9.2481	14.2468	1.45821	0.186373	0.29003	0.0594004	3.8386	0.80144
TFPI2Hi Fibro.	FGF10	TRUE	0.245925	0.9644	0.0356	3.29916	0.000253774	2.71345e-05	0	0.25	4.24313	3.89534	3.60488	-4.44271	15.5221	0.507553	0.0424722	0.280295	0.03437	2.2604	0.251566
TFPI2Hi Fibro.	CCL21	TRUE	0.115079	0.964	0.036	3.28757	0.000201783	0.0013339	0	0.25	2.58423	2.96037	4.64236	-17.6732	17.9412	0.516616	2.38578	0.177912	0.0628327	2.08955	14.7924
TFPI2Hi Fibro.	EGR3	TRUE	0.10624	0.9638	0.0362	3.28182	8.14804e-05	1.724e-05	0	0.25	2.20102	2.36151	4.02474	-10.5221	14.3636	0.288352	0.0430793	0.137294	0.0310545	0.890957	0.177572
TFPI2Hi Fibro.	CXCL2	TRUE	0.187716	0.9636	0.0364	3.27611	0.000589223	8.60817e-05	0	0.25	3.72725	3.80767	3.59571	-10.3322	14.7223	2.10876	0.230153	0.254448	0.066732	6.36739	0.795705
TFPI2Hi Fibro.	CEMIP	TRUE	0.120381	0.9636	0.0364	3.27611	0.000206221	4.66405e-05	0	0.25	3.19484	3.34262	2.71908	-7.45171	12.7802	0.580396	0.126763	0.162806	0.0424255	2.13447	0.518161
TFPI2Hi Fibro.	CCL7	TRUE	0.20535	0.9626	0.0374	3.24797	0.000257488	5.93959e-05	0	0.25	6.31529	7.12938	5.0806	-8.66314	18.0206	0.784827	0.106099	0.253776	0.0484263	2.88627	0.631449
TFPI2Hi Fibro.	IGF1	TRUE	0.177792	0.9624	0.0376	3.24243	0.000316634	0.000106173	0	0.25	2.68578	2.7023	3.8633	-8.95177	14.3472	0.612957	0.149692	0.254448	0.0766555	3.07016	1.05876
TFPI2Hi Fibro.	FIBIN	TRUE	0.183881	0.9622	0.0378	3.23691	0.000257609	0.000118629	0	0.25	3.05857	2.85764	4.1522	-9.49808	16.2653	0.549849	0.197021	0.283652	0.0997712	2.37103	1.13244
TFPI2Hi Fibro.	ADGRE2	TRUE	0.180787	0.9616	0.0384	3.22054	0.000149176	3.5354e-05	0	0.25	3.60547	3.38745	3.00502	-5.83447	12.2889	0.40047	0.0739003	0.230614	0.0498272	1.55729	0.3479
TFPI2Hi Fibro.	LINC00473	TRUE	0.127235	0.961	0.039	3.20441	0.000101853	1.38275e-05	0	0.25	3.28427	3.14579	3.40593	-7.89044	14.7424	0.188654	0.0198468	0.143672	0.0164378	0.874669	0.132017
TFPI2Hi Fibro.	SNX10	TRUE	0.141716	0.9602	0.0398	3.18327	0.000115035	3.04782e-05	0	0.25	3.09286	3.06687	2.88016	-5.64258	13.0155	0.330984	0.0697441	0.189325	0.047609	0.97693	0.28911
TFPI2Hi Fibro.	FABP4	TRUE	0.111287	0.9602	0.0398	3.18327	0.000550047	0.000382933	0	0.25	2.5025	2.39749	4.48197	-12.8267	15.492	1.08191	0.49491	0.247063	0.135776	4.91121	3.46175
TFPI2Hi Fibro.	NR4A3	TRUE	0.112186	0.96	0.04	3.17805	0.000110308	2.32876e-05	0	0.25	2.2348	2.39462	3.92923	-11.1369	13.2881	0.376301	0.0605445	0.147701	0.0355141	1.23894	0.247514
TFPI2Hi Fibro.	FGFR2	TRUE	0.416898	0.9598	0.0402	3.17286	0.000486253	0.000105044	0	0.25	4.69175	4.46595	3.88136	-5.88749	14.4908	1.1957	0.160596	0.521316	0.104418	4.94484	1.05146
TFPI2Hi Fibro.	FOSB	TRUE	0.189255	0.9598	0.0402	3.17286	0.00163943	0.000906191	0	0.25	1.23019	1.25243	4.61069	-12.967	13.1739	5.12387	1.90756	0.543135	0.353881	17.0145	8.65025
TFPI2Hi Fibro.	CCL8	TRUE	0.546954	0.9592	0.0408	3.15742	0.00707444	0.00177162	0	0.25	6.85402	7.50041	5.22475	-7.79281	20.4801	16.7217	2.53995	0.762001	0.215046	69.6852	16.0909
TFPI2Hi Fibro.	LIPG	TRUE	0.108379	0.9592	0.0408	3.15742	8.38568e-05	2.15044e-05	0	0.25	3.90445	3.7853	3.83288	-9.50767	13.9513	0.210809	0.0424022	0.136959	0.0285794	0.905928	0.218312
TFPI2Hi Fibro.	SFRP1	TRUE	0.234893	0.959	0.041	3.15232	0.000801674	0.000307608	0	0.25	2.20673	2.16188	4.16068	-14.6839	15.825	1.59382	0.380779	0.413562	0.178668	7.22081	2.96011
TFPI2Hi Fibro.	ADAMTSL3	TRUE	0.11416	0.958	0.042	3.12718	0.000150694	0.000163093	0	0.25	2.16109	1.87335	4.27449	-11.5827	14.7867	0.406512	0.213272	0.231957	0.117797	1.58294	1.59767
TFPI2Hi Fibro.	TMEM132C	TRUE	0.135105	0.9578	0.0422	3.12222	0.000103092	2.33081e-05	0	0.25	3.70911	3.79163	3.16424	-6.31794	12.2101	0.222894	0.0334361	0.162471	0.0273653	1.04034	0.219521
TFPI2Hi Fibro.	NR4A1	TRUE	0.273774	0.9574	0.0426	3.11237	0.00181949	0.000497481	0	0.25	1.79298	1.82583	4.09017	-10.3622	14.4307	5.40752	0.996638	0.549178	0.275404	18.768	4.87464
TFPI2Hi Fibro.	CP	TRUE	0.478672	0.957	0.043	3.1026	0.00100041	0.00036464	0	0.25	4.58667	5.05046	4.15564	-6.99653	16.4837	2.45519	0.467311	0.681437	0.202765	9.71393	3.3856
TFPI2Hi Fibro.	SFTA1P	TRUE	0.464339	0.957	0.043	3.1026	0.00081214	0.000210658	0	0.25	5.56205	5.93603	4.75119	-5.95776	17.2359	1.56898	0.248879	0.610272	0.145933	6.92251	1.75048
TFPI2Hi Fibro.	CYR61	TRUE	0.21299	0.9566	0.0434	3.09293	0.004109	0.00133206	0	0.25	1.46585	1.80027	3.45647	-11.027	10.2476	14.2571	2.8592	0.624706	0.411717	41.8193	14.045
TFPI2Hi Fibro.	TNFAIP3	TRUE	0.273689	0.9556	0.0444	3.0691	0.000647905	0.000116753	0	0.25	2.66878	2.69091	2.99446	-6.91966	12.9169	2.14032	0.316242	0.394428	0.120739	6.29708	1.13185
TFPI2Hi Fibro.	HSD11B1	TRUE	0.221658	0.9556	0.0444	3.0691	0.000163189	3.71007e-05	0	0.25	4.73892	3.59633	4.05316	-3.85158	15.098	0.433703	0.0575792	0.264854	0.043196	1.55698	0.350609
TFPI2Hi Fibro.	KAZN	TRUE	0.459772	0.9548	0.0452	3.0504	0.0015595	0.000297857	0	0.25	2.92113	2.84836	2.61957	-5.06124	11.7292	3.13058	0.50056	0.68815	0.228379	14.8896	2.84375
TFPI2Hi Fibro.	ABCA8	TRUE	0.395122	0.9548	0.0452	3.0504	0.0017063	0.00140414	0	0.25	3.73959	3.10091	4.83202	-7.02645	16.7516	3.45754	1.74974	0.772071	0.37695	15.4771	13.9295
TFPI2Hi Fibro.	TLCD1	TRUE	0.116573	0.9546	0.0454	3.04578	8.23189e-05	2.06094e-05	0	0.25	2.49613	2.57023	2.71796	-7.06763	11.5157	0.222222	0.0385962	0.146694	0.0301205	0.774411	0.203028
TFPI2Hi Fibro.	ALPL	TRUE	0.111222	0.953	0.047	3.00947	0.000152151	9.37071e-05	0	0.25	2.52718	2.45836	3.23659	-6.98359	12.2094	0.533736	0.257028	0.209802	0.0985804	1.56206	0.953115
TFPI2Hi Fibro.	PCDH11Y	TRUE	0.176979	0.9524	0.0476	2.99615	0.000173006	7.41306e-05	0	0.25	3.11422	3.1842	3.32702	-7.23783	12.4248	0.51091	0.0931867	0.234978	0.0579994	2.00417	0.78471
TFPI2Hi Fibro.	DMKN	TRUE	0.137485	0.9524	0.0476	2.99615	0.00049201	0.0006269	0	0.25	2.09142	1.38336	4.38841	-8.37259	13.9041	1.07687	0.91181	0.404834	0.267348	4.88977	6.28608
TFPI2Hi Fibro.	ADAMTS4	TRUE	0.125637	0.9524	0.0476	2.99615	0.000172745	7.55674e-05	0	0.25	2.15017	2.29214	2.44822	-6.58818	9.50505	0.473985	0.203512	0.215509	0.0898711	1.68116	0.726787
TFPI2Hi Fibro.	TRPC4	TRUE	0.168099	0.9522	0.0478	2.99175	0.000160698	5.70008e-05	0	0.25	3.50501	3.15987	3.29423	-5.20073	13.5101	0.329641	0.099561	0.227593	0.0594938	1.39017	0.536969
TFPI2Hi Fibro.	TDO2	TRUE	0.340741	0.9518	0.0482	2.983	0.000565204	0.000185272	0	0.25	4.48299	3.56635	4.53971	-4.92567	18.7132	1.53776	0.344774	0.485062	0.144321	5.37928	1.69995
TFPI2Hi Fibro.	NR4A2	TRUE	0.264431	0.9508	0.0492	2.96141	0.000535709	0.000122518	0	0.25	2.21629	2.27048	3.33822	-9.08556	12.8425	1.60289	0.26032	0.398456	0.134024	5.86088	1.24669
TFPI2Hi Fibro.	DUSP1	TRUE	0.213666	0.9506	0.0494	2.95714	0.00254883	0.00101295	0	0.25	1.11411	1.29138	3.5026	-9.75435	10.2584	8.10037	2.22443	0.645183	0.431517	25.3637	9.64037
TFPI2Hi Fibro.	FABP5	TRUE	0.328105	0.9494	0.0506	2.93188	0.00423049	0.00391135	0	0.25	2.31368	1.85052	3.95929	-9.19987	12.7312	9.70695	8.72448	0.78617	0.458065	40.9409	38.2831
TFPI2Hi Fibro.	COLEC11	TRUE	0.119165	0.9492	0.0508	2.92772	0.000132173	7.18103e-05	0	0.25	2.92825	3.2995	3.26812	-5.92162	10.3447	0.291373	0.117213	0.198389	0.0792239	1.15957	0.689087
TFPI2Hi Fibro.	RBP5	TRUE	0.292404	0.9488	0.0512	2.91946	0.00066703	0.000397589	0	0.25	2.31483	2.18205	3.25876	-8.87957	11.2426	1.68614	0.869501	0.550856	0.258452	6.27944	4.00354
TFPI2Hi Fibro.	IGFBP5	TRUE	0.332227	0.9486	0.0514	2.91535	0.00578995	0.0020111	0	0.25	2.11764	1.88644	3.89307	-7.74192	15.7946	13.2581	3.716	0.712655	0.380429	62.3853	20.7513
TFPI2Hi Fibro.	CSMD3	TRUE	0.11205	0.9484	0.0516	2.91125	0.000146924	8.178e-05	0	0.25	3.03702	2.42596	4.06393	-8.46123	14.7678	0.405505	0.124615	0.177241	0.065191	1.33662	0.75844
TFPI2Hi Fibro.	FN1	TRUE	0.21578	0.948	0.052	2.90311	0.00183653	0.00232044	0	0.25	0.954211	0.64687	3.34053	-7.95248	11.9924	3.89896	3.00399	0.729439	0.513659	17.7111	24.045
TFPI2Hi Fibro.	LINC01091	TRUE	0.140484	0.9476	0.0524	2.89503	0.000250128	0.00017053	0	0.25	1.97455	2.04198	3.10309	-8.19246	10.7256	0.486405	0.256351	0.283988	0.143504	2.2728	1.64797
TFPI2Hi Fibro.	COL23A1	TRUE	0.188878	0.9472	0.0528	2.887	0.00016018	5.46932e-05	0	0.25	2.26041	2.30679	2.49047	-7.85182	10.9439	0.462236	0.1121	0.257805	0.0689269	1.70248	0.530787
TFPI2Hi Fibro.	GABRA2	TRUE	0.318016	0.946	0.054	2.86326	0.000309299	8.56458e-05	0	0.25	4.31187	4.07925	3.77199	-4.64112	13.1056	0.729104	0.125642	0.408191	0.0901747	2.84004	0.819524
TFPI2Hi Fibro.	C11orf96	TRUE	0.311323	0.946	0.054	2.86326	0.00213384	0.000615083	0	0.25	1.99712	1.9945	2.65195	-6.88369	10.5754	7.24035	1.31944	0.65626	0.344938	23.5861	6.4666
TFPI2Hi Fibro.	CCDC173	TRUE	0.185713	0.946	0.054	2.86326	0.000120324	2.63648e-05	0	0.25	2.26111	2.25603	1.9706	-3.95822	8.55021	0.349782	0.0461614	0.225243	0.0395302	1.31675	0.258566
TFPI2Hi Fibro.	CD74	TRUE	0.23603	0.9456	0.0544	2.85546	0.00461195	0.00612184	0	0.25	0.815269	0.994622	3.10978	-9.40569	10.5948	14.7113	14.8217	0.783149	0.547119	45.9879	60.1017
TFPI2Hi Fibro.	BIRC3	TRUE	0.13215	0.945	0.055	2.84385	0.000127682	4.84975e-05	0	0.25	1.54155	1.60539	3.24161	-9.96175	12.0785	0.425646	0.111025	0.199396	0.0672457	1.27962	0.460776
TFPI2Hi Fibro.	NFATC2	TRUE	0.174721	0.9446	0.0554	2.83618	0.000316884	0.0001543	0	0.25	1.45622	1.51896	3.34455	-10.4537	11.6607	0.878483	0.324928	0.319906	0.145185	3.17674	1.50694
TFPI2Hi Fibro.	PDE10A	TRUE	0.190152	0.9444	0.0556	2.83237	0.000279976	0.000114194	0	0.25	1.94624	1.90989	2.87709	-7.546	12.526	0.58946	0.274703	0.321584	0.131433	2.70641	1.08424
TFPI2Hi Fibro.	SLCO2B1	TRUE	0.167014	0.9444	0.0556	2.83237	0.000156987	7.98863e-05	0	0.25	2.07327	1.97206	3.01755	-7.12994	12.1335	0.417254	0.12277	0.257469	0.0904548	1.53513	0.805072
TFPI2Hi Fibro.	ISG20	TRUE	0.290065	0.9438	0.0562	2.821	0.000362057	0.000108463	0	0.25	2.36719	2.2189	2.27737	-4.84771	12.9632	0.830816	0.211637	0.41524	0.125175	3.41182	0.972147
TFPI2Hi Fibro.	SDK1	TRUE	0.211837	0.9438	0.0562	2.821	0.000582623	0.000694966	0	0.25	1.45365	1.38186	3.22036	-6.7636	12.5769	1.68379	1.06904	0.52098	0.309144	6.03436	7.12823
TFPI2Hi Fibro.	ADH1B	TRUE	0.476556	0.9436	0.0564	2.81723	0.00288424	0.00199085	0	0.25	4.02221	2.95338	5.0582	-9.89791	18.9737	6.79221	2.47483	0.834173	0.357617	27.7124	18.6387
TFPI2Hi Fibro.	PITPNC1	TRUE	0.106017	0.9432	0.0568	2.80974	0.000361888	0.00034329	0	0.25	0.991199	1.22478	3.07435	-9.15326	9.56718	0.703256	0.791959	0.303458	0.197441	3.48728	2.86791
TFPI2Hi Fibro.	FAM105A	TRUE	0.261192	0.9428	0.0572	2.8023	0.000552116	0.000364089	0	0.25	2.40441	1.89868	3.81001	-8.64343	14.1367	1.39208	0.550107	0.501175	0.239983	5.27158	3.41053
TFPI2Hi Fibro.	FOS	TRUE	0.126798	0.9428	0.0572	2.8023	0.0130977	0.00831719	0	0.25	0.929308	1.02168	3.83103	-12.1792	9.92673	40.7925	14.852	0.791876	0.665079	137.122	80.983
TFPI2Hi Fibro.	EGR1	TRUE	0.238156	0.9426	0.0574	2.7986	0.00477555	0.0022574	0	0.25	1.39877	1.46924	3.554	-10.9229	10.2322	14.477	4.024	0.73951	0.501354	47.5532	21.8537
TFPI2Hi Fibro.	CCL2	TRUE	0.417433	0.9424	0.0576	2.79491	0.00897484	0.0028967	0	0.25	2.94148	2.70034	3.00676	-5.65915	14.4127	24.8013	4.89458	0.884861	0.467428	90.2501	29.3535
TFPI2Hi Fibro.	TNFAIP6	TRUE	0.339534	0.9424	0.0576	2.79491	0.000449837	0.000150378	0	0.25	4.00666	3.5585	3.82848	-5.88456	15.2004	1.21047	0.258102	0.477341	0.137807	4.83985	1.58408
TFPI2Hi Fibro.	TRABD2B	TRUE	0.137715	0.9424	0.0576	2.79491	0.000121819	4.33326e-05	0	0.25	2.01926	1.93919	2.46483	-6.38653	11.879	0.253441	0.0675726	0.191675	0.05396	1.17974	0.467797
TFPI2Hi Fibro.	NBPF3	TRUE	0.281411	0.9422	0.0578	2.79123	0.00024204	7.55952e-05	0	0.25	1.97794	1.94176	1.45276	-3.24238	7.56851	0.662638	0.143831	0.392414	0.111002	2.5334	0.789282
TFPI2Hi Fibro.	PTGFR	TRUE	0.208335	0.942	0.058	2.78756	0.000191553	8.69076e-05	0	0.25	4.03013	3.59744	4.03971	-5.32377	12.8579	0.458879	0.131129	0.299094	0.0907584	1.86359	0.853756
TFPI2Hi Fibro.	CSMD1	TRUE	0.203214	0.942	0.058	2.78756	0.000514359	9.58351e-05	0	0.25	1.95243	1.99515	2.27887	-6.73632	9.88672	1.13058	0.165476	0.3095	0.106286	5.70555	1.05901
TFPI2Hi Fibro.	CTD-3252C9.4	TRUE	0.166547	0.9416	0.0584	2.78026	0.000158361	8.39966e-05	0	0.25	1.15435	1.18053	3.18676	-8.31456	10.1653	0.506546	0.185089	0.280631	0.114084	2.1042	0.902497
TFPI2Hi Fibro.	MBP	TRUE	0.102638	0.9416	0.0584	2.78026	0.000114468	7.6317e-05	0	0.25	1.98915	1.99867	2.78348	-5.97568	9.48269	0.238671	0.116419	0.189661	0.0870225	1.09779	0.70143
TFPI2Hi Fibro.	PTGS2	TRUE	0.160229	0.9414	0.0586	2.77663	0.000207848	6.52818e-05	0	0.25	2.08048	1.95949	2.53421	-5.36084	10.7067	0.558577	0.108294	0.234642	0.0744139	2.08819	0.642803
TFPI2Hi Fibro.	WNT4	TRUE	0.244044	0.941	0.059	2.76941	0.000354465	0.000126303	0	0.25	3.07698	2.17481	4.16607	-8.29647	16.0728	0.949312	0.261418	0.363545	0.119501	3.51073	1.30807
TFPI2Hi Fibro.	SGIP1	TRUE	0.346115	0.9408	0.0592	2.76581	0.000454301	0.000182052	0	0.25	1.97005	1.90094	1.92616	-5.34806	8.91539	1.11715	0.36245	0.519973	0.173858	4.72024	1.80479
TFPI2Hi Fibro.	CSRNP1	TRUE	0.162522	0.9408	0.0592	2.76581	0.00019945	0.000105016	0	0.25	1.06765	1.11235	2.75787	-7.18772	9.27253	0.645519	0.252919	0.308828	0.146306	2.16576	1.04749
TFPI2Hi Fibro.	DPP4	TRUE	0.207582	0.9404	0.0596	2.75865	0.000189712	8.42549e-05	0	0.25	3.21939	3.23297	3.23736	-5.112	11.8724	0.456193	0.120482	0.29708	0.0894975	1.82417	0.78785
TFPI2Hi Fibro.	ABCA6	TRUE	0.233486	0.9402	0.0598	2.75509	0.000295707	0.000209606	0	0.25	3.21471	2.84627	3.89092	-5.23269	12.7686	0.647197	0.290161	0.408862	0.175376	2.81436	2.11038
TFPI2Hi Fibro.	NCOA7	TRUE	0.255961	0.9398	0.0602	2.74799	0.000647463	0.000346106	0	0.25	1.57029	1.61539	2.50594	-5.78876	10.0752	2.06143	0.952344	0.524337	0.268376	6.63768	3.53836
TFPI2Hi Fibro.	NFKBIZ	TRUE	0.239377	0.9398	0.0602	2.74799	0.000518869	0.000238771	0	0.25	1.53132	1.61149	2.83781	-7.83065	9.61585	1.64753	0.547376	0.473313	0.233936	5.1574	2.33936
TFPI2Hi Fibro.	P2RY14	TRUE	0.276516	0.9394	0.0606	2.74095	0.000549985	0.00025377	0	0.25	2.05338	1.58748	3.32328	-7.01659	13.4968	1.10876	0.356099	0.45955	0.183034	5.10545	2.32691
TFPI2Hi Fibro.	TMEM158	TRUE	0.198954	0.9394	0.0606	2.74095	0.000179497	7.74666e-05	0	0.25	2.51938	2.1337	3.13139	-5.95163	12.6386	0.555891	0.195013	0.290366	0.0914122	1.87089	0.778228
TFPI2Hi Fibro.	NUAK2	TRUE	0.139001	0.9394	0.0606	2.74095	0.000123403	3.87616e-05	0	0.25	1.58921	1.67972	2.31752	-6.67364	8.41468	0.354481	0.0847576	0.205102	0.0661016	1.19479	0.408304
TFPI2Hi Fibro.	EPHA7	TRUE	0.339011	0.9386	0.0614	2.72698	0.00059793	0.000334223	0	0.25	3.29794	2.12526	4.24356	-5.47819	15.0462	1.43303	0.483212	0.57234	0.233329	6.39131	3.51412
TFPI2Hi Fibro.	ADAMDEC1	TRUE	0.475816	0.9384	0.0616	2.72351	0.0389881	0.0244841	0	0.25	4.9443	4.09475	5.40317	-5.76964	16.6771	91.4975	33.8409	0.999329	0.523513	378.553	236.379
TFPI2Hi Fibro.	ARHGAP20	FALSE	0.330074	0.9382	0.0618	2.72006	0.000386191	0.000161102	0	0.25	2.0826	2.09102	2.08056	-4.37192	9.32068	0.970124	0.240193	0.496811	0.166737	3.93398	1.62229
TFPI2Hi Fibro.	CFB	FALSE	0.197178	0.9382	0.0618	2.72006	0.000245349	0.000100765	0	0.25	1.80766	1.84507	2.42442	-6.30446	9.62777	0.725411	0.208579	0.308157	0.110979	2.1875	0.892239
Remod. Peri.	RP11-752L20.5	TRUE	0.105527	0.997	0.003	5.80614	6.4755e-05	8.73299e-07	0	0.25	7.27407	7.38917	2.31816	-2.75605	14.4789	0.193411	0.00209513	0.107333	0.00180538	0.615379	0.00817418
Remod. Peri.	ANGPT2	TRUE	0.76904	0.9966	0.0034	5.68057	0.00193877	7.16156e-05	0	0.25	7.39225	8.05693	2.34323	-2.27251	11.6228	5.43783	0.185865	0.835282	0.0662417	18.1669	0.705859
Remod. Peri.	S1PR5	TRUE	0.323479	0.9966	0.0034	5.68057	0.000185331	3.75991e-06	0	0.25	8.33255	8.79011	2.70535	-5.42949	16.2256	0.752391	0.00994071	0.330499	0.00702091	2.00945	0.0379066
Remod. Peri.	FGF4	TRUE	0.134064	0.9966	0.0034	5.68057	6.50681e-05	8.11244e-07	0	0.25	9.18954	9.57589	2.73787	-3.90139	15.5056	0.263549	0.00256319	0.136026	0.0019614	0.725136	0.00779076
Remod. Peri.	LZTS1	TRUE	0.39463	0.9964	0.0036	5.62321	0.000256547	1.0888e-05	0	0.25	6.10111	6.19475	2.26321	-2.21676	14.1927	0.736451	0.0215531	0.412327	0.0176971	2.90643	0.12422
Remod. Peri.	ADCY4	TRUE	0.129887	0.9962	0.0038	5.56894	0.000152485	0.000104825	0	0.25	4.25422	5.22462	3.12386	-6.76666	9.89924	0.353879	0.284224	0.243358	0.113471	1.25095	1.0041
Remod. Peri.	ABCC9	TRUE	0.617741	0.996	0.004	5.51745	0.00062954	2.60134e-05	0	0.25	7.65403	8.16303	2.79765	-3.58516	15.6648	1.75983	0.0505728	0.647184	0.0294432	6.66488	0.24803
Remod. Peri.	LINGO1	TRUE	0.322887	0.9956	0.0044	5.42174	0.000179244	1.11306e-05	0	0.25	4.60054	4.64652	1.77371	-4.10045	10.1395	0.717322	0.0239825	0.342189	0.0193019	2.0781	0.126852
Remod. Peri.	RP11-598F7.6	TRUE	0.249728	0.9956	0.0044	5.42174	0.000144467	2.45404e-06	0	0.25	9.53102	9.98587	2.72188	-3.10187	16.5423	0.49203	0.00548299	0.253985	0.00425712	1.46313	0.0265001
Remod. Peri.	MAP3K7CL	TRUE	0.310064	0.9952	0.0048	5.33433	0.000243178	3.17245e-05	0	0.25	4.13551	4.25673	1.52463	-4.97859	8.53424	0.722635	0.0557661	0.343252	0.0331877	2.44657	0.292066
Remod. Peri.	LGI4	TRUE	0.277265	0.9952	0.0048	5.33433	0.000190505	0.000146261	0	0.25	5.01257	5.73464	2.97978	-7.33598	10.7739	0.509033	0.186756	0.351753	0.0744885	2.10058	1.63019
Remod. Peri.	LINC00152	TRUE	0.679745	0.9948	0.0052	5.25388	0.00210083	0.000152409	0	0.25	4.40305	4.32047	1.82035	-2.32635	11.8628	6.51222	0.357643	0.8661	0.186355	20.9051	1.46399
Remod. Peri.	ENPEP	TRUE	0.435036	0.9948	0.0052	5.25388	0.000459838	1.8793e-05	0	0.25	8.44789	8.87853	2.67816	-3.27892	15.2195	1.1594	0.0346142	0.455898	0.0208621	4.23073	0.168691
Remod. Peri.	TMEM74B	TRUE	0.256864	0.9948	0.0052	5.25388	0.000123874	4.65993e-06	0	0.25	6.56562	6.86066	2.16235	-2.72264	11.8513	0.392136	0.0108323	0.266738	0.00987385	1.34658	0.0473347
Remod. Peri.	ADAP2	TRUE	0.5744	0.9944	0.0056	5.17937	0.000465915	1.92031e-05	0	0.25	6.34965	6.65344	1.94809	-2.82947	11.4266	1.41126	0.0377792	0.60255	0.0281505	4.76688	0.200326
Remod. Peri.	KCNJ8	TRUE	0.57061	0.9944	0.0056	5.17937	0.000579909	2.22485e-05	0	0.25	7.10386	7.52263	2.77977	-3.85598	15.1402	1.96387	0.045335	0.599362	0.0287523	6.40006	0.22602
Remod. Peri.	HRC	TRUE	0.262395	0.9944	0.0056	5.17937	0.000162165	1.40125e-05	0	0.25	7.62933	8.12853	2.64285	-5.3834	13.6502	0.410202	0.0232024	0.27949	0.0170954	1.6191	0.123285
Remod. Peri.	OR51E2	TRUE	0.169788	0.9944	0.0056	5.17937	7.54582e-05	4.11932e-06	0	0.25	8.13728	8.51139	2.51968	-3.68103	13.8379	0.233794	0.00775643	0.176408	0.00661971	0.846441	0.0385487
Remod. Peri.	TRPC3	TRUE	0.145102	0.9942	0.0058	5.14408	0.00010094	5.88743e-06	0	0.25	4.63022	4.47684	2.1204	-2.42776	12.1031	0.233794	0.0112335	0.155154	0.0100522	0.922187	0.0664503
Remod. Peri.	MYO1B	TRUE	0.631846	0.994	0.006	5.10998	0.00267087	0.000288393	0	0.25	3.72118	3.70025	1.55229	-1.97844	10.0594	6.84591	0.613404	0.919235	0.287389	25.2298	2.82657
Remod. Peri.	ITGA4	TRUE	0.545168	0.994	0.006	5.10998	0.000706388	7.05036e-05	0	0.25	3.87621	3.61724	1.8562	-2.04459	10.6043	2.23592	0.125641	0.643996	0.0988276	6.57479	0.706149
Remod. Peri.	SLC6A1	TRUE	0.223853	0.994	0.006	5.10998	0.000178903	6.48052e-06	0	0.25	7.72298	8.10848	2.74441	-4.7665	14.78	0.354942	0.0117461	0.233794	0.00994071	1.64322	0.0672
Remod. Peri.	NOTCH3	TRUE	0.825516	0.9938	0.0062	5.07699	0.00248995	0.000139321	0	0.25	6.98599	7.12649	2.57473	-2.36242	15.4947	6.02444	0.250033	0.908608	0.0830919	23.9947	1.40046
Remod. Peri.	GJC1	TRUE	0.603975	0.9938	0.0062	5.07699	0.000738887	3.88262e-05	0	0.25	6.54299	6.95921	2.56754	-2.51195	13.3537	1.59299	0.0723265	0.652497	0.0485223	6.27843	0.33567
Remod. Peri.	ANO1	TRUE	0.438432	0.9938	0.0062	5.07699	0.000373952	1.625e-05	0	0.25	8.42424	8.82493	2.85013	-4.88165	14.8661	0.919235	0.0307805	0.458023	0.0195917	3.31671	0.158592
Remod. Peri.	OR51E1	TRUE	0.360489	0.9938	0.0062	5.07699	0.000239953	1.26681e-05	0	0.25	9.47552	9.98613	3.06676	-4.58872	16.7841	0.751328	0.0232247	0.375133	0.0146436	2.49804	0.124728
Remod. Peri.	C1QTNF1	TRUE	0.518773	0.9936	0.0064	5.04504	0.000539404	7.96209e-05	0	0.25	3.61625	3.45763	1.72476	-2.91477	9.43616	1.5898	0.144073	0.621679	0.102906	5.83785	0.804928
Remod. Peri.	EDNRA	TRUE	0.750616	0.9934	0.0066	5.01406	0.00269761	0.000186268	0	0.25	5.59811	5.18612	2.69314	-2.90125	15.2464	7.0882	0.277983	0.896918	0.146302	23.333	1.68078
Remod. Peri.	PIP5K1B	TRUE	0.557756	0.9934	0.0066	5.01406	0.000676381	3.19679e-05	0	0.25	7.60006	7.90836	3.04963	-4.79332	16.8569	1.65143	0.0722373	0.595112	0.0373557	7.83374	0.306942
Remod. Peri.	TEX41	TRUE	0.218979	0.9934	0.0066	5.01406	0.000192876	1.08257e-05	0	0.25	5.03091	4.90277	2.39522	-3.19979	13.0993	0.471838	0.0179646	0.232731	0.0137521	1.95874	0.104381
Remod. Peri.	RP11-1101K5.1	TRUE	0.163204	0.9934	0.0066	5.01406	0.000151132	5.67509e-06	0	0.25	7.39835	7.67434	2.67598	-5.19383	15.7336	0.298618	0.0107877	0.171095	0.00789016	1.55874	0.0581953
Remod. Peri.	COX4I2	TRUE	0.66495	0.9932	0.0068	4.98401	0.00142985	8.97956e-05	0	0.25	9.83914	10.441	3.53347	-5.25695	17.5581	3.78002	0.175344	0.713071	0.0481211	14.5108	0.942114
Remod. Peri.	HIGD1B	TRUE	0.32264	0.9932	0.0068	4.98401	0.000442661	6.1875e-05	0	0.25	6.93671	7.48288	3.29074	-8.21506	14.4305	1.00425	0.117572	0.36238	0.0397406	4.39299	0.626447
Remod. Peri.	ITGA7	TRUE	0.314826	0.993	0.007	4.95482	0.000263499	2.19652e-05	0	0.25	6.70086	7.07211	2.70722	-5.48488	13.2628	0.548353	0.039696	0.341126	0.0263005	2.44126	0.226876
Remod. Peri.	MOCS1	TRUE	0.448185	0.9928	0.0072	4.92645	0.000376471	6.49337e-05	0	0.25	2.67555	2.61648	1.05021	-1.38849	6.22851	1.3135	0.101725	0.538789	0.0906031	4.16975	0.628269
Remod. Peri.	HEYL	TRUE	0.661764	0.9924	0.0076	4.87198	0.000836027	5.01829e-05	0	0.25	5.70986	5.63995	2.37192	-3.08007	13.7897	2.50053	0.0836491	0.716259	0.0544956	8.47316	0.503479
Remod. Peri.	EGFLAM	TRUE	0.653678	0.9924	0.0076	4.87198	0.00110453	7.28432e-05	0	0.25	5.68426	6.03978	2.42805	-2.33957	11.5497	3.11158	0.130789	0.735388	0.08171	11.0461	0.821595
Remod. Peri.	SEMA5B	TRUE	0.479017	0.9922	0.0078	4.8458	0.000494031	2.28953e-05	0	0.25	7.03009	7.22422	2.58859	-4.59199	14.521	1.12009	0.0500379	0.50797	0.0289529	5.01246	0.254531
Remod. Peri.	ATP1A2	TRUE	0.151716	0.9922	0.0078	4.8458	0.000114229	4.74714e-05	0	0.25	6.69891	7.47055	4.14685	-8.99991	16.0349	0.292242	0.063099	0.192349	0.0406321	1.29492	0.477203
Remod. Peri.	OLFML2B	TRUE	0.579024	0.992	0.008	4.82028	0.000778434	3.29584e-05	0	0.25	6.73747	7.1388	2.86673	-3.92856	14.0466	2.39001	0.0573708	0.61424	0.035216	7.22672	0.284828
Remod. Peri.	FHL5	TRUE	0.357683	0.992	0.008	4.82028	0.000240592	2.00554e-05	0	0.25	6.65243	7.13234	2.65149	-3.84744	13.5211	0.632306	0.0338118	0.381509	0.0238265	2.38738	0.184719
Remod. Peri.	LPL	TRUE	0.498035	0.9918	0.0082	4.79539	0.000727587	2.48763e-05	0	0.25	7.26046	7.49777	3.57745	-3.86367	17.5781	2.45802	0.0462934	0.527099	0.0290643	7.55773	0.260007
Remod. Peri.	OLFM2	TRUE	0.395565	0.9918	0.0082	4.79539	0.000453765	3.20251e-05	0	0.25	5.10075	5.09397	2.53926	-4.8079	13.0974	1.1966	0.0562787	0.435707	0.0401418	4.49122	0.302075
Remod. Peri.	AVPR1A	TRUE	0.230906	0.9918	0.0082	4.79539	0.000110925	8.20396e-06	0	0.25	5.95554	6.04517	2.50091	-4.40427	13.9378	0.36238	0.0143761	0.242295	0.0113895	1.42783	0.0881332
Remod. Peri.	RGS5	TRUE	0.846906	0.9916	0.0084	4.77109	0.0262638	0.00145229	0	0.25	9.3633	10.1513	3.75381	-5.27254	17.6129	80.3411	2.92027	0.965994	0.119088	276.169	13.3128
Remod. Peri.	COL5A3	TRUE	0.641304	0.9916	0.0084	4.77109	0.00101526	6.81881e-05	0	0.25	5.17207	5.0647	2.34004	-2.90759	13.4439	3.13921	0.123902	0.722635	0.0813311	10.2262	0.753045
Remod. Peri.	FOXS1	TRUE	0.527879	0.9916	0.0084	4.77109	0.000451205	2.47209e-05	0	0.25	7.67986	8.07657	3.4943	-5.25107	17.1897	1.66312	0.048968	0.556854	0.0289752	5.06108	0.280415
Remod. Peri.	LHFP	TRUE	0.42127	0.9914	0.0086	4.74735	0.00488734	0.000771113	0	0.25	2.97304	2.96268	1.24855	-1.33959	7.28464	14.1073	1.39123	0.974495	0.553225	54.7965	7.95977
Remod. Peri.	LAMB3	TRUE	0.204748	0.9912	0.0088	4.72416	0.000114146	6.94662e-06	0	0.25	4.82843	4.81582	2.36255	-5.07867	12.2768	0.424017	0.016449	0.217853	0.0131057	1.16908	0.0645434
Remod. Peri.	MIR4435-2HG	TRUE	0.635567	0.9908	0.0092	4.67931	0.0029883	0.000301932	0	0.25	3.88137	3.76143	1.84038	-3.49246	11.3288	8.4102	0.687113	0.916047	0.28048	28.3447	2.94318
Remod. Peri.	SPECC1	TRUE	0.460836	0.9906	0.0094	4.6576	0.000401331	2.68134e-05	0	0.25	6.3938	6.75784	2.961	-3.13072	14.1843	1.07333	0.0592431	0.503719	0.0428833	4.13236	0.300077
Remod. Peri.	GRIK3	TRUE	0.166322	0.9906	0.0094	4.6576	0.000125581	2.32206e-05	0	0.25	7.18558	7.6767	3.76956	-7.84004	16.7515	0.393199	0.0312709	0.188098	0.021776	1.41163	0.265608
Remod. Peri.	CSF1R	TRUE	0.133694	0.9906	0.0094	4.6576	8.48303e-05	3.81012e-06	0	0.25	5.37141	5.42839	2.47316	-4.07154	12.5256	0.223167	0.00922748	0.141339	0.00764499	0.973307	0.0416892
Remod. Peri.	PDE3A	TRUE	0.621602	0.9904	0.0096	4.63634	0.00123291	7.61853e-05	0	0.25	5.00303	4.90212	2.47184	-4.04898	13.4548	2.85122	0.125931	0.696068	0.0744662	11.7958	0.761982
Remod. Peri.	CCDC3	TRUE	0.54256	0.9904	0.0096	4.63634	0.00083939	5.78995e-05	0	0.25	5.07991	5.43103	2.12905	-4.78069	10.2739	3.07651	0.13177	0.61424	0.0716801	8.52452	0.593154
Remod. Peri.	STEAP4	TRUE	0.456777	0.99	0.01	4.59512	0.00089027	0.000104174	0	0.25	6.60798	7.19908	3.30566	-6.23835	14.7599	2.02657	0.172447	0.520723	0.063946	8.52789	1.05197
Remod. Peri.	PALM2-AKAP2	TRUE	0.284882	0.99	0.01	4.59512	0.000213955	1.19969e-05	0	0.25	4.69287	4.75976	2.17712	-3.73667	11.9961	0.622742	0.0213748	0.302869	0.0179869	1.99491	0.111656
Remod. Peri.	MEST	TRUE	0.525424	0.9898	0.0102	4.57511	0.000547167	3.53519e-05	0	0.25	4.98842	4.97012	2.40175	-3.92803	13.45	2.08289	0.0797709	0.57067	0.0452458	6.36019	0.343297
Remod. Peri.	IL17B	TRUE	0.372017	0.9898	0.0102	4.57511	0.000235494	1.51629e-05	0	0.25	6.09404	6.40533	2.4035	-3.99404	12.631	0.77577	0.0332769	0.394261	0.022244	2.98549	0.162875
Remod. Peri.	SLC35F1	TRUE	0.31256	0.9898	0.0102	4.57511	0.00051681	7.24195e-05	0	0.25	4.22685	4.34184	2.54169	-5.93112	10.9761	0.974495	0.0968216	0.369819	0.0572594	5.30149	0.731495
Remod. Peri.	RGS7BP	TRUE	0.339158	0.9896	0.0104	4.55549	0.000259447	2.32818e-05	0	0.25	5.35115	5.58838	2.56046	-4.43021	12.9601	0.693943	0.0441314	0.371945	0.0327865	2.72631	0.228865
Remod. Peri.	KCNQ3	TRUE	0.128908	0.9896	0.0104	4.55549	0.000126069	4.30566e-06	0	0.25	6.45436	6.68803	3.09411	-4.61311	16.353	0.252922	0.0114786	0.137088	0.00817991	1.17937	0.0469561
Remod. Peri.	B3GNT2	TRUE	0.512081	0.9894	0.0106	4.53624	0.00063173	0.000101296	0	0.25	3.00537	3.0472	1.10114	-1.61434	6.07077	1.7779	0.193354	0.658874	0.146793	5.91544	1.00988
Remod. Peri.	COL4A1	TRUE	0.448699	0.9894	0.0106	4.53624	0.0103401	0.00110406	0	0.25	3.81666	3.90721	1.65539	-4.04924	8.85575	30.746	2.51801	0.969182	0.520483	91.5122	10.0641
Remod. Peri.	RP11-175K6.1	TRUE	0.422778	0.9894	0.0106	4.53624	0.000281468	2.20818e-05	0	0.25	7.14165	8.03719	3.31714	-2.86138	14.0731	0.841658	0.0469398	0.459086	0.0363081	2.93452	0.222987
Remod. Peri.	RASGRP2	TRUE	0.508798	0.9892	0.0108	4.51735	0.000424474	2.80928e-05	0	0.25	6.02208	6.4493	2.23353	-3.24781	10.8723	1.24867	0.0540275	0.54729	0.0384924	4.168	0.281605
Remod. Peri.	RP3-395M20.12	TRUE	0.229057	0.9892	0.0108	4.51735	0.000143274	9.82561e-06	0	0.25	5.55304	5.77853	2.35628	-4.72951	11.3962	0.387885	0.0203941	0.245484	0.0164267	1.37376	0.0984901
Remod. Peri.	AC018647.3	TRUE	0.105351	0.9892	0.0108	4.51735	7.43881e-05	9.42419e-06	0	0.25	5.8659	6.21464	2.93975	-8.62223	14.2467	0.183847	0.0159809	0.116897	0.0115455	0.716177	0.0967244
Remod. Peri.	CRMP1	TRUE	0.382132	0.9888	0.0112	4.48058	0.000283027	4.83799e-05	0	0.25	2.8584	2.85976	1.20662	-1.45246	7.05096	0.908608	0.0959301	0.461211	0.0790799	3.06041	0.503983
Remod. Peri.	COLEC10	TRUE	0.189431	0.9888	0.0112	4.48058	9.13728e-05	7.50313e-06	0	0.25	5.42318	5.48648	3.01918	-5.01911	14.3053	0.302869	0.0152231	0.201913	0.0124816	1.01781	0.0743562
Remod. Peri.	APLNR	TRUE	0.183119	0.9888	0.0112	4.48058	0.000222492	0.000164883	0	0.25	5.43655	6.60373	4.18715	-6.92795	14.2042	0.634431	0.511144	0.298618	0.115499	2.08593	1.67151
Remod. Peri.	PDGFRB	TRUE	0.588544	0.9882	0.0118	4.42778	0.00224563	0.000375704	0	0.25	3.53735	2.85561	2.58288	-2.67714	14.978	5.60786	0.569005	0.908608	0.320064	21.5684	3.62302
Remod. Peri.	KHDRBS2	TRUE	0.131056	0.9882	0.0118	4.42778	0.000185243	7.68463e-06	0	0.25	6.32455	6.57617	3.21733	-7.07958	16.1427	0.323061	0.0140195	0.139214	0.00815762	1.3861	0.0673501
Remod. Peri.	INPP4B	TRUE	0.68681	0.988	0.012	4.41078	0.00188601	0.000114792	0	0.25	5.18914	5.22076	2.65019	-4.63139	13.8025	3.87248	0.201935	0.776833	0.0900236	19.7475	1.13092
Remod. Peri.	P3H2	TRUE	0.283888	0.988	0.012	4.41078	0.000220801	5.29031e-05	0	0.25	3.8	4.01899	2.12871	-4.91225	10.0435	0.66525	0.0746891	0.33475	0.0508626	2.19023	0.540969
Remod. Peri.	GJA4	TRUE	0.637658	0.9876	0.0124	4.37758	0.0011527	8.26139e-05	0	0.25	9.27642	10.3554	4.10527	-5.44359	18.7018	3.71732	0.238109	0.701382	0.0637231	11.8293	0.932018
Remod. Peri.	BMP8A	TRUE	0.204385	0.9876	0.0124	4.37758	0.000119224	8.77284e-06	0	0.25	3.78799	3.78767	1.94189	-5.24635	10.9571	0.387885	0.0203049	0.222104	0.0177194	1.19134	0.0944397
Remod. Peri.	TGFB2	TRUE	0.369791	0.9874	0.0126	4.36138	0.000359238	2.92167e-05	0	0.25	5.67051	6.0781	2.63786	-4.23299	12.4659	0.900106	0.0479651	0.403826	0.0340347	2.96275	0.293569
Remod. Peri.	CD36	TRUE	0.585405	0.9872	0.0128	4.34543	0.0018216	0.000568703	0	0.25	6.5206	7.35088	3.8073	-7.0456	14.3635	3.7407	1.45108	0.696068	0.110663	15.1294	5.40683
Remod. Peri.	NID2	TRUE	0.489895	0.9872	0.0128	4.34543	0.000619706	0.000101225	0	0.25	2.86789	2.81544	1.42027	-2.15933	9.56896	2.03401	0.190835	0.626993	0.137097	5.63023	0.984087
Remod. Peri.	HEY2	TRUE	0.4798	0.987	0.013	4.32972	0.000386937	3.0745e-05	0	0.25	5.56293	5.66007	2.31251	-2.30074	10.6676	1.14453	0.0497481	0.517535	0.0377346	3.69992	0.290937
Remod. Peri.	LDB3	TRUE	0.135927	0.987	0.013	4.32972	0.000138629	1.83246e-05	0	0.25	4.93221	5.11872	2.88821	-8.00053	14.4774	0.246546	0.031895	0.157279	0.0213525	1.5364	0.163621
Remod. Peri.	PTGIR	TRUE	0.495827	0.9868	0.0132	4.31425	0.000420162	5.89357e-05	0	0.25	3.92373	3.36221	2.49027	-1.92176	12.8391	1.31456	0.110306	0.580234	0.0844069	4.51504	0.603338
Remod. Peri.	TRPC4	TRUE	0.480356	0.9868	0.0132	4.31425	0.000710172	5.23836e-05	0	0.25	5.43466	4.89725	3.2561	-3.64265	14.3541	1.70032	0.0812642	0.540914	0.0605581	6.06183	0.477744
Remod. Peri.	ARHGEF17	TRUE	0.561662	0.9864	0.0136	4.28399	0.000844801	0.000135619	0	0.25	2.87899	2.86832	1.3491	-2.0564	7.87724	2.09139	0.217893	0.730074	0.168413	7.6772	1.32476
Remod. Peri.	AC004540.4	TRUE	0.173188	0.9864	0.0136	4.28399	9.15459e-05	7.749e-06	0	0.25	5.64769	6.05735	2.90579	-5.35121	14.2049	0.320935	0.0228458	0.191286	0.0180983	1.14616	0.0827905
Remod. Peri.	HES5	TRUE	0.112775	0.9862	0.0138	4.26919	0.00010019	6.51242e-06	0	0.25	7.75649	8.44191	3.6675	-8.29275	16.0073	0.436769	0.0183212	0.123273	0.0104979	1.27562	0.0649009
Remod. Peri.	WNT6	TRUE	0.137917	0.986	0.014	4.2546	8.7813e-05	1.17497e-05	0	0.25	7.72023	8.52658	3.52237	-5.53395	14.7222	0.225292	0.019614	0.153029	0.0151117	0.80427	0.124067
Remod. Peri.	LINC00882	TRUE	0.264286	0.9858	0.0142	4.24021	0.000244882	2.30387e-05	0	0.25	3.3938	3.28569	1.73331	-3.1848	11.2957	0.528162	0.0384701	0.296493	0.032207	2.25001	0.233754
Remod. Peri.	RP11-114H23.1	TRUE	0.149451	0.9856	0.0144	4.22602	9.92579e-05	9.04846e-06	0	0.25	3.38983	3.40823	1.8208	-4.36902	9.52353	0.325186	0.0183212	0.164718	0.0152677	1.24333	0.0925421
Remod. Peri.	PDGFA	TRUE	0.592261	0.9854	0.0146	4.21203	0.000846051	6.7625e-05	0	0.25	6.1449	6.59696	2.49622	-3.51647	11.882	3.12115	0.123367	0.660999	0.068738	8.49125	0.78038
Remod. Peri.	PLCE1	TRUE	0.579101	0.9852	0.0148	4.19822	0.000961909	9.9006e-05	0	0.25	4.09246	4.11308	2.21661	-3.72307	11.0137	2.21785	0.162172	0.682253	0.103152	10.4886	1.05133
Remod. Peri.	ECM2	TRUE	0.412504	0.9852	0.0148	4.19822	0.000309524	3.83374e-05	0	0.25	4.09562	4.11779	1.98117	-3.20538	11.1442	0.843783	0.0597557	0.462274	0.0497704	3.18284	0.376146
Remod. Peri.	SLC16A12	TRUE	0.134832	0.9852	0.0148	4.19822	6.78711e-05	4.94464e-06	0	0.25	5.52346	5.67899	2.86822	-3.20322	13.3301	0.22848	0.0111443	0.144527	0.00969554	0.810674	0.0513712
Remod. Peri.	CENPP	TRUE	0.412665	0.985	0.015	4.18459	0.000417853	7.14182e-05	0	0.25	2.66485	2.69505	1.1875	-2.0066	7.0895	1.16472	0.136339	0.511158	0.0984933	4.16164	0.74503
Remod. Peri.	SMOC2	TRUE	0.547971	0.9848	0.0152	4.17114	0.00100089	0.000113219	0	0.25	6.62281	7.29941	3.23541	-4.66217	14.1152	2.37938	0.156332	0.621679	0.0737084	9.1893	1.08219
Remod. Peri.	COL4A2	TRUE	0.286757	0.9848	0.0152	4.17114	0.00850265	0.00158457	0	0.25	2.72521	2.79394	1.19013	-2.82535	6.05034	24.644	3.08369	0.968119	0.681362	80.8511	14.5103
Remod. Peri.	CDH6	TRUE	0.553574	0.9846	0.0154	4.15787	0.00059653	4.66018e-05	0	0.25	7.77259	8.76163	3.45554	-3.0696	14.9523	1.56217	0.0689386	0.597237	0.0436634	5.84416	0.447925
Remod. Peri.	MCAM	TRUE	0.661375	0.9844	0.0156	4.14476	0.00211351	0.000232473	0	0.25	4.3511	4.40187	2.20235	-4.03245	10.429	6.68544	0.552958	0.876727	0.215352	20.6575	2.35161
Remod. Peri.	AC017002.2	TRUE	0.457069	0.9842	0.0158	4.13182	0.000546139	4.7067e-05	0	0.25	4.37871	4.33615	2.31423	-5.51187	12.2456	1.65675	0.120871	0.530287	0.073218	5.56148	0.453483
Pericyte	DNAH11	TRUE	0.122317	0.997	0.003	5.80614	0.000150666	3.99278e-06	0	0.25	7.2344	7.45515	2.45406	-3.11073	14.2318	0.178971	0.0111104	0.129754	0.0074366	1.6923	0.0446134
Pericyte	HIGD1B	TRUE	0.590434	0.9968	0.0032	5.7414	0.00186548	3.5222e-05	0	0.25	9.61013	10.0947	2.79872	-5.5499	15.5106	1.73602	0.103934	0.62528	0.0348451	19.3583	0.332502
Pericyte	SEMA5B	TRUE	0.395092	0.9968	0.0032	5.7414	0.000673761	1.98921e-05	0	0.25	7.6752	7.91111	2.55212	-3.42294	14.9788	0.828859	0.0569546	0.426174	0.0310823	7.35005	0.21298
Pericyte	LGI4	TRUE	0.308385	0.9966	0.0034	5.68057	0.000467106	0.00015056	0	0.25	6.38544	7.07035	2.9311	-6.1293	13.0659	0.548098	0.186316	0.38255	0.0741656	5.43742	1.56426
Pericyte	AC018647.3	TRUE	0.231297	0.9966	0.0034	5.68057	0.000323875	4.76562e-06	0	0.25	8.44536	8.68727	2.63104	-3.51383	15.9499	0.353468	0.0127803	0.240492	0.00919556	3.24275	0.0470808
Pericyte	FHL5	TRUE	0.335554	0.9962	0.0038	5.56894	0.000538888	1.44073e-05	0	0.25	7.84602	8.31569	2.65424	-3.66555	14.7053	0.583893	0.0354018	0.360179	0.0246254	4.93979	0.136218
Pericyte	OPN4	TRUE	0.121238	0.9958	0.0042	5.46846	0.000225478	3.9957e-06	0	0.25	8.93017	9.00779	3.2369	-6.30753	18.9048	0.258389	0.0114443	0.127517	0.00627881	1.9444	0.0309285
Pericyte	KCNJ8	TRUE	0.347744	0.9956	0.0044	5.42174	0.000523316	2.54616e-05	0	0.25	7.15903	7.59014	2.54743	-3.225	14.3327	0.63311	0.0738316	0.381432	0.0336874	5.54757	0.24945
Pericyte	SLC7A2	TRUE	0.277063	0.9952	0.0048	5.33433	0.000482421	2.63301e-05	0	0.25	5.58588	5.49951	2.40814	-2.52672	14.7069	0.495526	0.0456438	0.313199	0.0361365	4.7252	0.250019
Pericyte	RASSF4	TRUE	0.13725	0.9952	0.0048	5.33433	0.000240479	0.00010368	0	0.25	2.69917	2.91245	1.61622	-4.58767	6.47031	0.298658	0.146817	0.231544	0.0942934	2.73553	1.05746
Pericyte	RP11-1101K5.1	TRUE	0.10718	0.9952	0.0048	5.33433	0.000176785	5.21712e-06	0	0.25	7.98777	8.30054	2.5242	-5.96551	16.0061	0.153244	0.0139826	0.116331	0.00915103	1.7036	0.056882
Pericyte	STEAP4	TRUE	0.699837	0.995	0.005	5.2933	0.00299784	6.55031e-05	0	0.25	8.5568	9.12766	3.23045	-3.63838	16.0236	2.9698	0.155612	0.759508	0.0596709	27.5661	0.680833
Pericyte	INPP4B	TRUE	0.66728	0.995	0.005	5.2933	0.0023063	9.75297e-05	0	0.25	6.11534	6.25924	2.34914	-3.25495	13.553	2.77293	0.227662	0.758389	0.0911095	23.816	1.06942
Pericyte	RP3-395M20.12	TRUE	0.138164	0.995	0.005	5.2933	0.000194484	9.34097e-06	0	0.25	6.10889	6.3554	2.27415	-4.51741	11.4326	0.210291	0.0243137	0.1566	0.0184356	1.82493	0.090844
Pericyte	FAM162B	TRUE	0.511649	0.9948	0.0052	5.25388	0.00118823	7.28097e-05	0	0.25	5.73816	5.23334	2.86555	-4.34919	14.4577	1.16219	0.155656	0.599553	0.0879033	11.9826	0.776688
Pericyte	ADRA2A	TRUE	0.239953	0.9948	0.0052	5.25388	0.000429611	2.03608e-05	0	0.25	6.99572	7.12874	3.20746	-3.96518	18.8419	0.394855	0.039788	0.262864	0.022911	4.2212	0.185681
Pericyte	LDB3	TRUE	0.225217	0.9946	0.0054	5.21594	0.000359413	1.35974e-05	0	0.25	6.92512	7.22069	2.57978	-3.6474	16.2145	0.384787	0.0293679	0.244966	0.0197493	3.068	0.134571
Pericyte	ITGA7	TRUE	0.353322	0.9944	0.0056	5.17937	0.000498092	1.71036e-05	0	0.25	8.05481	8.47913	2.51678	-4.10677	13.8516	0.559284	0.0400107	0.379195	0.0258722	5.57045	0.166906
Pericyte	HRC	TRUE	0.25543	0.9944	0.0056	5.17937	0.000375001	1.01314e-05	0	0.25	9.03416	9.5417	2.51023	-5.89427	14.1446	0.362416	0.0245586	0.272931	0.0175005	3.39953	0.0894108
Pericyte	C20orf27	TRUE	0.475406	0.9942	0.0058	5.14408	0.00135691	0.000134718	0	0.25	3.52142	3.6501	1.23974	-3.18557	8.56169	1.41611	0.280231	0.652125	0.176719	14.121	1.37271
Pericyte	RGS7BP	TRUE	0.284592	0.994	0.006	5.10998	0.000445042	1.91944e-05	0	0.25	6.25477	6.55305	2.51653	-3.39697	13.5296	0.470917	0.0492508	0.318792	0.0341995	4.33148	0.199528
Pericyte	COX4I2	TRUE	0.688799	0.9938	0.0062	5.07699	0.00267561	7.36841e-05	0	0.25	10.9887	11.5413	3.39636	-4.77515	18.5197	2.62975	0.202013	0.737136	0.0483379	26.8442	0.710814
Pericyte	OR51E1	TRUE	0.197693	0.9938	0.0062	5.07699	0.000300285	1.23009e-05	0	0.25	9.95306	10.4637	3.03439	-7.34731	16.5992	0.32774	0.0324182	0.215884	0.0181907	2.87776	0.119653
Pericyte	SLC6A1	TRUE	0.155156	0.9938	0.0062	5.07699	0.000178823	6.31313e-06	0	0.25	8.02595	8.56515	2.70283	-3.61469	13.6723	0.201342	0.0151626	0.166667	0.0115111	1.99318	0.0618833
Pericyte	AVPR1A	TRUE	0.143263	0.9938	0.0062	5.07699	0.000182658	7.13621e-06	0	0.25	6.741	6.80589	2.4631	-4.5692	14.2327	0.193512	0.0181017	0.1566	0.0133369	1.96319	0.0788788
Pericyte	PIP5K1B	TRUE	0.365478	0.9936	0.0064	5.04504	0.000748682	2.94205e-05	0	0.25	8.1653	8.50409	2.93205	-5.71919	15.7088	0.83557	0.0901298	0.407159	0.0416806	6.47413	0.341882
Pericyte	RGS5	TRUE	0.841914	0.9934	0.0066	5.01406	0.032983	0.00140683	0	0.25	9.76856	10.5773	3.73507	-4.96422	18.0064	34.5984	3.91181	0.961969	0.120054	305.561	13.0029
Pericyte	ABCC9	TRUE	0.3837	0.9932	0.0068	4.98401	0.000638589	2.60825e-05	0	0.25	7.68918	8.15798	2.80448	-3.84456	14.8703	0.798658	0.0714938	0.418345	0.0346448	6.39142	0.260189
Pericyte	IL17B	TRUE	0.231911	0.9932	0.0068	4.98401	0.000285558	1.50673e-05	0	0.25	6.50341	6.76489	2.27686	-4.49418	12.3195	0.39038	0.0417251	0.257271	0.0253601	3.48195	0.155947
Pericyte	NOTCH3	TRUE	0.738753	0.993	0.007	4.95482	0.00311558	0.000133649	0	0.25	7.26934	7.46269	2.67499	-3.34611	15.4391	3.24832	0.311335	0.824385	0.0856322	32.4743	1.25531
Pericyte	ENPEP	TRUE	0.271929	0.993	0.007	4.95482	0.000471456	1.83997e-05	0	0.25	8.55301	9.09295	2.7189	-5.11588	15.724	0.47651	0.0493844	0.296421	0.0244918	4.16437	0.174263
Pericyte	ANO1	TRUE	0.256041	0.993	0.007	4.95482	0.000407113	1.63963e-05	0	0.25	8.37548	8.73204	3.00017	-4.98785	16.0051	0.454139	0.0409681	0.279642	0.0236012	4.0285	0.147728
Pericyte	RP11-175K6.1	TRUE	0.242742	0.993	0.007	4.95482	0.000357593	2.0289e-05	0	0.25	7.60557	8.54657	3.3152	-4.86994	14.433	0.381432	0.0569323	0.282998	0.0402556	3.71289	0.210331
Pericyte	LZTS1	TRUE	0.151652	0.993	0.007	4.95482	0.000174717	1.28677e-05	0	0.25	5.49058	5.60923	2.38952	-3.03159	14.0723	0.212528	0.0327299	0.174497	0.0228442	2.03395	0.144498
Pericyte	C1QTNF1	TRUE	0.370171	0.9928	0.0072	4.92645	0.000785311	7.53566e-05	0	0.25	4.12004	3.97751	1.71452	-3.30954	9.68428	0.854586	0.160221	0.47651	0.106339	7.73966	0.772339
Pericyte	GJC1	TRUE	0.381642	0.9926	0.0074	4.89885	0.000739656	3.90867e-05	0	0.25	6.5751	7.0369	2.65888	-3.56461	12.5799	0.755034	0.0905974	0.435123	0.0534812	6.47881	0.3379
Pericyte	FOXS1	TRUE	0.316469	0.9924	0.0076	4.87198	0.000481983	2.55868e-05	0	0.25	8.11531	8.46313	3.31965	-6.04872	16.7783	0.573826	0.0723399	0.350112	0.0336428	5.60543	0.274583
Pericyte	ADAP2	TRUE	0.234195	0.9924	0.0076	4.87198	0.000346049	2.28628e-05	0	0.25	5.84571	6.19001	2.0708	-4.1456	10.9539	0.362416	0.060094	0.269575	0.0353795	3.49064	0.230508
Pericyte	TINAGL1	TRUE	0.713293	0.9922	0.0078	4.8458	0.00264441	0.000150036	0	0.25	9.20579	10.3782	4.09743	-6.98999	18.457	3.03915	0.468973	0.845638	0.132345	27.6311	1.57047
Pericyte	MAP3K7CL	TRUE	0.128499	0.992	0.008	4.82028	0.000226597	3.14181e-05	0	0.25	4.04948	4.21258	1.5533	-6.49995	8.47778	0.243848	0.0659943	0.165548	0.0370494	2.08704	0.301477
Pericyte	FAM65B	TRUE	0.125776	0.992	0.008	4.82028	0.000152527	8.57522e-06	0	0.25	5.99735	6.39231	2.47964	-4.19274	12.6275	0.191275	0.0254047	0.145414	0.019638	1.48943	0.086962
Pericyte	C2orf40	TRUE	0.28967	0.9916	0.0084	4.77109	0.0007459	2.2942e-05	0	0.25	6.7438	6.93848	3.20272	-6.02575	15.176	0.734899	0.0427716	0.314318	0.0246477	7.87326	0.23434
Pericyte	PDE3A	TRUE	0.382192	0.9912	0.0088	4.72416	0.000858173	7.89755e-05	0	0.25	4.87394	4.86892	2.3019	-4.10521	12.8846	0.949664	0.166633	0.461969	0.0797765	8.337	0.842377
Pericyte	OLFML2B	TRUE	0.231456	0.9912	0.0088	4.72416	0.000465861	4.33675e-05	0	0.25	6.14933	6.70857	2.81377	-5.8665	13.0586	0.474273	0.0979449	0.274049	0.0425935	3.80017	0.360298
Pericyte	MYO1B	TRUE	0.49794	0.9908	0.0092	4.67931	0.00239394	0.000294016	0	0.25	3.57837	3.60561	1.57791	-2.36698	10.2885	2.49664	0.706499	0.788591	0.290651	23.3743	2.88695
Pericyte	ATP1B2	TRUE	0.422402	0.9908	0.0092	4.67931	0.000956437	7.8214e-05	0	0.25	4.68431	4.39862	2.3518	-2.79479	14.4101	0.922819	0.126266	0.513423	0.0910204	8.6467	0.778162
Pericyte	ANGPT2	TRUE	0.491307	0.9906	0.0094	4.6576	0.00123983	9.29994e-05	0	0.25	6.68583	7.37727	2.46443	-3.97061	11.5728	1.31655	0.273395	0.563758	0.0724512	11.3093	0.860631
Pericyte	RASGRP2	TRUE	0.376753	0.9906	0.0094	4.6576	0.000555502	2.67015e-05	0	0.25	6.54946	6.96181	2.18761	-4.05398	11.264	0.608501	0.0680204	0.418345	0.0415915	5.68417	0.255492
Pericyte	TEX41	TRUE	0.102315	0.9906	0.0094	4.6576	0.000137572	1.18469e-05	0	0.25	4.68585	4.65929	2.29524	-3.99687	12.1591	0.185682	0.0241356	0.118568	0.0162536	1.46086	0.116231
Pericyte	COL25A1	TRUE	0.106802	0.9902	0.0098	4.61552	0.000155307	6.49186e-06	0	0.25	4.77924	4.89762	2.28042	-4.04657	14.2	0.175615	0.0118674	0.116331	0.00952953	1.7532	0.0632092
Pericyte	NR2F2	TRUE	0.487667	0.9898	0.0102	4.57511	0.00324347	0.000362857	0	0.25	3.53179	3.53113	1.47398	-1.63058	8.38222	3.61745	0.809855	0.824385	0.336718	30.8545	3.78399
Pericyte	CLMN	TRUE	0.43605	0.9898	0.0102	4.57511	0.000889319	0.000100392	0	0.25	3.85357	3.62981	2.02024	-2.86361	12.3455	1.0123	0.189299	0.564877	0.128827	9.97742	1.03579
Pericyte	MYO3A	TRUE	0.144691	0.9896	0.0104	4.55549	0.000185742	1.4451e-05	0	0.25	5.67485	5.90345	2.66985	-4.58172	13.6118	0.205817	0.0282101	0.166667	0.0219758	1.84417	0.164323
Pericyte	LINGO1	TRUE	0.112731	0.9896	0.0104	4.55549	0.000132738	1.29734e-05	0	0.25	3.9862	4.06094	1.9459	-4.31015	9.54577	0.184564	0.0353127	0.136465	0.0237348	1.4244	0.141906
Pericyte	ASPN	TRUE	0.358972	0.9894	0.0106	4.53624	0.00112042	9.96104e-05	0	0.25	5.67652	5.76646	2.95136	-4.72608	14.4794	0.980984	0.178567	0.42953	0.0705586	9.5883	0.864103
Pericyte	HEYL	TRUE	0.33441	0.9894	0.0106	4.53624	0.000584423	5.84167e-05	0	0.25	5.09435	5.07948	2.42959	-4.252	12.7619	0.761745	0.120789	0.395973	0.0615635	6.38293	0.553425
Pericyte	EDNRA	TRUE	0.594854	0.9892	0.0108	4.51735	0.00227589	0.000200806	0	0.25	5.29152	4.98961	2.72418	-3.64237	14.802	2.34452	0.379534	0.744966	0.150112	20.5738	1.75836
Pericyte	LINC00882	TRUE	0.135021	0.9892	0.0108	4.51735	0.000184876	2.41698e-05	0	0.25	3.35358	3.37423	1.46307	-3.31332	9.55474	0.211409	0.0452876	0.170022	0.035001	2.08481	0.239152
Pericyte	GJA4	TRUE	0.464685	0.989	0.011	4.4988	0.0011338	8.50882e-05	0	0.25	9.5456	10.5978	3.96105	-7.41646	17.4067	1.31544	0.28956	0.532438	0.0677532	11.8613	0.942784
Pericyte	LINC01197	TRUE	0.3944	0.989	0.011	4.4988	0.000759211	4.94851e-05	0	0.25	7.00751	7.37448	3.36254	-3.45518	15.1625	0.816555	0.102086	0.458613	0.064213	7.22727	0.503099
Pericyte	CDH6	TRUE	0.373963	0.989	0.011	4.4988	0.000624823	4.56196e-05	0	0.25	7.84662	8.8399	3.57084	-5.91511	15.3537	0.686801	0.0879255	0.4217	0.0477367	6.2757	0.444982
Pericyte	REM1	TRUE	0.348792	0.989	0.011	4.4988	0.000609258	9.46987e-05	0	0.25	3.40398	2.89887	2.19251	-1.81225	12.355	0.767338	0.162848	0.470917	0.122125	7.20298	0.96534
Pericyte	ATP1A2	TRUE	0.240589	0.9886	0.0114	4.46268	0.000407113	4.40645e-05	0	0.25	8.97861	9.74314	3.96699	-6.79602	17.5293	0.444072	0.0603166	0.279642	0.0390533	4.24127	0.419411
Pericyte	LURAP1L	TRUE	0.430569	0.9884	0.0116	4.44508	0.00141736	0.000219863	0	0.25	3.50313	3.15643	2.11035	-1.75796	11.6776	1.44519	0.363636	0.653244	0.222675	13.7115	2.15887
Pericyte	EGFLAM	TRUE	0.451709	0.988	0.012	4.41078	0.000958254	7.54212e-05	0	0.25	5.49953	5.82377	2.43589	-3.81411	11.1019	1.12864	0.17338	0.538031	0.0863224	9.65415	0.860002
Pericyte	SLC35F1	TRUE	0.227106	0.988	0.012	4.41078	0.000435469	7.24672e-05	0	0.25	4.76771	5.179	2.21987	-5.72522	10.9646	0.458613	0.108009	0.286353	0.0592479	4.28874	0.756437
Pericyte	MYH11	TRUE	0.222284	0.988	0.012	4.41078	0.000974332	0.000981408	0	0.25	4.42385	4.9686	3.91963	-8.42872	13.7043	1.30425	1.21682	0.363535	0.141251	8.79972	8.4102
Pericyte	SPECC1	TRUE	0.243225	0.9878	0.0122	4.39404	0.000364728	2.7493e-05	0	0.25	6.41466	6.78767	3.00978	-5.67288	13.9753	0.428412	0.0731414	0.290828	0.0476031	4.14287	0.303878
Pericyte	RGS16	TRUE	0.408647	0.9876	0.0124	4.37758	0.00193273	0.000173844	0	0.25	6.42866	6.62716	3.60894	-6.61698	17.4925	2.3132	0.374836	0.519016	0.110369	18.7496	1.73058
Pericyte	LHFP	TRUE	0.349871	0.9874	0.0126	4.36138	0.00436519	0.000796566	0	0.25	2.79711	2.81709	1.30323	-2.02975	7.3577	4.83221	1.58916	0.904922	0.555051	42.9521	8.24454
Pericyte	OLFM2	TRUE	0.234839	0.9874	0.0126	4.36138	0.000457067	3.29494e-05	0	0.25	4.86601	4.84929	2.65143	-5.11673	12.7614	0.510067	0.0711375	0.278523	0.0436845	4.15946	0.313062
Pericyte	ECM2	TRUE	0.23379	0.9874	0.0126	4.36138	0.000375637	3.78334e-05	0	0.25	4.36344	4.40236	1.94997	-2.33185	10.4969	0.38255	0.0697571	0.287472	0.0536816	3.55404	0.371694
Pericyte	ISYNA1	TRUE	0.368636	0.987	0.013	4.32972	0.00122467	0.000205369	0	0.25	2.7519	2.77116	1.09004	-2.56323	8.32725	1.34899	0.396544	0.612975	0.244339	12.5887	2.11691
Pericyte	PTGIR	TRUE	0.261746	0.987	0.013	4.32972	0.00040114	6.20091e-05	0	0.25	3.75562	3.24195	2.44836	-2.63029	12.3208	0.493289	0.127914	0.35123	0.0894841	4.57152	0.606307
Pericyte	MAP2	TRUE	0.1498	0.9868	0.0132	4.31425	0.000209151	1.19149e-05	0	0.25	5.79458	6.03214	2.65438	-4.37816	13.7583	0.227069	0.0246922	0.168904	0.0191036	2.06373	0.123722
Pericyte	PDGFRB	TRUE	0.502028	0.9866	0.0134	4.29901	0.00243821	0.000380774	0	0.25	3.53421	2.9081	2.58446	-2.19066	14.6445	2.65324	0.633091	0.824385	0.322357	27.0565	3.53256
Pericyte	PLPPR4	TRUE	0.227373	0.9866	0.0134	4.29901	0.000339968	2.93711e-05	0	0.25	5.77829	5.98575	3.1526	-4.32545	15.4797	0.45302	0.0495402	0.262864	0.0354908	3.72176	0.298022
Pericyte	CD36	TRUE	0.790958	0.9862	0.0138	4.26919	0.00609431	0.000508889	0	0.25	8.62379	9.44121	3.62004	-4.95643	15.6286	5.15996	1.42522	0.89821	0.107252	49.94	4.72409
Pericyte	SYTL2	TRUE	0.422265	0.9862	0.0138	4.26919	0.000828903	7.03755e-05	0	0.25	4.76898	5.1082	2.22194	-3.07821	10.2503	1.05034	0.142475	0.50783	0.0855654	8.75203	0.740541
Pericyte	TGFB2	TRUE	0.127524	0.9858	0.0142	4.24021	0.000212347	3.26771e-05	0	0.25	4.86474	5.24887	2.73344	-6.83893	12.1554	0.242729	0.061942	0.166667	0.0391423	1.84061	0.318699
Pericyte	GUCY1B3	TRUE	0.465865	0.9854	0.0146	4.21203	0.00121151	0.00015988	0	0.25	3.73979	3.5793	1.79166	-2.23267	10.1473	1.36465	0.338454	0.654362	0.188498	12.8694	1.72066
Pericyte	FRMD3	TRUE	0.427186	0.9854	0.0146	4.21203	0.00112066	0.000122725	0	0.25	4.33826	4.42003	2.30251	-4.60467	11.1743	1.08837	0.21535	0.550336	0.123149	10.541	1.20799
Pericyte	PLCE1	TRUE	0.42684	0.9854	0.0146	4.21203	0.0010689	9.74031e-05	0	0.25	4.55298	4.66885	2.08322	-3.04875	10.9937	1.15772	0.185425	0.533557	0.106717	10.5594	1.0598
Pericyte	HEY2	TRUE	0.242374	0.9852	0.0148	4.19822	0.000361004	3.32837e-05	0	0.25	5.43315	5.5381	2.40213	-7.15121	11.1516	0.426174	0.0651927	0.285235	0.0428606	3.54312	0.297626
Pericyte	AC133644.2	TRUE	0.155675	0.9852	0.0148	4.19822	0.00025369	2.83156e-05	0	0.25	3.85196	3.74157	2.07639	-3.84409	11.1009	0.315436	0.0621646	0.205817	0.0501414	3.39285	0.274259
Pericyte	MTHFD2	TRUE	0.172621	0.985	0.015	4.18459	0.000467564	8.93252e-05	0	0.25	2.83396	2.92019	1.40791	-4.4184	7.66085	0.508949	0.195957	0.290828	0.118206	3.71125	0.817376
Pericyte	BGN	TRUE	0.530395	0.9848	0.0152	4.17114	0.00551182	0.000716014	0	0.25	4.14769	4.10039	2.35481	-5.28821	12.7896	6.41163	1.71313	0.86689	0.336495	52.977	7.10308
Pericyte	HES4	TRUE	0.438297	0.9848	0.0152	4.17114	0.0012913	0.000231944	0	0.25	2.88523	2.85111	1.42488	-2.43481	9.01747	1.73602	0.435486	0.667785	0.229488	15.2269	2.28788
Pericyte	EPS8	TRUE	0.350424	0.9846	0.0154	4.15787	0.00238457	0.000550223	0	0.25	2.35087	2.30201	1.10441	-1.97307	7.06035	2.71029	1.07265	0.824385	0.473961	23.8548	5.6399
Pericyte	WNT6	TRUE	0.132288	0.9846	0.0154	4.15787	0.000158507	1.08148e-05	0	0.25	8.51831	9.29684	3.56877	-5.8235	15.6824	0.192394	0.020484	0.147651	0.015363	1.64778	0.107989
Pericyte	MOCS1	TRUE	0.127511	0.9846	0.0154	4.15787	0.000258401	6.95718e-05	0	0.25	2.1093	2.06378	1.03349	-2.40329	5.71136	0.295302	0.123261	0.224832	0.0973215	2.78874	0.659464
Pericyte	MEST	TRUE	0.151618	0.9844	0.0156	4.14476	0.000285925	4.353e-05	0	0.25	4.07478	4.09194	2.33394	-6.48325	11.9419	0.369128	0.11598	0.204698	0.0530804	3.04699	0.415543
Pericyte	SMOC2	TRUE	0.408465	0.9842	0.0158	4.13182	0.00104656	0.00010644	0	0.25	6.67809	7.3712	3.28951	-4.87379	14.4901	1.04474	0.185225	0.485459	0.0769933	9.4647	1.08519
Pericyte	B3GNT2	TRUE	0.257102	0.984	0.016	4.11904	0.00052521	0.000105414	0	0.25	2.71862	2.79505	1.15982	-3.19117	5.62489	0.6566	0.217331	0.409396	0.152294	5.55342	1.02222
Pericyte	RYR2	TRUE	0.22106	0.9838	0.0162	4.10641	0.000599166	4.78446e-05	0	0.25	5.4347	5.61797	3.36787	-5.98706	15.0345	0.485459	0.0816245	0.265101	0.0440407	4.65545	0.443744
Pericyte	EFHD1	TRUE	0.301524	0.9834	0.0166	4.08161	0.000568199	9.94106e-05	0	0.25	3.42962	3.04143	2.10461	-2.91307	10.2793	0.645414	0.160466	0.419463	0.117939	5.68045	0.957864
Pericyte	ADARB2	TRUE	0.107326	0.9832	0.0168	4.06943	0.000202166	2.08045e-05	0	0.25	5.10398	5.40286	2.82229	-5.96274	12.2589	0.181208	0.0402779	0.13311	0.0257832	2.17981	0.247292
Pericyte	MCAM	TRUE	0.454427	0.983	0.017	4.0574	0.00173572	0.000252666	0	0.25	4.03374	4.03561	2.24272	-3.66533	10.6432	2.07383	0.65117	0.674497	0.22007	16.0613	2.46225
Pericyte	HOXB-AS1	TRUE	0.162396	0.983	0.017	4.0574	0.000265893	3.78299e-05	0	0.25	3.17564	3.2192	1.45448	-3.35538	8.51277	0.297539	0.0682653	0.219239	0.0568432	3.01825	0.41373
Pericyte	IGFBP2	TRUE	0.371443	0.9828	0.0172	4.0455	0.00206846	0.000226092	0	0.25	7.0239	7.63971	4.24436	-5.40545	16.8926	1.95078	0.69176	0.514541	0.143099	18.7201	2.24984
PDPNHi Fibro.	CHI3L1	TRUE	0.466398	0.9852	0.0148	4.19822	0.00448291	0.000269164	0	0.25	7.97974	8.16294	5.18548	-9.81136	22.3972	13.403	0.770892	0.518246	0.0518473	33.6325	2.55905
PDPNHi Fibro.	CCL11	TRUE	0.3696	0.9812	0.0188	3.95492	0.00694734	0.00115694	0	0.25	5.95177	6.34146	6.41952	-15.893	21.6557	20.9472	2.10967	0.517926	0.148326	71.7827	12.4982
PDPNHi Fibro.	EGFL6	TRUE	0.235222	0.9804	0.0196	3.91243	0.000181187	2.04594e-05	0	0.25	5.33244	5.2728	3.56589	-7.95233	19.9665	0.676697	0.0520348	0.258323	0.0231005	1.73285	0.227061
PDPNHi Fibro.	AGT	TRUE	0.397431	0.9798	0.0202	3.88167	0.00271444	0.000357113	0	0.25	5.88314	6.25039	5.47769	-10.596	21.4315	9.77881	0.557599	0.552177	0.154745	24.2944	3.46525
PDPNHi Fibro.	ACTG2	TRUE	0.215126	0.9796	0.0204	3.87161	0.00216314	0.00140575	0	0.25	3.36545	3.75345	5.9549	-16.9833	20.2449	6.07618	1.56922	0.381562	0.166436	18.509	12.1503
PDPNHi Fibro.	CPZ	TRUE	0.280809	0.979	0.021	3.84201	0.000155841	1.69745e-05	0	0.25	5.04648	4.65677	3.49548	-3.99917	16.0232	0.49968	0.0313005	0.306978	0.0261697	1.47877	0.145776
PDPNHi Fibro.	ADORA2B	TRUE	0.112542	0.9784	0.0216	3.81322	4.7722e-05	4.40235e-06	0	0.25	4.03473	4.1326	2.38835	-6.55287	11.317	0.177017	0.0071457	0.119078	0.00653656	0.521095	0.041637
PDPNHi Fibro.	INHBA	TRUE	0.350098	0.9782	0.0218	3.8038	0.000250851	2.73309e-05	0	0.25	5.31486	5.47208	3.35639	-7.32925	16.4062	1.14821	0.0454748	0.380602	0.0305039	2.80666	0.312112
PDPNHi Fibro.	MMP1	TRUE	0.16136	0.9774	0.0226	3.76695	0.00134619	0.0002371	0	0.25	4.99142	5.37016	5.51655	-13.9915	20.7103	7.98592	0.336738	0.229513	0.0681536	14.4254	2.21119
PDPNHi Fibro.	TNFSF11	TRUE	0.147964	0.9774	0.0226	3.76695	0.000107526	0.00013266	0	0.25	4.34557	4.58702	3.96355	-11.3914	16.0765	0.446543	0.125764	0.181818	0.0338542	1.26413	0.922963
PDPNHi Fibro.	FDCSP	TRUE	0.129258	0.9772	0.0228	3.75793	0.000516589	0.000228684	0	0.25	4.92084	5.09331	4.64877	-12.6527	19.128	1.37388	0.623902	0.161332	0.0320737	4.24933	3.30622
PDPNHi Fibro.	C3	TRUE	0.442002	0.977	0.023	3.74899	0.00178349	0.000483705	0	0.25	5.24268	5.35939	4.4473	-10.3916	17.5243	5.45038	0.825293	0.572663	0.130661	18.2614	5.41053
PDPNHi Fibro.	ADAMDEC1	TRUE	0.319098	0.977	0.023	3.74899	0.0118737	0.0262554	0	0.25	2.40137	1.45785	5.7459	-9.95239	16.3796	29.4216	38.1884	0.851793	0.532695	101.812	256.151
PDPNHi Fibro.	MYOCD	TRUE	0.184954	0.9766	0.0234	3.73134	0.000399305	0.000126886	0	0.25	3.97061	4.24378	4.57675	-15.0207	18.3321	1.17093	0.15997	0.25128	0.0663262	3.45922	1.20633
PDPNHi Fibro.	CXCL1	TRUE	0.468342	0.9762	0.0238	3.71398	0.005357	0.000788652	0	0.25	5.77641	5.91611	4.91558	-10.0683	19.1495	18.8076	1.63292	0.635083	0.166741	50.1318	6.85751
PDPNHi Fibro.	MMP3	TRUE	0.198018	0.976	0.024	3.70541	0.00192019	8.18753e-05	0	0.25	5.63963	5.24162	4.97253	-12.7007	22.7506	13.7964	0.238245	0.229834	0.0318159	25.7127	0.902511
PDPNHi Fibro.	FAP	TRUE	0.191042	0.9758	0.0242	3.6969	0.000191553	2.75467e-05	0	0.25	4.07074	4.33871	3.8096	-8.87812	14.4898	0.667734	0.066209	0.237196	0.0461542	1.79845	0.259736
PDPNHi Fibro.	SMOC1	TRUE	0.102731	0.9758	0.0242	3.6969	0.000140615	2.99105e-05	0	0.25	3.90504	4.19455	5.1568	-13.2658	19.5357	0.37388	0.0379776	0.12644	0.0237097	1.20232	0.278212
PDPNHi Fibro.	CTHRC1	TRUE	0.292485	0.9752	0.0248	3.6718	0.000332049	4.55282e-05	0	0.25	3.36311	3.45673	2.3014	-6.65316	10.9761	1.25128	0.13783	0.359795	0.0673102	3.32089	0.493833
PDPNHi Fibro.	COL8A1	TRUE	0.180483	0.9752	0.0248	3.6718	0.000253383	0.000140973	0	0.25	4.04716	4.27306	4.04349	-11.4103	14.7941	0.772087	0.158822	0.239757	0.0592742	2.46085	1.33668
PDPNHi Fibro.	CLU	TRUE	0.275768	0.9742	0.0258	3.63124	0.00111711	0.00157081	0	0.25	3.14778	3.71503	4.28744	-13.4724	14.786	3.76216	1.98451	0.434379	0.158611	11.0878	14.8006
PDPNHi Fibro.	CXCL6	TRUE	0.288889	0.974	0.026	3.62331	0.000802291	8.95891e-05	0	0.25	5.80946	5.99005	5.20171	-10.5567	19.3893	2.69206	0.167725	0.34507	0.0561816	7.34631	0.689958
PDPNHi Fibro.	LINC00578	TRUE	0.269127	0.972	0.028	3.54715	0.000278184	9.09198e-05	0	0.25	3.90636	4.17422	4.12514	-10.0915	15.6015	0.993598	0.109482	0.329385	0.0602582	3.2768	0.921896
PDPNHi Fibro.	NSG1	TRUE	0.164763	0.9714	0.0286	3.52533	0.000539222	0.000640384	0	0.25	2.5773	2.8835	5.33163	-12.0078	15.3932	1.62356	0.860319	0.40685	0.242087	4.97694	6.47929
PDPNHi Fibro.	TENM4	TRUE	0.290306	0.9712	0.0288	3.51816	0.000206811	3.36599e-05	0	0.25	3.61311	3.6215	2.65898	-6.54389	11.8687	0.789052	0.0598599	0.330346	0.0400394	2.32803	0.354247
PDPNHi Fibro.	F2RL2	TRUE	0.178467	0.971	0.029	3.51103	0.000147437	3.5202e-05	0	0.25	4.21234	4.79045	4.25966	-9.26536	13.6967	0.442702	0.0451234	0.213188	0.0347211	1.22722	0.30276
PDPNHi Fibro.	HSD17B6	TRUE	0.109527	0.97	0.03	3.4761	0.000189247	0.000146964	0	0.25	2.82997	3.0648	4.18948	-13.2494	13.9312	0.488796	0.155401	0.177657	0.0681302	1.54415	1.35895
PDPNHi Fibro.	CD24	TRUE	0.167568	0.9698	0.0302	3.46925	0.000141673	4.64599e-05	0	0.25	3.56763	3.72941	3.12912	-9.76823	13.2286	0.590269	0.0909964	0.201985	0.0344165	1.57785	0.506559
PDPNHi Fibro.	WISP1	TRUE	0.270523	0.9692	0.0308	3.44896	0.000203265	2.86004e-05	0	0.25	3.92866	3.70507	3.31629	-6.42209	13.9504	0.757682	0.0458965	0.306978	0.0364548	1.88905	0.242686
PDPNHi Fibro.	IL7R	TRUE	0.217452	0.9688	0.0312	3.43564	0.000402243	2.31985e-05	0	0.25	3.94766	4.02052	3.19568	-8.83472	14.5394	1.44974	0.0540731	0.240717	0.0232645	3.0363	0.223464
PDPNHi Fibro.	SEMA3A	TRUE	0.144431	0.9688	0.0312	3.43564	0.000195387	0.000228441	0	0.25	2.34791	2.71802	3.95427	-8.88714	13.4065	0.619398	0.327648	0.306018	0.161587	2.23203	2.32424
PDPNHi Fibro.	TRPA1	TRUE	0.297161	0.9686	0.0314	3.42904	0.000621931	0.000475604	0	0.25	3.31842	3.45478	4.40445	-7.81257	15.3798	1.93118	0.630298	0.509283	0.212122	5.85207	4.76126
PDPNHi Fibro.	FIBIN	TRUE	0.345577	0.9684	0.0316	3.42249	0.000372336	0.000116413	0	0.25	3.86895	3.61632	4.07353	-8.59883	16.8407	1.24232	0.14514	0.433739	0.0881616	3.55513	1.04156
PDPNHi Fibro.	NRG1	TRUE	0.224608	0.9684	0.0316	3.42249	0.00121955	0.000960438	0	0.25	2.75835	2.99959	4.76166	-13.8323	15.6804	3.78297	1.59717	0.463508	0.238901	12.5483	9.66687
PDPNHi Fibro.	PTGDS	TRUE	0.445253	0.9676	0.0324	3.39666	0.00964062	0.00261909	0	0.25	4.09998	4.14048	4.42944	-10.9012	15.0748	29.0896	4.6225	0.736236	0.290982	107.662	27.5168
PDPNHi Fibro.	CHRDL2	TRUE	0.183015	0.9674	0.0326	3.3903	0.000199562	1.50882e-05	0	0.25	3.52813	3.65191	3.58583	-10.7216	14.046	0.598592	0.0321674	0.203585	0.0205703	1.87298	0.162804
PDPNHi Fibro.	TAGLN	TRUE	0.354212	0.9672	0.0328	3.38398	0.00700235	0.0043448	0	0.25	2.78126	3.06706	4.17536	-10.0812	16.6165	20.7446	5.25858	0.728553	0.374341	65.6234	39.3182
PDPNHi Fibro.	IGFBP5	TRUE	0.498478	0.9658	0.0342	3.34073	0.00733279	0.0019307	0	0.25	3.70214	3.55986	3.47814	-7.90537	16.8042	23.6924	2.9199	0.866517	0.368039	76.2925	19.592
PDPNHi Fibro.	PRRX1	TRUE	0.282229	0.9658	0.0342	3.34073	0.000248772	5.54057e-05	0	0.25	4.1756	4.11602	3.7208	-7.20304	17.2507	0.807939	0.0865216	0.337708	0.0554788	2.5278	0.670677
PDPNHi Fibro.	C12orf75	TRUE	0.25195	0.9652	0.0348	3.32272	0.000231131	8.89982e-05	0	0.25	2.56214	2.72743	2.31244	-7.73571	9.31815	0.689821	0.111239	0.317222	0.0652719	2.01873	0.922841
PDPNHi Fibro.	SNX10	TRUE	0.204565	0.9648	0.0352	3.31087	0.000136855	2.84296e-05	0	0.25	3.23577	3.13819	2.97698	-7.34676	11.917	0.464469	0.0590868	0.247439	0.0428742	1.2964	0.263391
PDPNHi Fibro.	CXCL3	TRUE	0.16742	0.9646	0.0354	3.305	0.000278739	3.46267e-05	0	0.25	3.62016	3.63876	3.46646	-10.4265	14.1263	1.25992	0.101984	0.200384	0.0329639	2.76628	0.356276
PDPNHi Fibro.	IQGAP2	TRUE	0.127009	0.9646	0.0354	3.305	0.000121956	7.8252e-05	0	0.25	2.63224	2.885	2.93713	-8.54309	10.8977	0.425736	0.110255	0.18886	0.0618513	1.088	0.741116
PDPNHi Fibro.	TNFRSF11B	TRUE	0.105722	0.964	0.036	3.28757	0.000180988	1.72139e-05	0	0.25	3.37727	3.29539	3.82049	-9.80898	17.7746	0.756082	0.0386571	0.1258	0.0200783	2.02211	0.168326
PDPNHi Fibro.	F3	TRUE	0.295798	0.9628	0.0372	3.25354	0.00219892	0.00168047	0	0.25	2.33232	2.60513	4.27253	-9.47441	15.1985	7.50672	2.48617	0.638604	0.342806	22.1435	17.0084
PDPNHi Fibro.	TFPI2	TRUE	0.106127	0.9626	0.0374	3.24797	0.000658025	0.000687607	0	0.25	2.07007	2.18439	4.22744	-11.6117	15.1014	2.0573	1.06684	0.271767	0.16564	6.28252	6.53302
PDPNHi Fibro.	CTSH	TRUE	0.201242	0.9614	0.0386	3.21514	0.000247027	0.000205394	0	0.25	2.14823	2.64376	3.14091	-9.52585	10.7155	0.839949	0.580114	0.37452	0.173277	2.53	2.13999
PDPNHi Fibro.	GDF15	TRUE	0.103055	0.9606	0.0394	3.19379	0.000215988	6.35327e-05	0	0.25	2.72258	2.94934	3.64698	-10.1684	13.9776	0.676697	0.100134	0.138924	0.0358691	1.88171	0.593302
PDPNHi Fibro.	PDGFC	TRUE	0.198717	0.9598	0.0402	3.17286	0.000218276	0.000159751	0	0.25	2.81574	3.10166	4.2273	-8.28175	14.1554	0.732714	0.197573	0.326825	0.128107	2.23541	1.56975
PDPNHi Fibro.	ADGRE2	TRUE	0.149989	0.959	0.041	3.15232	0.000117621	3.66214e-05	0	0.25	2.68354	2.54581	3.3075	-7.64866	12.7867	0.370679	0.0749713	0.201344	0.0513553	1.08649	0.37825
PDPNHi Fibro.	TMEM158	TRUE	0.312959	0.9588	0.0412	3.14724	0.000331338	6.99807e-05	0	0.25	3.23586	2.79579	3.14842	-4.79854	14.5767	1.39373	0.132465	0.395967	0.0830073	3.31095	0.669117
PDPNHi Fibro.	ADAMTS6	TRUE	0.158027	0.9588	0.0412	3.14724	0.0002053	7.40155e-05	0	0.25	2.38854	2.41781	3.56802	-8.51912	14.0734	0.580986	0.133894	0.223111	0.0650845	1.78684	0.738413
PDPNHi Fibro.	CXCL2	TRUE	0.135486	0.9586	0.0414	3.14219	0.000391517	9.94817e-05	0	0.25	2.79228	2.85366	3.72883	-11.2255	14.7667	1.23239	0.287913	0.205186	0.0696999	3.31689	1.00005
PDPNHi Fibro.	EFNA5	TRUE	0.123845	0.9584	0.0416	3.13716	9.50157e-05	5.24906e-05	0	0.25	2.63497	2.7651	3.45291	-9.59161	14.3724	0.28169	0.0723473	0.165173	0.0413279	1.00638	0.54556
PDPNHi Fibro.	BGN	TRUE	0.468044	0.958	0.042	3.12718	0.00197582	0.000670101	0	0.25	2.64031	2.59107	2.49327	-6.44038	13.9032	6.85948	1.43488	0.782971	0.314926	20.0591	7.11565
PDPNHi Fibro.	DMKN	TRUE	0.103015	0.958	0.042	3.12718	0.000457409	0.000626506	0	0.25	1.60787	1.0499	4.56053	-10.8003	14.571	1.28297	0.896165	0.372279	0.269264	4.04642	6.35255
PDPNHi Fibro.	PDPN	TRUE	0.542833	0.9572	0.0428	3.10747	0.00139734	0.000293764	0	0.25	3.93093	2.7427	3.87047	-4.05422	18.7763	5.07875	0.489305	0.793214	0.250381	13.681	3.00479
PDPNHi Fibro.	APOE	TRUE	0.261591	0.9572	0.0428	3.10747	0.00948344	0.012977	0	0.25	1.7941	0.816213	4.59589	-11.1933	16.975	21.4174	18.2526	0.84379	0.582199	78.9273	120.973
PDPNHi Fibro.	BMP7	TRUE	0.16544	0.9572	0.0428	3.10747	0.000110085	4.23419e-05	0	0.25	3.25463	2.95533	3.67688	-7.75454	15.2002	0.421895	0.0826793	0.216069	0.0506291	1.16898	0.40204
PDPNHi Fibro.	CFB	TRUE	0.310635	0.957	0.043	3.1026	0.000409249	8.80601e-05	0	0.25	2.74469	2.70361	2.28764	-6.5107	10.691	1.23688	0.169388	0.413252	0.102617	3.51645	0.790572
PDPNHi Fibro.	TNC	TRUE	0.249079	0.957	0.043	3.1026	0.00105185	0.000240084	0	0.25	3.35091	3.19287	3.76239	-8.26244	17.6315	3.65653	0.433475	0.390845	0.141766	9.00764	2.3553
PDPNHi Fibro.	MME	TRUE	0.127895	0.957	0.043	3.1026	0.00013435	8.61183e-05	0	0.25	2.74934	2.28931	4.53113	-10.1526	15.7604	0.502881	0.112082	0.205186	0.0772907	1.45958	0.865035
PDPNHi Fibro.	SDK1	TRUE	0.384136	0.9568	0.0432	3.09775	0.00109154	0.00064987	0	0.25	2.18296	2.11995	3.38397	-8.42986	12.6872	3.68598	0.920413	0.680858	0.296722	11.6597	6.72022
PDPNHi Fibro.	FHOD3	TRUE	0.102559	0.9564	0.0436	3.08812	0.00010598	9.34081e-05	0	0.25	1.40042	1.54119	3.45944	-8.80012	12.1346	0.37388	0.107326	0.182778	0.0802193	1.2638	0.900642
PDPNHi Fibro.	CFD	TRUE	0.25408	0.9562	0.0438	3.08333	0.00616222	0.0118912	0	0.25	1.72995	0.245752	5.13941	-7.81993	17.6551	15.2362	16.4925	0.865237	0.611157	57.7244	120.41
PDPNHi Fibro.	ATF3	TRUE	0.175519	0.9562	0.0438	3.08333	0.000456427	0.000281837	0	0.25	1.51128	1.58614	3.75814	-9.47913	12.4958	1.55442	0.563011	0.370679	0.19516	4.93568	2.90519
PDPNHi Fibro.	COL4A5	TRUE	0.143359	0.9556	0.0444	3.0691	0.000390497	0.000450747	0	0.25	0.990333	1.29339	3.45966	-9.80599	10.5101	1.23047	0.605815	0.370359	0.226999	3.98818	4.60644
PDPNHi Fibro.	TDO2	TRUE	0.292659	0.9554	0.0446	3.0644	0.000576759	0.000175458	0	0.25	4.12817	3.30702	4.74406	-8.16373	18.2239	1.75768	0.324626	0.439181	0.146522	4.81521	1.72873
PDPNHi Fibro.	TSHZ2	TRUE	0.142605	0.9554	0.0446	3.0644	0.000487578	0.000794886	0	0.25	0.809877	1.09173	3.62381	-10.7153	10.2092	1.39565	1.12009	0.445583	0.302978	5.30557	7.65004
PDPNHi Fibro.	TLCD1	TRUE	0.101417	0.9544	0.0456	3.04117	5.51328e-05	2.26264e-05	0	0.25	2.39991	2.4557	2.38986	-6.58105	10.7632	0.191421	0.0402268	0.132202	0.0307851	0.629647	0.211683
PDPNHi Fibro.	CH25H	TRUE	0.137848	0.9542	0.0458	3.03659	0.000372127	0.000431255	0	0.25	1.30364	1.45264	3.08426	-9.06853	11.5535	1.01152	0.56929	0.334507	0.196659	3.41974	4.34389
PDPNHi Fibro.	IGF1	TRUE	0.130682	0.954	0.046	3.03202	0.000206899	0.000108813	0	0.25	2.06133	2.13236	3.74372	-9.9162	15.5333	0.630922	0.146803	0.209987	0.0793056	2.38151	1.10233
PDPNHi Fibro.	CEMIP	TRUE	0.138788	0.9534	0.0466	3.01843	0.000250945	3.9166e-05	0	0.25	2.53398	2.64827	3.25322	-8.13749	13.5855	1.11172	0.0863341	0.179577	0.0407891	2.97497	0.451153
PDPNHi Fibro.	POSTN	TRUE	0.252466	0.9532	0.0468	3.01394	0.00488281	0.0059848	0	0.25	1.87634	1.52924	4.30465	-9.94442	13.4457	16.9347	7.79034	0.742638	0.490172	50.6968	59.6504
PDPNHi Fibro.	ROBO2	TRUE	0.269203	0.9528	0.0472	3.00501	0.000283719	6.31644e-05	0	0.25	3.30454	3.09447	3.34802	-7.92484	13.2706	0.878681	0.107326	0.336748	0.0675445	2.80321	0.660266
PDPNHi Fibro.	TNFAIP3	TRUE	0.181799	0.9522	0.0478	2.99175	0.000315383	0.000140806	0	0.25	2.06004	2.14293	2.86347	-8.559	11.3399	1.18022	0.380315	0.307939	0.126139	2.85375	1.36632
PDPNHi Fibro.	ADAM28	TRUE	0.175112	0.9522	0.0478	2.99175	0.000986458	0.00104103	0	0.25	2.20584	1.28295	4.43336	-8.91771	13.3869	2.6114	1.59019	0.515365	0.340253	8.97445	9.72344
PDPNHi Fibro.	PTGFR	TRUE	0.221971	0.9518	0.0482	2.983	0.000178957	8.3481e-05	0	0.25	3.51124	3.09324	4.27305	-9.52399	13.7973	0.598592	0.11979	0.31114	0.089169	1.81586	0.853819
PDPNHi Fibro.	BATF3	TRUE	0.106842	0.9518	0.0482	2.983	6.65625e-05	2.14374e-05	0	0.25	2.24353	2.36045	2.1458	-5.52954	8.71941	0.242958	0.0520348	0.144046	0.0372045	0.595704	0.218221
PDPNHi Fibro.	DHFR	TRUE	0.17704	0.9516	0.0484	2.97864	0.000828664	7.43208e-05	0	0.25	2.59075	2.55671	2.44299	-6.39297	10.8935	1.66773	0.126209	0.235915	0.0588759	15.4898	1.0543
PDPNHi Fibro.	FBLN2	TRUE	0.169886	0.9514	0.0486	2.97431	0.000255686	0.00030444	0	0.25	1.33358	1.55282	3.45987	-10.3292	10.1821	0.899168	0.381768	0.323624	0.153738	2.52867	3.0174
PDPNHi Fibro.	CHL1	TRUE	0.121802	0.9512	0.0488	2.96999	0.000490924	0.000626431	0	0.25	1.80847	0.307426	4.60726	-8.65908	14.0599	1.49872	0.897008	0.46927	0.347469	4.50735	5.89124
PDPNHi Fibro.	CD82	TRUE	0.426064	0.95	0.05	2.94444	0.000566145	0.000172663	0	0.25	2.13253	2.14575	1.73	-4.15347	8.77262	2.08355	0.32397	0.628041	0.201977	5.95274	1.86792
PDPNHi Fibro.	FAM105A	TRUE	0.11997	0.95	0.05	2.94444	0.00039815	0.000381813	0	0.25	1.23166	0.887047	4.10312	-9.93404	13.8433	1.16933	0.56355	0.368758	0.248788	3.56759	3.52893
PDPNHi Fibro.	TBXAS1	TRUE	0.137538	0.9498	0.0502	2.94024	0.000130066	6.82946e-05	0	0.25	1.78169	1.87394	3.14761	-8.55843	10.4397	0.366197	0.106858	0.212228	0.0746902	1.0257	0.631166
PDPNHi Fibro.	WNT4	TRUE	0.200999	0.9496	0.0504	2.93605	0.000391622	0.000126692	0	0.25	2.44765	1.82098	4.52504	-9.92687	16.8673	1.43374	0.223625	0.322663	0.121664	3.56803	1.29639
PDPNHi Fibro.	WFDC1	TRUE	0.170784	0.9496	0.0504	2.93605	0.000841116	0.000565008	0	0.25	0.818684	0.914494	3.68965	-12.765	11.1335	2.48816	0.809104	0.464789	0.294005	7.46217	5.19848
PDPNHi Fibro.	TNFAIP6	TRUE	0.146519	0.9496	0.0504	2.93605	0.000299124	0.000157287	0	0.25	2.49528	2.14969	4.10546	-7.02973	16.19	1.13796	0.260174	0.296415	0.149896	2.80399	1.72203
PDPNHi Fibro.	TNFRSF12A	TRUE	0.234372	0.9492	0.0508	2.92772	0.000265839	7.75639e-05	0	0.25	2.23731	2.25729	2.32474	-8.80819	11.6535	0.931498	0.136682	0.31274	0.0783684	2.43178	0.743367
PDPNHi Fibro.	THBS2	TRUE	0.183133	0.949	0.051	2.92358	0.000166265	1.39176e-05	0	0.25	3.28066	2.54394	3.45814	-5.32992	16.4022	0.493918	0.0199377	0.200704	0.0175714	1.41944	0.146928
PDPNHi Fibro.	CAPG	TRUE	0.155047	0.949	0.051	2.92358	7.51698e-05	1.83787e-05	0	0.25	2.15844	2.12316	2.17809	-5.57319	12.065	0.275288	0.0320737	0.182458	0.0274114	0.790155	0.186121
PDPNHi Fibro.	GPNMB	TRUE	0.116199	0.9488	0.0512	2.91946	0.000195504	0.000103025	0	0.25	1.36512	1.40545	3.57715	-9.76096	11.6128	0.588988	0.132605	0.196863	0.0806644	1.75955	1.09381
PDPNHi Fibro.	COL12A1	TRUE	0.448903	0.9478	0.0522	2.89906	0.00105932	0.000281467	0	0.25	2.52732	2.32029	2.52768	-5.12025	12.1181	3.84891	0.422323	0.669014	0.220111	10.751	2.78025
PDPNHi Fibro.	PCDH7	TRUE	0.240499	0.9478	0.0522	2.89906	0.000797836	0.000596204	0	0.25	2.3592	1.61801	4.38328	-10.0882	13.7854	2.35179	0.810744	0.551536	0.311037	7.59842	5.72584
PDPNHi Fibro.	ANPEP	TRUE	0.158703	0.9476	0.0524	2.89503	0.000135439	0.000131481	0	0.25	1.47047	1.42737	3.02129	-7.00113	10.1537	0.46831	0.183633	0.291613	0.13291	1.44184	1.32452
PDPNHi Fibro.	TAC3	TRUE	0.172916	0.9468	0.0532	2.87903	0.000296664	0.000128781	0	0.25	3.78728	2.61463	5.0738	-9.4497	18.6453	0.90749	0.229459	0.293854	0.120938	2.91792	1.34477
PDPNHi Fibro.	HRH1	TRUE	0.167093	0.9468	0.0532	2.87903	0.000102795	3.5607e-05	0	0.25	2.30935	2.25949	2.16327	-4.18168	9.47029	0.348271	0.0810159	0.225992	0.0588993	0.993647	0.350841
PDPNHi Fibro.	CAV1	TRUE	0.147686	0.9468	0.0532	2.87903	0.00116253	0.0016448	0	0.25	0.659295	0.174248	3.44508	-8.76172	9.42118	3.66453	3.16815	0.654609	0.506923	11.7026	16.6453
PDPNHi Fibro.	WNT5A	TRUE	0.303155	0.9466	0.0534	2.87507	0.000346465	0.000134966	0	0.25	3.30148	2.40835	4.05359	-6.65505	16.7345	1.21607	0.213879	0.43822	0.135065	3.60883	1.40474
PDPNHi Fibro.	CPXM1	TRUE	0.423164	0.9464	0.0536	2.87112	0.000509714	0.000109932	0	0.25	3.45429	2.45132	3.43188	-3.96204	16.2361	1.58067	0.176534	0.551857	0.128693	4.63568	1.09537
Myofibro.	NPNT	TRUE	0.750102	0.999	0.001	6.90674	0.00361201	4.70051e-05	0	0.25	7.54201	7.55087	2.41616	-1.97112	15.6507	4.00386	0.110958	0.803803	0.053701	32.3561	0.500457
Myofibro.	LUZP2	TRUE	0.335702	0.9988	0.0012	6.72422	0.000577906	8.58472e-06	0	0.25	7.66173	7.39607	2.98241	-2.89808	18.1328	0.706531	0.0160984	0.345825	0.0101238	5.577	0.0721579
Myofibro.	CCDC144NL-AS1	TRUE	0.146814	0.9988	0.0012	6.72422	0.00014251	4.6598e-06	0	0.25	5.66432	5.7764	1.7267	-2.1586	10.7447	0.195922	0.0105742	0.155966	0.00915169	1.73121	0.0457261
Myofibro.	HSD17B6	TRUE	0.695391	0.9984	0.0016	6.43614	0.00158531	1.92694e-05	0	0.25	8.71893	8.86797	2.34746	-2.89125	16.1986	1.72499	0.0450472	0.7159	0.0205083	15.3659	0.167507
Myofibro.	SOSTDC1	TRUE	0.787422	0.9982	0.0018	6.31816	0.00918951	5.52966e-05	0	0.25	10.343	10.5859	3.67161	-5.80899	20.9242	9.20226	0.124259	0.819785	0.0323628	81.4345	0.576017
Myofibro.	SPOCD1	TRUE	0.150616	0.998	0.002	6.2126	0.000186108	4.12027e-06	0	0.25	7.50482	7.67586	2.65816	-5.01771	15.3611	0.208046	0.0125895	0.157895	0.00727868	1.9969	0.0403981
Myofibro.	PLN	TRUE	0.310533	0.9978	0.0022	6.11709	0.000466409	2.70795e-05	0	0.25	8.14142	8.4694	2.59436	-6.46611	15.7741	0.60485	0.046612	0.326536	0.0160036	4.55987	0.240237
Myofibro.	MFAP5	TRUE	0.678688	0.9976	0.0024	6.02988	0.00319302	4.88892e-05	0	0.25	9.94112	10.3469	3.463	-6.28066	20.4202	3.06117	0.100574	0.702397	0.023709	28.3363	0.479487
Myofibro.	MYOCD	TRUE	0.598991	0.9976	0.0024	6.02988	0.00129515	4.17389e-05	0	0.25	8.2944	8.43788	2.97768	-5.57918	19.5266	1.62855	0.108493	0.630477	0.0314856	12.8766	0.369089
Myofibro.	KCNMB1	TRUE	0.497776	0.9974	0.0026	5.94964	0.000994979	1.55701e-05	0	0.25	9.01939	9.29738	2.79041	-4.48924	15.5172	1.16726	0.0406136	0.514467	0.0166912	9.99042	0.157378
Myofibro.	MYH11	TRUE	0.853407	0.9968	0.0032	5.7414	0.00906673	0.000233847	0	0.25	8.77757	9.02909	2.94162	-7.61275	17.1407	9.8906	0.472379	0.931386	0.077979	82.4041	2.05201
Myofibro.	KCNH2	TRUE	0.21452	0.9968	0.0032	5.7414	0.000249338	9.25598e-06	0	0.25	6.23309	6.07005	2.38548	-3.65659	14.8726	0.285478	0.0180663	0.228438	0.0139172	2.36951	0.082456
Myofibro.	JPH2	TRUE	0.129508	0.9964	0.0036	5.62321	0.0001228	4.46511e-06	0	0.25	7.18789	7.5523	2.47675	-7.26441	13.3565	0.163406	0.00962587	0.136952	0.00744464	1.34279	0.0463678
Myofibro.	KCNJ3	TRUE	0.276112	0.996	0.004	5.51745	0.000416681	1.11784e-05	0	0.25	6.83196	7.04483	2.97984	-4.703	16.0643	0.476715	0.0157665	0.289887	0.013775	4.0298	0.131614
Myofibro.	HHIP	TRUE	0.786479	0.9954	0.0046	5.37709	0.0068582	0.000210192	0	0.25	8.55004	8.7476	4.05088	-4.0835	19.5717	7.61119	0.36308	0.905759	0.11928	62.0368	2.25414
Myofibro.	PDLIM3	TRUE	0.594588	0.9954	0.0046	5.37709	0.0070015	0.000484334	0	0.25	4.47426	4.48106	1.70468	-2.23011	10.0264	7.38275	0.849258	0.955084	0.360496	65.2113	4.73682
Myofibro.	SEMA3C	TRUE	0.29577	0.9952	0.0048	5.33433	0.000446762	0.000109857	0	0.25	5.3894	5.77206	3.03319	-7.06262	13.1017	0.597134	0.124188	0.357674	0.0619043	4.95028	1.00034
Myofibro.	CES1	TRUE	0.48697	0.995	0.005	5.2933	0.00117319	6.81385e-05	0	0.25	5.7313	4.85339	3.32552	-4.36456	19.6025	1.39102	0.134857	0.556627	0.0696572	11.8317	0.70437
Myofibro.	C8orf34	TRUE	0.117092	0.995	0.005	5.2933	0.000135385	6.23495e-06	0	0.25	6.10173	6.34759	2.8584	-5.90038	15.4471	0.171673	0.0126606	0.126481	0.00938878	1.42374	0.0560829
Myofibro.	AF131217.1	TRUE	0.416399	0.9948	0.0052	5.25388	0.00102139	4.10274e-05	0	0.25	5.23445	5.27343	2.25448	-2.25456	12.3178	1.16726	0.0700602	0.464315	0.047916	9.64402	0.405395
Myofibro.	FBXL22	TRUE	0.233022	0.9948	0.0052	5.25388	0.000280994	1.60065e-05	0	0.25	5.11077	5.33434	1.98316	-3.56372	10.6705	0.337007	0.0323391	0.257371	0.0243492	2.86094	0.145971
Myofibro.	ACTG2	TRUE	0.80376	0.9946	0.0054	5.21594	0.0130402	0.000391157	0	0.25	9.25991	9.69087	4.39583	-5.73734	21.9067	15.0444	0.743634	0.92119	0.117431	118.228	3.4943
Myofibro.	MYLK	TRUE	0.491274	0.9944	0.0056	5.17937	0.00727821	0.000660268	0	0.25	4.00052	3.94497	1.72558	-2.57988	10.2792	7.87435	1.35284	0.948195	0.456921	64.351	6.2605
Myofibro.	NELL1	TRUE	0.272644	0.9942	0.0058	5.14408	0.000381884	1.74438e-05	0	0.25	6.29034	5.75371	3.27848	-4.28185	16.6027	0.482778	0.0334298	0.293745	0.021101	3.98336	0.184747
Myofibro.	CNN1	TRUE	0.64778	0.9934	0.0066	5.01406	0.00274268	9.86079e-05	0	0.25	7.39467	7.51331	3.60794	-5.71394	18.5885	3.15872	0.17291	0.721135	0.0733558	25.1733	0.893359
Myofibro.	SYT10	TRUE	0.377267	0.9928	0.0072	4.92645	0.000728109	2.15425e-05	0	0.25	7.25224	7.41329	3.32701	-3.81791	16.1725	0.7407	0.0238513	0.396804	0.0195363	6.47686	0.177125
Myofibro.	MACROD2	TRUE	0.474603	0.9924	0.0076	4.87198	0.0013049	8.1242e-05	0	0.25	4.66723	4.63095	2.10209	-2.7555	11.9152	1.59107	0.1336	0.554147	0.0795438	13.4114	0.811972
Myofibro.	CKB	TRUE	0.586881	0.9922	0.0078	4.8458	0.00303016	0.000118451	0	0.25	5.20112	5.23905	2.2851	-5.00268	12.9764	3.03748	0.183105	0.704051	0.11717	25.6651	1.10644
Myofibro.	DIO2	TRUE	0.348859	0.9922	0.0078	4.8458	0.000663293	2.38054e-05	0	0.25	6.34366	6.01046	3.23366	-5.36817	16.3075	0.725269	0.048651	0.379443	0.0305847	6.39083	0.243274
Myofibro.	GPM6B	TRUE	0.178501	0.9922	0.0078	4.8458	0.000315412	0.000375712	0	0.25	4.19827	4.68393	3.08457	-9.22879	11.3933	0.328741	0.356489	0.254891	0.0763905	3.43492	3.22005
Myofibro.	DES	TRUE	0.107034	0.9912	0.0088	4.72416	0.0013392	9.42411e-06	0	0.25	7.34322	7.40564	4.07475	-9.49883	23.5762	2.07054	0.0209351	0.111325	0.00429134	12.5527	0.0650721
Myofibro.	CDCA7	TRUE	0.110511	0.991	0.009	4.70149	0.000113278	5.7866e-06	0	0.25	5.42242	5.67376	2.29593	-4.93896	11.5816	0.139708	0.0159088	0.121797	0.0112855	1.27199	0.0595602
Myofibro.	ACTA2	TRUE	0.513795	0.9908	0.0092	4.67931	0.0308102	0.00269857	0	0.25	5.61405	5.49286	3.03041	-3.95708	15.7541	33.712	5.37998	0.990631	0.476836	280.154	27.7301
Myofibro.	LINC00578	TRUE	0.400633	0.9908	0.0092	4.67931	0.000741348	4.73553e-05	0	0.25	6.60267	6.94384	3.32124	-5.36021	16.1735	0.906586	0.106382	0.447506	0.0468728	8.11416	0.477493
Myofibro.	AOC3	TRUE	0.385688	0.9904	0.0096	4.63634	0.000879252	0.000124956	0	0.25	3.10347	3.07211	1.38308	-3.40258	8.48224	0.95784	0.209541	0.541196	0.155508	8.27121	1.23037
Myofibro.	LMOD1	TRUE	0.578805	0.9902	0.0098	4.61552	0.00250008	0.000257918	0	0.25	4.37728	3.77041	2.71774	-2.3081	15.1066	2.87104	0.453886	0.824194	0.245389	24.1647	2.54863
Myofibro.	RP5-1198O20.4	TRUE	0.137184	0.9898	0.0102	4.57511	0.000176857	5.2953e-06	0	0.25	5.20408	5.39389	2.34323	-5.11032	11.72	0.212731	0.0116886	0.146597	0.00941249	2.02075	0.0524608
Myofibro.	TAGLN	TRUE	0.628117	0.9896	0.0104	4.55549	0.0299494	0.00218451	0	0.25	6.38114	6.56145	3.40037	-5.97685	16.1214	32.2411	4.084	0.976853	0.348736	272.223	21.2274
Myofibro.	TOX3	TRUE	0.1396	0.9896	0.0104	4.55549	0.000174862	1.15518e-05	0	0.25	5.47747	5.22362	2.96629	-3.63583	14.0169	0.206944	0.0211959	0.157619	0.0180189	1.58537	0.13348
Myofibro.	DTNA	TRUE	0.32304	0.9894	0.0106	4.53624	0.000530597	3.25569e-05	0	0.25	5.9548	6.01453	2.98958	-4.62252	15.3611	0.73078	0.0571862	0.362634	0.0395941	5.44676	0.353878
Myofibro.	MTCL1	TRUE	0.138786	0.989	0.011	4.4988	0.000185319	1.61324e-05	0	0.25	3.81081	3.76025	1.86954	-3.7887	9.91312	0.230642	0.0341884	0.165886	0.0270994	1.78198	0.162293
Myofibro.	KCNIP4	TRUE	0.179175	0.9886	0.0114	4.46268	0.000347615	2.43871e-05	0	0.25	5.13673	5.47557	2.45356	-5.73414	11.6149	0.404795	0.0375314	0.204188	0.025013	3.83908	0.272083
Myofibro.	RGS5	TRUE	0.191738	0.9878	0.0122	4.39404	0.00155398	0.00180047	0	0.25	4.45826	5.218	4.37284	-17.5622	14.0574	1.89005	4.73619	0.313034	0.121295	16.3128	18.9191
Myofibro.	ALDH1B1	TRUE	0.209392	0.9872	0.0128	4.34543	0.000304015	3.9391e-05	0	0.25	3.15107	3.26033	1.40051	-4.63982	9.17312	0.407275	0.087842	0.276109	0.0667172	3.12762	0.395826
Myofibro.	RP11-123O10.4	TRUE	0.109857	0.987	0.013	4.32972	0.000149282	6.37199e-06	0	0.25	5.23051	5.41422	2.90179	-6.90633	14.6942	0.198677	0.0131111	0.119317	0.00945991	1.55905	0.0684615
Myofibro.	TPM1	TRUE	0.301283	0.9866	0.0134	4.29901	0.011799	0.00171023	0	0.25	3.32673	3.33877	1.53281	-2.31953	7.46922	13.6941	3.15181	0.986498	0.685215	114.128	17.0266
Myofibro.	C3orf70	TRUE	0.173798	0.986	0.014	4.2546	0.000279674	4.06666e-05	0	0.25	3.10998	3.19458	1.38933	-2.95195	7.84808	0.326812	0.0773626	0.238358	0.0645597	2.60172	0.392781
Myofibro.	NEXN	TRUE	0.461502	0.9858	0.0142	4.24021	0.00174958	0.000294536	0	0.25	3.46302	2.96025	2.26629	-2.76395	10.786	2.11987	0.524681	0.742904	0.281403	17.5014	2.95203
Myofibro.	MYL9	TRUE	0.220111	0.9858	0.0142	4.24021	0.0197643	0.00274228	0	0.25	3.34993	3.3635	1.92905	-5.63397	11.2622	21.0727	4.93658	0.978231	0.75812	178.914	27.4993
Myofibro.	FLNA	TRUE	0.330415	0.9848	0.0152	4.17114	0.00463184	0.000844842	0	0.25	2.62008	2.68005	1.13126	-2.84313	6.13457	5.4544	1.54009	0.904932	0.574518	45.8966	8.4962
Myofibro.	WFDC2	TRUE	0.166931	0.984	0.016	4.11904	0.000244899	2.53848e-05	0	0.25	4.21004	4.22318	2.48593	-4.73672	12.5544	0.312758	0.0494334	0.198677	0.0317464	2.38119	0.286355
Myofibro.	ADAMTS6	TRUE	0.208499	0.9832	0.0168	4.06943	0.000422463	5.08535e-05	0	0.25	4.63135	4.58067	2.85007	-5.41601	13.7345	0.541471	0.131941	0.267842	0.0593437	4.25412	0.513575
Myofibro.	LINC01133	TRUE	0.130245	0.9828	0.0172	4.0455	0.000185723	2.02757e-05	0	0.25	5.46623	5.84089	3.48795	-7.96502	14.1658	0.208322	0.0288776	0.152935	0.0226896	2.07375	0.214542
Myofibro.	HHIP-AS1	TRUE	0.489427	0.9824	0.0176	4.0221	0.000881736	9.6121e-05	0	0.25	6.06996	5.95734	3.77661	-5.93572	17.5006	1.08735	0.13737	0.581703	0.0922756	9.62399	1.03898
Myofibro.	PDLIM7	TRUE	0.357576	0.9824	0.0176	4.0221	0.00182333	0.00038616	0	0.25	2.476	2.56058	1.13989	-2.0955	6.57783	2.00689	0.692138	0.745384	0.387809	16.9019	3.8829
Myofibro.	PRUNE2	TRUE	0.152876	0.9824	0.0176	4.0221	0.000207278	1.49005e-05	0	0.25	4.95005	5.20447	3.22902	-6.84016	15.0831	0.302012	0.035445	0.176633	0.0237565	2.42396	0.153129
Myofibro.	TTLL7	TRUE	0.390852	0.9818	0.0182	3.98797	0.000812477	0.00011745	0	0.25	3.46282	3.09161	2.21084	-3.00072	11.1656	0.98264	0.166177	0.523836	0.132984	8.60164	1.17435
Myofibro.	LTBP1	TRUE	0.53585	0.9816	0.0184	3.97683	0.00170001	0.00025286	0	0.25	3.71974	3.89982	1.81919	-2.63808	8.44593	2.2334	0.520864	0.758336	0.222486	18.5874	2.61027
Myofibro.	LPP	TRUE	0.247194	0.9814	0.0186	3.96582	0.0067487	0.001282	0	0.25	2.50224	2.46391	1.1991	-2.30794	6.73657	8.40066	2.53179	0.95536	0.708165	66.9998	13.1435
Myofibro.	TES	TRUE	0.25643	0.9808	0.0192	3.93346	0.000764322	0.000205275	0	0.25	2.14044	1.9067	1.37678	-1.59027	8.57442	0.990907	0.425648	0.525765	0.269335	7.96449	1.95256
Myofibro.	SMTN	TRUE	0.336695	0.9806	0.0194	3.92289	0.00107609	0.000182621	0	0.25	2.78937	2.75329	1.39936	-2.23372	7.77347	1.23974	0.337925	0.560485	0.22379	9.60324	1.84288
Myofibro.	C12orf75	TRUE	0.238747	0.9804	0.0196	3.91243	0.000655487	4.54481e-05	0	0.25	3.8764	3.87685	2.29023	-5.35271	11.7319	0.775145	0.09697	0.302287	0.0635402	7.56372	0.432628
Myofibro.	FHL1	TRUE	0.243129	0.9796	0.0204	3.87161	0.0060751	0.00131489	0	0.25	2.55399	2.2238	1.59826	-2.69681	8.65923	6.8038	2.14778	0.925048	0.681919	56.1357	12.936
Myofibro.	CAP2	TRUE	0.113014	0.9794	0.0206	3.86165	0.000142443	2.25321e-05	0	0.25	3.99701	4.22383	2.40157	-5.53164	11.0336	0.182419	0.0381478	0.14329	0.0302764	1.58182	0.23832
Myofibro.	PCSK7	TRUE	0.164999	0.9792	0.0208	3.85178	0.000477911	0.000113781	0	0.25	2.1964	2.27665	0.993949	-2.53267	5.18642	0.660788	0.237731	0.334803	0.169804	4.78336	1.20864
Myofibro.	NTRK3	TRUE	0.124363	0.9784	0.0216	3.81322	0.00022138	2.80763e-05	0	0.25	5.15325	5.45335	4.03299	-10.1422	16.2197	0.257647	0.0338328	0.149352	0.0249893	2.58493	0.296579
Myofibro.	OSR1	TRUE	0.399089	0.9778	0.0222	3.78521	0.00102472	0.000186742	0	0.25	5.60991	5.37981	4.1034	-6.51493	19.2462	1.04877	0.225995	0.519151	0.120063	10.1209	2.00626
Myofibro.	ME1	TRUE	0.166103	0.9778	0.0222	3.78521	0.000236121	4.15267e-05	0	0.25	3.19515	2.9653	1.86284	-2.1262	9.30323	0.300634	0.0790697	0.231469	0.0653658	2.42202	0.436754
Myofibro.	APCDD1	TRUE	0.312126	0.9776	0.0224	3.77604	0.000818957	0.000139767	0	0.25	2.77102	2.81104	1.51416	-3.80278	7.71369	1.06531	0.283299	0.483329	0.171203	8.4332	1.43097
Myofibro.	TSPAN15	TRUE	0.237168	0.9776	0.0224	3.77604	0.000422389	9.95873e-05	0	0.25	4.05386	4.67922	2.51951	-5.62871	9.74161	0.509507	0.200579	0.351612	0.114444	4.50116	1.02732
Myofibro.	SORBS1	TRUE	0.359639	0.9768	0.0232	3.74013	0.000985263	0.000150867	0	0.25	3.48738	3.5773	2.20897	-5.06996	11.47	1.32709	0.260444	0.510333	0.150695	10.2506	1.46808
Myofibro.	TPM2	TRUE	0.278477	0.976	0.024	3.70541	0.0120309	0.00220016	0	0.25	3.42865	2.84161	2.70185	-4.45404	13.8355	13.2604	3.81794	0.975475	0.696998	113.356	21.8524
Myofibro.	ADAMDEC1	TRUE	0.307909	0.9758	0.0242	3.6969	0.0143025	0.0256745	0	0.25	2.97635	2.10342	5.6729	-11.0764	16.2165	17.0529	39.3576	0.837972	0.530063	124.737	256.026
Myofibro.	TGFBR3	TRUE	0.348668	0.9756	0.0244	3.68847	0.00118889	0.00022054	0	0.25	2.69018	2.69621	1.56721	-4.56744	8.98869	1.37255	0.388805	0.577294	0.228626	11.5531	2.05941
Myofibro.	ADCY5	TRUE	0.172549	0.9752	0.0248	3.6718	0.000236571	3.4181e-05	0	0.25	3.60117	3.45234	2.36309	-5.60403	11.9619	0.295674	0.0545071	0.217691	0.045142	2.46561	0.34246
Myofibro.	SYNPO2	TRUE	0.446015	0.9746	0.0254	3.64728	0.00204889	0.000323042	0	0.25	3.58502	3.60154	2.27765	-4.40196	10.7366	2.3709	0.508701	0.683935	0.23792	18.6324	3.01964
Myofibro.	DCLK1	TRUE	0.319968	0.974	0.026	3.62331	0.000603651	8.99669e-05	0	0.25	4.53386	3.97059	3.27965	-3.53139	15.9159	0.780931	0.153919	0.424359	0.104391	6.30285	0.971842
Myofibro.	CSRP1	TRUE	0.317898	0.974	0.026	3.62331	0.00431853	0.000849816	0	0.25	2.4877	2.63046	1.38756	-4.68468	8.29732	5.03885	1.45097	0.885919	0.568021	41.5545	8.28909
Myofibro.	P2RY14	TRUE	0.37663	0.9732	0.0268	3.59219	0.00109399	0.000205041	0	0.25	3.8544	3.22812	2.87699	-5.07394	13.0041	1.14164	0.341671	0.547809	0.171179	9.96035	1.86637
Myofibro.	GRM7	TRUE	0.21898	0.9732	0.0268	3.59219	0.000354984	4.42068e-05	0	0.25	4.5607	4.39555	2.95408	-4.34942	13.7319	0.467071	0.0737588	0.271425	0.0524444	4.28112	0.506048
Myofibro.	RERG	TRUE	0.314294	0.9722	0.0278	3.55453	0.000532616	9.56006e-05	0	0.25	4.51513	4.77864	2.88957	-5.24084	13.6082	0.668779	0.169117	0.418021	0.103727	5.84889	1.00982
Myofibro.	LDLRAD3	TRUE	0.279	0.9722	0.0278	3.55453	0.000660451	0.000113488	0	0.25	3.14556	3.20729	1.89743	-3.68854	9.81783	0.721135	0.25243	0.422155	0.143155	6.54268	1.07816
Myofibro.	AHNAK2	TRUE	0.181188	0.9716	0.0284	3.53255	0.000218617	3.31486e-05	0	0.25	3.56547	3.55453	2.60308	-5.96994	11.7359	0.304216	0.0665513	0.23202	0.0508322	2.76753	0.330449
Myofibro.	CRYAB	TRUE	0.319106	0.971	0.029	3.51103	0.00132444	0.00161318	0	0.25	2.6165	2.35079	3.15464	-9.28787	14.8473	1.66161	1.69086	0.603472	0.284366	13.7597	14.7865
Myofibro.	SNCAIP	TRUE	0.214767	0.971	0.029	3.51103	0.000415606	7.0454e-05	0	0.25	3.1147	2.92439	2.15027	-5.66778	10.9387	0.494076	0.127697	0.306972	0.0922045	3.79554	0.641639
Myofibro.	KCNMA1	TRUE	0.132357	0.9708	0.0292	3.50395	0.000295635	3.56507e-05	0	0.25	3.54107	3.60347	3.07987	-6.84389	13.3275	0.361808	0.0587273	0.171122	0.0387643	3.0311	0.345555
Myofibro.	GIPC3	TRUE	0.105538	0.97	0.03	3.4761	0.000137936	2.1054e-05	0	0.25	3.54669	3.48218	2.36543	-4.10731	10.2075	0.194544	0.0536061	0.149352	0.0438143	1.55863	0.211069
Myofibro.	LRRC17	TRUE	0.163802	0.9692	0.0308	3.44896	0.00024548	3.88567e-05	0	0.25	3.69947	3.64251	2.48694	-5.08041	11.4653	0.314687	0.0782635	0.223478	0.0596757	2.63543	0.422584
Myofibro.	SYTL2	TRUE	0.139331	0.9692	0.0308	3.44896	0.000226112	7.04696e-05	0	0.25	3.0281	3.33704	2.2254	-5.50169	9.80234	0.344172	0.144364	0.2221	0.0827683	2.61537	0.749041
Myofibro.	PAWR	TRUE	0.186225	0.9684	0.0316	3.42249	0.00034792	7.8106e-05	0	0.25	2.56475	2.63735	1.57271	-3.9341	7.00298	0.483053	0.172246	0.306145	0.11992	3.63605	0.833818
Myofibro.	PPFIA2	TRUE	0.197877	0.9678	0.0322	3.40306	0.000299475	4.61105e-05	0	0.25	3.55564	3.46856	2.3799	-4.00306	11.9519	0.405897	0.0739011	0.253238	0.0553606	3.47644	0.462256
Myofibro.	TBXA2R	TRUE	0.121534	0.9678	0.0322	3.40306	0.00017058	3.5071e-05	0	0.25	2.89995	2.92167	1.95356	-4.47861	9.45988	0.22458	0.0804211	0.184624	0.0630898	1.84345	0.319871
Myofibro.	ADCY2	TRUE	0.163997	0.9676	0.0324	3.39666	0.000256775	3.86065e-05	0	0.25	3.89078	2.77813	3.40316	-4.42696	15.3104	0.332599	0.0620229	0.213833	0.0498364	2.61806	0.387719
Myofibro.	ITGA9	TRUE	0.23874	0.9656	0.0344	3.33469	0.000455342	9.46879e-05	0	0.25	3.11118	3.13034	2.08023	-3.38572	9.41454	0.634886	0.212883	0.362359	0.123619	4.88295	0.889882
Myofibro.	PROM1	TRUE	0.242341	0.965	0.035	3.31678	0.000599559	0.000261099	0	0.25	4.68245	4.91887	4.21219	-7.38082	15.1529	0.764673	0.353028	0.41499	0.172649	5.80609	2.55734
Myofibro.	POSTN	TRUE	0.309048	0.9648	0.0352	3.31087	0.0059927	0.00561778	0	0.25	2.63995	2.3546	4.17335	-11.5182	14.9139	6.89033	8.54507	0.791954	0.482906	52.7439	59.5814
Myofibro.	C1QTNF2	TRUE	0.242369	0.9644	0.0356	3.29916	0.000433706	9.88196e-05	0	0.25	2.58824	2.44959	1.89262	-4.24026	10.23	0.515569	0.159562	0.368145	0.125776	4.58997	0.976422
Myofibro.	RP11-394O4.5	TRUE	0.19164	0.9644	0.0356	3.29916	0.00028725	5.45783e-05	0	0.25	3.90258	3.29308	3.15789	-3.44845	14.9646	0.364288	0.0928683	0.262056	0.0704159	3.13589	0.578561
Myofibro.	SEMA3D	TRUE	0.316172	0.9628	0.0372	3.25354	0.000617491	0.000101623	0	0.25	3.81901	3.16538	3.24566	-4.15631	14.7705	0.766051	0.143748	0.425186	0.109014	7.01123	1.09098
Myofibro.	NTN1	TRUE	0.22814	0.9622	0.0378	3.23691	0.000467586	8.88036e-05	0	0.25	3.35355	3.16091	2.37347	-3.38326	9.96171	0.527969	0.13443	0.329567	0.101427	4.45507	0.854969
Lymph. Endo.	PROX1	TRUE	0.878975	1	0	18.4207	0.00302811	1.31237e-05	0	0.25	8.53707	8.21206	2.12109	-0.3298	16.7122	5.1962	0.0221034	0.898734	0.0197595	26.2153	0.128779
Lymph. Endo.	STON2	TRUE	0.705615	1	0	18.4207	0.0013429	7.30957e-06	0	0.25	8.5288	8.78275	2.19938	-0.854597	14.382	2.43671	0.0186422	0.721519	0.015904	12.6405	0.0798112
Lymph. Endo.	TBX1	TRUE	0.669637	1	0	18.4207	0.00157141	5.80928e-07	0	0.25	12.607	12.8785	2.04456	3.64929	17.5261	1.9557	0.00129247	0.670886	0.00124866	12.135	0.00529165
Lymph. Endo.	RAB11FIP1	TRUE	0.567296	1	0	18.4207	0.00064222	4.15627e-06	0	0.25	9.1131	9.44029	2.39	0.811463	14.6791	1.38608	0.0110627	0.575949	0.00865298	6.48805	0.0404167
Lymph. Endo.	MRC1	TRUE	0.535587	1	0	18.4207	0.000758794	1.33218e-06	0	0.25	10.4412	10.754	1.98967	1.98969	15.9217	1.37975	0.00271638	0.537975	0.00238779	6.41258	0.0125836
Lymph. Endo.	SCN3B	TRUE	0.525599	1	0	18.4207	0.000777937	2.66435e-06	0	0.25	9.115	9.48514	1.74203	-2.12995	13.819	1.17089	0.00650617	0.531646	0.00604613	7.18942	0.0247122
Lymph. Endo.	ADGRG3	TRUE	0.517717	1	0	18.4207	0.000722752	5.70884e-07	0	0.25	12.6983	13.3436	2.49666	1.42573	17.8592	1.17722	0.00133628	0.518987	0.00127056	5.6461	0.00533151
Lymph. Endo.	RP11-322E11.5	TRUE	0.478187	1	0	18.4207	0.000617023	9.65073e-07	0	0.25	12.9916	13.7524	3.0489	0.899185	19.7844	1.02532	0.00368026	0.481013	0.00282591	4.74929	0.00972594
Lymph. Endo.	SLC38A1	TRUE	0.42983	1	0	18.4207	0.000517192	2.54397e-06	0	0.25	10.0724	10.4134	2.59006	0.404694	16.6793	1.3038	0.0090473	0.436709	0.00687857	4.91193	0.024504
Lymph. Endo.	C6orf141	TRUE	0.423087	1	0	18.4207	0.000447779	5.41429e-07	0	0.25	11.562	11.9324	2.23986	1.32603	16.9984	0.64557	0.000985783	0.424051	0.000963877	4.02051	0.00581595
Lymph. Endo.	TNFRSF11A	TRUE	0.394682	1	0	18.4207	0.000278101	2.02602e-06	0	0.25	9.38909	9.86899	2.31433	-1.21907	14.0816	0.601266	0.00420601	0.398734	0.00405266	2.99101	0.0199872
Lymph. Endo.	ACKR2	TRUE	0.38463	1	0	18.4207	0.000364641	8.99249e-07	0	0.25	8.89637	9.01986	1.31712	2.88621	12.8922	0.71519	0.00146772	0.386076	0.00144581	2.67833	0.00954769
Lymph. Endo.	ART4	TRUE	0.347028	1	0	18.4207	0.00025402	5.15625e-07	0	0.25	9.85045	10.1625	1.68003	2.32138	14.2939	0.639241	0.00111722	0.348101	0.00107341	2.80938	0.00545307
Lymph. Endo.	PLIN5	TRUE	0.314002	1	0	18.4207	0.000259685	9.81872e-07	0	0.25	10.4362	11.083	2.39589	-1.22892	15.2353	0.462025	0.00267257	0.316456	0.0024535	2.82237	0.00976198
Lymph. Endo.	KCNIP1	TRUE	0.267376	1	0	18.4207	0.000326993	3.41848e-06	0	0.25	7.28164	7.29909	1.83666	0.605034	13.7925	0.575949	0.00571754	0.272152	0.00477557	2.87175	0.0335893
Lymph. Endo.	TSPEAR	TRUE	0.22084	1	0	18.4207	0.00021296	3.89979e-07	0	0.25	9.20623	9.15203	1.7999	1.81255	15.7992	0.35443	0.000679095	0.221519	0.000679095	2.10717	0.00311652
Lymph. Endo.	RP11-142C4.6	TRUE	0.214576	1	0	18.4207	0.000229792	3.68552e-07	0	0.25	10.4235	10.5619	1.89107	1.95093	16.3204	0.322785	0.000701001	0.21519	0.000613376	1.92131	0.00330231
Lymph. Endo.	SLC38A4	TRUE	0.20056	1	0	18.4207	0.000201895	9.70293e-07	0	0.25	7.88881	7.94902	1.80774	1.03692	14.0921	0.341772	0.00219063	0.202532	0.00197157	1.88464	0.00863452
Lymph. Endo.	GPR182	TRUE	0.196137	1	0	18.4207	0.000151914	4.27962e-08	0	0.25	12.7814	13.1656	1.95554	3.12824	19.7914	0.335443	6.57189e-05	0.196203	6.57189e-05	1.37431	0.000266409
Lymph. Endo.	CLEC4M	TRUE	0.189808	1	0	18.4207	0.00027968	7.98764e-08	0	0.25	12.4791	12.6369	1.76657	3.44629	19.3714	0.525316	6.57189e-05	0.189873	6.57189e-05	2.18138	0.000681654
Lymph. Endo.	NALCN	TRUE	0.189172	1	0	18.4207	0.000194879	4.28934e-07	0	0.25	9.83315	10.0405	1.80942	0.959913	14.5527	0.335443	0.000788626	0.189873	0.000701001	1.39089	0.00418049
Lymph. Endo.	SCG3	TRUE	0.180236	1	0	18.4207	0.000197127	2.25691e-06	0	0.25	7.21564	7.24659	1.86998	1.67187	14.3879	0.398734	0.00357072	0.183544	0.00330785	2.69088	0.0227214
Lymph. Endo.	ACSM3	TRUE	0.176994	1	0	18.4207	0.000247091	3.4748e-06	0	0.25	6.43597	6.34316	1.51222	1.19649	12.1985	0.35443	0.00687857	0.183544	0.00654998	2.15444	0.0338895
Lymph. Endo.	NFIA-AS2	TRUE	0.145153	1	0	18.4207	9.16196e-05	1.68289e-07	0	0.25	10.223	10.4759	1.84759	2.0064	15.4554	0.177215	0.000416219	0.14557	0.000416219	1.2532	0.00249393
Lymph. Endo.	RP11-776H12.1	TRUE	0.145088	1	0	18.4207	7.0288e-05	4.44323e-07	0	0.25	9.53429	9.88241	2.22582	-2.16391	16.6741	0.196203	0.000547657	0.14557	0.000481938	1.48128	0.00401717
Lymph. Endo.	LINC00923	TRUE	0.144847	1	0	18.4207	0.000152649	4.48503e-07	0	0.25	8.91967	9.03828	1.95193	0.864191	14.9699	0.246835	0.000854345	0.14557	0.000722907	1.27246	0.00446213
Lymph. Endo.	NTS	TRUE	0.120187	1	0	18.4207	0.000279716	7.64764e-08	0	0.25	13.0126	13.3223	2.16357	3.50071	22.2437	0.658228	0.000131438	0.120253	6.57189e-05	4.92488	0.00043064
Lymph. Endo.	MMRN1	TRUE	0.933109	0.9998	0.0002	8.51694	0.00881534	3.82652e-05	0	0.25	14.4977	15.3599	3.35264	-3.81662	20.3057	17.6899	0.130189	0.962025	0.0289163	76.8782	0.36302
Lymph. Endo.	LYVE1	TRUE	0.8212	0.9998	0.0002	8.51694	0.00691142	1.6885e-05	0	0.25	9.54281	9.61389	2.24001	0.222054	16.2937	9	0.0337357	0.848101	0.0269009	42.9775	0.155217
Lymph. Endo.	LAPTM5	TRUE	0.607261	0.9998	0.0002	8.51694	0.00131636	9.60576e-06	0	0.25	9.47139	9.90796	2.84169	-1.73262	16.5782	2.09494	0.0265504	0.626582	0.0193213	8.63191	0.0879646
Lymph. Endo.	STAB2	TRUE	0.460098	0.9998	0.0002	8.51694	0.00101278	1.23232e-06	0	0.25	10.561	10.5607	2.55806	0.112688	19.2277	1.55063	0.00197157	0.462025	0.00192775	7.10039	0.0125024
Lymph. Endo.	RP11-436K8.1	TRUE	0.176142	0.9998	0.0002	8.51694	0.000150434	1.08175e-06	0	0.25	10.4144	10.8597	2.596	-3.20324	16.8916	0.246835	0.00120485	0.177215	0.00107341	1.68414	0.0111252
Lymph. Endo.	PIK3C2G	TRUE	0.118742	0.9998	0.0002	8.51694	0.000141769	1.10007e-06	0	0.25	7.45177	7.27597	2.17474	-0.142857	15.09	0.341772	0.00159916	0.120253	0.00151153	1.83237	0.0122229
Lymph. Endo.	PKHD1L1	TRUE	0.708682	0.9996	0.0004	7.82362	0.00169358	8.24068e-06	0	0.25	9.6259	9.767	3.16736	-0.832438	19.9889	2.53797	0.0154658	0.721519	0.0128371	16.7848	0.0882712
Lymph. Endo.	GPM6A	TRUE	0.696484	0.9996	0.0004	7.82362	0.00141741	9.28953e-06	0	0.25	11.9888	12.8138	3.04159	-5.35684	18.3311	2.38608	0.0262218	0.708861	0.0123771	13.0982	0.0990813
Lymph. Endo.	LINC01558	TRUE	0.437452	0.9996	0.0004	7.82362	0.000364687	1.98192e-06	0	0.25	10.5932	11.2738	2.79997	-0.195004	15.8072	0.772152	0.00617757	0.443038	0.0055861	4.53458	0.0247813
Lymph. Endo.	RP11-554D15.1	TRUE	0.41428	0.9996	0.0004	7.82362	0.00160013	6.51658e-06	0	0.25	9.56519	9.88364	2.49947	-0.551423	15.9983	2.10759	0.0180727	0.424051	0.0097702	11.6849	0.0656609
Lymph. Endo.	AOAH	TRUE	0.185142	0.9996	0.0004	7.82362	0.000205592	2.97082e-06	0	0.25	6.92878	6.99238	2.04366	-1.64166	13.3178	0.341772	0.00679095	0.189873	0.00473176	1.90864	0.0263037
Lymph. Endo.	TFF3	TRUE	0.801576	0.9994	0.0006	7.41796	0.0162896	2.27961e-05	0	0.25	11.845	12.5053	2.87071	-0.758163	19.8738	22.2089	0.0701877	0.835443	0.0338671	108.669	0.242878
Lymph. Endo.	FLT4	TRUE	0.770673	0.9994	0.0006	7.41796	0.00115474	1.71373e-05	0	0.25	11.968	13.2725	3.95642	-1.19089	18.688	2.32278	0.05424	0.810127	0.0394532	13.0987	0.182011
Lymph. Endo.	CATSPERB	TRUE	0.254937	0.9994	0.0006	7.41796	0.000228576	2.87707e-06	0	0.25	7.48003	7.66603	2.02389	-0.832308	13.757	0.481013	0.00497273	0.259494	0.00455651	3.10322	0.0253016
Lymph. Endo.	ABCA4	TRUE	0.114295	0.9994	0.0006	7.41796	7.98632e-05	2.24088e-06	0	0.25	5.88169	6.02385	1.69706	-1.25038	10.4548	0.240506	0.0062652	0.120253	0.00595851	1.28247	0.0261668
Lymph. Endo.	RELN	TRUE	0.83951	0.9992	0.0008	7.13009	0.00370092	3.15824e-05	0	0.25	12.4358	12.9915	3.1058	-2.82869	18.9656	6.22785	0.0342395	0.860759	0.0212491	32.5986	0.329878
Lymph. Endo.	TC2N	TRUE	0.396277	0.9992	0.0008	7.13009	0.000483412	1.18917e-05	0	0.25	6.55018	6.78223	1.77458	-1.59242	11.6333	0.85443	0.0180508	0.411392	0.0151153	3.87067	0.0987237
Lymph. Endo.	ERICH1-AS1	TRUE	0.272961	0.999	0.001	6.90674	0.000212643	3.61317e-06	0	0.25	7.30814	7.5077	2.47261	-0.744861	14.8919	0.348101	0.00633092	0.278481	0.00552038	2.36154	0.0378122
Lymph. Endo.	MPP7	TRUE	0.637001	0.9988	0.0012	6.72422	0.00114054	1.55547e-05	0	0.25	8.19787	8.45911	2.49874	-1.59744	14.2113	2.33544	0.0265723	0.658228	0.0212272	11.8711	0.159563
Lymph. Endo.	LYN	TRUE	0.476367	0.9988	0.0012	6.72422	0.000607005	4.56674e-05	0	0.25	4.21675	4.20004	1.37644	-1.34422	8.375	1.29114	0.114942	0.563291	0.0869241	5.58761	0.451578
Lymph. Endo.	F8	TRUE	0.55789	0.9986	0.0014	6.56987	0.00083379	3.22072e-05	0	0.25	4.91423	5.02445	1.2175	-0.373994	9.10562	1.43671	0.0587965	0.607595	0.0497054	7.07329	0.324924
Lymph. Endo.	ASGR1	TRUE	0.375691	0.9986	0.0014	6.56987	0.000285309	7.27097e-06	0	0.25	7.09661	7.54679	1.98094	-3.80849	11.8788	0.556962	0.0203728	0.392405	0.0167145	2.67869	0.0708385
Lymph. Endo.	NMNAT2	TRUE	0.26558	0.9984	0.0016	6.43614	0.000182087	3.22149e-06	0	0.25	7.22328	7.39197	1.94387	-1.35517	12.9894	0.424051	0.00753576	0.272152	0.00657189	2.37806	0.0321032
Lymph. Endo.	RP11-274B18.4	TRUE	0.165804	0.9984	0.0016	6.43614	0.000104348	2.33737e-06	0	0.25	6.70042	6.98052	1.91762	-4.11719	11.3936	0.227848	0.00608995	0.170886	0.00508226	1.13782	0.0217171
Lymph. Endo.	CCL21	TRUE	0.901146	0.9982	0.0018	6.31816	0.0955174	0.000897093	0	0.25	12.9219	13.1839	3.95747	-3.02071	24.3415	205.576	1.56052	0.968354	0.0672085	974.658	10.6411
Lymph. Endo.	DSP	TRUE	0.523613	0.9982	0.0018	6.31816	0.000732728	3.46099e-05	0	0.25	5.62625	5.67176	2.17235	-1.8981	11.0681	1.40506	0.0833096	0.582278	0.058665	6.26232	0.345733
Lymph. Endo.	REEP1	TRUE	0.460118	0.9982	0.0018	6.31816	0.0004228	4.96329e-06	0	0.25	8.2293	8.25285	2.45091	-0.907187	14.8175	0.803797	0.00933208	0.468354	0.00823676	4.18006	0.0457675
Lymph. Endo.	SCNN1B	TRUE	0.293962	0.9982	0.0018	6.31816	0.000359501	3.92338e-06	0	0.25	10.7051	11.3848	3.10042	-2.76449	19.3948	0.5	0.0133628	0.303797	0.00983592	2.18791	0.048109
Lymph. Endo.	PGM5-AS1.1	TRUE	0.165408	0.998	0.002	6.2126	0.00021688	6.45043e-06	0	0.25	5.80976	5.9127	2.0807	-2.51201	12.8995	0.405063	0.0139762	0.177215	0.0118075	1.94524	0.0820739
Lymph. Endo.	KLHL4	TRUE	0.46114	0.9978	0.0022	6.11709	0.000548177	1.87476e-05	0	0.25	7.85477	8.73475	3.17936	-4.21678	15.2614	1.12025	0.0448641	0.493671	0.0325308	5.13863	0.197099
Lymph. Endo.	ARL4A	TRUE	0.632225	0.9976	0.0024	6.02988	0.00165388	5.93494e-05	0	0.25	6.38471	6.58371	2.42292	-3.44644	11.9502	3.40506	0.175951	0.734177	0.101952	18.1064	0.655182
Lymph. Endo.	DTX1	TRUE	0.173665	0.9976	0.0024	6.02988	0.000160815	5.35483e-06	0	0.25	6.0977	5.96054	2.4575	-1.63039	14.6454	0.316456	0.0111722	0.183544	0.00987973	1.46335	0.0531599
Lymph. Endo.	NRP2	TRUE	0.691037	0.9974	0.0026	5.94964	0.00218409	0.000105753	0	0.25	5.11237	4.73109	2.09153	-3.56286	11.9197	4	0.23052	0.835443	0.144406	20.0079	1.01503
Lymph. Endo.	PRKAR1B	TRUE	0.535998	0.9972	0.0028	5.87533	0.000559893	5.71841e-05	0	0.25	4.1713	4.77066	1.67522	-3.45697	7.45156	1.26582	0.130912	0.632911	0.0969134	6.58816	0.596407
Lymph. Endo.	PPFIBP1	TRUE	0.509745	0.9972	0.0028	5.87533	0.00635831	0.000489375	0	0.25	3.74536	3.78905	0.952418	-1.54465	6.5794	11.6266	0.92462	0.974684	0.464939	62.3943	4.90219
Lymph. Endo.	STK32B	TRUE	0.342769	0.9972	0.0028	5.87533	0.000474787	2.41168e-05	0	0.25	4.45926	4.4142	1.61598	-1.9361	11.1275	0.708861	0.0460908	0.379747	0.0369778	4.45056	0.22901
Lymph. Endo.	CHRDL1	TRUE	0.507333	0.997	0.003	5.80614	0.000702043	1.66722e-05	0	0.25	10.0877	10.49	3.20087	-3.62938	18.3751	1.29114	0.0207453	0.518987	0.0116541	6.30876	0.125863
Lymph. Endo.	UCP2	TRUE	0.206844	0.9968	0.0032	5.7414	0.000322882	4.88239e-06	0	0.25	6.99683	7.08232	2.41955	-3.49214	15.3581	0.474684	0.0122018	0.21519	0.00834629	2.14155	0.0453782
Lymph. Endo.	EFNA5	TRUE	0.73758	0.9966	0.0034	5.68057	0.00229498	5.22125e-05	0	0.25	7.52395	7.63077	3.14814	-2.12286	17.2219	3.52532	0.0747223	0.78481	0.04723	23.8897	0.496297
Lymph. Endo.	SMAD1	TRUE	0.635515	0.9966	0.0034	5.68057	0.00153884	0.000187653	0	0.25	3.36718	3.34978	1.20655	-3.97837	6.4264	2.83544	0.40634	0.873418	0.237902	16.2502	1.89964
Lymph. Endo.	CCDC141	TRUE	0.195785	0.9966	0.0034	5.68057	0.000118541	3.01638e-06	0	0.25	6.87531	7.13232	2.30176	-2.64668	13.0182	0.335443	0.00764529	0.202532	0.00674714	2.08459	0.0284962
Lymph. Endo.	CCL14	TRUE	0.113523	0.9964	0.0036	5.62321	0.000138594	2.22817e-05	0	0.25	9.47722	10.5464	3.58454	-7.38641	16.0837	0.196203	0.0603737	0.139241	0.025718	0.846492	0.200522
Lymph. Endo.	SPHK1	TRUE	0.552652	0.996	0.004	5.51745	0.000883796	4.07507e-05	0	0.25	6.1265	6.47546	2.36143	-4.44867	12.4013	1.99367	0.114241	0.613924	0.0612719	8.78414	0.412462
Lymph. Endo.	VAV3	TRUE	0.562358	0.9958	0.0042	5.46846	0.000860232	2.75569e-05	0	0.25	7.33756	7.78346	2.93327	-2.09834	15.3663	1.75949	0.0709764	0.607595	0.0452365	10.0238	0.284421
Lymph. Endo.	WDR49	TRUE	0.159519	0.9956	0.0044	5.42174	8.19927e-05	2.04164e-06	0	0.25	6.53338	6.69629	1.98051	-5.08974	11.4728	0.196203	0.00615567	0.164557	0.00503845	0.824183	0.0259115
Lymph. Endo.	NRG3	TRUE	0.392445	0.9952	0.0048	5.33433	0.000753823	1.62716e-05	0	0.25	8.34784	8.63269	2.59339	-3.46371	15.497	0.981013	0.0249732	0.405063	0.012618	7.01823	0.175586
Lymph. Endo.	CD38	TRUE	0.206842	0.9952	0.0048	5.33433	0.000251419	8.77519e-06	0	0.25	7.09014	7.34495	2.49332	-3.07008	13.9831	0.651899	0.0233302	0.221519	0.0146772	2.61977	0.0713618
Lymph. Endo.	TENM3	TRUE	0.191482	0.9952	0.0048	5.33433	0.000163391	7.24126e-05	0	0.25	5.63719	6.25277	3.21828	-6.3959	12.7358	0.329114	0.0863765	0.234177	0.0426953	2.27646	0.698561
Lymph. Endo.	AFAP1L1	TRUE	0.602312	0.9948	0.0052	5.25388	0.00088207	6.22168e-05	0	0.25	4.78942	5.0911	1.76882	-2.42143	9.0226	1.60759	0.150146	0.696203	0.0938903	9.09442	0.598958
Lymph. Endo.	CTD-3179P9.1	TRUE	0.553756	0.9948	0.0052	5.25388	0.0012789	3.50392e-05	0	0.25	11.8957	12.7797	3.94532	-6.64061	19.7946	1.91772	0.122062	0.582278	0.028522	12.2686	0.395276
Lymph. Endo.	PTPRB	TRUE	0.335887	0.9948	0.0052	5.25388	0.000431879	0.000218121	0	0.25	7.70218	9.47736	4.54535	-7.46838	14.7121	0.765823	0.628601	0.468354	0.132467	4.04862	2.18785
Lymph. Endo.	FGL2	TRUE	0.310808	0.9948	0.0052	5.25388	0.000532093	0.000172651	0	0.25	5.81319	6.37808	3.09722	-5.93075	13.2676	1.22785	0.219676	0.379747	0.0689391	5.94378	1.78052
Lymph. Endo.	DOCK8	TRUE	0.200033	0.9948	0.0052	5.25388	0.000124196	4.21516e-06	0	0.25	6.76963	7.1633	2.63762	-2.22593	13.7973	0.335443	0.0137133	0.208861	0.00882823	1.75218	0.0412324
Lymph. Endo.	TLL1	TRUE	0.427497	0.9944	0.0056	5.17937	0.000955323	0.000101749	0	0.25	9.71594	10.3343	3.9509	-8.08255	17.572	1.31646	0.293172	0.474684	0.0471861	6.42328	0.988136
Lymph. Endo.	FAM189A2	TRUE	0.387887	0.9944	0.0056	5.17937	0.000334239	1.08786e-05	0	0.25	7.6191	8.05526	3.3886	-3.86893	15.8388	0.658228	0.0291354	0.411392	0.0235054	4.07553	0.112152
Lymph. Endo.	FAM107B	TRUE	0.44471	0.9942	0.0058	5.14408	0.000447307	2.81911e-05	0	0.25	5.07896	5.1751	2.04944	-1.8008	11.3822	1.17722	0.068019	0.493671	0.0489605	6.00995	0.272587
Lymph. Endo.	SLC7A1	TRUE	0.305521	0.9942	0.0058	5.14408	0.000208272	1.03494e-05	0	0.25	5.93037	6.12556	2.42853	-2.4382	12.2671	0.487342	0.028982	0.329114	0.0235931	2.37724	0.0944335
Lymph. Endo.	KLHL3	TRUE	0.337515	0.994	0.006	5.10998	0.000358536	1.49648e-05	0	0.25	5.81019	6.05736	2.2249	-4.52615	12.822	0.588608	0.0365397	0.367089	0.0295735	3.80578	0.160641
Lymph. Endo.	PECAM1	TRUE	0.659302	0.9938	0.0062	5.07699	0.00220279	0.000752118	0	0.25	8.32482	9.79487	4.23902	-5.81278	14.5448	3.89241	2.33558	0.810127	0.150825	16.7845	7.3562
Lymph. Endo.	DTL	TRUE	0.155048	0.9938	0.0062	5.07699	7.35302e-05	8.19601e-06	0	0.25	5.71206	5.99449	2.27812	-5.14959	13.1857	0.21519	0.0249951	0.170886	0.0158382	1.07154	0.0806669
Lymph. Endo.	PDE2A	TRUE	0.437432	0.9936	0.0064	5.04504	0.000595365	4.35331e-05	0	0.25	6.21449	6.81473	2.8153	-4.74771	12.1533	1.10127	0.120178	0.512658	0.0752262	4.82344	0.443524
Lymph. Endo.	TUBA4A	TRUE	0.304466	0.9936	0.0064	5.04504	0.000295334	1.71728e-05	0	0.25	7.21923	7.98772	3.15715	-3.95804	15.0959	0.64557	0.0543714	0.341772	0.0373064	2.35274	0.166353
Lymph. Endo.	IL2RG	TRUE	0.102511	0.9936	0.0064	5.04504	7.29977e-05	6.20178e-06	0	0.25	6.71649	7.09791	3.16658	-8.44645	15.8153	0.189873	0.0315889	0.113924	0.0114132	0.956427	0.0835287
Lymph. Endo.	CRACR2B	TRUE	0.466808	0.9934	0.0066	5.01406	0.000525841	2.3263e-05	0	0.25	8.8409	9.91116	3.28268	-3.16137	15.2329	0.898734	0.0658065	0.512658	0.0458499	5.20194	0.243936
Lymph. Endo.	NPR1	TRUE	0.11715	0.9934	0.0066	5.01406	7.82795e-05	2.6579e-05	0	0.25	5.22896	5.93892	3.10801	-5.84793	12.9308	0.202532	0.0807685	0.170886	0.0537361	0.830874	0.273514
Lymph. Endo.	PTPRC	TRUE	0.101395	0.9934	0.0066	5.01406	0.000175877	4.31256e-06	0	0.25	5.78435	5.67616	2.77497	-5.81639	15.0918	0.481013	0.0118075	0.107595	0.00619948	2.98043	0.0356267
Lymph. Endo.	EPHB1	TRUE	0.137879	0.9932	0.0068	4.98401	0.000105245	7.29589e-06	0	0.25	4.11987	4.10895	1.61894	-3.52398	9.16089	0.227848	0.0166926	0.151899	0.01402	0.985518	0.0779169
Lymph. Endo.	FRMD4B	TRUE	0.659236	0.993	0.007	4.95482	0.00104902	5.35327e-05	0	0.25	7.35379	8.19019	2.91684	-2.92316	13.4808	1.96835	0.1356	0.734177	0.0749414	11.2509	0.493504
Lymph. Endo.	CLU	TRUE	0.52058	0.993	0.007	4.95482	0.00298298	0.00148867	0	0.25	5.58073	6.15714	3.79625	-6.70083	15.117	4.78481	2.09648	0.696203	0.175623	26.9716	14.5044
Lymph. Endo.	GIMAP8	TRUE	0.617732	0.9926	0.0074	4.89885	0.000799467	5.80779e-05	0	0.25	7.81788	8.84216	3.25713	-3.24838	14.3643	1.70253	0.166838	0.702532	0.0847992	9.10054	0.568293
Lymph. Endo.	PALD1	TRUE	0.388794	0.9926	0.0074	4.89885	0.000424469	4.26851e-05	0	0.25	3.72082	3.77825	1.63734	-2.04277	10.017	0.778481	0.0809875	0.455696	0.0669018	4.49377	0.440494
Lymph. Endo.	SV2B	TRUE	0.272039	0.9926	0.0074	4.89885	0.000186232	8.75669e-06	0	0.25	6.53553	6.8634	2.95151	-2.19952	14.1621	0.449367	0.0153563	0.28481	0.0127714	2.67303	0.0994581
Lymph. Endo.	RHOJ	TRUE	0.556056	0.9924	0.0076	4.87198	0.00184587	0.000208533	0	0.25	3.23122	3.24129	1.20823	-3.99719	7.25158	3.53165	0.450043	0.816456	0.2604	18.7135	2.13653
Glia	NRXN1	TRUE	0.952956	1	0	18.4207	0.0123413	2.21353e-05	0	0.25	9.34129	9.31834	1.26485	2.66118	13.4809	13.4425	0.0404215	0.987392	0.0344357	126.859	0.275885
Glia	PLP1	TRUE	0.93508	1	0	18.4207	0.00762023	8.14087e-06	0	0.25	11.6782	11.8304	2.29315	3.3417	20.8446	7.50473	0.0112783	0.942868	0.00778849	68.3637	0.0714738
Glia	S100B	TRUE	0.934212	1	0	18.4207	0.00662771	3.94789e-06	0	0.25	11.7058	11.6763	1.88055	1.43328	19.8328	6.73838	0.00771915	0.938534	0.0043218	61.2151	0.0388066
Glia	MPZ	TRUE	0.903336	1	0	18.4207	0.00603347	6.64065e-06	0	0.25	10.282	10.4163	1.37246	2.40469	16.2773	5.87628	0.0123645	0.914106	0.0107698	54.1626	0.0622948
Glia	CDH19	TRUE	0.884257	1	0	18.4207	0.00416306	1.16942e-06	0	0.25	13.5558	13.6241	2.21	3.28443	21.4707	4.4078	0.00189512	0.885343	0.00108623	38.0773	0.00835717
Glia	SEMA3B	TRUE	0.852121	1	0	18.4207	0.00446354	5.58081e-05	0	0.25	7.07414	6.94695	1.83091	-1.333	13.0399	4.62372	0.079364	0.921986	0.0698653	42.7935	0.563383
Glia	CADM2	TRUE	0.805565	1	0	18.4207	0.00296056	5.1969e-06	0	0.25	9.67524	9.717	1.60181	3.2589	16.1307	3.04295	0.00919827	0.812845	0.00728004	27.8079	0.0677474
Glia	LGI4	TRUE	0.805251	1	0	18.4207	0.00240422	2.42741e-05	0	0.25	9.20437	9.59028	2.15709	-1.86881	16.1233	2.63396	0.0502207	0.84082	0.0355682	24.9085	0.275
Glia	L1CAM	TRUE	0.792021	1	0	18.4207	0.00247328	2.53626e-06	0	0.25	11.2654	11.2686	2.11112	2.21843	17.4069	2.55831	0.00508447	0.796296	0.00427558	23.3914	0.0223781
Glia	COL28A1	TRUE	0.783837	1	0	18.4207	0.00250206	2.34043e-06	0	0.25	10.6835	10.7403	1.56886	1.40181	15.9036	2.66312	0.00441425	0.787234	0.00339735	23.5596	0.023909
Glia	NTM	TRUE	0.779312	1	0	18.4207	0.00224699	1.48504e-05	0	0.25	8.74038	8.63325	2.15037	-0.879072	15.9973	2.36564	0.0250526	0.797084	0.0177725	21.8447	0.160256
Glia	GFRA3	TRUE	0.776367	1	0	18.4207	0.00274889	8.84997e-07	0	0.25	12.489	12.537	1.99621	4.07097	19.043	2.8223	0.00134045	0.777384	0.00101689	25.7751	0.0112418
Glia	PCSK2	TRUE	0.749833	1	0	18.4207	0.00267518	1.72278e-06	0	0.25	11.4318	11.39	1.88708	2.09449	18.5398	2.60205	0.00302757	0.752167	0.00233423	24.4013	0.0199905
Glia	MAL	TRUE	0.68876	1	0	18.4207	0.00154688	1.30557e-06	0	0.25	11.0347	11.1059	1.75941	1.98289	17.5409	1.829	0.00238046	0.690701	0.00194134	16.1846	0.015531
Glia	COL9A3	TRUE	0.684619	1	0	18.4207	0.00142938	2.33497e-06	0	0.25	10.6828	10.7603	2.19842	2.70069	17.4414	1.59496	0.00536181	0.689125	0.00450669	14.46	0.0221475
Glia	MYOT	TRUE	0.677728	1	0	18.4207	0.00182096	1.42951e-06	0	0.25	10.8371	10.7496	1.47017	3.68354	17.0198	1.88455	0.00214934	0.679669	0.00194134	16.3818	0.0115256
Glia	ERBB3	TRUE	0.665977	1	0	18.4207	0.00148605	1.35803e-06	0	0.25	10.8623	10.919	1.58622	3.18657	15.3541	1.43262	0.00198757	0.667849	0.00187201	13.5385	0.0107716
Glia	PLEKHB1	TRUE	0.632695	1	0	18.4207	0.00141967	1.13085e-06	0	0.25	11.1641	11.2401	1.78981	2.53115	15.8066	1.35737	0.00217246	0.634752	0.0020569	12.5004	0.0133836
Glia	MGAT4C	TRUE	0.584668	1	0	18.4207	0.00120198	5.18345e-07	0	0.25	11.9916	12.0816	1.68643	2.19638	17.8204	1.41371	0.00113245	0.5855	0.000832004	12.424	0.00488609
Glia	CADM1	TRUE	0.583871	1	0	18.4207	0.00160471	9.48485e-05	0	0.25	4.48375	4.45715	1.3734	-1.29792	8.57801	1.64578	0.180106	0.711584	0.127713	15.4226	0.947897
Glia	RASSF4	TRUE	0.582672	1	0	18.4207	0.0012672	3.9117e-05	0	0.25	5.37949	5.38458	1.05478	-0.944498	9.09366	1.44129	0.0740253	0.64736	0.0646883	12.4984	0.421046
Glia	ST6GALNAC2	TRUE	0.567109	1	0	18.4207	0.00100872	6.30416e-06	0	0.25	7.90307	7.97946	1.39152	1.55774	12.8717	1.10954	0.0131734	0.579196	0.0120872	10.0461	0.0592757
Glia	KIRREL3	TRUE	0.55429	1	0	18.4207	0.00145126	1.74232e-06	0	0.25	9.99787	9.99332	1.73032	0.599103	15.979	1.5721	0.0041138	0.557526	0.00323557	14.6129	0.0188641
Glia	SOX10	TRUE	0.551176	1	0	18.4207	0.0010526	4.42907e-07	0	0.25	11.8993	11.9349	1.58096	3.04197	18.4296	1.145	0.000531558	0.551615	0.000439113	10.101	0.00357768
Glia	NGFR	TRUE	0.541399	1	0	18.4207	0.000963164	6.85715e-06	0	0.25	8.43373	8.26056	2.23425	0.7999	16.165	1.07329	0.0116712	0.551221	0.00982227	9.9885	0.0748421
Glia	TMOD2	TRUE	0.536098	1	0	18.4207	0.00129263	6.56468e-05	0	0.25	4.51912	4.4297	1.16067	-0.322866	8.62309	1.38889	0.122397	0.63751	0.101412	12.9091	0.67649
Glia	PRIMA1	TRUE	0.525142	1	0	18.4207	0.00112413	2.21445e-05	0	0.25	6.82319	6.13793	2.58857	-0.875051	15.3575	1.16982	0.0336268	0.55595	0.0308073	10.2809	0.239079
Glia	TUBB2B	TRUE	0.523845	1	0	18.4207	0.00105287	4.47358e-06	0	0.25	8.44487	8.53021	1.39548	-0.778785	15.4959	1.11939	0.00764982	0.530339	0.00649426	10.0928	0.0445988
Glia	RP11-308N19.1	TRUE	0.5084	1	0	18.4207	0.00109393	2.64548e-06	0	0.25	8.76761	8.76428	1.46779	1.34604	13.8527	1.29511	0.00480714	0.51182	0.00342046	11.7691	0.0240682
Glia	SMIM5	TRUE	0.501121	1	0	18.4207	0.000813696	1.69958e-06	0	0.25	9.58382	9.75713	1.65114	1.68671	14.4696	0.882979	0.00284268	0.50394	0.00281957	8.28471	0.0165632
Glia	FGFBP2	TRUE	0.496711	1	0	18.4207	0.00131117	6.78689e-07	0	0.25	11.7521	11.8109	2.47584	1.79424	21.1641	1.23483	0.00134045	0.497636	0.000924449	11.9423	0.00732296
Glia	TFAP2A	TRUE	0.492488	1	0	18.4207	0.000968597	4.82795e-06	0	0.25	8.0453	7.80824	1.80881	0.478313	15.1321	0.994484	0.00748804	0.499606	0.00711826	9.17611	0.0481037
Glia	FRMD5	TRUE	0.486451	1	0	18.4207	0.000964537	1.94941e-06	0	0.25	9.13694	9.16321	1.33987	1.25332	13.7933	1.00039	0.00360535	0.489756	0.00330491	9.32388	0.0182721
Glia	PTPRZ1	TRUE	0.458236	1	0	18.4207	0.000849663	3.74681e-07	0	0.25	12.0471	12.1351	1.66525	2.22974	17.5193	0.801024	0.000462225	0.458629	0.000392891	7.14272	0.00287217
Glia	PPP2R2B	TRUE	0.446934	1	0	18.4207	0.000988132	2.51e-06	0	0.25	9.55929	9.706	2.10224	1.61219	16.285	1.02285	0.00402135	0.450355	0.00342046	9.7144	0.027392
Glia	FOXD3-AS1	TRUE	0.437887	1	0	18.4207	0.000612139	4.47051e-07	0	0.25	11.0936	11.0934	1.59518	1.64214	17.6276	0.668637	0.000739559	0.438534	0.000647115	6.3934	0.00491099
Glia	GINS3	TRUE	0.416628	1	0	18.4207	0.000640347	1.10053e-05	0	0.25	6.02457	6.08674	1.12754	-0.438393	10.368	0.778566	0.0252837	0.439716	0.0230881	7.07344	0.120493
Glia	AC092684.1	TRUE	0.393202	1	0	18.4207	0.000924284	6.8994e-07	0	0.25	10.7155	10.7552	1.72847	3.08447	16.5016	1.00867	0.000970672	0.394011	0.000808893	9.81682	0.00580522
Glia	CDH2	TRUE	0.38025	1	0	18.4207	0.000527396	1.86172e-06	0	0.25	9.48845	9.68005	1.99284	1.37533	15.0819	0.582742	0.00265779	0.382585	0.00233423	5.31783	0.0182582
Glia	S100A1	TRUE	0.37886	1	0	18.4207	0.0010547	2.20856e-06	0	0.25	9.82926	9.84801	1.71263	-0.415824	16.9856	1.02364	0.00318935	0.381403	0.00254224	9.37306	0.0225288
Glia	COBL	TRUE	0.365379	1	0	18.4207	0.00056346	4.48884e-06	0	0.25	7.96841	8.12907	1.95476	-0.519982	14.0815	0.570922	0.00693337	0.370764	0.00538492	5.16936	0.0406161
Glia	RELN	TRUE	0.363614	1	0	18.4207	0.000542796	1.83309e-05	0	0.25	10.3106	10.4756	2.08278	-4.55405	16.1208	0.595745	0.0239201	0.367612	0.00399824	5.83426	0.124843
Glia	ART3	TRUE	0.359447	1	0	18.4207	0.000552887	3.31261e-06	0	0.25	7.8053	7.84195	1.56258	0.566925	12.7576	0.562648	0.00695648	0.365248	0.00580092	5.47484	0.0304332
Glia	SHISA9	TRUE	0.351343	1	0	18.4207	0.000508434	4.29088e-07	0	0.25	10.6818	10.7054	1.54015	1.90632	16.36	0.639874	0.00055467	0.351852	0.000508447	5.60437	0.00348545
Glia	RASGEF1C	TRUE	0.347682	1	0	18.4207	0.000460173	4.60835e-07	0	0.25	10.3883	10.4454	1.39825	2.50934	14.9247	0.50985	0.000647115	0.348306	0.000624003	4.64222	0.00411553
Glia	TMEM71	TRUE	0.34539	1	0	18.4207	0.000464145	9.95736e-07	0	0.25	9.37246	9.41944	1.35675	2.71548	13.2496	0.525217	0.00189512	0.347124	0.00173334	4.95347	0.0128875
Glia	SOX2	TRUE	0.344181	1	0	18.4207	0.000559287	2.74778e-07	0	0.25	11.7347	11.861	1.56083	3.89102	17.3788	0.533885	0.00018489	0.344366	0.00018489	5.02102	0.00122056
Glia	SHC4	TRUE	0.333787	1	0	18.4207	0.000459788	2.77298e-06	0	0.25	8.53211	8.72525	1.66641	-0.914285	12.7594	0.487392	0.00510758	0.338455	0.00466847	4.40589	0.0252425
Glia	FXYD3	TRUE	0.323256	1	0	18.4207	0.000454243	8.47063e-07	0	0.25	10.0221	9.99777	1.90997	1.25987	15.0295	0.523641	0.00191823	0.325059	0.00180268	4.31812	0.00927951
Glia	TTR	TRUE	0.293516	1	0	18.4207	0.000901918	3.85717e-07	0	0.25	12.4936	12.6703	2.40584	1.75448	20.142	0.967691	0.000485336	0.293932	0.000416002	8.70504	0.00311877
Glia	GFRA2	TRUE	0.284423	1	0	18.4207	0.000397997	4.29205e-06	0	0.25	7.19524	7.12812	1.74318	0.331692	12.7456	0.445626	0.00635559	0.290386	0.0059627	4.2027	0.0451456
Glia	FCGR2B	TRUE	0.273817	1	0	18.4207	0.000436018	4.57567e-07	0	0.25	10.5608	10.5822	1.82336	2.82804	16.3452	0.501182	0.000970672	0.274626	0.000808893	4.17761	0.00371829
Glia	SERPINA5	TRUE	0.269947	1	0	18.4207	0.000423431	6.84891e-07	0	0.25	11.0289	11.2404	1.77559	-1.26291	15.8512	0.43223	0.00159468	0.27108	0.00113245	3.78151	0.00587853
Glia	PMP2	TRUE	0.261139	1	0	18.4207	0.000376972	5.73375e-07	0	0.25	9.85017	9.88356	1.69611	1.35596	15.8258	0.406619	0.000970672	0.262017	0.000878227	3.5836	0.00519885
Glia	STK32A	TRUE	0.256698	1	0	18.4207	0.000328105	2.51171e-06	0	0.25	7.28315	7.30817	1.56646	1.02154	12.1743	0.346336	0.00429869	0.260835	0.00413691	3.33298	0.0251331
Glia	IGSF11	TRUE	0.255776	1	0	18.4207	0.000306364	3.77615e-06	0	0.25	6.52423	6.52966	1.08569	1.658	10.8982	0.355398	0.00663292	0.261623	0.00584714	3.21863	0.0422397
Glia	CHST9	TRUE	0.25488	1	0	18.4207	0.000281673	4.50002e-07	0	0.25	10.6171	10.7918	1.80527	-0.571837	15.7854	0.338849	0.000531558	0.255319	0.000439113	3.08252	0.00275297
Glia	LAMP5	TRUE	0.250385	1	0	18.4207	0.000428662	5.22242e-07	0	0.25	10.3332	10.4141	2.18821	0.683588	17.0511	0.43617	0.00115556	0.251379	0.000993783	3.99126	0.00490757
Glia	BMP8B	TRUE	0.237803	1	0	18.4207	0.000298867	1.13657e-06	0	0.25	9.46436	9.68992	1.70973	0.601426	14.0961	0.303783	0.00265779	0.239953	0.00214934	2.85868	0.0100375
Glia	FOXD3	TRUE	0.19798	1	0	18.4207	0.000233228	1.72871e-07	0	0.25	11.4815	11.578	1.86045	2.74055	16.9005	0.245075	0.000254224	0.198188	0.000208001	2.48324	0.00173471
Glia	RP11-21A7A.2	TRUE	0.194551	1	0	18.4207	0.000221267	5.21836e-07	0	0.25	9.0073	9.02463	1.37173	1.32983	13.8423	0.259259	0.000878227	0.195429	0.000878227	2.21629	0.00467
Glia	GPR17	TRUE	0.19168	1	0	18.4207	0.000239799	7.20375e-07	0	0.25	9.06987	9.29256	1.9875	1.16788	15.2859	0.305753	0.00182579	0.193459	0.00177957	2.61016	0.0050758
Glia	CAPS	TRUE	0.182364	1	0	18.4207	0.000272226	6.12114e-06	0	0.25	5.26679	5.25251	1.31928	-0.587688	9.54498	0.269504	0.0104925	0.192671	0.0103076	2.51944	0.0676871
Glia	C10orf82	TRUE	0.171305	1	0	18.4207	0.000162716	4.72782e-07	0	0.25	8.74275	8.77245	1.62931	2.02974	14.0236	0.220252	0.000901338	0.172183	0.000878227	2.02973	0.00503654
Glia	TMEM132B	TRUE	0.167786	1	0	18.4207	0.00023098	1.39568e-06	0	0.25	7.59777	7.55202	1.62331	1.01268	13.3039	0.227344	0.00261157	0.170213	0.00242668	2.26771	0.0168905
Glia	MIA	TRUE	0.159252	1	0	18.4207	0.000196398	3.76513e-07	0	0.25	9.81451	9.8887	1.93506	0.937473	15.775	0.214736	0.000785782	0.159968	0.000716448	1.78332	0.00419297
Glia	SRCIN1	TRUE	0.150885	1	0	18.4207	0.000151024	3.21738e-07	0	0.25	9.33682	9.35327	1.55689	0.733147	14.7129	0.184397	0.000808893	0.151694	0.000808893	1.75918	0.00489235
Glia	U91319.1	TRUE	0.134776	1	0	18.4207	0.000138187	2.37219e-07	0	0.25	9.17773	9.16706	1.5071	0.82399	14.7914	0.180063	0.00036978	0.135146	0.00036978	1.80312	0.00170028
Glia	SOX8	TRUE	0.13328	1	0	18.4207	0.000159266	1.86766e-06	0	0.25	6.97565	6.96261	1.656	-2.27035	12.9819	0.174941	0.00439113	0.13751	0.00422936	1.56426	0.0231661
Glia	FP325317.1	TRUE	0.128564	1	0	18.4207	0.000156967	1.37646e-07	0	0.25	11.2837	11.4357	1.94251	1.56713	16.8919	0.156028	0.000277335	0.128842	0.000277335	1.50197	0.00184653
Glia	LRAT	TRUE	0.114312	1	0	18.4207	0.00012571	5.41175e-07	0	0.25	8.34301	8.23384	1.94418	1.5638	15.5092	0.149724	0.000808893	0.115051	0.000739559	1.32067	0.0056548
Glia	OTOGL	TRUE	0.102123	1	0	18.4207	0.000150348	8.03586e-07	0	0.25	8.69497	8.94582	2.24946	-1.00475	14.9627	0.169819	0.00168712	0.103625	0.00150223	1.49627	0.0102052
Glia	GPM6B	TRUE	0.897326	0.9998	0.0002	8.51694	0.00579727	3.96428e-05	0	0.25	8.95385	9.14084	2.18174	0.153598	15.3355	5.4669	0.0544038	0.93814	0.0408144	50.9283	0.439677
Glia	XKR4	TRUE	0.842457	0.9998	0.0002	8.51694	0.00458217	5.34741e-06	0	0.25	12.2886	12.4414	2.50874	-0.451	20.8413	5.12214	0.0105156	0.847912	0.00545425	47.5998	0.0635024
Glia	SCN7A	TRUE	0.808501	0.9998	0.0002	8.51694	0.00357245	4.91457e-05	0	0.25	8.12187	7.72697	3.06037	-1.81294	17.6877	3.90504	0.0673924	0.862096	0.053595	35.4043	0.57191
Glia	COL8A1	TRUE	0.723007	0.9998	0.0002	8.51694	0.00209794	3.15646e-05	0	0.25	8.98346	9.12576	2.9072	-2.3737	16.6169	2.28881	0.0781622	0.754531	0.0315237	20.4801	0.29496
Glia	SORCS1	TRUE	0.697908	0.9998	0.0002	8.51694	0.00188565	3.06736e-05	0	0.25	8.36404	8.68594	2.89245	-0.880423	15.5328	1.9275	0.045298	0.730102	0.0321939	18.1721	0.326106
Glia	LRRTM1	TRUE	0.585228	0.9998	0.0002	8.51694	0.00107876	1.60879e-06	0	0.25	11.8418	12.1627	2.64887	-0.013382	18.3813	1.16391	0.00238046	0.587076	0.0018489	11.1453	0.0192758
Glia	GPR155	TRUE	0.554297	0.9998	0.0002	8.51694	0.00120996	4.58393e-05	0	0.25	4.90246	4.83389	1.14422	-0.00835133	8.7294	1.45154	0.0802884	0.624901	0.0706048	12.8244	0.478869
Glia	EGFL8	TRUE	0.430178	0.9998	0.0002	8.51694	0.000858707	6.17514e-06	0	0.25	7.57472	7.6508	1.33963	0.150114	11.2848	0.901497	0.0139823	0.44208	0.0119023	7.86518	0.0676883
Glia	CADM4	TRUE	0.424164	0.9998	0.0002	8.51694	0.000549355	3.59152e-06	0	0.25	8.25122	8.53913	1.6	0.228265	12.7081	0.641844	0.0084356	0.43223	0.00806582	5.88515	0.0408999
Glia	HAND2-AS1	TRUE	0.400008	0.9998	0.0002	8.51694	0.000672555	4.20868e-06	0	0.25	9.17525	9.34899	2.18674	-1.87433	17.5576	0.649724	0.00707204	0.406225	0.00621692	5.95516	0.0382384
Glia	C2orf88	TRUE	0.395078	0.9998	0.0002	8.51694	0.000608362	2.8446e-05	0	0.25	5.07047	5.36263	1.5194	-1.33805	8.89981	0.710008	0.0458296	0.43617	0.0410918	6.30418	0.299004
Glia	KCNMB4	TRUE	0.393142	0.9998	0.0002	8.51694	0.000784498	3.14409e-05	0	0.25	4.90358	4.8256	1.66602	-1.37821	11.7284	1.00749	0.0516305	0.437746	0.0446047	8.29402	0.338518
Glia	SCD	TRUE	0.385664	0.9998	0.0002	8.51694	0.000596326	1.93712e-05	0	0.25	5.71516	5.85542	1.6749	-0.859794	10.3583	0.698188	0.0382953	0.416864	0.0312002	6.145	0.193944
Glia	CMTM5	TRUE	0.382856	0.9998	0.0002	8.51694	0.000554887	3.62594e-06	0	0.25	8.14512	8.07186	2.01186	-1.30883	19.3971	0.564224	0.0057547	0.388495	0.00563914	5.21358	0.0360488
Glia	ENTPD2	TRUE	0.361647	0.9998	0.0002	8.51694	0.000732985	3.28984e-06	0	0.25	8.82561	8.87305	2.45381	0.159384	17.483	0.78684	0.00552359	0.366824	0.00517692	7.56483	0.0352141
Glia	FAM134B	TRUE	0.334768	0.9998	0.0002	8.51694	0.000436831	3.06471e-06	0	0.25	8.45187	8.70799	1.71318	-0.143532	12.987	0.48621	0.00931383	0.342002	0.00723382	4.4806	0.0366544
Glia	TMEM59L	TRUE	0.331817	0.9998	0.0002	8.51694	0.0004461	8.35376e-06	0	0.25	6.51911	6.06803	2.36909	-2.06948	16.9967	0.538219	0.0139361	0.34476	0.0129423	4.84856	0.0824155
Glia	LRRC4C	TRUE	0.281167	0.9998	0.0002	8.51694	0.000411281	7.06966e-06	0	0.25	6.91036	6.78865	2.17276	0.138739	13.7106	0.441292	0.0117174	0.291174	0.0100072	3.99246	0.0652619
Glia	KCNH8	TRUE	0.17863	0.9998	0.0002	8.51694	0.000201798	6.38028e-07	0	0.25	8.82567	8.8675	1.79269	0.023489	15.2559	0.235619	0.00147912	0.180063	0.0014329	2.16108	0.0058835
Glia	SLC5A7	TRUE	0.148427	0.9998	0.0002	8.51694	0.000232696	1.2953e-07	0	0.25	11.3176	11.4543	1.94994	-0.196379	17.8962	0.219464	0.000115556	0.148542	0.000115556	2.0768	0.00084594
Glia	DLX2	TRUE	0.145948	0.9998	0.0002	8.51694	0.000171124	2.76774e-07	0	0.25	9.66096	9.72884	2.05177	0.216063	16.085	0.179669	0.000624003	0.146572	0.000624003	1.62459	0.00342469
Glia	LINC01505	TRUE	0.124304	0.9998	0.0002	8.51694	0.000127876	1.34563e-06	0	0.25	6.98555	6.93955	1.96985	0.235531	14.0894	0.157998	0.00180268	0.126084	0.00177957	1.46921	0.0139377
Glia	ALDH1A1	TRUE	0.721081	0.9996	0.0004	7.82362	0.00550965	0.000148974	0	0.25	5.85495	5.85967	1.64439	-1.16259	11.9491	6.16273	0.271049	0.897951	0.17687	54.4738	1.65718
Glia	ENDOD1	TRUE	0.499049	0.9996	0.0004	7.82362	0.00125866	0.000105792	0	0.25	3.78321	3.91321	0.985631	-0.129231	7.55732	1.41017	0.207886	0.65327	0.154221	13.0025	1.05553
Glia	TTYH1	TRUE	0.426313	0.9996	0.0004	7.82362	0.000686712	3.35557e-06	0	0.25	9.50984	9.83162	1.97591	-1.3588	15.8699	0.684791	0.00626314	0.431836	0.00552359	6.59905	0.0328872
Glia	IL1RAPL2	TRUE	0.368856	0.9996	0.0004	7.82362	0.000811277	5.56172e-06	0	0.25	8.44664	8.5382	2.26224	-2.46958	15.839	0.780142	0.00838938	0.37431	0.00545425	7.28406	0.0686424
Glia	ST3GAL6	TRUE	0.341991	0.9996	0.0004	7.82362	0.000472584	1.97509e-05	0	0.25	5.83281	6.21713	2.04524	-0.727313	11.0469	0.537431	0.0453674	0.379039	0.0370473	5.09733	0.198593
Glia	HAND2	TRUE	0.32923	0.9996	0.0004	7.82362	0.000529977	5.34665e-06	0	0.25	8.65647	8.90391	2.30768	-2.06215	15.0742	0.529157	0.00852805	0.336879	0.00764982	4.70033	0.0511985
FDC	CXCL13	TRUE	0.21174	0.9974	0.0026	5.94964	0.00339601	6.05674e-05	0	0.25	8.82578	8.90115	3.82411	-9.61176	22.9451	8.73013	0.248226	0.216365	0.00462547	48.1714	0.434779
FDC	GP1BA	TRUE	0.253645	0.9968	0.0032	5.7414	0.000287486	3.85464e-06	0	0.25	7.83277	8.06869	2.87614	-3.72178	16.6126	0.424076	0.00994701	0.261212	0.00756691	2.99119	0.0327342
FDC	CD24	TRUE	0.47966	0.9956	0.0044	5.42174	0.00121432	2.61073e-05	0	0.25	7.02033	7.2829	3.04092	-4.88161	17.3144	1.75059	0.0786555	0.512195	0.0325355	10.9955	0.282364
FDC	FAM216B	TRUE	0.222172	0.9956	0.0044	5.42174	0.000257418	3.17211e-06	0	0.25	8.50232	8.29249	3.84185	-5.41927	20.1445	0.324154	0.00743219	0.228167	0.00599515	2.523	0.0324043
FDC	CCL19	TRUE	0.660187	0.995	0.005	5.2933	0.0407375	0.000512337	0	0.25	9.55975	9.68205	4.75458	-8.83481	27.7546	46.7042	1.2379	0.726987	0.0667999	338.43	5.76133
FDC	FDCSP	TRUE	0.421636	0.993	0.007	4.95482	0.0073979	7.87129e-05	0	0.25	8.87218	9.11332	4.6263	-8.32072	25.0197	17.3454	0.199299	0.450826	0.0291899	94.2093	0.778118
FDC	C3	TRUE	0.805689	0.9926	0.0074	4.89885	0.0105225	0.00036487	0	0.25	8.53376	8.51605	4.11815	-4.88383	19.2726	13.5043	0.787879	0.944138	0.13845	104.623	3.48056
FDC	TNFSF11	TRUE	0.458145	0.992	0.008	4.82028	0.00253817	3.72629e-05	0	0.25	7.73748	7.79469	4.31355	-8.42562	21.4281	2.55468	0.0789474	0.489378	0.0312332	19.3811	0.420124
FDC	CCL21	TRUE	0.579921	0.9896	0.0104	4.55549	0.0257495	0.000556956	0	0.25	8.79036	9.12034	5.06019	-12.0092	23.4246	49.6341	0.912341	0.634146	0.0542258	346.498	4.47623
FDC	ADRA2A	TRUE	0.189303	0.9896	0.0104	4.55549	0.000266912	1.99927e-05	0	0.25	6.01694	6.16699	3.2676	-7.22398	17.7672	0.378442	0.0372508	0.211644	0.0223415	2.58106	0.198328
FDC	EFNA5	TRUE	0.315389	0.9866	0.0134	4.29901	0.000557703	4.91474e-05	0	0.25	5.41214	5.50075	3.22803	-5.97359	15.1376	0.736428	0.0680798	0.356412	0.041023	5.27026	0.443047
FDC	CR1L	TRUE	0.111464	0.9866	0.0134	4.29901	0.000111759	4.188e-06	0	0.25	4.75817	4.74898	2.48428	-4.31773	12.2454	0.169945	0.0116086	0.121164	0.00970002	1.20947	0.0445999
FDC	MYO16	TRUE	0.14073	0.9854	0.0146	4.21203	0.0001916	6.80028e-06	0	0.25	5.50042	5.63054	3.09251	-5.64674	13.9359	0.24941	0.00833034	0.147915	0.0071852	1.8263	0.0629036
FDC	PRRX1	TRUE	0.352845	0.9844	0.0156	4.14476	0.000588956	6.08208e-05	0	0.25	5.67032	5.64324	3.60485	-7.76681	18.5483	0.789142	0.117074	0.417781	0.0649362	5.83081	0.653682
FDC	FAM26F	TRUE	0.163158	0.9842	0.0158	4.13182	0.000169049	1.08556e-05	0	0.25	4.60568	4.73127	2.4886	-4.20837	12.09	0.260425	0.0268098	0.184107	0.0209493	1.71249	0.103618
FDC	NPB	TRUE	0.174164	0.9838	0.0162	4.10641	0.000218731	8.95546e-06	0	0.25	4.1591	4.11696	2.21447	-2.82076	13.3049	0.324154	0.0153584	0.188041	0.0138764	2.34285	0.0991181
FDC	SMOC2	TRUE	0.16671	0.9822	0.0178	4.0106	0.000298842	0.000133134	0	0.25	4.24095	4.75522	3.61928	-9.6344	13.236	0.390244	0.196627	0.24705	0.0803395	2.90111	1.20157
FDC	TLCD1	TRUE	0.168387	0.982	0.018	3.99922	0.000208658	1.94674e-05	0	0.25	4.32269	4.35537	2.28804	-4.19072	12.0203	0.278521	0.0440318	0.201416	0.0330295	1.86653	0.193774
FDC	TENM4	TRUE	0.242727	0.9816	0.0184	3.97683	0.000343416	4.15127e-05	0	0.25	4.36968	4.37197	2.56897	-4.9961	12.4954	0.464201	0.0994701	0.29583	0.0531031	3.30148	0.408589
FDC	UBD	TRUE	0.178367	0.9816	0.0184	3.97683	0.000281471	2.09498e-05	0	0.25	5.7965	5.96559	3.34688	-6.89067	15.9811	0.308419	0.0544952	0.210858	0.0324906	2.17634	0.184746
FDC	HPGD	TRUE	0.166952	0.9812	0.0188	3.95492	0.000179451	1.20364e-05	0	0.25	4.48984	4.49355	2.66719	-4.68024	11.758	0.316286	0.0219373	0.184107	0.0171547	2.14925	0.132045
FDC	IL4I1	TRUE	0.107637	0.9798	0.0202	3.88167	0.000124881	1.09092e-05	0	0.25	4.44706	4.61174	2.69424	-6.60467	12.6544	0.201416	0.0302003	0.131393	0.0237561	1.19923	0.101092
FDC	CLU	TRUE	0.294968	0.9794	0.0206	3.86165	0.00410216	0.00146265	0	0.25	4.46122	4.85502	4.48538	-12.487	16.9098	6.89929	1.96895	0.464201	0.169234	40.4602	13.8079
FDC	RBP5	TRUE	0.571594	0.9788	0.0212	3.83233	0.00241226	0.000352745	0	0.25	4.51231	4.10456	2.993	-3.89512	12.7771	2.87018	0.867029	0.833202	0.261609	23.3338	3.60412
FDC	KIAA1211	TRUE	0.209248	0.9784	0.0216	3.81322	0.00029898	4.60375e-05	0	0.25	3.71312	3.49811	2.35232	-2.92408	11.0718	0.416994	0.0922624	0.276161	0.0669122	2.95115	0.468267
FDC	SLCO2B1	TRUE	0.284225	0.9778	0.0222	3.78521	0.000515975	7.49758e-05	0	0.25	4.06844	3.86896	2.89127	-6.34741	15.4332	0.609756	0.12857	0.377655	0.09343	4.58246	0.746104
FDC	TNFSF13B	TRUE	0.378902	0.9776	0.0224	3.77604	0.00130459	0.000142558	0	0.25	4.4718	4.73874	3.08915	-6.91644	12.0984	1.66719	0.186052	0.485445	0.106543	13.7821	1.43634
FDC	BIRC3	TRUE	0.204419	0.977	0.023	3.74899	0.00037331	4.63936e-05	0	0.25	4.0549	4.06621	2.62059	-4.94585	13.4093	0.497246	0.121048	0.274587	0.070168	3.20238	0.437307
FDC	PTGDS	TRUE	0.442301	0.9768	0.0232	3.74013	0.0251408	0.00283168	0	0.25	5.55631	5.424	4.29643	-8.74347	17.824	27.7073	5.67994	0.751377	0.309076	213.007	27.8449
FDC	HLA-DRB1	TRUE	0.148616	0.976	0.024	3.70541	0.000750597	0.000965868	0	0.25	2.31221	2.89057	3.55984	-9.18738	12.9581	1.08497	2.37055	0.406766	0.258151	8.1842	9.47793
FDC	PCDH11X	TRUE	0.141997	0.976	0.024	3.70541	0.000371792	1.86027e-05	0	0.25	4.99651	5.15658	4.18687	-10.1152	16.9167	0.417781	0.0287632	0.15657	0.0145725	2.93618	0.210615
FDC	PRELP	TRUE	0.126098	0.9746	0.0254	3.64728	0.000237958	3.50688e-05	0	0.25	4.34111	4.47284	4.38544	-9.59376	16.7046	0.304485	0.0469508	0.154996	0.028898	2.30077	0.348717
FDC	IL27RA	TRUE	0.228839	0.9732	0.0268	3.59219	0.000334417	3.95106e-05	0	0.25	3.59518	3.48279	2.25961	-3.29323	11.5199	0.476003	0.0973594	0.305271	0.0764325	3.47295	0.404893
FDC	SORCS1	TRUE	0.105147	0.9718	0.0282	3.53983	0.000174959	0.000135024	0	0.25	3.59689	4.0004	3.95639	-11.0852	12.8555	0.24705	0.146803	0.173092	0.067945	2.05121	1.29388
FDC	CTSH	TRUE	0.373317	0.9716	0.0284	3.53255	0.000969397	0.000195201	0	0.25	4.0841	4.46537	3.07084	-5.75201	12.733	1.53895	0.570976	0.549961	0.176644	10.3602	1.93275
FDC	GNAL	TRUE	0.190903	0.971	0.029	3.51103	0.000238331	4.15353e-05	0	0.25	2.54549	2.5586	1.43197	-2.57833	7.38591	0.357986	0.0798231	0.255704	0.0648015	2.55055	0.427545
FDC	CLSTN3	TRUE	0.251953	0.9708	0.0292	3.50395	0.000526929	0.000125662	0	0.25	2.57296	2.42929	1.51553	-1.97238	6.91975	0.63808	0.267289	0.431157	0.179203	5.31457	1.26966
FDC	INHBA	TRUE	0.11158	0.97	0.03	3.4761	0.000155985	3.98525e-05	0	0.25	3.81797	3.96304	3.70054	-9.10058	14.6521	0.243116	0.117186	0.162864	0.0512844	1.85412	0.443087
FDC	TDO2	TRUE	0.341823	0.9684	0.0316	3.42249	0.000913819	0.000190986	0	0.25	5.07471	3.99859	4.50459	-7.35587	19.4788	1.14713	0.401675	0.49882	0.156997	8.3386	1.7566
FDC	CFI	TRUE	0.114607	0.968	0.032	3.4095	0.000232603	8.29222e-05	0	0.25	2.88274	3.05456	2.72474	-4.50108	11.8477	0.347758	0.252156	0.237608	0.123002	2.74162	0.87392
FDC	ADAMDEC1	TRUE	0.296411	0.9678	0.0322	3.40306	0.0160368	0.0260417	0	0.25	2.49537	1.2292	5.77122	-11.3087	17.2938	15.6625	38.2163	0.842644	0.546232	128.168	248.977
FDC	IDO1	TRUE	0.12255	0.9676	0.0324	3.39666	0.000390653	0.000111646	0	0.25	3.29442	3.41418	3.50476	-11.6798	13.8026	0.535012	0.261496	0.193548	0.0709987	3.18903	0.936456
FDC	RSPO3	TRUE	0.135559	0.9666	0.0334	3.36523	0.00037143	0.000132184	0	0.25	3.48204	3.42243	5.07387	-11.8573	18.8865	0.441385	0.193708	0.239969	0.10441	3.65108	1.38438
FDC	DOCK10	TRUE	0.132945	0.9664	0.0336	3.35905	0.000196582	3.9972e-05	0	0.25	3.0939	3.09701	2.35537	-4.93241	10.1837	0.282455	0.0838198	0.192762	0.0598168	1.99361	0.368707
FDC	CFB	TRUE	0.155088	0.966	0.034	3.3468	0.000407658	0.000102496	0	0.25	2.80204	2.73501	2.17626	-5.00526	9.97216	0.475216	0.23554	0.274587	0.119499	3.13711	0.914813
FDC	CD74	TRUE	0.386898	0.9658	0.0342	3.34073	0.0135622	0.00570755	0	0.25	2.89724	3.18966	2.77989	-6.01853	11.2931	17.5098	14.7376	0.938631	0.551733	132.068	57.1039
FDC	NRXN3	TRUE	0.261494	0.9656	0.0344	3.33469	0.000705401	0.000332275	0	0.25	3.00044	3.05131	3.12093	-8.48025	13.2002	1.0952	0.431269	0.409913	0.148419	7.58971	3.16225
FDC	PAPLN	TRUE	0.244831	0.9648	0.0352	3.31087	0.000391054	9.67389e-05	0	0.25	3.11658	3.0067	2.2939	-3.3722	10.7681	0.563336	0.182414	0.368214	0.123383	4.13155	0.917716
FDC	CTSS	TRUE	0.34229	0.9646	0.0354	3.305	0.00112379	0.000252961	0	0.25	2.9216	2.63577	2.09656	-4.3137	10.0645	1.53973	0.59242	0.612116	0.269827	10.6729	2.49242
FDC	TAC3	TRUE	0.247059	0.9646	0.0354	3.305	0.000691471	0.000125619	0	0.25	5.21727	3.7523	4.84647	-4.70992	18.6896	1.19276	0.249528	0.372935	0.125876	8.06299	1.26339
FDC	CEMIP	TRUE	0.119869	0.9634	0.0366	3.27042	0.000184607	5.54373e-05	0	0.25	3.03285	3.17635	2.76872	-7.45156	10.8347	0.289536	0.152461	0.166798	0.0469283	2.1096	0.580858
FDC	FLRT2	TRUE	0.270379	0.9632	0.0368	3.26476	0.00044538	0.000103829	0	0.25	3.4984	3.20461	3.07432	-6.51593	12.8411	0.741149	0.184345	0.38395	0.113571	5.31815	1.04491
FDC	ADAMTSL1	TRUE	0.315069	0.9626	0.0374	3.24797	0.000690341	0.000145856	0	0.25	3.94128	4.02647	3.37437	-6.87601	14.0307	0.898505	0.228018	0.429583	0.114514	7.59779	1.54528
FDC	CD82	TRUE	0.293231	0.962	0.038	3.23143	0.000774877	0.000192096	0	0.25	2.52349	2.58353	1.75409	-3.70552	8.47316	1.20299	0.42231	0.516129	0.222898	7.95161	1.98083
FDC	APOE	TRUE	0.153229	0.9606	0.0394	3.19379	0.0076985	0.0130514	0	0.25	1.46588	0.399931	4.49956	-9.87585	15.8547	8.84736	18.743	0.749017	0.595788	71.9905	119.422
FDC	LSAMP	TRUE	0.465964	0.9596	0.0404	3.16769	0.00210098	0.000478772	0	0.25	3.6623	2.5537	3.57425	-3.08617	16.3836	3.22266	0.907805	0.787569	0.321605	23.5476	4.99042
FDC	TMEM108	TRUE	0.110419	0.9596	0.0404	3.16769	0.000174933	4.59074e-05	0	0.25	3.07657	2.58596	2.78161	-4.89564	13.0098	0.276161	0.0946425	0.169158	0.058739	1.79933	0.450019
FDC	CACNA1C	TRUE	0.204699	0.9594	0.0406	3.16254	0.000351575	0.000156367	0	0.25	2.60323	2.86544	2.52431	-7.35341	9.45338	0.606609	0.357576	0.34225	0.137552	4.61386	1.53795
FDC	CP	TRUE	0.158384	0.9582	0.0418	3.13216	0.000676027	0.000409743	0	0.25	3.162	3.15763	4.71819	-10.9998	14.3292	0.801731	0.590736	0.387884	0.2295	6.82763	3.71067
FDC	GREM1	TRUE	0.135621	0.958	0.042	3.12718	0.00047421	0.000111919	0	0.25	3.06308	2.96048	3.38676	-10.9752	13.495	0.499607	0.174802	0.177026	0.0414047	3.98307	0.994865
FDC	NFE2L3	TRUE	0.101772	0.958	0.042	3.12718	0.000143139	3.26383e-05	0	0.25	3.01099	2.9568	2.31244	-5.102	10.796	0.219512	0.0902641	0.166798	0.065026	1.40563	0.306236
FDC	SERPINB9	TRUE	0.18765	0.9558	0.0442	3.07382	0.00035619	4.12136e-05	0	0.25	3.11746	3.07117	2.67114	-5.9253	12.9789	0.593234	0.103332	0.258851	0.0712008	3.85243	0.408891
FDC	ARNTL2	TRUE	0.103521	0.9558	0.0442	3.07382	0.000160162	3.7943e-05	0	0.25	2.84827	2.80822	2.7663	-6.46231	11.9397	0.241542	0.0950916	0.165224	0.0617029	1.56775	0.359842
FDC	HAPLN3	TRUE	0.138382	0.9552	0.0448	3.05971	0.000271801	8.12705e-05	0	0.25	2.48785	2.58984	2.08047	-4.94342	8.86056	0.36428	0.199142	0.254917	0.116535	2.61714	0.737289
FDC	CSRP2	TRUE	0.274733	0.9546	0.0454	3.04578	0.000919247	0.000390617	0	0.25	2.07304	2.27758	2.08006	-6.96266	8.43928	1.16286	0.799915	0.539732	0.264999	8.84593	3.97948
FDC	SDK1	TRUE	0.283693	0.9542	0.0458	3.03659	0.00124031	0.000690001	0	0.25	2.70586	2.67362	3.07827	-5.3896	11.9874	1.85602	1.0877	0.598741	0.315049	13.4322	6.87516
FDC	BGN	TRUE	0.385324	0.9538	0.0462	3.02747	0.00199402	0.00075136	0	0.25	2.70394	2.60244	2.35513	-4.82784	12.7441	2.90559	1.77342	0.721479	0.336155	21.5454	7.61178
FDC	CD200	TRUE	0.106892	0.9538	0.0462	3.02747	0.000179089	8.07102e-05	0	0.25	3.10501	3.32194	3.36443	-7.03278	11.5358	0.278521	0.199075	0.206924	0.100031	2.03489	0.798623
FDC	PDLIM3	TRUE	0.267807	0.952	0.048	2.98736	0.00164832	0.000986092	0	0.25	1.93598	2.0962	2.15962	-6.29056	8.50182	2.03541	1.34779	0.667978	0.400171	15.3729	9.36102
FDC	HS3ST3A1	TRUE	0.207502	0.952	0.048	2.98736	0.000329982	9.07548e-05	0	0.25	2.65689	2.667	2.00889	-3.57677	9.31284	0.521637	0.152236	0.319434	0.111932	3.73482	0.972281
FDC	TYMP	TRUE	0.299141	0.9514	0.0486	2.97431	0.00178934	0.000628079	0	0.25	1.80634	1.69518	1.2449	-2.12166	7.10835	2.21479	1.12008	0.77498	0.47584	17.0561	6.07263
FDC	RELB	TRUE	0.233258	0.951	0.049	2.96569	0.000685208	0.000187091	0	0.25	2.14744	2.12734	1.47911	-2.56263	7.3099	0.963021	0.422355	0.478363	0.245105	7.02276	1.83743
FDC	DCLK1	TRUE	0.185396	0.9498	0.0502	2.94024	0.000334555	0.000127412	0	0.25	3.2783	2.77495	3.4297	-5.49158	14.1183	0.478363	0.195752	0.309992	0.124596	3.69931	1.3284
FDC	HSPB8	TRUE	0.159906	0.9496	0.0504	2.93605	0.000222804	6.10431e-05	0	0.25	2.13938	2.24009	1.62822	-4.03994	7.19783	0.362707	0.126213	0.246263	0.0863571	2.36711	0.596773
FDC	MGP	TRUE	0.164099	0.9492	0.0508	2.92772	0.00170041	0.00129407	0	0.25	1.8683	1.8263	2.96273	-7.04231	10.2685	2.1487	2.85111	0.535799	0.371699	17.9244	12.6052
FDC	GPR176	TRUE	0.116722	0.9486	0.0514	2.91535	0.000172894	5.8108e-05	0	0.25	2.08454	1.81514	1.78144	-3.08143	8.92912	0.248623	0.110181	0.202203	0.0854814	1.96378	0.590426
FDC	CH25H	TRUE	0.116609	0.9484	0.0516	2.91125	0.000643644	0.000397728	0	0.25	2.11323	2.26289	2.93139	-6.38258	11.0856	0.696302	0.596686	0.319434	0.202825	5.56151	4.24431
FDC	GUCY1A3	TRUE	0.164804	0.9478	0.0522	2.89906	0.000519253	0.000181666	0	0.25	2.44207	2.29685	2.69275	-7.10974	10.4666	0.668765	0.364716	0.346971	0.182167	5.08664	1.98734
FDC	RARB	TRUE	0.107373	0.9472	0.0528	2.887	0.000139545	4.33664e-05	0	0.25	2.54427	2.56371	2.43774	-5.26439	9.87188	0.235248	0.108811	0.175452	0.0680798	1.59881	0.452391
FDC	FRZB	TRUE	0.195423	0.9468	0.0532	2.87903	0.00192844	0.00172432	0	0.25	1.92531	1.60481	3.61494	-7.05171	14.5036	2.45476	2.76538	0.634146	0.438724	20.3305	18.6464
FDC	ADH1B	TRUE	0.157055	0.9468	0.0532	2.87903	0.00391545	0.0019566	0	0.25	3.40771	2.29932	5.46584	-9.23973	19.6821	4.30134	2.71149	0.541306	0.384251	37.6626	18.7027
FDC	LTBP2	TRUE	0.236142	0.9466	0.0534	2.87507	0.000327357	9.25156e-05	0	0.25	2.94083	2.57522	2.63864	-4.10879	11.6625	0.537372	0.164429	0.349331	0.113189	4.14574	0.951727
FDC	SCARA3	TRUE	0.113691	0.9456	0.0544	2.85546	0.00023782	0.000114353	0	0.25	2.22709	1.96932	2.48731	-4.8288	11.8238	0.345397	0.188185	0.242329	0.128638	2.48903	1.15458
FDC	UGCG	TRUE	0.280973	0.9454	0.0546	2.85157	0.000842976	0.000263369	0	0.25	2.11711	2.17769	1.54537	-3.2216	6.7041	1.17467	0.627268	0.557042	0.276069	9.00378	2.70787
FDC	IGFBP5	TRUE	0.268678	0.9454	0.0546	2.85157	0.00313821	0.00223667	0	0.25	2.19272	2.04055	3.45537	-9.23424	14.9864	5.12431	4.31408	0.663257	0.39458	38.4671	23.0306
FDC	EPHA3	TRUE	0.203433	0.9446	0.0554	2.83618	0.000778091	0.00033816	0	0.25	2.438	2.00697	3.22278	-6.43609	15.2893	0.962234	0.514505	0.453186	0.249753	8.07962	3.22644
FDC	EGLN3	TRUE	0.183208	0.9444	0.0556	2.83237	0.000381603	0.00011212	0	0.25	2.43586	2.58939	1.97381	-3.94566	8.08231	0.501967	0.206911	0.321007	0.137799	3.92013	1.15464
FDC	PARM1	TRUE	0.206757	0.9432	0.0568	2.80974	0.000708251	0.000276244	0	0.25	2.51253	2.00325	3.09854	-6.90343	10.3777	0.885917	0.432863	0.434304	0.227546	6.79089	2.41979
FDC	ABI3BP	TRUE	0.38932	0.943	0.057	2.80601	0.00359507	0.000928099	0	0.25	3.55971	2.57287	3.56663	-4.29825	14.8647	4.82533	1.36948	0.81904	0.42972	36.1352	10.1488
FDC	G0S2	TRUE	0.147682	0.943	0.057	2.80601	0.000523765	0.000152171	0	0.25	3.39684	2.98158	3.32207	-6.91504	15.0679	0.660897	0.34581	0.277734	0.130052	4.40269	1.63426
FDC	TMEM37	TRUE	0.114714	0.9428	0.0572	2.8023	0.000257924	8.76687e-05	0	0.25	2.17479	2.04684	2.58903	-5.51839	10.3445	0.334382	0.155402	0.233674	0.11896	2.6295	0.903638
FDC	LTBP1	TRUE	0.108651	0.9428	0.0572	2.8023	0.000453107	0.000366652	0	0.25	1.32433	1.59215	2.24288	-6.99829	7.35565	0.708104	0.655066	0.370574	0.261923	5.14348	3.83987
FDC	IL18BP	TRUE	0.108724	0.9422	0.0578	2.79123	0.000318358	0.000128679	0	0.25	1.98354	1.92532	1.80746	-5.17578	8.44939	0.43509	0.283591	0.276947	0.168223	3.02224	1.26971
FDC	ENOX1	TRUE	0.179042	0.9414	0.0586	2.77663	0.000409818	0.00013871	0	0.25	2.56108	2.0662	2.56059	-3.70958	10.982	0.597168	0.26565	0.329662	0.15062	4.29675	1.35787
FDC	ACOT7	TRUE	0.132575	0.941	0.059	2.76941	0.000261514	0.000114376	0	0.25	1.76445	1.9138	1.72566	-3.32698	6.40288	0.384736	0.203094	0.281668	0.149093	2.68836	1.15612
FDC	PTCH2	TRUE	0.119783	0.9408	0.0592	2.76581	0.000242332	8.50478e-05	0	0.25	2.03066	2.01086	2.4728	-4.95305	10.0557	0.344611	0.117119	0.209284	0.0895006	2.65805	0.864525
FDC	TSPAN11	TRUE	0.170006	0.9406	0.0594	2.76222	0.000548154	0.000295543	0	0.25	1.90918	1.70938	2.37971	-5.52424	9.55735	0.738788	0.460796	0.419355	0.249349	5.45255	3.08962
FDC	PAPSS2	TRUE	0.18965	0.9404	0.0596	2.75865	0.000290154	8.80821e-05	0	0.25	2.0151	1.91094	1.46548	-2.9422	7.32037	0.470496	0.177968	0.318647	0.128997	3.36833	0.874946
FDC	NFASC	TRUE	0.173727	0.9404	0.0596	2.75865	0.000305329	0.000116472	0	0.25	2.425	2.19333	2.62282	-5.01344	11.4822	0.453186	0.192047	0.29583	0.122103	3.35809	1.09452
FDC	IGFBP3	TRUE	0.227522	0.9402	0.0598	2.75509	0.00703505	0.0033813	0	0.25	2.00288	1.71618	3.3124	-8.03354	13.2655	7.8395	4.53979	0.743509	0.515987	68.5531	32.4981
Cntrct. Peri.	MAP3K7CL	TRUE	0.647435	1	0	18.4207	0.00200105	2.18515e-05	0	0.25	7.2772	7.53119	1.4548	-0.279597	10.5086	2.91746	0.049745	0.68254	0.0351051	17.4086	0.218112
Cntrct. Peri.	SLC38A11	TRUE	0.341868	1	0	18.4207	0.000474969	7.73836e-07	0	0.25	11.34	11.6078	2.39676	-0.588647	17.8971	0.622222	0.00156071	0.342857	0.000989185	4.66273	0.00933189
Cntrct. Peri.	LRRC10B	TRUE	0.170615	1	0	18.4207	0.000144518	3.49969e-07	0	0.25	10.2692	10.6054	2.20324	0.292898	16.001	0.285714	0.000857294	0.171429	0.00081333	1.57684	0.00320736
Cntrct. Peri.	RERGL	TRUE	0.672247	0.9998	0.0002	8.51694	0.00461387	9.74106e-07	0	0.25	12.6322	13.051	3.11677	-0.389292	21.2745	4.93968	0.00129693	0.673016	0.000769366	32.9506	0.00866955
Cntrct. Peri.	NTRK2	TRUE	0.471785	0.9998	0.0002	8.51694	0.000998493	8.88608e-07	0	0.25	11.0118	11.2853	2.70621	-2.35179	17.8606	1.20952	0.00167062	0.473016	0.00123099	7.78971	0.0092934
Cntrct. Peri.	ENTPD3	TRUE	0.296127	0.9998	0.0002	8.51694	0.000411729	1.7911e-06	0	0.25	7.72574	8.00214	2.25765	-2.11079	13.4332	0.67619	0.00243999	0.298413	0.00228612	4.01184	0.0141911
Cntrct. Peri.	GABRG1	TRUE	0.17157	0.9994	0.0006	7.41796	0.000181612	2.28753e-06	0	0.25	6.45333	6.62905	1.87476	-1.87226	13.1988	0.234921	0.00312143	0.174603	0.0030335	2.14063	0.0226294
Cntrct. Peri.	KCNAB1	TRUE	0.464839	0.9992	0.0008	7.13009	0.000859511	5.99686e-06	0	0.25	7.59327	7.72562	1.99018	-2.80076	13.4787	1.32063	0.00986987	0.473016	0.00817726	8.32576	0.0568256
Cntrct. Peri.	HRH2	TRUE	0.338703	0.9992	0.0008	7.13009	0.000553395	2.8225e-06	0	0.25	9.76681	10.1659	2.34515	-0.32992	17.4998	0.6	0.00459421	0.342857	0.00415458	5.26921	0.0289042
Cntrct. Peri.	SPTB	TRUE	0.146964	0.9992	0.0008	7.13009	0.000120333	1.11139e-06	0	0.25	8.53448	8.75056	1.97977	-1.85752	14.1968	0.190476	0.00261584	0.149206	0.00224215	1.20924	0.013522
Cntrct. Peri.	NPY1R	TRUE	0.402775	0.9988	0.0012	6.72422	0.000578687	5.07815e-06	0	0.25	11.2802	11.8487	2.74337	-2.14469	16.833	0.761905	0.00855095	0.409524	0.00674844	5.05396	0.0385429
Cntrct. Peri.	NGF	TRUE	0.316116	0.9988	0.0012	6.72422	0.00038119	6.32082e-06	0	0.25	8.97529	9.46113	3.04024	-2.02891	17.0457	0.542857	0.00960608	0.32381	0.00769366	3.4936	0.0712269
Cntrct. Peri.	SERPINI1	TRUE	0.602967	0.9986	0.0014	6.56987	0.00102135	3.49977e-05	0	0.25	5.68202	5.85723	1.66232	-2.64281	10.4006	1.61905	0.0903016	0.660317	0.0573507	11.6608	0.385896
Cntrct. Peri.	CASQ2	TRUE	0.471276	0.9984	0.0016	6.43614	0.000718868	5.80166e-06	0	0.25	7.90136	7.57984	2.95115	-2.04604	20.2121	1.12063	0.00956212	0.479365	0.00808933	7.30033	0.0685174
Cntrct. Peri.	SUSD5	TRUE	0.281199	0.9984	0.0016	6.43614	0.000283736	1.1345e-06	0	0.25	8.78914	9.09648	2.82778	-1.79681	15.2277	0.409524	0.00142882	0.28254	0.0013409	3.06088	0.0107658
Cntrct. Peri.	KCNA5	TRUE	0.251133	0.9984	0.0016	6.43614	0.000213478	1.15562e-06	0	0.25	10.9284	11.337	2.73062	-3.51302	17.2383	0.409524	0.00356107	0.253968	0.00283566	2.48357	0.0142474
Cntrct. Peri.	FRK	TRUE	0.248112	0.9984	0.0016	6.43614	0.00022496	1.39804e-06	0	0.25	8.54151	8.77571	2.19981	-0.827489	14.9217	0.374603	0.0030335	0.250794	0.00268179	2.53203	0.0133241
Cntrct. Peri.	LBH	TRUE	0.564064	0.998	0.002	6.2126	0.00566202	0.000473572	0	0.25	3.8243	3.76496	1.35024	-0.987815	9.19094	7.85397	0.853535	0.965079	0.401016	57.5949	4.7161
Cntrct. Peri.	DGKB	TRUE	0.384871	0.998	0.002	6.2126	0.000469654	5.65457e-06	0	0.25	9.18407	9.5094	3.31367	-4.27688	20.2647	0.761905	0.00784753	0.390476	0.00560538	5.02822	0.0673715
Cntrct. Peri.	ZBTB7C	TRUE	0.325407	0.998	0.002	6.2126	0.000452359	5.71355e-06	0	0.25	7.62057	8.01124	2.65543	-1.92235	14.5983	0.6	0.0132551	0.336508	0.0111009	4.21921	0.049902
Cntrct. Peri.	NMNAT2	TRUE	0.129913	0.998	0.002	6.2126	0.000127529	2.85015e-06	0	0.25	6.65337	6.81819	2.03052	-2.45798	12.5142	0.168254	0.00786952	0.136508	0.00659457	1.30089	0.0314656
Cntrct. Peri.	PLN	TRUE	0.700721	0.9978	0.0022	6.11709	0.0020975	4.4294e-05	0	0.25	9.64866	10.3305	3.34416	-3.94208	18.8872	3.04444	0.070386	0.736508	0.0357865	21.5412	0.437329
Cntrct. Peri.	OR51E1	TRUE	0.450893	0.9978	0.0022	6.11709	0.000624375	1.36016e-05	0	0.25	11.0594	11.6394	3.0673	-2.20325	18.4926	0.952381	0.0318518	0.469841	0.0189484	6.2074	0.131701
Cntrct. Peri.	NET1	TRUE	0.797228	0.9976	0.0024	6.02988	0.00545725	5.88581e-05	0	0.25	7.43142	7.53812	2.55878	-0.716989	13.3927	6.65714	0.123582	0.88254	0.0853117	47.5114	0.615108
Cntrct. Peri.	C2orf40	TRUE	0.538481	0.9976	0.0024	6.02988	0.00105312	2.91908e-05	0	0.25	8.01411	8.48747	2.66886	-3.88263	15.4459	1.18413	0.0484701	0.565079	0.0265981	9.32486	0.321513
Cntrct. Peri.	OR51E2	TRUE	0.232763	0.9976	0.0024	6.02988	0.000206807	4.09735e-06	0	0.25	9.71562	10.1915	2.54373	-1.30756	15.0584	0.295238	0.0104414	0.24127	0.00850699	1.9046	0.0423389
Cntrct. Peri.	PHLDA2	TRUE	0.652447	0.9974	0.0026	5.94964	0.00304619	0.000159356	0	0.25	4.77275	4.68459	1.92228	-2.04434	13.8366	4.51429	0.285633	0.819048	0.166601	33.0679	1.45893
Cntrct. Peri.	C1QTNF1	TRUE	0.614472	0.9972	0.0028	5.87533	0.00146525	7.90142e-05	0	0.25	5.0724	4.92186	1.67875	-0.747963	11.215	2.05397	0.160754	0.72381	0.109338	12.8647	0.825528
Cntrct. Peri.	EBF2	TRUE	0.127477	0.9972	0.0028	5.87533	0.000120065	1.97149e-06	0	0.25	9.7907	10.2792	2.59704	-2.11718	16.1771	0.187302	0.00419854	0.130159	0.00268179	1.21316	0.021114
Cntrct. Peri.	HOPX	TRUE	0.520894	0.997	0.003	5.80614	0.00112178	2.94025e-05	0	0.25	7.641	8.1084	2.93088	-1.30823	18.3752	1.64127	0.0559219	0.549206	0.0283127	10.9604	0.303098
Cntrct. Peri.	HOXB-AS1	TRUE	0.364718	0.9966	0.0034	5.68057	0.000495082	4.03677e-05	0	0.25	4.16926	4.22043	1.33164	-1.67125	9.1187	0.663492	0.0686494	0.422222	0.0575046	5.1642	0.43202
Cntrct. Peri.	CTXN1	TRUE	0.179181	0.9966	0.0034	5.68057	0.000127511	1.81828e-06	0	0.25	6.57262	6.62613	2.43437	-3.6631	13.6857	0.266667	0.00529763	0.184127	0.00494592	1.33436	0.0181009
Cntrct. Peri.	GPBAR1	TRUE	0.168633	0.9964	0.0036	5.62321	0.000180113	5.91535e-06	0	0.25	6.76412	7.04296	2.37186	-2.32456	13.9687	0.320635	0.0119142	0.177778	0.00914446	2.50464	0.0522164
Cntrct. Peri.	HSPB7	TRUE	0.297325	0.9962	0.0038	5.56894	0.000392311	1.38801e-05	0	0.25	6.20676	6.358	2.16791	-2.65817	12.8041	0.584127	0.0224435	0.31746	0.0201354	3.64576	0.153535
Cntrct. Peri.	LINGO1	TRUE	0.261578	0.996	0.004	5.51745	0.000285717	1.21245e-05	0	0.25	5.30885	5.40129	1.81882	-3.32995	9.81526	0.526984	0.0348413	0.285714	0.0241361	3.19371	0.145978
Cntrct. Peri.	ITGA7	TRUE	0.510425	0.9956	0.0044	5.42174	0.000747151	2.13218e-05	0	0.25	8.75316	9.19881	2.46454	-1.90983	15.0873	0.95873	0.0438539	0.539683	0.0292579	6.92345	0.226311
Cntrct. Peri.	ACAN	TRUE	0.201883	0.9956	0.0044	5.42174	0.000192782	8.37751e-06	0	0.25	6.82387	7.19576	2.97413	-5.26746	14.5871	0.326984	0.0161347	0.212698	0.0108151	2.4081	0.0859557
Cntrct. Peri.	RP11-598F7.6	TRUE	0.124804	0.9954	0.0046	5.37709	8.4442e-05	5.05656e-06	0	0.25	8.93979	9.47667	2.76023	-3.99349	15.1745	0.165079	0.0144421	0.133333	0.00852897	1.06915	0.0489971
Cntrct. Peri.	ERBB4	TRUE	0.105594	0.9954	0.0046	5.37709	0.00013862	4.09234e-06	0	0.25	5.78911	5.98861	2.32911	-2.61344	12.568	0.2	0.00738591	0.111111	0.00551745	1.21033	0.0465327
Cntrct. Peri.	CAP2	TRUE	0.471952	0.9952	0.0048	5.33433	0.000653709	2.711e-05	0	0.25	6.12896	6.45761	2.38202	-2.27147	12.87	0.853968	0.0440077	0.507937	0.0359843	6.24134	0.303928
Cntrct. Peri.	CBLN1	TRUE	0.101531	0.995	0.005	5.2933	9.55597e-05	3.30452e-06	0	0.25	10.7029	11.2519	3.10423	-4.0645	18.4566	0.177778	0.00602304	0.104762	0.00323134	0.825217	0.0332117
Cntrct. Peri.	MTHFD2	TRUE	0.481737	0.9948	0.0052	5.25388	0.00119525	8.6549e-05	0	0.25	4.26014	4.36366	1.29213	-1.63669	8.18863	1.60635	0.192342	0.6	0.118263	9.71739	0.81262
Cntrct. Peri.	KLHL23	TRUE	0.463188	0.9948	0.0052	5.25388	0.000734912	6.36971e-05	0	0.25	3.85294	3.83949	1.47872	-1.69477	8.88497	1.18413	0.117471	0.555556	0.0923679	9.96811	0.654794
Cntrct. Peri.	AVPR1A	TRUE	0.140388	0.9948	0.0052	5.25388	0.000197798	9.32278e-06	0	0.25	6.93832	7.01957	2.47562	-3.0696	14.4983	0.311111	0.0195199	0.155556	0.0151675	1.70843	0.104625
Cntrct. Peri.	CLMN	TRUE	0.497832	0.994	0.006	5.10998	0.00117273	0.000107627	0	0.25	4.32009	4.08524	2.01921	-2.36789	11.7261	1.49841	0.196408	0.631746	0.133914	10.2509	1.1477
Cntrct. Peri.	GPRC5C	TRUE	0.486815	0.994	0.006	5.10998	0.00106439	8.64052e-05	0	0.25	4.10085	3.75224	2.0904	-2.3221	12.8353	1.58413	0.134265	0.6	0.113185	10.8755	0.843803
Cntrct. Peri.	NRGN	TRUE	0.346243	0.994	0.006	5.10998	0.000577734	1.64743e-05	0	0.25	8.18101	8.99492	3.26177	-2.42241	16.3013	1.02857	0.0572189	0.380952	0.0347094	5.58353	0.171616
Cntrct. Peri.	SBSPON	TRUE	0.13483	0.994	0.006	5.10998	0.000142129	2.14588e-05	0	0.25	7.05429	7.79445	2.89008	-7.27017	13.1204	0.231746	0.0208828	0.149206	0.0143762	1.22989	0.182048
Cntrct. Peri.	ENPEP	TRUE	0.353585	0.9938	0.0062	5.07699	0.000540864	2.35295e-05	0	0.25	8.79321	9.35671	2.7576	-3.42246	15.3154	0.885714	0.0519872	0.380952	0.0273674	5.28473	0.217289
Cntrct. Peri.	HRC	TRUE	0.277838	0.9936	0.0064	5.04504	0.000395644	1.4525e-05	0	0.25	9.18871	9.7784	2.55015	-3.82263	14.7707	0.444444	0.0282907	0.298413	0.020575	3.24075	0.13264
Cntrct. Peri.	LDB3	TRUE	0.266577	0.9936	0.0064	5.04504	0.000408166	1.57626e-05	0	0.25	7.33895	7.7198	2.51941	-3.73868	15.4004	0.425397	0.0336103	0.288889	0.0223116	3.41672	0.169491
Cntrct. Peri.	DES	TRUE	0.226884	0.9936	0.0064	5.04504	0.000423582	8.36692e-05	0	0.25	8.4978	8.99334	3.73767	-11.1307	19.6568	0.657143	0.180032	0.238095	0.0112108	3.95568	1.0343
Cntrct. Peri.	AC018647.3	TRUE	0.117255	0.9936	0.0064	5.04504	0.000110836	1.0593e-05	0	0.25	7.12241	7.46427	2.55708	-4.3724	14.0965	0.165079	0.0184208	0.130159	0.0129034	1.39111	0.100575
Cntrct. Peri.	EFHD1	TRUE	0.524226	0.9934	0.0066	5.01406	0.00101634	0.000100677	0	0.25	4.29941	3.94413	2.17716	-2.68908	11.3874	1.60635	0.159984	0.644444	0.120219	9.98663	0.988154
Cntrct. Peri.	SLC7A2	TRUE	0.261844	0.9934	0.0066	5.01406	0.000485468	3.22e-05	0	0.25	5.62113	5.54179	2.43186	-2.81166	14.9007	0.495238	0.0513717	0.301587	0.0397433	3.39178	0.31621
Cntrct. Peri.	FOXS1	TRUE	0.477752	0.9932	0.0068	4.98401	0.000740998	2.94579e-05	0	0.25	8.81067	9.29922	3.28928	-3.04381	18.2463	1.32698	0.0735074	0.514286	0.0365339	7.68818	0.32801
Cntrct. Peri.	LAMA3	TRUE	0.334037	0.993	0.007	4.95482	0.000509492	2.39906e-05	0	0.25	8.21012	9.20481	3.69869	-2.68395	16.0773	0.707937	0.0575925	0.371429	0.0373912	5.15105	0.249571
Cntrct. Peri.	GPRIN3	TRUE	0.224776	0.993	0.007	4.95482	0.000267348	1.971e-05	0	0.25	4.90031	4.98834	2.1388	-3.57203	12.0633	0.457143	0.0390838	0.253968	0.0291919	2.76331	0.174421
Cntrct. Peri.	KCNMB1	TRUE	0.413383	0.9928	0.0072	4.92645	0.000437133	8.85901e-05	0	0.25	7.18846	7.76103	3.57247	-6.46063	14.6698	0.752381	0.125561	0.466667	0.0532841	4.95106	0.908589
Cntrct. Peri.	LGI4	TRUE	0.401945	0.9928	0.0072	4.92645	0.000583079	0.000164295	0	0.25	6.71593	7.51663	2.98557	-3.90772	12.7962	0.739683	0.189594	0.479365	0.0774202	5.56791	1.61265
Cntrct. Peri.	GPAT2	TRUE	0.148036	0.9928	0.0072	4.92645	0.000156958	1.40361e-05	0	0.25	4.05846	4.22899	1.37765	-1.98326	8.37161	0.273016	0.0393476	0.177778	0.0297415	2.05381	0.1507
Cntrct. Peri.	COX4I2	TRUE	0.724151	0.9926	0.0074	4.89885	0.00209014	0.000112129	0	0.25	10.7282	11.3696	3.48996	-4.5758	18.4262	2.53968	0.233536	0.780952	0.0568012	18.8254	1.09895
Cntrct. Peri.	MAP2	TRUE	0.204778	0.9926	0.0074	4.89885	0.000230246	1.49366e-05	0	0.25	6.19831	6.52082	2.50378	-4.7908	12.9027	0.295238	0.0267959	0.225397	0.020619	2.2609	0.147048
Cntrct. Peri.	REEP1	TRUE	0.17551	0.9926	0.0074	4.89885	0.000150116	5.22189e-06	0	0.25	6.32166	6.36185	2.78832	-4.26048	13.4839	0.24127	0.0104854	0.184127	0.0086169	1.58479	0.0494698
Cntrct. Peri.	MCAM	TRUE	0.629357	0.9924	0.0076	4.87198	0.00306101	0.000253343	0	0.25	4.91102	4.93994	2.20105	-2.06877	11.2187	4.72063	0.65095	0.853968	0.224611	30.6108	2.53459
Cntrct. Peri.	HES4	TRUE	0.540276	0.9924	0.0076	4.87198	0.00192783	0.000231641	0	0.25	3.55155	3.52714	1.43125	-2.3729	10.0169	3.10476	0.442561	0.774603	0.234327	19.6917	2.42165
Cntrct. Peri.	FAM162B	TRUE	0.441656	0.9924	0.0076	4.87198	0.000699978	9.10106e-05	0	0.25	5.11966	4.51504	2.86813	-3.86486	13.9618	0.933333	0.170052	0.536508	0.0948518	6.78532	0.955299
Cntrct. Peri.	CSPG4	TRUE	0.316115	0.9924	0.0076	4.87198	0.000410948	5.18828e-05	0	0.25	4.24375	3.74025	2.67492	-1.96132	15.0082	0.631746	0.0892245	0.384127	0.068012	4.11748	0.538267
Cntrct. Peri.	FAM65B	TRUE	0.137584	0.9922	0.0078	4.8458	0.000151154	1.03951e-05	0	0.25	5.96588	6.4492	2.54884	-3.82121	12.7422	0.228571	0.0272575	0.15873	0.0211466	1.5172	0.10462
Cntrct. Peri.	PDE3A	TRUE	0.624999	0.992	0.008	4.82028	0.001317	8.68393e-05	0	0.25	5.61537	5.61226	2.27597	-3.44339	12.6391	2.01905	0.169195	0.707937	0.0829377	14.8438	0.89271
Cntrct. Peri.	ADAP2	TRUE	0.461637	0.992	0.008	4.82028	0.000537351	2.48653e-05	0	0.25	6.62984	6.99486	1.98475	-3.03709	11.798	0.847619	0.0605821	0.498413	0.0367757	5.97798	0.254779
Cntrct. Peri.	ARID5A	TRUE	0.331498	0.992	0.008	4.82028	0.000617138	7.43318e-05	0	0.25	3.54825	3.74628	1.25769	-0.822081	6.49196	0.720635	0.16959	0.450794	0.119296	5.4287	0.728113
Cntrct. Peri.	SEMA5B	TRUE	0.139947	0.992	0.008	4.82028	0.000180715	3.09198e-05	0	0.25	5.78365	6.06568	2.58744	-5.41702	13.6518	0.263492	0.0706937	0.177778	0.0378308	1.45708	0.344622
Cntrct. Peri.	CRIP1	TRUE	0.42305	0.9918	0.0082	4.79539	0.000698498	7.68191e-05	0	0.25	3.35056	3.27065	1.42876	-1.69064	9.03132	1.13333	0.134661	0.533333	0.110283	10.6244	0.770978
Cntrct. Peri.	CTNNA3	TRUE	0.380235	0.9918	0.0082	4.79539	0.000823846	4.07042e-05	0	0.25	7.11612	7.5932	2.98155	-4.6482	14.6634	0.815873	0.0571089	0.406349	0.0261145	5.2977	0.376117
Cntrct. Peri.	FHL5	TRUE	0.23073	0.9918	0.0082	4.79539	0.000297944	2.18116e-05	0	0.25	7.17927	7.72307	2.64131	-3.68733	13.4909	0.336508	0.0440957	0.260317	0.0295876	2.39724	0.21496
Cntrct. Peri.	ISYNA1	TRUE	0.475546	0.9916	0.0084	4.77109	0.00158448	0.000218623	0	0.25	3.09358	3.15722	1.0942	-2.56831	9.82767	2.52698	0.40051	0.72381	0.248263	18.3661	2.21018
Cntrct. Peri.	ADIRF	TRUE	0.390006	0.9916	0.0084	4.77109	0.0135661	0.00156435	0	0.25	3.63827	3.48702	1.77965	-2.49631	11.8006	18.0603	2.24554	0.993651	0.603645	155.062	16.074
Cntrct. Peri.	JPH2	TRUE	0.21872	0.9916	0.0084	4.77109	0.000247304	1.17378e-05	0	0.25	7.81795	8.43003	2.99828	-4.30225	14.5209	0.314286	0.0197837	0.234921	0.0162007	2.08616	0.135662
Cntrct. Peri.	IL17B	TRUE	0.260796	0.9914	0.0086	4.74735	0.000274585	1.77836e-05	0	0.25	6.52991	6.80121	2.24051	-1.97039	12.3988	0.485714	0.0455025	0.288889	0.0280929	2.76944	0.203212
Cntrct. Peri.	PIP5K1B	TRUE	0.475088	0.9912	0.0088	4.72416	0.000682031	3.78127e-05	0	0.25	8.09856	8.5435	2.94213	-3.58881	16.1647	1.00952	0.0984129	0.520635	0.0455465	7.49944	0.412831
Cntrct. Peri.	ANO1	TRUE	0.294059	0.991	0.009	4.70149	0.000353523	1.92574e-05	0	0.25	8.45275	8.92422	2.90562	-2.61335	15.1452	0.444444	0.0462939	0.320635	0.0265761	3.14303	0.203252
Cntrct. Peri.	HIGD1B	TRUE	0.2442	0.991	0.009	4.70149	0.000518721	7.19185e-05	0	0.25	7.64146	8.14349	2.96632	-6.45987	16.426	0.571429	0.132771	0.288889	0.0446892	4.27692	0.679081
Cntrct. Peri.	MT1M	TRUE	0.387938	0.9908	0.0092	4.67931	0.00102745	7.07168e-05	0	0.25	5.20303	5.34555	2.12926	-3.41152	12.3457	0.990476	0.095907	0.447619	0.0596808	8.25621	0.702821
Cntrct. Peri.	GJC1	TRUE	0.315846	0.9908	0.0092	4.67931	0.000499666	4.73064e-05	0	0.25	6.07281	6.62694	2.61761	-3.13501	12.9983	0.577778	0.100281	0.374603	0.0587576	3.88098	0.434047
Cntrct. Peri.	RP3-395M20.12	TRUE	0.135354	0.9908	0.0092	4.67931	0.000117696	1.18629e-05	0	0.25	5.41608	5.61007	2.23398	-4.77917	11.2249	0.209524	0.026686	0.155556	0.0202014	1.40705	0.115808
Cntrct. Peri.	NRARP	TRUE	0.276118	0.9906	0.0094	4.6576	0.000784832	2.78832e-05	0	0.25	8.03446	8.49585	3.97587	-3.78254	17.943	1.65714	0.105689	0.326984	0.0508661	8.02673	0.321212
Cntrct. Peri.	LZTS1	TRUE	0.124257	0.9906	0.0094	4.6576	0.000138346	1.50216e-05	0	0.25	5.2293	5.35169	2.39861	-4.04407	12.9372	0.184127	0.035215	0.149206	0.0249494	1.4733	0.172428
Cntrct. Peri.	NOTCH3	TRUE	0.749549	0.9902	0.0098	4.61552	0.00321333	0.000164985	0	0.25	7.35213	7.5683	2.76156	-3.23689	15.9289	3.78413	0.345006	0.844444	0.0948958	29.2218	1.67518
Cntrct. Peri.	CSRP2	TRUE	0.646107	0.9902	0.0098	4.61552	0.00406044	0.000364478	0	0.25	4.56664	4.72384	1.82285	-2.21934	9.67671	5.67937	0.776268	0.914286	0.268179	42.8472	3.84631
Cntrct. Peri.	RYR2	TRUE	0.331704	0.9902	0.0098	4.61552	0.000623424	5.57877e-05	0	0.25	5.98619	6.15326	3.0794	-6.75382	14.2747	0.736508	0.0850259	0.377778	0.046074	5.57179	0.491003
Cntrct. Peri.	RGS7BP	TRUE	0.24127	0.9902	0.0098	4.61552	0.000276402	2.53394e-05	0	0.25	5.64609	5.98705	2.50896	-4.05885	13.0122	0.371429	0.0553064	0.279365	0.0380946	2.96585	0.261573
Cntrct. Peri.	RGS5	TRUE	0.815152	0.99	0.01	4.59512	0.0176666	0.00182717	0	0.25	9.02886	9.95168	3.7431	-3.50154	17.9326	22.2444	4.38791	0.946032	0.13088	168.661	17.6743
Cntrct. Peri.	JAG1	TRUE	0.464104	0.99	0.01	4.59512	0.00135369	0.000215266	0	0.25	3.02347	3.07073	1.17153	-1.64597	7.46886	2.31111	0.409303	0.704762	0.240658	15.0116	2.27529
Cntrct. Peri.	MYO3A	TRUE	0.160431	0.99	0.01	4.59512	0.000165215	1.63291e-05	0	0.25	5.6059	5.89379	2.68113	-4.8433	14.3816	0.260317	0.0300932	0.184127	0.0236965	2.06942	0.184144
Cntrct. Peri.	INPP4B	TRUE	0.492908	0.9898	0.0102	4.57511	0.00100701	0.000141579	0	0.25	4.98268	5.1683	2.37626	-6.49322	12.3119	1.38095	0.269696	0.593651	0.100743	9.73868	1.4564
Cntrct. Peri.	TINAGL1	TRUE	0.671047	0.9896	0.0104	4.55549	0.00250198	0.00018156	0	0.25	9.07941	10.3584	4.15289	-1.70493	17.1382	3.69524	0.497142	0.812698	0.141651	24.2021	1.9259
Cntrct. Peri.	MYH11	TRUE	0.828361	0.9894	0.0106	4.53624	0.0123857	0.000814644	0	0.25	8.52783	9.06511	3.68817	-5.10923	17.4695	14.3683	1.12747	0.968254	0.139893	98.3298	7.79522
Cntrct. Peri.	CDH6	TRUE	0.4912	0.9892	0.0108	4.51735	0.000720458	4.9274e-05	0	0.25	8.09715	9.12473	3.52855	-2.01985	16.5496	1.02222	0.0932252	0.542857	0.0516574	7.29817	0.512113
Cntrct. Peri.	DGKG	TRUE	0.347556	0.9892	0.0108	4.51735	0.000473383	2.09121e-05	0	0.25	6.81511	7.48654	3.31299	-3.91787	14.9983	0.631746	0.0307746	0.371429	0.0238723	4.49425	0.202167
Capillary	BTNL9	TRUE	0.388038	0.9964	0.0036	5.62321	0.000580579	2.11225e-05	0	0.25	9.85977	10.4481	3.45154	-5.59323	17.8587	1.06035	0.0646314	0.411329	0.0232914	5.20626	0.183724
Capillary	FCN3	TRUE	0.283814	0.9962	0.0038	5.56894	0.000543122	3.03797e-05	0	0.25	10.1947	10.7349	3.68002	-6.57327	18.9148	1.5298	0.152044	0.308404	0.0245905	5.071	0.303601
Capillary	ZNF385D	TRUE	0.215179	0.9958	0.0042	5.46846	0.000420371	0.00019393	0	0.25	6.90273	7.7322	3.86384	-9.46294	14.5741	0.879674	0.506612	0.28619	0.071011	3.35643	1.62326
Capillary	SLC14A1	TRUE	0.543201	0.9948	0.0052	5.25388	0.000643168	1.93444e-05	0	0.25	9.32288	9.76666	3.35578	-5.35448	17.8746	1.60607	0.0804992	0.570529	0.027328	6.72923	0.220598
Capillary	CLIC5	TRUE	0.278483	0.9948	0.0052	5.25388	0.000290962	1.10266e-05	0	0.25	8.49205	8.98748	2.99011	-3.90811	15.5788	0.564976	0.0381617	0.297297	0.0188141	2.34186	0.109306
Capillary	P2RY8	TRUE	0.193732	0.9942	0.0058	5.14408	0.000134345	6.96095e-06	0	0.25	8.07613	8.73466	3.22856	-6.23063	15.4507	0.324324	0.0235002	0.208812	0.0150791	1.20898	0.0612088
Capillary	LINC01235	TRUE	0.217633	0.9938	0.0062	5.07699	0.000271363	1.20085e-05	0	0.25	10.0615	10.9212	4.02089	-7.62084	17.325	0.651981	0.0453069	0.233617	0.0159839	2.42775	0.109821
Capillary	AIF1L	TRUE	0.474635	0.9934	0.0066	5.01406	0.000444273	2.20487e-05	0	0.25	5.87967	6.25137	2.14935	-2.48694	11.417	1.03961	0.0757899	0.512773	0.0381385	4.65499	0.247853
Capillary	RP11-187O7.3	TRUE	0.281497	0.9934	0.0066	5.01406	0.000260354	2.44244e-05	0	0.25	5.64757	5.75285	2.54838	-6.46216	13.8223	0.673825	0.0839094	0.316179	0.0346819	2.67044	0.268536
Capillary	CA4	TRUE	0.433571	0.9932	0.0068	4.98401	0.00283158	3.36395e-05	0	0.25	9.30963	9.91295	4.55923	-9.51508	18.7697	6.07071	0.144736	0.449833	0.0162622	23.4332	0.353146
Capillary	AQP7	TRUE	0.189049	0.9932	0.0068	4.98401	0.000117563	3.39722e-06	0	0.25	8.52255	9.06485	2.87997	-4.1846	15.0818	0.274713	0.0134552	0.198815	0.00976662	1.24098	0.0401335
Capillary	P2RY6	TRUE	0.142175	0.9932	0.0068	4.98401	0.000136693	2.06675e-05	0	0.25	6.69895	7.13859	3.06895	-7.03219	14.6829	0.356164	0.0711502	0.167345	0.0251705	1.24598	0.185146
Capillary	GPIHBP1	TRUE	0.103825	0.993	0.007	4.95482	8.38098e-05	4.57275e-06	0	0.25	9.37286	10.0275	4.13322	-7.35335	19.8448	0.166975	0.0149863	0.113662	0.00983622	0.88047	0.0433277
Capillary	CD320	TRUE	0.765748	0.9926	0.0074	4.89885	0.00999092	0.000545136	0	0.25	6.28936	6.61093	2.15428	-3.3377	14.1373	22.5006	1.96947	0.960755	0.195008	96.244	5.87422
Capillary	CPNE5	TRUE	0.117145	0.9926	0.0074	4.89885	8.83217e-05	1.23532e-05	0	0.25	6.09696	6.46316	2.76993	-4.77974	12.9164	0.210292	0.0376746	0.139578	0.0224331	0.688462	0.109183
Capillary	HECW2	TRUE	0.491679	0.9924	0.0076	4.87198	0.000583903	4.438e-05	0	0.25	6.29614	6.57993	2.39569	-4.31312	11.5296	1.38949	0.146175	0.542762	0.0510834	5.69085	0.465276
Capillary	EXOC3L2	TRUE	0.400884	0.9922	0.0078	4.8458	0.000357028	2.16642e-05	0	0.25	6.75669	7.02188	2.72514	-3.47129	14.7364	0.84154	0.0740964	0.440948	0.040064	3.51192	0.221732
Capillary	GJA4	TRUE	0.237437	0.9922	0.0078	4.8458	0.000398996	8.42832e-05	0	0.25	6.96465	7.58081	4.30023	-8.02254	17.241	1.17401	0.255417	0.300259	0.0628219	4.85229	0.924262
Capillary	SLC10A6	TRUE	0.116804	0.9922	0.0078	4.8458	7.07855e-05	4.77388e-06	0	0.25	6.58166	7.02154	2.37844	-6.12516	11.8625	0.165864	0.0155895	0.12773	0.0109266	0.618611	0.0469188
Capillary	RBP7	TRUE	0.624957	0.992	0.008	4.82028	0.00165678	8.94313e-05	0	0.25	9.46654	10.4297	3.68381	-5.4082	17.8253	3.3458	0.290725	0.687153	0.0621955	14.5367	0.883238
Capillary	CLDN5	TRUE	0.651315	0.9918	0.0082	4.79539	0.00211274	0.000358121	0	0.25	7.7862	8.25371	3.54044	-5.90508	17.5898	4.87745	1.20157	0.740096	0.0887811	22.0547	3.7476
Capillary	ACE	TRUE	0.577358	0.9918	0.0082	4.79539	0.000616901	3.38908e-05	0	0.25	6.08651	5.89625	2.54569	-2.04279	12.5591	1.46946	0.104742	0.630877	0.0535192	6.92521	0.353502
Capillary	TPO	TRUE	0.300945	0.9918	0.0082	4.79539	0.000401574	3.68715e-05	0	0.25	9.1084	9.75831	3.64033	-5.62884	16.6981	0.82525	0.111817	0.340615	0.0396697	3.56907	0.367395
Capillary	AVPR2	TRUE	0.299964	0.9916	0.0084	4.77109	0.000217187	1.06778e-05	0	0.25	9.2698	10.2126	3.22185	-2.63456	15.4138	0.495372	0.0389969	0.325065	0.0251009	2.13842	0.106937
Capillary	NEBL	TRUE	0.203982	0.9916	0.0084	4.77109	0.000152811	7.59961e-06	0	0.25	7.33651	7.83326	2.76619	-5.50175	14.1707	0.41244	0.0259825	0.219548	0.0155663	1.97467	0.0990142
Capillary	ADM5	TRUE	0.166435	0.9916	0.0084	4.77109	0.000155966	2.16229e-05	0	0.25	6.33804	6.93026	2.99511	-6.21873	12.9391	0.334691	0.0637962	0.196964	0.0305294	1.56831	0.19088
Capillary	CA8	TRUE	0.117006	0.9916	0.0084	4.77109	8.37936e-05	1.21995e-05	0	0.25	5.85675	6.38258	2.38001	-5.10518	10.4473	0.205109	0.0385329	0.139578	0.0225723	0.834911	0.12353
Capillary	SNTG2	TRUE	0.340005	0.9914	0.0086	4.74735	0.000467681	7.43665e-05	0	0.25	9.40668	10.3728	3.93232	-7.60423	17.0152	1.05442	0.218717	0.397631	0.0576254	4.53406	0.72369
Capillary	SEMA3G	TRUE	0.211449	0.9914	0.0086	4.74735	0.00024802	1.19376e-05	0	0.25	7.41433	7.72633	4.34245	-8.25744	17.2391	0.598297	0.036561	0.229915	0.0184661	2.74742	0.13759
Capillary	BMX	TRUE	0.14987	0.9914	0.0086	4.74735	0.000105831	9.86979e-06	0	0.25	6.91217	7.43458	2.99154	-5.07855	13.9421	0.243243	0.0298102	0.169937	0.0200668	1.15408	0.0963625
Capillary	FAM84B	TRUE	0.134232	0.9912	0.0088	4.72416	8.59646e-05	1.36678e-05	0	0.25	5.76626	6.31334	2.70515	-4.9078	12.329	0.20659	0.0436598	0.161792	0.02756	0.883326	0.138037
Capillary	RGCC	TRUE	0.651621	0.991	0.009	4.70149	0.00501709	0.00022737	0	0.25	9.18326	9.89454	4.30296	-7.32972	18.6414	13.0215	0.853617	0.729359	0.0777386	49.0693	2.18757
Capillary	ANO2	TRUE	0.400179	0.991	0.009	4.70149	0.000544758	0.000112614	0	0.25	5.2056	5.52974	2.65919	-6.58755	12.8733	1.40837	0.335174	0.480933	0.0807544	5.26258	1.05153
Capillary	CYYR1-AS1	TRUE	0.100856	0.991	0.009	4.70149	6.34214e-05	5.58735e-06	0	0.25	6.79179	7.21526	3.06974	-4.57631	16.2944	0.160681	0.0191389	0.113662	0.0128056	0.64412	0.0488485
Capillary	PODXL	TRUE	0.803994	0.9908	0.0092	4.67931	0.00171159	7.66158e-05	0	0.25	9.44207	10.3351	3.28266	-1.92804	15.8099	4.29063	0.308472	0.87301	0.0690159	18.2018	0.849211
Capillary	CD36	TRUE	0.621472	0.9908	0.0092	4.67931	0.00455483	0.000346736	0	0.25	7.86165	8.50217	3.6857	-6.79514	15.1501	11.5531	0.868069	0.707516	0.0860437	45.4509	3.10993
Capillary	AQP1	TRUE	0.500828	0.9908	0.0092	4.67931	0.00174535	0.000145911	0	0.25	8.37593	9.34139	4.14413	-7.99145	16.3146	3.29397	0.365703	0.566457	0.0656289	14.7389	1.20244
Capillary	MSX1	TRUE	0.171529	0.9908	0.0092	4.67931	0.000101495	7.39623e-06	0	0.25	6.07738	6.28906	2.59246	-4.01572	14.4895	0.274713	0.0273976	0.191411	0.0198812	1.05601	0.0781086
Capillary	SLCO4A1	TRUE	0.162262	0.9908	0.0092	4.67931	9.53798e-05	5.18784e-06	0	0.25	6.8795	7.33854	2.4771	-2.6623	12.2868	0.234358	0.0208324	0.177712	0.0154503	1.05515	0.0559781
Capillary	LCN6	TRUE	0.148602	0.9908	0.0092	4.67931	9.84076e-05	7.61052e-06	0	0.25	9.22074	10.0861	3.43405	-3.45603	15.7924	0.247686	0.0335684	0.166975	0.0183733	1.02192	0.0878603
Capillary	CSGALNACT1	TRUE	0.36132	0.9906	0.0094	4.6576	0.000409714	6.47157e-05	0	0.25	7.24363	7.98846	3.52116	-5.28569	15.4473	0.912995	0.177191	0.426879	0.0655593	3.92344	0.570233
Capillary	PLA1A	TRUE	0.137199	0.9906	0.0094	4.6576	0.000108654	2.74577e-05	0	0.25	7.31013	8.02961	3.45072	-5.9171	15.5423	0.309515	0.108129	0.171788	0.0345892	1.10547	0.267172
Capillary	SRGN	TRUE	0.80596	0.9904	0.0096	4.63634	0.00242877	0.000145059	0	0.25	9.15145	10.0042	3.50376	-2.13358	16.7446	5.94669	0.580615	0.893373	0.0874124	24.2969	1.52772
Capillary	RASGRF2	TRUE	0.500695	0.9904	0.0096	4.63634	0.000645499	6.59823e-05	0	0.25	5.86548	6.32931	2.50111	-3.84288	11.2751	1.39911	0.183455	0.573121	0.0724261	5.82454	0.603632
Capillary	STC1	TRUE	0.194122	0.9904	0.0096	4.63634	0.000237522	1.82575e-05	0	0.25	6.7795	7.08137	3.40398	-5.83011	15.6425	0.573862	0.0748156	0.219919	0.0257969	2.17354	0.195476
Capillary	VAMP8	TRUE	0.186202	0.9904	0.0096	4.63634	0.000127452	8.47143e-06	0	0.25	5.65265	5.92169	2.55928	-4.38973	12.9234	0.355794	0.0303206	0.205109	0.0189069	1.37643	0.0881148
Capillary	AC006126.4	TRUE	0.24922	0.9902	0.0098	4.61552	0.000166048	9.83564e-06	0	0.25	6.26389	6.49429	2.82912	-5.20324	14.7947	0.52388	0.0417343	0.273973	0.0247529	1.70414	0.10173
Capillary	CEACAM1	TRUE	0.140464	0.9902	0.0098	4.61552	0.000104202	7.142e-06	0	0.25	5.81805	6.23303	2.83431	-4.89226	12.1298	0.267308	0.0221315	0.155868	0.0154039	0.956097	0.0694807
Capillary	RP11-768F21.1	TRUE	0.138414	0.9902	0.0098	4.61552	9.9441e-05	1.07184e-05	0	0.25	5.48237	5.90264	2.41837	-6.18078	12.0518	0.243984	0.034102	0.1592	0.020786	0.943902	0.112533
Capillary	NOV	TRUE	0.27611	0.99	0.01	4.59512	0.000386239	3.45506e-05	0	0.25	5.77806	6.11841	3.0516	-6.07699	13.5315	0.885228	0.0886883	0.309145	0.0330348	4.09607	0.359479
Capillary	TM6SF1	TRUE	0.108709	0.99	0.01	4.59512	6.41561e-05	6.09187e-06	0	0.25	5.08137	5.41971	2.62888	-4.26074	11.6444	0.169197	0.0236858	0.12699	0.0182805	0.766397	0.0718426
Capillary	KDR	TRUE	0.728615	0.9898	0.0102	4.57511	0.00137941	7.82813e-05	0	0.25	10.3149	11.1878	3.67266	-3.3406	17.8333	3.72084	0.318192	0.79378	0.0651649	14.3269	0.816948
Capillary	HAGLROS	TRUE	0.208647	0.9898	0.0102	4.57511	0.000127691	1.16761e-05	0	0.25	5.03274	5.15745	2.06993	-2.88508	12.135	0.331729	0.0415951	0.236949	0.0283023	1.3591	0.12591
Capillary	PLVAP	TRUE	0.877254	0.9896	0.0104	4.55549	0.0226373	0.00104087	0	0.25	12.0735	13.1065	4.07092	-3.31113	19.514	53.2792	3.87357	0.973713	0.0964599	214.681	9.94975
Capillary	NOTCH4	TRUE	0.603825	0.9896	0.0104	4.55549	0.000738042	5.69659e-05	0	0.25	5.1496	5.5994	1.72637	-2.85685	9.06715	1.69197	0.161648	0.677527	0.073702	7.2961	0.549102
Capillary	TMC7	TRUE	0.163509	0.9894	0.0106	4.53624	9.8737e-05	6.32968e-06	0	0.25	7.72037	8.59432	2.93999	-3.16157	13.1726	0.229915	0.0209252	0.179933	0.0164246	1.02251	0.0653248
Capillary	RXFP1	TRUE	0.147431	0.9894	0.0106	4.53624	0.000102925	1.25499e-05	0	0.25	7.48575	8.21625	3.14708	-5.49986	14.7128	0.246575	0.0400872	0.171418	0.0239874	1	0.122274
Capillary	FLT1	TRUE	0.844271	0.9892	0.0108	4.51735	0.00421539	0.000222827	0	0.25	10.412	11.3587	3.77774	-2.92265	17.9653	10.5953	0.831508	0.935209	0.0909386	41.3148	2.24736
Capillary	ASS1	TRUE	0.581554	0.9892	0.0108	4.51735	0.00113405	5.8835e-05	0	0.25	5.83377	6.16081	2.59132	-4.73463	14.1728	2.52573	0.21925	0.65013	0.0685751	11.5815	0.608867
Capillary	CDA	TRUE	0.251782	0.9892	0.0108	4.51735	0.000165859	1.11339e-05	0	0.25	7.45008	8.11274	2.87135	-2.80605	13.0987	0.4602	0.0434278	0.278786	0.0270032	1.77372	0.110687
Capillary	GJA5	TRUE	0.122535	0.9892	0.0108	4.51735	0.000163392	7.64565e-06	0	0.25	6.72521	6.97499	3.88685	-7.25287	17.1074	0.416883	0.02756	0.136246	0.0137104	1.58533	0.0817149
Capillary	TFF3	TRUE	0.204214	0.989	0.011	4.4988	0.000179448	8.26686e-05	0	0.25	5.4929	5.90015	2.72405	-9.65407	11.7573	0.501666	0.124298	0.228804	0.0245905	1.95957	0.532733
Capillary	RASSF9	TRUE	0.140096	0.989	0.011	4.4988	0.000104784	1.64653e-05	0	0.25	7.23592	7.95106	3.19787	-4.26019	14.6068	0.239541	0.0535656	0.172899	0.0328029	1.02631	0.168904
Capillary	RAPGEF4	TRUE	0.511497	0.9888	0.0112	4.48058	0.000625527	6.46786e-05	0	0.25	7.62727	8.5226	3.1283	-3.8769	13.3018	1.50944	0.202988	0.576453	0.0649562	5.93311	0.655348
Capillary	AC116035.1	TRUE	0.102648	0.9888	0.0112	4.48058	6.18809e-05	6.83325e-06	0	0.25	8.52156	9.51107	3.59053	-8.07391	15.4467	0.148093	0.0245209	0.120696	0.0180485	0.609155	0.0763845
Capillary	EXOC3L1	TRUE	0.263858	0.9886	0.0114	4.46268	0.000157739	1.25124e-05	0	0.25	4.98631	5.23425	1.73487	-2.97992	9.18074	0.413551	0.0406672	0.292114	0.0282559	1.64385	0.131163
Capillary	LFNG	TRUE	0.132774	0.9886	0.0114	4.46268	8.90404e-05	8.77802e-06	0	0.25	5.92764	6.36783	2.67987	-4.18763	12.141	0.224361	0.0264232	0.151425	0.0186517	0.883785	0.0815589
Capillary	TM4SF18	TRUE	0.685515	0.9884	0.0116	4.44508	0.00135099	6.88361e-05	0	0.25	10.9197	11.8939	3.74539	-2.56922	18.1493	3.22251	0.264256	0.747131	0.0616156	12.7792	0.663133
Capillary	GPRC5B	TRUE	0.545288	0.9884	0.0116	4.44508	0.000547388	5.57056e-05	0	0.25	4.46363	4.42322	1.98719	-1.19888	9.69142	1.3495	0.164084	0.643836	0.0985478	5.76749	0.574615
Capillary	MCF2L	TRUE	0.484343	0.9884	0.0116	4.44508	0.000533857	4.42572e-05	0	0.25	8.59327	9.41094	3.27736	-3.54341	14.5447	1.26916	0.143205	0.544613	0.06027	5.18957	0.437257
Capillary	DYSF	TRUE	0.48413	0.9884	0.0116	4.44508	0.000547049	6.9712e-05	0	0.25	7.10631	8.00002	3.26261	-4.37456	13.1416	1.25028	0.217371	0.55535	0.0712198	4.93389	0.670609
Capillary	SOX17	TRUE	0.40473	0.9884	0.0116	4.44508	0.000453803	2.2509e-05	0	0.25	9.92861	10.7586	3.55031	-2.95618	17.0601	1.1244	0.0892219	0.442799	0.0380689	4.94916	0.233
Capillary	CCDC85A	TRUE	0.230025	0.9884	0.0116	4.44508	0.000202423	1.9704e-05	0	0.25	5.70965	5.94502	2.90669	-5.92611	13.7554	0.458719	0.0526377	0.259534	0.0295087	1.88127	0.19052
Capillary	INHBB	TRUE	0.187951	0.9884	0.0116	4.44508	0.000146269	1.15834e-05	0	0.25	7.56078	8.20517	3.20339	-6.4028	14.4545	0.353573	0.0410152	0.210663	0.0227115	1.43391	0.115171
Capillary	RP11-536O18.1	TRUE	0.180439	0.9884	0.0116	4.44508	0.000159109	1.84277e-05	0	0.25	8.53588	9.34436	3.62216	-4.94875	17.0708	0.356164	0.0532408	0.209182	0.0287431	1.51467	0.154929
Capillary	PTAFR	TRUE	0.135404	0.9884	0.0116	4.44508	0.000108878	2.32178e-05	0	0.25	5.61144	6.17889	2.81678	-5.99803	11.941	0.265827	0.0789449	0.17512	0.039716	1.18575	0.253389
Capillary	CSF2RB	TRUE	0.130217	0.9884	0.0116	4.44508	9.01257e-05	2.63649e-05	0	0.25	6.59724	7.29291	3.27998	-5.39933	12.9425	0.23732	0.0918666	0.171418	0.0412008	0.885456	0.287812
Capillary	STAB1	TRUE	0.167587	0.9882	0.0118	4.42778	0.000105118	2.23494e-05	0	0.25	6.77239	7.51134	3.04229	-4.3236	12.5193	0.267679	0.0787361	0.209182	0.0415951	1.07839	0.242341
Capillary	DGKE	TRUE	0.369673	0.988	0.012	4.41078	0.000344432	4.51582e-05	0	0.25	3.35548	3.51362	1.2314	-2.23363	7.05115	0.757127	0.104394	0.44428	0.0746068	3.35479	0.460437
Capillary	ST6GALNAC1	TRUE	0.221981	0.988	0.012	4.41078	0.000146072	1.06159e-05	0	0.25	7.56754	8.22871	2.6929	-3.0464	12.7106	0.33284	0.0363986	0.248056	0.0260753	1.49088	0.112128
Capillary	ARHGEF28	TRUE	0.123802	0.988	0.012	4.41078	9.42779e-05	1.35388e-05	0	0.25	5.43816	5.83756	3.20046	-8.50582	12.8398	0.223991	0.0399016	0.149204	0.0254025	1.00478	0.140513
Capillary	TMEM88	TRUE	0.706249	0.9878	0.0122	4.39404	0.00138059	6.98765e-05	0	0.25	9.06435	9.82995	2.92597	-2.43924	13.9762	3.12366	0.264372	0.767494	0.0612444	12.8812	0.668378
Capillary	ELMO1	TRUE	0.628969	0.9878	0.0122	4.39404	0.00143504	0.000244472	0	0.25	3.94011	4.10147	1.93278	-4.14436	10.2498	3.13069	0.639865	0.815254	0.186285	13.2451	2.35284
Capillary	RAPGEF1	TRUE	0.49059	0.9878	0.0122	4.39404	0.000591965	7.31795e-05	0	0.25	4.07376	4.22951	1.90829	-4.23988	9.6096	1.4502	0.207489	0.596446	0.105855	6.03678	0.734465
Capillary	MPPED2	TRUE	0.134476	0.9878	0.0122	4.39404	0.000104	3.12905e-05	0	0.25	6.80489	7.68325	3.95924	-6.93789	16.2631	0.227693	0.0449589	0.166235	0.0317589	1.04189	0.309745
Capillary	SGK1	TRUE	0.546365	0.9876	0.0124	4.37758	0.00103395	9.85523e-05	0	0.25	5.05242	5.28456	2.33435	-4.21308	11.4762	2.55572	0.301884	0.649019	0.102654	10.086	0.959547
Capillary	PLXNA2	TRUE	0.474828	0.9876	0.0124	4.37758	0.000468363	6.30458e-05	0	0.25	3.53878	3.70394	1.50523	-4.59652	7.44829	1.29248	0.171948	0.564235	0.0894075	5.3554	0.657598
Capillary	PCDH12	TRUE	0.278926	0.9876	0.0124	4.37758	0.00017856	1.80944e-05	0	0.25	4.6068	4.79504	2.32222	-4.95971	10.6692	0.50833	0.0547952	0.314698	0.0357723	1.94431	0.188128
Capillary	SPC25	TRUE	0.132698	0.9876	0.0124	4.37758	7.93113e-05	8.92406e-06	0	0.25	5.69188	6.10258	2.49228	-5.50292	11.6489	0.208441	0.0344732	0.153647	0.0209484	0.812495	0.0929865
Capillary	SEC14L1	TRUE	0.532746	0.9874	0.0126	4.36138	0.00111569	0.000207501	0	0.25	2.65653	2.79132	0.953608	-2.12261	5.49548	2.76194	0.48687	0.786005	0.253259	11.3052	2.10424
Capillary	PLCB1	TRUE	0.781729	0.9872	0.0128	4.34543	0.00407073	0.000446179	0	0.25	7.02822	7.79201	3.27159	-3.76682	14.8702	8.77009	1.29926	0.925213	0.143484	34.3673	4.09967
Capillary	PIK3R3	TRUE	0.561971	0.9872	0.0128	4.34543	0.000952905	0.000107608	0	0.25	3.59884	3.75052	1.29515	-1.72944	7.71614	2.2625	0.293231	0.706035	0.144063	9.31797	1.12185
Capillary	SLCO2A1	TRUE	0.778129	0.987	0.013	4.32972	0.00237713	0.000181382	0	0.25	9.51318	10.3796	3.57243	-2.53321	17.7264	5.58571	0.638078	0.863384	0.085255	22.1878	1.77976
Capillary	PALMD	TRUE	0.515402	0.987	0.013	4.32972	0.000749533	6.00604e-05	0	0.25	8.23382	9.14092	3.67074	-3.52618	16.2179	1.67901	0.198047	0.582377	0.0669744	7.47954	0.594403
Capillary	MYRIP	TRUE	0.413136	0.987	0.013	4.32972	0.000738386	0.000136795	0	0.25	5.10401	5.60138	3.04437	-7.33765	12.525	1.70937	0.369183	0.494261	0.0811256	6.5278	1.27419
Capillary	KIAA1462	TRUE	0.373997	0.987	0.013	4.32972	0.00032703	3.89337e-05	0	0.25	4.8171	4.95867	2.219	-3.55597	10.6851	0.855239	0.119589	0.440948	0.0669512	3.33484	0.391074
Capillary	LTC4S	TRUE	0.139074	0.987	0.013	4.32972	9.91048e-05	1.21338e-05	0	0.25	4.38751	4.58956	2.06635	-3.53026	13.2504	0.244354	0.034218	0.164384	0.0253097	1.08297	0.123619
Capillary	STC2	TRUE	0.127882	0.987	0.013	4.32972	7.27585e-05	8.64323e-06	0	0.25	6.61951	7.38135	3.10112	-6.43657	12.487	0.214735	0.0338004	0.150315	0.0224331	0.777349	0.0899949
Capillary	SOX18	TRUE	0.716249	0.9868	0.0132	4.31425	0.00165201	0.000121006	0	0.25	10.4091	11.4613	3.93302	-3.27042	17.5721	4.76564	0.522155	0.79415	0.077901	18.3517	1.31121
Capillary	RASGRP3	TRUE	0.427143	0.9868	0.0132	4.31425	0.000393899	4.33403e-05	0	0.25	6.57607	7.03608	2.83221	-3.15329	12.5201	0.898186	0.134158	0.487227	0.0600844	3.75607	0.420419
Arteriole	ADAP2	TRUE	0.284335	0.9984	0.0016	6.43614	8.866e-05	2.49972e-05	0	0.25	4.06914	4.35449	1.93915	-4.90796	8.82144	0.469949	0.0534372	0.315713	0.031378	1.00879	0.27192
Arteriole	HRC	TRUE	0.273224	0.9982	0.0018	6.31816	8.44368e-05	1.42609e-05	0	0.25	6.88221	7.34372	2.50993	-6.27719	12.7889	0.392469	0.0199208	0.287473	0.0142484	0.914253	0.130381
Arteriole	OR51E1	TRUE	0.195279	0.9978	0.0022	6.11709	6.20468e-05	1.4939e-05	0	0.25	7.54548	7.95844	3.0424	-6.88322	14.9202	0.305576	0.0298699	0.211441	0.0161617	0.722908	0.156403
Arteriole	ANO1	TRUE	0.281854	0.9968	0.0032	5.7414	0.000103319	2.04583e-05	0	0.25	6.29422	6.65861	3.03261	-7.99216	13.8885	0.507603	0.0347769	0.301955	0.0201008	1.14418	0.194847
Arteriole	OPN4	TRUE	0.130705	0.9966	0.0034	5.68057	5.06567e-05	6.5933e-06	0	0.25	7.28821	7.49838	2.96095	-8.95275	16.0172	0.267198	0.00846351	0.135409	0.00470445	0.570435	0.0526632
Arteriole	NOTCH3	TRUE	0.776361	0.9962	0.0038	5.56894	0.000827056	0.00016469	0	0.25	5.28464	5.48027	2.70321	-6.01271	13.809	3.71832	0.26453	0.853005	0.0766443	9.13639	1.63856
Arteriole	ITGA7	TRUE	0.333552	0.9962	0.0038	5.56894	0.000123013	2.32064e-05	0	0.25	6.01435	6.37583	2.50562	-6.37511	11.9836	0.561912	0.0342367	0.356264	0.0227119	1.32107	0.239766
Arteriole	ENPEP	TRUE	0.294802	0.9962	0.0038	5.56894	0.000106796	2.45539e-05	0	0.25	6.32853	6.82956	2.7837	-7.16343	12.3307	0.522085	0.0432855	0.315713	0.0209112	1.11603	0.225282
Arteriole	LGI4	TRUE	0.289141	0.9962	0.0038	5.56894	0.000102121	0.000162439	0	0.25	4.02559	4.72597	3.07971	-9.39607	11.5345	0.532947	0.182821	0.360608	0.0714672	1.27091	1.65132
Arteriole	SLC6A1	TRUE	0.144786	0.9962	0.0038	5.56894	4.44548e-05	9.27448e-06	0	0.25	5.97074	6.44857	2.72757	-8.04818	11.5172	0.183201	0.0136857	0.15496	0.0101742	0.411265	0.0898867
Arteriole	SEMA5B	TRUE	0.438586	0.996	0.004	5.51745	0.000153625	2.97855e-05	0	0.25	5.55367	5.78981	2.54258	-9.12558	12.7225	0.846488	0.0479449	0.464156	0.0255706	2.06085	0.29916
Arteriole	HIGD1B	TRUE	0.648042	0.9958	0.0042	5.46846	0.000548663	5.38413e-05	0	0.25	7.98538	8.37617	2.70304	-5.04704	14.163	2.36857	0.06638	0.674873	0.0268311	6.00152	0.539141
Arteriole	RASGRP2	TRUE	0.410947	0.9958	0.0042	5.46846	0.000147085	3.09451e-05	0	0.25	4.5686	4.92694	2.19954	-4.48623	9.55714	0.721217	0.0585918	0.447502	0.0365552	1.7048	0.319683
Arteriole	S1PR5	TRUE	0.113582	0.9958	0.0042	5.46846	2.55485e-05	6.03257e-06	0	0.25	5.33756	5.49824	2.64991	-6.96103	12.4338	0.173787	0.0205735	0.123823	0.0102418	0.343788	0.0701579
Arteriole	RP3-395M20.12	TRUE	0.205931	0.9956	0.0044	5.42174	5.69117e-05	1.0258e-05	0	0.25	4.503	4.65723	2.14643	-4.76326	9.64035	0.293266	0.0196957	0.220854	0.0149237	0.713861	0.106373
Arteriole	IL17B	TRUE	0.27082	0.9954	0.0046	5.37709	9.18228e-05	1.60302e-05	0	0.25	4.82918	5.09373	2.30443	-4.81182	11.4594	0.484432	0.0349795	0.292542	0.0217215	1.09072	0.193819
Arteriole	COX4I2	TRUE	0.759076	0.995	0.005	5.2933	0.000672732	9.68417e-05	0	0.25	9.08762	9.56012	3.30718	-6.27279	16.901	3.21796	0.157115	0.797972	0.0388961	8.20981	1.0036
Arteriole	PIP5K1B	TRUE	0.511876	0.995	0.005	5.2933	0.000230686	4.01173e-05	0	0.25	6.57068	6.91433	2.85222	-5.54992	14.2926	1.22665	0.0698015	0.545257	0.0333814	2.69866	0.392022
Arteriole	RP11-1101K5.1	TRUE	0.134746	0.9948	0.0052	5.25388	4.59497e-05	7.29729e-06	0	0.25	5.93643	6.27147	2.69486	-7.58405	13.4355	0.207096	0.010782	0.141926	0.00718048	0.508868	0.0759694
Arteriole	AC018647.3	TRUE	0.144148	0.9946	0.0054	5.21594	4.58396e-05	9.83324e-06	0	0.25	5.64218	5.90862	2.656	-7.95131	13.9021	0.215062	0.013348	0.153512	0.00936389	0.503327	0.0972058
Arteriole	ATP1A2	TRUE	0.252047	0.9942	0.0058	5.14408	8.81668e-05	5.47042e-05	0	0.25	6.78012	7.61085	4.00018	-7.40404	15.5044	0.439537	0.0562508	0.288197	0.03615	1.05216	0.47665
Arteriole	BTNL9	TRUE	0.471295	0.9938	0.0062	5.07699	0.000413231	4.05646e-05	0	0.25	9.26729	10.1174	3.82515	-8.70326	16.9026	1.43374	0.0826093	0.503259	0.0319633	3.25635	0.393569
Arteriole	C2CD4B	TRUE	0.142758	0.9936	0.0064	5.04504	7.10543e-05	2.86967e-05	0	0.25	7.4418	8.26662	4.32406	-9.44276	16.1887	0.392469	0.140143	0.171615	0.028857	0.671692	0.339435
Arteriole	RGS5	TRUE	0.873931	0.9934	0.0066	5.01406	0.0119911	0.00150805	0	0.25	8.40677	9.13911	3.66628	-5.6158	17.8312	51.8197	3.04009	0.98407	0.110138	114.676	15.7295
Arteriole	FCN3	TRUE	0.384458	0.9932	0.0068	4.98401	0.00057559	5.19793e-05	0	0.25	10.1562	10.995	4.04882	-8.0203	19.2341	2.5887	0.160064	0.414193	0.0297348	4.40686	0.465897
Arteriole	KCNJ8	TRUE	0.384589	0.993	0.007	4.95482	0.000134112	2.81452e-05	0	0.25	5.06413	5.48215	2.68456	-6.88595	14.446	0.750905	0.0640391	0.413469	0.0288795	1.62677	0.313251
Arteriole	LINC01235	TRUE	0.218913	0.993	0.007	4.95482	0.000185528	2.3434e-05	0	0.25	9.44899	10.407	4.19965	-7.98975	17.9507	0.798697	0.0587719	0.24113	0.0222167	1.46255	0.208696
Arteriole	CA4	TRUE	0.327943	0.9924	0.0076	4.87198	0.00100535	0.000190513	0	0.25	8.07371	8.72155	4.42344	-12.5946	17.5324	4.06734	0.383086	0.359884	0.0319408	8.77168	1.49467
Arteriole	RXFP1	TRUE	0.156692	0.9924	0.0076	4.87198	5.90173e-05	1.66327e-05	0	0.25	6.57333	7.44987	3.351	-5.3329	14.9559	0.265749	0.0456264	0.184649	0.0279566	0.567869	0.161786
Arteriole	SCNN1B	TRUE	0.124698	0.9924	0.0076	4.87198	3.79487e-05	4.75793e-06	0	0.25	7.18245	7.71932	3.29995	-9.13108	15.7526	0.17958	0.00992662	0.131789	0.00709044	0.413405	0.0443638
Arteriole	GPIHBP1	TRUE	0.144816	0.9918	0.0082	4.79539	6.01414e-05	6.62921e-06	0	0.25	9.15264	10.0841	4.15027	-7.1321	17.5774	0.244026	0.0171071	0.156408	0.0115923	0.627203	0.076074
Arteriole	SEMA3G	TRUE	0.329469	0.9916	0.0084	4.77109	0.000195002	2.07233e-05	0	0.25	8.03715	8.78363	3.99886	-8.57825	16.4709	0.829833	0.0460541	0.350471	0.0210012	2.00823	0.238112
Arteriole	C19orf33	TRUE	0.141218	0.9914	0.0086	4.74735	4.48245e-05	3.58061e-06	0	0.25	7.22397	7.82541	2.95142	-5.70032	13.5925	0.217958	0.00929636	0.148443	0.0072255	0.503603	0.0387113
Arteriole	ABCC9	TRUE	0.403037	0.9912	0.0088	4.72416	0.000163031	3.29831e-05	0	0.25	5.60307	6.09244	2.9001	-6.40539	12.7356	0.827661	0.062621	0.43302	0.0299824	1.85301	0.334056
Arteriole	WNT6	TRUE	0.151727	0.9912	0.0088	4.72416	4.24336e-05	1.29642e-05	0	0.25	6.82607	7.60569	3.45372	-5.94915	13.8229	0.202752	0.0182776	0.165098	0.0133705	0.505748	0.12661
Arteriole	DNAH11	TRUE	0.124263	0.9912	0.0088	4.72416	3.63832e-05	6.5139e-06	0	0.25	5.11831	5.34868	2.52301	-8.71346	12.001	0.191166	0.00889119	0.13034	0.00607752	0.41151	0.0663653
Arteriole	GJA5	TRUE	0.220319	0.991	0.009	4.70149	0.000127068	1.25066e-05	0	0.25	7.64835	8.38451	3.48234	-6.2001	15.3256	0.549602	0.035002	0.234613	0.0142934	1.16831	0.139354
Arteriole	AVPR1A	TRUE	0.135677	0.9908	0.0092	4.67931	3.37577e-05	9.44833e-06	0	0.25	4.19183	4.29448	2.59841	-6.3022	11.4271	0.177408	0.0166794	0.147719	0.0120425	0.450121	0.105257
Arteriole	CD36	TRUE	0.852319	0.9906	0.0094	4.6576	0.00436274	0.000490051	0	0.25	8.24224	9.03884	3.53966	-4.68708	15.6928	18.5272	0.968757	0.949312	0.0969928	41.7528	4.48294
Arteriole	GJA4	TRUE	0.670398	0.9906	0.0094	4.6576	0.000611967	7.98497e-05	0	0.25	8.52881	9.49264	3.91024	-6.1144	17.0022	3.03259	0.224936	0.727009	0.056611	6.68769	0.983919
Arteriole	NOV	TRUE	0.435949	0.9906	0.0094	4.6576	0.000442129	4.29436e-05	0	0.25	5.79615	6.31131	3.15117	-6.42336	14.434	1.67487	0.0878089	0.472122	0.0361725	4.17606	0.468016
Arteriole	ZNF385D	TRUE	0.392284	0.9906	0.0094	4.6576	0.000480422	0.000186593	0	0.25	7.07289	8.00944	3.89156	-8.19366	15.6929	1.80232	0.489015	0.464156	0.0718723	3.70522	1.66392
Arteriole	KRT5	TRUE	0.143274	0.9906	0.0094	4.6576	4.7303e-05	5.62535e-06	0	0.25	5.26428	5.44286	2.69294	-7.37364	15.4161	0.258508	0.00907126	0.149891	0.00661775	0.652323	0.0588885
Arteriole	SLC10A6	TRUE	0.133943	0.9906	0.0094	4.6576	4.69397e-05	7.52802e-06	0	0.25	5.78962	6.36182	2.67616	-4.82545	11.6543	0.202752	0.0189078	0.147719	0.0137757	0.417461	0.070158
Arteriole	FHL5	TRUE	0.278452	0.9902	0.0098	4.61552	9.47004e-05	2.27099e-05	0	0.25	5.2722	5.75056	2.72649	-7.94406	13.2066	0.441709	0.033809	0.301231	0.0227795	0.989128	0.206368
Arteriole	AC116035.1	TRUE	0.172258	0.99	0.01	4.59512	5.56605e-05	8.29582e-06	0	0.25	8.38241	9.50044	3.68794	-6.61835	15.361	0.25706	0.0248053	0.191166	0.0189078	0.563051	0.0936476
Arteriole	LDB3	TRUE	0.265541	0.9898	0.0102	4.57511	9.92846e-05	1.7999e-05	0	0.25	5.12085	5.46751	2.61122	-8.75324	13.3189	0.475018	0.0226669	0.28168	0.0161392	1.12824	0.162712
Arteriole	STC2	TRUE	0.157243	0.9898	0.0102	4.57511	5.20943e-05	1.11202e-05	0	0.25	5.97775	6.75515	3.28828	-6.23848	12.4361	0.267198	0.0375456	0.182476	0.025233	0.528264	0.118161
Arteriole	PRSS3	TRUE	0.10135	0.9898	0.0102	4.57511	3.59062e-05	3.83082e-06	0	0.25	6.59328	7.17251	3.05602	-5.65436	13.2323	0.14265	0.0101067	0.109341	0.00799082	0.341221	0.0366978
Arteriole	RBP7	TRUE	0.754998	0.9896	0.0104	4.55549	0.00176097	0.000137965	0	0.25	9.34845	10.5433	3.97105	-4.72762	17.4738	6.55322	0.281794	0.831282	0.0762842	16.3913	1.23127
Arteriole	FOXS1	TRUE	0.331507	0.9896	0.0104	4.55549	0.000115494	2.97594e-05	0	0.25	5.88119	6.26299	3.3617	-6.52512	14.7358	0.604634	0.0658848	0.361332	0.0298249	1.44242	0.345554
Arteriole	CLIC5	TRUE	0.310103	0.9894	0.0106	4.53624	0.000178013	2.39728e-05	0	0.25	7.60544	8.33148	3.31168	-6.16008	15.4786	0.696597	0.0497231	0.335988	0.0258857	1.54411	0.200439
Arteriole	PDGFA	TRUE	0.290638	0.9894	0.0106	4.53624	0.000113192	8.5143e-05	0	0.25	3.19957	3.73478	2.62871	-5.74632	9.43982	0.650253	0.170486	0.362781	0.0721424	1.35447	0.92586
Arteriole	CCSER1	TRUE	0.105663	0.9894	0.0106	4.53624	4.57868e-05	2.05271e-05	0	0.25	4.70953	5.27305	3.04109	-6.92455	13.3249	0.217234	0.0640841	0.133237	0.0275739	0.472051	0.244672
Arteriole	VAMP8	TRUE	0.283513	0.9892	0.0108	4.51735	0.00012443	1.31003e-05	0	0.25	5.59084	5.97505	2.62132	-5.32521	13.0152	0.586531	0.0328186	0.304852	0.0213389	1.24606	0.130446
Arteriole	ANGPT2	TRUE	0.572438	0.989	0.011	4.4988	0.000491721	9.18405e-05	0	0.25	5.17547	5.68064	2.51927	-5.11523	10.9762	2.16944	0.235448	0.637219	0.0647819	4.4878	0.958142
Arteriole	HECW2	TRUE	0.51324	0.989	0.011	4.4988	0.000356601	6.69677e-05	0	0.25	5.33091	5.77721	2.667	-6.12892	12.1269	1.60463	0.176428	0.577842	0.0646018	3.43152	0.690772
Arteriole	AQP7	TRUE	0.211382	0.989	0.011	4.4988	7.54975e-05	8.51388e-06	0	0.25	7.56412	8.32122	3.27869	-6.66016	14.5582	0.325851	0.0196281	0.225923	0.014541	0.757214	0.0908518
Arteriole	ARHGEF28	TRUE	0.176828	0.989	0.011	4.4988	6.64614e-05	1.49837e-05	0	0.25	5.37397	5.9797	2.97435	-6.9537	11.8518	0.289645	0.0433305	0.2042	0.0273714	0.660749	0.176887
Arteriole	CYYR1-AS1	TRUE	0.109084	0.989	0.011	4.4988	3.74148e-05	7.74506e-06	0	0.25	5.87745	6.43255	3.16915	-7.50123	14.2641	0.191166	0.0223968	0.124547	0.0154639	0.346171	0.0757973
Arteriole	GSDMC	TRUE	0.106052	0.989	0.011	4.4988	2.84703e-05	5.02657e-06	0	0.25	7.42817	8.2427	3.28695	-7.83111	13.7661	0.154236	0.0153289	0.117306	0.0112547	0.287052	0.0550216
Arteriole	SLC14A1	TRUE	0.618223	0.9888	0.0112	4.48058	0.000516301	4.47437e-05	0	0.25	8.7861	9.42436	3.684	-5.51966	17.9536	2.19768	0.107437	0.658943	0.0407194	5.25305	0.459872
Arteriole	P2RY8	TRUE	0.224285	0.9888	0.0112	4.48058	8.93145e-05	1.27059e-05	0	0.25	7.47049	8.27916	3.3708	-6.10825	14.724	0.373642	0.0309053	0.244026	0.0197407	0.742318	0.109818
Arteriole	RP11-768F21.1	TRUE	0.147849	0.9888	0.0112	4.48058	6.19106e-05	1.41125e-05	0	0.25	4.69228	5.16573	2.57467	-4.97742	11.2376	0.274439	0.0393913	0.172339	0.0244902	0.560759	0.149145
Arteriole	RGCC	TRUE	0.591759	0.9886	0.0114	4.46268	0.00276839	0.000469395	0	0.25	8.08727	8.95114	4.55831	-7.23882	19.328	12.5619	1.22944	0.69008	0.0983208	25.441	4.31503
Arteriole	AC006126.4	TRUE	0.21691	0.9886	0.0114	4.46268	8.89935e-05	1.66118e-05	0	0.25	5.16481	5.49185	3.02176	-6.26034	14.0881	0.451846	0.0582992	0.249819	0.0329087	0.828257	0.176568
Arteriole	TM4SF18	TRUE	0.763113	0.9882	0.0118	4.42778	0.00111439	0.000117271	0	0.25	10.3706	11.5258	4.14781	-4.14434	17.3993	4.55757	0.310651	0.842143	0.0790303	10.0995	1.10643
Arteriole	BMX	TRUE	0.221809	0.9882	0.0118	4.42778	0.000103525	1.16573e-05	0	0.25	6.96208	7.69744	3.027	-4.64807	14.0276	0.367849	0.0322784	0.244026	0.0222167	0.972415	0.133437
Arteriole	TMEM74B	TRUE	0.109811	0.9882	0.0118	4.42778	2.60332e-05	6.11912e-06	0	0.25	4.25282	4.55064	2.27839	-4.86619	10.164	0.138306	0.0149462	0.121651	0.0118399	0.283705	0.0675067
Arteriole	PLVAP	TRUE	0.868586	0.988	0.012	4.41078	0.0165784	0.00193051	0	0.25	11.3376	12.657	4.54901	-4.61938	19.255	65.2368	4.96981	0.990587	0.122001	144.388	18.2179
Arteriole	INHBB	TRUE	0.342946	0.9878	0.0122	4.39404	0.000186384	1.4371e-05	0	0.25	7.91531	8.68165	3.2627	-3.2079	14.2121	0.77118	0.0373205	0.366401	0.0234547	1.71998	0.145461
Arteriole	AQP1	TRUE	0.594001	0.9876	0.0124	4.37758	0.00126351	0.000201433	0	0.25	8.13888	9.3422	4.08207	-7.03001	15.8584	4.55177	0.413609	0.671253	0.0772521	10.0934	1.74905
Arteriole	RP11-187O7.3	TRUE	0.44139	0.9876	0.0124	4.37758	0.000253448	3.1757e-05	0	0.25	5.51439	5.75339	2.62457	-6.06932	13.4488	1.16727	0.0860982	0.479363	0.0379733	2.57	0.343024
Arteriole	TPO	TRUE	0.422372	0.9876	0.0124	4.37758	0.000296839	5.29822e-05	0	0.25	8.53293	9.41186	3.8869	-5.89569	16.183	1.18537	0.121821	0.467053	0.044681	2.67368	0.490358
Arteriole	P2RY6	TRUE	0.174457	0.9876	0.0124	4.37758	0.000109871	2.54281e-05	0	0.25	6.19822	6.77254	3.29905	-8.23118	14.789	0.466329	0.0761941	0.202752	0.0282942	0.862721	0.22858
Arteriole	HES5	TRUE	0.15627	0.9876	0.0124	4.37758	5.45511e-05	6.93526e-06	0	0.25	7.44833	8.13869	3.3341	-6.55064	15.8241	0.317886	0.0178724	0.164374	0.00810336	0.696726	0.0709048
Arteriole	KHDRBS2	TRUE	0.103793	0.9876	0.0124	4.37758	3.93578e-05	1.07147e-05	0	0.25	4.85306	5.10127	2.84752	-7.45765	12.6303	0.218682	0.0142034	0.111513	0.0077207	0.435862	0.0838275
Arteriole	EXOC3L2	TRUE	0.436795	0.9874	0.0126	4.36138	0.000242264	3.60849e-05	0	0.25	6.08185	6.53391	2.91486	-5.01366	14.4143	1.01159	0.091613	0.487328	0.0505335	2.21459	0.359819
Arteriole	CCDC85A	TRUE	0.348312	0.9874	0.0126	4.36138	0.000165028	2.54437e-05	0	0.25	5.33831	5.6113	2.97493	-5.38535	14.1778	0.713251	0.0567911	0.380883	0.032571	1.54954	0.251068
Arteriole	MSX1	TRUE	0.247562	0.9872	0.0128	4.34543	8.33045e-05	1.06936e-05	0	0.25	5.75829	6.10395	2.74949	-5.17573	12.9266	0.379435	0.0314906	0.270094	0.0225319	0.86895	0.112979
Arteriole	CLDN5	TRUE	0.77526	0.987	0.013	4.32972	0.00241438	0.00037588	0	0.25	7.89503	8.50135	3.65368	-5.893	18.3401	10.2107	1.14501	0.879073	0.103813	23.9554	4.23246
Arteriole	ANO2	TRUE	0.534501	0.987	0.013	4.32972	0.000496716	0.000115576	0	0.25	5.00024	5.39012	2.71263	-6.04225	12.4909	2.28313	0.339869	0.622737	0.0882366	4.51061	1.20002
Arteriole	STC1	TRUE	0.33491	0.987	0.013	4.32972	0.000238079	2.49804e-05	0	0.25	6.80443	7.16204	3.49267	-5.77032	16.1041	1.07531	0.0740557	0.362056	0.0271463	2.29195	0.250568
Arteriole	EDN1	TRUE	0.383877	0.9868	0.0132	4.31425	0.000385726	4.37053e-05	0	0.25	6.49093	7.16002	3.33029	-7.16917	13.8061	1.70456	0.123419	0.423606	0.039729	3.64072	0.508654
Arteriole	MPPED2	TRUE	0.236075	0.9868	0.0132	4.31425	8.51916e-05	3.46292e-05	0	0.25	6.57173	7.72558	4.00336	-7.89493	15.0374	0.391745	0.0452888	0.268646	0.032571	0.961564	0.333996
Arteriole	PLA1A	TRUE	0.188194	0.9868	0.0132	4.31425	9.53625e-05	3.16305e-05	0	0.25	6.82667	7.71042	3.72124	-6.55805	14.4759	0.511224	0.107842	0.225199	0.0370054	0.920007	0.297845
Arteriole	SNTG2	TRUE	0.480625	0.9866	0.0134	4.29901	0.00035474	8.441e-05	0	0.25	8.9531	10.1717	4.09656	-5.29739	16.3425	1.60391	0.226466	0.543809	0.0631837	3.53619	0.867924
Arteriole	SLC35F1	TRUE	0.248668	0.9866	0.0134	4.29901	0.000109607	8.84393e-05	0	0.25	2.67672	3.09459	2.3652	-7.69571	9.09047	0.561188	0.100977	0.304852	0.0561833	1.14813	0.815342
Arteriole	LCN6	TRUE	0.235579	0.9864	0.0136	4.28399	9.8299e-05	1.12324e-05	0	0.25	8.97672	10.0235	3.74617	-5.19097	15.7932	0.405503	0.0350245	0.255612	0.0200333	0.911513	0.119045
Arteriole	SPINK5	TRUE	0.125152	0.9864	0.0136	4.28399	6.6845e-05	8.43897e-06	0	0.25	7.49358	8.30745	3.39292	-6.26462	14.1349	0.249819	0.0202584	0.136857	0.0117049	0.520024	0.0740783
Arteriole	ADM5	TRUE	0.302596	0.9862	0.0138	4.26919	0.000154609	2.29931e-05	0	0.25	6.53095	7.32646	2.98806	-5.942	12.1961	0.62853	0.062711	0.333816	0.0312205	1.45419	0.235354
Arteriole	ASS1	TRUE	0.688342	0.986	0.014	4.2546	0.000933892	0.000100586	0	0.25	5.65132	6.08821	2.62086	-4.66797	13.5788	4.04055	0.240692	0.770456	0.0821141	9.32659	1.00498
Arteriole	RP11-536O18.1	TRUE	0.278201	0.986	0.014	4.2546	0.000142598	2.20313e-05	0	0.25	8.4341	9.44191	3.76007	-4.8884	16.5128	0.545257	0.0563634	0.309196	0.0309954	1.17643	0.205845
Arteriole	TFF3	TRUE	0.271331	0.986	0.014	4.2546	0.000170347	7.06609e-05	0	0.25	5.33967	5.78055	2.77504	-9.83179	12.0224	0.664736	0.130442	0.299783	0.0284518	1.45529	0.590803
Arteriole	CA8	TRUE	0.195092	0.986	0.014	4.2546	7.57944e-05	1.49267e-05	0	0.25	5.55822	6.19245	2.57489	-4.75932	10.7309	0.344678	0.0391437	0.218682	0.0235898	0.764441	0.146857
Arteriole	VWF	TRUE	0.813842	0.9858	0.0142	4.24021	0.00258418	0.000524488	0	0.25	10.4699	11.9859	4.56459	-4.47007	17.7268	10.1694	1.4704	0.930485	0.116643	20.5848	5.12975
Arteriole	AIF1L	TRUE	0.53957	0.9858	0.0142	4.24021	0.000335339	4.03417e-05	0	0.25	5.24469	5.76645	2.4392	-5.55923	11.2451	1.49674	0.0902174	0.589428	0.0498582	3.38987	0.418126
Arteriole	RP11-175K6.1	TRUE	0.334386	0.9858	0.0142	4.24021	0.000109221	2.34657e-05	0	0.25	5.97425	6.88447	3.26965	-3.83894	13.0577	0.542361	0.0483726	0.369298	0.034912	1.20373	0.249934
Arteriole	CLDN15	TRUE	0.180176	0.9858	0.0142	4.24021	7.16328e-05	2.52573e-05	0	0.25	3.13587	3.45989	1.95783	-5.93861	7.99827	0.358436	0.0814838	0.22013	0.0399541	0.820403	0.296948
Arteriole	CSF2RB	TRUE	0.166122	0.9858	0.0142	4.24021	6.8196e-05	3.1581e-05	0	0.25	5.91997	6.71215	3.50623	-6.15875	13.4798	0.327299	0.0933913	0.209993	0.0438707	0.732889	0.310312
ABCA8+ Fibro.	CCL13	TRUE	0.247192	0.9872	0.0128	4.34543	0.0019948	0.000427224	0	0.25	7.796	8.54115	4.98053	-11.1026	20.6195	2.58029	0.914211	0.318015	0.0708231	16.7804	3.80158
ABCA8+ Fibro.	CCL11	TRUE	0.199009	0.9844	0.0156	4.14476	0.00225645	0.00120448	0	0.25	6.37862	7.23418	5.80912	-13.9956	21.9007	3.14662	3.49899	0.313456	0.114447	24.9041	13.01
ABCA8+ Fibro.	CCL8	TRUE	0.474014	0.9836	0.0164	4.09394	0.00529715	0.000790339	0	0.25	7.53858	8.37993	4.98101	-11.1669	19.7561	7.04882	1.94774	0.583897	0.109883	47.4675	7.79874
ABCA8+ Fibro.	OSR1	TRUE	0.224651	0.9836	0.0164	4.09394	0.000570757	0.000150603	0	0.25	5.13441	5.14189	4.14249	-5.62269	20.0305	0.609191	0.156891	0.309632	0.0849815	5.74309	1.34264
ABCA8+ Fibro.	ABCA8	TRUE	0.691057	0.9826	0.0174	4.03373	0.00388301	0.000368551	0	0.25	6.86301	7.24984	4.10322	-3.96168	18.8828	4.79912	0.620052	0.888529	0.197473	38.7066	3.60999
ABCA8+ Fibro.	SFTA1P	TRUE	0.319135	0.9816	0.0184	3.97683	0.000593602	9.83174e-05	0	0.25	7.02663	7.54284	4.01708	-5.26098	16.7664	0.681029	0.188499	0.400515	0.0813798	5.04458	0.837872
ABCA8+ Fibro.	CXCL1	TRUE	0.144834	0.981	0.019	3.94413	0.000906609	0.00116809	0	0.25	4.52811	5.42675	4.93848	-10.417	16.2299	1.16662	3.49573	0.300515	0.15568	7.59597	10.7432
ABCA8+ Fibro.	ADAMDEC1	TRUE	0.626675	0.9802	0.0198	3.90207	0.0681777	0.00726556	0	0.25	7.75404	8.5248	4.67644	-3.07183	17.7917	91.521	14.8174	0.995074	0.368398	666.784	67.7829
ABCA8+ Fibro.	ABCA10	TRUE	0.199348	0.9774	0.0226	3.76695	0.000311908	3.60991e-05	0	0.25	3.92594	4.0637	2.3132	-3.89705	10.8643	0.378676	0.0640233	0.244338	0.0449902	3.0089	0.333101
ABCA8+ Fibro.	RP11-434H14.1	TRUE	0.183517	0.9772	0.0228	3.75793	0.000273243	6.00457e-05	0	0.25	5.2918	5.59219	3.71759	-6.21178	15.6823	0.337206	0.0741764	0.236176	0.0526594	2.74003	0.553897
ABCA8+ Fibro.	CFD	TRUE	0.519296	0.977	0.023	3.74899	0.0284488	0.00450398	0	0.25	6.12427	4.61418	4.67942	-3.2074	19.4952	36.0988	8.09159	0.993603	0.474307	288.649	43.2876
ABCA8+ Fibro.	FGF14	TRUE	0.144558	0.977	0.023	3.74899	0.00022742	2.72607e-05	0	0.25	3.75268	3.81523	2.23686	-4.69633	10.663	0.269559	0.0525041	0.178309	0.0337504	2.3038	0.271679
ABCA8+ Fibro.	CP	TRUE	0.387677	0.9768	0.0232	3.74013	0.000991795	0.000152946	0	0.25	6.00607	6.70822	3.67011	-6.99915	15.3579	1.17941	0.350483	0.506471	0.118794	9.15822	1.53334
ABCA8+ Fibro.	ABCA6	TRUE	0.350169	0.9764	0.0236	3.72263	0.000549406	6.57197e-05	0	0.25	5.63404	6.13428	3.2809	-3.6286	12.6406	0.749044	0.129413	0.436765	0.0865961	5.72457	0.649334
ABCA8+ Fibro.	HAPLN1	TRUE	0.642002	0.9742	0.0258	3.63124	0.00251391	0.0003151	0	0.25	6.47964	7.01897	3.8372	-4.04288	16.4968	3.31853	0.692489	0.819044	0.177042	25.9522	3.13545
ABCA8+ Fibro.	DPP4	TRUE	0.172266	0.9738	0.0262	3.61545	0.000223221	3.32558e-05	0	0.25	4.55	4.60857	2.74392	-3.48826	11.5979	0.302132	0.0748285	0.224118	0.0518521	2.15657	0.305736
ABCA8+ Fibro.	LINC01091	TRUE	0.228618	0.9736	0.0264	3.60764	0.000396856	7.85131e-05	0	0.25	4.0125	4.2224	2.48144	-4.68697	12.3272	0.521912	0.165492	0.313382	0.0847642	3.92952	0.742339
ABCA8+ Fibro.	FGFR2	TRUE	0.167764	0.9728	0.0272	3.57696	0.000266855	7.25086e-05	0	0.25	4.9643	5.34027	3.6742	-6.67532	14.5803	0.393088	0.158164	0.249485	0.0817214	2.67616	0.725522
ABCA8+ Fibro.	TFPI2	TRUE	0.173063	0.972	0.028	3.54715	0.000927365	0.000622012	0	0.25	3.79684	4.22642	3.98464	-10.554	15.3771	0.911324	1.22858	0.294559	0.121495	9.29989	5.34036
ABCA8+ Fibro.	TNFAIP6	TRUE	0.136739	0.972	0.028	3.54715	0.000252223	0.000129568	0	0.25	4.38064	4.94827	3.67303	-6.5082	13.4675	0.361544	0.302512	0.256029	0.119291	2.79809	1.37259
ABCA8+ Fibro.	RSPO3	TRUE	0.142423	0.9718	0.0282	3.53983	0.000338859	5.59987e-05	0	0.25	4.40081	4.50499	4.84931	-12.5225	18.1591	0.369853	0.129102	0.208309	0.0658863	3.39444	0.625046
ABCA8+ Fibro.	MATN2	TRUE	0.38675	0.9716	0.0284	3.53255	0.00160067	0.000743838	0	0.25	2.75152	2.80616	2.21207	-4.70473	9.27061	2.31801	1.29574	0.75875	0.372	16.7415	8.15012
ABCA8+ Fibro.	COLEC11	TRUE	0.116622	0.9714	0.0286	3.52533	0.000174473	3.39166e-05	0	0.25	4.42064	4.99371	2.8989	-5.53473	13.1201	0.244412	0.07961	0.168971	0.0523489	1.6696	0.318566
ABCA8+ Fibro.	TDO2	TRUE	0.108224	0.97	0.03	3.4761	0.000282102	0.000176703	0	0.25	4.54481	4.62993	4.65867	-9.11075	18.5442	0.413897	0.425932	0.242574	0.13435	2.81792	1.56818
ABCA8+ Fibro.	ADH1B	TRUE	0.613973	0.9696	0.0304	3.46244	0.00472935	0.000901332	0	0.25	6.18047	5.61097	4.79834	-4.8578	19.7437	5.64537	1.53535	0.820294	0.206322	44.2692	8.65504
ABCA8+ Fibro.	PTGDS	TRUE	0.211423	0.9696	0.0304	3.46244	0.00363448	0.00314672	0	0.25	3.67175	4.22767	4.34877	-11.4305	17.0728	4.75485	6.93986	0.47	0.258577	35.9245	31.7403
ABCA8+ Fibro.	EPHA7	TRUE	0.353464	0.9694	0.0306	3.45568	0.000796485	0.000162939	0	0.25	5.06708	4.67782	3.98023	-4.05213	16.2787	1.09147	0.314217	0.503897	0.150433	8.47403	1.68583
ABCA8+ Fibro.	TCF21	TRUE	0.387474	0.969	0.031	3.44228	0.00862814	0.00217009	0	0.25	4.37392	2.45149	4.32972	-2.50498	18.1733	10.4456	3.74437	0.979706	0.592232	81.3998	20.6449
ABCA8+ Fibro.	ZNF385A	TRUE	0.218118	0.969	0.031	3.44228	0.000365763	7.88726e-05	0	0.25	3.02515	3.226	1.77945	-3.29854	7.26188	0.465	0.166392	0.332721	0.114602	3.76438	0.799273
ABCA8+ Fibro.	PTGFR	TRUE	0.102008	0.9688	0.0312	3.43564	0.000192638	4.98409e-05	0	0.25	5.04543	6.02332	3.86974	-5.20822	13.5851	0.231471	0.119073	0.176029	0.0740212	1.93981	0.488553
ABCA8+ Fibro.	PID1	TRUE	0.260847	0.9682	0.0318	3.41597	0.000378901	5.66062e-05	0	0.25	5.55762	6.26697	3.13295	-3.95916	12.6793	0.547279	0.141957	0.341544	0.0806967	3.8041	0.567733
ABCA8+ Fibro.	MUSK	TRUE	0.214154	0.968	0.032	3.4095	0.000317459	7.02556e-05	0	0.25	4.64106	4.01087	3.66654	-4.40399	15.0425	0.448088	0.135902	0.303824	0.0896699	3.37282	0.704343
ABCA8+ Fibro.	GABRA2	TRUE	0.128041	0.9672	0.0328	3.38398	0.000203381	5.24964e-05	0	0.25	4.96605	5.58386	3.48391	-4.7238	13.0191	0.271029	0.120067	0.200882	0.0728413	1.93387	0.535859
ABCA8+ Fibro.	TNFSF13B	TRUE	0.147668	0.967	0.033	3.37769	0.000352661	8.97245e-05	0	0.25	3.14034	3.24206	2.81561	-8.48242	10.9715	0.388382	0.159065	0.220882	0.0732139	3.62065	1.00118
ABCA8+ Fibro.	MBP	TRUE	0.119817	0.9668	0.0332	3.37144	0.000173011	3.67438e-05	0	0.25	3.7169	3.92676	2.34517	-4.54573	9.47865	0.23	0.0797653	0.177941	0.058124	1.61062	0.354169
ABCA8+ Fibro.	PTPRD	TRUE	0.240335	0.9664	0.0336	3.35905	0.000411254	7.91843e-05	0	0.25	4.30313	4.49587	2.95481	-3.77727	13.3477	0.516765	0.150092	0.333824	0.093489	4.10645	0.809951
ABCA8+ Fibro.	VCAM1	TRUE	0.476231	0.9662	0.0338	3.35291	0.00165097	0.000405834	0	0.25	4.42444	4.75453	3.0495	-4.71204	12.0127	2.19838	0.942031	0.708603	0.232372	16.3291	3.89766
ABCA8+ Fibro.	ADAM28	TRUE	0.454932	0.9662	0.0338	3.35291	0.00226492	0.00050994	0	0.25	5.2307	4.863	3.93063	-3.21433	14.6854	3.07478	1.06235	0.672059	0.217127	21.3698	4.73289
ABCA8+ Fibro.	G0S2	TRUE	0.146887	0.9662	0.0338	3.35291	0.000267454	0.000124239	0	0.25	3.88548	4.18831	3.04722	-6.9663	12.6179	0.372059	0.347161	0.237426	0.0905393	2.8559	1.22765
ABCA8+ Fibro.	ANGPTL1	TRUE	0.260186	0.9652	0.0348	3.32272	0.000529074	7.91966e-05	0	0.25	3.92582	4.02727	2.87845	-5.52276	11.8814	0.604412	0.131959	0.350074	0.0898873	5.09979	0.792817
ABCA8+ Fibro.	FABP4	TRUE	0.213447	0.965	0.035	3.31678	0.00085082	0.000175813	0	0.25	4.23721	4.3021	4.27782	-11.4352	16.5931	1.03551	0.320924	0.293088	0.0796411	8.24794	1.57477
ABCA8+ Fibro.	SPOCK1	TRUE	0.120017	0.9646	0.0354	3.305	0.000153598	3.5547e-05	0	0.25	3.33043	3.15563	2.39114	-4.68148	11.3526	0.216838	0.0678734	0.170441	0.0504238	1.60905	0.315836
ABCA8+ Fibro.	UNC5D	TRUE	0.191692	0.9644	0.0356	3.29916	0.00041111	0.000136902	0	0.25	3.67317	3.61413	3.16276	-7.21804	14.8637	0.549044	0.266122	0.290956	0.0992641	4.25973	1.37374
ABCA8+ Fibro.	STMN2	TRUE	0.42936	0.964	0.036	3.28757	0.0030487	0.000736389	0	0.25	4.96534	3.22459	5.26769	-8.29363	18.925	4.26691	1.30261	0.718676	0.289316	31.0816	6.96641
ABCA8+ Fibro.	FN1	TRUE	0.449101	0.9628	0.0372	3.25354	0.00475477	0.00130114	0	0.25	3.35007	3.23811	3.16841	-6.45722	13.4208	5.60904	1.98674	0.843456	0.394355	50.687	12.209
ABCA8+ Fibro.	TRPC6	TRUE	0.141402	0.9626	0.0374	3.24797	0.000269143	0.000127696	0	0.25	3.82768	4.14569	3.58647	-6.68418	14.26	0.367721	0.232931	0.256471	0.115068	2.83225	1.25868
ABCA8+ Fibro.	CSMD3	TRUE	0.114231	0.9624	0.0376	3.24243	0.000194245	3.7147e-05	0	0.25	4.32653	3.88918	3.88909	-6.24301	16.6844	0.298603	0.0771261	0.152794	0.038563	1.89589	0.33161
ABCA8+ Fibro.	APOE	TRUE	0.515203	0.962	0.038	3.23143	0.0289822	0.00590572	0	0.25	5.30517	5.14721	4.12351	-4.81715	18.1066	36.1733	10.9922	0.962279	0.447077	270.894	53.5882
ABCA8+ Fibro.	SVEP1	TRUE	0.262062	0.9616	0.0384	3.22054	0.00051043	0.00012311	0	0.25	4.30185	4.20851	3.30781	-5.86757	14.8762	0.691618	0.290496	0.400882	0.138821	4.86812	1.13487
ABCA8+ Fibro.	SFRP1	TRUE	0.226346	0.9612	0.0388	3.20976	0.000689901	0.000196935	0	0.25	3.23052	3.36024	3.81848	-11.4388	15.4795	0.793603	0.318657	0.353088	0.126743	6.48364	1.86633
ABCA8+ Fibro.	DPT	TRUE	0.11011	0.961	0.039	3.20441	0.000355387	0.000235712	0	0.25	4.90578	3.93033	5.53259	-7.52122	22.5112	0.442059	0.33384	0.198382	0.0882727	3.28518	2.40264
ABCA8+ Fibro.	SCARA5	TRUE	0.51575	0.9604	0.0396	3.18852	0.00229169	0.000521758	0	0.25	5.32391	3.22763	4.79432	-3.95847	18.0823	2.89368	0.866923	0.798235	0.282485	21.6118	4.48486
ABCA8+ Fibro.	TARID	TRUE	0.22571	0.9604	0.0396	3.18852	0.000402715	9.72091e-05	0	0.25	3.77673	2.83775	3.34144	-3.58643	16.7897	0.551103	0.164033	0.335221	0.10951	3.85028	0.845733
ABCA8+ Fibro.	ARHGAP15	TRUE	0.191988	0.9604	0.0396	3.18852	0.000628243	0.000424279	0	0.25	3.22661	3.48322	3.21659	-7.28459	11.0769	0.769706	0.668271	0.419485	0.227497	5.71425	4.40698
ABCA8+ Fibro.	PCDH7	TRUE	0.314554	0.9598	0.0402	3.17286	0.00100818	0.000424093	0	0.25	4.51938	5.27794	3.98358	-5.85298	14.344	1.27301	0.76502	0.548603	0.234048	9.77081	4.19942
ABCA8+ Fibro.	PLPP3	TRUE	0.379513	0.9596	0.0404	3.16769	0.00364624	0.00109007	0	0.25	2.54046	2.73177	1.81242	-4.02203	8.91391	5.06066	2.64005	0.861985	0.482473	35.8697	10.5506
ABCA8+ Fibro.	PDGFRA	TRUE	0.122285	0.9588	0.0412	3.14724	0.000852582	0.00201961	0	0.25	2.94124	1.0627	5.49083	-6.27629	16.524	1.18978	3.03018	0.578676	0.456391	8.52699	19.8601
ABCA8+ Fibro.	NCKAP5	TRUE	0.160891	0.9584	0.0416	3.13716	0.000312858	0.000122975	0	0.25	3.10042	2.87272	2.7645	-5.84541	12.625	0.42875	0.229888	0.280368	0.119477	3.15258	1.13217
ABCA8+ Fibro.	CCL2	TRUE	0.416618	0.9582	0.0418	3.13216	0.00533828	0.00245111	0	0.25	3.03509	3.26149	2.97938	-5.70908	12.5263	7.40596	5.67538	0.7875	0.370882	54.8074	24.2377
ABCA8+ Fibro.	FABP5	TRUE	0.344076	0.9582	0.0418	3.13216	0.00456867	0.00337183	0	0.25	3.256	3.58342	4.02648	-12.1234	12.7345	5.78088	10.0583	0.721324	0.377247	43.6602	36.2583
ABCA8+ Fibro.	ITIH5	TRUE	0.373387	0.958	0.042	3.12718	0.00139807	0.000339074	0	0.25	2.90897	2.81682	2.15219	-4.90165	9.69503	1.87397	0.739187	0.655221	0.281833	13.5234	3.46653
ABCA8+ Fibro.	RP11-384F7.2	TRUE	0.153635	0.958	0.042	3.12718	0.000245119	6.61355e-05	0	0.25	4.00773	3.1499	3.89611	-5.42084	15.281	0.302206	0.1015	0.217721	0.0640854	2.5147	0.617014
ABCA8+ Fibro.	ARHGAP20	TRUE	0.203347	0.9578	0.0422	3.12222	0.000359319	9.79523e-05	0	0.25	2.67689	2.81474	1.87679	-4.38175	9.37672	0.491324	0.201664	0.331176	0.127829	3.68799	0.963833
ABCA8+ Fibro.	RP11-624C23.1	TRUE	0.2833	0.9572	0.0428	3.10747	0.000742289	0.000206841	0	0.25	4.07946	3.97058	3.33322	-3.71185	12.8766	1.08279	0.423417	0.469191	0.185891	7.542	2.08679
ABCA8+ Fibro.	CD68	TRUE	0.128447	0.957	0.043	3.1026	0.000214923	5.53794e-05	0	0.25	2.67453	2.71644	1.72704	-3.29391	9.58189	0.286103	0.12488	0.220074	0.091626	2.09532	0.525606
ABCA8+ Fibro.	SCT	TRUE	0.286135	0.9566	0.0434	3.09293	0.000594509	0.000131141	0	0.25	4.46345	3.83446	3.65366	-4.61346	15.6101	0.749779	0.239637	0.407941	0.121806	5.66266	1.19668
ABCA8+ Fibro.	MITF	TRUE	0.213105	0.9556	0.0444	3.0691	0.000414181	0.000120984	0	0.25	2.32388	2.11172	1.56132	-2.33017	7.3132	0.553235	0.233086	0.376765	0.16366	4.06393	1.19438
ABCA8+ Fibro.	HSPB6	TRUE	0.175638	0.9556	0.0444	3.0691	0.000461765	0.000203293	0	0.25	2.46066	2.45291	2.39596	-4.79299	10.0651	0.557353	0.282827	0.337279	0.161642	4.63815	1.90913
ABCA8+ Fibro.	SLITRK6	TRUE	0.1002	0.9554	0.0446	3.0644	0.000669672	0.000467426	0	0.25	2.58594	2.1198	4.86391	-10.6373	17.3092	0.957941	0.744745	0.334559	0.234359	6.66444	4.43356
ABCA8+ Fibro.	GRIA3	TRUE	0.176323	0.9552	0.0448	3.05971	0.000257517	6.49861e-05	0	0.25	3.66426	3.00897	3.37925	-5.44098	12.9015	0.355588	0.104698	0.255809	0.0794858	2.52065	0.59844
ABCA8+ Fibro.	TNXB	TRUE	0.230015	0.9548	0.0452	3.0504	0.000623298	0.000151844	0	0.25	3.66995	3.874	2.90264	-5.13496	11.9155	0.751691	0.338995	0.407647	0.177632	6.1983	1.45613
ABCA8+ Fibro.	KAZN	TRUE	0.165276	0.9548	0.0452	3.0504	0.000608066	0.000288588	0	0.25	2.42934	2.45299	2.45166	-6.44785	9.76903	0.782647	0.624709	0.374485	0.209209	5.82387	2.69952
ABCA8+ Fibro.	FAM105A	TRUE	0.216918	0.9546	0.0454	3.04578	0.000714428	0.000238668	0	0.25	3.07448	2.8442	3.93838	-8.87942	14.867	0.935441	0.465272	0.409485	0.192567	6.56343	2.2513
ABCA8+ Fibro.	EFEMP1	TRUE	0.374776	0.954	0.046	3.03202	0.00295376	0.000612432	0	0.25	3.69987	3.30922	3.59284	-5.46172	15.2555	3.23669	1.15987	0.7025	0.327724	27.5499	5.82142
ABCA8+ Fibro.	FBLN1	TRUE	0.471619	0.9536	0.0464	3.02294	0.00574188	0.00140192	0	0.25	4.42222	2.72843	4.19596	-2.71859	16.2438	7.71926	2.91489	0.967132	0.495513	57.6636	14.1082
ABCA8+ Fibro.	EPHA3	TRUE	0.240488	0.9532	0.0468	3.01394	0.000592767	0.00022324	0	0.25	3.07726	2.79546	3.1044	-5.30619	14.6141	0.789412	0.41609	0.424485	0.183997	6.27289	2.13155
ABCA8+ Fibro.	SEMA3E	TRUE	0.140342	0.952	0.048	2.98736	0.000203477	7.1171e-05	0	0.25	3.7876	3.16993	3.59179	-4.85298	14.304	0.283529	0.101934	0.2125	0.0721582	2.12903	0.648645
ABCA8+ Fibro.	P2RX1	TRUE	0.201031	0.9514	0.0486	2.97431	0.000371174	0.00012755	0	0.25	3.72353	3.7602	3.35938	-7.29535	12.5046	0.537574	0.228242	0.332059	0.131027	3.68911	1.24824
ABCA8+ Fibro.	EDIL3	TRUE	0.421829	0.9512	0.0488	2.96999	0.00487203	0.00121176	0	0.25	3.19864	2.61172	2.53528	-2.47511	10.5265	6.41081	2.41761	0.94125	0.519421	48.7328	11.8249
ABCA8+ Fibro.	LUM	TRUE	0.589262	0.951	0.049	2.96569	0.0144189	0.00373354	0	0.25	6.46183	6.32093	5.30435	-2.53764	20.9365	20.1346	9.16335	0.989485	0.400224	146.856	37.5878
ABCA8+ Fibro.	C16orf89	TRUE	0.1862	0.9496	0.0504	2.93605	0.000324184	9.77211e-05	0	0.25	3.65333	2.70645	3.41274	-4.56369	13.026	0.420221	0.149812	0.296176	0.109976	3.5943	0.993551
ABCA8+ Fibro.	APOC1	TRUE	0.296605	0.9492	0.0508	2.92772	0.00118037	0.000389076	0	0.25	3.05375	2.84928	2.9906	-7.03424	13.3843	1.36669	0.53271	0.533603	0.236998	11.2446	3.34334
ABCA8+ Fibro.	SLIT2	TRUE	0.187234	0.9488	0.0512	2.91946	0.00050424	0.000202737	0	0.25	2.9478	2.60181	3.19792	-6.19871	13.4517	0.725662	0.344056	0.348162	0.160928	5.34305	2.00588
ABCA8+ Fibro.	ABI3BP	TRUE	0.254847	0.9484	0.0516	2.91125	0.0014594	0.000804459	0	0.25	2.75107	1.93435	3.89613	-5.77613	13.9217	1.9139	1.27596	0.619706	0.364859	16.0694	8.67419
ABCA8+ Fibro.	GFRA1	TRUE	0.159108	0.948	0.052	2.90311	0.000293534	0.000113737	0	0.25	4.46055	4.55668	4.06036	-4.65205	14.755	0.398015	0.175335	0.275294	0.116186	2.88511	1.17091
ABCA8+ Fibro.	LINC01082	TRUE	0.472508	0.9478	0.0522	2.89906	0.00186075	0.000556804	0	0.25	4.25272	2.75524	4.10721	-2.31285	16.3743	2.50676	0.896979	0.817868	0.34536	20.341	5.77982
ABCA8+ Fibro.	SPRY1	TRUE	0.321791	0.9478	0.0522	2.89906	0.00163712	0.000551641	0	0.25	1.82885	1.78597	1.22513	-2.73078	7.21404	2.06809	1.04406	0.737353	0.415562	16.4761	5.2355
ABCA8+ Fibro.	PAMR1	TRUE	0.189574	0.9476	0.0524	2.89503	0.000329141	9.7669e-05	0	0.25	4.05645	3.07123	3.68653	-7.03677	15.0934	0.432426	0.193654	0.305294	0.11572	3.33815	0.873477
ABCA8+ Fibro.	CTD-2269F5.1	TRUE	0.169289	0.9476	0.0524	2.89503	0.000339624	9.63644e-05	0	0.25	3.00769	2.41952	2.56764	-2.78828	10.6286	0.455956	0.184246	0.29125	0.121961	3.54362	0.941381
ABCA8+ Fibro.	CLEC3B	TRUE	0.19065	0.9474	0.0526	2.89101	0.000885639	0.000562427	0	0.25	2.63968	2.46583	3.4034	-6.86607	12.8326	1.17824	1.78185	0.490368	0.299717	8.691	5.70316
ABCA8+ Fibro.	DKK3	TRUE	0.370606	0.9472	0.0528	2.887	0.00153761	0.000667882	0	0.25	3.11081	2.48145	3.20451	-4.80106	14.0546	2.06088	1.31391	0.748971	0.378365	14.8786	7.39501
ABCA8+ Fibro.	CHL1	TRUE	0.357915	0.9472	0.0528	2.887	0.00111779	0.000374324	0	0.25	4.86428	5.05757	4.30488	-4.88369	15.3232	1.50338	0.69932	0.607426	0.249511	10.6504	3.74735
ABCA8+ Fibro.	PARM1	TRUE	0.148224	0.9472	0.0528	2.887	0.000452306	0.000200313	0	0.25	2.94889	3.37384	2.88032	-4.70526	9.79206	0.582279	0.387649	0.3375	0.189276	4.09476	1.885
ABCA8+ Fibro.	MFAP4	TRUE	0.38269	0.946	0.054	2.86326	0.0135726	0.00375691	0	0.25	4.77716	2.11787	4.98008	-2.65038	18.9227	18.0651	6.46217	0.987279	0.604589	137.588	37.777
ABCA8+ Fibro.	BASP1	TRUE	0.147772	0.9458	0.0542	2.85935	0.000418654	0.00018847	0	0.25	2.64089	2.59572	2.4895	-4.15641	9.4598	0.551618	0.452293	0.350368	0.202596	3.93569	1.81616
ABCA8+ Fibro.	GSTM1	TRUE	0.120059	0.9456	0.0544	2.85546	0.000287506	7.21319e-05	0	0.25	2.28591	2.18065	2.0692	-5.06504	11.314	0.354926	0.0993883	0.196471	0.076412	2.93186	0.688011
ABCA8+ Fibro.	IGFBP3	TRUE	0.179637	0.9454	0.0546	2.85157	0.00456957	0.00303265	0	0.25	1.80279	1.60349	3.45072	-6.82765	11.8391	4.76412	4.57528	0.648603	0.468966	39.9132	30.7898
ABCA8+ Fibro.	DCN	TRUE	0.516155	0.945	0.055	2.84385	0.0133779	0.00305027	0	0.25	5.31107	4.17513	4.60547	-1.90853	18.3403	17.5807	6.6933	0.995368	0.479213	134.182	31.2531
ABCA8+ Fibro.	SLIT3	TRUE	0.209438	0.9442	0.0558	2.82856	0.000528376	0.000256034	0	0.25	4.15759	4.6542	4.03733	-7.66617	16.731	0.696691	0.470612	0.385735	0.176297	5.50515	2.42988
ABCA8+ Fibro.	ANK3	TRUE	0.157165	0.9442	0.0558	2.82856	0.000505479	0.000498321	0	0.25	1.99092	2.05091	2.52211	-6.52001	9.657	0.722059	0.702766	0.409191	0.252026	5.38302	4.9023

### Sheet: Stroma State Endothelium
group	gene	is_de_fdr_0.05	pct_diff	proba_de	proba_not_de	bayes_factor	scale1	scale2	pseudocounts	delta	lfc_mean	lfc_median	lfc_std	lfc_min	lfc_max	raw_mean1	raw_mean2	non_zeros_proportion1	non_zeros_proportion2	raw_normalized_mean1	raw_normalized_mean2
Venule	ACKR1	TRUE	0.630723	0.9874	0.0126	4.36138	0.00998175	0.000389677	0	0.25	6.91215	8.11579	5.05038	-14.7405	17.8809	28.9159	1.4594	0.719387	0.0886636	85.8135	3.4468
Venule	RAB3C	TRUE	0.459768	0.9862	0.0138	4.26919	0.000575764	2.13443e-05	0	0.25	5.95841	6.46946	3.20862	-8.20463	13.3654	1.61843	0.0682745	0.487381	0.0276127	5.07786	0.136311
Venule	FAM155A	TRUE	0.625043	0.9838	0.0162	4.10641	0.00235863	0.000154855	0	0.25	4.63159	4.75782	2.51015	-5.1829	11.658	6.96149	0.520447	0.753786	0.128743	23.5648	1.42689
Venule	MMRN1	TRUE	0.401382	0.9838	0.0162	4.10641	0.00056939	0.000293807	0	0.25	5.48417	6.23405	3.99546	-13.077	14.9708	2.13685	0.653618	0.457656	0.056274	6.10564	2.84435
Venule	ADAM23	TRUE	0.152524	0.9832	0.0168	4.06943	8.11417e-05	8.15152e-06	0	0.25	4.73855	5.09184	2.87243	-7.28577	12.5541	0.27837	0.0210882	0.167321	0.0147967	0.866178	0.0869629
Venule	SNAP25	TRUE	0.130922	0.983	0.017	4.0574	8.23302e-05	6.25022e-06	0	0.25	4.98869	5.12702	3.29348	-7.38596	15.6039	0.268835	0.0214377	0.142457	0.0115344	0.857628	0.0591856
Venule	SELE	TRUE	0.373424	0.9822	0.0178	4.0106	0.000941393	4.1241e-05	0	0.25	5.33079	5.4625	3.1206	-7.4108	14.2448	3.37016	0.152045	0.410357	0.0369335	8.82738	0.346322
Venule	LIPG	TRUE	0.114695	0.9812	0.0188	3.95492	8.13806e-05	4.05623e-06	0	0.25	4.27244	4.2744	2.85822	-6.71768	12.8913	0.27407	0.0177094	0.123201	0.00850518	0.774818	0.0435482
Venule	MMP16	TRUE	0.182783	0.98	0.02	3.89182	0.000113796	2.19036e-05	0	0.25	4.21102	4.40681	2.59435	-8.54559	13.146	0.356702	0.0509146	0.212376	0.0295934	1.22042	0.208814
Venule	CCL23	TRUE	0.206128	0.9794	0.0206	3.86165	0.000193203	7.39668e-06	0	0.25	5.04318	5.45412	3.76542	-10.8069	14.3834	0.622359	0.0217873	0.219293	0.0131656	1.97297	0.0559479
Venule	LEF1	TRUE	0.316177	0.9792	0.0208	3.85178	0.000249078	3.54883e-05	0	0.25	3.102	3.1497	1.63531	-2.54041	8.28764	0.80501	0.114296	0.396336	0.0801585	2.53134	0.330153
Venule	RP11-307P5.1	TRUE	0.112056	0.9788	0.0212	3.83233	6.03783e-05	3.56711e-06	0	0.25	3.86622	4.02358	2.54921	-5.94492	12.3472	0.200972	0.0133986	0.121144	0.00908773	0.684589	0.032012
Venule	SNCA	TRUE	0.220772	0.9778	0.0222	3.78521	0.000145923	2.80905e-05	0	0.25	3.78259	4.17119	2.61713	-8.32221	10.501	0.487942	0.062449	0.255375	0.0346033	1.51699	0.232731
Venule	CTD-3179P9.1	TRUE	0.399244	0.9768	0.0232	3.74013	0.000601379	6.12486e-05	0	0.25	5.44252	6.31419	4.23297	-12.7036	14.5657	2.02075	0.140277	0.443634	0.0443901	6.4683	0.563668
Venule	CADM3-AS1	TRUE	0.243477	0.9764	0.0236	3.72263	0.000131445	6.09524e-06	0	0.25	4.821	5.54808	3.54483	-8.68305	12.3787	0.423444	0.0231854	0.25874	0.0152627	1.4024	0.0529187
Venule	MADCAM1	TRUE	0.489879	0.9758	0.0242	3.6969	0.00311458	0.000145834	0	0.25	4.43785	5.33913	4.04428	-11.0301	12.9229	12.1658	0.690551	0.578426	0.0885471	30.9794	1.39408
Venule	C7	TRUE	0.204903	0.9758	0.0242	3.6969	0.000225299	7.19877e-06	0	0.25	5.12772	6.06531	4.50567	-12.8768	14.3422	0.787437	0.0231854	0.214807	0.0099033	2.48389	0.0552335
Venule	PRCP	TRUE	0.525232	0.9756	0.0244	3.68847	0.00147528	0.000195348	0	0.25	3.27275	3.63118	2.1958	-8.3157	8.38742	5.58983	0.643831	0.774911	0.24968	15.5357	1.83461
Venule	CCL14	TRUE	0.3163	0.9742	0.0258	3.63124	0.000343879	2.61429e-05	0	0.25	3.58555	4.08249	3.45167	-10.0937	12.6899	0.935502	0.0814401	0.36605	0.0497495	3.0957	0.248648
Venule	SAMD5	TRUE	0.216507	0.974	0.026	3.62331	0.000118355	7.9657e-06	0	0.25	3.70131	4.02776	2.51616	-6.0542	10.4561	0.435969	0.0293604	0.23911	0.0226028	1.411	0.0766136
Venule	DNAH14	TRUE	0.13297	0.9734	0.0266	3.59988	7.00015e-05	1.02288e-05	0	0.25	3.18624	3.36314	1.87494	-5.64534	8.09953	0.222658	0.0287778	0.157787	0.0248165	0.703687	0.105965
Venule	POSTN	TRUE	0.192954	0.9726	0.0274	3.56943	0.000260391	2.19132e-05	0	0.25	3.6222	4.04966	2.79054	-7.09081	10.9121	0.946345	0.0883141	0.224528	0.031574	2.69259	0.18266
Venule	AIM2	TRUE	0.148205	0.9724	0.0276	3.56195	7.60683e-05	4.87459e-06	0	0.25	3.8496	4.35832	2.71783	-6.37241	10.3155	0.258366	0.0199231	0.164517	0.0163113	0.796791	0.0468042
Venule	SLAMF1	TRUE	0.148693	0.9722	0.0278	3.55453	0.000192054	1.72565e-05	0	0.25	3.68556	3.81386	3.40346	-8.81226	13.9492	0.766311	0.0637306	0.180034	0.031341	1.9097	0.180883
Venule	LRRC16A	TRUE	0.2737	0.972	0.028	3.54715	0.000210118	1.77671e-05	0	0.25	3.50139	3.51405	2.23849	-4.96333	11.2078	0.78052	0.0535943	0.31576	0.0420599	2.50063	0.171985
Venule	TLL1	TRUE	0.505121	0.9718	0.0282	3.53983	0.00162127	0.000122122	0	0.25	4.08057	4.40562	3.29855	-8.86924	12.6184	4.81529	0.361412	0.628155	0.123034	15.7989	1.0406
Venule	TMEM178B	TRUE	0.132971	0.9716	0.0284	3.53255	6.10792e-05	3.29206e-06	0	0.25	3.94348	4.38385	2.79181	-6.95301	11.1802	0.248084	0.012117	0.141709	0.0087382	0.780927	0.0309153
Venule	SELP	TRUE	0.483941	0.971	0.029	3.51103	0.000664331	4.05761e-05	0	0.25	3.98065	4.58669	3.00988	-8.54267	10.84	2.1232	0.131306	0.539166	0.0552254	6.33759	0.315529
Venule	ZNF385D	TRUE	0.469991	0.971	0.029	3.51103	0.00265735	0.000449819	0	0.25	2.92589	2.91069	2.02325	-4.36291	10.0852	7.28043	1.17511	0.82651	0.356519	23.5787	3.55024
Venule	CDKN3	TRUE	0.214123	0.9702	0.0298	3.48299	0.000170067	1.1859e-05	0	0.25	3.42632	3.60247	2.72303	-7.37724	12.1389	0.705739	0.0460212	0.244532	0.0304089	1.89772	0.100406
Venule	SPHK1	TRUE	0.277749	0.9696	0.0304	3.46244	0.000243824	6.72311e-05	0	0.25	2.95904	3.35291	2.53373	-9.51192	8.83075	0.856796	0.208901	0.378762	0.101014	2.41902	0.730367
Venule	BNC2	TRUE	0.368696	0.969	0.031	3.44228	0.000346806	5.92113e-05	0	0.25	2.59548	2.60425	1.48563	-3.66325	8.39818	1.1146	0.174298	0.48439	0.115694	3.88373	0.514513
Venule	FLRT2	TRUE	0.246111	0.9686	0.0314	3.42904	0.000232026	5.89326e-05	0	0.25	3.47923	3.73538	2.51576	-6.19069	10.4097	0.612077	0.1482	0.324173	0.0780613	2.30724	0.626022
Venule	LRRC1	TRUE	0.244324	0.9686	0.0314	3.42904	0.000145475	2.22969e-05	0	0.25	2.86281	3.0671	1.89659	-5.65791	8.01089	0.499159	0.0604684	0.294074	0.0497495	1.68254	0.228299
Venule	DLGAP1	TRUE	0.140066	0.968	0.032	3.4095	0.000110773	1.02427e-05	0	0.25	3.35318	3.48333	2.50986	-5.32468	10.5872	0.336698	0.0339042	0.162086	0.0220203	1.17305	0.112342
Venule	GPM6A	TRUE	0.132024	0.968	0.032	3.4095	0.000126587	5.55347e-05	0	0.25	2.68869	3.17432	4.32673	-15.8038	13.5965	0.424004	0.115461	0.177229	0.0452056	1.44364	0.560499
Venule	KLK10	TRUE	0.134834	0.9676	0.0324	3.39666	0.000196064	1.81726e-05	0	0.25	1.86339	2.11478	4.73183	-12.5616	13.9613	0.535988	0.0556915	0.165825	0.0309915	1.88179	0.192365
Venule	PCDH7	TRUE	0.232336	0.9672	0.0328	3.38398	0.000201913	1.2184e-05	0	0.25	3.64394	4.0618	3.81014	-10.0577	13.6822	0.61432	0.0378655	0.249579	0.0172434	2.13348	0.0809798
Venule	PTGS1	TRUE	0.175484	0.9658	0.0342	3.34073	9.46418e-05	1.14592e-05	0	0.25	3.00547	3.20533	2.26306	-5.5219	8.46284	0.330716	0.0344868	0.202281	0.0267972	1.02811	0.102447
Venule	RSPO3	TRUE	0.108585	0.9656	0.0344	3.33469	6.4453e-05	2.20136e-05	0	0.25	3.30824	3.56522	3.78783	-10.1612	12.9027	0.262853	0.0787603	0.145635	0.03705	0.809205	0.256363
Venule	LHX6	TRUE	0.304188	0.9652	0.0348	3.32272	0.0002579	4.99226e-05	0	0.25	2.78364	2.78289	2.08312	-4.84935	8.72545	0.751355	0.157521	0.400075	0.0958872	2.37075	0.40328
Venule	SYN2	TRUE	0.134363	0.9652	0.0348	3.32272	7.26492e-05	5.14444e-06	0	0.25	3.48071	3.67764	2.43125	-5.73611	9.21992	0.234436	0.0181755	0.147878	0.0135151	0.776087	0.0495542
Venule	STXBP6	TRUE	0.179385	0.9648	0.0352	3.31087	0.000156664	1.49836e-05	0	0.25	3.03818	3.22057	4.12063	-11.3168	13.1235	0.486259	0.0457882	0.205833	0.0264476	1.72806	0.167496
Venule	ADGRG6	TRUE	0.402013	0.9644	0.0356	3.29916	0.000533957	3.19563e-05	0	0.25	3.50928	3.85503	2.79237	-8.15032	10.4512	1.6777	0.105324	0.458403	0.0563905	5.57653	0.26182
Venule	CLU	TRUE	0.357976	0.964	0.036	3.28757	0.00240905	0.000243874	0	0.25	2.92839	3.38452	4.24489	-11.0673	13.2414	7.71471	0.64686	0.524584	0.166608	25.559	2.31649
Venule	PERP	TRUE	0.230173	0.964	0.036	3.28757	0.000135703	1.73365e-05	0	0.25	3.0591	3.58552	3.1646	-11.0088	10.3286	0.586091	0.0546429	0.26734	0.0371665	1.66763	0.180938
Venule	SLC7A1	TRUE	0.117431	0.964	0.036	3.28757	6.81427e-05	2.07531e-05	0	0.25	2.24854	2.36355	1.59209	-5.22312	7.27087	0.227519	0.0611674	0.166947	0.0495165	0.644829	0.214694
Venule	FAM171A1	TRUE	0.383059	0.9636	0.0364	3.27611	0.00041609	8.72794e-05	0	0.25	2.64638	2.71847	1.72509	-3.85931	8.19518	1.40213	0.290341	0.568891	0.185832	4.70126	1.00028
Venule	MEOX2	TRUE	0.194492	0.9632	0.0368	3.26476	0.00016078	2.20397e-05	0	0.25	3.35376	3.47552	2.91684	-8.11271	12.6213	0.602729	0.0695561	0.24098	0.0464872	1.79766	0.23384
Venule	CORO2A	TRUE	0.163576	0.9624	0.0376	3.24243	8.53718e-05	8.48434e-06	0	0.25	3.22645	3.67104	1.96364	-4.94984	7.39206	0.259488	0.0291273	0.185829	0.0222533	0.787704	0.0693681
Venule	TMEM100	TRUE	0.117399	0.962	0.038	3.23143	0.000195634	8.63941e-05	0	0.25	0.113555	0.174695	4.19904	-12.919	10.9578	0.648906	0.332751	0.229015	0.111616	2.17216	1.11306
Venule	LDLRAD3	TRUE	0.350107	0.9616	0.0384	3.22054	0.000397709	8.7601e-05	0	0.25	2.40255	2.47635	1.52057	-3.58346	7.9966	1.22733	0.27904	0.519162	0.169055	4.02951	0.781328
Venule	LINC01013	TRUE	0.176253	0.9616	0.0384	3.22054	0.000150711	1.79677e-05	0	0.25	1.79289	2.19175	3.75145	-10.6793	12.4477	0.451673	0.056507	0.210507	0.0342538	1.51169	0.154606
Venule	PTGDS	TRUE	0.295462	0.961	0.039	3.20441	0.000915152	0.000127023	0	0.25	2.69448	2.97644	2.45897	-7.29211	10.256	3.66031	0.508214	0.436904	0.141442	10.3817	1.30016
Venule	KIF26B	TRUE	0.129552	0.9608	0.0392	3.19909	0.000119191	2.84153e-05	0	0.25	2.75495	2.86608	2.40334	-6.22083	10.921	0.334268	0.0891297	0.184894	0.055342	1.09126	0.256817
Venule	CYTL1	TRUE	0.16584	0.9606	0.0394	3.19379	0.000141562	2.53477e-05	0	0.25	2.29769	2.5326	2.32712	-8.95953	8.75151	0.448682	0.0651287	0.211628	0.0457882	1.3317	0.202698
Venule	CADM3	TRUE	0.109339	0.9604	0.0396	3.18852	5.424e-05	5.18439e-06	0	0.25	3.00548	3.5644	2.91131	-7.04114	8.9736	0.174799	0.00920424	0.116096	0.00675754	0.555936	0.0200807
Venule	SLC8A1	TRUE	0.349778	0.9592	0.0408	3.15742	0.000507113	8.51055e-05	0	0.25	2.62814	2.73629	1.92758	-5.18203	9.02969	1.70032	0.32611	0.49355	0.143773	5.28895	0.771243
Venule	TSHZ2	TRUE	0.487599	0.959	0.041	3.15232	0.0015249	0.000418127	0	0.25	3.14832	3.28255	2.4542	-5.46734	9.97457	4.20509	1.1489	0.78295	0.295351	14.6648	4.09366
Venule	OLFM1	TRUE	0.315164	0.959	0.041	3.15232	0.000362099	7.28709e-05	0	0.25	2.2623	2.62196	1.86152	-6.48865	5.98854	1.25276	0.239194	0.465695	0.15053	3.59496	0.713338
Venule	ARNTL2	TRUE	0.153639	0.9586	0.0414	3.14219	0.000100333	2.36487e-05	0	0.25	2.69844	2.7818	2.10134	-5.42507	9.30712	0.336138	0.0796924	0.214807	0.0611674	0.967703	0.231885
Venule	LINC00598	TRUE	0.116049	0.9586	0.0414	3.14219	8.48127e-05	1.60545e-05	0	0.25	2.33846	2.34683	1.51892	-3.14206	7.84128	0.218359	0.0468368	0.156478	0.0404288	0.749086	0.13533
Venule	CTTNBP2	TRUE	0.230496	0.9584	0.0416	3.13716	0.000190114	1.87769e-05	0	0.25	3.1813	3.47647	3.12447	-9.06734	10.3267	0.634885	0.0544099	0.266031	0.0355354	2.0485	0.185891
Venule	CPE	TRUE	0.292814	0.958	0.042	3.12718	0.00156134	0.000273614	0	0.25	2.33446	2.5349	3.22152	-9.44726	10.313	5.24921	0.864383	0.521406	0.228591	16.3767	1.97726
Venule	CLEC7A	TRUE	0.201648	0.9576	0.0424	3.11728	0.000130978	2.08179e-05	0	0.25	1.97069	2.39428	2.81692	-7.77349	8.87528	0.429052	0.0685075	0.257805	0.0561575	1.38634	0.195351
Venule	GPR68	TRUE	0.150862	0.9576	0.0424	3.11728	7.67187e-05	1.76778e-05	0	0.25	2.50026	2.53835	1.88864	-4.86967	7.79158	0.287156	0.0568566	0.197233	0.0463707	0.807682	0.16877
Venule	CHN2	TRUE	0.201943	0.9572	0.0428	3.10747	0.000143032	2.49236e-05	0	0.25	2.79806	2.93847	2.0073	-4.91362	8.66365	0.41877	0.0713037	0.255188	0.0532448	1.53479	0.284763
Venule	SDK1	TRUE	0.119829	0.9564	0.0436	3.08812	8.47649e-05	1.10936e-05	0	0.25	2.92404	3.12598	2.477	-6.88713	10.2647	0.315199	0.0361179	0.142083	0.0222533	0.890023	0.117205
Venule	SULF1	TRUE	0.149228	0.9558	0.0442	3.07382	0.000164933	5.24192e-05	0	0.25	1.96136	2.07601	3.57236	-11.7193	12.7875	0.53954	0.179191	0.212376	0.0631481	2.02465	0.640805
Venule	HDAC9	TRUE	0.172954	0.9554	0.0446	3.0644	0.000202659	2.7662e-05	0	0.25	2.66579	2.72381	2.55534	-7.44237	10.8339	0.698635	0.104276	0.238549	0.0655948	2.22829	0.272788
Venule	DSP	TRUE	0.203564	0.9552	0.0448	3.05971	0.000165015	6.10926e-05	0	0.25	2.03608	2.2387	1.7325	-5.86108	7.24083	0.543279	0.177793	0.316695	0.113131	1.61491	0.663553
Venule	DTL	TRUE	0.147761	0.9552	0.0448	3.05971	8.66424e-05	9.59404e-06	0	0.25	2.81796	2.94329	2.66602	-8.89269	9.60416	0.264722	0.0327391	0.171995	0.024234	0.813355	0.100738
Venule	BCAT1	TRUE	0.215953	0.955	0.045	3.05505	0.000136643	2.33067e-05	0	0.25	2.5018	2.51072	1.75436	-3.67672	7.74218	0.454104	0.080508	0.273509	0.0575556	1.5008	0.22159
Venule	SPP1	TRUE	0.133246	0.9548	0.0452	3.0504	0.000732171	0.000136566	0	0.25	2.36298	2.42897	3.84903	-12.1463	13.9486	1.88652	0.308284	0.180781	0.0475358	5.05616	1.01799
Venule	LTBP1	TRUE	0.249805	0.9544	0.0456	3.04117	0.000273306	7.15664e-05	0	0.25	2.19575	2.29528	1.63937	-4.45323	7.01612	1.02281	0.217407	0.385306	0.1355	3.14249	0.767286
Venule	COTL1	TRUE	0.345658	0.9542	0.0458	3.03659	0.000885792	0.000188498	0	0.25	2.25019	2.3847	2.31911	-8.98532	9.26212	3.31969	0.619597	0.625164	0.279506	8.4392	1.72558
Venule	EPB41L3	TRUE	0.250633	0.9542	0.0458	3.03659	0.000219056	4.53875e-05	0	0.25	2.58048	2.68608	2.19645	-4.73936	9.09398	0.778089	0.149831	0.340811	0.0901783	2.28499	0.432418
Venule	PVT1	TRUE	0.154203	0.9536	0.0464	3.02294	0.000124505	2.56133e-05	0	0.25	2.66066	2.65997	2.1427	-4.88542	9.06847	0.345485	0.0714202	0.208263	0.0540604	1.07919	0.216938
Venule	HAPLN3	TRUE	0.289241	0.9532	0.0468	3.01394	0.000262324	5.55851e-05	0	0.25	2.10383	2.2674	1.67744	-4.40373	6.49463	0.969153	0.188629	0.421013	0.131772	2.71334	0.545204
Venule	HSPB8	TRUE	0.200582	0.9532	0.0468	3.01394	0.000136868	3.07194e-05	0	0.25	2.06765	2.24585	1.79116	-6.74722	7.4928	0.555805	0.115577	0.284352	0.0837702	1.48399	0.315867
Venule	TACR1	TRUE	0.152181	0.9532	0.0468	3.01394	0.000152286	3.19478e-05	0	0.25	2.81619	2.70807	3.0277	-6.08869	13.4504	0.503832	0.112199	0.218359	0.0661773	1.63664	0.395032
Venule	TGM2	TRUE	0.264447	0.953	0.047	3.00947	0.000342106	9.77814e-05	0	0.25	2.28801	2.38348	2.43313	-7.08389	9.63317	1.23051	0.309332	0.404375	0.139928	3.38991	0.928854
Venule	ARL4C	TRUE	0.17801	0.953	0.047	3.00947	0.00010325	2.04501e-05	0	0.25	2.10522	2.36443	2.02562	-6.19328	7.73795	0.442513	0.0842363	0.238362	0.0603519	1.12542	0.222251
Venule	CPVL	TRUE	0.134566	0.953	0.047	3.00947	8.51052e-05	1.4471e-05	0	0.25	1.58234	1.99999	2.79433	-7.41342	9.49113	0.259114	0.0447396	0.169751	0.0351858	0.781837	0.137743
Venule	CNTNAP3	TRUE	0.111682	0.9528	0.0472	3.00501	6.21711e-05	1.5005e-05	0	0.25	2.56907	2.67592	2.32027	-8.03217	9.87405	0.204711	0.0386811	0.144887	0.0332052	0.713189	0.170893
Venule	CCSER1	TRUE	0.267472	0.9526	0.0474	3.00057	0.000317981	4.64033e-05	0	0.25	2.37722	2.50514	2.21889	-5.94066	8.6922	0.992148	0.154724	0.362311	0.0948386	3.35511	0.511071
Venule	IL33	TRUE	0.313209	0.9524	0.0476	2.99615	0.00132001	0.000406298	0	0.25	1.94853	1.9668	2.87612	-7.38811	11.1667	4.56983	1.28568	0.677884	0.364674	13.9796	4.18209
Venule	CELF2	TRUE	0.198245	0.952	0.048	2.98736	0.000129775	1.67899e-05	0	0.25	2.72874	3.02312	2.38385	-6.02326	8.43655	0.438961	0.0499825	0.233315	0.0350693	1.32029	0.164006
Venule	PTGES	TRUE	0.116525	0.9518	0.0482	2.983	8.30913e-05	2.66061e-05	0	0.25	0.72471	1.14791	2.82181	-8.064	9.08222	0.287717	0.0833042	0.184334	0.0678085	0.870188	0.268347
Venule	DUSP23	TRUE	0.304666	0.9514	0.0486	2.97431	0.00132357	0.000366296	0	0.25	1.66804	2.0115	1.84609	-7.16526	6.60873	4.59133	1.12187	0.762199	0.457532	14.2481	3.47734
Venule	LHFPL2	TRUE	0.242376	0.9514	0.0486	2.97431	0.000203767	5.67321e-05	0	0.25	1.87009	1.91353	1.22398	-3.30851	6.15102	0.647037	0.19492	0.386614	0.144239	2.2289	0.563391
Venule	C2CD4B	TRUE	0.244696	0.9512	0.0488	2.96999	0.000394977	7.45068e-05	0	0.25	2.85968	2.92171	3.12832	-8.54401	12.7337	1.98	0.301643	0.358759	0.114063	4.57739	0.716554
Venule	NPAS3	TRUE	0.216416	0.9512	0.0488	2.96999	0.000259493	4.63065e-05	0	0.25	2.39474	2.51593	2.45187	-7.59342	10.0671	0.819966	0.141559	0.30473	0.0883141	2.83756	0.488283
Venule	CTHRC1	TRUE	0.25822	0.9506	0.0494	2.95714	0.000286858	7.84626e-05	0	0.25	1.84946	2.1239	2.18227	-8.4844	7.64479	1.1819	0.263311	0.41877	0.16055	3.28146	0.879745
Venule	CFB	TRUE	0.144554	0.9502	0.0498	2.94866	0.00011124	2.82712e-05	0	0.25	1.34088	1.79882	2.45574	-7.60061	8.11467	0.351094	0.0867995	0.215741	0.0711872	0.973335	0.241937
Venule	DOCK11	TRUE	0.129539	0.95	0.05	2.94444	8.71379e-05	1.70375e-05	0	0.25	1.77985	1.94307	2.61365	-6.88771	8.84293	0.285661	0.0644297	0.180221	0.0506816	0.989023	0.162793
Venule	MCTP2	TRUE	0.102898	0.95	0.05	2.94444	4.75408e-05	8.27604e-06	0	0.25	2.56261	2.83168	2.14929	-6.69231	8.21223	0.172182	0.0238844	0.120957	0.018059	0.565396	0.0663222
Venule	IL1R1	TRUE	0.348669	0.9496	0.0504	2.93605	0.000661125	0.000130755	0	0.25	1.98093	2.3127	2.08464	-5.61043	7.9643	2.20191	0.460212	0.594504	0.245835	7.21761	1.30311
Venule	RALGAPA2	TRUE	0.37571	0.9492	0.0508	2.92772	0.00107679	0.000277762	0	0.25	2.18503	2.21955	1.60063	-4.02305	7.73632	3.30791	0.835489	0.752851	0.377141	11.0674	2.87058
Venule	FBLN2	TRUE	0.1657	0.949	0.051	2.92358	0.000209397	7.88787e-05	0	0.25	1.57664	1.6856	3.50479	-10.4665	11.3697	0.700692	0.229057	0.260423	0.0947221	2.41801	0.83245
Lymph. Endo.	CCL21	TRUE	0.931218	1	0	18.4207	0.0923535	5.78098e-05	0	0.25	13.5634	13.567	3.40291	-1.79478	23.8546	192.28	0.15493	0.98	0.0487823	966.577	0.402911
Lymph. Endo.	PROX1	TRUE	0.875525	1	0	18.4207	0.00301654	2.06885e-06	0	0.25	11.7259	11.8425	2.07314	2.80758	17.1302	4.91667	0.00484155	0.88	0.00447477	25.8583	0.015746
Lymph. Endo.	RELN	TRUE	0.84934	1	0	18.4207	0.00361221	1.04421e-06	0	0.25	13.1589	13.3052	2.21384	2.7695	20.1765	5.77667	0.00110035	0.85	0.000660211	30.2287	0.00260129
Lymph. Endo.	LYVE1	TRUE	0.806505	1	0	18.4207	0.00678661	2.96118e-05	0	0.25	8.65766	8.74468	2.11786	0.902996	15.0321	9.74	0.100059	0.873333	0.0668281	49.168	0.256119
Lymph. Endo.	EFNA5	TRUE	0.756626	1	0	18.4207	0.00235164	2.06326e-06	0	0.25	11.0988	11.1515	2.26732	2.10527	17.8949	3.47333	0.00535505	0.76	0.00337441	23.7853	0.0164261
Lymph. Endo.	SEMA3A	TRUE	0.690373	1	0	18.4207	0.00157049	7.32559e-06	0	0.25	9.28201	9.59856	2.54519	-0.433521	16.6188	3.17	0.0295628	0.713333	0.0229607	16.8605	0.0852958
Lymph. Endo.	COLEC12	TRUE	0.681898	1	0	18.4207	0.00108325	2.05314e-06	0	0.25	9.76943	9.76757	1.99109	1.55183	16.5792	1.79	0.0054284	0.686667	0.00476819	10.2021	0.0165
Lymph. Endo.	TBX1	TRUE	0.660619	1	0	18.4207	0.00157403	9.72134e-07	0	0.25	11.4864	11.5148	2.07709	2.71846	18.0183	2.03333	0.0027142	0.663333	0.0027142	12.2975	0.00917795
Lymph. Endo.	MPP7	TRUE	0.658442	1	0	18.4207	0.0011552	4.94229e-06	0	0.25	8.36948	8.47475	1.75813	1.77434	14.8237	2.30667	0.0167254	0.673333	0.0148914	11.7049	0.0503777
Lymph. Endo.	NR2F1	TRUE	0.597063	1	0	18.4207	0.000829805	8.29709e-06	0	0.25	7.75593	8.0141	1.95708	1.23144	13.3534	1.78667	0.0380722	0.63	0.0329372	9.43117	0.092118
Lymph. Endo.	PDPN	TRUE	0.56194	1	0	18.4207	0.000859307	1.62969e-06	0	0.25	10.3312	10.4942	2.13955	2.36581	17.3201	2.42667	0.00154049	0.563333	0.00139378	9.30494	0.00471637
Lymph. Endo.	DOCK5	TRUE	0.545434	1	0	18.4207	0.00064278	6.05636e-06	0	0.25	7.26893	7.33324	1.83843	-0.699328	13.6584	1.40333	0.0205399	0.563333	0.0178991	9.10174	0.0571519
Lymph. Endo.	ABI3BP	TRUE	0.526796	1	0	18.4207	0.0005456	6.43948e-06	0	0.25	7.30903	7.33389	1.778	0.671395	12.0362	1.46333	0.0205399	0.54	0.0132042	7.83329	0.0588104
Lymph. Endo.	MRC1	TRUE	0.521303	1	0	18.4207	0.000762359	5.42504e-06	0	0.25	7.53272	7.52183	1.49747	0.957603	12.7663	1.23	0.0134977	0.533333	0.0120305	6.22609	0.0471141
Lymph. Endo.	ADGRG3	TRUE	0.517937	1	0	18.4207	0.000718726	3.34176e-06	0	0.25	7.85921	7.95591	1.19542	0.994366	10.9533	1.20667	0.00924296	0.526667	0.00872946	5.98394	0.0314357
Lymph. Endo.	IGF1	TRUE	0.495631	1	0	18.4207	0.000868386	2.60689e-06	0	0.25	9.02708	9.01065	1.76201	1.88696	16.458	1.41	0.00836268	0.503333	0.00770246	7.38121	0.0298851
Lymph. Endo.	CHRDL1	TRUE	0.492746	1	0	18.4207	0.000713147	4.95016e-07	0	0.25	12.2378	12.2796	2.47857	1.03131	19.8023	1.28	0.000660211	0.493333	0.000586854	6.80586	0.00256965
Lymph. Endo.	SEMA3D	TRUE	0.480798	1	0	18.4207	0.000584645	1.85079e-06	0	0.25	9.42979	9.38949	2.08887	2.26822	15.695	1.19667	0.00711561	0.486667	0.00586854	6.15751	0.0179451
Lymph. Endo.	STAB2	TRUE	0.47956	1	0	18.4207	0.00102082	4.94441e-07	0	0.25	12.6993	12.8694	2.71607	1.53769	21.059	1.51333	0.000586854	0.48	0.000440141	8.55028	0.00278139
Lymph. Endo.	MAF	TRUE	0.471262	1	0	18.4207	0.000516188	5.0891e-06	0	0.25	7.18666	7.30992	1.46915	0.416329	11.1463	1.05667	0.0178257	0.486667	0.0154049	5.6891	0.0522394
Lymph. Endo.	RP11-322E11.5	TRUE	0.460015	1	0	18.4207	0.000595839	6.31627e-06	0	0.25	7.16275	7.26439	1.60592	-0.806858	13.5519	0.973333	0.0206866	0.476667	0.016652	4.77154	0.0585076
Lymph. Endo.	MIR99AHG	TRUE	0.443366	1	0	18.4207	0.000452294	1.66603e-06	0	0.25	8.94963	8.99545	1.89484	0.436684	16.4391	0.806667	0.0037412	0.446667	0.00330106	4.89348	0.011859
Lymph. Endo.	C6orf141	TRUE	0.395379	1	0	18.4207	0.000446875	1.97916e-06	0	0.25	9.89671	10.3844	2.59099	1.47858	15.7731	0.63	0.00535505	0.4	0.00462148	4.07007	0.0210517
Lymph. Endo.	ACKR2	TRUE	0.364759	1	0	18.4207	0.000363318	8.46178e-07	0	0.25	9.21082	9.28563	1.43607	0.466263	14.7698	0.67	0.00190728	0.366667	0.00190728	2.90867	0.00712534
Lymph. Endo.	ART4	TRUE	0.314466	1	0	18.4207	0.000255134	9.38795e-07	0	0.25	8.85639	8.90953	1.6934	1.64016	13.5417	0.566667	0.00249413	0.316667	0.0022007	2.73084	0.00578762
Lymph. Endo.	PTX3	TRUE	0.312306	1	0	18.4207	0.000333941	5.67268e-07	0	0.25	10.4504	10.5882	2.40735	0.605003	17.749	0.676667	0.001027	0.313333	0.001027	2.89943	0.00481941
Lymph. Endo.	PCLO	TRUE	0.308239	1	0	18.4207	0.000259141	6.78586e-07	0	0.25	9.2344	9.3966	1.81903	-0.386822	14.3622	0.526667	0.00183392	0.31	0.00176056	3.20976	0.0056879
Lymph. Endo.	KCNIP1	TRUE	0.302013	1	0	18.4207	0.000328388	7.78366e-07	0	0.25	9.3321	9.41381	1.68072	1.00302	14.8448	0.606667	0.00139378	0.303333	0.00132042	3.5796	0.00325286
Lymph. Endo.	SCN3A	TRUE	0.272526	1	0	18.4207	0.000251574	3.52745e-07	0	0.25	10.1893	10.2178	2.23334	0.677811	18.5065	0.503333	0.000806925	0.273333	0.000806925	3.24476	0.00241509
Lymph. Endo.	EYA1	TRUE	0.245933	1	0	18.4207	0.000289932	5.52789e-07	0	0.25	9.72394	9.78427	1.99246	0.796335	16.7615	0.533333	0.000733568	0.246667	0.000733568	3.31522	0.00356348
Lymph. Endo.	NALCN	TRUE	0.245346	1	0	18.4207	0.00019519	5.13318e-07	0	0.25	9.17855	9.33493	1.56682	1.53929	14.0965	0.386667	0.00132042	0.246667	0.00132042	2.1399	0.00345837
Lymph. Endo.	RP11-142C4.6	TRUE	0.244173	1	0	18.4207	0.000229378	1.27277e-06	0	0.25	8.63336	8.80787	2.03658	1.05324	15.9498	0.376667	0.00315434	0.246667	0.00249413	2.41455	0.00870286
Lymph. Endo.	LRRN4CL	TRUE	0.228973	1	0	18.4207	0.000232991	5.41224e-07	0	0.25	9.25766	9.29601	1.68776	1.6328	15.2397	0.36	0.00117371	0.23	0.001027	1.85688	0.00420497
Lymph. Endo.	CD38	TRUE	0.217391	1	0	18.4207	0.000250185	1.99422e-06	0	0.25	7.37556	7.3665	1.67012	-0.393188	13.7055	0.63	0.00682218	0.223333	0.0059419	2.59828	0.015677
Lymph. Endo.	GPR182	TRUE	0.206447	1	0	18.4207	0.000150447	1.57013e-07	0	0.25	10.9714	11.1049	2.13012	0.609003	18.9868	0.323333	0.00022007	0.206667	0.00022007	1.44641	0.000392261
Lymph. Endo.	TSPEAR	TRUE	0.206006	1	0	18.4207	0.000216903	3.74669e-07	0	0.25	9.66956	9.75568	1.94778	1.39637	15.8796	0.353333	0.000660211	0.206667	0.000660211	2.40591	0.00174557
Lymph. Endo.	CLEC4M	TRUE	0.199927	1	0	18.4207	0.00027434	1.8088e-07	0	0.25	12.3275	12.5345	2.53564	2.49141	19.1876	0.583333	7.33568e-05	0.2	7.33568e-05	2.47721	0.000175076
Lymph. Endo.	LRRC15	TRUE	0.199853	1	0	18.4207	0.000179711	2.41372e-07	0	0.25	10.3901	10.4615	1.76079	2.64368	16.2695	0.43	0.000146714	0.2	0.000146714	1.84436	0.00163532
Lymph. Endo.	DTX1	TRUE	0.198239	1	0	18.4207	0.00016315	5.56108e-07	0	0.25	9.03566	8.98841	2.08498	1.95832	15.8446	0.346667	0.00190728	0.2	0.00176056	1.69315	0.00580656
Lymph. Endo.	SCG3	TRUE	0.187139	1	0	18.4207	0.000199748	9.80976e-07	0	0.25	8.25768	8.34028	1.55502	0.968418	13.0501	0.483333	0.00308099	0.19	0.00286092	3.35161	0.00773189
Lymph. Endo.	ACSM3	TRUE	0.177391	1	0	18.4207	0.000250019	1.67356e-06	0	0.25	7.58199	7.55993	1.52491	1.76323	12.3721	0.343333	0.00616197	0.183333	0.0059419	2.13497	0.0169875
Lymph. Endo.	SMOC1	TRUE	0.171426	1	0	18.4207	0.000110642	7.27994e-07	0	0.25	8.19068	8.25165	1.80418	1.86621	13.5483	0.25	0.00205399	0.173333	0.00190728	1.11155	0.00358936
Lymph. Endo.	RP11-436K8.1	TRUE	0.169413	1	0	18.4207	0.00014708	4.10808e-07	0	0.25	9.54284	9.56854	2.02639	1.32246	15.1889	0.22	0.000586854	0.17	0.000586854	1.3631	0.00280684
Lymph. Endo.	NFIA-AS2	TRUE	0.155933	1	0	18.4207	9.27605e-05	2.64647e-07	0	0.25	9.12795	9.19129	1.57108	1.20664	14.0888	0.19	0.000733568	0.156667	0.000733568	1.30071	0.00278176
Lymph. Endo.	ST8SIA1	TRUE	0.120179	1	0	18.4207	5.59694e-05	1.13591e-06	0	0.25	5.89083	5.91062	1.34277	-1.20006	10.6623	0.146667	0.00337441	0.123333	0.00315434	0.788422	0.0105379
Lymph. Endo.	RP11-776H12.1	TRUE	0.119707	1	0	18.4207	7.04462e-05	2.53421e-07	0	0.25	9.13563	9.24481	2.11004	0.467112	15.9607	0.163333	0.000366784	0.12	0.000293427	1.19246	0.00146212
Lymph. Endo.	PIK3C2G	TRUE	0.113113	1	0	18.4207	0.000144739	1.97087e-07	0	0.25	10.202	10.3217	2.02973	1.96292	16.9465	0.273333	0.00022007	0.113333	0.00022007	1.42914	0.000327289
Lymph. Endo.	NTS	TRUE	0.109927	1	0	18.4207	0.000275949	2.35058e-07	0	0.25	11.3942	11.5893	2.28044	1.04317	19.1262	0.49	0.000293427	0.11	7.33568e-05	3.33751	0.00112944
Lymph. Endo.	SCN3B	TRUE	0.493069	0.9998	0.0002	8.51694	0.000772986	1.2316e-05	0	0.25	6.09311	6.24168	1.3024	-0.238769	9.38625	1.13333	0.0366784	0.526667	0.0335974	6.71226	0.121882
Lymph. Endo.	TC2N	TRUE	0.400763	0.9998	0.0002	8.51694	0.000479003	1.50061e-05	0	0.25	5.37464	5.43201	1.32565	-0.938597	9.1565	0.886667	0.0409331	0.433333	0.0325704	4.40991	0.124174
Lymph. Endo.	NRG3	TRUE	0.382339	0.9998	0.0002	8.51694	0.000744733	3.39151e-06	0	0.25	9.12801	9.27775	2.34299	0.064291	15.6185	1.01	0.00938967	0.386667	0.00432805	7.02516	0.046888
Lymph. Endo.	SLC38A4	TRUE	0.247286	0.9998	0.0002	8.51694	0.000204607	1.1062e-06	0	0.25	7.73189	7.74623	1.83621	0.143793	13.3052	0.37	0.00286092	0.25	0.0027142	2.1947	0.00850266
Lymph. Endo.	OVOS2	TRUE	0.206898	0.9998	0.0002	8.51694	0.000211639	1.54311e-05	0	0.25	3.92773	3.90278	1.00011	0.174406	7.44688	0.473333	0.0495158	0.253333	0.0464349	1.98889	0.155813
Lymph. Endo.	PDGFC	TRUE	0.174466	0.9998	0.0002	8.51694	7.55094e-05	1.05837e-06	0	0.25	6.9038	6.95507	1.8941	-1.91447	13.917	0.2	0.0022007	0.176667	0.0022007	1.19221	0.0103172
Lymph. Endo.	AKAP12	TRUE	0.713448	0.9996	0.0004	7.82362	0.00346706	8.36791e-05	0	0.25	6.25264	6.34949	1.99783	-1.68844	11.2909	6.75	0.330106	0.876667	0.163219	34.055	0.873253
Lymph. Endo.	PKHD1L1	TRUE	0.70409	0.9996	0.0004	7.82362	0.00173249	4.76022e-06	0	0.25	10.4386	10.8172	2.87865	-0.192531	19.1977	2.56333	0.0162852	0.713333	0.00924296	15.989	0.0670825
Lymph. Endo.	RAB11FIP1	TRUE	0.539328	0.9996	0.0004	7.82362	0.000649594	1.23906e-05	0	0.25	6.72331	7.01384	1.93467	-0.00044632	12.4246	1.37333	0.0474619	0.576667	0.0373386	6.80576	0.13785
Lymph. Endo.	SLC38A1	TRUE	0.435481	0.9996	0.0004	7.82362	0.000520654	1.17831e-05	0	0.25	6.59423	6.74053	2.26799	-0.912559	13.5073	1.22	0.0506162	0.473333	0.0378521	5.22073	0.121923
Lymph. Endo.	REEP1	TRUE	0.415898	0.9996	0.0004	7.82362	0.000421023	1.08964e-05	0	0.25	5.66575	5.71892	1.5502	-0.822619	9.87237	0.726667	0.03125	0.443333	0.0274354	3.9283	0.103974
Lymph. Endo.	TNFRSF11A	TRUE	0.379134	0.9996	0.0004	7.82362	0.000276129	5.9178e-06	0	0.25	6.72146	7.22821	1.91938	-0.565164	10.6076	0.61	0.0185593	0.396667	0.0175323	3.34005	0.0614102
Lymph. Endo.	LINC00923	TRUE	0.164539	0.9996	0.0004	7.82362	0.000156958	8.26901e-07	0	0.25	8.09936	8.15038	2.09656	-0.230316	14.398	0.273333	0.0022007	0.166667	0.00212735	1.53872	0.00605149
Lymph. Endo.	IL7	TRUE	0.475346	0.9994	0.0006	7.41796	0.000713082	3.6721e-05	0	0.25	4.74875	4.92465	1.36076	-3.03311	7.97853	1.26333	0.118471	0.56	0.0846538	6.62431	0.339674
Lymph. Endo.	PCSK6	TRUE	0.274489	0.9994	0.0006	7.41796	0.000267041	4.03557e-06	0	0.25	6.47518	6.53561	1.80822	-0.55571	12.0707	0.51	0.0154783	0.286667	0.0121772	2.89023	0.0409642
Lymph. Endo.	CATSPERB	TRUE	0.250308	0.9994	0.0006	7.41796	0.000227611	6.13739e-06	0	0.25	5.67623	5.70626	1.68024	-0.750523	10.6561	0.476667	0.0190728	0.266667	0.0163586	2.79076	0.0580494
Lymph. Endo.	ITGB8	TRUE	0.120986	0.9994	0.0006	7.41796	6.05804e-05	9.33342e-07	0	0.25	6.4765	6.51464	1.50969	-0.356406	11.7206	0.15	0.00249413	0.123333	0.00234742	0.81169	0.00937674
Lymph. Endo.	TFF3	TRUE	0.653272	0.9992	0.0008	7.13009	0.0160207	0.000148521	0	0.25	7.03843	7.09653	2.06477	-1.32962	14.5353	21.9867	0.440581	0.866667	0.213395	112.933	1.39314
Lymph. Endo.	NRXN3	TRUE	0.348254	0.9992	0.0008	7.13009	0.000431424	8.72153e-06	0	0.25	6.3744	6.48526	2.05384	-3.17709	12.3477	1.05	0.0295628	0.366667	0.0184126	7.02216	0.0773041
Lymph. Endo.	ADAMTSL3	TRUE	0.325264	0.9992	0.0008	7.13009	0.00031147	3.80451e-06	0	0.25	8.15784	8.03574	2.56848	-1.31235	16.2144	0.543333	0.0142312	0.333333	0.00806925	3.30906	0.036539
Lymph. Endo.	TENM3	TRUE	0.223586	0.9992	0.0008	7.13009	0.000163944	1.47392e-06	0	0.25	7.32454	7.33119	1.74084	-0.183376	14.2361	0.333333	0.00396127	0.226667	0.00308099	2.38389	0.0138714
Lymph. Endo.	MMRN1	TRUE	0.762711	0.999	0.001	6.90674	0.00863478	0.000232982	0	0.25	8.85713	9.77055	3.81162	-2.26507	16.1209	17.27	0.869938	0.956667	0.193955	78.2324	2.46497
Lymph. Endo.	P3H2	TRUE	0.336843	0.999	0.001	6.90674	0.000243852	1.161e-05	0	0.25	5.1298	5.13532	1.74855	-2.41345	10.2719	0.58	0.0447477	0.37	0.0331573	3.12159	0.126745
Lymph. Endo.	NTN1	TRUE	0.230854	0.999	0.001	6.90674	0.000232789	7.3384e-06	0	0.25	5.10574	5.12398	1.44684	-0.554812	9.3691	0.433333	0.0205399	0.25	0.0191461	3.34145	0.0819335
Lymph. Endo.	STON2	TRUE	0.671306	0.9988	0.0012	6.72422	0.00136515	2.34717e-05	0	0.25	5.91224	5.92376	1.49781	-1.38912	11.3253	2.47333	0.0785651	0.736667	0.0653609	13.8044	0.250756
Lymph. Endo.	LAPTM5	TRUE	0.525076	0.9988	0.0012	6.72422	0.0013279	3.94207e-05	0	0.25	5.24479	5.36019	1.5134	-2.18052	11.284	2.24	0.127274	0.62	0.0949237	10.4632	0.345967
Lymph. Endo.	F8	TRUE	0.501708	0.9988	0.0012	6.72422	0.000830487	5.94975e-05	0	0.25	4.05435	4.04861	1.31164	-1.35503	8.63768	1.45333	0.164319	0.623333	0.121626	7.85442	0.555896
Lymph. Endo.	LINC01558	TRUE	0.379842	0.9988	0.0012	6.72422	0.000365106	1.25737e-05	0	0.25	5.02827	5.08759	1.41899	-1.36143	9.95713	0.726667	0.039686	0.416667	0.0368251	4.47257	0.151089
Lymph. Endo.	AOAH	TRUE	0.149941	0.9988	0.0012	6.72422	0.00021925	7.75197e-06	0	0.25	4.79065	4.72715	1.48618	-1.20802	10.3526	0.326667	0.0225939	0.166667	0.0167254	1.86284	0.064766
Lymph. Endo.	DPP4	TRUE	0.148474	0.9988	0.0012	6.72422	0.000174727	6.02802e-06	0	0.25	6.29319	6.74906	2.03077	-0.825904	11.4859	0.42	0.0231808	0.166667	0.0181925	1.4499	0.0634715
Lymph. Endo.	PDE1A	TRUE	0.468518	0.9986	0.0014	6.56987	0.00079685	2.32508e-05	0	0.25	6.56525	7.00319	2.24704	-2.51702	13.1181	1.58667	0.103653	0.536667	0.0681485	9.66044	0.246741
Lymph. Endo.	FAM107B	TRUE	0.369525	0.9986	0.0014	6.56987	0.000456959	3.8193e-05	0	0.25	3.70833	3.70622	1.21277	-0.725143	7.30567	1.1	0.146347	0.48	0.110475	5.74282	0.381132
Lymph. Endo.	PLIN5	TRUE	0.326388	0.9986	0.0014	6.56987	0.000258109	6.11762e-06	0	0.25	5.6278	5.64915	1.32096	-0.192301	10.7179	0.486667	0.0183392	0.343333	0.0169454	2.92703	0.0614802
Lymph. Endo.	SLCO2B1	TRUE	0.326857	0.9984	0.0016	6.43614	0.000428871	2.11046e-05	0	0.25	4.72468	4.76283	1.44938	-0.470828	9.55479	0.726667	0.0649208	0.376667	0.0498093	4.05882	0.255318
Lymph. Endo.	FGL2	TRUE	0.314897	0.9984	0.0016	6.43614	0.000568377	3.57646e-05	0	0.25	4.16098	4.09611	1.29276	-2.0012	8.83861	1.23	0.115317	0.406667	0.0917694	6.44394	0.358647
Lymph. Endo.	ABCA4	TRUE	0.100405	0.9984	0.0016	6.43614	7.97005e-05	7.27207e-06	0	0.25	3.56025	3.54485	1.1078	-1.77599	6.9914	0.23	0.0278756	0.126667	0.0262617	1.18474	0.0965455
Lymph. Endo.	EFEMP1	TRUE	0.693536	0.9982	0.0018	6.31816	0.00694282	5.61098e-05	0	0.25	8.17332	8.21521	2.91003	-2.52212	17.8297	16.3533	0.258289	0.79	0.0964642	61.3156	0.609734
Lymph. Endo.	TP63	TRUE	0.124205	0.9982	0.0018	6.31816	8.86008e-05	2.03637e-06	0	0.25	6.6367	6.71734	2.22355	-2.32996	12.8352	0.236667	0.00718897	0.13	0.00579519	1.32634	0.0197819
Lymph. Endo.	TSPAN5	TRUE	0.531901	0.998	0.002	6.2126	0.000963562	5.28323e-05	0	0.25	4.82647	4.78055	1.66417	-1.24019	9.03982	1.95333	0.220731	0.673333	0.141432	10.7439	0.595879
Lymph. Endo.	UCP2	TRUE	0.212688	0.998	0.002	6.2126	0.000360258	6.21839e-06	0	0.25	6.17582	6.11419	2.41549	-3.10515	15.3305	0.483333	0.0239877	0.23	0.0173122	2.41629	0.0701109
Lymph. Endo.	CCDC80	TRUE	0.302579	0.9978	0.0022	6.11709	0.000301047	1.55479e-05	0	0.25	5.41627	5.78556	1.99939	-1.73262	12.0349	0.59	0.0591256	0.346667	0.0440874	3.39298	0.141629
Lymph. Endo.	SGCD	TRUE	0.177048	0.9978	0.0022	6.11709	0.000106134	6.31053e-06	0	0.25	4.43888	4.43678	1.62427	-2.54339	9.80076	0.266667	0.0189994	0.193333	0.0162852	1.81112	0.0718615
Lymph. Endo.	PPFIBP1	TRUE	0.213756	0.9976	0.0024	6.02988	0.00636342	0.000832624	0	0.25	2.89577	2.93875	0.812722	-1.54365	5.27186	11.5067	2.53594	0.976667	0.762911	63.1277	8.1148
Lymph. Endo.	SEMA4D	TRUE	0.129469	0.9976	0.0024	6.02988	7.65826e-05	4.62459e-06	0	0.25	4.47467	4.54355	1.51889	-1.95128	8.77072	0.196667	0.0149648	0.143333	0.0138644	1.01331	0.0441317
Lymph. Endo.	APOD	TRUE	0.349416	0.9974	0.0026	5.94964	0.000871019	2.94616e-05	0	0.25	6.22246	6.22321	2.4786	-3.58117	15.5635	1.26333	0.139158	0.403333	0.0539173	8.50058	0.398108
Lymph. Endo.	MFAP4	TRUE	0.224971	0.9974	0.0026	5.94964	0.000183734	5.58092e-06	0	0.25	5.95009	5.99083	2.3184	-4.04646	14.0579	1.07333	0.0178991	0.233333	0.00836268	4.35739	0.0536676
Lymph. Endo.	NMNAT2	TRUE	0.216306	0.9974	0.0026	5.94964	0.000184917	7.72637e-06	0	0.25	4.94591	5.00583	1.51999	-1.45376	9.44459	0.353333	0.027142	0.24	0.0236942	1.86116	0.0897444
Lymph. Endo.	MBP	TRUE	0.183069	0.9974	0.0026	5.94964	0.000161901	1.23988e-05	0	0.25	3.99061	3.95548	1.47386	-1.779	9.08618	0.313333	0.0401995	0.216667	0.0335974	1.60353	0.113071
Lymph. Endo.	NCAM1	TRUE	0.151752	0.9974	0.0026	5.94964	6.99305e-05	2.3881e-06	0	0.25	5.80287	5.77021	2.2275	-3.11498	13.426	0.263333	0.00689554	0.156667	0.00491491	1.91668	0.02563
Lymph. Endo.	ERICH1-AS1	TRUE	0.270863	0.9972	0.0028	5.87533	0.00021536	4.35071e-06	0	0.25	6.95663	7.03917	2.47552	-2.96276	13.4579	0.433333	0.0160651	0.283333	0.0124707	2.93558	0.0412756
Lymph. Endo.	MITF	TRUE	0.224842	0.9972	0.0028	5.87533	0.000237341	2.68609e-05	0	0.25	3.32867	3.4353	1.1333	-1.63485	7.46579	0.446667	0.0956573	0.303333	0.0784918	2.6571	0.28221
Lymph. Endo.	PIEZO2	TRUE	0.591755	0.997	0.003	5.80614	0.000939473	3.22258e-05	0	0.25	6.51157	6.60767	2.64348	-2.81885	13.6087	1.93333	0.113923	0.65	0.0582453	11.2229	0.307686
Capillary	CA4	TRUE	0.319211	0.973	0.027	3.58455	0.00285475	0.000381826	0	0.25	4.26273	4.52413	4.93166	-13.3111	17.9953	6.28506	1.45608	0.459341	0.14013	24.0115	3.22493
Capillary	NOV	TRUE	0.127911	0.9592	0.0408	3.15742	0.000370705	0.000160603	0	0.25	2.98045	3.28046	3.42944	-6.89106	11.8386	0.905585	0.605809	0.30835	0.180439	4.10804	1.50762
Capillary	TENM2	TRUE	0.129975	0.9584	0.0416	3.13716	0.000257299	4.45214e-05	0	0.25	2.75386	2.78879	3.20637	-8.4412	11.1594	0.674004	0.170836	0.191741	0.0617664	2.55676	0.487114
Capillary	CD36	TRUE	0.283435	0.957	0.043	3.1026	0.00460224	0.00169568	0	0.25	2.96905	2.95368	3.70125	-9.42244	12.8975	11.5317	6.8281	0.708568	0.425133	45.2419	16.5784
Capillary	BTNL9	TRUE	0.171575	0.956	0.044	3.07857	0.000543954	0.00022191	0	0.25	3.01638	2.93057	3.67549	-7.45753	12.933	1.04857	0.660818	0.410224	0.238648	5.06883	1.84607
Capillary	SLC14A1	TRUE	0.308894	0.9536	0.0464	3.02294	0.000631513	0.000193297	0	0.25	3.84923	3.96091	3.44408	-5.77194	13.1465	1.60924	0.775934	0.562125	0.253231	6.66371	1.89946
Capillary	AQP7	TRUE	0.106356	0.9472	0.0528	2.887	0.000117082	3.4291e-05	0	0.25	2.89993	2.91866	2.69989	-5.7191	10.7763	0.273058	0.130053	0.198472	0.0921162	1.29433	0.355378
Capillary	RGCC	TRUE	0.180289	0.9466	0.0534	2.87507	0.00529434	0.00214741	0	0.25	1.77169	1.87024	2.92426	-9.04327	9.84081	13.376	8.27184	0.734764	0.554475	49.0428	19.0835
Capillary	CXCL12	TRUE	0.242115	0.9446	0.0554	2.83618	0.00317311	0.00161161	0	0.25	2.22711	2.15952	3.12971	-6.44837	10.6809	7.59723	6.131	0.74004	0.497925	34.0461	17.1028
Capillary	LNX1	TRUE	0.179173	0.9444	0.0556	2.83237	0.000310324	0.000128368	0	0.25	2.06345	2.03963	2.29455	-5.71735	9.47762	0.723486	0.393005	0.381663	0.20249	2.96399	1.15418
Capillary	RBP7	FALSE	0.183993	0.9378	0.0622	2.71318	0.00158104	0.000837893	0	0.25	1.70626	1.68353	2.3342	-5.19648	10.4043	3.32581	2.87955	0.688557	0.504564	14.5425	7.5295
Capillary	PLAT	FALSE	0.158743	0.937	0.063	2.69955	0.00202985	0.000690536	0	0.25	1.62084	1.68214	2.5553	-7.52876	8.14927	5.80007	2.94143	0.670184	0.51144	23.824	7.80132
Capillary	CLIC5	FALSE	0.120637	0.9366	0.0634	2.69279	0.000288511	0.000120991	0	0.25	2.39906	2.10721	2.85785	-5.37539	11.9318	0.589049	0.375104	0.303802	0.183165	2.45416	1.02019
Capillary	HEY1	FALSE	0.107395	0.935	0.065	2.66616	0.00028937	0.000128237	0	0.25	1.88041	1.78551	2.54137	-4.76579	9.38687	0.771694	0.570362	0.363471	0.256076	3.43604	1.43663
Capillary	IGFBP6	FALSE	0.102616	0.9334	0.0666	2.64013	0.000544161	0.000190625	0	0.25	1.5912	1.56004	2.49379	-5.6609	11.2522	1.71785	0.768346	0.377661	0.275044	6.39083	1.89123
Capillary	HIF3A	FALSE	0.123469	0.9322	0.0678	2.62099	0.000255777	0.000110325	0	0.25	1.7675	1.70798	1.99712	-4.73604	8.92034	0.544843	0.353883	0.340186	0.216716	2.43435	1.07076
Capillary	F2RL3	FALSE	0.144703	0.9314	0.0686	2.6084	0.000525641	0.000175183	0	0.25	1.56046	1.60947	2.41111	-6.72092	8.42021	1.68183	0.773325	0.388212	0.243509	5.62353	1.74974
Capillary	ASS1	FALSE	0.154531	0.9306	0.0694	2.59594	0.00109707	0.000489646	0	0.25	1.28431	1.29809	2.23497	-4.82341	8.75794	2.47772	1.89804	0.638348	0.483817	11.2369	4.69843
Capillary	AIF1L	FALSE	0.231698	0.9272	0.0728	2.54445	0.000436911	0.00015877	0	0.25	2.48905	2.37094	2.41396	-4.70963	9.80793	1.05658	0.611974	0.505912	0.274215	4.57309	1.52381
Capillary	GSN	FALSE	0.12302	0.9254	0.0746	2.51809	0.0108985	0.00394148	0	0.25	1.93657	1.90097	1.55366	-3.49449	7.18208	26.3853	15.6181	0.990358	0.867338	110.533	39.352
Capillary	ACE	FALSE	0.267803	0.9194	0.0806	2.43422	0.000611924	0.000228787	0	0.25	2.16143	2.02937	1.90264	-3.0409	9.01583	1.47717	0.860344	0.624886	0.357084	6.90455	2.3486
Capillary	SLC9A3R2	FALSE	0.22312	0.9182	0.0818	2.41814	0.00428115	0.00165462	0	0.25	1.93563	1.8771	1.80852	-3.46145	7.72587	11.1987	7.14867	0.949973	0.726852	45.649	17.41
Capillary	PDGFD	FALSE	0.124724	0.9178	0.0822	2.41282	0.00028623	0.000143516	0	0.25	1.64062	1.62379	1.89475	-4.39687	7.65731	0.763325	0.577593	0.380207	0.255483	3.15298	1.58525
Capillary	HECW2	FALSE	0.113927	0.916	0.084	2.3892	0.000594167	0.000412324	0	0.25	1.42438	1.1533	2.25888	-5.82502	8.00376	1.40822	1.36028	0.538112	0.424185	5.57836	3.93828
Capillary	SGK1	FALSE	0.123977	0.914	0.086	2.36348	0.00105579	0.000557638	0	0.25	1.29508	1.3057	1.62042	-3.44502	6.30243	2.63707	2.19455	0.650355	0.526378	10.1173	5.45328
Capillary	ATP2A3	FALSE	0.120763	0.913	0.087	2.35083	0.000180047	7.53452e-05	0	0.25	1.69629	1.67054	1.68079	-3.71195	7.47896	0.478807	0.299822	0.314717	0.193954	2.10248	0.794057
Capillary	PLPP3	FALSE	0.103296	0.913	0.087	2.35083	0.00238611	0.00126342	0	0.25	1.14829	1.1074	1.6408	-3.38543	5.38629	6.23449	4.9706	0.824814	0.721517	23.4245	12.0878
Capillary	NCALD	FALSE	0.130732	0.9092	0.0908	2.30391	0.000318945	0.000169257	0	0.25	2.00577	1.7199	2.37429	-5.84291	10.3548	0.706203	0.509069	0.391668	0.260937	3.00426	1.49966
Capillary	PLAU	FALSE	0.120983	0.9082	0.0918	2.29185	0.000352003	0.000208796	0	0.25	1.5961	1.37269	2.1754	-4.0498	8.31558	0.966527	0.908595	0.451155	0.330172	3.91352	2.06599
Capillary	CD320	FALSE	0.103696	0.9082	0.0918	2.29185	0.00989644	0.00510296	0	0.25	1.39005	1.27337	1.90346	-4.51463	9.9649	23.1321	18.4313	0.958705	0.855009	97.3504	49.5971
Capillary	PODXL	FALSE	0.220695	0.8998	0.1002	2.195	0.00172396	0.000795378	0	0.25	1.57948	1.4767	1.55876	-3.18769	6.26745	4.35892	3.08903	0.876296	0.655602	18.2817	8.2336
Capillary	PLPP1	FALSE	0.14594	0.899	0.101	2.18616	0.003799	0.00164817	0	0.25	1.60857	1.57058	1.39934	-2.86284	5.15752	9.16809	6.25643	0.926142	0.780202	35.5262	15.9588
Capillary	TM4SF18	FALSE	0.144535	0.899	0.101	2.18616	0.00135596	0.000727897	0	0.25	1.17668	1.10701	1.52895	-4.0824	7.57102	3.22303	2.67125	0.75805	0.613515	12.7751	6.55879
Capillary	FAM107A	FALSE	0.125119	0.8974	0.1026	2.16866	0.000878233	0.000454407	0	0.25	1.12047	1.09443	1.49906	-3.73945	6.50089	2.05749	1.7035	0.656358	0.531239	8.86965	4.3884
Capillary	NES	FALSE	0.163694	0.897	0.103	2.16433	0.00100891	0.000534233	0	0.25	1.36503	1.22669	1.66575	-3.34369	6.40242	2.60142	2.1834	0.70584	0.542146	9.9806	5.34295
Capillary	DLL4	FALSE	0.103312	0.8932	0.1068	2.12385	0.000439671	0.000242408	0	0.25	1.07104	1.10997	1.41911	-3.52658	5.35454	1.22903	1.05821	0.527379	0.424066	5.11956	2.77007
Capillary	PTP4A3	FALSE	0.123442	0.8926	0.1074	2.11758	0.000441585	0.000245697	0	0.25	1.22434	1.19775	1.45564	-3.12231	6.5824	1.14772	1.03071	0.536838	0.413397	5.07697	2.62601
Capillary	KDR	FALSE	0.152978	0.8924	0.1076	2.11549	0.00139077	0.000826928	0	0.25	1.20925	1.08574	1.65433	-3.6058	5.65288	3.74368	3.19301	0.793524	0.640545	14.296	8.16835
Capillary	HLX	FALSE	0.107673	0.8922	0.1078	2.11341	0.000259477	0.000122492	0	0.25	1.43232	1.32633	1.30857	-1.96779	7.05506	0.693833	0.504683	0.386393	0.27872	2.92537	1.27331
Capillary	CD9	FALSE	0.114277	0.8908	0.1092	2.09894	0.00131968	0.000714479	0	0.25	1.13306	1.07765	1.61646	-4.56555	8.39945	2.99454	2.58874	0.712025	0.597747	13.2076	7.02356
Capillary	TMEM88	FALSE	0.170383	0.8868	0.1132	2.05846	0.00136011	0.000748042	0	0.25	1.32495	1.15402	1.68602	-4.23506	8.62827	3.1408	2.6607	0.763507	0.593124	12.7515	6.60679
Capillary	NOTCH4	FALSE	0.171506	0.884	0.116	2.03087	0.000740219	0.000414024	0	0.25	1.36758	1.13334	1.60757	-3.32801	7.05283	1.69874	1.40071	0.678916	0.50741	7.23055	3.88785
Capillary	TMEM204	FALSE	0.121033	0.8792	0.1208	1.98488	0.000901119	0.000492196	0	0.25	1.0395	1.00592	1.21013	-2.94339	6.5388	2.35146	1.97273	0.74095	0.619917	9.7031	5.08152
Capillary	PIK3R3	FALSE	0.117883	0.8762	0.1238	1.95693	0.000943423	0.000528454	0	0.25	1.04015	1.01232	1.24144	-3.43317	5.47076	2.24759	1.9636	0.703657	0.585774	9.11229	5.01089
Capillary	GPRC5B	FALSE	0.157703	0.8746	0.1254	1.94226	0.000546189	0.000265348	0	0.25	1.27349	1.20517	1.06855	-1.69006	5.16106	1.41004	1.05453	0.64235	0.484647	6.05006	2.86818
Capillary	ADGRF5	FALSE	0.135304	0.8714	0.1286	1.91339	0.00124199	0.000797487	0	0.25	1.07673	0.927125	1.48566	-3.37649	5.21309	3.11825	3.21577	0.811534	0.67623	13.049	8.39756
Capillary	SRGN	FALSE	0.110286	0.8628	0.1372	1.83874	0.00236365	0.00141375	0	0.25	0.939665	0.813288	1.36318	-3.19843	8.75042	5.88867	5.61719	0.893214	0.782928	23.9734	14.0545
Capillary	VAMP5	FALSE	0.216003	0.84	0.16	1.65823	0.00189102	0.00116606	0	0.25	1.33957	0.801544	1.81753	-3.22358	8.24466	4.75805	4.35009	0.870657	0.654653	18.9518	11.2546
Arteriole	PDGFRB	TRUE	0.751707	0.9998	0.0002	8.51694	0.000539779	7.49187e-06	0	0.25	7.16398	7.24679	1.95232	-2.05465	13.3868	2.48026	0.0214427	0.764537	0.0128297	5.87814	0.0705189
Arteriole	RERG	TRUE	0.478285	0.9996	0.0004	7.82362	0.00020015	2.88259e-06	0	0.25	6.85283	6.9245	1.86597	-2.56422	13.2297	0.926059	0.00843352	0.484207	0.00592141	2.15954	0.0249286
Arteriole	PTGIR	TRUE	0.300162	0.9996	0.0004	7.82362	8.57049e-05	1.23182e-06	0	0.25	6.69338	6.815	1.6554	-2.36278	11.8332	0.451543	0.00331958	0.302943	0.00278127	0.992324	0.0103249
Arteriole	RGS5	TRUE	0.887311	0.9994	0.0006	7.41796	0.0118092	0.000177735	0	0.25	7.45323	7.33364	2.48365	-0.807353	15.6659	50.177	0.849901	0.982053	0.0947425	110.565	2.69857
Arteriole	SOD3	TRUE	0.840187	0.9994	0.0006	7.41796	0.00138088	1.65503e-05	0	0.25	7.64342	7.70565	2.1712	-1.99268	16.2368	6.54774	0.0557151	0.864681	0.0244931	14.5473	0.171226
Arteriole	FRZB	TRUE	0.755568	0.9994	0.0006	7.41796	0.00112125	1.21708e-05	0	0.25	7.21545	7.2296	2.14053	-1.90834	14.9807	5.84422	0.0558048	0.781407	0.0258389	12.9166	0.162372
Arteriole	COL5A3	TRUE	0.489951	0.9994	0.0006	7.41796	0.000193002	2.89301e-06	0	0.25	6.62444	6.74557	1.67636	-2.14918	12.4238	1.0743	0.00924098	0.496052	0.00610084	2.41479	0.0225086
Arteriole	HEYL	TRUE	0.375539	0.9994	0.0006	7.41796	0.000128652	1.64641e-06	0	0.25	6.82769	6.968	1.70456	-1.95879	11.8009	0.702441	0.00663915	0.380474	0.00493451	1.54247	0.0174048
Arteriole	CDH6	TRUE	0.3348	0.9994	0.0006	7.41796	0.000112716	1.71713e-06	0	0.25	6.54057	6.65872	1.80259	-3.02931	12.101	0.543431	0.00547282	0.338478	0.00367845	1.21963	0.0159121
Arteriole	OR51E1	TRUE	0.205672	0.9994	0.0006	7.41796	6.04662e-05	1.24609e-06	0	0.25	5.82952	5.89836	1.61737	-1.8124	11.6582	0.301149	0.00358873	0.208902	0.00322986	0.687845	0.00989845
Arteriole	NOTCH3	TRUE	0.836596	0.9992	0.0008	7.13009	0.000810565	7.87333e-06	0	0.25	7.88776	7.92614	2.10725	-1.72432	14.5996	3.58435	0.0274538	0.848887	0.0122914	8.84291	0.0851289
Arteriole	EDNRA	TRUE	0.695981	0.9992	0.0008	7.13009	0.00047477	5.13035e-06	0	0.25	7.52195	7.65716	1.91581	-2.84753	13.5432	2.15721	0.0160596	0.704594	0.00861296	4.66401	0.042556
Arteriole	LURAP1L	TRUE	0.611722	0.9992	0.0008	7.13009	0.000317318	7.92173e-06	0	0.25	5.77494	5.87025	1.55716	-1.64605	11.1353	1.42139	0.0200072	0.627423	0.0157007	3.31027	0.0741529
Arteriole	TCF21	TRUE	0.5883	0.9992	0.0008	7.13009	0.000330333	6.46752e-06	0	0.25	7.14036	7.2021	2.22493	-2.78538	15.9265	1.51005	0.0138166	0.594042	0.00574197	3.44317	0.0398202
Arteriole	CLMN	TRUE	0.508437	0.9992	0.0008	7.13009	0.000214984	6.4211e-06	0	0.25	5.46061	5.50626	1.59948	-2.38838	11.4104	1.03338	0.0166876	0.521895	0.0134577	2.40524	0.0669131
Arteriole	SEMA5A	TRUE	0.486991	0.9992	0.0008	7.13009	0.000215085	5.39131e-06	0	0.25	6.10541	6.20291	1.85394	-3.09187	12.6263	1.07538	0.0159699	0.498923	0.0119325	2.34184	0.0616087
Arteriole	KCNJ8	TRUE	0.403716	0.9992	0.0008	7.13009	0.000131827	1.46902e-06	0	0.25	7.31338	7.40908	1.9357	-2.28957	14.8216	0.718234	0.00619056	0.407035	0.00331958	1.54953	0.0116595
Arteriole	ANO1	TRUE	0.305098	0.9992	0.0008	7.13009	9.72573e-05	1.43268e-06	0	0.25	6.5658	6.5974	2.00372	-2.6119	13.0311	0.515075	0.00484479	0.308686	0.00358873	1.1916	0.0148632
Arteriole	ENPEP	TRUE	0.302585	0.9992	0.0008	7.13009	0.00010498	1.54497e-06	0	0.25	6.86877	6.90529	2.07749	-2.12457	13.5498	0.480258	0.00430648	0.305815	0.00322986	1.06393	0.0101639
Arteriole	IL17B	TRUE	0.291907	0.9992	0.0008	7.13009	8.99775e-05	1.64632e-06	0	0.25	6.34747	6.40564	1.72693	-1.78228	13.0819	0.488873	0.00502422	0.296123	0.00421676	1.11322	0.0134188
Arteriole	HRC	TRUE	0.278715	0.9992	0.0008	7.13009	8.34983e-05	1.34883e-06	0	0.25	6.69208	6.74693	1.96808	-1.15903	13.8126	0.385499	0.00260183	0.281048	0.00233268	0.934924	0.00965035
Arteriole	SLC7A2	TRUE	0.238245	0.9992	0.0008	7.13009	7.90106e-05	1.40704e-06	0	0.25	6.48444	6.4818	1.98776	-2.09997	13.3476	0.331658	0.00233268	0.240488	0.00224296	0.799933	0.00903467
Arteriole	HIGD1B	TRUE	0.638015	0.999	0.001	6.90674	0.000539479	1.02655e-05	0	0.25	6.51196	6.4808	2.11769	-1.48974	15.9771	2.2351	0.0280818	0.658291	0.0202763	5.6986	0.106017
Arteriole	PTN	TRUE	0.543792	0.999	0.001	6.90674	0.000315025	6.13687e-06	0	0.25	6.81845	6.8262	2.08339	-2.20788	14.8093	1.61414	0.0175848	0.553482	0.00968957	3.81959	0.0466647
Arteriole	ATP1B2	TRUE	0.473081	0.999	0.001	6.90674	0.000179015	2.79632e-06	0	0.25	6.66646	6.66019	1.93263	-1.82514	14.1315	0.825556	0.00690831	0.478823	0.00574197	1.95411	0.0230612
Arteriole	SEMA5B	TRUE	0.433598	0.999	0.001	6.90674	0.00015079	2.55902e-06	0	0.25	6.52276	6.51677	2.00406	-1.92833	13.9884	0.785714	0.00753634	0.439698	0.00610084	1.8894	0.0285411
Arteriole	REM1	TRUE	0.433149	0.999	0.001	6.90674	0.000141934	2.99359e-06	0	0.25	6.03861	6.15717	1.6511	-1.6237	11.7504	0.751974	0.00951014	0.440775	0.00762605	1.79025	0.0303494
Arteriole	ABCC9	TRUE	0.428842	0.999	0.001	6.90674	0.000159239	2.17459e-06	0	0.25	6.91702	6.94654	1.96835	-2.12046	13.8242	0.815865	0.00699803	0.434673	0.00583169	1.8471	0.0212242
Arteriole	LPL	TRUE	0.316763	0.999	0.001	6.90674	0.000114002	1.62249e-06	0	0.25	6.67041	6.76401	1.77095	-1.79535	13.5358	0.649677	0.00789521	0.321967	0.00520366	1.3992	0.017689
Arteriole	SLC6A1	TRUE	0.1556	0.999	0.001	6.90674	4.31838e-05	8.79103e-07	0	0.25	6.06584	6.07612	1.89763	-2.95226	12.5271	0.184494	0.00152521	0.156856	0.00125606	0.44971	0.00593823
Arteriole	NDUFA4L2	TRUE	0.838035	0.9988	0.0012	6.72422	0.00150891	2.01649e-05	0	0.25	7.62368	7.62783	2.41314	-1.44087	18.549	6.8295	0.0876548	0.8715	0.0334649	16.4562	0.266823
Arteriole	COL3A1	TRUE	0.819189	0.9988	0.0012	6.72422	0.00117607	1.67389e-05	0	0.25	6.92	7.07392	1.77592	-2.34561	12.7795	6.20352	0.0668401	0.838478	0.0192894	12.8482	0.185049
Arteriole	COL14A1	TRUE	0.452532	0.9988	0.0012	6.72422	0.000220129	4.72654e-06	0	0.25	6.22297	6.34015	1.90698	-4.19953	12.5835	1.13065	0.0151624	0.461953	0.00942042	2.48874	0.0530548
Arteriole	PCDH18	TRUE	0.356515	0.9988	0.0012	6.72422	0.000126832	1.94834e-06	0	0.25	7.08841	7.24572	1.85599	-2.14196	12.4131	0.611989	0.00520366	0.360014	0.00349901	1.27856	0.0124372
Arteriole	LDB3	TRUE	0.274139	0.9988	0.0012	6.72422	9.58079e-05	1.42829e-06	0	0.25	6.85555	6.79671	2.40619	-2.10956	15.6547	0.447595	0.00314014	0.276741	0.00260183	1.06967	0.0109565
Arteriole	SGCA	TRUE	0.201903	0.9988	0.0012	6.72422	5.59367e-05	1.02607e-06	0	0.25	6.68733	6.76179	1.95468	-2.89025	14.5957	0.279971	0.0019738	0.203877	0.0019738	0.619284	0.00604333
Arteriole	WNT6	TRUE	0.163407	0.9988	0.0012	6.72422	4.08683e-05	8.06182e-07	0	0.25	6.27894	6.30276	1.90885	-2.32421	13.1432	0.20603	0.00170465	0.165111	0.00170465	0.495782	0.00781404
Arteriole	AVPR1A	TRUE	0.140345	0.9988	0.0012	6.72422	3.34189e-05	6.45317e-07	0	0.25	6.33096	6.44309	1.89858	-1.44	11.8469	0.17229	0.000807465	0.141062	0.000717746	0.430089	0.001159
Arteriole	COL1A2	TRUE	0.708725	0.9986	0.0014	6.56987	0.00066996	1.28511e-05	0	0.25	6.44264	6.57801	1.85656	-3.11466	12.3232	3.6766	0.0523058	0.722182	0.0134577	7.40809	0.126556
Arteriole	STEAP4	TRUE	0.660716	0.9986	0.0014	6.56987	0.000465346	4.638e-06	0	0.25	7.50191	7.5921	2.17203	-1.89267	14.9067	2.13209	0.0147138	0.669419	0.00870267	5.00184	0.0487806
Arteriole	VASN	TRUE	0.431086	0.9986	0.0014	6.56987	0.000157092	3.72027e-06	0	0.25	5.81503	5.92105	1.49691	-1.24344	10.9751	0.832017	0.0132783	0.441493	0.0104073	1.83066	0.0404847
Arteriole	P2RY14	TRUE	0.394474	0.9986	0.0014	6.56987	0.000153035	5.03576e-06	0	0.25	5.43348	5.58323	1.75165	-1.95286	11.1595	0.702082	0.0139063	0.404882	0.0104073	1.54522	0.0435952
Arteriole	FOXS1	TRUE	0.342607	0.9986	0.0014	6.56987	0.000110877	1.93417e-06	0	0.25	6.30514	6.35514	1.88371	-1.74201	14.7265	0.581838	0.00628028	0.346734	0.00412704	1.32626	0.0229102
Arteriole	CARMN	TRUE	0.27728	0.9986	0.0014	6.56987	9.4916e-05	2.43899e-06	0	0.25	6.18572	6.27508	2.07614	-3.54614	13.2293	0.438981	0.00574197	0.282125	0.00484479	0.998628	0.0165967
Arteriole	ATP1A2	TRUE	0.276293	0.9986	0.0014	6.56987	8.55943e-05	1.64688e-06	0	0.25	6.3758	6.33172	2.19821	-4.17405	14.5527	0.414932	0.00278127	0.278894	0.00260183	0.997722	0.0133813
Arteriole	SVEP1	TRUE	0.155241	0.9986	0.0014	6.56987	4.25138e-05	1.17316e-06	0	0.25	5.69473	5.82279	1.81571	-3.64366	11.3257	0.223977	0.00322986	0.157574	0.00233268	0.443883	0.00780275
Arteriole	COX4I2	TRUE	0.763732	0.9984	0.0016	6.43614	0.000659999	7.72519e-06	0	0.25	7.71071	7.69855	2.41079	-1.5011	17.8433	3.12706	0.0305939	0.779253	0.0155213	7.82326	0.0970864
Arteriole	TPM2	TRUE	0.709544	0.9984	0.0016	6.43614	0.000682011	3.48026e-05	0	0.25	4.58039	4.62365	1.47049	-3.22089	10.8627	3.24767	0.10524	0.786432	0.0768886	7.50655	0.364196
Arteriole	CNTN4	TRUE	0.580225	0.9984	0.0016	6.43614	0.000306013	7.08264e-06	0	0.25	6.26304	6.36993	1.85638	-3.72589	13.1763	1.56461	0.0203661	0.594042	0.0138166	3.37662	0.0669911
Arteriole	UNC5D	TRUE	0.528447	0.9984	0.0016	6.43614	0.000335741	5.45736e-06	0	0.25	6.78939	6.8106	2.21104	-3.40567	15.4942	1.6364	0.0139063	0.536971	0.00852324	3.70385	0.0504347
Arteriole	PCOLCE	TRUE	0.482867	0.9984	0.0016	6.43614	0.000225187	1.37752e-05	0	0.25	4.288	4.3109	1.3856	-2.28252	9.91613	1.16332	0.041091	0.51687	0.0340032	2.54229	0.142095
Arteriole	LINC01091	TRUE	0.305906	0.9984	0.0016	6.43614	0.000109554	4.00963e-06	0	0.25	5.14204	5.16251	1.60613	-2.72103	11.1503	0.609476	0.0111251	0.31407	0.00816436	1.29256	0.0350828
Arteriole	FHL5	TRUE	0.294957	0.9984	0.0016	6.43614	9.32195e-05	1.62992e-06	0	0.25	6.45373	6.39289	2.05604	-1.57732	13.725	0.426777	0.00331958	0.297918	0.0029607	0.961568	0.0121816
Arteriole	PDE8B	TRUE	0.268038	0.9984	0.0016	6.43614	8.39969e-05	2.79978e-06	0	0.25	5.11401	5.1856	1.65245	-3.90914	10.8454	0.422828	0.00879239	0.274946	0.00690831	0.899621	0.0274903
Arteriole	COL1A1	TRUE	0.683868	0.9982	0.0018	6.31816	0.000624565	9.77682e-06	0	0.25	6.74009	6.89476	1.88472	-3.05322	13.1746	3.4056	0.0414498	0.695262	0.0113942	6.78988	0.0996434
Arteriole	TBX2	TRUE	0.438264	0.9982	0.0018	6.31816	0.000179415	3.47795e-06	0	0.25	6.66986	6.62537	2.12578	-2.80905	13.4348	0.895908	0.0118428	0.445441	0.00717746	1.9883	0.0335386
Arteriole	SYTL2	TRUE	0.405872	0.9982	0.0018	6.31816	0.000158996	7.79367e-06	0	0.25	4.51028	4.57731	1.39045	-2.3086	9.5314	0.768844	0.023237	0.424982	0.01911	1.70072	0.0849337
Arteriole	RASL12	TRUE	0.376259	0.9982	0.0018	6.31816	0.000120102	5.24348e-06	0	0.25	4.80839	4.8684	1.45019	-2.30647	9.61888	0.645729	0.0174053	0.390165	0.0139063	1.43287	0.0467638
Arteriole	ITGA7	TRUE	0.349337	0.9982	0.0018	6.31816	0.000121688	3.272e-06	0	0.25	5.75316	5.83004	1.80443	-1.17962	11.6311	0.540919	0.00663915	0.355348	0.00601113	1.30943	0.0236387
Arteriole	ADAMTS2	TRUE	0.323044	0.9982	0.0018	6.31816	0.000102953	2.01491e-06	0	0.25	6.01401	6.11948	1.71525	-4.69005	11.5948	0.595118	0.00628028	0.326992	0.0039476	1.18573	0.0172028
Arteriole	ID4	TRUE	0.322955	0.9982	0.0018	6.31816	0.000120852	3.10289e-06	0	0.25	5.76742	5.85347	1.77844	-2.34082	11.8093	0.651472	0.00968957	0.329864	0.00690831	1.30487	0.0290899
Arteriole	FAT1	TRUE	0.234477	0.9982	0.0018	6.31816	6.37793e-05	2.19382e-06	0	0.25	5.38469	5.50167	1.72577	-3.52	10.9485	0.34458	0.00780549	0.240129	0.00565225	0.725903	0.027012
Arteriole	MYO3A	TRUE	0.174893	0.9982	0.0018	6.31816	4.78747e-05	1.29355e-06	0	0.25	5.84099	5.81648	1.96876	-2.39386	13.3902	0.238335	0.00260183	0.177315	0.00242239	0.569772	0.0118845
Arteriole	AC018647.3	TRUE	0.149857	0.9982	0.0018	6.31816	4.6023e-05	8.92222e-07	0	0.25	6.10605	6.0964	2.22556	-2.01716	14.3574	0.201723	0.00206352	0.151831	0.0019738	0.483324	0.00709414
Arteriole	S1PR5	TRUE	0.112527	0.9982	0.0018	6.31816	2.35133e-05	3.67952e-07	0	0.25	6.25243	6.22447	2.21143	-3.53325	13.8102	0.166188	0.00287099	0.114501	0.0019738	0.326376	0.0054075
Arteriole	BGN	TRUE	0.801338	0.998	0.002	6.2126	0.00146349	3.86855e-05	0	0.25	5.59187	5.65186	1.88296	-2.87835	12.7601	7.36037	0.151444	0.857861	0.0565225	16.0986	0.421328
Arteriole	EPHA3	TRUE	0.539664	0.998	0.002	6.2126	0.000286234	5.16122e-06	0	0.25	6.60325	6.65085	2.04682	-4.09075	14.6969	1.33489	0.0165979	0.547739	0.00807465	2.90317	0.0469659
Arteriole	CPA6	TRUE	0.391333	0.998	0.002	6.2126	0.000183521	3.38723e-06	0	0.25	6.52739	6.52797	2.20056	-4.83177	14.1281	0.866116	0.00977929	0.396985	0.00565225	1.8571	0.0383377
Arteriole	ASPN	TRUE	0.375001	0.998	0.002	6.2126	0.000241797	3.71763e-06	0	0.25	6.58784	6.64713	2.28695	-4.09753	15.266	0.970926	0.00951014	0.381192	0.00619056	2.19057	0.0262598
Arteriole	ECM2	TRUE	0.298368	0.998	0.002	6.2126	8.84982e-05	2.93565e-06	0	0.25	5.18181	5.29036	1.452	-1.89499	9.63105	0.422111	0.00753634	0.305097	0.00672887	0.991126	0.022637
Arteriole	MEST	TRUE	0.277011	0.998	0.002	6.2126	9.10289e-05	2.30003e-06	0	0.25	5.62238	5.68217	1.65483	-2.329	11.8217	0.513281	0.00968957	0.28392	0.00690831	1.12165	0.0281152
Arteriole	PAMR1	TRUE	0.234117	0.998	0.002	6.2126	7.55167e-05	1.07784e-06	0	0.25	7.00615	6.93248	2.31659	-4.28733	14.3039	0.386935	0.00322986	0.23654	0.00242239	0.760045	0.00726241
Arteriole	LINC01436	TRUE	0.115578	0.998	0.002	6.2126	3.72616e-05	1.11104e-06	0	0.25	5.74293	5.82297	1.77048	-3.44928	11.8157	0.180905	0.00242239	0.116655	0.00107662	0.44196	0.0048052
Arteriole	ACTA2	TRUE	0.707117	0.9978	0.0022	6.11709	0.00181803	2.93982e-05	0	0.25	6.5833	6.64278	1.95855	-4.19134	13.3117	10.1098	0.132514	0.76346	0.0563431	22.1209	0.356257
Arteriole	TGFBI	TRUE	0.427409	0.9978	0.0022	6.11709	0.000183493	7.02293e-06	0	0.25	5.01774	5.09127	1.40543	-2.01168	9.87321	0.90524	0.02548	0.448313	0.0209044	1.94691	0.0953187
Arteriole	EFHD1	TRUE	0.368903	0.9978	0.0022	6.11709	0.000123933	9.46126e-06	0	0.25	3.93382	3.87125	1.33537	-1.27265	10.6905	0.620962	0.0294276	0.395549	0.0266463	1.37266	0.0965195
Arteriole	NCKAP5	TRUE	0.360195	0.9978	0.0022	6.11709	0.000160947	3.41586e-06	0	0.25	6.17699	6.30314	1.79034	-3.96933	12.3807	0.686648	0.00995873	0.366834	0.00663915	1.49493	0.0334032
Arteriole	HPSE2	TRUE	0.32466	0.9978	0.0022	6.11709	0.00015548	4.15523e-06	0	0.25	5.83008	5.91295	1.92833	-3.68952	12.5713	0.716798	0.00888211	0.331299	0.00663915	1.61583	0.0299478
Arteriole	ANGPT1	TRUE	0.324481	0.9978	0.0022	6.11709	0.00011923	3.96435e-06	0	0.25	5.47682	5.52384	1.87591	-2.51904	11.5895	0.551328	0.00942042	0.331299	0.00681859	1.22613	0.0226572
Arteriole	OLFML2B	TRUE	0.232771	0.9978	0.0022	6.11709	8.66303e-05	1.59889e-06	0	0.25	6.05036	6.14222	1.74143	-2.37705	11.2878	0.400574	0.0039476	0.235463	0.00269155	0.853951	0.00901389
Arteriole	CSPG4	TRUE	0.175431	0.9978	0.0022	6.11709	4.21561e-05	1.04737e-06	0	0.25	6.04304	5.9875	2.0438	-2.80528	13.0853	0.251256	0.00322986	0.177674	0.00224296	0.542615	0.00853205
Arteriole	MRVI1	TRUE	0.451456	0.9976	0.0024	6.02988	0.000178095	5.05476e-06	0	0.25	5.64874	5.75212	1.62308	-2.72318	10.9856	0.872218	0.0143549	0.463029	0.0115737	1.92124	0.0461048
Arteriole	SMOC2	TRUE	0.384783	0.9976	0.0024	6.02988	0.000198437	3.73129e-06	0	0.25	6.03639	6.11324	1.94817	-4.74777	11.8318	0.837042	0.0126503	0.393754	0.00897183	1.883	0.0401961
Arteriole	LGI4	TRUE	0.337222	0.9976	0.0024	6.02988	0.00010029	2.48027e-06	0	0.25	5.86472	5.89789	1.80458	-2.91094	11.6606	0.490309	0.00475507	0.340991	0.00376817	1.20821	0.0212552
Arteriole	TRPC4	TRUE	0.184135	0.9976	0.0024	6.02988	5.93577e-05	1.34903e-06	0	0.25	5.94396	6.0145	2.04168	-5.44603	12.438	0.296482	0.00314014	0.186648	0.00251211	0.587567	0.0109975
Arteriole	OPN4	TRUE	0.141332	0.9976	0.0024	6.02988	4.59412e-05	5.62284e-07	0	0.25	6.70007	6.66092	2.64614	-3.09345	16.1589	0.265255	0.00161493	0.142498	0.00116634	0.577341	0.00431208
Arteriole	LMOD1	TRUE	0.447865	0.9974	0.0026	5.94964	0.000183637	3.86418e-06	0	0.25	6.39413	6.44677	1.86362	-2.39117	12.8029	0.779253	0.00807465	0.453697	0.00583169	1.86971	0.0213705
Arteriole	SDC2	TRUE	0.381196	0.9974	0.0026	5.94964	0.000135329	9.28542e-06	0	0.25	4.12442	4.23122	1.36974	-2.66428	8.2947	0.671572	0.0292482	0.40524	0.0240445	1.46746	0.0875365
Arteriole	SPON2	TRUE	0.317841	0.9974	0.0026	5.94964	0.000151654	4.87993e-06	0	0.25	5.31796	5.41867	1.66593	-2.26304	11.6183	0.816583	0.0139063	0.329146	0.0113045	1.66739	0.0433378
Arteriole	LAMC3	TRUE	0.154792	0.9974	0.0026	5.94964	4.25472e-05	1.25079e-06	0	0.25	5.74393	5.76922	1.9534	-2.51213	12.835	0.199569	0.00287099	0.157215	0.00242239	0.451834	0.00999253
Arteriole	KRT5	TRUE	0.136127	0.9974	0.0026	5.94964	4.46718e-05	7.37426e-07	0	0.25	6.4233	6.40579	2.52849	-3.02344	17.9557	0.222541	0.00206352	0.138191	0.00206352	0.560076	0.00722317
Arteriole	DNAH11	TRUE	0.129128	0.9974	0.0026	5.94964	3.53761e-05	1.13071e-06	0	0.25	5.37178	5.30908	2.13076	-3.24757	13.2521	0.18593	0.0029607	0.13173	0.00260183	0.420942	0.0113347
Arteriole	ARHGAP15	TRUE	0.58283	0.9972	0.0028	5.87533	0.000331928	1.68311e-05	0	0.25	4.81907	4.92413	1.56859	-3.59198	10.253	1.55671	0.0481787	0.612347	0.0295173	3.36847	0.166561
Arteriole	ANTXR1	TRUE	0.319187	0.9972	0.0028	5.87533	0.000100954	4.83157e-06	0	0.25	4.94975	5.08092	1.51452	-3.28914	9.43591	0.509332	0.0131886	0.329505	0.0103176	1.08435	0.0401827
Arteriole	LZTS1	TRUE	0.169868	0.9972	0.0028	5.87533	4.29702e-05	1.0004e-06	0	0.25	5.98493	6.04437	2.07384	-4.85004	12.535	0.236899	0.00314014	0.171931	0.00206352	0.540342	0.00706288
Arteriole	COLEC11	TRUE	0.166638	0.9972	0.0028	5.87533	4.83387e-05	2.32245e-06	0	0.25	4.59142	4.59365	1.49399	-2.01211	10.1757	0.247308	0.00726718	0.173008	0.00637	0.522013	0.0223178
Arteriole	C1QTNF7	TRUE	0.114143	0.9972	0.0028	5.87533	2.42966e-05	1.121e-06	0	0.25	4.67754	4.71453	1.51567	-2.05452	10.5135	0.134961	0.00385789	0.117732	0.00358873	0.311337	0.00915755
Arteriole	CYGB	TRUE	0.585795	0.997	0.003	5.80614	0.00036475	2.14555e-05	0	0.25	4.23275	4.23307	1.44725	-1.56365	10.2235	2.11127	0.0768886	0.637473	0.0516777	4.57171	0.227963
Arteriole	NFASC	TRUE	0.368362	0.997	0.003	5.80614	0.0001538	7.34574e-06	0	0.25	4.99803	5.01399	1.77181	-3.69978	11.7356	0.671931	0.0174053	0.384063	0.0157007	1.55564	0.071584
Arteriole	ITGA4	TRUE	0.2981	0.997	0.003	5.80614	0.00011506	5.65754e-06	0	0.25	4.55433	4.65532	1.38874	-2.27658	9.16941	0.532304	0.0177642	0.31084	0.01274	0.995954	0.0546487

### Sheet: Stroma State Pericyte
group	gene	is_de_fdr_0.05	pct_diff	proba_de	proba_not_de	bayes_factor	scale1	scale2	pseudocounts	delta	lfc_mean	lfc_median	lfc_std	lfc_min	lfc_max	raw_mean1	raw_mean2	non_zeros_proportion1	non_zeros_proportion2	raw_normalized_mean1	raw_normalized_mean2
Remod. Peri.	ADGRE2	TRUE	0.180192	0.966	0.034	3.3468	0.000105974	1.2975e-05	0	0.25	3.66611	3.51021	2.62896	-5.15709	13.0978	0.367859	0.0212944	0.196476	0.0162839	1.18136	0.14892
Remod. Peri.	ENC1	TRUE	0.314524	0.9606	0.0394	3.19379	0.000234527	4.63651e-05	0	0.25	2.50218	2.5492	1.73502	-4.31414	7.59816	0.918313	0.0551148	0.358783	0.0442589	2.51632	0.373498
Remod. Peri.	LOXL2	TRUE	0.540804	0.96	0.04	3.17805	0.00204738	0.000379827	0	0.25	2.55256	2.49758	1.64313	-2.99119	7.75841	7.53497	0.507724	0.808863	0.268058	20.6103	3.42162
Remod. Peri.	LIMD2	TRUE	0.338187	0.9596	0.0404	3.16769	0.000223021	5.97841e-05	0	0.25	1.58175	1.91023	2.19929	-7.5847	7.39445	0.851041	0.0680585	0.394554	0.0563674	2.35102	0.427817
Remod. Peri.	LAMB3	TRUE	0.19484	0.9594	0.0406	3.16254	0.000110292	1.81142e-05	0	0.25	2.71215	2.72657	1.85876	-4.14311	8.39995	0.415376	0.0187891	0.211959	0.017119	1.1246	0.106602
Remod. Peri.	SPON2	TRUE	0.477557	0.9568	0.0432	3.09775	0.00168517	0.000376497	0	0.25	2.26113	2.18704	2.16574	-5.04194	8.67543	6.16658	0.477662	0.725574	0.248017	17.721	3.80452
Remod. Peri.	HTRA3	TRUE	0.303517	0.9568	0.0432	3.09775	0.000314994	4.42299e-05	0	0.25	2.74865	2.84482	2.29887	-5.64132	9.10272	1.21623	0.0484342	0.342766	0.0392484	3.34806	0.313941
Remod. Peri.	FGF4	TRUE	0.105795	0.9568	0.0432	3.09775	6.43499e-05	1.63835e-05	0	0.25	2.93143	2.71011	3.02506	-6.92537	11.531	0.227443	0.0196242	0.123332	0.0175365	0.634637	0.134395
Remod. Peri.	GRIK3	TRUE	0.133257	0.9556	0.0444	3.0691	0.000130012	5.26826e-05	0	0.25	2.32097	2.41458	3.06642	-9.33249	10.4136	0.393486	0.0764092	0.184196	0.0509395	1.40736	0.577791
Remod. Peri.	ISG20	TRUE	0.28147	0.9552	0.0448	3.05971	0.000242216	4.55992e-05	0	0.25	2.04729	2.2627	2.34281	-7.47531	8.77282	0.841965	0.0601253	0.327816	0.0463466	2.10417	0.328299
Remod. Peri.	SEMA4A	TRUE	0.167844	0.954	0.046	3.03202	0.000275757	7.0932e-05	0	0.25	2.64773	2.57964	3.5647	-11.3253	14.1562	0.659904	0.0977035	0.218366	0.0505219	2.58862	0.550855
Remod. Peri.	THY1	TRUE	0.376117	0.9538	0.0462	3.02747	0.00376469	0.00116349	0	0.25	1.58972	1.76961	2.1531	-6.07316	8.25223	14.3097	1.73361	0.852109	0.475992	42.9781	12.775
Remod. Peri.	ACP5	TRUE	0.194957	0.9536	0.0464	3.02294	0.000119224	4.40829e-05	0	0.25	1.78218	1.8576	2.61984	-8.87574	8.91596	0.539776	0.0772443	0.245061	0.0501044	1.56973	0.440956
Remod. Peri.	ALPK2	TRUE	0.104002	0.953	0.047	3.00947	5.1029e-05	1.03859e-05	0	0.25	2.63797	2.57209	2.62439	-6.23172	11.6842	0.181527	0.0104384	0.113187	0.0091858	0.597218	0.0731446
Remod. Peri.	GRM8	TRUE	0.185648	0.9526	0.0474	3.00057	0.000285937	5.57907e-05	0	0.25	2.78408	2.77843	2.85304	-8.10343	12.1144	0.831287	0.0851775	0.234917	0.0492693	2.98548	0.615697
Remod. Peri.	POSTN	TRUE	0.203732	0.9522	0.0478	2.99175	0.000298917	0.000159101	0	0.25	2.04557	2.21272	2.46129	-10.3148	9.79039	1.23865	0.554071	0.254672	0.0509395	2.97408	2.25454
Remod. Peri.	NFATC2	TRUE	0.250606	0.9516	0.0484	2.97864	0.000397965	7.20762e-05	0	0.25	2.54017	2.46185	2.46414	-6.1036	13.2527	1.18847	0.0826722	0.310731	0.0601253	4.00304	0.502823
Remod. Peri.	BMP8A	TRUE	0.162252	0.9512	0.0488	2.96999	0.000118329	3.89351e-05	0	0.25	2.06486	2.14277	2.12223	-5.29651	7.87486	0.379071	0.0718163	0.215697	0.0534447	1.11702	0.470692
Remod. Peri.	PMAIP1	TRUE	0.143593	0.9496	0.0504	2.93605	6.95097e-05	1.93547e-05	0	0.25	2.39103	2.42866	2.22202	-6.46778	10.4532	0.268019	0.0308977	0.170315	0.0267223	0.756622	0.172299
Remod. Peri.	CPXM1	TRUE	0.254576	0.9494	0.0506	2.93188	0.00012311	3.25579e-05	0	0.25	2.43833	2.14163	2.20382	-3.65085	10.4114	0.47197	0.0354906	0.282968	0.0283925	1.48712	0.204407
Remod. Peri.	PTPRE	TRUE	0.429067	0.949	0.051	2.92358	0.000605492	0.000128525	0	0.25	2.16808	2.12308	1.58029	-3.77278	8.18209	1.79071	0.183716	0.550988	0.121921	5.98072	1.28576
Remod. Peri.	ANKRD28	TRUE	0.259641	0.9482	0.0518	2.90718	0.000221808	4.42457e-05	0	0.25	2.22335	2.17985	1.82549	-4.1177	9.47979	0.772023	0.0434238	0.294714	0.0350731	2.42116	0.2339
Remod. Peri.	LPL	TRUE	0.363521	0.9478	0.0522	2.89906	0.000721946	0.000207974	0	0.25	2.56068	2.1758	2.98759	-6.05765	11.3273	2.4677	0.279749	0.52803	0.164509	7.55579	2.28932
Remod. Peri.	TNFAIP3	TRUE	0.29247	0.9466	0.0534	2.87507	0.000561811	0.000163299	0	0.25	2.15494	2.15243	2.21503	-5.93608	10.604	1.63374	0.263883	0.399359	0.106889	4.83122	1.44812
Remod. Peri.	MARCKSL1	TRUE	0.417726	0.946	0.054	2.86326	0.00114572	0.000406073	0	0.25	1.41165	1.56784	2.06694	-6.42786	7.8985	3.96049	0.499791	0.71543	0.297704	12.5374	3.95918
Remod. Peri.	KIAA1755	TRUE	0.123599	0.946	0.054	2.86326	5.09655e-05	1.56679e-05	0	0.25	1.999	2.02152	2.07989	-4.67493	8.7135	0.213561	0.0192067	0.139883	0.0162839	0.676924	0.119039
Remod. Peri.	COL1A1	TRUE	0.244375	0.9456	0.0544	2.85546	0.00902559	0.00237252	0	0.25	2.01044	1.89364	1.5943	-3.30186	7.34872	33.2616	2.96117	0.935398	0.691023	91.7241	22.3374
Remod. Peri.	TXNDC5	TRUE	0.111114	0.9452	0.0548	2.84771	4.33638e-05	1.22562e-05	0	0.25	1.32456	1.38813	2.86637	-9.66047	9.87785	0.267485	0.0254697	0.132408	0.0212944	0.475469	0.0997019
Remod. Peri.	G0S2	TRUE	0.252619	0.9446	0.0554	2.83618	0.000393028	7.20864e-05	0	0.25	2.07048	2.21795	2.36163	-8.71657	9.77819	1.49172	0.0885177	0.302723	0.0501044	3.93907	0.778144
Remod. Peri.	EGFL6	TRUE	0.235636	0.944	0.056	2.82477	0.000306168	8.33791e-05	0	0.25	1.5806	1.77733	2.73786	-9.74755	9.99206	1.21516	0.135699	0.299519	0.0638831	3.44365	0.786689
Remod. Peri.	CD248	TRUE	0.354918	0.943	0.057	2.80601	0.00204591	0.000681648	0	0.25	1.46893	1.63421	1.7575	-4.84769	6.70354	7.16017	0.867223	0.758676	0.403758	20.4007	6.85646
Remod. Peri.	MIR4435-2HG	TRUE	0.414942	0.9422	0.0578	2.79123	0.00289057	0.000851079	0	0.25	1.80322	1.72262	1.24393	-3.55868	6.66044	7.82595	1.14071	0.907635	0.492693	27.0696	8.90801
Remod. Peri.	NOCT	TRUE	0.107102	0.9422	0.0578	2.79123	6.97092e-05	1.86487e-05	0	0.25	2.09656	2.1167	2.20793	-5.8866	9.57633	0.182061	0.0292276	0.135077	0.0279749	0.675352	0.180304
Remod. Peri.	AC017002.2	TRUE	0.389059	0.942	0.058	2.78756	0.000536794	0.000144622	0	0.25	2.16997	2.08669	1.83764	-6.50368	8.93702	1.57928	0.213361	0.526428	0.13737	5.23612	1.51168
Remod. Peri.	AC005592.2	TRUE	0.238039	0.9418	0.0582	2.78391	0.000220267	4.62864e-05	0	0.25	2.19654	2.14135	1.96304	-5.21043	9.10758	0.607581	0.05762	0.285638	0.0475992	2.14725	0.50374
Remod. Peri.	TDO2	TRUE	0.244056	0.9414	0.0586	2.77663	0.000400656	0.000119211	0	0.25	2.01708	1.91798	2.5518	-7.2814	10.889	1.13401	0.143215	0.330486	0.0864301	3.65358	1.20916
Remod. Peri.	TSPAN11	TRUE	0.132189	0.9408	0.0592	2.76581	5.73517e-05	2.0589e-05	0	0.25	1.93278	1.98323	2.09416	-5.24897	7.8091	0.240256	0.0258873	0.150561	0.0183716	0.736841	0.126021
Remod. Peri.	LHFPL2	TRUE	0.307665	0.9406	0.0594	2.76222	0.000246383	6.26442e-05	0	0.25	1.95778	1.9022	1.52305	-2.83245	7.4033	0.742125	0.0726514	0.369461	0.0617954	2.43561	0.499286
Remod. Peri.	TNFSF15	TRUE	0.206306	0.9402	0.0598	2.75509	0.000108599	3.32817e-05	0	0.25	1.86138	1.86384	1.40343	-3.48542	7.48234	0.390283	0.0622129	0.25307	0.0467641	1.34715	0.457341
Remod. Peri.	TNC	TRUE	0.274974	0.94	0.06	2.75154	0.00106764	0.000214085	0	0.25	1.90876	1.89107	2.38089	-6.86982	10.2815	3.82702	0.307307	0.391885	0.11691	9.88778	2.07787
Remod. Peri.	ADAMTS2	TRUE	0.476051	0.9396	0.0604	2.74446	0.000964377	0.000299534	0	0.25	2.01544	1.75336	1.59332	-2.41642	6.96706	3.00427	0.392067	0.728243	0.252192	9.7086	3.10502
Remod. Peri.	LINC00152	TRUE	0.440774	0.9392	0.0608	2.73744	0.00202812	0.000635685	0	0.25	1.71713	1.62681	1.16801	-2.91387	6.2215	6.25841	0.845511	0.863321	0.422547	20.474	6.66438
Remod. Peri.	COL4A1	TRUE	0.221499	0.9392	0.0608	2.73744	0.010005	0.00331631	0	0.25	1.73372	1.70205	1.32029	-3.43522	6.02851	29.1762	3.81503	0.962627	0.741127	89.1819	27.904
Remod. Peri.	HSD11B2	TRUE	0.157741	0.9388	0.0612	2.73046	0.00011029	4.88577e-05	0	0.25	1.47067	1.53996	2.77764	-7.57065	9.29799	0.444741	0.0559499	0.200747	0.0430063	1.31254	0.465463
Remod. Peri.	TRPC4	TRUE	0.37055	0.9386	0.0614	2.72698	0.000694479	0.000186744	0	0.25	1.89899	1.86931	1.73859	-4.41252	7.62053	1.59263	0.217119	0.529632	0.159081	5.65123	1.70377
Remod. Peri.	F3	TRUE	0.253652	0.9384	0.0616	2.72351	0.000239038	9.48266e-05	0	0.25	1.88788	1.8354	1.68112	-7.3442	8.15214	0.941271	0.243841	0.320876	0.0672234	2.4625	0.996199
Remod. Peri.	LOX	FALSE	0.172636	0.9374	0.0626	2.70634	8.82441e-05	2.9323e-05	0	0.25	1.89446	1.80015	2.39663	-6.62685	9.64559	0.381741	0.0421712	0.203951	0.0313152	0.950602	0.238577
Remod. Peri.	COLEC10	FALSE	0.165188	0.9374	0.0626	2.70634	9.14852e-05	4.04696e-05	0	0.25	2.15487	1.853	2.76971	-6.7093	9.96321	0.298986	0.045929	0.202349	0.0371608	1.04561	0.31797
Remod. Peri.	AJAP1	FALSE	0.143216	0.936	0.064	2.68273	8.96042e-05	1.81983e-05	0	0.25	2.07147	2.0767	2.01979	-6.11364	8.17501	0.354511	0.0246347	0.16284	0.0196242	1.02412	0.163221
Remod. Peri.	TSPAN15	FALSE	0.366573	0.9358	0.0642	2.6794	0.000320042	0.000100635	0	0.25	1.48942	1.59155	1.35281	-4.02743	5.91342	1.14469	0.0997912	0.45008	0.0835073	3.44864	0.726256
Remod. Peri.	ADAMTS14	FALSE	0.223562	0.9354	0.0646	2.67276	0.000201132	5.61706e-05	0	0.25	1.98472	1.92149	1.85196	-4.14982	8.40798	0.522691	0.0772443	0.282435	0.0588727	1.80823	0.534922
Remod. Peri.	SERPINH1	FALSE	0.165562	0.935	0.065	2.66616	0.00275096	0.00134191	0	0.25	0.72844	1.07105	1.44295	-4.84124	4.23304	9.30005	1.81378	0.851575	0.686013	26.9307	13.8662
Remod. Peri.	RP11-114H23.1	FALSE	0.120238	0.935	0.065	2.66616	9.99593e-05	2.59105e-05	0	0.25	1.89354	1.866	1.83181	-4.55455	8.60415	0.273358	0.0267223	0.14362	0.023382	1.12741	0.213517
Remod. Peri.	KIF26B	FALSE	0.26292	0.9348	0.0652	2.66287	0.00036844	9.53828e-05	0	0.25	1.90172	1.91648	1.95719	-5.0853	8.74523	0.769354	0.110647	0.338494	0.0755741	3.14055	0.981912
Remod. Peri.	NRARP	FALSE	0.11898	0.9346	0.0654	2.6596	0.000278767	0.000371531	0	0.25	0.00415875	-0.000533581	3.11614	-10.2999	10.4333	1.08542	0.729019	0.329418	0.210438	3.03349	3.89423
Remod. Peri.	EGR1	FALSE	0.128162	0.9338	0.0662	2.64658	0.00351644	0.0053371	0	0.25	-0.027345	-0.269758	2.94131	-8.9622	8.50179	8.72985	6.95866	0.775761	0.647599	34.2037	51.7334
Remod. Peri.	PLOD2	FALSE	0.459186	0.9336	0.0664	2.64335	0.00175261	0.000545455	0	0.25	1.89787	1.92926	1.53353	-3.05852	6.59751	5.44901	0.738622	0.79071	0.331524	16.5569	5.42403
Remod. Peri.	COTL1	FALSE	0.208428	0.9336	0.0664	2.64335	0.000159078	6.28379e-05	0	0.25	0.857657	1.24721	2.36084	-8.70656	6.86466	0.557395	0.0768267	0.268553	0.0601253	1.48881	0.588446
Remod. Peri.	FOSB	FALSE	0.237412	0.9332	0.0668	2.63692	0.00310495	0.00264737	0	0.25	0.964692	0.698822	3.26274	-9.5898	11.0237	6.59744	3.55115	0.769354	0.531942	26.8067	25.4852
Remod. Peri.	UACA	FALSE	0.449562	0.933	0.067	2.63371	0.00139921	0.000505144	0	0.25	1.57536	1.48332	1.1932	-2.8027	5.94773	4.46343	0.604593	0.794447	0.344885	14.3359	5.22152
Remod. Peri.	NR4A3	FALSE	0.182322	0.9326	0.0674	2.62733	0.00024646	0.000115481	0	0.25	1.18861	1.14438	2.55576	-9.61314	10.5346	0.634277	0.211273	0.286706	0.104384	2.40185	1.16752
Remod. Peri.	LCP2	FALSE	0.18111	0.9326	0.0674	2.62733	0.000105697	3.2601e-05	0	0.25	1.96923	1.85621	1.74294	-4.06589	8.20203	0.392419	0.0384134	0.214095	0.0329854	1.05404	0.295047
Remod. Peri.	CTD-3252C9.4	FALSE	0.21144	0.932	0.068	2.61782	0.000185633	6.75933e-05	0	0.25	1.90244	1.77094	2.1916	-6.37247	9.96112	0.532835	0.109812	0.295782	0.0843424	1.86194	0.739136
Remod. Peri.	FJX1	FALSE	0.168898	0.932	0.068	2.61782	0.000105033	3.15102e-05	0	0.25	1.66656	1.75243	1.78032	-5.40542	7.37687	0.373732	0.0455115	0.200214	0.0313152	1.03387	0.289967
Remod. Peri.	SERPINE1	FALSE	0.11251	0.932	0.068	2.61782	0.000172197	8.95063e-05	0	0.25	1.5895	1.61417	2.32086	-6.94269	9.55883	0.579818	0.143633	0.171383	0.0588727	1.96305	0.941217
Remod. Peri.	TNFRSF12A	FALSE	0.157399	0.9314	0.0686	2.6084	0.000207641	0.000112281	0	0.25	0.52093	0.702	2.94179	-9.74697	8.84483	0.751735	0.180376	0.273892	0.116493	2.13165	1.17451
Remod. Peri.	MMP11	FALSE	0.380421	0.931	0.069	2.60215	0.000555897	0.00022474	0	0.25	1.44315	1.55659	2.1191	-6.01278	7.74804	1.88041	0.279332	0.546183	0.165762	6.12922	2.08272
Remod. Peri.	SLFN12L	FALSE	0.166694	0.9306	0.0694	2.59594	0.000141233	4.94932e-05	0	0.25	1.72135	1.69918	2.13637	-4.8891	9.58428	0.35024	0.0780793	0.232248	0.0655532	1.34457	0.649632
Remod. Peri.	COL6A3	FALSE	0.438433	0.9304	0.0696	2.59285	0.00279959	0.000943392	0	0.25	2.01864	1.67248	1.85424	-3.48721	8.36076	8.6866	1.1382	0.86599	0.427557	27.6005	9.12892
Remod. Peri.	FKBP11	FALSE	0.146344	0.9304	0.0696	2.59285	7.88944e-05	3.44812e-05	0	0.25	0.762702	1.16957	2.04392	-7.46379	6.99942	0.302723	0.0563674	0.190603	0.0442589	0.799696	0.308621
Remod. Peri.	PFKFB3	FALSE	0.280101	0.93	0.07	2.58669	0.000263327	7.29765e-05	0	0.25	1.72328	1.68031	1.49622	-3.84559	7.7981	0.815804	0.0968685	0.359851	0.0797495	2.63041	0.634648
Remod. Peri.	PRSS23	FALSE	0.297901	0.9298	0.0702	2.58362	0.004448	0.00210773	0	0.25	1.19948	1.3482	1.71165	-4.85192	7.04879	13.3828	2.78998	0.88788	0.589979	41.2922	20.7395
Remod. Peri.	S1PR5	FALSE	0.229483	0.9298	0.0702	2.58362	0.000182911	9.87676e-05	0	0.25	0.953859	1.16451	2.22965	-6.61389	7.3612	0.717565	0.148643	0.323011	0.0935282	2.04486	1.00328
Remod. Peri.	TNS3	FALSE	0.452362	0.9284	0.0716	2.56237	0.00198083	0.000608591	0	0.25	1.65299	1.62124	1.36395	-3.50691	6.79936	5.84303	0.732359	0.849439	0.397077	20.6685	5.86876
Remod. Peri.	GMFG	FALSE	0.396089	0.9282	0.0718	2.55936	0.000403339	0.000176365	0	0.25	1.21965	1.34137	2.17721	-6.42608	7.8496	1.38655	0.227557	0.560598	0.164509	4.481	1.70341
Remod. Peri.	PTP4A1	FALSE	0.302039	0.928	0.072	2.55637	0.000276211	0.000133228	0	0.25	0.851646	1.07712	1.10116	-3.54436	3.50301	1.01655	0.182046	0.449012	0.146973	2.86457	1.20629
Remod. Peri.	JUN	FALSE	0.125465	0.9274	0.0726	2.54742	0.00461781	0.00628092	0	0.25	-0.154044	-0.249662	2.39787	-8.11558	7.042	13.1148	8.90021	0.832355	0.706889	49.1898	66.6713
Remod. Peri.	BAMBI	FALSE	0.120922	0.9272	0.0728	2.54445	6.31146e-05	3.2584e-05	0	0.25	1.13384	1.30853	1.97704	-6.24386	6.80243	0.289375	0.051357	0.160171	0.0392484	0.862847	0.316553
Remod. Peri.	RCN3	FALSE	0.285858	0.9268	0.0732	2.53854	0.000234577	9.21518e-05	0	0.25	1.08786	1.29636	1.53664	-4.5984	4.76118	0.907101	0.136534	0.397758	0.1119	2.44245	1.06665
Remod. Peri.	CTSS	FALSE	0.17345	0.9268	0.0732	2.53854	0.000127741	5.102e-05	0	0.25	1.65839	1.52895	2.12594	-5.15912	8.924	0.478377	0.0977035	0.240256	0.0668058	1.29854	0.626861
Remod. Peri.	BMP1	FALSE	0.371324	0.9266	0.0734	2.5356	0.000319537	0.000125918	0	0.25	1.33561	1.36517	1.01726	-2.43051	4.3509	1.16765	0.167015	0.508275	0.136952	3.5893	1.31637
Remod. Peri.	MEST	FALSE	0.409114	0.9264	0.0736	2.53266	0.000556565	0.000216858	0	0.25	1.84171	1.55851	2.27452	-4.86488	9.11805	1.99199	0.291441	0.578217	0.169102	6.42307	2.43136
Remod. Peri.	ATF3	FALSE	0.204481	0.926	0.074	2.52681	0.00102581	0.00115937	0	0.25	0.430355	0.307187	2.60533	-7.29049	8.49745	2.71436	1.58246	0.650828	0.446347	10.6785	11.7907
Remod. Peri.	NCOA7	FALSE	0.39984	0.9256	0.0744	2.52099	0.000813231	0.00029361	0	0.25	1.7139	1.65553	1.58299	-3.76225	7.36097	2.30272	0.391649	0.583556	0.183716	7.38423	2.44796
Remod. Peri.	CYGB	FALSE	0.401881	0.925	0.075	2.51231	0.00162898	0.00082609	0	0.25	1.49562	1.2676	2.46686	-6.90714	8.70422	5.64976	1.21461	0.776829	0.374948	18.0742	9.18472
Remod. Peri.	IL1RAP	FALSE	0.204827	0.925	0.075	2.51231	0.000146206	5.0632e-05	0	0.25	1.4459	1.46587	1.15435	-3.02338	5.55567	0.428724	0.0705637	0.261612	0.056785	1.41233	0.522248
Remod. Peri.	IL32	FALSE	0.305572	0.9246	0.0754	2.50655	0.00132142	0.000611646	0	0.25	0.706667	0.990602	2.57351	-9.90319	8.78152	3.45542	0.781628	0.587827	0.282255	10.967	5.84714
Remod. Peri.	ZC3H12A	FALSE	0.177037	0.9246	0.0754	2.50655	0.000112191	4.49125e-05	0	0.25	1.1714	1.30543	1.84913	-6.11241	6.86596	0.408436	0.068476	0.227977	0.0509395	1.12258	0.382853
Remod. Peri.	GLIPR1	FALSE	0.109622	0.9246	0.0754	2.50655	6.39722e-05	2.73578e-05	0	0.25	0.91601	1.10945	2.02133	-7.09651	6.82012	0.295248	0.0551148	0.154298	0.0446764	0.689758	0.295044
Remod. Peri.	PAMR1	FALSE	0.430457	0.9242	0.0758	2.50083	0.000583921	0.000207524	0	0.25	1.90665	1.68371	1.83967	-3.33134	7.89779	1.53978	0.225052	0.580352	0.149896	5.50599	1.74849
Remod. Peri.	CYBA	FALSE	0.34311	0.9242	0.0758	2.50083	0.000751068	0.000349863	0	0.25	0.617991	1.12026	2.23973	-7.46689	6.33036	3.08809	0.48977	0.62787	0.28476	8.41989	3.18345
Remod. Peri.	OLFM2	FALSE	0.237814	0.924	0.076	2.49798	0.000466671	0.000355968	0	0.25	1.18681	1.0812	2.48737	-6.59535	9.19516	1.24773	0.397912	0.457021	0.219207	4.79864	3.17402
Remod. Peri.	DUSP5	FALSE	0.159233	0.924	0.076	2.49798	0.000116588	6.60251e-05	0	0.25	1.32546	1.34393	2.23748	-7.02339	8.26747	0.406834	0.0814196	0.211426	0.0521921	1.18882	0.437972
Remod. Peri.	LAMC3	FALSE	0.311793	0.9236	0.0764	2.4923	0.000286866	0.000105456	0	0.25	2.17297	1.87729	2.39118	-6.64105	9.48492	0.767752	0.107724	0.399893	0.0881002	2.76158	1.01279
Remod. Peri.	OLFML2A	FALSE	0.298576	0.9232	0.0768	2.48664	0.000434006	0.00019549	0	0.25	1.18134	1.15158	2.21222	-6.48115	9.00003	1.53924	0.235908	0.438868	0.140292	4.9725	1.55391
Remod. Peri.	SOCS1	FALSE	0.247664	0.9232	0.0768	2.48664	0.000429976	0.000224247	0	0.25	0.94599	1.03946	2.24666	-7.87828	7.86707	1.47411	0.336952	0.412173	0.164509	4.47922	2.28335
Remod. Peri.	CACNB2	FALSE	0.151383	0.9232	0.0768	2.48664	0.000394677	0.000292033	0	0.25	0.489513	0.470534	2.41043	-6.54076	8.35813	1.08863	0.412109	0.359317	0.207933	4.62389	3.44336
Remod. Peri.	PDE8B	FALSE	0.249046	0.923	0.077	2.48382	0.000352525	0.000169586	0	0.25	1.30926	1.28812	2.02566	-6.96929	7.42678	0.863321	0.214196	0.399359	0.150313	3.42488	1.65441
Remod. Peri.	EMP1	FALSE	0.27546	0.9226	0.0774	2.47821	0.000374172	0.000128066	0	0.25	1.71924	1.70115	1.5518	-3.13169	7.14451	1.1559	0.129019	0.357715	0.0822547	3.3298	0.874668
Remod. Peri.	EMID1	FALSE	0.203205	0.9218	0.0782	2.46706	0.000139146	6.59655e-05	0	0.25	1.51705	1.53622	1.81854	-4.75144	7.11271	0.544047	0.102296	0.263748	0.0605428	1.46072	0.578571
Pericyte	ADH1B	TRUE	0.147911	0.974	0.026	3.62331	0.000509929	4.67204e-05	0	0.25	3.71708	3.90178	4.47041	-13.7305	18.304	0.600777	0.105391	0.171016	0.023105	4.7342	0.365391
Pericyte	CCL21	TRUE	0.11949	0.9632	0.0368	3.26476	0.001285	0.000189829	0	0.25	2.72817	2.74229	4.42265	-12.7993	17.4913	1.85675	0.424807	0.209883	0.0903932	14.0262	1.6839
Pericyte	ADRA2A	TRUE	0.178925	0.9558	0.0442	3.07382	0.000408994	7.08139e-05	0	0.25	2.95027	2.93039	2.25506	-5.86876	11.0943	0.374237	0.0956627	0.249861	0.0709364	3.80196	0.568977
Pericyte	CXCL12	TRUE	0.199919	0.9532	0.0468	3.01394	0.000503326	0.000129178	0	0.25	2.12747	2.19511	2.68515	-7.01491	12.0764	0.59578	0.124037	0.272071	0.0721524	5.47132	0.756301
Pericyte	FABP4	TRUE	0.116245	0.9524	0.0476	2.99615	0.000859975	0.000204021	0	0.25	2.56285	2.53604	3.43834	-7.41221	14.5253	0.890061	0.373733	0.250416	0.134171	9.86818	2.09772
Pericyte	HIGD1B	TRUE	0.265318	0.9504	0.0496	2.95289	0.00180725	0.000470256	0	0.25	2.3202	2.20286	2.13813	-4.99196	11.9975	1.7668	0.886907	0.622432	0.357114	18.8365	4.39037
Pericyte	STEAP4	TRUE	0.32542	0.9494	0.0506	2.93188	0.00287471	0.000771874	0	0.25	2.14144	2.18862	1.94994	-4.85685	8.17225	2.9628	1.67896	0.75347	0.42805	27.143	7.13892
Pericyte	CCL2	TRUE	0.117538	0.949	0.051	2.92358	0.00300199	0.000884012	0	0.25	1.64324	1.74115	3.57152	-11.37	13.0461	4.3337	1.92785	0.390339	0.272801	32.3663	7.83725
Pericyte	TCF21	TRUE	0.198621	0.9474	0.0526	2.89101	0.00172605	0.000514766	0	0.25	1.95432	1.82954	1.43749	-2.54365	8.32126	1.98778	1.08472	0.680178	0.481557	16.7498	4.61494
Pericyte	CD36	TRUE	0.314269	0.9462	0.0538	2.86718	0.00587496	0.00155144	0	0.25	2.25283	2.27132	1.88375	-4.02996	8.46541	5.19378	2.91366	0.88784	0.573571	50.3035	12.3309
Pericyte	ALDH1A1	TRUE	0.105934	0.9462	0.0538	2.86718	0.000115339	3.0357e-05	0	0.25	2.03793	1.98618	1.54596	-3.2794	8.7625	0.211549	0.0389137	0.137146	0.031212	1.77785	0.188905
Pericyte	CD74	TRUE	0.141968	0.9446	0.0554	2.83618	0.00102773	0.000249333	0	0.25	2.0442	1.94866	2.13398	-6.08764	10.1887	1.34536	0.457641	0.308162	0.166194	12.5214	2.1686
Pericyte	TM4SF1	TRUE	0.271426	0.9422	0.0578	2.79123	0.00129642	0.000355406	0	0.25	1.90996	1.87159	1.55758	-3.03032	8.46932	1.76124	0.506688	0.521932	0.250507	16.1213	2.00137
Pericyte	EFEMP1	TRUE	0.105411	0.942	0.058	2.78756	0.000907688	0.000270147	0	0.25	1.74088	1.74364	2.45006	-5.78412	9.04266	1.11049	0.723551	0.381455	0.276044	8.38104	2.47221
Pericyte	PLCB4	FALSE	0.140539	0.9398	0.0602	2.74799	0.000638995	0.000308666	0	0.25	1.96125	1.99357	2.38862	-6.81118	9.16819	0.588562	0.394406	0.350916	0.210377	6.1271	2.69117
Pericyte	ADIRF	FALSE	0.108207	0.9378	0.0622	2.71318	0.00448563	0.00428851	0	0.25	1.12253	1.24548	2.22174	-5.2123	9.10861	4.81177	7.50223	0.872293	0.764086	45.1282	49.4265
Pericyte	CXCL14	FALSE	0.108721	0.9344	0.0656	2.65633	0.0016309	0.000258071	0	0.25	1.94852	1.82389	2.18047	-5.91121	11.4843	6.10272	1.15849	0.257079	0.148358	25.6789	3.53341
Pericyte	MASP1	FALSE	0.113655	0.9342	0.0658	2.65307	0.000511953	0.000136944	0	0.25	1.84089	1.8468	1.86072	-5.32124	7.45703	0.523043	0.290636	0.305386	0.191731	4.55109	1.3319
Pericyte	AC018647.3	FALSE	0.113298	0.9308	0.0692	2.59904	0.000311617	8.39717e-05	0	0.25	2.11963	2.01923	2.21758	-5.60425	11.8558	0.340366	0.169437	0.225986	0.112687	3.12221	0.776937
Pericyte	IGFBP3	FALSE	0.117768	0.93	0.07	2.58669	0.000637828	0.000170129	0	0.25	1.72358	1.7062	2.15467	-4.95106	10.2659	0.910605	0.340089	0.236535	0.118768	7.06277	1.20264
Pericyte	FABP5	FALSE	0.139982	0.9292	0.0708	2.57446	0.0026812	0.000962336	0	0.25	1.84087	1.73062	2.02255	-5.00133	9.66395	2.4231	2.44791	0.604109	0.464126	24.1752	9.61625
Pericyte	BMP4	FALSE	0.116885	0.9274	0.0726	2.54742	0.000242872	7.30778e-05	0	0.25	1.65815	1.59045	1.3858	-3.12349	7.13245	0.426985	0.14998	0.228762	0.111877	3.258	0.519866
Pericyte	TXNIP	FALSE	0.174577	0.9102	0.0898	2.31608	0.00270145	0.00104668	0	0.25	1.59238	1.46173	1.35448	-2.31156	7.53873	2.8884	2.01743	0.807329	0.632752	27.0984	9.9254
Pericyte	GAS6	FALSE	0.133079	0.9096	0.0904	2.30876	0.000909009	0.000396262	0	0.25	1.2926	1.22093	1.41093	-3.13508	6.47912	1.01499	0.75152	0.527485	0.394406	9.22234	3.36573
Pericyte	SLC9A3R2	FALSE	0.115222	0.9088	0.0912	2.29907	0.000827084	0.000357128	0	0.25	1.39295	1.35009	1.16386	-2.36902	7.27841	1.03609	0.826915	0.506385	0.391163	8.66343	3.11536
Pericyte	CTSC	FALSE	0.102106	0.8828	0.1172	2.01922	0.00332702	0.00321491	0	0.25	0.628794	0.172954	1.96103	-3.84671	6.63422	4.23765	9.87434	0.851194	0.749088	34.8201	31.3163
Pericyte	RARRES2	FALSE	0.133613	0.8784	0.1216	1.97737	0.00224559	0.001163	0	0.25	1.16801	0.962742	1.23861	-2.28166	6.55639	2.89395	3.11309	0.826763	0.69315	24.8729	11.8944
Pericyte	IFITM1	FALSE	0.103711	0.8348	0.1652	1.62004	0.00790278	0.00616435	0	0.25	0.757917	0.409468	1.76464	-4.42497	8.75135	8.90838	15.9834	0.962243	0.858533	80.8048	63.3422
Cntrct. Peri.	ENTPD3	TRUE	0.285752	0.9986	0.0014	6.56987	0.000416814	3.5079e-06	0	0.25	7.16102	7.4322	2.25221	-2.26515	12.4745	0.63468	0.00462711	0.289562	0.00381056	3.90435	0.0189032
Cntrct. Peri.	NTRK2	TRUE	0.486088	0.9984	0.0016	6.43614	0.00101447	4.9949e-06	0	0.25	8.75467	8.94349	2.87692	-2.61539	15.5094	1.27778	0.00707676	0.489899	0.00381056	7.94028	0.0443144
Cntrct. Peri.	SUSD5	TRUE	0.280923	0.9984	0.0016	6.43614	0.000287781	2.40793e-06	0	0.25	7.19919	7.47906	2.2673	-1.75215	12.5529	0.434343	0.00217746	0.282828	0.00190528	2.9792	0.00763318
Cntrct. Peri.	RERGL	TRUE	0.666989	0.9976	0.0024	6.02988	0.00466923	8.81265e-06	0	0.25	10.7397	10.9135	3.89059	-3.39856	21.4832	4.93266	0.00843767	0.66835	0.00136091	33.38	0.0248035
Cntrct. Peri.	REEP1	TRUE	0.185336	0.9974	0.0026	5.94964	0.000154537	3.42767e-06	0	0.25	5.58177	5.74605	1.86992	-2.5751	11.6341	0.249158	0.00571584	0.190236	0.00489929	1.69032	0.0227244
Cntrct. Peri.	LGR6	TRUE	0.1072	0.9974	0.0026	5.94964	8.99963e-05	8.92397e-07	0	0.25	6.82918	7.07411	2.28869	-1.93345	12.2888	0.141414	0.000544366	0.107744	0.000544366	0.81508	0.00265659
Cntrct. Peri.	NET1	TRUE	0.784986	0.9972	0.0028	5.87533	0.00558886	0.00012636	0	0.25	5.75552	5.8588	2.03856	-1.4115	12.0186	6.78451	0.186173	0.882155	0.0971693	49.3173	1.15925
Cntrct. Peri.	SLC38A11	TRUE	0.318041	0.9972	0.0028	5.87533	0.00048046	1.25051e-05	0	0.25	6.14861	6.23536	2.22444	-4.0748	12.5577	0.622896	0.0231355	0.33165	0.0136091	4.77942	0.140978
Cntrct. Peri.	CASQ2	TRUE	0.45141	0.9966	0.0034	5.68057	0.000736268	1.38771e-05	0	0.25	6.66033	6.77802	2.41143	-3.05404	13.6016	1.04714	0.0236799	0.468013	0.0166032	6.99799	0.178105
Cntrct. Peri.	LRRC10B	TRUE	0.166747	0.9966	0.0034	5.68057	0.000144652	5.65704e-06	0	0.25	4.74919	4.82503	1.70155	-3.6257	10.4863	0.279461	0.0144257	0.178451	0.0117039	1.53658	0.0618186
Cntrct. Peri.	SBSPON	TRUE	0.148793	0.9964	0.0036	5.62321	0.000146539	2.53141e-06	0	0.25	6.62154	6.80618	2.42799	-2.40359	14.3497	0.247475	0.00489929	0.151515	0.00272183	1.22365	0.0383355
Cntrct. Peri.	MAP3K7CL	TRUE	0.424948	0.9962	0.0038	5.56894	0.00199797	0.000229265	0	0.25	3.22707	3.27889	1.15074	-1.33158	7.49677	2.85354	0.465977	0.675084	0.250136	17.2833	2.14593
Cntrct. Peri.	KCNMB1	TRUE	0.398909	0.9954	0.0046	5.37709	0.000451305	2.05531e-05	0	0.25	5.08581	5.17284	2.05202	-2.83056	11.7647	0.734007	0.05362	0.43266	0.0337507	4.69674	0.187136
Cntrct. Peri.	NTRK3	TRUE	0.253352	0.9954	0.0046	5.37709	0.000267299	1.34483e-05	0	0.25	4.86023	4.9289	1.82274	-2.99444	10.0621	0.530303	0.0272183	0.271044	0.0176919	3.28932	0.138726
Cntrct. Peri.	DES	TRUE	0.237253	0.9954	0.0046	5.37709	0.00045328	1.06074e-05	0	0.25	7.24181	7.48198	3.05399	-5.26839	15.6244	0.6633	0.010343	0.242424	0.00517148	3.73109	0.0592514
Cntrct. Peri.	SNCG	TRUE	0.420402	0.9948	0.0052	5.25388	0.001029	8.71124e-05	0	0.25	4.01471	3.93843	1.85314	-1.87101	11.9457	1.45791	0.130376	0.505051	0.0846489	11.684	0.79153
Cntrct. Peri.	NMNAT2	TRUE	0.136102	0.9948	0.0052	5.25388	0.000129035	9.3766e-06	0	0.25	3.88924	3.93242	1.4088	-1.67517	7.93709	0.198653	0.0212303	0.154882	0.0187806	1.65773	0.0863991
Cntrct. Peri.	PLN	TRUE	0.675084	0.9944	0.0056	5.17937	0.00215787	5.60871e-05	0	0.25	6.52504	6.68479	2.66569	-4.51351	15.612	2.91077	0.0745781	0.720539	0.0454545	20.7397	0.450137
Cntrct. Peri.	CAP2	TRUE	0.440674	0.9938	0.0062	5.07699	0.000666547	5.43213e-05	0	0.25	4.07702	4.179	1.6067	-2.8247	8.56824	0.893939	0.100435	0.518519	0.0778443	6.22189	0.608757
Cntrct. Peri.	SPARCL1	TRUE	0.362417	0.9934	0.0066	5.01406	0.0173926	0.00195171	0	0.25	3.47686	3.44697	1.41754	-1.5349	9.19404	23.7189	3.18318	0.986532	0.624115	175.784	18.7268
Cntrct. Peri.	KCNMA1	TRUE	0.191133	0.9934	0.0066	5.01406	0.000253485	9.13054e-06	0	0.25	5.11596	5.30058	2.16997	-3.78003	11.0948	0.424242	0.013337	0.20202	0.0108873	2.54975	0.0815102
Cntrct. Peri.	SLC25A4	TRUE	0.395623	0.9932	0.0068	4.98401	0.000522463	3.12116e-05	0	0.25	4.40983	4.42108	1.83382	-2.03603	12.2914	0.861953	0.0498095	0.441077	0.0454545	5.49584	0.363503
Cntrct. Peri.	HRH2	TRUE	0.288715	0.9932	0.0068	4.98401	0.000569488	3.53654e-05	0	0.25	4.86958	4.86675	2.19123	-2.35167	12.4662	0.569024	0.0410996	0.324916	0.0362003	5.20918	0.343393
Cntrct. Peri.	PRDM16	TRUE	0.140971	0.9928	0.0072	4.92645	0.000123459	6.85898e-06	0	0.25	4.55381	4.61837	1.9078	-2.23204	9.83303	0.207071	0.00408274	0.144781	0.00381056	1.30952	0.0195545
Cntrct. Peri.	AKAP6	TRUE	0.321287	0.9926	0.0074	4.89885	0.000366207	1.49759e-05	0	0.25	4.93532	5.08944	1.93511	-2.31918	10.4968	0.644781	0.0255852	0.340067	0.0187806	4.17777	0.118794
Cntrct. Peri.	ZBTB7C	TRUE	0.319553	0.9926	0.0074	4.89885	0.000452201	1.95033e-05	0	0.25	4.9364	5.07992	2.04718	-3.34814	10.9637	0.589226	0.0220468	0.3367	0.0171475	4.40285	0.128255
Cntrct. Peri.	DGKB	TRUE	0.358969	0.9924	0.0076	4.87198	0.000476325	2.23839e-05	0	0.25	5.40611	5.47132	2.48767	-4.85897	13.6909	0.767677	0.0345672	0.380471	0.0215024	5.35691	0.234798
Cntrct. Peri.	FLNC	TRUE	0.105819	0.9918	0.0082	4.79539	0.000121699	9.59595e-06	0	0.25	4.5053	4.50251	2.11131	-3.29749	11.4556	0.144781	0.0108873	0.116162	0.010343	1.03892	0.0727547
Cntrct. Peri.	PHLDA2	TRUE	0.531593	0.991	0.009	4.70149	0.00301725	0.000292091	0	0.25	3.70922	3.6476	1.7802	-2.83321	10.7931	4.36027	0.659499	0.809764	0.278171	32.8477	2.43996
Cntrct. Peri.	KCNAB1	TRUE	0.415553	0.991	0.009	4.70149	0.000862268	4.26845e-05	0	0.25	5.03503	5.09749	2.23475	-3.38461	11.2024	1.30471	0.0704954	0.461279	0.0457267	8.02128	0.479237
Cntrct. Peri.	HSPB8	TRUE	0.283776	0.9902	0.0098	4.61552	0.000441978	6.76444e-05	0	0.25	2.75862	2.78708	1.07272	-1.11876	6.5406	0.781145	0.15841	0.387205	0.10343	4.57742	0.746503
Cntrct. Peri.	MYH11	TRUE	0.583268	0.9896	0.0104	4.55549	0.0125342	0.000813544	0	0.25	4.42117	4.50844	2.04106	-3.145	12.0894	15.1212	1.51143	0.962963	0.379695	100.785	7.36671
Cntrct. Peri.	CTXN1	TRUE	0.147735	0.9894	0.0106	4.53624	0.000130912	5.76587e-06	0	0.25	4.44766	4.49976	2.06628	-3.86132	10.3965	0.265993	0.0157866	0.161616	0.0138813	1.21025	0.0608465
Cntrct. Peri.	GABRG1	TRUE	0.149862	0.9892	0.0108	4.51735	0.000189193	1.07249e-05	0	0.25	5.02752	5.02989	2.5235	-3.96422	12.1607	0.215488	0.0127926	0.159933	0.0100708	1.8864	0.105033
Cntrct. Peri.	JPH2	TRUE	0.208553	0.9882	0.0118	4.42778	0.000247513	2.0137e-05	0	0.25	3.97582	4.07768	1.78012	-2.81465	9.00101	0.341751	0.0454545	0.247475	0.0389222	2.31199	0.240798
Cntrct. Peri.	CTNNA3	TRUE	0.342789	0.988	0.012	4.41078	0.000846212	5.66445e-05	0	0.25	4.22336	4.30053	2.07549	-3.28038	11.0388	0.792929	0.0816549	0.385522	0.0427327	5.50637	0.49249
Cntrct. Peri.	SORBS2	TRUE	0.614266	0.9878	0.0122	4.39404	0.00273374	0.000197566	0	0.25	4.44611	4.5981	2.19244	-4.83899	10.2104	3.98148	0.250136	0.725589	0.111323	25.8241	1.6546
Cntrct. Peri.	CX3CL1	TRUE	0.275459	0.9874	0.0126	4.36138	0.0002825	2.19703e-05	0	0.25	4.11721	4.20959	1.91057	-3.19331	9.96101	0.476431	0.0179641	0.291246	0.0157866	3.1519	0.0937831
Cntrct. Peri.	IGFBP5	TRUE	0.397437	0.9862	0.0138	4.26919	0.00324629	0.000286586	0	0.25	3.93119	4.13274	1.74871	-3.88554	8.56213	3.76431	0.616766	0.547138	0.149701	33.5622	3.62639
Cntrct. Peri.	LBH	TRUE	0.315662	0.9862	0.0138	4.26919	0.00572452	0.00104455	0	0.25	2.54921	2.56932	1.10651	-2.33572	7.16282	7.7963	1.71421	0.961279	0.645618	57.8046	10.6262
Cntrct. Peri.	LAMA3	TRUE	0.322698	0.9858	0.0142	4.24021	0.000514679	5.77758e-05	0	0.25	3.92456	3.83812	2.08121	-3.25292	10.925	0.728956	0.109418	0.387205	0.0645073	5.00821	0.765688
Cntrct. Peri.	FRK	TRUE	0.216123	0.985	0.015	4.18459	0.000224741	1.98106e-05	0	0.25	3.90481	4.00953	1.84915	-3.5589	9.75639	0.367003	0.0378334	0.245791	0.0296679	2.30302	0.179955
Cntrct. Peri.	HSPB7	TRUE	0.22068	0.9848	0.0152	4.17114	0.000400843	5.87031e-05	0	0.25	3.32116	3.39016	1.68683	-2.3725	10.7554	0.555556	0.0903647	0.29798	0.0772999	3.27577	0.623474
Cntrct. Peri.	NGF	TRUE	0.291326	0.9844	0.0156	4.14476	0.000393174	4.93283e-05	0	0.25	4.06236	4.06203	2.09404	-3.39877	10.2663	0.557239	0.0865542	0.348485	0.0571584	3.96596	0.670627
Cntrct. Peri.	SPTB	TRUE	0.11967	0.9836	0.0164	4.09394	0.000120564	1.67402e-05	0	0.25	3.32281	3.29806	1.68208	-3.30535	9.1468	0.198653	0.0375612	0.151515	0.0318454	1.2177	0.227611
Cntrct. Peri.	MYOCD	TRUE	0.351852	0.9832	0.0168	4.06943	0.000499725	4.31951e-05	0	0.25	4.02449	4.17125	2.07262	-4.71533	11.13	0.70202	0.0816549	0.397306	0.0454545	4.76532	0.404604
Cntrct. Peri.	MT1X	TRUE	0.258997	0.9828	0.0172	4.0455	0.000717182	9.28372e-05	0	0.25	3.24697	3.16728	1.80664	-2.30562	11.4002	0.771044	0.150245	0.368687	0.10969	7.7152	0.912289
Cntrct. Peri.	GPRC5C	TRUE	0.461763	0.9822	0.0178	4.0106	0.00106588	0.000129261	0	0.25	3.51874	3.55173	1.78007	-2.71916	10.6369	1.55892	0.242515	0.622896	0.161132	10.4869	1.38953
Cntrct. Peri.	CTTNBP2	TRUE	0.161404	0.9822	0.0178	4.0106	0.000158661	1.76273e-05	0	0.25	3.404	3.45859	1.72572	-3.49671	8.37067	0.23569	0.028307	0.181818	0.0204137	1.65299	0.15311
Cntrct. Peri.	ADRA1A	TRUE	0.35035	0.982	0.018	3.99922	0.000451563	6.10657e-05	0	0.25	3.91894	3.82903	2.35703	-5.60624	11.3352	0.73569	0.0933587	0.410774	0.0604246	5.08281	0.676524
Cntrct. Peri.	FAM129A	TRUE	0.340753	0.9806	0.0194	3.92289	0.000790587	0.000112828	0	0.25	2.89785	2.98431	1.39675	-2.72239	8.19711	1.03704	0.167937	0.462963	0.12221	6.66736	0.911023
Cntrct. Peri.	FBXL22	TRUE	0.126777	0.9796	0.0204	3.87161	0.000146564	2.33636e-05	0	0.25	3.17938	3.28939	1.67695	-4.14563	8.47161	0.227273	0.041644	0.161616	0.0348394	1.17395	0.242847
Cntrct. Peri.	NRGN	TRUE	0.304472	0.9792	0.0208	3.85178	0.000575325	6.30619e-05	0	0.25	3.32505	3.39937	1.80228	-3.54758	8.5953	1.06229	0.138269	0.405724	0.101252	6.11414	0.613249
Cntrct. Peri.	TSPAN2	TRUE	0.149318	0.9792	0.0208	3.85178	0.000103669	1.50873e-05	0	0.25	3.6195	3.80865	1.99783	-4.70987	9.02266	0.205387	0.0171475	0.159933	0.0106151	1.3465	0.0620512
Cntrct. Peri.	CRIP1	TRUE	0.29306	0.979	0.021	3.84201	0.000700355	0.000127074	0	0.25	2.6042	2.6065	1.29977	-1.69297	7.65772	1.02357	0.25939	0.488215	0.195155	8.94434	1.30921
Cntrct. Peri.	LTBP1	TRUE	0.278584	0.979	0.021	3.84201	0.000423831	6.1744e-05	0	0.25	3.02695	3.13644	1.47843	-2.74647	7.60535	0.690236	0.117855	0.350168	0.0715841	4.33244	0.564315
Cntrct. Peri.	NPY1R	TRUE	0.33165	0.9784	0.0216	3.81322	0.000582999	9.15908e-05	0	0.25	3.02174	2.95172	1.71494	-4.88612	10.3345	0.767677	0.118944	0.422559	0.0909091	5.25981	0.787375
Cntrct. Peri.	C3orf70	TRUE	0.157916	0.9776	0.0224	3.77604	0.000175907	4.24563e-05	0	0.25	2.04916	2.09793	0.925443	-1.35453	4.84558	0.281145	0.0824714	0.228956	0.0710397	1.79912	0.418526
Cntrct. Peri.	KCNA5	TRUE	0.205831	0.9774	0.0226	3.76695	0.000213409	3.08714e-05	0	0.25	4.06304	4.2909	2.41383	-6.72417	11.6751	0.393939	0.0525313	0.247475	0.041644	2.26324	0.280726
Cntrct. Peri.	ACTG2	TRUE	0.500786	0.9772	0.0228	3.75793	0.00234858	0.000441947	0	0.25	4.52828	4.7456	3.03904	-7.05341	14.5283	3.42256	0.88024	0.626263	0.125476	19.4942	4.00494
Cntrct. Peri.	SORBS1	TRUE	0.295772	0.9772	0.0228	3.75793	0.00044906	7.41235e-05	0	0.25	2.73064	2.78423	1.34407	-2.8341	6.80736	0.626263	0.135547	0.378788	0.0830158	4.33978	0.607467
Cntrct. Peri.	ERBB4	TRUE	0.112331	0.9764	0.0236	3.72263	0.000141606	1.55795e-05	0	0.25	3.94973	4.00394	2.41686	-5.24844	11.7963	0.207071	0.0198694	0.124579	0.0122482	1.3747	0.132521
Cntrct. Peri.	SYNM	TRUE	0.308454	0.9748	0.0252	3.65539	0.000799056	0.000134604	0	0.25	2.61457	2.6577	1.39174	-2.81126	7.74695	1.28114	0.285248	0.493266	0.184812	7.68816	1.40553
Cntrct. Peri.	MT1M	TRUE	0.358929	0.9738	0.0262	3.61545	0.0010528	0.000171821	0	0.25	3.55698	3.4263	2.28195	-4.26406	13.3808	1.0404	0.22564	0.488215	0.129287	8.47315	1.65935
Cntrct. Peri.	HSPB6	TRUE	0.256164	0.9738	0.0262	3.61545	0.000676563	0.000145221	0	0.25	2.5879	2.49255	1.53482	-2.93611	9.79889	1.04209	0.283615	0.43771	0.181546	6.49443	1.5188
Cntrct. Peri.	FILIP1	TRUE	0.319422	0.9736	0.0264	3.60764	0.000758769	0.000169628	0	0.25	2.16386	2.21143	1.05639	-2.37329	6.46917	1.14141	0.350027	0.550505	0.231083	8.26988	1.74553
Cntrct. Peri.	BTC	TRUE	0.133934	0.9734	0.0266	3.59988	0.000139054	2.73881e-05	0	0.25	2.86468	2.99098	1.61598	-3.24941	8.56752	0.210438	0.0457267	0.173401	0.0394665	1.42248	0.306187
Cntrct. Peri.	CPED1	TRUE	0.214793	0.9732	0.0268	3.59219	0.000219545	3.91809e-05	0	0.25	2.71741	2.85459	1.60642	-3.7752	6.96644	0.390572	0.0734894	0.255892	0.0410996	2.44683	0.308449
Cntrct. Peri.	DTNA	TRUE	0.19073	0.973	0.027	3.58455	0.000218471	3.2453e-05	0	0.25	3.15625	3.28581	1.96065	-4.64161	9.17091	0.363636	0.0631464	0.234007	0.0432771	2.40262	0.37461
Cntrct. Peri.	GPBAR1	TRUE	0.109166	0.9726	0.0274	3.56943	0.00018481	3.82678e-05	0	0.25	2.65949	2.57331	1.57947	-3.18852	9.01711	0.311448	0.0928144	0.173401	0.0642352	2.4975	0.350841
Cntrct. Peri.	CNN1	TRUE	0.395089	0.9718	0.0282	3.53983	0.00118584	0.000182393	0	0.25	3.75269	3.87864	2.6011	-6.85362	11.8419	2.02862	0.42515	0.550505	0.155416	11.7901	1.74079
Cntrct. Peri.	MT1F	TRUE	0.100315	0.9718	0.0282	3.53983	0.000153294	2.98524e-05	0	0.25	3.02735	2.90771	1.89066	-3.50942	11.5186	0.210438	0.0525313	0.141414	0.0410996	2.20073	0.335638
Cntrct. Peri.	KIF5C	TRUE	0.110506	0.9712	0.0288	3.51816	0.000764652	9.1183e-05	0	0.25	4.1431	4.23055	3.53104	-7.55054	14.8612	0.584175	0.111867	0.136364	0.0258574	8.30257	2.06429
Cntrct. Peri.	DGKG	TRUE	0.300198	0.9708	0.0292	3.50395	0.000466807	7.28923e-05	0	0.25	3.70112	3.81344	2.38175	-5.49407	11.2135	0.63468	0.113228	0.372054	0.0718563	4.69429	0.730766
Cntrct. Peri.	FADS3	TRUE	0.191022	0.9696	0.0304	3.46244	0.000387474	0.000117185	0	0.25	1.81336	1.80328	0.927335	-1.50027	4.98727	0.619529	0.225095	0.361953	0.170931	3.67216	1.16043
Cntrct. Peri.	TAGLN	TRUE	0.295339	0.969	0.031	3.44228	0.0294398	0.00550255	0	0.25	3.18805	3.11914	2.17121	-4.5153	11.9042	44.9798	12.0378	0.991582	0.696244	296.431	54.2271
Cntrct. Peri.	SGCA	TRUE	0.284814	0.969	0.031	3.44228	0.000696728	0.000189583	0	0.25	2.05508	2.03449	1.15599	-2.77217	7.09111	1.05051	0.364997	0.521886	0.237071	6.76793	1.89851
Cntrct. Peri.	MT1E	TRUE	0.366852	0.9688	0.0312	3.43564	0.00167235	0.000363909	0	0.25	2.6663	2.56853	1.67251	-2.07578	10.1707	1.99832	0.550082	0.680135	0.313283	17.4359	3.69154
Cntrct. Peri.	CD9	TRUE	0.458437	0.9686	0.0314	3.42904	0.0013462	0.000239119	0	0.25	2.96183	3.01553	1.84473	-3.50961	9.81772	1.8064	0.364453	0.648148	0.189711	13.0875	2.47836
Cntrct. Peri.	CRYAB	TRUE	0.323313	0.968	0.032	3.4095	0.00136747	0.000360826	0	0.25	2.13676	2.01929	1.42563	-2.7169	9.15531	1.81481	0.704954	0.698653	0.37534	13.4124	3.63647
Cntrct. Peri.	ANKRD29	TRUE	0.18709	0.967	0.033	3.37769	0.000221549	4.40467e-05	0	0.25	3.64147	3.35339	2.5252	-3.39171	11.6908	0.324916	0.0598802	0.23064	0.0435493	2.50349	0.479273
Cntrct. Peri.	SERPINI1	TRUE	0.388032	0.9666	0.0334	3.36523	0.00103252	0.000246405	0	0.25	2.48739	2.54851	1.42548	-3.34572	7.43942	1.57071	0.55362	0.632997	0.244965	10.928	2.76892
Cntrct. Peri.	ADIRF	TRUE	0.207323	0.9664	0.0336	3.35905	0.0138598	0.00294221	0	0.25	2.67047	2.53337	1.68684	-2.94324	11.2219	18.3165	4.43495	0.988215	0.780893	156.172	30.0612
Cntrct. Peri.	TPM2	TRUE	0.12339	0.9656	0.0344	3.33469	0.012878	0.00362357	0	0.25	2.02536	1.94207	1.32135	-2.64303	8.27236	18.9444	7.27409	0.984848	0.861459	123.403	34.7454
Cntrct. Peri.	L3MBTL4	TRUE	0.252555	0.9654	0.0346	3.32869	0.000341244	8.25648e-05	0	0.25	2.43177	2.527	1.60855	-3.61186	7.73573	0.545455	0.149156	0.353535	0.10098	3.46651	0.938851
Cntrct. Peri.	HOPX	TRUE	0.31178	0.965	0.035	3.31678	0.00110905	0.000220598	0	0.25	2.97614	2.85007	2.1045	-3.92723	12.0892	1.633	0.584649	0.513468	0.201688	10.4341	2.55702
Cntrct. Peri.	PCED1B	TRUE	0.120728	0.9642	0.0358	3.29335	0.000140335	2.49958e-05	0	0.25	2.73465	2.79493	1.90934	-4.46914	8.56951	0.208754	0.0329341	0.141414	0.0206859	1.42879	0.196988
Cntrct. Peri.	ITGA8	TRUE	0.272778	0.9628	0.0372	3.25354	0.000418578	7.97861e-05	0	0.25	2.48605	2.59701	1.48386	-3.44773	6.46119	0.732323	0.155416	0.36532	0.0925422	4.8364	0.624915
Cntrct. Peri.	GALNT18	TRUE	0.187746	0.9624	0.0376	3.24243	0.000164155	3.77319e-05	0	0.25	2.16209	2.24679	1.37304	-4.35113	6.53298	0.277778	0.0258574	0.207071	0.019325	1.63649	0.134082
Cntrct. Peri.	PCSK7	TRUE	0.127281	0.9612	0.0388	3.20976	0.000503832	0.00016585	0	0.25	1.6735	1.71754	0.86522	-1.55683	4.65175	0.914141	0.390582	0.360269	0.232989	5.29559	1.72453
Cntrct. Peri.	PRELP	TRUE	0.103923	0.9608	0.0392	3.19909	0.00020424	6.65604e-05	0	0.25	2.66222	2.65205	2.13508	-5.85633	10.4118	0.287879	0.101252	0.180135	0.0762112	1.63858	0.687137
Cntrct. Peri.	BCAM	TRUE	0.321166	0.96	0.04	3.17805	0.00290248	0.000712775	0	0.25	2.29718	2.26312	1.61109	-2.72186	8.2735	4.29461	0.994556	0.799663	0.478498	29.9695	7.22817
Cntrct. Peri.	MFAP4	TRUE	0.154499	0.96	0.04	3.17805	0.000318501	0.000167065	0	0.25	2.69938	2.76569	2.6232	-9.66649	13.2238	0.804714	0.346217	0.223906	0.0694066	4.50755	1.68173
Cntrct. Peri.	TTLL7	TRUE	0.272868	0.9588	0.0412	3.14724	0.000452146	0.000129289	0	0.25	2.06537	2.13337	1.26773	-2.87363	5.81065	0.686869	0.215841	0.441077	0.168209	5.33906	1.33005
Cntrct. Peri.	ACAN	TRUE	0.153592	0.9586	0.0414	3.14219	0.000192085	5.11853e-05	0	0.25	2.6443	2.73475	2.12464	-5.08029	8.69151	0.375421	0.173925	0.239057	0.0854654	2.69602	0.548992
Cntrct. Peri.	MRGPRF	TRUE	0.289189	0.9578	0.0422	3.12222	0.000633031	0.000196785	0	0.25	2.61159	2.64587	2.09657	-5.22861	11.2117	0.917508	0.338868	0.468013	0.178824	6.11634	1.97634
Cntrct. Peri.	FLNA	TRUE	0.150074	0.9562	0.0438	3.08333	0.00452571	0.00157841	0	0.25	1.58333	1.63812	0.864112	-1.60392	4.03046	6.77273	3.04545	0.912458	0.762384	44.6762	15.7142
Cntrct. Peri.	DCLK1	TRUE	0.13838	0.9562	0.0438	3.08333	0.000158809	4.56745e-05	0	0.25	2.59642	2.61667	2.00947	-4.56184	9.03953	0.289562	0.109962	0.203704	0.0653239	1.89695	0.56339
Cntrct. Peri.	C2orf40	TRUE	0.332608	0.9558	0.0442	3.07382	0.00108542	0.000397656	0	0.25	3.10995	3.02964	2.85089	-6.36975	14.0848	1.15657	0.477137	0.545455	0.212847	9.41201	4.12564
Cntrct. Peri.	CKB	TRUE	0.153884	0.9556	0.0444	3.0691	0.000668199	0.000162687	0	0.25	2.35226	2.33958	1.62931	-3.13811	9.99389	1.05219	0.243876	0.321549	0.167665	5.80012	1.47656

### Sheet: Stroma State Fibroblast
group	gene	is_de_fdr_0.05	pct_diff	proba_de	proba_not_de	bayes_factor	scale1	scale2	pseudocounts	delta	lfc_mean	lfc_median	lfc_std	lfc_min	lfc_max	raw_mean1	raw_mean2	non_zeros_proportion1	non_zeros_proportion2	raw_normalized_mean1	raw_normalized_mean2
VSTM2A+ Fibro.	FGF9	TRUE	0.330585	0.9992	0.0008	7.13009	0.000414915	5.35713e-06	0	0.25	8.94404	9.26965	2.29786	-1.90585	15.9478	0.504348	0.014767	0.340423	0.00983787	4.10522	0.0668957
VSTM2A+ Fibro.	VSTM2A	TRUE	0.777337	0.999	0.001	6.90674	0.00336728	2.33317e-05	0	0.25	10.0656	10.4593	2.81219	-6.14308	19.3464	3.99403	0.0682133	0.794793	0.0174556	35.6935	0.29579
VSTM2A+ Fibro.	GLP2R	TRUE	0.568247	0.999	0.001	6.90674	0.00101284	2.81526e-05	0	0.25	5.82985	6.01889	1.48533	-2.86528	11.5416	1.34854	0.0576422	0.60986	0.0416124	10.1653	0.313449
VSTM2A+ Fibro.	CNTFR	TRUE	0.217922	0.9986	0.0014	6.56987	0.000258709	4.49149e-06	0	0.25	6.73078	6.89863	1.77298	-3.99732	13.8351	0.298093	0.00796399	0.22501	0.00708815	2.50601	0.0415615
VSTM2A+ Fibro.	PCDH17	TRUE	0.222194	0.9982	0.0018	6.31816	0.000276743	3.15031e-06	0	0.25	7.43234	7.74072	2.31739	-3.96321	13.179	0.314334	0.00708815	0.227001	0.00480691	2.84967	0.0309739
VSTM2A+ Fibro.	ENHO	TRUE	0.720443	0.998	0.002	6.2126	0.00217825	8.13467e-05	0	0.25	6.58649	6.65116	2.49691	-3.3946	16.3	2.87731	0.20299	0.80878	0.0883371	22.9089	0.993057
VSTM2A+ Fibro.	ATP1B1	TRUE	0.505749	0.9978	0.0022	6.11709	0.000999231	4.4248e-05	0	0.25	4.71298	4.73726	1.46782	-1.74977	9.63867	1.23177	0.0901295	0.575754	0.0700057	10.7026	0.459772
VSTM2A+ Fibro.	REEP2	TRUE	0.274989	0.9978	0.0022	6.11709	0.000301925	6.82269e-06	0	0.25	6.12022	6.3356	1.68574	-1.87035	10.4654	0.415654	0.0127302	0.286253	0.0112636	3.27472	0.0661724
VSTM2A+ Fibro.	RP11-449D8.1	TRUE	0.19759	0.9978	0.0022	6.11709	0.000238843	1.00512e-05	0	0.25	5.4564	5.55426	1.67237	-1.58034	11.6227	0.300922	0.0215292	0.216471	0.0188814	2.16945	0.108638
VSTM2A+ Fibro.	RP11-449D8.5	TRUE	0.363637	0.9976	0.0024	6.02988	0.000599046	1.37023e-05	0	0.25	7.91312	8.18977	2.74045	-4.12286	17.0967	0.776194	0.0363777	0.384535	0.0208978	5.58764	0.158492
VSTM2A+ Fibro.	RXRG	TRUE	0.238629	0.9976	0.0024	6.02988	0.000318215	1.62405e-05	0	0.25	4.45448	4.47077	1.53685	-3.64763	11.9249	0.358236	0.0269676	0.262521	0.023892	3.14314	0.16344
VSTM2A+ Fibro.	HSD17B2	TRUE	0.834473	0.9966	0.0034	5.68057	0.00427511	0.000130575	0	0.25	7.36012	7.66305	2.36097	-1.7313	14.0165	5.40884	0.353287	0.921364	0.086891	40.7753	1.4556
VSTM2A+ Fibro.	SCUBE2	TRUE	0.387405	0.9966	0.0034	5.68057	0.000603086	2.88192e-05	0	0.25	4.9457	5.08036	1.62123	-2.45516	9.69387	0.772265	0.0611251	0.433885	0.0464804	5.96157	0.298519
VSTM2A+ Fibro.	CBLN2	TRUE	0.147069	0.9966	0.0034	5.68057	0.000174151	3.45529e-06	0	0.25	7.93609	8.22587	2.79392	-4.19761	16.2844	0.226582	0.011284	0.154076	0.00700668	1.57752	0.0399928
VSTM2A+ Fibro.	CAMK4	TRUE	0.399569	0.9964	0.0036	5.62321	0.000617617	4.25598e-05	0	0.25	4.24274	4.32902	1.44405	-2.01992	8.96885	0.798093	0.0783567	0.462018	0.0624491	5.95216	0.463425
VSTM2A+ Fibro.	COL4A6	TRUE	0.563984	0.996	0.004	5.51745	0.000971707	2.21238e-05	0	0.25	8.01689	8.38823	2.25399	-2.28503	14.5247	1.21537	0.063936	0.595819	0.0318356	9.78372	0.261525
VSTM2A+ Fibro.	WNT5B	TRUE	0.509553	0.9956	0.0044	5.42174	0.00111678	7.52072e-05	0	0.25	4.3249	4.45666	1.3786	-2.03267	8.72065	1.49649	0.172641	0.615937	0.106383	11.0694	0.833199
VSTM2A+ Fibro.	AFF3	TRUE	0.484183	0.9954	0.0046	5.37709	0.00116232	4.19358e-05	0	0.25	6.61548	6.89391	2.69883	-4.44253	13.6695	1.48596	0.0716759	0.524308	0.0401255	10.0399	0.452272
VSTM2A+ Fibro.	SNTB1	TRUE	0.448455	0.9952	0.0048	5.33433	0.000781878	2.91956e-05	0	0.25	5.65659	5.85406	1.76316	-2.87444	10.9515	0.992037	0.069415	0.49408	0.0456249	7.53369	0.317504
VSTM2A+ Fibro.	OBSCN	TRUE	0.347672	0.995	0.005	5.2933	0.000564712	4.24869e-05	0	0.25	4.01096	3.99318	1.64077	-3.0587	9.94758	0.689072	0.076381	0.411567	0.0638952	5.56697	0.443223
VSTM2A+ Fibro.	STXBP6	TRUE	0.225128	0.995	0.005	5.2933	0.00026265	8.83847e-06	0	0.25	5.93512	6.17238	2.07683	-2.99606	11.4509	0.309409	0.0166409	0.238998	0.0138708	2.71772	0.108505
VSTM2A+ Fibro.	SOX6	TRUE	0.699093	0.9948	0.0052	5.25388	0.00476987	0.000263581	0	0.25	4.92769	5.07022	1.59997	-3.28575	9.86613	6.72773	0.651255	0.929275	0.230182	51.9702	3.07378
VSTM2A+ Fibro.	FRY	TRUE	0.473343	0.9948	0.0052	5.25388	0.00113911	6.85015e-05	0	0.25	4.74366	4.88889	1.75149	-2.56287	10.1874	1.31009	0.15099	0.563391	0.0900481	10.1525	0.744487
VSTM2A+ Fibro.	PERP	TRUE	0.275115	0.9948	0.0052	5.25388	0.000406696	1.9463e-05	0	0.25	5.96526	6.21661	2.32865	-2.21973	12.2629	0.518179	0.0545869	0.309252	0.0341372	3.60512	0.219421
VSTM2A+ Fibro.	ATP8A1	TRUE	0.174639	0.9948	0.0052	5.25388	0.000184358	7.54812e-06	0	0.25	5.41845	5.54883	2.00609	-3.32864	11.8483	0.260373	0.0158261	0.187919	0.0132801	1.87062	0.0774883
VSTM2A+ Fibro.	NSG1	TRUE	0.709886	0.9946	0.0054	5.21594	0.00277621	0.000140379	0	0.25	6.41129	6.30018	2.85522	-2.21353	14.5537	3.44504	0.35508	0.851058	0.141172	26.6726	1.40411
VSTM2A+ Fibro.	COL4A5	TRUE	0.641171	0.9946	0.0054	5.21594	0.00177489	0.000106025	0	0.25	5.06875	5.25688	1.80011	-2.89134	11.2119	2.37835	0.246517	0.75613	0.114958	18.3836	1.16722
VSTM2A+ Fibro.	LIMCH1	TRUE	0.508918	0.9946	0.0054	5.21594	0.00110604	5.80966e-05	0	0.25	4.7548	4.91723	1.88025	-4.37436	11.1726	1.2731	0.108583	0.579841	0.0709223	10.6709	0.623726
VSTM2A+ Fibro.	ENPP2	TRUE	0.325082	0.9946	0.0054	5.21594	0.000459358	2.3955e-05	0	0.25	4.37659	4.48367	1.58945	-1.83559	9.80126	0.633854	0.0446676	0.360645	0.035563	4.66386	0.243107
VSTM2A+ Fibro.	LPAR3	TRUE	0.104291	0.9942	0.0058	5.14408	0.000104279	3.57616e-06	0	0.25	6.78613	7.03575	2.56172	-3.53217	14.7659	0.143231	0.0100008	0.112112	0.00782141	0.879603	0.0387373
VSTM2A+ Fibro.	LNX1	TRUE	0.129039	0.9938	0.0062	5.07699	0.000162916	1.23654e-05	0	0.25	4.56959	4.7504	1.66743	-2.17779	10.641	0.195201	0.0247474	0.148104	0.0190647	1.48122	0.115376
VSTM2A+ Fibro.	EDNRB	TRUE	0.419275	0.9936	0.0064	5.04504	0.00347886	0.0006064	0	0.25	2.64985	2.74194	0.88628	-1.99836	5.75609	4.6348	1.11897	0.908581	0.489307	34.9617	6.27056
VSTM2A+ Fibro.	RGS6	TRUE	0.418301	0.9936	0.0064	5.04504	0.000903482	4.25455e-05	0	0.25	5.73736	5.85911	2.57225	-3.26423	13.4768	1.16078	0.113981	0.469405	0.051104	8.55458	0.539055
VSTM2A+ Fibro.	SEMA4D	TRUE	0.365366	0.9936	0.0064	5.04504	0.000629601	6.64322e-05	0	0.25	3.79126	3.93109	1.40217	-1.69122	8.64289	0.799403	0.136895	0.466576	0.10121	6.03259	0.681369
VSTM2A+ Fibro.	RP11-141M1.3	TRUE	0.220773	0.9936	0.0064	5.04504	0.000293651	2.43907e-05	0	0.25	4.02983	4.10282	1.48614	-4.10266	8.98549	0.361536	0.0424678	0.255134	0.0343613	2.8278	0.246661
VSTM2A+ Fibro.	NCALD	TRUE	0.31191	0.9934	0.0066	5.01406	0.000483449	2.96725e-05	0	0.25	4.58722	4.70933	1.84834	-4.4748	10.1553	0.534472	0.0494541	0.349958	0.0380479	4.4326	0.266906
VSTM2A+ Fibro.	AMPD3	TRUE	0.265358	0.9934	0.0066	5.01406	0.000373918	2.28658e-05	0	0.25	4.64722	4.68734	1.78917	-1.96834	9.78232	0.462385	0.0566238	0.309252	0.0438936	3.57321	0.242132
VSTM2A+ Fibro.	FREM1	TRUE	0.15114	0.9934	0.0066	5.01406	0.00016337	1.1369e-05	0	0.25	6.93223	7.46111	2.77657	-6.91292	13.717	0.216157	0.0226291	0.165235	0.0140948	1.71503	0.110434
VSTM2A+ Fibro.	TRPA1	TRUE	0.588149	0.9932	0.0068	4.98401	0.00191787	0.000147104	0	0.25	5.12526	5.44808	2.15421	-2.57758	11.5801	2.40329	0.405186	0.732397	0.144248	19.1301	1.47174
VSTM2A+ Fibro.	PDGFRA	TRUE	0.414044	0.9932	0.0068	4.98401	0.00567472	0.000831804	0	0.25	3.28861	2.94161	1.7338	-1.3617	11.5346	7.6951	1.633	0.957041	0.542997	56.7647	8.29918
VSTM2A+ Fibro.	ODC1	TRUE	0.358789	0.9932	0.0068	4.98401	0.000729291	7.98644e-05	0	0.25	3.31054	3.38207	1.24367	-2.28236	7.10239	1.00728	0.143617	0.473544	0.114755	7.52475	0.818756
VSTM2A+ Fibro.	CPE	TRUE	0.293025	0.993	0.007	4.95482	0.000617262	2.17473e-05	0	0.25	6.27298	6.61607	2.65206	-5.76111	12.8947	0.712228	0.0318763	0.312028	0.0190036	6.21735	0.203389
VSTM2A+ Fibro.	PCSK6	TRUE	0.545617	0.9928	0.0072	4.92645	0.001507	4.39995e-05	0	0.25	5.48372	5.64156	2.27198	-4.40664	12.145	1.78997	0.0973603	0.606559	0.0609418	15.66	0.466621
VSTM2A+ Fibro.	NDST4	TRUE	0.101044	0.9928	0.0072	4.92645	9.66425e-05	1.44314e-06	0	0.25	6.92804	7.12777	3.04602	-5.55071	15.3749	0.155595	0.00364592	0.103468	0.00242382	1.0423	0.0149423
VSTM2A+ Fibro.	SAMD5	TRUE	0.242026	0.9926	0.0074	4.89885	0.000328715	2.23759e-05	0	0.25	4.32282	4.4353	1.77684	-2.7247	9.48595	0.432366	0.0508392	0.280543	0.0385164	3.34358	0.246316
VSTM2A+ Fibro.	CTTNBP2	TRUE	0.234417	0.9924	0.0076	4.87198	0.000325159	2.2683e-05	0	0.25	4.61105	4.69267	1.93784	-2.91225	10.1913	0.376676	0.0407773	0.267026	0.0326096	3.05934	0.222658
VSTM2A+ Fibro.	LANCL2	TRUE	0.212789	0.9922	0.0078	4.8458	0.000361906	5.816e-05	0	0.25	2.64135	2.67746	0.980081	-1.74729	5.64329	0.463799	0.104163	0.302389	0.0896	3.38886	0.606509
VSTM2A+ Fibro.	PTP4A3	TRUE	0.151342	0.9914	0.0086	4.74735	0.000212558	3.3162e-05	0	0.25	2.66336	2.65077	1.13641	-2.83239	7.66026	0.256706	0.0570515	0.202955	0.0516132	2.30048	0.345085
VSTM2A+ Fibro.	F3	TRUE	0.682834	0.9908	0.0092	4.67931	0.0070061	0.000505139	0	0.25	5.33606	5.66381	2.03169	-1.79975	10.7884	9.64968	1.47511	0.955627	0.272792	67.8949	5.56445
VSTM2A+ Fibro.	EDAR	TRUE	0.212818	0.9908	0.0092	4.67931	0.000258699	1.67706e-05	0	0.25	5.96589	6.44355	2.62337	-2.71046	13.8156	0.305008	0.0281489	0.235488	0.0226699	2.42283	0.184263
VSTM2A+ Fibro.	DSE	TRUE	0.312922	0.9902	0.0098	4.61552	0.000823679	0.000178016	0	0.25	2.23468	2.2787	0.849814	-1.24382	5.4972	1.15167	0.33848	0.551394	0.238472	8.35329	1.88601
VSTM2A+ Fibro.	TSHZ2	TRUE	0.637117	0.99	0.01	4.59512	0.00261095	0.000161312	0	0.25	5.01385	5.24161	2.33857	-4.90413	11.5482	2.96333	0.32797	0.77719	0.140073	25.46	1.73058
VSTM2A+ Fibro.	LRP4	TRUE	0.291889	0.99	0.01	4.59512	0.000393557	4.0165e-05	0	0.25	4.18281	4.24893	1.85577	-2.04505	10.4069	0.54385	0.0820841	0.353259	0.0613696	4.06457	0.41971
VSTM2A+ Fibro.	MGAT4A	TRUE	0.105412	0.99	0.01	4.59512	0.000114694	6.50224e-06	0	0.25	4.54058	4.75829	2.0362	-4.97775	10.1679	0.133592	0.0129135	0.116513	0.0111007	1.07099	0.0726281
VSTM2A+ Fibro.	APOD	TRUE	0.416467	0.9898	0.0102	4.57511	0.00174326	0.000109356	0	0.25	5.93008	5.83996	3.17741	-5.18234	18.3056	1.8849	0.278984	0.490465	0.0739979	16.3165	1.44532
VSTM2A+ Fibro.	FRZB	TRUE	0.598713	0.9896	0.0104	4.55549	0.00623441	0.000561944	0	0.25	3.99534	4.03525	1.76288	-4.08911	11.148	8.5779	0.910359	0.941429	0.342716	65.3433	5.68469
VSTM2A+ Fibro.	BMP2	TRUE	0.28523	0.9896	0.0104	4.55549	0.000531509	4.12465e-05	0	0.25	4.45054	4.52881	1.96185	-3.08432	10.1477	0.794426	0.116282	0.346396	0.0611659	5.02163	0.439681
VSTM2A+ Fibro.	SLC4A4	TRUE	0.185622	0.989	0.011	4.4988	0.000252477	2.0989e-05	0	0.25	4.42221	4.44799	2.14942	-3.3374	11.9975	0.361641	0.0486801	0.217152	0.0315301	2.31821	0.241511
VSTM2A+ Fibro.	MGAT5	TRUE	0.326622	0.9886	0.0114	4.46268	0.000648843	8.58576e-05	0	0.25	3.16974	3.24537	1.38478	-2.97812	7.4949	0.785886	0.160848	0.440643	0.114022	6.19117	0.826285
VSTM2A+ Fibro.	SLC5A3	TRUE	0.239687	0.9884	0.0116	4.44508	0.000343809	4.08421e-05	0	0.25	3.40219	3.51547	1.39808	-1.81314	7.27288	0.468567	0.0805361	0.304642	0.0649544	3.50541	0.444483
VSTM2A+ Fibro.	C1QTNF7	TRUE	0.149268	0.9882	0.0118	4.42778	0.000168722	1.96889e-05	0	0.25	3.84043	3.94072	2.04145	-4.87117	9.74529	0.251048	0.0307968	0.172936	0.0236679	1.54802	0.199303
VSTM2A+ Fibro.	TMEM119	TRUE	0.327627	0.988	0.012	4.41078	0.00195019	0.000452542	0	0.25	2.22576	2.14997	1.02357	-1.13579	9.58711	2.54212	0.795421	0.763202	0.435575	19.0914	4.90766
VSTM2A+ Fibro.	MMP1	TRUE	0.224897	0.988	0.012	4.41078	0.000987417	0.000177746	0	0.25	6.43133	7.01108	3.64494	-8.84582	15.8078	1.43231	0.980752	0.269279	0.0443824	9.59619	1.99627
VSTM2A+ Fibro.	SEMA3A	TRUE	0.453927	0.9878	0.0122	4.39404	0.000855974	7.96794e-05	0	0.25	5.34723	5.66098	2.59862	-3.20897	11.3404	1.16256	0.155756	0.544321	0.0903943	8.36161	0.850274
VSTM2A+ Fibro.	PLAT	TRUE	0.40776	0.9878	0.0122	4.39404	0.0117936	0.00151136	0	0.25	3.70403	3.41584	2.03321	-1.90127	11.0036	15.3584	3.19077	0.974853	0.567093	120.915	15.7063
VSTM2A+ Fibro.	DNAH14	TRUE	0.12839	0.9878	0.0122	4.39404	0.000171765	1.69203e-05	0	0.25	3.98097	4.10244	1.695	-2.60307	8.99297	0.20657	0.0410624	0.160939	0.0325485	1.55921	0.167363
VSTM2A+ Fibro.	ANPEP	TRUE	0.272727	0.9876	0.0124	4.37758	0.000447634	6.6345e-05	0	0.25	3.3275	3.12229	1.77223	-2.67411	10.6167	0.563705	0.141926	0.380291	0.107565	4.49931	0.667008
VSTM2A+ Fibro.	ACTG2	TRUE	0.134467	0.9876	0.0124	4.37758	0.000819467	0.00225611	0	0.25	3.75227	4.90429	4.98814	-13.3023	15.5697	0.944206	2.99735	0.326174	0.191706	7.57267	19.9197
VSTM2A+ Fibro.	AGT	TRUE	0.468954	0.9874	0.0126	4.36138	0.00152704	0.000398989	0	0.25	5.82697	6.46474	3.21693	-4.93755	13.1578	2.18535	1.41323	0.584137	0.115182	14.2017	3.82792
VSTM2A+ Fibro.	KREMEN1	TRUE	0.381735	0.987	0.013	4.32972	0.00121424	0.000229214	0	0.25	2.46337	2.4567	1.06402	-2.20339	7.49815	1.59278	0.420666	0.656381	0.274646	12.219	2.42913
VSTM2A+ Fibro.	SYNM	TRUE	0.108427	0.9868	0.0132	4.31425	0.000115581	1.6334e-05	0	0.25	3.54221	3.7271	1.58138	-5.55161	7.86397	0.155752	0.0282304	0.129977	0.0215496	1.25984	0.178416
VSTM2A+ Fibro.	NQO1	TRUE	0.178954	0.9864	0.0136	4.28399	0.000291524	4.52941e-05	0	0.25	2.75546	2.73495	1.26269	-1.97474	7.36642	0.400671	0.0970344	0.254296	0.0753422	2.73984	0.509209
VSTM2A+ Fibro.	RBP4	TRUE	0.171699	0.986	0.014	4.2546	0.000431607	1.51646e-06	0	0.25	6.6702	7.16907	4.02374	-7.76418	19.0104	0.397213	0.00268861	0.173512	0.00181277	4.17806	0.0173357
VSTM2A+ Fibro.	SCUBE1	TRUE	0.302587	0.9858	0.0142	4.24021	0.000517703	6.73292e-05	0	0.25	3.79289	3.61786	2.05259	-2.46326	12.1334	0.666544	0.139767	0.404652	0.102065	4.95166	0.689638
VSTM2A+ Fibro.	PAPPA2	TRUE	0.140853	0.9858	0.0142	4.24021	0.000292103	8.78844e-06	0	0.25	5.67588	6.08587	3.35198	-7.44771	15.1151	0.33487	0.0224051	0.14957	0.00871761	2.75306	0.105394
VSTM2A+ Fibro.	RP4-678D15.1	TRUE	0.119838	0.9858	0.0142	4.24021	0.000140793	8.60221e-06	0	0.25	5.00086	5.19123	2.45984	-4.29712	12.4352	0.179694	0.0208775	0.136683	0.0168445	1.43634	0.100008
VSTM2A+ Fibro.	CAMK1D	TRUE	0.262123	0.9854	0.0146	4.21203	0.000459251	7.14882e-05	0	0.25	3.18838	3.23335	1.49866	-2.55515	8.40194	0.627148	0.156204	0.369342	0.107219	4.29443	0.71397
VSTM2A+ Fibro.	NRG1	TRUE	0.559417	0.9852	0.0148	4.19822	0.00391318	0.000337158	0	0.25	5.57382	5.57212	3.31352	-3.94712	17.6578	5.99686	0.876507	0.737741	0.178324	37.0849	3.66591
VSTM2A+ Fibro.	PLK2	TRUE	0.414429	0.985	0.015	4.18459	0.00135962	0.000194562	0	0.25	3.06444	3.05794	1.44611	-2.53496	8.08082	1.76671	0.405125	0.630658	0.216229	14.3912	2.17243
VSTM2A+ Fibro.	RP11-307P5.1	TRUE	0.105603	0.9848	0.0152	4.17114	0.000125494	1.06247e-05	0	0.25	3.94842	4.02743	1.85998	-3.53907	9.50349	0.165182	0.0221199	0.122957	0.0173538	1.24641	0.109478
VSTM2A+ Fibro.	MRPS6	TRUE	0.41131	0.9846	0.0154	4.15787	0.00156617	0.000269592	0	0.25	2.6347	2.68727	1.12662	-1.66965	6.36642	1.91251	0.465476	0.714166	0.302856	15.1942	2.87627
VSTM2A+ Fibro.	PTPRE	TRUE	0.41759	0.9844	0.0156	4.14476	0.000909691	0.000118914	0	0.25	4.01099	4.12268	1.95695	-2.7825	10.3028	1.30616	0.322287	0.556318	0.138728	9.33132	1.27501
VSTM2A+ Fibro.	NPY	TRUE	0.179788	0.9844	0.0156	4.14476	0.00147857	8.55713e-06	0	0.25	6.76173	6.29484	4.82369	-12.813	20.8035	1.88302	0.0133616	0.184147	0.00435881	10.3535	0.0682706
VSTM2A+ Fibro.	SERTAD4-AS1	TRUE	0.158134	0.9844	0.0156	4.14476	0.000251843	3.42948e-05	0	0.25	3.30099	3.44188	1.51146	-2.30717	9.99099	0.292278	0.079925	0.218567	0.0604326	2.34779	0.381105
VSTM2A+ Fibro.	PDE8B	TRUE	0.104872	0.9842	0.0158	4.13182	0.00012894	9.10578e-06	0	0.25	3.93194	3.99952	2.07074	-5.39625	11.5427	0.144541	0.0150318	0.118294	0.0134227	1.21276	0.0963514
VSTM2A+ Fibro.	ZEB1	TRUE	0.439102	0.9836	0.0164	4.09394	0.00144778	0.000262028	0	0.25	2.91991	3.02176	1.38943	-3.04281	6.82107	1.97119	0.561858	0.705417	0.266315	14.4149	2.7632
VSTM2A+ Fibro.	INSC	TRUE	0.350086	0.9832	0.0168	4.06943	0.00060157	8.57053e-05	0	0.25	4.25542	4.24061	2.30852	-2.6994	12.0471	0.760635	0.157793	0.453374	0.103287	5.71515	0.862287
VSTM2A+ Fibro.	TRIB1	TRUE	0.169013	0.9832	0.0168	4.06943	0.000267521	6.43936e-05	0	0.25	2.28512	2.32771	0.96581	-0.875984	5.39706	0.370337	0.14162	0.273523	0.10451	2.78306	0.649928
VSTM2A+ Fibro.	MAP1B	TRUE	0.531247	0.9828	0.0172	4.0455	0.00154404	0.000144908	0	0.25	5.46922	5.97656	2.76553	-4.39312	12.6065	2.11405	0.244725	0.643965	0.112718	15.9941	1.47158
VSTM2A+ Fibro.	LAMA5	TRUE	0.271406	0.9828	0.0172	4.0455	0.000522223	7.33064e-05	0	0.25	3.11128	3.09544	1.53629	-3.4786	8.28321	0.661306	0.14492	0.381863	0.110457	4.82211	0.811537
VSTM2A+ Fibro.	LRRN4CL	TRUE	0.302978	0.9826	0.0174	4.03373	0.000597905	0.000113247	0	0.25	2.75705	2.68014	1.46921	-2.96119	9.83433	0.701697	0.201279	0.454946	0.151968	5.79409	1.24498
VSTM2A+ Fibro.	AC003090.1	TRUE	0.212461	0.9826	0.0174	4.03373	0.000314994	3.53699e-05	0	0.25	3.88633	3.9746	2.05015	-3.31409	13.0505	0.396846	0.0610233	0.261264	0.0488023	3.01699	0.382941
VSTM2A+ Fibro.	HHIP	TRUE	0.191183	0.9826	0.0174	4.03373	0.000654333	0.00108786	0	0.25	3.32077	4.03409	4.08854	-9.95717	13.4666	0.873166	1.40792	0.37961	0.188427	7.14267	10.1383
VSTM2A+ Fibro.	GRIN2A	TRUE	0.144019	0.982	0.018	3.99922	0.00020559	7.12581e-06	0	0.25	5.20354	5.27689	3.78498	-9.1387	16.5897	0.305689	0.0107341	0.151352	0.00733257	1.73524	0.0682719
VSTM2A+ Fibro.	CH25H	TRUE	0.376547	0.9818	0.0182	3.98797	0.00145787	0.000185602	0	0.25	3.57238	3.64989	1.99824	-4.62983	9.12298	1.87343	0.346546	0.529757	0.15321	15.6694	1.78314
VSTM2A+ Fibro.	AC002511.3	TRUE	0.254256	0.9818	0.0182	3.98797	0.000391626	6.34685e-05	0	0.25	3.4823	3.28286	2.0287	-2.52564	11.6913	0.486379	0.109255	0.338642	0.0843857	3.88286	0.631062
VSTM2A+ Fibro.	CXCR4	TRUE	0.407603	0.9812	0.0188	3.95492	0.0010661	0.000105649	0	0.25	4.41465	4.482	2.45956	-3.95425	12.9623	1.32685	0.196635	0.517917	0.110314	10.9136	1.16161
VSTM2A+ Fibro.	DMKN	TRUE	0.4546	0.981	0.019	3.94413	0.00227584	0.000312276	0	0.25	3.90794	3.57308	2.35511	-2.37063	11.9092	3.00943	0.577847	0.697716	0.243116	22.4137	2.9555
VSTM2A+ Fibro.	ARHGAP18	TRUE	0.23889	0.9806	0.0194	3.92289	0.000560582	0.000134242	0	0.25	2.09211	2.08562	0.974752	-2.27965	6.45604	0.657795	0.225375	0.417907	0.179017	5.1916	1.36192
VSTM2A+ Fibro.	DDHD1	TRUE	0.40938	0.9804	0.0196	3.91243	0.00134509	0.000196467	0	0.25	2.74769	2.82345	1.30332	-2.96871	7.90667	1.64768	0.36115	0.643127	0.233746	13.3095	1.95952
TFPI2Hi Fibro.	CHI3L1	TRUE	0.205947	0.9778	0.0222	3.78521	0.00230812	0.000525953	0	0.25	4.32985	4.34446	5.46721	-13.4231	22.5296	8.62584	1.66302	0.301707	0.0957594	24.1086	4.77777
TFPI2Hi Fibro.	FDCSP	TRUE	0.119834	0.9764	0.0236	3.72263	0.000306763	0.000365695	0	0.25	4.26437	4.5634	4.31289	-12.3406	17.9904	0.960174	0.833028	0.163655	0.0438207	3.46351	4.28133
TFPI2Hi Fibro.	CXCL2	TRUE	0.212937	0.9748	0.0252	3.65539	0.000566622	6.91766e-05	0	0.25	4.25838	4.34706	3.65423	-9.97237	14.3953	1.99147	0.178643	0.260375	0.0474376	6.1712	0.664547
TFPI2Hi Fibro.	UBD	TRUE	0.134162	0.973	0.027	3.58455	0.000106926	2.51545e-05	0	0.25	4.00141	4.09525	3.75895	-9.4361	15.0902	0.314926	0.0408147	0.162149	0.0279868	0.920491	0.198489
TFPI2Hi Fibro.	CXCL1	TRUE	0.479862	0.9726	0.0274	3.56943	0.00610609	0.000960362	0	0.25	5.43209	4.69417	4.68792	-9.45969	20.528	17.0944	2.50821	0.698628	0.218766	58.0519	9.12413
TFPI2Hi Fibro.	CXCL6	TRUE	0.279341	0.9726	0.0274	3.56943	0.000702815	0.000125171	0	0.25	5.14792	4.812	4.74989	-11.9406	21.132	1.66717	0.341805	0.355087	0.0757459	5.49506	1.15951
TFPI2Hi Fibro.	COL6A5	TRUE	0.125849	0.9698	0.0302	3.46925	0.000167071	6.57652e-05	0	0.25	3.45052	3.56922	4.59776	-11.5409	16.1148	0.36178	0.0934446	0.173527	0.0476788	1.52101	0.603805
TFPI2Hi Fibro.	CCL13	TRUE	0.402012	0.969	0.031	3.44228	0.00411111	0.000934396	0	0.25	5.31644	5.23938	4.85267	-10.2438	16.8025	8.23427	1.29728	0.558568	0.156555	34.7881	7.92342
TFPI2Hi Fibro.	CXCL3	TRUE	0.129821	0.969	0.031	3.44228	0.000242294	3.88688e-05	0	0.25	3.99684	4.11852	3.50711	-10.664	14.6568	0.857095	0.145994	0.164993	0.0351723	2.7052	0.440226
TFPI2Hi Fibro.	CCL21	TRUE	0.117897	0.9678	0.0322	3.40306	0.000216316	0.00110403	0	0.25	2.67675	2.95769	4.59952	-16.8189	16.1914	0.480087	2.17461	0.179384	0.0614873	1.91571	15.2222
TFPI2Hi Fibro.	CD38	TRUE	0.113599	0.9674	0.0326	3.3903	7.47454e-05	5.14638e-06	0	0.25	3.94106	3.94908	3.34365	-7.87876	14.7654	0.218039	0.010272	0.120817	0.00721772	0.574334	0.0367003
TFPI2Hi Fibro.	CCL11	TRUE	0.308912	0.9672	0.0328	3.38398	0.0046551	0.00168694	0	0.25	4.36437	4.05725	5.62471	-12.9805	20.9863	14.2684	3.53236	0.514224	0.205311	56.1205	18.7348
TFPI2Hi Fibro.	TFPI2	TRUE	0.490912	0.966	0.034	3.3468	0.00471259	0.000596077	0	0.25	4.02892	3.97241	3.86099	-8.98453	15.1927	10.0561	0.648646	0.674699	0.183787	44.7965	5.07241
TFPI2Hi Fibro.	PDE4B	TRUE	0.430849	0.965	0.035	3.31678	0.000457943	9.03436e-05	0	0.25	2.96355	2.80711	1.94485	-3.19977	9.40847	1.24799	0.18287	0.542169	0.11132	4.82784	0.854421
TFPI2Hi Fibro.	ADAMTS4	TRUE	0.174715	0.9644	0.0356	3.29916	0.00017521	2.62915e-05	0	0.25	2.9327	2.92982	2.06942	-3.73513	10.3085	0.458668	0.0507813	0.212684	0.0379694	1.64275	0.268105
TFPI2Hi Fibro.	CXCL10	TRUE	0.104821	0.9644	0.0356	3.29916	0.000677054	5.8807e-05	0	0.25	2.53505	2.50597	4.37709	-11.8613	15.4642	3.99665	0.286796	0.130187	0.0253665	10.9	1.09442
TFPI2Hi Fibro.	CCL19	TRUE	0.206614	0.9638	0.0362	3.28182	0.00334759	0.00200746	0	0.25	2.93841	3.0833	5.12003	-15.7391	18.1832	10.6359	2.53088	0.296185	0.0895705	35.2992	17.6941
TFPI2Hi Fibro.	TNFAIP3	TRUE	0.309034	0.9634	0.0366	3.27042	0.000641132	9.55755e-05	0	0.25	3.03245	3.06139	3.07005	-6.61028	12.3429	2.0753	0.249389	0.402945	0.0939108	6.21155	0.980929
TFPI2Hi Fibro.	C3	TRUE	0.295115	0.9622	0.0378	3.23691	0.000988063	0.000834029	0	0.25	2.91335	3.0592	4.01732	-10.4182	14.7989	2.83266	1.44682	0.48427	0.189156	9.4895	8.4414
TFPI2Hi Fibro.	EGR3	TRUE	0.115943	0.9622	0.0378	3.23691	8.0905e-05	9.66672e-06	0	0.25	2.98456	3.07669	3.98283	-9.38777	14.119	0.276272	0.0213477	0.131359	0.015416	0.858823	0.101735
TFPI2Hi Fibro.	IDO1	TRUE	0.237661	0.9616	0.0384	3.22054	0.000441331	7.52915e-05	0	0.25	3.59687	3.52656	3.3607	-7.41411	15.3658	1.45147	0.128328	0.285308	0.0476466	3.86694	0.610086
TFPI2Hi Fibro.	FABP4	TRUE	0.104242	0.9616	0.0384	3.22054	0.000574136	0.00042396	0	0.25	2.7451	2.42909	4.8112	-12.1677	16.8407	1.09404	0.506687	0.251506	0.147264	4.80866	3.89035
TFPI2Hi Fibro.	NR4A2	TRUE	0.309566	0.9582	0.0418	3.13216	0.000530338	7.43983e-05	0	0.25	2.91911	3.086	3.31394	-7.58285	12.9546	1.55455	0.156475	0.389893	0.0803273	5.81592	0.796652
TFPI2Hi Fibro.	FOSB	TRUE	0.275711	0.9582	0.0418	3.13216	0.00165377	0.000509896	0	0.25	2.1513	2.26698	4.5454	-11.873	13.45	5.06309	0.960568	0.531627	0.255916	17.0928	5.26892
TFPI2Hi Fibro.	PTGDS	TRUE	0.472453	0.9576	0.0424	3.11728	0.0104143	0.0037501	0	0.25	3.9148	3.54483	4.07233	-7.98941	17.4953	25.4095	6.34285	0.808568	0.336114	105.323	36.8112
TFPI2Hi Fibro.	SFRP1	TRUE	0.217658	0.9576	0.0424	3.11728	0.000797669	0.000369845	0	0.25	1.87271	1.75661	4.18334	-12.3633	16.0401	1.61814	0.454073	0.421185	0.203527	7.3299	3.57177
TFPI2Hi Fibro.	GCH1	TRUE	0.10797	0.9574	0.0426	3.11237	7.01398e-05	8.90738e-06	0	0.25	3.15729	3.07186	2.88849	-5.706	13.1294	0.214859	0.0212191	0.124833	0.0168628	0.640802	0.0904384
TFPI2Hi Fibro.	ATF3	TRUE	0.159084	0.957	0.043	3.1026	0.000353404	0.000153839	0	0.25	1.48115	1.63036	4.03409	-11.0572	12.7279	1.12065	0.367027	0.293842	0.134758	3.56478	1.81578
TFPI2Hi Fibro.	NR4A3	TRUE	0.129035	0.9568	0.0432	3.09775	0.000111389	1.37778e-05	0	0.25	2.79224	2.92029	3.96666	-9.32839	13.3734	0.359438	0.0303819	0.149933	0.0208976	1.18001	0.135471
TFPI2Hi Fibro.	LIPG	TRUE	0.105514	0.9568	0.0432	3.09775	8.46521e-05	2.2906e-05	0	0.25	3.73983	3.23814	3.96499	-7.90902	13.8996	0.197959	0.0322145	0.131861	0.0263471	0.878727	0.218768
TFPI2Hi Fibro.	NR4A1	TRUE	0.356888	0.9564	0.0436	3.08812	0.00182135	0.000320675	0	0.25	2.60297	2.69447	4.10062	-9.23995	13.9348	5.20382	0.61439	0.539324	0.182436	18.416	3.27441
TFPI2Hi Fibro.	DUSP1	TRUE	0.269918	0.956	0.044	3.07857	0.0024896	0.000870829	0	0.25	1.46981	1.64315	3.55184	-10.0486	9.90912	7.87282	1.72225	0.633199	0.363281	24.8093	8.39144
TFPI2Hi Fibro.	SNX10	TRUE	0.136821	0.956	0.044	3.07857	0.000116524	3.4674e-05	0	0.25	2.97181	2.82756	3.00711	-7.12767	12.568	0.317938	0.0774177	0.186412	0.0495917	0.965562	0.339242
TFPI2Hi Fibro.	FOS	TRUE	0.180264	0.955	0.045	3.05505	0.0128768	0.00722239	0	0.25	1.24395	1.32376	3.85682	-12.199	10.4004	39.8482	12.2076	0.789157	0.608893	135.181	73.7565
TFPI2Hi Fibro.	FGF10	TRUE	0.225939	0.9524	0.0476	2.99615	0.000243875	3.75902e-05	0	0.25	2.78324	2.61926	2.70329	-5.26743	10.7377	0.489123	0.0557806	0.270917	0.0449781	2.21086	0.325084
TFPI2Hi Fibro.	ALPL	TRUE	0.157613	0.952	0.048	2.98736	0.000147798	4.04622e-05	0	0.25	2.89192	2.59327	2.89676	-6.47905	12.7409	0.519746	0.0880273	0.211513	0.0538998	1.51172	0.396985
TFPI2Hi Fibro.	CYR61	TRUE	0.210499	0.9516	0.0484	2.97864	0.00388597	0.00132129	0	0.25	1.25853	1.59393	3.37712	-11.0416	9.39081	13.761	3.05798	0.616299	0.4058	41.0418	14.1807
TFPI2Hi Fibro.	NFKBIZ	TRUE	0.298771	0.9514	0.0486	2.97431	0.000521359	0.000165842	0	0.25	2.06664	2.10698	2.83853	-6.94382	10.0222	1.6496	0.357317	0.47423	0.17546	5.27084	1.75713
TFPI2Hi Fibro.	EGR1	TRUE	0.250873	0.9514	0.0486	2.97431	0.00475967	0.00213413	0	0.25	1.44445	1.5164	3.54918	-10.1821	10.553	14.0812	3.71142	0.727242	0.47637	46.9595	21.705
TFPI2Hi Fibro.	BIRC3	TRUE	0.150665	0.951	0.049	2.96569	0.00013255	3.86523e-05	0	0.25	2.15022	2.251	3.27827	-9.94071	12.5046	0.422356	0.0743313	0.197122	0.046457	1.28931	0.376155
TFPI2Hi Fibro.	RBP5	TRUE	0.363757	0.9506	0.0494	2.95714	0.00067983	0.000305872	0	0.25	2.71734	2.5336	3.16626	-6.97505	11.1864	1.73778	0.460086	0.561914	0.198158	6.48427	3.20886
TFPI2Hi Fibro.	CEMIP	TRUE	0.114455	0.9506	0.0494	2.95714	0.000209822	5.56285e-05	0	0.25	2.72559	2.67321	2.74036	-7.13023	13.1085	0.614123	0.174624	0.166667	0.0522119	2.15418	0.690382
TFPI2Hi Fibro.	PDE10A	TRUE	0.255054	0.95	0.05	2.94444	0.000275941	5.57774e-05	0	0.25	2.32654	2.27314	2.39333	-5.21807	11.0698	0.581325	0.084539	0.31593	0.0608764	2.68037	0.511226
TFPI2Hi Fibro.	HLA-DRA	TRUE	0.194564	0.95	0.05	2.94444	0.000358592	0.000143008	0	0.25	1.81589	1.90092	3.16167	-9.85867	12.994	0.962851	0.209314	0.264893	0.0703286	2.97344	1.253
TFPI2Hi Fibro.	SERPINE1	TRUE	0.110578	0.9498	0.0502	2.94024	0.000262371	9.14071e-05	0	0.25	1.67004	1.78596	3.27071	-8.13675	10.9152	0.921854	0.18758	0.184572	0.0739937	3.2567	1.01969
TFPI2Hi Fibro.	NCOA7	TRUE	0.369246	0.9496	0.0504	2.93605	0.000638911	0.000159661	0	0.25	2.34625	2.38678	2.26324	-5.97318	9.85875	2.05639	0.349569	0.528614	0.159369	6.73035	1.66281
TFPI2Hi Fibro.	PITPNC1	TRUE	0.230502	0.9492	0.0508	2.92772	0.000363409	6.60338e-05	0	0.25	2.0373	1.98757	2.35646	-6.64725	9.5009	0.674364	0.0935089	0.296185	0.0656829	3.29741	0.547385
TFPI2Hi Fibro.	FABP5	TRUE	0.40355	0.948	0.052	2.90311	0.00429325	0.00221673	0	0.25	3.1581	2.94672	3.90576	-8.47502	14.4102	9.88872	2.86145	0.785141	0.381591	41.3271	20.6077
TFPI2Hi Fibro.	LINC00473	TRUE	0.123106	0.9478	0.0522	2.89906	9.74234e-05	1.92113e-05	0	0.25	2.06663	2.01305	2.85533	-8.32675	12.1339	0.195448	0.0268133	0.145917	0.0228106	0.892324	0.1879
TFPI2Hi Fibro.	CCL8	TRUE	0.480435	0.9476	0.0524	2.89503	0.00709424	0.0024442	0	0.25	5.4739	5.04931	5.07515	-8.27824	17.2914	17.2065	3.44361	0.765897	0.285462	71.069	21.971
TFPI2Hi Fibro.	FIBIN	TRUE	0.196897	0.9476	0.0524	2.89503	0.000248408	8.42304e-05	0	0.25	2.04862	2.11883	2.94108	-7.64497	11.3554	0.590361	0.191101	0.291499	0.094602	2.58031	0.831557
TFPI2Hi Fibro.	CTD-3252C9.4	TRUE	0.192413	0.9474	0.0526	2.89101	0.000156664	6.06413e-05	0	0.25	1.65872	1.8134	3.17808	-7.67879	9.24693	0.489458	0.125289	0.271084	0.0786716	2.05311	0.672233
TFPI2Hi Fibro.	CCL7	TRUE	0.180202	0.9474	0.0526	2.89101	0.000255517	8.23583e-05	0	0.25	4.53098	3.46578	4.69174	-7.59311	16.7673	0.78012	0.146139	0.247155	0.0669528	2.89395	0.86892
TFPI2Hi Fibro.	IGF1	TRUE	0.154445	0.9472	0.0528	2.887	0.00032013	0.000138402	0	0.25	1.45041	1.41664	3.3743	-9.82018	11.9647	0.615629	0.190602	0.255187	0.100743	3.08221	1.40504
TFPI2Hi Fibro.	NFATC2	TRUE	0.235805	0.947	0.053	2.88301	0.000320991	7.28613e-05	0	0.25	2.24152	2.26651	3.15599	-8.46509	10.7135	0.871319	0.13733	0.312082	0.0762764	3.15981	0.680892
TFPI2Hi Fibro.	TMEM132C	TRUE	0.121513	0.947	0.053	2.88301	0.000102179	3.04604e-05	0	0.25	2.71958	2.54322	2.80902	-5.49758	10.9923	0.21168	0.0442869	0.157296	0.0357832	0.994124	0.290704
TFPI2Hi Fibro.	ADGRE2	TRUE	0.169124	0.9466	0.0534	2.87507	0.000152694	4.40541e-05	0	0.25	2.67628	2.51707	2.60363	-5.65065	13.6237	0.409137	0.0869342	0.22992	0.060796	1.55139	0.42901
TFPI2Hi Fibro.	IGFBP5	TRUE	0.226436	0.9462	0.0538	2.86718	0.00568432	0.00269155	0	0.25	0.884179	0.827128	3.13757	-8.65554	11.9109	13.087	4.97786	0.713688	0.487252	61.0378	27.2525
TFPI2Hi Fibro.	COLEC11	TRUE	0.124375	0.946	0.054	2.86326	0.000131409	8.55086e-05	0	0.25	2.36878	2.19969	3.2201	-7.52027	11.2292	0.307396	0.121672	0.210007	0.0856321	1.23276	0.789605
TFPI2Hi Fibro.	CD74	TRUE	0.332265	0.9456	0.0544	2.85546	0.00496886	0.00204003	0	0.25	1.75586	1.83883	2.58895	-7.46634	9.26024	14.6986	3.21525	0.7833	0.451035	45.8444	20.1537
TFPI2Hi Fibro.	ZFP36	TRUE	0.219471	0.9444	0.0556	2.83237	0.00714531	0.00267966	0	0.25	1.41394	1.5161	2.97698	-7.77939	8.94432	20.5325	4.55744	0.810408	0.590937	67.3057	25.7952
TFPI2Hi Fibro.	NFE2L3	TRUE	0.100318	0.9436	0.0564	2.81723	6.24261e-05	2.35612e-05	0	0.25	1.47023	1.54366	2.93717	-10.1525	10.0124	0.220382	0.0488844	0.138722	0.0384034	0.596649	0.22576
TFPI2Hi Fibro.	IL18BP	TRUE	0.289474	0.943	0.057	2.80601	0.00035461	0.000109305	0	0.25	1.91047	1.94175	2.23326	-5.59578	8.51697	0.946954	0.182629	0.412818	0.123344	3.22445	1.08433
TFPI2Hi Fibro.	SDK1	TRUE	0.125058	0.9422	0.0578	2.79123	0.000594651	0.000919846	0	0.25	0.404308	0.38424	2.73592	-7.18794	9.52069	1.70549	1.42662	0.524766	0.399707	6.11066	9.41829
TFPI2Hi Fibro.	TRPC4	TRUE	0.174864	0.942	0.058	2.78756	0.000157888	5.03422e-05	0	0.25	2.83347	2.34486	2.82858	-5.35524	11.6981	0.333501	0.0621463	0.225067	0.0502025	1.37802	0.44505
TFPI2Hi Fibro.	ABCA8	TRUE	0.311716	0.9418	0.0582	2.78391	0.00172985	0.00188601	0	0.25	2.29885	1.11974	4.15275	-7.93693	12.5943	3.47323	2.3271	0.784806	0.47309	15.7731	18.4203
TFPI2Hi Fibro.	TNXB	TRUE	0.227871	0.9416	0.0584	2.78026	0.000459482	0.000307124	0	0.25	2.23119	1.87894	3.31747	-8.23036	10.6011	0.919009	0.409401	0.447456	0.219586	4.05621	3.07537
TFPI2Hi Fibro.	FGFR2	TRUE	0.377602	0.9414	0.0586	2.77663	0.000485005	0.000148523	0	0.25	2.90005	2.42736	2.90843	-5.63126	11.6118	1.18574	0.223364	0.521586	0.143985	4.89856	1.44173
TFPI2Hi Fibro.	HLA-DRB1	TRUE	0.167395	0.9414	0.0586	2.77663	0.000261594	0.000128306	0	0.25	1.63336	1.74528	2.80197	-8.13984	10.4604	0.840027	0.197483	0.25502	0.0876254	2.63179	1.30196
TFPI2Hi Fibro.	KAZN	TRUE	0.44346	0.9412	0.0588	2.77301	0.00155391	0.000374665	0	0.25	2.59088	2.44365	2.63476	-5.21626	11.328	3.0917	0.578543	0.68658	0.24312	14.6741	3.54931
TFPI2Hi Fibro.	IER2	TRUE	0.239611	0.941	0.059	2.76941	0.00177816	0.00102199	0	0.25	1.1134	1.18801	3.05118	-8.39993	8.43027	5.67001	1.69923	0.665328	0.425717	18.3412	10.5743
TFPI2Hi Fibro.	HSD11B1	TRUE	0.203979	0.9402	0.0598	2.75509	0.000166773	5.10642e-05	0	0.25	2.99349	2.24153	2.95746	-4.68678	11.9238	0.422523	0.077707	0.262718	0.0587384	1.56461	0.487797
TFPI2Hi Fibro.	CP	TRUE	0.424617	0.939	0.061	2.73394	0.000997117	0.000483933	0	0.25	3.75589	3.2403	4.23383	-7.12253	13.7723	2.4421	0.609825	0.686914	0.262297	9.76993	4.51068
TFPI2Hi Fibro.	FN1	TRUE	0.123267	0.939	0.061	2.73394	0.00190503	0.00304588	0	0.25	0.224591	-0.214967	3.25129	-8.21667	12.3234	3.93139	3.83663	0.732095	0.608828	17.7137	31.4054
TFPI2Hi Fibro.	TLCD1	TRUE	0.113142	0.9388	0.0612	2.73046	8.45322e-05	2.70714e-05	0	0.25	1.75241	1.85907	2.47471	-9.5691	8.38867	0.236111	0.0512957	0.152108	0.038966	0.796493	0.265059
TFPI2Hi Fibro.	SFTA1P	TRUE	0.419415	0.9386	0.0614	2.72698	0.000801299	0.000283334	0	0.25	3.58236	2.80905	3.78775	-5.81308	12.1885	1.57396	0.337272	0.617637	0.198222	6.95895	2.39089
TFPI2Hi Fibro.	NUAK2	TRUE	0.144857	0.9386	0.0614	2.72698	0.000121452	3.78283e-05	0	0.25	1.73526	1.85675	2.42369	-7.13314	9.62022	0.349063	0.0709234	0.199465	0.0546071	1.15366	0.377953
TFPI2Hi Fibro.	TNFAIP6	TRUE	0.333509	0.9384	0.0616	2.72351	0.000460177	0.000144498	0	0.25	3.14808	2.43477	3.04771	-5.93137	11.5461	1.21536	0.283951	0.484438	0.150929	4.85893	1.56808
TFPI2Hi Fibro.	CFB	TRUE	0.198067	0.9384	0.0616	2.72351	0.000257732	0.000116212	0	0.25	1.54585	1.58575	2.44795	-7.29886	9.02832	0.745315	0.242155	0.315094	0.117027	2.27949	1.07001
TFPI2Hi Fibro.	COL23A1	TRUE	0.169207	0.938	0.062	2.71662	0.000160342	6.57493e-05	0	0.25	1.92976	1.99677	2.50265	-7.0199	11.596	0.452979	0.136542	0.25	0.0807935	1.67499	0.658685
TFPI2Hi Fibro.	CSMD1	FALSE	0.214385	0.9376	0.0624	2.70976	0.000495732	0.000107175	0	0.25	1.81403	1.84053	2.25401	-6.65848	8.66311	1.17169	0.174254	0.316767	0.102382	5.7728	1.17958
TFPI2Hi Fibro.	BTG2	FALSE	0.155882	0.9376	0.0624	2.70976	0.000542403	0.000313456	0	0.25	0.671219	0.657817	3.04076	-8.35975	8.15172	1.79987	0.541297	0.370147	0.214265	5.77388	3.15925
TFPI2Hi Fibro.	JUNB	FALSE	0.154317	0.9376	0.0624	2.70976	0.00531492	0.00348448	0	0.25	0.883659	0.995274	2.70644	-8.16468	7.66786	16.7195	5.99236	0.818106	0.663789	52.79	35.6286
TFPI2Hi Fibro.	SLCO2B1	FALSE	0.149221	0.9372	0.0628	2.70294	0.000161732	0.000102196	0	0.25	1.49167	1.2687	2.9087	-6.98734	9.47449	0.428213	0.154884	0.26255	0.113329	1.56664	1.05887
TFPI2Hi Fibro.	C8orf4	FALSE	0.35985	0.936	0.064	2.68273	0.00168522	0.000564096	0	0.25	1.52589	1.60739	2.22514	-7.11801	7.67728	5.5594	1.03524	0.69344	0.333591	17.7508	5.44443
TFPI2Hi Fibro.	CCDC173	FALSE	0.174032	0.936	0.064	2.68273	0.000118509	2.96363e-05	0	0.25	1.84728	1.92863	1.79067	-3.76615	9.18097	0.334003	0.0522602	0.218206	0.0441744	1.26986	0.302301
TFPI2Hi Fibro.	TDO2	FALSE	0.308919	0.9356	0.0644	2.67607	0.000566901	0.000228497	0	0.25	2.86512	2.16893	3.42669	-8.16168	13.943	1.58317	0.43832	0.493139	0.184221	5.52397	2.21071
TFPI2Hi Fibro.	KLF4	FALSE	0.213697	0.9352	0.0648	2.66945	0.000493105	0.000204977	0	0.25	1.30003	1.25565	2.6506	-6.7001	9.5753	1.37517	0.318994	0.390395	0.176698	5.33336	2.13096
TFPI2Hi Fibro.	ARNTL2	FALSE	0.106572	0.935	0.065	2.66616	9.67488e-05	3.77245e-05	0	0.25	1.81068	1.61344	2.9321	-7.09754	11.7856	0.295515	0.0728202	0.157129	0.0505562	0.842224	0.357749
TFPI2Hi Fibro.	CSRNP1	FALSE	0.20616	0.9348	0.0652	2.66287	0.000198375	7.43511e-05	0	0.25	1.55549	1.63051	2.74166	-7.03729	8.77725	0.63253	0.153244	0.308735	0.102575	2.16016	0.773112
TFPI2Hi Fibro.	HLA-DPA1	FALSE	0.233461	0.9344	0.0656	2.65633	0.00028449	0.000121381	0	0.25	1.72973	1.77373	2.29263	-6.8592	8.98159	0.793507	0.196759	0.339525	0.106064	2.6985	1.12523
TFPI2Hi Fibro.	LINC01091	FALSE	0.12322	0.9344	0.0656	2.65633	0.000253636	0.000195254	0	0.25	1.28171	1.2463	2.70235	-6.5908	11.6099	0.504351	0.259918	0.281961	0.158742	2.34113	1.89377
TFPI2Hi Fibro.	CCL2	FALSE	0.360803	0.9342	0.0658	2.65307	0.00892705	0.00329005	0	0.25	2.54035	2.03728	2.98659	-4.85366	11.3472	25.2768	5.63854	0.882697	0.521894	92.5734	33.7346
TFPI2Hi Fibro.	SGIP1	FALSE	0.340894	0.9342	0.0658	2.65307	0.000452094	0.000164881	0	0.25	1.72764	1.67554	1.61101	-5.3021	7.29703	1.12433	0.303225	0.516064	0.17517	4.6111	1.67834
TFPI2Hi Fibro.	SOCS3	FALSE	0.29401	0.9342	0.0658	2.65307	0.00126625	0.000502972	0	0.25	1.58541	1.62898	2.29165	-5.32564	7.95666	3.97038	1.00752	0.631024	0.337015	12.4675	5.17089
TFPI2Hi Fibro.	DOCK10	FALSE	0.100551	0.9338	0.0662	2.64658	8.29304e-05	4.44854e-05	0	0.25	1.24208	1.30091	2.53405	-8.79065	9.3507	0.239458	0.0786876	0.157296	0.0567451	0.767339	0.411751
TFPI2Hi Fibro.	HAPLN3	FALSE	0.161219	0.933	0.067	2.63371	0.000164893	6.74312e-05	0	0.25	1.6071	1.62829	2.36725	-7.66082	8.72909	0.444946	0.127009	0.248829	0.0876093	1.42268	0.626006
TFPI2Hi Fibro.	GABRA2	FALSE	0.304747	0.9328	0.0672	2.63052	0.000305456	0.000104053	0	0.25	3.79036	2.82838	3.75646	-5.62985	12.394	0.73996	0.146894	0.411647	0.106899	2.87119	0.957144
TFPI2Hi Fibro.	NFIL3	FALSE	0.131863	0.9326	0.0674	2.62733	9.36099e-05	2.82208e-05	0	0.25	1.84829	1.75573	1.75089	-3.56678	7.92634	0.256024	0.0523245	0.176037	0.0441744	0.914809	0.279367
TFPI2Hi Fibro.	TRABD2B	FALSE	0.140093	0.932	0.068	2.61782	0.000122184	3.55112e-05	0	0.25	1.78631	1.72943	2.05871	-5.94332	9.10871	0.241633	0.0497364	0.182564	0.0424704	1.13208	0.33592
PDPNHi Fibro.	FAP	TRUE	0.223164	0.986	0.014	4.2546	0.000174258	7.02239e-06	0	0.25	5.16009	5.22967	3.16985	-7.20602	14.3616	0.666878	0.0111366	0.231634	0.00846965	1.7837	0.0706471
PDPNHi Fibro.	CHI3L1	TRUE	0.446904	0.9816	0.0184	3.97683	0.00418738	0.000424669	0	0.25	6.41015	6.48313	4.91902	-12.011	21.0108	13.6453	1.11232	0.519316	0.0724122	33.5959	3.703
PDPNHi Fibro.	CTHRC1	TRUE	0.321075	0.9804	0.0196	3.91243	0.000302619	2.49405e-05	0	0.25	3.59823	3.67874	2.05779	-4.12449	10.873	1.22973	0.040748	0.351172	0.0300963	3.24022	0.229132
PDPNHi Fibro.	EGFL6	TRUE	0.244485	0.9796	0.0204	3.87161	0.000180158	1.84236e-05	0	0.25	4.41649	4.5941	2.68046	-5.36283	12.1079	0.702818	0.0257322	0.2633	0.0188142	1.80189	0.17263
PDPNHi Fibro.	INHBA	TRUE	0.347397	0.978	0.022	3.79447	0.000250166	3.24261e-05	0	0.25	4.56309	4.69511	3.12747	-7.14952	12.9537	1.15469	0.050042	0.382521	0.0351232	2.86329	0.388296
PDPNHi Fibro.	ADORA2B	TRUE	0.107853	0.9778	0.0222	3.78521	4.59776e-05	5.87295e-06	0	0.25	3.72969	3.81298	2.45866	-5.52057	11.8966	0.176536	0.00869593	0.115579	0.00772613	0.502311	0.0519963
PDPNHi Fibro.	CTSH	TRUE	0.313484	0.9754	0.0246	3.6801	0.000244692	6.82522e-05	0	0.25	3.26974	3.42269	2.48309	-7.16598	11.0053	0.832489	0.119771	0.374921	0.0614373	2.46839	0.679065
PDPNHi Fibro.	FDCSP	TRUE	0.124743	0.974	0.026	3.62331	0.000487843	0.000367173	0	0.25	4.13781	4.28677	4.50165	-14.0766	17.141	1.2481	0.802935	0.167511	0.0427685	3.9039	4.24086
PDPNHi Fibro.	F2RL2	TRUE	0.171857	0.9738	0.0262	3.61545	0.000142391	4.19782e-05	0	0.25	3.85222	4.36932	4.2507	-10.0555	15.3962	0.438569	0.0555699	0.213268	0.0414107	1.25872	0.364512
PDPNHi Fibro.	ADAMDEC1	TRUE	0.156015	0.973	0.027	3.58455	0.012369	0.0357466	0	0.25	0.1379	-1.29383	4.6978	-10.0796	12.3714	30.0184	52.176	0.849588	0.693573	103.927	350.313
PDPNHi Fibro.	CLU	TRUE	0.364979	0.9724	0.0276	3.56195	0.00108568	0.000240384	0	0.25	4.11944	4.25296	3.45903	-10.9962	14.2819	3.67828	0.405395	0.433819	0.0688401	11.1262	2.44063
PDPNHi Fibro.	CCL11	TRUE	0.313779	0.9724	0.0276	3.56195	0.00672315	0.00151999	0	0.25	4.09224	3.78408	5.99104	-17.1935	20.983	20.026	2.88558	0.517099	0.20332	70.8391	17.0267
PDPNHi Fibro.	COL8A1	TRUE	0.218398	0.9724	0.0276	3.56195	0.000237268	1.46157e-05	0	0.25	4.33179	4.36233	3.41159	-6.26794	15.3218	0.726726	0.0235825	0.235434	0.0170363	2.29024	0.135932
PDPNHi Fibro.	PRRX1	TRUE	0.282469	0.972	0.028	3.54715	0.00024033	6.53196e-05	0	0.25	3.76265	3.91878	3.32436	-7.78596	13.9627	0.795915	0.091776	0.341514	0.0590451	2.53727	0.74972
PDPNHi Fibro.	CPZ	TRUE	0.261979	0.9718	0.0282	3.53983	0.000152648	2.30555e-05	0	0.25	3.66919	3.6339	2.73157	-5.89743	11.9379	0.486384	0.0402793	0.295598	0.03362	1.44192	0.191244
PDPNHi Fibro.	MYOCD	TRUE	0.179358	0.9708	0.0292	3.50395	0.000414158	0.000170988	0	0.25	3.23966	3.53094	4.3973	-14.7628	14.5702	1.14725	0.200701	0.259658	0.0803	3.49024	1.54864
PDPNHi Fibro.	CXCL3	TRUE	0.172395	0.9706	0.0294	3.49692	0.00026485	4.04439e-05	0	0.25	3.88176	3.98754	3.54134	-10.6694	14.0645	1.16656	0.110493	0.202977	0.0305812	2.79253	0.418864
PDPNHi Fibro.	CXCL2	TRUE	0.147185	0.9706	0.0294	3.49692	0.00036844	9.47281e-05	0	0.25	3.29414	3.41051	3.71616	-10.514	14.9522	1.22578	0.246848	0.199652	0.0524665	3.24539	0.932976
PDPNHi Fibro.	AGT	TRUE	0.34206	0.9702	0.0298	3.48299	0.00263799	0.000502336	0	0.25	3.9069	4.00419	4.53306	-12.2903	15.5243	9.91324	0.783701	0.55684	0.21478	24.7082	4.89687
PDPNHi Fibro.	CXCL6	TRUE	0.264172	0.969	0.031	3.44228	0.00085107	0.000121024	0	0.25	4.67495	4.44874	5.00703	-14.3253	18.5952	2.71105	0.227953	0.33993	0.0757581	7.50594	0.930394
PDPNHi Fibro.	IL7R	TRUE	0.216372	0.9688	0.0312	3.43564	0.00041793	2.81786e-05	0	0.25	3.77082	3.78506	3.2556	-7.0621	14.2918	1.44237	0.0566367	0.240342	0.0239704	3.01295	0.251485
PDPNHi Fibro.	IQGAP2	TRUE	0.161741	0.9688	0.0312	3.43564	0.000117094	1.85997e-05	0	0.25	3.16407	3.22862	2.52637	-6.13098	11.3843	0.409753	0.039164	0.18841	0.0266697	1.07588	0.161224
PDPNHi Fibro.	ACTG2	TRUE	0.167935	0.9684	0.0316	3.42249	0.00221556	0.00184426	0	0.25	2.23044	2.54952	5.65672	-15.4318	17.5447	6.27929	2.02885	0.381729	0.213794	18.9767	16.2066
PDPNHi Fibro.	C3	TRUE	0.395908	0.968	0.032	3.4095	0.00178463	0.000751425	0	0.25	3.65642	3.65	3.90308	-9.99309	15.1429	5.48797	1.16813	0.574256	0.178347	18.4526	7.52061
PDPNHi Fibro.	CXCL1	TRUE	0.413831	0.9678	0.0322	3.40306	0.00544989	0.00107977	0	0.25	4.67002	4.10405	4.91305	-12.5654	18.7517	18.5304	2.28145	0.63632	0.22249	50.6427	9.61163
PDPNHi Fibro.	FIBIN	TRUE	0.350989	0.9676	0.0324	3.39666	0.000359877	7.37811e-05	0	0.25	2.86451	2.95048	2.81186	-7.44262	11.089	1.21913	0.124717	0.430336	0.0793464	3.54838	0.723118
PDPNHi Fibro.	TENM4	TRUE	0.27622	0.9668	0.0332	3.37144	0.000212891	4.4012e-05	0	0.25	3.01181	3.05208	2.48575	-6.86121	10.6592	0.771849	0.0803646	0.328056	0.0518362	2.33682	0.465157
PDPNHi Fibro.	MMP3	TRUE	0.188591	0.9668	0.0332	3.37144	0.00194777	0.000130625	0	0.25	3.65394	3.55311	3.79177	-11.9249	16.9313	12.5465	0.291152	0.230842	0.0422512	24.1551	1.18061
PDPNHi Fibro.	LINC00578	TRUE	0.238786	0.9666	0.0334	3.36523	0.00027711	0.000128831	0	0.25	2.75735	3.02209	3.85764	-12.4515	14.5281	0.939994	0.146328	0.318714	0.0799282	3.13246	1.2202
PDPNHi Fibro.	MMP1	TRUE	0.134363	0.9666	0.0334	3.36523	0.00132154	0.00035481	0	0.25	3.3038	3.52676	5.04026	-12.0151	17.9623	7.31982	0.472926	0.229259	0.0948956	13.8008	3.13595
PDPNHi Fibro.	CD24	TRUE	0.156297	0.9654	0.0346	3.32869	0.000134579	6.45932e-05	0	0.25	3.29933	3.46481	3.24126	-10.1978	13.9996	0.55209	0.101329	0.195218	0.0389216	1.53486	0.638431
PDPNHi Fibro.	CHRDL2	TRUE	0.174082	0.965	0.035	3.31678	0.000177703	2.15126e-05	0	0.25	3.38993	3.41619	3.5661	-9.90387	14.0631	0.628404	0.0415562	0.197277	0.0231945	1.85858	0.209831
PDPNHi Fibro.	TNC	TRUE	0.239409	0.9644	0.0356	3.29916	0.00104279	0.000243162	0	0.25	2.78504	2.92555	3.32902	-7.28059	12.8887	3.46073	0.391947	0.389487	0.150078	8.72369	2.47281
PDPNHi Fibro.	TNFRSF11B	TRUE	0.111431	0.9644	0.0356	3.29916	0.000185115	2.1706e-05	0	0.25	3.4333	3.27885	4.03155	-10.372	16.5368	0.708518	0.046583	0.130779	0.0193476	2.0135	0.214152
PDPNHi Fibro.	ADAMTS6	TRUE	0.16634	0.964	0.036	3.28757	0.000209928	7.19099e-05	0	0.25	2.69891	2.83303	3.61162	-9.64993	13.2268	0.572831	0.0939419	0.218968	0.0526282	1.77634	0.696567
PDPNHi Fibro.	PTGDS	TRUE	0.399336	0.9634	0.0366	3.27042	0.00975976	0.00395189	0	0.25	3.17856	2.91749	4.34942	-12.3413	14.9256	28.9592	5.87569	0.739867	0.340531	105.522	36.4144
PDPNHi Fibro.	TRPA1	TRUE	0.227186	0.9632	0.0368	3.26476	0.000624996	0.000635087	0	0.25	1.55165	1.89917	3.39305	-8.07767	9.54526	1.97324	0.861576	0.515041	0.287855	5.97782	6.45981
PDPNHi Fibro.	TNFSF11	TRUE	0.128117	0.9632	0.0368	3.26476	0.00010576	0.000143391	0	0.25	2.96235	3.23005	3.44413	-12.5963	15.2318	0.411336	0.181661	0.174636	0.0465184	1.16951	1.29196
PDPNHi Fibro.	RYR2	TRUE	0.115912	0.9626	0.0374	3.24797	8.87021e-05	3.01911e-05	0	0.25	2.97795	3.18332	3.19342	-9.69679	12.1969	0.276441	0.0312601	0.137587	0.0216752	0.946632	0.279029
PDPNHi Fibro.	TAGLN	TRUE	0.302195	0.962	0.038	3.23143	0.00699453	0.00530204	0	0.25	1.92796	2.19485	3.80065	-10.4229	11.678	20.9763	5.77478	0.728151	0.425955	66.4161	46.8544
PDPNHi Fibro.	NRG1	TRUE	0.144578	0.9602	0.0398	3.18327	0.00116153	0.00133621	0	0.25	1.36356	1.34869	4.43123	-11.5241	14.5007	3.57188	2.18111	0.466118	0.321539	12.0095	13.1248
PDPNHi Fibro.	WISP1	TRUE	0.264102	0.9594	0.0406	3.16254	0.000199889	3.573e-05	0	0.25	3.00057	2.86574	2.88458	-7.28736	12.6827	0.727834	0.0600149	0.310798	0.0466962	1.83842	0.320606
PDPNHi Fibro.	ARL4A	TRUE	0.132263	0.9594	0.0406	3.16254	5.36584e-05	1.95735e-05	0	0.25	2.22228	2.42973	2.13454	-5.43632	8.27666	0.227992	0.0316965	0.158803	0.0265404	0.627887	0.221654
PDPNHi Fibro.	PDGFC	TRUE	0.149861	0.9586	0.0414	3.14219	0.00021863	0.000209516	0	0.25	1.72266	1.73972	3.88119	-8.8819	10.6847	0.706776	0.266196	0.319981	0.17012	2.14942	2.08463
PDPNHi Fibro.	NR4A1	TRUE	0.154804	0.9572	0.0428	3.10747	0.00043821	0.000474072	0	0.25	1.15719	1.32921	3.66704	-10.3143	11.8026	1.3602	0.981558	0.35418	0.199376	4.14714	4.64788
PDPNHi Fibro.	EFNA5	TRUE	0.116142	0.9572	0.0428	3.10747	9.66529e-05	5.86358e-05	0	0.25	2.16276	2.36786	3.16165	-9.49696	11.7679	0.276916	0.0779886	0.164503	0.048361	0.991358	0.581123
PDPNHi Fibro.	OLFML2B	TRUE	0.110383	0.9572	0.0428	3.10747	7.81266e-05	8.46944e-06	0	0.25	2.94014	3.03361	2.86386	-8.82958	12.6142	0.261875	0.0111043	0.119854	0.00947178	0.662176	0.0889739
PDPNHi Fibro.	TNFAIP3	TRUE	0.199581	0.9566	0.0434	3.09293	0.00032191	0.000125487	0	0.25	2.42821	2.49744	2.9056	-8.08942	12.0775	1.2519	0.323414	0.30209	0.102509	2.95944	1.28419
PDPNHi Fibro.	CAV1	TRUE	0.224354	0.956	0.044	3.07857	0.00112966	0.00134779	0	0.25	1.12107	1.0165	3.45028	-8.53092	10.0723	3.58629	1.71856	0.654528	0.430174	11.5021	13.312
PDPNHi Fibro.	SNX10	TRUE	0.202766	0.956	0.044	3.07857	0.000139115	3.31584e-05	0	0.25	3.08187	2.96463	3.09395	-7.28912	12.4205	0.466118	0.0609685	0.245567	0.0428008	1.30503	0.301143
PDPNHi Fibro.	ELL2	TRUE	0.21161	0.9558	0.0442	3.07382	0.000135278	3.61596e-05	0	0.25	2.42834	2.48393	2.01101	-5.37854	8.73346	0.445693	0.075063	0.261716	0.0501067	1.16023	0.36166
PDPNHi Fibro.	SULF2	TRUE	0.415579	0.9554	0.0446	3.0644	0.000415079	9.26944e-05	0	0.25	2.33558	2.35001	1.64087	-4.22078	7.88746	1.56127	0.145794	0.526282	0.110703	4.24233	0.977686
PDPNHi Fibro.	CFB	TRUE	0.318136	0.9538	0.0462	3.02747	0.000391859	0.000109544	0	0.25	2.40799	2.3916	2.23577	-6.50132	9.94074	1.28547	0.184247	0.423053	0.104917	3.64439	0.924019
PDPNHi Fibro.	TSHZ2	TRUE	0.140427	0.9536	0.0464	3.02294	0.000480385	0.000855953	0	0.25	0.651629	1.01135	3.55634	-11.763	9.68681	1.40643	1.03095	0.445852	0.305424	5.24435	8.69305
PDPNHi Fibro.	DHFR	TRUE	0.178002	0.9534	0.0466	3.01843	0.000808194	6.53999e-05	0	0.25	2.58841	2.49563	2.35393	-5.48165	11.9434	1.67875	0.0678865	0.227834	0.0498319	15.8388	0.577298
PDPNHi Fibro.	ATF3	TRUE	0.24757	0.9532	0.0468	3.01394	0.000450756	0.0001565	0	0.25	2.33517	2.49787	3.65728	-9.67831	12.3113	1.5437	0.319697	0.373338	0.125768	4.86513	1.67342
PDPNHi Fibro.	HRH1	TRUE	0.192439	0.9526	0.0474	3.00057	0.000104458	2.49754e-05	0	0.25	2.50045	2.39059	1.93399	-4.16992	9.56598	0.349272	0.0412168	0.227676	0.0352363	1.00435	0.258913
PDPNHi Fibro.	BATF3	TRUE	0.120417	0.9526	0.0474	3.00057	7.16673e-05	1.78355e-05	0	0.25	2.29982	2.33716	2.02145	-5.07482	10.0719	0.24525	0.034121	0.147087	0.0266697	0.601311	0.166443
PDPNHi Fibro.	FOSB	TRUE	0.190896	0.9516	0.0484	2.97864	0.00083595	0.000579573	0	0.25	1.45887	1.5786	4.18677	-11.2757	12.9139	2.44949	1.20484	0.453293	0.262397	7.54746	6.1784
PDPNHi Fibro.	BGN	TRUE	0.499662	0.9514	0.0486	2.97431	0.00192615	0.00044129	0	0.25	2.45407	2.47831	1.9485	-5.89639	8.61282	6.90674	0.665837	0.789424	0.289762	20.1139	4.56922
PDPNHi Fibro.	F3	TRUE	0.199738	0.951	0.049	2.96569	0.00213521	0.0022616	0	0.25	1.05011	1.19658	3.66066	-9.3878	10.4698	7.51647	3.38044	0.645187	0.445448	22.1686	23.1
PDPNHi Fibro.	CEMIP	TRUE	0.135208	0.951	0.049	2.96569	0.000251407	5.43785e-05	0	0.25	2.11779	2.07723	3.29749	-9.37166	14.9885	1.1797	0.11447	0.184927	0.0497188	3.09576	0.586212
PDPNHi Fibro.	C12orf75	TRUE	0.241698	0.9508	0.0492	2.96141	0.000223337	0.00010795	0	0.25	1.9936	2.17672	2.19807	-7.5542	8.39171	0.715959	0.138214	0.319348	0.0776492	2.08398	1.20815
PDPNHi Fibro.	CYR61	TRUE	0.307706	0.9502	0.0498	2.94866	0.00307858	0.00143359	0	0.25	1.83793	1.86714	2.582	-7.68594	9.83147	11.9892	3.18004	0.703452	0.395746	30.6431	15.0947
PDPNHi Fibro.	IGFBP5	TRUE	0.39787	0.95	0.05	2.94444	0.00710423	0.0026578	0	0.25	2.38477	2.45508	2.602	-9.04084	10.1898	23.9452	3.8248	0.868113	0.470243	76.3937	25.4992
PDPNHi Fibro.	TNFRSF12A	TRUE	0.250549	0.9494	0.0506	2.93188	0.000283648	6.29334e-05	0	0.25	2.23771	2.26216	2.19775	-6.5961	10.273	0.933977	0.103608	0.312698	0.0621484	2.47465	0.59145
PDPNHi Fibro.	TMEM132A	TRUE	0.176543	0.9492	0.0508	2.92772	9.45874e-05	2.55452e-05	0	0.25	2.08076	2.14856	1.74296	-3.99724	7.82591	0.36463	0.0484095	0.216434	0.0398914	0.920376	0.249196
PDPNHi Fibro.	ALPL	TRUE	0.12726	0.9492	0.0508	2.92772	0.000122652	4.40632e-05	0	0.25	2.30495	2.09803	3.09522	-7.78438	11.6386	0.425744	0.0952512	0.183186	0.0559255	1.05974	0.437001
PDPNHi Fibro.	DUSP1	TRUE	0.28566	0.9488	0.0512	2.91946	0.00194005	0.000947251	0	0.25	1.60009	1.68787	3.13373	-8.2409	9.30646	6.24066	1.85508	0.646137	0.360477	16.9073	9.10792
PDPNHi Fibro.	CFI	TRUE	0.134656	0.9486	0.0514	2.91535	8.23672e-05	2.43122e-05	0	0.25	2.30729	2.27072	2.35952	-7.72107	10.0594	0.287999	0.0369173	0.162603	0.0279466	0.912501	0.263463
PDPNHi Fibro.	HMOX1	TRUE	0.103417	0.9486	0.0514	2.91535	5.54723e-05	1.3644e-05	0	0.25	2.28224	2.31523	1.93891	-3.85374	8.6822	0.171944	0.0266212	0.125237	0.0218207	0.49123	0.13894
PDPNHi Fibro.	PDPN	TRUE	0.479283	0.9482	0.0518	2.90718	0.00141143	0.000373388	0	0.25	2.22993	2.17913	1.79177	-4.65245	8.43878	5.02042	0.620321	0.79544	0.316157	13.6241	3.75141
PDPNHi Fibro.	APOE	TRUE	0.104378	0.9482	0.0518	2.90718	0.00969309	0.0182325	0	0.25	-0.122387	-0.805565	3.48471	-10.0238	11.2502	22.0302	24.9426	0.846263	0.741886	80.2956	165.752
PDPNHi Fibro.	LEF1	TRUE	0.23602	0.9478	0.0522	2.89906	0.000185539	8.90967e-05	0	0.25	2.01955	2.14224	2.5602	-7.36222	9.78405	0.621121	0.145148	0.331222	0.0952027	1.76552	0.804442
PDPNHi Fibro.	BMP7	TRUE	0.152526	0.9468	0.0532	2.87903	0.000102042	5.89334e-05	0	0.25	1.98029	2.07758	2.80263	-9.07128	10.3289	0.401837	0.111043	0.218651	0.0661247	1.1227	0.522602
PDPNHi Fibro.	FBLN2	TRUE	0.218215	0.9466	0.0534	2.87507	0.000252864	0.000160494	0	0.25	1.57105	1.64537	3.13961	-9.3218	10.4306	0.913553	0.178541	0.328531	0.110316	2.55303	1.43821
PDPNHi Fibro.	SPHK1	TRUE	0.123045	0.9466	0.0534	2.87507	7.68364e-05	1.19419e-05	0	0.25	2.33633	2.23418	2.44688	-6.1715	11.2578	0.296548	0.0200588	0.139645	0.0165999	0.737926	0.115573
PDPNHi Fibro.	FOS	TRUE	0.163402	0.9462	0.0538	2.86718	0.0107999	0.00750193	0	0.25	0.918147	0.934874	3.65507	-9.81926	10.1752	29.0199	13.1611	0.772958	0.609556	102.442	76.7613
PDPNHi Fibro.	HAPLN3	TRUE	0.217663	0.9456	0.0544	2.85546	0.000161947	6.85452e-05	0	0.25	2.04039	2.13672	2.03642	-5.88923	8.65973	0.5114	0.118478	0.29924	0.0815769	1.39392	0.624564
PDPNHi Fibro.	EZR	TRUE	0.119023	0.945	0.055	2.84385	7.28559e-05	2.00024e-05	0	0.25	1.95731	2.0307	2.65881	-6.96669	10.8224	0.31064	0.0309692	0.142654	0.023631	0.685934	0.168483
PDPNHi Fibro.	PLCB1	TRUE	0.102033	0.9448	0.0552	2.84001	7.21041e-05	2.54117e-05	0	0.25	1.95993	2.01847	2.50877	-8.29449	9.69271	0.249525	0.0318743	0.126504	0.0244715	0.726921	0.283668
PDPNHi Fibro.	AC017002.2	TRUE	0.159714	0.9446	0.0554	2.83618	0.000128968	3.09398e-05	0	0.25	2.26512	2.30295	2.66796	-6.43505	10.5966	0.45646	0.0560387	0.201868	0.0421543	1.14595	0.295858
PDPNHi Fibro.	MYO10	TRUE	0.257108	0.9444	0.0556	2.83237	0.000199625	5.9311e-05	0	0.25	2.24708	2.26582	2.15461	-5.33098	8.09961	0.649937	0.102347	0.335339	0.0782311	1.9765	0.580026
PDPNHi Fibro.	CACNA1C	TRUE	0.193599	0.9444	0.0556	2.83237	0.000166391	5.38225e-05	0	0.25	1.80678	1.79506	2.45813	-8.34705	9.46327	0.569348	0.0865714	0.251108	0.0575095	1.84016	0.584242
PDPNHi Fibro.	TMEM158	TRUE	0.282603	0.9442	0.0558	2.82856	0.000331876	9.22508e-05	0	0.25	1.97791	1.93414	2.16205	-4.87915	8.96066	1.3773	0.178444	0.393129	0.110526	3.27967	0.915264
PDPNHi Fibro.	TDO2	TRUE	0.25885	0.944	0.056	2.82477	0.000590776	0.000232677	0	0.25	2.47004	2.00744	3.69722	-8.95292	14.0318	1.79037	0.410875	0.446168	0.187318	4.97352	2.2487
PDPNHi Fibro.	CTD-3252C9.4	TRUE	0.149294	0.9436	0.0564	2.81723	0.000131079	6.32268e-05	0	0.25	1.54838	1.61834	2.98788	-7.52453	10.0905	0.479576	0.124297	0.231001	0.0817062	1.51042	0.720047
PDPNHi Fibro.	GPNMB	TRUE	0.125383	0.9436	0.0564	2.81723	0.000179877	7.6737e-05	0	0.25	1.32821	1.30889	3.23641	-10.2513	13.5872	0.570931	0.0994698	0.187935	0.0625525	1.67358	0.791098
PDPNHi Fibro.	NCOA7	TRUE	0.323163	0.9434	0.0566	2.81348	0.000432257	0.000179002	0	0.25	1.89778	1.95005	2.13756	-5.59263	8.80006	1.49319	0.397685	0.484959	0.161796	4.2331	1.8899
PDPNHi Fibro.	CD82	TRUE	0.405024	0.9432	0.0568	2.80974	0.000546171	0.000223141	0	0.25	1.59499	1.68476	1.57363	-4.92319	6.67118	2.07885	0.389248	0.637745	0.232721	5.9976	2.32569
PDPNHi Fibro.	MAP3K8	TRUE	0.189858	0.943	0.057	2.80601	0.000109949	3.27788e-05	0	0.25	2.493	2.3686	2.54682	-6.43809	10.726	0.428277	0.060823	0.237492	0.0476337	1.1556	0.322442
PDPNHi Fibro.	SEZ6L2	TRUE	0.160941	0.943	0.057	2.80601	0.00010279	5.20031e-05	0	0.25	1.90035	1.99372	2.37756	-7.08635	8.89846	0.311431	0.0805424	0.219759	0.0588188	1.18584	0.504084
PDPNHi Fibro.	ROBO2	TRUE	0.238587	0.9426	0.0574	2.7986	0.000286193	8.30751e-05	0	0.25	2.51995	2.19825	3.21288	-7.27686	12.7134	0.83993	0.129081	0.322831	0.0842439	2.72502	0.839674
PDPNHi Fibro.	STK17A	TRUE	0.202146	0.9426	0.0574	2.7986	0.000101874	3.4072e-05	0	0.25	1.6088	1.64092	1.02352	-1.93948	5.04148	0.368904	0.0558285	0.252058	0.0499127	1.04928	0.310163
PDPNHi Fibro.	PTPRE	TRUE	0.193063	0.9426	0.0574	2.7986	0.000387141	0.000329634	0	0.25	0.973773	1.00648	3.02217	-7.34037	10.401	1.45393	0.510312	0.430811	0.237748	4.28645	3.45317
PDPNHi Fibro.	ARNTL2	TRUE	0.120694	0.9426	0.0574	2.7986	8.23824e-05	3.81486e-05	0	0.25	2.05961	1.92838	2.69849	-6.5191	11.9666	0.284674	0.0727032	0.169411	0.0487166	0.722258	0.367333
PDPNHi Fibro.	ANKRD28	TRUE	0.273982	0.9418	0.0582	2.78391	0.000198024	4.07633e-05	0	0.25	2.22669	2.14876	1.87364	-4.46915	9.79116	0.753642	0.0794757	0.335339	0.0613564	2.00595	0.408413
PDPNHi Fibro.	FLRT2	TRUE	0.176631	0.9418	0.0582	2.78391	0.000188364	0.000109519	0	0.25	1.72062	1.4465	3.58453	-9.023	12.6042	0.574414	0.153569	0.278024	0.101393	1.89948	1.15042
PDPNHi Fibro.	COL12A1	TRUE	0.424453	0.9416	0.0584	2.78026	0.00104939	0.000328859	0	0.25	1.83737	1.90774	1.8975	-4.65276	7.78602	3.72799	0.433423	0.670994	0.246541	10.696	3.19585
PDPNHi Fibro.	ASS1	TRUE	0.102525	0.9412	0.0588	2.77301	6.11973e-05	1.30981e-05	0	0.25	1.9656	1.89768	2.02203	-5.08546	9.20487	0.242875	0.0188466	0.117638	0.0151128	0.624807	0.120092
Myofibro.	NPNT	TRUE	0.756654	0.9992	0.0008	7.13009	0.0035634	4.87138e-05	0	0.25	7.13014	7.16769	2.19237	-3.27186	15.619	3.94182	0.0952584	0.803497	0.0468427	32.2143	0.483828
Myofibro.	MYH11	TRUE	0.887773	0.999	0.001	6.90674	0.00905526	0.0001198	0	0.25	9.39587	9.72438	2.82504	-2.66415	16.5134	9.66671	0.332323	0.92993	0.0421568	81.0383	1.15916
Myofibro.	PLN	TRUE	0.325621	0.999	0.001	6.90674	0.000469834	8.64527e-06	0	0.25	8.14606	8.44887	2.21708	-3.70503	13.2885	0.614965	0.0265426	0.335664	0.0100436	4.7103	0.0772549
Myofibro.	JPH2	TRUE	0.12702	0.9986	0.0014	6.56987	0.000123972	2.1621e-06	0	0.25	7.38003	7.62748	2.21652	-3.17212	13.2775	0.15972	0.00609496	0.131329	0.00430907	1.29861	0.0199846
Myofibro.	SOSTDC1	TRUE	0.774742	0.9974	0.0026	5.94964	0.00938766	8.07481e-05	0	0.25	9.56301	9.7277	3.57822	-6.39684	22.4379	9.21203	0.165465	0.817063	0.0423207	81.6816	0.77398
Myofibro.	LUZP2	TRUE	0.325225	0.9974	0.0026	5.94964	0.00057365	1.24895e-05	0	0.25	6.32641	6.44115	2.1708	-3.45743	14.5389	0.686853	0.0220041	0.339021	0.0137956	5.50795	0.102748
Myofibro.	CDH6	TRUE	0.131702	0.9974	0.0026	5.94964	0.000159643	3.44364e-06	0	0.25	7.05579	7.1865	2.28396	-4.87634	14.0653	0.209371	0.0078317	0.136224	0.00452207	1.70597	0.0259021
Myofibro.	HSD17B6	TRUE	0.685497	0.9972	0.0028	5.87533	0.00158884	2.91143e-05	0	0.25	7.954	8.15479	2.17631	-2.37687	14.2252	1.69776	0.0626536	0.712727	0.0272307	15.1358	0.236054
Myofibro.	CCDC144NL-AS1	TRUE	0.142059	0.997	0.003	5.80614	0.000143376	5.28203e-06	0	0.25	5.46687	5.64603	1.70309	-3.24717	10.5366	0.187273	0.012108	0.152168	0.0101091	1.66412	0.0514897
Myofibro.	KCNH2	TRUE	0.21311	0.9968	0.0032	5.7414	0.000247557	1.01055e-05	0	0.25	5.53138	5.74391	1.62005	-3.6897	10.5012	0.293007	0.022168	0.22951	0.0164007	2.45909	0.0885591
Myofibro.	TSPAN15	TRUE	0.335432	0.9966	0.0034	5.68057	0.000425362	1.51984e-05	0	0.25	5.34106	5.46978	1.54358	-3.21581	9.79474	0.516923	0.0299505	0.358042	0.0226103	4.55303	0.139403
Myofibro.	MFAP5	TRUE	0.677439	0.9964	0.0036	5.62321	0.00330156	6.42552e-05	0	0.25	9.97133	10.4991	3.59803	-7.41706	19.1422	3.03049	0.131599	0.705734	0.0282957	28.2902	0.661605
Myofibro.	KCNMB1	TRUE	0.491283	0.9962	0.0038	5.56894	0.000999373	1.64713e-05	0	0.25	9.08947	9.44407	2.84337	-4.02869	15.7567	1.14657	0.0437789	0.505734	0.014451	9.80094	0.144433
Myofibro.	SPOCD1	TRUE	0.149096	0.9962	0.0038	5.56894	0.000195782	5.08513e-06	0	0.25	7.22901	7.48432	2.53162	-4.62227	14.2686	0.20951	0.0156798	0.158042	0.00894583	1.99123	0.0487641
Myofibro.	HHIP	TRUE	0.743891	0.9954	0.0046	5.37709	0.00688712	0.000308603	0	0.25	6.86505	6.92147	3.33631	-3.81539	18.2783	7.60993	0.514123	0.907832	0.163941	61.8556	3.14288
Myofibro.	LMOD1	TRUE	0.554732	0.9948	0.0052	5.25388	0.00248469	0.0002807	0	0.25	3.40507	3.48149	1.17952	-2.26157	8.73657	2.85524	0.482764	0.824336	0.269604	24.1181	2.71884
Myofibro.	CDCA7	TRUE	0.115851	0.9948	0.0052	5.25388	0.00011225	4.75483e-06	0	0.25	5.65462	5.88725	2.18141	-6.01792	11.3085	0.141538	0.0106498	0.123077	0.00722548	1.27337	0.0428601
Myofibro.	MYOCD	TRUE	0.580771	0.9946	0.0054	5.21594	0.00128902	5.39682e-05	0	0.25	7.63535	7.86545	2.60333	-4.19398	14.9002	1.60727	0.133876	0.616783	0.0360127	12.6905	0.444317
Myofibro.	SEMA3C	TRUE	0.324754	0.9944	0.0056	5.17937	0.00045395	2.19599e-05	0	0.25	5.2004	5.29751	2.07367	-3.39558	11.3329	0.6	0.0410427	0.355245	0.0304912	4.87906	0.215421
Myofibro.	SYT10	TRUE	0.382044	0.9942	0.0058	5.14408	0.000712321	1.45779e-05	0	0.25	6.81757	6.90917	2.87599	-3.39206	15.8028	0.737762	0.0195793	0.398462	0.0164171	6.58778	0.130979
Myofibro.	C3orf70	TRUE	0.199481	0.994	0.006	5.10998	0.00028075	2.83628e-05	0	0.25	3.51195	3.55758	1.23139	-2.08688	7.63005	0.321399	0.0509552	0.241818	0.0423371	2.63047	0.277175
Myofibro.	C8orf34	TRUE	0.114106	0.9938	0.0062	5.07699	0.000137528	4.37621e-06	0	0.25	5.88838	6.0853	2.41743	-3.73048	12.6696	0.163077	0.00920798	0.121119	0.00701248	1.36853	0.039174
Myofibro.	PDLIM3	TRUE	0.544989	0.9936	0.0064	5.04504	0.00710192	0.000608111	0	0.25	4.0004	4.02809	1.57966	-2.45745	8.78584	7.43259	1.01504	0.953007	0.408018	65.663	5.86207
Myofibro.	DTNA	TRUE	0.329899	0.9934	0.0066	5.01406	0.00053097	2.1208e-05	0	0.25	5.68524	5.8406	2.29387	-3.46566	14.0797	0.707273	0.0504145	0.363077	0.0331782	5.49352	0.243965
Myofibro.	GIPC3	TRUE	0.13137	0.9934	0.0066	5.01406	0.000136455	9.61938e-06	0	0.25	4.38583	4.28196	2.06397	-3.01161	11.2604	0.192168	0.0169578	0.146853	0.0154832	1.48241	0.0975466
Myofibro.	CNN1	TRUE	0.65289	0.9932	0.0068	4.98401	0.002786	7.42387e-05	0	0.25	7.0144	7.33109	2.882	-4.03369	14.8449	3.11888	0.150883	0.716084	0.0631943	25.1373	0.698971
Myofibro.	RERG	TRUE	0.363512	0.9932	0.0068	4.98401	0.000527853	3.84739e-05	0	0.25	4.6502	4.82374	2.04095	-3.99173	10.6363	0.671888	0.0727627	0.415385	0.0518727	5.98619	0.403977
Myofibro.	ACTG2	TRUE	0.771714	0.993	0.007	4.95482	0.0131369	0.000495157	0	0.25	8.15613	8.59711	4.03492	-5.56084	18.0807	14.9112	0.959564	0.92014	0.148425	119.264	4.42025
Myofibro.	CES1	TRUE	0.456681	0.9928	0.0072	4.92645	0.00118748	9.44259e-05	0	0.25	4.21853	4.37045	1.55695	-3.08347	8.40073	1.36839	0.187043	0.548531	0.0918504	11.589	0.932503
Myofibro.	MYLK	TRUE	0.467135	0.9926	0.0074	4.89885	0.00729011	0.000693508	0	0.25	3.60468	3.75272	1.22731	-1.9123	7.13202	7.82364	1.35993	0.944476	0.47734	63.9496	6.56
Myofibro.	MACROD2	TRUE	0.4692	0.9924	0.0076	4.87198	0.00131472	9.4446e-05	0	0.25	4.4513	4.42049	2.11142	-4.48653	12.3112	1.54951	0.144903	0.552727	0.0835272	13.2491	0.88895
Myofibro.	FBXL22	TRUE	0.23063	0.9924	0.0076	4.87198	0.000279896	1.75406e-05	0	0.25	5.13013	5.32475	2.17237	-4.72649	10.8047	0.338881	0.0351935	0.255944	0.0253138	2.90605	0.162344
Myofibro.	DES	TRUE	0.108009	0.992	0.008	4.82028	0.00127414	4.58021e-06	0	0.25	6.93011	7.10242	3.7288	-7.06269	19.598	1.99273	0.0251499	0.110909	0.00290002	12.346	0.0510696
Myofibro.	NELL1	TRUE	0.257713	0.9918	0.0082	4.79539	0.0003837	2.47852e-05	0	0.25	4.76586	4.56485	2.27304	-4.21474	14.0667	0.476224	0.0464168	0.286713	0.0290002	3.87238	0.25781
Myofibro.	SORBS1	TRUE	0.420652	0.9914	0.0086	4.74735	0.000994749	7.03741e-05	0	0.25	4.14482	4.22862	1.88867	-3.6893	10.1585	1.30084	0.137169	0.504196	0.0835436	10.1831	0.729585
Myofibro.	DIO2	TRUE	0.331255	0.991	0.009	4.70149	0.000653361	3.4087e-05	0	0.25	4.91834	4.98674	2.36392	-6.88598	12.0849	0.713566	0.0636694	0.371888	0.0406331	6.21044	0.331903
Myofibro.	CKB	TRUE	0.576662	0.9906	0.0094	4.6576	0.00304899	0.000127205	0	0.25	4.81337	5.00663	2.02696	-4.21859	10.8272	3.04741	0.198938	0.700839	0.124177	25.7562	1.20201
Myofibro.	GPM6B	TRUE	0.231192	0.9902	0.0098	4.61552	0.000313635	1.74869e-05	0	0.25	4.49983	4.59564	2.0545	-5.1206	10.3046	0.331189	0.0294918	0.253147	0.021955	3.48624	0.189269
Myofibro.	AOC3	TRUE	0.389584	0.9898	0.0102	4.57511	0.00088732	0.000126541	0	0.25	2.86419	2.87777	1.16014	-1.83337	9.88614	0.967413	0.187486	0.541958	0.152374	8.28327	1.20645
Myofibro.	AF131217.1	TRUE	0.40201	0.9894	0.0106	4.53624	0.00103924	5.64225e-05	0	0.25	4.57816	4.61824	2.10431	-3.98021	12.8574	1.14196	0.0856899	0.46042	0.0584101	9.49907	0.513975
Myofibro.	KCNJ3	TRUE	0.276785	0.9894	0.0106	4.53624	0.000415194	1.63732e-05	0	0.25	5.80311	5.97586	2.84768	-5.8082	17.1282	0.474685	0.0204968	0.294545	0.0177606	4.07864	0.176316
Myofibro.	MTCL1	TRUE	0.128679	0.9894	0.0106	4.53624	0.000186287	1.8202e-05	0	0.25	3.44857	3.43828	1.68514	-3.77794	10.6813	0.217762	0.0363076	0.157483	0.0288036	1.73714	0.176336
Myofibro.	KCNIP4	TRUE	0.184542	0.9892	0.0108	4.51735	0.000349066	2.01093e-05	0	0.25	5.16416	5.44094	2.32039	-4.19472	11.7959	0.403636	0.0323918	0.204056	0.0195137	3.82793	0.230763
Myofibro.	CDC42EP3	TRUE	0.251171	0.9888	0.0112	4.48058	0.000311935	2.19962e-05	0	0.25	5.38678	5.74839	2.50076	-5.95208	11.5579	0.42993	0.0489072	0.281678	0.0305076	3.56842	0.230412
Myofibro.	CNTNAP3	TRUE	0.1022	0.9888	0.0112	4.48058	0.000109513	7.86595e-06	0	0.25	5.61442	6.02522	2.83062	-4.86969	14.4612	0.135664	0.0123046	0.112587	0.0103877	1.088	0.0746334
Myofibro.	TTLL7	TRUE	0.388579	0.988	0.012	4.41078	0.000802708	0.00011006	0	0.25	2.86137	2.89339	1.24892	-2.19168	8.90395	0.966573	0.161222	0.521259	0.13268	8.5798	1.0798
Myofibro.	ITGA9	TRUE	0.288253	0.988	0.012	4.41078	0.000460142	5.02373e-05	0	0.25	3.62467	3.53552	1.81031	-2.89643	10.3783	0.642517	0.100125	0.361818	0.0735656	4.99821	0.531435
Myofibro.	ACTA2	TRUE	0.442782	0.9876	0.0124	4.37758	0.0310205	0.00260835	0	0.25	4.70985	5.13986	2.02126	-3.93548	11.5325	33.6517	4.44891	0.98951	0.546728	279.933	24.9112
Myofibro.	RP5-1198O20.4	TRUE	0.129866	0.9868	0.0132	4.31425	0.000178372	6.03645e-06	0	0.25	4.92219	5.12976	2.28358	-4.80051	10.651	0.201538	0.0129928	0.13986	0.00999443	1.89827	0.0591465
Myofibro.	CAP2	TRUE	0.1229	0.9864	0.0136	4.28399	0.000143134	1.37042e-05	0	0.25	3.95805	4.1985	1.92357	-4.8532	9.13774	0.182937	0.0266573	0.145035	0.0221352	1.58072	0.146294
Myofibro.	TAGLN	TRUE	0.58174	0.986	0.014	4.2546	0.0301039	0.0023852	0	0.25	5.57633	5.85558	2.92985	-6.73247	14.3312	32.1884	4.25358	0.974685	0.392945	272.597	22.4334
Myofibro.	LINC00578	TRUE	0.370981	0.9854	0.0146	4.21203	0.000743283	6.14154e-05	0	0.25	5.48897	5.77566	2.96723	-4.60869	14.1513	0.88979	0.141364	0.434126	0.0631451	7.83458	0.643223
Myofibro.	ADAMTS6	TRUE	0.228045	0.9848	0.0152	4.17114	0.000424738	4.1941e-05	0	0.25	5.02538	5.06232	2.87703	-4.40759	13.7812	0.555245	0.0894583	0.272168	0.0441229	4.43226	0.370676
Myofibro.	TOX3	TRUE	0.138886	0.9842	0.0158	4.13182	0.000171534	1.63393e-05	0	0.25	4.09944	3.91498	2.30472	-4.9891	11.4422	0.216923	0.0285906	0.163217	0.0243307	1.74509	0.182327
Myofibro.	TPM1	TRUE	0.256932	0.984	0.016	4.11904	0.0118319	0.0018576	0	0.25	2.92726	3.07921	1.20917	-1.7828	6.01765	13.688	3.11698	0.986853	0.729921	114.973	17.8428
Myofibro.	RGS5	TRUE	0.280969	0.9838	0.0162	4.10641	0.0015383	0.000101856	0	0.25	5.58998	6.04979	3.48294	-11.7201	14.6685	1.82937	0.331586	0.317343	0.0363732	15.8941	1.24876
Myofibro.	LDLRAD3	TRUE	0.304085	0.983	0.017	4.0574	0.000664382	8.31925e-05	0	0.25	3.43636	3.4339	1.78216	-3.33208	9.91057	0.702098	0.154307	0.409371	0.105286	6.38553	0.777904
Myofibro.	MYL9	TRUE	0.166216	0.9828	0.0172	4.0455	0.0198514	0.00272057	0	0.25	2.98642	3.19289	1.5183	-4.60219	7.08219	21.0652	4.41152	0.976224	0.810008	179.661	26.2036
Myofibro.	LPP	TRUE	0.216021	0.9824	0.0176	4.0221	0.00678392	0.0014385	0	0.25	2.24103	2.25622	1.01811	-2.71746	6.23514	8.32979	2.66119	0.952168	0.736147	66.8909	14.5169
Myofibro.	TBXA2R	TRUE	0.158981	0.9824	0.0176	4.0221	0.000169215	1.83326e-05	0	0.25	3.48867	3.45713	1.73119	-2.61151	9.40992	0.223636	0.0290658	0.186294	0.0273126	1.89669	0.178934
Myofibro.	PRUNE2	TRUE	0.143116	0.9822	0.0178	4.0106	0.000209087	1.62034e-05	0	0.25	5.4534	5.88897	3.30899	-7.17742	14.4852	0.281119	0.0371432	0.165874	0.0227578	2.3718	0.169831
Myofibro.	WFDC2	TRUE	0.176106	0.982	0.018	3.99922	0.000245137	2.63548e-05	0	0.25	3.84971	3.94049	2.12063	-9.2221	10.7693	0.330909	0.054101	0.208252	0.032146	2.52819	0.283577
Myofibro.	RP11-123O10.4	TRUE	0.108928	0.982	0.018	3.99922	0.000144719	7.74221e-06	0	0.25	4.74693	4.98782	2.85356	-7.12281	12.8365	0.195804	0.0165482	0.120839	0.0119114	1.63367	0.0881559
Myofibro.	TGFBR3	TRUE	0.382967	0.9818	0.0182	3.98797	0.00118589	0.000194683	0	0.25	2.77282	2.7443	1.49855	-2.85151	8.02622	1.36056	0.286349	0.581119	0.198152	11.5931	1.89405
Myofibro.	PGM5	TRUE	0.254674	0.9816	0.0184	3.97683	0.000356851	5.4357e-05	0	0.25	3.01363	2.89541	1.62949	-3.43131	9.84437	0.494545	0.0897041	0.331189	0.0765147	4.00832	0.588145
Myofibro.	FLNA	TRUE	0.34227	0.9814	0.0186	3.96582	0.00464962	0.000865171	0	0.25	2.56003	2.63171	1.10799	-2.66057	5.58327	5.41441	1.45457	0.905874	0.563604	45.9878	8.55589
Myofibro.	ALDH1B1	TRUE	0.198202	0.981	0.019	3.94413	0.000310653	4.59948e-05	0	0.25	2.86587	3.03529	1.33353	-4.0165	6.52953	0.397343	0.10019	0.27049	0.0722876	3.11168	0.464534
Myofibro.	SYTL2	TRUE	0.173521	0.9806	0.0194	3.92289	0.000224144	3.14564e-05	0	0.25	3.3191	3.44028	1.71028	-3.18775	8.22568	0.336503	0.0591146	0.216923	0.043402	2.60777	0.331286
Myofibro.	SMTN	TRUE	0.336682	0.9802	0.0198	3.90207	0.00108332	0.000206665	0	0.25	2.49834	2.51515	1.21314	-2.11862	6.86704	1.26517	0.344759	0.56965	0.232969	9.8554	2.00274
Myofibro.	TES	TRUE	0.27587	0.9802	0.0198	3.90207	0.000765588	0.000203855	0	0.25	1.97328	1.93748	0.894276	-1.4846	5.03851	0.978182	0.351427	0.519161	0.243291	7.90688	1.92124
Myofibro.	PCSK7	TRUE	0.174801	0.98	0.02	3.89182	0.000477933	0.000117606	0	0.25	2.12527	2.19029	0.971379	-1.65253	4.88778	0.654965	0.224203	0.335105	0.160304	4.79336	1.23338
Myofibro.	NEXN	TRUE	0.412737	0.9796	0.0204	3.87161	0.0017347	0.00035524	0	0.25	2.49099	2.62516	1.12901	-2.39285	5.89937	2.06979	0.596635	0.739441	0.326703	17.1999	3.49912
Myofibro.	OSR1	TRUE	0.346175	0.9772	0.0228	3.75793	0.00101696	0.00027011	0	0.25	3.79993	3.70174	3.02914	-7.7273	14.6581	1.0358	0.305092	0.50951	0.163335	10.0694	2.73111
Myofibro.	PAWR	TRUE	0.231973	0.9766	0.0234	3.73134	0.00034596	5.61413e-05	0	0.25	2.84095	2.88838	1.41884	-2.66525	7.55176	0.496224	0.10268	0.313566	0.0815939	3.78259	0.575061
Myofibro.	CSRP1	TRUE	0.339415	0.9758	0.0242	3.6969	0.00436079	0.00080095	0	0.25	2.46622	2.61997	1.27902	-4.4217	6.7204	5.10238	1.23974	0.883636	0.544221	42.0983	7.52447
Myofibro.	APCDD1	TRUE	0.307995	0.9756	0.0244	3.68847	0.000815746	0.000152597	0	0.25	2.56476	2.64183	1.3926	-2.81269	7.77477	1.07818	0.30057	0.481259	0.173264	8.45315	1.5279
Myofibro.	SYNPO2	TRUE	0.454134	0.9754	0.0246	3.6801	0.0020641	0.000293725	0	0.25	3.39646	3.47963	1.98547	-3.49784	9.79129	2.31804	0.422207	0.681958	0.227824	18.402	2.71525
Myofibro.	CSRP2	TRUE	0.35115	0.975	0.025	3.66356	0.00097506	0.000156953	0	0.25	2.95259	3.06811	1.77401	-4.56923	8.43868	1.08965	0.244995	0.512028	0.160878	10.0204	1.59727
Myofibro.	LIMS2	TRUE	0.404309	0.9748	0.0252	3.65539	0.000843017	0.000130076	0	0.25	3.34234	3.33009	2.11312	-5.1858	9.54946	1.03413	0.194433	0.55049	0.146181	9.05702	1.42254
Myofibro.	HHIP-AS1	TRUE	0.458992	0.9746	0.0254	3.64728	0.000885207	0.000143413	0	0.25	4.33234	4.27594	2.86973	-4.1626	15.5189	1.10895	0.18842	0.585315	0.126323	9.7407	1.41552
Myofibro.	LINC01133	TRUE	0.119957	0.9742	0.0258	3.63124	0.000186806	2.80436e-05	0	0.25	4.56606	4.76955	3.47746	-8.84092	13.7762	0.210629	0.0383884	0.15035	0.0303929	2.0096	0.284973
Myofibro.	LTBP1	TRUE	0.50993	0.974	0.026	3.62331	0.00169882	0.000314419	0	0.25	3.43404	3.62605	1.84658	-3.32568	8.42027	2.23007	0.587804	0.751189	0.241259	18.5257	3.11184
Myofibro.	C12orf75	TRUE	0.231668	0.974	0.026	3.62331	0.000694188	5.79829e-05	0	0.25	3.4504	3.44049	2.21778	-5.75755	10.953	0.783217	0.12244	0.307413	0.0757447	7.64853	0.544311
Myofibro.	ADCY5	TRUE	0.164003	0.974	0.026	3.62331	0.000236268	3.18587e-05	0	0.25	3.08487	3.1348	1.80548	-3.39477	9.90656	0.280839	0.0504964	0.207552	0.0435495	2.37999	0.325956
Myofibro.	NTRK3	TRUE	0.125667	0.974	0.026	3.62331	0.000227995	3.64032e-05	0	0.25	4.42594	4.67227	3.97701	-8.84758	15.0068	0.260559	0.0403218	0.156224	0.0305567	2.67908	0.374453
Myofibro.	CD200	TRUE	0.112773	0.974	0.026	3.62331	0.000114406	1.99834e-05	0	0.25	4.14455	4.34584	2.65432	-6.77725	11.7767	0.161259	0.032998	0.139021	0.0262477	1.51905	0.215064
Myofibro.	FHL1	TRUE	0.148355	0.9736	0.0264	3.60764	0.00609121	0.00168067	0	0.25	1.82046	1.87093	0.899882	-2.58573	7.45963	6.8186	2.65134	0.933147	0.784792	56.5689	16.2485
Myofibro.	PDLIM7	TRUE	0.340246	0.9728	0.0272	3.57696	0.0018276	0.000442995	0	0.25	2.19203	2.32808	1.01824	-1.79599	4.7277	1.98657	0.700888	0.73958	0.399335	16.8357	4.29606
Myofibro.	JAG1	TRUE	0.216611	0.9722	0.0278	3.55453	0.000498767	0.000140335	0	0.25	1.95043	1.94201	1.03804	-1.89204	5.34877	0.595804	0.200757	0.378881	0.16227	4.92247	1.41948
Myofibro.	P2RY14	TRUE	0.350253	0.9714	0.0286	3.52533	0.00108631	0.000255363	0	0.25	2.72667	2.75009	1.78375	-4.55747	10.6681	1.11077	0.374381	0.54	0.189747	9.76543	2.16598
Myofibro.	AHNAK2	TRUE	0.180852	0.9714	0.0286	3.52533	0.000215214	2.97998e-05	0	0.25	3.63681	3.68397	2.51651	-6.60674	12.2685	0.295944	0.0541501	0.222517	0.0416653	2.67508	0.330619
Myofibro.	ME1	TRUE	0.151561	0.9712	0.0288	3.51816	0.000237739	5.6025e-05	0	0.25	2.30972	2.33568	1.233	-2.73691	6.22834	0.309231	0.100223	0.235105	0.0835436	2.48084	0.562638
Myofibro.	RALGPS2	TRUE	0.232346	0.9694	0.0306	3.45568	0.000603218	0.000141126	0	0.25	2.15012	2.14668	1.28224	-3.72203	7.19364	0.71972	0.24796	0.392028	0.159681	5.54833	1.35349
Myofibro.	MTSS1	TRUE	0.101235	0.9688	0.0312	3.43564	0.000122069	1.73248e-05	0	0.25	3.69282	3.84437	2.55399	-4.29645	11.2235	0.157483	0.0278533	0.124615	0.0233804	1.35552	0.164947
Myofibro.	TPM2	TRUE	0.134223	0.9686	0.0314	3.42904	0.0120801	0.00268805	0	0.25	2.24673	2.37755	1.28872	-4.00702	5.83908	13.2909	4.46472	0.973706	0.839483	113.687	26.2461
Myofibro.	GRM7	TRUE	0.198338	0.9676	0.0324	3.39666	0.000355878	6.11879e-05	0	0.25	3.37912	3.09399	2.52117	-4.23288	12.6353	0.445734	0.0977652	0.267692	0.0693548	4.12834	0.681786
Myofibro.	DCLK1	TRUE	0.277901	0.9666	0.0334	3.36523	0.000603359	0.000116398	0	0.25	3.10875	3.08745	2.0713	-3.46768	10.101	0.768811	0.201052	0.414825	0.136924	6.28926	1.28255
Myofibro.	KCNMA1	TRUE	0.135834	0.9666	0.0334	3.36523	0.000288898	2.15008e-05	0	0.25	3.35896	3.35106	2.80342	-6.27708	13.7266	0.347552	0.0500705	0.16993	0.0340957	3.00126	0.220383
Myofibro.	ADAMDEC1	TRUE	0.146185	0.9664	0.0336	3.35905	0.0139357	0.0355263	0	0.25	0.706004	-1.03084	4.65965	-11.4802	12.917	17.08	53.9945	0.838881	0.692696	124.613	351.257
Myofibro.	MAP1B	TRUE	0.230258	0.9654	0.0346	3.32869	0.000723776	0.000512347	0	0.25	3.27612	4.19718	3.40901	-6.11136	10.3493	1.01203	0.739457	0.467552	0.237294	7.51549	5.30538
FDC	GP1BA	TRUE	0.257228	0.999	0.001	6.90674	0.000288727	2.80683e-06	0	0.25	7.65881	7.80286	2.57824	-2.71902	15.3244	0.423166	0.00641827	0.262548	0.00532061	2.84318	0.0262
FDC	CXCL13	TRUE	0.207609	0.997	0.003	5.80614	0.00307332	4.6303e-05	0	0.25	8.53748	8.67733	3.64084	-9.36337	20.351	8.80888	0.294661	0.213127	0.0055188	44.9106	0.539672
FDC	CCL19	TRUE	0.655041	0.9958	0.0042	5.46846	0.0403814	0.000708773	0	0.25	8.70347	9.00333	4.21362	-7.81433	20.9269	45.9027	1.55674	0.737838	0.0827972	335.003	6.76899
FDC	FAM216B	TRUE	0.224429	0.9944	0.0056	5.17937	0.000253424	4.09896e-06	0	0.25	6.99649	7.17236	2.85099	-5.26285	15.0854	0.332819	0.00992469	0.232432	0.00800378	2.44877	0.0412097
FDC	C3	TRUE	0.757779	0.9936	0.0064	5.04504	0.010924	0.000482471	0	0.25	7.0916	7.06118	3.50922	-5.5523	17.6148	14.3486	1.06365	0.944015	0.186237	105.291	4.71274
FDC	CCL21	TRUE	0.583551	0.9926	0.0074	4.89885	0.0269085	0.00011262	0	0.25	9.03663	9.27647	5.02122	-10.1145	23.8105	50.0112	0.131384	0.633205	0.0496539	350.32	0.778489
FDC	IL3RA	TRUE	0.187437	0.9926	0.0074	4.89885	0.00022939	9.8349e-06	0	0.25	4.91682	4.98929	2.06263	-3.17339	11.2757	0.339382	0.0189347	0.202317	0.0148794	2.22824	0.0896376
FDC	ADRA2A	TRUE	0.20177	0.9924	0.0076	4.87198	0.000283842	1.1037e-05	0	0.25	6.61032	6.6381	3.13648	-6.65438	18.2189	0.395753	0.0220904	0.213127	0.0113577	2.61387	0.0950552
FDC	XKR4	TRUE	0.122876	0.9924	0.0076	4.87198	0.000146452	1.63698e-06	0	0.25	6.36886	6.47074	3.10374	-5.64941	17.1654	0.276062	0.00291185	0.124324	0.0014483	1.61162	0.0161186
FDC	CD24	TRUE	0.487914	0.9908	0.0092	4.67931	0.00119794	2.577e-05	0	0.25	6.84233	7.03186	3.05361	-4.40704	16.5606	1.83822	0.0761503	0.52278	0.034866	11.0597	0.313259
FDC	CR1L	TRUE	0.113481	0.9906	0.0094	4.6576	0.000105469	2.98778e-06	0	0.25	4.9549	4.93035	2.35853	-4.09458	11.8519	0.171815	0.00667744	0.119305	0.0058237	1.18592	0.0294067
FDC	TMEM178B	TRUE	0.119029	0.99	0.01	4.59512	0.000117795	4.62641e-06	0	0.25	4.55083	4.57857	2.10797	-3.18299	11.8966	0.2	0.0073025	0.125097	0.00606763	1.20958	0.0461888
FDC	CTSH	TRUE	0.481481	0.9898	0.0102	4.57511	0.000994158	5.12599e-05	0	0.25	5.16425	5.34019	2.43303	-4.14275	12.0865	1.56255	0.13143	0.553668	0.0721865	10.1656	0.47678
FDC	FDCSP	TRUE	0.413106	0.9898	0.0102	4.57511	0.00704455	8.96419e-05	0	0.25	8.09883	8.30041	4.51742	-8.41497	22.4922	16.532	0.224731	0.451737	0.0386316	89.1522	0.855664
FDC	NPB	TRUE	0.181021	0.9866	0.0134	4.29901	0.000220898	9.69538e-06	0	0.25	3.8769	3.91406	1.97836	-2.29821	10.8081	0.32278	0.0141171	0.194208	0.0131872	2.27752	0.102946
FDC	FAM26F	TRUE	0.159754	0.986	0.014	4.2546	0.000160659	1.01059e-05	0	0.25	4.44667	4.48066	2.33728	-4.33126	11.9517	0.250193	0.0232186	0.178764	0.0190109	1.6562	0.102526
FDC	CFI	TRUE	0.224076	0.9856	0.0144	4.22602	0.000229547	2.23492e-05	0	0.25	3.91301	3.86462	2.15906	-3.45098	11.9978	0.372201	0.047855	0.255985	0.0319084	2.79834	0.225868
FDC	TNFSF11	TRUE	0.451024	0.9854	0.0146	4.21203	0.00243064	4.01904e-05	0	0.25	6.30036	6.35117	3.83775	-7.30059	19.3519	2.70811	0.104019	0.492278	0.0412538	19.5118	0.560751
FDC	BIRC3	TRUE	0.221332	0.9854	0.0146	4.21203	0.000362714	3.32682e-05	0	0.25	4.58274	4.63588	2.54444	-4.34051	13.1174	0.530502	0.0880263	0.272587	0.0512547	3.36584	0.341301
FDC	UBD	TRUE	0.18986	0.9854	0.0146	4.21203	0.000274938	2.15604e-05	0	0.25	5.82122	5.91153	3.44479	-6.88421	15.6478	0.330116	0.0543647	0.222394	0.0325335	2.23606	0.183813
FDC	MYO16	TRUE	0.149058	0.9852	0.0148	4.19822	0.000209611	8.06204e-06	0	0.25	5.45273	5.62607	3.10204	-5.78528	14.64	0.265251	0.0103668	0.157915	0.00885752	1.90435	0.0777219
FDC	IL4I1	TRUE	0.120579	0.9846	0.0154	4.15787	0.000121768	9.20328e-06	0	0.25	4.79062	4.92852	2.64986	-4.72076	12.1429	0.202317	0.0252462	0.140154	0.019575	1.23139	0.0865847
FDC	EFNA5	TRUE	0.33026	0.9828	0.0172	4.0455	0.000580912	4.24758e-05	0	0.25	5.02487	5.13075	2.9029	-4.90055	12.7176	0.789575	0.0690459	0.376834	0.0465744	5.38643	0.430886
FDC	RBP5	TRUE	0.637015	0.9824	0.0176	4.0221	0.00241213	0.000256454	0	0.25	4.87421	4.49867	2.86692	-4.65716	12.715	2.9305	0.478946	0.842857	0.205842	23.3216	2.71311
FDC	CLU	TRUE	0.390164	0.9822	0.0178	4.0106	0.00402348	0.000175111	0	0.25	5.38441	5.57838	3.74196	-8.98412	16.5911	7.10077	0.45617	0.477992	0.0878282	40.8771	1.75928
FDC	PRRX1	TRUE	0.353306	0.9822	0.0178	4.0106	0.000596312	6.42115e-05	0	0.25	5.37838	5.53508	3.201	-6.10907	14.0449	0.814286	0.131049	0.425097	0.0717901	5.74793	0.724485
FDC	TLCD1	TRUE	0.155078	0.9808	0.0192	3.93346	0.00020364	2.57754e-05	0	0.25	3.56302	3.67384	1.99399	-4.15057	9.05084	0.279537	0.0591213	0.198069	0.0429917	1.83582	0.251454
FDC	HPGD	TRUE	0.161364	0.9806	0.0194	3.92289	0.000190186	1.27692e-05	0	0.25	4.32988	4.29393	2.54919	-4.43862	11.5483	0.305792	0.0251395	0.181853	0.0204897	2.02029	0.153309
FDC	CD74	TRUE	0.482576	0.9802	0.0198	3.90207	0.013795	0.00171789	0	0.25	3.74047	3.78936	2.15252	-3.92045	10.5641	18.0386	3.67614	0.944402	0.461826	133.482	18.0195
FDC	IL27RA	TRUE	0.266491	0.98	0.02	3.89182	0.000326083	3.29235e-05	0	0.25	3.71559	3.57565	2.10734	-2.6188	11.5925	0.503089	0.0621093	0.317761	0.0512699	3.58821	0.319262
FDC	IL33	TRUE	0.144003	0.98	0.02	3.89182	0.000273528	3.22623e-05	0	0.25	5.57409	5.93458	4.42025	-10.5257	17.4694	0.327799	0.0491813	0.17027	0.0262676	2.26483	0.317228
FDC	TENM4	TRUE	0.238189	0.9794	0.0206	3.86165	0.000359928	5.00495e-05	0	0.25	3.80419	3.84796	2.40091	-4.12869	10.9414	0.54556	0.128579	0.306564	0.0683752	3.65232	0.519532
FDC	CACNA1C	TRUE	0.283993	0.9788	0.0212	3.83233	0.000368366	5.29439e-05	0	0.25	3.50525	3.61706	2.19692	-6.37979	9.75948	0.626255	0.111748	0.348649	0.0646553	4.43412	0.55316
FDC	CD200	TRUE	0.171932	0.9786	0.0214	3.82273	0.000186768	2.52691e-05	0	0.25	4.39571	4.65594	2.88769	-5.11314	11.9903	0.27722	0.0373357	0.203475	0.0315425	1.98194	0.287438
FDC	SMOC2	TRUE	0.204847	0.9778	0.0222	3.78521	0.000322297	8.6107e-05	0	0.25	4.66386	5.09019	3.40948	-8.16469	13.2071	0.42278	0.112952	0.256757	0.0519102	3.03059	0.88688
FDC	PRELP	TRUE	0.146047	0.9776	0.0224	3.77604	0.000264246	2.23274e-05	0	0.25	4.96693	5.19843	4.08256	-9.85625	15.6652	0.323938	0.0359332	0.166795	0.0207488	2.46697	0.24531
FDC	HLA-DRB1	TRUE	0.3219	0.9772	0.0228	3.75793	0.000782434	0.000105554	0	0.25	3.81037	3.87133	2.48219	-7.68605	12.3738	1.1305	0.219182	0.411969	0.0900692	8.47373	1.13994
FDC	TNFSF13B	TRUE	0.375979	0.9766	0.0234	3.73134	0.00140193	0.000175142	0	0.25	4.34483	4.55554	3.2571	-7.52155	12.4861	1.70116	0.223938	0.502317	0.126338	13.946	1.78304
FDC	NFE2L3	TRUE	0.129539	0.9766	0.0234	3.73134	0.000147529	2.20837e-05	0	0.25	3.58772	3.53542	2.18866	-4.03058	10.8189	0.233205	0.0572308	0.171815	0.0422752	1.43945	0.211627
FDC	KIAA1211	TRUE	0.217306	0.9754	0.0246	3.6801	0.000317426	5.52834e-05	0	0.25	3.19751	3.13434	2.00785	-3.99003	9.68931	0.432819	0.108059	0.296139	0.0788334	3.10784	0.569648
FDC	HLA-DRB5	TRUE	0.173392	0.9748	0.0252	3.65539	0.00035311	4.46635e-05	0	0.25	4.1512	4.22499	2.91777	-9.25496	14.0541	0.502317	0.0852669	0.216216	0.042824	3.53928	0.46208
FDC	RARB	TRUE	0.142832	0.9742	0.0258	3.63124	0.000143397	1.8309e-05	0	0.25	3.40114	3.37284	2.19186	-5.02752	10.8183	0.247104	0.0456597	0.17529	0.0324572	1.59635	0.191976
FDC	CLSTN3	TRUE	0.286422	0.9736	0.0264	3.60764	0.000533682	0.000115279	0	0.25	2.73594	2.63714	1.52373	-2.68811	7.63692	0.675676	0.209989	0.43668	0.150258	5.30705	1.19621
FDC	CDC42EP3	TRUE	0.116297	0.9736	0.0264	3.60764	0.000155355	4.87024e-05	0	0.25	3.43479	3.79906	3.09038	-7.53778	12.2349	0.274517	0.0815318	0.168726	0.0524286	1.70709	0.535961
FDC	PCDH11X	TRUE	0.146556	0.9714	0.0286	3.52533	0.000419001	2.32271e-05	0	0.25	4.32761	4.61365	3.93105	-10.9893	15.2481	0.446718	0.0330975	0.163707	0.017151	3.20961	0.254459
FDC	SERPINB9	TRUE	0.230094	0.9712	0.0288	3.51816	0.000374432	2.43247e-05	0	0.25	3.82483	3.83063	2.54656	-4.1437	11.9523	0.653282	0.0538921	0.271042	0.0409489	3.88198	0.239608
FDC	PTGDS	TRUE	0.394208	0.9708	0.0292	3.50395	0.0272199	0.00374686	0	0.25	4.84199	4.44767	4.28254	-7.44965	17.9734	27.5927	7.24088	0.756757	0.362548	212.371	36.121
FDC	ADAMTSL1	TRUE	0.323085	0.9696	0.0304	3.46244	0.000727478	0.00014688	0	0.25	4.15083	4.24926	3.4083	-6.1305	13.806	0.911197	0.212123	0.427027	0.103942	7.43087	1.47908
FDC	RSPO3	TRUE	0.131254	0.9694	0.0306	3.45568	0.000403291	0.000166995	0	0.25	3.67091	3.49734	5.39384	-12.9362	18.4861	0.460618	0.223054	0.250579	0.119325	3.73115	1.70174
FDC	FGD6	TRUE	0.144381	0.969	0.031	3.44228	0.000145216	2.10365e-05	0	0.25	2.9804	3.03289	1.83777	-3.8031	8.99348	0.244788	0.0414977	0.178378	0.033997	1.69518	0.228414
FDC	SLCO2B1	TRUE	0.273559	0.9688	0.0312	3.43564	0.000535585	8.72351e-05	0	0.25	3.58353	3.22631	2.71265	-5.40271	11.6415	0.649807	0.160243	0.389575	0.116017	4.81895	0.956663
FDC	SORCS1	TRUE	0.152637	0.9682	0.0318	3.41597	0.000185564	3.36813e-05	0	0.25	3.61816	3.82888	3.37825	-8.40472	11.7804	0.279537	0.0483581	0.187259	0.0346221	2.20666	0.333915
FDC	CSRP2	TRUE	0.359989	0.9676	0.0324	3.39666	0.00091295	0.000222563	0	0.25	2.64002	2.80572	1.93577	-5.02238	7.79211	1.19537	0.29954	0.544015	0.184026	8.93768	2.22559
FDC	RGS16	TRUE	0.136241	0.9676	0.0324	3.39666	0.000191896	2.05808e-05	0	0.25	3.87173	3.80271	2.98213	-5.57433	13.8188	0.32278	0.051834	0.159459	0.0232186	2.0253	0.222337
FDC	HLA-DRA	TRUE	0.164023	0.9664	0.0336	3.35905	0.000533492	0.000123522	0	0.25	3.144	3.2056	2.74962	-9.68966	12.7806	0.790347	0.255023	0.245174	0.0811507	5.11982	1.25706
FDC	SYT1	TRUE	0.105564	0.9656	0.0344	3.33469	0.00014216	3.18733e-05	0	0.25	2.89982	3.06483	2.60202	-6.8658	10.6829	0.204633	0.0414825	0.13668	0.0311157	1.55877	0.343382
FDC	GNAL	TRUE	0.194473	0.9654	0.0346	3.32869	0.000241002	4.52674e-05	0	0.25	2.36788	2.40071	1.35773	-2.40436	6.76777	0.383012	0.0809068	0.261004	0.0665305	2.62688	0.476407
FDC	DOCK10	TRUE	0.123697	0.9636	0.0364	3.27611	0.000211742	3.97333e-05	0	0.25	3.03673	3.06091	2.21816	-5.42151	11.1429	0.267568	0.0858768	0.184556	0.0608592	1.84217	0.387667
FDC	INHBA	TRUE	0.104625	0.9626	0.0374	3.24797	0.000154835	4.95125e-05	0	0.25	3.04677	3.16532	3.51667	-9.13807	12.1061	0.264093	0.147956	0.167954	0.063329	1.96411	0.56439
FDC	GREM1	TRUE	0.13027	0.9608	0.0392	3.19909	0.000535328	0.000137659	0	0.25	3.09719	3.05389	3.61388	-10.8661	13.1703	0.577606	0.235189	0.177606	0.0473366	4.16992	1.27405
FDC	FLRT2	TRUE	0.280145	0.9606	0.0394	3.19379	0.000471709	0.000102019	0	0.25	3.80036	3.44279	3.27911	-6.66972	13.6474	0.796911	0.168689	0.387259	0.107113	5.42273	1.05386
FDC	ADAMDEC1	TRUE	0.14136	0.9598	0.0402	3.17286	0.015935	0.0343816	0	0.25	0.435143	-0.792034	4.66377	-11.9689	12.1226	15.6699	51.4839	0.844015	0.702656	127.085	335.403
FDC	ARNTL2	TRUE	0.109916	0.9594	0.0406	3.16254	0.000156217	3.63415e-05	0	0.25	2.85864	2.70298	2.81067	-6.79174	11.9263	0.239768	0.0865171	0.165637	0.0557216	1.46101	0.358325
FDC	BGN	TRUE	0.423676	0.9588	0.0412	3.14724	0.00200515	0.000524599	0	0.25	2.61261	2.6237	1.819	-4.21029	9.51729	3.22896	1.16556	0.743629	0.319953	22.9122	5.34174
FDC	IDO1	TRUE	0.127084	0.9584	0.0416	3.13716	0.000394502	9.5547e-05	0	0.25	3.32958	3.33217	3.55711	-10.2438	14.5406	0.557915	0.231911	0.190734	0.0636491	3.24031	0.802949
FDC	CTSS	TRUE	0.349677	0.958	0.042	3.12718	0.00112563	0.000281047	0	0.25	2.75949	2.46867	2.09797	-3.3408	11.1205	1.62317	0.591716	0.616988	0.267311	10.91	2.71145
FDC	MID1	TRUE	0.129834	0.958	0.042	3.12718	0.000191306	2.90889e-05	0	0.25	2.73618	2.80654	2.21868	-5.72465	9.06393	0.248649	0.0517273	0.171042	0.041208	1.76232	0.29578
FDC	NRXN3	TRUE	0.291664	0.9572	0.0428	3.10747	0.000719573	0.00012691	0	0.25	2.82771	2.90318	2.37336	-5.57825	10.2492	1.18069	0.245724	0.411583	0.11992	7.73397	1.25346
FDC	TDO2	TRUE	0.30492	0.956	0.044	3.07857	0.000902333	0.000238389	0	0.25	3.5854	2.75125	3.46717	-8.01741	14.0814	1.17104	0.51369	0.504633	0.199713	8.61282	2.25978
FDC	HAPLN3	TRUE	0.168764	0.9556	0.0444	3.0691	0.000270151	7.06272e-05	0	0.25	2.64624	2.72084	2.06243	-4.91865	8.8918	0.381081	0.145943	0.264093	0.0953288	2.61335	0.620117
FDC	CFB	TRUE	0.161718	0.9556	0.0444	3.0691	0.000413475	0.000127954	0	0.25	2.48449	2.41467	2.18763	-5.35004	10.3231	0.527413	0.276733	0.289961	0.128243	3.33485	1.09077
FDC	MGP	TRUE	0.27767	0.9554	0.0446	3.0644	0.00175232	0.00073683	0	0.25	2.56125	2.60461	2.65637	-7.51091	10.6553	2.08494	0.865354	0.543243	0.265573	17.943	6.70885
FDC	UGCG	TRUE	0.312805	0.9548	0.0452	3.0504	0.000864632	0.000245998	0	0.25	2.26711	2.37318	1.56947	-3.55113	6.89719	1.24247	0.515825	0.561776	0.248971	9.02673	2.51487
FDC	RELB	TRUE	0.267448	0.9546	0.0454	3.04578	0.000668905	0.000177832	0	0.25	2.19165	2.17286	1.44731	-2.37069	6.70948	0.988803	0.337897	0.482239	0.214791	6.9818	1.70352
FDC	TMEM108	TRUE	0.124633	0.9544	0.0456	3.04117	0.000182688	4.22818e-05	0	0.25	2.30607	2.25729	1.73909	-4.49843	7.9615	0.292278	0.0810745	0.181467	0.0568345	1.80867	0.419891
FDC	PAPLN	TRUE	0.21834	0.953	0.047	3.00947	0.000399031	0.000124829	0	0.25	2.37639	2.4231	1.87128	-3.30484	7.83135	0.582239	0.233116	0.372973	0.154633	4.1167	1.19065
FDC	HSPB8	TRUE	0.167765	0.951	0.049	2.96569	0.000229846	5.34128e-05	0	0.25	2.26972	2.3532	1.54272	-3.47528	7.2114	0.335907	0.0897948	0.239768	0.0720035	2.24908	0.525941
FDC	GPR176	TRUE	0.109443	0.9508	0.0492	2.96141	0.000175586	5.91938e-05	0	0.25	1.68218	1.73767	1.077	-2.37794	5.60264	0.250579	0.114324	0.2	0.0905571	1.79951	0.603544
FDC	CD82	TRUE	0.274151	0.9494	0.0506	2.93188	0.000768246	0.000237242	0	0.25	2.04156	2.15084	1.54267	-3.8547	6.92825	1.24865	0.518005	0.533977	0.259826	8.07447	2.45226
FDC	ABI3BP	TRUE	0.307267	0.9486	0.0514	2.91535	0.00377458	0.00111223	0	0.25	2.32387	2.20705	2.07668	-5.63381	9.36572	5.24363	1.67354	0.833977	0.52671	38.2117	12.2383
FDC	PAPSS2	TRUE	0.18057	0.9464	0.0536	2.87112	0.000297073	8.49983e-05	0	0.25	1.99593	1.93278	1.34948	-2.05999	6.66164	0.47027	0.173324	0.310811	0.130241	3.22086	0.878974
FDC	GUCY1A3	TRUE	0.197147	0.9454	0.0546	2.85157	0.000567196	0.000170468	0	0.25	2.3359	2.28419	2.43361	-6.20593	10.5756	0.705792	0.313809	0.36332	0.166174	5.42463	1.85885
FDC	ITGB8	TRUE	0.107362	0.9454	0.0546	2.85157	0.000180255	5.07473e-05	0	0.25	2.19647	2.04772	2.20214	-6.34531	9.12817	0.285328	0.0894137	0.175676	0.0683142	2.06595	0.53106
FDC	LSAMP	TRUE	0.358394	0.944	0.056	2.82477	0.00216858	0.000620524	0	0.25	2.04589	1.9623	1.6318	-4.69638	7.91148	3.3973	1.2102	0.783784	0.42539	23.5183	6.60034
FDC	IL18BP	TRUE	0.135586	0.944	0.056	2.82477	0.000321654	0.000126654	0	0.25	2.13407	2.13869	1.91007	-4.54094	8.18062	0.433591	0.242354	0.279151	0.143565	3.05688	1.20142
FDC	PDLIM3	TRUE	0.201963	0.9438	0.0562	2.821	0.00164108	0.00128222	0	0.25	1.43261	1.65789	2.06631	-6.71134	7.3361	2.10927	1.67137	0.659459	0.457496	15.4219	12.0031
FDC	CCDC109B	TRUE	0.117148	0.9438	0.0562	2.821	0.00018684	6.56505e-05	0	0.25	2.27083	2.32944	2.02989	-4.82333	8.96959	0.240927	0.093103	0.195753	0.0786048	1.76605	0.612749
FDC	TAC3	TRUE	0.211248	0.9434	0.0566	2.81348	0.000684485	0.000169198	0	0.25	2.79813	2.39355	2.81197	-6.27453	12.9557	1.19421	0.336967	0.382239	0.170991	7.76344	1.70968
FDC	DCLK1	TRUE	0.149257	0.9432	0.0568	2.80974	0.000355455	0.000161966	0	0.25	2.03907	2.0417	2.30886	-6.20222	8.52205	0.475676	0.252096	0.309653	0.160396	3.69027	1.73323
FDC	IL32	TRUE	0.252606	0.9428	0.0572	2.8023	0.00154769	0.000554471	0	0.25	2.04858	2.06145	1.899	-4.63932	9.30845	1.91081	1.09876	0.579923	0.327317	13.1754	5.36608
FDC	NFASC	TRUE	0.183019	0.9426	0.0574	2.7986	0.000326466	0.000100797	0	0.25	2.02011	2.02309	2.03043	-4.59417	8.26107	0.448649	0.162515	0.297297	0.114279	3.18916	0.952096
FDC	FAM107A	TRUE	0.110646	0.9426	0.0574	2.7986	0.000242123	8.86095e-05	0	0.25	2.4701	2.20221	2.75635	-6.11544	10.2248	0.279923	0.133046	0.204633	0.0939873	2.36135	0.888414
FDC	HS3ST3A1	TRUE	0.1907	0.9424	0.0576	2.79491	0.000346137	0.000108002	0	0.25	2.26927	2.4461	1.73523	-3.52786	6.67615	0.534749	0.172302	0.320849	0.130149	3.71625	1.16991
FDC	KIAA1217	TRUE	0.225898	0.942	0.058	2.78756	0.000441911	0.000116996	0	0.25	2.35178	2.3015	2.2574	-4.46193	10.7142	0.705405	0.204348	0.351351	0.125454	4.90796	1.19918
FDC	BHLHE40	TRUE	0.243067	0.9408	0.0592	2.76581	0.000423568	0.000126612	0	0.25	2.14383	2.15441	1.81428	-3.93818	8.51226	0.883784	0.253499	0.39305	0.149983	5.50515	1.30108
FDC	SDK1	TRUE	0.207243	0.9398	0.0602	2.74799	0.00130874	0.000896475	0	0.25	1.70638	1.66517	2.55401	-5.87909	9.63688	1.92085	1.43251	0.610039	0.402796	13.3148	8.96309
FDC	FRZB	TRUE	0.142983	0.9398	0.0602	2.74799	0.00195566	0.00211683	0	0.25	0.798727	0.988167	2.68904	-6.29011	9.5381	2.54402	3.07713	0.647876	0.504894	20.9484	22.4428
FDC	HLA-DPA1	TRUE	0.13136	0.9372	0.0628	2.70294	0.000338708	0.000118357	0	0.25	2.09322	2.08268	2.17525	-7.63629	10.8136	0.521622	0.238299	0.252896	0.121536	3.43079	1.17753
FDC	EGLN3	TRUE	0.209721	0.9368	0.0632	2.69617	0.000378201	0.000120821	0	0.25	2.24093	2.37448	1.89414	-3.09744	7.57262	0.533591	0.170808	0.339382	0.129661	4.06384	1.17145
FDC	EPHA3	TRUE	0.206786	0.9366	0.0634	2.69279	0.000801703	0.000323461	0	0.25	2.03601	1.95927	2.59101	-5.79794	10.2001	0.973359	0.489938	0.467954	0.261167	8.15358	3.40644
ABCA8+ Fibro.	CCL13	TRUE	0.210543	0.982	0.018	3.99922	0.00204299	0.000666261	0	0.25	5.96208	6.89623	4.62429	-11.7988	16.2849	2.5998	1.44815	0.318763	0.10822	16.8885	5.9271
ABCA8+ Fibro.	EMCN	TRUE	0.145502	0.979	0.021	3.84201	0.000265535	1.8862e-05	0	0.25	4.74564	4.94186	3.13526	-7.33239	13.4404	0.278525	0.0264591	0.16328	0.0177772	2.58722	0.172053
ABCA8+ Fibro.	LINC01091	TRUE	0.240328	0.9788	0.0212	3.83233	0.000403004	6.56662e-05	0	0.25	3.71856	4.00817	1.97992	-4.27758	10.2231	0.525126	0.12089	0.314477	0.0741488	3.95854	0.599816
ABCA8+ Fibro.	FABP4	TRUE	0.225602	0.9778	0.0222	3.78521	0.000881219	0.000138254	0	0.25	4.99601	5.0753	4.38194	-12.5971	17.8849	1.0395	0.241367	0.292455	0.0668531	8.26469	1.14475
ABCA8+ Fibro.	RSPO3	TRUE	0.13722	0.9772	0.0228	3.75793	0.000324608	7.11026e-05	0	0.25	4.92985	5.12733	5.01763	-14.1895	19.5043	0.363324	0.145696	0.207065	0.0698444	3.37528	0.728095
ABCA8+ Fibro.	FABP5	TRUE	0.498199	0.9762	0.0238	3.71398	0.00466524	0.000902433	0	0.25	4.88802	5.54805	3.50131	-8.04073	13.2198	5.7013	2.01362	0.717411	0.219212	43.1666	8.77135
ABCA8+ Fibro.	CP	TRUE	0.343715	0.9762	0.0238	3.71398	0.000994081	0.000217941	0	0.25	5.61696	6.5625	3.87615	-6.58209	13.7557	1.17869	0.501702	0.506799	0.163084	9.14334	2.22593
ABCA8+ Fibro.	CCL11	TRUE	0.134895	0.9758	0.0242	3.6969	0.00229813	0.00193352	0	0.25	4.32597	4.74895	5.82344	-13.2262	20.6473	3.08672	5.38594	0.313738	0.178842	24.3038	20.5027
ABCA8+ Fibro.	ABCA8	TRUE	0.646927	0.9752	0.0248	3.6718	0.00389847	0.000482001	0	0.25	5.81526	5.9698	3.54688	-4.90176	14.5389	4.80882	0.860263	0.890556	0.243628	38.7916	4.62781
ABCA8+ Fibro.	COLEC11	TRUE	0.124095	0.9752	0.0248	3.6718	0.000181017	2.91639e-05	0	0.25	4.38366	4.86473	2.79719	-4.83723	12.5025	0.24649	0.0665126	0.171372	0.0472763	1.67973	0.268156
ABCA8+ Fibro.	CCL8	TRUE	0.4299	0.975	0.025	3.66356	0.0053843	0.00120786	0	0.25	6.6424	7.74063	5.0697	-9.22342	17.1309	7.05147	3.06919	0.586831	0.156931	47.7419	12.1449
ABCA8+ Fibro.	ADAMDEC1	TRUE	0.475015	0.9746	0.0254	3.64728	0.0686062	0.0111303	0	0.25	5.70998	4.94799	4.05128	-3.76759	13.9559	90.8795	23.2991	0.994495	0.51948	663.656	106.235
ABCA8+ Fibro.	OSR1	TRUE	0.179213	0.9732	0.0268	3.59219	0.000544795	0.000208132	0	0.25	3.17729	3.59098	3.21642	-6.67335	14.7163	0.599874	0.238132	0.307715	0.128502	5.69582	2.05581
ABCA8+ Fibro.	RP11-434H14.1	TRUE	0.163454	0.973	0.027	3.58455	0.000272413	7.948e-05	0	0.25	4.84168	5.5341	3.78508	-9.38481	15.8495	0.33188	0.103405	0.235146	0.0716926	2.68308	0.780099
ABCA8+ Fibro.	FGF14	TRUE	0.137731	0.9726	0.0274	3.56943	0.000226402	3.61881e-05	0	0.25	3.34546	3.46741	2.20042	-6.07831	10.9409	0.275126	0.0708171	0.180313	0.0425827	2.3627	0.374252
ABCA8+ Fibro.	SFTA1P	TRUE	0.27206	0.972	0.028	3.54715	0.000596099	0.000145215	0	0.25	5.17943	5.84925	3.36014	-6.48772	11.5462	0.678688	0.292291	0.399054	0.126994	5.05213	1.30322
ABCA8+ Fibro.	NKAIN3	TRUE	0.118877	0.9716	0.0284	3.53255	0.000156363	2.70271e-05	0	0.25	4.1409	4.33044	2.52754	-3.91391	11.338	0.205513	0.0518726	0.155964	0.0370866	1.62202	0.274594
ABCA8+ Fibro.	ABCA10	TRUE	0.182498	0.971	0.029	3.51103	0.000311954	5.19844e-05	0	0.25	3.35095	3.45254	2.26693	-5.20785	10.7499	0.378695	0.0881809	0.243903	0.0614056	3.05444	0.456548
ABCA8+ Fibro.	PTGDS	TRUE	0.14856	0.971	0.029	3.51103	0.00358612	0.00473066	0	0.25	2.83758	3.22922	4.63203	-10.8663	14.7366	4.63069	10.2407	0.467115	0.318555	35.1377	47.8695
ABCA8+ Fibro.	TNXB	TRUE	0.280218	0.9706	0.0294	3.49692	0.000626238	0.000127279	0	0.25	4.34962	4.90584	2.8743	-5.92217	10.9501	0.751811	0.258098	0.40855	0.128332	6.14031	1.20065
ABCA8+ Fibro.	TNFSF13B	TRUE	0.13107	0.9694	0.0306	3.45568	0.000332755	0.000120598	0	0.25	3.07552	3.31126	3.00871	-9.12649	11.065	0.383609	0.211892	0.219664	0.0885944	3.54044	1.39247
ABCA8+ Fibro.	GABRA2	TRUE	0.112918	0.9694	0.0306	3.45568	0.000207387	6.29132e-05	0	0.25	4.94233	5.87015	3.55717	-5.19188	12.6878	0.269546	0.152359	0.201707	0.0887889	1.93232	0.593478
ABCA8+ Fibro.	ABCA6	TRUE	0.32044	0.968	0.032	3.4095	0.000559587	8.54126e-05	0	0.25	4.99515	5.19979	3.1437	-3.53522	12.953	0.744642	0.179694	0.436077	0.115637	5.69525	0.794515
ABCA8+ Fibro.	ANGPTL1	TRUE	0.251202	0.9678	0.0322	3.40306	0.000521283	8.52399e-05	0	0.25	3.6326	3.72171	2.65806	-6.94985	10.4423	0.603237	0.1518	0.350059	0.098857	5.1489	0.83691
ABCA8+ Fibro.	UNC5D	TRUE	0.21273	0.9674	0.0326	3.3903	0.000414468	8.03147e-05	0	0.25	3.20366	3.16652	2.45226	-5.87547	12.1689	0.541494	0.140151	0.288095	0.0753648	4.22882	0.841639
ABCA8+ Fibro.	ARHGAP15	TRUE	0.289741	0.965	0.035	3.31678	0.000627646	0.000120957	0	0.25	3.90292	4.06195	2.6708	-5.34571	10.3125	0.77265	0.233876	0.422037	0.132296	5.78027	1.12117
ABCA8+ Fibro.	SFRP1	TRUE	0.21459	0.9634	0.0366	3.27042	0.000660667	0.00022661	0	0.25	2.83022	2.77408	3.87063	-10.3327	16.3081	0.791827	0.400948	0.352017	0.137427	6.52612	2.17347
ABCA8+ Fibro.	EPHA3	TRUE	0.259913	0.963	0.037	3.25914	0.00059572	0.000174928	0	0.25	2.65433	2.7143	2.25457	-5.12181	10.0819	0.79663	0.318531	0.425769	0.165856	6.33498	1.77797
ABCA8+ Fibro.	DPP4	TRUE	0.149908	0.9624	0.0376	3.24243	0.000225956	4.89831e-05	0	0.25	3.40516	3.6168	2.29602	-4.21713	9.97053	0.304316	0.108974	0.22469	0.0747811	2.15686	0.449935
ABCA8+ Fibro.	MATN2	TRUE	0.446339	0.9616	0.0384	3.22054	0.00162617	0.000353434	0	0.25	3.15837	3.21731	1.9023	-3.66374	8.00365	2.30897	0.77055	0.759496	0.313157	16.639	3.64782
ABCA8+ Fibro.	HAPLN1	TRUE	0.545853	0.9614	0.0386	3.21514	0.00248942	0.000484941	0	0.25	4.7473	4.65819	3.35295	-2.99742	13.2246	3.32054	1.08283	0.817691	0.271839	26.0254	4.87001
ABCA8+ Fibro.	COL15A1	TRUE	0.312347	0.961	0.039	3.20441	0.000721265	0.000191648	0	0.25	3.10935	2.897	2.68393	-4.73763	13.3788	1.00717	0.341026	0.489876	0.177529	7.59916	1.9374
ABCA8+ Fibro.	PLPP3	TRUE	0.429973	0.96	0.04	3.17805	0.00370749	0.00103136	0	0.25	2.78381	3.08033	1.83866	-3.11616	8.44703	5.06599	2.21515	0.861587	0.431615	35.9583	10.1239
ABCA8+ Fibro.	TNFAIP6	TRUE	0.126652	0.9596	0.0404	3.16769	0.000251047	0.000129473	0	0.25	3.60686	4.21793	3.05848	-5.72829	10.7751	0.361292	0.36841	0.25654	0.129888	2.78849	1.2431
ABCA8+ Fibro.	CFD	TRUE	0.266336	0.9594	0.0406	3.16254	0.0286394	0.00683218	0	0.25	3.03499	3.16639	1.98928	-3.85859	10.3815	36.064	12.6464	0.993792	0.727456	289.616	67.1207
ABCA8+ Fibro.	FGFR2	TRUE	0.122017	0.9564	0.0436	3.08812	0.000275183	0.000109916	0	0.25	3.14154	3.34255	2.96123	-6.9358	11.3214	0.396061	0.249562	0.250665	0.128648	2.68067	1.12868
ABCA8+ Fibro.	CLEC3B	TRUE	0.295031	0.9562	0.0438	3.08333	0.000863808	0.000322587	0	0.25	3.45206	3.43665	3.16531	-6.27471	12.7255	1.16007	0.696376	0.486957	0.191926	8.57934	3.01869
ABCA8+ Fibro.	TFPI2	TRUE	0.107866	0.9562	0.0438	3.08333	0.000898111	0.000814552	0	0.25	2.45488	2.70002	3.88058	-11.4936	13.639	0.910398	1.84356	0.291864	0.183998	9.35531	8.02665
ABCA8+ Fibro.	MBP	TRUE	0.106409	0.9558	0.0442	3.07382	0.000176386	4.78682e-05	0	0.25	3.51984	3.72793	2.61378	-3.88658	10.5084	0.233003	0.107539	0.182309	0.0758998	1.6642	0.480534
ABCA8+ Fibro.	EPHA7	TRUE	0.288957	0.9554	0.0446	3.0644	0.000808968	0.000234452	0	0.25	3.3591	3.17761	2.84815	-5.54569	11.0961	1.09418	0.465929	0.501774	0.212816	8.46588	2.36549
ABCA8+ Fibro.	PID1	TRUE	0.219104	0.955	0.045	3.05505	0.000386608	8.86495e-05	0	0.25	4.14957	4.60837	2.85753	-5.11128	10.1466	0.548625	0.218993	0.343593	0.124489	3.83043	0.8706
ABCA8+ Fibro.	ADH1B	TRUE	0.507176	0.9546	0.0454	3.04578	0.00462391	0.00130864	0	0.25	3.53157	3.47374	3.00212	-8.47718	14.3762	5.56026	2.36532	0.817876	0.3107	44.0409	13.3388
ABCA8+ Fibro.	ZNF385A	TRUE	0.186517	0.9546	0.0454	3.04578	0.000365668	0.000109601	0	0.25	2.46575	2.53724	1.80387	-5.54301	7.7131	0.464713	0.220671	0.332213	0.145696	3.79019	1.10978
ABCA8+ Fibro.	PTPRD	TRUE	0.192311	0.9536	0.0464	3.02294	0.000410572	0.000116119	0	0.25	3.0389	3.12572	2.45733	-4.47386	10.6366	0.52047	0.226313	0.333654	0.141342	4.11167	1.21524
ABCA8+ Fibro.	ADGRL2	TRUE	0.278665	0.953	0.047	3.00947	0.000814729	0.000309115	0	0.25	3.19548	3.21266	2.98789	-4.58429	10.9987	1.19561	0.744334	0.533772	0.255107	9.146	3.22469
ABCA8+ Fibro.	CCL2	TRUE	0.390931	0.9528	0.0472	3.00501	0.00542247	0.00281533	0	0.25	2.81114	2.98812	2.99616	-5.54044	10.5179	7.40053	7.33288	0.789277	0.398346	54.8187	28.4087
ABCA8+ Fibro.	TOX2	TRUE	0.109299	0.9524	0.0476	2.99615	0.000146582	3.63016e-05	0	0.25	3.12423	2.7963	2.2255	-2.65257	9.49087	0.209282	0.0800584	0.174401	0.0651021	1.58308	0.369201
ABCA8+ Fibro.	KAZN	TRUE	0.153986	0.952	0.048	2.98736	0.000617292	0.000386658	0	0.25	2.325	2.54897	2.65382	-6.41974	9.61825	0.78403	0.808536	0.374852	0.220866	5.89298	3.62355
ABCA8+ Fibro.	NCKAP5	TRUE	0.174373	0.9504	0.0496	2.95289	0.0003144	8.79381e-05	0	0.25	2.43167	2.40091	1.81347	-3.547	8.2524	0.430092	0.163035	0.283809	0.109436	3.17176	0.866764
ABCA8+ Fibro.	CLEC14A	TRUE	0.122065	0.9492	0.0508	2.92772	0.000248054	7.24351e-05	0	0.25	2.17605	2.09713	1.9594	-5.14837	10.5659	0.312851	0.116124	0.202852	0.0807879	2.28242	0.717926
ABCA8+ Fibro.	FN1	TRUE	0.3653	0.9488	0.0512	2.91946	0.00461133	0.00174692	0	0.25	2.68324	2.51233	3.1902	-7.59775	12.4549	5.51046	2.74874	0.839935	0.474635	49.854	17.2732
ABCA8+ Fibro.	MARCKS	TRUE	0.225212	0.9486	0.0514	2.91535	0.000512808	0.000163219	0	0.25	2.52309	2.50391	2.27517	-5.11015	9.23205	0.725503	0.394309	0.41546	0.190248	5.72898	1.78288
ABCA8+ Fibro.	SPRY1	TRUE	0.332057	0.9484	0.0516	2.91125	0.00164227	0.000565152	0	0.25	1.80898	1.77641	1.23711	-2.58222	7.19716	2.0548	0.875851	0.73607	0.404013	16.3285	5.28891
ABCA8+ Fibro.	ITIH5	TRUE	0.356819	0.9482	0.0518	2.90718	0.00142251	0.000388419	0	0.25	2.90058	2.7697	2.30851	-4.56102	8.8729	1.87204	0.898954	0.653414	0.296595	13.4532	4.04046
ABCA8+ Fibro.	ST8SIA4	TRUE	0.12423	0.9482	0.0518	2.90718	0.000206011	6.07001e-05	0	0.25	2.73578	2.63244	2.14536	-3.05244	8.42061	0.288095	0.116318	0.207693	0.083463	2.00738	0.536157
ABCA8+ Fibro.	TRPC6	TRUE	0.114923	0.9478	0.0522	2.89906	0.000271358	0.000156196	0	0.25	3.15716	3.2852	3.33257	-7.29896	10.7637	0.360885	0.278867	0.25218	0.137257	2.76475	1.573
ABCA8+ Fibro.	G0S2	TRUE	0.119648	0.9476	0.0524	2.89503	0.000272007	0.000167401	0	0.25	3.08941	3.40712	2.86718	-6.66447	10.292	0.371564	0.480253	0.238398	0.11875	2.84525	1.74102
ABCA8+ Fibro.	LIFR	TRUE	0.185548	0.9472	0.0528	2.887	0.000443051	0.000144365	0	0.25	2.29064	2.46261	1.84425	-3.71606	7.21328	0.644879	0.316829	0.369716	0.184168	4.37185	1.42645
ABCA8+ Fibro.	TARID	TRUE	0.178082	0.947	0.053	2.88301	0.000410067	0.000136752	0	0.25	2.02475	2.04454	1.63439	-3.18192	10.4965	0.555129	0.244066	0.335353	0.157271	3.89057	1.24772
ABCA8+ Fibro.	ADAM28	TRUE	0.333391	0.9466	0.0534	2.87507	0.00230463	0.000787593	0	0.25	2.91992	2.88144	2.51991	-4.14086	10.2829	3.07386	1.64606	0.66897	0.335579	21.2872	7.33292
ABCA8+ Fibro.	MUSK	TRUE	0.164846	0.9464	0.0536	2.87112	0.000322724	0.000109646	0	0.25	2.57909	2.59499	2.08516	-5.37716	8.3731	0.446497	0.215856	0.301471	0.136625	3.36707	1.07578
ABCA8+ Fibro.	GRIA3	TRUE	0.151297	0.9464	0.0536	2.87112	0.000264517	7.78096e-05	0	0.25	2.26106	2.30599	1.95318	-4.71289	10.1956	0.358447	0.145136	0.257279	0.105982	2.52143	0.734521
ABCA8+ Fibro.	ID4	TRUE	0.214713	0.9462	0.0538	2.86718	0.000598324	0.000173803	0	0.25	2.36729	2.50912	2.162	-5.70469	7.74252	0.777675	0.355885	0.390297	0.175584	5.98487	1.74333
ABCA8+ Fibro.	PPARG	TRUE	0.11949	0.9458	0.0542	2.85935	0.000184592	5.0177e-05	0	0.25	2.63542	2.60223	1.95432	-3.45108	9.48348	0.240615	0.0886916	0.190696	0.0712062	1.72069	0.472513
ABCA8+ Fibro.	PCDH7	TRUE	0.227157	0.9454	0.0546	2.85157	0.00100535	0.000617537	0	0.25	3.71515	3.17886	4.20702	-6.03393	14.5832	1.27974	1.09521	0.550916	0.32376	9.85821	6.0861
ABCA8+ Fibro.	SVEP1	TRUE	0.21238	0.9454	0.0546	2.85157	0.000518053	0.00017395	0	0.25	3.00072	3.28779	2.44041	-5.80273	9.81025	0.689883	0.420525	0.400902	0.188521	4.89662	1.61554
ABCA8+ Fibro.	VCAM1	TRUE	0.388433	0.9452	0.0548	2.84771	0.0016578	0.000625546	0	0.25	3.69924	3.71309	3.24722	-4.69876	12.32	2.17869	1.40661	0.705845	0.317412	16.1564	5.83861
ABCA8+ Fibro.	CD68	TRUE	0.110372	0.945	0.055	2.84385	0.0002178	7.1005e-05	0	0.25	2.33818	2.35444	1.79226	-3.20057	8.97505	0.286949	0.151702	0.22044	0.110068	2.07648	0.659322
ABCA8+ Fibro.	SCARA5	TRUE	0.358224	0.9444	0.0556	2.83237	0.002307	0.000823346	0	0.25	2.03196	1.89446	1.74334	-4.57588	10.7828	2.88812	1.36958	0.798958	0.440734	21.6363	7.02249
ABCA8+ Fibro.	TCF21	TRUE	0.151333	0.9444	0.0556	2.83237	0.00862782	0.0031699	0	0.25	1.76807	1.80011	1.2318	-3.67945	8.07587	10.4169	5.60537	0.979641	0.828307	81.3644	30.9117
ABCA8+ Fibro.	STMN2	TRUE	0.270958	0.9432	0.0568	2.80974	0.00308189	0.00112931	0	0.25	1.63541	1.72217	2.59627	-9.12309	10.7797	4.25761	2.03784	0.721955	0.450997	31.1407	10.8685
ABCA8+ Fibro.	APOE	TRUE	0.350574	0.9426	0.0574	2.7986	0.0289697	0.00915763	0	0.25	3.40878	2.91873	3.18863	-5.69459	12.1604	36.2865	17.029	0.962977	0.612403	272.194	82.5681
ABCA8+ Fibro.	MGP	TRUE	0.143802	0.9424	0.0576	2.79491	0.00115812	0.000479841	0	0.25	1.71057	1.78287	2.82332	-7.79686	12.3512	1.18046	0.734776	0.362844	0.219042	10.8273	4.70577
ABCA8+ Fibro.	SCT	TRUE	0.21506	0.9414	0.0586	2.77663	0.000596499	0.000199066	0	0.25	2.42407	2.2065	2.44457	-6.28433	13.2917	0.739469	0.369163	0.404116	0.189056	5.61406	1.85095
ABCA8+ Fibro.	PARM1	TRUE	0.133703	0.9414	0.0586	2.77663	0.000458954	0.000209035	0	0.25	2.56935	2.75184	2.70133	-4.87207	9.43355	0.570389	0.413108	0.335649	0.201946	4.0641	2.0968
ABCA8+ Fibro.	SLIT3	TRUE	0.188983	0.9408	0.0592	2.76581	0.000536845	0.00021994	0	0.25	3.43529	3.45323	3.47268	-7.84448	12.5008	0.692026	0.42196	0.384533	0.19555	5.46439	2.29758
ABCA8+ Fibro.	FAM198B	TRUE	0.141099	0.9404	0.0596	2.75865	0.00031066	0.00011424	0	0.25	3.35448	2.80172	3.17195	-4.775	11.5033	0.424217	0.247665	0.296741	0.155642	3.24142	1.174
ABCA8+ Fibro.	MITF	TRUE	0.169018	0.9394	0.0606	2.74095	0.000418712	0.000158593	0	0.25	1.61136	1.69782	1.03909	-2.95254	4.93715	0.548145	0.302967	0.375074	0.206055	4.02127	1.53286
ABCA8+ Fibro.	HSPB6	TRUE	0.124751	0.9392	0.0608	2.73744	0.000458928	0.000279438	0	0.25	1.52327	1.61517	1.99464	-6.31649	8.18665	0.544081	0.372982	0.333506	0.208755	4.56589	2.68233
ABCA8+ Fibro.	CHL1	TRUE	0.288044	0.938	0.062	2.71662	0.00115014	0.000435887	0	0.25	3.53255	2.6312	3.6117	-5.06225	12.6686	1.50883	0.951921	0.609518	0.321474	10.6934	4.47718
ABCA8+ Fibro.	ARHGAP20	TRUE	0.15752	0.938	0.062	2.71662	0.00036113	0.000139449	0	0.25	2.00551	2.1213	1.69823	-3.64807	7.11425	0.489839	0.278161	0.327705	0.170185	3.64334	1.36647
ABCA8+ Fibro.	EDIL3	TRUE	0.236874	0.9376	0.0624	2.70976	0.00487309	0.00177294	0	0.25	1.76407	1.77595	1.31192	-2.56494	7.14693	6.44561	3.54168	0.941324	0.70445	48.8308	17.5011
ABCA8+ Fibro.	EFEMP1	TRUE	0.25667	0.9372	0.0628	2.70294	0.00282227	0.000773436	0	0.25	2.2566	2.02134	2.73658	-4.7516	12.2764	3.2136	1.48855	0.698012	0.441342	27.5855	7.80352
ABCA8+ Fibro.	PRSS23	TRUE	0.201136	0.9372	0.0628	2.70294	0.000927588	0.000375274	0	0.25	2.3418	2.09994	2.7989	-4.96971	11.4809	1.15685	0.866999	0.483262	0.282125	9.49138	3.81305
ABCA8+ Fibro.	PAMR1	TRUE	0.167718	0.9372	0.0628	2.70294	0.000325296	0.000102747	0	0.25	2.69538	2.20823	2.38159	-3.23267	10.1326	0.422997	0.19285	0.298773	0.131055	3.28386	0.981538
ABCA8+ Fibro.	RP11-384F7.2	TRUE	0.119243	0.9372	0.0628	2.70294	0.000245385	9.32148e-05	0	0.25	2.06828	2.00006	2.2709	-5.44815	11.8706	0.303244	0.152481	0.214233	0.0949903	2.50325	0.924867
ABCA8+ Fibro.	FAM105A	TRUE	0.114556	0.9372	0.0628	2.70294	0.000711978	0.000370354	0	0.25	1.14505	1.19684	3.02091	-9.29399	11.2409	0.932124	0.734241	0.410398	0.295841	6.64797	3.53702
ABCA8+ Fibro.	KCTD12	TRUE	0.103242	0.937	0.063	2.69955	0.000213773	7.21924e-05	0	0.25	2.19679	2.29611	1.88075	-4.55176	7.91197	0.285176	0.149514	0.208617	0.105375	2.01001	0.691414
ABCA8+ Fibro.	SLIT2	TRUE	0.160385	0.9362	0.0638	2.68608	0.000517941	0.000231411	0	0.25	1.80865	1.82348	2.14386	-5.81385	8.75067	0.736735	0.429645	0.34932	0.188935	5.37209	2.22938
ABCA8+ Fibro.	P2RX1	TRUE	0.138069	0.9362	0.0638	2.68608	0.000379065	0.000188125	0	0.25	2.07249	2.13943	2.53035	-6.84127	12.4088	0.536358	0.344163	0.334762	0.196693	3.68819	1.9089
ABCA8+ Fibro.	FBLN5	TRUE	0.226117	0.9356	0.0644	2.67607	0.000779506	0.000289232	0	0.25	1.8061	1.80887	1.36348	-2.55154	5.91224	1.06935	0.611843	0.539979	0.313862	7.49099	2.86311
ABCA8+ Fibro.	GFRA1	TRUE	0.138824	0.934	0.066	2.64982	0.000298599	0.000125966	0	0.25	3.22871	2.8947	3.14193	-5.65215	10.9118	0.398352	0.213497	0.274719	0.135895	2.89502	1.24356
ABCA8+ Fibro.	BASP1	TRUE	0.119735	0.9336	0.0664	2.64335	0.000422377	0.000232271	0	0.25	2.0493	1.97642	2.22055	-4.14895	8.28947	0.564144	0.551873	0.355897	0.236162	4.06144	2.26766
ABCA8+ Fibro.	NR2F2-AS1	FALSE	0.146071	0.932	0.068	2.61782	0.000350237	0.000142061	0	0.25	1.86215	1.84399	1.71776	-4.83297	7.5844	0.468076	0.255691	0.317617	0.171547	3.65454	1.52956
ABCA8+ Fibro.	RP11-624C23.1	FALSE	0.203371	0.9314	0.0686	2.6084	0.000754955	0.000306724	0	0.25	2.55546	2.47912	2.51373	-4.02329	9.38927	1.09503	0.627626	0.469664	0.266294	7.64511	3.08183
ABCA8+ Fibro.	DKK3	FALSE	0.338376	0.931	0.069	2.60215	0.00153907	0.000524411	0	0.25	2.15275	2.16376	1.55645	-1.8371	6.60009	2.05613	1.19922	0.750074	0.411697	14.8708	5.03654
ABCA8+ Fibro.	ARHGAP24	FALSE	0.208248	0.9304	0.0696	2.59285	0.00069767	0.000290594	0	0.25	1.82451	1.92369	1.64767	-3.28061	7.44329	0.966302	0.607004	0.485072	0.276824	6.98664	2.88799
ABCA8+ Fibro.	CXCL12	FALSE	0.232556	0.927	0.073	2.54149	0.00447984	0.0021478	0	0.25	1.69339	1.50308	2.41987	-7.65977	11.8801	5.73068	2.83757	0.883018	0.650462	48.6308	21.476
ABCA8+ Fibro.	APOC1	FALSE	0.183919	0.9268	0.0732	2.53854	0.00118356	0.000595997	0	0.25	1.52222	1.52993	2.11987	-6.45644	8.44796	1.35734	0.816342	0.533846	0.349927	11.0902	5.11082
ABCA8+ Fibro.	COL14A1	FALSE	0.246104	0.9262	0.0738	2.52973	0.00206841	0.000990722	0	0.25	1.4955	1.449	2.00247	-5.11237	8.36761	2.49431	1.91851	0.735331	0.489227	19.7626	9.9462

### Sheet: Myeloid Subtype
group	gene	is_de_fdr_0.05	pct_diff	proba_de	proba_not_de	bayes_factor	scale1	scale2	pseudocounts	delta	lfc_mean	lfc_median	lfc_std	lfc_min	lfc_max	raw_mean1	raw_mean2	non_zeros_proportion1	non_zeros_proportion2	raw_normalized_mean1	raw_normalized_mean2
MonoMac	CSF1R	TRUE	0.754393	0.9988	0.0012	6.72422	0.000767608	1.5324e-05	0	0.25	7.21703	7.39468	2.24995	-1.7144	14.2484	3.17213	0.0198748	0.767538	0.0131455	8.34564	0.10994
MonoMac	TREM1	TRUE	0.238382	0.9988	0.0012	6.72422	0.000186388	0.000103874	0	0.25	6.03353	6.28914	3.29851	-10.648	15.5387	0.452663	0.027543	0.25544	0.0170579	1.9169	1.17281
MonoMac	CCR1	TRUE	0.295038	0.9984	0.0016	6.43614	0.000143528	2.48886e-05	0	0.25	6.48654	6.80158	2.63512	-5.46746	13.554	0.504709	0.00829421	0.300828	0.0057903	1.45835	0.237556
MonoMac	MRC1	TRUE	0.591388	0.9982	0.0018	6.31816	0.000696231	9.47127e-06	0	0.25	6.889	7.14393	2.33724	-3.60087	13.6212	2.96468	0.0308294	0.605473	0.0140845	7.78708	0.110744
MonoMac	FPR3	TRUE	0.662843	0.998	0.002	6.2126	0.000626436	2.26886e-05	0	0.25	5.08727	5.16108	1.58276	-2.53525	10.4507	2.46728	0.0305164	0.681309	0.0184664	6.5904	0.26677
MonoMac	CLEC10A	TRUE	0.638801	0.998	0.002	6.2126	0.00112217	1.39282e-05	0	0.25	7.91516	8.10335	2.77474	-5.27953	16.7213	4.36887	0.0466354	0.65492	0.0161189	11.5649	0.165396
MonoMac	SLC7A7	TRUE	0.557403	0.9978	0.0022	6.11709	0.000358032	1.03494e-05	0	0.25	5.7306	5.80256	1.9932	-3.35471	12.3853	1.45071	0.0192488	0.572426	0.0150235	3.80633	0.0818787
MonoMac	HCAR2	TRUE	0.209384	0.9976	0.0024	6.02988	0.000113095	3.73483e-05	0	0.25	6.42957	6.8141	2.91921	-9.00512	14.5269	0.438535	0.0117371	0.217522	0.00813772	1.14333	0.422804
MonoMac	MEFV	TRUE	0.181434	0.9974	0.0026	5.94964	8.21442e-05	2.1659e-05	0	0.25	6.54891	6.85765	2.90783	-10.1417	13.4137	0.261286	0.00625978	0.186911	0.00547731	0.871762	0.24322
MonoMac	HCAR3	TRUE	0.167362	0.9972	0.0028	5.87533	8.61184e-05	5.97252e-05	0	0.25	5.86045	6.26264	3.11944	-10.3422	14.3266	0.317311	0.0205008	0.178629	0.0112676	0.848324	0.818392
MonoMac	MS4A7	TRUE	0.769829	0.997	0.003	5.80614	0.00167344	4.17208e-05	0	0.25	6.19047	6.26967	2.19749	-1.32894	13.3268	6.4676	0.107042	0.817717	0.0478873	16.7227	0.403525
MonoMac	GIMAP4	TRUE	0.523419	0.997	0.003	5.80614	0.000360357	1.38199e-05	0	0.25	5.40855	5.49991	2.01348	-4.08648	12.1289	1.30724	0.012989	0.532965	0.00954617	3.62506	0.16339
MonoMac	FCGR2B	TRUE	0.36751	0.9968	0.0032	5.7414	0.000347728	6.15958e-06	0	0.25	7.39843	7.54473	2.85613	-4.41888	16.3451	1.20486	0.00970266	0.372361	0.00485133	3.20391	0.096328
MonoMac	FCGR1A	TRUE	0.381229	0.996	0.004	5.51745	0.000269527	3.04985e-05	0	0.25	6.85969	7.24566	3.12281	-9.45257	15.1153	0.99456	0.0128326	0.390305	0.00907668	2.89589	0.37106
MonoMac	MMP19	TRUE	0.328176	0.996	0.004	5.51745	0.000397265	2.70245e-06	0	0.25	8.2741	8.63808	2.94734	-5.78026	17.5785	1.68756	0.0126761	0.332088	0.00391236	4.25979	0.0456993
MonoMac	SH3PXD2B	TRUE	0.387005	0.9958	0.0042	5.46846	0.000226921	5.21257e-06	0	0.25	7.04021	7.25217	2.72212	-3.11753	15.1291	0.908249	0.0106416	0.396395	0.00938967	2.41116	0.0365444
MonoMac	OLR1	TRUE	0.336997	0.9958	0.0042	5.46846	0.000305247	8.12642e-06	0	0.25	7.75514	7.92773	2.69993	-4.79091	15.7986	0.916288	0.00547731	0.340127	0.00312989	3.13226	0.0770478
MonoMac	ADM	TRUE	0.112064	0.9958	0.0042	5.46846	5.46097e-05	2.19392e-05	0	0.25	4.13768	4.40031	2.36621	-8.17116	10.1156	0.212731	0.00672926	0.116759	0.00469484	0.580597	0.229178
MonoMac	HBEGF	TRUE	0.557534	0.9956	0.0044	5.42174	0.000635114	2.25174e-05	0	0.25	5.46436	5.60716	1.94441	-4.71369	10.976	2.11522	0.0205008	0.569584	0.0120501	6.32194	0.186075
MonoMac	SEMA6B	TRUE	0.396521	0.9956	0.0044	5.42174	0.000249869	7.46851e-06	0	0.25	6.34508	6.48532	2.33932	-3.84322	13.7097	0.833712	0.0112676	0.40419	0.00766823	2.6499	0.0930935
MonoMac	LILRB4	TRUE	0.496006	0.9954	0.0046	5.37709	0.000430005	0.000132388	0	0.25	7.1658	7.62029	3.89157	-6.4676	16.9875	1.88836	0.186228	0.555943	0.0599374	4.37728	1.22283
MonoMac	IL1B	TRUE	0.800975	0.995	0.005	5.2933	0.00761764	0.000400484	0	0.25	6.96949	7.19476	2.97211	-4.7774	14.948	22.3401	0.267136	0.860913	0.0599374	67.9149	3.71272
MonoMac	FCGR1B	TRUE	0.153119	0.995	0.005	5.2933	7.32269e-05	1.42735e-05	0	0.25	5.78278	6.01373	2.92911	-8.32795	13.7355	0.229539	0.00453834	0.157032	0.00391236	0.751333	0.118002
MonoMac	IGSF6	TRUE	0.845605	0.9948	0.0052	5.25388	0.0017524	0.000134724	0	0.25	6.11862	6.39539	2.31864	-3.42057	12.7484	7.10864	0.107042	0.898344	0.0527387	17.7141	1.65596
MonoMac	RASSF4	TRUE	0.48902	0.9948	0.0052	5.25388	0.000360746	0.000166408	0	0.25	5.05947	5.72752	2.85079	-4.85204	11.8342	1.40062	0.494992	0.581195	0.0921753	3.57279	1.55446
MonoMac	EPB41L3	TRUE	0.578326	0.9946	0.0054	5.21594	0.00049154	2.61103e-05	0	0.25	5.70389	5.92674	2.38143	-4.20102	12.617	1.82608	0.0687011	0.618545	0.0402191	5.21869	0.213923
MonoMac	HNMT	TRUE	0.46992	0.9946	0.0054	5.21594	0.000252303	1.0568e-05	0	0.25	6.10061	6.31979	2.27148	-4.55505	12.6334	1.02858	0.0205008	0.484005	0.0140845	2.64953	0.0808291
MonoMac	CD163	TRUE	0.427709	0.9946	0.0054	5.21594	0.000376668	3.05614e-06	0	0.25	6.8468	7.12978	2.85132	-5.10467	15.2492	1.58988	0.00657277	0.431309	0.00359937	3.80642	0.034461
MonoMac	IL1RN	TRUE	0.299718	0.9946	0.0054	5.21594	0.000533177	0.000228331	0	0.25	5.41878	5.71703	3.08455	-9.51543	14.8487	1.48043	0.0837246	0.324131	0.0244131	4.75813	2.24823
MonoMac	PRDM1	TRUE	0.528787	0.9944	0.0056	5.17937	0.000538539	2.20736e-05	0	0.25	6.39089	6.63875	2.58907	-3.05233	14.9506	1.86619	0.0444444	0.55367	0.0248826	5.15342	0.219639
MonoMac	SIGLEC1	TRUE	0.270967	0.9944	0.0056	5.17937	0.00012176	1.44361e-06	0	0.25	6.72394	6.93256	2.97826	-5.79254	14.3291	0.475966	0.00312989	0.273628	0.00266041	1.36526	0.00816743
MonoMac	PLA2G7	TRUE	0.586598	0.9942	0.0058	5.14408	0.000867344	1.45403e-05	0	0.25	6.02233	6.21434	2.49173	-3.56665	12.9195	4.16328	0.0298905	0.600682	0.0140845	8.37017	0.153137
MonoMac	PID1	TRUE	0.502619	0.9942	0.0058	5.14408	0.000550431	7.47502e-06	0	0.25	6.56335	6.74576	2.65695	-6.22486	15.6967	1.68253	0.00985915	0.50747	0.00485133	5.78655	0.0857363
MonoMac	RIN2	TRUE	0.333049	0.9942	0.0058	5.14408	0.000194195	9.61961e-06	0	0.25	5.4316	5.31297	2.31663	-3.38548	13.4661	0.666125	0.0184664	0.347759	0.0147105	2.03622	0.0677248
MonoMac	CEBPA	TRUE	0.232711	0.9942	0.0058	5.14408	9.17426e-05	4.30596e-06	0	0.25	6.16958	6.36769	2.48439	-5.48303	13.7052	0.357178	0.0117371	0.241475	0.00876369	0.97523	0.0458925
MonoMac	LILRA6	TRUE	0.188231	0.9942	0.0058	5.14408	7.82001e-05	6.74591e-06	0	0.25	5.94257	6.21419	2.44945	-4.46336	12.9652	0.269893	0.00610329	0.193082	0.00485133	0.795867	0.0559558
MonoMac	CPVL	TRUE	0.758193	0.994	0.006	5.10998	0.00214105	0.000788891	0	0.25	4.93852	5.57489	2.92043	-7.88147	10.96	8.51185	3.63756	0.895908	0.137715	21.807	7.2954
MonoMac	MAFB	TRUE	0.597698	0.994	0.006	5.10998	0.00058615	2.19089e-05	0	0.25	5.31843	5.59669	2.09849	-3.79196	11.5614	2.34272	0.0226917	0.611156	0.0134585	6.4797	0.165215
MonoMac	GPBAR1	TRUE	0.16096	0.9936	0.0064	5.04504	8.58555e-05	1.69266e-06	0	0.25	5.95795	6.01574	2.53591	-5.47664	13.842	0.238551	0.00328638	0.163933	0.0029734	0.908322	0.00929345
MonoMac	RTN1	TRUE	0.372259	0.9934	0.0066	5.01406	0.000224533	9.08037e-06	0	0.25	6.90088	7.23729	2.68886	-4.06271	15.0295	0.852874	0.0205008	0.384622	0.0123631	2.39201	0.0744497
MonoMac	GPR84	TRUE	0.146123	0.9934	0.0066	5.01406	7.15901e-05	7.70252e-06	0	0.25	5.66189	5.89986	2.72146	-8.797	13.442	0.249838	0.00234742	0.147532	0.00140845	0.667882	0.051771
MonoMac	VSIG4	TRUE	0.37353	0.9932	0.0068	4.98401	0.000272789	3.43034e-06	0	0.25	6.31325	6.53566	2.82374	-6.85196	17.6002	1.22921	0.0084507	0.378694	0.00516432	2.80187	0.0477748
MonoMac	SDS	TRUE	0.380219	0.993	0.007	4.95482	0.000556464	7.02891e-06	0	0.25	6.1486	6.26467	2.73057	-2.88532	14.7313	2.34313	0.0323944	0.388357	0.00813772	5.88787	0.0875623
MonoMac	SERPINA1	TRUE	0.637514	0.9926	0.0074	4.89885	0.00132433	9.54654e-05	0	0.25	6.20819	6.43246	3.14797	-7.85474	14.321	4.07592	0.0748044	0.673352	0.0358372	13.7002	0.941189
MonoMac	IL13RA1	TRUE	0.441458	0.9924	0.0076	4.87198	0.00024136	4.69579e-05	0	0.25	5.12971	5.62305	2.47133	-3.37636	11.3053	0.943894	0.138811	0.497483	0.056025	2.46988	0.532369
MonoMac	SNCA	TRUE	0.161747	0.9924	0.0076	4.87198	6.34334e-05	2.1268e-05	0	0.25	3.92308	4.2864	2.29942	-5.19643	9.82692	0.261124	0.0247261	0.181309	0.0195618	0.681508	0.183675
MonoMac	C1orf54	TRUE	0.384613	0.9922	0.0078	4.8458	0.000335315	0.000232891	0	0.25	4.02142	4.69048	3.21587	-6.51076	11.9141	1.53995	0.996557	0.502923	0.11831	3.50714	2.28151
MonoMac	MSR1	TRUE	0.344323	0.992	0.008	4.82028	0.000211167	3.87715e-06	0	0.25	6.17713	6.28818	2.6665	-4.13451	14.7505	0.929685	0.00735524	0.350114	0.0057903	2.13755	0.0336863
MonoMac	PDK4	TRUE	0.204981	0.992	0.008	4.82028	0.000115732	3.4998e-06	0	0.25	4.98488	4.99442	2.32206	-2.99889	12.9082	0.50885	0.00876369	0.210458	0.00547731	1.22087	0.0284413
MonoMac	DOCK4	TRUE	0.678914	0.9918	0.0082	4.79539	0.00117793	0.000332043	0	0.25	5.86476	6.30579	3.04585	-10.8681	13.1046	4.7159	0.124413	0.716629	0.0377152	13.2231	3.88059
MonoMac	CPED1	TRUE	0.248945	0.9918	0.0082	4.79539	0.000107244	1.22014e-05	0	0.25	5.61344	5.8713	2.67194	-4.99496	12.5599	0.437236	0.0140845	0.259743	0.0107981	1.1133	0.105155
MonoMac	BLNK	TRUE	0.133562	0.9918	0.0082	4.79539	5.34204e-05	6.83137e-05	0	0.25	5.06614	5.67065	3.56628	-10.7948	12.5848	0.234573	0.0815336	0.174407	0.0408451	0.540828	0.702841
MonoMac	LILRA5	TRUE	0.324252	0.9916	0.0084	4.77109	0.000322002	4.95916e-05	0	0.25	5.6075	5.93476	3.47112	-8.0865	14.1407	0.86684	0.0485133	0.351169	0.0269171	3.33167	0.494525
MonoMac	DSC2	TRUE	0.236408	0.9916	0.0084	4.77109	0.000100638	1.82382e-05	0	0.25	5.29482	5.63085	2.6632	-4.25424	12.3164	0.418236	0.058216	0.267863	0.0314554	1.03846	0.212099
MonoMac	RGL1	TRUE	0.376115	0.9914	0.0086	4.74735	0.000206527	1.63387e-05	0	0.25	4.41836	4.59352	2.0171	-5.82253	10.9683	0.854661	0.0339593	0.398181	0.0220657	2.23088	0.161538
MonoMac	CFD	TRUE	0.574062	0.991	0.009	4.70149	0.000834059	1.5533e-05	0	0.25	5.97174	6.05515	2.80503	-4.40791	15.8724	3.24829	0.0305164	0.59378	0.0197183	8.58828	0.182673
MonoMac	CLEC4E	TRUE	0.242442	0.9908	0.0092	4.67931	0.000148262	3.88554e-05	0	0.25	5.64762	6.01361	3.35534	-11.7385	14.6454	0.603443	0.0115806	0.250893	0.0084507	1.69383	0.425322
MonoMac	LILRB1	TRUE	0.539839	0.9904	0.0096	4.63634	0.000486803	2.99615e-05	0	0.25	7.37427	7.84376	3.41366	-3.29378	16.9275	1.42384	0.0456964	0.569259	0.029421	4.89078	0.304322
MonoMac	LILRA1	TRUE	0.230604	0.9904	0.0096	4.63634	0.000150814	7.11109e-06	0	0.25	6.3471	6.54555	3.45925	-6.94807	14.9862	0.36278	0.0104851	0.237334	0.00672926	1.44697	0.0468584
MonoMac	ARHGEF10L	TRUE	0.141176	0.9904	0.0096	4.63634	5.65131e-05	2.09541e-06	0	0.25	5.11122	5.25943	2.51636	-7.01654	12.119	0.195762	0.00187793	0.142741	0.00156495	0.651205	0.0103565
MonoMac	IL10	TRUE	0.110241	0.9904	0.0096	4.63634	6.52735e-05	1.72206e-06	0	0.25	4.85685	5.02588	2.29231	-4.23156	11.7033	0.280935	0.00172144	0.111806	0.00156495	0.717586	0.0263165
MonoMac	CD14	TRUE	0.717097	0.9902	0.0098	4.61552	0.0017639	4.93449e-05	0	0.25	6.82637	7.53352	2.96239	-8.05962	13.2654	7.247	0.0286385	0.733842	0.0167449	17.8283	0.380193
MonoMac	MARCKS	TRUE	0.58138	0.9902	0.0098	4.61552	0.00075901	0.000249633	0	0.25	4.75604	5.26975	2.97106	-6.06926	11.8754	2.76462	0.667606	0.683258	0.101878	7.8805	2.52689
MonoMac	CTSS	TRUE	0.736501	0.99	0.01	4.59512	0.00316318	0.000306377	0	0.25	4.43654	4.58249	2.09528	-1.85838	10.7008	13.1932	0.597183	0.957941	0.22144	33.2529	2.9807
MonoMac	CSTA	TRUE	0.486878	0.99	0.01	4.59512	0.000388739	6.43913e-05	0	0.25	5.74068	5.92522	2.90855	-7.21325	14.3756	1.15516	0.156338	0.520055	0.0331768	3.87565	0.672591
MonoMac	IRF8	TRUE	0.432875	0.99	0.01	4.59512	0.000491961	0.000574209	0	0.25	5.46271	6.67069	4.62144	-5.66292	15.6544	1.72532	1.5518	0.612374	0.179499	4.55034	5.48172
MonoMac	RNASE6	TRUE	0.574973	0.9898	0.0102	4.57511	0.000602809	0.000131448	0	0.25	5.92784	6.67757	3.52656	-6.19993	13.6073	2.58087	0.240219	0.661984	0.087011	6.30175	1.2663
MonoMac	PLD4	TRUE	0.283068	0.9898	0.0102	4.57511	0.000234901	0.000356776	0	0.25	6.15435	6.81136	4.52183	-11.3877	17.2818	0.907032	0.394523	0.346135	0.0630673	2.50324	3.19298
MonoMac	CD209	TRUE	0.34924	0.9894	0.0106	4.53624	0.00020529	2.17772e-06	0	0.25	5.80441	6.13165	2.98613	-5.3755	14.5626	0.870494	0.00359937	0.3519	0.00266041	2.02859	0.016822
MonoMac	OLFML2B	TRUE	0.179546	0.9894	0.0106	4.53624	5.64425e-05	6.77178e-07	0	0.25	6.08603	6.53518	3.00646	-6.00203	14.8848	0.290435	0.000782473	0.180172	0.000625978	0.645514	0.00137572
MonoMac	CD1D	TRUE	0.388218	0.989	0.011	4.4988	0.000248955	1.20258e-05	0	0.25	6.41492	6.96096	3.07265	-3.95979	12.9946	0.867489	0.0425665	0.416856	0.0286385	2.56423	0.110435
MonoMac	CA2	TRUE	0.155564	0.989	0.011	4.4988	6.39404e-05	5.40624e-06	0	0.25	4.07224	4.14569	1.84747	-3.35214	10.7902	0.286944	0.0118936	0.164014	0.0084507	0.666678	0.0663023
MonoMac	CPNE3	TRUE	0.221975	0.9886	0.0114	4.46268	0.000147035	0.000247861	0	0.25	3.65863	4.52949	3.73543	-5.80903	11.8414	0.536863	1.02848	0.361725	0.13975	1.46778	2.37088
MonoMac	CCR5	TRUE	0.109842	0.9886	0.0114	4.46268	3.88972e-05	2.88803e-06	0	0.25	6.03309	6.39619	2.77142	-4.64104	13.7365	0.14128	0.00391236	0.113754	0.00391236	0.419148	0.0365165
MonoMac	GFRA2	TRUE	0.212548	0.9884	0.0116	4.44508	8.40665e-05	1.93929e-06	0	0.25	5.14109	5.3003	2.75381	-5.02492	13.0369	0.373985	0.00406886	0.216304	0.00375587	0.943479	0.0190759
MonoMac	CEACAM4	TRUE	0.189769	0.9884	0.0116	4.44508	8.47544e-05	3.25682e-06	0	0.25	6.8727	7.35153	3.52858	-7.81805	15.0305	0.313657	0.00985915	0.196655	0.00688576	0.958365	0.0406837
MonoMac	FPR1	TRUE	0.431756	0.9882	0.0118	4.42778	0.000414276	0.000165449	0	0.25	3.8211	3.94278	2.63634	-7.84722	12.0916	1.09735	0.0514867	0.460864	0.029108	4.26252	1.35934
MonoMac	MMP14	TRUE	0.330844	0.9882	0.0118	4.42778	0.000162113	2.55043e-06	0	0.25	5.42322	5.89336	2.84227	-5.45292	13.3826	0.763072	0.00469484	0.334443	0.00359937	1.63921	0.0559109
MonoMac	CD300E	TRUE	0.203302	0.9882	0.0118	4.42778	0.000199591	4.84038e-06	0	0.25	5.94405	5.89479	3.66472	-8.37908	16.82	0.440078	0.00391236	0.20518	0.00187793	2.12986	0.0247843
MonoMac	LILRB2	TRUE	0.612907	0.988	0.012	4.41078	0.000599335	4.11069e-05	0	0.25	5.10932	5.31942	2.30401	-3.65579	12.2087	1.97345	0.0422535	0.639981	0.0270736	6.16842	0.401576
MonoMac	CLEC4A	TRUE	0.549505	0.988	0.012	4.41078	0.000395561	3.3516e-05	0	0.25	5.41724	5.74462	2.341	-3.03304	11.5518	1.31496	0.0397496	0.576892	0.0273865	3.90161	0.300841
MonoMac	FGD4	TRUE	0.509545	0.988	0.012	4.41078	0.000455993	0.000109898	0	0.25	5.02842	5.3907	2.81829	-6.26033	12.4894	1.58493	0.0896714	0.564631	0.0550861	5.23145	1.01028
MonoMac	CAMK2D	TRUE	0.380123	0.988	0.012	4.41078	0.000371113	0.000163444	0	0.25	4.04191	4.36032	3.19664	-7.20846	13.1952	1.41491	0.682316	0.495615	0.115493	3.94954	1.63867
MonoMac	CDC42EP2	TRUE	0.367456	0.988	0.012	4.41078	0.000298392	1.46548e-05	0	0.25	4.99362	5.14487	2.58441	-7.91948	13.1077	0.827785	0.0161189	0.379506	0.0120501	2.86839	0.136325
MonoMac	CACNA2D3	TRUE	0.210063	0.988	0.012	4.41078	0.000109342	1.41922e-05	0	0.25	5.59455	5.84794	3.14269	-9.39756	13.6226	0.339558	0.0330203	0.218983	0.00892019	1.10573	0.144443
MonoMac	NAPSA	TRUE	0.132692	0.988	0.012	4.41078	0.000176301	0.00018538	0	0.25	3.84647	4.69107	4.52838	-9.42435	14.2924	0.537187	0.579812	0.266807	0.134116	1.52552	1.70833
MonoMac	MB21D2	TRUE	0.383588	0.9878	0.0122	4.39404	0.000241804	1.68238e-05	0	0.25	5.38352	5.58585	2.4131	-5.11075	12.1528	0.915476	0.0399061	0.410036	0.0264476	2.51091	0.130108
MonoMac	C1QA	TRUE	0.693475	0.9876	0.0124	4.37758	0.00751415	6.87058e-05	0	0.25	6.12947	6.82378	3.22409	-5.61178	14.5343	35.5247	0.156338	0.738389	0.0449139	76.3854	0.748655
MonoMac	SCPEP1	TRUE	0.486423	0.9874	0.0126	4.36138	0.000292064	2.59725e-05	0	0.25	4.47348	4.47865	2.09325	-2.37647	10.7508	1.52907	0.0508607	0.524765	0.0383412	3.17825	0.203765
MonoMac	LGALS2	TRUE	0.4882	0.987	0.013	4.32972	0.00104596	0.000449968	0	0.25	5.1183	6.05272	3.96666	-8.16516	13.3779	3.46752	1.77371	0.623254	0.135055	10.027	4.0653
MonoMac	SASH1	TRUE	0.399402	0.987	0.013	4.32972	0.000288958	4.09377e-06	0	0.25	6.13878	6.79715	3.42123	-9.821	15.5911	1.1887	0.00782473	0.403784	0.00438185	3.03635	0.024658
MonoMac	KMO	TRUE	0.321941	0.9868	0.0132	4.31425	0.000263073	2.83697e-05	0	0.25	5.39434	5.73735	2.78957	-3.67385	12.481	1.02338	0.0611894	0.354336	0.0323944	2.73135	0.282421
MonoMac	LINC01272	TRUE	0.217041	0.9866	0.0134	4.29901	0.000194884	6.73522e-05	0	0.25	5.12223	5.11092	3.52529	-9.84174	14.8259	0.468171	0.0173709	0.227996	0.0109546	2.11562	0.650991
MonoMac	MYCL	TRUE	0.146356	0.9866	0.0134	4.29901	8.75309e-05	4.65518e-05	0	0.25	4.59506	5.61966	3.6525	-5.76471	12.2923	0.320559	0.145696	0.225073	0.0787167	0.872683	0.468981
MonoMac	MMP9	TRUE	0.321643	0.9864	0.0136	4.28399	0.000823586	1.01984e-05	0	0.25	5.65926	5.72153	3.2493	-4.92692	17.9811	3.92433	0.0195618	0.331033	0.00938967	7.31323	0.155424
MonoMac	ASGR2	TRUE	0.164604	0.9864	0.0136	4.28399	8.61209e-05	2.88599e-06	0	0.25	6.25039	6.53722	2.91236	-3.43998	12.8129	0.254141	0.00954617	0.171647	0.00704225	0.837194	0.0281011
MonoMac	CD36	TRUE	0.472946	0.9862	0.0138	4.26919	0.000420386	4.86371e-05	0	0.25	5.15963	5.56572	2.60213	-5.58294	11.4033	1.52355	0.0765258	0.522085	0.0491393	4.17169	0.428464
MonoMac	TMEM51	TRUE	0.337068	0.9862	0.0138	4.26919	0.000144107	1.00198e-05	0	0.25	6.24312	6.60815	2.66978	-2.21536	13.5046	0.562764	0.0208138	0.352874	0.0158059	1.52083	0.0913291
MonoMac	GAS6	TRUE	0.207505	0.9862	0.0138	4.26919	0.000125156	0.000126058	0	0.25	4.28477	4.71374	3.35027	-6.27644	13.7024	0.447467	0.188576	0.29076	0.0832551	1.25705	1.15694
MonoMac	RP11-556E13.1	TRUE	0.1713	0.9862	0.0138	4.26919	9.54232e-05	8.74683e-06	0	0.25	5.53522	5.83605	3.92103	-9.60756	14.3246	0.438048	0.0206573	0.183664	0.0123631	0.9577	0.089483
MonoMac	RAB7B	TRUE	0.132644	0.986	0.014	4.2546	0.000110358	0.000121944	0	0.25	4.65601	5.53692	4.30861	-11.1408	14.7788	0.476778	0.582786	0.226697	0.0940532	1.16802	1.20034
MonoMac	FLVCR2	TRUE	0.164809	0.9856	0.0144	4.22602	5.86128e-05	6.80932e-06	0	0.25	3.4584	3.51062	1.721	-3.41496	9.20915	0.235222	0.0117371	0.175138	0.0103286	0.680458	0.0783022
MonoMac	TMEM150B	TRUE	0.133882	0.9856	0.0144	4.22602	3.92892e-05	1.59992e-06	0	0.25	4.89523	5.41353	2.68773	-7.95801	11.6515	0.178548	0.00485133	0.137951	0.00406886	0.420009	0.0141215
MonoMac	TCF7L2	TRUE	0.407873	0.9854	0.0146	4.21203	0.000294299	3.80728e-05	0	0.25	4.03484	4.12966	2.31359	-6.04554	10.0476	0.953313	0.0403756	0.436668	0.028795	3.12064	0.427011
MonoMac	CCDC50	TRUE	0.265599	0.9854	0.0146	4.21203	0.000158128	0.000261632	0	0.25	2.74968	3.09099	2.64251	-6.9129	9.8564	0.565849	0.371987	0.375771	0.110172	1.61551	2.53932
MonoMac	CD80	TRUE	0.220274	0.9854	0.0146	4.21203	0.00012221	5.22541e-05	0	0.25	4.75581	5.22241	3.40967	-10.8935	13.8877	0.596541	0.192332	0.282559	0.0622848	1.38753	0.545054
MonoMac	TSPAN33	TRUE	0.137305	0.9854	0.0146	4.21203	9.44471e-05	6.31633e-05	0	0.25	5.03479	5.93825	3.96554	-7.60417	15.585	0.343618	0.231455	0.219308	0.0820031	0.863693	0.547237
MonoMac	CCL3L3	TRUE	0.392142	0.9852	0.0148	4.19822	0.000963012	4.28215e-05	0	0.25	5.06876	5.17793	3.17183	-8.25113	14.2039	3.43058	0.0338028	0.408574	0.0164319	9.39367	0.663983
MonoMac	SNAI1	TRUE	0.250757	0.9852	0.0148	4.19822	0.0001685	1.14444e-05	0	0.25	4.22833	4.23598	2.09401	-2.95489	11.6778	0.580627	0.0203443	0.264372	0.013615	1.63039	0.103296
MonoMac	LGALS3BP	TRUE	0.387393	0.985	0.015	4.18459	0.000216515	1.84894e-05	0	0.25	4.23057	4.122	2.25098	-3.12866	12.4006	1.0678	0.0366197	0.413527	0.0261346	2.22317	0.177763
MonoMac	ABCC3	TRUE	0.174033	0.985	0.015	4.18459	5.98617e-05	3.26059e-06	0	0.25	5.2203	5.38377	2.84535	-6.19073	13.0812	0.26153	0.00657277	0.179198	0.00516432	0.6401	0.0347362
MonoMac	IL1R2	TRUE	0.223576	0.9848	0.0152	4.17114	0.000191837	0.000177289	0	0.25	4.5294	4.86381	3.28379	-9.66435	13.7127	0.688698	0.0519562	0.25065	0.0270736	1.99574	1.56088
MonoMac	ST18	TRUE	0.101064	0.9848	0.0152	4.17114	6.98722e-05	3.52683e-05	0	0.25	4.83999	5.56514	3.95269	-9.07849	14.0365	0.288405	0.139124	0.156463	0.0553991	0.71977	0.337069
MonoMac	HPSE	TRUE	0.188996	0.9844	0.0156	4.14476	7.11892e-05	8.57439e-06	0	0.25	5.37273	6.07375	3.37661	-10.2805	12.9808	0.29279	0.00406886	0.192595	0.00359937	0.743289	0.0999612
MonoMac	C5AR1	TRUE	0.556763	0.9842	0.0158	4.13182	0.000665108	6.89117e-05	0	0.25	4.87676	5.3862	3.10825	-9.82996	13.1484	2.65646	0.0425665	0.578516	0.0217527	7.03346	0.621857
MonoMac	FCGR2A	TRUE	0.612759	0.984	0.016	4.11904	0.000575881	0.00014152	0	0.25	3.51899	3.56792	2.26276	-6.08216	9.86107	2.15565	0.0530516	0.653134	0.0403756	5.80126	1.09652
MonoMac	CYBB	TRUE	0.772142	0.9838	0.0162	4.10641	0.00117179	0.000108935	0	0.25	6.87378	7.21002	3.03175	-3.47996	14.8181	4.46005	0.137715	0.827541	0.0553991	12.0855	1.09611
MonoMac	FCGR3A	TRUE	0.375666	0.9836	0.0164	4.09394	0.000366661	2.46184e-05	0	0.25	5.77106	6.49855	3.58606	-10.6305	13.6949	1.72004	0.0150235	0.383647	0.00798122	4.28861	0.240354
MonoMac	OTUD1	TRUE	0.291233	0.9836	0.0164	4.09394	0.000182026	1.90356e-05	0	0.25	3.85579	4.01844	1.90387	-3.63925	10.2183	0.65151	0.0489828	0.325349	0.0341158	1.82654	0.178594
MonoMac	HK3	TRUE	0.157944	0.9836	0.0164	4.09394	6.61613e-05	7.12598e-06	0	0.25	5.04059	5.49701	3.05252	-9.28894	12.5295	0.226697	0.00312989	0.160604	0.00266041	0.730677	0.0880088
MonoMac	PALD1	TRUE	0.116739	0.9836	0.0164	4.09394	5.20441e-05	2.78917e-05	0	0.25	5.02134	5.82509	3.75453	-7.7268	13.6601	0.201039	0.0511737	0.150698	0.0339593	0.554725	0.289717
MonoMac	SLC8A1	TRUE	0.748199	0.9834	0.0166	4.08161	0.00165962	0.000213172	0	0.25	6.51065	7.27362	3.48429	-6.19119	14.6704	6.09792	0.561189	0.866353	0.118153	17.7577	1.96702
MonoMac	C1QB	TRUE	0.648334	0.9834	0.0166	4.08161	0.00781175	9.80436e-05	0	0.25	5.6311	6.24914	3.46575	-6.48864	15.6505	37.4146	0.234742	0.708428	0.0600939	76.4814	1.28417
MonoMac	CX3CR1	TRUE	0.1425	0.9834	0.0166	4.08161	6.8793e-05	3.6816e-06	0	0.25	5.69077	6.41291	4.07104	-10.6503	15.629	0.215979	0.00704225	0.146882	0.00438185	0.713174	0.026238
MonoMac	CCR2	TRUE	0.124696	0.9834	0.0166	4.08161	6.51293e-05	1.3901e-05	0	0.25	5.62015	6.36779	4.5299	-15.0437	14.819	0.198766	0.0170579	0.13925	0.014554	0.698555	0.142966
MonoMac	LGMN	TRUE	0.513385	0.9832	0.0168	4.06943	0.00154491	0.000166776	0	0.25	5.12632	5.46345	3.52433	-5.086	13.9259	7.42936	0.499061	0.663933	0.150548	16.5093	1.66147
MonoMac	CLIC2	TRUE	0.219844	0.9832	0.0168	4.06943	0.000150287	0.000108898	0	0.25	2.84425	3.50692	2.76593	-7.07497	8.92056	0.608639	0.385603	0.346135	0.126291	1.47205	1.07377
MonoMac	VAV2	TRUE	0.141828	0.9832	0.0168	4.06943	5.89912e-05	1.84891e-05	0	0.25	4.35331	4.59617	2.98645	-5.89845	12.9871	0.249026	0.0497653	0.175788	0.0339593	0.716401	0.217938
MonoMac	CFP	TRUE	0.460331	0.983	0.017	4.0574	0.000636243	9.40921e-05	0	0.25	5.89725	6.44754	3.79884	-7.50794	13.9446	1.88966	0.275117	0.528094	0.0677621	6.26526	0.955951
MonoMac	MS4A6A	TRUE	0.759283	0.9828	0.0172	4.0455	0.00238383	0.000195556	0	0.25	6.19744	6.64137	2.94778	-5.46965	13.2987	9.30903	0.386541	0.859126	0.0998435	23.7045	1.92649
MonoMac	KYNU	TRUE	0.624322	0.9828	0.0172	4.0455	0.000928148	0.000113155	0	0.25	5.98189	6.35104	3.24851	-4.26951	14.2749	3.2785	0.346792	0.710864	0.0865415	10.2251	1.19127
MonoMac	AXL	TRUE	0.372583	0.9828	0.0172	4.0455	0.000227858	1.02836e-05	0	0.25	5.53959	6.13427	3.62861	-6.9615	15.7507	0.996915	0.0308294	0.393553	0.0209703	2.41124	0.0861431
MonoMac	CLCN5	TRUE	0.165489	0.9828	0.0172	4.0455	7.45199e-05	4.67785e-05	0	0.25	2.62503	2.99393	2.31199	-5.75434	8.87766	0.308542	0.104851	0.224018	0.058529	0.870375	0.51269
MonoMac	CTSH	TRUE	0.693634	0.9826	0.0174	4.03373	0.00124287	0.000206408	0	0.25	5.13775	5.67668	2.8714	-3.13178	11.913	5.20331	0.612833	0.846216	0.152582	12.5654	1.98777
MonoMac	CMKLR1	TRUE	0.306945	0.9826	0.0174	4.03373	0.000147025	1.60152e-05	0	0.25	5.81305	6.64975	3.62983	-9.56589	14.3839	0.625365	0.0187793	0.322751	0.0158059	1.56608	0.16087
MonoMac	COL23A1	TRUE	0.156399	0.9824	0.0176	4.0221	6.8984e-05	8.06131e-06	0	0.25	4.19644	4.49192	2.3412	-6.31109	11.3434	0.293927	0.0107981	0.165476	0.00907668	0.754341	0.0939793
MonoMac	SCARF1	TRUE	0.129469	0.9824	0.0176	4.0221	6.56946e-05	4.28584e-05	0	0.25	2.66825	3.21163	2.37758	-5.81289	8.03217	0.251867	0.113772	0.190971	0.0615023	0.681488	0.440639
MonoMac	RBM47	TRUE	0.686871	0.982	0.018	3.99922	0.00118089	0.000338125	0	0.25	5.40709	6.04315	3.24889	-5.51576	13.4997	4.72783	0.369953	0.838828	0.151956	13.4092	3.69114
MonoMac	KCNMA1	TRUE	0.350454	0.982	0.018	3.99922	0.000253282	1.46169e-05	0	0.25	4.86934	5.34281	3.23504	-9.61811	13.4501	1.27363	0.0413146	0.365947	0.015493	2.84855	0.156075
MonoMac	ATP6V1B2	TRUE	0.585146	0.9818	0.0182	3.98797	0.000617101	0.000152576	0	0.25	2.18335	2.21547	1.12761	-2.76197	5.52851	2.29677	0.161502	0.700796	0.115649	6.15192	1.40551
MonoMac	CTSA	TRUE	0.563738	0.9818	0.0182	3.98797	0.000553204	6.53133e-05	0	0.25	3.46516	3.43336	1.78144	-1.86014	9.05506	2.64534	0.111581	0.647775	0.0840376	5.59596	0.619112
MonoMac	TIMP2	TRUE	0.441915	0.9818	0.0182	3.98797	0.000304958	2.97943e-05	0	0.25	4.70375	4.97332	2.56148	-4.32689	11.7235	1.15248	0.0643192	0.486359	0.0444444	3.02763	0.28022
MonoMac	SERPING1	TRUE	0.437561	0.9818	0.0182	3.98797	0.000345757	2.08678e-05	0	0.25	5.15554	5.33605	2.91892	-6.92384	15.2117	1.71484	0.0403756	0.465573	0.0280125	3.69676	0.22415
MonoMac	TRPM2	TRUE	0.32008	0.9818	0.0182	3.98797	0.000143595	3.18409e-05	0	0.25	3.79489	4.18461	2.33856	-5.90327	9.30486	0.604579	0.0333333	0.344024	0.0239437	1.56879	0.326961
MonoMac	MYOF	TRUE	0.270089	0.9816	0.0184	3.97683	0.000180176	1.89952e-05	0	0.25	5.43931	5.97305	3.48993	-5.26828	14.191	0.589721	0.0494523	0.305456	0.0353678	1.82011	0.168407
MonoMac	SRGAP1	TRUE	0.23957	0.9816	0.0184	3.97683	0.000124409	2.80292e-05	0	0.25	3.92496	4.08911	2.68221	-8.85427	11.5033	0.525414	0.0666667	0.273059	0.0334898	1.39297	0.261649
MonoMac	DAPP1	TRUE	0.170238	0.9816	0.0184	3.97683	0.000149192	0.000183033	0	0.25	3.15774	4.17501	3.72298	-7.04127	11.3401	0.553832	0.577778	0.322507	0.152269	1.62555	1.96424
MonoMac	CEBPD	TRUE	0.61211	0.9812	0.0188	3.95492	0.00125078	0.000131378	0	0.25	5.18448	5.57658	2.70733	-4.23825	12.9268	4.01064	0.25493	0.691296	0.0791862	11.4646	1.08707
MonoMac	CD40	TRUE	0.369749	0.9812	0.0188	3.95492	0.000360014	0.000197673	0	0.25	4.21911	4.91668	3.36601	-6.2393	12.4938	1.50162	0.7723	0.507308	0.137559	3.66457	1.95462
MonoMac	ARHGAP22	TRUE	0.194018	0.9812	0.0188	3.95492	0.000104921	6.76781e-05	0	0.25	4.4463	5.06033	2.99809	-6.96882	10.7899	0.406707	0.220344	0.264128	0.0701095	1.10229	0.641997
MonoMac	C15orf48	TRUE	0.388468	0.981	0.019	3.94413	0.00114652	0.000212259	0	0.25	4.5908	5.00727	3.42131	-7.47003	14.7396	3.4676	0.789671	0.494885	0.106416	11.578	2.43545
MonoMac	TLR8	TRUE	0.207014	0.981	0.019	3.94413	8.25205e-05	1.16278e-05	0	0.25	5.93773	6.64212	3.14018	-4.24063	13.4762	0.335742	0.0262911	0.227671	0.0206573	0.901914	0.112136
MonoMac	PLIN2	TRUE	0.1515	0.981	0.019	3.94413	0.000396859	0.00121391	0	0.25	-0.995816	-1.79416	2.35381	-5.88495	6.81794	1.66596	0.700626	0.502517	0.351017	4.00777	11.7565
MonoMac	LSP1	TRUE	0.572206	0.9808	0.0192	3.93346	0.00173512	0.00127016	0	0.25	4.37087	5.39787	4.43865	-8.11334	14.7698	5.79125	4.18685	0.799123	0.226917	17.1311	11.8404
MonoMac	PAPSS2	TRUE	0.48193	0.9808	0.0192	3.93346	0.000828511	0.000120271	0	0.25	3.36867	3.44165	1.91819	-3.88111	10.6906	3.24594	0.315806	0.56049	0.0785603	8.40002	1.00209
MonoMac	C1QC	TRUE	0.651567	0.9804	0.0196	3.91243	0.00975604	0.000103248	0	0.25	5.75878	6.58326	3.93488	-7.47579	16.3869	47.1219	0.221753	0.706967	0.0553991	96.1302	1.28969
MonoMac	DAB2	TRUE	0.46517	0.9804	0.0196	3.91243	0.000583814	4.55187e-05	0	0.25	3.77778	3.68412	2.62548	-5.39945	12.4572	2.45453	0.0521127	0.497564	0.0323944	6.14159	0.387358
MonoMac	S100A9	TRUE	0.370672	0.9804	0.0196	3.91243	0.00285622	0.000975642	0	0.25	5.18928	5.17316	4.68583	-18.4519	17.544	5.18667	0.244914	0.40557	0.0348983	25.7307	9.28356
MonoMac	CD1C	TRUE	0.245147	0.9804	0.0196	3.91243	0.000386341	1.26731e-05	0	0.25	5.90228	5.95997	4.5855	-12.2606	17.2395	1.3847	0.042723	0.256414	0.0112676	3.94616	0.125194
MonoMac	TFEC	TRUE	0.43776	0.9802	0.0198	3.90207	0.000262575	3.72861e-05	0	0.25	5.47299	5.90749	2.96742	-4.96471	14.2483	1.12025	0.0643192	0.468902	0.0311424	2.78285	0.395099
MonoMac	CST3	TRUE	0.369451	0.9802	0.0198	3.90207	0.025951	0.0098917	0	0.25	2.54416	2.86079	1.93302	-5.2912	8.08985	89.11	32.5213	0.994804	0.625352	254.037	91.6292
MonoMac	LILRB5	TRUE	0.280513	0.98	0.02	3.89182	0.000183398	1.3151e-06	0	0.25	5.69028	5.70405	3.60451	-5.28742	14.8835	0.88722	0.00250391	0.282234	0.00172144	1.99386	0.0145584
MonoMac	LRRK2	TRUE	0.199304	0.98	0.02	3.89182	0.000165302	0.000141087	0	0.25	4.01644	4.67722	3.5669	-8.17445	12.8974	0.522735	0.193427	0.282559	0.0832551	1.67377	1.4508
MonoMac	CXCL9	TRUE	0.151969	0.98	0.02	3.89182	0.00106291	0.000177654	0	0.25	4.69771	4.99542	4.96044	-13.7833	17.0595	4.90679	0.581847	0.200796	0.0488263	10.4058	1.37256
MonoMac	TNFAIP2	TRUE	0.507282	0.9798	0.0202	3.88167	0.000727938	0.000275274	0	0.25	3.32412	3.66577	2.60678	-6.50926	10.308	2.36197	0.600626	0.644527	0.137246	7.47352	2.73097
MonoMac	MS4A4A	TRUE	0.470792	0.9798	0.0202	3.88167	0.00048174	3.07329e-05	0	0.25	3.88251	3.83665	2.26323	-4.49998	11.6911	2.32965	0.0350548	0.497239	0.0264476	5.0005	0.248784
MonoMac	ANKRD22	TRUE	0.190427	0.9798	0.0202	3.88167	0.000151096	1.75323e-05	0	0.25	5.83233	6.02244	4.76711	-10.8999	16.7125	0.506496	0.0208138	0.201851	0.0114241	1.49413	0.2295
MonoMac	KCNK13	TRUE	0.152427	0.9798	0.0202	3.88167	6.11017e-05	8.20807e-06	0	0.25	6.49657	7.0886	3.44577	-6.43758	15.1128	0.24594	0.0258216	0.172459	0.0200313	0.666561	0.0642906
MonoMac	CYP27A1	TRUE	0.130007	0.9798	0.0202	3.88167	0.000112696	2.40527e-06	0	0.25	4.81952	4.92106	3.50705	-8.99107	15.6707	0.586067	0.00328638	0.132511	0.00250391	1.10106	0.01786
MonoMac	P2RY13	TRUE	0.453834	0.9796	0.0204	3.87161	0.00031191	3.48792e-05	0	0.25	6.3884	7.17478	3.25468	-3.8567	14.4544	1.20356	0.0970266	0.508607	0.0547731	3.17207	0.45765
MonoMac	ACTN1	TRUE	0.315202	0.9796	0.0204	3.87161	0.000241403	0.000131148	0	0.25	3.3619	4.10737	2.90306	-4.45458	9.98509	0.889575	0.490297	0.451039	0.135837	2.46532	1.26146
MonoMac	GLUL	TRUE	0.252779	0.9794	0.0206	3.86165	0.0015311	0.00415135	0	0.25	-0.611098	-1.56426	2.8746	-6.40435	9.10659	6.00114	2.43975	0.811465	0.558685	15.2375	42.4357
MonoMac	SLC1A3	TRUE	0.140507	0.9794	0.0206	3.86165	6.83426e-05	1.12387e-05	0	0.25	4.27607	4.62255	2.96823	-8.34781	12.247	0.297905	0.0319249	0.156626	0.0161189	0.711442	0.141752
MonoMac	HDAC9	TRUE	0.196674	0.9792	0.0208	3.85178	0.000278678	0.000362031	0	0.25	3.41888	4.36399	4.31605	-10.9691	13.2205	1.00471	1.18701	0.350195	0.153521	3.00512	3.30478
MonoMac	THBD	TRUE	0.17775	0.9792	0.0208	3.85178	0.000167913	7.15462e-05	0	0.25	5.71099	6.71515	3.98859	-7.33034	14.7881	0.542059	0.187324	0.23847	0.0607199	1.64604	0.641151
MonoMac	F13A1	TRUE	0.239235	0.979	0.021	3.84201	0.000337194	1.08913e-05	0	0.25	4.38396	4.47543	2.94879	-6.16238	13.401	1.01039	0.0104851	0.24659	0.00735524	3.10021	0.0923184
MonoMac	ITSN1	TRUE	0.231756	0.9788	0.0212	3.83233	9.97857e-05	1.11578e-05	0	0.25	3.33511	3.30119	1.92276	-4.0832	9.89678	0.414501	0.014554	0.24318	0.0114241	1.08298	0.079781
MonoMac	CXCL10	TRUE	0.203206	0.9788	0.0212	3.83233	0.00133543	5.81546e-05	0	0.25	4.77347	4.92205	4.53387	-12.835	18.3428	4.69406	0.204851	0.228402	0.0251956	12.9675	0.708771
MonoMac	SLC16A10	TRUE	0.139457	0.9788	0.0212	3.83233	0.000120692	5.57648e-06	0	0.25	4.28386	4.33162	2.6345	-5.63154	13.5344	0.528987	0.013928	0.147126	0.00766823	1.41583	0.0671637
MonoMac	SLC8A1-AS1	TRUE	0.125005	0.9786	0.0214	3.82273	5.32029e-05	1.42741e-05	0	0.25	5.03913	5.34979	3.851	-6.51595	15.3783	0.244479	0.043662	0.152079	0.0270736	0.625092	0.175068
MonoMac	RP11-1143G9.4	TRUE	0.268612	0.9784	0.0216	3.81322	0.000164198	2.43971e-05	0	0.25	5.37162	5.92669	2.94205	-5.85775	12.6175	0.693651	0.102347	0.316499	0.0478873	1.72747	0.226799
MonoMac	CYP2S1	TRUE	0.163693	0.9784	0.0216	3.81322	9.25332e-05	3.65998e-05	0	0.25	5.94887	7.04545	3.92659	-5.70087	14.2963	0.346541	0.140219	0.234898	0.071205	0.910729	0.312053
MonoMac	SLAMF8	TRUE	0.482404	0.9782	0.0218	3.8038	0.000333579	4.99639e-05	0	0.25	6.38208	7.00104	3.19233	-3.51562	14.2042	1.48498	0.230829	0.558461	0.0760563	3.50043	0.470794
MonoMac	MEF2C	TRUE	0.459425	0.9782	0.0218	3.8038	0.000431592	0.00015144	0	0.25	5.01424	5.59654	3.68877	-6.47447	13.8669	1.48498	0.325039	0.580708	0.121283	4.72141	1.76165
MonoMac	GPRIN3	TRUE	0.380166	0.9782	0.0218	3.8038	0.000252669	5.37867e-05	0	0.25	3.46088	3.74523	2.12517	-4.17579	8.82507	0.990987	0.202973	0.462325	0.0821596	2.63277	0.597333
MonoMac	CD86	TRUE	0.640658	0.978	0.022	3.79447	0.000839417	0.00012528	0	0.25	6.98288	7.90266	3.92657	-2.85753	15.9908	3.38162	0.471831	0.762098	0.12144	8.6595	1.2987
MonoMac	UBE2E2	TRUE	0.555578	0.978	0.022	3.79447	0.000638093	0.000201465	0	0.25	3.30216	3.56569	2.34717	-4.41555	9.31921	2.50487	0.476369	0.716142	0.160563	6.78603	1.94748
MonoMac	SLC43A2	TRUE	0.458219	0.978	0.022	3.79447	0.00034228	6.94574e-05	0	0.25	2.84521	2.8803	1.69417	-3.55215	8.25236	1.15054	0.1277	0.543196	0.0849765	3.65618	0.793756
MonoMac	FCN1	TRUE	0.298058	0.9778	0.0222	3.78521	0.00119728	2.00827e-05	0	0.25	5.80108	6.05229	6.00459	-14.6226	20.3744	2.49107	0.014241	0.302127	0.00406886	11.4665	0.16012
MonoMac	HIC1	TRUE	0.219815	0.9778	0.0222	3.78521	0.000120841	2.00096e-05	0	0.25	3.97829	4.1541	2.6411	-5.94825	11.7301	0.447954	0.0701095	0.261286	0.041471	1.23917	0.184561
MonoMac	NRG1	TRUE	0.133011	0.9776	0.0224	3.77604	0.000123173	2.40136e-06	0	0.25	4.84164	4.86745	3.98541	-7.60146	16.0256	0.365541	0.00312989	0.135515	0.00250391	1.25734	0.017024
MonoMac	CTSB	TRUE	0.628208	0.9772	0.0228	3.75793	0.0042625	0.000553698	0	0.25	3.03918	3.11091	1.65959	-2.27539	8.95483	18.7739	0.708138	0.940728	0.31252	41.9765	5.33547
MonoMac	IL18BP	TRUE	0.474602	0.9772	0.0228	3.75793	0.000349242	4.72592e-05	0	0.25	4.20972	4.49671	2.12211	-2.8812	10.6599	1.60612	0.176369	0.548311	0.0737089	3.53239	0.434905
MonoMac	P2RY6	TRUE	0.375815	0.9772	0.0228	3.75793	0.000253194	0.00013468	0	0.25	5.98979	7.28776	3.92829	-8.42416	13.6349	1.0432	0.293271	0.484735	0.10892	2.60293	1.21628
MonoMac	HLA-DQB2	TRUE	0.281048	0.9768	0.0232	3.74013	0.000225895	8.83701e-05	0	0.25	5.7686	6.92746	3.9996	-6.02833	14.3689	0.972962	0.341784	0.378857	0.0978091	2.40635	0.847737
MonoMac	CLEC11A	TRUE	0.209609	0.9768	0.0232	3.74013	0.000111875	2.05046e-05	0	0.25	2.80604	2.82295	1.67256	-3.67973	8.88646	0.439266	0.0325509	0.234492	0.0248826	1.15117	0.226091
MonoMac	BIN1	TRUE	0.160691	0.9768	0.0232	3.74013	8.42456e-05	3.55544e-05	0	0.25	3.52962	4.00404	2.87359	-5.63798	10.7671	0.28938	0.0895149	0.216872	0.0561815	0.836144	0.342893
MonoMac	TNFSF13B	TRUE	0.63016	0.9766	0.0234	3.73134	0.000685317	0.000120494	0	0.25	4.67822	5.19901	2.67396	-3.85183	11.2367	2.41515	0.199218	0.731569	0.101408	7.07775	1.28234
MonoMac	UST	TRUE	0.381366	0.9766	0.0234	3.73134	0.000455133	9.75286e-05	0	0.25	4.54416	5.12371	3.27094	-7.15196	12.3442	1.85385	0.256808	0.482462	0.101095	4.88463	0.995327
MonoMac	SDC3	TRUE	0.262214	0.9764	0.0236	3.72263	0.000121637	7.63538e-06	0	0.25	3.35412	3.81153	3.15896	-10.7907	11.7497	0.552939	0.0107981	0.27176	0.00954617	1.35072	0.102478
MonoMac	TREM2	TRUE	0.157656	0.9764	0.0236	3.72263	0.000106763	3.44924e-06	0	0.25	4.98179	5.07814	3.99146	-10.4751	18.5415	0.509987	0.0107981	0.163446	0.0057903	1.04345	0.0362737
MonoMac	HS3ST3B1	TRUE	0.137463	0.9764	0.0236	3.72263	8.70102e-05	4.29756e-05	0	0.25	5.14599	6.07036	3.96786	-7.05638	14.3525	0.31861	0.085133	0.193488	0.056025	0.933571	0.433441
MonoMac	STAB1	TRUE	0.528694	0.9762	0.0238	3.71398	0.000750508	3.17718e-05	0	0.25	4.3052	4.37435	3.15978	-7.72007	12.6821	2.90297	0.0333333	0.553264	0.0245696	8.4775	0.239363
MonoMac	CCL3	TRUE	0.572304	0.976	0.024	3.70541	0.00348751	0.000145122	0	0.25	4.56556	4.72827	3.27009	-9.60561	14.0196	11.3651	0.118936	0.610019	0.0377152	32.4421	1.99636
MonoMac	ITGB5	TRUE	0.17895	0.976	0.024	3.70541	6.76944e-05	1.53529e-06	0	0.25	4.5521	4.69755	3.08303	-5.3262	12.8639	0.274602	0.00203443	0.180984	0.00203443	0.717115	0.0527013
MonoMac	MRC2	TRUE	0.133857	0.976	0.024	3.70541	5.33619e-05	1.15521e-05	0	0.25	4.03041	4.22916	3.1092	-7.02254	12.1925	0.25065	0.0388106	0.163121	0.0292645	0.6197	0.117732
MonoMac	LYZ	TRUE	0.810421	0.9758	0.0242	3.6969	0.0162387	0.00184214	0	0.25	6.87949	7.73563	3.2833	-3.50164	13.5048	61.7336	7.59922	0.981	0.170579	148.158	16.5878
MonoMac	CTSC	TRUE	0.659012	0.9758	0.0242	3.6969	0.00278264	0.000455875	0	0.25	3.40693	3.57328	2.12907	-3.68233	9.45302	13.0363	0.748826	0.871062	0.21205	27.7017	4.29539
MonoMac	NFIL3	TRUE	0.257294	0.9758	0.0242	3.6969	0.000140147	4.25334e-05	0	0.25	2.61588	2.78232	1.85695	-6.53924	8.39038	0.529636	0.0408451	0.29141	0.0341158	1.42829	0.368817
MonoMac	SIGLEC12	TRUE	0.168065	0.9758	0.0242	3.6969	7.51241e-05	6.35145e-06	0	0.25	3.93726	3.86081	2.79296	-6.18032	13.4371	0.323319	0.00422535	0.172134	0.00406886	0.777815	0.0739686
MonoMac	FAM26F	TRUE	0.673636	0.9756	0.0244	3.68847	0.00133234	0.000152726	0	0.25	3.52811	3.67429	1.88873	-4.62883	9.50089	4.83087	0.360094	0.814794	0.141158	14.0133	1.48598
MonoMac	SESTD1	TRUE	0.297231	0.9756	0.0244	3.68847	0.000167607	2.13053e-05	0	0.25	3.63667	3.49522	2.1712	-3.06472	10.8005	0.618707	0.043662	0.333225	0.0359937	1.75977	0.189016
MonoMac	TIFAB	TRUE	0.170642	0.9754	0.0246	3.6801	9.92354e-05	4.77472e-05	0	0.25	4.77185	5.85737	3.68485	-5.55274	13.5805	0.400779	0.168388	0.253897	0.0832551	0.982828	0.504363
MonoMac	MPEG1	TRUE	0.645832	0.9752	0.0248	3.6718	0.000829491	0.000239583	0	0.25	6.7503	7.78863	4.13292	-4.48239	15.1281	3.12861	0.841002	0.786051	0.140219	8.87193	2.48714
MonoMac	PLAC8	TRUE	0.268476	0.9752	0.0248	3.6718	0.000598945	0.000385194	0	0.25	3.79849	4.22952	4.49851	-13.237	14.4408	1.41531	0.551017	0.368789	0.100313	5.2198	3.76873
MonoMac	EPHB2	TRUE	0.126406	0.9752	0.0248	3.6718	4.59635e-05	2.68437e-06	0	0.25	4.27643	4.52196	3.19041	-10.6948	13.8744	0.186911	0.00453834	0.130318	0.00391236	0.450617	0.0237001
MonoMac	SLC2A9	TRUE	0.213939	0.975	0.025	3.66356	8.42737e-05	1.56779e-05	0	0.25	3.31046	3.47826	1.88702	-3.99383	8.29733	0.322345	0.0250391	0.235222	0.0212833	0.868757	0.135147
MonoMac	FCGRT	TRUE	0.714098	0.9748	0.0252	3.65539	0.00192013	0.000221403	0	0.25	4.07629	4.29969	2.02029	-2.33647	9.66535	7.85482	0.606103	0.890468	0.176369	19.2765	2.08215
MonoMac	TNS3	TRUE	0.353708	0.9748	0.0252	3.65539	0.0002292	4.67549e-05	0	0.25	5.03878	5.22935	3.43067	-5.59291	15.2256	0.982462	0.12097	0.416775	0.0630673	2.45744	0.474955
MonoMac	RP11-24F11.2	TRUE	0.187079	0.9748	0.0252	3.65539	8.71366e-05	2.77956e-05	0	0.25	2.87318	3.2061	2.29466	-6.68528	9.18578	0.295551	0.0211268	0.204449	0.0173709	0.905903	0.265019
MonoMac	DNASE1L3	TRUE	0.382556	0.9746	0.0254	3.64728	0.00181327	0.0008844	0	0.25	3.48815	4.64752	5.16406	-13.5672	14.0011	8.8299	2.83286	0.56049	0.177934	18.2573	7.07441
MonoMac	RNF144B	TRUE	0.284652	0.9746	0.0254	3.64728	0.00027668	0.000172221	0	0.25	3.86406	4.65359	3.44246	-6.40399	11.9589	1.01332	0.374335	0.396233	0.111581	3.15124	1.66962
MonoMac	SCARB1	TRUE	0.19061	0.9746	0.0254	3.64728	8.41568e-05	3.31605e-05	0	0.25	2.92666	3.36809	2.47207	-5.0029	9.5016	0.409467	0.0965571	0.254303	0.0636933	0.903642	0.360678
MonoMac	DOCK1	TRUE	0.125682	0.9746	0.0254	3.64728	4.86564e-05	2.21054e-05	0	0.25	3.31727	3.71815	2.69709	-7.74244	11.3354	0.211919	0.0492958	0.159955	0.0342723	0.519991	0.263544
MonoMac	ISG20	TRUE	0.240707	0.9742	0.0258	3.63124	0.000227154	0.000101892	0	0.25	3.64346	4.25797	3.4509	-7.1393	12.0906	0.703556	0.234272	0.332413	0.0917058	2.37234	1.0751
MonoMac	ITGB2-AS1	TRUE	0.186924	0.9742	0.0258	3.63124	0.000102998	2.73257e-05	0	0.25	5.05792	5.76103	3.49299	-6.22986	13.3249	0.381374	0.099687	0.245453	0.058529	1.05521	0.272914
MonoMac	WLS	TRUE	0.154174	0.9742	0.0258	3.63124	6.14467e-05	2.17642e-05	0	0.25	3.9921	4.23673	3.42217	-12.5834	13.7565	0.262179	0.0502347	0.166694	0.0125196	0.645793	0.162615
MonoMac	SIRPA	TRUE	0.477322	0.974	0.026	3.62331	0.00029832	8.01629e-05	0	0.25	2.67707	2.68513	1.75174	-3.48677	8.7183	1.17173	0.102191	0.541328	0.0640063	3.07728	0.806297
MonoMac	SOD2	TRUE	0.647906	0.9738	0.0262	3.61545	0.00372168	0.00119589	0	0.25	2.87164	3.07192	2.08915	-6.79693	8.38885	13.0196	1.06651	0.907843	0.259937	38.9799	12.7861
MonoMac	G0S2	TRUE	0.202973	0.9738	0.0262	3.61545	0.000989366	0.000608874	0	0.25	3.47319	3.92385	3.77797	-11.5606	12.2416	2.87561	0.97856	0.310328	0.107355	10.0729	6.10131
MonoMac	CSGALNACT1	TRUE	0.109883	0.9738	0.0262	3.61545	5.8973e-05	2.62751e-05	0	0.25	4.10003	4.41456	3.2877	-8.60904	12.2756	0.186181	0.015493	0.123498	0.013615	0.648955	0.20177
MonoMac	ANXA2	TRUE	0.66468	0.9734	0.0266	3.59988	0.00121422	0.000181684	0	0.25	4.25239	4.47945	2.43907	-3.33967	10.9395	4.6619	0.607981	0.813819	0.149139	11.747	1.82255
MonoMac	ADAP2	TRUE	0.489542	0.9734	0.0266	3.59988	0.000368754	4.62326e-05	0	0.25	4.97444	5.4339	2.63548	-2.80457	12.0405	1.46322	0.155243	0.571858	0.0823161	3.7416	0.420653
MonoMac	OAS1	TRUE	0.242274	0.9734	0.0266	3.59988	0.000132787	2.78601e-05	0	0.25	3.178	3.23168	2.20393	-4.76553	10.6152	0.441864	0.0361502	0.269974	0.0276995	1.19623	0.231126
MonoMac	CXCL8	TRUE	0.473851	0.9732	0.0268	3.59219	0.00189121	0.000443663	0	0.25	3.73344	3.90948	2.83667	-9.10563	12.67	6.4227	0.346479	0.551315	0.0774648	16.6581	4.43484
MonoMac	PPA1	TRUE	0.509947	0.973	0.027	3.58455	0.00114953	0.000399164	0	0.25	3.39553	3.84561	3.15123	-7.67771	11.8575	3.78873	1.36166	0.689916	0.179969	10.5438	3.54465
MonoMac	SERINC5	TRUE	0.377022	0.9728	0.0272	3.57696	0.000292304	4.51745e-05	0	0.25	3.19445	3.11266	2.00583	-4.41486	9.68573	1.16174	0.126448	0.440403	0.0633803	3.11164	0.553127
MonoMac	CXCR4	TRUE	0.359685	0.9728	0.0272	3.57696	0.000816285	0.000573967	0	0.25	3.3752	3.97761	3.66784	-7.47857	13.2976	2.7841	1.35196	0.551234	0.191549	7.65063	5.57579
MonoMac	RP11-202G18.1	TRUE	0.114632	0.9726	0.0274	3.56943	6.13794e-05	2.3045e-05	0	0.25	4.1283	4.53921	3.83129	-13.5809	15.9816	0.31658	0.0629108	0.135758	0.0211268	0.712936	0.233418
MonoMac	SLAMF7	TRUE	0.444081	0.9724	0.0276	3.56195	0.000537999	0.000188943	0	0.25	5.64711	6.91321	4.13809	-6.14466	14.0478	2.33964	0.70266	0.597759	0.153678	5.92846	1.92777
MonoMac	CYTIP	TRUE	0.35379	0.9724	0.0276	3.56195	0.000396207	0.00014278	0	0.25	4.01523	4.68052	3.67204	-6.30561	13.443	1.36489	0.445383	0.503085	0.149296	3.97661	1.45843
MonoMac	ID3	TRUE	0.242211	0.9724	0.0276	3.56195	0.000197484	2.06175e-05	0	0.25	3.24779	3.22857	2.18665	-4.56443	11.847	0.782722	0.0300469	0.261773	0.0195618	1.85699	0.228383
MonoMac	GPR160	TRUE	0.151212	0.9724	0.0276	3.56195	8.4215e-05	4.05171e-05	0	0.25	3.21695	3.90495	2.92784	-7.22656	10.0814	0.323563	0.133803	0.223043	0.071831	0.789864	0.352955
MonoMac	TGFBI	TRUE	0.608873	0.9722	0.0278	3.55453	0.000672699	0.000102799	0	0.25	6.76165	7.47114	3.74586	-3.93986	16.0908	2.59013	0.245853	0.716385	0.107512	6.82322	0.952364
MonoMac	SULF2	TRUE	0.34917	0.972	0.028	3.54715	0.00031869	0.000170512	0	0.25	4.8796	6.05993	3.97917	-5.95775	13.3221	1.1451	0.448826	0.503004	0.153834	3.35037	1.76875
MonoMac	IDO1	TRUE	0.107219	0.972	0.028	3.54715	0.000609208	0.000685517	0	0.25	3.2477	3.90291	5.62488	-14.9968	14.8801	2.12277	2.53505	0.250568	0.143349	5.77585	5.34004
MonoMac	SHTN1	TRUE	0.291616	0.9718	0.0282	3.53983	0.000190933	0.000130414	0	0.25	3.99932	4.9119	3.28106	-6.08579	10.9704	0.685206	0.516588	0.419942	0.128326	2.02492	1.26881
MonoMac	CD68	TRUE	0.653802	0.9716	0.0284	3.53255	0.00259547	0.000398046	0	0.25	2.82302	2.94695	1.49713	-3.41712	7.64556	11.5947	0.518779	0.899968	0.246166	25.2464	3.62103
MonoMac	GPR155	TRUE	0.189607	0.9716	0.0284	3.53255	7.23542e-05	1.0668e-05	0	0.25	3.26401	3.41082	2.27967	-5.66292	10.1179	0.313251	0.0206573	0.207291	0.0176839	0.803761	0.0904639
MonoMac	TMCC3	TRUE	0.179363	0.9716	0.0284	3.53255	0.000103438	7.88513e-05	0	0.25	2.65746	3.03619	2.51032	-7.07751	10.0021	0.360831	0.138028	0.231163	0.0517997	1.05047	0.707493
Granulocyte	TMEM233	TRUE	0.128712	0.9998	0.0002	8.51694	0.000441349	2.87395e-07	0	0.25	11.2382	11.8188	2.89163	-2.01437	18.994	0.216232	0.00131234	0.129659	0.000947798	4.20408	0.00201969
Granulocyte	IL1RL1	TRUE	0.481198	0.9996	0.0004	7.82362	0.00216691	5.87747e-07	0	0.25	12.7873	13.1395	2.52317	-1.37478	19.5022	1.2523	0.00145815	0.482365	0.00116652	21.2322	0.0115861
Granulocyte	STXBP6	TRUE	0.383365	0.9996	0.0004	7.82362	0.00168819	1.44979e-06	0	0.25	11.1771	11.6081	2.46917	-3.25489	17.3351	0.70982	0.00444736	0.387375	0.00400992	15.0221	0.0210214
Granulocyte	AC004791.2	TRUE	0.310675	0.9996	0.0004	7.82362	0.00184883	6.0509e-07	0	0.25	12.1886	12.508	2.80313	-1.68185	21.7897	0.569539	0.00145815	0.311623	0.000947798	17.9785	0.0156923
Granulocyte	TPSB2	TRUE	0.826632	0.9994	0.0006	7.41796	0.0215964	4.08251e-06	0	0.25	13.4188	13.8795	2.78966	-1.39365	21.249	15.8627	0.0174978	0.833267	0.00663459	227.987	0.0970222
Granulocyte	KIT	TRUE	0.699937	0.9994	0.0006	7.41796	0.00767086	7.33351e-06	0	0.25	11.57	12.0841	3.09525	-4.89076	19.3572	5.1521	0.0233304	0.717435	0.0174978	71.8705	0.0767714
Granulocyte	FERMT2	TRUE	0.183857	0.9994	0.0006	7.41796	0.000423511	1.04868e-06	0	0.25	9.56413	9.95779	1.91532	-3.88427	13.5874	0.255912	0.00393701	0.186774	0.0029163	4.37392	0.0150492
Granulocyte	TPSAB1	TRUE	0.914279	0.9992	0.0008	7.13009	0.0322979	5.8893e-06	0	0.25	13.5318	13.9817	2.88933	-2.73288	22.9876	22.817	0.022091	0.922445	0.00816565	340.428	0.1275
Granulocyte	MS4A2	TRUE	0.695426	0.9992	0.0008	7.13009	0.00558599	1.46122e-06	0	0.25	12.7283	13.2051	2.72426	-2.68787	19.8019	3.0014	0.00590551	0.698196	0.00277049	53.3832	0.0238783
Granulocyte	IL1RAPL1	TRUE	0.242083	0.9992	0.0008	7.13009	0.000996598	7.84079e-07	0	0.25	10.7137	11.0313	2.36023	-2.74173	16.7599	0.385371	0.00328084	0.244489	0.00240595	9.40505	0.00824186
Granulocyte	KRT1	TRUE	0.201202	0.9992	0.0008	7.13009	0.000869433	2.69666e-07	0	0.25	11.7896	12.1637	2.94924	-2.34348	20.0983	0.407415	0.00102071	0.202004	0.000801983	8.92081	0.00782535
Granulocyte	XXbac-BPG13B8.10	TRUE	0.200437	0.9992	0.0008	7.13009	0.00099979	2.87612e-07	0	0.25	12.0996	12.3937	2.77319	-1.99707	23.1982	0.347094	0.00058326	0.200802	0.000364538	10.623	0.0047239
Granulocyte	GATA2-AS1	TRUE	0.17249	0.9992	0.0008	7.13009	0.00055335	2.63114e-07	0	0.25	11.2627	11.6998	2.71153	-3.53658	17.6227	0.528056	0.000656168	0.173146	0.000656168	5.29117	0.00319156
Granulocyte	IL13	TRUE	0.103151	0.9992	0.0008	7.13009	0.000923727	2.899e-07	0	0.25	12.4145	12.8219	3.48534	-4.56784	20.7868	0.551503	0.00123943	0.103808	0.000656168	9.04408	0.00273891
Granulocyte	HPGD	TRUE	0.706662	0.999	0.001	6.90674	0.0104421	6.20319e-06	0	0.25	11.0829	11.3659	2.61893	-1.89651	19.6384	3.8978	0.0209974	0.719639	0.0129775	96.5219	0.0652159
Granulocyte	SIGLEC6	TRUE	0.333883	0.999	0.001	6.90674	0.00103814	3.33098e-06	0	0.25	11.3997	12.1138	3.10329	-7.06935	18.2419	0.664128	0.00911344	0.34008	0.00619714	10.1597	0.0370018
Granulocyte	MCTP2	TRUE	0.274725	0.999	0.001	6.90674	0.00079554	1.03042e-05	0	0.25	8.91372	9.24116	2.69488	-3.86426	17.3862	0.558717	0.0248615	0.288577	0.0138524	7.83771	0.140512
Granulocyte	PZP	TRUE	0.158588	0.999	0.001	6.90674	0.00044821	9.58157e-07	0	0.25	9.54934	9.84783	2.58589	-3.99483	16.8883	0.255711	0.00466608	0.162525	0.00393701	4.10343	0.010918
Granulocyte	LIF	TRUE	0.147713	0.999	0.001	6.90674	0.000355461	7.53553e-07	0	0.25	9.24383	9.48651	2.06455	-0.993044	15.9568	0.262725	0.00233304	0.1499	0.00218723	3.42899	0.00986094
Granulocyte	TMEFF2	TRUE	0.104226	0.999	0.001	6.90674	0.000330138	1.46839e-07	0	0.25	11.3992	11.8763	2.49187	-3.63023	17.2918	0.150501	0.000656168	0.10481	0.00058326	3.2699	0.00315305
Granulocyte	CTSG	TRUE	0.447148	0.9988	0.0012	6.72422	0.00469213	1.01946e-06	0	0.25	12.3991	12.7588	3.05761	-2.4468	23.5659	1.91002	0.00306212	0.448898	0.00174978	48.6686	0.0202604
Granulocyte	AC020571.3	TRUE	0.391835	0.9988	0.0012	6.72422	0.00317915	2.2201e-06	0	0.25	10.4014	10.6692	2.58575	-1.94376	17.4924	1.1978	0.00809274	0.397595	0.0057597	30.6132	0.0302637
Granulocyte	RP11-354E11.2	TRUE	0.349553	0.9988	0.0012	6.72422	0.00134722	4.07061e-07	0	0.25	12.5829	13.0047	2.66392	-2.87794	20.3168	0.581563	0.00116652	0.350501	0.000947798	12.1844	0.00541864
Granulocyte	GATA2	TRUE	0.631407	0.9986	0.0014	6.56987	0.0053642	1.40183e-06	0	0.25	12.6847	13.1738	2.63793	-2.48916	19.9238	4.01483	0.00335375	0.634469	0.00306212	53.1215	0.0173632
Granulocyte	HDC	TRUE	0.589505	0.9986	0.0014	6.56987	0.00390236	9.98592e-07	0	0.25	12.6635	13.1464	2.7021	-2.50239	18.3593	3.04629	0.00313502	0.591984	0.00247886	39.1518	0.0184363
Granulocyte	CSF1	TRUE	0.46802	0.9986	0.0014	6.56987	0.0043598	5.11948e-06	0	0.25	10.3189	10.632	2.46264	-2.0481	16.4311	2.8521	0.0257364	0.483768	0.015748	46.9974	0.058257
Granulocyte	MAOB	TRUE	0.40623	0.9986	0.0014	6.56987	0.00164364	4.50559e-07	0	0.25	12.6925	13.1728	2.72107	-3.2414	18.9437	0.768537	0.000656168	0.406814	0.00058326	14.4583	0.00185943
Granulocyte	SLC24A3	TRUE	0.61049	0.9984	0.0016	6.43614	0.00521835	5.24677e-06	0	0.25	11.8448	12.3051	2.88301	-9.18359	18.4869	3.96633	0.0126859	0.617635	0.00714494	50.0457	0.056797
Granulocyte	NDFIP2	TRUE	0.224756	0.9984	0.0016	6.43614	0.000595119	1.64052e-06	0	0.25	9.12043	9.50441	2.16544	-2.5968	13.4742	0.363727	0.00692622	0.230661	0.00590551	6.0612	0.0158619
Granulocyte	CTD-3073N11.9	TRUE	0.151448	0.9984	0.0016	6.43614	0.000336114	6.39078e-07	0	0.25	11.1991	11.795	3.14638	-5.84638	19.165	0.217234	0.00182269	0.152906	0.00145815	3.24756	0.00524311
Granulocyte	CLU	TRUE	0.670019	0.9982	0.0018	6.31816	0.00659369	1.29571e-05	0	0.25	9.96002	10.3848	2.61868	-3.47234	16.8519	2.66052	0.0422135	0.694589	0.0245698	60.1675	0.147134
Granulocyte	RAB27B	TRUE	0.517543	0.9982	0.0018	6.31816	0.00313779	9.7314e-07	0	0.25	12.1588	12.5225	2.6628	-2.64813	18.7107	1.34449	0.0029163	0.52024	0.00269758	29.373	0.0134071
Granulocyte	CDK15	TRUE	0.256731	0.9982	0.0018	6.31816	0.000685144	3.42002e-07	0	0.25	11.4599	11.8804	2.59053	-3.13589	18.7531	0.441483	0.000729076	0.257315	0.00058326	6.57014	0.00520492
Granulocyte	SYTL2	TRUE	0.245616	0.9982	0.0018	6.31816	0.000646289	2.16855e-06	0	0.25	9.02817	9.41293	2.38488	-4.34332	14.0447	0.422645	0.00612423	0.251303	0.00568679	5.67844	0.030908
Granulocyte	CALB2	TRUE	0.230898	0.9982	0.0018	6.31816	0.000754609	2.24711e-07	0	0.25	12.019	12.5413	2.77514	-4.23042	19.7136	0.38477	0.000437445	0.231263	0.000364538	7.00702	0.000660869
Granulocyte	LMO4	TRUE	0.171865	0.9982	0.0018	6.31816	0.00284568	0.000162806	0	0.25	4.00925	4.20911	1.55396	-4.39727	8.38672	1.83066	0.576188	0.530862	0.358997	29.0393	1.63852
Granulocyte	RNF144A	TRUE	0.171192	0.9982	0.0018	6.31816	0.000374607	3.2832e-06	0	0.25	7.32778	7.52782	2.12045	-2.86253	12.7097	0.273347	0.0123214	0.181764	0.0105716	3.53222	0.0362714
Granulocyte	ZNF704	TRUE	0.164535	0.9982	0.0018	6.31816	0.000438279	8.13972e-06	0	0.25	7.00332	7.32478	2.94524	-8.03885	16.4548	0.307214	0.0332458	0.190782	0.0262467	4.44051	0.0929225
Granulocyte	MAST4	TRUE	0.458372	0.998	0.002	6.2126	0.00285365	1.47535e-05	0	0.25	7.92428	8.14079	1.94715	-2.64755	12.7718	1.97435	0.0506707	0.495992	0.0376203	27.0467	0.172279
Granulocyte	C1orf186	TRUE	0.457438	0.998	0.002	6.2126	0.00254343	0.000201712	0	0.25	10.5239	11.333	3.8037	-11.101	17.9456	1.40982	0.239866	0.504609	0.0471712	22.7584	1.80081
Granulocyte	CADPS	TRUE	0.451575	0.998	0.002	6.2126	0.00249033	8.62005e-07	0	0.25	11.9518	12.3771	2.75066	-4.05458	18.8504	1.83106	0.00349956	0.453908	0.00233304	23.3716	0.0185409
Granulocyte	CTSW	TRUE	0.143661	0.998	0.002	6.2126	0.000448535	6.11575e-06	0	0.25	6.98425	7.52458	3.07769	-11.2864	14.3167	0.219238	0.0192476	0.15992	0.0162584	3.84137	0.0596825
Granulocyte	RP11-680B3.2	TRUE	0.111805	0.998	0.002	6.2126	0.000235053	7.89357e-08	0	0.25	11.7332	12.1214	2.80369	-3.94324	20.3735	0.155511	0.00029163	0.112024	0.000218723	2.15767	0.000856735
Granulocyte	IL18R1	TRUE	0.369678	0.9978	0.0022	6.11709	0.00167864	2.23167e-05	0	0.25	8.1518	8.53623	3.02769	-5.31846	16.2855	1.16754	0.0672208	0.422244	0.0525663	17.894	0.245467
Granulocyte	HS3ST1	TRUE	0.315563	0.9978	0.0022	6.11709	0.00251593	5.66662e-05	0	0.25	5.97921	6.02156	2.52231	-7.19252	12.4843	1.22826	0.272674	0.459118	0.143555	25.4928	0.59157
Granulocyte	MEIS2	TRUE	0.282399	0.9978	0.0022	6.11709	0.000976182	1.2571e-06	0	0.25	10.1995	10.6109	2.56259	-5.4	18.439	0.539279	0.00801983	0.285972	0.00357247	9.55833	0.0214467
Granulocyte	IL9R	TRUE	0.130497	0.9978	0.0022	6.11709	0.00027744	1.95257e-07	0	0.25	10.2884	10.5767	2.5002	-3.26621	17.2999	0.259118	0.000364538	0.130862	0.000364538	2.83736	0.00172151
Granulocyte	AFF2	TRUE	0.126087	0.9978	0.0022	6.11709	0.000221278	1.38636e-06	0	0.25	8.08837	8.33373	2.30655	-3.16827	14.0026	0.220441	0.00415573	0.129659	0.00357247	2.25678	0.0129761
Granulocyte	CPA3	TRUE	0.888811	0.9976	0.0024	6.02988	0.0286536	4.33846e-06	0	0.25	13.8404	14.2647	2.92615	-2.31364	22.7428	19.5353	0.0199038	0.895591	0.0067804	281.455	0.0876634
Granulocyte	MLPH	TRUE	0.328745	0.9976	0.0024	6.02988	0.00105414	1.46405e-06	0	0.25	10.4685	10.9849	2.59911	-4.45189	17.0693	0.576553	0.00991543	0.336473	0.0077282	10.3811	0.0204477
Granulocyte	AC098617.1	TRUE	0.157751	0.9976	0.0024	6.02988	0.000403605	4.8323e-07	0	0.25	10.4882	10.913	2.62541	-6.03103	17.8425	0.268136	0.00167687	0.158918	0.00116652	4.27377	0.0122374
Granulocyte	RHOBTB3	TRUE	0.155257	0.9976	0.0024	6.02988	0.000977265	5.31711e-05	0	0.25	4.56694	4.51751	2.10735	-6.06246	10.9162	0.482164	0.217483	0.307415	0.152158	8.30769	0.511259
Granulocyte	HECW2	TRUE	0.129794	0.9976	0.0024	6.02988	0.000444179	6.73821e-06	0	0.25	6.55482	6.66869	1.99145	-2.41206	13.1015	0.222846	0.0263196	0.152906	0.0231117	4.5207	0.0817348
Granulocyte	BACE2	TRUE	0.579908	0.9974	0.0026	5.94964	0.00348815	8.8957e-06	0	0.25	9.28494	9.80368	2.40078	-3.14504	14.5454	1.88116	0.0447652	0.613226	0.0333188	35.191	0.113116
Granulocyte	GCSAML	TRUE	0.316851	0.9974	0.0026	5.94964	0.00115744	8.3357e-07	0	0.25	10.563	10.956	2.31472	-1.70034	16.9297	0.571343	0.00240595	0.319038	0.00218723	10.9092	0.00644844
Granulocyte	ST8SIA6	TRUE	0.305207	0.9974	0.0026	5.94964	0.0010522	3.16784e-06	0	0.25	9.25146	9.57798	2.66414	-7.30715	18.247	0.586172	0.0104987	0.313226	0.00801983	10.4131	0.0310624
Granulocyte	GRAP2	TRUE	0.292724	0.9974	0.0026	5.94964	0.000888357	4.28881e-06	0	0.25	9.05496	9.55112	2.55522	-4.08044	15.3641	0.632265	0.0175707	0.307014	0.0142899	8.51727	0.049971
Granulocyte	EPB41L1	TRUE	0.192687	0.9974	0.0026	5.94964	0.000475267	6.40048e-06	0	0.25	7.60409	8.06353	2.76236	-7.94112	15.243	0.311222	0.0172791	0.208216	0.0155293	4.2133	0.0821671
Granulocyte	RP11-179A10.1	TRUE	0.188613	0.9974	0.0026	5.94964	0.000498253	8.94156e-07	0	0.25	9.36529	9.72491	2.42728	-3.8732	14.6437	0.293988	0.00277049	0.190581	0.0019685	4.61888	0.00687572
Granulocyte	ITK	TRUE	0.147766	0.9974	0.0026	5.94964	0.000614053	2.02324e-06	0	0.25	8.87758	9.21121	2.64069	-4.48351	15.2976	0.417435	0.00634296	0.153307	0.00554097	5.06817	0.0250082
Granulocyte	CCDC141	TRUE	0.116578	0.9974	0.0026	5.94964	0.000341257	1.18136e-06	0	0.25	9.6486	10.0056	2.6832	-7.2755	17.4492	0.186373	0.00306212	0.118838	0.00226013	3.08692	0.0088245
Granulocyte	SLC18A2	TRUE	0.634247	0.9972	0.0028	5.87533	0.00447966	2.34907e-06	0	0.25	11.2704	11.6963	2.48058	-3.14417	16.396	2.71824	0.00816565	0.640882	0.00663459	43.3025	0.0338657
Granulocyte	ZNF521	TRUE	0.189705	0.9972	0.0028	5.87533	0.000467642	2.34515e-06	0	0.25	9.89494	10.3585	3.03009	-8.24076	17.0363	0.317034	0.00408282	0.192986	0.00328084	4.14636	0.0246443
Granulocyte	SCN7A	TRUE	0.138786	0.9972	0.0028	5.87533	0.000360327	2.73172e-07	0	0.25	10.5624	10.947	2.6408	-4.31652	18.1911	0.206012	0.00109361	0.13988	0.00109361	3.67993	0.00337212
Granulocyte	SKAP1	TRUE	0.350114	0.997	0.003	5.80614	0.00114131	4.88749e-06	0	0.25	9.16217	9.51583	2.56632	-5.05871	16.1246	0.661523	0.0151648	0.360321	0.0102071	11.01	0.0624789
Granulocyte	SLC8A3	TRUE	0.189031	0.997	0.003	5.80614	0.00052916	9.66109e-07	0	0.25	10.3668	10.8082	2.73497	-6.71056	16.4881	0.311222	0.00379119	0.191583	0.00255176	5.22633	0.0100207
Granulocyte	ACSL4	TRUE	0.175719	0.997	0.003	5.80614	0.00372791	0.000196242	0	0.25	4.25344	4.35307	1.112	-0.904351	7.76126	2.21383	0.708734	0.590782	0.415063	36.0771	2.06347
Granulocyte	ADCYAP1	TRUE	0.150246	0.997	0.003	5.80614	0.000607035	3.34065e-07	0	0.25	10.7742	11.0791	3.11655	-3.68291	19.3579	0.447695	0.000729076	0.150902	0.000656168	6.01024	0.005397
Granulocyte	HPGDS	TRUE	0.768454	0.9968	0.0032	5.7414	0.0088571	8.67049e-06	0	0.25	11.1381	11.5371	3.04634	-5.1338	19.8196	3.87555	0.0348498	0.790982	0.0225284	87.8361	0.101587
Granulocyte	ENPP3	TRUE	0.222569	0.9968	0.0032	5.7414	0.000734814	1.95428e-06	0	0.25	9.46575	10.0168	2.8651	-7.15563	16.5728	0.513427	0.00838437	0.22986	0.00729076	7.01259	0.0255648
Granulocyte	KIAA1549	TRUE	0.169556	0.9968	0.0032	5.7414	0.000400578	7.7839e-07	0	0.25	9.28144	9.63957	2.85355	-5.38269	20.0047	0.268938	0.00393701	0.173347	0.00379119	4.09155	0.0150413
Granulocyte	PLAT	TRUE	0.160082	0.9968	0.0032	5.7414	0.000436263	1.34946e-06	0	0.25	8.23854	8.50305	2.19228	-2.65969	13.7518	0.316834	0.00597842	0.164529	0.00444736	3.93325	0.0191737
Granulocyte	SORBS1	TRUE	0.146682	0.9968	0.0032	5.7414	0.00046674	8.6636e-06	0	0.25	6.08915	6.38931	2.38409	-8.18978	12.175	0.28998	0.0300379	0.170741	0.0240595	4.82939	0.0910737
Granulocyte	HRASLS5	TRUE	0.105921	0.9968	0.0032	5.7414	0.000241456	2.4184e-07	0	0.25	9.96806	10.3498	2.49351	-3.39632	16.7649	0.140681	0.000364538	0.106212	0.00029163	2.35618	0.000711366
Granulocyte	TPSD1	TRUE	0.596829	0.9966	0.0034	5.68057	0.00556447	1.18691e-06	0	0.25	12.6912	13.2305	3.06987	-5.75254	21.0294	2.65451	0.00328084	0.598798	0.0019685	55.5993	0.0125567
Granulocyte	GMPR	TRUE	0.240661	0.9966	0.0034	5.68057	0.000790481	1.35608e-05	0	0.25	6.3478	6.70311	1.93265	-5.93266	11.8343	0.438076	0.0557743	0.283968	0.0433071	7.56985	0.140048
Granulocyte	SMYD3	TRUE	0.211454	0.9966	0.0034	5.68057	0.00267829	0.000120026	0	0.25	4.36554	4.60057	1.93269	-5.76185	10.5201	1.99599	0.480679	0.490982	0.279528	24.0655	1.29139
Granulocyte	PDE3A	TRUE	0.165457	0.9966	0.0034	5.68057	0.000447366	7.53181e-07	0	0.25	9.44242	9.84065	2.43388	-3.68103	17.5103	0.294589	0.00320793	0.167936	0.00247886	4.08794	0.0130176
Granulocyte	SLC45A3	TRUE	0.332625	0.9964	0.0036	5.62321	0.00111272	2.34982e-06	0	0.25	8.8315	9.17323	2.54477	-5.25102	17.4982	0.929259	0.0096967	0.341884	0.00925926	10.3758	0.0260093
Granulocyte	DLC1	TRUE	0.322496	0.9964	0.0036	5.62321	0.00108411	2.10095e-06	0	0.25	9.09281	9.44492	2.14093	-2.89204	14.1698	0.645691	0.00831146	0.32986	0.00736366	9.94565	0.0274105
Granulocyte	PBX1	TRUE	0.305899	0.9964	0.0036	5.62321	0.00108062	2.64119e-06	0	0.25	9.32411	9.82681	2.59088	-7.17787	15.4464	0.74008	0.00940507	0.312826	0.00692622	10.0173	0.0303192
Granulocyte	TESPA1	TRUE	0.283606	0.9964	0.0036	5.62321	0.000948587	1.10853e-05	0	0.25	7.35045	7.68804	2.5341	-5.05225	13.6451	0.540882	0.0397346	0.317435	0.0338291	9.2333	0.109874
Granulocyte	LAX1	TRUE	0.174183	0.9964	0.0036	5.62321	0.00040822	1.39091e-06	0	0.25	8.63239	8.99378	2.28641	-3.67808	13.8673	0.3	0.00495771	0.178557	0.00437445	3.8465	0.0140732
Granulocyte	IL5RA	TRUE	0.153451	0.9964	0.0036	5.62321	0.000397159	8.89771e-07	0	0.25	9.07974	9.45998	2.30357	-4.08621	14.286	0.230661	0.00328084	0.156513	0.00306212	3.76502	0.00804517
Granulocyte	FLJ21408	TRUE	0.145619	0.9964	0.0036	5.62321	0.000602263	1.23021e-05	0	0.25	5.64189	5.79804	1.60368	-2.40861	10.604	0.259519	0.0448381	0.183968	0.0383494	6.0934	0.132144
Granulocyte	MIR3681HG	TRUE	0.132552	0.9964	0.0036	5.62321	0.000422497	2.31671e-06	0	0.25	7.75016	7.93497	2.23479	-3.00307	14.4723	0.238076	0.00853018	0.140281	0.0077282	3.94413	0.025663
Granulocyte	CD82	TRUE	0.277282	0.9962	0.0038	5.56894	0.00143649	5.9813e-05	0	0.25	4.98439	5.18508	1.50937	-2.24124	8.8684	0.991583	0.227034	0.430461	0.153179	15.0401	0.642235
Granulocyte	CNRIP1	TRUE	0.23973	0.9962	0.0038	5.56894	0.00100736	2.4757e-05	0	0.25	6.60482	6.98211	3.21585	-8.38835	14.2176	0.571543	0.109653	0.324449	0.0847186	10.0805	0.245844
Granulocyte	GALC	TRUE	0.232914	0.9962	0.0038	5.56894	0.00195584	7.18942e-05	0	0.25	4.64749	4.7517	1.38079	-2.28776	9.27363	1.43206	0.287402	0.439679	0.206766	20.4663	0.750769
Granulocyte	PRELID2	TRUE	0.114538	0.9962	0.0038	5.56894	0.000314303	1.14066e-05	0	0.25	5.0488	5.35721	2.10548	-7.4459	12.0871	0.22004	0.0462963	0.152305	0.0377661	3.26871	0.117282
Granulocyte	LTC4S	TRUE	0.431478	0.996	0.004	5.51745	0.00295473	5.73958e-05	0	0.25	6.75764	7.08808	2.96432	-8.80195	16.2348	1.47475	0.188466	0.553307	0.121829	29.1152	0.568854
Granulocyte	FER	TRUE	0.312318	0.9958	0.0042	5.46846	0.00273024	9.18811e-05	0	0.25	4.9429	5.11287	1.83528	-4.39003	10.6637	1.81303	0.32196	0.537675	0.225357	28.1142	0.939731
Granulocyte	CMA1	TRUE	0.239022	0.9958	0.0042	5.46846	0.00149597	6.62253e-07	0	0.25	10.6074	11.1249	3.37478	-7.32838	18.0634	0.583567	0.00364538	0.241283	0.00226013	15.3584	0.013968
Granulocyte	PAQR5	TRUE	0.176954	0.9958	0.0042	5.46846	0.000376036	2.69521e-07	0	0.25	10.611	11.1179	2.65812	-3.68636	18.0204	0.242285	0.000801983	0.177756	0.000801983	3.83008	0.00163896
Granulocyte	ST8SIA1	TRUE	0.120181	0.9958	0.0042	5.46846	0.000379553	7.67451e-06	0	0.25	9.44543	10.0334	3.06675	-8.94077	15.4401	0.182565	0.0198309	0.130461	0.01028	3.47912	0.077213
Granulocyte	TIMP3	TRUE	0.41499	0.9956	0.0044	5.42174	0.00183239	3.15065e-06	0	0.25	10.2676	10.7765	3.42023	-7.66091	18.9399	0.986974	0.0131963	0.421844	0.00685331	17.0851	0.0337955
Granulocyte	ANKRD28	TRUE	0.277471	0.9956	0.0044	5.42174	0.00347204	0.00016345	0	0.25	4.70601	4.88055	2.254	-6.41868	11.9652	2.55631	0.562482	0.532064	0.254593	35.6586	1.70985
Granulocyte	PPM1H	TRUE	0.200434	0.9956	0.0044	5.42174	0.000781935	2.38466e-05	0	0.25	5.27913	5.56304	1.91152	-5.8764	9.70741	0.515431	0.109143	0.283768	0.0833333	7.51618	0.275014
Granulocyte	NTRK1	TRUE	0.175441	0.9956	0.0044	5.42174	0.000342228	6.16509e-07	0	0.25	9.1476	9.48943	2.414	-4.35323	15.5735	0.276754	0.00218723	0.177555	0.00211432	3.429	0.00789187
Granulocyte	C12orf57	TRUE	0.124255	0.9956	0.0044	5.42174	0.00187264	0.000165115	0	0.25	3.41375	3.74043	1.99004	-9.32148	8.04817	0.898798	0.610601	0.455912	0.331656	19.1719	1.67049
Granulocyte	CYP7B1	TRUE	0.11954	0.9956	0.0044	5.42174	0.000371026	8.56411e-06	0	0.25	6.62596	6.99372	2.4722	-7.22172	13.1357	0.188377	0.0338291	0.136673	0.0171333	3.57599	0.104603
Granulocyte	MSRB3	TRUE	0.118816	0.9956	0.0044	5.42174	0.000252422	5.65118e-06	0	0.25	7.81453	8.23096	2.64492	-7.75371	13.515	0.18477	0.0100612	0.127054	0.00823855	2.09368	0.0585029
Granulocyte	NMT2	TRUE	0.112162	0.9956	0.0044	5.42174	0.0002762	4.16929e-06	0	0.25	6.08083	6.40745	2.18854	-6.19575	12.5165	0.175551	0.0191747	0.128858	0.0166958	2.4518	0.0490582
Granulocyte	LAT	TRUE	0.298076	0.9954	0.0046	5.37709	0.00096387	8.34433e-06	0	0.25	6.95406	7.2802	2.03295	-4.30421	12.1472	0.552705	0.0262467	0.321844	0.0237679	9.38346	0.078142
Granulocyte	TNIK	TRUE	0.375479	0.995	0.005	5.2933	0.00175658	2.5806e-05	0	0.25	6.95539	7.22779	2.39545	-4.40627	13.4604	1.11283	0.126859	0.451303	0.0758239	17.1896	0.30757
Granulocyte	ITM2A	TRUE	0.226414	0.995	0.005	5.2933	0.000668481	2.23637e-06	0	0.25	9.17971	9.72577	2.85132	-7.59996	14.9347	0.344689	0.00685331	0.231663	0.00524934	6.36139	0.0211125
Granulocyte	ARHGAP6	TRUE	0.146949	0.995	0.005	5.2933	0.000555182	2.94452e-05	0	0.25	5.28223	5.56898	2.6333	-7.01622	12.6795	0.349499	0.107612	0.222044	0.0750948	5.08592	0.284142
Granulocyte	TTN	TRUE	0.106096	0.995	0.005	5.2933	0.000209465	6.07495e-06	0	0.25	5.9215	6.19229	2.39811	-6.45897	14.2575	0.166333	0.0190289	0.121042	0.014946	2.0986	0.0608981
Granulocyte	CD69	TRUE	0.460127	0.9948	0.0052	5.25388	0.0094509	0.000152754	0	0.25	6.43053	6.57246	2.15283	-3.53036	13.1409	7.48858	0.636483	0.676152	0.216025	99.027	1.68354
Granulocyte	SDPR	TRUE	0.343958	0.9948	0.0052	5.25388	0.00140875	4.03871e-06	0	0.25	9.7838	10.3286	3.21833	-6.92973	18.2007	0.669739	0.0166958	0.350301	0.00634296	12.2697	0.0414591
Granulocyte	ADRB2	TRUE	0.234645	0.9948	0.0052	5.25388	0.00111782	3.32219e-05	0	0.25	5.26758	5.38574	1.77297	-3.62928	12.5259	0.548297	0.112934	0.323447	0.0888014	10.245	0.311454
Granulocyte	STXBP5	TRUE	0.216012	0.9948	0.0052	5.25388	0.00106803	4.11577e-05	0	0.25	4.78594	4.89389	1.59313	-3.71154	9.59228	0.770341	0.14946	0.33507	0.119058	9.87832	0.430988
Granulocyte	B4GALT5	TRUE	0.1665	0.9948	0.0052	5.25388	0.00156354	0.00012662	0	0.25	4.10307	4.20961	1.58258	-1.27193	9.09345	1.1503	0.421843	0.427655	0.261155	17.4422	1.50279
Granulocyte	RGS13	TRUE	0.331469	0.9946	0.0054	5.21594	0.00197197	4.98944e-05	0	0.25	5.8748	6.21115	2.48965	-8.87954	13.9973	0.888978	0.149971	0.433467	0.101998	18.3978	0.489277
Granulocyte	DIP2C	TRUE	0.242342	0.9946	0.0054	5.21594	0.000730477	9.79111e-06	0	0.25	7.03261	7.42925	2.59158	-5.5706	14.6618	0.468537	0.0400262	0.274349	0.0320064	7.21694	0.113819
Granulocyte	COBLL1	TRUE	0.109331	0.9946	0.0054	5.21594	0.000307742	3.94806e-05	0	0.25	6.35596	6.81834	3.38233	-13.3531	15.552	0.241082	0.05993	0.141483	0.0321522	2.41025	0.350242
Granulocyte	ACOT7	TRUE	0.120521	0.9944	0.0056	5.17937	0.000896926	4.91244e-05	0	0.25	4.32713	4.61464	2.07757	-7.03976	10.6839	0.356112	0.222295	0.259118	0.138597	9.48566	0.505025
Granulocyte	KRT19	TRUE	0.103224	0.9944	0.0056	5.17937	0.000273395	4.14704e-07	0	0.25	9.369	9.84006	2.73457	-6.1439	15.4685	0.140481	0.00160397	0.104609	0.00138524	2.44088	0.00551239
Granulocyte	VWA5A	TRUE	0.678552	0.9942	0.0058	5.14408	0.00627633	1.29833e-05	0	0.25	8.79185	9.12011	2.17454	-3.95584	15.1857	3.0006	0.0560659	0.728056	0.0495042	61.1581	0.137058
Granulocyte	DACH1	TRUE	0.170971	0.9942	0.0058	5.14408	0.000465032	1.90253e-05	0	0.25	7.64009	7.98776	2.86403	-8.72662	15.1614	0.345291	0.0253718	0.187375	0.0164042	4.23371	0.168165
Granulocyte	CLNK	TRUE	0.166381	0.9938	0.0062	5.07699	0.00103798	6.42747e-05	0	0.25	9.49443	10.3105	3.87469	-9.90642	19.6875	0.570541	0.284412	0.219238	0.052858	11.4484	0.681552
Granulocyte	MITF	TRUE	0.244636	0.9936	0.0064	5.04504	0.00286591	0.000121185	0	0.25	5.15901	5.05167	2.23774	-5.65127	12.9796	1.34749	0.55541	0.510822	0.266185	25.981	1.29447
Granulocyte	AGAP1	TRUE	0.216577	0.9936	0.0064	5.04504	0.000908012	2.91943e-05	0	0.25	5.31603	5.62589	2.18326	-5.45819	12.893	0.614429	0.102654	0.297796	0.081219	9.46274	0.300065
Granulocyte	HEG1	TRUE	0.125065	0.9936	0.0064	5.04504	0.000395972	1.64421e-05	0	0.25	5.00652	5.0506	2.0278	-3.91701	11.4009	0.348697	0.0546078	0.170341	0.0452756	3.71589	0.185537
Granulocyte	RFX2	TRUE	0.110515	0.9936	0.0064	5.04504	0.00111176	9.97025e-05	0	0.25	3.82903	3.82131	1.61029	-2.64214	11.3769	0.736273	0.359143	0.334269	0.223753	12.2247	1.15211
Granulocyte	ADAM12	TRUE	0.277634	0.9934	0.0066	5.01406	0.000995822	2.19999e-05	0	0.25	8.23483	8.79193	2.88858	-11.5629	14.1638	0.66994	0.0602216	0.303006	0.0253718	9.56022	0.223261
Granulocyte	P2RX1	TRUE	0.226127	0.9934	0.0066	5.01406	0.000824899	6.57226e-05	0	0.25	5.5645	5.73017	2.77876	-7.71529	13.6808	0.744088	0.121464	0.298597	0.0724701	7.66263	0.669647
Granulocyte	AKAP12	TRUE	0.19717	0.9934	0.0066	5.01406	0.000591273	9.56321e-06	0	0.25	6.76574	7.03942	2.99292	-8.06451	15.8076	0.557515	0.0306941	0.209419	0.0122485	5.46154	0.089736
Granulocyte	MARCH3	TRUE	0.100786	0.9934	0.0066	5.01406	0.00079506	6.75356e-05	0	0.25	3.60037	3.78187	1.53712	-6.19718	8.62709	0.571142	0.305483	0.286774	0.185987	8.58815	0.753263
Granulocyte	MAPK6	TRUE	0.130427	0.993	0.007	4.95482	0.00191589	0.000128782	0	0.25	3.91308	4.04829	1.51844	-3.2774	8.29336	1.30621	0.475139	0.433066	0.302639	19.3709	1.40261
Granulocyte	PDE7B	TRUE	0.123659	0.993	0.007	4.95482	0.00072026	5.30481e-05	0	0.25	3.80204	3.96337	2.20536	-7.54603	12.6354	0.547495	0.19284	0.253507	0.129848	7.32636	0.562989
Granulocyte	NFKBIZ	TRUE	0.118746	0.993	0.007	4.95482	0.0105333	0.00100406	0	0.25	3.67284	3.74006	1.4479	-1.71734	9.12712	6.01323	3.38408	0.812826	0.69408	110.79	9.76346
Granulocyte	ATP10A	TRUE	0.120588	0.9928	0.0072	4.92645	0.00029922	1.68212e-05	0	0.25	4.96896	5.12265	2.3082	-5.06284	11.9158	0.272545	0.0453485	0.156313	0.0357247	3.07915	0.18684
Granulocyte	EDARADD	TRUE	0.119098	0.9928	0.0072	4.92645	0.000373877	2.36455e-05	0	0.25	6.82552	7.38339	2.78457	-12.0846	12.6495	0.22004	0.0747302	0.147094	0.0279965	3.70017	0.241971
Granulocyte	CD9	TRUE	0.465327	0.9926	0.0074	4.89885	0.00578664	0.000192248	0	0.25	6.04965	6.34226	2.66215	-6.76272	13.1054	2.56212	0.97368	0.703808	0.238481	54.5095	1.96959
Granulocyte	TOX	TRUE	0.157564	0.9926	0.0074	4.89885	0.000513207	2.38868e-05	0	0.25	6.38727	6.92605	3.52781	-12.5424	14.3701	0.397996	0.107101	0.208818	0.051254	4.84979	0.283591
Granulocyte	RP11-620J15.3	TRUE	0.133278	0.9926	0.0074	4.89885	0.000548829	1.77378e-05	0	0.25	4.9581	5.23671	1.72396	-4.90964	9.35382	0.257315	0.0595655	0.186573	0.0532954	5.45317	0.177315
Granulocyte	ABCC4	TRUE	0.158576	0.9924	0.0076	4.87198	0.00130113	0.000100853	0	0.25	4.13719	4.42477	2.11411	-8.86768	10.8037	0.965932	0.363809	0.379559	0.220983	12.7556	1.0235
Granulocyte	CRLF2	TRUE	0.153901	0.9924	0.0076	4.87198	0.00049138	2.73101e-05	0	0.25	5.54115	5.62471	2.81887	-8.191	12.7873	0.367134	0.0839166	0.206613	0.0527122	5.01582	0.28463
Granulocyte	CDC42EP3	TRUE	0.124232	0.9924	0.0076	4.87198	0.00156556	0.000124122	0	0.25	4.06502	4.12298	1.73028	-2.18302	9.40596	0.698196	0.404637	0.351703	0.227472	17.5058	1.35997
Granulocyte	ALS2	TRUE	0.169788	0.9922	0.0078	4.8458	0.000502262	1.55052e-05	0	0.25	4.96078	5.15943	1.56205	-3.1914	9.41515	0.370341	0.0561388	0.221042	0.051254	4.78623	0.15161
Granulocyte	LEO1	TRUE	0.28517	0.9916	0.0084	4.77109	0.00187167	4.44107e-05	0	0.25	5.19192	5.41522	1.53874	-3.37218	9.06132	1.11944	0.18431	0.439078	0.153908	18.2994	0.481478
Granulocyte	IKZF3	TRUE	0.101327	0.9916	0.0084	4.77109	0.000164665	2.65529e-06	0	0.25	7.1639	7.63548	2.99095	-8.78879	14.1137	0.162926	0.00801983	0.107816	0.00648877	1.58394	0.0309663
Granulocyte	SOX4	TRUE	0.113817	0.9912	0.0088	4.72416	0.0011984	0.000165304	0	0.25	3.52968	3.79015	1.96729	-8.69234	8.68081	0.473747	0.379484	0.29018	0.176363	12.5707	1.59
Granulocyte	ZNRF1	TRUE	0.141527	0.991	0.009	4.70149	0.000380303	2.26929e-05	0	0.25	4.47083	4.65004	2.13141	-6.41266	10.2614	0.338076	0.0765529	0.201603	0.0600758	3.78737	0.249403
Granulocyte	DNAI2	TRUE	0.102774	0.991	0.009	4.70149	0.000698669	4.05217e-05	0	0.25	4.59207	4.74159	2.4265	-6.7915	12.2572	0.307415	0.155293	0.207615	0.104841	6.93923	0.432918
Granulocyte	SOCS1	TRUE	0.172826	0.9908	0.0092	4.67931	0.00160979	0.000101165	0	0.25	4.69175	4.9672	1.82994	-6.78434	9.49709	0.904208	0.349883	0.348096	0.17527	16.3761	1.07613
Granulocyte	VAT1	TRUE	0.116988	0.9908	0.0092	4.67931	0.00102708	9.29658e-05	0	0.25	3.99458	4.42835	1.99939	-5.96893	9.12034	0.578357	0.437008	0.330461	0.213473	10.1379	0.878063
Granulocyte	JUN	TRUE	0.222379	0.9906	0.0094	4.6576	0.0198512	0.00131878	0	0.25	4.37608	4.62211	2.41496	-6.18917	10.5654	12.4481	5.23403	0.823647	0.601269	203.182	12.7679
Granulocyte	SMAD3	TRUE	0.175404	0.9902	0.0098	4.61552	0.000800445	5.91716e-05	0	0.25	4.89876	4.85756	2.52339	-4.90044	12.4666	0.600802	0.174468	0.292786	0.117381	8.46885	0.670993
Granulocyte	ALOX5AP	TRUE	0.393898	0.9898	0.0102	4.57511	0.00410796	0.000369745	0	0.25	5.11827	4.97342	2.50261	-4.86913	14.9926	1.69198	1.08887	0.661323	0.267425	42.3438	3.40524
Granulocyte	TTC28	TRUE	0.115228	0.989	0.011	4.4988	0.000457139	3.12606e-05	0	0.25	4.51858	4.77485	2.71536	-9.56705	11.6956	0.359319	0.118912	0.197395	0.0821668	4.38268	0.337548
Granulocyte	EGR1	TRUE	0.23142	0.9888	0.0112	4.48058	0.00789321	0.00062438	0	0.25	4.32008	4.43624	2.29453	-4.69095	10.8506	5.82485	2.30548	0.668938	0.437518	83.0653	6.20146
Granulocyte	CTTNBP2	TRUE	0.109325	0.9886	0.0114	4.46268	0.000834161	7.54757e-05	0	0.25	4.90585	5.07594	3.13543	-9.93689	16.1581	0.48477	0.291922	0.268337	0.159011	8.14594	0.744593
Granulocyte	BNC2	TRUE	0.154477	0.9858	0.0142	4.24021	0.000699003	5.47182e-05	0	0.25	6.23234	6.98685	3.60565	-11.3898	15.2586	0.4501	0.245917	0.260922	0.106445	6.67971	0.579799
Granulocyte	MSI2	TRUE	0.162742	0.9844	0.0156	4.14476	0.000602091	3.143e-05	0	0.25	4.28353	4.48328	2.50253	-7.39262	11.5152	0.537074	0.0957276	0.242285	0.0795421	5.68767	0.303185
Granulocyte	STMN1	TRUE	0.110129	0.9828	0.0172	4.0455	0.00252035	0.000420653	0	0.25	3.51451	3.85335	2.83019	-11.0878	10.4586	1.21142	1.69547	0.495591	0.385462	24.9685	3.99157
Granulocyte	FCER1A	TRUE	0.146179	0.9754	0.0246	3.6801	0.001882	0.000375064	0	0.25	5.65017	5.75684	4.92898	-14.4634	19.7512	0.546894	1.21318	0.347695	0.201516	16.9683	3.74518
Granulocyte	S100A6	TRUE	0.140041	0.9694	0.0306	3.45568	0.0173339	0.00316603	0	0.25	3.41754	3.39592	2.2175	-6.03623	12.366	6.27936	6.94401	0.915631	0.775591	172.925	30.4737
Granulocyte	S100A4	TRUE	0.113905	0.9582	0.0418	3.13216	0.0112483	0.00324041	0	0.25	2.96661	2.89074	2.44064	-6.78509	13.0097	4.41182	6.67593	0.835471	0.721566	107.911	30.2385
Dendritic	BTLA	TRUE	0.320472	0.9988	0.0012	6.72422	0.00014952	1.80017e-06	0	0.25	8.34827	8.62922	2.33298	-2.55249	14.1429	0.582857	0.00496937	0.324286	0.00381371	1.45069	0.0130178
Dendritic	TSPAN13	TRUE	0.540657	0.9982	0.0018	6.31816	0.00118883	1.10629e-05	0	0.25	6.72694	6.55668	2.70735	-3.09229	14.8612	2.10571	0.0516006	0.566429	0.0257714	11.9752	0.0944687
Dendritic	ROR1	TRUE	0.178198	0.9968	0.0032	5.7414	0.00011007	2.39538e-06	0	0.25	6.40902	6.28724	2.82367	-2.87099	16.9817	0.365714	0.00739628	0.183571	0.00537386	1.01265	0.0208008
Dendritic	DSCAML1	TRUE	0.120178	0.9962	0.0038	5.56894	7.98698e-05	8.59394e-07	0	0.25	6.22676	6.15828	2.59591	-3.06082	17.685	0.263571	0.00236912	0.122143	0.00196464	0.826705	0.0112128
Dendritic	CD200	TRUE	0.22157	0.9958	0.0042	5.46846	0.000216637	1.19402e-06	0	0.25	6.34707	5.80778	3.2048	-3.96451	17.1669	0.66	0.00398706	0.224286	0.00271582	2.1636	0.020437
Dendritic	ZEB1	TRUE	0.532537	0.994	0.006	5.10998	0.000472868	1.63709e-05	0	0.25	6.75755	7.05947	2.63432	-3.59094	15.598	1.41643	0.0425864	0.561429	0.0288917	4.64272	0.149232
Dendritic	GCSAM	TRUE	0.391415	0.9938	0.0062	5.07699	0.000205603	5.42528e-06	0	0.25	5.53247	5.51317	2.5026	-1.68434	13.4884	0.890714	0.021091	0.410714	0.0192997	2.07018	0.0506585
Dendritic	CYYR1	TRUE	0.145467	0.993	0.007	4.95482	7.72621e-05	6.65295e-07	0	0.25	6.48039	6.67559	2.73948	-2.11918	15.2779	0.201429	0.00202242	0.147143	0.00167572	0.939487	0.0117063
Dendritic	PPM1J	TRUE	0.246811	0.9928	0.0072	4.92645	0.000131582	2.76507e-06	0	0.25	6.38262	6.96578	2.90708	-5.9649	12.9097	0.356429	0.00704958	0.253571	0.00676066	1.28421	0.0206536
Dendritic	HMSD	TRUE	0.153114	0.9928	0.0072	4.92645	9.84926e-05	9.05358e-07	0	0.25	5.96927	5.64194	2.86938	-3.20108	14.0223	0.280714	0.00323587	0.155714	0.00260025	0.941228	0.00701806
Dendritic	CXCR3	TRUE	0.347487	0.9918	0.0082	4.79539	0.000353736	6.46899e-06	0	0.25	7.59497	7.91445	3.49121	-6.31943	17.7726	0.682857	0.0197619	0.362857	0.0153704	3.2351	0.061451
Dendritic	AUTS2	TRUE	0.614561	0.9916	0.0084	4.77109	0.0010546	6.05536e-05	0	0.25	4.72526	4.80998	2.07782	-2.60404	11.8968	3.30857	0.182191	0.718571	0.10401	11.0274	0.634125
Dendritic	C1orf186	TRUE	0.26646	0.9916	0.0084	4.77109	0.0018081	0.000751585	0	0.25	4.46955	5.29647	6.58709	-13.5767	18.6504	2.27643	0.412458	0.415714	0.149255	17.417	6.58041
Dendritic	ZNF296	TRUE	0.241905	0.9902	0.0098	4.61552	0.000123764	1.40599e-05	0	0.25	3.74796	3.76156	1.76435	-2.84302	13.2241	0.446429	0.0470935	0.281429	0.0395239	1.31667	0.135277
Dendritic	PNOC	TRUE	0.142189	0.99	0.01	4.59512	0.000154661	1.19824e-06	0	0.25	6.20956	6.27136	3.15269	-4.05538	15.2908	0.424286	0.00410262	0.145714	0.00352479	1.56578	0.0153904
Dendritic	DPP4	TRUE	0.227272	0.989	0.011	4.4988	9.5362e-05	7.14574e-06	0	0.25	4.36721	4.43592	1.94376	-2.39329	10.2984	0.334286	0.0178551	0.241429	0.0141569	1.00422	0.0813153
Dendritic	DSG2	TRUE	0.108523	0.9888	0.0112	4.48058	7.53086e-05	1.7201e-06	0	0.25	5.53629	5.66894	3.1119	-6.07235	13.3014	0.255	0.00652953	0.112857	0.00433376	0.83344	0.0186443
Dendritic	SERPINF2	TRUE	0.31311	0.9884	0.0116	4.44508	0.000198807	1.87525e-05	0	0.25	4.11184	4.23664	2.01021	-4.24991	10.8148	0.665	0.0610193	0.365	0.0518895	1.94655	0.179216
Dendritic	HLA-DOB	TRUE	0.426725	0.9882	0.0118	4.42778	0.000277383	1.78386e-05	0	0.25	5.75397	6.09229	3.19031	-5.20124	15.0178	1.23286	0.0632151	0.472143	0.0454178	2.74232	0.170323
Dendritic	PAWR	TRUE	0.166087	0.988	0.012	4.41078	5.29779e-05	1.55427e-06	0	0.25	5.30641	5.37365	2.64496	-4.64079	15.0265	0.234286	0.00271582	0.168571	0.00248469	0.570552	0.00898612
Dendritic	PLEKHG1	TRUE	0.181716	0.9872	0.0128	4.34543	0.000153773	3.16917e-06	0	0.25	4.94069	4.76527	2.65261	-3.4324	13.9174	0.447143	0.0101699	0.189286	0.00756963	1.70702	0.0446062
Dendritic	RAB30	TRUE	0.402599	0.9864	0.0136	4.28399	0.000279574	2.51671e-05	0	0.25	4.28717	4.09261	2.36091	-1.7437	14.5789	1	0.0869641	0.467143	0.0645441	2.9272	0.25729
Dendritic	SLCO5A1	TRUE	0.385886	0.9864	0.0136	4.28399	0.000384222	2.98097e-06	0	0.25	5.93111	5.98451	3.11513	-6.40792	15.905	1.24	0.0101699	0.393571	0.0076852	3.82308	0.0481837
Dendritic	EBF4	TRUE	0.138175	0.9864	0.0136	4.28399	5.95753e-05	4.89481e-06	0	0.25	4.78589	4.84821	2.62052	-7.91255	13.1014	0.229286	0.0195886	0.150714	0.012539	0.667672	0.0514162
Dendritic	SDK1	TRUE	0.150056	0.985	0.015	4.18459	0.000123109	2.50735e-06	0	0.25	4.75422	4.67257	2.75472	-5.89264	16.1519	0.432857	0.00959205	0.157857	0.00780076	1.33896	0.032025
Dendritic	CLEC4C	TRUE	0.196817	0.9848	0.0152	4.17114	0.00035856	8.20434e-07	0	0.25	6.78142	6.55435	5.34195	-8.79495	20.0085	0.465	0.00132902	0.197857	0.0010401	3.40267	0.0045882
Dendritic	CALCRL	TRUE	0.350633	0.9846	0.0154	4.15787	0.000440084	4.78986e-05	0	0.25	4.04659	4.27216	2.07119	-5.17426	10.6987	1.75	0.171039	0.425	0.0743673	5.21423	0.575978
Dendritic	ENOX1	TRUE	0.369872	0.984	0.016	4.11904	0.000407326	3.65817e-06	0	0.25	6.54675	6.82315	4.16165	-6.79052	19.1926	1.31929	0.0159482	0.381429	0.0115567	4.10789	0.0392406
Dendritic	CLIC3	TRUE	0.242735	0.9838	0.0162	4.10641	0.00112298	2.65669e-06	0	0.25	5.9914	4.86796	4.11141	-5.39418	17.8823	1.13143	0.00681844	0.248571	0.00583613	9.82692	0.0324671
Dendritic	RP11-761N21.1	TRUE	0.238297	0.9832	0.0168	4.06943	0.00016593	1.9458e-06	0	0.25	6.28446	6.24389	4.53375	-8.515	18.7996	0.737857	0.00849416	0.245	0.00670288	1.75794	0.0212691
Dendritic	NEGR1	TRUE	0.353563	0.9828	0.0172	4.0455	0.000319157	2.13029e-05	0	0.25	5.45159	5.25647	3.80625	-5.9819	18.0028	1.14	0.0756385	0.400714	0.0471513	3.51191	0.21546
Dendritic	FBXO27	TRUE	0.213512	0.9828	0.0172	4.0455	7.40046e-05	1.21729e-05	0	0.25	5.15619	5.83609	4.5128	-8.63637	16.5811	0.4	0.00843638	0.221429	0.00791633	0.810683	0.10556
Dendritic	FLT3	TRUE	0.544611	0.9826	0.0174	4.03373	0.000560161	4.28384e-05	0	0.25	6.65039	6.564	3.61608	-2.32826	17.054	2.20429	0.155957	0.636429	0.0918179	6.47961	0.457278
Dendritic	ADAM19	TRUE	0.545292	0.982	0.018	3.99922	0.000622048	8.18677e-05	0	0.25	5.42436	5.05348	3.55654	-5.30524	16.5139	2.10071	0.296776	0.673571	0.128279	7.15509	0.899864
Dendritic	RAB29	TRUE	0.331141	0.982	0.018	3.99922	0.00031891	6.65184e-05	0	0.25	2.49649	2.43428	1.23395	-1.6605	7.218	1.13357	0.232	0.501429	0.170288	3.02617	0.721295
Dendritic	KIAA0226L	TRUE	0.456708	0.9818	0.0182	3.98797	0.000826293	5.64504e-05	0	0.25	4.44493	4.08949	3.51884	-5.39346	16.2275	3.32143	0.194037	0.596429	0.13972	8.58382	0.633126
Dendritic	SAMD12	TRUE	0.232713	0.9818	0.0182	3.98797	0.000142735	4.83899e-06	0	0.25	5.03454	5.17043	2.90959	-6.39137	14.3615	0.42	0.0164683	0.245714	0.0130013	1.48915	0.0458778
Dendritic	PIM2	TRUE	0.409703	0.9816	0.0184	3.97683	0.00039411	4.56517e-05	0	0.25	3.99304	3.86327	2.27828	-3.52978	13.898	1.27571	0.155611	0.516429	0.106726	4.01106	0.411267
Dendritic	CCR6	TRUE	0.242581	0.9816	0.0184	3.97683	0.000182804	2.29635e-05	0	0.25	4.79824	5.13743	3.12138	-4.8062	13.7601	0.705714	0.0798567	0.290714	0.0481336	1.67795	0.225496
Dendritic	PPP1R14A	TRUE	0.232352	0.9814	0.0186	3.96582	0.000250221	5.02686e-05	0	0.25	4.97749	5.26757	3.4165	-11.4266	14.7809	0.733571	0.145441	0.298571	0.0662198	2.47757	0.41531
Dendritic	MYO7B	TRUE	0.163893	0.9808	0.0192	3.93346	7.99533e-05	8.01937e-06	0	0.25	5.25406	5.36306	3.03313	-3.90026	16.1272	0.309286	0.0276205	0.186429	0.0225355	0.786012	0.0968771
Dendritic	CYFIP2	TRUE	0.325057	0.9802	0.0198	3.90207	0.000300475	1.75817e-05	0	0.25	4.59197	4.58316	2.83688	-3.92691	12.8675	0.598571	0.0395816	0.358571	0.0335144	2.98659	0.169929
Dendritic	NCALD	TRUE	0.277252	0.9802	0.0198	3.90207	0.00016278	2.71327e-06	0	0.25	4.93119	4.80922	3.22506	-5.85233	14.247	0.682857	0.00635618	0.282857	0.00560499	1.72318	0.0355675
Dendritic	CIB2	TRUE	0.160949	0.98	0.02	3.89182	0.000120333	4.33178e-06	0	0.25	4.521	4.47717	2.67126	-4.23161	12.937	0.250714	0.0103432	0.170714	0.0097654	1.07865	0.033792
Dendritic	RHOF	TRUE	0.452707	0.979	0.021	3.84201	0.000411042	6.33437e-05	0	0.25	3.23823	3.27078	1.63068	-1.84716	10.3585	1.4	0.190685	0.59	0.137293	4.01615	0.633957
Dendritic	IDO1	TRUE	0.465929	0.9786	0.0214	3.82273	0.0028787	0.000475181	0	0.25	4.68561	4.84619	5.60858	-13.4728	16.2807	11.4893	1.51728	0.645	0.179071	24.1135	4.13147
Dendritic	KCND3	TRUE	0.100136	0.9786	0.0214	3.82273	3.56481e-05	2.09412e-07	0	0.25	5.87909	5.84539	4.1279	-7.62288	18.433	0.152857	0.000693401	0.100714	0.000577834	0.342125	0.00154444
Dendritic	VCAM1	TRUE	0.186576	0.9782	0.0218	3.8038	0.000169501	2.01806e-05	0	0.25	4.26073	4.24426	4.35267	-9.45314	17.4227	0.855	0.11366	0.242857	0.0562811	1.86382	0.209678
Dendritic	MCOLN2	TRUE	0.418229	0.978	0.022	3.79447	0.000523561	7.30754e-05	0	0.25	4.59795	3.99232	3.21274	-3.88587	15.6213	1.69286	0.278978	0.572857	0.154628	4.91267	0.712683
Dendritic	FAM69A	TRUE	0.235487	0.978	0.022	3.79447	0.000175434	2.25314e-05	0	0.25	3.50669	3.27336	2.14025	-2.53902	12.5066	0.507143	0.0867907	0.305	0.0695135	1.58353	0.206968
Dendritic	GNG7	TRUE	0.455018	0.9776	0.0224	3.77604	0.000668906	9.0578e-05	0	0.25	3.31908	3.11543	2.02516	-1.98273	11.9569	1.71714	0.310817	0.649286	0.194268	6.58255	0.905433
Dendritic	C1orf54	TRUE	0.16356	0.9776	0.0224	3.77604	0.000918617	0.000237964	0	0.25	1.74352	1.91022	3.76764	-7.29982	12.1329	4.52929	1.09748	0.522857	0.359297	10.0229	2.52749
Dendritic	XCR1	TRUE	0.335735	0.9768	0.0232	3.74013	0.000269341	3.91791e-07	0	0.25	6.98735	6.33396	5.36079	-5.83438	22.1181	1.27571	0.000693401	0.336429	0.000693401	2.58953	0.00330958
Dendritic	PPP1R16B	TRUE	0.386324	0.9762	0.0238	3.71398	0.000514598	2.94598e-05	0	0.25	4.54169	4.54097	3.06268	-4.70642	14.698	0.985	0.0807234	0.442143	0.0558188	5.13553	0.307456
Dendritic	LY9	TRUE	0.240869	0.9758	0.0242	3.6969	0.000277259	3.06658e-05	0	0.25	4.06447	4.0797	3.75057	-7.958	14.8485	0.762143	0.139142	0.317143	0.0762741	2.55267	0.334483
Dendritic	RAMP1	TRUE	0.183481	0.9754	0.0246	3.6801	0.000126774	1.393e-05	0	0.25	4.45163	4.40213	3.13759	-6.17875	15.8096	0.512857	0.0577256	0.22	0.0365191	1.28753	0.144722
Dendritic	KIAA1211	TRUE	0.153265	0.9754	0.0246	3.6801	8.41198e-05	6.45445e-06	0	0.25	4.36558	4.51712	3.20386	-7.40914	13.5457	0.310714	0.0119034	0.162857	0.00959205	0.918475	0.0837372
Dendritic	BIK	TRUE	0.121071	0.9754	0.0246	3.6801	8.12166e-05	3.39414e-06	0	0.25	4.42724	4.86785	3.54463	-6.76369	13.0406	0.167857	0.00439154	0.125	0.00392927	0.673548	0.0293534
Dendritic	PDLIM1	TRUE	0.21608	0.9752	0.0248	3.6718	9.21451e-05	1.61533e-05	0	0.25	3.77973	3.99285	2.47733	-5.6078	11.7379	0.432857	0.0577834	0.257857	0.0417774	1.03292	0.183793
Dendritic	DMD	TRUE	0.169214	0.9752	0.0248	3.6718	8.5748e-05	1.35463e-05	0	0.25	3.9403	3.84367	2.60337	-5.03173	13.6285	0.273571	0.0278516	0.188571	0.0193574	0.798324	0.117111
Dendritic	CLEC9A	TRUE	0.388363	0.975	0.025	3.66356	0.000797273	2.1548e-05	0	0.25	4.0359	4.01795	5.49485	-10.089	19.0655	3.82857	0.076563	0.440714	0.0523518	7.95658	0.204909
Dendritic	CLNK	TRUE	0.365854	0.975	0.025	3.66356	0.000586075	0.000317419	0	0.25	4.59372	5.38918	6.16099	-13.5155	18.6068	2.67286	0.173697	0.435714	0.0698602	6.20176	3.3395
Dendritic	ROBO1	TRUE	0.302249	0.975	0.025	3.66356	0.000254267	2.0782e-05	0	0.25	3.39814	3.46157	3.26131	-6.31336	14.1379	1.01643	0.0873685	0.357143	0.0548943	2.77945	0.206111
Dendritic	AKAP6	TRUE	0.148887	0.975	0.025	3.66356	7.64101e-05	9.87573e-06	0	0.25	4.39133	4.39915	2.89223	-5.63408	15.8369	0.285714	0.0364613	0.177143	0.0282561	0.809414	0.107199
Dendritic	LTB	TRUE	0.428816	0.9748	0.0252	3.65539	0.00266268	0.000222207	0	0.25	4.2774	4.31371	3.3203	-10.5721	14.8828	5.17857	0.591933	0.587143	0.158327	25.646	1.8277
Dendritic	ASB2	TRUE	0.263388	0.9748	0.0252	3.65539	0.000264054	3.83396e-05	0	0.25	2.80404	2.86499	4.39576	-7.9903	15.0058	1.35786	0.127528	0.352143	0.0887553	2.66974	0.340587
Dendritic	TOX	TRUE	0.234246	0.9744	0.0256	3.63923	0.000161271	0.000162133	0	0.25	2.82778	3.43024	4.28363	-9.45589	15.0972	0.792143	0.13556	0.31	0.0757541	2.03808	1.45827
Dendritic	ZNF366	TRUE	0.289474	0.9742	0.0258	3.63124	0.00018917	2.43691e-05	0	0.25	3.58014	3.57177	4.01091	-8.35164	15.2909	0.755714	0.0852883	0.355	0.0655264	1.8556	0.22143
Dendritic	IRF4	TRUE	0.317375	0.9738	0.0262	3.61545	0.00129852	5.84488e-05	0	0.25	3.34557	3.58688	4.90093	-7.40878	17.2702	2.00643	0.220097	0.427857	0.110482	12.2618	0.600294
Dendritic	DUSP4	TRUE	0.384513	0.9736	0.0264	3.60764	0.000624561	6.92916e-05	0	0.25	3.7549	3.7689	2.94869	-5.25505	15.3658	2.77643	0.251878	0.492857	0.108344	5.82737	0.696413
Dendritic	SLC7A11	TRUE	0.247401	0.9734	0.0266	3.59988	0.000234223	3.97788e-05	0	0.25	4.22344	4.3966	2.84072	-9.49768	12.5529	0.768571	0.157633	0.301429	0.0540275	2.4711	0.44358
Dendritic	SPIB	TRUE	0.226465	0.9732	0.0268	3.59219	0.000364776	1.52618e-05	0	0.25	4.48093	4.28152	4.08953	-7.15292	14.4927	0.575	0.0525829	0.259286	0.032821	3.55962	0.147738
Dendritic	GPR171	TRUE	0.106079	0.9732	0.0268	3.59219	4.44962e-05	6.5511e-06	0	0.25	3.86401	4.086	2.28796	-4.34102	10.5589	0.172857	0.0197619	0.122143	0.0160638	0.404344	0.0587616
Dendritic	SLC38A1	TRUE	0.408173	0.973	0.027	3.58455	0.000435449	7.96328e-05	0	0.25	4.78876	5.08517	3.20065	-4.71957	13.4048	1.06357	0.255345	0.521429	0.113256	4.06687	0.748753
Dendritic	TSPAN2	TRUE	0.157551	0.973	0.027	3.58455	5.98599e-05	3.21269e-06	0	0.25	4.0221	4.11205	2.75764	-5.29744	12.4605	0.259286	0.0102855	0.167143	0.00959205	0.616884	0.0383423
Dendritic	GNAO1	TRUE	0.139841	0.973	0.027	3.58455	5.04038e-05	3.53158e-06	0	0.25	4.56551	4.51929	4.06007	-9.54825	15.6697	0.258571	0.00993875	0.146429	0.00658731	0.617031	0.0324504
Dendritic	PSD3	TRUE	0.115891	0.973	0.027	3.58455	0.000358171	3.11739e-05	0	0.25	0.796644	-0.0403895	4.48289	-9.40093	16.7111	0.946429	0.112967	0.185	0.069109	3.50011	0.349618
Dendritic	CPNE3	TRUE	0.362674	0.9728	0.0272	3.57696	0.00100389	0.000106302	0	0.25	3.5936	3.33143	3.24799	-3.00416	15.0052	4.67643	0.383509	0.621429	0.258754	10.5109	1.06968
Dendritic	EGLN3	TRUE	0.332714	0.9726	0.0274	3.56943	0.000436762	1.50162e-05	0	0.25	4.29761	4.33066	2.84634	-4.56265	11.579	0.792857	0.060557	0.371429	0.0387149	3.93219	0.142223
Dendritic	LINC01478	TRUE	0.185509	0.9724	0.0276	3.56195	0.000379777	1.57646e-06	0	0.25	5.7168	5.44646	4.94495	-8.99709	18.4316	0.496429	0.00416041	0.188571	0.00306252	3.78827	0.0133346
Dendritic	TLR10	TRUE	0.259591	0.9722	0.0278	3.55453	0.000145213	2.31364e-05	0	0.25	4.75626	4.81907	3.27744	-5.48917	12.8462	0.567857	0.080319	0.317143	0.0575523	1.45187	0.226529
Dendritic	NET1	TRUE	0.436036	0.9718	0.0282	3.53983	0.000469425	6.52567e-05	0	0.25	3.40859	3.42256	2.26265	-3.73376	12.8768	1.93214	0.196695	0.543571	0.107535	4.50314	0.617616
Dendritic	BCL2L14	TRUE	0.292842	0.9716	0.0284	3.53255	0.000270987	2.51982e-05	0	0.25	2.53901	3.14334	3.64182	-10.0599	11.4539	0.972857	0.0956894	0.345714	0.0528718	2.45277	0.238018
Dendritic	ERC2	TRUE	0.139999	0.9714	0.0286	3.52533	6.46438e-05	2.60125e-06	0	0.25	4.45284	4.56298	3.30321	-5.48461	16.4824	0.28	0.0087253	0.147857	0.00785855	0.633288	0.0281433
Dendritic	SLC24A4	TRUE	0.299762	0.9712	0.0288	3.51816	0.000184405	1.90316e-05	0	0.25	4.03621	4.01613	3.9151	-6.56951	15.3671	0.797143	0.0511961	0.339286	0.0395239	1.89675	0.219727
Dendritic	PARM1	TRUE	0.184577	0.971	0.029	3.51103	8.88636e-05	1.58941e-05	0	0.25	3.874	3.95416	3.47681	-5.74988	17.3355	0.409286	0.0609615	0.227857	0.0432798	0.925412	0.156801
Dendritic	RAB7B	TRUE	0.265638	0.97	0.03	3.4761	0.000514452	7.71371e-05	0	0.25	3.10114	3.10167	4.44898	-8.35299	17.0957	2.65643	0.339593	0.427143	0.161505	5.46237	0.832552
Dendritic	DBN1	TRUE	0.253912	0.97	0.03	3.4761	0.000122343	5.51696e-06	0	0.25	4.25712	4.61371	4.16511	-9.94073	13.8898	0.650714	0.00612504	0.259286	0.00537386	1.32735	0.0403428
Dendritic	COBLL1	TRUE	0.155306	0.97	0.03	3.4761	0.000333087	9.73887e-05	0	0.25	2.74808	2.82882	4.86078	-11.0498	14.8922	0.444286	0.0810701	0.205	0.0496937	3.13937	0.718591
Dendritic	EHF	TRUE	0.153102	0.97	0.03	3.4761	6.34023e-05	1.18294e-05	0	0.25	3.23658	3.16962	3.44962	-7.29259	16.0105	0.340714	0.0495204	0.192857	0.039755	0.636687	0.111422
Dendritic	CARD11	TRUE	0.291733	0.9698	0.0302	3.46925	0.00034249	1.5292e-05	0	0.25	3.77109	3.69531	2.96329	-5.71598	12.5395	0.607857	0.0388305	0.323571	0.0318387	3.59013	0.168191
Dendritic	HIST1H2AC	TRUE	0.155842	0.9696	0.0304	3.46244	0.000134647	1.67706e-05	0	0.25	2.91674	2.81772	1.81707	-3.6796	10.0025	0.307143	0.0571478	0.203571	0.0477291	1.31602	0.146906
Dendritic	PLPP3	TRUE	0.114766	0.9696	0.0304	3.46244	5.78947e-05	9.77935e-06	0	0.25	3.47338	3.40329	3.08216	-10.1732	11.0065	0.296429	0.0503871	0.130714	0.0159482	0.657388	0.0750502
Dendritic	RP11-44K6.3	TRUE	0.218016	0.9692	0.0308	3.44896	0.000157231	3.60169e-05	0	0.25	2.73009	2.83654	3.8733	-8.39339	14.2429	0.652857	0.133422	0.296429	0.0784121	1.46135	0.364669
Dendritic	CKB	TRUE	0.165421	0.969	0.031	3.44228	0.000149789	9.74851e-06	0	0.25	3.23276	3.5177	3.42718	-8.84676	15.0504	0.745714	0.0408529	0.189286	0.0238646	1.51965	0.11046
Dendritic	CCR7	TRUE	0.262361	0.9688	0.0312	3.43564	0.00179618	3.50451e-05	0	0.25	4.34968	4.12835	4.65948	-10.1835	16.0422	5.34429	0.12383	0.307143	0.0447822	15.7186	0.319897
Dendritic	MREG	TRUE	0.172503	0.9686	0.0314	3.42904	0.000159893	1.35708e-05	0	0.25	3.83309	3.9978	3.44175	-10.5346	12.7819	0.502143	0.0653531	0.212143	0.0396394	1.45677	0.136222
Dendritic	GPR31	TRUE	0.168713	0.9686	0.0314	3.42904	6.00309e-05	8.3601e-07	0	0.25	4.40017	4.86373	4.22176	-7.18817	16.8871	0.354286	0.00288917	0.171429	0.00271582	0.62543	0.0061777
Dendritic	FAM46C	TRUE	0.163651	0.9686	0.0314	3.42904	0.000103657	1.95894e-05	0	0.25	4.08015	4.24306	2.95031	-7.28028	14.265	0.297143	0.0366925	0.19	0.0263492	1.12436	0.18766
Dendritic	NAPSA	TRUE	0.415318	0.9684	0.0316	3.42249	0.000764934	0.000125542	0	0.25	4.3609	4.03245	3.67455	-6.81361	15.6323	2.63786	0.382989	0.605714	0.190396	7.6889	1.09442
Dendritic	FLNB	TRUE	0.310235	0.968	0.032	3.4095	0.00032821	5.57494e-05	0	0.25	2.90028	2.97755	2.37059	-6.33592	10.3211	0.705	0.085635	0.379286	0.0690512	3.37117	0.465725
Dendritic	ENPP1	TRUE	0.263944	0.968	0.032	3.4095	0.00015757	1.47656e-06	0	0.25	5.14963	4.9148	4.11669	-6.60559	17.4472	0.773571	0.00294695	0.266429	0.00248469	1.61456	0.013792
Dendritic	LAD1	TRUE	0.203145	0.9678	0.0322	3.40306	0.000314569	2.71072e-06	0	0.25	4.48723	3.74182	4.89854	-11.6518	16.8289	1.01643	0.0148503	0.210714	0.00756963	2.77823	0.0344005
Dendritic	MZB1	TRUE	0.177164	0.9676	0.0324	3.39666	0.000611221	1.19882e-06	0	0.25	5.33634	3.7062	6.35558	-10.9341	21.1786	0.677143	0.00548943	0.177857	0.000693401	4.88237	0.00933157
Dendritic	IDO2	TRUE	0.314258	0.9674	0.0326	3.3903	0.000290347	6.15879e-05	0	0.25	2.64283	2.86618	4.19073	-9.50324	12.9757	1.09786	0.227956	0.437857	0.123599	2.84854	0.667219
Dendritic	SH3BP4	TRUE	0.193477	0.9674	0.0326	3.3903	0.000107334	9.6791e-06	0	0.25	3.85617	4.22393	2.92707	-6.43299	11.6791	0.326429	0.0325899	0.22	0.0265226	1.08965	0.0987624
Dendritic	PTCRA	TRUE	0.179519	0.9674	0.0326	3.3903	0.000583379	3.42611e-06	0	0.25	1.6519	-0.342262	6.46278	-11.3063	19.2118	0.621429	0.0195886	0.197143	0.0176239	5.63749	0.0391542
Dendritic	HDAC9	TRUE	0.434509	0.967	0.033	3.37769	0.00143952	0.000208416	0	0.25	4.10368	3.69522	3.53449	-6.09923	15.6939	5.39571	0.716803	0.685	0.250491	14.7906	2.16236
Dendritic	REPIN1	TRUE	0.345904	0.967	0.033	3.37769	0.000333562	8.33436e-05	0	0.25	2.17911	2.13905	1.2345	-2.02782	7.34632	1.15286	0.280943	0.547857	0.201953	3.42909	0.837687
Dendritic	SLC41A2	TRUE	0.255812	0.9668	0.0332	3.37144	0.000256806	3.91203e-05	0	0.25	3.22089	3.22626	2.09762	-4.14092	10.0445	0.740714	0.141801	0.357857	0.102046	2.47859	0.437109
Dendritic	P3H2	TRUE	0.193165	0.9666	0.0334	3.36523	0.000122376	1.55011e-05	0	0.25	2.86135	3.15489	2.96474	-6.39289	11.4912	0.358571	0.0580723	0.235	0.0418352	1.3244	0.165954
Dendritic	SEMA7A	TRUE	0.266141	0.9664	0.0336	3.35905	0.000226288	3.65013e-05	0	0.25	3.14654	3.29667	2.39941	-5.47458	9.83474	0.554286	0.0636196	0.317857	0.0517162	2.13269	0.33737
Dendritic	SLC22A23	TRUE	0.255939	0.9662	0.0338	3.35291	0.0003444	2.30109e-05	0	0.25	3.75239	3.65651	2.98792	-6.6769	14.2173	0.961429	0.0944181	0.320714	0.0647752	3.55478	0.250254
Dendritic	PTGIR	TRUE	0.129075	0.9662	0.0338	3.35291	0.000113599	1.29918e-05	0	0.25	2.28443	2.25502	4.77248	-10.3152	14.7952	0.334286	0.0418352	0.163571	0.0344967	1.20632	0.139322
Dendritic	KIAA1958	TRUE	0.236669	0.9658	0.0342	3.34073	0.000141615	2.21379e-05	0	0.25	2.69587	2.63326	2.06431	-4.83911	10.6011	0.583571	0.0756385	0.3	0.0633306	1.62466	0.240321
Dendritic	TRABD2A	TRUE	0.120881	0.9658	0.0342	3.34073	8.96987e-05	1.41363e-05	0	0.25	3.39255	3.34417	2.31504	-3.09593	12.2487	0.254286	0.0470357	0.16	0.0391194	0.780534	0.13333
Dendritic	AFF3	TRUE	0.412821	0.9656	0.0344	3.33469	0.000915713	0.000141293	0	0.25	3.73257	3.87189	3.57262	-8.08811	13.7594	1.86	0.494742	0.583571	0.17075	9.85489	1.57968
Dendritic	JCHAIN	TRUE	0.142146	0.9654	0.0346	3.32869	0.00133467	2.73692e-05	0	0.25	3.53277	2.48262	5.72717	-12.5755	19.7136	1.13714	0.129204	0.152143	0.00999653	7.88253	0.280916
Dendritic	S100B	TRUE	0.152084	0.965	0.035	3.31678	0.000529815	9.62795e-05	0	0.25	1.95305	2.38657	4.15563	-10.9005	15.8454	2.335	0.392985	0.278571	0.126488	5.06194	0.956287
Dendritic	COL24A1	TRUE	0.1243	0.965	0.035	3.31678	0.000230487	5.39627e-06	0	0.25	2.6966	1.86287	5.89391	-12.113	17.7415	0.266429	0.0083786	0.130714	0.00641396	2.1397	0.0519561
Dendritic	RAB11FIP1	TRUE	0.471362	0.9648	0.0352	3.31087	0.00127501	0.000222545	0	0.25	2.73461	2.70829	1.64046	-1.9969	8.62904	3.71429	0.66659	0.815	0.343638	13.6202	2.28896
Dendritic	CCDC26	TRUE	0.157175	0.9648	0.0352	3.31087	0.000124729	3.6613e-05	0	0.25	1.13846	1.31462	4.39845	-10.1996	13.7725	0.518571	0.124061	0.239286	0.0821103	1.299	0.352434
Dendritic	TPM2	TRUE	0.175292	0.9644	0.0356	3.29916	0.000336795	3.74894e-06	0	0.25	4.0295	3.37973	3.57297	-6.77705	13.2308	0.457857	0.012019	0.185	0.00970762	3.49631	0.0325804
Dendritic	PLAC8	TRUE	0.16761	0.9644	0.0356	3.29916	0.00168739	0.000422119	0	0.25	2.27775	2.25176	4.77424	-9.81577	14.3296	2.45929	1.01173	0.432143	0.264533	16.3772	3.78141
Dendritic	CCL19	TRUE	0.153825	0.964	0.036	3.28757	0.00124076	4.01458e-05	0	0.25	2.39141	1.842	5.45863	-13.2513	17.7775	3.675	0.171039	0.205714	0.0518895	12.2795	0.388113
Dendritic	ACOT7	TRUE	0.119635	0.9636	0.0364	3.27611	0.000132991	0.000297934	0	0.25	0.71083	1.39194	2.58307	-6.4884	6.72547	0.442143	0.243095	0.281429	0.161794	1.34533	3.02652
Dendritic	FAM129A	TRUE	0.437879	0.9632	0.0368	3.26476	0.00102424	0.000193164	0	0.25	2.88235	2.90134	2.02153	-5.35602	10.0417	3.93714	0.44447	0.667857	0.229978	10.7064	2.05847
Dendritic	FAM60A	TRUE	0.397747	0.963	0.037	3.25914	0.000567089	0.000100109	0	0.25	2.38836	2.28787	1.46628	-1.94067	9.15412	1.69786	0.285912	0.603571	0.205825	5.54922	0.94151
Dendritic	GZMB	TRUE	0.252557	0.963	0.037	3.25914	0.00402969	5.34905e-06	0	0.25	5.34658	3.45716	6.23154	-10.7078	20.2975	5.43571	0.00843638	0.256429	0.00387149	40.1662	0.0306268
Dendritic	WDFY4	TRUE	0.4553	0.9628	0.0372	3.25354	0.00128039	0.00011082	0	0.25	3.21399	3.41546	2.00497	-2.71102	9.85287	4.86429	0.381371	0.714286	0.258985	13.9707	1.16347
Dendritic	IRF8	TRUE	0.369586	0.9628	0.0372	3.25354	0.00250898	0.000346436	0	0.25	4.13302	2.88562	4.04579	-3.69825	18.494	7.05714	1.22992	0.806429	0.436843	24.7396	3.26099
Dendritic	ANK3	TRUE	0.111646	0.9628	0.0372	3.25354	9.95355e-05	1.73494e-05	0	0.25	3.08288	3.07725	2.33919	-5.92703	11.3061	0.339286	0.0796256	0.156429	0.0447822	1.0779	0.192203
Dendritic	AP1S3	TRUE	0.255103	0.9626	0.0374	3.24797	0.000212799	0.000222486	0	0.25	1.73476	2.22614	2.63278	-6.49177	8.86141	0.71	0.23853	0.385	0.129897	2.22721	2.12718
Dendritic	H2AFY2	TRUE	0.20616	0.9624	0.0376	3.24243	0.000137031	1.90408e-05	0	0.25	1.69363	1.87698	2.67852	-5.28811	12.7392	0.512857	0.0704958	0.266429	0.0602681	1.30165	0.198535
Dendritic	AIM2	TRUE	0.201691	0.9624	0.0376	3.24243	0.000126413	2.90687e-05	0	0.25	1.73309	2.00356	3.41512	-6.82997	11.3659	0.687857	0.123136	0.291429	0.0897377	1.39629	0.323853
Dendritic	CCL22	TRUE	0.153906	0.962	0.038	3.23143	0.00127851	7.44132e-06	0	0.25	3.88941	2.8491	5.7698	-10.4007	23.3143	6.37071	0.0307408	0.165	0.0110944	16.2695	0.0985273
Dendritic	IGKC	TRUE	0.145752	0.962	0.038	3.23143	0.000392911	2.70457e-05	0	0.25	3.72007	3.60194	3.71166	-9.88119	14.98	0.57	0.103317	0.170714	0.0249624	2.92944	0.316776
Dendritic	FAM118A	TRUE	0.254054	0.9618	0.0382	3.22597	0.000251313	5.26778e-05	0	0.25	3.00667	2.85049	2.25548	-3.68712	10.905	0.714286	0.174968	0.372857	0.118803	2.28443	0.510453
Dendritic	CCDC50	TRUE	0.175214	0.9616	0.0384	3.22054	0.00116799	0.000117276	0	0.25	1.66342	1.41533	3.54747	-4.95059	12.8099	1.63786	0.407547	0.447143	0.271929	11.0286	1.19513
Dendritic	SMPD3	TRUE	0.222629	0.9612	0.0388	3.20976	0.000469248	2.89692e-06	0	0.25	4.09293	3.11746	4.22133	-5.86381	15.9651	0.562857	0.0109789	0.232857	0.0102277	4.72354	0.0267073
Dendritic	TACSTD2	TRUE	0.184117	0.9612	0.0388	3.20976	0.000106924	1.06792e-06	0	0.25	4.23042	3.71993	4.96315	-10.7914	15.8866	0.673571	0.00254247	0.186429	0.00231134	1.27952	0.0098504
Dendritic	THRB	TRUE	0.21275	0.9608	0.0392	3.19909	0.000110616	4.51451e-06	0	0.25	3.40827	3.60354	3.99232	-7.41795	15.3679	0.465714	0.0154282	0.225	0.0122501	1.17157	0.0504404
Dendritic	LGALS2	TRUE	0.148949	0.9606	0.0394	3.19379	0.00177318	0.000758582	0	0.25	1.77496	1.6125	4.624	-9.39905	13.2416	8.02571	2.47336	0.594286	0.445337	17.7501	7.20095
Dendritic	ACTN1	TRUE	0.240336	0.9604	0.0396	3.18852	0.000455622	0.000181023	0	0.25	1.20025	1.47169	3.53654	-7.67493	9.95481	2.16357	0.639085	0.565714	0.325378	4.81801	1.83049
Dendritic	BCL2L11	TRUE	0.30298	0.96	0.04	3.17805	0.000342425	7.37934e-05	0	0.25	2.39063	2.23046	1.7163	-2.88737	10.7078	1.04786	0.236565	0.467143	0.164163	3.6819	0.732788
Dendritic	SUSD3	TRUE	0.230262	0.9598	0.0402	3.17286	0.000212811	4.77151e-05	0	0.25	2.2503	2.29274	3.51527	-7.13391	11.8397	1.03357	0.165029	0.353571	0.12331	2.10963	0.460811
Dendritic	ST18	TRUE	0.139192	0.9596	0.0404	3.16769	0.000139167	5.20157e-05	0	0.25	2.14362	1.99417	4.29599	-8.64789	15.3876	0.632857	0.20542	0.250714	0.111522	1.51746	0.513932
Dendritic	DAAM1	TRUE	0.245142	0.9594	0.0406	3.16254	0.0002452	3.38187e-05	0	0.25	2.81401	2.69025	2.01817	-2.63171	11.7042	0.589286	0.111695	0.332857	0.0877152	2.44069	0.327502
Dendritic	TMEM14A	TRUE	0.31544	0.9592	0.0408	3.15742	0.00019079	5.1688e-05	0	0.25	2.71112	2.59267	3.1914	-7.28131	15.2306	0.885	0.076852	0.381429	0.0659887	1.94344	0.493583
Dendritic	LAG3	TRUE	0.151444	0.959	0.041	3.15232	0.000123696	3.17856e-05	0	0.25	3.42182	3.46362	3.17695	-5.9783	12.675	0.503571	0.169768	0.242857	0.0914134	1.08506	0.341998
Dendritic	TMEM156	TRUE	0.100374	0.9588	0.0412	3.14724	6.46375e-05	1.75857e-05	0	0.25	3.70316	3.6769	3.26416	-7.22466	13.5822	0.207143	0.0708425	0.154286	0.0539119	0.598201	0.183463
Dendritic	PPY	TRUE	0.139191	0.9584	0.0416	3.13716	4.35393e-05	4.18662e-07	0	0.25	4.43554	4.11397	4.74023	-7.04835	18.5779	0.200714	0.000982318	0.14	0.000808968	0.444272	0.00441569
Dendritic	MZT2A	TRUE	0.314801	0.9582	0.0418	3.13216	0.000386337	8.5756e-05	0	0.25	2.40049	2.33365	1.88677	-4.13179	10.2065	1.52857	0.283832	0.515714	0.200913	3.79668	0.830082
Dendritic	TVP23A	TRUE	0.238241	0.9582	0.0418	3.13216	0.000236226	1.95593e-05	0	0.25	3.7174	3.5231	3.29663	-5.98775	16.3192	0.783571	0.0847105	0.296429	0.0581879	2.25824	0.219231
Dendritic	AC007319.1	TRUE	0.131033	0.9582	0.0418	3.13216	8.6074e-05	1.94254e-05	0	0.25	2.51423	2.4587	1.76808	-3.79991	9.73476	0.327143	0.0647752	0.169286	0.0382526	0.937313	0.21532
Dendritic	GPR157	TRUE	0.313149	0.958	0.042	3.12718	0.000501635	7.039e-05	0	0.25	2.84093	2.90651	2.86236	-7.25359	10.9503	1.87	0.249913	0.441429	0.128279	4.92272	0.706112
Dendritic	CLIC2	TRUE	0.307708	0.9578	0.0422	3.12222	0.000461707	0.000110095	0	0.25	2.42478	2.23042	2.69214	-4.92365	10.5708	1.73857	0.434878	0.555714	0.248006	4.42491	1.08611
Dendritic	SELL	TRUE	0.343891	0.9576	0.0424	3.11728	0.000805026	0.000107236	0	0.25	2.9195	2.98902	3.37364	-9.47119	12.1629	1.63357	0.242575	0.492857	0.148966	8.0614	1.09316
Dendritic	CCND1	TRUE	0.275389	0.9576	0.0424	3.11728	0.000484956	7.17891e-05	0	0.25	2.2097	2.24593	3.70877	-6.90256	16.6011	2.36429	0.293598	0.420714	0.145325	4.62099	0.734883
Dendritic	HSH2D	TRUE	0.253492	0.9576	0.0424	3.11728	0.000166654	4.4442e-05	0	0.25	3.64677	3.74607	2.72974	-3.32392	10.9042	0.596429	0.134693	0.345714	0.0922224	1.8051	0.442132
Dendritic	NCKAP5	TRUE	0.10625	0.9576	0.0424	3.11728	0.000136598	5.35972e-05	0	0.25	2.05171	1.85436	4.74753	-10.2021	15.9462	0.570714	0.223391	0.222857	0.116607	1.28304	0.57138
Dendritic	FAM160A1	TRUE	0.185856	0.9574	0.0426	3.11237	0.000561039	1.29129e-05	0	0.25	2.94198	2.23886	4.67486	-8.62607	16.5509	0.672143	0.0462267	0.214286	0.0284294	5.40141	0.131625
Dendritic	CAMK2D	TRUE	0.127337	0.9574	0.0426	3.11237	0.00059805	0.000270951	0	0.25	1.01069	1.08536	3.77656	-8.56883	13.189	3.02143	1.01445	0.483571	0.356235	6.85819	2.86099
Dendritic	GFOD1	TRUE	0.115592	0.9572	0.0428	3.10747	7.84688e-05	2.84218e-05	0	0.25	1.04708	1.56142	2.59492	-7.67759	7.67166	0.247857	0.0820525	0.180714	0.0651219	0.804991	0.294861
Dendritic	PTPRS	TRUE	0.218056	0.957	0.043	3.1026	0.000485153	1.73891e-06	0	0.25	4.10468	2.59863	5.67907	-10.0919	17.3202	0.592857	0.00335144	0.220714	0.00265804	4.61642	0.0171771
Dendritic	ATP2A3	TRUE	0.194959	0.9568	0.0432	3.09775	0.000200495	6.62437e-05	0	0.25	2.26436	2.33878	3.38441	-7.73693	11.3462	0.4	0.116491	0.278571	0.0836126	1.99974	0.612545
Dendritic	SCN9A	TRUE	0.133328	0.9566	0.0434	3.09293	0.00015981	7.55043e-06	0	0.25	2.13589	1.62078	4.71488	-10.4634	14.0898	0.23	0.0146192	0.145	0.0116723	1.63526	0.064876
Dendritic	CLCN4	TRUE	0.158593	0.9562	0.0438	3.08333	6.16312e-05	6.40966e-06	0	0.25	1.25952	0.905391	3.9739	-7.94533	12.4026	0.307857	0.0299896	0.185	0.026407	0.619642	0.0733445
Dendritic	RP11-244M2.1	TRUE	0.191395	0.9558	0.0442	3.07382	0.000103677	6.03753e-06	0	0.25	4.0448	3.64501	4.12552	-10.0949	16.062	0.495	0.0209176	0.202143	0.0107477	1.10127	0.0472274
Dendritic	PLXNA4	TRUE	0.112053	0.9558	0.0442	3.07382	0.000193685	3.19085e-06	0	0.25	2.7225	1.80148	5.51599	-10.922	17.1394	0.232857	0.00346701	0.115	0.00294695	2.09762	0.0355557
Dendritic	DAPP1	TRUE	0.425337	0.9556	0.0444	3.0691	0.000678519	0.000117698	0	0.25	3.57217	3.0395	2.90749	-3.05462	12.72	2.59214	0.397781	0.657857	0.232521	7.28913	1.29244
Dendritic	MED12L	TRUE	0.148473	0.9556	0.0444	3.0691	0.00013544	8.45769e-05	0	0.25	2.38913	2.6099	3.61468	-8.92728	13.1634	0.317143	0.0677222	0.198571	0.0500982	1.38093	0.837743
Dendritic	DENND5B	TRUE	0.187634	0.9552	0.0448	3.05971	0.000131879	2.53474e-05	0	0.25	2.92445	2.71279	2.28777	-4.3204	11.8369	0.368571	0.0925691	0.259286	0.0716515	1.52555	0.26007
Dendritic	GPM6B	TRUE	0.137414	0.9552	0.0448	3.05971	0.000145774	7.38094e-06	0	0.25	3.52549	3.55958	3.0089	-5.31081	11.7642	0.228571	0.00936092	0.146429	0.00901421	1.30539	0.0895477
Dendritic	FSCN1	TRUE	0.342667	0.955	0.045	3.05505	0.00237532	0.000135619	0	0.25	2.23933	1.94852	3.51778	-8.77157	15.0201	8.14786	0.41292	0.496429	0.153762	21.4093	1.27883
Dendritic	INPP5F	TRUE	0.285166	0.955	0.045	3.05505	0.000261404	5.46989e-05	0	0.25	2.62965	2.48612	2.07359	-3.54283	10.3133	1.01143	0.182942	0.417143	0.131977	2.88104	0.532932
Dendritic	ANPEP	TRUE	0.198165	0.955	0.045	3.05505	0.000184372	8.86521e-05	0	0.25	0.407704	0.512132	3.48316	-10.8264	10.9123	0.902857	0.216052	0.325	0.126835	1.90492	0.914323
Dendritic	PMEPA1	TRUE	0.103978	0.955	0.045	3.05505	0.000287319	7.9123e-05	0	0.25	0.0914186	-0.540947	3.97128	-9.94445	11.019	0.387857	0.121576	0.180714	0.0767364	2.71129	0.707222
Dendritic	DERL3	TRUE	0.105835	0.9548	0.0452	3.0504	0.000233057	9.20361e-07	0	0.25	3.56559	2.18678	5.73062	-12.0373	18.3816	0.271429	0.00335144	0.107857	0.00202242	1.95346	0.00567002
Dendritic	AC023590.1	TRUE	0.182792	0.9544	0.0456	3.04117	0.000420923	1.20173e-05	0	0.25	3.51546	2.85484	3.85458	-6.71488	15.5701	0.495	0.0562233	0.222143	0.0393505	3.81428	0.138901
Dendritic	SERPINF1	TRUE	0.160536	0.9544	0.0456	3.04117	0.000704084	0.000210841	0	0.25	2.4326	2.18822	3.79914	-6.82085	14.6019	1.11857	1.20149	0.421429	0.260892	7.00638	2.26722
Dendritic	CADM1	TRUE	0.412689	0.9542	0.0458	3.03659	0.000676501	1.70349e-05	0	0.25	3.67393	3.67728	4.35005	-8.00707	19.5279	2.95214	0.0404484	0.440714	0.028025	6.36386	0.160034
Dendritic	MCM5	TRUE	0.262219	0.9542	0.0458	3.03659	0.00031013	0.000100953	0	0.25	1.90498	1.80099	1.38783	-3.01739	10.0707	1.09143	0.359991	0.482143	0.219924	3.00699	0.968931
Dendritic	DGAT2	TRUE	0.213489	0.9542	0.0458	3.03659	8.3447e-05	2.28081e-05	0	0.25	2.70796	2.65829	3.12942	-7.13808	11.3742	0.445	0.0554143	0.262143	0.0486536	0.942888	0.242332
Dendritic	SCMH1	TRUE	0.144974	0.9538	0.0462	3.02747	0.000116212	4.94298e-05	0	0.25	2.18316	2.39287	2.65562	-7.48297	12.4321	0.32	0.0778343	0.201429	0.0564544	1.37251	0.422982
Dendritic	SETBP1	TRUE	0.271	0.9536	0.0464	3.02294	0.000409361	3.21165e-05	0	0.25	3.23583	2.87743	2.74226	-4.64472	14.9796	0.625714	0.0996764	0.345714	0.074714	3.71447	0.320898
Dendritic	IL3RA	TRUE	0.134474	0.9536	0.0464	3.02294	0.00109592	0.000116449	0	0.25	0.581193	-0.331139	3.57693	-8.15713	9.79253	1.51571	0.375939	0.344286	0.209812	10.9757	1.36352
Dendritic	G0S2	TRUE	0.127863	0.9536	0.0464	3.02294	0.000770047	0.000869045	0	0.25	0.115339	0.233538	4.56658	-12.9532	10.8524	3.95286	2.088	0.359286	0.231423	8.64575	8.72186
Dendritic	RUNX2	TRUE	0.159703	0.9534	0.0466	3.01843	0.000482416	5.8099e-05	0	0.25	1.53193	1.28436	3.33336	-6.31178	11.7102	0.68	0.188432	0.292143	0.13244	4.53341	0.553603
Dendritic	LSP1	TRUE	0.369729	0.9532	0.0468	3.01394	0.00517905	0.00125028	0	0.25	3.89029	2.71323	3.4725	-3.36484	15.4812	18.9464	4.13464	0.945714	0.575985	50.3239	12.4924
Dendritic	BATF3	TRUE	0.274377	0.9532	0.0468	3.01394	0.000211013	4.76262e-05	0	0.25	1.56873	1.82477	2.86574	-6.2634	9.64624	1.03786	0.140818	0.382143	0.107766	2.22543	0.484483
Dendritic	P2RY10	TRUE	0.256362	0.9532	0.0468	3.01394	0.000135272	3.10072e-05	0	0.25	4.13694	3.99973	3.38945	-4.22966	13.2761	0.493571	0.0634462	0.303571	0.0472091	1.25031	0.267159
Dendritic	TSPAN15	TRUE	0.159397	0.953	0.047	3.00947	0.000135042	2.38527e-05	0	0.25	2.81658	2.59755	3.74097	-6.40101	16.7222	0.447857	0.109037	0.242143	0.0827459	1.27838	0.236252
Dendritic	STRBP	TRUE	0.231689	0.9526	0.0474	3.00057	0.000259569	4.04067e-05	0	0.25	2.55753	2.49497	2.35932	-4.42674	11.0122	0.487857	0.0911822	0.303571	0.0718826	2.57792	0.365228
Dendritic	DYSF	TRUE	0.123184	0.9526	0.0474	3.00057	8.97191e-05	6.56992e-05	0	0.25	0.586144	0.616852	4.07446	-14.5063	12.2259	0.492857	0.170461	0.232857	0.109673	1.05358	0.766129
Dendritic	DNASE1L3	TRUE	0.372344	0.9524	0.0476	2.99615	0.00356204	0.00130615	0	0.25	3.79617	3.3184	4.4016	-8.00532	14.4244	12.8393	6.29123	0.774286	0.401942	31.3175	13.0717
Dendritic	LAMP3	TRUE	0.200954	0.9524	0.0476	2.99615	0.0016738	9.19925e-05	0	0.25	2.31781	1.58317	4.67398	-9.95416	14.2849	5.02	0.396048	0.331429	0.130475	15.7457	0.984271
Dendritic	CYP2S1	TRUE	0.15706	0.952	0.048	2.98736	0.000150798	6.68438e-05	0	0.25	2.16941	1.65957	4.49572	-8.27828	14.2608	0.639286	0.246677	0.324286	0.167225	1.41373	0.648985
Dendritic	GAS6	TRUE	0.158408	0.9518	0.0482	2.983	0.000567251	9.18774e-05	0	0.25	2.18185	1.61541	3.81402	-6.24964	16.0611	0.847143	0.319542	0.366429	0.20802	5.16993	0.903547
Dendritic	FAM65B	TRUE	0.198171	0.9516	0.0484	2.97864	0.000251611	0.000184412	0	0.25	1.78674	1.57822	3.4194	-9.59872	11.4728	0.592143	0.270022	0.352857	0.154686	3.15154	1.9569
Dendritic	REC8	TRUE	0.208902	0.9514	0.0486	2.97431	0.000117376	2.91043e-05	0	0.25	1.95434	2.21354	2.21414	-6.10396	7.42195	0.461429	0.0716515	0.269286	0.0603837	1.11387	0.304317
Dendritic	PNMA1	TRUE	0.308754	0.9508	0.0492	2.96141	0.000174628	3.08977e-05	0	0.25	2.00104	2.43808	2.29878	-5.21374	8.9236	0.943571	0.0728649	0.372143	0.0633884	1.97881	0.313998
Dendritic	SNX22	TRUE	0.185214	0.9508	0.0492	2.96141	6.39949e-05	3.35937e-06	0	0.25	3.18464	3.04201	2.68547	-5.06313	12.4261	0.325714	0.00936092	0.194286	0.009072	0.670628	0.0289289
Dendritic	RGCC	TRUE	0.254865	0.9504	0.0496	2.95289	0.00188801	0.00042313	0	0.25	1.60191	1.81118	3.04873	-7.20794	9.70882	8.92786	1.36369	0.542857	0.287993	19.4149	4.16685
Dendritic	BASP1	TRUE	0.315237	0.9502	0.0498	2.94866	0.00112232	0.000360557	0	0.25	1.37529	1.6979	2.91675	-8.28427	8.56847	4.66071	1.11811	0.665	0.349763	11.0423	3.8608
Dendritic	PLPP1	TRUE	0.232216	0.9502	0.0498	2.94866	0.000219621	0.00021672	0	0.25	1.47815	2.00792	2.5106	-6.96877	7.73376	0.835	0.259737	0.382857	0.150641	2.11161	2.17221
Dendritic	LRRCC1	TRUE	0.147116	0.9502	0.0498	2.94866	9.34735e-05	3.48912e-05	0	0.25	0.738192	1.12877	2.03308	-5.68069	6.13453	0.424286	0.109615	0.237143	0.0900266	1.03997	0.359179
Dendritic	TSPAN33	TRUE	0.21358	0.95	0.05	2.94444	0.000256098	7.03803e-05	0	0.25	2.80089	2.12104	3.89591	-6.85555	14.727	1.04929	0.245117	0.37	0.15642	2.46134	0.617601
Dendritic	NREP	TRUE	0.168053	0.95	0.05	2.94444	0.000126083	3.9179e-05	0	0.25	2.21745	2.24087	2.45344	-5.7657	9.74336	0.325	0.0583035	0.22	0.0519473	1.39681	0.364774
Dendritic	PLEKHM3	TRUE	0.167679	0.95	0.05	2.94444	0.000122172	2.6379e-05	0	0.25	2.22662	2.21028	1.61411	-3.99937	8.08055	0.4	0.0661042	0.225	0.0573212	1.22849	0.27552
Dendritic	CXCR4	TRUE	0.392434	0.9492	0.0508	2.92772	0.00243271	0.000607244	0	0.25	3.05401	2.59121	3.15199	-6.08363	13.926	5.91286	2.0022	0.791429	0.398995	23.524	5.60042
Dendritic	FAM129C	TRUE	0.199427	0.9492	0.0508	2.92772	0.000485636	1.44281e-06	0	0.25	3.46745	1.82136	5.4104	-10.0421	16.3239	0.581429	0.00317809	0.202143	0.00271582	4.98719	0.0225331
Dendritic	KAT2B	TRUE	0.2944	0.949	0.051	2.92358	0.000284661	5.82421e-05	0	0.25	2.22715	2.24491	1.82523	-4.25076	8.1877	0.922857	0.165376	0.420714	0.126315	2.93043	0.55995
Dendritic	MYBL2	TRUE	0.182655	0.949	0.051	2.92358	0.000416782	4.63854e-06	0	0.25	4.34177	2.69705	5.41476	-11.3355	18.1504	0.546429	0.0239223	0.195714	0.0130591	4.16262	0.0625472
Dendritic	PHLPP2	TRUE	0.160518	0.949	0.051	2.92358	0.000175095	1.514e-05	0	0.25	2.68861	2.28138	2.19244	-2.82212	11.8059	0.333571	0.0442043	0.201429	0.0409107	1.87335	0.159827
Dendritic	MAP1A	TRUE	0.174114	0.9484	0.0516	2.91125	0.00036599	3.34823e-05	0	0.25	1.77612	1.3618	5.5619	-10.0141	14.4077	0.483571	0.0204553	0.192143	0.0180284	3.80546	0.312595
Dendritic	CST7	TRUE	0.309937	0.9482	0.0518	2.90718	0.000977627	0.000374479	0	0.25	1.63508	1.70892	3.59124	-8.36723	12.6961	4.52929	0.749104	0.545	0.235063	9.65711	3.47193
Dendritic	C12orf75	TRUE	0.236141	0.948	0.052	2.90311	0.000936889	2.69389e-05	0	0.25	2.68275	1.90532	4.45464	-9.24898	15.0937	1.16286	0.0702646	0.287857	0.0517162	9.46387	0.248219
Dendritic	TBC1D4	TRUE	0.369437	0.9478	0.0522	2.89906	0.000700676	5.51999e-05	0	0.25	2.97599	2.86489	2.26313	-3.1101	11.071	2.15857	0.17988	0.495	0.125563	7.22393	0.548612
Dendritic	ICAM3	TRUE	0.264902	0.9478	0.0522	2.89906	0.000233282	8.29614e-05	0	0.25	2.30737	2.19685	2.9093	-8.45272	12.627	0.980714	0.205305	0.4	0.135098	2.33296	0.818876
Dendritic	SCT	TRUE	0.197106	0.9476	0.0524	2.89503	0.00078758	7.24738e-07	0	0.25	4.29189	2.03938	6.3658	-10.762	18.6414	0.752143	0.000982318	0.197857	0.000751185	7.36844	0.00281871
Dendritic	DUSP5	TRUE	0.367505	0.9472	0.0528	2.887	0.000825589	0.000103478	0	0.25	2.67408	2.80741	2.65826	-5.88269	11.4046	2.155	0.334566	0.543571	0.176066	7.98763	1.01285
Dendritic	ECE1	TRUE	0.177702	0.947	0.053	2.88301	0.000121875	9.46679e-05	0	0.25	2.28321	2.4162	3.09562	-7.06837	11.9688	0.398571	0.106495	0.253571	0.0758696	1.27063	0.998573
Dendritic	EPHB1	TRUE	0.176164	0.947	0.053	2.88301	0.000272935	1.88601e-05	0	0.25	2.96082	2.26808	4.07237	-11.3934	12.9827	0.405	0.0143881	0.187143	0.0109789	3.36451	0.272646
Dendritic	MYCL	TRUE	0.193706	0.9468	0.0532	2.87903	0.00019249	6.33095e-05	0	0.25	2.8942	2.00145	3.39581	-5.2472	13.0867	0.659286	0.228591	0.354286	0.16058	2.08059	0.625906
Dendritic	SLC9A7	TRUE	0.230819	0.9466	0.0534	2.87507	0.00020101	4.325e-05	0	0.25	3.13847	2.51762	2.72801	-3.33692	12.3288	0.642857	0.167514	0.352857	0.122039	2.19942	0.445015
Dendritic	ANKRD33B	TRUE	0.17504	0.9466	0.0534	2.87507	0.000291631	4.00543e-05	0	0.25	1.13352	0.758318	3.90328	-8.24882	12.3217	0.792857	0.0566278	0.217857	0.0428175	2.73319	0.336766
Dendritic	ACHE	TRUE	0.135024	0.9462	0.0538	2.86718	0.000131925	3.30414e-06	0	0.25	3.12248	2.1455	4.44981	-11.0569	16.2006	0.410714	0.0204553	0.145714	0.0106899	1.2839	0.0359272
Dendritic	TPD52	TRUE	0.115164	0.9462	0.0538	2.86718	7.31857e-05	2.10221e-05	0	0.25	2.81051	2.31588	2.31287	-2.39329	12.7722	0.24	0.101814	0.195714	0.0805501	0.680578	0.222204
Dendritic	SLA2	TRUE	0.100435	0.9462	0.0538	2.86718	0.000119819	2.78294e-06	0	0.25	2.91603	1.99507	3.79702	-6.1086	12.5809	0.148571	0.00468046	0.105	0.00456489	1.16396	0.0331079
Dendritic	TRAF4	TRUE	0.318711	0.946	0.054	2.86326	0.000606191	4.43719e-05	0	0.25	2.87713	2.66384	2.77015	-4.72835	12.7352	0.877857	0.0795678	0.388571	0.0698602	5.7023	0.412302
Dendritic	FUT8	TRUE	0.217744	0.946	0.054	2.86326	0.000150003	4.41461e-05	0	0.25	2.11382	2.07782	2.25732	-5.04027	14.7924	0.59	0.13504	0.320714	0.10297	1.7667	0.450066
Dendritic	LRRC26	TRUE	0.179501	0.946	0.054	2.86326	0.000470793	5.43256e-07	0	0.25	4.95058	3.38757	5.58531	-10.4326	17.5633	0.477857	0.0013868	0.180714	0.00121345	4.11118	0.004083
Dendritic	LDLRAD3	TRUE	0.174013	0.9458	0.0542	2.85935	0.000126776	4.36992e-05	0	0.25	0.611155	0.974619	2.89551	-8.7257	9.44735	0.655714	0.111233	0.257857	0.0838438	1.51135	0.490902
Dendritic	SOCS1	TRUE	0.152158	0.9458	0.0542	2.85935	0.000470794	0.000522	0	0.25	0.717815	0.865601	3.16296	-8.37377	8.70724	1.17357	0.443083	0.362143	0.209985	4.61941	5.20106
Dendritic	SLC15A4	TRUE	0.189247	0.9456	0.0544	2.85546	0.000412253	3.95996e-05	0	0.25	1.88589	1.77947	3.11407	-5.4734	11.757	0.702143	0.123425	0.290714	0.101468	3.93082	0.39878
Dendritic	ARHGAP22	TRUE	0.125854	0.9454	0.0546	2.85157	0.000293352	7.87822e-05	0	0.25	0.943202	0.678493	4.18654	-9.76711	14.0446	0.998571	0.290015	0.314286	0.188432	2.85677	0.790402
Dendritic	KRT5	TRUE	0.116854	0.9454	0.0546	2.85157	0.000399886	2.3801e-07	0	0.25	4.85945	2.50557	6.17769	-8.84787	18.9184	0.431429	0.000346701	0.117143	0.000288917	3.27569	0.000606028
Dendritic	SCARF1	TRUE	0.110065	0.9454	0.0546	2.85157	9.89559e-05	5.34663e-05	0	0.25	0.49771	0.698711	2.97104	-8.65555	9.68607	0.478571	0.182538	0.248571	0.138507	1.03986	0.563567
Dendritic	MAP4K4	TRUE	0.30022	0.9448	0.0552	2.84001	0.000488958	0.000189209	0	0.25	1.59169	1.57574	2.43071	-7.02621	9.93516	1.14357	0.282734	0.481429	0.181209	4.67126	1.88047
Dendritic	CD40	TRUE	0.244436	0.9448	0.0552	2.84001	0.000856441	0.000257423	0	0.25	2.50836	2.08016	3.34373	-5.22868	13.3566	3.49357	1.07119	0.607143	0.362707	8.51866	2.64052
Dendritic	LILRA4	TRUE	0.219365	0.9448	0.0552	2.84001	0.00129493	8.19036e-06	0	0.25	2.59734	0.692836	5.5818	-8.89427	17.7146	1.53429	0.0375014	0.245714	0.0263492	11.7854	0.0905981
Dendritic	RP11-73G16.2	TRUE	0.106255	0.9448	0.0552	2.84001	0.000174672	1.56122e-07	0	0.25	4.24933	2.0888	6.03714	-10.7495	18.3093	0.166429	0.00017335	0.106429	0.00017335	1.45291	0.000694299
Dendritic	THBD	TRUE	0.101256	0.9446	0.0554	2.83618	0.000292904	0.000119428	0	0.25	1.94184	1.51555	4.62787	-9.33087	14.7195	0.845714	0.386513	0.271429	0.170172	2.79624	1.18195
Dendritic	VMO1	TRUE	0.108983	0.9442	0.0558	2.82856	0.000184362	9.79215e-05	0	0.25	0.441909	0.558051	3.45282	-9.40898	9.78611	1.11714	0.45932	0.306429	0.197446	2.28403	1.14291
Dendritic	P2RY14	TRUE	0.336517	0.944	0.056	2.82477	0.000595671	0.000403372	0	0.25	1.73565	1.68932	3.23338	-7.20176	11.3275	1.59929	0.393563	0.545	0.208483	5.98678	3.78699
Dendritic	SEL1L3	TRUE	0.305935	0.944	0.056	2.82477	0.000927059	6.54961e-05	0	0.25	3.40082	2.97085	3.40739	-4.15955	16.0907	1.46857	0.294002	0.479286	0.17335	9.4852	0.671558
Dendritic	LGMN	TRUE	0.181449	0.944	0.056	2.82477	0.000680007	0.00109115	0	0.25	1.585	1.12804	3.64478	-6.51431	11.4772	2.21786	5.29204	0.656429	0.47498	7.07087	11.7905
Dendritic	PRKAR2B	TRUE	0.183993	0.9436	0.0564	2.81723	0.000131478	4.18694e-05	0	0.25	2.21461	1.99443	1.94871	-3.41934	10.6964	0.615714	0.160638	0.292857	0.108864	1.43145	0.380721
Dendritic	ARAP2	TRUE	0.212566	0.9434	0.0566	2.81348	0.000366852	7.34802e-05	0	0.25	1.97297	2.05345	2.82509	-6.7367	11.7916	0.992857	0.249451	0.372857	0.160291	3.82081	0.859724

### Sheet: Myeloid State
group	gene	is_de_fdr_0.05	pct_diff	proba_de	proba_not_de	bayes_factor	scale1	scale2	pseudocounts	delta	lfc_mean	lfc_median	lfc_std	lfc_min	lfc_max	raw_mean1	raw_mean2	non_zeros_proportion1	non_zeros_proportion2	raw_normalized_mean1	raw_normalized_mean2
pDC	GZMB	TRUE	0.896524	1	0	18.4207	0.0143443	5.13071e-06	0	0.25	13.9145	14.222	2.66205	1.53666	20.6223	19.3571	0.00917331	0.90051	0.00398602	143.373	0.0306102
pDC	LILRA4	TRUE	0.831807	1	0	18.4207	0.00458686	8.66478e-06	0	0.25	10.3322	10.3655	2.39358	1.78712	17.8372	5.45663	0.0359288	0.857143	0.0253358	42.0251	0.0870194
pDC	CLIC3	TRUE	0.754565	1	0	18.4207	0.00385785	3.55848e-06	0	0.25	11.2584	11.5708	2.38499	1.84406	18.0175	3.88265	0.00982855	0.762755	0.00819046	34.7036	0.0390826
pDC	SMPD3	TRUE	0.715137	1	0	18.4207	0.00160941	3.32548e-06	0	0.25	9.47261	9.48054	2.05919	0.596235	16.0208	1.89286	0.0128863	0.727041	0.0119035	16.5306	0.0324971
pDC	PTPRS	TRUE	0.704979	1	0	18.4207	0.00164775	2.79736e-06	0	0.25	11.3705	11.6929	2.51242	0.427197	17.9009	1.97704	0.00617014	0.709184	0.00420443	15.8241	0.0304241
pDC	SCT	TRUE	0.700712	1	0	18.4207	0.00276075	7.27856e-07	0	0.25	13.3764	13.6418	2.27518	1.59769	19.8606	2.68112	0.00103746	0.701531	0.000819046	26.3064	0.0028649
pDC	CLEC4C	TRUE	0.643115	1	0	18.4207	0.00125787	1.09007e-06	0	0.25	12.9486	13.1092	3.0519	2.17872	21.1433	1.59439	0.00267555	0.645408	0.00229333	12.0332	0.00688732
pDC	CCDC50	TRUE	0.633853	1	0	18.4207	0.00374644	0.000122107	0	0.25	5.58787	5.05255	2.03955	0.317646	13.1545	4.44133	0.415256	0.905612	0.271759	35.1786	1.21944
pDC	PACSIN1	TRUE	0.489468	1	0	18.4207	0.000721068	2.30978e-07	0	0.25	12.1348	12.5043	2.11089	0.397686	18.0656	0.826531	0.000491427	0.489796	0.000327618	6.94597	0.00140404
pDC	RGS7	TRUE	0.460097	1	0	18.4207	0.000902315	8.0352e-07	0	0.25	11.256	11.5745	2.21338	-0.976397	17.2406	0.979592	0.00212952	0.461735	0.00163809	8.76772	0.0123705
pDC	KRT5	TRUE	0.418094	1	0	18.4207	0.0013916	2.79119e-07	0	0.25	13.6182	13.9004	2.22801	1.05615	19.4741	1.54082	0.000327618	0.418367	0.000273015	11.6989	0.000572673
pDC	SHD	TRUE	0.389979	1	0	18.4207	0.000701888	2.9778e-07	0	0.25	11.7374	12.0217	1.90419	0.945044	16.9027	0.984694	0.000327618	0.390306	0.000327618	7.55579	0.00121173
pDC	TCL1A	TRUE	0.312192	1	0	18.4207	0.0023009	8.09489e-07	0	0.25	12.4624	12.7375	2.56446	0.297533	19.4219	2.30612	0.00191111	0.313776	0.00158349	18.2046	0.00767095
pDC	LIME1	TRUE	0.263996	1	0	18.4207	0.000237552	3.70031e-07	0	0.25	10.4927	10.7166	2.15213	1.41597	16.1052	0.32398	0.00136508	0.265306	0.00131047	2.71434	0.00426141
pDC	CRYM	TRUE	0.225621	1	0	18.4207	0.000277538	6.31925e-07	0	0.25	9.28006	9.50721	2.03107	0.500769	15.5025	0.334184	0.00158349	0.227041	0.00141968	2.83106	0.00402163
pDC	KCNK10	TRUE	0.215745	1	0	18.4207	0.000215086	7.13939e-07	0	0.25	8.32947	8.5167	1.52517	0.434906	12.988	0.27551	0.00125587	0.216837	0.00109206	2.23261	0.00414659
pDC	PROC	TRUE	0.202498	1	0	18.4207	0.000187421	5.60175e-07	0	0.25	8.94038	9.0949	1.73282	0.825195	14.6826	0.234694	0.00169269	0.204082	0.00158349	1.98461	0.00515992
pDC	TTC24	TRUE	0.197997	1	0	18.4207	0.000190968	3.50757e-07	0	0.25	10.2863	10.4439	2.17289	0.702177	16.366	0.267857	0.000982855	0.19898	0.000982855	1.98501	0.00625439
pDC	MIR4432HG	TRUE	0.173142	1	0	18.4207	0.000180879	1.7754e-07	0	0.25	11.5875	11.7136	2.14391	0.848498	17.5291	0.237245	0.000327618	0.173469	0.000327618	1.79832	0.00150624
pDC	WNT10A	TRUE	0.165543	1	0	18.4207	0.000204622	1.6305e-07	0	0.25	10.8744	11.1998	2.00442	0.580254	16.1283	0.260204	0.000382221	0.165816	0.000273015	2.11934	0.00065083
pDC	SLC32A1	TRUE	0.136881	1	0	18.4207	0.00017539	4.12809e-07	0	0.25	9.53071	9.56792	1.96348	0.347038	15.6595	0.214286	0.000873649	0.137755	0.000873649	1.54281	0.00270386
pDC	IFNLR1	TRUE	0.131764	1	0	18.4207	0.000123875	1.09275e-06	0	0.25	8.1367	8.13843	2.34077	-0.561564	15.5286	0.170918	0.00425904	0.135204	0.00343999	1.48962	0.0094762
pDC	AC011893.3	TRUE	0.129993	1	0	18.4207	0.000153557	2.1389e-07	0	0.25	10.609	10.7108	2.16594	2.09857	17.0673	0.181122	0.000163809	0.130102	0.000109206	1.83281	0.000345982
pDC	VIPR2	TRUE	0.122067	1	0	18.4207	0.000162309	2.52541e-07	0	0.25	10.1434	10.4748	2.37318	-1.99568	15.8035	0.196429	0.00054603	0.122449	0.000382221	1.61649	0.00435831
pDC	FCRLA	TRUE	0.112776	1	0	18.4207	0.000140948	6.68617e-07	0	0.25	8.7662	8.8666	2.00492	0.458094	15.7276	0.178571	0.00240253	0.114796	0.00202031	1.20874	0.00989162
pDC	FAM129C	TRUE	0.714161	0.9998	0.0002	8.51694	0.0016732	1.40333e-06	0	0.25	10.8991	11.2085	2.42747	-1.61857	16.7948	2.07143	0.00311237	0.716837	0.00267555	17.7992	0.0215535
pDC	UGCG	TRUE	0.656366	0.9998	0.0002	8.51694	0.00289525	7.96649e-05	0	0.25	5.51884	5.48854	1.29782	0.241522	10.9033	3.80612	0.281915	0.839286	0.18292	28.9998	0.820988
pDC	FAM160A1	TRUE	0.655061	0.9998	0.0002	8.51694	0.00190614	1.37459e-05	0	0.25	8.60316	8.68328	2.67937	-2.41491	16.9908	2.28827	0.046085	0.683673	0.028612	19.0436	0.129671
pDC	APP	TRUE	0.621352	0.9998	0.0002	8.51694	0.003209	0.000101825	0	0.25	5.94759	5.13762	2.49525	-0.279942	14.5189	4.42347	0.367642	0.859694	0.238342	34.0535	1.03627
pDC	MZB1	TRUE	0.611098	0.9998	0.0002	8.51694	0.00210332	1.09042e-06	0	0.25	13.644	13.8904	2.96767	-1.22051	22.0338	2.35204	0.00660697	0.612245	0.00114666	17.2505	0.0128111
pDC	LRRC26	TRUE	0.594755	0.9998	0.0002	8.51694	0.00161622	9.03157e-07	0	0.25	12.1976	12.6262	2.46685	-0.187096	17.9309	1.64286	0.00267555	0.596939	0.00218412	14.4723	0.00836448
pDC	CUX2	TRUE	0.537431	0.9998	0.0002	8.51694	0.00109626	1.78137e-06	0	0.25	10.107	10.4645	2.22464	-1.99887	15.4928	1.23469	0.00464126	0.540816	0.00338539	11.3494	0.0141776
pDC	TPM2	TRUE	0.469147	0.9998	0.0002	8.51694	0.0011275	4.73078e-06	0	0.25	8.4314	8.61509	1.94487	0.161974	13.9856	1.32908	0.0179098	0.482143	0.0129955	11.868	0.0440336
pDC	SCN9A	TRUE	0.399997	0.9998	0.0002	8.51694	0.000486822	8.27054e-06	0	0.25	7.55967	7.52056	2.51582	-1.21574	14.9369	0.630102	0.0179098	0.413265	0.0132685	5.17233	0.0756009
pDC	PLXNA4	TRUE	0.397507	0.9998	0.0002	8.51694	0.000668941	3.07346e-06	0	0.25	9.73149	10.2753	2.88819	0.102901	16.8511	0.811224	0.00371301	0.40051	0.00300317	7.40642	0.0354198
pDC	SLA2	TRUE	0.352447	0.9998	0.0002	8.51694	0.000404083	2.77924e-06	0	0.25	7.93512	8.10231	1.92505	-0.587896	13.5022	0.510204	0.00485967	0.357143	0.00469586	4.10956	0.0323011
pDC	BLK	TRUE	0.301333	0.9998	0.0002	8.51694	0.000487221	8.24626e-07	0	0.25	10.5196	10.7913	2.52596	-1.26883	17.5146	0.515306	0.00251174	0.303571	0.00223872	4.64593	0.0101264
pDC	DRD4	TRUE	0.250133	0.9998	0.0002	8.51694	0.000423714	1.74585e-06	0	0.25	7.99416	8.09841	1.72988	-0.359104	13.229	0.568878	0.00507808	0.255102	0.00496888	4.02622	0.0177227
pDC	LINC01215	TRUE	0.233189	0.9998	0.0002	8.51694	0.000215925	2.51286e-06	0	0.25	7.55361	7.6838	1.91912	-0.443435	13.4056	0.311224	0.007153	0.239796	0.00660697	2.28808	0.0272665
pDC	RP11-689B22.2	TRUE	0.177012	0.9998	0.0002	8.51694	0.000190419	2.23988e-06	0	0.25	6.93303	6.95087	1.9397	-1.89642	14.6969	0.22449	0.00835426	0.183673	0.00666157	2.0028	0.0199505
pDC	CPLX1	TRUE	0.161627	0.9998	0.0002	8.51694	0.000173963	5.17442e-07	0	0.25	8.93858	9.10436	2.07224	-0.744583	15.3333	0.234694	0.00163809	0.163265	0.00163809	2.07739	0.00517976
pDC	NCMAP	TRUE	0.109093	0.9998	0.0002	8.51694	0.000103871	2.47485e-07	0	0.25	9.51242	9.67744	1.98628	0.222502	16.0939	0.170918	0.000655236	0.109694	0.000600633	1.19565	0.00182709
pDC	LTK	TRUE	0.101604	0.9998	0.0002	8.51694	9.01329e-05	2.6107e-07	0	0.25	9.84315	10.0352	2.0112	-0.815528	15.6671	0.119898	0.000491427	0.102041	0.000436824	0.78848	0.00296441
pDC	C12orf75	TRUE	0.82546	0.9996	0.0004	7.82362	0.00324902	2.6108e-05	0	0.25	8.32194	8.45064	2.33588	-0.0284433	16.5896	3.95663	0.0706017	0.877551	0.0520913	33.3879	0.243368
pDC	TRAF4	TRUE	0.667729	0.9996	0.0004	7.82362	0.00186319	4.69034e-05	0	0.25	6.01918	6.03775	1.84404	-0.941506	13.3537	2.1148	0.0970296	0.747449	0.0797204	17.8953	0.442479
pDC	CARD11	TRUE	0.565317	0.9996	0.0004	7.82362	0.00102286	1.88231e-05	0	0.25	6.71154	6.74769	1.95068	-0.301075	12.5441	1.33673	0.0545484	0.607143	0.0418259	10.449	0.209725
pDC	AC023590.1	TRUE	0.558155	0.9996	0.0004	7.82362	0.00141974	1.24866e-05	0	0.25	7.91631	7.93925	2.43535	-1.33416	16.3231	1.53316	0.0581522	0.59949	0.0413345	13.0392	0.143741
pDC	CXCR3	TRUE	0.502313	0.9996	0.0004	7.82362	0.00097404	1.27272e-05	0	0.25	9.72303	10.3291	3.25317	-0.44481	18.6524	1.22194	0.0447199	0.533163	0.0308507	8.98934	0.112963
pDC	CYFIP2	TRUE	0.495917	0.9996	0.0004	7.82362	0.000795409	2.24145e-05	0	0.25	6.68863	6.52698	2.43284	0.0327158	14.0195	1	0.061756	0.543367	0.04745	7.91862	0.21939
pDC	RP11-73G16.2	TRUE	0.374727	0.9996	0.0004	7.82362	0.000603544	1.73127e-07	0	0.25	12.583	12.9431	2.63468	-0.503874	18.9213	0.589286	0.000273015	0.375	0.000273015	5.17861	0.000877624
pDC	SMIM5	TRUE	0.315656	0.9996	0.0004	7.82362	0.000465024	1.78651e-06	0	0.25	8.29838	8.58799	1.89888	-1.77048	14.3327	0.515306	0.00327618	0.318878	0.00322158	4.18053	0.0200201
pDC	SIT1	TRUE	0.282556	0.9996	0.0004	7.82362	0.000390735	2.73337e-06	0	0.25	7.92937	7.68283	2.40587	0.103226	17.0463	0.459184	0.0114666	0.293367	0.0108114	3.87706	0.0261054
pDC	PNOC	TRUE	0.251304	0.9996	0.0004	7.82362	0.00036682	4.8579e-06	0	0.25	8.60334	8.79165	2.39356	-4.34179	16.1201	0.454082	0.0265917	0.260204	0.00890029	3.65103	0.0560903
pDC	PTP4A3	TRUE	0.248207	0.9996	0.0004	7.82362	0.000331152	4.28686e-06	0	0.25	7.34689	7.44137	1.84214	0.119596	12.4405	0.451531	0.0119581	0.257653	0.00944633	3.23906	0.0448614
pDC	RP1-302G2.5	TRUE	0.103937	0.9996	0.0004	7.82362	0.000119356	1.95141e-07	0	0.25	9.97258	10.2388	2.04181	-0.363985	14.906	0.127551	0.000709839	0.104592	0.000655236	0.93708	0.001599
pDC	GAS6	TRUE	0.533654	0.9994	0.0006	7.41796	0.00178466	9.3261e-05	0	0.25	5.56129	4.57062	2.82162	-0.567442	15.8719	2.18622	0.319919	0.742347	0.208693	16.3004	0.900127
pDC	JCHAIN	TRUE	0.505259	0.9994	0.0006	7.41796	0.00452807	1.86107e-05	0	0.25	10.5558	10.8433	3.27041	-7.82048	19.3831	3.92092	0.125096	0.515306	0.010047	27.6857	0.275432
pDC	OPN3	TRUE	0.381943	0.9994	0.0006	7.41796	0.00137684	9.3818e-05	0	0.25	4.29196	4.21497	1.3285	-0.631661	8.95647	1.76276	0.343508	0.591837	0.209894	13.0245	0.93152
pDC	SCAMP5	TRUE	0.38037	0.9994	0.0006	7.41796	0.00050781	7.38589e-06	0	0.25	7.50344	7.82436	2.39901	-1.12746	13.8918	0.632653	0.0305231	0.408163	0.0277929	5.0156	0.0797354
pDC	COL26A1	TRUE	0.288414	0.9994	0.0006	7.41796	0.000365326	8.21673e-07	0	0.25	8.92567	9.08032	2.20241	-1.13617	15.8734	0.466837	0.00251174	0.290816	0.00240253	4.63469	0.00889133
pDC	FAM196A	TRUE	0.188199	0.9994	0.0006	7.41796	0.000262532	1.60016e-06	0	0.25	8.27573	8.11171	2.56772	-1.80609	17.5763	0.32398	0.00655236	0.193878	0.00567872	2.41503	0.0153708
pDC	PLVAP	TRUE	0.18242	0.9994	0.0006	7.41796	0.000387943	7.6673e-06	0	0.25	6.16834	6.14293	1.68523	-1.42785	13.8717	0.420918	0.0274107	0.201531	0.0191111	3.19214	0.086649
pDC	EPHA2	TRUE	0.134042	0.9994	0.0006	7.41796	0.000145455	1.18163e-06	0	0.25	7.54052	7.54401	2.01567	-1.18257	13.6926	0.170918	0.00404062	0.137755	0.00371301	1.54886	0.0113207
pDC	TSPAN13	TRUE	0.792203	0.9992	0.0008	7.13009	0.00358503	2.78639e-05	0	0.25	9.10713	9.3726	2.43322	-1.52186	15.312	4.67602	0.109643	0.841837	0.0496342	36.2601	0.228583
pDC	PTCRA	TRUE	0.679611	0.9992	0.0008	7.13009	0.00201373	3.35441e-06	0	0.25	10.52	10.6374	3.08244	-2.18531	19.5617	2.21173	0.0186742	0.696429	0.0168177	20.1167	0.037366
pDC	IRF7	TRUE	0.642479	0.9992	0.0008	7.13009	0.0080532	0.000221716	0	0.25	5.52655	5.69708	1.35702	-0.498028	9.1491	10.1531	0.584198	0.969388	0.326908	87.3606	2.22065
pDC	MYBL2	TRUE	0.58502	0.9992	0.0008	7.13009	0.00139918	6.4555e-06	0	0.25	11.0529	11.6058	2.83046	-5.27184	18.1566	1.76786	0.0265371	0.59949	0.0144698	14.5299	0.0663085
pDC	IL3RA	TRUE	0.692597	0.999	0.001	6.90674	0.003698	0.000109538	0	0.25	5.46908	5.54004	1.50234	-3.26323	10.6517	4.80612	0.368243	0.897959	0.205362	37.5587	1.32358
pDC	LINC01478	TRUE	0.548111	0.999	0.001	6.90674	0.00128414	2.26892e-06	0	0.25	11.0375	11.4376	3.15142	-3.37415	20.4926	1.6148	0.00731681	0.553571	0.0054603	13.0338	0.0232106
pDC	EGLN3	TRUE	0.50826	0.999	0.001	6.90674	0.0011648	2.20723e-05	0	0.25	6.76278	6.87792	1.94452	-1.51846	11.8763	1.26786	0.0906956	0.561224	0.0529649	10.5476	0.209223
pDC	DERL3	TRUE	0.357237	0.999	0.001	6.90674	0.000799141	1.01111e-06	0	0.25	10.9351	11.2481	2.98286	-2.58295	19.8577	0.903061	0.00458666	0.359694	0.00245714	6.84177	0.00824443
pDC	RP11-154H12.3	TRUE	0.323536	0.999	0.001	6.90674	0.000562453	3.71575e-06	0	0.25	8.61259	8.20661	2.9951	-2.30158	18.1752	0.693878	0.0155073	0.334184	0.0106476	5.42441	0.0465609
pDC	IGHM	TRUE	0.282571	0.999	0.001	6.90674	0.000455237	5.11265e-06	0	0.25	7.83628	7.84234	2.367	-4.85907	15.9479	0.487245	0.0269193	0.290816	0.00824506	3.94747	0.0932577
pDC	CDH1	TRUE	0.182372	0.999	0.001	6.90674	0.000253454	3.5877e-06	0	0.25	8.78398	9.06848	2.62004	-3.5326	16.2191	0.367347	0.0126679	0.191327	0.0089549	2.31879	0.0322595
pDC	CADM4	TRUE	0.137888	0.999	0.001	6.90674	0.000114056	2.22806e-06	0	0.25	6.08608	6.22056	1.57172	-1.89431	11.1402	0.168367	0.00622475	0.142857	0.00496888	1.24777	0.0208764
pDC	IRF4	TRUE	0.704508	0.9988	0.0012	6.72422	0.0038466	6.93852e-05	0	0.25	7.735	7.54461	3.0839	-2.8058	17.5851	4.79337	0.258764	0.82398	0.119471	36.403	0.725416
pDC	TCF4	TRUE	0.653525	0.9988	0.0012	6.72422	0.00644447	0.000172535	0	0.25	6.1878	5.89967	2.34456	-2.34007	15.2338	8.30102	0.754286	0.966837	0.313312	66.9352	1.9563
pDC	BCL11A	TRUE	0.648224	0.9988	0.0012	6.72422	0.00211918	7.94365e-05	0	0.25	5.27879	5.26363	1.64959	-0.785191	10.9705	2.51786	0.207219	0.785714	0.13749	20.3864	0.85278
pDC	CIB2	TRUE	0.272157	0.9988	0.0012	6.72422	0.000362262	6.25658e-06	0	0.25	6.99663	7.14708	2.22097	-0.384759	14.2065	0.489796	0.0184558	0.288265	0.0161079	2.92901	0.0516952
pDC	TOX2	TRUE	0.18674	0.9988	0.0012	6.72422	0.000213845	1.90835e-06	0	0.25	7.25604	7.40126	1.87804	-1.0927	14.9463	0.262755	0.00551491	0.191327	0.00458666	2.26069	0.0211602
pDC	PTPRCAP	TRUE	0.162049	0.9988	0.0012	6.72422	0.000229539	1.59714e-06	0	0.25	8.56171	8.82512	2.73291	-1.59275	15.3737	0.211735	0.00442285	0.165816	0.00376761	2.24075	0.0116926
pDC	ZFAT	TRUE	0.654183	0.9986	0.0014	6.56987	0.00211292	2.2777e-05	0	0.25	6.62291	6.80689	1.8598	-2.58811	12.385	2.29847	0.0659605	0.711735	0.0575516	20.0249	0.245963
pDC	SEL1L3	TRUE	0.609901	0.9986	0.0014	6.56987	0.0028932	7.03884e-05	0	0.25	6.41908	5.93229	2.67272	-1.8196	15.9927	3.71684	0.310527	0.793367	0.183466	30.156	0.714215
pDC	SIDT1	TRUE	0.372804	0.9986	0.0014	6.56987	0.000580491	1.39535e-05	0	0.25	6.36293	6.34529	2.142	-2.06348	14.3795	0.658163	0.0490881	0.413265	0.0404608	5.35292	0.146235
pDC	WDR49	TRUE	0.246188	0.9986	0.0014	6.56987	0.0003612	1.11203e-05	0	0.25	6.44586	6.29199	2.64933	-1.75297	15.5913	0.497449	0.0367478	0.27551	0.0293218	3.5512	0.125777
pDC	CYYR1	TRUE	0.213858	0.9986	0.0014	6.56987	0.000194615	2.46936e-06	0	0.25	8.55876	8.81622	2.18012	-2.24305	13.6623	0.321429	0.0104292	0.221939	0.00808125	2.42695	0.0309329
pDC	PLEKHD1	TRUE	0.124345	0.9986	0.0014	6.56987	0.000163992	4.7535e-07	0	0.25	8.70776	8.98293	2.1164	-2.37148	13.9376	0.17602	0.000655236	0.125	0.000655236	1.33315	0.00565015
pDC	COL24A1	TRUE	0.455565	0.9984	0.0016	6.43614	0.000804031	5.04118e-06	0	0.25	9.98218	10.5032	3.38524	-3.21141	18.7054	0.946429	0.00802665	0.461735	0.00617014	7.61981	0.0495668
pDC	ADA	TRUE	0.305483	0.9984	0.0016	6.43614	0.000560791	5.5844e-05	0	0.25	4.37483	3.51714	2.4443	-0.62272	12.6014	0.709184	0.199683	0.44898	0.143497	5.87686	0.561824
pDC	PTGDS	TRUE	0.303731	0.9984	0.0016	6.43614	0.013011	0.000238463	0	0.25	11.1395	11.5956	3.2861	-5.92731	20.1576	16.4745	1.84247	0.331633	0.0279022	125.678	2.47183
pDC	BLNK	TRUE	0.493811	0.9982	0.0018	6.31816	0.00110557	3.66893e-05	0	0.25	6.66493	5.74149	3.31326	-2.60149	15.8275	1.27296	0.158949	0.612245	0.118434	11.1745	0.369748
pDC	SPON2	TRUE	0.210559	0.998	0.002	6.2126	0.000306171	9.50263e-06	0	0.25	5.55522	5.55225	1.68401	-1.01773	10.9155	0.359694	0.0299771	0.234694	0.0241345	2.90887	0.0862208
pDC	BIK	TRUE	0.12483	0.998	0.002	6.2126	0.000187283	5.07066e-06	0	0.25	6.86793	7.12694	2.40284	-1.96947	12.774	0.173469	0.0132685	0.135204	0.0103746	1.49809	0.047161
pDC	SPIB	TRUE	0.527613	0.9978	0.0022	6.11709	0.000994665	2.10144e-05	0	0.25	8.15305	8.54622	2.56663	-2.15411	14.7014	1.19133	0.0681446	0.566327	0.0387136	9.85685	0.20074
pDC	MDFIC	TRUE	0.336309	0.9978	0.0022	6.11709	0.000827987	6.14056e-05	0	0.25	5.21397	3.96688	3.28314	-3.1282	16.3342	1.03061	0.243639	0.507653	0.171344	7.49757	0.627353
pDC	SLC35F3	TRUE	0.331167	0.9978	0.0022	6.11709	0.000482051	8.76428e-06	0	0.25	6.07981	6.12369	1.83896	-2.91269	12.8994	0.642857	0.0289396	0.354592	0.0234247	5.26852	0.0931709
pDC	PHLPP2	TRUE	0.308125	0.9978	0.0022	6.11709	0.000497149	1.62369e-05	0	0.25	5.07219	5.06052	1.62532	-1.59458	11.84	0.734694	0.0515453	0.354592	0.0464672	5.57843	0.174834
pDC	KHDRBS2	TRUE	0.240274	0.9978	0.0022	6.11709	0.000332185	6.9042e-06	0	0.25	6.62477	6.51876	2.62514	-2.19538	15.5017	0.415816	0.0256088	0.260204	0.0199301	3.24002	0.0789486
pDC	FAAH2	TRUE	0.115381	0.9978	0.0022	6.11709	0.000149018	1.39917e-06	0	0.25	7.7981	7.91484	2.36204	-1.71272	15.7769	0.201531	0.00267555	0.117347	0.00196571	1.62449	0.024535
pDC	PLD4	TRUE	0.665007	0.9976	0.0024	6.02988	0.00599252	0.000161737	0	0.25	7.81499	6.85708	4.12481	-1.62584	19.3957	6.16837	0.615595	0.90051	0.235503	51.3146	1.69913
cDC	XCR1	TRUE	0.732712	1	0	18.4207	0.000616964	4.31263e-07	0	0.25	12.0596	12.0561	2.56511	3.23691	21.3493	2.78997	0.000996236	0.733542	0.000830197	5.67005	0.00360393
cDC	CPNE3	TRUE	0.695504	1	0	18.4207	0.00183223	0.000117997	0	0.25	5.02482	3.97828	2.6572	-0.494007	15.0017	9.61285	0.390248	0.95768	0.262176	19.1618	1.16238
cDC	NCALD	TRUE	0.574752	1	0	18.4207	0.000354268	3.14715e-06	0	0.25	7.46225	7.61212	2.17608	-1.69823	14.7275	1.43887	0.00819128	0.581505	0.00675227	3.5212	0.0432507
cDC	ENPP1	TRUE	0.567655	1	0	18.4207	0.000355409	1.52401e-06	0	0.25	8.79414	8.79113	2.42655	0.414865	17.2297	1.66771	0.00387425	0.570533	0.00287802	3.44783	0.0165678
cDC	CLEC9A	TRUE	0.908827	0.9998	0.0002	8.51694	0.00176091	2.1523e-05	0	0.25	8.72185	8.53023	3.25115	0.241731	19.2485	8.38871	0.0737768	0.959248	0.0504206	17.4362	0.197093
cDC	TACSTD2	TRUE	0.403632	0.9998	0.0002	8.51694	0.000232707	1.11033e-06	0	0.25	8.9	9.17356	2.36981	-2.35857	17.6378	1.47492	0.00254594	0.405956	0.00232455	2.80274	0.0096107
cDC	SNX22	TRUE	0.403038	0.9998	0.0002	8.51694	0.00013902	3.44241e-06	0	0.25	5.64264	5.58449	1.49888	-0.103601	11.288	0.695925	0.00963029	0.412226	0.00918751	1.39041	0.0305757
cDC	GPR31	TRUE	0.354101	0.9998	0.0002	8.51694	0.0001263	1.01263e-06	0	0.25	7.96861	7.93651	2.04679	-1.31438	16.0529	0.733542	0.00431702	0.357367	0.00326544	1.30553	0.00827899
cDC	PPY	TRUE	0.306435	0.9998	0.0002	8.51694	9.7665e-05	4.08944e-07	0	0.25	8.88167	8.74186	2.38169	-0.176611	18.1634	0.440439	0.00094089	0.30721	0.000774851	0.974892	0.00422947
cDC	CADM1	TRUE	0.875332	0.9996	0.0004	7.82362	0.0014934	1.68847e-05	0	0.25	7.56146	7.55659	2.20761	-1.80832	17.77	6.34326	0.0435023	0.904389	0.0290569	13.6233	0.165334
cDC	PAK3	TRUE	0.183293	0.9996	0.0004	7.82362	7.00752e-05	4.36757e-07	0	0.25	7.71106	7.74979	2.00203	-3.42055	15.1703	0.410658	0.00188178	0.184953	0.00166039	0.748495	0.00659483
cDC	ENOX1	TRUE	0.477031	0.9992	0.0008	7.13009	0.000262013	2.21755e-05	0	0.25	7.52817	7.67646	3.07258	-6.07268	19.3002	1.18966	0.0754926	0.5	0.0229688	2.94339	0.251951
cDC	DBN1	TRUE	0.536232	0.999	0.001	6.90674	0.000261138	5.37476e-06	0	0.25	7.43774	8.01264	2.48098	-2.52308	13.7033	1.39969	0.00686296	0.54232	0.00608811	2.70761	0.0458826
cDC	CYP2E1	TRUE	0.214308	0.999	0.001	6.90674	5.81996e-05	1.36622e-06	0	0.25	6.52188	6.73445	2.29153	-1.00324	14.9265	0.296238	0.00210317	0.216301	0.00199247	0.585278	0.00940012
cDC	CYYR1	TRUE	0.171986	0.999	0.001	6.90674	4.43198e-05	5.00681e-06	0	0.25	6.43041	6.61221	2.21414	-5.42909	12.1367	0.23511	0.00924286	0.178683	0.00669692	0.529726	0.0653036
cDC	RP11-761N21.1	TRUE	0.498742	0.9988	0.0012	6.72422	0.000355339	3.15505e-06	0	0.25	9.36937	9.66366	3.33189	-6.04324	18.6954	1.51567	0.0117888	0.50627	0.00752712	3.65495	0.0275262
cDC	PAWR	TRUE	0.341562	0.9986	0.0014	6.56987	9.77496e-05	2.08019e-06	0	0.25	6.74338	6.83078	2.21902	-1.77455	14.9451	0.476489	0.0039296	0.344828	0.00326544	1.04446	0.0159355
cDC	KCND3	TRUE	0.212336	0.9986	0.0014	6.56987	7.7909e-05	2.9658e-07	0	0.25	8.81246	8.84496	3.03556	-5.64766	19.393	0.327586	0.00094089	0.213166	0.000830197	0.722429	0.00247912
cDC	PLCD1	TRUE	0.5522	0.9984	0.0016	6.43614	0.00025796	1.59521e-05	0	0.25	4.56005	4.6635	1.54796	-1.29228	11.6197	1.2931	0.0523024	0.598746	0.0465464	2.52626	0.178388
cDC	SLCO5A1	TRUE	0.362961	0.9984	0.0016	6.43614	0.000149987	2.41782e-05	0	0.25	6.04886	6.19307	2.23601	-7.19798	14.4659	0.689655	0.08147	0.387147	0.0241864	1.486	0.289911
cDC	THRB	TRUE	0.45441	0.998	0.002	6.2126	0.000235966	4.89758e-06	0	0.25	6.64535	6.56279	2.40943	-3.01391	14.4653	0.981191	0.0162165	0.467085	0.0126743	2.41271	0.0538972
cDC	RP11-244M2.1	TRUE	0.430034	0.998	0.002	6.2126	0.000239785	4.34935e-06	0	0.25	7.60737	7.73761	2.66585	-4.49345	17.2181	1.08307	0.0201461	0.440439	0.0104051	2.39864	0.0458689
cDC	CDH2	TRUE	0.114493	0.998	0.002	6.2126	3.23503e-05	5.56812e-07	0	0.25	7.32472	7.37431	2.43622	-4.37851	17.2149	0.183386	0.00166039	0.115987	0.00149435	0.370068	0.00644996
cDC	PPM1J	TRUE	0.37794	0.9978	0.0022	6.11709	0.000136016	8.12167e-06	0	0.25	7.01214	7.46582	2.43321	-4.34489	12.1233	0.594044	0.0133938	0.390282	0.0123423	1.2002	0.0769093
cDC	TSPAN2	TRUE	0.297542	0.9978	0.0022	6.11709	9.24046e-05	4.1957e-06	0	0.25	5.49708	5.46345	2.04044	-5.54449	12.7121	0.452978	0.0139473	0.308777	0.0112353	0.920215	0.0520308
cDC	C1orf186	TRUE	0.155868	0.9976	0.0024	6.02988	0.000139918	0.000810163	0	0.25	3.77628	5.87888	5.63981	-9.12191	14.5955	0.653605	0.548373	0.319749	0.163881	1.45843	7.60095
cDC	CLCN4	TRUE	0.377417	0.9974	0.0026	5.94964	0.000137684	6.4093e-06	0	0.25	5.1299	5.17824	1.93686	-1.3605	12.3225	0.672414	0.0288355	0.402821	0.025404	1.3496	0.0706084
cDC	DGAT2	TRUE	0.476706	0.997	0.003	5.80614	0.000165336	2.39875e-05	0	0.25	4.55402	4.14392	2.52651	-4.47604	12.6294	0.916928	0.0551804	0.525078	0.0483728	1.8605	0.239476
cDC	PLPP3	TRUE	0.260199	0.997	0.003	5.80614	0.000120774	9.26833e-06	0	0.25	5.84866	5.99603	2.044	-5.01268	11.7763	0.637931	0.0487049	0.275862	0.0156631	1.37686	0.0742046
cDC	SLC24A4	TRUE	0.627143	0.9968	0.0032	5.7414	0.000376344	1.98682e-05	0	0.25	6.26869	5.97808	3.10935	-2.49038	15.2967	1.61285	0.0538521	0.667712	0.040569	3.69265	0.227039
cDC	PNOC	TRUE	0.128135	0.9968	0.0032	5.7414	7.1769e-05	1.0231e-05	0	0.25	5.75061	5.84391	2.66885	-7.13895	15.0328	0.479624	0.0198694	0.137931	0.00979632	0.923173	0.103468
cDC	GCSAM	TRUE	0.64747	0.9966	0.0034	5.68057	0.000310035	1.0399e-05	0	0.25	6.44267	6.17956	2.18172	-2.22917	13.2943	1.57994	0.0334293	0.673981	0.026511	3.22394	0.0950896
cDC	WDFY4	TRUE	0.704315	0.9964	0.0036	5.62321	0.00202573	0.000138029	0	0.25	4.19919	4.06309	1.55993	-2.3195	10.3113	9.26646	0.414988	0.973354	0.269039	21.8217	1.42637
cDC	RAB15	TRUE	0.17256	0.9964	0.0036	5.62321	4.08353e-05	1.73913e-06	0	0.25	6.2822	6.53184	2.34882	-3.56756	13.3689	0.230408	0.0032101	0.175549	0.00298871	0.42709	0.0339859
cDC	ASB2	TRUE	0.656883	0.9962	0.0038	5.56894	0.000576232	3.7121e-05	0	0.25	6.08444	5.8779	3.03725	-1.94091	15.389	2.94044	0.123533	0.742947	0.0860638	5.69584	0.331961
cDC	GNAO1	TRUE	0.292289	0.996	0.004	5.51745	0.000109174	3.18296e-06	0	0.25	7.59567	7.73594	2.92342	-4.89878	17.9252	0.54232	0.0104051	0.299373	0.00708435	1.22444	0.0356563
cDC	ERC2	TRUE	0.268242	0.996	0.004	5.51745	0.000100103	3.78347e-06	0	0.25	6.03388	5.93434	2.59212	-5.89555	14.4362	0.517241	0.0117888	0.277429	0.00918751	1.09499	0.0373615
cDC	DSCAML1	TRUE	0.152551	0.996	0.004	5.51745	5.70443e-05	4.09167e-06	0	0.25	6.61915	6.80944	2.39946	-8.68604	13.9942	0.274295	0.0130064	0.158307	0.00575603	0.521293	0.0563897
cDC	TSPAN13	TRUE	0.411758	0.9956	0.0044	5.42174	0.000211083	0.000102759	0	0.25	5.12633	5.43153	2.56561	-8.40916	12.0142	1.02665	0.176334	0.46395	0.0521917	1.9226	0.950497
cDC	KIAA0226L	TRUE	0.783868	0.9952	0.0048	5.33433	0.00133548	7.43355e-05	0	0.25	5.57421	4.73676	2.98456	-2.59762	15.4479	6.55486	0.211756	0.931034	0.147166	14.355	0.764652
cDC	BTLA	TRUE	0.526198	0.9952	0.0048	5.33433	0.000220973	5.87846e-06	0	0.25	8.82617	9.37491	2.63338	-2.09364	14.6882	0.990596	0.0149435	0.53605	0.00985167	2.09896	0.0507592
cDC	SHTN1	TRUE	0.604688	0.995	0.005	5.2933	0.000925003	0.000144191	0	0.25	3.77607	2.68575	2.70028	-0.864845	12.5491	4.59875	0.487381	0.904389	0.299701	9.87678	1.48026
cDC	PNMA1	TRUE	0.575775	0.995	0.005	5.2933	0.000304053	3.13905e-05	0	0.25	3.66252	3.80197	1.26957	-1.33209	9.51652	1.77429	0.0802524	0.642633	0.0668585	3.55494	0.328556
cDC	CCDC126	TRUE	0.459511	0.995	0.005	5.2933	0.000182647	2.91249e-05	0	0.25	2.80392	2.89818	0.955848	-0.95135	5.82512	1.04075	0.0734448	0.526646	0.0671353	2.30302	0.30953
cDC	AC021188.4	TRUE	0.230071	0.9948	0.0052	5.25388	7.58829e-05	3.59545e-06	0	0.25	4.61292	4.53269	1.97675	-2.45681	13.7346	0.376176	0.0105712	0.239812	0.00974098	0.728484	0.0414844
cDC	EGLN3	TRUE	0.393374	0.9942	0.0058	5.14408	0.000204363	3.98165e-05	0	0.25	4.23526	4.40724	2.028	-4.99082	9.38507	0.924765	0.0867833	0.443574	0.0501992	2.03326	0.369114
cDC	HLA-DOB	TRUE	0.703699	0.994	0.006	5.10998	0.000447361	2.23535e-05	0	0.25	6.82465	6.95424	2.81502	-1.97373	14.1707	2.18339	0.0789794	0.757053	0.053354	4.41824	0.219616
cDC	SUSD3	TRUE	0.605825	0.994	0.006	5.10998	0.000434495	4.81964e-05	0	0.25	4.43992	3.7212	2.63958	-3.647	12.7293	2.20533	0.160283	0.725705	0.11988	4.33094	0.451911
cDC	BIK	TRUE	0.182903	0.9938	0.0062	5.07699	5.87204e-05	7.10781e-06	0	0.25	5.22626	5.49145	2.44833	-4.77863	11.9741	0.258621	0.00808058	0.189655	0.00675227	0.553639	0.0607558
cDC	SDK1	TRUE	0.241559	0.9936	0.0064	5.04504	0.000169032	5.14812e-06	0	0.25	5.67485	5.72293	2.50677	-7.11414	14.5531	0.673981	0.0189285	0.252351	0.0107926	1.85308	0.06899
cDC	NYAP2	TRUE	0.101843	0.9936	0.0064	5.04504	4.53063e-05	8.01875e-07	0	0.25	5.98732	5.92012	2.93709	-4.98063	17.8282	0.19279	0.00199247	0.103448	0.00160505	0.52908	0.00830694
cDC	CCND1	TRUE	0.678523	0.9934	0.0066	5.01406	0.000962485	7.12745e-05	0	0.25	4.97867	4.83094	2.43273	-2.03057	15.9653	4.88088	0.292063	0.821317	0.142794	9.16255	0.738408
cDC	COL4A4	TRUE	0.1092	0.9934	0.0066	5.01406	2.68113e-05	1.11417e-06	0	0.25	4.6642	4.6667	2.0763	-2.75662	12.8444	0.153605	0.00381891	0.112853	0.00365287	0.368628	0.0135929
cDC	SNX3	TRUE	0.31331	0.9932	0.0068	4.98401	0.00492063	0.000824108	0	0.25	2.61185	2.67623	0.931212	-2.28332	7.98962	24.5752	2.22471	0.974922	0.661612	50.6922	7.94884
cDC	ROR1	TRUE	0.256495	0.9932	0.0068	4.98401	0.000124599	6.4525e-06	0	0.25	6.47482	6.48984	2.95576	-5.65669	16.2711	0.492163	0.0180429	0.266458	0.00996236	1.16358	0.057302
cDC	VAC14	TRUE	0.637154	0.993	0.007	4.95482	0.000818103	0.000116627	0	0.25	2.96513	2.94319	1.20706	-2.00259	8.54114	3.74922	0.397222	0.873041	0.235887	8.51986	1.20063
cDC	S100B	TRUE	0.417108	0.9928	0.0072	4.92645	0.00109494	9.37456e-05	0	0.25	5.00572	4.8786	2.54618	-4.12573	15.6651	4.76019	0.389252	0.540752	0.123644	10.1309	0.950448
cDC	CXCR3	TRUE	0.380698	0.9928	0.0072	4.92645	0.000139855	2.86744e-05	0	0.25	6.98171	7.65062	3.32931	-6.793	15.8766	0.647335	0.0489816	0.409091	0.0283927	1.3031	0.263518
cDC	SAMD12	TRUE	0.346607	0.9928	0.0072	4.92645	0.000138162	1.09895e-05	0	0.25	5.34886	5.47473	2.54052	-5.35617	14.2967	0.636364	0.0258468	0.365204	0.0185964	1.38485	0.110429
cDC	RGCC	TRUE	0.678455	0.9922	0.0078	4.8458	0.00381979	0.00041177	0	0.25	3.97812	3.91649	1.92957	-3.63751	10.2264	18.6865	1.33811	0.962382	0.283927	38.085	4.15066
cDC	IRF8	TRUE	0.500855	0.9918	0.0082	4.79539	0.00213018	0.000460293	0	0.25	4.05821	2.52259	3.72819	-2.93081	17.0191	10.4232	1.35682	0.948276	0.447421	20.7705	4.30698
cDC	BATF3	TRUE	0.610385	0.9916	0.0084	4.77109	0.000407919	4.83092e-05	0	0.25	3.69745	3.62931	1.78424	-1.36165	9.45346	2.02351	0.143845	0.717868	0.107483	4.20407	0.488038
cDC	AIM2	TRUE	0.506486	0.9916	0.0084	4.77109	0.00025977	2.88246e-05	0	0.25	4.20416	3.75498	2.37176	-2.4542	12.6144	1.45298	0.119936	0.594044	0.0875581	2.83502	0.318279
cDC	VCAM1	TRUE	0.389757	0.9914	0.0086	4.74735	0.000310124	2.11265e-05	0	0.25	6.34316	6.01833	3.47537	-4.75614	17.1699	1.72257	0.11429	0.446708	0.0569515	3.66605	0.215802
cDC	DPP4	TRUE	0.357192	0.9914	0.0086	4.74735	0.00010519	1.04295e-05	0	0.25	4.56416	4.71537	1.90213	-4.08376	9.7029	0.537618	0.0240204	0.376176	0.0189838	1.14067	0.11542
cDC	SERPINF2	TRUE	0.50945	0.9908	0.0092	4.67931	0.00024132	2.4446e-05	0	0.25	4.37592	4.50595	1.93235	-3.56877	10.2837	1.13636	0.0698472	0.567398	0.0579478	2.34377	0.239725
cDC	RAB7B	TRUE	0.71121	0.9902	0.0098	4.61552	0.0010912	7.69688e-05	0	0.25	5.87105	5.12248	3.52298	-2.2451	16.4239	5.65361	0.33147	0.868339	0.157129	11.4576	0.816111
cDC	ROBO1	TRUE	0.453631	0.9896	0.0104	4.55549	0.000293198	2.84014e-05	0	0.25	4.40134	4.0259	2.54146	-4.47024	13.4678	1.44044	0.111578	0.515674	0.0620434	3.2946	0.296448
cDC	MZT2A	TRUE	0.619541	0.9892	0.0108	4.51735	0.000635068	9.28092e-05	0	0.25	3.29851	3.17336	1.64893	-2.40381	10.344	2.9185	0.287248	0.822884	0.203343	6.17362	0.871263
cDC	CKB	TRUE	0.272419	0.9892	0.0108	4.51735	0.000135255	1.47314e-05	0	0.25	4.42176	4.41081	2.36198	-5.27278	14.9441	0.844828	0.0670799	0.299373	0.0269537	1.54649	0.168944
cDC	C1orf54	TRUE	0.611707	0.989	0.011	4.4988	0.00196455	0.000240196	0	0.25	4.3708	3.61604	2.77275	-2.72368	12.3538	9.59718	1.06326	0.962382	0.350675	21.0136	2.45551
cDC	CDH17	TRUE	0.224842	0.9888	0.0112	4.48058	0.000127986	1.99432e-05	0	0.25	6.46796	6.82611	3.55161	-6.37994	15.504	0.622257	0.0670246	0.257053	0.0322116	1.17998	0.18141
cDC	ALOX15	TRUE	0.20261	0.9888	0.0112	4.48058	6.74053e-05	5.67292e-06	0	0.25	4.80832	4.87934	2.3866	-3.199	15.6247	0.329154	0.0206442	0.219436	0.0168253	0.593442	0.0500169
cDC	ZEB1	TRUE	0.577922	0.9884	0.0116	4.44508	0.000321135	3.93167e-05	0	0.25	6.06485	6.53706	2.86774	-4.42925	14.8442	1.49216	0.0978526	0.626959	0.049037	3.11835	0.392567
cDC	FBXO27	TRUE	0.410156	0.9882	0.0118	4.42778	0.000122617	1.24329e-05	0	0.25	6.97738	7.88965	3.87356	-4.48931	15.7431	0.721003	0.0136152	0.420063	0.00990702	1.39211	0.114766
cDC	NET1	TRUE	0.656517	0.9878	0.0122	4.39404	0.000599702	7.66647e-05	0	0.25	4.06662	3.90506	1.94623	-1.73123	11.6877	2.98119	0.232843	0.774295	0.117777	5.73096	0.738129
cDC	NEGR1	TRUE	0.602095	0.9878	0.0122	4.39404	0.000481658	2.92459e-05	0	0.25	6.24897	5.9492	3.47897	-2.72726	17.0679	2.08777	0.08706	0.655172	0.0530773	5.03942	0.300547
cDC	TSNARE1	TRUE	0.419482	0.9876	0.0124	4.37758	0.000224121	2.5061e-05	0	0.25	3.24356	3.16973	1.62139	-2.87444	9.20589	1.16771	0.0664158	0.476489	0.0570069	2.59462	0.251977
cDC	ZNF366	TRUE	0.516636	0.987	0.013	4.32972	0.00030225	2.72107e-05	0	0.25	5.26656	4.68357	3.11272	-2.34386	14.7672	1.29781	0.0944211	0.586207	0.0695705	2.90754	0.253204
cDC	PARM1	TRUE	0.413109	0.9866	0.0134	4.29901	0.000169562	1.53477e-05	0	0.25	5.68772	5.94568	2.84708	-2.81986	16.5219	0.835423	0.0606044	0.456113	0.0430042	1.81518	0.157798
cDC	AUTS2	TRUE	0.732339	0.986	0.014	4.2546	0.00107304	9.93412e-05	0	0.25	4.55465	4.71554	2.25597	-4.55826	12.293	4.72884	0.263892	0.857367	0.125028	11.7738	1.04609
cDC	IDO1	TRUE	0.791096	0.9856	0.0144	4.22602	0.00432614	0.000510349	0	0.25	7.17194	7.67476	4.10372	-5.1156	16.7542	18.373	1.69476	0.978056	0.18696	34.8091	4.59652
cDC	IFNL1	TRUE	0.126605	0.985	0.015	4.18459	3.52491e-05	3.19795e-06	0	0.25	5.86996	6.26099	3.03781	-5.75168	13.372	0.161442	0.00985167	0.134796	0.00819128	0.374747	0.0316901
cDC	TMEM14A	TRUE	0.666684	0.9848	0.0152	4.17114	0.000359035	4.95999e-05	0	0.25	4.33223	4.13662	2.73589	-4.38829	14.0593	1.82132	0.0778725	0.733542	0.0668585	3.69588	0.492849
cDC	RAB30	TRUE	0.478056	0.9848	0.0152	4.17114	0.000226304	3.74515e-05	0	0.25	3.96086	3.85971	2.35099	-3.54811	14.7939	1.15517	0.119991	0.556426	0.0783706	2.56222	0.382779
cDC	PKP2	TRUE	0.186936	0.9848	0.0152	4.17114	5.17771e-05	7.39936e-06	0	0.25	4.58516	4.61878	2.78571	-7.04568	12.5854	0.275862	0.02795	0.203762	0.0168253	0.606027	0.0777631
cDC	PRELID2	TRUE	0.158074	0.9848	0.0152	4.17114	6.61346e-05	8.83238e-05	0	0.25	1.65422	2.46411	2.74557	-7.23146	8.36205	0.324451	0.0844587	0.221003	0.0629289	0.720146	0.966352
cDC	PASK	TRUE	0.12658	0.9842	0.0158	4.13182	3.54605e-05	8.2083e-06	0	0.25	2.9175	2.91232	1.55047	-6.83107	11.4755	0.167712	0.0294443	0.147335	0.0207549	0.395828	0.0823554
cDC	HDAC9	TRUE	0.698493	0.984	0.016	4.11904	0.00242388	0.000227108	0	0.25	5.04647	4.47056	3.26968	-2.53333	15.0717	10.5674	0.731514	0.95768	0.259188	24.6933	2.34526
cDC	KIAA1958	TRUE	0.456469	0.984	0.016	4.11904	0.000228112	2.3984e-05	0	0.25	3.55786	3.39896	1.86645	-2.20802	11.4466	1.10972	0.0784813	0.521944	0.0654749	2.53504	0.266557
cDC	ZNF296	TRUE	0.323304	0.9838	0.0162	4.10641	0.000118301	1.88247e-05	0	0.25	3.56107	3.62104	1.82585	-4.57793	12.5129	0.611285	0.0581138	0.369906	0.0466017	1.26423	0.186953
cDC	SH3BP4	TRUE	0.306439	0.9836	0.0164	4.09394	0.000108555	1.39349e-05	0	0.25	4.42471	4.58653	2.29524	-3.54472	11.2078	0.529781	0.0378016	0.336991	0.0305513	1.11176	0.139771
cDC	LRRC18	TRUE	0.128155	0.9836	0.0164	4.09394	4.5868e-05	2.16229e-06	0	0.25	4.40974	4.26785	2.68387	-5.06269	13.9396	0.238245	0.00691831	0.134796	0.00664158	0.515511	0.0224739
cDC	EHF	TRUE	0.295868	0.9832	0.0168	4.06943	0.000104623	1.2567e-05	0	0.25	4.74286	4.57995	2.75698	-2.46359	15.2056	0.594044	0.0528559	0.336991	0.0411224	1.05391	0.118842
cDC	FLT3	TRUE	0.721173	0.9826	0.0174	4.03373	0.000583888	6.25774e-05	0	0.25	6.42013	6.39953	3.70002	-3.11838	16.5549	3.06897	0.211811	0.829154	0.107981	6.844	0.698397
cDC	NCAPH	TRUE	0.174831	0.9826	0.0174	4.03373	6.41214e-05	1.18033e-05	0	0.25	3.12292	2.92843	2.30165	-6.24869	13.7103	0.37931	0.0562874	0.210031	0.0352004	0.75617	0.127958
cDC	PDLIM1	TRUE	0.436564	0.9824	0.0176	4.0221	0.000154461	1.75363e-05	0	0.25	4.7365	5.17603	2.3408	-3.765	11.3773	0.841693	0.0591654	0.479624	0.0430596	1.74304	0.194529
cDC	MYO7B	TRUE	0.28365	0.9824	0.0176	4.0221	0.00010634	1.13235e-05	0	0.25	5.50109	5.60779	3.16324	-3.91429	15.3109	0.517241	0.0321563	0.308777	0.0251273	1.05171	0.116559
cDC	CDS1	TRUE	0.176407	0.9824	0.0176	4.0221	4.3237e-05	4.61422e-06	0	0.25	3.99397	3.42986	2.51651	-2.57211	12.9184	0.242947	0.0190392	0.19279	0.0163826	0.522445	0.0465561
cDC	DUSP4	TRUE	0.596385	0.9818	0.0182	3.98797	0.000880681	8.08054e-05	0	0.25	4.54914	4.55776	2.69705	-5.78059	14.1419	4.70376	0.290292	0.713166	0.116781	8.82437	0.806979
TisResMac	RP11-733O18.1	TRUE	0.171188	0.9938	0.0062	5.07699	5.85949e-05	1.70298e-06	0	0.25	7.33146	7.64541	2.89865	-7.12485	16.4929	0.240832	0.0068228	0.176437	0.00524831	0.655803	0.0126303
TisResMac	CD163L1	TRUE	0.739437	0.993	0.007	4.95482	0.00128679	5.65962e-05	0	0.25	6.56695	7.13551	2.6503	-5.12036	13.0335	5.26653	0.287673	0.834825	0.095388	13.4064	0.611179
TisResMac	RNASE1	TRUE	0.620241	0.9918	0.0082	4.79539	0.00551202	9.57308e-05	0	0.25	6.70822	7.04917	3.40984	-10.0489	17.0671	18.4727	0.335301	0.677447	0.0572066	51.9084	1.00386
TisResMac	NUPR1	TRUE	0.313058	0.9918	0.0082	4.79539	0.000272357	1.22925e-05	0	0.25	6.26744	6.60973	3.16558	-6.36161	15.6898	1.31764	0.0695401	0.33497	0.0219117	2.41974	0.107281
TisResMac	IGF1	TRUE	0.667868	0.9916	0.0084	4.77109	0.000722954	4.127e-05	0	0.25	7.27037	7.6583	3.41945	-6.31966	15.8822	2.95611	0.192023	0.742131	0.0742636	7.20942	0.439772
TisResMac	CXCL12	TRUE	0.475604	0.9914	0.0086	4.74735	0.000311711	1.75595e-05	0	0.25	7.24037	7.82995	3.2372	-6.61862	16.5713	1.43662	0.119333	0.522379	0.0467756	3.47044	0.250971
TisResMac	BCAM	TRUE	0.237871	0.9912	0.0088	4.72416	8.73834e-05	4.76504e-06	0	0.25	5.22636	5.38429	2.32313	-4.51428	12.6167	0.362691	0.01955	0.25296	0.0150889	0.963911	0.0479075
TisResMac	SEPP1	TRUE	0.82491	0.991	0.009	4.70149	0.0128098	0.000717172	0	0.25	7.8665	8.4775	3.20851	-6.10916	15.5695	49.1551	3.60959	0.98354	0.15863	112.683	7.28527
TisResMac	CRHBP	TRUE	0.186432	0.9908	0.0092	4.67931	6.08213e-05	4.78779e-06	0	0.25	4.44367	4.56124	1.81114	-3.54179	11.7531	0.28097	0.0213869	0.203292	0.0168602	0.624453	0.0524688
TisResMac	FOLR2	TRUE	0.662206	0.9906	0.0094	4.6576	0.0014313	7.18233e-05	0	0.25	6.02894	6.17355	3.0041	-7.288	14.2111	6.10367	0.390015	0.759168	0.0969625	14.8067	0.8183
TisResMac	CTD-2325A15.5	TRUE	0.181338	0.9906	0.0094	4.6576	0.000103508	5.50049e-06	0	0.25	7.93064	8.26259	3.65869	-6.64911	19.6922	0.431707	0.0252575	0.196362	0.0150233	1.04823	0.0556397
TisResMac	PLTP	TRUE	0.685166	0.9898	0.0102	4.57511	0.000940188	6.36585e-05	0	0.25	6.30295	6.68412	2.86194	-4.87773	14.5366	4.15045	0.336745	0.79151	0.106344	9.58816	0.652924
TisResMac	SLC7A8	TRUE	0.408622	0.9896	0.0104	4.55549	0.000208193	1.39845e-05	0	0.25	6.04232	6.36123	2.80966	-5.8018	15.2995	0.833959	0.0702618	0.45192	0.0432986	2.23219	0.141302
TisResMac	RAB42	TRUE	0.237721	0.9894	0.0106	4.53624	0.00011815	1.20138e-05	0	0.25	5.75325	6.0644	3.12491	-6.50006	15.6514	0.623448	0.0783966	0.272885	0.0351637	1.19124	0.112029
TisResMac	TFCP2L1	TRUE	0.103093	0.9892	0.0108	4.51735	2.89506e-05	2.25283e-06	0	0.25	4.90598	4.88464	2.4909	-3.86564	15.0178	0.148426	0.010759	0.111753	0.00865971	0.327609	0.0241863
TisResMac	ATP6V0D2	TRUE	0.368913	0.989	0.011	4.4988	0.000313976	1.75089e-05	0	0.25	6.19086	6.45688	3.36599	-7.93055	15.8193	1.38262	0.0982746	0.40283	0.0339172	2.91672	0.179177
TisResMac	GPNMB	TRUE	0.675576	0.9884	0.0116	4.44508	0.00247156	0.000190814	0	0.25	6.13075	6.43825	3.15472	-5.62301	15.6027	13.1141	1.12452	0.794975	0.119399	22.4919	1.84714
TisResMac	GAL3ST4	TRUE	0.282322	0.9884	0.0116	4.44508	0.000113357	8.86808e-06	0	0.25	5.95089	6.29709	3.08174	-6.65346	14.9514	0.643662	0.0674408	0.317355	0.0350325	1.30396	0.123641
TisResMac	APOE	TRUE	0.71822	0.988	0.012	4.41078	0.0110225	0.00137954	0	0.25	6.41006	6.89181	3.40899	-6.38316	15.0381	60.3252	8.11468	0.900664	0.182444	109.477	13.7888
TisResMac	LGMN	TRUE	0.590778	0.988	0.012	4.41078	0.00406037	0.000403374	0	0.25	5.08458	4.26123	3.17476	-3.14232	14.1969	18.9417	1.90868	0.969968	0.37919	42.6275	4.35123
TisResMac	TMEM37	TRUE	0.421026	0.988	0.012	4.41078	0.000196201	1.39386e-05	0	0.25	7.44615	8.08736	3.19935	-4.83062	16.2722	0.882761	0.0832513	0.464915	0.043889	1.99234	0.140015
TisResMac	EDA	TRUE	0.168224	0.9878	0.0122	4.39404	7.20469e-05	3.71769e-06	0	0.25	5.33755	5.43867	2.80142	-5.04638	15.2276	0.298296	0.016729	0.179902	0.0116775	0.816249	0.0424392
TisResMac	RBP1	TRUE	0.162109	0.987	0.013	4.32972	6.56947e-05	5.31019e-06	0	0.25	5.26287	5.49737	2.83755	-7.00679	13.2791	0.352296	0.0270288	0.176148	0.0140392	0.711479	0.0447348
TisResMac	DAB2	TRUE	0.693226	0.9866	0.0134	4.29901	0.00160593	0.000136489	0	0.25	4.62924	4.62474	2.27849	-2.26005	12.3683	6.27664	0.579085	0.903552	0.210326	16.4104	1.39643
TisResMac	TMEM26	TRUE	0.153567	0.9866	0.0134	4.29901	5.00763e-05	4.67476e-06	0	0.25	6.70748	7.31616	3.22647	-6.74986	15.9422	0.252094	0.0311618	0.175282	0.0217149	0.524581	0.0601799
TisResMac	PLXDC1	TRUE	0.191996	0.9862	0.0138	4.26919	7.13086e-05	3.89485e-06	0	0.25	5.49509	5.70203	2.91022	-8.44705	14.6444	0.279815	0.0154825	0.205313	0.0133176	0.788422	0.0436277
TisResMac	CNRIP1	TRUE	0.102115	0.9862	0.0138	4.26919	7.11467e-05	0.000353735	0	0.25	1.5514	2.82491	4.29154	-8.73225	10.3692	0.312735	0.214722	0.23188	0.129764	0.699317	3.36233
TisResMac	PPIC	TRUE	0.121036	0.986	0.014	4.2546	3.52469e-05	2.18534e-06	0	0.25	5.47804	5.70229	3.03251	-5.94578	15.6473	0.194629	0.0137112	0.130811	0.00977498	0.370807	0.0232493
TisResMac	FRMD4A	TRUE	0.608034	0.9858	0.0142	4.24021	0.000620033	6.69888e-05	0	0.25	4.26778	4.26927	2.30131	-4.76007	13.2336	2.67398	0.263072	0.734912	0.126878	6.83383	0.718025
TisResMac	WLS	TRUE	0.351934	0.9858	0.0142	4.24021	0.000168561	2.06385e-05	0	0.25	5.22471	5.29273	2.81702	-6.76654	13.8421	0.672827	0.0800367	0.400809	0.0488749	1.68178	0.207877
TisResMac	EMP2	TRUE	0.324366	0.9858	0.0142	4.24021	0.000137106	1.27593e-05	0	0.25	6.04664	6.28435	3.15713	-5.76746	17.9243	0.657234	0.0606836	0.363269	0.0389031	1.31398	0.124833
TisResMac	LILRB5	TRUE	0.5707	0.9846	0.0154	4.15787	0.000504066	3.68071e-05	0	0.25	6.64337	7.11858	3.53923	-11.1259	14.9191	2.16546	0.22594	0.651458	0.0807584	5.27188	0.419395
TisResMac	A2M	TRUE	0.702102	0.984	0.016	4.11904	0.0015794	0.000185976	0	0.25	4.71478	4.49803	2.82451	-3.70085	16.2693	6.91655	0.526602	0.885071	0.182969	15.8005	1.82064
TisResMac	FUCA1	TRUE	0.624232	0.9838	0.0162	4.10641	0.00242132	0.000252603	0	0.25	4.50909	4.76077	2.27495	-5.98228	12.2641	13.2798	1.43987	0.855617	0.231385	23.9265	2.4549
TisResMac	EPHB2	TRUE	0.267281	0.9836	0.0164	4.09394	0.000114651	1.20116e-05	0	0.25	5.06966	5.2632	2.91524	-5.73915	12.9647	0.455674	0.0493997	0.304938	0.0376566	1.14891	0.113008
TisResMac	EPHX1	TRUE	0.414651	0.983	0.017	4.0574	0.000258603	3.53864e-05	0	0.25	3.64733	3.8366	2.00202	-4.31813	12.5138	1.30263	0.170767	0.50361	0.0889589	2.57539	0.364044
TisResMac	ADAMDEC1	TRUE	0.37685	0.9826	0.0174	4.03373	0.000431374	6.56867e-05	0	0.25	5.68866	6.12171	3.45014	-8.0082	16.7826	2.60035	0.399528	0.470401	0.0935511	4.03698	0.64403
TisResMac	MMP12	TRUE	0.363189	0.9826	0.0174	4.03373	0.00131756	0.000544821	0	0.25	5.01046	5.5664	4.06782	-10.2437	16.1196	7.26249	2.95086	0.46376	0.100571	12.7452	4.98313
TisResMac	CCL18	TRUE	0.299375	0.9826	0.0174	4.03373	0.00235992	0.000245929	0	0.25	5.22206	5.31655	3.86546	-11.4252	17.4709	13.4519	1.2079	0.341034	0.0416585	22.6827	1.71373
TisResMac	MAF	TRUE	0.599803	0.9824	0.0176	4.0221	0.00061105	5.53447e-05	0	0.25	4.38903	4.48292	2.4059	-5.44181	10.6678	2.15478	0.214656	0.723072	0.12327	6.46733	0.59661
TisResMac	GATM	TRUE	0.536389	0.9824	0.0176	4.0221	0.000447405	6.68996e-05	0	0.25	3.61338	3.49473	2.04177	-2.40831	12.0177	2.02772	0.261694	0.685244	0.148855	4.54297	0.665132
TisResMac	ITGB5	TRUE	0.356831	0.9824	0.0176	4.0221	0.000176995	1.66673e-05	0	0.25	5.46856	5.67128	2.81994	-4.28862	12.7744	0.664742	0.071705	0.410627	0.0537952	1.80547	0.191327
TisResMac	ARHGAP6	TRUE	0.10709	0.9824	0.0176	4.0221	8.01148e-05	0.000194161	0	0.25	1.2635	2.09869	3.47535	-8.03469	9.75833	0.298008	0.143541	0.201559	0.0944696	0.762329	1.74743
TisResMac	CCL24	TRUE	0.384382	0.9822	0.0178	4.0106	0.000712228	0.000179563	0	0.25	5.53733	6.14972	3.51907	-8.90629	13.8664	3.10049	1.13993	0.472423	0.0880404	6.92029	2.09709
TisResMac	HRH1	TRUE	0.234215	0.9822	0.0178	4.0106	0.000110206	1.00185e-05	0	0.25	4.10662	4.1258	2.41406	-4.80491	11.5653	0.436327	0.0398872	0.265377	0.0311618	1.28121	0.111537
TisResMac	IGSF21	TRUE	0.115499	0.9822	0.0178	4.0106	5.40807e-05	4.47442e-06	0	0.25	6.1101	6.62125	3.38233	-8.13093	17.2291	0.199249	0.0211245	0.129079	0.01358	0.59297	0.0580863
TisResMac	TREM2	TRUE	0.28048	0.9818	0.0182	3.98797	0.000231884	3.58617e-05	0	0.25	5.71763	6.13693	3.80382	-7.4242	18.7405	1.07912	0.171423	0.338146	0.0576658	2.1698	0.365345
TisResMac	ANTXR1	TRUE	0.1061	0.9818	0.0182	3.98797	4.5923e-05	4.46657e-06	0	0.25	4.53651	4.57069	2.84781	-7.99344	15.6397	0.263644	0.0176474	0.116662	0.0105622	0.49392	0.044552
TisResMac	STAB1	TRUE	0.629531	0.9814	0.0186	3.96582	0.00189419	0.000202955	0	0.25	4.45298	4.3348	3.12224	-7.35298	14.9016	6.99134	0.771174	0.885648	0.256118	20.8882	2.20446
TisResMac	OLFML3	TRUE	0.170315	0.9812	0.0188	3.95492	7.08494e-05	6.08979e-06	0	0.25	4.57799	4.61933	3.01868	-6.12924	14.3111	0.400231	0.033786	0.19203	0.0217149	0.736887	0.0624753
TisResMac	CXCL1	TRUE	0.22943	0.981	0.019	3.94413	0.000584542	9.44971e-05	0	0.25	4.81893	5.10373	3.60558	-8.70569	14.6102	2.97488	0.465788	0.275484	0.0460539	6.02373	0.953768
TisResMac	SLC40A1	TRUE	0.65806	0.9808	0.0192	3.93346	0.00533826	0.00065126	0	0.25	4.39469	4.3292	2.39498	-4.36754	12.1435	21.0292	2.55993	0.968236	0.310175	48.377	5.9732
TisResMac	MS4A4A	TRUE	0.60668	0.9806	0.0194	3.92289	0.00108425	0.000158511	0	0.25	3.93267	3.86654	2.2758	-3.66893	11.5221	5.09038	0.740537	0.830783	0.224103	10.8414	1.68157
TisResMac	ME1	TRUE	0.498328	0.9804	0.0196	3.91243	0.000330403	3.6307e-05	0	0.25	4.81396	5.20635	2.33565	-2.67518	11.9222	1.46925	0.17982	0.588796	0.0904678	3.3794	0.358875
TisResMac	MERTK	TRUE	0.503847	0.9798	0.0202	3.88167	0.000391294	5.28103e-05	0	0.25	4.12398	4.0179	2.501	-4.05372	12.6318	1.69246	0.200354	0.610453	0.106606	4.02626	0.551261
TisResMac	CCDC152	TRUE	0.164712	0.9798	0.0202	3.88167	8.74374e-05	1.19439e-05	0	0.25	3.90717	3.9561	2.33161	-4.70001	11.1459	0.393589	0.0447418	0.191741	0.0270288	0.762176	0.120226
TisResMac	BNC2	TRUE	0.250426	0.9792	0.0208	3.85178	0.000178898	0.000241589	0	0.25	2.78948	3.78079	4.42522	-10.0925	14.2424	0.838579	0.178115	0.351718	0.101292	1.99356	2.2555
TisResMac	SLC12A5	TRUE	0.223348	0.9792	0.0208	3.85178	9.3774e-05	1.04527e-05	0	0.25	4.96112	5.34099	2.57275	-4.27304	13.8556	0.385504	0.0463163	0.258446	0.0350981	0.991163	0.0897293
TisResMac	FABP3	TRUE	0.207749	0.9786	0.0214	3.82273	0.00011191	1.11764e-05	0	0.25	4.48436	4.63592	3.13612	-7.92779	15.8989	0.547791	0.0422489	0.228415	0.0206652	1.0128	0.0810449
TisResMac	OTOA	TRUE	0.268187	0.9782	0.0218	3.8038	0.000169556	1.65523e-05	0	0.25	3.77364	3.86244	2.51051	-7.09356	11.7388	0.805082	0.0623237	0.305515	0.0373286	1.59829	0.175688
TisResMac	NRP1	TRUE	0.572546	0.978	0.022	3.79447	0.00059678	8.78178e-05	0	0.25	4.04932	4.19885	2.72803	-7.18829	11.6466	2.87987	0.365807	0.711233	0.138687	7.1244	0.998126
TisResMac	APOC1	TRUE	0.570393	0.9778	0.0222	3.78521	0.00415291	0.000658128	0	0.25	4.03093	4.1707	2.98074	-9.41739	12.7972	20.9723	2.65958	0.775339	0.204947	39.0384	6.04276
TisResMac	CD209	TRUE	0.523941	0.9772	0.0228	3.75793	0.000467365	6.13938e-05	0	0.25	5.38847	5.59163	3.36683	-7.49919	15.0563	1.82992	0.289116	0.659544	0.135603	4.4947	0.624974
TisResMac	RARRES1	TRUE	0.115269	0.9768	0.0232	3.74013	0.000192354	0.000118754	0	0.25	1.59627	2.13042	4.58184	-10.1603	15.2881	1.3728	0.129699	0.179036	0.063767	1.84958	1.17949
TisResMac	SERPINF1	TRUE	0.522315	0.9766	0.0234	3.73134	0.000778252	0.000124694	0	0.25	4.52006	4.27207	2.96927	-4.97617	14.6468	4.44095	0.457915	0.698527	0.176212	8.13044	1.37045
TisResMac	IGFBP4	TRUE	0.264472	0.9766	0.0234	3.73134	0.000140029	1.51506e-05	0	0.25	3.73439	3.79714	2.41989	-6.29859	13.6171	0.555588	0.0558289	0.300029	0.0355573	1.54177	0.146666
TisResMac	PKD2L1	TRUE	0.141674	0.9766	0.0234	3.73134	5.74006e-05	4.98346e-06	0	0.25	4.40225	4.43297	2.84769	-4.70611	13.5102	0.311291	0.0261759	0.161421	0.0197468	0.567532	0.0564011
TisResMac	CD163	TRUE	0.558256	0.976	0.024	3.70541	0.000790104	0.000125457	0	0.25	5.2573	4.97931	3.84705	-7.7304	15.0435	3.1516	0.571344	0.74011	0.181854	7.61795	1.35925
TisResMac	C2	TRUE	0.319667	0.9756	0.0244	3.68847	0.000162477	2.54572e-05	0	0.25	3.87021	3.80196	2.54013	-3.9432	11.7561	0.710367	0.12819	0.394456	0.0747884	1.8721	0.290919
TisResMac	MSR1	TRUE	0.493596	0.9754	0.0246	3.6801	0.000458077	7.08186e-05	0	0.25	4.74913	4.1871	3.50201	-7.48845	14.0876	2.02195	0.294889	0.63471	0.141114	4.45204	0.729772
TisResMac	UNC5C	TRUE	0.116419	0.9754	0.0246	3.6801	4.15971e-05	5.1577e-06	0	0.25	4.70613	4.70512	3.32156	-6.42739	16.066	0.269997	0.0328675	0.134854	0.0184347	0.551525	0.0752377
TisResMac	GFRA2	TRUE	0.352024	0.9748	0.0252	3.65539	0.00018621	2.69866e-05	0	0.25	4.64582	4.64544	3.20186	-6.60224	13.0946	0.788623	0.124713	0.430552	0.0785278	1.98383	0.319608
TisResMac	RP11-556E13.1	TRUE	0.313482	0.9744	0.0256	3.63923	0.00021083	3.28055e-05	0	0.25	5.44386	5.50799	3.75194	-6.15733	14.8124	0.942535	0.148462	0.380595	0.0671128	2.15415	0.32192
TisResMac	SIGLEC1	TRUE	0.409997	0.9742	0.0258	3.63124	0.000273045	3.89967e-05	0	0.25	5.14315	4.68943	3.95364	-7.97593	15.2692	1.00404	0.157777	0.51516	0.105163	3.03681	0.416605
TisResMac	MMP9	TRUE	0.347683	0.9738	0.0262	3.61545	0.00146706	0.000319433	0	0.25	4.47363	4.59485	3.88814	-7.02292	17.051	6.66965	1.66371	0.504476	0.156793	12.2959	3.18062
TisResMac	CTTNBP2	TRUE	0.242514	0.9724	0.0276	3.56195	0.00019493	0.000300344	0	0.25	1.60309	1.94631	3.68883	-9.60385	11.0741	0.811146	0.237092	0.385793	0.143279	2.06458	2.86764
TisResMac	SLC38A6	TRUE	0.346543	0.972	0.028	3.54715	0.000144545	3.04825e-05	0	0.25	3.20346	3.27081	1.99943	-3.17932	9.5895	0.817211	0.14774	0.439503	0.0929607	1.73289	0.360961
TisResMac	SCD	TRUE	0.282693	0.9718	0.0282	3.53983	0.000132845	2.93027e-05	0	0.25	2.46441	2.47801	1.5656	-2.71024	11.7184	0.669073	0.11461	0.359515	0.0768221	1.44346	0.32366
TisResMac	IL6	TRUE	0.137784	0.9716	0.0284	3.53255	0.000134824	3.20958e-05	0	0.25	3.92086	4.25375	3.23536	-7.1987	13.2053	0.633266	0.13685	0.178458	0.0406744	1.29549	0.311318
TisResMac	ANKH	TRUE	0.480767	0.971	0.029	3.51103	0.000465356	7.01138e-05	0	0.25	3.1385	3.03327	2.07111	-4.26517	13.5015	2.16979	0.23683	0.609876	0.129108	5.30454	0.758732
TisResMac	CCL3	TRUE	0.500201	0.9708	0.0292	3.50395	0.00527549	0.00165318	0	0.25	3.60653	3.81065	3.59644	-8.88561	14.0417	18.9474	4.92803	0.82212	0.321918	49.5016	15.8033
TisResMac	PLD3	TRUE	0.529114	0.9704	0.0296	3.48993	0.00215728	0.000511976	0	0.25	2.69774	2.77218	1.45921	-2.17149	7.81077	10.6881	2.16093	0.944846	0.415732	22.3447	5.29321
TisResMac	NRP2	TRUE	0.458014	0.97	0.03	3.4761	0.000389008	0.000104862	0	0.25	3.0001	2.88997	2.26267	-6.58848	9.70978	1.65954	0.368038	0.603523	0.145509	4.08826	1.14096
TisResMac	LACC1	TRUE	0.454454	0.97	0.03	3.4761	0.00038489	9.25584e-05	0	0.25	2.24773	2.30563	1.32381	-3.74106	6.31214	1.6607	0.301319	0.629223	0.174769	3.90105	0.954469
TisResMac	ADORA3	TRUE	0.231432	0.9694	0.0306	3.45568	9.66233e-05	1.44992e-05	0	0.25	3.35066	3.2179	2.24292	-4.64401	12.6582	0.416979	0.0383783	0.2622	0.0307682	0.900613	0.126522
TisResMac	TMIGD3	TRUE	0.122066	0.9694	0.0306	3.45568	5.39391e-05	9.01446e-06	0	0.25	2.86725	2.73662	1.95734	-3.96767	11.3815	0.264511	0.0308338	0.146405	0.024339	0.642695	0.0975275
TisResMac	STMN1	TRUE	0.300297	0.9692	0.0308	3.44896	0.000454163	0.00107512	0	0.25	0.622382	1.06976	2.88366	-6.90852	9.11887	1.95409	1.47825	0.659544	0.359247	4.51565	10.7396
TisResMac	FARP1	TRUE	0.212607	0.969	0.031	3.44228	8.16019e-05	1.26066e-05	0	0.25	3.21964	3.31681	2.14157	-4.61633	10.5717	0.403119	0.0313587	0.235634	0.023027	0.875181	0.128002
TisResMac	SLC22A23	TRUE	0.168096	0.9688	0.0312	3.43564	6.9661e-05	4.13572e-05	0	0.25	2.90905	2.98511	2.54139	-9.42186	11.1108	0.331504	0.120186	0.220907	0.0528111	0.823762	0.423467
TisResMac	NCKAP5	TRUE	0.261048	0.9682	0.0318	3.41597	0.000153984	3.80566e-05	0	0.25	4.92563	5.34002	3.67784	-6.36826	14.9698	0.693041	0.148593	0.33728	0.0762317	1.651	0.391469
TisResMac	MMD	TRUE	0.25801	0.9682	0.0318	3.41597	0.000113098	3.79425e-05	0	0.25	2.80996	2.38857	2.26652	-4.635	10.8646	0.577534	0.147346	0.352873	0.0948632	1.2438	0.35549
TisResMac	PDGFB	TRUE	0.136035	0.9682	0.0318	3.41597	6.25336e-05	1.06753e-05	0	0.25	3.6477	3.67052	2.71963	-5.18804	12.1213	0.240832	0.0491373	0.170084	0.0340484	0.719163	0.111617
TisResMac	ABCC5	TRUE	0.36121	0.9678	0.0322	3.40306	0.00016388	3.19286e-05	0	0.25	2.68619	2.67596	1.64403	-3.7438	8.44886	0.783136	0.0997179	0.436327	0.0751164	1.93252	0.325883
TisResMac	F13A1	TRUE	0.345181	0.9678	0.0322	3.40306	0.000994818	6.71478e-05	0	0.25	3.82371	3.88168	3.77958	-8.60108	14.8068	2.74415	0.197336	0.446145	0.100964	8.4536	0.623059
TisResMac	MS4A7	TRUE	0.479793	0.9674	0.0326	3.3903	0.00299261	0.000688751	0	0.25	3.90191	2.64851	3.36643	-6.19797	13.237	12.121	2.51683	0.945712	0.465919	29.1904	7.04908
TisResMac	ADGRG6	TRUE	0.18821	0.9674	0.0326	3.3903	7.08499e-05	1.00398e-05	0	0.25	3.76423	3.6783	2.6095	-5.78557	14.4154	0.309847	0.0403464	0.222062	0.0338516	0.825216	0.0986504
TisResMac	CTSL	TRUE	0.571322	0.9672	0.0328	3.38398	0.00136105	0.000444227	0	0.25	3.51415	3.86639	2.56067	-5.34984	10.2332	7.50881	2.1999	0.839446	0.268123	14.1988	4.9385
TisResMac	PDGFC	TRUE	0.35875	0.9672	0.0328	3.38398	0.000237621	3.8988e-05	0	0.25	3.35339	3.31882	2.37464	-4.94227	12.8095	0.996824	0.146887	0.452498	0.0937479	2.55394	0.417691
TisResMac	CCL3L3	TRUE	0.35189	0.9672	0.0328	3.38398	0.00145945	0.000469331	0	0.25	3.55301	3.71593	3.71896	-8.39839	15.3544	5.635	1.50581	0.561363	0.209473	14.0246	4.68202
TisResMac	AXL	TRUE	0.503164	0.967	0.033	3.37769	0.000455488	8.12158e-05	0	0.25	4.85018	4.42643	3.65502	-4.7053	15.6699	1.95668	0.373877	0.676292	0.173129	4.92385	0.865709
Prlf. Mac	TYMS	TRUE	0.816137	0.999	0.001	6.90674	0.00135237	2.15049e-05	0	0.25	8.1413	8.2992	2.62708	-5.11076	16.3178	7.03748	0.0547283	0.832347	0.0162097	11.3914	0.202112
Prlf. Mac	UBE2C	TRUE	0.622867	0.999	0.001	6.90674	0.00110735	1.08033e-05	0	0.25	8.94422	9.21168	3.04473	-7.80934	18.6413	5.42604	0.0417605	0.631164	0.00829716	8.49609	0.125482
Prlf. Mac	PKMYT1	TRUE	0.52294	0.9988	0.0012	6.72422	0.000247315	3.17088e-06	0	0.25	8.22507	8.31271	2.63079	-5.67013	17.5218	1.50296	0.0104951	0.5286	0.00565965	2.4103	0.0234383
Prlf. Mac	AURKB	TRUE	0.465619	0.9988	0.0012	6.72422	0.000240592	5.07679e-06	0	0.25	6.98765	7.1794	2.47523	-6.62585	15.8477	1.3432	0.0198363	0.475345	0.00972581	2.07495	0.063208
Prlf. Mac	HJURP	TRUE	0.295248	0.9988	0.0012	6.72422	8.99104e-05	1.48337e-06	0	0.25	7.76693	8.03177	2.7654	-7.02924	16.1737	0.512821	0.00445079	0.29783	0.00258256	0.84811	0.0125591
Prlf. Mac	POLQ	TRUE	0.289759	0.9988	0.0012	6.72422	9.05256e-05	2.2809e-06	0	0.25	5.84692	5.96923	2.19963	-5.64188	12.1177	0.493097	0.00758283	0.295858	0.00609924	0.883295	0.025124
Prlf. Mac	CENPM	TRUE	0.704096	0.9986	0.0014	6.56987	0.0004327	7.06922e-06	0	0.25	7.24665	7.31619	2.17875	-4.63554	15.0526	2.46548	0.0233529	0.719921	0.015825	4.2132	0.0713816
Prlf. Mac	TOP2A	TRUE	0.626745	0.9986	0.0014	6.56987	0.000753187	9.75778e-06	0	0.25	7.47437	7.65427	2.67129	-6.46688	16.6403	3.79684	0.0309358	0.639053	0.0123084	6.28502	0.104814
Prlf. Mac	ZWINT	TRUE	0.59652	0.9986	0.0014	6.56987	0.000269908	8.7065e-06	0	0.25	5.7298	5.6872	2.00949	-3.74564	14.3465	1.60158	0.0323644	0.621302	0.0247816	2.54397	0.0855222
Prlf. Mac	NCAPG	TRUE	0.458878	0.9986	0.0014	6.56987	0.000182979	5.06972e-06	0	0.25	5.93627	6.13283	2.149	-6.38111	12.4491	1.10059	0.0167592	0.469428	0.01055	1.74882	0.0453584
Prlf. Mac	CCNA2	TRUE	0.43199	0.9986	0.0014	6.56987	0.00022345	3.8519e-06	0	0.25	7.59917	7.78962	2.6749	-6.65265	16.7894	1.2643	0.0117039	0.43787	0.00587944	1.91583	0.0428437
Prlf. Mac	CDCA5	TRUE	0.351507	0.9986	0.0014	6.56987	8.6534e-05	2.17238e-06	0	0.25	6.51061	6.70964	2.26899	-6.15891	15.4226	0.548323	0.00736304	0.357002	0.00549481	0.888754	0.0197227
Prlf. Mac	FAM111B	TRUE	0.447715	0.9984	0.0016	6.43614	0.000200734	2.76156e-06	0	0.25	7.45319	7.53467	2.80329	-5.56045	18.1708	1.15187	0.0110446	0.453649	0.00593439	1.84396	0.0229154
Prlf. Mac	KIAA0101	TRUE	0.40202	0.9984	0.0016	6.43614	0.000120565	2.30544e-06	0	0.25	7.06355	7.13301	2.3849	-5.05782	15.8223	0.698225	0.00851695	0.408284	0.00626408	1.18324	0.0277667
Prlf. Mac	FOXM1	TRUE	0.392158	0.9984	0.0016	6.43614	0.000119004	2.57275e-06	0	0.25	6.40489	6.54944	2.19799	-5.38473	12.7858	0.66075	0.0086818	0.398422	0.00626408	1.10786	0.0397803
Prlf. Mac	RAD51	TRUE	0.361638	0.9984	0.0016	6.43614	9.4952e-05	2.50127e-06	0	0.25	6.11486	6.08488	2.26716	-4.177	16.9941	0.524655	0.00890159	0.368836	0.0071982	0.897819	0.0223077
Prlf. Mac	RRM2	TRUE	0.587089	0.9982	0.0018	6.31816	0.000709068	1.15476e-05	0	0.25	8.35666	8.62577	2.65717	-7.17943	16.6287	4.02959	0.0329688	0.595661	0.0085719	6.22142	0.110327
Prlf. Mac	KIF2C	TRUE	0.363726	0.9982	0.0018	6.31816	0.000119114	2.33182e-06	0	0.25	6.68877	6.83759	2.37196	-5.85419	15.604	0.65286	0.00659377	0.368836	0.00511017	1.07577	0.0212054
Prlf. Mac	ESCO2	TRUE	0.399816	0.998	0.002	6.2126	0.000154293	4.31857e-06	0	0.25	5.74832	5.84938	2.12935	-5.46479	13.7523	0.824458	0.0133524	0.410256	0.0104401	1.2871	0.0371685
Prlf. Mac	MKI67	TRUE	0.749137	0.9978	0.0022	6.11709	0.0011029	1.51898e-05	0	0.25	8.34917	8.5302	2.94391	-6.34937	20.1798	5.53649	0.0502775	0.763314	0.0141766	9.16896	0.134134
Prlf. Mac	CDK1	TRUE	0.614711	0.9978	0.0022	6.11709	0.000547623	1.19868e-05	0	0.25	6.48267	6.60144	2.33975	-5.31552	14.6679	3.75345	0.0447827	0.639053	0.024342	5.53182	0.126306
Prlf. Mac	KIF15	TRUE	0.364869	0.9978	0.0022	6.11709	0.000114789	3.84478e-06	0	0.25	5.36545	5.54505	1.99288	-4.83471	12.1821	0.650888	0.0102203	0.372781	0.00791252	1.08214	0.0389043
Prlf. Mac	C2orf48	TRUE	0.251251	0.9978	0.0022	6.11709	7.95391e-05	1.65736e-06	0	0.25	7.17624	7.32234	2.85162	-6.72538	16.0878	0.424063	0.00554976	0.254438	0.00318699	0.860181	0.0213492
Prlf. Mac	KIF18B	TRUE	0.19948	0.9978	0.0022	6.11709	4.63571e-05	9.15036e-07	0	0.25	7.53672	7.73576	2.763	-6.88363	17.3312	0.282051	0.00236277	0.201183	0.00170339	0.487157	0.00570686
Prlf. Mac	TK1	TRUE	0.74846	0.9976	0.0024	6.02988	0.000775061	1.02023e-05	0	0.25	7.18617	7.24294	2.24693	-3.62527	14.106	3.69231	0.0335733	0.769231	0.0207704	6.33664	0.0872693
Prlf. Mac	BIRC5	TRUE	0.60517	0.9976	0.0024	6.02988	0.000461854	5.84776e-06	0	0.25	7.83532	7.98333	2.72952	-6.55924	17.6602	1.93688	0.0156602	0.613412	0.00824221	3.36574	0.0490465
Prlf. Mac	ANLN	TRUE	0.415448	0.9976	0.0024	6.02988	0.000166989	2.20706e-06	0	0.25	6.72247	6.93864	2.54341	-4.84327	14.4375	0.964497	0.00653882	0.420118	0.00467059	1.5892	0.0197172
Prlf. Mac	CKAP2L	TRUE	0.355232	0.9976	0.0024	6.02988	0.000127064	3.00842e-06	0	0.25	6.17895	6.44903	2.34416	-5.6506	13.7238	0.729783	0.00829716	0.360947	0.0057146	1.19785	0.0284512
Prlf. Mac	CDCA8	TRUE	0.34465	0.9976	0.0024	6.02988	0.000122114	3.72731e-06	0	0.25	5.48899	5.68664	2.04689	-6.74782	11.7891	0.682446	0.0114841	0.353057	0.00840706	1.09801	0.0406177
Prlf. Mac	SKA3	TRUE	0.277381	0.9976	0.0024	6.02988	6.8027e-05	2.01777e-06	0	0.25	5.54204	5.69191	1.80729	-3.23701	11.0154	0.376726	0.00615418	0.282051	0.00467059	0.638846	0.0156132
Prlf. Mac	SKA1	TRUE	0.221176	0.9976	0.0024	6.02988	4.71409e-05	8.46722e-07	0	0.25	6.90228	7.15699	2.29945	-5.7023	14.6544	0.285996	0.00208803	0.22288	0.00170339	0.501871	0.00736633
Prlf. Mac	CCNB2	TRUE	0.506346	0.9974	0.0026	5.94964	0.000252172	8.6537e-06	0	0.25	5.05926	5.06178	2.12874	-5.04863	13.069	1.56607	0.0312105	0.5286	0.022254	2.70396	0.0929198
Prlf. Mac	IQGAP3	TRUE	0.172191	0.9974	0.0026	5.94964	4.67326e-05	9.24408e-07	0	0.25	6.2869	6.37347	2.36761	-4.9837	15.3968	0.244576	0.00368152	0.175542	0.00335183	0.46529	0.00903515
Prlf. Mac	CLSPN	TRUE	0.60168	0.9972	0.0028	5.87533	0.000368081	1.01998e-05	0	0.25	5.74469	5.81753	2.0572	-3.97609	11.8245	1.95858	0.0321996	0.623274	0.0215946	3.21489	0.104746
Prlf. Mac	NCAPH	TRUE	0.531426	0.9972	0.0028	5.87533	0.000185653	8.66608e-06	0	0.25	5.2837	5.27842	2.01275	-4.75287	14.3776	1.2071	0.0355514	0.558185	0.0267597	1.98462	0.098257
Prlf. Mac	GTSE1	TRUE	0.525126	0.9972	0.0028	5.87533	0.000254179	3.92522e-06	0	0.25	7.14491	7.37824	2.57007	-6.44749	14.7411	1.40828	0.0129677	0.532544	0.00741799	2.42837	0.0610716
Prlf. Mac	CDT1	TRUE	0.491298	0.9972	0.0028	5.87533	0.000197612	6.04399e-06	0	0.25	6.10162	6.1415	2.35784	-4.58847	15.9914	1.15187	0.0229683	0.506903	0.0156053	1.83713	0.064387
Prlf. Mac	CEP55	TRUE	0.464587	0.9972	0.0028	5.87533	0.000186612	3.45617e-06	0	0.25	6.80451	6.97965	2.3464	-6.26244	13.536	0.895464	0.0107149	0.4714	0.00681356	1.59037	0.0342834
Prlf. Mac	MND1	TRUE	0.373363	0.9972	0.0028	5.87533	0.000109851	3.18983e-06	0	0.25	6.57102	6.74587	2.39145	-6.99658	14.0882	0.672584	0.0110995	0.380671	0.00730809	1.13638	0.041969
Prlf. Mac	DLGAP5	TRUE	0.367561	0.9972	0.0028	5.87533	0.000134115	2.81276e-06	0	0.25	6.28106	6.45752	2.54832	-6.59	15.8767	0.907298	0.008462	0.372781	0.00522007	1.44596	0.0325224
Prlf. Mac	MYBL2	TRUE	0.359747	0.9972	0.0028	5.87533	0.000125224	3.45238e-05	0	0.25	7.09933	7.4822	3.10365	-9.82061	15.1113	0.69428	0.0454421	0.376726	0.016979	1.29606	0.343591
Prlf. Mac	NUSAP1	TRUE	0.627824	0.997	0.003	5.80614	0.000514646	1.63696e-05	0	0.25	5.16936	5.36093	1.98851	-5.16444	11.8893	3.20118	0.056102	0.664694	0.0368702	5.2034	0.18898
Prlf. Mac	TPX2	TRUE	0.521879	0.997	0.003	5.80614	0.000320387	7.26025e-06	0	0.25	6.50033	6.63941	2.53364	-6.85658	16.6964	1.79487	0.0236277	0.534517	0.0126381	2.93232	0.0715645
Prlf. Mac	SPC25	TRUE	0.407778	0.997	0.003	5.80614	0.000127291	2.82565e-06	0	0.25	7.45032	7.8054	2.75756	-5.54206	16.6382	0.761341	0.00670367	0.412229	0.00445079	1.20778	0.0318275
Prlf. Mac	PLK1	TRUE	0.342629	0.997	0.003	5.80614	0.000245748	4.68208e-06	0	0.25	7.06905	7.16165	3.08757	-9.29796	18.3055	1.33136	0.0176383	0.349112	0.00648387	2.05316	0.0449273
Prlf. Mac	BUB1B	TRUE	0.306692	0.997	0.003	5.80614	8.21865e-05	2.02885e-06	0	0.25	6.25138	6.47554	2.24175	-5.78502	12.6079	0.481262	0.00615418	0.311637	0.00494533	0.750718	0.0215932
Prlf. Mac	SHCBP1	TRUE	0.443174	0.9968	0.0032	5.7414	0.000152623	7.80402e-06	0	0.25	4.74494	4.65975	1.83179	-4.1955	12.1963	0.846154	0.0263201	0.465483	0.0223089	1.39853	0.0763039
Prlf. Mac	DEPDC1	TRUE	0.278809	0.9968	0.0032	5.7414	0.000100829	1.59584e-06	0	0.25	7.23077	7.35799	2.89037	-7.17427	16.4881	0.585799	0.00516512	0.282051	0.00324194	0.941393	0.0193018
Prlf. Mac	HMMR	TRUE	0.470047	0.9966	0.0034	5.68057	0.000261584	5.69005e-06	0	0.25	5.7764	5.89344	2.38964	-6.66936	15.1211	1.66667	0.0204956	0.483235	0.0131875	2.75338	0.0624632
Prlf. Mac	CDCA2	TRUE	0.35304	0.9966	0.0034	5.68057	0.000107938	2.90935e-06	0	0.25	5.97987	6.19208	2.41303	-6.94915	14.4558	0.664694	0.00956096	0.358974	0.00593439	1.08488	0.0277166
Prlf. Mac	DIAPH3	TRUE	0.530104	0.9964	0.0036	5.62321	0.000248354	5.75177e-06	0	0.25	6.96741	7.13405	2.63333	-6.15131	15.4618	1.33728	0.020111	0.540434	0.0103302	2.22863	0.0618749
Prlf. Mac	CDCA3	TRUE	0.409855	0.9964	0.0036	5.62321	0.000193484	3.6149e-06	0	0.25	7.14176	7.35545	2.70887	-7.19651	17.514	1.02564	0.0119237	0.416174	0.00631903	1.65385	0.0362133
Prlf. Mac	HIST1H3C	TRUE	0.117238	0.9964	0.0036	5.62321	3.29276e-05	1.18414e-06	0	0.25	5.87373	5.98879	2.32719	-6.7212	14.9486	0.159763	0.00390131	0.120316	0.00307709	0.301263	0.00863227
Prlf. Mac	RAD51AP1	TRUE	0.563815	0.9962	0.0038	5.56894	0.000290617	1.88565e-05	0	0.25	4.33203	4.29858	1.79063	-2.56369	9.94241	1.81065	0.0763229	0.625247	0.0614319	2.8259	0.198073
Prlf. Mac	MELK	TRUE	0.411601	0.9962	0.0038	5.56894	0.00011991	3.42167e-06	0	0.25	5.96523	6.12314	2.04081	-4.38166	11.9499	0.717949	0.0113193	0.420118	0.00851695	1.21669	0.0454261
Prlf. Mac	EXO1	TRUE	0.232016	0.9962	0.0038	5.56894	6.12228e-05	1.54031e-06	0	0.25	6.04262	6.06387	2.41374	-5.38907	15.7718	0.349112	0.00532996	0.236686	0.00467059	0.584132	0.021726
Prlf. Mac	CENPF	TRUE	0.616947	0.996	0.004	5.51745	0.000785352	1.73101e-05	0	0.25	5.71486	5.73311	2.53133	-6.01413	17.4856	3.85404	0.0552778	0.64497	0.0280235	6.32239	0.191321
Prlf. Mac	TMEM106C	TRUE	0.611331	0.996	0.004	5.51745	0.000327543	1.72736e-05	0	0.25	4.61153	4.64475	1.85689	-3.04462	14.1362	1.83235	0.0462113	0.648915	0.0375845	3.03529	0.191129
Prlf. Mac	ASPM	TRUE	0.462609	0.996	0.004	5.51745	0.000298212	6.58671e-06	0	0.25	6.88026	7.09819	3.01691	-7.85842	16.5103	1.63116	0.0211001	0.4714	0.00879169	2.74444	0.0899156
Prlf. Mac	TROAP	TRUE	0.383285	0.996	0.004	5.51745	0.000144601	2.92104e-06	0	0.25	6.51528	6.5517	2.70449	-6.64655	16.7698	0.836292	0.00796747	0.38856	0.00527502	1.36951	0.0218632
Prlf. Mac	KIF4A	TRUE	0.340882	0.996	0.004	5.51745	8.98857e-05	2.04885e-06	0	0.25	6.49875	6.74315	2.58398	-6.5303	15.1336	0.556213	0.00620913	0.345168	0.00428595	0.974834	0.0156842
Prlf. Mac	ASF1B	TRUE	0.546551	0.9958	0.0042	5.46846	0.000222551	1.11118e-05	0	0.25	4.6215	4.74319	1.67364	-4.32609	9.31591	1.2426	0.0325293	0.571992	0.025441	2.1025	0.112324
Prlf. Mac	WDR34	TRUE	0.467447	0.9958	0.0042	5.46846	0.000144612	8.83325e-06	0	0.25	4.43634	4.55112	1.58106	-3.52094	10.7592	0.871795	0.0254959	0.489152	0.0217045	1.60735	0.0905292
Prlf. Mac	BUB1	TRUE	0.371763	0.9958	0.0042	5.46846	0.000114449	4.43853e-06	0	0.25	5.21846	5.33892	1.98083	-4.949	12.6915	0.642998	0.0144513	0.382643	0.0108797	1.06747	0.0500084
Prlf. Mac	TICRR	TRUE	0.116585	0.9958	0.0042	5.46846	1.8791e-05	6.69549e-07	0	0.25	5.97471	6.06774	2.45102	-6.74503	16.5103	0.142012	0.00214297	0.118343	0.00175834	0.249795	0.0230791
Prlf. Mac	ORC6	TRUE	0.508579	0.9956	0.0044	5.42174	0.000192096	1.51681e-05	0	0.25	4.17323	3.95943	1.86086	-3.45447	11.3309	1.13215	0.05286	0.554241	0.0456618	1.85184	0.142179
Prlf. Mac	TCF19	TRUE	0.50361	0.9956	0.0044	5.42174	0.000168029	9.37556e-06	0	0.25	4.58363	4.53519	1.86289	-3.38712	13.0946	0.980276	0.025386	0.524655	0.0210451	1.75865	0.102723
Prlf. Mac	CDC20	TRUE	0.51088	0.9954	0.0046	5.37709	0.000481564	6.59506e-06	0	0.25	6.98098	6.96492	3.14682	-7.38886	19.8213	2.40237	0.0216495	0.518738	0.00785757	4.07323	0.0805623
Prlf. Mac	NDC80	TRUE	0.405629	0.9954	0.0046	5.37709	0.000157634	5.04776e-06	0	0.25	5.65429	5.79175	2.2875	-5.186	15.5104	0.891519	0.0117589	0.414201	0.0085719	1.3705	0.0529041
Prlf. Mac	SPC24	TRUE	0.235252	0.9954	0.0046	5.37709	5.17073e-05	1.88001e-06	0	0.25	5.68512	5.88932	2.32847	-4.71396	12.9339	0.319527	0.004231	0.238659	0.00340678	0.585384	0.0182154
Prlf. Mac	CDC45	TRUE	0.343288	0.9952	0.0048	5.33433	0.000110803	2.51647e-06	0	0.25	6.73677	6.80395	2.77024	-5.83882	16.7332	0.619329	0.00939612	0.349112	0.0058245	1.00956	0.0234024
Prlf. Mac	NEK2	TRUE	0.159538	0.9952	0.0048	5.33433	4.40022e-05	7.68542e-07	0	0.25	6.71517	6.77932	2.92641	-7.0572	18.2883	0.280079	0.00269246	0.161736	0.00219792	0.464658	0.00780916
Prlf. Mac	CENPK	TRUE	0.515109	0.995	0.005	5.2933	0.000202863	9.73002e-06	0	0.25	4.88898	4.90657	1.76026	-3.87217	12.3806	1.14596	0.0285181	0.538462	0.0233529	1.92415	0.101596
Prlf. Mac	OIP5	TRUE	0.322399	0.995	0.005	5.2933	8.02277e-05	5.14643e-06	0	0.25	4.4334	4.49566	1.78599	-3.51627	11.6504	0.441815	0.012693	0.333333	0.0109347	0.716066	0.0585247
Prlf. Mac	FAM64A	TRUE	0.222929	0.995	0.005	5.2933	5.97632e-05	1.23343e-06	0	0.25	6.13166	6.1998	2.56831	-5.73496	17.031	0.343195	0.0027474	0.224852	0.00192318	0.541452	0.0161455
Prlf. Mac	PRC1	TRUE	0.57957	0.9948	0.0052	5.25388	0.000284814	1.36949e-05	0	0.25	4.53052	4.61651	1.85533	-4.33542	12.4315	1.66075	0.0421452	0.61144	0.0318699	2.81159	0.143754
Prlf. Mac	CASC5	TRUE	0.473986	0.9948	0.0052	5.25388	0.000172174	7.43083e-06	0	0.25	5.10102	5.24788	2.05055	-5.4052	13.0228	1.05128	0.0234079	0.489152	0.0151657	1.7642	0.0816211
Prlf. Mac	CCDC34	TRUE	0.351878	0.9948	0.0052	5.25388	0.00011255	1.18527e-05	0	0.25	3.50656	3.41793	1.60782	-3.41811	10.264	0.607495	0.0320897	0.380671	0.0287928	1.09831	0.124753
Prlf. Mac	HIST1H3B	TRUE	0.178657	0.9946	0.0054	5.21594	9.10204e-05	1.70497e-06	0	0.25	7.36538	7.68256	2.87618	-8.40822	15.4199	0.635108	0.00681356	0.18146	0.00280235	1.06416	0.017392
Prlf. Mac	UHRF1	TRUE	0.592055	0.9944	0.0056	5.17937	0.000352274	8.89629e-06	0	0.25	6.01506	6.09119	2.47107	-5.13898	14.8956	1.68047	0.0271443	0.607495	0.0154404	3.05747	0.0896742
Prlf. Mac	KIF20A	TRUE	0.228956	0.9944	0.0056	5.17937	7.22256e-05	1.11681e-06	0	0.25	7.32065	7.41036	3.12491	-8.05438	18.3731	0.43787	0.00324194	0.230769	0.00181329	0.728886	0.00883309
Prlf. Mac	CKS1B	TRUE	0.657504	0.9942	0.0058	5.14408	0.000504534	4.71852e-05	0	0.25	3.60146	3.5786	1.51061	-3.04451	11.8994	2.9073	0.155998	0.775148	0.117644	4.79163	0.487993
Prlf. Mac	GGH	TRUE	0.637623	0.9942	0.0058	5.14408	0.000324387	2.42754e-05	0	0.25	4.2021	4.17848	1.70986	-2.41307	13.6997	1.92505	0.0725864	0.696252	0.0586296	3.07791	0.241639
Prlf. Mac	MAD2L1	TRUE	0.535992	0.9942	0.0058	5.14408	0.000195902	8.55539e-06	0	0.25	5.07157	5.1503	1.93402	-3.7336	13.0529	1.27811	0.0257706	0.556213	0.0202209	1.98876	0.0836368
Prlf. Mac	KIF11	TRUE	0.441346	0.9942	0.0058	5.14408	0.000165239	4.98729e-06	0	0.25	5.45138	5.63431	2.19236	-5.77914	11.4168	0.925049	0.0146711	0.451677	0.0103302	1.67607	0.0554443
Prlf. Mac	TTK	TRUE	0.222148	0.994	0.006	5.10998	5.278e-05	2.54351e-06	0	0.25	4.92784	5.02962	2.13381	-5.30902	13.5178	0.30572	0.00785757	0.228797	0.00664872	0.484042	0.0286631
Prlf. Mac	SMC2	TRUE	0.639142	0.9938	0.0062	5.07699	0.000385155	5.41419e-05	0	0.25	2.89545	2.89	1.16418	-2.27726	8.57047	2.27022	0.151327	0.759369	0.120226	3.75789	0.589481
Prlf. Mac	NUF2	TRUE	0.365687	0.9938	0.0062	5.07699	0.00014168	5.67731e-06	0	0.25	5.46535	5.59143	2.39676	-5.16892	14.8634	0.802761	0.0132425	0.374753	0.00906643	1.15825	0.0638602
Prlf. Mac	PXMP2	TRUE	0.378034	0.9936	0.0064	5.04504	0.000111714	1.22785e-05	0	0.25	3.81949	3.53051	1.89059	-3.44404	11.011	0.676529	0.0445079	0.418146	0.0401121	1.19812	0.120982
Prlf. Mac	CDC6	TRUE	0.281918	0.9932	0.0068	4.98401	7.84708e-05	3.04837e-06	0	0.25	5.27095	5.30973	2.46875	-5.35263	17.088	0.4714	0.00972581	0.289941	0.00802242	0.73276	0.0380092
Prlf. Mac	APOBEC3B	TRUE	0.256173	0.993	0.007	4.95482	7.96915e-05	2.618e-06	0	0.25	5.67173	5.78665	2.63436	-6.51692	14.1567	0.467456	0.00791252	0.262327	0.00615418	0.726096	0.0289725
Prlf. Mac	DTYMK	TRUE	0.619237	0.9928	0.0072	4.92645	0.000370683	4.98617e-05	0	0.25	3.07567	3.01169	1.32106	-2.18794	10.4397	2.19132	0.151162	0.745562	0.126326	3.7134	0.495349
Prlf. Mac	CHEK1	TRUE	0.306756	0.9928	0.0072	4.92645	8.12833e-05	6.44197e-06	0	0.25	4.16656	4.14663	1.93898	-4.37629	10.8641	0.455621	0.0248915	0.327416	0.0206605	0.825705	0.0620341
Prlf. Mac	HMGB3	TRUE	0.512032	0.9924	0.0076	4.87198	0.000271962	2.24389e-05	0	0.25	3.8319	3.73792	1.86601	-3.59294	12.1726	1.58383	0.0810484	0.575937	0.0639046	2.60005	0.224125
Prlf. Mac	HIST1H3G	TRUE	0.100421	0.9924	0.0076	4.87198	3.10993e-05	8.45225e-07	0	0.25	6.15961	6.34448	2.65139	-8.46182	14.1719	0.142012	0.00269246	0.102564	0.00214297	0.240272	0.0148184
Prlf. Mac	HIST1H1B	TRUE	0.307504	0.9922	0.0078	4.8458	0.000223311	7.19175e-06	0	0.25	5.92189	6.16513	2.62308	-8.87754	12.9448	1.15976	0.024287	0.315582	0.00807737	2.05057	0.0797236
Prlf. Mac	KIF14	TRUE	0.303889	0.9922	0.0078	4.8458	8.85059e-05	3.37621e-06	0	0.25	4.93461	5.0946	2.17269	-5.63372	12.4817	0.532544	0.0103852	0.311637	0.00774768	0.913036	0.0471961
Prlf. Mac	UBE2T	TRUE	0.458656	0.9918	0.0082	4.79539	0.000181745	1.44948e-05	0	0.25	3.9694	4.00713	1.71765	-4.41087	11.5674	1.14004	0.0365954	0.489152	0.0304962	1.67052	0.143657
Prlf. Mac	CDC25A	TRUE	0.12387	0.9918	0.0082	4.79539	2.59618e-05	8.73793e-07	0	0.25	5.49226	5.5646	2.37796	-4.8579	13.6459	0.175542	0.00241772	0.126233	0.00236277	0.279178	0.00544884
Prlf. Mac	ARHGEF39	TRUE	0.186859	0.9916	0.0084	4.77109	5.20432e-05	2.76932e-06	0	0.25	4.42973	4.49347	2.05795	-5.39982	10.9969	0.274162	0.0102203	0.195266	0.00840706	0.456919	0.0326678
Neutrophil	PROK2	TRUE	0.381097	1	0	18.4207	0.00569524	2.72631e-06	0	0.25	12.5336	12.7746	2.69832	-4.09766	20.0983	0.978903	0.00443987	0.383966	0.00286967	51.0303	0.0270533
Neutrophil	KCNJ15	TRUE	0.328232	1	0	18.4207	0.00306691	1.21601e-05	0	0.25	8.9445	8.83797	2.59717	-0.973156	17.2449	0.687764	0.021333	0.345992	0.0177595	31.0541	0.142502
Neutrophil	FFAR2	TRUE	0.274277	0.9998	0.0002	8.51694	0.00232939	2.59921e-05	0	0.25	8.67826	9.01662	2.58365	-0.535711	16.2553	0.64135	0.0697385	0.316456	0.0421788	28.146	0.318761
Neutrophil	CMTM2	TRUE	0.192685	0.9998	0.0002	8.51694	0.00133873	1.73198e-06	0	0.25	10.6157	10.6488	3.05537	-0.468469	19.9775	0.265823	0.0015702	0.194093	0.00140776	13.0796	0.0118258
Neutrophil	AQP9	TRUE	0.525666	0.9994	0.0006	7.41796	0.00903097	0.000103383	0	0.25	10.6052	11.2834	3.64832	-1.68205	20.2077	2.08861	0.252315	0.616034	0.0903676	92.6679	1.26465
Neutrophil	N4BP1	TRUE	0.175219	0.9994	0.0006	7.41796	0.0033776	0.000106878	0	0.25	5.14368	5.15647	1.70304	-1.55803	10.5583	0.763713	0.384861	0.405063	0.229845	32.169	1.18915
Neutrophil	ALDH1A2	TRUE	0.188206	0.9992	0.0008	7.13009	0.00174786	2.19147e-05	0	0.25	7.80562	7.84574	2.8459	-1.67164	16.8583	0.371308	0.069197	0.236287	0.0480806	18.6784	0.278505
Neutrophil	DYSF	TRUE	0.153089	0.9992	0.0008	7.13009	0.00210369	4.58458e-05	0	0.25	7.12478	6.99724	2.9892	-2.25612	15.6237	0.455696	0.191239	0.270042	0.116953	22.1327	0.513736
Neutrophil	HCAR3	TRUE	0.13767	0.9986	0.0014	6.56987	0.00164796	5.67488e-05	0	0.25	6.75106	5.79927	3.53625	-0.733682	17.6899	0.485232	0.212464	0.257384	0.119714	21.8314	0.568707
Neutrophil	ACSL1	TRUE	0.325157	0.9984	0.0016	6.43614	0.0094814	0.000202726	0	0.25	6.5203	6.5956	2.16315	-1.67414	12.489	2.01266	0.661866	0.56962	0.244464	91.5107	2.20407
Neutrophil	LIMK2	TRUE	0.43468	0.998	0.002	6.2126	0.00740323	0.000156051	0	0.25	6.18415	6.22774	2.04398	-1.85992	11.7539	1.5865	0.397856	0.64135	0.206671	76.1798	1.60856
Neutrophil	PLEK	TRUE	0.106952	0.998	0.002	6.2126	0.0158971	0.00115256	0	0.25	4.29631	4.17689	1.63182	-0.442553	9.21532	3.72574	3.82527	0.746835	0.639883	180.125	11.6601
Neutrophil	FAM65B	TRUE	0.221474	0.9978	0.0022	6.11709	0.0044542	0.000143179	0	0.25	6.55065	5.96957	3.0815	-4.32382	15.2992	0.751055	0.288267	0.388186	0.166712	39.7522	1.56245
Neutrophil	GLT1D1	TRUE	0.201306	0.9978	0.0022	6.11709	0.00133969	2.46831e-05	0	0.25	8.99899	9.6979	3.17196	-2.60842	16.042	0.303797	0.0509502	0.240506	0.0392008	15.0355	0.277594
Neutrophil	STEAP4	TRUE	0.140571	0.9978	0.0022	6.11709	0.00141715	1.69962e-05	0	0.25	9.53167	9.90675	3.14853	-1.27316	17.0288	0.198312	0.0436407	0.164557	0.0239861	10.5027	0.18956
Neutrophil	RNF24	TRUE	0.107851	0.9978	0.0022	6.11709	0.00168266	8.70126e-05	0	0.25	4.4581	4.47959	1.6604	-1.52323	9.36105	0.451477	0.288483	0.299578	0.191727	23.5795	0.951559
Neutrophil	MIR3945HG	TRUE	0.132213	0.9976	0.0024	6.02988	0.00129556	3.53769e-05	0	0.25	7.37684	7.57589	2.57558	-2.23814	13.7901	0.274262	0.0819211	0.185654	0.0534409	12.5174	0.371147
Neutrophil	NAMPT	TRUE	0.196329	0.9972	0.0028	5.87533	0.0302307	0.00213322	0	0.25	4.11611	4.065	1.53329	-1.66831	8.79079	6.87764	6.92127	0.940928	0.744599	324.223	21.5901
Neutrophil	CEACAM3	TRUE	0.10096	0.9972	0.0028	5.87533	0.000527303	1.49485e-05	0	0.25	7.30727	7.02117	3.41888	-2.3662	17.5048	0.14346	0.0528995	0.139241	0.0382804	6.19364	0.165155
Neutrophil	EPHB1	TRUE	0.163563	0.997	0.003	5.80614	0.00109472	2.77611e-05	0	0.25	7.64788	7.87951	2.68482	-5.39713	14.0953	0.35865	0.0395798	0.185654	0.0220911	15.1153	0.316552
Neutrophil	BCL6	TRUE	0.119187	0.9962	0.0038	5.56894	0.00235301	0.000123224	0	0.25	4.69634	4.72422	1.79122	-2.98802	10.0596	0.670886	0.395311	0.337553	0.218366	28.5524	1.28777
Neutrophil	KCNJ2	TRUE	0.113649	0.9962	0.0038	5.56894	0.000823514	2.86705e-05	0	0.25	7.06625	6.96994	3.03916	-2.06948	15.4277	0.21097	0.0979479	0.177215	0.063566	9.64306	0.342881
Neutrophil	TNFAIP6	TRUE	0.338891	0.996	0.004	5.51745	0.0035975	7.42953e-05	0	0.25	9.02529	9.47629	3.55621	-2.39017	17.6257	0.751055	0.261032	0.413502	0.0746115	38.2484	0.885489
Neutrophil	TREM1	TRUE	0.238293	0.996	0.004	5.51745	0.00268719	0.000121428	0	0.25	7.12372	6.40226	3.65167	-1.41564	18.1232	0.64557	0.303102	0.409283	0.170989	31.2952	1.28246
Neutrophil	LRRK2	TRUE	0.14175	0.9958	0.0042	5.46846	0.0025521	0.00011769	0	0.25	6.03747	5.46674	3.01495	-2.35016	14.8562	0.628692	0.407439	0.35443	0.212681	28.5247	1.25207
Neutrophil	IFIT2	TRUE	0.120595	0.9956	0.0044	5.42174	0.00177644	8.19875e-05	0	0.25	5.21356	5.27614	2.09354	-2.31983	12.3778	0.43038	0.221019	0.219409	0.0988142	21.148	0.745895
Neutrophil	S100A8	TRUE	0.646988	0.995	0.005	5.2933	0.125853	0.00242408	0	0.25	11.8956	12.6947	4.96554	-7.03079	25.4806	20.8945	3.15583	0.810127	0.163138	1103.47	23.0469
Neutrophil	LUCAT1	TRUE	0.14781	0.9948	0.0052	5.25388	0.00204872	7.42177e-05	0	0.25	5.72593	5.53721	2.6465	-5.0933	16.147	0.324895	0.16617	0.240506	0.0926959	15.9608	0.822303
Neutrophil	S100A12	TRUE	0.260191	0.9944	0.0056	5.17937	0.00613629	0.000118015	0	0.25	10.3214	10.9079	4.59642	-8.01612	23.3349	1.08861	0.159186	0.324895	0.064703	50.4069	1.14682
Neutrophil	GK	TRUE	0.209042	0.994	0.006	5.10998	0.00867339	0.000676163	0	0.25	3.98367	3.99535	1.61236	-1.47393	9.68887	2.29114	2.33164	0.7173	0.508257	110.51	7.63752
Neutrophil	FPR2	TRUE	0.108726	0.9938	0.0062	5.07699	0.000878968	3.64266e-05	0	0.25	7.63237	8.12304	3.2356	-2.00528	15.2541	0.21097	0.0962694	0.172996	0.0642699	10.8	0.406031
Neutrophil	BASP1	TRUE	0.104764	0.9938	0.0062	5.07699	0.00411423	0.000367736	0	0.25	4.33652	4.3071	1.88989	-2.31789	9.89248	1.03797	1.38768	0.476793	0.372029	46.7826	3.8544
Neutrophil	IL1R2	TRUE	0.131184	0.9936	0.0064	5.04504	0.00395855	0.000133003	0	0.25	6.55991	6.09955	3.25859	-3.01078	17.4559	0.742616	0.467703	0.303797	0.172614	39.7151	1.36126
Neutrophil	FAM129A	TRUE	0.250978	0.9926	0.0074	4.89885	0.00418025	0.000211584	0	0.25	5.02062	5.12044	1.96561	-4.22264	11.4121	1.03797	0.701608	0.510549	0.25957	49.662	2.10314
Neutrophil	G0S2	TRUE	0.401222	0.9916	0.0084	4.77109	0.0115485	0.00068847	0	0.25	6.0395	5.86562	3.2335	-2.5787	15.0057	2.64557	2.22221	0.637131	0.235909	109.675	7.42063
Neutrophil	SOD2	TRUE	0.223487	0.9908	0.0092	4.67931	0.0242699	0.00244928	0	0.25	4.30989	4.2748	2.0128	-1.48977	10.1744	5.12236	8.98538	0.907173	0.683686	246.122	27.2591
Neutrophil	IL1RN	TRUE	0.181395	0.9906	0.0094	4.6576	0.00615873	0.000339804	0	0.25	6.27252	5.73489	3.46861	-5.13832	15.5831	1.18987	1.00092	0.400844	0.219449	58.1305	3.20485
Neutrophil	S100A9	TRUE	0.452524	0.9904	0.0096	4.63634	0.027639	0.00175196	0	0.25	8.3753	8.81598	4.44107	-6.66543	19.2451	5.1519	3.47734	0.725738	0.273215	245.82	17.216
Neutrophil	CTD-3088G3.8	TRUE	0.105941	0.9902	0.0098	4.61552	0.00241736	0.000111085	0	0.25	4.72663	4.80652	2.15356	-2.8162	13.7123	0.50211	0.383237	0.257384	0.151443	25.3979	1.16374
Neutrophil	KB-1507C5.4	TRUE	0.113452	0.9898	0.0102	4.57511	0.00431146	0.000174976	0	0.25	6.17422	6.45399	2.98914	-5.79012	13.6969	1	0.593589	0.274262	0.16081	41.4832	1.81144
Neutrophil	APOBEC3A	TRUE	0.102994	0.9892	0.0108	4.51735	0.00093893	0.000121356	0	0.25	8.20818	9.04746	3.87518	-4.54579	16.2182	0.198312	0.245113	0.164557	0.0615626	9.98477	1.3381
Neutrophil	IFITM1	TRUE	0.224487	0.9868	0.0132	4.31425	0.00500263	0.000259246	0	0.25	5.1752	5.24716	3.34176	-5.91965	15.8353	0.966245	0.571173	0.409283	0.184796	49.839	2.73016
Neutrophil	IFITM2	TRUE	0.142788	0.9868	0.0132	4.31425	0.0350427	0.00141247	0	0.25	4.94864	4.9302	2.33771	-2.3375	12.0853	7	2.25751	0.755274	0.612486	336.038	13.5403
Neutrophil	GBP5	TRUE	0.102549	0.9828	0.0172	4.0455	0.00328626	0.000302845	0	0.25	5.76928	6.13734	2.97644	-3.52144	13.3421	0.881857	1.06996	0.35443	0.251882	33.6121	3.05672
Neutrophil	MCTP2	TRUE	0.133969	0.9816	0.0184	3.97683	0.00188433	0.00020532	0	0.25	7.21913	8.33788	4.83804	-5.83891	18.6885	0.405063	0.164221	0.219409	0.0854405	21.3306	1.94824
Neutrophil	GBP1	TRUE	0.113888	0.9772	0.0228	3.75793	0.00527336	0.000747544	0	0.25	4.55298	4.79852	2.71463	-3.81616	11.8123	1.16034	2.56105	0.506329	0.392441	54.7222	7.50018
Mast Cell	TPSAB1	TRUE	0.960414	1	0	18.4207	0.0341392	1.17072e-05	0	0.25	13.9574	14.107	1.97195	1.86057	21.6288	23.9548	0.0217158	0.968441	0.00802695	357.403	0.125334
Mast Cell	CPA3	TRUE	0.933583	1	0	18.4207	0.0302091	9.27957e-06	0	0.25	14.2695	14.4043	1.96193	1.77415	21.8983	20.5094	0.0195657	0.940248	0.00666523	295.489	0.0861744
Mast Cell	TPSB2	TRUE	0.868294	1	0	18.4207	0.0227539	9.53873e-06	0	0.25	13.7896	13.9403	1.98448	0.583405	20.6888	16.6537	0.0172006	0.874816	0.00652189	239.355	0.0953742
Mast Cell	HPGDS	TRUE	0.808277	1	0	18.4207	0.00918273	1.09832e-05	0	0.25	11.5683	11.6802	2.26569	1.26436	19.0363	4.0688	0.0342579	0.830423	0.0221458	92.2159	0.0998611
Mast Cell	HPGD	TRUE	0.742766	1	0	18.4207	0.0110498	8.16561e-06	0	0.25	11.408	11.4654	2.08028	1.37941	18.7313	4.09215	0.0206407	0.755523	0.0127571	101.335	0.0641082
Mast Cell	KIT	TRUE	0.736008	1	0	18.4207	0.00801281	9.28587e-06	0	0.25	11.8613	12.0817	2.49738	1.61209	18.6896	5.409	0.0229341	0.753208	0.0172006	75.4542	0.0754674
Mast Cell	MS4A2	TRUE	0.730287	1	0	18.4207	0.00584819	2.57303e-06	0	0.25	13.1499	13.2562	1.7132	1.67611	19.1897	3.15106	0.0058052	0.733011	0.00272343	56.045	0.0234727
Mast Cell	VWA5A	TRUE	0.715696	1	0	18.4207	0.00650176	1.40873e-05	0	0.25	9.19517	9.1984	1.18105	1.55657	14.0527	3.15022	0.0551136	0.764359	0.0486634	64.2076	0.13473
Mast Cell	SLC18A2	TRUE	0.666316	1	0	18.4207	0.00466039	3.30008e-06	0	0.25	11.6379	11.7752	1.52038	1.87367	16.155	2.85378	0.00802695	0.672838	0.00652189	45.4618	0.0332905
Mast Cell	GATA2	TRUE	0.663096	1	0	18.4207	0.0056242	2.22536e-06	0	0.25	13.0643	13.2517	1.75346	2.44766	19.5475	4.21502	0.00329678	0.666106	0.00301011	55.7703	0.0170683
Mast Cell	SLC24A3	TRUE	0.641409	1	0	18.4207	0.00549803	6.09065e-06	0	0.25	12.144	12.3629	2.3459	0.763724	18.0444	4.16411	0.0124704	0.648433	0.00702358	52.5411	0.0558323
Mast Cell	TPSD1	TRUE	0.626721	1	0	18.4207	0.00585246	1.8104e-06	0	0.25	13.2086	13.2995	1.87655	2.07861	19.4404	2.78687	0.00322511	0.628656	0.00193507	58.3717	0.0123434
Mast Cell	HDC	TRUE	0.619065	1	0	18.4207	0.00409851	1.89269e-06	0	0.25	13.0554	13.2162	1.7897	1.46358	18.5234	3.19819	0.00308177	0.621502	0.00243675	41.1041	0.0181231
Mast Cell	BACE2	TRUE	0.611051	1	0	18.4207	0.00365567	9.69965e-06	0	0.25	9.61017	9.85151	1.76798	2.50419	14.0981	1.97496	0.0440049	0.643804	0.0327528	36.9457	0.111194
Mast Cell	RAB27B	TRUE	0.54353	1	0	18.4207	0.00326196	1.64574e-06	0	0.25	12.4774	12.5513	1.89895	1.25806	18.787	1.41153	0.00286677	0.546181	0.00265176	30.8377	0.0131794
Mast Cell	IL1RL1	TRUE	0.50527	1	0	18.4207	0.00226659	1.24217e-06	0	0.25	13.0524	13.2333	1.98834	1.73086	19.9426	1.31475	0.00143338	0.506417	0.00114671	22.2909	0.0113893
Mast Cell	CD69	TRUE	0.495819	1	0	18.4207	0.0100527	0.00015758	0	0.25	6.67223	6.6474	1.78541	0.589376	13.2704	7.86051	0.626174	0.708605	0.212786	103.85	1.69392
Mast Cell	CSF1	TRUE	0.490717	1	0	18.4207	0.00458311	6.90614e-06	0	0.25	10.572	10.7145	2.04877	0.836079	16.4338	2.99179	0.0261592	0.506627	0.0159106	49.2797	0.0781076
Mast Cell	MAST4	TRUE	0.482614	1	0	18.4207	0.00299636	1.86886e-05	0	0.25	8.08618	8.20408	1.66457	0.921205	12.8982	2.0709	0.0504551	0.519882	0.037268	28.3286	0.192077
Mast Cell	CADPS	TRUE	0.474248	1	0	18.4207	0.00261501	1.4261e-06	0	0.25	12.3173	12.4371	1.88082	1.99398	18.1239	1.92236	0.00344012	0.476541	0.00229341	24.537	0.0182259
Mast Cell	CTSG	TRUE	0.469561	1	0	18.4207	0.00507589	2.32427e-06	0	0.25	12.7008	12.7938	2.64051	-1.19106	22.5111	2.00526	0.00301011	0.471281	0.00172006	51.0954	0.0199163
Mast Cell	LTC4S	TRUE	0.461137	1	0	18.4207	0.0030779	5.47811e-05	0	0.25	7.23748	7.32956	2.24688	-1.09964	14.8722	1.54829	0.185265	0.580896	0.119759	30.5669	0.559191
Mast Cell	MAOB	TRUE	0.426525	1	0	18.4207	0.00170243	6.91504e-07	0	0.25	13.0416	13.228	1.89377	1.91516	18.8374	0.806859	0.000645023	0.427099	0.000573353	15.1792	0.00182785
Mast Cell	AC020571.3	TRUE	0.411759	1	0	18.4207	0.0033341	3.09024e-06	0	0.25	10.6968	10.7276	1.974	0.367311	17.5738	1.25752	0.00795528	0.417421	0.00566186	32.1396	0.0297496
Mast Cell	STXBP6	TRUE	0.402749	1	0	18.4207	0.00173115	1.98897e-06	0	0.25	11.4109	11.6473	1.95591	1.70792	16.6436	0.745214	0.00437182	0.406691	0.0039418	15.7712	0.0206643
Mast Cell	RP11-354E11.2	TRUE	0.367046	1	0	18.4207	0.00139637	6.64544e-07	0	0.25	12.901	13.0931	2.02904	2.77658	18.7053	0.610562	0.00114671	0.367978	0.000931699	12.792	0.0053266
Mast Cell	SDPR	TRUE	0.361533	1	0	18.4207	0.00145822	3.84293e-06	0	0.25	10.2983	10.442	2.30418	-1.28445	17.2977	0.703135	0.0164122	0.367768	0.00623522	12.8815	0.0407549
Mast Cell	SIGLEC6	TRUE	0.350946	1	0	18.4207	0.00107204	3.00977e-06	0	0.25	11.7089	12.1764	2.60053	0.340008	18.2581	0.697244	0.00895865	0.357038	0.00609188	10.6663	0.0363733
Mast Cell	SLC45A3	TRUE	0.349829	1	0	18.4207	0.00116588	2.55455e-06	0	0.25	9.29432	9.2616	1.52831	1.56281	18.2649	0.975594	0.009532	0.358931	0.00910199	10.8932	0.0255675
Mast Cell	MLPH	TRUE	0.345372	1	0	18.4207	0.00109335	1.74906e-06	0	0.25	10.8143	11.0342	1.8388	1.02322	16.6066	0.605092	0.00981868	0.35304	0.0076686	10.8806	0.0262788
Mast Cell	DLC1	TRUE	0.339069	1	0	18.4207	0.00112796	2.41561e-06	0	0.25	9.40342	9.46756	1.35883	1.7506	13.849	0.677888	0.00817029	0.346308	0.00723859	10.4416	0.026945
Mast Cell	GCSAML	TRUE	0.332796	1	0	18.4207	0.00121189	1.03154e-06	0	0.25	10.9364	10.9923	1.40143	2.1236	17.2291	0.599832	0.00236508	0.334946	0.00215008	11.4532	0.00633891
Mast Cell	AC004791.2	TRUE	0.32623	1	0	18.4207	0.00191483	1.06929e-06	0	0.25	12.4615	12.6002	2.37033	0.634481	20.5221	0.597938	0.00143338	0.327162	0.000931699	18.875	0.0154257
Mast Cell	PBX1	TRUE	0.321616	1	0	18.4207	0.00114538	2.93622e-06	0	0.25	9.68863	9.89271	1.80973	-0.844831	15.1494	0.776983	0.00924532	0.328424	0.00680857	10.5168	0.0298043
Mast Cell	LAT	TRUE	0.314528	1	0	18.4207	0.00101223	8.68514e-06	0	0.25	7.29185	7.33852	1.23964	1.56439	12.0627	0.580265	0.0258009	0.337892	0.0233642	9.85135	0.0768147
Mast Cell	LEO1	TRUE	0.309678	1	0	18.4207	0.0019979	4.44885e-05	0	0.25	5.51381	5.53605	0.883087	1.07559	8.63687	1.17526	0.18118	0.460972	0.151294	19.2118	0.4733
Mast Cell	GRAP2	TRUE	0.308276	1	0	18.4207	0.000938255	4.86464e-06	0	0.25	9.28942	9.60286	2.13573	-0.319693	16.2134	0.663791	0.0172723	0.322323	0.0140472	8.94197	0.0491222
Mast Cell	TESPA1	TRUE	0.300009	1	0	18.4207	0.000991032	1.13436e-05	0	0.25	7.66386	7.80804	1.99551	-1.2504	13.042	0.567852	0.0390597	0.333263	0.0332545	9.6937	0.108007
Mast Cell	MEIS2	TRUE	0.29672	1	0	18.4207	0.00100592	1.55072e-06	0	0.25	10.4968	10.6255	1.87291	1.04162	16.629	0.566169	0.00788361	0.300231	0.00351179	10.0349	0.0210824
Mast Cell	CDK15	TRUE	0.269572	1	0	18.4207	0.000719137	4.85528e-07	0	0.25	11.843	11.9489	1.717	2.49909	18.8285	0.463497	0.000716692	0.270145	0.000573353	6.89775	0.00511651
Mast Cell	SYTL2	TRUE	0.257961	1	0	18.4207	0.000677349	2.45189e-06	0	0.25	9.29396	9.49029	1.86173	1.14797	13.977	0.443509	0.00609188	0.263623	0.00566186	5.95482	0.0326875
Mast Cell	GMPR	TRUE	0.255556	1	0	18.4207	0.000832521	1.36954e-05	0	0.25	6.62921	6.78747	1.42425	0.450232	10.881	0.45992	0.0548269	0.298127	0.0425715	7.94731	0.137669
Mast Cell	IL1RAPL1	TRUE	0.254315	1	0	18.4207	0.00103049	1.0977e-06	0	0.25	10.95	11.0818	1.85632	1.12987	17.1762	0.404587	0.00322511	0.25668	0.00236508	9.87401	0.00810187
Mast Cell	CMA1	TRUE	0.251092	1	0	18.4207	0.00162177	8.11625e-07	0	0.25	11.1777	11.2894	2.28647	0.288474	19.3207	0.612666	0.00358346	0.253314	0.00222174	16.1242	0.0137308
Mast Cell	CALB2	TRUE	0.242436	1	0	18.4207	0.000780857	2.89566e-07	0	0.25	12.4251	12.5647	1.76748	1.05031	17.8201	0.403955	0.000430015	0.242794	0.000358346	7.35641	0.000649644
Mast Cell	ITM2A	TRUE	0.238055	1	0	18.4207	0.000696919	2.30569e-06	0	0.25	9.66371	9.8124	1.83986	1.1092	15.4335	0.361877	0.0067369	0.243215	0.00516018	6.67859	0.0207539
Mast Cell	NDFIP2	TRUE	0.236358	1	0	18.4207	0.000627402	1.85332e-06	0	0.25	9.40257	9.57109	1.63313	1.37778	13.9334	0.381864	0.00680857	0.242163	0.0058052	6.36343	0.0155924
Mast Cell	KRT1	TRUE	0.211288	1	0	18.4207	0.000936481	3.45361e-07	0	0.25	12.1708	12.2918	2.31503	2.47526	20.0606	0.42773	0.00100337	0.212077	0.000788361	9.36563	0.00769244
Mast Cell	XXbac-BPG13B8.10	TRUE	0.210456	1	0	18.4207	0.00105126	5.57776e-07	0	0.25	12.384	12.5378	2.36831	0.601178	20.1792	0.364401	0.000573353	0.210814	0.000358346	11.1527	0.00464366
Mast Cell	ZNF521	TRUE	0.199384	1	0	18.4207	0.000490694	2.40009e-06	0	0.25	10.269	10.4586	2.34843	0.463943	16.7992	0.332842	0.00401347	0.202609	0.00322511	4.35311	0.0242257
Mast Cell	SLC8A3	TRUE	0.198628	1	0	18.4207	0.000549729	1.1352e-06	0	0.25	10.6337	10.8363	2.15677	-0.384498	16.9984	0.326741	0.0037268	0.201136	0.00250842	5.48693	0.00985049
Mast Cell	RP11-179A10.1	TRUE	0.198149	1	0	18.4207	0.00052678	1.01028e-06	0	0.25	9.72255	9.79567	1.59929	1.80133	15.3894	0.308647	0.00272343	0.200084	0.00193507	4.84919	0.00675893
Mast Cell	PAQR5	TRUE	0.185831	1	0	18.4207	0.000392481	3.26668e-07	0	0.25	11.0667	11.1538	1.41929	1.61113	16.4926	0.254366	0.000788361	0.186619	0.000788361	4.02106	0.00161113
Mast Cell	NTRK1	TRUE	0.18433	1	0	18.4207	0.0003604	6.5124e-07	0	0.25	9.54521	9.60423	1.5608	1.83636	14.6903	0.290553	0.00215008	0.186409	0.00207841	3.59998	0.00775782
Mast Cell	LAX1	TRUE	0.18316	1	0	18.4207	0.000432978	1.51212e-06	0	0.25	8.94805	9.06014	1.70116	1.2509	13.8317	0.314959	0.0048735	0.187461	0.00430015	4.0383	0.0138342
Mast Cell	ALS2	TRUE	0.181681	1	0	18.4207	0.000529897	1.5783e-05	0	0.25	5.19936	5.25904	1.15487	0.52232	8.71334	0.388807	0.0551853	0.232064	0.0503834	5.02489	0.149034
Mast Cell	GATA2-AS1	TRUE	0.181135	1	0	18.4207	0.000576054	3.51894e-07	0	0.25	11.6163	11.7497	1.92115	1.14365	19.2026	0.554387	0.000645023	0.18178	0.000645023	5.55501	0.00313735
Mast Cell	RNF144A	TRUE	0.180435	1	0	18.4207	0.000394986	3.88374e-06	0	0.25	7.46219	7.58136	1.92706	-0.538384	12.9754	0.286977	0.0121121	0.190827	0.010392	3.70835	0.0356553
Mast Cell	KIAA1549	TRUE	0.178264	1	0	18.4207	0.000417869	8.32588e-07	0	0.25	9.69558	9.73313	1.94618	1.70399	17.1952	0.282348	0.00387014	0.18199	0.0037268	4.29557	0.0147858
Mast Cell	PDE3A	TRUE	0.173873	1	0	18.4207	0.000469717	8.75451e-07	0	0.25	9.76721	9.86965	1.70284	0.707575	15.3637	0.309278	0.00315344	0.17631	0.00243675	4.29177	0.0127965
Mast Cell	RHOBTB3	TRUE	0.172888	1	0	18.4207	0.00101855	5.19973e-05	0	0.25	4.91133	4.6363	1.64461	-0.573617	11.2431	0.505996	0.213861	0.322533	0.149645	8.70315	0.508974
Mast Cell	PLAT	TRUE	0.168361	1	0	18.4207	0.000455598	1.50732e-06	0	0.25	8.514	8.55025	1.62112	1.64794	13.7324	0.332632	0.00587687	0.172733	0.00437182	4.12937	0.018848
Mast Cell	PZP	TRUE	0.166759	1	0	18.4207	0.000460956	1.16901e-06	0	0.25	9.73667	9.90265	2.28651	-1.24285	16.4399	0.268462	0.00458683	0.170629	0.00387014	4.30804	0.0107326
Mast Cell	AC098617.1	TRUE	0.165695	1	0	18.4207	0.000427423	5.9612e-07	0	0.25	10.813	10.9635	1.96666	0.353211	16.5892	0.281506	0.00164839	0.166842	0.00114671	4.48687	0.0120296
Mast Cell	IL5RA	TRUE	0.161307	1	0	18.4207	0.000417761	9.57798e-07	0	0.25	9.41377	9.48674	1.48715	2.10146	13.7457	0.242163	0.00322511	0.164317	0.00301011	3.95276	0.00790852
Mast Cell	ADCYAP1	TRUE	0.157781	1	0	18.4207	0.000659309	4.68191e-07	0	0.25	11.2041	11.2829	2.46375	-0.474545	18.5911	0.470019	0.000716692	0.158426	0.000645023	6.30993	0.00530533
Mast Cell	FLJ21408	TRUE	0.155443	1	0	18.4207	0.000617838	1.28431e-05	0	0.25	5.79812	5.82059	1.27591	0.317599	10.1892	0.272459	0.0440765	0.193141	0.037698	6.39724	0.129899
Mast Cell	LIF	TRUE	0.155224	1	0	18.4207	0.000377025	9.67907e-07	0	0.25	9.46383	9.55821	1.65237	0.484196	15.5328	0.275826	0.00229341	0.157374	0.00215008	3.59997	0.00969345
Mast Cell	SCN7A	TRUE	0.14578	1	0	18.4207	0.000378072	3.43692e-07	0	0.25	10.936	11.0341	1.74329	1.88113	16.3773	0.216284	0.00107504	0.146855	0.00107504	3.86343	0.00331484
Mast Cell	MIR3681HG	TRUE	0.139678	1	0	18.4207	0.000447398	2.68045e-06	0	0.25	7.96057	7.97868	1.91602	-1.17738	14.1315	0.249947	0.00838529	0.147275	0.00759693	4.1408	0.0252271
Mast Cell	IL9R	TRUE	0.137029	1	0	18.4207	0.000300273	2.55384e-07	0	0.25	10.661	10.7237	1.85722	-0.543839	16.8942	0.272039	0.000358346	0.137387	0.000358346	2.97884	0.00169227
Mast Cell	TMEM233	TRUE	0.135193	1	0	18.4207	0.000443171	4.24073e-07	0	0.25	11.4124	11.7703	2.58047	-3.80428	20.2143	0.227015	0.00129005	0.136125	0.000931699	4.41371	0.00198538
Mast Cell	RP11-680B3.2	TRUE	0.117395	1	0	18.4207	0.000243871	1.06613e-07	0	0.25	12.0785	12.1725	2.03598	1.46035	19.3238	0.163265	0.000286677	0.11761	0.000215008	2.26526	0.000842183
Mast Cell	HRASLS5	TRUE	0.111222	1	0	18.4207	0.000257319	2.91436e-07	0	0.25	10.3655	10.4486	1.62218	2.1126	16.1096	0.147696	0.000358346	0.111509	0.000286677	2.47366	0.000699283
Mast Cell	TMEFF2	TRUE	0.109462	1	0	18.4207	0.000336496	1.96266e-07	0	0.25	11.7028	11.8455	1.72073	2.26763	16.5427	0.158005	0.000645023	0.110036	0.000573353	3.43295	0.00309949
Mast Cell	KRT19	TRUE	0.108464	1	0	18.4207	0.000280531	4.32108e-07	0	0.25	9.79326	9.89811	1.7791	1.86527	15.4731	0.147486	0.00157672	0.109825	0.00136171	2.56259	0.00541876
Mast Cell	IL13	TRUE	0.108339	1	0	18.4207	0.00101265	3.4212e-07	0	0.25	12.8429	12.9705	2.91633	2.10798	21.9125	0.579003	0.00121838	0.108984	0.000645023	9.49505	0.00269239
Mast Cell	RYR3	TRUE	0.100293	1	0	18.4207	0.000265013	1.0913e-06	0	0.25	8.25918	8.25591	1.75128	0.592305	14.6682	0.140122	0.00308177	0.103303	0.00301011	2.49351	0.00932573
Mast Cell	CLU	TRUE	0.705071	0.9998	0.0002	8.51694	0.00683158	1.42385e-05	0	0.25	10.2789	10.494	2.14432	0.116832	16.7635	2.79318	0.0414965	0.729224	0.0241525	63.1676	0.144635
Mast Cell	TIMP3	TRUE	0.436141	0.9998	0.0002	8.51694	0.00189946	3.92916e-06	0	0.25	10.7865	10.8347	2.28287	-0.0399046	18.6238	1.03619	0.0129721	0.442878	0.0067369	17.937	0.0332214
Mast Cell	HS3ST1	TRUE	0.340895	0.9998	0.0002	8.51694	0.0026084	5.65966e-05	0	0.25	6.31506	6.19063	1.96274	-0.0641775	12.776	1.2895	0.268043	0.482011	0.141117	26.7639	0.581522
Mast Cell	ST8SIA6	TRUE	0.320961	0.9998	0.0002	8.51694	0.00110997	3.29833e-06	0	0.25	9.57876	9.65549	1.95575	-0.212811	16.282	0.615401	0.0103204	0.328845	0.00788361	10.9323	0.0305348
Mast Cell	CNRIP1	TRUE	0.257347	0.9998	0.0002	8.51694	0.00105931	2.41618e-05	0	0.25	7.09163	7.24793	2.56142	-1.08067	13.6834	0.600042	0.10779	0.340627	0.0832796	10.5831	0.241668
Mast Cell	DIP2C	TRUE	0.256566	0.9998	0.0002	8.51694	0.00077205	1.026e-05	0	0.25	7.34936	7.58518	2.11605	0.0803881	13.7704	0.4919	0.0393464	0.288029	0.0314628	7.5768	0.111886
Mast Cell	ADRB2	TRUE	0.251436	0.9998	0.0002	8.51694	0.0011598	3.32582e-05	0	0.25	5.49507	5.41817	1.38304	0.20396	11.9849	0.575005	0.111231	0.338944	0.0875081	10.7302	0.314926
Mast Cell	ENPP3	TRUE	0.234154	0.9998	0.0002	8.51694	0.000774444	2.08474e-06	0	0.25	9.86515	10.1074	2.02099	0.194363	16.2819	0.539028	0.00824196	0.241321	0.00716692	7.36226	0.0251305
Mast Cell	ACSL4	TRUE	0.206586	0.9998	0.0002	8.51694	0.00392335	0.000206972	0	0.25	4.35625	4.37747	0.98817	-0.398011	7.65921	2.31769	0.698918	0.616032	0.409446	37.6255	2.11376
Mast Cell	LMO4	TRUE	0.204151	0.9998	0.0002	8.51694	0.00297411	0.000160095	0	0.25	4.31403	4.30728	0.973744	-0.469989	9.03395	1.92173	0.566473	0.557122	0.352971	30.4769	1.61425
Mast Cell	FERMT2	TRUE	0.19322	0.9998	0.0002	8.51694	0.000442269	1.42556e-06	0	0.25	9.75315	10.0171	1.58791	0.0550489	13.5328	0.268672	0.00387014	0.196087	0.00286677	4.59202	0.0147936
Mast Cell	SORBS1	TRUE	0.155604	0.9998	0.0002	8.51694	0.000493472	8.62594e-06	0	0.25	6.43354	6.43735	1.70876	-1.7455	11.6828	0.304439	0.0295277	0.179255	0.0236508	5.07019	0.0895268
Mast Cell	CCDC141	TRUE	0.12226	0.9998	0.0002	8.51694	0.000358139	1.32574e-06	0	0.25	9.95167	10.0347	2.10383	-0.287198	16.3585	0.195456	0.00308177	0.124553	0.00229341	3.23408	0.0109791
Mast Cell	TNIK	TRUE	0.398988	0.9996	0.0004	7.82362	0.00187459	2.75026e-05	0	0.25	7.21231	7.27438	2.07757	0.00563145	14.239	1.1681	0.124776	0.473596	0.0746076	18.0395	0.304808
Mast Cell	SKAP1	TRUE	0.368254	0.9996	0.0004	7.82362	0.00119582	5.88226e-06	0	0.25	9.40997	9.52596	2.10358	0.131115	16.3721	0.694509	0.0149072	0.378287	0.0100337	11.559	0.0614176
Mast Cell	FER	TRUE	0.342674	0.9996	0.0004	7.82362	0.00287196	9.40852e-05	0	0.25	5.19887	5.17667	1.44094	-0.768003	10.592	1.90322	0.316563	0.564275	0.221601	29.5017	0.928645
Mast Cell	GALC	TRUE	0.254401	0.9996	0.0004	7.82362	0.00205941	7.58739e-05	0	0.25	4.80594	4.8521	1.18978	-0.353315	8.4947	1.49947	0.283882	0.458658	0.204257	21.3161	0.79616
Mast Cell	CTD-3073N11.9	TRUE	0.159097	0.9996	0.0004	7.82362	0.000343285	6.51787e-07	0	0.25	11.4996	11.7945	2.57283	-0.249144	17.6065	0.228066	0.00179173	0.16053	0.00143338	3.4095	0.00515405
Mast Cell	ITK	TRUE	0.155504	0.9996	0.0004	7.82362	0.00065788	2.55685e-06	0	0.25	9.13071	9.30397	2.26487	-2.12907	15.6295	0.43825	0.00623522	0.160951	0.00544686	5.32088	0.0245834
Mast Cell	CTSW	TRUE	0.151912	0.9996	0.0004	7.82362	0.000477509	5.8384e-06	0	0.25	7.60329	7.72344	2.10891	-0.589424	16.0897	0.23017	0.0189207	0.167894	0.0159822	4.03291	0.0586687
Mast Cell	HECW2	TRUE	0.137811	0.9996	0.0004	7.82362	0.000454743	7.33584e-06	0	0.25	6.64498	6.65803	1.78914	-0.0744047	13.6435	0.233958	0.0258726	0.16053	0.0227191	4.74611	0.0803465
Mast Cell	PRELID2	TRUE	0.122774	0.9996	0.0004	7.82362	0.000331214	1.15602e-05	0	0.25	5.40706	5.45708	1.40665	-1.1213	10.6027	0.231012	0.0455099	0.159899	0.0371246	3.4317	0.11529
MNP	S100A8	TRUE	0.735814	0.9968	0.0032	5.7414	0.0167578	0.00203314	0	0.25	9.45239	9.87678	4.41319	-8.62605	22.3468	20.2039	0.653849	0.804523	0.0687085	155.876	17.4253
MNP	VCAN	TRUE	0.498483	0.9954	0.0046	5.37709	0.0017205	2.52134e-05	0	0.25	8.67558	8.85311	3.83073	-4.63501	18.5389	2.98927	0.0902031	0.53967	0.0411878	18.9841	0.287965
MNP	S100A12	TRUE	0.348575	0.9952	0.0048	5.33433	0.00082396	0.000105395	0	0.25	8.00536	8.26646	3.95058	-8.06206	21.3082	1.00422	0.0359073	0.367957	0.0193825	7.67048	0.814728
MNP	AQP9	TRUE	0.382544	0.9938	0.0062	5.07699	0.000654142	0.000146257	0	0.25	6.87169	7.25682	3.49546	-8.83243	16.7296	1.12495	0.137914	0.426217	0.0436727	7.41999	1.61274
MNP	S100A9	TRUE	0.684253	0.9928	0.0072	4.92645	0.0116408	0.000685774	0	0.25	7.84674	7.98056	3.88064	-5.86379	18.3247	18.9517	0.993912	0.867765	0.183512	107.565	5.93807
MNP	APOBEC3A	TRUE	0.318015	0.9918	0.0082	4.79539	0.000854144	2.8517e-05	0	0.25	7.57873	8.05128	3.85947	-9.40227	18.2169	1.48256	0.0438591	0.336527	0.0185128	8.72428	0.268257
MNP	LINC01272	TRUE	0.424297	0.9916	0.0084	4.77109	0.000677603	6.76972e-05	0	0.25	5.92817	5.738	3.20715	-6.19736	14.7109	1.21273	0.168541	0.518973	0.094676	7.63692	0.639319
MNP	GLT1D1	TRUE	0.1439	0.991	0.009	4.70149	0.000114001	2.94183e-05	0	0.25	5.78508	6.185	2.92379	-7.97928	13.5165	0.208126	0.029198	0.165581	0.0216811	1.27317	0.333516
MNP	MARCO	TRUE	0.121199	0.9908	0.0092	4.67931	0.000123332	6.31155e-06	0	0.25	6.45871	6.73409	3.36649	-8.42919	15.7568	0.203526	0.0262782	0.135301	0.014102	1.35746	0.0579401
MNP	CD300E	TRUE	0.446693	0.9904	0.0096	4.63634	0.000727018	3.4846e-05	0	0.25	6.89999	7.01044	3.57681	-4.15797	18.2927	1.26677	0.132944	0.520123	0.0734298	7.79469	0.376053
MNP	FCN1	TRUE	0.681655	0.9898	0.0102	4.57511	0.00390678	0.000254396	0	0.25	9.15869	9.82586	4.95046	-9.08482	24.2758	6.51322	0.855936	0.786892	0.105237	38.7593	2.55459
MNP	FCAR	TRUE	0.160103	0.9898	0.0102	4.57511	0.000121682	1.43372e-05	0	0.25	5.98563	6.29378	3.23114	-5.23007	15.7666	0.262169	0.0350376	0.185512	0.0254085	1.44268	0.15062
MNP	FPR2	TRUE	0.20165	0.989	0.011	4.4988	0.00021734	2.32387e-05	0	0.25	5.97584	6.20572	2.92789	-4.85417	13.614	0.369874	0.0536125	0.239172	0.0375225	2.16343	0.274225
MNP	SLC11A1	TRUE	0.347876	0.9882	0.0118	4.42778	0.00049141	4.08198e-05	0	0.25	5.25602	5.37918	2.85492	-8.13825	16.0084	0.846301	0.0805119	0.399003	0.0511275	5.6784	0.47734
MNP	NRG1	TRUE	0.265905	0.988	0.012	4.41078	0.000400845	2.77634e-05	0	0.25	6.51699	6.64436	3.49636	-6.58237	16.755	0.817555	0.148413	0.318896	0.0529912	4.14414	0.297083
MNP	LILRA5	TRUE	0.457788	0.9862	0.0138	4.26919	0.00102515	9.98347e-05	0	0.25	5.37239	4.5677	3.36485	-4.61372	14.5384	1.94711	0.366901	0.634343	0.176555	10.5239	1.0397
MNP	RETN	TRUE	0.130683	0.986	0.014	4.2546	0.000229943	1.19173e-05	0	0.25	6.02371	5.89023	3.74757	-7.55002	17.8943	0.334994	0.0411878	0.154849	0.024166	2.57768	0.143274
MNP	FFAR2	TRUE	0.139365	0.9848	0.0152	4.17114	0.000139765	4.98144e-05	0	0.25	4.57091	4.75754	2.64807	-7.74538	14.0473	0.296665	0.0413742	0.165581	0.0262161	1.68848	0.506464
MNP	MCEMP1	TRUE	0.179115	0.9838	0.0162	4.10641	0.000275081	2.35733e-05	0	0.25	5.4644	5.58211	3.22138	-8.09655	14.22	0.410119	0.0441697	0.210425	0.0313102	2.89192	0.23058
MNP	FPR1	TRUE	0.425103	0.9822	0.0178	4.0106	0.00115614	0.000195045	0	0.25	3.99446	3.78872	2.44534	-4.67056	11.3986	2.06056	0.526061	0.679187	0.254085	12.1323	1.83452
MNP	RNASE2	TRUE	0.110849	0.9814	0.0186	3.96582	0.000102943	9.3432e-06	0	0.25	5.0949	4.96025	3.17653	-5.05575	15.8317	0.20161	0.0412499	0.142967	0.0321178	1.08317	0.096773
MNP	TREM1	TRUE	0.306449	0.9812	0.0188	3.95492	0.000543191	9.55723e-05	0	0.25	5.08935	4.45843	3.58044	-5.73378	16.704	0.890379	0.212959	0.437716	0.131267	5.50442	1.04005
MNP	LILRB1	TRUE	0.381686	0.981	0.019	3.94413	0.00119963	0.000181547	0	0.25	4.97486	3.1577	4.06634	-2.42733	17.27	2.18628	0.753184	0.7133	0.331615	12.3341	1.86369
MNP	ANKRD22	TRUE	0.253478	0.9804	0.0196	3.91243	0.000384679	5.43644e-05	0	0.25	6.49362	6.74822	4.25327	-7.12285	17.4991	0.823687	0.262285	0.354925	0.101447	3.95989	0.592464
MNP	GGT5	TRUE	0.115816	0.9802	0.0198	3.90207	0.000123609	1.60969e-05	0	0.25	5.33628	5.67109	3.63688	-8.45862	15.647	0.278268	0.0837423	0.158681	0.0428651	1.35762	0.162919
MNP	TGM2	TRUE	0.193763	0.98	0.02	3.89182	0.000296644	3.17953e-05	0	0.25	4.89589	4.92191	2.93435	-4.44725	13.0506	0.523189	0.150401	0.2867	0.0929366	2.8448	0.33971
MNP	STXBP2	TRUE	0.327135	0.9792	0.0208	3.85178	0.000856222	0.000109084	0	0.25	2.82752	2.95951	1.45448	-3.60369	7.56615	1.22806	0.283469	0.536987	0.209853	8.53029	1.19221
MNP	TNFAIP6	TRUE	0.138584	0.9788	0.0212	3.83233	0.00031641	9.89174e-05	0	0.25	4.76919	5.05684	3.95182	-10.9307	14.778	0.596014	0.213953	0.19816	0.0595763	3.75352	0.970742
MNP	ALDH1A2	TRUE	0.105713	0.9788	0.0212	3.83233	9.30534e-05	3.45921e-05	0	0.25	3.9663	4.0776	2.68258	-7.45319	12.4097	0.198927	0.0526185	0.141433	0.0357209	1.26267	0.389898
MNP	KCNJ2	TRUE	0.107077	0.9776	0.0224	3.77604	0.000129548	2.59596e-05	0	0.25	4.4785	4.48799	3.03825	-6.8909	12.2072	0.251821	0.0746723	0.157148	0.0500714	1.4778	0.295862
MNP	CXCL10	TRUE	0.236605	0.9774	0.0226	3.76695	0.00318745	0.000407015	0	0.25	5.3137	5.55074	4.42753	-11.1929	17.7606	6.78727	2.57272	0.362591	0.125986	33.3986	4.78971
MNP	LILRA1	TRUE	0.262936	0.977	0.023	3.74899	0.000387102	5.28422e-05	0	0.25	5.36732	4.85016	3.74268	-3.27372	15.5145	0.642775	0.177549	0.384822	0.121886	3.81067	0.508062
MNP	IDO1	TRUE	0.245344	0.9766	0.0234	3.73134	0.00144873	0.000518665	0	0.25	4.85625	5.47524	4.65494	-12.2923	15.7282	3.04025	2.13773	0.425067	0.179723	13.3632	4.37309
MNP	LILRB2	TRUE	0.369486	0.9762	0.0238	3.71398	0.00135121	0.000248821	0	0.25	3.85719	2.89112	2.78687	-1.93451	11.8724	2.63588	1.09946	0.748563	0.379077	14.0643	2.5994
MNP	PLAC8	TRUE	0.323862	0.9762	0.0238	3.71398	0.00141279	0.000353519	0	0.25	4.85812	5.0888	3.66967	-8.47031	13.8401	2.26907	0.933839	0.555768	0.231907	12.734	3.42586
MNP	GBP5	TRUE	0.332478	0.976	0.024	3.70541	0.00116642	0.000224291	0	0.25	4.25489	4.55899	3.06294	-6.1823	12.4065	2.2821	0.870721	0.539287	0.206809	11.2675	2.17578
MNP	LILRA2	TRUE	0.242231	0.9754	0.0246	3.6801	0.000364516	5.93497e-05	0	0.25	3.41455	3.53563	2.08445	-3.71552	11.9156	0.611729	0.186308	0.37064	0.128409	3.91109	0.566255
MNP	GCH1	TRUE	0.350657	0.9746	0.0254	3.64728	0.000898016	0.000161554	0	0.25	2.98762	3.09516	1.66451	-4.9508	7.89741	1.7133	0.586383	0.594864	0.244207	9.15747	1.73919
MNP	MIR3945HG	TRUE	0.107434	0.9746	0.0254	3.64728	0.000185896	3.25044e-05	0	0.25	3.97299	4.02884	2.88622	-8.24773	12.441	0.242622	0.0587066	0.147566	0.0401317	1.75829	0.325152
MNP	CLEC4E	TRUE	0.211791	0.9744	0.0256	3.63923	0.000335178	7.86511e-05	0	0.25	4.60872	4.30289	3.55708	-6.12492	14.773	0.673438	0.357147	0.350326	0.138535	3.9	0.832694
MNP	GPBAR1	TRUE	0.171373	0.9736	0.0264	3.60764	0.000215521	3.0092e-05	0	0.25	4.49608	3.98983	3.48408	-6.57741	13.8344	0.397854	0.119339	0.25642	0.0850469	2.37552	0.313633
MNP	VAMP5	TRUE	0.380747	0.9726	0.0274	3.56943	0.00235989	0.000393919	0	0.25	3.06361	3.24686	1.8353	-3.68693	8.88228	3.80146	1.39815	0.760445	0.379698	22.0916	3.90262
MNP	RP11-670E13.6	TRUE	0.118835	0.9722	0.0278	3.55453	0.000169506	3.17673e-05	0	0.25	2.89782	3.01271	1.9232	-5.42306	9.31331	0.275968	0.102131	0.189345	0.07051	1.85714	0.372555
MNP	GBP1	TRUE	0.386776	0.9718	0.0282	3.53983	0.00267466	0.000533067	0	0.25	3.78478	3.9897	2.71626	-6.00227	11.7814	5.20966	2.11114	0.726715	0.339939	25.7151	5.24317
MNP	WARS	TRUE	0.375533	0.9716	0.0284	3.53255	0.00384143	0.000794657	0	0.25	3.16152	3.25874	2.028	-4.39079	9.26278	7.39364	3.18028	0.871215	0.495682	37.7609	7.77804
MNP	SERPINA1	TRUE	0.515521	0.9714	0.0286	3.52533	0.00334599	0.000508761	0	0.25	5.1216	4.49077	3.52371	-3.58602	14.4851	6.42507	2.10685	0.899195	0.383674	35.5513	5.09363
MNP	MEFV	TRUE	0.173287	0.971	0.029	3.51103	0.000203455	3.62247e-05	0	0.25	4.74897	3.70536	3.60054	-3.57051	14.9432	0.401686	0.137293	0.274051	0.100764	2.16871	0.412041
MNP	CCR2	TRUE	0.123749	0.9706	0.0294	3.49692	0.000139589	3.12954e-05	0	0.25	5.54723	5.80903	4.19392	-6.30278	15.9423	0.284017	0.112816	0.203143	0.0793937	1.5618	0.338088
MNP	EREG	TRUE	0.279813	0.9704	0.0296	3.48993	0.00111276	0.000171108	0	0.25	4.39734	4.42169	3.21942	-9.08508	15.7731	2.02721	0.711251	0.406669	0.126856	11.0197	1.77341
MNP	GBP2	TRUE	0.350454	0.9702	0.0298	3.48299	0.00106783	0.000256244	0	0.25	2.76333	2.85575	1.83806	-3.90863	9.03984	2.12725	0.980928	0.684553	0.3341	11.9206	2.82079
MNP	TNIP3	TRUE	0.109109	0.9702	0.0298	3.48299	0.000280655	1.74088e-05	0	0.25	3.69106	3.6068	3.45931	-7.44991	17.2487	0.417785	0.07753	0.142967	0.0338572	2.68093	0.184916
MNP	ACSL1	TRUE	0.274572	0.9696	0.0304	3.46244	0.000827307	0.000259388	0	0.25	3.0143	3.04071	2.1861	-7.5935	10.2176	1.46991	0.550786	0.48486	0.210288	8.47325	2.50285
MNP	IL1RN	TRUE	0.268344	0.9696	0.0304	3.46244	0.00142785	0.000292987	0	0.25	4.23754	3.88569	3.43458	-6.81846	15.4729	2.32656	0.788843	0.452664	0.18432	12.4596	2.51353
MNP	CDC42EP2	TRUE	0.312839	0.9688	0.0312	3.43564	0.000707199	0.000116458	0	0.25	4.08906	3.73489	2.97544	-3.87898	13.2101	1.1376	0.455364	0.523189	0.21035	6.7668	1.15199
MNP	MYO1G	TRUE	0.201288	0.9688	0.0312	3.43564	0.000356845	7.66921e-05	0	0.25	2.43096	2.42878	1.41612	-3.58226	7.95381	0.604446	0.234826	0.363741	0.162453	3.54564	0.824439
MNP	HK3	TRUE	0.144202	0.9688	0.0312	3.43564	0.000156683	2.60342e-05	0	0.25	4.45184	4.35811	3.15638	-4.26725	12.7353	0.306248	0.125054	0.23074	0.0865379	1.827	0.297867
MNP	FCGR1B	TRUE	0.137085	0.9688	0.0312	3.43564	0.000167596	3.22065e-05	0	0.25	4.38269	3.9194	3.46661	-5.77513	13.2977	0.31583	0.126235	0.222691	0.085606	1.81979	0.326744
MNP	RP11-519G16.3	TRUE	0.172468	0.9686	0.0314	3.42904	0.000260294	4.10466e-05	0	0.25	3.01064	3.02716	2.31851	-7.35421	10.5695	0.509007	0.162328	0.271368	0.0989004	3.1321	0.457388
MNP	ARHGEF10L	TRUE	0.109754	0.9674	0.0326	3.3903	0.00012405	2.34773e-05	0	0.25	4.16974	3.76741	2.94163	-3.93504	12.4992	0.251821	0.10971	0.188961	0.0792073	1.37639	0.279271
MNP	TYMP	TRUE	0.299143	0.9668	0.0332	3.37144	0.00624697	0.00144055	0	0.25	2.92542	2.57291	1.99405	-2.48844	8.5096	11.1851	5.99571	0.955539	0.656396	58.9755	14.5759
MNP	FGR	TRUE	0.4093	0.9662	0.0338	3.35291	0.0012442	0.000214748	0	0.25	4.10916	4.52395	2.62915	-4.93178	10.8819	2.11614	0.669193	0.673821	0.264521	11.862	1.96322
MNP	PLCB1	TRUE	0.142897	0.9662	0.0338	3.35291	0.000198028	2.7814e-05	0	0.25	3.02678	3.08184	2.5121	-6.36698	11.7922	0.382522	0.0894577	0.190111	0.0472138	2.0914	0.322185
MNP	G0S2	TRUE	0.268695	0.9656	0.0344	3.33469	0.00242639	0.000660537	0	0.25	3.94306	3.95765	3.31712	-7.56498	12.2914	4.76964	1.81556	0.472212	0.203516	25.237	6.03848
MNP	MYOF	TRUE	0.211917	0.9638	0.0362	3.28182	0.000380091	8.1435e-05	0	0.25	4.22476	3.37427	3.4403	-4.58857	14.1889	0.771177	0.345841	0.395554	0.183637	3.90227	0.826958
MNP	OLR1	TRUE	0.207987	0.9626	0.0374	3.24797	0.000628669	0.000131012	0	0.25	4.75008	3.38792	4.16386	-6.5807	15.5959	1.10847	0.523576	0.403986	0.195999	6.48996	1.37522
MNP	ANPEP	TRUE	0.162751	0.9624	0.0376	3.24243	0.000308053	6.22458e-05	0	0.25	3.00311	3.00223	2.25772	-4.42291	10.4927	0.576466	0.21737	0.281717	0.118966	3.32077	0.610442
MNP	CCL3	TRUE	0.114257	0.9622	0.0378	3.23691	0.0042451	0.00197531	0	0.25	2.08525	2.15316	4.00215	-10.1264	12.9966	6.63741	7.66702	0.51284	0.398584	38.4239	19.3866
MNP	LRRK2	TRUE	0.171675	0.9616	0.0384	3.22054	0.000386006	0.000114477	0	0.25	3.49459	2.95598	3.08238	-5.65744	13.4595	0.74473	0.356029	0.362208	0.190532	4.04699	1.20061
MNP	FLT1	TRUE	0.131308	0.9616	0.0384	3.22054	0.000325192	6.41805e-05	0	0.25	3.83152	4.0395	3.01194	-8.80684	12.6722	0.641625	0.258495	0.22499	0.0936821	3.97341	0.692346
MNP	SPHK1	TRUE	0.155782	0.9612	0.0388	3.20976	0.000269466	5.58765e-05	0	0.25	2.51731	2.48587	1.67942	-3.61864	7.90288	0.450364	0.212276	0.301648	0.145866	2.70714	0.631273
MNP	SOD2	TRUE	0.318859	0.961	0.039	3.20441	0.00806358	0.00207364	0	0.25	2.85386	2.83813	2.05571	-4.21887	9.19263	15.5508	7.86438	0.960905	0.642045	86.7517	20.839
MNP	TCF7L2	TRUE	0.239741	0.961	0.039	3.20441	0.000605058	0.000130464	0	0.25	3.29656	3.02691	2.49278	-3.4784	10.8382	1.14258	0.560229	0.503641	0.2639	6.43895	1.51352
MNP	FGD4	TRUE	0.256113	0.9604	0.0396	3.18852	0.000919024	0.000231	0	0.25	3.40985	2.67802	3.11669	-5.14591	12.9069	1.75891	0.963161	0.610962	0.354849	10.4327	2.71276
MNP	SLC43A2	TRUE	0.212989	0.9602	0.0398	3.18327	0.000689325	0.000170131	0	0.25	2.51827	2.16596	1.74744	-2.05027	8.51715	1.34381	0.713176	0.56995	0.356961	7.50777	1.89562
MNP	IFITM1	TRUE	0.165447	0.96	0.04	3.17805	0.000517809	0.000317448	0	0.25	2.36638	2.50508	3.05257	-9.45139	11.7755	0.957072	0.514444	0.330011	0.164565	4.82438	3.08432
MNP	APOL3	TRUE	0.181191	0.9586	0.0414	3.14219	0.000406857	9.74274e-05	0	0.25	2.50714	2.49752	1.80454	-3.99768	9.20937	0.791491	0.419271	0.40322	0.222029	4.10769	0.966629
MNP	LTA4H	TRUE	0.21257	0.9576	0.0424	3.11728	0.000683772	0.000160646	0	0.25	2.36378	2.36823	1.63804	-3.92553	7.91303	1.22422	0.590855	0.518589	0.30602	6.6514	1.61114
MNP	CSTA	TRUE	0.254375	0.957	0.043	3.1026	0.000736767	0.000194796	0	0.25	3.68159	2.63832	3.32617	-4.52178	13.6346	1.16673	0.756787	0.572633	0.318258	7.54116	2.01003
MNP	ISG20	TRUE	0.207233	0.957	0.043	3.1026	0.000475101	0.000130609	0	0.25	3.32106	2.86455	2.9567	-5.31589	11.6855	0.952472	0.476921	0.428517	0.221283	5.288	1.38481
MNP	FLNA	TRUE	0.285466	0.9564	0.0436	3.08812	0.000991164	0.000249742	0	0.25	2.35168	2.33243	1.60214	-4.63804	7.50029	1.71982	0.873517	0.650441	0.364975	10.1346	2.62478
MNP	PID1	TRUE	0.269458	0.9564	0.0436	3.08812	0.00101679	0.000251309	0	0.25	4.30514	3.90777	3.77772	-6.65581	16.4697	2.06209	0.957011	0.56765	0.298192	11.1027	2.66187
MNP	FCGR3A	TRUE	0.156728	0.9562	0.0438	3.08333	0.000523602	0.000210723	0	0.25	4.0415	4.25694	4.0271	-7.56998	14.3447	1.2499	1.1194	0.390188	0.23346	6.22153	2.36829
MNP	CRADD	TRUE	0.120035	0.9558	0.0442	3.07382	0.000316879	6.89994e-05	0	0.25	2.43541	2.45197	1.85046	-6.35487	8.23978	0.629743	0.246816	0.22844	0.108405	3.42646	0.724272
MNP	LIMK2	TRUE	0.260311	0.9554	0.0446	3.0644	0.000532277	0.000199265	0	0.25	2.531	2.61634	2.01078	-7.23436	8.98202	0.970103	0.322607	0.436182	0.175871	5.58944	2.06127
MNP	FCGR1A	TRUE	0.239836	0.9552	0.0448	3.05971	0.000538777	0.000124546	0	0.25	4.62853	3.76622	3.94971	-4.83938	14.8375	1.07934	0.591104	0.466462	0.226626	5.84769	1.41518
MNP	TNFAIP2	TRUE	0.269268	0.9528	0.0472	3.00501	0.00147294	0.000405277	0	0.25	2.88532	2.65563	2.41208	-4.43879	10.381	2.65159	1.61583	0.702951	0.433683	14.8135	4.40121
MNP	SNX10	TRUE	0.221103	0.9528	0.0472	3.00501	0.00100426	0.000333471	0	0.25	1.82535	1.88619	1.18497	-3.26762	5.91182	1.70218	1.07666	0.643542	0.422439	9.46553	3.2993
MNP	TNFSF13	TRUE	0.139448	0.952	0.048	2.98736	0.000266466	8.10586e-05	0	0.25	2.32024	2.42704	1.85734	-4.94548	7.45521	0.535071	0.292539	0.308547	0.1691	2.71681	0.783041
MNP	KYNU	TRUE	0.327724	0.9514	0.0486	2.97431	0.00177785	0.000442148	0	0.25	3.78097	2.57812	3.55432	-3.57492	14.5297	3.64469	2.05535	0.779609	0.451885	20.5188	4.97058
MNP	UPP1	TRUE	0.184317	0.9512	0.0488	2.96999	0.000441612	0.000129039	0	0.25	1.89156	1.85336	1.19219	-2.07728	7.49449	0.807972	0.481146	0.462629	0.278313	4.82912	1.39526
MNP	GBP4	TRUE	0.228636	0.951	0.049	2.96569	0.000733449	0.000219314	0	0.25	2.40703	2.43587	2.09195	-5.15874	8.50028	1.52626	0.943033	0.553852	0.325216	7.81583	2.24421
MNP	LILRA6	TRUE	0.10423	0.9508	0.0492	2.96141	0.000150228	3.74441e-05	0	0.25	3.75128	2.53342	3.26905	-2.63683	12.3558	0.289766	0.161956	0.218475	0.114245	1.51585	0.38545
MNP	CEACAM4	TRUE	0.111824	0.9494	0.0506	2.93188	0.000149715	4.11345e-05	0	0.25	4.6162	3.95082	4.13985	-4.38852	14.5096	0.357608	0.185935	0.228057	0.116233	1.71413	0.471579
MNP	DOCK4	TRUE	0.268312	0.9492	0.0508	2.92772	0.00163373	0.000713204	0	0.25	3.36465	2.84145	3.61944	-6.92778	13.3628	3.29935	3.12282	0.7156	0.447288	18.379	8.67879
MNP	FAM26F	TRUE	0.255476	0.9492	0.0508	2.92772	0.0023289	0.000678656	0	0.25	2.60459	2.24744	2.24896	-3.49372	8.6654	4.86738	3.0502	0.804523	0.549046	25.0611	7.24974
MNP	LDLR	TRUE	0.179893	0.9492	0.0508	2.92772	0.000443144	0.000129254	0	0.25	2.34107	2.24574	1.91327	-4.71249	9.12357	0.880031	0.557682	0.437332	0.257439	4.71918	1.47759
MNP	TIMP1	TRUE	0.228631	0.949	0.051	2.92358	0.0113445	0.00209089	0	0.25	2.52701	2.42769	1.98374	-4.36414	12.5054	19.8555	5.45164	0.930625	0.701994	124.596	21.6974
MNP	MT2A	TRUE	0.327793	0.9484	0.0516	2.91125	0.00300417	0.000874024	0	0.25	2.33169	2.3722	2.09956	-4.74635	9.46125	5.60406	2.73573	0.732465	0.404672	31.6779	9.25786
MNP	KSR1	TRUE	0.144538	0.9484	0.0516	2.91125	0.000180292	4.31584e-05	0	0.25	2.22039	2.2459	1.72491	-4.15333	8.12074	0.37294	0.126732	0.240705	0.096167	2.15957	0.425519
MNP	CCR1	TRUE	0.119855	0.9482	0.0518	2.90718	0.000273345	7.31307e-05	0	0.25	3.85758	2.3695	3.5422	-3.60679	13.7621	0.503258	0.307883	0.303181	0.183326	2.78063	0.759416
LAMP3+ DC	CD200	TRUE	0.708223	1	0	18.4207	0.000759357	2.11366e-06	0	0.25	10.0921	10.4063	2.44561	-1.1622	18.803	2.34595	0.00681719	0.713514	0.00529014	7.86856	0.0257069
LAMP3+ DC	KCNN1	TRUE	0.459599	1	0	18.4207	0.000326861	1.16743e-06	0	0.25	8.79624	8.86285	1.71896	-2.04591	16.3096	1.11081	0.0030541	0.462162	0.00256326	3.03676	0.01218
LAMP3+ DC	NXPH3	TRUE	0.145728	1	0	18.4207	4.70355e-05	2.13032e-07	0	0.25	8.4779	8.68209	2.10223	-1.3838	14.6307	0.197297	0.000272688	0.145946	0.00021815	0.562722	0.000944498
LAMP3+ DC	LAD1	TRUE	0.754309	0.9998	0.0002	8.51694	0.00114878	3.22837e-06	0	0.25	10.874	11.1479	2.39176	-0.89795	19.1866	3.76486	0.0156523	0.762162	0.0078534	10.2768	0.037218
LAMP3+ DC	WNT5B	TRUE	0.711248	0.9998	0.0002	8.51694	0.00218072	8.47322e-06	0	0.25	8.2518	8.34035	2.3561	-1.38118	15.868	6.04324	0.0349586	0.735135	0.0238874	21.4887	0.0905071
LAMP3+ DC	LINC01170	TRUE	0.185614	0.9998	0.0002	8.51694	0.000104401	2.70993e-07	0	0.25	9.12767	9.31765	2.38778	-1.44822	15.4675	0.313514	0.00114529	0.186486	0.0008726	1.13028	0.00253495
LAMP3+ DC	TNNT2	TRUE	0.180208	0.9998	0.0002	8.51694	8.56621e-05	2.14644e-07	0	0.25	9.50545	9.64984	2.23689	-1.00222	17.73	0.235135	0.000981675	0.181081	0.0008726	0.850982	0.00253345
LAMP3+ DC	CCR7	TRUE	0.891045	0.9996	0.0004	7.82362	0.0066659	3.79514e-05	0	0.25	9.78777	9.96392	2.74575	-2.04272	19.2918	19.6919	0.127563	0.937838	0.0467932	57.3592	0.344636
LAMP3+ DC	SYNPO	TRUE	0.331154	0.9996	0.0004	7.82362	0.000184381	9.86723e-07	0	0.25	8.11431	8.27783	2.33996	-1.05554	16.03	0.637838	0.00458115	0.335135	0.00398124	1.9044	0.0161398
LAMP3+ DC	NRXN2	TRUE	0.268907	0.9996	0.0004	7.82362	0.000125221	5.5472e-07	0	0.25	8.21578	8.41984	2.20844	-0.449741	14.4888	0.405405	0.00163613	0.27027	0.00136344	1.38563	0.0072691
LAMP3+ DC	INSM1	TRUE	0.218537	0.9994	0.0006	7.41796	0.000140893	5.48347e-07	0	0.25	9.59999	9.81078	2.54731	-1.5466	17.5558	0.402703	0.000490838	0.218919	0.000381763	1.30676	0.00336843
LAMP3+ DC	AJ006998.2	TRUE	0.193558	0.9994	0.0006	7.41796	0.000141174	4.57473e-07	0	0.25	7.90778	8.21251	2.48206	-2.71497	15.0238	0.381081	0.00141798	0.194595	0.00103621	1.43995	0.00577859
LAMP3+ DC	FSCN1	TRUE	0.806821	0.9992	0.0008	7.13009	0.00839713	0.000143814	0	0.25	6.54622	6.57054	1.91632	-3.53319	16.7003	27.6027	0.454843	0.97027	0.163449	73.9054	1.35033
LAMP3+ DC	SLCO5A1	TRUE	0.784354	0.9992	0.0008	7.13009	0.00116757	9.44053e-06	0	0.25	8.81611	9.04425	2.38319	-2.984	15.7476	3.48649	0.0339223	0.805405	0.0210515	11.7877	0.099517
LAMP3+ DC	CCL22	TRUE	0.564223	0.9992	0.0008	7.13009	0.00477855	1.17247e-05	0	0.25	11.1931	11.3167	3.60142	-7.08304	22.9122	23.9378	0.0323953	0.575676	0.0114529	61.2988	0.0982722
LAMP3+ DC	HMSD	TRUE	0.498503	0.9992	0.0008	7.13009	0.000323524	1.74731e-06	0	0.25	9.09261	9.41821	2.23638	-1.23283	14.7194	0.97027	0.00490838	0.502703	0.00419939	3.2101	0.0137128
LAMP3+ DC	LIMCH1	TRUE	0.457557	0.9992	0.0008	7.13009	0.00108828	2.85712e-06	0	0.25	8.27595	8.41484	2.88994	-2.7789	22.9019	3.33243	0.00812609	0.464865	0.00730803	10.1008	0.0236917
LAMP3+ DC	CDHR3	TRUE	0.208847	0.9992	0.0008	7.13009	0.000127497	6.78073e-07	0	0.25	7.96088	8.25149	2.57261	-2.94531	16.5742	0.464865	0.0021815	0.210811	0.00196335	1.40952	0.0063414
LAMP3+ DC	ADORA2A	TRUE	0.34371	0.999	0.001	6.90674	0.000185369	9.53937e-07	0	0.25	8.87984	9.20691	2.5859	-6.59748	16.5274	0.594595	0.0026178	0.345946	0.00223604	1.65476	0.0123522
LAMP3+ DC	IZUMO4	TRUE	0.223501	0.999	0.001	6.90674	0.000133116	5.88193e-06	0	0.25	4.89678	4.78616	1.86194	-3.07458	12.9495	0.478378	0.0210515	0.243243	0.0197426	1.17171	0.066273
LAMP3+ DC	TFPI2	TRUE	0.121349	0.999	0.001	6.90674	0.000174066	1.8818e-07	0	0.25	8.80189	8.81092	3.40862	-3.68379	20.5572	0.537838	0.000708988	0.121622	0.000272688	1.44294	0.00270207
LAMP3+ DC	LAMP3	TRUE	0.852427	0.9988	0.0012	6.72422	0.00617127	8.53574e-05	0	0.25	8.35343	8.43722	2.56785	-0.274981	15.4655	18.2378	0.389071	0.981081	0.128654	57.7317	0.966244
LAMP3+ DC	TVP23A	TRUE	0.611758	0.9988	0.0012	6.72422	0.000723261	2.11113e-05	0	0.25	6.4607	5.95648	2.74241	-0.608428	16.5063	2.26486	0.0940772	0.675676	0.063918	7.12275	0.235609
LAMP3+ DC	ACHE	TRUE	0.521961	0.9988	0.0012	6.72422	0.000485392	3.25264e-06	0	0.25	8.98413	9.0985	2.61826	-5.82978	16.7312	1.53243	0.0197426	0.532432	0.0104712	4.75587	0.0359696
LAMP3+ DC	KDM2B	TRUE	0.721434	0.9986	0.0014	6.56987	0.00302147	0.000106222	0	0.25	4.96715	4.91003	1.61945	-1.07094	12.0052	9.51622	0.360657	0.962162	0.240729	31.8341	1.11961
LAMP3+ DC	FAM60A	TRUE	0.64197	0.9986	0.0014	6.56987	0.00122241	0.000111635	0	0.25	3.71892	3.73656	1.20689	-0.614529	9.75783	3.84595	0.32188	0.864865	0.222895	11.9279	1.07163
LAMP3+ DC	TRIP10	TRUE	0.59765	0.9986	0.0014	6.56987	0.000574586	3.34877e-05	0	0.25	4.25876	4.19554	1.35732	-1.42085	10.3239	1.85405	0.0812609	0.667568	0.0699171	5.45716	0.328954
LAMP3+ DC	RP11-524N5.1	TRUE	0.128584	0.9986	0.0014	6.56987	9.45627e-05	5.20974e-07	0	0.25	8.38761	8.48176	2.62889	-4.22882	20.7538	0.381081	0.00212696	0.12973	0.00114529	0.98634	0.0251197
LAMP3+ DC	UPB1	TRUE	0.300933	0.9984	0.0016	6.43614	0.000181748	1.62194e-06	0	0.25	8.06904	8.26759	2.37325	-1.46512	14.9168	0.52973	0.0052356	0.305405	0.00447208	1.98159	0.0212207
LAMP3+ DC	CLDN16	TRUE	0.110538	0.9984	0.0016	6.43614	8.96859e-05	1.31273e-07	0	0.25	7.55445	7.2419	2.89947	-3.32568	18.187	0.354054	0.000381763	0.110811	0.000272688	1.08487	0.000647813
LAMP3+ DC	POGLUT1	TRUE	0.715462	0.9982	0.0018	6.31816	0.00105247	5.33289e-05	0	0.25	4.36044	4.38596	1.28098	-1.20283	11.7586	3.44865	0.183955	0.843243	0.127781	11.0988	0.571216
LAMP3+ DC	TNFRSF11B	TRUE	0.244146	0.9982	0.0018	6.31816	0.00108539	1.19642e-06	0	0.25	10.3346	10.2908	4.2999	-6.71802	22.5416	2.53514	0.00381763	0.245946	0.00179974	8.09519	0.00973705
LAMP3+ DC	TBC1D4	TRUE	0.742556	0.998	0.002	6.2126	0.00186788	6.50427e-05	0	0.25	5.21564	5.27582	1.58829	-2.4243	11.4745	6.47838	0.203861	0.881081	0.138525	19.3087	0.679733
LAMP3+ DC	MREG	TRUE	0.552982	0.998	0.002	6.2126	0.000478539	1.5345e-05	0	0.25	6.94491	7.19426	2.37114	-2.68512	15.7041	1.62703	0.0671902	0.594595	0.0416121	4.32486	0.152527
LAMP3+ DC	NCCRP1	TRUE	0.274749	0.998	0.002	6.2126	0.000493837	3.91726e-07	0	0.25	10.5464	10.938	3.6482	-4.04432	21.4121	1.20811	0.00125436	0.275676	0.000927138	4.63216	0.00246957
LAMP3+ DC	LINC00158	TRUE	0.105763	0.9978	0.0022	6.11709	5.36605e-05	1.06977e-06	0	0.25	6.93953	6.95948	2.59412	-2.96982	16.0102	0.205405	0.00278141	0.108108	0.00234511	0.541533	0.0106697
LAMP3+ DC	PLEKHG1	TRUE	0.499522	0.9976	0.0024	6.02988	0.000439448	5.16938e-06	0	0.25	7.03943	7.26885	2.57335	-3.11989	13.9709	1.40541	0.0153796	0.510811	0.0112893	5.20794	0.0673452
LAMP3+ DC	NTN1	TRUE	0.28562	0.9976	0.0024	6.02988	0.000200717	2.79633e-06	0	0.25	6.61303	6.59033	2.23223	-3.42615	17.4864	0.751351	0.00823517	0.291892	0.00627182	2.01688	0.0330313
LAMP3+ DC	RAB9A	TRUE	0.583246	0.9974	0.0026	5.94964	0.00158781	0.000168646	0	0.25	3.32031	3.29784	1.1434	-0.547315	9.12292	4.6973	0.589551	0.9	0.316754	14.3507	1.64958
LAMP3+ DC	DSG2	TRUE	0.251988	0.9974	0.0026	5.94964	0.000184369	3.54261e-06	0	0.25	7.54704	7.96073	2.66667	-4.16327	13.8086	0.745946	0.0105803	0.259459	0.00747164	1.89566	0.04298
LAMP3+ DC	H2AFY2	TRUE	0.435622	0.9972	0.0028	5.87533	0.000387616	2.0399e-05	0	0.25	4.41735	4.41407	1.62664	-2.27731	13.0197	1.28649	0.0797339	0.502703	0.0670812	3.69973	0.212111
LAMP3+ DC	TREML1	TRUE	0.311659	0.9972	0.0028	5.87533	0.000243716	4.04998e-07	0	0.25	9.1134	9.49759	3.18392	-2.50705	17.3951	0.656757	0.00185428	0.313514	0.00185428	2.56984	0.00508993
LAMP3+ DC	GRIN1	TRUE	0.10912	0.9972	0.0028	5.87533	5.78873e-05	6.80295e-07	0	0.25	8.39252	8.7286	2.40708	-2.86838	14.5221	0.17027	0.0017452	0.110811	0.00169066	0.567223	0.012683
LAMP3+ DC	CCL19	TRUE	0.674259	0.997	0.003	5.80614	0.0046365	3.88283e-05	0	0.25	9.19079	9.32703	3.58871	-5.97054	18.8448	13.7297	0.164976	0.724324	0.0500654	45.9139	0.377389
LAMP3+ DC	TNFRSF11A	TRUE	0.3514	0.997	0.003	5.80614	0.000278733	7.01375e-06	0	0.25	5.43196	5.43183	2.07196	-2.6321	13.9076	0.924324	0.0214332	0.37027	0.01887	2.598	0.0957476
LAMP3+ DC	RASGRF1	TRUE	0.405879	0.9968	0.0032	5.7414	0.000256598	8.87436e-06	0	0.25	5.52716	5.40389	2.37949	-1.82434	12.9854	0.754054	0.0381217	0.437838	0.031959	2.7541	0.0962376
LAMP3+ DC	TUBB2B	TRUE	0.107454	0.9968	0.0032	5.7414	0.000137769	3.07959e-07	0	0.25	7.83382	8.09355	2.87591	-2.80937	15.1032	0.462162	0.00065445	0.108108	0.00065445	1.66509	0.003976
LAMP3+ DC	EBI3	TRUE	0.595788	0.9964	0.0036	5.62321	0.00380077	0.000127056	0	0.25	5.78512	5.47059	2.4848	-3.42712	14.6677	13.7703	0.562827	0.827027	0.231239	38.8552	1.31316
LAMP3+ DC	SMOC1	TRUE	0.26621	0.9962	0.0038	5.56894	0.000193621	2.60734e-06	0	0.25	7.29109	7.51154	2.97382	-4.28767	15.919	0.486486	0.00910777	0.272973	0.00676265	1.70407	0.0309976
LAMP3+ DC	CD70	TRUE	0.196619	0.996	0.004	5.51745	0.00018456	1.57787e-06	0	0.25	6.15238	6.03552	2.50583	-1.89359	14.0714	0.589189	0.00381763	0.2	0.00338133	1.74551	0.0113852
LAMP3+ DC	AOC1	TRUE	0.379385	0.9958	0.0042	5.46846	0.000811874	6.52308e-06	0	0.25	8.25174	8.48212	3.4275	-5.5149	18.8547	2.28108	0.0347949	0.4	0.0206152	8.44805	0.0773459
LAMP3+ DC	KCNH3	TRUE	0.157387	0.9958	0.0042	5.46846	8.66747e-05	1.09574e-06	0	0.25	5.99592	5.93846	2.49241	-1.84422	14.2232	0.240541	0.00212696	0.159459	0.00207243	0.754847	0.00986701
LAMP3+ DC	ARNTL2	TRUE	0.511163	0.9956	0.0044	5.42174	0.000398911	2.05875e-05	0	0.25	5.3273	5.51194	2.21392	-3.70069	11.1439	1.19189	0.0628272	0.556757	0.0455934	3.996	0.215938
LAMP3+ DC	CCL17	TRUE	0.245328	0.9956	0.0044	5.42174	0.00135002	2.18481e-05	0	0.25	9.79008	10.18	4.22998	-6.33364	26.3029	5.84324	0.0955497	0.254054	0.008726	19.8075	0.260855
LAMP3+ DC	ZFPM2	TRUE	0.150018	0.9956	0.0044	5.42174	0.00011886	1.61146e-06	0	0.25	6.09287	6.14942	2.3732	-3.22538	13.8693	0.42973	0.00469023	0.154054	0.00403578	1.40377	0.0253163
LAMP3+ DC	TENM3	TRUE	0.134481	0.9956	0.0044	5.42174	0.000286441	2.30243e-07	0	0.25	8.13648	8.02248	3.78089	-4.31496	22.1486	0.654054	0.000708988	0.135135	0.00065445	2.28249	0.00117935
LAMP3+ DC	NDE1	TRUE	0.676952	0.9952	0.0048	5.33433	0.00110152	7.4904e-05	0	0.25	3.83314	3.8901	1.31834	-1.31683	9.25081	3.58919	0.197044	0.837838	0.160886	11.8702	0.774933
LAMP3+ DC	ENOX1	TRUE	0.547262	0.9952	0.0048	5.33433	0.00107759	1.46954e-05	0	0.25	8.88435	9.18935	3.68476	-6.17602	23.1803	2.93514	0.0565554	0.575676	0.028414	10.4357	0.140102
LAMP3+ DC	TMCC2	TRUE	0.1255	0.9952	0.0048	5.33433	5.93583e-05	5.54666e-07	0	0.25	6.85613	6.9851	2.8577	-3.01695	16.1627	0.194595	0.00169066	0.127027	0.00152705	0.61981	0.00712822
LAMP3+ DC	ABCD2	TRUE	0.131318	0.995	0.005	5.2933	6.05269e-05	1.31868e-06	0	0.25	6.56018	6.69077	2.7991	-5.00626	15.5314	0.197297	0.00409031	0.135135	0.00381763	0.736343	0.0160498
LAMP3+ DC	IL7R	TRUE	0.704111	0.9948	0.0052	5.25388	0.00283234	0.000119837	0	0.25	6.67351	6.92112	2.73727	-5.62342	14.7889	7.81351	0.542539	0.789189	0.0850785	24.3685	1.34106
LAMP3+ DC	ABTB2	TRUE	0.517769	0.9948	0.0052	5.25388	0.00055254	2.73415e-05	0	0.25	4.54843	4.57438	1.90574	-3.34496	12.1735	1.74865	0.0689354	0.562162	0.0443935	5.56999	0.250645
LAMP3+ DC	UNQ6494	TRUE	0.255576	0.9948	0.0052	5.25388	0.00015401	3.77173e-06	0	0.25	6.08795	6.12747	2.60589	-4.15434	14.7071	0.413514	0.0207243	0.272973	0.0173975	1.67692	0.0451651
LAMP3+ DC	ANKRD55	TRUE	0.181281	0.9948	0.0052	5.25388	0.000106131	2.76542e-06	0	0.25	6.2063	6.37094	2.41293	-4.93057	13.0672	0.324324	0.0101985	0.189189	0.00790794	1.23718	0.0385254
LAMP3+ DC	CLIC2	TRUE	0.556181	0.9944	0.0056	5.17937	0.00101247	0.000119595	0	0.25	4.06329	3.46395	2.2502	-1.47449	11.4423	3.2	0.478621	0.816216	0.260035	9.49285	1.1714
LAMP3+ DC	MGLL	TRUE	0.657793	0.9942	0.0058	5.14408	0.00256515	0.000150016	0	0.25	4.52731	4.61211	1.79698	-2.65469	11.5863	7.1973	0.579461	0.894595	0.236802	21.5837	1.45897
LAMP3+ DC	ANKRD33B	TRUE	0.679137	0.994	0.006	5.10998	0.00105514	3.87604e-05	0	0.25	5.90827	6.14719	2.56555	-4.22026	12.9042	2.87297	0.05601	0.721622	0.0424847	9.88145	0.327138
LAMP3+ DC	KIAA1211	TRUE	0.331439	0.9938	0.0062	5.07699	0.000237341	7.98969e-06	0	0.25	6.68017	6.99935	2.75836	-3.20585	17.0577	0.821622	0.0183791	0.345946	0.014507	2.66006	0.0954842
LAMP3+ DC	ANXA3	TRUE	0.254084	0.9938	0.0062	5.07699	0.000186681	4.05048e-06	0	0.25	7.17699	7.37134	3.11279	-5.05834	14.3302	0.624324	0.00343586	0.256757	0.00267234	1.86537	0.0435744
LAMP3+ DC	GPR157	TRUE	0.653094	0.9936	0.0064	5.04504	0.00137524	7.70618e-05	0	0.25	5.21551	5.36439	2.19144	-4.56499	11.3848	4.50811	0.287685	0.791892	0.138798	12.7226	0.78558
LAMP3+ DC	FAS	TRUE	0.315842	0.9936	0.0064	5.04504	0.000190809	1.91284e-05	0	0.25	4.56476	4.41879	2.30625	-1.93814	12.5265	0.605405	0.0699716	0.37027	0.0544284	1.81948	0.238193
LAMP3+ DC	SLC22A23	TRUE	0.63953	0.9934	0.0066	5.01406	0.00108576	2.60544e-05	0	0.25	6.2581	6.36696	2.72334	-4.06517	15.9957	2.93514	0.103294	0.710811	0.0712805	11.0195	0.285252
LAMP3+ DC	PTGIR	TRUE	0.492614	0.9934	0.0066	5.01406	0.000354612	1.48566e-05	0	0.25	6.53414	6.60635	3.20826	-3.14041	15.6239	1.14324	0.0419394	0.527027	0.0344132	3.81229	0.146674
LAMP3+ DC	HOPX	TRUE	0.32856	0.9934	0.0066	5.01406	0.000317559	1.62888e-06	0	0.25	6.8251	6.91139	3.03898	-2.68174	15.6801	0.989189	0.00469023	0.332432	0.00387216	3.28722	0.0302293
LAMP3+ DC	DSCAML1	TRUE	0.170798	0.9934	0.0066	5.01406	0.000181291	3.22437e-06	0	0.25	6.70346	6.67702	3.13921	-5.5403	16.9873	0.510811	0.0120528	0.178378	0.00758072	2.04424	0.0324534
LAMP3+ DC	IKZF4	TRUE	0.133281	0.9934	0.0066	5.01406	7.28004e-05	9.39633e-06	0	0.25	3.09746	3.07611	1.2839	-0.985043	7.91209	0.262162	0.0292321	0.159459	0.026178	0.751313	0.105203
LAMP3+ DC	RHOF	TRUE	0.55604	0.9932	0.0068	4.98401	0.000676415	7.72256e-05	0	0.25	3.83879	3.96117	1.71158	-2.11091	10.9118	2.32432	0.239965	0.716216	0.160177	6.34362	0.776982
LAMP3+ DC	CAMK1G	TRUE	0.119695	0.9932	0.0068	4.98401	5.82096e-05	2.93363e-06	0	0.25	6.03572	6.29388	2.38791	-3.22129	12.2734	0.159459	0.0138525	0.12973	0.0100349	0.566392	0.0302673
LAMP3+ DC	PIEZO2	TRUE	0.229596	0.993	0.007	4.95482	0.000175621	1.4055e-06	0	0.25	6.99554	7.18206	3.23069	-5.15732	16.0984	0.575676	0.00310864	0.232432	0.00283595	2.12861	0.0170119
LAMP3+ DC	ANO9	TRUE	0.172379	0.993	0.007	4.95482	6.46799e-05	1.76465e-06	0	0.25	6.123	6.34746	2.59608	-5.89784	14.0576	0.27027	0.00670812	0.178378	0.00599913	0.880186	0.0223768
LAMP3+ DC	BAIAP2L1	TRUE	0.131372	0.993	0.007	4.95482	6.28243e-05	2.05239e-06	0	0.25	5.24099	5.3806	1.93721	-2.6317	12.6526	0.175676	0.00387216	0.135135	0.00376309	0.625658	0.0154313
LAMP3+ DC	SYNPO2	TRUE	0.273125	0.9928	0.0072	4.92645	0.000187171	5.88984e-06	0	0.25	5.41853	5.53209	2.41813	-3.14353	13.1469	0.5	0.0168521	0.286486	0.0133617	1.81558	0.0682602
LAMP3+ DC	RP1-28O10.1	TRUE	0.199176	0.9928	0.0072	4.92645	0.000209785	1.04044e-05	0	0.25	5.75484	5.81151	2.52944	-3.65227	13.5861	0.621622	0.0220877	0.218919	0.0197426	1.87303	0.121482
LAMP3+ DC	WDR63	TRUE	0.139595	0.9928	0.0072	4.92645	6.43361e-05	3.25605e-06	0	0.25	5.91266	5.92624	2.52721	-4.74054	13.4864	0.240541	0.0104167	0.148649	0.00905323	0.768299	0.0279577
LAMP3+ DC	PSD3	TRUE	0.582386	0.9926	0.0074	4.89885	0.00126789	2.98331e-05	0	0.25	6.31811	6.10658	3.17908	-3.66493	16.7755	3.51351	0.107984	0.648649	0.0662631	13.0203	0.334485
LAMP3+ DC	CNN3	TRUE	0.139971	0.9926	0.0074	4.89885	7.57229e-05	1.45109e-06	0	0.25	6.00477	6.18715	2.57862	-4.08495	13.7072	0.243243	0.00370855	0.143243	0.00327225	0.671196	0.0154878
LAMP3+ DC	MARCKSL1	TRUE	0.555336	0.9922	0.0078	4.8458	0.00982385	0.000526843	0	0.25	4.74418	4.80147	1.99333	-4.95884	12.5294	31.0351	1.37904	0.959459	0.404123	93.9524	5.04618
LAMP3+ DC	LY75	TRUE	0.420794	0.9922	0.0078	4.8458	0.00030752	3.15232e-05	0	0.25	3.31928	3.34721	1.32644	-1.77381	9.00697	1.08649	0.104603	0.508108	0.0873146	3.22561	0.334422
LAMP3+ DC	KIF2A	TRUE	0.582663	0.992	0.008	4.82028	0.00193865	0.000136241	0	0.25	3.71225	3.74287	1.48116	-1.48961	11.0419	6.05135	0.390216	0.843243	0.26058	20.2253	1.34296
LAMP3+ DC	SLC2A5	TRUE	0.176355	0.992	0.008	4.82028	0.000111814	5.15104e-06	0	0.25	5.48264	5.26044	2.85129	-3.85734	15.9549	0.340541	0.0267234	0.197297	0.0209424	1.17199	0.0571035
LAMP3+ DC	GADD45A	TRUE	0.365049	0.9918	0.0082	4.79539	0.000551946	5.81174e-05	0	0.25	3.90493	3.73447	1.8858	-1.41008	13.6868	1.54865	0.198026	0.478378	0.113329	4.68931	0.602653
LAMP3+ DC	ROR1	TRUE	0.187705	0.9918	0.0082	4.79539	0.000153016	8.41782e-06	0	0.25	6.56266	6.6283	3.19034	-5.95873	16.807	0.502703	0.02476	0.202703	0.0149978	1.62651	0.06413
LAMP3+ DC	ZEB1	TRUE	0.550244	0.9916	0.0084	4.77109	0.000704086	3.79718e-05	0	0.25	6.81098	7.20351	3.10834	-4.52911	15.3955	2.11351	0.105694	0.608108	0.0578643	6.88409	0.356419
LAMP3+ DC	NUB1	TRUE	0.541293	0.9916	0.0084	4.77109	0.0017268	0.000184993	0	0.25	3.12962	3.20575	1.2372	-1.37954	6.78897	5.45676	0.481621	0.840541	0.299247	16.5288	1.76502
LAMP3+ DC	FAM69A	TRUE	0.388106	0.9916	0.0084	4.77109	0.000302295	2.79366e-05	0	0.25	4.27508	4.10241	2.10649	-2.84692	13.4304	0.962162	0.101222	0.467568	0.0794612	2.79129	0.259924
LAMP3+ DC	L3MBTL4	TRUE	0.551815	0.9912	0.0088	4.72416	0.00108791	4.50741e-05	0	0.25	4.88988	4.7026	2.60392	-3.64035	15.1155	3.40541	0.175884	0.67027	0.118455	11.3009	0.47053
LAMP3+ DC	TUBB6	TRUE	0.53196	0.991	0.009	4.70149	0.00107022	0.000171803	0	0.25	2.75469	2.78285	1.1528	-1.73011	9.23844	3.80541	0.463569	0.810811	0.27885	11.1667	1.84041
LAMP3+ DC	TSPAN13	TRUE	0.392887	0.991	0.009	4.70149	0.000369399	9.51632e-05	0	0.25	5.62642	6.00897	2.73466	-7.03066	12.6807	1.24324	0.184391	0.451351	0.0584642	3.58045	0.931252
LAMP3+ DC	JAG1	TRUE	0.312835	0.991	0.009	4.70149	0.000256968	1.55125e-05	0	0.25	4.20279	4.28341	1.81403	-3.64915	10.367	0.724324	0.0337042	0.340541	0.0277051	2.20251	0.14946
LAMP3+ DC	SPIB	TRUE	0.288366	0.991	0.009	4.70149	0.000280227	3.34385e-05	0	0.25	5.6591	5.94376	3.02696	-5.77785	14.5339	0.851351	0.0763525	0.332432	0.0440663	2.87724	0.353166
Inflm. Mac	FCN1	TRUE	0.179217	0.9778	0.0222	3.78521	0.000909113	0.000722129	0	0.25	4.02548	4.54924	6.37709	-14.8435	19.3786	3.76634	1.33707	0.356811	0.177594	9.95783	7.26259
Inflm. Mac	CXCL9	TRUE	0.353059	0.9762	0.0238	3.71398	0.00275961	0.000462953	0	0.25	5.58424	5.95326	4.5452	-11.3211	17.7134	15.4682	1.68197	0.457191	0.104132	26.5873	4.52343
Inflm. Mac	TREM2	TRUE	0.144489	0.9756	0.0244	3.68847	0.000173417	5.67968e-05	0	0.25	3.76428	4.09873	4.56903	-10.7945	17.0999	0.819907	0.269728	0.235765	0.0912764	1.68127	0.556883
Inflm. Mac	CXCL10	TRUE	0.282565	0.9752	0.0248	3.6718	0.00189866	0.000690709	0	0.25	4.28088	4.62007	4.57407	-11.3712	18.6364	10.8292	2.04744	0.405736	0.123171	19.2643	7.25811
Inflm. Mac	KCNJ10	TRUE	0.115571	0.9752	0.0248	3.6718	2.73967e-05	5.19276e-06	0	0.25	4.70335	4.93376	3.54769	-7.02993	13.9308	0.193589	0.0270585	0.134121	0.0185491	0.363289	0.053309
Inflm. Mac	TNFAIP6	TRUE	0.174316	0.9748	0.0252	3.65539	0.000186257	0.000117905	0	0.25	3.64327	4.01672	4.11456	-11.5637	14.7107	1.03796	0.155372	0.231126	0.0568105	1.99821	1.26607
Inflm. Mac	S100A9	TRUE	0.221019	0.9734	0.0266	3.59988	0.000743042	0.00246942	0	0.25	2.43009	3.02881	4.85234	-12.2396	15.8542	3.21974	3.53903	0.471953	0.250934	7.50458	21.9423
Inflm. Mac	ANKRD22	TRUE	0.330188	0.9732	0.0268	3.59219	0.000234362	8.42215e-05	0	0.25	5.04207	5.4036	4.58998	-10.6032	16.054	1.2345	0.210836	0.425137	0.0949495	2.39765	0.868284
Inflm. Mac	GBP5	TRUE	0.445651	0.9718	0.0282	3.53983	0.00072118	0.000304494	0	0.25	3.26494	3.65237	3.20126	-9.128	12.3072	3.87685	0.65981	0.642345	0.196694	7.0363	2.92241
Inflm. Mac	ADAMDEC1	TRUE	0.266498	0.9714	0.0286	3.52533	0.000309677	0.000107222	0	0.25	3.93516	4.23244	4.24466	-10.8679	14.062	1.97216	0.637833	0.396035	0.129538	2.8908	1.03722
Inflm. Mac	CFB	TRUE	0.107149	0.9712	0.0288	3.51816	2.1823e-05	3.1936e-06	0	0.25	3.92898	3.79488	2.69131	-3.65886	12.5525	0.165753	0.0163453	0.121046	0.0138965	0.254452	0.0344902
Inflm. Mac	CCL24	TRUE	0.234022	0.9706	0.0294	3.49692	0.00096376	0.000198058	0	0.25	3.86334	4.24532	4.71035	-12.8852	17.1995	5.97427	0.853872	0.36356	0.129538	10.4432	1.90818
Inflm. Mac	APOE	TRUE	0.361835	0.9704	0.0296	3.48993	0.00763137	0.00253064	0	0.25	3.68789	4.2114	4.84982	-14.0377	14.2043	46.4437	13.6198	0.631379	0.269544	73.8807	25.3524
Inflm. Mac	IDO1	TRUE	0.151532	0.9704	0.0296	3.48993	0.000633228	0.000626391	0	0.25	2.47131	2.82063	4.97348	-12.7962	14.6818	3.51539	2.08191	0.346267	0.194735	6.20372	5.54326
Inflm. Mac	CCL19	TRUE	0.1259	0.9704	0.0296	3.48993	0.000114704	0.000108347	0	0.25	3.63861	3.71623	3.63824	-13.272	15.5924	0.599747	0.409122	0.173345	0.0474441	0.987439	1.32028
Inflm. Mac	LILRB5	TRUE	0.130415	0.9696	0.0304	3.46244	0.000146906	0.000117093	0	0.25	3.35134	3.89954	4.38829	-9.22962	12.8955	0.953606	0.531497	0.300295	0.169881	1.5247	1.28768
Inflm. Mac	MMP12	TRUE	0.138195	0.9686	0.0314	3.42904	0.00228096	0.000433588	0	0.25	2.57135	2.74754	5.3827	-14.4676	17.2998	13.8992	2.27579	0.288486	0.150291	21.6199	4.21389
Inflm. Mac	GGT5	TRUE	0.124642	0.9682	0.0318	3.41597	5.74418e-05	2.86874e-05	0	0.25	3.4134	3.63357	4.10306	-10.0055	14.232	0.368199	0.0735231	0.167862	0.0432201	0.634669	0.28526
Inflm. Mac	MMP9	TRUE	0.3041	0.9678	0.0322	3.40306	0.00128657	0.000400828	0	0.25	3.76193	3.81541	4.14423	-9.29307	15.7199	7.84142	1.82828	0.486714	0.182614	12.952	3.69475
Inflm. Mac	NR1H3	TRUE	0.504817	0.9672	0.0328	3.38398	0.0004851	8.77039e-05	0	0.25	3.51666	3.66948	2.43119	-5.38562	9.72897	3.19359	0.404224	0.667229	0.162412	5.30718	0.935693
Inflm. Mac	IL27	TRUE	0.124858	0.9668	0.0332	3.37144	3.88951e-05	1.73998e-05	0	0.25	3.94859	3.89949	3.81132	-8.17464	13.5461	0.216364	0.0420569	0.154365	0.0295072	0.421117	0.1807
Inflm. Mac	APOC1	TRUE	0.3988	0.9666	0.0334	3.36523	0.00322417	0.00103099	0	0.25	2.68679	3.0148	3.70694	-11.4809	11.8058	14.5006	4.82314	0.658794	0.259994	28.4525	9.78505
Inflm. Mac	GPNMB	TRUE	0.272579	0.9666	0.0334	3.36523	0.000972006	0.000551725	0	0.25	2.67609	3.05234	4.61175	-15.1011	15.1858	6.21299	2.9277	0.482497	0.209917	8.9704	5.18988
Inflm. Mac	RP11-202G18.1	TRUE	0.245819	0.9666	0.0334	3.36523	0.000126498	3.49952e-05	0	0.25	4.06439	4.13596	3.63441	-9.12219	13.519	0.78237	0.14974	0.311261	0.0654423	1.45003	0.418368
Inflm. Mac	ME1	TRUE	0.210467	0.9666	0.0334	3.36523	0.000142922	8.23395e-05	0	0.25	2.6395	3.13658	3.1097	-6.86724	11.0089	0.829186	0.358923	0.366512	0.156045	1.45264	0.840464
Inflm. Mac	PLTP	TRUE	0.135772	0.9658	0.0342	3.34073	0.00023203	0.000219812	0	0.25	2.40713	2.8515	4.10168	-9.73138	13.0636	1.36904	0.995409	0.35175	0.215978	2.33998	2.30231
Inflm. Mac	SEPP1	TRUE	0.129827	0.9654	0.0346	3.32869	0.00222622	0.00306224	0	0.25	1.61339	1.94144	5.38215	-13.7829	14.2779	12.5352	11.9696	0.424715	0.294888	21.4124	27.5788
Inflm. Mac	CLEC6A	TRUE	0.114633	0.9652	0.0348	3.32272	4.0132e-05	1.02708e-05	0	0.25	3.55188	3.67987	3.52027	-8.28923	14.0059	0.248418	0.0375268	0.139182	0.0245485	0.420084	0.109866
Inflm. Mac	EREG	TRUE	0.172759	0.9648	0.0352	3.31087	0.000481492	0.000273622	0	0.25	2.25918	2.33182	3.71386	-10.3136	14.3074	2.23408	0.700398	0.316744	0.143985	4.62913	2.83572
Inflm. Mac	PLAC8	TRUE	0.103382	0.9646	0.0354	3.305	0.000357749	0.000563368	0	0.25	1.13553	1.15767	4.32202	-10.7756	13.9836	1.29059	1.09532	0.367356	0.263973	3.27368	4.93464
Inflm. Mac	CYP27A1	TRUE	0.196629	0.9642	0.0358	3.29335	0.000240018	5.30072e-05	0	0.25	3.731	3.81366	4.12115	-9.75783	17.4154	1.24884	0.261892	0.259806	0.0631772	2.18873	0.519459
Inflm. Mac	LINC01272	TRUE	0.156105	0.9642	0.0358	3.29335	0.0001216	0.00015974	0	0.25	2.42334	2.68476	3.90137	-8.86621	13.6538	0.545761	0.280563	0.290173	0.134068	1.3491	1.65394
Inflm. Mac	TGM2	TRUE	0.246113	0.9636	0.0364	3.27611	0.000120622	6.48799e-05	0	0.25	3.20599	3.45241	3.2886	-7.38568	11.7933	0.607339	0.143618	0.33488	0.0887665	1.21513	0.612754
Inflm. Mac	CD209	TRUE	0.245117	0.9636	0.0364	3.27611	0.000191444	0.000127563	0	0.25	3.34307	3.72732	3.80038	-7.05386	13.3483	1.03374	0.507683	0.446647	0.20153	1.88502	1.26246
Inflm. Mac	CCL18	TRUE	0.103271	0.9634	0.0366	3.27042	0.0012405	0.000615717	0	0.25	1.99216	1.99092	4.83047	-17.3797	16.8355	7.45129	2.8974	0.187263	0.0839914	9.90233	4.97058
Inflm. Mac	FCGR3A	TRUE	0.53352	0.9632	0.0368	3.26476	0.000787736	0.000182559	0	0.25	4.80075	4.80063	3.83707	-7.29711	14.6189	4.44412	0.657668	0.721215	0.187695	8.77711	2.05349
Inflm. Mac	KCNMA1	TRUE	0.45699	0.962	0.038	3.23143	0.00045243	0.000131143	0	0.25	4.00678	4.08472	3.4038	-5.24361	13.3612	2.74483	0.578023	0.645297	0.188307	4.98817	1.48473
Inflm. Mac	CCL3	TRUE	0.363769	0.962	0.038	3.23143	0.00325416	0.0021652	0	0.25	2.44168	2.52236	3.7395	-8.86314	13.5681	14.914	6.45069	0.732181	0.368411	30.9173	20.7535
Inflm. Mac	GBP1	TRUE	0.428453	0.9598	0.0402	3.17286	0.00144492	0.000752734	0	0.25	2.34051	2.63069	3.00363	-9.19972	10.5357	7.78574	1.78237	0.76803	0.339578	14.4153	7.18159
Inflm. Mac	TREM1	TRUE	0.127713	0.9598	0.0402	3.17286	0.00010526	0.000174726	0	0.25	2.13835	1.71995	3.95135	-8.61303	13.6194	0.461409	0.285093	0.285534	0.157821	1.20984	1.72845
Inflm. Mac	C2	TRUE	0.220898	0.959	0.041	3.15232	9.36029e-05	4.55691e-05	0	0.25	2.59802	2.6681	2.89978	-7.98125	11.2137	0.611556	0.181451	0.326866	0.105969	1.15171	0.501187
Inflm. Mac	CCR2	TRUE	0.108108	0.959	0.041	3.15232	6.50192e-05	4.44744e-05	0	0.25	2.28228	2.05375	5.21659	-15.2491	15.4414	0.294812	0.113743	0.191059	0.0829507	0.694403	0.48182
Inflm. Mac	CFP	TRUE	0.232183	0.9588	0.0412	3.14724	0.000383737	0.000466675	0	0.25	2.26328	1.76898	4.02316	-5.89171	13.0281	1.79207	1.27224	0.573598	0.341414	3.88095	4.53442
Inflm. Mac	FOLR2	TRUE	0.131098	0.9588	0.0412	3.14724	0.000261676	0.00032631	0	0.25	1.76553	2.05476	4.04601	-11.051	12.7639	1.65879	1.41714	0.334036	0.202938	2.90978	3.48024
Inflm. Mac	CD163	TRUE	0.294032	0.958	0.042	3.12718	0.000404849	0.000230694	0	0.25	3.38062	3.15028	4.17732	-7.12111	15.4187	2.25728	0.873646	0.541965	0.247934	4.27785	2.26246
Inflm. Mac	CLEC4E	TRUE	0.350884	0.9578	0.0422	3.12222	0.000251776	9.6102e-05	0	0.25	3.84036	3.62717	3.71527	-5.51341	14.7709	1.5272	0.237833	0.474483	0.1236	2.66051	1.05729
Inflm. Mac	CASP5	TRUE	0.135866	0.9578	0.0422	3.12222	5.05653e-05	2.27187e-05	0	0.25	3.27815	3.39501	3.22815	-6.25221	12.2454	0.250949	0.0575451	0.177984	0.0421182	0.505244	0.226347
Inflm. Mac	SIGLEC1	TRUE	0.215745	0.9574	0.0426	3.11237	0.00011804	7.67316e-05	0	0.25	3.52537	3.12859	4.03439	-7.79814	15.1431	0.597216	0.273401	0.369464	0.153719	1.22591	0.854616
Inflm. Mac	TCF7L1	TRUE	0.144374	0.9574	0.0426	3.11237	4.15678e-05	9.99165e-06	0	0.25	2.89289	2.86309	2.8261	-6.08404	12.5967	0.253901	0.0339149	0.166596	0.0222222	0.472211	0.106381
Inflm. Mac	CCL3L3	TRUE	0.258821	0.9572	0.0428	3.10747	0.000887513	0.000597551	0	0.25	2.32289	2.35139	3.8518	-8.78168	14.1738	4.26234	1.98108	0.500633	0.241812	8.68943	6.08097
Inflm. Mac	ANOS1	TRUE	0.103456	0.9572	0.0428	3.10747	3.33617e-05	8.56217e-06	0	0.25	3.55539	3.53287	3.0751	-7.32449	12.9881	0.225643	0.0352005	0.126107	0.0226507	0.440661	0.106552
Inflm. Mac	CTSL	TRUE	0.459076	0.957	0.043	3.1026	0.00162871	0.00046886	0	0.25	2.76354	2.8779	3.06951	-6.33875	11.0822	10.8224	2.07383	0.774779	0.315702	18.2871	4.96416
Inflm. Mac	SDS	TRUE	0.244949	0.9562	0.0438	3.08333	0.000485585	0.000339993	0	0.25	2.86821	2.63405	3.86841	-7.76163	13.8585	2.47912	1.41947	0.472375	0.227426	5.15149	3.72576
Inflm. Mac	FCGR1B	TRUE	0.21333	0.9562	0.0438	3.08333	9.82764e-05	4.50917e-05	0	0.25	3.37643	2.97472	3.5639	-6.35401	12.7055	0.45466	0.108846	0.291016	0.077686	1.00469	0.466809
Inflm. Mac	LILRA5	TRUE	0.210581	0.9562	0.0438	3.08333	0.000204496	0.000238318	0	0.25	2.32732	1.86149	3.82649	-7.02023	12.7206	1.0038	0.526844	0.424294	0.213713	2.17887	2.38915
Inflm. Mac	SDC3	TRUE	0.328926	0.9556	0.0444	3.0691	0.000193974	6.93656e-05	0	0.25	3.21452	3.31283	3.04816	-8.39381	13.8692	1.11135	0.25981	0.469422	0.140496	2.06907	0.758161
Inflm. Mac	CXCL3	TRUE	0.176642	0.9556	0.0444	3.0691	0.000869615	0.000596501	0	0.25	1.78555	1.85043	3.65454	-9.67453	15.0849	4.50949	2.21053	0.383804	0.207163	9.06016	5.9707
Inflm. Mac	SLC16A10	TRUE	0.187936	0.9554	0.0446	3.0644	0.000198307	6.61587e-05	0	0.25	2.76793	2.68807	3.27227	-9.10612	14.0922	1.00295	0.258708	0.263602	0.0756657	1.93066	0.813527
Inflm. Mac	DYSF	TRUE	0.228501	0.9546	0.0454	3.04578	9.04746e-05	8.06933e-05	0	0.25	2.74386	2.90956	3.09343	-9.3876	12.1636	0.522986	0.146924	0.318431	0.0899296	1.07198	0.746371
Inflm. Mac	SLC11A1	TRUE	0.112407	0.9544	0.0456	3.04117	7.29684e-05	0.000114354	0	0.25	1.64252	1.93734	3.46963	-10.108	13.0314	0.364825	0.161555	0.197807	0.0853994	0.979793	1.23511
Inflm. Mac	ALDH1A1	TRUE	0.17122	0.954	0.046	3.03202	0.000141959	0.000280306	0	0.25	0.476744	0.270464	3.07339	-7.50727	8.30811	0.871784	0.441384	0.382117	0.210897	1.41053	2.48668
Inflm. Mac	SLCO2B1	TRUE	0.229903	0.9536	0.0464	3.02294	0.000275006	0.000600925	0	0.25	0.840227	-0.108909	4.01206	-10.2492	15.189	1.60059	0.908111	0.555462	0.325559	2.92677	5.81796
Inflm. Mac	SERPINA1	TRUE	0.49111	0.9532	0.0468	3.01394	0.00161475	0.000795837	0	0.25	3.55621	3.16902	3.77945	-5.11057	13.194	8.0426	1.93499	0.884437	0.393327	17.057	8.22183
Inflm. Mac	HAPLN3	TRUE	0.224713	0.9532	0.0468	3.01394	9.89754e-05	4.94376e-05	0	0.25	2.61543	2.66175	3.16249	-7.72183	13.1872	0.557992	0.161739	0.318009	0.0932966	1.05477	0.495837
Inflm. Mac	GPBAR1	TRUE	0.152951	0.9532	0.0468	3.01394	8.73315e-05	4.97654e-05	0	0.25	2.68769	2.31589	3.68107	-7.7862	12.4923	0.390553	0.124457	0.242514	0.0895623	0.997826	0.543644
Inflm. Mac	OLFML2B	TRUE	0.20876	0.9528	0.0472	3.00501	8.39441e-05	3.08805e-05	0	0.25	3.96147	3.8513	3.81175	-7.30827	12.8593	0.543652	0.140373	0.301139	0.0923783	1.02261	0.338802
Inflm. Mac	FCGR1A	TRUE	0.497643	0.9526	0.0474	3.00057	0.000437026	0.000148237	0	0.25	4.2448	3.36464	3.93255	-5.99463	14.3625	2.32982	0.416713	0.694644	0.197	4.93949	1.61159
Inflm. Mac	MMP19	TRUE	0.36582	0.9524	0.0476	2.99615	0.000579006	0.000212013	0	0.25	4.55612	3.46898	4.56795	-6.09531	16.6068	3.00759	0.840771	0.539435	0.173615	5.84266	2.38155
Inflm. Mac	DAB2	TRUE	0.260826	0.9524	0.0476	2.99615	0.000336638	0.000414525	0	0.25	1.43431	1.63162	2.98371	-7.34007	8.8552	1.87895	1.59829	0.566428	0.305601	3.43996	4.28276
Inflm. Mac	MMP14	TRUE	0.320699	0.9522	0.0478	2.99175	0.00024306	8.62783e-05	0	0.25	3.51382	3.64697	3.66112	-6.40197	12.6204	1.35597	0.380349	0.501476	0.180777	2.429	0.905208
Inflm. Mac	HK3	TRUE	0.202916	0.9522	0.0478	2.99175	8.37135e-05	3.8888e-05	0	0.25	3.37057	3.37045	3.3226	-5.96608	12.0686	0.457191	0.105785	0.283846	0.0809305	0.889791	0.45618
Inflm. Mac	SERPING1	TRUE	0.510281	0.9516	0.0484	2.97864	0.000692254	0.000174307	0	0.25	3.76984	3.25039	3.2309	-5.19805	12.7667	4.23914	0.693419	0.761704	0.251423	7.35981	1.80664
Inflm. Mac	MERTK	TRUE	0.143001	0.9516	0.0484	2.97864	0.000126728	0.000111356	0	0.25	1.58289	1.55931	3.16112	-9.33148	12.157	0.6938	0.445057	0.324757	0.181757	1.368	1.16941
Inflm. Mac	INHBA	TRUE	0.100798	0.9516	0.0484	2.97864	0.00015752	4.34791e-05	0	0.25	2.64196	2.56377	2.98763	-7.93902	13.6338	0.880641	0.149801	0.139182	0.0383838	1.67277	0.56294
Inflm. Mac	IL1B	TRUE	0.253814	0.9514	0.0486	2.97431	0.00487307	0.00518043	0	0.25	1.89351	0.981819	4.22574	-8.38961	14.0421	20.6955	13.9442	0.808941	0.555127	43.8572	46.2919
Inflm. Mac	PID1	TRUE	0.141455	0.951	0.049	2.96569	0.00036014	0.000358971	0	0.25	1.66125	1.24485	4.36564	-10.8052	13.3521	1.49599	1.05528	0.4593	0.317845	3.62816	3.86977
Inflm. Mac	KCNJ2	TRUE	0.124064	0.951	0.049	2.96569	4.65765e-05	4.19282e-05	0	0.25	2.42808	2.50523	3.4018	-10.5459	12.413	0.292704	0.0713193	0.173345	0.0492807	0.559052	0.446438
Inflm. Mac	NRP1	TRUE	0.146759	0.9508	0.0492	2.96141	0.00018194	0.000179073	0	0.25	1.41225	1.53037	3.19497	-7.95523	10.5725	1.10671	0.791246	0.372838	0.226079	2.09661	2.13744
Inflm. Mac	MAF	TRUE	0.153806	0.9506	0.0494	2.95714	0.000128902	0.000160898	0	0.25	1.54836	1.88698	2.90979	-8.34304	9.17561	0.65795	0.561616	0.368621	0.214815	1.32755	1.7351
Inflm. Mac	A2M	TRUE	0.108188	0.9506	0.0494	2.95714	0.000279054	0.000454971	0	0.25	0.534553	0.41265	3.83036	-9.9912	12.0125	1.4631	1.74533	0.407423	0.299235	2.57474	4.6749
Inflm. Mac	CRISPLD2	TRUE	0.193246	0.9504	0.0496	2.95289	7.5399e-05	2.25907e-05	0	0.25	3.06326	3.01591	2.83049	-6.93923	11.9719	0.450443	0.0668503	0.234078	0.0408326	0.853974	0.225333
Inflm. Mac	FAM20A	TRUE	0.190024	0.9502	0.0498	2.94866	9.64325e-05	3.85691e-05	0	0.25	2.57954	2.62502	2.89942	-5.66118	12.5924	0.6221	0.132844	0.26318	0.0731558	1.19152	0.452098
Inflm. Mac	SUCNR1	TRUE	0.135323	0.95	0.05	2.94444	5.4647e-05	1.70475e-05	0	0.25	3.19549	2.75033	3.35918	-5.30517	12.286	0.32054	0.0758494	0.18895	0.0536272	0.517737	0.187812
Inflm. Mac	FUCA1	TRUE	0.291425	0.9498	0.0502	2.94024	0.000908105	0.000596874	0	0.25	1.71876	1.8934	3.13638	-8.5071	10.1932	6.159	3.26495	0.601434	0.310009	8.8991	6.0715
Inflm. Mac	AXL	TRUE	0.126857	0.9498	0.0502	2.94024	0.000142599	0.000152179	0	0.25	2.22864	1.57055	4.10554	-9.20487	14.1698	0.837621	0.642118	0.377056	0.250199	1.49211	1.63511
Inflm. Mac	STAB1	TRUE	0.303032	0.9496	0.0504	2.93605	0.000419378	0.000511712	0	0.25	1.83322	1.84082	3.33114	-8.25059	11.7077	2.20793	1.8813	0.637284	0.334252	4.63724	5.81228
Inflm. Mac	IL7R	TRUE	0.102033	0.9496	0.0504	2.93605	0.00026138	0.000160861	0	0.25	0.540962	0.542112	3.95513	-14.3887	13.6405	1.8043	0.524089	0.188106	0.0860728	2.98701	1.62374
Inflm. Mac	CFD	TRUE	0.380638	0.9492	0.0508	2.92772	0.000697571	0.000533951	0	0.25	2.79128	2.50043	3.65974	-6.43881	13.1815	3.44876	1.96045	0.730072	0.349434	6.93806	5.53966
Inflm. Mac	CLEC10A	TRUE	0.291031	0.9492	0.0508	2.92772	0.000891358	0.000750001	0	0.25	2.87691	1.79949	4.64548	-7.60568	14.9022	4.12695	2.71319	0.690848	0.399816	8.74067	7.51552
Inflm. Mac	VSIG4	TRUE	0.244703	0.9488	0.0512	2.91946	0.000307911	0.000164654	0	0.25	3.28199	3.09744	3.91435	-6.76955	17.1441	1.59595	0.698439	0.464783	0.22008	3.08938	1.68278
Inflm. Mac	ACP5	TRUE	0.401745	0.9484	0.0516	2.91125	0.0031581	0.000921252	0	0.25	2.13829	2.13263	2.53216	-5.30011	10.3327	18.9755	4.27034	0.891185	0.48944	32.7221	9.69782
Inflm. Mac	CCL4	TRUE	0.238452	0.9478	0.0522	2.89906	0.00448047	0.00351092	0	0.25	1.01638	0.902524	3.58984	-9.7607	12.678	20.2965	9.15904	0.614087	0.375635	41.7811	33.8309
Inflm. Mac	CEACAM4	TRUE	0.184225	0.9478	0.0522	2.89906	8.9128e-05	5.38619e-05	0	0.25	3.32098	2.56003	4.34678	-7.25059	14.2228	0.478701	0.17086	0.292704	0.108479	1.05946	0.584709
Inflm. Mac	SASH1	TRUE	0.298057	0.9476	0.0524	2.89503	0.000288656	0.00017485	0	0.25	3.56479	3.58398	4.044	-7.96277	15.5285	1.63096	0.662565	0.527625	0.229568	3.06855	1.85355
Inflm. Mac	OLR1	TRUE	0.197784	0.9476	0.0524	2.89503	0.000280475	0.000193139	0	0.25	3.01873	1.79936	4.40417	-6.68407	14.2387	1.23197	0.514172	0.397722	0.199939	3.00541	1.95552
Inflm. Mac	DNAJC5B	TRUE	0.1382	0.9476	0.0524	2.89503	5.26166e-05	1.76314e-05	0	0.25	2.23322	2.32508	2.22685	-6.2125	8.69804	0.348376	0.0849709	0.192746	0.0545455	0.554189	0.192036
Inflm. Mac	ACE	TRUE	0.107206	0.9476	0.0524	2.89503	3.17163e-05	8.97947e-06	0	0.25	2.15024	2.22908	2.83542	-7.60708	10.1357	0.215521	0.0411387	0.140447	0.0332415	0.3719	0.110939
Inflm. Mac	RAB7B	TRUE	0.158869	0.9474	0.0526	2.89101	0.000127817	0.000107841	0	0.25	2.64724	2.18838	3.83566	-7.76073	13.4291	0.67693	0.489195	0.320118	0.161249	1.36252	1.15243
Inflm. Mac	KB-1507C5.4	TRUE	0.10544	0.9472	0.0528	2.887	0.000184818	0.00024637	0	0.25	0.698784	0.862954	3.36402	-11.5828	10.888	1.03121	0.535966	0.254323	0.148883	1.9566	2.36596
Inflm. Mac	PLA2G7	TRUE	0.520601	0.9466	0.0534	2.87507	0.00156881	0.000427405	0	0.25	3.86738	3.52926	3.49169	-5.42292	12.6437	8.91565	1.85657	0.854914	0.334313	15.1918	4.16565
CD1C+ Mac	CD207	TRUE	0.256093	0.9926	0.0074	4.89885	0.000467004	6.47393e-06	0	0.25	8.04365	8.34751	4.06612	-10.9247	18.1554	1.33452	0.028618	0.264112	0.00801825	3.88481	0.0569148
CD1C+ Mac	CD1C	TRUE	0.589348	0.9908	0.0092	4.67931	0.00119105	5.1265e-05	0	0.25	7.60361	7.77115	3.90483	-8.37867	17.8806	4.09507	0.230965	0.655971	0.0666232	12.1904	0.54549
CD1C+ Mac	CD1E	TRUE	0.405372	0.9872	0.0128	4.34543	0.000495143	5.93242e-05	0	0.25	6.68542	7.16973	3.64976	-10.978	16.8726	1.84819	0.227249	0.455437	0.0500652	5.14696	0.544485
CD1C+ Mac	FLT3	TRUE	0.282483	0.9844	0.0156	4.14476	0.000181047	6.20277e-05	0	0.25	5.16819	5.23894	3.73572	-7.64823	16.9959	0.641414	0.236375	0.364231	0.0817471	1.93371	0.682936
CD1C+ Mac	PLD4	TRUE	0.53595	0.9842	0.0158	4.13182	0.000564123	0.000225504	0	0.25	5.22082	4.30523	3.98466	-6.75565	16.3706	2.04248	0.444394	0.688948	0.152999	6.02542	2.0177
CD1C+ Mac	PARM1	TRUE	0.117676	0.9832	0.0168	4.06943	5.84012e-05	1.19344e-05	0	0.25	4.32172	4.58081	2.90722	-6.91833	15.0864	0.220143	0.0578227	0.153595	0.0359192	0.59968	0.129769
CD1C+ Mac	CLEC10A	TRUE	0.576402	0.9812	0.0188	3.95492	0.00250523	0.000366877	0	0.25	5.50698	4.01055	4.059	-4.40236	15.4892	9.2656	1.49394	0.909388	0.332986	26.4731	3.54508
CD1C+ Mac	TMEM8B	TRUE	0.149291	0.9812	0.0188	3.95492	8.13647e-05	1.8316e-05	0	0.25	4.5945	4.80242	3.44654	-9.80568	14.2682	0.240345	0.0267275	0.169043	0.0197523	0.774395	0.182119
CD1C+ Mac	CDH17	TRUE	0.104975	0.981	0.019	3.94413	9.09284e-05	8.85221e-06	0	0.25	5.02751	5.1423	3.87069	-10.5153	17.0458	0.272133	0.0451108	0.125966	0.0209909	0.806155	0.0858554
CD1C+ Mac	ASB2	TRUE	0.205374	0.98	0.02	3.89182	0.000130174	3.77745e-05	0	0.25	4.13457	4.14365	3.1601	-7.68373	12.9887	0.420677	0.175489	0.276887	0.0715124	1.15792	0.373812
CD1C+ Mac	HLA-DOB	TRUE	0.114343	0.9796	0.0204	3.87161	7.42573e-05	2.87647e-05	0	0.25	3.90262	4.19024	3.31802	-8.28065	13.1345	0.250446	0.128879	0.171123	0.0567797	0.733735	0.281428
CD1C+ Mac	CCR6	TRUE	0.142329	0.9788	0.0212	3.83233	8.80976e-05	2.11347e-05	0	0.25	4.05078	4.51683	3.22519	-9.47791	12.9887	0.308081	0.086897	0.183007	0.040678	0.896423	0.210835
CD1C+ Mac	CLEC4F	TRUE	0.169495	0.9784	0.0216	3.81322	8.79191e-05	8.39219e-06	0	0.25	5.20022	4.94025	3.56105	-6.27806	16.5477	0.336898	0.0350065	0.194593	0.0250978	0.97268	0.0863438
CD1C+ Mac	SLC38A1	TRUE	0.352842	0.9782	0.0218	3.8038	0.000301528	6.05179e-05	0	0.25	4.24545	4.5569	3.50628	-9.25003	13.9005	1.04872	0.15502	0.433155	0.0803129	2.94015	0.57073
CD1C+ Mac	NAPSA	TRUE	0.406656	0.9778	0.0222	3.78521	0.000448119	0.000112557	0	0.25	4.25526	3.83726	3.3255	-5.66193	14.7381	1.32709	0.381617	0.554961	0.148305	3.91914	1.07645
CD1C+ Mac	TLR10	TRUE	0.164432	0.9768	0.0232	3.74013	9.12562e-05	1.87101e-05	0	0.25	4.36109	4.52147	3.1569	-6.1971	12.9745	0.309566	0.0745111	0.211824	0.0473924	0.898875	0.190829
CD1C+ Mac	IDO1	TRUE	0.102116	0.9768	0.0232	3.74013	0.000684117	0.000637298	0	0.25	2.64789	3.19204	5.12591	-12.4175	15.7504	2.76203	2.15424	0.297683	0.195567	6.11136	5.52069
CD1C+ Mac	PPP1R14A	TRUE	0.191851	0.9758	0.0242	3.6969	0.000203102	3.05172e-05	0	0.25	4.41531	4.57213	3.5545	-7.73791	15.9856	0.592097	0.101108	0.240939	0.0490874	1.79254	0.30132
CD1C+ Mac	RP11-404O13.5	TRUE	0.118258	0.9756	0.0244	3.68847	6.65383e-05	9.85016e-06	0	0.25	4.8262	4.8411	3.28926	-5.991	14.9485	0.245395	0.0410691	0.1429	0.0246415	0.708143	0.0846344
CD1C+ Mac	AFF3	TRUE	0.454027	0.9752	0.0248	3.6718	0.000537754	0.000126695	0	0.25	4.12454	4.34494	2.90645	-8.42187	12.3912	1.86988	0.317601	0.573975	0.119948	5.87424	1.39258
CD1C+ Mac	IRF4	TRUE	0.217789	0.9728	0.0272	3.57696	0.000188873	0.000147583	0	0.25	3.65747	3.52963	3.18707	-8.39821	13.9499	0.707071	0.276271	0.312834	0.0950456	1.99831	1.35782
CD1C+ Mac	CACNA2D3	TRUE	0.359538	0.9724	0.0276	3.56195	0.000236821	4.22808e-05	0	0.25	4.49678	3.88399	3.34385	-4.2455	14.5972	0.744504	0.123012	0.442068	0.0825293	2.44314	0.411838
CD1C+ Mac	ENHO	TRUE	0.106585	0.9704	0.0296	3.48993	6.30893e-05	2.98741e-06	0	0.25	4.34954	4.54757	3.44143	-9.63404	16.3462	0.195187	0.0123207	0.114082	0.00749674	0.627637	0.0344019
CD1C+ Mac	LILRA1	TRUE	0.201532	0.97	0.03	3.4761	0.000161044	8.65374e-05	0	0.25	3.85953	3.58311	4.00049	-6.13373	14.5956	0.498515	0.186245	0.323827	0.122295	1.55001	0.841133
CD1C+ Mac	IL1R2	TRUE	0.349739	0.9694	0.0306	3.45568	0.000451966	0.000120667	0	0.25	3.90506	3.62376	3.13337	-7.44984	12.9205	1.4795	0.249935	0.461081	0.111343	4.55129	1.25384
CD1C+ Mac	CCR2	TRUE	0.106388	0.9682	0.0318	3.41597	7.02879e-05	4.3071e-05	0	0.25	4.12035	4.55861	4.49777	-10.3441	15.4072	0.255199	0.110691	0.183898	0.0775098	0.76242	0.453106
CD1C+ Mac	TMEM156	TRUE	0.11312	0.9678	0.0322	3.40306	6.06956e-05	1.274e-05	0	0.25	3.94478	3.97644	3.07497	-5.88805	13.3437	0.202911	0.0543025	0.154189	0.0410691	0.628049	0.12376
CD1C+ Mac	HDAC9	TRUE	0.440669	0.9664	0.0336	3.35905	0.000634749	0.000222689	0	0.25	3.68243	3.38427	3.27874	-6.77416	13.1281	2.21777	0.814472	0.644385	0.203716	6.56711	2.34835
CD1C+ Mac	PLAC8	TRUE	0.292488	0.9664	0.0336	3.35905	0.000686043	0.000486249	0	0.25	3.32047	3.67863	4.02359	-9.10268	14.1973	2.01367	0.92399	0.516934	0.224446	6.13831	4.4138
CD1C+ Mac	FCER1A	TRUE	0.455905	0.965	0.035	3.31678	0.00135753	0.000631342	0	0.25	4.4424	4.52821	5.13236	-12.9458	19.5822	4.11319	0.360104	0.614379	0.158475	13.1579	5.98116
CD1C+ Mac	FLT1	TRUE	0.171727	0.9644	0.0356	3.29916	0.000187841	7.82354e-05	0	0.25	3.15211	3.4062	3.04316	-7.5415	12.511	0.731135	0.219948	0.252822	0.0810952	2.15046	0.930436
CD1C+ Mac	CCDC26	TRUE	0.148542	0.9642	0.0358	3.29335	0.000108179	2.77541e-05	0	0.25	3.62052	3.32219	3.10176	-5.94508	12.6979	0.338681	0.112973	0.215686	0.0671447	1.03597	0.288836
CD1C+ Mac	ADAM19	TRUE	0.164055	0.964	0.036	3.28757	0.000187047	0.000109292	0	0.25	3.03081	3.05396	4.0653	-10.0076	14.8539	0.69489	0.374055	0.303624	0.13957	1.9916	1.23119
CD1C+ Mac	SERPINA1	TRUE	0.260308	0.9632	0.0368	3.26476	0.000711634	0.000941891	0	0.25	2.19663	2.01537	4.07286	-8.19727	12.3002	2.68746	2.71389	0.669043	0.408735	7.73754	9.69368
CD1C+ Mac	FCGR2B	TRUE	0.44314	0.963	0.037	3.25914	0.000667648	0.000135322	0	0.25	4.80006	3.64179	4.00913	-5.24377	16.6412	2.22044	0.484159	0.61022	0.16708	6.38129	1.21222
CD1C+ Mac	PDLIM1	TRUE	0.107576	0.9616	0.0384	3.22054	5.79435e-05	1.34699e-05	0	0.25	3.02327	3.32116	2.75118	-7.42498	11.9215	0.191325	0.0627119	0.146168	0.0385919	0.589341	0.172301
CD1C+ Mac	LTB	TRUE	0.304692	0.9614	0.0386	3.21514	0.000796115	0.000310697	0	0.25	2.94103	3.07738	3.09689	-9.02383	13.5671	2.36601	0.621252	0.440285	0.135593	7.00464	2.86551
CD1C+ Mac	GPR157	TRUE	0.199732	0.9604	0.0396	3.18852	0.000220946	7.55788e-05	0	0.25	2.57025	2.7632	2.37794	-6.72513	9.86052	0.750446	0.28794	0.315508	0.115776	2.18676	0.766047
CD1C+ Mac	TREM1	TRUE	0.109874	0.9602	0.0398	3.18327	0.000135137	0.000159677	0	0.25	2.53701	2.25235	4.11425	-9.91023	15.5201	0.463755	0.273142	0.264112	0.154237	1.49282	1.7
CD1C+ Mac	P2RY10	TRUE	0.100899	0.9602	0.0398	3.18327	5.37526e-05	3.53773e-05	0	0.25	2.63365	2.82243	3.83922	-9.46785	13.3556	0.195187	0.073794	0.149138	0.0482399	0.545732	0.29576
CD1C+ Mac	C1QA	TRUE	0.117002	0.9588	0.0412	3.14724	0.00327365	0.00550401	0	0.25	0.394686	0.227726	4.92557	-13.3637	13.2111	12.0466	25.9434	0.597445	0.480443	32.9998	54.3982
CD1C+ Mac	CALCRL	TRUE	0.1454	0.9586	0.0414	3.14219	0.000153193	6.05326e-05	0	0.25	2.33065	2.53286	2.34897	-7.19375	9.73714	0.60309	0.220339	0.219846	0.0744459	1.85148	0.719407
CD1C+ Mac	CEACAM4	TRUE	0.175075	0.9584	0.0416	3.13716	0.000111279	4.5914e-05	0	0.25	4.14113	3.61029	4.20823	-7.14377	15.293	0.463161	0.154302	0.275401	0.100326	1.26955	0.507816
CD1C+ Mac	HSH2D	TRUE	0.186834	0.958	0.042	3.12718	0.000126609	3.85563e-05	0	0.25	2.96773	3.1364	3.10955	-8.41696	11.0636	0.412062	0.115971	0.264409	0.077575	1.20726	0.398632
CD1C+ Mac	ELAVL4	TRUE	0.100235	0.9578	0.0422	3.12222	5.35343e-05	1.08627e-05	0	0.25	3.36474	3.31671	2.88883	-5.83432	12.5786	0.187463	0.0471317	0.137849	0.0376141	0.490771	0.117187
CD1C+ Mac	P2RY14	TRUE	0.172253	0.9576	0.0424	3.11728	0.000209334	0.000454732	0	0.25	0.566956	0.735747	3.25474	-8.50656	10.0026	0.710339	0.434094	0.374926	0.202673	2.13589	4.35005
CD1C+ Mac	PIM2	TRUE	0.188583	0.9566	0.0434	3.09293	0.000133093	5.95221e-05	0	0.25	2.44039	2.48685	2.51668	-6.1918	12.2164	0.463755	0.190222	0.292038	0.103455	1.25645	0.554346
CD1C+ Mac	ST18	TRUE	0.169383	0.9566	0.0434	3.09293	0.000138818	3.85148e-05	0	0.25	3.81971	3.37832	3.58724	-6.39081	13.705	0.493167	0.181291	0.260844	0.0914602	1.40235	0.410578
CD1C+ Mac	ASGR2	TRUE	0.197624	0.9564	0.0436	3.08812	0.000129045	4.11958e-05	0	0.25	4.10963	3.43314	3.56074	-4.12552	14.1325	0.428699	0.11395	0.277481	0.0798566	1.31232	0.395906
CD1C+ Mac	G0S2	TRUE	0.155352	0.9564	0.0436	3.08812	0.00104217	0.0007759	0	0.25	2.32796	2.49729	3.65589	-10.0703	11.866	3.61438	1.92327	0.36839	0.213038	10.6364	8.29481
CD1C+ Mac	FCMR	TRUE	0.101046	0.9564	0.0436	3.08812	6.24357e-05	1.88714e-05	0	0.25	2.79498	2.84219	2.86754	-10.3974	12.5622	0.223411	0.0944589	0.155674	0.0546284	0.691235	0.179924
CD1C+ Mac	FGR	TRUE	0.409543	0.9562	0.0438	3.08333	0.000590491	0.000298538	0	0.25	2.80094	3.32028	2.93174	-7.02483	9.30174	1.93553	0.637419	0.657457	0.247914	5.77563	2.81024
CD1C+ Mac	CTSC	TRUE	0.180689	0.9562	0.0438	3.08333	0.000895403	0.00226566	0	0.25	-0.247275	-0.874053	2.46952	-5.53005	6.69452	3.30184	10.0538	0.794118	0.613429	9.14608	22.0232
CD1C+ Mac	CFP	TRUE	0.507457	0.9558	0.0442	3.07382	0.00112698	0.000297798	0	0.25	4.38899	3.97979	3.77063	-5.21216	14.9834	3.61735	0.838005	0.786988	0.279531	10.9932	3.01619
CD1C+ Mac	DNASE1L3	TRUE	0.224346	0.9558	0.0442	3.07382	0.00192194	0.00136391	0	0.25	2.89643	2.72421	4.53266	-8.73225	14.168	6.82412	6.7719	0.613785	0.389439	18.4906	13.5478
CD1C+ Mac	CX3CR1	TRUE	0.232744	0.9552	0.0448	3.05971	0.000123878	2.86888e-05	0	0.25	5.1085	5.07413	3.90955	-4.93808	14.9496	0.428402	0.0823338	0.289067	0.0563233	1.27159	0.304495
CD1C+ Mac	LAMP3	TRUE	0.137375	0.9552	0.0448	3.05971	0.000199417	0.000211387	0	0.25	2.25522	2.41861	3.30454	-10.0304	12.579	0.952169	0.696023	0.25817	0.120795	2.38063	2.02507
CD1C+ Mac	CYP2S1	TRUE	0.259229	0.955	0.045	3.05505	0.000181273	4.82833e-05	0	0.25	4.05297	2.49265	3.70558	-3.10572	14.7371	0.632501	0.197849	0.391563	0.132334	1.81561	0.46279
CD1C+ Mac	CTSB	TRUE	0.178546	0.9548	0.0452	3.0504	0.00133023	0.00339214	0	0.25	-0.540441	-1.06242	2.13836	-5.54933	5.84543	4.77065	14.3211	0.872549	0.694003	13.4571	32.9713
CD1C+ Mac	CXCR4	TRUE	0.413765	0.9544	0.0456	3.04117	0.00169227	0.000537936	0	0.25	3.02446	2.57101	2.92929	-5.0984	12.8541	5.43791	1.60522	0.767677	0.353911	15.7577	5.00743
CD1C+ Mac	EREG	TRUE	0.108915	0.9544	0.0456	3.04117	0.000320687	0.000300441	0	0.25	1.63901	1.80388	3.83801	-10.1552	15.205	1.22044	0.823338	0.255199	0.146284	3.61075	2.94285
CD1C+ Mac	MCOLN2	TRUE	0.179023	0.9536	0.0464	3.02294	0.000192904	9.20341e-05	0	0.25	2.82238	2.51721	3.56952	-7.97514	13.2092	0.652406	0.326076	0.332739	0.153716	1.8378	0.849113
CD1C+ Mac	IL1R1	TRUE	0.126893	0.9534	0.0466	3.01843	6.8287e-05	3.77639e-05	0	0.25	2.40088	2.45902	2.24835	-8.12053	8.72482	0.248069	0.0788136	0.181521	0.0546284	0.715572	0.397672
CD1C+ Mac	NRARP	TRUE	0.16637	0.9528	0.0472	3.00501	0.000219703	6.35032e-05	0	0.25	2.30334	2.25629	3.25571	-9.30159	13.4704	0.828877	0.221056	0.259655	0.0932855	2.00508	0.53752
CD1C+ Mac	IDO2	TRUE	0.130709	0.9524	0.0476	2.99615	0.00012629	6.94696e-05	0	0.25	2.61999	2.56092	3.34704	-8.58456	11.8509	0.461973	0.255997	0.254308	0.123598	1.31244	0.724719
CD1C+ Mac	PPP1R16B	TRUE	0.100275	0.9516	0.0484	2.97864	6.79681e-05	6.92044e-05	0	0.25	1.87485	1.93118	3.25326	-12.0017	12.0239	0.238265	0.128683	0.166964	0.0666884	0.742041	0.65273
CD1C+ Mac	LILRA2	TRUE	0.153988	0.9514	0.0486	2.97431	0.000125204	9.47023e-05	0	0.25	1.63883	1.927	2.38566	-6.00385	10.8437	0.393345	0.213233	0.288473	0.134485	1.27558	0.979495
CD1C+ Mac	AUTS2	TRUE	0.173561	0.9508	0.0492	2.96141	0.000162516	0.000127637	0	0.25	1.80135	2.07039	2.57678	-9.20793	10.4162	0.516043	0.394263	0.292335	0.118774	1.64234	1.36143
CD1C+ Mac	PID1	TRUE	0.429582	0.9504	0.0496	2.95289	0.000699743	0.000291586	0	0.25	3.85273	3.55268	3.88621	-7.23075	16.2255	2.4801	0.810756	0.688057	0.258475	7.48994	3.03806
CD1C+ Mac	DUSP4	TRUE	0.116091	0.9498	0.0502	2.94024	0.000187328	9.31021e-05	0	0.25	1.96938	2.03884	3.0496	-8.5088	14.7639	0.645573	0.395893	0.232323	0.116232	1.89283	0.902163
CD1C+ Mac	ADAM8	TRUE	0.373288	0.949	0.051	2.92358	0.000327327	0.000106683	0	0.25	2.20997	2.14594	2.62834	-6.69883	9.34568	1.071	0.227966	0.503862	0.130574	3.234	1.04872
CD1C+ Mac	ADGRE3	TRUE	0.170328	0.949	0.051	2.92358	0.000105938	4.11901e-05	0	0.25	2.31004	2.42901	2.1091	-4.94133	10.6866	0.374034	0.110756	0.250446	0.0801173	1.2069	0.451622
CD1C+ Mac	AXL	TRUE	0.114012	0.949	0.051	2.92358	0.000192061	0.000146996	0	0.25	3.05088	2.75118	3.95628	-7.45948	14.5542	0.723411	0.654498	0.359774	0.245763	2.03655	1.52492
CD1C+ Mac	CST7	TRUE	0.359995	0.9488	0.0512	2.91946	0.000707229	0.000336731	0	0.25	1.96755	1.97509	3.14009	-8.96458	12.0332	2.41236	0.72914	0.553476	0.193481	6.75362	3.31633
CD1C+ Mac	RHOF	TRUE	0.189408	0.9484	0.0516	2.91125	0.00014839	7.58052e-05	0	0.25	1.64734	1.84511	1.95766	-6.41446	8.39957	0.497029	0.233833	0.3265	0.137093	1.46946	0.759302
CD1C+ Mac	IL1B	TRUE	0.393852	0.9478	0.0522	2.89906	0.00753708	0.00457383	0	0.25	3.14874	2.2573	4.12466	-6.45419	14.1539	22.907	13.0211	0.910279	0.516428	68.4095	41.0624
CD1C+ Mac	HLA-DPB1	TRUE	0.300608	0.9476	0.0524	2.89503	0.0267145	0.00886649	0	0.25	3.18306	1.71569	3.09228	-2.77978	11.8481	89.2706	37.4395	0.999109	0.698501	260.921	86.8714
CD1C+ Mac	S100A6	TRUE	0.104922	0.9476	0.0524	2.89503	0.00296315	0.00781681	0	0.25	-0.269577	-0.466856	2.79564	-7.25227	10.6401	8.37968	6.41278	0.89899	0.794068	27.6925	77.4225
CD1C+ Mac	LGALS2	TRUE	0.508447	0.9474	0.0526	2.89101	0.00188702	0.000601377	0	0.25	3.95827	3.40863	3.52613	-5.42941	13.2658	6.16904	2.16917	0.87344	0.364993	18.1145	5.76901
CD1C+ Mac	FAM65B	TRUE	0.111003	0.9474	0.0526	2.89101	0.000136004	0.000212876	0	0.25	0.714623	0.496787	3.74961	-11.4554	10.396	0.46227	0.257236	0.260547	0.149544	1.45794	2.17541
CD1C+ Mac	CXCL8	TRUE	0.161257	0.9472	0.0528	2.887	0.00184158	0.00128093	0	0.25	1.36167	1.26183	3.26805	-8.32385	11.7706	5.56714	4.07934	0.521687	0.36043	16.8645	11.5211
CD1C+ Mac	OLR1	TRUE	0.129559	0.947	0.053	2.88301	0.000238216	0.000199603	0	0.25	2.87309	1.67259	4.56518	-7.51149	14.8011	0.823827	0.557171	0.331254	0.201695	2.5067	1.99685
CD1C+ Mac	PKIB	TRUE	0.376149	0.9458	0.0542	2.85935	0.000501739	0.000123806	0	0.25	2.41658	2.20619	2.13557	-5.18516	11.851	1.6732	0.285724	0.503268	0.127119	5.02831	1.17369
CD1C+ Mac	FYN	TRUE	0.124367	0.9458	0.0542	2.85935	0.000145205	0.000191286	0	0.25	0.65362	0.504443	3.22216	-10.6284	11.835	0.520499	0.266754	0.278669	0.154302	1.52636	2.06835
CD1C+ Mac	ICAM3	TRUE	0.240019	0.9456	0.0544	2.85546	0.000201921	6.92087e-05	0	0.25	2.28153	2.2927	2.84421	-6.89384	11.2896	0.604872	0.188396	0.351753	0.111734	1.9291	0.713446
CD1C+ Mac	CD1D	TRUE	0.432287	0.9452	0.0548	2.84771	0.00041024	0.000117716	0	0.25	4.18	3.14554	3.67279	-5.98098	14.2798	1.47445	0.390678	0.63874	0.206454	4.34017	1.1524
CD1C+ Mac	DAPP1	TRUE	0.24062	0.9452	0.0548	2.84771	0.000260272	0.000144198	0	0.25	2.45757	2.07105	2.96462	-6.59688	11.5276	0.963458	0.473924	0.461676	0.221056	2.73046	1.52419
CD1C+ Mac	CYTIP	TRUE	0.427275	0.945	0.055	2.84385	0.000744785	0.000214604	0	0.25	3.294	2.63058	3.06284	-5.08033	12.8894	2.52852	0.726532	0.73262	0.305346	7.44975	2.16554
CD1C+ Mac	NET1	TRUE	0.167804	0.9446	0.0554	2.83618	0.000183403	7.86586e-05	0	0.25	2.08734	2.12408	2.42577	-6.85018	11.6027	0.606358	0.265189	0.277778	0.109974	1.82761	0.706723
CD1C+ Mac	LGMN	TRUE	0.111041	0.944	0.056	2.82477	0.000436808	0.00121399	0	0.25	1.02644	0.37804	3.73143	-6.19265	10.8018	1.4694	5.85026	0.57962	0.468579	4.35184	12.992
CD1C+ Mac	FPR1	TRUE	0.169248	0.9434	0.0566	2.81348	0.000280925	0.000327756	0	0.25	1.55196	1.60632	2.88513	-7.15723	9.70738	1.04159	0.673924	0.452169	0.28292	3.08372	3.31184
CD1C+ Mac	ITGB2-AS1	TRUE	0.257846	0.9426	0.0574	2.7986	0.000183652	5.30436e-05	0	0.25	3.59155	2.61772	3.22967	-3.06876	13.4541	0.6429	0.206649	0.393048	0.135202	1.86877	0.550825
CD1C+ Mac	SP140	TRUE	0.117699	0.9426	0.0574	2.7986	8.35285e-05	3.09304e-05	0	0.25	2.19587	2.14004	2.94768	-7.21152	10.9059	0.296494	0.103977	0.194296	0.0765971	0.85939	0.345913
CD1C+ Mac	SEMA6B	TRUE	0.143256	0.9412	0.0588	2.77301	0.000205184	0.000161044	0	0.25	2.40706	1.47988	3.78479	-7.72943	13.5208	0.734106	0.512973	0.386215	0.24296	2.28515	1.66488
CD1C+ Mac	RTN1	TRUE	0.283083	0.941	0.059	2.76941	0.000306439	0.000118985	0	0.25	3.58179	2.31431	3.87433	-4.59787	14.2193	1.15775	0.439244	0.489602	0.206519	3.3114	1.22487
CD1C+ Mac	MS4A7	TRUE	0.234299	0.9408	0.0592	2.76581	0.000898395	0.0011759	0	0.25	1.57625	0.315659	3.64734	-5.77929	11.1265	3.04219	4.56969	0.746881	0.512581	9.16247	11.5837
CD1C+ Mac	MYOF	TRUE	0.126576	0.9408	0.0592	2.76581	0.000151089	0.000121324	0	0.25	2.50746	1.83348	3.74449	-6.12836	14.1151	0.564765	0.370143	0.316993	0.190417	1.53495	1.19465
CD1C+ Mac	HLA-DQB1	TRUE	0.339424	0.9404	0.0596	2.75865	0.0138084	0.00437407	0	0.25	3.45754	1.85154	3.46156	-2.1979	13.409	48.9944	19.8194	0.998812	0.659387	139.806	43.3501
CD1C+ Mac	C15orf48	TRUE	0.226022	0.9404	0.0596	2.75865	0.00105264	0.000777297	0	0.25	2.2137	1.76253	3.59569	-8.75267	14.8592	3.82115	2.27451	0.547534	0.321512	10.7366	7.95418
CD1C+ Mac	VDR	TRUE	0.195577	0.9404	0.0596	2.75865	0.00016683	6.73112e-05	0	0.25	1.98251	2.05711	2.43679	-6.20629	9.08326	0.570707	0.211669	0.322044	0.126467	1.73496	0.738809

### Sheet: Myeloid State MonoMac
group	gene	is_de_fdr_0.05	pct_diff	proba_de	proba_not_de	bayes_factor	scale1	scale2	pseudocounts	delta	lfc_mean	lfc_median	lfc_std	lfc_min	lfc_max	raw_mean1	raw_mean2	non_zeros_proportion1	non_zeros_proportion2	raw_normalized_mean1	raw_normalized_mean2
TisResMac	RP11-733O18.1	TRUE	0.164247	0.99	0.01	4.59512	5.86667e-05	2.59538e-06	0	0.25	7.13521	7.62639	3.32632	-5.28846	18.0447	0.241947	0.0128959	0.174346	0.0100999	0.638928	0.0231305
TisResMac	RNASE1	TRUE	0.60155	0.9896	0.0104	4.55549	0.00545662	0.000116258	0	0.25	6.64341	7.02815	3.31965	-7.30382	16.4275	18.4963	0.612725	0.681208	0.0796576	53.6646	1.44293
TisResMac	NUPR1	TRUE	0.293028	0.9886	0.0114	4.46268	0.000258115	1.80985e-05	0	0.25	5.76283	6.11866	3.37546	-8.37521	14.4485	1.2821	0.124508	0.327893	0.0348645	2.39518	0.167853
TisResMac	BNC2	TRUE	0.31829	0.9882	0.0118	4.42778	0.000177374	1.15961e-05	0	0.25	5.23311	5.4319	2.73303	-6.49847	13.5926	0.809187	0.0526106	0.344937	0.0266476	2.02065	0.118361
TisResMac	BCAM	TRUE	0.230266	0.988	0.012	4.41078	8.91422e-05	6.45426e-06	0	0.25	5.22677	5.59107	2.51762	-4.89414	11.8828	0.368771	0.0320685	0.254803	0.0245364	0.967319	0.0650275
TisResMac	PPIC	TRUE	0.117744	0.9874	0.0126	4.36138	3.53858e-05	2.61402e-06	0	0.25	5.7659	6.15534	3.13258	-6.33334	14.5719	0.193991	0.020428	0.130868	0.0131241	0.381007	0.0307526
TisResMac	CD163L1	TRUE	0.672373	0.9852	0.0148	4.19822	0.00129742	9.64836e-05	0	0.25	5.61076	6.1015	2.85539	-5.04638	13.223	5.25105	0.485307	0.833743	0.161369	13.5195	1.00297
TisResMac	A2M	TRUE	0.651132	0.984	0.016	4.11904	0.00158506	0.00016386	0	0.25	5.14819	5.29328	2.84585	-2.94597	13.6684	6.71414	0.795207	0.883143	0.232011	15.7297	1.58735
TisResMac	CTD-2325A15.5	TRUE	0.172601	0.9836	0.0164	4.09394	0.000105571	9.40378e-06	0	0.25	7.37392	7.75465	4.27788	-4.96706	19.6257	0.424094	0.0440514	0.199191	0.0265906	1.07057	0.100105
TisResMac	GPNMB	TRUE	0.586553	0.983	0.017	4.0574	0.00238297	0.000311985	0	0.25	5.57998	5.99765	3.5814	-5.9558	15.4905	12.3392	1.90676	0.783186	0.196633	21.8724	2.88962
TisResMac	ATP6V0D2	TRUE	0.345998	0.983	0.017	4.0574	0.000314765	2.70222e-05	0	0.25	5.42956	5.72165	3.61669	-7.76928	15.1215	1.37339	0.161883	0.400549	0.0545506	2.94465	0.276013
TisResMac	CCL18	TRUE	0.263519	0.983	0.017	4.0574	0.00217997	0.000313737	0	0.25	5.0092	5.27033	4.20451	-12.147	17.507	12.7981	2.12565	0.329481	0.0659629	21.7323	2.81992
TisResMac	FARP1	TRUE	0.195072	0.9828	0.0172	4.0455	7.95594e-05	8.06221e-06	0	0.25	3.79232	3.99142	2.00542	-3.5592	10.3502	0.373682	0.0402853	0.223602	0.0285307	0.809247	0.0752644
TisResMac	CRHBP	TRUE	0.175958	0.9828	0.0172	4.0455	6.10151e-05	6.22803e-06	0	0.25	4.31824	4.51561	2.008	-3.03805	9.79274	0.27777	0.0296719	0.20078	0.0248217	0.619403	0.0625573
TisResMac	PLXDC1	TRUE	0.185705	0.9822	0.0178	4.0106	7.12888e-05	5.22652e-06	0	0.25	5.36246	5.63745	3.10839	-6.34821	13.6837	0.28037	0.0219686	0.204536	0.0188302	0.815366	0.0506913
TisResMac	IGF1	TRUE	0.617055	0.9818	0.0182	3.98797	0.000733611	7.5282e-05	0	0.25	6.1412	6.06773	3.7641	-5.47249	16.1859	2.94049	0.321141	0.742019	0.124964	7.27134	0.725737
TisResMac	EDA	TRUE	0.156003	0.9816	0.0184	3.97683	7.22336e-05	5.92466e-06	0	0.25	4.47196	4.56125	2.73521	-4.07	13.2012	0.29207	0.0267047	0.174491	0.0184879	0.818205	0.0590182
TisResMac	APOE	TRUE	0.622005	0.9814	0.0186	3.96582	0.0107445	0.00228503	0	0.25	5.90854	6.6461	4.0305	-7.89928	15.1774	58.5163	13.8152	0.897154	0.27515	108.695	22.6045
TisResMac	FOLR2	TRUE	0.601566	0.9814	0.0186	3.96582	0.00146493	0.000125573	0	0.25	4.95069	4.99625	2.97878	-5.90048	14.2394	6.14055	0.68	0.765275	0.163709	15.4872	1.3653
TisResMac	EMP2	TRUE	0.29522	0.9814	0.0186	3.96582	0.000138239	1.93997e-05	0	0.25	4.87534	4.82623	3.02669	-3.24483	14.57	0.649574	0.0990585	0.35736	0.0621398	1.33317	0.189984
TisResMac	TMEM37	TRUE	0.379779	0.981	0.019	3.94413	0.00019596	2.53794e-05	0	0.25	6.46879	7.02373	3.74942	-4.7973	16.296	0.864076	0.143281	0.455727	0.0759486	1.97383	0.238946
TisResMac	CXCL12	TRUE	0.444667	0.9808	0.0192	3.93346	0.000313879	3.52923e-05	0	0.25	6.03231	6.3041	3.55785	-6.31616	15.9585	1.43724	0.191213	0.523184	0.0785164	3.46129	0.403149
TisResMac	OTOA	TRUE	0.243442	0.9804	0.0196	3.91243	0.000158785	2.2239e-05	0	0.25	3.76511	3.99568	2.71338	-6.82148	11.6199	0.790553	0.101854	0.302614	0.0591726	1.59753	0.204901
TisResMac	RBP1	TRUE	0.146793	0.9798	0.0202	3.88167	6.45591e-05	7.60198e-06	0	0.25	4.51276	4.80961	2.95714	-6.93765	12.7702	0.34017	0.0473609	0.170302	0.0235093	0.68558	0.07274
TisResMac	SEPP1	TRUE	0.729473	0.9796	0.0204	3.87161	0.0128857	0.00131384	0	0.25	7.15883	7.8848	3.83676	-5.10248	16.2945	48.7735	6.27903	0.983966	0.254494	113.682	12.2786
TisResMac	PLTP	TRUE	0.604595	0.9794	0.0206	3.86165	0.000952534	0.000115573	0	0.25	4.97056	5.26304	2.77057	-4.27457	13.072	4.12639	0.592753	0.784053	0.179458	9.77742	1.13415
TisResMac	FUCA1	TRUE	0.528022	0.9792	0.0208	3.85178	0.0023938	0.000383095	0	0.25	3.77086	4.05272	2.20829	-4.62792	9.86116	12.9588	2.21854	0.850932	0.32291	23.6536	3.53875
TisResMac	SLC7A8	TRUE	0.376196	0.9792	0.0208	3.85178	0.000208994	2.38413e-05	0	0.25	5.43385	5.68514	3.26267	-5.7316	14.7545	0.818142	0.119486	0.449805	0.0736091	2.19836	0.239699
TisResMac	NGFRAP1	TRUE	0.260719	0.9788	0.0212	3.83233	0.000163548	2.55529e-05	0	0.25	2.96325	3.02616	1.57364	-2.54906	8.40143	0.673263	0.107389	0.329193	0.0684736	1.73229	0.246584
TisResMac	GAL3ST4	TRUE	0.254443	0.9786	0.0214	3.82273	0.000115552	1.66378e-05	0	0.25	4.86837	5.16062	3.23004	-7.49187	14.2115	0.636863	0.109501	0.313159	0.0587161	1.29796	0.19414
TisResMac	ADORA3	TRUE	0.224989	0.9786	0.0214	3.82273	9.8915e-05	1.24485e-05	0	0.25	3.73695	3.86925	2.14275	-3.54603	10.6111	0.428138	0.0588873	0.270981	0.0459914	0.960547	0.121964
TisResMac	RAB42	TRUE	0.216416	0.9784	0.0216	3.81322	0.000113029	2.02389e-05	0	0.25	5.00815	5.41043	3.44896	-6.95852	13.8915	0.600607	0.129872	0.274447	0.0580314	1.13724	0.184462
TisResMac	FABP3	TRUE	0.18989	0.9776	0.0224	3.77604	0.00010797	1.35242e-05	0	0.25	4.71803	5.03893	3.21156	-6.99648	14.5923	0.527517	0.0717261	0.224469	0.0345792	0.98548	0.130578
TisResMac	HECTD2	TRUE	0.160754	0.9774	0.0226	3.76695	5.48584e-05	7.20425e-06	0	0.25	3.52435	3.73008	1.87595	-3.71356	9.05881	0.24108	0.0338944	0.189513	0.0287589	0.620584	0.0729615
TisResMac	IGSF21	TRUE	0.107682	0.977	0.023	3.74899	5.36317e-05	7.78164e-06	0	0.25	4.84887	5.07391	3.49194	-7.2879	17.1658	0.205402	0.0379458	0.13159	0.0239087	0.60353	0.0929698
TisResMac	TMEM26	TRUE	0.137579	0.9768	0.0232	3.74013	4.97686e-05	8.7509e-06	0	0.25	5.19298	5.63846	3.29837	-6.38938	13.0951	0.251769	0.0544365	0.175069	0.0374893	0.547677	0.0981424
TisResMac	DAB2	TRUE	0.562816	0.9766	0.0234	3.73134	0.00162341	0.000216749	0	0.25	3.37376	3.53581	1.7321	-2.26189	8.99599	6.25206	0.959658	0.902788	0.339971	16.5085	2.14012
TisResMac	CNRIP1	TRUE	0.197656	0.9764	0.0236	3.72263	7.21465e-05	1.0082e-05	0	0.25	3.97101	4.12322	2.19954	-4.10797	10.7239	0.31677	0.0457632	0.236458	0.0388017	0.732591	0.0998636
TisResMac	LGMN	TRUE	0.423662	0.976	0.024	3.70541	0.00405098	0.000644244	0	0.25	3.1456	3.34909	1.61115	-3.89972	7.83405	18.9021	2.96451	0.968655	0.544993	43.2969	6.31796
TisResMac	RARRES1	TRUE	0.128408	0.9754	0.0246	3.6801	0.000173966	2.26068e-05	0	0.25	3.74928	3.91008	3.52536	-9.26567	14.9543	1.22245	0.146762	0.174057	0.0456491	1.7	0.211417
TisResMac	ARHGAP6	TRUE	0.168705	0.9752	0.0248	3.6718	8.06181e-05	1.35244e-05	0	0.25	3.1195	3.21407	1.93905	-4.04803	9.53734	0.299003	0.0491869	0.204824	0.0361198	0.78874	0.134273
TisResMac	WLS	TRUE	0.321392	0.9748	0.0252	3.65539	0.0001703	2.28352e-05	0	0.25	3.98266	3.88805	2.5044	-4.05968	15.2317	0.68193	0.104879	0.397227	0.0758345	1.68651	0.242689
TisResMac	FRMD4A	TRUE	0.573039	0.974	0.026	3.62331	0.000614726	7.73848e-05	0	0.25	4.18128	4.2567	2.45101	-3.55086	12.0348	2.63368	0.360799	0.740286	0.167247	6.83165	0.803366
TisResMac	ITGB5	TRUE	0.319899	0.9736	0.0264	3.60764	0.000177029	2.80636e-05	0	0.25	3.8953	4.01146	2.43436	-4.07784	12.7241	0.646974	0.124051	0.410227	0.0903281	1.81484	0.291265
TisResMac	CXCL1	TRUE	0.188487	0.9736	0.0264	3.60764	0.000620968	0.00017079	0	0.25	4.30313	4.54917	3.99082	-11.1388	14.3209	2.86913	0.791041	0.258558	0.0700713	5.76967	1.44033
TisResMac	ITGA9	TRUE	0.454705	0.9734	0.0266	3.59988	0.000401692	5.96343e-05	0	0.25	3.96471	4.15876	2.7489	-7.22124	12.3244	1.71371	0.291698	0.589484	0.134779	4.36706	0.64503
TisResMac	ABCC5	TRUE	0.32278	0.9732	0.0268	3.59219	0.000163256	3.00346e-05	0	0.25	2.88191	2.9717	1.69078	-2.8809	8.29981	0.755597	0.145963	0.428571	0.105792	1.90159	0.350037
TisResMac	ANTXR1	TRUE	0.101771	0.9732	0.0268	3.59219	4.61504e-05	3.38217e-06	0	0.25	4.24489	4.26923	2.9017	-4.95764	14.5676	0.242525	0.019572	0.115124	0.0133524	0.471863	0.0363385
TisResMac	APOC1	TRUE	0.476954	0.9726	0.0274	3.56943	0.00394726	0.00099805	0	0.25	3.84883	4.25332	3.31842	-8.07249	13.1821	20.0599	4.54368	0.772931	0.295977	38.1454	9.11297
TisResMac	CCDC152	TRUE	0.151992	0.9726	0.0274	3.56943	8.47696e-05	1.2878e-05	0	0.25	3.92781	4.09171	2.41336	-4.73372	11.8378	0.391304	0.0684165	0.191535	0.0395435	0.774155	0.136756
TisResMac	CCL24	TRUE	0.321297	0.9724	0.0276	3.56195	0.000730412	0.000321759	0	0.25	4.25614	4.6907	3.82242	-7.02506	13.8318	3.15066	1.98688	0.472339	0.151041	6.86868	3.58697
TisResMac	EPHX1	TRUE	0.361374	0.972	0.028	3.54715	0.000258181	5.08323e-05	0	0.25	3.14274	3.32036	2.04774	-3.92276	9.34868	1.27633	0.286049	0.501517	0.140143	2.56579	0.506458
TisResMac	OLFML3	TRUE	0.160749	0.9718	0.0282	3.53983	7.27242e-05	9.8064e-06	0	0.25	3.31698	3.49049	2.58855	-6.68548	10.6528	0.40286	0.0593438	0.196013	0.0352639	0.75532	0.10651
TisResMac	TREM2	TRUE	0.243123	0.9712	0.0288	3.51816	0.000231893	5.96054e-05	0	0.25	4.04002	4.18785	3.53772	-8.28758	14.4729	1.06543	0.284679	0.336704	0.0935806	2.15604	0.574136
TisResMac	MAF	TRUE	0.526195	0.971	0.029	3.51103	0.000612598	8.90769e-05	0	0.25	3.44315	3.27721	2.40186	-4.98747	11.0505	2.1404	0.356405	0.726708	0.200514	6.47089	0.921509
TisResMac	LILRB5	TRUE	0.512529	0.9708	0.0292	3.50395	0.000508018	6.96172e-05	0	0.25	4.71319	5.03808	3.14598	-9.94728	12.8562	2.16091	0.411469	0.653185	0.140656	5.37279	0.760023
TisResMac	ADAMDEC1	TRUE	0.31836	0.9708	0.0292	3.50395	0.000425746	0.000111488	0	0.25	4.0965	4.3389	3.34407	-6.60302	12.4943	2.54037	0.659629	0.472483	0.154123	4.03825	1.04485
TisResMac	HSD17B14	TRUE	0.28779	0.9704	0.0296	3.48993	0.000116203	2.14927e-05	0	0.25	4.31471	4.74203	2.57765	-4.54827	10.5478	0.602629	0.120742	0.363282	0.0754922	1.2426	0.202069
TisResMac	SERPINF1	TRUE	0.465849	0.9702	0.0298	3.48299	0.000774473	0.000120748	0	0.25	3.21695	3.17136	2.02733	-4.67256	9.35763	4.36574	0.604679	0.69883	0.232981	8.11725	1.20878
TisResMac	SLC22A23	TRUE	0.179285	0.9702	0.0298	3.48299	7.06144e-05	1.17442e-05	0	0.25	3.30195	3.27384	2.32886	-4.70991	11.06	0.33367	0.0526676	0.218258	0.0389729	0.840387	0.130104
TisResMac	IGFBP4	TRUE	0.236236	0.9698	0.0302	3.46925	0.000142522	2.04504e-05	0	0.25	3.16954	3.29531	2.23356	-5.66069	10.0827	0.536328	0.0969472	0.294381	0.0581455	1.49292	0.203758
TisResMac	EPHB2	TRUE	0.232117	0.969	0.031	3.44228	0.000114951	2.00042e-05	0	0.25	3.6501	3.5107	2.67094	-5.13646	12.2799	0.440127	0.088388	0.298137	0.06602	1.13222	0.193099
TisResMac	SLC40A1	TRUE	0.521754	0.9686	0.0314	3.42904	0.00538854	0.00100654	0	0.25	4.0747	4.13136	2.69589	-3.94629	12.4209	20.8236	4.37552	0.964322	0.442568	48.8061	8.65465
TisResMac	STAB1	TRUE	0.467056	0.9684	0.0316	3.42249	0.00190264	0.000334453	0	0.25	3.02302	2.89253	2.67363	-8.25104	13.8197	6.93312	1.30431	0.892677	0.425621	21.3538	3.59895
TisResMac	HRH1	TRUE	0.219729	0.968	0.032	3.4095	0.000111119	1.64434e-05	0	0.25	2.9507	2.99569	2.06971	-4.50699	9.40931	0.431749	0.0642511	0.270114	0.0503852	1.26052	0.170835
TisResMac	TMIGD3	TRUE	0.113378	0.9674	0.0326	3.3903	5.41326e-05	9.46051e-06	0	0.25	2.81514	2.804	1.8358	-4.24688	9.46126	0.264914	0.0459914	0.149213	0.0358345	0.640176	0.103863
TisResMac	FN3K	TRUE	0.239757	0.9672	0.0328	3.38398	0.000127647	2.40426e-05	0	0.25	2.76024	2.73994	1.75636	-4.44485	9.03956	0.541095	0.108759	0.316048	0.076291	1.40446	0.244398
TisResMac	MMP12	TRUE	0.289044	0.967	0.033	3.37769	0.00127796	0.00099609	0	0.25	3.56318	3.79228	4.24029	-10.5325	16.9101	6.94338	5.47024	0.45515	0.166106	12.3039	8.95772
TisResMac	CTTNBP2	TRUE	0.288322	0.967	0.033	3.37769	0.000197381	3.75701e-05	0	0.25	3.37888	3.4533	2.6383	-5.98373	11.788	0.78102	0.137233	0.383215	0.094893	1.98128	0.365445
TisResMac	ME1	TRUE	0.439063	0.9658	0.0342	3.34073	0.00032676	6.11082e-05	0	0.25	3.9784	3.99177	2.57635	-3.63969	11.1216	1.46526	0.308074	0.588907	0.149843	3.38646	0.589051
TisResMac	NRP1	TRUE	0.497344	0.9656	0.0344	3.33469	0.000602824	0.000130787	0	0.25	3.24624	3.15543	2.62644	-6.74453	10.9551	2.87462	0.599258	0.712408	0.215064	7.19564	1.43206
TisResMac	ANKH	TRUE	0.413364	0.9652	0.0348	3.32272	0.000466582	8.80448e-05	0	0.25	2.76656	2.73361	1.99546	-4.49893	9.62338	2.16799	0.380029	0.603207	0.189843	5.3191	0.983587
TisResMac	GATM	TRUE	0.439013	0.9648	0.0352	3.31087	0.000452621	9.85662e-05	0	0.25	2.89898	2.61483	1.99359	-2.28656	11.4125	2.02239	0.433723	0.681352	0.24234	4.55032	0.991412
TisResMac	NMRK1	TRUE	0.225176	0.9636	0.0364	3.27611	9.57259e-05	2.7471e-05	0	0.25	1.88236	1.97772	1.01972	-2.24564	5.01998	0.491405	0.119087	0.320526	0.0953495	1.09023	0.284269
TisResMac	WBP5	TRUE	0.175779	0.9632	0.0368	3.26476	7.85208e-05	2.15423e-05	0	0.25	2.2902	2.36955	1.45867	-3.35999	7.26602	0.349993	0.0938088	0.246136	0.0703566	0.829263	0.213285
TisResMac	MS4A4A	TRUE	0.46776	0.9622	0.0378	3.23691	0.00109843	0.000266352	0	0.25	2.56543	2.69484	1.65681	-3.76056	7.96187	5.03279	1.21598	0.827531	0.359772	10.9818	2.62733
TisResMac	IL2RA	TRUE	0.216567	0.962	0.038	3.23143	0.000215304	7.16098e-05	0	0.25	3.04828	3.18448	3.10531	-8.84406	12.5045	1.02759	0.354807	0.321104	0.104536	2.30363	0.677489
TisResMac	TTC28	TRUE	0.134617	0.9616	0.0384	3.22054	5.5549e-05	1.11926e-05	0	0.25	2.54389	2.58935	1.9299	-4.26978	9.52126	0.258703	0.0499287	0.173191	0.0385735	0.64058	0.118293
TisResMac	STMN1	TRUE	0.391846	0.9614	0.0386	3.21514	0.000461004	0.000279898	0	0.25	2.20578	2.36709	1.96213	-6.84879	8.05283	1.93904	1.42722	0.651018	0.259173	4.5657	2.757
TisResMac	PDGFC	TRUE	0.312651	0.9604	0.0396	3.18852	0.00023431	5.21084e-05	0	0.25	2.3428	2.36022	1.85878	-4.82011	8.37998	0.994222	0.214494	0.451538	0.138887	2.55113	0.551006
TisResMac	MERTK	TRUE	0.438031	0.9602	0.0398	3.18327	0.000390988	8.20021e-05	0	0.25	3.38509	3.0164	2.63272	-4.45691	12.1387	1.67124	0.338203	0.61144	0.173409	4.0938	0.852138
TisResMac	PKD2L1	TRUE	0.129647	0.9602	0.0398	3.18327	5.53555e-05	8.09329e-06	0	0.25	3.26295	3.2933	2.71396	-6.73208	13.3353	0.298714	0.0416548	0.161202	0.0315549	0.550971	0.0871195
TisResMac	SLC12A5	TRUE	0.196561	0.9598	0.0402	3.17286	9.39222e-05	1.67424e-05	0	0.25	3.83754	3.91725	2.54228	-3.31226	11.3234	0.37296	0.0804565	0.256247	0.0596862	0.952064	0.157545
TisResMac	SH3PXD2A	TRUE	0.273244	0.9596	0.0404	3.16769	0.000130211	2.46557e-05	0	0.25	2.52618	2.5609	1.69869	-3.89855	8.04428	0.585007	0.110014	0.356782	0.0835378	1.58205	0.267624
TisResMac	SLCO2B1	TRUE	0.52303	0.9594	0.0406	3.16254	0.000643544	0.000134245	0	0.25	4.08741	3.85534	3.02262	-2.84216	14.6353	2.73769	0.672468	0.791275	0.268245	6.73004	1.42339
TisResMac	RP11-556E13.1	TRUE	0.270114	0.9594	0.0406	3.16254	0.000213364	5.10525e-05	0	0.25	3.40592	3.51506	2.82258	-5.71776	11.7884	0.914343	0.237375	0.375849	0.105735	2.12682	0.474664
TisResMac	MT1G	TRUE	0.109669	0.9594	0.0406	3.16254	0.000424758	8.46186e-05	0	0.25	3.08574	3.17821	4.17919	-15.0506	18.1908	1.6867	0.281027	0.14459	0.0349215	3.82361	0.683241
TisResMac	LAG3	TRUE	0.18638	0.959	0.041	3.15232	9.60053e-05	2.79215e-05	0	0.25	2.74088	2.8087	2.41844	-6.0204	10.552	0.494439	0.143566	0.26347	0.0770899	1.04244	0.268271
TisResMac	WWP1	TRUE	0.40671	0.9584	0.0416	3.13716	0.000452657	9.50119e-05	0	0.25	2.24935	2.30929	1.65755	-4.58563	6.9922	1.77539	0.392297	0.648707	0.241997	5.04625	1.03178
TisResMac	IFITM10	TRUE	0.157639	0.9584	0.0416	3.13716	7.21631e-05	1.78755e-05	0	0.25	2.84754	2.77657	2.3782	-3.96613	10.9337	0.312581	0.0896434	0.21898	0.0613409	0.807237	0.205334
TisResMac	STARD13	TRUE	0.298034	0.9572	0.0428	3.10747	0.00023148	5.71479e-05	0	0.25	2.6954	2.66365	2.37149	-4.37487	10.6412	1.00274	0.269044	0.443883	0.145849	2.67266	0.636204
TisResMac	NPHS1	TRUE	0.116198	0.9566	0.0434	3.09293	0.000119426	2.34775e-05	0	0.25	1.98602	1.96918	3.52372	-10.0498	12.4783	0.41196	0.0788017	0.158024	0.041826	1.18625	0.231989
TisResMac	GFRA2	TRUE	0.292558	0.9564	0.0436	3.08812	0.000188414	4.78926e-05	0	0.25	2.75241	2.73174	2.45275	-8.14226	11.7605	0.778131	0.210899	0.425683	0.133124	1.98675	0.533236
TisResMac	CD209	TRUE	0.433341	0.9562	0.0438	3.08333	0.00046999	0.000110503	0	0.25	3.29382	3.184	2.70471	-7.06912	13.4657	1.81424	0.51418	0.665752	0.232411	4.58242	1.08903
TisResMac	LACC1	TRUE	0.383495	0.9556	0.0444	3.0691	0.000385486	0.000105815	0	0.25	2.18826	2.26329	1.47323	-4.09132	6.54511	1.63368	0.434864	0.62184	0.238345	3.80319	1.02152
TisResMac	C2	TRUE	0.272159	0.9556	0.0444	3.0691	0.000159481	3.99425e-05	0	0.25	3.34203	2.90634	2.91699	-4.76245	11.6311	0.703019	0.206676	0.393471	0.121312	1.87359	0.454399
TisResMac	AGAP1	TRUE	0.135287	0.9556	0.0444	3.0691	6.48193e-05	1.59747e-05	0	0.25	2.10926	2.1899	1.67261	-5.31462	7.21756	0.240503	0.0565478	0.183446	0.0481598	0.689433	0.176038
TisResMac	NRP2	TRUE	0.403663	0.9554	0.0446	3.0644	0.000384863	0.000103094	0	0.25	2.8795	2.75551	2.28474	-4.9155	9.61505	1.63296	0.445877	0.598584	0.194922	4.05076	1.00912
TisResMac	TMEM117	TRUE	0.127661	0.9552	0.0448	3.05971	5.63838e-05	1.41228e-05	0	0.25	2.37792	2.44022	2.14659	-4.9545	10.0874	0.263181	0.0693866	0.175935	0.0482739	0.610332	0.162397
TisResMac	GPR34	TRUE	0.413499	0.955	0.045	3.05505	0.000419067	0.000101762	0	0.25	2.67094	2.66025	1.89498	-3.50442	8.78124	1.87159	0.453124	0.63484	0.221341	4.07121	0.987412
Prlf. Mac	CENPM	TRUE	0.715324	0.9996	0.0004	7.82362	0.000445139	4.41014e-06	0	0.25	6.9808	7.09675	1.99959	-1.65866	14.7871	2.49322	0.0158798	0.729927	0.0146026	4.33297	0.0424631
Prlf. Mac	CDCA3	TRUE	0.402587	0.9996	0.0004	7.82362	0.000193667	7.884e-07	0	0.25	7.51196	7.75878	2.50466	-3.7208	15.5783	1.00834	0.00204351	0.404588	0.00200094	1.60146	0.00543992
Prlf. Mac	SPC25	TRUE	0.397352	0.9996	0.0004	7.82362	0.000133638	4.58259e-07	0	0.25	8.27954	8.57568	2.40637	-2.7874	15.8361	0.750782	0.000979182	0.398332	0.000979182	1.22427	0.00352286
Prlf. Mac	TYMS	TRUE	0.812323	0.9994	0.0006	7.41796	0.00141165	5.29904e-06	0	0.25	8.66141	8.80998	2.45702	-3.08388	16.9201	7.04901	0.015454	0.823775	0.0114522	11.4175	0.0417317
Prlf. Mac	CEP55	TRUE	0.434677	0.9994	0.0006	7.41796	0.000188108	1.60546e-06	0	0.25	6.53847	6.75855	2.17001	-2.6448	13.0518	0.842544	0.00600281	0.440042	0.00536421	1.42859	0.0160211
Prlf. Mac	CCNA2	TRUE	0.434615	0.9994	0.0006	7.41796	0.000224896	7.98283e-07	0	0.25	7.87983	8.0959	2.53792	-3.02289	17.0641	1.23149	0.00246924	0.436913	0.00229895	1.85025	0.00565048
Prlf. Mac	MYBL2	TRUE	0.367432	0.9994	0.0006	7.41796	0.000130696	7.73808e-07	0	0.25	7.67197	7.83197	2.51517	-5.02978	15.1536	0.655892	0.00208608	0.369135	0.00170292	1.25634	0.006629
Prlf. Mac	HJURP	TRUE	0.276819	0.9994	0.0006	7.41796	9.17734e-05	2.89689e-07	0	0.25	8.19428	8.42306	2.62695	-2.94167	15.7682	0.466111	0.000638597	0.277372	0.000553451	0.773742	0.00158622
Prlf. Mac	DEPDC1	TRUE	0.268966	0.9994	0.0006	7.41796	0.000100757	3.55642e-07	0	0.25	7.58642	7.7203	2.72942	-4.01202	15.5991	0.547445	0.00119205	0.270073	0.0011069	0.894465	0.00352482
Prlf. Mac	SPC24	TRUE	0.220531	0.9994	0.0006	7.41796	5.28268e-05	5.88068e-07	0	0.25	6.41937	6.59843	1.98761	-2.42296	13.8799	0.293014	0.00166035	0.222106	0.00157521	0.541128	0.00392753
Prlf. Mac	TK1	TRUE	0.756565	0.9992	0.0008	7.13009	0.000793952	7.57016e-06	0	0.25	6.80768	6.94328	1.99601	-2.14	13.6121	3.53285	0.0269062	0.777894	0.0213291	6.08741	0.0636319
Prlf. Mac	UBE2C	TRUE	0.62448	0.9992	0.0008	7.13009	0.00110709	1.50757e-06	0	0.25	9.04242	9.37416	2.94494	-4.58194	16.8757	5.22523	0.00472562	0.62878	0.00429989	8.44847	0.0176441
Prlf. Mac	NCAPG	TRUE	0.466385	0.9992	0.0008	7.13009	0.000186026	2.0297e-06	0	0.25	6.24772	6.48198	2.03412	-2.61188	12.1077	1.08342	0.00719486	0.47341	0.00702456	1.82776	0.0179843
Prlf. Mac	NUF2	TRUE	0.3842	0.9992	0.0008	7.13009	0.000142247	1.70918e-06	0	0.25	6.1446	6.29732	2.05346	-3.35179	13.2692	0.823775	0.00604538	0.38999	0.00578994	1.2249	0.0157463
Prlf. Mac	KIF2C	TRUE	0.367644	0.9992	0.0008	7.13009	0.000122885	1.07619e-06	0	0.25	6.79515	6.99961	2.23895	-3.24785	14.4922	0.650678	0.00387415	0.37122	0.00357614	1.07605	0.00901415
Prlf. Mac	BUB1B	TRUE	0.292034	0.9992	0.0008	7.13009	8.3225e-05	9.18063e-07	0	0.25	6.33702	6.5702	2.04178	-3.57685	12.0677	0.465068	0.00310784	0.295099	0.00306526	0.720559	0.00807742
Prlf. Mac	PKMYT1	TRUE	0.530569	0.999	0.001	6.90674	0.000255763	1.26607e-06	0	0.25	8.20944	8.29495	2.54852	-2.52974	17.5805	1.46715	0.00404445	0.533889	0.0033207	2.39714	0.00853665
Prlf. Mac	TPX2	TRUE	0.512543	0.999	0.001	6.90674	0.000308825	2.41947e-06	0	0.25	6.51729	6.67337	2.309	-3.38671	13.4415	1.68926	0.00859977	0.520334	0.00779088	2.72419	0.0217452
Prlf. Mac	MELK	TRUE	0.406416	0.999	0.001	6.90674	0.000123848	1.93078e-06	0	0.25	6.13222	6.29425	1.9645	-2.41371	12.4491	0.687174	0.00723743	0.41293	0.00651369	1.1614	0.0155852
Prlf. Mac	SKA1	TRUE	0.208827	0.999	0.001	6.90674	4.81529e-05	3.40696e-07	0	0.25	7.02557	7.2602	2.18709	-3.23092	13.9687	0.27633	0.000766316	0.209593	0.000766316	0.471051	0.00191582
Prlf. Mac	E2F8	TRUE	0.175629	0.999	0.001	6.90674	4.21874e-05	2.51533e-07	0	0.25	7.82416	7.97324	2.65646	-4.57504	16.1717	0.237748	0.000723743	0.176225	0.000596024	0.429094	0.00237612
Prlf. Mac	NEK2	TRUE	0.164202	0.999	0.001	6.90674	4.12742e-05	2.27931e-07	0	0.25	7.0391	7.10487	2.76884	-3.4881	15.7282	0.265902	0.000553451	0.164755	0.000553451	0.454001	0.00169094
Prlf. Mac	TOP2A	TRUE	0.62516	0.9988	0.0012	6.72422	0.000745555	3.40779e-06	0	0.25	7.25614	7.51434	2.54978	-4.0894	14.6151	3.63087	0.0109839	0.635036	0.00987696	6.11327	0.03322
Prlf. Mac	RRM2	TRUE	0.571767	0.9988	0.0012	6.72422	0.00074994	2.09629e-06	0	0.25	8.30337	8.58987	2.49476	-3.60021	16.0283	4.06048	0.00749287	0.577685	0.00591766	6.41727	0.0203391
Prlf. Mac	CCNB2	TRUE	0.496557	0.9988	0.0012	6.72422	0.000244748	5.7737e-06	0	0.25	4.90889	4.9241	1.96567	-2.88623	12.0232	1.50052	0.0248201	0.519291	0.022734	2.50538	0.0576818
Prlf. Mac	GTSE1	TRUE	0.484177	0.9988	0.0012	6.72422	0.000254783	1.27187e-06	0	0.25	7.28736	7.5293	2.48302	-3.24281	14.5668	1.32013	0.00404445	0.488008	0.00383158	2.22928	0.0119548
Prlf. Mac	AURKB	TRUE	0.476281	0.9988	0.0012	6.72422	0.000251679	1.79272e-06	0	0.25	6.99177	7.17885	2.43961	-3.21126	15.6083	1.34098	0.00787603	0.482795	0.00651369	2.1338	0.0250475
Prlf. Mac	FOXM1	TRUE	0.390797	0.9988	0.0012	6.72422	0.000120463	1.15595e-06	0	0.25	6.69718	6.88282	2.15417	-2.88904	12.6421	0.641293	0.00361872	0.394161	0.00336328	1.12087	0.0107439
Prlf. Mac	KIF15	TRUE	0.367664	0.9988	0.0012	6.72422	0.000117605	2.1595e-06	0	0.25	5.55099	5.71296	1.91598	-2.49391	12.3437	0.663191	0.00689685	0.374348	0.00668398	1.14005	0.0202496
Prlf. Mac	RAD51	TRUE	0.357875	0.9988	0.0012	6.72422	9.73803e-05	1.62721e-06	0	0.25	6.14279	6.10479	2.10847	-2.63607	13.9915	0.535975	0.00630082	0.363921	0.00604538	0.948671	0.0132514
Prlf. Mac	OIP5	TRUE	0.326571	0.9988	0.0012	6.72422	8.05929e-05	2.77011e-06	0	0.25	4.87599	4.92324	1.6032	-2.19086	11.4601	0.481752	0.0096641	0.335766	0.00919579	0.779764	0.0256081
Prlf. Mac	SKA3	TRUE	0.265028	0.9988	0.0012	6.72422	6.85026e-05	1.39459e-06	0	0.25	5.54863	5.67788	1.75752	-3.87141	10.9384	0.363921	0.00464047	0.26903	0.00400187	0.621576	0.0125181
Prlf. Mac	GGH	TRUE	0.620888	0.9986	0.0014	6.56987	0.000329591	1.82342e-05	0	0.25	4.30381	4.26691	1.56184	-1.59462	11.0866	1.93952	0.0770573	0.687174	0.0662863	3.10679	0.165448
Prlf. Mac	ZWINT	TRUE	0.597979	0.9986	0.0014	6.56987	0.000274127	7.73605e-06	0	0.25	5.18288	5.21936	1.67543	-1.53803	12.4749	1.5756	0.0315041	0.627737	0.0297586	2.58036	0.0748128
Prlf. Mac	TCF19	TRUE	0.509411	0.9986	0.0014	6.56987	0.00017218	5.55629e-06	0	0.25	5.00248	5.00798	1.6665	-2.84395	11.4921	1.01773	0.0218826	0.529718	0.0203074	1.77544	0.0521028
Prlf. Mac	CDCA5	TRUE	0.352045	0.9986	0.0014	6.56987	8.93034e-05	9.01379e-07	0	0.25	6.56727	6.80207	2.04556	-2.8352	13.0319	0.567258	0.00361872	0.355579	0.00353357	0.985828	0.0110047
Prlf. Mac	CDCA8	TRUE	0.338467	0.9986	0.0014	6.56987	0.000121129	1.90918e-06	0	0.25	5.49193	5.69013	1.91102	-3.22971	10.8815	0.662148	0.00715228	0.345151	0.00668398	1.08199	0.017546
Prlf. Mac	MKI67	TRUE	0.732159	0.9984	0.0016	6.43614	0.00111083	4.36834e-06	0	0.25	8.31234	8.48294	2.84258	-3.41506	17.0983	5.42857	0.0131125	0.741397	0.00923837	9.0983	0.0439659
Prlf. Mac	UHRF1	TRUE	0.608049	0.9984	0.0016	6.43614	0.00035954	4.64289e-06	0	0.25	6.52363	6.60048	2.35931	-4.10785	14.6824	1.68613	0.0172421	0.620438	0.0123888	3.04426	0.0504185
Prlf. Mac	KIAA0101	TRUE	0.401799	0.9984	0.0016	6.43614	0.000121116	1.2583e-06	0	0.25	7.09097	7.15471	2.27541	-3.65315	15.2941	0.677789	0.00417217	0.405631	0.00383158	1.17555	0.0127766
Prlf. Mac	MCM10	TRUE	0.26622	0.9984	0.0016	6.43614	7.56137e-05	8.64283e-07	0	0.25	6.7309	6.8729	2.50857	-3.5455	14.7658	0.391032	0.00323556	0.26903	0.00280983	0.661896	0.00885648
Prlf. Mac	KIF20A	TRUE	0.232321	0.9984	0.0016	6.43614	6.96089e-05	2.04993e-07	0	0.25	7.83828	7.99868	2.93269	-3.96028	17.0803	0.430657	0.000298012	0.232534	0.000212866	0.705293	0.000560264
Prlf. Mac	BIRC5	TRUE	0.593517	0.9982	0.0018	6.31816	0.00045571	1.88548e-06	0	0.25	7.79189	7.99463	2.65659	-3.95351	16.4643	1.91032	0.00613053	0.59854	0.00502363	3.4381	0.0209958
Prlf. Mac	CDKN3	TRUE	0.540739	0.9982	0.0018	6.31816	0.000270315	3.68763e-06	0	0.25	5.7579	5.90296	2.02829	-2.83092	11.3704	1.57039	0.0126868	0.552659	0.0119205	2.63945	0.0294216
Prlf. Mac	NCAPH	TRUE	0.533627	0.9982	0.0018	6.31816	0.00018852	6.24046e-06	0	0.25	4.99138	5.01241	1.75818	-1.93854	11.4901	1.22941	0.0275022	0.558916	0.0252884	2.0036	0.0658181
Prlf. Mac	DLGAP5	TRUE	0.345257	0.9982	0.0018	6.31816	0.000132855	1.06581e-06	0	0.25	6.33622	6.50407	2.4291	-3.47938	13.6541	0.809176	0.00315041	0.348279	0.00302269	1.26975	0.0108092
Prlf. Mac	C2orf48	TRUE	0.2343	0.9982	0.0018	6.31816	8.89681e-05	5.00288e-07	0	0.25	7.46833	7.61173	2.78085	-5.69687	16.7697	0.394161	0.00153263	0.235662	0.00136234	0.836372	0.0036312
Prlf. Mac	KIF18B	TRUE	0.194569	0.9982	0.0018	6.31816	4.7889e-05	2.32364e-07	0	0.25	7.81263	8.01008	2.6348	-3.43024	15.8107	0.26903	0.000468304	0.194995	0.000425731	0.482273	0.000991047
Prlf. Mac	HIST1H3B	TRUE	0.179502	0.9982	0.0018	6.31816	9.42597e-05	3.41869e-07	0	0.25	7.93288	8.21115	2.66739	-4.60672	15.513	0.516163	0.000894036	0.180396	0.000894036	0.86977	0.00273184
Prlf. Mac	CLSPN	TRUE	0.629094	0.998	0.002	6.2126	0.000371312	6.32976e-06	0	0.25	5.99604	6.09962	1.96987	-3.36084	11.8904	2.01773	0.0242667	0.648592	0.0194985	3.49028	0.0647862
Prlf. Mac	CENPK	TRUE	0.540353	0.998	0.002	6.2126	0.000207294	6.68978e-06	0	0.25	5.13423	5.16334	1.62016	-2.33162	11.0343	1.17101	0.0255013	0.563087	0.022734	2.03627	0.0670238
Prlf. Mac	FAM111B	TRUE	0.453383	0.998	0.002	6.2126	0.000201197	1.44656e-06	0	0.25	7.577	7.69209	2.70849	-3.66441	17.0559	1.17414	0.00544936	0.457769	0.00438503	1.95096	0.0135067
Prlf. Mac	PLK1	TRUE	0.351513	0.998	0.002	6.2126	0.000239332	9.31847e-07	0	0.25	7.03777	7.17844	2.90326	-4.31752	15.5673	1.31074	0.00319298	0.354536	0.00302269	1.98699	0.0100752
Prlf. Mac	MND1	TRUE	0.347513	0.998	0.002	6.2126	0.000111951	1.05151e-06	0	0.25	6.94215	7.03661	2.26572	-3.74323	15.253	0.61001	0.00298012	0.350365	0.0028524	1.01684	0.00926388
Prlf. Mac	CKAP2L	TRUE	0.345044	0.998	0.002	6.2126	0.000127403	1.13424e-06	0	0.25	6.51983	6.75444	2.18271	-3.85913	12.4769	0.696559	0.00374643	0.348279	0.00323556	1.12073	0.012787
Prlf. Mac	CENPF	TRUE	0.626197	0.9978	0.0022	6.11709	0.000765715	9.64984e-06	0	0.25	5.75094	5.80146	2.46455	-3.07602	15.4527	3.59124	0.0352931	0.654849	0.0286517	6.09101	0.10206
Prlf. Mac	DIAPH3	TRUE	0.545294	0.9978	0.0022	6.11709	0.000259651	1.96599e-06	0	0.25	7.37551	7.50532	2.52953	-4.04873	15.622	1.33264	0.00715228	0.550574	0.00527907	2.34803	0.0164662
Prlf. Mac	WDR34	TRUE	0.46304	0.9978	0.0022	6.11709	0.000147466	5.95379e-06	0	0.25	4.59112	4.68986	1.38025	-2.73703	9.07438	0.866528	0.0228192	0.48488	0.02184	1.56782	0.0599716
Prlf. Mac	KIF11	TRUE	0.429399	0.9978	0.0022	6.11709	0.000172177	2.55528e-06	0	0.25	5.79536	5.97313	2.13206	-3.24365	11.637	0.892596	0.00932351	0.437956	0.0085572	1.60578	0.0252028
Prlf. Mac	TTK	TRUE	0.217679	0.9978	0.0022	6.11709	5.27415e-05	1.10221e-06	0	0.25	5.38905	5.51507	1.90812	-2.80861	11.7907	0.314911	0.00481076	0.222106	0.0044276	0.493929	0.0124012
Prlf. Mac	TICRR	TRUE	0.107425	0.9978	0.0022	6.11709	1.93269e-05	2.87862e-07	0	0.25	6.19484	6.23928	2.31472	-4.16539	14.4122	0.126173	0.00102175	0.108446	0.00102175	0.241102	0.00293992
Prlf. Mac	CDK1	TRUE	0.604937	0.9976	0.0024	6.02988	0.000559182	8.55962e-06	0	0.25	5.92197	6.09866	2.09135	-2.96742	12.7723	3.5391	0.0410405	0.635036	0.0300992	5.23174	0.0932068
Prlf. Mac	ESCO2	TRUE	0.413374	0.9976	0.0024	6.02988	0.000160097	3.0979e-06	0	0.25	5.63503	5.68548	2.04306	-3.43494	12.9906	0.890511	0.0118779	0.4244	0.0110264	1.41092	0.0293619
Prlf. Mac	ANLN	TRUE	0.395543	0.9976	0.0024	6.02988	0.000172567	1.29066e-06	0	0.25	6.57035	6.80399	2.41268	-2.32598	13.299	0.914494	0.00455532	0.399374	0.00383158	1.58234	0.0137409
Prlf. Mac	KIF23	TRUE	0.361619	0.9976	0.0024	6.02988	0.0001394	3.69699e-06	0	0.25	4.88585	4.99292	1.89515	-2.99156	12.0816	0.820647	0.0143897	0.374348	0.0127294	1.27025	0.0363289
Prlf. Mac	NUSAP1	TRUE	0.626194	0.9974	0.0026	5.94964	0.000524481	1.14458e-05	0	0.25	5.04183	5.24743	1.88031	-2.88157	11.0811	3.19499	0.0464898	0.667362	0.0411682	5.09668	0.123495
Prlf. Mac	MAD2L1	TRUE	0.511263	0.9974	0.0026	5.94964	0.000194866	5.17309e-06	0	0.25	5.24495	5.32411	1.77121	-2.24376	12.1426	1.19708	0.020946	0.530761	0.0194985	1.86534	0.046116
Prlf. Mac	SHCBP1	TRUE	0.452079	0.9974	0.0026	5.94964	0.00015673	8.07907e-06	0	0.25	4.20134	4.26646	1.4558	-2.47038	8.92666	0.840459	0.0292052	0.479666	0.0275874	1.4795	0.079808
Prlf. Mac	CDC45	TRUE	0.367218	0.9974	0.0026	5.94964	0.000112165	1.12389e-06	0	0.25	7.11957	7.20228	2.68285	-4.00873	15.3325	0.653806	0.00476819	0.37122	0.00400187	1.06909	0.0136301
Prlf. Mac	BUB1	TRUE	0.363578	0.9974	0.0026	5.94964	0.000113896	2.49038e-06	0	0.25	5.32859	5.42997	1.81452	-1.98502	11.6187	0.643379	0.00898293	0.372263	0.00868492	1.05971	0.0212593
Prlf. Mac	FAM64A	TRUE	0.223042	0.9974	0.0026	5.94964	5.73253e-05	5.39353e-07	0	0.25	6.23518	6.31995	2.41193	-2.49054	13.6761	0.343066	0.00119205	0.224192	0.00114947	0.521701	0.00428606
Prlf. Mac	IQGAP3	TRUE	0.1941	0.9974	0.0026	5.94964	4.80601e-05	7.59839e-07	0	0.25	5.90709	5.9909	2.23918	-4.75174	13.1254	0.278415	0.00298012	0.19708	0.00298012	0.530801	0.00885874
Prlf. Mac	CDT1	TRUE	0.485345	0.9972	0.0028	5.87533	0.00019926	3.48647e-06	0	0.25	6.22515	6.23522	2.16625	-2.40675	13.3877	1.12096	0.0143471	0.497393	0.0120482	1.81038	0.0321705
Prlf. Mac	TROAP	TRUE	0.380923	0.9972	0.0028	5.87533	0.000136554	1.17562e-06	0	0.25	6.81128	6.89436	2.5989	-3.52565	15.2025	0.79562	0.00366129	0.383733	0.00280983	1.32979	0.0085286
Prlf. Mac	DTL	TRUE	0.373453	0.9972	0.0028	5.87533	0.000141645	1.65842e-06	0	0.25	6.71881	6.80691	2.53125	-4.03298	14.1152	0.743483	0.00655626	0.378519	0.0050662	1.31329	0.0184041
Prlf. Mac	KIF4A	TRUE	0.324083	0.9972	0.0028	5.87533	9.22386e-05	6.93525e-07	0	0.25	6.88132	7.09954	2.45624	-3.6195	14.4515	0.530761	0.00246924	0.326382	0.00229895	0.900223	0.00981477
Prlf. Mac	TMEM106C	TRUE	0.592741	0.997	0.003	5.80614	0.00033589	1.12717e-05	0	0.25	4.81795	4.87739	1.72486	-0.942958	12.3176	1.80813	0.042786	0.631908	0.0391673	2.9776	0.101888
Prlf. Mac	NDC80	TRUE	0.382135	0.997	0.003	5.80614	0.000163307	2.0314e-06	0	0.25	6.01662	6.21257	2.12523	-3.24247	13.7135	0.859228	0.00728	0.388947	0.0068117	1.35249	0.0168079
Prlf. Mac	EXO1	TRUE	0.223574	0.997	0.003	5.80614	6.22565e-05	1.06464e-06	0	0.25	5.95403	5.91046	2.2758	-3.87386	14.551	0.324296	0.00378901	0.22732	0.00374643	0.549334	0.00928312
Prlf. Mac	CDC20	TRUE	0.488347	0.9968	0.0032	5.7414	0.000442002	2.06382e-06	0	0.25	7.16798	7.23049	3.00337	-3.98704	16.8524	2.27424	0.00698199	0.494265	0.00591766	3.69513	0.0192338
Prlf. Mac	ASPM	TRUE	0.468323	0.9968	0.0032	5.7414	0.000291521	1.50716e-06	0	0.25	7.21166	7.43129	2.87629	-4.43941	16.1206	1.55266	0.00451275	0.472367	0.00404445	2.60909	0.0142205
Prlf. Mac	CIT	TRUE	0.350107	0.9968	0.0032	5.7414	0.000109935	2.44643e-06	0	0.25	5.52097	5.56754	2.27428	-2.67447	13.5623	0.596455	0.00928094	0.358707	0.00859977	1.22068	0.0223916
Prlf. Mac	ORC6	TRUE	0.487736	0.9966	0.0034	5.68057	0.000195878	1.76427e-05	0	0.25	3.4973	3.46558	1.31806	-1.40348	9.15778	1.13452	0.0679893	0.548488	0.0607518	1.87756	0.171994
Prlf. Mac	HIST1H3G	TRUE	0.116852	0.9966	0.0034	5.68057	3.22071e-05	3.36874e-07	0	0.25	6.47434	6.63912	2.52261	-3.6172	14.6441	0.181439	0.000979182	0.117831	0.000979182	0.329469	0.00288325
Prlf. Mac	HIST1H3C	TRUE	0.106977	0.9966	0.0034	5.68057	3.33687e-05	6.63843e-07	0	0.25	5.65333	5.74252	2.06754	-3.15193	12.6447	0.171011	0.00259696	0.109489	0.00251181	0.315712	0.00696192
Prlf. Mac	CDCA2	TRUE	0.331977	0.9964	0.0036	5.62321	0.000107972	1.24979e-06	0	0.25	5.95652	6.1691	2.27318	-3.12641	12.5769	0.611053	0.00421474	0.335766	0.00378901	1.0225	0.0112273
Prlf. Mac	WDR76	TRUE	0.292541	0.9964	0.0036	5.62321	7.21007e-05	3.89426e-06	0	0.25	4.10963	4.18405	1.5992	-2.64048	9.70394	0.440042	0.0165184	0.307612	0.0150709	0.814391	0.0419949
Prlf. Mac	ASF1B	TRUE	0.550928	0.9962	0.0038	5.56894	0.000228177	8.57009e-06	0	0.25	4.68951	4.80838	1.5933	-1.38291	10.4751	1.24609	0.0302695	0.578728	0.0278002	2.22547	0.0877909
Prlf. Mac	CASC5	TRUE	0.461361	0.9962	0.0038	5.56894	0.000174762	4.17695e-06	0	0.25	5.16945	5.30303	1.93477	-3.36712	11.0919	1.04588	0.015156	0.475495	0.0141343	1.74284	0.0376619
Prlf. Mac	DEPDC1B	TRUE	0.329274	0.9962	0.0038	5.56894	9.48641e-05	2.44978e-06	0	0.25	4.90755	5.02232	1.93277	-2.75587	10.7248	0.548488	0.00872749	0.336809	0.00753544	0.888289	0.024761
Prlf. Mac	SMC2	TRUE	0.614694	0.996	0.004	5.51745	0.000390571	4.66259e-05	0	0.25	2.99176	3.02902	1.04937	-1.35192	7.61314	2.28154	0.181361	0.762252	0.147558	3.85394	0.473219
Prlf. Mac	POLQ	TRUE	0.302993	0.996	0.004	5.51745	9.30775e-05	1.66717e-06	0	0.25	5.76003	5.83796	2.16229	-4.14541	13.9744	0.508863	0.00634339	0.308655	0.00566222	0.904483	0.0163163
Prlf. Mac	CDC6	TRUE	0.290799	0.996	0.004	5.51745	7.76373e-05	1.68188e-06	0	0.25	5.65774	5.73484	2.28128	-2.66817	13.5665	0.470282	0.00702456	0.297185	0.00638597	0.760235	0.0164911
Prlf. Mac	CDC25A	TRUE	0.124874	0.996	0.004	5.51745	2.58787e-05	6.032e-07	0	0.25	5.52999	5.56863	2.24837	-3.63006	13.2075	0.160584	0.00234152	0.127216	0.00234152	0.268181	0.00565134
Prlf. Mac	UBE2T	TRUE	0.462016	0.9958	0.0042	5.46846	0.000184323	8.37738e-06	0	0.25	4.33394	4.43295	1.50905	-1.48441	10.2228	1.08968	0.0321001	0.493222	0.0312061	1.64336	0.0780123
Prlf. Mac	E2F1	TRUE	0.323443	0.9956	0.0044	5.42174	9.9268e-05	1.76848e-06	0	0.25	6.04755	6.12553	2.56182	-3.43506	14.7537	0.531804	0.00804632	0.330553	0.00710971	1.02348	0.024825
Prlf. Mac	CKS1B	TRUE	0.643636	0.9954	0.0046	5.37709	0.000499255	4.55205e-05	0	0.25	3.35512	3.42083	1.28836	-1.40135	8.34345	2.85819	0.172591	0.789364	0.145728	4.78082	0.45881
Prlf. Mac	RAD51AP1	TRUE	0.565042	0.9952	0.0048	5.33433	0.000296917	2.29061e-05	0	0.25	3.74525	3.76888	1.48191	-1.405	9.38051	1.79249	0.104645	0.649635	0.0845928	2.92613	0.239573
Prlf. Mac	CCDC34	TRUE	0.347014	0.9952	0.0048	5.33433	0.000112883	9.76458e-06	0	0.25	3.62615	3.57743	1.533	-1.67536	10.5438	0.600626	0.0396356	0.38269	0.0356763	1.09509	0.104695
Prlf. Mac	PRC1	TRUE	0.581506	0.995	0.005	5.2933	0.000286203	1.11959e-05	0	0.25	4.44237	4.55677	1.76681	-2.99106	10.9689	1.64025	0.0406573	0.61731	0.035804	2.89906	0.114278
MNP	S100A8	TRUE	0.713469	0.997	0.003	5.80614	0.0167925	0.000178621	0	0.25	9.56551	9.99571	4.40221	-11.05	22.4614	19.7969	0.55437	0.803154	0.0896852	153.325	1.75189
MNP	VCAN	TRUE	0.471834	0.9942	0.0058	5.14408	0.00172258	3.63066e-05	0	0.25	7.33843	7.58255	3.51999	-6.41562	17.0012	2.93302	0.150942	0.534852	0.0630178	18.6893	0.438451
MNP	S100A12	TRUE	0.336364	0.993	0.007	4.95482	0.000846895	9.81718e-06	0	0.25	7.96597	8.21398	3.82893	-7.22807	20.6216	0.992796	0.0290493	0.358061	0.0216964	7.74754	0.0929286
MNP	GLT1D1	TRUE	0.139525	0.991	0.009	4.70149	0.000116397	5.31068e-06	0	0.25	5.54382	5.75846	2.62555	-5.31361	13.647	0.20035	0.0234051	0.158684	0.0191591	1.25363	0.0625275
MNP	AQP9	TRUE	0.371611	0.9904	0.0096	4.63634	0.000652946	3.3326e-05	0	0.25	6.60497	6.98688	3.52446	-8.95709	17.2033	1.13454	0.177454	0.428933	0.0573219	7.44798	0.400559
MNP	APOBEC3A	TRUE	0.313721	0.9892	0.0108	4.51735	0.000910641	2.1873e-05	0	0.25	7.54666	7.90405	4.11658	-9.05791	18.2974	1.54712	0.0652444	0.338006	0.0242854	8.88204	0.179861
MNP	S100A9	TRUE	0.588264	0.989	0.011	4.4988	0.0115135	0.000391665	0	0.25	6.32985	6.35944	3.37494	-8.50115	18.7126	18.5757	1.48012	0.866433	0.278169	107.177	3.72931
MNP	LINC01272	TRUE	0.366763	0.9886	0.0114	4.46268	0.000687347	5.77545e-05	0	0.25	4.30371	4.5106	2.12717	-4.00498	10.4705	1.18555	0.26191	0.513045	0.146282	7.42684	0.617221
MNP	SLC11A1	TRUE	0.328348	0.987	0.013	4.32972	0.000500097	2.70196e-05	0	0.25	5.12494	5.36148	2.71949	-6.61332	13.7339	0.82905	0.114799	0.400117	0.0717688	5.56385	0.315625
MNP	FPR2	TRUE	0.188776	0.9866	0.0134	4.29901	0.000215922	1.58572e-05	0	0.25	4.74981	5.00452	2.36205	-4.40363	11.5229	0.384346	0.0764809	0.242991	0.054215	2.20691	0.172639
MNP	MARCO	TRUE	0.110665	0.9854	0.0146	4.21203	0.000127144	9.64874e-06	0	0.25	5.35473	5.60492	3.25984	-9.59175	15.8035	0.201713	0.0469138	0.132983	0.0223177	1.30128	0.09321
MNP	CD300E	TRUE	0.397826	0.9844	0.0156	4.14476	0.000735002	5.65907e-05	0	0.25	4.96653	5.05203	2.81615	-5.14402	12.8089	1.25701	0.218465	0.515576	0.117751	7.74481	0.593106
MNP	FCAR	TRUE	0.141644	0.982	0.018	3.99922	0.000121721	1.12342e-05	0	0.25	4.97696	5.06991	3.0064	-6.39486	15.517	0.271028	0.0561309	0.181464	0.0398198	1.46465	0.121808
MNP	FCN1	TRUE	0.619877	0.9818	0.0182	3.98797	0.00396038	0.000420814	0	0.25	7.53834	7.50962	5.12498	-12.1385	21.8825	6.43633	1.44413	0.78972	0.169843	38.3305	4.20589
MNP	FFAR2	TRUE	0.126455	0.9816	0.0184	3.97683	0.000138806	1.15199e-05	0	0.25	3.86562	3.97785	2.28194	-5.3076	11.3334	0.291083	0.0507457	0.160631	0.0341756	1.65822	0.13238
MNP	NRG1	TRUE	0.222369	0.9806	0.0194	3.92289	0.000399065	4.57949e-05	0	0.25	4.93955	4.96911	3.26977	-5.73029	15.3849	0.798287	0.229287	0.305685	0.0833161	4.01092	0.461143
MNP	LILRA5	TRUE	0.351346	0.9802	0.0198	3.90207	0.00103352	0.00013386	0	0.25	3.3797	3.49654	1.76201	-3.82444	10.6865	1.94509	0.567005	0.624026	0.27268	10.3653	1.38442
MNP	STXBP2	TRUE	0.248738	0.9788	0.0212	3.83233	0.000864181	0.000106559	0	0.25	2.88246	2.96642	1.49029	-3.80268	7.39658	1.21437	0.398198	0.53602	0.287283	8.7842	1.15251
MNP	MCEMP1	TRUE	0.164108	0.9782	0.0218	3.8038	0.000282811	1.65805e-05	0	0.25	4.13054	4.14175	2.63612	-4.76668	13.0331	0.428933	0.0669532	0.211643	0.0475352	3.11285	0.184681
MNP	ECE1	TRUE	0.133315	0.9766	0.0234	3.73134	0.000140957	1.09581e-05	0	0.25	4.04125	4.11139	2.52702	-5.2209	11.9117	0.244548	0.0434963	0.165109	0.0317937	1.60794	0.115321
MNP	RETN	TRUE	0.109011	0.9746	0.0254	3.64728	0.000227991	1.93806e-05	0	0.25	4.12659	4.13743	2.92523	-7.04188	15.502	0.316199	0.0691798	0.148364	0.0393538	2.48257	0.230066
MNP	TGM2	TRUE	0.142474	0.9706	0.0294	3.49692	0.000303572	5.04283e-05	0	0.25	3.49918	3.63514	2.37896	-4.57428	10.4679	0.536799	0.233068	0.282905	0.140431	2.93311	0.503301
MNP	IDO1	TRUE	0.215196	0.9704	0.0296	3.48993	0.00138658	0.00047258	0	0.25	3.71321	3.92129	4.20506	-9.33463	15.1734	3.08236	2.02066	0.420561	0.205365	13.7323	4.01641
MNP	MYO1G	TRUE	0.184501	0.9704	0.0296	3.48993	0.000358435	7.15772e-05	0	0.25	2.50459	2.47803	1.43912	-3.60438	7.47187	0.617407	0.266052	0.381425	0.196924	3.80325	0.69682
MNP	TREM1	TRUE	0.236527	0.9696	0.0304	3.46244	0.000554459	8.88745e-05	0	0.25	3.00929	3.07108	1.98883	-4.13982	10.8948	0.891939	0.327983	0.443341	0.206814	5.53877	0.923441
MNP	TNFAIP6	TRUE	0.126966	0.969	0.031	3.44228	0.000327261	5.77217e-05	0	0.25	4.03341	4.23752	3.85941	-11.8956	15.0166	0.600273	0.304785	0.206192	0.0792254	3.81355	0.578358
MNP	FPR1	TRUE	0.276711	0.968	0.032	3.4095	0.0011684	0.000205177	0	0.25	2.73823	2.80407	1.52805	-2.9005	7.64558	2.06639	0.850766	0.679517	0.402807	12.1294	2.19291
MNP	CXCL10	TRUE	0.164088	0.9676	0.0324	3.39666	0.0031636	0.000716591	0	0.25	3.68098	3.76676	4.21865	-11.0341	16.987	6.60339	4.20298	0.358061	0.193973	34.2915	7.5539
MNP	S100A6	TRUE	0.197687	0.9672	0.0328	3.38398	0.0101244	0.0018417	0	0.25	2.87319	2.89522	2.04598	-5.05983	9.78679	13.0787	5.71935	0.951519	0.753832	90.0992	16.1092
MNP	LIMK2	TRUE	0.225013	0.9668	0.0332	3.37144	0.000530212	8.46618e-05	0	0.25	2.85322	2.90341	1.83209	-4.76659	9.41541	0.984229	0.40871	0.441199	0.216187	5.65244	0.89056
MNP	FAM65B	TRUE	0.199845	0.9666	0.0334	3.36523	0.000369575	6.5146e-05	0	0.25	4.27501	4.61552	3.22926	-7.5655	12.6514	0.641939	0.233068	0.330023	0.130178	4.0394	0.67098
MNP	S100A4	TRUE	0.215916	0.9662	0.0338	3.35291	0.0104287	0.00193826	0	0.25	2.87903	2.92537	2.12778	-5.61642	10.591	13.1618	5.59124	0.942562	0.726647	90.9295	16.9706
MNP	ANKRD22	TRUE	0.189964	0.9662	0.0338	3.35291	0.000379576	8.28241e-05	0	0.25	4.43494	4.71593	3.51696	-5.98093	13.1935	0.816589	0.42616	0.352609	0.162645	3.95328	0.849637
MNP	GBP5	TRUE	0.226497	0.9656	0.0344	3.33469	0.00118535	0.000281386	0	0.25	3.05834	3.25903	2.74505	-5.71272	10.5848	2.25857	1.43015	0.545366	0.318869	11.324	2.65927
MNP	PLCB1	TRUE	0.128513	0.9638	0.0362	3.28182	0.000197291	2.64893e-05	0	0.25	3.24183	3.42096	2.52461	-7.57003	10.3365	0.398949	0.126502	0.19412	0.0656069	2.13886	0.296941
MNP	DENND5A	TRUE	0.21206	0.9632	0.0368	3.26476	0.000619067	0.000117492	0	0.25	2.68432	2.72083	2.00134	-5.02555	9.22496	1.14778	0.537438	0.472157	0.260097	6.8178	1.29762
MNP	MIR3945HG	TRUE	0.101105	0.9632	0.0368	3.26476	0.000187235	1.86873e-05	0	0.25	3.11864	3.12711	2.40804	-5.49982	10.4841	0.285436	0.0854909	0.159463	0.0583575	2.00468	0.214679
MNP	GBP1	TRUE	0.247089	0.9626	0.0374	3.24797	0.00268047	0.000688668	0	0.25	2.89454	3.10942	2.495	-5.24681	9.62766	5.21768	3.30245	0.736371	0.489281	26.4439	6.46091
MNP	VAMP5	TRUE	0.246308	0.9622	0.0378	3.23691	0.00234501	0.000539759	0	0.25	2.69479	2.84693	2.01238	-4.12194	9.5839	3.82165	2.16228	0.768107	0.5218	22.1876	5.08353
MNP	IFITM1	TRUE	0.145001	0.9622	0.0378	3.23691	0.000532437	0.000173728	0	0.25	2.98266	3.18169	3.05337	-8.80556	13.0988	0.923871	0.64302	0.331776	0.186775	4.68124	1.6034
MNP	GCH1	TRUE	0.250297	0.962	0.038	3.23143	0.000892019	0.000192931	0	0.25	2.69017	2.80271	1.72541	-3.7729	7.87595	1.71379	0.917202	0.600857	0.350559	9.23231	1.95896
MNP	KSR1	TRUE	0.109819	0.962	0.038	3.23143	0.000183551	3.91175e-05	0	0.25	2.25644	2.31306	1.61215	-4.96052	8.27416	0.377531	0.171344	0.23715	0.12733	2.06783	0.402063
MNP	LILRB1	TRUE	0.164667	0.9618	0.0382	3.22597	0.00120035	0.00029011	0	0.25	2.18458	2.2384	1.23719	-2.73351	7.29983	2.14603	1.22147	0.698014	0.533347	11.9116	2.92019
MNP	SERPINA1	TRUE	0.286759	0.9616	0.0384	3.22054	0.00333831	0.000758554	0	0.25	2.9108	2.87693	1.92075	-3.36693	8.19784	6.41491	3.42632	0.901869	0.61511	35.2894	7.81714
MNP	EREG	TRUE	0.204079	0.961	0.039	3.20441	0.00112018	0.000274419	0	0.25	3.12629	3.133	2.96062	-7.96263	13.0662	2.16511	1.18258	0.402453	0.198374	11.4025	2.7765
MNP	ANPEP	TRUE	0.157584	0.9604	0.0396	3.18852	0.000312809	5.29664e-05	0	0.25	3.067	2.9566	2.22879	-4.83535	12.2527	0.601636	0.208161	0.288746	0.131162	3.44744	0.508048
MNP	ACSL1	TRUE	0.198624	0.96	0.04	3.17805	0.000814236	0.00016265	0	0.25	2.44331	2.54552	1.82034	-5.10306	8.40735	1.50662	0.80028	0.48715	0.288525	8.54161	1.65087
MNP	LILRA2	TRUE	0.159855	0.9584	0.0416	3.13716	0.000366661	7.87696e-05	0	0.25	2.71024	2.73808	1.90519	-4.58606	8.78801	0.595989	0.295568	0.362734	0.202879	3.73886	0.784064
MNP	G0S2	TRUE	0.216942	0.958	0.042	3.12718	0.00245207	0.000591075	0	0.25	2.85884	2.77018	2.72187	-6.42074	11.9845	4.70444	2.37826	0.482477	0.265534	24.7671	5.92084
MNP	WARS	TRUE	0.21682	0.9576	0.0424	3.11728	0.00386869	0.00104644	0	0.25	2.68105	2.87994	1.97578	-4.16362	7.66385	7.28621	4.56633	0.869938	0.653117	37.5353	9.70371
MNP	PLAC8	TRUE	0.235743	0.9574	0.0426	3.11237	0.0013966	0.000381702	0	0.25	3.53632	3.41929	3.20355	-6.806	12.0994	2.23695	1.19962	0.551402	0.315659	12.4873	3.2067
MNP	LILRB2	TRUE	0.14301	0.9566	0.0434	3.09293	0.00136683	0.00039427	0	0.25	2.00256	1.99779	1.23747	-2.94697	6.31694	2.68692	1.78531	0.750974	0.607964	14.1787	4.0866
MNP	LILRA1	TRUE	0.190868	0.9564	0.0436	3.08812	0.0003894	8.50075e-05	0	0.25	3.08548	3.1534	2.18742	-5.64206	8.5407	0.637266	0.291684	0.385514	0.194646	3.82885	0.810202
MNP	MEFV	TRUE	0.100732	0.9564	0.0436	3.08812	0.000202867	4.96711e-05	0	0.25	2.28499	2.28993	1.6548	-3.78857	8.83143	0.401869	0.227579	0.265966	0.165234	2.12591	0.532559
MNP	RP11-519G16.3	TRUE	0.123356	0.9538	0.0462	3.02747	0.000261876	5.23529e-05	0	0.25	2.51602	2.53774	2.19899	-6.86165	9.87808	0.511293	0.244563	0.274143	0.150787	3.06636	0.614649
MNP	CLEC4E	TRUE	0.129051	0.9526	0.0474	3.00057	0.000329005	9.75719e-05	0	0.25	2.65676	2.62956	2.37165	-6.66298	11.5264	0.683217	0.572908	0.350467	0.221417	3.85323	1.06401
MNP	TNFSF10	TRUE	0.154518	0.9518	0.0482	2.983	0.00106846	0.000297651	0	0.25	2.19855	2.32966	1.91534	-4.22004	7.67347	1.96067	1.30385	0.592484	0.437966	10.7396	2.90544
MNP	IRF1	TRUE	0.143713	0.9518	0.0482	2.983	0.00258998	0.000789993	0	0.25	2.08982	2.16171	1.46759	-2.63188	6.12568	4.24026	3.21919	0.786215	0.642502	24.2251	7.40982
MNP	CDC42EP2	TRUE	0.175522	0.9512	0.0488	2.96999	0.000709551	0.000182783	0	0.25	2.36844	2.32436	1.96366	-4.41027	9.10654	1.12072	0.740731	0.51324	0.337717	6.65358	1.81115
MNP	FGR	TRUE	0.294283	0.9508	0.0492	2.96141	0.00124722	0.000293437	0	0.25	3.32067	3.30224	2.55616	-6.94661	9.94442	2.059	1.00098	0.671924	0.377641	11.6336	2.66345
MNP	DUSP6	TRUE	0.177994	0.9508	0.0492	2.96141	0.000987507	0.000240958	0	0.25	2.22371	2.2281	1.57345	-3.62889	7.27451	1.73637	1.00135	0.594626	0.416632	10.4171	2.50841
MNP	GBP2	TRUE	0.195567	0.9496	0.0504	2.93605	0.00107808	0.00029955	0	0.25	2.24851	2.33708	1.66189	-3.42125	7.03386	2.12539	1.49938	0.678738	0.483171	11.9971	3.19145
MNP	LRRK2	TRUE	0.114557	0.9494	0.0506	2.93188	0.000384536	0.000104473	0	0.25	2.01455	2.08912	1.66558	-4.80191	6.83983	0.740654	0.471986	0.376363	0.261806	4.09964	1.07363
MNP	MT2A	TRUE	0.217766	0.9492	0.0508	2.92772	0.00299504	0.000866204	0	0.25	2.38644	2.47776	2.10114	-5.1754	8.9409	5.58976	3.99177	0.726051	0.508285	31.8846	9.18266
MNP	GPBAR1	TRUE	0.111825	0.9492	0.0508	2.92772	0.000214068	4.91711e-05	0	0.25	2.30335	2.41117	2.16645	-7.23348	9.39719	0.384346	0.19506	0.251168	0.139343	2.2829	0.514488
MNP	IFITM2	TRUE	0.135747	0.9482	0.0518	2.90718	0.00224933	0.000712348	0	0.25	2.13197	2.23353	1.74846	-3.74076	8.35945	3.67192	2.47219	0.784463	0.648716	22.1387	6.7332
MNP	IL1RN	TRUE	0.162366	0.948	0.052	2.90311	0.00144458	0.000287176	0	0.25	2.31711	2.24715	2.05006	-4.9392	10.6788	2.36137	1.33285	0.45405	0.291684	12.7527	2.84647
MNP	SLC2A6	TRUE	0.110461	0.9456	0.0544	2.85546	0.000209934	6.20912e-05	0	0.25	2.62497	2.53305	2.14311	-4.0145	8.77427	0.461059	0.305199	0.287967	0.177506	2.47243	0.645288
MNP	PSTPIP2	TRUE	0.138046	0.9454	0.0546	2.85157	0.000529773	0.000172854	0	0.25	2.02821	1.97069	1.58026	-2.9683	7.46423	1.00604	0.7122	0.479751	0.341705	5.04315	1.65115
MNP	B4GALT5	TRUE	0.146794	0.9448	0.0552	2.84001	0.000325427	8.40077e-05	0	0.25	2.05885	2.10792	1.51513	-4.09994	6.58933	0.694315	0.376346	0.382399	0.235605	3.97472	0.932876
MNP	ISG20	TRUE	0.119115	0.9432	0.0568	2.80974	0.000484871	0.000158599	0	0.25	2.00972	2.11481	1.82478	-4.07642	7.34063	0.950935	0.629557	0.420171	0.301056	5.148	1.55721
MNP	FLNA	TRUE	0.169481	0.9426	0.0574	2.7986	0.00101087	0.00030647	0	0.25	2.06975	2.01323	1.61752	-4.47381	7.35661	1.7095	1.18527	0.649338	0.479857	10.0854	3.03418
MNP	LYST	TRUE	0.142586	0.9408	0.0592	2.76581	0.000645573	0.000221973	0	0.25	1.99597	2.08121	1.98057	-4.89698	7.56583	1.33548	0.863919	0.540888	0.398302	7.65056	2.39443
MNP	MYOF	TRUE	0.108089	0.9388	0.0612	2.73046	0.00037557	0.000126215	0	0.25	2.18238	2.16706	1.79394	-3.70065	7.63887	0.753894	0.5596	0.392523	0.284435	3.92642	1.29857
MNP	EXT1	FALSE	0.108921	0.9302	0.0698	2.58977	0.000596934	0.000232825	0	0.25	1.62281	1.68398	1.65054	-6.58844	8.27278	1.19685	1.12738	0.504478	0.395557	7.08911	2.65532
MNP	STAT1	FALSE	0.122683	0.9284	0.0716	2.56237	0.00200087	0.00102246	0	0.25	1.71788	1.79597	2.06376	-4.29926	6.98043	3.91764	4.99306	0.75954	0.636858	19.1736	9.93805
MNP	CD52	FALSE	0.132628	0.927	0.073	2.54149	0.00175913	0.000729649	0	0.25	2.2275	2.09392	2.4583	-5.02542	9.39062	2.94685	2.40379	0.621495	0.488867	16.7229	6.52278
MNP	CFP	FALSE	0.141651	0.9154	0.0846	2.38143	0.00101694	0.000539923	0	0.25	1.92749	1.71297	2.33888	-4.43867	8.84534	1.89953	1.91233	0.640771	0.49912	10.4083	5.16573
Inflm. Mac	CXCL9	TRUE	0.316423	0.9736	0.0264	3.60764	0.00271605	0.000671157	0	0.25	4.12034	4.29211	4.20032	-10.9553	17.6949	16.7545	2.48539	0.458448	0.142025	27.0953	7.00458
Inflm. Mac	APOE	TRUE	0.231531	0.969	0.031	3.44228	0.00782339	0.0039604	0	0.25	2.93474	2.97069	5.35481	-13.2331	15.0728	46.2725	21.7549	0.638257	0.406726	73.7194	40.6112
Inflm. Mac	IDO1	TRUE	0.105554	0.9646	0.0354	3.305	0.000657397	0.000672222	0	0.25	1.32427	1.39018	4.67109	-13.6723	14.6035	3.62083	1.91551	0.335813	0.230259	6.17674	6.0291
Inflm. Mac	ADAMDEC1	TRUE	0.197575	0.9642	0.0358	3.29335	0.000321829	0.00016385	0	0.25	2.35848	2.34505	4.00849	-9.37489	13.1471	1.95005	1.0116	0.403826	0.20625	2.88541	1.65587
Inflm. Mac	CCL24	TRUE	0.161672	0.9638	0.0362	3.28182	0.0010848	0.000316056	0	0.25	2.55871	2.52724	4.8539	-12.1776	14.9155	6.13411	1.40663	0.372582	0.21091	10.4974	3.09089
Inflm. Mac	CXCL10	TRUE	0.224283	0.963	0.037	3.25914	0.00190393	0.00112301	0	0.25	2.70041	2.82031	4.4298	-12.3673	19.59	11.1872	3.16299	0.409564	0.185281	19.331	11.7029
Inflm. Mac	ANKRD22	TRUE	0.281349	0.9626	0.0374	3.24797	0.000236535	0.00012313	0	0.25	3.14764	3.37245	3.93009	-9.38817	13.9094	1.24421	0.332776	0.429756	0.148407	2.43865	1.27835
Inflm. Mac	GPNMB	TRUE	0.157483	0.962	0.038	3.23143	0.000973904	0.000874591	0	0.25	1.71145	1.7791	4.96849	-13.6732	14.4427	6.1796	4.54667	0.489904	0.332422	8.78467	8.14119
Inflm. Mac	KCNJ10	TRUE	0.109108	0.962	0.038	3.23143	2.7238e-05	7.54341e-06	0	0.25	3.50642	3.30257	3.61241	-9.94809	14.2319	0.193624	0.0420909	0.137726	0.0286177	0.351977	0.0843838
Inflm. Mac	TNFAIP6	TRUE	0.16627	0.9612	0.0388	3.20976	0.00019414	9.64394e-05	0	0.25	2.81313	2.94607	4.09294	-10.9934	16.6392	1.0457	0.205085	0.24017	0.0738996	1.969	1.08856
Inflm. Mac	GBP5	TRUE	0.345792	0.9608	0.0392	3.19909	0.000727827	0.000398733	0	0.25	2.0757	2.34866	2.93966	-8.47466	9.46537	4.03592	1.02467	0.645696	0.299904	7.14592	3.8441
Inflm. Mac	TCF7L1	TRUE	0.133053	0.9594	0.0406	3.16254	4.08935e-05	1.14019e-05	0	0.25	2.99341	3.0243	2.90315	-7.3149	11.4998	0.258448	0.047004	0.163443	0.0303905	0.467985	0.118842
Inflm. Mac	CCL19	TRUE	0.130768	0.9584	0.0416	3.13716	0.000115949	4.49804e-05	0	0.25	2.49145	2.53305	3.00135	-8.73498	13.064	0.689479	0.183305	0.180659	0.0498911	1.11525	0.465549
Inflm. Mac	APOC1	TRUE	0.280816	0.9572	0.0428	3.10747	0.00324756	0.00150542	0	0.25	2.36523	2.51985	4.02015	-11.4126	12.5381	14.7437	7.55377	0.657811	0.376994	28.2347	14.7364
Inflm. Mac	IL27	TRUE	0.107776	0.9542	0.0458	3.03659	4.00558e-05	2.65192e-05	0	0.25	2.07387	2.18801	2.9377	-7.3898	11.9877	0.214453	0.0618954	0.154729	0.0469534	0.418445	0.257289
Inflm. Mac	TGM2	TRUE	0.203301	0.9536	0.0464	3.02294	0.000122214	9.36207e-05	0	0.25	1.83048	2.11951	2.76638	-6.84808	8.80363	0.611052	0.222003	0.334538	0.131236	1.24721	0.958114
Inflm. Mac	FCGR3A	TRUE	0.43118	0.951	0.049	2.96569	0.000814545	0.000276036	0	0.25	2.87612	2.42247	3.08165	-6.09943	12.4093	4.7067	1.05764	0.734325	0.303145	9.24764	3.22991
Inflm. Mac	IL2RA	TRUE	0.106755	0.951	0.049	2.96569	0.000176492	9.96463e-05	0	0.25	1.31529	1.31897	3.60416	-9.44869	12.8741	1.00914	0.434787	0.252072	0.145317	1.60202	1.02738
Inflm. Mac	RP11-202G18.1	TRUE	0.242445	0.9508	0.0492	2.96141	0.000120435	4.44426e-05	0	0.25	2.67728	2.55037	3.18166	-7.775	13.2224	0.852922	0.198045	0.334325	0.0918807	1.54041	0.530606
Inflm. Mac	MMP9	TRUE	0.187444	0.9502	0.0498	2.94866	0.00137413	0.00065321	0	0.25	1.76175	1.86621	3.36731	-10.7352	12.0306	8.37535	2.96976	0.482891	0.295446	13.4195	6.02395
Inflm. Mac	NR1H3	TRUE	0.411854	0.9498	0.0502	2.94024	0.000482834	0.000130101	0	0.25	2.56172	2.487	2.3098	-5.70553	9.57673	3.16472	0.633541	0.6644	0.252545	5.29266	1.44392
Inflm. Mac	IFITM1	TRUE	0.126043	0.9484	0.0516	2.91125	0.000237823	0.000243581	0	0.25	0.930468	0.939697	3.44735	-11.7941	13.0877	1.14155	0.597275	0.319022	0.19298	2.41978	2.20952
Inflm. Mac	FUCA1	TRUE	0.155075	0.947	0.053	2.88301	0.000939367	0.000920268	0	0.25	0.775985	1.00402	3.14561	-8.95298	10.301	6.16748	5.04361	0.597662	0.442587	8.84553	9.32745
Inflm. Mac	CYP27A1	TRUE	0.162217	0.9466	0.0534	2.87507	0.000233772	8.39548e-05	0	0.25	2.01158	1.81764	3.64904	-10.0777	14.4926	1.31158	0.393355	0.263974	0.101758	2.1749	0.791891
Inflm. Mac	IL32	TRUE	0.1948	0.9454	0.0546	2.85157	0.000211443	5.08175e-05	0	0.25	2.10154	2.09247	2.56469	-6.6331	10.2081	1.20064	0.218508	0.281615	0.0868156	1.82469	0.529895
Inflm. Mac	CRISPLD2	TRUE	0.172406	0.9444	0.0556	2.83237	7.45115e-05	2.65941e-05	0	0.25	2.60791	2.48617	2.76153	-6.54911	11.8349	0.453348	0.0984146	0.232731	0.0603252	0.850072	0.32973
Inflm. Mac	HAPLN3	TRUE	0.187708	0.944	0.056	2.82477	9.84426e-05	6.42436e-05	0	0.25	1.85085	1.93964	2.90153	-7.77971	9.68528	0.555367	0.222965	0.315197	0.127488	1.04031	0.672852
Inflm. Mac	CCL3	TRUE	0.164465	0.9438	0.0562	2.821	0.00340935	0.00356504	0	0.25	0.754561	0.651521	3.3577	-9.82298	12.1039	15.4147	10.5814	0.742189	0.577724	31.5032	33.4297
Inflm. Mac	TNFRSF4	TRUE	0.112141	0.9436	0.0564	2.81723	9.2203e-05	3.69932e-05	0	0.25	1.51532	1.55817	3.18783	-9.21824	12.2103	0.557279	0.137669	0.177683	0.0655422	0.882877	0.369759
Inflm. Mac	GBP1	TRUE	0.290221	0.9432	0.0568	2.80974	0.00147296	0.000995355	0	0.25	1.45658	1.62436	2.84738	-7.8914	8.93749	8.14644	2.64631	0.775558	0.485337	14.6472	9.70843
Inflm. Mac	SLCO2B1	TRUE	0.183459	0.943	0.057	2.80601	0.000279227	0.000276697	0	0.25	1.69666	1.16868	3.69554	-8.29972	14.1051	1.63826	1.16649	0.564506	0.381046	2.97918	2.91344
Inflm. Mac	OPTN	TRUE	0.123793	0.9424	0.0576	2.79491	5.4322e-05	2.51332e-05	0	0.25	1.45198	1.46534	2.76473	-7.20923	10.1281	0.363018	0.0928937	0.186397	0.0626045	0.567924	0.260198
Inflm. Mac	CD209	TRUE	0.123477	0.9418	0.0582	2.78391	0.000194343	0.00021648	0	0.25	1.13771	0.887194	3.07615	-7.11391	12.4322	1.0933	0.832042	0.454835	0.331358	1.95247	2.10824
Inflm. Mac	WARS	TRUE	0.237865	0.9412	0.0588	2.77301	0.00200811	0.00149313	0	0.25	1.19852	1.38471	2.36363	-6.19095	7.3691	10.0863	3.95842	0.890755	0.65289	19.4452	14.6224
Inflm. Mac	CTSD	TRUE	0.223403	0.9406	0.0594	2.76222	0.00540267	0.00314909	0	0.25	1.3871	1.37525	2.66441	-6.71108	9.22069	31.3069	14.804	0.953029	0.729626	50.191	30.1824
Inflm. Mac	CTSL	TRUE	0.289619	0.94	0.06	2.75154	0.00162578	0.000732578	0	0.25	1.63314	1.46235	2.97888	-6.51201	10.52	10.6291	3.30137	0.781084	0.491465	18.1806	7.69319
Inflm. Mac	CLEC4E	TRUE	0.28074	0.94	0.06	2.75154	0.000243928	0.000122955	0	0.25	1.85112	1.77076	2.57455	-5.80356	13.4085	1.54261	0.370511	0.475239	0.194499	2.65817	1.40969
Inflm. Mac	ME1	TRUE	0.123177	0.9398	0.0602	2.74799	0.0001442	0.000133326	0	0.25	1.58433	1.52408	3.3014	-8.73906	11.1238	0.8644	0.581269	0.373645	0.250469	1.43267	1.36894
Inflm. Mac	CCL3L3	TRUE	0.112068	0.9398	0.0602	2.74799	0.000917776	0.00098619	0	0.25	0.395576	0.33282	3.17214	-9.3057	11.7415	4.39256	3.30325	0.502232	0.390164	8.86775	9.84064
Inflm. Mac	VAMP5	TRUE	0.314638	0.9394	0.0606	2.74095	0.00122827	0.000831205	0	0.25	1.35667	1.53305	2.30331	-5.76842	7.54802	5.25547	1.85681	0.82763	0.512992	11.6254	7.97401
Inflm. Mac	C2	FALSE	0.152551	0.9376	0.0624	2.70976	9.48039e-05	6.87647e-05	0	0.25	1.92367	1.60469	3.1977	-8.27923	11.2303	0.590223	0.289318	0.321573	0.169022	1.13721	0.789325
Inflm. Mac	CXCL2	FALSE	0.120786	0.9376	0.0624	2.70976	0.00137269	0.00139029	0	0.25	0.603716	0.517527	2.89038	-9.43122	9.73583	6.65717	4.98303	0.551116	0.43033	12.2321	12.8491
Inflm. Mac	CASP5	FALSE	0.117018	0.9374	0.0626	2.70634	5.19266e-05	3.20883e-05	0	0.25	1.71335	1.66091	2.58952	-6.16716	10.0893	0.260574	0.0922352	0.184485	0.067467	0.51494	0.324927
Inflm. Mac	CD274	FALSE	0.158241	0.9358	0.0642	2.6794	8.60455e-05	5.68197e-05	0	0.25	1.35804	1.44938	2.56069	-7.46888	9.39232	0.553454	0.173935	0.268863	0.110621	0.935401	0.596099
Inflm. Mac	IFIT3	FALSE	0.172547	0.9352	0.0648	2.66945	0.000115789	6.03436e-05	0	0.25	1.51299	1.58958	2.61234	-7.76456	9.58126	0.615303	0.160665	0.267163	0.0946158	1.16028	0.606174
Inflm. Mac	FCGR1A	FALSE	0.370766	0.935	0.065	2.66616	0.000436898	0.000221257	0	0.25	1.76282	1.70867	2.24658	-6.18657	10.2247	2.33114	0.677101	0.686929	0.316163	4.87159	2.38439
Inflm. Mac	STAT1	FALSE	0.31565	0.9342	0.0658	2.65307	0.00224463	0.000954963	0	0.25	1.88971	1.94035	2.05659	-5.74004	7.0477	11.7163	3.11108	0.917535	0.601884	21.6911	9.53973
Inflm. Mac	HK3	FALSE	0.159785	0.9342	0.0658	2.65307	8.57561e-05	5.78521e-05	0	0.25	1.62698	1.45186	2.50091	-5.68278	9.21843	0.461211	0.167097	0.286716	0.126931	0.888996	0.672404
Inflm. Mac	KCNMA1	FALSE	0.353668	0.933	0.067	2.63371	0.000438215	0.000202858	0	0.25	2.27638	1.8759	2.82599	-6.59208	11.3638	2.78916	0.911361	0.651647	0.297979	5.07929	2.29737
Inflm. Mac	SERPINA1	FALSE	0.265683	0.932	0.068	2.61782	0.00160263	0.00121672	0	0.25	1.29728	1.28438	2.39162	-5.5637	7.74975	8.01148	3.11108	0.889904	0.624221	17.007	12.7738
Inflm. Mac	TNFSF10	FALSE	0.240988	0.932	0.068	2.61782	0.000586766	0.000424404	0	0.25	0.870506	1.0068	2.1908	-6.35549	7.23348	2.86355	1.10302	0.665037	0.424049	5.82666	4.24728
Inflm. Mac	SLC16A10	FALSE	0.139077	0.932	0.068	2.61782	0.000200937	0.000107771	0	0.25	1.24233	1.23754	2.64689	-8.31964	10.7482	0.988098	0.394064	0.255473	0.116396	1.97372	1.23196
Inflm. Mac	SERPING1	FALSE	0.363256	0.9316	0.0684	2.61153	0.000695688	0.000269208	0	0.25	1.9193	1.77702	2.08582	-4.47015	8.29184	4.28735	1.10231	0.757067	0.39381	7.28019	2.81505
Inflm. Mac	MT2A	FALSE	0.233259	0.9306	0.0694	2.59594	0.00175534	0.00119842	0	0.25	1.07405	1.12921	2.4471	-7.4887	8.60563	7.67715	3.5292	0.742402	0.509142	17.4559	13.1168
Inflm. Mac	DYSF	FALSE	0.207705	0.9306	0.0694	2.59594	8.95497e-05	4.9137e-05	0	0.25	1.72548	1.7192	2.41246	-7.4178	9.3544	0.520935	0.161272	0.316047	0.108342	1.03358	0.562221
Inflm. Mac	FCGR1B	FALSE	0.177886	0.9304	0.0696	2.59285	9.76291e-05	6.40829e-05	0	0.25	1.25972	1.30977	2.26046	-6.31784	9.96275	0.483741	0.171909	0.300106	0.122221	1.03542	0.677949
Inflm. Mac	STAB1	FALSE	0.114536	0.9304	0.0696	2.59285	0.000430032	0.000860815	0	0.25	0.215681	-0.0138426	2.87292	-7.52717	9.96662	2.217	3.06058	0.650372	0.535835	4.72061	9.55748
Inflm. Mac	DNAJC5B	FALSE	0.112108	0.9304	0.0696	2.59285	5.26857e-05	2.38575e-05	0	0.25	1.53757	1.63454	2.09649	-5.81896	8.32351	0.345802	0.126222	0.192136	0.0800284	0.543559	0.255779
Inflm. Mac	SDC3	FALSE	0.251473	0.93	0.07	2.58669	0.000194738	0.000105989	0	0.25	2.08509	1.62708	3.03114	-7.49105	12.8349	1.14963	0.42182	0.476514	0.225042	2.14909	1.19664
Inflm. Mac	NKG7	FALSE	0.156428	0.93	0.07	2.58669	0.000130075	7.30546e-05	0	0.25	1.29737	1.34359	2.34867	-6.21846	9.20181	0.815515	0.305729	0.279915	0.123487	1.50151	0.81799
Inflm. Mac	SLC2A6	FALSE	0.15677	0.9296	0.0704	2.58056	0.000106446	8.75342e-05	0	0.25	0.941998	0.872557	2.62151	-7.34314	8.41507	0.656961	0.261916	0.327311	0.170541	1.21724	0.984301
Inflm. Mac	IFIT2	FALSE	0.15268	0.9296	0.0704	2.58056	0.000144165	7.55011e-05	0	0.25	1.12661	1.14053	2.52574	-6.80146	10.1673	0.780659	0.221446	0.257173	0.104493	1.42987	0.740826
Inflm. Mac	SIGLEC1	FALSE	0.118831	0.9296	0.0704	2.58056	0.000116795	0.000128901	0	0.25	0.945032	0.794746	2.58647	-6.4967	9.70864	0.626142	0.450793	0.373858	0.255027	1.26755	1.41124
Inflm. Mac	CRADD	FALSE	0.106123	0.9292	0.0708	2.57446	0.00015336	0.000122005	0	0.25	0.93866	1.11932	2.05777	-5.95888	7.17546	0.743677	0.317733	0.245058	0.138935	1.67132	1.28629
Inflm. Mac	MMP14	FALSE	0.211744	0.929	0.071	2.57143	0.00025225	0.000137524	0	0.25	1.60588	1.26518	3.00029	-7.459	14.3568	1.40276	0.609077	0.507545	0.295801	2.47056	1.45271
Inflm. Mac	FMNL2	FALSE	0.247332	0.9286	0.0714	2.56538	0.000366054	0.000218114	0	0.25	1.33705	1.32906	2.32713	-6.50764	8.92685	2.4916	1.01378	0.56238	0.315048	4.64419	2.51668
Inflm. Mac	SDS	FALSE	0.100143	0.9286	0.0714	2.56538	0.000479564	0.000559428	0	0.25	0.446141	0.367992	2.62073	-9.20761	9.66837	2.5458	2.29453	0.471413	0.371271	5.14939	6.0832
Inflm. Mac	SMPDL3A	FALSE	0.173202	0.927	0.073	2.54149	0.000128862	8.35222e-05	0	0.25	1.64317	1.12811	3.06739	-6.87323	11.8474	0.856111	0.439548	0.381934	0.208732	1.51507	0.957691
Inflm. Mac	GCH1	FALSE	0.216401	0.9266	0.0734	2.5356	0.000377569	0.000320823	0	0.25	0.687409	0.811506	2.25372	-6.80216	7.47443	2.08077	0.847136	0.577896	0.361495	3.93789	3.37946
Inflm. Mac	LIMK2	FALSE	0.147238	0.9264	0.0736	2.53266	0.000158499	0.000178123	0	0.25	0.589387	0.79064	2.24765	-7.43904	6.96814	0.867163	0.449172	0.382359	0.235121	1.6968	1.93719
Inflm. Mac	GBP2	FALSE	0.271975	0.926	0.074	2.52681	0.000582133	0.000425384	0	0.25	1.03351	1.15782	1.91222	-5.61575	6.72027	3.23677	1.24819	0.743889	0.471914	6.27128	4.74821
Inflm. Mac	SUCNR1	FALSE	0.116458	0.9256	0.0744	2.52099	5.57902e-05	2.53409e-05	0	0.25	1.4601	1.47981	2.20937	-6.07484	8.57427	0.354516	0.117409	0.198512	0.0820544	0.557804	0.284363
Inflm. Mac	ALDH1A1	FALSE	0.171306	0.9252	0.0748	2.51519	0.000141403	0.000105993	0	0.25	1.49701	1.26825	2.64833	-7.13903	9.0487	0.883953	0.488578	0.383634	0.212328	1.39873	1.05528
Inflm. Mac	CEACAM4	FALSE	0.100564	0.925	0.075	2.51231	8.91289e-05	8.26026e-05	0	0.25	0.773494	0.58731	2.63895	-7.62601	9.41871	0.438895	0.278884	0.275664	0.1751	0.994303	0.931237
Inflm. Mac	OLFML2B	FALSE	0.151537	0.9246	0.0754	2.50655	8.49528e-05	4.9241e-05	0	0.25	1.78361	1.32726	2.93348	-6.14569	15.0057	0.517109	0.224485	0.299894	0.148356	0.98741	0.547099
Inflm. Mac	GPBAR1	FALSE	0.101555	0.9246	0.0754	2.50655	8.65213e-05	8.21716e-05	0	0.25	0.398818	0.437791	2.43583	-8.18061	9.0802	0.390861	0.19764	0.244846	0.143291	0.981252	0.863292
Inflm. Mac	SLC38A6	FALSE	0.151512	0.9238	0.0762	2.49513	9.90307e-05	6.63386e-05	0	0.25	1.11512	1.11368	2.09119	-5.24141	6.80598	0.646759	0.337183	0.350266	0.198754	1.12194	0.77544
Inflm. Mac	CD81	FALSE	0.136081	0.9238	0.0762	2.49513	0.000688722	0.000480065	0	0.25	0.555365	0.4846	2.34509	-6.50099	8.25793	4.20191	1.81614	0.652922	0.516841	6.93457	5.00541
Inflm. Mac	VMO1	FALSE	0.130474	0.9238	0.0762	2.49513	0.000205028	0.000121806	0	0.25	0.734481	0.730713	2.42684	-7.36768	8.47389	1.22699	0.513549	0.380234	0.249759	2.29564	1.40292
Inflm. Mac	LSS	FALSE	0.124305	0.9228	0.0772	2.48101	6.2461e-05	3.59716e-05	0	0.25	0.953234	0.977674	1.98065	-5.45512	7.60824	0.386823	0.151142	0.224442	0.100137	0.7139	0.412881
Inflm. Mac	CD163	FALSE	0.130573	0.9218	0.0782	2.46706	0.000408882	0.000382644	0	0.25	0.793509	0.57306	2.89289	-8.63489	12.625	2.2576	1.42071	0.538363	0.40779	4.33247	3.74502
Inflm. Mac	JUN	FALSE	0.11685	0.9216	0.0784	2.46429	0.00122007	0.00144962	0	0.25	0.227182	0.278327	2.30465	-7.17851	6.94112	6.53921	5.20868	0.712859	0.596009	11.5792	13.8098
Inflm. Mac	PLA2G7	FALSE	0.319468	0.9214	0.0786	2.46152	0.00156967	0.000664924	0	0.25	1.72046	1.51348	2.22728	-5.57982	9.59568	8.90755	2.92838	0.852922	0.533455	15.1408	6.54643
Inflm. Mac	C1QB	FALSE	0.282974	0.9214	0.0786	2.46152	0.0141862	0.00655515	0	0.25	2.68642	1.93091	3.42746	-8.57511	13.7966	74.8733	28.6541	0.935813	0.652839	132.401	64.086
Inflm. Mac	CDC42EP2	FALSE	0.124371	0.9214	0.0786	2.46152	0.00025701	0.000300612	0	0.25	0.293146	0.265965	2.29986	-7.33098	7.56578	1.13114	0.746543	0.475027	0.350656	2.46483	2.91509
Inflm. Mac	ACP5	FALSE	0.197914	0.9212	0.0788	2.45876	0.00326422	0.00136204	0	0.25	1.17334	1.17687	2.21069	-5.77738	7.50348	19.6391	6.62777	0.887779	0.689865	32.5558	14.3747
Inflm. Mac	FAM20A	FALSE	0.145451	0.9212	0.0788	2.45876	9.47441e-05	5.84972e-05	0	0.25	1.27411	1.21963	2.37678	-7.47319	8.48364	0.594899	0.217697	0.263974	0.118523	1.16779	0.683076
Inflm. Mac	MYOF	FALSE	0.203683	0.921	0.079	2.45601	0.000215996	0.000162226	0	0.25	0.746807	0.692797	2.20593	-5.90871	8.03507	1.11435	0.477942	0.471626	0.267943	2.28036	1.74821
Inflm. Mac	ARHGEF10L	FALSE	0.11852	0.9204	0.0796	2.44779	6.44442e-05	5.28819e-05	0	0.25	0.855962	0.722053	2.30197	-5.84924	11.8268	0.367694	0.15251	0.236132	0.117611	0.787235	0.609601
Inflm. Mac	CD80	FALSE	0.190646	0.919	0.081	2.42884	0.000170656	0.000114124	0	0.25	0.919874	0.9336	2.04366	-5.42883	7.82957	1.12689	0.490807	0.43762	0.246974	1.94666	1.30519
Inflm. Mac	NPL	FALSE	0.212645	0.9184	0.0816	2.4208	0.00021013	0.000148948	0	0.25	1.46777	1.00921	2.84585	-6.79418	9.4842	1.28374	0.669908	0.497556	0.284911	2.25921	1.5678
Inflm. Mac	GPR84	FALSE	0.123474	0.918	0.082	2.41548	8.72045e-05	6.38669e-05	0	0.25	0.896666	0.923024	2.23473	-6.40571	8.36163	0.504145	0.193588	0.247821	0.124348	0.912964	0.630337
Inflm. Mac	GIMAP5	FALSE	0.130147	0.9176	0.0824	2.41018	5.05513e-05	2.36329e-05	0	0.25	1.78383	1.43335	2.35718	-4.72307	9.51739	0.301382	0.102061	0.206376	0.0762295	0.531721	0.247735
Inflm. Mac	CD72	FALSE	0.333434	0.9172	0.0828	2.4049	0.000264602	0.000108385	0	0.25	1.50965	1.412	1.3949	-4.37473	7.76776	1.56451	0.450185	0.600213	0.266778	2.9017	1.11886
Inflm. Mac	AIM2	FALSE	0.163712	0.917	0.083	2.40227	6.66113e-05	2.82811e-05	0	0.25	1.36287	1.37311	1.23573	-3.32176	5.56167	0.394049	0.119637	0.256961	0.0932482	0.696905	0.300625
Inflm. Mac	LIPA	FALSE	0.241404	0.9164	0.0836	2.39441	0.00118986	0.000829486	0	0.25	0.962121	1.03952	1.81644	-4.62399	6.0567	6.96791	4.11837	0.84187	0.600466	11.8774	8.6204
Inflm. Mac	C15orf48	FALSE	0.163571	0.9156	0.0844	2.38401	0.00112634	0.00122549	0	0.25	0.509045	0.550269	2.31646	-8.75346	8.35141	5.10776	3.05258	0.623379	0.459809	10.4225	11.8319
Inflm. Mac	GBP4	FALSE	0.24103	0.9154	0.0846	2.38143	0.00048428	0.000356945	0	0.25	0.785701	0.932978	1.9036	-5.53262	6.49421	2.74431	1.16274	0.685441	0.444411	5.08105	3.76962
Inflm. Mac	ATP13A2	FALSE	0.183005	0.9154	0.0846	2.38143	0.000111372	5.68019e-05	0	0.25	1.17278	1.15353	1.95625	-6.18435	7.65365	0.668438	0.245758	0.340276	0.157271	1.23687	0.644746
Inflm. Mac	CFD	FALSE	0.178502	0.9152	0.0848	2.37885	0.00070945	0.000882526	0	0.25	0.516083	0.22154	2.38577	-6.58088	8.87907	3.54687	3.17804	0.73475	0.556248	7.07673	8.96488
CD1C+ Mac	CD207	TRUE	0.260198	0.9906	0.0094	4.6576	0.000478579	1.01578e-05	0	0.25	7.20301	7.54729	4.03993	-10.7423	17.8405	1.36714	0.0421486	0.271822	0.0116233	3.90767	0.0881426
CD1C+ Mac	CD1E	TRUE	0.386162	0.9874	0.0126	4.36138	0.000482951	4.25213e-05	0	0.25	5.75464	5.91373	3.50031	-6.41115	16.5793	1.86007	0.225639	0.451896	0.0657338	5.20596	0.455998
CD1C+ Mac	SLC38A1	TRUE	0.401682	0.9872	0.0128	4.34543	0.000310474	1.94378e-05	0	0.25	5.32474	5.68559	3.05354	-8.12314	13.5158	1.07242	0.0800655	0.443717	0.0420358	3.03574	0.178191
CD1C+ Mac	CD1C	TRUE	0.552522	0.987	0.013	4.32972	0.0011859	7.92321e-05	0	0.25	5.87321	5.97203	3.29325	-9.08876	15.2198	4.06007	0.353213	0.654424	0.101901	12.1023	0.827793
CD1C+ Mac	TMEM8B	TRUE	0.169887	0.987	0.013	4.32972	8.12913e-05	4.71199e-06	0	0.25	5.57107	5.82368	3.33732	-6.2574	14.3022	0.253532	0.0131468	0.181115	0.0112283	0.814769	0.0535784
CD1C+ Mac	FCER1A	TRUE	0.537069	0.9868	0.0132	4.31425	0.001322	6.4862e-05	0	0.25	6.72591	6.77368	4.08131	-11.0713	22.1657	4.02275	0.310444	0.607881	0.0708119	12.9305	0.707039
CD1C+ Mac	CCR6	TRUE	0.162816	0.9848	0.0152	4.17114	9.24545e-05	8.21898e-06	0	0.25	4.53355	4.8838	3.01898	-8.89583	12.9442	0.313606	0.0384811	0.187361	0.0245444	0.906392	0.0781384
CD1C+ Mac	P2RY10	TRUE	0.129515	0.9844	0.0156	4.14476	5.49606e-05	4.36333e-06	0	0.25	4.85803	5.10511	2.82008	-7.38626	12.4464	0.194349	0.0235852	0.147063	0.0175478	0.531394	0.0405377
CD1C+ Mac	FLT3	TRUE	0.325831	0.9842	0.0158	4.13182	0.000181512	1.5227e-05	0	0.25	4.3451	4.40363	2.28106	-5.13682	12.8483	0.636877	0.0583423	0.365948	0.0401174	1.9058	0.150683
CD1C+ Mac	CDH17	TRUE	0.111775	0.982	0.018	3.99922	9.08634e-05	6.85808e-06	0	0.25	4.85137	4.90988	3.75236	-8.50431	17.1508	0.267658	0.0301303	0.12684	0.0150652	0.79993	0.0548944
CD1C+ Mac	PARM1	TRUE	0.133856	0.9806	0.0194	3.92289	5.9052e-05	6.82361e-06	0	0.25	4.13673	4.31792	2.49109	-5.91901	12.2452	0.224981	0.0331208	0.158513	0.0246572	0.607319	0.06772
CD1C+ Mac	C12orf75	TRUE	0.116363	0.98	0.02	3.89182	6.08793e-05	9.9137e-06	0	0.25	3.42861	3.63937	2.16089	-6.69445	9.98432	0.188401	0.0441235	0.147509	0.031146	0.607002	0.0977222
CD1C+ Mac	PKIB	TRUE	0.379715	0.9778	0.0222	3.78521	0.000514801	6.53828e-05	0	0.25	3.29502	3.26513	1.9505	-3.79399	10.1879	1.70082	0.282176	0.507063	0.127349	5.11169	0.655454
CD1C+ Mac	TLR10	TRUE	0.187832	0.9772	0.0228	3.75793	9.44583e-05	9.47934e-06	0	0.25	3.70927	3.81862	2.29367	-5.23872	10.5053	0.326691	0.0353213	0.217398	0.0295661	0.952484	0.086308
CD1C+ Mac	NDRG2	TRUE	0.362238	0.976	0.024	3.70541	0.000270157	4.21227e-05	0	0.25	3.28324	3.31703	1.92357	-4.48215	9.69375	0.929963	0.178694	0.482082	0.119844	2.60229	0.400795
CD1C+ Mac	ENHO	TRUE	0.100614	0.9756	0.0244	3.68847	6.22434e-05	4.12943e-06	0	0.25	4.61568	4.83718	3.58119	-11.7286	16.6776	0.19197	0.0160808	0.110037	0.00942278	0.613087	0.0369289
CD1C+ Mac	PPP1R14A	TRUE	0.209175	0.9754	0.0246	3.6801	0.000222235	1.34828e-05	0	0.25	4.22854	4.29079	3.11555	-7.24158	14.9918	0.602379	0.0546183	0.24461	0.0354342	1.82431	0.118855
CD1C+ Mac	AFF3	TRUE	0.468264	0.9746	0.0254	3.64728	0.000533787	6.10494e-05	0	0.25	3.88154	3.90994	2.52793	-5.32661	11.0847	1.89829	0.239519	0.576654	0.10839	5.99491	0.724963
CD1C+ Mac	NAPSA	TRUE	0.39643	0.9726	0.0274	3.56943	0.000443854	7.0814e-05	0	0.25	3.00036	2.99381	1.82595	-4.50343	9.34393	1.34245	0.237149	0.553457	0.157028	3.95343	0.615102
CD1C+ Mac	PDLIM1	TRUE	0.125135	0.972	0.028	3.54715	5.85936e-05	6.30694e-06	0	0.25	3.50962	3.77784	2.4002	-6.79371	9.63654	0.196877	0.0318231	0.146914	0.0217796	0.589991	0.0689609
CD1C+ Mac	PLD4	TRUE	0.473034	0.9712	0.0288	3.51816	0.000550595	0.000109796	0	0.25	3.02082	2.98619	1.90722	-4.94555	10.8468	2.05457	0.480449	0.689814	0.21678	6.07424	1.17558
CD1C+ Mac	CST7	TRUE	0.402607	0.9702	0.0298	3.48299	0.000750813	9.03174e-05	0	0.25	3.46234	3.54472	2.73283	-6.73791	11.3932	2.46513	0.430796	0.56223	0.159623	6.95366	0.909698
CD1C+ Mac	ASB2	TRUE	0.20519	0.9694	0.0306	3.45568	0.000133152	2.36832e-05	0	0.25	3.14188	3.0792	2.37754	-4.67872	10.4037	0.429145	0.0879084	0.271375	0.0661852	1.16261	0.214989
CD1C+ Mac	NET1	TRUE	0.192036	0.9692	0.0308	3.44896	0.000187246	2.74325e-05	0	0.25	2.9591	2.9789	2.01317	-4.02624	9.95032	0.613086	0.130396	0.276729	0.0846922	1.79598	0.277149
CD1C+ Mac	ZEB1	TRUE	0.104521	0.9692	0.0308	3.44896	5.76953e-05	4.36625e-06	0	0.25	3.79394	4.07099	3.08665	-9.74211	12.4092	0.175167	0.0157423	0.115242	0.0107205	0.517861	0.038338
CD1C+ Mac	IRF4	TRUE	0.22647	0.9686	0.0314	3.42904	0.000194151	3.6212e-05	0	0.25	2.65631	2.70133	1.81749	-4.81196	8.94666	0.725056	0.157479	0.318216	0.0917452	2.00716	0.390625
CD1C+ Mac	HLA-DOB	TRUE	0.153341	0.9686	0.0314	3.42904	7.66569e-05	5.97895e-06	0	0.25	3.46041	3.66812	2.30032	-4.91814	9.48626	0.255911	0.0284376	0.177546	0.0242058	0.715776	0.057889
CD1C+ Mac	CALCRL	TRUE	0.166431	0.9682	0.0318	3.41597	0.000163554	2.23738e-05	0	0.25	2.88715	2.96558	1.98718	-5.09272	9.36305	0.603717	0.0936072	0.220372	0.0539412	1.81852	0.264705
CD1C+ Mac	CLEC10A	TRUE	0.352837	0.9648	0.0352	3.31087	0.00245924	0.000596779	0	0.25	2.52827	2.43613	1.68167	-4.38415	8.67258	9.11108	2.50099	0.908104	0.555267	25.8941	5.8975
CD1C+ Mac	ADAM8	TRUE	0.373669	0.964	0.036	3.28757	0.000335336	7.56533e-05	0	0.25	3.06188	3.26163	2.70221	-7.04666	9.9265	1.07063	0.202505	0.501413	0.127744	3.19136	0.781738
CD1C+ Mac	CLEC4F	TRUE	0.146807	0.9638	0.0362	3.28182	8.57018e-05	1.4048e-05	0	0.25	2.98708	2.88457	2.48121	-7.30828	13.9054	0.324461	0.061502	0.189294	0.0424872	0.961975	0.154746
CD1C+ Mac	PIM2	TRUE	0.206141	0.9626	0.0374	3.24797	0.000135108	2.77046e-05	0	0.25	2.3723	2.42253	1.63661	-3.69754	7.79174	0.472416	0.114202	0.294275	0.0881341	1.28339	0.235194
CD1C+ Mac	TMEM156	TRUE	0.113369	0.9618	0.0382	3.22597	6.13472e-05	1.13587e-05	0	0.25	3.13956	3.1343	2.41712	-6.45052	11.1622	0.206989	0.0586808	0.158959	0.0455905	0.638073	0.112215
CD1C+ Mac	FAM65B	TRUE	0.121887	0.9608	0.0392	3.19909	0.000139699	0.000123949	0	0.25	2.07838	2.32385	3.8608	-9.74986	13.0215	0.494721	0.252271	0.26052	0.138633	1.49934	1.3328
CD1C+ Mac	PPP1R16B	TRUE	0.132862	0.9602	0.0398	3.18327	7.14207e-05	1.25784e-05	0	0.25	2.98894	3.00215	2.90777	-7.22911	11.7111	0.251896	0.0466061	0.167732	0.0348699	0.756028	0.14626
CD1C+ Mac	ATP2A3	TRUE	0.104343	0.9602	0.0398	3.18327	5.30377e-05	1.10057e-05	0	0.25	2.6814	2.7914	2.41906	-6.46966	9.98674	0.180223	0.0445748	0.139777	0.0354342	0.522963	0.111001
CD1C+ Mac	NEGR1	TRUE	0.120193	0.9586	0.0414	3.14219	7.33514e-05	1.28699e-05	0	0.25	2.92543	2.94889	2.19765	-4.1547	11.3157	0.249368	0.0506686	0.152862	0.0326694	0.746246	0.133292
CD1C+ Mac	GPAT3	TRUE	0.369162	0.9584	0.0416	3.13716	0.000425327	9.96068e-05	0	0.25	2.33825	2.33946	1.58057	-4.08031	9.38829	1.49532	0.381256	0.565799	0.196637	4.49756	1.01792
CD1C+ Mac	LTB	TRUE	0.314204	0.9578	0.0422	3.12222	0.000869386	8.23898e-05	0	0.25	2.91933	2.93695	2.56989	-4.95596	11.6151	2.59361	0.254697	0.445502	0.131298	7.40085	0.757079
CD1C+ Mac	FYN	TRUE	0.179145	0.9576	0.0424	3.11728	0.000147594	5.74456e-05	0	0.25	2.29562	2.45577	2.7905	-7.20626	10.0377	0.518959	0.156294	0.278959	0.0998138	1.53475	0.612722
CD1C+ Mac	ICAM3	TRUE	0.252279	0.957	0.043	3.1026	0.000199842	5.20718e-05	0	0.25	2.83429	2.82273	2.89171	-7.44212	11.6973	0.615911	0.135304	0.354349	0.102071	1.93513	0.541996
CD1C+ Mac	AUTS2	TRUE	0.220441	0.957	0.043	3.1026	0.00016594	3.08964e-05	0	0.25	2.51581	2.57308	2.08452	-6.01613	9.35447	0.545874	0.138013	0.296952	0.0765107	1.7243	0.356568
CD1C+ Mac	CACNA2D3	TRUE	0.313824	0.9566	0.0434	3.09293	0.000233924	5.94987e-05	0	0.25	2.49273	2.46727	1.96005	-4.23843	10.3426	0.759703	0.185352	0.445799	0.131975	2.45753	0.618282
CD1C+ Mac	HSH2D	TRUE	0.197513	0.9558	0.0442	3.07382	0.000127995	3.27788e-05	0	0.25	2.99675	3.04466	3.027	-7.18126	10.8411	0.418736	0.0934379	0.266914	0.0694013	1.24678	0.312162
CD1C+ Mac	HDAC9	TRUE	0.40761	0.9542	0.0458	3.03659	0.000637344	0.000155588	0	0.25	2.55462	2.44301	2.16435	-4.64346	10.3456	2.2516	0.527563	0.643123	0.235513	6.70248	1.6304
CD1C+ Mac	IL1R2	TRUE	0.29404	0.953	0.047	3.00947	0.000444037	9.26779e-05	0	0.25	2.27041	2.25329	1.94908	-4.18959	8.82178	1.45398	0.377193	0.459926	0.165886	4.54781	1.02237
CD1C+ Mac	ADAM19	TRUE	0.179137	0.953	0.047	3.00947	0.000206182	8.2501e-05	0	0.25	2.08029	2.09028	3.23012	-9.08777	11.9254	0.743048	0.316594	0.314498	0.135361	2.14906	0.961141
CD1C+ Mac	P2RY14	TRUE	0.27514	0.9512	0.0488	2.96999	0.000210351	4.50686e-05	0	0.25	2.71286	2.5857	2.2396	-6.55158	10.6329	0.742454	0.179315	0.383643	0.108503	2.19288	0.496873
CD1C+ Mac	RHOF	TRUE	0.214714	0.9512	0.0488	2.96999	0.00015246	3.8999e-05	0	0.25	2.01394	2.09865	1.55746	-4.57238	6.65393	0.502156	0.153191	0.331004	0.11629	1.46701	0.375989
CD1C+ Mac	SERPINF2	TRUE	0.100853	0.9512	0.0488	2.96999	5.48254e-05	1.25418e-05	0	0.25	2.16805	2.17258	1.59721	-4.18281	8.28495	0.183048	0.0490323	0.145428	0.0445748	0.52751	0.131258
CD1C+ Mac	PLAC8	TRUE	0.210895	0.9504	0.0496	2.95289	0.000699739	0.000547891	0	0.25	2.04429	1.95816	3.63721	-8.07771	12.2978	2.08743	1.16335	0.518067	0.307171	6.16787	4.77254
CD1C+ Mac	CYP2S1	TRUE	0.209062	0.9504	0.0496	2.95289	0.000184551	5.83061e-05	0	0.25	1.84575	1.8207	1.22325	-2.75401	7.90651	0.623792	0.234103	0.384089	0.175027	1.79438	0.561783
CD1C+ Mac	REC8	TRUE	0.10438	0.9504	0.0496	2.95289	5.69721e-05	1.35727e-05	0	0.25	2.14764	2.20961	1.48812	-3.17791	6.36824	0.185576	0.0494273	0.149294	0.0449134	0.560943	0.15183
CD1C+ Mac	FGR	TRUE	0.289758	0.95	0.05	2.94444	0.000595118	0.000437655	0	0.25	1.94472	2.07018	2.94856	-7.38318	8.94282	1.92669	0.956328	0.649517	0.359759	5.68486	4.11646
CD1C+ Mac	DNAI2	TRUE	0.115602	0.9488	0.0512	2.91946	8.20731e-05	2.28425e-05	0	0.25	2.1419	2.16897	1.99748	-4.6521	8.48235	0.259777	0.0940586	0.179926	0.0643232	0.83505	0.230111
CD1C+ Mac	CCND2	TRUE	0.244402	0.9486	0.0514	2.91535	0.000207171	6.12e-05	0	0.25	2.00161	2.01765	1.44525	-3.20415	6.76329	0.750781	0.244315	0.404758	0.160357	2.14606	0.617898
CD1C+ Mac	FLT1	TRUE	0.13062	0.9458	0.0542	2.85935	0.000194918	0.000127064	0	0.25	1.99205	2.09293	2.83539	-8.6161	10.1508	0.707361	0.345991	0.25368	0.12306	2.10951	1.49593
CD1C+ Mac	ST18	TRUE	0.154101	0.9448	0.0552	2.84001	0.000140012	4.54204e-05	0	0.25	2.10792	2.13457	2.25166	-5.99534	9.79294	0.497249	0.20149	0.270335	0.116233	1.4646	0.456175
CD1C+ Mac	LILRA1	TRUE	0.13053	0.9446	0.0554	2.83618	0.000162184	0.000137454	0	0.25	1.47729	1.71037	2.58258	-6.0699	7.72027	0.525204	0.303222	0.329368	0.198838	1.60107	1.38489
CD1C+ Mac	NRARP	TRUE	0.140178	0.9438	0.0562	2.821	0.000235031	7.56329e-05	0	0.25	1.73863	1.72787	2.99982	-7.86771	12.0798	0.882082	0.266659	0.261264	0.121086	2.08424	0.671045
CD1C+ Mac	GALNT3	TRUE	0.12044	0.9426	0.0574	2.7986	7.32797e-05	1.61836e-05	0	0.25	2.19051	2.21208	1.9885	-4.27764	7.85739	0.233309	0.0542233	0.165353	0.0449134	0.680097	0.145365
CD1C+ Mac	CCSER1	TRUE	0.297662	0.942	0.058	2.78756	0.000497589	0.000134299	0	0.25	2.03494	1.9542	1.81767	-4.78779	9.81478	1.7255	0.603679	0.582602	0.28494	5.08094	1.46017
CD1C+ Mac	ZNF366	TRUE	0.107018	0.942	0.058	2.78756	7.2956e-05	2.05668e-05	0	0.25	1.951	2.01487	2.01427	-5.12232	9.25779	0.244907	0.0797833	0.172639	0.0656209	0.708643	0.189406
CD1C+ Mac	DUSP4	TRUE	0.1253	0.9418	0.0582	2.78391	0.000197855	5.06636e-05	0	0.25	1.9031	2.0124	2.72526	-7.23953	11.7033	0.661264	0.230717	0.240743	0.115443	1.90538	0.54376
CD1C+ Mac	IL1R1	TRUE	0.108455	0.9406	0.0594	2.76222	6.97617e-05	2.37974e-05	0	0.25	1.77866	1.83308	1.75547	-5.38608	7.93234	0.248476	0.100265	0.184684	0.0762286	0.727192	0.267181
CD1C+ Mac	GPR157	TRUE	0.204795	0.9398	0.0602	2.74799	0.000227547	4.59586e-05	0	0.25	2.28674	2.31816	2.03264	-4.93142	8.98623	0.756877	0.194098	0.32684	0.122045	2.20013	0.46612
CD1C+ Mac	FCGR2B	TRUE	0.330699	0.9396	0.0604	2.74446	0.000659991	0.000218762	0	0.25	1.97726	1.99725	1.86185	-6.11333	8.84343	2.16104	0.811319	0.613383	0.282684	6.2624	2.00209
CD1C+ Mac	RP11-126O1.4	TRUE	0.123978	0.939	0.061	2.73394	8.69258e-05	2.42918e-05	0	0.25	1.89953	1.90439	2.3831	-6.24574	9.81609	0.340223	0.0997574	0.196877	0.0728996	0.887539	0.256368
CD1C+ Mac	CCDC26	TRUE	0.135312	0.9388	0.0612	2.73046	0.000107384	2.97569e-05	0	0.25	2.08001	1.96386	2.08359	-5.9306	10.7107	0.335019	0.118152	0.21487	0.0795576	1.04118	0.295828
CD1C+ Mac	AP1S3	TRUE	0.119372	0.9386	0.0614	2.72698	7.90997e-05	2.15624e-05	0	0.25	1.87004	1.9355	1.76833	-5.60285	7.19824	0.259331	0.0833945	0.182454	0.0630819	0.754186	0.211528
CD1C+ Mac	CXCR4	TRUE	0.302643	0.938	0.062	2.71662	0.00167175	0.000479316	0	0.25	1.91424	1.92875	1.61511	-3.95249	7.89488	5.39643	1.74265	0.774572	0.471929	15.5777	4.59648
CD1C+ Mac	LAMP3	TRUE	0.119493	0.9372	0.0628	2.70294	0.000223196	8.79336e-05	0	0.25	1.45224	1.45633	2.80311	-8.1394	10.8899	0.95539	0.411273	0.270483	0.15099	2.46273	0.95479
CD1C+ Mac	IDO2	TRUE	0.114655	0.937	0.063	2.69955	0.000130668	7.13828e-05	0	0.25	1.44711	1.44537	2.56745	-8.43212	9.40944	0.487732	0.275123	0.258141	0.143486	1.36444	0.774292
CD1C+ Mac	NAV1	TRUE	0.202249	0.9368	0.0632	2.69617	0.000201795	6.58294e-05	0	0.25	1.69942	1.72411	1.33634	-4.37873	5.85252	0.645353	0.245387	0.373383	0.171134	1.86824	0.671405
CD1C+ Mac	AREG	TRUE	0.280796	0.9354	0.0646	2.67276	0.00280671	0.000985495	0	0.25	2.078	2.03347	2.63473	-6.41197	10.4052	9.47792	2.93799	0.623346	0.342549	28.8757	10.1578
CD1C+ Mac	MCOLN2	TRUE	0.164982	0.935	0.065	2.66616	0.000207014	7.04896e-05	0	0.25	1.53041	1.58518	2.19935	-6.15781	7.80984	0.675985	0.299724	0.337695	0.172713	1.90995	0.696348
CD1C+ Mac	TCTN3	TRUE	0.196164	0.9348	0.0652	2.66287	0.000305071	6.15311e-05	0	0.25	1.99633	2.09725	1.70966	-4.06653	7.29323	1.01056	0.263161	0.363123	0.166958	2.96515	0.636415
CD1C+ Mac	GEM	TRUE	0.181637	0.9344	0.0656	2.65633	0.000314252	0.000110457	0	0.25	1.85795	1.87463	1.87375	-4.26132	7.89436	1.04297	0.484568	0.351078	0.169441	3.07879	1.05951
CD1C+ Mac	CX3CR1	TRUE	0.198945	0.9338	0.0662	2.64658	0.00012019	4.75483e-05	0	0.25	3.08333	2.55729	3.30478	-5.22925	15.4591	0.436729	0.137787	0.292045	0.0930994	1.29013	0.508584
CD1C+ Mac	CFP	TRUE	0.354923	0.9332	0.0668	2.63692	0.00112631	0.000429684	0	0.25	2.26454	2.08956	2.31476	-4.36684	9.03832	3.62558	1.25853	0.786171	0.431248	10.9064	4.50667
CD1C+ Mac	RP11-96H19.1	TRUE	0.113836	0.9326	0.0674	2.62733	7.71056e-05	2.20547e-05	0	0.25	1.84236	1.84647	1.85278	-5.69295	8.85398	0.275985	0.0996445	0.186171	0.0723354	0.825297	0.222016
CD1C+ Mac	RP11-124N14.3	TRUE	0.119258	0.9324	0.0676	2.62415	0.000167969	5.80535e-05	0	0.25	1.59523	1.61708	1.9257	-5.0905	8.12882	0.562677	0.194832	0.24119	0.121932	1.4486	0.50844
CD1C+ Mac	S100A6	TRUE	0.137267	0.9322	0.0678	2.62099	0.00291138	0.00370503	0	0.25	0.659523	0.800379	2.40808	-6.42033	8.01649	8.12922	6.9376	0.89487	0.757603	26.8634	33.4703
CD1C+ Mac	CEACAM4	FALSE	0.118828	0.932	0.068	2.61782	0.000115282	7.22338e-05	0	0.25	1.58012	1.48122	2.49432	-4.94901	11.5449	0.471524	0.248265	0.280595	0.161767	1.29115	0.81141
CD1C+ Mac	CYTIP	FALSE	0.323073	0.9314	0.0686	2.6084	0.000741148	0.000261952	0	0.25	1.92758	1.90145	1.72684	-4.45535	6.96278	2.54141	0.911076	0.734572	0.411499	7.48556	2.63117
CD1C+ Mac	LYST	FALSE	0.252502	0.9312	0.0688	2.60527	0.000430204	0.000268921	0	0.25	1.44741	1.5918	2.07289	-5.35616	7.19642	1.55152	0.73966	0.611301	0.358799	4.75607	3.02149
CD1C+ Mac	ALOX5AP	FALSE	0.138304	0.9308	0.0692	2.59904	0.000281195	0.000249888	0	0.25	1.39123	1.36113	2.54271	-8.5334	10.761	0.997175	1.02449	0.363717	0.225413	2.7585	2.26273
CD1C+ Mac	CD52	FALSE	0.292504	0.9292	0.0708	2.57446	0.0013923	0.00074944	0	0.25	1.84707	1.74727	2.60898	-6.68839	8.61964	4.0461	1.93799	0.728773	0.436269	12.693	7.13741
CD1C+ Mac	SP140	FALSE	0.110142	0.928	0.072	2.55637	8.71593e-05	3.20918e-05	0	0.25	1.54013	1.50344	2.53996	-6.4559	9.78661	0.315985	0.113073	0.201041	0.0908988	0.903774	0.336835
CD1C+ Mac	FAM118A	FALSE	0.149931	0.9274	0.0726	2.54742	0.00012375	4.62395e-05	0	0.25	1.63629	1.66137	1.82583	-4.87922	6.77808	0.455911	0.155786	0.271524	0.121593	1.27048	0.452633
CD1C+ Mac	LSP1	FALSE	0.231895	0.9272	0.0728	2.54445	0.0031514	0.00118619	0	0.25	1.77564	1.61175	1.64981	-4.12721	7.8562	10.4883	4.00412	0.964164	0.732269	31.1719	11.7063
CD1C+ Mac	GNG7	FALSE	0.198495	0.9268	0.0732	2.53854	0.00021854	7.28199e-05	0	0.25	1.64594	1.61591	1.42364	-2.83785	7.64777	0.723717	0.301755	0.401338	0.202844	2.18292	0.745037
CD1C+ Mac	GAPT	FALSE	0.111952	0.9268	0.0732	2.53854	8.56469e-05	4.64288e-05	0	0.25	1.67724	1.56663	2.52126	-6.58261	9.7234	0.290112	0.126107	0.203866	0.0919145	0.934858	0.455389
CD1C+ Mac	QPCT	FALSE	0.115922	0.926	0.074	2.52681	0.000102351	5.1634e-05	0	0.25	1.82209	1.60764	2.43941	-5.8718	9.28118	0.368773	0.17277	0.232268	0.116346	0.992368	0.486199
CD1C+ Mac	ITGB7	FALSE	0.122151	0.9258	0.0742	2.52389	0.000212181	0.000148063	0	0.25	1.25623	1.32222	1.94961	-5.37165	7.51977	0.696506	0.742425	0.393606	0.271455	2.03058	1.46089
CD1C+ Mac	PPA1	FALSE	0.211145	0.925	0.075	2.51231	0.0019662	0.000852383	0	0.25	1.53558	1.46503	2.07104	-5.48284	8.1485	6.7603	2.77126	0.842528	0.631383	18.2913	7.81506
CD1C+ Mac	VDR	FALSE	0.144984	0.9244	0.0756	2.50369	0.00016646	8.85008e-05	0	0.25	1.35562	1.29069	2.31156	-6.50058	9.18139	0.575019	0.281611	0.319108	0.174124	1.72644	0.988249
CD1C+ Mac	ENTPD1-AS1	FALSE	0.175684	0.9242	0.0758	2.50083	0.000177605	5.80068e-05	0	0.25	1.60137	1.63051	1.64671	-4.80461	6.96795	0.623792	0.248886	0.345576	0.169892	1.80035	0.616557
CD1C+ Mac	BCL11A	FALSE	0.134594	0.924	0.076	2.49798	0.000123759	5.56694e-05	0	0.25	1.31533	1.30582	1.85738	-4.93319	8.34291	0.395688	0.191446	0.256357	0.121763	1.22298	0.584977
CD1C+ Mac	MARCKSL1	FALSE	0.232609	0.923	0.077	2.48382	0.000951008	0.000475211	0	0.25	1.44029	1.44786	2.05217	-6.5407	8.43883	2.99732	1.28765	0.667807	0.435197	8.74322	4.75089

### Sheet: Myeloid State Dendritic
group	gene	is_de_fdr_0.05	pct_diff	proba_de	proba_not_de	bayes_factor	scale1	scale2	pseudocounts	delta	lfc_mean	lfc_median	lfc_std	lfc_min	lfc_max	raw_mean1	raw_mean2	non_zeros_proportion1	non_zeros_proportion2	raw_normalized_mean1	raw_normalized_mean2
pDC	GZMB	TRUE	0.913372	1	0	18.4207	0.014339	7.14503e-06	0	0.25	12.2812	12.6236	2.27722	2.99182	19.2436	19.2977	0.0143493	0.918814	0.00544285	142.352	0.0236231
pDC	PLD4	TRUE	0.876767	1	0	18.4207	0.00594126	2.35063e-05	0	0.25	8.43111	8.5738	1.71698	-0.309208	13.9862	6.19588	0.0964869	0.925258	0.0484908	51.3661	0.219807
pDC	LILRA4	TRUE	0.862918	1	0	18.4207	0.00456099	3.41859e-06	0	0.25	10.9113	11.0557	1.72475	3.53161	17.1582	5.53737	0.00742207	0.869845	0.00692726	41.7037	0.0200972
pDC	C12orf75	TRUE	0.799768	1	0	18.4207	0.00322359	2.3727e-05	0	0.25	7.96512	8.16872	1.92732	-0.774145	13.1544	3.8866	0.0841168	0.862113	0.0623454	32.2079	0.18819
pDC	IL3RA	TRUE	0.781743	1	0	18.4207	0.00366189	6.07984e-05	0	0.25	6.73216	7.04361	1.75916	-0.473494	10.8149	4.53737	0.217219	0.912371	0.130628	36.4852	0.638293
pDC	CLIC3	TRUE	0.721046	1	0	18.4207	0.00383577	1.66741e-05	0	0.25	7.80224	7.99063	1.65982	-0.460134	13.6557	3.90335	0.0717467	0.774485	0.0534389	35.0135	0.165092
pDC	SCT	TRUE	0.692309	1	0	18.4207	0.00277267	1.07568e-06	0	0.25	12.8441	13.1882	2.39547	0.429956	19.7284	2.64175	0.000989609	0.693299	0.000989609	24.235	0.00182441
pDC	FAM160A1	TRUE	0.654003	1	0	18.4207	0.00191668	1.11763e-05	0	0.25	8.03383	7.90811	2.07402	-0.382971	14.9032	2.24742	0.0475012	0.688144	0.0341415	18.4404	0.110374
pDC	CLEC4C	TRUE	0.639806	1	0	18.4207	0.00124108	5.70974e-06	0	0.25	8.95037	8.34797	2.72331	-0.54266	18.5465	1.60954	0.022761	0.661082	0.0212766	12.3901	0.0530469
pDC	MAP1A	TRUE	0.633836	1	0	18.4207	0.00125277	3.88481e-06	0	0.25	9.36868	9.74032	1.97814	-2.12846	14.0284	1.56314	0.00890648	0.641753	0.00791687	12.0944	0.0354025
pDC	P2RX1	TRUE	0.606197	1	0	18.4207	0.0013721	7.0764e-06	0	0.25	8.20967	8.31162	1.82668	0.556232	14.7394	1.69845	0.0257298	0.625	0.0188026	13.8954	0.0588228
pDC	BLNK	TRUE	0.605197	1	0	18.4207	0.00109392	5.51257e-06	0	0.25	8.57314	8.83274	1.89418	-2.20588	14.5022	1.25644	0.0138545	0.618557	0.0133597	10.7789	0.0514145
pDC	IRF7	TRUE	0.579661	1	0	18.4207	0.00793507	0.000167182	0	0.25	5.71224	5.82626	1.11671	1.0437	9.92015	9.90206	0.697674	0.969072	0.389411	84.231	1.73404
pDC	GAS6	TRUE	0.535853	1	0	18.4207	0.00177158	8.75888e-05	0	0.25	4.85699	5.02649	1.39103	0.562306	8.04081	2.2951	0.324097	0.752577	0.216724	16.7772	0.849608
pDC	PACSIN1	TRUE	0.477598	1	0	18.4207	0.000724715	3.65607e-07	0	0.25	11.9094	12.3513	2.33577	-1.74019	17.6786	0.780928	0.000494805	0.478093	0.000494805	6.87723	0.00228758
pDC	ATP13A2	TRUE	0.445496	1	0	18.4207	0.000591664	3.62528e-06	0	0.25	7.87067	8.06845	1.46782	2.10976	12.3635	0.802835	0.00989609	0.454897	0.00940129	6.17082	0.0300097
pDC	CD300A	TRUE	0.436508	1	0	18.4207	0.000636917	1.44765e-05	0	0.25	5.91309	5.93189	1.32344	0.738837	11.3912	0.792526	0.0356259	0.465206	0.0286987	5.87614	0.0752536
pDC	SHD	TRUE	0.407516	1	0	18.4207	0.000691643	6.69971e-07	0	0.25	11.2525	11.7464	2.18387	-1.86653	17.9973	0.925258	0.000989609	0.408505	0.000989609	7.26259	0.003067
pDC	KRT5	TRUE	0.395619	1	0	18.4207	0.00138233	8.67283e-07	0	0.25	12.4507	13.0323	2.43428	-0.795423	17.9223	1.42526	0	0.395619	0	11.717	0
pDC	PTGDS	TRUE	0.35064	1	0	18.4207	0.0132192	1.2628e-05	0	0.25	11.8737	12.295	2.87024	-2.02478	20.5332	20.0296	0.0351311	0.365979	0.0153389	151.978	0.0964301
pDC	DAB2	TRUE	0.303085	1	0	18.4207	0.000426394	1.15454e-05	0	0.25	5.53559	5.57815	1.2757	0.877008	9.41265	0.587629	0.0410688	0.333763	0.0306779	4.34518	0.100432
pDC	SNCA	TRUE	0.255671	1	0	18.4207	0.000285458	4.40065e-06	0	0.25	6.6269	6.73256	1.51114	0.844773	10.8235	0.35567	0.0138545	0.268041	0.0123701	2.70214	0.0377171
pDC	RP11-76E17.3	TRUE	0.250103	1	0	18.4207	0.000321327	1.81502e-06	0	0.25	7.90171	8.0354	1.54615	1.18963	13.6798	0.360825	0.00296883	0.252577	0.00247402	2.77104	0.0103705
pDC	DRD4	TRUE	0.237619	1	0	18.4207	0.000409953	1.40808e-06	0	0.25	8.33121	8.46381	1.76631	0.868612	13.862	0.548969	0.00643246	0.243557	0.00593765	3.8033	0.0100208
pDC	MIR4432HG	TRUE	0.170897	1	0	18.4207	0.00017911	4.05836e-07	0	0.25	9.79384	10.0414	1.83934	1.30144	15.1764	0.219072	0.000494805	0.171392	0.000494805	1.64031	0.000930259
pDC	WNT10A	TRUE	0.15801	1	0	18.4207	0.00020354	3.14871e-07	0	0.25	10.4777	11.0087	2.21062	-2.10793	15.1937	0.25	0.000494805	0.158505	0.000494805	2.05424	0.00144258
pDC	LTK	TRUE	0.108351	1	0	18.4207	8.82269e-05	8.34861e-07	0	0.25	8.06062	8.39947	2.12168	-0.789574	13.6375	0.134021	0.00296883	0.110825	0.00247402	0.844294	0.0092458
pDC	LILRB4	TRUE	0.702531	0.9998	0.0002	8.51694	0.00200425	3.4432e-05	0	0.25	7.2711	7.70123	2.11707	-0.00534821	12.7842	2.54381	0.12766	0.76933	0.0667986	18.2867	0.336776
pDC	UGCG	TRUE	0.478814	0.9998	0.0002	8.51694	0.00287094	0.000149519	0	0.25	4.41874	4.48416	0.960676	-0.0362721	7.52594	3.79124	0.665017	0.847938	0.369124	29.0169	1.61024
pDC	LAMP5	TRUE	0.459269	0.9998	0.0002	8.51694	0.000762695	2.41437e-06	0	0.25	8.83953	9.20792	2.06743	-2.16158	14.2812	0.891753	0.00593765	0.465206	0.00593765	7.11212	0.017636
pDC	PLXNA4	TRUE	0.378474	0.9998	0.0002	8.51694	0.000667355	3.62414e-06	0	0.25	9.83703	10.3657	2.57582	-1.83053	16.1015	0.737113	0.00544285	0.381443	0.00296883	6.7974	0.0200116
pDC	RP11-154H12.3	TRUE	0.315134	0.9998	0.0002	8.51694	0.000558853	1.63052e-06	0	0.25	8.93351	9.15842	1.8538	0.246075	13.7499	0.64433	0.00445324	0.319588	0.00445324	5.13122	0.014378
pDC	RP11-104E19.1	TRUE	0.145423	0.9998	0.0002	8.51694	0.000166285	8.22575e-07	0	0.25	8.64062	8.95467	2.03838	-1.00315	13.4458	0.216495	0.00148441	0.146907	0.00148441	1.64904	0.00458438
pDC	AC011893.3	TRUE	0.130155	0.9998	0.0002	8.51694	0.000154538	3.33482e-07	0	0.25	9.84377	10.1595	1.97442	0.0778599	15.6111	0.184278	0	0.130155	0	1.67868	0
pDC	PTCRA	TRUE	0.695681	0.9996	0.0004	7.82362	0.00202708	1.0357e-06	0	0.25	12.3971	13.0687	2.65588	-4.73624	18.6091	2.20103	0.00148441	0.697165	0.00148441	19.4213	0.00332363
pDC	CYBB	TRUE	0.594355	0.9996	0.0004	7.82362	0.00130585	3.09763e-05	0	0.25	6.05786	6.27332	1.46445	-0.079586	10.3012	1.70103	0.0737259	0.64433	0.0499753	12.2203	0.15806
pDC	APP	TRUE	0.542883	0.9996	0.0004	7.82362	0.00316374	0.000125777	0	0.25	4.70558	4.81285	0.953275	-0.417438	7.34182	4.29639	0.541316	0.872423	0.32954	33.742	1.34551
pDC	COL24A1	TRUE	0.437454	0.9996	0.0004	7.82362	0.000786572	2.46231e-06	0	0.25	10.1585	10.6284	2.76611	-3.56524	16.8734	0.902062	0.00395844	0.439433	0.00197922	7.1704	0.017665
pDC	SCAMP5	TRUE	0.392062	0.9996	0.0004	7.82362	0.000507528	3.00356e-06	0	0.25	8.2937	8.70696	1.77182	-1.14857	12.3845	0.585052	0.00742207	0.399485	0.00742207	4.85488	0.0269668
pDC	STAMBPL1	TRUE	0.203282	0.9996	0.0004	7.82362	0.00021923	1.27773e-05	0	0.25	4.57253	4.66897	1.39748	-0.407186	8.94298	0.323454	0.0494805	0.244845	0.0415636	2.40763	0.115849
pDC	KCNK10	TRUE	0.196474	0.9996	0.0004	7.82362	0.000213224	7.31391e-07	0	0.25	8.46406	8.63983	1.64313	-0.592825	13.0284	0.256443	0.00197922	0.198454	0.00197922	2.05013	0.00476553
pDC	STAP1	TRUE	0.190145	0.9996	0.0004	7.82362	0.000314121	4.4072e-06	0	0.25	6.89792	7.1753	1.69699	-0.654289	11.5484	0.363402	0.0118753	0.201031	0.0108857	2.86098	0.0278781
pDC	RP1-302G2.5	TRUE	0.112113	0.9996	0.0004	7.82362	0.000117973	3.04924e-07	0	0.25	10.1014	10.7291	2.33499	-4.62541	15.14	0.132732	0	0.112113	0	1.15784	0
pDC	ALOX5AP	TRUE	0.847715	0.9994	0.0006	7.41796	0.00428375	3.41771e-05	0	0.25	7.76426	8.08909	1.90604	-0.453342	13.8314	5.4884	0.08857	0.891753	0.0440376	43.9191	0.184656
pDC	PLAC8	TRUE	0.679536	0.9994	0.0006	7.41796	0.00566001	0.000141879	0	0.25	6.08844	6.2231	1.79719	-1.46035	13.3665	7.19072	0.62098	0.923969	0.244433	53.2566	1.30709
pDC	SMPD3	TRUE	0.661653	0.9994	0.0006	7.41796	0.0015985	1.12651e-05	0	0.25	7.67525	7.58496	2.18267	-2.90856	14.6947	1.81186	0.0519545	0.706186	0.0445324	15.6369	0.143244
pDC	TCF4	TRUE	0.604896	0.9994	0.0006	7.41796	0.00637427	0.000200816	0	0.25	5.4741	5.73121	1.48508	-2.30448	9.70649	8.06186	0.664028	0.969072	0.364176	66.2482	2.01969
pDC	MZB1	TRUE	0.600526	0.9994	0.0006	7.41796	0.00211689	3.83382e-06	0	0.25	11.912	12.4548	2.99292	-4.89143	18.7147	2.40077	0.0153389	0.606959	0.00643246	17.6506	0.0410107
pDC	LRRC26	TRUE	0.578537	0.9994	0.0006	7.41796	0.0016319	7.5701e-06	0	0.25	10.4242	11.2571	3.3573	-5.7427	17.1124	1.58376	0.022761	0.595361	0.0168234	14.0544	0.0747544
pDC	TNFRSF21	TRUE	0.32162	0.9994	0.0006	7.41796	0.00072541	4.97458e-05	0	0.25	4.27527	4.08036	1.39839	-1.93394	8.58913	0.845361	0.21623	0.469072	0.147452	6.54423	0.427741
pDC	CRYM	TRUE	0.21432	0.9994	0.0006	7.41796	0.000278376	1.20461e-06	0	0.25	8.14915	8.33736	1.92337	-1.25533	13.4233	0.326031	0.00346363	0.217784	0.00346363	2.67727	0.0131047
pDC	TTC24	TRUE	0.188155	0.9994	0.0006	7.41796	0.000189869	1.67135e-06	0	0.25	7.41008	7.60235	1.71851	-1.74277	12.6775	0.25	0.00643246	0.194588	0.00643246	1.90018	0.015715
pDC	CADM4	TRUE	0.116991	0.9994	0.0006	7.41796	0.000112878	2.97334e-06	0	0.25	5.41217	5.43388	1.35726	-0.957523	9.41802	0.153351	0.0128649	0.128866	0.0118753	1.10467	0.0229246
pDC	FCRLA	TRUE	0.105382	0.9994	0.0006	7.41796	0.000147021	1.65837e-06	0	0.25	7.95831	8.27082	2.23748	-0.0540028	14.5389	0.184278	0.00692726	0.110825	0.00544285	1.19857	0.017972
pDC	ITM2C	TRUE	0.672935	0.9992	0.0008	7.13009	0.00568095	7.51588e-05	0	0.25	6.5092	6.41324	1.85494	-1.55508	12.7678	7.15077	0.347848	0.882732	0.209797	55.9642	0.718923
pDC	CYB561A3	TRUE	0.477776	0.9992	0.0008	7.13009	0.00176972	8.80963e-05	0	0.25	4.29909	4.38236	0.902676	-0.669218	7.86524	2.31186	0.381494	0.760309	0.282533	17.5566	0.805077
pDC	GAPT	TRUE	0.421207	0.9992	0.0008	7.13009	0.000614838	4.96123e-06	0	0.25	8.15136	8.30569	2.32078	-2.06501	15.964	0.704897	0.00890648	0.429124	0.00791687	5.68612	0.0214122
pDC	OPN3	TRUE	0.412305	0.9992	0.0008	7.13009	0.00136197	8.96077e-05	0	0.25	4.50409	4.71058	1.41999	-0.386843	8.19102	1.72938	0.330529	0.608247	0.195943	13.1362	0.828207
pDC	TMEM8B	TRUE	0.357807	0.9992	0.0008	7.13009	0.000516686	9.53435e-06	0	0.25	6.02895	5.91963	1.65567	-0.546501	12.6482	0.588918	0.0351311	0.390464	0.0326571	4.87471	0.0796684
pDC	TCL1A	TRUE	0.350227	0.9992	0.0008	7.13009	0.002319	3.01654e-06	0	0.25	11.0418	11.6219	2.80789	-5.35536	18.3892	2.38015	0.00791687	0.35567	0.00544285	18.7264	0.0323153
pDC	SMIM5	TRUE	0.319	0.9992	0.0008	7.13009	0.000463664	1.89152e-06	0	0.25	8.97471	9.50613	2.15411	-4.33932	14.2566	0.503866	0.00445324	0.323454	0.00445324	4.08298	0.013123
pDC	AEBP1	TRUE	0.273794	0.9992	0.0008	7.13009	0.000370868	9.48476e-07	0	0.25	10.3099	10.9325	2.67282	-4.16318	15.6737	0.41366	0.00197922	0.275773	0.00197922	3.31382	0.00699172
pDC	GLT1D1	TRUE	0.249413	0.9992	0.0008	7.13009	0.000263679	1.72828e-06	0	0.25	8.78508	9.36199	2.48855	-1.98541	14.6892	0.387887	0.00445324	0.253866	0.00445324	2.91354	0.0208045
pDC	LIME1	TRUE	0.247434	0.9992	0.0008	7.13009	0.000242853	1.78763e-06	0	0.25	7.68037	7.91186	1.8452	-0.687925	13.0054	0.30799	0.00692726	0.253866	0.00643246	2.54306	0.0225602
pDC	TRPM2	TRUE	0.23229	0.9992	0.0008	7.13009	0.000286953	6.68739e-06	0	0.25	5.76881	6.02167	1.59917	-1.62543	10.6054	0.369845	0.0262246	0.252577	0.020287	2.84911	0.065326
pDC	GALNT3	TRUE	0.213993	0.9992	0.0008	7.13009	0.00034728	1.47662e-05	0	0.25	4.99458	5.00823	1.49384	-0.465111	10.3602	0.387887	0.0544285	0.259021	0.0450272	3.08313	0.145994
pDC	PROC	TRUE	0.183104	0.9992	0.0008	7.13009	0.000186344	2.2302e-06	0	0.25	6.73753	6.63214	1.74288	-1.37181	11.5943	0.221649	0.00940129	0.19201	0.00890648	1.95705	0.0191691
pDC	TRAF4	TRUE	0.48696	0.999	0.001	6.90674	0.00187952	0.000101436	0	0.25	4.5012	4.58861	1.33044	-1.37306	9.19696	2.15851	0.407224	0.748711	0.261752	18.2728	0.975474
pDC	RP11-73G16.2	TRUE	0.394928	0.999	0.001	6.90674	0.000608355	8.56726e-07	0	0.25	11.7842	12.3589	3.12065	-6.67169	18.6857	0.623711	0.00197922	0.396907	0.00197922	5.54339	0.00536973
pDC	KHDRBS2	TRUE	0.235145	0.999	0.001	6.90674	0.000332424	2.40302e-06	0	0.25	7.81443	7.86571	2.20166	-0.621937	14.7143	0.381443	0.0113805	0.243557	0.00841168	3.17097	0.0333547
pDC	SLFN11	TRUE	0.189737	0.999	0.001	6.90674	0.000294809	1.87478e-05	0	0.25	4.2898	4.3676	1.23929	-0.243283	8.48572	0.358247	0.0761999	0.252577	0.0628402	3.0202	0.187559
pDC	EPHA2	TRUE	0.151279	0.999	0.001	6.90674	0.000145969	2.37728e-06	0	0.25	6.74151	7.05126	1.88425	-3.48158	11.738	0.186856	0.00791687	0.157216	0.00593765	1.61344	0.0225276
pDC	RP11-24F11.2	TRUE	0.148033	0.999	0.001	6.90674	0.00019446	8.35067e-06	0	0.25	5.24916	5.40233	1.74462	-1.43881	10.5046	0.216495	0.0232558	0.168814	0.0207818	1.80977	0.0754352
pDC	MS4A4A	TRUE	0.141519	0.999	0.001	6.90674	0.000165917	9.39931e-06	0	0.25	4.51459	4.57021	1.36308	-1.85047	9.00618	0.237113	0.0465116	0.179124	0.0376051	1.6279	0.0986944
pDC	CCDC50	TRUE	0.631692	0.9988	0.0012	6.72422	0.00370177	0.000148632	0	0.25	5.58995	6.1175	1.88327	-1.21038	9.2376	4.50258	0.501732	0.896907	0.265215	35.9098	1.541
pDC	SLA2	TRUE	0.318413	0.9988	0.0012	6.72422	0.000409207	4.0226e-06	0	0.25	7.14324	7.39662	1.63557	-0.250889	11.1973	0.469072	0.00940129	0.32732	0.00890648	3.70914	0.0299913
pDC	C1orf228	TRUE	0.284228	0.9988	0.0012	6.72422	0.000344759	6.65552e-06	0	0.25	6.59028	6.79998	1.84586	-1.66639	11.5692	0.436856	0.0212766	0.301546	0.0173182	3.89145	0.077155
pDC	LINC01215	TRUE	0.197899	0.9988	0.0012	6.72422	0.000220382	8.1694e-06	0	0.25	5.67828	5.94399	1.53188	-1.25621	9.63504	0.29768	0.025235	0.221649	0.0237506	2.18138	0.0725113
pDC	SLC32A1	TRUE	0.142949	0.9988	0.0012	6.72422	0.000175397	1.8748e-06	0	0.25	9.1356	9.75941	2.75882	-3.20863	14.6312	0.213918	0.00445324	0.146907	0.00395844	1.52779	0.0158246
pDC	PLEKHD1	TRUE	0.121433	0.9988	0.0012	6.72422	0.000163081	4.65306e-07	0	0.25	9.72083	10.3717	2.52799	-4.33103	14.5791	0.17268	0.000989609	0.122423	0.000989609	1.36925	0.00348869
pDC	PTPRS	TRUE	0.676394	0.9986	0.0014	6.56987	0.00163363	2.1695e-05	0	0.25	10.3234	11.1384	3.05943	-5.09111	15.9771	1.96649	0.047996	0.703608	0.0272143	15.6689	0.206432
pDC	EPHB1	TRUE	0.516312	0.9986	0.0014	6.56987	0.00089601	1.64368e-05	0	0.25	6.97642	7.40386	2.22326	-3.8744	12.2294	1.26289	0.0410688	0.548969	0.0326571	10.538	0.182959
pDC	CYP46A1	TRUE	0.17734	0.9986	0.0014	6.56987	0.000184172	4.2791e-07	0	0.25	9.26606	9.51864	2.48591	-4.48545	15.4681	0.221649	0.000494805	0.177835	0.000494805	2.06582	0.000710416
pDC	VASH2	TRUE	0.171403	0.9986	0.0014	6.56987	0.000221134	2.48528e-06	0	0.25	7.85459	8.31779	2.30476	-3.02464	13.4394	0.256443	0.00791687	0.177835	0.00643246	1.98145	0.0278423
pDC	VIPR2	TRUE	0.12401	0.9986	0.0014	6.56987	0.000165738	1.12776e-06	0	0.25	9.16439	9.76035	2.69443	-5.51553	15.9591	0.212629	0.00247402	0.125	0.000989609	1.71504	0.0154629
pDC	AC023590.1	TRUE	0.524408	0.9984	0.0016	6.43614	0.00142294	2.42897e-05	0	0.25	6.28574	6.37866	1.80179	-2.35939	11.847	1.56057	0.0880752	0.596649	0.0722415	13.5746	0.225387
pDC	JCHAIN	TRUE	0.49863	0.9984	0.0016	6.43614	0.00534399	1.48562e-05	0	0.25	10.1133	10.4862	2.88716	-3.81376	20.4772	4.07861	0.040574	0.509021	0.0103909	28.1887	0.139918
pDC	PMEPA1	TRUE	0.497879	0.9984	0.0016	6.43614	0.000936241	2.01253e-05	0	0.25	6.75585	7.11353	2.13692	-3.28401	11.4915	1.17268	0.0524493	0.533505	0.0356259	8.97106	0.178705
pDC	RGS7	TRUE	0.442619	0.9984	0.0016	6.43614	0.000896289	7.40493e-06	0	0.25	9.88766	10.6795	2.89808	-5.12007	15.8664	1	0.017813	0.451031	0.00841168	8.8033	0.0607142
pDC	COL26A1	TRUE	0.26666	0.9984	0.0016	6.43614	0.000365184	1.52831e-06	0	0.25	8.26064	8.64552	2.24688	-2.81855	14.0134	0.430412	0.00395844	0.270619	0.00395844	4.14385	0.00964878
pDC	FAM129C	TRUE	0.69866	0.9982	0.0018	6.31816	0.00168555	2.8785e-06	0	0.25	10.4678	10.903	2.66905	-3.50942	17.3707	2.06314	0.00643246	0.703608	0.00494805	17.6715	0.0185645
pDC	DERL3	TRUE	0.337743	0.9982	0.0018	6.31816	0.000811366	1.51176e-06	0	0.25	10.4259	10.7435	3.27667	-4.13961	20.3777	0.885309	0.0183078	0.346649	0.00890648	6.97828	0.0347364
pDC	CCR2	TRUE	0.199351	0.9982	0.0018	6.31816	0.00021578	1.3365e-06	0	0.25	7.79416	7.83192	2.19694	-1.71545	15.9849	0.242268	0.00346363	0.20232	0.00296883	2.02071	0.00725277
pDC	CPLX1	TRUE	0.146423	0.9982	0.0018	6.31816	0.000173546	1.94196e-06	0	0.25	6.69393	6.9365	1.78855	-2.49043	11.7636	0.203608	0.00692726	0.153351	0.00692726	1.75354	0.0181852
pDC	BCL11A	TRUE	0.451225	0.998	0.002	6.2126	0.00211211	0.000153003	0	0.25	3.93536	4.01526	1.13448	-1.83065	7.24713	2.4433	0.552202	0.801546	0.350322	20.2778	1.64769
pDC	PHEX	TRUE	0.42299	0.998	0.002	6.2126	0.000810369	2.96269e-06	0	0.25	8.86566	9.39148	2.55537	-4.34408	14.2104	0.916237	0.00742207	0.430412	0.00742207	7.74128	0.0340938
pDC	BLK	TRUE	0.279373	0.998	0.002	6.2126	0.000493792	6.98986e-06	0	0.25	8.64714	9.31669	3.06817	-5.45531	14.8832	0.524485	0.020287	0.29768	0.0183078	4.52588	0.104836
pDC	IFI44L	TRUE	0.104795	0.998	0.002	6.2126	0.000198708	5.81488e-06	0	0.25	6.32712	6.52971	2.03814	-1.69585	13.4503	0.221649	0.0148441	0.114691	0.00989609	1.87228	0.0351302
pDC	COBL	TRUE	0.103093	0.998	0.002	6.2126	9.21541e-05	5.8004e-07	0	0.25	8.47461	8.86458	2.38709	-6.13113	14.694	0.121134	0	0.103093	0	0.985046	0
pDC	FCER1G	TRUE	0.542975	0.9978	0.0022	6.11709	0.00361866	0.000207798	0	0.25	4.40247	4.45838	1.41039	-1.55386	9.71152	4.65206	0.865908	0.868557	0.325581	39.3582	2.08468
cDC	XCR1	TRUE	0.734922	1	0	18.4207	0.000604406	2.12389e-06	0	0.25	9.41076	9.59734	1.9168	-0.39254	15.2789	2.76289	0.00534045	0.73826	0.00333778	5.53084	0.00641674
cDC	CLCN4	TRUE	0.405131	1	0	18.4207	0.00013606	1.43101e-06	0	0.25	6.95086	7.00678	1.51305	0.434982	11.9623	0.648961	0.00133511	0.406467	0.00133511	1.3259	0.00430757
cDC	CLEC9A	TRUE	0.946467	0.9998	0.0002	8.51694	0.00175073	8.14345e-06	0	0.25	8.71155	8.94194	1.72845	-0.219204	13.5518	8.49885	0.00934579	0.953811	0.00734312	17.2472	0.0177695
cDC	CPVL	TRUE	0.838559	0.9994	0.0006	7.41796	0.00657103	0.000184942	0	0.25	5.7254	5.79442	1.51383	-0.0358257	10.8194	35.525	0.500668	0.990762	0.152203	67.9211	1.44984
cDC	ASB2	TRUE	0.719924	0.9994	0.0006	7.41796	0.000573409	1.43049e-05	0	0.25	6.0251	6.25189	1.55918	-0.131463	10.4386	2.92456	0.0320427	0.745958	0.0260347	5.57517	0.120976
cDC	ENPP1	TRUE	0.552829	0.9994	0.0006	7.41796	0.000351282	5.49416e-06	0	0.25	6.66464	6.82428	2.02475	-2.35573	12.4296	1.69977	0.0173565	0.56351	0.0106809	3.49705	0.063291
cDC	SNX22	TRUE	0.40764	0.9994	0.0006	7.41796	0.000136302	6.91321e-06	0	0.25	4.47206	4.41202	1.33032	-1.15001	9.3591	0.714396	0.0153538	0.420323	0.0126836	1.47627	0.0769153
cDC	ARHGAP20	TRUE	0.312596	0.9992	0.0008	7.13009	0.000103012	3.59273e-06	0	0.25	5.45559	5.46083	1.79723	-0.612992	11.8483	0.558122	0.00600801	0.317937	0.00534045	1.21549	0.0198988
cDC	PPY	TRUE	0.310239	0.9992	0.0008	7.13009	9.78509e-05	5.41874e-07	0	0.25	8.13	8.16829	1.96157	-2.32055	14.6896	0.453426	0	0.310239	0	0.957865	0
cDC	ANPEP	TRUE	0.641961	0.9986	0.0014	6.56987	0.00040007	1.77963e-05	0	0.25	5.15826	5.35041	1.69429	-0.758234	10.8962	2.03695	0.0447263	0.676674	0.034713	4.01405	0.14865
cDC	PLCD1	TRUE	0.564618	0.9986	0.0014	6.56987	0.0002605	1.80324e-05	0	0.25	4.14467	4.26378	1.25072	-2.3765	8.18668	1.29946	0.0460614	0.602002	0.0373832	2.52882	0.142773
cDC	DGAT2	TRUE	0.469978	0.9986	0.0014	6.56987	0.000164973	1.75458e-05	0	0.25	3.46608	3.50691	1.05754	-0.42457	6.62612	0.927637	0.0520694	0.512702	0.0427236	1.87657	0.176062
cDC	RP11-244M2.1	TRUE	0.429405	0.9986	0.0014	6.56987	0.00023302	2.97677e-06	0	0.25	6.49084	6.49183	2.00131	-1.30571	14.1257	1.09315	0.00400534	0.43341	0.00400534	2.47155	0.0128764
cDC	TACSTD2	TRUE	0.37906	0.9986	0.0014	6.56987	0.000224029	1.96599e-06	0	0.25	8.49988	8.63717	2.43476	-1.63199	16.1449	1.34488	0.00400534	0.381062	0.00200267	2.65042	0.00538026
cDC	CLNK	TRUE	0.874238	0.9982	0.0018	6.31816	0.00126783	4.00735e-05	0	0.25	5.83021	5.68567	2.17435	-0.987189	13.9748	5.85912	0.0720961	0.917629	0.0433912	13.0073	0.370284
cDC	CADM1	TRUE	0.861253	0.9982	0.0018	6.31816	0.0014641	3.78329e-05	0	0.25	7.08329	7.35461	2.09538	-3.0163	12.5334	6.33179	0.104806	0.905312	0.0440587	13.5118	0.262972
cDC	CCDC26	TRUE	0.495814	0.9982	0.0018	6.31816	0.000267599	5.09595e-06	0	0.25	6.07353	6.19897	1.74824	-1.5126	11.3809	1.11008	0.00600801	0.501155	0.00534045	2.61152	0.0218713
cDC	C1orf54	TRUE	0.809204	0.9978	0.0022	6.11709	0.00195698	8.75709e-05	0	0.25	4.92777	5.11244	1.42303	-1.80673	9.2429	9.63664	0.296395	0.960739	0.151535	20.6703	0.893692
cDC	SLAMF8	TRUE	0.713975	0.9978	0.0022	6.11709	0.000401628	1.73734e-05	0	0.25	5.21287	5.4946	1.53807	-1.47905	9.10043	2.25789	0.0233645	0.731332	0.0173565	4.35516	0.0822021
cDC	CCDC126	TRUE	0.484136	0.9976	0.0024	6.02988	0.000184726	2.55478e-05	0	0.25	2.91643	2.96012	0.817898	-0.427185	6.05868	1.07775	0.0614152	0.538876	0.0547397	2.30047	0.314786
cDC	DYSF	TRUE	0.482162	0.9972	0.0028	5.87533	0.000197996	6.1099e-06	0	0.25	5.3907	5.47415	1.91135	-2.6961	11.646	1.02848	0.0113485	0.488838	0.00667557	2.22723	0.0375008
cDC	CDS1	TRUE	0.179778	0.9972	0.0028	5.87533	4.24258e-05	1.98696e-06	0	0.25	4.6827	4.621	1.69281	-1.23388	11.2313	0.235566	0.00267023	0.182448	0.00267023	0.499095	0.0282937
cDC	FGL2	TRUE	0.817544	0.997	0.003	5.80614	0.00167999	0.000125722	0	0.25	4.26347	4.42703	1.33863	-1.65154	8.77115	8.54349	0.29506	0.923018	0.105474	16.8329	0.925496
cDC	SUSD3	TRUE	0.698105	0.997	0.003	5.80614	0.000437213	3.44566e-05	0	0.25	4.14314	3.72828	1.6971	-2.58029	10.2309	2.2271	0.046729	0.73749	0.0393858	4.38558	0.249737
cDC	AIM2	TRUE	0.563439	0.997	0.003	5.80614	0.000262549	1.53255e-05	0	0.25	4.63945	4.79768	1.52328	-1.89267	8.57735	1.43957	0.0413885	0.598152	0.034713	2.82215	0.153294
cDC	APBA1	TRUE	0.333586	0.997	0.003	5.80614	0.000128622	5.97018e-06	0	0.25	4.61956	4.49536	1.81521	-1.82958	11.1522	0.56428	0.00734312	0.340262	0.00667557	1.33221	0.0227221
cDC	PPP1R3G	TRUE	0.122913	0.9968	0.0032	5.7414	2.98909e-05	1.7596e-06	0	0.25	4.07612	4.1264	1.40897	-1.53379	7.95999	0.17321	0.00534045	0.126251	0.00333778	0.340309	0.00795562
cDC	PLPP3	TRUE	0.26076	0.9966	0.0034	5.68057	0.000121833	6.34641e-06	0	0.25	4.56968	4.49912	1.71577	-2.07041	10.8187	0.684373	0.00934579	0.269438	0.00867824	1.39232	0.0637791
cDC	C10orf128	TRUE	0.546875	0.9962	0.0038	5.56894	0.000266667	1.65986e-05	0	0.25	4.7542	4.7279	1.60734	-1.50832	10.2317	1.26867	0.0173565	0.558891	0.012016	2.52942	0.081937
cDC	DBN1	TRUE	0.533428	0.9962	0.0038	5.56894	0.000260269	1.23792e-05	0	0.25	5.78715	4.99484	2.81822	-3.26011	13.3058	1.38106	0.0173565	0.548114	0.0146862	2.66763	0.114057
cDC	CYP2E1	TRUE	0.237208	0.9962	0.0038	5.56894	6.08823e-05	1.51344e-06	0	0.25	6.0648	6.09457	1.95115	-3.65783	12.0694	0.321016	0.000667557	0.237875	0.000667557	0.630639	0.00581495
cDC	RAB7B	TRUE	0.822293	0.9958	0.0042	5.46846	0.00106639	3.86591e-05	0	0.25	5.2874	5.37112	1.55894	-1.73041	10.8452	5.50115	0.137517	0.878368	0.0560748	11.2978	0.398205
cDC	AC021188.4	TRUE	0.221962	0.9958	0.0042	5.46846	7.29142e-05	3.30423e-06	0	0.25	4.40111	4.42032	1.56564	-2.18506	9.56833	0.370285	0.00734312	0.228637	0.00667557	0.739794	0.0362202
cDC	NAAA	TRUE	0.617143	0.9954	0.0046	5.37709	0.00119408	0.000194713	0	0.25	2.62521	2.61682	0.957924	-1.53413	6.52435	6.12548	0.43992	0.886836	0.269693	11.6544	1.67967
cDC	PTGER2	TRUE	0.230634	0.9952	0.0048	5.33433	6.74336e-05	4.9092e-06	0	0.25	4.22296	4.36518	1.46903	-1.48138	8.47075	0.342571	0.0100134	0.238645	0.00801068	0.645318	0.0333696
cDC	ADGRG6	TRUE	0.173463	0.9952	0.0048	5.33433	4.91094e-05	3.75453e-06	0	0.25	4.0591	4.1486	1.51296	-2.27031	8.96604	0.226328	0.00734312	0.180139	0.00667557	0.493691	0.0224979
cDC	GPR31	TRUE	0.351443	0.995	0.005	5.2933	0.00012836	6.35573e-06	0	0.25	6.65569	6.74217	2.66176	-2.59732	12.7271	0.725943	0.0313752	0.364126	0.0126836	1.32527	0.0475412
cDC	GPER1	TRUE	0.104028	0.995	0.005	5.2933	2.52493e-05	1.31507e-06	0	0.25	4.71124	4.82891	1.60892	-1.54731	11.5029	0.127791	0.000667557	0.104696	0.000667557	0.24003	0.00247794
cDC	CAMK2D	TRUE	0.827708	0.9948	0.0052	5.25388	0.00127628	6.81647e-05	0	0.25	4.66364	4.81931	1.6172	-1.76422	9.87739	6.49115	0.181575	0.929176	0.101469	14.2398	0.698179
cDC	APOL3	TRUE	0.564769	0.9946	0.0054	5.21594	0.000267414	2.65658e-05	0	0.25	3.85262	3.86698	1.46915	-1.46317	8.03	1.33641	0.0547397	0.60816	0.0433912	2.63924	0.188327
cDC	CDH17	TRUE	0.239151	0.9944	0.0056	5.17937	0.000118732	4.23894e-06	0	0.25	5.09048	5.188	1.9397	-3.30368	11.469	0.579677	0.0173565	0.252502	0.0133511	1.0836	0.0477468
cDC	KIF16B	TRUE	0.590926	0.9942	0.0058	5.14408	0.00030638	4.02304e-05	0	0.25	2.98119	2.93744	1.1635	-1.46515	7.59357	1.61124	0.0861148	0.664357	0.0734312	3.46855	0.435326
cDC	SHTN1	TRUE	0.62581	0.9936	0.0064	5.04504	0.000919826	0.000187907	0	0.25	2.36424	2.28886	0.921593	-0.722589	6.43258	4.56505	0.44526	0.906851	0.281041	9.72388	2.04197
cDC	RP11-761N21.1	TRUE	0.476864	0.9936	0.0064	5.04504	0.000341337	1.97661e-05	0	0.25	6.12114	6.42597	2.6775	-5.82452	13.8861	1.51424	0.0807744	0.504234	0.0273698	3.52486	0.263542
cDC	THRB	TRUE	0.463831	0.9934	0.0066	5.01406	0.000232126	1.19336e-05	0	0.25	6.08111	6.35985	2.26284	-4.08663	13.582	0.996151	0.040721	0.486528	0.0226969	2.40052	0.177891
cDC	NCKAP5	TRUE	0.436172	0.9934	0.0066	5.01406	0.000271205	1.59608e-05	0	0.25	5.33572	5.57855	2.15818	-3.88431	11.9506	1.21555	0.0547397	0.454196	0.018024	2.75585	0.12872
cDC	FUCA1	TRUE	0.631613	0.993	0.007	4.95482	0.000537189	6.60196e-05	0	0.25	3.18931	3.07755	1.29134	-1.00284	8.02444	2.8545	0.140854	0.724403	0.0927904	5.26422	0.607152
cDC	P2RY6	TRUE	0.372925	0.993	0.007	4.95482	0.00032805	0.000807294	0	0.25	1.04877	-0.690065	3.63122	-6.37747	8.84234	1.66744	0.979306	0.69669	0.323765	3.49422	7.09617
cDC	IFNL1	TRUE	0.136463	0.993	0.007	4.95482	3.42538e-05	1.45753e-06	0	0.25	4.99898	4.92889	2.18828	-3.71777	12.6339	0.163972	0.00133511	0.137798	0.00133511	0.379892	0.0028337
cDC	CST3	TRUE	0.120936	0.993	0.007	4.95482	0.0617977	0.00686755	0	0.25	3.42138	3.3547	1.48182	-3.62419	8.97251	286.683	19.4833	0.990762	0.869826	597.227	74.1086
cDC	GSTM4	TRUE	0.492857	0.9928	0.0072	4.92645	0.000233634	3.34267e-05	0	0.25	2.83433	2.85552	1.01766	-2.28839	6.85866	1.15396	0.0727637	0.554273	0.0614152	2.18799	0.312435
cDC	PDLIM7	TRUE	0.445554	0.9928	0.0072	4.92645	0.000165093	1.81471e-05	0	0.25	3.63572	3.79935	1.2948	-2.36148	7.42895	0.86913	0.0487316	0.4796	0.0340454	1.80547	0.176506
cDC	CCSER1	TRUE	0.733054	0.9924	0.0076	4.87198	0.00256018	0.000223783	0	0.25	3.64361	3.56763	1.6225	-2.40532	10.4101	10.8399	0.44259	0.95535	0.222296	25.703	1.85272
cDC	GPAT3	TRUE	0.484364	0.9924	0.0076	4.87198	0.000178806	1.54998e-05	0	0.25	4.17529	4.24715	1.54784	-2.17377	8.74549	0.902232	0.0253672	0.500385	0.0160214	1.90497	0.060814
cDC	GNAO1	TRUE	0.292166	0.9922	0.0078	4.8458	0.000109765	4.56068e-06	0	0.25	5.46299	5.65181	2.25427	-4.57792	12.7269	0.515012	0.0153538	0.30485	0.0126836	1.29325	0.0648023
cDC	ALOX15	TRUE	0.216675	0.9922	0.0078	4.8458	6.56143e-05	5.23168e-06	0	0.25	3.79795	3.94451	1.40856	-2.42339	8.55678	0.329484	0.0133511	0.224018	0.00734312	0.597827	0.0386174
cDC	CDC42EP3	TRUE	0.555051	0.992	0.008	4.82028	0.000367301	4.41317e-05	0	0.25	3.29974	3.4295	1.22767	-1.62131	6.86455	1.9746	0.0967957	0.630485	0.0754339	4.44423	0.378102
cDC	RGCC	TRUE	0.760628	0.9918	0.0082	4.79539	0.00377171	0.000321276	0	0.25	4.27935	4.07391	1.82017	-3.46424	10.2892	19.4049	0.780374	0.95689	0.196262	38.9395	3.78161
cDC	CPNE3	TRUE	0.617717	0.9916	0.0084	4.77109	0.0018394	0.000331422	0	0.25	2.98608	2.58277	1.52072	-1.98788	7.24625	9.74519	0.534713	0.961509	0.343792	19.3343	3.27757
cDC	NCALD	TRUE	0.561082	0.9916	0.0084	4.77109	0.00034053	1.90983e-05	0	0.25	4.82608	5.02948	2.01031	-4.497	11.5027	1.4157	0.0427236	0.590454	0.0293725	3.4773	0.186717
cDC	SGK1	TRUE	0.71964	0.9914	0.0086	4.74735	0.00212086	0.000164186	0	0.25	4.23685	4.40549	1.65756	-1.70656	8.30643	12.3403	0.465287	0.884527	0.164887	23.9485	1.243
cDC	SLC24A4	TRUE	0.619211	0.9914	0.0086	4.74735	0.000378581	3.26212e-05	0	0.25	4.35752	4.6177	1.7239	-3.10701	9.40185	1.69746	0.100801	0.681293	0.0620828	3.81357	0.32189
cDC	NDRG2	TRUE	0.515247	0.9914	0.0086	4.74735	0.000214937	2.28336e-05	0	0.25	3.64443	3.85622	1.46243	-4.97209	7.85678	1.09546	0.0500668	0.551963	0.0367156	2.1688	0.158618
cDC	SELL	TRUE	0.106956	0.9908	0.0092	4.67931	0.000346304	0.0011768	0	0.25	0.128745	-0.790068	3.519	-7.2946	8.57573	1.68899	1.6235	0.558891	0.451936	3.3644	11.5776
cDC	S100B	TRUE	0.4559	0.9906	0.0094	4.6576	0.00107961	8.47302e-05	0	0.25	5.49133	5.53637	2.77731	-4.01951	12.4951	4.48884	0.359146	0.527329	0.0714286	9.649	0.911074
cDC	SNX3	TRUE	0.255126	0.9902	0.0098	4.61552	0.00492744	0.000977635	0	0.25	2.52747	2.38876	1.28373	-4.36646	7.40611	25.2664	1.79105	0.970747	0.715621	51.1649	9.89762
cDC	TMEM14A	TRUE	0.632437	0.99	0.01	4.59512	0.000363927	5.45373e-05	0	0.25	2.92703	2.84541	1.47712	-5.93282	9.45368	1.79292	0.104806	0.720554	0.0881175	3.59367	0.534525
cDC	GAS2L3	TRUE	0.271784	0.99	0.01	4.59512	0.000113094	1.10257e-05	0	0.25	3.92026	4.09951	1.69839	-3.87139	9.57509	0.578137	0.0320427	0.297152	0.0253672	1.13577	0.109868
cDC	EGLN3	TRUE	0.126942	0.99	0.01	4.59512	0.00020505	0.000616584	0	0.25	0.303782	-0.10416	3.15335	-7.19738	6.99922	1.01078	0.694927	0.448037	0.321095	2.06554	5.6543
cDC	CCND1	TRUE	0.742112	0.9892	0.0108	4.51735	0.000959476	9.91527e-05	0	0.25	5.03576	5.40791	1.95513	-4.18815	11.1369	4.85142	0.218959	0.82756	0.0854473	9.11753	0.748754
cDC	ZNF462	TRUE	0.161711	0.9888	0.0112	4.48058	4.7135e-05	3.35592e-06	0	0.25	3.89678	3.78835	1.85628	-1.35285	10.7931	0.234796	0.00534045	0.167052	0.00534045	0.485869	0.0211719
cDC	TSNARE1	TRUE	0.418503	0.9882	0.0118	4.42778	0.00021756	2.18197e-05	0	0.25	3.46428	3.5306	1.48462	-3.1207	9.09313	1.09392	0.0580774	0.461894	0.0433912	2.34308	0.204869
cDC	AC017002.2	TRUE	0.239921	0.9882	0.0118	4.42778	7.68613e-05	8.04512e-06	0	0.25	3.53791	3.58736	1.47326	-1.9197	8.00141	0.421863	0.0153538	0.253272	0.0133511	0.928357	0.080652
cDC	KCND3	TRUE	0.204256	0.9882	0.0118	4.42778	7.26039e-05	3.16786e-06	0	0.25	5.71181	5.92196	2.99469	-10.1817	16.297	0.312548	0.00801068	0.210931	0.00667557	0.692409	0.0469612
cDC	GPR82	TRUE	0.1789	0.988	0.012	4.41078	4.87935e-05	6.26707e-06	0	0.25	3.15577	3.17938	1.36726	-1.46521	8.55304	0.244034	0.0133511	0.190916	0.012016	0.489728	0.0420027
cDC	NCAPH	TRUE	0.200509	0.9872	0.0128	4.34543	6.29971e-05	5.53213e-06	0	0.25	3.37616	3.15562	1.90554	-6.48475	10.4194	0.384911	0.0113485	0.207852	0.00734312	0.725291	0.0384065
cDC	PAK3	TRUE	0.173872	0.987	0.013	4.32972	6.78336e-05	4.41003e-06	0	0.25	5.29216	5.73814	2.33374	-5.00333	11.1985	0.39184	0.0140187	0.183218	0.00934579	0.76195	0.0339458
cDC	HIC1	TRUE	0.319874	0.9868	0.0132	4.31425	0.000110713	1.14965e-05	0	0.25	3.81432	3.95531	1.58753	-2.8623	9.03617	0.6097	0.0293725	0.342571	0.0226969	1.16886	0.0781684
cDC	GAS7	TRUE	0.674416	0.986	0.014	4.2546	0.000651544	7.56631e-05	0	0.25	3.31655	3.20878	1.6834	-3.207	9.96783	3.05466	0.145527	0.765204	0.0907877	7.13353	0.691749
cDC	ST18	TRUE	0.440773	0.9852	0.0148	4.19822	0.000272628	2.72283e-05	0	0.25	4.22878	4.31865	2.17379	-3.66903	11.5087	1.29253	0.0914553	0.488838	0.0480641	2.81745	0.302896
cDC	PPM1H	TRUE	0.341946	0.985	0.015	4.18459	0.000110528	1.36087e-05	0	0.25	3.15917	3.22658	1.52683	-4.02124	9.39502	0.550423	0.0233645	0.357968	0.0160214	1.25035	0.0647608
cDC	TSPAN2	TRUE	0.27798	0.9846	0.0154	4.15787	9.2023e-05	3.01625e-05	0	0.25	3.04186	2.99396	2.07404	-5.69949	9.17999	0.48037	0.0854473	0.328714	0.0507343	0.937278	0.337941
cDC	HAVCR2	TRUE	0.576697	0.9842	0.0158	4.13182	0.000300144	5.11984e-05	0	0.25	3.05581	3.19915	1.31189	-3.20759	6.67547	1.56197	0.146862	0.672825	0.0961282	3.36282	0.478403
cDC	RP11-863P13.4	TRUE	0.119575	0.9842	0.0158	4.13182	3.53554e-05	3.70282e-06	0	0.25	3.87543	3.7265	2.19634	-3.19538	13.5425	0.160893	0.00934579	0.126251	0.00667557	0.390242	0.020616
cDC	LYZ	TRUE	0.613851	0.9838	0.0162	4.10641	0.0142432	0.0019119	0	0.25	4.3605	4.7686	2.32724	-3.55463	10.6185	68.4095	6.88051	0.987683	0.373832	131.944	18.8384
cDC	QPCT	TRUE	0.457042	0.9838	0.0162	4.10641	0.000195841	2.72979e-05	0	0.25	4.31671	4.77016	2.16828	-3.25052	9.29455	1.06313	0.0921228	0.505774	0.0487316	2.13594	0.189967
cDC	BATF3	TRUE	0.626585	0.9836	0.0164	4.09394	0.00041264	5.26767e-05	0	0.25	3.88502	4.0292	1.93164	-2.36869	9.66446	2.01694	0.174232	0.716705	0.0901202	4.07928	0.499849
cDC	PAPSS2	TRUE	0.348335	0.9828	0.0172	4.0455	0.00049482	5.1486e-05	0	0.25	3.99873	4.07404	2.19878	-3.07088	10.456	2.69207	0.215621	0.411085	0.0627503	5.18178	0.536826
cDC	LACC1	TRUE	0.338941	0.9824	0.0176	4.0221	0.000139791	3.10192e-05	0	0.25	2.27131	2.30954	0.995312	-1.19663	5.70576	0.704388	0.0781041	0.405697	0.0667557	1.34384	0.281793
cDC	LINC01010	TRUE	0.197839	0.9824	0.0176	4.0221	7.8993e-05	5.98045e-06	0	0.25	4.85763	5.0431	2.55149	-5.90532	13.8229	0.408006	0.0166889	0.207852	0.0100134	0.82012	0.0463161
cDC	LGALS2	TRUE	0.672764	0.9814	0.0186	3.96582	0.00337602	0.000542188	0	0.25	4.53559	4.73629	2.82157	-4.43997	11.8641	15.9554	1.74499	0.963818	0.291055	32.5059	5.23542
cDC	MIR222HG	TRUE	0.131688	0.9814	0.0186	3.96582	5.11933e-05	4.26527e-06	0	0.25	3.68293	3.6978	1.85656	-4.03496	10.3474	0.211701	0.00534045	0.137028	0.00534045	0.476727	0.0321408
cDC	C1orf21	TRUE	0.584109	0.981	0.019	3.94413	0.000497422	0.000102154	0	0.25	2.55766	2.65496	1.25941	-3.1346	7.35821	2.27637	0.293057	0.733641	0.149533	4.87432	0.987074
cDC	TOX	TRUE	0.561732	0.98	0.02	3.89182	0.00031168	4.02417e-05	0	0.25	3.07072	3.08617	1.50592	-2.06746	8.81625	1.58276	0.0927904	0.620477	0.058745	3.6222	0.521907
cDC	FBXO27	TRUE	0.361891	0.98	0.02	3.89182	0.000121954	3.14163e-05	0	0.25	3.35536	3.73645	2.02654	-4.38822	9.38958	0.716705	0.134179	0.412625	0.0507343	1.34673	0.334238
cDC	EGR3	TRUE	0.215389	0.9794	0.0206	3.86165	7.10472e-05	7.65341e-06	0	0.25	3.6467	3.70231	1.97722	-3.31172	10.1514	0.39184	0.0173565	0.229407	0.0140187	0.805976	0.0858489
cDC	CD59	TRUE	0.597179	0.9792	0.0208	3.85178	0.000448993	0.000119238	0	0.25	2.08781	2.05595	0.952604	-2.08473	6.18398	2.31871	0.291055	0.776751	0.179573	4.44472	1.10989
cDC	SCARF1	TRUE	0.470947	0.979	0.021	3.84201	0.000192096	2.79612e-05	0	0.25	3.64029	3.77999	1.97332	-3.37992	9.21937	1.06159	0.0761015	0.525019	0.0540721	2.13082	0.241421
cDC	PARM1	TRUE	0.414756	0.9784	0.0216	3.81322	0.000166752	2.4156e-05	0	0.25	3.52405	3.80817	1.58127	-2.69921	7.98022	0.810624	0.0640854	0.458814	0.0440587	1.74643	0.240515
cDC	CD226	TRUE	0.369029	0.9776	0.0224	3.77604	0.00015862	2.03408e-05	0	0.25	3.40871	3.51886	1.72237	-2.31638	8.4628	0.702848	0.0547397	0.411085	0.0420561	1.58222	0.191458
LAMP3+ DC	EDARADD	TRUE	0.530771	1	0	18.4207	0.000719439	4.168e-06	0	0.25	8.2784	8.38129	2.18499	-1.4858	14.5581	2.06371	0.00433735	0.534626	0.00385542	7.10095	0.0174896
LAMP3+ DC	LAMP3	TRUE	0.879465	0.9998	0.0002	8.51694	0.00629743	5.79612e-05	0	0.25	8.20113	8.47951	1.77762	-0.219834	12.3336	18.6482	0.274217	0.979224	0.099759	58.7518	0.697677
LAMP3+ DC	NRP2	TRUE	0.817531	0.9998	0.0002	8.51694	0.00114468	8.13315e-06	0	0.25	7.86449	8.06305	1.61794	0.214225	12.1716	3.3615	0.0236145	0.831025	0.013494	11.2317	0.0953428
LAMP3+ DC	ARHGAP10	TRUE	0.808067	0.9998	0.0002	8.51694	0.00182654	2.37044e-05	0	0.25	6.55112	6.64671	1.91832	-0.431648	12.4751	5.05263	0.0472289	0.84903	0.0409639	18.9198	0.204097
LAMP3+ DC	EBI3	TRUE	0.790729	0.9998	0.0002	8.51694	0.0038045	1.38658e-05	0	0.25	9.46205	9.53517	2.24465	-0.811271	16.1671	12.8033	0.0578313	0.815789	0.0250602	37.1311	0.11487
LAMP3+ DC	SLC1A2	TRUE	0.237624	0.9998	0.0002	8.51694	0.000146131	8.04201e-07	0	0.25	7.27167	7.43118	2.1273	-1.30899	13.4716	0.468144	0.00337349	0.240997	0.00337349	1.80883	0.00948499
LAMP3+ DC	CCR7	TRUE	0.857673	0.9996	0.0004	7.82362	0.00660388	8.18952e-05	0	0.25	7.6321	7.5355	2.57052	-1.2555	14.4237	19.3726	0.199036	0.937673	0.08	55.314	0.743166
LAMP3+ DC	AOC1	TRUE	0.377092	0.9996	0.0004	7.82362	0.000747806	1.14588e-06	0	0.25	9.88217	10.122	2.86869	-1.00725	16.9566	2.11773	0.00240964	0.379501	0.00240964	7.41182	0.00540272
LAMP3+ DC	DSC2	TRUE	0.351789	0.9996	0.0004	7.82362	0.000255182	1.02581e-05	0	0.25	4.81376	4.92222	1.26388	-1.07019	8.21394	0.806094	0.0395181	0.385042	0.033253	2.42651	0.1046
LAMP3+ DC	ADORA2A	TRUE	0.346682	0.9996	0.0004	7.82362	0.000182074	1.01496e-06	0	0.25	8.12287	8.38589	2.10265	-1.19567	14.84	0.598338	0.000963855	0.347645	0.000963855	1.71242	0.00306415
LAMP3+ DC	UPB1	TRUE	0.314404	0.9996	0.0004	7.82362	0.000177273	9.04448e-07	0	0.25	8.51606	8.6176	2.05163	-0.527679	14.7162	0.520776	0	0.314404	0	1.84026	0
LAMP3+ DC	RP1-28O10.1	TRUE	0.21275	0.9996	0.0004	7.82362	0.000206684	4.17069e-06	0	0.25	5.50778	5.67301	1.61113	-1.56544	9.64788	0.720222	0.0159036	0.225762	0.013012	2.24467	0.028529
LAMP3+ DC	CAMK1G	TRUE	0.133385	0.9996	0.0004	7.82362	6.0024e-05	6.988e-07	0	0.25	7.13353	7.29185	1.71864	-1.06526	11.8658	0.17036	0.000963855	0.134349	0.000963855	0.566629	0.00134219
LAMP3+ DC	LAD1	TRUE	0.773752	0.9994	0.0006	7.41796	0.00115773	8.18714e-06	0	0.25	8.87702	8.83229	2.41646	-0.998529	15.2922	3.75346	0.0226506	0.785319	0.0115663	10.5455	0.0688187
LAMP3+ DC	MARCKS	TRUE	0.718461	0.9994	0.0006	7.41796	0.0027731	8.99274e-05	0	0.25	5.45059	5.39784	1.70355	-0.419648	10.8244	9.77147	0.407711	0.925208	0.206747	27.327	0.888665
LAMP3+ DC	CCL19	TRUE	0.67541	0.9994	0.0006	7.41796	0.00470375	1.77809e-05	0	0.25	9.19236	9.38126	2.70583	-2.39843	17.8745	14.3837	0.0544578	0.698061	0.0226506	46.8429	0.164723
LAMP3+ DC	RASSF4	TRUE	0.675031	0.9994	0.0006	7.41796	0.00241377	8.50678e-05	0	0.25	5.0631	4.93023	1.67961	-0.770778	10.1475	7.18006	0.352289	0.915512	0.240482	23.1246	0.833575
LAMP3+ DC	ENTHD1	TRUE	0.198964	0.9994	0.0006	7.41796	0.000175825	8.61245e-07	0	0.25	8.05401	8.22447	2.23668	-1.62949	14.3744	0.548476	0.000481928	0.199446	0.000481928	1.8005	0.000444337
LAMP3+ DC	SAMSN1	TRUE	0.854911	0.9992	0.0008	7.13009	0.00330376	6.47978e-05	0	0.25	6.01929	6.13228	1.67927	-1.22426	10.8361	9.50139	0.102651	0.912742	0.0578313	31.1274	0.355692
LAMP3+ DC	RAB9A	TRUE	0.647212	0.9992	0.0008	7.13009	0.00157086	0.000112455	0	0.25	3.89933	3.96445	1.01233	-0.730668	6.85939	4.70222	0.331084	0.879501	0.232289	14.1622	1.01585
LAMP3+ DC	PSD3	TRUE	0.604716	0.9992	0.0008	7.13009	0.00129003	6.7088e-06	0	0.25	7.4394	7.61926	2.1499	-1.62663	13.3985	3.37535	0.0159036	0.617729	0.013012	12.6231	0.0475073
LAMP3+ DC	KCNN1	TRUE	0.439297	0.9992	0.0008	7.13009	0.0003324	2.13283e-06	0	0.25	8.8286	9.10376	1.92117	-0.696879	13.8088	1.07479	0.00819277	0.444598	0.0053012	2.88085	0.0171953
LAMP3+ DC	CCL17	TRUE	0.237142	0.9992	0.0008	7.13009	0.00124257	2.36658e-06	0	0.25	10.0073	9.92454	3.21481	-1.34454	21.4794	5.75762	0.0086747	0.240997	0.00385542	18.1978	0.0374838
LAMP3+ DC	TMEM176B	TRUE	0.747789	0.999	0.001	6.90674	0.00227123	1.95446e-05	0	0.25	7.13332	7.28155	1.99353	-2.06238	12.3363	7.09695	0.0814458	0.783934	0.0361446	23.0731	0.171644
LAMP3+ DC	TMEM176A	TRUE	0.722376	0.999	0.001	6.90674	0.00272348	1.68e-05	0	0.25	7.63646	7.82979	2.20088	-1.86065	14.0946	9.32825	0.0631325	0.759003	0.0366265	29.9216	0.17131
LAMP3+ DC	RASGRF1	TRUE	0.390752	0.999	0.001	6.90674	0.000251729	9.75293e-06	0	0.25	4.45346	4.61791	1.41608	-1.79398	7.78857	0.720222	0.033253	0.419668	0.0289157	2.62729	0.091172
LAMP3+ DC	TNNT2	TRUE	0.168914	0.999	0.001	6.90674	8.25882e-05	5.91552e-07	0	0.25	8.1114	8.19324	2.39069	-0.645296	14.8399	0.228532	0.00144578	0.17036	0.00144578	0.801641	0.00842784
LAMP3+ DC	WNT5B	TRUE	0.698956	0.9988	0.0012	6.72422	0.00217852	1.54785e-05	0	0.25	7.67283	7.95893	2.19241	-1.91025	13.386	5.92521	0.0486747	0.721607	0.0226506	21.4833	0.117478
LAMP3+ DC	CD200	TRUE	0.65342	0.9988	0.0012	6.72422	0.000745003	1.66705e-05	0	0.25	5.42155	5.65509	1.46978	-1.46597	8.9862	2.32687	0.0587952	0.704986	0.0515663	7.98842	0.14869
LAMP3+ DC	ACHE	TRUE	0.515474	0.9988	0.0012	6.72422	0.000480569	2.51173e-06	0	0.25	8.06145	8.22024	2.24579	-0.593208	14.2418	1.42798	0.00674699	0.520776	0.0053012	4.70361	0.0277183
LAMP3+ DC	SOCS2	TRUE	0.424904	0.9988	0.0012	6.72422	0.000270741	5.68406e-06	0	0.25	6.69623	6.82529	2.6391	-1.28162	13.2252	0.943213	0.00722892	0.432133	0.00722892	3.01631	0.0496245
LAMP3+ DC	SDC4	TRUE	0.35805	0.9988	0.0012	6.72422	0.000225736	1.12572e-05	0	0.25	4.61683	4.76381	1.33709	-0.981746	8.40481	0.763158	0.0409639	0.396122	0.0380723	2.3315	0.11064
LAMP3+ DC	SYNPO2	TRUE	0.276405	0.9988	0.0012	6.72422	0.000185548	2.01647e-06	0	0.25	6.38745	6.49682	2.02928	-2.76862	12.133	0.509695	0.00385542	0.279778	0.00337349	1.78412	0.014462
LAMP3+ DC	UNQ6494	TRUE	0.249668	0.9988	0.0012	6.72422	0.000151114	1.79072e-06	0	0.25	6.43626	6.41967	2.15031	-2.83209	12.6017	0.396122	0.00289157	0.252078	0.00240964	1.56545	0.0112533
LAMP3+ DC	TNFAIP8L3	TRUE	0.10472	0.9988	0.0012	6.72422	5.08955e-05	8.3577e-07	0	0.25	5.98522	6.12738	1.78427	-1.49443	10.9211	0.1759	0.00192771	0.106648	0.00192771	0.486502	0.00372754
LAMP3+ DC	ANKRD33B	TRUE	0.681546	0.9986	0.0014	6.56987	0.00106009	1.70189e-05	0	0.25	6.48339	6.64603	1.91616	-1.48807	12.207	2.741	0.0616867	0.722992	0.0414458	9.99356	0.191283
LAMP3+ DC	CCL22	TRUE	0.528296	0.9986	0.0014	6.56987	0.00471302	1.57946e-05	0	0.25	9.89596	10.0858	3.08813	-4.5762	18.5498	21.223	0.0689157	0.547091	0.0187952	56.9624	0.14229
LAMP3+ DC	LINC01170	TRUE	0.173069	0.9986	0.0014	6.56987	0.000100792	8.72809e-07	0	0.25	7.25439	7.54359	2.22526	-1.90787	13.8429	0.267313	0.00144578	0.174515	0.00144578	1.03654	0.00179865
LAMP3+ DC	IL7R	TRUE	0.756703	0.9984	0.0016	6.43614	0.00275382	3.28854e-05	0	0.25	6.90867	7.01752	2.16723	-2.2009	13.6367	7.7867	0.10506	0.789474	0.0327711	23.711	0.341427
LAMP3+ DC	SIRPA	TRUE	0.518423	0.9984	0.0016	6.43614	0.000304095	1.37166e-05	0	0.25	4.91113	4.99597	1.55842	-1.10472	8.98933	1.07479	0.0154217	0.530471	0.0120482	3.12375	0.0743374
LAMP3+ DC	TREML1	TRUE	0.310249	0.9984	0.0016	6.43614	0.000238289	2.70046e-07	0	0.25	10.1465	10.4284	3.37158	-3.47878	18.5376	0.660665	0	0.310249	0	2.51071	0
LAMP3+ DC	TNFAIP6	TRUE	0.248704	0.9984	0.0016	6.43614	0.00020106	1.84662e-06	0	0.25	6.50202	6.57557	2.45431	-3.20831	15.2699	0.585873	0.00819277	0.252078	0.00337349	1.90552	0.0201834
LAMP3+ DC	FSCN1	TRUE	0.638744	0.9982	0.0018	6.31816	0.00845562	0.000265345	0	0.25	5.76742	5.43176	2.17317	-0.496704	11.5543	27.2064	1.21157	0.973684	0.33494	74.4583	2.44477
LAMP3+ DC	MMD	TRUE	0.493585	0.9982	0.0018	6.31816	0.000453458	3.15841e-05	0	0.25	3.68617	3.77514	1.15392	-1.53965	6.7019	1.35457	0.100241	0.580332	0.086747	4.14304	0.281905
LAMP3+ DC	DLEU7-AS1	TRUE	0.102914	0.9982	0.0018	6.31816	9.1268e-05	6.98176e-07	0	0.25	7.00168	7.18151	2.1257	-2.52065	13.3265	0.236842	0.000963855	0.103878	0.000963855	0.914904	0.000968365
LAMP3+ DC	PLCL1	TRUE	0.626816	0.998	0.002	6.2126	0.000933143	1.55635e-05	0	0.25	6.10848	6.15213	2.20088	-3.00632	12.8071	2.85457	0.0245783	0.641274	0.0144578	10.3378	0.108905
LAMP3+ DC	ARNTL2	TRUE	0.540879	0.998	0.002	6.2126	0.000396908	8.14307e-06	0	0.25	6.22039	6.32508	1.88275	-2.41961	12.0818	1.23546	0.0293976	0.567867	0.026988	4.22589	0.0834698
LAMP3+ DC	SYNPO	TRUE	0.31615	0.998	0.002	6.2126	0.000183916	1.32875e-06	0	0.25	7.79956	7.93741	2.41179	-2.16424	14.8172	0.581717	0.00289157	0.31856	0.00240964	1.79889	0.00612076
LAMP3+ DC	TMCC2	TRUE	0.120017	0.998	0.002	6.2126	5.74793e-05	2.16378e-07	0	0.25	7.94503	8.09746	2.55266	-1.50905	14.9544	0.182825	0.000481928	0.120499	0.000481928	0.607847	0.00226683
LAMP3+ DC	TNFRSF9	TRUE	0.389978	0.9978	0.0022	6.11709	0.000257064	4.21222e-06	0	0.25	6.44252	6.4232	2.20215	-2.23318	13.3243	0.779778	0.00385542	0.393352	0.00337349	2.59658	0.0174349
LAMP3+ DC	AJ006998.2	TRUE	0.194327	0.9978	0.0022	6.11709	0.000138088	7.97872e-07	0	0.25	7.72904	8.06476	2.56488	-2.99049	14.1945	0.396122	0.000963855	0.195291	0.000963855	1.48918	0.00247835
LAMP3+ DC	TRAFD1	TRUE	0.530241	0.9976	0.0024	6.02988	0.000615324	5.48459e-05	0	0.25	3.56728	3.58957	1.21145	-1.42826	7.03235	1.98615	0.160482	0.66759	0.137349	5.77186	0.581528
LAMP3+ DC	ANXA3	TRUE	0.260327	0.9976	0.0024	6.02988	0.000190061	1.28794e-06	0	0.25	7.68158	7.87961	2.73804	-3.65291	14.2515	0.583102	0.00144578	0.261773	0.00144578	1.82365	0.00728286
LAMP3+ DC	MLLT4	TRUE	0.390149	0.9974	0.0026	5.94964	0.000288877	1.29351e-05	0	0.25	4.59704	4.61301	1.65474	-1.83419	9.35522	0.930748	0.0404819	0.422438	0.0322892	3.09196	0.129283
LAMP3+ DC	RP11-867G2.8	TRUE	0.132843	0.9974	0.0026	5.94964	5.10462e-05	1.67396e-06	0	0.25	4.87739	4.93353	1.68836	-1.28009	10.0671	0.15928	0.00289157	0.135734	0.00289157	0.56582	0.00682595
LAMP3+ DC	HMSD	TRUE	0.465301	0.997	0.003	5.80614	0.000320823	1.44023e-05	0	0.25	4.62893	4.70061	1.64713	-2.19518	8.99418	0.929363	0.0366265	0.5	0.0346988	3.20853	0.124573
LAMP3+ DC	TFPI2	TRUE	0.110321	0.997	0.003	5.80614	0.000157604	3.92038e-07	0	0.25	7.48692	7.47621	3.30992	-4.24111	17.1384	0.429363	0.000481928	0.110803	0.000481928	1.27445	0.000965981
LAMP3+ DC	PDCD1LG2	TRUE	0.458566	0.9968	0.0032	5.7414	0.000362741	5.05546e-06	0	0.25	6.36855	6.52585	2.3507	-2.98834	12.4075	1.03601	0.013494	0.466759	0.00819277	3.495	0.0372654
LAMP3+ DC	LIMCH1	TRUE	0.449713	0.9968	0.0032	5.7414	0.00108308	5.73425e-06	0	0.25	7.4324	7.63245	2.66697	-2.01359	14.9837	3.17452	0.0120482	0.459834	0.0101205	10.3593	0.0453367
LAMP3+ DC	ACKR3	TRUE	0.138443	0.9968	0.0032	5.7414	0.000123908	6.40962e-07	0	0.25	7.26457	7.54563	2.83094	-3.52308	15.3825	0.336565	0.00144578	0.139889	0.00144578	1.06921	0.00335704
LAMP3+ DC	GPC5	TRUE	0.626869	0.9964	0.0036	5.62321	0.00118216	2.09706e-05	0	0.25	5.89851	5.92931	2.2807	-2.53287	12.6512	3.37119	0.0438554	0.66205	0.0351807	13.9326	0.22371
LAMP3+ DC	IER3	TRUE	0.583954	0.9964	0.0036	5.62321	0.00118012	8.53863e-05	0	0.25	3.98236	4.04903	1.28397	-1.11141	8.57062	3.44183	0.294458	0.728532	0.144578	11.0451	0.82144
LAMP3+ DC	SLC6A12	TRUE	0.26803	0.9964	0.0036	5.62321	0.00012759	5.47138e-06	0	0.25	5.3273	5.39498	1.92887	-2.10786	10.1732	0.452909	0.020241	0.283934	0.0159036	1.45293	0.0591089
LAMP3+ DC	IL13RA1	TRUE	0.630227	0.9962	0.0038	5.56894	0.000624076	4.13251e-05	0	0.25	4.16409	4.20732	1.52545	-1.81561	8.26541	2.03878	0.0906024	0.706371	0.0761446	6.44224	0.402629
LAMP3+ DC	ADAM12	TRUE	0.419485	0.996	0.004	5.51745	0.000644385	5.00835e-06	0	0.25	7.18811	7.48903	2.8057	-3.76159	15.2421	1.58726	0.00481928	0.423823	0.00433735	6.6437	0.0272774
LAMP3+ DC	UBD	TRUE	0.28887	0.996	0.004	5.51745	0.000249967	2.66843e-06	0	0.25	8.3971	8.4381	3.28362	-2.84843	18.8741	0.725762	0.00385542	0.292244	0.00337349	1.99631	0.00829117
LAMP3+ DC	PTPRF	TRUE	0.147236	0.996	0.004	5.51745	7.8232e-05	7.6332e-07	0	0.25	6.68986	6.7086	2.87831	-2.97723	15.8256	0.232687	0.000963855	0.148199	0.000963855	0.815697	0.00391567
LAMP3+ DC	TRIP10	TRUE	0.552527	0.9958	0.0042	5.46846	0.000566039	5.76079e-05	0	0.25	3.41716	3.47303	1.25787	-1.23082	7.55965	1.86427	0.14506	0.6759	0.123373	5.61844	0.585621
LAMP3+ DC	PDZD2	TRUE	0.221181	0.9958	0.0042	5.46846	0.000161465	2.86539e-06	0	0.25	5.60165	5.73471	2.15442	-4.10627	11.3825	0.585873	0.0101205	0.231302	0.0101205	1.91593	0.0313978
LAMP3+ DC	ALS2CL	TRUE	0.129169	0.9956	0.0044	5.42174	8.70577e-05	6.89527e-07	0	0.25	6.38211	6.45505	2.46651	-1.43718	13.7371	0.285319	0.00240964	0.131579	0.00240964	1.10212	0.0124288
LAMP3+ DC	CD1B	TRUE	0.216066	0.9954	0.0046	5.37709	0.000284333	4.19313e-07	0	0.25	8.73519	9.30307	3.33455	-4.13352	17.5864	1.17452	0	0.216066	0	3.40241	0
LAMP3+ DC	LINC01268	TRUE	0.107069	0.9954	0.0046	5.37709	5.97889e-05	1.06174e-06	0	0.25	7.03039	7.20392	3.00918	-2.62503	14.7078	0.15928	0.000963855	0.108033	0.000963855	0.731943	0.0184926
LAMP3+ DC	IL32	TRUE	0.630842	0.995	0.005	5.2933	0.00154423	3.48653e-05	0	0.25	5.92168	6.04204	2.2226	-6.91003	13.5828	4.07895	0.0804819	0.67036	0.0395181	12.4234	0.37875
LAMP3+ DC	POGLUT1	TRUE	0.618377	0.995	0.005	5.2933	0.00105198	9.12385e-05	0	0.25	3.57603	3.65425	1.21406	-0.893613	7.25552	3.32687	0.303133	0.822715	0.204337	11.22	0.988469
LAMP3+ DC	TVP23A	TRUE	0.523129	0.995	0.005	5.2933	0.00070479	5.95174e-05	0	0.25	3.8057	3.74531	1.43433	-1.44966	7.79582	2.23546	0.229398	0.6759	0.152771	7.13178	0.533215
LAMP3+ DC	MIR155HG	TRUE	0.505091	0.995	0.005	5.2933	0.00208928	6.78445e-05	0	0.25	5.70961	5.68402	2.46035	-1.96864	14.0887	6.86704	0.172048	0.581717	0.0766265	19.0189	0.820132
LAMP3+ DC	CD1E	TRUE	0.413103	0.995	0.005	5.2933	0.00110618	2.42296e-06	0	0.25	8.33052	8.87446	3.50012	-4.53326	17.4958	3.25485	0.00385542	0.415512	0.00240964	9.92812	0.0114657
LAMP3+ DC	MCF2	TRUE	0.130133	0.995	0.005	5.2933	7.10768e-05	1.30832e-06	0	0.25	5.67187	5.83549	2.02072	-2.09882	11.4145	0.213296	0.00144578	0.131579	0.00144578	0.708964	0.00616287
LAMP3+ DC	NXPH3	TRUE	0.117186	0.995	0.005	5.2933	4.56661e-05	1.08915e-06	0	0.25	6.79735	7.3643	2.86469	-2.46443	13.0997	0.157895	0.00240964	0.119114	0.00192771	0.463791	0.0221577
LAMP3+ DC	BIRC3	TRUE	0.495005	0.9946	0.0054	5.21594	0.00742635	0.000435983	0	0.25	4.42448	4.51788	1.55312	-1.50108	9.5676	24.1191	1.80578	0.987535	0.49253	76.2832	4.4433
LAMP3+ DC	RP11-202G18.1	TRUE	0.335962	0.9946	0.0054	5.21594	0.000393009	2.91029e-06	0	0.25	7.40439	7.51979	3.35529	-4.49965	17.1	1.10803	0.00433735	0.339335	0.00337349	4.27263	0.0169374
LAMP3+ DC	CD70	TRUE	0.180416	0.9946	0.0054	5.21594	0.000181185	2.44048e-06	0	0.25	5.5083	5.3809	2.4776	-4.39672	12.9112	0.51108	0.00433735	0.182825	0.00240964	1.66899	0.0168172
LAMP3+ DC	NDE1	TRUE	0.611995	0.9942	0.0058	5.14408	0.00109302	8.17007e-05	0	0.25	3.66473	3.73628	1.25216	-0.977881	7.14897	3.37812	0.258795	0.814404	0.20241	11.3616	0.839956
LAMP3+ DC	NCCRP1	TRUE	0.252499	0.9942	0.0058	5.14408	0.000455021	1.16153e-06	0	0.25	8.91092	9.29011	3.99257	-6.76235	17.8288	1.15235	0.000963855	0.253463	0.000963855	4.41567	0.00543224
LAMP3+ DC	GADD45G	TRUE	0.113748	0.9942	0.0058	5.14408	7.65521e-05	5.78069e-06	0	0.25	3.79112	3.75898	1.49129	-1.90732	8.66064	0.239612	0.0226506	0.131579	0.0178313	0.742745	0.0930864
LAMP3+ DC	TRAF1	TRUE	0.611716	0.994	0.006	5.10998	0.00266719	0.000207944	0	0.25	4.34219	4.44428	1.66043	-1.57906	8.87564	8.19945	0.875663	0.919668	0.307952	25.055	2.20234
LAMP3+ DC	FAS	TRUE	0.324983	0.994	0.006	5.10998	0.000191417	2.06316e-05	0	0.25	3.62582	3.66729	1.315	-1.27139	7.58274	0.620499	0.0655422	0.380886	0.0559036	1.93684	0.198351
LAMP3+ DC	CCDC81	TRUE	0.124832	0.994	0.006	5.10998	7.44283e-05	1.44565e-06	0	0.25	5.51238	5.5631	2.53921	-3.40805	12.801	0.296399	0.00722892	0.131579	0.00674699	0.94238	0.0171307
LAMP3+ DC	ICAM5	TRUE	0.102611	0.994	0.006	5.10998	4.71492e-05	2.85091e-06	0	0.25	4.07539	4.13598	1.46974	-2.87268	9.27401	0.138504	0.00819277	0.110803	0.00819277	0.454833	0.0189099
LAMP3+ DC	KDM2B	TRUE	0.569715	0.9938	0.0062	5.07699	0.00304163	0.000189431	0	0.25	3.93061	4.03907	1.26262	-1.15326	7.6439	8.91136	0.684819	0.954294	0.384578	30.9603	2.12929
LAMP3+ DC	RP11-624C23.1	TRUE	0.491305	0.9938	0.0062	5.07699	0.000563032	2.3481e-05	0	0.25	4.56686	4.6795	1.7888	-3.71747	9.97097	1.69945	0.0819277	0.555402	0.0640964	5.99558	0.206948
LAMP3+ DC	LPAR1	TRUE	0.387504	0.9938	0.0062	5.07699	0.000283431	9.99367e-06	0	0.25	5.73984	5.84069	2.45488	-3.18672	12.71	0.922438	0.0207229	0.405817	0.0183133	2.9127	0.125423
LAMP3+ DC	CFP	TRUE	0.613043	0.9936	0.0064	5.04504	0.00121629	6.19312e-05	0	0.25	4.75566	4.7039	2.0753	-3.90102	12.1571	4.19806	0.234217	0.746537	0.133494	12.4109	0.558999
LAMP3+ DC	NR6A1	TRUE	0.497518	0.9934	0.0066	5.01406	0.000462519	1.86487e-05	0	0.25	4.85125	4.90126	1.76443	-3.14643	10.5353	1.3795	0.0554217	0.534626	0.0371084	4.94389	0.144856
LAMP3+ DC	CD274	TRUE	0.464151	0.9934	0.0066	5.01406	0.000488867	2.57278e-05	0	0.25	5.30157	5.55404	2.35808	-5.75094	11.0003	1.43629	0.102651	0.515235	0.0510843	4.31127	0.219856
LAMP3+ DC	PALLD	TRUE	0.424779	0.9934	0.0066	5.01406	0.000289651	1.30661e-05	0	0.25	4.66833	4.70158	1.91068	-2.92465	11.4857	1.14266	0.0245783	0.445983	0.0212048	3.52981	0.128821
LAMP3+ DC	SRGAP1	TRUE	0.383163	0.9934	0.0066	5.01406	0.000367317	9.47317e-06	0	0.25	5.44875	5.53507	2.31544	-2.67718	11.977	0.952909	0.04	0.416898	0.0337349	3.61729	0.104258
LAMP3+ DC	NRXN2	TRUE	0.244006	0.9934	0.0066	5.01406	0.000122485	3.0182e-06	0	0.25	6.25764	6.3945	2.75238	-3.56338	12.6673	0.364266	0.0053012	0.249307	0.0053012	1.27639	0.0313488
LAMP3+ DC	MTSS1	TRUE	0.240754	0.993	0.007	4.95482	0.00019785	4.42667e-06	0	0.25	5.10909	5.23042	2.19031	-2.05104	11.0612	0.555402	0.0086747	0.246537	0.00578313	2.01793	0.0281312
LAMP3+ DC	CSTA	TRUE	0.371301	0.9928	0.0072	4.92645	0.000750757	1.54623e-05	0	0.25	5.06335	5.01729	2.1842	-4.11174	14.2487	2.42105	0.0380723	0.401662	0.0303614	8.20439	0.099742

### Sheet: Myeloid State Granulocyte
group	gene	is_de_fdr_0.05	pct_diff	proba_de	proba_not_de	bayes_factor	scale1	scale2	pseudocounts	delta	lfc_mean	lfc_median	lfc_std	lfc_min	lfc_max	raw_mean1	raw_mean2	non_zeros_proportion1	non_zeros_proportion2	raw_normalized_mean1	raw_normalized_mean2
Neutrophil	SOD2	TRUE	0.792624	1	0	18.4207	0.0249053	0.000282133	0	0.25	6.60985	6.60897	1.09184	1.22128	11.0246	5.60291	0.209662	0.912682	0.120058	251.024	2.28115
Neutrophil	S100A9	TRUE	0.733283	1	0	18.4207	0.0277023	1.28649e-05	0	0.25	11.992	12.2428	2.34768	1.20097	18.4329	5.40748	0.0328275	0.735967	0.00268401	242.631	0.102935
Neutrophil	NAMPT	TRUE	0.711004	1	0	18.4207	0.0306363	0.000730674	0	0.25	5.39907	5.42112	1.21679	1.21508	8.90289	7.21414	0.579746	0.962578	0.251574	333.003	5.8871
Neutrophil	G0S2	TRUE	0.66752	1	0	18.4207	0.0120976	2.41728e-05	0	0.25	9.35231	9.48462	1.75138	0.864285	14.1482	3.02703	0.0187881	0.675676	0.00815526	122.851	0.198329
Neutrophil	PLEK	TRUE	0.642038	1	0	18.4207	0.0160239	0.000223208	0	0.25	6.22161	6.26791	1.04886	1.19586	9.45441	3.87318	0.158769	0.752599	0.110561	172.372	1.80311
Neutrophil	AQP9	TRUE	0.634729	1	0	18.4207	0.00916749	3.55246e-06	0	0.25	11.9149	12.0022	1.69937	3.34651	16.9889	2.00624	0.00371632	0.636175	0.00144524	87.9966	0.0389532
Neutrophil	GK	TRUE	0.576158	1	0	18.4207	0.00866423	0.000257286	0	0.25	4.98015	5.00025	1.15185	0.916143	8.79876	2.19335	0.166718	0.690229	0.11407	101.698	2.3025
Neutrophil	ACSL1	TRUE	0.575276	1	0	18.4207	0.00992854	2.64529e-05	0	0.25	8.55603	8.60366	1.50146	2.21546	13.1853	2.17256	0.0234335	0.592516	0.0172396	97.9157	0.179399
Neutrophil	PDE4B	TRUE	0.527754	1	0	18.4207	0.00919327	3.43008e-05	0	0.25	8.62636	8.67672	1.88561	0.331589	13.7727	2.25364	0.0300403	0.54262	0.0148653	103.122	0.245403
Neutrophil	RBM47	TRUE	0.520737	1	0	18.4207	0.00593129	1.81019e-05	0	0.25	9.10709	9.14142	2.09713	-0.445543	15.6628	1.39501	0.0220915	0.528067	0.00732941	66.2302	0.124976
Neutrophil	FAM129A	TRUE	0.450356	1	0	18.4207	0.00413764	6.34982e-05	0	0.25	6.09051	6.14687	1.52367	0.430264	10.5328	1.00624	0.0541963	0.486486	0.0361309	45.4416	0.530878
Neutrophil	FPR1	TRUE	0.429467	1	0	18.4207	0.00413067	2.2722e-05	0	0.25	8.06577	8.04604	1.80602	1.26313	13.4594	0.839917	0.0100134	0.43659	0.00712295	39.2509	0.179042
Neutrophil	MXD1	TRUE	0.408185	1	0	18.4207	0.0039469	6.52962e-05	0	0.25	5.90918	5.9209	1.24165	1.54374	9.69821	0.887734	0.0495509	0.449064	0.0408795	38.1164	0.499276
Neutrophil	BASP1	TRUE	0.405587	1	0	18.4207	0.00414079	7.74278e-05	0	0.25	6.05695	6.10133	1.34989	0.421203	10.1238	0.989605	0.0784557	0.461538	0.0559513	43.771	0.657627
Neutrophil	PROK2	TRUE	0.401041	1	0	18.4207	0.00638675	1.41286e-06	0	0.25	12.1145	12.3126	2.15075	3.07547	17.9175	1.08108	0.000619387	0.401247	0.000206462	53.3876	0.00535254
Neutrophil	IL1RN	TRUE	0.400037	1	0	18.4207	0.00635113	8.77761e-06	0	0.25	10.0333	10.1082	2.03016	0.898753	16.6026	1.35551	0.0195107	0.405405	0.00536802	61.4205	0.0641752
Neutrophil	TNFAIP6	TRUE	0.396057	1	0	18.4207	0.00357316	2.17204e-06	0	0.25	11.4587	11.5114	2.07548	1.76526	17.9817	0.77131	0.001342	0.397089	0.00103231	35.1339	0.00873033
Neutrophil	TREM1	TRUE	0.395851	1	0	18.4207	0.00280004	2.08718e-06	0	0.25	11.3746	11.4711	1.76548	3.38871	17.1056	0.632017	0.00144524	0.397089	0.00123877	28.4366	0.00727287
Neutrophil	N4BP1	TRUE	0.393454	1	0	18.4207	0.00341737	5.24141e-05	0	0.25	6.1122	6.12977	1.64628	1.25755	10.9981	0.827443	0.0529576	0.438669	0.0452152	36.2745	0.449388
Neutrophil	IGSF6	TRUE	0.380544	1	0	18.4207	0.00267516	3.6988e-05	0	0.25	7.24599	7.32535	1.99486	-0.952881	13.7221	0.711019	0.0280789	0.392931	0.0123877	33.2248	0.277419
Neutrophil	KCNJ15	TRUE	0.364502	1	0	18.4207	0.00324615	1.96489e-05	0	0.25	7.34765	7.40179	1.73109	1.28288	13.0544	0.783784	0.00815526	0.372141	0.0076391	34.2045	0.222882
Neutrophil	LRRK2	TRUE	0.36207	1	0	18.4207	0.0025469	3.61251e-06	0	0.25	10.1445	10.1958	1.78339	1.69618	15.5875	0.650728	0.00340663	0.363825	0.00175493	28.3766	0.0204085
Neutrophil	S100A12	TRUE	0.34793	1	0	18.4207	0.0062312	3.60339e-06	0	0.25	11.2061	11.5363	2.95633	-1.20788	18.5647	1.14553	0.00258078	0.349272	0.001342	52.1025	0.0202653
Neutrophil	IL1R2	TRUE	0.345851	1	0	18.4207	0.00422727	4.18386e-06	0	0.25	10.6072	10.6653	2.11413	1.01554	17.4316	0.860707	0.00175493	0.347193	0.001342	44.9096	0.0290767
Neutrophil	GBP5	TRUE	0.336649	1	0	18.4207	0.00335607	1.43062e-05	0	0.25	8.51405	8.58315	1.77238	-0.372356	14.6023	0.925156	0.0214721	0.345114	0.00846495	32.7623	0.153479
Neutrophil	DYSF	TRUE	0.312484	1	0	18.4207	0.00214672	2.50255e-06	0	0.25	10.1626	10.1801	1.92167	2.11864	16.6108	0.573805	0.00175493	0.313929	0.00144524	25.9508	0.0157887
Neutrophil	FFAR2	TRUE	0.310715	1	0	18.4207	0.0023506	2.02143e-06	0	0.25	10.5841	10.649	1.56035	2.75077	15.3636	0.582121	0.00113554	0.31185	0.00113554	25.5494	0.0143255
Neutrophil	TNFAIP2	TRUE	0.309221	1	0	18.4207	0.00250442	3.36542e-05	0	0.25	6.45676	6.46514	1.33986	0.591898	11.2677	0.694387	0.041086	0.334719	0.0254981	26.2209	0.287832
Neutrophil	FCGR2A	TRUE	0.308054	1	0	18.4207	0.00233193	7.2279e-05	0	0.25	5.3658	5.46356	1.13307	0.280988	8.98992	0.505198	0.0513059	0.345114	0.03706	22.5461	0.525249
Neutrophil	BCL6	TRUE	0.305992	1	0	18.4207	0.00233411	4.09361e-05	0	0.25	5.77933	5.77003	1.39167	0.732815	10.2494	0.636175	0.0288015	0.330561	0.024569	26.3718	0.371689
Neutrophil	LINC01272	TRUE	0.283481	1	0	18.4207	0.00189266	2.82885e-06	0	0.25	10.4199	10.5172	1.95995	2.69843	15.9987	0.444906	0.00258078	0.284823	0.001342	20.2379	0.0140068
Neutrophil	MX2	TRUE	0.279095	1	0	18.4207	0.00203511	8.00731e-05	0	0.25	4.75768	4.75852	1.19159	0.316795	8.85142	0.471933	0.0566739	0.322245	0.0431506	23.121	0.75434
Neutrophil	RNF24	TRUE	0.265608	1	0	18.4207	0.00168214	3.29462e-05	0	0.25	5.58079	5.56551	1.39879	0.519214	9.71338	0.442827	0.0212656	0.282744	0.0171364	21.4117	0.26418
Neutrophil	WDFY3	TRUE	0.256509	1	0	18.4207	0.00195939	3.62761e-05	0	0.25	5.67242	5.68657	1.59729	-0.448985	10.9043	0.476091	0.0288015	0.280665	0.0241561	21.0838	0.306298
Neutrophil	ALDH1A2	TRUE	0.256145	1	0	18.4207	0.00175625	1.91252e-06	0	0.25	9.96695	10.0398	1.93769	2.61726	16.1332	0.426195	0.00175493	0.257796	0.0016517	19.1963	0.0101752
Neutrophil	MARCKS	TRUE	0.254433	1	0	18.4207	0.00200253	1.73654e-05	0	0.25	7.49399	7.55226	1.70597	0.28815	12.5345	0.515593	0.0204398	0.264033	0.0096005	22.4594	0.152062
Neutrophil	GLT1D1	TRUE	0.252606	1	0	18.4207	0.00139317	1.26835e-06	0	0.25	10.7335	10.8223	1.77229	2.88539	16.5615	0.363825	0.00113554	0.253638	0.00103231	18.0394	0.00773638
Neutrophil	HCAR3	TRUE	0.246988	1	0	18.4207	0.00168384	1.74507e-06	0	0.25	11.1847	11.3004	2.19096	2.25506	17.832	0.49896	0.000825849	0.247401	0.000412925	20.5432	0.0030663
Neutrophil	SLC11A1	TRUE	0.21679	1	0	18.4207	0.00157134	1.36825e-05	0	0.25	7.04611	7.09532	1.43369	0.85473	11.3668	0.343035	0.00908434	0.224532	0.00774234	16.5863	0.162201
Neutrophil	RAB31	TRUE	0.211614	1	0	18.4207	0.00181183	2.02879e-05	0	0.25	7.22891	7.20958	1.59813	1.03123	11.9782	0.37422	0.0196139	0.222453	0.0108393	16.6781	0.141352
Neutrophil	MIR3945HG	TRUE	0.194497	1	0	18.4207	0.00133822	1.68284e-06	0	0.25	9.9585	10.0672	1.36113	1.84977	13.8919	0.288981	0.00113554	0.195426	0.00092908	13.1739	0.0149151
Neutrophil	FGR	TRUE	0.192387	1	0	18.4207	0.00140646	1.89137e-05	0	0.25	6.53492	6.51373	1.24248	0.632757	10.4123	0.299376	0.0160008	0.203742	0.0113554	12.8167	0.15378
Neutrophil	CR1	TRUE	0.181845	1	0	18.4207	0.00120398	6.77301e-06	0	0.25	7.80055	7.8573	1.84362	0.480047	13.4356	0.297297	0.00609064	0.18711	0.00526479	14.2664	0.0660429
Neutrophil	CLEC4E	TRUE	0.181713	1	0	18.4207	0.00112921	2.29795e-06	0	0.25	9.99343	9.96334	1.92614	2.05596	17.0141	0.261954	0.00196139	0.182952	0.00123877	12.0118	0.00941028
Neutrophil	RNF144B	TRUE	0.181005	1	0	18.4207	0.00170384	7.52377e-06	0	0.25	8.39847	8.41615	1.78978	1.2184	14.07	0.376299	0.00609064	0.185031	0.00402601	17.8964	0.0805826
Neutrophil	STEAP4	TRUE	0.18046	1	0	18.4207	0.00144233	4.03163e-07	0	0.25	12.385	12.5236	1.65943	2.97126	16.991	0.234927	0.00154847	0.180873	0.000412925	11.5737	0.00232823
Neutrophil	FPR2	TRUE	0.173914	1	0	18.4207	0.00089645	1.0586e-06	0	0.25	10.4797	10.6542	1.58417	2.02541	14.343	0.199584	0.00113554	0.174636	0.000722618	10.2079	0.00518872
Neutrophil	HCAR2	TRUE	0.173604	1	0	18.4207	0.00100281	1.92712e-06	0	0.25	10.3653	10.4862	2.07167	1.28847	16.2423	0.251559	0.00196139	0.174636	0.00103231	11.6551	0.00468591
Neutrophil	APOBEC3A	TRUE	0.169962	1	0	18.4207	0.000982189	1.9481e-06	0	0.25	9.92217	10.0567	1.82968	0.368148	15.6962	0.199584	0.00237432	0.170478	0.000516156	10.1534	0.00671519
Neutrophil	PPIF	TRUE	0.166051	1	0	18.4207	0.00125546	3.61769e-05	0	0.25	5.54387	5.56417	1.40121	0.700842	10.2083	0.313929	0.0284918	0.18711	0.0210592	11.9051	0.296772
Neutrophil	KCNJ2	TRUE	0.157282	1	0	18.4207	0.000810327	9.7826e-07	0	0.25	10.3572	10.5057	1.71278	1.48412	15.2842	0.185031	0.00175493	0.158004	0.000722618	8.17056	0.0126388
Neutrophil	MCEMP1	TRUE	0.155203	1	0	18.4207	0.000918717	9.99481e-07	0	0.25	10.4805	10.6173	1.69287	2.19886	15.1436	0.191268	0.00103231	0.155925	0.000722618	9.0757	0.00531671
Neutrophil	DAPP1	TRUE	0.152312	1	0	18.4207	0.000780003	5.49718e-06	0	0.25	7.80078	7.8302	1.63564	0.278022	12.4985	0.203742	0.00402601	0.155925	0.00361309	9.11515	0.050351
Neutrophil	MMP25	TRUE	0.151885	1	0	18.4207	0.000800652	3.74146e-06	0	0.25	8.07745	8.21753	1.5104	1.05952	12.8769	0.195426	0.00196139	0.153846	0.00196139	9.73002	0.0416147
Neutrophil	LILRA5	TRUE	0.137951	1	0	18.4207	0.000866162	2.36847e-06	0	0.25	9.21441	9.32536	1.83169	0.911097	14.7969	0.176715	0.00412925	0.139293	0.001342	8.34879	0.0108428
Neutrophil	IL1R1	TRUE	0.122779	1	0	18.4207	0.0011783	3.62439e-06	0	0.25	7.74321	7.75999	2.1614	0.290615	13.8884	0.318087	0.00206462	0.12474	0.00196139	12.7062	0.0389628
Neutrophil	DGAT2	TRUE	0.122248	1	0	18.4207	0.000567272	1.34566e-06	0	0.25	9.40109	9.5452	1.76183	1.44034	14.7159	0.143451	0.000412925	0.122661	0.000412925	6.44607	0.00337687
Neutrophil	CDA	TRUE	0.115701	1	0	18.4207	0.000678099	1.68541e-06	0	0.25	9.13543	9.25826	1.97479	-0.450707	14.605	0.162162	0.000722618	0.116424	0.000722618	6.81767	0.0080401
Neutrophil	TLR4	TRUE	0.112307	1	0	18.4207	0.000739798	3.21087e-05	0	0.25	4.7145	4.76643	0.946134	0.276098	7.84988	0.170478	0.0228141	0.133056	0.0207495	8.14457	0.280347
Neutrophil	FCAR	TRUE	0.11175	1	0	18.4207	0.000543439	8.55185e-07	0	0.25	9.85344	9.95429	1.6633	2.13108	14.9984	0.137214	0.000619387	0.112266	0.000516156	5.48685	0.00216546
Neutrophil	MEFV	TRUE	0.111337	1	0	18.4207	0.000548596	7.45203e-07	0	0.25	10.433	10.5488	1.62674	1.18356	16.2428	0.122661	0.0016517	0.112266	0.00092908	5.82579	0.00625984
Neutrophil	CEACAM3	TRUE	0.109877	1	0	18.4207	0.000546714	4.11614e-07	0	0.25	11.3528	11.4741	2.07166	2.18906	16.8941	0.116424	0.000309693	0.110187	0.000309693	5.40999	0.000995988
Neutrophil	MME	TRUE	0.105616	1	0	18.4207	0.000872603	9.65285e-07	0	0.25	9.73346	9.86321	2.23179	0.441169	15.879	0.182952	0.000516156	0.106029	0.000412925	8.4935	0.013361
Neutrophil	CCR1	TRUE	0.101355	1	0	18.4207	0.000641752	1.63202e-06	0	0.25	9.58793	9.59417	1.69139	1.75072	15.4212	0.151767	0.000516156	0.101871	0.000516156	5.54312	0.0049749
Neutrophil	S100A8	TRUE	0.828828	0.9998	0.0002	8.51694	0.124297	4.31645e-05	0	0.25	12.5228	12.8213	2.62653	-0.21509	18.398	20.5655	0.0578094	0.83368	0.00485186	1076.96	0.3183
Neutrophil	DOCK4	TRUE	0.554724	0.9998	0.0002	8.51694	0.00790344	1.73541e-05	0	0.25	9.34444	9.3933	2.15495	-2.15907	16.6071	2.06653	0.0176525	0.561331	0.00660679	85.1279	0.152111
Neutrophil	PTPRJ	TRUE	0.330616	0.9998	0.0002	8.51694	0.00241551	3.47955e-05	0	0.25	6.20031	6.19579	1.53139	-0.115743	11.098	0.64657	0.0282853	0.35343	0.0228141	30.2406	0.322414
Neutrophil	GBP2	TRUE	0.316084	0.9998	0.0002	8.51694	0.00274848	0.000116569	0	0.25	4.82133	4.87649	1.24379	0.0768814	8.71743	0.690229	0.107154	0.386694	0.0706101	30.9476	1.041
Neutrophil	PIK3R5	TRUE	0.24809	0.9998	0.0002	8.51694	0.00205488	3.55042e-05	0	0.25	5.81473	5.80627	1.69439	-1.10417	11.1533	0.561331	0.0315887	0.272349	0.0242593	21.2356	0.317765
Neutrophil	SELL	TRUE	0.233009	0.9998	0.0002	8.51694	0.00158164	1.44042e-05	0	0.25	7.27794	7.36515	1.83695	-1.64856	12.4605	0.363825	0.0096005	0.241164	0.00815526	16.7623	0.133564
Neutrophil	C5AR1	TRUE	0.216067	0.9998	0.0002	8.51694	0.00138621	2.17156e-05	0	0.25	6.53576	6.47427	1.64775	-1.01988	12.172	0.349272	0.0154847	0.224532	0.00846495	15.2135	0.144786
Neutrophil	RNF19B	TRUE	0.211455	0.9998	0.0002	8.51694	0.00231794	0.000123119	0	0.25	4.26189	4.28922	1.16877	-0.173656	7.89329	0.465696	0.100134	0.288981	0.0775266	20.9314	1.23448
Neutrophil	TAGAP	TRUE	0.186805	0.9998	0.0002	8.51694	0.00169995	0.00010097	0	0.25	4.20784	4.17547	1.14142	-0.418291	8.14131	0.476091	0.0853721	0.247401	0.0605967	17.8433	0.898615
Neutrophil	TNFSF13B	TRUE	0.167631	0.9998	0.0002	8.51694	0.00124234	1.67571e-05	0	0.25	6.91474	6.98872	1.53162	0.0791702	12.1199	0.253638	0.0148653	0.176715	0.00908434	12.5135	0.197289
Neutrophil	ISG20	TRUE	0.16573	0.9998	0.0002	8.51694	0.000868955	6.41363e-06	0	0.25	7.86061	7.94865	1.76501	0.249184	13.9161	0.278586	0.00650356	0.170478	0.00474863	10.1336	0.0684486
Neutrophil	ALPL	TRUE	0.10364	0.9998	0.0002	8.51694	0.000901363	1.39502e-06	0	0.25	9.32458	9.50741	2.33517	-0.339464	15.8758	0.176715	0.000309693	0.10395	0.000309693	9.12426	0.00492301
Neutrophil	TRIB1	TRUE	0.103357	0.9998	0.0002	8.51694	0.000528566	2.97994e-05	0	0.25	5.12919	5.07548	1.89493	0.231781	11.1859	0.151767	0.0317952	0.122661	0.0193042	6.27016	0.228853
Neutrophil	SERPINA1	TRUE	0.322701	0.9996	0.0004	7.82362	0.00232036	1.22211e-05	0	0.25	8.69861	8.8003	1.93557	-1.17008	14.707	0.505198	0.0188913	0.328482	0.00578094	21.0691	0.103438
Neutrophil	FGD4	TRUE	0.277273	0.9996	0.0004	7.82362	0.00214176	8.61041e-06	0	0.25	8.39382	8.46454	1.94956	-0.158823	14.3713	0.496881	0.00908434	0.282744	0.00547125	24.2154	0.057621
Neutrophil	IL1RAP	TRUE	0.237724	0.9996	0.0004	7.82362	0.00224127	4.15008e-05	0	0.25	5.4255	5.41357	1.66356	0.0120468	10.751	0.490644	0.0334469	0.266112	0.0283886	22.9523	0.392816
Neutrophil	FCGR1A	TRUE	0.170802	0.9996	0.0004	7.82362	0.00082358	2.34978e-06	0	0.25	9.69424	9.8054	1.80695	-0.0699615	15.5722	0.2079	0.00485186	0.172557	0.00175493	8.67657	0.0144159
Neutrophil	CHST15	TRUE	0.147472	0.9996	0.0004	7.82362	0.000915202	3.21453e-05	0	0.25	4.72256	4.65389	1.71298	-0.492572	10.5009	0.266112	0.0280789	0.172557	0.0250852	12.3251	0.285302
Neutrophil	RP6-159A1.4	TRUE	0.145172	0.9996	0.0004	7.82362	0.0010094	3.73317e-05	0	0.25	4.7729	4.83206	1.49213	-0.815064	9.51492	0.226611	0.0271498	0.168399	0.023227	10.6256	0.404056
Neutrophil	CD14	TRUE	0.132288	0.9996	0.0004	7.82362	0.00104554	1.74176e-05	0	0.25	6.86174	6.9244	1.66874	-2.28541	11.948	0.195426	0.0172396	0.141372	0.00908434	8.39188	0.1476
Neutrophil	SIRPA	TRUE	0.12811	0.9996	0.0004	7.82362	0.000612688	5.22086e-05	0	0.25	3.69007	3.73633	0.837286	0.0746489	6.26507	0.191268	0.0414989	0.164241	0.0361309	8.53	0.423142
Neutrophil	FCGR3A	TRUE	0.117072	0.9996	0.0004	7.82362	0.000576291	5.41816e-06	0	0.25	7.68067	7.75752	1.87278	-1.53678	13.2114	0.147609	0.00671002	0.120582	0.00350986	5.53771	0.0635856
Neutrophil	LIMK2	TRUE	0.561461	0.9994	0.0006	7.41796	0.00750192	0.000162912	0	0.25	5.48707	5.52437	1.58906	-0.197484	10.5133	1.73389	0.136368	0.654886	0.0934242	78.1541	1.3972
Neutrophil	IL1B	TRUE	0.456153	0.9994	0.0006	7.41796	0.00914629	6.5854e-05	0	0.25	8.3922	8.29134	2.10436	-0.237398	14.4207	1.63202	0.0788686	0.474012	0.017859	68.4554	0.697919
Neutrophil	GBP1	TRUE	0.418623	0.9994	0.0006	7.41796	0.00523329	8.80291e-05	0	0.25	6.47903	6.60017	1.8663	-0.463346	12.3648	1.21206	0.102302	0.465696	0.0470734	50.2706	0.914564
Neutrophil	SLA	TRUE	0.183182	0.9994	0.0006	7.41796	0.00128166	6.87066e-05	0	0.25	4.19632	4.21825	1.22747	-0.145854	7.86175	0.318087	0.0374729	0.216216	0.033034	15.6126	0.675776
Neutrophil	SLC8A1	TRUE	0.183099	0.9994	0.0006	7.41796	0.00188869	1.18471e-05	0	0.25	8.28742	8.32385	2.07495	-1.71228	15.705	0.390852	0.0311758	0.189189	0.00609064	17.9956	0.157985
Neutrophil	ATP6V1B2	TRUE	0.103171	0.9994	0.0006	7.41796	0.000952473	0.000122999	0	0.25	2.98714	2.97266	0.76218	-0.950717	5.91282	0.237006	0.0762878	0.170478	0.0673067	9.24007	1.08934
Neutrophil	LITAF	TRUE	0.412077	0.9992	0.0008	7.13009	0.00954359	0.00125702	0	0.25	2.94922	2.97742	0.813878	-0.523371	5.75825	2.29106	0.680913	0.787942	0.375865	105.026	11.4453
Neutrophil	CMTM2	TRUE	0.197829	0.9992	0.0008	7.13009	0.00141168	4.4139e-06	0	0.25	8.12894	8.35318	2.28343	-1.38973	13.8705	0.301455	0.00175493	0.199584	0.00175493	14.6365	0.0341212
Neutrophil	IFIT2	TRUE	0.185881	0.9992	0.0008	7.13009	0.00179746	6.86496e-05	0	0.25	4.65488	4.69609	1.39278	-0.605038	8.81813	0.461538	0.0363374	0.218295	0.0324146	19.508	0.527178
Neutrophil	PFKFB3	TRUE	0.164641	0.9992	0.0008	7.13009	0.00145767	9.89622e-05	0	0.25	3.88645	3.86869	1.25835	-0.584406	7.79132	0.363825	0.0919789	0.237006	0.072365	18.0245	1.02157
Neutrophil	GCH1	TRUE	0.153024	0.9992	0.0008	7.13009	0.00149128	9.15637e-05	0	0.25	4.02062	3.98835	1.4205	-0.0516634	8.81069	0.39501	0.0874368	0.214137	0.0611128	16.1583	0.911985
Neutrophil	KB-1507C5.4	TRUE	0.27021	0.999	0.001	6.90674	0.00408141	1.3762e-05	0	0.25	7.98097	8.15135	2.10112	-2.63557	13.8595	0.945946	0.0079488	0.276507	0.0062971	39.5184	0.100558
Neutrophil	IGF2R	TRUE	0.230896	0.999	0.001	6.90674	0.00143463	4.84983e-05	0	0.25	4.90356	4.86517	1.74358	-0.319155	10.8353	0.413721	0.0389181	0.264033	0.0331372	16.3941	0.403163
Neutrophil	CTSS	TRUE	0.26271	0.9988	0.0012	6.72422	0.00195397	0.000106912	0	0.25	4.7004	4.68834	1.41772	-0.943818	9.11821	0.461538	0.105605	0.326403	0.0636936	20.574	0.901049
Mast Cell	TPSAB1	TRUE	0.965093	1	0	18.4207	0.0337719	0.000101768	0	0.25	10.1663	10.2672	1.9015	0.398038	15.7083	23.7657	0.0519751	0.967172	0.002079	356.944	0.658746
Mast Cell	JUN	TRUE	0.850745	1	0	18.4207	0.0204042	0.000270915	0	0.25	6.40339	6.48862	1.45185	-0.347767	10.5946	13.0117	0.027027	0.863219	0.012474	212.066	0.609098
Mast Cell	VWA5A	TRUE	0.766786	1	0	18.4207	0.00653686	3.02571e-05	0	0.25	8.67473	8.71277	1.66728	0.738073	14.1085	3.15846	0.00831601	0.768865	0.002079	64.7981	0.105399
Mast Cell	LMNA	TRUE	0.758129	1	0	18.4207	0.0079901	3.15062e-05	0	0.25	8.42964	8.52379	1.54797	0.657479	13.0863	5.47249	0	0.758129	0	86.6191	0
Mast Cell	GATA2	TRUE	0.677698	1	0	18.4207	0.00559946	2.12148e-05	0	0.25	9.36028	9.50464	1.64608	0.71312	14.2338	4.19552	0.00623701	0.679777	0.002079	58.0656	0.0790495
Mast Cell	SLC18A2	TRUE	0.672949	1	0	18.4207	0.00465012	1.62389e-05	0	0.25	9.26427	9.40528	1.53756	0.836124	13.8314	2.85754	0.00623701	0.675028	0.002079	45.6515	0.0790495
Mast Cell	TPSD1	TRUE	0.624947	1	0	18.4207	0.00576658	5.88086e-06	0	0.25	11.4485	11.5561	1.92253	0.425517	17.7855	2.78425	0.00623701	0.627026	0.002079	58.2066	0.0790495
Mast Cell	STMN1	TRUE	0.513973	1	0	18.4207	0.00263109	1.08729e-05	0	0.25	8.32309	8.36801	1.5661	1.53936	13.2828	1.24115	0.002079	0.516052	0.002079	25.4431	0.0450977
Mast Cell	CSF1	TRUE	0.484438	1	0	18.4207	0.00459162	4.01556e-05	0	0.25	7.24437	7.36015	1.58927	-1.06643	11.8895	2.96057	0.031185	0.503149	0.018711	48.8668	0.721807
Mast Cell	HS3ST1	TRUE	0.483535	1	0	18.4207	0.00261124	2.50604e-05	0	0.25	7.28835	7.32334	1.52242	-0.408975	11.9222	1.25952	0	0.483535	0	26.4775	0
Mast Cell	C12orf57	TRUE	0.477223	1	0	18.4207	0.0019581	1.83746e-05	0	0.25	7.15308	7.10671	1.50348	0.970059	12.3926	0.944771	0.002079	0.479302	0.002079	20.1617	0.0263498
Mast Cell	LEO1	TRUE	0.461842	1	0	18.4207	0.00198265	4.06707e-05	0	0.25	5.85546	5.92582	1.08497	0.262001	9.32779	1.15929	0.002079	0.463921	0.002079	19.4659	0.169025
Mast Cell	RGS13	TRUE	0.451415	1	0	18.4207	0.00206017	1.30943e-05	0	0.25	7.74351	7.84765	1.42479	0.522475	12.1951	0.935171	0.002079	0.453494	0.002079	19.2476	0.0263498
Mast Cell	ABCC4	TRUE	0.397838	1	0	18.4207	0.00136603	2.639e-05	0	0.25	6.31476	6.44519	1.62688	0.723139	11.6146	1.00392	0.002079	0.399917	0.002079	13.2514	0.0928126
Mast Cell	ITM2C	TRUE	0.34665	1	0	18.4207	0.0011069	2.26405e-06	0	0.25	9.6723	9.76092	1.50326	1.8939	14.1114	0.61309	0	0.34665	0	10.0559	0
Mast Cell	RGS1	TRUE	0.343112	1	0	18.4207	0.00119645	1.5721e-05	0	0.25	6.31537	6.43521	1.75159	0.559303	11.4965	1.13399	0.004158	0.34727	0.004158	11.5729	0.154683
Mast Cell	SLCO2B1	TRUE	0.319073	1	0	18.4207	0.00151673	1.1307e-05	0	0.25	7.71976	7.76933	1.88894	0.256781	14.1286	0.645091	0.002079	0.321152	0.002079	14.5904	0.054567
Mast Cell	ADAM12	TRUE	0.317731	1	0	18.4207	0.00103922	3.85165e-06	0	0.25	9.13993	9.29154	1.97487	1.38456	15.6122	0.70063	0.002079	0.31981	0.002079	10.1267	0.0263498
Mast Cell	PALLD	TRUE	0.263033	1	0	18.4207	0.000784843	1.49225e-05	0	0.25	5.94572	5.99297	1.22917	0.655616	9.96474	0.533395	0	0.263033	0	7.9626	0
Mast Cell	HIST1H4C	TRUE	0.253432	1	0	18.4207	0.000775004	6.78574e-06	0	0.25	7.17176	7.08593	2.01536	0.423744	15.4623	0.689894	0	0.253432	0	8.52037	0
Mast Cell	ENPP3	TRUE	0.249097	1	0	18.4207	0.000767205	2.82703e-06	0	0.25	9.34374	9.41909	1.95102	-0.923262	15.8154	0.524208	0	0.249097	0	7.82038	0
Mast Cell	ITM2A	TRUE	0.244127	1	0	18.4207	0.000702947	1.54473e-06	0	0.25	9.95945	10.0368	1.76821	1.26484	15.4654	0.363683	0.002079	0.246206	0.002079	6.67891	0.10395
Mast Cell	CALB2	TRUE	0.241871	1	0	18.4207	0.0007784	2.03288e-06	0	0.25	10.0182	10.1269	2.01199	-0.535825	16.083	0.399092	0	0.241871	0	7.29052	0
Mast Cell	ARHGAP6	TRUE	0.230102	1	0	18.4207	0.00057955	8.96269e-06	0	0.25	6.72975	6.8409	1.58805	-0.321043	11.5751	0.354496	0	0.230102	0	5.25335	0
Mast Cell	SEPT11	TRUE	0.229056	1	0	18.4207	0.000527031	1.28782e-05	0	0.25	5.8321	5.88619	1.30448	1.15099	10.0119	0.339424	0.002079	0.231135	0.002079	5.34321	0.105533
Mast Cell	RP11-179A10.1	TRUE	0.200062	1	0	18.4207	0.000518411	3.03458e-06	0	0.25	8.41843	8.5112	1.79815	0.405065	14.1837	0.311655	0	0.200062	0	4.91089	0
Mast Cell	ZNF704	TRUE	0.194783	1	0	18.4207	0.000458074	4.02666e-06	0	0.25	8.03867	8.14323	2.05997	-1.03374	14.3353	0.320533	0.002079	0.196862	0.002079	4.51355	0.0263498
Mast Cell	NTRK1	TRUE	0.183132	1	0	18.4207	0.000357631	1.71529e-06	0	0.25	8.5406	8.63823	1.67207	-0.613341	13.7857	0.28915	0	0.183132	0	3.43099	0
Mast Cell	GATA2-AS1	TRUE	0.180847	1	0	18.4207	0.000582082	1.98168e-06	0	0.25	8.93266	9.04445	1.87966	0.341498	15.2783	0.539383	0.002079	0.182926	0.002079	5.67565	0.0263498
Mast Cell	CTSW	TRUE	0.165775	1	0	18.4207	0.000475019	9.02759e-07	0	0.25	10.6165	10.6571	2.15632	0.967493	17.3134	0.226799	0.002079	0.167854	0.002079	4.07155	0.17041
Mast Cell	RP11-779O18.1	TRUE	0.15464	1	0	18.4207	0.000588855	2.87429e-06	0	0.25	8.22012	8.21553	1.87461	-0.693968	15.3137	0.211004	0	0.15464	0	5.32935	0
Mast Cell	ODC1	TRUE	0.153298	1	0	18.4207	0.000273942	1.08415e-06	0	0.25	8.46838	8.62111	2.00727	1.08278	14.3392	0.225766	0	0.153298	0	2.9295	0
Mast Cell	EDARADD	TRUE	0.151205	1	0	18.4207	0.000387778	2.75061e-06	0	0.25	7.96701	8.06053	1.714	0.373993	13.7682	0.229896	0.00623701	0.155363	0.004158	3.75248	0.11045
Mast Cell	ST8SIA1	TRUE	0.131605	1	0	18.4207	0.000393017	3.67154e-06	0	0.25	7.20457	7.29724	1.96828	-0.339153	12.8222	0.191184	0.002079	0.133684	0.002079	3.60914	0.0263498
Mast Cell	NFATC2	TRUE	0.110973	1	0	18.4207	0.000193386	1.77828e-06	0	0.25	7.58757	7.7284	2.02879	0.404168	14.0035	0.154124	0	0.110973	0	1.87786	0
Mast Cell	KRT19	TRUE	0.108083	1	0	18.4207	0.000280682	5.74274e-07	0	0.25	9.71837	9.74145	1.94956	0.566701	15.8933	0.144317	0	0.108083	0	2.45972	0
Mast Cell	NME4	TRUE	0.107051	1	0	18.4207	0.000193755	3.83607e-06	0	0.25	6.20984	6.25896	1.57816	0.57022	12.4774	0.127387	0	0.107051	0	1.63799	0
Mast Cell	IL13	TRUE	0.105281	1	0	18.4207	0.000988947	1.37168e-06	0	0.25	9.43096	9.55407	2.46348	-1.11519	16.414	0.566636	0.002079	0.10736	0.002079	9.48538	0.0263498
Mast Cell	KCNH2	TRUE	0.102597	1	0	18.4207	0.000172862	7.12166e-07	0	0.25	8.84109	8.96045	1.74659	0.424675	15.4467	0.140085	0.002079	0.104676	0.002079	1.46475	0.0263498
Mast Cell	CPA3	TRUE	0.935879	0.9998	0.0002	8.51694	0.0300287	8.26843e-05	0	0.25	10.4358	10.595	1.88928	0.198427	15.7046	20.318	0.04158	0.937958	0.002079	294.667	0.526997
Mast Cell	TPSB2	TRUE	0.873395	0.9998	0.0002	8.51694	0.0223221	8.25029e-05	0	0.25	9.53869	9.63855	1.88043	-1.22229	15.513	16.4573	0.035343	0.879632	0.00623701	240.592	0.58371
Mast Cell	HPGDS	TRUE	0.827191	0.9998	0.0002	8.51694	0.00917274	2.79715e-05	0	0.25	9.61652	9.713	1.85696	0.172385	15.1433	3.99154	0	0.827191	0	89.6782	0
Mast Cell	HPGD	TRUE	0.750536	0.9998	0.0002	8.51694	0.0109808	8.02077e-05	0	0.25	7.97252	8.03918	1.93614	-1.75246	14.9131	4.02663	0.010395	0.758852	0.00831601	99.5716	0.499161
Mast Cell	CD69	TRUE	0.692199	0.9998	0.0002	8.51694	0.0100207	0.000226156	0	0.25	5.60403	5.6558	1.22267	0.155428	9.36239	7.93342	0.049896	0.717147	0.024948	105.437	2.0408
Mast Cell	BACE2	TRUE	0.644251	0.9998	0.0002	8.51694	0.00364388	3.08871e-05	0	0.25	7.69818	7.78509	1.4286	-0.352184	11.9008	1.97481	0.00623701	0.64633	0.002079	36.7121	0.0790495
Mast Cell	HDC	TRUE	0.623708	0.9998	0.0002	8.51694	0.00405309	1.39238e-05	0	0.25	9.64115	9.75158	1.83438	-0.1049	15.4073	3.14845	0.002079	0.625787	0.002079	41.0464	0.0263498
Mast Cell	LMO4	TRUE	0.556077	0.9998	0.0002	8.51694	0.00298062	7.24389e-05	0	0.25	5.68223	5.69193	1.16618	-0.0387487	9.77169	1.91711	0.00623701	0.560235	0.004158	30.716	0.156133
Mast Cell	RAB27B	TRUE	0.547641	0.9998	0.0002	8.51694	0.00324193	1.15236e-05	0	0.25	9.07726	9.13872	1.78353	0.180548	15.0709	1.4248	0	0.547641	0	31.3459	0
Mast Cell	HSPA5	TRUE	0.534872	0.9998	0.0002	8.51694	0.00383737	0.000117844	0	0.25	5.24807	5.24111	1.37848	0.0388508	10.7927	2.52947	0.014553	0.545267	0.010395	40.7884	0.429167
Mast Cell	TNIK	TRUE	0.46522	0.9998	0.0002	8.51694	0.00183468	5.15753e-05	0	0.25	5.73262	5.81563	1.60434	-0.967129	10.0757	1.14865	0.00831601	0.471457	0.00623701	17.4631	0.260026
Mast Cell	DDIT4	TRUE	0.458687	0.9998	0.0002	8.51694	0.00226934	8.56252e-05	0	0.25	4.88799	4.92259	1.12495	-0.108526	8.29732	1.62166	0.010395	0.469082	0.010395	23.8002	0.663533
Mast Cell	TUBB	TRUE	0.450265	0.9998	0.0002	8.51694	0.00176482	3.93643e-05	0	0.25	5.84661	5.83186	1.53006	-0.355048	11.578	1.14927	0.00623701	0.454423	0.004158	17.877	0.13427
Mast Cell	MAOB	TRUE	0.432627	0.9998	0.0002	8.51694	0.00171364	6.48306e-06	0	0.25	9.35763	9.46133	1.78846	0.160112	14.851	0.819552	0.002079	0.434706	0.002079	15.8439	0.0263498
Mast Cell	STXBP6	TRUE	0.408368	0.9998	0.0002	8.51694	0.00175148	2.29553e-05	0	0.25	7.26166	7.32462	1.73084	-1.00289	12.6498	0.736141	0.004158	0.410447	0.002079	15.9943	0.0526997
Mast Cell	SDPR	TRUE	0.369863	0.9998	0.0002	8.51694	0.00145541	4.82451e-06	0	0.25	10.278	10.3883	2.26894	-0.645067	17.365	0.686074	0.00623701	0.371942	0.002079	12.8034	0.0790495
Mast Cell	FCER1A	TRUE	0.363875	0.9998	0.0002	8.51694	0.00196427	5.61269e-06	0	0.25	9.60004	9.60028	2.41046	-0.507238	20.257	0.57221	0.002079	0.365954	0.002079	18.1761	0.0263498
Mast Cell	CNRIP1	TRUE	0.337035	0.9998	0.0002	8.51694	0.00106195	4.78349e-06	0	0.25	8.93135	9.00134	1.62767	-0.137443	14.2566	0.60638	0.004158	0.339114	0.002079	10.4356	0.0526997
Mast Cell	TESPA1	TRUE	0.330222	0.9998	0.0002	8.51694	0.00098583	1.26489e-05	0	0.25	7.05178	7.1287	1.51087	0.0924482	12.1116	0.568184	0.002079	0.332301	0.002079	9.38841	0.155149
Mast Cell	RHOBTB3	TRUE	0.32186	0.9998	0.0002	8.51694	0.00102007	1.77141e-05	0	0.25	6.25828	6.29371	1.16187	0.205555	9.92733	0.514298	0.002079	0.323939	0.002079	8.90772	0.185625
Mast Cell	CTTNBP2	TRUE	0.277368	0.9998	0.0002	8.51694	0.000870366	1.01789e-05	0	0.25	7.67157	7.81672	2.01123	-0.722424	13.8016	0.506658	0.004158	0.279447	0.002079	8.1671	0.0526997
Mast Cell	TSC22D1	TRUE	0.25131	0.9998	0.0002	8.51694	0.000881304	4.27364e-05	0	0.25	4.73331	4.777	1.17112	-0.278025	8.69677	0.596676	0.010395	0.259626	0.00831601	8.27355	0.29968
Mast Cell	TMX4	TRUE	0.235014	0.9998	0.0002	8.51694	0.00060033	3.13232e-05	0	0.25	4.43773	4.45767	0.918454	-0.162486	7.23726	0.393104	0.00623701	0.241251	0.00623701	5.97099	0.394214
Mast Cell	SLC8A3	TRUE	0.208217	0.9998	0.0002	8.51694	0.000548619	4.22583e-06	0	0.25	7.8392	7.92465	1.87072	-0.263285	13.9196	0.326623	0	0.208217	0	5.43496	0
Mast Cell	KIAA1549	TRUE	0.188913	0.9998	0.0002	8.51694	0.000416365	1.67558e-06	0	0.25	9.50958	9.61412	2.16458	-0.828578	15.8622	0.284299	0	0.188913	0	4.21682	0
Mast Cell	PAQR5	TRUE	0.186435	0.9998	0.0002	8.51694	0.000390883	8.06225e-07	0	0.25	10.3805	10.5163	1.77152	0.00984859	15.9984	0.251265	0	0.186435	0	3.84357	0
Mast Cell	DUT	TRUE	0.174343	0.9998	0.0002	8.51694	0.000377441	2.56838e-05	0	0.25	3.97257	3.96244	1.18248	-0.49471	9.43514	0.252607	0.002079	0.176422	0.002079	3.94611	0.0263498
Mast Cell	IL5RA	TRUE	0.167234	0.9998	0.0002	8.51694	0.000412493	2.48413e-06	0	0.25	8.07716	8.17614	1.44293	-0.409156	12.6173	0.240632	0	0.167234	0	3.96367	0
Mast Cell	SCN7A	TRUE	0.144627	0.9998	0.0002	8.51694	0.000378511	1.62884e-06	0	0.25	9.29498	9.43792	2.1329	-0.629248	16.1056	0.20863	0	0.144627	0	3.65583	0
Mast Cell	CYP7B1	TRUE	0.144392	0.9998	0.0002	8.51694	0.000387304	8.56635e-06	0	0.25	6.2117	6.28578	1.7395	-0.774255	12.1538	0.209456	0.004158	0.14855	0.004158	3.69216	0.211975
Mast Cell	ANP32E	TRUE	0.142975	0.9998	0.0002	8.51694	0.000259333	1.43414e-05	0	0.25	4.41582	4.44082	1.25494	0.228935	9.30477	0.183029	0	0.142975	0	2.73974	0
Mast Cell	IL9R	TRUE	0.137814	0.9998	0.0002	8.51694	0.000293626	2.00224e-06	0	0.25	8.05974	8.13216	2.0935	-1.87941	15.4036	0.261897	0	0.137814	0	2.88023	0
Mast Cell	ANKRD37	TRUE	0.116754	0.9998	0.0002	8.51694	0.000303612	5.77606e-06	0	0.25	5.94654	5.97216	1.3241	-0.0472717	10.0347	0.160421	0	0.116754	0	3.00014	0
Mast Cell	H2AFX	TRUE	0.115722	0.9998	0.0002	8.51694	0.000218106	3.5241e-06	0	0.25	6.0609	6.06988	1.55944	-0.159619	11.1762	0.156395	0	0.115722	0	2.3857	0
Mast Cell	RARRES1	TRUE	0.11438	0.9998	0.0002	8.51694	0.000329075	6.45727e-06	0	0.25	6.37381	6.50814	1.61285	-1.38149	12.1078	0.146279	0	0.11438	0	3.47989	0
Mast Cell	TMEFF2	TRUE	0.108702	0.9998	0.0002	8.51694	0.000341688	1.54768e-06	0	0.25	8.5863	8.68787	1.70276	-0.34418	14.4575	0.156911	0	0.108702	0	3.5905	0
Mast Cell	MS4A2	TRUE	0.729623	0.9996	0.0004	7.82362	0.00578906	1.90773e-05	0	0.25	9.99662	10.1299	1.85225	-0.566338	15.2067	3.14225	0.00623701	0.731702	0.002079	55.8379	0.0790495
Mast Cell	CD9	TRUE	0.723874	0.9996	0.0004	7.82362	0.00607127	6.8561e-05	0	0.25	7.17005	7.30354	1.58784	-0.47139	12.3223	2.68958	0.024948	0.736348	0.012474	57.1291	0.502719
Mast Cell	SLC24A3	TRUE	0.647864	0.9996	0.0004	7.82362	0.00543086	4.60023e-05	0	0.25	8.16815	8.16806	2.24271	-1.09648	14.7121	4.13627	0.00623701	0.649943	0.002079	52.2811	0.0790495
Mast Cell	LTC4S	TRUE	0.579422	0.9996	0.0004	7.82362	0.00309544	1.45014e-05	0	0.25	8.89838	9.01631	1.62343	-0.590607	13.7217	1.52245	0.004158	0.581501	0.002079	30.1757	0.0526997
Mast Cell	HMGB1	TRUE	0.562257	0.9996	0.0004	7.82362	0.00253672	0.000229231	0	0.25	3.65265	3.59749	1.09303	-0.170845	8.02126	1.58831	0.00623701	0.568494	0.00623701	25.4444	0.549958
Mast Cell	FER	TRUE	0.558452	0.9996	0.0004	7.82362	0.00286656	0.000104275	0	0.25	5.29156	5.41004	1.60823	-0.532219	9.73382	1.87158	0.004158	0.56261	0.004158	28.5077	0.246962
Mast Cell	MITF	TRUE	0.537717	0.9996	0.0004	7.82362	0.00298511	0.000103082	0	0.25	5.2608	5.28814	1.32992	-0.0901337	9.48532	1.43471	0.00623701	0.539796	0.002079	28.1479	0.0790495
Mast Cell	C1orf186	TRUE	0.53111	0.9996	0.0004	7.82362	0.00264554	3.33489e-05	0	0.25	7.1327	7.15297	1.72284	0.198603	12.9361	1.49066	0.002079	0.533189	0.002079	24.1126	0.0263498
Mast Cell	IL1RL1	TRUE	0.505921	0.9996	0.0004	7.82362	0.00225149	2.29047e-05	0	0.25	7.93702	8.01646	1.81241	-1.01912	14.1913	1.31186	0.00831601	0.508	0.002079	22.5144	0.105399
Mast Cell	CADPS	TRUE	0.473713	0.9996	0.0004	7.82362	0.00256265	1.12152e-05	0	0.25	9.39791	9.41019	2.19484	-0.724531	16.1878	1.88634	0.00623701	0.475792	0.002079	23.7894	0.0790495
Mast Cell	SKAP1	TRUE	0.375024	0.9996	0.0004	7.82362	0.00119548	1.8576e-05	0	0.25	6.79687	6.84325	1.7415	-0.023201	11.9027	0.711366	0.004158	0.377103	0.002079	11.4431	0.248982
Mast Cell	DLC1	TRUE	0.343849	0.9996	0.0004	7.82362	0.00112184	8.91462e-06	0	0.25	7.77334	7.84986	1.5161	-0.453319	12.2997	0.681945	0.002079	0.345928	0.002079	10.618	0.0263498
Mast Cell	GCSAML	TRUE	0.340545	0.9996	0.0004	7.82362	0.00120012	5.56984e-06	0	0.25	8.73807	8.86478	1.55303	-0.638919	14.2229	0.599876	0.002079	0.342624	0.002079	11.5181	0.0263498
Mast Cell	LAT	TRUE	0.33963	0.9996	0.0004	7.82362	0.00101077	8.91734e-06	0	0.25	7.51288	7.54521	1.3988	-0.113016	12.9015	0.578714	0	0.33963	0	9.69267	0
Mast Cell	MEIS2	TRUE	0.305874	0.9996	0.0004	7.82362	0.00100787	8.53828e-06	0	0.25	8.26385	8.35215	2.02424	-1.46862	14.4029	0.568287	0	0.305874	0	10.1357	0
Mast Cell	GMPR	TRUE	0.300491	0.9996	0.0004	7.82362	0.000831844	1.91981e-05	0	0.25	5.91324	5.95894	1.24954	-0.516461	10.0778	0.46165	0.002079	0.30257	0.002079	8.02932	0.0263498
Mast Cell	DIP2C	TRUE	0.286039	0.9996	0.0004	7.82362	0.000765686	1.01495e-05	0	0.25	7.04805	7.11889	1.92296	-0.59381	13.0696	0.498503	0.002079	0.288118	0.002079	7.4104	0.0263498
Mast Cell	CDK15	TRUE	0.271793	0.9996	0.0004	7.82362	0.000712997	4.6793e-06	0	0.25	9.08788	9.17929	2.0581	-1.16099	15.2581	0.469908	0.004158	0.273872	0.002079	7.11276	0.0526997
Mast Cell	SYTL2	TRUE	0.264229	0.9996	0.0004	7.82362	0.000676207	9.5865e-06	0	0.25	6.90797	6.98049	1.67373	-1.08597	11.9305	0.451533	0.00623701	0.270466	0.00623701	6.08331	0.337402
Mast Cell	CMA1	TRUE	0.246826	0.9996	0.0004	7.82362	0.00163325	8.07016e-07	0	0.25	11.8746	12.0048	2.50588	-0.0456038	21.5384	0.613606	0	0.246826	0	15.8023	0
Mast Cell	ALS2	TRUE	0.234527	0.9996	0.0004	7.82362	0.000525937	2.175e-05	0	0.25	4.88033	4.94984	1.2692	-0.662736	9.0752	0.395272	0.002079	0.236606	0.002079	5.30415	0.0263498
Mast Cell	TOX	TRUE	0.221431	0.9996	0.0004	7.82362	0.000538369	2.93583e-06	0	0.25	9.08978	9.32429	2.71477	-0.68868	16.789	0.411479	0	0.221431	0	5.10161	0
Mast Cell	CRLF2	TRUE	0.219765	0.9996	0.0004	7.82362	0.000519953	1.26052e-05	0	0.25	6.04879	6.18166	1.81053	-2.61304	11.7865	0.391762	0.002079	0.221844	0.002079	5.40103	0.0945001
Mast Cell	LAX1	TRUE	0.184474	0.9996	0.0004	7.82362	0.000424812	4.84763e-06	0	0.25	7.04146	7.1019	1.63162	-0.630152	11.9232	0.313203	0	0.184474	0	4.01433	0
Mast Cell	SORBS1	TRUE	0.183545	0.9996	0.0004	7.82362	0.000487041	5.37887e-06	0	0.25	7.47911	7.61683	1.97398	-0.105083	13.2308	0.304429	0	0.183545	0	4.97297	0

### Sheet: Plasma Subtype
group	gene	is_de_fdr_0.05	pct_diff	proba_de	proba_not_de	bayes_factor	scale1	scale2	pseudocounts	delta	lfc_mean	lfc_median	lfc_std	lfc_min	lfc_max	raw_mean1	raw_mean2	non_zeros_proportion1	non_zeros_proportion2	raw_normalized_mean1	raw_normalized_mean2
IgM	IGHM	TRUE	0.728798	0.9994	0.0006	7.41796	0.619739	0.00522968	0	0.25	10.7489	10.8584	3.62684	-4.32015	26.123	548.094	3.19195	0.997023	0.268225	7697.75	47.211
IgM	CCL3	TRUE	0.104585	0.966	0.034	3.3468	0.00465882	0.00122844	0	0.25	2.63049	2.60184	5.02271	-15.444	19.1789	2.36652	0.716345	0.196494	0.0919086	43.596	14.7909
IgM	ZNF804A	TRUE	0.117629	0.9484	0.0516	2.91125	0.000609004	0.000150951	0	0.25	2.24197	2.2686	2.52997	-10.0199	14.5025	0.351307	0.0846073	0.167383	0.0497547	6.69723	1.61351
IgM	CD69	FALSE	0.108906	0.9346	0.0654	2.6596	0.00701026	0.00574488	0	0.25	0.669427	0.595323	3.13701	-10.6133	12.4915	3.24082	2.14802	0.463778	0.354871	74.3192	58.9949
IgM	PHACTR1	FALSE	0.115679	0.893	0.107	2.12176	0.00085092	0.000533309	0	0.25	0.663973	0.703362	1.61233	-5.80615	6.4693	0.495865	0.245765	0.261991	0.146312	9.73237	5.05673
IgG	IGHGP	TRUE	0.743607	0.9998	0.0002	8.51694	0.0435948	0.000165055	0	0.25	10.8487	11.1943	3.08106	-3.9271	19.5659	25.7306	0.118858	0.77841	0.0348026	453.173	1.57311
IgG	IGHG3	TRUE	0.875423	0.9992	0.0008	7.13009	0.0690665	0.000323732	0	0.25	10.2469	10.3786	3.49933	-2.76482	21.594	55.6021	0.186876	0.943457	0.0680345	828.388	3.08818
IgG	IGHG2	TRUE	0.58627	0.9992	0.0008	7.13009	0.0959825	0.00062726	0	0.25	9.5538	9.72408	3.04522	-3.51307	20.1017	56.1907	0.383953	0.657743	0.0714734	1270.64	6.61116
IgG	IGHG4	TRUE	0.619312	0.9984	0.0016	6.43614	0.0457509	0.000151416	0	0.25	10.0807	10.2295	3.32831	-3.11329	21.0426	22.349	0.0676708	0.651189	0.0318762	411.15	1.09847
IgG	IGHG1	TRUE	0.773557	0.998	0.002	6.2126	0.397207	0.00296809	0	0.25	10.706	11.2215	3.70288	-9.26703	20.5665	264.839	2.29201	0.966517	0.19296	4586.05	30.831
IgG	CXCR4	TRUE	0.336548	0.987	0.013	4.32972	0.00455542	0.000198702	0	0.25	5.0195	5.03417	2.86194	-5.10795	15.5456	2.41783	0.112278	0.392877	0.0563289	47.3372	2.1103
IgG	PTP4A3	TRUE	0.212135	0.9784	0.0216	3.81322	0.00282237	0.000167949	0	0.25	4.16447	4.19493	3.01185	-8.28013	14.7022	1.00608	0.0909662	0.255469	0.0433338	20.4416	1.74951
IgG	LCP1	TRUE	0.142886	0.9688	0.0312	3.43564	0.000622679	0.000124625	0	0.25	3.01814	3.05889	2.31592	-6.72893	11.117	0.297639	0.0727134	0.191345	0.0484591	6.48448	1.29565
IgG	CCND2	TRUE	0.216866	0.9674	0.0326	3.3903	0.00285287	0.0004447	0	0.25	3.21485	3.29015	2.73349	-6.98265	11.953	1.51528	0.284207	0.329938	0.113071	28.0119	4.46422
IgG	TBXAS1	TRUE	0.219359	0.9628	0.0372	3.25354	0.00138131	0.000194374	0	0.25	2.80553	2.78229	1.95134	-4.56351	9.49016	0.755508	0.112641	0.297876	0.0785166	14.8597	2.15218
IgG	DCC	TRUE	0.108339	0.9596	0.0404	3.16769	0.00168283	0.000303196	0	0.25	2.83094	2.866	2.38268	-6.58895	12.0531	0.667851	0.17155	0.183764	0.0754249	13.6919	2.82896
IgG	DNAAF1	TRUE	0.1216	0.957	0.043	3.1026	0.00372736	0.00073475	0	0.25	2.75414	2.80061	3.20223	-9.50559	14.6749	1.46419	0.367386	0.21622	0.0946201	30.9019	6.59334
IgG	HLA-DQB1	TRUE	0.131237	0.9422	0.0578	2.79123	0.00101216	0.000297377	0	0.25	1.85284	1.81645	2.48353	-6.41036	11.2991	0.451868	0.150767	0.232172	0.100936	11.7524	3.27471
IgG	LAPTM5	TRUE	0.105111	0.9422	0.0578	2.79123	0.000759929	0.000185249	0	0.25	2.14213	2.14019	2.83438	-8.87959	12.4109	0.31209	0.0905363	0.163705	0.058594	7.89874	1.9729
IgG	HLA-DRB1	TRUE	0.13462	0.941	0.059	2.76941	0.00152923	0.00034338	0	0.25	1.72453	1.65135	2.8488	-8.40743	13.8424	0.643449	0.185685	0.246782	0.112162	17.5048	3.6726
IgG	ACOXL	TRUE	0.130571	0.9382	0.0618	2.72006	0.00120229	0.000423626	0	0.25	1.85531	1.91313	2.16097	-6.65745	8.58775	0.620074	0.260978	0.260523	0.129952	11.3672	4.45388
IgG	TRIO	FALSE	0.147062	0.9278	0.0722	2.55338	0.00199435	0.000638677	0	0.25	1.66679	1.65455	1.79293	-4.89297	7.97863	0.993603	0.3884	0.351496	0.204434	20.0954	6.88426
IgG	MIR4435-2HG	FALSE	0.162832	0.9202	0.0798	2.44507	0.00354757	0.00148487	0	0.25	1.45395	1.45099	1.74746	-4.4246	8.61567	1.93596	0.845529	0.48085	0.318018	39.9417	15.4531
IgG	HIST1H1C	FALSE	0.124748	0.9134	0.0866	2.35587	0.00289313	0.00124055	0	0.25	1.19505	1.24037	1.74775	-5.77015	7.23234	1.23991	0.631555	0.401879	0.277131	27.1407	11.9388
IgE	IGHE	TRUE	0.95259	0.9992	0.0008	7.13009	0.0302904	1.09898e-05	0	0.25	14.118	14.1901	4.29789	-1.06541	29.2081	13.3182	0.00705641	0.954545	0.00195556	410.117	0.199159
IgE	KCNMA1	TRUE	0.114018	0.97	0.03	3.4761	0.000419204	0.000105498	0	0.25	3.47192	3.52645	2.61153	-6.24841	11.4208	0.409091	0.0523214	0.136364	0.0223453	5.65535	1.22132
IgE	HSPB1	FALSE	0.131066	0.9208	0.0792	2.45327	0.00341393	0.00341188	0	0.25	0.727696	0.690814	2.30595	-6.54076	10.2509	0.954545	1.73124	0.590909	0.459843	25.1748	36.1765
IgE	IGHA2	FALSE	0.174265	0.8976	0.1024	2.17084	0.359097	0.241703	0	0.25	2.5455	1.24958	4.30724	-10.1439	15.0113	128.591	148.002	0.954545	0.78028	3793.99	2491.11
IgE	TANK	FALSE	0.250437	0.885	0.115	2.04066	0.0020966	0.00133302	0	0.25	0.729677	0.69028	1.61265	-4.37436	6.74822	1	0.718756	0.590909	0.340472	26.6627	13.6263
IgE	MYC	FALSE	0.159182	0.8838	0.1162	2.02892	0.00066346	0.000529405	0	0.25	0.614136	0.556158	1.73527	-4.7558	6.59312	0.318182	0.251323	0.272727	0.113545	8.54816	4.92035
IgE	HMGB2	FALSE	0.113915	0.8726	0.1274	1.92415	0.000572607	0.000712375	0	0.25	0.144275	0.128074	1.69046	-7.85227	6.78105	0.363636	0.39881	0.318182	0.204267	13.9722	7.97281
IgE	PNP	FALSE	0.133014	0.8618	0.1382	1.83032	0.00143462	0.00152446	0	0.25	0.132059	0.0275459	1.58712	-4.72303	6.50031	0.590909	0.755091	0.454545	0.321532	17.5662	16.2344
IgD	IGHD	TRUE	0.991714	1	0	18.4207	0.0564088	3.04537e-05	0	0.25	13.6565	13.8521	3.26806	0.835991	23.279	188.833	0.010173	1	0.00828605	5710.21	0.217812
IgD	BACH2	TRUE	0.12808	0.9858	0.0142	4.24021	0.00190371	0.000113639	0	0.25	4.96511	4.94784	2.79366	-5.34333	15.1537	0.166667	0.0495659	0.166667	0.0385862	5.10436	1.24128
IgD	COTL1	TRUE	0.265801	0.981	0.019	3.94413	0.00259458	0.000260239	0	0.25	4.15946	4.2173	2.65192	-6.69253	14.1661	1	0.10605	0.333333	0.0675326	42.9582	2.36257
IgD	CCL3L3	TRUE	0.1637	0.9742	0.0258	3.63124	5.7049e-05	8.07358e-06	0	0.25	3.97634	4.06239	2.94937	-7.85648	13.2865	0.333333	0.00499077	0.166667	0.00296712	13.7586	0.127357
IgD	KIAA0125	TRUE	0.12578	0.9738	0.0262	3.61545	0.00426483	0.00282258	0	0.25	-1.69651	-1.65717	6.42408	-20.6479	19.0736	2.66667	1.2067	0.416667	0.290887	116.425	27.1303
IgD	HLA-DQA1	TRUE	0.143567	0.9732	0.0268	3.59219	0.00245348	0.000399064	0	0.25	3.61339	3.62076	2.38621	-3.63772	11.76	0.25	0.179244	0.25	0.106433	9.77047	4.29092
IgD	CD52	TRUE	0.149173	0.9728	0.0272	3.57696	0.0031194	0.000382336	0	0.25	3.67606	3.6945	2.53455	-6.39623	12.6645	0.333333	0.175538	0.25	0.100827	30.7331	4.23649
IgD	DHFR	TRUE	0.119412	0.9718	0.0282	3.53983	0.000808507	0.000136818	0	0.25	3.16146	3.21413	2.01639	-6.36231	9.60154	0.333333	0.0786901	0.166667	0.0472551	33.4018	1.65337
IgD	CAMK4	TRUE	0.136941	0.9712	0.0288	3.51816	0.000369291	9.32023e-05	0	0.25	3.26882	3.31768	2.51101	-6.04689	12.1559	0.166667	0.0487181	0.166667	0.0297258	10.4006	0.861019
IgD	HLA-DQB1	TRUE	0.126366	0.9704	0.0296	3.48993	0.00235154	0.000430876	0	0.25	3.24751	3.30033	2.22238	-4.15328	11.5834	0.333333	0.202871	0.25	0.123634	18.5695	4.74007
IgD	CXCL2	TRUE	0.161799	0.9692	0.0308	3.44896	9.07777e-05	1.32329e-05	0	0.25	3.9839	4.00841	2.95409	-6.50484	13.8731	0.166667	0.00819033	0.166667	0.00486771	13.4283	0.154126
IgD	RGS13	TRUE	0.209951	0.9688	0.0312	3.43564	0.000989169	0.000154532	0	0.25	3.15914	3.1999	2.11103	-4.44041	10.7297	0.5	0.0705818	0.25	0.0400492	70.1163	1.69659
IgD	HLA-DRB1	TRUE	0.114552	0.967	0.033	3.37769	0.00262179	0.000561496	0	0.25	3.27559	3.33813	2.41485	-5.57716	11.6163	0.25	0.264935	0.25	0.135448	9.77047	6.06659
IgD	CST3	TRUE	0.218423	0.965	0.035	3.31678	0.0035957	0.000947428	0	0.25	3.31788	3.31028	2.75905	-5.40578	13.1596	1.25	0.404608	0.333333	0.114911	55.525	9.10807
IgD	HCST	TRUE	0.398995	0.9638	0.0362	3.28182	0.001798	0.000466668	0	0.25	2.90983	2.93647	2.48748	-6.47277	10.8607	0.75	0.197662	0.5	0.101005	39.2244	4.45571
IgD	HPGD	TRUE	0.188661	0.9578	0.0422	3.12222	0.00132826	0.000407632	0	0.25	2.84969	2.85157	2.54274	-5.54417	12.5182	0.583333	0.191659	0.25	0.0613386	19.7163	3.79777
IgD	ASS1	TRUE	0.114894	0.9568	0.0432	3.09775	0.00406958	0.000777964	0	0.25	2.82586	2.80675	2.81106	-6.15287	13.6685	0.583333	0.313352	0.25	0.135106	32.282	8.08226
IgD	ATF5	TRUE	0.50546	0.9566	0.0434	3.09293	0.0129581	0.00258033	0	0.25	2.58545	2.57085	1.79544	-3.54018	9.08883	2	1.13198	0.833333	0.327873	95.7614	27.4195
IgD	KIAA0922	TRUE	0.176807	0.9528	0.0472	3.00501	0.000734021	0.000164683	0	0.25	2.31827	2.34953	1.59028	-4.25459	7.65036	0.25	0.0864566	0.25	0.0731934	8.75688	1.73013
IgD	KCNMA1	TRUE	0.144311	0.9458	0.0542	2.85935	0.000112065	0.000114089	0	0.25	0.965268	1.10736	3.08219	-11.2001	9.85713	0.166667	0.0524099	0.166667	0.0223559	4.31812	1.22214
IgD	DNAAF1	TRUE	0.217698	0.9358	0.0642	2.6794	0.000460611	0.0012986	0	0.25	0.00264474	0.00238848	2.93285	-9.89974	11.9758	0.5	0.557271	0.333333	0.115635	22.8689	10.7996
IgD	SGK1	TRUE	0.118585	0.9342	0.0658	2.65307	0.00150142	0.000508651	0	0.25	1.84637	1.84253	1.72446	-4.09066	8.17145	0.25	0.247925	0.25	0.131415	15.8486	5.22216
IgD	TBXAS1	TRUE	0.13353	0.9334	0.0666	2.64013	0.000523101	0.000379268	0	0.25	1.12244	1.2544	2.13513	-6.9495	7.60306	0.666667	0.22386	0.25	0.11647	26.3604	4.34845
IgD	HMGA1	TRUE	0.21178	0.931	0.069	2.60215	0.00233301	0.000922446	0	0.25	1.60685	1.64256	1.47306	-4.1957	7.93566	0.916667	0.476516	0.5	0.28822	22.9219	9.76376
IgD	TMX4	TRUE	0.184282	0.919	0.081	2.42884	0.00343879	0.00144038	0	0.25	1.54118	1.50251	1.39391	-3.44456	7.4676	0.75	0.667546	0.5	0.315718	29.3809	15.7473
IgD	G0S2	TRUE	0.178529	0.9184	0.0816	2.4208	0.00173177	0.000806308	0	0.25	1.46996	1.42084	1.92174	-4.47954	9.66363	0.75	0.407384	0.25	0.0714706	35.9934	8.11874
IgD	RGS16	FALSE	0.111393	0.8734	0.1266	1.93136	0.000633278	0.000461566	0	0.25	0.612476	0.585574	1.4872	-4.49846	5.82606	0.416667	0.223942	0.25	0.138607	13.5324	4.8843
IgA	IGHA1	TRUE	0.435717	0.9922	0.0078	4.8458	0.478594	0.0247747	0	0.25	6.67349	6.91528	2.72792	-2.65236	13.7566	313.636	18.1737	0.998694	0.562977	4820.03	226.228
IgA	IGHA2	TRUE	0.524067	0.979	0.021	3.84201	0.301345	0.0145947	0	0.25	5.98783	6.66944	4.23004	-12.2377	15.211	186.325	7.9729	0.89296	0.368893	3144.09	107.495
IgA	ID3	TRUE	0.111984	0.953	0.047	3.00947	0.00486411	0.00240805	0	0.25	1.24626	1.33706	3.98572	-12.7562	13.8334	1.54995	0.896056	0.283612	0.171628	49.9699	28.4254
IgA	EGR1	TRUE	0.146669	0.9506	0.0494	2.95714	0.00749779	0.0045041	0	0.25	1.10336	1.24215	3.39238	-10.747	10.7657	3.9067	2.36667	0.458565	0.311896	74.2836	48.8822
IgA	CD69	TRUE	0.156651	0.944	0.056	2.82477	0.0065419	0.00301642	0	0.25	1.56249	1.62429	3.2409	-10.4473	11.876	2.45022	1.2542	0.393038	0.236387	66.8479	33.2539
IgA	MT2A	FALSE	0.159716	0.934	0.066	2.64982	0.00178048	0.000934609	0	0.25	1.24588	1.19911	2.8536	-9.12815	12.0007	0.829436	0.429644	0.311561	0.151845	18.2841	9.86964
IgA	DUSP2	FALSE	0.104748	0.932	0.068	2.61782	0.00769962	0.00514991	0	0.25	0.85557	0.941864	3.0412	-10.469	10.0709	3.73546	2.56838	0.486618	0.38187	77.9701	57.8868
IgA	HSPB1	FALSE	0.13672	0.9294	0.0706	2.57751	0.00386464	0.00221886	0	0.25	0.764681	0.78953	2.74357	-9.14463	10.1413	1.91328	1.06514	0.489265	0.352545	39.4795	24.0948

### Sheet: Plasma State
group	gene	is_de_fdr_0.05	pct_diff	proba_de	proba_not_de	bayes_factor	scale1	scale2	pseudocounts	delta	lfc_mean	lfc_median	lfc_std	lfc_min	lfc_max	raw_mean1	raw_mean2	non_zeros_proportion1	non_zeros_proportion2	raw_normalized_mean1	raw_normalized_mean2
Prlf. IgM PC	UBE2C	TRUE	0.575359	0.9994	0.0006	7.41796	0.00428582	7.34718e-05	0	0.25	10.4981	10.7742	2.71148	-6.15096	19.1521	2.23529	0.060113	0.588235	0.0128765	62.0531	0.797851
Prlf. IgM PC	RRM2	TRUE	0.762649	0.9992	0.0008	7.13009	0.0233951	0.000303384	0	0.25	12.3042	12.6144	3.13815	-4.63506	21.8402	14.1324	0.20081	0.779412	0.0167627	230.801	2.89873
Prlf. IgM PC	HIST1H3G	TRUE	0.431201	0.9992	0.0008	7.13009	0.00191133	3.27978e-05	0	0.25	8.54944	8.72998	2.28173	-4.43365	15.7009	1.44118	0.0253151	0.441176	0.00997551	22.6971	0.338848
Prlf. IgM PC	DLGAP5	TRUE	0.445359	0.999	0.001	6.90674	0.00166646	3.2436e-05	0	0.25	9.47475	9.72519	2.50556	-6.04723	18.3901	0.867647	0.0232078	0.455882	0.0105229	35.3118	0.334694
Prlf. IgM PC	HIST1H1B	TRUE	0.524796	0.9988	0.0012	6.72422	0.00433839	8.18058e-05	0	0.25	7.9855	8.16533	2.33537	-4.57801	15.3455	5	0.0705264	0.544118	0.0193216	68.2677	0.948985
Prlf. IgM PC	PKMYT1	TRUE	0.460873	0.9988	0.0012	6.72422	0.00199308	3.24632e-05	0	0.25	9.61683	9.87754	2.73843	-4.54954	17.9786	1.05882	0.0210457	0.470588	0.00971551	15.2326	0.323324
Prlf. IgM PC	AURKB	TRUE	0.518205	0.9984	0.0016	6.43614	0.00229586	3.57356e-05	0	0.25	9.82172	10.1146	2.45629	-4.6389	17.9352	1.60294	0.024973	0.529412	0.011207	22.4533	0.340888
Prlf. IgM PC	PLK1	TRUE	0.491256	0.9984	0.0016	6.43614	0.00160611	3.40638e-05	0	0.25	8.92234	9.16549	2.4356	-6.27231	16.6391	0.838235	0.0269161	0.5	0.00874396	34.1753	0.362061
Prlf. IgM PC	CCNA2	TRUE	0.489573	0.9984	0.0016	6.43614	0.00246401	3.78478e-05	0	0.25	10.2	10.4258	2.56521	-5.04961	19.0127	1.25	0.0268066	0.5	0.0104271	16.9266	0.350914
Prlf. IgM PC	CENPF	TRUE	0.384046	0.9984	0.0016	6.43614	0.00205375	4.54671e-05	0	0.25	8.45512	8.70872	2.25682	-5.36818	17.1559	0.911765	0.0397789	0.397059	0.0130133	14.1608	0.536263
Prlf. IgM PC	CDC20	TRUE	0.528696	0.9982	0.0018	6.31816	0.00332139	7.10309e-05	0	0.25	8.40651	8.53787	2.27893	-5.93526	15.543	1.39706	0.0510133	0.544118	0.0154217	30.0441	0.740396
Prlf. IgM PC	HIST1H3C	TRUE	0.48841	0.9982	0.0018	6.31816	0.00210963	4.50657e-05	0	0.25	8.09229	8.24915	2.27687	-3.76385	14.6953	1.54412	0.0286539	0.5	0.0115902	29.6705	0.36674
Prlf. IgM PC	HIST1H3B	TRUE	0.371091	0.9982	0.0018	6.31816	0.00202672	4.12241e-05	0	0.25	8.57058	8.76258	2.36935	-3.93105	16.3023	1.54412	0.0361527	0.382353	0.0112618	23.5857	0.463142
Prlf. IgM PC	HMGB2	TRUE	0.663963	0.998	0.002	6.2126	0.0135947	0.000671474	0	0.25	4.93665	5.00339	1.61112	-3.67001	11.246	8.91176	0.390878	0.867647	0.203684	169.042	7.82474
Prlf. IgM PC	BIRC5	TRUE	0.66213	0.998	0.002	6.2126	0.00369798	6.28978e-05	0	0.25	10.3689	10.657	2.64133	-4.43584	19.172	1.82353	0.0382463	0.676471	0.0143406	33.0538	0.581441
Prlf. IgM PC	MYBL2	TRUE	0.620122	0.998	0.002	6.2126	0.00560694	0.000280794	0	0.25	4.77909	4.85873	1.4711	-2.91989	10.5161	3.69118	0.164917	0.720588	0.100467	51.7025	3.00988
Prlf. IgM PC	CDK1	TRUE	0.589613	0.998	0.002	6.2126	0.00284884	5.266e-05	0	0.25	9.38481	9.60373	2.44797	-5.23973	17.6556	1.66176	0.0351674	0.602941	0.013328	33.6491	0.516034
Prlf. IgM PC	ASPM	TRUE	0.556384	0.998	0.002	6.2126	0.00270462	6.82686e-05	0	0.25	8.45498	8.7233	2.35456	-4.9913	15.9402	1.70588	0.0485913	0.573529	0.0171458	21.6861	0.636191
Prlf. IgM PC	TK1	TRUE	0.543894	0.998	0.002	6.2126	0.00304084	5.11438e-05	0	0.25	8.35639	8.54892	2.29213	-4.17717	16.4154	1.80882	0.0310212	0.558824	0.014929	27.7869	0.496758
Prlf. IgM PC	TOP2A	TRUE	0.487301	0.998	0.002	6.2126	0.00282493	5.41609e-05	0	0.25	9.30895	9.5806	2.41376	-5.27212	17.0828	1.44118	0.0386157	0.5	0.0126986	17.279	0.513641
Prlf. IgM PC	CCNB1	TRUE	0.37314	0.998	0.002	6.2126	0.00194854	6.8458e-05	0	0.25	5.91395	5.9602	1.85916	-5.05802	13.5442	0.794118	0.045485	0.397059	0.0239193	17.9925	0.74903
Prlf. IgM PC	PTTG1	TRUE	0.688049	0.9978	0.0022	6.11709	0.00639659	0.000265902	0	0.25	5.59484	5.67114	1.64355	-3.88964	12.0788	2.98529	0.143885	0.764706	0.0766568	86.2396	2.69915
Prlf. IgM PC	MKI67	TRUE	0.673374	0.9978	0.0022	6.11709	0.00725117	0.000135246	0	0.25	10.3855	10.6246	2.786	-4.34213	20.741	4.11765	0.0949931	0.691176	0.0178027	50.4284	1.21126
Prlf. IgM PC	CCNB2	TRUE	0.547753	0.9978	0.0022	6.11709	0.0021532	4.02762e-05	0	0.25	9.1633	9.4225	2.44745	-5.82638	16.3583	1.14706	0.0248909	0.558824	0.0110702	56.347	0.367523
Prlf. IgM PC	GTSE1	TRUE	0.530995	0.9978	0.0022	6.11709	0.00202822	4.03038e-05	0	0.25	8.76266	9.01109	2.21666	-4.85755	16.1843	1.33824	0.029256	0.544118	0.0131228	17.1499	0.417445
Prlf. IgM PC	CDKN3	TRUE	0.523232	0.9978	0.0022	6.11709	0.00328189	0.000104968	0	0.25	6.20973	6.32924	1.70073	-4.86881	12.3937	1.38235	0.0630551	0.558824	0.0355916	22.9611	1.11301
Prlf. IgM PC	TPX2	TRUE	0.457643	0.9978	0.0022	6.11709	0.00217464	4.22955e-05	0	0.25	8.68843	8.93263	2.2245	-5.28701	15.7584	1.27941	0.0309665	0.470588	0.0129449	15.6994	0.421927
Prlf. IgM PC	NUSAP1	TRUE	0.663768	0.9976	0.0024	6.02988	0.00404989	9.50756e-05	0	0.25	7.4313	7.57827	2.02353	-4.52376	13.4231	2.36765	0.0641498	0.691176	0.0274087	34.1366	0.963316
Prlf. IgM PC	CENPA	TRUE	0.530708	0.9976	0.0024	6.02988	0.00165475	3.65927e-05	0	0.25	8.1456	8.3738	2.1019	-4.84325	15.3706	1.10294	0.0269982	0.544118	0.0134101	20.8836	0.401179
Prlf. IgM PC	HIST1H2AB	TRUE	0.252418	0.9976	0.0024	6.02988	0.000636136	2.59925e-05	0	0.25	5.45244	5.49072	1.93381	-4.40644	13.5676	0.617647	0.0176521	0.264706	0.0122881	6.27247	0.273264
Prlf. IgM PC	HIST1H2BM	TRUE	0.201244	0.9976	0.0024	6.02988	0.000385049	1.07545e-05	0	0.25	6.4911	6.57335	2.15585	-3.83485	14.5517	0.25	0.00781346	0.205882	0.00463882	3.04034	0.108164
Prlf. IgM PC	CENPW	TRUE	0.685233	0.9974	0.0026	5.94964	0.00399323	8.44263e-05	0	0.25	8.17396	8.36637	2.11469	-4.15468	14.8741	2.10294	0.0472639	0.705882	0.0206489	40.5948	0.77214
Prlf. IgM PC	ZWINT	TRUE	0.620339	0.9974	0.0026	5.94964	0.00314233	4.72589e-05	0	0.25	10.0856	10.3074	2.65324	-4.68923	18.8691	1.64706	0.0291329	0.632353	0.0120144	40.7024	0.43491
Prlf. IgM PC	DIAPH3	TRUE	0.616056	0.9974	0.0026	5.94964	0.00311659	6.23495e-05	0	0.25	8.35348	8.55675	2.17689	-4.44423	14.7667	1.77941	0.0392863	0.632353	0.0162974	23.1006	0.545083
Prlf. IgM PC	CDCA3	TRUE	0.528929	0.9974	0.0026	5.94964	0.00208635	4.80926e-05	0	0.25	7.55017	7.74412	1.975	-4.94091	13.7274	1.22059	0.0309118	0.544118	0.015189	18.8292	0.459246
Prlf. IgM PC	CENPE	TRUE	0.330842	0.9974	0.0026	5.94964	0.00162962	5.8512e-05	0	0.25	6.21436	6.35214	1.90954	-5.03459	13.0597	0.808824	0.044103	0.352941	0.0220994	9.75455	0.639337
Prlf. IgM PC	C2orf48	TRUE	0.259178	0.9974	0.0026	5.94964	0.000643409	1.193e-05	0	0.25	8.96816	9.17165	2.4478	-4.55993	15.949	0.294118	0.00841555	0.264706	0.00552826	3.57798	0.11022
Prlf. IgM PC	STMN1	TRUE	0.819143	0.9972	0.0028	5.87533	0.0163581	0.000388231	0	0.25	6.88791	6.95941	2.07111	-4.06681	14.3597	7.61765	0.208884	0.897059	0.0779157	165.413	3.86989
Prlf. IgM PC	BUB1	TRUE	0.576997	0.9972	0.0028	5.87533	0.00333765	7.97096e-05	0	0.25	7.34481	7.56688	1.99188	-4.20481	12.7063	1.57353	0.0518343	0.602941	0.0259445	22.7109	0.799348
Prlf. IgM PC	MCM7	TRUE	0.524542	0.9968	0.0032	5.7414	0.00456646	0.00023879	0	0.25	4.52827	4.62333	1.55956	-3.09361	10.0856	2.60294	0.130133	0.617647	0.0931047	53.5864	2.68827
Prlf. IgM PC	TYMS	TRUE	0.815356	0.9966	0.0034	5.68057	0.00882184	0.000137356	0	0.25	9.45691	9.65895	2.56303	-3.89222	17.7895	5.29412	0.0959783	0.838235	0.0228793	124.61	1.47721
Prlf. IgM PC	SHCBP1	TRUE	0.681648	0.9964	0.0036	5.62321	0.00326444	8.1629e-05	0	0.25	7.49309	7.67258	2.09309	-4.5201	13.9033	2.05882	0.0518343	0.705882	0.024234	35.7775	0.838215
Prlf. IgM PC	KIF14	TRUE	0.270723	0.9964	0.0036	5.62321	0.000798858	2.6803e-05	0	0.25	6.93306	7.03914	2.26525	-4.59652	13.8981	0.338235	0.0158322	0.279412	0.00868923	6.84558	0.219102
Prlf. IgM PC	HIST1H2AM	TRUE	0.248272	0.9964	0.0036	5.62321	0.000709628	3.17331e-05	0	0.25	5.21038	5.20696	2.05772	-4.78208	12.864	1.23529	0.0225099	0.264706	0.0164343	17.1226	0.376735
Prlf. IgM PC	FABP5	TRUE	0.662195	0.9962	0.0038	5.56894	0.00885198	0.000335152	0	0.25	5.97505	6.00294	2.18822	-3.23618	14.7333	3.83824	0.147101	0.735294	0.073099	79.7875	3.05623
Prlf. IgM PC	TUBB	TRUE	0.526388	0.9962	0.0038	5.56894	0.0275545	0.00182242	0	0.25	4.37288	4.401	1.63026	-3.16478	12.52	18.6912	0.93299	0.955882	0.429494	338.082	19.1862
Prlf. IgM PC	TUBA1B	TRUE	0.460669	0.9962	0.0038	5.56894	0.0387822	0.00237087	0	0.25	4.54956	4.57131	1.62821	-3.23789	12.6073	26.5882	1.35248	0.941176	0.480507	460.121	25.2839
Prlf. IgM PC	DHFR	TRUE	0.526744	0.9958	0.0042	5.46846	0.00406547	0.000133539	0	0.25	5.65037	5.78089	2.05762	-3.2038	12.9241	2.05882	0.0768894	0.573529	0.046785	48.1265	1.61534
Prlf. IgM PC	HMGB3	TRUE	0.477673	0.9958	0.0042	5.46846	0.00322727	0.000141683	0	0.25	5.74344	5.84476	1.95521	-3.81532	12.6666	1.42647	0.0847986	0.529412	0.0517385	18.5963	1.52621
Prlf. IgM PC	HIST1H2AH	TRUE	0.366991	0.9942	0.0058	5.14408	0.00222047	0.00011231	0	0.25	4.87669	4.90916	2.01039	-4.35761	12.6337	1.54412	0.0759178	0.411765	0.0447735	16.7835	1.18206
Prlf. IgM PC	HIST1H4C	TRUE	0.343165	0.9942	0.0058	5.14408	0.0479248	0.00371701	0	0.25	3.9547	4.00955	1.48645	-2.90333	10.4034	50.8824	2.18507	0.897059	0.553894	737.825	40.4351
Prlf. IgM PC	HIST1H1E	TRUE	0.475725	0.9936	0.0064	5.04504	0.00883895	0.000812804	0	0.25	3.86177	3.88305	1.62147	-4.67037	10.1198	7.95588	0.463539	0.691176	0.215452	105.67	8.2826
Prlf. IgM PC	CKS2	TRUE	0.569734	0.9934	0.0066	5.01406	0.00558951	0.000556043	0	0.25	3.83484	3.78062	1.56298	-3.10589	11.2526	2.72059	0.308529	0.735294	0.165561	60.1103	5.98855
Prlf. IgM PC	CORO1A	TRUE	0.577441	0.9932	0.0068	4.98401	0.0142912	0.00106627	0	0.25	4.19655	4.28	1.69429	-3.04527	11.2492	5.76471	0.527429	0.867647	0.290206	160.101	11.2617
Prlf. IgM PC	HMGA1	TRUE	0.476894	0.9928	0.0072	4.92645	0.00943637	0.000895219	0	0.25	3.72455	3.76339	1.44243	-2.86295	10.0094	5.48529	0.471928	0.764706	0.287812	87.0282	9.69403
Prlf. IgM PC	FAM65B	TRUE	0.149928	0.9928	0.0072	4.92645	0.00073835	3.11424e-05	0	0.25	6.00839	6.1599	2.84776	-5.93284	15.3546	0.338235	0.0172006	0.161765	0.0118365	4.88439	0.395374
Prlf. IgM PC	HIST1H1D	TRUE	0.416908	0.9924	0.0076	4.87198	0.00314493	0.000288172	0	0.25	3.94521	3.97187	1.67354	-4.52146	9.80855	2.61765	0.18428	0.514706	0.0977983	37.3571	3.20824
Prlf. IgM PC	IGHM	TRUE	0.569832	0.9906	0.0094	4.6576	0.274067	0.0337134	0	0.25	8.31839	8.85764	4.65797	-8.95372	21.67	302.191	25.4542	0.867647	0.297815	3505.55	360.467
Prlf. IgM PC	DEK	TRUE	0.168684	0.9894	0.0106	4.53624	0.00042837	1.92589e-05	0	0.25	4.86093	4.88907	2.59741	-5.42954	14.621	0.25	0.00915448	0.176471	0.00778609	6.36493	0.18253
Prlf. IgM PC	HIST1H2BF	TRUE	0.301398	0.9884	0.0116	4.44508	0.00134675	9.31303e-05	0	0.25	4.58075	4.51468	2.33556	-5.17402	15.612	1.60294	0.063014	0.338235	0.0368368	18.6554	1.02527
Prlf. IgM PC	HLA-DPB1	TRUE	0.446459	0.9882	0.0118	4.42778	0.00236164	0.000129897	0	0.25	5.39149	5.52893	2.99827	-7.47813	16.9474	1.02941	0.0645876	0.485294	0.0388347	32.9496	1.43572
Prlf. IgM PC	TRBC2	TRUE	0.165236	0.9876	0.0124	4.37758	0.000787358	3.14183e-05	0	0.25	5.6084	5.77474	2.90493	-7.99472	15.2965	0.455882	0.0172142	0.176471	0.0112344	7.92644	0.417171
Prlf. IgM PC	CD52	TRUE	0.531996	0.987	0.013	4.32972	0.00575471	0.000349802	0	0.25	4.87208	4.94483	2.47473	-7.14129	13.0079	2.85294	0.173073	0.632353	0.100357	58.0036	4.19081
Prlf. IgM PC	HLA-DRB5	TRUE	0.443112	0.9868	0.0132	4.31425	0.00334266	0.000259007	0	0.25	5.20106	5.30286	3.04657	-7.89425	16.1128	1.79412	0.138603	0.514706	0.0715938	43.1656	3.23079
Prlf. IgM PC	HLA-DRA	TRUE	0.414156	0.9868	0.0132	4.31425	0.00489087	0.000254415	0	0.25	5.45122	5.54888	3.21995	-7.91442	17.4203	1.70588	0.117667	0.470588	0.0564321	49.3516	2.44852
Prlf. IgM PC	KLHL14	TRUE	0.122432	0.9866	0.0134	4.29901	0.000643358	2.76348e-05	0	0.25	5.43664	5.50312	2.91477	-7.45073	15.5065	0.588235	0.014929	0.132353	0.00992077	6.58574	0.296763
Prlf. IgM PC	CAMK4	TRUE	0.146859	0.9864	0.0136	4.28399	0.00096629	8.95376e-05	0	0.25	4.65198	4.68549	2.65974	-5.19321	14.0022	0.441176	0.0483723	0.176471	0.0296118	3.57904	0.860056
Prlf. IgM PC	LCP1	TRUE	0.397763	0.986	0.014	4.2546	0.00262128	0.000205498	0	0.25	4.76846	4.91792	2.40338	-4.97759	13.6542	1.27941	0.110565	0.470588	0.0728253	32.0957	2.1661
Prlf. IgM PC	COTL1	TRUE	0.506424	0.9858	0.0142	4.24021	0.00413914	0.000240985	0	0.25	5.16977	5.23	2.59397	-7.29895	14.1804	1.86765	0.104558	0.573529	0.0671055	37.9474	2.33612
Prlf. IgM PC	HIST1H2AG	TRUE	0.434086	0.9858	0.0142	4.24021	0.00226664	0.000281967	0	0.25	3.3132	3.27436	1.70778	-3.4451	11.7468	2.79412	0.177917	0.544118	0.110032	34.2452	3.05242
Prlf. IgM PC	TP63	TRUE	0.113346	0.9852	0.0148	4.19822	0.000780284	8.49784e-05	0	0.25	5.16175	5.24859	3.1924	-7.29132	16.085	0.338235	0.0511775	0.132353	0.0190068	5.98916	1.00873
Prlf. IgM PC	HIST1H1C	TRUE	0.407534	0.985	0.015	4.18459	0.00995573	0.00151174	0	0.25	3.15875	3.20979	1.46584	-2.81965	9.18259	4.52941	0.733343	0.705882	0.298348	76.5944	14.5128
Prlf. IgM PC	MIR181A1HG	TRUE	0.235154	0.9848	0.0152	4.17114	0.00142883	0.000193626	0	0.25	3.93607	3.98929	2.18676	-3.57238	11.3928	0.588235	0.0963341	0.294118	0.0589636	10.8596	1.98312
Prlf. IgM PC	CCND2	TRUE	0.496906	0.9832	0.0168	4.06943	0.00724651	0.000904536	0	0.25	4.78195	4.97523	2.52837	-4.51636	12.3231	5.19118	0.49296	0.647059	0.150153	111.631	8.4448
Prlf. IgM PC	HIST1H3J	TRUE	0.211343	0.983	0.017	4.0574	0.000817356	9.40406e-05	0	0.25	3.88504	3.8647	2.20987	-4.77723	12.3719	0.632353	0.0599215	0.25	0.0386568	7.39475	0.937603
Prlf. IgM PC	HCST	TRUE	0.546496	0.9828	0.0172	4.0455	0.00512169	0.000436178	0	0.25	4.69166	4.77093	2.44463	-6.45708	13.062	2.19118	0.195898	0.647059	0.100562	37.2953	4.43086
Prlf. IgM PC	LAPTM5	TRUE	0.379445	0.9816	0.0184	3.97683	0.00317566	0.000266377	0	0.25	4.56326	4.64374	2.66544	-6.80469	14.2225	2.32353	0.126849	0.455882	0.0764378	42.3035	2.96219
Prlf. IgM PC	TESC	TRUE	0.183642	0.98	0.02	3.89182	0.00101554	0.000112701	0	0.25	4.05149	4.09542	2.43186	-6.35047	14.2091	0.397059	0.0571436	0.220588	0.0369463	5.03246	1.18744
Prlf. IgM PC	BATF	TRUE	0.140263	0.9768	0.0232	3.74013	0.000636704	8.75833e-05	0	0.25	3.36736	3.42606	1.79182	-2.90804	11.3266	0.205882	0.0466208	0.176471	0.0362074	3.96517	0.975889
Prlf. IgM PC	CD70	TRUE	0.152119	0.9764	0.0236	3.72263	0.00111151	0.000199515	0	0.25	3.72138	3.74254	2.48391	-5.21851	11.9344	0.691176	0.09227	0.205882	0.0537637	9.51974	1.89744
Prlf. IgM PC	IL32	TRUE	0.124891	0.9756	0.0244	3.68847	0.000545042	6.50253e-05	0	0.25	3.8044	3.84362	2.37867	-4.77629	12.3939	0.264706	0.0357832	0.147059	0.0221678	2.99887	0.61462
Prlf. IgM PC	HLA-DRB1	TRUE	0.423751	0.9744	0.0256	3.63923	0.00414982	0.000535215	0	0.25	3.80576	3.87131	2.60392	-6.8897	13.9652	2.26471	0.263071	0.558824	0.135073	51.3135	6.02509
Prlf. IgM PC	CXCR4	TRUE	0.31217	0.9728	0.0272	3.57696	0.00230717	0.000949458	0	0.25	3.58596	3.9087	3.13755	-7.71726	15.2028	1.22059	0.510749	0.426471	0.114301	15.9704	9.93423
Prlf. IgM PC	RUNX1	TRUE	0.107503	0.9724	0.0276	3.56195	0.000278776	7.63636e-05	0	0.25	3.81194	4.05199	2.6378	-5.91454	11.1264	0.25	0.0368916	0.132353	0.0248498	3.65442	0.652518
Prlf. IgM PC	HIST1H2BJ	TRUE	0.355095	0.9706	0.0294	3.49692	0.00436295	0.000838793	0	0.25	2.72394	2.69922	1.57568	-2.97357	9.80838	3.92647	0.453263	0.573529	0.218435	55.6576	8.46364
Prlf. IgM PC	HLA-DQA1	TRUE	0.320312	0.9696	0.0304	3.46244	0.00246518	0.000383581	0	0.25	3.48027	3.50504	2.60518	-6.78485	13.584	0.867647	0.178615	0.426471	0.106159	18.1414	4.27893
Prlf. IgM PC	MYO1E	TRUE	0.134329	0.9678	0.0322	3.40306	0.000359626	8.8956e-05	0	0.25	3.39732	3.50297	3.1084	-6.80941	13.141	0.220588	0.0541195	0.161765	0.0274361	3.16815	1.02976
Prlf. IgM PC	HLA-DQB1	TRUE	0.303097	0.966	0.034	3.3468	0.0022634	0.000423809	0	0.25	3.09674	3.1848	2.38579	-6.29711	11.6564	1.07353	0.202083	0.426471	0.123373	16.3986	4.73149
Prlf. IgM PC	KIAA0922	TRUE	0.221101	0.9648	0.0352	3.31087	0.000704672	0.000159348	0	0.25	2.38685	2.36685	1.522	-3.62023	8.06357	0.367647	0.0862218	0.294118	0.0730169	4.32633	1.72887
Prlf. IgM PC	HPGD	TRUE	0.159367	0.9622	0.0378	3.23691	0.00140698	0.00040515	0	0.25	3.06207	3.10425	2.60035	-5.75072	12.9163	0.617647	0.191327	0.220588	0.0612214	7.2173	3.7972
Prlf. IgM PC	MDM2	TRUE	0.300595	0.9602	0.0398	3.18327	0.0029817	0.000794319	0	0.25	2.19286	2.23227	1.42006	-2.46045	6.9424	1.33824	0.43089	0.514706	0.214111	34.3427	7.78924
Prlf. IgM PC	KIAA0196	TRUE	0.16189	0.9566	0.0434	3.09293	0.000654447	0.000193179	0	0.25	1.92922	1.91073	1.24091	-2.89553	6.93135	0.411765	0.111304	0.25	0.0881101	4.53222	2.16461
Prlf. IgM PC	LPP	TRUE	0.126133	0.9554	0.0446	3.0644	0.000665727	0.000171663	0	0.25	2.06712	2.07828	1.34865	-3.80311	7.0218	0.264706	0.0943773	0.205882	0.0797493	3.32422	1.69557
Prlf. IgM PC	PRPS2	TRUE	0.211396	0.953	0.047	3.00947	0.00133164	0.000406171	0	0.25	1.96469	1.90039	1.38418	-2.79734	8.72056	0.544118	0.191642	0.352941	0.141545	15.3904	4.50418
Prlf. IgM PC	PTPN22	TRUE	0.216809	0.9508	0.0492	2.96141	0.000991781	0.000268848	0	0.25	2.29438	2.26079	1.84521	-4.62503	9.4986	0.455882	0.141532	0.323529	0.10672	7.15914	3.06817
Prlf. IgM PC	TRIO	TRUE	0.240919	0.9496	0.0504	2.93605	0.00263168	0.000863166	0	0.25	2.12439	2.18133	1.63173	-4.80063	7.18356	1.32353	0.492399	0.470588	0.229669	16.0888	9.1649
Prlf. IgM PC	ACOXL	TRUE	0.200572	0.9494	0.0506	2.93188	0.00162071	0.000567465	0	0.25	2.32681	2.40782	1.95361	-4.48998	8.28235	0.970588	0.322541	0.352941	0.152369	14.44	5.64251
Prlf. IgM PC	MT2A	TRUE	0.25241	0.9472	0.0528	2.887	0.00403995	0.00160004	0	0.25	2.11875	2.03525	2.46002	-6.92968	11.3541	2.45588	0.741923	0.529412	0.277002	44.8046	16.4494
Prlf. IgM PC	STAT1	TRUE	0.258742	0.945	0.055	2.84385	0.0038205	0.0014147	0	0.25	2.02368	2.07012	1.86276	-4.48521	9.37989	2.04412	0.83028	0.544118	0.285376	27.2432	14.8635
Prlf. IgM PC	SGK1	TRUE	0.177555	0.9416	0.0584	2.78026	0.00147436	0.000500288	0	0.25	1.94722	1.92098	1.61093	-3.6054	8.28501	0.882353	0.247335	0.308824	0.131269	12.2283	5.21738
Prlf. IgG PC	CDK1	TRUE	0.607291	0.9994	0.0006	7.41796	0.00354174	3.66416e-05	0	0.25	9.72139	9.89143	2.45833	-3.22925	17.4261	1.89125	0.0270716	0.618037	0.0107462	31.7025	0.385427
Prlf. IgG PC	MKI67	TRUE	0.792019	0.9992	0.0008	7.13009	0.00938436	9.43352e-05	0	0.25	10.8265	11.0526	2.77201	-2.54835	18.8033	5.20159	0.0722963	0.806366	0.0143466	72.5323	0.887757
Prlf. IgG PC	RRM2	TRUE	0.77965	0.999	0.001	6.90674	0.0191854	0.000243223	0	0.25	11.9735	12.2991	3.18882	-5.70501	21.9778	9.79576	0.16412	0.793103	0.0134533	169.994	2.24602
Prlf. IgG PC	CDC20	TRUE	0.58658	0.999	0.001	6.90674	0.00399288	5.05192e-05	0	0.25	8.50164	8.59039	2.40258	-3.87779	16.3593	2.40053	0.0400989	0.599469	0.0128899	38.4597	0.572366
Prlf. IgG PC	CENPA	TRUE	0.577935	0.999	0.001	6.90674	0.00196081	2.71409e-05	0	0.25	8.37965	8.54785	2.1137	-2.899	14.4274	1.36605	0.0210664	0.588859	0.0109248	22.9464	0.303518
Prlf. IgG PC	TPX2	TRUE	0.541143	0.999	0.001	6.90674	0.00268958	3.08112e-05	0	0.25	8.97255	9.1517	2.255	-2.70287	15.6252	1.49602	0.0245431	0.551724	0.0105813	20.7283	0.331001
Prlf. IgG PC	CCNA2	TRUE	0.535645	0.999	0.001	6.90674	0.00244604	2.77326e-05	0	0.25	10.1893	10.377	2.59828	-3.75768	18.9124	1.33952	0.0211488	0.543767	0.00812148	19.4854	0.267273
Prlf. IgG PC	TOP2A	TRUE	0.629349	0.9988	0.0012	6.72422	0.00391422	3.562e-05	0	0.25	9.77954	10.0057	2.41585	-2.76823	16.7278	2.18568	0.0288031	0.639257	0.00990793	33.9832	0.355911
Prlf. IgG PC	CENPE	TRUE	0.513396	0.9988	0.0012	6.72422	0.00227792	4.951e-05	0	0.25	6.70619	6.79922	1.91564	-2.05899	12.9424	1.65517	0.0364711	0.533156	0.0197609	22.5899	0.534135
Prlf. IgG PC	KIF14	TRUE	0.342959	0.9988	0.0012	6.72422	0.0013135	2.19263e-05	0	0.25	7.66684	7.75789	2.25048	-2.6264	14.8199	0.647215	0.0128624	0.350133	0.00717329	9.27332	0.178387
Prlf. IgG PC	C2orf48	TRUE	0.271492	0.9988	0.0012	6.72422	0.000702463	8.43715e-06	0	0.25	9.16738	9.33874	2.44808	-2.64938	16.0646	0.432361	0.00648619	0.275862	0.00436993	6.5791	0.0799468
Prlf. IgG PC	TYMS	TRUE	0.744124	0.9986	0.0014	6.56987	0.00761156	0.00012146	0	0.25	9.16044	9.40785	2.64161	-4.84073	18.247	4.45358	0.0782603	0.763926	0.0198021	78.2066	1.19476
Prlf. IgG PC	UBE2C	TRUE	0.626422	0.9986	0.0014	6.56987	0.00495621	4.93638e-05	0	0.25	10.6338	10.8643	2.77525	-4.78429	19.0334	2.91247	0.0473684	0.636605	0.0101828	47.3329	0.614007
Prlf. IgG PC	GTSE1	TRUE	0.618217	0.9986	0.0014	6.56987	0.00264029	2.82723e-05	0	0.25	9.1434	9.32412	2.22639	-3.18463	15.4796	1.57029	0.0224955	0.628647	0.0104301	24.5538	0.308037
Prlf. IgG PC	DLGAP5	TRUE	0.530258	0.9986	0.0014	6.56987	0.00220888	2.1801e-05	0	0.25	9.88168	10.0339	2.50503	-2.8819	17.0751	1.23873	0.0176996	0.538462	0.00820393	20.9275	0.260693
Prlf. IgG PC	PKMYT1	TRUE	0.52039	0.9986	0.0014	6.56987	0.00210738	2.90814e-05	0	0.25	9.68562	9.91863	2.74961	-4.96688	19.6413	1.0557	0.0166552	0.527851	0.00746187	18.2502	0.244382
Prlf. IgG PC	PLK1	TRUE	0.396023	0.9986	0.0014	6.56987	0.00224794	2.20783e-05	0	0.25	9.22906	9.34667	2.51891	-3.33683	17.3169	1.32891	0.020929	0.403183	0.00715954	19.9365	0.292249
Prlf. IgG PC	NUSAP1	TRUE	0.710384	0.9984	0.0016	6.43614	0.0046696	7.5484e-05	0	0.25	7.64405	7.73627	2.03822	-3.35633	13.8044	2.83289	0.0519582	0.734748	0.0243644	43.5191	0.773846
Prlf. IgG PC	ZWINT	TRUE	0.589919	0.9984	0.0016	6.43614	0.00303413	3.7968e-05	0	0.25	10.0607	10.2694	2.67517	-4.05393	19.4206	1.52785	0.0228803	0.599469	0.00955064	27.06	0.334602
Prlf. IgG PC	CDCA3	TRUE	0.573482	0.9984	0.0016	6.43614	0.00257785	3.64943e-05	0	0.25	7.8794	8.02755	1.96679	-3.31238	14.0488	1.33156	0.0252851	0.586207	0.012725	22.5943	0.361737
Prlf. IgG PC	AURKB	TRUE	0.556164	0.9984	0.0016	6.43614	0.00228908	2.65146e-05	0	0.25	9.8365	10.0817	2.44906	-4.06819	17.0022	1.27321	0.0199808	0.564987	0.00882232	19.0946	0.264394
Prlf. IgG PC	CENPF	TRUE	0.543809	0.9984	0.0016	6.43614	0.00284339	3.30791e-05	0	0.25	8.88751	9.10333	2.27812	-2.36282	15.7896	1.88329	0.031043	0.554377	0.0105675	28.4027	0.404627
Prlf. IgG PC	CCNB2	TRUE	0.500283	0.9984	0.0016	6.43614	0.00252019	2.82096e-05	0	0.25	9.36287	9.55314	2.46642	-2.6667	16.4777	1.2122	0.0197884	0.509284	0.00900096	21.0666	0.312597
Prlf. IgG PC	HIST1H3C	TRUE	0.433159	0.9984	0.0016	6.43614	0.00259064	3.3855e-05	0	0.25	8.39564	8.55527	2.30323	-2.82368	15.4813	1.66844	0.0215748	0.442971	0.00981174	22.508	0.279416
Prlf. IgG PC	HIST1H3G	TRUE	0.416172	0.9984	0.0016	6.43614	0.00205481	2.33662e-05	0	0.25	8.67066	8.83953	2.3021	-3.77421	16.0606	1.25199	0.0202831	0.424403	0.00823141	16.0691	0.278247
Prlf. IgG PC	HIST1H3B	TRUE	0.521585	0.9982	0.0018	6.31816	0.00293925	2.77838e-05	0	0.25	9.0691	9.21035	2.42177	-4.01058	16.4737	2.27321	0.0259722	0.530504	0.00891851	29.4768	0.334437
Prlf. IgG PC	CDKN3	TRUE	0.678293	0.998	0.002	6.2126	0.00366034	8.79319e-05	0	0.25	6.32832	6.36475	1.74769	-2.82414	11.9606	2.2069	0.0531813	0.710875	0.0325821	38.2077	0.941248
Prlf. IgG PC	ASPM	TRUE	0.646145	0.998	0.002	6.2126	0.0040562	4.80132e-05	0	0.25	9.01787	9.21326	2.37704	-2.65201	16.6694	2.33952	0.0382713	0.660477	0.0143328	32.2597	0.492029
Prlf. IgG PC	TK1	TRUE	0.603058	0.998	0.002	6.2126	0.00275839	4.39793e-05	0	0.25	8.15245	8.34097	2.35654	-4.43259	16.1715	1.59416	0.0245843	0.615385	0.0123265	27.482	0.382457
Prlf. IgG PC	CENPW	TRUE	0.682497	0.9978	0.0022	6.11709	0.00399916	6.661e-05	0	0.25	8.17214	8.3222	2.14583	-3.57978	15.0603	1.90186	0.0395767	0.700265	0.0177683	30.7627	0.65398
Prlf. IgG PC	HIST1H1B	TRUE	0.593328	0.9978	0.0022	6.11709	0.00503939	6.29655e-05	0	0.25	8.21245	8.32366	2.37866	-3.4825	17.0881	3.81167	0.055751	0.61008	0.0167514	52.3121	0.745794
Prlf. IgG PC	HIST1H2BM	TRUE	0.112465	0.9976	0.0024	6.02988	0.000447535	8.98275e-06	0	0.25	6.60664	6.6675	2.23973	-3.30066	15.0269	0.381963	0.00610142	0.116711	0.00424626	4.71254	0.0870503
Prlf. IgG PC	HMGB2	TRUE	0.711835	0.9974	0.0026	5.94964	0.0119559	0.000635974	0	0.25	4.72467	4.72737	1.65227	-3.90743	11.1415	8.23607	0.358197	0.912467	0.200632	137.575	7.30319
Prlf. IgG PC	BIRC5	TRUE	0.694192	0.9974	0.0026	5.94964	0.00387966	4.35266e-05	0	0.25	10.4124	10.6515	2.6798	-3.66442	17.9693	2	0.0297513	0.70557	0.0113783	33.5408	0.441032
Prlf. IgG PC	BUB1	TRUE	0.658611	0.9974	0.0026	5.94964	0.00335369	6.69793e-05	0	0.25	7.36999	7.56051	2.00442	-2.28365	12.7044	2.1061	0.0426137	0.681698	0.0230864	32.7958	0.654059
Prlf. IgG PC	CCNB1	TRUE	0.479532	0.9974	0.0026	5.94964	0.0022832	5.76655e-05	0	0.25	6.05843	6.01478	1.93439	-2.70364	13.047	1.50928	0.0386011	0.501326	0.0217947	24.1661	0.643826
Prlf. IgG PC	STMN1	TRUE	0.835443	0.9972	0.0028	5.87533	0.0155123	0.000342589	0	0.25	6.78733	6.83632	2.09794	-4.49238	14.0774	7.7321	0.176831	0.909814	0.0743713	132.467	3.35462
Prlf. IgG PC	PTTG1	TRUE	0.735513	0.9972	0.0028	5.87533	0.00681419	0.000232775	0	0.25	5.64468	5.65783	1.70096	-2.46276	12.0432	3.74536	0.127882	0.809019	0.0735056	65.9362	2.4496
Prlf. IgG PC	SHCBP1	TRUE	0.716224	0.9972	0.0028	5.87533	0.00379727	6.72421e-05	0	0.25	7.71242	7.90239	2.11824	-2.50405	14.2712	2.3687	0.0417067	0.737401	0.0211763	34.9942	0.693912
Prlf. IgG PC	MYBL2	TRUE	0.64232	0.997	0.003	5.80614	0.00535381	0.000267192	0	0.25	4.72839	4.76825	1.48224	-2.15101	9.45049	3.47215	0.151079	0.740053	0.0977326	53.44	2.79412
Prlf. IgG PC	DIAPH3	TRUE	0.641609	0.997	0.003	5.80614	0.00351283	4.69375e-05	0	0.25	8.58212	8.78954	2.15695	-2.59444	14.075	1.8435	0.0315652	0.655172	0.0135633	26.965	0.429286
Prlf. IgG PC	HMGB3	TRUE	0.63011	0.9964	0.0036	5.62321	0.00315869	0.000128134	0	0.25	5.67155	5.75505	2.0085	-2.80277	12.7367	1.80637	0.0771334	0.679045	0.048935	33.5326	1.37634
Prlf. IgG PC	HIST1H2AH	TRUE	0.415915	0.9964	0.0036	5.62321	0.00255634	0.000102332	0	0.25	5.09664	5.13034	2.02092	-3.47487	12.6509	2.1008	0.0667995	0.458886	0.042971	29.9893	1.0474
Prlf. IgG PC	HIST1H2AB	TRUE	0.280701	0.9964	0.0036	5.62321	0.000712077	2.20444e-05	0	0.25	5.56871	5.58613	1.99675	-2.78498	13.6442	0.66313	0.0148688	0.291777	0.011076	9.38189	0.231681
Prlf. IgG PC	HIST1H4C	TRUE	0.36011	0.9962	0.0038	5.56894	0.0484614	0.00356274	0	0.25	3.98092	3.99141	1.51447	-3.4112	10.0371	40.7692	2.03069	0.912467	0.552357	625.528	38.0556
Prlf. IgG PC	MCM7	TRUE	0.529828	0.9954	0.0046	5.37709	0.00394894	0.00023762	0	0.25	4.27962	4.35253	1.60953	-4.14497	9.58488	2.18568	0.121795	0.62069	0.0908616	36.7894	2.55917
Prlf. IgG PC	FABP5	TRUE	0.629797	0.9952	0.0048	5.33433	0.00604432	0.00032618	0	0.25	5.38703	5.45069	2.23829	-5.58775	14.2784	2.86737	0.136457	0.700265	0.0704686	54.9585	2.85904
Prlf. IgG PC	DHFR	TRUE	0.544391	0.9948	0.0052	5.25388	0.00352411	0.000125961	0	0.25	5.37764	5.47779	2.0973	-4.35069	13.4789	1.71353	0.0702625	0.588859	0.0444689	27.5122	1.52464
Prlf. IgG PC	TUBA1B	TRUE	0.492425	0.9948	0.0052	5.25388	0.0390128	0.00224478	0	0.25	4.59105	4.5608	1.64959	-2.94608	11.8934	26.3316	1.24665	0.970822	0.478398	408.556	23.7046
Prlf. IgG PC	HIST1H2AM	TRUE	0.241876	0.9948	0.0052	5.25388	0.000721453	2.801e-05	0	0.25	5.12439	5.09856	2.15304	-2.69771	13.3475	0.710875	0.020077	0.257294	0.0154184	8.97014	0.347863
Prlf. IgG PC	TUBB	TRUE	0.511646	0.9936	0.0064	5.04504	0.0248667	0.0017684	0	0.25	4.22654	4.2027	1.66077	-3.58573	10.9425	14.4244	0.879689	0.938992	0.427346	232.003	18.3817
Prlf. IgG PC	HMGA1	TRUE	0.528794	0.9932	0.0068	4.98401	0.00857001	0.000892126	0	0.25	3.54049	3.58207	1.50688	-3.63462	9.14168	4.54907	0.45549	0.814324	0.28553	77.723	9.41385
Prlf. IgG PC	HIST1H1D	TRUE	0.450555	0.993	0.007	4.95482	0.00398466	0.000272148	0	0.25	4.28573	4.32821	1.7165	-1.8622	10.6354	3.2679	0.170579	0.546419	0.0958637	47.8382	3.00894
Prlf. IgG PC	CKS2	TRUE	0.619597	0.9926	0.0074	4.89885	0.00501972	0.000542065	0	0.25	3.69755	3.612	1.60512	-2.48053	10.1384	3.2069	0.295767	0.782493	0.162897	50.2252	5.80994
Prlf. IgG PC	HIST1H1C	TRUE	0.539598	0.992	0.008	4.82028	0.0126609	0.00145146	0	0.25	3.5823	3.64461	1.42682	-2.07014	8.09189	7.40318	0.702336	0.835544	0.295946	102.933	14.1127
Prlf. IgG PC	HIST1H1E	TRUE	0.521542	0.992	0.008	4.82028	0.00968584	0.000777899	0	0.25	4.02048	4.06233	1.63947	-1.81131	9.7956	7.28117	0.435221	0.734748	0.213206	100.405	7.89634
Prlf. IgG PC	CCND2	TRUE	0.555165	0.9902	0.0098	4.61552	0.0107404	0.000830114	0	0.25	5.36505	5.52435	2.52573	-3.53062	12.6505	5.8992	0.469342	0.702918	0.147753	100.917	8.06215
Prlf. IgG PC	LCP1	TRUE	0.441014	0.9886	0.0114	4.46268	0.00274023	0.000207762	0	0.25	4.97326	5.11218	2.34775	-3.59166	13.6685	1.36605	0.105153	0.511936	0.0709221	24.4067	2.07885
Prlf. IgG PC	HIST1H2BF	TRUE	0.325302	0.9886	0.0114	4.46268	0.00129914	8.68707e-05	0	0.25	4.62514	4.54651	2.32143	-3.28312	14.439	1.07692	0.0592002	0.360743	0.0354404	14.0359	0.974337
Prlf. IgG PC	B4GALT1	TRUE	0.272182	0.9886	0.0114	4.46268	0.000988895	8.8441e-05	0	0.25	5.11976	5.2359	2.80869	-5.50485	14.6659	0.628647	0.0340113	0.29443	0.0222482	10.7613	0.766254
Prlf. IgG PC	IGHG4	TRUE	0.4521	0.9878	0.0122	4.39404	0.0179163	0.00860356	0	0.25	7.3038	8.35047	4.96388	-11.4581	19.3198	13.0265	3.87779	0.588859	0.13676	165.582	71.601
Prlf. IgG PC	CD70	TRUE	0.239104	0.9864	0.0136	4.28399	0.00174878	0.000193633	0	0.25	4.42987	4.46164	2.43675	-4.23287	12.9699	0.872679	0.0887866	0.291777	0.0526728	13.7346	1.84323
Prlf. IgG PC	IGHGP	TRUE	0.600836	0.9856	0.0144	4.22602	0.0183022	0.00736133	0	0.25	7.85094	9.16074	4.95465	-7.33739	17.3078	18.9761	4.47796	0.761273	0.160437	267.355	78.7808
Prlf. IgG PC	CORO1A	TRUE	0.488965	0.9856	0.0144	4.22602	0.00983824	0.00108244	0	0.25	3.52942	3.59158	1.82813	-4.73041	10.4507	5.30504	0.507572	0.777188	0.288223	85.9894	11.0136
Prlf. IgG PC	HLA-DRA	TRUE	0.396153	0.9846	0.0154	4.15787	0.00510309	0.000273282	0	0.25	5.3104	5.39836	3.3261	-7.42841	15.9604	2.31565	0.107764	0.450928	0.0547753	39.0555	2.3027
Prlf. IgG PC	IGHG3	TRUE	0.693805	0.9844	0.0156	4.14476	0.0392329	0.0111116	0	0.25	7.36761	8.16438	5.16523	-9.44276	21.4051	59.1618	9.52436	0.909814	0.216009	624.018	143.485
Prlf. IgG PC	TRBC2	TRUE	0.201854	0.9844	0.0156	4.14476	0.000804573	3.39908e-05	0	0.25	5.0692	5.13242	3.19583	-7.58341	16.4231	0.567639	0.0147726	0.212202	0.0103477	8.93948	0.380036
Prlf. IgG PC	HIST1H3J	TRUE	0.259567	0.9842	0.0158	4.13182	0.000845819	9.16438e-05	0	0.25	3.92155	3.90632	2.22712	-4.08692	11.8235	0.596817	0.0576749	0.297082	0.0375155	9.05835	0.901566
Prlf. IgG PC	COTL1	TRUE	0.433331	0.9838	0.0162	4.10641	0.00371086	0.000255816	0	0.25	4.79409	4.8847	2.69726	-5.76469	13.703	1.59151	0.0985021	0.498674	0.0653429	27.1546	2.24082
Prlf. IgG PC	RUNX1	TRUE	0.156227	0.9838	0.0162	4.10641	0.000554208	7.2057e-05	0	0.25	4.83601	5.08917	2.62978	-5.66253	12.7744	0.342175	0.0355091	0.180371	0.0241446	6.24713	0.626339
Prlf. IgG PC	LAPTM5	TRUE	0.405405	0.9836	0.0164	4.09394	0.00342144	0.000277939	0	0.25	4.69642	4.77107	2.6461	-5.00885	13.6407	1.88859	0.119775	0.480106	0.0747011	29.8347	2.85974
Prlf. IgG PC	IGHG1	TRUE	0.655281	0.9834	0.0166	4.08161	0.174472	0.0684459	0	0.25	7.60116	8.81789	5.28017	-9.26025	18.8333	191.639	46.9979	0.97878	0.323499	2434.61	811.049
Prlf. IgG PC	IGHG2	TRUE	0.490036	0.983	0.017	4.0574	0.0437969	0.0170137	0	0.25	6.91301	7.95722	4.63145	-9.44484	17.9566	38.2573	9.8989	0.660477	0.170441	743.984	222.749
Prlf. IgG PC	HLA-DPB1	TRUE	0.387149	0.9828	0.0172	4.0455	0.00230596	0.000141454	0	0.25	5.19245	5.26336	3.10218	-6.69355	16.3133	1.31034	0.0590353	0.424403	0.0372544	20.8539	1.36457
Prlf. IgG PC	CXCR4	TRUE	0.511387	0.982	0.018	3.99922	0.00532683	0.000869139	0	0.25	5.16739	5.46776	2.98664	-4.75758	14.5444	3.13793	0.497801	0.623342	0.111955	41.2803	9.77748
Prlf. IgG PC	HLA-DRB5	TRUE	0.447542	0.982	0.018	3.99922	0.00349197	0.000280701	0	0.25	5.17987	5.24935	3.09006	-6.18469	15.6528	2.10345	0.129971	0.517241	0.0696991	37.8298	3.08886
Prlf. IgG PC	MIR181A1HG	TRUE	0.27646	0.982	0.018	3.99922	0.00136043	0.000193021	0	0.25	3.96022	4.00658	2.16148	-3.17349	11.8	0.803714	0.093129	0.334218	0.0577573	12.4788	1.93704
Prlf. IgG PC	HIST1H2AG	TRUE	0.435576	0.9818	0.0182	3.98797	0.0019827	0.000273181	0	0.25	3.1929	3.16634	1.69276	-2.94747	10.1339	2.23077	0.169727	0.543767	0.10819	31.6279	2.93353
Prlf. IgG PC	FAM65B	TRUE	0.107944	0.9818	0.0182	3.98797	0.000585856	3.49011e-05	0	0.25	5.20519	5.30699	3.11623	-7.13005	16.1482	0.265252	0.0162155	0.119363	0.0114195	4.01823	0.3808
Prlf. IgG PC	BATF	TRUE	0.163444	0.9792	0.0208	3.85178	0.000600905	8.5686e-05	0	0.25	3.31871	3.37198	1.77549	-3.28644	10.623	0.299735	0.0454583	0.198939	0.0354954	5.12593	0.957182
Prlf. IgG PC	HIST1H2BJ	TRUE	0.414672	0.9782	0.0218	3.8038	0.0052312	0.000819869	0	0.25	2.97218	2.91971	1.61852	-3.04315	9.62804	3.65252	0.439934	0.6313	0.216628	57.1789	8.25536
Prlf. IgG PC	CAMK4	TRUE	0.170067	0.9782	0.0218	3.8038	0.000703076	9.38245e-05	0	0.25	4.1174	4.19206	2.74094	-6.44306	12.4167	0.360743	0.0471211	0.198939	0.0288718	5.7361	0.837335
Prlf. IgG PC	HLA-DRB1	TRUE	0.511733	0.9778	0.0222	3.78521	0.0053585	0.000551204	0	0.25	4.21618	4.2802	2.57974	-5.01846	13.3716	2.94164	0.251065	0.644562	0.132829	54.253	5.81756
Prlf. IgG PC	HCST	TRUE	0.503647	0.9776	0.0224	3.77604	0.00429763	0.000440804	0	0.25	4.14323	4.21038	2.64031	-5.7	13.552	2.06631	0.188072	0.602122	0.0984746	39.4845	4.27997
Prlf. IgG PC	CD52	TRUE	0.421213	0.9764	0.0236	3.72263	0.00456949	0.00036587	0	0.25	4.09326	4.15637	2.7369	-6.48923	14.3856	2.56233	0.163199	0.519894	0.0986808	45.1315	4.02899
Prlf. IgG PC	TESC	TRUE	0.255979	0.9744	0.0256	3.63923	0.000939226	0.000112042	0	0.25	3.91116	3.9279	2.45111	-4.83823	12.9113	0.533156	0.0549952	0.291777	0.0357977	10.0654	1.14504
Prlf. IgG PC	KCNMA1	TRUE	0.126815	0.9742	0.0258	3.63124	0.000646099	0.00010437	0	0.25	3.92605	4.03604	2.90278	-7.80159	12.953	0.405836	0.0505978	0.148541	0.021726	6.15809	1.19708
Prlf. IgG PC	PTP4A3	TRUE	0.162157	0.9718	0.0282	3.53983	0.00191885	0.000630805	0	0.25	3.63643	3.74611	3.08931	-7.93063	14.0282	0.970822	0.245651	0.241379	0.0792222	13.6009	4.94078
Prlf. IgG PC	IGHM	TRUE	0.100049	0.9674	0.0326	3.3903	0.0132009	0.0308881	0	0.25	2.96693	3.2304	4.79967	-13.4209	19.3817	5.56499	25.8159	0.397878	0.297829	73.0928	364.895
Prlf. IgG PC	LPP	TRUE	0.125022	0.9658	0.0342	3.34073	0.000644993	0.000170363	0	0.25	2.12717	2.15428	1.26456	-3.52416	6.98361	0.249337	0.0937337	0.204244	0.0792222	4.45626	1.68279
Prlf. IgG PC	HLA-DQA1	TRUE	0.314261	0.965	0.035	3.31678	0.00217278	0.000377491	0	0.25	3.17683	3.18036	2.69706	-5.70299	12.8744	1.20424	0.173945	0.419098	0.104837	19.8168	4.21139
Prlf. IgG PC	HLA-DQB1	TRUE	0.347633	0.9642	0.0358	3.29335	0.00200971	0.000413178	0	0.25	3.0923	3.13828	2.26117	-4.80869	10.3808	1.21751	0.197636	0.469496	0.121863	21.9841	4.65302
Prlf. IgG PC	TRIO	TRUE	0.374157	0.9616	0.0384	3.22054	0.00305239	0.000869884	0	0.25	2.40661	2.46553	1.59878	-3.69387	7.93767	1.83554	0.486217	0.602122	0.227965	28.2509	9.0725
Prlf. IgG PC	ACOXL	TRUE	0.326581	0.9616	0.0384	3.22054	0.00202767	0.000553662	0	0.25	2.65117	2.65275	1.96196	-4.0931	8.5183	1.24138	0.318387	0.477454	0.150873	20.1707	5.57546
Prlf. IgG PC	TBXAS1	TRUE	0.181526	0.9604	0.0396	3.18852	0.00106987	0.000385123	0	0.25	2.34279	2.44984	1.96104	-4.58735	9.57734	0.779841	0.221053	0.297082	0.115556	11.1412	4.31689
Prlf. IgG PC	KIAA0922	TRUE	0.147698	0.954	0.046	3.03202	0.000556795	0.000159932	0	0.25	2.09688	2.08971	1.49856	-2.83605	7.16751	0.318302	0.0852824	0.220159	0.0724612	5.9157	1.70961
Prlf. IgG PC	HPGD	TRUE	0.135616	0.9516	0.0484	2.97864	0.00100051	0.000404729	0	0.25	2.59683	2.6233	2.58566	-6.05721	13.017	0.636605	0.189419	0.196286	0.0606706	9.85583	3.76901
Prlf. IgG PC	KIAA0196	TRUE	0.21257	0.95	0.05	2.94444	0.000617297	0.000197253	0	0.25	1.8732	1.86723	1.24745	-2.4472	6.4623	0.445623	0.109853	0.299735	0.087165	6.1571	2.14614
Prlf. IgG PC	MDM2	TRUE	0.288423	0.9498	0.0502	2.94024	0.00240934	0.000794931	0	0.25	1.94924	1.97212	1.40012	-2.61558	6.67817	1.31034	0.427182	0.501326	0.212904	21.3232	7.74394
Prlf. IgG PC	LAMP5	TRUE	0.136594	0.9482	0.0518	2.90718	0.000886506	0.000272917	0	0.25	2.25873	2.20705	1.90773	-5.3176	8.9515	0.575597	0.136499	0.212202	0.0756081	9.26965	2.93946
Prlf. IgA PC	TYMS	TRUE	0.764748	0.9998	0.0002	8.51694	0.00631715	5.27817e-05	0	0.25	8.80386	8.96839	2.56272	-9.59158	17.2066	5.06808	0.0392105	0.779018	0.0142697	68.4801	0.762182
Prlf. IgA PC	BUB1	TRUE	0.646618	0.9998	0.0002	8.51694	0.00250987	4.63443e-05	0	0.25	6.8978	7.04419	1.95922	-4.66052	12.5966	2.03348	0.0286916	0.665179	0.0185603	24.5166	0.525847
Prlf. IgA PC	ASPM	TRUE	0.640857	0.9996	0.0004	7.82362	0.00274684	3.47276e-05	0	0.25	8.40399	8.57316	2.2729	-4.38423	15.0092	2.44978	0.0203734	0.65067	0.00981301	27.9138	0.317727
Prlf. IgA PC	TK1	TRUE	0.602436	0.9996	0.0004	7.82362	0.00196974	2.36445e-05	0	0.25	7.62589	7.752	2.2654	-8.44091	15.5003	1.50558	0.0144081	0.610491	0.00805525	20.3002	0.276856
Prlf. IgA PC	CDK1	TRUE	0.591585	0.9996	0.0004	7.82362	0.00211545	1.95573e-05	0	0.25	8.85206	9.01299	2.38995	-8.23495	17.7395	1.83594	0.0143666	0.598214	0.00662967	23.4822	0.262409
Prlf. IgA PC	RRM2	TRUE	0.792459	0.9994	0.0006	7.41796	0.0155733	7.63153e-05	0	0.25	11.4806	11.7031	3.11185	-11.4202	21.5306	11.9989	0.0676115	0.800223	0.0077646	157.659	1.194
Prlf. IgA PC	MKI67	TRUE	0.773411	0.9994	0.0006	7.41796	0.00589053	4.89491e-05	0	0.25	10.0594	10.2475	2.64736	-6.13952	18.5995	5.1596	0.0359718	0.782366	0.00895489	58.8563	0.542712
Prlf. IgA PC	TOP2A	TRUE	0.56746	0.9994	0.0006	7.41796	0.00218003	2.11069e-05	0	0.25	8.85821	9.03958	2.30947	-7.46108	16.3226	2.02232	0.0153354	0.573661	0.00620061	22.9162	0.251601
Prlf. IgA PC	AURKB	TRUE	0.551992	0.9994	0.0006	7.41796	0.00155753	1.21221e-05	0	0.25	9.22184	9.44131	2.32021	-7.0807	17.1978	1.37165	0.00975765	0.55692	0.00492727	16.6438	0.159524
Prlf. IgA PC	DIAPH3	TRUE	0.666517	0.9992	0.0008	7.13009	0.00244199	2.72906e-05	0	0.25	8.03516	8.2122	2.04906	-5.02862	14.3844	2.00446	0.0165534	0.675223	0.00870576	24.8047	0.265462
Prlf. IgA PC	UBE2C	TRUE	0.621433	0.9992	0.0008	7.13009	0.00338825	2.31669e-05	0	0.25	9.94579	10.1607	2.68728	-8.90816	19.7666	3.51451	0.0193215	0.627232	0.00579923	40.8913	0.358295
Prlf. IgA PC	TPX2	TRUE	0.54803	0.9992	0.0008	7.13009	0.00176658	1.92257e-05	0	0.25	8.24861	8.40157	2.19665	-7.41547	15.6127	1.62388	0.0123874	0.554687	0.00665735	18.8646	0.207593
Prlf. IgA PC	CENPE	TRUE	0.517413	0.9992	0.0008	7.13009	0.00160568	3.72377e-05	0	0.25	6.1084	6.17776	1.88517	-3.3926	12.6413	1.66741	0.0246917	0.533482	0.016069	18.2399	0.429647
Prlf. IgA PC	DLGAP5	TRUE	0.510947	0.9992	0.0008	7.13009	0.00135344	1.29806e-05	0	0.25	9.0481	9.19922	2.4404	-7.52978	17.9519	1.25335	0.00874728	0.515625	0.00467814	15.6453	0.177743
Prlf. IgA PC	HIST1H1B	TRUE	0.490665	0.9992	0.0008	7.13009	0.00289224	3.70552e-05	0	0.25	7.32555	7.41461	2.29588	-7.82258	14.8043	3.17857	0.0366223	0.504464	0.0137991	36.9064	0.566428
Prlf. IgA PC	CCNB2	TRUE	0.488828	0.9992	0.0008	7.13009	0.00165692	1.78455e-05	0	0.25	8.60146	8.7299	2.42914	-7.28009	17.8819	1.31138	0.00999294	0.49442	0.00559162	16.488	0.220295
Prlf. IgA PC	PKMYT1	TRUE	0.483502	0.9992	0.0008	7.13009	0.0015744	1.17765e-05	0	0.25	9.15689	9.29903	2.66519	-9.20638	18.1135	1.18527	0.00758467	0.487723	0.00422139	16.0424	0.142421
Prlf. IgA PC	HIST1H3G	TRUE	0.417732	0.9992	0.0008	7.13009	0.00119592	1.24995e-05	0	0.25	7.83113	7.94559	2.19109	-6.61814	15.9708	1.30246	0.0108095	0.422991	0.00525944	16.347	0.16137
Prlf. IgA PC	HIST1H3C	TRUE	0.414913	0.9992	0.0008	7.13009	0.00155983	1.88375e-05	0	0.25	7.64576	7.76862	2.16769	-4.62341	14.7676	1.19643	0.0155984	0.421875	0.00696184	13.5588	0.230722
Prlf. IgA PC	C2orf48	TRUE	0.267598	0.9992	0.0008	7.13009	0.00046347	4.87716e-06	0	0.25	8.49184	8.64671	2.3577	-5.56222	15.2515	0.43192	0.00343248	0.270089	0.00249131	4.69635	0.0566098
Prlf. IgA PC	SHCBP1	TRUE	0.676499	0.999	0.001	6.90674	0.00272837	4.38464e-05	0	0.25	7.17116	7.33032	2.03977	-6.67627	14.5427	2.13281	0.0279166	0.69308	0.0165811	28.4041	0.529248
Prlf. IgA PC	CDC20	TRUE	0.586133	0.999	0.001	6.90674	0.0031204	3.30817e-05	0	0.25	8.01156	8.0969	2.36702	-7.32915	16.2782	2.7221	0.0191554	0.594866	0.00873344	34.2972	0.351831
Prlf. IgA PC	CENPF	TRUE	0.540121	0.999	0.001	6.90674	0.00192138	2.07645e-05	0	0.25	8.21119	8.38543	2.21879	-5.41728	14.7504	2.12165	0.0147818	0.546875	0.00675423	23.7822	0.260809
Prlf. IgA PC	CENPW	TRUE	0.760349	0.9988	0.0012	6.72422	0.0034145	3.38682e-05	0	0.25	7.90452	8.05624	2.05764	-7.38962	15.1613	2.41183	0.0198752	0.772321	0.0119722	34.5426	0.390825
Prlf. IgA PC	BIRC5	TRUE	0.708002	0.9988	0.0012	6.72422	0.00282029	2.08857e-05	0	0.25	9.90658	10.1086	2.54868	-7.42035	18.0838	2.10045	0.0143527	0.714286	0.00628365	29.3539	0.25519
Prlf. IgA PC	NUSAP1	TRUE	0.691381	0.9988	0.0012	6.72422	0.00307199	4.93218e-05	0	0.25	7.00882	7.10087	1.93067	-6.02046	13.4084	2.70871	0.033522	0.710937	0.0195568	33.2788	0.593787
Prlf. IgA PC	ZWINT	TRUE	0.597405	0.9988	0.0012	6.72422	0.00219006	1.69163e-05	0	0.25	9.47479	9.63414	2.59447	-9.24592	17.95	1.60268	0.0111417	0.602679	0.00527328	20.6405	0.222235
Prlf. IgA PC	GTSE1	TRUE	0.582808	0.9988	0.0012	6.72422	0.00163764	1.59266e-05	0	0.25	8.41009	8.57391	2.11165	-5.95684	15.727	1.50335	0.0122074	0.589286	0.00647742	18.8455	0.204663
Prlf. IgA PC	CDCA3	TRUE	0.532132	0.9988	0.0012	6.72422	0.00173349	2.20782e-05	0	0.25	7.2663	7.41716	1.88902	-6.80152	14.6143	1.50335	0.0137714	0.541295	0.0091625	17.8875	0.260403
Prlf. IgA PC	PLK1	TRUE	0.380505	0.9988	0.0012	6.72422	0.00148252	1.59599e-05	0	0.25	8.41236	8.50079	2.52057	-7.75846	17.4154	1.4721	0.00975765	0.385045	0.00453973	17.5783	0.180383
Prlf. IgA PC	CCNA2	TRUE	0.53586	0.9986	0.0014	6.56987	0.00173564	1.33206e-05	0	0.25	9.55024	9.74118	2.53537	-9.3036	18.8147	1.53906	0.00920402	0.540179	0.00431828	18.4872	0.141603
Prlf. IgA PC	KIF14	TRUE	0.343481	0.9986	0.0014	6.56987	0.000828503	1.44977e-05	0	0.25	6.95768	7.01642	2.19129	-2.50945	14.8188	0.668527	0.00804141	0.348214	0.0047335	7.60908	0.133694
Prlf. IgA PC	CENPA	TRUE	0.528282	0.9984	0.0016	6.43614	0.00145582	1.63181e-05	0	0.25	7.86924	8.03807	2.05095	-6.8264	15.7362	1.30915	0.0121106	0.535714	0.00743242	16.3894	0.222183
Prlf. IgA PC	HIST1H3B	TRUE	0.410836	0.9984	0.0016	6.43614	0.0014381	1.53985e-05	0	0.25	8.00971	8.12242	2.2872	-6.78464	15.5315	1.68638	0.017107	0.417411	0.0065743	18.9215	0.255999
Prlf. IgA PC	CDKN3	TRUE	0.682099	0.9982	0.0018	6.31816	0.00276857	6.73816e-05	0	0.25	5.87907	5.94205	1.72243	-5.88524	12.3069	2.21875	0.0375635	0.709821	0.0277228	32.2074	0.747963
Prlf. IgA PC	MYBL2	TRUE	0.641186	0.9982	0.0018	6.31816	0.00403063	0.000228072	0	0.25	4.31607	4.37153	1.44806	-5.26344	9.54048	3.36942	0.128496	0.734375	0.093189	43.8889	2.54876
Prlf. IgA PC	STMN1	TRUE	0.853654	0.9978	0.0022	6.11709	0.0115111	0.000224742	0	0.25	6.3186	6.39915	2.07271	-8.23003	13.7319	7.99554	0.119292	0.921875	0.0682205	114.118	2.65472
Prlf. IgA PC	PTTG1	TRUE	0.75223	0.9972	0.0028	5.87533	0.00572791	0.000193512	0	0.25	5.34014	5.39384	1.67687	-4.75776	11.7961	4.15625	0.0968014	0.820312	0.0680821	59.5342	2.07295
Prlf. IgA PC	HIST1H2BM	TRUE	0.132964	0.9966	0.0034	5.68057	0.000229022	6.42682e-06	0	0.25	5.61217	5.62804	2.16565	-5.4006	13.4483	0.267857	0.00481654	0.136161	0.00319719	3.07565	0.0741235
Prlf. IgA PC	CCNB1	TRUE	0.483893	0.9964	0.0036	5.62321	0.00164207	4.65852e-05	0	0.25	5.4662	5.47741	1.93883	-5.88713	13.6711	1.73996	0.0251761	0.502232	0.0183388	20.943	0.514829
Prlf. IgA PC	HIST1H2AB	TRUE	0.200875	0.996	0.004	5.51745	0.000388	1.81261e-05	0	0.25	4.66171	4.67367	1.95731	-4.68996	11.5677	0.402902	0.0134393	0.210937	0.0100621	4.95508	0.22085
Prlf. IgA PC	FABP5	TRUE	0.673373	0.9952	0.0048	5.33433	0.00636801	0.000252199	0	0.25	5.32397	5.38329	2.29523	-5.72963	14.0793	3.50112	0.108981	0.738839	0.0654662	54.9811	2.48451
Prlf. IgA PC	HMGB2	TRUE	0.712914	0.9946	0.0054	5.21594	0.0101499	0.000548768	0	0.25	4.41411	4.47125	1.67134	-6.68016	10.7394	9.45201	0.286529	0.908482	0.195568	123.234	6.54525
Prlf. IgA PC	HMGB3	TRUE	0.629637	0.9946	0.0054	5.21594	0.00250121	0.000107567	0	0.25	5.2943	5.39453	2.02821	-5.17393	12.543	1.84152	0.0642759	0.674107	0.04447	25.3475	1.24686
Prlf. IgA PC	MCM7	TRUE	0.608052	0.992	0.008	4.82028	0.00321943	0.000204065	0	0.25	3.8974	3.95126	1.65248	-7.12685	9.49219	2.51116	0.102933	0.694196	0.0861441	36.7495	2.31378
Prlf. IgA PC	TUBA1B	TRUE	0.480305	0.9918	0.0082	4.79539	0.0290216	0.00200435	0	0.25	4.04546	4.06483	1.6931	-6.66713	11.6362	27.904	1.04696	0.955357	0.475052	337.575	21.8204
Prlf. IgA PC	CKS2	TRUE	0.591151	0.9906	0.0094	4.6576	0.00431773	0.000509863	0	0.25	3.38994	3.37868	1.61574	-4.34091	10.1612	3.47433	0.271539	0.75	0.158849	44.5044	5.56184
Prlf. IgA PC	DHFR	TRUE	0.565681	0.9904	0.0096	4.63634	0.00241143	0.000108961	0	0.25	4.76143	4.80801	2.09459	-8.56808	12.6143	1.89397	0.0562207	0.606027	0.0403455	31.95	1.28293
Prlf. IgA PC	TUBB	TRUE	0.500251	0.9904	0.0096	4.63634	0.0200124	0.0015996	0	0.25	3.80816	3.84161	1.70723	-7.44269	11.0212	17.654	0.742343	0.924107	0.423856	224.53	16.9399
Prlf. IgA PC	HIST1H2AH	TRUE	0.399511	0.9886	0.0114	4.46268	0.00146144	8.74315e-05	0	0.25	4.1959	4.23188	2.03409	-4.52661	11.8383	1.7779	0.056193	0.439732	0.0402209	20.117	0.96193
Prlf. IgA PC	HMGA1	TRUE	0.575943	0.9866	0.0134	4.29901	0.00734957	0.0008215	0	0.25	3.26454	3.29507	1.52081	-5.30611	9.09422	5.67634	0.412105	0.857143	0.2812	80.3487	8.89061
Prlf. IgA PC	HIST1H4C	TRUE	0.338324	0.9864	0.0136	4.28399	0.0329741	0.00330571	0	0.25	3.32729	3.35057	1.55707	-5.7165	9.64428	40.8493	1.75142	0.888393	0.550069	472.78	35.7299
Prlf. IgA PC	HIST1H2AM	TRUE	0.197812	0.9864	0.0136	4.28399	0.000368737	2.39437e-05	0	0.25	4.19609	4.1928	2.07761	-4.15024	12.2803	0.426339	0.0186433	0.212054	0.014242	5.87143	0.324355
Prlf. IgA PC	CORO1A	TRUE	0.580203	0.9858	0.0142	4.24021	0.0106913	0.000984274	0	0.25	3.60551	3.62369	1.78991	-5.19201	9.99008	7.37835	0.447399	0.863839	0.283636	102.118	10.2751
Prlf. IgA PC	HIST1H1E	TRUE	0.493273	0.9852	0.0148	4.19822	0.00673294	0.000739602	0	0.25	3.39555	3.4141	1.68547	-4.3935	9.39388	6.11942	0.400451	0.703125	0.209852	73.1202	7.57019
Prlf. IgA PC	COTL1	TRUE	0.452475	0.9836	0.0164	4.09394	0.00298565	0.000216949	0	0.25	4.4324	4.50256	2.65618	-7.63194	13.5792	1.72991	0.0860611	0.514509	0.0620337	26.7041	2.06745
Prlf. IgA PC	FAM65B	TRUE	0.181091	0.983	0.017	4.0574	0.000571586	2.90842e-05	0	0.25	5.11895	5.14087	2.99052	-8.49636	15.1566	0.370536	0.0131209	0.190848	0.00975765	5.44675	0.336956
Prlf. IgA PC	TRBC2	TRUE	0.144399	0.983	0.017	4.0574	0.000493732	2.84482e-05	0	0.25	4.48127	4.48731	2.99965	-8.34528	14.049	0.357143	0.0134116	0.154018	0.00961924	5.38374	0.362647
Prlf. IgA PC	CAMK4	TRUE	0.241062	0.9828	0.0172	4.0455	0.000938463	8.40129e-05	0	0.25	4.53629	4.5739	2.65071	-7.42677	14.5864	0.611607	0.0417572	0.267857	0.0267955	9.94333	0.749971
Prlf. IgA PC	HCST	TRUE	0.551895	0.9816	0.0184	3.97683	0.00414371	0.000404095	0	0.25	4.15234	4.19735	2.50916	-6.90256	13.0162	2.29799	0.171707	0.646205	0.0943101	34.3441	4.09083
Prlf. IgA PC	HIST1H1D	TRUE	0.377419	0.981	0.019	3.94413	0.00206121	0.000257859	0	0.25	3.29635	3.33064	1.70667	-5.21944	9.29184	2.29799	0.160358	0.470982	0.0935627	26.4474	2.95219
Prlf. IgA PC	HIST1H2BF	TRUE	0.24942	0.98	0.02	3.89182	0.000790847	7.77432e-05	0	0.25	3.82605	3.76709	2.31704	-3.90365	12.0309	0.756696	0.0558608	0.283482	0.0340618	8.75159	0.946044
Prlf. IgA PC	TP63	TRUE	0.162567	0.98	0.02	3.89182	0.000856108	9.0452e-05	0	0.25	4.84658	4.89507	3.24254	-8.29336	15.3127	0.84375	0.0416188	0.179687	0.0171209	11.2476	0.886441
Prlf. IgA PC	HIST1H1C	TRUE	0.508845	0.9792	0.0208	3.85178	0.00714043	0.00144462	0	0.25	2.67228	2.72784	1.47709	-3.15786	9.10669	5.05246	0.683354	0.801339	0.292494	66.6586	13.9245
Prlf. IgA PC	LCP1	TRUE	0.389161	0.9782	0.0218	3.8038	0.00163121	0.000186634	0	0.25	3.97606	4.03679	2.46143	-6.03995	12.5149	1.32031	0.096663	0.457589	0.0684281	16.8844	2.01175
Prlf. IgA PC	DEK	TRUE	0.10156	0.9778	0.0222	3.78521	0.000201906	1.64066e-05	0	0.25	3.83493	3.84587	2.50877	-7.62836	13.3842	0.158482	0.00752931	0.108259	0.00669887	2.56022	0.158863
Prlf. IgA PC	CCND2	TRUE	0.529985	0.9776	0.0224	3.77604	0.00560471	0.000836061	0	0.25	4.33808	4.53577	2.61144	-5.42415	12.2018	4.26562	0.450596	0.674107	0.144123	55.9851	7.95235
Prlf. IgA PC	CD70	TRUE	0.277621	0.9772	0.0228	3.75793	0.00123901	0.000187828	0	0.25	3.83965	3.8422	2.45649	-5.26541	11.8434	1.06138	0.0808155	0.328125	0.0505045	13.0019	1.7669
Prlf. IgA PC	CD52	TRUE	0.480932	0.9764	0.0236	3.72263	0.00392877	0.000319702	0	0.25	3.89049	3.90317	2.6316	-7.63407	12.4964	2.77121	0.143375	0.575893	0.0949606	45.9174	3.72399
Prlf. IgA PC	HLA-DPB1	TRUE	0.318446	0.9754	0.0246	3.6801	0.00119716	0.000120704	0	0.25	4.28905	4.31367	2.95888	-9.31812	14.9938	0.797991	0.0564006	0.353795	0.035349	11.2876	1.34321
Prlf. IgA PC	HLA-DRA	TRUE	0.323259	0.9746	0.0254	3.64728	0.00212401	0.000234032	0	0.25	4.18152	4.17153	3.08485	-9.86153	15.936	1.47433	0.102338	0.376116	0.0528574	18.245	2.29677
Prlf. IgA PC	HIST1H3J	TRUE	0.243143	0.9738	0.0262	3.61545	0.000611225	8.17548e-05	0	0.25	3.36763	3.3347	2.26136	-4.67404	11.6461	0.598214	0.0537847	0.279018	0.0358749	6.58223	0.87368
Prlf. IgA PC	HLA-DRB5	TRUE	0.392625	0.972	0.028	3.54715	0.00176345	0.000252386	0	0.25	4.14749	4.24326	3.01435	-9.56166	15.2302	1.40625	0.124441	0.459821	0.0671963	20.063	3.05964
Prlf. IgA PC	TESC	TRUE	0.301396	0.9718	0.0282	3.53983	0.000835918	0.000105802	0	0.25	3.59633	3.61989	2.43696	-8.47796	13.2703	0.633929	0.0503107	0.334821	0.0334251	10.449	1.0762
Prlf. IgA PC	LAPTM5	TRUE	0.323376	0.9694	0.0306	3.45568	0.00163508	0.000253516	0	0.25	3.50534	3.55288	2.64309	-7.92511	14.0424	1.28571	0.114545	0.396205	0.0728294	17.8498	2.8146
Prlf. IgA PC	CXCR4	TRUE	0.324653	0.9686	0.0314	3.42904	0.00140523	0.000878737	0	0.25	3.0345	3.34352	3.11102	-11.1131	13.4915	1.09598	0.504159	0.435268	0.110614	15.2729	9.87371
Prlf. IgA PC	BATF	TRUE	0.179025	0.9676	0.0324	3.39666	0.000435577	8.34081e-05	0	0.25	2.81615	2.84855	1.76054	-4.22819	8.59173	0.304687	0.0435703	0.21317	0.0341449	4.38393	0.936439
Prlf. IgA PC	HIST1H2AG	TRUE	0.379707	0.9656	0.0344	3.33469	0.00156609	0.000259274	0	0.25	2.72173	2.69374	1.76018	-3.14028	9.27117	1.51562	0.16379	0.485491	0.105784	17.7926	2.89899
Prlf. IgA PC	MIR181A1HG	TRUE	0.197704	0.9634	0.0366	3.27042	0.000825446	0.00017991	0	0.25	2.95875	3.02747	2.30217	-5.95803	11.3486	0.563616	0.0910022	0.254464	0.0567605	8.50309	1.91062
Prlf. IgA PC	HLA-DRB1	TRUE	0.407471	0.9618	0.0382	3.22597	0.00242168	0.000527257	0	0.25	3.02026	3.05997	2.50952	-8.16694	12.3563	1.70312	0.247097	0.537946	0.130476	23.141	5.85546
Prlf. IgA PC	HPGD	TRUE	0.18984	0.9608	0.0392	3.19909	0.00150397	0.000372379	0	0.25	2.96934	3.05133	2.68429	-10.0288	12.6286	0.822545	0.183901	0.248884	0.0590442	11.5317	3.70451
Prlf. IgA PC	HLA-DQA1	TRUE	0.295602	0.9546	0.0454	3.04578	0.0015419	0.000383112	0	0.25	2.70303	2.72872	2.54986	-8.21539	11.5457	1.0971	0.167873	0.398437	0.102836	14.4734	4.16555
Prlf. IgA PC	HIST1H2BJ	TRUE	0.368336	0.9504	0.0496	2.95289	0.00306128	0.000783759	0	0.25	2.19188	2.18284	1.6153	-3.67485	8.94881	2.37388	0.432714	0.582589	0.214253	32.3017	8.21243
Prlf. IgA PC	MDM2	TRUE	0.339998	0.946	0.054	2.86326	0.00240332	0.000778945	0	0.25	1.84494	1.86569	1.47188	-4.49633	6.99741	1.57366	0.417572	0.550223	0.210225	20.172	7.66067
Prlf. IgA PC	PTPN22	TRUE	0.217167	0.9418	0.0582	2.78391	0.000953473	0.000271649	0	0.25	2.09827	2.08976	1.88881	-5.65088	8.90599	0.573661	0.136469	0.321429	0.104262	8.21178	3.00823
Prlf. IgA PC	HLA-DQB1	TRUE	0.2748	0.941	0.059	2.76941	0.00120833	0.000418268	0	0.25	2.17267	2.20483	2.33729	-7.67629	11.1044	0.891741	0.19435	0.395089	0.120289	12.4177	4.64716
Prlf. IgA PC	TRIO	TRUE	0.383058	0.9384	0.0616	2.72351	0.00210904	0.000857079	0	0.25	1.71594	1.75876	1.67833	-5.64938	7.72637	1.81138	0.476824	0.608259	0.225201	25.8859	8.96406
Prlf. IgA PC	MT2A	TRUE	0.249254	0.9374	0.0626	2.70634	0.00378633	0.00151037	0	0.25	1.63673	1.60908	2.59562	-9.82683	10.8385	2.73103	0.718869	0.523437	0.274183	37.702	16.2125
Prlf. IgA PC	ACOXL	TRUE	0.246671	0.9326	0.0674	2.62733	0.00133469	0.000548312	0	0.25	1.94714	2.02496	2.02052	-5.09483	10.2813	0.973214	0.315082	0.396205	0.149534	12.5429	5.56522
Prlf. IgA PC	STAT1	TRUE	0.265628	0.9324	0.0676	2.62415	0.00346144	0.00141233	0	0.25	1.79905	1.84512	1.90359	-6.05316	8.41991	2.29911	0.813207	0.547991	0.282363	28.8243	14.702
Prlf. IgA PC	MT1X	TRUE	0.281349	0.9318	0.0682	2.61467	0.00165412	0.000600384	0	0.25	1.6246	1.66316	1.97575	-7.29956	9.08451	1.375	0.29183	0.453125	0.171776	19.2518	6.66906
Prlf. IgA PC	DUSP4	TRUE	0.164508	0.9304	0.0696	2.59285	0.00182067	0.000986795	0	0.25	1.42684	1.42778	2.55796	-10.7288	10.7122	1.25446	0.428852	0.295759	0.131251	17.4427	10.0321
Prlf. IgA PC	KIAA0922	TRUE	0.188009	0.9286	0.0714	2.56538	0.000504491	0.000158184	0	0.25	1.82475	1.78748	1.54454	-4.14383	7.4191	0.36942	0.0829746	0.258929	0.0709194	5.19975	1.68827
Prlf. IgA PC	LPP	TRUE	0.153035	0.9252	0.0748	2.51519	0.000485341	0.000170895	0	0.25	1.59941	1.61769	1.33391	-4.60225	6.11993	0.31808	0.0917634	0.231027	0.077992	4.97702	1.65641
Prlf. IgA PC	WARS	TRUE	0.248557	0.9198	0.0802	2.43963	0.00468615	0.00283514	0	0.25	1.21803	1.24946	2.02602	-7.1175	8.90497	3.1808	1.43116	0.690848	0.442291	45.5625	29.0387
Prlf. IgA PC	PRPS2	TRUE	0.267788	0.919	0.081	2.42884	0.00102386	0.00040723	0	0.25	1.48356	1.46163	1.49091	-4.96484	7.23371	0.789062	0.184565	0.40625	0.138462	11.69	4.42531
Prlf. IgA PC	LINC00877	TRUE	0.119815	0.919	0.081	2.42884	0.000360256	0.000206928	0	0.25	1.36677	1.31709	1.88704	-4.8347	8.5024	0.279018	0.112538	0.185268	0.0654524	3.68997	2.04563
Prlf. IgA PC	KIAA0196	TRUE	0.179564	0.9168	0.0832	2.39964	0.000475187	0.000193838	0	0.25	1.41115	1.43419	1.30475	-3.70378	6.47237	0.41183	0.10786	0.265625	0.0860611	5.28521	2.12814
Prlf. IgA PC	SGK1	TRUE	0.176532	0.9142	0.0858	2.36603	0.00108915	0.000497178	0	0.25	1.38062	1.36094	1.74021	-4.85576	8.48234	0.757812	0.241602	0.305804	0.129272	9.11657	5.17563
Prlf. IgA PC	GLA	TRUE	0.148912	0.9142	0.0858	2.36603	0.00254176	0.00554917	0	0.25	-0.895705	-1.0652	1.58712	-6.67163	5.04934	1.8471	2.69719	0.63058	0.481668	25.1726	57.081
IgM PC	IGHM	TRUE	0.731194	0.9992	0.0008	7.13009	0.629391	0.00567949	0	0.25	10.8454	10.9662	3.64478	-4.04505	24.9015	553.753	3.48161	1	0.268806	7794.22	50.5614
IgM PC	CCL3	TRUE	0.104611	0.9678	0.0322	3.40306	0.00433772	0.00126723	0	0.25	2.5652	2.46641	4.97751	-15.0602	20.1997	2.38849	0.717019	0.196616	0.0920048	44.0183	14.801
IgM PC	ZNF804A	TRUE	0.118002	0.9468	0.0532	2.87903	0.000603984	0.000146233	0	0.25	2.2421	2.29169	2.50776	-5.91089	10.2871	0.351946	0.0848387	0.167851	0.049849	6.77687	1.61508
IgM PC	CD69	FALSE	0.112517	0.9374	0.0626	2.70634	0.00672468	0.00555475	0	0.25	0.652074	0.586468	3.07562	-9.74572	12.8269	3.29103	2.14697	0.467343	0.354827	75.7202	58.9508
IgM PC	PHACTR1	FALSE	0.113739	0.8808	0.1192	2.00003	0.000837797	0.000525888	0	0.25	0.65805	0.660581	1.60204	-5.53588	6.42442	0.492724	0.246139	0.260237	0.146498	9.73698	5.06107
IgG4 PC	IGHG4	TRUE	0.863898	0.9966	0.0034	5.68057	0.319117	0.00633241	0	0.25	12.3852	13.5475	4.54399	-2.4458	21.6549	328.126	2.79971	1	0.136102	6867.32	48.5005
IgG4 PC	IGHGP	TRUE	0.502235	0.9936	0.0064	5.04504	0.00666483	0.00799008	0	0.25	6.65843	8.07599	4.86183	-7.85475	16.528	4.71146	4.55213	0.664032	0.161797	90.0672	79.7169
IgG4 PC	IGHG1	TRUE	0.219337	0.9912	0.0088	4.72416	0.0331669	0.069	0	0.25	5.23625	6.46655	5.22104	-9.23795	19.6068	4.92095	47.892	0.545455	0.326117	106.529	821.891
IgG4 PC	IGHG2	TRUE	0.397578	0.9898	0.0102	4.57511	0.215542	0.0153799	0	0.25	9.78913	10.8391	4.37714	-3.42831	19.385	18.4704	10.0158	0.56917	0.171592	504.031	224.469
IgG4 PC	DHRS9	TRUE	0.125283	0.9822	0.0178	4.0106	0.000897454	9.59897e-05	0	0.25	5.53771	5.75311	3.80913	-8.78558	17.2229	0.363636	0.0435152	0.146245	0.0209619	7.99775	0.980817
IgG4 PC	MYO1E	TRUE	0.107197	0.9794	0.0206	3.86165	0.00138851	9.07602e-05	0	0.25	4.97885	5.05469	3.25612	-7.26454	16.1169	0.462451	0.0528576	0.134387	0.0271902	10.6631	0.99832
IgG4 PC	FRZB	TRUE	0.208337	0.9776	0.0224	3.77604	0.00502171	4.74597e-05	0	0.25	5.55483	5.40754	4.69478	-10.9578	24.5493	2.37945	0.0224847	0.217391	0.00905424	48.0473	0.579472
IgG4 PC	CXCR4	TRUE	0.230078	0.972	0.028	3.54715	0.00379295	0.000848817	0	0.25	3.90577	4.13316	3.36448	-8.87344	16.5353	2.09091	0.505926	0.343874	0.113795	40.5198	9.83371
IgG4 PC	PTP4A3	TRUE	0.221102	0.9686	0.0314	3.42904	0.00537929	0.00060165	0	0.25	4.08404	4.2073	3.66372	-9.40299	14.3532	1.64822	0.244533	0.300395	0.0792932	32.4255	4.89018
IgG4 PC	CCND2	TRUE	0.146334	0.9638	0.0362	3.28182	0.00297122	0.000887533	0	0.25	2.88864	3.02387	2.88454	-8.07959	11.6456	1.36364	0.494321	0.296443	0.150108	30.692	8.46384
IgG4 PC	VPREB3	TRUE	0.205838	0.9618	0.0382	3.22597	0.000762874	0.000136407	0	0.25	2.81655	2.84746	2.60054	-8.28482	12.4637	0.537549	0.061267	0.245059	0.0392213	14.2854	1.63768
IgG4 PC	TBXAS1	TRUE	0.216272	0.9444	0.0556	2.83237	0.00137046	0.000379484	0	0.25	2.27816	2.37989	2.2929	-6.38778	10.8791	1.18182	0.220608	0.332016	0.115743	20.2229	4.29698
IgG4 PC	ACOXL	TRUE	0.124555	0.94	0.06	2.75154	0.0014789	0.000554326	0	0.25	1.88099	1.88406	2.15574	-6.42401	10.2047	0.6917	0.321865	0.27668	0.152125	14.55	5.6198
IgG4 PC	AREG	TRUE	0.144742	0.9396	0.0604	2.74446	0.00376317	0.00176889	0	0.25	1.48129	1.42811	3.43448	-9.84007	15.3655	1.57708	0.777691	0.328063	0.183321	43.0399	18.9208
IgG4 PC	HLA-DQB1	TRUE	0.117859	0.9388	0.0612	2.73046	0.00117447	0.000423396	0	0.25	1.93062	1.9716	2.49826	-6.84556	11.6609	0.44664	0.202047	0.241107	0.123247	13.1948	4.713
IgG4 PC	HLA-DRB1	TRUE	0.109973	0.9354	0.0646	2.67276	0.00147163	0.000541162	0	0.25	1.59171	1.60025	2.86404	-9.18873	10.9187	0.537549	0.263986	0.245059	0.135087	16.7185	6.03023
IgG4 PC	TBCEL	FALSE	0.10583	0.9198	0.0802	2.43963	0.0011465	0.000281529	0	0.25	1.70585	1.64061	1.98067	-5.61731	10.3676	0.865613	0.175131	0.213439	0.107608	13.2735	3.03346
IgG4 PC	PELI1	FALSE	0.133318	0.9114	0.0886	2.33085	0.00659762	0.00284768	0	0.25	1.37866	1.31585	1.8256	-4.25713	10.1664	2.1502	1.50488	0.56917	0.435852	48.8282	28.7864
IgG4 PC	MIR4435-2HG	FALSE	0.100782	0.9088	0.0912	2.29907	0.00318918	0.0018097	0	0.25	1.09048	1.09746	1.78067	-5.12315	7.26811	1.95652	1.0311	0.44664	0.345858	44.4112	19.6067
IgG4 PC	HIST1H1C	FALSE	0.100831	0.9058	0.0942	2.2634	0.00272627	0.00154226	0	0.25	1.09239	1.16139	1.644	-4.89494	6.63201	1.18577	0.735314	0.399209	0.298378	24.9091	14.5346
IgG4 PC	BFSP2	FALSE	0.105409	0.8758	0.1242	1.95324	0.00155043	0.00106446	0	0.25	0.651487	0.600826	1.59199	-4.75915	6.44717	0.909091	0.564271	0.288538	0.183129	27.0145	11.6528
IgG3 PC	IGHG3	TRUE	0.78887	0.999	0.001	6.90674	0.542019	0.00707998	0	0.25	12.4849	13.4398	4.74924	-3.40411	25.0878	564.376	3.77155	1	0.21113	7819.65	62.8229
IgG3 PC	IGHGP	TRUE	0.325929	0.991	0.009	4.70149	0.00961912	0.00752301	0	0.25	6.7935	8.13194	5.01147	-10.3596	17.3564	5.48214	4.54261	0.485969	0.16004	72.9044	79.8269
IgG3 PC	IGHG1	TRUE	0.453495	0.988	0.012	4.41078	0.0288977	0.0711147	0	0.25	4.38386	5.49173	5.48927	-11.773	17.6787	16.0612	48.0866	0.77551	0.322015	171.715	826.435
IgG3 PC	IGHG4	TRUE	0.448627	0.9862	0.0138	4.26919	0.0250822	0.00734556	0	0.25	7.89462	8.93037	4.88723	-8.82406	19.1496	13.7921	3.81804	0.582908	0.134281	193.363	70.7714
IgG3 PC	AFF2	TRUE	0.101131	0.9828	0.0172	4.0455	0.000206444	1.81709e-05	0	0.25	4.85862	4.9143	3.47451	-6.79705	16.3345	0.215561	0.00914832	0.107143	0.00601136	2.56337	0.163577
IgG3 PC	CXCR4	TRUE	0.448894	0.9806	0.0194	3.92289	0.00611781	0.000978025	0	0.25	4.76823	4.97788	3.32916	-8.2551	16.392	4.95536	0.463262	0.558673	0.10978	65.7213	9.33549
IgG3 PC	IGHG2	TRUE	0.165542	0.9802	0.0198	3.90207	0.0396775	0.0152854	0	0.25	6.83988	7.79057	4.5783	-8.78006	16.7683	3.85204	10.1122	0.336735	0.171192	42.671	227.416
IgG3 PC	PTP4A3	TRUE	0.268483	0.98	0.02	3.89182	0.00387091	0.000585685	0	0.25	4.29038	4.46119	3.27376	-8.76527	14.3875	1.77423	0.232868	0.345663	0.0771803	24.4634	4.77439
IgG3 PC	RUNX1	TRUE	0.102424	0.9744	0.0256	3.63923	0.000331534	7.18571e-05	0	0.25	3.72245	3.96598	2.833	-7.97191	12.5686	0.184949	0.0354877	0.126276	0.023852	3.06888	0.629159
IgG3 PC	CCND2	TRUE	0.243578	0.9612	0.0388	3.20976	0.00292418	0.000869046	0	0.25	3.02585	3.17424	2.78738	-7.72943	11.6953	1.72832	0.48399	0.391582	0.148004	24.9643	8.36278
IgG3 PC	LCP1	TRUE	0.138751	0.9594	0.0406	3.16254	0.000522803	0.000201777	0	0.25	2.43198	2.50784	2.37724	-6.05976	10.2965	0.289541	0.109725	0.210459	0.0717079	4.85878	2.16505
IgG3 PC	TBXAS1	TRUE	0.191686	0.9514	0.0486	2.97431	0.00109708	0.00039756	0	0.25	2.10314	2.19027	2.17152	-6.06576	8.89244	0.858418	0.217058	0.306122	0.114437	12.4021	4.26485
IgG3 PC	DNAAF1	TRUE	0.165439	0.9496	0.0504	2.93605	0.00406378	0.00121796	0	0.25	2.75339	2.73602	3.21951	-7.52474	15.6148	2.28827	0.538507	0.279337	0.113898	33.8303	10.5521
IgG3 PC	LAPTM5	TRUE	0.133827	0.946	0.054	2.86326	0.000661897	0.000279816	0	0.25	1.76728	1.77675	2.70117	-7.30409	13.4054	0.360969	0.126377	0.209184	0.0753562	6.9745	2.95569
IgG3 PC	HMGB3	TRUE	0.114865	0.9428	0.0572	2.8023	0.000372473	0.000142295	0	0.25	2.10257	2.18079	2.33147	-9.88117	10.4696	0.307398	0.0836477	0.165816	0.0509515	3.86998	1.51685
IgG3 PC	ACOXL	FALSE	0.182306	0.9316	0.0684	2.61153	0.0013588	0.000567905	0	0.25	1.72365	1.77556	2.19545	-5.71972	8.59325	0.811224	0.317856	0.332908	0.150602	11.6727	5.58544
IgG3 PC	TBCEL	FALSE	0.175798	0.9304	0.0696	2.59285	0.000957047	0.000285289	0	0.25	1.66212	1.65141	1.87212	-5.19268	8.06934	0.792092	0.170861	0.281888	0.10609	9.12923	3.00322
IgG3 PC	TRIO	FALSE	0.16344	0.9184	0.0816	2.4208	0.0017284	0.000872135	0	0.25	1.24195	1.25125	1.86485	-4.82597	8.30783	1.15306	0.486022	0.391582	0.228141	19.0932	9.06384
IgG3 PC	HIST1H1D	FALSE	0.119936	0.9082	0.0918	2.29185	0.000512505	0.000289383	0	0.25	1.07151	1.10733	1.86843	-6.31055	7.74118	0.479592	0.183367	0.216837	0.0969003	6.25226	3.20735
IgG3 PC	MIR4435-2HG	FALSE	0.182535	0.9014	0.0986	2.21288	0.00289014	0.00179467	0	0.25	1.0003	0.962956	1.70878	-4.29431	7.19367	1.9324	1.02457	0.526786	0.344251	33.2764	19.5453
IgG3 PC	HIST1H1C	FALSE	0.137698	0.899	0.101	2.18616	0.00232621	0.00154173	0	0.25	0.779076	0.789164	1.71298	-7.24209	7.26789	1.19133	0.731949	0.434949	0.297251	22.2079	14.4877
IgG3 PC	PELI1	FALSE	0.128843	0.8876	0.1124	2.06646	0.00357403	0.00288619	0	0.25	0.533035	0.486215	1.80695	-5.6498	7.79686	2.29847	1.49854	0.563776	0.434932	31.1603	28.8308
IgG3 PC	CHAC1	FALSE	0.12731	0.887	0.113	2.06046	0.00133311	0.00140642	0	0.25	0.148139	0.0742908	1.77752	-6.93743	7.68152	1.00255	0.687672	0.397959	0.270649	17.4291	14.0604
IgG2 PC	IGHG2	TRUE	0.810391	0.9966	0.0034	5.68057	0.271438	0.00841523	0	0.25	10.2895	11.1933	4.15587	-3.22045	19.6413	235.771	2.8091	0.958187	0.147795	5615.74	52.6415
IgG2 PC	IGHGP	TRUE	0.160555	0.9936	0.0064	5.04504	0.0104299	0.00786555	0	0.25	7.30383	8.67732	4.90149	-10.8989	16.8163	4.12808	4.56629	0.319102	0.158547	83.7506	79.6246
IgG2 PC	IGHG1	TRUE	0.641555	0.9934	0.0066	5.01406	0.109979	0.0696479	0	0.25	7.16713	8.30992	5.21085	-10.7993	19.1549	28.7518	48.3522	0.948504	0.306949	603.212	826.348
IgG2 PC	IGHG4	TRUE	0.868975	0.9926	0.0074	4.89885	0.102615	0.00461294	0	0.25	10.7289	11.736	4.418	-3.42851	20.355	29.6048	3.10174	0.981074	0.112099	657.966	53.3041
IgG2 PC	IGHG3	TRUE	0.727755	0.9858	0.0142	4.24021	0.037769	0.0122285	0	0.25	8.12603	9.0188	4.93633	-8.716	21.2556	12.533	9.69195	0.924736	0.196981	264.556	142.16
IgG2 PC	CXCR4	TRUE	0.106135	0.9658	0.0342	3.34073	0.0023115	0.000883493	0	0.25	3.52908	3.73843	3.23633	-8.48886	14.7628	0.712148	0.504974	0.21743	0.111295	18.4817	9.66602
IgG2 PC	DCC	TRUE	0.205331	0.963	0.037	3.25914	0.00260677	0.000519015	0	0.25	2.99232	3.00703	2.63076	-5.98211	12.0221	1.07174	0.231365	0.293134	0.0878025	24.99	4.0594
IgG2 PC	CCND2	TRUE	0.104843	0.9536	0.0464	3.02294	0.0025927	0.000889928	0	0.25	2.41449	2.47886	2.99817	-7.84896	11.3362	0.933099	0.483358	0.252201	0.147358	25.3889	8.00063
IgG2 PC	TRIO	FALSE	0.138856	0.9358	0.0642	2.6794	0.00250204	0.00080504	0	0.25	1.8516	1.88188	1.76564	-4.71453	7.94088	1.08583	0.474173	0.364437	0.22558	25.9221	8.63437
IgG1 PC	IGHGP	TRUE	0.86701	0.9982	0.0018	6.31816	0.0565462	0.000820054	0	0.25	11.0922	11.7408	3.40356	-3.86215	18.7793	33.8424	0.455228	0.924139	0.0571295	597.918	7.26455
IgG1 PC	IGHG1	TRUE	0.766274	0.998	0.002	6.2126	0.519197	0.00880485	0	0.25	11.2516	11.8476	3.65725	-2.66326	20.176	356.716	4.51985	0.999109	0.232835	6196.19	67.2386
IgG1 PC	IGHG2	TRUE	0.500588	0.9962	0.0038	5.56894	0.0548976	0.0105246	0	0.25	8.46847	8.99475	3.69902	-7.4545	19.3256	17.1278	9.05423	0.61212	0.111532	321.894	211.942
IgG1 PC	IGHG3	TRUE	0.848449	0.9952	0.0048	5.33433	0.0412941	0.00788848	0	0.25	9.61857	10.0164	3.98899	-14.6546	20.7844	23.4657	7.86567	0.963908	0.115459	391.972	111.546
IgG1 PC	IGHG4	TRUE	0.487143	0.995	0.005	5.2933	0.0256712	0.00499935	0	0.25	8.88295	9.45477	4.06848	-8.08369	20.0636	13.0336	2.65069	0.566448	0.079305	196.061	54.7419
IgG1 PC	CXCR4	TRUE	0.341869	0.983	0.017	4.0574	0.00505599	0.000383578	0	0.25	4.7433	4.85298	3.1121	-6.44414	15.5289	2.60688	0.218264	0.414504	0.0726352	53.4812	3.84867
IgG1 PC	PTP4A3	TRUE	0.215017	0.9776	0.0224	3.77604	0.00277967	0.000321951	0	0.25	4.04159	4.08023	3.15937	-8.66254	13.7952	0.999889	0.144398	0.268687	0.0536699	20.2307	2.8527
IgG1 PC	TBXAS1	TRUE	0.260848	0.9672	0.0328	3.38398	0.00160809	0.000227963	0	0.25	2.98132	3.00214	1.99263	-4.6893	9.53689	0.886154	0.131292	0.345327	0.0844787	17.6669	2.4894
IgG1 PC	CCND2	TRUE	0.20392	0.963	0.037	3.25914	0.00284707	0.000649886	0	0.25	2.90444	2.99241	2.83658	-7.8356	13.0905	1.46419	0.36207	0.329509	0.125588	25.8046	6.12561
IgG1 PC	DNAAF1	TRUE	0.119185	0.963	0.037	3.25914	0.00365629	0.000924056	0	0.25	2.59376	2.64582	3.29656	-9.68881	14.1537	1.50451	0.424747	0.220229	0.101044	31.4785	7.90899
IgG1 PC	LCP1	TRUE	0.135224	0.9604	0.0396	3.18852	0.000576562	0.000165757	0	0.25	2.70401	2.7982	2.40114	-5.90781	10.8456	0.282054	0.0878136	0.191824	0.0565997	6.14204	1.64161
IgG1 PC	HLA-DQB1	TRUE	0.129766	0.9348	0.0652	2.66287	0.00100979	0.000336398	0	0.25	1.67487	1.60189	2.53455	-6.52585	9.90541	0.473655	0.165015	0.237496	0.107729	12.3394	3.67956
IgG1 PC	ACOXL	FALSE	0.137837	0.9308	0.0692	2.59904	0.00128427	0.000479406	0	0.25	1.71928	1.72809	2.20532	-6.12788	8.88698	0.652111	0.277123	0.273477	0.13564	11.6837	4.8067
IgG1 PC	HLA-DRB1	FALSE	0.128365	0.9278	0.0722	2.55338	0.00146701	0.000420204	0	0.25	1.46802	1.35804	2.88064	-8.37121	12.4954	0.635179	0.213137	0.248078	0.119713	17.8398	4.42028
IgG1 PC	MIR4435-2HG	FALSE	0.15315	0.9196	0.0804	2.43692	0.00359902	0.0016115	0	0.25	1.34498	1.39653	1.77315	-4.96311	7.90838	2.00345	0.898722	0.480561	0.327412	40.5667	16.7723
IgG1 PC	TRIO	FALSE	0.120408	0.9194	0.0806	2.43422	0.0017684	0.000759637	0	0.25	1.33136	1.3805	1.84308	-5.13495	7.44023	0.926033	0.432616	0.335524	0.215116	18.4315	7.87589
IgG1 PC	HIST1H1C	FALSE	0.11191	0.901	0.099	2.20839	0.00254351	0.00144162	0	0.25	0.939955	0.959644	1.76098	-6.1339	7.06424	1.08009	0.688858	0.396903	0.284993	24.547	13.1748
IgE PC	IGHE	TRUE	0.95259	0.9996	0.0004	7.82362	0.0295585	1.7517e-05	0	0.25	14.1214	14.1996	4.34774	-4.24425	28.6488	13.3182	0.00705641	0.954545	0.00195556	410.117	0.199159
IgE PC	KCNMA1	TRUE	0.114018	0.972	0.028	3.54715	0.000428186	0.000105515	0	0.25	3.51755	3.54909	2.67768	-6.08368	12.9532	0.409091	0.0523214	0.136364	0.0223453	5.65535	1.22132
IgE PC	HSPB1	FALSE	0.131066	0.9194	0.0806	2.43422	0.00344818	0.0033405	0	0.25	0.76661	0.694121	2.34548	-7.17035	9.76858	0.954545	1.73124	0.590909	0.459843	25.1748	36.1765
IgE PC	MYC	FALSE	0.159182	0.891	0.109	2.101	0.000670152	0.000513375	0	0.25	0.681144	0.642702	1.77342	-5.59217	8.29193	0.318182	0.251323	0.272727	0.113545	8.54816	4.92035
IgE PC	IGHA2	FALSE	0.174265	0.8882	0.1118	2.07249	0.355326	0.243154	0	0.25	2.50245	1.05064	4.33823	-8.6136	15.1033	128.591	148.002	0.954545	0.78028	3793.99	2491.11
IgE PC	TANK	FALSE	0.250437	0.8878	0.1122	2.06846	0.00209168	0.00130471	0	0.25	0.76598	0.716928	1.59649	-5.58438	7.41156	1	0.718756	0.590909	0.340472	26.6627	13.6263
IgE PC	HMGB2	FALSE	0.113915	0.8744	0.1256	1.94044	0.000580905	0.000701513	0	0.25	0.216521	0.173305	1.69832	-7.46668	7.42207	0.363636	0.39881	0.318182	0.204267	13.9722	7.97281
IgE PC	PNP	FALSE	0.133014	0.8696	0.1304	1.89743	0.00145024	0.00151635	0	0.25	0.193789	0.109528	1.59857	-4.70427	6.36068	0.590909	0.755091	0.454545	0.321532	17.5662	16.2344
IgD PC	IGHD	TRUE	0.991714	1	0	18.4207	0.0557563	3.54114e-05	0	0.25	13.6126	13.8652	3.21015	0.713161	25.0132	188.833	0.010173	1	0.00828605	5710.21	0.217812
IgD PC	BACH2	TRUE	0.12808	0.9846	0.0154	4.15787	0.0017942	0.000115228	0	0.25	4.90209	4.88146	2.78342	-4.16449	14.8276	0.166667	0.0495659	0.166667	0.0385862	5.10436	1.24128
IgD PC	COTL1	TRUE	0.265801	0.9762	0.0238	3.71398	0.00250986	0.000296386	0	0.25	4.02018	4.01567	2.67369	-5.7922	12.4066	1	0.10605	0.333333	0.0675326	42.9582	2.36257
IgD PC	CCL3L3	TRUE	0.1637	0.974	0.026	3.62331	5.36665e-05	8.79385e-06	0	0.25	3.94198	4.03665	2.90033	-6.21631	12.6998	0.333333	0.00499077	0.166667	0.00296712	13.7586	0.127357
IgD PC	DHFR	TRUE	0.119412	0.9732	0.0268	3.59219	0.000795038	0.000156043	0	0.25	3.10668	3.12299	2.05728	-5.66224	11.8099	0.333333	0.0786901	0.166667	0.0472551	33.4018	1.65337
IgD PC	CXCL2	TRUE	0.161799	0.9706	0.0294	3.49692	8.85839e-05	1.39212e-05	0	0.25	3.92935	3.92235	2.9433	-6.68275	14.6477	0.166667	0.00819033	0.166667	0.00486771	13.4283	0.154126
IgD PC	CD52	TRUE	0.149173	0.9702	0.0298	3.48299	0.00304286	0.000438365	0	0.25	3.54528	3.55588	2.54939	-6.28015	12.3403	0.333333	0.175538	0.25	0.100827	30.7331	4.23649
IgD PC	HLA-DQA1	TRUE	0.143567	0.9694	0.0306	3.45568	0.00244043	0.000431822	0	0.25	3.51282	3.51346	2.3754	-4.27456	11.5982	0.25	0.179244	0.25	0.106433	9.77047	4.29092
IgD PC	KIAA0125	TRUE	0.12578	0.9694	0.0306	3.45568	0.00398931	0.00271422	0	0.25	-1.77056	-1.86636	6.35447	-22.2504	18.2193	2.66667	1.2067	0.416667	0.290887	116.425	27.1303
IgD PC	CAMK4	TRUE	0.136941	0.9688	0.0312	3.43564	0.000348998	9.95511e-05	0	0.25	3.18234	3.2448	2.53701	-5.75705	12.3612	0.166667	0.0487181	0.166667	0.0297258	10.4006	0.861019
IgD PC	HLA-DRB1	TRUE	0.114552	0.9684	0.0316	3.42249	0.00258632	0.000597055	0	0.25	3.1737	3.24815	2.42084	-5.98277	11.4209	0.25	0.264935	0.25	0.135448	9.77047	6.06659
IgD PC	RGS13	TRUE	0.209951	0.9682	0.0318	3.41597	0.000963314	0.000163744	0	0.25	3.09548	3.15579	2.10316	-4.45591	9.4234	0.5	0.0705818	0.25	0.0400492	70.1163	1.69659
IgD PC	HLA-DQB1	TRUE	0.126366	0.9654	0.0346	3.32869	0.00233453	0.000441977	0	0.25	3.15926	3.17308	2.21919	-4.05987	11.0581	0.333333	0.202871	0.25	0.123634	18.5695	4.74007
IgD PC	CST3	TRUE	0.218423	0.965	0.035	3.31678	0.00366037	0.000981106	0	0.25	3.33907	3.3404	2.78051	-6.00067	13.1359	1.25	0.404608	0.333333	0.114911	55.525	9.10807
IgD PC	HCST	TRUE	0.398995	0.9596	0.0404	3.16769	0.00174846	0.000510131	0	0.25	2.80997	2.86137	2.49652	-6.54865	11.6585	0.75	0.197662	0.5	0.101005	39.2244	4.45571
IgD PC	ATF5	TRUE	0.50546	0.9584	0.0416	3.13716	0.0129373	0.00258975	0	0.25	2.52997	2.51846	1.78264	-4.09892	9.20965	2	1.13198	0.833333	0.327873	95.7614	27.4195
IgD PC	HPGD	TRUE	0.188661	0.9576	0.0424	3.11728	0.00128138	0.000411859	0	0.25	2.78896	2.85534	2.55486	-6.19479	11.675	0.583333	0.191659	0.25	0.0613386	19.7163	3.79777
IgD PC	ASS1	TRUE	0.114894	0.9548	0.0452	3.0504	0.00406227	0.000808146	0	0.25	2.76859	2.69519	2.76433	-7.6325	12.2126	0.583333	0.313352	0.25	0.135106	32.282	8.08226
IgD PC	KIAA0922	TRUE	0.176807	0.9518	0.0482	2.983	0.000708817	0.000170501	0	0.25	2.24806	2.27592	1.58328	-2.89293	8.55654	0.25	0.0864566	0.25	0.0731934	8.75688	1.73013
IgD PC	KCNMA1	TRUE	0.144311	0.9424	0.0576	2.79491	0.000111421	0.000111295	0	0.25	0.858922	0.915493	3.07375	-9.98666	10.6966	0.166667	0.0524099	0.166667	0.0223559	4.31812	1.22214
IgD PC	HMGA1	TRUE	0.21178	0.9326	0.0674	2.62733	0.00230866	0.00097872	0	0.25	1.53632	1.52749	1.50866	-4.62928	7.40612	0.916667	0.476516	0.5	0.28822	22.9219	9.76376
IgD PC	DNAAF1	TRUE	0.217698	0.932	0.068	2.61782	0.000456641	0.00135128	0	0.25	0.00638726	0.00544691	2.92923	-10.0733	10.6707	0.5	0.557271	0.333333	0.115635	22.8689	10.7996
IgD PC	SGK1	TRUE	0.118585	0.9302	0.0698	2.58977	0.00147807	0.000519369	0	0.25	1.76078	1.77943	1.71968	-4.66037	8.80718	0.25	0.247925	0.25	0.131415	15.8486	5.22216
IgD PC	TBXAS1	TRUE	0.13353	0.9234	0.0766	2.48947	0.000521701	0.000392411	0	0.25	1.07328	1.18387	2.13475	-5.94158	7.44464	0.666667	0.22386	0.25	0.11647	26.3604	4.34845
IgD PC	G0S2	TRUE	0.178529	0.9186	0.0814	2.42348	0.0017672	0.000809056	0	0.25	1.47537	1.41714	1.952	-5.2158	9.24787	0.75	0.407384	0.25	0.0714706	35.9934	8.11874
IgD PC	TMX4	FALSE	0.184282	0.912	0.088	2.3383	0.00339427	0.00144637	0	0.25	1.4954	1.44478	1.38009	-2.86162	7.90867	0.75	0.667546	0.5	0.315718	29.3809	15.7473
IgD PC	RGS16	FALSE	0.111393	0.8682	0.1318	1.88514	0.000634518	0.000468243	0	0.25	0.569224	0.52512	1.50234	-4.18008	6.94349	0.416667	0.223942	0.25	0.138607	13.5324	4.8843
IgA2 PC	IGHA2	TRUE	0.401009	0.988	0.012	4.41078	0.477527	0.041187	0	0.25	6.2859	6.4825	3.34535	-6.78582	15.7013	305.292	17.4326	0.999457	0.598449	5210.44	234.648
IgA2 PC	IGHA1	TRUE	0.170115	0.9604	0.0396	3.18852	0.296465	0.448649	0	0.25	1.5741	-0.65687	4.08132	-7.3561	12.7513	166.891	319.238	0.998011	0.827896	2670.72	4797.34
IgA2 PC	ID3	TRUE	0.112529	0.9534	0.0466	3.01843	0.00601045	0.00271539	0	0.25	1.37468	1.46427	3.9795	-12.5335	17.4697	1.90629	0.996998	0.321036	0.208506	64.686	29.2815
IgA2 PC	HSPB1	FALSE	0.105603	0.9312	0.0688	2.60527	0.00420557	0.00267744	0	0.25	0.82214	0.88565	2.78389	-8.16954	10.0324	2.11327	1.41371	0.517587	0.411984	45.0255	28.8254
IgA1 PC	IGHA1	TRUE	0.139477	0.966	0.034	3.3468	0.740521	0.213147	0	0.25	3.37966	1.85559	3.2795	-2.35304	14.2835	522.285	122.496	1	0.860523	7921.94	1914.87

### Sheet: Plasma State IgA
group	gene	is_de_fdr_0.05	pct_diff	proba_de	proba_not_de	bayes_factor	scale1	scale2	pseudocounts	delta	lfc_mean	lfc_median	lfc_std	lfc_min	lfc_max	raw_mean1	raw_mean2	non_zeros_proportion1	non_zeros_proportion2	raw_normalized_mean1	raw_normalized_mean2
Prlf. IgA PC	CDK1	TRUE	0.583272	1	0	18.4207	0.00215504	5.75795e-06	0	0.25	9.10721	9.31476	2.3546	-3.35735	17.534	1.76914	0.00229997	0.585492	0.00222035	22.8659	0.0476871
Prlf. IgA PC	RRM2	TRUE	0.776018	0.9998	0.0002	8.51694	0.0156384	7.83368e-06	0	0.25	11.7021	11.9764	3.06971	-1.42271	22.0557	11.4381	0.00262727	0.778353	0.00233535	154.095	0.0577614
Prlf. IgA PC	MKI67	TRUE	0.769377	0.9998	0.0002	8.51694	0.00595582	1.03818e-05	0	0.25	10.3374	10.571	2.57612	-3.06928	18.4405	4.99136	0.00429033	0.773172	0.00379495	58.6884	0.0840439
Prlf. IgA PC	AURKB	TRUE	0.551439	0.9998	0.0002	8.51694	0.00158091	3.56968e-06	0	0.25	9.38335	9.63127	2.26978	-2.43652	16.5411	1.3483	0.00130921	0.552677	0.00123844	16.924	0.0280207
Prlf. IgA PC	CENPA	TRUE	0.525392	0.9998	0.0002	8.51694	0.00146912	7.1576e-06	0	0.25	7.98172	8.13758	2.00762	-2.12479	14.9324	1.31318	0.00326419	0.528497	0.00310496	17.0202	0.0613561
Prlf. IgA PC	CCNB2	TRUE	0.492151	0.9998	0.0002	8.51694	0.00168604	5.06321e-06	0	0.25	8.84088	9.00602	2.3428	-3.64565	16.5934	1.35003	0.00187536	0.493955	0.00180459	17.3397	0.0396087
Prlf. IgA PC	BIRC5	TRUE	0.697155	0.9996	0.0004	7.82362	0.00285527	5.14917e-06	0	0.25	10.0772	10.2716	2.50294	-1.72954	18.0839	2.12147	0.00191074	0.698906	0.00175151	30.138	0.0432041
Prlf. IgA PC	TOP2A	TRUE	0.566125	0.9996	0.0004	7.82362	0.00223229	5.37929e-06	0	0.25	9.05969	9.26363	2.26418	-3.95788	15.6636	2.03282	0.00229112	0.568221	0.00209651	23.6688	0.0446528
Prlf. IgA PC	CDCA3	TRUE	0.543207	0.9996	0.0004	7.82362	0.00176223	1.19305e-05	0	0.25	7.34876	7.53316	1.87114	-1.95249	13.8274	1.49914	0.00548454	0.548647	0.00544031	18.3299	0.111402
Prlf. IgA PC	CENPF	TRUE	0.541353	0.9996	0.0004	7.82362	0.00196305	7.40932e-06	0	0.25	8.29235	8.44786	2.15312	-3.53083	14.8541	2.05872	0.00369764	0.544617	0.00326419	24.4473	0.086117
Prlf. IgA PC	TPX2	TRUE	0.541007	0.9996	0.0004	7.82362	0.00179845	6.88959e-06	0	0.25	8.33043	8.51292	2.15165	-3.06836	15.1366	1.60967	0.00310496	0.544041	0.00303419	19.0474	0.0703458
Prlf. IgA PC	CCNA2	TRUE	0.534964	0.9996	0.0004	7.82362	0.0017758	3.0099e-06	0	0.25	9.79889	10.0581	2.50504	-3.5877	19.3506	1.47784	0.00103499	0.535982	0.00101729	18.2702	0.0224348
Prlf. IgA PC	TYMS	TRUE	0.75956	0.9994	0.0006	7.41796	0.00624781	1.94501e-05	0	0.25	8.96912	9.16782	2.53133	-1.92369	17.7457	4.8342	0.00890796	0.767415	0.00785528	67.9627	0.177643
Prlf. IgA PC	CENPW	TRUE	0.745725	0.9994	0.0006	7.41796	0.003433	1.84768e-05	0	0.25	7.8794	8.08187	2.0103	-1.52907	14.7888	2.32642	0.0082622	0.753598	0.00787297	33.5873	0.18902
Prlf. IgA PC	CDKN3	TRUE	0.683648	0.9994	0.0006	7.41796	0.00278403	5.09764e-05	0	0.25	5.8584	5.95081	1.69697	-1.66504	12.0425	2.28325	0.0245477	0.706966	0.0233181	33.4907	0.515698
Prlf. IgA PC	UBE2C	TRUE	0.62187	0.9994	0.0006	7.41796	0.00352051	4.37158e-06	0	0.25	10.0992	10.3454	2.66305	-3.34091	19.0942	3.60276	0.00170728	0.623489	0.00161882	43.547	0.0401406
Prlf. IgA PC	ASPM	TRUE	0.620731	0.9994	0.0006	7.41796	0.00274486	1.06674e-05	0	0.25	8.59113	8.75269	2.19366	-2.68537	14.8812	2.31894	0.00492724	0.625216	0.00448494	27.5199	0.0893372
Prlf. IgA PC	ZWINT	TRUE	0.60776	0.9994	0.0006	7.41796	0.00220768	4.86257e-06	0	0.25	9.68473	9.90233	2.55054	-2.34974	19.0168	1.55728	0.00137998	0.609096	0.00133575	21.3828	0.0298067
Prlf. IgA PC	GTSE1	TRUE	0.570341	0.9994	0.0006	7.41796	0.0016722	5.91558e-06	0	0.25	8.47435	8.68797	2.08236	-2.39926	15.2702	1.45538	0.00254766	0.572827	0.00248574	18.5856	0.0558928
Prlf. IgA PC	DLGAP5	TRUE	0.506472	0.9994	0.0006	7.41796	0.0013818	3.29077e-06	0	0.25	9.25119	9.43853	2.39537	-3.8067	17.0739	1.23949	0.00135344	0.507772	0.00130037	15.856	0.0303118
Prlf. IgA PC	PTTG1	TRUE	0.74155	0.9992	0.0008	7.13009	0.005702	0.000155833	0	0.25	5.35324	5.40363	1.64792	-2.21702	11.3738	4.11399	0.0727498	0.803685	0.0621345	60.2316	1.55784
Prlf. IgA PC	BUB1	TRUE	0.63935	0.9992	0.0008	7.13009	0.00250665	2.69356e-05	0	0.25	7.05247	7.2091	1.90901	-2.42928	12.4079	1.97006	0.0146225	0.652274	0.0129241	24.9552	0.280945
Prlf. IgA PC	DIAPH3	TRUE	0.63159	0.9992	0.0008	7.13009	0.00242772	1.10305e-05	0	0.25	8.13154	8.32064	2.00413	-1.98206	14.5742	1.86759	0.00487417	0.636154	0.00456455	24.2584	0.0939733
Prlf. IgA PC	TK1	TRUE	0.578376	0.9992	0.0008	7.13009	0.00195333	1.18741e-05	0	0.25	7.67476	7.79972	2.22577	-2.208	15.77	1.45884	0.00430802	0.582614	0.00423725	19.7958	0.112707
Prlf. IgA PC	HIST1H1B	TRUE	0.488828	0.9992	0.0008	7.13009	0.00289427	1.70019e-05	0	0.25	7.54605	7.65677	2.28478	-3.17861	15.2346	3.02706	0.00920872	0.496834	0.00800566	35.1467	0.171847
Prlf. IgA PC	PLK1	TRUE	0.38801	0.9992	0.0008	7.13009	0.00152775	4.11678e-06	0	0.25	8.50554	8.63446	2.46744	-4.23684	16.669	1.50029	0.00175151	0.389752	0.00174267	18.385	0.0378718
Prlf. IgA PC	SHCBP1	TRUE	0.674739	0.999	0.001	6.90674	0.00273531	2.43913e-05	0	0.25	7.33894	7.52782	2.00387	-2.16358	14.1813	2.11572	0.0115529	0.685089	0.0103499	28.4493	0.244696
Prlf. IgA PC	NUSAP1	TRUE	0.671732	0.999	0.001	6.90674	0.00308809	2.86038e-05	0	0.25	7.15494	7.27438	1.94651	-2.84023	14.0896	2.65458	0.0146048	0.685089	0.0133575	32.6175	0.289683
Prlf. IgA PC	CDC20	TRUE	0.585188	0.999	0.001	6.90674	0.00320577	1.21616e-05	0	0.25	7.96032	8.03891	2.3365	-2.26562	15.8143	2.76511	0.00510416	0.590098	0.00490955	36.3325	0.114967
Prlf. IgA PC	PKMYT1	TRUE	0.476942	0.999	0.001	6.90674	0.00156014	3.63885e-06	0	0.25	9.34625	9.54262	2.61165	-1.88318	17.9621	1.14796	0.000928834	0.477835	0.00089345	15.9324	0.0226487
Prlf. IgA PC	HIST1H3B	TRUE	0.397904	0.999	0.001	6.90674	0.00144215	5.40869e-06	0	0.25	8.19602	8.36645	2.23964	-2.20552	15.8415	1.45826	0.00305188	0.400691	0.0027865	16.488	0.0525142
Prlf. IgA PC	KIF14	TRUE	0.340458	0.999	0.001	6.90674	0.000847251	9.29849e-06	0	0.25	6.97978	7.05916	2.16874	-3.892	13.9703	0.687968	0.00517493	0.34312	0.00266266	8.29974	0.087556
Prlf. IgA PC	C2orf48	TRUE	0.266446	0.999	0.001	6.90674	0.000461221	1.71189e-06	0	0.25	8.65236	8.81907	2.30384	-1.14383	16.6057	0.415083	0.000707683	0.267127	0.000681145	5.34506	0.0144974
Prlf. IgA PC	CENPE	TRUE	0.503924	0.9988	0.0012	6.72422	0.00162378	2.30529e-05	0	0.25	6.30409	6.36306	1.86006	-2.85569	12.8071	1.58204	0.0127206	0.51468	0.0107568	18.0757	0.237327
Prlf. IgA PC	HIST1H3C	TRUE	0.398109	0.9988	0.0012	6.72422	0.00157222	8.678e-06	0	0.25	7.8008	7.96911	2.13384	-1.55331	15.1406	1.17444	0.00456455	0.401842	0.00373303	13.2357	0.0784003
Prlf. IgA PC	HIST1H3G	TRUE	0.392749	0.9988	0.0012	6.72422	0.00119873	5.66477e-06	0	0.25	7.92195	8.06122	2.18609	-2.42721	15.3859	1.11572	0.00237958	0.394934	0.00218497	13.893	0.0442518
Prlf. IgA PC	CCNB1	TRUE	0.479493	0.998	0.002	6.2126	0.00168423	3.76326e-05	0	0.25	5.36319	5.37749	1.88605	-2.95209	12.7047	1.72366	0.0168605	0.495107	0.0156133	21.4906	0.388575
Prlf. IgA PC	STMN1	TRUE	0.842673	0.9978	0.0022	6.11709	0.0116388	0.00017704	0	0.25	6.25195	6.35079	2.09137	-3.49058	14.6205	7.81174	0.0728029	0.906736	0.064063	113.178	1.77266
Prlf. IgA PC	MYBL2	TRUE	0.637931	0.9964	0.0036	5.62321	0.00394775	0.000210636	0	0.25	4.23801	4.25523	1.40103	-1.50242	9.4569	3.28152	0.108072	0.727691	0.0897607	42.2374	2.20326
Prlf. IgA PC	HMGB3	TRUE	0.626921	0.9964	0.0036	5.62321	0.00244774	7.11573e-05	0	0.25	5.51833	5.60441	1.92395	-3.62218	11.7837	1.79678	0.0382414	0.659182	0.0322615	25.694	0.779173
Prlf. IgA PC	HIST1H2BM	TRUE	0.130165	0.9964	0.0036	5.62321	0.000235587	4.61667e-06	0	0.25	5.7681	5.8065	2.16412	-4.08742	14.219	0.261946	0.00247689	0.132412	0.00224689	3.03832	0.0436443
Prlf. IgA PC	TUBA1B	TRUE	0.481943	0.9948	0.0052	5.25388	0.0292965	0.00182071	0	0.25	4.07684	4.08954	1.72717	-2.39407	11.3512	27.513	0.885232	0.951641	0.469698	343.773	18.9705
Prlf. IgA PC	HMGB2	TRUE	0.707547	0.9946	0.0054	5.21594	0.010297	0.000515968	0	0.25	4.36439	4.42902	1.69207	-2.83304	10.783	9.308	0.244823	0.904433	0.196886	124.834	5.89377
Prlf. IgA PC	HIST1H2AB	TRUE	0.188859	0.9946	0.0054	5.21594	0.000395684	1.5463e-05	0	0.25	4.72017	4.76511	1.96881	-3.13587	12.9255	0.499136	0.00906719	0.196891	0.0080322	5.67697	0.152559
Prlf. IgA PC	FABP5	TRUE	0.67508	0.9938	0.0062	5.07699	0.00641723	0.000203034	0	0.25	5.48371	5.54271	2.29975	-5.73806	13.734	3.57513	0.0853554	0.731721	0.0566412	56.5503	1.86509
Prlf. IgA PC	DHFR	TRUE	0.549426	0.9934	0.0066	5.01406	0.00235334	8.34742e-05	0	0.25	4.8185	4.87611	2.04136	-3.51135	12.7292	1.78641	0.0398691	0.584917	0.0354903	30.4328	0.885386
Prlf. IgA PC	HIST1H2AM	TRUE	0.202831	0.9914	0.0086	4.74735	0.000380976	2.07456e-05	0	0.25	4.32384	4.34524	2.08971	-4.25391	12.9679	0.429476	0.0122695	0.214162	0.0113318	5.69787	0.226355
Prlf. IgA PC	TUBB	TRUE	0.491901	0.9912	0.0088	4.72416	0.0201693	0.00151692	0	0.25	3.79416	3.82348	1.74312	-2.98274	11.0156	17.3869	0.673608	0.921128	0.429227	226.256	15.8423
Prlf. IgA PC	MCM7	TRUE	0.607323	0.991	0.009	4.70149	0.00317962	0.000188024	0	0.25	3.86728	3.90532	1.63472	-2.55246	10.1523	2.48129	0.0915122	0.691998	0.0846742	37.3222	2.10487
Prlf. IgA PC	CCND2	TRUE	0.569862	0.9902	0.0098	4.61552	0.00540119	0.000371165	0	0.25	4.83753	4.97597	2.294	-4.99164	11.2634	4.0403	0.212765	0.671848	0.101986	56.1967	3.45771
Prlf. IgA PC	HMGA1	TRUE	0.570142	0.9892	0.0108	4.51735	0.00727157	0.000740374	0	0.25	3.32968	3.37383	1.50835	-2.78638	8.98909	5.53771	0.371109	0.84053	0.270388	79.5553	8.03047
Prlf. IgA PC	HIST1H2AH	TRUE	0.371677	0.9884	0.0116	4.44508	0.00148141	7.83914e-05	0	0.25	4.26132	4.32301	2.06972	-3.84873	11.7729	1.61025	0.0436286	0.408751	0.0370737	18.8667	0.792187
Prlf. IgA PC	CKS2	TRUE	0.60202	0.9876	0.0124	4.37758	0.00433281	0.000458465	0	0.25	3.50525	3.46493	1.64994	-2.69722	10.835	3.41105	0.243673	0.752447	0.150427	45.0422	5.02037
Prlf. IgA PC	FAM65B	TRUE	0.167504	0.9868	0.0132	4.31425	0.000593139	2.06655e-05	0	0.25	5.27085	5.29394	2.95931	-5.51798	15.5217	0.3673	0.00872219	0.175014	0.00751028	5.37937	0.223475
Prlf. IgA PC	HIST1H4C	TRUE	0.328549	0.9866	0.0134	4.29901	0.0331878	0.00309107	0	0.25	3.36712	3.41031	1.59274	-2.547	9.11875	37.6862	1.49755	0.877375	0.548826	443.379	31.5176
Prlf. IgA PC	LCP1	TRUE	0.411954	0.9864	0.0136	4.28399	0.00164665	9.47893e-05	0	0.25	4.51391	4.55006	2.2399	-4.13215	13.3298	1.29246	0.0507232	0.452504	0.0405502	17.4044	0.973108
Prlf. IgA PC	HIST1H1E	TRUE	0.47773	0.986	0.014	4.2546	0.00663158	0.000624478	0	0.25	3.52162	3.55283	1.65347	-3.1781	9.71107	6.17732	0.328568	0.671272	0.193542	72.1234	6.34525
Prlf. IgA PC	COTL1	TRUE	0.455642	0.9852	0.0148	4.19822	0.00307507	0.000164134	0	0.25	4.67025	4.69074	2.66059	-5.2502	13.3012	1.78066	0.0635941	0.507772	0.0521297	27.2767	1.52424
Prlf. IgA PC	HIST1H1D	TRUE	0.375388	0.9844	0.0156	4.14476	0.00205367	0.000206101	0	0.25	3.46008	3.48276	1.65588	-3.27159	9.82983	2.25676	0.115635	0.455383	0.0799947	25.648	2.17064
Prlf. IgA PC	CORO1A	TRUE	0.580309	0.9842	0.0158	4.13182	0.0107362	0.000926592	0	0.25	3.61082	3.63621	1.80602	-4.07224	9.68978	7.54059	0.415852	0.864134	0.283825	107.256	9.62167
Prlf. IgA PC	HLA-DRB5	TRUE	0.408382	0.9838	0.0162	4.10641	0.00179186	0.000125787	0	0.25	4.61741	4.70526	2.8754	-6.18399	14.0335	1.37939	0.063028	0.454231	0.045849	20.075	1.33
Prlf. IgA PC	CD70	TRUE	0.277187	0.9828	0.0172	4.0455	0.00123763	0.000129123	0	0.25	4.14517	4.15291	2.38391	-4.93602	11.4908	1.00173	0.0625857	0.318941	0.0417533	12.9138	1.25668
Prlf. IgA PC	HIST1H1C	TRUE	0.518326	0.9824	0.0176	4.0221	0.00697664	0.00117879	0	0.25	2.82603	2.84783	1.38542	-2.49859	8.53891	4.89983	0.567084	0.786989	0.268663	63.6992	11.2513
Prlf. IgA PC	HCST	TRUE	0.541781	0.9818	0.0182	3.98797	0.00414665	0.000363513	0	0.25	4.16636	4.20951	2.48807	-5.70293	12.0232	2.27519	0.152576	0.6327	0.0909195	34.4708	3.52861
Prlf. IgA PC	CAMK4	TRUE	0.240932	0.9816	0.0184	3.97683	0.000911944	7.04226e-05	0	0.25	4.65603	4.71162	2.62251	-5.47504	13.8277	0.556131	0.0369499	0.2654	0.0244681	9.62777	0.619244
Prlf. IgA PC	HLA-DPB1	TRUE	0.333297	0.9814	0.0186	3.96582	0.00123493	7.31918e-05	0	0.25	4.53742	4.59738	2.87259	-7.78252	13.9101	0.830743	0.035968	0.360967	0.0276704	11.7742	0.771663
Prlf. IgA PC	TRBC2	TRUE	0.155662	0.9812	0.0188	3.95492	0.000515501	1.98573e-05	0	0.25	4.60417	4.64967	2.9658	-7.06235	15.3938	0.378238	0.00789951	0.162925	0.00726259	5.86912	0.215775
Prlf. IgA PC	HLA-DRA	TRUE	0.324497	0.981	0.019	3.94413	0.00222088	0.000135055	0	0.25	4.38139	4.43857	3.00122	-7.55936	15.0837	1.5095	0.0674776	0.369603	0.0451059	20.0859	1.33241
Prlf. IgA PC	HIST1H2BF	TRUE	0.270265	0.98	0.02	3.89182	0.000809021	6.99939e-05	0	0.25	3.91873	3.88889	2.37904	-4.44104	13.3986	0.819804	0.0464063	0.300518	0.0302534	9.81147	0.792788
Prlf. IgA PC	TP63	TRUE	0.147622	0.98	0.02	3.89182	0.000873299	7.19312e-05	0	0.25	5.04423	5.09926	3.28849	-6.59143	16.527	0.746114	0.0381353	0.164076	0.0164536	10.52	0.768411
Prlf. IgA PC	CXCR4	TRUE	0.359832	0.9774	0.0226	3.76695	0.00143882	0.000162666	0	0.25	3.94972	4.00428	2.46575	-7.294	13.0205	1.0616	0.0912645	0.408751	0.0489186	14.3554	1.7726
Prlf. IgA PC	CD52	TRUE	0.484527	0.9772	0.0228	3.75793	0.00399767	0.000276411	0	0.25	3.92499	3.99836	2.62492	-6.28566	13.1511	2.91595	0.116078	0.573978	0.0894511	47.5927	2.94505
Prlf. IgA PC	IL32	TRUE	0.103714	0.977	0.023	3.74899	0.00052288	5.61002e-05	0	0.25	3.69389	3.69109	2.40126	-4.93525	11.7294	0.393207	0.0303684	0.123777	0.0200628	4.48033	0.54986
Prlf. IgA PC	LAPTM5	TRUE	0.333795	0.9756	0.0244	3.68847	0.00165811	0.000149857	0	0.25	3.96962	4.00151	2.50929	-5.78029	12.7723	1.20725	0.0635411	0.384571	0.0507762	16.9389	1.55893
Prlf. IgA PC	BATF	TRUE	0.184803	0.9742	0.0258	3.63124	0.000435955	6.97247e-05	0	0.25	2.99879	2.99091	1.73393	-3.78716	9.4185	0.310881	0.036366	0.214738	0.029935	4.54903	0.768696
Prlf. IgA PC	HIST1H3J	TRUE	0.237584	0.9734	0.0266	3.59988	0.000609588	7.12694e-05	0	0.25	3.51331	3.49005	2.24755	-4.23363	12.2309	0.544617	0.0457075	0.26943	0.0318457	6.02823	0.743674
Prlf. IgA PC	TESC	TRUE	0.32988	0.9732	0.0268	3.59219	0.000840938	9.47715e-05	0	0.25	3.72425	3.7695	2.46119	-7.25119	12.1786	0.691998	0.0443629	0.35924	0.02936	10.7247	0.918036
Prlf. IgA PC	B4GALT1	TRUE	0.103942	0.973	0.027	3.58455	0.000302396	3.61996e-05	0	0.25	3.67837	3.7204	2.61744	-7.45559	14.7306	0.195164	0.0160821	0.115141	0.0111991	3.45303	0.326952
Prlf. IgA PC	HLA-DRB1	TRUE	0.441882	0.9708	0.0292	3.50395	0.00246259	0.000311139	0	0.25	3.39609	3.40264	2.39596	-5.4216	11.7941	1.74899	0.155788	0.54692	0.105038	25.4876	3.22913
Prlf. IgA PC	MIR181A1HG	TRUE	0.226311	0.9696	0.0304	3.46244	0.000812943	0.000114586	0	0.25	3.32966	3.35927	2.1683	-5.27097	11.2975	0.595279	0.0589588	0.266552	0.0402406	8.94061	1.22165
Prlf. IgA PC	HIST1H2AG	TRUE	0.367097	0.9676	0.0324	3.39666	0.00156691	0.000250644	0	0.25	2.75757	2.72177	1.78836	-3.31652	10.3773	1.50374	0.14695	0.467473	0.100376	19.0486	2.62968
Prlf. IgA PC	IGHM	TRUE	0.106576	0.9632	0.0368	3.26476	0.01393	0.00451593	0	0.25	2.79327	2.85043	4.63343	-11.9764	21.5862	14.1088	2.83813	0.36327	0.256694	153.187	40.3934
Prlf. IgA PC	HPGD	TRUE	0.190706	0.96	0.04	3.17805	0.00148222	0.000332989	0	0.25	3.14142	3.14788	2.68464	-6.71686	12.2809	0.827288	0.159706	0.24525	0.0545447	12.646	3.19081
Prlf. IgA PC	HLA-DQA1	TRUE	0.314652	0.9592	0.0408	3.15742	0.00156689	0.00033397	0	0.25	2.84281	2.83089	2.54479	-7.13609	11.8472	1.10132	0.152506	0.413356	0.0987041	15.1983	3.6849
Prlf. IgA PC	HIST1H2BJ	TRUE	0.376278	0.9586	0.0414	3.14219	0.00310025	0.000738852	0	0.25	2.26049	2.20356	1.64802	-3.99507	8.74115	2.45769	0.387899	0.580887	0.204609	33.3717	7.24666
Prlf. IgA PC	HLA-DQB1	TRUE	0.286146	0.9536	0.0464	3.02294	0.00122331	0.000282477	0	0.25	2.57457	2.58566	2.22939	-5.86784	11.2846	0.869315	0.135123	0.381117	0.094971	12.3963	3.06214
Prlf. IgA PC	ACOXL	TRUE	0.24151	0.9516	0.0484	2.97864	0.001321	0.000417127	0	0.25	2.23146	2.27407	1.93504	-5.47118	8.50407	0.927461	0.250812	0.367876	0.126366	12.3084	4.38297
Prlf. IgA PC	TRIO	TRUE	0.390304	0.9504	0.0496	2.95289	0.0020821	0.000596538	0	0.25	1.9822	2.02054	1.52752	-4.52537	8.15255	1.66609	0.356062	0.585492	0.195188	25.3144	6.48152
Prlf. IgA PC	LPP	TRUE	0.14181	0.9438	0.0562	2.821	0.000479765	0.000145491	0	0.25	1.74763	1.7358	1.26832	-3.29819	6.79368	0.28555	0.083135	0.213587	0.0717767	4.90313	1.42663
Prlf. IgA PC	MDM2	TRUE	0.344557	0.9402	0.0598	2.75509	0.00235515	0.000683834	0	0.25	1.9543	1.98052	1.40464	-3.38886	8.56038	1.62925	0.37547	0.545769	0.201212	21.9721	6.85095
Prlf. IgA PC	STAT1	TRUE	0.247611	0.9402	0.0598	2.75509	0.0034311	0.00146361	0	0.25	1.7745	1.81211	1.93562	-5.23856	8.61262	2.20841	0.83166	0.529649	0.282038	28.7475	14.5458
Prlf. IgA PC	KIAA0922	TRUE	0.188243	0.9384	0.0616	2.72351	0.000499742	0.000149327	0	0.25	1.87502	1.85408	1.53024	-4.31603	7.92981	0.351756	0.0798001	0.256765	0.0685214	5.01476	1.59398
Prlf. IgA PC	PTPN22	TRUE	0.221622	0.9374	0.0626	2.70634	0.000943164	0.000280384	0	0.25	1.99099	1.97988	1.82858	-4.83692	8.80654	0.615429	0.140404	0.330455	0.108833	9.05667	3.03948
Prlf. IgA PC	DUSP4	TRUE	0.150819	0.9326	0.0674	2.62733	0.0018705	0.000941225	0	0.25	1.54323	1.52464	2.57081	-8.24157	12.406	1.34024	0.39655	0.280944	0.130125	18.3718	9.24505
Prlf. IgA PC	MT1X	TRUE	0.281603	0.9312	0.0688	2.60527	0.00164563	0.000597032	0	0.25	1.66409	1.70852	2.02041	-8.29211	10.4634	1.31491	0.302464	0.455959	0.174355	18.646	6.6922
Prlf. IgA PC	MT2A	TRUE	0.213771	0.9308	0.0692	2.59904	0.00373346	0.00166771	0	0.25	1.41173	1.42093	2.57008	-10.2449	12.8928	2.58837	0.814048	0.519862	0.30609	37.5446	17.924
Prlf. IgA PC	LINC00877	TRUE	0.144103	0.9296	0.0704	2.58056	0.000360156	0.000176586	0	0.25	1.57948	1.56804	1.87374	-4.82407	9.11364	0.282096	0.100588	0.200921	0.0568181	4.17012	1.74799
Prlf. IgA PC	WARS	TRUE	0.246564	0.9278	0.0722	2.55338	0.00475263	0.00306675	0	0.25	1.20595	1.24395	2.07384	-7.09984	9.03923	2.93955	1.49622	0.691422	0.444858	44.2636	29.7945
Prlf. IgA PC	MIR4435-2HG	TRUE	0.465278	0.9238	0.0762	2.49513	0.00349698	0.00142221	0	0.25	1.65098	1.62709	1.5235	-4.39253	8.17502	2.76742	0.819541	0.774324	0.309045	40.1421	15.1776
Prlf. IgA PC	KIAA0196	TRUE	0.175975	0.9238	0.0762	2.49513	0.000471755	0.000181255	0	0.25	1.47738	1.49224	1.28186	-4.39762	6.92804	0.397812	0.102977	0.257916	0.0819408	5.23762	1.99964
IgA2 PC	IGHA2	TRUE	0.251264	0.981	0.019	3.94413	0.473652	0.0630821	0	0.25	4.92208	4.9215	2.99712	-5.32086	13.5634	305.158	23.2214	0.999368	0.748105	5206.93	314.094

### Sheet: Plasma State IgG
group	gene	is_de_fdr_0.05	pct_diff	proba_de	proba_not_de	bayes_factor	scale1	scale2	pseudocounts	delta	lfc_mean	lfc_median	lfc_std	lfc_min	lfc_max	raw_mean1	raw_mean2	non_zeros_proportion1	non_zeros_proportion2	raw_normalized_mean1	raw_normalized_mean2
Prlf. IgG PC	TYMS	TRUE	0.782213	1	0	18.4207	0.00796773	5.03674e-05	0	0.25	8.37653	8.50368	2.49903	-2.64017	16.2687	4.97456	0.0180344	0.796519	0.014306	86.865	0.476807
Prlf. IgG PC	NUSAP1	TRUE	0.719017	1	0	18.4207	0.00472104	5.49062e-05	0	0.25	7.01047	7.10058	1.85541	-2.04962	12.8876	2.91968	0.0224924	0.738956	0.0199392	43.4285	0.520539
Prlf. IgG PC	CENPW	TRUE	0.71511	1	0	18.4207	0.00404714	2.74352e-05	0	0.25	8.20029	8.30908	2.17571	-1.51715	15.6964	1.92102	0.00847011	0.722892	0.00778116	32.6736	0.228807
Prlf. IgG PC	AURKB	TRUE	0.575841	1	0	18.4207	0.00233621	9.40776e-06	0	0.25	9.15412	9.30786	2.3694	-2.44696	17.0739	1.32798	0.00283688	0.578313	0.00247214	19.5536	0.0677823
Prlf. IgG PC	C2orf48	TRUE	0.28287	1	0	18.4207	0.000713196	4.50809e-06	0	0.25	8.31108	8.4207	2.31456	-1.53762	17.068	0.443106	0.00137791	0.283802	0.000932118	6.56347	0.0276676
Prlf. IgG PC	MKI67	TRUE	0.80894	0.9998	0.0002	8.51694	0.00958676	3.77956e-05	0	0.25	9.5327	9.65253	2.47291	-1.23619	17.5372	5.33467	0.00976697	0.8166	0.00765957	73.4673	0.290037
Prlf. IgG PC	BUB1	TRUE	0.658817	0.9998	0.0002	8.51694	0.00337688	5.84742e-05	0	0.25	6.59346	6.69469	1.86746	-1.56857	13.3982	2.13253	0.0238703	0.680054	0.0212361	31.4575	0.593201
Prlf. IgG PC	DIAPH3	TRUE	0.654421	0.9998	0.0002	8.51694	0.00358665	2.35663e-05	0	0.25	8.04329	8.19202	2.0798	-1.74191	15.384	1.92236	0.00693009	0.659973	0.00555218	27.548	0.177651
Prlf. IgG PC	ZWINT	TRUE	0.618355	0.9998	0.0002	8.51694	0.00315278	1.40973e-05	0	0.25	9.13296	9.25075	2.46727	-2.0723	17.1928	1.54752	0.00299899	0.621151	0.00279635	27.2923	0.0876505
Prlf. IgG PC	TK1	TRUE	0.607729	0.9998	0.0002	8.51694	0.00288057	2.08892e-05	0	0.25	7.96212	8.10254	2.34806	-2.00063	15.611	1.71754	0.00571429	0.613119	0.00539007	27.7062	0.135464
Prlf. IgG PC	CCNA2	TRUE	0.56574	0.9998	0.0002	8.51694	0.00251406	8.73894e-06	0	0.25	9.23995	9.36204	2.41498	-1.67948	18.144	1.42704	0.00194529	0.567604	0.00186424	21.5304	0.0438746
Prlf. IgG PC	KIF14	TRUE	0.35435	0.9998	0.0002	8.51694	0.00132928	1.31823e-05	0	0.25	7.49739	7.54695	2.18719	-2.99391	15.76	0.681392	0.00449848	0.35743	0.00308004	9.32022	0.103816
Prlf. IgG PC	RRM2	TRUE	0.81348	0.9996	0.0004	7.82362	0.0205688	2.69226e-05	0	0.25	10.983	11.1754	2.9524	-3.28181	20.7341	10.5382	0.00514691	0.817938	0.00445795	181.382	0.146869
Prlf. IgG PC	TOP2A	TRUE	0.61868	0.9996	0.0004	7.82362	0.00398624	1.54902e-05	0	0.25	8.83343	8.9778	2.29939	-1.98542	16.467	2.17671	0.00413374	0.62249	0.00380952	30.8136	0.102824
Prlf. IgG PC	GTSE1	TRUE	0.615556	0.9996	0.0004	7.82362	0.00269168	1.1006e-05	0	0.25	8.85049	8.96092	2.21784	-1.89269	16.5478	1.53146	0.00303951	0.618474	0.00291793	23.6551	0.0775199
Prlf. IgG PC	CDC20	TRUE	0.59702	0.9996	0.0004	7.82362	0.00405687	1.65355e-05	0	0.25	8.67639	8.71121	2.48595	-2.47711	18.4592	2.31459	0.00563323	0.60241	0.00539007	36.7104	0.14472
Prlf. IgG PC	CDCA3	TRUE	0.575318	0.9996	0.0004	7.82362	0.00261406	2.1813e-05	0	0.25	7.44508	7.50725	1.92862	-1.9216	14.2723	1.43507	0.00713273	0.582329	0.00701114	22.4393	0.165837
Prlf. IgG PC	HIST1H3B	TRUE	0.525502	0.9996	0.0004	7.82362	0.00297956	1.44679e-05	0	0.25	8.19137	8.29496	2.32129	-2.49905	15.9285	2.29853	0.00680851	0.531459	0.00595745	32.0427	0.151622
Prlf. IgG PC	DLGAP5	TRUE	0.525457	0.9996	0.0004	7.82362	0.00224664	9.64463e-06	0	0.25	8.95464	9.03131	2.36249	-1.71857	17.5151	1.26506	0.00202634	0.527443	0.00198582	19.4445	0.0611628
Prlf. IgG PC	CCNB2	TRUE	0.513574	0.9996	0.0004	7.82362	0.00255956	1.51309e-05	0	0.25	8.33859	8.43289	2.39475	-1.814	17.89	1.23695	0.0049848	0.518072	0.00449848	20.3513	0.109871
Prlf. IgG PC	HIST1H3G	TRUE	0.435645	0.9996	0.0004	7.82362	0.00208802	1.10274e-05	0	0.25	8.14279	8.24738	2.23252	-2.34703	15.9458	1.31995	0.00401216	0.43909	0.00344478	18.0197	0.0870929
Prlf. IgG PC	SHCBP1	TRUE	0.704414	0.9994	0.0006	7.41796	0.00383149	5.77248e-05	0	0.25	6.8969	6.99816	1.98993	-1.81675	13.6229	2.31995	0.0246403	0.725569	0.021155	33.9315	0.615838
Prlf. IgG PC	BIRC5	TRUE	0.697662	0.9994	0.0006	7.41796	0.00391869	1.41433e-05	0	0.25	9.68015	9.82282	2.51994	-2.34562	18.051	1.95582	0.00295846	0.700134	0.00247214	33.4671	0.0786
Prlf. IgG PC	UBE2C	TRUE	0.630525	0.9994	0.0006	7.41796	0.0049915	1.08899e-05	0	0.25	10.054	10.1922	2.72559	-2.64672	20.3954	3.02945	0.00291793	0.633199	0.00267477	45.7231	0.113309
Prlf. IgG PC	CDK1	TRUE	0.608459	0.9994	0.0006	7.41796	0.00356886	1.78744e-05	0	0.25	8.64381	8.76072	2.25806	-2.11583	16.1822	1.95047	0.00478217	0.613119	0.00466059	29.9341	0.119143
Prlf. IgG PC	TPX2	TRUE	0.574382	0.9994	0.0006	7.41796	0.00274668	1.33526e-05	0	0.25	8.65776	8.79686	2.26325	-1.9066	16.6847	1.55422	0.00413374	0.578313	0.0039311	22.5208	0.129907
Prlf. IgG PC	CENPF	TRUE	0.548015	0.9994	0.0006	7.41796	0.00292772	1.55707e-05	0	0.25	8.54065	8.68344	2.33529	-2.30336	16.6858	1.92503	0.00571429	0.552878	0.00486322	27.6276	0.155952
Prlf. IgG PC	CENPE	TRUE	0.531723	0.9994	0.0006	7.41796	0.00232744	5.0556e-05	0	0.25	5.79902	5.83646	1.70681	-1.22822	11.8951	1.63855	0.0260182	0.552878	0.021155	22.4816	0.544329
Prlf. IgG PC	HIST1H3C	TRUE	0.460596	0.9994	0.0006	7.41796	0.00264861	2.18994e-05	0	0.25	7.53192	7.60879	2.1987	-2.78785	15.6176	1.71486	0.00956434	0.467202	0.00660588	26.3928	0.187116
Prlf. IgG PC	PLK1	TRUE	0.395442	0.9994	0.0006	7.41796	0.00231524	8.34572e-06	0	0.25	8.8878	8.94736	2.60453	-2.60855	18.5537	1.38153	0.00239108	0.39759	0.00214792	19.7943	0.0494891
Prlf. IgG PC	ASPM	TRUE	0.64043	0.9992	0.0008	7.13009	0.00418212	2.99159e-05	0	0.25	8.09656	8.20926	2.26537	-1.39908	15.9371	2.3668	0.0115502	0.650602	0.0101722	32.6479	0.291216
Prlf. IgG PC	HIST1H1B	TRUE	0.607823	0.9992	0.0008	7.13009	0.00523391	4.71369e-05	0	0.25	7.01942	7.12017	2.15851	-1.90183	14.9724	4.53012	0.0232219	0.626506	0.0186829	60.0728	0.478494
Prlf. IgG PC	CENPA	TRUE	0.545297	0.9992	0.0008	7.13009	0.00198324	1.50193e-05	0	0.25	7.82051	7.90955	2.06817	-1.89804	15.0865	1.23293	0.00506586	0.550201	0.00490375	19.7801	0.131761
Prlf. IgG PC	PKMYT1	TRUE	0.535071	0.9992	0.0008	7.13009	0.0022451	1.03618e-05	0	0.25	8.75383	8.92189	2.56206	-2.82034	16.6811	1.20884	0.00174265	0.536814	0.00174265	19.9026	0.0522019
Prlf. IgG PC	MYBL2	TRUE	0.682443	0.999	0.001	6.90674	0.00546603	0.000216294	0	0.25	4.89886	4.95655	1.49018	-1.9562	10.2486	3.62249	0.0919959	0.761714	0.0792705	55.7926	2.24623
Prlf. IgG PC	STMN1	TRUE	0.876039	0.9986	0.0014	6.56987	0.0160229	0.000177189	0	0.25	7.08496	7.16069	2.02269	-2.58164	13.8619	8.04418	0.060385	0.927711	0.0516717	138.03	1.61588
Prlf. IgG PC	CDKN3	TRUE	0.676792	0.9984	0.0016	6.43614	0.00365949	6.53765e-05	0	0.25	6.29798	6.30906	1.77124	-1.91536	12.8786	2.12985	0.0267882	0.701473	0.0246809	35.7319	0.634503
Prlf. IgG PC	CCNB1	TRUE	0.464091	0.9984	0.0016	6.43614	0.00233141	3.44294e-05	0	0.25	6.5806	6.56514	2.07736	-3.32008	15.4149	1.4672	0.0132118	0.476573	0.0124823	22.9238	0.362296
Prlf. IgG PC	HMGB2	TRUE	0.751811	0.998	0.002	6.2126	0.0121693	0.000441572	0	0.25	5.03808	5.11559	1.60413	-1.8554	10.0738	8.32396	0.197042	0.914324	0.162513	137.887	5.24352
Prlf. IgG PC	PTTG1	TRUE	0.7404	0.9978	0.0022	6.11709	0.00683427	0.00020503	0	0.25	5.52992	5.5674	1.6623	-1.38901	11.1785	3.75636	0.0807295	0.807229	0.0668288	65.8321	2.03702
Prlf. IgG PC	HIST1H2AB	TRUE	0.263772	0.9976	0.0024	6.02988	0.000727976	2.31393e-05	0	0.25	5.23111	5.23694	1.99879	-5.1083	13.4066	0.637216	0.0120365	0.274431	0.0106586	9.39956	0.221216
Prlf. IgG PC	HIST1H2BM	TRUE	0.129695	0.9972	0.0028	5.87533	0.0004637	9.73699e-06	0	0.25	5.94202	5.93976	2.23047	-4.19253	15.3419	0.349398	0.00449848	0.133869	0.00417427	4.76439	0.0906739
Prlf. IgG PC	TUBA1B	TRUE	0.489532	0.9968	0.0032	5.7414	0.039933	0.00204524	0	0.25	4.49994	4.49601	1.53643	-2.20794	9.90967	27.3427	0.880729	0.966533	0.477001	412.423	21.5268
Prlf. IgG PC	HIST1H2AH	TRUE	0.435273	0.9968	0.0032	5.7414	0.00264762	0.000102341	0	0.25	4.73135	4.75185	1.90267	-4.48667	11.3152	2.17269	0.0455927	0.473896	0.0386221	31.0124	0.92686
Prlf. IgG PC	MCM7	TRUE	0.578263	0.9954	0.0046	5.37709	0.00417757	0.000196225	0	0.25	4.38236	4.46089	1.59277	-2.55058	9.35199	2.44311	0.0817427	0.651941	0.0736778	41.1318	2.04424
Prlf. IgG PC	TUBB	TRUE	0.56104	0.9948	0.0052	5.25388	0.0254586	0.00144332	0	0.25	4.35612	4.3984	1.58114	-2.67042	10.0837	15.6292	0.574184	0.943775	0.382736	243.68	15.1289
Prlf. IgG PC	DHFR	TRUE	0.56099	0.9938	0.0062	5.07699	0.00360534	0.00013555	0	0.25	5.13567	5.22178	2.17704	-4.14854	12.6267	1.86212	0.0547923	0.601071	0.0400811	32.4664	1.61202
Prlf. IgG PC	HIST1H4C	TRUE	0.382378	0.9934	0.0066	5.01406	0.0498655	0.00347654	0	0.25	3.83408	3.86933	1.38409	-2.82034	8.65109	41.0455	1.45897	0.923695	0.541317	616.823	35.2453
Prlf. IgG PC	HMGB3	TRUE	0.608935	0.9932	0.0068	4.98401	0.00312646	0.00021253	0	0.25	4.52486	4.50095	1.96994	-6.06832	11.3703	1.76439	0.125714	0.686747	0.0778116	32.4971	2.35554
Prlf. IgG PC	CKS2	TRUE	0.604773	0.9908	0.0092	4.67931	0.00506533	0.000630425	0	0.25	3.2762	3.25562	1.35285	-2.09045	7.78955	3.27443	0.293333	0.781794	0.177021	49.597	6.78338
Prlf. IgG PC	FABP5	TRUE	0.619284	0.9898	0.0102	4.57511	0.00625935	0.000331321	0	0.25	4.8924	4.95483	2.07635	-3.86749	11.8081	3.14592	0.123364	0.701473	0.0821884	56.0981	3.19204
Prlf. IgG PC	HIST1H2AM	TRUE	0.25384	0.9896	0.0104	4.55549	0.000716608	3.37081e-05	0	0.25	4.63364	4.59621	2.1761	-5.52926	12.9532	0.714859	0.0181155	0.270415	0.0165755	9.63088	0.38562
Prlf. IgG PC	HIST1H1E	TRUE	0.475942	0.9874	0.0126	4.36138	0.00973327	0.0011297	0	0.25	3.22475	3.19452	1.4939	-2.40997	8.8878	7.6506	0.507842	0.744311	0.268369	107.192	11.0854
Prlf. IgG PC	HMGA1	TRUE	0.513393	0.9852	0.0148	4.19822	0.00884769	0.00106483	0	0.25	3.18751	3.24064	1.43924	-3.18521	7.93791	5.29317	0.470071	0.832664	0.319271	88.2936	11.4888
Prlf. IgG PC	HIST1H2BF	TRUE	0.317792	0.9852	0.0148	4.19822	0.00132439	9.55284e-05	0	0.25	4.22627	4.18603	2.22329	-4.97646	13.4171	1.17537	0.0578318	0.354752	0.0369605	15.7965	1.13122
Prlf. IgG PC	HIST1H1D	TRUE	0.414198	0.9848	0.0152	4.17114	0.00395804	0.000469541	0	0.25	3.30362	3.28282	1.66493	-2.86982	9.20822	3.63186	0.253252	0.555556	0.141358	52.1921	5.20733
Prlf. IgG PC	CORO1A	TRUE	0.536904	0.9838	0.0162	4.10641	0.0101242	0.000986277	0	0.25	3.63178	3.73466	1.80385	-3.31614	9.40387	5.98394	0.386869	0.796519	0.259615	94.9016	10.0527
Prlf. IgG PC	TRBC2	TRUE	0.210876	0.981	0.019	3.94413	0.000785436	5.8379e-05	0	0.25	4.87392	4.98353	3.38283	-8.28771	17.4543	0.563588	0.0182776	0.223561	0.0126849	9.45813	0.648265
Prlf. IgG PC	FAM65B	TRUE	0.13238	0.9802	0.0198	3.90207	0.000604026	5.71536e-05	0	0.25	4.91192	4.9844	3.24724	-8.44798	19.2724	0.358768	0.0175887	0.144578	0.0121986	5.41183	0.559841
Prlf. IgG PC	HCST	TRUE	0.520594	0.98	0.02	3.89182	0.00431478	0.000545009	0	0.25	4.33708	4.49095	2.77684	-6.39373	13.3957	2.14993	0.186829	0.610442	0.089848	40.3468	6.01605
Prlf. IgG PC	CD52	TRUE	0.455126	0.978	0.022	3.79447	0.00461627	0.0004897	0	0.25	4.20356	4.30719	2.91587	-6.96424	13.4557	2.78983	0.167538	0.551539	0.0964134	48.6501	5.76202
Prlf. IgG PC	HLA-DPB1	TRUE	0.369372	0.9774	0.0226	3.76695	0.00242246	0.000312815	0	0.25	4.56313	4.70136	3.31064	-7.89405	15.4195	1.29451	0.10922	0.427041	0.0576697	20.4955	3.37411
Prlf. IgG PC	HLA-DRA	TRUE	0.38354	0.9768	0.0232	3.74013	0.00549137	0.000611259	0	0.25	5.01603	5.17626	3.62291	-9.04459	17.24	2.61312	0.188652	0.452477	0.0689362	41.7621	5.49605
Prlf. IgG PC	COTL1	TRUE	0.443278	0.9756	0.0244	3.68847	0.00378797	0.000409382	0	0.25	3.96686	4.03257	2.6179	-6.17391	12.58	1.87684	0.134306	0.536814	0.093536	32.8264	3.77981
Prlf. IgG PC	HIST1H2AG	TRUE	0.415427	0.9752	0.0248	3.6718	0.00199048	0.000288574	0	0.25	2.92429	2.87975	1.58729	-3.48251	9.36119	1.90361	0.168186	0.527443	0.112016	28.2671	3.30767
Prlf. IgG PC	TESC	TRUE	0.278406	0.9734	0.0266	3.59988	0.000992909	0.00013281	0	0.25	3.67333	3.72244	2.43039	-4.31284	11.3993	0.605087	0.0515502	0.319946	0.04154	10.3683	1.34664
Prlf. IgG PC	CAMK4	TRUE	0.169634	0.9732	0.0268	3.59219	0.000744149	0.000126812	0	0.25	3.68528	3.71107	2.78475	-6.92075	13.5067	0.365462	0.0449848	0.196787	0.027153	5.64652	1.0811
Prlf. IgG PC	HIST1H1C	TRUE	0.452329	0.9722	0.0278	3.55453	0.012461	0.0025921	0	0.25	2.63772	2.64586	1.38448	-2.33687	7.67363	7.35609	1.05459	0.842035	0.389706	108.727	25.1146
Prlf. IgG PC	HLA-DRB5	TRUE	0.390185	0.9672	0.0328	3.38398	0.00364725	0.000799863	0	0.25	3.53584	3.67993	3.14452	-7.26833	13.1547	2.249	0.329848	0.534137	0.143951	38.682	9.77129
Prlf. IgG PC	HIST1H3J	TRUE	0.230503	0.9658	0.0342	3.34073	0.000838495	0.000131313	0	0.25	3.18374	3.16184	2.19433	-4.91098	12.1557	0.528782	0.0720162	0.277108	0.0466059	7.79062	1.31174
Prlf. IgG PC	BATF	TRUE	0.162921	0.9632	0.0368	3.26476	0.000614957	0.000137925	0	0.25	2.50689	2.5151	1.68223	-3.52363	8.32085	0.302544	0.0612361	0.211513	0.0485917	4.84902	1.51167
Prlf. IgG PC	LAPTM5	TRUE	0.34598	0.9628	0.0372	3.25354	0.00347852	0.000704432	0	0.25	2.97156	3.05204	2.49713	-5.82465	11.0048	2.16332	0.268936	0.502008	0.156028	32.9174	7.57683
Prlf. IgG PC	CD70	TRUE	0.208924	0.9626	0.0374	3.24797	0.00181046	0.000418749	0	0.25	2.86499	2.85828	2.1884	-5.23012	10.6387	0.959839	0.157933	0.299866	0.0909422	16.0241	3.95071
Prlf. IgG PC	LCP1	TRUE	0.356469	0.961	0.039	3.20441	0.00287831	0.000569341	0	0.25	2.56007	2.52071	1.75151	-5.08115	9.06453	1.57831	0.262533	0.536814	0.180344	25.8929	5.8989
Prlf. IgG PC	HIST1H2BJ	TRUE	0.39851	0.9598	0.0402	3.17286	0.00521753	0.00105139	0	0.25	2.55338	2.534	1.58227	-2.95681	8.82397	3.46051	0.498926	0.634538	0.236028	54.8066	10.7496
Prlf. IgG PC	HLA-DRB1	TRUE	0.41429	0.9596	0.0404	3.16769	0.00558491	0.00146358	0	0.25	2.84225	2.94985	2.64011	-7.08003	10.8275	3.18742	0.571793	0.650602	0.236312	56.6177	16.4642
Prlf. IgG PC	HLA-DQA1	TRUE	0.303912	0.9586	0.0414	3.14219	0.00223772	0.000531059	0	0.25	2.97318	3.07864	2.75848	-6.35285	11.6486	1.28648	0.207011	0.417671	0.113759	20.9243	6.17739
Prlf. IgG PC	CCND2	TRUE	0.396847	0.9582	0.0418	3.13216	0.01111	0.00271446	0	0.25	2.77997	2.77802	2.12509	-5.35159	9.63047	6.14859	1.38014	0.716198	0.319352	105.859	25.9949
Prlf. IgG PC	B4GALT1	TRUE	0.204397	0.9556	0.0444	3.0691	0.00100753	0.000270786	0	0.25	2.63508	2.586	2.48791	-7.32877	11.4283	0.586345	0.109139	0.270415	0.0660182	9.89953	2.76203
Prlf. IgG PC	PTPN22	TRUE	0.180387	0.9516	0.0484	2.97864	0.0007067	0.000209039	0	0.25	2.31896	2.35015	2.06269	-5.12135	9.7735	0.421687	0.0915096	0.251673	0.0712867	6.75373	2.40742
Prlf. IgG PC	PRPS2	TRUE	0.239396	0.9512	0.0488	2.96999	0.00102681	0.000306305	0	0.25	1.92239	1.88977	1.35756	-3.86818	6.92882	0.559572	0.120567	0.337349	0.0979534	9.32004	3.07044
Prlf. IgG PC	MT2A	TRUE	0.229514	0.9498	0.0502	2.94024	0.00200555	0.000842711	0	0.25	2.11633	2.12776	2.72864	-8.38221	11.0864	1.33199	0.349544	0.344043	0.114529	20.8027	8.66404
Prlf. IgG PC	IGHA1	TRUE	0.190629	0.9456	0.0544	2.85546	0.0342875	0.0229296	0	0.25	1.89662	2.04273	3.11218	-8.80048	11.6914	24.3012	18.5467	0.740295	0.549666	271.964	226.271
Prlf. IgG PC	MIR181A1HG	TRUE	0.227167	0.9412	0.0588	2.77301	0.00136347	0.000464615	0	0.25	2.07301	2.02429	1.77213	-3.31035	8.82103	0.880857	0.20766	0.348059	0.120892	13.9501	4.70717
Prlf. IgG PC	HPGD	TRUE	0.125295	0.9404	0.0596	2.75865	0.00101756	0.00060553	0	0.25	1.74779	1.7471	2.45941	-6.04956	10.7032	0.631861	0.237285	0.19411	0.0688146	9.0258	5.52286
Prlf. IgG PC	KIAA0922	TRUE	0.12684	0.9374	0.0626	2.70634	0.000571298	0.000183579	0	0.25	1.89537	1.88189	1.45005	-3.00789	7.78031	0.294511	0.084539	0.199465	0.0726241	4.88216	1.97775
Prlf. IgG PC	STAT1	TRUE	0.258213	0.9366	0.0634	2.69279	0.00362904	0.00129207	0	0.25	1.90659	1.87595	1.75097	-4.92925	8.63606	1.62918	0.616049	0.516734	0.258521	26.329	13.987
Prlf. IgG PC	DUSP4	TRUE	0.154209	0.9324	0.0676	2.62415	0.00280975	0.00130993	0	0.25	1.8174	1.76887	2.64619	-7.20976	11.5846	1.89023	0.532847	0.29585	0.141641	29.2462	13.7854
Prlf. IgG PC	CD69	TRUE	0.142606	0.93	0.07	2.58669	0.00152029	0.00213163	0	0.25	0.631781	0.64134	2.65015	-9.13726	9.86079	1.07095	0.797487	0.325301	0.182695	15.7945	24.6869
Prlf. IgG PC	HLA-DQB1	TRUE	0.247187	0.9284	0.0716	2.56237	0.00209084	0.000999179	0	0.25	1.56505	1.60833	2.12745	-5.99293	8.78445	1.27041	0.416616	0.472557	0.22537	21.9792	11.4226
Prlf. IgG PC	WARS	TRUE	0.247239	0.9282	0.0718	2.55936	0.00509018	0.00265011	0	0.25	1.40678	1.40195	1.94084	-6.42434	8.6251	2.32396	1.08223	0.650602	0.403364	38.6105	26.4949
Prlf. IgG PC	KIAA0196	TRUE	0.17875	0.9274	0.0726	2.54742	0.000620633	0.000247231	0	0.25	1.47268	1.45501	1.15045	-2.31195	6.83237	0.406961	0.120041	0.277108	0.0983587	6.22596	2.73281
Prlf. IgG PC	SCLT1	TRUE	0.313378	0.9228	0.0772	2.48101	0.00230846	0.0010054	0	0.25	1.44679	1.4494	1.18873	-3.00625	5.9523	1.36278	0.453374	0.566265	0.252888	19.0763	9.95593
Prlf. IgG PC	TWISTNB	TRUE	0.152123	0.9218	0.0782	2.46706	0.00126831	0.000690231	0	0.25	1.34239	1.34054	1.57666	-4.83168	7.29894	0.587684	0.294144	0.318608	0.166484	9.51859	7.57669
Prlf. IgG PC	CXCR4	TRUE	0.225115	0.9172	0.0828	2.4049	0.00531643	0.00460874	0	0.25	1.00955	1.00322	2.28221	-7.19333	10.5703	3.09505	2.38602	0.613119	0.388004	39.7902	47.3364
Prlf. IgG PC	MT1X	TRUE	0.212398	0.9164	0.0836	2.39441	0.00126527	0.000631246	0	0.25	1.37436	1.40709	1.81407	-5.10722	7.77643	0.713521	0.263668	0.372155	0.159757	12.9074	6.74713
Prlf. IgG PC	LPP	TRUE	0.131978	0.9164	0.0836	2.39441	0.000661014	0.000276259	0	0.25	1.38072	1.38488	1.18651	-2.93653	5.97895	0.287818	0.119595	0.231593	0.099615	4.70985	2.46759
Prlf. IgG PC	HSPH1	TRUE	0.209039	0.9156	0.0844	2.38401	0.00206797	0.00130818	0	0.25	1.16851	1.17133	1.88023	-5.43084	7.68678	1.25703	0.557852	0.502008	0.292969	19.1286	13.7193
Prlf. IgG PC	SGK1	TRUE	0.165679	0.911	0.089	2.32591	0.00125241	0.000542204	0	0.25	1.52173	1.46278	1.54353	-3.76398	8.28851	0.725569	0.259331	0.297189	0.13151	11.5797	5.5823
Prlf. IgG PC	MYC	FALSE	0.116587	0.9028	0.0972	2.22873	0.000826269	0.000418456	0	0.25	1.25583	1.18158	1.63489	-3.43188	7.77044	0.432396	0.176616	0.199465	0.0828774	6.09769	3.75772
IgG4 PC	IGHG4	TRUE	0.358048	0.9822	0.0178	4.0106	0.321599	0.0395034	0	0.25	4.01486	3.99644	2.2661	-5.32445	14.1835	334.882	15.6058	1	0.641952	6824.55	273.049
IgG4 PC	FRZB	TRUE	0.178517	0.9696	0.0304	3.46244	0.00434113	0.000169336	0	0.25	3.53404	3.40404	4.60993	-13.4294	19.2161	1.86207	0.0572554	0.196007	0.0174902	39.6392	1.48417
IgG4 PC	AREG	TRUE	0.102012	0.9462	0.0538	2.86718	0.00364262	0.00256393	0	0.25	0.615404	0.642372	3.20646	-10.0208	10.7108	1.48276	1.06469	0.317604	0.215592	45.2519	25.4035
IgG4 PC	VPREB3	FALSE	0.15943	0.9284	0.0716	2.56237	0.000789827	0.000460742	0	0.25	1.04888	1.04541	2.70583	-8.58001	10.552	0.595281	0.182301	0.252269	0.092839	18.0291	5.14086
IgG3 PC	PTP4A3	FALSE	0.105215	0.9362	0.0638	2.68608	0.0034574	0.00266004	0	0.25	0.790022	0.810369	2.91809	-9.75543	11.4983	1.66976	0.93514	0.351886	0.246671	24.4615	19.9057
IgG3 PC	CXCR4	FALSE	0.15844	0.934	0.066	2.64982	0.00619969	0.00462644	0	0.25	0.583591	0.607567	2.62242	-8.2599	10.0365	4.94929	2.23415	0.542981	0.384541	67.7195	45.7151
IgG3 PC	TBCEL	FALSE	0.107613	0.904	0.096	2.24248	0.00096995	0.000592361	0	0.25	0.637391	0.635414	1.94722	-7.04918	7.21307	0.802721	0.35774	0.273964	0.166352	9.36129	6.05857
IgG2 PC	IGHG2	TRUE	0.371788	0.9734	0.0266	3.59988	0.268283	0.0571356	0	0.25	2.55237	2.61166	1.60537	-6.74156	10.8576	232.771	16.91	0.961875	0.590087	5655.59	321.63
IgG2 PC	IGHA2	TRUE	0.233307	0.9622	0.0378	3.23691	0.0299198	0.00912625	0	0.25	3.07922	3.20197	3.47018	-10.0413	13.7093	13.2209	7.31112	0.54519	0.311883	224.781	82.4262
IgG2 PC	IGHG4	TRUE	0.401407	0.9532	0.0468	3.01394	0.102392	0.0314585	0	0.25	2.51383	2.57652	2.38628	-8.8212	13.3801	27.1888	21.534	0.980713	0.579306	621.94	371.039
IgG2 PC	CD69	TRUE	0.116859	0.9486	0.0514	2.91535	0.00473345	0.00174633	0	0.25	1.40327	1.4499	3.18106	-9.2392	12.3972	1.58287	0.640176	0.283247	0.166388	50.9111	18.792
IgG2 PC	S100A4	FALSE	0.140026	0.9166	0.0834	2.39702	0.00166513	0.000773625	0	0.25	1.11617	1.17944	1.84778	-6.34829	7.56325	0.614263	0.282212	0.309038	0.169012	18.2242	6.72367
IgG2 PC	DCC	FALSE	0.132641	0.9136	0.0864	2.35841	0.00254854	0.00145986	0	0.25	0.719483	0.720054	2.23878	-6.66088	8.19362	0.997085	0.56552	0.290872	0.158231	24.376	11.2463
IgG2 PC	NR4A2	FALSE	0.103169	0.905	0.095	2.25406	0.00656124	0.00328389	0	0.25	1.03228	1.07228	1.91491	-7.25401	7.22062	2.44315	1.5556	0.568513	0.465344	69.4169	36.491
IgG1 PC	IGHG1	TRUE	0.118396	0.9774	0.0226	3.76695	0.511286	0.092998	0	0.25	3.54145	3.27598	2.28717	-5.42838	13.3956	353.45	39.1695	0.999058	0.880662	6180.9	646.172
IgG1 PC	IGHGP	TRUE	0.503679	0.971	0.029	3.51103	0.0557256	0.0109449	0	0.25	2.65491	2.63229	1.7404	-4.83762	12.2428	33.03	5.49607	0.922041	0.418362	594.84	93.7619
IgG1 PC	TBXAS1	FALSE	0.150374	0.9054	0.0946	2.25872	0.00160423	0.000856307	0	0.25	0.909261	0.938668	1.93452	-6.29102	8.17868	0.867742	0.451315	0.338874	0.1885	17.17	8.1695

### Sheet: Plasma State IgM
group	gene	is_de_fdr_0.05	pct_diff	proba_de	proba_not_de	bayes_factor	scale1	scale2	pseudocounts	delta	lfc_mean	lfc_median	lfc_std	lfc_min	lfc_max	raw_mean1	raw_mean2	non_zeros_proportion1	non_zeros_proportion2	raw_normalized_mean1	raw_normalized_mean2
Prlf. IgM PC	STMN1	TRUE	0.86073	1	0	18.4207	0.0161255	0.000175131	0	0.25	7.01483	7.02541	1.90603	-1.06945	14.1682	7.94512	0.0832907	0.932927	0.0721966	154.127	1.75316
Prlf. IgM PC	NUSAP1	TRUE	0.674641	1	0	18.4207	0.00390891	4.54348e-05	0	0.25	7.00208	7.06875	1.69699	-1.9198	13.5036	2.01829	0.0244069	0.695122	0.0204813	36.6988	0.400408
Prlf. IgM PC	UBE2C	TRUE	0.613464	1	0	18.4207	0.0041223	8.82602e-06	0	0.25	10.1026	10.2284	2.4572	-0.936292	19.0836	1.95122	0.00238949	0.615854	0.00238949	49.3009	0.0797322
Prlf. IgM PC	AURKB	TRUE	0.546732	1	0	18.4207	0.00215435	6.85235e-06	0	0.25	9.41239	9.55871	2.18432	-0.908004	16.3733	1.43293	0.00204813	0.54878	0.00204813	22.6146	0.0460293
Prlf. IgM PC	TYMS	TRUE	0.812883	0.9998	0.0002	8.51694	0.00860594	3.67484e-05	0	0.25	8.90923	9.10314	2.24833	-3.27141	16.0498	5.2622	0.0170678	0.829268	0.016385	99.672	0.312898
Prlf. IgM PC	RRM2	TRUE	0.799246	0.9998	0.0002	8.51694	0.0236071	2.01774e-05	0	0.25	11.5521	11.7597	2.7015	-1.95765	19.3289	12.8537	0.00631507	0.804878	0.00563236	204.422	0.163223
Prlf. IgM PC	SHCBP1	TRUE	0.6981	0.9998	0.0002	8.51694	0.00304758	3.15786e-05	0	0.25	7.45709	7.57046	1.90575	-3.44557	14.4962	1.77439	0.010582	0.707317	0.00921659	33.0621	0.20996
Prlf. IgM PC	CDK1	TRUE	0.629538	0.9998	0.0002	8.51694	0.0027417	1.26433e-05	0	0.25	8.73427	8.86326	2.07733	-0.826863	16.2596	1.56707	0.00477897	0.634146	0.00460829	33.002	0.107729
Prlf. IgM PC	CDKN3	TRUE	0.621081	0.9998	0.0002	8.51694	0.00318754	4.94224e-05	0	0.25	6.57493	6.60222	1.69508	-1.36087	13.1777	1.60366	0.0273084	0.646341	0.0252603	38.23	0.466111
Prlf. IgM PC	ZWINT	TRUE	0.618708	0.9998	0.0002	8.51694	0.00304267	9.69273e-06	0	0.25	9.49363	9.68837	2.24909	-2.57453	16.0244	1.57927	0.00341355	0.621951	0.00324287	33.4203	0.0683368
Prlf. IgM PC	TK1	TRUE	0.589198	0.9998	0.0002	8.51694	0.00296474	1.91893e-05	0	0.25	7.93369	8.03231	2.06908	-1.98182	14.3145	1.7561	0.0083632	0.597561	0.0083632	26.5745	0.196351
Prlf. IgM PC	HIST1H1B	TRUE	0.578151	0.9998	0.0002	8.51694	0.0041404	2.62416e-05	0	0.25	7.7464	7.83799	1.9831	-2.55405	14.4243	4.05488	0.016385	0.591463	0.0133129	58.4442	0.304034
Prlf. IgM PC	CDCA3	TRUE	0.555173	0.9998	0.0002	8.51694	0.00200786	1.48461e-05	0	0.25	7.64765	7.7273	1.81163	-0.32797	13.9586	1.16463	0.00614439	0.560976	0.00580304	21.1623	0.138753
Prlf. IgM PC	CENPA	TRUE	0.550099	0.9998	0.0002	8.51694	0.0016096	1.12988e-05	0	0.25	7.97555	8.07493	1.9289	-0.581667	14.9335	1.03049	0.00512033	0.554878	0.00477897	23.919	0.0894555
Prlf. IgM PC	CCNA2	TRUE	0.521659	0.9998	0.0002	8.51694	0.00238468	8.07733e-06	0	0.25	9.18232	9.34461	2.1039	-1.51266	16.3924	1.18293	0.00290152	0.52439	0.00273084	19.4262	0.0836847
Prlf. IgM PC	PKMYT1	TRUE	0.498464	0.9998	0.0002	8.51694	0.00193704	5.50226e-06	0	0.25	9.36574	9.54602	2.38214	-3.35442	15.878	1.15854	0.0015361	0.5	0.0015361	17.6723	0.0268328
Prlf. IgM PC	GTSE1	TRUE	0.495562	0.9998	0.0002	8.51694	0.0019251	8.82286e-06	0	0.25	8.5873	8.69833	1.95861	-0.464209	15.4187	1.12195	0.00512033	0.5	0.00443762	16.8877	0.0763852
Prlf. IgM PC	CCNB2	TRUE	0.47305	0.9998	0.0002	8.51694	0.00205335	9.90929e-06	0	0.25	8.75722	8.89939	2.17828	-1.14189	16.7158	0.969512	0.00273084	0.47561	0.00256016	33.5376	0.0531509
Prlf. IgM PC	HIST1H3G	TRUE	0.410367	0.9998	0.0002	8.51694	0.00181758	9.21885e-06	0	0.25	8.27731	8.39427	2.07098	-3.79982	14.992	1.22561	0.00512033	0.414634	0.00426694	17.9462	0.0771544
Prlf. IgM PC	CENPW	TRUE	0.734515	0.9996	0.0004	7.82362	0.00388606	2.18614e-05	0	0.25	8.37721	8.4842	2.02072	-1.95401	15.2542	2.10366	0.0102407	0.743902	0.00938727	39.8232	0.20206
Prlf. IgM PC	BIRC5	TRUE	0.70305	0.9996	0.0004	7.82362	0.00357714	1.16611e-05	0	0.25	9.75716	9.93406	2.36006	-1.75384	17.4968	1.95732	0.00460829	0.707317	0.00426694	39.4161	0.10973
Prlf. IgM PC	ASPM	TRUE	0.565661	0.9996	0.0004	7.82362	0.00255741	2.12011e-05	0	0.25	8.12301	8.26349	2.097	-1.92147	14.3752	1.41463	0.00887523	0.573171	0.00750981	18.6241	0.134494
Prlf. IgM PC	HIST1H3B	TRUE	0.457782	0.9996	0.0004	7.82362	0.0019431	9.74631e-06	0	0.25	8.21974	8.30846	2.03693	-2.56656	14.7302	1.55488	0.0068271	0.463415	0.00563236	23.4452	0.113524
Prlf. IgM PC	PLK1	TRUE	0.412586	0.9996	0.0004	7.82362	0.00153858	7.85212e-06	0	0.25	8.51598	8.62532	2.283	-0.785283	16.5562	0.72561	0.00204813	0.414634	0.00204813	25.9661	0.0493033
