## Supplemental Table 3 - Cell State Differential Expression and Markers for "Divergent T Cell Phenotypes Define Pediatric Crohn’s Disease and Ulcerative Colitis" (part 3 of 3)

### Sheet: Plasma State IgM (continued)
group	gene	is_de_fdr_0.05	pct_diff	proba_de	proba_not_de	bayes_factor	scale1	scale2	pseudocounts	delta	lfc_mean	lfc_median	lfc_std	lfc_min	lfc_max	raw_mean1	raw_mean2	non_zeros_proportion1	non_zeros_proportion2	raw_normalized_mean1	raw_normalized_mean2
Prlf. IgM PC	MKI67	TRUE	0.712514	0.9994	0.0006	7.41796	0.00675796	2.40924e-05	0	0.25	9.72208	9.88724	2.32145	-1.95902	16.5133	3.56098	0.011094	0.719512	0.00699778	45.4866	0.163595
Prlf. IgM PC	DIAPH3	TRUE	0.638149	0.9994	0.0006	7.41796	0.00303275	2.30707e-05	0	0.25	7.73187	7.83505	1.85267	-2.84599	13.6367	1.7622	0.0129715	0.646341	0.00819252	23.8565	0.172119
Prlf. IgM PC	MYBL2	TRUE	0.636934	0.9994	0.0006	7.41796	0.00548398	0.000206261	0	0.25	4.89886	4.92135	1.38157	-2.05089	10.2076	3.4939	0.119986	0.737805	0.10087	56.6559	2.14709
Prlf. IgM PC	TUBA1B	TRUE	0.495028	0.9994	0.0006	7.41796	0.0376389	0.00166052	0	0.25	4.78169	4.73235	1.525	-0.487966	10.8599	25.1159	0.914491	0.969512	0.474484	465.127	17.3793
Prlf. IgM PC	DLGAP5	TRUE	0.438171	0.9994	0.0006	7.41796	0.00157422	6.30423e-06	0	0.25	9.12663	9.26201	2.21816	-1.42133	16.6785	0.835366	0.000853388	0.439024	0.000853388	26.5749	0.0186967
Prlf. IgM PC	CENPE	TRUE	0.357614	0.9994	0.0006	7.41796	0.00152632	3.41549e-05	0	0.25	6.00895	6.02915	1.71459	-2.23649	12.3856	0.841463	0.0180918	0.371951	0.0143369	11.1332	0.259971
Prlf. IgM PC	HIST1H2BM	TRUE	0.155294	0.9994	0.0006	7.41796	0.000360084	6.03532e-06	0	0.25	6.28992	6.34149	1.94819	-3.43185	13.7982	0.512195	0.00341355	0.158537	0.00324287	5.38042	0.0439251
Prlf. IgM PC	PTTG1	TRUE	0.696314	0.9992	0.0008	7.13009	0.00621156	0.000153412	0	0.25	5.88873	5.90309	1.65913	-2.20037	12.3306	2.68902	0.0766342	0.762195	0.0658815	67.4636	1.49892
Prlf. IgM PC	BUB1	TRUE	0.617714	0.9992	0.0008	7.13009	0.00318536	4.60733e-05	0	0.25	6.90112	7.03446	1.76284	-3.73131	13.0672	1.56707	0.025943	0.640244	0.0225294	21.3305	0.453102
Prlf. IgM PC	TPX2	TRUE	0.512831	0.9992	0.0008	7.13009	0.00207745	1.22386e-05	0	0.25	8.30831	8.40037	2.02115	-0.798808	14.5581	1.15854	0.00580304	0.518293	0.00546168	19.0614	0.123047
Prlf. IgM PC	CENPF	TRUE	0.415782	0.9992	0.0008	7.13009	0.00193899	1.21269e-05	0	0.25	8.24508	8.34224	2.0864	-1.48775	15.1469	0.920732	0.00699778	0.420732	0.00494965	13.2178	0.0937541
Prlf. IgM PC	C2orf48	TRUE	0.253367	0.9992	0.0008	7.13009	0.000617001	4.33344e-06	0	0.25	8.20011	8.29999	2.10236	-3.00168	14.2454	0.378049	0.00529101	0.256098	0.00273084	4.72968	0.114978
Prlf. IgM PC	TOP2A	TRUE	0.520465	0.999	0.001	6.90674	0.00266977	1.01836e-05	0	0.25	8.97277	9.10009	2.10369	-0.210604	15.6353	1.2561	0.00409626	0.52439	0.00392558	18.2389	0.0697629
Prlf. IgM PC	CDC20	TRUE	0.543489	0.9988	0.0012	6.72422	0.0032366	1.65312e-05	0	0.25	8.46498	8.5522	2.19473	-0.983666	15.5856	1.37195	0.00597372	0.54878	0.00529101	29.8063	0.0994623
Prlf. IgM PC	TUBB	TRUE	0.538893	0.9988	0.0012	6.72422	0.0268699	0.00134045	0	0.25	4.60346	4.57924	1.55814	-1.05245	10.7951	17.2256	0.67247	0.969512	0.43062	319.869	14.0021
Prlf. IgM PC	HIST1H3C	TRUE	0.475734	0.9988	0.0012	6.72422	0.0020419	1.3457e-05	0	0.25	8.01381	8.106	2.07223	-4.09056	14.935	1.96951	0.00904591	0.481707	0.00597372	29.683	0.142781
Prlf. IgM PC	CCNB1	TRUE	0.416712	0.9988	0.0012	6.72422	0.00184207	3.66848e-05	0	0.25	6.11334	6.1165	1.83106	-1.67563	13.0584	0.79878	0.0182625	0.432927	0.0162144	17.2849	0.322823
Prlf. IgM PC	KIF14	TRUE	0.239977	0.9988	0.0012	6.72422	0.000744363	1.35074e-05	0	0.25	6.43956	6.49175	1.94684	-1.40285	13.9718	0.292683	0.00460829	0.243902	0.00392558	5.08626	0.0801491
Prlf. IgM PC	HIST1H2AB	TRUE	0.220272	0.9984	0.0016	6.43614	0.000598065	1.82287e-05	0	0.25	5.35432	5.38434	1.78709	-2.83264	12.6905	0.567073	0.0124595	0.231707	0.0114354	6.2344	0.210349
Prlf. IgM PC	HMGB2	TRUE	0.668209	0.9982	0.0018	6.31816	0.0132341	0.000500625	0	0.25	5.00782	5.00197	1.52136	-1.17943	10.6555	7.80488	0.250043	0.865854	0.197645	136.977	5.32207
Prlf. IgM PC	MCM7	TRUE	0.585393	0.9982	0.0018	6.31816	0.00449418	0.000179696	0	0.25	4.69042	4.71417	1.5115	-1.48908	10.2077	2.56098	0.093702	0.670732	0.0853388	50.2238	1.88123
Prlf. IgM PC	HMGB3	TRUE	0.534039	0.998	0.002	6.2126	0.00318882	0.000111318	0	0.25	5.5063	5.53405	1.7883	-3.20632	12.4267	1.64634	0.0544462	0.579268	0.0452296	23.7565	1.19261
Prlf. IgM PC	HIST1H4C	TRUE	0.360615	0.9978	0.0022	6.11709	0.0477434	0.0027487	0	0.25	4.22535	4.2208	1.45467	-0.751468	10.2153	46.122	1.54497	0.914634	0.554019	686.184	28.1361
Prlf. IgM PC	FABP5	TRUE	0.678904	0.9972	0.0028	5.87533	0.00855394	0.000278637	0	0.25	5.67362	5.69994	2.0599	-4.05397	12.238	3.81707	0.130227	0.762195	0.0832907	76.2215	2.48502
Prlf. IgM PC	CKS2	TRUE	0.583884	0.997	0.003	5.80614	0.0052594	0.00051326	0	0.25	3.7258	3.66684	1.45498	-2.21212	9.95452	2.66463	0.288445	0.756098	0.172214	55.8367	5.27821
Prlf. IgM PC	HIST1H2AM	TRUE	0.239542	0.997	0.003	5.80614	0.000654989	2.4815e-05	0	0.25	4.98979	4.96664	1.89788	-3.63266	12.1934	0.780488	0.0179211	0.256098	0.0165557	10.9985	0.315025
Prlf. IgM PC	HIST1H2AH	TRUE	0.420621	0.9968	0.0032	5.7414	0.00218283	7.33201e-05	0	0.25	5.14899	5.13539	1.92874	-2.23248	13.0375	1.54878	0.0426694	0.457317	0.0366957	18.8095	0.673473
Prlf. IgM PC	HMGA1	TRUE	0.530211	0.9966	0.0034	5.68057	0.00907812	0.000694666	0	0.25	3.9365	3.93721	1.42924	-2.43758	9.28563	6.57317	0.376173	0.810976	0.280765	107.435	7.01076
Prlf. IgM PC	HIST1H1E	TRUE	0.492481	0.9966	0.0034	5.68057	0.0084809	0.000664049	0	0.25	3.8687	3.8694	1.45483	-1.50402	9.23528	5.65244	0.349377	0.70122	0.208739	74.5947	5.82712
Prlf. IgM PC	HIST1H1D	TRUE	0.452907	0.9966	0.0034	5.68057	0.00302832	0.000234516	0	0.25	3.95121	3.95903	1.50643	-1.52631	9.26559	2.4939	0.134494	0.542683	0.0897764	33.6529	2.16149
Prlf. IgM PC	DHFR	TRUE	0.554674	0.996	0.004	5.51745	0.00379665	0.000146203	0	0.25	5.16329	5.27035	2.00962	-4.00831	13.0672	1.93902	0.130568	0.603659	0.0489845	37.4741	3.53324
Prlf. IgM PC	HIST1H1C	TRUE	0.496745	0.9928	0.0072	4.92645	0.00961315	0.00106702	0	0.25	3.45996	3.48657	1.39472	-3.4045	8.72899	4.59756	0.542925	0.768293	0.271548	79.6271	9.63542
Prlf. IgM PC	CCND2	TRUE	0.532064	0.9926	0.0074	4.89885	0.00714205	0.000429321	0	0.25	4.8973	4.98881	2.11128	-6.89588	12.7496	3.94512	0.228367	0.658537	0.126472	83.9658	3.49341
Prlf. IgM PC	CORO1A	TRUE	0.556104	0.9924	0.0076	4.87198	0.013254	0.0010833	0	0.25	3.98774	4.01886	1.65432	-2.64972	9.97905	5.77439	0.530466	0.884146	0.328042	129.67	10.8306
Prlf. IgM PC	COTL1	TRUE	0.438462	0.9884	0.0116	4.44508	0.00366215	0.000267799	0	0.25	4.65757	4.77294	2.38027	-6.00954	12.8149	1.48171	0.102236	0.512195	0.0737327	29.776	2.24617
Prlf. IgM PC	CD52	TRUE	0.498163	0.9882	0.0118	4.42778	0.00506702	0.000484644	0	0.25	4.44813	4.58493	2.44565	-7.49494	12.1092	2.51829	0.220857	0.628049	0.129886	48.7462	5.27945
Prlf. IgM PC	HIST1H2BF	TRUE	0.299477	0.988	0.012	4.41078	0.00130307	8.54125e-05	0	0.25	4.50408	4.47358	2.26353	-3.86833	14.2422	1.29878	0.0640041	0.341463	0.0419867	17.1885	0.997467
Prlf. IgM PC	LCP1	TRUE	0.434118	0.9878	0.0122	4.39404	0.00234943	0.000187006	0	0.25	4.13296	4.19538	1.91887	-4.97649	11.0924	1.2439	0.0872162	0.5	0.0658815	26.0764	1.66197
Prlf. IgM PC	DEK	TRUE	0.117125	0.9874	0.0126	4.36138	0.000344689	1.65759e-05	0	0.25	4.58659	4.58773	2.36601	-4.97037	11.9506	0.158537	0.0114354	0.128049	0.0109234	3.32626	0.23106
Prlf. IgM PC	FAM65B	TRUE	0.14164	0.986	0.014	4.2546	0.000650835	5.56231e-05	0	0.25	4.6499	4.76772	2.65209	-6.59579	13.4982	0.310976	0.0242362	0.158537	0.0168971	4.21714	0.605757
Prlf. IgM PC	TRBC2	TRUE	0.11064	0.9852	0.0148	4.19822	0.000613454	4.47827e-05	0	0.25	4.75363	4.8947	2.80616	-8.73854	13.2202	0.268293	0.0218467	0.128049	0.0174091	5.14425	0.507362
Prlf. IgM PC	HCST	TRUE	0.492035	0.9838	0.0162	4.10641	0.00444045	0.000506833	0	0.25	4.39892	4.5356	2.39969	-7.07248	11.8915	2.04878	0.233658	0.603659	0.111623	37.199	4.80916
Prlf. IgM PC	HLA-DPB1	TRUE	0.337675	0.9832	0.0168	4.06943	0.001903	0.00019151	0	0.25	4.59984	4.71107	2.89366	-9.01984	13.5606	0.902439	0.0861922	0.390244	0.0525687	21.8567	1.92983
Prlf. IgM PC	CD70	TRUE	0.164959	0.9828	0.0172	4.0455	0.000986926	9.63031e-05	0	0.25	4.35029	4.42916	2.30796	-6.95104	12.3626	0.481707	0.0355009	0.189024	0.0240655	6.51918	0.665725
Prlf. IgM PC	HIST1H2AG	TRUE	0.408718	0.9812	0.0188	3.95492	0.00219833	0.000259081	0	0.25	3.32434	3.27212	1.65802	-2.57851	10.3062	2.9878	0.166923	0.518293	0.109575	29.8265	2.52321
Prlf. IgM PC	BATF	TRUE	0.154501	0.9806	0.0194	3.92289	0.00057969	7.94096e-05	0	0.25	3.22858	3.28504	1.65023	-3.85976	10.4277	0.390244	0.0484724	0.195122	0.0406213	6.53126	0.878173
Prlf. IgM PC	HLA-DRB5	TRUE	0.408393	0.9802	0.0198	3.90207	0.00267816	0.000402634	0	0.25	4.458	4.57523	2.918	-8.3064	13.4011	1.5122	0.186209	0.493902	0.0855095	30.7222	4.50382
Prlf. IgM PC	LAPTM5	TRUE	0.317689	0.9796	0.0204	3.87161	0.00256057	0.000388694	0	0.25	3.64231	3.73458	2.40453	-6.59447	11.4233	1.90854	0.185185	0.414634	0.0969449	34.7506	4.33132
Prlf. IgM PC	HIST1H3J	TRUE	0.250014	0.9794	0.0206	3.86165	0.000811896	9.6988e-05	0	0.25	3.51089	3.50346	2.07722	-5.46936	10.8082	0.780488	0.06298	0.292683	0.0426694	9.11093	0.842489
Prlf. IgM PC	HLA-DRA	TRUE	0.29932	0.9792	0.0208	3.85178	0.00394415	0.00032939	0	0.25	4.66695	4.79504	3.14897	-9.98211	14.9309	1.4878	0.164704	0.384146	0.0848268	31.6463	3.56209
Prlf. IgM PC	TESC	TRUE	0.229037	0.9786	0.0214	3.82273	0.00090614	0.000115526	0	0.25	3.76064	3.80158	2.36714	-5.32076	11.606	0.469512	0.0592251	0.268293	0.0392558	10.0544	1.26783
Prlf. IgM PC	CAMK4	TRUE	0.126573	0.9746	0.0254	3.64728	0.000838921	0.000120296	0	0.25	3.77311	3.82203	2.55139	-6.4797	12.1242	0.341463	0.0559822	0.164634	0.0380611	3.27511	0.835975
Prlf. IgM PC	HLA-DRB1	TRUE	0.378243	0.9744	0.0256	3.63923	0.00334308	0.00062151	0	0.25	3.43365	3.51499	2.48106	-6.99578	11.4833	1.98171	0.326848	0.530488	0.152244	39.7551	7.21152
Prlf. IgM PC	MIR181A1HG	TRUE	0.23746	0.974	0.026	3.62331	0.00136474	0.000240926	0	0.25	3.3902	3.43614	2.02643	-6.35058	10.2859	0.573171	0.116573	0.304878	0.0674176	10.2187	2.19236
Prlf. IgM PC	HIST1H2BJ	TRUE	0.354951	0.9704	0.0296	3.48993	0.00440049	0.000789546	0	0.25	2.73667	2.72474	1.56624	-3.51329	8.46508	3.15244	0.512374	0.585366	0.230415	44.7109	8.5123
Prlf. IgM PC	IL32	TRUE	0.120522	0.9688	0.0312	3.43564	0.000580822	7.97913e-05	0	0.25	3.31283	3.32044	2.30748	-5.88423	11.0443	0.560976	0.0585424	0.152439	0.0319167	6.01596	0.817552
Prlf. IgM PC	HLA-DQA1	TRUE	0.29862	0.9658	0.0342	3.34073	0.00201869	0.000336841	0	0.25	3.38092	3.44661	2.43843	-6.831	11.6402	0.841463	0.16368	0.408537	0.109916	20.0079	3.65965
Prlf. IgM PC	HLA-DQB1	TRUE	0.262236	0.96	0.04	3.17805	0.00184717	0.000412207	0	0.25	2.83049	2.88803	2.19822	-6.52929	10.0307	0.853659	0.205325	0.390244	0.128008	13.8842	4.53812
Prlf. IgM PC	CXCR4	TRUE	0.359442	0.9594	0.0406	3.16254	0.00190695	0.00042551	0	0.25	2.7909	2.79405	2.21537	-5.89124	10.3725	1.21951	0.191671	0.445122	0.0856802	17.8618	3.79451
Prlf. IgM PC	PRPS2	TRUE	0.249264	0.959	0.041	3.15232	0.00125957	0.000360609	0	0.25	2.04954	1.97396	1.31201	-2.84153	7.6719	0.743902	0.188769	0.390244	0.14098	15.3484	3.91221
Prlf. IgM PC	ACOXL	TRUE	0.232989	0.9574	0.0426	3.11237	0.00153391	0.000457097	0	0.25	2.37245	2.43585	1.86854	-6.8162	9.29498	0.95122	0.285373	0.353659	0.120669	13.1522	4.21549
Prlf. IgM PC	IGHA1	TRUE	0.11204	0.9518	0.0482	2.983	0.0336783	0.023402	0	0.25	1.70794	1.85246	3.15813	-10.2815	11.2141	16.0122	13.8041	0.70122	0.589179	257.313	175.369
Prlf. IgM PC	MT1X	TRUE	0.284685	0.9488	0.0512	2.91946	0.00168444	0.000512136	0	0.25	2.11604	2.10352	1.75647	-5.70784	9.79296	1.10366	0.28964	0.445122	0.160437	24.492	5.73941
Prlf. IgM PC	KIAA0922	TRUE	0.121714	0.9484	0.0516	2.91125	0.000654134	0.00019979	0	0.25	1.94723	1.95665	1.44505	-3.67052	7.18763	0.256098	0.119474	0.219512	0.0977983	3.685	2.07172
Prlf. IgM PC	MDM2	TRUE	0.279173	0.947	0.053	2.88301	0.00287809	0.000896955	0	0.25	1.99422	2.03174	1.44821	-5.093	7.61557	1.34146	0.509473	0.518293	0.239119	26.8468	8.35451
Prlf. IgM PC	MT2A	TRUE	0.197576	0.9464	0.0536	2.87112	0.0036295	0.00134101	0	0.25	2.00364	1.98308	2.29884	-6.9047	11.5703	2.32927	0.677249	0.47561	0.278034	36.8257	13.224
Prlf. IgM PC	HPGD	TRUE	0.132885	0.9464	0.0536	2.87112	0.00133832	0.000642095	0	0.25	2.05713	2.10232	2.33352	-6.93977	10.6656	0.829268	0.318996	0.231707	0.0988223	14.5369	5.62323
Prlf. IgM PC	TRIO	TRUE	0.277296	0.9454	0.0546	2.85157	0.00252898	0.000927413	0	0.25	1.96797	2.02777	1.58502	-5.16808	7.58418	1.34146	0.516982	0.518293	0.240997	18.0328	9.12377
Prlf. IgM PC	KIAA0196	TRUE	0.196638	0.9448	0.0552	2.84001	0.000618776	0.000204644	0	0.25	1.79379	1.78122	1.23468	-2.97127	6.74622	0.420732	0.122888	0.286585	0.0899471	5.48393	2.01243
Prlf. IgM PC	DCC	TRUE	0.115586	0.94	0.06	2.75154	0.000954888	0.000344482	0	0.25	2.03723	2.05266	2.05535	-5.56755	8.90451	0.652439	0.185527	0.195122	0.0795358	10.4501	3.09362
Prlf. IgM PC	STAT1	TRUE	0.229008	0.937	0.063	2.69955	0.00393639	0.00162111	0	0.25	1.74059	1.74243	1.81296	-5.06859	8.48343	2.31098	1.01929	0.560976	0.331968	31.6096	16.4972
Prlf. IgM PC	SGK1	TRUE	0.127825	0.9326	0.0674	2.62733	0.00146408	0.0005367	0	0.25	1.81321	1.82187	1.63426	-4.41053	8.69308	0.79878	0.280935	0.268293	0.140468	12.105	5.25221
Prlf. IgM PC	PTPN22	TRUE	0.170926	0.9294	0.0706	2.57751	0.000915329	0.000369752	0	0.25	1.64796	1.64036	1.72731	-4.28486	7.62398	0.493902	0.215736	0.323171	0.152244	7.15379	4.18321
Prlf. IgM PC	MIR4435-2HG	TRUE	0.340113	0.9288	0.0712	2.5684	0.00396832	0.00163154	0	0.25	1.70789	1.67944	1.47598	-4.04277	7.15767	2.47561	0.959891	0.695122	0.355009	32.7906	15.5878
Prlf. IgM PC	WARS	TRUE	0.192865	0.9194	0.0806	2.43422	0.00592645	0.00301214	0	0.25	1.45457	1.4488	1.8772	-5.30985	9.13765	3.30488	1.67827	0.689024	0.49616	54.6114	30.6073
Prlf. IgM PC	KB-1980E6.3	TRUE	0.163494	0.912	0.088	2.3383	0.00125153	0.000662753	0	0.25	1.19294	1.20499	1.55857	-4.11422	6.85948	0.689024	0.398532	0.335366	0.171872	10.2459	6.33905
IgM PC	LINC01055	TRUE	0.110569	0.9622	0.0378	3.23691	0.000326865	2.92193e-05	0	0.25	2.99232	3.08276	2.62187	-7.05968	11.7693	0.210445	0.0426829	0.128862	0.0182927	4.10251	0.469419
IgM PC	EGR1	TRUE	0.281812	0.9544	0.0456	3.04117	0.00614193	0.000711484	0	0.25	2.40813	2.6371	2.65016	-6.47141	9.22965	3.72948	0.70122	0.440348	0.158537	62.916	9.71718
IgM PC	HSPA1A	TRUE	0.221211	0.9536	0.0464	3.02294	0.0204407	0.00359351	0	0.25	1.93238	2.00541	3.36876	-10.761	11.804	12.3844	1.86585	0.489503	0.268293	228.312	20.7595
IgM PC	ZBTB10	TRUE	0.105201	0.9452	0.0548	2.84771	0.000384885	9.04109e-05	0	0.25	1.83184	1.98783	2.05415	-6.5987	7.67982	0.231268	0.0304878	0.135689	0.0304878	4.17053	0.392245
IgM PC	ID3	TRUE	0.108979	0.9406	0.0594	2.76222	0.00441633	0.00171918	0	0.25	-0.019496	-0.0456295	3.08849	-11.3353	9.20443	1.58065	0.707317	0.298003	0.189024	43.4621	13.569
IgM PC	HSPB1	TRUE	0.265179	0.94	0.06	2.75154	0.00278759	0.000624733	0	0.25	1.5523	1.62866	2.43342	-6.59791	9.24197	1.64516	0.176829	0.435911	0.170732	30.5649	4.49959
IgM PC	DUSP2	TRUE	0.197644	0.94	0.06	2.75154	0.00673606	0.00169886	0	0.25	1.41186	1.67109	2.25281	-8.1866	7.81319	3.79314	1.10976	0.508619	0.310976	69.0871	21.1064
IgM PC	ATF3	TRUE	0.125678	0.94	0.06	2.75154	0.00461174	0.00121222	0	0.25	1.46785	1.69093	2.04167	-6.04904	7.05989	2.44393	0.731707	0.400068	0.27439	46.0696	7.83918
IgM PC	ASS1	TRUE	0.107885	0.9352	0.0648	2.66945	0.000601877	0.000225283	0	0.25	0.96906	1.06501	2.65943	-9.68755	8.90509	0.322069	0.280488	0.132275	0.0243902	7.79386	2.51269
IgM PC	DNAJB4	TRUE	0.193786	0.9294	0.0706	2.57751	0.00130743	0.000348581	0	0.25	1.59417	1.6699	2.002	-6.62888	7.59906	0.685612	0.158537	0.291347	0.097561	13.0314	2.32007
IgM PC	ID1	TRUE	0.124133	0.928	0.072	2.55637	0.00125598	0.000334768	0	0.25	0.893278	0.992402	2.60984	-8.80979	8.951	0.513228	0.0914634	0.197303	0.0731707	12.1595	1.00291
IgM PC	FAAH2	TRUE	0.168522	0.9238	0.0762	2.49513	0.000881821	0.000258092	0	0.25	1.42478	1.52391	2.20819	-7.08224	8.78791	0.496672	0.0365854	0.19901	0.0304878	9.1614	0.444979
IgM PC	NR4A2	TRUE	0.170927	0.9228	0.0772	2.48101	0.00414087	0.00147454	0	0.25	1.14542	1.30362	1.58472	-5.05292	5.6589	2.10923	0.621951	0.536781	0.365854	40.1334	8.75477
IgM PC	DDIT4	TRUE	0.198805	0.9098	0.0902	2.3112	0.00411241	0.0020633	0	0.25	0.555872	0.705707	1.83713	-6.58461	5.84152	1.71326	0.695122	0.461	0.262195	37.6115	10.7281
IgM PC	CTH	FALSE	0.102035	0.8682	0.1318	1.88514	0.000367	0.000272482	0	0.25	0.17167	0.257717	1.4848	-6.44126	5.46508	0.202936	0.0182927	0.120328	0.0182927	3.91882	0.245164

### Sheet: BCell Subtype
group	gene	is_de_fdr_0.05	pct_diff	proba_de	proba_not_de	bayes_factor	scale1	scale2	pseudocounts	delta	lfc_mean	lfc_median	lfc_std	lfc_min	lfc_max	raw_mean1	raw_mean2	non_zeros_proportion1	non_zeros_proportion2	raw_normalized_mean1	raw_normalized_mean2
NaiveB	IGHD	TRUE	0.24445	0.9744	0.0256	3.63923	0.0018312	0.000291319	0	0.25	3.56095	3.53914	2.06302	-4.55626	11.3629	0.56777	0.232883	0.377622	0.133173	19.1397	2.63483
NaiveB	ACSM3	TRUE	0.110742	0.9676	0.0324	3.39666	0.000951372	0.000241705	0	0.25	3.41953	3.53393	2.92627	-7.88651	11.7639	0.285822	0.106509	0.169035	0.0582932	9.41853	2.20264
NaiveB	TCL1A	TRUE	0.449493	0.9588	0.0412	3.14724	0.00637759	0.00153204	0	0.25	4.12751	4.30829	3.26752	-6.13683	13.3594	1.99933	2.31355	0.727362	0.277869	68.3611	12.9764
NaiveB	IGHM	FALSE	0.165527	0.9262	0.0738	2.52973	0.00351151	0.00155832	0	0.25	1.57801	1.54927	1.54583	-4.72493	7.07733	1.07091	1.43018	0.545276	0.379749	36.4069	15.6902
NaiveB	BACH2	FALSE	0.155304	0.9196	0.0804	2.43692	0.00860314	0.00364303	0	0.25	1.45704	1.45043	1.80562	-5.39459	7.82146	2.56545	3.83443	0.755111	0.599807	88.5272	34.9503
MemoryB	CTD-2509G16.5	TRUE	0.135386	0.9896	0.0104	4.55549	0.000359162	1.85197e-05	0	0.25	4.76082	4.89133	2.21203	-4.08564	11.6323	0.202916	0.0129138	0.144733	0.00934646	3.84717	0.13899
MemoryB	CLECL1	TRUE	0.245155	0.988	0.012	4.41078	0.00082615	0.000100383	0	0.25	3.86851	3.81994	1.90611	-3.43163	9.3422	0.459529	0.112193	0.309189	0.064034	8.67418	0.79153
MemoryB	TNFRSF13B	TRUE	0.382417	0.9842	0.0158	4.13182	0.00138918	0.000135147	0	0.25	4.50985	4.59169	2.25517	-3.5605	10.8836	0.778745	0.110195	0.430042	0.0476241	14.2621	1.13283
MemoryB	BHLHE41	TRUE	0.103772	0.983	0.017	4.0574	0.000239483	2.92054e-05	0	0.25	3.71212	3.74439	2.03789	-3.7928	11.0879	0.156475	0.029609	0.120325	0.0165525	2.70703	0.268702
MemoryB	AC104699.1	TRUE	0.122515	0.9786	0.0214	3.82273	0.000324245	3.73126e-05	0	0.25	4.27578	4.48622	2.49175	-4.42539	11.8166	0.219144	0.0463399	0.153836	0.0313213	3.39409	0.316372
MemoryB	S100A4	TRUE	0.234163	0.9746	0.0254	3.64728	0.0011616	0.00017168	0	0.25	3.53723	3.51879	2.26057	-4.1362	11.3622	0.622864	0.113442	0.292631	0.0584689	11.3915	1.59077
MemoryB	RP11-731F5.2	TRUE	0.11696	0.9746	0.0254	3.64728	0.00036129	5.7017e-05	0	0.25	3.64921	3.70925	2.17194	-4.01448	10.3378	0.180355	0.0270049	0.13708	0.0201199	3.91316	0.466336
MemoryB	RP5-887A10.1	TRUE	0.156324	0.9682	0.0318	3.41597	0.000622145	6.52567e-05	0	0.25	3.51672	3.53051	3.15084	-7.38296	14.3063	0.277987	0.0166239	0.17013	0.0138057	6.82366	0.533911
MemoryB	S100A6	TRUE	0.181498	0.9656	0.0344	3.33469	0.000657184	0.000119308	0	0.25	2.9523	3.00923	2.09416	-5.27401	9.91106	0.404248	0.110945	0.242892	0.0613941	6.71419	1.22225
MemoryB	VIM	TRUE	0.450704	0.9642	0.0358	3.29335	0.00393237	0.000935044	0	0.25	2.5769	2.60524	1.61147	-3.65472	8.68925	2.38466	1.03418	0.68804	0.237336	42.4769	9.45448
MemoryB	HSPA1A	TRUE	0.144219	0.9622	0.0378	3.23691	0.00119797	0.000141469	0	0.25	2.98793	2.99651	3.37672	-9.26335	15.4276	0.725444	0.152255	0.197836	0.0536173	11.6439	1.38406
MemoryB	LMNA	TRUE	0.103491	0.9616	0.0384	3.22054	0.000411036	5.26163e-05	0	0.25	3.38309	3.50185	3.17542	-8.55739	15.6214	0.260571	0.0568993	0.134705	0.0312143	4.22207	0.514768
MemoryB	DUSP4	TRUE	0.137354	0.9548	0.0452	3.0504	0.00067044	0.000109204	0	0.25	2.69452	2.67021	2.79013	-6.73264	11.8786	0.524507	0.13531	0.183587	0.0462329	6.83139	1.03526
MemoryB	MARCKS	TRUE	0.158835	0.9544	0.0456	3.04117	0.000576145	0.00012411	0	0.25	2.49361	2.55877	2.00687	-4.62443	8.97731	0.339666	0.0851527	0.211953	0.0531179	6.22682	1.12702
MemoryB	AHNAK	TRUE	0.214169	0.9538	0.0462	3.02747	0.00104597	0.000249707	0	0.25	2.79265	2.61415	2.84912	-5.65248	12.5031	0.539086	0.111159	0.289333	0.0751641	10.9016	2.42577
MemoryB	SYTL3	TRUE	0.108415	0.9538	0.0462	3.02747	0.000348769	6.92762e-05	0	0.25	2.75551	2.72005	2.06956	-4.63222	10.4231	0.197374	0.0513342	0.143875	0.0354595	3.42917	0.721414
MemoryB	S100A11	TRUE	0.127194	0.9482	0.0518	2.90718	0.000490539	0.000121254	0	0.25	2.31434	2.25188	2.23263	-6.66062	10.399	0.390197	0.168593	0.212811	0.0856164	5.34502	1.26109
MemoryB	RAB31	TRUE	0.202035	0.9464	0.0536	2.87112	0.000634531	0.000186772	0	0.25	2.34432	1.99004	1.93589	-3.21973	9.57991	0.421466	0.108305	0.26796	0.0659247	7.12522	1.88507
MemoryB	HSPA1B	TRUE	0.131799	0.945	0.055	2.84385	0.000959545	0.000236751	0	0.25	2.02989	2.04016	3.05085	-9.91712	13.36	0.635728	0.221354	0.234646	0.102847	10.2801	2.5199
MemoryB	S100A10	TRUE	0.146107	0.9354	0.0646	2.67276	0.00104239	0.000427112	0	0.25	1.70109	1.76108	1.77728	-5.15534	7.63034	0.598852	0.709546	0.3396	0.193493	10.608	4.23857
MemoryB	C1orf186	TRUE	0.181306	0.9336	0.0664	2.64335	0.000951709	0.000292803	0	0.25	1.72615	1.75381	1.49374	-4.46816	7.1584	0.472459	0.199023	0.289861	0.108555	9.18889	2.73826
MemoryB	HSPB1	FALSE	0.122453	0.9302	0.0698	2.58977	0.000566911	0.000199933	0	0.25	1.86596	1.78024	1.58682	-4.7813	8.1681	0.339864	0.168593	0.22983	0.107377	6.1178	1.91007
MemoryB	SRGN	FALSE	0.217783	0.9216	0.0784	2.46429	0.0015405	0.000591744	0	0.25	1.55826	1.54669	1.60602	-3.99028	7.12926	0.940234	0.433933	0.419553	0.201769	15.5592	5.71215
MemoryB	CD1C	FALSE	0.126326	0.9112	0.0888	2.32838	0.00102694	0.000560435	0	0.25	0.999985	0.965291	1.9515	-5.5877	7.00305	0.534864	0.235909	0.277261	0.150935	9.49957	4.79057
MemoryB	RGS1	FALSE	0.160445	0.908	0.092	2.28946	0.00270422	0.0015111	0	0.25	0.998313	1.00036	1.76423	-4.97819	6.6149	1.4782	0.916025	0.482684	0.322239	26.6761	13.6542
MemoryB	GRN	FALSE	0.177034	0.9068	0.0932	2.27517	0.00123754	0.000502985	0	0.25	1.31056	1.29588	1.07068	-2.44829	5.40934	0.704466	0.359482	0.380302	0.203268	11.6857	4.62675
MemoryB	CCDC50	FALSE	0.219994	0.892	0.108	2.11133	0.00140105	0.000600963	0	0.25	1.35742	1.14628	1.29277	-2.53058	6.41292	0.80223	0.317459	0.430503	0.210509	13.9678	6.18829
MemoryB	CTSH	FALSE	0.186755	0.8884	0.1116	2.0745	0.0017459	0.000947291	0	0.25	0.987259	1.00794	0.872085	-1.90813	3.95712	1.05079	0.794199	0.507817	0.321062	17.6907	9.27813
MemoryB	DUSP2	FALSE	0.114416	0.8844	0.1156	2.03477	0.00270036	0.00166078	0	0.25	0.805201	0.784451	1.67136	-5.74675	7.1209	1.63738	1.02654	0.493304	0.378888	29.8018	17.4886
MemoryB	ENTPD1	FALSE	0.111086	0.8826	0.1174	2.01729	0.000555774	0.000306636	0	0.25	1.08232	0.853103	1.62572	-3.68831	6.80024	0.366449	0.171768	0.22574	0.114655	5.67282	3.01054
MemoryB	HIST1H4C	FALSE	0.109018	0.8808	0.1192	2.00003	0.00240208	0.00322045	0	0.25	0.225187	0.405036	1.69446	-7.4164	5.38285	1.0473	8.63584	0.539811	0.430793	22.7424	31.4525
MemoryB	RABGAP1L	FALSE	0.101517	0.8698	0.1302	1.89919	0.00192977	0.00148859	0	0.25	0.437659	0.449646	1.37484	-4.43775	5.02977	1.15397	1.46493	0.495745	0.394228	19.5296	14.4275
MemoryB	SSR4	FALSE	0.107329	0.86	0.14	1.81529	0.00105342	0.000673387	0	0.25	0.809888	0.804137	1.05977	-4.26151	4.41666	0.566132	0.613049	0.362359	0.25503	9.71794	6.52723
MemoryB	GAPDH	FALSE	0.14205	0.848	0.152	1.719	0.00840945	0.00851779	0	0.25	0.204126	0.278603	1.24267	-4.02237	4.34237	5.41401	14.7251	0.898542	0.756493	83.977	85.3124
MemoryB	COTL1	FALSE	0.236935	0.843	0.157	1.68072	0.00428573	0.00259982	0	0.25	0.778354	0.763209	0.775421	-2.0441	3.6873	2.44099	2.29948	0.781384	0.544449	43.5999	24.8909
MemoryB	LDHB	FALSE	0.148207	0.8354	0.1646	1.62439	0.00171602	0.00111043	0	0.25	0.775346	0.736211	1.04976	-2.77039	5.21284	0.90758	1.4523	0.510258	0.362051	16.807	10.6765
MemoryB	PEBP1	FALSE	0.13389	0.8346	0.1654	1.61859	0.00132621	0.000818178	0	0.25	0.787716	0.718715	0.813516	-1.90622	4.13572	0.713899	0.753746	0.465796	0.331906	14.075	8.85643
MemoryB	PKM	FALSE	0.141151	0.8228	0.1772	1.53543	0.0018118	0.00141797	0	0.25	0.5213	0.486021	0.996096	-2.58514	4.60724	1.02401	1.92858	0.539481	0.39833	18.3928	13.5136
MemoryB	HSPA8	FALSE	0.103968	0.8002	0.1998	1.38754	0.00783687	0.00589623	0	0.25	0.440569	0.45545	0.849711	-3.1166	3.48081	3.90052	5.05854	0.887394	0.783426	77.1008	60.8928
MemoryB	PTGES3	FALSE	0.1374	0.7758	0.2242	1.24136	0.00218855	0.00152708	0	0.25	0.532919	0.521609	0.670143	-2.18291	3.13443	1.07098	1.26491	0.597731	0.460331	21.638	15.2082
MemoryB	SUB1	FALSE	0.150505	0.7486	0.2514	1.09116	0.00227051	0.00166742	0	0.25	0.699222	0.323671	1.35256	-2.81366	7.09171	1.30226	0.895762	0.588825	0.43832	22.2599	16.356
MemoryB	CALM2	FALSE	0.10779	0.6496	0.3504	0.617281	0.00311526	0.00265263	0	0.25	0.254386	0.237769	0.521922	-1.93332	2.45778	1.64173	2.10777	0.70097	0.593179	30.9596	24.862
GALTB	CDCA2	TRUE	0.335973	0.9984	0.0016	6.43614	0.000208929	2.81786e-06	0	0.25	5.92566	5.90006	2.05732	-1.46804	12.9193	0.884967	0.0011699	0.337036	0.00106355	2.13807	0.0299693
GALTB	TUBB2B	TRUE	0.219905	0.9982	0.0018	6.31816	0.000179255	2.46706e-06	0	0.25	6.5812	6.73936	1.87901	-1.57495	11.9492	0.523204	0.000824249	0.22057	0.000664717	1.58387	0.0117222
GALTB	NEIL3	TRUE	0.208524	0.9976	0.0024	6.02988	9.09925e-05	1.25773e-06	0	0.25	5.71024	5.74406	2.119	-1.96743	11.9745	0.358896	0.00039883	0.208923	0.00039883	0.929936	0.010676
GALTB	KCNN3	TRUE	0.188363	0.9976	0.0024	6.02988	0.000106232	1.76591e-06	0	0.25	6.82316	7.09053	2.46279	-4.45706	14.1319	0.29923	0.00101037	0.189213	0.000850838	1.11099	0.00962012
GALTB	CDCA7	TRUE	0.551689	0.9974	0.0026	5.94964	0.000680407	2.10617e-05	0	0.25	5.7955	5.98082	1.93914	-1.40796	10.7797	2.40405	0.0119383	0.562086	0.0103962	6.81089	0.183616
GALTB	CCNB2	TRUE	0.412411	0.9974	0.0026	5.94964	0.000476683	1.09653e-05	0	0.25	4.98853	4.85236	1.99855	-2.23021	12.5501	1.87457	0.00465302	0.416771	0.00436054	4.88121	0.0662084
GALTB	UCHL1	TRUE	0.280415	0.9968	0.0032	5.7414	0.000182549	1.68691e-06	0	0.25	7.35023	7.5775	2.35752	-2.34282	13.9719	0.742519	0.000824249	0.281132	0.000717894	1.88595	0.0120595
GALTB	LTBP1	TRUE	0.104561	0.9968	0.0032	5.7414	4.27464e-05	4.01421e-07	0	0.25	6.84367	7.13353	2.51356	-3.72075	14.4063	0.162516	7.9766e-05	0.104641	7.9766e-05	0.473233	0.00157859
GALTB	CDKN2C	TRUE	0.28737	0.9964	0.0036	5.62321	0.000144608	8.58097e-06	0	0.25	4.82095	4.88416	1.90319	-2.47981	11.2745	0.486114	0.00449349	0.291704	0.00433395	1.62738	0.0781906
GALTB	CDKN3	TRUE	0.438935	0.9962	0.0038	5.56894	0.000435678	1.1778e-05	0	0.25	4.61246	4.49594	2.03632	-2.7302	11.8596	1.79305	0.00513161	0.443827	0.00489232	4.52354	0.100419
GALTB	LHFP	TRUE	0.21968	0.9962	0.0038	5.56894	0.00015857	1.51468e-06	0	0.25	7.20342	7.44974	2.51855	-5.64188	15.5676	0.437198	0.000584951	0.220211	0.000531773	1.61355	0.0140698
GALTB	SLC1A1	TRUE	0.194726	0.9962	0.0038	5.56894	0.000133611	2.62856e-06	0	0.25	7.15466	7.45687	2.54576	-4.8339	14.5386	0.297975	0.00124967	0.195843	0.00111672	1.35416	0.0175117
GALTB	PTTG1	TRUE	0.612054	0.996	0.004	5.51745	0.00111676	9.31424e-05	0	0.25	3.37337	3.1882	1.4074	-1.28895	9.62918	3.72245	0.042276	0.650421	0.0383675	11.4039	0.911189
GALTB	CENPU	TRUE	0.43633	0.996	0.004	5.51745	0.000384645	1.8747e-05	0	0.25	3.98889	4.01184	1.74765	-2.91137	9.77893	1.36176	0.00707259	0.443111	0.00678011	3.56839	0.150445
GALTB	SHCBP1	TRUE	0.367777	0.9958	0.0042	5.46846	0.000203102	6.66655e-06	0	0.25	5.36414	5.48985	1.86401	-2.68974	11.7633	0.849848	0.0039883	0.37126	0.00348312	2.31798	0.0640233
GALTB	MEF2B	TRUE	0.352351	0.9956	0.0044	5.42174	0.000300999	3.80013e-06	0	0.25	6.75719	7.08169	2.28276	-4.91557	12.5813	0.590934	0.00132943	0.353521	0.0011699	2.89267	0.0271026
GALTB	MND1	TRUE	0.39922	0.9952	0.0048	5.33433	0.000238877	7.33837e-06	0	0.25	4.61963	4.82657	1.94249	-1.84069	10.3585	1.04175	0.003297	0.402437	0.00321723	2.6369	0.0708818
GALTB	E2F1	TRUE	0.244225	0.9952	0.0048	5.33433	0.000122289	3.70393e-06	0	0.25	4.84554	4.76375	2.11335	-2.36525	11.4433	0.481276	0.00204733	0.246192	0.00196756	1.1578	0.0396629
GALTB	KIAA1211	TRUE	0.179515	0.9952	0.0048	5.33433	0.000127403	3.85197e-06	0	0.25	5.68406	5.84157	2.30211	-5.32619	12.9438	0.263752	0.00239298	0.181509	0.00199415	1.31004	0.0326202
GALTB	BIK	TRUE	0.631082	0.9946	0.0054	5.21594	0.000906932	4.79254e-05	0	0.25	5.83639	6.1541	2.29207	-4.41847	11.293	2.49686	0.0272002	0.647913	0.0168306	9.47313	0.37833
GALTB	AC023590.1	TRUE	0.73814	0.9944	0.0056	5.17937	0.00168671	5.06045e-05	0	0.25	5.74371	6.02971	2.46248	-7.4963	12.5014	3.20355	0.0231587	0.753987	0.0158468	16.8436	0.386932
GALTB	DCAF12	TRUE	0.552251	0.9944	0.0056	5.17937	0.000567723	1.92638e-05	0	0.25	5.32782	5.54699	1.9202	-5.08527	11.1277	1.28221	0.00826908	0.559935	0.00768413	6.02797	0.162154
GALTB	ACY3	TRUE	0.457098	0.9944	0.0056	5.17937	0.000485279	1.46258e-05	0	0.25	5.08175	5.28763	1.83356	-4.03947	10.6213	1.10034	0.00784366	0.462283	0.00518479	4.91114	0.130067
GALTB	RGS13	TRUE	0.752883	0.994	0.006	5.10998	0.0024242	8.44365e-05	0	0.25	5.38121	5.58276	2.08832	-5.68392	11.6658	4.94248	0.0412124	0.778355	0.0254719	23.1089	0.683034
GALTB	SCARB1	TRUE	0.349895	0.994	0.006	5.10998	0.000267193	2.77367e-05	0	0.25	3.46514	3.48496	1.35346	-0.964741	8.75691	0.752016	0.0144111	0.363376	0.0134805	2.67033	0.253114
GALTB	CDT1	TRUE	0.419076	0.9938	0.0062	5.07699	0.000348538	5.18364e-06	0	0.25	5.73121	5.79941	2.56482	-3.54785	13.3047	1.42698	0.0030577	0.421788	0.00271204	3.61981	0.0387716
GALTB	TPX2	TRUE	0.40177	0.9936	0.0064	5.04504	0.000394169	5.31704e-06	0	0.25	5.43528	5.2527	2.57197	-4.92061	13.8159	1.78283	0.00255251	0.40387	0.00210051	4.1508	0.0417573
GALTB	ANLN	TRUE	0.205943	0.9936	0.0064	5.04504	7.2023e-05	7.93368e-07	0	0.25	5.73194	5.66848	2.76573	-3.76175	15.3526	0.360867	0.000345653	0.206235	0.000292475	0.840953	0.00438061
GALTB	NCAPG	TRUE	0.358123	0.9934	0.0066	5.01406	0.000232325	4.76649e-06	0	0.25	5.05284	4.99338	2.37811	-3.37358	12.6911	1.05232	0.00231321	0.36033	0.00220686	2.35643	0.0506779
GALTB	RP11-132N15.3	TRUE	0.278298	0.9934	0.0066	5.01406	0.000210871	1.67583e-06	0	0.25	7.32897	7.79609	2.61782	-7.03074	13.6557	0.460312	0.000584951	0.278803	0.000505185	2.0054	0.00998258
GALTB	PDGFD	TRUE	0.404148	0.993	0.007	4.95482	0.000392505	1.40954e-05	0	0.25	5.60304	5.75964	2.52066	-5.15282	12.4578	0.851998	0.00606222	0.409066	0.0049189	4.11395	0.10643
GALTB	NUSAP1	TRUE	0.47661	0.9928	0.0072	4.92645	0.000629189	1.95935e-05	0	0.25	4.29182	4.12248	2.07348	-2.5045	11.4221	2.59613	0.00917309	0.485039	0.00842861	6.33724	0.187998
GALTB	TUBB3	TRUE	0.161851	0.9926	0.0074	4.89885	0.000139379	1.93306e-06	0	0.25	6.0287	6.36905	2.19122	-4.98333	12.0459	0.266261	0.000664717	0.162516	0.000664717	1.21815	0.0177587
GALTB	AICDA	TRUE	0.391923	0.9922	0.0078	4.8458	0.000441778	1.08535e-05	0	0.25	6.96649	7.235	2.8078	-3.36062	16.0744	1.08547	0.00856155	0.397241	0.00531773	4.72949	0.0910475
GALTB	BUB1B	TRUE	0.261809	0.992	0.008	4.82028	0.000114632	5.20015e-06	0	0.25	4.24077	4.16409	1.95272	-1.87702	10.552	0.540763	0.00356288	0.265185	0.00337676	1.25189	0.0610526
GALTB	RAPGEF5	TRUE	0.571375	0.9912	0.0088	4.72416	0.000963914	3.11255e-05	0	0.25	4.77082	5.19159	2.6846	-7.25115	12.5942	2.10482	0.00989099	0.580362	0.00898697	9.78954	0.246404
GALTB	MYBL1	TRUE	0.512108	0.9912	0.0088	4.72416	0.000648075	1.28402e-05	0	0.25	5.63762	5.99433	2.43922	-6.84278	12.5951	1.70543	0.00390853	0.515857	0.003749	6.50254	0.102435
GALTB	SLCO3A1	TRUE	0.336151	0.9912	0.0088	4.72416	0.000252196	5.23765e-06	0	0.25	5.60473	5.87193	2.18954	-3.92846	11.1506	0.752374	0.0018878	0.337932	0.00178144	2.6861	0.0357888
GALTB	KIAA0101	TRUE	0.222876	0.9912	0.0088	4.72416	9.16679e-05	2.73256e-06	0	0.25	4.81008	4.95866	2.18766	-2.88857	11.0212	0.402974	0.00210051	0.22487	0.00199415	0.924461	0.0337753
GALTB	KCNK12	TRUE	0.282777	0.9908	0.0092	4.67931	0.000212367	1.68489e-05	0	0.25	4.00964	4.11361	1.53209	-4.37759	8.98441	0.59613	0.0109014	0.291525	0.00874767	2.07422	0.158799
GALTB	LIMA1	TRUE	0.213789	0.9908	0.0092	4.67931	0.000140343	1.28665e-05	0	0.25	3.84981	3.85079	1.71322	-1.46656	9.8073	0.405483	0.00818931	0.221287	0.00749801	1.41362	0.126141
GALTB	CDC25A	TRUE	0.129533	0.9908	0.0092	4.67931	4.39591e-05	7.43003e-07	0	0.25	5.20778	5.15092	2.66084	-3.97574	13.6529	0.205698	0.00039883	0.129905	0.000372241	0.408118	0.00527736
GALTB	PHGDH	TRUE	0.271276	0.9906	0.0094	4.6576	0.000152711	1.23893e-05	0	0.25	3.88629	3.86373	1.73223	-3.01894	10.2219	0.581975	0.00518479	0.276115	0.00483914	1.61828	0.111875
GALTB	DEPDC1	TRUE	0.2125	0.99	0.01	4.59512	9.8661e-05	6.48269e-07	0	0.25	5.83996	5.7252	3.28325	-5.58025	16.2337	0.464075	0.000212709	0.212686	0.000186121	1.08706	0.00708647
GALTB	MKI67	TRUE	0.473055	0.9898	0.0102	4.57511	0.000846543	6.07201e-06	0	0.25	6.09983	6.16035	3.14369	-4.86392	13.4934	3.6859	0.00377559	0.4759	0.00284499	8.44006	0.0506587
GALTB	CDK1	TRUE	0.405878	0.9894	0.0106	4.53624	0.000443455	4.34577e-06	0	0.25	5.67319	5.48715	3.00903	-4.16737	15.151	2.03924	0.00178144	0.407633	0.00175485	4.64499	0.0321111
GALTB	BIRC5	TRUE	0.405739	0.9894	0.0106	4.53624	0.000356776	3.05539e-06	0	0.25	5.9777	6.25122	3.09817	-4.60577	13.8861	1.46533	0.00154214	0.407096	0.00135602	3.54925	0.0261007
GALTB	C4orf22	TRUE	0.114242	0.9894	0.0106	4.53624	8.77274e-05	1.61496e-06	0	0.25	5.43463	5.72504	2.61458	-7.25709	12.4826	0.191722	0.000664717	0.114854	0.000611539	1.01116	0.0143755
GALTB	ASPM	TRUE	0.331731	0.989	0.011	4.4988	0.000319585	3.29994e-06	0	0.25	5.31044	5.0837	2.80832	-5.32126	14.2763	1.36123	0.00178144	0.333274	0.00154214	3.2794	0.0307276
GALTB	CADPS	TRUE	0.124522	0.989	0.011	4.4988	0.000109136	2.74097e-06	0	0.25	5.16968	5.4541	2.5217	-6.59111	11.7956	0.212148	0.000930604	0.125426	0.000904015	1.07016	0.0244809
GALTB	SERPINA9	TRUE	0.475313	0.9886	0.0114	4.46268	0.00072264	2.14096e-05	0	0.25	5.75993	6.04877	3.15473	-6.87995	14.4879	1.28059	0.00757777	0.481455	0.00614198	6.798	0.164881
GALTB	AURKB	TRUE	0.37664	0.9882	0.0118	4.42778	0.000302601	2.74793e-06	0	0.25	5.64861	5.6988	3.1415	-5.24766	13.8243	1.39043	0.00132943	0.377889	0.00124967	3.10262	0.0186107
GALTB	KANK2	TRUE	0.146833	0.9882	0.0118	4.42778	8.45424e-05	1.52553e-06	0	0.25	5.3628	5.565	2.66451	-4.57465	12.8196	0.219316	0.000505185	0.147285	0.000452007	0.949129	0.0127146
GALTB	EEPD1	TRUE	0.309322	0.988	0.012	4.41078	0.00022341	1.15216e-05	0	0.25	4.34927	4.55701	1.9775	-4.1353	9.89495	0.587171	0.00550386	0.313922	0.00459984	2.53581	0.0924343
GALTB	PXMP2	TRUE	0.296287	0.988	0.012	4.41078	0.000150138	1.10034e-05	0	0.25	3.59124	3.55914	1.76114	-2.1747	10.1382	0.567819	0.00558362	0.301738	0.00545068	1.47978	0.0943067
GALTB	AFF2	TRUE	0.49773	0.9876	0.0124	4.37758	0.00063828	4.67881e-05	0	0.25	3.60009	3.78166	2.28288	-6.7322	10.1848	1.31016	0.0159	0.512274	0.014544	6.23459	0.437449
GALTB	NUGGC	TRUE	0.459217	0.9876	0.0124	4.37758	0.00049225	1.12345e-05	0	0.25	5.29843	5.73076	2.41488	-6.39093	11.4458	1.23885	0.00412124	0.463179	0.00396171	5.00372	0.0932844
GALTB	EZH2	TRUE	0.489054	0.9874	0.0126	4.36138	0.000451451	7.03613e-05	0	0.25	2.91801	2.90454	1.29932	-1.73671	7.81429	1.59308	0.0372773	0.521412	0.0323584	4.60808	0.691785
GALTB	PRRG4	TRUE	0.114499	0.9872	0.0128	4.34543	5.57138e-05	4.09261e-06	0	0.25	4.36488	4.42912	2.00184	-3.17227	11.8782	0.16162	0.00204733	0.116467	0.00196756	0.661447	0.0318334
GALTB	CEP55	TRUE	0.248547	0.987	0.013	4.32972	0.000105308	1.63961e-06	0	0.25	4.98894	5.19135	2.79281	-5.35779	13.5399	0.490056	0.000717894	0.249238	0.000691306	1.11134	0.0121439
GALTB	LINC00877	TRUE	0.424828	0.9868	0.0132	4.31425	0.000345503	3.74889e-05	0	0.25	3.31886	3.42848	1.6257	-4.50315	8.46246	0.84286	0.0127892	0.43666	0.011832	3.8396	0.312852
GALTB	PBK	TRUE	0.238912	0.9868	0.0132	4.31425	8.93422e-05	8.37248e-07	0	0.25	5.44609	5.71632	3.06156	-4.46488	13.6655	0.455832	0.000292475	0.239204	0.000292475	0.986046	0.00709907
GALTB	SEMA4A	TRUE	0.417987	0.9866	0.0134	4.29901	0.00040174	3.20402e-05	0	0.25	3.8267	3.93816	1.98852	-4.43168	9.65628	0.779609	0.0117522	0.429314	0.0113268	4.14065	0.292462
GALTB	ASB13	TRUE	0.397145	0.9866	0.0134	4.29901	0.000315282	1.70772e-05	0	0.25	3.91017	4.3113	1.87395	-4.88036	8.63616	0.773517	0.00616857	0.403154	0.00600904	3.42307	0.16112
GALTB	MME	TRUE	0.421705	0.9864	0.0136	4.28399	0.000394833	2.21031e-05	0	0.25	4.16156	4.51215	2.8721	-8.52018	13.7569	0.952517	0.00707259	0.428059	0.00635469	4.78218	0.189284
GALTB	MELK	TRUE	0.244712	0.9864	0.0136	4.28399	9.71124e-05	1.12889e-06	0	0.25	5.57543	5.64557	3.05186	-4.81906	13.4269	0.432001	0.000638128	0.245297	0.000584951	0.9448	0.00898633
GALTB	UBE2C	TRUE	0.410451	0.9862	0.0138	4.26919	0.000755303	3.893e-06	0	0.25	5.72891	5.51993	3.61654	-5.71171	15.4791	3.81939	0.00146238	0.411754	0.00130284	8.30005	0.0330265
GALTB	ADA	TRUE	0.407307	0.986	0.014	4.2546	0.000317633	5.5058e-05	0	0.25	2.87768	2.8682	1.59361	-2.32338	7.73627	0.813116	0.0260569	0.431822	0.0245148	3.52984	0.526921
GALTB	KIF18B	TRUE	0.163252	0.986	0.014	4.2546	5.44957e-05	3.54313e-07	0	0.25	5.69701	5.8014	3.36503	-5.08287	14.6023	0.256764	0.000159532	0.163412	0.000159532	0.578943	0.0033193
GALTB	NCAPH	TRUE	0.348135	0.9854	0.0146	4.21203	0.000183176	4.43038e-06	0	0.25	4.7408	4.75499	2.63538	-3.53893	12.3659	0.852715	0.00247275	0.350475	0.0023398	1.93118	0.0468807
GALTB	E2F2	TRUE	0.187355	0.9854	0.0146	4.21203	7.18709e-05	1.09475e-06	0	0.25	5.09548	5.15231	2.88293	-3.37182	13.3038	0.300842	0.000452007	0.18778	0.000425419	0.729457	0.0118157
GALTB	SUGCT	TRUE	0.461548	0.9852	0.0148	4.19822	0.000900409	2.33495e-05	0	0.25	4.45964	4.93856	3.01487	-9.18682	13.2679	1.327	0.00723212	0.468196	0.00664717	8.73976	0.187216
GALTB	E2F8	TRUE	0.220861	0.9852	0.0148	4.19822	9.88872e-05	1.23411e-06	0	0.25	4.9715	4.92714	2.94947	-3.222	13.3381	0.437556	0.000505185	0.221287	0.000425419	0.98746	0.0140178
GALTB	WDR66	TRUE	0.149491	0.9852	0.0148	4.19822	7.34531e-05	7.42377e-06	0	0.25	3.21616	3.26721	1.7847	-4.21883	9.05242	0.201756	0.00271204	0.152123	0.00263228	0.837126	0.0635329
GALTB	PHF19	TRUE	0.370806	0.9848	0.0152	4.17114	0.000221661	2.66948e-05	0	0.25	3.17518	3.18414	1.50857	-2.20674	7.92676	0.983157	0.0146769	0.38434	0.0135336	2.31649	0.264768
GALTB	TROAP	TRUE	0.237252	0.9848	0.0152	4.17114	0.000123178	1.99664e-06	0	0.25	4.81416	4.92281	2.66459	-4.35053	13.5293	0.487189	0.000930604	0.238129	0.000877426	1.19759	0.013203
GALTB	BAIAP2L1	TRUE	0.130604	0.9846	0.0154	4.15787	7.73567e-05	6.3093e-06	0	0.25	3.46601	3.4939	1.75885	-2.9769	9.80977	0.200681	0.00263228	0.13313	0.00252592	0.86696	0.0519959
GALTB	SPRED2	TRUE	0.408688	0.9844	0.0156	4.14476	0.000435383	3.63554e-05	0	0.25	3.50592	3.68279	2.1341	-5.92003	9.92464	0.904856	0.0131348	0.420892	0.0122042	3.95357	0.316022
GALTB	KIF4A	TRUE	0.236031	0.9844	0.0156	4.14476	0.000101597	1.37685e-06	0	0.25	5.01658	5.12237	2.92251	-5.63501	13.3471	0.437018	0.000744483	0.236696	0.000664717	1.02023	0.0150312
GALTB	SPC24	TRUE	0.184926	0.9844	0.0156	4.14476	5.46107e-05	8.11718e-07	0	0.25	5.13658	5.39855	2.9411	-3.62644	13.0363	0.270561	0.000345653	0.185271	0.000345653	0.593136	0.00828546
GALTB	HMGB3	TRUE	0.340196	0.9842	0.0158	4.13182	0.000192111	7.31902e-06	0	0.25	4.27605	4.32083	2.31704	-3.47297	11.7993	0.821358	0.00420101	0.344024	0.00382877	2.10483	0.0622192
GALTB	C3orf67	TRUE	0.168663	0.9842	0.0158	4.13182	8.98963e-05	5.58725e-06	0	0.25	3.66808	3.71447	1.82441	-3.11102	9.68817	0.275219	0.00279181	0.171295	0.00263228	0.994681	0.065116
GALTB	CADM1	TRUE	0.11739	0.9842	0.0158	4.13182	0.000109131	9.01488e-06	0	0.25	4.87694	5.07886	2.70955	-6.41059	13.951	0.249238	0.00467961	0.120767	0.00337676	1.16723	0.0653256
GALTB	ELL3	TRUE	0.657478	0.984	0.016	4.11904	0.00125636	0.000184884	0	0.25	2.55162	2.77758	1.73435	-5.4549	7.2084	2.57158	0.0647168	0.716717	0.0592396	12.8317	1.79796
GALTB	CCNB1	TRUE	0.375491	0.9838	0.0162	4.10641	0.000435953	3.27265e-05	0	0.25	2.90875	2.55154	1.75105	-3.54678	10.2733	2.02186	0.014092	0.388998	0.013507	4.64439	0.332364
GALTB	RP11-191G24.1	TRUE	0.329656	0.9836	0.0164	4.09394	0.000395291	1.26707e-05	0	0.25	4.69845	4.91214	2.43994	-6.82144	11.4995	0.588067	0.00475937	0.33399	0.00433395	4.03639	0.114205
GALTB	PAQR4	TRUE	0.237084	0.9834	0.0166	4.08161	0.000107583	8.18747e-06	0	0.25	4.42757	4.44314	2.53548	-4.36037	11.2573	0.444365	0.00670035	0.243146	0.00606222	1.10006	0.0808755
GALTB	DHRS9	TRUE	0.220655	0.9834	0.0166	4.08161	0.000216329	2.39622e-05	0	0.25	4.54912	4.74453	2.64718	-6.32402	12.928	0.455295	0.0186387	0.233471	0.0128157	2.2465	0.227927
GALTB	CTNNAL1	TRUE	0.259208	0.983	0.017	4.0574	0.000138692	8.04356e-06	0	0.25	3.86506	3.79507	2.15362	-2.66117	11.2251	0.512991	0.00337676	0.262319	0.00311087	1.2146	0.0583948
GALTB	KIF23	TRUE	0.236402	0.983	0.017	4.0574	0.000118029	1.68242e-06	0	0.25	4.85973	4.54058	2.9629	-5.17942	14.4245	0.543809	0.00109014	0.237413	0.00101037	1.22926	0.0158534
GALTB	GTSE1	TRUE	0.339929	0.9828	0.0172	4.0455	0.000232573	1.52016e-06	0	0.25	5.70954	5.78714	3.56828	-6.38026	15.3183	1.0439	0.000691306	0.34062	0.000691306	2.48458	0.0204257
GALTB	PRR11	TRUE	0.168518	0.9828	0.0172	4.0455	6.08475e-05	5.09007e-06	0	0.25	3.40573	3.37503	1.79777	-3.73797	10.6455	0.262856	0.00249934	0.170937	0.00241957	0.641544	0.0445292
GALTB	LOXL2	TRUE	0.155943	0.9828	0.0172	4.0455	0.000116653	4.88567e-06	0	0.25	4.20961	4.42705	2.20683	-5.50603	10.69	0.231858	0.00199415	0.157857	0.00191438	1.16749	0.039379
GALTB	KANK1	TRUE	0.305424	0.9826	0.0174	4.03373	0.000244354	1.45511e-05	0	0.25	4.25432	4.45379	2.23482	-4.76011	10.7721	0.620498	0.00685988	0.311593	0.00616857	2.69942	0.131555
GALTB	GINS2	TRUE	0.388479	0.9824	0.0176	4.0221	0.000395924	1.15283e-05	0	0.25	4.39859	4.30839	2.41589	-3.68632	12.0247	1.48593	0.00592927	0.393478	0.00499867	3.75195	0.0975196
GALTB	KIF11	TRUE	0.323731	0.9824	0.0176	4.0221	0.000182373	8.25736e-06	0	0.25	3.85015	3.78897	2.15474	-3.26626	9.8666	0.80559	0.0042276	0.327719	0.0039883	1.92313	0.0793775
GALTB	PKMYT1	TRUE	0.342975	0.9822	0.0178	4.0106	0.000238682	1.95251e-06	0	0.25	5.7945	5.91359	3.35979	-4.29469	14.3443	1.00914	0.000717894	0.343666	0.000691306	2.26041	0.0158555
GALTB	HIST1H3G	TRUE	0.157836	0.9822	0.0178	4.0106	7.99453e-05	1.20417e-06	0	0.25	4.78834	4.56605	2.88215	-3.27293	14.1376	0.42573	0.000558362	0.158395	0.000558362	0.930778	0.00937062
GALTB	RP11-160O5.1	TRUE	0.123962	0.9822	0.0178	4.0106	5.58237e-05	6.32279e-06	0	0.25	2.92513	3.07541	1.76574	-4.56382	8.22833	0.160545	0.00220686	0.126142	0.00218027	0.601663	0.0515315
GALTB	GCHFR	TRUE	0.598032	0.9816	0.0184	3.97683	0.00077735	9.4508e-05	0	0.25	2.95888	3.15784	1.31946	-2.97615	6.54336	1.97545	0.0360277	0.632145	0.0341133	8.02808	0.934832
GALTB	HMCES	TRUE	0.612254	0.9812	0.0188	3.95492	0.00120367	0.000171745	0	0.25	2.86947	3.06058	2.31573	-8.23295	9.169	2.80882	0.059213	0.66583	0.0535762	12.2219	1.70535
GALTB	ZNF215	TRUE	0.116004	0.981	0.019	3.94413	6.06236e-05	6.92583e-06	0	0.25	3.83186	4.05273	2.0354	-5.85826	9.11078	0.155349	0.00300452	0.118796	0.00279181	0.616834	0.0652125
GALTB	CKAP2L	TRUE	0.250147	0.9808	0.0192	3.93346	0.000116022	1.15911e-06	0	0.25	5.02155	4.88667	3.20166	-5.22895	14.8771	0.548468	0.00039883	0.250493	0.000345653	1.31645	0.00804309
GALTB	CDCA3	TRUE	0.358099	0.9806	0.0194	3.92289	0.000279841	2.3079e-06	0	0.25	5.30133	5.3755	3.41681	-5.33027	14.6058	1.26035	0.000877426	0.358896	0.00079766	2.92723	0.0174497
GALTB	ARHGAP44	TRUE	0.13619	0.9806	0.0194	3.92289	8.52823e-05	6.02678e-06	0	0.25	4.65865	4.7165	2.62309	-3.82208	12.4327	0.197097	0.00430737	0.139939	0.003749	0.824257	0.0612073
GALTB	IGF2BP3	TRUE	0.274878	0.9804	0.0196	3.91243	0.000213949	3.25834e-05	0	0.25	3.50289	3.68	1.91274	-4.62039	8.63626	0.506361	0.0167509	0.288837	0.0139591	2.01579	0.281397
GALTB	PTMS	TRUE	0.227714	0.9798	0.0202	3.88167	0.000150705	2.81993e-05	0	0.25	4.05177	4.18611	2.6856	-4.73856	13.4395	0.463537	0.0265089	0.245476	0.0177612	1.60156	0.283801
GALTB	TYMS	TRUE	0.47154	0.9796	0.0204	3.87161	0.00083131	9.08373e-06	0	0.25	5.76359	5.97543	3.54002	-4.33699	15.2526	3.82853	0.00576974	0.4759	0.00436054	8.38984	0.0690954
GALTB	KIF14	TRUE	0.175428	0.9788	0.0212	3.83233	8.28344e-05	1.51705e-06	0	0.25	4.35693	4.08812	3.02304	-6.36982	14.2398	0.35155	0.00122308	0.176492	0.00106355	0.859311	0.0166084
GALTB	RRM2	TRUE	0.432881	0.9784	0.0216	3.81322	0.000883301	4.33756e-06	0	0.25	6.0493	6.22522	3.92388	-5.15467	15.1974	4.26178	0.00241957	0.434689	0.00180803	9.14739	0.0279865
GALTB	CAMK1	TRUE	0.329869	0.9784	0.0216	3.81322	0.000334174	1.92879e-05	0	0.25	3.709	3.70818	2.12066	-4.48074	10.1674	0.758645	0.00951875	0.338111	0.00824249	3.76082	0.165716
GALTB	HJURP	TRUE	0.261157	0.9782	0.0218	3.8038	0.000127393	6.51436e-07	0	0.25	5.55522	5.53455	3.85896	-5.36598	15.2387	0.608314	0.000265887	0.261423	0.000265887	1.36665	0.0064712
GALTB	CDC25C	TRUE	0.141611	0.9782	0.0218	3.8038	4.44589e-05	7.5084e-07	0	0.25	4.71467	4.59966	2.95786	-4.77073	15.1509	0.204264	0.000478596	0.142089	0.000478596	0.465884	0.00900123
GALTB	PSAT1	TRUE	0.162622	0.978	0.022	3.79447	7.68983e-05	1.07146e-05	0	0.25	3.10144	3.08184	1.7835	-4.35664	10.231	0.290629	0.00475937	0.166637	0.00401489	0.750871	0.088982
GALTB	DNMT1	TRUE	0.570285	0.9776	0.0224	3.77604	0.00113817	0.00030233	0	0.25	1.82297	1.77906	0.865044	-1.35255	4.80025	3.73553	0.127626	0.68124	0.110955	10.5393	2.96067
GALTB	FGD6	TRUE	0.387346	0.9776	0.0224	3.77604	0.000424964	3.11262e-05	0	0.25	3.87436	4.19195	2.41824	-6.26875	10.2295	0.95628	0.0130816	0.399391	0.0120447	4.49884	0.304854
GALTB	CDC45	TRUE	0.264315	0.9776	0.0224	3.77604	0.000144016	2.138e-06	0	0.25	4.78858	4.72299	2.93613	-4.12659	12.7027	0.573911	0.000717894	0.265006	0.000691306	1.25745	0.00992846
GALTB	AC145110.1	TRUE	0.108402	0.9768	0.0232	3.74013	8.45257e-05	8.15169e-06	0	0.25	4.27156	4.37997	2.82607	-5.88222	12.4423	0.164307	0.0065674	0.113241	0.00483914	0.921851	0.0887577
GALTB	SNTA1	TRUE	0.237217	0.9766	0.0234	3.73134	0.000148153	1.38088e-05	0	0.25	3.52561	3.74564	1.98025	-4.58302	8.55173	0.36463	0.00606222	0.243146	0.00592927	1.61973	0.140914
GALTB	MIR4435-2HG	TRUE	0.180337	0.9766	0.0234	3.73134	0.000116158	2.90123e-05	0	0.25	3.7945	4.04654	2.58693	-5.42481	11.5333	0.464254	0.026695	0.19871	0.0183728	1.07918	0.288868
GALTB	MZB1	TRUE	0.44388	0.9764	0.0236	3.72263	0.00055463	7.72819e-05	0	0.25	3.58963	3.56543	2.16276	-3.91478	12.1334	2.14944	0.0302845	0.468554	0.0246743	5.5387	0.72676
GALTB	TK1	TRUE	0.421926	0.976	0.024	3.70541	0.000390002	1.21862e-05	0	0.25	4.22287	4.25084	2.58343	-2.52332	12.2751	1.7995	0.00555703	0.427164	0.00523797	4.14247	0.0996134
GALTB	SPC25	TRUE	0.278179	0.976	0.024	3.70541	0.000122631	7.20846e-07	0	0.25	5.62526	6.0808	3.79159	-5.52385	15.0068	0.593084	0.000265887	0.278445	0.000265887	1.31923	0.00660821
GALTB	TNFRSF17	TRUE	0.222987	0.9758	0.0242	3.6969	0.000128132	2.3666e-05	0	0.25	2.93665	2.93838	1.68703	-3.20021	9.17723	0.40602	0.0127626	0.234367	0.01138	1.54288	0.253142
GALTB	TXNDC5	TRUE	0.155355	0.9758	0.0242	3.6969	8.42042e-05	7.97593e-06	0	0.25	3.48436	3.50317	2.24612	-5.66076	11.6614	0.376993	0.00449349	0.15929	0.00393512	0.921577	0.0753402
GALTB	FOXM1	TRUE	0.215193	0.9754	0.0246	3.6801	7.45845e-05	1.82015e-06	0	0.25	4.32683	4.4668	2.77541	-4.54325	11.9489	0.370722	0.000717894	0.215911	0.000717894	0.785347	0.0112501
GALTB	ZWINT	TRUE	0.409355	0.9742	0.0258	3.63124	0.000283254	4.86782e-06	0	0.25	4.87178	5.34626	3.00626	-4.13695	12.1668	1.26931	0.00199415	0.411217	0.00186121	2.83688	0.0341962
GALTB	SOX5	TRUE	0.23701	0.9742	0.0258	3.63124	0.000323233	0.000129978	0	0.25	3.42551	3.72847	2.94545	-8.9108	11.7526	0.659918	0.103829	0.280057	0.0430471	3.15027	1.31026
GALTB	MYRIP	TRUE	0.103729	0.9742	0.0258	3.63124	7.46916e-05	4.95541e-06	0	0.25	3.44915	3.43114	2.09319	-3.72955	10.5435	0.219674	0.00202074	0.105537	0.00180803	0.767619	0.0474947
GALTB	CASC5	TRUE	0.434789	0.9738	0.0262	3.61545	0.000387473	7.20807e-05	0	0.25	2.47113	2.45207	1.34767	-3.41332	7.79875	1.19387	0.0318266	0.462999	0.0282106	3.81823	0.694444
GALTB	JCHAIN	TRUE	0.128544	0.9736	0.0264	3.60764	0.00113053	0.00018226	0	0.25	4.3749	4.49841	4.33121	-13.1143	20.6077	8.57732	0.0739963	0.141014	0.0124701	13.9848	1.37874
GALTB	BRIP1	TRUE	0.271645	0.9734	0.0266	3.59988	0.000160756	1.37487e-05	0	0.25	3.44707	3.45787	2.07187	-3.74036	10.0722	0.654721	0.00757777	0.278266	0.00662058	1.66163	0.151063
GALTB	CNTLN	TRUE	0.197418	0.9734	0.0266	3.59988	8.99005e-05	1.14369e-05	0	0.25	3.97701	4.05715	2.31265	-3.83	10.2939	0.332915	0.00709918	0.203906	0.00648764	0.849699	0.109433
GALTB	FAM129A	TRUE	0.453834	0.9732	0.0268	3.59219	0.000493508	8.07935e-05	0	0.25	3.98749	4.29425	2.38174	-3.52483	10.2984	1.17398	0.0440574	0.48683	0.0329965	4.88774	0.721684
GALTB	EML6	TRUE	0.342278	0.9732	0.0268	3.59219	0.000388055	4.36278e-05	0	0.25	3.41037	3.56715	2.31407	-6.08422	10.8211	0.911485	0.0191438	0.358896	0.0166179	4.01024	0.440925
GALTB	TOX	TRUE	0.567581	0.973	0.027	3.58455	0.00110565	0.000232496	0	0.25	4.05101	4.40832	2.77981	-5.98674	11.6185	2.36194	0.15908	0.639849	0.072268	11.595	2.50793
GALTB	GALNT14	TRUE	0.259602	0.973	0.027	3.58455	0.000166727	2.43677e-05	0	0.25	2.61279	2.65012	1.44387	-2.33668	8.66468	0.540405	0.0110875	0.269307	0.00970487	1.83085	0.229896
GALTB	SYNE2	TRUE	0.688324	0.9722	0.0278	3.55453	0.00179476	0.000271285	0	0.25	2.9574	2.93613	1.82875	-3.59006	9.98627	3.54005	0.11715	0.779789	0.091465	16.7783	2.46854
GALTB	LHFPL2	TRUE	0.369932	0.9722	0.0278	3.55453	0.000422716	5.72134e-05	0	0.25	2.81739	3.00008	2.0386	-5.52633	8.96024	0.830496	0.0231853	0.390432	0.0204999	4.18013	0.561965
GALTB	RP11-444D3.1	TRUE	0.28909	0.9718	0.0282	3.53983	0.000416385	0.00017375	0	0.25	3.34243	3.67632	2.80599	-8.18168	11.7418	0.986203	0.137703	0.341337	0.0522467	4.08299	1.74435
GALTB	SYTL2	TRUE	0.106211	0.9718	0.0282	3.53983	6.3013e-05	3.72588e-06	0	0.25	3.76748	3.85064	2.44514	-3.72232	11.419	0.178642	0.0018878	0.108045	0.00183462	0.724668	0.0399775
GALTB	PSRC1	TRUE	0.102358	0.9716	0.0284	3.53255	4.58101e-05	4.33279e-07	0	0.25	4.30954	3.70896	3.1133	-4.85544	14.8064	0.181688	0.000132943	0.102491	0.000132943	0.454199	0.00341196
GALTB	MAST2	TRUE	0.315215	0.9714	0.0286	3.52533	0.000219556	4.05047e-05	0	0.25	2.60313	2.60493	1.51035	-3.28131	8.59521	0.651138	0.0178144	0.332019	0.016804	2.17172	0.410903
GALTB	SYBU	TRUE	0.20862	0.9714	0.0286	3.52533	0.000175362	1.93396e-05	0	0.25	2.97589	3.33693	2.63566	-8.56742	10.2317	0.350475	0.00701941	0.215374	0.00675352	1.92705	0.18454
GALTB	CCDC88A	TRUE	0.501525	0.9712	0.0288	3.51816	0.000553549	0.000106059	0	0.25	2.33406	2.46673	1.26758	-3.06077	5.84091	1.36212	0.0401489	0.536463	0.0349375	5.76657	0.958607
GALTB	MSH6	TRUE	0.462914	0.9708	0.0292	3.50395	0.000483997	0.000142834	0	0.25	1.725	1.75538	0.859554	-1.96241	4.33449	1.50493	0.0566605	0.51532	0.0524063	4.55587	1.41953
GALTB	A4GALT	TRUE	0.307781	0.9706	0.0294	3.49692	0.000229388	3.9137e-05	0	0.25	2.91736	3.17666	1.97647	-6.19253	8.3827	0.512274	0.0154214	0.321448	0.0136666	2.35433	0.327071
GALTB	HMGA1	TRUE	0.603512	0.9702	0.0298	3.48299	0.00248135	0.000922861	0	0.25	1.42751	1.46382	0.63001	-1.66554	3.66279	8.54703	0.400479	0.881204	0.277692	24.8216	8.76799
GALTB	WDR76	TRUE	0.32934	0.97	0.03	3.4761	0.00021987	3.84031e-05	0	0.25	2.22576	2.17282	1.2222	-2.36628	6.52284	0.718151	0.0153151	0.344204	0.0148631	2.09972	0.389558
GALTB	CDC20	TRUE	0.335514	0.9696	0.0304	3.46244	0.000496134	3.32363e-06	0	0.25	4.99067	4.92983	3.74409	-7.30157	14.7505	2.33954	0.00202074	0.337216	0.00170168	5.17707	0.0428011
GALTB	MYBL2	TRUE	0.491056	0.9688	0.0312	3.43564	0.000562777	9.09175e-05	0	0.25	2.52001	2.57046	1.53043	-3.92281	7.07458	2.32646	0.0381016	0.524637	0.0335815	5.85224	0.946637
GALTB	CTC-260E6.6	TRUE	0.311803	0.9688	0.0312	3.43564	0.000213594	4.15349e-05	0	0.25	2.28622	2.33567	1.31844	-2.95112	6.53214	0.579108	0.0140388	0.32539	0.0135868	2.22759	0.386469
GALTB	ASRGL1	TRUE	0.196542	0.9688	0.0312	3.43564	7.88693e-05	5.5346e-06	0	0.25	3.64321	3.71187	2.15449	-2.80338	10.3629	0.308726	0.00260569	0.199068	0.00252592	0.741405	0.0531161
GALTB	MIR3681HG	TRUE	0.237193	0.9686	0.0314	3.42904	0.000212616	3.25593e-05	0	0.25	3.29228	3.36074	2.04516	-4.2175	9.43714	0.383623	0.017256	0.249955	0.0127626	2.14509	0.303207
GALTB	LMO2	TRUE	0.40694	0.9684	0.0316	3.42249	0.000726883	6.78319e-05	0	0.25	3.05152	3.06781	2.44345	-6.47057	10.5015	1.33471	0.0336347	0.433077	0.0261367	7.23973	0.672427
GALTB	RAD51	TRUE	0.281434	0.9682	0.0318	3.41597	0.000125387	5.30423e-06	0	0.25	3.72567	3.89782	2.39084	-2.9883	11.044	0.537896	0.00226004	0.283641	0.00220686	1.28155	0.0446207
GALTB	IGHG1	TRUE	0.229535	0.968	0.032	3.4095	0.000454427	6.05204e-05	0	0.25	3.47974	3.48901	2.56986	-4.83568	13.6938	1.98907	0.034193	0.249955	0.0204201	5.48231	0.644954
GALTB	KIF20A	TRUE	0.14392	0.968	0.032	3.4095	6.19059e-05	5.5606e-07	0	0.25	4.43056	3.97601	3.42502	-6.77149	14.4397	0.309084	0.000345653	0.144239	0.000319064	0.664651	0.00779842
GALTB	RASSF6	TRUE	0.311198	0.9676	0.0324	3.39666	0.000474319	0.000245368	0	0.25	3.24761	3.69919	3.41481	-8.98811	11.6496	1.03422	0.105132	0.361584	0.0503855	4.7204	2.30291
GALTB	RMI2	TRUE	0.498289	0.9672	0.0328	3.38398	0.000475243	0.000105995	0	0.25	2.29918	2.2981	1.28253	-2.40841	6.36632	1.52087	0.0408934	0.536284	0.0379952	5.17979	1.08811
GALTB	BUB1	TRUE	0.299178	0.9672	0.0328	3.38398	0.000168217	1.60481e-05	0	0.25	2.8415	2.7094	1.82757	-3.47388	9.85422	0.747895	0.00691306	0.306038	0.00685988	1.86506	0.165524
GALTB	TOP2A	TRUE	0.394852	0.9668	0.0332	3.37144	0.000486459	9.11426e-06	0	0.25	4.11587	3.8645	2.92155	-4.96552	12.484	2.39849	0.00382877	0.398495	0.00364265	5.5096	0.0829497
GALTB	DLGAP5	TRUE	0.276446	0.9668	0.0332	3.37144	0.000178977	1.9167e-06	0	0.25	4.75213	4.61343	3.37908	-7.02569	13.623	0.844114	0.000904015	0.27719	0.000744483	1.8619	0.016953
GALTB	PIF1	TRUE	0.138756	0.9668	0.0332	3.37144	6.95767e-05	7.66367e-06	0	0.25	3.76101	3.90174	2.88188	-5.19562	13.3765	0.271098	0.00537091	0.143702	0.00494549	0.680245	0.0729389
GALTB	GAPDH	TRUE	0.217449	0.9666	0.0334	3.36523	0.0206156	0.00667748	0	0.25	1.74259	1.76287	0.886871	-2.07355	4.54165	66.2838	3.3213	0.9957	0.77825	212.41	65.914
GALTB	HIST1H3C	TRUE	0.17229	0.966	0.034	3.3468	0.000109527	1.55605e-06	0	0.25	4.37708	4.00442	3.37549	-4.52191	15.5566	0.634474	0.000824249	0.173087	0.00079766	1.27672	0.0207386
GALTB	DIAPH3	TRUE	0.299454	0.9654	0.0346	3.32869	0.000154463	2.07473e-06	0	0.25	4.62293	5.05163	3.32654	-5.46994	12.4739	0.774234	0.000930604	0.300305	0.000850838	1.65133	0.0182813
GALTB	UGGT2	TRUE	0.135228	0.9652	0.0348	3.32272	5.37565e-05	1.2075e-05	0	0.25	4.37407	4.67066	3.07023	-5.27642	12.0471	0.211432	0.00856155	0.142806	0.00757777	0.569248	0.107088
GALTB	PRKCA	TRUE	0.18057	0.9642	0.0358	3.29335	9.02784e-05	1.34444e-05	0	0.25	2.74152	2.74437	2.14762	-4.96123	9.98586	0.340262	0.00635469	0.186526	0.00595586	1.03261	0.12923
GALTB	TTK	TRUE	0.178666	0.964	0.036	3.28757	6.62337e-05	3.1024e-06	0	0.25	3.4957	3.34152	2.36126	-4.21226	11.7764	0.291525	0.00148897	0.180075	0.0014092	0.661403	0.0286678
GALTB	ASB2	TRUE	0.312417	0.9636	0.0364	3.27611	0.000212987	5.28898e-05	0	0.25	3.28153	3.62065	2.2189	-3.29512	8.88601	0.567999	0.0355756	0.339724	0.0273066	2.48858	0.488405
GALTB	SAMD12	TRUE	0.283589	0.962	0.038	3.23143	0.000334301	6.6162e-05	0	0.25	2.71371	2.74521	2.5436	-6.09841	11.2956	0.690916	0.0327307	0.311055	0.0274661	3.20736	0.598227
GALTB	VNN2	TRUE	0.465814	0.9618	0.0382	3.22597	0.00049025	0.000143759	0	0.25	1.58936	1.72384	1.31581	-4.44274	6.68724	1.01917	0.0554374	0.518008	0.0521936	5.06594	1.40173
GALTB	LINC00152	TRUE	0.239327	0.9616	0.0384	3.22054	0.000170995	5.61288e-05	0	0.25	3.08905	3.25738	2.45563	-4.8107	10.6054	0.627486	0.0437384	0.269665	0.0303377	1.52692	0.570379
GALTB	TUBB2A	TRUE	0.442033	0.961	0.039	3.20441	0.00048964	0.000113238	0	0.25	2.21405	2.24237	1.44475	-2.89139	7.64767	1.42913	0.0470354	0.483963	0.0419303	4.96721	1.1962
GALTB	UHRF1	TRUE	0.353278	0.961	0.039	3.20441	0.000322878	6.42492e-06	0	0.25	4.24835	4.25991	3.16432	-5.20495	12.2873	1.23849	0.00255251	0.355671	0.00239298	2.88995	0.0534606
GALTB	DTL	TRUE	0.246887	0.961	0.039	3.20441	0.000144596	2.90522e-06	0	0.25	4.15718	4.0644	3.12079	-5.64735	12.9482	0.611002	0.00148897	0.248163	0.00127626	1.33681	0.0256213
GALTB	RP11-16E12.2	TRUE	0.251081	0.9604	0.0396	3.18852	0.000186017	3.65399e-05	0	0.25	2.14425	2.27099	1.83531	-6.14829	8.43293	0.442035	0.0145972	0.264827	0.0137463	1.953	0.417025
GALTB	RP11-588H23.3	TRUE	0.151875	0.9602	0.0398	3.18327	0.000119831	3.43966e-05	0	0.25	3.18322	3.52227	3.13957	-8.47944	11.2346	0.285074	0.0212709	0.169504	0.0176283	1.39867	0.344638
GALTB	CPM	TRUE	0.220715	0.96	0.04	3.17805	0.000146234	2.20998e-05	0	0.25	2.4801	2.65521	2.21905	-6.82167	9.26414	0.429493	0.00911991	0.22917	0.0084552	1.57106	0.211167
GALTB	AC074289.1	TRUE	0.26532	0.9598	0.0402	3.17286	0.000251066	4.1297e-05	0	0.25	2.37812	2.48126	1.8227	-4.76892	7.28785	0.440781	0.016033	0.280237	0.0149162	2.49728	0.383758
GALTB	TBC1D4	TRUE	0.172473	0.9596	0.0404	3.16769	0.000120206	1.28502e-05	0	0.25	2.8616	2.91841	2.11195	-4.7723	9.43228	0.385056	0.00733847	0.178642	0.00616857	1.27161	0.144017
GALTB	CD9	TRUE	0.102019	0.9596	0.0404	3.16769	7.29305e-05	1.03356e-05	0	0.25	2.80959	2.78799	2.81472	-6.03636	12.4692	0.20964	0.00534432	0.106433	0.00441372	0.672332	0.13024
GALTB	MXD3	TRUE	0.220522	0.9592	0.0408	3.15742	0.000105621	8.94588e-06	0	0.25	2.79974	2.52153	2.12461	-3.48107	10.0583	0.457803	0.00481255	0.225228	0.0047062	1.25346	0.0824437
GALTB	MAPK10	TRUE	0.110056	0.959	0.041	3.15232	9.85246e-05	8.68671e-06	0	0.25	2.47747	2.67118	2.55518	-7.38025	10.9231	0.193335	0.00385536	0.113779	0.00372241	1.02635	0.0834657
GALTB	ACOT7	TRUE	0.24016	0.9588	0.0412	3.14724	9.88159e-05	1.33257e-05	0	0.25	3.07839	3.02078	2.168	-3.31156	10.3291	0.438273	0.00848179	0.248163	0.00800319	0.971294	0.116989
GALTB	ARHGAP11A	TRUE	0.211797	0.9588	0.0412	3.14724	8.29873e-05	9.30409e-06	0	0.25	2.63316	2.53127	1.79871	-2.819	9.2638	0.370185	0.00404148	0.215732	0.00393512	0.894821	0.0825354
GALTB	FABP5	TRUE	0.529642	0.9586	0.0414	3.14219	0.000885574	0.00018275	0	0.25	2.98279	2.77002	2.39611	-4.64979	12.9745	3.91937	0.124887	0.602043	0.072401	8.68866	1.76366
GALTB	BFSP2	TRUE	0.351168	0.9584	0.0416	3.13716	0.000329543	7.76369e-05	0	0.25	2.3123	2.35126	1.68607	-4.37674	8.16893	0.595055	0.0334751	0.377889	0.0267216	3.23078	0.684357
GALTB	TUBA1B	TRUE	0.195045	0.9584	0.0416	3.13716	0.00523744	0.0027548	0	0.25	0.205533	0.530512	1.88337	-4.12164	5.70646	22.7771	1.06129	0.754524	0.559479	50.652	27.0282
GALTB	PITPNC1	TRUE	0.437052	0.9582	0.0418	3.13216	0.000480817	0.000116402	0	0.25	2.30186	2.33473	1.55498	-3.10761	7.94332	1.15678	0.0590269	0.481455	0.0444031	5.10033	1.11468
GALTB	CENPA	TRUE	0.252362	0.9582	0.0418	3.13216	0.000160326	3.01008e-06	0	0.25	3.88167	3.56078	3.14054	-6.2643	12.4594	0.769038	0.00138261	0.253718	0.00135602	1.75193	0.0278871
GALTB	TESC	TRUE	0.2332	0.9578	0.0422	3.12222	0.000209835	0.000172895	0	0.25	2.61977	3.3864	3.00948	-5.84395	10.1036	0.673177	0.123052	0.297438	0.0642382	2.07317	1.70791
GALTB	CLECL1	TRUE	0.112641	0.9572	0.0428	3.10747	0.000156167	0.000386805	0	0.25	-0.0302221	-0.145054	2.69959	-5.92319	7.41161	0.480022	0.197607	0.248163	0.135522	1.60674	3.84772
GALTB	CLSPN	TRUE	0.370769	0.957	0.043	3.1026	0.00029595	8.10621e-06	0	0.25	3.90912	3.87412	2.80938	-3.96298	11.0798	1.35531	0.00396171	0.374306	0.00353629	2.94865	0.0825491
GALTB	ESCO2	TRUE	0.250776	0.9568	0.0432	3.09775	0.000109549	3.16796e-06	0	0.25	3.74561	3.73402	2.77211	-3.64284	11.4949	0.509228	0.00138261	0.252105	0.00132943	1.09982	0.0368957
GALTB	CDCA5	TRUE	0.306467	0.9566	0.0434	3.09293	0.000144574	3.11275e-06	0	0.25	4.04641	4.4085	3.00272	-4.6615	11.5613	0.749686	0.00156873	0.308009	0.00154214	1.60335	0.0376196
GALTB	MCM10	TRUE	0.201595	0.9566	0.0434	3.09293	8.18765e-05	1.90349e-06	0	0.25	4.13177	4.1342	3.31528	-5.29066	14.2739	0.375918	0.000877426	0.202473	0.000877426	0.801534	0.0150648
GALTB	SPINK2	TRUE	0.171205	0.9566	0.0434	3.09293	8.65029e-05	1.96948e-05	0	0.25	2.2153	2.2988	2.23406	-6.58487	10.9567	0.274324	0.00667376	0.177746	0.00654081	1.14067	0.199233
GALTB	NANS	TRUE	0.540413	0.9564	0.0436	3.08812	0.000745008	0.000200108	0	0.25	1.97434	1.92027	1.25483	-2.01177	7.48184	2.00376	0.0888859	0.620498	0.0800851	7.59197	1.98678
GALTB	SPATS2	TRUE	0.500672	0.9564	0.0436	3.08812	0.000551164	0.000143782	0	0.25	2.05112	2.05268	1.2694	-3.23999	7.49429	1.29045	0.0638926	0.558502	0.0578304	5.33741	1.37497
GALTB	HIST1H3B	TRUE	0.227947	0.9564	0.0436	3.08812	0.000190509	3.05624e-06	0	0.25	3.87484	3.27431	3.22309	-4.20154	13.035	0.960939	0.00148897	0.22917	0.00122308	2.06435	0.0265804
GALTB	CDC6	TRUE	0.256941	0.9556	0.0444	3.0691	0.000161657	3.23242e-06	0	0.25	4.00992	3.6974	3.27937	-4.87155	13.8472	0.696291	0.00146238	0.258377	0.00143579	1.4056	0.0311446
GALTB	NEK2	TRUE	0.139235	0.9554	0.0446	3.0644	5.30641e-05	8.54828e-07	0	0.25	3.93047	3.78795	3.09232	-5.73081	13.3241	0.253001	0.000345653	0.139581	0.000345653	0.57118	0.0104816
GALTB	PLK1	TRUE	0.27257	0.9552	0.0448	3.05971	0.00033874	2.45893e-06	0	0.25	4.32151	3.86135	3.82173	-7.34035	14.7456	1.61602	0.0011699	0.273607	0.00103696	3.49479	0.0369121
GALTB	P2RY12	TRUE	0.151774	0.9546	0.0454	3.04578	0.000143205	2.623e-05	0	0.25	2.38541	2.39848	2.51699	-8.8173	9.97265	0.251568	0.0131082	0.162516	0.0107418	1.56487	0.257169
GALTB	CENPE	TRUE	0.296055	0.9544	0.0456	3.04117	0.00028832	1.13475e-05	0	0.25	3.21991	2.84632	2.54503	-5.39271	11.7814	1.2281	0.00598245	0.301559	0.00550386	2.88609	0.123409
GALTB	S100Z	TRUE	0.118227	0.9544	0.0456	3.04117	9.95833e-05	2.102e-05	0	0.25	2.3918	2.62123	2.8365	-8.35161	9.85195	0.226841	0.00752459	0.125246	0.00701941	1.06564	0.175366
GALTB	FAM81A	TRUE	0.265487	0.9542	0.0458	3.03659	0.000187212	4.94771e-05	0	0.25	2.04893	2.10452	1.46558	-3.91809	5.80159	0.429314	0.0153151	0.280057	0.0145706	1.73896	0.416141
GALTB	PRC1	TRUE	0.334765	0.954	0.046	3.03202	0.000208554	2.41461e-05	0	0.25	2.52347	2.41725	1.72006	-2.19745	8.39866	0.851102	0.00997075	0.344204	0.00943898	2.21688	0.220428
GALTB	FAM72B	TRUE	0.111234	0.9538	0.0462	3.02747	4.0364e-05	2.91407e-06	0	0.25	2.7835	2.55193	2.27581	-4.88598	11.9705	0.163949	0.00167509	0.112883	0.0016485	0.375485	0.033097
GALTB	NET1	TRUE	0.281948	0.9536	0.0464	3.02294	0.000155982	5.15771e-05	0	0.25	1.87189	1.77462	1.22545	-1.742	7.11844	0.50224	0.0279713	0.306755	0.0248072	1.66769	0.552971
GALTB	LRMP	TRUE	0.656516	0.953	0.047	3.00947	0.00355051	0.000920073	0	0.25	1.92257	2.00587	1.34662	-3.8119	6.31562	8.05608	0.398272	0.901451	0.244935	35.2063	9.20832
GALTB	HMMR	TRUE	0.300392	0.9528	0.0472	3.00501	0.00022539	7.32459e-06	0	0.25	3.42289	3.05161	2.54889	-5.43412	12.4853	1.12023	0.00335017	0.30353	0.00313746	2.52493	0.0662727
GALTB	TCF19	TRUE	0.234754	0.9522	0.0478	2.99175	0.000106737	2.98938e-05	0	0.25	0.723604	0.800344	2.34928	-5.637	6.80103	0.467658	0.0111407	0.245655	0.0109014	1.07337	0.295251
GALTB	TEX9	TRUE	0.224359	0.9522	0.0478	2.99175	0.000168148	0.000130322	0	0.25	2.09267	2.47797	2.53963	-5.37174	7.95118	0.51532	0.069104	0.27719	0.0528317	1.75658	1.5065
GALTB	SKA3	TRUE	0.188542	0.952	0.048	2.98736	5.66932e-05	2.12812e-06	0	0.25	3.63173	3.95208	2.58637	-4.00606	10.8415	0.283641	0.000850838	0.189393	0.000850838	0.610195	0.0215094
GALTB	LGALS1	TRUE	0.154648	0.952	0.048	2.98736	0.000177668	0.000135173	0	0.25	1.98778	2.10822	3.14585	-8.22054	11.3343	0.637699	0.117017	0.201577	0.046929	2.01301	1.41323
GALTB	MTA3	TRUE	0.375393	0.9516	0.0484	2.97864	0.000324469	8.26387e-05	0	0.25	1.92748	1.99217	1.43563	-3.52854	6.86193	0.779609	0.0358681	0.408708	0.0333156	3.35919	0.794474
GALTB	CCNE2	TRUE	0.210182	0.9508	0.0492	2.96141	0.000116572	1.49856e-05	0	0.25	2.3914	2.17238	1.73322	-3.34231	7.80051	0.428059	0.00582292	0.215553	0.00537091	1.12864	0.130247
GALTB	TRIB1	TRUE	0.132529	0.9508	0.0492	2.96141	6.9229e-05	2.0577e-05	0	0.25	2.5653	2.40956	2.24524	-4.98657	10.4964	0.225408	0.0123106	0.143164	0.0106355	0.68544	0.170304
GALTB	AC096579.13	TRUE	0.123365	0.9506	0.0494	2.95714	7.64285e-05	1.4209e-05	0	0.25	2.23685	2.30255	1.80417	-3.6404	8.11148	0.163591	0.00600904	0.129188	0.00582292	0.801516	0.152182
GALTB	EXT1	TRUE	0.358895	0.9504	0.0496	2.95289	0.000393133	9.8207e-05	0	0.25	2.55071	2.45436	2.19525	-4.41143	11.3889	0.829959	0.0468492	0.395986	0.0370912	4.01376	0.874642
GALTB	CENPF	TRUE	0.394249	0.9502	0.0498	2.94866	0.000574806	1.65981e-05	0	0.25	3.46677	3.28149	2.68593	-5.22854	12.1869	2.42304	0.00864132	0.40172	0.00747142	6.02048	0.156192
GALTB	PDXP	TRUE	0.130835	0.9502	0.0498	2.94866	6.39379e-05	2.68837e-05	0	0.25	1.57736	1.59032	1.92425	-4.83383	6.88339	0.234367	0.0120447	0.142268	0.0114331	0.653512	0.279828
GALTB	LPP	TRUE	0.594376	0.9498	0.0502	2.94024	0.00337864	0.000842217	0	0.25	1.72759	1.89689	1.79048	-5.26889	7.05331	7.76151	0.308987	0.830138	0.235762	34.1408	7.95539
GALTB	BCAT1	TRUE	0.189566	0.9498	0.0502	2.94024	0.000104394	2.56048e-05	0	0.25	2.12717	2.14558	1.48219	-3.63866	7.90249	0.415338	0.0135602	0.201398	0.011832	1.08799	0.260495
GALTB	MAML3	TRUE	0.318077	0.9496	0.0504	2.93605	0.000541622	0.000119452	0	0.25	2.079	2.2819	3.16844	-11.6587	10.5768	0.951622	0.0420633	0.354238	0.0361606	5.64566	1.22071
GALTB	KIF2C	TRUE	0.279067	0.9488	0.0512	2.91946	0.000119016	2.36143e-06	0	0.25	4.04783	4.21622	3.17811	-5.11221	12.0664	0.631966	0.00122308	0.280237	0.0011699	1.39404	0.0221616
GALTB	HRK	TRUE	0.187918	0.9484	0.0516	2.91125	0.000225755	5.05658e-05	0	0.25	2.15391	2.23164	2.73385	-7.47228	10.8486	0.31661	0.0213507	0.204802	0.0168838	2.09388	0.480409
GALTB	GRHPR	TRUE	0.589372	0.9482	0.0518	2.90718	0.000810426	0.000319524	0	0.25	1.28755	1.34745	0.72167	-1.6409	3.54169	2.12775	0.13055	0.703996	0.114624	8.55205	3.04182
GALTB	CAMK4	TRUE	0.16793	0.948	0.052	2.90311	0.000114113	7.67939e-05	0	0.25	1.75423	2.01073	2.28828	-6.32166	8.5407	0.347966	0.0383675	0.197097	0.0291678	1.12682	0.711503
GALTB	FANCA	TRUE	0.315414	0.9478	0.0522	2.89906	0.000217701	7.11136e-05	0	0.25	1.54164	1.55496	0.942649	-2.63216	4.50595	0.642179	0.0307897	0.344741	0.0293273	2.32004	0.722557
GALTB	RAD51AP1	TRUE	0.287525	0.9476	0.0524	2.89503	0.000145642	4.14058e-05	0	0.25	0.816408	1.13854	2.05449	-4.67133	5.7609	0.592904	0.0159266	0.302813	0.0152885	1.46337	0.405809
GALTB	CCNA2	TRUE	0.37224	0.947	0.053	2.88301	0.000252028	2.6956e-06	0	0.25	4.69832	5.36386	3.60434	-6.03209	13.0354	1.38201	0.00124967	0.37341	0.0011699	2.85068	0.0349393
GALTB	STX11	TRUE	0.217616	0.9468	0.0532	2.87903	0.000126533	4.03733e-05	0	0.25	2.29868	2.23452	1.68513	-2.40653	7.37012	0.380398	0.022946	0.238488	0.0208721	1.32181	0.424253
GALTB	FAS	TRUE	0.200149	0.9468	0.0532	2.87903	0.000157412	7.75215e-05	0	0.25	2.12242	2.12551	2.37891	-5.28574	10.5953	0.375918	0.0504653	0.237054	0.0369051	1.62137	0.774878
GALTB	DHFR	TRUE	0.452572	0.9464	0.0536	2.87112	0.000541892	9.82739e-05	0	0.25	2.28093	2.29184	1.94774	-6.0416	7.55928	2.04157	0.041691	0.482351	0.0297793	5.18955	1.08929
GALTB	ID2	TRUE	0.159135	0.9464	0.0536	2.87112	0.000100928	3.30676e-05	0	0.25	2.28573	2.25988	1.82306	-3.37947	7.91562	0.272532	0.0178144	0.172908	0.0137729	1.13269	0.316413
GALTB	CIT	TRUE	0.165021	0.9462	0.0538	2.86718	5.76673e-05	4.75557e-06	0	0.25	2.82085	2.82607	2.1435	-4.15345	9.33762	0.254972	0.00226004	0.167174	0.00215368	0.587924	0.0480903
GALTB	HIST1H2BH	TRUE	0.161541	0.946	0.054	2.86326	8.09112e-05	8.86088e-06	0	0.25	2.5258	2.3869	2.32717	-4.81023	10.9459	0.359792	0.00364265	0.165024	0.00348312	0.797972	0.0762868
GALTB	ZNF608	TRUE	0.433021	0.9456	0.0544	2.85546	0.000510714	0.00014268	0	0.25	1.82477	1.89691	1.86181	-5.58637	8.1754	0.937466	0.052486	0.479126	0.0461048	4.90149	1.32958
GALTB	CHEK1	TRUE	0.277719	0.9456	0.0544	2.85546	0.000120674	1.28402e-05	0	0.25	2.67916	2.71495	1.91436	-2.63525	9.71624	0.544884	0.00595586	0.283462	0.00574315	1.2513	0.118158
GALTB	KIFC1	TRUE	0.384223	0.9454	0.0546	2.85157	0.000300366	6.50486e-06	0	0.25	4.0086	4.08075	3.13575	-5.11579	11.8916	1.32629	0.0025791	0.386669	0.00244616	3.12336	0.0557727
GALTB	STMN1	TRUE	0.596968	0.945	0.055	2.84385	0.00347066	0.000304191	0	0.25	2.92537	3.10681	2.16913	-3.69785	8.79976	12.9423	0.126589	0.704892	0.107923	36.6165	3.31838
GALTB	KIF15	TRUE	0.220723	0.9448	0.0552	2.84001	8.08518e-05	7.85828e-06	0	0.25	2.69913	2.64048	1.97644	-3.36734	9.70313	0.374485	0.00358947	0.224153	0.00342994	0.909373	0.0888625
GALTB	HIST1H2AH	TRUE	0.191255	0.9448	0.0552	2.84001	0.000152645	1.39934e-05	0	0.25	1.28763	0.7621	3.34612	-7.52304	11.8721	0.807561	0.00590269	0.196918	0.00566339	1.63853	0.1325
GALTB	NEIL1	TRUE	0.590194	0.9446	0.0554	2.83618	0.00131759	0.000396222	0	0.25	1.52151	1.78224	2.18151	-8.34015	7.39548	2.19118	0.128104	0.693066	0.102872	13.567	3.60345
GALTB	ZNF804A	TRUE	0.232793	0.9446	0.0554	2.83618	0.000361155	0.000168208	0	0.25	1.75392	1.88909	2.55227	-8.09014	10.1027	0.897151	0.0765222	0.277728	0.0449349	3.74025	1.58229
GALTB	SLC2A5	TRUE	0.396556	0.9442	0.0558	2.82856	0.000461379	0.000106849	0	0.25	1.87322	1.91144	1.85748	-5.51841	9.00933	0.825658	0.0349109	0.429314	0.0327572	4.39146	1.04632

### Sheet: BCell State
group	gene	is_de_fdr_0.05	pct_diff	proba_de	proba_not_de	bayes_factor	scale1	scale2	pseudocounts	delta	lfc_mean	lfc_median	lfc_std	lfc_min	lfc_max	raw_mean1	raw_mean2	non_zeros_proportion1	non_zeros_proportion2	raw_normalized_mean1	raw_normalized_mean2
Prlf. BC	CDT1	TRUE	0.740602	0.9998	0.0002	8.51694	0.000611881	9.09659e-06	0	0.25	7.16991	7.32179	2.01642	-1.91363	14.3789	2.61834	0.0162553	0.748854	0.00825156	6.48185	0.0813833
Prlf. BC	CCNA2	TRUE	0.68946	0.9998	0.0002	8.51694	0.000468702	3.69338e-06	0	0.25	7.56485	7.73548	1.62601	-1.15153	12.6571	2.56473	0.0121172	0.693474	0.00401427	5.34463	0.0513354
Prlf. BC	RRM2	TRUE	0.793645	0.9996	0.0004	7.82362	0.00165917	8.09607e-06	0	0.25	8.98821	9.15115	2.20005	-3.20723	15.5467	7.71252	0.0498315	0.799295	0.00564972	16.8761	0.105569
Prlf. BC	ASF1B	TRUE	0.717756	0.9996	0.0004	7.82362	0.00059824	1.24012e-05	0	0.25	5.66671	5.75874	1.35509	-1.5009	10.2108	2.49665	0.0135791	0.724868	0.00711171	5.64141	0.116508
Prlf. BC	E2F2	TRUE	0.342087	0.9996	0.0004	7.82362	0.000132491	1.59687e-06	0	0.25	7.0488	7.1486	1.88866	-1.85333	13.1956	0.547795	0.00354346	0.344268	0.00218059	1.33481	0.0181209
Prlf. BC	TYMS	TRUE	0.851254	0.9994	0.0006	7.41796	0.00154708	1.28229e-05	0	0.25	8.18361	8.2956	2.19634	-2.76617	15.7548	7.09524	0.036401	0.86067	0.0094162	15.5155	0.134701
Prlf. BC	MKI67	TRUE	0.833413	0.9994	0.0006	7.41796	0.00154254	1.14016e-05	0	0.25	8.20371	8.44909	2.08241	-2.66501	13.6361	6.81023	0.0348399	0.842681	0.00926752	15.4272	0.130666
Prlf. BC	ZWINT	TRUE	0.749652	0.9994	0.0006	7.41796	0.000524097	6.18435e-06	0	0.25	7.13595	7.18202	1.53034	-1.02995	12.7312	2.35203	0.0121667	0.755203	0.0055506	5.21681	0.0577141
Prlf. BC	UBE2C	TRUE	0.737263	0.9994	0.0006	7.41796	0.00136482	7.0428e-06	0	0.25	8.19105	8.36185	2.44111	-2.70062	14.3962	7.10229	0.0306274	0.74321	0.00594707	15.4331	0.0944579
Prlf. BC	PKMYT1	TRUE	0.632862	0.9994	0.0006	7.41796	0.000453269	2.98096e-06	0	0.25	8.18765	8.32388	2.06603	-2.78208	15.2241	1.87196	0.00872237	0.636332	0.00346912	4.23072	0.030171
Prlf. BC	GTSE1	TRUE	0.625356	0.9994	0.0006	7.41796	0.000426124	2.5974e-06	0	0.25	8.25892	8.4207	2.1296	-1.58297	15.0847	1.94074	0.00867281	0.628924	0.00356824	4.65875	0.0353629
Prlf. BC	CDCA5	TRUE	0.566783	0.9994	0.0006	7.41796	0.000270228	3.72526e-06	0	0.25	6.43698	6.52047	1.48754	-1.10071	11.2681	1.39118	0.00740906	0.570723	0.00393993	2.99836	0.0461602
Prlf. BC	DIAPH3	TRUE	0.553392	0.9994	0.0006	7.41796	0.000291815	2.84077e-06	0	0.25	7.19918	7.25888	1.68339	-1.66376	13.2859	1.43175	0.0073595	0.556614	0.00322133	3.08546	0.0286538
Prlf. BC	CEP55	TRUE	0.450747	0.9994	0.0006	7.41796	0.000184063	2.43578e-06	0	0.25	6.88396	7.01579	1.7125	-1.35757	12.7742	0.897002	0.0054267	0.453968	0.00322133	2.00099	0.0244401
Prlf. BC	KIF4A	TRUE	0.426835	0.9994	0.0006	7.41796	0.00018085	2.05437e-06	0	0.25	7.01584	7.14903	1.86717	-2.0639	13.1665	0.805291	0.00455942	0.429982	0.00314699	1.8399	0.0258477
Prlf. BC	FOXM1	TRUE	0.393419	0.9994	0.0006	7.41796	0.000137281	2.29307e-06	0	0.25	6.30887	6.3938	1.69067	-1.58949	12.1895	0.685714	0.00376648	0.39612	0.00270096	1.42493	0.0189924
Prlf. BC	CDC25A	TRUE	0.230092	0.9994	0.0006	7.41796	8.03805e-05	1.16115e-06	0	0.25	6.80045	6.92648	2.08769	-1.73347	13.1736	0.364021	0.00324611	0.232099	0.00200714	0.70874	0.0115697
Prlf. BC	TK1	TRUE	0.749963	0.9992	0.0008	7.13009	0.000714355	1.4603e-05	0	0.25	6.01265	6.04174	1.69464	-1.72691	12.0905	3.33228	0.0199475	0.760494	0.0105313	7.49943	0.138881
Prlf. BC	TOP2A	TRUE	0.704072	0.9992	0.0008	7.13009	0.000871823	1.15904e-05	0	0.25	6.12363	6.21683	2.02109	-1.51154	12.1113	4.46032	0.0219298	0.712522	0.0084498	10.1348	0.127282
Prlf. BC	CDCA3	TRUE	0.654063	0.9992	0.0008	7.13009	0.000509829	3.48888e-06	0	0.25	7.72976	7.88181	2.05065	-2.03258	13.2617	2.35838	0.00944098	0.658201	0.00413817	5.47243	0.0366452
Prlf. BC	NCAPH	TRUE	0.637935	0.9992	0.0008	7.13009	0.000331837	5.69032e-06	0	0.25	6.53261	6.64367	1.67884	-1.32162	11.7095	1.58201	0.00909406	0.643386	0.00545148	3.56653	0.0602133
Prlf. BC	KIF2C	TRUE	0.512079	0.9992	0.0008	7.13009	0.000216979	2.92076e-06	0	0.25	6.46824	6.61024	1.70486	-1.36396	12.425	1.17143	0.00624442	0.515697	0.0036178	2.57914	0.0322574
Prlf. BC	HJURP	TRUE	0.484945	0.9992	0.0008	7.13009	0.000237039	1.16153e-06	0	0.25	8.42976	8.61345	2.23091	-1.52271	15.3766	1.1358	0.0045842	0.487125	0.00218059	2.5858	0.0133786
Prlf. BC	SKA3	TRUE	0.348641	0.9992	0.0008	7.13009	0.000103439	2.40557e-06	0	0.25	5.64105	5.71583	1.27943	-0.84984	9.93584	0.522399	0.00332045	0.35097	0.00232927	1.13502	0.0246973
Prlf. BC	CDK1	TRUE	0.733259	0.999	0.001	6.90674	0.000814474	6.72568e-06	0	0.25	7.60907	7.74058	2.13295	-1.86361	14.3819	3.79506	0.017073	0.73933	0.00607097	8.58845	0.0689646
Prlf. BC	KIFC1	TRUE	0.71022	0.999	0.001	6.90674	0.00055811	7.51481e-06	0	0.25	6.3923	6.47412	1.71467	-1.6661	11.9783	2.48148	0.0114977	0.715697	0.00547626	5.874	0.071273
Prlf. BC	MELK	TRUE	0.451014	0.999	0.001	6.90674	0.000180916	1.61693e-06	0	0.25	7.70926	7.83704	1.88169	-2.28387	14.2193	0.804586	0.00381604	0.453616	0.00260184	1.75509	0.0157404
Prlf. BC	PBK	TRUE	0.442691	0.999	0.001	6.90674	0.000164658	1.29758e-06	0	0.25	7.68867	7.8574	1.73446	-1.74376	12.6358	0.852557	0.00341957	0.444797	0.00210625	1.83642	0.0139726
Prlf. BC	KIAA0101	TRUE	0.396276	0.999	0.001	6.90674	0.000154972	4.09231e-06	0	0.25	6.03372	6.16515	1.64339	-2.80627	11.4931	0.733333	0.00617009	0.401058	0.00478244	1.57696	0.0485435
Prlf. BC	ANLN	TRUE	0.377788	0.999	0.001	6.90674	0.000130313	1.40636e-06	0	0.25	7.38216	7.5248	2.1201	-2.23442	14.8765	0.668078	0.00329567	0.379894	0.00210625	1.54353	0.0119492
Prlf. BC	SPC24	TRUE	0.342131	0.999	0.001	6.90674	0.000100066	1.12548e-06	0	0.25	7.23736	7.35981	1.67112	-2.08927	12.8157	0.502646	0.00242839	0.343915	0.00178412	1.08964	0.0132023
Prlf. BC	KIF18B	TRUE	0.302291	0.999	0.001	6.90674	0.000101162	6.2795e-07	0	0.25	8.10333	8.24653	2.03699	-1.79075	14.6721	0.481129	0.00185846	0.303704	0.00141243	1.09897	0.0059557
Prlf. BC	MND1	TRUE	0.68014	0.9988	0.0012	6.72422	0.000393508	1.1363e-05	0	0.25	5.75965	5.93342	1.40818	-2.72086	9.78172	1.89206	0.0142234	0.6903	0.0101596	4.36224	0.12428
Prlf. BC	UHRF1	TRUE	0.653777	0.9988	0.0012	6.72422	0.000604388	7.85445e-06	0	0.25	6.54012	6.66907	1.97366	-2.03142	13.8584	2.30265	0.0118941	0.658907	0.00512935	5.43104	0.0679571
Prlf. BC	NCAPG	TRUE	0.639716	0.9988	0.0012	6.72422	0.000411445	7.07591e-06	0	0.25	6.49663	6.70638	1.79575	-2.55812	11.6091	1.94109	0.0113242	0.646208	0.00649222	4.17959	0.0794946
Prlf. BC	PHF19	TRUE	0.617912	0.9988	0.0012	6.72422	0.000333171	3.1059e-05	0	0.25	3.88793	4.00079	1.27414	-1.13387	7.9893	1.71534	0.0291406	0.638801	0.0208891	3.55116	0.317641
Prlf. BC	ASPM	TRUE	0.597643	0.9988	0.0012	6.72422	0.000552546	5.7019e-06	0	0.25	6.94824	6.97216	2.25036	-1.87678	13.7042	2.52346	0.0126375	0.602822	0.00517891	5.98731	0.0615511
Prlf. BC	SPC25	TRUE	0.517322	0.9988	0.0012	6.72422	0.000233353	1.14526e-06	0	0.25	8.56248	8.7062	1.90172	-1.30123	15.2058	1.10653	0.00453464	0.519577	0.00225493	2.47045	0.0150521
Prlf. BC	RAD51	TRUE	0.515172	0.9988	0.0012	6.72422	0.000226458	6.13378e-06	0	0.25	5.4547	5.44811	1.44334	-1.21978	11.6501	0.996473	0.00649222	0.519929	0.00475766	2.33906	0.054496
Prlf. BC	CDC45	TRUE	0.485563	0.9988	0.0012	6.72422	0.000268719	2.93879e-06	0	0.25	6.85324	7.07711	1.95595	-2.36013	12.7862	1.05891	0.00564972	0.488536	0.00297354	2.32581	0.0197626
Prlf. BC	TROAP	TRUE	0.423041	0.9988	0.0012	6.72422	0.000209467	3.00511e-06	0	0.25	6.48871	6.49176	1.81548	-2.56495	12.8395	0.885009	0.00607097	0.426808	0.00376648	2.0917	0.0309826
Prlf. BC	E2F8	TRUE	0.408049	0.9988	0.0012	6.72422	0.000186414	1.77514e-06	0	0.25	7.10195	7.21489	1.89937	-1.95196	13.1571	0.814815	0.0037417	0.410229	0.00218059	1.83836	0.0204795
Prlf. BC	SKA1	TRUE	0.30372	0.9988	0.0012	6.72422	8.62411e-05	2.71726e-06	0	0.25	5.05258	5.16835	1.38245	-1.14106	10.0714	0.424691	0.00314699	0.306173	0.00245317	0.936634	0.0253512
Prlf. BC	CENPU	TRUE	0.741412	0.9986	0.0014	6.56987	0.000636722	2.51043e-05	0	0.25	5.02233	5.13382	1.37189	-1.66455	10.0416	2.45926	0.0221528	0.755908	0.014496	5.92589	0.217402
Prlf. BC	BIRC5	TRUE	0.718227	0.9986	0.0014	6.56987	0.000618511	5.77864e-06	0	0.25	8.00159	8.23363	1.94248	-2.7367	12.801	2.69277	0.0149172	0.724868	0.0066409	6.27408	0.0744134
Prlf. BC	CDC20	TRUE	0.600724	0.9986	0.0014	6.56987	0.000871341	5.81439e-06	0	0.25	7.53621	7.48794	2.43367	-2.54361	14.4448	4.31393	0.0223759	0.606349	0.00562494	9.53462	0.0860426
Prlf. BC	CKAP2L	TRUE	0.462221	0.9986	0.0014	6.56987	0.000212468	1.67881e-06	0	0.25	7.26328	7.35848	2.04727	-1.12888	14.9324	1.02716	0.00406383	0.46455	0.00232927	2.46637	0.0162918
Prlf. BC	ESCO2	TRUE	0.459949	0.9986	0.0014	6.56987	0.000204267	3.68849e-06	0	0.25	5.8671	5.95685	1.5897	-1.66109	11.1573	0.933333	0.00614531	0.463492	0.00354346	2.0097	0.0453033
Prlf. BC	CDC25C	TRUE	0.260019	0.9986	0.0014	6.56987	8.0875e-05	9.73318e-07	0	0.25	6.67546	6.74332	2.03486	-1.50192	14.656	0.379189	0.0020567	0.261728	0.00170978	0.862473	0.0122292
Prlf. BC	C2orf48	TRUE	0.166557	0.9986	0.0014	6.56987	5.21832e-05	7.00416e-07	0	0.25	6.59474	6.62945	1.94532	-2.34762	13.4086	0.227513	0.00141243	0.167549	0.000991179	0.630066	0.00795354
Prlf. BC	UBE2T	TRUE	0.684011	0.9984	0.0016	6.43614	0.000456405	5.52044e-05	0	0.25	3.08581	3.13162	0.778542	-0.514006	6.21905	2.04233	0.030677	0.708642	0.0246308	4.3689	0.465018
Prlf. BC	CDCA8	TRUE	0.6375	0.9984	0.0016	6.43614	0.000466569	9.70027e-06	0	0.25	5.40519	5.47099	1.68839	-1.00758	11.8555	2.20388	0.0122163	0.644092	0.00659134	5.21141	0.101449
Prlf. BC	DTL	TRUE	0.455636	0.9984	0.0016	6.43614	0.000266215	3.63711e-06	0	0.25	6.37591	6.53212	2.04808	-2.26614	13.5145	1.1291	0.00656656	0.458907	0.00327089	2.5032	0.0329021
Prlf. BC	OIP5	TRUE	0.425037	0.9984	0.0016	6.43614	0.000153294	1.29577e-05	0	0.25	3.66197	3.69564	1.00869	-0.897075	7.77648	0.693474	0.00847458	0.432099	0.00706215	1.55885	0.118132
Prlf. BC	KIF15	TRUE	0.401077	0.9984	0.0016	6.43614	0.000139973	8.44348e-06	0	0.25	4.04929	4.05649	1.33062	-1.18378	9.0002	0.680423	0.00733472	0.406702	0.00562494	1.60966	0.0954986
Prlf. BC	ASRGL1	TRUE	0.346497	0.9984	0.0016	6.43614	0.000132325	6.46875e-06	0	0.25	4.88661	4.88868	1.53269	-2.08849	10.1409	0.551323	0.0063931	0.351675	0.00517891	1.2359	0.0652122
Prlf. BC	TRIP13	TRUE	0.328173	0.9984	0.0016	6.43614	9.14717e-05	6.1974e-06	0	0.25	4.09712	4.07243	1.07994	-0.656029	8.9793	0.5097	0.00609575	0.332981	0.00480722	1.00696	0.0660702
Prlf. BC	WDR62	TRUE	0.301182	0.9984	0.0016	6.43614	8.40398e-05	3.79393e-06	0	0.25	4.58829	4.59664	1.33303	-1.85375	9.80848	0.452557	0.00322133	0.304056	0.00287442	0.994663	0.0371085
Prlf. BC	NEK2	TRUE	0.255959	0.9984	0.0016	6.43614	9.34138e-05	1.13722e-06	0	0.25	6.08391	5.95305	2.06266	-1.40447	13.56	0.47231	0.00213103	0.257496	0.00153633	1.0587	0.0143855
Prlf. BC	NUSAP1	TRUE	0.799387	0.9982	0.0018	6.31816	0.00108189	2.67044e-05	0	0.25	5.52429	5.65094	1.63919	-2.66981	10.6885	4.76332	0.0329567	0.816931	0.0175439	11.0465	0.275594
Prlf. BC	TPX2	TRUE	0.699481	0.9982	0.0018	6.31816	0.000683229	8.94643e-06	0	0.25	6.87544	7.00713	2.07863	-1.57412	13.3461	3.27619	0.0187828	0.707584	0.00810288	7.34933	0.0966586
Prlf. BC	CENPW	TRUE	0.666933	0.9982	0.0018	6.31816	0.000374282	2.80657e-05	0	0.25	3.98601	3.88377	1.18382	-0.685859	9.29358	1.8261	0.0237139	0.684303	0.0173704	3.90768	0.276396
Prlf. BC	DLGAP5	TRUE	0.503081	0.9982	0.0018	6.31816	0.00031638	2.9392e-06	0	0.25	7.08666	7.14715	2.17559	-2.16191	12.8834	1.55203	0.00854891	0.506526	0.00344435	3.46091	0.030161
Prlf. BC	DEPDC1	TRUE	0.38832	0.9982	0.0018	6.31816	0.000177437	1.20588e-06	0	0.25	7.93187	8.0316	2.35152	-1.86727	15.8198	0.863492	0.00371692	0.390476	0.00215581	2.01298	0.0155264
Prlf. BC	RAD54L	TRUE	0.33645	0.9982	0.0018	6.31816	0.000115167	3.15873e-06	0	0.25	5.15694	5.32546	1.70394	-2.20222	10.9144	0.532981	0.00354346	0.338977	0.00252751	1.18588	0.0292499
Prlf. BC	MAD2L1	TRUE	0.674987	0.998	0.002	6.2126	0.000395767	3.72109e-05	0	0.25	3.51553	3.47898	0.893522	-0.593112	7.69302	1.96473	0.0266379	0.694885	0.0198979	4.24277	0.371377
Prlf. BC	HMGB3	TRUE	0.585342	0.998	0.002	6.2126	0.000316352	9.3974e-06	0	0.25	5.57322	5.52641	1.70519	-2.1016	11.4309	1.46843	0.0143473	0.594709	0.00936664	3.50261	0.103014
Prlf. BC	KIF11	TRUE	0.576878	0.998	0.002	6.2126	0.000316548	1.04761e-05	0	0.25	5.13719	5.2667	1.65988	-1.92999	10.3985	1.48713	0.0108782	0.584832	0.00795421	3.39201	0.101646
Prlf. BC	CDCA2	TRUE	0.574918	0.998	0.002	6.2126	0.000345726	6.33433e-06	0	0.25	6.84949	7.10429	1.98995	-4.13644	12.321	1.59929	0.011126	0.581658	0.00674001	3.5426	0.0747461
Prlf. BC	POC1A	TRUE	0.414574	0.998	0.002	6.2126	0.000126451	7.146e-06	0	0.25	4.28041	4.30008	1.01685	-1.98029	8.2813	0.653616	0.00646744	0.419753	0.00517891	1.44677	0.0638182
Prlf. BC	POLQ	TRUE	0.408777	0.998	0.002	6.2126	0.000155579	4.7454e-06	0	0.25	5.16829	5.22244	1.38549	-1.61225	10.8086	0.759788	0.00550104	0.412346	0.00356824	1.67632	0.0479309
Prlf. BC	DSCC1	TRUE	0.401042	0.998	0.002	6.2126	0.000153361	6.36621e-06	0	0.25	4.57782	4.69687	1.342	-2.1588	9.15479	0.6903	0.0045842	0.404586	0.00354346	1.51089	0.0523988
Prlf. BC	ORC1	TRUE	0.277227	0.998	0.002	6.2126	8.07479e-05	4.35091e-06	0	0.25	4.20734	4.32503	1.38382	-2.24022	9.11502	0.41164	0.00396471	0.280423	0.00319655	0.888073	0.0393707
Prlf. BC	TERT	TRUE	0.135616	0.998	0.002	6.2126	3.66855e-05	7.58762e-07	0	0.25	6.12256	6.31467	1.82856	-2.98806	11.2226	0.184832	0.00118941	0.136508	0.000892061	0.331152	0.00582438
Prlf. BC	AURKB	TRUE	0.685746	0.9978	0.0022	6.11709	0.000549896	4.36883e-06	0	0.25	7.80986	8.03892	1.97031	-2.80245	13.3648	2.56966	0.0130092	0.690653	0.00490633	5.71498	0.0449435
Prlf. BC	CHEK1	TRUE	0.496045	0.9978	0.0022	6.11709	0.000207656	1.37536e-05	0	0.25	4.02337	4.05432	1.25781	-1.54927	9.52329	0.994709	0.0110269	0.505115	0.00906928	2.1458	0.132425
Prlf. BC	NEIL3	TRUE	0.372787	0.9978	0.0022	6.11709	0.000155783	2.59113e-06	0	0.25	6.78775	7.00076	1.89587	-3.40677	11.7459	0.658907	0.00371692	0.375661	0.00287442	1.61657	0.0249907
Prlf. BC	MCM10	TRUE	0.372478	0.9978	0.0022	6.11709	0.000149767	2.31091e-06	0	0.25	6.43673	6.54311	2.17131	-2.93461	15.1321	0.691005	0.00426207	0.374956	0.00247795	1.48419	0.0206234
Prlf. BC	PLK4	TRUE	0.330068	0.9978	0.0022	6.11709	0.000104579	5.31946e-06	0	0.25	4.42977	4.42522	1.28971	-1.04013	9.47949	0.493474	0.00413817	0.333686	0.0036178	1.11455	0.044917
Prlf. BC	CENPF	TRUE	0.692508	0.9976	0.0024	6.02988	0.000987919	2.0067e-05	0	0.25	5.20081	5.1494	1.965	-2.7409	11.3448	4.48748	0.0279017	0.705467	0.0129597	10.9367	0.209862
Prlf. BC	FANCI	TRUE	0.606302	0.9976	0.0024	6.02988	0.00034458	2.8149e-05	0	0.25	3.68791	3.69992	1.19951	-1.40909	8.30583	1.53474	0.0196749	0.621517	0.0152146	3.44576	0.271071
Prlf. BC	E2F1	TRUE	0.436388	0.9976	0.0024	6.02988	0.000208087	5.73868e-06	0	0.25	5.77427	5.93808	1.99395	-1.93515	12.3341	0.88254	0.00646744	0.44127	0.00488155	2.01586	0.0554676
Prlf. BC	TTK	TRUE	0.326003	0.9976	0.0024	6.02988	0.000116263	3.63297e-06	0	0.25	4.9989	5.00487	1.73766	-0.995815	11.6809	0.538272	0.00389038	0.329101	0.00309743	1.20226	0.033727
Prlf. BC	STMN1	TRUE	0.858597	0.9974	0.0026	5.94964	0.00571183	0.000346808	0	0.25	4.31874	4.36234	1.37705	-2.69799	8.83906	23.2868	0.27193	0.987302	0.128705	59.7774	3.95708
Prlf. BC	CDKN3	TRUE	0.725707	0.9974	0.0026	5.94964	0.000724542	1.74542e-05	0	0.25	5.70596	5.75151	1.70413	-2.1237	11.3871	3.25326	0.0242095	0.739683	0.0139756	7.55446	0.188466
Prlf. BC	PXMP2	TRUE	0.509268	0.9974	0.0026	5.94964	0.000240485	1.3751e-05	0	0.25	4.49511	4.50221	1.45375	-1.71621	10.7494	1.01411	0.0124888	0.519577	0.0103083	2.34418	0.127857
Prlf. BC	PLK1	TRUE	0.493866	0.9974	0.0026	5.94964	0.00060891	4.13544e-06	0	0.25	6.90917	6.84985	2.73888	-2.85813	14.219	3.0067	0.0133561	0.497707	0.00384082	6.51373	0.0601214
Prlf. BC	SAC3D1	TRUE	0.492857	0.9974	0.0026	5.94964	0.000220818	2.95787e-05	0	0.25	2.89943	2.86698	1.04853	-1.71382	6.90498	0.944974	0.0182872	0.508642	0.0157845	2.24004	0.267334
Prlf. BC	CENPA	TRUE	0.460078	0.9974	0.0026	5.94964	0.000285453	3.69806e-06	0	0.25	5.94482	5.98132	2.25613	-2.15936	13.1189	1.42434	0.00758252	0.463845	0.00376648	3.21119	0.0426862
Prlf. BC	CLSPN	TRUE	0.682223	0.9972	0.0028	5.87533	0.000548013	9.64632e-06	0	0.25	5.98573	6.16985	1.76269	-3.33122	11.3872	2.50053	0.0154624	0.688889	0.00666568	5.46265	0.100963
Prlf. BC	BRCA1	TRUE	0.615706	0.9972	0.0028	5.87533	0.0004027	3.50892e-05	0	0.25	3.58927	3.60903	1.21777	-1.30502	7.70059	1.62328	0.0221528	0.632804	0.0170978	3.67981	0.334574
Prlf. BC	CIT	TRUE	0.3018	0.9972	0.0028	5.87533	9.99688e-05	5.30779e-06	0	0.25	4.29329	4.34078	1.37256	-2.28215	9.8192	0.470899	0.00428685	0.305467	0.00366736	1.04739	0.0525453
Prlf. BC	CTNNAL1	TRUE	0.458386	0.997	0.003	5.80614	0.000233079	9.90681e-06	0	0.25	4.94218	4.97414	1.8668	-2.13926	11.2036	0.922046	0.00931708	0.464903	0.006517	2.03528	0.0794145
Prlf. BC	SPAG5	TRUE	0.38479	0.997	0.003	5.80614	0.000132143	6.17873e-06	0	0.25	4.54489	4.5234	1.60183	-1.64122	11.1878	0.698765	0.0066409	0.389771	0.00498067	1.5325	0.0720126
Prlf. BC	KIF20A	TRUE	0.268553	0.997	0.003	5.80614	0.000111005	8.54445e-07	0	0.25	6.61149	6.5213	2.6275	-2.63045	16.0693	0.582363	0.00215581	0.269841	0.00128853	1.24889	0.0114509
Prlf. BC	SAPCD2	TRUE	0.1554	0.997	0.003	5.80614	4.18323e-05	1.2364e-06	0	0.25	5.24238	5.23192	1.82857	-1.64305	13.3071	0.201764	0.00128853	0.156614	0.00121419	0.459782	0.0104288
Prlf. BC	APOBEC3B	TRUE	0.134451	0.997	0.003	5.80614	4.53683e-05	1.88026e-06	0	0.25	5.3548	5.41176	2.06969	-3.71293	13.1206	0.186949	0.00312221	0.136508	0.0020567	0.459874	0.0208689
Prlf. BC	CRNDE	TRUE	0.152162	0.9968	0.0032	5.7414	4.79931e-05	2.23709e-06	0	0.25	4.35748	4.40134	1.64903	-2.78678	9.72641	0.22328	0.00220537	0.154145	0.00198236	0.583296	0.0295985
Prlf. BC	GINS2	TRUE	0.675566	0.9966	0.0034	5.68057	0.000691089	1.58957e-05	0	0.25	5.68377	5.87592	2.08496	-2.83303	12.3667	2.70688	0.0208643	0.68642	0.0108534	6.55055	0.149583
Prlf. BC	BUB1B	TRUE	0.456987	0.9966	0.0034	5.68057	0.000189215	7.08941e-06	0	0.25	5.17322	5.30977	1.76985	-1.71477	10.6414	0.977072	0.00946575	0.464198	0.00721082	2.04576	0.0863132
Plasmablast	CCR10	TRUE	0.335147	0.9994	0.0006	7.41796	9.15873e-05	4.89374e-07	0	0.25	7.85887	7.92139	2.1397	-1.13623	15.275	0.88806	0.000766426	0.335821	0.000673526	1.31789	0.00484084
Plasmablast	CHPF	TRUE	0.545457	0.9988	0.0012	6.72422	0.000162273	2.98746e-06	0	0.25	7.18277	7.39267	2.4673	-1.3432	13.9859	1.21642	0.00757136	0.552239	0.00678171	1.71365	0.0243809
Plasmablast	SCNN1B	TRUE	0.17857	0.9988	0.0012	6.72422	2.98789e-05	2.81187e-07	0	0.25	7.03174	7.28657	2.20561	-2.481	13.8098	0.276119	0.000534176	0.179104	0.000534176	0.392403	0.000852774
Plasmablast	BHLHA15	TRUE	0.1566	0.9988	0.0012	6.72422	2.5694e-05	1.57616e-07	0	0.25	7.14231	7.33857	2.4042	-0.679245	14.3878	0.179104	0.000116125	0.156716	0.000116125	0.259521	0.000440367
Plasmablast	HID1	TRUE	0.156345	0.9986	0.0014	6.56987	2.81002e-05	3.31593e-07	0	0.25	6.2868	6.43588	2.01232	-0.944292	11.9136	0.253731	0.00041805	0.156716	0.0003716	0.349758	0.00485437
Plasmablast	FKBP11	TRUE	0.863697	0.9982	0.0018	6.31816	0.000789685	2.87815e-05	0	0.25	5.77047	5.65041	2.29974	-1.55015	13.4801	6.64179	0.0382284	0.88806	0.0243631	9.9874	0.305617
Plasmablast	JCHAIN	TRUE	0.839195	0.9982	0.0018	6.31816	0.0323465	0.000166484	0	0.25	11.3048	11.4057	4.20383	-3.76743	23.8257	304.388	0.229115	0.865672	0.0264765	432.024	1.6725
Plasmablast	MZB1	TRUE	0.905854	0.998	0.002	6.2126	0.00340084	0.000125575	0	0.25	5.90115	5.97172	2.39214	-1.21004	13.5502	25.9254	0.224377	0.985075	0.0792206	41.8324	1.22255
Plasmablast	IGHG2	TRUE	0.270545	0.9972	0.0028	5.87533	0.00157079	1.01979e-05	0	0.25	7.71849	7.83112	3.04438	-2.2381	17.5946	13.8657	0.00715331	0.276119	0.00557401	20.4592	0.0831558
Plasmablast	SDC1	TRUE	0.424932	0.997	0.003	5.80614	0.000171108	2.97862e-07	0	0.25	9.36191	9.744	3.24379	-2.69828	17.9069	1.4403	0.000510951	0.425373	0.000441276	2.05664	0.000887753
Plasmablast	IGHGP	TRUE	0.334079	0.9966	0.0034	5.68057	0.001417	2.70035e-06	0	0.25	10.2743	10.6429	3.9128	-4.34071	22.0593	12.7537	0.00227605	0.335821	0.00174188	28.7926	0.0259504
Plasmablast	IGHG4	TRUE	0.274726	0.9966	0.0034	5.68057	0.00125867	2.03434e-06	0	0.25	9.34936	9.66564	3.46565	-2.71714	19.3279	7.95522	0.00218315	0.276119	0.0013935	12.2954	0.0208758
Plasmablast	HIST1H3B	TRUE	0.493241	0.9964	0.0036	5.62321	0.000424297	2.81767e-05	0	0.25	6.55818	6.88716	2.44956	-7.03828	13.4099	2.42537	0.118308	0.522388	0.0291474	2.98115	0.281519
Plasmablast	VDR	TRUE	0.246624	0.9964	0.0036	5.62321	7.15247e-05	4.82008e-06	0	0.25	4.69556	4.82499	1.88924	-2.56116	10.797	0.470149	0.00836101	0.253731	0.00710686	0.830669	0.043628
Plasmablast	AMPD1	TRUE	0.104385	0.996	0.004	5.51745	1.34188e-05	1.68333e-07	0	0.25	6.16193	6.43742	2.24501	-3.22726	12.2754	0.149254	9.29001e-05	0.104478	9.29001e-05	0.227948	0.000250755
Plasmablast	IGHG1	TRUE	0.586067	0.9958	0.0042	5.46846	0.00666888	8.87206e-05	0	0.25	7.20549	7.23777	2.92223	-2.43481	16.1159	50.8881	0.129317	0.634328	0.0482616	113.146	0.921845
Plasmablast	IGHA2	TRUE	0.448434	0.9958	0.0042	5.46846	0.0058214	6.4202e-05	0	0.25	7.76258	7.94038	3.0433	-2.85083	17.2475	47.3433	0.0732982	0.470149	0.0217154	71.8365	0.556734
Plasmablast	ITGA8	TRUE	0.126773	0.9958	0.0042	5.46846	3.05706e-05	1.99909e-07	0	0.25	7.09423	7.40465	2.61222	-2.07096	14.866	0.246269	0.000162575	0.126866	9.29001e-05	0.28327	0.00197903
Plasmablast	KIF20A	TRUE	0.235546	0.9956	0.0044	5.42174	6.72139e-05	8.36564e-06	0	0.25	6.15241	6.41936	2.7268	-6.42872	14.2013	0.5	0.038809	0.253731	0.0181852	0.900515	0.0901607
Plasmablast	HIST1H3C	TRUE	0.433508	0.9954	0.0046	5.37709	0.000297962	1.6074e-05	0	0.25	7.18886	7.53725	2.74416	-7.48291	15.6168	2.18657	0.0761549	0.455224	0.0217154	2.59056	0.17554
Plasmablast	IGHA1	TRUE	0.751306	0.9948	0.0052	5.25388	0.0145775	0.0002292	0	0.25	6.68483	6.73236	2.82545	-2.61036	16.3032	145.53	0.233737	0.813433	0.0621269	230.242	2.14865
Plasmablast	CHAC1	TRUE	0.226536	0.9946	0.0054	5.21594	6.75369e-05	4.72393e-06	0	0.25	4.61737	4.55427	2.10432	-3.0858	14.0493	0.597015	0.00645656	0.231343	0.00480758	0.974119	0.0502174
Plasmablast	CENPA	TRUE	0.527372	0.9944	0.0056	5.17937	0.000222879	2.32625e-05	0	0.25	5.80979	6.08394	2.34149	-5.63733	13.4476	1.64925	0.0957568	0.559701	0.0323292	2.98692	0.242147
Plasmablast	HIST1H3G	TRUE	0.435622	0.9944	0.0056	5.17937	0.000198192	1.16113e-05	0	0.25	6.77797	7.11046	2.68572	-5.20883	14.2618	1.35075	0.0514667	0.455224	0.0196019	2.0168	0.122555
Plasmablast	HIST1H1A	TRUE	0.144337	0.9944	0.0056	5.17937	8.61207e-05	8.90856e-06	0	0.25	6.53434	6.89545	2.84386	-6.86736	15.297	0.522388	0.0435702	0.156716	0.0123789	0.448746	0.0742169
Plasmablast	HIST1H1B	TRUE	0.676122	0.9942	0.0058	5.14408	0.0013576	8.49127e-05	0	0.25	6.38786	6.68331	2.61022	-7.20597	14.1868	8.39552	0.357387	0.716418	0.0402954	12.0197	0.823408
Plasmablast	PLK1	TRUE	0.58496	0.994	0.006	5.10998	0.000483213	4.67274e-05	0	0.25	6.85989	7.13521	2.80982	-6.31856	14.7963	3.41791	0.199851	0.619403	0.0344427	5.25968	0.468865
Plasmablast	CDH1	TRUE	0.125867	0.994	0.006	5.10998	1.43348e-05	8.73324e-07	0	0.25	4.56776	4.63186	1.95313	-2.97135	11.8619	0.141791	0.00127738	0.126866	0.000998676	0.30472	0.00891201
Plasmablast	FNDC3B	TRUE	0.622507	0.9938	0.0062	5.07699	0.000381213	1.17682e-05	0	0.25	5.9651	5.9836	2.88986	-3.4564	18.1547	2.41791	0.0163969	0.634328	0.0118215	4.10692	0.130001
Plasmablast	NT5DC2	TRUE	0.278573	0.9938	0.0062	5.07699	0.000100029	4.89774e-06	0	0.25	6.0561	6.20105	2.59172	-4.43063	14.9444	0.69403	0.0213206	0.291045	0.0124718	0.717612	0.0465529
Plasmablast	AQP3	TRUE	0.48276	0.9936	0.0064	5.04504	0.000205263	1.02987e-05	0	0.25	5.2898	5.42659	2.08039	-1.67009	11.3757	2.34328	0.011357	0.492537	0.00977774	2.75479	0.0973159
Plasmablast	XBP1	TRUE	0.881948	0.9934	0.0066	5.01406	0.00211481	0.000154389	0	0.25	4.35946	4.18584	2.00569	-1.89257	12.6547	18.0299	0.15735	0.977612	0.0956639	29.7593	1.64599
Plasmablast	CDC20	TRUE	0.665966	0.9934	0.0066	5.01406	0.000676528	7.12177e-05	0	0.25	7.18361	7.58617	2.87688	-5.60758	14.6215	5.04478	0.289314	0.708955	0.0429895	6.74948	0.687427
Plasmablast	RP11-290F5.1	TRUE	0.419892	0.9934	0.0066	5.01406	0.000177939	6.68936e-06	0	0.25	5.43724	5.60841	2.42536	-3.16268	13.5246	1.07463	0.00685138	0.425373	0.00548111	1.65016	0.0691812
Plasmablast	APOBEC3B	TRUE	0.281035	0.9934	0.0066	5.01406	0.000102642	4.99568e-06	0	0.25	6.27353	6.50897	2.38243	-2.52997	13.4508	0.58209	0.0134241	0.291045	0.01001	1.24533	0.0459636
Plasmablast	PRDM1	TRUE	0.630713	0.9932	0.0068	4.98401	0.0004137	1.51281e-05	0	0.25	5.97748	6.14729	2.41032	-2.53611	12.4375	3.68657	0.016304	0.641791	0.0110783	5.26494	0.152664
Plasmablast	KIF23	TRUE	0.439957	0.9932	0.0068	4.98401	0.000154404	1.58867e-05	0	0.25	6.28703	6.65859	2.51244	-4.7008	13.7347	1.11194	0.0679797	0.470149	0.0301925	1.44434	0.168689
Plasmablast	KIF14	TRUE	0.335518	0.9932	0.0068	4.98401	0.00010286	1.1483e-05	0	0.25	5.83404	6.13946	2.52199	-6.14599	13.7499	0.701493	0.0444527	0.358209	0.0226909	0.910448	0.123057
Plasmablast	HIST1H3F	TRUE	0.203667	0.993	0.007	4.95482	8.9865e-05	6.65903e-06	0	0.25	5.13972	5.29555	2.33365	-6.9799	13.282	0.365672	0.0301693	0.216418	0.0127505	0.540158	0.0754273
Plasmablast	UBE2C	TRUE	0.783913	0.9928	0.0072	4.92645	0.00109976	0.000100666	0	0.25	7.86412	8.35178	2.88683	-5.33385	15.2987	8.03731	0.471329	0.835821	0.0519079	12.3081	1.06639
Plasmablast	HJURP	TRUE	0.527326	0.9928	0.0072	4.92645	0.000188681	1.6726e-05	0	0.25	7.92473	8.41818	2.8125	-5.6889	15.7313	1.28358	0.0750865	0.559701	0.0323757	1.96727	0.176674
Plasmablast	CADPS2	TRUE	0.149045	0.9928	0.0072	4.92645	2.68891e-05	2.31619e-07	0	0.25	6.69166	6.96351	2.77373	-3.39546	14.0464	0.291045	0.000348375	0.149254	0.000209025	0.328921	0.00360433
Plasmablast	DTL	TRUE	0.483246	0.9926	0.0074	4.89885	0.000204159	2.33941e-05	0	0.25	5.74948	6.16191	2.48876	-5.39573	12.7056	1.44776	0.0759923	0.514925	0.0316789	1.73367	0.190261
Plasmablast	C2orf48	TRUE	0.205131	0.9926	0.0074	4.89885	4.60941e-05	3.98529e-06	0	0.25	6.12557	6.45464	2.48048	-3.93809	13.5653	0.343284	0.0152356	0.216418	0.0112874	0.675351	0.0468382
Plasmablast	TXNDC5	TRUE	0.679591	0.9924	0.0076	4.87198	0.000571144	1.62074e-05	0	0.25	5.93267	6.03728	2.53066	-3.16448	14.6724	5.09701	0.0369278	0.701493	0.0219012	6.87323	0.163872
Plasmablast	E2F8	TRUE	0.412614	0.9924	0.0076	4.87198	0.000143765	1.44389e-05	0	0.25	6.36902	6.73874	2.49933	-3.52968	13.5375	0.88806	0.054393	0.440299	0.0276842	1.32177	0.136124
Plasmablast	PSRC1	TRUE	0.151289	0.9924	0.0076	4.87198	4.18062e-05	6.03598e-06	0	0.25	5.22749	5.23654	2.87152	-7.6876	14.5213	0.298507	0.0227373	0.164179	0.0128899	0.470881	0.0603876
Plasmablast	GAS6	TRUE	0.273054	0.9922	0.0078	4.8458	6.3627e-05	2.5356e-06	0	0.25	5.62796	5.64213	2.31037	-2.38147	12.6481	0.507463	0.00341408	0.276119	0.0030657	0.793327	0.0295209
Plasmablast	AURKB	TRUE	0.706004	0.992	0.008	4.82028	0.000470526	4.14543e-05	0	0.25	7.30058	7.87195	2.62184	-3.44671	13.3762	3.11194	0.171703	0.753731	0.0477274	4.40612	0.404703
Plasmablast	HIST1H2AJ	TRUE	0.243001	0.992	0.008	4.82028	5.23967e-05	4.89056e-06	0	0.25	5.41411	5.57734	2.60741	-6.35267	14.3355	0.343284	0.0202987	0.253731	0.01073	0.912969	0.0515747
Plasmablast	HMMR	TRUE	0.631648	0.9918	0.0082	4.79539	0.000323958	3.50466e-05	0	0.25	4.85392	5.0114	2.08064	-4.82538	11.8425	2.46269	0.140465	0.671642	0.0399935	3.28151	0.374955
Plasmablast	SEC11C	TRUE	0.80142	0.9916	0.0084	4.77109	0.00119372	0.000236562	0	0.25	2.80624	2.46591	1.6126	-0.794263	9.55185	10.9701	0.244188	0.947761	0.146341	16.1326	2.41691
Plasmablast	TPX2	TRUE	0.716865	0.9916	0.0084	4.77109	0.00056656	5.59049e-05	0	0.25	6.4072	6.86541	2.56041	-3.93685	13.371	3.6194	0.222054	0.768657	0.0517918	5.96963	0.555918
Plasmablast	DLGAP5	TRUE	0.599723	0.9916	0.0084	4.77109	0.000277617	2.4614e-05	0	0.25	6.81755	7.23064	2.5794	-4.79093	14.3237	2.10448	0.103653	0.634328	0.0346053	2.88964	0.247153
Plasmablast	DEPDC1	TRUE	0.458854	0.9916	0.0084	4.77109	0.000127364	1.34226e-05	0	0.25	7.22837	7.61372	2.94095	-5.13073	16.3016	0.940299	0.0574123	0.485075	0.0262211	1.54825	0.142275
Plasmablast	EXO1	TRUE	0.351465	0.9916	0.0084	4.77109	9.88299e-05	1.00072e-05	0	0.25	5.00149	5.24665	2.18999	-3.88392	13.0099	0.753731	0.0353485	0.373134	0.021669	0.933402	0.0926158
Plasmablast	NEK2	TRUE	0.3035	0.9916	0.0084	4.77109	7.20125e-05	7.61757e-06	0	0.25	5.67292	5.87857	2.36517	-5.41638	12.8151	0.5	0.0315396	0.320896	0.0173955	0.791038	0.0807294
Plasmablast	CDCA3	TRUE	0.701375	0.9914	0.0086	4.74735	0.00034344	3.97464e-05	0	0.25	7.00256	7.49219	2.63219	-4.37915	14.2475	2.24627	0.157141	0.746269	0.044894	3.57664	0.383536
Plasmablast	GTSE1	TRUE	0.673893	0.9914	0.0086	4.74735	0.000328159	3.09673e-05	0	0.25	7.6636	8.1902	2.76525	-3.72968	15.1415	2.19403	0.129085	0.716418	0.042525	3.54244	0.328866
Plasmablast	CDC45	TRUE	0.519004	0.9914	0.0086	4.74735	0.000207973	2.22028e-05	0	0.25	6.19444	6.7247	2.50013	-5.10124	12.5939	1.33582	0.0708596	0.552239	0.033235	1.7281	0.166283
Plasmablast	E2F2	TRUE	0.401986	0.9914	0.0086	4.74735	0.000121321	1.07096e-05	0	0.25	6.54307	6.92748	2.52203	-3.60332	13.3546	0.828358	0.0368117	0.425373	0.0233876	1.18659	0.101179
Plasmablast	TOP2A	TRUE	0.76113	0.9912	0.0088	4.72416	0.000654509	6.8369e-05	0	0.25	5.66701	5.97285	2.2764	-4.88223	12.9117	4.68657	0.299649	0.813433	0.0523028	7.07958	0.764571
Plasmablast	CDCA8	TRUE	0.685033	0.9912	0.0088	4.72416	0.000327112	4.0698e-05	0	0.25	4.86852	5.09645	1.92263	-4.10272	11.2294	2.26119	0.149523	0.731343	0.0463107	4.166	0.425255
Plasmablast	CKAP2L	TRUE	0.468786	0.9912	0.0088	4.72416	0.000146126	1.57433e-05	0	0.25	6.559	6.90707	2.54356	-4.29035	14.2585	0.985075	0.0683745	0.5	0.0312144	1.62098	0.172618
Plasmablast	CDC25A	TRUE	0.364618	0.9912	0.0088	4.72416	8.75188e-05	6.78697e-06	0	0.25	6.58419	7.02102	2.61705	-3.69622	13.208	0.746269	0.0246882	0.380597	0.0159788	0.870985	0.0547989
Plasmablast	MKI67	TRUE	0.84911	0.991	0.009	4.70149	0.001307	0.000113457	0	0.25	7.62708	8.25702	2.77981	-3.43691	13.9462	7.91791	0.456418	0.910448	0.0613373	11.8521	1.10136
Plasmablast	KIF11	TRUE	0.560397	0.991	0.009	4.70149	0.00025309	3.0582e-05	0	0.25	4.60296	4.89826	1.97205	-3.22214	10.4731	1.39552	0.103769	0.604478	0.0440811	2.17745	0.311833
Plasmablast	RAD51	TRUE	0.545208	0.991	0.009	4.70149	0.000133446	2.24409e-05	0	0.25	4.37516	4.64159	1.94708	-3.81975	9.98098	1.07463	0.0683513	0.58209	0.0368813	1.5308	0.200324
Plasmablast	CENPE	TRUE	0.540006	0.991	0.009	4.70149	0.000378762	4.5342e-05	0	0.25	4.44695	4.5761	2.15197	-6.08596	10.9022	2.57463	0.156397	0.58209	0.0420837	3.32671	0.471535
Plasmablast	CDC25C	TRUE	0.310545	0.991	0.009	4.70149	5.3012e-05	6.32638e-06	0	0.25	5.92779	6.23494	2.4331	-3.89607	13.4579	0.432836	0.0255475	0.328358	0.0178136	0.651307	0.0662229
Plasmablast	SAPCD2	TRUE	0.160726	0.991	0.009	4.70149	4.47647e-05	3.93509e-06	0	0.25	5.23411	5.38708	2.0976	-3.22963	12.6749	0.19403	0.0138886	0.171642	0.0109158	0.245517	0.0392839
Plasmablast	CENPF	TRUE	0.704966	0.9908	0.0092	4.67931	0.000701846	8.357e-05	0	0.25	4.78034	4.96272	2.09058	-5.35519	12.4003	4.5	0.307615	0.761194	0.0562278	6.57944	0.896324
Plasmablast	MND1	TRUE	0.618758	0.9908	0.0092	4.67931	0.000229368	4.03309e-05	0	0.25	4.61455	5.06552	1.9948	-2.50931	9.53344	1.63433	0.132824	0.671642	0.0528834	2.4826	0.39598
Plasmablast	LINC01484	TRUE	0.11057	0.9908	0.0092	4.67931	3.2992e-05	1.26249e-06	0	0.25	5.44394	5.56285	2.55392	-3.56157	14.8469	0.179104	0.0016722	0.11194	0.00137028	0.338758	0.0136833
Plasmablast	ASPM	TRUE	0.614215	0.9906	0.0094	4.6576	0.000435237	4.18779e-05	0	0.25	6.57824	6.99782	2.60874	-4.9126	13.9121	2.6791	0.169659	0.656716	0.0425018	3.73498	0.440289
Plasmablast	UHRF1	TRUE	0.603082	0.9906	0.0094	4.6576	0.00040335	5.18375e-05	0	0.25	5.67154	6.05953	2.47927	-5.11974	12.4339	2.60448	0.154655	0.649254	0.0461714	3.42738	0.410623
Plasmablast	AURKA	TRUE	0.509939	0.9906	0.0094	4.6576	0.000224835	3.03412e-05	0	0.25	3.61096	3.62231	1.9055	-5.40338	10.5039	1.64179	0.0958961	0.544776	0.0348375	2.35168	0.301871
Plasmablast	KIF2C	TRUE	0.591471	0.9904	0.0096	4.63634	0.00020841	1.71506e-05	0	0.25	6.1776	6.52576	2.1962	-3.43481	12.6539	1.39552	0.0786399	0.626866	0.0353949	2.282	0.19295
Plasmablast	ESCO2	TRUE	0.53509	0.9904	0.0096	4.63634	0.000183836	1.73242e-05	0	0.25	5.42455	5.72451	2.0695	-3.42931	11.9174	1.33582	0.0630559	0.567164	0.0320738	2.15937	0.168066
Plasmablast	TUBB2B	TRUE	0.195407	0.9904	0.0096	4.63634	7.76826e-05	2.79654e-05	0	0.25	4.45273	5.07296	2.9422	-5.8623	10.7541	0.492537	0.0670042	0.223881	0.0284739	0.54513	0.213842
Plasmablast	HPGD	TRUE	0.131402	0.9904	0.0096	4.63634	3.73338e-05	3.86317e-06	0	0.25	3.93892	4.02902	1.79243	-3.79063	9.58052	0.395522	0.00471468	0.134328	0.00292635	0.431181	0.0416148
Plasmablast	HIST1H2BL	TRUE	0.110206	0.9904	0.0096	4.63634	3.533e-05	4.67678e-06	0	0.25	4.0754	4.28635	1.97641	-5.8319	9.56661	0.164179	0.0143066	0.119403	0.00919711	0.195919	0.0409015
Plasmablast	RRM2	TRUE	0.855358	0.9902	0.0098	4.61552	0.00198522	0.000120866	0	0.25	8.85805	9.45206	3.02703	-4.55152	16.4732	13.9328	0.51116	0.910448	0.0550898	21.5109	1.14318
Plasmablast	CDKN3	TRUE	0.784106	0.9902	0.0098	4.61552	0.000473839	7.04186e-05	0	0.25	4.89032	5.19706	2.1397	-3.94925	11.3963	3.28358	0.226676	0.843284	0.0591774	4.97405	0.658572
Plasmablast	ANLN	TRUE	0.384738	0.9902	0.0098	4.61552	0.000112781	9.69501e-06	0	0.25	6.89777	7.33802	2.67649	-3.47232	14.5276	0.753731	0.0447314	0.410448	0.0257101	1.07418	0.109487
Plasmablast	TTK	TRUE	0.349724	0.9902	0.0098	4.61552	8.69794e-05	1.10944e-05	0	0.25	4.53228	4.73259	1.92325	-3.93682	11.4275	0.58209	0.0372762	0.373134	0.0234108	0.734994	0.108484
Plasmablast	HIST1H2AI	TRUE	0.205293	0.9902	0.0098	4.61552	9.39646e-05	6.91673e-06	0	0.25	4.99908	5.17385	2.41322	-7.39894	12.2648	0.58209	0.0209025	0.216418	0.0111248	0.970704	0.0763312
Plasmablast	CDT1	TRUE	0.699036	0.99	0.01	4.59512	0.000389234	5.44505e-05	0	0.25	6.11763	6.65661	2.67632	-4.00013	13.6514	2.83582	0.178809	0.753731	0.0546949	4.01199	0.490576
Plasmablast	PKMYT1	TRUE	0.65104	0.99	0.01	4.59512	0.000332368	3.44789e-05	0	0.25	7.33614	7.8291	2.8426	-4.46895	14.1479	2.23881	0.124463	0.69403	0.0429895	3.05813	0.297324
Plasmablast	TNFRSF17	TRUE	0.723244	0.9898	0.0102	4.57511	0.000428653	3.56631e-05	0	0.25	4.31067	4.38987	1.94017	-2.30102	11.3873	3.44776	0.053046	0.761194	0.0379497	5.28813	0.404647
Plasmablast	AC017002.2	TRUE	0.18964	0.9898	0.0102	4.57511	4.89514e-05	3.05482e-06	0	0.25	5.92464	6.08629	2.8323	-5.44574	13.7366	0.261194	0.00557401	0.19403	0.00438953	0.466369	0.0309486
Plasmablast	TK1	TRUE	0.733563	0.9896	0.0104	4.55549	0.000479216	6.52982e-05	0	0.25	5.12345	5.39371	2.20214	-3.60246	11.9215	3.36567	0.227628	0.791045	0.0574819	4.85913	0.608831
Plasmablast	NUF2	TRUE	0.671501	0.9896	0.0104	4.55549	0.000290883	4.04626e-05	0	0.25	3.91621	4.06712	1.65529	-3.70996	9.44323	2.14925	0.116938	0.716418	0.0449172	3.1213	0.391167
Plasmablast	DIAPH3	TRUE	0.581662	0.9896	0.0104	4.55549	0.000257861	2.20272e-05	0	0.25	6.67581	7.07978	2.38599	-2.75219	12.8549	1.84328	0.0954316	0.619403	0.0377407	2.52283	0.222161
Plasmablast	KIF4A	TRUE	0.515211	0.9896	0.0104	4.55549	0.000143733	1.43688e-05	0	0.25	6.39484	6.83235	2.45909	-3.4609	13.8235	0.932836	0.054393	0.544776	0.0295655	1.53489	0.140594
Plasmablast	MCM10	TRUE	0.452088	0.9896	0.0104	4.55549	0.000145173	1.30448e-05	0	0.25	6.10747	6.45151	2.61711	-5.02117	15.3507	1.00746	0.0463572	0.477612	0.0255243	1.65013	0.111917
Plasmablast	E2F7	TRUE	0.17377	0.9896	0.0104	4.55549	5.18824e-05	5.07186e-06	0	0.25	4.80059	4.9872	2.41796	-4.35441	12.7922	0.38806	0.0173723	0.186567	0.012797	0.583791	0.0545191
Plasmablast	CDK1	TRUE	0.746623	0.9892	0.0108	4.51735	0.00058029	6.11937e-05	0	0.25	6.87543	7.33912	2.70104	-4.49046	15.1294	4.08955	0.253153	0.798507	0.0518847	6.11181	0.611106
Plasmablast	ITGA6	TRUE	0.242622	0.9892	0.0108	4.51735	9.81133e-05	3.66589e-06	0	0.25	4.70947	4.84365	2.52408	-4.86871	12.309	0.656716	0.00464501	0.246269	0.00364633	1.03597	0.0485497
Plasmablast	WNT5B	TRUE	0.239742	0.9892	0.0108	4.51735	6.45455e-05	4.72536e-06	0	0.25	4.52532	4.63659	2.04284	-4.40665	10.8522	0.291045	0.00908099	0.246269	0.00652623	0.436538	0.0444073
NaiveB	IGHD	TRUE	0.24445	0.9744	0.0256	3.63923	0.00182428	0.000292005	0	0.25	3.53475	3.53447	2.04144	-4.15026	10.5364	0.56777	0.232883	0.377622	0.133173	19.1397	2.63483
NaiveB	ACSM3	TRUE	0.110742	0.963	0.037	3.25914	0.00097319	0.000245732	0	0.25	3.39272	3.41169	2.92089	-8.13988	11.9474	0.285822	0.106509	0.169035	0.0582932	9.41853	2.20264
NaiveB	TCL1A	TRUE	0.449493	0.956	0.044	3.07857	0.00630159	0.0015508	0	0.25	4.07968	4.20546	3.27347	-6.72759	13.5961	1.99933	2.31355	0.727362	0.277869	68.3611	12.9764
NaiveB	BACH2	FALSE	0.155304	0.9162	0.0838	2.3918	0.00863837	0.00365717	0	0.25	1.44767	1.47903	1.80168	-5.30168	8.2385	2.56545	3.83443	0.755111	0.599807	88.5272	34.9503
NaiveB	IGHM	FALSE	0.165527	0.9134	0.0866	2.35587	0.00353195	0.00156788	0	0.25	1.5729	1.56159	1.54144	-3.41182	6.52244	1.07091	1.43018	0.545276	0.379749	36.4069	15.6902
MemoryB	RP5-887A10.1	TRUE	0.180662	0.974	0.026	3.62331	0.00070997	6.96391e-05	0	0.25	3.97235	3.88481	2.93593	-5.15024	13.7419	0.319129	0.0194549	0.195739	0.0150767	7.93477	0.551
MemoryB	TNFRSF13B	TRUE	0.323576	0.9708	0.0292	3.50395	0.00139355	0.000243125	0	0.25	4.11958	4.32101	2.58753	-5.60983	11.51	0.681183	0.202976	0.409428	0.0858516	14.3926	2.09172
MemoryB	CLECL1	TRUE	0.169782	0.9694	0.0306	3.45568	0.000791188	0.000179942	0	0.25	3.46023	3.56553	2.23904	-3.98723	9.85833	0.363225	0.179637	0.269492	0.0997103	8.17712	1.60993
MemoryB	S100A4	TRUE	0.187396	0.9632	0.0368	3.26476	0.00110892	0.000270543	0	0.25	3.16989	3.19882	2.48363	-5.104	11.1688	0.489425	0.209066	0.272458	0.0850616	10.9585	2.53025
MemoryB	S100A6	TRUE	0.123964	0.9574	0.0426	3.11237	0.000599461	0.000178863	0	0.25	2.53957	2.6583	2.30558	-7.66684	10.3167	0.312807	0.172164	0.212284	0.0883205	6.23936	1.84665
MemoryB	MARCKS	TRUE	0.148371	0.9532	0.0468	3.01394	0.000611473	0.000142037	0	0.25	2.43097	2.4993	2.06149	-5.72477	8.64557	0.336065	0.106327	0.213221	0.0648496	6.66444	1.33628
MemoryB	VIM	TRUE	0.378851	0.9464	0.0536	2.87112	0.00364472	0.00129919	0	0.25	2.21723	2.31926	1.76172	-4.08369	7.82194	1.786	1.39097	0.661984	0.283133	39.6851	13.1822
MemoryB	AHNAK	TRUE	0.188727	0.9448	0.0552	2.84001	0.0010295	0.000317223	0	0.25	2.59079	2.45847	2.90026	-7.68252	11.611	0.500195	0.16061	0.283072	0.0943446	11.0303	3.02605
MemoryB	C1orf186	TRUE	0.185615	0.935	0.065	2.66616	0.00104456	0.000305706	0	0.25	1.87815	1.9046	1.43639	-2.57368	6.66366	0.474674	0.219205	0.302739	0.117124	10.0517	2.87248
MemoryB	RAB31	FALSE	0.107052	0.9288	0.0712	2.5684	0.000543434	0.000263118	0	0.25	1.92435	1.70419	2.05254	-4.16957	8.70558	0.272302	0.195405	0.212128	0.105076	6.05444	2.74139
MemoryB	SRGN	FALSE	0.126538	0.9094	0.0906	2.30633	0.0014095	0.000744566	0	0.25	1.24379	1.2683	1.73849	-4.85145	6.67764	0.676344	0.584337	0.367205	0.240668	13.5589	7.31633
MemoryB	CD1C	FALSE	0.105857	0.9092	0.0908	2.30391	0.00108362	0.000580513	0	0.25	1.02536	1.01568	2.01489	-5.48395	7.60474	0.491844	0.277141	0.269726	0.163869	9.8124	5.02229
MemoryB	RGS1	FALSE	0.102046	0.909	0.091	2.30149	0.00280948	0.00162353	0	0.25	0.923068	0.899154	1.86155	-5.05573	7.17327	1.27808	1.04385	0.450324	0.348278	26.3592	14.7935
MemoryB	GRN	FALSE	0.113228	0.8972	0.1028	2.16649	0.00116137	0.000588907	0	0.25	1.10478	1.14775	1.20167	-3.20473	5.50221	0.542652	0.454375	0.34504	0.231812	10.9724	5.47276
MemoryB	CCDC50	FALSE	0.159058	0.894	0.106	2.13227	0.00134609	0.000697719	0	0.25	1.18434	1.04901	1.34513	-3.84822	6.25278	0.632717	0.426394	0.399594	0.240536	13.4587	7.00384
MemoryB	HIST1H4C	FALSE	0.127607	0.882	0.118	2.01151	0.00264308	0.00318174	0	0.25	0.495352	0.639699	1.63809	-6.63026	5.59774	1.09896	8.02801	0.558807	0.4312	25.3313	29.6879
MemoryB	CTSH	FALSE	0.110231	0.8772	0.1228	1.96618	0.00159864	0.00105065	0	0.25	0.789608	0.841015	0.921459	-2.29651	3.75347	0.758683	0.937224	0.464138	0.353907	16.255	10.5334
MemoryB	GAPDH	FALSE	0.111215	0.8388	0.1612	1.64933	0.00745693	0.0088581	0	0.25	0.0059155	0.0944076	1.17893	-3.57043	3.76093	3.57769	14.7805	0.88457	0.773356	74.6245	89.154
MemoryB	LDHB	FALSE	0.11036	0.8306	0.1694	1.58989	0.00173888	0.00113572	0	0.25	0.756265	0.701996	1.03259	-2.82869	4.72871	0.791618	1.45915	0.491688	0.381329	17.2959	10.9437
MemoryB	COTL1	FALSE	0.188247	0.824	0.176	1.54369	0.00400626	0.00283263	0	0.25	0.613438	0.643919	0.809872	-2.14993	3.28519	1.82362	2.57081	0.760009	0.571762	41.2246	27.3376
MemoryB	PTGES3	FALSE	0.109731	0.7846	0.2154	1.29268	0.00228721	0.00155431	0	0.25	0.576516	0.559028	0.653951	-2.05558	3.08838	0.999688	1.28001	0.585733	0.476002	22.5842	15.3057
GC-like BC	RP11-191G24.1	TRUE	0.354687	0.9958	0.0042	5.46846	0.000678918	2.13566e-05	0	0.25	5.88588	6.07631	1.97048	-2.8851	11.6106	0.654288	0.043175	0.380168	0.0254812	6.98775	0.211202
GC-like BC	SUGCT	TRUE	0.438403	0.9944	0.0056	5.17937	0.00139144	4.86685e-05	0	0.25	5.59281	5.84422	2.35978	-6.5568	13.7047	1.25383	0.108504	0.478178	0.0397743	13.519	0.505339
GC-like BC	MEF2B	TRUE	0.283215	0.9944	0.0056	5.17937	0.000452502	1.50527e-05	0	0.25	7.31936	7.72114	2.28993	-4.11362	13.0876	0.467841	0.0523916	0.312787	0.0295719	4.33148	0.144151
GC-like BC	ACY3	TRUE	0.328104	0.9942	0.0058	5.14408	0.000642114	3.93255e-05	0	0.25	5.31824	5.57735	2.00899	-3.55034	11.6862	0.685299	0.114493	0.372511	0.0444072	6.33385	0.388302
GC-like BC	SERPINA9	TRUE	0.46109	0.9936	0.0064	5.04504	0.00123771	4.17776e-05	0	0.25	6.8344	7.06117	2.76789	-3.18887	13.8102	1.17917	0.107248	0.500766	0.0396757	10.9912	0.380291
GC-like BC	TUBB3	TRUE	0.119655	0.9932	0.0068	4.98401	0.000199251	7.63098e-06	0	0.25	6.51105	6.89097	2.21157	-4.0924	11.3528	0.180704	0.0256044	0.133997	0.0143424	1.78694	0.0689743
GC-like BC	SEMA4A	TRUE	0.350581	0.9928	0.0072	4.92645	0.000609692	4.48099e-05	0	0.25	4.53009	4.60131	1.78677	-3.72937	10.5726	0.612557	0.078686	0.394717	0.0441361	6.26259	0.437433
GC-like BC	AC023590.1	TRUE	0.692522	0.9924	0.0076	4.87198	0.00257669	0.000108956	0	0.25	6.36361	6.64321	2.3204	-2.46478	12.8485	2.42764	0.305799	0.761868	0.0693462	25.2987	1.04676
GC-like BC	LOXL2	TRUE	0.124434	0.9924	0.0076	4.87198	0.000184774	8.72309e-06	0	0.25	4.99671	5.20657	1.99636	-4.07931	10.6347	0.193338	0.0212918	0.138974	0.0145395	1.81034	0.0805388
GC-like BC	RP11-132N15.3	TRUE	0.1523	0.9922	0.0078	4.8458	0.000244489	1.35918e-05	0	0.25	7.38784	7.86931	2.72556	-7.15346	13.4521	0.244257	0.0481283	0.179556	0.0272555	2.40217	0.13044
GC-like BC	SLC1A1	TRUE	0.120357	0.9922	0.0078	4.8458	0.000186749	8.73818e-06	0	0.25	7.31173	7.78311	2.91574	-4.0704	14.2285	0.17879	0.0306316	0.139357	0.019	1.83569	0.0843129
GC-like BC	MYBL1	TRUE	0.319214	0.992	0.008	4.82028	0.000690229	5.25091e-05	0	0.25	5.71055	6.05491	2.35173	-5.79547	12.1179	0.644717	0.196678	0.369832	0.0506173	6.52699	0.569131
GC-like BC	CDCA7	TRUE	0.197895	0.9914	0.0086	4.74735	0.000398784	8.59706e-05	0	0.25	4.69216	5.20339	2.42822	-5.10707	9.86607	0.389357	0.316642	0.267611	0.0697159	3.81848	0.861123
GC-like BC	KIAA1211	TRUE	0.117033	0.9914	0.0086	4.74735	0.000179505	9.31099e-06	0	0.25	5.94045	6.20847	2.55891	-5.13477	13.1437	0.171133	0.0274773	0.135145	0.0181128	1.76751	0.0966371
GC-like BC	RAPGEF5	TRUE	0.500269	0.9912	0.0088	4.72416	0.00140091	6.8692e-05	0	0.25	5.52964	5.73338	2.26427	-5.21772	12.0109	1.39051	0.209148	0.552833	0.0525641	13.7783	0.687887
GC-like BC	SLCO3A1	TRUE	0.148283	0.9912	0.0088	4.72416	0.000234516	2.24079e-05	0	0.25	5.3916	5.68686	2.32523	-6.14651	11.4926	0.261868	0.0883708	0.184533	0.0362503	2.4799	0.242974
GC-like BC	LHFPL2	TRUE	0.310344	0.9908	0.0092	4.67931	0.000641388	6.94177e-05	0	0.25	3.63066	3.69961	1.68584	-3.76651	9.15941	0.707504	0.0901698	0.359877	0.049533	6.32729	0.688482
GC-like BC	LINC00877	TRUE	0.298573	0.9908	0.0092	4.67931	0.000475063	5.09641e-05	0	0.25	3.7529	3.84016	1.58285	-2.63033	8.37489	0.521822	0.0941866	0.347243	0.0486705	5.21452	0.482388
GC-like BC	PDGFD	TRUE	0.312443	0.9906	0.0094	4.6576	0.000568093	3.02495e-05	0	0.25	6.01039	6.20466	2.55115	-4.3001	12.3283	0.580398	0.0854383	0.350689	0.0382464	5.91966	0.283413
GC-like BC	ADA	TRUE	0.277704	0.9906	0.0094	4.6576	0.000436743	6.59696e-05	0	0.25	3.30149	3.23805	1.49538	-1.08619	8.51177	0.479709	0.105104	0.338055	0.0603514	4.74381	0.668492
GC-like BC	RGS13	TRUE	0.694104	0.9904	0.0096	4.63634	0.00348273	0.000186536	0	0.25	5.78569	6.05796	2.15906	-3.72154	12.2281	3.38821	0.499864	0.774885	0.0807807	32.8715	1.69544
GC-like BC	AFF2	TRUE	0.39609	0.9904	0.0096	4.63634	0.000890299	7.1007e-05	0	0.25	4.25739	4.29982	1.93954	-4.08387	10.3019	0.856815	0.139777	0.450995	0.0549052	8.54078	0.713157
GC-like BC	DCAF12	TRUE	0.392226	0.9898	0.0102	4.57511	0.000739572	4.50083e-05	0	0.25	5.52198	5.80633	2.06601	-5.30542	11.1695	0.759571	0.135119	0.44755	0.0553242	7.85537	0.473705
GC-like BC	NUGGC	TRUE	0.305888	0.9896	0.0104	4.55549	0.000545185	4.01615e-05	0	0.25	5.53024	5.87868	2.1977	-6.33562	12.2803	0.541348	0.139358	0.350689	0.0448015	5.53648	0.418268
GC-like BC	ASB13	TRUE	0.258457	0.9896	0.0104	4.55549	0.000413886	3.19238e-05	0	0.25	4.38182	4.65356	1.56986	-3.09482	8.69172	0.460949	0.0824318	0.300153	0.0416964	4.48025	0.331734
GC-like BC	ELL3	TRUE	0.582044	0.9886	0.0114	4.46268	0.00188042	0.000220256	0	0.25	3.3483	3.4427	1.29671	-2.00231	7.68365	1.85337	0.294364	0.691041	0.108997	18.6395	2.23141
GC-like BC	VNN2	TRUE	0.358369	0.9882	0.0118	4.42778	0.000711222	0.000154838	0	0.25	2.29658	2.34108	0.924145	-2.06274	6.58732	0.704824	0.146184	0.449081	0.0907119	7.32716	1.52427
GC-like BC	SPRED2	TRUE	0.284097	0.988	0.012	4.41078	0.00059784	5.3982e-05	0	0.25	4.08108	4.14003	1.861	-2.90219	10.3961	0.503828	0.104192	0.33193	0.0478326	5.14365	0.505563
GC-like BC	EEPD1	TRUE	0.200724	0.9878	0.0122	4.39404	0.000296593	2.24056e-05	0	0.25	4.68341	4.92722	2.00621	-4.734	10.3471	0.333844	0.0643683	0.233155	0.0324306	3.32568	0.220363
GC-like BC	PTTG1	TRUE	0.313446	0.9876	0.0124	4.37758	0.000667309	0.000184345	0	0.25	2.61217	2.65157	1.51539	-4.10222	9.13561	0.799387	0.499692	0.411945	0.0984992	7.17928	1.95083
GC-like BC	DHRS9	TRUE	0.189504	0.987	0.013	4.32972	0.000353757	2.88561e-05	0	0.25	5.23184	5.56148	2.65531	-6.18443	13.3033	0.354135	0.0570985	0.219372	0.0298677	3.54575	0.291988
GC-like BC	GRHPR	TRUE	0.430181	0.9868	0.0132	4.31425	0.00103766	0.000339734	0	0.25	1.66142	1.70292	0.552052	-0.888915	3.41713	1.10949	0.342221	0.594946	0.164765	10.7846	3.30127
GC-like BC	HTR3A	TRUE	0.33134	0.9868	0.0132	4.31425	0.000709612	9.00344e-05	0	0.25	3.12246	3.17749	1.37923	-2.90852	7.51856	0.619832	0.0719091	0.381317	0.0499766	6.55396	0.782847
GC-like BC	FGD6	TRUE	0.319394	0.9868	0.0132	4.31425	0.00065119	4.5583e-05	0	0.25	4.60338	4.864	2.23839	-5.85629	10.1778	0.720904	0.0972424	0.362175	0.0427807	6.57773	0.477897
GC-like BC	AICDA	TRUE	0.223236	0.9868	0.0132	4.31425	0.000461327	3.5711e-05	0	0.25	6.4683	6.93922	3.35143	-7.28327	14.4753	0.480475	0.126297	0.265697	0.0424604	5.05206	0.40966
GC-like BC	AC074289.1	TRUE	0.23573	0.9864	0.0136	4.28399	0.000409271	4.63918e-05	0	0.25	3.32686	3.369	1.46976	-2.13161	8.41662	0.406202	0.0493359	0.270674	0.0349442	4.02768	0.439887
GC-like BC	KANK1	TRUE	0.187773	0.9864	0.0136	4.28399	0.000303875	2.65113e-05	0	0.25	4.41548	4.59205	2.27559	-5.48886	11.8899	0.356432	0.0687548	0.222052	0.0342788	3.42931	0.272454
GC-like BC	AC145110.1	TRUE	0.10178	0.9862	0.0138	4.26919	0.000146398	1.0997e-05	0	0.25	5.0064	5.30508	2.90833	-6.3029	13.6415	0.156585	0.0186057	0.114472	0.0126913	1.56024	0.10862
GC-like BC	CAMK1	TRUE	0.277964	0.9852	0.0148	4.19822	0.000560694	2.95247e-05	0	0.25	4.46015	4.60714	2.1341	-4.61416	10.3895	0.640505	0.0719338	0.312021	0.034057	5.94108	0.288416
GC-like BC	GCHFR	TRUE	0.411588	0.985	0.015	4.18459	0.000939245	0.000131571	0	0.25	3.22196	3.38666	1.22032	-2.38077	7.05732	0.962481	0.243131	0.498086	0.0864979	9.59935	1.35268
GC-like BC	BFSP2	TRUE	0.265961	0.985	0.015	4.18459	0.000487168	8.48376e-05	0	0.25	2.98899	2.98785	1.46546	-2.85812	8.10567	0.449847	0.0839104	0.321975	0.0560142	4.72066	0.774767
GC-like BC	MME	TRUE	0.297498	0.9844	0.0156	4.14476	0.000511406	3.91638e-05	0	0.25	4.7543	4.92649	2.46216	-5.84524	12.9215	0.596478	0.0991646	0.340352	0.0428547	6.20742	0.433587
GC-like BC	CCDC88A	TRUE	0.34493	0.9838	0.0162	4.10641	0.000723907	0.000127459	0	0.25	2.73665	2.82157	1.09841	-2.30929	6.20073	0.791348	0.173612	0.423813	0.0788832	7.26536	1.21391
GC-like BC	KCNK12	TRUE	0.137614	0.9834	0.0166	4.08161	0.000247923	2.84623e-05	0	0.25	3.95146	4.18164	1.80195	-4.02075	8.48674	0.245023	0.0763203	0.174579	0.0369649	2.38543	0.27891
GC-like BC	LMO2	TRUE	0.398683	0.9832	0.0168	4.06943	0.00132037	7.77108e-05	0	0.25	4.11738	4.22943	2.34109	-4.87587	10.5773	1.41998	0.12334	0.453292	0.0546095	12.5403	0.811741
GC-like BC	MIR3681HG	TRUE	0.197881	0.983	0.017	4.0574	0.000332216	3.88889e-05	0	0.25	3.94524	4.0265	1.92213	-2.38815	9.62838	0.320444	0.0481283	0.229326	0.0314448	3.38191	0.358358
GC-like BC	SCARB1	TRUE	0.187729	0.9828	0.0172	4.0455	0.000321724	4.13213e-05	0	0.25	3.5264	3.65849	1.54892	-2.48133	8.71172	0.324273	0.0959117	0.235069	0.0473398	3.16293	0.398263
GC-like BC	LIMA1	TRUE	0.114611	0.9826	0.0174	4.03373	0.000177807	1.98727e-05	0	0.25	3.94593	4.0512	1.9054	-2.89411	9.98986	0.207504	0.0500012	0.142802	0.0281919	1.70098	0.201843
GC-like BC	SYNE2	TRUE	0.549614	0.981	0.019	3.94413	0.00230915	0.000344689	0	0.25	3.24158	3.2426	1.81699	-5.15891	9.49178	2.00498	0.466399	0.696784	0.14717	21.5416	3.20893
GC-like BC	BIK	TRUE	0.445812	0.9804	0.0196	3.91243	0.00103279	9.87688e-05	0	0.25	5.65184	6.10102	2.54504	-4.46271	12.2948	1.11983	0.296533	0.517228	0.0714162	10.7508	0.961518
GC-like BC	HMCES	TRUE	0.496901	0.9802	0.0198	3.90207	0.00153235	0.000221712	0	0.25	3.41315	3.39852	1.90508	-4.61667	9.55078	1.60107	0.338131	0.599541	0.102639	15.237	2.28073
GC-like BC	EML6	TRUE	0.226594	0.9802	0.0198	3.90207	0.000503677	6.04899e-05	0	0.25	3.76868	3.88897	2.24914	-6.26039	10.6087	0.490046	0.11156	0.273737	0.0471426	5.26969	0.621009
GC-like BC	A4GALT	TRUE	0.215735	0.9792	0.0208	3.85178	0.000315524	4.69845e-05	0	0.25	3.47029	3.63216	1.67935	-2.54928	8.00678	0.330398	0.0634811	0.256126	0.0403903	3.22554	0.419318
GC-like BC	SNTA1	TRUE	0.125283	0.9786	0.0214	3.82273	0.000179308	2.09033e-05	0	0.25	3.65878	3.85927	2.02304	-4.33646	8.48656	0.188744	0.0436186	0.154288	0.0290052	1.97115	0.226493
GC-like BC	SYBU	TRUE	0.162975	0.9782	0.0218	3.8038	0.000258897	2.41679e-05	0	0.25	3.89018	4.10618	2.2045	-4.29067	11.2262	0.264931	0.0376549	0.18683	0.0238547	2.79618	0.256087
GC-like BC	TOX	TRUE	0.481113	0.9778	0.0222	3.78521	0.00166452	0.000252385	0	0.25	4.51638	4.81064	2.78103	-5.31677	12.0206	1.73201	0.360802	0.597626	0.116513	17.2549	2.80849
GC-like BC	IGF2BP3	TRUE	0.153121	0.9776	0.0224	3.77604	0.000285733	4.06314e-05	0	0.25	3.78592	4.0135	1.9244	-3.03346	8.61536	0.259188	0.0684837	0.193338	0.0402178	2.57521	0.372287
GC-like BC	P2RY12	TRUE	0.162474	0.975	0.025	3.66356	0.000255703	2.65744e-05	0	0.25	3.6008	3.7341	2.2084	-5.09455	10.1407	0.270674	0.0293255	0.183002	0.0205279	2.71142	0.279047
GC-like BC	PRPSAP2	TRUE	0.461256	0.9742	0.0258	3.63124	0.00149592	0.00034295	0	0.25	1.98149	1.97999	1.00525	-1.49466	5.18002	1.5356	0.317578	0.616386	0.15513	15.6786	3.32861
GC-like BC	OGG1	TRUE	0.351842	0.9728	0.0272	3.57696	0.0006848	0.000199958	0	0.25	1.85397	1.90702	0.830116	-2.05076	4.55463	0.721669	0.178615	0.461332	0.10949	7.4863	2.07523
GC-like BC	FAM129A	TRUE	0.303026	0.9726	0.0274	3.56943	0.000653524	0.000100985	0	0.25	4.16751	4.40646	2.46078	-3.00937	11.5522	0.646248	0.160699	0.37634	0.0733138	6.34518	0.932684
GC-like BC	GALNT14	TRUE	0.112073	0.9726	0.0274	3.56943	0.000176861	3.39919e-05	0	0.25	2.54562	2.62433	1.56432	-4.54106	8.51269	0.201378	0.071638	0.148545	0.0364721	1.9619	0.338596
GC-like BC	RP11-16E12.2	TRUE	0.16966	0.9722	0.0278	3.55453	0.000263512	4.14272e-05	0	0.25	2.79051	2.85644	1.60617	-3.99248	8.89563	0.285222	0.0559649	0.20559	0.0359299	2.75228	0.477957
GC-like BC	MAPK10	TRUE	0.102741	0.9714	0.0286	3.52533	0.000154337	1.11807e-05	0	0.25	3.45614	3.48357	2.30361	-5.60303	11.1763	0.187979	0.0180635	0.114472	0.0117302	1.63145	0.113504
GC-like BC	SOX5	TRUE	0.165265	0.971	0.029	3.51103	0.000402215	0.000143757	0	0.25	3.61193	3.87245	2.92246	-6.59593	11.3197	0.411179	0.160526	0.228943	0.0636783	4.18427	1.37833
GC-like BC	NANS	TRUE	0.360394	0.9708	0.0292	3.50395	0.000918501	0.000232788	0	0.25	2.21013	2.14951	1.28588	-2.06329	8.01802	0.961715	0.296064	0.488515	0.12812	8.96944	2.30823
GC-like BC	EZH2	TRUE	0.160314	0.9704	0.0296	3.48993	0.000292334	0.000110232	0	0.25	2.1411	2.29503	1.44954	-3.93376	6.93661	0.307427	0.233865	0.246172	0.0858572	3.05715	1.07815
GC-like BC	PITPNC1	TRUE	0.318458	0.9688	0.0312	3.43564	0.000637496	0.000133075	0	0.25	2.66213	2.69789	1.50922	-2.7873	7.57291	0.687979	0.169521	0.400077	0.0816186	6.79625	1.29713
GC-like BC	SPATS2	TRUE	0.310086	0.9688	0.0312	3.43564	0.000698467	0.000164695	0	0.25	2.31849	2.31307	1.26326	-2.55133	7.18522	0.636294	0.195742	0.413859	0.103773	6.53998	1.58748
GC-like BC	HRK	TRUE	0.166042	0.9686	0.0314	3.42904	0.000353087	5.34179e-05	0	0.25	3.11458	3.13818	2.46467	-6.6775	12.9372	0.288285	0.0447769	0.197167	0.0311245	3.20618	0.526863
GC-like BC	LRMP	TRUE	0.574419	0.968	0.032	3.4095	0.00469445	0.00105538	0	0.25	2.30034	2.35584	1.22984	-2.67634	6.40261	4.49158	1.188	0.869449	0.295029	45.6448	10.4386
GC-like BC	ZNF608	TRUE	0.349801	0.9678	0.0322	3.40306	0.000766017	0.000153837	0	0.25	2.60239	2.59633	1.55586	-2.42916	7.68136	0.722818	0.131053	0.430704	0.0809039	7.29842	1.43664
GC-like BC	CPM	TRUE	0.114677	0.9678	0.0322	3.40306	0.00017659	2.88533e-05	0	0.25	2.87375	2.88796	2.0082	-5.23397	9.06231	0.20291	0.0544617	0.144717	0.0300402	1.79024	0.296557
GC-like BC	NEIL1	TRUE	0.56238	0.9676	0.0324	3.39666	0.00202654	0.000405704	0	0.25	2.61226	2.67721	1.59137	-5.17134	8.20477	1.84303	0.301461	0.707504	0.145124	20.6339	3.87757
GC-like BC	ASB2	TRUE	0.218509	0.9676	0.0324	3.39666	0.000294135	6.06099e-05	0	0.25	3.60493	3.90485	2.24149	-3.39914	9.09699	0.370214	0.0872619	0.272971	0.0544617	3.49688	0.569848
GC-like BC	MZB1	TRUE	0.169409	0.9676	0.0324	3.39666	0.000425075	0.000110826	0	0.25	3.1049	3.1454	2.23559	-8.50399	11.3094	0.369832	0.299884	0.241194	0.0717859	3.79872	1.19083
GC-like BC	RP11-444D3.1	TRUE	0.167055	0.9664	0.0336	3.35905	0.000468964	0.000202157	0	0.25	3.26881	3.54552	2.86107	-6.86359	11.0508	0.445636	0.234579	0.246554	0.0794992	4.71373	1.87486
GC-like BC	SLC2A5	TRUE	0.302194	0.9662	0.0338	3.35291	0.000666295	0.000117409	0	0.25	2.57106	2.52091	1.59838	-2.67884	9.42935	0.593798	0.107691	0.367917	0.0657237	6.36577	1.16399
GC-like BC	MAML3	TRUE	0.327702	0.9658	0.0342	3.34073	0.000928899	0.000122915	0	0.25	3.584	3.58397	2.55436	-5.27394	12.0072	1.00345	0.105276	0.385145	0.0574435	9.49409	1.29675
GC-like BC	SAMD12	TRUE	0.217007	0.9658	0.0342	3.34073	0.00049356	7.43868e-05	0	0.25	3.31409	3.32589	2.42022	-4.76814	11.8162	0.479709	0.0944824	0.267994	0.050987	4.73075	0.691068
GC-like BC	MTA3	TRUE	0.238496	0.965	0.035	3.31678	0.000417335	9.36023e-05	0	0.25	2.31122	2.33609	1.31779	-3.10388	7.91192	0.432619	0.11262	0.305896	0.0673994	4.36146	0.91761
GC-like BC	RASSF6	TRUE	0.183925	0.965	0.035	3.31678	0.000551153	0.000250659	0	0.25	3.3335	3.71516	3.31681	-9.53153	11.804	0.567381	0.203159	0.2634	0.0794746	5.57111	2.42503
GC-like BC	MAST2	TRUE	0.123355	0.9644	0.0356	3.29916	0.000224585	5.39099e-05	0	0.25	2.47961	2.51177	1.59416	-3.59661	8.19641	0.217841	0.0920427	0.17343	0.0500752	2.17463	0.539548
GC-like BC	DEF8	TRUE	0.387455	0.9642	0.0358	3.29335	0.000986669	0.00025743	0	0.25	2.17408	2.10943	1.29762	-3.14915	6.17062	0.902374	0.210651	0.505743	0.118288	9.51511	2.61095
GC-like BC	RPRD1B	TRUE	0.291486	0.964	0.036	3.28757	0.000674448	0.000172506	0	0.25	1.9672	1.99543	1.06436	-1.83794	5.4754	0.627871	0.148377	0.383997	0.0925109	6.32625	1.56005
GC-like BC	CD38	TRUE	0.523051	0.9638	0.0362	3.28182	0.00173603	0.000452701	0	0.25	2.08591	2.12179	1.24285	-3.76313	7.41066	1.6742	0.391237	0.69755	0.174499	17.8756	4.42237
GC-like BC	GSN	TRUE	0.128271	0.9626	0.0374	3.24797	0.000287311	0.000141604	0	0.25	2.39427	2.62314	2.0673	-5.32095	8.23749	0.278714	0.114986	0.18951	0.0612386	2.64805	1.15888
GC-like BC	DMD	TRUE	0.209596	0.9616	0.0384	3.22054	0.00035735	7.70514e-05	0	0.25	2.57981	2.54339	1.66159	-4.49015	8.89478	0.339969	0.0736341	0.260337	0.0507405	3.57536	0.743622
GC-like BC	LPP	TRUE	0.527123	0.961	0.039	3.20441	0.00438105	0.000959343	0	0.25	2.26861	2.31683	1.45751	-3.03618	7.34174	4.34801	1.07398	0.80781	0.280687	43.7123	9.25517
GC-like BC	EXT1	TRUE	0.239192	0.961	0.039	3.20441	0.000546337	0.000112916	0	0.25	2.97078	2.77596	2.16292	-3.89713	11.153	0.532159	0.123315	0.308193	0.0690012	5.57315	1.00394
GC-like BC	BPNT1	TRUE	0.216134	0.9606	0.0394	3.19379	0.000314815	0.000101345	0	0.25	1.63239	1.69179	0.829118	-1.59697	4.06499	0.375957	0.0981542	0.284839	0.0687055	3.57869	1.04644
GC-like BC	CD81	TRUE	0.368767	0.9598	0.0402	3.17286	0.00161598	0.000756656	0	0.25	1.42316	1.53948	1.54144	-4.71122	5.39548	1.67075	0.625792	0.614855	0.246088	16.0371	7.93094
GC-like BC	SPAG16	TRUE	0.199782	0.9596	0.0404	3.16769	0.000390905	9.64308e-05	0	0.25	1.91236	1.95567	1.12755	-2.25395	5.78096	0.421133	0.0922645	0.263017	0.0632347	4.04786	0.983634
GC-like BC	RP11-588H23.3	TRUE	0.119271	0.9596	0.0404	3.16769	0.000173862	3.67422e-05	0	0.25	3.71709	4.03057	3.07252	-6.85266	11.1625	0.229326	0.0441608	0.149311	0.0300402	2.11885	0.375401
GC-like BC	DNMT1	TRUE	0.263935	0.9592	0.0408	3.15742	0.00078818	0.00038575	0	0.25	1.25188	1.36322	0.876686	-3.26141	4.01466	0.70827	0.586461	0.432619	0.168683	6.95853	3.74565
GC-like BC	KLHL6	TRUE	0.423394	0.9588	0.0412	3.14724	0.00145419	0.000342176	0	0.25	2.09186	2.12845	1.30259	-2.85411	6.08342	1.42534	0.322285	0.579632	0.156238	13.824	3.268
GC-like BC	PAG1	TRUE	0.384815	0.9586	0.0414	3.14219	0.00120459	0.000290611	0	0.25	2.16109	2.17943	1.50171	-3.40393	7.72848	1.1941	0.311713	0.531394	0.146578	11.8555	2.89555
GC-like BC	SEC14L1	TRUE	0.476087	0.9578	0.0422	3.12222	0.00159084	0.000465004	0	0.25	1.76747	1.79642	1.02537	-3.20398	5.4061	1.59763	0.389561	0.662711	0.186624	16.776	4.28466
GC-like BC	RMI2	TRUE	0.189719	0.9578	0.0422	3.12222	0.000364239	0.000140586	0	0.25	1.82496	1.90353	1.32624	-4.05445	5.70252	0.393185	0.221765	0.280628	0.0909091	3.80664	1.47586
GC-like BC	FAM81A	TRUE	0.121977	0.9578	0.0422	3.12222	0.000207178	5.76096e-05	0	0.25	2.18499	2.23528	1.33625	-3.21839	6.41518	0.196018	0.0606225	0.163476	0.0414993	1.99007	0.496763
Atyp. MBC	ITGAX	TRUE	0.367784	0.9934	0.0066	5.01406	0.000758546	2.09466e-05	0	0.25	6.43382	6.64561	2.84971	-4.43578	14.4529	0.844842	0.0184355	0.380222	0.0124373	8.8623	0.198434
Atyp. MBC	FCRL4	TRUE	0.41386	0.9912	0.0088	4.72416	0.00170372	5.86853e-05	0	0.25	7.31836	7.58877	3.70782	-7.25872	17.6069	1.49872	0.0531766	0.435209	0.021349	14.1538	0.427241
Atyp. MBC	OSTN-AS1	TRUE	0.211692	0.9912	0.0088	4.72416	0.000467352	1.4228e-05	0	0.25	7.35296	7.61111	3.79469	-6.05149	17.6126	0.510656	0.0125352	0.21867	0.0069776	4.45647	0.0966872
Atyp. MBC	ZBED2	TRUE	0.102317	0.9902	0.0098	4.61552	0.000152787	1.36313e-05	0	0.25	4.35257	4.46172	1.98263	-3.44855	11.4059	0.15942	0.012829	0.111253	0.00893622	1.56183	0.14112
Atyp. MBC	TNFSF11	TRUE	0.192905	0.9864	0.0136	4.28399	0.000547376	1.9516e-05	0	0.25	5.82619	6.06541	3.45188	-7.16305	15.4872	0.556692	0.0222059	0.203751	0.0108459	5.14365	0.167306
Atyp. MBC	DNAH8	TRUE	0.224236	0.9862	0.0138	4.26919	0.00042551	2.87132e-05	0	0.25	5.7881	6.03493	3.27005	-5.04148	13.7225	0.414749	0.024899	0.240835	0.0165993	4.04219	0.251838
Atyp. MBC	RP11-444D3.1	TRUE	0.456958	0.9854	0.0146	4.21203	0.00184647	0.000114523	0	0.25	5.21588	5.46918	2.84744	-5.65471	13.9588	1.76556	0.160142	0.521739	0.0647815	18.8556	1.08109
Atyp. MBC	CTSW	TRUE	0.101884	0.9848	0.0152	4.17114	0.000129015	9.92004e-06	0	0.25	4.25821	4.31497	2.26972	-4.08438	12.7119	0.163257	0.00700208	0.107417	0.00553311	1.79141	0.102634
Atyp. MBC	SOX5	TRUE	0.39988	0.9842	0.0158	4.13182	0.0013727	8.61398e-05	0	0.25	5.30655	5.53143	2.94539	-5.54964	14.8765	1.34697	0.10841	0.451833	0.0519525	14.8204	0.785693
Atyp. MBC	NKG7	TRUE	0.119297	0.9832	0.0168	4.06943	0.00018926	8.40376e-06	0	0.25	4.63628	4.75946	2.779	-6.91953	13.5587	0.27451	0.0100624	0.12532	0.00602277	2.75402	0.0972319
Atyp. MBC	SLC12A8	TRUE	0.103498	0.983	0.017	4.0574	0.000112484	4.31805e-06	0	0.25	4.56848	4.63622	2.57886	-5.7129	13.4458	0.217818	0.0119231	0.112532	0.00903415	2.05881	0.0436058
Atyp. MBC	GSN	TRUE	0.33406	0.9828	0.0172	4.0455	0.00114445	9.21335e-05	0	0.25	4.0646	4.19061	2.28336	-3.50773	11.9969	1.02046	0.0734484	0.38491	0.0508508	9.4052	0.780467
Atyp. MBC	DUSP4	TRUE	0.538383	0.982	0.018	3.99922	0.00231232	0.000208299	0	0.25	4.59628	4.60848	2.49845	-4.75245	12.9695	2.28858	0.156078	0.603581	0.0651977	24.203	1.85573
Atyp. MBC	CCR1	TRUE	0.180797	0.9818	0.0182	3.98797	0.000300356	1.42432e-05	0	0.25	5.15571	5.36435	3.05982	-5.24324	13.6641	0.391731	0.0146407	0.189685	0.00888726	3.29964	0.152835
Atyp. MBC	MIR4435-2HG	TRUE	0.16868	0.9818	0.0182	3.98797	0.000263615	2.57762e-05	0	0.25	4.71261	4.89567	2.70818	-5.08539	12.5504	0.321824	0.0695312	0.201194	0.0325132	2.80301	0.252452
Atyp. MBC	RP11-24F11.2	TRUE	0.117518	0.9812	0.0188	3.95492	0.000172563	1.18797e-05	0	0.25	4.26338	4.39627	2.74397	-5.24826	11.9328	0.200767	0.00663484	0.123615	0.00609622	1.76865	0.112953
Atyp. MBC	FGD4	TRUE	0.113004	0.9794	0.0206	3.86165	0.000160244	1.4585e-05	0	0.25	3.98678	4.0072	2.59324	-4.90725	12.8509	0.172208	0.0130983	0.123188	0.0101848	1.86539	0.137314
Atyp. MBC	LINC00152	TRUE	0.22234	0.9792	0.0208	3.85178	0.000390666	4.99582e-05	0	0.25	4.086	4.14327	2.46616	-4.42472	12.0728	0.456522	0.0997919	0.271526	0.0491859	4.35557	0.48367
Atyp. MBC	MYL9	TRUE	0.101459	0.9788	0.0212	3.83233	0.000156816	8.3216e-06	0	0.25	4.2129	4.23713	2.65108	-5.72973	12.6493	0.236147	0.0134166	0.109122	0.00766312	1.47223	0.0835388
Atyp. MBC	PTMS	TRUE	0.162853	0.9786	0.0214	3.82273	0.0002362	3.04487e-05	0	0.25	4.54531	4.65585	2.74917	-5.02996	12.188	0.331628	0.0686987	0.201194	0.0383401	2.92801	0.311984
Atyp. MBC	FOSL2	TRUE	0.152854	0.9784	0.0216	3.81322	0.000253466	2.69364e-05	0	0.25	4.20759	4.18782	2.61631	-3.82053	14.3547	0.242114	0.0169421	0.167519	0.0146652	2.65912	0.23924
Atyp. MBC	KREMEN2	TRUE	0.116573	0.9754	0.0246	3.6801	0.000164611	1.28993e-05	0	0.25	3.70675	3.78646	2.49329	-5.15173	11.127	0.188832	0.0179949	0.131287	0.0147142	1.75178	0.115503
Atyp. MBC	SYT1	TRUE	0.220952	0.9746	0.0254	3.64728	0.000550231	5.52262e-05	0	0.25	4.02779	4.09827	2.64011	-4.74806	12.3824	0.5	0.0328804	0.243819	0.0228669	5.89831	0.58489
Atyp. MBC	GPR34	TRUE	0.132847	0.9744	0.0256	3.63923	0.000201955	2.18232e-05	0	0.25	3.64836	3.78712	2.18396	-3.7566	9.90073	0.234868	0.0155955	0.144501	0.0116538	1.94626	0.194964
Atyp. MBC	DHRS9	TRUE	0.127579	0.9744	0.0256	3.63923	0.000222349	3.64978e-05	0	0.25	4.06292	4.37714	2.98258	-9.17197	12.4154	0.249787	0.0650263	0.161978	0.0343983	2.59432	0.367824
Atyp. MBC	CXCR3	TRUE	0.102393	0.9742	0.0258	3.63124	0.000224297	3.00536e-05	0	0.25	4.32145	4.49137	2.6669	-4.33917	11.7334	0.191816	0.0194149	0.115516	0.0131228	2.19364	0.228503
Atyp. MBC	S100A11	TRUE	0.454082	0.9734	0.0266	3.59988	0.00119236	0.000189171	0	0.25	3.29839	3.19719	2.14144	-2.80859	11.0901	1.46505	0.176374	0.559676	0.105594	14.4008	2.02208
Atyp. MBC	TESC	TRUE	0.299564	0.9734	0.0266	3.59988	0.000945876	0.00013682	0	0.25	4.10303	4.16212	3.31141	-6.34959	10.7411	1.10529	0.141804	0.377664	0.0781001	9.45655	1.31276
Atyp. MBC	ZBTB32	TRUE	0.168444	0.973	0.027	3.58455	0.000284246	4.58389e-05	0	0.25	4.21576	4.60683	2.9586	-6.09727	11.5473	0.2711	0.0275676	0.190111	0.0216673	2.94859	0.427518
Atyp. MBC	RP11-81H14.2	TRUE	0.12584	0.973	0.027	3.58455	0.000204475	2.78119e-05	0	0.25	3.44393	3.50588	1.91668	-3.55804	10.0333	0.189258	0.0217407	0.143223	0.0173828	2.16144	0.279798
Atyp. MBC	EBI3	TRUE	0.230246	0.9728	0.0272	3.57696	0.000541195	9.26568e-05	0	0.25	3.53134	3.61607	2.40704	-5.85403	14.6342	0.597613	0.127213	0.276641	0.0463949	6.20103	0.950685
Atyp. MBC	HCK	TRUE	0.28285	0.9716	0.0284	3.53255	0.000524233	6.5322e-05	0	0.25	3.27882	3.29872	2.11707	-4.19694	11.4084	0.52046	0.0319501	0.309463	0.0266128	5.64817	0.665869
Atyp. MBC	LGALS1	TRUE	0.214563	0.9706	0.0294	3.49692	0.000730633	9.62675e-05	0	0.25	3.76445	3.75035	3.21598	-8.09444	12.9872	1.13939	0.129441	0.269821	0.0552577	8.5723	1.08399
Atyp. MBC	ANXA2	TRUE	0.249851	0.9686	0.0314	3.42904	0.000514458	8.72753e-05	0	0.25	3.94747	3.67885	2.98096	-4.61988	14.5798	0.550298	0.109854	0.315857	0.0660056	5.26375	0.812542
Atyp. MBC	ATXN1	TRUE	0.164747	0.968	0.032	3.4095	0.000319275	6.44647e-05	0	0.25	3.9092	3.91547	3.03903	-4.4327	14.4929	0.355499	0.049798	0.199488	0.0347411	3.80416	0.649092
Atyp. MBC	RUNX2	TRUE	0.217082	0.9676	0.0324	3.39666	0.000416262	6.75084e-05	0	0.25	3.36439	3.4798	2.30089	-4.33965	10.6955	0.480392	0.0558698	0.256181	0.039099	4.43127	0.701339
Atyp. MBC	GPRIN3	TRUE	0.198427	0.9668	0.0332	3.37144	0.000453435	6.89355e-05	0	0.25	3.1383	3.21933	2.23713	-5.00671	11.0946	0.470588	0.0530053	0.234442	0.0360142	4.35564	0.558405
Atyp. MBC	CTD-2509G16.5	TRUE	0.208511	0.9666	0.0334	3.36523	0.000469274	0.000113965	0	0.25	3.44723	3.78363	3.22206	-7.43677	11.3971	0.43052	0.0594442	0.254049	0.045538	4.98624	1.23682
Atyp. MBC	TOX	TRUE	0.329221	0.9662	0.0338	3.35291	0.00140881	0.000275178	0	0.25	3.81659	4.12774	3.0287	-7.96353	11.6517	1.5243	0.381662	0.456948	0.127727	16.5798	2.94134
Atyp. MBC	FAS	TRUE	0.201818	0.966	0.034	3.3468	0.000374809	7.07074e-05	0	0.25	3.29791	3.21611	2.3055	-4.8998	10.4061	0.419437	0.0737422	0.253623	0.0518056	4.0026	0.705152
Atyp. MBC	PHACTR2	TRUE	0.142165	0.9654	0.0346	3.32869	0.000236512	4.91027e-05	0	0.25	2.85691	2.76786	2.09156	-4.7295	10.2805	0.23231	0.0455625	0.175192	0.0330273	2.4869	0.495249
Atyp. MBC	LMNA	TRUE	0.191816	0.9652	0.0348	3.32272	0.000608431	0.000158423	0	0.25	3.37132	3.35197	3.16709	-8.60124	15.4084	0.570759	0.102975	0.248934	0.0571184	6.23709	1.562
Atyp. MBC	GPR137B	TRUE	0.291669	0.9644	0.0356	3.29916	0.000610844	0.000106646	0	0.25	2.66043	2.68848	1.59445	-4.29414	7.76454	0.682438	0.0989595	0.358483	0.0668136	6.7101	1.00341
Atyp. MBC	CREB5	TRUE	0.128296	0.9634	0.0366	3.27042	0.000219277	2.63255e-05	0	0.25	3.22321	3.31458	2.47508	-4.92864	10.9478	0.236999	0.0288163	0.148764	0.0204676	2.95875	0.281529
Atyp. MBC	CLIP2	TRUE	0.196883	0.9626	0.0374	3.24797	0.000354644	6.93129e-05	0	0.25	2.81426	2.85691	1.89725	-4.01621	8.68202	0.375533	0.0684294	0.246803	0.0499204	3.69559	0.686024
Atyp. MBC	MT2A	TRUE	0.167417	0.9622	0.0378	3.23691	0.000307341	6.04107e-05	0	0.25	3.49991	3.31343	2.81808	-5.51965	14.2365	0.430946	0.0887991	0.208866	0.0414494	3.4837	0.579939
Atyp. MBC	FAM129A	TRUE	0.134778	0.9612	0.0388	3.20976	0.00038454	0.00011711	0	0.25	3.19283	3.45576	2.6038	-6.51706	9.86612	0.338448	0.18154	0.219096	0.0843188	3.65357	1.12253
Atyp. MBC	HSPA1A	TRUE	0.254427	0.9608	0.0392	3.19909	0.00184721	0.000459117	0	0.25	3.09792	3.1254	3.47976	-11.7597	14.552	1.59889	0.281895	0.344842	0.090415	16.2177	4.33984
Atyp. MBC	BCAR3	TRUE	0.2958	0.96	0.04	3.17805	0.000735069	0.000154641	0	0.25	2.51433	2.54075	1.57892	-3.03876	7.61459	0.727621	0.150985	0.388321	0.0925205	7.88786	1.52147
Atyp. MBC	TNIK	TRUE	0.120291	0.96	0.04	3.17805	0.000193279	3.92507e-05	0	0.25	2.56663	2.56214	1.94243	-4.58283	9.65894	0.216113	0.0304566	0.141517	0.0212266	2.2775	0.388518
Atyp. MBC	AC104699.1	TRUE	0.281552	0.9588	0.0412	3.14724	0.00052775	0.000116622	0	0.25	3.83299	3.93503	2.91223	-5.26291	11.4384	0.594629	0.0789815	0.34058	0.059028	5.69721	1.14956
Atyp. MBC	SNTB1	TRUE	0.126974	0.9588	0.0412	3.14724	0.000192064	4.26712e-05	0	0.25	2.58529	2.61687	1.91388	-3.70339	8.35831	0.187553	0.0269556	0.148764	0.0217897	2.169	0.429924
Atyp. MBC	EGR2	TRUE	0.181302	0.9574	0.0426	3.11237	0.000386497	6.40795e-05	0	0.25	2.88022	2.90229	2.24033	-5.23849	10.3788	0.396846	0.0494063	0.21526	0.0339576	4.0259	0.667701
Atyp. MBC	CD86	TRUE	0.264039	0.9568	0.0432	3.09775	0.00102645	0.000222095	0	0.25	2.16691	2.24397	1.45172	-3.02587	6.90959	1.08951	0.162762	0.368286	0.104248	10.6035	2.15241
Atyp. MBC	RAB31	TRUE	0.461102	0.9562	0.0438	3.08333	0.00110425	0.000304799	0	0.25	2.46986	2.1379	1.92111	-2.93246	10.2991	1.23615	0.15975	0.57289	0.111788	12.9734	3.19299
Atyp. MBC	ARID3A	TRUE	0.178838	0.956	0.044	3.07857	0.000282931	6.92338e-05	0	0.25	2.33718	2.3509	1.63582	-3.53652	8.07133	0.303922	0.0462725	0.213555	0.0347166	3.12874	0.667531
Atyp. MBC	CTSD	TRUE	0.22549	0.9556	0.0444	3.0691	0.000572867	0.000118899	0	0.25	3.06251	3.09888	2.489	-4.79542	11.6861	0.630861	0.0823357	0.282609	0.0571184	5.63057	1.09508
Atyp. MBC	HOPX	TRUE	0.318841	0.9554	0.0446	3.0644	0.00114088	0.000217402	0	0.25	2.61075	2.68663	2.67038	-6.69769	11.868	1.24339	0.203648	0.409207	0.090366	15.0687	2.59683
Atyp. MBC	RGCC	TRUE	0.380892	0.9552	0.0448	3.05971	0.00276932	0.00066536	0	0.25	2.30529	2.31174	1.86703	-4.80419	8.27289	2.3734	0.409671	0.542626	0.161733	27.8425	5.85215
Atyp. MBC	CD63	TRUE	0.165341	0.9552	0.0448	3.05971	0.000282223	6.75671e-05	0	0.25	3.17269	2.99138	2.5612	-4.67348	13.2139	0.291134	0.0663484	0.210145	0.0448035	2.90855	0.653582
Atyp. MBC	EGR1	TRUE	0.203221	0.9546	0.0454	3.04578	0.000981684	0.000347808	0	0.25	2.65315	2.71893	2.98516	-8.56738	13.2784	0.902387	0.220663	0.283035	0.0798139	9.71542	3.46952
Atyp. MBC	ANKRD28	TRUE	0.224973	0.9542	0.0458	3.03659	0.000659471	0.000151699	0	0.25	2.61179	2.55459	2.17045	-4.19208	9.91944	0.667519	0.163912	0.309463	0.0844901	6.93046	1.45589
Atyp. MBC	BHLHE41	TRUE	0.205863	0.954	0.046	3.03202	0.000328923	8.85988e-05	0	0.25	3.04743	3.14233	2.50409	-4.98317	11.4049	0.395993	0.0556494	0.247656	0.0417921	4.00867	0.958838
Atyp. MBC	NEAT1	TRUE	0.446299	0.9534	0.0466	3.01843	0.00185419	0.000406524	0	0.25	2.81625	2.64089	2.17599	-3.83555	10.5742	1.88875	0.32496	0.613811	0.167511	20.4125	3.82252
Atyp. MBC	PPP1R9A	TRUE	0.10385	0.953	0.047	3.00947	0.000190416	3.65153e-05	0	0.25	2.47132	2.47222	2.4854	-5.23494	10.9102	0.217391	0.0211776	0.120205	0.0163545	2.23087	0.367101
Atyp. MBC	ASB2	TRUE	0.112339	0.9528	0.0472	3.00501	0.000234044	6.41588e-05	0	0.25	2.66721	2.74995	2.66111	-5.46774	9.08536	0.275789	0.0945281	0.173913	0.0615742	2.30298	0.657483
Atyp. MBC	HMOX1	TRUE	0.200294	0.9524	0.0476	2.99615	0.000361126	8.97754e-05	0	0.25	2.85091	2.96251	2.09126	-4.41932	8.83452	0.337596	0.0402742	0.23572	0.0354266	3.45389	0.790564
Atyp. MBC	CTSC	TRUE	0.224207	0.9522	0.0478	2.99175	0.000424343	0.000108178	0	0.25	2.77901	2.67912	2.15073	-4.79295	11.2491	0.43393	0.0904884	0.289429	0.0652222	4.1354	1.1174
Atyp. MBC	FCRL5	TRUE	0.466909	0.9518	0.0482	2.983	0.00188239	0.000431589	0	0.25	2.41109	2.3796	1.76938	-3.8675	8.77362	1.8913	0.214665	0.605286	0.138377	21.2849	4.13982
Atyp. MBC	PLEK	TRUE	0.395185	0.9504	0.0496	2.95289	0.00139227	0.00045773	0	0.25	1.68941	1.76064	1.04144	-2.05212	5.27963	1.40921	0.311495	0.581841	0.186657	15.5999	4.4454
Atyp. MBC	S100A4	TRUE	0.277217	0.9484	0.0516	2.91125	0.00139212	0.000469025	0	0.25	2.60431	2.51898	2.68259	-6.22285	12.7812	1.35166	0.231387	0.402813	0.125597	13.7559	4.52942
Atyp. MBC	MIR155HG	TRUE	0.219701	0.947	0.053	2.88301	0.000680273	0.000217267	0	0.25	2.05871	2.07936	1.91809	-5.12601	11.8386	0.75746	0.210748	0.303922	0.0842208	8.31204	2.27752
Atyp. MBC	HSPA1B	TRUE	0.263773	0.9464	0.0536	2.87112	0.00140918	0.0004663	0	0.25	2.29307	2.30065	3.00096	-9.08599	12.259	1.3798	0.308606	0.398551	0.134778	13.5443	4.76676
Atyp. MBC	S100A6	TRUE	0.301332	0.9456	0.0544	2.85546	0.000860318	0.000269078	0	0.25	2.50221	2.49569	2.39606	-5.10244	10.399	0.903666	0.174269	0.41006	0.108728	9.30755	2.7961
Atyp. MBC	SYTL3	TRUE	0.182795	0.943	0.057	2.80601	0.000413155	0.000159787	0	0.25	2.2112	2.16883	2.24933	-4.87891	9.71059	0.38491	0.0863753	0.246377	0.0635818	4.1653	1.52855
Atyp. MBC	DUSP5	TRUE	0.195135	0.9396	0.0604	2.74446	0.00045854	0.000151485	0	0.25	1.92944	1.89189	1.76271	-3.74611	8.63562	0.459079	0.0933284	0.263001	0.0678663	4.83154	1.44319
Atyp. MBC	GBP2	TRUE	0.166945	0.939	0.061	2.73394	0.000442968	0.00020688	0	0.25	2.09363	2.01635	2.58486	-5.90777	11.5159	0.438193	0.102289	0.238704	0.0717591	4.68702	2.2388
Atyp. MBC	TNFRSF13B	TRUE	0.381504	0.9362	0.0638	2.68608	0.00141441	0.0005346	0	0.25	3.14335	3.27555	2.88983	-4.92445	11.3946	1.31159	0.289313	0.542626	0.161121	13.5494	5.29238
Atyp. MBC	FGR	TRUE	0.294052	0.936	0.064	2.68273	0.000605398	0.000145269	0	0.25	2.18444	2.09271	1.96629	-4.31288	9.32501	0.620631	0.0638267	0.3474	0.053348	7.7692	1.53587
Atyp. MBC	RP11-731F5.2	TRUE	0.113359	0.936	0.064	2.68273	0.000271985	0.000163631	0	0.25	2.09406	2.00294	2.58833	-5.57433	10.3112	0.262575	0.0703881	0.168372	0.0550129	3.12676	1.59277
Atyp. MBC	EGR3	TRUE	0.10623	0.9356	0.0644	2.67607	0.000212968	7.85877e-05	0	0.25	1.77654	1.81178	2.40952	-6.94973	9.44522	0.210997	0.0382911	0.135976	0.0297466	2.35079	0.825537
Atyp. MBC	NR4A3	TRUE	0.227577	0.9348	0.0652	2.66287	0.00101278	0.000486302	0	0.25	1.54883	1.53939	2.4461	-5.94089	10.6858	0.981245	0.217701	0.364876	0.1373	10.3144	4.67784
Atyp. MBC	VIM	TRUE	0.459802	0.934	0.066	2.64982	0.00515188	0.00182804	0	0.25	2.12017	2.0245	1.89228	-3.72308	7.67461	5.65431	1.27002	0.83035	0.370547	57.7247	18.9378
Atyp. MBC	CLECL1	TRUE	0.397516	0.9336	0.0664	2.64335	0.00102864	0.000326415	0	0.25	3.01957	3.08401	2.44434	-5.62901	9.53263	0.985507	0.190941	0.526002	0.128486	11.3889	3.10838
Atyp. MBC	AHNAK	TRUE	0.183145	0.9334	0.0666	2.64013	0.000961747	0.000489912	0	0.25	1.66772	1.43673	2.92326	-6.24836	12.3734	0.751492	0.233199	0.323529	0.140384	10.1988	5.12498
Atyp. MBC	BHLHE40	TRUE	0.188663	0.9332	0.0668	2.63692	0.000401817	0.000134242	0	0.25	2.2905	2.02273	2.25568	-4.34826	11.7335	0.420716	0.0702167	0.240835	0.0521728	4.18471	1.25366
Atyp. MBC	TXN	TRUE	0.177194	0.9326	0.0674	2.62733	0.000428709	0.000196377	0	0.25	2.31059	1.96339	2.77854	-8.12982	13.6397	0.477408	0.310515	0.28815	0.110956	4.24504	1.82131
Atyp. MBC	GBP1	TRUE	0.173727	0.9322	0.0678	2.62099	0.000371933	0.000222318	0	0.25	1.44649	1.48751	2.15774	-6.63007	7.73744	0.445439	0.123173	0.255328	0.0816012	4.52559	2.37894
Atyp. MBC	BATF	TRUE	0.161272	0.9288	0.0712	2.5684	0.000303139	0.000123017	0	0.25	1.43993	1.44674	1.31217	-3.34122	7.31321	0.348679	0.124422	0.22549	0.0642184	3.45276	1.26464
Atyp. MBC	CD58	TRUE	0.251677	0.9286	0.0714	2.56538	0.000604544	0.000231665	0	0.25	1.5831	1.5956	1.17955	-2.0831	5.92669	0.578431	0.16046	0.363171	0.111495	6.3888	2.17467
Atyp. MBC	MARCKS	TRUE	0.101688	0.9286	0.0714	2.56538	0.000377794	0.000271877	0	0.25	1.17307	1.23966	2.23868	-5.4218	8.3054	0.359335	0.163863	0.20503	0.103342	3.8367	2.8641
Atyp. MBC	WARS	TRUE	0.213166	0.9284	0.0716	2.56237	0.000514091	0.000198266	0	0.25	1.53225	1.57807	1.70965	-5.39346	7.36572	0.690111	0.164818	0.308184	0.0950178	7.02479	2.13406
Atyp. MBC	ENTPD1	TRUE	0.368504	0.9278	0.0722	2.55338	0.000998583	0.000360043	0	0.25	1.72162	1.56413	1.47044	-2.79785	7.87328	1.11893	0.189619	0.502131	0.133627	11.2975	3.52263
Atyp. MBC	PDE4D	FALSE	0.207525	0.9274	0.0726	2.54742	0.00197841	0.00134413	0	0.25	0.916349	0.970045	2.33572	-6.47097	9.28034	1.66752	0.58012	0.469736	0.262211	19.8781	12.4113
Atyp. MBC	SRGN	FALSE	0.45179	0.9272	0.0728	2.54445	0.0023816	0.000873049	0	0.25	1.82351	1.76423	1.55883	-2.52994	7.89424	2.3815	0.509977	0.705456	0.253666	26.4844	8.17365
Atyp. MBC	ZYX	FALSE	0.324208	0.9272	0.0728	2.54445	0.000978034	0.000364248	0	0.25	1.58376	1.58434	1.16193	-3.04162	5.85743	1.04135	0.295361	0.498721	0.174513	9.49229	3.57492
Atyp. MBC	SFMBT2	FALSE	0.117907	0.9268	0.0732	2.53854	0.000257547	0.000101917	0	0.25	1.68853	1.66909	1.66493	-4.3009	7.66825	0.244246	0.0626515	0.167093	0.0491859	2.67209	0.972791
Atyp. MBC	SCN3A	FALSE	0.10202	0.9266	0.0734	2.5356	0.000228606	0.000132318	0	0.25	1.54675	1.34055	2.87985	-7.29857	13.1741	0.258312	0.0442159	0.138107	0.0360876	2.40314	1.21704
Atyp. MBC	IQGAP2	FALSE	0.13323	0.9262	0.0738	2.52973	0.000348511	0.000165503	0	0.25	1.77582	1.71568	2.32121	-5.37496	9.91901	0.315004	0.0831926	0.193947	0.0607173	3.72997	1.52411
Atyp. MBC	CD96	FALSE	0.260393	0.9248	0.0752	2.50943	0.000774882	0.000263641	0	0.25	1.99288	1.79619	1.98265	-4.38773	10.1464	0.77451	0.112352	0.339301	0.0789081	8.72236	2.50431

### Sheet: BCell State MemoryB
group	gene	is_de_fdr_0.05	pct_diff	proba_de	proba_not_de	bayes_factor	scale1	scale2	pseudocounts	delta	lfc_mean	lfc_median	lfc_std	lfc_min	lfc_max	raw_mean1	raw_mean2	non_zeros_proportion1	non_zeros_proportion2	raw_normalized_mean1	raw_normalized_mean2
MemoryB	RP5-887A10.1	TRUE	0.16512	0.9646	0.0354	3.305	0.000729787	0.000101036	0	0.25	3.32001	3.38461	2.66338	-6.08712	11.3106	0.324247	0.0556024	0.19608	0.0309604	7.92862	0.737752
MemoryB	MARCKSL1	FALSE	0.173518	0.928	0.072	2.55637	0.00169052	0.000735298	0	0.25	1.6047	1.6214	1.63546	-3.55431	6.72176	0.644016	0.393639	0.372128	0.19861	14.9329	4.80661
MemoryB	HIST1H4C	FALSE	0.126807	0.9094	0.0906	2.30633	0.00262443	0.00104403	0	0.25	1.30959	1.3264	1.20673	-3.02485	5.92984	1.10927	0.772115	0.561727	0.43492	25.4898	8.6552
Atyp. MBC	SLC12A8	TRUE	0.108684	0.9874	0.0126	4.36138	0.00010912	2.8974e-06	0	0.25	4.80634	4.89095	2.43297	-5.33536	12.2428	0.201559	0.00125692	0.109941	0.00125692	1.83786	0.0253633
Atyp. MBC	DHRS9	TRUE	0.157571	0.983	0.017	4.0574	0.00022456	1.09596e-05	0	0.25	4.77671	4.87046	2.73068	-5.20476	13.3262	0.264322	0.00424211	0.16091	0.0033387	2.63044	0.0819977
Atyp. MBC	FCRL4	TRUE	0.3985	0.9826	0.0174	4.03373	0.00161093	0.000133712	0	0.25	4.47398	4.50218	3.06789	-6.36607	14.0361	1.50126	0.0678738	0.43829	0.0397895	13.8748	1.06881
Atyp. MBC	RP11-444D3.1	TRUE	0.466281	0.982	0.018	3.99922	0.00177177	0.000141633	0	0.25	4.25703	4.31065	2.59548	-4.80143	12.3554	1.73568	0.0668919	0.511373	0.0450921	17.822	1.2252
Atyp. MBC	ITGAX	TRUE	0.358907	0.9812	0.0188	3.95492	0.000731185	4.81455e-05	0	0.25	4.4579	4.57354	2.50321	-4.35943	12.9324	0.850253	0.0241958	0.379528	0.0206214	8.63436	0.427469
Atyp. MBC	SOX5	TRUE	0.416915	0.981	0.019	3.94413	0.00131358	9.98352e-05	0	0.25	4.35245	4.42839	2.64383	-4.42288	12.5199	1.33698	0.048313	0.451559	0.0346439	14.2338	0.862902
Atyp. MBC	PTMS	TRUE	0.195258	0.9792	0.0208	3.85178	0.000230433	2.36277e-05	0	0.25	3.73436	3.80716	2.06227	-4.20245	10.1043	0.334667	0.0124514	0.205981	0.0107231	2.94991	0.196712
Atyp. MBC	GPR137B	TRUE	0.323475	0.9782	0.0218	3.8038	0.000603539	7.98676e-05	0	0.25	3.03762	3.08698	1.58721	-3.77069	7.90431	0.687658	0.0307946	0.352148	0.0286736	6.54991	0.60082
Atyp. MBC	OSTN-AS1	TRUE	0.208676	0.9782	0.0218	3.8038	0.000448265	3.36997e-05	0	0.25	4.05011	4.11566	2.90727	-5.8795	13.3105	0.536647	0.0172434	0.22262	0.013944	4.61064	0.275512
Atyp. MBC	MIR4435-2HG	TRUE	0.198627	0.9776	0.0224	3.77604	0.000264416	2.64996e-05	0	0.25	3.74234	3.81248	2.19192	-4.61649	10.4396	0.340986	0.014926	0.211668	0.0130406	2.92369	0.259102
Atyp. MBC	TNFSF11	TRUE	0.18261	0.9754	0.0246	3.6801	0.000523157	4.22546e-05	0	0.25	3.8297	3.95906	3.15045	-8.19305	13.8508	0.547388	0.0215641	0.196083	0.0134726	4.88892	0.359371
Atyp. MBC	DNAH8	TRUE	0.215409	0.9718	0.0282	3.53983	0.000413617	7.09001e-05	0	0.25	3.43298	3.47507	2.74749	-6.53886	13.1764	0.421651	0.0340155	0.240312	0.0249028	3.98561	0.57775
Atyp. MBC	LINC00152	TRUE	0.240042	0.9688	0.0312	3.43564	0.000391965	6.79368e-05	0	0.25	2.75895	2.77168	1.80682	-4.0856	8.69809	0.467987	0.0349189	0.27064	0.0305982	4.28453	0.639455
Atyp. MBC	FGD4	TRUE	0.113619	0.9688	0.0312	3.43564	0.000153421	1.79852e-05	0	0.25	3.63213	3.68031	2.5867	-5.8803	12.0245	0.164912	0.00938764	0.121946	0.00832711	1.75055	0.164588
Atyp. MBC	DUSP4	TRUE	0.500015	0.9674	0.0326	3.3903	0.00234264	0.000371977	0	0.25	3.15876	3.16012	2.14559	-4.42203	9.82048	2.32266	0.198476	0.605518	0.105503	24.1827	3.54844
Atyp. MBC	EBI3	TRUE	0.238788	0.9674	0.0326	3.3903	0.000560873	9.53643e-05	0	0.25	2.99392	2.98669	2.16492	-4.55441	10.6457	0.598778	0.0516517	0.273589	0.0348011	6.03857	0.885806
Atyp. MBC	HCK	TRUE	0.273774	0.9666	0.0334	3.36523	0.000498453	7.21325e-05	0	0.25	2.891	2.98061	1.90632	-4.56811	8.92955	0.525063	0.0300876	0.300758	0.0269846	5.37757	0.646392
Atyp. MBC	GSN	TRUE	0.332786	0.9664	0.0336	3.35905	0.00108522	0.000144846	0	0.25	3.16938	3.21946	2.19709	-4.30296	9.99094	1.04739	0.064653	0.381845	0.0490593	9.22093	1.13352
Atyp. MBC	KREMEN2	TRUE	0.12254	0.9662	0.0338	3.35291	0.000155392	1.66743e-05	0	0.25	3.07584	3.09289	2.38001	-5.40874	9.96526	0.195029	0.00848423	0.13016	0.0076201	1.7182	0.140485
Atyp. MBC	FOSL2	TRUE	0.152109	0.966	0.034	3.3468	0.000246042	3.80815e-05	0	0.25	3.1843	3.15274	2.30193	-6.35663	12.7002	0.243471	0.0203464	0.170177	0.0180683	2.58649	0.344385
Atyp. MBC	NKG7	TRUE	0.122794	0.9652	0.0348	3.32272	0.000190375	1.19628e-05	0	0.25	3.75982	3.7976	2.70656	-5.13024	13.4375	0.267902	0.00691308	0.128686	0.00589183	2.68645	0.138643
Atyp. MBC	RP11-81H14.2	TRUE	0.136292	0.9644	0.0356	3.29916	0.000206331	4.0965e-05	0	0.25	3.01143	3.03623	2.02192	-3.49119	10.7717	0.196293	0.0185789	0.152906	0.0166149	2.18227	0.352859
Atyp. MBC	HOPX	TRUE	0.332274	0.9628	0.0372	3.25354	0.00117393	0.000253359	0	0.25	3.02782	3.15864	2.97064	-8.68488	12.0249	1.27717	0.118858	0.408593	0.0763188	15.2663	2.87531
Atyp. MBC	FGR	TRUE	0.32437	0.9626	0.0374	3.24797	0.000592549	9.35757e-05	0	0.25	2.65503	2.68621	1.74851	-5.14531	8.13458	0.643429	0.0360973	0.355518	0.0311481	7.70877	0.799208
Atyp. MBC	CCR1	TRUE	0.177687	0.9624	0.0376	3.24243	0.000283097	3.30648e-05	0	0.25	3.11037	3.27491	2.71982	-8.43241	11.851	0.387742	0.0179897	0.193555	0.0158687	3.22116	0.377755
Atyp. MBC	CMTM3	TRUE	0.13213	0.9596	0.0404	3.16769	0.000186567	3.5694e-05	0	0.25	2.42899	2.529	1.56111	-3.57385	7.08541	0.225147	0.0146903	0.145956	0.0138262	1.81614	0.275928
Atyp. MBC	FCRL5	TRUE	0.482647	0.9592	0.0408	3.15742	0.0018439	0.000367701	0	0.25	2.59332	2.59759	1.73793	-4.24421	9.33253	1.88585	0.175066	0.604254	0.121607	20.7351	3.34965
Atyp. MBC	EGR2	TRUE	0.18781	0.9588	0.0412	3.14724	0.000405066	7.73781e-05	0	0.25	2.82379	2.90668	2.37243	-6.75315	11.8678	0.403117	0.0372756	0.216091	0.0282808	4.08237	0.770617
Atyp. MBC	EZH2	TRUE	0.155904	0.9582	0.0418	3.13216	0.000207948	6.55029e-05	0	0.25	1.83382	1.85396	1.14369	-2.74806	5.94286	0.239469	0.0282808	0.182182	0.0262775	2.28327	0.565057
Atyp. MBC	TOX	TRUE	0.35606	0.9576	0.0424	3.11728	0.00143656	0.000332377	0	0.25	2.59158	2.6201	2.57798	-6.8714	11.4784	1.48968	0.163793	0.466512	0.110452	16.0763	3.70571
Atyp. MBC	BIK	TRUE	0.104302	0.9574	0.0426	3.11237	0.000218269	5.449e-05	0	0.25	2.8614	2.95965	2.48413	-10.5234	11.8747	0.21904	0.0272595	0.122999	0.0186967	2.24863	0.478769
Atyp. MBC	CREB5	TRUE	0.132937	0.9552	0.0448	3.05971	0.000224681	3.81171e-05	0	0.25	2.69117	2.80227	2.49159	-6.75286	11.8598	0.228939	0.0184218	0.14743	0.0144939	2.86185	0.417238
Atyp. MBC	MYL9	TRUE	0.10819	0.955	0.045	3.05505	0.000150619	1.35621e-05	0	0.25	2.95498	2.92303	2.50245	-5.58365	10.9285	0.253159	0.00813072	0.115417	0.00722731	1.4997	0.13365
Atyp. MBC	FAS	TRUE	0.214554	0.9548	0.0452	3.0504	0.000378496	0.000106423	0	0.25	2.19152	2.16044	1.80163	-4.21455	9.84212	0.428812	0.0514553	0.259056	0.0445029	4.0116	1.00611
Atyp. MBC	LMO2	TRUE	0.113402	0.9538	0.0462	3.02747	0.000193582	5.11717e-05	0	0.25	2.01821	2.06658	2.04658	-5.90798	8.61669	0.203243	0.018736	0.130371	0.0169685	1.94642	0.397681
Atyp. MBC	GPRIN3	TRUE	0.203369	0.9534	0.0466	3.01843	0.000436481	9.20349e-05	0	0.25	2.54248	2.56438	2.23942	-6.56067	9.6025	0.462511	0.0423426	0.238837	0.0354688	4.20965	0.770274
Atyp. MBC	SYT1	TRUE	0.193327	0.9504	0.0496	2.95289	0.000563493	0.000125332	0	0.25	2.3143	2.35224	2.30169	-5.71729	9.58995	0.494103	0.0617856	0.239048	0.0457206	5.84189	1.29338
Atyp. MBC	BCAR3	TRUE	0.32098	0.9496	0.0504	2.93605	0.000738077	0.000178915	0	0.25	2.10904	2.14812	1.39481	-2.90142	6.71869	0.745998	0.0861778	0.394903	0.0739228	8.04775	1.78843
Atyp. MBC	SCN3A	TRUE	0.127736	0.9494	0.0506	2.93188	0.000217459	4.56093e-05	0	0.25	2.18847	2.25242	2.00046	-5.08347	9.03371	0.263479	0.0180683	0.141955	0.0142189	2.43546	0.33012
Atyp. MBC	RP11-24F11.2	TRUE	0.111461	0.9494	0.0506	2.93188	0.000164849	2.91196e-05	0	0.25	2.23353	2.2933	2.40492	-6.03759	10.0188	0.199452	0.0147688	0.124895	0.0134334	1.77912	0.294761
Atyp. MBC	TNIK	TRUE	0.119138	0.949	0.051	2.92358	0.000196722	4.89977e-05	0	0.25	2.11753	2.1531	1.77073	-4.5118	8.70702	0.202822	0.0242743	0.14027	0.021132	2.07633	0.499037
Atyp. MBC	HSPA1A	TRUE	0.187136	0.9476	0.0524	2.89503	0.00210003	0.0011705	0	0.25	1.32737	1.33256	3.39363	-9.73824	13.6606	1.75337	0.573942	0.359099	0.171963	17.7928	10.7888
Atyp. MBC	CD86	TRUE	0.284314	0.946	0.054	2.86326	0.00100405	0.000258402	0	0.25	1.86306	1.89771	1.39968	-3.44979	6.26261	1.15017	0.114144	0.374263	0.0899485	10.7134	2.401
Atyp. MBC	TRAF1	TRUE	0.106415	0.9444	0.0556	2.83237	0.000165202	4.29889e-05	0	0.25	2.01751	1.99853	1.80271	-4.02952	10.4585	0.19187	0.023528	0.126369	0.0199537	2.18206	0.449623
Atyp. MBC	EGR1	TRUE	0.183684	0.944	0.056	2.82477	0.00100193	0.000701726	0	0.25	1.70015	1.82395	2.90531	-9.90919	10.7802	0.890901	0.311953	0.281803	0.0981185	9.62178	6.28025
Atyp. MBC	FAM129A	TRUE	0.177852	0.9436	0.0564	2.81723	0.000384085	0.000129243	0	0.25	2.06385	2.07696	2.00749	-5.47866	8.39718	0.354886	0.0570329	0.224516	0.0466633	3.73304	1.18571
Atyp. MBC	S100A11	TRUE	0.406974	0.943	0.057	2.80601	0.00117761	0.000344174	0	0.25	1.91709	1.89169	1.60797	-3.30749	8.45313	1.48589	0.19608	0.558551	0.151577	14.1411	3.75806
Atyp. MBC	ANKRD28	TRUE	0.235576	0.9416	0.0584	2.78026	0.000646486	0.000180806	0	0.25	2.15753	2.10194	2.03143	-5.94321	9.31365	0.650168	0.0876704	0.304549	0.0689736	6.60037	1.67091
Atyp. MBC	HSPA1B	TRUE	0.197824	0.9408	0.0592	2.76581	0.00153569	0.000944424	0	0.25	1.11182	1.13051	2.98051	-8.40829	12.155	1.45008	0.513414	0.40396	0.206135	14.3126	9.85379
Atyp. MBC	GPR34	TRUE	0.128237	0.9408	0.0592	2.76581	0.000191456	4.61807e-05	0	0.25	1.94636	2.0194	1.80196	-5.29477	8.26911	0.23989	0.0216034	0.147641	0.0194037	2.00228	0.425396
Atyp. MBC	NEAT1	TRUE	0.429683	0.9402	0.0598	2.75509	0.00182002	0.000542428	0	0.25	2.15596	2.04058	1.96445	-7.26436	10.3644	1.91407	0.277348	0.610994	0.181311	20.1521	5.19469
Atyp. MBC	LGALS1	TRUE	0.200137	0.9398	0.0602	2.74799	0.000706308	0.000193634	0	0.25	1.76072	1.72219	2.59925	-7.23421	11.4243	1.15227	0.12094	0.273589	0.0734514	8.40525	2.26589
Atyp. MBC	PPP1R9A	TRUE	0.10221	0.9392	0.0608	2.73744	0.000186246	5.41164e-05	0	0.25	1.92417	1.91994	2.44007	-7.78035	11.1318	0.212511	0.02832	0.12342	0.0212106	2.19044	0.547011
Atyp. MBC	CLIP2	TRUE	0.208074	0.9386	0.0614	2.72698	0.000348	0.000104869	0	0.25	1.91441	1.94728	1.65074	-3.69258	7.89779	0.384794	0.0520052	0.254423	0.046349	3.88495	1.0762
Atyp. MBC	ANXA2	TRUE	0.230404	0.9382	0.0618	2.72006	0.000509853	0.000175267	0	0.25	1.95815	1.85396	2.09856	-4.7302	10.3427	0.552864	0.0927766	0.309393	0.0789897	5.09088	1.62251
Atyp. MBC	MACROD2	TRUE	0.194353	0.938	0.062	2.71662	0.000506366	0.000134577	0	0.25	1.93212	2.00867	1.61495	-4.67	7.27459	0.568029	0.0536156	0.237363	0.0430103	6.31416	1.28164
Atyp. MBC	PHACTR2	TRUE	0.129061	0.9372	0.0628	2.70294	0.000230848	7.76664e-05	0	0.25	1.8323	1.78632	1.80435	-4.26904	8.82798	0.223673	0.0389646	0.162174	0.0331121	2.34424	0.765806
Atyp. MBC	RGCC	TRUE	0.375158	0.9366	0.0634	2.69279	0.00277694	0.000857489	0	0.25	1.79992	1.80738	1.7734	-4.99597	7.66414	2.45493	0.400683	0.546335	0.171177	28.3382	7.90565
Atyp. MBC	TESC	TRUE	0.260383	0.9338	0.0662	2.64658	0.000921146	0.000321382	0	0.25	1.48289	1.54491	2.50093	-7.52901	9.4953	1.10025	0.15307	0.374684	0.114301	9.13659	3.18689
Atyp. MBC	MT2A	TRUE	0.170029	0.9338	0.0662	2.64658	0.000317902	9.78455e-05	0	0.25	1.972	1.97818	2.12977	-5.33223	9.96581	0.436184	0.054519	0.211036	0.0410071	3.42282	0.944651
Atyp. MBC	GBP2	TRUE	0.170144	0.9336	0.0664	2.64335	0.000461389	0.000202195	0	0.25	1.70033	1.7084	2.20965	-7.7629	8.77416	0.457456	0.105817	0.244735	0.0745905	4.6226	2.00514
Atyp. MBC	RGS13	TRUE	0.120792	0.9328	0.0672	2.63052	0.000305467	8.93561e-05	0	0.25	1.83741	1.87999	1.95703	-5.07747	9.39643	0.326032	0.0376291	0.148484	0.0276916	3.4667	0.751872
Atyp. MBC	GBP1	FALSE	0.170829	0.9316	0.0684	2.61153	0.000401057	0.000202143	0	0.25	1.40801	1.44708	2.10021	-6.77427	8.29239	0.435341	0.102636	0.245577	0.0747476	4.36264	2.05032
Atyp. MBC	NR4A3	FALSE	0.215771	0.9294	0.0706	2.57751	0.000987384	0.000551076	0	0.25	1.22197	1.26882	2.33084	-7.96833	9.69916	0.967565	0.289328	0.378896	0.163125	10.3996	5.57529
Atyp. MBC	IFNLR1	FALSE	0.108817	0.9272	0.0728	2.54445	0.000177178	6.14781e-05	0	0.25	1.59234	1.63112	1.49607	-3.81255	6.61727	0.174179	0.0250599	0.132266	0.0234495	1.9858	0.553603
Atyp. MBC	PDE4D	FALSE	0.186721	0.927	0.073	2.54149	0.00199339	0.00171945	0	0.25	0.665203	0.676359	2.44586	-8.24882	8.98752	1.6607	0.732904	0.482098	0.295377	20.3847	17.2609
Atyp. MBC	LMNA	FALSE	0.137216	0.9264	0.0736	2.53266	0.000636419	0.000356627	0	0.25	1.37096	1.28067	2.67102	-9.30484	13.7636	0.580666	0.202836	0.249789	0.112573	6.4378	3.83301
Atyp. MBC	DUSP5	FALSE	0.214612	0.926	0.074	2.52681	0.000451873	0.000159086	0	0.25	1.74126	1.70894	1.6872	-5.65337	7.71494	0.52043	0.0794218	0.27738	0.0627676	5.30293	1.49495
Atyp. MBC	CTSD	FALSE	0.184056	0.9244	0.0756	2.50369	0.000566099	0.000251859	0	0.25	1.33098	1.26029	2.11217	-4.76073	8.61462	0.66091	0.13618	0.280329	0.0962724	5.56606	2.42987
Atyp. MBC	WARS	FALSE	0.237466	0.9232	0.0768	2.48664	0.000541575	0.000177122	0	0.25	1.59399	1.58022	1.61349	-4.98078	6.9235	0.695872	0.100043	0.310447	0.0729801	6.78356	1.76773
Atyp. MBC	GK	FALSE	0.114253	0.9224	0.0776	2.47541	0.00027378	9.79518e-05	0	0.25	1.40965	1.40874	1.02663	-2.71974	6.34016	0.275063	0.0422248	0.152275	0.0380219	2.82717	0.939884
Atyp. MBC	ESYT2	FALSE	0.241876	0.9214	0.0786	2.46152	0.000691434	0.000241722	0	0.25	1.52118	1.47933	1.66341	-5.49441	7.86082	0.661542	0.114105	0.336773	0.0948977	7.71896	2.2324
Atyp. MBC	SNTB1	FALSE	0.121716	0.9214	0.0786	2.46152	0.000189193	7.51641e-05	0	0.25	1.509	1.55594	1.70258	-4.49429	7.49565	0.197767	0.0347618	0.152275	0.0305589	2.27811	0.774963
Atyp. MBC	ZBTB32	FALSE	0.141665	0.921	0.079	2.45601	0.000282536	0.000120941	0	0.25	1.22825	1.28637	1.87412	-7.4543	7.99549	0.278012	0.0549904	0.190607	0.0489414	2.86903	1.20626
Atyp. MBC	CD96	FALSE	0.239281	0.9208	0.0792	2.45327	0.000774057	0.000296539	0	0.25	1.42664	1.42466	1.43719	-3.99483	6.4419	0.760741	0.131741	0.333825	0.0945442	8.3818	2.78866
Atyp. MBC	RUNX2	FALSE	0.184364	0.9204	0.0796	2.44779	0.00039853	0.000156181	0	0.25	1.48015	1.43105	1.88986	-4.90774	7.88076	0.463774	0.0826427	0.252317	0.0679524	4.33991	1.61111
Atyp. MBC	NINJ1	FALSE	0.113463	0.9198	0.0802	2.43963	0.000171518	6.04013e-05	0	0.25	1.67927	1.62726	1.63993	-4.28472	8.53322	0.208088	0.03268	0.141744	0.0282808	2.04508	0.569803
Atyp. MBC	CCDC64	FALSE	0.101261	0.919	0.081	2.42884	0.000215876	8.37704e-05	0	0.25	1.45777	1.47795	1.66986	-4.79981	8.12886	0.19524	0.037747	0.132056	0.0307946	2.06839	0.740418
Atyp. MBC	GBP4	FALSE	0.112397	0.9188	0.0812	2.42615	0.000506737	0.000392596	0	0.25	0.46936	0.496768	2.22515	-7.03812	7.93607	0.470093	0.178247	0.231255	0.118858	5.16004	3.67072
Atyp. MBC	MIR155HG	FALSE	0.222543	0.9174	0.0826	2.40753	0.000742171	0.000243439	0	0.25	1.60441	1.5697	1.77379	-4.59535	10.4483	0.769377	0.139872	0.313395	0.090852	8.23012	2.68724
Atyp. MBC	PITPNC1	FALSE	0.137776	0.9174	0.0826	2.40753	0.000320221	0.000137642	0	0.25	1.31383	1.31427	1.55628	-3.86601	6.75765	0.336773	0.067481	0.192923	0.0551475	3.31587	1.34317
Atyp. MBC	PLEK	FALSE	0.365474	0.9164	0.0836	2.39441	0.00140005	0.000593454	0	0.25	1.25323	1.29683	0.94483	-2.8632	4.07306	1.38816	0.263757	0.569292	0.203818	14.895	5.74852
Atyp. MBC	CD63	FALSE	0.147457	0.9142	0.0858	2.36603	0.000277438	0.000114642	0	0.25	1.72285	1.606	1.94094	-4.7823	9.80131	0.282645	0.0645351	0.203665	0.056208	2.73006	1.15054
Atyp. MBC	CTSC	FALSE	0.208569	0.914	0.086	2.36348	0.000421024	0.000188222	0	0.25	1.44038	1.36638	1.62541	-3.7472	7.72838	0.443976	0.100515	0.293176	0.0846066	4.16064	1.89858
Atyp. MBC	MTHFD2	FALSE	0.296961	0.9136	0.0864	2.35841	0.000745254	0.000309056	0	0.25	1.24288	1.27613	0.958183	-2.29769	5.10835	0.889427	0.150281	0.425442	0.128481	7.94472	3.02651
Atyp. MBC	STK39	FALSE	0.102684	0.9136	0.0864	2.35841	0.000204236	0.000107055	0	0.25	1.1131	1.14216	1.56629	-4.19077	6.52589	0.191449	0.0535371	0.1508	0.0481166	2.12482	1.07236
Atyp. MBC	ASB2	FALSE	0.137176	0.9132	0.0868	2.35335	0.000222993	9.51682e-05	0	0.25	1.04369	1.08348	1.94371	-6.49892	7.76862	0.294861	0.049727	0.181129	0.043953	2.40576	0.936425
Atyp. MBC	ATXN1	FALSE	0.131881	0.913	0.087	2.35083	0.000322391	0.000155796	0	0.25	1.35084	1.21279	2.14749	-6.97067	11.404	0.352148	0.0890059	0.20219	0.0703091	3.8664	1.67493
Atyp. MBC	IQGAP2	FALSE	0.110368	0.913	0.087	2.35083	0.000336563	0.000203806	0	0.25	1.07288	1.03376	2.02358	-8.98497	8.64316	0.301811	0.101693	0.187237	0.0768687	3.32507	1.98981
Atyp. MBC	HIVEP3	FALSE	0.172604	0.9104	0.0896	2.31853	0.000392611	0.000164767	0	0.25	1.35324	1.35699	1.3031	-3.62052	5.97568	0.365417	0.076633	0.234625	0.0620213	4.03266	1.55914
Atyp. MBC	SGK1	FALSE	0.140829	0.9068	0.0932	2.27517	0.000513189	0.000275548	0	0.25	1.0773	1.11694	1.67468	-5.22099	6.80219	0.488837	0.132213	0.229992	0.089163	5.15481	2.76596
Atyp. MBC	CTD-2509G16.5	FALSE	0.128742	0.9048	0.0952	2.25173	0.000450915	0.000328403	0	0.25	0.223397	0.28237	2.19622	-8.60461	8.53869	0.415965	0.15578	0.251685	0.122943	4.89219	3.52952
Atyp. MBC	ID3	FALSE	0.234963	0.9046	0.0954	2.24941	0.00163809	0.000848446	0	0.25	1.10172	1.18163	1.36774	-4.68148	5.122	1.43682	0.37091	0.432182	0.197219	16.8778	8.48756
Atyp. MBC	MYO1E	FALSE	0.262654	0.902	0.098	2.21965	0.00126677	0.000638967	0	0.25	1.17093	1.17743	1.46754	-5.20317	6.25322	1.14385	0.300522	0.446714	0.184061	11.3874	5.61892
Atyp. MBC	GLA	FALSE	0.149875	0.901	0.099	2.20839	0.000537939	0.000337007	0	0.25	0.783943	0.828741	1.56293	-4.51984	6.14603	0.494313	0.150556	0.259267	0.109392	5.69317	3.172
Atyp. MBC	AC104699.1	FALSE	0.213078	0.9008	0.0992	2.20615	0.000528383	0.000287052	0	0.25	1.02216	1.00973	1.6727	-5.64878	9.03229	0.583614	0.150949	0.333193	0.120115	5.44566	3.00043
Atyp. MBC	RAB31	FALSE	0.354621	0.8994	0.1006	2.19058	0.00109005	0.000542927	0	0.25	1.00895	1.04211	0.89092	-3.3547	4.42279	1.25463	0.267528	0.564448	0.209828	12.8009	5.95081
Atyp. MBC	ARID3A	FALSE	0.157424	0.8994	0.1006	2.19058	0.000277017	0.000127583	0	0.25	1.08877	1.1333	1.23154	-4.32426	5.11787	0.305392	0.0599395	0.211668	0.0542441	3.15046	1.29538
Atyp. MBC	BATF	FALSE	0.164973	0.8992	0.1008	2.18837	0.000306589	0.000139847	0	0.25	1.12449	1.13009	1.14862	-3.91688	5.91976	0.355097	0.0653993	0.222831	0.0578577	3.43469	1.43489
Atyp. MBC	STAT4	FALSE	0.124264	0.8992	0.1008	2.18837	0.000404286	0.000248646	0	0.25	0.624866	0.633759	1.91017	-6.31268	6.62087	0.38353	0.128167	0.217355	0.0930909	4.38339	2.5781

### Sheet: BCell State GALTB
group	gene	is_de_fdr_0.05	pct_diff	proba_de	proba_not_de	bayes_factor	scale1	scale2	pseudocounts	delta	lfc_mean	lfc_median	lfc_std	lfc_min	lfc_max	raw_mean1	raw_mean2	non_zeros_proportion1	non_zeros_proportion2	raw_normalized_mean1	raw_normalized_mean2
Prlf. BC	UHRF1	TRUE	0.606343	0.9942	0.0058	5.14408	0.000600181	3.53244e-05	0	0.25	4.91533	5.19037	2.07969	-4.32252	10.4294	2.22362	0.127108	0.649317	0.0429737	5.32502	0.26495
Prlf. BC	DIAPH3	TRUE	0.515538	0.9932	0.0068	4.98401	0.000290005	1.8021e-05	0	0.25	5.50334	5.78423	2.02764	-4.62718	11.1903	1.398	0.0884859	0.548721	0.0331822	3.06699	0.164407
Prlf. BC	HJURP	TRUE	0.446695	0.993	0.007	4.95482	0.000240421	1.2408e-05	0	0.25	6.1546	6.60659	2.56635	-9.09278	13.2878	1.10936	0.0594742	0.473712	0.0270172	2.57483	0.0963511
Prlf. BC	RAD54L	TRUE	0.303936	0.9924	0.0076	4.87198	0.000113732	7.95597e-06	0	0.25	4.6989	5.03998	1.92316	-4.97955	9.28697	0.502629	0.0315503	0.323519	0.019583	1.13624	0.0608985
Prlf. BC	GTSE1	TRUE	0.58976	0.9922	0.0078	4.8458	0.000429203	2.55484e-05	0	0.25	5.56446	5.92287	2.28983	-6.76595	11.9533	1.93428	0.112058	0.63074	0.0409791	4.6525	0.225964
Prlf. BC	PKMYT1	TRUE	0.584195	0.9922	0.0078	4.8458	0.000446029	2.61944e-05	0	0.25	5.22539	5.51858	2.02128	-3.85002	11.4525	1.8102	0.108794	0.623905	0.0397099	4.18516	0.229071
Prlf. BC	UBE2C	TRUE	0.676453	0.9918	0.0082	4.79539	0.0014021	8.71996e-05	0	0.25	5.37314	5.65048	2.71646	-7.4486	13.952	7.25202	0.396736	0.745356	0.068903	16.3025	0.887548
Prlf. BC	ASF1B	TRUE	0.6695	0.9918	0.0082	4.79539	0.000590923	3.48946e-05	0	0.25	5.13985	5.43253	1.78102	-3.68953	8.98886	2.38556	0.13146	0.715738	0.0462375	5.47323	0.301385
Prlf. BC	CDCA5	TRUE	0.527226	0.9918	0.0082	4.79539	0.000268791	1.76464e-05	0	0.25	5.01886	5.3229	1.77945	-3.95486	9.92269	1.35033	0.0786945	0.56204	0.0348141	2.96558	0.165299
Prlf. BC	PLK1	TRUE	0.461154	0.9918	0.0082	4.79539	0.000622319	3.95047e-05	0	0.25	5.46369	5.58196	3.20857	-9.39777	13.4229	3.02611	0.17806	0.501227	0.0400725	6.70983	0.366222
Prlf. BC	MELK	TRUE	0.423827	0.9912	0.0088	4.72416	0.000180033	1.2834e-05	0	0.25	4.70645	4.9844	1.74122	-4.29583	11.2912	0.804066	0.0491387	0.453382	0.0295558	1.80903	0.118852
Prlf. BC	DLGAP5	TRUE	0.478215	0.991	0.009	4.70149	0.000324197	2.4233e-05	0	0.25	5.08551	5.30584	2.51948	-8.19381	11.9473	1.5687	0.104624	0.516474	0.0382593	3.55123	0.219416
Prlf. BC	KIF18B	TRUE	0.284085	0.991	0.009	4.70149	0.000102003	5.74659e-06	0	0.25	5.29813	5.57902	2.15113	-6.12662	10.921	0.471959	0.0233908	0.29986	0.0157752	1.10119	0.0428341
Prlf. BC	ESCO2	TRUE	0.428891	0.9908	0.0092	4.67931	0.000202026	1.50774e-05	0	0.25	4.49525	4.71984	1.77949	-3.75192	9.16538	0.916579	0.0618314	0.458991	0.0300997	2.01533	0.139363
Prlf. BC	SPC25	TRUE	0.491692	0.9906	0.0094	4.6576	0.000231353	1.24001e-05	0	0.25	6.25857	6.71808	2.2466	-6.01584	11.6122	1.10515	0.0594742	0.519979	0.0282865	2.49973	0.12527
Prlf. BC	KIF2C	TRUE	0.482071	0.9906	0.0094	4.6576	0.000218974	1.61674e-05	0	0.25	5.095	5.46375	2.05711	-5.61304	10.205	1.14686	0.0719855	0.515072	0.0330009	2.56836	0.140988
Prlf. BC	DSCC1	TRUE	0.371463	0.9906	0.0094	4.6576	0.000151735	1.18993e-05	0	0.25	4.05545	4.28841	1.51803	-3.0226	7.95063	0.675079	0.0371714	0.394672	0.0232094	1.52277	0.10595
Prlf. BC	NCAPG2	TRUE	0.460979	0.9904	0.0096	4.63634	0.000227369	2.47799e-05	0	0.25	3.65617	3.76911	1.51421	-2.89032	8.45533	1.00351	0.0723481	0.501052	0.0400725	2.30924	0.232854
Prlf. BC	TYMS	TRUE	0.770925	0.9902	0.0098	4.61552	0.00152885	0.000103925	0	0.25	5.27534	5.61546	2.02323	-3.51685	11.7335	6.8095	0.412693	0.849982	0.0790571	15.2057	0.971646
Prlf. BC	CDC45	TRUE	0.450374	0.9902	0.0098	4.61552	0.000266996	1.92386e-05	0	0.25	4.50417	4.8167	2.05872	-4.76901	10.2815	1.04154	0.0681777	0.48265	0.0322756	2.32328	0.148698
Prlf. BC	KIF23	TRUE	0.419657	0.9902	0.0098	4.61552	0.000217229	1.50574e-05	0	0.25	4.16627	4.33281	2.17309	-5.58867	9.97084	1.04749	0.0600181	0.448125	0.0284678	2.43004	0.113867
Prlf. BC	E2F8	TRUE	0.382002	0.9902	0.0098	4.61552	0.000183149	1.1985e-05	0	0.25	4.62383	4.85666	1.93815	-4.73253	9.90824	0.788468	0.0520399	0.409744	0.0277425	1.81585	0.137727
Prlf. BC	C21orf58	TRUE	0.310136	0.9902	0.0098	4.61552	0.000116682	1.09604e-05	0	0.25	3.86203	4.07606	1.48558	-3.31605	7.71974	0.504907	0.0310063	0.332983	0.0228468	1.23751	0.103752
Prlf. BC	RRM2	TRUE	0.734143	0.99	0.01	4.59512	0.00163978	0.000111603	0	0.25	6.236	6.66764	2.42399	-5.03686	12.2958	7.54048	0.613237	0.791623	0.0574796	16.7555	1.04322
Prlf. BC	RAD51	TRUE	0.479847	0.99	0.01	4.59512	0.000225937	2.17157e-05	0	0.25	3.75646	3.94278	1.39605	-2.82605	7.6499	0.984928	0.0582049	0.516474	0.0366274	2.37695	0.188376
Prlf. BC	DTL	TRUE	0.417149	0.99	0.01	4.59512	0.000264933	1.77584e-05	0	0.25	4.75323	5.04471	2.21962	-5.48073	10.6339	1.11339	0.0734361	0.447249	0.0300997	2.4375	0.140427
Prlf. BC	CKAP2L	TRUE	0.441757	0.9898	0.0102	4.57511	0.000215674	1.30798e-05	0	0.25	4.89792	5.12686	2.17777	-7.10522	10.0883	1.01227	0.0496827	0.469681	0.0279238	2.4663	0.115616
Prlf. BC	KIFC1	TRUE	0.666291	0.9896	0.0104	4.55549	0.000561919	3.46205e-05	0	0.25	5.01488	5.35348	1.96773	-5.45782	9.99148	2.49001	0.127833	0.714161	0.0478694	6.04837	0.305641
Prlf. BC	CLSPN	TRUE	0.629711	0.9896	0.0104	4.55549	0.000539809	4.04911e-05	0	0.25	4.40344	4.76703	1.87431	-5.30145	8.89511	2.46355	0.166455	0.681388	0.0516772	5.48354	0.408524
Prlf. BC	C2orf48	TRUE	0.1512	0.9896	0.0104	4.55549	5.10536e-05	4.1034e-06	0	0.25	4.33081	4.47322	1.95863	-4.63334	10.6209	0.223449	0.017951	0.162986	0.011786	0.605229	0.042375
Prlf. BC	RAD51AP1	TRUE	0.513869	0.9894	0.0106	4.53624	0.000258293	2.92285e-05	0	0.25	3.49404	3.64597	1.32026	-2.21795	7.06701	1.09814	0.0698096	0.55503	0.0411605	2.70407	0.230461
Prlf. BC	AURKB	TRUE	0.6441	0.9892	0.0108	4.51735	0.000553148	4.32348e-05	0	0.25	4.77962	5.15676	2.03407	-5.66563	10.8802	2.60796	0.165367	0.695233	0.0511333	5.94935	0.372662
Prlf. BC	CDCA3	TRUE	0.602825	0.9892	0.0108	4.51735	0.000516582	3.45679e-05	0	0.25	5.25859	5.57924	2.38618	-6.21439	12.8186	2.30827	0.119492	0.65142	0.0485947	5.44048	0.312486
Prlf. BC	CDC20	TRUE	0.545425	0.9892	0.0108	4.51735	0.000894854	7.22671e-05	0	0.25	5.48405	5.61215	3.00068	-7.2305	13.4834	4.41903	0.284134	0.601998	0.056573	10.0537	0.655198
Prlf. BC	SPAG5	TRUE	0.362306	0.9892	0.0108	4.51735	0.000133939	1.40178e-05	0	0.25	3.92973	4.13734	1.70431	-4.5134	8.22216	0.701192	0.0496827	0.392043	0.0297371	1.57348	0.122268
Prlf. BC	NEK2	TRUE	0.253397	0.9892	0.0108	4.51735	9.54599e-05	6.97744e-06	0	0.25	4.62028	4.61081	2.40773	-7.33984	10.7734	0.483176	0.0262919	0.269716	0.0163191	1.13475	0.0594939
Prlf. BC	TCF19	TRUE	0.405944	0.989	0.011	4.4988	0.000190494	1.87995e-05	0	0.25	3.7956	3.99369	1.54034	-3.97943	7.49541	0.81055	0.0620127	0.440939	0.0349955	1.88534	0.195788
Prlf. BC	MCM10	TRUE	0.339216	0.989	0.011	4.4988	0.000148902	1.08433e-05	0	0.25	4.90561	5.27736	2.17701	-5.50562	9.85678	0.646337	0.0464189	0.362426	0.0232094	1.41055	0.0898843
Prlf. BC	CENPI	TRUE	0.170823	0.989	0.011	4.4988	4.89993e-05	5.00621e-06	0	0.25	3.77135	3.91949	1.64975	-4.41981	8.28873	0.232562	0.0150499	0.18279	0.0119674	0.527243	0.0414368
Prlf. BC	CDCA8	TRUE	0.602311	0.9888	0.0112	4.48058	0.000471304	3.53601e-05	0	0.25	4.41195	4.60052	1.98715	-6.33839	9.04112	2.21942	0.120399	0.650543	0.0482321	5.33113	0.316943
Prlf. BC	POLQ	TRUE	0.375299	0.9888	0.0112	4.48058	0.000154617	1.48612e-05	0	0.25	4.06079	4.22346	1.6517	-3.29032	9.26411	0.731511	0.0522212	0.404311	0.0290118	1.62621	0.136633
Prlf. BC	MKI67	TRUE	0.748056	0.9886	0.0114	4.46268	0.0015382	0.000120949	0	0.25	4.74735	5.05641	2.06985	-5.79148	11.9057	6.84192	0.452584	0.840168	0.0921124	15.6703	1.15927
Prlf. BC	SKA3	TRUE	0.320845	0.9886	0.0114	4.46268	0.000102931	9.25718e-06	0	0.25	4.25216	4.54964	1.51709	-3.89821	8.03254	0.511567	0.037534	0.343148	0.0223028	1.11577	0.0760922
Prlf. BC	E2F2	TRUE	0.315206	0.9884	0.0116	4.44508	0.000130901	1.11111e-05	0	0.25	4.32442	4.55366	1.80495	-4.57917	10.0072	0.538381	0.0378966	0.338416	0.0232094	1.32109	0.099191
Prlf. BC	SKA1	TRUE	0.280385	0.9884	0.0116	4.44508	8.67147e-05	8.017e-06	0	0.25	4.41663	4.78107	1.75509	-5.41512	8.85909	0.427094	0.0304624	0.301963	0.0215775	0.952747	0.0679159
Prlf. BC	CDC25C	TRUE	0.240924	0.9884	0.0116	4.44508	8.12187e-05	5.63195e-06	0	0.25	4.32181	4.47603	1.96247	-5.98659	10.425	0.374168	0.0217588	0.258149	0.0172257	0.864065	0.0642594
Prlf. BC	CEP55	TRUE	0.416961	0.9882	0.0118	4.42778	0.000187147	1.89755e-05	0	0.25	4.25065	4.49699	1.868	-5.52233	10.1309	0.89327	0.0643699	0.452681	0.0357208	1.98298	0.172185
Prlf. BC	WDR62	TRUE	0.273188	0.9882	0.0118	4.42778	8.36127e-05	9.15968e-06	0	0.25	3.62939	3.77486	1.46503	-3.81102	8.101	0.44129	0.0299184	0.295128	0.0219402	0.96175	0.0828911
Prlf. BC	FOXM1	TRUE	0.359883	0.988	0.012	4.41078	0.000137028	1.15888e-05	0	0.25	4.31636	4.56829	1.71992	-3.92534	8.55733	0.664739	0.0444243	0.388714	0.0288305	1.42828	0.120034
Prlf. BC	EXO1	TRUE	0.280035	0.988	0.012	4.41078	0.000107905	8.38578e-06	0	0.25	4.37896	4.63708	2.02081	-5.50259	9.72623	0.50368	0.037534	0.301612	0.0215775	1.04745	0.0884276
Prlf. BC	KIF20A	TRUE	0.259114	0.988	0.012	4.41078	0.000113081	6.28678e-06	0	0.25	4.74806	4.73016	2.89466	-9.32624	12.1116	0.588679	0.0273799	0.27217	0.0130553	1.31001	0.0570501
Prlf. BC	NDC80	TRUE	0.537788	0.9878	0.0122	4.39404	0.000298355	2.75721e-05	0	0.25	3.86903	4.10228	1.78555	-5.04593	8.24105	1.55521	0.093563	0.581668	0.0438803	3.55199	0.243821
Prlf. BC	PLK4	TRUE	0.311985	0.9878	0.0122	4.39404	0.000104782	1.23451e-05	0	0.25	3.45457	3.60602	1.37235	-3.54367	7.71432	0.494041	0.0335449	0.337189	0.025204	1.13961	0.112286
Prlf. BC	TK1	TRUE	0.664461	0.9876	0.0124	4.37758	0.000707356	6.54776e-05	0	0.25	3.87249	4.07481	1.52976	-3.60826	10.051	3.23046	0.20816	0.746057	0.0815956	7.42225	0.66533
Prlf. BC	TOP2A	TRUE	0.643831	0.9876	0.0124	4.37758	0.000882729	6.51868e-05	0	0.25	4.35603	4.54185	2.22329	-6.80062	10.1335	4.51139	0.259655	0.71346	0.0696283	10.4029	0.706086
Prlf. BC	KIF4A	TRUE	0.39619	0.9876	0.0124	4.37758	0.000181772	1.57287e-05	0	0.25	4.42301	4.63923	1.99571	-6.58342	10.3793	0.808623	0.0543971	0.429373	0.0331822	1.85841	0.167193
Prlf. BC	GGH	TRUE	0.342024	0.9876	0.0124	4.37758	0.000128385	2.52315e-05	0	0.25	2.79495	2.94714	1.24982	-2.62938	7.38322	0.584648	0.0649139	0.380827	0.0388033	1.32497	0.201357
Prlf. BC	CDK1	TRUE	0.676351	0.9872	0.0128	4.34543	0.000824119	5.67459e-05	0	0.25	4.36397	4.60636	1.92276	-6.43509	10.1451	3.90747	0.213237	0.73782	0.0614687	9.04404	0.544961
Prlf. BC	PBK	TRUE	0.41886	0.9872	0.0128	4.34543	0.000164777	1.13172e-05	0	0.25	4.91326	5.29195	1.93291	-6.44765	11.2998	0.83088	0.0458749	0.44497	0.0261106	1.83599	0.104272
Prlf. BC	CENPA	TRUE	0.434323	0.987	0.013	4.32972	0.000291362	2.26931e-05	0	0.25	4.44231	4.55634	2.56517	-7.35243	11.2	1.41991	0.0843155	0.469681	0.0353581	3.29927	0.235941
Prlf. BC	CCNA2	TRUE	0.654236	0.9868	0.0132	4.31425	0.000474587	2.88213e-05	0	0.25	6.02132	6.53189	2.21103	-6.56443	11.2248	2.54679	0.149592	0.695759	0.0415231	5.48956	0.272624
Prlf. BC	BIRC5	TRUE	0.644549	0.9866	0.0134	4.29901	0.000626774	7.2394e-05	0	0.25	4.57345	4.97182	2.21613	-5.65083	11.965	2.72012	0.19728	0.72415	0.0796011	6.46503	0.743663
Prlf. BC	DEPDC1	TRUE	0.370314	0.9866	0.0134	4.29901	0.00018108	1.27013e-05	0	0.25	4.68629	4.80909	2.37995	-8.42563	12.0484	0.893095	0.050408	0.396425	0.0261106	2.11088	0.116726
Prlf. BC	SPC24	TRUE	0.316875	0.9866	0.0134	4.29901	9.90037e-05	8.22951e-06	0	0.25	4.59853	4.97427	1.72746	-4.1301	10.4346	0.494041	0.0284678	0.337364	0.0204896	1.11172	0.0747169
Prlf. BC	KIF14	TRUE	0.312826	0.9866	0.0134	4.29901	0.00014458	1.16997e-05	0	0.25	3.99803	4.0586	2.42411	-6.68211	10.8579	0.675429	0.0377153	0.333859	0.0210335	1.67382	0.0896351
Prlf. BC	CENPK	TRUE	0.589744	0.9864	0.0136	4.28399	0.000338588	5.24364e-05	0	0.25	2.97987	3.11509	1.07577	-1.82314	5.93986	1.62145	0.122756	0.657378	0.0676337	3.74038	0.500915
Prlf. BC	DEPDC1B	TRUE	0.446403	0.9862	0.0138	4.26919	0.000210207	2.42655e-05	0	0.25	3.36325	3.46471	1.65037	-5.7445	8.05475	1.00631	0.0701723	0.487382	0.0409791	2.36824	0.272755
Prlf. BC	ANLN	TRUE	0.348081	0.9862	0.0138	4.26919	0.000130436	1.22307e-05	0	0.25	3.84258	4.01685	1.88434	-6.98221	10.1788	0.657028	0.0433364	0.373467	0.0253853	1.52968	0.117867
Prlf. BC	KIF22	TRUE	0.656924	0.9858	0.0142	4.24021	0.000561401	7.98095e-05	0	0.25	3.03794	3.17302	1.32212	-2.9852	6.2917	2.56186	0.198005	0.749036	0.0921124	6.11943	0.766417
Prlf. BC	NCAPH	TRUE	0.590412	0.9856	0.0144	4.22602	0.000332163	3.07835e-05	0	0.25	3.99231	4.23636	1.45897	-3.55735	8.23688	1.57729	0.0990027	0.6381	0.0476881	3.61191	0.255498
Prlf. BC	ORC1	TRUE	0.258835	0.9856	0.0144	4.22602	8.00879e-05	1.02297e-05	0	0.25	3.25188	3.46207	1.46598	-4.25284	7.14098	0.404662	0.0304624	0.280231	0.0213962	0.896558	0.0876226
Prlf. BC	NUF2	TRUE	0.548381	0.9854	0.0146	4.21203	0.000382584	3.79727e-05	0	0.25	3.81733	3.92474	1.87459	-5.93744	9.02222	1.70084	0.116591	0.600421	0.0520399	4.07562	0.36265
Prlf. BC	ASPM	TRUE	0.555379	0.9852	0.0148	4.19822	0.00056051	4.97546e-05	0	0.25	3.8184	3.81573	2.22464	-6.7636	10.7321	2.60252	0.164823	0.607781	0.0524025	6.22888	0.472954
Prlf. BC	CHEK1	TRUE	0.439433	0.9852	0.0148	4.19822	0.000206909	3.26823e-05	0	0.25	2.85693	3.02727	1.21726	-2.32637	5.96643	0.960743	0.0752493	0.48966	0.0502267	2.10887	0.299533
Prlf. BC	ARHGEF39	TRUE	0.302032	0.9852	0.0148	4.19822	0.000107496	1.14054e-05	0	0.25	3.35524	3.41281	1.72588	-5.61158	7.72173	0.532773	0.0330009	0.326148	0.024116	1.31008	0.117727
Prlf. BC	ZWINT	TRUE	0.697824	0.985	0.015	4.18459	0.000520863	3.98323e-05	0	0.25	4.85518	5.24057	1.62529	-3.1751	9.40929	2.31476	0.144334	0.751314	0.0534905	5.25526	0.369233
Prlf. BC	CENPF	TRUE	0.614845	0.985	0.015	4.18459	0.000998904	9.54687e-05	0	0.25	3.78841	3.83077	2.26791	-6.28121	10.2	4.55363	0.291387	0.702243	0.087398	11.2465	0.958262
Prlf. BC	FANCI	TRUE	0.535838	0.985	0.015	4.18459	0.000342785	5.48267e-05	0	0.25	2.83315	2.92771	1.22823	-2.58323	7.11266	1.51367	0.125295	0.606555	0.0707162	3.36401	0.540562
Prlf. BC	TUBA1B	TRUE	0.478466	0.985	0.015	4.18459	0.00898544	0.00135548	0	0.25	3.06119	3.26136	1.17075	-2.37975	5.89855	41.595	3.09102	0.990887	0.512421	89.706	12.0082
Prlf. BC	KIF15	TRUE	0.362149	0.985	0.015	4.18459	0.000139883	2.06502e-05	0	0.25	2.89944	3.01558	1.36177	-3.86858	6.4715	0.667893	0.0547597	0.3966	0.0344515	1.59137	0.189105
Prlf. BC	STIL	TRUE	0.320759	0.985	0.015	4.18459	0.000125404	1.64106e-05	0	0.25	3.2458	3.36499	1.50963	-3.46046	7.55998	0.588153	0.0444243	0.350859	0.0300997	1.27775	0.151479
Prlf. BC	TRIP13	TRUE	0.300877	0.9848	0.0152	4.17114	9.18375e-05	1.1706e-05	0	0.25	3.72392	4.01116	1.36791	-3.44675	8.20319	0.490361	0.0426111	0.328076	0.0271985	1.00284	0.109524
Prlf. BC	OIP5	TRUE	0.388938	0.9846	0.0154	4.15787	0.000153613	2.09191e-05	0	0.25	3.30482	3.52632	1.22737	-2.9024	6.83456	0.677357	0.0545784	0.424115	0.0351768	1.56317	0.208847
Prlf. BC	TROAP	TRUE	0.385946	0.9846	0.0154	4.15787	0.000212428	2.73177e-05	0	0.25	3.78803	3.91944	2.09383	-4.99909	10.6071	0.901507	0.0712602	0.426744	0.0407978	2.16187	0.257985
Prlf. BC	CIT	TRUE	0.267513	0.9846	0.0154	4.15787	0.000100141	1.35484e-05	0	0.25	3.20046	3.32185	1.49899	-3.65857	7.86934	0.444795	0.031369	0.291448	0.0239347	0.995665	0.132185
Prlf. BC	TTK	TRUE	0.304999	0.984	0.016	4.11904	0.000118424	1.26164e-05	0	0.25	3.34322	3.41715	1.71329	-5.07399	9.06006	0.55503	0.0351768	0.329478	0.0244787	1.25199	0.0959245
Prlf. BC	HMMR	TRUE	0.485597	0.9834	0.0166	4.08161	0.000398031	3.90416e-05	0	0.25	3.45925	3.42823	2.173	-6.54969	9.67791	2.09709	0.133636	0.538906	0.0533092	4.71178	0.388071
Prlf. BC	CDC6	TRUE	0.434626	0.9834	0.0166	4.08161	0.000296817	2.18599e-05	0	0.25	4.78602	5.25776	2.45407	-7.82809	10.1915	1.21959	0.0999093	0.466176	0.0315503	2.53898	0.181054
Prlf. BC	UBE2T	TRUE	0.614294	0.9832	0.0168	4.06943	0.000454292	9.14262e-05	0	0.25	2.47079	2.59854	0.881837	-2.1591	5.15821	2.00964	0.176428	0.707676	0.0933817	4.4343	0.744897
Prlf. BC	HIST1H3B	TRUE	0.379669	0.9832	0.0168	4.06943	0.000362235	2.37961e-05	0	0.25	4.486	4.65483	2.79114	-6.06359	11.2236	1.75535	0.11097	0.409043	0.0293744	3.76271	0.214944
Prlf. BC	TPX2	TRUE	0.613117	0.983	0.017	4.0574	0.000692453	7.75795e-05	0	0.25	3.4441	3.53937	1.89512	-6.25822	9.11032	3.30319	0.227743	0.69979	0.0866727	7.48769	0.824143
Prlf. BC	NCAPG	TRUE	0.579436	0.983	0.017	4.0574	0.000412018	4.80565e-05	0	0.25	3.37228	3.58422	1.55362	-5.55707	9.74805	1.93814	0.131641	0.640904	0.0614687	4.1807	0.459224
Prlf. BC	BRCA1	TRUE	0.561988	0.983	0.017	4.0574	0.000400874	5.73095e-05	0	0.25	3.10598	3.23729	1.35948	-2.72614	7.04771	1.60428	0.122937	0.626358	0.0643699	3.65071	0.4772
Prlf. BC	ORC6	TRUE	0.562844	0.9828	0.0172	4.0455	0.000362821	7.60334e-05	0	0.25	2.44011	2.53412	0.928672	-1.49845	5.18956	1.58447	0.147779	0.643533	0.080689	3.6296	0.724974
Prlf. BC	ACOT7	TRUE	0.379163	0.9826	0.0174	4.03373	0.00016035	3.57066e-05	0	0.25	2.33668	2.46538	1.04583	-2.71436	7.47913	0.766211	0.0834089	0.434104	0.0549411	1.59031	0.347466
Prlf. BC	SMC2	TRUE	0.655682	0.9822	0.0178	4.0106	0.000528334	9.8468e-05	0	0.25	2.67353	2.83145	0.962394	-2.14447	5.04276	2.53575	0.217226	0.763933	0.10825	5.71187	0.954585
Prlf. BC	XRCC2	TRUE	0.214889	0.9822	0.0178	4.0106	7.09125e-05	9.08419e-06	0	0.25	3.29061	3.44425	1.60858	-3.45473	7.91414	0.33789	0.0273799	0.235016	0.0201269	0.720502	0.0967024
Prlf. BC	HIST1H3C	TRUE	0.276547	0.982	0.018	3.99922	0.000210504	1.59262e-05	0	0.25	4.49553	4.63336	2.80896	-6.14765	11.8391	1.10866	0.0902992	0.302839	0.0262919	2.20295	0.188591
Prlf. BC	TUBB	TRUE	0.397729	0.9816	0.0184	3.97683	0.00703898	0.0013742	0	0.25	2.55234	2.68862	0.972552	-2.25426	5.73917	34.3807	3.00308	0.992289	0.59456	76.0149	13.7208
Prlf. BC	POLE2	TRUE	0.238663	0.9816	0.0184	3.97683	8.00813e-05	1.06288e-05	0	0.25	3.18719	3.4317	1.57418	-4.40038	7.19026	0.377497	0.0302811	0.260603	0.0219402	0.8001	0.0996066
Plasmablast	CCR10	TRUE	0.312467	0.9986	0.0014	6.56987	8.87953e-05	9.37416e-07	0	0.25	7.08969	7.19272	2.12997	-1.79141	13.9198	0.743083	0.00483224	0.316206	0.00373815	1.10713	0.0132535
Plasmablast	HID1	TRUE	0.152874	0.9978	0.0022	6.11709	2.69675e-05	4.7743e-07	0	0.25	6.14424	6.23114	2.0817	-2.73989	12.0816	0.233202	0.00154996	0.15415	0.00127644	0.378468	0.00317939
Plasmablast	FKBP11	TRUE	0.796572	0.997	0.003	5.80614	0.000785723	3.13306e-05	0	0.25	5.40409	5.49786	1.9226	-2.25927	11.431	6.56522	0.177608	0.885375	0.0888038	10.4919	0.32245
Plasmablast	BHLHA15	TRUE	0.169413	0.997	0.003	5.80614	2.4487e-05	2.53086e-07	0	0.25	6.76753	6.90023	2.37839	-4.01386	14.2414	0.221344	0.000547046	0.16996	0.000547046	0.304909	0.00183541
Plasmablast	ITGA8	TRUE	0.149651	0.997	0.003	5.80614	3.06495e-05	3.17462e-07	0	0.25	7.00661	7.29829	2.67517	-5.42455	14.4786	0.264822	0.00063822	0.150198	0.000547046	0.512706	0.00481663
Plasmablast	SSR3	TRUE	0.471846	0.9966	0.0034	5.68057	0.00085268	0.000266725	0	0.25	1.64512	1.61687	0.59177	-0.493639	4.75151	7.22925	0.831236	0.901186	0.42934	11.3262	2.873
Plasmablast	PRDM1	TRUE	0.591227	0.996	0.004	5.51745	0.000419881	1.22684e-05	0	0.25	5.6127	5.76853	1.94739	-2.37071	11.4245	3.3004	0.0582604	0.624506	0.0332786	4.75202	0.14395
Plasmablast	JCHAIN	TRUE	0.761711	0.9958	0.0042	5.46846	0.0356638	0.000311381	0	0.25	7.73148	7.79227	3.13771	-7.60351	21.4406	302.036	1.17533	0.881423	0.119712	469.15	3.72558
Plasmablast	SDC1	TRUE	0.396292	0.9958	0.0042	5.46846	0.000168193	1.13605e-06	0	0.25	7.5863	7.93261	3.15665	-7.00993	16.0186	1.19763	0.00364697	0.399209	0.00291758	1.91931	0.00761704
Plasmablast	AQP3	TRUE	0.428356	0.9948	0.0052	5.25388	0.000207474	1.58791e-05	0	0.25	4.21237	4.24322	1.70278	-2.17463	9.53574	2.04348	0.0604486	0.474308	0.0459519	2.64433	0.17313
Plasmablast	IGHG2	TRUE	0.249537	0.9948	0.0052	5.25388	0.00148063	1.59408e-05	0	0.25	6.40711	6.59206	2.60753	-3.49607	14.1263	12.3083	0.0390226	0.268775	0.0192378	20.512	0.144176
Plasmablast	IGHG4	TRUE	0.230498	0.9946	0.0054	5.21594	0.00123732	5.24494e-06	0	0.25	7.99426	8.26096	3.4225	-7.49449	17.6803	5.84585	0.014132	0.237154	0.00665573	9.64452	0.071117
Plasmablast	IGHA1	TRUE	0.620469	0.9944	0.0056	5.17937	0.0154811	0.00025545	0	0.25	6.17396	6.20411	2.59725	-5.50656	14.5486	131.316	1.04933	0.778656	0.158187	225.389	2.77067
Plasmablast	ITM2C	TRUE	0.532336	0.9936	0.0064	5.04504	0.000376453	1.56918e-05	0	0.25	5.08483	5.27378	1.92	-2.10836	10.2454	2.52174	0.0542487	0.56917	0.0368344	4.13052	0.158332
Plasmablast	SCNN1B	TRUE	0.149956	0.993	0.007	4.95482	2.95878e-05	9.80913e-07	0	0.25	5.24557	5.34908	2.25053	-3.76882	12.1543	0.241107	0.00428519	0.15415	0.00419402	0.376995	0.00790718
Plasmablast	IGHA2	TRUE	0.412256	0.9928	0.0072	4.92645	0.00649007	0.000130403	0	0.25	6.30344	6.40134	2.9522	-7.36824	15.0272	64.9289	0.392505	0.490119	0.0778629	101.232	1.33405
Plasmablast	GAS6	TRUE	0.25446	0.9928	0.0072	4.92645	6.41926e-05	3.89443e-06	0	0.25	4.39446	4.53696	1.75069	-2.78701	9.84641	0.509881	0.0159555	0.268775	0.0143144	0.80118	0.0396534
Plasmablast	AMPD1	TRUE	0.10222	0.9928	0.0072	4.92645	1.32939e-05	3.80822e-07	0	0.25	5.82777	6.03873	2.47421	-6.10657	12.121	0.142292	0.00063822	0.102767	0.000547046	0.237112	0.00179428
Plasmablast	HSP90B1	TRUE	0.568252	0.9924	0.0076	4.87198	0.00384982	0.000446716	0	0.25	3.25303	3.3222	1.2939	-1.58373	7.68922	36.1146	1.67022	0.98419	0.415937	53.6069	4.76739
Plasmablast	CADPS2	TRUE	0.140925	0.9924	0.0076	4.87198	2.6464e-05	8.22467e-07	0	0.25	6.07305	6.36361	2.84169	-8.03762	13.668	0.272727	0.00237053	0.142292	0.00136761	0.358127	0.00621779
Plasmablast	CKAP4	TRUE	0.376872	0.9918	0.0082	4.79539	0.0001069	8.35505e-06	0	0.25	3.77911	3.87232	1.45924	-2.47499	8.91028	0.790514	0.0248906	0.399209	0.0223377	1.2746	0.0740524
Plasmablast	DERL3	TRUE	0.689803	0.9912	0.0088	4.72416	0.00120147	5.57411e-05	0	0.25	4.25268	4.30291	1.85901	-3.05435	10.3489	7.37549	0.18791	0.806324	0.116521	11.6192	0.540195
Plasmablast	IGHGP	TRUE	0.325757	0.9898	0.0102	4.57511	0.0014078	1.11833e-05	0	0.25	7.35442	7.68667	3.73438	-8.6917	18.6879	10.5652	0.0443107	0.335968	0.0102115	23.2568	0.192602
Plasmablast	SPAG4	TRUE	0.291095	0.9898	0.0102	4.57511	8.45012e-05	3.73682e-06	0	0.25	4.51854	4.64388	2.01398	-3.06651	11.1683	0.56917	0.010485	0.300395	0.00929978	1.03589	0.0264503
Plasmablast	PRDX4	TRUE	0.634064	0.9896	0.0104	4.55549	0.000575764	7.72062e-05	0	0.25	3.16116	3.15908	1.36336	-2.35899	8.28638	4.30435	0.28337	0.802372	0.168308	6.85507	0.799372
Plasmablast	SSR4	TRUE	0.502333	0.989	0.011	4.4988	0.00381916	0.000426815	0	0.25	3.04482	3.11106	1.25643	-2.80723	6.8309	32.3953	1.18992	0.98419	0.481856	51.2575	4.27816
Plasmablast	CREB3L2	TRUE	0.440418	0.989	0.011	4.4988	0.000158175	1.07765e-05	0	0.25	4.08024	4.16665	1.79619	-4.2748	9.65532	1.12253	0.0299964	0.466403	0.0259847	1.69476	0.0907004
Plasmablast	CHPF	TRUE	0.510722	0.9886	0.0114	4.46268	0.000165217	1.49058e-05	0	0.25	3.49799	3.55794	1.49744	-3.07601	9.02809	1.27273	0.0529723	0.557312	0.0465901	1.88592	0.15981
Plasmablast	CTD-2034I4.1	TRUE	0.133384	0.9886	0.0114	4.46268	2.01077e-05	5.64498e-07	0	0.25	5.39998	5.59301	2.41293	-5.20335	12.1451	0.197628	0.00127644	0.134387	0.00100292	0.279622	0.0077624
Plasmablast	CFAP54	TRUE	0.127732	0.9884	0.0116	4.44508	2.83003e-05	2.27132e-06	0	0.25	4.24667	4.35658	1.98554	-4.1075	11.4912	0.209486	0.00774982	0.134387	0.00665573	0.602351	0.0210418
Plasmablast	CAV1	TRUE	0.100487	0.9882	0.0118	4.42778	1.15373e-05	9.71317e-07	0	0.25	4.12679	4.29138	1.82185	-4.33199	9.24836	0.126482	0.00328228	0.102767	0.00227936	0.202228	0.00970941
Plasmablast	XBP1	TRUE	0.639659	0.9876	0.0124	4.37758	0.00210817	0.000220014	0	0.25	3.28516	3.32192	1.3842	-2.01716	7.85325	17.1225	0.707148	0.952569	0.31291	27.7365	2.4514
Plasmablast	HPGD	TRUE	0.110463	0.9874	0.0126	4.36138	3.69962e-05	3.50266e-06	0	0.25	3.95646	4.05475	1.78997	-3.55278	9.27569	0.3083	0.0129468	0.118577	0.00811451	0.504569	0.03598
Plasmablast	CD63	TRUE	0.58281	0.9868	0.0132	4.31425	0.000348716	4.67939e-05	0	0.25	3.45527	3.57461	1.52461	-2.13404	9.27957	2.33202	0.194566	0.699605	0.116794	3.56162	0.457442
Plasmablast	IER3	TRUE	0.156863	0.9866	0.0134	4.29901	6.21044e-05	6.10044e-06	0	0.25	3.92603	4.03621	2.01744	-5.78017	10.5893	0.391304	0.0251641	0.173913	0.0170496	0.563518	0.0781693
Plasmablast	IGF1	TRUE	0.112254	0.9866	0.0134	4.29901	2.57182e-05	1.02161e-06	0	0.25	5.22446	5.5159	2.46917	-6.69053	11.2574	0.213439	0.00382932	0.114625	0.00237053	0.306042	0.00671997
Plasmablast	GMPPB	TRUE	0.515551	0.9864	0.0136	4.28399	0.000235888	6.0214e-05	0	0.25	2.0471	2.02234	0.924881	-1.39624	5.34877	1.9249	0.249909	0.6917	0.176149	3.04296	0.653668
Plasmablast	ERN1	TRUE	0.378727	0.9864	0.0136	4.28399	0.000125181	9.82161e-06	0	0.25	4.22024	4.41274	2.05571	-5.17062	10.8469	0.84585	0.0331875	0.403162	0.0244347	1.51312	0.0890137
Plasmablast	IGHG3	TRUE	0.360389	0.9858	0.0142	4.24021	0.00078176	6.73905e-05	0	0.25	3.61243	3.68882	1.6909	-2.5863	8.47523	8.56126	0.182349	0.44664	0.0862509	14.4472	0.674976
Plasmablast	LMAN1	TRUE	0.555991	0.9852	0.0148	4.19822	0.000481618	0.00012898	0	0.25	1.91151	1.91803	0.753761	-1.63559	4.91327	4.24506	0.410376	0.810277	0.254285	6.16952	1.30422
Plasmablast	MT1E	TRUE	0.123693	0.9846	0.0154	4.15787	6.03341e-05	6.33343e-06	0	0.25	4.43189	4.56029	2.79969	-6.51593	12.6081	0.422925	0.0353756	0.142292	0.0185996	0.71419	0.0709398
Plasmablast	RP11-290F5.1	TRUE	0.398153	0.9844	0.0156	4.14476	0.000175695	1.06594e-05	0	0.25	4.38024	4.52978	2.28755	-4.43688	11.3697	0.948617	0.0200584	0.41502	0.0168673	1.52905	0.101459
Plasmablast	ITGA6	TRUE	0.23415	0.9842	0.0158	4.13182	9.99053e-05	6.933e-06	0	0.25	4.16315	4.38918	2.40192	-6.76453	10.7499	0.636364	0.0206966	0.249012	0.0148614	0.929587	0.0742028
Plasmablast	IGHG1	TRUE	0.401139	0.9838	0.0162	4.10641	0.00643237	0.000304089	0	0.25	4.21343	4.35953	2.12314	-4.15364	10.9291	57.2095	0.90217	0.648221	0.247082	104.534	3.26443
Plasmablast	TIMP1	TRUE	0.274689	0.9838	0.0162	4.10641	0.000135126	1.43209e-05	0	0.25	4.11587	4.3019	1.91382	-4.08679	10.2064	1.03162	0.0572575	0.312253	0.0375638	1.47679	0.140234
Plasmablast	CDH1	TRUE	0.113289	0.9836	0.0164	4.09394	1.53182e-05	1.94273e-06	0	0.25	3.57623	3.73292	1.83388	-5.76867	8.72364	0.142292	0.00720277	0.118577	0.00528811	0.269348	0.022633
Plasmablast	VIMP	TRUE	0.576538	0.9834	0.0166	4.08161	0.000458697	0.000117173	0	0.25	1.95097	1.95979	0.807574	-0.91354	5.49668	3.78261	0.344092	0.814229	0.237691	5.81332	1.2209
Plasmablast	SELM	TRUE	0.504936	0.9834	0.0166	4.08161	0.000215392	1.12704e-05	0	0.25	4.1445	4.33582	2.02899	-5.11965	9.18738	1.71146	0.0337345	0.529644	0.0247082	2.65622	0.108017
Plasmablast	SEC11C	TRUE	0.479434	0.9834	0.0166	4.08161	0.00117934	0.000350843	0	0.25	1.72395	1.71083	0.726759	-0.95587	4.69538	10.4625	1.10622	0.948617	0.469183	16.2317	3.62385
Plasmablast	CXCL10	TRUE	0.102348	0.983	0.017	4.0574	8.59122e-05	1.28269e-05	0	0.25	6.22978	6.43929	5.26372	-14.8528	22.2749	1.11067	0.127188	0.118577	0.016229	1.20603	0.223391
Plasmablast	AC017002.2	TRUE	0.17225	0.9822	0.0178	4.0106	4.69754e-05	6.28837e-06	0	0.25	3.92022	4.11988	2.2992	-5.22304	10.8259	0.332016	0.0293581	0.193676	0.021426	0.490392	0.0551089
Plasmablast	FNDC3B	TRUE	0.601819	0.9812	0.0188	3.95492	0.000386264	2.77938e-05	0	0.25	3.90111	4.05959	2.27984	-6.93718	11.3166	2.48617	0.0859774	0.660079	0.0582604	4.26116	0.294367
Plasmablast	GPR25	TRUE	0.102589	0.9804	0.0196	3.91243	3.56497e-05	4.65465e-06	0	0.25	4.00524	4.05261	2.74378	-8.46401	12.2767	0.411067	0.021426	0.114625	0.012035	0.493912	0.0485536
Plasmablast	LGALS3	TRUE	0.416203	0.9792	0.0208	3.85178	0.000154572	2.50492e-05	0	0.25	3.70238	3.8879	2.14034	-5.36526	11.9799	0.897233	0.111142	0.482213	0.0660102	1.50832	0.320254
Plasmablast	LMNA	TRUE	0.36926	0.979	0.021	3.84201	0.000235464	3.71963e-05	0	0.25	3.6128	3.69226	2.1365	-5.72459	11.6342	1.52569	0.158279	0.438735	0.0694748	2.29073	0.435999
Plasmablast	SDF2L1	TRUE	0.600278	0.9788	0.0212	3.83233	0.00117118	0.000207493	0	0.25	2.66616	2.67075	1.3469	-2.11719	7.72728	8.62451	0.844821	0.897233	0.296955	12.5157	2.01785
Plasmablast	BHLHE41	TRUE	0.375085	0.9782	0.0218	3.8038	0.000145286	2.255e-05	0	0.25	4.17444	4.40103	2.65052	-6.92337	11.7028	0.897233	0.0914478	0.41502	0.0399344	1.56445	0.218893
Plasmablast	KDELR2	TRUE	0.49892	0.978	0.022	3.79447	0.00066449	0.000253317	0	0.25	1.38247	1.35018	0.622398	-0.942141	4.47046	5.0751	0.706783	0.889328	0.390408	8.11256	2.43201
Plasmablast	ATF3	TRUE	0.281017	0.9776	0.0224	3.77604	0.000154517	2.38286e-05	0	0.25	3.54948	3.66603	2.11879	-4.49651	10.3648	0.956522	0.0925419	0.328063	0.047046	2.25605	0.237518
Plasmablast	TNFRSF4	TRUE	0.120314	0.9772	0.0228	3.75793	2.02074e-05	6.0391e-06	0	0.25	3.663	3.80123	2.74471	-8.3343	13.1464	0.193676	0.0246171	0.130435	0.0101204	0.432165	0.0645211
Plasmablast	MZB1	TRUE	0.514546	0.977	0.023	3.74899	0.00333533	0.000481465	0	0.25	2.78601	2.76808	1.45267	-2.53355	8.7586	24.4506	1.54212	0.972332	0.457786	39.5265	4.62978
Plasmablast	ARID3A	TRUE	0.432743	0.9766	0.0234	3.73134	0.00017818	2.85211e-05	0	0.25	3.23258	3.38569	1.91019	-5.37168	8.05043	1.083	0.117433	0.498024	0.0652808	1.74143	0.282033
Plasmablast	CCND2	TRUE	0.248941	0.9766	0.0234	3.73134	0.000110504	2.22688e-05	0	0.25	3.39065	3.57989	2.37344	-6.17242	10.1591	1.74308	0.105671	0.296443	0.0475018	1.78123	0.270754
Plasmablast	SLC38A5	TRUE	0.314912	0.9762	0.0238	3.71398	7.47317e-05	8.68388e-06	0	0.25	3.90672	4.03117	2.39717	-6.48255	10.433	0.667984	0.0482312	0.347826	0.0329139	0.937994	0.0759202
Plasmablast	BMP6	TRUE	0.144089	0.9756	0.0244	3.68847	3.01995e-05	3.80801e-06	0	0.25	3.41681	3.54663	2.22167	-6.08842	11.2271	0.27668	0.00820569	0.150198	0.00610868	0.349475	0.0305568
Plasmablast	P4HB	TRUE	0.444885	0.9724	0.0276	3.56195	0.00102476	0.000334235	0	0.25	1.64696	1.65463	0.774887	-1.23827	4.48777	7.43478	1.10294	0.893281	0.448395	10.9501	3.30529
Plasmablast	SLAMF7	TRUE	0.444719	0.9716	0.0284	3.53255	0.00013829	2.51365e-05	0	0.25	2.76817	2.80656	1.64837	-3.5585	8.23943	1.07115	0.0756747	0.501976	0.0572575	1.54473	0.280791
Plasmablast	ATXN1	TRUE	0.387897	0.9706	0.0294	3.49692	0.000161612	3.25628e-05	0	0.25	3.12082	3.27466	2.16675	-6.91963	10.3926	1.11858	0.11415	0.454545	0.0666484	2.21617	0.407519
Plasmablast	ANKRD28	TRUE	0.529218	0.9698	0.0302	3.46925	0.00118764	0.000216059	0	0.25	2.58511	2.66281	1.53071	-4.41251	8.08353	7.95652	0.623359	0.814229	0.285011	13.259	1.98649
Plasmablast	ACOXL	TRUE	0.144609	0.9698	0.0302	3.46925	3.96763e-05	5.76107e-06	0	0.25	2.97578	3.05689	1.79887	-3.17355	7.9225	0.304348	0.0161379	0.158103	0.0134938	0.477312	0.0662806
Plasmablast	RBM47	TRUE	0.266661	0.9696	0.0304	3.46244	8.318e-05	1.71404e-05	0	0.25	2.77557	2.82802	1.67811	-3.84737	9.17787	0.478261	0.0521517	0.300395	0.0337345	0.741956	0.144624
Plasmablast	AC133644.2	TRUE	0.155984	0.9692	0.0308	3.44896	2.56303e-05	4.80083e-06	0	0.25	2.94163	3.04915	2.38663	-7.3057	9.66799	0.367589	0.0360139	0.177866	0.0218818	0.351967	0.0688414
Plasmablast	S100A6	TRUE	0.401818	0.9682	0.0318	3.41597	0.000260068	7.27318e-05	0	0.25	2.63962	2.76734	1.82796	-4.10224	7.88621	1.44664	0.290481	0.529644	0.127826	2.52598	0.873927
Plasmablast	TNFRSF13B	TRUE	0.391736	0.968	0.032	3.4095	0.000288003	8.33338e-05	0	0.25	2.99255	3.1799	2.81303	-7.53164	10.5671	1.52174	0.338986	0.478261	0.0865244	2.20708	0.816248
Plasmablast	AHNAK	TRUE	0.319846	0.968	0.032	3.4095	0.000165799	3.19063e-05	0	0.25	3.18402	3.27619	2.32043	-6.04439	9.86423	1.3004	0.0940007	0.371542	0.0516958	1.75712	0.321409
Plasmablast	KLK1	TRUE	0.135615	0.968	0.032	3.4095	4.52379e-05	1.18325e-05	0	0.25	2.47599	2.63182	1.52479	-3.80499	7.03274	0.264822	0.0331875	0.162055	0.0264406	0.41581	0.107663
Plasmablast	LINC01484	TRUE	0.102831	0.9678	0.0322	3.40306	3.26871e-05	4.52195e-06	0	0.25	2.87977	3.08207	2.01197	-5.10565	8.51524	0.177866	0.0102115	0.110672	0.00784099	0.298754	0.0424006
Plasmablast	JUN	TRUE	0.512962	0.967	0.033	3.37769	0.00327247	0.000503413	0	0.25	2.92114	2.97429	2.07228	-4.69772	9.36908	23.5968	1.10531	0.822134	0.309172	33.4795	4.81373
Plasmablast	CRELD2	TRUE	0.542665	0.9666	0.0334	3.36523	0.000374415	0.000117992	0	0.25	1.68364	1.65856	0.83289	-1.18617	4.4761	2.92095	0.353848	0.774704	0.232039	4.97942	1.253
Plasmablast	RORA	TRUE	0.208417	0.9662	0.0338	3.35291	8.71167e-05	2.81278e-05	0	0.25	2.84786	3.05571	2.18325	-7.78707	9.28505	0.628458	0.117615	0.268775	0.0603574	0.830443	0.302075
Plasmablast	IQGAP2	TRUE	0.343566	0.9658	0.0342	3.34073	0.000169788	3.25952e-05	0	0.25	3.14779	3.30849	2.02132	-5.44353	9.2969	1.09881	0.104303	0.407115	0.0635485	1.68648	0.344993
Plasmablast	HIST1H2AI	TRUE	0.143969	0.9656	0.0344	3.33469	8.88332e-05	3.80325e-05	0	0.25	2.82507	3.18388	3.1343	-8.58224	10.7477	0.509881	0.158005	0.225296	0.0813275	0.954615	0.39621
Plasmablast	HIST1H2AH	TRUE	0.353286	0.965	0.035	3.31678	0.000438461	0.000148771	0	0.25	3.49073	3.95762	3.49658	-7.95221	11.4786	2.37549	0.717998	0.537549	0.184263	3.94156	1.46639
Plasmablast	HIST1H3F	TRUE	0.151879	0.9648	0.0352	3.31087	8.34681e-05	3.96193e-05	0	0.25	2.85394	3.22265	3.1814	-7.65212	10.209	0.501976	0.223286	0.245059	0.0931802	0.737245	0.473159
Plasmablast	IL2RB	TRUE	0.173418	0.9646	0.0354	3.305	5.21453e-05	1.48889e-05	0	0.25	2.50682	2.63509	2.17524	-5.24113	8.17182	0.462451	0.0934537	0.225296	0.0518782	0.490788	0.173632
Plasmablast	CTSD	TRUE	0.405647	0.9642	0.0358	3.29335	0.000179644	6.33812e-05	0	0.25	1.94796	2.0407	1.32948	-5.16974	6.57691	1.05138	0.193198	0.529644	0.123997	1.6834	0.570907
Plasmablast	PLK1	TRUE	0.333741	0.964	0.036	3.28757	0.000485522	0.000335396	0	0.25	3.07056	3.56253	3.96508	-7.8906	12.2716	3.55336	1.58187	0.600791	0.26705	5.10533	3.55711
Plasmablast	TXNDC5	TRUE	0.5588	0.9634	0.0366	3.27042	0.000536154	7.19745e-05	0	0.25	2.97219	3.00834	2.22216	-5.00481	11.44	4.71146	0.253647	0.695652	0.136853	6.53112	0.729275
Plasmablast	AC104820.2	TRUE	0.158332	0.9632	0.0368	3.26476	5.39151e-05	1.67188e-05	0	0.25	2.58897	2.70329	2.09121	-7.91243	8.96139	0.438735	0.0640044	0.197628	0.0392961	0.507946	0.168624
Plasmablast	CCL5	TRUE	0.102814	0.963	0.037	3.25914	5.9417e-05	2.23471e-05	0	0.25	2.61002	2.82284	2.34665	-6.59935	10.5772	0.418972	0.103756	0.142292	0.0394785	0.583483	0.263769
Plasmablast	HIST1H3B	TRUE	0.290028	0.9628	0.0372	3.25354	0.000398659	0.000196757	0	0.25	3.13747	3.60594	3.3139	-7.33387	10.3092	2.26877	0.916667	0.505929	0.215901	3.25319	1.99055
Plasmablast	DUSP4	TRUE	0.261526	0.9628	0.0372	3.25354	0.000269238	0.000126514	0	0.25	2.40825	2.59891	3.11155	-8.12523	11.224	2.22134	0.478665	0.375494	0.113968	3.26008	1.53496
Plasmablast	SUB1	TRUE	0.524345	0.9626	0.0374	3.24797	0.00234492	0.000469918	0	0.25	2.5237	2.56914	1.66866	-3.95345	7.60681	18.2292	1.4897	0.932806	0.408461	29.6659	4.93646
Plasmablast	HYOU1	TRUE	0.4466	0.9626	0.0374	3.24797	0.000186069	4.70742e-05	0	0.25	1.9964	1.99509	1.1408	-1.74686	6.00881	1.44664	0.167305	0.565217	0.118618	2.12954	0.479883
Plasmablast	TNFRSF18	TRUE	0.196759	0.9624	0.0376	3.24243	4.73335e-05	1.1665e-05	0	0.25	2.77422	2.88975	2.1633	-5.17023	9.69186	0.474308	0.0454048	0.225296	0.0285376	0.649799	0.15098
Plasmablast	LDLR	TRUE	0.102047	0.9618	0.0382	3.22597	2.79304e-05	8.19583e-06	0	0.25	2.05451	2.06338	1.30351	-2.85005	8.09977	0.166008	0.0322757	0.126482	0.0244347	0.261309	0.0846631
Plasmablast	RP11-124N14.3	TRUE	0.132209	0.9612	0.0388	3.20976	3.58324e-05	9.95768e-06	0	0.25	2.62081	2.73406	2.13355	-6.20242	8.61918	0.268775	0.0403902	0.158103	0.0258935	0.362461	0.0943239
Plasmablast	HIST1H1B	TRUE	0.419764	0.9608	0.0392	3.19909	0.0012722	0.000577451	0	0.25	3.35513	3.89178	3.54718	-7.846	11.1267	8.16601	2.83935	0.70751	0.287746	12.8553	5.83146
Plasmablast	MANF	TRUE	0.516678	0.9604	0.0396	3.18852	0.000687073	0.000192282	0	0.25	1.88988	1.90772	1.0203	-1.61154	5.46779	5.59684	0.782549	0.841897	0.325219	7.87623	2.06593
Plasmablast	MARCKS	TRUE	0.337832	0.9602	0.0398	3.18327	0.000176424	5.19732e-05	0	0.25	2.29481	2.39603	1.63304	-4.71693	6.60457	1.00395	0.196845	0.43083	0.0929978	1.34983	0.549766

### Sheet: TNKILC Subtype
group	gene	is_de_fdr_0.05	pct_diff	proba_de	proba_not_de	bayes_factor	scale1	scale2	pseudocounts	delta	lfc_mean	lfc_median	lfc_std	lfc_min	lfc_max	raw_mean1	raw_mean2	non_zeros_proportion1	non_zeros_proportion2	raw_normalized_mean1	raw_normalized_mean2
Treg	FOXP3	TRUE	0.61682	0.9974	0.0026	5.94964	0.0020872	3.96807e-05	0	0.25	7.061	7.17372	2.54796	-2.49147	17.6522	2.11167	0.0335533	0.638817	0.0219972	19.764	0.342396
Treg	CCR8	TRUE	0.174429	0.996	0.004	5.51745	0.000244895	2.98955e-06	0	0.25	6.83282	7.00663	2.72997	-4.42399	15.0795	0.315855	0.00209426	0.176162	0.00173266	2.62089	0.0176458
Treg	IL1R2	TRUE	0.261103	0.9942	0.0058	5.14408	0.000546401	1.37709e-05	0	0.25	6.57784	6.80794	3.13225	-6.71663	16.6262	0.578758	0.0164226	0.272072	0.0109685	5.07906	0.133824
Treg	FANK1	TRUE	0.130769	0.9918	0.0082	4.79539	0.000165625	3.15266e-06	0	0.25	5.75842	5.95299	2.66422	-5.65588	13.6091	0.18533	0.00235039	0.132894	0.00212439	1.99928	0.0232046
Treg	LAIR2	TRUE	0.188769	0.9912	0.0088	4.72416	0.000430298	2.31108e-05	0	0.25	5.44451	5.53479	2.47236	-2.74681	13.1988	0.382404	0.0197372	0.202946	0.0141777	3.62645	0.208024
Treg	AC017002.1	TRUE	0.131778	0.9906	0.0094	4.6576	0.000173508	8.35777e-06	0	0.25	5.74564	5.89086	2.60413	-4.53501	14.6044	0.199135	0.0100042	0.139899	0.00812089	1.74061	0.0858121
Treg	IL1R1	TRUE	0.255178	0.9884	0.0116	4.44508	0.000506997	3.66277e-05	0	0.25	5.62759	5.9076	3.14985	-7.46037	14.355	0.520552	0.0431809	0.282374	0.0271952	4.70473	0.338545
Treg	AC133644.2	TRUE	0.246651	0.988	0.012	4.41078	0.000461676	4.04245e-05	0	0.25	4.49555	4.2037	2.59573	-4.06338	14.3851	0.53652	0.0435877	0.27918	0.0325288	4.96996	0.406748
Treg	F5	TRUE	0.161099	0.9874	0.0126	4.36138	0.000240355	1.80544e-05	0	0.25	5.83003	5.90568	3.05296	-4.54055	15.002	0.266097	0.0191044	0.174719	0.0136202	2.37507	0.169181
Treg	IL2RA	TRUE	0.323964	0.985	0.015	4.18459	0.000944684	5.70508e-05	0	0.25	4.21749	4.27586	2.12661	-3.80419	10.6555	1.07397	0.0715965	0.370248	0.0462846	9.06192	0.579461
Treg	CARD16	TRUE	0.411795	0.983	0.017	4.0574	0.00130148	0.00024584	0	0.25	2.3578	2.39995	1.02863	-1.63833	5.48836	1.38251	0.228033	0.600082	0.188287	14.9184	2.41
Treg	BATF	TRUE	0.498286	0.981	0.019	3.94413	0.00252512	0.000350856	0	0.25	3.16942	3.25467	1.60067	-3.38034	8.36299	2.61687	0.338456	0.691666	0.19338	25.4502	3.38933
Treg	ZC2HC1A	TRUE	0.143363	0.981	0.019	3.94413	0.000251276	2.86033e-05	0	0.25	4.05527	4.2434	2.27167	-3.79066	11.5238	0.250232	0.0270144	0.166581	0.0232176	2.64839	0.262169
Treg	ICA1	TRUE	0.274957	0.9804	0.0196	3.91243	0.000655085	0.000132482	0	0.25	4.08934	4.45424	2.41767	-6.81989	11.4266	0.600701	0.096155	0.333265	0.0583077	6.61804	1.11829
Treg	ETV7	TRUE	0.136767	0.9796	0.0204	3.87161	0.000184708	2.42052e-05	0	0.25	3.68635	3.76727	2.11332	-4.24096	10.0726	0.210364	0.0304496	0.162666	0.0258995	2.08847	0.254731
Treg	MIR4435-2HG	TRUE	0.503879	0.9786	0.0214	3.82273	0.0016892	0.000233818	0	0.25	4.00215	3.86468	2.48528	-4.04691	13.6873	1.74482	0.248614	0.64778	0.143901	17.7481	2.23159
Treg	ATP1B1	TRUE	0.171353	0.9786	0.0214	3.82273	0.000289392	3.19167e-05	0	0.25	3.34005	3.38564	1.9221	-3.98043	9.57226	0.298135	0.0292443	0.197177	0.0258241	2.55329	0.263534
Treg	RTKN2	TRUE	0.271857	0.9754	0.0246	3.6801	0.00069104	7.08706e-05	0	0.25	3.46569	3.63842	2.29469	-6.22161	10.8648	0.727516	0.0621648	0.314721	0.0428645	7.8048	0.708718
Treg	NINJ2	TRUE	0.147808	0.975	0.025	3.66356	0.000245707	5.59672e-05	0	0.25	2.47377	2.61846	1.20359	-2.33298	5.55352	0.247759	0.0483487	0.190687	0.0428795	2.4616	0.52411
Treg	CD79B	TRUE	0.136036	0.9744	0.0256	3.63923	0.000231784	5.53654e-05	0	0.25	2.28691	2.26683	1.21256	-2.6193	6.36626	0.220975	0.0500211	0.182652	0.046616	2.1519	0.544759
Treg	HS3ST3B1	TRUE	0.196989	0.9742	0.0258	3.63124	0.000331461	5.26122e-05	0	0.25	2.79382	2.82974	1.45562	-3.19676	7.84048	0.345215	0.0456216	0.238694	0.0417043	3.6259	0.518625
Treg	ADTRP	TRUE	0.186816	0.9734	0.0266	3.59988	0.000407103	5.31636e-05	0	0.25	4.56367	4.64917	3.0472	-3.87046	14.9669	0.364273	0.0404689	0.216648	0.0298319	3.75761	0.494776
Treg	TNFRSF18	TRUE	0.381573	0.973	0.027	3.58455	0.00178543	0.000271365	0	0.25	3.69084	3.51153	2.74033	-5.08725	13.5004	1.83929	0.309091	0.537241	0.155668	15.9002	2.56138
Treg	TNFRSF9	TRUE	0.201101	0.973	0.027	3.58455	0.000423608	4.93313e-05	0	0.25	4.14852	4.33104	3.07342	-7.67442	13.3395	0.516019	0.0510607	0.231791	0.0306907	4.30624	0.478871
Treg	LAYN	TRUE	0.173467	0.9728	0.0272	3.57696	0.000344924	5.362e-05	0	0.25	3.7501	3.87697	3.0704	-7.29448	11.6987	0.328835	0.0494636	0.209024	0.0355572	3.1464	0.439121
Treg	ACTA2	TRUE	0.112923	0.9726	0.0274	3.56943	0.000197524	4.12697e-05	0	0.25	2.73147	2.62703	1.63966	-2.54497	9.04594	0.17987	0.0361598	0.145256	0.0323329	1.87152	0.361146
Treg	AC017002.2	TRUE	0.110047	0.9718	0.0282	3.53983	0.000153024	2.38611e-05	0	0.25	3.75608	3.57854	2.54176	-5.19785	14.3073	0.162769	0.0250557	0.131864	0.0218164	1.66299	0.233298
Treg	CTLA4	TRUE	0.527148	0.9716	0.0284	3.53255	0.00216368	0.000346418	0	0.25	4.0032	3.93802	2.39283	-2.36651	12.2636	2.27774	0.324685	0.690018	0.16287	21.6442	3.52341
Treg	MAST4	TRUE	0.260451	0.9714	0.0286	3.52533	0.000591102	0.000108387	0	0.25	2.8312	2.92913	1.65465	-3.94244	8.34069	0.566601	0.119885	0.346451	0.0860001	5.59001	1.12514
Treg	TBC1D8	TRUE	0.130694	0.9706	0.0294	3.49692	0.000183776	1.70618e-05	0	0.25	3.069	3.14212	1.97983	-4.71566	9.06152	0.212321	0.0163322	0.145565	0.0148707	1.97225	0.164958
Treg	GK	TRUE	0.285705	0.97	0.03	3.4761	0.000807372	0.000198293	0	0.25	3.31947	3.57097	2.14848	-3.88362	9.95281	0.789739	0.172256	0.378696	0.092991	7.98111	1.88674
Treg	TNFRSF1B	TRUE	0.363021	0.9696	0.0304	3.46244	0.00204098	0.000485243	0	0.25	2.17813	2.15275	1.21514	-2.54614	6.87715	1.96394	0.451079	0.659833	0.296812	18.4254	4.54507
Treg	CDKN2A	TRUE	0.146256	0.9684	0.0316	3.42249	0.000271603	4.72132e-05	0	0.25	3.20705	3.06507	2.43812	-5.48998	11.0359	0.252498	0.0439041	0.182446	0.03619	2.43872	0.400523
Treg	NETO2	TRUE	0.101785	0.967	0.033	3.37769	0.000192324	3.10661e-05	0	0.25	2.95165	2.85906	2.12085	-5.12092	10.5637	0.204389	0.0306756	0.126404	0.0246188	1.80716	0.26617
Treg	TNIP3	TRUE	0.228437	0.9666	0.0334	3.36523	0.000629429	0.000144269	0	0.25	3.20011	3.38403	2.66997	-7.76241	12.3203	0.606057	0.119719	0.301947	0.0735099	5.71039	1.23676
Treg	INPP1	TRUE	0.133897	0.9656	0.0344	3.33469	0.000237689	5.37737e-05	0	0.25	2.56188	2.64984	1.56744	-2.98148	6.91374	0.231585	0.0538179	0.180076	0.0461791	2.19078	0.475067
Treg	TBC1D4	TRUE	0.492562	0.9654	0.0346	3.32869	0.00170748	0.000374125	0	0.25	3.35568	3.49912	2.12638	-3.33681	8.83028	1.55146	0.264087	0.657361	0.164798	17.1176	3.46653
Treg	PLAGL1	TRUE	0.114289	0.9654	0.0346	3.32869	0.000203224	4.41103e-05	0	0.25	2.4818	2.60698	1.65068	-4.1967	7.04491	0.202122	0.0477159	0.153704	0.0394142	1.83653	0.409546
Treg	ENTPD1	TRUE	0.194167	0.9652	0.0348	3.32272	0.00037015	9.15341e-05	0	0.25	3.96738	4.0801	2.9791	-6.78106	13.1255	0.456784	0.119644	0.259194	0.0650274	3.93201	0.875145
Treg	TNFRSF4	TRUE	0.354811	0.9634	0.0366	3.27042	0.00236666	0.00031231	0	0.25	3.54595	3.35207	2.70724	-4.95112	13.2572	2.46647	0.33701	0.519007	0.164196	21.1163	3.02717
Treg	TOX2	TRUE	0.197806	0.963	0.037	3.25914	0.00054872	0.000318127	0	0.25	3.04036	3.1563	2.89374	-6.13242	10.9682	0.495107	0.251055	0.325435	0.127629	4.98209	2.88726
Treg	CXCR6	TRUE	0.308237	0.9626	0.0374	3.24797	0.00114316	0.000260852	0	0.25	4.00207	3.38325	3.79423	-7.82292	15.9118	1.07057	0.261436	0.448748	0.140511	10.3422	2.45103
Treg	FAS	TRUE	0.248871	0.9622	0.0378	3.23691	0.000645101	0.000186482	0	0.25	2.17362	1.91949	1.48529	-2.52397	8.57994	0.59967	0.167827	0.384877	0.136006	6.15339	1.69575
Treg	IKZF2	TRUE	0.306559	0.9608	0.0392	3.19909	0.000811352	0.000207179	0	0.25	2.77039	2.81276	2.57117	-6.40342	10.87	0.960647	0.209531	0.426805	0.120246	9.32172	2.08357
Treg	TIGIT	TRUE	0.463064	0.9604	0.0396	3.18852	0.00180852	0.000441978	0	0.25	3.39434	3.38459	2.55702	-3.80742	11.219	1.81725	0.351323	0.65221	0.189146	19.5681	4.11897
Treg	INPP5F	TRUE	0.111064	0.96	0.04	3.17805	0.000215972	5.86451e-05	0	0.25	2.0496	2.14393	1.35608	-3.35147	5.98532	0.207067	0.052025	0.156279	0.0452148	2.10282	0.512069
Treg	CCR4	TRUE	0.137434	0.9596	0.0404	3.16769	0.000265749	6.57026e-05	0	0.25	3.43972	3.27554	2.77241	-4.44659	11.8731	0.271248	0.0662327	0.185948	0.0485144	2.8049	0.702772
Treg	NAMPT	TRUE	0.319597	0.9594	0.0406	3.16254	0.00105167	0.000281091	0	0.25	2.03835	2.05779	1.26955	-3.1979	6.73921	1.041	0.27141	0.516637	0.197041	10.1239	2.58827
Treg	PELI1	TRUE	0.305891	0.9584	0.0416	3.13716	0.000947867	0.000218126	0	0.25	2.30382	2.3347	1.38156	-2.78183	7.28689	0.95426	0.223332	0.463171	0.15728	9.10264	2.24444
Treg	SELL	TRUE	0.112967	0.9574	0.0426	3.11237	0.000523725	0.000537632	0	0.25	2.15329	2.19084	3.81465	-9.91839	15.4704	0.555681	0.415461	0.302565	0.189598	5.90467	5.94485
Treg	GEM	TRUE	0.162867	0.9572	0.0428	3.10747	0.000662809	0.000161751	0	0.25	2.86387	2.88169	2.89197	-6.22085	13.3406	0.557227	0.135193	0.228392	0.0655246	5.81066	1.39372
Treg	PRDM1	TRUE	0.23517	0.957	0.043	3.1026	0.000645119	0.000161221	0	0.25	3.09417	2.77806	2.66037	-5.70368	11.9161	0.677449	0.179549	0.347687	0.112517	6.20997	1.58864
Treg	MAGEH1	TRUE	0.157051	0.9568	0.0432	3.09775	0.000497841	0.000162028	0	0.25	1.99932	2.14643	1.95221	-5.84458	7.43325	0.468116	0.118664	0.244257	0.0872054	5.06807	1.46197
Treg	DUSP4	TRUE	0.318302	0.9566	0.0434	3.09293	0.00132619	0.000317754	0	0.25	3.34938	3.15207	2.73989	-4.42182	12.4485	1.2663	0.304089	0.460801	0.1425	12.0233	2.95647
Treg	CTSC	TRUE	0.332922	0.9558	0.0442	3.07382	0.0024157	0.000627317	0	0.25	1.94233	2.00871	1.25242	-2.86259	5.57891	2.38529	0.577337	0.698362	0.36544	23.0896	5.82813
Treg	DUSP16	TRUE	0.31992	0.955	0.045	3.05505	0.00122142	0.000348572	0	0.25	2.05204	2.09773	1.43573	-3.05457	6.38532	1.06552	0.304782	0.532811	0.212891	11.3903	3.22298
Treg	CSF1	TRUE	0.121634	0.9548	0.0452	3.0504	0.000249511	5.22473e-05	0	0.25	2.90448	2.79555	2.68562	-6.80526	11.393	0.243227	0.0522208	0.161018	0.0393841	2.23741	0.512687
Treg	POU2F2	TRUE	0.145854	0.9546	0.0454	3.04578	0.000305331	0.000117811	0	0.25	1.49475	1.44294	0.853492	-1.92015	4.99449	0.324302	0.10628	0.236118	0.090264	3.2108	1.14476
Treg	STAM	TRUE	0.238297	0.954	0.046	3.03202	0.000514846	0.000137331	0	0.25	1.84823	1.88158	1.1508	-2.68726	5.15412	0.548882	0.128548	0.349233	0.110935	5.63081	1.32555
Treg	ACP5	TRUE	0.207472	0.9514	0.0486	2.97431	0.000573671	0.000148185	0	0.25	2.06818	2.11846	1.465	-3.87216	6.84461	0.548573	0.149295	0.326362	0.11889	5.09412	1.42015
Treg	NAB1	TRUE	0.155315	0.9514	0.0486	2.97431	0.00038534	0.000146114	0	0.25	2.08287	2.2916	1.67847	-4.33083	6.32781	0.353971	0.128247	0.25394	0.0986259	3.61157	1.45222
Treg	MCF2L2	TRUE	0.122098	0.9514	0.0486	2.97431	0.00023328	6.34849e-05	0	0.25	2.42643	2.40339	1.8768	-3.91411	8.93254	0.242093	0.0665943	0.177604	0.0555053	2.40147	0.62602
Treg	MAF	TRUE	0.207504	0.9512	0.0488	2.96999	0.000644532	0.000236711	0	0.25	2.58969	2.31742	2.48137	-6.27383	11.7078	0.557845	0.202766	0.345318	0.137814	5.72601	2.20885
Treg	ZC3H12D	TRUE	0.285013	0.951	0.049	2.96569	0.000876131	0.000256798	0	0.25	2.38942	2.13632	1.9934	-3.36486	10.6746	0.793242	0.222443	0.44267	0.157657	8.42	2.36188
Treg	FAM184A	TRUE	0.16002	0.9504	0.0496	2.95289	0.000321096	8.25298e-05	0	0.25	2.88105	2.90749	2.24013	-4.28601	11.1437	0.306995	0.0641686	0.211909	0.0518894	3.18051	0.834961
Treg	DNPH1	TRUE	0.290565	0.9494	0.0506	2.93188	0.00105814	0.000329127	0	0.25	1.75854	1.7939	1.13671	-3.38753	5.80258	1.06325	0.323299	0.519728	0.229163	9.7376	3.13276
Treg	GCNT1	TRUE	0.103859	0.9476	0.0524	2.89503	0.000184491	3.44232e-05	0	0.25	2.52826	2.44878	2.15541	-5.44319	11.2555	0.207788	0.0337642	0.134233	0.0303743	1.66545	0.317896
Treg	CCNG2	TRUE	0.151453	0.9468	0.0532	2.87903	0.000284708	7.55382e-05	0	0.25	2.05009	2.10368	1.65775	-4.29988	8.27633	0.318327	0.0848249	0.217987	0.0665341	3.08999	0.771955
Treg	LINC00152	TRUE	0.334986	0.9464	0.0536	2.87112	0.00120772	0.000391579	0	0.25	2.28299	1.96421	1.99621	-3.14867	10.5798	1.2253	0.37451	0.568353	0.233366	12.8358	3.73573
Treg	SPATS2L	TRUE	0.130844	0.9464	0.0536	2.87112	0.000217145	5.5233e-05	0	0.25	2.39649	2.27888	1.85757	-5.05074	9.28221	0.253528	0.0594528	0.181106	0.0502622	2.17639	0.533396
Treg	CD59	TRUE	0.136733	0.9462	0.0538	2.86718	0.000332844	0.00011809	0	0.25	1.81894	1.88228	1.7108	-6.45786	8.08906	0.347481	0.117113	0.22561	0.0888778	2.92679	1.04053
Treg	TYMP	TRUE	0.183275	0.945	0.055	2.84385	0.000537643	0.000133265	0	0.25	2.22479	2.15474	2.046	-4.36848	10.3096	0.612651	0.15722	0.301638	0.118363	4.66833	1.30309
Treg	ARID5B	TRUE	0.380801	0.9448	0.0552	2.84001	0.00190357	0.000597313	0	0.25	2.03517	2.03778	1.38612	-2.49629	6.69044	1.80035	0.53845	0.689605	0.308805	19.1465	5.90931
Treg	CCR6	TRUE	0.204944	0.9446	0.0554	2.83618	0.000884092	0.000383757	0	0.25	2.90963	2.86015	3.15657	-7.54677	11.4454	0.845163	0.395408	0.392809	0.187865	8.34268	3.59475
Treg	METTL8	TRUE	0.130881	0.9438	0.0562	2.821	0.000271494	9.25922e-05	0	0.25	1.83891	1.98608	1.28761	-2.73492	5.49331	0.265169	0.089375	0.207479	0.0765986	3.0079	0.998091
Treg	LTA	TRUE	0.131856	0.9434	0.0566	2.81348	0.000355601	8.84589e-05	0	0.25	1.97487	1.96738	1.5782	-3.51994	8.62307	0.355414	0.0951455	0.197486	0.0656301	3.20312	0.917689
Treg	EPSTI1	TRUE	0.232779	0.9432	0.0568	2.80974	0.00066233	0.000223681	0	0.25	1.77011	1.77774	1.2985	-4.10039	6.57346	0.71742	0.234738	0.404553	0.171774	7.13153	2.34102
Treg	STX11	TRUE	0.147429	0.9428	0.0572	2.8023	0.000344837	0.000114434	0	0.25	2.12002	2.15787	1.62866	-3.5932	7.15172	0.338416	0.114672	0.236427	0.0889984	3.05302	1.06172
Treg	VAV3	TRUE	0.220216	0.9424	0.0576	2.79491	0.000621001	0.000154686	0	0.25	2.3365	2.34333	2.20282	-4.81168	9.80389	0.659627	0.163985	0.334707	0.114491	6.88256	1.60749
Treg	ZNRF1	TRUE	0.153367	0.9408	0.0592	2.76581	0.000432191	0.000141655	0	0.25	2.06798	2.15979	2.01495	-4.86687	9.02377	0.433193	0.160369	0.260431	0.107063	3.7396	1.3602
Treg	CORO1B	TRUE	0.283639	0.9402	0.0598	2.75509	0.0012583	0.000511331	0	0.25	1.58784	1.63397	1.27022	-3.06825	6.05919	1.33296	0.474718	0.563305	0.279666	13.052	5.02298
Treg	FRMD4B	TRUE	0.146303	0.9402	0.0598	2.75509	0.000358039	0.000110486	0	0.25	2.2688	1.99268	1.9471	-3.76346	8.81798	0.38292	0.119538	0.234367	0.0880642	3.49602	1.10259
Treg	GPX1	TRUE	0.305469	0.94	0.06	2.75154	0.00202049	0.00062421	0	0.25	1.7587	1.86296	1.35475	-4.90536	6.24531	1.8841	0.586211	0.647677	0.342208	18.5777	5.61047
Treg	TTN	TRUE	0.149673	0.9394	0.0606	2.74095	0.000320027	0.000100595	0	0.25	2.02767	2.04327	2.07738	-5.66395	8.61897	0.316267	0.0867685	0.219326	0.0696529	3.42127	1.04245
Treg	GBP5	TRUE	0.297956	0.9392	0.0608	2.73744	0.00131103	0.000463118	0	0.25	2.0049	2.00507	1.87009	-4.56395	7.39454	1.34624	0.501567	0.544762	0.246806	13.3551	4.50218
Treg	TRPS1	TRUE	0.169989	0.9382	0.0618	2.72006	0.000592646	0.000268819	0	0.25	1.69724	1.79873	1.77905	-4.32415	7.30048	0.533945	0.252275	0.335737	0.165748	5.63726	2.79455
Treg	GLRX	TRUE	0.190605	0.938	0.062	2.71662	0.000452273	0.00013961	0	0.25	1.64124	1.6655	1.18297	-2.83612	5.99278	0.517462	0.134997	0.306377	0.115772	4.62441	1.39735
Treg	PHTF2	TRUE	0.273002	0.9378	0.0622	2.71318	0.000993904	0.00035379	0	0.25	1.66677	1.69701	1.30885	-2.9054	5.75609	0.91161	0.319457	0.503039	0.230037	9.83138	3.39413
Treg	ASB2	TRUE	0.168303	0.9378	0.0622	2.71318	0.000398939	0.000137358	0	0.25	2.29575	1.97082	2.20223	-4.61015	9.88879	0.395385	0.1279	0.27166	0.103357	3.67968	1.30412
Treg	MICAL2	TRUE	0.103948	0.9376	0.0624	2.70976	0.000191516	5.9785e-05	0	0.25	2.00373	2.03639	1.56826	-3.22362	7.04093	0.202534	0.0672723	0.160297	0.0563491	1.90859	0.614591
Treg	SAT1	TRUE	0.251514	0.9372	0.0628	2.70294	0.00258002	0.000923991	0	0.25	1.49898	1.50335	1.00811	-2.94251	4.60202	2.77892	0.903167	0.709282	0.457768	26.3755	9.10647
Treg	IL6R	TRUE	0.179641	0.9366	0.0634	2.69279	0.000396629	0.000147148	0	0.25	2.9441	2.88321	2.63452	-3.7767	10.3947	0.358195	0.115079	0.271969	0.0923281	3.83353	1.45663
Treg	IL12RB2	TRUE	0.13946	0.9364	0.0636	2.68943	0.000660462	0.00028747	0	0.25	1.86155	1.79895	2.49342	-5.60302	10.8034	0.770269	0.348566	0.300402	0.160941	6.95295	2.90656
Treg	PHACTR2	TRUE	0.291686	0.935	0.065	2.66616	0.00130475	0.000467467	0	0.25	1.84339	1.84363	1.66965	-3.41667	7.27677	1.27928	0.467682	0.549912	0.258226	12.5393	4.57154
Treg	NCF4	TRUE	0.152193	0.935	0.065	2.66616	0.000271099	8.81354e-05	0	0.25	2.45603	2.22944	2.03668	-2.60455	8.66216	0.299887	0.0952811	0.232513	0.08032	2.90571	0.859743
Treg	FAAH2	TRUE	0.135622	0.935	0.065	2.66616	0.000800358	0.000618031	0	0.25	1.69122	1.55264	2.80507	-5.91917	11.263	0.780983	0.498041	0.338931	0.203309	8.10376	5.96087
Treg	HOXB2	TRUE	0.108859	0.935	0.065	2.66616	0.000258154	9.78591e-05	0	0.25	1.51098	1.54001	1.1186	-2.98464	5.23803	0.234882	0.0881546	0.184403	0.0755439	2.61405	0.971637
Treg	HSPA1A	TRUE	0.128582	0.9346	0.0654	2.6596	0.000544541	0.000345365	0	0.25	1.65756	1.62918	2.45439	-7.80015	9.63138	0.516534	0.375339	0.254765	0.126183	4.58273	3.41497
Treg	TRIB2	TRUE	0.178556	0.9336	0.0664	2.64335	0.000453289	0.000152218	0	0.25	1.71956	1.7735	1.31094	-3.88895	5.87329	0.460183	0.137287	0.28907	0.110513	4.38307	1.45627
Treg	NDFIP2	TRUE	0.135796	0.9336	0.0664	2.64335	0.00031097	0.000107663	0	0.25	1.89868	1.86915	1.4588	-2.50706	8.53177	0.279695	0.0992135	0.21809	0.0822937	2.69924	1.03338
Treg	PBXIP1	TRUE	0.294202	0.9328	0.0672	2.63052	0.00205012	0.000752283	0	0.25	1.56211	1.55741	1.13013	-3.41966	6.31057	1.78243	0.662041	0.700834	0.406632	19.1864	7.33594
Treg	PHLDA1	TRUE	0.237395	0.9324	0.0676	2.62415	0.0012416	0.00043882	0	0.25	1.9386	1.82768	1.87412	-4.23719	9.92043	1.20573	0.469038	0.467086	0.22969	11.5943	4.37728
Treg	BTG3	TRUE	0.17731	0.9324	0.0676	2.62415	0.000514753	0.0002071	0	0.25	1.33421	1.3712	0.855532	-2.19947	4.11704	0.52117	0.207934	0.345318	0.168008	5.49829	2.16664
Treg	PIM2	TRUE	0.250487	0.9302	0.0698	2.58977	0.00143592	0.000527656	0	0.25	1.51235	1.54487	1.10179	-2.99047	5.45356	1.49469	0.520852	0.559699	0.309212	13.7181	5.28393
Treg	PLCL1	TRUE	0.141088	0.9302	0.0698	2.58977	0.000450087	0.000249563	0	0.25	1.49572	1.5014	2.28827	-6.62448	9.55198	0.445658	0.202314	0.276914	0.135825	4.92393	2.67133
Treg	PMVK	TRUE	0.176764	0.93	0.07	2.58669	0.000506427	0.000188486	0	0.25	1.41583	1.52689	0.995646	-2.69896	4.31754	0.505924	0.184927	0.327084	0.150319	4.61204	1.77412
Treg	GBP2	FALSE	0.266823	0.9288	0.0712	2.5684	0.00125494	0.000479161	0	0.25	1.43903	1.45875	1.02859	-2.74634	4.54624	1.36613	0.490056	0.56588	0.299057	12.5186	4.64968
Treg	VPS54	FALSE	0.10413	0.928	0.072	2.55637	0.000197127	6.81766e-05	0	0.25	1.56361	1.60001	1.43221	-4.03516	6.9585	0.210261	0.0653137	0.162151	0.0580215	2.10412	0.690712
Treg	BACH1	FALSE	0.167174	0.9272	0.0728	2.54445	0.000409766	0.000156676	0	0.25	1.49083	1.53703	1.49985	-4.7137	7.26324	0.458844	0.157823	0.294427	0.127252	4.31288	1.54623
Treg	LIMA1	FALSE	0.119113	0.9262	0.0738	2.52973	0.000271021	0.000116071	0	0.25	1.64472	1.63337	1.39576	-3.06246	6.89265	0.276398	0.107907	0.206861	0.0877478	2.52583	1.11545
Treg	PTPRJ	FALSE	0.182603	0.9256	0.0744	2.52099	0.000610233	0.000218717	0	0.25	1.73151	1.7079	1.62037	-3.8956	7.71756	0.587823	0.223724	0.345112	0.162508	5.59213	2.21677
Treg	IL32	FALSE	0.133824	0.9254	0.0746	2.51809	0.0152372	0.00614331	0	0.25	1.36645	1.34326	1.04667	-2.65365	5.38274	16.051	5.85486	0.979602	0.845778	167.489	61.8057
Treg	PCBP3	FALSE	0.187235	0.9252	0.0748	2.51519	0.000658361	0.000289447	0	0.25	1.60562	1.59335	1.86684	-4.06908	7.82091	0.601422	0.238881	0.350572	0.163337	6.29867	2.67106
Treg	PAM	FALSE	0.162851	0.9252	0.0748	2.51519	0.000425043	0.000161796	0	0.25	1.59466	1.62341	1.45435	-4.14073	6.68841	0.452869	0.169846	0.295045	0.132194	4.60595	1.77354
Treg	MARCH3	FALSE	0.139618	0.9252	0.0748	2.51519	0.000312401	0.000122809	0	0.25	1.58665	1.61175	1.32877	-2.97316	5.32553	0.315236	0.119674	0.234779	0.0951606	3.15956	1.24497
Treg	SESN3	FALSE	0.125942	0.9252	0.0748	2.51519	0.000445089	0.000245433	0	0.25	1.16391	1.23607	2.06262	-5.42292	7.87289	0.425157	0.220093	0.265685	0.139743	4.78813	2.65879
Treg	GLCCI1	FALSE	0.191805	0.925	0.075	2.51231	0.000781834	0.000323747	0	0.25	1.48279	1.53576	1.63557	-4.21072	6.62258	0.78737	0.314545	0.394767	0.202962	7.48319	3.16372
Treg	RPS27L	FALSE	0.230788	0.9246	0.0754	2.50655	0.00120471	0.000491685	0	0.25	1.25619	1.29993	0.850486	-2.60026	4.85264	1.13094	0.441316	0.547337	0.316549	11.512	4.57661
Treg	FAM129A	FALSE	0.14288	0.9246	0.0754	2.50655	0.000549297	0.000261111	0	0.25	1.66027	1.3692	2.44508	-6.36554	10.3687	0.581539	0.267312	0.307407	0.164527	5.73915	2.41604
Treg	PTTG1	FALSE	0.127875	0.9244	0.0756	2.50369	0.000303249	0.000124628	0	0.25	1.58889	1.59255	1.42636	-3.90851	7.01069	0.350263	0.122265	0.215412	0.0875369	2.85685	1.05898
Treg	ZNRF2	FALSE	0.132685	0.9238	0.0762	2.49513	0.000274684	0.000105238	0	0.25	1.54546	1.57144	1.68129	-3.6555	7.09141	0.302256	0.105391	0.222829	0.0901434	2.99177	1.04392
Treg	ATP13A3	FALSE	0.106593	0.9226	0.0774	2.47821	0.000194469	6.41105e-05	0	0.25	1.59219	1.5998	1.59969	-5.22269	8.10539	0.234573	0.0718074	0.170083	0.0634906	2.07968	0.655911
Treg	CD82	FALSE	0.16413	0.9222	0.0778	2.47262	0.000570219	0.000262885	0	0.25	1.52353	1.49857	1.37551	-3.27362	6.67065	0.556197	0.280178	0.354692	0.190562	5.30082	2.70274
Treg	SNX9	FALSE	0.242413	0.9206	0.0794	2.45053	0.000989743	0.000403941	0	0.25	1.47833	1.49664	1.29311	-2.88091	5.81815	0.987535	0.399717	0.49624	0.253827	9.72613	4.09202
Treg	BIRC3	FALSE	0.249662	0.9204	0.0796	2.44779	0.00124235	0.000497279	0	0.25	1.3812	1.38247	1.12715	-2.59288	5.24317	1.27382	0.51472	0.553209	0.303547	13.0076	5.28332
Treg	PMAIP1	FALSE	0.132768	0.9194	0.0806	2.43422	0.000358513	0.000142997	0	0.25	1.38464	1.41892	1.44217	-3.5368	6.50513	0.446173	0.156376	0.246008	0.113241	4.05854	1.45031
Treg	IL6ST	FALSE	0.140654	0.9168	0.0832	2.39964	0.000670612	0.000469292	0	0.25	1.02439	1.19561	1.65382	-4.04028	5.91384	0.630679	0.379091	0.392191	0.251537	6.87712	4.65737
Treg	GALM	FALSE	0.154154	0.9146	0.0854	2.37114	0.000494619	0.000216092	0	0.25	1.4036	1.33248	1.18661	-2.50642	5.19699	0.484908	0.208718	0.314206	0.160052	4.52797	2.08863
Treg	TRAF3	FALSE	0.193374	0.9142	0.0858	2.36603	0.000590878	0.000230272	0	0.25	1.3471	1.33343	1.1497	-4.04889	6.02928	0.659627	0.241141	0.38261	0.189236	5.90472	2.33121
Treg	BCL3	FALSE	0.13907	0.9126	0.0874	2.3458	0.000570152	0.000251805	0	0.25	1.27734	1.32949	1.42532	-4.47439	5.63615	0.544658	0.263093	0.323169	0.184099	5.18754	2.49489
Treg	RGS1	FALSE	0.277448	0.9108	0.0892	2.32344	0.004354	0.00202452	0	0.25	1.30287	1.28991	1.53062	-4.00745	6.3189	3.79839	1.75497	0.803544	0.526095	40.9548	18.3167
Treg	TOX	FALSE	0.157266	0.9096	0.0904	2.30876	0.000825694	0.000572555	0	0.25	1.24761	1.24811	1.9339	-5.24179	7.02845	0.798084	0.489107	0.418461	0.261194	8.49654	5.52952
Treg	CMTM6	FALSE	0.163182	0.9082	0.0918	2.29185	0.000842888	0.000404585	0	0.25	1.06408	1.10035	0.770674	-1.68444	3.33896	0.824869	0.406904	0.454208	0.291026	8.24725	4.04331
Treg	TSPAN5	FALSE	0.202469	0.9078	0.0922	2.28706	0.000685472	0.000318464	0	0.25	1.22426	1.23734	1.12127	-2.80265	5.122	0.694756	0.284563	0.410116	0.207648	7.17093	2.95111
Treg	OTUD5	FALSE	0.100503	0.9078	0.0922	2.28706	0.000328113	0.000141465	0	0.25	1.2767	1.29623	1.34757	-4.69031	5.17219	0.346039	0.14259	0.210776	0.110272	3.13569	1.38441
Treg	HNRNPLL	FALSE	0.220995	0.907	0.093	2.27754	0.000780231	0.000353645	0	0.25	1.52959	1.4122	1.41769	-3.03239	5.89455	0.783146	0.323088	0.445864	0.224869	7.66189	3.44811
Treg	SLAMF1	FALSE	0.186485	0.9064	0.0936	2.27045	0.000668564	0.000272626	0	0.25	1.5203	1.39172	1.41752	-2.99236	8.53543	0.601937	0.252772	0.377047	0.190562	6.04697	2.63923
Treg	ICOS	FALSE	0.240875	0.9058	0.0942	2.2634	0.00264003	0.00148127	0	0.25	1.47852	1.318	1.7593	-3.49809	8.76602	2.44576	1.26886	0.706191	0.465317	24.8413	14.9059
Treg	IL21R	FALSE	0.129222	0.9058	0.0942	2.2634	0.000439255	0.000197624	0	0.25	1.29513	1.14791	1.81269	-3.80974	7.74991	0.475533	0.183843	0.271557	0.142334	4.21752	1.99064
Treg	TFRC	FALSE	0.122248	0.9058	0.0942	2.2634	0.00028919	0.000108843	0	0.25	1.32638	1.28669	1.49689	-4.2417	8.03579	0.37406	0.129769	0.225198	0.10295	3.02837	1.15826
Treg	GADD45A	FALSE	0.105169	0.9054	0.0946	2.25872	0.000323141	0.000134036	0	0.25	1.30636	1.31949	1.24464	-2.76884	5.67217	0.323066	0.118363	0.19831	0.0931417	2.829	1.245
Treg	CD27	FALSE	0.306676	0.9052	0.0948	2.25639	0.00188628	0.00078589	0	0.25	1.56441	1.37905	1.5903	-3.81571	8.78574	1.8567	0.633143	0.691357	0.38468	18.7344	7.61126
Treg	UCP2	FALSE	0.217733	0.9046	0.0954	2.24941	0.00203977	0.000966977	0	0.25	1.11711	1.13329	0.949751	-3.39541	4.53268	2.16627	0.958024	0.690945	0.473212	21.2673	9.9061
Treg	SYNGR2	FALSE	0.156481	0.9046	0.0954	2.24941	0.000806206	0.000352243	0	0.25	1.12706	1.13455	1.06263	-3.05852	5.54414	0.805501	0.353794	0.428042	0.27156	7.04965	3.51274
Treg	RAB11FIP1	FALSE	0.151799	0.9046	0.0954	2.24941	0.000529488	0.000241331	0	0.25	1.40893	1.31702	1.29696	-2.68183	6.22777	0.524364	0.250799	0.335943	0.184144	5.0862	2.3262
Treg	IL18R1	FALSE	0.111616	0.9042	0.0958	2.24479	0.000354602	0.000179984	0	0.25	1.36094	1.37021	1.68051	-4.48776	7.26941	0.37746	0.185123	0.253528	0.141912	3.61497	1.74985
Treg	FBLN7	FALSE	0.11029	0.9034	0.0966	2.23559	0.000305782	0.000170738	0	0.25	2.10964	1.51141	2.6576	-4.63501	11.3101	0.289585	0.139637	0.219944	0.109655	3.10773	1.68098
Treg	IL2RB	FALSE	0.17137	0.9016	0.0984	2.21513	0.000892584	0.000525191	0	0.25	1.12005	1.14014	1.26805	-3.74655	5.27557	0.907386	0.586317	0.477387	0.306018	8.62831	5.44269
Treg	SIRPG	FALSE	0.216166	0.901	0.099	2.20839	0.000946818	0.000460355	0	0.25	1.19867	1.15315	1.08757	-2.18538	6.4301	0.937777	0.41855	0.503245	0.287079	9.44149	4.49669
Treg	CTSB	FALSE	0.140935	0.901	0.099	2.20839	0.000485768	0.000243521	0	0.25	1.34783	1.28919	1.37571	-3.66751	6.60373	0.486659	0.240644	0.318224	0.177289	4.21014	2.24676
Treg	TNIK	FALSE	0.180877	0.9008	0.0992	2.20615	0.000920795	0.000565774	0	0.25	0.951235	1.00918	1.33241	-3.63516	4.98089	0.912743	0.496926	0.497682	0.316805	9.82951	5.90009
Treg	PIM3	FALSE	0.141788	0.8996	0.1004	2.19279	0.000732012	0.000306156	0	0.25	1.17361	1.1772	1.39445	-5.49142	6.29079	0.735964	0.318463	0.352735	0.210947	6.65316	3.05172
Treg	ATOX1	FALSE	0.112614	0.8986	0.1014	2.18176	0.000290955	0.000139872	0	0.25	1.05388	1.04561	1.41945	-4.51424	7.40924	0.341712	0.148858	0.238797	0.126183	2.95955	1.34779
Treg	RORA	FALSE	0.141319	0.8982	0.1018	2.17738	0.00149258	0.00114377	0	0.25	0.833703	0.790267	1.68984	-4.15752	6.50075	1.55671	1.20542	0.595653	0.454333	14.9709	11.1913
Treg	CASK	FALSE	0.128016	0.898	0.102	2.1752	0.000462079	0.0002453	0	0.25	0.937169	0.967541	1.51044	-4.35948	5.74373	0.510971	0.250783	0.31091	0.182893	5.08989	2.57791
Treg	IL12RB1	FALSE	0.113877	0.897	0.103	2.16433	0.000320512	0.000160152	0	0.25	1.11389	1.19814	1.13796	-3.49792	4.40737	0.341094	0.164663	0.246523	0.132646	3.06863	1.53128
Treg	LIMS1	FALSE	0.177818	0.8958	0.1042	2.1514	0.00077726	0.000444129	0	0.25	1.16964	1.0849	1.28243	-3.57103	5.91746	0.760997	0.431643	0.455857	0.278039	7.64185	4.34594
Treg	JAZF1	FALSE	0.149403	0.8944	0.1056	2.13649	0.000357017	0.000162818	0	0.25	1.15851	1.14619	1.10062	-3.26891	5.13619	0.382507	0.158847	0.278253	0.12885	4.13635	1.72414
Treg	PYHIN1	FALSE	0.127717	0.8922	0.1078	2.11341	0.000587954	0.000383547	0	0.25	0.997789	0.87277	1.74182	-4.46138	7.86704	0.583496	0.352814	0.366643	0.238926	6.32239	3.86953
Treg	PDE4B	FALSE	0.1884	0.892	0.108	2.11133	0.0014458	0.000725616	0	0.25	1.01236	1.01173	1.17012	-2.97468	5.67783	1.41733	0.710074	0.587514	0.399114	14.6563	7.27164
Treg	S100A4	FALSE	0.218537	0.891	0.109	2.101	0.00592181	0.00364146	0	0.25	1.10612	1.03437	1.6488	-3.7072	5.71131	6.35644	3.47949	0.884104	0.665567	61.3877	32.8218
Treg	FOXO1	FALSE	0.158063	0.8908	0.1092	2.09894	0.000697819	0.000357156	0	0.25	1.0565	1.07812	1.42418	-3.28143	5.77622	0.699907	0.352242	0.398269	0.240207	6.95927	3.63996
Treg	PVT1	FALSE	0.118354	0.8908	0.1092	2.09894	0.000468046	0.00026624	0	0.25	0.979894	1.04057	1.00551	-2.35437	4.61734	0.444834	0.236048	0.30411	0.185756	4.70229	2.66696
Treg	TAB2	FALSE	0.104386	0.8896	0.1104	2.08666	0.00049968	0.00027681	0	0.25	0.909786	0.935967	1.37108	-4.3367	5.32832	0.487277	0.281022	0.30545	0.201064	4.79223	2.7542
Treg	NFKBIA	FALSE	0.126493	0.8854	0.1146	2.04459	0.00416339	0.00305695	0	0.25	0.690634	0.787178	1.31938	-5.16746	5.66035	4.31781	3.38355	0.805604	0.679112	42.2322	32.162
Treg	NDUFV2	FALSE	0.192243	0.8848	0.1152	2.03869	0.00117086	0.000633416	0	0.25	0.988359	1.04296	0.762366	-1.86211	3.37261	1.13238	0.601504	0.580509	0.388266	11.2458	6.24962
Treg	BCL2	FALSE	0.205598	0.8832	0.1168	2.02309	0.00104035	0.000574089	0	0.25	0.903872	0.914829	1.26497	-3.65489	5.08081	1.08118	0.577548	0.521273	0.315675	11.6184	6.03967
Treg	SLA	FALSE	0.188156	0.881	0.119	2.00193	0.000858441	0.000487587	0	0.25	0.953938	0.99876	0.951149	-2.69502	3.75889	0.858968	0.473407	0.476666	0.28851	8.90567	4.78788
Treg	MALT1	FALSE	0.138305	0.8808	0.1192	2.00003	0.000617356	0.000316316	0	0.25	0.963814	0.986125	1.19574	-3.26789	5.38287	0.627588	0.288254	0.357268	0.218963	5.87088	3.02695
Treg	SAMSN1	FALSE	0.180536	0.8804	0.1196	1.99622	0.0020478	0.00110967	0	0.25	1.04726	0.98875	1.25534	-3.1811	5.22811	1.84928	1.03036	0.665499	0.484964	19.5294	10.7532
Treg	LTB	FALSE	0.150349	0.8804	0.1196	1.99622	0.00574496	0.00336444	0	0.25	1.07801	0.949777	1.43894	-3.51821	7.11551	5.61378	3.19975	0.840218	0.689869	56.2759	32.8317
Treg	NFKBIZ	FALSE	0.1196	0.8798	0.1202	1.99054	0.00109296	0.000771478	0	0.25	0.775203	0.821965	1.33228	-3.90135	5.33247	1.09035	0.842238	0.479963	0.360363	10.4251	7.66794
Treg	CACYBP	FALSE	0.165074	0.877	0.123	1.96432	0.000941535	0.000482685	0	0.25	0.946062	0.969419	0.891055	-2.12441	3.79144	0.905326	0.444148	0.477284	0.31221	8.95725	4.57879
Treg	BAX	FALSE	0.108222	0.877	0.123	1.96432	0.00071549	0.000395678	0	0.25	0.825615	0.864995	0.696854	-2.19716	3.28805	0.696714	0.386443	0.393839	0.285617	6.82719	4.05105
Treg	FAM46C	FALSE	0.161756	0.8768	0.1232	1.96247	0.00135779	0.000824277	0	0.25	0.999149	0.841998	1.63253	-4.39337	7.09371	1.23591	0.769556	0.564953	0.403197	13.1595	7.98579
Treg	YWHAH	FALSE	0.125648	0.876	0.124	1.95508	0.000646601	0.000355406	0	0.25	1.04226	0.959291	1.17713	-2.5173	5.21328	0.613269	0.369508	0.380138	0.25449	5.75922	3.31566
Treg	TANK	FALSE	0.139485	0.8748	0.1252	1.94408	0.000829824	0.000529469	0	0.25	0.828575	0.849907	1.18342	-3.53834	4.96374	0.878129	0.583409	0.466777	0.327292	8.51092	5.31358
Treg	STAT1	FALSE	0.100108	0.8746	0.1254	1.94226	0.000985015	0.000749818	0	0.25	0.636665	0.672698	1.4159	-5.16908	5.48647	1.16895	0.894202	0.458226	0.358118	10.7317	8.05277
Treg	SPOCK2	FALSE	0.189544	0.8742	0.1258	1.93862	0.00235935	0.0012956	0	0.25	1.04647	0.908605	1.08535	-2.47857	5.92086	2.25435	1.23939	0.749253	0.559709	22.529	13.0914
Treg	CD4	FALSE	0.173004	0.8728	0.1272	1.92595	0.000665779	0.000362343	0	0.25	2.11857	1.09175	2.56685	-3.09482	9.75023	0.636345	0.327744	0.398475	0.225472	6.23926	3.78825
Treg	CD74	FALSE	0.137346	0.8724	0.1276	1.92235	0.00364217	0.00260014	0	0.25	0.668519	0.75458	1.19912	-4.34857	4.30872	4.40744	2.75845	0.785722	0.648376	40.5366	26.5614
Treg	PKM	FALSE	0.161395	0.8684	0.1316	1.88689	0.00181338	0.000938329	0	0.25	0.893015	0.85931	1.0512	-3.30484	4.65551	2.08612	0.97859	0.635933	0.474537	16.5974	8.85056
Treg	LDLRAD4	FALSE	0.188749	0.8678	0.1322	1.88165	0.00131736	0.000828927	0	0.25	0.782235	0.790765	1.19028	-3.54416	5.00702	1.36304	0.787787	0.591841	0.403092	14.1722	8.32749
Treg	HPRT1	FALSE	0.105036	0.8678	0.1322	1.88165	0.000375367	0.00021126	0	0.25	0.814165	0.824359	0.668602	-1.90152	2.89501	0.380653	0.198849	0.272999	0.167962	3.61057	2.01479
Treg	TMEM173	FALSE	0.119864	0.8662	0.1338	1.86777	0.000368698	0.000191116	0	0.25	1.2567	1.09167	1.27905	-2.61446	6.76653	0.35119	0.179594	0.268466	0.148602	3.59706	1.92515
Treg	CHST11	FALSE	0.141438	0.866	0.134	1.86605	0.000687719	0.000416044	0	0.25	0.847798	0.819136	1.2851	-4.10156	6.04824	0.714227	0.435515	0.425775	0.284337	7.12086	4.27303
Treg	MT2A	FALSE	0.148593	0.862	0.138	1.832	0.000973235	0.000621452	0	0.25	0.8438	0.836964	1.13095	-2.91378	5.4233	1.13186	0.661092	0.459462	0.310869	10.3328	6.11945
Treg	TPM4	FALSE	0.111388	0.8582	0.1418	1.80042	0.000768943	0.000481031	0	0.25	0.739488	0.74178	1.11616	-3.02663	4.70711	0.845987	0.536597	0.421654	0.310266	6.94781	4.57368
Treg	CD247	FALSE	0.147773	0.8576	0.1424	1.7955	0.0020515	0.00131654	0	0.25	0.736968	0.781977	0.854054	-2.34747	4.49049	1.90821	1.26118	0.734315	0.586543	20.4396	13.7916
Treg	CD28	FALSE	0.205931	0.8558	0.1442	1.78084	0.000971171	0.000557799	0	0.25	1.35556	0.860171	1.79576	-2.5367	9.17081	0.971361	0.504565	0.531987	0.326056	9.88229	5.71866
Treg	CALM3	FALSE	0.165124	0.855	0.145	1.77437	0.00119835	0.000737366	0	0.25	0.719224	0.738148	0.576007	-2.48142	2.89641	1.239	0.695775	0.595035	0.42991	11.8363	7.05788
Treg	PRDX1	FALSE	0.143124	0.8542	0.1458	1.76793	0.000757145	0.000461343	0	0.25	0.762788	0.7455	1.1444	-3.64313	5.9466	0.865355	0.493642	0.468322	0.325197	7.32161	4.52187
Treg	NEDD9	FALSE	0.101289	0.852	0.148	1.75037	0.000511535	0.000317265	0	0.25	0.75673	0.733748	1.07738	-3.31522	4.8472	0.547646	0.338968	0.34573	0.24444	5.25048	3.3559
Treg	CLTA	FALSE	0.103555	0.8452	0.1548	1.69744	0.000496144	0.000315308	0	0.25	0.696577	0.712035	0.84911	-3.0794	4.71952	0.521582	0.314847	0.34676	0.243205	4.56308	3.01678
Treg	PTPN7	FALSE	0.124532	0.8382	0.1618	1.6449	0.000685651	0.000431954	0	0.25	0.702329	0.736021	0.750279	-2.23659	3.03637	0.715257	0.425902	0.419491	0.294959	6.82711	4.38658
Treg	PPM1G	FALSE	0.132182	0.8344	0.1656	1.61714	0.000653384	0.000415833	0	0.25	0.678639	0.691488	0.506124	-1.36051	2.43869	0.688472	0.3994	0.429793	0.29761	6.59451	4.11322
Treg	FKBP1A	FALSE	0.138191	0.8338	0.1662	1.6128	0.000883439	0.000559868	0	0.25	0.673508	0.684589	0.815901	-3.4292	4.10547	0.922221	0.534939	0.506645	0.368454	8.60644	5.41891
Treg	SMS	FALSE	0.101169	0.8294	0.1706	1.58138	0.000346343	0.000193883	0	0.25	0.717769	0.667879	0.928983	-2.58698	5.29257	0.412795	0.195323	0.260122	0.158953	3.77353	1.94887
Treg	CCND2	FALSE	0.108464	0.8208	0.1792	1.52178	0.000618797	0.000390102	0	0.25	0.649636	0.635344	0.875284	-2.66945	4.26062	0.692593	0.385931	0.379211	0.270747	6.18958	3.95494
Treg	PARK7	FALSE	0.130404	0.8166	0.1834	1.49348	0.00123675	0.000832299	0	0.25	0.577651	0.593677	0.714834	-2.77454	3.33397	1.32152	0.805159	0.612445	0.482041	12.2189	8.08955
Treg	SH2D2A	FALSE	0.102972	0.816	0.184	1.48948	0.00089504	0.000610178	0	0.25	0.67867	0.558131	1.07262	-3.1025	5.15854	0.896363	0.595462	0.46894	0.365968	8.52331	5.98091
Treg	ARPC1B	FALSE	0.13119	0.8122	0.1878	1.46437	0.00106391	0.000687627	0	0.25	0.620664	0.646134	0.694189	-2.69228	2.90348	1.13949	0.662855	0.543216	0.412026	10.4973	6.67894
Treg	RAC1	FALSE	0.107386	0.8108	0.1892	1.45522	0.000695474	0.000480578	0	0.25	0.563373	0.564237	0.877283	-3.32764	4.52562	0.735037	0.479027	0.442361	0.334976	6.56137	4.53374
Treg	PSMB8	FALSE	0.105926	0.8046	0.1954	1.4153	0.000933424	0.00067071	0	0.25	0.511526	0.532493	0.768917	-2.41741	3.32719	0.989389	0.659465	0.519625	0.413699	9.0333	6.49365
Treg	CLIC1	FALSE	0.120425	0.804	0.196	1.41148	0.00213254	0.00158128	0	0.25	0.549619	0.481081	1.00614	-3.25587	3.83541	2.16607	1.52478	0.74709	0.626665	20.7238	14.8274
Treg	PSMB3	FALSE	0.117243	0.797	0.203	1.36765	0.000694001	0.00049199	0	0.25	0.509414	0.526045	0.757093	-2.82057	3.79317	0.813331	0.514283	0.47646	0.359218	7.43046	4.97956
Treg	IFI16	FALSE	0.10545	0.7954	0.2046	1.35779	0.000630551	0.000464866	0	0.25	0.49954	0.507999	0.833661	-2.57688	3.39288	0.634491	0.428012	0.402699	0.297249	6.334	4.35372
Treg	ENO1	FALSE	0.101605	0.7924	0.2076	1.33945	0.00141992	0.000961983	0	0.25	0.508942	0.488258	0.846602	-2.82803	3.84282	1.77635	1.02322	0.61399	0.512385	14.1869	9.29187
Treg	WDR1	FALSE	0.125657	0.7878	0.2122	1.31171	0.00106912	0.000757547	0	0.25	0.530167	0.54588	0.594254	-1.93301	2.6097	1.11888	0.726571	0.570619	0.444962	10.3744	7.36055
Treg	PPP1CA	FALSE	0.100836	0.778	0.222	1.25405	0.00116478	0.00086546	0	0.25	0.45665	0.475654	0.732224	-2.95624	3.41919	1.2355	0.866389	0.596271	0.495435	11.3161	8.45489
Treg	PRDX2	FALSE	0.102876	0.7534	0.2466	1.11683	0.000793505	0.000604536	0	0.25	0.430546	0.413209	0.73566	-2.83553	3.68366	0.842588	0.557328	0.479345	0.376469	7.84044	5.79461
Treg	HMGN2	FALSE	0.100336	0.7402	0.2598	1.04701	0.0014802	0.00121504	0	0.25	0.309301	0.317246	0.809106	-4.14774	4.26989	1.85835	1.24277	0.666117	0.565781	15.596	11.7297
TisResLmphcyt	TRDV1	TRUE	0.324464	0.994	0.006	5.10998	0.00177601	5.82052e-05	0	0.25	5.09254	5.13434	2.07383	-3.3981	12.0092	1.72184	0.0483135	0.339899	0.0154345	17.0751	0.579361
TisResLmphcyt	TRGV4	TRUE	0.190984	0.9934	0.0066	5.01406	0.000540292	2.88837e-05	0	0.25	5.88864	6.01904	2.8685	-4.60708	14.4979	0.513005	0.0228436	0.205934	0.0149503	4.77973	0.249438
TisResLmphcyt	ZNF683	TRUE	0.381558	0.993	0.007	4.95482	0.00110039	2.37206e-05	0	0.25	8.10774	8.31893	3.97795	-8.21427	21.2391	1.08523	0.0274945	0.396465	0.0149063	10.088	0.236915
TisResLmphcyt	KIR3DL2	TRUE	0.133497	0.9914	0.0086	4.74735	0.000238373	1.34678e-05	0	0.25	4.94479	5.14011	1.9232	-2.86619	10.2797	0.226894	0.0101967	0.140657	0.00715973	2.27934	0.11036
TisResLmphcyt	KLRC3	TRUE	0.238648	0.9888	0.0112	4.48058	0.00039128	2.49169e-05	0	0.25	7.64821	8.30023	3.74353	-7.58788	18.3156	0.358838	0.0225942	0.255682	0.0170337	3.58033	0.241069
TisResLmphcyt	KIR2DL4	TRUE	0.177037	0.9866	0.0134	4.29901	0.000508397	2.84683e-05	0	0.25	7.44616	7.83268	4.91782	-11.2254	19.9204	0.422096	0.02792	0.192677	0.0156399	3.96489	0.265202
TisResLmphcyt	TRDC	TRUE	0.266715	0.9862	0.0138	4.26919	0.00111365	0.00021035	0	0.25	4.57125	4.86581	2.90013	-8.29179	12.8205	0.990278	0.196951	0.327778	0.0610631	10.0636	1.82365
TisResLmphcyt	TRGV8	TRUE	0.118491	0.9852	0.0148	4.19822	0.000327066	2.61859e-05	0	0.25	5.53199	5.64165	2.85277	-4.39725	14.063	0.287247	0.021934	0.132576	0.0140847	3.04586	0.232665
TisResLmphcyt	RP11-291B21.2	TRUE	0.193915	0.9826	0.0174	4.03373	0.000643825	0.000134079	0	0.25	6.27481	6.60405	4.16243	-10.8399	18.7549	0.69899	0.115759	0.243813	0.049898	6.14261	1.33112
TisResLmphcyt	TRGV2	TRUE	0.144359	0.9826	0.0174	4.03373	0.000401595	4.84096e-05	0	0.25	4.82739	4.90135	2.82633	-4.44154	13.1044	0.419318	0.0392025	0.169066	0.0247069	4.03144	0.435896
TisResLmphcyt	TRGV3	TRUE	0.132834	0.9824	0.0176	4.0221	0.000336886	5.6699e-05	0	0.25	2.87555	2.93265	1.40973	-2.42987	7.13236	0.383838	0.047712	0.171465	0.0386303	3.81972	0.52249
TisResLmphcyt	XCL1	TRUE	0.339024	0.982	0.018	3.99922	0.00184679	0.000340047	0	0.25	6.99219	7.42344	4.92645	-10.2194	20.4099	1.84659	0.39512	0.415404	0.0763802	16.0936	3.58272
TisResLmphcyt	XCL2	TRUE	0.244175	0.98	0.02	3.89182	0.00109386	0.000268285	0	0.25	6.99253	7.75233	5.04468	-9.76412	20.2679	1.1678	0.285714	0.313131	0.0689564	9.10092	2.56285
TisResLmphcyt	FCRL6	TRUE	0.200247	0.9796	0.0204	3.87161	0.000295048	3.65613e-05	0	0.25	5.60341	6.14992	3.25996	-7.56129	13.6934	0.312374	0.0311331	0.22601	0.0257633	3.09945	0.341911
TisResLmphcyt	GNLY	TRUE	0.215775	0.9794	0.0206	3.86165	0.00635788	0.00121891	0	0.25	5.84336	5.86394	6.21404	-14.9911	24.0053	7.39179	1.48582	0.294444	0.078669	61.1112	12.8703
TisResLmphcyt	KLRD1	TRUE	0.413737	0.9786	0.0214	3.82273	0.00115022	0.000252283	0	0.25	5.67754	6.33448	3.56093	-7.59015	14.2767	1.11402	0.260714	0.513005	0.0992679	10.8027	2.47516
TisResLmphcyt	CD160	TRUE	0.181065	0.9782	0.0218	3.8038	0.000497738	8.58087e-05	0	0.25	5.50059	6.01964	4.0549	-9.79038	16.2716	0.43952	0.0804296	0.226136	0.0450711	4.0823	0.779417
TisResLmphcyt	KLRC4-KLRK1	TRUE	0.141838	0.978	0.022	3.79447	0.000200472	2.29358e-05	0	0.25	5.74128	6.1948	3.34592	-7.38362	15.3298	0.200884	0.0204962	0.159722	0.0178847	1.8625	0.213679
TisResLmphcyt	LAT2	TRUE	0.137118	0.9776	0.0224	3.77604	0.000236338	5.28727e-05	0	0.25	3.39344	3.54613	2.34976	-5.81052	10.7794	0.235227	0.0513065	0.175	0.037882	2.0435	0.444468
TisResLmphcyt	CD8B	TRUE	0.330556	0.9774	0.0226	3.76695	0.00119883	0.000543234	0	0.25	4.59096	5.08724	3.83362	-9.1807	16.6333	1.19874	0.462404	0.489141	0.158585	12.0353	5.68912
TisResLmphcyt	FCRL3	TRUE	0.167481	0.9756	0.0244	3.68847	0.000284701	5.88629e-05	0	0.25	4.04993	4.18856	3.4135	-8.1966	13.5683	0.326136	0.0533018	0.207197	0.039716	2.9444	0.618236
TisResLmphcyt	MYO1E	TRUE	0.108528	0.9756	0.0244	3.68847	0.000157324	1.23415e-05	0	0.25	3.87999	3.93408	2.44509	-5.76467	11.3166	0.17601	0.0119573	0.118182	0.0096539	1.24524	0.0939037
TisResLmphcyt	TRGV9	TRUE	0.106646	0.974	0.026	3.62331	0.000405871	6.6222e-05	0	0.25	5.32109	5.7226	3.36307	-6.05035	13.4625	0.423611	0.0673279	0.142929	0.0362828	4.20421	0.717189
TisResLmphcyt	ATP8B4	TRUE	0.155492	0.9732	0.0268	3.59219	0.000340459	6.01502e-05	0	0.25	4.20179	4.48297	3.79852	-9.83886	14.4603	0.394444	0.0741501	0.199242	0.0437506	3.34628	0.620651
TisResLmphcyt	CD8A	TRUE	0.354735	0.9724	0.0276	3.56195	0.00213606	0.00085829	0	0.25	4.26894	4.75523	3.61017	-8.59537	15.5409	2.14609	0.701771	0.544571	0.189836	20.6105	7.92209
TisResLmphcyt	PLCG2	TRUE	0.124433	0.9714	0.0286	3.52533	0.000212446	6.65241e-05	0	0.25	2.68288	2.9558	2.0862	-5.06684	8.29341	0.248737	0.0697193	0.174874	0.0504409	2.06766	0.649435
TisResLmphcyt	CD244	TRUE	0.178924	0.97	0.03	3.4761	0.000279454	4.87024e-05	0	0.25	3.89798	4.0687	2.4271	-6.68382	12.5015	0.280177	0.0442641	0.218434	0.0395106	2.73869	0.465276
TisResLmphcyt	TRGC1	TRUE	0.103289	0.97	0.03	3.4761	0.000153359	2.88229e-05	0	0.25	3.78307	4.03278	2.31679	-4.00933	10.3883	0.15846	0.0300034	0.129419	0.0261301	1.55971	0.300649
TisResLmphcyt	NKG7	TRUE	0.372442	0.969	0.031	3.44228	0.00283094	0.00146665	0	0.25	4.23686	4.33904	4.20528	-9.42942	15.4657	2.81528	1.44219	0.618308	0.245866	25.4361	15.257
TisResLmphcyt	CRTAM	TRUE	0.146818	0.9688	0.0312	3.43564	0.000356878	0.000127114	0	0.25	4.39879	4.83684	3.54495	-8.36003	15.7908	0.437753	0.122009	0.207955	0.0611365	3.28399	1.27645
TisResLmphcyt	TRGC2	TRUE	0.350529	0.9678	0.0322	3.40306	0.00082274	0.000175347	0	0.25	3.46476	3.64625	2.20357	-3.71021	9.13748	0.814773	0.163955	0.462121	0.111592	7.61542	1.64624
TisResLmphcyt	SLAMF7	TRUE	0.11144	0.9638	0.0362	3.28182	0.000158022	5.31371e-05	0	0.25	3.6171	3.7964	3.29536	-8.20161	12.8306	0.201894	0.0572632	0.158081	0.0466409	1.71058	0.538346
TisResLmphcyt	CHN2	TRUE	0.184572	0.9634	0.0366	3.27042	0.000295698	6.77167e-05	0	0.25	3.27942	3.31868	2.37355	-5.09367	10.0961	0.343182	0.0703502	0.239268	0.0546956	3.00075	0.694886
TisResLmphcyt	AKAP5	TRUE	0.102302	0.9628	0.0372	3.25354	0.000142114	2.44308e-05	0	0.25	3.3306	3.38649	2.4794	-5.00417	10.5353	0.154545	0.0236946	0.123106	0.0208043	1.32062	0.230184
TisResLmphcyt	PIK3AP1	TRUE	0.10231	0.9596	0.0404	3.16769	0.000162712	5.56732e-05	0	0.25	2.66709	2.88475	2.4431	-6.16716	9.94671	0.194949	0.0617967	0.151768	0.0494579	1.71704	0.578023
TisResLmphcyt	MATK	TRUE	0.3191	0.9592	0.0408	3.15742	0.000703697	0.000207503	0	0.25	3.07761	2.71526	2.47671	-5.44523	11.4935	0.755934	0.200003	0.454167	0.135067	7.34357	2.03869
TisResLmphcyt	TRG-AS1	TRUE	0.314588	0.959	0.041	3.15232	0.000782122	0.000214035	0	0.25	1.95206	1.96145	1.15023	-2.63525	6.66921	0.895202	0.206972	0.476136	0.161549	8.93315	2.2629
TisResLmphcyt	CTSW	TRUE	0.47861	0.9588	0.0412	3.14724	0.00195583	0.000479928	0	0.25	4.06719	3.9834	3.12045	-8.30479	13.1539	2.0779	0.498115	0.680682	0.202072	19.9999	5.08802
TisResLmphcyt	HOPX	TRUE	0.26938	0.9588	0.0412	3.14724	0.00120474	0.00030475	0	0.25	2.99474	3.03327	3.09922	-7.06942	11.2174	1.19495	0.285949	0.413763	0.144383	10.9554	2.83303
TisResLmphcyt	CCL5	TRUE	0.439055	0.9584	0.0416	3.13716	0.0141105	0.0039857	0	0.25	4.55655	4.31361	4.13907	-7.77825	15.8819	12.1351	3.35716	0.833207	0.394152	126.945	38.3825
TisResLmphcyt	AOAH	TRUE	0.472361	0.957	0.043	3.1026	0.00199327	0.000584294	0	0.25	3.17666	3.13791	2.60345	-7.72932	11.1641	2.18384	0.514459	0.707576	0.235215	21.2756	6.03553
TisResLmphcyt	ITGA1	TRUE	0.156998	0.9562	0.0438	3.08333	0.000507207	0.000143046	0	0.25	2.44183	2.35868	3.14652	-6.61364	12.233	0.544066	0.146774	0.260227	0.103229	4.89963	1.42275
TisResLmphcyt	PTGDR	TRUE	0.118005	0.956	0.044	3.07857	0.000234467	9.62398e-05	0	0.25	3.09418	3.04726	3.14213	-8.20184	11.7117	0.233838	0.0877654	0.180682	0.062677	2.29707	0.864517
TisResLmphcyt	NCR3	TRUE	0.184968	0.9544	0.0456	3.04117	0.000356174	0.000105613	0	0.25	2.4911	2.55602	2.23758	-4.85572	8.94199	0.395581	0.113118	0.260101	0.0751331	4.11857	1.06761
TisResLmphcyt	IKZF2	TRUE	0.320465	0.9542	0.0458	3.03659	0.000773112	0.000223362	0	0.25	2.80315	2.86644	2.53583	-5.85897	10.9635	0.917551	0.234232	0.446465	0.126	8.17706	2.40635
TisResLmphcyt	NELL2	TRUE	0.178957	0.9538	0.0462	3.02747	0.000463943	0.000193639	0	0.25	2.0827	2.31223	3.35005	-9.66349	11.0732	0.533081	0.166713	0.278914	0.0999575	5.16491	2.06635
TisResLmphcyt	METRNL	TRUE	0.107005	0.9526	0.0474	3.00057	0.00018634	5.80035e-05	0	0.25	2.41346	2.35601	2.8742	-8.90645	12.104	0.26654	0.0739594	0.160101	0.0530964	2.00553	0.648708
TisResLmphcyt	ID3	TRUE	0.148267	0.9504	0.0496	2.95289	0.000356457	7.89853e-05	0	0.25	2.50635	2.47932	2.23656	-6.67548	10.8242	0.406692	0.076615	0.198106	0.0498393	3.57405	0.816244
TisResLmphcyt	ZEB2	TRUE	0.134412	0.95	0.05	2.94444	0.000491684	0.000270687	0	0.25	2.43508	2.32	3.17184	-7.91169	13.105	0.563005	0.285905	0.271591	0.137179	4.51412	2.64131
TisResLmphcyt	LEF1	TRUE	0.212891	0.9482	0.0518	2.90718	0.000825369	0.00052667	0	0.25	0.98275	1.3055	3.53731	-10.1081	9.22345	0.954924	0.432357	0.456439	0.243548	9.70116	5.8271
TisResLmphcyt	CHPT1	TRUE	0.115808	0.9472	0.0528	2.887	0.000169593	4.8992e-05	0	0.25	1.75439	1.87041	1.36656	-3.59173	6.43744	0.2125	0.0494726	0.161364	0.0455552	1.83988	0.489135
TisResLmphcyt	PECAM1	TRUE	0.140023	0.9446	0.0554	2.83618	0.000273854	9.38015e-05	0	0.25	3.25672	3.55909	2.74083	-6.89463	12.0201	0.285732	0.0895553	0.208965	0.0689417	2.55332	1.01021
TisResLmphcyt	CD63	TRUE	0.225485	0.9418	0.0582	2.78391	0.000628133	0.00021979	0	0.25	2.10804	2.00382	2.43603	-5.9381	10.9776	0.715025	0.242668	0.383586	0.158101	5.78261	1.96465
TisResLmphcyt	CD7	TRUE	0.198411	0.9402	0.0598	2.75509	0.00838776	0.00324901	0	0.25	1.48231	1.48304	1.00939	-2.02293	4.59947	8.82374	2.93616	0.964268	0.765856	85.6915	32.8588
TisResLmphcyt	RIN3	TRUE	0.231788	0.9386	0.0614	2.72698	0.00046768	0.000154227	0	0.25	1.93169	1.92399	1.483	-3.82768	7.31628	0.528283	0.144222	0.349747	0.117959	4.75375	1.57806
TisResLmphcyt	ITM2C	TRUE	0.210878	0.9382	0.0618	2.72006	0.000614089	0.000221596	0	0.25	1.82894	1.90773	1.74133	-5.07008	7.45964	0.641288	0.210478	0.350126	0.139248	5.33233	1.99785
TisResLmphcyt	DGKD	TRUE	0.16027	0.9336	0.0664	2.64335	0.000269318	9.76471e-05	0	0.25	1.64172	1.66893	1.36719	-3.66568	5.95075	0.32601	0.0897607	0.239394	0.0791238	2.88147	0.979257
TisResLmphcyt	TCF7	TRUE	0.167928	0.933	0.067	2.63371	0.001041	0.00081862	0	0.25	0.933721	0.863053	2.95918	-10.2504	9.70429	1.19268	0.681172	0.514646	0.346719	11.3556	8.5567
TisResLmphcyt	VAV3	TRUE	0.180212	0.9312	0.0688	2.60527	0.000383277	0.000199053	0	0.25	1.70636	1.72932	2.1937	-5.75188	8.42643	0.473106	0.198653	0.30404	0.123828	4.35117	2.03994
TisResLmphcyt	FAM3C	FALSE	0.116195	0.929	0.071	2.57143	0.000202803	7.15478e-05	0	0.25	1.53243	1.57354	1.23585	-2.93677	6.5126	0.246717	0.0775099	0.185606	0.0694112	2.04738	0.703845
TisResLmphcyt	SPINT2	FALSE	0.111647	0.9276	0.0724	2.55039	0.000246176	0.000153382	0	0.25	0.826775	0.906436	2.64078	-7.61465	9.04981	0.279672	0.129946	0.220833	0.109186	2.56289	1.45435
TisResLmphcyt	HIP1	FALSE	0.110443	0.9258	0.0742	2.52389	0.000206947	7.67289e-05	0	0.25	2.00836	1.86508	2.10164	-4.59421	9.46574	0.234091	0.080591	0.176641	0.0661982	2.14769	0.744479
TisResLmphcyt	FOS	FALSE	0.241291	0.9238	0.0762	2.49513	0.00779941	0.00594415	0	0.25	1.12775	1.07435	2.3523	-7.32675	9.41056	8.18005	5.98867	0.876263	0.634971	81.6855	60.3288
TisResLmphcyt	AC092580.4	FALSE	0.135866	0.9224	0.0776	2.47541	0.000762891	0.000517757	0	0.25	1.20483	1.05663	2.59378	-6.81047	8.56966	0.807828	0.534412	0.38851	0.252645	7.23161	4.98097
TisResLmphcyt	YES1	FALSE	0.136523	0.921	0.079	2.45601	0.000263841	0.00011724	0	0.25	1.43442	1.47698	1.79341	-5.48167	7.24443	0.35846	0.132895	0.235101	0.0985783	2.98857	1.27302
TisResLmphcyt	AREG	FALSE	0.103784	0.921	0.079	2.45601	0.000869911	0.000775785	0	0.25	0.686188	0.928449	2.30733	-8.35374	8.58593	0.916793	0.784269	0.331692	0.227908	8.86602	7.90618
TisResLmphcyt	CD300A	FALSE	0.107979	0.9204	0.0796	2.44779	0.000226805	0.000101159	0	0.25	1.70088	1.5408	2.32817	-5.54718	11.4085	0.250379	0.0940742	0.182071	0.0740915	2.47478	0.916383
TisResLmphcyt	LYAR	FALSE	0.208057	0.9166	0.0834	2.39702	0.000570102	0.000275435	0	0.25	1.39207	1.43165	1.54317	-3.27597	6.38467	0.627525	0.235537	0.382576	0.174518	6.89397	2.7017
TisResLmphcyt	CST7	FALSE	0.151324	0.9158	0.0842	2.3866	0.00150642	0.00141874	0	0.25	1.06866	0.805148	2.61261	-6.32466	10.9978	1.46869	1.23492	0.580556	0.429232	14.5716	14.219
TisResLmphcyt	CAPG	FALSE	0.113613	0.9154	0.0846	2.38143	0.000496728	0.000290287	0	0.25	1.31337	1.26309	2.15064	-5.21543	9.68105	0.522475	0.285377	0.292298	0.178685	4.45803	2.59934
TisResLmphcyt	SLA2	FALSE	0.165454	0.9144	0.0856	2.36858	0.000461547	0.000211283	0	0.25	1.23653	1.28054	1.16193	-2.87465	4.89278	0.501768	0.190789	0.318434	0.152981	4.52132	2.04624
TisResLmphcyt	CXCR3	FALSE	0.187219	0.914	0.086	2.36348	0.000527884	0.000264544	0	0.25	1.77819	1.52353	2.14382	-5.03302	8.87246	0.540404	0.261301	0.354167	0.166948	5.33945	2.46649
TisResLmphcyt	BACH2	FALSE	0.139868	0.9138	0.0862	2.36094	0.00130383	0.00106013	0	0.25	0.575419	0.6262	2.27198	-6.76682	6.97024	1.4447	0.958069	0.537247	0.39738	13.6134	11.3838
TisResLmphcyt	TRERF1	FALSE	0.148168	0.913	0.087	2.35083	0.000294173	0.000135819	0	0.25	1.28495	1.3042	1.58237	-4.46457	6.30772	0.360732	0.140392	0.259848	0.11168	3.33638	1.47592
TisResLmphcyt	TXK	FALSE	0.110348	0.9128	0.0872	2.34831	0.000389414	0.000295808	0	0.25	0.882931	0.919678	1.95851	-6.71729	7.51606	0.445076	0.272818	0.289268	0.17892	4.28795	3.06597
TisResLmphcyt	IFITM3	FALSE	0.168985	0.9118	0.0882	2.33581	0.000822287	0.000395787	0	0.25	1.11081	1.18209	1.72236	-5.86643	6.63221	0.874242	0.406975	0.396717	0.227732	8.24094	4.05003
TisResLmphcyt	PDE3B	FALSE	0.205718	0.9086	0.0914	2.29666	0.00124523	0.000801304	0	0.25	0.963959	0.897831	1.8481	-4.85706	8.01255	1.46705	0.75811	0.565025	0.359307	13.1732	8.55586
TisResLmphcyt	NR4A3	FALSE	0.129686	0.9066	0.0934	2.27281	0.000554135	0.000362348	0	0.25	0.904128	0.891384	2.05571	-6.09031	7.36009	0.678409	0.386361	0.342424	0.212738	5.81056	3.66132
TisResLmphcyt	CD55	FALSE	0.120207	0.9048	0.0952	2.25173	0.000830745	0.000678764	0	0.25	0.781118	0.656895	2.33559	-6.91535	8.5391	0.869823	0.625508	0.447222	0.327015	8.38929	7.01705
TisResLmphcyt	FAM102B	FALSE	0.105702	0.9044	0.0956	2.2471	0.000180284	8.90925e-05	0	0.25	0.991714	0.976634	1.87085	-4.76214	7.94086	0.266035	0.0901862	0.181187	0.0754853	2.15223	0.945053
TisResLmphcyt	GSTP1	FALSE	0.195927	0.904	0.096	2.24248	0.000898308	0.000491967	0	0.25	1.11202	1.10533	1.57848	-5.29226	6.74845	1.03207	0.5432	0.485354	0.289426	8.15429	4.57055
TisResLmphcyt	UBASH3B	FALSE	0.159114	0.9036	0.0964	2.23788	0.000380324	0.000151259	0	0.25	1.31302	1.28888	1.24407	-3.60706	5.6191	0.420202	0.145615	0.277146	0.118033	3.74225	1.56061
TisResLmphcyt	ATP8A1	FALSE	0.216758	0.9004	0.0996	2.20168	0.000635118	0.000319997	0	0.25	1.18813	1.19405	1.5373	-4.87689	6.35978	0.705051	0.272348	0.417172	0.200414	6.46982	3.13293
TisResLmphcyt	CMIP	FALSE	0.177244	0.8964	0.1036	2.15785	0.000482207	0.00022947	0	0.25	1.12937	1.15469	1.37557	-4.77669	6.10387	0.581061	0.23319	0.356692	0.179448	5.07574	2.3515
TisResLmphcyt	GPCPD1	FALSE	0.133567	0.896	0.104	2.15355	0.000774462	0.000574966	0	0.25	0.280559	0.37667	1.7669	-5.46469	5.78013	0.872096	0.465661	0.441919	0.308353	8.2233	5.43109
TisResLmphcyt	LITAF	FALSE	0.215114	0.8958	0.1042	2.1514	0.00100301	0.000572255	0	0.25	1.04898	1.04267	1.44238	-3.86407	6.02432	1.11742	0.507182	0.531566	0.316451	10.8344	5.73812
TisResLmphcyt	PDE4A	FALSE	0.144291	0.8958	0.1042	2.1514	0.000392311	0.000205056	0	0.25	1.48119	1.1265	1.95733	-4.17842	8.68144	0.427146	0.20037	0.291667	0.147376	3.87324	1.94606
TisResLmphcyt	DUSP2	FALSE	0.120154	0.8952	0.1048	2.14499	0.00359898	0.0031528	0	0.25	0.375025	0.412964	1.80618	-6.06773	5.87056	3.52626	2.79656	0.731944	0.61179	35.6673	29.72
TisResLmphcyt	NUCB2	FALSE	0.270412	0.8946	0.1054	2.13861	0.000932991	0.000452728	0	0.25	1.24303	1.2141	1.34431	-3.16185	5.98381	1.03434	0.378057	0.536364	0.265952	9.94726	4.42701
TisResLmphcyt	GPR171	FALSE	0.132951	0.8946	0.1054	2.13861	0.000348366	0.000168536	0	0.25	1.52035	1.24624	1.65636	-3.67873	7.92205	0.369949	0.179463	0.267929	0.134979	3.50389	1.79218
TisResLmphcyt	PIK3R1	FALSE	0.211303	0.8934	0.1066	2.12595	0.00128402	0.000708657	0	0.25	1.00661	1.03808	1.28054	-3.95476	5.44764	1.38472	0.650919	0.570581	0.359278	12.7448	7.03095
TisResLmphcyt	JUND	FALSE	0.102687	0.891	0.109	2.101	0.00218906	0.00179303	0	0.25	0.363757	0.192131	2.66988	-7.80011	6.91871	2.99571	2.07258	0.532828	0.430141	23.461	18.6468
TisResLmphcyt	IL21R	FALSE	0.109806	0.8908	0.1092	2.09894	0.00034206	0.000214151	0	0.25	1.12584	0.978268	1.71034	-4.4842	7.26106	0.362374	0.204639	0.257197	0.147391	3.45899	2.13717
TisResLmphcyt	CDC14A	FALSE	0.104139	0.8906	0.1094	2.09688	0.000494583	0.000360827	0	0.25	0.49612	0.524268	1.59109	-5.07002	6.33901	0.568056	0.348318	0.331944	0.227806	5.34761	3.66708
TisResLmphcyt	IL2RB	FALSE	0.193244	0.8894	0.1106	2.08463	0.00092752	0.00055326	0	0.25	0.991917	1.0241	1.38194	-3.90549	5.40714	1.08321	0.574304	0.50101	0.307766	9.43708	5.43223
TisResLmphcyt	SMC4	FALSE	0.149695	0.8888	0.1112	2.07854	0.000544593	0.000205899	0	0.25	1.18823	1.12075	1.37701	-4.37161	6.15704	0.647475	0.224094	0.299242	0.149547	5.65144	2.03464
TisResLmphcyt	AKT3	FALSE	0.154133	0.8884	0.1116	2.0745	0.0005106	0.000305246	0	0.25	0.798704	0.79854	1.56481	-4.39918	6.0605	0.585227	0.277806	0.356439	0.202306	5.55771	3.03982
TisResLmphcyt	GADD45B	FALSE	0.161773	0.8876	0.1124	2.06646	0.00100869	0.00071386	0	0.25	0.908309	0.915933	1.57876	-4.81988	8.97345	1.02008	0.709327	0.474747	0.312974	10.2408	7.20284
TisResLmphcyt	FOSL2	FALSE	0.125498	0.8858	0.1142	2.04854	0.000400476	0.000257437	0	0.25	0.740117	0.721566	1.62349	-4.15011	5.63398	0.490025	0.268343	0.315657	0.190158	4.15794	2.58023
TisResLmphcyt	CASK	FALSE	0.102194	0.8856	0.1144	2.04656	0.000356344	0.000266085	0	0.25	0.45898	0.477837	1.58711	-4.86937	6.48869	0.448611	0.264851	0.290783	0.188588	4.05066	2.76453
TisResLmphcyt	NR4A2	FALSE	0.117614	0.884	0.116	2.03087	0.00359155	0.00273567	0	0.25	0.55072	0.540299	1.61757	-6.17965	7.25471	4.29545	2.63369	0.796717	0.679103	39.8081	29.0713
TisResLmphcyt	PRKX	FALSE	0.162227	0.8834	0.1166	2.02503	0.000499009	0.000259868	0	0.25	0.964428	0.979606	1.18299	-3.50156	5.14443	0.591919	0.260024	0.35846	0.196232	5.32564	2.69298
TisResLmphcyt	VPS37B	FALSE	0.148082	0.883	0.117	2.02115	0.000822763	0.000524602	0	0.25	0.629732	0.650937	1.54795	-4.59017	6.55407	0.934091	0.50143	0.462626	0.314544	8.48583	5.32095
TisResLmphcyt	PARP8	FALSE	0.20742	0.8814	0.1186	2.00575	0.00116356	0.000700512	0	0.25	0.905335	0.855154	1.45973	-4.23094	6.91326	1.35581	0.712349	0.59899	0.39157	12.6426	7.42649
TisResLmphcyt	RAB37	FALSE	0.100723	0.8808	0.1192	2.00003	0.000229333	0.000127586	0	0.25	1.07728	1.01966	1.43449	-4.18568	5.69325	0.239268	0.111313	0.195076	0.0943529	2.37498	1.22106
TisResLmphcyt	PRMT9	FALSE	0.103252	0.877	0.123	1.96432	0.000443737	0.000316807	0	0.25	0.571919	0.644427	1.37361	-4.30504	5.55446	0.47399	0.302865	0.31351	0.210258	4.66836	3.31208
TisResLmphcyt	IFITM2	FALSE	0.181588	0.8614	0.1386	1.82697	0.00329107	0.00189327	0	0.25	0.833945	0.880178	1.07205	-4.07125	4.79358	3.53561	1.7769	0.822854	0.641265	34.3433	18.8368
TisResLmphcyt	IER2	FALSE	0.126527	0.8614	0.1386	1.82697	0.00103504	0.000912756	0	0.25	0.497083	0.574472	1.26713	-4.63878	5.77112	1.07866	0.991931	0.544066	0.417538	10.6689	9.76348
TisResLmphcyt	REL	FALSE	0.162209	0.86	0.14	1.81529	0.00147181	0.00102028	0	0.25	0.541667	0.589381	1.19069	-3.72215	4.26041	1.76566	1.03831	0.650758	0.488549	15.6552	10.2815
TisResLmphcyt	ADGRE5	FALSE	0.186221	0.8596	0.1404	1.81197	0.00123976	0.000789136	0	0.25	0.715067	0.691854	1.25972	-3.10551	5.57175	1.61414	0.858903	0.609217	0.422996	14.4715	8.42713
TisResLmphcyt	ITGB7	FALSE	0.1715	0.8584	0.1416	1.80206	0.000501815	0.000276065	0	0.25	0.948619	0.902554	1.06507	-2.61764	5.25337	0.586616	0.279288	0.380556	0.209055	5.19345	2.69043
TisResLmphcyt	ZFP36	FALSE	0.134166	0.8566	0.1434	1.78733	0.00517681	0.00406501	0	0.25	0.590919	0.554557	1.29716	-3.65828	4.62225	5.34823	3.96871	0.860101	0.725935	48.5924	39.5326
TisResLmphcyt	ITGAE	FALSE	0.109446	0.852	0.148	1.75037	0.000592485	0.000261703	0	0.25	0.730234	0.490354	1.67347	-4.62073	5.63564	0.580682	0.253496	0.2875	0.178054	5.1012	2.49762
TisResLmphcyt	RANBP2	FALSE	0.140234	0.8516	0.1484	1.74721	0.000914028	0.000626938	0	0.25	0.589207	0.606741	1.1492	-3.96921	4.68068	0.997348	0.552502	0.488889	0.348655	9.18347	6.06636
TisResLmphcyt	S100A10	FALSE	0.134007	0.8514	0.1486	1.74562	0.00157873	0.0011255	0	0.25	0.636034	0.611286	1.22495	-4.27872	5.22375	1.71705	1.06514	0.64697	0.512962	15.6796	11.0275
TisResLmphcyt	PTPN22	FALSE	0.12905	0.851	0.149	1.74247	0.00165399	0.00119925	0	0.25	0.530821	0.513617	1.32218	-4.07407	5.23565	1.73434	1.07091	0.614899	0.485849	15.119	11.0187
TisResLmphcyt	ABCB1	FALSE	0.118778	0.8498	0.1502	1.73303	0.00061108	0.000435205	0	0.25	0.515212	0.522234	1.13655	-4.61071	4.62504	0.705429	0.448334	0.412753	0.293974	5.80474	4.21182
TisResLmphcyt	PTPN6	FALSE	0.134576	0.835	0.165	1.62149	0.000716277	0.000421856	0	0.25	0.69682	0.691914	0.904382	-2.35699	3.64134	0.747854	0.389516	0.416667	0.28209	6.76698	4.25875
TisResLmphcyt	RUNX3	FALSE	0.161755	0.8344	0.1656	1.61714	0.00080899	0.000564998	0	0.25	0.785154	0.616599	1.26351	-3.1585	5.17102	0.915783	0.553412	0.494697	0.332942	8.50757	5.57339
TisResLmphcyt	IDH2	FALSE	0.106329	0.8152	0.1848	1.48416	0.000570679	0.000407709	0	0.25	0.486503	0.499544	0.97802	-3.10275	4.19359	0.648737	0.390557	0.376389	0.27006	5.07591	3.66909
TisResLmphcyt	VIM	FALSE	0.116696	0.8138	0.1862	1.47489	0.00516182	0.00401557	0	0.25	0.561516	0.407973	1.23948	-2.8598	7.03759	5.89621	3.98839	0.865783	0.749087	52.4331	39.2875
TisResLmphcyt	CLIC1	FALSE	0.159273	0.8126	0.1874	1.46699	0.00216287	0.00159636	0	0.25	0.530122	0.485819	1.00907	-3.38876	4.99984	2.27374	1.52909	0.784722	0.625449	21.1588	14.9315
TisResLmphcyt	TPI1	FALSE	0.136853	0.811	0.189	1.45652	0.00157505	0.00113455	0	0.25	0.497671	0.460529	0.99694	-3.59967	4.64853	1.76061	1.17364	0.680303	0.54345	14.79	10.698
TisResLmphcyt	LSM2	FALSE	0.119834	0.8104	0.1896	1.45261	0.00045772	0.000309019	0	0.25	0.58414	0.58203	0.760726	-3.01196	3.83979	0.489646	0.296982	0.353157	0.233322	4.5979	3.0531
TisResLmphcyt	RARRES3	FALSE	0.111932	0.8004	0.1996	1.3888	0.00198371	0.0015022	0	0.25	0.455779	0.417192	0.941264	-3.23604	4.57973	2.18434	1.41566	0.739773	0.627841	20.5129	15.7483
TisResLmphcyt	ZYX	FALSE	0.136562	0.7958	0.2042	1.36025	0.000876547	0.000617786	0	0.25	0.505125	0.509558	0.78917	-2.75586	3.31763	0.923737	0.55887	0.505303	0.368741	8.30099	5.77293
TisResLmphcyt	HSP90B1	FALSE	0.1021	0.7672	0.2328	1.19257	0.000843793	0.000702504	0	0.25	0.295667	0.27513	0.85714	-2.83701	3.9382	1.03194	0.763465	0.520328	0.418228	9.01428	6.94919
TisResLmphcyt	GTF3A	FALSE	0.105666	0.7514	0.2486	1.10609	0.000627043	0.000503478	0	0.25	0.30549	0.338012	0.665518	-2.96297	3.36078	0.702399	0.488842	0.453662	0.347995	6.71939	5.21508
Thelper	PPARG	TRUE	0.124872	0.981	0.019	3.94413	0.00011711	4.64281e-06	0	0.25	5.33237	5.57354	3.90571	-9.70581	16.6974	0.19185	0.0059689	0.129274	0.00440117	1.20744	0.0453045
Thelper	SLC4A10	TRUE	0.14715	0.9782	0.0218	3.8038	0.00028908	7.92431e-05	0	0.25	4.32703	4.8857	4.42777	-11.2674	14.6451	0.36279	0.0808607	0.194139	0.0469889	2.50152	0.704656
Thelper	IL17A	TRUE	0.136247	0.9774	0.0226	3.76695	0.00114988	5.24395e-05	0	0.25	5.09511	5.09404	6.32307	-16.1902	23.322	1.30418	0.0499087	0.145452	0.00920506	8.76982	0.411099
Thelper	CTSH	TRUE	0.304572	0.9758	0.0242	3.6969	0.000452744	5.12775e-05	0	0.25	4.14393	4.48407	2.88447	-7.81381	12.0294	0.727411	0.0577761	0.342643	0.0380715	4.24514	0.424447
Thelper	IL26	TRUE	0.201158	0.9756	0.0244	3.68847	0.000320834	1.94613e-05	0	0.25	4.35402	4.81831	4.05626	-9.87365	13.8249	0.40583	0.019043	0.215354	0.0141959	2.87061	0.155408
Thelper	COL5A3	TRUE	0.174376	0.9752	0.0248	3.6718	0.000256219	3.10839e-05	0	0.25	4.56142	4.57732	3.81387	-7.86778	15.6782	0.334402	0.0298445	0.198107	0.0237318	2.38729	0.260342
Thelper	ADAM12	TRUE	0.234815	0.9726	0.0274	3.56943	0.000381626	5.00808e-05	0	0.25	4.29739	4.52138	3.73001	-8.01941	13.8195	0.500916	0.0558057	0.27152	0.0367052	3.66474	0.520858
Thelper	MSC-AS1	TRUE	0.120949	0.9718	0.0282	3.53983	0.000117638	1.40814e-05	0	0.25	4.03745	4.24838	3.5304	-10.8451	13.0117	0.173535	0.0138795	0.132326	0.0113769	1.19026	0.142013
Thelper	IL23R	TRUE	0.149865	0.9706	0.0294	3.49692	0.000299855	0.000110675	0	0.25	3.60816	3.77305	4.28577	-10.9603	14.2181	0.326465	0.104722	0.214286	0.064421	2.40803	0.941723
Thelper	RORC	TRUE	0.118012	0.9692	0.0308	3.44896	0.000164813	4.70217e-05	0	0.25	3.72917	3.94202	3.33717	-8.66393	12.2883	0.196734	0.0502682	0.153236	0.0352237	1.44925	0.423384
Thelper	IL4I1	TRUE	0.172292	0.9682	0.0318	3.41597	0.000332118	0.000190186	0	0.25	3.25789	3.60157	3.45551	-9.27101	12.0348	0.454365	0.190171	0.257784	0.085492	3.03124	1.60875
Thelper	PTPN13	TRUE	0.222287	0.9674	0.0326	3.3903	0.000400519	0.000113959	0	0.25	3.88328	4.03134	3.57621	-9.50613	14.4119	0.561661	0.0934745	0.273504	0.0512175	4.1555	1.03883
Thelper	RP11-81H14.2	TRUE	0.132948	0.9672	0.0328	3.38398	0.000218746	2.07879e-05	0	0.25	3.35704	3.4999	3.64085	-9.14442	13.7563	0.260226	0.0210566	0.149115	0.0161664	2.0249	0.17424
Thelper	IL17RE	TRUE	0.124012	0.9668	0.0332	3.37144	0.000150864	2.43241e-05	0	0.25	3.68129	3.9769	3.08441	-6.97875	11.2708	0.184829	0.0242352	0.144536	0.0205244	1.27412	0.215203
Thelper	IFNG	TRUE	0.203336	0.9648	0.0352	3.31087	0.000728869	0.000218675	0	0.25	2.43139	2.44532	3.99858	-10.4523	14.421	1.24771	0.24402	0.276099	0.0727631	6.86319	2.28215
Thelper	GZMA	TRUE	0.226751	0.9642	0.0358	3.29335	0.00186634	0.00132391	0	0.25	2.56745	2.79142	4.86264	-12.7531	15.5681	2.49741	1.27458	0.445055	0.218304	17.9936	12.8856
Thelper	CEBPD	TRUE	0.146727	0.9628	0.0372	3.25354	0.000416089	0.00012534	0	0.25	3.09124	3.29677	4.18782	-10.3928	13.8999	0.565171	0.137716	0.209249	0.0625225	3.80025	1.14254
Thelper	CHN1	TRUE	0.238423	0.9622	0.0378	3.23691	0.000318314	3.54763e-05	0	0.25	3.2929	3.48416	2.76516	-8.63917	11.5138	0.482143	0.0363024	0.264499	0.0260762	3.29791	0.398636
Thelper	CCL20	TRUE	0.143119	0.962	0.038	3.23143	0.000512421	0.000125873	0	0.25	3.48478	3.68141	3.68089	-9.80447	14.5349	0.816545	0.162915	0.190324	0.0472047	5.18315	1.3361
Thelper	RP11-624L4.1	TRUE	0.100611	0.962	0.038	3.23143	0.000125394	2.78069e-05	0	0.25	3.1241	3.3112	3.45173	-11.0382	12.856	0.173993	0.0287946	0.121337	0.0207258	1.24156	0.263934
Thelper	GPR25	TRUE	0.1898	0.9612	0.0388	3.20976	0.000390766	7.41096e-05	0	0.25	3.07784	3.10077	2.50328	-5.9054	10.1877	0.442308	0.0563522	0.230159	0.0403584	3.08787	0.617656
Thelper	PTPRM	TRUE	0.235321	0.9606	0.0394	3.19379	0.000355314	7.65496e-05	0	0.25	2.7502	2.70268	2.55888	-6.48763	11.806	0.577076	0.0769198	0.292277	0.0569563	4.00639	0.821183
Thelper	NPDC1	TRUE	0.123324	0.9598	0.0402	3.17286	0.000129918	3.39191e-05	0	0.25	2.80878	2.86233	2.65371	-7.54418	10.6235	0.217338	0.0382441	0.15232	0.0289959	1.32917	0.329059
Thelper	DAPK2	TRUE	0.17652	0.9582	0.0418	3.13216	0.000220554	5.44715e-05	0	0.25	2.55747	2.75847	3.4714	-9.27644	12.0246	0.341422	0.0535763	0.217338	0.0408187	2.31497	0.481836
Thelper	ENTPD1	TRUE	0.146069	0.958	0.042	3.12718	0.000323594	0.00010821	0	0.25	1.98707	2.14409	4.01324	-9.98566	13.0427	0.475427	0.133186	0.223291	0.0772218	3.16571	1.08607
Thelper	HLA-DRB5	TRUE	0.117064	0.9572	0.0428	3.10747	0.000215268	6.85622e-05	0	0.25	1.92204	1.96569	3.47642	-9.31239	13.279	0.386447	0.0800408	0.162241	0.0451767	1.97648	0.688296
Thelper	MIR4435-2HG	TRUE	0.291584	0.9564	0.0436	3.08812	0.000787694	0.000373714	0	0.25	2.12195	2.25002	3.04862	-8.31107	11.805	1.07143	0.379967	0.474664	0.18308	7.80183	3.873
Thelper	CXCR6	TRUE	0.267997	0.9556	0.0444	3.0691	0.000910739	0.000325281	0	0.25	2.65868	2.33357	4.37515	-11.0375	15.0456	1.0873	0.296575	0.424756	0.156759	8.65033	2.96855
Thelper	ADAM19	TRUE	0.332325	0.9534	0.0466	3.01843	0.000645821	0.000156846	0	0.25	2.89569	2.70222	2.46771	-5.03316	11.8341	0.876374	0.145656	0.437882	0.105556	6.33231	1.39955
Thelper	SMCO4	TRUE	0.225117	0.9526	0.0474	3.00057	0.000312018	0.000117259	0	0.25	2.05046	2.21494	2.41828	-8.09054	8.16135	0.449023	0.106922	0.307387	0.0822702	3.12367	1.12662
Thelper	TBXAS1	TRUE	0.180209	0.9514	0.0486	2.97431	0.00024116	6.28338e-05	0	0.25	2.41451	2.41043	2.19483	-5.09937	9.59858	0.346306	0.0632129	0.231685	0.0514764	2.44188	0.634469
Thelper	ZEB2	TRUE	0.197157	0.9508	0.0492	2.96141	0.000643665	0.000270618	0	0.25	1.8272	1.7322	3.72257	-11.5466	14.5386	0.876832	0.261783	0.331349	0.134192	6.16396	2.52268
Thelper	LGALS3	TRUE	0.285893	0.9494	0.0506	2.93188	0.00106043	0.000237137	0	0.25	2.61367	2.51696	3.15551	-6.85319	12.5893	1.49283	0.224805	0.42033	0.134437	8.93314	1.89544
Thelper	GNA15	TRUE	0.165981	0.9468	0.0532	2.87903	0.000209768	5.80788e-05	0	0.25	2.85108	2.7017	2.5445	-5.41362	10.9917	0.317308	0.0632704	0.215659	0.0496785	2.11019	0.545098
Thelper	HLA-DRB1	TRUE	0.163199	0.9464	0.0536	2.87112	0.000374073	0.000127187	0	0.25	1.50497	1.53962	3.16805	-8.28943	11.3623	0.695971	0.142822	0.244505	0.0813065	3.78308	1.29595
Thelper	CTLA4	TRUE	0.161696	0.9456	0.0544	2.85546	0.000668682	0.00055973	0	0.25	1.46068	1.48926	2.95201	-10.1423	10.2926	0.873321	0.545659	0.3779	0.216204	6.35242	5.78674
Thelper	CPNE7	TRUE	0.144203	0.9456	0.0544	2.85546	0.000198133	4.51827e-05	0	0.25	2.2085	2.22415	2.55395	-6.01706	10.5107	0.256105	0.04102	0.179182	0.0349792	1.88	0.446602
Thelper	CCR6	TRUE	0.399446	0.9442	0.0558	2.82856	0.00120066	0.000381193	0	0.25	3.24128	2.96374	3.06428	-5.89604	12.3936	1.4765	0.356322	0.57906	0.179614	11.3514	3.52667
Thelper	IL12RB2	TRUE	0.262691	0.9438	0.0562	2.821	0.000846825	0.000299697	0	0.25	1.94367	1.89557	2.64871	-5.87615	9.97703	1.16835	0.330188	0.418803	0.156112	8.23877	2.969
Thelper	SYT11	TRUE	0.139434	0.9426	0.0574	2.7986	0.000170253	5.96236e-05	0	0.25	1.72148	1.785	2.26155	-5.66167	7.33515	0.252137	0.058337	0.190781	0.051347	1.74457	0.588246
Thelper	PKIG	TRUE	0.109402	0.9424	0.0576	2.79491	0.000154071	1.74571e-05	0	0.25	2.44336	2.32812	2.59661	-5.80223	11.3836	0.21688	0.0140665	0.121642	0.0122398	1.39505	0.147482
Thelper	ZNRF1	TRUE	0.231024	0.942	0.058	2.78756	0.000465682	0.000154467	0	0.25	1.72154	1.8571	2.38866	-7.69233	7.7665	0.659035	0.151466	0.337759	0.106736	4.26772	1.4184
Thelper	TNFRSF4	TRUE	0.159756	0.942	0.058	2.78756	0.000706502	0.000560488	0	0.25	1.46487	1.33809	2.90811	-8.34793	10.8803	0.978785	0.573835	0.355464	0.195708	6.85765	5.1917
Thelper	GRAMD1B	TRUE	0.164804	0.9418	0.0582	2.78391	0.000209474	5.8895e-05	0	0.25	1.92643	1.91001	1.97014	-4.73918	9.15095	0.305556	0.0572152	0.213217	0.0484128	2.16635	0.573223
Thelper	PRDM1	TRUE	0.198437	0.9404	0.0596	2.75865	0.000477936	0.000197972	0	0.25	2.17852	1.90847	2.89252	-6.3657	11.2349	0.636752	0.205978	0.323871	0.125433	4.64532	1.94579
Thelper	NR1D1	TRUE	0.115275	0.9404	0.0596	2.75865	0.000150274	4.04577e-05	0	0.25	1.96026	1.99595	1.78552	-3.89287	6.83823	0.195971	0.0344758	0.146673	0.0313979	1.43536	0.383263
Thelper	DUSP4	TRUE	0.148011	0.94	0.06	2.75154	0.000604634	0.00041593	0	0.25	1.43814	1.31748	3.22167	-8.1869	11.226	0.807998	0.390942	0.318376	0.170365	5.88753	3.94612
Thelper	FABP5	TRUE	0.238776	0.9396	0.0604	2.74446	0.000558407	0.000188823	0	0.25	1.49416	1.62185	2.6567	-7.47659	10.0489	1.07891	0.209789	0.335012	0.096236	5.36096	1.65945
Thelper	BHLHE40	TRUE	0.334172	0.9394	0.0606	2.74095	0.00101077	0.000340111	0	0.25	2.05895	2.11828	2.17009	-5.74939	8.09992	1.47405	0.366865	0.530067	0.195895	10.1413	3.23207
Thelper	CD40LG	TRUE	0.28208	0.9388	0.0612	2.73046	0.00060847	0.000250857	0	0.25	2.40625	2.02753	2.77981	-6.57428	11.5367	0.806166	0.214262	0.424298	0.142218	5.80667	2.50032
Thelper	HLA-DPA1	TRUE	0.20982	0.9388	0.0612	2.73046	0.000448567	0.000158178	0	0.25	1.54709	1.57846	2.87224	-7.93725	10.7416	0.758547	0.164253	0.310745	0.100925	4.29563	1.54903
Thelper	FURIN	FALSE	0.232645	0.9382	0.0618	2.72006	0.000498577	0.000150386	0	0.25	1.85393	1.94025	2.19621	-5.2854	8.49298	0.684829	0.163663	0.342186	0.10954	4.80116	1.41393
Thelper	MIR155HG	FALSE	0.125119	0.9374	0.0626	2.70634	0.000325482	0.000131981	0	0.25	1.46412	1.53104	2.52268	-8.72447	10.6562	0.635379	0.170466	0.18895	0.0638313	3.50566	1.35483
Thelper	HLA-DQB1	FALSE	0.113117	0.9372	0.0628	2.70294	0.000141269	4.53853e-05	0	0.25	1.36359	1.36118	3.09518	-8.24225	10.773	0.269689	0.0531592	0.151404	0.0382873	1.50436	0.461581
Thelper	MCOLN2	FALSE	0.129703	0.937	0.063	2.69955	0.000155121	6.20416e-05	0	0.25	2.09746	1.98421	2.34143	-7.47049	9.49956	0.249084	0.0554605	0.174908	0.0452055	1.64263	0.590387
Thelper	ANXA1	FALSE	0.148195	0.9362	0.0638	2.68608	0.00292782	0.0026043	0	0.25	0.697274	0.53762	3.51507	-11.0526	12.8948	3.63736	2.22358	0.60058	0.452385	27.716	24.3027
Thelper	GBP5	FALSE	0.294576	0.935	0.065	2.66616	0.00123157	0.000519637	0	0.25	1.59859	1.61406	2.0724	-4.96556	8.43047	1.63629	0.512563	0.554029	0.259453	11.9153	5.03959
Thelper	DPP4	FALSE	0.214149	0.9344	0.0656	2.65633	0.000381209	0.000131758	0	0.25	2.1385	2.03521	2.63172	-7.06064	10.5828	0.517399	0.117997	0.307998	0.0938484	3.62082	1.24479
Thelper	HLA-DPB1	FALSE	0.165421	0.934	0.066	2.64982	0.000325321	0.000148371	0	0.25	1.1804	1.22171	2.77521	-9.0454	9.69247	0.530067	0.149036	0.258852	0.0934313	3.07533	1.46494
Thelper	GAB3	FALSE	0.144857	0.934	0.066	2.64982	0.000185305	6.92986e-05	0	0.25	1.66344	1.74766	1.99538	-5.01631	7.14804	0.271978	0.0664778	0.203755	0.058898	1.9501	0.666308
Thelper	MCF2L2	FALSE	0.105926	0.934	0.066	2.64982	0.000175991	7.68923e-05	0	0.25	1.54862	1.61959	2.22897	-5.46121	9.06643	0.222527	0.076402	0.167888	0.0619615	1.66258	0.776217
Thelper	HSPA1A	FALSE	0.119037	0.9336	0.0664	2.64335	0.000648127	0.000350471	0	0.25	1.05308	1.03834	2.81723	-9.75661	10.2143	0.825244	0.352654	0.251374	0.132337	6.3271	3.30358
Thelper	AC092580.4	FALSE	0.271722	0.933	0.067	2.63371	0.00114487	0.000479166	0	0.25	1.59185	1.51032	2.68711	-7.65217	10.1928	1.49893	0.474665	0.51511	0.243387	11.6977	4.60438
Thelper	BATF	FALSE	0.181274	0.9318	0.0682	2.61467	0.000722265	0.000609254	0	0.25	0.92318	1.19601	2.00985	-7.26551	6.1375	0.917582	0.601982	0.422619	0.241345	6.49934	6.17628
Thelper	MAST4	FALSE	0.183007	0.9316	0.0684	2.61153	0.000370216	0.00015247	0	0.25	1.62192	1.70649	2.04509	-5.24692	8.42452	0.491453	0.147238	0.286477	0.103471	3.71213	1.50471
Thelper	CD38	FALSE	0.162911	0.9316	0.0684	2.61153	0.000504221	0.00023628	0	0.25	0.876572	1.02464	2.40342	-7.47922	8.51128	0.712454	0.241014	0.310134	0.147223	4.94889	2.4379
Thelper	RUNX2	FALSE	0.205138	0.9304	0.0696	2.59285	0.000364045	0.000114352	0	0.25	1.77566	1.79111	1.83301	-4.91744	8.74913	0.509921	0.122197	0.298382	0.0932444	3.58746	1.14673
Thelper	MAN1A1	FALSE	0.223889	0.9284	0.0716	2.56237	0.000464147	0.000192	0	0.25	1.23128	1.2892	2.13033	-6.85972	8.19881	0.686661	0.195694	0.36569	0.141801	4.73061	1.76201
Thelper	TNF	FALSE	0.1186	0.9278	0.0722	2.55338	0.000409462	0.000189102	0	0.25	1.51332	1.41194	2.74544	-8.98422	14.1808	0.724969	0.177672	0.201618	0.0830181	4.61062	1.78332
Thelper	DUSP5	FALSE	0.209895	0.926	0.074	2.52681	0.000468694	0.000211624	0	0.25	1.52547	1.39153	2.26267	-6.55678	9.64746	0.779762	0.233535	0.358211	0.148316	5.05519	2.12738
Thelper	ANKRD28	FALSE	0.124605	0.9258	0.0742	2.52389	0.000410309	0.000301444	0	0.25	1.13352	1.22915	2.27109	-6.26279	9.1281	0.576923	0.304918	0.29533	0.170725	4.02639	2.68482
Thelper	AC009313.1	FALSE	0.159676	0.9256	0.0744	2.52099	0.000314277	0.000129207	0	0.25	1.42425	1.48087	1.7427	-4.13133	6.83711	0.42674	0.126886	0.255495	0.0958189	2.99372	1.25584
Thelper	TRPS1	FALSE	0.199894	0.9252	0.0748	2.51519	0.000513753	0.000285506	0	0.25	1.06761	1.18822	2.09408	-6.38108	7.13589	0.697039	0.249687	0.370116	0.170222	5.19647	2.96509
Thelper	CD82	FALSE	0.339398	0.9248	0.0752	2.50943	0.000717538	0.000261223	0	0.25	1.68514	1.67544	1.47974	-2.85128	6.95868	0.988858	0.251931	0.521673	0.182275	7.00226	2.6603
Thelper	MICAL2	FALSE	0.115052	0.9248	0.0752	2.50943	0.000168695	6.75172e-05	0	0.25	1.49518	1.5414	1.79612	-4.97267	7.05987	0.242369	0.0696564	0.174756	0.0597034	1.68904	0.693999
Thelper	KLRB1	FALSE	0.206837	0.9234	0.0766	2.48947	0.00343896	0.00260599	0	0.25	1.30535	0.890774	2.82908	-5.74488	11.0501	3.65995	2.14207	0.672009	0.465172	31.7456	22.9469
Thelper	RORA	FALSE	0.380122	0.9226	0.0774	2.47821	0.0027003	0.00108893	0	0.25	1.64864	1.52641	1.66077	-5.01234	8.33606	3.51282	1.03702	0.81975	0.439628	25.6072	10.3604
Thelper	MAF	FALSE	0.126688	0.922	0.078	2.46984	0.00040947	0.000269697	0	0.25	1.37753	1.09274	2.69799	-6.48118	11.3372	0.479396	0.226272	0.280067	0.153379	3.89516	2.54099
Thelper	EFHD2	FALSE	0.237565	0.9204	0.0796	2.44779	0.000556601	0.0002074	0	0.25	1.35976	1.34425	1.87186	-5.07842	6.93317	0.903694	0.233248	0.395604	0.158039	5.36258	2.0112
Thelper	AHNAK	FALSE	0.19921	0.9204	0.0796	2.44779	0.00124744	0.000742709	0	0.25	0.801236	0.809292	2.20115	-6.17819	7.74466	1.76206	0.77964	0.562882	0.363672	12.4678	7.85478
Thelper	SH3BP5	FALSE	0.132908	0.9204	0.0796	2.44779	0.000155645	5.81682e-05	0	0.25	1.48791	1.44685	1.60294	-3.72209	7.39173	0.247863	0.0564097	0.183608	0.0506997	1.73721	0.591485
Thelper	NCDN	FALSE	0.129154	0.9204	0.0796	2.44779	0.000169518	5.50645e-05	0	0.25	1.5017	1.55624	1.32568	-2.92953	5.28281	0.242979	0.052699	0.178114	0.0489594	1.81499	0.56907
Thelper	JUN	FALSE	0.193115	0.9202	0.0798	2.44507	0.00276824	0.00222375	0	0.25	0.7505	0.782974	2.45333	-8.02969	9.09681	3.92216	2.32012	0.635073	0.441958	27.4115	22.8816
Thelper	RORA-AS1	FALSE	0.174642	0.9202	0.0798	2.44507	0.000322735	0.000146709	0	0.25	1.35932	1.3799	1.90264	-5.25307	8.08631	0.468559	0.145382	0.278846	0.104204	3.19142	1.37176
Thelper	RAPGEF1	FALSE	0.23702	0.9196	0.0804	2.43692	0.000499836	0.000218312	0	0.25	1.35545	1.35483	1.64954	-4.82611	7.57309	0.694597	0.21921	0.402625	0.165605	4.85449	2.09783
Thelper	CXCR3	FALSE	0.119488	0.9194	0.0806	2.43422	0.000405268	0.000277406	0	0.25	0.816421	0.677523	2.48562	-6.5946	8.62542	0.553266	0.26558	0.295635	0.176147	3.64316	2.68287
Thelper	ERN1	FALSE	0.222532	0.917	0.083	2.40227	0.000569386	0.000309224	0	0.25	1.33086	1.35662	1.92229	-4.87839	7.40913	0.735501	0.304026	0.424756	0.202224	5.84633	3.10943
Thelper	IL7R	FALSE	0.149815	0.9158	0.0842	2.3866	0.00485958	0.00412364	0	0.25	0.522131	0.426466	2.28595	-7.63948	8.13367	6.04945	3.63853	0.791667	0.641851	48.0397	40.1912
Thelper	LINC00152	FALSE	0.270209	0.9146	0.0854	2.37114	0.000851947	0.000459448	0	0.25	1.43362	1.24378	2.21113	-5.69529	9.34543	1.10943	0.424037	0.523046	0.252837	8.25103	4.58073
Thelper	KIAA0319L	FALSE	0.243012	0.9142	0.0858	2.36603	0.000496317	0.000192284	0	0.25	1.3171	1.33815	1.44009	-4.9439	5.82778	0.689255	0.185611	0.391789	0.148777	5.22718	2.04291
Thelper	CLIC5	FALSE	0.111016	0.9138	0.0862	2.36094	0.000137176	5.48357e-05	0	0.25	1.65609	1.5502	1.93112	-4.29559	7.59331	0.203144	0.0511024	0.156136	0.0451192	1.44371	0.489591
Thelper	GBP4	FALSE	0.211391	0.9136	0.0864	2.35841	0.000469711	0.000224808	0	0.25	1.22695	1.27531	1.4853	-3.46365	6.35705	0.673687	0.226718	0.371947	0.160556	4.60091	2.14592
Thelper	ARL3	FALSE	0.177843	0.9136	0.0864	2.35841	0.000248493	8.47742e-05	0	0.25	1.39135	1.47323	1.2885	-3.35489	4.87189	0.358211	0.0800265	0.249542	0.0716988	2.60506	0.817868
Thelper	DLEU2	FALSE	0.206146	0.9134	0.0866	2.35587	0.000537546	0.000318301	0	0.25	1.02929	1.13725	1.78363	-5.72118	6.71409	0.904762	0.319272	0.399725	0.193579	6.09982	3.41676
Thelper	TIMP1	FALSE	0.107978	0.9134	0.0866	2.35587	0.00022824	0.000137017	0	0.25	1.20188	1.16298	2.18307	-6.05518	9.428	0.352106	0.142103	0.208486	0.100508	2.31579	1.23836
Thelper	MAP3K4	FALSE	0.228932	0.9132	0.0868	2.35335	0.000460563	0.000191092	0	0.25	1.28879	1.3109	1.13728	-2.7031	4.99097	0.598596	0.165389	0.363858	0.134926	4.58216	1.81406
Thelper	ANXA2	FALSE	0.137374	0.9126	0.0874	2.3458	0.000287215	0.000164922	0	0.25	1.36751	1.12048	2.53104	-6.4981	10.2367	0.52091	0.197103	0.279304	0.14193	2.86197	1.6019
Thelper	IL12RB1	FALSE	0.211216	0.9124	0.0876	2.3433	0.000389737	0.000162485	0	0.25	1.27144	1.3424	1.23468	-2.69773	4.89495	0.514652	0.156313	0.340201	0.128986	3.72596	1.5391
Thelper	TESC	FALSE	0.134539	0.9124	0.0876	2.3433	0.000172766	8.76196e-05	0	0.25	1.02728	1.09086	1.83752	-4.72047	7.10054	0.294872	0.0892171	0.20467	0.070131	1.90782	0.83076
Thelper	ANXA5	FALSE	0.293446	0.9118	0.0882	2.33581	0.000625679	0.000235237	0	0.25	1.48412	1.40912	1.47381	-3.86002	7.5453	1.08242	0.247213	0.478022	0.184576	6.42586	2.28129
Thelper	TGFBR3	FALSE	0.107059	0.9118	0.0882	2.33581	0.000172776	8.44168e-05	0	0.25	1.39924	1.33551	1.63955	-4.54983	7.1673	0.225885	0.0768047	0.172314	0.0652552	1.77883	0.851061
Thelper	CAPG	FALSE	0.101334	0.9114	0.0886	2.33085	0.000367591	0.000303017	0	0.25	0.914943	0.874595	2.12542	-6.89388	8.04869	0.506868	0.291513	0.28312	0.181785	3.38415	2.73711
Thelper	FRMD4B	FALSE	0.119193	0.9108	0.0892	2.32344	0.000219097	0.000133678	0	0.25	1.38066	1.15681	1.99685	-4.25992	8.60243	0.320971	0.137328	0.215659	0.0964661	2.34174	1.31998
Thelper	MBD2	FALSE	0.161668	0.9102	0.0898	2.31608	0.000317342	0.000149305	0	0.25	0.997795	0.91204	2.07642	-4.75008	6.18313	0.5058	0.166396	0.286325	0.124657	3.04819	1.45884
Thelper	TYMP	FALSE	0.122796	0.91	0.09	2.31363	0.000255728	0.000176945	0	0.25	1.10525	1.0199	2.04763	-6.26388	8.97171	0.380037	0.199807	0.253968	0.131172	2.46874	1.66308
Thelper	S100A4	FALSE	0.267132	0.9098	0.0902	2.3112	0.00776471	0.00351447	0	0.25	1.46724	1.37795	1.60729	-3.29586	6.23691	10.4348	3.22571	0.937576	0.670445	72.1305	33.1057
Thelper	ATP2B4	FALSE	0.323171	0.9092	0.0908	2.30391	0.000889096	0.000379245	0	0.25	1.30744	1.27957	1.31917	-3.48843	6.06536	1.20024	0.34506	0.568529	0.245358	8.85624	3.73384
Thelper	TNFSF10	FALSE	0.201269	0.9092	0.0908	2.30391	0.000332184	0.00014229	0	0.25	1.29038	1.30549	1.38403	-4.33392	6.11567	0.492216	0.140262	0.312118	0.110849	3.54208	1.40489
Thelper	BCL2L11	FALSE	0.13069	0.909	0.091	2.30149	0.000219676	0.0001058	0	0.25	1.04996	1.0944	1.68409	-4.72878	6.25124	0.333791	0.106534	0.214744	0.0840537	2.57251	1.08786
Thelper	GYG1	FALSE	0.214946	0.9086	0.0914	2.29666	0.000478298	0.000219333	0	0.25	0.953553	0.996285	1.59247	-3.83205	5.29589	0.65873	0.203676	0.379731	0.164785	4.70657	2.04758
Thelper	SYTL2	FALSE	0.139707	0.9078	0.0922	2.28706	0.000469378	0.000266512	0	0.25	0.980078	0.843372	2.22805	-5.29223	9.97051	0.547619	0.242251	0.306319	0.166612	4.71747	2.54599
Thelper	MXD4	FALSE	0.134638	0.9064	0.0936	2.27045	0.0002062	0.000110692	0	0.25	0.848644	0.8413	1.87182	-5.88992	5.96886	0.335623	0.114186	0.226343	0.0917054	2.14781	1.08102
Thelper	NPC1	FALSE	0.129477	0.9058	0.0942	2.2634	0.000229318	0.000115245	0	0.25	1.09261	1.12792	1.45605	-3.93722	6.17482	0.287393	0.11177	0.223138	0.0936615	2.2636	1.15719
Thelper	FKBP11	FALSE	0.172242	0.9056	0.0944	2.26106	0.000352428	0.000219739	0	0.25	1.26575	1.20195	1.82138	-5.24272	7.11779	0.473901	0.21094	0.331044	0.158802	3.34044	1.98347
Thelper	LMO4	FALSE	0.129223	0.9054	0.0946	2.25872	0.000226009	0.000108982	0	0.25	1.40621	1.21202	1.66573	-3.98294	6.89328	0.297161	0.101328	0.214744	0.0855207	2.03696	0.992575
Thelper	STAT1	FALSE	0.276887	0.9052	0.0948	2.25639	0.00147288	0.000745928	0	0.25	1.03759	1.07406	1.54882	-4.3708	5.56389	2.25122	0.80468	0.623932	0.347045	15.7922	7.69745
Thelper	ADA	FALSE	0.215639	0.9052	0.0948	2.25639	0.00033013	0.00013452	0	0.25	1.27609	1.30813	1.00786	-2.15845	4.34146	0.489316	0.121536	0.321123	0.105484	3.23951	1.22882
Thelper	PTPRJ	FALSE	0.165437	0.9052	0.0948	2.25639	0.000415313	0.000256414	0	0.25	0.844048	0.914176	1.88498	-5.71567	7.10871	0.576923	0.241273	0.336996	0.171559	4.16956	2.504
Thelper	TNFRSF25	FALSE	0.247616	0.905	0.095	2.25406	0.000456846	0.000215789	0	0.25	1.47461	1.26271	1.5576	-3.91334	7.23157	0.638431	0.20067	0.400794	0.153178	4.69789	2.06606
Thelper	NCF4	FALSE	0.131688	0.9048	0.0952	2.25173	0.000196437	0.000103148	0	0.25	1.77174	1.503	2.16471	-4.67953	9.06044	0.278388	0.106592	0.220085	0.0883973	2.06475	1.03183
Thelper	RBPJ	FALSE	0.319654	0.9046	0.0954	2.24941	0.000827201	0.000288782	0	0.25	1.3478	1.46654	1.27822	-3.1068	5.15759	1.26145	0.289902	0.521978	0.202324	8.49858	2.84519
Thelper	PHACTR2	FALSE	0.180245	0.9042	0.0958	2.24479	0.000767087	0.000557485	0	0.25	0.850502	0.906916	1.81519	-5.20581	6.87103	1.00611	0.530254	0.460165	0.27992	7.21159	5.43516
Thelper	FAM129A	FALSE	0.127857	0.904	0.096	2.24248	0.000407745	0.000291576	0	0.25	1.17513	0.81393	2.46134	-6.13559	10.9886	0.547619	0.284767	0.299603	0.171746	3.63366	2.76525
Thelper	HIVEP3	FALSE	0.209652	0.9034	0.0966	2.23559	0.000316529	0.000133886	0	0.25	1.2815	1.36835	1.39605	-3.8133	5.32064	0.489774	0.136609	0.312576	0.102924	3.40036	1.35546
Thelper	ACP5	FALSE	0.103309	0.903	0.097	2.23101	0.000265455	0.000190251	0	0.25	0.600479	0.657653	1.73282	-5.8732	6.07439	0.349512	0.186172	0.239774	0.136465	2.57991	1.82379
Thelper	CD81	FALSE	0.144613	0.9026	0.0974	2.22645	0.000468785	0.000284253	0	0.25	0.688457	0.442361	3.04789	-7.04442	7.46997	0.696581	0.312598	0.318071	0.173458	4.40221	2.70938
Thelper	ZC3H12D	FALSE	0.132399	0.9024	0.0976	2.22418	0.000419284	0.000324627	0	0.25	0.907858	0.709739	2.19003	-5.4848	9.28138	0.492827	0.276655	0.315018	0.18262	3.97525	3.05564
Thelper	LINC00861	FALSE	0.155709	0.9014	0.0986	2.21288	0.000498293	0.000399958	0	0.25	0.797568	0.767858	1.78349	-5.91636	6.73073	0.572344	0.307909	0.371337	0.215628	4.89716	4.18999
Thelper	ATXN1	FALSE	0.264142	0.9012	0.0988	2.21063	0.000814748	0.000429772	0	0.25	1.08774	1.08194	1.58566	-5.75784	6.92115	1.16926	0.425115	0.541056	0.276914	8.54264	4.50444
Thelper	GTDC1	FALSE	0.167376	0.9004	0.0996	2.20168	0.000318812	0.000171024	0	0.25	0.874647	0.98249	1.63443	-5.29686	5.60877	0.475733	0.163936	0.297772	0.130395	3.54239	1.67046
Thelper	P2RY8	FALSE	0.144152	0.9	0.1	2.19722	0.000493876	0.00040738	0	0.25	0.303342	0.229901	1.97752	-5.82106	7.18819	0.594322	0.309146	0.348748	0.204597	4.84578	3.73587
Thelper	LAX1	FALSE	0.143564	0.8996	0.1004	2.19279	0.000277229	0.000124472	0	0.25	1.05295	1.09603	1.53967	-4.71817	6.84942	0.381258	0.117451	0.242216	0.0986523	2.75516	1.27098
Thelper	FAM65B	FALSE	0.114365	0.8992	0.1008	2.18837	0.000580927	0.000592089	0	0.25	0.0719388	0.0457373	1.84932	-5.95006	5.72956	0.787241	0.490845	0.419872	0.305507	6.17559	6.14503
Thelper	CASS4	FALSE	0.111737	0.8992	0.1008	2.18837	0.000158815	7.72266e-05	0	0.25	1.07667	1.09587	1.52101	-4.02769	5.94771	0.234432	0.0739569	0.173382	0.0616451	1.6984	0.744404
Thelper	GLCCI1	FALSE	0.102518	0.8992	0.1008	2.18837	0.000447457	0.000379214	0	0.25	0.426122	0.49201	1.8067	-5.87297	5.96659	0.593101	0.354308	0.321123	0.218606	4.14282	3.67451
Thelper	TANK	FALSE	0.293096	0.899	0.101	2.18616	0.00117224	0.000526085	0	0.25	1.15773	1.16893	1.32605	-3.65019	5.73211	1.68926	0.520345	0.612943	0.319847	11.73	5.15531
Thelper	AHR	FALSE	0.161464	0.8988	0.1012	2.18396	0.000473926	0.000291978	0	0.25	0.973982	0.918819	1.67361	-4.2947	6.87582	0.653236	0.301811	0.360653	0.199189	4.58688	2.89054
Thelper	GBP1	FALSE	0.16097	0.8984	0.1016	2.17957	0.000387604	0.000247515	0	0.25	0.935595	0.910801	1.7066	-4.91581	7.91357	0.571123	0.242812	0.321123	0.160154	3.8779	2.36346
Thelper	FKBP5	FALSE	0.141441	0.8982	0.1018	2.17738	0.000373909	0.000370361	0	0.25	0.399165	0.478044	1.64526	-5.00039	7.79096	0.589744	0.319171	0.350122	0.208682	4.03791	3.70751
Thelper	AC018816.3	FALSE	0.10055	0.8982	0.1018	2.17738	0.000150515	9.86125e-05	0	0.25	0.983817	1.0317	1.47836	-4.8082	6.57652	0.227106	0.101169	0.175672	0.0751219	1.74512	0.965246
Thelper	TMED8	FALSE	0.103346	0.898	0.102	2.1752	0.000124554	6.08413e-05	0	0.25	1.13063	1.17862	1.32357	-3.29788	5.60679	0.198871	0.0621629	0.157814	0.054468	1.30243	0.586358
Thelper	TRERF1	FALSE	0.131303	0.8968	0.1032	2.16216	0.000220465	0.000150882	0	0.25	0.55414	0.54641	1.8223	-5.3218	6.12657	0.382173	0.142707	0.2471	0.115797	2.51827	1.58962
Thelper	PHLDA1	FALSE	0.119513	0.8958	0.1042	2.1514	0.000694916	0.000529149	0	0.25	0.835611	0.698266	2.00633	-4.94522	7.90999	0.851496	0.535849	0.3692	0.249687	5.93954	5.23766
Thelper	THEMIS	FALSE	0.268712	0.8954	0.1046	2.14713	0.0011274	0.000683897	0	0.25	1.01508	0.868681	1.77988	-4.39822	7.84979	1.50504	0.58048	0.600885	0.332173	10.9998	6.71756
Thelper	AC058791.1	FALSE	0.115467	0.895	0.105	2.14286	0.000184504	0.000105386	0	0.25	1.0298	1.03985	1.62271	-4.84288	6.4672	0.277625	0.106937	0.201923	0.0864556	1.97312	1.0515
Thelper	LYST	FALSE	0.127785	0.8944	0.1056	2.13649	0.000589954	0.000448455	0	0.25	0.332901	0.291912	1.75648	-5.52889	5.85218	0.801435	0.415939	0.3837	0.255915	6.19002	4.50269
Thelper	CTSB	FALSE	0.215538	0.8936	0.1064	2.12805	0.000469687	0.000252433	0	0.25	1.19535	1.1727	1.40686	-3.9746	6.15687	0.651252	0.236297	0.392247	0.176708	4.2233	2.33462
Thelper	ICOS	FALSE	0.131248	0.8936	0.1064	2.12805	0.00144404	0.00162889	0	0.25	0.227446	0.0644693	1.94186	-5.65876	7.37177	1.8051	1.38264	0.615995	0.484747	14.6721	16.315
Thelper	RNF19A	FALSE	0.235306	0.8932	0.1068	2.12385	0.00150774	0.00105015	0	0.25	0.770658	0.811919	1.61382	-5.33805	6.15661	2.09478	0.975952	0.663614	0.428308	15.19	10.8533
Thelper	ARID5B	FALSE	0.152206	0.8926	0.1074	2.11758	0.000805797	0.000741803	0	0.25	0.410109	0.412113	1.67953	-5.45819	5.49655	1.02793	0.668503	0.49649	0.344284	8.26357	7.53556
Thelper	DUSP16	FALSE	0.163951	0.8924	0.1076	2.11549	0.000605713	0.000440462	0	0.25	0.724599	0.747851	1.61255	-5.01866	6.35778	0.664683	0.377077	0.403541	0.23959	5.53025	4.14583
Thelper	IL18R1	FALSE	0.128243	0.8922	0.1078	2.11341	0.000303086	0.00020052	0	0.25	1.04504	0.96651	1.66916	-5.33565	7.40749	0.379274	0.19368	0.273352	0.145109	2.8613	1.90551
Thelper	PERP	FALSE	0.100436	0.892	0.108	2.11133	0.000208633	0.000130725	0	0.25	1.35814	1.10383	2.20662	-4.77367	7.66965	0.26862	0.12352	0.203144	0.102708	1.86613	1.20229
Thelper	EIF4G3	FALSE	0.154538	0.8914	0.1086	2.10512	0.000302453	0.000180871	0	0.25	0.768691	0.794029	1.58247	-5.44688	6.29665	0.465965	0.190286	0.303114	0.148575	3.27536	1.77652
Thelper	ETV6	FALSE	0.158609	0.8912	0.1088	2.10306	0.000366383	0.000268934	0	0.25	0.701097	0.72597	1.61838	-4.94975	6.88293	0.553266	0.257785	0.340049	0.18144	3.91378	2.60109
Thelper	FLNA	FALSE	0.273228	0.8906	0.1094	2.09688	0.000753747	0.000377421	0	0.25	1.09579	1.07759	1.15315	-3.12513	5.93001	1.18101	0.388439	0.531746	0.258518	7.91808	3.91605
Thelper	TRIB2	FALSE	0.131042	0.8902	0.1098	2.09279	0.000291272	0.000179091	0	0.25	0.833914	0.867475	1.49799	-4.68561	5.70087	0.363706	0.161031	0.253053	0.12201	2.85457	1.73313
Thelper	JUND	FALSE	0.111507	0.8902	0.1098	2.09279	0.00240412	0.00180301	0	0.25	0.262362	-0.0213315	2.82044	-7.72148	6.77124	3.85546	2.00972	0.542735	0.431228	24.9573	18.6005
Thelper	NEAT1	FALSE	0.181694	0.8896	0.1104	2.08666	0.000597527	0.000422089	0	0.25	0.69033	0.673725	1.65799	-5.28703	7.18731	0.978785	0.480547	0.448871	0.267177	6.70841	4.43317
Thelper	CD69	FALSE	0.14147	0.8886	0.1114	2.07652	0.0041296	0.00361236	0	0.25	0.316179	0.288735	1.66172	-5.97773	6.62929	6.02137	3.74322	0.835775	0.694306	43.3609	38.2331
Thelper	ALOX5AP	FALSE	0.286266	0.8884	0.1116	2.0745	0.00142386	0.000652925	0	0.25	1.02183	1.06016	1.48913	-5.06505	6.69623	2.11371	0.582853	0.638431	0.352165	15.5637	6.689
Thelper	UBE2S	FALSE	0.101657	0.888	0.112	2.07047	0.000297929	0.000263566	0	0.25	0.118064	0.0856314	1.79168	-5.5101	6.18507	0.536172	0.271635	0.286477	0.18482	3.10569	2.57917
Thelper	HNRNPLL	FALSE	0.211084	0.8878	0.1122	2.06846	0.000586069	0.00038467	0	0.25	0.968434	0.902398	1.50313	-3.91103	5.91031	0.753968	0.346714	0.445971	0.234887	5.63833	3.83002
Thelper	ITGB1	FALSE	0.129584	0.8872	0.1128	2.06245	0.000277108	0.000173408	0	0.25	0.782486	0.803419	1.42708	-3.95469	6.68259	0.429335	0.181555	0.268926	0.139342	3.06848	1.72495
Thelper	TNFSF8	FALSE	0.137658	0.8862	0.1138	2.0525	0.000318197	0.000196324	0	0.25	0.940868	0.819493	1.71851	-5.04704	7.07964	0.456654	0.178391	0.26801	0.130352	3.43879	2.08549
Thelper	FOXO1	FALSE	0.15883	0.8856	0.1144	2.04656	0.000524756	0.000401474	0	0.25	0.507932	0.561353	1.51847	-4.3268	5.02337	0.721154	0.366016	0.405525	0.246696	5.24447	3.95218
Thelper	ASAP1	FALSE	0.140456	0.8856	0.1144	2.04656	0.000339893	0.000265061	0	0.25	0.517231	0.568415	1.60866	-5.01769	5.21568	0.518315	0.245214	0.320818	0.180362	3.45237	2.64277
Thelper	LTB	FALSE	0.167056	0.8852	0.1148	2.04262	0.00605602	0.00343923	0	0.25	0.997588	0.942278	1.5289	-5.75408	7.32068	8.03281	3.08134	0.861722	0.694665	58.8459	33.6534
Thelper	RUNX1	FALSE	0.248208	0.885	0.115	2.04066	0.000629944	0.000391767	0	0.25	0.992208	0.933926	1.47151	-3.86494	6.45646	0.930708	0.33843	0.487179	0.238972	6.933	4.06143
Thelper	TTC39C	FALSE	0.201775	0.885	0.115	2.04066	0.00104734	0.000741575	0	0.25	0.639648	0.745757	1.41591	-4.53978	5.47282	1.29274	0.650366	0.56746	0.365685	9.5626	7.10054
Thelper	CKLF	FALSE	0.194125	0.885	0.115	2.04066	0.000695206	0.000408422	0	0.25	0.78074	0.771644	1.51484	-3.70124	5.71985	0.838523	0.348023	0.436966	0.242841	6.18176	3.66625
Thelper	C12orf75	FALSE	0.114453	0.8842	0.1158	2.03282	0.000249818	0.000169999	0	0.25	0.819412	0.727169	1.77393	-5.35978	7.25154	0.371795	0.139629	0.223748	0.109296	2.32719	1.46793
Thelper	JAML	FALSE	0.162949	0.883	0.117	2.02115	0.000384391	0.000233802	0	0.25	0.798202	0.799749	1.53601	-4.0268	7.02834	0.493895	0.20848	0.32677	0.163821	3.74353	2.24864
Thelper	MYADM	FALSE	0.127503	0.883	0.117	2.02115	0.00105986	0.00094203	0	0.25	0.190976	0.164895	1.87983	-6.14496	6.98899	1.49954	0.91645	0.55525	0.427747	10.8157	9.72147
Thelper	CAPN2	FALSE	0.209067	0.8822	0.1178	2.01343	0.000403633	0.000218334	0	0.25	1.1051	0.990984	1.44318	-3.76989	6.27502	0.572497	0.208682	0.377289	0.168222	3.97874	2.13565
Thelper	CTSC	FALSE	0.199294	0.8822	0.1178	2.01343	0.000998925	0.000832177	0	0.25	0.520509	0.611026	1.35043	-4.0526	4.63123	1.21719	0.769456	0.590049	0.390755	9.10341	7.92944
Thelper	AQP3	FALSE	0.257249	0.882	0.118	2.01151	0.000819937	0.000451447	0	0.25	1.22811	1.04765	1.53628	-3.31738	6.31864	0.994353	0.37712	0.5058	0.248551	7.45021	4.1092
Thelper	TIFA	FALSE	0.125638	0.882	0.118	2.01151	0.000258017	0.000155529	0	0.25	0.891194	0.934199	1.16905	-3.0068	4.64864	0.335775	0.138838	0.235653	0.110015	2.33046	1.45701
Thelper	BCL3	FALSE	0.151898	0.8804	0.1196	1.99622	0.000421262	0.000282908	0	0.25	0.734194	0.754454	1.46087	-4.79171	5.63142	0.563797	0.274066	0.340659	0.188761	3.93977	2.73466
Thelper	LIMS1	FALSE	0.239429	0.8802	0.1198	1.99433	0.00073146	0.000455423	0	0.25	0.91901	0.826032	1.38145	-2.87799	6.0928	1.02274	0.421922	0.519536	0.280107	7.49203	4.50962
Thelper	ID2	FALSE	0.208982	0.8802	0.1198	1.99433	0.00111016	0.000680473	0	0.25	0.705129	0.723554	1.51683	-4.68204	5.81393	1.52213	0.67207	0.542277	0.333295	11.0266	6.67097
Thelper	CDC25B	FALSE	0.107162	0.8796	0.1204	1.98865	0.000205737	0.00013051	0	0.25	0.484951	0.417816	1.61514	-4.51593	5.59544	0.326313	0.11643	0.20406	0.0968976	2.08554	1.36526
Thelper	NFKBIZ	FALSE	0.19238	0.8788	0.1212	1.98112	0.0011212	0.000805465	0	0.25	0.632033	0.640982	1.41793	-4.21009	5.27546	1.56395	0.808866	0.551435	0.359055	11.0988	7.72957
Thelper	TFRC	FALSE	0.110271	0.878	0.122	1.97363	0.000196491	0.000127458	0	0.25	0.646637	0.654097	1.52732	-5.14499	6.81549	0.342796	0.1438	0.219322	0.109051	2.19481	1.32167
Thelper	S100A6	FALSE	0.229203	0.8774	0.1226	1.96804	0.00288312	0.00157968	0	0.25	0.8897	0.918448	1.25888	-4.54949	5.46389	4.02869	1.45595	0.817766	0.588563	26.31	14.7948
Thelper	CORO1B	FALSE	0.179285	0.8768	0.1232	1.96247	0.00064793	0.000594934	0	0.25	0.471555	0.539752	1.36551	-5.51513	5.10176	0.922619	0.552332	0.479701	0.300416	6.70402	5.98553
Thelper	TNFAIP3	FALSE	0.169145	0.8768	0.1232	1.96247	0.006316	0.00433592	0	0.25	0.718834	0.706997	1.49885	-4.58924	6.03092	9.05846	4.48171	0.925672	0.756526	66.6096	45.0725
Thelper	KDM5B	FALSE	0.115346	0.8768	0.1232	1.96247	0.000251754	0.000157399	0	0.25	0.602745	0.654658	1.22076	-3.07793	4.4238	0.329823	0.153653	0.240995	0.125649	2.40688	1.56313
Thelper	CDC14A	FALSE	0.101439	0.8766	0.1234	1.96062	0.00042009	0.000381948	0	0.25	0.180465	0.202394	1.61516	-5.58934	5.79074	0.565324	0.352899	0.331349	0.229911	4.38375	3.79098
Thelper	TAB2	FALSE	0.162393	0.8758	0.1242	1.95324	0.000435931	0.000301765	0	0.25	0.558517	0.584807	1.44944	-4.76677	5.98768	0.603938	0.279388	0.36279	0.200397	4.44002	2.87987
Thelper	GPR171	FALSE	0.149295	0.8754	0.1246	1.94957	0.000287214	0.000180369	0	0.25	1.07135	0.864232	1.77958	-6.21681	8.57065	0.422314	0.178276	0.285256	0.135962	3.10798	1.86317
Thelper	PYHIN1	FALSE	0.133738	0.875	0.125	1.94591	0.000481714	0.000397289	0	0.25	0.631768	0.501894	1.75873	-5.71146	7.27214	0.630342	0.358868	0.377442	0.243704	4.99397	4.10602
Thelper	SREBF2	FALSE	0.132717	0.8746	0.1254	1.94226	0.000256342	0.000164596	0	0.25	0.752705	0.79766	1.24175	-3.73421	4.6951	0.38141	0.154947	0.25641	0.123693	2.52172	1.57154
Thelper	PHTF2	FALSE	0.15508	0.874	0.126	1.9368	0.00059129	0.000421321	0	0.25	0.625924	0.635993	1.49506	-4.08263	5.5932	0.692155	0.367009	0.406593	0.251514	5.46574	4.09764
Thelper	CD74	FALSE	0.158495	0.873	0.127	1.92775	0.00395245	0.00259576	0	0.25	0.60883	0.644117	1.36859	-4.73177	4.60999	6.52228	2.63398	0.810745	0.65225	41.477	27.1069
Thelper	RAB11FIP1	FALSE	0.145896	0.8724	0.1276	1.92235	0.000384022	0.000269016	0	0.25	0.722991	0.652242	1.45189	-3.83139	5.92037	0.537851	0.261941	0.336844	0.190947	3.87041	2.56602
Thelper	NFAT5	FALSE	0.173304	0.872	0.128	1.91876	0.000483064	0.000292977	0	0.25	0.735746	0.764874	1.30332	-4.2121	5.32809	0.693223	0.303177	0.391636	0.218332	5.03266	2.98419
Thelper	CD226	FALSE	0.136577	0.8718	0.1282	1.91697	0.000275003	0.000168575	0	0.25	0.816352	0.757676	1.35919	-3.92703	5.97164	0.367063	0.154587	0.263736	0.127159	2.62481	1.66916
Thelper	EMP3	FALSE	0.130436	0.8718	0.1282	1.91697	0.00110282	0.000906812	0	0.25	0.303951	0.191319	1.64467	-4.81231	7.7093	1.65125	0.870252	0.599664	0.469228	12.0139	9.88614
Thelper	AC104820.2	FALSE	0.158578	0.871	0.129	1.90983	0.00067497	0.000492314	0	0.25	0.499284	0.480316	1.47898	-4.53565	5.85481	0.8634	0.432782	0.422619	0.264041	6.52075	4.99177
Thelper	ACTN4	FALSE	0.225244	0.8702	0.1298	1.90273	0.000518731	0.000300496	0	0.25	0.98738	0.857729	1.57679	-4.2791	6.35591	0.823107	0.314151	0.448107	0.222863	5.48352	2.88278
Thelper	CD4	FALSE	0.215621	0.87	0.13	1.90096	0.000542312	0.000382087	0	0.25	1.58236	0.631999	2.62484	-5.58268	9.46985	0.717491	0.3341	0.444597	0.228976	5.59705	3.95999
Thelper	CCDC167	FALSE	0.180358	0.8698	0.1302	1.89919	0.000304736	0.000165845	0	0.25	0.942436	0.950453	0.9542	-2.45634	4.71714	0.455891	0.160513	0.313645	0.133286	3.10726	1.63379
Thelper	GALM	FALSE	0.172764	0.8698	0.1302	1.89919	0.000387467	0.000236746	0	0.25	0.918981	0.864543	1.28492	-3.25229	4.69651	0.531288	0.21688	0.337607	0.164842	3.70146	2.27721
Thelper	KLF6	FALSE	0.145494	0.8696	0.1304	1.89743	0.00316214	0.00314852	0	0.25	0.249376	0.144635	1.5327	-4.89668	5.46739	4.2149	3.02854	0.830739	0.685245	32.0952	32.3364
Thelper	EPSTI1	FALSE	0.124912	0.8696	0.1304	1.89743	0.000340501	0.000271542	0	0.25	0.564071	0.552263	1.46226	-4.47796	5.39226	0.478632	0.279143	0.315629	0.190717	3.63749	2.88767
Thelper	FAS	FALSE	0.111701	0.8696	0.1304	1.89743	0.00029826	0.000236995	0	0.25	0.829374	0.665938	1.63784	-4.09641	7.13389	0.371947	0.208883	0.269841	0.15814	2.82052	2.21211
Thelper	SLAMF1	FALSE	0.193819	0.8694	0.1306	1.89566	0.000495069	0.000308308	0	0.25	0.985362	0.876158	1.40944	-3.31288	7.75222	0.599206	0.268874	0.391484	0.197664	4.61485	2.92883
Thelper	CPD	FALSE	0.135543	0.8688	0.1312	1.89039	0.000260156	0.000149566	0	0.25	0.703976	0.746217	1.2096	-3.86389	4.44771	0.373016	0.146375	0.257021	0.121478	2.56661	1.45145
Thelper	PLSCR1	FALSE	0.115637	0.8688	0.1312	1.89039	0.000203433	0.000132014	0	0.25	0.688708	0.712025	1.25527	-4.2289	5.44047	0.297924	0.131949	0.22558	0.109943	2.12618	1.3087
Thelper	INPP4B	FALSE	0.117806	0.8674	0.1326	1.87816	0.000641851	0.000688846	0	0.25	0.098406	0.058804	1.51195	-5.17775	5.67439	0.826007	0.578452	0.465354	0.347548	6.55625	7.02762
Thelper	STAT5B	FALSE	0.173749	0.8672	0.1328	1.87643	0.00040953	0.00029081	0	0.25	0.64923	0.678422	1.32763	-4.18838	4.92611	0.56105	0.247745	0.364927	0.191178	4.07767	2.78395
Thelper	ITGA4	FALSE	0.280537	0.8664	0.1336	1.8695	0.00153463	0.000873613	0	0.25	0.826846	0.830651	1.0724	-3.16698	4.39305	2.03129	0.801631	0.71398	0.433443	15.5279	8.808
Thelper	TNIK	FALSE	0.11575	0.8652	0.1348	1.85917	0.000572782	0.00060906	0	0.25	0.155153	0.200197	1.33431	-4.90958	4.33368	0.744048	0.531693	0.445665	0.329915	5.93058	6.44582
Thelper	S100A11	FALSE	0.220498	0.8646	0.1354	1.85403	0.00123174	0.000864695	0	0.25	0.684385	0.6109	1.41087	-5.09563	6.00271	1.73199	0.835503	0.648504	0.428006	12.0195	8.53306
Thelper	CRY1	FALSE	0.121982	0.8646	0.1354	1.85403	0.000339894	0.000259125	0	0.25	0.54345	0.532044	1.28686	-3.69469	5.44775	0.452686	0.253671	0.309219	0.187237	3.45292	2.62232
Thelper	SNX9	FALSE	0.108267	0.864	0.136	1.84892	0.000586597	0.000469781	0	0.25	0.292807	0.199495	1.54852	-4.95788	5.73925	0.766941	0.447179	0.3837	0.275433	5.78453	4.71913
Thelper	TPM4	FALSE	0.246006	0.8638	0.1362	1.84722	0.000854526	0.000487764	0	0.25	0.864921	0.868905	1.07703	-3.21827	5.30793	1.33181	0.504854	0.549298	0.303292	8.18572	4.56476
Thelper	CCDC64	FALSE	0.119815	0.8634	0.1366	1.84382	0.00041593	0.000384587	0	0.25	0.303465	0.256165	1.53103	-5.15993	6.39965	0.550214	0.33387	0.347985	0.22817	4.32962	3.81138
Thelper	FUT8	FALSE	0.172257	0.863	0.137	1.84043	0.000320967	0.000203881	0	0.25	0.733155	0.743358	1.29307	-4.38754	5.67493	0.499695	0.19496	0.323565	0.151308	3.39934	1.91186
Thelper	CBLB	FALSE	0.167511	0.863	0.137	1.84043	0.0015042	0.00104516	0	0.25	0.429241	0.412259	1.45305	-4.85236	5.2377	1.89652	0.992693	0.637515	0.470004	14.5322	10.5884
Thelper	H1FX	FALSE	0.137351	0.8626	0.1374	1.83705	0.000627711	0.000448647	0	0.25	0.546774	0.44667	1.81709	-4.74421	5.20536	0.947497	0.446287	0.375	0.237649	6.2056	4.69784
Thelper	PARP8	FALSE	0.108715	0.8624	0.1376	1.83537	0.000724725	0.000764128	0	0.25	0.119691	0.101397	1.51477	-4.58113	5.64682	0.979243	0.760496	0.512515	0.4038	7.50919	8.01287
Thelper	DNPH1	FALSE	0.164105	0.862	0.138	1.832	0.000565453	0.000402513	0	0.25	0.48753	0.453533	1.42248	-4.29712	5.30859	0.772894	0.384239	0.416209	0.252103	5.58099	3.82418
Thelper	YWHAQ	FALSE	0.277539	0.8616	0.1384	1.82864	0.00128003	0.000729489	0	0.25	0.803686	0.855006	0.684604	-1.92637	2.86816	1.82112	0.671523	0.696886	0.419348	12.4005	6.87502
Thelper	ZNF267	FALSE	0.153511	0.861	0.139	1.82362	0.000339454	0.000212429	0	0.25	0.702448	0.73883	1.08214	-3.44744	4.14904	0.441392	0.191134	0.30525	0.15174	3.22027	2.00988
Thelper	GBP2	FALSE	0.182293	0.8602	0.1398	1.81695	0.000775045	0.000569457	0	0.25	0.561228	0.640877	1.14811	-3.7445	4.22663	1.04487	0.560085	0.499695	0.317402	7.29197	5.4993
Thelper	NFKBIA	FALSE	0.161449	0.8602	0.1398	1.81695	0.00348804	0.00322296	0	0.25	0.36379	0.393431	1.35284	-5.40816	4.47881	5.08379	3.35376	0.842796	0.681347	35.6553	33.2388
Thelper	MGAT5	FALSE	0.11137	0.8602	0.1398	1.81695	0.000406973	0.000362077	0	0.25	0.307501	0.332127	1.37533	-4.75761	5.41643	0.516331	0.332116	0.338217	0.226847	4.03481	3.43038
Thelper	CMIP	FALSE	0.108115	0.8594	0.1406	1.81032	0.000294527	0.000255501	0	0.25	0.317367	0.33153	1.41236	-4.91287	4.91044	0.430403	0.254232	0.296703	0.188589	3.11358	2.59001
Thelper	TMEM173	FALSE	0.168036	0.8584	0.1416	1.80206	0.000332821	0.000202569	0	0.25	0.967304	0.797813	1.32774	-3.04669	5.935	0.429945	0.179959	0.31746	0.149424	3.26656	2.03216
Thelper	BIRC3	FALSE	0.198648	0.8578	0.1422	1.79714	0.000780489	0.000575188	0	0.25	0.618054	0.672093	1.15609	-3.4027	4.22222	1.07982	0.567449	0.516941	0.318294	8.1936	6.08748
Thelper	SPOCK2	FALSE	0.286975	0.8574	0.1426	1.79386	0.00257786	0.00131601	0	0.25	1.02823	0.917758	1.1684	-2.89233	6.16394	3.28968	1.18788	0.846154	0.559178	25.2551	13.2628
Thelper	XBP1	FALSE	0.110718	0.8572	0.1428	1.79223	0.000430234	0.000361313	0	0.25	0.200828	0.249214	1.32873	-4.95435	4.50338	0.636752	0.369497	0.362332	0.251614	4.4341	3.67943
Thelper	GPR65	FALSE	0.138669	0.857	0.143	1.79059	0.000498761	0.000456457	0	0.25	0.396754	0.317131	1.38453	-4.50578	5.03598	0.661783	0.436104	0.406593	0.267925	5.06659	4.42917
Thelper	CHST11	FALSE	0.173653	0.8564	0.1436	1.78571	0.000574126	0.000446524	0	0.25	0.494378	0.493258	1.33815	-4.4431	5.52393	0.828144	0.437427	0.461081	0.287428	6.07609	4.50071
Thelper	CCDC6	FALSE	0.105162	0.8562	0.1438	1.78408	0.000165689	9.71629e-05	0	0.25	0.736006	0.780146	1.10999	-3.36043	4.60506	0.256716	0.0947402	0.18956	0.0843989	1.69865	0.976989
Thelper	GPX1	FALSE	0.144711	0.8554	0.1446	1.7776	0.000935068	0.000763468	0	0.25	0.295586	0.241961	1.55555	-4.91743	5.76045	1.17506	0.711925	0.513431	0.36872	8.94504	7.10665
Thelper	ITGB7	FALSE	0.191774	0.855	0.145	1.77437	0.000451322	0.00028592	0	0.25	0.799487	0.754345	1.06506	-3.48927	4.77465	0.644078	0.27992	0.402167	0.210393	4.47535	2.80735
Thelper	YWHAH	FALSE	0.175115	0.8546	0.1454	1.77114	0.000565075	0.000373019	0	0.25	0.771768	0.700638	1.19852	-3.17067	4.88646	0.76221	0.366534	0.430556	0.25544	5.03181	3.49509
Thelper	PIM2	FALSE	0.150749	0.854	0.146	1.76632	0.000794245	0.000626534	0	0.25	0.451121	0.467867	1.24372	-3.92548	4.55383	1.02121	0.609662	0.478938	0.328189	7.59434	6.24374
Thelper	FAM46C	FALSE	0.176866	0.8536	0.1464	1.76312	0.000974408	0.000876276	0	0.25	0.467838	0.293149	1.60191	-4.20051	6.57992	1.24725	0.78965	0.58547	0.408604	10.0572	8.5129
Thelper	UCP2	FALSE	0.235899	0.8532	0.1468	1.75992	0.00165474	0.00103027	0	0.25	0.710294	0.723	1.01892	-2.91679	4.1269	2.19368	1.01027	0.716575	0.480677	16.1081	10.9078
Thelper	PBXIP1	FALSE	0.214906	0.8528	0.1472	1.75673	0.00117038	0.000888474	0	0.25	0.566848	0.551084	1.24165	-4.67284	5.59724	1.33135	0.75539	0.640568	0.425662	11.0591	8.63958
Thelper	LINC-PINT	FALSE	0.191545	0.8528	0.1472	1.75673	0.00283622	0.00218036	0	0.25	0.501825	0.456746	1.35746	-3.98089	5.07849	3.86172	2.11403	0.838675	0.64713	29.4169	22.3364
Thelper	PTPN22	FALSE	0.150423	0.8526	0.1474	1.75514	0.0014455	0.00122557	0	0.25	0.283059	0.281509	1.34641	-4.3216	4.96994	1.67506	1.08955	0.636752	0.486329	12.9488	11.3039
Thelper	PIM3	FALSE	0.118132	0.8522	0.1478	1.75196	0.000404016	0.00036091	0	0.25	0.338333	0.374077	1.32507	-5.21219	5.12728	0.578755	0.352223	0.336996	0.218865	3.94341	3.47051
Thelper	TXN	FALSE	0.201326	0.8514	0.1486	1.74562	0.000554968	0.000370867	0	0.25	0.72949	0.68281	1.40803	-5.66524	6.00465	0.906746	0.397673	0.456349	0.255023	5.2883	3.41407
Thelper	MYO1G	FALSE	0.144481	0.8504	0.1496	1.73774	0.000274496	0.000181819	0	0.25	0.756185	0.709143	1.17261	-3.30105	4.86597	0.408272	0.177442	0.289072	0.144591	2.7737	1.79782
Thelper	TAP1	FALSE	0.237636	0.8498	0.1502	1.73303	0.000721975	0.000476477	0	0.25	0.64559	0.693686	0.963821	-2.91628	3.9783	1.1369	0.479799	0.555556	0.31792	7.64954	4.79793
Tfh	PCAT29	TRUE	0.185527	0.9832	0.0168	4.06943	0.000478918	2.46939e-05	0	0.25	5.53256	5.71938	4.14146	-9.11275	15.8691	0.361889	0.0192308	0.199218	0.0136912	4.34382	0.237673
Tfh	KSR2	TRUE	0.125458	0.983	0.017	4.0574	0.000263847	9.41796e-06	0	0.25	5.42683	5.60467	3.30817	-7.37941	13.9582	0.19869	0.00729598	0.131193	0.0057347	2.4596	0.0804211
Tfh	CXCR5	TRUE	0.238695	0.9818	0.0182	3.98797	0.000566974	4.59195e-05	0	0.25	4.8913	4.99623	2.71681	-5.36206	12.7921	0.40995	0.0371705	0.268089	0.0293941	5.51417	0.417732
Tfh	PASK	TRUE	0.378146	0.9796	0.0204	3.87161	0.00135869	0.000217395	0	0.25	3.21788	3.19141	1.7994	-5.1848	8.79528	1.06803	0.183991	0.504595	0.126449	15.6798	2.22362
Tfh	ST8SIA1	TRUE	0.21378	0.9768	0.0232	3.74013	0.0005424	6.36799e-05	0	0.25	3.5409	3.57211	2.16993	-8.03389	11.5	0.388507	0.0549751	0.260378	0.0465982	5.54111	0.641913
Tfh	CD200	TRUE	0.134452	0.9766	0.0234	3.73134	0.00029686	2.88798e-05	0	0.25	4.61405	4.68373	3.04612	-6.15301	13.0017	0.252878	0.0267069	0.154854	0.0204017	3.13189	0.293932
Tfh	ICA1	TRUE	0.19989	0.9732	0.0268	3.59219	0.000659598	0.000127452	0	0.25	3.51772	3.84463	2.83982	-6.82524	10.5115	0.502694	0.111902	0.268406	0.0685162	6.04601	1.21941
Tfh	TSHZ2	TRUE	0.258694	0.9716	0.0284	3.53255	0.000819719	0.000135562	0	0.25	5.02905	5.26406	3.47695	-7.61405	16.0198	0.629344	0.10363	0.315306	0.0566114	8.37053	1.25052
Tfh	TOX2	TRUE	0.338378	0.9708	0.0292	3.50395	0.00139082	0.000189323	0	0.25	3.93157	3.92927	3.06735	-6.05409	13.4251	1.04616	0.173617	0.449139	0.110761	13.6785	1.65886
Tfh	RP5-1028K7.2	TRUE	0.129596	0.9702	0.0298	3.48299	0.000249275	2.29562e-05	0	0.25	3.96441	4.03671	3.1461	-7.47271	13.1127	0.218232	0.0248604	0.150628	0.0210322	2.61639	0.258624
Tfh	PTPN13	TRUE	0.129436	0.97	0.03	3.4761	0.000564944	7.95235e-05	0	0.25	4.20162	4.37124	3.6285	-6.56212	15.3408	0.418929	0.0932715	0.183691	0.0542545	5.18356	0.756329
Tfh	FAAH2	TRUE	0.386594	0.9644	0.0356	3.29916	0.00218705	0.000402272	0	0.25	3.43561	3.18254	2.53763	-7.44703	12.5971	1.71976	0.36564	0.5591	0.172506	22.1322	3.97485
Tfh	RP11-455F5.5	TRUE	0.133142	0.9568	0.0432	3.09775	0.000379134	6.23193e-05	0	0.25	2.30131	2.26386	1.66191	-4.44796	7.45236	0.249604	0.051267	0.180416	0.0472738	3.59871	0.582666
Tfh	C1orf228	TRUE	0.121666	0.9566	0.0434	3.09293	0.000368232	0.000135531	0	0.25	2.27368	2.41051	2.22498	-6.93742	9.18686	0.314883	0.108524	0.202282	0.0806161	3.67219	1.28711
Tfh	TBC1D4	TRUE	0.301954	0.9556	0.0444	3.0691	0.00135551	0.00043485	0	0.25	2.81163	2.9562	2.32739	-5.1746	9.45874	0.969579	0.351423	0.492025	0.190071	13.5363	4.02469
Tfh	SLC9A9	TRUE	0.276271	0.9546	0.0454	3.04578	0.000957927	0.000180195	0	0.25	2.46937	2.47598	1.69664	-5.16045	7.93909	0.774797	0.175869	0.413964	0.137693	10.4186	1.85285
Tfh	SMCO4	TRUE	0.154013	0.9536	0.0464	3.02294	0.000407825	9.40083e-05	0	0.25	2.54949	2.59337	2.22322	-4.91301	9.01796	0.349107	0.106152	0.236506	0.0824926	4.16642	0.891028
Tfh	GK	TRUE	0.170655	0.9526	0.0474	3.00057	0.000749527	0.000206021	0	0.25	2.63889	2.86032	2.57103	-6.90758	9.73814	0.612021	0.199739	0.278863	0.108209	7.344	1.99924
Tfh	MAGEH1	TRUE	0.164523	0.9504	0.0496	2.95289	0.000577847	0.000148474	0	0.25	2.21497	2.33528	1.94587	-5.7762	7.21874	0.423365	0.126284	0.251294	0.0867712	5.37922	1.43075
Tfh	CTLA4	TRUE	0.193072	0.9498	0.0502	2.94024	0.00105294	0.00052424	0	0.25	2.53893	2.61002	2.7913	-5.39682	10.8544	0.882117	0.53007	0.399176	0.206104	10.9479	5.10887
Tfh	FBLN7	TRUE	0.192024	0.9482	0.0518	2.90718	0.000532055	0.000138949	0	0.25	3.02439	2.3717	2.49189	-3.64363	11.4102	0.416077	0.1222	0.291856	0.0998319	5.39022	1.36173
Tfh	SH3TC1	TRUE	0.127943	0.9482	0.0518	2.90718	0.000315058	8.04635e-05	0	0.25	2.21201	2.18521	1.61392	-3.49877	7.35565	0.262279	0.081757	0.197	0.0690566	3.57109	0.851106
Tfh	SESN3	TRUE	0.183851	0.948	0.052	2.90311	0.000704704	0.0002127	0	0.25	2.17195	2.24994	1.90255	-7.09077	7.82254	0.605155	0.19525	0.316785	0.132934	7.93719	2.21891
Tfh	MAF	TRUE	0.173806	0.946	0.054	2.86326	0.000726928	0.000226567	0	0.25	2.54797	2.31037	2.59123	-6.13764	10.9216	0.52382	0.208881	0.316468	0.142662	6.74521	2.07668
Tfh	TIGIT	TRUE	0.191824	0.9442	0.0558	2.82856	0.00119057	0.000525942	0	0.25	2.37315	2.39853	2.9089	-7.03563	10.1879	0.918559	0.484327	0.416183	0.224359	11.7941	5.27947
Tfh	TNFSF8	TRUE	0.156922	0.944	0.056	2.82477	0.000528805	0.000162363	0	0.25	2.02053	1.9021	1.5467	-3.33486	8.24977	0.468364	0.16455	0.279603	0.122681	5.51778	1.7308
Tfh	BTLA	TRUE	0.111265	0.9438	0.0562	2.821	0.00024904	6.1306e-05	0	0.25	2.47478	2.37547	1.97099	-4.9985	10.1333	0.215274	0.0567015	0.159079	0.0478142	2.58131	0.584525
Tfh	IL6ST	TRUE	0.268768	0.9436	0.0564	2.81723	0.00127449	0.000382624	0	0.25	2.06699	2.15728	1.56927	-4.22934	6.32641	0.987641	0.329265	0.504806	0.236039	13.0041	3.79458
Tfh	PDCD1	TRUE	0.174969	0.9432	0.0568	2.80974	0.000577512	0.000114326	0	0.25	2.42525	2.35001	2.35579	-4.62348	10.6722	0.472483	0.10324	0.256681	0.081712	5.58731	1.09188
Tfh	TIAM1	TRUE	0.171289	0.9424	0.0576	2.79491	0.000459533	0.000144513	0	0.25	2.51185	2.35678	2.31476	-5.37067	9.14825	0.399282	0.132949	0.270941	0.0996517	4.956	1.45258
Tfh	NAB1	TRUE	0.137376	0.942	0.058	2.78756	0.000426125	0.000139658	0	0.25	2.0109	2.13523	1.84071	-4.64001	6.86165	0.341925	0.130772	0.238724	0.101348	4.5089	1.33247
Tfh	IL6R	TRUE	0.201466	0.9414	0.0586	2.77663	0.000486971	0.000136374	0	0.25	3.27917	3.21125	2.6065	-4.92041	11.3714	0.39474	0.110761	0.291645	0.0901789	5.1949	1.27171
Tfh	NFATC1	TRUE	0.170356	0.9392	0.0608	2.73744	0.00060701	0.00018168	0	0.25	1.74464	1.78591	1.22096	-3.14032	6.47048	0.510616	0.175794	0.314144	0.143788	6.32583	1.89076
Tfh	TOX	TRUE	0.267984	0.9362	0.0638	2.68608	0.00152105	0.000455883	0	0.25	2.02123	2.02326	2.02467	-4.95755	8.04918	1.2158	0.430853	0.515897	0.247913	15.4103	4.55762
Tfh	CMTM8	TRUE	0.195468	0.9352	0.0648	2.66945	0.000744004	0.000216063	0	0.25	1.8404	1.84619	1.82126	-5.11513	8.22649	0.54315	0.200234	0.348474	0.153005	8.34989	2.19796
Tfh	CD40LG	TRUE	0.125545	0.9346	0.0654	2.6596	0.000540077	0.000238032	0	0.25	2.49461	2.22001	2.67149	-5.0157	11.0694	0.428858	0.241983	0.276434	0.150889	5.90537	2.3416
Tfh	TRPS1	FALSE	0.155935	0.9326	0.0674	2.62733	0.000672914	0.000263677	0	0.25	1.72965	1.79256	1.90372	-5.20739	8.00892	0.541354	0.252237	0.323967	0.168033	7.26653	2.57324
Tfh	RNF19A	FALSE	0.23228	0.931	0.069	2.60215	0.00243478	0.000888314	0	0.25	1.59166	1.60571	1.55245	-4.98464	6.91039	2.11482	0.924143	0.651949	0.419669	26.7385	9.02221
Tfh	FKBP5	FALSE	0.192557	0.9302	0.0698	2.58977	0.000915295	0.000292302	0	0.25	1.87179	1.92312	1.60386	-4.23895	9.06242	0.735291	0.286645	0.389458	0.196901	9.10153	2.9734
Tfh	TCF7	FALSE	0.218618	0.9292	0.0708	2.57446	0.00158304	0.000769581	0	0.25	1.97974	1.83587	2.64129	-8.07456	10.8591	1.22077	0.665301	0.555614	0.336996	16.5475	7.75383
Tfh	DLEU2	FALSE	0.165197	0.9292	0.0708	2.57446	0.000800802	0.000269767	0	0.25	1.60419	1.64681	1.83468	-5.05666	7.67955	0.741418	0.316865	0.355973	0.190776	8.62194	2.9409
Tfh	ICOS	FALSE	0.332839	0.929	0.071	2.57143	0.00400589	0.00129136	0	0.25	2.06749	1.87122	1.70941	-3.91903	8.40936	2.98141	1.19698	0.787472	0.454633	41.6065	12.5589
Tfh	NR3C1	FALSE	0.225504	0.9266	0.0734	2.5356	0.00259405	0.000904519	0	0.25	1.4902	1.53297	1.124	-4.64591	4.89525	2.08144	0.914025	0.706348	0.480844	28.7387	9.75949
Tfh	AP3M2	FALSE	0.111164	0.9248	0.0752	2.50943	0.000507652	0.00022314	0	0.25	1.48129	1.55332	1.61359	-3.87539	7.09413	0.381219	0.197787	0.259005	0.147841	5.30826	2.22335
Tfh	PHACTR2	FALSE	0.163837	0.9246	0.0754	2.50655	0.00108069	0.000507755	0	0.25	1.45588	1.50824	1.7768	-4.47521	6.34405	0.851484	0.531406	0.438893	0.275056	10.465	4.89504
Tfh	ASAP1	FALSE	0.139463	0.924	0.076	2.49798	0.000607162	0.000216288	0	0.25	1.51107	1.52746	1.54394	-4.58383	6.01158	0.516109	0.233577	0.314566	0.175104	6.29582	2.20323
Tfh	ETV6	FALSE	0.135721	0.9234	0.0766	2.48947	0.000656244	0.000227406	0	0.25	1.55442	1.55944	1.69796	-5.21697	7.09632	0.533432	0.247673	0.313933	0.178211	6.35757	2.19633
Tfh	PPP1CC	FALSE	0.169492	0.9222	0.0778	2.47262	0.00123553	0.000456684	0	0.25	1.34542	1.30006	0.886937	-2.02708	4.45056	0.997993	0.425734	0.487483	0.317991	11.669	4.34143
Tfh	SPINT2	FALSE	0.103065	0.9216	0.0784	2.46429	0.000349836	0.000138486	0	0.25	1.84779	1.72932	2.0536	-5.13285	9.81856	0.273265	0.127379	0.211049	0.107984	3.28918	1.32539
Tfh	ARID5B	FALSE	0.161609	0.9188	0.0812	2.42615	0.00126676	0.000695035	0	0.25	1.3649	1.44383	1.51714	-3.8806	5.81942	0.968839	0.661172	0.498891	0.337282	12.4004	6.91577
Tfh	ITPKB	FALSE	0.143367	0.9186	0.0814	2.42348	0.000677631	0.000283704	0	0.25	1.4194	1.46889	1.40424	-5.71316	5.50687	0.518855	0.254489	0.338122	0.194755	6.91041	2.8795
Tfh	SERINC5	FALSE	0.154472	0.9178	0.0822	2.41282	0.000733533	0.000315222	0	0.25	1.59637	1.5168	1.67747	-4.25432	8.12332	0.559945	0.291284	0.363579	0.209106	7.45245	3.29102
Tfh	CD4	FALSE	0.206357	0.9172	0.0828	2.4049	0.000888243	0.000332888	0	0.25	2.5215	1.54198	2.51337	-3.62394	10.0476	0.702123	0.319507	0.428224	0.221867	9.26238	3.36743
Tfh	THADA	FALSE	0.127471	0.9172	0.0828	2.4049	0.00059317	0.00016764	0	0.25	1.60773	1.60153	1.56699	-5.05008	6.73346	0.479877	0.169759	0.262596	0.135126	6.08662	1.73577
Tfh	GLCCI1	FALSE	0.108563	0.9162	0.0838	2.3918	0.000689924	0.00033951	0	0.25	1.22125	1.25665	1.72056	-5.42303	5.8588	0.559945	0.348571	0.322489	0.213925	7.02576	3.24429
Tfh	ITM2A	FALSE	0.198291	0.9158	0.0842	2.3866	0.00208689	0.000880895	0	0.25	1.26876	1.24626	0.922865	-3.11734	4.6725	1.85001	0.806191	0.645928	0.447637	22.8955	8.98004
Tfh	CORO1B	FALSE	0.174424	0.9092	0.0908	2.30391	0.00120429	0.000521409	0	0.25	1.35858	1.39032	1.44917	-3.94075	6.23414	1.12507	0.507356	0.468575	0.294151	12.5975	5.11649
Tfh	INPP4B	FALSE	0.17924	0.9082	0.0918	2.29185	0.00130055	0.000590632	0	0.25	1.31331	1.27722	1.42994	-3.65783	7.2736	0.969367	0.547244	0.51463	0.33539	13.6061	6.04632
Tfh	TNIK	FALSE	0.165922	0.908	0.092	2.28946	0.00119227	0.000532825	0	0.25	1.30128	1.33139	1.36891	-3.66844	6.33387	0.943488	0.494055	0.485159	0.319237	12.7958	5.49267
Tfh	LIMS1	FALSE	0.158285	0.9076	0.0924	2.28468	0.000951186	0.000412701	0	0.25	1.44532	1.36995	1.31945	-3.28397	5.96586	0.776804	0.430583	0.439316	0.28103	9.48956	4.09522
Tfh	PVT1	FALSE	0.110688	0.9018	0.0982	2.21739	0.000557552	0.000256786	0	0.25	1.24389	1.25954	1.0019	-2.22307	4.57105	0.416711	0.240797	0.297771	0.187083	5.50797	2.55979
Tfh	GPR183	FALSE	0.136004	0.8978	0.1022	2.17302	0.00192004	0.00103149	0	0.25	1.03537	0.977197	1.79832	-4.48715	8.01725	1.35016	0.949258	0.555297	0.419294	20.162	10.0854
Tfh	TSPAN5	FALSE	0.107207	0.8962	0.1038	2.1557	0.000647086	0.000323145	0	0.25	1.13206	1.16828	1.1308	-3.6439	4.82509	0.50544	0.312947	0.327348	0.220141	6.32394	3.08669
Tfh	IKZF3	FALSE	0.115648	0.8936	0.1064	2.12805	0.00100114	0.00049087	0	0.25	1.10474	1.0916	1.48918	-4.02084	7.19369	0.759058	0.462664	0.418401	0.302753	9.99509	4.85267
Tfh	AC104820.2	FALSE	0.122215	0.8934	0.1066	2.12595	0.000904443	0.000452791	0	0.25	1.09748	1.08566	1.4236	-5.20841	6.14599	0.723249	0.433856	0.384705	0.26249	9.1711	4.54819
Tfh	ZNF331	FALSE	0.166532	0.8928	0.1072	2.11967	0.00447346	0.00218557	0	0.25	1.11198	1.10511	1.35638	-5.42897	5.86916	3.12866	2.08862	0.793071	0.626539	43.9	22.452
Tfh	TMEM2	FALSE	0.140849	0.8924	0.1076	2.11549	0.00133523	0.00074673	0	0.25	1.02926	1.03007	1.37676	-5.64308	5.18494	1.01658	0.696586	0.516742	0.375893	14.0067	7.46811
Tfh	CD28	FALSE	0.162805	0.8564	0.1436	1.78571	0.00103827	0.000553999	0	0.25	1.44376	0.940935	1.79279	-2.66629	8.65768	0.856449	0.522579	0.494877	0.332072	11.2242	5.54296
Tfh	COTL1	FALSE	0.10789	0.846	0.154	1.70357	0.00301191	0.00190103	0	0.25	0.715096	0.70298	0.984749	-2.66429	4.29136	2.87472	1.93582	0.774902	0.667012	32.2165	18.7365
NaiveT	AK5	TRUE	0.130773	0.9942	0.0058	5.14408	0.000248128	9.1169e-06	0	0.25	5.233	5.42295	1.9834	-3.28582	10.7286	0.163337	0.00662395	0.136733	0.00596001	2.63659	0.0635709
NaiveT	TRABD2A	TRUE	0.250681	0.9926	0.0074	4.89885	0.000535821	4.15394e-05	0	0.25	4.47497	4.5979	1.89447	-4.134	10.1211	0.382005	0.042909	0.287166	0.0364858	5.7554	0.421265
NaiveT	SELL	TRUE	0.565108	0.9888	0.0112	4.48058	0.00239263	0.000237076	0	0.25	5.33284	5.0319	3.06624	-4.31583	14.953	1.55285	0.237783	0.68508	0.119972	25.285	2.56025
NaiveT	CCR7	TRUE	0.54139	0.9882	0.0118	4.42778	0.00286601	0.000334142	0	0.25	4.76204	4.68806	2.66809	-3.91828	14.4897	1.77329	0.309087	0.688969	0.14758	26.7079	3.46487
NaiveT	CSGALNACT1	TRUE	0.189897	0.9852	0.0148	4.19822	0.000417156	3.18408e-05	0	0.25	4.33314	4.34942	2.48754	-6.51595	12.4131	0.291939	0.0312669	0.214601	0.0247047	4.92911	0.329724
NaiveT	ACTN1	TRUE	0.276025	0.9834	0.0166	4.08161	0.000712376	7.66826e-05	0	0.25	5.0403	5.29281	2.62701	-3.73824	11.8924	0.450946	0.0709488	0.331271	0.0552459	6.76904	0.762958
NaiveT	SDK1	TRUE	0.102115	0.983	0.017	4.0574	0.000237685	2.54815e-05	0	0.25	5.12347	5.46392	3.0577	-9.53414	14.6371	0.178451	0.024226	0.118791	0.0166757	2.55831	0.282092
NaiveT	S1PR1	TRUE	0.227103	0.9828	0.0172	4.0455	0.000556926	5.8597e-05	0	0.25	4.68736	4.88406	2.34676	-4.16896	12.2366	0.368393	0.0619007	0.273378	0.046275	5.66774	0.598548
NaiveT	FHIT	TRUE	0.290872	0.9824	0.0176	4.0221	0.000898814	6.98217e-05	0	0.25	4.29469	4.26645	2.29804	-5.14135	13.1653	0.590154	0.0654675	0.338784	0.0479117	9.08695	0.615225
NaiveT	AIF1	TRUE	0.151604	0.9808	0.0192	3.93346	0.000357839	3.48737e-05	0	0.25	3.76761	3.81693	2.08011	-4.49111	12.6706	0.235549	0.0360689	0.179335	0.027731	3.42574	0.325647
NaiveT	SCML1	TRUE	0.170019	0.9778	0.0222	3.78521	0.000368953	4.99565e-05	0	0.25	4.40405	4.53212	2.58141	-4.28169	11.6302	0.264451	0.0479734	0.209917	0.0398981	3.99074	0.514699
NaiveT	KLF2	TRUE	0.505219	0.9776	0.0224	3.77604	0.00411121	0.000598277	0	0.25	4.03219	4.1661	2.61873	-6.30078	12.0236	2.79203	0.697738	0.707442	0.202223	43.5797	6.75961
NaiveT	LEF1	TRUE	0.462106	0.977	0.023	3.74899	0.00211022	0.000331229	0	0.25	3.89983	4.06476	2.17668	-3.6655	10.4632	1.36645	0.333081	0.659095	0.196989	21.654	3.53601
NaiveT	ITGA6	TRUE	0.127824	0.976	0.024	3.70541	0.000308104	4.35347e-05	0	0.25	3.19998	3.2311	1.96153	-4.18066	12.2727	0.201785	0.0438817	0.166873	0.0390489	3.11249	0.411743
NaiveT	C1orf228	TRUE	0.163383	0.9758	0.0242	3.6969	0.000510836	0.000102125	0	0.25	3.15811	3.23929	1.90381	-4.01016	10.2572	0.345766	0.0972439	0.234842	0.0714583	4.88863	1.00658
NaiveT	CTB-133G6.1	TRUE	0.165195	0.975	0.025	3.66356	0.000426047	5.54182e-05	0	0.25	3.85637	3.93893	2.16703	-3.68839	11.4803	0.257645	0.0534702	0.211331	0.046136	4.22827	0.601652
NaiveT	NELL2	TRUE	0.246827	0.9744	0.0256	3.63923	0.000815517	0.000126275	0	0.25	3.90928	4.06425	2.54824	-4.52968	12.9557	0.586353	0.138207	0.328708	0.0818806	8.33712	1.3498
NaiveT	NGFRAP1	TRUE	0.101655	0.9744	0.0256	3.63923	0.000257363	4.76381e-05	0	0.25	3.76602	3.72204	2.3673	-4.48655	10.5056	0.156709	0.0524048	0.139562	0.0379063	2.50728	0.474966
NaiveT	LYPD3	TRUE	0.140774	0.969	0.031	3.44228	0.000371309	6.63301e-05	0	0.25	3.56688	3.7363	2.17244	-3.41038	10.2744	0.238554	0.0564502	0.189411	0.0486374	3.70392	0.661513
NaiveT	LDHB	TRUE	0.21912	0.9628	0.0372	3.25354	0.00445228	0.00159253	0	0.25	1.61009	1.60935	0.872566	-1.65238	4.65256	2.78407	1.57956	0.878381	0.65926	44.0024	15.7604
NaiveT	KLF3	TRUE	0.216588	0.9608	0.0392	3.19909	0.000726717	0.000158396	0	0.25	2.59062	2.59984	1.78766	-4.26396	9.22558	0.476047	0.151702	0.331094	0.114506	7.60427	1.59714
NaiveT	LINC01550	TRUE	0.165615	0.9608	0.0392	3.19909	0.000536631	0.000140939	0	0.25	2.31718	2.16293	1.55781	-2.67044	9.65302	0.352042	0.128897	0.274439	0.108824	5.73376	1.49194
NaiveT	AC097713.4	TRUE	0.117944	0.9582	0.0418	3.13216	0.000304981	6.89834e-05	0	0.25	2.95135	2.90428	2.05834	-4.14178	10.3523	0.204349	0.0577009	0.166519	0.0485756	3.31873	0.672089
NaiveT	BACH2	TRUE	0.378687	0.9574	0.0426	3.11237	0.00322646	0.000770363	0	0.25	2.47115	2.42546	1.82987	-4.86127	10.9568	2.32111	0.779464	0.734311	0.355624	34.5407	7.61106
NaiveT	C1orf162	TRUE	0.181172	0.955	0.045	3.05505	0.000513134	0.000117641	0	0.25	3.5293	3.49835	2.49169	-5.07198	12.4458	0.338784	0.106786	0.263037	0.0818652	5.53201	1.22597
NaiveT	FAM117B	TRUE	0.112706	0.9534	0.0466	3.01843	0.000286735	7.39608e-05	0	0.25	2.21543	2.25335	1.5212	-3.88265	8.11458	0.225384	0.0773412	0.179424	0.0667181	3.43506	0.8368
NaiveT	FAM65B	TRUE	0.274419	0.9528	0.0472	3.00501	0.0015465	0.000432033	0	0.25	2.06114	2.0738	1.45518	-3.11914	7.54868	1.00354	0.431267	0.548966	0.274546	15.8686	4.44947
NaiveT	CD55	TRUE	0.291812	0.9526	0.0474	3.00057	0.00193941	0.000502655	0	0.25	2.49071	2.25047	1.94727	-3.85961	10.1748	1.34612	0.529499	0.587944	0.296132	19.7199	4.96575
NaiveT	ARRDC2	TRUE	0.136494	0.9486	0.0514	2.91535	0.00049068	0.000154516	0	0.25	1.71223	1.7337	1.07501	-2.7165	5.24116	0.347799	0.146097	0.259678	0.123184	5.52479	1.51578
NaiveT	RASA3	TRUE	0.156022	0.9484	0.0516	2.91125	0.000610975	0.000173605	0	0.25	2.28409	2.27805	1.79423	-3.90794	8.51623	0.394025	0.171512	0.288315	0.132294	6.2213	1.84035
NaiveT	TCF7	TRUE	0.320973	0.9476	0.0524	2.89503	0.00221106	0.000628047	0	0.25	2.88366	2.59144	2.29697	-2.83749	10.7441	1.38147	0.621385	0.63744	0.316467	21.8271	6.58073
NaiveT	CHI3L2	TRUE	0.10859	0.947	0.053	2.88301	0.000482774	0.000142077	0	0.25	2.18014	2.25355	2.08542	-5.17894	8.15622	0.277974	0.12147	0.192416	0.0838261	4.50106	1.36933
NaiveT	PLCL1	TRUE	0.162032	0.9432	0.0568	2.80974	0.000680377	0.000209591	0	0.25	2.15596	2.09532	2.33375	-6.47743	11.6996	0.467739	0.192419	0.291762	0.129731	7.52348	2.16132
NaiveT	MAL	TRUE	0.161118	0.938	0.062	2.71662	0.000660836	0.000221513	0	0.25	2.39694	1.98207	2.10161	-2.21909	10.6283	0.412675	0.215039	0.310412	0.149294	6.68521	2.33209
NaiveT	MAML2	TRUE	0.214831	0.9366	0.0634	2.69279	0.00170867	0.000552591	0	0.25	1.754	1.83104	1.55353	-4.35074	8.49825	1.14601	0.546082	0.531731	0.3169	17.3311	5.72113
NaiveT	PLAC8	TRUE	0.142204	0.9336	0.0664	2.64335	0.000656541	0.000237402	0	0.25	2.42465	1.85111	2.24517	-3.80904	10.3221	0.432208	0.237211	0.30944	0.167235	6.45205	2.44797
NaiveT	IL6ST	TRUE	0.123665	0.9324	0.0676	2.62415	0.000836902	0.000423348	0	0.25	1.46799	1.62645	1.60431	-4.4684	5.6172	0.552855	0.386443	0.374757	0.251092	8.39291	4.33749
NaiveT	TXK	TRUE	0.126537	0.931	0.069	2.60215	0.000574199	0.000262609	0	0.25	1.74038	1.83495	1.75481	-4.5326	7.11976	0.40852	0.270177	0.298126	0.17159	6.30739	2.64915
NaiveT	LINC00861	FALSE	0.181454	0.9246	0.0754	2.50655	0.000920565	0.000332712	0	0.25	1.80099	1.71077	1.74337	-4.67556	8.05737	0.578398	0.287408	0.383507	0.202054	9.78756	3.28368
NaiveT	FOXP1	FALSE	0.205595	0.9206	0.0794	2.45053	0.00240155	0.000981369	0	0.25	1.41597	1.44524	1.26894	-3.10775	5.59336	1.65547	0.931892	0.686318	0.480723	25.4641	10.0183
NaiveT	PDE3B	FALSE	0.193273	0.919	0.081	2.42884	0.00170254	0.000721075	0	0.25	1.59439	1.52407	1.77255	-4.1992	8.58613	1.19242	0.768934	0.545254	0.35198	17.8229	7.50162
NaiveT	SATB1	FALSE	0.136314	0.9172	0.0828	2.4049	0.000814536	0.000333813	0	0.25	1.44194	1.36671	1.09182	-2.5379	5.90833	0.531731	0.345789	0.376613	0.2403	8.18539	3.32127
NaiveT	SERINC5	FALSE	0.100057	0.9138	0.0862	2.36094	0.000637128	0.000319583	0	0.25	1.44119	1.37407	1.67013	-3.90502	7.74023	0.448648	0.303065	0.313505	0.213449	6.67436	3.30827
NaiveT	NUCB2	FALSE	0.133783	0.9106	0.0894	2.32098	0.000937462	0.000440589	0	0.25	1.37064	1.35145	1.25144	-2.92423	5.77165	0.597048	0.420057	0.40799	0.274207	9.38332	4.23624
NaiveT	CD7	FALSE	0.101793	0.8674	0.1326	1.87816	0.00480051	0.00366004	0	0.25	0.640164	0.702525	1.03824	-2.72394	3.93232	3.09661	3.62812	0.873166	0.771373	48.665	36.5584
NaiveT	CNN2	FALSE	0.106419	0.8658	0.1342	1.86432	0.00163484	0.000915381	0	0.25	0.955271	0.884902	0.964811	-2.49177	5.65491	1.12657	0.942006	0.603323	0.496904	17.4952	9.42152
NaiveT	LTB	FALSE	0.11917	0.8652	0.1348	1.85917	0.00450965	0.00354842	0	0.25	0.725513	0.608143	1.43388	-3.53229	5.96062	2.86053	3.62083	0.8105	0.69133	44.2658	34.3481
NK	KLRF1	TRUE	0.584394	0.999	0.001	6.90674	0.00111137	5.93822e-06	0	0.25	9.69889	10.0959	2.92286	-1.49364	16.8732	1.32003	0.00517161	0.58818	0.00378611	12.3108	0.0486304
NK	FGR	TRUE	0.381602	0.9972	0.0028	5.87533	0.00048349	1.31929e-05	0	0.25	7.86323	8.48138	3.02323	-1.87505	14.4358	0.632191	0.0133474	0.392329	0.0107273	5.29437	0.129611
NK	ADGRG3	TRUE	0.220105	0.9958	0.0042	5.46846	0.000248869	2.46129e-06	0	0.25	9.11026	9.65937	3.29459	-6.52784	16.6771	0.336372	0.00205767	0.221943	0.00183818	2.87759	0.0177183
NK	FCER1G	TRUE	0.799058	0.995	0.005	5.2933	0.00335201	0.000107953	0	0.25	7.03794	7.45899	2.49331	-5.17973	12.6743	3.71896	0.0958874	0.846275	0.0472167	34.1388	0.895428
NK	TYROBP	TRUE	0.838329	0.9946	0.0054	5.21594	0.00434177	0.000159662	0	0.25	6.99955	7.22128	2.61636	-4.38259	14.0878	4.36089	0.143543	0.900031	0.0617027	42.7609	1.35207
NK	NCR1	TRUE	0.328425	0.9942	0.0058	5.14408	0.000418573	2.31392e-05	0	0.25	6.7317	7.00121	3.09367	-4.17032	13.7417	0.489783	0.0240061	0.348947	0.0205218	4.52032	0.221251
NK	SYK	TRUE	0.161163	0.9942	0.0058	5.14408	0.000170222	8.25443e-06	0	0.25	5.85144	6.19219	2.31586	-7.55563	11.4531	0.232317	0.0083267	0.168186	0.00702351	1.67158	0.0686841
NK	B3GNT7	TRUE	0.231121	0.9936	0.0064	5.04504	0.000298519	1.2635e-05	0	0.25	7.1271	7.64958	2.95914	-5.61633	14.1687	0.349261	0.011715	0.24049	0.00936926	2.83627	0.091264
NK	FCGR3A	TRUE	0.219669	0.9932	0.0068	4.98401	0.000559912	6.92189e-06	0	0.25	6.77842	6.96732	2.99485	-5.70521	15.6611	0.56586	0.00650224	0.224772	0.00510302	5.53358	0.0653721
NK	LDB2	TRUE	0.174529	0.993	0.007	4.95482	0.00022074	4.84227e-06	0	0.25	7.82058	8.33662	3.57021	-7.04955	16.6752	0.277271	0.004472	0.177931	0.00340201	2.37489	0.0363193
NK	ITGAX	TRUE	0.193122	0.9928	0.0072	4.92645	0.00025504	1.08932e-05	0	0.25	7.36864	7.7144	3.36357	-5.67673	17.1292	0.357749	0.0134023	0.203081	0.00995912	2.8124	0.100756
NK	FAM49A	TRUE	0.102521	0.9924	0.0076	4.87198	0.000100294	4.69322e-06	0	0.25	6.13482	6.43947	2.61615	-4.28125	13.9418	0.133606	0.00513046	0.107199	0.00467777	1.07816	0.0461395
NK	SH2D1B	TRUE	0.407692	0.9922	0.0078	4.8458	0.000607905	2.62703e-05	0	0.25	9.45874	10.1592	3.61966	-7.51908	17.6733	0.675574	0.0223189	0.422823	0.0151307	6.31659	0.197971
NK	KRT86	TRUE	0.243157	0.9922	0.0078	4.8458	0.000509106	9.632e-05	0	0.25	7.12569	7.65543	3.90363	-11.9312	16.896	0.465891	0.0717441	0.269098	0.0259404	4.14159	0.605225
NK	NCAM1	TRUE	0.397706	0.9918	0.0082	4.79539	0.000657309	2.85315e-05	0	0.25	6.30373	6.23392	3.18225	-4.69147	15.2617	0.827727	0.0288211	0.419051	0.0213449	6.94034	0.256115
NK	GNLY	TRUE	0.60607	0.9914	0.0086	4.74735	0.0198191	0.000947757	0	0.25	9.16272	9.11924	5.27695	-7.50801	25.8735	22.0088	1.23193	0.681861	0.0757908	203.572	9.78991
NK	KLRC1	TRUE	0.536068	0.991	0.009	4.70149	0.0016457	8.02038e-05	0	0.25	8.41424	9.01136	4.0028	-2.86742	18.0151	1.76517	0.0711954	0.568689	0.0326209	15.8179	0.663935
NK	KRT81	TRUE	0.123517	0.991	0.009	4.70149	0.000220856	4.1156e-05	0	0.25	7.62079	8.312	4.15283	-13.4201	17.282	0.208739	0.0318802	0.13895	0.0154325	1.78561	0.261694
NK	GZMB	TRUE	0.547127	0.9908	0.0092	4.67931	0.00336037	0.000243727	0	0.25	8.42225	8.54047	5.05548	-11.9496	21.6799	4.5492	0.289281	0.609557	0.0624297	37.3609	2.22751
NK	ITGAM	TRUE	0.117852	0.9908	0.0092	4.67931	0.00011221	5.38931e-06	0	0.25	5.67801	5.82831	2.6405	-4.51953	14.0458	0.153725	0.00668057	0.12386	0.0060084	1.38712	0.0592885
NK	KIR2DL4	TRUE	0.246268	0.9906	0.0094	4.6576	0.000470784	6.21005e-05	0	0.25	8.75811	9.42052	4.29577	-9.11375	18.3987	0.4989	0.0501934	0.270041	0.0237729	4.7012	0.473584
NK	CCL3	TRUE	0.317699	0.9904	0.0096	4.63634	0.00168022	4.83491e-05	0	0.25	6.69892	6.91048	3.53495	-6.46554	17.0586	2.19585	0.0570935	0.337315	0.0196165	17.6684	0.510955
NK	LINC00996	TRUE	0.173764	0.99	0.01	4.59512	0.000194494	8.05391e-06	0	0.25	5.66381	5.73681	2.62529	-5.64653	12.8162	0.247406	0.00801119	0.181075	0.00731159	2.28838	0.0701087
NK	GSN	TRUE	0.100899	0.9896	0.0104	4.55549	0.00013832	3.80475e-05	0	0.25	4.77625	4.97537	2.82582	-9.35839	12.5263	0.169444	0.0352822	0.119459	0.0185602	1.35636	0.272169
NK	CTBP2	TRUE	0.124659	0.989	0.011	4.4988	0.000103913	4.80109e-06	0	0.25	6.33921	6.62443	2.75904	-4.13161	14.9621	0.163156	0.00696864	0.130462	0.00580263	1.13948	0.0486242
NK	CLIC3	TRUE	0.468837	0.988	0.012	4.41078	0.00122095	8.87486e-05	0	0.25	4.78229	4.59628	2.44739	-4.21495	12.2043	1.39076	0.0809076	0.527193	0.0583555	13.3065	0.813142
NK	C1orf21	TRUE	0.214762	0.9878	0.0122	4.39404	0.000249409	1.61892e-05	0	0.25	5.86238	6.25504	2.82491	-4.34109	13.5725	0.299277	0.0147055	0.227601	0.0128399	2.45745	0.138379
NK	TRDC	TRUE	0.641548	0.9874	0.0126	4.36138	0.00257592	0.000195743	0	0.25	6.03204	6.57984	2.79891	-6.41324	13.2013	2.453	0.184696	0.703552	0.0620044	22.5534	1.8143
NK	S1PR5	TRUE	0.12445	0.9874	0.0126	4.36138	0.000217302	8.51428e-06	0	0.25	5.9626	6.1153	3.58991	-6.84092	17.0843	0.215027	0.00884798	0.131405	0.00695492	2.08323	0.0891101
NK	IRF8	TRUE	0.291508	0.9872	0.0128	4.34543	0.000402794	3.0281e-05	0	0.25	4.05809	4.20317	1.94616	-4.01051	9.76303	0.539453	0.0344591	0.319396	0.0278883	4.19542	0.299157
NK	MCTP2	TRUE	0.418245	0.9868	0.0132	4.31425	0.00071759	6.5572e-05	0	0.25	4.10534	3.9867	2.12334	-2.68845	12.1278	0.968249	0.0713463	0.478466	0.0602211	7.74325	0.654399
NK	GAS7	TRUE	0.140395	0.9866	0.0134	4.29901	0.000126897	1.15231e-05	0	0.25	5.45405	5.77695	2.6486	-4.34823	13.3419	0.19365	0.0147741	0.152782	0.0123872	1.69471	0.14148
NK	KLRD1	TRUE	0.734653	0.9862	0.0138	4.26919	0.00274214	0.000241613	0	0.25	6.78523	7.53935	3.49602	-4.12078	14.5924	3.12889	0.228264	0.846275	0.111622	28.5002	2.24427
NK	PDGFD	TRUE	0.157644	0.9862	0.0138	4.26919	0.000190264	1.96848e-05	0	0.25	6.02182	6.52629	3.13684	-5.03856	13.9835	0.224143	0.021098	0.173845	0.0162007	1.95645	0.192758
NK	LAT2	TRUE	0.352064	0.9858	0.0142	4.24021	0.000575119	5.08627e-05	0	0.25	4.88811	5.15249	2.15411	-3.72723	10.7622	0.602641	0.0472304	0.3895	0.0374359	5.15232	0.412761
NK	ATP8B4	TRUE	0.346896	0.9856	0.0144	4.22602	0.000517445	7.08943e-05	0	0.25	5.7643	6.11283	3.20371	-6.3748	15.0149	0.668658	0.0830064	0.392329	0.0454333	5.81607	0.690068
NK	LINC00299	TRUE	0.143176	0.9852	0.0148	4.19822	0.00024355	9.02968e-05	0	0.25	4.29363	4.40451	2.91854	-7.57633	12.4584	0.258409	0.0865181	0.183904	0.0407281	2.21612	0.717464
NK	EOMES	TRUE	0.234793	0.9848	0.0152	4.17114	0.000337145	4.75536e-05	0	0.25	5.26645	5.53829	3.05854	-6.28747	13.5797	0.433826	0.0375593	0.264382	0.0295893	3.61349	0.455089
NK	CMC1	TRUE	0.448772	0.9842	0.0158	4.13182	0.00147884	0.00022634	0	0.25	2.80218	2.92846	1.24835	-2.73515	6.66368	1.74253	0.20017	0.601698	0.152926	15.7969	2.18895
NK	SPRY2	TRUE	0.126727	0.9842	0.0158	4.13182	0.000163765	1.44e-05	0	0.25	6.27333	6.71643	3.56529	-6.91194	15.0859	0.200566	0.0155697	0.13895	0.0122226	1.6798	0.137543
NK	NKG7	TRUE	0.71016	0.984	0.016	4.11904	0.0116969	0.00123331	0	0.25	6.47114	6.59312	3.90054	-7.06068	16.6322	13.0887	1.08316	0.965105	0.254945	123.171	11.6539
NK	LYN	TRUE	0.281044	0.984	0.016	4.11904	0.00035289	3.54322e-05	0	0.25	5.02651	5.39392	2.24853	-4.53813	10.5574	0.445143	0.0431425	0.314995	0.0339515	3.74898	0.330255
NK	GZMK	TRUE	0.391851	0.9836	0.0164	4.09394	0.00212089	0.000867391	0	0.25	5.42179	5.79215	4.15035	-7.90321	19.2437	1.96448	0.591553	0.535366	0.143516	19.7804	7.95673
NK	XCL1	TRUE	0.600974	0.9834	0.0166	4.08161	0.00420536	0.00034367	0	0.25	7.98872	8.47083	4.9485	-7.17843	21.0441	4.66331	0.366567	0.68752	0.0865456	40.6762	3.32334
NK	XCL2	TRUE	0.586546	0.983	0.017	4.0574	0.0033579	0.000226327	0	0.25	8.5757	9.28593	4.91596	-6.60641	20.601	3.61459	0.236289	0.656397	0.069851	29.8098	2.08422
NK	GZMH	TRUE	0.219342	0.9826	0.0174	4.03373	0.000818254	0.000174107	0	0.25	6.35721	6.57564	4.80836	-9.10635	19.5567	0.79409	0.13759	0.276957	0.0576147	7.47814	1.51482
NK	CD160	TRUE	0.317805	0.9822	0.0178	4.0106	0.000821031	9.94007e-05	0	0.25	6.09037	6.60752	4.03939	-7.71446	16.0816	0.836844	0.0864358	0.368438	0.0506324	7.62037	0.839745
NK	PRF1	TRUE	0.610031	0.9818	0.0182	3.98797	0.00282343	0.000291253	0	0.25	3.86327	4.00384	2.09335	-7.63141	10.3823	3.32128	0.275687	0.769569	0.159538	30.0623	2.70356
NK	ADGRG1	TRUE	0.100598	0.9812	0.0188	3.95492	0.000155382	8.89507e-06	0	0.25	4.86521	5.0133	3.18308	-7.83407	14.2555	0.163156	0.00888913	0.107828	0.00722928	1.58229	0.0811119
NK	PTPN12	TRUE	0.211298	0.9806	0.0194	3.92289	0.000237097	3.04625e-05	0	0.25	3.11416	3.13636	1.64116	-2.23976	8.38384	0.320968	0.0320996	0.240805	0.029507	2.79031	0.279295
NK	CD300A	TRUE	0.30563	0.9804	0.0196	3.91243	0.000584163	9.19255e-05	0	0.25	3.36677	3.08639	2.05477	-2.56888	10.7768	0.654511	0.0866005	0.378183	0.0725534	5.89481	0.868455
NK	NMUR1	TRUE	0.121567	0.9792	0.0208	3.85178	0.000139078	1.87915e-05	0	0.25	4.96143	4.97963	3.0112	-4.87288	12.9705	0.155611	0.0162282	0.135806	0.0142391	1.41832	0.142956
NK	CCL4	TRUE	0.537598	0.979	0.021	3.84201	0.014135	0.00218807	0	0.25	5.79914	6.24789	4.14293	-8.3904	16.1522	14.1817	1.7264	0.713926	0.176329	129.612	18.6991
NK	KLRC3	TRUE	0.154458	0.9786	0.0214	3.82273	0.000249676	5.44072e-05	0	0.25	6.45593	7.22392	4.09241	-6.54298	16.3978	0.26784	0.0484238	0.189877	0.0354194	2.56053	0.50265
NK	ZBTB16	TRUE	0.217671	0.9782	0.0218	3.8038	0.000351113	4.57525e-05	0	0.25	3.65646	3.75695	2.14728	-5.21305	10.1196	0.397988	0.0469972	0.253694	0.0360229	3.53887	0.437816
NK	FASLG	TRUE	0.26288	0.978	0.022	3.79447	0.000487655	7.03625e-05	0	0.25	4.82897	4.87518	3.21752	-6.18854	13.2418	0.491669	0.0550907	0.303992	0.0411122	4.4334	0.568049
NK	PTGDR	TRUE	0.323015	0.9776	0.0224	3.77604	0.000541798	9.39341e-05	0	0.25	4.52673	4.27196	2.90574	-3.95064	12.3402	0.595096	0.0814974	0.38447	0.0614557	5.63715	0.811897
NK	CCL4L2	TRUE	0.233978	0.9774	0.0226	3.76695	0.00168931	0.000290415	0	0.25	4.35468	4.61768	3.6611	-9.79496	15.5222	1.69947	0.258279	0.292361	0.0583829	15.2523	2.76093
NK	MATK	TRUE	0.512364	0.9768	0.0232	3.74013	0.00131342	0.000216251	0	0.25	3.8277	3.37467	2.44407	-2.20606	11.6275	1.54134	0.201871	0.659227	0.146863	13.4215	2.11833
NK	IL2RB	TRUE	0.488847	0.976	0.024	3.70541	0.00243911	0.00050391	0	0.25	2.43128	2.46167	1.30728	-2.45442	6.52796	3.34392	0.508738	0.79629	0.307443	28.086	4.87881
NK	CEBPD	TRUE	0.27294	0.9754	0.0246	3.6801	0.000728174	0.000126706	0	0.25	4.92733	4.91664	3.43321	-6.11767	13.4772	0.828985	0.145971	0.336687	0.0637466	6.8316	1.13316
NK	CXXC5	TRUE	0.169656	0.9754	0.0246	3.6801	0.000199902	3.77071e-05	0	0.25	4.3255	4.71016	2.61972	-5.3809	11.2981	0.279157	0.0422508	0.201509	0.0318527	2.10451	0.351153
NK	PLCG2	TRUE	0.311464	0.9748	0.0252	3.65539	0.000457421	6.53612e-05	0	0.25	3.71656	3.98759	2.03249	-4.26266	9.25167	0.593524	0.0663118	0.361836	0.0503718	4.84481	0.620447
NK	FGFBP2	TRUE	0.12842	0.9746	0.0254	3.64728	0.00057111	9.03619e-06	0	0.25	5.18897	5.15255	4.66871	-8.54448	19.6884	0.420622	0.00717441	0.133606	0.00518533	4.64564	0.0981345
NK	HOPX	TRUE	0.546429	0.9742	0.0258	3.63124	0.00197142	0.000337341	0	0.25	4.28403	4.39179	2.60952	-4.1634	11.5395	2.05061	0.307704	0.696008	0.149579	20.0539	2.96403
NK	SLC16A3	TRUE	0.2075	0.9732	0.0268	3.59219	0.00033445	9.57298e-05	0	0.25	2.05918	2.12904	1.11224	-2.8737	5.98987	0.408991	0.0978765	0.289217	0.0817169	3.43653	0.879029
NK	PIK3AP1	TRUE	0.228607	0.9726	0.0274	3.56943	0.000314675	5.56379e-05	0	0.25	3.75037	3.92274	2.17973	-3.02924	9.81543	0.391072	0.0618947	0.279157	0.0505501	3.35307	0.580679
NK	PLEK	TRUE	0.300092	0.9724	0.0276	3.56195	0.00048647	7.42418e-05	0	0.25	4.20653	4.32892	2.72359	-5.01127	11.7883	0.614272	0.0754479	0.354291	0.054199	5.44431	0.745067
NK	HSH2D	TRUE	0.239274	0.9716	0.0284	3.53255	0.000393548	9.60905e-05	0	0.25	2.08025	2.10703	1.10902	-2.92069	5.99195	0.523106	0.0983703	0.322226	0.0829515	4.43215	0.914857
NK	STARD3NL	TRUE	0.203927	0.9716	0.0284	3.53255	0.000420605	0.000151427	0	0.25	1.5004	1.52731	0.653629	-0.950924	3.59161	0.464634	0.132761	0.321283	0.117356	4.13273	1.39161
NK	GZMA	TRUE	0.552972	0.9708	0.0292	3.50395	0.00541007	0.00126183	0	0.25	5.34497	5.54481	4.11435	-10.9023	15.9562	5.68469	1.19205	0.767683	0.214711	50.5641	11.7006
NK	FCRL6	TRUE	0.129506	0.9692	0.0308	3.44896	0.000220004	5.89457e-05	0	0.25	4.88263	5.56215	3.47731	-6.43877	13.0673	0.222886	0.0533211	0.170701	0.0411945	2.22277	0.55943
NK	MAFF	TRUE	0.262136	0.969	0.031	3.44228	0.000362102	6.12369e-05	0	0.25	3.01968	3.13235	1.76948	-3.69449	8.28593	0.518076	0.067423	0.316253	0.0541167	4.50086	0.60991
NK	CTSW	TRUE	0.624908	0.9686	0.0314	3.42904	0.0033152	0.000536641	0	0.25	4.61411	4.41809	3.12925	-2.75885	13.14	4.09997	0.512579	0.850676	0.225768	36.9311	5.31861
NK	KLRC4-KLRK1	TRUE	0.100768	0.9678	0.0322	3.40306	0.000149867	3.72153e-05	0	0.25	4.872	5.28586	3.54684	-4.6332	15.7756	0.159698	0.0340201	0.129205	0.028437	1.47621	0.337723
NK	APOBEC3G	TRUE	0.359455	0.9676	0.0324	3.39666	0.00092026	0.000228475	0	0.25	2.30211	2.38039	1.26187	-2.18577	5.43307	1.06885	0.216851	0.522477	0.163022	9.30615	2.15533
NK	AREG	TRUE	0.408024	0.9656	0.0344	3.33469	0.00349413	0.000719265	0	0.25	2.78962	2.88312	2.13532	-6.92741	10.611	4.13423	0.652487	0.629676	0.221652	35.9192	6.78808
NK	IFITM3	TRUE	0.406373	0.9628	0.0372	3.25354	0.00165924	0.000385367	0	0.25	2.29054	2.30291	1.48435	-2.73638	7.79617	2.13423	0.38237	0.634706	0.228333	17.8275	3.90415
NK	CHN2	TRUE	0.204689	0.9628	0.0372	3.25354	0.000336192	7.97413e-05	0	0.25	3.2558	3.29151	2.43234	-4.71081	10.4803	0.405218	0.0853796	0.270041	0.0653516	3.51512	0.822342
NK	CRTAM	TRUE	0.123001	0.9628	0.0372	3.25354	0.000353341	0.000144933	0	0.25	3.96977	4.21935	3.63516	-5.84196	15.2674	0.516504	0.139098	0.194279	0.0712777	3.51624	1.39682
NK	TRGC2	TRUE	0.426493	0.9626	0.0374	3.24797	0.000977114	0.000208235	0	0.25	3.57026	3.67786	2.23765	-2.10886	9.73996	1.01383	0.197577	0.556743	0.13025	9.6912	1.94371
NK	CD63	TRUE	0.403679	0.9624	0.0376	3.24243	0.000996622	0.000237403	0	0.25	3.02028	2.79165	2.1744	-4.91162	11.6966	1.24772	0.25013	0.568375	0.164696	9.91811	2.03239
NK	ICAM1	TRUE	0.194554	0.962	0.038	3.23143	0.000477967	8.6883e-05	0	0.25	3.23722	3.04935	2.57224	-4.68156	12.2687	0.602641	0.0940904	0.254323	0.0597684	4.71135	0.772652
NK	HAVCR2	TRUE	0.165212	0.962	0.038	3.23143	0.000233296	6.40465e-05	0	0.25	2.39518	2.51063	1.69011	-4.33936	7.75645	0.342974	0.0709347	0.220371	0.0551593	2.93927	0.640233
NK	ITGB1	TRUE	0.225478	0.9618	0.0382	3.22597	0.000476221	0.000168087	0	0.25	1.80484	1.85271	1.19421	-3.03984	6.24926	0.558315	0.187385	0.366551	0.141074	4.93568	1.7056
NK	SLAMF7	TRUE	0.183639	0.9616	0.0384	3.22054	0.000242048	5.67048e-05	0	0.25	4.20748	4.30625	3.19796	-5.9948	13.7145	0.322226	0.0614146	0.234203	0.0505638	2.53955	0.578378
NK	GSTP1	TRUE	0.429939	0.9608	0.0392	3.19909	0.00218656	0.000466665	0	0.25	2.40912	2.39292	1.51548	-3.1538	8.75789	2.8862	0.494074	0.721786	0.291846	21.7422	4.2106
NK	IFNG	TRUE	0.145288	0.9598	0.0402	3.17286	0.000705717	0.000242619	0	0.25	3.24108	3.31084	3.45175	-10.7129	13.411	0.960704	0.302958	0.229488	0.0841998	8.02993	2.44308
NK	FNDC3B	TRUE	0.108653	0.9598	0.0402	3.17286	0.000155496	3.48759e-05	0	0.25	2.9348	2.90336	2.65307	-9.25336	13.1629	0.214084	0.0436912	0.141151	0.0324975	1.49863	0.326332
NK	METRNL	TRUE	0.165245	0.9592	0.0408	3.15742	0.000240674	6.43931e-05	0	0.25	2.91378	2.93396	2.72268	-5.4501	11.3243	0.388557	0.0811545	0.222572	0.0573267	2.95071	0.695669
NK	TRGC1	TRUE	0.119973	0.9588	0.0412	3.14724	0.000160256	3.65609e-05	0	0.25	3.72116	3.93386	2.35267	-2.14204	10.7878	0.179189	0.0374496	0.151839	0.0318664	1.70884	0.375991
NK	ZEB2	TRUE	0.305487	0.9584	0.0416	3.13716	0.000833042	0.000275271	0	0.25	3.20682	3.09188	3.08704	-6.39433	14.0186	1.00692	0.284548	0.443886	0.138399	8.41518	2.59283
NK	NCR3	TRUE	0.180692	0.9584	0.0416	3.13716	0.000357364	0.000122705	0	0.25	2.55677	2.64642	2.11024	-5.20048	8.67215	0.361836	0.132953	0.267526	0.0868337	3.4947	1.29317
NK	SAMD3	TRUE	0.276265	0.9578	0.0422	3.12222	0.000515925	0.000145384	0	0.25	2.59954	2.50784	1.90054	-3.2606	8.78337	0.56303	0.137137	0.384156	0.10789	5.22232	1.55182
NK	MAP3K8	TRUE	0.426117	0.957	0.043	3.1026	0.00189726	0.000535321	0	0.25	2.39428	2.18421	1.78999	-2.63134	9.37998	2.09997	0.52568	0.694121	0.268005	18.3295	5.00253
NK	IL12RB2	TRUE	0.362022	0.9566	0.0434	3.09293	0.00116139	0.000309099	0	0.25	2.7901	2.66124	2.3333	-4.89909	10.7155	1.41025	0.358391	0.525621	0.163598	11.5292	3.06911
NK	EGR1	TRUE	0.11334	0.9566	0.0434	3.09293	0.000566932	0.000247885	0	0.25	2.04638	2.09753	3.1117	-10.5433	13.8094	0.915435	0.314673	0.202766	0.0894263	6.87137	2.60655
NK	GFOD1	TRUE	0.239216	0.9556	0.0444	3.0691	0.00034373	8.82846e-05	0	0.25	2.61703	2.67247	1.8538	-4.42979	7.95072	0.42691	0.0746248	0.300534	0.0613186	3.90006	0.815504
NK	RNF130	TRUE	0.19004	0.9556	0.0444	3.0691	0.000285276	7.33765e-05	0	0.25	2.33064	2.16397	1.75512	-2.91097	8.70052	0.352091	0.0750226	0.254637	0.0645971	2.99909	0.736281
NK	LGALS1	TRUE	0.136381	0.955	0.045	3.05505	0.000560539	0.000152163	0	0.25	3.06299	2.82462	3.01446	-5.85714	13.68	0.703238	0.199443	0.219113	0.082732	5.41367	1.39196
NK	MAML3	TRUE	0.127484	0.9538	0.0462	3.02747	0.000220195	6.32433e-05	0	0.25	2.2393	2.2493	2.65292	-7.22456	11.0432	0.281044	0.0616066	0.176045	0.048561	2.04694	0.634133
NK	TNFRSF18	TRUE	0.238173	0.9534	0.0466	3.01843	0.000752431	0.000467194	0	0.25	2.23372	2.10844	2.89167	-7.66282	11.3894	0.90066	0.487037	0.432568	0.194395	7.77027	4.11026
NK	CCL5	TRUE	0.33688	0.953	0.047	3.00947	0.00952973	0.00488197	0	0.25	3.77909	3.48613	4.1438	-9.11785	14.9156	8.54983	4.08425	0.762653	0.425773	88.0344	45.8378
NK	TRGV9	TRUE	0.16249	0.9512	0.0488	2.96999	0.000332285	9.39095e-05	0	0.25	4.63234	5.03624	3.52487	-3.54566	13.5567	0.299591	0.0959011	0.203081	0.040591	3.17608	0.98874
NK	IFITM2	TRUE	0.300526	0.9508	0.0492	2.96141	0.00536237	0.00188852	0	0.25	1.59111	1.60947	0.941977	-2.01539	4.83588	6.20654	1.77469	0.94813	0.647604	57.2898	18.8435
NK	CD244	TRUE	0.15783	0.9504	0.0496	2.95289	0.000240199	6.71353e-05	0	0.25	3.41139	3.5531	2.55145	-3.76761	10.4128	0.25055	0.0608933	0.209368	0.0515378	2.24119	0.634777
NK	AOAH	TRUE	0.469607	0.9502	0.0498	2.94866	0.00215352	0.000670748	0	0.25	3.00572	2.90386	2.71813	-5.3679	10.9846	2.50079	0.609153	0.73436	0.264753	22.904	6.9552
NK	TXK	TRUE	0.368214	0.9484	0.0516	2.91125	0.000911033	0.000285613	0	0.25	2.25005	2.26821	1.7971	-4.40568	7.64154	1.06382	0.257017	0.543225	0.175012	9.61756	2.91285
NK	PLCB1	TRUE	0.22526	0.948	0.052	2.90311	0.000539493	0.000222363	0	0.25	2.54536	2.58944	2.66155	-5.55147	11.3878	0.682175	0.228539	0.358378	0.133118	5.75984	2.25041
NK	CST7	TRUE	0.460139	0.9468	0.0532	2.87903	0.00397473	0.00129825	0	0.25	2.57882	2.25978	2.52868	-6.46367	10.9832	4.24489	1.12897	0.885885	0.425746	42.6891	13.015
NK	HIP1	TRUE	0.144964	0.9462	0.0538	2.86718	0.000244907	8.24673e-05	0	0.25	2.19264	1.98319	2.05817	-4.20379	9.3768	0.296448	0.0878488	0.216599	0.0716343	2.5647	0.817504
NK	RIN3	TRUE	0.272643	0.9436	0.0564	2.81723	0.000502426	0.000176037	0	0.25	1.95074	1.94079	1.44176	-3.09784	7.4036	0.6105	0.165601	0.403332	0.130689	5.31777	1.7599
NK	YES1	TRUE	0.236291	0.9426	0.0574	2.7986	0.000417819	0.00011984	0	0.25	2.10377	2.11701	1.69181	-3.43851	8.06862	0.60547	0.13678	0.339202	0.102911	4.9359	1.29957
NK	SKAP2	TRUE	0.157574	0.9424	0.0576	2.79491	0.000257367	9.60123e-05	0	0.25	1.75762	1.77015	1.34815	-3.13716	6.06071	0.314681	0.0960795	0.23829	0.0807155	2.62124	0.893668
NK	NR4A1	TRUE	0.275082	0.9416	0.0584	2.78026	0.00119362	0.000488932	0	0.25	1.77833	1.77538	2.50189	-7.01752	9.64802	1.44954	0.496831	0.479409	0.204327	11.5181	4.44086
NK	C1orf162	TRUE	0.140381	0.9414	0.0586	2.77663	0.000309307	0.000160134	0	0.25	2.25593	2.19313	2.75017	-5.75084	11.3655	0.338573	0.132679	0.24332	0.102938	3.35411	1.80141
NK	BHLHE40	TRUE	0.346887	0.9408	0.0592	2.76581	0.00110571	0.000366209	0	0.25	2.28921	2.28618	1.99491	-3.58059	8.57	1.3807	0.422138	0.557058	0.21017	11.3068	3.50071
NK	AUTS2	TRUE	0.258167	0.9408	0.0592	2.76581	0.000695764	0.000248877	0	0.25	2.47478	2.31175	2.48841	-3.9796	11.2269	0.882427	0.245864	0.408048	0.149881	7.03656	2.29428
NK	TESC	TRUE	0.13158	0.9392	0.0608	2.73744	0.000272634	8.81952e-05	0	0.25	1.96272	1.8895	1.51422	-2.59398	7.00641	0.330399	0.0971769	0.207796	0.0762161	2.67766	0.846973
NK	CD81	TRUE	0.128482	0.9392	0.0608	2.73744	0.000562466	0.000286914	0	0.25	1.21865	1.18932	2.79301	-5.89857	7.9925	0.802578	0.325729	0.309022	0.18054	5.82625	2.72552
NK	ANXA1	TRUE	0.106419	0.9372	0.0628	2.70294	0.00183851	0.00253699	0	0.25	0.706562	0.326032	2.96245	-6.45438	11.4524	1.80069	2.3691	0.567117	0.460699	17.7298	24.8963
NK	RBBP8	TRUE	0.12174	0.937	0.063	2.69955	0.000189658	5.00415e-05	0	0.25	2.15332	2.13088	2.04933	-5.09684	8.84143	0.26784	0.0657768	0.17133	0.0495898	1.87048	0.476207
NK	TNFSF14	TRUE	0.17311	0.9368	0.0632	2.69617	0.000304623	9.20629e-05	0	0.25	2.2169	1.99936	1.744	-3.07444	8.16308	0.369066	0.0930067	0.247721	0.0746111	3.2051	0.883245
NK	KCNQ5	TRUE	0.144265	0.9368	0.0632	2.69617	0.00033569	0.000126803	0	0.25	2.54417	2.2535	2.83456	-4.77907	12.5814	0.447029	0.116354	0.220371	0.0761063	2.97409	1.27059
NK	HSPA1A	TRUE	0.121531	0.9356	0.0644	2.67607	0.000888013	0.000379072	0	0.25	1.53253	1.4791	2.67525	-8.55299	11.7843	1.06004	0.364262	0.259038	0.137507	9.21715	3.31728
NK	MYBL1	TRUE	0.167683	0.935	0.065	2.66616	0.000397625	0.000188783	0	0.25	1.97417	1.98732	2.32726	-5.06224	8.77296	0.453945	0.186356	0.287645	0.119962	4.01837	1.79396
NK	CD83	TRUE	0.147502	0.9346	0.0654	2.6596	0.000738024	0.000300989	0	0.25	1.61357	1.61431	2.32898	-6.72978	9.36194	1.08865	0.343343	0.299591	0.152089	8.18596	2.93767
NK	SPAG1	TRUE	0.108642	0.9304	0.0696	2.59285	0.000159028	6.00842e-05	0	0.25	1.72208	1.68231	1.67798	-4.1314	7.55481	0.217856	0.0633488	0.163156	0.0545145	1.70634	0.581641
NK	CAPG	TRUE	0.230309	0.93	0.07	2.58669	0.000759055	0.000290035	0	0.25	1.91077	1.87646	2.13721	-5.3369	8.94295	0.840931	0.286894	0.411191	0.180883	6.92596	2.61248
NK	VAV3	TRUE	0.165166	0.9292	0.0708	2.57446	0.000360912	0.000205527	0	0.25	1.60835	1.57417	2.06898	-5.62185	8.55021	0.477523	0.216302	0.300849	0.135683	4.12017	2.20027
NK	CD38	TRUE	0.270031	0.9264	0.0736	2.53266	0.000699064	0.000250349	0	0.25	1.86924	1.89412	1.87672	-7.5413	8.40815	0.98271	0.251022	0.419994	0.149963	7.24298	2.45391
NK	FOSL2	TRUE	0.270849	0.9258	0.0742	2.52389	0.000661986	0.000253382	0	0.25	1.58923	1.55827	1.45946	-3.01941	6.5573	0.844074	0.267305	0.462748	0.191898	7.33136	2.54431
NK	GADD45B	TRUE	0.26767	0.9258	0.0742	2.52389	0.00187121	0.000705744	0	0.25	1.63609	1.60085	1.5949	-4.36845	7.96952	2.02609	0.685629	0.586294	0.318623	17.9346	7.06461
NK	IER2	TRUE	0.3461	0.924	0.076	2.49798	0.00223736	0.000897456	0	0.25	1.48298	1.50649	1.32189	-3.48261	5.80481	2.87645	0.91912	0.762339	0.416239	24.4035	9.22302
NK	SLA2	TRUE	0.216726	0.9224	0.0776	2.47541	0.000532449	0.000224344	0	0.25	1.37489	1.4532	1.22371	-3.21102	5.29699	0.579692	0.207605	0.377869	0.161143	5.15428	2.17952
NK	ADAMTS17	TRUE	0.102095	0.922	0.078	2.46984	0.000196033	6.52638e-05	0	0.25	1.23567	1.28472	2.17102	-8.62226	8.56162	0.222572	0.0567642	0.14901	0.0469149	1.98068	0.610963
NK	TMIGD2	TRUE	0.221587	0.9212	0.0788	2.45876	0.000524173	0.000241584	0	0.25	1.55337	1.57488	2.06371	-6.682	8.52293	0.618673	0.216385	0.372524	0.150937	5.55083	2.25881
NK	FOS	TRUE	0.210385	0.9206	0.0794	2.45053	0.0081761	0.00615368	0	0.25	1.13313	1.07058	2.32386	-6.50528	8.32277	9.95285	6.05377	0.861679	0.651294	86.5556	61.5047
NK	NR4A3	FALSE	0.209428	0.92	0.08	2.44235	0.000758547	0.000365473	0	0.25	1.40812	1.40922	1.96639	-4.8203	7.72246	1.00754	0.390985	0.42691	0.217482	7.78684	3.7148
NK	ELL2	FALSE	0.174086	0.9194	0.0806	2.43422	0.000403036	0.000179011	0	0.25	1.40969	1.41346	1.89408	-5.64898	7.43102	0.552971	0.204052	0.318768	0.144682	4.40585	1.8918
NK	SPON2	FALSE	0.160401	0.9188	0.0812	2.42615	0.000541899	8.28303e-05	0	0.25	1.78506	1.53624	1.87457	-3.46924	8.37828	0.646652	0.0732119	0.226658	0.066257	6.17459	0.792339
NK	EFHD2	FALSE	0.193634	0.918	0.082	2.41548	0.000512855	0.000226712	0	0.25	1.38514	1.39047	1.70079	-4.0296	7.15592	0.659227	0.274918	0.364036	0.170402	5.60231	2.15571
NK	NFKBID	FALSE	0.127808	0.9166	0.0834	2.39702	0.00029501	0.000129879	0	0.25	1.28177	1.28095	1.89531	-6.0096	7.46467	0.392015	0.146287	0.222886	0.0950781	3.32469	1.36642
NK	KLRB1	FALSE	0.334523	0.9148	0.0852	2.3737	0.00341369	0.0025834	0	0.25	1.50164	0.981646	2.66718	-5.93403	9.76462	3.35932	2.22538	0.803521	0.468998	32.586	23.3171
NK	ARL5B	FALSE	0.148746	0.9142	0.0858	2.36603	0.000339815	0.000148737	0	0.25	1.23139	1.24388	1.6834	-4.5976	6.85382	0.480352	0.164751	0.27067	0.121924	4.01267	1.53496
NK	NCALD	FALSE	0.177815	0.914	0.086	2.36348	0.000463907	0.000223805	0	0.25	1.37865	1.35425	1.61653	-4.20131	7.31874	0.537252	0.242928	0.342031	0.164216	4.93436	2.37475
NK	DUSP2	FALSE	0.216243	0.913	0.087	2.35083	0.00583691	0.00308919	0	0.25	1.21326	1.21174	1.6755	-5.0738	6.67532	6.31751	2.7222	0.8315	0.615257	56.8733	29.1813
NK	TBX21	FALSE	0.141131	0.9128	0.0872	2.34831	0.000275368	0.000108913	0	0.25	1.93165	1.62067	2.06841	-4.14861	8.44658	0.311223	0.105819	0.229488	0.0883563	2.98732	1.04567
NK	PLAC8	FALSE	0.250575	0.9112	0.0888	2.32838	0.000651974	0.000273439	0	0.25	2.05897	1.55764	2.33116	-3.41652	9.94551	0.783401	0.243642	0.428482	0.177906	7.04327	2.86889
NK	AGPAT4	FALSE	0.127066	0.911	0.089	2.32591	0.00020858	9.22916e-05	0	0.25	1.31382	1.34383	1.62717	-4.77434	6.74447	0.286702	0.100908	0.208111	0.0810447	2.46795	0.968798
NK	LITAF	FALSE	0.288758	0.9078	0.0922	2.28706	0.0013777	0.000586416	0	0.25	1.41685	1.38275	1.50905	-4.1947	6.66423	1.46872	0.531523	0.61553	0.326772	13.6711	5.94563
NK	LYST	FALSE	0.193218	0.9076	0.0924	2.28468	0.000739883	0.000447235	0	0.25	1.07882	1.1409	1.45651	-4.81873	5.54121	0.943414	0.42757	0.452059	0.258841	7.8119	4.50995
NK	MARCH3	FALSE	0.104865	0.9052	0.0948	2.25639	0.000247975	0.000145945	0	0.25	0.983146	1.05196	1.52618	-4.83762	5.50374	0.314367	0.137219	0.213455	0.10859	2.64973	1.43862
NK	DGKD	FALSE	0.109985	0.905	0.095	2.25406	0.0002192	0.000111566	0	0.25	1.24549	1.2534	1.3892	-3.51292	5.57287	0.268469	0.10763	0.201195	0.0912096	2.31323	1.12771
NK	NFKB1	FALSE	0.209125	0.9032	0.0968	2.2333	0.00115205	0.000548518	0	0.25	1.0442	1.06014	1.65293	-4.57517	6.41045	1.63785	0.634489	0.529079	0.319954	12.6309	5.67754
NK	IFNGR1	FALSE	0.162017	0.902	0.098	2.21965	0.000472881	0.000242722	0	0.25	1.11594	1.18676	1.25437	-3.90489	5.74393	0.502358	0.215013	0.329456	0.167439	4.77079	2.16825
NK	CTD-3252C9.4	FALSE	0.161364	0.9004	0.0996	2.20168	0.000582289	0.000328112	0	0.25	1.20085	1.09529	1.65124	-3.4889	7.49211	0.601069	0.295797	0.361836	0.200472	6.14806	3.31392
NK	FOSB	FALSE	0.132187	0.9	0.1	2.19722	0.00207507	0.00191212	0	0.25	0.501197	0.4698	1.91493	-6.38246	6.5445	2.59981	1.95454	0.678717	0.546531	21.7124	19.1219
NK	OTULIN	FALSE	0.114305	0.9	0.1	2.19722	0.000213732	9.16665e-05	0	0.25	1.20818	1.22952	1.31291	-4.10718	5.39816	0.29519	0.0962029	0.197737	0.0834316	2.20401	0.926206
NK	CD55	FALSE	0.110551	0.9	0.1	2.19722	0.000759369	0.000705064	0	0.25	0.881731	0.655568	2.09194	-5.29231	7.78111	0.904747	0.639867	0.445457	0.334906	7.54862	7.14294
NK	LMO4	FALSE	0.136994	0.8992	0.1008	2.18837	0.000255555	0.000112593	0	0.25	1.69921	1.39946	1.47554	-2.08544	6.81902	0.282616	0.111018	0.227916	0.0909216	2.45238	1.02274
NK	PDE4A	FALSE	0.151055	0.899	0.101	2.18616	0.000404429	0.000216832	0	0.25	1.53076	1.19562	1.8864	-3.93986	8.44769	0.469978	0.213243	0.307136	0.156081	3.95659	2.06771
NK	ARPC5L	FALSE	0.261075	0.8988	0.1012	2.18396	0.000722673	0.000356103	0	0.25	1.03341	1.07151	0.852372	-2.6188	3.78855	0.862307	0.328816	0.509903	0.248827	7.65663	3.3401
NK	CD7	FALSE	0.14144	0.8968	0.1032	2.16216	0.00692733	0.00372604	0	0.25	1.07102	1.08388	1.07212	-3.29595	4.16348	7.81704	3.36284	0.922037	0.780598	70.7433	36.9457
NK	CMIP	FALSE	0.155998	0.8938	0.1062	2.13016	0.000457854	0.000241032	0	0.25	1.0823	1.12674	1.28995	-3.73106	5.13447	0.542282	0.257497	0.347375	0.191377	4.55571	2.55129
NK	CDKN2D	FALSE	0.113804	0.8938	0.1062	2.13016	0.000236887	0.000115853	0	0.25	1.17048	1.15968	1.20199	-2.87717	5.88193	0.286074	0.114283	0.21094	0.0971357	2.43404	1.19504
NK	ARHGAP26	FALSE	0.146552	0.8936	0.1064	2.12805	0.00030108	0.000171642	0	0.25	1.03565	1.06783	1.52956	-3.7793	6.17953	0.408677	0.179717	0.285445	0.138893	3.47296	1.7716
NK	VPS37B	FALSE	0.219947	0.8918	0.1082	2.10926	0.000975047	0.000530016	0	0.25	0.985279	0.967345	1.37652	-3.89417	6.69779	1.15435	0.519946	0.54071	0.320763	10.1607	5.45361
NK	PRKX	FALSE	0.177514	0.8912	0.1088	2.10306	0.000536165	0.000267926	0	0.25	1.13319	1.12356	1.04317	-2.24257	4.80192	0.6127	0.280694	0.383213	0.205698	5.38205	2.86167
NK	AHI1	FALSE	0.134469	0.8912	0.1088	2.10306	0.000411698	0.000254537	0	0.25	0.879527	0.877751	1.50833	-4.08977	6.14958	0.540082	0.247785	0.30745	0.172981	4.40664	2.58414
NK	C12orf75	FALSE	0.10137	0.8912	0.1088	2.10306	0.000339073	0.000169053	0	0.25	1.09116	0.951834	1.81697	-4.16381	9.97889	0.328513	0.152254	0.216284	0.114914	3.01259	1.47775
NK	NEAT1	FALSE	0.176291	0.891	0.109	2.101	0.000667967	0.00042109	0	0.25	0.866143	0.858839	1.64263	-6.42606	6.2574	0.974536	0.503772	0.451745	0.275453	7.65447	4.4971
NK	PIK3R1	FALSE	0.246774	0.8902	0.1098	2.09279	0.00149136	0.000727863	0	0.25	1.18372	1.20245	1.27586	-3.02438	5.21064	1.70167	0.684792	0.61773	0.370957	15.1191	7.2988
NK	TMEM2	FALSE	0.162904	0.89	0.11	2.09074	0.00117597	0.000794681	0	0.25	0.656059	0.692471	1.45412	-4.38787	5.16749	1.53757	0.701446	0.549513	0.386609	13.5113	8.05355
NK	ADGRE5	FALSE	0.296845	0.8898	0.1102	2.0887	0.00167046	0.000797827	0	0.25	1.247	1.19307	1.10761	-2.39176	5.33712	2.34235	0.876224	0.726815	0.429971	19.3389	8.60768
NK	GPR65	FALSE	0.230231	0.8882	0.1118	2.07249	0.000876544	0.000441874	0	0.25	1.25859	1.17468	1.32197	-2.51623	6.23952	0.995285	0.431987	0.500472	0.270241	8.87389	4.29251
NK	NR4A2	FALSE	0.178092	0.887	0.113	2.06046	0.00469713	0.00277895	0	0.25	0.954534	0.9016	1.53474	-4.51482	7.4843	6.21094	2.65814	0.861993	0.683901	53.004	29.1935
NK	SFMBT2	FALSE	0.165404	0.8868	0.1132	2.05846	0.000416189	0.000231207	0	0.25	0.897584	0.875624	1.46375	-4.62793	6.33123	0.561144	0.230089	0.337315	0.171911	4.63081	2.38376
NK	ACTN4	FALSE	0.235357	0.885	0.115	2.04066	0.000611866	0.000306682	0	0.25	1.37332	1.08959	1.37196	-2.11517	6.17694	0.775542	0.339762	0.467777	0.232421	6.44789	2.96097
NK	SH2D1A	FALSE	0.146306	0.883	0.117	2.02115	0.00049534	0.000348532	0	0.25	0.693274	0.730054	1.41331	-5.14404	6.6899	0.63502	0.324618	0.375668	0.229362	5.4243	3.69294
NK	NFKBIA	FALSE	0.115947	0.8824	0.1176	2.01536	0.00558824	0.00324939	0	0.25	0.737086	0.742523	1.56319	-4.51955	5.66191	7.14052	3.34401	0.80635	0.690403	60.8616	32.2506
NK	SYTL3	FALSE	0.279461	0.8822	0.1178	2.01343	0.00233233	0.00134088	0	0.25	0.986263	0.966871	1.25532	-3.84574	5.70385	2.94467	1.26337	0.822069	0.542607	27.3154	13.7042
NK	CD247	FALSE	0.200864	0.8806	0.1194	1.99812	0.00259482	0.00137197	0	0.25	0.94336	0.988291	1.01389	-3.7717	4.68004	3.03207	1.27006	0.797862	0.596999	27.2599	14.0891
NK	ZFP36	FALSE	0.16482	0.8802	0.1198	1.99433	0.00733047	0.00411675	0	0.25	0.975732	0.926983	1.37605	-3.24765	6.23055	8.84753	3.90569	0.897831	0.733011	75.9707	38.9269
NK	PPP3CA	FALSE	0.154378	0.8798	0.1202	1.99054	0.000374746	0.000223921	0	0.25	0.990695	0.983407	1.38773	-3.62359	6.10828	0.501415	0.239787	0.3326	0.178222	4.14422	2.27466
NK	ATP8A1	FALSE	0.103906	0.8786	0.1214	1.97924	0.000422104	0.000351131	0	0.25	0.512561	0.492911	1.54623	-5.07739	5.45526	0.468092	0.310818	0.32254	0.218634	4.23117	3.44754
NK	SEC14L1	FALSE	0.127331	0.8784	0.1216	1.97737	0.000287849	0.000170737	0	0.25	0.896491	0.910356	1.16099	-3.25749	5.18636	0.382898	0.184998	0.274756	0.147425	3.11008	1.667
NK	IFITM1	FALSE	0.128474	0.8776	0.1224	1.9699	0.00811594	0.0045604	0	0.25	1.00512	0.963657	1.0739	-2.91888	5.50797	9.44703	4.05172	0.975479	0.847005	86.1567	47.6786
NK	KDM6B	FALSE	0.127318	0.8776	0.1224	1.9699	0.00055848	0.000382824	0	0.25	0.522848	0.555964	1.47809	-4.2276	5.74411	0.691606	0.392809	0.384156	0.256838	5.68252	3.7831
NK	CD69	FALSE	0.123904	0.8774	0.1226	1.96804	0.00458865	0.00370211	0	0.25	0.487931	0.401755	1.62315	-4.79141	6.91301	5.84439	3.85629	0.825212	0.701309	50.0085	38.1802
NK	ALOX5AP	FALSE	0.153983	0.8768	0.1232	1.96247	0.00103854	0.000702777	0	0.25	0.676779	0.721486	1.33767	-4.74186	6.17919	1.10688	0.697577	0.524363	0.370381	10.754	7.30927
NK	RASGEF1B	FALSE	0.147007	0.8758	0.1242	1.95324	0.000520454	0.000374139	0	0.25	0.729225	0.689903	1.45104	-4.33407	6.14348	0.669601	0.361958	0.386671	0.239664	5.85591	3.77677
NK	RGS3	FALSE	0.114702	0.875	0.125	1.94591	0.000192322	0.000107438	0	0.25	0.975197	0.940971	0.944663	-2.77795	4.23754	0.267212	0.114502	0.213141	0.0984389	2.38943	1.0921
NK	STAT4	FALSE	0.197661	0.8726	0.1274	1.92415	0.00165365	0.00110261	0	0.25	0.699609	0.704005	1.28639	-3.61803	5.63613	2.09903	1.14642	0.694121	0.496461	17.9545	11.4658
NK	REL	FALSE	0.223495	0.872	0.128	1.91876	0.00175571	0.00103993	0	0.25	0.763543	0.81013	1.17281	-3.77858	4.97307	2.29047	1.06269	0.719585	0.49609	19.1551	10.4781
NK	SKIL	FALSE	0.167487	0.8718	0.1282	1.91697	0.000499666	0.000298052	0	0.25	0.783939	0.787076	1.30958	-3.81413	5.34189	0.594782	0.280817	0.371896	0.204409	5.27491	3.01886
NK	DUSP1	FALSE	0.102766	0.8718	0.1282	1.91697	0.00379104	0.00334064	0	0.25	0.397509	0.379459	1.48412	-4.33268	5.3287	4.68626	3.28035	0.824898	0.722132	40.5693	33.8561
NK	RP11-325F22.2	FALSE	0.133811	0.87	0.13	1.90096	0.000371002	0.000218523	0	0.25	0.883159	0.833505	1.25349	-3.55932	5.01209	0.419365	0.199278	0.288588	0.154778	3.77023	2.0848
NK	CHST11	FALSE	0.147021	0.8684	0.1316	1.88689	0.00065543	0.000439964	0	0.25	0.739494	0.701438	1.24659	-3.4781	5.37628	0.768941	0.458078	0.443257	0.296236	6.58443	4.55138
NK	ZC3H12A	FALSE	0.105973	0.8684	0.1316	1.88689	0.000421048	0.000257705	0	0.25	0.753683	0.721516	1.33508	-4.06677	5.07635	0.44923	0.241735	0.282301	0.176329	4.06957	2.42038
NK	TIPARP	FALSE	0.127406	0.8678	0.1322	1.88165	0.000504647	0.000382622	0	0.25	0.494656	0.518618	1.33819	-4.33371	4.75563	0.658284	0.375826	0.375039	0.247634	5.67093	3.70951
NK	RAB11FIP1	FALSE	0.107161	0.8652	0.1348	1.85917	0.000377177	0.000274092	0	0.25	0.77834	0.695023	1.34366	-3.62895	5.23614	0.450173	0.278526	0.306193	0.199032	3.69045	2.63419
NK	PARP8	FALSE	0.147221	0.8602	0.1398	1.81695	0.000993113	0.000732439	0	0.25	0.642838	0.536489	1.43312	-4.15193	6.29454	1.18862	0.761475	0.554228	0.407007	10.5116	7.85857
NK	YARS	FALSE	0.137858	0.86	0.14	1.81529	0.000266212	0.000156562	0	0.25	0.839002	0.852508	0.777927	-2.18245	3.29899	0.353348	0.157467	0.269412	0.131554	2.93833	1.48956
NK	ID2	FALSE	0.189153	0.8584	0.1416	1.80206	0.00108062	0.000706262	0	0.25	0.953824	0.900328	1.15465	-2.39378	5.29377	1.17384	0.726577	0.532537	0.343384	10.2189	6.90762
NK	XBP1	FALSE	0.155277	0.8578	0.1422	1.79714	0.000540447	0.000357411	0	0.25	0.676212	0.669909	1.1812	-4.43874	5.91208	0.753537	0.376759	0.409934	0.254657	6.05784	3.64347
NK	BRAF	FALSE	0.103225	0.8538	0.1462	1.76472	0.000454678	0.000373706	0	0.25	0.309642	0.333379	1.28984	-4.13065	4.36121	0.594153	0.368721	0.366551	0.263327	5.07549	3.85959
NK	CD74	FALSE	0.10196	0.8538	0.1462	1.76472	0.00312149	0.0027055	0	0.25	0.419597	0.478425	1.14052	-3.46346	4.2203	3.72682	2.93577	0.763596	0.661637	30.1785	28.2645
NK	SCLT1	FALSE	0.123507	0.8522	0.1478	1.75196	0.000316009	0.000200451	0	0.25	0.68995	0.662924	1.10211	-3.49409	4.75357	0.463376	0.218113	0.288903	0.165395	3.54606	2.05544
NK	CTSC	FALSE	0.108731	0.8516	0.1484	1.74721	0.000848891	0.000861622	0	0.25	0.316569	0.388512	1.2746	-4.32577	4.09032	0.885571	0.804631	0.512103	0.403372	8.01026	8.03143
NK	S100A11	FALSE	0.147673	0.8508	0.1492	1.74089	0.00110052	0.00087313	0	0.25	0.598199	0.504372	1.30664	-3.0119	5.77732	1.20937	0.899764	0.588494	0.440821	10.6907	8.75226
NK	BST2	FALSE	0.201736	0.8474	0.1526	1.71435	0.00091101	0.000592453	0	0.25	0.723952	0.746664	0.864495	-2.87012	4.08792	0.992455	0.540029	0.554228	0.352493	8.68958	5.26367
NK	TPM4	FALSE	0.121009	0.8434	0.1566	1.68375	0.000661968	0.000516309	0	0.25	0.43472	0.452714	1.12749	-3.61108	4.78361	0.800063	0.566298	0.440428	0.319419	6.57045	4.80269
NK	RP5-1171I10.5	FALSE	0.127851	0.842	0.158	1.67318	0.000322769	0.000203259	0	0.25	0.783103	0.748852	0.932674	-2.35493	4.2163	0.391386	0.191871	0.278843	0.150992	3.36236	1.93288
NK	DDIT4	FALSE	0.124925	0.839	0.161	1.65081	0.00169015	0.00146594	0	0.25	0.264671	0.278684	1.11189	-3.68561	4.82998	1.86388	1.33746	0.627161	0.502236	17.0352	14.0646
NK	FLNA	FALSE	0.1105	0.834	0.166	1.61425	0.000591507	0.000395905	0	0.25	0.533449	0.432012	1.27061	-3.15207	5.5069	0.735618	0.444525	0.387928	0.277429	6.50972	4.16257
NK	IRF1	FALSE	0.1563	0.8302	0.1698	1.58705	0.00209353	0.00176194	0	0.25	0.364726	0.366322	1.07067	-3.30943	4.44298	2.5995	1.74071	0.739704	0.583404	22.5397	17.6566
NK	GATA3	FALSE	0.110174	0.8258	0.1742	1.55615	0.00075441	0.000538581	0	0.25	0.533464	0.508778	1.04048	-3.20187	3.99399	0.767997	0.485404	0.405847	0.295673	7.06885	5.12592
NK	CLIC1	FALSE	0.209876	0.82	0.18	1.51635	0.00246713	0.00161665	0	0.25	0.739285	0.655913	0.963238	-2.12985	4.42363	2.75228	1.55661	0.843131	0.633255	23.8915	15.2171
NK	RUNX3	FALSE	0.148736	0.8174	0.1826	1.49883	0.000748709	0.000574741	0	0.25	0.645064	0.504462	1.20738	-2.37598	5.20204	0.895316	0.577862	0.492298	0.343562	8.10537	5.78169
NK	PTPN6	FALSE	0.115848	0.8118	0.1882	1.46175	0.000629409	0.000449103	0	0.25	0.509466	0.523675	0.858763	-3.05841	3.35189	0.710468	0.414442	0.407105	0.291256	6.36035	4.43955
NK	LY6E	FALSE	0.183266	0.8036	0.1964	1.40895	0.00138392	0.000936199	0	0.25	0.636547	0.599309	0.812044	-3.73243	5.04442	1.66866	0.870271	0.672744	0.489478	14.3773	9.08457
NK	HSPA5	FALSE	0.117122	0.803	0.197	1.40515	0.00131045	0.00106733	0	0.25	0.311471	0.300629	0.956294	-2.66518	3.60171	1.51965	1.04117	0.62276	0.505638	12.961	10.2823
NK	SH2D2A	FALSE	0.155861	0.7976	0.2024	1.37136	0.000890562	0.00063869	0	0.25	0.648585	0.511036	1.03512	-3.54854	4.01567	0.975165	0.618961	0.52845	0.372589	9.01876	6.18689
NK	TPI1	FALSE	0.170593	0.794	0.206	1.34921	0.00152672	0.00118004	0	0.25	0.465515	0.438654	0.921938	-2.81457	4.409	1.86074	1.20743	0.721157	0.550564	15.0088	10.9545
NK	CLEC2B	FALSE	0.151418	0.7924	0.2076	1.33945	0.0008944	0.000684131	0	0.25	0.492775	0.471874	0.827199	-2.54835	3.89554	0.998114	0.611087	0.520591	0.369173	8.91542	6.55087
NK	PRELID1	FALSE	0.14119	0.7824	0.2176	1.27971	0.000670567	0.000536495	0	0.25	0.349812	0.334759	0.917257	-3.48466	4.41746	0.847847	0.544747	0.507702	0.366512	7.15682	5.16803
NK	DBI	FALSE	0.121019	0.777	0.223	1.24827	0.000698551	0.000580558	0	0.25	0.298296	0.276811	0.925316	-3.72668	4.39691	0.869852	0.581388	0.505501	0.384482	7.26834	5.49608
NK	SRSF9	FALSE	0.106456	0.7702	0.2298	1.20944	0.00045665	0.000376256	0	0.25	0.291566	0.294426	0.838466	-2.56321	3.3358	0.561144	0.378337	0.386985	0.280529	4.54674	3.64065
NK	LCP1	FALSE	0.11826	0.758	0.242	1.14175	0.00195306	0.00149119	0	0.25	0.395164	0.410433	0.653464	-2.18675	2.51717	2.32726	1.53417	0.758881	0.640621	19.7252	15.1472
NK	BANF1	FALSE	0.119511	0.736	0.264	1.02528	0.000490053	0.000435807	0	0.25	0.194732	0.19058	0.788493	-3.64924	3.5427	0.686262	0.434676	0.433511	0.314	5.55072	4.3081
NK	CDK2AP2	FALSE	0.143565	0.7322	0.2678	1.00581	0.00066973	0.00053592	0	0.25	0.348191	0.333827	0.669583	-2.27508	3.1354	0.842502	0.521235	0.484439	0.340874	7.37785	5.20435
MemoryT	AC020571.3	TRUE	0.182113	0.9782	0.0218	3.8038	0.000289052	4.88053e-05	0	0.25	3.08303	3.10433	1.69838	-2.64982	8.00993	0.286748	0.0413728	0.217556	0.0354426	2.99634	0.430161
MemoryT	ANXA1	TRUE	0.572979	0.9684	0.0316	3.42249	0.00644069	0.00131085	0	0.25	3.498	3.16283	2.56346	-3.79788	13.6948	5.79785	1.25664	0.900762	0.327784	61.7977	12.8658
MemoryT	ITGA1	TRUE	0.191333	0.9636	0.0364	3.27611	0.000357446	0.000122242	0	0.25	3.03341	3.04946	2.65478	-6.23006	11.5612	0.386863	0.125467	0.265036	0.0737033	3.79133	1.15194
MemoryT	PTGER2	TRUE	0.256396	0.9634	0.0366	3.27042	0.000491223	0.000113865	0	0.25	3.12077	3.12441	2.11754	-3.82376	11.9	0.493832	0.108662	0.336203	0.0798064	5.1152	1.05639
MemoryT	TNFSF13B	TRUE	0.182786	0.9634	0.0366	3.27042	0.000393558	0.000110068	0	0.25	2.49288	2.60983	2.14172	-5.71119	8.65134	0.398432	0.107192	0.256593	0.0738071	4.14501	0.991653
MemoryT	CCL5	TRUE	0.33732	0.963	0.037	3.25914	0.00576947	0.0046769	0	0.25	2.87629	3.03778	4.54184	-9.4413	14.4241	5.34201	3.93323	0.69631	0.35899	57.8696	44.3644
MemoryT	PLCB1	TRUE	0.264328	0.9612	0.0388	3.20976	0.000572368	0.000126714	0	0.25	3.08806	3.13905	2.51146	-6.73877	11.6473	0.619058	0.130342	0.343495	0.0791667	6.11795	1.22385
MemoryT	MYBL1	TRUE	0.203162	0.9596	0.0404	3.16769	0.000454189	0.000115184	0	0.25	2.74341	2.7708	2.09988	-4.48741	9.04951	0.463786	0.113589	0.28143	0.0782676	4.49435	1.06477
MemoryT	CCR6	TRUE	0.148531	0.9538	0.0462	3.02747	0.00068236	0.000375824	0	0.25	2.51962	2.65079	3.30979	-9.00052	11.0075	0.636767	0.394779	0.326937	0.178406	6.37677	3.5143
MemoryT	DPP4	TRUE	0.128795	0.9534	0.0466	3.01843	0.000287128	0.00010592	0	0.25	2.26737	2.15682	2.4937	-6.89686	9.92848	0.274357	0.113935	0.210209	0.0814142	2.68084	1.06111
MemoryT	ANKRD28	TRUE	0.242847	0.9528	0.0472	3.00501	0.000693477	0.000178926	0	0.25	2.3324	2.36099	2.11994	-5.46303	9.28694	0.721366	0.204409	0.366084	0.123237	6.57054	1.61148
MemoryT	LGALS3	TRUE	0.149421	0.9484	0.0516	2.91125	0.000481479	0.000242925	0	0.25	2.49439	2.42547	2.78316	-6.24399	11.8725	0.435221	0.302092	0.272657	0.123237	3.89808	2.06115
MemoryT	IL7R	TRUE	0.38171	0.947	0.053	2.88301	0.00839922	0.00272217	0	0.25	2.18234	2.04066	1.80925	-4.42629	9.80466	8.02939	2.52704	0.944953	0.563243	84.183	27.2081
MemoryT	AUTS2	TRUE	0.18191	0.946	0.054	2.86326	0.000509385	0.000191992	0	0.25	2.38682	2.37831	2.48291	-4.57552	9.60745	0.496189	0.201936	0.298975	0.117064	4.75171	1.78017
MemoryT	CD40LG	TRUE	0.136445	0.9434	0.0566	2.81348	0.000455276	0.000223997	0	0.25	1.93501	1.81073	3.09091	-8.19419	11.2625	0.422282	0.215716	0.270245	0.1338	4.35948	2.2886
MemoryT	ADAM19	TRUE	0.133759	0.943	0.057	2.80601	0.000339488	0.000146457	0	0.25	2.31657	2.23745	2.51095	-7.01841	9.895	0.337244	0.168015	0.235868	0.102109	3.20717	1.38832
MemoryT	CAPG	TRUE	0.183194	0.942	0.058	2.78756	0.000523329	0.000234243	0	0.25	1.98243	2.18587	1.90292	-3.9676	7.87743	0.490158	0.253268	0.329788	0.146594	4.8979	2.12904
MemoryT	LMNA	TRUE	0.113925	0.9416	0.0584	2.78026	0.000428185	0.000227765	0	0.25	1.70582	1.50227	3.13608	-7.80467	14.0627	0.493558	0.255792	0.239651	0.125726	4.81034	2.30302
MemoryT	KLRB1	TRUE	0.436583	0.941	0.059	2.76941	0.00515724	0.00181038	0	0.25	2.78089	2.44998	2.59925	-5.37463	10.3792	4.3237	1.62607	0.814902	0.37832	45.042	16.9763
MemoryT	ERN1	TRUE	0.238425	0.9386	0.0614	2.72698	0.000639756	0.000223192	0	0.25	1.95614	1.97557	1.69276	-4.13239	7.64281	0.661166	0.240284	0.402654	0.164229	6.60453	2.31734
MemoryT	JUN	TRUE	0.25434	0.9376	0.0624	2.70976	0.0044779	0.00162718	0	0.25	1.66235	1.77408	2.47204	-7.86591	10.5713	4.6826	1.75662	0.651955	0.397614	44.6557	16.5286
MemoryT	FKBP11	FALSE	0.226379	0.9368	0.0632	2.69617	0.0004792	0.000149272	0	0.25	2.24346	2.23911	1.53801	-2.63927	7.13739	0.474533	0.157607	0.345743	0.119364	4.59843	1.3126
MemoryT	AC092580.4	FALSE	0.250897	0.9352	0.0648	2.66945	0.000907943	0.000406797	0	0.25	2.2364	2.23718	2.25502	-5.4192	8.87525	0.916772	0.451279	0.457536	0.206639	9.02249	4.01471
MemoryT	PERP	FALSE	0.143724	0.9346	0.0654	2.6596	0.000276036	9.07967e-05	0	0.25	2.42014	2.23388	1.89935	-2.81419	8.09602	0.266517	0.0948651	0.220626	0.0769018	2.71163	0.801545
MemoryT	TTC39C	FALSE	0.318563	0.934	0.066	2.64982	0.00144501	0.000536474	0	0.25	1.56853	1.59259	1.0771	-3.10233	5.01107	1.33226	0.508109	0.625254	0.306691	13.8953	5.23682
MemoryT	FOSB	FALSE	0.319767	0.9338	0.0662	2.64658	0.00355209	0.00136905	0	0.25	1.68878	1.71775	1.81388	-3.88512	6.939	3.70695	1.43743	0.795164	0.475398	35.9795	13.9486
MemoryT	NR4A1	FALSE	0.1235	0.9336	0.0664	2.64335	0.000733343	0.000423019	0	0.25	1.4059	1.4932	2.52836	-7.99555	9.36785	0.732222	0.475	0.309721	0.186221	6.8508	4.07014
MemoryT	SPON1	FALSE	0.107412	0.9318	0.0682	2.61467	0.000170991	6.06813e-05	0	0.25	1.85523	1.8379	1.53001	-3.15964	6.89057	0.181863	0.0514177	0.15264	0.0452282	1.83169	0.598827
MemoryT	FOS	FALSE	0.271203	0.9316	0.0684	2.61153	0.011347	0.00463313	0	0.25	1.82736	1.85126	2.44511	-6.49625	8.51952	11.1325	4.6667	0.866276	0.595073	111.46	47.1296
MemoryT	BHLHE40	FALSE	0.10011	0.9296	0.0704	2.58056	0.000493591	0.000354013	0	0.25	1.30421	1.41399	2.15637	-5.40997	8.47142	0.521794	0.44343	0.300784	0.200674	4.83757	3.50846
MemoryT	CST7	FALSE	0.126126	0.927	0.073	2.54149	0.00114606	0.00146049	0	0.25	0.978268	0.712677	2.67802	-5.51053	10.2177	1.04737	1.32607	0.540874	0.414748	11.2119	15.2155
MemoryT	ANK3	FALSE	0.104059	0.9252	0.0748	2.51519	0.00033728	0.00025192	0	0.25	1.16086	1.07766	2.23	-5.96243	8.73148	0.351554	0.198461	0.237513	0.133454	3.59447	2.5313
MemoryT	CD55	FALSE	0.108127	0.9206	0.0794	2.45053	0.000684177	0.000745952	0	0.25	0.833514	0.699843	2.20251	-5.45008	7.463	0.722079	0.62851	0.421734	0.313607	6.93141	7.23195
MemoryT	ANXA2	FALSE	0.101075	0.9194	0.0806	2.43422	0.000274519	0.000145491	0	0.25	1.7888	1.52863	2.48606	-7.82158	10.3223	0.305335	0.199654	0.230605	0.12953	2.69963	1.39849
MemoryT	SYTL2	FALSE	0.184382	0.918	0.082	2.41548	0.000479781	0.000218555	0	0.25	1.66056	1.55034	1.94617	-4.53242	9.63588	0.484566	0.200432	0.318822	0.13444	4.88733	2.05367
MemoryT	IFNGR1	FALSE	0.132948	0.9164	0.0836	2.39441	0.000410543	0.000200439	0	0.25	1.19389	1.29171	1.116	-3.00169	5.18498	0.375898	0.180083	0.275289	0.142341	3.67058	1.83765
MemoryT	IL18R1	FALSE	0.109539	0.916	0.084	2.3892	0.000314247	0.000170551	0	0.25	1.35928	1.37884	1.64617	-4.5353	7.06474	0.309063	0.17832	0.239432	0.129893	3.06475	1.64823
MemoryT	AHNAK	FALSE	0.248592	0.9144	0.0856	2.36858	0.00119293	0.000631859	0	0.25	1.41065	1.29208	1.91659	-5.19124	8.50604	1.37157	0.70427	0.569823	0.321231	13.3164	6.65509
MemoryT	CTD-3252C9.4	FALSE	0.12718	0.9136	0.0864	2.35841	0.000507101	0.000285648	0	0.25	1.16199	1.15966	1.74845	-4.81747	6.8072	0.455562	0.262206	0.303909	0.176729	5.00707	2.93588
MemoryT	S100A4	FALSE	0.292733	0.9134	0.0866	2.35587	0.00562283	0.0033101	0	0.25	1.27326	1.27999	1.59552	-4.366	6.15774	4.92681	3.50593	0.916004	0.623271	50.932	31.905
MemoryT	MYADM	FALSE	0.266402	0.9098	0.0902	2.3112	0.00154991	0.000739277	0	0.25	1.35292	1.24979	1.50643	-5.1566	8.25162	1.60354	0.765837	0.641263	0.374862	16.1567	7.81616
MemoryT	RORA	FALSE	0.279708	0.9096	0.0904	2.30876	0.0018733	0.00100161	0	0.25	1.35618	1.33645	1.65495	-4.47785	7.46521	1.81962	1.0707	0.685016	0.405308	17.8335	9.73103
MemoryT	PHLDA1	FALSE	0.107687	0.9092	0.0908	2.30391	0.000658793	0.00050098	0	0.25	1.0164	0.95525	2.04657	-5.91405	8.67087	0.695871	0.521145	0.34185	0.234163	6.88122	4.79889
MemoryT	KLF6	FALSE	0.262597	0.9084	0.0916	2.29425	0.00561353	0.00231373	0	0.25	1.53068	1.39408	1.36139	-3.4715	7.08241	5.63912	2.33971	0.897418	0.63482	57.7549	24.2937
MemoryT	JAML	FALSE	0.14078	0.9084	0.0916	2.29425	0.000387734	0.000198632	0	0.25	1.25374	1.2357	1.27797	-3.4324	5.8971	0.367564	0.190647	0.284884	0.144104	3.70798	1.9578
MemoryT	SSBP2	FALSE	0.124652	0.9074	0.0926	2.28229	0.000314059	0.000218005	0	0.25	0.960695	0.926272	1.75406	-5.51067	6.36952	0.355063	0.193983	0.267339	0.142687	3.68075	2.23503
MemoryT	RGS2	FALSE	0.194181	0.9066	0.0934	2.27281	0.000922733	0.00047607	0	0.25	1.3844	1.27119	1.65272	-3.86042	7.00045	0.910247	0.467531	0.442349	0.248167	8.96056	4.70623
MemoryT	TNFAIP3	FALSE	0.215992	0.9064	0.0936	2.27045	0.00773357	0.00341747	0	0.25	1.35897	1.36001	1.30746	-3.14696	6.33515	8.52804	3.7242	0.935303	0.719312	83.0465	35.5376
MemoryT	PDE3B	FALSE	0.119137	0.9024	0.0976	2.22418	0.000973077	0.000842292	0	0.25	0.591906	0.546657	1.93011	-5.04859	8.63433	1.05702	0.760927	0.471298	0.352161	10.7587	8.49347
MemoryT	GPR183	FALSE	0.230905	0.9008	0.0992	2.20615	0.00163637	0.000979153	0	0.25	1.09013	0.98502	1.72887	-4.8559	7.80363	1.57218	0.818447	0.611766	0.380861	15.8796	9.90757
MemoryT	SESN1	FALSE	0.145089	0.8996	0.1004	2.19279	0.000470207	0.000239554	0	0.25	1.15749	1.1947	1.48557	-3.91809	7.4988	0.447064	0.201349	0.293931	0.148842	4.68517	2.35656
MemoryT	PDE4A	FALSE	0.102553	0.8986	0.1014	2.18176	0.000333466	0.000185279	0	0.25	1.51063	1.25767	1.98218	-3.18326	8.66334	0.327375	0.191373	0.240364	0.137811	3.26142	1.79517
MemoryT	PNP	FALSE	0.123325	0.8982	0.1018	2.17738	0.000422936	0.000216278	0	0.25	1.08277	1.12698	0.965283	-2.40646	4.63541	0.407095	0.220522	0.292066	0.168741	4.02057	2.10931
MemoryT	S100A11	FALSE	0.287547	0.898	0.102	2.1752	0.00146332	0.000703533	0	0.25	1.28444	1.23817	1.26238	-3.28357	5.52334	1.47141	0.736532	0.665607	0.37806	15.1523	6.84073
MemoryT	PPP1R15A	FALSE	0.233125	0.8954	0.1046	2.14713	0.00217527	0.0011441	0	0.25	1.04996	1.05711	1.2782	-3.97339	5.26942	2.26674	1.18041	0.747026	0.5139	22.1177	11.907
MemoryT	PTGER4	FALSE	0.278243	0.8952	0.1048	2.14499	0.00178492	0.000895136	0	0.25	1.18361	1.11925	1.19438	-2.57902	6.5585	1.86562	0.836618	0.695981	0.417739	18.3364	9.04857
MemoryT	DUSP1	FALSE	0.141685	0.8928	0.1072	2.11967	0.00452002	0.00297033	0	0.25	0.755023	0.7668	1.58506	-4.69643	5.71159	4.6769	2.91729	0.834147	0.692462	45.4615	30.5657
MemoryT	CD69	FALSE	0.186951	0.8902	0.1098	2.09279	0.0055878	0.00306982	0	0.25	1.03829	1.03512	1.57745	-4.43414	7.11853	6.07429	3.26622	0.848621	0.66167	56.4529	33.0687
MemoryT	RASGEF1B	FALSE	0.151205	0.8858	0.1142	2.04854	0.000571379	0.000320941	0	0.25	1.0148	0.969311	1.47752	-3.87957	6.23546	0.585887	0.308264	0.360765	0.209561	5.81942	3.247
MemoryT	THEMIS	FALSE	0.171018	0.8848	0.1152	2.03869	0.000893263	0.000647879	0	0.25	0.898261	0.780705	1.75084	-3.93109	7.37585	0.903997	0.583195	0.485334	0.314315	8.88061	6.52055
MemoryT	GPR65	FALSE	0.151481	0.8848	0.1152	2.03869	0.000656682	0.000392613	0	0.25	1.07434	1.05052	1.28957	-3.19122	5.81342	0.638467	0.397856	0.395033	0.243551	6.27435	3.91952
MemoryT	PPP3CA	FALSE	0.116662	0.883	0.117	2.02115	0.000333419	0.000198773	0	0.25	0.921176	0.928073	1.43109	-4.33686	5.99495	0.374088	0.211826	0.27337	0.156708	3.58476	1.96436
MemoryT	RGS1	FALSE	0.101532	0.8826	0.1174	2.01729	0.0024565	0.00225453	0	0.25	0.490509	0.459962	1.56839	-4.90956	5.1806	2.25029	1.94172	0.638686	0.537154	21.9254	20.978
MemoryT	NFKBIZ	FALSE	0.115821	0.8796	0.1204	1.98865	0.00114342	0.000739434	0	0.25	0.659326	0.686844	1.50546	-5.13651	5.99546	1.20599	0.769174	0.463677	0.347856	10.9292	7.10228
MemoryT	MGAT5	FALSE	0.118459	0.8782	0.1218	1.97549	0.00048931	0.000319212	0	0.25	0.7353	0.770699	1.36048	-4.00097	5.47988	0.506168	0.298098	0.326498	0.208039	4.95948	3.01667
MemoryT	ID2	FALSE	0.171693	0.8774	0.1226	1.96804	0.000979542	0.000623866	0	0.25	0.938521	0.954419	1.25804	-3.26463	5.71852	1.00696	0.662759	0.481825	0.310131	9.99787	6.11527
MemoryT	SYTL3	FALSE	0.234326	0.877	0.123	1.96432	0.00201207	0.0011858	0	0.25	0.925433	0.898905	1.23194	-3.66071	6.01024	2.03493	1.11253	0.732441	0.498115	20.7836	12.2204
MemoryT	CDC14A	FALSE	0.110434	0.877	0.123	1.96432	0.000491028	0.000339034	0	0.25	0.649716	0.663671	1.47944	-5.2566	5.79028	0.530676	0.320902	0.322605	0.212172	5.35005	3.3665
MemoryT	STAT4	FALSE	0.210387	0.8754	0.1246	1.94957	0.00157857	0.000985675	0	0.25	0.75431	0.770867	1.2813	-3.97128	5.1437	1.76325	1.0043	0.664675	0.454288	17.209	10.0116
MemoryT	CRY1	FALSE	0.113035	0.8742	0.1258	1.93862	0.000365654	0.000229256	0	0.25	0.784813	0.795881	1.29576	-4.23975	5.4506	0.399693	0.230169	0.283678	0.170643	3.94555	2.29915
MemoryT	NFKBIA	FALSE	0.107044	0.874	0.126	1.9368	0.0040779	0.0030169	0	0.25	0.483287	0.500768	1.47764	-5.05905	6.36039	4.40611	3.21789	0.776632	0.669589	41.3977	30.9397
MemoryT	AQP3	FALSE	0.108146	0.8712	0.1288	1.91161	0.000595983	0.000451501	0	0.25	0.775124	0.626224	1.67621	-4.62066	6.14481	0.515269	0.403475	0.352925	0.244779	5.32846	4.10319
MemoryT	SAMSN1	FALSE	0.211923	0.8708	0.1292	1.90805	0.00164619	0.00109683	0	0.25	0.851615	0.822723	1.23752	-3.06201	4.89687	1.57278	0.99675	0.669116	0.457192	16.0487	10.5562
MemoryT	PARP8	FALSE	0.175483	0.8708	0.1292	1.90805	0.00101478	0.000656321	0	0.25	0.835023	0.783221	1.39265	-3.92099	6.20679	1.1175	0.672701	0.546576	0.371093	11.0246	7.00613
MemoryT	PFKFB3	FALSE	0.102336	0.8702	0.1298	1.90273	0.000400567	0.000253121	0	0.25	0.762973	0.775061	1.29972	-4.42108	5.1971	0.428203	0.266252	0.283733	0.181397	3.9948	2.50255
MemoryT	CKLF	FALSE	0.108673	0.8696	0.1304	1.89743	0.000559167	0.00038962	0	0.25	0.809993	0.7421	1.32887	-3.46531	5.35273	0.494819	0.357296	0.342179	0.233506	5.05656	3.51279
MemoryT	ZFP36	FALSE	0.138675	0.8686	0.1314	1.88864	0.00536285	0.00381604	0	0.25	0.710232	0.658441	1.38414	-3.67939	5.90047	5.41762	3.70071	0.845331	0.706656	51.598	36.9685
MemoryT	S100A10	FALSE	0.252166	0.8672	0.1328	1.87643	0.00169956	0.00101643	0	0.25	0.941601	0.89422	1.15548	-2.9763	5.31809	1.62421	0.978112	0.718625	0.466459	17.0349	9.77015
MemoryT	PDE4D	FALSE	0.178944	0.8658	0.1342	1.86432	0.00122543	0.000892055	0	0.25	0.613465	0.642021	1.27465	-4.36218	5.64715	1.22589	0.812241	0.580569	0.401625	12.1352	8.52364
MemoryT	ADGRE5	FALSE	0.158829	0.8658	0.1342	1.86432	0.00104742	0.000766589	0	0.25	0.669687	0.699927	1.13984	-3.26952	4.77963	1.16393	0.866131	0.563134	0.404305	11.4061	8.31542
MemoryT	LINC-PINT	FALSE	0.130684	0.8622	0.1378	1.83368	0.0027684	0.00201727	0	0.25	0.542257	0.557276	1.38679	-5.05999	5.1533	2.97209	2.04142	0.76298	0.632296	29.6223	20.8409
MemoryT	RUNX3	FALSE	0.125508	0.8578	0.1422	1.79714	0.000709558	0.000542071	0	0.25	0.610075	0.53774	1.31859	-3.08223	5.5057	0.756237	0.539073	0.4452	0.319692	7.46809	5.3777
MemoryT	DNAJB1	FALSE	0.161941	0.8566	0.1434	1.78733	0.00304058	0.00214619	0	0.25	0.681144	0.652477	1.16431	-3.44326	4.66532	2.85756	1.75477	0.787927	0.625985	29.7237	20.8706
MemoryT	TSC22D3	FALSE	0.123949	0.8546	0.1454	1.77114	0.00651043	0.00413304	0	0.25	0.777672	0.744975	1.12225	-3.65371	5.59533	6.32365	3.65947	0.914579	0.790629	65.1654	42.4819
MemoryT	EMP3	FALSE	0.160378	0.852	0.148	1.75037	0.00109197	0.000866053	0	0.25	0.628383	0.478992	1.47674	-4.21723	6.8437	1.13202	0.876176	0.60239	0.442012	11.9526	9.47553
MemoryT	S100A6	FALSE	0.219969	0.8492	0.1508	1.72834	0.00228529	0.00149956	0	0.25	0.807641	0.777503	1.10065	-2.88859	5.39657	2.16986	1.52227	0.775536	0.555567	21.5163	13.9798
MemoryT	VIM	FALSE	0.197732	0.8456	0.1544	1.7005	0.00600148	0.0035789	0	0.25	0.952958	0.803829	1.19109	-2.27261	7.21358	5.90783	3.64436	0.911563	0.713831	59.8555	34.6017
MemoryT	GATA3	FALSE	0.134079	0.8384	0.1616	1.64637	0.000762812	0.000480241	0	0.25	0.762852	0.724703	0.958075	-2.71129	4.2117	0.708098	0.430723	0.402215	0.268136	7.42056	4.50919
MemoryT	TUBB4B	FALSE	0.103438	0.836	0.164	1.62876	0.000770249	0.00059386	0	0.25	0.511139	0.536156	1.10615	-3.89548	5.15602	0.753057	0.630204	0.451121	0.347683	7.51687	5.73506
MemoryT	IL32	FALSE	0.122268	0.8294	0.1706	1.58138	0.00659561	0.00740549	0	0.25	0.102386	0.0492196	1.12842	-3.59113	4.32888	6.56072	7.34345	0.955809	0.833541	67.4739	77.7546
MemoryT	CITED2	FALSE	0.110639	0.8294	0.1706	1.58138	0.00126267	0.000976236	0	0.25	0.489141	0.510204	1.02458	-3.31571	3.95327	1.19014	0.853648	0.519162	0.408524	11.9451	9.64293
MemoryT	IFITM2	FALSE	0.140496	0.824	0.176	1.54369	0.0022199	0.00197679	0	0.25	0.341554	0.383905	1.03199	-4.52532	3.97725	2.25917	1.86565	0.766983	0.626487	22.6086	19.7707
MemoryT	DNAJA1	FALSE	0.122351	0.8232	0.1768	1.53818	0.00171937	0.00127631	0	0.25	0.454531	0.476259	0.979044	-3.42865	4.0872	1.71835	1.26335	0.682603	0.560252	17.2068	12.6727
MemoryT	PLP2	FALSE	0.100103	0.8164	0.1836	1.49214	0.000447637	0.000324519	0	0.25	0.59324	0.5365	1.0389	-2.76751	5.84244	0.446735	0.328994	0.332365	0.232261	4.67756	3.25101
MemoryT	HSPA5	FALSE	0.111662	0.811	0.189	1.45652	0.00130774	0.0009899	0	0.25	0.460179	0.475858	0.899946	-2.78616	4.23487	1.26937	0.995522	0.595427	0.483766	12.4261	9.75366
MemoryT	MCL1	FALSE	0.168601	0.8106	0.1894	1.45391	0.00226651	0.00152617	0	0.25	0.659077	0.595842	0.83775	-2.25147	3.60549	2.37568	1.57939	0.780306	0.611705	23.7242	15.8993
MemoryT	SH2D2A	FALSE	0.16511	0.809	0.191	1.44353	0.000843469	0.000580351	0	0.25	0.773404	0.661213	0.982981	-2.23172	3.96499	0.822468	0.574378	0.504633	0.339523	8.48342	5.61846
MemoryT	TUBA1B	FALSE	0.116546	0.8052	0.1948	1.41912	0.00093152	0.000848371	0	0.25	0.377194	0.412648	1.08579	-5.50856	4.30088	0.964198	1.26041	0.533143	0.416598	9.23709	8.28453
MemoryT	TAGAP	FALSE	0.114351	0.7954	0.2046	1.35779	0.00164123	0.00136854	0	0.25	0.383181	0.362751	0.934749	-2.65766	4.10566	1.54526	1.24589	0.648117	0.533766	15.9995	14.1116
MemoryT	HIST1H4C	FALSE	0.15117	0.7852	0.2148	1.29623	0.00164999	0.00131887	0	0.25	0.486813	0.464427	0.924592	-3.96106	4.81613	1.53446	1.49708	0.677449	0.526279	16.2272	13.0332
MemoryT	TAGLN2	FALSE	0.109639	0.7506	0.2494	1.10181	0.00259423	0.00212847	0	0.25	0.338319	0.322925	0.733829	-2.16902	2.80988	2.45973	2.0374	0.82022	0.710581	25.3905	21.4125
MemoryT	MIF	FALSE	0.113859	0.7352	0.2648	1.02117	0.00175346	0.00154692	0	0.25	0.232052	0.205951	0.795725	-2.74634	4.9931	1.84895	1.5742	0.764845	0.650985	18.6165	15.5627
InvariantT	S1PR5	TRUE	0.166431	0.9934	0.0066	5.01406	0.000163983	1.32658e-05	0	0.25	6.77511	7.20882	3.24384	-7.75732	15.8548	0.242492	0.0134587	0.175676	0.00924452	2.0247	0.139481
InvariantT	ME1	TRUE	0.113625	0.9892	0.0108	4.51735	0.000103908	3.73279e-06	0	0.25	5.79967	5.91772	2.88243	-4.53762	14.039	0.138138	0.00400016	0.117117	0.00349178	1.05079	0.0302942
InvariantT	LL22NC03-75H12.2	TRUE	0.113831	0.9878	0.0122	4.39404	0.000122528	5.80211e-06	0	0.25	4.77516	4.95709	2.34826	-5.50477	12.9049	0.144895	0.00670261	0.119369	0.00553868	1.32145	0.0620568
InvariantT	SLC4A10	TRUE	0.484863	0.985	0.015	4.18459	0.00113186	8.03237e-05	0	0.25	6.54154	6.92392	4.01713	-8.32681	16.6827	1.12462	0.0869734	0.536036	0.0511726	9.6449	0.702845
InvariantT	TRBV6-4	TRUE	0.187834	0.985	0.015	4.18459	0.000570154	1.834e-05	0	0.25	4.54685	4.64838	2.25119	-3.29564	13.0192	0.686937	0.0147431	0.193694	0.00585977	5.89936	0.179443
InvariantT	TRAV1-2	TRUE	0.498713	0.9808	0.0192	3.93346	0.000773681	6.11992e-05	0	0.25	3.58052	3.61329	2.00798	-4.90251	12.1944	1.54054	0.0523901	0.518018	0.0193051	13.0199	0.60621
InvariantT	ZBTB16	TRUE	0.385041	0.9806	0.0194	3.92289	0.000488326	5.05027e-05	0	0.25	4.09744	4.23028	2.18864	-4.47861	10.6986	0.67042	0.0508248	0.423423	0.0383828	5.72726	0.475529
InvariantT	GZMK	TRUE	0.591447	0.9798	0.0202	3.88167	0.0023965	0.000864126	0	0.25	5.46157	5.80795	4.2023	-8.93856	19.6126	2.52477	0.61553	0.740991	0.149544	24.215	8.17018
InvariantT	EOMES	TRUE	0.110425	0.9796	0.0204	3.87161	0.00013507	5.61651e-05	0	0.25	3.88173	4.277	3.10283	-6.51028	13.8434	0.183183	0.0518282	0.147898	0.0374731	1.58068	0.569443
InvariantT	BLK	TRUE	0.138924	0.9784	0.0216	3.81322	0.000135654	1.12683e-05	0	0.25	3.33802	3.49044	1.77281	-3.12803	8.57249	0.225225	0.0116794	0.149399	0.0104753	2.01489	0.121303
InvariantT	KLRC1	TRUE	0.122026	0.9784	0.0216	3.81322	0.000197713	0.000143817	0	0.25	4.65792	5.31148	4.37651	-8.10678	14.612	0.33033	0.138668	0.174925	0.0528984	3.17973	1.26401
InvariantT	TRDV2	TRUE	0.18344	0.9782	0.0218	3.8038	0.000292242	2.87004e-05	0	0.25	5.09182	5.36935	3.09153	-5.5923	14.4379	0.79955	0.0281082	0.190691	0.00725113	8.43756	0.316607
InvariantT	GNLY	TRUE	0.164511	0.9782	0.0218	3.8038	0.00194491	0.0019417	0	0.25	5.39758	5.55383	5.52127	-10.9726	21.8716	2.06156	2.10134	0.262763	0.0982514	16.9601	17.9089
InvariantT	CEBPD	TRUE	0.355999	0.978	0.022	3.79447	0.000974998	0.000138375	0	0.25	5.07318	5.07731	3.55492	-6.21355	14.9068	1.06456	0.158669	0.424925	0.0689258	8.80529	1.23895
InvariantT	NCR3	TRUE	0.519053	0.9774	0.0226	3.76695	0.000993712	0.000116429	0	0.25	3.77719	3.84822	2.25982	-3.86245	9.98602	1.35961	0.120834	0.604354	0.0853011	12.0154	1.19579
InvariantT	TYROBP	TRUE	0.122354	0.9766	0.0234	3.73134	0.000430206	0.000324819	0	0.25	3.11611	3.37836	3.00888	-7.27959	12.6241	0.541291	0.315932	0.216967	0.0946125	4.8512	3.05194
InvariantT	CCL4	TRUE	0.460915	0.9764	0.0236	3.72263	0.00890564	0.00258447	0	0.25	5.34082	5.83023	4.01665	-6.23169	16.311	8.41592	2.13725	0.651652	0.190737	73.9005	22.4355
InvariantT	GZMB	TRUE	0.110319	0.975	0.025	3.66356	0.000702008	0.000338625	0	0.25	5.33754	5.4606	5.28793	-10.8568	21.2666	1.1036	0.456058	0.193694	0.0833746	8.58475	3.6094
InvariantT	P2RY14	TRUE	0.100017	0.975	0.025	3.66356	9.03145e-05	1.26172e-05	0	0.25	3.48544	3.56535	2.54464	-6.0197	11.764	0.142643	0.0128835	0.10961	0.00959236	1.21664	0.108244
InvariantT	CCL20	TRUE	0.120508	0.9744	0.0256	3.63923	0.00103302	0.000148892	0	0.25	4.29959	4.51525	3.77527	-8.17419	13.9318	1.26952	0.20049	0.177928	0.0574204	9.72529	1.52382
InvariantT	KLRD1	TRUE	0.178351	0.9712	0.0288	3.51816	0.000513781	0.000343228	0	0.25	3.75529	4.52536	3.83382	-6.57652	12.5998	0.641141	0.344348	0.317568	0.139216	5.33902	3.30649
InvariantT	IL4I1	TRUE	0.270777	0.9706	0.0294	3.49692	0.00074687	0.000191584	0	0.25	4.28004	4.62417	3.45699	-7.4616	13.0564	0.757508	0.203219	0.366366	0.0955891	5.73573	1.6599
InvariantT	CCL4L2	TRUE	0.112482	0.9696	0.0304	3.46244	0.000868378	0.000346525	0	0.25	3.75315	4.05086	3.44847	-7.80378	14.8193	1.56006	0.296413	0.178679	0.0661966	10.0492	3.16265
InvariantT	GZMA	TRUE	0.583954	0.9688	0.0312	3.43564	0.00265871	0.00137111	0	0.25	4.47355	4.83271	4.00907	-7.78335	16.0437	3.01727	1.35072	0.811562	0.227608	27.4904	13.0731
InvariantT	ADAM12	TRUE	0.137675	0.9684	0.0316	3.42249	0.000229106	7.65246e-05	0	0.25	3.52892	3.72402	3.62284	-9.09128	13.3776	0.271772	0.0909736	0.192192	0.0545172	2.3098	0.764558
InvariantT	NKG7	TRUE	0.618839	0.9672	0.0328	3.38398	0.00417126	0.00155056	0	0.25	4.74235	4.86562	4.01651	-6.01753	15.3759	4.94144	1.52532	0.892643	0.273804	44.121	15.8212
InvariantT	COLQ	TRUE	0.153569	0.967	0.033	3.37769	0.000185242	4.29989e-05	0	0.25	3.09756	3.33306	2.13691	-4.91805	8.70405	0.24024	0.0404163	0.186186	0.0326167	2.07896	0.39523
InvariantT	PRF1	TRUE	0.455055	0.9666	0.0334	3.36523	0.0013089	0.00036297	0	0.25	2.84892	3.03915	2.05319	-5.84743	8.84258	1.8476	0.377286	0.632132	0.177077	15.6282	3.63754
InvariantT	LST1	TRUE	0.175113	0.9664	0.0336	3.35905	0.000267483	0.000102797	0	0.25	2.55919	2.75337	1.92538	-6.50791	7.54303	0.343844	0.100432	0.233483	0.0583702	2.75215	0.869513
InvariantT	KLRG1	TRUE	0.507051	0.9656	0.0344	3.33469	0.000917574	0.000177746	0	0.25	2.80133	2.90153	1.73353	-3.69493	8.1017	1.2455	0.171565	0.629129	0.122078	11.2507	1.9763
InvariantT	IFNG	TRUE	0.121309	0.9654	0.0346	3.32869	0.00101431	0.00025074	0	0.25	3.81651	3.89178	3.40976	-7.34036	14.9464	1.89715	0.302541	0.209459	0.0881507	11.5235	2.51903
InvariantT	IL23R	TRUE	0.207079	0.965	0.035	3.31678	0.000395892	0.000120176	0	0.25	4.27894	4.29724	3.95462	-9.46393	14.3634	0.412162	0.11868	0.280781	0.073702	3.60151	1.02286
InvariantT	CD8A	TRUE	0.3698	0.9624	0.0376	3.24243	0.002362	0.00100254	0	0.25	3.99228	4.41919	3.66685	-6.74708	14.4478	2.55781	0.821732	0.59009	0.22029	20.8907	9.03542
InvariantT	RORC	TRUE	0.115035	0.9614	0.0386	3.21514	0.000152491	5.64651e-05	0	0.25	3.4466	3.57538	3.33976	-7.41946	12.3376	0.20045	0.0604305	0.158408	0.043373	1.5422	0.49337
InvariantT	PLEK	TRUE	0.150605	0.9598	0.0402	3.17286	0.000183567	8.7035e-05	0	0.25	2.84173	2.97931	2.71383	-5.14399	10.3514	0.280781	0.0947195	0.214715	0.0641096	2.28996	0.917522
InvariantT	TRGV9	TRUE	0.216159	0.9596	0.0404	3.16769	0.000410955	9.77157e-05	0	0.25	4.69012	5.09634	3.61936	-4.86743	13.986	0.68994	0.0939837	0.25976	0.0436004	7.13176	0.972357
InvariantT	PZP	TRUE	0.10485	0.9586	0.0414	3.14219	9.86005e-05	2.35326e-05	0	0.25	2.869	3.0023	2.93407	-7.83614	12.8871	0.181682	0.0241214	0.123874	0.0190242	1.49173	0.251843
InvariantT	HOPX	TRUE	0.276102	0.9544	0.0456	3.04117	0.00084195	0.000394541	0	0.25	2.90876	2.95735	2.68418	-4.79556	10.8652	0.807057	0.372978	0.443694	0.167592	7.30994	3.61388
InvariantT	CD83	TRUE	0.217167	0.953	0.047	3.00947	0.000950573	0.000291189	0	0.25	2.23195	2.25915	2.11543	-5.66931	10.022	1.2485	0.358931	0.371622	0.154454	9.1488	3.05034
InvariantT	TNF	TRUE	0.190127	0.9524	0.0476	2.99615	0.000778596	0.000194222	0	0.25	2.71122	2.65076	2.6129	-5.90989	11.6227	0.854354	0.213587	0.28003	0.0899033	6.73147	1.94297
InvariantT	EGR1	TRUE	0.135688	0.9518	0.0482	2.983	0.000886572	0.00023705	0	0.25	2.49121	2.54633	3.24434	-9.12881	13.2078	1.46697	0.319705	0.227477	0.0917896	11.3228	2.63272
InvariantT	CCL5	TRUE	0.484541	0.9506	0.0494	2.95714	0.00648965	0.00489657	0	0.25	3.23835	2.81759	4.0456	-5.57834	14.4766	6.15015	4.23748	0.915916	0.431375	59.9573	47.3819
InvariantT	PLCB1	TRUE	0.290478	0.9504	0.0496	2.95289	0.000581164	0.00022827	0	0.25	2.65018	2.66413	2.53789	-6.40709	10.5404	0.719219	0.2391	0.427928	0.13745	6.55682	2.32302
InvariantT	IL18RAP	TRUE	0.201249	0.95	0.05	2.94444	0.000267256	6.82394e-05	0	0.25	3.43767	3.12283	2.65519	-3.12238	11.5304	0.372372	0.084485	0.26952	0.0682703	3.12141	0.732822
InvariantT	PIK3AP1	TRUE	0.132145	0.9492	0.0508	2.92772	0.000158346	6.4037e-05	0	0.25	2.57869	2.79586	2.34556	-4.51143	9.75414	0.232733	0.0728591	0.18994	0.057795	1.97257	0.673859
InvariantT	ATF3	TRUE	0.124577	0.9484	0.0516	2.91125	0.000325161	0.000100307	0	0.25	2.8034	2.50943	3.09021	-7.11195	14.2381	0.475225	0.124647	0.185435	0.0608586	3.62328	0.905672
InvariantT	IFNGR1	TRUE	0.304083	0.9472	0.0528	2.887	0.000724722	0.000240908	0	0.25	1.8163	1.89519	1.12225	-3.01416	5.25921	0.803303	0.216758	0.472973	0.16889	6.77183	2.19697
InvariantT	MAFF	TRUE	0.12938	0.9464	0.0536	2.87112	0.0001859	7.02641e-05	0	0.25	2.02364	2.1146	1.79367	-4.93313	6.99886	0.257508	0.083214	0.192192	0.0628119	2.02864	0.750214
InvariantT	MYBL1	TRUE	0.187878	0.946	0.054	2.86326	0.00052752	0.000192395	0	0.25	2.36946	2.33156	2.27474	-6.6766	9.38611	0.548048	0.191299	0.311562	0.123684	4.62923	1.8381
InvariantT	TEX14	TRUE	0.142958	0.9454	0.0546	2.85157	0.000350139	0.000107495	0	0.25	2.00834	1.97994	1.97265	-4.96859	10.1783	0.465465	0.126025	0.223724	0.0807658	3.506	1.08905
InvariantT	TRGC2	TRUE	0.193901	0.943	0.057	2.80601	0.000423405	0.00023636	0	0.25	2.18532	2.34708	2.31066	-4.28401	8.29501	0.521772	0.226538	0.338589	0.144688	4.72343	2.22388
InvariantT	LAG3	TRUE	0.254705	0.9428	0.0572	2.8023	0.000866855	0.000623734	0	0.25	2.20793	2.03254	2.79384	-6.96551	10.7277	1.01952	0.539072	0.441441	0.186737	8.13444	5.28153
InvariantT	HPGD	TRUE	0.109521	0.9426	0.0574	2.7986	0.000139564	5.23601e-05	0	0.25	2.28294	2.10541	2.45455	-6.53573	11.7899	0.201952	0.0635343	0.150901	0.0413796	1.64865	0.548962
InvariantT	BHLHE40	TRUE	0.28176	0.942	0.058	2.78756	0.00101531	0.000384488	0	0.25	2.16865	2.16037	1.96671	-3.42301	8.3076	1.21847	0.44874	0.501502	0.219741	9.17446	3.73181
InvariantT	CCR6	TRUE	0.125266	0.9414	0.0586	2.77663	0.000510542	0.000450189	0	0.25	1.73953	1.40994	3.21452	-9.10633	11.0563	0.591592	0.450319	0.337087	0.211821	5.02308	4.18589
InvariantT	CTSW	TRUE	0.435152	0.9412	0.0588	2.77301	0.00125745	0.000645395	0	0.25	2.99723	2.8766	3.21673	-4.62031	12.6295	1.70796	0.643946	0.679429	0.244277	15.1381	6.48896
InvariantT	GPR65	TRUE	0.382231	0.9408	0.0592	2.76581	0.00133213	0.000442901	0	0.25	1.82401	1.73353	1.30728	-3.16303	7.05543	1.65315	0.434198	0.655405	0.273175	14.0653	4.31333
InvariantT	LMNA	TRUE	0.140717	0.9396	0.0604	2.74446	0.00048228	0.000282872	0	0.25	1.65511	1.42333	3.05367	-7.93941	13.2685	0.654655	0.306701	0.291291	0.150575	5.3775	2.86004
InvariantT	ZEB2	TRUE	0.119693	0.9392	0.0608	2.73744	0.000390487	0.000292495	0	0.25	2.02631	1.77243	3.12568	-6.35289	12.7327	0.468468	0.312013	0.268769	0.149076	4.01701	2.81523
InvariantT	JUN	TRUE	0.289727	0.9376	0.0624	2.70976	0.0063008	0.00229076	0	0.25	1.96771	1.96145	2.42111	-6.61101	9.09185	7.03378	2.37655	0.743243	0.453517	56.0717	22.6872
InvariantT	CXCR6	TRUE	0.119551	0.9368	0.0632	2.69617	0.000486181	0.000367677	0	0.25	2.54001	1.70113	3.71829	-6.63557	14.6346	0.530781	0.361714	0.297297	0.177746	4.47345	3.43977
InvariantT	RP11-160E2.6	TRUE	0.10809	0.9368	0.0632	2.69617	0.000201098	6.00374e-05	0	0.25	1.91662	1.91127	2.20852	-6.18145	11.1264	0.277778	0.0782506	0.163664	0.0555741	1.93434	0.64165
InvariantT	NR4A1	TRUE	0.202125	0.9348	0.0652	2.66287	0.00103515	0.000484483	0	0.25	1.61361	1.62801	2.45001	-6.48631	11.0017	1.25976	0.52378	0.414414	0.212289	9.28794	4.65567
InvariantT	NFKBIA	TRUE	0.231474	0.9346	0.0654	2.6596	0.00849708	0.00319482	0	0.25	1.57559	1.62746	1.37575	-3.38551	6.30318	9.82508	3.39009	0.922673	0.691198	80.7324	32.6042
InvariantT	RBKS	TRUE	0.201096	0.934	0.066	2.64982	0.00057698	0.000204094	0	0.25	1.74729	1.68815	1.63511	-3.8247	7.9098	0.668168	0.195326	0.331081	0.129985	5.79884	2.06654
InvariantT	DPP4	TRUE	0.192124	0.934	0.066	2.64982	0.000368925	0.000148483	0	0.25	2.2116	2.00211	2.44585	-6.15101	10.447	0.392643	0.148113	0.301051	0.108927	3.43446	1.41405
InvariantT	KLRB1	TRUE	0.478088	0.9332	0.0668	2.63692	0.0075098	0.00250288	0	0.25	2.74764	2.18979	2.62354	-4.64813	11.7556	8.56306	2.1607	0.952703	0.474614	76.8165	22.7582
InvariantT	MATK	FALSE	0.260449	0.9318	0.0682	2.61467	0.00047279	0.00025679	0	0.25	2.17629	1.82452	2.49048	-3.74627	10.8697	0.61036	0.251595	0.424174	0.163726	5.59384	2.53743
InvariantT	GBP5	FALSE	0.306123	0.9316	0.0684	2.61153	0.0013167	0.000567607	0	0.25	1.73343	1.6996	1.89296	-3.94873	7.57923	1.4955	0.593549	0.585586	0.279463	12.3674	5.51171
InvariantT	DUSP2	FALSE	0.312097	0.9314	0.0686	2.6084	0.00780085	0.00307062	0	0.25	1.70162	1.67785	1.61436	-4.14877	6.86965	9.5488	2.75356	0.930931	0.618834	80.2417	29.4499
InvariantT	FURIN	FALSE	0.13174	0.9308	0.0692	2.59904	0.000332691	0.00017593	0	0.25	1.36978	1.44717	2.04556	-6.07673	9.26477	0.439189	0.204436	0.259009	0.127269	3.31951	1.67688
InvariantT	IL23A	FALSE	0.101045	0.9298	0.0702	2.58362	0.000167017	5.86825e-05	0	0.25	1.68417	1.6553	1.70411	-4.75146	8.08496	0.201952	0.051788	0.147147	0.0461022	1.69305	0.564658
InvariantT	PHLDA1	FALSE	0.296258	0.9268	0.0732	2.53854	0.0013198	0.000528105	0	0.25	1.74209	1.67949	2.0348	-5.66963	9.26896	1.59309	0.544677	0.551051	0.254793	13.3544	5.15454
InvariantT	AC092580.4	FALSE	0.283215	0.9254	0.0746	2.51809	0.00119656	0.000521485	0	0.25	2.09977	1.85363	2.27838	-4.29627	9.6373	1.21697	0.551219	0.545045	0.26183	10.2452	5.12563
InvariantT	FOS	FALSE	0.219886	0.925	0.075	2.51231	0.00993097	0.00606074	0	0.25	1.37048	1.32957	2.36132	-6.21264	8.37383	13.5285	6.08651	0.876126	0.65624	112.745	61.6577
InvariantT	ANXA1	FALSE	0.32355	0.9242	0.0758	2.50083	0.00288959	0.00254388	0	0.25	1.48953	1.12063	2.77693	-6.08445	13.7654	3.10586	2.33179	0.783033	0.459483	28.5302	24.5265
InvariantT	NFKBID	FALSE	0.156064	0.924	0.076	2.49798	0.000322085	0.000130961	0	0.25	1.44594	1.47779	1.83484	-5.29722	10.0583	0.460961	0.151137	0.253754	0.0976895	3.7379	1.4075
InvariantT	ERN1	FALSE	0.256068	0.9228	0.0772	2.48101	0.000648995	0.000318456	0	0.25	1.61645	1.60269	1.76066	-4.74599	7.06718	0.837838	0.332334	0.472973	0.216905	7.28216	3.27498
InvariantT	PTMS	FALSE	0.167034	0.9226	0.0774	2.47821	0.000340189	0.000210747	0	0.25	1.63086	1.40316	2.33046	-6.08313	9.91769	0.505255	0.224691	0.298799	0.131764	3.92824	2.00908
InvariantT	LYAR	FALSE	0.31917	0.9218	0.0782	2.46706	0.000715585	0.000295554	0	0.25	1.69451	1.79438	1.51046	-3.36394	6.08022	0.81982	0.26666	0.50976	0.19059	8.10636	3.04959
InvariantT	NFKBIZ	FALSE	0.297759	0.921	0.079	2.45601	0.00204971	0.000823786	0	0.25	1.41773	1.47068	1.50842	-4.47513	6.00237	2.26952	0.849024	0.668168	0.37041	18.163	7.83897
InvariantT	DUSP5	FALSE	0.180613	0.9204	0.0796	2.44779	0.000482294	0.000231508	0	0.25	1.55235	1.39847	2.22376	-5.87499	10.3483	0.658408	0.273844	0.343844	0.163231	5.01409	2.33258
InvariantT	SAMD3	FALSE	0.17262	0.9198	0.0802	2.43963	0.000278739	0.0001588	0	0.25	1.4195	1.35267	2.02605	-5.15402	8.63611	0.388138	0.150789	0.289039	0.116419	3.68035	1.6701
InvariantT	ZC3H12A	FALSE	0.234762	0.9196	0.0804	2.43692	0.000621472	0.000255785	0	0.25	1.43583	1.43099	1.24195	-3.17111	5.82375	0.680931	0.242739	0.411411	0.176649	5.82044	2.42997
InvariantT	IER5	FALSE	0.125288	0.919	0.081	2.42884	0.000264336	0.000126582	0	0.25	1.26041	1.30388	1.70579	-5.67944	6.36666	0.36036	0.147899	0.237988	0.1127	2.83771	1.32549
InvariantT	IL12RB2	FALSE	0.142835	0.9182	0.0818	2.41814	0.000474034	0.000345515	0	0.25	1.51524	1.33314	2.30165	-5.13062	8.86854	0.524024	0.400203	0.319069	0.176234	4.93913	3.39582
InvariantT	CST7	FALSE	0.368524	0.9166	0.0834	2.39702	0.00229682	0.00135211	0	0.25	1.88657	1.48019	2.4422	-4.68716	11.153	2.82057	1.23143	0.807057	0.438533	26.6241	14.0353
InvariantT	CD69	FALSE	0.240667	0.9142	0.0858	2.36603	0.00895364	0.00360722	0	0.25	1.56689	1.53882	1.54353	-3.76576	6.87927	12.479	3.78724	0.942943	0.702276	102.586	37.5358
InvariantT	SYTL2	FALSE	0.236916	0.913	0.087	2.35083	0.000528004	0.000276389	0	0.25	1.52601	1.4318	1.89716	-5.46704	8.42946	0.653153	0.261696	0.411411	0.174495	5.77836	2.67874
InvariantT	PHACTR2	FALSE	0.246409	0.9124	0.0876	2.3433	0.000837342	0.00056077	0	0.25	0.85831	0.913936	1.89579	-5.82523	6.50992	1.29805	0.558283	0.537538	0.291129	10.3011	5.50416
InvariantT	FOSB	FALSE	0.225158	0.9124	0.0876	2.3433	0.00276557	0.0018808	0	0.25	1.01326	0.994577	1.84073	-5.61844	6.39166	3.58183	1.953	0.773273	0.548116	28.6739	19.062
InvariantT	APOBEC3G	FALSE	0.197783	0.9124	0.0876	2.3433	0.000446501	0.00025078	0	0.25	1.17551	1.26582	1.32691	-3.48329	4.66373	0.575826	0.246712	0.372372	0.174589	4.73668	2.41364
InvariantT	GADD45B	FALSE	0.242753	0.912	0.088	2.3383	0.00165624	0.000727579	0	0.25	1.43677	1.37159	1.62786	-4.99308	8.06129	1.76877	0.723374	0.568318	0.325565	15.0519	7.38487
InvariantT	RUNX2	FALSE	0.114059	0.9114	0.0886	2.33085	0.000222705	0.0001366	0	0.25	1.19044	1.25142	1.71944	-5.77855	6.22436	0.290541	0.153183	0.222973	0.108914	2.37403	1.33881
InvariantT	RGS2	FALSE	0.258607	0.9108	0.0892	2.32344	0.00142703	0.000568701	0	0.25	1.69087	1.53194	1.6641	-3.65544	8.10038	1.62387	0.554952	0.548799	0.290192	13.7817	5.5826
InvariantT	IER2	FALSE	0.29365	0.908	0.092	2.28946	0.0020554	0.00092293	0	0.25	1.29583	1.30387	1.39234	-4.31772	6.06338	2.6524	0.971531	0.719219	0.425569	21.672	9.64721
InvariantT	LYST	FALSE	0.294543	0.9072	0.0928	2.27992	0.000862888	0.000454566	0	0.25	1.23025	1.28597	1.51475	-4.16457	6.41195	1.28679	0.434211	0.556306	0.261763	10.8984	4.53662
InvariantT	MYC	FALSE	0.142494	0.9072	0.0928	2.27992	0.000367293	0.000131881	0	0.25	1.52382	1.37356	1.67737	-3.66233	9.65031	0.602853	0.135818	0.225976	0.0834816	4.42494	1.31798
InvariantT	CDKN1A	FALSE	0.131702	0.907	0.093	2.27754	0.000539689	0.000308067	0	0.25	1.31883	1.14282	2.07099	-6.51525	9.45048	0.493243	0.278459	0.298799	0.167097	4.06042	2.63203
InvariantT	RORA-AS1	FALSE	0.147604	0.9066	0.0934	2.27281	0.000268959	0.000158337	0	0.25	1.0067	1.02128	1.91946	-5.43706	7.02244	0.404655	0.16909	0.264264	0.11666	3.25474	1.49771
InvariantT	EFHD2	FALSE	0.130849	0.9062	0.0938	2.2681	0.000378303	0.000234687	0	0.25	0.996561	1.03593	1.60869	-4.09278	5.86611	0.463964	0.287905	0.307057	0.176208	3.72301	2.27446
InvariantT	NR4A3	FALSE	0.196114	0.906	0.094	2.26574	0.000639821	0.000376384	0	0.25	1.1378	1.12027	1.99361	-6.42898	8.55127	0.828078	0.409434	0.418919	0.222805	6.74927	3.83402
InvariantT	TGFBR3	FALSE	0.10606	0.9058	0.0942	2.2634	0.000163136	9.12044e-05	0	0.25	1.17659	1.11532	1.69943	-4.80532	7.56165	0.220721	0.0873079	0.178679	0.0726183	1.91519	0.913423
InvariantT	NFKB1	FALSE	0.223259	0.9048	0.0952	2.25173	0.00112391	0.000572223	0	0.25	1.01721	1.03753	1.60706	-4.33386	6.18181	1.58408	0.660267	0.548048	0.324789	12.3341	5.85483
InvariantT	MT2A	FALSE	0.301578	0.9044	0.0956	2.2471	0.0014484	0.000647125	0	0.25	1.28569	1.26465	1.1815	-2.41966	5.46924	2.19369	0.694918	0.626126	0.324548	16.817	6.47599
InvariantT	TNFRSF25	FALSE	0.176179	0.9032	0.0968	2.2333	0.00042433	0.000234679	0	0.25	1.15195	1.07738	1.75689	-5.06274	7.03329	0.515015	0.233441	0.347598	0.171418	4.23682	2.25807
InvariantT	IL7R	FALSE	0.252826	0.9012	0.0988	2.21063	0.00632279	0.00407493	0	0.25	1.11294	0.968541	2.07252	-6.51459	8.21566	6.70195	3.79527	0.903153	0.650327	59.8645	40.5286
InvariantT	ARL5B	FALSE	0.117151	0.9012	0.0988	2.21063	0.000244586	0.000152898	0	0.25	0.801805	0.816595	1.62911	-5.10163	7.16348	0.364114	0.174629	0.243243	0.126092	2.99583	1.61438
InvariantT	TXK	FALSE	0.112615	0.9004	0.0996	2.20168	0.000312111	0.000309152	0	0.25	0.605386	0.614913	1.82254	-4.97581	6.59747	0.451201	0.287891	0.301051	0.188436	3.66457	3.18478
InvariantT	DUSP1	FALSE	0.198212	0.8984	0.1016	2.17957	0.00633677	0.00326338	0	0.25	1.16502	1.15185	1.51514	-4.75091	5.98136	8.38363	3.24924	0.921171	0.722959	70.6149	33.4868
InvariantT	ANXA2	FALSE	0.11018	0.898	0.102	2.1752	0.000267012	0.00017624	0	0.25	1.48707	1.07198	2.31274	-5.50815	10.3522	0.371622	0.222377	0.262012	0.151832	2.74097	1.69206
InvariantT	TMIGD2	FALSE	0.118143	0.8972	0.1028	2.16649	0.000290677	0.000251861	0	0.25	0.782116	0.725581	1.91838	-5.81845	8.0763	0.372372	0.230725	0.276276	0.158133	3.29913	2.38037
InvariantT	AHNAK	FALSE	0.210699	0.8968	0.1032	2.16216	0.00115114	0.000771926	0	0.25	1.07886	0.934506	1.88142	-5.45007	8.23246	1.36336	0.855352	0.587838	0.377139	11.7277	8.19013
InvariantT	MAP3K8	FALSE	0.21876	0.8958	0.1042	2.1514	0.000847643	0.000564199	0	0.25	1.18844	0.964719	1.84706	-3.7989	8.20871	0.984985	0.584492	0.500751	0.281991	8.46306	5.50802
InvariantT	CD55	FALSE	0.136586	0.8946	0.1054	2.13861	0.000664289	0.000722038	0	0.25	0.596709	0.354963	2.0152	-5.4153	7.2088	0.819069	0.647946	0.473724	0.337137	7.03314	7.16216
InvariantT	KDM6B	FALSE	0.229086	0.8942	0.1058	2.13438	0.000773819	0.000387671	0	0.25	1.07427	1.09099	1.38872	-3.97289	5.2677	0.966967	0.395293	0.487237	0.258151	7.47134	3.79821
InvariantT	ARHGAP26	FALSE	0.143529	0.8938	0.1062	2.13016	0.000277991	0.000180068	0	0.25	0.858013	0.872066	1.54695	-5.09738	6.15945	0.408408	0.185385	0.286036	0.142507	3.52721	1.81272
InvariantT	SERPINB9	FALSE	0.224125	0.892	0.108	2.11133	0.000680869	0.00033941	0	0.25	1.10421	1.12218	1.12408	-2.77919	5.30032	1.0458	0.357111	0.4497	0.225574	7.93415	3.35707
InvariantT	TNFAIP3	FALSE	0.171091	0.8914	0.1086	2.10512	0.00803684	0.00448739	0	0.25	1.11211	1.08461	1.41476	-3.8466	6.60096	9.54955	4.79258	0.939189	0.768098	78.6691	46.3616
InvariantT	JAML	FALSE	0.167419	0.89	0.11	2.09074	0.000420307	0.000240956	0	0.25	1.01105	0.997806	1.4088	-5.63924	6.14246	0.489489	0.228491	0.342342	0.174923	4.24808	2.34405
InvariantT	ZFP36	FALSE	0.192905	0.8884	0.1116	2.0745	0.00786662	0.00412924	0	0.25	1.16467	1.09946	1.32473	-3.55921	6.02322	10.0083	4.00725	0.929429	0.736525	80.5613	39.7614
InvariantT	NRIP1	FALSE	0.102899	0.8882	0.1118	2.07249	0.000151429	9.33883e-05	0	0.25	0.841677	0.859019	1.62479	-5.85529	5.80788	0.234985	0.0994689	0.183183	0.0802842	1.90105	0.91658
InvariantT	CTD-3252C9.4	FALSE	0.126834	0.8878	0.1122	2.06846	0.000428836	0.000335474	0	0.25	0.74365	0.655316	1.67212	-4.44241	6.24531	0.542793	0.304387	0.331832	0.204998	5.12739	3.40221
InvariantT	IL18R1	FALSE	0.11233	0.8878	0.1122	2.06846	0.000309304	0.000204459	0	0.25	1.10536	0.955207	1.56017	-3.43333	6.29894	0.351351	0.207139	0.266517	0.154187	3.01433	1.96953
InvariantT	UBE2S	FALSE	0.100222	0.8878	0.1122	2.06846	0.000359282	0.000272654	0	0.25	0.558453	0.578001	1.64131	-5.19312	5.34404	0.464715	0.291383	0.292042	0.19182	3.71935	2.60501
InvariantT	SLC7A5	FALSE	0.188464	0.8876	0.1124	2.06646	0.000386081	0.000213136	0	0.25	1.00973	0.992128	1.18529	-3.00166	5.52455	0.535285	0.215219	0.349099	0.160635	4.39824	2.00857
InvariantT	S100A4	FALSE	0.273042	0.8864	0.1136	2.05448	0.00712286	0.00382928	0	0.25	1.33344	1.20098	1.55852	-3.82571	6.67494	7.23273	3.78623	0.961712	0.68867	64.0785	35.9745
InvariantT	RORA	FALSE	0.317733	0.8856	0.1144	2.04656	0.00208145	0.00120735	0	0.25	1.24067	1.1163	1.64506	-4.10084	6.87225	2.46697	1.22856	0.784535	0.466801	20.9304	11.5085
InvariantT	FKBP11	FALSE	0.180119	0.8848	0.1152	2.03869	0.000441912	0.000224103	0	0.25	1.6012	1.47662	1.68331	-3.88972	8.30401	0.503003	0.228785	0.350601	0.170482	3.99067	2.06665
InvariantT	TTC39C	FALSE	0.215302	0.8842	0.1158	2.03282	0.00113837	0.000747599	0	0.25	0.891378	0.958477	1.22836	-4.34037	4.63157	1.26577	0.695707	0.594595	0.379293	11.034	7.24626
InvariantT	FOSL2	FALSE	0.185154	0.8842	0.1158	2.03282	0.000424435	0.000269064	0	0.25	0.941382	0.874305	1.43074	-3.73415	5.86209	0.596847	0.285978	0.385135	0.199981	4.96671	2.70487
InvariantT	BTG2	FALSE	0.173856	0.884	0.116	2.03087	0.00322401	0.00174281	0	0.25	0.898613	0.897347	1.25965	-3.80989	5.81925	4.42568	1.72015	0.820571	0.646715	35.7507	19.0559
InvariantT	AQP3	FALSE	0.18524	0.8828	0.1172	2.01922	0.000709059	0.000480869	0	0.25	0.818912	0.729056	1.68016	-5.36791	6.51805	0.811562	0.423482	0.452703	0.267462	7.11114	4.34856
InvariantT	PERP	FALSE	0.102906	0.8822	0.1178	2.01343	0.000229763	0.000133992	0	0.25	1.59103	1.20057	2.017	-3.75741	8.3865	0.25976	0.133811	0.212462	0.109556	2.20747	1.24257
InvariantT	RNF19A	FALSE	0.166198	0.8814	0.1186	2.00575	0.00125891	0.0010629	0	0.25	0.552803	0.589112	1.54363	-4.7064	5.59506	1.72447	1.06068	0.611862	0.445663	13.4533	11.1871
InvariantT	NINJ1	FALSE	0.142292	0.8806	0.1194	1.99812	0.000284265	0.00019463	0	0.25	0.706787	0.750776	1.36055	-4.61521	5.53275	0.413664	0.20841	0.28979	0.147498	3.32251	1.91799
InvariantT	PIM3	FALSE	0.128313	0.8806	0.1194	1.99812	0.000558572	0.000362177	0	0.25	0.733802	0.77788	1.35814	-5.06895	5.97703	0.726727	0.365406	0.355105	0.226792	5.52188	3.4754
InvariantT	PPP1R15A	FALSE	0.213987	0.8798	0.1202	1.99054	0.0024535	0.00137177	0	0.25	1.01354	0.968211	1.29516	-3.26494	5.60957	3.11637	1.41099	0.78003	0.566043	25.4078	14.1579
InvariantT	CXCR4	FALSE	0.149292	0.8798	0.1202	1.99054	0.00577323	0.00376255	0	0.25	0.827173	0.735931	1.64022	-6.26672	8.08667	6.78003	3.39049	0.871622	0.72233	57.4646	38.3237
InvariantT	BCL3	FALSE	0.116259	0.8796	0.1204	1.98865	0.000395148	0.000291925	0	0.25	0.569712	0.620576	1.45505	-5.13264	5.38532	0.472222	0.295932	0.316066	0.199807	4.35179	2.81148
InvariantT	PFKFB3	FALSE	0.161002	0.8792	0.1208	1.98488	0.000485778	0.000289878	0	0.25	0.854051	0.869843	1.35211	-4.42958	5.67832	0.653153	0.298875	0.364114	0.203112	5.19686	2.81866
InvariantT	NEAT1	FALSE	0.10337	0.8792	0.1208	1.98488	0.000449592	0.00043906	0	0.25	0.259876	0.23555	1.63936	-5.51597	7.08731	0.683934	0.520596	0.384384	0.281015	5.432	4.61481
InvariantT	JUND	FALSE	0.109892	0.8778	0.1222	1.97176	0.00227101	0.0019034	0	0.25	0.415094	0.450648	2.56742	-6.68315	7.53631	3.09009	2.15226	0.548799	0.438907	22.734	19.0841
InvariantT	GYG1	FALSE	0.155767	0.8774	0.1226	1.96804	0.000378437	0.000237811	0	0.25	0.951791	0.933834	1.17214	-3.2176	4.4311	0.445946	0.239247	0.336336	0.180569	3.87015	2.24817
InvariantT	NR4A2	FALSE	0.177374	0.8758	0.1242	1.95324	0.00370473	0.00279276	0	0.25	0.636624	0.562446	1.52261	-4.29968	6.45196	5.13664	2.76517	0.865616	0.688242	42.643	29.9671
InvariantT	ANKRD37	FALSE	0.112216	0.8754	0.1246	1.94957	0.000257142	0.000153037	0	0.25	0.832809	0.832066	1.23178	-3.64853	4.89653	0.317568	0.145023	0.231231	0.119015	2.94398	1.48045
InvariantT	RP11-325F22.2	FALSE	0.159232	0.8748	0.1252	1.94408	0.000376111	0.000221385	0	0.25	0.939626	0.91673	1.2371	-4.22209	5.29413	0.467718	0.203861	0.316817	0.157585	4.21129	2.11864
InvariantT	GPR171	FALSE	0.174048	0.8742	0.1258	1.93862	0.0003142	0.000186292	0	0.25	1.23632	0.981854	1.61018	-3.87176	7.00238	0.478979	0.194309	0.31982	0.145772	4.14288	1.93166
InvariantT	ID2	FALSE	0.224714	0.8732	0.1268	1.92955	0.00132433	0.000701355	0	0.25	1.2118	1.15924	1.16728	-3.19775	6.42594	1.34985	0.734504	0.572072	0.347358	11.266	6.97088
InvariantT	TRAF1	FALSE	0.127595	0.8726	0.1274	1.92415	0.000638087	0.000358902	0	0.25	0.722422	0.728366	1.37306	-3.99141	4.8964	0.728228	0.355412	0.363363	0.235769	5.61608	3.46954
InvariantT	LITAF	FALSE	0.245788	0.872	0.128	1.91876	0.000807137	0.000613419	0	0.25	0.644491	0.61418	1.44158	-3.80681	5.67538	1.0991	0.561293	0.58033	0.334542	9.91143	6.20373
InvariantT	SESN1	FALSE	0.103472	0.8716	0.1284	1.91518	0.000310097	0.000291278	0	0.25	0.433231	0.454972	1.41034	-6.19559	5.32163	0.407658	0.257629	0.285285	0.181813	3.59318	2.90272
InvariantT	GTDC1	FALSE	0.105536	0.8714	0.1286	1.91339	0.000231208	0.000181701	0	0.25	0.617029	0.632696	1.35526	-3.89933	5.06637	0.332583	0.188262	0.248498	0.142962	2.65498	1.81701
InvariantT	LTB	FALSE	0.147127	0.8704	0.1296	1.9045	0.00552984	0.00367167	0	0.25	0.746637	0.688497	1.55787	-4.71034	6.36477	6.11336	3.46133	0.853604	0.706477	49.0681	35.587
InvariantT	SIPA1L1	FALSE	0.130283	0.8674	0.1326	1.87816	0.000445389	0.000316603	0	0.25	0.564972	0.576099	1.2544	-4.19236	4.85371	0.56982	0.327986	0.356607	0.226323	4.65268	3.12375
InvariantT	FLNA	FALSE	0.187449	0.8664	0.1336	1.8695	0.000638667	0.000409926	0	0.25	0.817748	0.823349	1.10694	-3.98025	4.37534	0.776276	0.451001	0.466216	0.278767	6.555	4.21983
InvariantT	STAT4	FALSE	0.246589	0.8656	0.1344	1.8626	0.00180691	0.00112346	0	0.25	0.826002	0.839282	1.24353	-3.4885	5.28432	2.33784	1.16573	0.746997	0.500408	19.5749	11.5974
InvariantT	MYADM	FALSE	0.143361	0.8646	0.1354	1.85403	0.00109557	0.000949201	0	0.25	0.545213	0.384149	1.55697	-3.98017	7.62277	1.31982	0.960373	0.57958	0.436218	11.4054	9.78737
InvariantT	RASGEF1B	FALSE	0.127289	0.8636	0.1364	1.84552	0.000490472	0.000376514	0	0.25	0.639954	0.603537	1.43484	-4.8874	6.46288	0.628378	0.370302	0.370871	0.243582	5.54923	3.83367
InvariantT	ZNF331	FALSE	0.110682	0.8636	0.1364	1.84552	0.00207392	0.00244279	0	0.25	-0.080537	-0.10705	1.35666	-4.45673	4.47253	2.86486	2.20651	0.756006	0.645324	24.5863	25.1305
InvariantT	PARP8	FALSE	0.214466	0.8634	0.1366	1.84382	0.00106117	0.000748823	0	0.25	0.761645	0.713227	1.37122	-4.51113	5.73916	1.36562	0.768887	0.623874	0.409408	11.8768	7.89987
InvariantT	GLRX	FALSE	0.109575	0.861	0.139	1.82362	0.000211329	0.000178423	0	0.25	0.489352	0.569234	1.15917	-4.24296	4.47033	0.307808	0.181586	0.247748	0.138173	2.76885	1.79199
InvariantT	S100A6	FALSE	0.259607	0.8606	0.1394	1.82028	0.00273808	0.00167582	0	0.25	0.87309	0.825422	1.0913	-2.98118	5.62122	3.33183	1.64804	0.863363	0.603757	28.0795	15.5675
InvariantT	SH2D1A	FALSE	0.129399	0.8592	0.1408	1.80866	0.000419916	0.000341458	0	0.25	0.620832	0.656941	1.18292	-3.92231	5.83485	0.54955	0.333819	0.362613	0.233213	4.49221	3.75238
InvariantT	PDE4D	FALSE	0.109953	0.8576	0.1424	1.7955	0.00122222	0.000974858	0	0.25	0.46464	0.504871	1.284	-3.68589	4.95711	1.2485	0.905401	0.552553	0.4426	10.3215	9.37285
InvariantT	REL	FALSE	0.232876	0.8562	0.1438	1.78408	0.00160547	0.00106131	0	0.25	0.636029	0.64781	1.14571	-3.62338	4.59556	2.21547	1.0944	0.734234	0.501358	18.1101	10.7114
InvariantT	PNP	FALSE	0.142017	0.8552	0.1448	1.77598	0.000398081	0.000266172	0	0.25	0.745272	0.748283	1.01432	-2.75866	4.32757	0.465465	0.261683	0.337838	0.195821	3.94944	2.54289
InvariantT	FAM46C	FALSE	0.194433	0.8526	0.1474	1.75514	0.00109916	0.000861908	0	0.25	0.75054	0.527083	1.51341	-3.80933	6.2707	1.28453	0.820943	0.614865	0.420432	10.9688	8.60451
InvariantT	VPS37B	FALSE	0.106591	0.8526	0.1474	1.75514	0.000590598	0.000555664	0	0.25	0.257377	0.202257	1.31795	-4.14251	6.00829	0.739489	0.543032	0.434685	0.328093	6.51963	5.63493
InvariantT	ALOX5AP	FALSE	0.201025	0.8522	0.1478	1.75196	0.000879836	0.000709645	0	0.25	0.507801	0.511588	1.21605	-4.47048	6.49603	1.05405	0.708644	0.574324	0.373299	9.52597	7.41636
InvariantT	SKIL	FALSE	0.127151	0.8522	0.1478	1.75196	0.000403168	0.000305452	0	0.25	0.501001	0.491624	1.22955	-3.726	4.72647	0.484985	0.29054	0.336336	0.209186	4.2923	3.09217
InvariantT	LINC-PINT	FALSE	0.121535	0.8522	0.1478	1.75196	0.00237654	0.00221146	0	0.25	0.252128	0.225609	1.35152	-4.4083	5.23067	3.11336	2.24941	0.783033	0.661498	26.2986	22.8864
InvariantT	NFAT5	FALSE	0.120198	0.8518	0.1482	1.74879	0.000408487	0.000306314	0	0.25	0.49473	0.484714	1.27015	-3.81454	4.82784	0.556306	0.332856	0.351351	0.231153	4.51424	3.13648
InvariantT	DNAJA1	FALSE	0.199952	0.8502	0.1498	1.73617	0.00221549	0.00138077	0	0.25	0.723601	0.73372	0.973838	-2.7899	3.85766	2.5473	1.35149	0.786036	0.586084	20.9802	13.631
InvariantT	ADGRE5	FALSE	0.232866	0.849	0.151	1.72678	0.00124573	0.000839493	0	0.25	0.790115	0.733078	1.08148	-2.63129	4.81441	1.80706	0.92203	0.671171	0.438305	14.9761	8.95088
InvariantT	DENND4A	FALSE	0.101596	0.8488	0.1512	1.72522	0.000856563	0.000751899	0	0.25	0.290436	0.277893	1.29965	-3.93993	5.88675	1.0488	0.738665	0.50976	0.408164	8.93849	7.72906
InvariantT	TUBB4B	FALSE	0.193214	0.8478	0.1522	1.71745	0.0009839	0.000633922	0	0.25	0.724498	0.720824	1.11727	-4.18869	4.66742	1.1997	0.650033	0.562312	0.369098	9.81195	6.09719
InvariantT	SATB1	FALSE	0.188678	0.847	0.153	1.71126	0.000563792	0.00040422	0	0.25	0.69032	0.628532	1.20308	-3.76355	5.36768	0.715465	0.367346	0.445946	0.257268	6.11371	4.00776
InvariantT	GBP2	FALSE	0.137015	0.847	0.153	1.71126	0.000688597	0.00057955	0	0.25	0.400276	0.465035	1.09243	-3.81479	3.62404	0.963964	0.595382	0.467718	0.330702	7.24266	5.62537
InvariantT	SPOCK2	FALSE	0.240895	0.8458	0.1542	1.70203	0.00198116	0.00142249	0	0.25	0.608696	0.610794	1.20569	-4.40514	5.03973	2.43994	1.34981	0.820571	0.579675	21.1993	14.1726
InvariantT	KLF6	FALSE	0.108937	0.8456	0.1544	1.7005	0.0033415	0.00309971	0	0.25	0.457791	0.293144	1.40751	-3.58428	5.44633	3.71922	3.12022	0.804805	0.695867	31.9524	32.3221
InvariantT	S100A11	FALSE	0.138767	0.8448	0.1552	1.69439	0.000922669	0.000889848	0	0.25	0.332348	0.224963	1.28314	-3.49821	4.8665	1.07508	0.909816	0.583333	0.444566	9.2688	8.82555
InvariantT	CBLB	FALSE	0.112891	0.8444	0.1556	1.69134	0.000975563	0.00107286	0	0.25	0.0394276	0.0506668	1.23169	-3.99769	4.5407	1.28078	1.06679	0.595345	0.482454	11.0208	10.9264
InvariantT	IRF1	FALSE	0.172847	0.8426	0.1574	1.6777	0.0023964	0.00174515	0	0.25	0.54074	0.537048	1.0856	-2.78026	4.16323	2.85736	1.75735	0.75976	0.586913	24.32	17.7457
InvariantT	CAPN2	FALSE	0.100059	0.8414	0.1586	1.66868	0.000309494	0.000232144	0	0.25	0.696613	0.542092	1.36246	-3.00145	6.36535	0.361862	0.237842	0.284535	0.184476	3.10756	2.27989
InvariantT	DDIT4	FALSE	0.197194	0.8396	0.1604	1.65525	0.00197748	0.00143727	0	0.25	0.57823	0.583054	1.00887	-3.09938	4.24962	2.31682	1.34241	0.701201	0.504007	19.7923	14.089
InvariantT	RELB	FALSE	0.123593	0.8386	0.1614	1.64785	0.000636467	0.00051036	0	0.25	0.396422	0.432696	1.10195	-4.56362	4.16188	0.704955	0.494468	0.446697	0.323103	6.04774	5.09469
InvariantT	RP5-1171I10.5	FALSE	0.138887	0.8368	0.1632	1.63461	0.000318603	0.000204779	0	0.25	0.794112	0.770896	0.918016	-2.90753	4.04837	0.418168	0.196329	0.292793	0.153906	3.47016	1.96632
InvariantT	XBP1	FALSE	0.146062	0.8364	0.1636	1.63168	0.000509177	0.000363158	0	0.25	0.612361	0.586435	1.10293	-3.50844	5.11833	0.713213	0.386798	0.404655	0.258592	5.92095	3.70564
InvariantT	DNAJB1	FALSE	0.100463	0.836	0.164	1.62876	0.00269765	0.00233418	0	0.25	0.318604	0.2679	1.22705	-3.98129	4.63819	3.11862	1.99956	0.763514	0.66305	27.523	22.9123
InvariantT	ZFP36L1	FALSE	0.180209	0.8346	0.1654	1.61859	0.0025557	0.00183842	0	0.25	0.562109	0.600842	0.903187	-2.82945	3.46378	3.1539	1.74386	0.8003	0.620092	26.7929	18.2204
InvariantT	RBPJ	FALSE	0.109909	0.8308	0.1692	1.59131	0.000389113	0.000337203	0	0.25	0.37646	0.464273	1.06653	-4.19765	3.72823	0.594595	0.369634	0.337838	0.227929	4.45362	3.31208
InvariantT	PTGER4	FALSE	0.128925	0.8306	0.1694	1.58989	0.00122369	0.00110295	0	0.25	0.394846	0.297337	1.23071	-3.18214	5.28923	1.39114	1.07782	0.611111	0.482187	11.8834	11.2644
InvariantT	S100A10	FALSE	0.139952	0.8304	0.1696	1.58846	0.00131693	0.00118046	0	0.25	0.340831	0.275497	1.16863	-3.40229	5.707	1.34159	1.12929	0.664414	0.524463	11.9738	11.5036
InvariantT	RUNX3	FALSE	0.16665	0.8296	0.1704	1.58279	0.000752286	0.000584648	0	0.25	0.626779	0.499084	1.18676	-2.75044	5.48091	0.906156	0.585522	0.513514	0.346863	7.636	5.84754
InvariantT	MT-ND6	FALSE	0.130536	0.8282	0.1718	1.57292	0.0010268	0.00103984	0	0.25	0.0588182	0.0341191	1.26247	-4.85383	5.08685	1.41892	1.05781	0.601351	0.470815	11.4521	10.1641
InvariantT	CD74	FALSE	0.108523	0.8256	0.1744	1.55476	0.00262774	0.00270586	0	0.25	0.154726	0.212757	1.1193	-3.79856	3.68614	3.19144	2.96488	0.772523	0.664	27.0187	28.3681
InvariantT	PIM2	FALSE	0.104349	0.8236	0.1764	1.54093	0.000618591	0.000643006	0	0.25	0.146536	0.187795	1.14576	-4.14941	3.71736	0.780781	0.642688	0.443694	0.339345	6.17732	6.36331
InvariantT	ABCB1	FALSE	0.132925	0.8224	0.1776	1.53269	0.000527901	0.000456196	0	0.25	0.276678	0.276704	1.09438	-3.72052	4.20906	0.6997	0.471096	0.436937	0.304012	5.52529	4.35719
InvariantT	ACTN4	FALSE	0.112562	0.8208	0.1792	1.52178	0.000370879	0.000318031	0	0.25	0.612901	0.326389	1.41291	-2.71882	5.62573	0.483483	0.355747	0.352853	0.240291	3.92558	3.09217
InvariantT	MT-ATP8	FALSE	0.10468	0.8208	0.1792	1.52178	0.00313158	0.0027273	0	0.25	0.225511	0.225337	1.13397	-4.49243	4.68123	3.99174	2.77459	0.822823	0.718143	33.0036	28.0402
InvariantT	PDE4B	FALSE	0.152338	0.8176	0.1824	1.50017	0.000868478	0.000818784	0	0.25	0.211352	0.191245	1.10634	-3.3196	4.91037	1.08483	0.795243	0.572823	0.420485	9.45321	8.19176
InvariantT	PIM1	FALSE	0.134841	0.816	0.184	1.48948	0.000454955	0.000324208	0	0.25	0.543566	0.531508	0.906883	-2.74874	3.93275	0.605856	0.327746	0.354354	0.219514	4.85682	3.17162
InvariantT	CITED2	FALSE	0.124183	0.8114	0.1886	1.45913	0.00116969	0.00102852	0	0.25	0.262724	0.252374	1.0257	-3.8602	4.50902	1.36186	0.926699	0.557057	0.432874	11.6998	10.168
InvariantT	NFKB2	FALSE	0.102041	0.8096	0.1904	1.44741	0.000362404	0.000274456	0	0.25	0.443351	0.454331	0.92456	-3.22604	3.76302	0.445946	0.276372	0.311562	0.20952	3.53618	2.72059
InvariantT	GNG2	FALSE	0.14781	0.8074	0.1926	1.4332	0.00142639	0.00104854	0	0.25	0.486329	0.491895	0.882573	-3.25235	3.97898	1.65841	1.08003	0.673423	0.525613	13.9643	11.0185
InvariantT	IL32	FALSE	0.103677	0.8018	0.1982	1.39758	0.00661981	0.00719073	0	0.25	0.106717	0.0671887	1.0172	-3.37856	3.45753	7.86937	7.14308	0.964715	0.861038	68.1298	75.4175
InvariantT	TAP1	FALSE	0.11177	0.7986	0.2014	1.37757	0.000576745	0.000497204	0	0.25	0.274478	0.273245	0.931288	-2.70478	3.16428	0.731982	0.532904	0.448198	0.336428	6.01832	5.02615
InvariantT	IFITM2	FALSE	0.116648	0.7968	0.2032	1.36641	0.00209272	0.00205178	0	0.25	0.140252	0.153898	1.00964	-3.35759	3.83331	2.34084	1.9532	0.774775	0.658127	20.3241	20.4533
InvariantT	PSME2	FALSE	0.128838	0.7958	0.2042	1.36025	0.0011816	0.00108993	0	0.25	0.161857	0.15249	0.988283	-3.52004	3.87564	1.48724	1.17182	0.672673	0.543835	12.1606	10.8837
InvariantT	VIM	FALSE	0.100128	0.7954	0.2046	1.35779	0.00437175	0.00422312	0	0.25	0.261971	0.106384	1.17875	-2.74501	7.30265	5.06231	4.1714	0.85961	0.759482	42.342	40.626
InvariantT	CLIC1	FALSE	0.106838	0.795	0.205	1.35533	0.00169251	0.00163811	0	0.25	0.16237	0.0708089	1.00668	-3.06331	3.61838	1.87012	1.60191	0.746997	0.640159	16.0488	15.5714
InvariantT	SH2D2A	FALSE	0.222385	0.7946	0.2054	1.35288	0.000933152	0.000639636	0	0.25	0.741409	0.582631	0.964725	-1.88254	3.81795	1.13664	0.624895	0.597598	0.375212	9.75938	6.24374
InvariantT	TAGAP	FALSE	0.106602	0.7908	0.2092	1.32975	0.00162347	0.00141818	0	0.25	0.294485	0.26298	0.932708	-3.3599	4.49951	1.85135	1.30815	0.665916	0.559313	16.0605	14.5375
InvariantT	HSPA5	FALSE	0.141339	0.7898	0.2102	1.32372	0.00134286	0.00105912	0	0.25	0.385116	0.358861	0.895871	-2.65974	4.17151	1.5976	1.05161	0.649399	0.508061	13.0595	10.3468
InvariantT	CYCS	FALSE	0.133747	0.7848	0.2152	1.29386	0.000962249	0.000824327	0	0.25	0.30081	0.308638	0.841687	-2.9778	3.4925	1.04655	0.748726	0.569069	0.435322	8.69436	7.83169
InvariantT	CLEC2B	FALSE	0.120601	0.7782	0.2218	1.25521	0.000801131	0.000686839	0	0.25	0.305445	0.294467	0.85801	-3.17078	4.36838	0.837087	0.62353	0.493994	0.373393	7.43394	6.63576
InvariantT	MCL1	FALSE	0.140118	0.7554	0.2446	1.12762	0.00210256	0.00170272	0	0.25	0.41791	0.335039	0.835263	-1.99796	3.76359	2.68168	1.75405	0.78979	0.649672	22.4402	17.6921
InvariantT	YWHAQ	FALSE	0.144108	0.7438	0.2562	1.06581	0.000879715	0.000770909	0	0.25	0.250849	0.304435	0.636758	-2.34892	2.22196	1.03078	0.76589	0.584835	0.440727	8.80382	7.325
InvariantT	HSP90B1	FALSE	0.105268	0.7438	0.2562	1.06581	0.000705652	0.000721792	0	0.25	0.005922	-0.0303965	0.820068	-3.15282	3.80593	0.987237	0.787925	0.532282	0.427014	7.65563	7.15541
InvariantT	TAGLN2	FALSE	0.103536	0.7286	0.2714	0.987531	0.00231004	0.00225132	0	0.25	0.0915226	0.0696502	0.722938	-2.35001	3.10241	2.56907	2.13098	0.838589	0.735053	22.9183	22.3563
InvariantT	RPL22L1	FALSE	0.132098	0.7218	0.2782	0.953408	0.000777108	0.000669803	0	0.25	0.243589	0.226361	0.698578	-2.42544	3.72708	0.904655	0.627156	0.528529	0.396431	7.66046	6.44665
InvariantT	SRSF2	FALSE	0.1278	0.7172	0.2828	0.930615	0.00114976	0.000922031	0	0.25	0.331022	0.346778	0.543661	-1.78789	2.23213	1.36787	0.916224	0.62988	0.50208	10.9227	9.05995
InvariantT	DDX21	FALSE	0.108628	0.7138	0.2862	0.913912	0.000503354	0.000454309	0	0.25	0.178884	0.15157	0.737788	-3.55518	3.91038	0.641892	0.430211	0.403904	0.295276	5.05414	4.40732
InvariantT	LCP1	FALSE	0.137625	0.6848	0.3152	0.775919	0.00162112	0.00151019	0	0.25	0.134279	0.143949	0.598112	-2.31492	2.02545	2.17117	1.55657	0.780781	0.643156	18.122	15.289
ILC	ENPP1	TRUE	0.167124	1	0	18.4207	0.000249364	1.43186e-06	0	0.25	8.97952	9.16943	2.49686	-1.30278	17.6343	0.265918	0.00175179	0.168539	0.0014149	2.12976	0.0149866
ILC	JUP	TRUE	0.105423	1	0	18.4207	0.000121102	1.15607e-06	0	0.25	7.22943	7.32093	1.87262	-2.58033	13.7432	0.134831	0.0010915	0.106474	0.00105107	0.958742	0.00974928
ILC	CD300LF	TRUE	0.304208	0.9998	0.0002	8.51694	0.000403141	1.12819e-06	0	0.25	9.62184	9.78109	1.99454	-0.447906	16.3467	0.471375	0.000781566	0.304976	0.000768091	3.85894	0.00965445
ILC	LDLRAD3	TRUE	0.185909	0.9998	0.0002	8.51694	0.000236913	8.34621e-07	0	0.25	9.27536	9.36724	2.21206	-1.34831	15.6982	0.240235	0.000848942	0.186731	0.000821992	1.87912	0.00525281
ILC	PVRL2	TRUE	0.177065	0.9998	0.0002	8.51694	0.000179174	1.14067e-06	0	0.25	8.07074	8.14585	1.98772	-1.59933	14.4194	0.218299	0.0011993	0.17817	0.00110497	1.67356	0.0100898
ILC	SCARF1	TRUE	0.140763	0.9998	0.0002	8.51694	0.000132578	1.0403e-06	0	0.25	7.94456	8.04021	1.90787	0.200019	13.4026	0.165329	0.0010915	0.141787	0.00102412	1.23955	0.00871074
ILC	LPAR1	TRUE	0.124581	0.9998	0.0002	8.51694	0.000125158	5.36333e-07	0	0.25	8.7738	8.91248	2.1781	-2.48996	15.8546	0.150348	0.000687239	0.125201	0.000619863	1.16606	0.0058999
ILC	GSN	TRUE	0.50597	0.9996	0.0004	7.82362	0.00102465	1.16484e-05	0	0.25	8.21766	8.37938	2.25758	-1.33712	14.9494	1.13858	0.0132462	0.516319	0.010349	8.60774	0.108709
ILC	PCDH9	TRUE	0.48813	0.9996	0.0004	7.82362	0.000857957	3.51998e-06	0	0.25	9.20441	9.26382	2.29928	-0.604971	16.9792	1.09738	0.00281633	0.490637	0.0025064	9.16691	0.0275595
ILC	PLXDC2	TRUE	0.244248	0.9996	0.0004	7.82362	0.000334773	2.12083e-06	0	0.25	9.19937	9.36296	2.46079	-1.52825	16.6931	0.448368	0.00247945	0.246121	0.00187306	3.3398	0.0221696
ILC	PRAM1	TRUE	0.24312	0.9996	0.0004	7.82362	0.0002727	2.74607e-06	0	0.25	7.46883	7.60708	1.71962	-0.8718	12.707	0.318352	0.00269505	0.245586	0.00246597	2.52749	0.0244309
ILC	TGM2	TRUE	0.162169	0.9996	0.0004	7.82362	0.000219371	5.85684e-07	0	0.25	9.26068	9.39108	2.06875	-0.246009	15.9708	0.244516	0.000498585	0.162654	0.00048511	1.80429	0.00419536
ILC	SORCS1	TRUE	0.145717	0.9996	0.0004	7.82362	0.000236296	6.20907e-07	0	0.25	9.18672	9.32106	2.2018	-1.51397	16.0665	0.23756	0.000431209	0.146067	0.000350357	1.89142	0.00284067
ILC	LTC4S	TRUE	0.138712	0.9996	0.0004	7.82362	0.000170636	5.64012e-06	0	0.25	5.38353	5.33239	1.59142	-1.04982	10.4459	0.182986	0.00551139	0.143927	0.00521493	1.45517	0.0534989
ILC	COL4A4	TRUE	0.110985	0.9996	0.0004	7.82362	0.000150385	1.44469e-06	0	0.25	7.00509	7.10251	1.93134	-2.69334	13.2305	0.139647	0.00142838	0.11236	0.00137448	1.18154	0.0146492
ILC	APOL4	TRUE	0.100319	0.9996	0.0004	7.82362	0.000116067	4.51185e-07	0	0.25	8.92057	9.01948	2.27462	-0.178501	16.7737	0.12306	0.000269505	0.100589	0.000269505	1.08142	0.0028092
ILC	LINC00299	TRUE	0.739236	0.9994	0.0006	7.41796	0.00213639	3.24028e-05	0	0.25	7.73897	7.74869	2.58317	-0.581968	15.614	2.37721	0.0361946	0.76779	0.0285541	19.7018	0.303578
ILC	TNFSF11	TRUE	0.451066	0.9994	0.0006	7.41796	0.000655498	5.27087e-06	0	0.25	8.75496	8.82674	2.46367	-0.596958	16.8275	0.82932	0.00541706	0.455324	0.00425819	7.11157	0.0580087
ILC	KIAA1211L	TRUE	0.298446	0.9994	0.0006	7.41796	0.000346781	7.69549e-06	0	0.25	6.00075	6.11268	1.67918	-1.56457	10.9348	0.452113	0.00832772	0.306046	0.00760005	3.80743	0.0738351
ILC	B3GALT5	TRUE	0.151589	0.9994	0.0006	7.41796	0.000172699	5.54577e-07	0	0.25	9.42226	9.57109	2.48919	-2.12348	17.7214	0.209203	0.000431209	0.151953	0.000363832	1.65313	0.00381906
ILC	KIT	TRUE	0.728989	0.9992	0.0008	7.13009	0.00247852	1.95983e-05	0	0.25	8.59825	8.86422	2.33587	-1.36776	15.2674	2.73087	0.0205633	0.743178	0.0141895	20.3388	0.183283
ILC	RP11-15B24.5	TRUE	0.14288	0.9992	0.0008	7.13009	0.000318294	4.55876e-07	0	0.25	10.1458	10.248	2.64589	-2.5513	18.7278	0.431247	0.000660288	0.143392	0.00051206	2.93371	0.00545717
ILC	PRKG1	TRUE	0.108422	0.999	0.001	6.90674	0.000223348	9.62597e-07	0	0.25	8.52444	8.63935	2.44547	-2.34672	17.2953	0.281434	0.000862417	0.109149	0.000727665	2.42286	0.00854818
ILC	NCR2	TRUE	0.404826	0.9988	0.0012	6.72422	0.000822443	5.19895e-06	0	0.25	10.2765	10.7233	3.04221	-1.66972	17.8073	0.787587	0.00513408	0.408775	0.00394825	6.49265	0.046521
ILC	PLCB4	TRUE	0.110791	0.9988	0.0012	6.72422	0.000128589	5.3788e-07	0	0.25	8.53888	8.6599	2.29602	-2.61304	16.5682	0.153558	0.000565961	0.111289	0.000498585	1.14306	0.00581513
ILC	LST1	TRUE	0.693427	0.9986	0.0014	6.56987	0.00200248	5.50165e-05	0	0.25	5.74232	5.90824	1.58797	-0.40622	10.3857	2.10647	0.0542784	0.737828	0.044401	18.0596	0.470368
ILC	KRT81	TRUE	0.505464	0.9986	0.0014	6.56987	0.00108901	1.26333e-05	0	0.25	10.7745	11.1625	3.24889	-3.24238	20.8362	1.10433	0.0124512	0.513644	0.00817949	9.17526	0.102526
ILC	VWA5A	TRUE	0.280753	0.9986	0.0014	6.56987	0.000385759	1.90629e-05	0	0.25	4.51976	4.64921	1.3418	-1.82879	8.07372	0.423221	0.0167632	0.29695	0.0161973	3.64573	0.17896
ILC	LIF	TRUE	0.225255	0.9984	0.0016	6.43614	0.00032818	6.07233e-06	0	0.25	7.38398	7.4679	2.44629	-2.20922	14.6167	0.375602	0.0063199	0.230605	0.00534968	2.99265	0.0531426
ILC	BCAS1	TRUE	0.194604	0.9984	0.0016	6.43614	0.000320662	5.03834e-06	0	0.25	7.11204	7.4014	2.10331	-2.77319	12.6556	0.359551	0.00595607	0.199037	0.00443336	2.70442	0.0515565
ILC	SLC43A2	TRUE	0.178088	0.9984	0.0016	6.43614	0.000217129	7.14306e-06	0	0.25	5.53645	5.62857	1.77221	-1.48859	11.5286	0.23221	0.00792346	0.185661	0.0075731	1.91439	0.0715159
ILC	KRT86	TRUE	0.693065	0.9982	0.0018	6.31816	0.00245128	3.38627e-05	0	0.25	9.94293	10.3045	3.29395	-3.87103	19.4538	2.27555	0.0331357	0.712146	0.019081	19.5126	0.280624
ILC	DLL1	TRUE	0.271666	0.9982	0.0018	6.31816	0.000406126	1.33316e-05	0	0.25	6.05	5.92653	2.23182	-2.12085	13.23	0.500268	0.0129902	0.283039	0.0113731	4.13479	0.127201
ILC	DST	TRUE	0.169357	0.9982	0.0018	6.31816	0.000209587	3.75324e-06	0	0.25	7.31578	7.42424	2.59874	-3.26361	16.456	0.257892	0.00419081	0.17282	0.00346315	1.72955	0.0301932
ILC	SIGLEC7	TRUE	0.147734	0.9982	0.0018	6.31816	0.000154244	2.87268e-06	0	0.25	8.58697	8.8923	2.4586	-3.22642	14.9771	0.17389	0.00284328	0.150348	0.0026142	1.41182	0.0257626
ILC	CAT	TRUE	0.518111	0.998	0.002	6.2126	0.00151785	0.000178036	0	0.25	3.02053	3.06653	0.829366	-0.497854	5.93058	1.7068	0.15289	0.652755	0.134645	13.3253	1.53511
ILC	RP1-15D23.2	TRUE	0.224139	0.998	0.002	6.2126	0.000399659	5.53567e-06	0	0.25	7.89975	8.11328	2.38535	-2.2238	14.1045	0.381487	0.00526883	0.228464	0.00432556	3.19935	0.0455077
ILC	PDZD2	TRUE	0.226017	0.9978	0.0022	6.11709	0.000256512	7.99319e-06	0	0.25	5.4765	5.57799	1.87847	-1.63555	11.2761	0.344569	0.00809864	0.23328	0.00726317	2.90235	0.0844933
ILC	TNFSF4	TRUE	0.156409	0.9976	0.0024	6.02988	0.000199715	5.95633e-06	0	0.25	5.22934	5.22949	1.66873	-1.8268	10.784	0.321562	0.00595607	0.161584	0.0051745	2.04993	0.0612239
ILC	MFGE8	TRUE	0.152676	0.9976	0.0024	6.02988	0.000191516	1.17031e-05	0	0.25	4.62591	4.61887	1.65798	-2.90021	9.72729	0.224719	0.0135831	0.165329	0.0126533	1.89924	0.12691
ILC	CXCL2	TRUE	0.152104	0.9974	0.0026	5.94964	0.000445372	4.12698e-06	0	0.25	7.19088	7.26981	2.46355	-3.22971	15.8077	0.722846	0.00587522	0.155163	0.00305889	5.00397	0.0436157
ILC	CA2	TRUE	0.221759	0.9972	0.0028	5.87533	0.000296307	9.51402e-06	0	0.25	6.39518	6.64687	2.08643	-2.5998	11.8633	0.329053	0.00976957	0.229535	0.00777523	2.6189	0.0701451
ILC	TLE1	TRUE	0.369308	0.997	0.003	5.80614	0.00055359	2.15355e-05	0	0.25	5.63497	5.59481	2.09947	-2.40594	11.9519	0.64366	0.022059	0.388443	0.0191349	5.28721	0.191678
ILC	TCF4	TRUE	0.118612	0.997	0.003	5.80614	0.000115686	3.18713e-06	0	0.25	6.3743	6.49129	2.42151	-3.88779	13.9909	0.146602	0.0035979	0.121455	0.00284328	1.22465	0.0319892
ILC	PPP1R9A	TRUE	0.214535	0.9968	0.0032	5.7414	0.000279064	4.55954e-06	0	0.25	8.21971	8.46092	2.58728	-3.39365	15.2341	0.351525	0.00619863	0.218834	0.00429861	2.56513	0.0471816
ILC	MATN2	TRUE	0.157889	0.9964	0.0036	5.62321	0.000172576	6.37238e-06	0	0.25	6.25521	6.42842	2.42078	-1.87366	13.7128	0.207598	0.00642771	0.163724	0.00583479	1.63849	0.0484573
ILC	CASP3	TRUE	0.386601	0.9962	0.0038	5.56894	0.000842055	0.000151629	0	0.25	2.468	2.49735	0.825195	-1.12631	5.29629	1.03959	0.146732	0.511503	0.124902	8.202	1.46033
ILC	IRAK3	TRUE	0.130517	0.996	0.004	5.51745	0.000146532	5.83747e-06	0	0.25	6.78038	7.1351	2.59858	-2.18253	13.689	0.169609	0.00750573	0.136972	0.00645466	1.19964	0.0555065
ILC	LTA4H	TRUE	0.433982	0.9958	0.0042	5.46846	0.00103201	0.000182482	0	0.25	2.46885	2.50395	0.803019	-0.775467	4.9699	1.26859	0.163172	0.576779	0.142797	10.4079	1.75039
ILC	KLF4	TRUE	0.199348	0.9956	0.0044	5.42174	0.00033772	1.16519e-05	0	0.25	5.94111	5.91713	2.56755	-2.91969	16.2957	0.402354	0.0146341	0.209738	0.0103894	3.1597	0.125773
ILC	PPFIBP1	TRUE	0.178623	0.9954	0.0046	5.37709	0.000195968	1.25134e-05	0	0.25	4.85003	4.92858	1.91043	-4.086	12.2672	0.262707	0.0155235	0.191546	0.0129228	1.98776	0.127364
ILC	C10orf11	TRUE	0.105588	0.9954	0.0046	5.37709	0.000109497	3.90646e-06	0	0.25	7.66701	7.96928	2.51059	-4.75411	14.5673	0.145532	0.0059965	0.109684	0.00409648	1.04522	0.0426787
ILC	STAC	TRUE	0.206503	0.9952	0.0048	5.33433	0.000224866	7.60114e-06	0	0.25	7.47485	7.93977	3.03038	-1.93948	16.2874	0.305511	0.00873198	0.213483	0.00698019	2.42077	0.0826738
ILC	COL9A2	TRUE	0.15722	0.995	0.005	5.2933	0.000186055	1.20059e-05	0	0.25	5.1191	5.30453	1.89392	-1.94949	10.876	0.195292	0.0126398	0.168539	0.0113192	1.62705	0.117594
ILC	TNS3	TRUE	0.126298	0.995	0.005	5.2933	0.000143552	4.99416e-06	0	0.25	6.92976	7.23812	2.68461	-3.4553	13.88	0.178705	0.00784261	0.131621	0.00532273	1.2287	0.0476371
ILC	RGS9	TRUE	0.105564	0.9948	0.0052	5.25388	0.000115844	7.8953e-06	0	0.25	4.70523	4.6373	1.89477	-1.05741	11.1895	0.128411	0.00796389	0.112895	0.00733055	1.08269	0.0706833
ILC	FCER1G	TRUE	0.5635	0.9946	0.0054	5.21594	0.00135794	0.000193378	0	0.25	5.81185	6.20203	2.41612	-4.04954	11.6805	1.45104	0.21706	0.630284	0.0667835	13.0298	2.01479
ILC	NCOA7	TRUE	0.499078	0.9944	0.0056	5.17937	0.00133328	0.000237015	0	0.25	2.56072	2.56353	0.953992	-1.60197	5.6239	1.86677	0.244401	0.688068	0.188991	14.8163	2.43079
ILC	DACH1	TRUE	0.104247	0.9942	0.0058	5.14408	0.000103568	3.47841e-06	0	0.25	6.81654	7.08398	2.74265	-5.11303	14.8953	0.150348	0.00361137	0.107009	0.00276243	1.08077	0.03542
ILC	FES	TRUE	0.388944	0.9938	0.0062	5.07699	0.00059755	2.47009e-05	0	0.25	6.12395	6.19043	2.46975	-2.41837	13.6439	0.749064	0.0308449	0.41359	0.0246463	5.69469	0.2421
ILC	RP11-21J7.1	TRUE	0.279917	0.9938	0.0062	5.07699	0.000399012	1.99847e-05	0	0.25	5.42189	5.34588	2.49215	-4.75287	14.8244	0.46977	0.0199838	0.29695	0.0170327	3.69221	0.191686
ILC	RORC	TRUE	0.401611	0.9936	0.0064	5.04504	0.000670423	4.10658e-05	0	0.25	6.04015	6.12691	2.91118	-2.96527	13.4346	0.844302	0.0432017	0.437132	0.0355208	6.72721	0.355194
ILC	SYK	TRUE	0.164161	0.9934	0.0066	5.01406	0.000171915	9.93869e-06	0	0.25	6.14187	6.41394	2.03626	-3.30819	11.8296	0.213483	0.0127611	0.17389	0.00972915	1.62014	0.098318
ILC	IL4I1	TRUE	0.711697	0.9932	0.0068	4.98401	0.00287432	0.000136833	0	0.25	6.78172	7.09796	3.00746	-2.10553	14.7378	3.10219	0.140156	0.794543	0.082846	25.0981	1.14276
ILC	MMP25	TRUE	0.146693	0.9932	0.0068	4.98401	0.000176506	9.29508e-06	0	0.25	4.92333	5.00164	2.12619	-4.38137	11.9122	0.201712	0.0103221	0.156233	0.00954049	1.81264	0.10096
ILC	CSF2	TRUE	0.330224	0.9928	0.0072	4.92645	0.00212539	6.82938e-05	0	0.25	8.49296	8.52284	4.35777	-7.54009	22.424	2.23435	0.0854602	0.35099	0.0207654	15.9983	0.574801
ILC	TEC	TRUE	0.170363	0.9928	0.0072	4.92645	0.000163153	1.2719e-05	0	0.25	4.2406	4.2288	1.76996	-2.33789	9.67657	0.223649	0.0131519	0.182451	0.0120873	1.766	0.12133
ILC	SPINK2	TRUE	0.442811	0.9926	0.0074	4.89885	0.000783424	5.89908e-05	0	0.25	4.77522	4.35653	2.6122	-2.87223	13.7184	0.950776	0.0504245	0.483681	0.0408705	8.49862	0.582609
ILC	AFF3	TRUE	0.673398	0.9924	0.0076	4.87198	0.00227206	0.000177624	0	0.25	4.46518	4.29324	2.16712	-2.49059	13.5216	3.16693	0.170435	0.783842	0.110443	25.0087	1.84264
ILC	SH2D1B	TRUE	0.340555	0.9924	0.0076	4.87198	0.000490683	3.34991e-05	0	0.25	9.22674	9.99348	3.54034	-5.82413	17.5255	0.530765	0.0375152	0.364366	0.0238108	4.76588	0.3452
ILC	TYROBP	TRUE	0.743336	0.9918	0.0082	4.79539	0.00242338	0.000253694	0	0.25	6.18689	6.44667	2.59347	-4.48593	13.8353	2.55538	0.263576	0.82183	0.0784935	22.6074	2.59173
ILC	B3GNT7	TRUE	0.15382	0.9916	0.0084	4.77109	0.000199466	1.74333e-05	0	0.25	6.67232	7.25051	2.86221	-5.07798	13.6546	0.225254	0.0208058	0.169074	0.015254	1.72716	0.167728
ILC	PLAUR	TRUE	0.149529	0.9912	0.0088	4.72416	0.000197847	1.48537e-05	0	0.25	4.56312	4.50809	2.12922	-1.88703	12.4683	0.225789	0.0150384	0.162654	0.0131249	1.87633	0.126059
ILC	L3MBTL4	TRUE	0.100306	0.9912	0.0088	4.72416	8.76398e-05	8.59233e-06	0	0.25	5.16589	5.44626	2.24673	-4.22555	11.4313	0.135902	0.0115887	0.109684	0.00937879	0.98144	0.0934413
ILC	KIAA1324	TRUE	0.365065	0.991	0.009	4.70149	0.000649017	5.46611e-05	0	0.25	4.05883	4.23205	1.52154	-2.07939	9.38199	0.754414	0.0508153	0.40824	0.0431748	5.96175	0.543841
ILC	SVIL	TRUE	0.472038	0.9906	0.0094	4.6576	0.000691468	4.09265e-05	0	0.25	5.75928	5.97651	2.50706	-3.92231	14.0494	0.978063	0.0344697	0.501873	0.0298343	8.00239	0.400117
ILC	NEK10	TRUE	0.110675	0.9892	0.0108	4.51735	0.000107253	1.23377e-05	0	0.25	3.38102	3.48714	1.45316	-2.65592	7.59521	0.153558	0.0120738	0.121455	0.0107802	1.13776	0.118093
ILC	AREG	TRUE	0.586285	0.989	0.011	4.4988	0.00711255	0.00062796	0	0.25	4.07469	4.04223	1.88116	-2.7372	10.8204	8.94275	0.592939	0.810594	0.224309	73.0255	6.36857
ILC	ATP8B4	TRUE	0.425639	0.989	0.011	4.4988	0.000675971	6.63198e-05	0	0.25	6.23908	6.58297	3.0614	-4.74837	14.6242	0.94061	0.0865113	0.47512	0.0494812	7.41353	0.74046
ILC	SLC16A3	TRUE	0.33408	0.9886	0.0114	4.46268	0.000513484	9.23153e-05	0	0.25	2.68741	2.76422	1.02146	-1.50887	6.07256	0.675762	0.0966581	0.416265	0.0821857	5.33938	0.876321
ILC	ALDOC	TRUE	0.258043	0.9886	0.0114	4.46268	0.000559425	6.23199e-05	0	0.25	2.98443	3.01517	1.22158	-2.80897	7.46511	0.670412	0.0541167	0.306581	0.0485379	5.01593	0.563379
ILC	EPB41L2	TRUE	0.129116	0.9886	0.0114	4.46268	0.000176993	1.34589e-05	0	0.25	4.06249	4.01487	1.99654	-5.27496	14.5095	0.249331	0.0151058	0.142322	0.0132058	1.75205	0.129131
ILC	RIPK2	TRUE	0.172095	0.9884	0.0116	4.44508	0.000259129	5.60356e-05	0	0.25	2.2923	2.29463	0.930248	-1.54313	5.64355	0.304976	0.0543458	0.221509	0.0494138	2.31417	0.541178
ILC	PLPP1	TRUE	0.239225	0.9882	0.0118	4.42778	0.000506812	6.91265e-05	0	0.25	3.38331	3.46447	1.49438	-4.23328	8.0991	0.557517	0.0719041	0.29481	0.0555855	4.45745	0.631204
ILC	IL23R	TRUE	0.543296	0.988	0.012	4.41078	0.00122786	9.61757e-05	0	0.25	6.50985	6.53192	3.56015	-3.92731	16.5247	1.26699	0.0950276	0.607277	0.0639806	10.8778	0.820942
ILC	TIMP1	TRUE	0.445822	0.988	0.012	4.41078	0.00099006	0.000126811	0	0.25	3.60417	3.46888	1.87405	-2.63393	11.2004	1.15035	0.135251	0.544676	0.0988546	8.52759	1.1499
ILC	RP11-81H14.2	TRUE	0.166962	0.988	0.012	4.41078	0.000231062	3.32721e-05	0	0.25	4.98043	5.11582	2.67274	-6.50051	15.3087	0.301766	0.0351031	0.190476	0.0235144	2.06129	0.290108
ILC	NCAM1	TRUE	0.16128	0.9878	0.0122	4.39404	0.000283226	4.5986e-05	0	0.25	5.21452	5.10561	3.09133	-4.50981	13.6677	0.285179	0.0566096	0.195292	0.0340116	2.45562	0.487238
ILC	CTSH	TRUE	0.322432	0.9874	0.0126	4.36138	0.000677547	7.43251e-05	0	0.25	5.00426	5.35195	2.54116	-5.40993	11.2865	0.776886	0.0987872	0.378812	0.0563805	5.59203	0.631629
ILC	HDAC9	TRUE	0.359797	0.9872	0.0128	4.34543	0.000613204	6.22643e-05	0	0.25	4.43878	4.2246	2.40631	-3.66447	12.5705	0.70198	0.0657998	0.404494	0.0446975	5.83519	0.634237
ILC	RHOB	TRUE	0.287788	0.9866	0.0134	4.29901	0.000543125	5.30459e-05	0	0.25	3.91582	3.85502	1.92746	-2.40099	12.0934	0.661316	0.0532139	0.329588	0.0418003	5.5067	0.510973
ILC	RP11-563D10.1	TRUE	0.171048	0.9862	0.0138	4.26919	0.000185632	1.4581e-05	0	0.25	4.35923	4.23973	2.25084	-3.69892	11.75	0.24077	0.0147689	0.184591	0.0135426	1.90458	0.147517
ILC	CXXC5	TRUE	0.253531	0.986	0.014	4.2546	0.00030595	3.44383e-05	0	0.25	5.08717	5.45117	2.49423	-3.19137	10.7322	0.422151	0.0428379	0.286249	0.032718	3.30352	0.351954
ILC	DOCK5	TRUE	0.204102	0.986	0.014	4.2546	0.000190807	1.85621e-05	0	0.25	5.67581	5.97416	2.99127	-6.01196	13.6992	0.304976	0.026964	0.224719	0.0206172	2.27781	0.190623
ILC	H2AFY	TRUE	0.396296	0.9858	0.0142	4.24021	0.00113629	0.000351261	0	0.25	1.69971	1.71166	0.645517	-1.15278	4.35856	1.48315	0.350963	0.654361	0.258065	11.4266	3.29457
ILC	ELOVL6	TRUE	0.16139	0.9854	0.0146	4.21203	0.000176272	2.37901e-05	0	0.25	3.57981	3.61356	1.77345	-3.16904	9.08041	0.253077	0.0251044	0.184056	0.0226654	2.05165	0.220408
ILC	PTGDR	TRUE	0.42011	0.9852	0.0148	4.19822	0.00085579	8.74241e-05	0	0.25	5.05936	4.78296	2.85244	-5.24041	14.1496	0.892456	0.0830885	0.484751	0.0646409	7.65031	0.846503
ILC	NCR1	TRUE	0.165642	0.985	0.015	4.18459	0.000176795	3.37502e-05	0	0.25	5.51353	5.90831	3.15211	-5.67388	12.2003	0.23435	0.038674	0.195827	0.0301846	1.97173	0.361444
ILC	TRDC	TRUE	0.427286	0.9844	0.0156	4.14476	0.00161662	0.000247412	0	0.25	5.34787	5.84778	2.75768	-5.7468	11.8635	1.90316	0.238647	0.505618	0.0783318	15.7451	2.35243
ILC	CPNE7	TRUE	0.236639	0.9844	0.0156	4.14476	0.00035417	5.21343e-05	0	0.25	3.6557	3.67079	1.96685	-4.22056	10.1463	0.391118	0.0511926	0.278224	0.0415847	3.53822	0.495293
ILC	CCDC88A	TRUE	0.111427	0.9842	0.0158	4.13182	0.000118814	1.78749e-05	0	0.25	3.10453	2.95835	1.67243	-2.19856	9.931	0.160514	0.0176257	0.127341	0.0159143	1.16832	0.165785
ILC	ICAM1	TRUE	0.357136	0.984	0.016	4.11904	0.000820381	7.87342e-05	0	0.25	4.17184	4.00449	2.4271	-4.89476	13.2503	1.05511	0.0916858	0.416265	0.0591295	8.13481	0.756066
ILC	IGFBP4	TRUE	0.328088	0.984	0.016	4.11904	0.000672266	6.3467e-05	0	0.25	5.47504	5.7377	2.51461	-2.96758	14.2629	0.740503	0.0574451	0.366506	0.038418	6.0939	0.558449
ILC	OTUD5	TRUE	0.270385	0.984	0.016	4.11904	0.000927948	0.000146704	0	0.25	2.79637	2.8741	1.23499	-2.11769	6.45991	1.02087	0.147083	0.386838	0.116453	8.57185	1.43247
ILC	SKAP2	TRUE	0.280749	0.9838	0.0162	4.10641	0.000429451	9.15338e-05	0	0.25	2.55759	2.53033	1.22045	-2.11026	7.22216	0.507223	0.095095	0.361156	0.080407	4.06214	0.887922
ILC	SLC4A10	TRUE	0.285501	0.983	0.017	4.0574	0.000501313	9.05994e-05	0	0.25	6.06065	6.56564	3.6394	-5.57683	14.6504	0.549492	0.0939496	0.338149	0.0526479	4.79727	0.760227
ILC	SLC1A4	TRUE	0.232505	0.9828	0.0172	4.0455	0.000287131	4.52953e-05	0	0.25	3.32804	3.09379	1.91728	-3.17571	10.8279	0.395934	0.0509635	0.272338	0.0398329	2.93273	0.393177
ILC	NEO1	TRUE	0.162037	0.9828	0.0172	4.0455	0.000205912	2.29643e-05	0	0.25	4.01827	4.11667	2.17128	-4.14409	11.107	0.247191	0.0253605	0.184056	0.0220186	2.03642	0.216422
ILC	GNLY	TRUE	0.271509	0.9826	0.0174	4.03373	0.00231036	0.00182922	0	0.25	6.35922	6.45961	5.26558	-9.23274	21.0115	2.69716	2.08562	0.365971	0.0944617	19.3844	17.8547
ILC	RGS16	TRUE	0.101227	0.9824	0.0176	4.0221	0.000155642	1.94294e-05	0	0.25	3.35826	3.38865	1.66693	-2.63334	8.9146	0.204922	0.0245385	0.11985	0.0186228	1.5573	0.210358
ILC	KLRC1	TRUE	0.266658	0.9818	0.0182	3.98797	0.000565384	0.000124682	0	0.25	6.79449	7.4785	4.09935	-5.41951	16.9577	0.635634	0.129592	0.315142	0.048484	5.45343	1.19288
ILC	XCL1	TRUE	0.322137	0.981	0.019	3.94413	0.0016184	0.000467581	0	0.25	6.67533	7.16742	4.83193	-6.1774	18.8611	2.17657	0.505161	0.425896	0.10376	18.9606	4.53064
ILC	LAT2	TRUE	0.218048	0.981	0.019	3.94413	0.000335643	6.20375e-05	0	0.25	4.17637	4.4616	2.09544	-4.79596	10.5995	0.362226	0.0631047	0.264848	0.0467996	2.93827	0.552316
ILC	IL1R1	TRUE	0.362748	0.9808	0.0192	3.93346	0.000607693	8.24893e-05	0	0.25	5.86126	6.22034	3.14392	-4.78988	13.6753	0.760835	0.0875488	0.41359	0.0508422	5.98763	0.767387
ILC	SDC4	TRUE	0.146104	0.9806	0.0194	3.92289	0.000195945	2.68847e-05	0	0.25	3.54092	3.38055	2.18357	-5.03568	11.8193	0.248796	0.0333243	0.17389	0.027786	1.8366	0.264777
ILC	ITGB1	TRUE	0.389292	0.9804	0.0196	3.91243	0.000772666	0.000164016	0	0.25	2.52903	2.58265	1.12931	-1.61228	6.38577	0.906902	0.185164	0.53023	0.140938	7.35034	1.7019
ILC	SAMD12	TRUE	0.188854	0.9796	0.0204	3.87161	0.000219011	2.74277e-05	0	0.25	3.37613	3.33374	1.88168	-3.49589	11.4554	0.307116	0.0287293	0.212948	0.0240938	2.3695	0.282465
ILC	XCL2	TRUE	0.162698	0.9792	0.0208	3.85178	0.00063268	0.000354307	0	0.25	5.99367	6.74669	4.9823	-8.19493	17.8259	0.931514	0.36359	0.253077	0.0903787	7.48613	3.13663
ILC	AC018816.3	TRUE	0.297525	0.9786	0.0214	3.82273	0.00052399	9.34037e-05	0	0.25	2.75492	2.77211	1.44818	-2.13336	7.92193	0.70091	0.0971837	0.373997	0.0764722	5.53497	0.919011
ILC	CD83	TRUE	0.472945	0.9784	0.0216	3.81322	0.00248638	0.000252452	0	0.25	3.68138	3.71906	2.07859	-4.40552	12.6481	3.00535	0.308247	0.619583	0.146638	23.2916	2.65002
ILC	CHKA	TRUE	0.219167	0.978	0.022	3.79447	0.000229276	3.82499e-05	0	0.25	3.27906	3.33928	1.81997	-3.43855	10.4145	0.327448	0.0366932	0.252006	0.0328392	2.49744	0.35054
ILC	EGR1	TRUE	0.325824	0.9778	0.0222	3.78521	0.00186433	0.000203542	0	0.25	4.18888	4.33014	2.97217	-6.39101	15.5563	2.4901	0.285635	0.411985	0.0861609	18.9114	2.37872
ILC	LYN	TRUE	0.277871	0.9778	0.0222	3.78521	0.000318708	3.9711e-05	0	0.25	4.91304	5.35009	2.25027	-3.01962	10.0639	0.447833	0.0501819	0.316747	0.0388762	3.37967	0.399998
ILC	PAK1	TRUE	0.241209	0.9768	0.0232	3.74013	0.000341206	6.6842e-05	0	0.25	2.57455	2.57041	1.36027	-2.23111	8.40079	0.432852	0.0659345	0.29802	0.0568118	3.39839	0.605768
ILC	FRY	TRUE	0.129529	0.9766	0.0234	3.73134	0.000129669	2.0531e-05	0	0.25	3.68509	3.58686	2.28167	-3.63702	12.0062	0.177635	0.0191753	0.146602	0.0170732	1.42269	0.186163
ILC	LINC00176	TRUE	0.208892	0.976	0.024	3.70541	0.000299458	4.85379e-05	0	0.25	3.17831	3.19193	1.66631	-3.12518	9.55735	0.367041	0.0385528	0.240235	0.0313435	3.21067	0.434707
ILC	MAP3K8	TRUE	0.522082	0.9754	0.0246	3.6801	0.0024558	0.000526333	0	0.25	2.79018	2.54558	1.7388	-2.28458	10.0615	3.04601	0.529686	0.795078	0.272996	24.7655	5.07605
ILC	CEP83	TRUE	0.26105	0.9754	0.0246	3.6801	0.000328339	7.08248e-05	0	0.25	2.25281	2.24183	1.15028	-2.39979	6.63767	0.470305	0.0736424	0.326378	0.0653281	3.7881	0.709501
ILC	PLXNC1	TRUE	0.250193	0.974	0.026	3.62331	0.000300202	5.41505e-05	0	0.25	2.74717	2.74167	1.51425	-2.23775	7.35556	0.440877	0.0615146	0.303906	0.0537124	3.52966	0.545873
ILC	GLUL	TRUE	0.134349	0.9736	0.0264	3.60764	0.000176452	3.80659e-05	0	0.25	3.30921	3.32387	2.02818	-3.8259	10.2525	0.223649	0.0430131	0.165329	0.0309797	1.60625	0.320763
ILC	TNFSF13B	TRUE	0.38734	0.973	0.027	3.58455	0.000981738	0.000160363	0	0.25	3.55776	3.652	2.12749	-4.42059	10.0329	0.955056	0.157418	0.495452	0.108112	8.64627	1.57389
ILC	TNFRSF25	TRUE	0.351522	0.9728	0.0272	3.57696	0.000886003	0.000221521	0	0.25	2.40632	2.1492	1.54599	-2.07396	7.45055	0.974318	0.219836	0.517389	0.165867	8.05997	2.14747
ILC	CD81	TRUE	0.135227	0.9728	0.0272	3.57696	0.00073344	0.000297296	0	0.25	1.54654	1.68788	2.7063	-5.279	8.35248	1.10433	0.32656	0.317817	0.18259	7.3375	2.74228
ILC	NRIP1	TRUE	0.273482	0.9724	0.0276	3.56195	0.000429688	8.46894e-05	0	0.25	2.54925	2.55736	1.4479	-3.40485	7.23141	0.563403	0.090217	0.34885	0.0753672	4.28486	0.849419
ILC	PLEKHA5	TRUE	0.154252	0.9722	0.0278	3.55453	0.000209975	4.45698e-05	0	0.25	2.51928	2.44474	1.45386	-3.16184	8.19585	0.244516	0.0465571	0.192616	0.0383641	1.83465	0.421457
ILC	HLA-DRB5	TRUE	0.11778	0.9722	0.0278	3.55453	0.000216844	8.00383e-05	0	0.25	3.32556	3.49661	2.60745	-5.66246	10.4564	0.253077	0.102735	0.170144	0.0523649	2.11925	0.765991
ILC	IL17RE	TRUE	0.117207	0.972	0.028	3.54715	0.000145062	3.24672e-05	0	0.25	4.14661	4.41433	2.59422	-4.09643	10.4025	0.18138	0.0344563	0.145532	0.028325	1.40688	0.278682
ILC	SRGAP3	TRUE	0.19567	0.9714	0.0286	3.52533	0.000269769	5.28542e-05	0	0.25	2.71249	2.72812	1.6509	-5.48264	8.43697	0.359016	0.0519741	0.237025	0.0413556	2.69662	0.494736
ILC	MAML3	TRUE	0.253569	0.971	0.029	3.51103	0.000326299	6.26949e-05	0	0.25	3.32545	3.19244	2.19056	-3.70732	11.1028	0.477796	0.0605309	0.301231	0.047662	3.67886	0.618011
ILC	AHR	TRUE	0.371199	0.9708	0.0292	3.50395	0.00117884	0.00027981	0	0.25	2.4161	2.28173	1.48937	-2.31073	7.51567	1.52274	0.302089	0.575174	0.203975	11.2851	2.82889
ILC	ZBTB16	TRUE	0.111713	0.9702	0.0298	3.48299	0.000172981	5.69609e-05	0	0.25	2.82326	2.98673	2.01135	-4.49033	8.89856	0.207598	0.0579976	0.154093	0.0423797	1.77984	0.536943
ILC	SPECC1	TRUE	0.146059	0.9696	0.0304	3.46244	0.000139587	3.01137e-05	0	0.25	3.14917	3.3276	1.83689	-3.38424	8.65067	0.208668	0.0325293	0.174425	0.0283654	1.64458	0.290835
ILC	MAFF	TRUE	0.221257	0.9694	0.0306	3.45568	0.000318665	6.67092e-05	0	0.25	2.90755	2.98998	1.69638	-3.32684	8.25412	0.450508	0.077092	0.280899	0.0596416	3.43128	0.705638
ILC	ZFP36L1	TRUE	0.317677	0.9692	0.0308	3.44896	0.00578347	0.0017792	0	0.25	1.76665	1.79551	0.844316	-1.32662	4.41017	7.04334	1.6357	0.933119	0.615443	57.6012	17.3824
ILC	HLA-DRB1	TRUE	0.228607	0.9688	0.0312	3.43564	0.000505359	0.00014215	0	0.25	3.2495	3.39013	2.28396	-4.45011	9.92682	0.604066	0.180043	0.318352	0.0897453	5.02396	1.42165
ILC	TNFRSF18	TRUE	0.487121	0.9686	0.0314	3.42904	0.00169664	0.000416935	0	0.25	3.60011	3.44572	2.65283	-4.93256	13.0297	1.97913	0.467188	0.679508	0.192386	16.1228	3.9646
ILC	RP11-204L24.2	TRUE	0.109901	0.9682	0.0318	3.41597	0.000163339	2.91564e-05	0	0.25	2.66209	2.6086	1.62964	-3.08372	9.23952	0.222579	0.0270853	0.133226	0.0233257	1.66053	0.260908
ILC	NR4A1	TRUE	0.495653	0.968	0.032	3.4095	0.0030197	0.000434591	0	0.25	3.36919	3.425	2.36155	-5.53568	12.0343	3.69235	0.457189	0.699304	0.203652	29.5143	4.11274
ILC	BST2	TRUE	0.407785	0.9674	0.0326	3.3903	0.00182344	0.000563714	0	0.25	1.71314	1.7168	0.863385	-2.37789	4.7268	2.01231	0.522342	0.758694	0.35091	17.2405	5.10888
ILC	CLNK	TRUE	0.142725	0.9674	0.0326	3.3903	0.000160676	3.81633e-05	0	0.25	4.13503	4.32991	2.80968	-4.17399	11.4529	0.227929	0.0409244	0.173355	0.0306293	1.72791	0.424886
ILC	PLCG2	TRUE	0.226273	0.967	0.033	3.37769	0.000307998	7.31945e-05	0	0.25	3.2833	3.62543	1.95319	-3.94267	8.36939	0.391653	0.0807169	0.284109	0.0578359	3.04179	0.740541
ILC	ST6GALNAC3	TRUE	0.119615	0.967	0.033	3.37769	0.000142343	2.79126e-05	0	0.25	3.73617	3.85583	2.73975	-5.61182	11.0179	0.195827	0.0215065	0.136972	0.0173562	1.4986	0.26981
ILC	ARHGAP31	TRUE	0.150906	0.966	0.034	3.3468	0.000190237	3.7724e-05	0	0.25	2.58518	2.60629	1.5846	-2.7591	8.41972	0.255752	0.0427031	0.187801	0.0368953	1.86183	0.377229
ILC	FXYD7	TRUE	0.162644	0.9648	0.0352	3.31087	0.000198759	3.95963e-05	0	0.25	3.10702	2.98986	2.31465	-4.2998	11.6149	0.28946	0.030535	0.189406	0.0267619	2.6651	0.403457
ILC	ATF3	TRUE	0.172882	0.964	0.036	3.28757	0.000440816	9.2287e-05	0	0.25	3.38555	3.05628	2.92592	-5.31224	14.0459	0.638844	0.117989	0.231675	0.0587926	4.55918	0.862436
ILC	CD63	TRUE	0.417774	0.9638	0.0362	3.28182	0.00101522	0.000242513	0	0.25	3.04562	2.82419	2.07732	-2.99149	11.4339	1.22846	0.268252	0.589085	0.171311	9.36815	2.18566
ILC	ARHGAP10	TRUE	0.310934	0.9636	0.0364	3.27611	0.000554639	0.00013427	0	0.25	2.29551	2.33944	1.37658	-2.4454	6.92253	0.723381	0.112357	0.402889	0.0919553	5.53533	1.24905
ILC	RRBP1	TRUE	0.122326	0.9636	0.0364	3.27611	0.000132491	3.09018e-05	0	0.25	2.6351	2.4859	1.8379	-3.74901	11.6916	0.195292	0.0388223	0.156768	0.0344428	1.38616	0.287427
ILC	RP11-160E2.6	TRUE	0.186275	0.9634	0.0366	3.27042	0.000322986	5.70006e-05	0	0.25	2.75405	2.71844	2.06201	-4.66967	9.7787	0.515249	0.070826	0.239165	0.0528904	3.57819	0.590895
ILC	PIK3AP1	TRUE	0.178081	0.963	0.037	3.25914	0.000233365	6.10044e-05	0	0.25	3.31543	3.50187	2.18297	-3.53423	9.83256	0.311396	0.0697211	0.233815	0.0557337	2.47406	0.651832
ILC	RP11-293M10.1	TRUE	0.16882	0.9626	0.0374	3.24797	0.000277838	5.61045e-05	0	0.25	2.79111	2.87296	2.09282	-5.08469	9.55217	0.321027	0.0565827	0.216158	0.0473386	2.88059	0.588256
ILC	HLA-DQB1	TRUE	0.112575	0.9626	0.0374	3.24797	0.000183788	5.11043e-05	0	0.25	3.05392	3.11206	2.21199	-3.86013	9.85508	0.228999	0.067848	0.157838	0.0452634	1.79415	0.520087
ILC	PSTPIP2	TRUE	0.120001	0.9624	0.0376	3.24243	0.000139877	3.52895e-05	0	0.25	2.41775	2.23966	1.53767	-1.7681	8.8306	0.194222	0.0333109	0.150348	0.0303463	1.4954	0.335839
ILC	HERPUD1	TRUE	0.357084	0.9618	0.0382	3.22597	0.001064	0.000318341	0	0.25	1.93386	1.87483	1.12731	-1.61426	6.88665	1.47298	0.344522	0.5832	0.226115	11.7152	3.09819
ILC	NCR3	TRUE	0.214245	0.9612	0.0388	3.20976	0.000400785	0.000125451	0	0.25	2.82915	2.97732	2.05828	-4.82871	8.59182	0.421616	0.135494	0.303371	0.0891255	3.80791	1.32421
ILC	TMED8	TRUE	0.14841	0.9612	0.0388	3.20976	0.000209324	6.21768e-05	0	0.25	1.98677	2.03198	1.15745	-2.67338	5.86261	0.280364	0.0687374	0.208133	0.0597224	1.98713	0.614301
ILC	ATF5	TRUE	0.112611	0.9608	0.0392	3.19909	0.000194589	5.65434e-05	0	0.25	1.9633	1.93118	1.15602	-1.74788	7.12488	0.252541	0.0581862	0.162119	0.0495082	2.01939	0.519026
ILC	FURIN	TRUE	0.304332	0.9604	0.0396	3.18852	0.000691484	0.000170574	0	0.25	2.68468	2.73071	1.85664	-3.74834	9.31138	0.978063	0.189166	0.426431	0.122099	6.85021	1.57607
ILC	TMIGD2	TRUE	0.464368	0.9602	0.0398	3.18327	0.000979648	0.000226795	0	0.25	2.75905	2.69204	1.74807	-4.04558	10.1214	1.17442	0.2095	0.613162	0.148794	10.0753	2.20306
ILC	DUSP6	TRUE	0.158281	0.9598	0.0402	3.17286	0.000332902	7.0028e-05	0	0.25	2.75484	2.61951	1.9816	-3.63849	9.71436	0.416265	0.065126	0.210808	0.0525266	3.02415	0.670119
ILC	TTC39C-AS1	TRUE	0.102949	0.9598	0.0402	3.17286	0.000169235	4.55843e-05	0	0.25	3.17877	3.20032	2.61243	-5.31852	11.6782	0.204387	0.0488748	0.143927	0.0409783	1.96609	0.486087
ILC	TEX14	TRUE	0.22016	0.959	0.041	3.15232	0.000495411	0.00010309	0	0.25	2.6004	2.52549	1.83805	-3.97291	9.20383	0.779561	0.115658	0.29802	0.0778601	5.48489	1.02172
ILC	CYSLTR1	TRUE	0.153965	0.959	0.041	3.15232	0.000200293	5.64946e-05	0	0.25	2.82991	2.80574	2.22366	-4.16452	11.3992	0.260567	0.0535642	0.196897	0.0429322	2.22024	0.650504
ILC	LAPTM4B	TRUE	0.120886	0.959	0.041	3.15232	0.000123253	3.19674e-05	0	0.25	2.3824	2.35941	1.71535	-4.06371	8.70612	0.184056	0.0399811	0.154628	0.0337421	1.44599	0.336284
ILC	SPG20	TRUE	0.232691	0.9588	0.0412	3.14724	0.000306157	8.40363e-05	0	0.25	2.47196	2.15839	1.71134	-1.87955	9.54606	0.414125	0.0797736	0.301766	0.0690742	3.48657	0.877496
ILC	TCTN3	TRUE	0.178032	0.958	0.042	3.12718	0.000428795	0.000151526	0	0.25	1.48632	1.48561	0.764812	-1.65166	4.32051	0.502943	0.136949	0.293205	0.115173	3.76035	1.39965
ILC	IER2	TRUE	0.432784	0.9578	0.0422	3.12222	0.00303763	0.00089124	0	0.25	1.92579	1.9335	1.32183	-2.66172	6.21645	3.95345	0.9266	0.852862	0.420078	33.0949	9.27251
ILC	ZMIZ1	TRUE	0.207543	0.9578	0.0422	3.12222	0.000247663	6.06353e-05	0	0.25	2.40864	2.43507	1.54162	-4.60259	7.50713	0.404494	0.0761083	0.271268	0.0637246	2.85063	0.611654
ILC	GRAMD3	TRUE	0.204437	0.9576	0.0424	3.11728	0.000438163	0.000101902	0	0.25	2.31339	2.3799	1.38193	-3.0234	6.3945	0.479936	0.0886403	0.277689	0.0732516	3.87719	0.888894
ILC	HSH2D	TRUE	0.199807	0.9576	0.0424	3.11728	0.000335769	0.000101493	0	0.25	1.83756	1.89251	1.131	-3.21991	6.10468	0.486891	0.106792	0.287854	0.0880474	3.78207	0.993414
ILC	EPAS1	TRUE	0.138708	0.9576	0.0424	3.11728	0.000209029	4.53996e-05	0	0.25	3.18962	2.78773	2.52781	-4.73975	12.4569	0.267523	0.0548174	0.180845	0.0421372	1.92864	0.450871
ILC	ENTPD1	TRUE	0.132282	0.9576	0.0424	3.11728	0.000332594	0.000123022	0	0.25	3.51853	3.56472	3.02683	-7.34787	12.43	0.4061	0.156529	0.218834	0.0865517	2.84793	1.22531
ILC	PRMT9	TRUE	0.363087	0.9574	0.0426	3.11237	0.00110894	0.000312673	0	0.25	1.96487	1.96255	1.2602	-2.87577	6.41105	1.46495	0.291861	0.575174	0.212087	11.8562	3.24164
ILC	GNA15	TRUE	0.193318	0.9574	0.0426	3.11237	0.000304625	6.59949e-05	0	0.25	3.28648	3.09903	2.53984	-3.57993	11.5496	0.391653	0.0774289	0.252541	0.0592238	2.8382	0.625527
ILC	TRGV9	TRUE	0.132982	0.957	0.043	3.1026	0.000185707	9.81104e-05	0	0.25	3.73301	4.12668	3.53248	-7.94827	12.5526	0.214018	0.101657	0.1771	0.044118	1.99304	1.05721
ILC	TRGC1	TRUE	0.132778	0.9564	0.0436	3.08812	0.000155198	3.75303e-05	0	0.25	3.552	3.81419	2.37199	-4.89597	10.5935	0.204387	0.0393208	0.166399	0.0336208	1.80186	0.397212
ILC	SOX4	TRUE	0.123698	0.9564	0.0436	3.08812	0.00028636	0.000127534	0	0.25	2.82516	3.01943	2.84551	-8.33357	14.0744	0.484216	0.102089	0.173355	0.0496564	3.33042	1.19821
ILC	RFX2	TRUE	0.107756	0.9558	0.0442	3.07382	0.000132071	4.02388e-05	0	0.25	2.06831	2.05823	1.3793	-2.69813	7.638	0.18031	0.0417464	0.144462	0.0367066	1.49653	0.402145
ILC	RNF130	TRUE	0.191663	0.9548	0.0452	3.0504	0.000249224	7.74764e-05	0	0.25	2.23953	2.03053	1.61639	-2.56447	8.42425	0.367041	0.0795445	0.259497	0.0678345	2.60736	0.786152
ILC	INPP1	TRUE	0.139193	0.9544	0.0456	3.04117	0.00021155	7.39688e-05	0	0.25	2.28512	2.43012	1.53818	-3.57322	6.42934	0.23328	0.0725509	0.199037	0.0598437	1.85775	0.664667
ILC	MAST4	TRUE	0.162997	0.9542	0.0458	3.03659	0.000348531	0.00016787	0	0.25	1.82537	2.0295	1.76226	-4.21754	6.54399	0.453184	0.169923	0.278224	0.115227	3.49071	1.64959
ILC	ATP10D	TRUE	0.165461	0.954	0.046	3.03202	0.000214758	6.5669e-05	0	0.25	2.05738	1.97018	1.38309	-4.59617	7.7692	0.273408	0.0633068	0.222044	0.0565827	2.31425	0.620288
ILC	PTPN12	TRUE	0.106051	0.954	0.046	3.03202	0.000123431	3.67924e-05	0	0.25	2.18703	2.2625	1.62328	-4.72735	8.04054	0.171215	0.0409783	0.141787	0.0357364	1.2836	0.361635
ILC	TOX2	TRUE	0.370411	0.9538	0.0462	3.02747	0.000847653	0.000309731	0	0.25	3.38351	3.31805	2.93434	-6.04145	11.4887	1.09417	0.261744	0.514179	0.143768	8.56841	3.0182
ILC	PLCB1	TRUE	0.299822	0.9534	0.0466	3.01843	0.000580932	0.000226973	0	0.25	2.70808	2.77581	2.54545	-4.35784	12.2429	0.780631	0.234079	0.434992	0.13517	6.20151	2.30134
ILC	MICU3	TRUE	0.141593	0.9524	0.0476	2.99615	0.000133373	3.21431e-05	0	0.25	2.92291	2.86517	2.10389	-3.16186	10.2709	0.199572	0.0285541	0.168004	0.0264115	1.56471	0.340433
ILC	CH17-373J23.1	TRUE	0.107999	0.9522	0.0478	2.99175	0.00017792	3.65707e-05	0	0.25	2.4242	2.44408	1.93149	-4.64949	9.23634	0.249866	0.0414769	0.140717	0.032718	1.78351	0.346642
ILC	TRBC1	TRUE	0.35116	0.952	0.048	2.98736	0.00368202	0.00166299	0	0.25	1.15721	1.18207	0.567069	-1.45878	3.29353	4.72766	1.55966	0.902622	0.551462	39.8955	17.8177
ILC	APP	TRUE	0.2135	0.952	0.048	2.98736	0.000259133	7.19374e-05	0	0.25	2.80849	2.73533	2.09359	-4.15132	10.7556	0.365971	0.0660693	0.271268	0.0577685	2.78765	0.757735
ILC	LGALS3	TRUE	0.167145	0.952	0.048	2.98736	0.000853301	0.000300706	0	0.25	2.83661	2.62288	2.75677	-6.19792	10.7283	0.82076	0.321749	0.322097	0.154952	6.70641	2.39563
ILC	SGK1	TRUE	0.115948	0.9514	0.0486	2.97431	0.000219842	6.57662e-05	0	0.25	2.2077	2.167	1.63549	-3.33808	8.44092	0.299625	0.0655303	0.166399	0.0504514	2.30301	0.638512
ILC	RBPJ	TRUE	0.276128	0.9512	0.0488	2.96999	0.000924585	0.000324594	0	0.25	1.62315	1.6871	1.04964	-3.05993	4.75167	1.30605	0.350088	0.499197	0.22307	9.43612	3.17834
ILC	HSPA1B	TRUE	0.253836	0.9512	0.0488	2.96999	0.00104544	0.000237642	0	0.25	2.78258	2.7063	2.76481	-8.05349	13.2015	1.16051	0.225616	0.34885	0.0950141	9.37923	2.06776
ILC	SPAG1	TRUE	0.178062	0.9508	0.0492	2.96141	0.000209703	6.04482e-05	0	0.25	2.25051	2.18684	1.52699	-2.33914	7.90071	0.310326	0.0637515	0.232745	0.0546827	2.51064	0.581269
ILC	HLA-DRA	TRUE	0.137021	0.9508	0.0492	2.96141	0.00033432	0.000105043	0	0.25	2.42985	2.49255	2.18559	-6.59084	10.3492	0.420011	0.133985	0.195827	0.0588061	3.33484	1.00203
ILC	PLAGL1	TRUE	0.132238	0.9508	0.0492	2.96141	0.00016989	6.24165e-05	0	0.25	2.06063	2.22318	1.64324	-4.65872	7.15518	0.262707	0.0624983	0.182986	0.0507479	1.92409	0.558057
ILC	CD151	TRUE	0.142605	0.9504	0.0496	2.95289	0.000240636	7.77124e-05	0	0.25	1.94362	1.85356	1.43641	-3.24812	7.61633	0.274478	0.0844361	0.215088	0.0724835	2.20046	0.691113
ILC	SSH1	TRUE	0.182195	0.9498	0.0502	2.94024	0.000239283	7.53962e-05	0	0.25	1.8646	1.90479	1.26484	-4.58339	5.94385	0.35848	0.0797197	0.251471	0.0692764	2.67219	0.744481
ILC	HLA-DPA1	TRUE	0.186277	0.949	0.051	2.92358	0.000382828	0.000181832	0	0.25	2.23761	2.32651	2.2122	-4.95841	8.64517	0.448368	0.209567	0.300696	0.114419	3.76523	1.73571
ILC	SEPT11	TRUE	0.230361	0.9488	0.0512	2.91946	0.000407648	0.000147032	0	0.25	1.66367	1.6235	1.05532	-1.85105	5.69491	0.501338	0.152648	0.352595	0.122234	3.98192	1.38135
ILC	TNF	TRUE	0.190199	0.9482	0.0518	2.90718	0.000638615	0.000194641	0	0.25	2.5892	2.51873	2.53781	-7.02145	12.0458	0.59283	0.215537	0.278759	0.0885595	5.38522	1.94223
ILC	RNF19B	TRUE	0.110944	0.9482	0.0518	2.90718	0.000180499	5.27647e-05	0	0.25	2.03309	2.02314	1.49463	-3.66403	7.02415	0.240235	0.0576472	0.161584	0.0506401	1.75322	0.517546
ILC	NFKBID	TRUE	0.220676	0.947	0.053	2.88301	0.000424187	0.000130595	0	0.25	1.92717	2.0108	1.82465	-6.58424	8.39812	0.552167	0.146597	0.315677	0.0950007	4.80074	1.36387
ILC	FER	TRUE	0.105819	0.947	0.053	2.88301	0.000102697	3.23122e-05	0	0.25	2.57321	2.49338	2.25984	-5.0472	12.5171	0.162654	0.0329875	0.134831	0.0290123	1.19903	0.326803
ILC	PHTF1	TRUE	0.150488	0.946	0.054	2.86326	0.000248653	9.51068e-05	0	0.25	1.62665	1.40051	1.16914	-2.04164	6.37891	0.307116	0.0966042	0.23328	0.0827921	2.47479	0.909961
ILC	BHLHE40	TRUE	0.353842	0.9458	0.0542	2.85935	0.00123787	0.000380058	0	0.25	2.46	2.41466	1.95382	-3.15134	8.45119	1.51739	0.435642	0.569823	0.215982	11.154	3.64257
ILC	SPRY1	TRUE	0.269774	0.9456	0.0544	2.85546	0.00062932	0.00021677	0	0.25	2.33181	2.1538	1.98251	-3.93229	10.1544	0.733012	0.187791	0.387373	0.117599	6.25057	2.00632
ILC	KLF2	TRUE	0.124306	0.9456	0.0544	2.85546	0.000830887	0.00111244	0	0.25	1.29656	1.52156	2.87744	-8.399	9.75828	1.1771	1.00496	0.398609	0.274303	9.01432	12.3164
ILC	LTA	TRUE	0.105806	0.9448	0.0552	2.84001	0.000361949	0.000115997	0	0.25	1.89781	1.97149	1.57174	-3.95622	7.93447	0.502943	0.118919	0.185661	0.0798545	3.85543	1.14264
ILC	TBXAS1	TRUE	0.134269	0.9444	0.0556	2.83237	0.000185095	7.57022e-05	0	0.25	2.22745	2.20796	1.95724	-3.67213	9.92077	0.262707	0.0831829	0.197967	0.0636976	2.0848	0.757518
ILC	MPST	TRUE	0.110723	0.9442	0.0558	2.82856	0.000180026	5.84999e-05	0	0.25	2.17954	1.97427	1.80395	-3.49581	9.10968	0.193686	0.0632125	0.165864	0.0551408	1.4734	0.508004
ILC	AQP3	TRUE	0.380153	0.9436	0.0564	2.81723	0.00142233	0.000461457	0	0.25	1.9909	1.76144	1.5017	-2.75871	7.51018	1.55003	0.402075	0.64152	0.261366	13.097	4.17782
ILC	CD59	TRUE	0.154288	0.9436	0.0564	2.81723	0.000296642	0.000140083	0	0.25	1.709	1.80329	1.54558	-4.99601	8.15277	0.346709	0.141463	0.256822	0.102533	2.61188	1.24768
ILC	ABCA1	TRUE	0.116316	0.9432	0.0568	2.80974	0.000162512	5.76823e-05	0	0.25	2.06856	2.05354	1.77287	-4.51651	8.41179	0.211343	0.0546692	0.162119	0.0458025	1.85368	0.538478
ILC	TRGC2	TRUE	0.252996	0.943	0.057	2.80601	0.000528198	0.000229081	0	0.25	2.52781	2.70408	2.28238	-5.26543	8.93015	0.653291	0.221089	0.394864	0.141868	5.45095	2.18747
ILC	TNFRSF4	TRUE	0.31842	0.9426	0.0574	2.7986	0.00114689	0.000529508	0	0.25	2.62711	2.39835	2.63508	-7.02977	12.5545	1.15088	0.595055	0.520064	0.201644	10.1214	5.21463
ILC	NINJ1	TRUE	0.295472	0.9426	0.0574	2.7986	0.000713194	0.000184181	0	0.25	1.95982	1.94591	1.43011	-2.85825	6.69431	0.88764	0.194987	0.438202	0.14273	6.96003	1.81621
ILC	NFKBIA	TRUE	0.253184	0.9426	0.0574	2.7986	0.00929004	0.00313216	0	0.25	1.74708	1.8007	1.35443	-3.39386	6.28727	10.8224	3.31841	0.942215	0.689031	90.6056	32.0073
ILC	CTSW	TRUE	0.252433	0.9426	0.0574	2.7986	0.00123509	0.000636591	0	0.25	2.98411	2.88752	3.23096	-6.09161	12.4509	1.58801	0.639267	0.498127	0.245695	12.8082	6.48505
ILC	ITM2C	TRUE	0.286172	0.9424	0.0576	2.79491	0.000766882	0.000255559	0	0.25	2.16278	2.25929	1.59613	-2.78167	6.94145	0.998395	0.236612	0.440342	0.154171	7.15573	2.22382
ILC	KCNQ5	TRUE	0.193345	0.9422	0.0578	2.79123	0.000339052	0.000127548	0	0.25	2.61269	2.41057	2.79913	-6.18988	11.9616	0.487961	0.12117	0.270733	0.0773885	3.72078	1.2819
ILC	GRAMD1B	TRUE	0.128897	0.9422	0.0578	2.79123	0.000192748	6.89004e-05	0	0.25	2.04404	1.97338	1.72631	-4.68989	7.81028	0.259497	0.0740466	0.188336	0.0594394	2.03488	0.677068
ILC	HSPA1A	TRUE	0.238882	0.9416	0.0584	2.78026	0.0013358	0.000355044	0	0.25	2.34534	2.2363	2.56765	-7.30672	11.8579	1.83842	0.35696	0.375602	0.13672	14.8284	3.28027
ILC	PHLPP1	TRUE	0.114868	0.9406	0.0594	2.76222	0.000120197	3.59813e-05	0	0.25	2.11964	2.12044	1.74222	-4.68206	7.88233	0.184591	0.0368414	0.146602	0.0317343	1.44268	0.347674
ILC	CTD-3252C9.4	TRUE	0.325113	0.9402	0.0598	2.75509	0.000967656	0.000319129	0	0.25	1.97412	1.95449	1.60623	-3.16664	7.96878	1.09042	0.288869	0.524345	0.199232	10.2388	3.261
ILC	TIAM1	TRUE	0.244593	0.9396	0.0604	2.74446	0.000449993	0.000167802	0	0.25	2.51853	2.33379	2.20165	-4.06948	8.72676	0.581059	0.155639	0.359551	0.114958	4.71164	1.81743
ILC	TXK	TRUE	0.33028	0.939	0.061	2.73394	0.000847032	0.00029203	0	0.25	2.16425	2.20268	1.74803	-3.73588	7.74843	0.990369	0.27313	0.512574	0.182293	7.74683	3.0785
ILC	MYO1D	TRUE	0.121444	0.939	0.061	2.73394	0.000137977	4.5911e-05	0	0.25	2.03512	1.98592	1.85329	-4.90259	9.51317	0.219904	0.051206	0.164794	0.04335	1.75014	0.451949
ILC	ATP10A	TRUE	0.185056	0.9386	0.0614	2.72698	0.000295238	9.38032e-05	0	0.25	1.99553	1.95018	1.75332	-3.26046	9.65479	0.434457	0.088802	0.260032	0.0749764	3.03124	0.966265
ILC	ELL2	TRUE	0.274253	0.9382	0.0618	2.72006	0.000537536	0.000182559	0	0.25	1.94027	1.88791	1.76071	-4.29699	9.05539	0.797753	0.204056	0.419476	0.145223	5.97056	1.89684
ILC	HIP1	TRUE	0.177055	0.9378	0.0622	2.71318	0.000227804	8.37525e-05	0	0.25	2.1907	1.97329	1.9326	-3.85229	9.00811	0.324238	0.0908368	0.250401	0.0733459	2.71143	0.844698
ILC	CERS6	TRUE	0.145837	0.9362	0.0638	2.68608	0.000180475	7.35151e-05	0	0.25	2.28769	2.18772	2.36574	-5.37981	10.6416	0.272338	0.0765395	0.208133	0.0622962	1.99921	0.759279
ILC	CAPG	TRUE	0.325236	0.936	0.064	2.68273	0.000844514	0.000295235	0	0.25	2.28577	2.25644	1.84132	-3.74438	9.4595	1.01017	0.292427	0.507758	0.182523	8.13862	2.6582
ILC	LTB	TRUE	0.239583	0.936	0.064	2.68273	0.00959113	0.00352274	0	0.25	1.75501	1.60405	1.35287	-2.32619	7.42226	10.6201	3.32863	0.94275	0.703167	86.7824	34.5396
ILC	DFNB31	TRUE	0.117823	0.936	0.064	2.68273	0.000178572	6.34775e-05	0	0.25	1.8796	1.84408	1.5108	-3.4276	6.71299	0.228464	0.0644522	0.173355	0.0555316	1.70279	0.630321
ILC	CCNG2	TRUE	0.143455	0.9348	0.0652	2.66287	0.000221679	0.000100444	0	0.25	1.67109	1.7219	1.57366	-4.47376	7.07199	0.317817	0.1095	0.225789	0.0823339	2.35212	1.03537
ILC	RAB37	TRUE	0.218891	0.9346	0.0654	2.6596	0.000385205	0.000131971	0	0.25	1.79325	1.7176	1.37352	-6.67234	7.27939	0.457999	0.116238	0.318352	0.099461	3.76934	1.28003
ILC	CCR6	TRUE	0.169497	0.9346	0.0654	2.6596	0.000618792	0.000448119	0	0.25	2.28695	1.8648	3.01446	-5.62667	11.926	0.735688	0.445668	0.379347	0.20985	5.98591	4.15558
ILC	NCF4	TRUE	0.159943	0.9344	0.0656	2.65633	0.000329317	0.000107542	0	0.25	2.44979	2.1301	2.10568	-3.80882	9.51462	0.332798	0.116063	0.255752	0.0958092	2.80918	1.07827
ILC	HIPK2	TRUE	0.156399	0.934	0.066	2.64982	0.00030129	0.000125053	0	0.25	1.71623	1.66492	1.71962	-5.79223	8.20513	0.402889	0.134214	0.261102	0.104703	2.79403	1.29545
CTL	GZMK	TRUE	0.807164	0.9936	0.0064	5.04504	0.00748258	0.000322582	0	0.25	7.80628	7.9487	3.67233	-4.7273	19.2281	4.51754	0.287679	0.898122	0.0909587	67.5621	2.93086
CTL	GZMH	TRUE	0.274108	0.988	0.012	4.41078	0.00129613	9.17647e-05	0	0.25	7.44405	7.5669	4.66254	-9.4748	19.575	0.807171	0.105072	0.317482	0.0433739	11.1299	0.889514
CTL	EOMES	TRUE	0.16775	0.986	0.014	4.2546	0.000364726	3.10152e-05	0	0.25	5.6931	5.9326	2.82105	-5.06111	13.7629	0.250077	0.0358287	0.192829	0.0250787	3.54891	0.310556
CTL	CCL4	TRUE	0.547393	0.983	0.017	4.0574	0.0138009	0.00171417	0	0.25	6.11545	6.49049	3.96076	-10.2575	16.0535	8.32071	1.67998	0.699446	0.152053	113.393	14.9264
CTL	CCL4L2	TRUE	0.192337	0.9824	0.0176	4.0221	0.00193241	0.000217716	0	0.25	4.87078	5.10439	3.516	-8.91286	15.0708	1.22822	0.233584	0.244075	0.0517383	16.5815	2.04132
CTL	GZMB	TRUE	0.107636	0.9812	0.0188	3.95492	0.000663973	0.000321466	0	0.25	5.26109	5.52756	5.48349	-13.9994	20.0065	0.552016	0.459493	0.183749	0.0761127	6.90019	3.39732
CTL	ENC1	TRUE	0.128987	0.9796	0.0204	3.87161	0.000230569	1.5648e-05	0	0.25	4.6536	4.7857	2.70855	-6.57379	13.4287	0.198061	0.0137681	0.140197	0.01121	2.55032	0.154757
CTL	NKG7	TRUE	0.53364	0.9774	0.0226	3.76695	0.00640502	0.00119728	0	0.25	5.44233	5.6525	4.11151	-9.69908	16.4771	4.65805	1.29816	0.772699	0.23906	64.5807	11.8094
CTL	CRTAM	TRUE	0.22908	0.974	0.026	3.62331	0.0007984	9.28737e-05	0	0.25	5.09958	5.43356	3.82714	-8.32632	15.9707	0.611881	0.1122	0.285934	0.0568546	7.92504	0.884058
CTL	CST7	TRUE	0.511609	0.9718	0.0282	3.53983	0.00554837	0.00102483	0	0.25	3.40775	2.97344	2.3041	-3.96158	12.6483	4.05432	0.998232	0.912896	0.401288	59.808	10.0017
CTL	GZMA	TRUE	0.588856	0.9714	0.0286	3.52533	0.00444872	0.00103735	0	0.25	5.53879	5.76733	3.91399	-10.3476	16.8732	2.89705	1.23821	0.776393	0.187537	40.9723	10.7437
CTL	TNFSF9	TRUE	0.176767	0.9714	0.0286	3.52533	0.000471164	4.32599e-05	0	0.25	4.11227	4.05622	2.84496	-5.62392	14.4653	0.350877	0.048519	0.210526	0.0337592	4.61555	0.402654
CTL	PLEK	TRUE	0.172688	0.9706	0.0294	3.49692	0.000375508	6.61764e-05	0	0.25	4.05348	4.18348	2.66926	-6.46151	11.4497	0.312096	0.0779811	0.224685	0.051997	4.04632	0.651604
CTL	IFNG	TRUE	0.158572	0.9702	0.0298	3.48299	0.000832762	0.000218307	0	0.25	3.9395	4.0695	3.31421	-8.09013	15.0844	0.631579	0.302338	0.235303	0.0767307	8.37472	2.14455
CTL	CD8A	TRUE	0.44447	0.97	0.03	3.4761	0.00347583	0.000727179	0	0.25	4.48777	5.03138	4.00434	-10.1596	14.9441	2.37873	0.709562	0.633272	0.188802	32.4862	7.07236
CTL	CMC1	TRUE	0.197772	0.97	0.03	3.4761	0.000785487	0.00023222	0	0.25	1.98096	2.10201	1.21409	-3.86174	5.45881	0.621114	0.231371	0.35257	0.154798	8.3757	2.23329
CTL	CD8B	TRUE	0.358389	0.969	0.031	3.44228	0.00184465	0.000471331	0	0.25	4.63084	5.2097	4.31259	-11.0771	16.8619	1.35642	0.462727	0.520776	0.162386	18.9227	5.17563
CTL	SLAMF7	TRUE	0.100714	0.9676	0.0324	3.39666	0.000218845	4.78543e-05	0	0.25	4.18842	4.40711	3.19946	-7.34712	12.3725	0.185288	0.0617697	0.150354	0.04964	2.2748	0.509612
CTL	DTHD1	TRUE	0.234866	0.9656	0.0344	3.33469	0.000635378	0.000108331	0	0.25	3.87425	3.68342	3.03131	-6.4234	16.7486	0.47076	0.102169	0.301939	0.0670729	6.68068	1.08611
CTL	IFNG-AS1	TRUE	0.152504	0.9646	0.0354	3.305	0.000365804	4.82792e-05	0	0.25	3.20848	3.22342	2.39119	-5.73686	10.4229	0.307018	0.0631063	0.194829	0.0423248	4.50247	0.635449
CTL	OASL	TRUE	0.107484	0.9644	0.0356	3.29916	0.00028499	5.51813e-05	0	0.25	2.83644	2.89974	1.83641	-4.03878	7.9718	0.21068	0.060232	0.155586	0.0481022	2.79909	0.535986
CTL	CCL5	TRUE	0.501901	0.9628	0.0372	3.25354	0.0151013	0.00382623	0	0.25	4.78474	4.63903	4.0594	-7.85442	15.2024	10.6357	3.67658	0.898892	0.396991	152.437	37.8118
CTL	TNIP3	TRUE	0.105828	0.9628	0.0372	3.25354	0.000491983	0.000181559	0	0.25	2.77223	2.97383	2.70647	-7.91637	11.6796	0.317944	0.169055	0.199446	0.0936175	4.36194	1.56901
CTL	F2R	TRUE	0.137679	0.9594	0.0406	3.16254	0.000353038	7.60373e-05	0	0.25	3.26662	2.76005	2.58694	-4.80716	13.0337	0.245922	0.0756241	0.202524	0.0648453	3.53448	0.731164
CTL	ZEB2	TRUE	0.174943	0.9592	0.0408	3.15742	0.000802549	0.00024493	0	0.25	3.09519	2.97226	3.23508	-6.71181	14.8626	0.597415	0.288355	0.311173	0.13623	7.88255	2.36501
CTL	PRF1	TRUE	0.171897	0.9592	0.0408	3.15742	0.000835294	0.000353588	0	0.25	2.30362	2.51078	2.05799	-6.40093	8.3398	0.582795	0.38624	0.342259	0.170363	7.70633	3.48711
CTL	SAMD3	TRUE	0.174637	0.956	0.044	3.07857	0.00049067	0.000128731	0	0.25	2.54607	2.47131	1.95191	-4.40672	9.20815	0.385349	0.133427	0.279163	0.104526	5.33536	1.36629
CTL	HLA-DRB1	TRUE	0.124742	0.9554	0.0446	3.0644	0.000440743	0.00012035	0	0.25	2.57143	2.70897	2.64267	-6.15027	11.1994	0.382425	0.172533	0.209449	0.084707	4.44798	1.23579
CTL	DUSP4	TRUE	0.163913	0.955	0.045	3.05505	0.00101023	0.000378366	0	0.25	2.59786	2.44456	2.8792	-6.13552	12.6183	0.739612	0.397652	0.333026	0.169112	10.4071	3.52556
CTL	CTSW	TRUE	0.214568	0.9532	0.0468	3.01394	0.0011903	0.000594667	0	0.25	2.93047	2.92111	3.4515	-9.31782	12.2784	0.874885	0.642747	0.448138	0.23357	12.0785	6.13253
CTL	LAG3	TRUE	0.221876	0.9526	0.0474	3.00057	0.00113132	0.00061079	0	0.25	2.6176	2.55615	2.83073	-7.34607	12.4733	0.746076	0.528937	0.394121	0.172245	10.2217	4.87479
CTL	KLRG1	TRUE	0.216229	0.9524	0.0476	2.99615	0.000652189	0.000151586	0	0.25	2.30726	2.38744	1.81022	-5.72109	7.77108	0.551247	0.156666	0.328717	0.112488	7.58355	1.6302
CTL	APOBEC3G	TRUE	0.180047	0.9518	0.0482	2.983	0.000676106	0.000219115	0	0.25	1.9072	2.00792	1.27086	-3.25236	5.25228	0.521083	0.22739	0.342721	0.162674	6.93935	2.03547
CTL	HLA-DPA1	TRUE	0.134069	0.9518	0.0482	2.983	0.000556942	0.000149168	0	0.25	2.44534	2.56188	2.47774	-5.7227	10.228	0.415205	0.196778	0.241613	0.107544	5.05171	1.48056
CTL	HLA-DPB1	TRUE	0.158222	0.9516	0.0484	2.97864	0.00060192	0.000123372	0	0.25	2.64673	2.71548	2.41351	-5.83229	10.5773	0.451677	0.156652	0.252385	0.0941636	5.48124	1.24151
CTL	AOAH	TRUE	0.289423	0.9506	0.0494	2.95714	0.00179902	0.000620472	0	0.25	2.77607	2.71291	2.8235	-5.80159	11.4365	1.32764	0.628534	0.549092	0.259669	18.3481	6.62037
CTL	LYST	TRUE	0.271337	0.9442	0.0558	2.82856	0.00131964	0.000388683	0	0.25	1.91398	1.97258	1.52885	-3.65018	6.51323	1.01893	0.395927	0.515082	0.243745	13.8457	3.78906
CTL	TIGIT	TRUE	0.203771	0.9432	0.0568	2.80974	0.000976573	0.000557113	0	0.25	2.39727	2.46081	2.63243	-5.03996	9.65532	0.738997	0.519625	0.434595	0.230825	10.2917	5.69776
CTL	LYAR	TRUE	0.164267	0.9396	0.0604	2.74446	0.000713752	0.000263722	0	0.25	1.81638	1.88201	1.48448	-3.52808	7.88502	0.503232	0.255156	0.346414	0.182147	7.18533	2.76016
CTL	DUSP2	FALSE	0.267257	0.9316	0.0684	2.61153	0.00781433	0.0027686	0	0.25	1.81699	1.81862	1.54279	-3.99996	6.63276	5.35257	2.64092	0.868729	0.601472	75.1965	26.15
CTL	SH2D1A	FALSE	0.219562	0.9258	0.0742	2.52389	0.000844452	0.000306139	0	0.25	1.6235	1.63132	1.25423	-2.4581	7.01162	0.690674	0.304623	0.436288	0.216726	9.75742	3.20575
CTL	PYHIN1	FALSE	0.166006	0.9242	0.0758	2.50083	0.000946319	0.000353364	0	0.25	1.77897	1.63888	1.63813	-3.29126	8.85046	0.661434	0.356175	0.407048	0.241043	9.30474	3.70414
CTL	CD74	FALSE	0.193166	0.9234	0.0766	2.48947	0.00622572	0.00241129	0	0.25	1.45177	1.52423	1.17601	-2.7142	4.92207	5.10665	2.7692	0.842567	0.649401	67.7724	24.6624
CTL	LINC00152	FALSE	0.145525	0.9186	0.0814	2.42348	0.00089622	0.000465947	0	0.25	1.69889	1.41779	2.06535	-4.89038	8.67824	0.631271	0.469223	0.409203	0.263678	9.34066	4.48183
CTL	TOX	FALSE	0.105733	0.91	0.09	2.31363	0.000847428	0.000555184	0	0.25	1.17309	1.13078	2.00674	-6.09224	6.88012	0.645429	0.517613	0.377962	0.272229	9.13193	5.60702
CTL	ATXN1	FALSE	0.137102	0.9058	0.0942	2.2634	0.000825953	0.000420715	0	0.25	1.17043	1.13138	1.54741	-3.95201	7.3524	0.707448	0.468821	0.425054	0.287952	9.6699	4.4023
CTL	LITAF	FALSE	0.182094	0.9056	0.0944	2.26106	0.0012041	0.000562	0	0.25	1.38034	1.33638	1.35461	-3.39032	7.0904	0.916744	0.538394	0.505386	0.323292	12.4947	5.68722
CTL	FAM46C	FALSE	0.144526	0.897	0.103	2.16433	0.00161259	0.00081276	0	0.25	1.29807	1.1302	1.55302	-3.69449	6.83039	1.11265	0.802575	0.556017	0.411492	15.3552	8.01933
CTL	TMEM2	FALSE	0.128312	0.8952	0.1048	2.14499	0.00140275	0.000758351	0	0.25	1.05199	1.07753	1.36448	-4.03323	5.73877	1.05648	0.706515	0.510773	0.382461	14.4033	7.71007
CTL	PIK3R1	FALSE	0.100198	0.8932	0.1068	2.12385	0.00134715	0.00070116	0	0.25	1.08111	1.08713	1.27351	-3.12847	5.45686	0.98261	0.703468	0.472915	0.372717	13.205	7.10475
CTL	RNF19A	FALSE	0.143391	0.893	0.107	2.12176	0.00176133	0.00100784	0	0.25	1.05471	1.08795	1.53619	-4.40794	5.76696	1.39212	1.04244	0.579717	0.436326	19.3147	10.4714
CTL	CXCR4	FALSE	0.125579	0.8908	0.1092	2.09894	0.00628737	0.00354693	0	0.25	1.02111	0.950575	1.60733	-4.25589	7.86684	4.72191	3.33104	0.839797	0.714218	63.9808	36.2941
CTL	RGS1	FALSE	0.120882	0.8908	0.1092	2.09894	0.00383114	0.00218625	0	0.25	1.00617	0.949065	1.55291	-3.97205	6.67815	2.67267	1.95434	0.672053	0.551171	36.2365	19.8014
CTL	NR4A2	FALSE	0.113684	0.8898	0.1102	2.0887	0.00481219	0.0026467	0	0.25	1.00905	0.958068	1.57032	-4.01736	6.9774	3.751	2.7185	0.795322	0.681637	49.3135	28.4031
CTL	MT2A	FALSE	0.109335	0.8736	0.1264	1.93317	0.00112597	0.000630397	0	0.25	0.963353	0.959422	1.17304	-3.10366	6.09847	0.860419	0.708153	0.429825	0.32049	11.4414	6.21025
CTL	CD27	FALSE	0.121165	0.8724	0.1276	1.92235	0.00135159	0.000887419	0	0.25	1.01026	0.807707	1.63728	-4.53411	7.94704	0.998461	0.769722	0.534626	0.413461	13.6127	8.60255
CTL	DNAJB1	FALSE	0.104168	0.8706	0.1294	1.90627	0.00378892	0.00223046	0	0.25	0.847693	0.84783	1.20887	-2.96146	5.11643	2.69529	1.95601	0.76008	0.655912	37.2415	21.6624
CTL	RUNX3	FALSE	0.126556	0.8666	0.1334	1.87123	0.00101917	0.000543386	0	0.25	1.13707	0.997314	1.23314	-2.298	5.79023	0.775162	0.57395	0.465528	0.338972	10.702	5.42843
CTL	RARRES3	FALSE	0.119397	0.8488	0.1512	1.72522	0.00246696	0.00144352	0	0.25	0.827309	0.789554	0.91857	-2.64809	5.1556	1.89027	1.45883	0.748692	0.629295	26.7062	15.2673
CTL	COTL1	FALSE	0.101383	0.8484	0.1516	1.72211	0.00314133	0.00194284	0	0.25	0.724274	0.711897	1.00351	-2.54606	4.33029	2.40489	2.01976	0.773161	0.671778	33.1142	19.2279

### Sheet: TNKILC State
group	gene	is_de_fdr_0.05	pct_diff	proba_de	proba_not_de	bayes_factor	scale1	scale2	pseudocounts	delta	lfc_mean	lfc_median	lfc_std	lfc_min	lfc_max	raw_mean1	raw_mean2	non_zeros_proportion1	non_zeros_proportion2	raw_normalized_mean1	raw_normalized_mean2
XCL+ NK	ADGRG3	TRUE	0.265684	0.9994	0.0006	7.41796	0.000298383	2.69549e-06	0	0.25	9.77271	10.1121	2.85371	-2.13346	17.4447	0.406963	0.0022859	0.267698	0.00201377	3.46022	0.0204175
XCL+ NK	KLRF1	TRUE	0.60951	0.9988	0.0012	6.72422	0.00117106	1.32027e-05	0	0.25	9.79083	10.2019	3.0256	-2.68401	18.6917	1.4236	0.0121915	0.617021	0.00751082	12.9233	0.126526
XCL+ NK	TRDJ1	TRUE	0.109746	0.998	0.002	6.2126	0.000108911	2.01228e-06	0	0.25	8.22122	8.70995	2.71604	-2.33704	16.1179	0.127273	0.00136066	0.111025	0.00127902	1.04551	0.0132756
XCL+ NK	BCO2	TRUE	0.121707	0.9978	0.0022	6.11709	0.00011396	3.08562e-06	0	0.25	5.1232	5.18223	1.66734	-2.56799	10.2289	0.150097	0.00296623	0.124565	0.00285738	1.32813	0.0314589
XCL+ NK	LDB2	TRUE	0.211577	0.9974	0.0026	5.94964	0.000261405	5.0018e-06	0	0.25	8.43356	8.91128	3.27799	-4.25673	16.5881	0.335397	0.00463983	0.215087	0.00351049	2.87146	0.0378185
XCL+ NK	LINC00996	TRUE	0.211968	0.9966	0.0034	5.68057	0.000229896	7.98165e-06	0	0.25	6.19719	6.14025	2.32512	-1.87448	15.0348	0.30058	0.00808229	0.219342	0.00737475	2.76744	0.0712476
XCL+ NK	FGR	TRUE	0.395258	0.9962	0.0038	5.56894	0.000492974	1.6387e-05	0	0.25	7.89129	8.54268	3.09927	-2.84501	15.1497	0.668472	0.0170898	0.408511	0.0132528	5.42127	0.167031
XCL+ NK	KRT86	TRUE	0.2958	0.9962	0.0038	5.56894	0.000616264	8.73581e-05	0	0.25	7.96833	8.35268	3.39069	-6.85585	16.4959	0.562089	0.0715569	0.321857	0.0260565	4.99232	0.603981
XCL+ NK	KRT81	TRUE	0.154077	0.996	0.004	5.51745	0.000269394	3.81952e-05	0	0.25	8.63775	9.06166	3.45103	-8.2276	17.7908	0.254545	0.0317033	0.169439	0.0153618	2.15874	0.260928
XCL+ NK	SPTSSB	TRUE	0.116894	0.996	0.004	5.51745	0.000129639	1.45239e-06	0	0.25	7.20584	7.2936	2.7893	-4.92516	16.2355	0.170213	0.000816393	0.117602	0.000707541	1.66904	0.00830702
XCL+ NK	FCER1G	TRUE	0.844789	0.9958	0.0042	5.46846	0.00358307	0.00011738	0	0.25	7.30191	7.61017	2.2847	-2.42423	13.4453	4.04487	0.113805	0.896712	0.0519226	36.216	1.09195
XCL+ NK	GSN	TRUE	0.111373	0.995	0.005	5.2933	0.000160946	3.57163e-05	0	0.25	5.19452	5.39107	2.67434	-6.87223	13.4544	0.189168	0.0356764	0.130368	0.0189947	1.48699	0.276367
XCL+ NK	B3GNT7	TRUE	0.266222	0.9946	0.0054	5.21594	0.000338048	1.26725e-05	0	0.25	7.45338	7.89731	2.7765	-3.91476	14.2966	0.405416	0.0124772	0.276209	0.00998721	3.23609	0.0994619
XCL+ NK	FAM49A	TRUE	0.110856	0.994	0.006	5.10998	0.000103084	5.18844e-06	0	0.25	6.16178	6.5202	2.67673	-3.07873	12.8122	0.147389	0.00568754	0.116054	0.0051977	1.1354	0.0524953
XCL+ NK	NCAM1	TRUE	0.442036	0.9936	0.0064	5.04504	0.000729868	3.01667e-05	0	0.25	6.59813	6.4892	3.07263	-3.50772	17.1209	0.952418	0.0309141	0.46499	0.0229543	7.81721	0.279479
XCL+ NK	SH2D1B	TRUE	0.434822	0.9936	0.0064	5.04504	0.000673039	2.52253e-05	0	0.25	9.80846	10.4139	3.41637	-2.60316	17.3869	0.729207	0.02573	0.452224	0.0174028	6.6554	0.235673
XCL+ NK	NCR1	TRUE	0.349778	0.9936	0.0064	5.04504	0.000441729	2.43641e-05	0	0.25	6.88791	7.16827	3.0839	-2.14221	14.8415	0.533075	0.0262606	0.372147	0.0223692	4.7397	0.248398
XCL+ NK	SYK	TRUE	0.182377	0.9934	0.0066	5.01406	0.000192224	8.32808e-06	0	0.25	6.19674	6.44118	2.11155	-3.37919	12.3077	0.265764	0.00896672	0.189942	0.00756524	1.84443	0.0756031
XCL+ NK	TYROBP	TRUE	0.873746	0.9928	0.0072	4.92645	0.00456817	0.000172472	0	0.25	7.14911	7.33478	2.51043	-2.30611	14.3411	4.71799	0.165184	0.940812	0.0670667	45.0492	1.60739
XCL+ NK	CCNJL	TRUE	0.108646	0.9924	0.0076	4.87198	0.00010564	4.099e-06	0	0.25	7.64953	8.17208	2.99366	-3.44847	15.3207	0.128046	0.00504803	0.112959	0.00431328	1.06234	0.0371681
XCL+ NK	KLRC1	TRUE	0.599774	0.992	0.008	4.82028	0.00184456	8.52437e-05	0	0.25	8.64604	9.32647	4.03041	-2.18994	18.908	2.04371	0.0751354	0.634429	0.0346559	17.9516	0.711778
XCL+ NK	KIR2DL4	TRUE	0.281891	0.992	0.008	4.82028	0.000523767	5.39711e-05	0	0.25	9.01358	9.71316	4.26257	-6.00301	18.644	0.57911	0.051011	0.306383	0.0244918	5.36102	0.48466
XCL+ NK	ITGAX	TRUE	0.219201	0.9916	0.0084	4.77109	0.000297436	1.19538e-05	0	0.25	7.63779	8.0438	3.34551	-4.4676	16.3631	0.418182	0.0140692	0.229787	0.0105859	3.22658	0.108178
XCL+ NK	IRF8	TRUE	0.323327	0.9914	0.0086	4.74735	0.000456968	3.12345e-05	0	0.25	4.38092	4.45038	1.78683	-2.56895	9.50746	0.606576	0.0361934	0.352418	0.0290908	4.67062	0.314039
XCL+ NK	TRDC	TRUE	0.719366	0.991	0.009	4.70149	0.00297095	0.000204978	0	0.25	6.45441	6.9112	2.57576	-3.8837	14.4936	2.87079	0.188396	0.783752	0.0643862	26.142	1.85627
XCL+ NK	CTBP2	TRUE	0.127555	0.99	0.01	4.59512	0.000105313	5.47953e-06	0	0.25	6.4065	6.68698	2.72025	-3.68266	15.7978	0.169826	0.00800065	0.134236	0.00668082	1.10034	0.0588468
XCL+ NK	FCGR3A	TRUE	0.114156	0.99	0.01	4.59512	0.000201773	2.1661e-05	0	0.25	6.04584	6.46079	2.85791	-8.05916	13.4665	0.2294	0.0228726	0.124565	0.010409	2.01589	0.233444
XCL+ NK	XCL1	TRUE	0.711736	0.9892	0.0108	4.51735	0.00487133	0.00036114	0	0.25	8.5125	8.98415	4.7226	-4.73878	21.6555	5.6089	0.368153	0.799226	0.0874901	48.7759	3.34136
XCL+ NK	L3MBTL4	TRUE	0.109478	0.9892	0.0108	4.51735	0.000106801	7.4116e-06	0	0.25	5.33535	5.61043	2.30564	-4.47335	12.7913	0.158221	0.00959262	0.117602	0.00812311	1.24475	0.0755286
XCL+ NK	ITGAM	TRUE	0.10361	0.989	0.011	4.4988	9.42039e-05	6.87309e-06	0	0.25	5.40559	5.60492	2.70965	-4.37345	12.27	0.139265	0.00838164	0.111025	0.00741557	1.1656	0.0778481
XCL+ NK	CCL3	TRUE	0.311935	0.9888	0.0112	4.48058	0.00155178	5.67432e-05	0	0.25	6.6031	6.94489	3.61709	-6.18282	16.1307	2.14971	0.0760606	0.334236	0.0223011	16.8594	0.67855
XCL+ NK	GNLY	TRUE	0.540843	0.9886	0.0114	4.46268	0.0170224	0.00115939	0	0.25	8.87513	8.87601	5.35678	-7.01483	24.4314	21.3191	1.42467	0.623598	0.0827551	186.648	11.9567
XCL+ NK	ATP8B4	TRUE	0.399677	0.9886	0.0114	4.46268	0.000584346	6.58139e-05	0	0.25	6.10068	6.4015	3.05937	-3.71878	14.3722	0.774081	0.0840477	0.446035	0.0463575	6.63124	0.702965
XCL+ NK	LAT2	TRUE	0.374495	0.9884	0.0116	4.44508	0.000613845	5.02121e-05	0	0.25	5.07579	5.28734	2.02744	-2.35531	12.0087	0.648356	0.0501265	0.413926	0.0394318	5.34865	0.444291
XCL+ NK	GAS7	TRUE	0.14849	0.9876	0.0124	4.37758	0.000133908	1.2293e-05	0	0.25	5.47972	5.82368	2.66987	-3.93137	12.4913	0.208897	0.0156884	0.161702	0.013212	1.75988	0.151783
XCL+ NK	XCL2	TRUE	0.663568	0.9874	0.0126	4.36138	0.00369136	0.000250601	0	0.25	8.8719	9.62978	4.8236	-3.98079	21.0787	4.18801	0.243516	0.735397	0.071829	34.1261	2.15725
XCL+ NK	SPRY2	TRUE	0.154858	0.9874	0.0126	4.36138	0.000187954	1.40765e-05	0	0.25	6.62629	7.12286	3.45177	-5.26716	15.3481	0.242166	0.0156067	0.167118	0.0122595	2.01471	0.13827
XCL+ NK	KLRD1	TRUE	0.742863	0.987	0.013	4.32972	0.00280748	0.000266281	0	0.25	6.77985	7.63009	3.57524	-3.20313	15.0441	3.29787	0.245843	0.859961	0.117098	29.189	2.43296
XCL+ NK	CLIC3	TRUE	0.463116	0.9866	0.0134	4.29901	0.00122664	9.39021e-05	0	0.25	4.77352	4.6346	2.53342	-3.6366	13.0387	1.42708	0.0902523	0.525338	0.0622228	13.2677	0.91582
XCL+ NK	MCTP2	TRUE	0.431738	0.9866	0.0134	4.29901	0.000736246	6.90205e-05	0	0.25	4.09256	3.9994	2.14265	-2.73459	11.0641	1.03366	0.0763192	0.494778	0.0630392	7.94982	0.70462
XCL+ NK	GZMB	TRUE	0.465521	0.9852	0.0148	4.19822	0.0024214	0.000267904	0	0.25	8.03429	8.18014	5.10297	-9.81486	20.9101	3.5323	0.359594	0.53501	0.0694887	25.7476	2.9209
XCL+ NK	KLRC3	TRUE	0.178901	0.9836	0.0164	4.09394	0.000281716	5.35224e-05	0	0.25	6.63937	7.45213	4.06157	-5.07216	18.1499	0.307157	0.0488203	0.2147	0.0357988	2.90129	0.507353
XCL+ NK	PDGFD	TRUE	0.163418	0.9836	0.0164	4.09394	0.000196216	2.02071e-05	0	0.25	6.02574	6.66799	3.16669	-4.84257	13.7407	0.237524	0.0222739	0.180658	0.0172395	2.01771	0.204906
XCL+ NK	LYN	TRUE	0.285868	0.9834	0.0166	4.08161	0.000349002	3.5687e-05	0	0.25	5.08939	5.50224	2.19123	-2.90231	10.3141	0.44913	0.0462623	0.321857	0.0359893	3.59582	0.363366
XCL+ NK	CMC1	TRUE	0.493031	0.9828	0.0172	4.0455	0.00164084	0.000227604	0	0.25	2.96264	3.12147	1.23976	-2.31566	6.56507	1.95977	0.205037	0.647969	0.154938	17.2526	2.2481
XCL+ NK	IL2RB	TRUE	0.533574	0.9824	0.0176	4.0221	0.00270042	0.000504262	0	0.25	2.63423	2.6304	1.25255	-2.09292	6.91611	3.78375	0.51626	0.843327	0.309753	31.2134	4.95701
XCL+ NK	EOMES	TRUE	0.264754	0.9822	0.0178	4.0106	0.000358883	4.69962e-05	0	0.25	5.2888	5.61549	3.16548	-5.97516	13.9698	0.495938	0.0385882	0.295164	0.0304106	4.06385	0.464862
XCL+ NK	LINC00299	TRUE	0.126641	0.9818	0.0182	3.98797	0.000243914	8.51815e-05	0	0.25	4.34697	4.44522	2.86023	-6.90817	12.5468	0.241393	0.0885106	0.169052	0.0424116	1.87711	0.741541
XCL+ NK	KLRC2	TRUE	0.101204	0.9818	0.0182	3.98797	0.000136998	1.84233e-05	0	0.25	6.87947	7.70872	3.88126	-3.94423	16.5464	0.141199	0.0168857	0.115667	0.0144638	1.22184	0.163946
XCL+ NK	MATK	TRUE	0.543408	0.9816	0.0184	3.97683	0.00139175	0.00022086	0	0.25	3.89925	3.46707	2.43823	-2.12624	11.9339	1.69168	0.207446	0.69323	0.149822	14.3508	2.17731
XCL+ NK	SLC16A3	TRUE	0.236402	0.9808	0.0192	3.93346	0.000360688	9.46574e-05	0	0.25	2.20264	2.26942	1.03431	-2.51659	5.87753	0.460735	0.0985795	0.318762	0.0823605	3.7929	0.887235
XCL+ NK	C1orf21	TRUE	0.187651	0.9806	0.0194	3.92289	0.000205874	1.91044e-05	0	0.25	5.59246	6.04792	2.86223	-4.1202	13.0384	0.268472	0.0180967	0.203095	0.0154434	1.9895	0.173645
XCL+ NK	ZBTB16	TRUE	0.215185	0.9802	0.0198	3.90207	0.000348405	4.79379e-05	0	0.25	3.68457	3.7961	2.0749	-3.83704	10.3853	0.399226	0.0498	0.252998	0.0378126	3.43683	0.466553
XCL+ NK	GZMH	TRUE	0.126687	0.9802	0.0198	3.90207	0.000359155	0.000197614	0	0.25	5.71251	6.09812	4.74163	-9.69883	17.8496	0.363636	0.158054	0.189168	0.0624813	2.93748	1.72289
XCL+ NK	CD160	TRUE	0.36552	0.98	0.02	3.89182	0.000935637	9.99922e-05	0	0.25	6.27979	6.90898	4.1365	-8.177	15.5607	0.979497	0.0875037	0.417021	0.0515008	8.83678	0.851947
XCL+ NK	PTGDR	TRUE	0.337272	0.9798	0.0202	3.88167	0.000559568	9.37503e-05	0	0.25	4.5511	4.33293	2.88412	-3.23723	14.2566	0.625145	0.0846055	0.400774	0.0635018	5.72113	0.848073
XCL+ NK	NKG7	TRUE	0.696073	0.9786	0.0214	3.82273	0.010058	0.00132507	0	0.25	6.26159	6.32658	4.00104	-5.31805	16.22	11.6302	1.23181	0.95706	0.260987	102.477	13.2861
XCL+ NK	CD300A	TRUE	0.291697	0.978	0.022	3.79447	0.000556642	9.90607e-05	0	0.25	3.2528	2.97903	2.10835	-3.37573	10.984	0.651838	0.0913	0.367118	0.0754211	5.58041	0.920275
XCL+ NK	PTPN12	TRUE	0.206589	0.978	0.022	3.79447	0.00022376	3.1632e-05	0	0.25	3.02616	3.06191	1.62458	-3.24773	9.5453	0.314894	0.0346559	0.237911	0.0313223	2.59296	0.306599
XCL+ NK	FASLG	TRUE	0.284047	0.9776	0.0224	3.77604	0.000519968	6.96201e-05	0	0.25	4.89158	4.95376	3.28691	-5.68901	13.055	0.538878	0.0569706	0.326499	0.0424524	4.79132	0.586806
XCL+ NK	NMUR1	TRUE	0.114551	0.9772	0.0228	3.75793	0.000131888	1.85472e-05	0	0.25	4.93193	5.08081	2.99701	-4.52124	13.2961	0.149323	0.0175797	0.129981	0.0154298	1.32535	0.156568
XCL+ NK	PLCG2	TRUE	0.354452	0.977	0.023	3.74899	0.000513893	6.39844e-05	0	0.25	3.96311	4.22207	1.94125	-2.11026	9.59598	0.684333	0.0673933	0.405803	0.0513511	5.49507	0.631833
XCL+ NK	PRF1	TRUE	0.564904	0.9766	0.0234	3.73134	0.00192779	0.000331856	0	0.25	3.4744	3.70113	2.06191	-5.2305	9.19036	2.49826	0.329333	0.730754	0.16585	21.1357	3.2394
XCL+ NK	GZMK	TRUE	0.490019	0.9764	0.0236	3.72263	0.00223836	0.000871333	0	0.25	5.4098	5.74111	4.22757	-9.85793	19.9323	2.33075	0.589803	0.633269	0.14325	23.2198	7.93164
XCL+ NK	CXXC5	TRUE	0.190345	0.9764	0.0236	3.72263	0.000221424	3.53911e-05	0	0.25	4.56801	4.89876	2.52805	-4.54638	11.1513	0.315667	0.0428879	0.222824	0.0324788	2.30249	0.358408
XCL+ NK	GOLIM4	TRUE	0.100605	0.9758	0.0242	3.6969	9.87313e-05	1.66389e-05	0	0.25	4.32111	4.47363	2.78031	-5.42507	13.4242	0.15706	0.0255259	0.121083	0.0204779	1.01444	0.157274
XCL+ NK	CEBPD	TRUE	0.311038	0.9754	0.0246	3.6801	0.000754923	0.000133065	0	0.25	5.01929	5.01445	3.41668	-5.96696	16.4009	0.956286	0.147032	0.375629	0.0645903	7.73152	1.14772
XCL+ NK	CCL4	TRUE	0.484984	0.9752	0.0248	3.6718	0.0123151	0.00228207	0	0.25	5.48269	6.04326	4.23096	-9.26357	16.0045	12.7791	1.87674	0.667311	0.182328	112.938	20.185
XCL+ NK	MAFF	TRUE	0.29104	0.975	0.025	3.66356	0.000392216	6.27327e-05	0	0.25	3.18176	3.27931	1.71584	-2.42696	8.33767	0.579884	0.0689036	0.346228	0.0551882	4.94834	0.625724
XCL+ NK	AREG	TRUE	0.472907	0.9746	0.0254	3.64728	0.00401221	0.000715441	0	0.25	3.11845	3.12492	1.9401	-5.00373	10.0657	4.74971	0.659074	0.695551	0.222644	40.6708	6.85719
XCL+ NK	FCRL6	TRUE	0.105125	0.9738	0.0262	3.61545	0.000181447	6.11589e-05	0	0.25	4.59852	5.35708	3.50147	-6.73665	12.7737	0.190329	0.0558413	0.148162	0.0430375	1.85151	0.585977
XCL+ NK	HVCN1	TRUE	0.119061	0.9736	0.0264	3.60764	0.000126873	2.04734e-05	0	0.25	2.84891	2.88991	1.48889	-1.89664	8.49635	0.176015	0.0177566	0.135783	0.0167225	1.30149	0.188428
XCL+ NK	GSTP1	TRUE	0.45616	0.973	0.027	3.58455	0.00241259	0.000462275	0	0.25	2.59501	2.55634	1.47791	-2.05556	8.70368	3.2677	0.500054	0.750484	0.294323	23.9844	4.27391
XCL+ NK	HOPX	TRUE	0.551136	0.9724	0.0276	3.56195	0.00196981	0.000344857	0	0.25	4.22183	4.32498	2.62453	-2.92608	11.5013	2.13269	0.318951	0.704836	0.1537	20.5077	3.08666
XCL+ NK	STARD3NL	TRUE	0.205671	0.972	0.028	3.54715	0.000420633	0.000152365	0	0.25	1.49951	1.54286	0.664574	-1.22647	3.59879	0.475048	0.135086	0.324565	0.118894	4.06923	1.41607
XCL+ NK	PIK3AP1	TRUE	0.24933	0.9708	0.0292	3.50395	0.000326533	5.63774e-05	0	0.25	3.81863	4.03255	2.18597	-2.83415	9.85495	0.430174	0.0631888	0.300967	0.0516369	3.57541	0.595341
XCL+ NK	ICAM1	TRUE	0.219237	0.9706	0.0294	3.49692	0.000549286	8.3395e-05	0	0.25	3.52276	3.32575	2.52045	-5.08033	13.68	0.675048	0.0956677	0.279691	0.0604539	5.15072	0.78914
XCL+ NK	CCL4L2	TRUE	0.216562	0.9704	0.0296	3.48993	0.00152207	0.000310651	0	0.25	4.12971	4.49547	3.75529	-9.53059	13.9571	1.52456	0.276118	0.277369	0.0608077	13.8832	2.91039
XCL+ NK	GZMA	TRUE	0.50986	0.97	0.03	3.4761	0.00502597	0.00124769	0	0.25	5.1561	5.42068	4.17406	-7.6905	16.2844	5.80812	1.22414	0.730368	0.220508	49.4721	12.0541
XCL+ NK	PLEK	TRUE	0.246864	0.969	0.031	3.44228	0.000367254	7.94125e-05	0	0.25	3.91307	4.0914	2.71606	-5.12127	11.3401	0.482012	0.0844695	0.305222	0.0583585	3.7659	0.84221
XCL+ NK	HSH2D	TRUE	0.236952	0.9688	0.0312	3.43564	0.000384275	9.71906e-05	0	0.25	2.06083	2.10031	1.11507	-3.37508	5.99582	0.529207	0.1016	0.321857	0.0849049	4.29908	0.948061
XCL+ NK	IFITM3	TRUE	0.441635	0.9686	0.0314	3.42904	0.00182969	0.000391482	0	0.25	2.45967	2.48648	1.43418	-2.92093	7.93165	2.39845	0.387283	0.671954	0.230318	19.4811	3.9589
XCL+ NK	CLNK	TRUE	0.118438	0.968	0.032	3.4095	0.000144817	4.30171e-05	0	0.25	3.92424	4.14816	2.92321	-5.81801	11.275	0.177563	0.0408741	0.148549	0.0301113	1.55237	0.418366
XCL+ NK	RP11-382A20.3	TRUE	0.115333	0.9678	0.0322	3.40306	0.000123115	2.63891e-05	0	0.25	3.14697	3.09397	2.11451	-4.45781	10.0323	0.172921	0.0343838	0.143907	0.0285738	1.29241	0.294013
XCL+ NK	CTSW	TRUE	0.610631	0.9676	0.0324	3.39666	0.00323471	0.000566881	0	0.25	4.55424	4.38862	3.16302	-2.14116	14.1335	4.12921	0.540643	0.841779	0.231148	35.6877	5.61871
XCL+ NK	KLRC4-KLRK1	TRUE	0.115571	0.9672	0.0328	3.38398	0.000161601	3.74551e-05	0	0.25	4.92926	5.3787	3.55612	-4.04729	15.3473	0.180271	0.0343157	0.144294	0.0287234	1.60198	0.342532
XCL+ NK	CD63	TRUE	0.429939	0.9662	0.0338	3.35291	0.00103485	0.000233042	0	0.25	3.10482	2.94333	2.12922	-3.06966	11.7473	1.35164	0.254565	0.596905	0.166966	10.4995	2.07589
XCL+ NK	APOBEC3G	TRUE	0.353895	0.9632	0.0368	3.26476	0.000865726	0.000232302	0	0.25	2.21032	2.31858	1.27891	-2.99973	5.76241	1.07079	0.223692	0.519923	0.166027	8.92786	2.22662
XCL+ NK	SPECC1	TRUE	0.121498	0.9622	0.0378	3.23691	0.00012843	3.09074e-05	0	0.25	2.94325	3.08414	1.86608	-3.74444	8.78623	0.175629	0.0319754	0.149323	0.0278254	1.44758	0.284575
XCL+ NK	IFNG	TRUE	0.123596	0.962	0.038	3.23143	0.000647806	0.000236875	0	0.25	3.02163	3.14337	3.45738	-7.96919	13.4697	0.908317	0.310134	0.209671	0.0860751	7.45655	2.50856
XCL+ NK	RNF130	TRUE	0.226047	0.961	0.039	3.20441	0.000311127	7.41627e-05	0	0.25	2.47579	2.3378	1.66612	-2.50422	8.34626	0.408511	0.0752851	0.290909	0.0648624	3.41089	0.740147
XCL+ NK	IL12RB2	TRUE	0.420865	0.9608	0.0392	3.19909	0.0013068	0.000309808	0	0.25	3.05316	2.93477	2.26033	-3.69186	10.2829	1.62244	0.359458	0.5853	0.164435	12.9816	3.08663
XCL+ NK	TRGC2	TRUE	0.440581	0.9606	0.0394	3.19379	0.000974823	0.000212298	0	0.25	3.53528	3.67959	2.22157	-2.49566	9.86561	1.04913	0.202955	0.573694	0.133113	9.70937	2.0059
XCL+ NK	CHN2	TRUE	0.243853	0.9606	0.0394	3.19379	0.000373775	8.16214e-05	0	0.25	3.41651	3.48473	2.37055	-3.68803	11.6493	0.471567	0.0856396	0.309478	0.0656244	4.0345	0.825911
XCL+ NK	CRTAM	TRUE	0.146347	0.9592	0.0408	3.15742	0.000387027	0.000149315	0	0.25	4.16067	4.51015	3.57645	-5.31663	15.4888	0.591489	0.139522	0.217795	0.071448	3.97601	1.39784
XCL+ NK	METRNL	TRUE	0.168171	0.959	0.041	3.15232	0.000230024	6.56711e-05	0	0.25	2.83187	2.82318	2.75334	-6.72456	11.7171	0.403095	0.083136	0.226692	0.0585218	2.98905	0.712608
XCL+ NK	TRGC1	TRUE	0.123203	0.9584	0.0416	3.13716	0.000161761	3.69159e-05	0	0.25	3.70183	3.96566	2.31735	-2.43524	10.232	0.182205	0.0384929	0.155899	0.0326965	1.64654	0.388991
XCL+ NK	EGR1	TRUE	0.136388	0.9576	0.0424	3.11728	0.000679301	0.000226578	0	0.25	2.38388	2.40818	3.04801	-8.14971	12.8862	1.04681	0.314924	0.225919	0.0895311	7.82543	2.60758
XCL+ NK	GFOD1	TRUE	0.252541	0.9574	0.0426	3.11237	0.00035541	9.11528e-05	0	0.25	2.63512	2.68162	1.86221	-4.64354	8.50241	0.453385	0.0765505	0.31528	0.0627398	4.03104	0.835911
XCL+ NK	NCR3	TRUE	0.160984	0.9574	0.0426	3.11237	0.000325711	0.000129028	0	0.25	2.46502	2.57793	2.14403	-4.1949	8.6766	0.327273	0.136025	0.249903	0.0889188	3.0107	1.32805
Vg9d2 TC	TRDV2	TRUE	0.672759	0.9912	0.0088	4.72416	0.000646688	2.87603e-05	0	0.25	6.56602	6.92676	2.92016	-3.89798	16.4714	2.92632	0.0307676	0.680702	0.00794258	31.7735	0.341041
Vg9d2 TC	TYROBP	TRUE	0.27621	0.9862	0.0138	4.26919	0.00100754	0.000311964	0	0.25	4.40419	4.67091	3.05384	-6.66557	12.5199	1.07368	0.317044	0.37193	0.09572	10.8324	3.05431
Vg9d2 TC	S1PR5	TRUE	0.100499	0.9862	0.0138	4.26919	0.000142188	1.64521e-05	0	0.25	6.51653	6.96832	3.33857	-8.38597	16.0219	0.133333	0.017033	0.112281	0.0117819	1.19527	0.168642
Vg9d2 TC	FEZ1	TRUE	0.106739	0.9852	0.0148	4.19822	7.59122e-05	7.68662e-06	0	0.25	5.02021	5.26099	2.60484	-5.36157	13.6064	0.14386	0.0106605	0.115789	0.00905085	1.6676	0.0919429
Vg9d2 TC	GZMB	TRUE	0.333487	0.981	0.019	3.94413	0.00157412	0.00034965	0	0.25	6.69565	6.77225	5.23883	-7.59558	23.4915	2.0807	0.461329	0.417544	0.0840568	20.185	3.63451
Vg9d2 TC	GNLY	TRUE	0.226031	0.981	0.019	3.94413	0.00381215	0.00183158	0	0.25	6.32272	6.34137	5.62999	-9.98868	24.0118	4.2	2.09275	0.326316	0.100285	35.8513	17.8248
Vg9d2 TC	XCL1	TRUE	0.236581	0.9808	0.0192	3.93346	0.00123798	0.000457854	0	0.25	5.54795	5.92255	5.21107	-10.604	18.7959	1.62807	0.542154	0.347368	0.110787	14.8974	4.84748
Vg9d2 TC	GZMK	TRUE	0.702381	0.9806	0.0194	3.92289	0.00388337	0.000890977	0	0.25	6.36331	6.70724	4.05792	-8.63452	18.8888	3.54737	0.638058	0.859649	0.157268	38.4393	8.33834
Vg9d2 TC	GZMH	TRUE	0.211198	0.9796	0.0204	3.87161	0.000590402	0.000194712	0	0.25	6.27821	6.55508	4.73768	-7.46463	18.6865	0.501754	0.163773	0.277193	0.0659947	4.93034	1.75225
Vg9d2 TC	KLRC1	TRUE	0.370916	0.979	0.021	3.84201	0.000417908	0.000139718	0	0.25	5.93175	6.64469	4.37689	-7.33983	15.5694	0.929825	0.139061	0.424561	0.0536454	9.8742	1.2653
Vg9d2 TC	CCL4	TRUE	0.582322	0.978	0.022	3.79447	0.0147923	0.00273099	0	0.25	6.03237	6.60472	4.09274	-7.4088	16.8042	12.7614	2.20764	0.778947	0.196625	131.874	22.9284
Vg9d2 TC	XCL2	TRUE	0.222246	0.9764	0.0236	3.72263	0.000904848	0.0003342	0	0.25	5.92761	6.65767	5.28791	-9.72572	18.5997	1.06667	0.374951	0.315789	0.093543	9.89148	3.21848
Vg9d2 TC	CCL4L2	TRUE	0.216857	0.9752	0.0248	3.6718	0.00139387	0.000383443	0	0.25	4.31077	4.68012	3.63947	-9.26097	13.7665	1.27719	0.314933	0.284211	0.0673536	11.9361	3.25068
Vg9d2 TC	TRDC	TRUE	0.386303	0.9736	0.0264	3.60764	0.000548223	0.000304003	0	0.25	3.31354	3.80351	3.10569	-7.74386	11.586	1.03509	0.276697	0.473684	0.0873816	11.0789	2.64987
Vg9d2 TC	C1orf21	TRUE	0.104889	0.9728	0.0272	3.57696	8.45401e-05	2.43349e-05	0	0.25	4.00457	4.44654	3.10142	-7.6402	12.2441	0.150877	0.0261366	0.126316	0.0214265	1.2763	0.23143
Vg9d2 TC	IFNG	TRUE	0.254539	0.9726	0.0274	3.56943	0.00131974	0.000271263	0	0.25	4.36473	4.47251	3.35657	-6.07434	15.5268	2.51228	0.322255	0.34386	0.0893211	23.3343	2.599
Vg9d2 TC	KLRD1	TRUE	0.452338	0.9716	0.0284	3.53255	0.00107402	0.000328467	0	0.25	4.96243	5.74138	3.83587	-6.71131	14.309	1.37193	0.3457	0.592982	0.140644	12.9157	3.30608
Vg9d2 TC	ZBTB16	TRUE	0.218854	0.971	0.029	3.51103	0.000259264	5.47657e-05	0	0.25	3.21311	3.37115	2.17695	-5.20082	9.99278	0.364912	0.0605325	0.263158	0.0443043	3.78888	0.555363
Vg9d2 TC	PRF1	TRUE	0.479911	0.9696	0.0304	3.46244	0.0017056	0.000375566	0	0.25	3.25171	3.44767	2.02557	-4.42394	9.09943	1.88421	0.397459	0.663158	0.183247	18.3643	3.79289
Vg9d2 TC	NKG7	TRUE	0.693398	0.969	0.031	3.44228	0.00667608	0.00157771	0	0.25	5.56073	5.60185	3.99972	-4.47729	16.0202	6.59298	1.5663	0.975439	0.282041	69.6934	16.116
Vg9d2 TC	TRGV9	TRUE	0.589913	0.9686	0.0314	3.42904	0.000650122	9.62251e-05	0	0.25	5.52782	5.9085	3.57804	-3.71413	14.1077	1.91228	0.0976199	0.635088	0.0451751	21.0995	1.00492
Vg9d2 TC	PLEK	TRUE	0.17954	0.9678	0.0322	3.40306	0.000276849	8.74858e-05	0	0.25	3.44262	3.58895	2.72982	-4.41928	13.1072	0.308772	0.0971845	0.245614	0.0660738	2.91863	0.934117
Vg9d2 TC	CEBPD	TRUE	0.238014	0.9664	0.0336	3.35905	0.000540887	0.000146956	0	0.25	4.3698	4.36956	3.55823	-7.47113	15.546	0.65614	0.172718	0.312281	0.0742671	7.03537	1.35012
Vg9d2 TC	FASLG	TRUE	0.120277	0.9652	0.0348	3.32272	0.00021973	8.39804e-05	0	0.25	3.62976	3.73093	3.26915	-6.4988	12.0187	0.238596	0.0727234	0.17193	0.0516532	2.53594	0.722874
Vg9d2 TC	GZMA	TRUE	0.648809	0.9648	0.0352	3.31087	0.00422574	0.00136901	0	0.25	5.21435	5.4065	3.99647	-5.28475	16.0206	3.75088	1.37098	0.884211	0.235401	37.8018	13.2335
Vg9d2 TC	HOPX	TRUE	0.348177	0.9618	0.0382	3.22597	0.00108398	0.000374524	0	0.25	3.26559	3.3772	2.68523	-5.58074	11.1187	0.887719	0.378671	0.519298	0.171122	9.42408	3.65699
Vg9d2 TC	CLIC3	TRUE	0.150676	0.9612	0.0388	3.20976	0.000350571	0.000128324	0	0.25	2.96736	2.82366	2.51685	-5.47495	10.572	0.357895	0.134839	0.22807	0.077394	3.44334	1.32759
Vg9d2 TC	KLRG1	TRUE	0.425022	0.9604	0.0396	3.18852	0.000737455	0.000193457	0	0.25	2.51225	2.60449	1.71411	-4.18561	7.0084	0.94386	0.187535	0.554386	0.129364	9.60801	2.11059
Vg9d2 TC	NCR3	TRUE	0.257453	0.9582	0.0418	3.13216	0.00047604	0.000124836	0	0.25	2.8616	2.97494	2.19095	-5.31038	9.13272	0.487719	0.141225	0.350877	0.0934243	5.32481	1.37041
Vg9d2 TC	CST7	TRUE	0.454965	0.952	0.048	2.98736	0.00376449	0.00138247	0	0.25	2.65435	2.27395	2.41109	-3.67173	10.8514	3.80351	1.24969	0.898246	0.44328	41.1697	14.1545
Vg9d2 TC	PIK3AP1	TRUE	0.105198	0.9504	0.0496	2.95289	0.000154783	6.43444e-05	0	0.25	2.54892	2.7794	2.40686	-5.42689	10.2806	0.214035	0.0751379	0.164912	0.0597145	2.00397	0.691681
Vg9d2 TC	TRGC1	TRUE	0.156687	0.9486	0.0514	2.91535	0.000107653	4.01373e-05	0	0.25	2.94978	3.22673	2.46787	-4.93938	10.3233	0.214035	0.0427343	0.192982	0.0362957	2.69025	0.423227
Vg9d2 TC	APOBEC3G	TRUE	0.296744	0.9466	0.0534	2.87507	0.000695708	0.0002514	0	0.25	1.85562	1.953	1.28008	-2.86736	5.71487	0.838596	0.25027	0.473684	0.17694	8.00172	2.43346
Vg9d2 TC	LMNA	TRUE	0.110534	0.9452	0.0548	2.84771	0.000501655	0.000279102	0	0.25	1.73214	1.43077	3.03463	-6.71404	13.639	0.466667	0.312215	0.263158	0.152624	5.12635	2.89576
Vg9d2 TC	MCTP2	TRUE	0.108663	0.9442	0.0558	2.82856	0.000203122	8.64436e-05	0	0.25	2.1621	2.13763	2.22486	-6.03241	9.49893	0.242105	0.108346	0.185965	0.0773016	2.34195	0.945565
Vg9d2 TC	SAMD3	TRUE	0.271047	0.9426	0.0574	2.7986	0.000458432	0.000157533	0	0.25	2.29901	2.22843	1.91591	-4.11582	8.28658	0.533333	0.153521	0.389474	0.118426	5.69971	1.69027
Vg9d2 TC	OASL	TRUE	0.111556	0.9426	0.0574	2.7986	0.000178467	7.42909e-05	0	0.25	2.0035	2.07887	1.85841	-5.38322	7.72662	0.235088	0.0724728	0.168421	0.0568647	2.3893	0.723039
Vg9d2 TC	CTSW	TRUE	0.45155	0.9424	0.0576	2.79491	0.00190301	0.000643709	0	0.25	3.6807	3.53591	3.15473	-3.84529	13.1518	1.81053	0.658258	0.701754	0.250205	18.8644	6.59442
Vg9d2 TC	MATK	TRUE	0.334723	0.9416	0.0584	2.78026	0.000730201	0.000250923	0	0.25	2.83355	2.47838	2.44263	-3.43612	10.7599	0.726316	0.256115	0.501754	0.167032	8.03276	2.57047
Vg9d2 TC	TNF	TRUE	0.131823	0.9416	0.0584	2.78026	0.000407628	0.000217968	0	0.25	1.84434	1.78614	2.59425	-7.02229	10.8147	0.452632	0.223949	0.224561	0.0927382	4.08259	2.01908
Vg9d2 TC	AOAH	TRUE	0.246359	0.9414	0.0586	2.77663	0.00132981	0.000721252	0	0.25	2.04823	1.91098	2.81294	-6.57308	11.1142	1.27368	0.686044	0.529825	0.283466	12.3443	7.60429
Vg9d2 TC	TRGC2	TRUE	0.235255	0.9414	0.0586	2.77663	0.000510257	0.000234146	0	0.25	2.46598	2.67001	2.35257	-4.18075	8.58956	0.57193	0.230427	0.382456	0.147202	5.59723	2.25513
Vg9d2 TC	CCL5	TRUE	0.527028	0.94	0.06	2.75154	0.0113128	0.00479875	0	0.25	4.16673	3.83368	3.98678	-4.36117	14.8211	10.0105	4.24939	0.964912	0.437884	109.346	47.3699
Vg9d2 TC	BHLHE40	TRUE	0.232336	0.9394	0.0606	2.74095	0.000891559	0.00039621	0	0.25	1.97835	1.94743	2.0001	-4.03436	9.51775	0.957895	0.460353	0.45614	0.223804	8.94554	3.80785
Vg9d2 TC	PLCB1	TRUE	0.205603	0.9392	0.0608	2.73744	0.000481242	0.00022964	0	0.25	2.35132	2.33572	2.60521	-5.78163	11.5351	0.547368	0.246378	0.347368	0.141766	5.46238	2.38562
Vg9d2 TC	DTHD1	TRUE	0.162599	0.9386	0.0614	2.72698	0.000220841	0.000153682	0	0.25	2.146	1.85379	3.15195	-7.66817	12.6685	0.333333	0.1329	0.249123	0.086524	3.59161	1.55632
Vg9d2 TC	IL12RB2	TRUE	0.285492	0.9384	0.0616	2.72351	0.000640515	0.000340501	0	0.25	1.97944	1.85481	2.30515	-4.62135	9.76628	0.891228	0.400533	0.463158	0.177666	9.08726	3.40154
Vg9d2 TC	IFNG-AS1	TRUE	0.13815	0.9382	0.0618	2.72006	0.000111237	7.4662e-05	0	0.25	1.55636	1.68459	2.33875	-8.97871	8.8993	0.294737	0.0831464	0.192982	0.0548328	2.99294	0.958114
Vg9d2 TC	LAG3	TRUE	0.280028	0.9376	0.0624	2.70976	0.000746735	0.00063422	0	0.25	2.04148	1.8467	2.78663	-7.71187	11.2511	0.870175	0.54627	0.470175	0.190147	9.52362	5.31572
Vg9d2 TC	CD300A	TRUE	0.167928	0.9374	0.0626	2.70634	0.00027548	0.000111239	0	0.25	2.20548	1.95623	2.054	-4.1571	9.64382	0.350877	0.109441	0.252632	0.0847033	3.38079	1.06996
Vg9d2 TC	MYBL1	TRUE	0.143741	0.9366	0.0634	2.69279	0.000525552	0.000190691	0	0.25	2.38943	2.37195	2.30793	-5.55274	9.63158	0.414035	0.196731	0.270175	0.126435	3.70482	1.88014
Vg9d2 TC	IL18RAP	TRUE	0.18504	0.936	0.064	2.68273	0.000205834	7.01507e-05	0	0.25	3.01895	2.78018	2.72097	-3.91997	10.3295	0.333333	0.0886086	0.25614	0.0711006	3.41715	0.764705
Vg9d2 TC	IFNGR1	TRUE	0.261855	0.9348	0.0652	2.66287	0.000680767	0.000246786	0	0.25	1.70886	1.7961	1.13775	-2.00263	5.72696	0.677193	0.225334	0.435088	0.173233	6.9242	2.25959
Vg9d2 TC	DUSP4	TRUE	0.101478	0.9342	0.0658	2.65307	0.000326127	0.000430171	0	0.25	0.928755	0.722513	2.86344	-6.49776	10.6635	0.498246	0.42659	0.284211	0.182732	5.5186	4.10804
Vg9d2 TC	DUSP2	FALSE	0.285543	0.928	0.072	2.55637	0.00813557	0.00315897	0	0.25	1.79039	1.71957	1.55977	-3.73837	6.9839	7.60351	2.85474	0.908772	0.623229	77.9798	30.16
Vg9d2 TC	JUN	FALSE	0.198294	0.928	0.072	2.55637	0.00316175	0.00231672	0	0.25	1.11605	1.16884	2.35277	-6.87084	9.34194	3.81053	2.453	0.65614	0.457846	35.2185	23.2268
Vg9d2 TC	LYAR	FALSE	0.271506	0.9278	0.0722	2.55338	0.000739789	0.000301108	0	0.25	1.6872	1.73968	1.56968	-2.98181	6.4219	0.733333	0.274626	0.466667	0.195161	8.71542	3.11715
Vg9d2 TC	FOS	FALSE	0.1827	0.9264	0.0736	2.53266	0.00895496	0.00607284	0	0.25	1.1939	1.14264	2.37243	-6.20019	8.54724	9.39649	6.20484	0.842105	0.659406	88.2256	62.4556
Vg9d2 TC	TBX21	FALSE	0.116706	0.925	0.075	2.51231	0.000296423	0.000112968	0	0.25	2.1752	1.74538	1.94437	-2.55616	9.26867	0.287719	0.113756	0.210526	0.0938201	2.97374	1.11991
Vg9d2 TC	AUTS2	FALSE	0.134566	0.9242	0.0758	2.50083	0.000439498	0.000259953	0	0.25	1.82378	1.6686	2.48767	-5.19993	9.17625	0.449123	0.271816	0.294737	0.160171	4.71234	2.48421
Vg9d2 TC	TGFBR3	FALSE	0.133041	0.9196	0.0804	2.43692	0.000203529	8.95556e-05	0	0.25	1.5108	1.47538	1.65942	-3.64466	8.2756	0.259649	0.0890044	0.207018	0.0739768	2.40698	0.925412
Vg9d2 TC	ANXA1	FALSE	0.410072	0.9186	0.0814	2.42348	0.00396598	0.00252915	0	0.25	2.02736	1.65261	2.72804	-4.60761	12.1068	3.70526	2.34022	0.873684	0.463612	38.0474	24.5461
Vg9d2 TC	GBP5	FALSE	0.182528	0.9186	0.0814	2.42348	0.00105926	0.000575546	0	0.25	1.3975	1.33772	1.92088	-4.6917	7.19086	0.947368	0.608069	0.466667	0.284139	8.45865	5.62111
Vg9d2 TC	MAP3K8	FALSE	0.276618	0.9158	0.0842	2.3866	0.00114954	0.000577066	0	0.25	1.63618	1.37447	1.84203	-3.36265	8.77572	1.31228	0.588793	0.561404	0.284785	12.6891	5.53295
Vg9d2 TC	NFKBIA	FALSE	0.175582	0.9154	0.0846	2.38143	0.00695928	0.00327299	0	0.25	1.25147	1.30236	1.41543	-4.0314	5.66522	7.49123	3.48776	0.870175	0.694593	71.928	33.3022
Vg9d2 TC	PTMS	FALSE	0.188825	0.915	0.085	2.37627	0.000311627	0.000211266	0	0.25	1.59393	1.35092	2.27742	-5.45451	9.26626	0.435088	0.228831	0.322807	0.133982	4.40484	2.0338
Vg9d2 TC	AC092580.4	FALSE	0.140756	0.915	0.085	2.37627	0.000762408	0.000517474	0	0.25	1.51093	1.29744	2.22073	-5.69754	8.84249	0.719298	0.562287	0.407018	0.266261	6.98055	5.20863
Vg9d2 TC	GADD45B	FALSE	0.260635	0.9146	0.0854	2.37114	0.00161922	0.000746036	0	0.25	1.50055	1.45217	1.54026	-5.1087	7.08827	1.70175	0.738066	0.589474	0.328839	16.8598	7.48398
Vg9d2 TC	KLRB1	FALSE	0.381603	0.9128	0.0872	2.34831	0.00463353	0.00259435	0	0.25	1.96009	1.47329	2.61691	-4.97183	11.0786	3.97895	2.26638	0.863158	0.481555	44.0272	23.6283
Vg9d2 TC	DUSP5	FALSE	0.118261	0.9116	0.0884	2.33333	0.000339241	0.000236067	0	0.25	1.08457	0.918034	2.2232	-6.3612	8.86463	0.45614	0.279917	0.284211	0.16595	3.90708	2.37379
Vg9d2 TC	IL7R	FALSE	0.114095	0.9116	0.0884	2.33333	0.00351553	0.00408401	0	0.25	0.128535	-0.00806236	2.14586	-7.27074	8.27181	3.85965	3.84611	0.768421	0.654326	38.4386	40.8763
Vg9d2 TC	IER2	FALSE	0.268541	0.9104	0.0896	2.31853	0.00180837	0.000934398	0	0.25	1.2189	1.2827	1.29104	-4.84576	5.30365	1.95088	0.997388	0.698246	0.429704	18.7612	9.82426
Vg9d2 TC	NR4A3	FALSE	0.121585	0.9094	0.0906	2.30633	0.0005593	0.000384942	0	0.25	0.932939	0.886853	2.04719	-7.89003	7.9468	0.691228	0.415732	0.347368	0.225783	6.58981	3.87489
Vg9d2 TC	EFHD2	FALSE	0.130763	0.9076	0.0924	2.28468	0.000395924	0.000233535	0	0.25	1.11964	1.15184	1.59352	-3.72999	6.44071	0.442105	0.290419	0.308772	0.178009	4.32824	2.29219
Vg9d2 TC	ERN1	FALSE	0.122932	0.9038	0.0962	2.24018	0.000457881	0.000317068	0	0.25	1.12997	1.09015	1.73226	-4.66607	7.41571	0.526316	0.340489	0.34386	0.220928	5.1858	3.33822
Vg9d2 TC	ANXA2	FALSE	0.106286	0.9038	0.0962	2.24018	0.000320664	0.000170904	0	0.25	1.837	1.44827	2.32581	-4.49453	11.3927	0.347368	0.22453	0.259649	0.153363	3.34922	1.70426
Vg9d2 TC	PHLDA1	FALSE	0.186332	0.9032	0.0968	2.2333	0.000782035	0.000534507	0	0.25	1.03914	0.884728	1.98722	-5.63749	7.60768	1.06316	0.561153	0.445614	0.259282	10.9298	5.27693
Vg9d2 TC	FOSB	FALSE	0.122084	0.903	0.097	2.23101	0.00222699	0.00186705	0	0.25	0.716486	0.725647	1.82873	-5.21863	6.45081	2.56842	1.97931	0.673684	0.5516	22.5781	19.2177
Vg9d2 TC	GPR65	FALSE	0.18398	0.9028	0.0972	2.22873	0.000973687	0.000451704	0	0.25	1.39441	1.29898	1.29574	-2.29518	5.98582	0.852632	0.454046	0.463158	0.279178	8.54966	4.46878
Vg9d2 TC	FOSL2	FALSE	0.148209	0.9004	0.0996	2.20168	0.000494108	0.000266262	0	0.25	1.17788	1.13937	1.42562	-4.49203	5.77495	0.561404	0.290406	0.350877	0.202668	5.3532	2.73466
Vg9d2 TC	SYTL2	FALSE	0.120052	0.9	0.1	2.19722	0.000390717	0.000274731	0	0.25	1.13435	1.00179	1.90492	-4.68419	9.44361	0.431579	0.267937	0.298246	0.178194	4.44784	2.72656
Vg9d2 TC	ZC3H12A	FALSE	0.181323	0.8988	0.1012	2.18396	0.000549739	0.000260206	0	0.25	1.24092	1.22485	1.24075	-3.44691	5.23043	0.561404	0.249241	0.361404	0.18008	5.50305	2.478
Vg9d2 TC	CD69	FALSE	0.195999	0.8984	0.1016	2.17957	0.0071519	0.00366662	0	0.25	1.23364	1.212	1.53724	-4.10478	6.49397	9.11228	3.91997	0.901754	0.705755	85.109	38.5001
Vg9d2 TC	ARL5B	FALSE	0.110869	0.898	0.102	2.1752	0.000222339	0.000153803	0	0.25	0.682007	0.711894	1.64633	-5.4432	6.42101	0.329825	0.177376	0.238596	0.127728	3.10014	1.63307
Vg9d2 TC	MT2A	FALSE	0.232446	0.8978	0.1022	2.17302	0.00138301	0.000656891	0	0.25	1.20579	1.18863	1.17657	-2.50767	6.55623	1.41053	0.718566	0.561404	0.328957	14.1055	6.62904
Vg9d2 TC	ARHGAP26	FALSE	0.185499	0.8958	0.1042	2.1514	0.000311958	0.000175097	0	0.25	1.02303	1.04258	1.58181	-5.06854	5.75751	0.484211	0.188181	0.329825	0.144325	4.92297	1.83116
Vg9d2 TC	NFKBIZ	FALSE	0.225221	0.8946	0.1054	2.13861	0.00149937	0.00083413	0	0.25	0.951657	0.985869	1.50821	-4.98903	6.03198	1.53684	0.871401	0.6	0.374779	14.4277	7.99563
Vg9d2 TC	AHNAK	FALSE	0.219996	0.8922	0.1078	2.11341	0.00125455	0.000751318	0	0.25	1.21185	1.10188	1.89718	-6.57236	8.16654	1.31228	0.862562	0.6	0.380004	13.1688	8.23357
Vg9d2 TC	BCL3	FALSE	0.117897	0.8916	0.1084	2.10719	0.00043198	0.000298138	0	0.25	0.650738	0.694869	1.51365	-4.79147	5.58632	0.449123	0.298454	0.319298	0.201401	4.74336	2.83129
Vg9d2 TC	IFITM3	FALSE	0.102428	0.8902	0.1098	2.09279	0.000684648	0.000438848	0	0.25	0.800402	0.78614	1.57329	-4.60691	7.27651	0.719298	0.454627	0.347368	0.24494	7.00578	4.47684
Vg9d2 TC	LITAF	FALSE	0.188176	0.89	0.11	2.09074	0.00113059	0.00061248	0	0.25	1.15743	1.11692	1.41948	-3.42312	5.9164	0.982456	0.569161	0.526316	0.33814	10.3702	6.25323
Vg9d2 TC	ZFP36	FALSE	0.194159	0.8832	0.1168	2.02309	0.00785523	0.00415324	0	0.25	1.17456	1.08914	1.27421	-3.10107	5.56807	7.70175	4.09882	0.933333	0.739175	71.0925	40.3606
Vg9d2 TC	DUSP1	FALSE	0.151331	0.8822	0.1178	2.01343	0.00491835	0.00326598	0	0.25	0.832334	0.79829	1.45983	-4.10721	5.68217	5.54737	3.33083	0.877193	0.725862	52.07	34.0694
Vg9d2 TC	PIK3R1	FALSE	0.159674	0.8814	0.1186	2.00575	0.0012566	0.000760421	0	0.25	0.861265	0.88488	1.30973	-4.28016	4.69897	1.2807	0.725229	0.540351	0.380677	12.8342	7.60619
Vg9d2 TC	RORA	FALSE	0.180945	0.8812	0.1188	2.00384	0.00134	0.00119881	0	0.25	0.612368	0.511216	1.61822	-4.60815	6.71937	1.56842	1.24904	0.652632	0.471686	14.8502	11.6616
Vg9d2 TC	S100A4	FALSE	0.216131	0.8804	0.1196	1.99622	0.00619805	0.00385443	0	0.25	1.09399	0.948423	1.61335	-4.02103	6.15646	4.52982	3.844	0.908772	0.692641	48.9955	36.4194
Vg9d2 TC	PDE4A	FALSE	0.108184	0.8802	0.1198	1.99433	0.000371585	0.000219648	0	0.25	1.41708	1.03953	1.89476	-4.39675	8.67578	0.382456	0.223382	0.270175	0.161992	3.6058	2.1412
Vg9d2 TC	RGS2	FALSE	0.102154	0.8792	0.1208	1.98488	0.000872521	0.000582244	0	0.25	1.03361	0.810919	1.6293	-4.29128	7.07348	0.803509	0.572803	0.396491	0.294337	7.9772	5.71769
Vg9d2 TC	NR4A2	FALSE	0.144281	0.8788	0.1212	1.98112	0.00379891	0.0028519	0	0.25	0.668621	0.636736	1.52565	-4.97956	6.41478	4.27719	2.80116	0.835088	0.690807	42.8069	30.1416
Vg9d2 TC	ALOX5AP	FALSE	0.238108	0.8786	0.1214	1.97924	0.00116238	0.000706421	0	0.25	0.926207	0.921151	1.18492	-2.97247	6.42734	1.18246	0.712932	0.614035	0.375927	12.3796	7.43477
Treg	CCR8	TRUE	0.253468	0.9968	0.0032	5.7414	0.000364279	7.2051e-06	0	0.25	7.49122	7.80846	2.74561	-3.86557	14.8151	0.477027	0.00920467	0.259619	0.00615058	4.05661	0.0691839
Treg	FANK1	TRUE	0.205194	0.9936	0.0064	5.04504	0.000240465	6.63969e-06	0	0.25	6.54314	6.77537	2.49862	-5.36293	13.3759	0.293799	0.0054012	0.209563	0.00436903	3.24412	0.0505919
Treg	FOXP3	TRUE	0.702775	0.9928	0.0072	4.92645	0.00267324	0.000111856	0	0.25	7.22283	7.42603	2.78625	-3.34604	16.4963	2.79006	0.110103	0.754016	0.0512407	25.5963	1.09625
Treg	IL1R2	TRUE	0.314415	0.9914	0.0086	4.74735	0.000704634	3.1051e-05	0	0.25	6.90353	7.1621	3.18236	-5.29486	16.3659	0.751214	0.0379781	0.336571	0.0221562	6.40961	0.33747
Treg	AC017002.1	TRUE	0.157015	0.9896	0.0104	4.55549	0.00020849	1.53448e-05	0	0.25	5.86402	6.11973	2.76325	-4.37065	13.4495	0.243556	0.0182821	0.1709	0.0138848	2.07792	0.162127
Treg	AC002331.1	TRUE	0.104844	0.9888	0.0112	4.48058	0.000136958	6.58265e-06	0	0.25	5.42447	5.56673	2.47457	-3.40487	14.4792	0.158013	0.00648993	0.109638	0.00479321	1.71863	0.0624117
Treg	RTKN2	TRUE	0.391743	0.9882	0.0118	4.42778	0.000976442	8.24919e-05	0	0.25	4.17316	4.33698	2.1154	-4.91147	10.2236	1.07882	0.0765217	0.441726	0.0499823	11.3316	0.878488
Treg	LAIR2	TRUE	0.226259	0.9878	0.0122	4.39404	0.00051941	3.70878e-05	0	0.25	5.55236	5.77675	2.64049	-4.26724	12.8449	0.502615	0.0329586	0.248599	0.02234	4.51061	0.35149
Treg	IL2RA	TRUE	0.391561	0.986	0.014	4.2546	0.00118453	8.93568e-05	0	0.25	4.4677	4.54015	2.16906	-5.58721	10.9069	1.39802	0.108759	0.451625	0.0600636	11.5535	0.912927
Treg	IL1R1	TRUE	0.279489	0.9858	0.0142	4.24021	0.000566215	5.76112e-05	0	0.25	5.70605	6.05934	3.15775	-6.61415	14.0282	0.6031	0.0663132	0.319574	0.0400848	5.22547	0.567855
Treg	TNFRSF9	TRUE	0.324741	0.9848	0.0152	4.17114	0.000652313	5.01828e-05	0	0.25	5.07744	5.24527	2.85337	-6.78188	13.098	0.832088	0.0557511	0.358237	0.0334959	7.02331	0.508752
Treg	AC133644.2	TRUE	0.292201	0.9846	0.0154	4.15787	0.000542751	5.836e-05	0	0.25	4.64943	4.36123	2.65249	-3.73903	12.4367	0.662122	0.0644185	0.335637	0.0434358	5.91521	0.616049
Treg	CADM1	TRUE	0.114903	0.9826	0.0174	4.03373	0.000220286	2.37354e-05	0	0.25	5.20231	5.4189	3.38489	-7.84424	15.5794	0.262981	0.0234288	0.128689	0.0137858	2.36766	0.242242
Treg	BATF	TRUE	0.545336	0.9816	0.0184	3.97683	0.00301229	0.000426099	0	0.25	3.33332	3.48402	1.63558	-2.66378	8.53991	3.17725	0.436267	0.763915	0.218579	30.0528	4.39871
Treg	F5	TRUE	0.180628	0.9804	0.0196	3.91243	0.000272091	2.74061e-05	0	0.25	5.7456	5.87826	3.23107	-4.48914	16.365	0.321815	0.0300884	0.202092	0.0214634	2.79191	0.273395
Treg	ANKS1B	TRUE	0.101187	0.98	0.02	3.89182	0.000166546	2.08961e-05	0	0.25	5.29496	5.85663	2.97407	-5.70111	12.5287	0.184908	0.0202333	0.116175	0.0149876	1.7516	0.215286
Treg	ETV7	TRUE	0.174577	0.9796	0.0204	3.87161	0.000236104	3.00215e-05	0	0.25	3.97599	4.09757	2.09792	-3.77909	10.2275	0.264288	0.0374408	0.205641	0.031064	2.57911	0.330451
Treg	ATP1B1	TRUE	0.199043	0.979	0.021	3.84201	0.000358237	4.06704e-05	0	0.25	3.63673	3.72072	1.92389	-3.61421	10.4772	0.366268	0.0406363	0.232723	0.0336797	2.97494	0.372546
Treg	TBC1D8	TRUE	0.188278	0.9784	0.0216	3.81322	0.000249669	2.15335e-05	0	0.25	3.61697	3.7226	1.87385	-5.12512	9.93832	0.307994	0.0211524	0.206575	0.0182962	2.8228	0.211806
Treg	CARD16	TRUE	0.468254	0.9782	0.0218	3.8038	0.00155075	0.000287928	0	0.25	2.52234	2.62561	1.12756	-2.51276	5.9466	1.71386	0.274005	0.67613	0.207876	17.9017	2.95403
Treg	LAYN	TRUE	0.278896	0.9782	0.0218	3.8038	0.000502268	5.78772e-05	0	0.25	4.61351	4.78385	2.89173	-6.17362	11.8683	0.506164	0.0532344	0.316959	0.0380629	4.92733	0.47093
Treg	ICA1	TRUE	0.285499	0.976	0.024	3.70541	0.000662915	0.000149677	0	0.25	4.02198	4.59158	2.52024	-5.20376	11.0571	0.650542	0.123436	0.358797	0.073298	6.89778	1.43562
Treg	TNFRSF18	TRUE	0.484988	0.9758	0.0242	3.6969	0.00237126	0.000304509	0	0.25	4.06102	3.88268	2.71917	-4.17775	13.5156	2.58386	0.346907	0.655211	0.170223	21.9359	2.92545
Treg	HS3ST3B1	TRUE	0.205767	0.9748	0.0252	3.65539	0.000352827	6.69723e-05	0	0.25	2.74316	2.86062	1.59013	-4.415	7.8121	0.387	0.0608978	0.258125	0.0523577	3.86981	0.691408
Treg	NETO2	TRUE	0.153431	0.9736	0.0264	3.60764	0.000249041	3.50432e-05	0	0.25	3.34185	3.26652	2.10132	-3.96308	11.0195	0.295667	0.0344574	0.180239	0.0268081	2.71072	0.292613
Treg	ENTPD1	TRUE	0.252592	0.9728	0.0272	3.57696	0.000459189	0.000102143	0	0.25	4.20356	4.25469	3.00162	-5.56725	13.4434	0.568547	0.131934	0.324617	0.0720255	5.0679	0.977301
Treg	ADAM12	TRUE	0.117377	0.9722	0.0278	3.55453	0.000238294	6.60292e-05	0	0.25	4.01674	4.23263	3.34237	-6.92806	13.3055	0.285768	0.0796324	0.166044	0.0486674	2.81679	0.638303
Treg	MIR4435-2HG	TRUE	0.537719	0.972	0.028	3.54715	0.00183783	0.000300458	0	0.25	4.01299	3.91316	2.4861	-3.58002	12.0968	1.93706	0.326151	0.708069	0.17035	19.2368	3.07391
Treg	CUL9	TRUE	0.139419	0.972	0.028	3.54715	0.000188039	3.86372e-05	0	0.25	2.24871	2.28062	1.14523	-2.46473	5.59411	0.247479	0.0384588	0.175756	0.0363379	2.17086	0.422379
Treg	ADTRP	TRUE	0.161468	0.9718	0.0282	3.53983	0.000390507	7.44257e-05	0	0.25	4.36486	4.44913	3.1788	-5.03551	13.0905	0.351139	0.0613927	0.203773	0.0423047	3.37067	0.72489
Treg	TNFRSF4	TRUE	0.444529	0.971	0.029	3.51103	0.00319474	0.000348524	0	0.25	3.87671	3.67201	2.69393	-4.00693	13.577	3.5495	0.386087	0.622712	0.178183	29.5624	3.50114
Treg	MAST4	TRUE	0.252277	0.97	0.03	3.4761	0.00058787	0.000138369	0	0.25	2.73373	2.89292	1.68728	-4.16711	7.44706	0.572282	0.146949	0.353754	0.101478	5.44868	1.41064
Treg	AC017002.2	TRUE	0.119549	0.9698	0.0302	3.46925	0.000161632	3.02262e-05	0	0.25	3.72726	3.52495	2.56279	-4.48306	11.9053	0.181733	0.0320961	0.146993	0.0274443	1.83652	0.308157
Treg	CD79B	TRUE	0.145561	0.969	0.031	3.44228	0.000252445	6.28329e-05	0	0.25	2.3246	2.34458	1.30095	-2.99002	6.62576	0.242809	0.0588901	0.19929	0.0537292	2.31379	0.63142
Treg	STAM	TRUE	0.323527	0.9676	0.0324	3.39666	0.00063047	0.000149181	0	0.25	2.15114	2.21013	1.09755	-2.27599	5.90343	0.725252	0.141068	0.442099	0.118572	7.32733	1.4621
Treg	DUSP4	TRUE	0.425864	0.9674	0.0326	3.3903	0.00164577	0.000341702	0	0.25	3.69255	3.43352	2.69243	-3.90463	13.2148	1.69742	0.330675	0.579006	0.153142	15.9648	3.21615
Treg	ACTA2	TRUE	0.115074	0.9668	0.0332	3.37144	0.000205407	4.85593e-05	0	0.25	2.69402	2.63806	1.71765	-2.86986	8.34511	0.190512	0.0441994	0.153717	0.0386426	1.91753	0.450623
Treg	CXCR6	TRUE	0.385585	0.966	0.034	3.3468	0.0013793	0.000293219	0	0.25	4.30653	3.52666	3.6488	-6.18629	15.0878	1.36477	0.288964	0.538289	0.152704	12.7935	2.75115
Treg	NINJ2	TRUE	0.161024	0.966	0.034	3.3468	0.000274187	6.33041e-05	0	0.25	2.56073	2.77007	1.27784	-3.34431	5.91196	0.279978	0.0581831	0.211431	0.0504065	2.70644	0.624825
Treg	CTLA4	TRUE	0.547673	0.9656	0.0344	3.33469	0.00231324	0.000426766	0	0.25	3.89766	3.95389	2.50152	-2.91335	12.0191	2.7359	0.410209	0.73926	0.191587	24.737	4.40459
Treg	PLAGL1	TRUE	0.122137	0.9656	0.0344	3.33469	0.000217227	5.19373e-05	0	0.25	2.49685	2.63061	1.67491	-4.2643	7.53991	0.228988	0.0551856	0.167538	0.0454012	2.00878	0.484334
Treg	CTSC	TRUE	0.398618	0.9654	0.0346	3.32869	0.0028834	0.000692011	0	0.25	2.18946	2.27129	1.21819	-2.4227	6.03808	2.9845	0.643252	0.778483	0.379866	28.3204	6.49457
Treg	CDKN2A	TRUE	0.115391	0.9654	0.0346	3.32869	0.000244278	6.09004e-05	0	0.25	3.09461	2.8414	2.33673	-4.67334	10.305	0.21087	0.059894	0.162122	0.0467303	1.96255	0.562017
Treg	IKZF2	TRUE	0.430317	0.9652	0.0348	3.32272	0.00102967	0.000216709	0	0.25	3.2854	3.2405	2.43568	-3.98579	10.3703	1.30501	0.229692	0.559395	0.129077	12.6159	2.27969
Treg	CAMK1	TRUE	0.105989	0.965	0.035	3.31678	0.000163083	3.5421e-05	0	0.25	3.0792	3.18448	2.09193	-4.38921	9.5889	0.169966	0.04041	0.138962	0.0329728	1.56419	0.33392
Treg	TNFRSF1B	TRUE	0.359615	0.9646	0.0354	3.305	0.00212112	0.000564329	0	0.25	2.15122	2.1754	1.26266	-2.66349	6.62659	2.13093	0.531552	0.677437	0.317823	18.5721	5.38828
Treg	PELI1	TRUE	0.325475	0.964	0.036	3.28757	0.00103524	0.00025064	0	0.25	2.33395	2.38452	1.43163	-3.07212	7.60222	1.07079	0.259498	0.498879	0.173404	9.73755	2.61848
Treg	SELL	TRUE	0.126521	0.9636	0.0364	3.27611	0.000499248	0.000553279	0	0.25	2.17717	2.06372	3.64196	-7.82131	13.4424	0.587598	0.421676	0.321629	0.195108	5.86123	5.94567
Treg	OAS1	TRUE	0.126592	0.963	0.037	3.25914	0.000194915	4.11689e-05	0	0.25	2.34231	2.37973	1.58408	-4.01916	8.02673	0.224692	0.0441852	0.164923	0.0383316	2.07209	0.42088
Treg	SGPP2	TRUE	0.109166	0.9628	0.0372	3.25354	0.000152157	4.10577e-05	0	0.25	3.14635	3.36837	2.36831	-3.65997	10.1509	0.185842	0.043549	0.144938	0.0357724	1.6671	0.453162
Treg	TNIP3	TRUE	0.2468	0.962	0.038	3.23143	0.000655309	0.000167556	0	0.25	3.24072	3.41381	2.66589	-5.7895	13.1051	0.679118	0.144122	0.332088	0.0852881	6.05218	1.48623
Treg	ACP5	TRUE	0.264954	0.9618	0.0382	3.22597	0.000708075	0.000161082	0	0.25	2.3308	2.40263	1.47143	-3.53047	7.66703	0.714979	0.161273	0.39167	0.126716	6.52806	1.53772
Treg	INPP1	TRUE	0.125831	0.961	0.039	3.20441	0.000231652	6.37387e-05	0	0.25	2.47105	2.56223	1.57942	-3.13453	6.95651	0.234591	0.0645316	0.180239	0.0544079	2.128	0.585419
Treg	GK	TRUE	0.270825	0.9606	0.0394	3.19379	0.000769552	0.000227499	0	0.25	3.13271	3.42969	2.2242	-3.53599	10.2145	0.790997	0.210166	0.38121	0.110385	7.38247	2.30715
Treg	TOX2	TRUE	0.179729	0.9594	0.0406	3.16254	0.000526063	0.000313841	0	0.25	2.87265	2.96241	2.95901	-6.1321	10.9775	0.474225	0.267656	0.319948	0.140219	4.64841	3.04146
Treg	CSF1	TRUE	0.149892	0.959	0.041	3.15232	0.000273197	6.04967e-05	0	0.25	3.0737	2.91922	2.59743	-6.11057	11.7724	0.299216	0.0597384	0.194247	0.0443549	2.65682	0.587089
Treg	GCNT1	TRUE	0.136709	0.959	0.041	3.15232	0.000230875	3.86407e-05	0	0.25	2.83933	2.76305	2.10514	-4.04745	10.723	0.279604	0.0390385	0.170713	0.0340049	2.15133	0.364053
Treg	NAMPT	TRUE	0.343308	0.9584	0.0416	3.13716	0.00109668	0.0003183	0	0.25	2.05847	2.09747	1.28316	-3.05064	6.19161	1.13	0.31204	0.556967	0.213659	10.6373	3.01321
Treg	MAGEH1	TRUE	0.203892	0.9584	0.0416	3.13716	0.000543272	0.000168076	0	0.25	2.25986	2.46816	1.82781	-4.96999	7.31478	0.599365	0.130237	0.296787	0.092895	6.19451	1.59865
Treg	INPP5F	TRUE	0.120358	0.9584	0.0416	3.13716	0.000220775	6.78261e-05	0	0.25	2.04107	2.19168	1.38273	-3.82207	5.99353	0.234404	0.0594981	0.171274	0.0509155	2.21085	0.601799
Treg	CCR4	TRUE	0.105957	0.9576	0.0424	3.11728	0.00023202	8.07798e-05	0	0.25	3.13779	3.04389	2.8325	-5.8787	11.7432	0.233657	0.0816967	0.16455	0.0585931	2.27762	0.872071
Treg	DNPH1	TRUE	0.317159	0.9572	0.0428	3.10747	0.00116662	0.000357598	0	0.25	1.85546	1.88281	1.1493	-2.71572	6.25894	1.19668	0.358742	0.561076	0.243917	10.5168	3.48029
Treg	PLEKHG1	TRUE	0.111392	0.9572	0.0428	3.10747	0.000179082	4.34266e-05	0	0.25	2.43293	2.36067	1.65516	-3.02723	8.50901	0.191819	0.0442983	0.148861	0.0374691	1.78507	0.443977
Treg	FAS	TRUE	0.243673	0.9566	0.0434	3.09293	0.00064962	0.000211496	0	0.25	2.09811	1.89154	1.50987	-1.90191	7.89476	0.612066	0.193468	0.394285	0.150612	5.96684	1.98423
Treg	TBC1D4	TRUE	0.480025	0.9558	0.0442	3.07382	0.00169094	0.000439368	0	0.25	3.22118	3.35845	2.22223	-3.62484	8.9119	1.67109	0.334267	0.673889	0.193864	17.213	4.2995
Treg	TYMP	TRUE	0.22444	0.9556	0.0444	3.0691	0.000648455	0.000149141	0	0.25	2.49171	2.38256	1.97915	-4.57841	10.4518	0.741502	0.175497	0.350392	0.125953	5.55329	1.44322
Treg	CCNG2	TRUE	0.194751	0.9554	0.0446	3.0644	0.000347326	8.41549e-05	0	0.25	2.25018	2.32395	1.72211	-4.58526	7.48042	0.405491	0.0925981	0.266903	0.0721527	3.87056	0.855535
Treg	SPATS2L	TRUE	0.149785	0.9542	0.0458	3.03659	0.00024574	6.15254e-05	0	0.25	2.5168	2.42612	1.86038	-3.38215	9.67339	0.283713	0.0691128	0.206201	0.0564157	2.51019	0.60925
Treg	SAT1	TRUE	0.296811	0.9538	0.0462	3.02747	0.00300282	0.000981718	0	0.25	1.69138	1.70496	1.01398	-1.97095	5.29289	3.4053	0.971198	0.765783	0.468971	31.4818	9.78279
Treg	GEM	TRUE	0.20311	0.9538	0.0462	3.02747	0.000759714	0.000173789	0	0.25	3.19065	3.1121	2.81432	-6.52441	12.2742	0.686589	0.151375	0.275121	0.0720113	6.66576	1.60084
Treg	JAKMIP1	TRUE	0.132897	0.9536	0.0464	3.02294	0.000174648	5.27187e-05	0	0.25	3.45973	3.52853	2.75197	-4.50477	10.6339	0.218715	0.0565854	0.179118	0.0462213	2.09532	0.524168
Treg	GLRX	TRUE	0.250532	0.953	0.047	3.00947	0.000547595	0.000149779	0	0.25	1.89625	1.95678	1.21162	-2.92943	7.11948	0.651849	0.148363	0.372992	0.12246	5.92278	1.49768
Treg	TIGIT	TRUE	0.53403	0.9524	0.0476	2.99615	0.00207103	0.000471377	0	0.25	3.57846	3.59343	2.58663	-4.32831	11.234	2.23571	0.409869	0.744677	0.210647	23.4691	4.77452
Treg	HPGD	TRUE	0.102103	0.9522	0.0478	2.99175	0.000209608	4.24878e-05	0	0.25	2.69775	2.60769	2.70787	-7.30273	12.163	0.263728	0.0509862	0.138214	0.0361117	2.59959	0.414437
Treg	AF131217.1	TRUE	0.147328	0.9518	0.0482	2.983	0.00023455	6.26754e-05	0	0.25	2.38552	2.44603	2.26161	-8.69549	10.3089	0.257378	0.0610675	0.19929	0.0519618	2.68644	0.682973
Treg	FAM184A	TRUE	0.180597	0.9514	0.0486	2.97431	0.000344449	9.30245e-05	0	0.25	2.86537	2.91369	2.29077	-4.01928	9.75252	0.364961	0.0747261	0.240194	0.059597	3.53521	0.952473
Treg	CRADD	TRUE	0.135774	0.9514	0.0486	2.97431	0.000313784	8.26383e-05	0	0.25	1.89106	1.93256	1.27931	-2.89929	5.83551	0.403063	0.0920467	0.207135	0.0713609	3.36671	0.882853
Treg	IL32	TRUE	0.138287	0.9504	0.0496	2.95289	0.0180938	0.00643645	0	0.25	1.61094	1.57248	1.02461	-2.39676	5.74671	19.6836	6.20742	0.991408	0.853121	199.777	65.8661
Treg	VAV3	TRUE	0.247042	0.9498	0.0502	2.94024	0.000675594	0.000174943	0	0.25	2.48942	2.45107	2.17992	-4.50036	10.228	0.789316	0.184673	0.372245	0.125203	7.79784	1.86288
Treg	MICAL2	TRUE	0.123221	0.9482	0.0518	2.90718	0.000217677	6.57812e-05	0	0.25	2.12967	2.14602	1.56532	-3.17875	8.18568	0.236459	0.0730293	0.184161	0.0609403	2.21015	0.671406
Treg	MCF2L2	TRUE	0.128268	0.9476	0.0524	2.89503	0.000239913	7.37479e-05	0	0.25	2.36305	2.35325	1.95689	-3.90158	8.88465	0.262421	0.0758572	0.190325	0.0620573	2.51967	0.726348
Treg	PRDM1	TRUE	0.264793	0.9468	0.0532	2.87903	0.000674249	0.000185258	0	0.25	3.09973	2.70574	2.60411	-5.40395	11.8497	0.771573	0.203068	0.388681	0.123888	6.89516	1.8212
Treg	GBP5	TRUE	0.364272	0.9466	0.0534	2.87507	0.00157667	0.000513673	0	0.25	2.17483	2.12662	1.83982	-3.86652	7.87149	1.66623	0.529332	0.623459	0.259187	16.158	4.83489
Treg	ZNRF1	TRUE	0.177612	0.9464	0.0536	2.87112	0.000474216	0.000160583	0	0.25	2.10259	2.20636	2.03279	-4.96895	8.54384	0.498319	0.17223	0.291744	0.114132	4.21957	1.47031
Treg	NAB1	TRUE	0.17738	0.9462	0.0538	2.86718	0.000393965	0.000153658	0	0.25	2.06348	2.26012	1.68078	-3.897	6.50496	0.401382	0.138551	0.28334	0.10596	3.91329	1.56228
Treg	ARID5B	TRUE	0.406959	0.946	0.054	2.86326	0.00201685	0.000649609	0	0.25	2.04136	2.06659	1.42497	-2.6249	6.61458	2.05659	0.59672	0.735712	0.328752	20.8367	6.59608
Treg	DUSP16	TRUE	0.309337	0.946	0.054	2.86326	0.00121118	0.000401239	0	0.25	1.9449	2.01266	1.49539	-3.7593	6.29382	1.1087	0.348335	0.541278	0.231941	11.2955	3.73284
Treg	POU2F2	TRUE	0.148093	0.946	0.054	2.86326	0.000310833	0.000127651	0	0.25	1.45705	1.41113	0.905362	-1.5049	4.49914	0.342734	0.118303	0.246545	0.0984517	3.16278	1.27555
Treg	LTA	TRUE	0.148987	0.9456	0.0544	2.85546	0.000408179	0.000100382	0	0.25	2.08708	2.13405	1.62731	-4.10709	8.20467	0.419499	0.106313	0.220956	0.0719689	3.6319	1.02589
Treg	BTG3	TRUE	0.195966	0.944	0.056	2.82477	0.000545205	0.000220752	0	0.25	1.38377	1.42701	0.86605	-2.25738	4.16133	0.558648	0.224376	0.372805	0.17684	5.72139	2.35481
Treg	NDFIP2	TRUE	0.15644	0.9438	0.0562	2.821	0.000342592	0.000114651	0	0.25	1.97202	1.97962	1.50895	-3.10483	7.13623	0.320321	0.107246	0.24505	0.0886108	3.0085	1.1125
Treg	STX11	TRUE	0.173549	0.9432	0.0568	2.80974	0.000384152	0.000121774	0	0.25	2.21383	2.25341	1.62639	-2.8024	7.49505	0.387934	0.124694	0.269145	0.0955956	3.4222	1.15633
Treg	PHLDA1	TRUE	0.283104	0.9426	0.0574	2.7986	0.0014352	0.000470144	0	0.25	2.12095	2.00188	1.88905	-3.35665	9.76107	1.45312	0.495652	0.52316	0.240057	13.4151	4.68363
Treg	EPSTI1	TRUE	0.260849	0.942	0.058	2.78756	0.000719218	0.000246928	0	0.25	1.79957	1.81964	1.32764	-2.79754	6.30949	0.800897	0.258127	0.443967	0.183118	7.66009	2.59585
Treg	PMVK	TRUE	0.18272	0.941	0.059	2.76941	0.000509224	0.00020383	0	0.25	1.39681	1.47764	0.97418	-2.36155	4.16316	0.523907	0.203323	0.342734	0.160014	4.62939	1.94748
Treg	MAF	TRUE	0.159405	0.941	0.059	2.76941	0.000510769	0.000262785	0	0.25	2.21443	1.9512	2.48088	-5.07557	11.1224	0.474598	0.230923	0.312477	0.153072	4.51207	2.51723
Treg	NCF4	TRUE	0.186852	0.9406	0.0594	2.76222	0.000320936	9.51445e-05	0	0.25	2.60437	2.32307	2.02538	-2.99782	9.14612	0.355622	0.103655	0.27344	0.0865889	3.4211	0.946653
Treg	HSPA1A	TRUE	0.17431	0.9406	0.0594	2.76222	0.000664187	0.000363257	0	0.25	1.92985	1.93118	2.39858	-7.65341	9.82731	0.632798	0.375228	0.304632	0.130322	5.66867	3.40464
Treg	IL12RB2	TRUE	0.227246	0.9402	0.0598	2.75509	0.000868184	0.000319415	0	0.25	2.26185	2.13805	2.45211	-5.76922	10.1524	1.0353	0.354457	0.389989	0.162743	9.4683	2.96519
Treg	CCR6	TRUE	0.241735	0.94	0.06	2.75154	0.000963289	0.000418537	0	0.25	2.9518	2.71038	3.09887	-5.77945	11.5985	0.934255	0.416345	0.438737	0.197002	9.13736	3.82682
Th17	IL26	TRUE	0.359542	0.9944	0.0056	5.17937	0.000738062	2.82533e-05	0	0.25	6.79621	7.09394	3.00422	-4.32618	13.7846	0.709488	0.0357398	0.382196	0.0226541	6.66988	0.230457
Th17	RP11-81H14.2	TRUE	0.327474	0.994	0.006	5.10998	0.000633427	2.19833e-05	0	0.25	6.15837	6.25324	2.82062	-4.03205	15.3431	0.644989	0.0264005	0.347015	0.019541	5.7204	0.197432
Th17	IL17F	TRUE	0.142369	0.9934	0.0066	5.01406	0.000866613	8.85094e-06	0	0.25	10.4301	10.6541	5.31155	-9.1951	25.0113	0.873134	0.0202418	0.145522	0.00315351	6.80349	0.11538
Th17	IL17A	TRUE	0.393345	0.993	0.007	4.95482	0.00362672	4.62404e-05	0	0.25	10.1489	10.2723	4.82476	-5.77606	23.7952	3.40725	0.0757786	0.404584	0.0112394	26.9725	0.477635
Th17	PPARG	TRUE	0.119453	0.9892	0.0108	4.51735	0.000166552	1.14569e-05	0	0.25	6.35546	6.488	3.34587	-6.77288	18.1027	0.208955	0.01725	0.131663	0.0122097	1.51089	0.110866
Th17	COL5A3	TRUE	0.334095	0.9884	0.0116	4.44508	0.000610849	3.59182e-05	0	0.25	6.37082	6.4398	3.45987	-3.53212	16.8511	0.634328	0.0414538	0.364606	0.0305109	5.49137	0.315897
Th17	PKHD1	TRUE	0.108845	0.9884	0.0116	4.44508	0.000359698	1.36036e-05	0	0.25	7.08428	7.39921	4.34289	-8.86918	19.5372	0.282516	0.0118998	0.115139	0.00629355	2.69546	0.111686
Th17	CTSH	TRUE	0.320466	0.987	0.013	4.32972	0.000635126	7.23172e-05	0	0.25	4.75681	5.04485	2.65256	-5.15632	12.4542	0.888593	0.0958991	0.376866	0.0563993	6.24984	0.614531
Th17	IL22	TRUE	0.179831	0.987	0.013	4.32972	0.00176069	0.000128006	0	0.25	6.94235	7.28308	4.27932	-9.96322	20.5316	1.65885	0.236379	0.198294	0.0184629	12.9707	1.43942
Th17	IL21	TRUE	0.16023	0.9864	0.0136	4.28399	0.000381417	3.01841e-05	0	0.25	6.7452	7.1116	4.01785	-7.63808	17.8085	0.456823	0.0238939	0.173774	0.0135439	3.66164	0.230544
Th17	RGS6	TRUE	0.125218	0.9862	0.0138	4.26919	0.000259501	1.96824e-05	0	0.25	5.72678	6.13932	3.2684	-6.5374	13.7747	0.243603	0.0188402	0.139126	0.0139078	2.24636	0.152808
Th17	GPR25	TRUE	0.295464	0.9856	0.0144	4.22602	0.000793062	8.34437e-05	0	0.25	4.39534	4.40848	2.27682	-3.14289	10.7169	0.650853	0.0754013	0.344883	0.0494185	5.85157	0.703448
Th17	LINC01229	TRUE	0.118763	0.9852	0.0148	4.19822	0.000271943	2.09465e-05	0	0.25	6.29999	6.64131	4.60287	-10.9087	19.2605	0.292644	0.0191636	0.129531	0.0107678	2.60208	0.200908
Th17	MACC1	TRUE	0.105021	0.984	0.016	4.11904	0.00013964	8.17277e-06	0	0.25	5.33398	5.51618	3.28297	-5.86214	16.2891	0.209488	0.0106734	0.112473	0.00745253	1.67638	0.0715055
Th17	UNQ6494	TRUE	0.172918	0.9834	0.0166	4.08161	0.000257812	1.75905e-05	0	0.25	4.99387	5.04917	2.70828	-4.79294	13.3948	0.285714	0.0207674	0.188699	0.015781	2.50205	0.184448
Th17	RP11-121P12.1	TRUE	0.112492	0.9826	0.0174	4.03373	0.000201773	2.32292e-05	0	0.25	6.23647	6.70683	4.11424	-7.97103	17.8933	0.219083	0.0229775	0.126333	0.0138404	1.69463	0.199579
Th17	CSF2	TRUE	0.192281	0.9824	0.0176	4.0221	0.000910972	9.81762e-05	0	0.25	6.49862	6.59972	4.56971	-9.03176	19.2775	1.07463	0.114578	0.216418	0.0241365	7.28065	0.793746
Th17	ARL3	TRUE	0.258376	0.9806	0.0194	3.92289	0.000419945	9.1846e-05	0	0.25	2.30964	2.40032	1.00464	-1.92424	5.14548	0.482409	0.0944167	0.339019	0.0806436	4.72074	0.877001
Th17	ADAM12	TRUE	0.261897	0.9804	0.0196	3.91243	0.000552804	6.79832e-05	0	0.25	5.34545	5.52984	3.20172	-4.8781	15.6357	0.567164	0.08218	0.312367	0.0504697	5.65885	0.668559
Th17	GPR34	TRUE	0.16627	0.9804	0.0196	3.91243	0.000314833	3.43816e-05	0	0.25	4.18976	4.2668	2.29764	-3.95022	10.8891	0.276652	0.0359689	0.195096	0.0288263	2.5949	0.316687
Th17	MSC-AS1	TRUE	0.100078	0.9784	0.0216	3.81322	0.000134606	2.17632e-05	0	0.25	4.56881	4.6855	3.04964	-7.43736	13.8505	0.15032	0.0245273	0.119403	0.0193254	1.4185	0.2023
Th17	IL1R1	TRUE	0.104879	0.9782	0.0218	3.8038	0.000264431	9.17541e-05	0	0.25	4.341	4.78551	3.38227	-7.23901	13.0476	0.252665	0.100333	0.162047	0.0571675	2.1667	0.863495
Th17	PTPN13	TRUE	0.353603	0.9778	0.0222	3.78521	0.000831991	0.000124504	0	0.25	5.04667	5.16848	3.50635	-6.48964	15.0273	0.985608	0.11226	0.415245	0.0616417	8.56943	1.12364
Th17	CCL20	TRUE	0.255403	0.9772	0.0228	3.75793	0.0010017	0.000141226	0	0.25	5.00304	5.22548	3.26275	-5.30998	14.4077	1.41791	0.188901	0.308635	0.0532323	10.0403	1.45573
Th17	TMEM167A	TRUE	0.291507	0.9762	0.0238	3.71398	0.00078552	0.000252029	0	0.25	1.64874	1.68258	0.728107	-1.66426	3.75017	0.831023	0.240031	0.481876	0.19037	7.53207	2.28277
Th17	GNLY	TRUE	0.145527	0.9756	0.0244	3.68847	0.00348604	0.0017546	0	0.25	4.0381	4.04188	6.26986	-15.3379	25.1899	4.34755	2.04384	0.24307	0.0975432	30.8028	17.5659
Th17	RORC	TRUE	0.146389	0.9744	0.0256	3.63923	0.000249057	5.17498e-05	0	0.25	4.55811	4.73773	2.99979	-5.34071	12.8961	0.250533	0.0581378	0.188166	0.0417773	2.36539	0.464869
Th17	ENTPD1	TRUE	0.333672	0.9738	0.0262	3.61545	0.000815066	0.000114046	0	0.25	4.70911	4.73605	3.07547	-5.47108	13.5075	0.936034	0.143107	0.415245	0.0815735	7.75971	1.10098
Th17	VDR	TRUE	0.136135	0.9734	0.0266	3.59988	0.000165267	2.36808e-05	0	0.25	3.7544	3.89206	2.57402	-4.67982	11.434	0.232409	0.0297832	0.159382	0.023247	1.70815	0.211092
Th17	FURIN	TRUE	0.386894	0.9712	0.0288	3.51816	0.00101857	0.000158525	0	0.25	3.21247	3.31919	1.89341	-3.27996	9.5455	1.16258	0.184427	0.50693	0.120036	10.0237	1.49534
Th17	RBPJ	TRUE	0.371526	0.9706	0.0294	3.49692	0.00129053	0.000313641	0	0.25	2.0913	2.18149	1.09385	-2.91921	5.51409	1.59808	0.342614	0.592217	0.220692	13.2193	3.0821
Th17	IL4I1	TRUE	0.157826	0.9702	0.0298	3.48299	0.000398203	0.000188856	0	0.25	3.51639	3.85052	3.25472	-7.83798	12.2671	0.480277	0.206164	0.254264	0.0964381	3.92661	1.67575
Th17	LINC00299	TRUE	0.106225	0.9698	0.0302	3.46925	0.000167594	8.39655e-05	0	0.25	3.75226	3.89109	2.89189	-7.43653	12.5092	0.208422	0.090805	0.15032	0.0440953	1.9223	0.751249
Th17	IL23R	TRUE	0.204911	0.9696	0.0304	3.46244	0.000471218	0.000113369	0	0.25	4.81078	4.88288	3.74224	-6.72828	14.7071	0.416311	0.116424	0.277186	0.0722747	3.98097	0.994357
Th17	ADTRP	TRUE	0.112212	0.9696	0.0304	3.46244	0.000283983	8.96304e-05	0	0.25	3.33997	3.42582	3.56131	-9.63556	14.0113	0.280917	0.0767489	0.163113	0.0509009	2.88123	0.861275
Th17	CHN1	TRUE	0.117263	0.9682	0.0318	3.41597	0.000204091	5.85738e-05	0	0.25	2.9155	2.99995	2.49038	-6.62831	11.0425	0.256397	0.070105	0.160981	0.0437179	2.31376	0.606219
Th17	LRP12	TRUE	0.105337	0.968	0.032	3.4095	0.000189206	3.23558e-05	0	0.25	3.24804	3.29179	2.06937	-5.31395	10.8677	0.158316	0.0303896	0.132196	0.0268588	1.527	0.269499
Th17	CXCR6	TRUE	0.45013	0.9676	0.0324	3.39666	0.00172504	0.000349622	0	0.25	4.37107	3.54365	3.66659	-5.53882	16.8966	1.70309	0.330836	0.61887	0.16874	17.2058	3.1103
Th17	GRAMD1B	TRUE	0.204155	0.9672	0.0328	3.38398	0.000323751	6.53157e-05	0	0.25	2.62692	2.55295	1.82462	-4.07562	9.40166	0.380064	0.070981	0.261727	0.0575718	3.38873	0.642712
Th17	LAG3	TRUE	0.397497	0.967	0.033	3.37769	0.00462568	0.000531229	0	0.25	3.71026	3.58869	3.18966	-6.46142	14.9098	3.78891	0.465534	0.578891	0.181394	34.3652	4.59745
Th17	MAST4	TRUE	0.321533	0.967	0.033	3.37769	0.000754058	0.000158036	0	0.25	2.91317	3.07876	1.85917	-3.77914	8.18292	0.777719	0.161692	0.432836	0.111303	7.50286	1.54798
Th17	ADAM19	TRUE	0.360863	0.9662	0.0338	3.35291	0.000910727	0.000179932	0	0.25	3.3479	3.11763	2.4072	-3.49936	11.2945	1.03998	0.187567	0.486141	0.125278	9.49072	1.63055
Th17	GZMA	TRUE	0.22726	0.9658	0.0342	3.34073	0.00280943	0.00146079	0	0.25	3.13917	3.28032	4.6304	-12.3085	17.9019	2.63593	1.34814	0.459488	0.232228	25.207	13.0251
Th17	SETBP1	TRUE	0.111689	0.9654	0.0346	3.32869	0.000171901	3.90224e-05	0	0.25	3.53726	3.70028	2.79911	-5.96136	11.4672	0.207356	0.0419794	0.144989	0.0333005	1.81564	0.348547
Th17	TBXAS1	TRUE	0.187631	0.9652	0.0348	3.32272	0.000341818	7.1402e-05	0	0.25	2.98714	2.94224	2.06018	-4.86962	10.3308	0.40032	0.0796868	0.25	0.0623694	3.51998	0.721108
Th17	CAMK1	TRUE	0.156935	0.965	0.035	3.31678	0.000218174	4.12648e-05	0	0.25	3.23168	3.37329	2.23142	-5.76341	10.5394	0.271855	0.0439066	0.193497	0.0365619	2.34741	0.371783
Th17	ZEB2	TRUE	0.433068	0.9626	0.0374	3.24797	0.00156175	0.000274976	0	0.25	3.90933	3.70176	3.08477	-6.44581	15.4995	1.69136	0.279948	0.573561	0.140493	14.6866	2.53667
Th17	PRDM1	TRUE	0.346293	0.9618	0.0382	3.22597	0.000917226	0.000210034	0	0.25	3.33903	2.97481	2.6386	-3.73013	11.993	1.03252	0.223118	0.480277	0.133984	8.95927	2.00684
Th17	SMCO4	TRUE	0.220955	0.9614	0.0386	3.21514	0.000412389	0.000131253	0	0.25	2.79493	2.94069	1.98959	-3.78797	8.17739	0.447228	0.128526	0.317164	0.096209	4.05671	1.22888
Th17	EGLN3	TRUE	0.111089	0.9614	0.0386	3.21514	0.000195916	2.63605e-05	0	0.25	2.96648	2.92465	2.08767	-3.78649	10.1197	0.222281	0.0299718	0.134861	0.0237726	1.64769	0.27651
Th17	RUNX2	TRUE	0.288528	0.9612	0.0388	3.20976	0.000665696	0.000120286	0	0.25	2.64737	2.64878	1.78066	-3.45648	8.20655	0.731343	0.141032	0.392324	0.103796	6.3766	1.23002
Th17	PLPP1	TRUE	0.15614	0.961	0.039	3.20441	0.000260247	7.54238e-05	0	0.25	2.28437	2.39192	1.65302	-5.12697	7.91641	0.279318	0.0788917	0.213753	0.0576122	2.57749	0.678373
Th17	PTPRM	TRUE	0.184797	0.9608	0.0392	3.19909	0.000459258	9.44603e-05	0	0.25	3.00281	2.97859	2.6208	-5.62992	11.8002	0.533582	0.109537	0.257463	0.0726655	4.52698	1.00874
Th17	NPDC1	TRUE	0.120607	0.9606	0.0394	3.19379	0.000162246	4.00249e-05	0	0.25	3.114	3.22757	2.66822	-6.45504	11.1263	0.221215	0.049432	0.157249	0.0366427	1.60791	0.385035
Th17	PDE7B	TRUE	0.112328	0.9606	0.0394	3.19379	0.000254305	8.12696e-05	0	0.25	2.48401	2.59391	3.4104	-9.74193	13.9188	0.313433	0.0758595	0.158849	0.046521	2.933	0.833579
Th17	PLAGL1	TRUE	0.119527	0.9594	0.0406	3.16254	0.000228391	6.15914e-05	0	0.25	2.28136	2.4222	1.87933	-4.84057	7.67377	0.23774	0.0631107	0.170576	0.0510491	2.08306	0.553909
Th17	DAPK2	TRUE	0.112532	0.9592	0.0408	3.15742	0.000214272	6.72076e-05	0	0.25	2.74283	2.84395	3.03779	-7.9472	13.1198	0.24307	0.0742019	0.165778	0.0532458	2.13315	0.601951
Th17	AC092580.4	TRUE	0.498707	0.9588	0.0412	3.14724	0.00236154	0.000496654	0	0.25	3.08398	2.85022	2.23277	-3.25154	10.6232	2.46429	0.514804	0.753198	0.254491	24.3818	4.7307
Th17	MIR4435-2HG	TRUE	0.427073	0.9584	0.0416	3.13716	0.00140077	0.000390457	0	0.25	3.35625	3.25768	2.60066	-3.28355	12.9117	1.43603	0.414323	0.624733	0.19766	13.8749	3.96704
Th17	HAVCR2	TRUE	0.209627	0.958	0.042	3.12718	0.00035027	6.34524e-05	0	0.25	2.6923	2.74834	1.97041	-4.18376	8.58657	0.414179	0.0739188	0.266525	0.056898	3.84645	0.657731
Th17	IFNG	TRUE	0.147368	0.9578	0.0422	3.12222	0.000638896	0.000273693	0	0.25	2.73862	2.81798	3.52408	-8.32512	13.8796	0.914712	0.315688	0.234009	0.0866407	6.13951	2.58913
Th17	GADD45G	TRUE	0.140438	0.9574	0.0426	3.11237	0.00028086	6.88746e-05	0	0.25	2.52396	2.57822	1.76183	-3.8466	8.62598	0.289446	0.0702937	0.192431	0.0519925	3.04506	0.700523
Th17	CSF1	TRUE	0.10548	0.9574	0.0426	3.11237	0.000290154	7.28592e-05	0	0.25	2.87589	2.72964	2.65836	-6.22943	11.5222	0.294243	0.0710888	0.157783	0.0523025	2.79629	0.680575
Th17	TNFRSF18	TRUE	0.310773	0.9572	0.0428	3.10747	0.00134079	0.000445603	0	0.25	3.01822	2.92565	2.84676	-5.22276	12.4388	1.43763	0.480735	0.507463	0.19669	11.4295	4.08211
Th17	IL12RB1	TRUE	0.256265	0.9566	0.0434	3.09293	0.000593152	0.000173345	0	0.25	1.9416	1.99065	1.07545	-2.22735	5.19329	0.640725	0.175707	0.397122	0.140857	5.90146	1.62191
Th17	CD38	TRUE	0.317798	0.956	0.044	3.07857	0.00101323	0.000250792	0	0.25	2.44199	2.46578	1.90865	-5.64368	8.24925	1.09542	0.261041	0.471215	0.153417	9.51579	2.48067
Th17	GNA15	TRUE	0.180346	0.955	0.045	3.05505	0.000276095	6.60968e-05	0	0.25	3.15757	3.00182	2.5458	-4.24929	11.7249	0.362473	0.078137	0.239872	0.0595259	2.94205	0.622693
Th17	SLC1A4	TRUE	0.122727	0.955	0.045	3.05505	0.00019514	4.7815e-05	0	0.25	2.56784	2.40551	2.07965	-5.2603	12.213	0.241471	0.0548361	0.165245	0.0425185	2.1626	0.412408
Th17	MICAL2	TRUE	0.170739	0.9544	0.0456	3.04117	0.000287134	7.31194e-05	0	0.25	2.3452	2.37288	1.65279	-2.86563	7.71082	0.343817	0.0779753	0.236141	0.0654017	3.06963	0.721799
Th17	BHLHE40	TRUE	0.34623	0.9538	0.0462	3.02747	0.00123582	0.000379944	0	0.25	2.40106	2.34691	1.9638	-5.31587	8.96647	1.45362	0.437152	0.562367	0.216137	12.451	3.60907
Th17	ZNRF1	TRUE	0.253828	0.9536	0.0464	3.02294	0.000591603	0.000177317	0	0.25	2.4441	2.51557	1.94724	-4.27747	7.45778	0.696162	0.182513	0.3742	0.120372	5.69359	1.56191
Th17	INPP1	TRUE	0.151015	0.9534	0.0466	3.01843	0.000258651	7.25914e-05	0	0.25	2.42225	2.54837	1.71954	-3.32115	7.4218	0.268124	0.0716548	0.210554	0.0595394	2.63124	0.644999
Th17	PDCD1	TRUE	0.224001	0.953	0.047	3.00947	0.00044308	0.00016784	0	0.25	2.35849	2.25776	2.12077	-4.49929	9.37688	0.500533	0.140304	0.321962	0.097961	4.58287	1.57716
Th17	SYT11	TRUE	0.158572	0.9528	0.0472	3.00501	0.000261745	6.62983e-05	0	0.25	2.62188	2.59468	1.8369	-3.54371	8.01948	0.301706	0.0692964	0.218017	0.059445	2.53437	0.641145
Th17	CTLA4	TRUE	0.349382	0.952	0.048	2.98736	0.00140354	0.000545103	0	0.25	2.90447	2.93542	2.68501	-5.649	10.6065	1.52186	0.54991	0.570896	0.221514	12.9927	5.65451
Th17	MAF	TRUE	0.291185	0.952	0.048	2.98736	0.000924788	0.000267344	0	0.25	2.78083	2.5781	2.61406	-4.78826	11.4289	0.904584	0.231473	0.448294	0.15711	8.55561	2.5085
Th17	GK	TRUE	0.198477	0.952	0.048	2.98736	0.000557616	0.000253684	0	0.25	2.03345	2.3176	2.70064	-8.92677	9.1691	0.601812	0.242173	0.323028	0.12455	5.76249	2.586
Th17	ABCA1	TRUE	0.138115	0.952	0.048	2.98736	0.000284363	5.36126e-05	0	0.25	2.40881	2.4526	2.21289	-5.38538	10.2001	0.246269	0.0537714	0.183369	0.0452542	2.7688	0.515218
Th17	MCF2L2	TRUE	0.161032	0.9516	0.0484	2.97864	0.000305434	8.0194e-05	0	0.25	2.53299	2.48133	2.00923	-4.2982	9.23425	0.309168	0.0834198	0.228145	0.0671132	2.86486	0.801677
Th17	TNIP3	TRUE	0.165278	0.9514	0.0486	2.97431	0.000551897	0.000201562	0	0.25	2.60636	2.70923	2.81167	-7.01522	12.0768	0.541045	0.172688	0.263859	0.0985809	5.05072	1.72556
Th17	HES4	TRUE	0.172865	0.9508	0.0492	2.96141	0.000380553	8.82848e-05	0	0.25	2.20726	2.27805	2.07175	-5.3545	8.3265	0.40565	0.093379	0.234009	0.0611431	3.96356	0.902348
Th17	ARHGEF12	TRUE	0.106387	0.9506	0.0494	2.95714	0.000140878	3.5455e-05	0	0.25	2.63502	2.56463	2.26038	-5.38316	11.6363	0.170043	0.0386912	0.140725	0.0343382	1.75218	0.35033
Th17	CD82	TRUE	0.336779	0.9504	0.0496	2.95289	0.00100582	0.000286659	0	0.25	2.15673	2.12543	1.41569	-2.28507	7.17871	1.08689	0.295891	0.539979	0.203199	9.50113	2.87074
Th17	HOXB2	TRUE	0.187034	0.9502	0.0498	2.94866	0.000367796	0.000109835	0	0.25	1.87725	1.92928	1.21553	-3.41502	5.52864	0.384861	0.0998477	0.271855	0.0848214	4.06532	1.10828
Th17	TOX2	TRUE	0.135659	0.9492	0.0508	2.92772	0.000472966	0.00033707	0	0.25	2.34482	2.37327	3.08732	-7.5791	12.4424	0.453092	0.277873	0.285181	0.149522	4.6503	3.11673
Th17	MIR155HG	TRUE	0.159606	0.9488	0.0512	2.91946	0.000530284	0.000150298	0	0.25	2.30539	2.37585	2.3977	-8.86746	10.2861	0.808102	0.195396	0.230277	0.070671	5.56892	1.4382
Th17	TNFRSF4	TRUE	0.24268	0.9482	0.0518	2.90718	0.00138887	0.000568477	0	0.25	2.44545	2.33745	2.96499	-6.97744	12.16	1.62633	0.582982	0.446162	0.203482	12.4763	5.15463
Th17	SPOCK2	TRUE	0.300926	0.9474	0.0526	2.89101	0.00411117	0.00134707	0	0.25	1.72662	1.66909	1.16252	-2.97976	7.06921	4.33635	1.29387	0.877399	0.576473	40.6612	13.629
Th17	PTMS	TRUE	0.279451	0.9472	0.0528	2.887	0.000901189	0.000202496	0	0.25	2.63994	2.45295	2.48947	-4.65741	11.7485	0.985608	0.21049	0.407249	0.127798	8.46702	1.88026
Th17	BATF	TRUE	0.238804	0.9472	0.0528	2.887	0.00118419	0.000608083	0	0.25	1.81918	2.05214	1.7742	-4.57611	6.54518	1.12367	0.61666	0.489872	0.251068	9.94913	6.10942
Th17	BLM	TRUE	0.114271	0.9466	0.0534	2.87507	0.000194107	6.16805e-05	0	0.25	1.77862	1.82642	1.12821	-3.13577	5.15183	0.208422	0.0660485	0.170576	0.056305	1.81345	0.575598
Th17	MAP1LC3A	TRUE	0.127333	0.9464	0.0536	2.87112	0.000239266	7.16778e-05	0	0.25	1.92421	1.98048	1.45036	-4.03608	7.07245	0.256397	0.0691751	0.188166	0.0608331	2.40441	0.664943
Th17	DUSP4	TRUE	0.21778	0.9458	0.0542	2.85935	0.0010307	0.000423422	0	0.25	2.54446	2.31666	2.85418	-7.64332	12.3998	1.06237	0.410792	0.395522	0.177742	9.284	3.98259
Th17	DTHD1	TRUE	0.166984	0.9454	0.0546	2.85157	0.000416211	0.000152259	0	0.25	2.63719	2.46964	3.31554	-7.08646	13.7593	0.435501	0.126019	0.25	0.0830155	4.33472	1.49389
Th17	NOTCH2	TRUE	0.214151	0.945	0.055	2.84385	0.000342591	8.21703e-05	0	0.25	1.87848	1.88237	1.35306	-2.89547	7.13753	0.414712	0.0835007	0.28838	0.0742288	3.81809	0.808522
Th17	PLEKHF1	TRUE	0.169885	0.9436	0.0564	2.81723	0.000377608	0.000124757	0	0.25	1.64385	1.62792	1.19786	-2.71408	6.14253	0.341684	0.103446	0.25693	0.087045	3.60616	1.10568
Th17	TNFRSF25	TRUE	0.266504	0.9432	0.0568	2.80974	0.000644772	0.000221805	0	0.25	1.96845	1.76589	1.56135	-3.17003	7.45999	0.745736	0.225543	0.434435	0.167931	6.42953	2.18813
Th17	RORA	TRUE	0.399972	0.9428	0.0572	2.8023	0.0038331	0.00114619	0	0.25	2.11468	1.98262	1.65407	-3.02845	8.2268	3.9984	1.18076	0.862473	0.462502	36.7612	11.0392
Th17	CCR6	TRUE	0.34295	0.9428	0.0572	2.8023	0.00130184	0.000422894	0	0.25	3.26489	2.94504	3.09591	-4.80408	12.1365	1.34542	0.430225	0.548507	0.205558	13.487	3.96576
Th17	CLIC5	TRUE	0.139594	0.9424	0.0576	2.79491	0.00020945	5.89214e-05	0	0.25	2.25344	2.12363	1.83105	-3.56709	8.09949	0.273454	0.058906	0.190832	0.0512378	2.24062	0.529568
Th1	NTRK2	TRUE	0.129082	0.9936	0.0064	5.04504	0.000109047	5.89682e-06	0	0.25	6.28552	6.45755	2.90996	-6.2088	15.0037	0.193598	0.00641209	0.133384	0.00430195	1.1665	0.0444568
Th1	PPARG	TRUE	0.180475	0.9914	0.0086	4.74735	0.000152222	1.00259e-05	0	0.25	6.44552	6.50202	3.30602	-6.54162	17.5064	0.253049	0.0137227	0.189405	0.00893064	1.72781	0.0888605
Th1	CHN1	TRUE	0.443141	0.9874	0.0126	4.36138	0.000577816	4.36839e-05	0	0.25	4.76488	4.90611	2.29822	-5.53491	11.8226	0.883384	0.0458104	0.474466	0.0313253	6.05094	0.455329
Th1	IL26	TRUE	0.161552	0.9828	0.0172	4.0455	0.000202352	4.45789e-05	0	0.25	4.78134	5.15704	3.15688	-7.84044	12.342	0.273628	0.044449	0.1875	0.0259479	1.74622	0.34077
Th1	PKIG	TRUE	0.218733	0.9824	0.0176	4.0221	0.000302069	1.98276e-05	0	0.25	4.03584	4.07886	2.22362	-4.10626	10.7994	0.412729	0.0179157	0.232851	0.0141175	2.88368	0.161018
Th1	MSC-AS1	TRUE	0.180705	0.9822	0.0178	4.0106	0.000167178	1.84191e-05	0	0.25	5.15396	5.26947	2.955	-5.571	13.0911	0.246189	0.0198217	0.196265	0.0155605	1.71189	0.179435
Th1	CTSH	TRUE	0.395214	0.982	0.018	3.99922	0.000536776	7.31902e-05	0	0.25	4.66578	4.94743	2.5358	-6.9399	11.9342	0.796875	0.0911034	0.445884	0.0506705	4.87517	0.606252
Th1	CPNE7	TRUE	0.303386	0.9816	0.0184	3.97683	0.000384208	4.65671e-05	0	0.25	3.79529	3.76312	2.05104	-4.40323	10.9126	0.511433	0.0434007	0.34032	0.0369342	3.67201	0.459238
Th1	MSC	TRUE	0.118845	0.9796	0.0204	3.87161	0.000122226	1.59638e-05	0	0.25	4.92042	5.11753	2.92714	-7.13277	12.3302	0.169588	0.0170717	0.131098	0.0122524	1.18938	0.136127
Th1	IL17RE	TRUE	0.220296	0.979	0.021	3.84201	0.000233872	2.75885e-05	0	0.25	4.75837	5.04279	2.64857	-4.37239	11.8743	0.321265	0.0279491	0.243902	0.0236063	2.1452	0.240711
Th1	ADAM12	TRUE	0.326672	0.9782	0.0218	3.8038	0.000473416	6.82033e-05	0	0.25	5.14553	5.3364	3.23073	-5.36518	14.1051	0.67721	0.0733102	0.372332	0.0456606	4.47054	0.660192
Th1	CLU	TRUE	0.174635	0.9782	0.0218	3.8038	0.000191974	1.37109e-05	0	0.25	4.25148	4.307	2.66659	-5.74277	13.7209	0.267149	0.0134232	0.185595	0.0109591	1.75494	0.119889
Th1	LGALS3	TRUE	0.579291	0.9776	0.0224	3.77604	0.00201334	0.000251271	0	0.25	4.13569	3.8636	2.70623	-6.89697	13.289	2.85442	0.243973	0.718369	0.139078	17.9949	1.94807
Th1	GZMH	TRUE	0.27778	0.9758	0.0242	3.6969	0.000749148	0.000184249	0	0.25	5.48022	5.82632	5.46419	-13.625	19.0936	0.966845	0.136396	0.334985	0.0572051	7.27141	1.56742
Th1	SLC4A10	TRUE	0.275291	0.9758	0.0242	3.6969	0.000466635	8.85229e-05	0	0.25	5.76671	6.31588	3.72296	-9.06383	14.0571	0.615473	0.0869104	0.325457	0.0501668	4.18555	0.740585
Th1	NR1D1	TRUE	0.21455	0.9756	0.0244	3.68847	0.000231695	4.27006e-05	0	0.25	2.7668	2.73142	1.55486	-2.95392	7.36751	0.334985	0.0381458	0.248476	0.0339255	2.42759	0.404079
Th1	DAPK2	TRUE	0.326032	0.9754	0.0246	3.6801	0.00035954	5.57105e-05	0	0.25	4.12777	4.23597	2.82336	-6.18617	12.3682	0.575838	0.0605949	0.370808	0.0447757	3.94701	0.521562
Th1	GOLIM4	TRUE	0.133135	0.9738	0.0262	3.61545	0.000116622	1.72054e-05	0	0.25	4.20552	4.37508	3.06562	-9.86083	14.3595	0.200838	0.0238922	0.152439	0.0193043	1.21802	0.149546
Th1	HLA-DRB5	TRUE	0.251432	0.9732	0.0268	3.59219	0.0003915	7.08592e-05	0	0.25	3.87881	4.11615	2.76074	-8.49967	12.3733	0.61814	0.0881492	0.298018	0.0465863	3.7334	0.69442
Th1	RP11-624L4.1	TRUE	0.173625	0.9732	0.0268	3.59219	0.000198422	3.08269e-05	0	0.25	4.28869	4.40657	3.08349	-7.39819	13.3578	0.294207	0.0322647	0.197027	0.0234021	1.92541	0.291784
Th1	NCDN	TRUE	0.232621	0.9718	0.0282	3.53983	0.000258526	5.76984e-05	0	0.25	2.26636	2.32557	1.14273	-3.15527	6.20412	0.408918	0.0569464	0.28468	0.0520591	2.90797	0.596651
Th1	CEBPD	TRUE	0.278581	0.9714	0.0286	3.52533	0.000721582	0.000139629	0	0.25	4.61786	4.66034	3.67213	-8.94383	14.5985	1.00419	0.144891	0.344131	0.0655503	6.78347	1.17809
Th1	GLUL	TRUE	0.209216	0.9714	0.0286	3.52533	0.000289863	3.37336e-05	0	0.25	3.59799	3.73834	2.33989	-9.166	10.6552	0.400915	0.034824	0.23628	0.0270642	2.42761	0.278209
Th1	COL5A3	TRUE	0.125645	0.9712	0.0288	3.51816	0.000145373	4.95065e-05	0	0.25	4.30997	4.37831	3.46063	-6.5103	13.7884	0.230564	0.04984	0.160061	0.0344156	1.45783	0.407283
Th1	LST1	TRUE	0.158197	0.971	0.029	3.51103	0.000204642	0.000100236	0	0.25	2.36941	2.55137	1.75105	-8.26184	7.57626	0.293826	0.0979375	0.214177	0.0559799	1.96786	0.864416
Th1	HLA-DRB1	TRUE	0.372912	0.9708	0.0292	3.50395	0.000709383	0.000129467	0	0.25	3.47741	3.64286	2.45751	-7.10815	10.5271	1.16959	0.155483	0.455412	0.0824995	7.36037	1.30116
Th1	CCL4	TRUE	0.205776	0.9698	0.0302	3.46925	0.00347236	0.00269138	0	0.25	2.75203	3.14706	4.72539	-13.1019	14.9243	4.63186	2.16199	0.397485	0.191709	32.0117	23.0267
Th1	PTPRM	TRUE	0.370779	0.9696	0.0304	3.46244	0.000477392	9.11575e-05	0	0.25	3.44378	3.41817	2.35757	-5.07336	11.2289	0.856326	0.09369	0.435213	0.064434	5.80993	0.927084
Th1	HLA-DQB1	TRUE	0.253394	0.9696	0.0304	3.46244	0.000286002	4.52475e-05	0	0.25	3.35099	3.47292	2.40441	-8.04972	10.3032	0.506479	0.0562794	0.292683	0.0392894	3.08257	0.460966
Th1	GZMK	TRUE	0.114633	0.9696	0.0304	3.46244	0.000805507	0.000941273	0	0.25	2.13475	2.46577	5.1362	-15.3925	17.7624	1.03354	0.635219	0.270579	0.155946	8.09685	8.46375
Th1	HLA-DQA1	TRUE	0.136346	0.969	0.031	3.44228	0.000162648	2.67625e-05	0	0.25	3.3759	3.52945	2.54598	-8.45338	12.3563	0.275915	0.0345926	0.158918	0.0225716	1.48023	0.278889
Th1	IGFBP4	TRUE	0.126719	0.969	0.031	3.44228	0.000139687	6.87236e-05	0	0.25	2.80854	3.08158	2.78131	-7.48989	10.5609	0.240473	0.0682867	0.168826	0.0421074	1.47159	0.666674
Th1	IL4I1	TRUE	0.245406	0.9688	0.0312	3.43564	0.000406467	0.000197242	0	0.25	3.82452	4.22202	3.16906	-7.51703	11.9263	0.554878	0.200708	0.337271	0.0918658	3.56637	1.6657
Th1	PTPN13	TRUE	0.217238	0.968	0.032	3.4095	0.000298764	0.000138838	0	0.25	3.83424	4.05016	3.38024	-6.97755	13.0507	0.45122	0.122456	0.280107	0.0628684	3.10768	1.24292
Th1	HLA-DPA1	TRUE	0.456585	0.9676	0.0324	3.39666	0.000821777	0.000160448	0	0.25	3.21432	3.33105	2.27658	-6.231	10.3442	1.29306	0.176938	0.559832	0.103247	8.16326	1.55774
Th1	GZMA	TRUE	0.35837	0.9666	0.0334	3.36523	0.00224377	0.0013629	0	0.25	3.65904	3.94837	4.41749	-11.1949	16.072	2.84375	1.3276	0.583841	0.225471	20.9324	13.0538
Th1	IL12RB2	TRUE	0.529702	0.9664	0.0336	3.35905	0.00143312	0.000306373	0	0.25	3.11549	2.98623	2.34515	-4.3825	11.1834	2.1593	0.339609	0.690168	0.160466	15.0628	3.00703
Th1	ADA	TRUE	0.316353	0.9654	0.0346	3.32869	0.00042219	0.000143184	0	0.25	1.65993	1.66242	0.854183	-1.93222	4.70748	0.647104	0.135566	0.429497	0.113144	4.29111	1.29878
Th1	IL23R	TRUE	0.210418	0.9652	0.0348	3.32272	0.000344245	0.000119089	0	0.25	4.37797	4.50208	3.72967	-7.12905	14.3146	0.425686	0.113035	0.280488	0.0700701	2.83264	1.00497
Th1	RORC	TRUE	0.146795	0.965	0.035	3.31678	0.000179878	5.1488e-05	0	0.25	4.1392	4.276	2.97739	-5.45004	12.3835	0.227896	0.0569873	0.187119	0.040324	1.51876	0.475759
Th1	IFNG	TRUE	0.351735	0.9632	0.0368	3.26476	0.00124565	0.00022481	0	0.25	3.86846	3.99023	3.67898	-9.27993	14.9841	1.9013	0.274345	0.429878	0.0781431	11.1887	2.37261
Th1	LRP12	TRUE	0.108825	0.9626	0.0374	3.24797	0.000126942	3.25679e-05	0	0.25	2.72758	2.76363	2.0239	-5.46436	8.5337	0.159299	0.0290518	0.134527	0.0257028	1.06759	0.273105
Th1	CCL5	TRUE	0.337404	0.962	0.038	3.23143	0.00431005	0.00493873	0	0.25	2.26257	2.02372	4.37359	-10.4548	14.5014	5.28392	4.23478	0.765625	0.428221	37.8452	47.9506
Th1	CCL20	TRUE	0.117937	0.962	0.038	3.23143	0.000487166	0.000157892	0	0.25	3.706	3.98176	3.35131	-7.64832	12.6442	0.719131	0.201348	0.173399	0.0554625	4.47211	1.56722
Th1	HLA-DPB1	TRUE	0.368445	0.9618	0.0382	3.22597	0.000602405	0.000145963	0	0.25	2.79156	2.90295	2.24261	-6.26012	9.82948	0.924162	0.155333	0.463415	0.0949697	5.78156	1.45438
Th1	FABP5	TRUE	0.417809	0.9608	0.0392	3.19909	0.000824017	0.000191474	0	0.25	2.71437	2.88568	2.18161	-9.15253	8.79745	1.36547	0.246028	0.520198	0.102389	8.31092	1.75201
Th1	ALOX5AP	TRUE	0.535318	0.9598	0.0402	3.17286	0.00224541	0.000671341	0	0.25	1.91961	1.90358	1.19141	-1.98533	7.93046	3.4779	0.615983	0.893674	0.358355	24.7668	6.83481
Th1	CDCA7	TRUE	0.122312	0.9594	0.0406	3.16254	0.000103509	3.22845e-05	0	0.25	2.50207	2.52858	1.94459	-5.53502	8.49386	0.183689	0.0429651	0.150534	0.0282214	1.25251	0.280599
Th1	TBXAS1	TRUE	0.243617	0.959	0.041	3.15232	0.000282514	7.16017e-05	0	0.25	2.82969	2.80771	2.00883	-3.37138	10.0398	0.419207	0.0757471	0.30221	0.0585937	2.82939	0.717277
Th1	DPP4	TRUE	0.405111	0.9588	0.0412	3.14724	0.0006333	0.000137423	0	0.25	3.11076	2.87625	2.31571	-4.55496	10.838	0.894436	0.125887	0.50343	0.0983187	6.2181	1.27907
Th1	ETV7	TRUE	0.134695	0.9584	0.0416	3.13716	0.000113157	4.23748e-05	0	0.25	2.69507	2.86472	2.3181	-5.85799	9.88894	0.200076	0.0481655	0.173399	0.038704	1.32121	0.45896
Th1	ADAM19	TRUE	0.409285	0.958	0.042	3.12718	0.000710081	0.000180611	0	0.25	3.12162	2.8744	2.34958	-4.21954	10.6681	1.04649	0.178654	0.529345	0.12006	6.88339	1.64365
Th1	HLA-DRA	TRUE	0.19138	0.958	0.042	3.12718	0.000430358	9.67793e-05	0	0.25	2.68676	2.76951	2.2685	-7.4376	11.6003	0.62843	0.123599	0.246951	0.0555714	3.70284	0.964908
Th1	MCOLN2	TRUE	0.207251	0.9578	0.0422	3.12222	0.000226423	6.25671e-05	0	0.25	2.79343	2.51256	2.20434	-4.55432	9.12579	0.382241	0.0610578	0.256479	0.0492274	2.50764	0.615756
Th1	NPDC1	TRUE	0.116458	0.9572	0.0428	3.10747	0.000129812	3.96087e-05	0	0.25	2.56975	2.66713	2.72128	-6.47619	11.0525	0.199695	0.0484514	0.152058	0.0356	1.26142	0.38496
Th1	CPPED1	TRUE	0.112403	0.9568	0.0432	3.09775	0.000100731	3.11854e-05	0	0.25	1.97979	1.96043	1.23923	-3.23214	6.52864	0.169588	0.0356681	0.144817	0.0324144	1.13566	0.305917
Th1	BHLHE40	TRUE	0.458045	0.956	0.044	3.07857	0.00127462	0.000365563	0	0.25	2.58138	2.56973	1.94738	-4.48899	8.08036	2.01639	0.406698	0.666921	0.208876	13.1371	3.49452
Th1	REC8	TRUE	0.114375	0.956	0.044	3.07857	0.00015535	4.76237e-05	0	0.25	1.88228	2.01358	1.10529	-2.27314	5.01339	0.208841	0.0462732	0.153201	0.0388265	1.39423	0.427696
Th1	ZNRF1	TRUE	0.347235	0.9548	0.0452	3.0504	0.000619878	0.000165758	0	0.25	2.41845	2.50273	2.10039	-4.80726	7.97562	0.923399	0.169165	0.46189	0.114655	5.75687	1.51757
Th1	MIR4435-2HG	TRUE	0.379201	0.9546	0.0454	3.04578	0.000759246	0.000404346	0	0.25	2.5311	2.49135	2.67626	-5.69854	10.4771	1.16235	0.413695	0.574314	0.195113	7.69805	4.0868
Th1	TNFSF10	TRUE	0.326682	0.9544	0.0456	3.04117	0.000467061	0.000149524	0	0.25	1.87054	1.87015	1.19001	-2.57071	6.10031	0.728277	0.15065	0.443598	0.116915	5.16794	1.4611
Th1	SMCO4	TRUE	0.333235	0.9536	0.0464	3.02294	0.000389099	0.000121759	0	0.25	2.63859	2.72288	2.06524	-4.91229	8.3523	0.600229	0.119815	0.423399	0.090164	4.01784	1.20147
Th1	GYG1	TRUE	0.421958	0.9534	0.0466	3.01843	0.000753599	0.000222146	0	0.25	1.90081	1.91972	1.27271	-3.6479	5.35634	1.08537	0.21277	0.590701	0.168743	7.73618	2.08154
Th1	OASL	TRUE	0.198418	0.953	0.047	3.00947	0.000245086	6.95728e-05	0	0.25	2.427	2.55803	1.99437	-5.56191	7.91794	0.343369	0.0634266	0.248857	0.050439	2.5493	0.664265
Th1	EFHD2	TRUE	0.371668	0.9528	0.0472	3.00501	0.000800506	0.000219968	0	0.25	2.03225	2.02462	1.74377	-4.55182	6.61114	1.26982	0.256021	0.537348	0.16568	7.73267	2.10575
Th1	CXCR6	TRUE	0.324098	0.9522	0.0478	2.99175	0.000876525	0.000365248	0	0.25	3.30019	2.52495	3.80037	-7.90335	15.4511	1.13605	0.337118	0.492759	0.168661	7.87002	3.30026
Th1	JAKMIP1	TRUE	0.174137	0.9514	0.0486	2.97431	0.000174501	5.57882e-05	0	0.25	3.21675	3.21849	2.88999	-6.33777	10.3571	0.28468	0.0602546	0.223704	0.0495678	1.90457	0.589375
Th1	GPR25	TRUE	0.15323	0.951	0.049	2.96569	0.000258281	9.81563e-05	0	0.25	2.65558	2.69817	2.35571	-4.8899	9.13591	0.339939	0.080648	0.204649	0.0514192	2.24534	0.779848
Th1	TNF	TRUE	0.192366	0.9508	0.0492	2.96141	0.000700731	0.000200359	0	0.25	2.21896	2.1416	2.62946	-6.84164	11.7526	1.16997	0.191042	0.278963	0.0865972	7.29365	1.83866
Th1	RBPJ	TRUE	0.404131	0.9502	0.0498	2.94866	0.000848206	0.00032066	0	0.25	1.5408	1.63704	1.04531	-2.9553	5.07192	1.32965	0.339419	0.620046	0.215915	8.87525	3.13405
Th1	GAB3	TRUE	0.231978	0.9494	0.0506	2.93188	0.000249777	7.10918e-05	0	0.25	2.32356	2.31779	1.71088	-3.92693	8.54651	0.39939	0.0729154	0.295351	0.0633721	2.69491	0.708352
Th1	LGALS1	TRUE	0.17089	0.949	0.051	2.92358	0.000417015	0.000168567	0	0.25	2.62499	2.43789	3.06108	-8.85726	13.6815	0.723704	0.202532	0.25343	0.0825403	3.80534	1.47991
Th1	GNA15	TRUE	0.205303	0.9486	0.0514	2.91535	0.000233481	6.58962e-05	0	0.25	3.05034	2.8164	2.47889	-4.21269	11.1741	0.369284	0.0749983	0.262195	0.056892	2.42579	0.617517
Th1	CCR6	TRUE	0.527897	0.9482	0.0518	2.90718	0.00147032	0.000416748	0	0.25	3.56315	3.12646	2.96524	-3.73599	11.9064	1.95922	0.398979	0.723704	0.195807	13.7	3.8612
Th1	GRAMD1B	TRUE	0.201982	0.9478	0.0522	2.89906	0.000222092	6.6301e-05	0	0.25	2.27836	2.20125	1.73757	-4.5611	8.39387	0.360137	0.0685454	0.257622	0.0556395	2.40114	0.650028
Th1	CCNG2	TRUE	0.184215	0.9472	0.0528	2.887	0.00025665	9.77614e-05	0	0.25	1.87901	1.99207	1.6459	-4.18444	6.59342	0.424543	0.103546	0.26372	0.0795045	2.92396	1.00141
Th1	ZEB2	TRUE	0.157618	0.947	0.053	2.88301	0.000370116	0.000291514	0	0.25	2.08695	1.99383	3.12749	-7.75914	12.8348	0.545732	0.306501	0.303354	0.145735	3.48527	2.81309
Th1	ANXA5	TRUE	0.399195	0.9454	0.0546	2.85157	0.000750879	0.000255271	0	0.25	1.83728	1.69771	1.3477	-4.05331	6.968	1.15854	0.289157	0.595274	0.196079	7.63538	2.45971
Th1	GBP5	TRUE	0.449034	0.944	0.056	2.82477	0.00172418	0.000543916	0	0.25	2.25798	2.20527	1.83557	-4.59171	8.08137	2.4032	0.545259	0.718369	0.269335	16.5501	5.24171
Th1	MIR155HG	TRUE	0.142582	0.9434	0.0566	2.81348	0.000370414	0.000145436	0	0.25	1.86139	1.96686	2.31437	-6.88752	9.82575	0.706936	0.192771	0.212271	0.0696889	3.73528	1.46164
Th1	AC009313.1	TRUE	0.248861	0.943	0.057	2.80601	0.000449628	0.000133403	0	0.25	2.06558	2.09321	1.61438	-4.60981	7.22452	0.642912	0.135198	0.349848	0.100987	4.21938	1.30499
Th1	STAT1	TRUE	0.433702	0.9424	0.0576	2.79491	0.00218779	0.000744068	0	0.25	1.75923	1.79546	1.36747	-3.99071	6.11044	3.58155	0.834511	0.789634	0.355932	23.951	7.83886
Th1	TESC	TRUE	0.237842	0.942	0.058	2.78756	0.000252576	9.03966e-05	0	0.25	1.85298	1.87683	1.55739	-3.72026	7.11759	0.413491	0.0959771	0.311357	0.0735144	2.91189	0.852488
Th1	ATF3	TRUE	0.10996	0.9416	0.0584	2.78026	0.000235154	9.97691e-05	0	0.25	2.44082	2.18807	3.06174	-7.86708	12.8826	0.391387	0.121476	0.169207	0.0592472	2.49193	0.898287
Th1	HSPA1B	TRUE	0.144985	0.9412	0.0588	2.77301	0.000792531	0.00024384	0	0.25	2.08058	2.02248	2.96761	-8.18814	14.2085	0.995808	0.221891	0.241235	0.0962494	7.60695	2.05592
Th1	RP11-382A20.3	TRUE	0.117916	0.9412	0.0588	2.77301	9.78187e-05	2.81561e-05	0	0.25	2.45205	2.45904	2.39646	-5.05888	10.3296	0.186738	0.0338166	0.146341	0.0284256	1.2065	0.296552
Th1	SYT11	TRUE	0.189365	0.941	0.059	2.76941	0.000194091	6.49865e-05	0	0.25	2.26147	2.25512	1.87746	-3.51987	7.49772	0.30907	0.0666667	0.246189	0.0568239	2.06191	0.638744
Th1	TNFSF13B	TRUE	0.127628	0.9408	0.0592	2.76581	0.000263632	0.000177443	0	0.25	1.68706	1.8144	2.089	-6.15497	9.00069	0.346037	0.170975	0.240854	0.113226	2.57902	1.71793
Th1	LAX1	TRUE	0.253678	0.9404	0.0596	2.75865	0.000396182	0.000127342	0	0.25	1.75194	1.79782	1.35179	-3.58058	7.14702	0.600229	0.123736	0.355945	0.102267	4.06992	1.30338
Th1	LEF1	TRUE	0.129377	0.9402	0.0598	2.75509	0.00031859	0.000589528	0	0.25	0.324814	0.456505	2.7151	-7.41525	7.96406	0.609375	0.482377	0.390625	0.261248	4.15227	6.30463
Th1	HSPA1A	TRUE	0.226899	0.9396	0.0604	2.74446	0.00106575	0.000355845	0	0.25	1.95141	1.87878	2.64595	-7.71287	13.1947	1.45617	0.355388	0.361662	0.134763	11.2791	3.28836
Th1	DUSP4	TRUE	0.175454	0.9396	0.0604	2.74446	0.000604396	0.000429953	0	0.25	1.77792	1.61499	2.97091	-9.2694	11.1537	0.857088	0.41149	0.352515	0.177061	6.06095	4.04375
Th1	FURIN	TRUE	0.236035	0.9394	0.0606	2.74095	0.000384027	0.000175775	0	0.25	1.81014	1.94418	1.93486	-5.50843	8.06574	0.600991	0.194527	0.35747	0.121435	3.64306	1.63643
Th1	NCR3	TRUE	0.105121	0.9382	0.0618	2.72006	0.000220063	0.000130774	0	0.25	1.67162	1.74927	2.26479	-6.64583	8.14969	0.314787	0.136369	0.195884	0.0907631	2.11489	1.35916
Th1	CD82	TRUE	0.423531	0.9378	0.0622	2.71318	0.000781432	0.000284527	0	0.25	1.89655	1.85485	1.34683	-2.38479	6.02299	1.12957	0.286311	0.620427	0.196896	7.63506	2.86988
Th1	MAST4	TRUE	0.150834	0.9374	0.0626	2.70634	0.000268033	0.000171165	0	0.25	1.43576	1.63157	1.81325	-4.50646	6.33411	0.408918	0.168593	0.264863	0.114029	2.64063	1.66103
Th1	PRDM1	TRUE	0.183154	0.9354	0.0646	2.67276	0.000372938	0.000224029	0	0.25	2.0911	1.73835	2.64672	-4.82556	10.4211	0.550305	0.232101	0.31936	0.136206	3.73127	2.1228
Th1	KIAA0319L	TRUE	0.340515	0.9352	0.0648	2.66945	0.000543809	0.00020626	0	0.25	1.62017	1.66186	1.25227	-3.88376	5.60572	0.858232	0.206507	0.498476	0.157961	6.04949	2.18381
Th1	CCR5	TRUE	0.108846	0.9348	0.0652	2.66287	0.000154746	6.31768e-05	0	0.25	2.93437	2.17639	3.30741	-6.26653	13.223	0.196265	0.0600095	0.160823	0.0519774	1.35777	0.597532
Th1	ARL3	TRUE	0.169597	0.934	0.066	2.64982	0.000216034	9.54856e-05	0	0.25	1.3676	1.4561	1.00775	-3.10307	4.0812	0.317835	0.0963447	0.250762	0.0811653	2.15414	0.929545
Prlf. Treg	MYBL2	TRUE	0.417014	0.9996	0.0004	7.82362	0.000266229	5.382e-06	0	0.25	8.14202	8.24026	2.47615	-4.34665	15.3432	1.06701	0.0111748	0.42268	0.00566647	2.12356	0.0366149
Prlf. Treg	FAM111B	TRUE	0.433137	0.9994	0.0006	7.41796	0.000251765	4.65484e-06	0	0.25	7.4266	7.57202	2.24884	-5.58414	15.3309	0.994845	0.00979113	0.438144	0.00500758	2.25643	0.0350873
Prlf. Treg	OIP5	TRUE	0.378046	0.9994	0.0006	7.41796	0.000123171	7.4155e-06	0	0.25	4.53047	4.61481	1.34702	-3.34703	9.68798	0.5	0.00979113	0.386598	0.00855241	1.10681	0.0675991
Prlf. Treg	CDT1	TRUE	0.66291	0.9992	0.0008	7.13009	0.000530118	1.37322e-05	0	0.25	6.8274	6.89703	2.12399	-3.51991	13.5536	1.83505	0.0251697	0.675258	0.0123476	4.47035	0.0973994
Prlf. Treg	FOXM1	TRUE	0.349885	0.999	0.001	6.90674	0.000177609	4.57126e-06	0	0.25	6.60098	6.74792	2.00075	-4.64265	12.5368	0.664948	0.00911906	0.35567	0.00578507	1.35355	0.0344318
Prlf. Treg	CDCA5	TRUE	0.513358	0.9988	0.0012	6.72422	0.000393584	6.97282e-06	0	0.25	7.32835	7.48809	1.94372	-5.40191	14.3011	1.09794	0.0135863	0.520619	0.00726099	2.57785	0.0482887
Prlf. Treg	SHCBP1	TRUE	0.458198	0.9988	0.0012	6.72422	0.00022164	4.40192e-06	0	0.25	7.21834	7.37787	1.99517	-4.34614	12.7683	0.721649	0.00848653	0.463918	0.00571918	1.71067	0.0323429
Prlf. Treg	MCM10	TRUE	0.335291	0.9988	0.0012	6.72422	0.00021202	4.12769e-06	0	0.25	7.26214	7.41809	2.12393	-4.52459	13.6387	0.649485	0.00759043	0.340206	0.00491533	1.33022	0.0273175
Prlf. Treg	TK1	TRUE	0.741547	0.9986	0.0014	6.56987	0.000803321	1.2749e-05	0	0.25	7.79712	7.92026	2.21623	-3.39413	16.1273	2.7732	0.026751	0.752577	0.0110298	6.35861	0.0938064
Prlf. Treg	PKMYT1	TRUE	0.554726	0.9986	0.0014	6.56987	0.000535202	8.19737e-06	0	0.25	8.68206	8.87115	2.45962	-5.03929	16.8116	1.5567	0.0172234	0.561856	0.00712921	3.83554	0.0528775
Prlf. Treg	CKAP2L	TRUE	0.47328	0.9986	0.0014	6.56987	0.000234451	4.72893e-06	0	0.25	7.11614	7.32717	2.19799	-5.33566	13.001	0.902062	0.0107004	0.479381	0.00610134	1.97349	0.0395696
Prlf. Treg	CDCA3	TRUE	0.407364	0.9986	0.0014	6.56987	0.000276847	3.98526e-06	0	0.25	7.87197	8.13406	2.30033	-5.74528	14.1841	0.876289	0.00967253	0.412371	0.00500758	1.77444	0.0298867
Prlf. Treg	ESCO2	TRUE	0.401629	0.9986	0.0014	6.56987	0.000189928	3.82992e-06	0	0.25	6.79641	6.93594	1.84813	-5.50247	13.1732	0.757732	0.00907953	0.407216	0.0055874	1.63411	0.0375234
Prlf. Treg	TRIP13	TRUE	0.332998	0.9986	0.0014	6.56987	0.000145565	5.98174e-06	0	0.25	5.11273	5.12838	1.54534	-4.19226	11.6014	0.494845	0.00844699	0.340206	0.00720828	1.07116	0.0516026
Prlf. Treg	TYMS	TRUE	0.829113	0.9984	0.0016	6.43614	0.00184822	4.41962e-05	0	0.25	8.5255	8.68649	2.54187	-5.22296	16.6888	6.45876	0.0891349	0.845361	0.0162483	15.0799	0.268644
Prlf. Treg	PLK1	TRUE	0.509323	0.9984	0.0016	6.43614	0.000585055	6.44171e-06	0	0.25	7.94521	8.07221	2.91547	-6.2947	17.0639	2.31959	0.0173157	0.515464	0.00614087	5.05831	0.0590673
Prlf. Treg	KIAA0101	TRUE	0.340156	0.9984	0.0016	6.43614	0.00012199	4.02204e-06	0	0.25	5.9321	6.02511	1.61348	-3.58487	10.9859	0.520619	0.00682612	0.345361	0.00520524	1.1413	0.0292082
Prlf. Treg	E2F8	TRUE	0.3157	0.9984	0.0016	6.43614	0.000165029	2.4754e-06	0	0.25	8.69618	8.90287	2.29704	-6.00423	15.416	0.510309	0.00604863	0.319588	0.00388746	1.03699	0.0190098
Prlf. Treg	HIST1H3G	TRUE	0.285207	0.9984	0.0016	6.43614	0.000142971	2.78851e-06	0	0.25	7.46583	7.66146	2.21598	-6.10168	13.8529	0.56701	0.00643078	0.28866	0.00345259	1.47017	0.0226389
Prlf. Treg	GINS1	TRUE	0.175721	0.9984	0.0016	6.43614	6.77078e-05	3.50004e-06	0	0.25	4.75416	4.84146	1.48287	-3.54355	10.1954	0.221649	0.00537656	0.180412	0.00469131	0.472036	0.0319589
Prlf. Treg	ZWINT	TRUE	0.744277	0.9982	0.0018	6.31816	0.000529178	1.46129e-05	0	0.25	6.32203	6.36142	1.85247	-3.27099	13.9037	2.24742	0.0253673	0.757732	0.0134546	5.00641	0.11174
Prlf. Treg	RRM2	TRUE	0.727309	0.9982	0.0018	6.31816	0.00208393	2.86591e-05	0	0.25	10.0865	10.2878	2.57932	-5.93271	17.8732	7.37113	0.0686038	0.737113	0.00980431	15.7208	0.181589
Prlf. Treg	ASF1B	TRUE	0.710898	0.9982	0.0018	6.31816	0.000604268	1.84102e-05	0	0.25	5.55831	5.62107	1.55106	-3.38471	10.8083	1.86598	0.0278316	0.726804	0.0159056	4.5281	0.144028
Prlf. Treg	CDC45	TRUE	0.447889	0.9982	0.0018	6.31816	0.000329369	5.42002e-06	0	0.25	7.94726	8.10297	2.48938	-4.53944	16.2406	0.989691	0.00930355	0.453608	0.00571918	2.22784	0.0284603
Prlf. Treg	MELK	TRUE	0.436605	0.9982	0.0018	6.31816	0.000242532	5.16524e-06	0	0.25	7.16194	7.33779	2.1674	-4.92397	13.6042	0.757732	0.00981749	0.443299	0.00669434	1.55975	0.0394602
Prlf. Treg	SPC25	TRUE	0.428048	0.9982	0.0018	6.31816	0.000239239	3.75695e-06	0	0.25	8.24861	8.47678	2.1995	-6.21015	14.6581	0.778351	0.00852606	0.43299	0.00494169	1.99888	0.0273521
Prlf. Treg	E2F2	TRUE	0.239105	0.9982	0.0018	6.31816	8.32244e-05	1.95109e-06	0	0.25	7.14878	7.29749	2.03133	-4.99475	13.407	0.340206	0.0041642	0.242268	0.00316268	0.735856	0.0161288
Prlf. Treg	C16orf59	TRUE	0.208626	0.9982	0.0018	6.31816	5.9191e-05	1.87197e-06	0	0.25	5.84588	5.95706	1.90564	-3.91103	12.6827	0.262887	0.00317586	0.21134	0.00271463	0.560611	0.0172405
Prlf. Treg	CDK1	TRUE	0.665111	0.998	0.002	6.2126	0.000679139	1.30053e-05	0	0.25	7.0426	7.21457	2.07758	-4.51936	13.2436	2.18041	0.0252487	0.675258	0.0101469	5.12417	0.0951933
Prlf. Treg	BIRC5	TRUE	0.651465	0.998	0.002	6.2126	0.000668842	8.91254e-06	0	0.25	9.07146	9.3149	2.56826	-4.7077	16.7779	2.06701	0.0222574	0.659794	0.00832839	4.83925	0.0693091
Prlf. Treg	GTSE1	TRUE	0.627115	0.998	0.002	6.2126	0.000444937	6.50119e-06	0	0.25	8.2189	8.46256	2.48316	-5.58168	14.7927	1.80928	0.0160506	0.634021	0.00690519	4.18689	0.0506246
Prlf. Treg	CENPU	TRUE	0.600938	0.998	0.002	6.2126	0.000396235	2.00032e-05	0	0.25	4.71917	4.78018	1.54369	-3.98461	10.6454	1.30928	0.0275021	0.618557	0.0176188	3.0239	0.154402
Prlf. Treg	CCNB2	TRUE	0.585378	0.998	0.002	6.2126	0.000498209	7.69877e-06	0	0.25	7.57501	7.74192	2.66951	-5.51344	14.5307	2.0567	0.0176188	0.592784	0.00740594	4.85203	0.0595988
Prlf. Treg	DLGAP5	TRUE	0.49937	0.998	0.002	6.2126	0.00036333	5.32004e-06	0	0.25	8.15202	8.385	2.80097	-5.91069	15.4207	1.58763	0.0140344	0.505155	0.00578507	3.69914	0.0429858
Prlf. Treg	MND1	TRUE	0.483576	0.998	0.002	6.2126	0.00020516	4.50712e-06	0	0.25	6.8036	6.89573	1.9182	-4.3419	12.979	0.814433	0.00917177	0.489691	0.00611452	2.05435	0.0334427
Prlf. Treg	KIF4A	TRUE	0.464262	0.998	0.002	6.2126	0.00017485	3.45255e-06	0	0.25	7.28215	7.44789	2.25363	-5.01587	14.1102	0.778351	0.0077881	0.469072	0.00480991	1.7667	0.026601
Prlf. Treg	CDCA2	TRUE	0.44139	0.998	0.002	6.2126	0.000311107	6.73725e-06	0	0.25	6.82476	7.02611	2.10929	-4.74889	12.5368	1.12887	0.0128747	0.448454	0.00706332	2.28028	0.0477648
Prlf. Treg	DTL	TRUE	0.440771	0.998	0.002	6.2126	0.000293552	8.41427e-06	0	0.25	6.41413	6.52742	2.15958	-4.54447	14.0218	0.907216	0.0137313	0.448454	0.00768268	2.14072	0.0527311
Prlf. Treg	NEIL3	TRUE	0.41182	0.998	0.002	6.2126	0.000185042	4.53275e-06	0	0.25	6.45652	6.602	2.00249	-3.79052	11.7187	0.721649	0.00831521	0.417526	0.005706	1.62048	0.0379274
Prlf. Treg	RAD51	TRUE	0.374222	0.998	0.002	6.2126	0.000150156	5.92193e-06	0	0.25	5.37513	5.45875	1.50299	-4.01384	10.3155	0.551546	0.010081	0.381443	0.00722145	1.26548	0.0442586
Prlf. Treg	GGH	TRUE	0.368777	0.998	0.002	6.2126	0.000155173	5.9641e-06	0	0.25	5.45831	5.5317	1.6278	-3.41546	10.9226	0.608247	0.00994927	0.376289	0.00751137	1.31226	0.0488234
Prlf. Treg	SKA1	TRUE	0.331125	0.998	0.002	6.2126	0.000134227	2.91453e-06	0	0.25	6.42005	6.58502	1.80811	-4.61185	11.6246	0.427835	0.00492851	0.335052	0.00392699	1.03066	0.0210914
Prlf. Treg	C2orf48	TRUE	0.316161	0.998	0.002	6.2126	0.000133567	2.69865e-06	0	0.25	7.89644	8.13666	2.36982	-7.08517	14.2154	0.541237	0.00596956	0.319588	0.00342624	1.36998	0.0211746
Prlf. Treg	DSCC1	TRUE	0.282822	0.998	0.002	6.2126	0.000133926	5.02792e-06	0	0.25	5.18256	5.32166	1.56482	-4.4892	10.1813	0.453608	0.00757726	0.28866	0.00583778	0.95684	0.0382264
Prlf. Treg	POLQ	TRUE	0.257866	0.998	0.002	6.2126	0.000117109	3.71561e-06	0	0.25	6.53191	6.67258	2.00214	-5.79939	12.9036	0.43299	0.00716874	0.262887	0.00502076	1.02944	0.0272184
Prlf. Treg	HIST1H3C	TRUE	0.248044	0.998	0.002	6.2126	0.000180071	4.67989e-06	0	0.25	6.08196	6.17112	1.97037	-5.02278	12.0173	1.0567	0.00811755	0.252577	0.00453318	2.19479	0.034572
Prlf. Treg	CDC25C	TRUE	0.218908	0.998	0.002	6.2126	7.30483e-05	1.86465e-06	0	0.25	6.41152	6.58212	2.10934	-5.39643	12.5043	0.268041	0.00337353	0.221649	0.00274099	0.72607	0.0131123
Prlf. Treg	RECQL4	TRUE	0.207466	0.998	0.002	6.2126	5.96676e-05	3.2955e-06	0	0.25	4.47336	4.55963	1.46876	-3.59745	9.28667	0.257732	0.00449364	0.21134	0.00387428	0.519161	0.0253262
Prlf. Treg	MKI67	TRUE	0.820661	0.9978	0.0022	6.11709	0.0020739	3.08361e-05	0	0.25	9.02717	9.22418	2.82806	-5.58352	16.9248	7.89691	0.0739277	0.835052	0.0143902	16.2762	0.238983
Prlf. Treg	CCNA2	TRUE	0.641512	0.9978	0.0022	6.11709	0.000532453	7.70948e-06	0	0.25	8.00876	8.23455	2.18073	-5.18833	13.9384	2.28351	0.0212558	0.649485	0.00797259	4.79587	0.0680251
Prlf. Treg	CEP55	TRUE	0.604099	0.9978	0.0022	6.11709	0.000328932	7.40922e-06	0	0.25	7.66768	7.99657	2.67243	-2.95612	14.6428	1.55155	0.0157739	0.613402	0.00930355	3.50122	0.0709466
Prlf. Treg	UHRF1	TRUE	0.576915	0.9978	0.0022	6.11709	0.000441361	1.16318e-05	0	0.25	6.41747	6.54901	2.07667	-4.71035	14.0491	1.71649	0.0235488	0.587629	0.0107136	3.84113	0.0890483
Prlf. Treg	CDCA8	TRUE	0.525606	0.9978	0.0022	6.11709	0.00038223	9.89201e-06	0	0.25	5.7199	5.89096	1.93727	-4.85108	11.0481	1.34021	0.0192133	0.536082	0.0104764	3.56044	0.0911765
Prlf. Treg	DIAPH3	TRUE	0.50844	0.9978	0.0022	6.11709	0.000256823	6.87507e-06	0	0.25	7.43307	7.64623	2.3536	-5.52355	14.4135	1.09794	0.0152863	0.515464	0.00702379	2.68315	0.0513375
Prlf. Treg	TCF19	TRUE	0.46717	0.9978	0.0022	6.11709	0.000283453	2.45265e-05	0	0.25	3.45642	3.46651	1.2917	-3.31795	8.14881	1.13402	0.0280029	0.489691	0.0225209	2.81235	0.215881
Prlf. Treg	RAD51AP1	TRUE	0.423607	0.9978	0.0022	6.11709	0.000238309	8.34311e-06	0	0.25	5.43889	5.52235	1.57257	-3.00635	10.5192	0.695876	0.0133096	0.43299	0.00938262	1.64546	0.0729334
Prlf. Treg	POC1A	TRUE	0.353485	0.9978	0.0022	6.11709	0.000162068	5.81977e-06	0	0.25	5.30158	5.41808	1.39061	-2.98652	10.0336	0.453608	0.00865784	0.360825	0.00734005	1.08347	0.0511244
Prlf. Treg	HIST1H3B	TRUE	0.33947	0.9978	0.0022	6.11709	0.000373324	8.34138e-06	0	0.25	6.74517	6.90117	2.1363	-7.02648	12.9326	1.30928	0.0160374	0.345361	0.00589049	2.72389	0.0575555
Prlf. Treg	ANLN	TRUE	0.274371	0.9978	0.0022	6.11709	0.000143916	2.6914e-06	0	0.25	7.37143	7.64073	2.36397	-5.54043	13.9261	0.515464	0.00699743	0.278351	0.00397971	1.01371	0.0225633
Prlf. Treg	PBK	TRUE	0.264694	0.9978	0.0022	6.11709	8.96922e-05	1.93344e-06	0	0.25	7.01572	7.21369	2.00224	-5.32433	12.8643	0.350515	0.00419055	0.268041	0.00334717	0.6878	0.016517
Prlf. Treg	RAD54L	TRUE	0.263521	0.9978	0.0022	6.11709	9.27601e-05	3.14975e-06	0	0.25	5.47509	5.60863	1.74386	-4.77629	11.0205	0.402062	0.00550833	0.268041	0.00452	0.865901	0.0273662
Prlf. Treg	DEPDC1	TRUE	0.244471	0.9978	0.0022	6.11709	0.000120121	1.66869e-06	0	0.25	8.38931	8.63477	2.81875	-5.77827	16.2441	0.515464	0.00486262	0.247423	0.00295184	1.17438	0.0153894
Prlf. Treg	CTD-2510F5.6	TRUE	0.178357	0.9978	0.0022	6.11709	5.16122e-05	1.3039e-06	0	0.25	6.09244	6.24651	2.11483	-3.50495	12.8015	0.216495	0.00254332	0.180412	0.00205574	0.463725	0.0112067
Prlf. Treg	UBE2C	TRUE	0.697198	0.9976	0.0024	6.02988	0.00150834	1.75591e-05	0	0.25	9.6235	9.87153	2.89279	-6.31333	17.6614	4.59794	0.0480991	0.706186	0.00898728	10.4438	0.140342
Prlf. Treg	TPX2	TRUE	0.677873	0.9976	0.0024	6.02988	0.000737284	1.41428e-05	0	0.25	7.21277	7.34396	2.48657	-4.90473	14.2584	2.98969	0.0323252	0.690722	0.0128484	7.42679	0.128413
Prlf. Treg	NCAPG	TRUE	0.558405	0.9976	0.0024	6.02988	0.0003899	7.88577e-06	0	0.25	7.16289	7.33828	2.06915	-5.3929	13.44	1.43299	0.0173289	0.56701	0.00860513	2.92326	0.0637185
Prlf. Treg	NCAPH	TRUE	0.547955	0.9976	0.0024	6.02988	0.000446301	2.05023e-05	0	0.25	5.1782	5.0977	1.94249	-3.17257	12.0976	1.35052	0.0266588	0.56701	0.0190551	2.85914	0.173274
Prlf. Treg	AURKB	TRUE	0.519277	0.9976	0.0024	6.02988	0.000340092	5.44768e-06	0	0.25	8.15484	8.3948	2.43622	-5.03306	14.7683	1.22165	0.0136654	0.525773	0.00649667	2.72701	0.0425419
Prlf. Treg	HJURP	TRUE	0.433585	0.9976	0.0024	6.02988	0.000230178	3.7117e-06	0	0.25	8.12129	8.36381	2.48251	-6.07101	14.8404	0.778351	0.00806483	0.438144	0.00455953	1.92118	0.0239804
Prlf. Treg	KIF18B	TRUE	0.316188	0.9976	0.0024	6.02988	9.7538e-05	1.82539e-06	0	0.25	8.21087	8.44887	2.56706	-5.68256	15.9186	0.515464	0.00506029	0.319588	0.00339988	1.19166	0.0164455
Prlf. Treg	EXO1	TRUE	0.304692	0.9976	0.0024	6.02988	0.000107604	3.23418e-06	0	0.25	5.7473	5.87104	1.77943	-4.75811	12.6248	0.520619	0.00621994	0.309278	0.00458589	0.99166	0.0287192
Prlf. Treg	FAM64A	TRUE	0.271153	0.9976	0.0024	6.02988	7.35862e-05	1.20115e-06	0	0.25	7.01211	7.24612	2.49098	-4.97338	14.7319	0.407216	0.00270146	0.273196	0.00204256	0.97536	0.00974187
Prlf. Treg	ESPL1	TRUE	0.136895	0.9976	0.0024	6.02988	4.06625e-05	1.2782e-06	0	0.25	5.99494	6.16142	1.92331	-4.52112	11.9602	0.170103	0.00272781	0.139175	0.00227977	0.370484	0.0106971
Prlf. Treg	CDC25A	TRUE	0.132004	0.9976	0.0024	6.02988	4.34137e-05	1.39057e-06	0	0.25	6.34434	6.48913	2.0964	-6.15472	14.141	0.154639	0.00266192	0.134021	0.00201621	0.314638	0.00888883
Prlf. Treg	CENPI	TRUE	0.126428	0.9976	0.0024	6.02988	3.87719e-05	1.68354e-06	0	0.25	5.21167	5.30272	1.67776	-2.65497	10.6764	0.14433	0.00270146	0.128866	0.0024379	0.293635	0.0160753
Prlf. Treg	CENPW	TRUE	0.614304	0.9974	0.0026	5.94964	0.000316302	1.35947e-05	0	0.25	5.12394	5.1477	1.50314	-2.46075	11.6199	1.44845	0.0214272	0.628866	0.0145615	3.14484	0.116913
Prlf. Treg	CDC20	TRUE	0.529546	0.9974	0.0026	5.94964	0.000431144	7.16726e-06	0	0.25	7.4705	7.57909	2.7261	-5.36256	16.3689	2.25258	0.020452	0.536082	0.00653621	5.01581	0.0605118
Prlf. Treg	HMMR	TRUE	0.492186	0.9974	0.0026	5.94964	0.000299184	6.95202e-06	0	0.25	5.9173	6.04907	2.13985	-4.55216	12.0714	1.26289	0.0159715	0.5	0.00781446	3.03063	0.0660296
Prlf. Treg	TIMELESS	TRUE	0.458521	0.9974	0.0026	5.94964	0.000270519	2.23777e-05	0	0.25	3.79298	3.8499	1.2604	-2.73373	8.40581	0.814433	0.0244844	0.479381	0.0208605	1.80691	0.180078
Prlf. Treg	TROAP	TRUE	0.422169	0.9974	0.0026	5.94964	0.000208201	4.26336e-06	0	0.25	7.1358	7.29099	2.44154	-4.97459	14.1618	0.881443	0.00971206	0.427835	0.00566647	2.08992	0.0368683
Prlf. Treg	KIF14	TRUE	0.386495	0.9974	0.0026	5.94964	0.000219281	4.17955e-06	0	0.25	7.08545	7.24425	2.61422	-5.27006	14.4331	0.984536	0.010226	0.391753	0.00525796	1.92005	0.036468
Prlf. Treg	CHEK1	TRUE	0.379708	0.9974	0.0026	5.94964	0.000184483	1.04471e-05	0	0.25	4.59299	4.64932	1.49178	-3.29683	9.83775	0.659794	0.0161033	0.391753	0.0120445	1.55496	0.0882703
Prlf. Treg	SPC24	TRUE	0.31541	0.9974	0.0026	5.94964	0.00011709	2.63453e-06	0	0.25	6.71695	6.87513	1.94306	-3.54998	12.7669	0.525773	0.00532385	0.319588	0.00417737	1.07483	0.0207656
Prlf. Treg	SKA3	TRUE	0.309926	0.9974	0.0026	5.94964	0.00013657	2.99727e-06	0	0.25	6.94439	7.10081	1.86041	-5.01999	13.3421	0.443299	0.0060618	0.314433	0.00450682	0.982099	0.0236597
Prlf. Treg	TTK	TRUE	0.294383	0.9974	0.0026	5.94964	0.000111945	3.07409e-06	0	0.25	6.04837	6.19082	1.96164	-4.30021	11.6555	0.427835	0.00596956	0.298969	0.00458589	0.86782	0.0247268
Prlf. Treg	ORC1	TRUE	0.195905	0.9974	0.0026	5.94964	7.4354e-05	3.98618e-06	0	0.25	4.53816	4.5904	1.41014	-3.77402	9.86107	0.262887	0.00596956	0.201031	0.00512618	0.502509	0.0342737
Prlf. Treg	E2F7	TRUE	0.182523	0.9974	0.0026	5.94964	6.72773e-05	1.85132e-06	0	0.25	6.43873	6.57606	1.943	-4.6243	12.1806	0.252577	0.00391382	0.185567	0.00304408	0.545566	0.0179773
Prlf. Treg	CENPM	TRUE	0.747431	0.9972	0.0028	5.87533	0.000704708	6.51116e-05	0	0.25	3.70641	3.64988	1.32381	-3.24491	8.3185	2.57732	0.0723331	0.798969	0.0515385	6.2525	0.568331
Prlf. Treg	TOP2A	TRUE	0.681143	0.9972	0.0028	5.87533	0.000948018	2.15081e-05	0	0.25	6.76277	6.95709	2.38131	-6.02074	13.1145	4.34021	0.0510509	0.695876	0.0147328	9.54269	0.187446
Prlf. Treg	CLSPN	TRUE	0.609284	0.9972	0.0028	5.87533	0.000550088	2.32553e-05	0	0.25	5.15723	5.23049	1.79345	-4.17495	11.7314	1.82474	0.0358832	0.628866	0.0195823	4.10714	0.190874
Prlf. Treg	ASPM	TRUE	0.593723	0.9972	0.0028	5.87533	0.000807544	1.2929e-05	0	0.25	7.7234	7.91327	2.97209	-6.21926	15.635	3.54124	0.0338143	0.603093	0.00936944	8.40457	0.11597
Prlf. Treg	KIF2C	TRUE	0.405216	0.9972	0.0028	5.87533	0.000235533	6.13183e-06	0	0.25	6.10733	6.26673	2.07403	-5.12216	12.5935	0.881443	0.0118073	0.412371	0.00715556	1.8764	0.0476751
Prlf. Treg	FANCG	TRUE	0.326822	0.9972	0.0028	5.87533	0.000131638	2.38633e-05	0	0.25	2.50735	2.54811	0.818341	-1.71087	5.22856	0.56701	0.0259735	0.350515	0.0236937	1.162	0.222872
Prlf. Treg	KIF20A	TRUE	0.239646	0.9972	0.0028	5.87533	0.000109176	1.54626e-06	0	0.25	7.96435	8.16227	2.9142	-6.80761	15.8655	0.469072	0.00409831	0.242268	0.00262239	0.937359	0.0123879
Prlf. Treg	TICRR	TRUE	0.152913	0.9972	0.0028	5.87533	3.02386e-05	9.08028e-07	0	0.25	6.46678	6.58784	2.0967	-5.25216	12.6793	0.170103	0.0020821	0.154639	0.0017263	0.471145	0.00722318
Prlf. Treg	NUSAP1	TRUE	0.713947	0.997	0.003	5.80614	0.000994306	2.97819e-05	0	0.25	6.23936	6.29825	2.21817	-3.91266	13.4411	3.67526	0.052461	0.737113	0.0231666	8.94361	0.251397
Prlf. Treg	CDKN3	TRUE	0.633473	0.997	0.003	5.80614	0.000467789	1.71322e-05	0	0.25	5.24988	5.35296	1.81588	-3.35249	11.1357	2.10825	0.0263688	0.649485	0.0160111	4.90453	0.144552
Prlf. Treg	CENPA	TRUE	0.508348	0.997	0.003	5.80614	0.000307368	6.09492e-06	0	0.25	6.5093	6.68992	2.22036	-4.6653	12.9467	1.41753	0.0129011	0.515464	0.00711603	3.09702	0.0541771
Prlf. Treg	BRCA1	TRUE	0.467958	0.997	0.003	5.80614	0.000234304	1.56666e-05	0	0.25	4.30592	4.37876	1.42728	-3.55699	9.11837	0.994845	0.0232589	0.484536	0.0165777	2.28268	0.144255
Prlf. Treg	HIST1H1B	TRUE	0.451504	0.997	0.003	5.80614	0.000928764	2.03634e-05	0	0.25	6.39497	6.57408	2.03829	-6.48104	12.146	3.36082	0.0490611	0.463918	0.0124135	7.62422	0.178905
Prlf. Th17.1	GTSE1	TRUE	0.615532	0.9998	0.0002	8.51694	0.000514578	3.86862e-06	0	0.25	8.64747	8.81089	2.18423	-3.75185	14.9197	1.63018	0.0134405	0.621302	0.00576966	4.93079	0.0394409
Prlf. Th17.1	ANLN	TRUE	0.337055	0.9998	0.0002	8.51694	0.000186137	1.58292e-06	0	0.25	8.01302	8.1487	2.0398	-3.09551	14.3779	0.653846	0.00541318	0.340237	0.0031819	1.84032	0.0169901
Prlf. Th17.1	DEPDC1	TRUE	0.308446	0.9998	0.0002	8.51694	0.000160477	9.54571e-07	0	0.25	9.16953	9.31648	2.44855	-2.50225	16.5771	0.579882	0.00360439	0.310651	0.00220488	1.51413	0.0116697
Prlf. Th17.1	NEK2	TRUE	0.240082	0.9998	0.0002	8.51694	0.000107155	1.6518e-06	0	0.25	6.49695	6.58238	1.92176	-3.25475	13.361	0.411243	0.00324791	0.242604	0.00252175	1.02972	0.0124545
Prlf. Th17.1	CENPA	TRUE	0.511612	0.9996	0.0004	7.82362	0.000345658	4.59737e-06	0	0.25	6.85153	6.96472	1.98015	-3.51066	13.3596	1.29586	0.0107736	0.517751	0.00613934	3.55587	0.0463444
Prlf. Th17.1	HIST1H3B	TRUE	0.379545	0.9996	0.0004	7.82362	0.000467558	4.79645e-06	0	0.25	7.16683	7.29466	1.9541	-3.65846	12.8415	1.38462	0.0132425	0.384615	0.00506991	3.7941	0.0477103
Prlf. Th17.1	OIP5	TRUE	0.287619	0.9996	0.0004	7.82362	0.000124943	6.67246e-06	0	0.25	4.59351	4.63965	1.25799	-2.13988	9.14321	0.408284	0.00926843	0.295858	0.0082386	1.03798	0.0659305
Prlf. Th17.1	HIST1H3G	TRUE	0.266234	0.9996	0.0004	7.82362	0.000186218	1.66481e-06	0	0.25	8.0652	8.22011	1.93718	-2.99994	14.2009	0.56213	0.00538678	0.269231	0.00299706	1.31963	0.0205586
Prlf. Th17.1	TOP2A	TRUE	0.770979	0.9994	0.0006	7.41796	0.00139174	1.42564e-05	0	0.25	7.59232	7.73242	2.04416	-3.44728	13.4288	4.74852	0.0410742	0.784024	0.0130445	13.0469	0.154022
Prlf. Th17.1	NCAPG	TRUE	0.554565	0.9994	0.0006	7.41796	0.000408476	5.42906e-06	0	0.25	7.38718	7.51536	1.84052	-2.80255	13.1471	1.3787	0.0148797	0.56213	0.00756526	3.54962	0.0554868
Prlf. Th17.1	AURKB	TRUE	0.527065	0.9994	0.0006	7.41796	0.000385299	3.39889e-06	0	0.25	8.51837	8.6828	2.13641	-3.45706	15.2414	1.13018	0.011777	0.532544	0.0054792	3.13386	0.0356226
Prlf. Th17.1	KIF15	TRUE	0.487283	0.9994	0.0006	7.41796	0.000320007	4.93352e-06	0	0.25	6.77684	6.8834	1.65974	-2.77221	11.9326	0.976331	0.0114205	0.494083	0.00679949	2.69569	0.0481713
Prlf. Th17.1	CDCA5	TRUE	0.478764	0.9994	0.0006	7.41796	0.000326396	4.8836e-06	0	0.25	7.21683	7.36248	1.76171	-3.85078	13.4596	0.914201	0.0123447	0.485207	0.00644301	2.44214	0.0440851
Prlf. Th17.1	KIF14	TRUE	0.466242	0.9994	0.0006	7.41796	0.00028746	2.72507e-06	0	0.25	7.83324	7.93383	2.26471	-3.51525	14.9589	1.03846	0.00813298	0.470414	0.00417211	2.85802	0.0287011
Prlf. Th17.1	MXD3	TRUE	0.372466	0.9994	0.0006	7.41796	0.000187076	4.92068e-06	0	0.25	5.39198	5.51095	1.52793	-2.32088	10.1822	0.60355	0.00847625	0.378698	0.00623176	1.81668	0.0489669
Prlf. Th17.1	POLQ	TRUE	0.344967	0.9994	0.0006	7.41796	0.000164068	2.4516e-06	0	0.25	7.04246	7.1061	1.89669	-2.62752	13.9642	0.529586	0.0059281	0.349112	0.00414571	1.33462	0.0239511
Prlf. Th17.1	SKA3	TRUE	0.327519	0.9994	0.0006	7.41796	0.000139314	2.01596e-06	0	0.25	7.09187	7.22546	1.66945	-2.45678	13.0244	0.473373	0.00509632	0.331361	0.00384204	1.30066	0.0204159
Prlf. Th17.1	MCM10	TRUE	0.306241	0.9994	0.0006	7.41796	0.00014068	2.85856e-06	0	0.25	6.78808	6.91669	1.97812	-4.0255	14.1415	0.491124	0.00707675	0.310651	0.00440976	1.39634	0.0245453
Prlf. Th17.1	SKA1	TRUE	0.262668	0.9994	0.0006	7.41796	0.000125683	2.24827e-06	0	0.25	6.47934	6.55473	1.60601	-3.12763	12.1131	0.35503	0.00444937	0.266272	0.00360439	1.22687	0.0182964
Prlf. Th17.1	CTD-2510F5.6	TRUE	0.196588	0.9994	0.0006	7.41796	7.16406e-05	9.83982e-07	0	0.25	6.7419	6.82392	1.87915	-2.47003	12.5592	0.275148	0.00187481	0.198225	0.00163716	0.843664	0.00865084
Prlf. Th17.1	FAM72B	TRUE	0.125172	0.9994	0.0006	7.41796	5.14047e-05	1.25772e-06	0	0.25	5.73295	5.78355	1.62977	-2.14715	10.7817	0.162722	0.00224449	0.127219	0.00204645	0.466814	0.0116459
Prlf. Th17.1	RRM2	TRUE	0.722319	0.9992	0.0008	7.13009	0.00190319	1.5203e-05	0	0.25	10.0709	10.2126	2.37648	-3.72884	17.5336	5.99704	0.0608521	0.730769	0.00844985	14.4942	0.157519
Prlf. Th17.1	ASPM	TRUE	0.720127	0.9992	0.0008	7.13009	0.00107103	7.95204e-06	0	0.25	8.58721	8.6989	2.59004	-3.8658	16.1896	3.71006	0.0263926	0.727811	0.00768408	10.9265	0.0889574
Prlf. Th17.1	UBE2C	TRUE	0.699443	0.9992	0.0008	7.13009	0.00166779	9.4753e-06	0	0.25	9.99308	10.2077	2.55995	-4.44818	17.4603	5.01479	0.0375886	0.707101	0.00765768	13.5387	0.106941
Prlf. Th17.1	TPX2	TRUE	0.698586	0.9992	0.0008	7.13009	0.000848377	1.00433e-05	0	0.25	7.63484	7.74967	2.25443	-3.37741	14.9253	2.86686	0.0272508	0.710059	0.0114733	7.88466	0.112494
Prlf. Th17.1	BIRC5	TRUE	0.670504	0.9992	0.0008	7.13009	0.000726353	5.37474e-06	0	0.25	9.27403	9.44185	2.39238	-3.72165	17.0721	2.07396	0.0183388	0.677515	0.00701073	5.89705	0.0555199
Prlf. Th17.1	KIFC1	TRUE	0.634567	0.9992	0.0008	7.13009	0.000549089	9.16419e-06	0	0.25	6.49314	6.56011	1.78553	-2.86542	12.3656	1.68343	0.0196987	0.64497	0.0104039	4.72357	0.0825932
Prlf. Th17.1	CDCA2	TRUE	0.523724	0.9992	0.0008	7.13009	0.00037921	4.57174e-06	0	0.25	7.33608	7.44415	1.80254	-2.14966	12.5283	1.21302	0.0103775	0.529586	0.00586208	3.40319	0.0385092
Prlf. Th17.1	DIAPH3	TRUE	0.496846	0.9992	0.0008	7.13009	0.000297939	4.44511e-06	0	0.25	7.65476	7.82017	2.22012	-2.99281	14.7144	1.10059	0.0132161	0.502959	0.00611294	2.89827	0.0453738
Prlf. Th17.1	HMMR	TRUE	0.496093	0.9992	0.0008	7.13009	0.000348959	5.30692e-06	0	0.25	6.39687	6.50446	1.86347	-3.24898	12.83	1.48225	0.012622	0.502959	0.0068655	3.86679	0.0566618
Prlf. Th17.1	CKAP2L	TRUE	0.441398	0.9992	0.0008	7.13009	0.00027508	3.15503e-06	0	0.25	7.5127	7.63408	1.99424	-2.86391	14.1348	0.902367	0.00900437	0.446746	0.00534717	2.44253	0.0337997
Prlf. Th17.1	SHCBP1	TRUE	0.42399	0.9992	0.0008	7.13009	0.000215967	3.07933e-06	0	0.25	7.31043	7.43029	1.78753	-2.57507	12.6695	0.754438	0.00698433	0.428994	0.00500389	2.03073	0.0277238
Prlf. Th17.1	SPC25	TRUE	0.415933	0.9992	0.0008	7.13009	0.00024211	2.18896e-06	0	0.25	8.43871	8.58321	1.92452	-3.56616	14.9701	0.724852	0.0073012	0.420118	0.00418532	1.90215	0.0240354
Prlf. Th17.1	HJURP	TRUE	0.401444	0.9992	0.0008	7.13009	0.000281944	2.1258e-06	0	0.25	8.67017	8.82137	2.12845	-3.26038	15.4142	0.778107	0.00660144	0.405325	0.00388165	2.15603	0.0193254
Prlf. Th17.1	E2F8	TRUE	0.328126	0.9992	0.0008	7.13009	0.000169474	1.4225e-06	0	0.25	8.85431	9.00846	2.12461	-3.16555	15.9169	0.514793	0.00506991	0.331361	0.00323471	1.37993	0.015544
Prlf. Th17.1	SPC24	TRUE	0.310005	0.9992	0.0008	7.13009	0.000112959	1.93319e-06	0	0.25	6.79955	6.91054	1.74039	-2.05277	12.6221	0.426036	0.00477945	0.313609	0.00360439	0.988786	0.0191456
Prlf. Th17.1	C2orf48	TRUE	0.289955	0.9992	0.0008	7.13009	0.000166295	1.5161e-06	0	0.25	8.2335	8.33148	2.20535	-4.00564	16.3277	0.485207	0.00520194	0.292899	0.00294424	1.53478	0.0178748
Prlf. Th17.1	FAM111B	TRUE	0.285095	0.9992	0.0008	7.13009	0.000150063	3.01913e-06	0	0.25	6.72062	6.82646	2.13528	-4.15058	13.9807	0.56213	0.00984936	0.289941	0.00484546	1.44705	0.034476
Prlf. Th17.1	CDC25C	TRUE	0.207683	0.9992	0.0008	7.13009	9.41618e-05	1.35089e-06	0	0.25	6.97818	7.05105	1.88145	-2.52596	12.8258	0.281065	0.00281222	0.210059	0.00237652	0.86531	0.0111355
Prlf. Th17.1	E2F7	TRUE	0.177754	0.9992	0.0008	7.13009	7.16547e-05	1.28026e-06	0	0.25	6.60877	6.66719	1.82051	-2.78795	12.5298	0.245562	0.00347236	0.180473	0.0027198	0.707347	0.0162523
Prlf. Th17.1	TYMS	TRUE	0.763134	0.999	0.001	6.90674	0.00175867	2.54837e-05	0	0.25	8.51719	8.65865	2.41075	-4.5373	16.3056	6.25148	0.0779499	0.778107	0.0149721	15.5515	0.23838
Prlf. Th17.1	CDK1	TRUE	0.621094	0.999	0.001	6.90674	0.000706796	9.29251e-06	0	0.25	7.28564	7.38983	1.8318	-2.66665	13.9253	2.06213	0.0216791	0.630178	0.00908359	5.60797	0.0834731
Prlf. Th17.1	TK1	TRUE	0.614068	0.999	0.001	6.90674	0.000577604	9.87357e-06	0	0.25	7.38475	7.49867	2.1035	-4.04173	15.05	1.84911	0.0256532	0.62426	0.0101926	4.81871	0.0887676
Prlf. Th17.1	KIF11	TRUE	0.590346	0.999	0.001	6.90674	0.00038879	9.30245e-06	0	0.25	6.03215	6.10628	1.85102	-2.26515	11.4268	1.39645	0.0158171	0.600592	0.0102454	3.95931	0.0819669
Prlf. Th17.1	NUF2	TRUE	0.56516	0.999	0.001	6.90674	0.000325443	1.47714e-05	0	0.25	4.58318	4.65681	1.35475	-2.88732	8.29803	1.19822	0.0195667	0.579882	0.0147212	3.5704	0.13506
Prlf. Th17.1	HIST1H1B	TRUE	0.548042	0.999	0.001	6.90674	0.000977718	1.45605e-05	0	0.25	6.6458	6.71837	1.798	-3.49895	11.9456	4.38757	0.0381828	0.559172	0.01113	9.99127	0.154186
Prlf. Th17.1	DLGAP5	TRUE	0.507028	0.999	0.001	6.90674	0.000472046	3.07948e-06	0	0.25	8.85146	8.97376	2.41707	-3.21912	16.218	1.52367	0.0113281	0.511834	0.00480585	4.20301	0.0337862
Prlf. Th17.1	PLK1	TRUE	0.503674	0.999	0.001	6.90674	0.000512252	4.59118e-06	0	0.25	8.05962	8.18575	2.5693	-4.62161	16.1484	1.89053	0.0148532	0.508876	0.00520194	4.9373	0.0501027
Prlf. Th17.1	KIF2C	TRUE	0.458344	0.999	0.001	6.90674	0.000312157	4.43736e-06	0	0.25	6.73548	6.80929	1.85265	-3.0529	13.0355	0.976331	0.00973053	0.464497	0.00615255	2.61557	0.0408997
Prlf. Th17.1	KIF4A	TRUE	0.415973	0.999	0.001	6.90674	0.000207056	2.28953e-06	0	0.25	7.6939	7.82357	2.02927	-3.03031	13.9098	0.792899	0.00625817	0.420118	0.00414571	2.20011	0.0213586
Prlf. Th17.1	MELK	TRUE	0.414151	0.999	0.001	6.90674	0.000254028	3.76943e-06	0	0.25	7.39808	7.49012	1.9693	-2.12655	13.2963	0.695266	0.0086743	0.420118	0.00596771	1.93308	0.0349038
Prlf. Th17.1	KIAA1524	TRUE	0.37527	0.999	0.001	6.90674	0.000195034	1.48987e-05	0	0.25	3.84345	3.87429	1.02781	-1.79734	7.32116	0.633136	0.0187613	0.390533	0.0152625	1.55151	0.140394
Prlf. Th17.1	PRR11	TRUE	0.320704	0.999	0.001	6.90674	0.00013875	3.49703e-06	0	0.25	5.64935	5.72917	1.69503	-2.01457	11.3657	0.529586	0.0059281	0.325444	0.00473984	1.4638	0.0353988
Prlf. Th17.1	KIF18B	TRUE	0.307812	0.999	0.001	6.90674	0.000127892	1.03976e-06	0	0.25	8.78692	8.92157	2.30435	-3.25689	16.3994	0.488166	0.00421172	0.310651	0.00283862	1.4674	0.0129807
Prlf. Th17.1	E2F2	TRUE	0.222066	0.999	0.001	6.90674	9.12305e-05	1.27897e-06	0	0.25	7.27854	7.39623	1.9589	-2.87168	14.0991	0.33432	0.00355158	0.224852	0.00278581	0.821946	0.0143763
Prlf. Th17.1	TICRR	TRUE	0.131605	0.999	0.001	6.90674	3.73019e-05	6.70009e-07	0	0.25	6.80673	6.84721	1.99093	-2.17894	14.0747	0.168639	0.00176919	0.133136	0.00153154	0.45337	0.00642049
Prlf. Th17.1	CDC25A	TRUE	0.131367	0.999	0.001	6.90674	4.69487e-05	9.84245e-07	0	0.25	6.50075	6.58862	1.97242	-3.33763	14.5021	0.183432	0.00224449	0.133136	0.00176919	0.329845	0.00823967
Prlf. Th17.1	NUSAP1	TRUE	0.804029	0.9988	0.0012	6.72422	0.00117156	2.29339e-05	0	0.25	6.65151	6.71533	2.0774	-2.13803	13.0353	4.02663	0.0440052	0.825444	0.0214151	11.3424	0.224166
Prlf. Th17.1	CENPF	TRUE	0.747802	0.9988	0.0012	6.72422	0.00151951	2.60555e-05	0	0.25	6.16957	6.2711	1.91226	-3.07109	11.91	5.14201	0.0516497	0.769231	0.0214283	15.8646	0.275869
Prlf. Th17.1	ASF1B	TRUE	0.606277	0.9988	0.0012	6.72422	0.000470125	1.57852e-05	0	0.25	5.30641	5.40861	1.40443	-2.99223	9.5744	1.48225	0.0260493	0.621302	0.0150249	4.08451	0.137672
Prlf. Th17.1	CCNA2	TRUE	0.605508	0.9988	0.0012	6.72422	0.000557177	4.91442e-06	0	0.25	8.25676	8.41923	1.90413	-3.03439	14.6183	2.01775	0.0181408	0.612426	0.00691831	4.86363	0.058734
Prlf. Th17.1	CASC5	TRUE	0.604559	0.9988	0.0012	6.72422	0.000494414	1.26132e-05	0	0.25	5.96356	6.0515	1.84076	-2.17292	12.0865	1.73373	0.022643	0.618343	0.0137838	4.71874	0.126412
Prlf. Th17.1	PRC1	TRUE	0.560987	0.9988	0.0012	6.72422	0.000334154	1.48977e-05	0	0.25	4.58454	4.64473	1.35143	-1.71635	8.76046	1.23077	0.0209662	0.576923	0.0159359	3.52712	0.149739
Prlf. Th17.1	SGOL1	TRUE	0.516105	0.9988	0.0012	6.72422	0.000259208	9.51397e-06	0	0.25	5.10301	5.20819	1.33018	-2.51375	9.16161	0.95858	0.0138366	0.526627	0.0105227	2.74763	0.0829238
Prlf. Th17.1	KIF23	TRUE	0.480389	0.9988	0.0012	6.72422	0.00036515	6.47224e-06	0	0.25	6.5227	6.50878	2.02166	-2.51101	13.5427	1.0858	0.0131501	0.488166	0.0077765	2.76065	0.0612034
Prlf. Th17.1	TROAP	TRUE	0.456825	0.9988	0.0012	6.72422	0.000310398	2.77828e-06	0	0.25	7.87892	7.9843	2.20943	-2.42808	14.4672	0.928994	0.00784252	0.461538	0.00471343	2.79893	0.029801
Prlf. Th17.1	CDCA3	TRUE	0.454553	0.9988	0.0012	6.72422	0.000288334	2.51656e-06	0	0.25	8.11349	8.24294	2.00413	-3.61879	14.0288	0.964497	0.00763127	0.45858	0.00402688	2.50907	0.0232916
Prlf. Th17.1	NCAPG2	TRUE	0.452393	0.9988	0.0012	6.72422	0.000285203	2.00696e-05	0	0.25	3.88521	3.93491	1.08709	-1.85783	7.51138	0.931953	0.0255872	0.473373	0.0209794	2.70391	0.199039
Prlf. Th17.1	DEPDC1B	TRUE	0.447858	0.9988	0.0012	6.72422	0.000233348	6.93766e-06	0	0.25	5.36319	5.42774	1.64037	-3.17403	10.2271	0.819527	0.0107207	0.455621	0.0077633	2.42486	0.0618236
Prlf. Th17.1	FOXM1	TRUE	0.340992	0.9988	0.0012	6.72422	0.000197912	3.23492e-06	0	0.25	6.87048	6.95789	1.85933	-2.78226	12.5666	0.674556	0.00782931	0.346154	0.00516233	1.59279	0.0308562
Prlf. Th17.1	TTK	TRUE	0.327479	0.9988	0.0012	6.72422	0.000126466	2.35282e-06	0	0.25	6.4222	6.53489	1.72346	-2.31411	11.8799	0.5	0.00484546	0.331361	0.00388165	1.42215	0.0206501
Prlf. Th17.1	PBK	TRUE	0.293138	0.9988	0.0012	6.72422	0.000103734	1.34677e-06	0	0.25	7.41119	7.52461	1.74379	-2.61896	12.7815	0.37574	0.00341955	0.295858	0.0027198	1.08024	0.0134894
Prlf. Th17.1	KIF20A	TRUE	0.273128	0.9988	0.0012	6.72422	0.00015251	8.98686e-07	0	0.25	8.78724	8.91918	2.5155	-3.25715	16.1359	0.446746	0.00331393	0.275148	0.00202004	1.20886	0.00941774
Prlf. Th17.1	RAD54L	TRUE	0.214697	0.9988	0.0012	6.72422	7.92761e-05	2.60355e-06	0	0.25	5.25088	5.33882	1.69847	-3.2118	10.6007	0.286982	0.00526795	0.218935	0.00423813	0.741964	0.026325
Prlf. Th17.1	APOBEC3B	TRUE	0.149277	0.9988	0.0012	6.72422	4.97205e-05	8.78068e-07	0	0.25	6.90385	7.04666	1.9903	-2.25994	12.9227	0.189349	0.0022841	0.150888	0.00161075	0.476919	0.00889511
Prlf. Th17.1	FAM64A	TRUE	0.145843	0.9988	0.0012	6.72422	6.3354e-05	8.91399e-07	0	0.25	6.99092	7.10648	2.22859	-2.98217	13.449	0.210059	0.00281222	0.147929	0.00208606	0.575371	0.009691
Prlf. Th17.1	HIST1H2AJ	TRUE	0.131156	0.9988	0.0012	6.72422	4.96679e-05	1.41344e-06	0	0.25	5.54828	5.61176	1.65704	-3.4335	10.292	0.174556	0.00223129	0.133136	0.00198043	0.500206	0.0147295
Prlf. Th17.1	SMC2	TRUE	0.711255	0.9986	0.0014	6.56987	0.000609613	6.3635e-05	0	0.25	3.33114	3.40191	0.811305	-1.29133	5.85317	2.2426	0.0682325	0.763314	0.052059	6.18561	0.572055
Prlf. Th17.1	CKS1B	TRUE	0.663743	0.9986	0.0014	6.56987	0.000564224	5.19967e-05	0	0.25	3.4417	3.47969	1.08325	-2.02449	7.95283	2.35799	0.0591357	0.710059	0.0463157	6.38883	0.472203
Prlf. Th17.1	CDCA8	TRUE	0.60329	0.9986	0.0014	6.56987	0.000456909	7.58066e-06	0	0.25	6.20831	6.30367	1.65252	-2.88052	11.3992	1.59172	0.0155794	0.612426	0.0091364	5.00602	0.0781297
Prlf. Th17.1	UHRF1	TRUE	0.534569	0.9986	0.0014	6.56987	0.000369768	9.11048e-06	0	0.25	6.17314	6.27708	1.99941	-3.42247	12.4252	1.36982	0.0218772	0.544379	0.00980975	3.60531	0.0829671
Prlf. Th17.1	DTL	TRUE	0.386401	0.9986	0.0014	6.56987	0.000241338	6.18122e-06	0	0.25	6.04328	6.15544	2.16496	-4.09272	13.9046	0.763314	0.0126748	0.393491	0.00708995	1.9245	0.0497263
Prlf. Th17.1	SPAG5	TRUE	0.382307	0.9986	0.0014	6.56987	0.000166071	6.62191e-06	0	0.25	4.79336	4.86471	1.34776	-2.42442	8.33538	0.627219	0.00991537	0.390533	0.0082254	1.7551	0.070075
Prlf. Th17.1	HIST1H2AH	TRUE	0.344413	0.9986	0.0014	6.56987	0.000216693	6.97679e-06	0	0.25	5.19665	5.24113	1.65978	-3.85226	10.3384	0.988166	0.0115393	0.352071	0.00765768	2.42936	0.0703647
Prlf. Th17.1	NEIL3	TRUE	0.340912	0.9986	0.0014	6.56987	0.000149166	3.881e-06	0	0.25	6.27112	6.41379	1.82452	-2.7047	11.4517	0.5	0.00794814	0.346154	0.00524155	1.46802	0.035599
Prlf. Th17.1	CDC45	TRUE	0.320004	0.9986	0.0014	6.56987	0.000186602	3.7634e-06	0	0.25	7.19484	7.3095	2.35147	-5.0098	15.4931	0.535503	0.00946647	0.325444	0.00543959	1.30802	0.0283835
Prlf. Th17.1	HIST1H3C	TRUE	0.274159	0.9986	0.0014	6.56987	0.000202731	3.17532e-06	0	0.25	6.38215	6.47199	1.82012	-3.76932	12.9102	0.656805	0.00790853	0.278107	0.00394766	2.17725	0.0305432
Prlf. Th17.1	MTFR2	TRUE	0.260067	0.9986	0.0014	6.56987	0.000101064	4.79889e-06	0	0.25	4.71632	4.81697	1.14787	-1.90668	8.84591	0.352071	0.00719557	0.266272	0.00620536	0.940676	0.043169
Prlf. Th17.1	HIST1H3F	TRUE	0.174755	0.9986	0.0014	6.56987	0.000144434	1.90101e-06	0	0.25	6.61612	6.73437	1.93321	-3.01338	12.4959	0.647929	0.00378923	0.177515	0.0027594	1.65494	0.019811
Prlf. Th17.1	MKI67	TRUE	0.904696	0.9984	0.0016	6.43614	0.00231464	2.03773e-05	0	0.25	9.45605	9.60385	2.51752	-3.83241	16.8568	7.18343	0.0622384	0.91716	0.0124635	19.9633	0.192039
Prlf. Th17.1	ZWINT	TRUE	0.656202	0.9984	0.0016	6.43614	0.000496524	1.16788e-05	0	0.25	6.26781	6.28042	1.73855	-2.57232	12.3412	1.75444	0.0233427	0.668639	0.0124371	4.65412	0.104007
Prlf. Th17.1	CDKN3	TRUE	0.597454	0.9984	0.0016	6.43614	0.000518533	1.47106e-05	0	0.25	5.4984	5.57555	1.66899	-2.57132	11.333	1.80769	0.023752	0.612426	0.0149721	4.8893	0.13557
Prlf. Th17.1	CENPN	TRUE	0.596456	0.9984	0.0016	6.43614	0.000341092	3.18452e-05	0	0.25	3.49999	3.57847	0.918466	-2.02923	6.36247	1.19822	0.0373114	0.627219	0.0307627	3.58501	0.308738
Prlf. Th17.1	NCAPH	TRUE	0.594615	0.9984	0.0016	6.43614	0.000381475	1.81735e-05	0	0.25	5.09558	4.96849	1.8658	-2.51669	12.2735	1.30769	0.0243329	0.612426	0.0178107	3.68293	0.164491
Prlf. Th17.1	CCNB2	TRUE	0.591362	0.9984	0.0016	6.43614	0.000574945	5.40493e-06	0	0.25	7.9974	8.08851	2.39155	-3.37248	15.3046	1.81657	0.0148136	0.597633	0.00627137	4.87165	0.0503998
Prlf. Th17.1	CENPU	TRUE	0.566205	0.9984	0.0016	6.43614	0.0003314	1.77431e-05	0	0.25	4.51355	4.55488	1.45447	-2.93743	9.13742	1.20414	0.0255344	0.58284	0.0166356	3.68774	0.145984
Prlf. Th17.1	CDT1	TRUE	0.538651	0.9984	0.0016	6.43614	0.000433081	1.08415e-05	0	0.25	6.51804	6.59174	2.07265	-3.50987	13.587	1.39349	0.0236992	0.550296	0.0116449	3.35217	0.0940755
Prlf. Th17.1	CENPW	TRUE	0.53358	0.9984	0.0016	6.43614	0.000285565	1.24105e-05	0	0.25	4.96987	4.98373	1.4685	-2.11782	10.8013	1.11538	0.0202004	0.547337	0.0137574	2.7778	0.112794
Prlf. Th17.1	BUB1	TRUE	0.450316	0.9984	0.0016	6.43614	0.000240171	9.1936e-06	0	0.25	4.977	5.02325	1.58946	-2.76896	10.3549	0.902367	0.0157378	0.461538	0.0112225	2.48958	0.0959187
Prlf. Th17.1	CIT	TRUE	0.340556	0.9984	0.0016	6.43614	0.000145644	3.86438e-06	0	0.25	5.63915	5.6716	1.78341	-3.007	11.6364	0.573964	0.00705034	0.346154	0.00559802	1.63384	0.039763
Prlf. Tfh	UHRF1	TRUE	0.72326	0.9998	0.0002	8.51694	0.000610225	1.13305e-05	0	0.25	7.03102	7.13702	1.99284	-3.55894	12.9659	2.54891	0.0217537	0.733696	0.0104355	5.16077	0.0863433
Prlf. Tfh	CDC45	TRUE	0.521574	0.9994	0.0006	7.41796	0.000296634	5.27965e-06	0	0.25	7.97883	8.15061	2.38087	-3.66272	15.4572	1.05978	0.0092628	0.527174	0.00559984	2.1611	0.0289119
Prlf. Tfh	MCM10	TRUE	0.468188	0.9994	0.0006	7.41796	0.000230081	3.928e-06	0	0.25	7.46733	7.6434	2.1061	-4.01797	13.7591	0.793478	0.00732591	0.472826	0.00463799	1.5865	0.0268678
Prlf. Tfh	E2F2	TRUE	0.301304	0.9994	0.0006	7.41796	8.28761e-05	1.88414e-06	0	0.25	7.07879	7.21741	2.12078	-5.50027	14.1663	0.423913	0.00400553	0.304348	0.00304368	0.934795	0.0157413
Prlf. Tfh	BIRC5	TRUE	0.621949	0.9992	0.0008	7.13009	0.000450494	7.97528e-06	0	0.25	8.4711	8.6787	2.60419	-6.28398	17.0427	1.91304	0.0229001	0.630435	0.00848541	3.97918	0.0720228
Prlf. Tfh	TYMS	TRUE	0.918642	0.999	0.001	6.90674	0.00254266	3.94756e-05	0	0.25	9.02818	9.16118	2.53264	-4.27599	16.4303	9.34783	0.0829699	0.934783	0.0161407	18.9791	0.261143
Prlf. Tfh	CLSPN	TRUE	0.725183	0.999	0.001	6.90674	0.000655055	2.24116e-05	0	0.25	5.48952	5.5166	1.74314	-3.24945	10.871	2.46196	0.0345741	0.744565	0.019382	5.00184	0.189221
Prlf. Tfh	AURKB	TRUE	0.460685	0.999	0.001	6.90674	0.000260668	4.68245e-06	0	0.25	7.73784	7.89864	2.40681	-5.25604	15.3544	1.21739	0.0138349	0.467391	0.00670663	2.28425	0.0439691
Prlf. Tfh	CDC25A	TRUE	0.155632	0.999	0.001	6.90674	5.91905e-05	1.23101e-06	0	0.25	6.79542	6.89064	2.1026	-3.9795	13.8027	0.211957	0.00254299	0.157609	0.00197641	0.367347	0.00880133
Prlf. Tfh	MKI67	TRUE	0.757087	0.9988	0.0012	6.72422	0.00141375	2.5124e-05	0	0.25	8.33115	8.46496	2.9055	-6.37977	17.2981	5.79348	0.080058	0.771739	0.0146518	11.5756	0.252493
Prlf. Tfh	ZWINT	TRUE	0.725533	0.9988	0.0012	6.72422	0.000512682	1.45026e-05	0	0.25	6.29354	6.36186	1.88899	-3.73759	13.2062	2.1087	0.0259964	0.73913	0.0135977	4.27925	0.114148
Prlf. Tfh	RRM2	TRUE	0.712891	0.9988	0.0012	6.72422	0.00234156	2.91063e-05	0	0.25	10.1633	10.3792	2.68129	-6.06809	18.3918	8.43478	0.0669873	0.722826	0.00993478	15.6073	0.183912
Prlf. Tfh	DTL	TRUE	0.585	0.9988	0.0012	6.72422	0.000321296	7.99227e-06	0	0.25	6.70006	6.81645	2.09019	-3.56906	13.0172	1.30435	0.0128862	0.592391	0.00739179	2.49257	0.0521532
Prlf. Tfh	CDC6	TRUE	0.499716	0.9988	0.0012	6.72422	0.000263111	5.21039e-06	0	0.25	6.78901	6.90323	2.01525	-3.42614	13.1282	1	0.00911786	0.505435	0.00571843	1.78532	0.0351937
Prlf. Tfh	RAD51	TRUE	0.498465	0.9988	0.0012	6.72422	0.000208081	5.65797e-06	0	0.25	5.83507	5.95942	1.56484	-3.25258	10.6251	0.820652	0.00949997	0.505435	0.00697016	1.6665	0.0434473
Prlf. Tfh	FAM111B	TRUE	0.467846	0.9988	0.0012	6.72422	0.000311719	4.51283e-06	0	0.25	7.83932	7.95158	2.21378	-3.92998	14.8822	1.26087	0.00927597	0.472826	0.00498057	2.64627	0.0344349
Prlf. Tfh	DLGAP5	TRUE	0.417865	0.9988	0.0012	6.72422	0.000228795	3.81872e-06	0	0.25	7.57519	7.63793	2.68563	-6.01385	15.9028	0.961957	0.0157586	0.423913	0.00604783	1.83857	0.0479784
Prlf. Tfh	DSCC1	TRUE	0.38023	0.9988	0.0012	6.72422	0.000152969	4.88814e-06	0	0.25	5.39113	5.49614	1.58628	-2.93995	9.90696	0.668478	0.00711509	0.38587	0.00563937	1.20447	0.0377471
Prlf. Tfh	RAD54L	TRUE	0.370705	0.9988	0.0012	6.72422	0.000129167	3.02526e-06	0	0.25	5.89003	6.01541	1.84544	-3.54412	11.9185	0.527174	0.00525726	0.375	0.00429541	1.0393	0.0270563
Prlf. Tfh	PBK	TRUE	0.241126	0.9988	0.0012	6.72422	9.00869e-05	1.79602e-06	0	0.25	6.95699	7.12038	2.05843	-5.10372	13.021	0.326087	0.00429541	0.244565	0.00343896	0.55574	0.0169256
Prlf. Tfh	CDT1	TRUE	0.743194	0.9986	0.0014	6.56987	0.000583302	1.31394e-05	0	0.25	7.07854	7.17223	2.05719	-3.07189	13.7422	2.48913	0.0238224	0.755435	0.0122406	5.11636	0.0964094
Prlf. Tfh	UBE2C	TRUE	0.664756	0.9986	0.0014	6.56987	0.00103774	1.40717e-05	0	0.25	9.11577	9.29952	2.81037	-5.97261	17.6211	3.51087	0.0513341	0.673913	0.00915739	6.50263	0.151254
Prlf. Tfh	WDR34	TRUE	0.592265	0.9986	0.0014	6.56987	0.000286622	1.6406e-05	0	0.25	4.61471	4.62474	1.41829	-2.41179	10.0986	1.15761	0.0215824	0.608696	0.0164306	2.65251	0.131985
Prlf. Tfh	MND1	TRUE	0.553774	0.9986	0.0014	6.56987	0.000252072	4.26257e-06	0	0.25	7.03095	7.15249	2.02075	-3.48412	13.8581	1.15761	0.00844588	0.559783	0.0060083	2.36474	0.0329565
Prlf. Tfh	SPC25	TRUE	0.435237	0.9986	0.0014	6.56987	0.000215369	3.60193e-06	0	0.25	7.99852	8.20379	2.29836	-5.66552	14.9721	0.842391	0.00847223	0.440217	0.00498057	1.5452	0.0287117
Prlf. Tfh	CDCA3	TRUE	0.402536	0.9986	0.0014	6.56987	0.000229009	3.28289e-06	0	0.25	7.54558	7.68262	2.27586	-5.29218	14.9209	0.858696	0.00982937	0.407609	0.0050728	1.92019	0.0297632
Prlf. Tfh	KIAA0101	TRUE	0.337134	0.9986	0.0014	6.56987	0.000148394	3.75366e-06	0	0.25	6.16901	6.25772	1.68139	-2.93141	11.9247	0.538043	0.00685157	0.342391	0.00525726	1.08237	0.0294976
Prlf. Tfh	C16orf59	TRUE	0.231008	0.9986	0.0014	6.56987	6.63076e-05	1.78425e-06	0	0.25	6.11089	6.2158	1.85476	-2.67754	11.5362	0.282609	0.00316226	0.233696	0.00268792	0.530709	0.0173845
Prlf. Tfh	DEPDC1	TRUE	0.181647	0.9986	0.0014	6.56987	5.35493e-05	1.40448e-06	0	0.25	7.26259	7.35109	2.74803	-7.39375	16.215	0.282609	0.00549443	0.184783	0.00313591	0.648654	0.0168167
Prlf. Tfh	DMC1	TRUE	0.155856	0.9986	0.0014	6.56987	3.48731e-05	1.16525e-06	0	0.25	5.6108	5.69746	1.67743	-2.95918	11.5796	0.179348	0.00189736	0.157609	0.00175242	0.30105	0.0101019
Prlf. Tfh	GINS2	TRUE	0.714294	0.9984	0.0016	6.43614	0.000578446	1.60211e-05	0	0.25	5.98062	6.09303	2.05043	-3.2327	12.6622	2.31522	0.0242835	0.728261	0.0139667	4.79907	0.126472
Prlf. Tfh	PKMYT1	TRUE	0.645191	0.9984	0.0016	6.43614	0.000502923	8.74029e-06	0	0.25	8.62318	8.80071	2.48393	-5.30139	16.4328	1.86413	0.0166809	0.652174	0.00698333	3.6882	0.0537332
Prlf. Tfh	MYBL2	TRUE	0.494466	0.9984	0.0016	6.43614	0.000339286	4.72883e-06	0	0.25	8.34216	8.50474	2.61402	-4.76278	16.2836	1.34783	0.0106331	0.5	0.00553396	2.47083	0.0360479
Prlf. Tfh	GTSE1	TRUE	0.492687	0.9984	0.0016	6.43614	0.000289819	5.32825e-06	0	0.25	7.56164	7.68196	2.48754	-6.27353	14.7475	1.2337	0.0176823	0.5	0.00731273	2.32617	0.0556807
Prlf. Tfh	ESCO2	TRUE	0.461897	0.9984	0.0016	6.43614	0.000184257	3.71229e-06	0	0.25	6.67814	6.83862	1.97742	-4.52212	13.0377	0.961957	0.00868305	0.467391	0.00549443	1.86675	0.0371698
Prlf. Tfh	RAD51AP1	TRUE	0.458036	0.9984	0.0016	6.43614	0.000189491	8.0792e-06	0	0.25	5.12026	5.21416	1.60481	-3.96984	10.4015	0.891304	0.0129258	0.467391	0.00935503	1.93147	0.0724472
Prlf. Tfh	ORC1	TRUE	0.348478	0.9984	0.0016	6.43614	8.89224e-05	3.82048e-06	0	0.25	4.84777	4.92856	1.3986	-2.82076	9.59727	0.429348	0.00559984	0.353261	0.00478292	0.855027	0.0334807
Prlf. Tfh	KIF4A	TRUE	0.326317	0.9984	0.0016	6.43614	0.000118911	2.82767e-06	0	0.25	6.64932	6.72229	2.29024	-5.47827	13.9926	0.543478	0.00845906	0.331522	0.00520456	1.07281	0.0285126
Prlf. Tfh	SKA3	TRUE	0.321568	0.9984	0.0016	6.43614	0.000130654	2.74909e-06	0	0.25	6.7705	6.93296	1.98335	-4.91135	12.5325	0.494565	0.00599512	0.326087	0.0045194	1.00151	0.0237389
Prlf. Tfh	GINS1	TRUE	0.25635	0.9984	0.0016	6.43614	7.5197e-05	3.34483e-06	0	0.25	4.85626	4.94872	1.57848	-2.95934	9.89899	0.320652	0.00516503	0.26087	0.0045194	0.70309	0.0314567
Prlf. Tfh	TK1	TRUE	0.771554	0.9982	0.0018	6.31816	0.000676407	1.34547e-05	0	0.25	7.65981	7.78593	2.16834	-3.55205	14.3096	2.70652	0.0272745	0.782609	0.0110547	5.50885	0.096692
Prlf. Tfh	ASF1B	TRUE	0.712265	0.9982	0.0018	6.31816	0.000610314	1.84167e-05	0	0.25	5.64715	5.7816	1.55158	-3.6692	9.68907	2.27717	0.0270769	0.728261	0.0159958	4.72156	0.144136
Prlf. Tfh	UBE2T	TRUE	0.675222	0.9982	0.0018	6.31816	0.000441415	2.98415e-05	0	0.25	4.06488	4.12551	1.22762	-3.45519	8.62171	1.86957	0.0351538	0.701087	0.0258647	3.81564	0.256713
Prlf. Tfh	MELK	TRUE	0.417114	0.9982	0.0018	6.31816	0.000169062	5.00594e-06	0	0.25	6.47558	6.59351	2.31856	-5.28459	13.7983	0.782609	0.00985572	0.423913	0.00679887	1.49134	0.0398264
Prlf. Tfh	E2F1	TRUE	0.395889	0.9982	0.0018	6.31816	0.000160031	5.51698e-06	0	0.25	5.75364	5.81153	1.94223	-3.07784	12.2503	0.63587	0.00874893	0.402174	0.006285	1.48242	0.0413305
Prlf. Tfh	EXO1	TRUE	0.386877	0.9982	0.0018	6.31816	0.000123395	3.15942e-06	0	0.25	5.98469	6.10774	1.7948	-4.04995	12.0861	0.581522	0.00614006	0.391304	0.00442717	1.3185	0.0280537
Prlf. Tfh	E2F8	TRUE	0.371205	0.9982	0.0018	6.31816	0.000145914	2.46042e-06	0	0.25	8.31983	8.45772	2.48094	-6.47521	16.2141	0.625	0.00583701	0.375	0.00379472	1.23525	0.0186633
Prlf. Tfh	POLQ	TRUE	0.359321	0.9982	0.0018	6.31816	0.000125514	3.10496e-06	0	0.25	6.43746	6.51552	2.18532	-4.71556	14.7802	0.603261	0.00681204	0.36413	0.00480928	1.24468	0.0268286
Prlf. Tfh	HIST1H3C	TRUE	0.278116	0.9982	0.0018	6.31816	0.000168326	4.12811e-06	0	0.25	5.84407	5.93863	2.10319	-6.20765	12.4159	0.597826	0.00936821	0.282609	0.00449305	1.07667	0.0375674
Prlf. Tfh	CCNE1	TRUE	0.228662	0.9982	0.0018	6.31816	7.63149e-05	5.12352e-06	0	0.25	4.21183	4.2526	1.46198	-2.42453	9.21059	0.36413	0.00575796	0.233696	0.00503327	0.584518	0.043799
Prlf. Tfh	CDCA5	TRUE	0.585237	0.998	0.002	6.2126	0.000361858	6.9996e-06	0	0.25	7.11035	7.26191	2.07619	-4.87694	14.2456	1.55435	0.0126227	0.592391	0.00715462	3.13269	0.0472769
Prlf. Tfh	CCNA2	TRUE	0.54606	0.998	0.002	6.2126	0.000382414	7.09767e-06	0	0.25	7.45395	7.60549	2.21931	-5.68151	14.3227	1.8587	0.0225838	0.554348	0.00828777	3.48616	0.0718233
Prlf. Tfh	SHCBP1	TRUE	0.385349	0.998	0.002	6.2126	0.000158682	3.98189e-06	0	0.25	6.5942	6.69816	2.11187	-4.62435	12.8888	0.679348	0.00868305	0.391304	0.0059556	1.39505	0.0333292
Prlf. Tfh	POLE2	TRUE	0.355619	0.998	0.002	6.2126	0.000108262	7.53743e-06	0	0.25	3.9863	4.04616	1.24432	-2.3113	7.94381	0.483696	0.00938138	0.36413	0.00851176	0.989183	0.0737783
Prlf. Tfh	HIST1H3G	TRUE	0.246416	0.998	0.002	6.2126	0.000124135	2.40702e-06	0	0.25	7.02413	7.14629	2.36545	-6.53608	14.4406	0.608696	0.00640358	0.25	0.0035839	1.17182	0.0235529
Prlf. Tfh	XRCC2	TRUE	0.170514	0.998	0.002	6.2126	5.29545e-05	3.11652e-06	0	0.25	4.34028	4.45615	1.43565	-2.99105	9.07784	0.201087	0.00378154	0.173913	0.00339943	0.412017	0.0277304
Prlf. Tfh	HIST1H3F	TRUE	0.127207	0.998	0.002	6.2126	9.0344e-05	2.30427e-06	0	0.25	5.45423	5.47471	2.29999	-5.68618	13.4748	0.233696	0.00610053	0.130435	0.00322814	0.47051	0.0260004
Prlf. Tfh	FEN1	TRUE	0.721822	0.9978	0.0022	6.11709	0.000529304	5.11009e-05	0	0.25	3.3854	3.47111	1.12862	-2.1036	7.39306	2.45109	0.0573687	0.766304	0.0444825	5.00293	0.452104
Prlf. Tfh	CDK1	TRUE	0.576508	0.9978	0.0022	6.11709	0.000561463	1.21232e-05	0	0.25	6.67961	6.78202	2.1204	-5.23153	12.7197	2	0.0259701	0.586957	0.0104486	3.83746	0.0989754
Prlf. Tfh	BRCA1	TRUE	0.576013	0.9978	0.0022	6.11709	0.000284702	1.49778e-05	0	0.25	4.56295	4.63387	1.49955	-2.60448	10.1859	1.38043	0.0224521	0.592391	0.0163779	2.52189	0.143957
Prlf. Tfh	CHEK1	TRUE	0.504512	0.9978	0.0022	6.11709	0.00020963	1.01011e-05	0	0.25	4.83078	4.8788	1.4798	-2.35009	9.84015	0.923913	0.0155478	0.516304	0.0117926	1.88971	0.087652
Prlf. Tfh	POC1A	TRUE	0.383992	0.9978	0.0022	6.11709	0.000133348	5.70748e-06	0	0.25	4.98189	5.10249	1.46008	-3.55484	9.40792	0.581522	0.00840635	0.391304	0.00731273	1.15505	0.0510868
Prlf. Tfh	CKAP2L	TRUE	0.357687	0.9978	0.0022	6.11709	0.000154733	4.21211e-06	0	0.25	6.3341	6.38415	2.30073	-5.76941	15.186	0.652174	0.0114237	0.36413	0.00644311	1.34515	0.0413478
Prlf. Tfh	TROAP	TRUE	0.303774	0.9978	0.0022	6.11709	8.85533e-05	3.56865e-06	0	0.25	6.08714	6.19139	2.29126	-6.92202	13.8009	0.456522	0.0108571	0.309783	0.0060083	1.00585	0.0397671
Prlf. Tfh	SPC24	TRUE	0.283748	0.9978	0.0022	6.11709	8.04546e-05	2.42753e-06	0	0.25	6.11373	6.20402	1.98794	-4.69592	13.4561	0.375	0.00575796	0.288043	0.00429541	0.85924	0.0214272
Prlf. Tfh	KIF20A	TRUE	0.154749	0.9978	0.0022	6.11709	4.49345e-05	1.17986e-06	0	0.25	6.98497	7.05627	2.63904	-5.89151	15.5783	0.217391	0.00476975	0.157609	0.00285921	0.400831	0.0138105
Prlf. Tfh	CENPU	TRUE	0.661797	0.9976	0.0024	6.02988	0.000472009	1.90964e-05	0	0.25	5.03092	5.102	1.52366	-3.19854	9.64941	1.89674	0.0262468	0.679348	0.0175506	3.89512	0.152668
Prlf. Tfh	TOP2A	TRUE	0.648141	0.9976	0.0024	6.02988	0.000959268	1.70878e-05	0	0.25	6.64086	6.67962	2.3851	-5.62047	13.9101	3.91304	0.0526517	0.663043	0.0149022	7.46685	0.193711
Prlf. Tfh	CDKN3	TRUE	0.548919	0.9976	0.0024	6.02988	0.000342171	1.59517e-05	0	0.25	4.84781	4.89338	1.7477	-4.19447	10.4155	1.30978	0.028579	0.565217	0.0162988	2.54758	0.150894
Prlf. Tfh	NCAPG	TRUE	0.54019	0.9976	0.0024	6.02988	0.000333912	6.97272e-06	0	0.25	6.79043	6.88334	2.19576	-4.91608	13.4113	1.54348	0.0172475	0.548913	0.00872258	3.09797	0.0636718
Prlf. Tfh	SKA1	TRUE	0.349334	0.9976	0.0024	6.02988	0.000102698	2.7776e-06	0	0.25	5.92091	6.01518	1.92047	-4.93816	12.6619	0.521739	0.00475657	0.353261	0.00392648	1.10419	0.0210461
Prlf. Tfh	HJURP	TRUE	0.332095	0.9976	0.0024	6.02988	0.000156797	2.97742e-06	0	0.25	7.40539	7.51787	2.54251	-6.4449	15.4065	0.663043	0.00844588	0.336957	0.00486198	1.23145	0.0259026
Prlf. Tfh	CDC25C	TRUE	0.192819	0.9976	0.0024	6.02988	5.54919e-05	1.67373e-06	0	0.25	5.99986	6.07576	2.10231	-4.93928	12.7522	0.25	0.00345214	0.195652	0.00283286	0.472187	0.0138218
Prlf. Tfh	STMN1	TRUE	0.845717	0.9974	0.0026	5.94964	0.00444682	0.000205624	0	0.25	4.9429	5.00237	1.68506	-3.57059	10.1304	20.7228	0.317794	0.961957	0.11624	45.8616	2.07338
Prlf. Tfh	TMEM106C	TRUE	0.737537	0.9974	0.0026	5.94964	0.000657156	0.000100815	0	0.25	2.72746	2.76833	0.9202	-1.88744	6.40543	3.31522	0.101495	0.820652	0.0831148	6.58603	0.915067
Prlf. Tfh	MCM4	TRUE	0.643865	0.9974	0.0026	5.94964	0.000398285	2.72642e-05	0	0.25	3.96289	4.02044	1.29035	-2.57608	8.34063	1.70652	0.033072	0.668478	0.024613	3.58609	0.234163
Prlf. Tfh	CENPW	TRUE	0.6049	0.9974	0.0026	5.94964	0.00027278	1.33284e-05	0	0.25	4.90326	4.93549	1.53439	-2.67845	10.8403	1.36957	0.0218064	0.619565	0.014665	2.51532	0.118838
Prlf. Tfh	KIFC1	TRUE	0.564228	0.9974	0.0026	5.94964	0.000410998	1.10636e-05	0	0.25	5.80169	5.84426	2.03518	-5.41816	12.8091	1.56522	0.0233612	0.576087	0.0118585	3.11843	0.0959017
Prlf. Tfh	DIAPH3	TRUE	0.531007	0.9974	0.0026	5.94964	0.000304645	5.69306e-06	0	0.25	7.34414	7.49383	2.57315	-5.61811	15.2117	1.33696	0.0148495	0.538043	0.00703604	2.64374	0.0517798
Prlf. Tfh	CDC20	TRUE	0.455171	0.9974	0.0026	5.94964	0.000220884	5.80616e-06	0	0.25	6.75089	6.80203	2.52718	-6.04482	17.6884	1.13587	0.0234535	0.461957	0.00678569	2.29393	0.0677636
Prlf. Tfh	KIF15	TRUE	0.448642	0.9974	0.0026	5.94964	0.00023287	5.90874e-06	0	0.25	5.98707	6.06442	2.02047	-4.94732	12.2731	1.03261	0.013242	0.456522	0.00787931	2.00923	0.0552077
Prlf. Tfh	KIF2C	TRUE	0.427628	0.9974	0.0026	5.94964	0.000183792	5.14718e-06	0	0.25	5.74994	5.78857	2.05902	-5.55429	12.1422	0.853261	0.0119902	0.434783	0.00715462	1.67403	0.0484067
Prlf. Tfh	HIST1H3B	TRUE	0.363689	0.9974	0.0026	5.94964	0.00034314	6.66314e-06	0	0.25	6.44479	6.50511	2.22901	-6.30458	12.7267	1.27717	0.0162857	0.369565	0.00587654	2.55893	0.0583067
Prlf. Tfh	TRIP13	TRUE	0.362384	0.9974	0.0026	5.94964	0.000130832	5.79802e-06	0	0.25	4.85406	4.93887	1.6873	-3.02274	10.2884	0.505435	0.00848541	0.369565	0.00718097	1.00327	0.0519015
Prlf. Tfh	C2orf48	TRUE	0.289947	0.9974	0.0026	5.94964	0.000147954	2.20928e-06	0	0.25	7.8171	7.95993	2.53248	-6.10727	15.4115	0.625	0.00583701	0.293478	0.00353119	1.24241	0.0216616
Prlf. Tfh	KIF18B	TRUE	0.251838	0.9974	0.0026	5.94964	7.49137e-05	1.42536e-06	0	0.25	7.63929	7.77609	2.66099	-6.26986	15.4074	0.402174	0.0054022	0.255435	0.00359707	0.811465	0.0175221
Prlf. Tfh	RECQL4	TRUE	0.186265	0.9974	0.0026	5.94964	6.38831e-05	3.25815e-06	0	0.25	4.57852	4.68334	1.48335	-3.4533	9.31682	0.23913	0.00457211	0.190217	0.00395283	0.560062	0.0252921
Prlf. Tfh	CTD-2510F5.6	TRUE	0.100995	0.9974	0.0026	5.94964	3.75637e-05	1.16103e-06	0	0.25	5.66954	5.74719	2.07838	-6.21285	12.9392	0.13587	0.00276698	0.103261	0.00226629	0.236198	0.0118179
Prlf. Tfh	NEIL3	TRUE	0.396376	0.9972	0.0028	5.87533	0.000200473	4.18117e-06	0	0.25	6.22178	6.29298	2.24958	-4.18275	13.0827	0.809783	0.00819553	0.402174	0.00579748	1.55249	0.0383007
Prlf. Tfh	GGH	TRUE	0.323853	0.9972	0.0028	5.87533	0.000120093	5.81148e-06	0	0.25	5.11203	5.16371	1.64023	-3.43203	11.2994	0.494565	0.0103037	0.331522	0.00766849	0.984944	0.0497834
Prlf. Tfh	MTFR2	TRUE	0.297707	0.9972	0.0028	5.87533	8.95157e-05	5.16836e-06	0	0.25	4.4144	4.53376	1.36007	-3.28979	8.46794	0.407609	0.00776072	0.304348	0.00664075	0.746551	0.0454608
Prlf. Tfh	TCF19	TRUE	0.608194	0.997	0.003	5.80614	0.000276425	2.4367e-05	0	0.25	3.54538	3.60378	1.19048	-3.33806	7.15529	1.33152	0.0276698	0.630435	0.0222413	2.86685	0.216091
Prlf. Tfh	TPX2	TRUE	0.590111	0.997	0.003	5.80614	0.000417632	1.13572e-05	0	0.25	6.37445	6.42792	2.47535	-6.45593	14.3436	2.19022	0.0346531	0.603261	0.0131497	4.65926	0.136085
Prlf. Tfh	ORC6	TRUE	0.529933	0.997	0.003	5.80614	0.000236293	1.36666e-05	0	0.25	4.30522	4.4101	1.29693	-2.86804	8.16751	0.983696	0.0173793	0.543478	0.013545	1.91042	0.115778
Prlf. Tfh	CENPA	TRUE	0.38382	0.997	0.003	5.80614	0.000153211	5.19381e-06	0	0.25	5.62381	5.69168	2.09134	-5.41453	12.5487	0.755435	0.0146913	0.391304	0.00748402	1.46402	0.0585371
Prlf. Tfh	ANLN	TRUE	0.256811	0.997	0.003	5.80614	0.000102637	2.21408e-06	0	0.25	6.75399	6.83833	2.41074	-6.41883	14.7501	0.456522	0.00720733	0.26087	0.00405824	0.751745	0.023329
Prlf. Tfh	E2F7	TRUE	0.208952	0.997	0.003	5.80614	4.96273e-05	1.72917e-06	0	0.25	5.88588	5.95946	2.05447	-5.12479	12.5962	0.26087	0.00392648	0.211957	0.00300415	0.613829	0.0178813
Prlf. Tfh	CENPM	TRUE	0.758172	0.9968	0.0032	5.7414	0.000781674	6.35732e-05	0	0.25	3.8227	3.78759	1.38732	-3.16227	8.62526	3.02174	0.0715857	0.809783	0.0516108	6.16366	0.569295
Prlf. Tfh	SNRNP25	TRUE	0.620379	0.9968	0.0032	5.7414	0.000349343	5.94661e-05	0	0.25	2.69909	2.68451	0.963243	-1.18887	7.10943	1.65761	0.0635351	0.673913	0.0535345	3.64923	0.538218
Prlf. Tfh	FOXM1	TRUE	0.396455	0.9968	0.0032	5.7414	0.000147201	3.99763e-06	0	0.25	6.13522	6.22219	2.1673	-5.73621	12.5703	0.701087	0.00911786	0.402174	0.00571843	1.31015	0.0347108
Prlf. IEL	HIST1H3B	TRUE	0.320808	0.9996	0.0004	7.82362	0.000400379	8.11581e-06	0	0.25	6.7354	6.8565	2.18063	-7.81847	13.2744	1.18367	0.0155735	0.326531	0.00572303	3.93706	0.0518429
Prlf. IEL	CDT1	TRUE	0.620614	0.999	0.001	6.90674	0.000714856	1.38092e-05	0	0.25	7.27141	7.385	2.06769	-2.59633	14.4272	1.50204	0.0250284	0.632653	0.0120395	5.43483	0.0913426
Prlf. IEL	GTSE1	TRUE	0.441898	0.999	0.001	6.90674	0.000355704	7.61785e-06	0	0.25	7.85927	8.01065	2.42556	-6.36361	15.0863	1.06122	0.0172614	0.44898	0.00708126	3.49939	0.050064
Prlf. IEL	ANLN	TRUE	0.253279	0.999	0.001	6.90674	0.00014781	2.8137e-06	0	0.25	7.34154	7.43443	2.33088	-7.40731	14.5221	0.485714	0.00675159	0.257143	0.0038637	1.30931	0.0209417
Prlf. IEL	SPC24	TRUE	0.232502	0.999	0.001	6.90674	0.000104862	2.77895e-06	0	0.25	6.49704	6.60915	1.95161	-4.6019	12.3408	0.318367	0.00564391	0.236735	0.00423293	1.34416	0.0191866
Prlf. IEL	HIST1H3C	TRUE	0.211843	0.999	0.001	6.90674	0.000212925	4.71326e-06	0	0.25	6.20508	6.24972	2.03481	-5.14623	13.5136	0.481633	0.00927025	0.216327	0.00448348	1.4132	0.0356443
Prlf. IEL	HIST1H3F	TRUE	0.205289	0.999	0.001	6.90674	0.000120193	2.92302e-06	0	0.25	6.02097	6.00788	2.17789	-7.02329	13.0738	0.367347	0.00548567	0.208163	0.0028747	1.35579	0.0227827
Prlf. IEL	RRM2	TRUE	0.663949	0.9988	0.0012	6.72422	0.00211824	3.13261e-05	0	0.25	10.0073	10.2298	2.62364	-6.69047	18.1935	4.2898	0.0736477	0.673469	0.0095208	15.3925	0.172199
Prlf. IEL	AURKB	TRUE	0.401636	0.9988	0.0012	6.72422	0.000299978	6.16426e-06	0	0.25	7.84371	8.03459	2.43313	-6.28897	14.7477	0.926531	0.0138065	0.408163	0.00652742	2.97317	0.0399413
Prlf. IEL	FOXM1	TRUE	0.324982	0.9988	0.0012	6.72422	0.00019724	4.36748e-06	0	0.25	6.63225	6.7406	2.11396	-6.41698	13.0159	0.579592	0.00895377	0.330612	0.00563072	1.72773	0.0323358
Prlf. IEL	TK1	TRUE	0.548028	0.9986	0.0014	6.56987	0.000728858	1.40909e-05	0	0.25	7.71131	7.83338	2.13865	-3.22701	14.8048	1.56735	0.0287997	0.559184	0.0111559	5.45512	0.0925121
Prlf. IEL	DTL	TRUE	0.466164	0.9986	0.0014	6.56987	0.000437675	7.84151e-06	0	0.25	7.06307	7.19785	2.08238	-4.17481	13.5707	0.963265	0.0129493	0.473469	0.00730543	3.22795	0.0478143
Prlf. IEL	CCNA2	TRUE	0.461265	0.9986	0.0014	6.56987	0.000416736	8.71256e-06	0	0.25	7.52928	7.73437	2.21491	-6.32561	14.3467	1.33878	0.0227866	0.469388	0.00812301	4.53414	0.0656911
Prlf. IEL	CDCA5	TRUE	0.429548	0.9986	0.0014	6.56987	0.000396611	7.23993e-06	0	0.25	7.33029	7.47068	1.95436	-4.64898	13.5897	0.881633	0.0135559	0.436735	0.00718675	2.9635	0.0453416
Prlf. IEL	CDC45	TRUE	0.406693	0.9986	0.0014	6.56987	0.000332531	5.2318e-06	0	0.25	8.13428	8.27204	2.32361	-3.93474	15.7223	0.644898	0.00975816	0.412245	0.0055516	1.98928	0.0277519
Prlf. IEL	MCM10	TRUE	0.346366	0.9986	0.0014	6.56987	0.000237137	4.00911e-06	0	0.25	7.56216	7.71164	2.02221	-3.85382	13.7431	0.579592	0.00738455	0.35102	0.0046549	1.99572	0.0242912
Prlf. IEL	SHCBP1	TRUE	0.316581	0.9986	0.0014	6.56987	0.000208345	4.48954e-06	0	0.25	7.09683	7.23634	1.99956	-4.55924	13.1812	0.44898	0.00888783	0.322449	0.00586808	1.76498	0.0310387
Prlf. IEL	E2F8	TRUE	0.27374	0.9986	0.0014	6.56987	0.000166422	2.70731e-06	0	0.25	8.56425	8.74392	2.41559	-5.90601	15.6852	0.432653	0.00596039	0.277551	0.00381096	1.61535	0.0164567
Prlf. IEL	RECQL4	TRUE	0.196229	0.9986	0.0014	6.56987	8.62296e-05	3.26256e-06	0	0.25	4.95115	5.05983	1.53	-2.91257	10.0703	0.273469	0.00427249	0.2	0.0037714	0.91624	0.0237113
Prlf. IEL	SKA1	TRUE	0.17948	0.9986	0.0014	6.56987	0.000104557	3.21161e-06	0	0.25	6.0533	6.14449	1.78522	-4.08749	12.1163	0.22449	0.00530105	0.183673	0.00419337	0.779171	0.0212249
Prlf. IEL	C16orf59	TRUE	0.160536	0.9986	0.0014	6.56987	7.86418e-05	1.8596e-06	0	0.25	6.28074	6.39392	1.85387	-2.66779	12.3512	0.204082	0.00319118	0.163265	0.00272965	0.842677	0.0159637
Prlf. IEL	CDC25A	TRUE	0.145053	0.9986	0.0014	6.56987	7.06975e-05	1.18785e-06	0	0.25	7.08651	7.18638	2.02558	-3.80193	13.4956	0.2	0.00241317	0.146939	0.0018857	0.670339	0.00753403
Prlf. IEL	CLSPN	TRUE	0.609398	0.9984	0.0016	6.43614	0.000705918	2.33369e-05	0	0.25	5.59746	5.62782	1.69657	-3.58161	11.6441	1.79184	0.0347865	0.628571	0.0191735	6.09521	0.181817
Prlf. IEL	CENPU	TRUE	0.517208	0.9984	0.0016	6.43614	0.000458648	2.02884e-05	0	0.25	4.99384	5.05631	1.46158	-2.87555	9.58413	1.1551	0.0271382	0.534694	0.0174856	3.5816	0.150671
Prlf. IEL	RAD51AP1	TRUE	0.415365	0.9984	0.0016	6.43614	0.000274291	8.28528e-06	0	0.25	5.64078	5.75689	1.5821	-3.50196	9.83285	0.706122	0.0128175	0.42449	0.00912519	2.71937	0.0684064
Prlf. IEL	GGH	TRUE	0.380529	0.9984	0.0016	6.43614	0.000200951	5.88689e-06	0	0.25	5.79696	5.87908	1.62691	-3.39062	11.2067	0.612245	0.00953398	0.387755	0.00722631	1.87523	0.0461549
Prlf. IEL	HJURP	TRUE	0.313712	0.9984	0.0016	6.43614	0.000208062	4.20318e-06	0	0.25	7.92583	8.10317	2.44889	-7.14569	14.4058	0.546939	0.00829443	0.318367	0.0046549	1.77495	0.0231769
Prlf. IEL	FAM111B	TRUE	0.288695	0.9984	0.0016	6.43614	0.000250857	4.72121e-06	0	0.25	7.50097	7.67212	2.15893	-5.65664	13.5894	0.514286	0.0106812	0.293878	0.00518237	1.66861	0.0354925
Prlf. IEL	DSCC1	TRUE	0.271868	0.9984	0.0016	6.43614	0.000171741	5.0256e-06	0	0.25	5.56918	5.66197	1.51549	-3.21596	10.0209	0.408163	0.00742411	0.277551	0.00568347	1.1185	0.0370863
Prlf. IEL	MXD3	TRUE	0.225493	0.9984	0.0016	6.43614	0.000127075	6.18569e-06	0	0.25	4.64944	4.66708	1.69433	-4.99383	9.67051	0.387755	0.00990321	0.232653	0.00716038	1.3293	0.0527093
Prlf. IEL	HIST1H3G	TRUE	0.221022	0.9984	0.0016	6.43614	0.000146918	2.92988e-06	0	0.25	7.42096	7.55297	2.23501	-6.60691	13.4678	0.395918	0.00660654	0.22449	0.0034681	1.70537	0.0209055
Prlf. IEL	ASF1B	TRUE	0.580068	0.9982	0.0018	6.31816	0.000599989	1.91256e-05	0	0.25	5.61144	5.72515	1.48982	-3.63957	9.69002	1.46939	0.0278767	0.595918	0.0158504	4.90966	0.139846
Prlf. IEL	WDR34	TRUE	0.502121	0.9982	0.0018	6.31816	0.000376183	1.71007e-05	0	0.25	4.95925	5.00695	1.42135	-1.94941	9.9972	0.910204	0.0214679	0.518367	0.016246	3.06177	0.128635
Prlf. IEL	NCAPG	TRUE	0.469032	0.9982	0.0018	6.31816	0.000328164	8.29926e-06	0	0.25	6.81313	6.9651	2.11234	-5.88319	12.2326	1.05714	0.0175911	0.477551	0.00851861	3.34099	0.0604459
Prlf. IEL	TPX2	TRUE	0.46447	0.9982	0.0018	6.31816	0.000580422	1.57077e-05	0	0.25	6.75979	6.83505	2.49984	-6.52442	15.0555	1.57551	0.0349052	0.477551	0.0130812	5.88099	0.128499
Prlf. IEL	CDCA8	TRUE	0.418101	0.9982	0.0018	6.31816	0.000345546	1.07233e-05	0	0.25	5.60641	5.66504	1.84664	-5.88011	10.6808	1.07755	0.0191735	0.428571	0.0104702	3.59441	0.0887336
Prlf. IEL	KIF15	TRUE	0.412773	0.9982	0.0018	6.31816	0.000284945	7.09129e-06	0	0.25	6.35352	6.4373	1.94082	-5.60691	11.6009	0.759184	0.0133054	0.420408	0.0076351	2.48483	0.0520994
Prlf. IEL	HIST1H1B	TRUE	0.408158	0.9982	0.0018	6.31816	0.000874631	2.08619e-05	0	0.25	6.20322	6.28413	2.08384	-7.48878	12.2491	2.93878	0.0481974	0.420408	0.0122504	11.3675	0.161804
Prlf. IEL	CCNB2	TRUE	0.351417	0.9982	0.0018	6.31816	0.00034052	8.72351e-06	0	0.25	7.05304	7.16009	2.55675	-6.95001	14.9315	0.991837	0.0196877	0.359184	0.00776696	3.24838	0.0615568
Prlf. IEL	CKAP2L	TRUE	0.344823	0.9982	0.0018	6.31816	0.000226659	5.09183e-06	0	0.25	6.91304	7.04372	2.27284	-6.31482	13.9272	0.685714	0.0107999	0.35102	0.00619775	2.24304	0.0373981
Prlf. IEL	SPC25	TRUE	0.337912	0.9982	0.0018	6.31816	0.000229436	4.14432e-06	0	0.25	8.10742	8.28978	2.2054	-5.94311	14.7967	0.595918	0.00859773	0.342857	0.00494501	2.21842	0.0253169
Prlf. IEL	PLK1	TRUE	0.266889	0.9982	0.0018	6.31816	0.000258939	7.90211e-06	0	0.25	6.77773	6.90278	2.81703	-8.99515	15.8361	1.02449	0.0199515	0.273469	0.00658016	3.15994	0.0618384
Prlf. IEL	KIAA0101	TRUE	0.243692	0.9982	0.0018	6.31816	0.000145048	3.97699e-06	0	0.25	6.12246	6.23138	1.6239	-3.30809	11.5959	0.35102	0.00702851	0.24898	0.00528787	1.21424	0.0282246
Prlf. IEL	ORC1	TRUE	0.195002	0.9982	0.0018	6.31816	9.38442e-05	3.96684e-06	0	0.25	4.83617	4.89214	1.40184	-3.58154	10.3526	0.269388	0.00577577	0.2	0.00499776	0.871137	0.0327679
Prlf. IEL	DEPDC1	TRUE	0.176585	0.9982	0.0018	6.31816	7.65239e-05	2.12818e-06	0	0.25	7.742	7.89333	2.74539	-6.68023	15.9283	0.293878	0.00523512	0.179592	0.00300657	1.20154	0.0145222
Prlf. IEL	KIF20A	TRUE	0.14417	0.9982	0.0018	6.31816	8.29019e-05	1.87992e-06	0	0.25	7.69818	7.8457	2.72915	-8.42321	15.3797	0.261224	0.0044571	0.146939	0.00276921	0.884923	0.0119352
Prlf. IEL	TYMS	TRUE	0.866059	0.998	0.002	6.2126	0.00311996	3.90109e-05	0	0.25	9.29634	9.40587	2.4681	-5.1757	17.5818	6.02449	0.0862542	0.881633	0.0155735	20.0866	0.242508
Prlf. IEL	UBE2C	TRUE	0.615707	0.998	0.002	6.2126	0.00119856	2.23889e-05	0	0.25	9.09492	9.29165	2.90389	-7.57531	17.7024	3.57143	0.0483556	0.62449	0.00878234	11.4235	0.130247
Prlf. IEL	UHRF1	TRUE	0.56924	0.998	0.002	6.2126	0.000588947	1.1913e-05	0	0.25	6.89341	6.99878	1.9743	-4.14349	13.7877	1.43265	0.0233273	0.579592	0.0103516	5.00031	0.0827799
Prlf. IEL	KIFC1	TRUE	0.53544	0.998	0.002	6.2126	0.000498773	1.27563e-05	0	0.25	6.14446	6.28392	1.99312	-6.02111	13.2155	1.26122	0.0231031	0.546939	0.0114988	4.38678	0.0893727
Prlf. IEL	PKMYT1	TRUE	0.507376	0.998	0.002	6.2126	0.000539931	8.67436e-06	0	0.25	8.68134	8.83966	2.45043	-5.34118	15.8011	1.18367	0.0173933	0.514286	0.00690983	4.24562	0.0490088
Prlf. IEL	CENPN	TRUE	0.498806	0.998	0.002	6.2126	0.000303482	3.37154e-05	0	0.25	3.25542	3.35772	1.04106	-3.25765	6.23753	0.971429	0.0394678	0.530612	0.0318063	3.3976	0.313361
Prlf. IEL	BIRC5	TRUE	0.473167	0.998	0.002	6.2126	0.000495622	1.04805e-05	0	0.25	8.43756	8.61983	2.63265	-6.10328	17.2202	1.34694	0.0232086	0.481633	0.00846586	4.58129	0.0669346
Prlf. IEL	CHEK1	TRUE	0.425091	0.998	0.002	6.2126	0.000238736	1.02293e-05	0	0.25	4.96337	5.03905	1.48171	-3.11738	10.0977	0.710204	0.0155076	0.436735	0.0116439	2.04412	0.0857036
Prlf. IEL	MELK	TRUE	0.381175	0.998	0.002	6.2126	0.000213828	5.45517e-06	0	0.25	6.97314	7.11047	2.16904	-4.52452	13.5085	0.628571	0.00973178	0.387755	0.00658016	1.94027	0.0372084
Prlf. IEL	POLQ	TRUE	0.321889	0.998	0.002	6.2126	0.000154289	3.36645e-06	0	0.25	6.79046	6.88062	2.08866	-5.51034	13.4068	0.457143	0.00680434	0.326531	0.00464172	1.28688	0.0257127
Prlf. IEL	CDCA3	TRUE	0.284666	0.998	0.002	6.2126	0.000224332	4.63559e-06	0	0.25	7.41126	7.57712	2.31719	-6.52439	13.9836	0.595918	0.00999552	0.289796	0.00512963	1.97338	0.0280708
Prlf. IEL	SKA3	TRUE	0.264944	0.998	0.002	6.2126	0.000154057	3.09379e-06	0	0.25	6.97349	7.13456	1.97657	-5.33795	12.3885	0.395918	0.00592083	0.269388	0.00444392	1.26314	0.0221071
Prlf. IEL	OIP5	TRUE	0.260711	0.998	0.002	6.2126	0.000128355	7.33757e-06	0	0.25	4.5256	4.61184	1.39742	-3.69354	9.22661	0.359184	0.0099164	0.269388	0.00867685	1.17724	0.0666727
Prlf. IEL	C2orf48	TRUE	0.216874	0.998	0.002	6.2126	0.000142834	2.79387e-06	0	0.25	7.66674	7.77928	2.50274	-7.29491	16.5301	0.387755	0.00610544	0.220408	0.00353403	1.44649	0.0200203
Prlf. IEL	PBK	TRUE	0.196611	0.998	0.002	6.2126	0.000110452	1.97893e-06	0	0.25	7.30659	7.47563	1.97819	-4.58349	12.7044	0.261224	0.00424612	0.2	0.00338898	1.01652	0.0150035
Prlf. IEL	E2F7	TRUE	0.176651	0.998	0.002	6.2126	8.3654e-05	1.71976e-06	0	0.25	6.73127	6.86794	1.96544	-4.26937	13.1069	0.240816	0.00378458	0.179592	0.00294063	0.774594	0.0168825
Prlf. IEL	KIF24	TRUE	0.139613	0.998	0.002	6.2126	5.00585e-05	2.39906e-06	0	0.25	4.59585	4.65979	1.70999	-4.63861	10.703	0.155102	0.0036659	0.142857	0.00324393	0.440991	0.0203547
Prlf. IEL	MKI67	TRUE	0.700057	0.9978	0.0022	6.11709	0.00174006	3.39124e-05	0	0.25	8.74179	8.92875	2.77694	-6.8079	16.376	4.37551	0.0800433	0.714286	0.0142284	13.6796	0.236587
Prlf. IEL	CDK1	TRUE	0.590057	0.9978	0.0022	6.11709	0.000573344	1.44417e-05	0	0.25	6.68328	6.86482	2.13639	-5.99044	13.0632	1.67755	0.025424	0.6	0.00994277	6.06104	0.0887844
Prlf. IEL	CDC6	TRUE	0.382058	0.9978	0.0022	6.11709	0.000280668	5.39015e-06	0	0.25	6.88459	7.00971	1.94349	-4.29218	12.9578	0.620408	0.00954717	0.387755	0.00569665	2.0222	0.0330206
Prlf. IEL	MYBL2	TRUE	0.378161	0.9978	0.0022	6.11709	0.00035628	4.72171e-06	0	0.25	8.41535	8.60411	2.54717	-4.24698	16.478	0.75102	0.0114856	0.383673	0.00551204	2.51418	0.0339494
Prlf. IEL	KIF23	TRUE	0.370875	0.9978	0.0022	6.11709	0.000292772	8.61484e-06	0	0.25	5.94562	5.90839	2.19536	-6.45886	14.3413	0.914286	0.0150196	0.379592	0.00871641	3.06552	0.0635289
Prlf. IEL	CDCA2	TRUE	0.368508	0.9978	0.0022	6.11709	0.000293357	7.00968e-06	0	0.25	6.72137	6.82108	2.05917	-5.07281	12.7922	0.791837	0.0132131	0.37551	0.00700214	2.282	0.0462578
Prlf. IEL	E2F1	TRUE	0.340794	0.9978	0.0022	6.11709	0.000269713	5.40945e-06	0	0.25	6.3091	6.4353	2.10396	-3.53469	12.5198	0.559184	0.00849223	0.346939	0.006145	2.04706	0.0383471
Prlf. IEL	KIF4A	TRUE	0.309288	0.9978	0.0022	6.11709	0.000152811	3.62776e-06	0	0.25	6.93772	7.04603	2.31767	-7.22427	13.5624	0.506122	0.00814938	0.314286	0.00499776	1.45855	0.0264263
Prlf. IEL	POC1A	TRUE	0.237421	0.9978	0.0022	6.11709	0.000143262	6.13987e-06	0	0.25	5.08371	5.20637	1.41726	-3.00665	9.55293	0.297959	0.00886146	0.244898	0.00747686	0.988358	0.0507374
Prlf. IEL	EXO1	TRUE	0.236214	0.9978	0.0022	6.11709	0.000137664	3.21958e-06	0	0.25	6.08499	6.19722	1.78333	-4.18719	11.9861	0.355102	0.00640873	0.240816	0.00460216	1.14396	0.0275796
Prlf. IEL	RAD54L	TRUE	0.203627	0.9978	0.0022	6.11709	0.000103869	3.24213e-06	0	0.25	5.63556	5.74354	1.73866	-4.32712	11.2877	0.265306	0.00568347	0.208163	0.00453622	0.912509	0.0266517
Prlf. IEL	APOBEC3B	TRUE	0.128753	0.9978	0.0022	6.11709	5.88047e-05	1.16811e-06	0	0.25	6.99946	7.15747	2.15933	-5.54834	12.7045	0.159184	0.00261097	0.130612	0.00185932	0.672557	0.00883702
Prlf. IEL	SAPCD2	TRUE	0.124579	0.9978	0.0022	6.11709	4.12784e-05	1.33568e-06	0	0.25	5.54776	5.57249	1.94338	-4.06258	12.2041	0.163265	0.00217581	0.126531	0.00195163	0.361651	0.013011
Prlf. IEL	XRCC2	TRUE	0.123115	0.9978	0.0022	6.11709	5.88938e-05	3.23429e-06	0	0.25	4.39716	4.45027	1.46831	-4.20086	9.48775	0.146939	0.00379777	0.126531	0.00341535	0.640224	0.026684
Prlf. IEL	STMN1	TRUE	0.86409	0.9976	0.0024	6.02988	0.00488881	0.000222223	0	0.25	5.0233	5.10572	1.66636	-4.14958	10.966	13.0694	0.326107	0.979592	0.115502	49.3755	2.02681
Prlf. IEL	ZWINT	TRUE	0.586536	0.9976	0.0024	6.02988	0.00053482	1.51588e-05	0	0.25	6.29472	6.34649	1.85832	-4.55134	12.8332	1.31429	0.0268877	0.6	0.0134636	3.97036	0.111796
Prlf. IEL	BRCA1	TRUE	0.420317	0.9976	0.0024	6.02988	0.000282139	1.57383e-05	0	0.25	4.53462	4.58634	1.45016	-2.90149	9.7191	0.857143	0.0230503	0.436735	0.0164174	2.46822	0.142218
Prlf. IEL	DLGAP5	TRUE	0.349168	0.9976	0.0024	6.02988	0.000255257	6.45277e-06	0	0.25	7.64011	7.78398	2.71628	-8.57129	15.2538	0.893878	0.0152174	0.355102	0.00593401	2.6615	0.0438794
Prlf. IEL	CDC20	TRUE	0.307389	0.9976	0.0024	6.02988	0.000385705	7.61738e-06	0	0.25	7.19939	7.29663	2.66798	-6.41186	16.6612	1.42041	0.0216394	0.314286	0.00689664	3.90875	0.0607559
Prlf. IEL	DNA2	TRUE	0.253537	0.9976	0.0024	6.02988	0.000122157	7.19225e-06	0	0.25	4.33673	4.38024	1.4584	-3.4827	9.22671	0.35102	0.00927025	0.261224	0.00768784	1.10541	0.0639152
Prlf. IEL	GINS1	TRUE	0.19549	0.9976	0.0024	6.02988	9.08055e-05	3.44701e-06	0	0.25	5.1362	5.2466	1.51492	-2.49024	9.76595	0.240816	0.00516919	0.2	0.00450985	0.951105	0.0301152
Prlf. IEL	E2F2	TRUE	0.172293	0.9976	0.0024	6.02988	7.98293e-05	1.85868e-06	0	0.25	7.03061	7.17415	2.0523	-4.52196	13.831	0.220408	0.00432524	0.17551	0.00321755	0.967078	0.0148977
Prlf. IEL	FAM64A	TRUE	0.116007	0.9976	0.0024	6.02988	5.49828e-05	1.39837e-06	0	0.25	6.40932	6.51828	2.52171	-7.33713	14.0449	0.155102	0.00324393	0.118367	0.00236042	0.515676	0.0105776
Prlf. IEL	DMC1	TRUE	0.112519	0.9976	0.0024	6.02988	4.97839e-05	1.19838e-06	0	0.25	6.12017	6.2221	1.65085	-1.93353	11.6438	0.142857	0.00187251	0.114286	0.00176702	0.463032	0.00934451
Prlf. IEL	TICRR	TRUE	0.108437	0.9976	0.0024	6.02988	3.3158e-05	8.54375e-07	0	0.25	6.53318	6.61377	2.15837	-5.86508	13.085	0.130612	0.00209668	0.110204	0.00176702	0.346008	0.00731547
Prlf. IEL	TOP2A	TRUE	0.548562	0.9974	0.0026	5.94964	0.000836844	2.3837e-05	0	0.25	6.48619	6.5844	2.34139	-7.20139	12.9726	2.65714	0.0536039	0.563265	0.0147032	8.55386	0.184349
Prlf. IEL	DIAPH3	TRUE	0.40523	0.9974	0.0026	5.94964	0.000317301	6.67711e-06	0	0.25	7.48371	7.63051	2.48065	-6.79884	14.9101	1.04082	0.0147427	0.412245	0.00701532	3.06776	0.048325
Prlf. IEL	ESCO2	TRUE	0.349616	0.9974	0.0026	5.94964	0.000183468	3.97722e-06	0	0.25	6.60194	6.72317	1.96913	-5.09626	12.5609	0.608163	0.00905926	0.355102	0.00548567	2.24537	0.0344749
Prlf. IEL	SGOL1	TRUE	0.339297	0.9974	0.0026	5.94964	0.000173796	1.13212e-05	0	0.25	4.38819	4.45207	1.50445	-4.26316	8.50386	0.481633	0.0165361	0.35102	0.011723	1.86857	0.0890317
Prlf. IEL	KIF2C	TRUE	0.315275	0.9974	0.0026	5.94964	0.000190759	6.52527e-06	0	0.25	5.77297	5.84867	2.09198	-6.62357	12.7392	0.595918	0.0121449	0.322449	0.00717356	1.82765	0.0466028
Prlf. IEL	ORC6	TRUE	0.406892	0.9972	0.0028	5.87533	0.000240361	1.39217e-05	0	0.25	4.34722	4.43883	1.20803	-2.94689	8.45201	0.755102	0.0173405	0.420408	0.0135164	2.40792	0.112728
Prlf. IEL	KIF18B	TRUE	0.266038	0.9972	0.0028	5.87533	0.000106499	1.85269e-06	0	0.25	8.14884	8.27902	2.63161	-7.0302	15.2242	0.363265	0.00520875	0.269388	0.00334942	1.1939	0.0156479
Prlf. IEL	TTK	TRUE	0.203482	0.9972	0.0028	5.87533	9.75069e-05	3.15078e-06	0	0.25	5.86921	5.94617	1.91629	-5.90207	11.4726	0.273469	0.00618456	0.208163	0.00468128	0.810369	0.0243454
Prlf. IEL	NEK2	TRUE	0.102865	0.9972	0.0028	5.87533	5.70823e-05	2.32494e-06	0	0.25	5.35049	5.42969	2.1538	-6.96908	12.3792	0.146939	0.00460216	0.106122	0.00325711	0.475262	0.0154934
Prlf. IEL	CKS1B	TRUE	0.564799	0.997	0.003	5.80614	0.000457417	5.59686e-05	0	0.25	3.07257	3.09463	1.16621	-3.27365	7.53526	1.53061	0.064628	0.612245	0.0474457	5.33941	0.48285
Prlf. IEL	UBE2T	TRUE	0.51293	0.997	0.003	5.80614	0.000392181	3.09623e-05	0	0.25	3.88975	3.92783	1.17493	-2.94345	8.21695	1.03673	0.0363689	0.538776	0.0258459	3.28045	0.255579
Prlf. IEL	MCM4	TRUE	0.485598	0.997	0.003	5.80614	0.000490347	2.80724e-05	0	0.25	4.12385	4.22172	1.41041	-2.79771	8.20507	1.18367	0.0334151	0.510204	0.0246064	3.71575	0.231047
PD1Lo Tfh	CXCR5	TRUE	0.159176	0.976	0.024	3.70541	0.000491768	8.46202e-05	0	0.25	4.49915	4.7229	2.94696	-5.2489	12.5796	0.269085	0.0712253	0.208351	0.049175	4.68937	0.810122
PD1Lo Tfh	CMTM8	TRUE	0.291269	0.9718	0.0282	3.53983	0.00105181	0.000230601	0	0.25	2.54955	2.45285	1.52018	-3.13595	7.78934	0.73197	0.210396	0.450443	0.159174	12.4321	2.33408
PD1Lo Tfh	PASK	TRUE	0.32346	0.97	0.03	3.4761	0.00144028	0.000288712	0	0.25	3.14299	3.1996	1.91246	-2.87621	9.67809	0.898355	0.253823	0.476803	0.153343	16.1085	3.08638
PD1Lo Tfh	ST8SIA1	TRUE	0.13199	0.97	0.03	3.4761	0.000465769	0.000101192	0	0.25	3.07997	3.19446	2.33459	-5.11409	11.1394	0.253269	0.0860563	0.196963	0.0649733	4.57745	1.03047
PD1Lo Tfh	TSHZ2	TRUE	0.158756	0.9652	0.0348	3.32272	0.000618019	0.000201697	0	0.25	4.36532	4.68266	3.64086	-8.85524	15.1809	0.399199	0.153749	0.237663	0.0789072	6.82965	1.82454
PD1Lo Tfh	LINC00402	TRUE	0.140026	0.964	0.036	3.28757	0.000316384	5.78638e-05	0	0.25	3.35358	3.11238	2.4151	-3.8202	13.5992	0.21763	0.0493993	0.183678	0.043652	3.75408	0.635352
PD1Lo Tfh	CCR7	TRUE	0.143123	0.9628	0.0372	3.25354	0.00105265	0.000668103	0	0.25	2.66365	2.76177	3.1424	-8.41183	13.6507	0.685787	0.516268	0.362294	0.219171	11.0834	6.64477
PD1Lo Tfh	FAAH2	TRUE	0.289863	0.9562	0.0438	3.08333	0.00190551	0.00053484	0	0.25	3.09601	2.92329	2.62492	-4.3229	12.3029	1.30599	0.482835	0.492408	0.202546	20.3319	5.29718
PD1Lo Tfh	TBC1D4	TRUE	0.17756	0.952	0.048	2.98736	0.00112941	0.000491728	0	0.25	2.37462	2.53577	2.37703	-5.04642	8.53905	0.628427	0.415044	0.394137	0.216578	11.1069	4.81618
PD1Lo Tfh	TOX2	TRUE	0.13069	0.9518	0.0482	2.983	0.00072393	0.000303363	0	0.25	2.80345	2.86539	3.18486	-6.24792	11.2588	0.413117	0.273491	0.275411	0.144722	7.3127	2.87814
PD1Lo Tfh	SLC9A9	TRUE	0.168908	0.9402	0.0598	2.75509	0.000723811	0.000250735	0	0.25	1.91898	2.01957	1.74449	-4.69364	8.23646	0.480388	0.235109	0.330451	0.161543	8.08135	2.57558
PD1Lo Tfh	IL6R	TRUE	0.13595	0.9368	0.0632	2.69617	0.000460892	0.000155627	0	0.25	3.05655	2.93217	2.63929	-3.40118	10.4072	0.301771	0.13575	0.242725	0.106775	4.87418	1.55288
PD1Lo Tfh	ICOS	FALSE	0.267795	0.9338	0.0662	2.64658	0.00412953	0.00146402	0	0.25	2.02709	1.84097	1.75505	-2.75517	8.2602	2.6183	1.3393	0.747153	0.479359	42.3181	14.4356
PD1Lo Tfh	IL6ST	FALSE	0.14486	0.9334	0.0666	2.64013	0.00101352	0.000458198	0	0.25	1.63709	1.78182	1.59501	-3.67584	6.04489	0.622522	0.397143	0.405314	0.260454	10.2774	4.58583
PD1Lo Tfh	FKBP5	FALSE	0.111701	0.9272	0.0728	2.54445	0.00083001	0.000346837	0	0.25	1.52986	1.55359	1.65143	-4.42986	7.93439	0.499156	0.332058	0.325601	0.2139	8.07471	3.44755
PD1Lo Tfh	GPR183	FALSE	0.240295	0.9268	0.0732	2.53854	0.00275064	0.00103485	0	0.25	1.80368	1.59211	1.54575	-3.64698	8.50013	1.75137	0.949143	0.661535	0.42124	28.4976	10.1987
PD1Lo Tfh	SLC2A3	FALSE	0.179538	0.9236	0.0764	2.4923	0.0045966	0.00184917	0	0.25	1.41001	1.394	1.14601	-2.94038	7.57937	3.23998	1.77531	0.809996	0.630458	51.8638	19.4525
PD1Lo Tfh	AP3M2	FALSE	0.106229	0.9222	0.0778	2.47262	0.000576425	0.000242187	0	0.25	1.63803	1.66332	1.54283	-4.33637	5.93613	0.376213	0.21027	0.261282	0.155053	6.06139	2.37762
PD1Lo Tfh	KLRB1	FALSE	0.104508	0.92	0.08	2.44235	0.00328949	0.00264023	0	0.25	1.2796	0.788937	2.78485	-5.71641	10.5741	1.89266	2.29806	0.580978	0.476471	30.0945	23.2799
PD1Lo Tfh	NR3C1	FALSE	0.143659	0.9182	0.0818	2.41814	0.00235675	0.00104723	0	0.25	1.2648	1.3178	1.12755	-3.37813	5.66975	1.58857	1.02411	0.64361	0.499951	25.5742	11.2269
PD1Lo Tfh	TCF7	FALSE	0.179461	0.9154	0.0846	2.38143	0.00158875	0.000806254	0	0.25	1.96253	1.74715	2.52286	-8.29111	10.6349	1.01265	0.715926	0.532476	0.353015	16.8104	8.3188
PD1Lo Tfh	SERINC5	FALSE	0.108461	0.9108	0.0892	2.32344	0.000731858	0.00034945	0	0.25	1.50506	1.44533	1.61916	-3.95937	6.95983	0.476592	0.314619	0.33003	0.221568	7.61512	3.55584
PD1Lo Tfh	ZNF331	FALSE	0.149263	0.9074	0.0926	2.28229	0.00504248	0.00233644	0	0.25	1.27741	1.27087	1.31535	-3.65941	7.14911	3.05335	2.16251	0.787221	0.637958	49.4229	23.5055
PD1Lo Tfh	INPP4B	FALSE	0.164585	0.9004	0.0996	2.20168	0.00140309	0.000636571	0	0.25	1.37631	1.31866	1.4176	-3.30168	7.39112	0.922185	0.578339	0.51202	0.347435	15.1236	6.44617
PD1Lo Tfh	TMEM2	FALSE	0.110516	0.886	0.114	2.05052	0.00137113	0.000803935	0	0.25	0.980617	1.00738	1.35393	-3.96277	4.66271	0.913749	0.724617	0.497048	0.386532	14.9444	7.83886
PD1Lo Tfh	CXCR4	FALSE	0.115445	0.8744	0.1256	1.94044	0.00657499	0.0036147	0	0.25	1.06865	0.946564	1.57588	-4.00412	7.7975	4.39477	3.38702	0.833193	0.717748	70.7165	36.5279
PD1Lo Tfh	CD28	FALSE	0.115204	0.8672	0.1328	1.87643	0.00107958	0.000577922	0	0.25	1.44331	0.967202	1.777	-3.16361	8.27028	0.74399	0.552168	0.460354	0.34515	11.8357	5.8786
PD1Hi Tfh	KSR2	TRUE	0.232571	0.9946	0.0054	5.21594	0.000498849	1.44146e-05	0	0.25	7.00322	7.30472	2.91175	-7.50139	14.1698	0.373926	0.00935167	0.240035	0.00746456	4.52946	0.11286
PD1Hi Tfh	PCAT29	TRUE	0.352461	0.9926	0.0074	4.89885	0.000871296	3.33413e-05	0	0.25	7.31535	7.59589	3.56224	-6.01085	17.0063	0.688395	0.0221001	0.368201	0.0157399	8.13192	0.279959
PD1Hi Tfh	CPM	TRUE	0.118153	0.9922	0.0078	4.8458	0.000154254	7.48847e-06	0	0.25	5.83378	6.10012	2.5244	-4.56961	12.2608	0.164501	0.00814951	0.124862	0.00670972	1.81702	0.076297
PD1Hi Tfh	CXCL13	TRUE	0.148277	0.992	0.008	4.82028	0.00206342	3.13533e-05	0	0.25	8.16425	8.46823	3.95176	-7.86483	19.1088	1.57476	0.0570746	0.154371	0.00609466	15.5369	0.331452
PD1Hi Tfh	PVALB	TRUE	0.111563	0.9906	0.0094	4.6576	0.000284926	4.38464e-06	0	0.25	7.07074	7.24601	3.69453	-7.13166	16.9974	0.199516	0.00271185	0.113631	0.00206883	2.68348	0.0374477
PD1Hi Tfh	CD200	TRUE	0.22515	0.9888	0.0112	4.48058	0.000479319	3.8125e-05	0	0.25	5.58157	5.62849	2.88286	-4.68618	13.0412	0.429421	0.0310744	0.248844	0.0236937	5.11033	0.363764
PD1Hi Tfh	IL21	TRUE	0.13526	0.988	0.012	4.41078	0.000319745	2.06039e-05	0	0.25	7.06044	7.36601	3.60767	-8.65057	17.6077	0.247302	0.0210657	0.144682	0.00942157	2.62764	0.16836
PD1Hi Tfh	POU2AF1	TRUE	0.117458	0.9872	0.0128	4.34543	0.000224948	1.2189e-05	0	0.25	5.74406	5.96398	3.1981	-5.4938	14.708	0.184981	0.0137549	0.128166	0.0107076	1.79409	0.115194
PD1Hi Tfh	RP5-1028K7.2	TRUE	0.251118	0.987	0.013	4.32972	0.000430802	2.80982e-05	0	0.25	5.29406	5.33852	2.78913	-4.91508	13.2378	0.406078	0.0262518	0.273288	0.02217	4.80259	0.282203
PD1Hi Tfh	IGFBP4	TRUE	0.199755	0.9866	0.0134	4.29901	0.000493558	4.70673e-05	0	0.25	4.64228	4.83085	2.73378	-6.249	12.4949	0.384497	0.0545305	0.23431	0.0345551	4.45394	0.455795
PD1Hi Tfh	RP11-330A16.1	TRUE	0.105986	0.9864	0.0136	4.28399	0.000193063	1.54913e-05	0	0.25	5.03356	5.22194	2.46673	-4.30673	12.6297	0.131909	0.0112947	0.116274	0.0102882	1.61796	0.122643
PD1Hi Tfh	MCTP1	TRUE	0.107712	0.9862	0.0138	4.26919	0.000237942	1.22071e-05	0	0.25	4.9863	5.08598	2.57008	-3.9145	12.1641	0.191368	0.0117141	0.116714	0.00900221	2.27194	0.119345
PD1Hi Tfh	LINC01480	TRUE	0.104475	0.986	0.014	4.2546	0.000208456	7.83806e-06	0	0.25	5.66187	5.79995	3.02254	-8.78569	14.0879	0.181238	0.00733876	0.110108	0.00563337	2.00391	0.0695779
PD1Hi Tfh	LINC01281	TRUE	0.124006	0.985	0.015	4.18459	0.000212758	2.20804e-05	0	0.25	5.88609	6.17247	3.43616	-7.32853	14.1368	0.169786	0.0172775	0.139397	0.0153904	1.98167	0.215887
PD1Hi Tfh	RP11-455F5.5	TRUE	0.238432	0.984	0.016	4.11904	0.00056848	7.17238e-05	0	0.25	3.02165	3.08626	1.52876	-3.75859	8.26053	0.421273	0.0540272	0.288042	0.04961	5.73382	0.654816
PD1Hi Tfh	ICA1	TRUE	0.360172	0.9826	0.0174	4.03373	0.0011096	0.000135512	0	0.25	4.71236	5.21245	2.48323	-4.6711	11.7226	0.86699	0.115687	0.432063	0.0718919	10.1	1.29443
PD1Hi Tfh	GNG4	TRUE	0.191051	0.9816	0.0184	3.97683	0.000615645	2.86747e-05	0	0.25	5.0591	5.16785	3.05662	-6.37705	14.8168	0.476767	0.034625	0.211627	0.0205765	5.44288	0.255553
PD1Hi Tfh	SCGB3A1	TRUE	0.139833	0.9814	0.0186	3.96582	0.000419996	2.41953e-05	0	0.25	5.00462	4.97659	3.18668	-6.22894	15.4824	0.301696	0.0161173	0.15261	0.0127764	3.71646	0.223495
PD1Hi Tfh	CXCR5	TRUE	0.285165	0.9796	0.0204	3.87161	0.000650684	7.6823e-05	0	0.25	4.9017	4.99386	2.88268	-4.78386	13.5764	0.542392	0.0544326	0.327241	0.0420755	6.51987	0.704827
PD1Hi Tfh	PTPN13	TRUE	0.246019	0.9776	0.0224	3.77604	0.000942338	8.97382e-05	0	0.25	5.25937	5.34648	3.40244	-7.18288	15.4162	0.744329	0.0950404	0.301696	0.0556767	9.03377	0.816783
PD1Hi Tfh	KIAA1324	TRUE	0.140802	0.9766	0.0234	3.73134	0.00027303	5.7051e-05	0	0.25	2.73118	2.8577	1.65531	-4.60801	8.21999	0.236292	0.057424	0.184541	0.043739	2.62763	0.553117
PD1Hi Tfh	PDE7B	TRUE	0.166318	0.9762	0.0238	3.71398	0.000499093	6.77219e-05	0	0.25	4.05199	4.076	3.0525	-6.8021	12.717	0.406078	0.0611284	0.205682	0.0393637	4.77832	0.638234
PD1Hi Tfh	TOX2	TRUE	0.499028	0.976	0.024	3.70541	0.00208822	0.000218598	0	0.25	4.73977	4.66759	2.8492	-4.92749	12.5008	1.65052	0.195337	0.62211	0.123081	20.644	2.04437
PD1Hi Tfh	LGMN	TRUE	0.103878	0.9752	0.0248	3.6718	0.000276753	4.07058e-05	0	0.25	4.23259	4.35837	2.95903	-7.78393	13.7823	0.218895	0.0405379	0.127725	0.0238475	2.37561	0.399552
PD1Hi Tfh	ST8SIA1	TRUE	0.2704	0.9744	0.0256	3.63923	0.000635105	9.3258e-05	0	0.25	3.62163	3.7174	2.28435	-5.54558	10.6423	0.530059	0.0689564	0.327461	0.0570606	6.73042	0.90377
PD1Hi Tfh	TSHZ2	TRUE	0.322661	0.9738	0.0262	3.61545	0.00105828	0.000166578	0	0.25	5.17325	5.32845	3.58105	-4.88232	15.1078	0.844748	0.126157	0.392204	0.0695435	10.187	1.62549
PD1Hi Tfh	MAGEH1	TRUE	0.306093	0.9736	0.0264	3.60764	0.000892243	0.000156532	0	0.25	3.03536	3.25415	1.75666	-3.87056	7.25203	0.711958	0.128421	0.395067	0.0889737	8.44767	1.50786
PD1Hi Tfh	NMB	TRUE	0.100604	0.973	0.027	3.58455	0.000264013	4.48291e-05	0	0.25	2.62068	2.65294	1.56945	-4.02124	8.3008	0.246862	0.0377002	0.131469	0.0308647	2.59599	0.420929
PD1Hi Tfh	PDCD1	TRUE	0.32508	0.9716	0.0284	3.53255	0.000906376	0.000128044	0	0.25	3.26066	3.11496	2.2113	-4.5708	10.9864	0.802907	0.107691	0.409161	0.0840812	9.28116	1.16696
PD1Hi Tfh	BTLA	TRUE	0.186888	0.9716	0.0284	3.53255	0.000367691	6.66039e-05	0	0.25	3.0697	2.98793	1.85878	-2.37059	10.2892	0.335389	0.0599961	0.237393	0.0505046	3.80144	0.64457
PD1Hi Tfh	THADA	TRUE	0.251844	0.9704	0.0296	3.48993	0.000897164	0.000175931	0	0.25	2.41554	2.44173	1.36508	-3.10767	6.92287	0.793438	0.17121	0.3878	0.135956	9.67051	1.80787
PD1Hi Tfh	SMCO4	TRUE	0.259341	0.9696	0.0304	3.46244	0.000612745	0.000100101	0	0.25	3.28299	3.35351	2.04795	-4.83474	9.61617	0.537106	0.110948	0.345519	0.086178	6.24679	0.984511
PD1Hi Tfh	XXYLT1	TRUE	0.12304	0.9686	0.0314	3.42904	0.000259018	4.31187e-05	0	0.25	2.37144	2.38527	1.31068	-2.36578	6.05733	0.223519	0.0421734	0.161859	0.0388185	2.65758	0.43615
PD1Hi Tfh	FBLN7	TRUE	0.281304	0.967	0.033	3.37769	0.000677811	0.000157599	0	0.25	3.2544	2.46491	2.50975	-2.75109	12.5132	0.590178	0.131385	0.38824	0.106936	7.14147	1.52796
PD1Hi Tfh	GK	TRUE	0.322999	0.9668	0.0332	3.37144	0.00115815	0.000217104	0	0.25	3.55617	3.79298	2.29421	-5.13892	10.3563	0.980401	0.204744	0.433165	0.110165	11.5703	2.099
PD1Hi Tfh	SLC9A9	TRUE	0.343944	0.9664	0.0336	3.35905	0.00120142	0.000218559	0	0.25	2.71218	2.78499	1.74416	-5.15911	7.87044	1.05131	0.199558	0.495486	0.151542	13.1242	2.27094
PD1Hi Tfh	PASK	TRUE	0.38598	0.966	0.034	3.3468	0.00130265	0.000304686	0	0.25	2.96018	3.00834	1.90501	-3.64786	8.76774	1.244	0.233694	0.536446	0.150465	15.7624	3.14494
PD1Hi Tfh	FAAH2	TRUE	0.432369	0.9648	0.0352	3.31087	0.00250081	0.000507188	0	0.25	3.51004	3.24717	2.61348	-4.74283	12.3304	2.10813	0.434231	0.627175	0.194806	24.612	5.06773
PD1Hi Tfh	PPP1CC	TRUE	0.290455	0.9644	0.0356	3.29916	0.00162077	0.000486527	0	0.25	1.726	1.75795	0.853855	-2.04465	4.40561	1.41026	0.438969	0.6122	0.321745	15.8148	4.58283
PD1Hi Tfh	TOX	TRUE	0.425484	0.9638	0.0362	3.28182	0.00221326	0.000485943	0	0.25	2.75734	2.69822	1.80062	-4.03698	8.05802	1.86259	0.443848	0.681348	0.255864	22.1324	4.87822
PD1Hi Tfh	TNFSF8	TRUE	0.234484	0.9634	0.0366	3.27042	0.000666229	0.000183519	0	0.25	2.27138	2.15084	1.48642	-2.78048	7.31766	0.65316	0.17374	0.362695	0.128212	7.04346	1.89472
PD1Hi Tfh	MAF	TRUE	0.293436	0.9624	0.0376	3.24243	0.00103234	0.000238173	0	0.25	3.12695	2.87688	2.43521	-4.99612	11.1169	0.781766	0.214194	0.440211	0.146775	9.33286	2.23389
PD1Hi Tfh	ACTN1	TRUE	0.147244	0.962	0.038	3.23143	0.000347858	0.0001565	0	0.25	3.48126	3.96218	3.08903	-5.88825	11.4607	0.313367	0.115659	0.23475	0.0875059	3.55216	1.53579
PD1Hi Tfh	MYL6B	TRUE	0.102882	0.9618	0.0382	3.22597	0.000179103	4.18575e-05	0	0.25	2.65342	2.77345	1.8071	-3.97232	7.70517	0.171108	0.0488691	0.144902	0.0420196	1.75751	0.402215
PD1Hi Tfh	SGPP2	TRUE	0.109526	0.9614	0.0386	3.21514	0.000197434	4.12668e-05	0	0.25	3.5262	3.71127	2.37499	-4.61091	9.98392	0.184761	0.0452347	0.146444	0.0369174	2.1185	0.438304
PD1Hi Tfh	C1orf228	TRUE	0.208005	0.9602	0.0398	3.18327	0.000529598	0.000138659	0	0.25	2.78345	2.93247	2.14442	-7.04963	9.47111	0.475886	0.112514	0.291346	0.0833403	5.27397	1.34966
PD1Hi Tfh	CCDC50	TRUE	0.135395	0.9598	0.0402	3.17286	0.000254841	6.57651e-05	0	0.25	2.36074	2.36159	1.49687	-2.41475	7.36181	0.237613	0.071151	0.195111	0.0597165	2.65675	0.623557
PD1Hi Tfh	SESN3	TRUE	0.274349	0.9578	0.0422	3.12222	0.000923973	0.000237313	0	0.25	2.46938	2.56232	1.93523	-4.32536	8.41731	0.856419	0.207526	0.413786	0.139436	10.1797	2.47031
PD1Hi Tfh	ETV6	TRUE	0.263949	0.9568	0.0432	3.09775	0.000957685	0.000232448	0	0.25	2.27669	2.28463	1.50307	-3.55617	7.16835	0.799824	0.25044	0.443294	0.179345	9.44887	2.28664
PD1Hi Tfh	TIAM1	TRUE	0.253326	0.9566	0.0434	3.09293	0.000628327	0.000152003	0	0.25	3.03756	2.81279	2.23151	-3.64839	9.41486	0.560229	0.141072	0.359172	0.105846	6.31201	1.60775
PD1Hi Tfh	NAB1	TRUE	0.214558	0.956	0.044	3.07857	0.000583247	0.000147617	0	0.25	2.49431	2.65878	1.75679	-4.15215	7.21785	0.48007	0.136543	0.320194	0.105636	6.08978	1.45084
PD1Hi Tfh	NFATC1	TRUE	0.238831	0.9554	0.0446	3.0644	0.000760929	0.000205006	0	0.25	1.98231	2.01182	1.26788	-2.66567	6.87103	0.695662	0.187103	0.389562	0.150731	7.89618	2.09647
PD1Hi Tfh	RNF19A	TRUE	0.402821	0.9532	0.0468	3.01394	0.00335897	0.000966011	0	0.25	2.09319	2.11889	1.45444	-2.86634	6.85767	3.16362	0.939557	0.827351	0.42453	38.4155	9.5009
PD1Hi Tfh	CHI3L2	TRUE	0.156445	0.9526	0.0474	3.00057	0.000561342	0.000171151	0	0.25	2.34557	2.48474	2.10223	-5.80105	8.18496	0.437128	0.126185	0.247082	0.0906371	5.42525	1.60716
PD1Hi Tfh	PTPRM	TRUE	0.113194	0.9524	0.0476	2.99615	0.000343538	8.44312e-05	0	0.25	2.73045	2.69044	2.50318	-5.28625	11.8623	0.278353	0.109942	0.18366	0.070466	3.45282	0.945861
PD1Hi Tfh	TRPS1	TRUE	0.269523	0.9522	0.0478	2.99175	0.000926026	0.000269005	0	0.25	2.30236	2.40615	1.78378	-3.71009	7.7098	0.787712	0.256507	0.440872	0.171349	10.0513	2.71965
PD1Hi Tfh	FABP5	TRUE	0.147218	0.9522	0.0478	2.99175	0.000638376	0.000184721	0	0.25	2.21909	2.27949	2.21134	-7.61853	10.0986	0.639947	0.262084	0.25523	0.108013	6.06634	1.71873
PD1Hi Tfh	DLEU2	TRUE	0.305703	0.9514	0.0486	2.97431	0.00115789	0.000288987	0	0.25	2.29653	2.36069	1.63417	-4.4117	7.36123	1.08346	0.324387	0.498789	0.193086	12.7383	3.0708
PD1Hi Tfh	IL6ST	TRUE	0.352762	0.9512	0.0488	2.96999	0.00157963	0.000423153	0	0.25	2.32595	2.43273	1.55632	-3.14668	6.92507	1.3279	0.353001	0.601189	0.248427	16.1756	4.22742
PD1Hi Tfh	TIGIT	TRUE	0.339065	0.9512	0.0488	2.96999	0.00172007	0.000530697	0	0.25	3.09836	3.04972	2.62225	-5.85437	10.8191	1.41268	0.482862	0.567056	0.227991	16.7369	5.41432
PD1Hi Tfh	SH3TC1	TRUE	0.141013	0.9506	0.0494	2.95714	0.00034209	9.54162e-05	0	0.25	2.20433	2.22665	1.72417	-4.8299	8.09198	0.297952	0.0919232	0.217573	0.0765607	3.71905	1.02901
PD1Hi Tfh	CTLA4	TRUE	0.321779	0.9478	0.0522	2.89906	0.00139255	0.000521356	0	0.25	3.03488	3.0899	2.59937	-4.69589	11.2135	1.25831	0.530431	0.532702	0.210923	14.4803	5.28672
PD1Hi Tfh	CD59	TRUE	0.145712	0.9476	0.0524	2.89503	0.00043912	0.000124709	0	0.25	2.08395	2.16028	1.76696	-4.27941	8.37259	0.369082	0.132377	0.243338	0.0976264	3.80087	1.12126
PD1Hi Tfh	GEM	TRUE	0.114542	0.9476	0.0524	2.89503	0.000536805	0.000201543	0	0.25	2.39812	2.40379	2.92743	-7.13243	12.0082	0.413125	0.174816	0.19401	0.0794683	5.0474	1.76113
PD1Hi Tfh	EXT1	TRUE	0.111092	0.9472	0.0528	2.887	0.000337651	7.711e-05	0	0.25	2.32575	2.3062	2.09955	-5.57137	10.07	0.27505	0.0832285	0.177714	0.0666219	3.6521	0.759213
PD1Hi Tfh	FRMD4A	TRUE	0.106323	0.9466	0.0534	2.87507	0.000328075	9.05612e-05	0	0.25	2.20635	2.23702	1.88158	-5.51363	10.8326	0.212068	0.0728983	0.166263	0.0599402	2.85327	0.799353
PD1Hi Tfh	TBC1D4	TRUE	0.386248	0.9462	0.0538	2.86718	0.00161734	0.000471196	0	0.25	3.0168	3.14131	2.25186	-4.61283	8.94712	1.31249	0.372222	0.590839	0.204591	16.4738	4.49318
PD1Hi Tfh	PTPN11	TRUE	0.161738	0.9444	0.0556	2.83237	0.000620904	0.000186793	0	0.25	1.63652	1.62468	1.02812	-2.19748	4.95167	0.502753	0.182225	0.313587	0.151849	5.59756	1.74743
PD1Hi Tfh	BATF	TRUE	0.168657	0.9432	0.0568	2.80974	0.0010048	0.000591144	0	0.25	1.5874	1.83797	1.82122	-4.80431	6.28955	0.934596	0.609774	0.415547	0.24689	10.1816	5.95162
PD1Hi Tfh	GFOD1	TRUE	0.102374	0.9414	0.0586	2.77663	0.00027611	8.99128e-05	0	0.25	2.26127	2.32469	1.90571	-5.31375	8.08351	0.225941	0.0806844	0.167584	0.0652101	2.76174	0.829121
PD1Hi Tfh	PHACTR2	TRUE	0.28417	0.9408	0.0592	2.76581	0.00145224	0.000512113	0	0.25	2.00704	2.05396	1.64445	-3.20738	7.02147	1.20194	0.5312	0.562651	0.278481	13.936	5.05826
PD1Hi Tfh	ASAP1	TRUE	0.225072	0.9406	0.0594	2.76222	0.00078697	0.000230572	0	0.25	1.91929	1.95841	1.46253	-3.9663	6.54304	0.715922	0.240348	0.404096	0.179024	8.27596	2.35934
PD1Hi Tfh	CORO1B	TRUE	0.303211	0.9404	0.0596	2.75865	0.00159401	0.000539066	0	0.25	1.80039	1.80091	1.3316	-2.88776	6.38089	1.57212	0.521513	0.600969	0.297758	17.5088	5.31988
PD1Hi Tfh	ITM2A	TRUE	0.278746	0.9394	0.0606	2.74095	0.0025182	0.000956859	0	0.25	1.46614	1.47148	0.909834	-2.07497	4.84161	2.44373	0.840379	0.73442	0.455674	27.6857	9.63417
PD1Hi Tfh	LIMS1	TRUE	0.286279	0.9392	0.0608	2.73744	0.00122825	0.000436084	0	0.25	1.80636	1.71321	1.21658	-1.9642	5.8327	1.08787	0.434678	0.569919	0.283639	12.7251	4.26128
PD1Hi Tfh	FKBP5	TRUE	0.240064	0.939	0.061	2.73394	0.000989523	0.000332125	0	0.25	1.90821	1.94122	1.61066	-5.0882	8.14405	0.930192	0.305166	0.446598	0.206534	10.3685	3.31495
PD1Hi Tfh	ZBTB10	TRUE	0.120677	0.938	0.062	2.71662	0.000290266	0.000100764	0	0.25	2.00729	1.93814	1.8892	-5.24495	8.6669	0.259414	0.100883	0.20392	0.0832425	3.05016	1.05919
PD1Hi Tfh	AFF3	TRUE	0.153246	0.9372	0.0628	2.70294	0.000494774	0.000211091	0	0.25	2.1012	2.06963	2.35351	-6.9959	10.463	0.482713	0.228899	0.271086	0.117839	5.44082	2.21948
PD1Hi Tfh	CEP128	TRUE	0.112748	0.937	0.063	2.69955	0.000396447	0.000100936	0	0.25	1.7795	1.80334	1.95432	-6.3818	9.01751	0.358732	0.0994297	0.190707	0.0779586	4.01337	0.979829
PD1Hi Tfh	IL6R	TRUE	0.236456	0.9368	0.0632	2.69617	0.000517447	0.000156397	0	0.25	3.22164	2.98896	2.64751	-2.69181	10.5522	0.476327	0.125136	0.337591	0.101135	5.67158	1.5116
PD1Hi Tfh	STK39	TRUE	0.167043	0.9364	0.0636	2.68943	0.000527174	0.000155645	0	0.25	1.83177	1.80343	1.62411	-3.78878	6.94866	0.462013	0.166806	0.298833	0.13179	5.46496	1.62956
PD1Hi Tfh	SREBF2	TRUE	0.153727	0.9364	0.0636	2.68943	0.000441147	0.000152251	0	0.25	1.63124	1.64301	1.16231	-3.23971	5.18593	0.409601	0.159524	0.279674	0.125947	4.55924	1.46891
PD1Hi Tfh	TNFRSF4	TRUE	0.138599	0.9354	0.0646	2.67276	0.000957696	0.000529868	0	0.25	1.99572	1.85284	2.78942	-7.63195	11.2988	0.815239	0.5956	0.339793	0.201194	8.26803	5.14901
PD1Hi Tfh	AHI1	TRUE	0.173294	0.9352	0.0648	2.66945	0.000671699	0.000241016	0	0.25	1.69523	1.73131	1.43935	-3.14084	6.44709	0.528298	0.242976	0.341555	0.16826	6.2664	2.43144
PD1Hi Tfh	LIMA1	TRUE	0.146494	0.935	0.065	2.66616	0.000342468	0.000120454	0	0.25	1.91135	1.89056	1.39378	-2.42495	6.345	0.325039	0.116987	0.240696	0.0942017	3.63498	1.14689
PD1Hi Tfh	NR3C1	TRUE	0.275661	0.9346	0.0654	2.6596	0.00290086	0.00103148	0	0.25	1.51844	1.56612	1.20476	-3.86639	5.40646	2.55891	0.964103	0.768113	0.492452	32.9017	10.8021
PD1Hi Tfh	PGM2L1	TRUE	0.127975	0.9336	0.0664	2.64335	0.000382954	9.25591e-05	0	0.25	1.84181	1.79635	1.57459	-3.51814	7.89266	0.361594	0.0796919	0.193129	0.0651542	4.24938	0.895949
PD1Hi Tfh	TSPAN5	TRUE	0.179806	0.9302	0.0698	2.58977	0.000819101	0.000333721	0	0.25	1.47656	1.50707	1.06754	-2.26437	4.86785	0.660868	0.316335	0.402555	0.222749	7.66205	3.22466
PD1Hi Tfh	TRIB2	TRUE	0.10204	0.9302	0.0698	2.58977	0.000359851	0.000176234	0	0.25	1.37183	1.49533	1.28807	-3.33087	4.96746	0.313587	0.16991	0.229245	0.127205	3.60078	1.71729
PD1Hi Tfh	TP53INP1	TRUE	0.100873	0.9286	0.0714	2.56538	0.000304726	0.000103202	0	0.25	1.92694	1.88734	1.63761	-4.63934	7.52278	0.249064	0.112038	0.190266	0.089393	2.91954	1.0261
PD1Hi Tfh	GLCCI1	TRUE	0.19373	0.928	0.072	2.55637	0.000859316	0.00034499	0	0.25	1.66981	1.74844	1.58229	-4.86042	6.28477	0.76547	0.35008	0.409601	0.215871	8.75446	3.39495
PD1Hi Tfh	ICOS	TRUE	0.350925	0.9278	0.0722	2.55338	0.00398305	0.00148027	0	0.25	1.95212	1.77668	1.73832	-3.48787	7.94163	3.30258	1.29946	0.82603	0.475104	42.1181	14.5266
PD1Hi Tfh	SH2D1A	TRUE	0.17932	0.9268	0.0732	2.53854	0.000832509	0.000322549	0	0.25	1.52312	1.54068	1.30408	-2.86674	7.5598	0.764369	0.310506	0.404096	0.224776	8.83109	3.44377
PD1Hi Tfh	SPINT2	TRUE	0.126561	0.9266	0.0734	2.5356	0.000390541	0.000147427	0	0.25	1.91748	1.73084	2.10095	-5.71507	9.94888	0.321735	0.134348	0.239815	0.113254	3.60762	1.4404
PD1Hi Tfh	BCAS3	TRUE	0.14428	0.9264	0.0736	2.53266	0.000563126	0.000208605	0	0.25	1.56815	1.60026	1.33173	-4.54071	5.9236	0.475226	0.213579	0.304558	0.160278	5.53111	2.20083
PD1Hi Tfh	TET2	FALSE	0.109063	0.9254	0.0746	2.51809	0.000334149	0.000127765	0	0.25	1.559	1.57353	1.42838	-3.5825	6.26646	0.315569	0.143798	0.227043	0.117979	3.4914	1.36131
PD1Hi Tfh	TCF7	FALSE	0.231189	0.9246	0.0754	2.50655	0.00159603	0.000803048	0	0.25	1.82569	1.68886	2.62505	-8.04648	10.6423	1.38978	0.692821	0.58159	0.350401	16.7474	8.34665
PD1Hi Tfh	LRMP	FALSE	0.127946	0.9242	0.0758	2.50083	0.000379019	0.000153425	0	0.25	1.46929	1.4327	1.19115	-2.92114	6.83384	0.331205	0.140401	0.2451	0.117155	3.63639	1.49927
PD1Hi Tfh	CD40LG	FALSE	0.140487	0.9232	0.0768	2.48664	0.000501865	0.000263366	0	0.25	2.16309	1.74199	2.70109	-6.15473	10.0815	0.485356	0.251265	0.298613	0.158126	5.9091	2.58676
PD1Hi Tfh	ITPKB	FALSE	0.219816	0.923	0.077	2.48382	0.000811387	0.000304007	0	0.25	1.6198	1.64454	1.36615	-3.11207	6.6676	0.691698	0.261721	0.419291	0.199474	8.54355	3.0534
NaiveCD8	S100B	TRUE	0.125518	0.9954	0.0046	5.37709	0.000422726	1.1431e-05	0	0.25	6.16881	6.26082	2.52981	-3.83276	14.0444	0.326942	0.00973253	0.13124	0.00572179	4.09291	0.0976067
NaiveCD8	CD248	TRUE	0.298594	0.9914	0.0086	4.74735	0.00069934	3.92413e-05	0	0.25	6.74894	7.18637	3.20315	-4.86257	15.315	0.483967	0.0305664	0.322645	0.0240507	6.30582	0.321891
NaiveCD8	RP11-291B21.2	TRUE	0.483348	0.988	0.012	4.41078	0.00174059	0.000140339	0	0.25	7.47639	7.90371	4.25007	-6.84589	20.8495	1.35008	0.127878	0.534215	0.0508665	17.7015	1.17489
NaiveCD8	AIF1	TRUE	0.242678	0.9856	0.0144	4.22602	0.000540741	6.34186e-05	0	0.25	4.22662	4.33508	2.15549	-4.36761	11.3178	0.401322	0.0518384	0.283306	0.0406275	5.20485	0.603727
NaiveCD8	NELL2	TRUE	0.465887	0.9784	0.0216	3.81322	0.00142243	0.000182548	0	0.25	4.63727	4.82499	2.54758	-3.44802	11.9368	1.12033	0.166945	0.56595	0.100063	14.7442	1.87731
NaiveCD8	NT5E	TRUE	0.116823	0.974	0.026	3.62331	0.00017331	2.97772e-05	0	0.25	3.95643	3.85239	2.48494	-6.87584	12.0714	0.157025	0.0291839	0.141818	0.0249952	2.0903	0.305271
NaiveCD8	TRABD2A	TRUE	0.251955	0.9732	0.0268	3.59219	0.000532437	9.70375e-05	0	0.25	4.10274	4.42559	2.28124	-4.09233	10.3243	0.422479	0.0797082	0.315702	0.0637474	5.53442	1.03565
NaiveCD8	CD8B	TRUE	0.708565	0.9692	0.0308	3.44896	0.00336852	0.000532809	0	0.25	5.93141	6.37648	3.83482	-6.04077	18.2036	2.75041	0.447491	0.873388	0.164823	39.4096	4.98085
NaiveCD8	SELL	TRUE	0.527371	0.968	0.032	3.4095	0.00227604	0.000465536	0	0.25	4.83561	4.64978	3.3977	-5.42931	15.3041	1.63736	0.383497	0.710413	0.183043	22.2524	5.26426
NaiveCD8	KLF2	TRUE	0.448579	0.968	0.032	3.4095	0.00342391	0.00100883	0	0.25	3.50284	3.77453	2.82991	-6.26982	12.3448	2.86579	0.93231	0.708099	0.25952	36.5472	11.2286
NaiveCD8	S1PR1	TRUE	0.23233	0.9678	0.0322	3.40306	0.000507199	0.000112632	0	0.25	4.1856	4.56353	2.67267	-4.97601	12.773	0.399339	0.0953952	0.30314	0.0708106	5.13996	1.19557
NaiveCD8	YBX3	TRUE	0.146902	0.9668	0.0332	3.37144	0.000278525	4.46922e-05	0	0.25	3.69064	3.59869	2.58207	-4.25098	11.6168	0.245289	0.049744	0.184463	0.0375613	2.82236	0.463249
NaiveCD8	ITGA6	TRUE	0.108229	0.9658	0.0342	3.34073	0.00023926	7.58643e-05	0	0.25	2.63894	2.68203	2.14246	-5.11834	10.3185	0.19438	0.0621047	0.161983	0.0537548	2.43324	0.746307
NaiveCD8	SCML1	TRUE	0.167597	0.9638	0.0362	3.28182	0.000349444	8.34363e-05	0	0.25	4.0142	4.18026	2.78653	-4.9515	11.7029	0.290909	0.0714403	0.226116	0.0585184	3.67424	0.922209
NaiveCD8	ACTN1	TRUE	0.318347	0.9634	0.0366	3.27042	0.000765668	0.000144301	0	0.25	4.70165	5.12294	2.94743	-4.7306	12.424	0.568595	0.109193	0.401983	0.0836368	7.53179	1.41285
NaiveCD8	CTB-133G6.1	TRUE	0.136028	0.9634	0.0366	3.27042	0.000340475	9.76381e-05	0	0.25	3.24396	3.47637	2.39079	-4.10982	10.3207	0.247603	0.0770526	0.201322	0.0652942	3.36333	1.04896
NaiveCD8	LYPD3	TRUE	0.139615	0.9618	0.0382	3.22597	0.000382839	9.73552e-05	0	0.25	3.24237	3.46964	2.32443	-4.99302	9.72854	0.262479	0.0761218	0.203636	0.0640211	3.32496	1.02241
NaiveCD8	CD8A	TRUE	0.617972	0.9608	0.0392	3.19909	0.00284099	0.000956555	0	0.25	4.52869	5.04082	3.59234	-5.43725	13.7756	2.1957	0.796493	0.820165	0.202193	29.8738	8.38871
NaiveCD8	C1orf228	TRUE	0.184988	0.9578	0.0422	3.12222	0.000528325	0.000150885	0	0.25	2.92289	3.11021	2.02834	-3.46546	9.67558	0.387769	0.123703	0.273388	0.0884004	5.03538	1.44098
NaiveCD8	CCR7	TRUE	0.531556	0.9574	0.0426	3.11237	0.00287559	0.000602911	0	0.25	4.30379	4.33828	2.9497	-3.87106	14.7461	2.04694	0.46389	0.738512	0.206956	26.5455	6.10884
NaiveCD8	APBA2	TRUE	0.152736	0.9554	0.0446	3.0644	0.00037673	0.00011279	0	0.25	2.56411	2.30517	2.14866	-4.82885	10.3169	0.303471	0.105607	0.24	0.0872642	4.00382	1.24574
NaiveCD8	LEF1	TRUE	0.452789	0.9526	0.0474	3.00057	0.00195816	0.000516911	0	0.25	3.46167	3.62789	2.39859	-3.50834	10.5537	1.51636	0.444124	0.700496	0.247707	20.4272	5.64254
NaiveCD8	CD55	TRUE	0.393816	0.9508	0.0492	2.96141	0.00225242	0.000647773	0	0.25	2.5438	2.28482	1.98681	-2.74878	9.58099	1.81421	0.602773	0.717686	0.32387	23.1411	6.49816
NaiveCD8	PASK	TRUE	0.219694	0.9502	0.0498	2.94866	0.000684064	0.000335682	0	0.25	2.00786	2.11868	1.94762	-4.58405	8.0679	0.638678	0.279725	0.384463	0.164769	8.37527	3.71266
NaiveCD8	CTSW	TRUE	0.180057	0.948	0.052	2.90311	0.000863149	0.00062406	0	0.25	2.60224	2.54046	3.21915	-5.89615	12.228	0.677025	0.661976	0.424793	0.244737	8.98942	6.54312
NaiveCD8	KLF3	TRUE	0.185623	0.9478	0.0522	2.89906	0.000614817	0.000223861	0	0.25	2.1332	2.18991	1.91478	-4.50211	8.93723	0.466446	0.188901	0.324959	0.139335	6.09165	2.34137
NaiveCD8	BACH2	TRUE	0.37762	0.9474	0.0526	2.89101	0.00301027	0.00105394	0	0.25	2.18161	2.14957	1.91878	-4.03739	8.05423	2.54083	0.945287	0.774545	0.396926	32.5208	10.7502
NaiveCD8	FAM65B	TRUE	0.266135	0.943	0.057	2.80601	0.00138947	0.000552328	0	0.25	1.76789	1.86456	1.53682	-3.47411	6.60746	1.06909	0.493484	0.570909	0.304775	14.3578	5.80769
NaiveCD8	AOAH	TRUE	0.118333	0.9418	0.0582	2.78391	0.00102228	0.000713608	0	0.25	1.90698	1.8633	2.72822	-8.21822	10.538	0.795372	0.683809	0.398017	0.279684	10.2452	7.51343
NaiveCD8	KCNQ5	TRUE	0.111726	0.9418	0.0582	2.78391	0.000303367	0.000130802	0	0.25	2.59579	2.3805	2.79763	-5.2226	10.9439	0.265785	0.124565	0.189421	0.077696	3.41548	1.25595
NaiveCD8	LINC01550	TRUE	0.175681	0.9414	0.0586	2.77663	0.000508585	0.000182965	0	0.25	2.00098	1.97046	1.59287	-2.78908	8.60158	0.390413	0.152627	0.302149	0.126468	5.57254	1.97991
NaiveCD8	PECAM1	TRUE	0.151945	0.9406	0.0594	2.76222	0.000333968	0.000107464	0	0.25	3.27291	3.43028	2.81102	-5.24511	11.6438	0.287934	0.102609	0.229421	0.0774769	3.70903	1.06575
NaiveCD8	PDE3B	TRUE	0.324408	0.9394	0.0606	2.74095	0.00220809	0.000803029	0	0.25	1.9156	1.83803	1.69931	-3.5163	8.94543	1.82149	0.790935	0.692231	0.367824	23.7426	8.42759
NaiveCD8	RASA3	TRUE	0.142741	0.9392	0.0608	2.73744	0.000541223	0.000222062	0	0.25	1.9489	1.94907	1.87465	-4.14048	7.97505	0.415207	0.195882	0.292562	0.149821	5.3699	2.37269
NaiveCD8	C1orf162	TRUE	0.146264	0.9338	0.0662	2.64658	0.00044739	0.000153401	0	0.25	3.11277	3.11208	2.56654	-5.08702	11.6951	0.322975	0.133764	0.249256	0.102992	4.30681	1.76528
NaiveCD8	TOB1	TRUE	0.141842	0.9278	0.0722	2.55338	0.000479991	0.000181986	0	0.25	1.50885	1.5043	1.30737	-3.11992	6.74878	0.39438	0.164344	0.273388	0.131547	5.16138	1.83226
NaiveCD8	IMPDH2	FALSE	0.12801	0.9254	0.0746	2.51809	0.000542492	0.000235175	0	0.25	1.39951	1.37816	1.01095	-2.71899	5.83132	0.397355	0.23228	0.305455	0.177444	4.93687	2.18689
NaiveCD8	RPS4Y1	FALSE	0.116717	0.924	0.076	2.49798	0.00392116	0.00153267	0	0.25	1.36582	1.45048	1.43155	-3.73231	6.19272	2.34149	1.2433	0.538843	0.422126	34.1542	15.1272
NaiveCD8	NUCB2	FALSE	0.260383	0.9234	0.0766	2.48947	0.00122135	0.000483227	0	0.25	1.68108	1.66222	1.20076	-2.90413	5.82857	0.884628	0.428231	0.544132	0.283749	12.2983	4.69954
NaiveCD8	TXK	FALSE	0.173517	0.9216	0.0784	2.46429	0.000551502	0.000286304	0	0.25	1.60095	1.63778	1.74989	-5.07033	7.8309	0.504463	0.281901	0.357025	0.183508	6.64239	3.05036
NaiveCD8	LDHB	FALSE	0.219355	0.9208	0.0792	2.45327	0.00418588	0.00189614	0	0.25	1.35682	1.39316	0.961618	-1.92969	5.79172	2.93917	1.7098	0.902479	0.683125	40.3386	19.1165
NaiveCD8	TCF7	FALSE	0.275859	0.9164	0.0836	2.39441	0.00180942	0.000820317	0	0.25	2.35693	2.14108	2.3755	-3.247	10.7627	1.24727	0.713185	0.629091	0.353232	17.0419	8.50879
NaiveCD8	MAML2	FALSE	0.190977	0.9152	0.0848	2.37885	0.00136702	0.000680255	0	0.25	1.30163	1.37135	1.64372	-5.04142	6.33438	1.11736	0.615339	0.532231	0.341254	14.6684	7.1487
NaiveCD8	C1QBP	FALSE	0.140159	0.9132	0.0868	2.35335	0.000849028	0.000415022	0	0.25	1.1669	1.15283	0.92317	-2.80803	5.21267	0.604298	0.422099	0.438678	0.298519	7.97705	4.02906
NaiveCD8	P2RY8	FALSE	0.121368	0.9132	0.0868	2.35335	0.000741974	0.000402093	0	0.25	1.24151	1.17714	1.74835	-4.77638	8.20459	0.538843	0.325211	0.333554	0.212186	6.63595	3.71533
NaiveCD8	ATP8A1	FALSE	0.171613	0.9126	0.0874	2.3458	0.000734673	0.000337752	0	0.25	1.33974	1.33985	1.55894	-3.64484	6.31366	0.629421	0.304473	0.387769	0.216155	8.12923	3.28781
NaiveCD8	PLAC8	FALSE	0.168051	0.912	0.088	2.3383	0.000636139	0.000272797	0	0.25	2.20509	1.57589	2.24157	-3.32837	9.691	0.497851	0.256618	0.349752	0.181701	6.38988	2.90486
NaiveCD8	ARRDC2	FALSE	0.108432	0.9118	0.0882	2.33581	0.000391994	0.000193904	0	0.25	1.2361	1.27707	1.16406	-3.26988	4.96604	0.326612	0.169861	0.247603	0.139171	4.32152	2.02048
NaiveCD8	LINC00861	FALSE	0.168746	0.9092	0.0908	2.30391	0.000759813	0.000389189	0	0.25	1.41248	1.35362	1.77959	-4.51937	7.85836	0.591736	0.319873	0.391074	0.222329	8.49702	4.07507
NaiveCD8	NPM1	FALSE	0.107234	0.9068	0.0932	2.27517	0.00553218	0.00301215	0	0.25	0.946806	0.965521	0.618473	-1.49206	3.74084	4.27603	2.87122	0.946777	0.839543	56.424	29.7035
NaiveCD8	MAL	FALSE	0.115297	0.9058	0.0942	2.2634	0.000526637	0.000266414	0	0.25	1.8311	1.43576	2.05336	-2.90042	10.2765	0.366281	0.239385	0.283967	0.16867	5.08865	2.89212
NaiveCD8	IL7R	FALSE	0.128195	0.9026	0.0974	2.22645	0.00348165	0.00416009	0	0.25	0.447949	0.243504	1.92841	-4.49932	8.37067	2.63471	3.89632	0.777851	0.649656	34.6328	41.1253
NaiveCD8	FOXP1	FALSE	0.188426	0.8974	0.1026	2.16866	0.00199924	0.00114418	0	0.25	1.00748	1.047	1.34627	-3.55292	5.4517	1.72264	1.01121	0.692231	0.503805	22.073	11.9113
NaiveCD8	LITAF	FALSE	0.180049	0.8966	0.1034	2.16	0.0010393	0.00060794	0	0.25	1.17919	1.13375	1.32028	-3.16604	5.75697	0.891901	0.55741	0.511736	0.331686	11.1785	6.06534
NaiveCD8	SATB1	FALSE	0.122136	0.8966	0.1034	2.16	0.000735242	0.000388496	0	0.25	1.17572	1.13385	1.13651	-2.77078	5.5346	0.522314	0.367276	0.377851	0.255715	6.84876	3.92852
NaiveCD8	SERINC5	FALSE	0.105795	0.893	0.107	2.12176	0.000551353	0.00035483	0	0.25	1.08917	1.0449	1.61911	-3.94478	7.35656	0.478017	0.318367	0.329917	0.224122	6.02964	3.71689
NaiveCD8	THEMIS	FALSE	0.157389	0.8928	0.1072	2.11967	0.00104699	0.000696338	0	0.25	0.913372	0.854192	1.70826	-4.23799	7.63462	0.898512	0.650231	0.506446	0.349057	11.8297	6.88993
NaiveCD8	RPS17	FALSE	0.143088	0.8758	0.1242	1.95324	0.00213453	0.00122365	0	0.25	0.892866	0.874949	0.66717	-1.49768	4.58206	1.57488	1.1956	0.740496	0.597407	20.815	12.2638
NaiveCD8	RGCC	FALSE	0.137493	0.8596	0.1404	1.81197	0.0037105	0.00264577	0	0.25	0.672709	0.62746	1.26864	-3.48447	5.58022	2.76331	2.29289	0.756364	0.618871	36.6354	25.8153
NaiveCD8	CD7	FALSE	0.145213	0.856	0.144	1.78246	0.00536487	0.00374101	0	0.25	0.754223	0.769294	0.995889	-2.65385	4.33431	3.9276	3.5334	0.92595	0.780738	54.0418	37.7094
NaiveCD8	CD27	FALSE	0.119453	0.8486	0.1514	1.72366	0.00110593	0.000916366	0	0.25	0.775009	0.506437	1.5445	-2.69258	7.27698	0.84595	0.786911	0.538512	0.41906	11.5688	8.92537
NaiveCD8	CNN2	FALSE	0.142524	0.8398	0.1602	1.65674	0.00159329	0.000993536	0	0.25	0.838656	0.779256	0.952903	-2.42003	5.84275	1.27471	0.956813	0.649587	0.507063	16.9407	10.3606
NaiveCD8	ANP32B	FALSE	0.112748	0.8346	0.1654	1.61859	0.00163765	0.00103712	0	0.25	0.757835	0.773987	0.667597	-1.51845	3.96571	1.20694	0.992567	0.65124	0.538492	16.2958	10.3086
NaiveCD4	AK5	TRUE	0.135988	0.9922	0.0078	4.8458	0.000282235	1.63816e-05	0	0.25	5.28048	5.61054	2.20045	-4.60688	11.5467	0.178067	0.0118159	0.14658	0.0105915	3.00614	0.1332
NaiveCD4	CSGALNACT1	TRUE	0.224636	0.9876	0.0124	4.37758	0.000504763	3.79185e-05	0	0.25	4.66397	4.75334	2.48206	-3.67757	12.6825	0.351188	0.0356542	0.253107	0.0284703	6.08393	0.393758
NaiveCD4	FHIT	TRUE	0.341232	0.9872	0.0128	4.34543	0.00109941	8.33156e-05	0	0.25	4.59483	4.62364	2.32312	-3.57466	12.6576	0.714682	0.0736539	0.395223	0.0539903	11.2666	0.726746
NaiveCD4	TRABD2A	TRUE	0.227807	0.9834	0.0166	4.08161	0.000546282	6.23842e-05	0	0.25	4.33254	4.53635	2.0964	-3.32614	9.58159	0.367234	0.0598466	0.276752	0.0489453	5.83604	0.64943
NaiveCD4	SELL	TRUE	0.529516	0.9812	0.0188	3.95492	0.00249672	0.000317568	0	0.25	5.24224	5.02959	3.20253	-4.11033	15.0432	1.52202	0.300236	0.675835	0.14632	26.3917	3.43897
NaiveCD4	SDK1	TRUE	0.104781	0.9804	0.0196	3.91243	0.000261117	3.22833e-05	0	0.25	5.05634	5.46068	3.21844	-6.66092	12.8888	0.191338	0.0295324	0.125226	0.0204455	2.82658	0.35086
NaiveCD4	S1PR1	TRUE	0.204779	0.9798	0.0202	3.88167	0.00057935	7.50865e-05	0	0.25	4.62476	4.92491	2.47708	-3.25287	12.3287	0.3571	0.0769583	0.262517	0.0577371	5.86035	0.8012
NaiveCD4	CTB-133G6.1	TRUE	0.161923	0.9778	0.0222	3.78521	0.000463828	6.64457e-05	0	0.25	3.86293	4.05562	2.24314	-4.62383	10.6639	0.26131	0.0621331	0.214984	0.0530609	4.54393	0.724887
NaiveCD4	CCR7	TRUE	0.49694	0.9754	0.0246	3.6801	0.00287154	0.000447994	0	0.25	4.57599	4.59621	2.79114	-3.9246	15.2498	1.67342	0.386635	0.670889	0.173949	26.7671	4.4948
NaiveCD4	KLF2	TRUE	0.482405	0.974	0.026	3.62331	0.00457003	0.000690959	0	0.25	4.10925	4.27501	2.69251	-5.97922	12.6989	2.76511	0.794483	0.707202	0.224797	46.1462	8.08883
NaiveCD4	ACTN1	TRUE	0.234747	0.9738	0.0262	3.61545	0.000693771	0.000105145	0	0.25	4.8371	5.16501	2.81132	-4.6256	11.9059	0.408011	0.0931553	0.305465	0.0707184	6.49069	1.065
NaiveCD4	AIF1	TRUE	0.102257	0.9736	0.0264	3.60764	0.000298547	5.50901e-05	0	0.25	3.346	3.44853	2.23915	-5.52618	10.7807	0.175051	0.0523676	0.141392	0.0391356	2.77647	0.543372
NaiveCD4	ITGA6	TRUE	0.124123	0.9728	0.0272	3.57696	0.000338922	5.05433e-05	0	0.25	3.26956	3.30464	2.04188	-5.20966	10.0994	0.204488	0.0505974	0.168657	0.0445346	3.36037	0.501949
NaiveCD4	SCML1	TRUE	0.155798	0.9726	0.0274	3.56943	0.000379662	6.17479e-05	0	0.25	4.30774	4.47117	2.70332	-4.20055	11.8176	0.254796	0.058814	0.204005	0.0482077	4.10624	0.655687
NaiveCD4	TSHZ2	TRUE	0.118999	0.9708	0.0292	3.50395	0.000596647	0.000172577	0	0.25	4.43405	4.76038	3.5374	-6.31993	14.0727	0.387381	0.142351	0.194837	0.0758371	5.44305	1.7322
NaiveCD4	LEF1	TRUE	0.424529	0.9672	0.0328	3.38398	0.00216993	0.000391668	0	0.25	3.80965	3.97989	2.28056	-3.19032	9.59784	1.31174	0.385883	0.643986	0.219457	22.1017	4.28974
NaiveCD4	C1orf228	TRUE	0.140305	0.9658	0.0342	3.34073	0.000506933	0.00012181	0	0.25	2.96621	3.08617	1.9995	-2.94719	10.545	0.330438	0.110208	0.220775	0.0804691	4.83508	1.18636
NaiveCD4	NELL2	TRUE	0.138647	0.9656	0.0344	3.33469	0.000601897	0.000183374	0	0.25	3.34126	3.52767	2.64269	-6.20864	10.5555	0.391483	0.182033	0.242128	0.103481	5.99892	1.9475
NaiveCD4	LYPD3	TRUE	0.128666	0.9656	0.0344	3.33469	0.000370109	7.70829e-05	0	0.25	3.40176	3.63073	2.24751	-4.59937	10.2424	0.229823	0.0656439	0.18422	0.0555539	3.84221	0.780364
NaiveCD4	AC097713.4	TRUE	0.129026	0.9654	0.0346	3.32869	0.000343191	7.34201e-05	0	0.25	3.09036	3.08525	2.03011	-3.41806	9.9978	0.225841	0.0616168	0.181083	0.0520578	3.81529	0.729474
NaiveCD4	LINC01550	TRUE	0.146875	0.9564	0.0436	3.08812	0.000538493	0.000157842	0	0.25	2.19614	2.15008	1.57291	-3.05678	10.6781	0.338038	0.140566	0.264326	0.117451	5.7926	1.67403
NaiveCD4	KLF3	TRUE	0.209436	0.955	0.045	3.05505	0.000765898	0.000175248	0	0.25	2.60096	2.66458	1.82423	-4.55021	8.84539	0.479551	0.165747	0.333333	0.123897	8.15629	1.7977
NaiveCD4	C1orf162	TRUE	0.178731	0.9534	0.0466	3.01843	0.000537714	0.00012475	0	0.25	3.51593	3.53563	2.55617	-4.06245	12.1289	0.344553	0.116433	0.268066	0.0893347	5.97914	1.36344
NaiveCD4	FAM117B	TRUE	0.107779	0.9522	0.0478	2.99175	0.000303636	8.22667e-05	0	0.25	2.219	2.23894	1.58243	-3.59468	7.72795	0.223791	0.0841422	0.179515	0.0717362	3.59516	0.933165
NaiveCD4	ARRDC2	TRUE	0.135349	0.9516	0.0484	2.97864	0.000525616	0.000164916	0	0.25	1.75517	1.77786	1.10235	-2.71326	5.37559	0.355531	0.154153	0.264085	0.128736	5.96392	1.64098
NaiveCD4	RASA3	TRUE	0.14732	0.951	0.049	2.96569	0.000647059	0.000187838	0	0.25	2.30404	2.29654	1.81614	-4.23248	8.42466	0.386295	0.182387	0.286766	0.139445	6.53201	1.99785
NaiveCD4	BACH2	TRUE	0.345311	0.9504	0.0496	2.95289	0.00329625	0.000866399	0	0.25	2.4005	2.35643	1.87601	-4.50436	9.22964	2.24092	0.858062	0.719628	0.374318	35.2778	8.72261
NaiveCD4	FAM65B	TRUE	0.253187	0.9492	0.0508	2.92772	0.00161879	0.000464958	0	0.25	2.07194	2.13953	1.49499	-4.58147	6.4565	0.979612	0.459729	0.540958	0.287771	16.42	4.89161
NaiveCD4	PLCL1	TRUE	0.208767	0.9492	0.0508	2.92772	0.000820444	0.000212596	0	0.25	2.51904	2.46879	2.20289	-4.49402	10.4777	0.560623	0.193347	0.339848	0.131081	9.19931	2.19568
NaiveCD4	CHI3L2	TRUE	0.133945	0.948	0.052	2.90311	0.000547289	0.000147181	0	0.25	2.34483	2.47131	2.08714	-6.11424	8.20564	0.322114	0.123056	0.219327	0.0853813	5.34888	1.40541
NaiveCD4	LDHB	TRUE	0.199473	0.9468	0.0532	2.87903	0.00450719	0.00169405	0	0.25	1.56639	1.58321	0.912031	-2.07747	4.87221	2.72747	1.64023	0.869586	0.670114	45.3395	16.8571
NaiveCD4	TCF7	TRUE	0.31007	0.9444	0.0556	2.83237	0.00238632	0.000683093	0	0.25	2.88588	2.64556	2.32666	-3.57401	10.9799	1.43045	0.649314	0.640487	0.330417	23.5734	7.04754
NaiveCD4	CD55	TRUE	0.225653	0.9444	0.0556	2.83237	0.00182489	0.000573676	0	0.25	2.31321	2.12201	2.00522	-3.90598	9.48925	1.17529	0.586827	0.540596	0.314943	18.4714	5.77679
NaiveCD4	MAL	TRUE	0.16476	0.9396	0.0604	2.74446	0.000722997	0.000229928	0	0.25	2.4253	1.98716	2.06447	-3.02877	11.6078	0.429606	0.221788	0.320063	0.155303	7.26786	2.4551
NaiveCD4	MAML2	TRUE	0.205039	0.9386	0.0614	2.72698	0.00185916	0.000591005	0	0.25	1.83526	1.87965	1.58072	-3.73293	7.02433	1.15647	0.571574	0.531548	0.326508	18.3028	6.12039
NaiveCD4	IL6ST	TRUE	0.148019	0.9312	0.0688	2.60527	0.000958336	0.000427637	0	0.25	1.67641	1.85165	1.55673	-3.80076	5.82875	0.611895	0.38665	0.401375	0.253356	9.61291	4.36928
NaiveCD4	LINC00861	TRUE	0.170257	0.9284	0.0716	2.56237	0.000977515	0.00034273	0	0.25	1.8477	1.77187	1.72203	-4.62498	7.74827	0.573531	0.300988	0.380746	0.210488	10.2585	3.51631
NaiveCD4	FOXP1	FALSE	0.193999	0.926	0.074	2.52681	0.00254761	0.00102994	0	0.25	1.46399	1.50669	1.26585	-3.13019	6.70993	1.63096	0.967178	0.68416	0.490161	26.7017	10.5562
NaiveCD4	PLAC8	FALSE	0.119348	0.9228	0.0772	2.48101	0.000663556	0.000246146	0	0.25	2.37626	1.84269	2.25571	-4.36039	11.3331	0.408252	0.248842	0.294728	0.17538	6.47473	2.62387
NaiveCD4	SATB1	FALSE	0.129724	0.9182	0.0818	2.41814	0.000841583	0.000354248	0	0.25	1.4173	1.35347	1.13927	-2.4949	5.63494	0.535167	0.353666	0.376161	0.246438	8.67318	3.47868
NaiveCD4	PDE3B	FALSE	0.124452	0.9176	0.0824	2.41018	0.00152156	0.000795059	0	0.25	1.34543	1.29147	1.78775	-5.57498	8.75077	0.962842	0.815902	0.491615	0.367163	15.6626	8.22634
NaiveCD4	LTB	FALSE	0.124787	0.8706	0.1294	1.90627	0.0049207	0.00355377	0	0.25	0.840609	0.700671	1.38582	-2.83172	6.45962	2.98733	3.5714	0.820244	0.695457	48.3679	34.2891
NKT	CX3CR1	TRUE	0.548312	0.999	0.001	6.90674	0.0010953	6.63955e-06	0	0.25	10.1867	10.5122	3.15157	-2.21194	18.3433	1.0473	0.00861308	0.554054	0.00574206	10.797	0.0923989
NKT	FGFBP2	TRUE	0.788276	0.9986	0.0014	6.56987	0.00295609	1.82612e-05	0	0.25	10.9931	11.3088	3.82529	-2.68991	20.4029	2.60135	0.0194387	0.797297	0.00902135	29.1186	0.23208
NKT	ADGRG1	TRUE	0.394738	0.9968	0.0032	5.7414	0.000415319	1.24689e-05	0	0.25	7.12611	7.36595	2.89555	-2.42996	14.803	0.655405	0.0140917	0.405405	0.0106676	6.14184	0.132188
NKT	SPON2	TRUE	0.468488	0.9962	0.0038	5.56894	0.00119607	9.69338e-05	0	0.25	3.70881	3.76126	1.39706	-2.80497	8.26788	1.35135	0.0947439	0.540541	0.0720523	12.5918	0.994821
NKT	FCGR3A	TRUE	0.486659	0.996	0.004	5.51745	0.000770473	2.5303e-05	0	0.25	8.01548	8.46615	2.85172	-4.07759	15.0949	1.05405	0.0278937	0.5	0.0133411	9.78644	0.275505
NKT	S1PR5	TRUE	0.441403	0.995	0.005	5.2933	0.000567686	1.50748e-05	0	0.25	8.80107	9.29666	3.1475	-3.63211	16.2286	0.702703	0.0161331	0.452703	0.0112997	6.67775	0.159808
NKT	CTB-91J4.1	TRUE	0.284917	0.9944	0.0056	5.17937	0.000216568	1.05246e-05	0	0.25	7.43378	7.75708	3.2874	-6.75539	16.2735	0.655405	0.00744097	0.290541	0.00562353	7.71668	0.110375
NKT	GZMH	TRUE	0.772555	0.9938	0.0062	5.07699	0.00445368	0.000182869	0	0.25	9.42127	9.66916	4.58355	-3.61929	21.2753	4.99324	0.155628	0.837838	0.065283	49.0063	1.67207
NKT	C12orf75	TRUE	0.550838	0.9926	0.0074	4.89885	0.00145013	0.000172783	0	0.25	3.57027	3.5055	1.53185	-1.91617	9.38848	1.39189	0.157222	0.668919	0.118081	14.0526	1.51754
NKT	RAP1GAP2	TRUE	0.31753	0.9924	0.0076	4.87198	0.000509598	2.47864e-05	0	0.25	5.42774	5.47877	2.52991	-4.40515	13.4147	0.513514	0.0252334	0.337838	0.0203079	4.58365	0.253287
NKT	GNLY	TRUE	0.805841	0.9908	0.0092	4.67931	0.0283207	0.00168766	0	0.25	9.96781	10.0479	5.3199	-6.01561	26.005	20.5608	2.06466	0.905405	0.0995641	204.992	17.5276
NKT	GZMB	TRUE	0.774308	0.9908	0.0092	4.67931	0.00505461	0.00034667	0	0.25	9.30099	9.43813	5.00384	-4.12862	21.7724	6.22297	0.456177	0.858108	0.0837998	58.3513	3.58998
NKT	RGS9	TRUE	0.132225	0.9908	0.0092	4.67931	0.000106983	1.01538e-05	0	0.25	4.43108	4.41445	2.06911	-2.92262	11.0129	0.162162	0.0106281	0.141892	0.00966667	1.37801	0.0930451
NKT	PRF1	TRUE	0.701455	0.9906	0.0094	4.6576	0.00469074	0.000378106	0	0.25	4.79332	5.02215	1.94436	-1.59326	9.82718	5.14865	0.393779	0.885135	0.18368	47.042	3.76328
NKT	C1orf21	TRUE	0.296325	0.9896	0.0104	4.55549	0.0003189	2.38012e-05	0	0.25	6.22883	6.73073	2.84556	-2.8077	13.4443	0.405405	0.0258656	0.317568	0.021243	3.9628	0.228078
NKT	ITGAM	TRUE	0.110901	0.9876	0.0124	4.37758	9.57919e-05	9.83882e-06	0	0.25	5.54582	5.90238	2.69446	-4.27068	12.7431	0.168919	0.0125245	0.121622	0.0107203	1.47895	0.112148
NKT	ZNF683	TRUE	0.276993	0.9864	0.0136	4.28399	0.000562798	0.000136375	0	0.25	6.76792	7.2786	4.32899	-6.20201	19.3006	0.864865	0.136189	0.331081	0.0540886	8.03269	1.24924
NKT	FGR	TRUE	0.277912	0.9862	0.0138	4.26919	0.000253837	3.2652e-05	0	0.25	6.68419	7.43291	3.32641	-4.26598	13.9092	0.445946	0.0384296	0.304054	0.0261422	4.32879	0.337795
NKT	PLEK	TRUE	0.535647	0.985	0.015	4.18459	0.000828341	8.65606e-05	0	0.25	5.1002	5.22535	2.64108	-2.35022	12.439	1.52703	0.0951917	0.601351	0.0657044	14.3615	0.915394
NKT	ASCL2	TRUE	0.132436	0.9848	0.0152	4.17114	4.72996e-05	1.13891e-05	0	0.25	4.11701	4.44473	2.22471	-5.61494	9.61997	0.162162	0.0121031	0.141892	0.00945595	1.93798	0.111125
NKT	NKG7	TRUE	0.716756	0.9842	0.0158	4.13182	0.0164488	0.00157113	0	0.25	6.98239	7.03586	3.90888	-1.46414	16.7749	21.3243	1.54665	1	0.283244	224.138	15.9116
NKT	SH3BP5	TRUE	0.20853	0.9822	0.0178	4.0106	0.00040308	6.70574e-05	0	0.25	2.99284	3.04237	1.42487	-2.61464	7.7161	0.337838	0.0723815	0.27027	0.0617403	3.35409	0.684963
NKT	FLNA	TRUE	0.448553	0.982	0.018	3.99922	0.00197664	0.000408339	0	0.25	2.40772	2.42049	1.15858	-2.67121	6.43591	2.52703	0.452661	0.72973	0.281176	22.3357	4.22548
NKT	MTSS1	TRUE	0.107781	0.9814	0.0186	3.96582	0.000171101	3.14081e-05	0	0.25	2.58987	2.55066	1.33624	-2.60055	7.80521	0.202703	0.0303828	0.135135	0.0273538	1.67306	0.327015
NKT	TRDV2	TRUE	0.138455	0.981	0.019	3.94413	0.000360106	3.24159e-05	0	0.25	5.51922	5.83211	3.0047	-5.08581	17.3603	0.756757	0.0402207	0.148649	0.0101935	11.2283	0.437798
NKT	TYROBP	TRUE	0.119694	0.9808	0.0192	3.93346	0.000852745	0.0003321	0	0.25	3.93388	4.16371	3.08555	-7.21473	13.5131	0.587838	0.319356	0.216216	0.0965218	6.24333	3.07729
NKT	LGALS1	TRUE	0.398828	0.9806	0.0194	3.92289	0.00154259	0.000168799	0	0.25	4.6359	4.3869	2.92216	-4.44458	14.6829	2.09459	0.216855	0.486486	0.0876585	18.1428	1.52779
NKT	TGFBR3	TRUE	0.318035	0.9794	0.0206	3.86165	0.000572582	9.07769e-05	0	0.25	2.98885	2.9118	1.66546	-2.74174	9.03934	0.574324	0.088699	0.391892	0.0738565	5.80135	0.921469
NKT	CD300A	TRUE	0.246228	0.9794	0.0206	3.86165	0.000503089	0.000112127	0	0.25	3.16501	2.86548	2.03041	-2.3533	10.0054	0.412162	0.109758	0.331081	0.0848534	4.05806	1.07281
NKT	CCL4	TRUE	0.707976	0.9772	0.0228	3.75793	0.011949	0.00259686	0	0.25	5.974	6.49561	3.88555	-6.19395	15.7979	13.1824	2.22586	0.905405	0.197429	133.127	23.1226
NKT	TBX21	TRUE	0.325294	0.9772	0.0228	3.75793	0.000496405	0.000113334	0	0.25	2.89803	2.47946	1.89935	-1.44286	9.6908	0.668919	0.113327	0.418919	0.0936245	6.15672	1.11705
NKT	ENC1	TRUE	0.214677	0.9772	0.0228	3.75793	0.000154329	3.26552e-05	0	0.25	4.02219	4.19676	2.70079	-5.78658	11.9505	0.297297	0.0289868	0.236486	0.0218093	3.60818	0.353033
NKT	CCL4L2	TRUE	0.155109	0.9766	0.0234	3.73134	0.000767429	0.000352449	0	0.25	4.04969	4.44317	3.23388	-6.99968	13.9852	0.445946	0.318289	0.222973	0.0678642	4.6791	3.2805
NKT	FCRL6	TRUE	0.271486	0.9764	0.0236	3.72263	0.000434921	6.09631e-05	0	0.25	5.85	6.5336	3.41968	-5.06487	13.8774	0.486486	0.0595804	0.317568	0.0460813	5.15928	0.620147
NKT	CLIC3	TRUE	0.240076	0.9762	0.0238	3.71398	0.000599759	0.000133154	0	0.25	3.82171	3.69643	2.45953	-4.05142	11.7822	0.540541	0.134886	0.317568	0.0774914	4.75565	1.32885
NKT	KLRC1	TRUE	0.134416	0.9752	0.0248	3.6718	0.000407161	0.000142477	0	0.25	6.22179	7.04987	4.22719	-5.52122	16.7391	0.378378	0.141563	0.189189	0.0547734	4.60775	1.2911
NKT	SAMD3	TRUE	0.34745	0.9738	0.0262	3.61545	0.000792644	0.000157971	0	0.25	3.19709	3.07222	1.81326	-1.85686	9.54879	0.797297	0.153692	0.466216	0.118766	8.24747	1.69254
NKT	RP11-291B21.2	TRUE	0.126106	0.9736	0.0264	3.60764	0.000387379	0.000194316	0	0.25	5.05623	5.47159	4.35497	-5.50698	18.0171	0.405405	0.176028	0.195946	0.0698397	3.78435	1.8282
NKT	DOCK5	TRUE	0.109717	0.973	0.027	3.58455	9.25678e-05	2.33885e-05	0	0.25	4.28508	4.5895	3.22341	-6.26935	14.2322	0.195946	0.0334778	0.135135	0.0254178	1.47294	0.239498
NKT	LAIR2	TRUE	0.18507	0.9724	0.0276	3.56195	0.000242892	7.03733e-05	0	0.25	3.88727	4.17847	3.00192	-7.45938	12.531	0.317568	0.06552	0.222973	0.0379028	3.74611	0.638139
NKT	HLA-DRB5	TRUE	0.113882	0.9716	0.0284	3.53255	0.000292634	8.47687e-05	0	0.25	3.47589	3.71348	2.74484	-6.76844	11.3836	0.256757	0.106136	0.168919	0.0550368	2.48723	0.795946
NKT	KLRG1	TRUE	0.315604	0.9702	0.0298	3.48299	0.000720669	0.000192686	0	0.25	2.6025	2.6674	1.57842	-2.69713	7.45982	0.804054	0.189172	0.445946	0.130342	9.62149	2.12409
NKT	CST7	TRUE	0.529017	0.9682	0.0318	3.41597	0.00629491	0.00137152	0	0.25	3.40556	2.97513	2.32845	-2.29251	12.0057	6.56081	1.24892	0.972973	0.443956	71.1064	14.1449
NKT	CAPN2	TRUE	0.273765	0.968	0.032	3.4095	0.000791407	0.000230276	0	0.25	2.11648	1.9617	1.29698	-1.90242	7.32394	0.675676	0.239165	0.459459	0.185695	6.8017	2.2856
NKT	APOBEC3G	TRUE	0.383505	0.9676	0.0324	3.39666	0.000998321	0.000252225	0	0.25	2.41504	2.53853	1.2183	-1.71414	5.28071	1.22297	0.250583	0.560811	0.177306	11.8421	2.43602
NKT	GZMA	TRUE	0.716264	0.967	0.033	3.37769	0.00591311	0.00139358	0	0.25	5.72849	5.91331	3.92756	-3.78582	17.5314	4.9527	1.37293	0.952703	0.236438	50.6523	13.2528
NKT	PPM1L	TRUE	0.136928	0.967	0.033	3.37769	0.000124796	2.04384e-05	0	0.25	2.87863	2.83564	1.98758	-3.63823	10.5279	0.202703	0.0231394	0.155405	0.0184773	2.0037	0.194547
NKT	PRR5L	TRUE	0.17261	0.9668	0.0332	3.37144	0.00018606	3.98848e-05	0	0.25	3.15488	3.08391	2.12146	-4.28738	10.1962	0.256757	0.0417089	0.209459	0.0368492	2.88292	0.419821
NKT	CTSW	TRUE	0.614164	0.9664	0.0336	3.35905	0.0031244	0.000637809	0	0.25	4.50212	4.33791	3.167	-2.22016	13.926	3.31081	0.657413	0.864865	0.250701	34.0732	6.58692
NKT	ZEB2	TRUE	0.498446	0.9652	0.0348	3.32272	0.0013624	0.000283535	0	0.25	3.91345	3.696	3.02201	-4.37492	14.9518	2.01351	0.311441	0.648649	0.150202	17.8253	2.80706
NKT	HLA-DPB1	TRUE	0.318618	0.9642	0.0358	3.29335	0.000657204	0.000167103	0	0.25	3.04942	3.13586	2.14902	-4.41221	9.18768	0.790541	0.180664	0.425676	0.107058	6.99892	1.59311
NKT	HOPX	TRUE	0.307903	0.9636	0.0364	3.27611	0.00163991	0.000401915	0	0.25	3.89333	4.00442	2.67853	-3.45597	11.319	0.952703	0.379463	0.47973	0.171827	10.4823	3.66533
NKT	IFNG	TRUE	0.153267	0.9636	0.0364	3.27611	0.00054503	0.000245994	0	0.25	3.52742	3.56976	3.08663	-5.65535	12.9272	0.486486	0.330155	0.243243	0.0899764	4.93417	2.67228
NKT	TRGV9	TRUE	0.277479	0.963	0.037	3.25914	0.000608359	0.000100767	0	0.25	5.49613	5.91577	3.52831	-1.8587	13.7403	1.23649	0.102211	0.324324	0.0468452	15.7615	1.05158
NKT	CD8B	TRUE	0.260212	0.9624	0.0376	3.24243	0.0012184	0.000618451	0	0.25	4.14986	4.48491	3.93474	-6.908	16.7112	1.43243	0.537317	0.452703	0.192491	14.409	6.33407
NKT	MCTP2	TRUE	0.199707	0.9624	0.0376	3.24243	0.000295058	9.18722e-05	0	0.25	2.84674	2.77153	2.1216	-3.99044	9.16831	0.391892	0.108296	0.277027	0.0773202	3.47965	0.945867
NKT	HLA-DRB1	TRUE	0.14817	0.9608	0.0392	3.19909	0.000394403	0.000151602	0	0.25	2.74676	2.91403	2.361	-5.61907	9.19799	0.412162	0.190028	0.243243	0.0950732	3.92429	1.50544
NKT	KLF2	TRUE	0.304317	0.9604	0.0396	3.18852	0.00172114	0.00116983	0	0.25	2.41924	2.64826	2.82167	-5.26213	10.4052	1.97973	1.0073	0.581081	0.276764	16.9278	12.2261
NKT	HLA-DPA1	TRUE	0.21927	0.9602	0.0398	3.18327	0.000549658	0.000187426	0	0.25	2.72188	2.84824	2.19622	-5.31698	9.09986	0.581081	0.214721	0.337838	0.118568	5.18403	1.77895
NKT	KLRD1	TRUE	0.581766	0.96	0.04	3.17805	0.0016775	0.000340557	0	0.25	5.93013	6.78215	3.65073	-3.63752	14.3506	2.04054	0.346249	0.722973	0.141207	21.0626	3.30754
NKT	EMP3	TRUE	0.398693	0.96	0.04	3.17805	0.00294271	0.000910404	0	0.25	2.01058	1.84198	1.29587	-1.784	8.06386	3.21622	0.933071	0.878378	0.479686	31.0646	10.0285
NKT	OASL	TRUE	0.105084	0.9594	0.0406	3.16254	0.000251749	7.34878e-05	0	0.25	2.57131	2.63575	1.7982	-4.11241	7.71759	0.222973	0.0727898	0.162162	0.0570781	1.8022	0.727189
NKT	ITGB1	TRUE	0.28925	0.9592	0.0408	3.15742	0.000558167	0.000182122	0	0.25	1.95107	1.99898	1.22916	-3.00942	6.47509	0.972973	0.201393	0.439189	0.149939	9.374	1.82598
NKT	EFHD2	TRUE	0.369517	0.9588	0.0412	3.14724	0.00104904	0.000238548	0	0.25	2.29463	2.27214	1.7725	-3.09923	7.63953	1.62162	0.288393	0.547297	0.17778	13.2214	2.27853
NKT	CD8A	TRUE	0.409167	0.9584	0.0416	3.13716	0.00247568	0.000972965	0	0.25	4.28455	4.74466	3.54045	-4.58278	14.4848	3.08784	0.84777	0.635135	0.225968	30.3407	9.20187
NKT	PTPN12	TRUE	0.164681	0.9574	0.0426	3.11237	0.000150571	3.89123e-05	0	0.25	2.28155	2.30732	1.76494	-4.41071	7.7587	0.243243	0.0437898	0.202703	0.0380214	2.35837	0.380437
NKT	PTGDR	TRUE	0.15507	0.9562	0.0438	3.08333	0.000253235	0.00010525	0	0.25	3.24661	3.06276	2.9722	-4.42434	12.1907	0.310811	0.102567	0.22973	0.0746599	3.33562	1.00912
NKT	NCR3	TRUE	0.135605	0.9548	0.0452	3.0504	0.000355114	0.000133628	0	0.25	2.3471	2.41112	2.18835	-5.4639	8.73781	0.364865	0.14209	0.22973	0.0941249	4.04276	1.38004
NKT	TRGV2	TRUE	0.122666	0.9548	0.0452	3.0504	0.000227237	8.37845e-05	0	0.25	3.66835	3.76646	2.98729	-3.90311	11.7469	0.337838	0.0782684	0.162162	0.0394964	3.01264	0.805908
NKT	CDC25B	TRUE	0.171234	0.954	0.046	3.03202	0.000461213	0.000140956	0	0.25	2.03622	2.12448	1.24413	-3.03017	5.60121	0.358108	0.134069	0.277027	0.105793	3.70642	1.42285
NKT	SLAMF7	TRUE	0.151512	0.9536	0.0464	3.02294	0.000202154	6.1427e-05	0	0.25	3.92476	4.03402	3.14014	-4.71577	12.867	0.277027	0.0719206	0.209459	0.0579473	2.39419	0.656999
NKT	JAKMIP1	TRUE	0.113566	0.953	0.047	3.00947	0.000228994	5.88622e-05	0	0.25	3.70034	3.59554	2.70178	-3.55965	11.1052	0.195946	0.0677457	0.168919	0.0553529	2.04854	0.63198
NKT	LYAR	TRUE	0.236715	0.9522	0.0478	2.99175	0.00105293	0.000302944	0	0.25	2.31593	2.37513	1.45787	-2.20087	7.1027	0.675676	0.275566	0.432432	0.195717	7.99679	3.12865
NKT	TRGV5	TRUE	0.12638	0.9508	0.0492	2.96141	0.000117472	6.65934e-05	0	0.25	1.75477	1.88078	1.75059	-4.01841	6.87075	0.22973	0.0631494	0.162162	0.0357825	3.05748	0.671056
NKT	MYO1G	TRUE	0.248855	0.9496	0.0504	2.93605	0.000550415	0.000188363	0	0.25	1.74145	1.6777	1.10796	-2.08997	5.875	0.608108	0.196521	0.405405	0.15655	6.31474	1.87323
NKT	ANXA2	TRUE	0.272444	0.9476	0.0524	2.89503	0.000620659	0.00017563	0	0.25	2.68651	2.31066	2.27275	-3.34401	11.6233	0.655405	0.224151	0.425676	0.153231	5.89116	1.70227
NKT	MCOLN2	TRUE	0.160152	0.9472	0.0528	2.887	0.000226377	6.79959e-05	0	0.25	2.60748	2.41741	2.27202	-5.41309	9.80098	0.331081	0.0716308	0.216216	0.0560641	2.83139	0.676816
NKT	METRNL	TRUE	0.138737	0.9468	0.0532	2.87903	0.000227705	6.81565e-05	0	0.25	2.64961	2.62696	2.8294	-6.30304	11.4043	0.351351	0.0935059	0.202703	0.063966	2.47322	0.786675
NKT	CD244	TRUE	0.117768	0.9462	0.0538	2.86718	0.000204369	7.24277e-05	0	0.25	3.12898	3.29575	2.5592	-3.53432	10.4702	0.216216	0.0685359	0.175676	0.0579078	2.45356	0.69853
NKT	TNFSF9	TRUE	0.120296	0.944	0.056	2.82477	0.000117	7.56712e-05	0	0.25	2.0502	1.98771	2.83553	-7.16696	11.6132	0.283784	0.0739355	0.168919	0.0486231	2.44868	0.759196
NKT	CD63	TRUE	0.217497	0.943	0.057	2.80601	0.000595098	0.000261275	0	0.25	2.17425	1.98363	2.18456	-4.23736	10.8743	0.709459	0.291027	0.398649	0.181151	5.86688	2.35527
NKT	CCL5	TRUE	0.540923	0.9418	0.0582	2.78391	0.0126128	0.0049273	0	0.25	4.3584	3.92283	3.95656	-3.60741	15.5913	10.2365	4.25934	0.97973	0.438806	109.785	47.4809
NKT	KLF3	TRUE	0.293043	0.9412	0.0588	2.77301	0.000644076	0.00024115	0	0.25	2.10486	2.1386	1.90145	-3.67037	9.03987	0.743243	0.198878	0.439189	0.146146	7.05948	2.48158
NKT	TRGC2	TRUE	0.190125	0.941	0.059	2.76941	0.000701011	0.000236293	0	0.25	2.98698	3.16926	2.2757	-2.8641	8.77739	0.5	0.231184	0.337838	0.147713	4.97623	2.26237
NKT	RASA3	TRUE	0.209777	0.9404	0.0596	2.75865	0.000663126	0.000239705	0	0.25	2.13736	2.13258	1.82834	-3.34072	7.62493	0.635135	0.203764	0.364865	0.155088	5.37946	2.48623
NKT	MATK	TRUE	0.345901	0.94	0.06	2.75154	0.000741256	0.000256329	0	0.25	2.91408	2.50668	2.47943	-2.23277	11.0134	0.851351	0.25672	0.513514	0.167613	8.93622	2.57857
NKT	LITAF	TRUE	0.479656	0.9392	0.0608	2.73744	0.00186769	0.000609706	0	0.25	1.95644	1.91766	1.32176	-2.25388	6.6133	1.97297	0.567976	0.817568	0.337912	21.3403	6.23927
NKT	S100A6	TRUE	0.270603	0.9374	0.0626	2.70634	0.00421217	0.00168392	0	0.25	1.53517	1.48257	1.02023	-1.97709	5.74336	4.52703	1.67197	0.878378	0.607775	44.0117	15.7315
NKT	AOAH	TRUE	0.35143	0.936	0.064	2.68273	0.00152489	0.000705577	0	0.25	2.57885	2.42289	2.56435	-3.82242	9.532	1.66892	0.686334	0.635135	0.283705	17.016	7.60374
NKT	LAG3	TRUE	0.126618	0.9348	0.0652	2.66287	0.000750156	0.000621504	0	0.25	2.11576	1.909	2.65243	-6.80368	9.91315	0.506757	0.547563	0.317568	0.19095	4.69221	5.33273
NKT	MYBL1	TRUE	0.177426	0.9344	0.0656	2.65633	0.000480004	0.000199765	0	0.25	2.27106	2.23903	2.26284	-3.8351	9.36157	0.472973	0.197008	0.304054	0.126628	3.81207	1.88322
NKT	P2RY8	TRUE	0.35124	0.9308	0.0692	2.59904	0.00115791	0.000413421	0	0.25	1.84386	1.74022	1.69265	-3.33261	8.27499	1.15541	0.332104	0.567568	0.216328	11.2678	3.81696
NKT	CISH	TRUE	0.144834	0.9292	0.0708	2.57446	0.000177237	8.27463e-05	0	0.25	1.51911	1.5083	2.20943	-5.58995	9.66418	0.317568	0.0770041	0.202703	0.0578683	3.66927	0.842952
NKT	APOBEC3C	FALSE	0.116391	0.9256	0.0744	2.52099	0.000367823	0.00015842	0	0.25	1.40832	1.38696	0.894461	-1.30616	4.3269	0.290541	0.152296	0.243243	0.126852	2.95157	1.46175
NKT	ANXA1	FALSE	0.380186	0.9244	0.0756	2.50369	0.00437594	0.0025299	0	0.25	2.19372	1.80948	2.7452	-4.83893	11.6968	4.16892	2.34178	0.844595	0.464408	39.8788	24.5669
NKT	STARD3NL	FALSE	0.10405	0.9214	0.0786	2.46152	0.000301743	0.00016055	0	0.25	1.01063	1.10934	0.646999	-1.54577	3.09734	0.297297	0.146343	0.22973	0.12568	3.02244	1.50327
NKT	CTSC	FALSE	0.20735	0.9202	0.0798	2.44507	0.00141646	0.000849399	0	0.25	1.1305	1.21841	1.15565	-2.90969	4.48122	1.27027	0.807114	0.614865	0.407515	11.9593	8.02289
NKT	AC092580.4	FALSE	0.118577	0.9202	0.0798	2.44507	0.000440947	0.000533416	0	0.25	0.722864	0.439723	2.1788	-5.49551	7.9787	0.655405	0.562695	0.385135	0.266558	6.50165	5.21276
NKT	SLA2	FALSE	0.13411	0.92	0.08	2.44235	0.00048769	0.000233317	0	0.25	1.307	1.39367	1.08194	-2.31173	5.09187	0.405405	0.222808	0.304054	0.169944	4.19702	2.30021
NKT	BHLHE40	FALSE	0.228473	0.9194	0.0806	2.43422	0.000642548	0.000393945	0	0.25	1.53517	1.45848	1.94046	-4.03745	8.2094	1.09459	0.460984	0.452703	0.22423	9.36078	3.81631
MemoryCD8	GFPT2	TRUE	0.218738	0.985	0.015	4.18459	0.00058267	5.41955e-05	0	0.25	5.28381	5.46707	3.16079	-7.19601	13.8313	0.534897	0.048002	0.244835	0.0260976	5.05608	0.439237
MemoryCD8	KLRC1	TRUE	0.134432	0.9838	0.0162	4.10641	0.000473124	0.000123815	0	0.25	6.44986	7.13428	4.18115	-8.07124	16.1485	0.438582	0.127371	0.183138	0.0487055	4.44717	1.14193
MemoryCD8	GZMB	TRUE	0.11497	0.98	0.02	3.89182	0.000475744	0.000359065	0	0.25	5.21319	5.43031	5.33335	-12.8693	19.1763	0.516471	0.464971	0.194863	0.079893	4.48649	3.65747
MemoryCD8	XCL1	TRUE	0.174897	0.9798	0.0202	3.88167	0.000842655	0.000479793	0	0.25	5.67477	6.24584	4.93915	-9.6201	18.7192	1.10581	0.518573	0.278336	0.103439	10.6106	4.60224
MemoryCD8	CD248	TRUE	0.148922	0.9794	0.0206	3.86165	0.000221959	6.16616e-05	0	0.25	4.90585	5.41551	3.39531	-6.24034	13.9661	0.245952	0.038843	0.177834	0.0289115	2.31662	0.473018
MemoryCD8	CD160	TRUE	0.203623	0.9792	0.0208	3.85178	0.000417844	0.000109714	0	0.25	5.50636	6.0892	3.88588	-8.0191	15.1253	0.400056	0.103866	0.257956	0.0543333	4.01843	0.980207
MemoryCD8	XCL2	TRUE	0.146175	0.9782	0.0218	3.8038	0.000636329	0.00036016	0	0.25	6.02988	6.83529	5.04517	-10.1978	18.9674	0.677275	0.362732	0.233668	0.0874933	6.31827	3.09156
MemoryCD8	CCL4	TRUE	0.341563	0.9754	0.0246	3.6801	0.00636728	0.00265472	0	0.25	4.59427	5.07857	4.17893	-11.1028	16.9355	5.83361	2.06998	0.524288	0.182725	55.4726	21.7488
MemoryCD8	CCL4L2	TRUE	0.133836	0.974	0.026	3.62331	0.00103557	0.00037558	0	0.25	4.05099	4.45497	3.51649	-10.0194	13.8611	0.987158	0.285501	0.195701	0.0618646	9.19031	2.99136
MemoryCD8	CD8B	TRUE	0.707424	0.9736	0.0264	3.60764	0.00300026	0.000512688	0	0.25	5.86811	6.28804	3.77867	-5.44552	17.9197	2.99525	0.4177	0.867113	0.159689	29.9582	5.18331
MemoryCD8	NKG7	TRUE	0.515454	0.973	0.027	3.58455	0.00259384	0.00163096	0	0.25	4.28168	4.42835	4.00832	-6.96017	14.522	2.57621	1.53616	0.775824	0.260369	24.2915	15.9226
MemoryCD8	DAPK2	TRUE	0.189941	0.9728	0.0272	3.57696	0.000289059	5.31075e-05	0	0.25	3.93871	4.00351	2.69629	-7.08622	11.5451	0.336404	0.0656165	0.237018	0.0470778	3.21905	0.512265
MemoryCD8	RP11-291B21.2	TRUE	0.2244	0.9726	0.0274	3.56943	0.000595904	0.000182767	0	0.25	5.96873	6.43447	4.29347	-7.84607	18.6462	0.609157	0.155096	0.28392	0.0595197	6.02244	1.62496
MemoryCD8	CD101	TRUE	0.130346	0.972	0.028	3.54715	0.000200263	3.68501e-05	0	0.25	2.96455	2.89246	1.91796	-4.15934	11.0672	0.187046	0.0304426	0.157175	0.0268287	1.79254	0.317088
MemoryCD8	KLRD1	TRUE	0.410782	0.97	0.03	3.4761	0.00107516	0.000307732	0	0.25	5.32385	6.06751	3.66173	-6.28746	14.0898	1.06477	0.314206	0.53378	0.122998	10.4383	2.99146
MemoryCD8	CD8A	TRUE	0.744351	0.9684	0.0316	3.42249	0.00489045	0.000815576	0	0.25	5.54866	6.01582	3.45499	-4.50994	14.7083	4.48437	0.672662	0.936069	0.191718	43.7456	7.53825
MemoryCD8	GZMA	TRUE	0.213306	0.9672	0.0328	3.38398	0.00202617	0.0013711	0	0.25	3.51819	3.78319	4.32351	-10.5649	15.3594	1.85874	1.35624	0.441094	0.227789	17.804	13.1043
MemoryCD8	ITGA1	TRUE	0.351763	0.9658	0.0342	3.34073	0.000709868	0.000147054	0	0.25	3.61035	3.4469	2.64796	-3.73948	12.0472	0.788386	0.158476	0.454774	0.103011	7.44294	1.50513
MemoryCD8	HOPX	TRUE	0.366903	0.9636	0.0364	3.27611	0.00114495	0.000342212	0	0.25	3.38454	3.4476	2.70291	-4.94255	10.7526	1.0148	0.349242	0.522055	0.155151	10.5049	3.34131
MemoryCD8	ITGAE	TRUE	0.341131	0.96	0.04	3.17805	0.000906642	0.000262044	0	0.25	1.93969	2.03474	1.17545	-3.94918	5.02211	0.94919	0.254866	0.514517	0.173386	8.8511	2.46813
MemoryCD8	CHN2	TRUE	0.166773	0.9596	0.0404	3.16769	0.000266203	7.99706e-05	0	0.25	2.97209	2.97489	2.37893	-4.42611	10.6409	0.311558	0.0882381	0.232831	0.0660579	2.99289	0.83325
MemoryCD8	NT5E	TRUE	0.101902	0.9582	0.0418	3.13216	0.000134463	3.02348e-05	0	0.25	3.22716	3.20926	2.68244	-5.72114	11.3601	0.156337	0.0282357	0.126745	0.0248424	1.56551	0.317486
MemoryCD8	TNIP3	TRUE	0.187289	0.957	0.043	3.1026	0.000481988	0.000193194	0	0.25	2.68126	2.87985	2.74016	-6.98216	13.1887	0.44919	0.168559	0.281128	0.0938384	4.46922	1.67605
MemoryCD8	CLIC3	TRUE	0.107447	0.954	0.046	3.03202	0.000229885	0.00013006	0	0.25	2.50634	2.36951	2.48325	-5.18749	10.4291	0.252931	0.129881	0.180346	0.0728996	2.42059	1.2819
MemoryCD8	SPRY1	TRUE	0.258111	0.9522	0.0478	2.99175	0.00072384	0.000200529	0	0.25	2.51679	2.40771	2.02661	-4.46226	11.6775	0.692909	0.17689	0.370184	0.112074	6.62761	1.8874
MemoryCD8	CCL5	TRUE	0.581665	0.9514	0.0486	2.97431	0.0171445	0.00430339	0	0.25	4.99781	4.68167	3.93556	-3.99635	14.7938	15.9626	3.6933	0.994137	0.412472	164.673	41.8178
MemoryCD8	ZEB2	TRUE	0.15542	0.9512	0.0488	2.96999	0.000576975	0.000272879	0	0.25	2.56711	2.50396	3.15437	-7.79912	13.8888	0.629816	0.299185	0.299274	0.143854	5.73961	2.69282
MemoryCD8	CTSW	TRUE	0.283507	0.951	0.049	2.96569	0.00103455	0.000640876	0	0.25	2.87912	2.78573	3.19359	-6.05751	12.1142	0.988275	0.646482	0.522055	0.238548	9.76169	6.48617
MemoryCD8	TRGC2	TRUE	0.165693	0.9496	0.0504	2.93605	0.000429854	0.000229406	0	0.25	2.29941	2.48538	2.32586	-3.823	8.07864	0.436628	0.221582	0.305974	0.140282	4.27024	2.1687
MemoryCD8	GPR15	TRUE	0.163929	0.9486	0.0514	2.91535	0.000361212	0.000107362	0	0.25	2.76704	2.39874	2.42116	-3.84757	11.3288	0.312395	0.0892589	0.230318	0.066389	3.01193	0.964314
MemoryCD8	ITM2C	TRUE	0.275559	0.9484	0.0516	2.91125	0.00062515	0.000242157	0	0.25	1.91086	1.99287	1.62501	-5.02384	6.93585	0.657175	0.235472	0.423786	0.148227	5.97558	2.16559
MemoryCD8	AOAH	TRUE	0.286323	0.9454	0.0546	2.85157	0.00119434	0.000715265	0	0.25	2.0926	2.03775	2.72138	-6.16364	9.65518	1.29899	0.658069	0.557231	0.270908	12.272	7.3923
MemoryCD8	ANKRD28	TRUE	0.27774	0.9446	0.0554	2.83618	0.000878019	0.000266184	0	0.25	2.21441	2.2435	2.27207	-5.62607	9.93164	0.994696	0.295419	0.446119	0.168379	8.73749	2.50701
MemoryCD8	PRF1	TRUE	0.156495	0.9438	0.0562	2.821	0.000577083	0.00039083	0	0.25	1.62912	1.8166	2.09295	-6.99341	7.82284	0.539084	0.396306	0.334171	0.177676	5.17414	3.78193
MemoryCD8	AUTS2	TRUE	0.258532	0.943	0.057	2.80601	0.000802107	0.000239383	0	0.25	2.67678	2.53228	2.48696	-6.31134	10.5119	0.804858	0.246176	0.407035	0.148503	7.42084	2.24906
MemoryCD8	MYBL1	TRUE	0.209818	0.9428	0.0572	2.8023	0.000478021	0.000183329	0	0.25	2.27511	2.26671	2.27351	-4.22124	8.64418	0.56086	0.179594	0.326912	0.117095	5.09373	1.72853
MemoryCD8	PECAM1	TRUE	0.123584	0.9412	0.0588	2.77301	0.000241672	0.000111691	0	0.25	2.7305	2.91055	2.86519	-5.38956	11.2531	0.276382	0.101756	0.201284	0.0776998	2.56178	1.10213
MemoryCD8	LAG3	TRUE	0.226797	0.9384	0.0616	2.72351	0.000696901	0.000632221	0	0.25	1.99087	1.83341	2.79318	-6.4011	12.3961	0.651312	0.542353	0.407314	0.180518	6.1606	5.29051
MemoryCD8	MATK	TRUE	0.119883	0.9374	0.0626	2.70634	0.00038799	0.000255416	0	0.25	2.02407	1.62205	2.49809	-4.01787	10.0197	0.352875	0.253183	0.282524	0.162641	3.52983	2.54455
MemoryCD8	TRGV10	FALSE	0.10224	0.9326	0.0674	2.62733	0.000300938	0.000116235	0	0.25	2.32891	2.185	1.9465	-2.45354	8.76399	0.307649	0.102584	0.159966	0.0577265	3.13455	1.04025
MemoryCD8	LRRN3	FALSE	0.101121	0.9318	0.0682	2.61467	0.000200059	7.86585e-05	0	0.25	1.98374	1.88545	2.41767	-6.37729	12.05	0.197655	0.0673269	0.150475	0.0493538	1.93084	0.737542
MemoryCD8	JUN	FALSE	0.261132	0.9298	0.0702	2.58362	0.00374314	0.00221896	0	0.25	1.35904	1.40017	2.33916	-8.11384	9.27296	4.24121	2.36999	0.707426	0.446294	39.7974	22.4552
MemoryCD8	CD63	FALSE	0.122636	0.9292	0.0708	2.57446	0.000428838	0.000249057	0	0.25	1.67933	1.57478	2.28776	-6.84506	9.61732	0.42909	0.28506	0.298437	0.1758	3.7058	2.29572
MemoryCD8	NR4A1	FALSE	0.123604	0.9284	0.0716	2.56237	0.00068701	0.000488703	0	0.25	1.23197	1.24106	2.36407	-6.77557	10.0628	0.71608	0.527801	0.333613	0.210009	6.60454	4.64448
MemoryCD8	ANXA1	FALSE	0.389014	0.9272	0.0728	2.54445	0.00472849	0.00245673	0	0.25	2.34301	1.98741	2.78861	-5.43667	12.8697	4.36013	2.24579	0.835846	0.446832	42.5942	23.7074
MemoryCD8	AC092580.4	FALSE	0.343757	0.9266	0.0734	2.5356	0.00114001	0.000494799	0	0.25	2.22511	1.97849	2.17888	-4.44387	8.68787	1.27052	0.527911	0.594361	0.250603	12.4417	4.85821
MemoryCD8	PTGER2	FALSE	0.221177	0.9238	0.0762	2.49513	0.000493927	0.00018718	0	0.25	2.52106	2.43472	2.2863	-3.34818	11.0263	0.515355	0.18547	0.352038	0.130861	4.96174	1.88456
MemoryCD8	FOSB	FALSE	0.279939	0.9232	0.0768	2.48664	0.00348766	0.00179565	0	0.25	1.35928	1.36212	1.832	-5.66153	7.43668	3.91848	1.88582	0.818816	0.538877	36.0819	18.3976
MemoryCD8	FOS	FALSE	0.216373	0.9212	0.0788	2.45876	0.00884753	0.00601541	0	0.25	1.21644	1.17664	2.32756	-7.20392	8.98183	9.51982	6.0536	0.866276	0.649903	90.2066	61.1857
MemoryCD8	MVB12B	FALSE	0.103133	0.9212	0.0788	2.45876	0.000199381	7.99732e-05	0	0.25	2.04652	1.78457	1.98779	-2.97795	8.53052	0.213289	0.0844311	0.173646	0.0705133	2.02431	0.795786
MemoryCD8	CAPG	FALSE	0.205834	0.9188	0.0812	2.42615	0.000613008	0.000290026	0	0.25	1.78893	1.80058	1.96315	-3.98487	7.59234	0.64517	0.293502	0.386655	0.180821	5.92889	2.63789
MemoryCD8	TRG-AS1	FALSE	0.146198	0.9178	0.0822	2.41282	0.000435861	0.000262795	0	0.25	1.04698	1.12952	1.17189	-3.69397	5.81652	0.504188	0.267473	0.333613	0.187415	4.87169	2.8627
MemoryCD8	KLRB1	FALSE	0.159945	0.9176	0.0824	2.41018	0.00286931	0.00261892	0	0.25	1.22146	0.732791	2.75043	-6.34291	11.073	2.69514	2.25193	0.635399	0.475454	26.3474	23.5741
MemoryCD8	SYTL2	FALSE	0.182841	0.9144	0.0856	2.36858	0.000538927	0.000264493	0	0.25	1.52281	1.40391	1.97383	-4.49769	9.42957	0.56086	0.254107	0.352875	0.170035	5.25268	2.60851
MemoryCD8	LYAR	FALSE	0.216002	0.9134	0.0866	2.35587	0.000641259	0.000286943	0	0.25	1.61026	1.68462	1.50334	-3.34734	7.56658	0.604132	0.260149	0.40201	0.186008	6.27598	2.98308
MemoryCD8	CST7	FALSE	0.264861	0.9124	0.0876	2.3433	0.00182555	0.00141548	0	0.25	1.5823	1.23555	2.45487	-4.93081	10.5313	1.64098	1.2404	0.697376	0.432514	16.3025	14.1546
MemoryCD8	NR4A3	FALSE	0.164534	0.9122	0.0878	2.3408	0.000693759	0.000370619	0	0.25	1.31749	1.26445	1.94766	-6.13134	8.13629	0.74679	0.400458	0.383026	0.218492	6.66795	3.74756
MemoryCD8	FAM129A	FALSE	0.159481	0.9122	0.0878	2.3408	0.000523546	0.000282581	0	0.25	1.69455	1.31028	2.33557	-4.55186	10.4767	0.535176	0.29615	0.334729	0.175249	5.00168	2.73323
MemoryCD8	SLA2	FALSE	0.144529	0.912	0.088	2.3383	0.000418269	0.000224819	0	0.25	1.09153	1.15863	1.12473	-3.11141	5.42325	0.43244	0.212823	0.307929	0.1634	4.16634	2.21188
MemoryCD8	TMIGD2	FALSE	0.12192	0.9096	0.0904	2.30876	0.000386604	0.00024095	0	0.25	1.2286	1.1719	1.93947	-4.97143	7.96422	0.394472	0.225237	0.276382	0.154462	3.83779	2.32524
MemoryCD8	ANXA2	FALSE	0.107879	0.9096	0.0904	2.30876	0.000294914	0.000167157	0	0.25	1.64897	1.29031	2.36208	-5.38639	10.4035	0.336683	0.219471	0.256561	0.148682	2.87943	1.65266
MemoryCD8	FKBP11	FALSE	0.221495	0.905	0.095	2.25406	0.000485159	0.000214131	0	0.25	1.77762	1.6959	1.70947	-3.3195	7.60498	0.553881	0.217761	0.384701	0.163207	5.03904	1.95514
MemoryCD8	CD55	FALSE	0.209415	0.9036	0.0964	2.23788	0.0009392	0.000703801	0	0.25	1.18155	0.971325	2.04431	-4.74643	7.83299	1.05611	0.630923	0.539084	0.329669	9.53272	7.04266
MemoryCD8	JAML	FALSE	0.207985	0.9026	0.0974	2.22645	0.000494395	0.000234181	0	0.25	1.38535	1.33268	1.2743	-2.51311	6.63861	0.511167	0.219319	0.376047	0.168062	4.96322	2.24962
MemoryCD8	THEMIS	FALSE	0.287185	0.9022	0.0978	2.22191	0.00132725	0.000678964	0	0.25	1.28049	1.16369	1.71219	-3.71347	8.27349	1.44249	0.621446	0.628978	0.341793	13.4454	6.77215
MemoryCD8	IL7R	FALSE	0.244532	0.902	0.098	2.21965	0.00595451	0.00400925	0	0.25	1.10999	0.95899	2.01611	-4.91598	8.57456	6.48939	3.71556	0.887772	0.64324	61.6633	39.8396
MemoryCD8	UBE2S	FALSE	0.128793	0.9008	0.0992	2.20615	0.000458091	0.000255151	0	0.25	0.899467	0.911777	1.66352	-4.5651	5.7209	0.503071	0.284108	0.316304	0.187511	4.61434	2.5262
MemoryCD8	AHNAK	FALSE	0.137658	0.9002	0.0998	2.19945	0.000954975	0.000753975	0	0.25	0.721671	0.637499	1.92864	-6.08107	8.41156	1.20128	0.847594	0.512004	0.374347	10.8834	8.12205
MemoryCD8	CXCR3	FALSE	0.11724	0.8978	0.1022	2.17302	0.00037753	0.000285331	0	0.25	1.29831	0.979105	2.11057	-5.33308	8.27264	0.39196	0.285336	0.298157	0.180918	3.71098	2.71886
MemoryCD8	PDE3B	FALSE	0.179663	0.8974	0.1026	2.16866	0.00124461	0.00084701	0	0.25	0.889328	0.790086	1.82217	-5.54424	8.2586	1.38386	0.80464	0.551926	0.372264	12.7616	8.85249
MemoryCD8	GTDC1	FALSE	0.112585	0.8974	0.1026	2.16866	0.00030803	0.000172125	0	0.25	1.03349	1.04536	1.39162	-3.94188	6.02539	0.329704	0.183925	0.252094	0.139509	3.06433	1.77077
MemoryCD8	PERP	FALSE	0.121029	0.897	0.103	2.16433	0.000281933	0.000128337	0	0.25	1.97751	1.62105	2.02919	-3.56679	8.40756	0.278894	0.128957	0.226689	0.10566	2.63231	1.19163
MemoryCD8	PDE4A	FALSE	0.172351	0.895	0.105	2.14286	0.000456462	0.000210742	0	0.25	1.7323	1.37556	1.86961	-3.26569	9.36856	0.482691	0.211195	0.326633	0.154282	4.51568	2.02963
MemoryCD8	PARP8	FALSE	0.269545	0.8942	0.1058	2.13438	0.00145191	0.000706571	0	0.25	1.21192	1.14299	1.37501	-3.97858	6.04028	1.67783	0.734941	0.670017	0.400472	15.6035	7.59231
MemoryCD8	ATP8A1	FALSE	0.135436	0.8934	0.1066	2.12595	0.000538227	0.000345869	0	0.25	0.868883	0.886296	1.536	-4.86753	6.10066	0.525126	0.30713	0.352038	0.216602	4.92964	3.4087
MemoryCD8	CTD-3252C9.4	FALSE	0.101291	0.8926	0.1074	2.11758	0.000470148	0.000329669	0	0.25	0.862425	0.827445	1.68493	-4.81191	7.17593	0.430207	0.30255	0.303741	0.20245	4.63006	3.37324
MemoryCD8	CD81	FALSE	0.111053	0.8916	0.1084	2.10719	0.000428249	0.000291307	0	0.25	0.683959	0.445503	2.94241	-7.03855	7.49676	0.4933	0.338373	0.291736	0.180683	4.20097	2.78867
MemoryCD8	RGS2	FALSE	0.168841	0.891	0.109	2.101	0.000909789	0.000570603	0	0.25	1.09696	0.917251	1.63358	-3.70751	7.18805	0.931044	0.556009	0.455611	0.28677	8.78818	5.57486
MemoryCD8	RORA	FALSE	0.192477	0.8898	0.1102	2.0887	0.0016256	0.00118892	0	0.25	0.847593	0.756653	1.67404	-4.40867	6.95991	1.64377	1.2308	0.655779	0.463302	15.0174	11.5083
MemoryCD8	RASGEF1B	FALSE	0.201124	0.8894	0.1106	2.08463	0.000716738	0.000364087	0	0.25	1.20777	1.13476	1.43545	-3.78886	6.56528	0.768565	0.355366	0.437465	0.236341	7.36077	3.69092
MemoryCD8	TXNIP	FALSE	0.101119	0.8892	0.1108	2.0826	0.00155606	0.00121049	0	0.25	0.316639	0.343953	1.67314	-5.78688	6.64514	1.9517	1.11749	0.576214	0.475096	16.9367	12.8346
MemoryCD8	SYTL3	FALSE	0.264703	0.8886	0.1114	2.07652	0.00251362	0.0013262	0	0.25	1.10378	1.06772	1.21544	-2.52939	6.19133	2.68621	1.26684	0.806533	0.541829	25.4795	13.7196
MemoryCD8	SERPINB9	FALSE	0.158477	0.888	0.112	2.07047	0.000585767	0.000336675	0	0.25	0.961285	0.965992	1.04513	-3.09531	4.57788	0.613624	0.357091	0.380514	0.222037	5.64334	3.3282
MemoryCD8	FOSL2	FALSE	0.134781	0.8872	0.1128	2.06245	0.00045225	0.00026352	0	0.25	1.01119	1.02196	1.48028	-3.66194	5.89665	0.489391	0.281639	0.331658	0.196877	4.48312	2.65856
MemoryCD8	DUSP2	FALSE	0.136453	0.8866	0.1134	2.05647	0.00346909	0.00320175	0	0.25	0.464578	0.454564	1.63583	-5.09352	6.07507	3.17365	2.85765	0.754327	0.617874	31.5872	30.2775
MemoryCD8	GPR171	FALSE	0.156131	0.8864	0.1136	2.05448	0.000350505	0.000178485	0	0.25	1.44668	1.18089	1.604	-2.98766	7.29706	0.409548	0.188904	0.297599	0.141468	3.95719	1.87221
MemoryCD8	AKT3	FALSE	0.140877	0.8858	0.1142	2.04854	0.000461994	0.000321449	0	0.25	0.639304	0.632579	1.52306	-5.06501	6.1285	0.552485	0.297819	0.352596	0.211719	5.33266	3.2016
MemoryCD8	ID2	FALSE	0.233398	0.883	0.117	2.02115	0.00120289	0.000688353	0	0.25	1.09014	1.0645	1.17239	-3.06034	5.31521	1.30235	0.717754	0.573702	0.340304	12.2354	6.78968
MemoryCD8	TTC39C	FALSE	0.208262	0.8828	0.1172	2.01922	0.00109748	0.00074265	0	0.25	0.867961	0.921013	1.1868	-3.08097	4.34845	1.06756	0.687808	0.581519	0.373257	10.4164	7.15922
MemoryCD8	MAP3K8	FALSE	0.120758	0.8802	0.1198	1.99433	0.000736884	0.000566241	0	0.25	0.978988	0.76728	1.85362	-4.21006	8.22655	0.74986	0.583679	0.400893	0.280136	7.11484	5.48292
MemoryCD8	PTPN22	FALSE	0.233368	0.88	0.12	1.99243	0.00221936	0.00116895	0	0.25	1.01016	1.01716	1.25427	-2.92669	5.85262	2.21301	1.08696	0.721664	0.488296	20.433	11.0015
MemoryCD8	KLF6	FALSE	0.21667	0.88	0.12	1.99243	0.00532213	0.00297138	0	0.25	1.16024	1.01378	1.39897	-3.60203	7.30625	5.78922	2.99935	0.904243	0.687573	56.6412	31.1137
MemoryCD8	CMIP	FALSE	0.118688	0.88	0.12	1.99243	0.000374588	0.000243266	0	0.25	0.766208	0.809786	1.30746	-4.51264	5.83361	0.431882	0.261376	0.310999	0.192311	3.98209	2.56855
MemoryCD8	PPP3CA	FALSE	0.134029	0.8796	0.1204	1.98865	0.000369988	0.000222	0	0.25	0.909454	0.884074	1.42065	-3.7982	6.137	0.438023	0.241472	0.312395	0.178366	3.88751	2.27701
MemoryCD8	MYADM	FALSE	0.239201	0.8794	0.1206	1.98676	0.00154274	0.00091426	0	0.25	1.11759	1.0107	1.49743	-3.38497	6.7053	1.65438	0.932687	0.666667	0.427466	15.5901	9.53039
MemoryCD8	S100A4	FALSE	0.195427	0.8794	0.1206	1.98676	0.00398691	0.00387642	0	0.25	0.477633	0.320452	1.59643	-4.08618	5.48962	3.97934	3.84001	0.879676	0.684249	37.7336	36.4039
MemoryCD8	GADD45B	FALSE	0.12	0.8788	0.1212	1.98112	0.000878662	0.000734361	0	0.25	0.640925	0.600728	1.53513	-5.16255	6.71572	0.919877	0.732872	0.444165	0.324165	8.68801	7.46135
MemoryCD8	JUND	FALSE	0.183088	0.8776	0.1224	1.9699	0.00285933	0.00179857	0	0.25	0.822442	0.621059	2.65017	-6.14466	6.93147	3.46454	2.10465	0.615299	0.432211	29.5086	18.6361
MemoryCD8	NR4A2	FALSE	0.164529	0.8768	0.1232	1.96247	0.00373726	0.00279689	0	0.25	0.660818	0.604949	1.49747	-4.70082	6.8972	4.20463	2.73762	0.84813	0.683601	39.4632	29.7308
MemoryCD8	CDC14A	FALSE	0.104931	0.8762	0.1238	1.95693	0.000511621	0.000367877	0	0.25	0.596797	0.57199	1.44965	-5.56345	5.61068	0.609994	0.359394	0.338638	0.233706	5.4416	3.763
MemoryCD4	AC020571.3	TRUE	0.195348	0.9768	0.0232	3.74013	0.000317444	5.6483e-05	0	0.25	3.14257	3.17542	1.73294	-4.45929	8.38243	0.315344	0.0488587	0.236815	0.0414672	3.32269	0.501937
MemoryCD4	IL4I1	TRUE	0.134068	0.9716	0.0284	3.53255	0.000355437	0.000162221	0	0.25	3.56964	3.847	3.38579	-8.27301	12.1512	0.348502	0.18057	0.208569	0.074501	3.22283	1.37533
MemoryCD4	CCL5	TRUE	0.227494	0.9714	0.0286	3.52533	0.0031377	0.00577542	0	0.25	1.82112	1.7347	4.58556	-9.90213	13.8466	2.74647	4.63476	0.623525	0.396031	31.7681	51.3805
MemoryCD4	TNFSF13B	TRUE	0.22208	0.968	0.032	3.4095	0.00044911	0.000110889	0	0.25	2.79949	2.91415	2.02259	-4.96455	9.71569	0.464624	0.108381	0.296923	0.0748429	4.87629	1.00105
MemoryCD4	PLCB1	TRUE	0.305736	0.9662	0.0338	3.35291	0.000662362	0.000131915	0	0.25	3.32114	3.39682	2.455	-4.94239	11.973	0.709695	0.137215	0.38937	0.0836345	7.07093	1.28185
MemoryCD4	ANXA1	TRUE	0.559214	0.9596	0.0404	3.16769	0.00691259	0.00154805	0	0.25	3.43925	3.10519	2.66226	-4.4442	13.443	6.14921	1.43763	0.916627	0.357413	66.4909	14.5995
MemoryCD4	DPP4	TRUE	0.165478	0.9572	0.0428	3.10747	0.000336853	0.000104466	0	0.25	2.76712	2.6111	2.23246	-4.37421	10.2938	0.32203	0.111914	0.245889	0.0804109	3.16995	1.03885
MemoryCD4	ITGA1	TRUE	0.12274	0.9538	0.0462	3.02747	0.00027538	0.000161422	0	0.25	2.46497	2.50292	2.80915	-7.4732	11.0451	0.288736	0.164127	0.218667	0.0959265	2.89892	1.51882
MemoryCD4	CCR6	TRUE	0.189905	0.951	0.049	2.96569	0.000796896	0.000359874	0	0.25	2.8296	2.8621	3.18695	-6.96177	10.9669	0.732073	0.386148	0.367333	0.177428	7.38718	3.44012
MemoryCD4	MYBL1	TRUE	0.177546	0.9488	0.0512	2.91946	0.000454249	0.000140903	0	0.25	2.52815	2.60509	2.22663	-6.75578	10.3047	0.440063	0.139673	0.270315	0.0927681	4.34787	1.29973
MemoryCD4	ADAM19	TRUE	0.160934	0.947	0.053	2.88301	0.000389677	0.000147097	0	0.25	2.56681	2.50335	2.38734	-6.14457	10.2726	0.381729	0.167269	0.264106	0.103172	3.66364	1.38547
MemoryCD4	KLRB1	TRUE	0.465459	0.9446	0.0554	2.83618	0.00572925	0.00190342	0	0.25	2.87391	2.52323	2.51857	-4.01313	11.0565	4.7217	1.68842	0.858771	0.393312	49.6108	17.5228
MemoryCD4	PTGER2	TRUE	0.23665	0.9444	0.0556	2.83237	0.000492268	0.000138299	0	0.25	2.88879	2.90055	2.2149	-3.45992	10.6742	0.488572	0.132379	0.332333	0.0956823	5.1527	1.28414
MemoryCD4	ANKRD28	TRUE	0.204457	0.9442	0.0558	2.82856	0.000646654	0.000219301	0	0.25	2.1047	2.17951	2.23963	-7.21948	9.80158	0.654568	0.250497	0.346524	0.142066	6.04096	2.02706
MemoryCD4	LGALS3	TRUE	0.16358	0.9432	0.0568	2.80974	0.00052054	0.000251944	0	0.25	2.47688	2.37264	2.76044	-6.15295	11.1069	0.474517	0.300479	0.291124	0.127544	4.27129	2.07922
MemoryCD4	LMNA	TRUE	0.120585	0.9424	0.0576	2.79491	0.000466832	0.000235784	0	0.25	1.75239	1.6132	3.15319	-7.84178	13.9228	0.524664	0.262235	0.250392	0.129807	5.19259	2.35802
MemoryCD4	AUTS2	TRUE	0.138591	0.9414	0.0586	2.77663	0.000444643	0.000236165	0	0.25	1.96958	1.97996	2.60271	-5.57612	10.3947	0.420755	0.237097	0.272566	0.133975	4.09941	2.10912
MemoryCD4	ERN1	TRUE	0.254631	0.9408	0.0592	2.76581	0.000699213	0.000236379	0	0.25	2.02109	2.02827	1.70424	-3.83749	7.93025	0.711742	0.25276	0.426963	0.172332	7.1905	2.42753
MemoryCD4	CD40LG	TRUE	0.204462	0.9398	0.0602	2.74799	0.000552583	0.000208382	0	0.25	2.80892	2.6189	2.69318	-5.49822	10.9065	0.519069	0.204666	0.331582	0.127121	5.38399	2.16489
MemoryCD4	IL7R	TRUE	0.376758	0.9388	0.0612	2.73046	0.00902161	0.0028885	0	0.25	2.27416	2.11023	1.80871	-2.68718	9.13346	8.40574	2.75812	0.958927	0.582169	89.6865	29.2174
MemoryCD4	TTC39C	TRUE	0.313224	0.9372	0.0628	2.70294	0.00152632	0.000567708	0	0.25	1.5876	1.62146	1.10215	-2.60937	5.48195	1.39694	0.540735	0.635942	0.322718	14.7455	5.53888
MemoryCD4	FOS	FALSE	0.255387	0.934	0.066	2.64982	0.0119342	0.0047762	0	0.25	1.8204	1.81052	2.40009	-6.2387	9.3493	11.5266	4.94972	0.866275	0.610889	116.655	49.6418
MemoryCD4	JUN	FALSE	0.222716	0.9326	0.0674	2.62733	0.00466535	0.00173952	0	0.25	1.56296	1.58221	2.47629	-7.51185	10.6782	4.79048	1.90152	0.638398	0.415682	45.843	17.8856
MemoryCD4	CAPG	FALSE	0.155296	0.9326	0.0674	2.62733	0.000495777	0.000262659	0	0.25	1.74659	1.86218	1.91945	-4.27881	8.20015	0.452275	0.276123	0.31589	0.160594	4.64593	2.35063
MemoryCD4	FKBP11	FALSE	0.201384	0.9312	0.0688	2.60527	0.000473386	0.000167676	0	0.25	2.09849	2.08739	1.58645	-4.07856	7.99764	0.455141	0.180717	0.336222	0.134838	4.49075	1.52991
MemoryCD4	NR4A1	FALSE	0.109066	0.9308	0.0692	2.59904	0.000729223	0.000445118	0	0.25	1.28863	1.33224	2.46923	-7.67596	10.0698	0.736167	0.489059	0.303882	0.194816	6.91098	4.21794
MemoryCD4	SPON1	FALSE	0.105099	0.93	0.07	2.58669	0.000177488	6.43482e-05	0	0.25	1.85312	1.83162	1.56773	-3.32582	7.06733	0.185713	0.0581062	0.15583	0.050731	1.89996	0.654433
MemoryCD4	BHLHE40	FALSE	0.124475	0.929	0.071	2.57143	0.000544966	0.000361156	0	0.25	1.41103	1.48079	2.09499	-6.07894	7.91357	0.577199	0.434779	0.325169	0.200694	5.40165	3.45137
MemoryCD4	FOSB	FALSE	0.293959	0.9272	0.0728	2.54445	0.00354461	0.00149579	0	0.25	1.60102	1.66236	1.81954	-5.4224	7.35258	3.65525	1.58212	0.789384	0.495425	35.9544	15.2394
MemoryCD4	PERP	FALSE	0.133507	0.9272	0.0728	2.54445	0.000271213	0.000105897	0	0.25	2.18593	1.91853	1.9865	-3.11947	7.7347	0.263492	0.105597	0.219144	0.0856371	2.73101	0.908311
MemoryCD4	AC092580.4	FALSE	0.194848	0.9254	0.0746	2.51809	0.000843152	0.000469313	0	0.25	1.89558	1.85283	2.31577	-5.28439	8.82058	0.83032	0.499056	0.424098	0.22925	8.18688	4.50615
MemoryCD4	IFNGR1	FALSE	0.151907	0.9228	0.0772	2.48101	0.000447532	0.000206891	0	0.25	1.29009	1.37699	1.09752	-3.56683	4.56005	0.412431	0.182785	0.296855	0.144948	4.05195	1.85353
MemoryCD4	ANK3	FALSE	0.129154	0.9208	0.0792	2.45327	0.000385857	0.000237187	0	0.25	1.46866	1.39078	2.11761	-5.28179	9.0903	0.389984	0.198219	0.262673	0.133519	4.03966	2.48707
MemoryCD4	SYTL2	FALSE	0.163322	0.9202	0.0798	2.44507	0.000465198	0.000239715	0	0.25	1.51651	1.39562	1.99885	-5.22543	9.17909	0.465921	0.221452	0.3105	0.147179	4.79805	2.24023
MemoryCD4	KLF6	FALSE	0.245217	0.916	0.084	2.3892	0.00572668	0.00251395	0	0.25	1.46336	1.34228	1.36769	-2.91615	6.26705	5.60244	2.54088	0.895749	0.650532	58.0271	26.1802
MemoryCD4	IL18R1	FALSE	0.126783	0.916	0.084	2.3892	0.000346924	0.000172803	0	0.25	1.49976	1.52583	1.59648	-3.56408	6.53301	0.337586	0.179138	0.258511	0.131728	3.37684	1.65637
MemoryCD4	RORA	FALSE	0.272246	0.9142	0.0858	2.36603	0.00193869	0.00103235	0	0.25	1.36033	1.31458	1.67214	-4.36341	7.64494	1.86259	1.10412	0.692161	0.419915	18.5218	10.0393
MemoryCD4	AHNAK	FALSE	0.251597	0.911	0.089	2.32591	0.00125892	0.000655973	0	0.25	1.4377	1.31999	1.8949	-7.88144	7.866	1.41318	0.733255	0.583953	0.332356	13.911	6.90167
MemoryCD4	SESN1	FALSE	0.163151	0.9096	0.0904	2.30876	0.000517696	0.000234554	0	0.25	1.34102	1.3508	1.4146	-3.5449	6.34237	0.488163	0.205871	0.315344	0.152193	5.20202	2.36902
MemoryCD4	S100A11	FALSE	0.309246	0.908	0.092	2.28946	0.00159552	0.000718875	0	0.25	1.39653	1.32015	1.1999	-2.33875	6.03038	1.58805	0.751555	0.696664	0.387418	16.6154	6.97628
MemoryCD4	PHLDA1	FALSE	0.121309	0.9068	0.0932	2.27517	0.000709071	0.000499639	0	0.25	1.08575	0.949127	1.98181	-5.13975	8.2037	0.75377	0.517518	0.357918	0.236609	7.50076	4.77249
MemoryCD4	CMTM8	FALSE	0.106724	0.9056	0.0944	2.26106	0.00036139	0.0002563	0	0.25	1.06669	1.03134	1.6999	-4.49722	7.87218	0.373746	0.211683	0.263492	0.156768	3.87882	2.74507
MemoryCD4	TNFAIP3	FALSE	0.202572	0.9046	0.0954	2.24941	0.00794414	0.00368203	0	0.25	1.32279	1.28129	1.35571	-3.48186	6.71216	8.69469	3.96459	0.934639	0.732067	85.7538	37.6622
MemoryCD4	CTD-3252C9.4	FALSE	0.119814	0.904	0.096	2.24248	0.000524664	0.000294931	0	0.25	1.15124	1.14257	1.70073	-4.68182	6.62196	0.461759	0.272004	0.30395	0.184136	5.0992	3.03468
MemoryCD4	PNP	FALSE	0.129247	0.901	0.099	2.20839	0.000446445	0.000222101	0	0.25	1.13446	1.14915	0.954749	-2.53152	4.47527	0.425803	0.226938	0.302654	0.173407	4.24222	2.16788
MemoryCD4	S100A4	FALSE	0.286658	0.8988	0.1012	2.18396	0.00600924	0.00337646	0	0.25	1.31356	1.23454	1.55419	-3.29145	6.3156	5.15835	3.53354	0.924882	0.638224	54.1576	32.245
MemoryCD4	SSBP2	FALSE	0.136618	0.898	0.102	2.1752	0.000342278	0.000214158	0	0.25	1.14926	1.09806	1.75506	-5.27067	7.3688	0.37477	0.198675	0.282868	0.146251	3.96248	2.25211
MemoryCD4	DUSP1	FALSE	0.134344	0.8968	0.1032	2.16216	0.0046935	0.00298816	0	0.25	0.776175	0.794008	1.54004	-4.4118	6.20153	4.81865	2.98608	0.834891	0.700547	47.3002	30.9956
MemoryCD4	GPR183	FALSE	0.28499	0.8962	0.1038	2.1557	0.00185389	0.000955144	0	0.25	1.40989	1.24923	1.55926	-2.96863	7.72245	1.77205	0.814708	0.666303	0.381313	18.1018	9.72556
MemoryCD4	AHR	FALSE	0.106452	0.895	0.105	2.14286	0.000416542	0.000275477	0	0.25	0.962021	0.905458	1.67113	-4.07972	7.25851	0.453913	0.303002	0.299038	0.192586	4.40028	2.71123
MemoryCD4	JAML	FALSE	0.104974	0.895	0.105	2.14286	0.000358801	0.000221032	0	0.25	1.0322	1.04615	1.31611	-4.13497	5.81466	0.332469	0.209339	0.262605	0.157631	3.40121	2.13307
MemoryCD4	MYADM	FALSE	0.243176	0.8936	0.1064	2.12805	0.00155069	0.000805011	0	0.25	1.25129	1.14038	1.57562	-4.82122	7.49726	1.59112	0.817655	0.635055	0.391879	16.2952	8.26952
MemoryCD4	PPP1R15A	FALSE	0.221629	0.8932	0.1068	2.12385	0.00227709	0.00117948	0	0.25	1.06759	1.04876	1.27504	-4.10084	5.62218	2.36563	1.22017	0.748721	0.527091	23.1964	12.245
MemoryCD4	ICOS	FALSE	0.121048	0.893	0.107	2.12176	0.00150683	0.00161547	0	0.25	0.567802	0.37302	1.89474	-5.4009	8.05598	1.5336	1.39168	0.593778	0.47273	15.4492	16.3464
MemoryCD4	CD69	FALSE	0.175352	0.8924	0.1076	2.11549	0.00589166	0.0031403	0	0.25	1.06118	1.00318	1.54792	-4.27031	7.07336	6.42198	3.34701	0.848059	0.672707	59.8073	33.6319
MemoryCD4	RGS2	FALSE	0.178843	0.8896	0.1104	2.08666	0.000909332	0.000519846	0	0.25	1.22673	1.05	1.65632	-4.97057	8.15066	0.905165	0.494562	0.439108	0.260265	9.00269	4.94428
MemoryCD4	CD4	FALSE	0.112372	0.8868	0.1132	2.05846	0.000431353	0.000381015	0	0.25	1.57853	0.524013	2.6748	-4.58572	8.94346	0.445043	0.348523	0.338268	0.225896	4.703	3.95732
MemoryCD4	THEMIS	FALSE	0.117563	0.8858	0.1142	2.04854	0.000804484	0.000684613	0	0.25	0.708952	0.58161	1.76069	-4.069	7.06442	0.772395	0.633307	0.450229	0.332666	7.76504	6.92439
MemoryCD4	MGAT5	FALSE	0.11227	0.8812	0.1188	2.00384	0.000500029	0.000323098	0	0.25	0.745313	0.732521	1.40132	-4.62174	6.74574	0.497578	0.312282	0.327079	0.214809	4.98527	3.12381
MemoryCD4	PTGER4	FALSE	0.251706	0.8808	0.1192	2.00003	0.00177198	0.000948836	0	0.25	1.1051	1.02654	1.23059	-2.4794	6.67517	1.83803	0.903211	0.687658	0.435951	18.3422	9.58884
MemoryCD4	NFKBIZ	FALSE	0.130775	0.8808	0.1192	2.00003	0.00122969	0.000745927	0	0.25	0.741144	0.733485	1.52281	-4.83078	6.65864	1.31057	0.769692	0.481204	0.350428	11.9322	7.08611
MemoryCD4	NFKBIA	FALSE	0.130877	0.879	0.121	1.98299	0.00452609	0.00297157	0	0.25	0.681644	0.67972	1.46061	-5.41913	5.3844	4.88647	3.17256	0.800914	0.670037	46.1954	30.4047
MemoryCD4	AQP3	FALSE	0.146559	0.8788	0.1212	1.98112	0.000675543	0.000432252	0	0.25	1.10788	0.904215	1.56981	-3.30728	6.47174	0.577199	0.395217	0.389029	0.24247	6.0366	4.00566
MemoryCD4	RASGEF1B	FALSE	0.119169	0.8782	0.1218	1.97549	0.00053855	0.00034746	0	0.25	0.848981	0.808122	1.50714	-4.9407	6.53376	0.541243	0.335108	0.342021	0.222852	5.44273	3.4869
MemoryCD4	ID2	FALSE	0.133869	0.8766	0.1234	1.96062	0.000917836	0.000672096	0	0.25	0.734712	0.773228	1.26886	-4.27556	4.65938	0.934775	0.700059	0.459371	0.325502	9.45104	6.47218
MemoryCD4	INPP4B	FALSE	0.144363	0.875	0.125	1.94591	0.000875233	0.000618326	0	0.25	0.775269	0.73429	1.45534	-3.90763	6.21134	0.833186	0.544072	0.474244	0.329882	8.64739	6.59082
MemoryCD4	STAT4	FALSE	0.18281	0.8718	0.1282	1.91697	0.00154127	0.00104457	0	0.25	0.636978	0.628314	1.36796	-3.94056	6.97066	1.71488	1.06011	0.652316	0.469506	17.0536	10.4684
MemoryCD4	GPR65	FALSE	0.120507	0.8698	0.1302	1.89919	0.000624303	0.000420335	0	0.25	0.90731	0.858574	1.30486	-3.58881	5.55385	0.600327	0.420989	0.377158	0.256651	5.96318	4.13111
MemoryCD4	LINC-PINT	FALSE	0.103795	0.8694	0.1306	1.89566	0.00266973	0.00210525	0	0.25	0.428161	0.415183	1.4364	-4.40329	6.40257	2.78283	2.14086	0.747424	0.643629	28.3972	21.6454
MemoryCD4	TXN	FALSE	0.100479	0.8692	0.1308	1.8939	0.000519237	0.000354417	0	0.25	0.777979	0.680023	1.37394	-4.5951	6.37699	0.51518	0.423936	0.353483	0.253004	4.93629	3.25075
MemoryCD4	PARP8	FALSE	0.127883	0.8688	0.1312	1.89039	0.000924071	0.000713013	0	0.25	0.626944	0.57102	1.446	-4.68812	6.91639	0.980555	0.731318	0.516409	0.388525	9.90552	7.50751
MemoryCD4	ZFP36	FALSE	0.11098	0.8684	0.1316	1.88689	0.00519599	0.00400803	0	0.25	0.564357	0.5176	1.35731	-3.78556	5.36543	5.23354	3.84476	0.829501	0.718521	50.1606	38.1647
MemoryCD4	SYTL3	FALSE	0.198233	0.865	0.135	1.85745	0.00191087	0.00129092	0	0.25	0.756293	0.735018	1.29317	-3.75926	6.2677	1.87576	1.20431	0.714334	0.516102	19.6359	12.9936
MemoryCD4	S100A10	FALSE	0.229188	0.8606	0.1394	1.82028	0.00170397	0.0010693	0	0.25	0.875516	0.828192	1.18352	-2.92123	6.20414	1.58423	1.02533	0.711947	0.482759	16.9918	10.2041
MemoryCD4	PDE4D	FALSE	0.160784	0.86	0.14	1.81529	0.00122467	0.000917187	0	0.25	0.574997	0.592974	1.30421	-3.72052	5.36733	1.19356	0.844079	0.574333	0.413549	12.0418	8.75653
MemoryCD4	SAMSN1	FALSE	0.195151	0.8578	0.1422	1.79714	0.00164707	0.00116522	0	0.25	0.755099	0.703828	1.25253	-3.79746	4.80047	1.5523	1.03523	0.665552	0.470401	16.1528	10.8517
MemoryCD4	TSC22D3	FALSE	0.117821	0.8544	0.1456	1.76954	0.00650568	0.0042425	0	0.25	0.756355	0.717443	1.12896	-3.84148	5.40806	6.19663	3.84515	0.915467	0.797646	65.2311	43.7891
MemoryCD4	ADGRE5	FALSE	0.138339	0.8512	0.1488	1.74404	0.00105092	0.00079271	0	0.25	0.62322	0.608852	1.16178	-3.37655	4.71009	1.13277	0.890935	0.55407	0.415731	11.265	8.52933
MemoryCD4	DNAJB1	FALSE	0.155823	0.85	0.15	1.7346	0.00314338	0.00218725	0	0.25	0.699505	0.663354	1.16123	-2.88697	5.51141	2.90489	1.80779	0.790612	0.634789	30.5949	21.179
MemoryCD4	XBP1	FALSE	0.111409	0.8432	0.1568	1.68223	0.000471551	0.00033723	0	0.25	0.612183	0.589547	1.13256	-3.98582	5.5048	0.521184	0.361808	0.351095	0.239686	5.08238	3.42515
MemoryCD4	S100A6	FALSE	0.202237	0.8428	0.1572	1.67921	0.00230828	0.00153997	0	0.25	0.775184	0.728549	1.08659	-3.31777	5.89607	2.14853	1.56512	0.771577	0.56934	21.6646	14.3839
MemoryCD4	EMP3	FALSE	0.166301	0.8424	0.1576	1.67619	0.00115274	0.000863697	0	0.25	0.717959	0.565478	1.42317	-3.62297	7.41417	1.16306	0.88369	0.614723	0.448422	12.5251	9.48338
MemoryCD4	VIM	FALSE	0.184867	0.8392	0.1608	1.65229	0.00614387	0.00371111	0	0.25	0.93899	0.78304	1.19895	-2.87466	7.47479	5.91772	3.77401	0.910486	0.725619	60.9671	35.8092
MemoryCD4	GATA3	FALSE	0.142378	0.8342	0.1658	1.61569	0.000796019	0.000497814	0	0.25	0.76225	0.727464	0.959095	-2.34795	3.88907	0.739919	0.439305	0.415228	0.27285	7.88283	4.56867
MemoryCD4	IL32	FALSE	0.114775	0.8288	0.1712	1.57715	0.00656928	0.0074986	0	0.25	0.0558456	-0.00575352	1.13091	-3.70199	5.31925	6.61336	7.28524	0.955516	0.840741	69.0664	76.775
MemoryCD4	IFITM2	FALSE	0.148979	0.8266	0.1734	1.56172	0.00232397	0.00197922	0	0.25	0.414456	0.441251	1.01926	-3.63966	4.50197	2.35512	1.8657	0.780446	0.631468	23.8985	19.6284
MemoryCD4	TUBA1B	FALSE	0.112261	0.8178	0.1822	1.50151	0.000949722	0.000854217	0	0.25	0.386007	0.431862	1.07656	-5.73106	4.80671	0.980555	1.23923	0.535171	0.42291	9.5134	8.27415
MemoryCD4	DNAJA1	FALSE	0.113026	0.8112	0.1888	1.45783	0.0017425	0.00130629	0	0.25	0.433595	0.430272	0.977998	-3.57851	4.62192	1.71877	1.28978	0.680835	0.56781	17.5039	12.8662
MemoryCD4	TAGAP	FALSE	0.116518	0.809	0.191	1.44353	0.00171485	0.0013676	0	0.25	0.452375	0.425169	0.924616	-2.96704	5.06647	1.57686	1.2558	0.65525	0.538732	16.6125	14.0754
MemoryCD4	HSPA5	FALSE	0.103529	0.7982	0.2018	1.37508	0.00132259	0.00100826	0	0.25	0.434261	0.429321	0.899031	-3.66654	3.73627	1.2667	1.01213	0.594119	0.49059	12.6114	9.86529
MemoryCD4	SH2D2A	FALSE	0.159841	0.7926	0.2074	1.34067	0.000860709	0.000605484	0	0.25	0.73001	0.592016	0.988356	-2.62128	4.30895	0.831616	0.586663	0.508153	0.348312	8.64459	5.74708
MemoryCD4	MCL1	FALSE	0.152182	0.7846	0.2154	1.29268	0.00226786	0.00158563	0	0.25	0.607685	0.528365	0.844554	-2.23089	3.65898	2.33568	1.63537	0.774988	0.622806	23.6982	16.3618
MemoryCD4	HIST1H4C	FALSE	0.13421	0.7784	0.2216	1.25637	0.00163588	0.00135814	0	0.25	0.44532	0.409167	0.916646	-5.18034	4.01629	1.48605	1.51081	0.670874	0.536664	16.0519	13.2613
MemoryCD4	TAGLN2	FALSE	0.112375	0.761	0.239	1.15817	0.00268615	0.00214102	0	0.25	0.384447	0.361067	0.740388	-2.11896	3.19945	2.51682	2.0484	0.827591	0.715216	26.4	21.4036
MemoryCD4	MIF	FALSE	0.11167	0.7338	0.2662	1.01399	0.00180241	0.00155353	0	0.25	0.270149	0.236689	0.790995	-4.08914	4.23051	1.8892	1.58062	0.768438	0.656768	19.2781	15.5829
MAIT	TRBV6-4	TRUE	0.235739	0.9972	0.0028	5.87533	0.000681034	1.87377e-05	0	0.25	5.08901	5.12596	1.96483	-1.93498	12.6056	0.862464	0.014847	0.241643	0.00590415	7.33533	0.181132
MAIT	BLK	TRUE	0.168978	0.994	0.006	5.10998	0.000162883	1.14007e-05	0	0.25	3.80452	3.82892	1.51712	-2.14525	8.74065	0.273161	0.0118216	0.179561	0.0105822	2.37807	0.123427
MAIT	LL22NC03-75H12.2	TRUE	0.139566	0.9938	0.0062	5.07699	0.000146128	5.90026e-06	0	0.25	5.28673	5.45214	2.15819	-3.4254	13.2447	0.17765	0.00677044	0.145177	0.00561094	1.61324	0.0627689
MAIT	ME1	TRUE	0.136803	0.9938	0.0062	5.07699	0.000123879	3.7502e-06	0	0.25	6.3322	6.44075	2.77713	-3.92408	14.4512	0.166189	0.00411824	0.140401	0.00359846	1.25535	0.031316
MAIT	TRAV1-2	TRUE	0.628173	0.9932	0.0068	4.98401	0.00091195	6.12773e-05	0	0.25	3.99761	3.91582	1.78495	-2.19452	12.9239	1.93792	0.0524976	0.647564	0.0193917	16.2683	0.608035
MAIT	S1PR5	TRUE	0.183296	0.9906	0.0094	4.6576	0.00016891	1.51921e-05	0	0.25	6.78499	7.23811	3.3313	-7.34186	16.3595	0.272206	0.0139141	0.192932	0.00963589	2.25047	0.143492
MAIT	SLC4A10	TRUE	0.598043	0.9878	0.0122	4.39404	0.00137577	7.72136e-05	0	0.25	7.25275	7.73963	3.75534	-4.91593	16.1858	1.38491	0.0872828	0.649475	0.0514314	11.8108	0.706586
MAIT	ZBTB16	TRUE	0.427812	0.9856	0.0144	4.22602	0.000550865	5.29734e-05	0	0.25	4.31909	4.49876	2.1397	-3.26733	11.0613	0.753582	0.0520178	0.467049	0.0392366	6.25489	0.488114
MAIT	NCR3	TRUE	0.587043	0.982	0.018	3.99922	0.00113616	0.000116103	0	0.25	4.07559	4.15651	2.22411	-5.23412	10.5366	1.59694	0.122228	0.673352	0.0863098	13.8366	1.21148
MAIT	LST1	TRUE	0.22049	0.9814	0.0186	3.96582	0.00031206	9.56761e-05	0	0.25	2.96066	3.14901	1.78773	-6.41493	8.01032	0.413563	0.100384	0.278892	0.0584017	3.26877	0.869455
MAIT	IL4I1	TRUE	0.338909	0.9788	0.0212	3.83233	0.000901473	0.000186778	0	0.25	4.91567	5.21689	3.202	-6.41834	13.4049	0.91595	0.203113	0.434575	0.0956658	6.77371	1.66089
MAIT	GNLY	TRUE	0.146346	0.9786	0.0214	3.82273	0.00147023	0.00175468	0	0.25	5.31608	5.42588	5.4924	-14.5392	24.5959	1.47947	2.10931	0.245463	0.0991177	11.8178	17.9771
MAIT	P2RY14	TRUE	0.123111	0.9776	0.0224	3.77604	0.000105965	1.25865e-05	0	0.25	3.87779	3.94159	2.40531	-4.44925	11.4198	0.17383	0.0129411	0.13276	0.00964922	1.46589	0.108976
MAIT	CCL20	TRUE	0.164317	0.9772	0.0228	3.75793	0.00132572	0.000154057	0	0.25	5.03373	5.25986	3.51818	-6.81271	14.6746	1.59503	0.200008	0.221585	0.0572689	12.244	1.51983
MAIT	TLE1	TRUE	0.110854	0.977	0.023	3.74899	0.000135583	3.29198e-05	0	0.25	3.47285	3.49128	2.27512	-6.17653	10.9353	0.161414	0.0355981	0.137536	0.0266819	1.24614	0.303891
MAIT	EOMES	TRUE	0.121773	0.9764	0.0236	3.72263	0.000119854	5.74016e-05	0	0.25	3.71349	4.0629	3.08514	-6.40076	12.479	0.200573	0.0520844	0.159503	0.0377306	1.71505	0.571409
MAIT	GZMK	TRUE	0.55645	0.9762	0.0238	3.71398	0.00201672	0.000903918	0	0.25	5.09727	5.4366	4.19017	-9.5541	19.4532	2.24642	0.626666	0.708691	0.152242	20.3431	8.28516
MAIT	KLRD1	TRUE	0.101658	0.976	0.024	3.70541	0.000379663	0.000345151	0	0.25	3.52564	4.27156	3.81958	-7.48937	13.0301	0.442216	0.348251	0.242598	0.14094	3.27661	3.34299
MAIT	CCL4	TRUE	0.42403	0.9744	0.0256	3.63923	0.00737593	0.00256417	0	0.25	5.03601	5.54375	4.01295	-6.71716	15.4966	7.23305	2.1776	0.617001	0.192971	58.1196	22.8512
MAIT	CEBPD	TRUE	0.385737	0.9732	0.0268	3.59219	0.00111609	0.000134431	0	0.25	5.31281	5.30362	3.52047	-4.51039	16.08	1.17574	0.160558	0.455587	0.0698502	9.28707	1.26097
MAIT	ADAM12	TRUE	0.186324	0.9716	0.0284	3.53255	0.000280842	7.81079e-05	0	0.25	4.11877	4.32833	3.34891	-6.22712	13.6201	0.340974	0.0906946	0.240688	0.0543635	2.90914	0.762065
MAIT	IL23R	TRUE	0.260547	0.9704	0.0296	3.48993	0.000479191	0.000115676	0	0.25	4.88633	5.01013	3.70116	-5.75721	14.7059	0.497612	0.118603	0.334288	0.0737419	4.3458	1.02226
MAIT	COL5A3	TRUE	0.109849	0.969	0.031	3.44228	0.000157801	4.83949e-05	0	0.25	4.24835	4.29728	3.53917	-8.59769	15.0247	0.190067	0.0542035	0.147087	0.0372374	1.43938	0.42962
MAIT	GZMA	TRUE	0.561684	0.9672	0.0328	3.38398	0.00227745	0.00146534	0	0.25	4.16772	4.38609	4.02435	-7.43012	14.2115	2.81757	1.35983	0.791786	0.230102	24.6835	13.167
MAIT	NKG7	TRUE	0.593636	0.967	0.033	3.37769	0.00347582	0.00165266	0	0.25	4.54226	4.65053	4.01467	-6.34293	13.8455	4.49188	1.54457	0.870105	0.276469	37.1601	16.0258
MAIT	RORC	TRUE	0.151541	0.9666	0.0334	3.36523	0.000183178	5.24193e-05	0	0.25	4.03352	4.1828	3.04855	-6.58997	11.7503	0.248329	0.0602943	0.194842	0.0433015	1.90594	0.492278
MAIT	COLQ	TRUE	0.191785	0.9654	0.0346	3.32869	0.000205966	4.28788e-05	0	0.25	3.31641	3.62833	2.06163	-3.39982	8.99589	0.290353	0.0404761	0.224451	0.0326661	2.50041	0.395745
MAIT	KLRG1	TRUE	0.525754	0.9642	0.0358	3.29335	0.000943282	0.000182112	0	0.25	2.83924	2.90895	1.76097	-3.04997	8.26546	1.3276	0.174499	0.649475	0.123721	11.6979	2.00529
MAIT	CH17-373J23.1	TRUE	0.105527	0.963	0.037	3.25914	0.000176233	3.77776e-05	0	0.25	2.45994	2.49791	1.94392	-5.12367	8.83842	0.267431	0.0435148	0.139446	0.0339189	1.75692	0.362754
MAIT	PRF1	TRUE	0.444763	0.9624	0.0376	3.24243	0.00119973	0.000384283	0	0.25	2.71566	2.95306	2.04613	-5.56229	8.75314	1.83763	0.38301	0.623687	0.178924	14.8834	3.69348
MAIT	CD8A	TRUE	0.494463	0.9602	0.0398	3.18327	0.00262262	0.000953792	0	0.25	4.25002	4.67018	3.69428	-7.0708	14.6386	3.15855	0.819943	0.714422	0.219959	25.6258	9.01438
MAIT	EGR1	TRUE	0.151472	0.96	0.04	3.17805	0.00107112	0.00025253	0	0.25	2.68182	2.72291	3.28493	-9.82264	13.6937	1.6638	0.321316	0.243553	0.0920807	12.9263	2.64336
MAIT	PZP	TRUE	0.110557	0.9596	0.0404	3.16769	9.87854e-05	2.43998e-05	0	0.25	2.92052	2.97652	2.86568	-8.46275	13.1109	0.193887	0.0245495	0.129895	0.0193384	1.53563	0.25594
MAIT	PIK3AP1	TRUE	0.138551	0.9594	0.0406	3.16254	0.000160466	6.46482e-05	0	0.25	2.64241	2.8875	2.35301	-4.59291	9.29386	0.237822	0.0733954	0.196753	0.0582018	1.96403	0.678912
MAIT	TNF	TRUE	0.204714	0.9576	0.0424	3.11728	0.000827145	0.000200407	0	0.25	2.83677	2.76746	2.54215	-7.30478	11.7022	0.963706	0.214495	0.295129	0.0904148	7.45251	1.9511
MAIT	ATF3	TRUE	0.139452	0.9568	0.0432	3.09775	0.000359931	0.000101247	0	0.25	3.01128	2.69488	3.08778	-6.21632	14.7466	0.541547	0.125053	0.200573	0.0611206	4.11013	0.909201
MAIT	PLEK	TRUE	0.141505	0.9566	0.0434	3.09293	0.000156495	9.12329e-05	0	0.25	2.6413	2.81033	2.72087	-6.60353	10.5169	0.273161	0.0955326	0.206304	0.064799	2.11883	0.925123
MAIT	CPNE7	TRUE	0.116575	0.9556	0.0444	3.0691	0.000158664	5.79564e-05	0	0.25	2.45296	2.42707	2.06788	-4.42286	8.69531	0.185291	0.0577887	0.162369	0.0457938	1.71901	0.554015
MAIT	HOPX	TRUE	0.254186	0.9548	0.0452	3.0504	0.000788965	0.000398101	0	0.25	2.84615	3.0132	2.70973	-4.52653	10.6253	0.7851	0.374933	0.423114	0.168928	6.73445	3.63595
MAIT	CD83	TRUE	0.250153	0.954	0.046	3.03202	0.00108307	0.000300447	0	0.25	2.46827	2.49043	2.14412	-5.31973	10.2916	1.44795	0.359527	0.404967	0.154814	10.485	3.05486
MAIT	TRGV9	TRUE	0.111746	0.9536	0.0464	3.02294	0.00035298	9.7493e-05	0	0.25	4.50871	4.87656	3.59877	-6.04653	14.1535	0.357211	0.10089	0.157593	0.0458471	3.32965	1.04881
MAIT	HPGD	TRUE	0.116859	0.9526	0.0474	3.00057	0.000151687	5.40107e-05	0	0.25	2.52039	2.3723	2.46725	-5.73407	11.2465	0.21681	0.0638528	0.158548	0.0416889	1.692	0.552534
MAIT	IL18RAP	TRUE	0.204178	0.9522	0.0478	2.99175	0.000284909	6.86001e-05	0	0.25	3.55772	3.2632	2.64792	-2.62128	11.3687	0.382999	0.0854302	0.273161	0.0689839	3.04091	0.743018
MAIT	CCL5	TRUE	0.469177	0.952	0.048	2.98736	0.005209	0.00498192	0	0.25	2.98981	2.59103	4.00388	-5.55606	13.3028	5.09933	4.25941	0.902579	0.433402	46.5135	47.6173
MAIT	JUN	TRUE	0.312667	0.9496	0.0504	2.93605	0.00701274	0.0022761	0	0.25	2.20598	2.2185	2.38275	-6.30056	9.74098	7.91117	2.382	0.766953	0.454286	61.748	22.7348
MAIT	GPR65	TRUE	0.43384	0.9488	0.0512	2.91946	0.00145443	0.000445859	0	0.25	1.96624	1.87335	1.29913	-1.83212	6.81425	1.87106	0.435787	0.707736	0.273896	15.5666	4.32942
MAIT	MAFF	TRUE	0.147071	0.9486	0.0514	2.91535	0.000194487	7.15519e-05	0	0.25	2.09153	2.20841	1.80486	-4.3138	7.31816	0.283668	0.083511	0.210124	0.0630531	2.18032	0.752954
MAIT	PLCB1	TRUE	0.311609	0.9478	0.0522	2.89906	0.000598692	0.000226321	0	0.25	2.71818	2.75741	2.56372	-4.78743	10.8636	0.765998	0.240271	0.449857	0.138248	6.85474	2.33495
MAIT	TNFSF13B	TRUE	0.127682	0.9476	0.0524	2.89503	0.000406549	0.000171048	0	0.25	2.18929	2.31471	2.18054	-4.9755	9.11455	0.362942	0.174419	0.243553	0.115871	3.0596	1.72933
MAIT	TEX14	TRUE	0.178984	0.9468	0.0532	2.87903	0.000387629	0.000107148	0	0.25	2.21616	2.13456	1.9122	-5.25096	9.61299	0.555874	0.126053	0.25979	0.0808055	4.17888	1.08884
MAIT	NELL2	TRUE	0.11993	0.9464	0.0536	2.87112	0.000183099	0.00022936	0	0.25	1.28522	1.48816	2.81468	-7.44261	9.33413	0.35148	0.202807	0.236867	0.116937	2.92664	2.38141
MAIT	IFNGR1	TRUE	0.313385	0.946	0.054	2.86326	0.000745105	0.0002438	0	0.25	1.83982	1.92254	1.12122	-1.59204	5.32427	0.837631	0.218507	0.483286	0.169901	6.73036	2.21493
MAIT	MYBL1	TRUE	0.198587	0.9458	0.0542	2.85935	0.000524853	0.000191462	0	0.25	2.35829	2.34276	2.24977	-4.79948	8.87614	0.584527	0.192145	0.322827	0.12424	4.88086	1.84519
MAIT	CTSW	TRUE	0.427337	0.945	0.055	2.84385	0.00109665	0.000634765	0	0.25	2.87487	2.74289	3.21612	-5.47554	11.9554	1.68004	0.648377	0.673352	0.246015	14.1238	6.53596
MAIT	TRGC2	TRUE	0.181056	0.9442	0.0558	2.82856	0.000402388	0.00023583	0	0.25	2.15105	2.37184	2.32449	-4.06976	8.97219	0.508118	0.227849	0.326648	0.145591	4.48557	2.2367
MAIT	RP11-160E2.6	TRUE	0.12864	0.9406	0.0594	2.76222	0.000219915	6.00766e-05	0	0.25	2.149	2.1255	2.14806	-6.08762	10.3118	0.326648	0.0783266	0.184336	0.0556962	2.23366	0.642383
MAIT	KIF5C	TRUE	0.103203	0.9398	0.0602	2.74799	0.000135337	4.71853e-05	0	0.25	1.84791	1.88963	1.63415	-5.11367	7.25458	0.17383	0.0532973	0.146132	0.0429284	1.4265	0.530256
MAIT	CXCR6	TRUE	0.124646	0.9396	0.0604	2.74446	0.000527318	0.00038174	0	0.25	2.61142	1.79457	3.69233	-6.65015	14.2902	0.549188	0.362099	0.30277	0.178124	4.48568	3.44353
MAIT	DPP4	TRUE	0.220253	0.939	0.061	2.73394	0.000418979	0.000146857	0	0.25	2.54186	2.32669	2.36234	-4.33616	10.243	0.434575	0.148457	0.329513	0.10926	3.74348	1.41741
MAIT	BHLHE40	TRUE	0.29321	0.938	0.062	2.71662	0.00105686	0.000388357	0	0.25	2.24907	2.2539	1.97455	-3.47373	8.94835	1.2894	0.450674	0.513849	0.220639	9.23677	3.75161
MAIT	CCR6	TRUE	0.186838	0.9368	0.0632	2.69617	0.000606691	0.000448064	0	0.25	2.18548	1.82839	3.01979	-5.4741	10.0833	0.702006	0.449315	0.398281	0.211443	5.9792	4.17572
MAIT	IL23A	TRUE	0.116095	0.9368	0.0632	2.69617	0.000186578	5.83005e-05	0	0.25	1.93854	1.88297	1.64192	-3.39124	7.67786	0.229226	0.0519778	0.162369	0.0462736	1.91809	0.565804
MAIT	ZEB2	TRUE	0.132408	0.9366	0.0634	2.69279	0.00037467	0.000303583	0	0.25	1.95262	1.77158	3.12756	-7.1953	13.3527	0.493792	0.312253	0.281757	0.14935	4.08152	2.8189
MAIT	KLRB1	TRUE	0.500987	0.936	0.064	2.68273	0.00819516	0.00256472	0	0.25	2.86299	2.25838	2.56957	-3.31582	12.6056	9.81089	2.16761	0.977077	0.47609	85.742	22.839
MAIT	LMNA	TRUE	0.147947	0.9354	0.0646	2.67276	0.000491773	0.000281412	0	0.25	1.66365	1.44949	3.04112	-8.61599	12.0179	0.705826	0.307309	0.298949	0.151002	5.44587	2.86865
MAIT	NR4A1	TRUE	0.23342	0.935	0.065	2.66616	0.0011451	0.000487506	0	0.25	1.77781	1.7668	2.46533	-7.32008	11.547	1.36963	0.525043	0.446036	0.212616	9.87375	4.66509
MAIT	FURIN	TRUE	0.172705	0.9344	0.0656	2.65633	0.000381208	0.000175488	0	0.25	1.64947	1.69367	1.98523	-5.3404	8.80543	0.514804	0.204273	0.299904	0.127199	3.77984	1.6767
MAIT	RBKS	TRUE	0.245227	0.9334	0.0666	2.64013	0.000640099	0.000203623	0	0.25	1.88256	1.79701	1.63385	-3.8968	7.97643	0.774594	0.195637	0.375358	0.130131	6.74067	2.06757
MAIT	MATK	TRUE	0.238047	0.9328	0.0672	2.63052	0.000409087	0.000256244	0	0.25	2.05967	1.66566	2.50155	-3.84165	10.1436	0.578797	0.253399	0.403056	0.16501	4.92995	2.5583
MAIT	PHLDA1	TRUE	0.324234	0.9324	0.0676	2.62415	0.00148098	0.000535821	0	0.25	1.92386	1.80588	2.00426	-4.6851	9.23444	1.73734	0.546647	0.579752	0.255518	14.0144	5.17648
MAIT	LAG3	FALSE	0.245807	0.931	0.069	2.60215	0.000877805	0.000622516	0	0.25	2.14822	1.92282	2.78999	-6.97175	11.5538	1.06017	0.540329	0.43362	0.187813	7.75629	5.29764
MAIT	IKZF2	FALSE	0.14541	0.931	0.069	2.60215	0.00022554	0.000272886	0	0.25	0.916271	0.910735	2.48594	-7.42235	8.71245	0.494747	0.302724	0.30277	0.15736	3.90919	2.9945
MAIT	NFKBIA	FALSE	0.245085	0.9306	0.0694	2.59594	0.00902202	0.00323942	0	0.25	1.67174	1.71516	1.36642	-3.6524	6.08503	10.4604	3.40567	0.936963	0.691878	83.129	32.7536
MAIT	NFKBIZ	FALSE	0.315442	0.9296	0.0704	2.58056	0.00225151	0.000841637	0	0.25	1.56014	1.61706	1.48461	-4.47954	6.28074	2.46896	0.851637	0.686724	0.371282	19.1798	7.864
MAIT	DUSP2	FALSE	0.317027	0.9276	0.0724	2.55039	0.00788371	0.00314537	0	0.25	1.66067	1.62921	1.62385	-3.68603	6.79463	10.0783	2.77198	0.936963	0.619935	80.8574	29.6342
MAIT	NFKBID	FALSE	0.173213	0.9272	0.0728	2.54445	0.000343713	0.000128283	0	0.25	1.55415	1.55656	1.84066	-5.61035	10.4378	0.507163	0.151669	0.271251	0.0980382	4.00638	1.41261
MAIT	DUSP5	FALSE	0.196386	0.9264	0.0736	2.53266	0.000530765	0.000230479	0	0.25	1.67321	1.53735	2.1879	-5.1159	10.3549	0.713467	0.274536	0.360076	0.16369	5.31543	2.33856
MAIT	IER5	FALSE	0.147886	0.9262	0.0738	2.52973	0.000279643	0.000124469	0	0.25	1.40283	1.46408	1.6737	-4.79461	6.61165	0.395415	0.148217	0.260745	0.112859	3.02797	1.32857
MAIT	AC092580.4	FALSE	0.320236	0.926	0.074	2.52681	0.00131765	0.000518984	0	0.25	2.26481	2.04446	2.23898	-5.18168	9.1038	1.35244	0.551858	0.582617	0.262381	11.1339	5.13268
MAIT	LYAR	FALSE	0.329852	0.9252	0.0748	2.51519	0.000702928	0.000301109	0	0.25	1.66585	1.77362	1.51317	-3.24624	6.6286	0.843362	0.268432	0.52149	0.191638	7.94057	3.07111
MAIT	FOS	FALSE	0.22844	0.925	0.075	2.51231	0.00991396	0.00613321	0	0.25	1.39394	1.33248	2.34417	-6.16935	8.00533	14.6533	6.09908	0.885387	0.656946	119.419	61.7586
MAIT	ANXA1	FALSE	0.297301	0.9244	0.0756	2.50369	0.00257609	0.0025358	0	0.25	1.39065	0.975812	2.79272	-5.27868	11.2494	2.94269	2.337	0.758357	0.461057	25.9395	24.5779
MAIT	RGS2	FALSE	0.299662	0.9226	0.0774	2.47821	0.00158561	0.000574078	0	0.25	1.85311	1.66413	1.63654	-2.47353	8.22934	1.84718	0.555896	0.590258	0.290596	15.3617	5.5917
MAIT	MYC	FALSE	0.165586	0.9224	0.0776	2.47541	0.000418191	0.000130572	0	0.25	1.76497	1.62971	1.67971	-3.72612	9.38068	0.69532	0.136302	0.249284	0.0836976	4.86038	1.32371
MAIT	IL12RB2	FALSE	0.102523	0.922	0.078	2.46984	0.00043871	0.000357803	0	0.25	1.39318	1.21024	2.29882	-4.94679	9.43477	0.424069	0.402068	0.279847	0.177324	3.80998	3.41744
MAIT	GBP5	FALSE	0.337782	0.9218	0.0782	2.46706	0.00138628	0.000574573	0	0.25	1.81129	1.75759	1.91153	-3.57083	7.88484	1.6447	0.594893	0.617956	0.280174	13.4314	5.5229
MAIT	ZC3H12A	FALSE	0.247673	0.9194	0.0806	2.43422	0.000652253	0.000258855	0	0.25	1.49181	1.48839	1.25421	-3.02641	5.79579	0.713467	0.243949	0.425024	0.177351	5.90683	2.44165
MAIT	CD69	FALSE	0.251121	0.9182	0.0818	2.41814	0.0094369	0.00362356	0	0.25	1.65401	1.60222	1.52899	-3.0726	7.06979	13.3954	3.80747	0.954155	0.703033	107.344	37.7165
MAIT	SYTL2	FALSE	0.267251	0.918	0.082	2.41548	0.000572203	0.000273164	0	0.25	1.64233	1.51096	1.89203	-4.0079	8.98796	0.713467	0.262341	0.442216	0.174965	6.14053	2.68546
MAIT	RUNX2	FALSE	0.155798	0.918	0.082	2.41548	0.000252378	0.000131869	0	0.25	1.45898	1.48805	1.61412	-5.5766	6.47917	0.34957	0.152881	0.264565	0.108767	2.81901	1.33653
MAIT	LYST	FALSE	0.353029	0.9168	0.0832	2.39964	0.000935436	0.000459505	0	0.25	1.3381	1.37872	1.52481	-4.68783	6.43954	1.48997	0.434615	0.615091	0.262062	12.4473	4.53918
MAIT	PTMS	FALSE	0.159773	0.9168	0.0832	2.39964	0.000347248	0.000213966	0	0.25	1.59677	1.38297	2.31551	-5.13566	9.43589	0.524355	0.22549	0.292264	0.13249	3.79851	2.01818
MAIT	CST7	FALSE	0.341956	0.9162	0.0838	2.3918	0.00191724	0.00141979	0	0.25	1.61813	1.22803	2.39875	-3.99502	10.7414	2.55301	1.2412	0.782235	0.440279	22.6647	14.1384
MAIT	PHACTR2	FALSE	0.309582	0.9156	0.0844	2.38401	0.000975824	0.000569001	0	0.25	1.14629	1.15867	1.79532	-4.32414	7.21086	1.52818	0.557882	0.600764	0.291182	11.8063	5.50138
MAIT	ERN1	FALSE	0.290731	0.9156	0.0844	2.38401	0.000701744	0.000317953	0	0.25	1.73224	1.69984	1.71424	-2.85137	7.08902	0.922636	0.333071	0.508118	0.217387	7.85281	3.28224
MAIT	IL7R	FALSE	0.289052	0.9132	0.0868	2.35335	0.00710527	0.00402734	0	0.25	1.38501	1.23976	2.01528	-6.53703	8.43028	7.47564	3.79551	0.939828	0.650776	65.6968	40.5206
MAIT	NFKB1	FALSE	0.254557	0.913	0.087	2.35083	0.00124091	0.000570935	0	0.25	1.20663	1.23079	1.60616	-4.3034	7.04318	1.78032	0.661038	0.579752	0.325195	13.6156	5.86156
MAIT	CMC1	FALSE	0.106761	0.912	0.088	2.3383	0.000334237	0.000277224	0	0.25	0.717989	0.9239	1.1594	-4.97393	4.35316	0.404967	0.262701	0.276982	0.170221	3.41251	2.74879
MAIT	GADD45B	FALSE	0.235992	0.911	0.089	2.32591	0.00165543	0.000736149	0	0.25	1.39709	1.32624	1.66564	-5.30316	8.00183	1.78701	0.72709	0.56256	0.326567	14.5597	7.42086
MAIT	MAF	FALSE	0.120075	0.9106	0.0894	2.32098	0.000264947	0.000288047	0	0.25	1.12745	0.827491	2.42619	-5.11036	9.81966	0.405922	0.245868	0.282713	0.162637	3.27332	2.64902
LEF1+ Treg	RP1-207H1.3	TRUE	0.139649	0.9924	0.0076	4.87198	0.000193251	6.1641e-06	0	0.25	7.74334	8.19304	3.34753	-4.68071	17.6848	0.224308	0.00743336	0.145257	0.00560832	3.01213	0.0781191
LEF1+ Treg	DNAH8	TRUE	0.17347	0.992	0.008	4.82028	0.000298105	1.28714e-05	0	0.25	6.30904	6.58307	2.79305	-3.4321	14.0233	0.278656	0.0136278	0.183794	0.0103241	3.32581	0.16573
LEF1+ Treg	RBMS3	TRUE	0.188672	0.99	0.01	4.59512	0.000431687	1.09401e-05	0	0.25	6.66834	6.96432	3.36656	-8.03585	15.8626	0.310277	0.00985786	0.195652	0.00698043	4.09615	0.113593
LEF1+ Treg	TLR5	TRUE	0.152904	0.9888	0.0112	4.48058	0.000183475	1.04107e-05	0	0.25	4.42422	4.49814	2.11124	-3.61763	11.9019	0.219368	0.0100577	0.162055	0.00915182	2.86414	0.108653
LEF1+ Treg	HACD1	TRUE	0.118064	0.9856	0.0144	4.22602	0.000179036	1.58923e-05	0	0.25	4.82046	5.03045	2.45672	-4.00971	10.911	0.153162	0.0166518	0.132411	0.0143472	2.12416	0.163303
LEF1+ Treg	FOXP3	TRUE	0.282507	0.9846	0.0154	4.15787	0.00102244	0.000290824	0	0.25	5.11327	5.57723	3.46924	-7.31697	15.4198	0.702569	0.293258	0.379447	0.0969401	8.74251	2.74058
LEF1+ Treg	CLNK	TRUE	0.21577	0.9824	0.0176	4.0221	0.000406051	3.93055e-05	0	0.25	5.05101	5.17725	3.06409	-5.54903	13.4614	0.356719	0.0413231	0.247036	0.0312654	4.23415	0.405975
LEF1+ Treg	LINC01281	TRUE	0.156163	0.9812	0.0188	3.95492	0.000257943	3.0219e-05	0	0.25	6.00348	6.38615	3.5505	-4.85947	15.0949	0.202569	0.0240052	0.176877	0.0207148	2.69519	0.289279
LEF1+ Treg	CYP7B1	TRUE	0.110348	0.9808	0.0192	3.93346	0.000239542	2.10223e-05	0	0.25	5.9063	6.37214	3.65492	-7.09349	15.8996	0.170949	0.021221	0.125494	0.0151465	1.97477	0.214312
LEF1+ Treg	CD200	TRUE	0.211731	0.98	0.02	3.89182	0.000438252	5.75172e-05	0	0.25	5.13419	5.31865	3.09548	-7.32342	12.7022	0.360672	0.050728	0.246047	0.034316	4.46231	0.595642
LEF1+ Treg	TBC1D8	TRUE	0.122254	0.9798	0.0202	3.88167	0.000208553	3.53664e-05	0	0.25	3.22354	3.40053	2.0007	-5.82759	8.81075	0.219368	0.0389385	0.152174	0.0299199	2.37209	0.368906
LEF1+ Treg	LAIR2	TRUE	0.11745	0.9792	0.0208	3.85178	0.000417251	6.7729e-05	0	0.25	4.77846	5.09995	2.94018	-4.93006	12.8298	0.216403	0.0639828	0.15415	0.0367005	2.56841	0.618244
LEF1+ Treg	ANKS1B	TRUE	0.100773	0.9784	0.0216	3.81322	0.000250766	2.86916e-05	0	0.25	5.48324	6.07804	3.21264	-5.59555	13.5007	0.233202	0.0291073	0.121542	0.0207681	2.47502	0.294397
LEF1+ Treg	PCAT29	TRUE	0.103933	0.978	0.022	3.79447	0.000263914	7.69048e-05	0	0.25	4.91392	5.29979	3.95577	-9.34649	16.7775	0.23913	0.0594802	0.139328	0.035395	2.92135	0.719336
LEF1+ Treg	CHN1	TRUE	0.183099	0.977	0.023	3.74899	0.000363136	5.59583e-05	0	0.25	3.84293	4.01545	2.48036	-5.34	11.0094	0.322134	0.0713629	0.227273	0.0441739	4.06542	0.602258
LEF1+ Treg	NMB	TRUE	0.147904	0.9768	0.0232	3.74013	0.000317981	5.31305e-05	0	0.25	2.84834	2.92566	1.59033	-3.91608	7.69909	0.322134	0.0465184	0.182806	0.0349022	4.01366	0.50407
LEF1+ Treg	ICA1	TRUE	0.383049	0.9752	0.0248	3.6718	0.00118669	0.000177472	0	0.25	4.63072	5.18147	2.63124	-4.91231	11.2139	0.995059	0.14928	0.471344	0.0882945	12.2926	1.67883
LEF1+ Treg	MAGEH1	TRUE	0.284886	0.9738	0.0262	3.61545	0.00110088	0.000184611	0	0.25	3.24941	3.53298	1.81374	-3.93128	7.72157	0.787549	0.154835	0.38834	0.103454	9.96071	1.81371
LEF1+ Treg	F5	TRUE	0.101563	0.9736	0.0264	3.60764	0.000202679	4.47444e-05	0	0.25	5.02542	5.3	3.48933	-4.78103	13.9762	0.187747	0.0487698	0.134387	0.032824	2.09863	0.428417
LEF1+ Treg	KIAA1324	TRUE	0.123411	0.9728	0.0272	3.57696	0.000245429	6.72237e-05	0	0.25	2.51655	2.64676	1.69937	-4.53707	8.45896	0.240119	0.0657812	0.173913	0.0505016	2.75624	0.648909
LEF1+ Treg	SESN3	TRUE	0.415926	0.9722	0.0278	3.55453	0.00155587	0.000254428	0	0.25	3.26508	3.42862	1.87714	-3.84532	9.14533	1.30929	0.231926	0.566206	0.150279	16.9887	2.74095
LEF1+ Treg	PDE7B	TRUE	0.175374	0.9716	0.0284	3.53255	0.000472819	8.59039e-05	0	0.25	3.74352	3.8536	3.11737	-7.10427	13.4542	0.44664	0.0767981	0.222332	0.0469581	5.6666	0.82089
LEF1+ Treg	RTKN2	TRUE	0.213831	0.9714	0.0286	3.52533	0.000585112	0.000143779	0	0.25	3.16981	3.4041	2.33093	-5.67714	10.5844	0.507905	0.142193	0.288538	0.0747066	7.21824	1.53856
LEF1+ Treg	RP11-712B9.2	TRUE	0.158706	0.9714	0.0286	3.52533	0.000330417	5.68443e-05	0	0.25	2.78095	2.91385	1.62617	-3.65827	7.47752	0.288538	0.0523266	0.204545	0.0458391	3.64196	0.620075
LEF1+ Treg	FCRL3	TRUE	0.243519	0.9702	0.0298	3.48299	0.000395512	7.35056e-05	0	0.25	4.4056	4.4615	3.32991	-6.52	14.3629	0.447628	0.0767714	0.297431	0.0539118	5.78261	0.794037
LEF1+ Treg	GEM	TRUE	0.269053	0.9686	0.0314	3.42904	0.00107989	0.000204593	0	0.25	3.59339	3.51401	2.80197	-5.97898	12.311	0.84585	0.180186	0.351779	0.0827261	11.3736	1.83034
LEF1+ Treg	HDAC9	TRUE	0.229156	0.9664	0.0336	3.35905	0.00050764	7.21842e-05	0	0.25	3.60606	3.47692	2.80002	-6.09347	13.5283	0.506917	0.0756924	0.279644	0.0504882	6.26189	0.687861
LEF1+ Treg	SUSD4	TRUE	0.170422	0.9636	0.0364	3.27611	0.00019737	4.05207e-05	0	0.25	3.09644	3.08767	2.60317	-6.89365	12.0624	0.285573	0.0392982	0.201581	0.0311588	3.47212	0.434228
LEF1+ Treg	INPP5F	TRUE	0.146115	0.9632	0.0368	3.26476	0.000334066	7.60903e-05	0	0.25	2.43531	2.55559	1.5178	-3.23861	6.4216	0.281621	0.0689784	0.203557	0.057442	3.55434	0.676757
LEF1+ Treg	TSHZ2	TRUE	0.143341	0.9622	0.0378	3.23691	0.000583382	0.000213769	0	0.25	4.21001	4.42499	3.57708	-5.8757	14.0985	0.37747	0.166238	0.230237	0.0868957	4.91337	2.09907
LEF1+ Treg	VAV3	TRUE	0.307149	0.962	0.038	3.23143	0.000994215	0.000201717	0	0.25	2.97824	2.97132	2.13754	-4.31553	9.82665	0.880435	0.218418	0.445652	0.138503	10.7648	2.16617
LEF1+ Treg	STAM	TRUE	0.215279	0.962	0.038	3.23143	0.000595736	0.000178437	0	0.25	1.9749	2.07588	1.14996	-2.7579	5.74219	0.513834	0.177708	0.353755	0.138476	6.25314	1.81583
LEF1+ Treg	SELL	TRUE	0.299979	0.9616	0.0384	3.22054	0.00132798	0.000531639	0	0.25	3.63006	3.43461	3.58746	-7.70654	16.3041	0.974308	0.426059	0.5	0.200021	13.7888	5.83391
LEF1+ Treg	TNFRSF4	TRUE	0.267411	0.9612	0.0388	3.20976	0.00197423	0.000558571	0	0.25	2.91967	2.81962	2.87682	-7.44185	12.1851	1.55534	0.595948	0.47332	0.205909	17.0657	5.17703
LEF1+ Treg	CARD16	TRUE	0.253652	0.961	0.039	3.20441	0.00100892	0.000373485	0	0.25	1.71419	1.85406	1.26682	-3.26535	5.81127	0.942688	0.367685	0.491107	0.237455	12.2095	3.89537
LEF1+ Treg	FAM19A2	TRUE	0.110412	0.9594	0.0406	3.16254	0.000191203	3.70152e-05	0	0.25	2.42509	2.53808	1.77561	-4.51698	8.71608	0.221344	0.0358213	0.141304	0.0308924	3.29981	0.404641
LEF1+ Treg	GK	TRUE	0.246362	0.9588	0.0412	3.14724	0.000949789	0.000258729	0	0.25	3.1574	3.42861	2.33627	-4.14051	8.90163	0.807312	0.243542	0.37253	0.126167	9.87589	2.5671
LEF1+ Treg	PGM2L1	TRUE	0.123514	0.9586	0.0414	3.14219	0.000410354	0.000103522	0	0.25	2.14848	2.24204	1.42744	-4.42565	6.47237	0.307312	0.0936763	0.194664	0.0711498	3.65761	1.06158
LEF1+ Treg	TIGIT	TRUE	0.51154	0.9584	0.0416	3.13716	0.00244643	0.000563882	0	0.25	3.54279	3.49513	2.59512	-3.39997	10.3875	2.16798	0.516392	0.752964	0.241424	27.4099	5.80272
LEF1+ Treg	IKZF2	TRUE	0.350239	0.9584	0.0416	3.13716	0.00103284	0.000267861	0	0.25	3.02315	2.98099	2.53306	-5.54687	11.201	0.986166	0.296189	0.504941	0.154702	12.7846	2.87528
LEF1+ Treg	HS3ST3B1	TRUE	0.101508	0.9582	0.0418	3.13216	0.000230022	8.66151e-05	0	0.25	1.96889	2.12527	1.66986	-4.37226	7.30376	0.215415	0.0820733	0.166996	0.0654882	2.70042	0.891018
LEF1+ Treg	CYSLTR1	TRUE	0.104878	0.9576	0.0424	3.11728	0.000219797	5.72918e-05	0	0.25	2.75966	2.7373	2.31243	-4.31895	10.5432	0.184783	0.0569491	0.150198	0.0453195	2.35227	0.666645
LEF1+ Treg	ENTPD1	TRUE	0.10227	0.9572	0.0428	3.10747	0.000301746	0.000126227	0	0.25	3.01374	3.11187	3.28222	-7.23796	13.0015	0.305336	0.160736	0.190711	0.088441	3.25237	1.23838
LEF1+ Treg	SGPP2	TRUE	0.110185	0.9568	0.0432	3.09775	0.000181563	4.79398e-05	0	0.25	3.28853	3.4383	2.39997	-4.09164	10.1442	0.204545	0.0515273	0.152174	0.0419892	2.36439	0.513978
LEF1+ Treg	BTLA	TRUE	0.143811	0.956	0.044	3.07857	0.00029728	8.19326e-05	0	0.25	2.61481	2.55874	1.95973	-3.39402	9.46792	0.26581	0.0738807	0.203557	0.0597466	3.21545	0.800879
LEF1+ Treg	KLF2	TRUE	0.189592	0.9552	0.0448	3.05971	0.00222653	0.00109505	0	0.25	1.94883	2.0202	3.31437	-8.70398	12.0966	2.0751	0.994818	0.464427	0.274834	29.0733	12.0083
LEF1+ Treg	TIAM1	TRUE	0.253953	0.9546	0.0454	3.04578	0.000676634	0.000169701	0	0.25	3.07066	2.83321	2.20233	-3.92046	9.28759	0.576087	0.160563	0.371542	0.117588	7.43193	1.8138
LEF1+ Treg	CCR7	TRUE	0.175427	0.9538	0.0462	3.02747	0.00109371	0.000683686	0	0.25	2.4118	2.49214	3.229	-7.8998	13.6522	0.767787	0.523586	0.401186	0.225758	9.80919	6.8825
LEF1+ Treg	EPHX2	TRUE	0.169	0.9498	0.0502	2.94024	0.00032729	9.56705e-05	0	0.25	2.51098	2.50943	1.81632	-3.86643	7.91241	0.290514	0.0838451	0.242095	0.0730947	3.60149	1.03287
LEF1+ Treg	CTLA4	TRUE	0.331594	0.949	0.051	2.92358	0.00176661	0.000549664	0	0.25	3.26013	3.27297	2.6145	-3.50616	10.9873	1.37352	0.563097	0.557312	0.225718	16.8039	5.68759
LEF1+ Treg	TNFRSF18	TRUE	0.149413	0.947	0.053	2.88301	0.00110836	0.000460167	0	0.25	2.3245	2.25907	3.0507	-8.94214	12.8401	0.846838	0.499714	0.351779	0.202366	8.99285	4.19953
LEF1+ Treg	CCDC50	TRUE	0.107546	0.9468	0.0532	2.87903	0.000230755	7.48794e-05	0	0.25	2.02557	2.06183	1.59982	-4.98664	7.28755	0.211462	0.0793291	0.173913	0.0663674	2.57882	0.72019
LEF1+ Treg	TBC1D4	TRUE	0.312079	0.9466	0.0534	2.87507	0.00141052	0.000515343	0	0.25	2.77901	2.91243	2.26237	-2.57558	9.55042	1.05336	0.419918	0.535573	0.223494	13.4706	5.0969
LEF1+ Treg	BCAS3	TRUE	0.232423	0.9462	0.0538	2.86718	0.000735881	0.000222995	0	0.25	1.87782	1.90802	1.34506	-3.61553	6.20443	0.666996	0.223294	0.398221	0.165799	7.81508	2.3266
LEF1+ Treg	DUSP4	TRUE	0.17795	0.9458	0.0542	2.85935	0.00106921	0.000425751	0	0.25	2.55863	2.38422	2.88119	-6.74593	12.3279	0.827075	0.421463	0.358696	0.180745	9.70432	4.03795
LEF1+ Treg	LEF1	TRUE	0.344604	0.9448	0.0552	2.84001	0.00125678	0.000567506	0	0.25	2.52335	2.63735	2.60009	-6.13765	9.22613	1.15909	0.477693	0.605731	0.261127	15.8789	6.10032
LEF1+ Treg	ENOX2	TRUE	0.132758	0.9442	0.0558	2.82856	0.000306117	0.00010247	0	0.25	1.65323	1.72231	1.27091	-3.91126	5.47952	0.313241	0.100603	0.216403	0.0836453	3.72595	1.04715
LEF1+ Treg	FBLN7	TRUE	0.237135	0.944	0.056	2.82477	0.000567924	0.000179578	0	0.25	2.89993	2.12516	2.58042	-3.12452	11.6173	0.497036	0.154209	0.357708	0.120572	6.41261	1.80169
LEF1+ Treg	TOX2	TRUE	0.137499	0.944	0.056	2.82477	0.000562888	0.00032169	0	0.25	2.68415	2.5747	2.93916	-7.25829	10.3822	0.433794	0.28015	0.288538	0.151038	5.15524	3.12757
LEF1+ Treg	MAL	TRUE	0.31713	0.9438	0.0562	2.821	0.000937583	0.00027597	0	0.25	2.54575	2.19667	2.22993	-4.33352	10.9287	0.806324	0.236855	0.486166	0.169036	10.3973	2.87946
LEF1+ Treg	BATF	TRUE	0.196247	0.9432	0.0568	2.80974	0.00125301	0.000611558	0	0.25	1.76805	1.95676	1.85744	-4.81742	7.16574	1.02866	0.623776	0.450593	0.254346	12.1576	6.12384
LEF1+ Treg	BACH1	TRUE	0.166879	0.9428	0.0572	2.8023	0.000544705	0.000180725	0	0.25	1.8298	1.8633	1.49119	-4.69541	7.08167	0.488142	0.192295	0.313241	0.146363	5.48176	1.85093
LEF1+ Treg	METTL8	TRUE	0.136783	0.9426	0.0574	2.7986	0.000339449	0.000112287	0	0.25	1.97023	2.11272	1.38083	-2.65585	5.61131	0.312253	0.109103	0.228261	0.0914783	3.78768	1.22037
LEF1+ Treg	TOX	TRUE	0.306813	0.9416	0.0584	2.78026	0.00151866	0.000574899	0	0.25	2.09417	2.03722	1.85034	-4.75725	7.38209	1.35968	0.517325	0.583992	0.277179	16.5913	5.76406
LEF1+ Treg	TSPAN5	TRUE	0.224045	0.9416	0.0584	2.78026	0.000938981	0.000356691	0	0.25	1.57793	1.61721	1.11665	-2.86584	5.48008	0.806324	0.330571	0.454545	0.230501	9.48312	3.40872
LEF1+ Treg	PELI1	TRUE	0.213647	0.941	0.059	2.76941	0.0007263	0.000304381	0	0.25	1.74324	1.85537	1.48705	-3.72158	6.08502	0.699605	0.311428	0.407115	0.193467	7.9418	3.05447
LEF1+ Treg	FAAH2	TRUE	0.224067	0.9396	0.0604	2.74446	0.00135021	0.00060025	0	0.25	2.55708	2.27713	2.64241	-4.53124	12.8036	1.1334	0.526063	0.4417	0.217632	13.8503	6.13161
LEF1+ Treg	PASK	TRUE	0.11358	0.9386	0.0614	2.72698	0.000574683	0.000345567	0	0.25	1.65117	1.75454	1.98727	-4.36226	8.00741	0.480237	0.291486	0.285573	0.171993	6.22181	3.86673
LEF1+ Treg	PHACTR2	TRUE	0.20431	0.9368	0.0632	2.69617	0.0014091	0.000563896	0	0.25	1.78184	1.82275	1.71969	-3.85506	6.78904	1.06719	0.564549	0.497036	0.292725	12.0884	5.50052
LEF1+ Treg	PLCL1	TRUE	0.149546	0.9368	0.0632	2.69617	0.000540567	0.000271289	0	0.25	1.70803	1.66245	2.26733	-5.19823	9.47931	0.498024	0.229795	0.301383	0.151838	6.44049	2.91181
LEF1+ Treg	RP11-553L6.2	TRUE	0.124644	0.9362	0.0638	2.68608	0.000291885	0.000100725	0	0.25	1.82767	1.77694	1.57427	-3.74906	7.69808	0.264822	0.0947021	0.204545	0.079902	3.30408	1.11934
LEF1+ Treg	RNF19A	TRUE	0.230381	0.9334	0.0666	2.64013	0.00225304	0.0010738	0	0.25	1.43545	1.47011	1.4803	-3.96332	6.29782	1.94862	1.06049	0.675889	0.445509	23.883	11.0561
LEF1+ Treg	MARCH3	TRUE	0.131862	0.9334	0.0666	2.64013	0.000363599	0.000147501	0	0.25	1.6483	1.69095	1.39275	-2.87148	5.82902	0.317194	0.1423	0.243083	0.111221	3.82158	1.45782
LEF1+ Treg	TGIF1	TRUE	0.178744	0.9302	0.0698	2.58977	0.00049747	0.000190694	0	0.25	1.4917	1.54754	1.15936	-3.38219	5.44108	0.427866	0.170594	0.317194	0.13845	6.12823	2.00633
LEF1+ Treg	GPHN	FALSE	0.180247	0.9294	0.0706	2.57751	0.000472692	0.000158774	0	0.25	1.77266	1.75286	1.54079	-4.19158	7.83666	0.462451	0.159791	0.299407	0.11916	5.91548	1.595
LEF1+ Treg	ARID5B	FALSE	0.296753	0.929	0.071	2.57143	0.00186396	0.000734651	0	0.25	1.81899	1.85095	1.45138	-2.8138	5.99818	1.52273	0.688358	0.650198	0.353444	19.2639	7.44099
LEF1+ Treg	PAM	FALSE	0.164432	0.9286	0.0714	2.56538	0.000478021	0.000190533	0	0.25	1.63254	1.61827	1.47478	-3.39256	6.78069	0.472332	0.202366	0.315217	0.150785	5.87516	2.08451
LEF1+ Treg	GLCCI1	FALSE	0.211145	0.928	0.072	2.55637	0.00102857	0.000378418	0	0.25	1.66853	1.68949	1.70979	-3.88434	6.9128	0.772727	0.36951	0.435771	0.224626	9.56552	3.63597
LEF1+ Treg	THADA	FALSE	0.187474	0.9258	0.0742	2.52389	0.000511029	0.000215869	0	0.25	1.4764	1.57178	1.43273	-4.16461	5.82518	0.564229	0.203551	0.335968	0.148494	6.92886	2.21446
LEF1+ Treg	IL6ST	FALSE	0.179546	0.9242	0.0758	2.50083	0.00102622	0.000476643	0	0.25	1.66236	1.81251	1.55106	-3.46005	5.93415	0.787549	0.406117	0.44664	0.267095	9.9457	4.87311
LEF1+ Treg	DGKH	FALSE	0.100415	0.9236	0.0764	2.4923	0.000248379	8.84401e-05	0	0.25	1.67102	1.6393	1.56368	-3.51895	7.51042	0.219368	0.0929703	0.177866	0.0774508	2.74101	0.947083
LEF1+ Treg	CORO1B	FALSE	0.2367	0.9228	0.0772	2.48101	0.00129351	0.000593751	0	0.25	1.42341	1.44732	1.37827	-3.68459	6.02271	1.21146	0.575766	0.549407	0.312707	14.6726	5.93113
LEF1+ Treg	ZC3H12D	FALSE	0.113816	0.9204	0.0796	2.44779	0.000644584	0.000332857	0	0.25	1.7522	1.48563	2.04853	-3.94665	9.92964	0.440711	0.293311	0.306324	0.192508	5.29154	3.10576
LEF1+ Treg	SNX9	FALSE	0.223152	0.9202	0.0798	2.44507	0.00113067	0.000471778	0	0.25	1.52375	1.52783	1.3562	-3.18652	6.15188	1.03261	0.467196	0.504941	0.281788	12.8042	4.70312
LEF1+ Treg	DLEU2	FALSE	0.120307	0.9182	0.0818	2.41814	0.000659164	0.000335121	0	0.25	1.36921	1.41153	1.67842	-4.37473	6.4653	0.557312	0.367165	0.33004	0.209733	6.9637	3.60313
LEF1+ Treg	DUSP16	FALSE	0.166489	0.916	0.084	2.3892	0.000952776	0.000452126	0	0.25	1.44133	1.49777	1.5686	-3.51284	6.20501	0.758893	0.397032	0.417984	0.251495	8.99549	4.20129
LEF1+ Treg	TNIK	FALSE	0.188313	0.9126	0.0874	2.3458	0.00129264	0.00060035	0	0.25	1.396	1.47012	1.27524	-2.94056	5.29208	0.980237	0.544181	0.525692	0.337379	12.2887	6.32208
LEF1+ Treg	SESN1	FALSE	0.119346	0.9126	0.0874	2.3458	0.000712621	0.000287516	0	0.25	1.47956	1.46394	1.53921	-3.57876	6.69919	0.604743	0.255612	0.301383	0.182037	7.90476	2.84754
LEF1+ Treg	MAML2	FALSE	0.111128	0.9126	0.0874	2.3458	0.00119951	0.000699805	0	0.25	1.04403	1.12332	1.65586	-4.76739	6.2752	0.869565	0.632142	0.458498	0.34737	11.084	7.39867
LEF1+ Treg	CASK	FALSE	0.158614	0.9092	0.0908	2.30391	0.000626892	0.000268643	0	0.25	1.34584	1.34945	1.48371	-3.18996	6.68584	0.574111	0.28007	0.355731	0.197117	7.08988	2.84191
LEF1+ Treg	SMS	FALSE	0.119251	0.9068	0.0932	2.27517	0.000444279	0.000209302	0	0.25	1.07968	1.09898	0.896001	-2.60692	4.63093	0.413043	0.22051	0.289526	0.170275	4.88287	2.14526
LEF1+ Treg	AC104820.2	FALSE	0.197258	0.9052	0.0948	2.25639	0.00103601	0.000502862	0	0.25	1.24236	1.26244	1.37262	-4.1975	6.37475	0.948617	0.463413	0.472332	0.275074	11.5493	5.03682
LEF1+ Treg	NR3C1	FALSE	0.202284	0.9024	0.0976	2.22418	0.00216786	0.00109553	0	0.25	1.12607	1.17818	1.12807	-3.3067	5.58026	2.04051	1.04607	0.708498	0.506214	26.292	11.9302
LEF1+ Treg	TNFRSF1B	FALSE	0.102903	0.901	0.099	2.20839	0.0010489	0.000678567	0	0.25	0.9796	1.03137	1.32707	-3.87281	4.94095	0.812253	0.64184	0.444664	0.341761	9.29584	6.27591
LEF1+ Treg	CD27	FALSE	0.246465	0.8984	0.1016	2.17957	0.00191849	0.000897684	0	0.25	1.54397	1.29148	1.53008	-2.36346	8.04965	1.47826	0.77997	0.666996	0.420531	18.6757	8.90044
LEF1+ Treg	LDLRAD4	FALSE	0.195986	0.8984	0.1016	2.17957	0.00174734	0.000872304	0	0.25	1.16422	1.16236	1.15027	-2.72888	5.62605	1.39723	0.853957	0.620553	0.424567	17.1718	8.96405
LEF1+ Treg	BIRC3	FALSE	0.144785	0.8974	0.1026	2.16866	0.00112814	0.000581715	0	0.25	1.12218	1.17299	1.15163	-3.28071	4.56162	0.97332	0.606698	0.478261	0.333475	11.6977	6.19567
LEF1+ Treg	BCL2	FALSE	0.187263	0.8956	0.1044	2.14926	0.00133051	0.000631555	0	0.25	1.19526	1.19247	1.25019	-3.0445	5.10386	1.08992	0.635765	0.52668	0.339417	13.833	6.656
LEF1+ Treg	ITM2A	FALSE	0.176278	0.8956	0.1044	2.14926	0.0019288	0.00102112	0	0.25	1.03202	1.0625	0.941718	-3.2802	4.4338	1.45356	0.929103	0.646245	0.469967	18.9923	10.6
LEF1+ Treg	AHI1	FALSE	0.126438	0.8924	0.1076	2.11549	0.000495819	0.000260854	0	0.25	1.17198	1.1961	1.46978	-3.59795	6.88304	0.447628	0.257477	0.30336	0.176922	5.33918	2.62423
LAG3+ Treg	RGS6	TRUE	0.108894	0.9874	0.0126	4.36138	0.00018918	1.78717e-05	0	0.25	5.50956	5.86495	3.05149	-5.82728	14.1589	0.152844	0.0188395	0.121385	0.0124911	1.69849	0.139964
LAG3+ Treg	IL10	TRUE	0.164666	0.986	0.014	4.2546	0.000681269	3.90716e-05	0	0.25	5.80363	6.04253	3.14083	-6.94702	15.2523	0.483635	0.0311523	0.178583	0.0139171	5.42856	0.346385
LAG3+ Treg	IL1R2	TRUE	0.182524	0.984	0.016	4.11904	0.000421261	6.9446e-05	0	0.25	5.78445	6.23801	3.54414	-8.05911	15.2425	0.367969	0.0760983	0.219256	0.0367328	4.31767	0.611486
LAG3+ Treg	CDKL2	TRUE	0.138097	0.9838	0.0162	4.10641	0.000249416	3.15593e-05	0	0.25	3.96	4.2318	2.03179	-4.44032	10.8713	0.193518	0.0243789	0.159199	0.0211018	2.38208	0.259186
LAG3+ Treg	FOXP3	TRUE	0.432608	0.9834	0.0166	4.08161	0.00145298	0.000257302	0	0.25	5.85569	6.28524	3.27906	-7.07299	16.8467	1.19924	0.259845	0.515412	0.0828032	13.8522	2.3444
LAG3+ Treg	ZC2HC1A	TRUE	0.229834	0.983	0.017	4.0574	0.000419907	4.08038e-05	0	0.25	4.5105	4.69094	2.49666	-3.43566	11.6714	0.402606	0.0405172	0.261837	0.0320024	4.62266	0.391613
LAG3+ Treg	LAIR2	TRUE	0.10262	0.9792	0.0208	3.85178	0.00027089	6.69914e-05	0	0.25	4.31378	4.65723	2.8744	-5.74799	11.9853	0.209406	0.0598228	0.136638	0.034018	2.57725	0.560773
LAG3+ Treg	IL1R1	TRUE	0.237652	0.979	0.021	3.84201	0.000552468	8.03025e-05	0	0.25	5.35897	5.77497	3.38604	-6.71797	13.8709	0.49285	0.0873142	0.287575	0.0499232	5.32953	0.704309
LAG3+ Treg	FAM174B	TRUE	0.100627	0.979	0.021	3.84201	0.000190908	2.36406e-05	0	0.25	3.19792	3.27326	1.82554	-4.23719	10.0036	0.172863	0.0201558	0.11789	0.0172627	1.9326	0.201989
LAG3+ Treg	IL2RA	TRUE	0.207921	0.9782	0.0218	3.8038	0.000703669	0.000156488	0	0.25	3.39436	3.57506	2.42127	-6.23449	10.0007	0.583731	0.18291	0.28694	0.0790188	6.84329	1.43816
LAG3+ Treg	CDKN2A	TRUE	0.195034	0.9782	0.0218	3.8038	0.000397106	6.13169e-05	0	0.25	3.75861	3.50366	2.28302	-3.3582	11.0785	0.328885	0.0593704	0.241818	0.0467833	3.88143	0.521599
LAG3+ Treg	GPR25	TRUE	0.187797	0.9782	0.0218	3.8038	0.000509301	8.33236e-05	0	0.25	3.75467	3.7589	2.1947	-3.62182	10.8401	0.359708	0.0779356	0.236733	0.048936	4.52513	0.670967
LAG3+ Treg	LGMN	TRUE	0.178148	0.978	0.022	3.79447	0.000424438	4.02905e-05	0	0.25	4.52693	4.65189	3.11508	-6.62301	13.4555	0.3864	0.0367191	0.200826	0.0226787	4.65148	0.339118
LAG3+ Treg	AC133644.2	TRUE	0.172564	0.9744	0.0256	3.63923	0.000449001	7.9715e-05	0	0.25	4.14441	3.91082	2.76225	-4.71393	13.5379	0.3864	0.094403	0.229425	0.0568612	4.57489	0.834242
LAG3+ Treg	MAST4	TRUE	0.277371	0.9728	0.0272	3.57696	0.000713534	0.000151725	0	0.25	2.87503	3.01676	1.80185	-4.59826	7.95787	0.625993	0.157503	0.385129	0.107758	7.06586	1.46306
LAG3+ Treg	HS3ST3B1	TRUE	0.15568	0.9726	0.0274	3.56943	0.000341264	7.89758e-05	0	0.25	2.61446	2.74418	1.62801	-3.72938	7.79502	0.290753	0.0749191	0.216079	0.0603987	3.61633	0.798528
LAG3+ Treg	MIR4435-2HG	TRUE	0.482236	0.9704	0.0296	3.48993	0.00182355	0.000361483	0	0.25	3.86305	3.75422	2.55943	-4.40015	11.9645	1.6368	0.387854	0.67048	0.188244	19.844	3.53681
LAG3+ Treg	ADTRP	TRUE	0.224112	0.9698	0.0302	3.46925	0.000556245	7.98432e-05	0	0.25	4.62988	4.65517	3.24394	-4.8824	13.5182	0.425485	0.0669528	0.26851	0.0443975	5.2931	0.722001
LAG3+ Treg	ICA1	TRUE	0.141905	0.9694	0.0306	3.45568	0.000464212	0.000185385	0	0.25	3.26943	3.81424	2.60478	-5.61623	10.3894	0.341595	0.152718	0.229425	0.0875199	4.51995	1.70351
LAG3+ Treg	CARD16	TRUE	0.269857	0.9692	0.0308	3.44896	0.00101813	0.000354477	0	0.25	1.84257	2.00646	1.17386	-4.36569	5.1293	0.918653	0.351889	0.499523	0.229666	11.3307	3.6899
LAG3+ Treg	TNFRSF1B	TRUE	0.358048	0.9662	0.0338	3.35291	0.0022721	0.000616536	0	0.25	2.16525	2.21797	1.31261	-3.24501	6.90869	1.88529	0.59055	0.686368	0.32832	21.5717	5.6578
LAG3+ Treg	TNIP3	TRUE	0.219416	0.964	0.036	3.28757	0.000739449	0.000179915	0	0.25	3.33475	3.48074	2.68413	-5.54044	11.8508	0.565936	0.165195	0.312997	0.0935803	6.73599	1.5949
LAG3+ Treg	GPX1	TRUE	0.394925	0.9636	0.0364	3.27611	0.00288904	0.000696941	0	0.25	2.24812	2.36725	1.30382	-3.52992	6.48779	2.55831	0.673861	0.759771	0.364847	29.279	6.31507
LAG3+ Treg	INPP1	TRUE	0.143167	0.9636	0.0364	3.27611	0.000294199	6.86734e-05	0	0.25	2.66154	2.74362	1.65637	-3.67727	7.34424	0.245631	0.0692014	0.200508	0.0573411	2.76667	0.604541
LAG3+ Treg	PBXIP1	TRUE	0.332866	0.9628	0.0372	3.25354	0.00267934	0.000844664	0	0.25	1.89115	1.85416	1.062	-1.4975	7.1888	2.15284	0.746833	0.763267	0.430401	26.0821	8.1043
LAG3+ Treg	ACTA2	TRUE	0.100074	0.9624	0.0376	3.24243	0.000215773	5.39489e-05	0	0.25	2.63092	2.59874	1.76141	-2.83119	9.15432	0.174452	0.0493199	0.142676	0.0426013	2.12755	0.485951
LAG3+ Treg	CCR4	TRUE	0.174734	0.9622	0.0378	3.23691	0.000368519	7.89871e-05	0	0.25	3.66556	3.47628	2.84503	-3.64946	11.8569	0.352081	0.0811852	0.233556	0.0588219	3.98144	0.841085
LAG3+ Treg	LAG3	TRUE	0.284175	0.9606	0.0394	3.19379	0.00303315	0.000505106	0	0.25	3.28205	3.06024	3.08369	-6.258	14.0841	2.31808	0.471083	0.463616	0.179441	25.4727	4.46239
LAG3+ Treg	BATF	TRUE	0.390927	0.9596	0.0404	3.16769	0.00209578	0.000579382	0	0.25	2.65406	2.84097	1.78749	-3.81806	7.46105	1.8837	0.575029	0.631713	0.240786	22.3875	5.50579
LAG3+ Treg	MAF	TRUE	0.294011	0.9592	0.0408	3.15742	0.000952731	0.000255733	0	0.25	3.02466	2.74567	2.36436	-4.02606	10.2771	0.756911	0.226115	0.446139	0.152128	8.87324	2.38941
LAG3+ Treg	ATP1B1	TRUE	0.114335	0.9582	0.0418	3.13216	0.000226731	5.95036e-05	0	0.25	2.69937	2.79707	2.14277	-6.24633	9.36151	0.211312	0.0571765	0.157293	0.0429578	2.36171	0.477758
LAG3+ Treg	GK	TRUE	0.243182	0.9568	0.0432	3.09775	0.000830949	0.000253259	0	0.25	3.07303	3.3647	2.27969	-4.10074	9.66379	0.7245	0.230612	0.362568	0.119385	8.63872	2.40653
LAG3+ Treg	CTLA4	TRUE	0.424547	0.9558	0.0442	3.07382	0.0019406	0.00052867	0	0.25	3.49634	3.49133	2.58326	-3.71688	11.1177	1.59708	0.529726	0.637115	0.212568	18.4624	5.29061
LAG3+ Treg	TBC1D4	TRUE	0.459623	0.9542	0.0458	3.03659	0.00189032	0.000488144	0	0.25	3.22638	3.31754	2.24612	-3.33626	9.00149	1.48268	0.38285	0.668255	0.208633	18.8844	4.61816
LAG3+ Treg	TNFRSF18	TRUE	0.185261	0.9542	0.0458	3.03659	0.000955897	0.000455433	0	0.25	2.6245	2.56976	2.75548	-6.61724	11.9885	0.722275	0.494927	0.381951	0.19669	8.1831	4.09415
LAG3+ Treg	NAMPT	TRUE	0.286588	0.954	0.046	3.03202	0.00114052	0.000347654	0	0.25	2.01297	2.07569	1.35575	-3.2319	6.75014	1.00413	0.342223	0.512552	0.225964	11.3198	3.21447
LAG3+ Treg	CTSC	TRUE	0.281847	0.9536	0.0464	3.02294	0.00220598	0.000798874	0	0.25	1.74587	1.84028	1.23237	-3.04022	5.40336	1.75056	0.767345	0.678106	0.39626	20.2825	7.50188
LAG3+ Treg	FAS	TRUE	0.235035	0.9532	0.0468	3.01394	0.000741931	0.000225818	0	0.25	2.18997	2.01297	1.52331	-2.55083	8.12446	0.598983	0.206699	0.393073	0.158038	7.23779	2.04991
LAG3+ Treg	CXCR6	TRUE	0.243649	0.9518	0.0482	2.983	0.0010567	0.000345544	0	0.25	3.76346	2.9792	3.69013	-6.6102	15.6946	0.825866	0.344773	0.41341	0.169761	9.50398	3.19698
LAG3+ Treg	PMVK	TRUE	0.186941	0.9518	0.0482	2.983	0.000600281	0.000213436	0	0.25	1.62383	1.72122	0.912281	-2.80473	4.16437	0.47728	0.215036	0.352081	0.16514	5.65013	1.98459
LAG3+ Treg	DUSP16	TRUE	0.30349	0.9502	0.0498	2.94866	0.00133029	0.000423225	0	0.25	2.03261	2.09647	1.47615	-3.57765	7.02531	1.02987	0.374746	0.544646	0.241156	12.7249	3.90002
LAG3+ Treg	PRDM1	TRUE	0.190094	0.95	0.05	2.94444	0.000698994	0.000204426	0	0.25	3.00455	2.6449	2.60895	-4.73283	11.6395	0.574515	0.228775	0.324754	0.13466	6.12235	2.00809
LAG3+ Treg	TOX2	TRUE	0.177646	0.9496	0.0504	2.93605	0.00060356	0.000330597	0	0.25	2.89789	2.82524	2.96908	-6.45338	11.3075	0.462027	0.274434	0.323165	0.145519	5.47724	3.05432
LAG3+ Treg	ZC3H12D	TRUE	0.347853	0.9492	0.0508	2.92772	0.00116349	0.000305862	0	0.25	2.62285	2.39186	2.05714	-2.92878	11.1663	1.01493	0.264219	0.527486	0.179633	12.3128	2.73881
LAG3+ Treg	DTHD1	TRUE	0.109649	0.949	0.051	2.92358	0.000304048	0.000148217	0	0.25	2.52681	2.33266	3.115	-6.3413	13.292	0.282491	0.127228	0.192247	0.0825975	3.46672	1.48184
LAG3+ Treg	TTN	TRUE	0.138458	0.9482	0.0518	2.90718	0.000337889	0.000124313	0	0.25	1.92493	1.93971	2.15406	-6.10192	8.59897	0.315856	0.107429	0.221481	0.0830225	3.80658	1.23979
LAG3+ Treg	NINJ2	TRUE	0.108959	0.9478	0.0522	2.89906	0.000231978	7.36603e-05	0	0.25	2.18806	2.41377	1.3523	-2.91653	5.49987	0.19892	0.0683925	0.16619	0.0572314	2.42464	0.699977
LAG3+ Treg	CD59	TRUE	0.114491	0.9476	0.0524	2.89503	0.000374638	0.000134254	0	0.25	1.84478	1.90929	1.7348	-4.56071	9.66847	0.297744	0.13998	0.216079	0.101588	3.34996	1.19193
LAG3+ Treg	TNFRSF4	TRUE	0.145785	0.9472	0.0528	2.887	0.0010136	0.00057315	0	0.25	2.29811	2.18546	2.65343	-6.85037	10.2253	0.752145	0.60252	0.349221	0.203436	8.64593	5.19232
LAG3+ Treg	PELI1	TRUE	0.218844	0.947	0.053	2.88301	0.000866799	0.000292257	0	0.25	1.96198	2.06859	1.53439	-4.15602	6.71613	0.756276	0.29762	0.406101	0.187257	8.63207	2.88161
LAG3+ Treg	RPS27L	TRUE	0.225784	0.9468	0.0532	2.87903	0.00137433	0.000546416	0	0.25	1.37803	1.43064	0.881289	-3.75942	4.58332	1.09978	0.504689	0.56244	0.336656	13.6504	5.10815
LAG3+ Treg	PKP4	TRUE	0.110041	0.9464	0.0536	2.87112	0.000192179	5.2283e-05	0	0.25	1.85844	1.92419	1.74829	-5.08356	7.69479	0.21163	0.0579444	0.158881	0.04884	2.40713	0.52107
LAG3+ Treg	ZNRF1	TRUE	0.112201	0.946	0.054	2.86326	0.000422495	0.000176289	0	0.25	1.8777	1.91905	2.03814	-5.11481	7.61129	0.355259	0.188271	0.234191	0.12199	3.64558	1.57828
LAG3+ Treg	CCR6	TRUE	0.179824	0.9458	0.0542	2.85935	0.000990536	0.000432181	0	0.25	2.83169	2.55742	3.1032	-6.73924	13.5373	0.828408	0.436585	0.3864	0.206576	9.14765	3.98708
LAG3+ Treg	FAM184A	TRUE	0.106553	0.9416	0.0584	2.78026	0.000293959	0.000106328	0	0.25	2.5112	2.52924	2.35879	-5.188	9.58	0.227836	0.0894258	0.174452	0.0678989	2.9029	1.05791
LAG3+ Treg	NAB1	TRUE	0.121075	0.9404	0.0596	2.75865	0.000407533	0.000165031	0	0.25	2.00336	2.2029	1.72377	-4.285	6.38903	0.307277	0.150565	0.234509	0.113434	3.74563	1.64066
LAG3+ Treg	TIGIT	TRUE	0.21772	0.9398	0.0602	2.74799	0.00114191	0.000582233	0	0.25	2.43659	2.44014	2.67669	-5.17875	10.0683	0.88497	0.523405	0.456943	0.239223	11.0981	5.87404
LAG3+ Treg	PHTF2	TRUE	0.277264	0.9396	0.0604	2.74446	0.00116046	0.000408888	0	0.25	1.78706	1.82679	1.32388	-2.55256	5.74477	0.946934	0.371195	0.530664	0.2534	11.2835	3.91048
LAG3+ Treg	FRMD4A	TRUE	0.118799	0.9396	0.0604	2.74446	0.000300762	9.46182e-05	0	0.25	1.98342	2.01746	1.96803	-6.10943	9.04693	0.243724	0.0741924	0.180172	0.0613722	2.91458	0.835965
LAG3+ Treg	DNPH1	TRUE	0.241033	0.9394	0.0606	2.74095	0.00102911	0.000397501	0	0.25	1.58549	1.65658	1.20649	-4.16247	5.44152	0.853511	0.398906	0.497299	0.256266	9.89513	3.72005
LAG3+ Treg	TYMP	TRUE	0.120299	0.9384	0.0616	2.72351	0.000453017	0.000174867	0	0.25	1.87193	1.77107	2.06367	-5.73395	9.71862	0.438513	0.205698	0.25707	0.136771	4.1546	1.62795
LAG3+ Treg	BTG3	TRUE	0.145545	0.9382	0.0618	2.72006	0.000550514	0.000232741	0	0.25	1.3648	1.39158	0.876896	-1.98758	4.16225	0.483635	0.237728	0.330156	0.18461	6.05954	2.4421
LAG3+ Treg	ACP5	TRUE	0.120506	0.9356	0.0644	2.67607	0.00046508	0.000190057	0	0.25	1.66369	1.77729	1.48945	-5.04042	6.67351	0.357801	0.19344	0.260883	0.140377	3.87153	1.80336
LAG3+ Treg	EPSTI1	TRUE	0.186275	0.9352	0.0648	2.66945	0.000670829	0.000268993	0	0.25	1.65497	1.69527	1.34399	-3.61029	6.06361	0.630442	0.281906	0.380044	0.19377	7.40171	2.76025
LAG3+ Treg	PTMS	TRUE	0.150202	0.9348	0.0652	2.66287	0.000587351	0.000194811	0	0.25	2.11027	1.93761	2.48382	-6.31631	10.8508	0.530664	0.216613	0.278678	0.128476	5.82362	1.87954
LAG3+ Treg	TRIB2	TRUE	0.157291	0.9344	0.0656	2.65633	0.000490039	0.000180374	0	0.25	1.70724	1.78126	1.33097	-3.64616	6.10251	0.413092	0.168362	0.28408	0.126789	4.89152	1.69759
LAG3+ Treg	TRPS1	TRUE	0.162136	0.9338	0.0662	2.64658	0.000658115	0.00030041	0	0.25	1.70654	1.79953	1.83849	-4.37987	6.71709	0.54687	0.277053	0.342866	0.18073	6.57797	3.00965
LAG3+ Treg	PLCL1	TRUE	0.136868	0.9334	0.0666	2.64013	0.000524325	0.000265808	0	0.25	1.65897	1.61496	2.267	-5.48846	10.6807	0.469971	0.223153	0.285033	0.148165	5.70994	2.84003
LAG3+ Treg	LINC00152	FALSE	0.315262	0.9314	0.0686	2.6084	0.00128315	0.000460841	0	0.25	2.26421	1.91434	1.93777	-2.8065	9.752	1.12266	0.455465	0.578329	0.263067	14.1329	4.49829
LAG3+ Treg	SLAMF1	FALSE	0.201013	0.9312	0.0688	2.60527	0.000807902	0.000305229	0	0.25	1.71827	1.57899	1.38831	-2.50357	8.26809	0.636479	0.282688	0.407054	0.206041	7.40911	2.88697
LAG3+ Treg	MIR181A1HG	FALSE	0.107565	0.9312	0.0688	2.60527	0.000226431	8.07088e-05	0	0.25	2.23652	2.06462	2.23052	-4.38929	10.2362	0.227836	0.0840646	0.166826	0.0592607	2.55801	0.788527
LAG3+ Treg	CACYBP	FALSE	0.22845	0.9302	0.0698	2.58977	0.00123778	0.000513857	0	0.25	1.31049	1.34236	0.853582	-2.49605	3.93954	1.0375	0.479927	0.552272	0.323822	12.4668	4.82118
LAG3+ Treg	FURIN	FALSE	0.114765	0.93	0.07	2.58669	0.000376929	0.000172022	0	0.25	1.62378	1.74153	2.03877	-6.70903	8.16875	0.357801	0.202106	0.239593	0.124829	3.81603	1.61458
LAG3+ Treg	FRMD4B	FALSE	0.125005	0.929	0.071	2.57143	0.00037741	0.000133491	0	0.25	2.16264	1.90462	1.89753	-2.95517	9.79014	0.346679	0.144792	0.226565	0.10156	3.82716	1.30359
LAG3+ Treg	BAX	FALSE	0.110284	0.9282	0.0718	2.55936	0.0008539	0.000418252	0	0.25	1.05759	1.09474	0.65288	-2.1784	3.60127	0.692088	0.414551	0.405148	0.294864	8.45912	4.23033
LAG3+ Treg	PCBP3	FALSE	0.154069	0.9272	0.0728	2.54445	0.000714539	0.000324522	0	0.25	1.59205	1.57506	1.88855	-4.80319	7.85051	0.544646	0.27394	0.334922	0.180853	6.85994	2.97313
LAG3+ Treg	ASB2	FALSE	0.133968	0.9268	0.0732	2.53854	0.000399399	0.000158101	0	0.25	2.16595	1.79313	2.13294	-3.95829	11.1677	0.336829	0.154486	0.253257	0.119289	3.78151	1.5134
LAG3+ Treg	POU2F2	FALSE	0.115477	0.925	0.075	2.51231	0.000305442	0.000136402	0	0.25	1.35032	1.34204	0.95565	-1.91942	5.2226	0.29266	0.127256	0.219574	0.104097	3.41655	1.32171
LAG3+ Treg	PIM2	FALSE	0.221204	0.9246	0.0754	2.50655	0.00152998	0.000617304	0	0.25	1.4379	1.49687	1.19651	-3.6277	4.62873	1.3416	0.615052	0.553225	0.332022	14.7948	5.9961
LAG3+ Treg	IL6R	FALSE	0.200646	0.9236	0.0764	2.4923	0.000531062	0.000165629	0	0.25	3.16265	2.98318	2.6415	-2.74271	10.31	0.411185	0.13466	0.307595	0.106949	5.05178	1.61785
LAG3+ Treg	CMTM6	FALSE	0.18351	0.9236	0.0764	2.4923	0.00101689	0.000441264	0	0.25	1.24152	1.30141	0.812379	-1.92488	3.43875	0.922148	0.440301	0.487766	0.304256	10.7072	4.31529
LAG3+ Treg	GBP5	FALSE	0.210706	0.923	0.077	2.48382	0.00112834	0.00056082	0	0.25	1.6463	1.60875	1.85167	-4.62743	7.21477	1.00445	0.592291	0.486813	0.276107	11.6203	5.37333
LAG3+ Treg	RGS1	FALSE	0.295998	0.9228	0.0772	2.48101	0.00554069	0.00216883	0	0.25	1.65599	1.59261	1.4267	-3.39487	6.75889	4.32793	1.91592	0.845249	0.549251	49.9744	19.9637
LAG3+ Treg	UCP2	FALSE	0.217572	0.9198	0.0802	2.43963	0.00240348	0.00103935	0	0.25	1.29132	1.32176	0.94733	-2.68536	4.23573	2.34096	1.05916	0.709565	0.491993	26.3052	10.7106
LAG3+ Treg	IL6ST	FALSE	0.127265	0.9194	0.0806	2.43422	0.000738659	0.000486556	0	0.25	1.07077	1.18829	1.66155	-4.82279	6.6519	0.633302	0.401607	0.391484	0.264219	7.68551	4.82214
LAG3+ Treg	ATXN7L1	FALSE	0.110681	0.919	0.081	2.42884	0.000265277	0.000120751	0	0.25	1.60261	1.51332	1.89365	-4.70043	7.323	0.251033	0.100038	0.196378	0.0856963	2.9843	1.19842
LAG3+ Treg	IKZF3	FALSE	0.232678	0.9186	0.0814	2.42348	0.00120225	0.000529345	0	0.25	1.37283	1.38588	1.37051	-3.82897	7.2603	1.03559	0.476416	0.540197	0.307519	12.4892	5.19067
LAG3+ Treg	ARID5B	FALSE	0.267264	0.9184	0.0816	2.4208	0.00172287	0.000723167	0	0.25	1.74663	1.78437	1.46332	-3.2152	6.65806	1.36511	0.670734	0.6136	0.346336	16.8963	7.19705
LAG3+ Treg	CDKN1A	FALSE	0.107361	0.9156	0.0844	2.38401	0.00061196	0.000295509	0	0.25	1.41795	1.27208	2.11297	-4.86733	10.4418	0.503972	0.272651	0.272323	0.164962	5.56208	2.53168
LAG3+ Treg	PHLDA1	FALSE	0.169663	0.915	0.085	2.37627	0.00101926	0.00052087	0	0.25	1.51773	1.39519	1.88853	-4.00299	8.83873	0.955195	0.546111	0.422625	0.252962	10.8081	5.06035
LAG3+ Treg	KLRB1	FALSE	0.169399	0.9146	0.0854	2.37114	0.00351888	0.00258169	0	0.25	1.39991	0.888853	2.70453	-5.86249	11.8426	2.73975	2.25265	0.645377	0.475978	33.0575	23.3011
LAG3+ Treg	PHACTR2	FALSE	0.169463	0.9132	0.0868	2.35335	0.00101026	0.000567656	0	0.25	1.28725	1.3216	1.73852	-4.18102	6.6121	0.874484	0.55815	0.457896	0.288433	10.3317	5.38347
LAG3+ Treg	LINC00861	FALSE	0.118408	0.9126	0.0874	2.3458	0.000722439	0.000399005	0	0.25	1.32547	1.23742	1.70011	-3.3878	8.03748	0.526533	0.322232	0.342548	0.22414	7.0103	4.13183
LAG3+ Treg	SAT1	FALSE	0.174824	0.9108	0.0892	2.32344	0.00224829	0.00108851	0	0.25	1.20339	1.24003	1.06873	-2.83901	4.69861	1.97458	1.10659	0.657452	0.482628	22.2049	10.8397
LAG3+ Treg	LIMS1	FALSE	0.211352	0.9104	0.0896	2.31853	0.000968088	0.000463874	0	0.25	1.4206	1.35723	1.21745	-2.04728	6.27147	0.861138	0.456946	0.503337	0.291984	9.88459	4.54562
LAG3+ Treg	SNX9	FALSE	0.185914	0.9102	0.0898	2.31608	0.0009761	0.000464165	0	0.25	1.33099	1.34938	1.33356	-3.25767	6.13279	0.831268	0.459332	0.462981	0.277066	9.81476	4.59496
LAG3+ Treg	PTPRJ	FALSE	0.109475	0.9088	0.0912	2.29907	0.000529186	0.000264516	0	0.25	1.36937	1.37758	1.6883	-4.37428	7.2062	0.42612	0.263451	0.290753	0.181278	4.96247	2.54754
LAG3+ Treg	GLCCI1	FALSE	0.100524	0.9086	0.0914	2.29666	0.000678919	0.000378483	0	0.25	1.12314	1.17168	1.68254	-4.33583	5.88576	0.549412	0.367342	0.3238	0.223276	6.04166	3.61444
LAG3+ Treg	TRAF3	FALSE	0.130212	0.9066	0.0934	2.27281	0.000551962	0.00026754	0	0.25	1.16266	1.1994	1.16457	-3.107	5.31477	0.498888	0.285718	0.338735	0.208523	5.60609	2.66552
LAG3+ Treg	GALM	FALSE	0.127756	0.9066	0.0934	2.27281	0.000515323	0.000239076	0	0.25	1.39586	1.30153	1.14331	-2.16667	5.0168	0.41055	0.236768	0.302193	0.174436	4.8561	2.29388
Int. Th	RAP1GAP2	TRUE	0.113486	0.9726	0.0274	3.56943	0.000130247	2.21838e-05	0	0.25	3.51598	3.63591	2.5787	-5.54073	11.6448	0.158693	0.0231292	0.131855	0.0183689	1.31134	0.237518
Int. Th	S1PR1	TRUE	0.28638	0.9652	0.0348	3.32272	0.000379427	0.000121038	0	0.25	3.41185	3.75179	2.92932	-5.92144	11.8172	0.558343	0.0970887	0.359977	0.0735964	4.84475	1.27191
Int. Th	CSGALNACT1	TRUE	0.120123	0.9636	0.0364	3.27611	0.000174654	8.40454e-05	0	0.25	2.75824	2.96741	2.79642	-7.38669	11.2219	0.231039	0.0663215	0.170362	0.0502387	2.08748	0.988967
Int. Th	KLF2	TRUE	0.585902	0.9618	0.0382	3.22597	0.00373038	0.00104044	0	0.25	3.39309	3.62607	2.98718	-6.93822	11.665	4.55251	0.92752	0.850058	0.264157	39.5209	11.6064
Int. Th	TSHZ2	TRUE	0.10433	0.959	0.041	3.15232	0.000405785	0.000224647	0	0.25	2.23721	2.26223	4.31828	-10.3223	14.8518	0.378063	0.16423	0.190782	0.086452	3.37782	2.1079
Int. Th	SELL	TRUE	0.160157	0.954	0.046	3.03202	0.000625353	0.000546163	0	0.25	2.13905	1.96849	3.82768	-10.7254	14.5269	0.869895	0.423291	0.36056	0.200403	8.12313	5.8894
Int. Th	CTB-133G6.1	TRUE	0.166419	0.9534	0.0466	3.01843	0.000233528	0.000104245	0	0.25	2.42998	2.64181	2.58132	-6.78116	9.47354	0.292882	0.0790157	0.233372	0.0669535	2.51401	1.10933
Int. Th	CCR7	TRUE	0.260866	0.9514	0.0486	2.97431	0.00108481	0.000691007	0	0.25	2.11974	2.0572	3.36477	-7.33379	14.5124	1.22929	0.510643	0.483081	0.222215	10.919	6.82929
Int. Th	CCR4	TRUE	0.113879	0.9492	0.0508	2.92772	0.00020144	8.93463e-05	0	0.25	2.2218	2.07395	3.20613	-6.36074	11.8023	0.249708	0.0887649	0.177363	0.0634842	2.17659	0.943198
Int. Th	SH3BP5	TRUE	0.176963	0.946	0.054	2.86326	0.000225426	6.12747e-05	0	0.25	2.08576	2.15518	1.58222	-4.53525	7.71806	0.293466	0.0678142	0.235123	0.0581591	2.35867	0.651699
Int. Th	NSG1	TRUE	0.11999	0.9452	0.0548	2.84771	0.000131475	4.01508e-05	0	0.25	2.37162	2.23909	1.98838	-4.3638	10.1717	0.183197	0.0419821	0.156943	0.0369529	1.54633	0.448872
Int. Th	ITGA6	TRUE	0.113698	0.9432	0.0568	2.80974	0.00013706	7.92156e-05	0	0.25	1.80772	1.87587	2.15364	-5.55952	9.19235	0.19895	0.0643313	0.169195	0.0554965	1.58442	0.79561
Int. Th	KLF3	TRUE	0.273686	0.9418	0.0582	2.78391	0.000545397	0.000230269	0	0.25	1.93079	1.99055	1.91567	-4.86657	8.25366	0.66161	0.189296	0.414236	0.14055	5.6366	2.41797
Int. Th	CCR6	FALSE	0.180961	0.939	0.061	2.73394	0.000711767	0.000445798	0	0.25	2.14084	1.82219	3.16425	-6.71582	11.676	0.792299	0.444967	0.390898	0.209937	6.54626	4.14648
Int. Th	TIMP1	FALSE	0.173567	0.9358	0.0642	2.6794	0.000343595	0.000137827	0	0.25	1.88834	1.80137	2.05912	-5.72701	9.48135	0.445741	0.153607	0.279463	0.105897	3.26916	1.28648
Int. Th	FAAH2	FALSE	0.202264	0.9352	0.0648	2.66945	0.000918267	0.000630236	0	0.25	1.49977	1.29386	2.92678	-8.10761	11.9917	1.06768	0.521845	0.41832	0.216056	9.544	6.158
Int. Th	LMNA	FALSE	0.132323	0.935	0.065	2.66616	0.000578447	0.000274011	0	0.25	1.66547	1.41834	3.05321	-7.34522	13.8918	0.78238	0.30197	0.28238	0.150057	6.13383	2.82968
Int. Th	TNFRSF4	FALSE	0.151592	0.9316	0.0684	2.61153	0.000531522	0.000637404	0	0.25	1.43244	1.23713	2.70738	-6.68907	10.991	0.696033	0.606697	0.357643	0.206051	5.59945	5.32908
Int. Th	RASA3	FALSE	0.261122	0.9314	0.0686	2.6084	0.000539338	0.000228657	0	0.25	1.82211	1.86305	1.96177	-4.3337	7.66583	0.62077	0.195011	0.410735	0.149613	5.47671	2.42306
Int. Th	TGFBR3	FALSE	0.122569	0.9284	0.0716	2.56237	0.00020644	8.86672e-05	0	0.25	1.6055	1.58549	1.61296	-4.67531	7.90332	0.250292	0.085941	0.194282	0.0717138	2.15735	0.902696
Int. Th	SLCO3A1	FALSE	0.108706	0.9282	0.0718	2.55936	0.000143276	5.67606e-05	0	0.25	1.63153	1.63714	1.89585	-5.31677	8.4428	0.193699	0.0630808	0.162777	0.0540711	1.53526	0.563272
Int. Th	ANXA1	FALSE	0.397363	0.9272	0.0728	2.54445	0.00518763	0.00244933	0	0.25	2.35023	1.95975	2.92544	-6.86489	14.2996	6.16103	2.25739	0.853559	0.456196	51.2071	23.9833
Int. Th	AP3M2	FALSE	0.208842	0.9256	0.0744	2.52099	0.000542541	0.000255191	0	0.25	1.45152	1.51782	1.5895	-4.21623	6.24937	0.561844	0.212748	0.365811	0.156969	4.98801	2.55236
Int. Th	ANXA2	FALSE	0.114274	0.9232	0.0768	2.48664	0.000293148	0.000174491	0	0.25	1.20647	1.02372	2.60142	-6.44207	11.3491	0.387398	0.221247	0.265461	0.151187	2.94675	1.68192
Int. Th	CDC25B	FALSE	0.188076	0.9224	0.0776	2.47541	0.00031906	0.000131455	0	0.25	1.50642	1.58295	1.33059	-3.39183	5.56495	0.389148	0.128636	0.289965	0.101889	3.42464	1.38125
Int. Th	ANK3	FALSE	0.256359	0.9206	0.0794	2.45053	0.000568039	0.000269107	0	0.25	1.80064	1.64296	2.07688	-3.99406	9.26757	0.718203	0.22403	0.408985	0.152626	6.43052	2.70218
Int. Th	FOS	FALSE	0.121528	0.9206	0.0794	2.45053	0.0052243	0.00605878	0	0.25	0.173552	0.136913	2.53752	-9.06932	8.46594	7.486	6.18755	0.77888	0.657352	59.8778	62.6138
Int. Th	P2RY8	FALSE	0.343827	0.9204	0.0796	2.44779	0.000941948	0.000403062	0	0.25	1.64761	1.58945	1.6801	-3.34724	7.76518	1.01575	0.317986	0.553092	0.209265	9.10215	3.70998
Int. Th	PASK	FALSE	0.150183	0.9196	0.0804	2.43692	0.000446435	0.00036728	0	0.25	0.851281	0.883502	2.27651	-6.11448	7.47755	0.577596	0.28746	0.320303	0.17012	5.67708	3.85705
Int. Th	TCF7	FALSE	0.195036	0.9194	0.0806	2.43422	0.000971198	0.000845596	0	0.25	1.07981	0.827041	2.52993	-5.25297	10.1181	1.16278	0.724548	0.554842	0.359806	9.80242	8.82608
Int. Th	FAM65B	FALSE	0.350653	0.9184	0.0816	2.4208	0.0010806	0.000572261	0	0.25	1.37686	1.4979	1.54965	-3.92255	6.17796	1.35123	0.497129	0.65811	0.307456	11.481	6.02473
Int. Th	AHNAK	FALSE	0.288448	0.918	0.082	2.41548	0.0016432	0.000745505	0	0.25	1.43715	1.34454	1.98027	-5.83141	8.87929	2.03442	0.837276	0.662777	0.374329	16.3043	8.06647
Int. Th	CD55	FALSE	0.345024	0.9178	0.0822	2.41282	0.00128952	0.000688688	0	0.25	1.68052	1.45241	2.02506	-4.33633	8.70707	1.65928	0.627701	0.676779	0.331756	13.8463	7.00579
Int. Th	CD40LG	FALSE	0.113765	0.9164	0.0836	2.39441	0.00033618	0.00027498	0	0.25	1.56906	1.07855	2.6724	-5.67643	11.0082	0.397316	0.262193	0.277713	0.163948	3.29413	2.77333
Int. Th	KLRB1	FALSE	0.216765	0.913	0.087	2.35083	0.00299137	0.0026209	0	0.25	1.19301	0.724607	2.7199	-6.72502	11.9645	3.37631	2.24736	0.694866	0.478101	28.4136	23.5961
Int. Th	ITGB1	FALSE	0.154019	0.9114	0.0886	2.33085	0.000358785	0.000174836	0	0.25	1.1615	1.20158	1.38902	-4.05813	6.12795	0.539673	0.195132	0.30105	0.147032	4.47945	1.77984
Int. Th	DUSP5	FALSE	0.106723	0.9112	0.0888	2.32838	0.000319261	0.000239603	0	0.25	0.800173	0.657483	2.25579	-6.35831	9.35576	0.466744	0.276286	0.270712	0.163988	3.57345	2.35201
Int. Th	FOSB	FALSE	0.11924	0.9102	0.0898	2.31608	0.00172557	0.00186695	0	0.25	0.14982	0.174891	1.98239	-6.85117	6.061	2.18495	1.97683	0.668611	0.549371	17.5592	19.2688
Int. Th	IL7R	FALSE	0.283369	0.9062	0.0938	2.2681	0.00705784	0.0039902	0	0.25	1.4225	1.26282	1.95637	-5.04302	8.1428	8.25438	3.74456	0.931739	0.64837	69.6269	40.2042
Int. Th	ERN1	FALSE	0.128054	0.9052	0.0948	2.25639	0.000440392	0.000322342	0	0.25	0.849111	0.861559	1.94398	-5.21723	6.8663	0.536756	0.336677	0.346558	0.218503	4.4736	3.31913
Int. Th	ZC3H12D	FALSE	0.155455	0.9032	0.0968	2.2333	0.000433993	0.000351925	0	0.25	1.03883	0.868628	2.08924	-5.06774	9.05234	0.512252	0.290271	0.345974	0.19052	4.47701	3.1039
Int. Th	KLRG1	FALSE	0.114924	0.8994	0.1006	2.19058	0.000248387	0.000186076	0	0.25	0.836254	0.872617	1.81763	-5.43773	6.89533	0.373979	0.186136	0.243291	0.128367	3.06829	2.11725
Int. Th	FKBP11	FALSE	0.107073	0.8992	0.1008	2.18837	0.000308726	0.000225332	0	0.25	0.969364	0.87719	1.82025	-4.24732	6.79722	0.364061	0.230579	0.278296	0.171223	2.85879	2.08285
Int. Th	MAL	FALSE	0.154617	0.8988	0.1012	2.18396	0.000409449	0.000277869	0	0.25	1.32502	0.993434	2.15881	-4.32305	9.8778	0.476079	0.239091	0.324387	0.169771	4.23916	2.95043
Int. Th	S1PR4	FALSE	0.184986	0.8982	0.1018	2.17738	0.000314486	0.000145813	0	0.25	1.13197	1.1573	0.97187	-2.67026	4.73281	0.407235	0.142164	0.306884	0.121899	3.44987	1.44412
Int. Th	ETV6	FALSE	0.116749	0.8966	0.1034	2.16	0.000355755	0.000289425	0	0.25	0.561589	0.599153	1.66662	-5.25079	5.94479	0.454492	0.279285	0.309218	0.19247	3.77729	2.68963
Int. Th	AQP3	FALSE	0.30322	0.8962	0.1038	2.1557	0.00095642	0.000466615	0	0.25	1.42538	1.20714	1.46122	-2.43372	6.59738	1.1266	0.414227	0.567095	0.263874	9.52719	4.27869
Int. Th	EMP3	FALSE	0.349466	0.8934	0.1066	2.12595	0.00180274	0.000876737	0	0.25	1.28685	1.14461	1.40237	-3.4165	7.97559	2.31505	0.905762	0.822054	0.472588	19.9495	9.84166
Int. Th	CMTM8	FALSE	0.107473	0.893	0.107	2.12176	0.000350236	0.000286489	0	0.25	0.713653	0.644529	1.71333	-4.84217	6.47707	0.38273	0.239683	0.28238	0.174908	3.56423	2.94964
Int. Th	S100A11	FALSE	0.313868	0.8928	0.1072	2.11967	0.00172588	0.000864418	0	0.25	1.21721	1.14404	1.31398	-2.99719	6.33274	2.00583	0.887514	0.753792	0.439925	16.8682	8.64812
Int. Th	PDE3B	FALSE	0.220511	0.8926	0.1074	2.11758	0.00111071	0.000866393	0	0.25	0.825464	0.755059	1.78472	-4.86229	8.67614	1.30222	0.821072	0.596266	0.375755	10.8896	8.99383
Int. Th	S100A4	FALSE	0.207371	0.892	0.108	2.11133	0.00580007	0.00379507	0	0.25	0.931901	0.839094	1.67571	-4.12064	5.92412	6.30513	3.7899	0.896149	0.688778	52.9915	36.0857
Int. Th	BTBD11	FALSE	0.119529	0.8916	0.1084	2.10719	0.000329125	0.000262062	0	0.25	0.821556	0.695509	1.86974	-5.07103	8.46917	0.422404	0.233067	0.284714	0.165185	3.56919	2.59411
Int. Th	PLAC8	FALSE	0.179727	0.8908	0.1092	2.09894	0.000434288	0.000283391	0	0.25	1.50771	1.00958	2.28768	-3.39967	10.5243	0.553676	0.259584	0.364061	0.184334	4.81474	3.0026
Int. Th	ARID5B	FALSE	0.18708	0.8896	0.1104	2.08666	0.000895187	0.000768343	0	0.25	0.581339	0.600911	1.62628	-4.5004	5.75055	1.08576	0.690553	0.540257	0.353177	9.56562	7.55291
Int. Th	ICOS	FALSE	0.164004	0.8892	0.1108	2.0826	0.00160657	0.00165238	0	0.25	0.455649	0.287016	1.81166	-4.28099	6.72071	1.95274	1.40672	0.656359	0.492355	17.543	16.142
Int. Th	CDC14A	FALSE	0.202914	0.889	0.111	2.08057	0.000618941	0.000375264	0	0.25	0.971115	0.962179	1.39271	-4.75981	6.02384	0.776546	0.36185	0.436989	0.234075	6.5036	3.78068
Int. Th	LTB	FALSE	0.267213	0.8886	0.1114	2.07652	0.00702917	0.00358278	0	0.25	1.27712	1.14304	1.38469	-3.02171	7.7901	9.11027	3.37863	0.970245	0.703032	75.1533	34.9165
Int. Th	SOD2	FALSE	0.218818	0.8864	0.1136	2.05448	0.000426602	0.000219505	0	0.25	1.01655	1.00494	0.992401	-3.82882	5.76137	0.584597	0.215532	0.389732	0.170914	4.80767	2.07175
Int. Th	LINC00861	FALSE	0.145894	0.886	0.114	2.05052	0.000484677	0.000407693	0	0.25	0.775686	0.697772	1.69656	-3.60433	7.52457	0.536756	0.325933	0.371645	0.225751	5.04611	4.23257
Int. Th	SERINC5	FALSE	0.129311	0.8828	0.1172	2.01922	0.000448416	0.000369823	0	0.25	0.71423	0.639829	1.6368	-4.49014	7.33488	0.501167	0.320648	0.354726	0.225415	4.34089	3.79659
Int. Th	CAMK1D	FALSE	0.168875	0.8812	0.1188	2.00384	0.000375694	0.00023774	0	0.25	0.973878	0.925431	1.43885	-3.76799	6.61592	0.453909	0.219364	0.33839	0.169515	3.82101	2.48848
Int. Th	RORA	FALSE	0.190623	0.881	0.119	2.00193	0.00141808	0.00123407	0	0.25	0.63741	0.562026	1.6599	-4.62953	6.44509	1.63302	1.24142	0.658693	0.46807	13.3513	11.6348
Int. Th	S100A10	FALSE	0.299556	0.8808	0.1192	2.00003	0.00219434	0.00114428	0	0.25	1.08921	1.035	1.2386	-2.67847	5.93092	2.52159	1.101	0.81972	0.520164	21.573	11.2799
Int. Th	TTC39C	FALSE	0.211552	0.8804	0.1196	1.99622	0.00105592	0.000744624	0	0.25	0.774664	0.8472	1.23367	-3.11758	4.75181	1.15986	0.69522	0.589848	0.378296	9.76949	7.25595
Int. Th	TOB1	FALSE	0.131231	0.8768	0.1232	1.96247	0.000325195	0.000189668	0	0.25	0.961201	0.952894	1.24431	-3.38751	5.91049	0.406068	0.16813	0.265461	0.13423	3.41166	1.93128
Int. Th	LDHB	FALSE	0.23229	0.8764	0.1236	1.95877	0.0030749	0.00195166	0	0.25	0.858258	0.90514	1.0268	-2.51016	4.19821	3.74796	1.71284	0.918903	0.686613	32.4893	19.6716
Int. Th	AIM1	FALSE	0.179304	0.8744	0.1256	1.94044	0.00056814	0.000345096	0	0.25	0.915222	0.872764	1.21096	-3.67924	5.91986	0.679697	0.33942	0.417736	0.238432	5.90359	3.74644
Int. Th	CD69	FALSE	0.13315	0.8744	0.1256	1.94044	0.00331137	0.00363395	0	0.25	0.142654	0.111992	1.52238	-5.57659	5.45362	4.42649	3.92819	0.836639	0.70349	36.4695	38.7256
Int. Th	GPCPD1	FALSE	0.112602	0.8736	0.1264	1.93317	0.000692212	0.000600002	0	0.25	0.370379	0.378646	1.45976	-4.31003	5.15456	0.754376	0.502293	0.432322	0.31972	6.73849	5.69833
Int. Th	TNIK	FALSE	0.136351	0.873	0.127	1.92775	0.000677134	0.000616431	0	0.25	0.364374	0.396448	1.3444	-3.8068	5.72419	0.792882	0.544382	0.473162	0.336812	6.97923	6.38813
Int. Th	TNFAIP3	FALSE	0.144651	0.8726	0.1274	1.92415	0.00534718	0.0044474	0	0.25	0.484143	0.48671	1.45667	-4.5094	5.87678	7.24971	4.82115	0.912485	0.767834	58.977	46.6496
Int. Th	NFKB1	FALSE	0.102431	0.8714	0.1286	1.91339	0.000548894	0.000584723	0	0.25	0.140566	0.182234	1.4721	-4.95019	5.42748	0.78063	0.67404	0.428821	0.32639	6.27093	5.96129
Int. Th	CAPN2	FALSE	0.177157	0.8708	0.1292	1.90805	0.000385567	0.000226671	0	0.25	1.02462	0.904701	1.403	-3.20877	6.60927	0.489498	0.234263	0.359393	0.182236	3.99719	2.25514
Int. Th	CORO1B	FALSE	0.162126	0.8708	0.1292	1.90805	0.000672609	0.00060157	0	0.25	0.492309	0.524894	1.33033	-3.60714	5.24265	0.827888	0.578606	0.474329	0.312203	7.15833	6.0218
Int. Th	GPR183	FALSE	0.270578	0.8704	0.1296	1.9045	0.00174024	0.00114008	0	0.25	1.05361	0.841514	1.55778	-3.8493	7.8088	2.00525	0.975956	0.7007	0.430122	17.0196	11.2084
Int. Th	FLNA	FALSE	0.215215	0.8702	0.1298	1.90273	0.000677166	0.000400747	0	0.25	0.876749	0.872997	1.18958	-3.58774	4.62945	0.872812	0.447105	0.492415	0.2772	7.24012	4.19204
Int. Th	LITAF	FALSE	0.139203	0.8698	0.1302	1.89919	0.00064346	0.000616094	0	0.25	0.351383	0.306493	1.41184	-4.3145	5.72096	0.788798	0.565683	0.474912	0.335709	6.94314	6.2531
Int. Th	MYADM	FALSE	0.131922	0.869	0.131	1.89215	0.00105979	0.000923511	0	0.25	0.467601	0.354207	1.65841	-4.53711	6.39268	1.27655	0.959524	0.567678	0.435756	10.3566	9.80324
Int. Th	NR4A2	FALSE	0.100891	0.8668	0.1332	1.87296	0.00238625	0.00284755	0	0.25	-0.034508	-0.0957561	1.52236	-5.51288	5.74362	2.9825	2.80264	0.789965	0.689074	25.2622	30.3026
Int. Th	TNFRSF25	FALSE	0.131852	0.866	0.134	1.86605	0.000310057	0.000236554	0	0.25	0.86405	0.640488	1.51851	-3.13295	6.67569	0.412485	0.234358	0.303384	0.171532	3.57907	2.26307
Int. Th	KLF6	FALSE	0.111625	0.8656	0.1344	1.8626	0.00310937	0.0031103	0	0.25	0.228994	0.160059	1.52409	-5.15266	5.40868	3.47958	3.12267	0.806884	0.69526	29.775	32.3742
Int. Th	NME2	FALSE	0.147483	0.8638	0.1362	1.84722	0.000265073	0.000178967	0	0.25	0.873775	0.74891	1.57741	-5.09673	8.55625	0.391482	0.19411	0.293466	0.145983	3.19231	1.66029
Int. Th	FAM46C	FALSE	0.111345	0.8634	0.1366	1.84382	0.00083217	0.000892408	0	0.25	0.192708	0.0506444	1.57357	-5.12231	5.54896	0.953326	0.826195	0.532672	0.421327	8.2372	8.65532
Int. Th	CD82	FALSE	0.104145	0.8626	0.1374	1.83705	0.000317771	0.00030559	0	0.25	0.499896	0.45382	1.39185	-3.80911	5.11058	0.434072	0.312661	0.313302	0.209158	3.61777	3.02079
Int. Th	FOXP1	FALSE	0.162134	0.8616	0.1384	1.82864	0.00131927	0.00120497	0	0.25	0.401806	0.43916	1.26181	-4.05062	5.24162	1.51575	1.02852	0.669778	0.507645	13.1075	12.297
Int. Th	INPP4B	FALSE	0.201692	0.8606	0.1394	1.82028	0.000891978	0.000681387	0	0.25	0.708125	0.63761	1.37442	-4.07113	6.72783	1.01575	0.590184	0.554842	0.35315	8.67025	6.94823
Int. Th	BIRC3	FALSE	0.201818	0.8602	0.1398	1.81695	0.000788726	0.000598557	0	0.25	0.593567	0.640719	1.14856	-3.56774	4.11761	1.05659	0.601318	0.532672	0.330855	9.09532	6.20372
Int. Th	CD4	FALSE	0.101295	0.859	0.141	1.80701	0.000430845	0.000402997	0	0.25	1.23164	0.210048	2.52267	-3.99301	9.73263	0.474329	0.364647	0.346558	0.245263	3.91165	4.10534
Int. Th	S100A6	FALSE	0.241957	0.8588	0.1412	1.80536	0.00268052	0.00165213	0	0.25	0.853734	0.808884	1.11535	-2.62567	5.78086	2.83314	1.65088	0.844807	0.602851	23.4452	15.61
Int. Th	STAT5B	FALSE	0.10605	0.8584	0.1416	1.80206	0.000344454	0.000304026	0	0.25	0.33054	0.325535	1.32333	-3.61634	4.88108	0.401984	0.271795	0.309802	0.203752	3.35249	2.88483
Int. Th	MAP3K4	FALSE	0.101436	0.8584	0.1416	1.80206	0.000301105	0.000212775	0	0.25	0.629109	0.66857	1.13506	-3.26179	4.27945	0.367561	0.198897	0.253792	0.152357	3.03615	2.02978
Int. Th	PLP2	FALSE	0.165795	0.858	0.142	1.79878	0.000563509	0.000346399	0	0.25	0.781467	0.764218	1.08129	-3.24817	5.46356	0.656359	0.350326	0.41832	0.252525	5.60192	3.5467
Int. Th	PIK3R1	FALSE	0.166824	0.8576	0.1424	1.7955	0.000907336	0.00075831	0	0.25	0.486591	0.511815	1.22616	-3.81213	4.74294	1.16336	0.717259	0.544341	0.377516	10.0927	7.56892
Int. Th	SLC2A3	FALSE	0.176804	0.8558	0.1442	1.78084	0.00263621	0.00199221	0	0.25	0.48219	0.492623	1.25864	-3.71587	5.58862	3.25496	1.8346	0.814469	0.637666	27.8398	21.326
Int. Th	ATP2B1	FALSE	0.199591	0.8532	0.1468	1.75992	0.000687801	0.000477032	0	0.25	0.652792	0.680958	1.15292	-4.43039	4.54121	0.822054	0.439723	0.497083	0.297492	7.02537	4.66012
Int. Th	RGCC	FALSE	0.186157	0.8516	0.1484	1.74721	0.00329185	0.00261995	0	0.25	0.506106	0.459428	1.24997	-4.1742	5.93157	3.70945	2.27938	0.806301	0.620144	32.7104	26.0965
Int. Th	GPR65	FALSE	0.110009	0.8514	0.1486	1.74562	0.000487279	0.000451885	0	0.25	0.390902	0.304957	1.33559	-3.48805	4.90883	0.589848	0.452444	0.387398	0.277389	4.91471	4.47414
Int. Th	CXCR4	FALSE	0.128595	0.8502	0.1498	1.73617	0.00436436	0.0037637	0	0.25	0.49913	0.3539	1.54291	-4.2383	6.75629	5.57176	3.40093	0.850642	0.722047	46.4794	38.4786
Int. Th	NFKBIA	FALSE	0.118981	0.849	0.151	1.72678	0.00315459	0.00327466	0	0.25	0.164467	0.20127	1.33376	-4.8334	4.75268	3.66861	3.49893	0.811552	0.69257	30.6789	33.5107
ILC	PCDH9	TRUE	0.48813	1	0	18.4207	0.000867189	3.53501e-06	0	0.25	9.21935	9.25258	2.33363	0.384712	16.5099	1.09738	0.00281633	0.490637	0.0025064	9.16691	0.0275595
ILC	CD300LF	TRUE	0.304208	1	0	18.4207	0.000405331	1.14707e-06	0	0.25	9.59823	9.74793	2.03449	0.65213	16.205	0.471375	0.000781566	0.304976	0.000768091	3.85894	0.00965445
ILC	ENPP1	TRUE	0.167124	1	0	18.4207	0.000254009	1.44718e-06	0	0.25	8.99446	9.16497	2.53456	-2.87513	16.8235	0.265918	0.00175179	0.168539	0.0014149	2.12976	0.0149866
ILC	TGM2	TRUE	0.162169	1	0	18.4207	0.000220002	5.94584e-07	0	0.25	9.25159	9.33158	2.127	0.57794	16.5723	0.244516	0.000498585	0.162654	0.00048511	1.80429	0.00419536
ILC	RP11-15B24.5	TRUE	0.14288	1	0	18.4207	0.000325582	4.5262e-07	0	0.25	10.1819	10.2692	2.74406	-1.73621	19.5933	0.431247	0.000660288	0.143392	0.00051206	2.93371	0.00545717
ILC	JUP	TRUE	0.105423	1	0	18.4207	0.000121297	1.16687e-06	0	0.25	7.20712	7.27146	1.91448	-1.4015	13.5868	0.134831	0.0010915	0.106474	0.00105107	0.958742	0.00974928
ILC	GSN	TRUE	0.50597	0.9998	0.0002	8.51694	0.00102508	1.1598e-05	0	0.25	8.18258	8.32508	2.26832	-1.18669	15.9605	1.13858	0.0132462	0.516319	0.010349	8.60774	0.108709
ILC	PRAM1	TRUE	0.24312	0.9998	0.0002	8.51694	0.000272759	2.7549e-06	0	0.25	7.45457	7.59559	1.74101	-2.37371	12.9632	0.318352	0.00269505	0.245586	0.00246597	2.52749	0.0244309
ILC	LDLRAD3	TRUE	0.185909	0.9998	0.0002	8.51694	0.0002397	8.27389e-07	0	0.25	9.26158	9.38709	2.25471	-0.101982	15.5469	0.240235	0.000848942	0.186731	0.000821992	1.87912	0.00525281
ILC	PVRL2	TRUE	0.177065	0.9998	0.0002	8.51694	0.000180762	1.12514e-06	0	0.25	8.08022	8.1434	2.04297	0.0173273	15.3672	0.218299	0.0011993	0.17817	0.00110497	1.67356	0.0100898
ILC	TNFSF11	TRUE	0.451066	0.9996	0.0004	7.82362	0.000659124	5.46066e-06	0	0.25	8.76137	8.87073	2.4722	-0.740406	16.2985	0.82932	0.00541706	0.455324	0.00425819	7.11157	0.0580087
ILC	SORCS1	TRUE	0.145717	0.9996	0.0004	7.82362	0.000239549	6.28834e-07	0	0.25	9.17977	9.31647	2.28314	-1.58782	15.8436	0.23756	0.000431209	0.146067	0.000350357	1.89142	0.00284067
ILC	SCARF1	TRUE	0.140763	0.9996	0.0004	7.82362	0.000132058	1.06139e-06	0	0.25	7.92632	8.02378	1.96976	0.0143299	13.3456	0.165329	0.0010915	0.141787	0.00102412	1.23955	0.00871074
ILC	LPAR1	TRUE	0.124581	0.9996	0.0004	7.82362	0.000128021	5.43617e-07	0	0.25	8.7813	8.91074	2.24045	-0.277811	16.5534	0.150348	0.000687239	0.125201	0.000619863	1.16606	0.0058999
ILC	COL4A4	TRUE	0.110985	0.9996	0.0004	7.82362	0.00015415	1.47323e-06	0	0.25	7.0175	7.10045	2.01756	-1.69626	12.8954	0.139647	0.00142838	0.11236	0.00137448	1.18154	0.0146492
ILC	APOL4	TRUE	0.100319	0.9996	0.0004	7.82362	0.000115308	4.57695e-07	0	0.25	8.87864	8.98153	2.34638	-0.00356293	17.0074	0.12306	0.000269505	0.100589	0.000269505	1.08142	0.0028092
ILC	B3GALT5	TRUE	0.151589	0.9994	0.0006	7.41796	0.000178348	5.63724e-07	0	0.25	9.43689	9.59497	2.55693	-2.87707	17.1383	0.209203	0.000431209	0.151953	0.000363832	1.65313	0.00381906
ILC	PRKG1	TRUE	0.108422	0.9994	0.0006	7.41796	0.000230689	9.32049e-07	0	0.25	8.54372	8.62766	2.53547	-1.14424	16.5802	0.281434	0.000862417	0.109149	0.000727665	2.42286	0.00854818
ILC	LINC00299	TRUE	0.739236	0.9992	0.0008	7.13009	0.00216726	3.26538e-05	0	0.25	7.70444	7.70998	2.56976	-2.30026	16.1716	2.37721	0.0361946	0.76779	0.0285541	19.7018	0.303578
ILC	KIT	TRUE	0.728989	0.9992	0.0008	7.13009	0.00254364	2.08983e-05	0	0.25	8.62466	8.88806	2.40008	-2.09038	15.5329	2.73087	0.0205633	0.743178	0.0141895	20.3388	0.183283
ILC	LST1	TRUE	0.693427	0.9992	0.0008	7.13009	0.0020033	5.45532e-05	0	0.25	5.7352	5.85114	1.62402	-1.73963	10.4255	2.10647	0.0542784	0.737828	0.044401	18.0596	0.470368
ILC	KIAA1211L	TRUE	0.298446	0.9992	0.0008	7.13009	0.000346341	7.75957e-06	0	0.25	6.00443	6.12202	1.72767	-1.55295	11.9502	0.452113	0.00832772	0.306046	0.00760005	3.80743	0.0738351
ILC	PLXDC2	TRUE	0.244248	0.9992	0.0008	7.13009	0.000342538	2.11311e-06	0	0.25	9.18833	9.3595	2.47908	-1.23416	17.1325	0.448368	0.00247945	0.246121	0.00187306	3.3398	0.0221696
ILC	PLCB4	TRUE	0.110791	0.9992	0.0008	7.13009	0.000132721	5.42111e-07	0	0.25	8.57785	8.68505	2.38265	-0.135971	17.2814	0.153558	0.000565961	0.111289	0.000498585	1.14306	0.00581513
ILC	NCR2	TRUE	0.404826	0.999	0.001	6.90674	0.0008113	5.08821e-06	0	0.25	10.205	10.7095	3.05841	-0.95805	17.9142	0.787587	0.00513408	0.408775	0.00394825	6.49265	0.046521
ILC	RP1-15D23.2	TRUE	0.224139	0.999	0.001	6.90674	0.000395719	5.37004e-06	0	0.25	7.81066	8.0226	2.42093	-1.81471	14.5686	0.381487	0.00526883	0.228464	0.00432556	3.19935	0.0455077
ILC	LTC4S	TRUE	0.138712	0.999	0.001	6.90674	0.000170347	5.66133e-06	0	0.25	5.39436	5.36002	1.61901	-1.67784	11.4142	0.182986	0.00551139	0.143927	0.00521493	1.45517	0.0534989
ILC	KRT81	TRUE	0.505464	0.9988	0.0012	6.72422	0.00108298	1.31368e-05	0	0.25	10.695	11.0957	3.30322	-2.68565	20.0236	1.10433	0.0124512	0.513644	0.00817949	9.17526	0.102526
ILC	SLC43A2	TRUE	0.178088	0.9988	0.0012	6.72422	0.000221005	7.25733e-06	0	0.25	5.51056	5.59478	1.80931	-1.36623	11.1906	0.23221	0.00792346	0.185661	0.0075731	1.91439	0.0715159
ILC	VWA5A	TRUE	0.280753	0.9984	0.0016	6.43614	0.000383935	1.92454e-05	0	0.25	4.49035	4.57375	1.3541	-0.7708	8.37182	0.423221	0.0167632	0.29695	0.0161973	3.64573	0.17896
ILC	LIF	TRUE	0.225255	0.9984	0.0016	6.43614	0.000325821	5.8593e-06	0	0.25	7.32836	7.43477	2.46274	-1.0242	15.1752	0.375602	0.0063199	0.230605	0.00534968	2.99265	0.0531426
ILC	CXCL2	TRUE	0.152104	0.9984	0.0016	6.43614	0.000445549	4.02029e-06	0	0.25	7.20253	7.28445	2.47573	-3.68619	15.0393	0.722846	0.00587522	0.155163	0.00305889	5.00397	0.0436157
ILC	DLL1	TRUE	0.271666	0.9982	0.0018	6.31816	0.00041253	1.33048e-05	0	0.25	6.06552	5.95278	2.23225	-1.48399	13.6488	0.500268	0.0129902	0.283039	0.0113731	4.13479	0.127201
ILC	CA2	TRUE	0.221759	0.9982	0.0018	6.31816	0.000295319	9.15686e-06	0	0.25	6.38308	6.63483	2.11306	-3.84106	12.1674	0.329053	0.00976957	0.229535	0.00777523	2.6189	0.0701451
ILC	KRT86	TRUE	0.693065	0.998	0.002	6.2126	0.00242447	3.6169e-05	0	0.25	9.85577	10.229	3.34175	-2.54367	18.4823	2.27555	0.0331357	0.712146	0.019081	19.5126	0.280624
ILC	PPP1R9A	TRUE	0.214535	0.998	0.002	6.2126	0.000284994	4.82102e-06	0	0.25	8.21439	8.44102	2.61207	-3.88214	15.9499	0.351525	0.00619863	0.218834	0.00429861	2.56513	0.0471816
ILC	SIGLEC7	TRUE	0.147734	0.998	0.002	6.2126	0.000154365	2.65567e-06	0	0.25	8.51949	8.78365	2.50403	-1.78373	15.9229	0.17389	0.00284328	0.150348	0.0026142	1.41182	0.0257626
ILC	C10orf11	TRUE	0.105588	0.998	0.002	6.2126	0.000113251	4.0738e-06	0	0.25	7.66154	7.93807	2.55358	-5.23387	14.5286	0.145532	0.0059965	0.109684	0.00409648	1.04522	0.0426787
ILC	PDZD2	TRUE	0.226017	0.9976	0.0024	6.02988	0.000263509	7.7175e-06	0	0.25	5.51417	5.63749	1.9276	-2.94415	12.2061	0.344569	0.00809864	0.23328	0.00726317	2.90235	0.0844933
ILC	BCAS1	TRUE	0.194604	0.9976	0.0024	6.02988	0.000325297	5.14324e-06	0	0.25	7.13698	7.39646	2.1419	-3.95067	12.7061	0.359551	0.00595607	0.199037	0.00443336	2.70442	0.0515565
ILC	MFGE8	TRUE	0.152676	0.9976	0.0024	6.02988	0.000191302	1.17475e-05	0	0.25	4.61757	4.62407	1.66219	-1.94313	9.49243	0.224719	0.0135831	0.165329	0.0126533	1.89924	0.12691
ILC	CAT	TRUE	0.518111	0.9974	0.0026	5.94964	0.00151336	0.000176753	0	0.25	3.02792	3.07877	0.836328	-0.363995	6.11311	1.7068	0.15289	0.652755	0.134645	13.3253	1.53511
ILC	TLE1	TRUE	0.369308	0.9974	0.0026	5.94964	0.000561821	2.09013e-05	0	0.25	5.656	5.57577	2.10387	-3.63027	12.5726	0.64366	0.022059	0.388443	0.0191349	5.28721	0.191678
ILC	DST	TRUE	0.169357	0.9974	0.0026	5.94964	0.000215361	3.84469e-06	0	0.25	7.30902	7.45528	2.65541	-5.40086	15.8201	0.257892	0.00419081	0.17282	0.00346315	1.72955	0.0301932
ILC	TNFSF4	TRUE	0.156409	0.997	0.003	5.80614	0.000196255	6.16685e-06	0	0.25	5.18624	5.27881	1.69	-1.52078	10.6285	0.321562	0.00595607	0.161584	0.0051745	2.04993	0.0612239
ILC	TCF4	TRUE	0.118612	0.9966	0.0034	5.68057	0.000118839	3.21271e-06	0	0.25	6.37168	6.47055	2.47428	-3.9948	14.0637	0.146602	0.0035979	0.121455	0.00284328	1.22465	0.0319892
ILC	IL4I1	TRUE	0.711697	0.9964	0.0036	5.62321	0.00289833	0.00013275	0	0.25	6.78312	7.11056	3.00943	-5.69677	14.485	3.10219	0.140156	0.794543	0.082846	25.0981	1.14276
ILC	RGS9	TRUE	0.105564	0.9962	0.0038	5.56894	0.000115353	7.91316e-06	0	0.25	4.64762	4.57556	1.91252	-2.54946	11.4727	0.128411	0.00796389	0.112895	0.00733055	1.08269	0.0706833
ILC	DACH1	TRUE	0.104247	0.996	0.004	5.51745	0.000107425	3.29115e-06	0	0.25	6.84073	7.09343	2.77826	-3.34063	14.7466	0.150348	0.00361137	0.107009	0.00276243	1.08077	0.03542
ILC	PPFIBP1	TRUE	0.178623	0.9956	0.0044	5.42174	0.000195713	1.14828e-05	0	0.25	4.87061	4.96397	1.92163	-3.28008	11.4096	0.262707	0.0155235	0.191546	0.0129228	1.98776	0.127364
ILC	TNS3	TRUE	0.126298	0.9954	0.0046	5.37709	0.000145699	4.84394e-06	0	0.25	6.90729	7.23006	2.72824	-3.98246	14.4778	0.178705	0.00784261	0.131621	0.00532273	1.2287	0.0476371
ILC	TEC	TRUE	0.170363	0.995	0.005	5.2933	0.00016541	1.28127e-05	0	0.25	4.26524	4.25405	1.76733	-2.68852	10.7178	0.223649	0.0131519	0.182451	0.0120873	1.766	0.12133
ILC	MATN2	TRUE	0.157889	0.995	0.005	5.2933	0.000172923	6.39304e-06	0	0.25	6.27096	6.46293	2.45458	-3.48555	13.0745	0.207598	0.00642771	0.163724	0.00583479	1.63849	0.0484573
ILC	IRAK3	TRUE	0.130517	0.995	0.005	5.2933	0.000148546	5.70068e-06	0	0.25	6.76567	7.0294	2.63629	-2.8298	15.0797	0.169609	0.00750573	0.136972	0.00645466	1.19964	0.0555065
ILC	FES	TRUE	0.388944	0.9948	0.0052	5.25388	0.000602926	2.58451e-05	0	0.25	6.10363	6.20945	2.47069	-2.29537	13.3553	0.749064	0.0308449	0.41359	0.0246463	5.69469	0.2421
ILC	KLF4	TRUE	0.199348	0.9944	0.0056	5.17937	0.000335995	1.16932e-05	0	0.25	5.92952	5.90222	2.57528	-3.49968	14.9066	0.402354	0.0146341	0.209738	0.0103894	3.1597	0.125773
ILC	STAC	TRUE	0.206503	0.9942	0.0058	5.14408	0.000228136	8.1652e-06	0	0.25	7.45278	7.90185	3.08354	-4.45327	15.7765	0.305511	0.00873198	0.213483	0.00698019	2.42077	0.0826738
ILC	FCER1G	TRUE	0.5635	0.9936	0.0064	5.04504	0.0013471	0.000200617	0	0.25	5.73064	6.1029	2.45864	-4.4984	12.1282	1.45104	0.21706	0.630284	0.0667835	13.0298	2.01479
ILC	CASP3	TRUE	0.386601	0.9936	0.0064	5.04504	0.000856804	0.000151999	0	0.25	2.48111	2.5212	0.859003	-1.13638	5.52447	1.03959	0.146732	0.511503	0.124902	8.202	1.46033
ILC	SYK	TRUE	0.164161	0.9936	0.0064	5.04504	0.000174038	1.0358e-05	0	0.25	6.11896	6.40149	2.05798	-4.91452	11.5544	0.213483	0.0127611	0.17389	0.00972915	1.62014	0.098318
ILC	LTA4H	TRUE	0.433982	0.9934	0.0066	5.01406	0.00102572	0.000181437	0	0.25	2.47078	2.50929	0.805747	-0.411702	5.32277	1.26859	0.163172	0.576779	0.142797	10.4079	1.75039
ILC	RP11-21J7.1	TRUE	0.279917	0.993	0.007	4.95482	0.000411061	2.07643e-05	0	0.25	5.44018	5.4495	2.54622	-5.00276	13.5629	0.46977	0.0199838	0.29695	0.0170327	3.69221	0.191686
ILC	SVIL	TRUE	0.472038	0.9928	0.0072	4.92645	0.000703972	3.74689e-05	0	0.25	5.78993	6.05578	2.50466	-3.98713	13.4617	0.978063	0.0344697	0.501873	0.0298343	8.00239	0.400117
ILC	AFF3	TRUE	0.673398	0.9926	0.0074	4.89885	0.00233295	0.000174042	0	0.25	4.51673	4.39728	2.1664	-3.55604	11.9187	3.16693	0.170435	0.783842	0.110443	25.0087	1.84264
ILC	SPINK2	TRUE	0.442811	0.9926	0.0074	4.89885	0.000781512	6.01105e-05	0	0.25	4.78561	4.35247	2.62506	-2.87042	13.8824	0.950776	0.0504245	0.483681	0.0408705	8.49862	0.582609
ILC	CSF2	TRUE	0.330224	0.9926	0.0074	4.89885	0.00198978	6.71416e-05	0	0.25	8.42232	8.49585	4.30921	-7.21395	22.3852	2.23435	0.0854602	0.35099	0.0207654	15.9983	0.574801
ILC	MMP25	TRUE	0.146693	0.9924	0.0076	4.87198	0.000176112	9.80528e-06	0	0.25	4.89679	5.00182	2.18067	-2.82812	11.349	0.201712	0.0103221	0.156233	0.00954049	1.81264	0.10096
ILC	COL9A2	TRUE	0.15722	0.992	0.008	4.82028	0.0001859	1.24878e-05	0	0.25	5.08821	5.26494	1.92736	-2.76747	10.9646	0.195292	0.0126398	0.168539	0.0113192	1.62705	0.117594
ILC	RORC	TRUE	0.401611	0.9918	0.0082	4.79539	0.000679864	4.10844e-05	0	0.25	6.03088	6.15394	2.92616	-4.63769	14.4791	0.844302	0.0432017	0.437132	0.0355208	6.72721	0.355194
ILC	KIAA1324	TRUE	0.365065	0.9912	0.0088	4.72416	0.000660348	5.54209e-05	0	0.25	4.07019	4.26744	1.57472	-3.05203	9.27335	0.754414	0.0508153	0.40824	0.0431748	5.96175	0.543841
ILC	B3GNT7	TRUE	0.15382	0.9912	0.0088	4.72416	0.000203783	1.87337e-05	0	0.25	6.65493	7.20308	2.8916	-5.06564	13.2545	0.225254	0.0208058	0.169074	0.015254	1.72716	0.167728
ILC	SH2D1B	TRUE	0.340555	0.9908	0.0092	4.67931	0.000488115	3.44675e-05	0	0.25	9.11066	9.77994	3.57129	-4.55586	17.4162	0.530765	0.0375152	0.364366	0.0238108	4.76588	0.3452
ILC	TYROBP	TRUE	0.743336	0.9904	0.0096	4.63634	0.00241411	0.000271104	0	0.25	6.11021	6.31725	2.64973	-3.4374	13.8113	2.55538	0.263576	0.82183	0.0784935	22.6074	2.59173
ILC	AREG	TRUE	0.586285	0.9904	0.0096	4.63634	0.00709931	0.000629488	0	0.25	4.05707	4.03634	1.85627	-4.11742	11.9284	8.94275	0.592939	0.810594	0.224309	73.0255	6.36857
ILC	PLAUR	TRUE	0.149529	0.9904	0.0096	4.63634	0.000201214	1.44095e-05	0	0.25	4.58737	4.53295	2.09769	-6.27047	11.1409	0.225789	0.0150384	0.162654	0.0131249	1.87633	0.126059
ILC	ALDOC	TRUE	0.258043	0.9898	0.0102	4.57511	0.00056273	6.10887e-05	0	0.25	3.01712	3.04743	1.20365	-1.77045	7.40393	0.670412	0.0541167	0.306581	0.0485379	5.01593	0.563379
ILC	NCOA7	TRUE	0.499078	0.9896	0.0104	4.55549	0.00133836	0.000235768	0	0.25	2.57036	2.57796	0.980517	-0.969735	5.66381	1.86677	0.244401	0.688068	0.188991	14.8163	2.43079
ILC	TIMP1	TRUE	0.445822	0.989	0.011	4.4988	0.000971563	0.000126231	0	0.25	3.58089	3.44428	1.8596	-1.98638	11.0207	1.15035	0.135251	0.544676	0.0988546	8.52759	1.1499
ILC	IGFBP4	TRUE	0.328088	0.989	0.011	4.4988	0.000667937	6.62471e-05	0	0.25	5.41296	5.6732	2.526	-5.88619	12.9609	0.740503	0.0574451	0.366506	0.038418	6.0939	0.558449
ILC	RIPK2	TRUE	0.172095	0.9882	0.0118	4.42778	0.000259715	5.56851e-05	0	0.25	2.3031	2.2796	0.943278	-1.62632	6.02442	0.304976	0.0543458	0.221509	0.0494138	2.31417	0.541178
ILC	L3MBTL4	TRUE	0.100306	0.988	0.012	4.41078	8.9826e-05	8.72737e-06	0	0.25	5.16725	5.46748	2.2532	-4.41408	11.1713	0.135902	0.0115887	0.109684	0.00937879	0.98144	0.0934413
ILC	RP11-81H14.2	TRUE	0.166962	0.9876	0.0124	4.37758	0.00023669	3.06394e-05	0	0.25	4.9703	5.11927	2.67375	-6.12094	13.2919	0.301766	0.0351031	0.190476	0.0235144	2.06129	0.290108
ILC	NEK10	TRUE	0.110675	0.9876	0.0124	4.37758	0.000109811	1.2389e-05	0	0.25	3.41175	3.51073	1.51248	-3.64584	7.9921	0.153558	0.0120738	0.121455	0.0107802	1.13776	0.118093
ILC	SLC16A3	TRUE	0.33408	0.9872	0.0128	4.34543	0.000512861	9.28898e-05	0	0.25	2.67365	2.72594	1.03058	-1.82472	6.11384	0.675762	0.0966581	0.416265	0.0821857	5.33938	0.876321
ILC	RHOB	TRUE	0.287788	0.9872	0.0128	4.34543	0.000539029	5.35161e-05	0	0.25	3.89358	3.84559	1.96843	-3.11644	11.0389	0.661316	0.0532139	0.329588	0.0418003	5.5067	0.510973
ILC	CXXC5	TRUE	0.253531	0.9872	0.0128	4.34543	0.000308152	3.62254e-05	0	0.25	5.05745	5.42651	2.50265	-3.30563	11.3365	0.422151	0.0428379	0.286249	0.032718	3.30352	0.351954
ILC	PLPP1	TRUE	0.239225	0.9872	0.0128	4.34543	0.000499932	6.90507e-05	0	0.25	3.35707	3.45737	1.50402	-3.81549	8.32068	0.557517	0.0719041	0.29481	0.0555855	4.45745	0.631204
ILC	EPB41L2	TRUE	0.129116	0.9872	0.0128	4.34543	0.000184852	1.33449e-05	0	0.25	4.0931	4.05526	2.08118	-4.4741	12.6985	0.249331	0.0151058	0.142322	0.0132058	1.75205	0.129131
ILC	IL23R	TRUE	0.543296	0.987	0.013	4.32972	0.00122391	9.72277e-05	0	0.25	6.47569	6.52491	3.54196	-4.66251	15.1629	1.26699	0.0950276	0.607277	0.0639806	10.8778	0.820942
ILC	NCAM1	TRUE	0.16128	0.9866	0.0134	4.29901	0.000285775	4.84754e-05	0	0.25	5.18556	5.03078	3.12462	-4.41059	13.9907	0.285179	0.0566096	0.195292	0.0340116	2.45562	0.487238
ILC	RP11-563D10.1	TRUE	0.171048	0.9864	0.0136	4.28399	0.000191405	1.44732e-05	0	0.25	4.40904	4.28474	2.28781	-4.08388	11.6252	0.24077	0.0147689	0.184591	0.0135426	1.90458	0.147517
ILC	SLC4A10	TRUE	0.285501	0.9862	0.0138	4.26919	0.000498283	8.41215e-05	0	0.25	6.03275	6.58634	3.64282	-7.84919	15.0259	0.549492	0.0939496	0.338149	0.0526479	4.79727	0.760227
ILC	ELOVL6	TRUE	0.16139	0.986	0.014	4.2546	0.000178433	2.3622e-05	0	0.25	3.60434	3.64054	1.80268	-2.62463	8.80212	0.253077	0.0251044	0.184056	0.0226654	2.05165	0.220408
ILC	ATP8B4	TRUE	0.425639	0.9856	0.0144	4.22602	0.000688233	7.20083e-05	0	0.25	6.20696	6.53516	3.11454	-4.20904	14.432	0.94061	0.0865113	0.47512	0.0494812	7.41353	0.74046
ILC	ICAM1	TRUE	0.357136	0.9856	0.0144	4.22602	0.000797072	7.64722e-05	0	0.25	4.1509	3.97151	2.42733	-3.85505	13.2239	1.05511	0.0916858	0.416265	0.0591295	8.13481	0.756066
ILC	OTUD5	TRUE	0.270385	0.9856	0.0144	4.22602	0.000924328	0.00014536	0	0.25	2.78555	2.85809	1.23925	-2.25053	6.38335	1.02087	0.147083	0.386838	0.116453	8.57185	1.43247
ILC	PTGDR	TRUE	0.42011	0.9852	0.0148	4.19822	0.000862683	8.90819e-05	0	0.25	5.06169	4.76646	2.90224	-4.10111	13.4762	0.892456	0.0830885	0.484751	0.0646409	7.65031	0.846503
ILC	GNLY	TRUE	0.271509	0.985	0.015	4.18459	0.00225289	0.00189071	0	0.25	6.26867	6.28253	5.33678	-9.29672	21.8819	2.69716	2.08562	0.365971	0.0944617	19.3844	17.8547
ILC	NCR1	TRUE	0.165642	0.985	0.015	4.18459	0.000177647	3.56848e-05	0	0.25	5.43817	5.72889	3.20141	-6.45454	12.5554	0.23435	0.038674	0.195827	0.0301846	1.97173	0.361444
ILC	HDAC9	TRUE	0.359797	0.9848	0.0152	4.17114	0.000628015	6.64885e-05	0	0.25	4.43896	4.25977	2.48915	-4.10066	14.0776	0.70198	0.0657998	0.404494	0.0446975	5.83519	0.634237
IEL	CTD-2288O8.1	TRUE	0.232356	0.9956	0.0044	5.42174	0.000473309	1.02283e-05	0	0.25	7.07315	7.38865	2.61605	-5.11804	13.861	0.405522	0.00973973	0.239307	0.00695118	4.00542	0.0837356
IEL	KIR2DL4	TRUE	0.527186	0.9932	0.0068	4.98401	0.00152988	3.87887e-05	0	0.25	10.1199	10.7205	4.48323	-5.33202	21.0948	1.26259	0.0392553	0.548457	0.0212711	13.0845	0.340968
IEL	CD160	TRUE	0.426676	0.9878	0.0122	4.39404	0.00122284	0.000103827	0	0.25	7.25063	7.91954	3.74298	-5.20534	16.2636	0.996751	0.0959425	0.480238	0.0535618	10.7211	0.884447
IEL	ATP8B4	TRUE	0.409118	0.9876	0.0124	4.37758	0.000857781	6.53844e-05	0	0.25	6.28798	6.59346	3.29293	-6.31499	15.0636	1.01029	0.0850307	0.459123	0.0500054	9.67775	0.686101
IEL	SH2D1B	TRUE	0.121282	0.9868	0.0132	4.31425	0.00023521	4.06978e-05	0	0.25	7.02192	7.67291	4.25598	-11.52	17.4096	0.234434	0.0450345	0.150514	0.0292327	2.20483	0.410233
IEL	GNLY	TRUE	0.386875	0.9864	0.0136	4.28399	0.00993339	0.0016516	0	0.25	7.73101	7.82006	5.50123	-10.7094	24.2561	10.8852	1.88207	0.478614	0.0917394	100.886	15.8273
IEL	KLRC2	TRUE	0.136466	0.9848	0.0152	4.17114	0.000195649	1.84214e-05	0	0.25	7.32911	8.10537	3.91937	-5.01894	16.3555	0.182999	0.0170816	0.151056	0.0145894	1.83864	0.159117
IEL	NMUR1	TRUE	0.128908	0.9846	0.0154	4.15787	0.000212618	1.84717e-05	0	0.25	5.54044	5.60311	2.99929	-3.3937	14.0006	0.169464	0.0183883	0.1451	0.0161925	1.76057	0.157359
IEL	TRDV1	TRUE	0.240326	0.9842	0.0158	4.13182	0.00159132	0.000213384	0	0.25	4.43333	4.71544	2.56027	-6.29461	14.0585	1.53709	0.189824	0.283703	0.0433775	16.2254	1.95004
IEL	ITGAE	TRUE	0.410668	0.9838	0.0162	4.10641	0.00152814	0.000261354	0	0.25	2.69145	2.77705	1.16053	-2.54006	5.97993	1.37737	0.26044	0.590146	0.179478	14.179	2.48475
IEL	CA10	TRUE	0.129675	0.9838	0.0162	4.10641	0.000253999	2.76144e-05	0	0.25	5.66199	6.08512	3.43663	-8.53172	13.4438	0.246887	0.0262555	0.147807	0.0181323	2.5602	0.246713
IEL	TRGV4	TRUE	0.204014	0.9836	0.0164	4.09394	0.000730209	6.71925e-05	0	0.25	5.85161	6.06137	3.1966	-3.80477	14.5071	0.636708	0.0598664	0.233893	0.0298793	6.44795	0.578558
IEL	GZMA	TRUE	0.517559	0.9834	0.0166	4.08161	0.0134735	0.00108737	0	0.25	6.31251	6.44888	4.29462	-7.90247	18.0062	13.8018	1.07082	0.742826	0.225267	138.372	10.2142
IEL	MYO1E	TRUE	0.169964	0.983	0.017	4.0574	0.00028445	2.15261e-05	0	0.25	4.59915	4.78238	2.50407	-5.04259	12.015	0.290742	0.022524	0.186789	0.0168256	2.25478	0.162977
IEL	DBN1	TRUE	0.130039	0.9824	0.0176	4.0221	0.000214107	2.18818e-05	0	0.25	5.02132	5.1955	2.73829	-3.24565	12.7676	0.202491	0.0219986	0.147807	0.0177686	2.04741	0.189795
IEL	GZMB	TRUE	0.345385	0.9812	0.0188	3.95492	0.00191322	0.000298517	0	0.25	7.1147	7.25559	5.26499	-11.7945	22.6543	1.89551	0.431862	0.422306	0.076921	18.7204	3.32269
IEL	FCER1G	TRUE	0.290253	0.9804	0.0196	3.91243	0.00108278	0.000199684	0	0.25	4.56922	4.98987	3.08788	-7.57686	12.6497	1.04494	0.22753	0.363833	0.0735801	10.3682	2.08428
IEL	KLRC3	TRUE	0.251727	0.9804	0.0196	3.91243	0.000460243	5.37818e-05	0	0.25	7.21273	8.09205	4.12229	-6.2527	17.759	0.412019	0.0487795	0.287493	0.0357662	4.40384	0.493768
IEL	HOPX	TRUE	0.565726	0.98	0.02	3.89182	0.00249752	0.000338086	0	0.25	4.57128	4.64354	2.61023	-3.9699	11.5187	2.25393	0.333966	0.724418	0.158692	24.1756	3.16859
IEL	NCR1	TRUE	0.130806	0.9796	0.0204	3.87161	0.000189351	3.52239e-05	0	0.25	5.20117	5.5129	3.41563	-6.7667	13.6247	0.195452	0.0396999	0.161884	0.0310782	2.02546	0.360584
IEL	TYROBP	TRUE	0.203808	0.9792	0.0208	3.85178	0.000919452	0.00029431	0	0.25	4.07108	4.35046	3.13438	-7.98405	14.0618	0.889551	0.305704	0.295615	0.0918068	9.10723	2.93356
IEL	KIR3DL2	TRUE	0.109928	0.9788	0.0212	3.83233	0.000215514	3.36923e-05	0	0.25	4.26783	4.71742	2.43751	-7.06934	13.2459	0.202491	0.0285322	0.128316	0.0183883	2.14631	0.291116
IEL	KLRC1	TRUE	0.109508	0.9788	0.0212	3.83233	0.00054381	0.000124691	0	0.25	6.73139	7.44809	4.09567	-6.80452	16.3201	0.459123	0.134134	0.161884	0.0523763	4.55041	1.21661
IEL	AKAP5	TRUE	0.138114	0.9784	0.0216	3.81322	0.000218372	3.20888e-05	0	0.25	3.94377	3.95555	2.38988	-4.51835	9.76896	0.209529	0.0330316	0.166215	0.0281011	2.12967	0.299263
IEL	FASLG	TRUE	0.235697	0.9778	0.0222	3.78521	0.000497152	7.45816e-05	0	0.25	4.91512	4.97241	3.19886	-5.57046	12.8912	0.447212	0.0640425	0.282079	0.0463816	4.72719	0.630202
IEL	XCL2	TRUE	0.225112	0.9778	0.0222	3.78521	0.00117193	0.000325118	0	0.25	7.0215	7.7893	4.99095	-8.99706	18.6208	0.880888	0.365018	0.314023	0.0889104	9.74971	3.0816
IEL	CLIC3	TRUE	0.242493	0.9774	0.0226	3.76695	0.000593758	0.000122149	0	0.25	3.81258	3.68975	2.40133	-4.28804	12.1247	0.552247	0.12531	0.314564	0.0720713	5.95127	1.22066
IEL	LAT2	TRUE	0.223991	0.9774	0.0226	3.76695	0.000426868	6.07393e-05	0	0.25	4.05674	4.31296	2.48329	-5.5175	10.5297	0.395236	0.062372	0.270709	0.0467184	3.83341	0.53075
IEL	FES	TRUE	0.10589	0.9774	0.0226	3.76695	0.000181084	3.48597e-05	0	0.25	4.12272	4.23927	2.7416	-8.16644	12.3854	0.16784	0.0455195	0.13752	0.0316306	1.6698	0.343862
IEL	DAPK2	TRUE	0.135132	0.9772	0.0228	3.75793	0.000298825	6.0797e-05	0	0.25	3.99061	4.10063	2.67184	-4.35763	11.3026	0.256632	0.0739304	0.187872	0.0527401	2.22133	0.600355
IEL	GPR34	TRUE	0.119404	0.9766	0.0234	3.73134	0.000218962	3.52794e-05	0	0.25	3.81583	3.95267	2.2499	-4.27995	9.9928	0.190038	0.038218	0.149432	0.0300275	2.12408	0.329292
IEL	ITGA1	TRUE	0.444549	0.9764	0.0236	3.72263	0.0012837	0.000149165	0	0.25	4.38299	4.19367	2.66597	-3.61949	12.2471	1.3752	0.158597	0.55333	0.108781	13.9417	1.48222
IEL	CD101	TRUE	0.152657	0.9762	0.0238	3.71398	0.000289949	3.75552e-05	0	0.25	3.33706	3.3123	2.02891	-4.64731	11.9902	0.229561	0.033045	0.181917	0.0292596	2.38081	0.336936
IEL	TRDC	TRUE	0.185851	0.976	0.024	3.70541	0.00091489	0.000272616	0	0.25	3.82349	4.22873	3.18075	-7.46204	12.7536	0.669735	0.26983	0.270168	0.0843167	7.09287	2.57168
IEL	XCL1	TRUE	0.183524	0.976	0.024	3.70541	0.00137472	0.000475686	0	0.25	6.32463	6.8065	4.97127	-9.85885	18.8798	1.10016	0.532439	0.290742	0.107218	13.0641	4.68163
IEL	PLPP1	TRUE	0.208349	0.9748	0.0252	3.65539	0.000512077	6.87936e-05	0	0.25	3.05777	3.16273	1.80428	-5.0198	9.50694	0.5647	0.0718693	0.264754	0.0564042	5.0137	0.618498
IEL	KLRC4-KLRK1	TRUE	0.141883	0.9748	0.0252	3.65539	0.0002444	3.80017e-05	0	0.25	5.49221	6.01381	3.55869	-6.67366	16.0749	0.22523	0.0346481	0.171088	0.0292057	2.14191	0.341619
IEL	LYN	TRUE	0.141823	0.9732	0.0268	3.59219	0.000230827	4.31708e-05	0	0.25	4.03707	4.44187	2.5818	-6.56302	10.1193	0.251218	0.0551918	0.184082	0.0422594	2.18613	0.430578
IEL	CXXC5	TRUE	0.100472	0.9724	0.0276	3.56195	0.00016137	4.01551e-05	0	0.25	3.6271	3.93153	2.86326	-7.38564	11.1233	0.173795	0.0491298	0.136979	0.0365072	1.5971	0.395287
IEL	RP11-291B21.2	TRUE	0.122937	0.9708	0.0292	3.50395	0.000626719	0.000200277	0	0.25	5.44645	5.83742	4.47796	-7.86606	18.1969	0.474824	0.169051	0.190038	0.0671004	5.67623	1.73636
IEL	LAYN	TRUE	0.181142	0.97	0.03	3.4761	0.000385038	8.1237e-05	0	0.25	3.95452	4.09957	2.98789	-8.32843	12.0612	0.343801	0.0786723	0.234434	0.0532924	3.42675	0.718804
IEL	CCL4L2	TRUE	0.109922	0.97	0.03	3.4761	0.000770037	0.000337534	0	0.25	3.72052	4.0479	3.38162	-7.5449	14.0636	0.569572	0.312291	0.17542	0.0654974	6.89508	3.19335
IEL	ENTPD1	TRUE	0.2581	0.9686	0.0314	3.42904	0.000595529	0.00011954	0	0.25	4.23216	4.29333	3.1784	-5.12111	13.3413	0.600975	0.151754	0.341635	0.0835354	5.48462	1.16019
IEL	CCL4	TRUE	0.181895	0.9686	0.0314	3.42904	0.00315161	0.00265097	0	0.25	3.58211	4.16238	4.10867	-8.9422	15.066	2.28749	2.24617	0.376286	0.194391	27.501	23.233
IEL	TRGV2	TRUE	0.115755	0.9686	0.0314	3.42904	0.000449856	7.84224e-05	0	0.25	4.6181	4.74162	3.03714	-4.26413	13.4615	0.417975	0.0703335	0.15268	0.0369248	4.35941	0.721891
IEL	KLRD1	TRUE	0.492798	0.968	0.032	3.4095	0.0015394	0.000311834	0	0.25	5.87092	6.70877	3.59442	-4.35069	14.1371	1.34921	0.324671	0.623173	0.130375	14.7261	3.05882
IEL	TRGV3	TRUE	0.123801	0.9676	0.0324	3.39666	0.000371014	8.07361e-05	0	0.25	2.75	2.86084	1.61706	-3.24074	7.39374	0.347049	0.0761262	0.173254	0.0494531	4.1503	0.784015
IEL	PLCG2	TRUE	0.17474	0.9658	0.0342	3.34073	0.000309176	7.63126e-05	0	0.25	3.08072	3.41011	2.07894	-3.97018	8.54767	0.354088	0.0817437	0.233893	0.0591524	3.29113	0.735019
IEL	CD63	TRUE	0.358255	0.9654	0.0346	3.32869	0.00103014	0.000242227	0	0.25	2.99239	2.81045	2.19207	-3.34836	12.4382	1.10287	0.271662	0.531132	0.172877	10.14	2.16858
IEL	CD8A	TRUE	0.409046	0.965	0.035	3.31678	0.00294799	0.000977805	0	0.25	4.32859	4.69603	3.69567	-6.60068	14.7504	2.55387	0.809786	0.62588	0.216834	28.9248	8.75328
IEL	CCL5	TRUE	0.562426	0.9646	0.0354	3.305	0.0257569	0.00446711	0	0.25	5.44918	4.95932	3.9388	-2.71681	16.4067	20.8473	3.85852	0.98863	0.426204	251.106	42.5386
IEL	CD8B	TRUE	0.33656	0.9638	0.0362	3.28182	0.00149178	0.000630729	0	0.25	4.29511	4.6559	4.04646	-7.69148	17.6391	1.28803	0.520422	0.521386	0.184826	15.3125	6.12677
IEL	TMIGD2	TRUE	0.330774	0.9636	0.0364	3.27611	0.0010109	0.000226743	0	0.25	2.72669	2.63387	1.83736	-3.54162	10.2429	0.898755	0.216645	0.482945	0.152172	9.44588	2.22105
IEL	NKG7	TRUE	0.567804	0.963	0.037	3.25914	0.00509387	0.00155128	0	0.25	5.23336	5.33554	3.9381	-4.51778	16.0312	4.49756	1.51266	0.838657	0.270854	47.3204	15.5452
IEL	PRF1	TRUE	0.321405	0.9626	0.0374	3.24797	0.00120279	0.00037037	0	0.25	2.59216	2.7356	2.14245	-7.18216	9.09084	1.11532	0.385306	0.498646	0.177242	11.6124	3.65427
IEL	TRG-AS1	TRUE	0.319135	0.9618	0.0382	3.22597	0.000910851	0.000261502	0	0.25	2.06055	2.11783	1.198	-3.37822	6.16214	0.919329	0.262676	0.505685	0.18655	10.4827	2.77005
IEL	CHN2	TRUE	0.190043	0.9618	0.0382	3.22597	0.000349286	8.56445e-05	0	0.25	3.27683	3.28225	2.41267	-4.83263	10.8622	0.412019	0.0909581	0.259339	0.0692963	3.76215	0.864586
IEL	SLAMF7	TRUE	0.175582	0.96	0.04	3.17805	0.000244652	6.06582e-05	0	0.25	4.23936	4.42155	3.14765	-5.84271	12.5328	0.288576	0.0669388	0.229561	0.0539794	3.04715	0.600992
IEL	LGALS1	TRUE	0.182926	0.9592	0.0408	3.15742	0.000562799	0.000169293	0	0.25	3.18756	2.98349	2.99201	-6.21224	13.0467	0.636708	0.210152	0.266919	0.0839934	5.77207	1.45531
IEL	CD244	TRUE	0.174025	0.9592	0.0408	3.15742	0.00032452	6.99115e-05	0	0.25	3.77536	3.95482	2.57428	-2.78122	11.1525	0.288576	0.0633554	0.227937	0.0539121	3.10837	0.642068
IEL	MXRA7	TRUE	0.109976	0.958	0.042	3.12718	0.000155057	3.00348e-05	0	0.25	3.01001	3.09143	2.47264	-4.3542	9.69772	0.17542	0.0358605	0.14131	0.0313342	1.54897	0.290163
IEL	PIK3AP1	TRUE	0.129278	0.9564	0.0436	3.08812	0.000221632	6.29277e-05	0	0.25	3.1117	3.29647	2.31064	-3.46976	10.0719	0.240931	0.071546	0.186248	0.05697	2.43651	0.653306
IEL	IKZF2	TRUE	0.262275	0.9558	0.0442	3.07382	0.00074545	0.000272082	0	0.25	2.52881	2.53247	2.54838	-5.69583	10.6518	0.77477	0.293687	0.415268	0.152993	7.60126	2.89278
IEL	TRGV9	TRUE	0.111244	0.955	0.045	3.05505	0.000446714	9.55749e-05	0	0.25	5.13064	5.52798	3.48537	-3.45926	14.0059	0.521386	0.094043	0.155929	0.0446842	5.31303	0.974877
IEL	TRGC2	TRUE	0.305462	0.9546	0.0454	3.04578	0.000928306	0.000225667	0	0.25	3.41094	3.58937	2.25696	-2.57723	9.2558	0.766649	0.218396	0.446129	0.140667	7.84086	2.12898
IEL	FAM3C	TRUE	0.145634	0.9542	0.0458	3.03659	0.000288393	8.07931e-05	0	0.25	1.92996	2.03478	1.27321	-2.88908	6.15145	0.319437	0.0895436	0.223606	0.0779718	2.88276	0.792975
IEL	TNIP3	TRUE	0.16835	0.9528	0.0472	3.00501	0.000516076	0.000195283	0	0.25	2.792	2.98501	2.64587	-5.10296	12.3809	0.412561	0.176029	0.266919	0.0985694	4.12961	1.74978
IEL	HLA-DRB1	TRUE	0.102581	0.9526	0.0474	3.00057	0.000320867	0.000153908	0	0.25	2.13972	2.25724	2.5429	-6.36335	9.02258	0.314023	0.187385	0.195452	0.092871	3.30573	1.46547
IEL	HIC1	TRUE	0.12971	0.9514	0.0486	2.97431	0.000242573	5.75453e-05	0	0.25	2.45475	2.38079	1.9541	-3.39544	8.5953	0.234976	0.0612539	0.180834	0.0511235	2.44082	0.530654
IEL	ID3	TRUE	0.158387	0.9512	0.0488	2.96999	0.000414454	0.000103094	0	0.25	2.29598	2.2864	2.45875	-5.76755	11.2179	0.405522	0.103648	0.219816	0.061429	3.84471	1.03513
IEL	CISH	TRUE	0.106315	0.9498	0.0502	2.94024	0.000341601	7.59792e-05	0	0.25	2.02801	2.05661	2.66102	-7.32714	10.6078	0.251218	0.073149	0.161884	0.055569	3.36467	0.785843
IEL	GPR15	TRUE	0.191506	0.9496	0.0504	2.93605	0.000452225	0.00011086	0	0.25	2.95604	2.59318	2.46148	-5.45406	11.3901	0.395777	0.0923995	0.260964	0.0694579	4.08736	0.985414
IEL	ADAMTS17	TRUE	0.153407	0.9488	0.0512	2.91946	0.000308388	6.50198e-05	0	0.25	2.33261	2.33161	1.79925	-5.52943	9.36916	0.307526	0.0576301	0.200866	0.0474593	2.70631	0.617522
IEL	HIP1	TRUE	0.158974	0.9486	0.0514	2.91535	0.000290974	8.39518e-05	0	0.25	2.48644	2.29012	1.99399	-3.43856	9.2562	0.302653	0.091443	0.23281	0.0738361	3.20052	0.833082
IEL	ZEB2	TRUE	0.202416	0.9478	0.0522	2.89906	0.000674713	0.000293056	0	0.25	2.80202	2.6285	3.13139	-5.77957	13.5429	0.752572	0.303858	0.348674	0.146258	6.54488	2.744
IEL	SLA2	TRUE	0.268917	0.9476	0.0524	2.89503	0.000666079	0.00022862	0	0.25	1.7586	1.83664	1.09223	-2.91183	6.09136	0.730374	0.210543	0.432593	0.163676	7.00097	2.18703
IEL	HLA-DPA1	TRUE	0.113318	0.9462	0.0538	2.86718	0.000375373	0.000188589	0	0.25	2.02537	2.11521	2.31631	-5.72608	8.75	0.325393	0.212698	0.229561	0.116244	3.79893	1.73548
IEL	LAG3	TRUE	0.250178	0.945	0.055	2.84385	0.00115585	0.000590255	0	0.25	2.41908	2.24012	2.85076	-7.1681	13.8253	0.939361	0.537733	0.4353	0.185122	10.2867	5.20819
IEL	AOAH	TRUE	0.393269	0.9438	0.0562	2.821	0.00182104	0.000740492	0	0.25	2.69748	2.59096	2.67241	-5.79856	11.0132	1.94044	0.657089	0.66811	0.274841	19.9623	7.31501
IEL	PTMS	TRUE	0.195449	0.943	0.057	2.80601	0.000467108	0.000205329	0	0.25	2.25695	1.9895	2.1632	-4.4895	9.47313	0.499188	0.222896	0.325393	0.129944	4.71839	1.97611
IEL	CTSW	TRUE	0.329465	0.9424	0.0576	2.79491	0.00149898	0.000630731	0	0.25	3.34178	3.2378	3.15728	-4.6639	12.7868	1.45263	0.642917	0.573362	0.243898	15.5	6.41995
IEL	ACP5	TRUE	0.216693	0.9416	0.0584	2.78026	0.00052526	0.00019469	0	0.25	1.78769	1.88971	1.52648	-4.66683	6.81408	0.543584	0.191696	0.356795	0.140101	5.54126	1.79804
IEL	MATK	TRUE	0.242585	0.9406	0.0594	2.76222	0.000636062	0.000252175	0	0.25	2.6653	2.29655	2.45656	-4.35836	11.1073	0.6183	0.248909	0.404981	0.162396	6.9304	2.48297
IEL	RIN3	TRUE	0.243353	0.9404	0.0596	2.75865	0.000586563	0.000182884	0	0.25	2.03448	2.02354	1.53621	-3.13714	7.73908	0.603682	0.173766	0.379534	0.136181	5.93791	1.80841
IEL	HSPA1B	TRUE	0.127065	0.9402	0.0598	2.75509	0.000628841	0.000254075	0	0.25	1.92608	1.83879	2.88309	-8.5256	11.8847	0.578776	0.240368	0.22523	0.0981652	6.71538	2.13621
IEL	ABI3	TRUE	0.270709	0.938	0.062	2.71662	0.000836257	0.000269248	0	0.25	1.78654	1.75395	1.3193	-2.21412	6.83312	0.809962	0.265142	0.466703	0.195994	8.54689	2.53991
IEL	SPRY1	TRUE	0.205617	0.9376	0.0624	2.70976	0.000533011	0.000208542	0	0.25	2.09641	2.01693	1.98409	-4.26009	9.19103	0.491067	0.193973	0.324851	0.119234	5.26825	2.03202
IEL	TIGIT	TRUE	0.257203	0.9372	0.0628	2.70294	0.00120146	0.000576068	0	0.25	2.55116	2.55124	2.62325	-5.0548	10.4862	1.08392	0.524787	0.499188	0.241985	11.3392	5.95953
IEL	GSTP1	TRUE	0.269542	0.937	0.063	2.69955	0.00128505	0.000512337	0	0.25	1.61005	1.60941	1.52731	-3.96614	7.4255	1.28154	0.576988	0.572821	0.303279	12.2901	4.76084
IEL	CAPG	TRUE	0.276404	0.9362	0.0638	2.68608	0.000868516	0.000287147	0	0.25	2.36545	2.33405	1.86079	-3.33054	9.30578	0.855441	0.296489	0.460206	0.183802	8.56838	2.64913
IEL	AUTS2	TRUE	0.177694	0.9354	0.0646	2.67276	0.00064592	0.000262734	0	0.25	2.18158	2.07406	2.55723	-5.83474	10.4205	0.702761	0.261774	0.334055	0.156361	5.98074	2.40577
IEL	UBASH3B	TRUE	0.20997	0.9338	0.0662	2.64658	0.000564348	0.000165669	0	0.25	1.72229	1.72645	1.35464	-3.03801	6.12692	0.578776	0.164134	0.339469	0.129499	5.33723	1.69941
IEL	HSPA1A	TRUE	0.116881	0.9314	0.0686	2.6084	0.000759366	0.000372719	0	0.25	1.66108	1.58823	2.5669	-7.44442	10.5368	0.667569	0.386531	0.256632	0.139751	7.87233	3.45677
IEL	ANKRD28	TRUE	0.108675	0.9304	0.0696	2.59285	0.000486275	0.000285909	0	0.25	1.30873	1.33605	2.23317	-6.4912	8.56029	0.54196	0.323028	0.287493	0.178818	4.47629	2.75865
IEL	CD7	FALSE	0.181623	0.9272	0.0728	2.54445	0.00918117	0.00372814	0	0.25	1.47744	1.50779	1.03459	-2.57533	4.87585	8.65782	3.42196	0.963725	0.782102	92.2302	37.0184
IEL	PTGER2	FALSE	0.141534	0.927	0.073	2.54149	0.000371711	0.000199879	0	0.25	1.95501	1.87938	2.37075	-5.30441	10.4593	0.38549	0.196411	0.279372	0.137838	3.92559	1.98226
IEL	TNFSF14	FALSE	0.118649	0.9246	0.0754	2.50655	0.000267291	9.42945e-05	0	0.25	1.99729	1.80969	1.78035	-3.16746	8.10538	0.255008	0.100806	0.197618	0.0789686	2.84815	0.933852
IEL	PTPN6	FALSE	0.199818	0.9226	0.0774	2.47821	0.00105832	0.00044373	0	0.25	1.24219	1.28297	0.894926	-2.27394	4.2791	0.935571	0.414161	0.491067	0.291249	10.1563	4.37962
IEL	IL12RB2	FALSE	0.134769	0.9226	0.0774	2.47821	0.000541941	0.000344796	0	0.25	1.63507	1.52981	2.37809	-6.37157	9.57057	0.665945	0.395813	0.310233	0.175463	5.60797	3.36847
IEL	AC092580.4	FALSE	0.290896	0.9214	0.0786	2.46152	0.00126456	0.000509892	0	0.25	2.40084	2.13472	2.13978	-3.15956	8.68894	1.16243	0.547958	0.550623	0.259726	12.5638	5.03242
Hobit+	ZNF683	TRUE	0.473587	0.9942	0.0058	5.14408	0.00141877	3.70267e-05	0	0.25	8.65516	8.9673	4.03134	-6.29359	20.3655	1.35329	0.0367539	0.491935	0.0183485	12.7722	0.30759
Hobit+	TRDV1	TRUE	0.336184	0.9922	0.0078	4.8458	0.00189003	0.000115564	0	0.25	5.02458	5.1756	2.25793	-6.97966	15.2624	1.70487	0.0995573	0.359643	0.0234587	17.623	1.02514
Hobit+	TRGV4	TRUE	0.173927	0.989	0.011	4.4988	0.000482611	5.47959e-05	0	0.25	5.55904	5.68862	3.05503	-5.94915	14.9164	0.443205	0.0432307	0.195436	0.0215086	4.30948	0.423357
Hobit+	KIR3DL2	TRUE	0.133471	0.9888	0.0112	4.48058	0.000246261	2.09696e-05	0	0.25	4.84931	5.15279	2.10568	-5.70422	11.3118	0.228895	0.0164838	0.144303	0.0108326	2.36891	0.167518
Hobit+	TRDC	TRUE	0.274513	0.9858	0.0142	4.24021	0.00119225	0.000217259	0	0.25	4.56645	4.91472	2.96212	-7.44879	14.4534	1.0362	0.216766	0.342313	0.0677997	11.1053	1.9826
Hobit+	KLRC3	TRUE	0.220743	0.9852	0.0148	4.19822	0.000367111	3.86202e-05	0	0.25	7.29015	8.047	3.94068	-8.99402	17.5623	0.338881	0.0342629	0.24571	0.0249676	3.41205	0.354469
Hobit+	TRGV8	TRUE	0.129521	0.9842	0.0158	4.13182	0.000346367	3.67932e-05	0	0.25	5.47418	5.60756	3.01799	-5.59622	14.7507	0.321894	0.0269605	0.146019	0.016498	3.37786	0.288896
Hobit+	XCL1	TRUE	0.377989	0.9832	0.0168	4.06943	0.00198957	0.000361549	0	0.25	6.77922	7.29771	5.09791	-10.0285	20.7121	2.04067	0.422243	0.460707	0.0827177	17.4664	3.84139
Hobit+	XCL2	TRUE	0.235802	0.9782	0.0218	3.8038	0.00104693	0.000288511	0	0.25	6.4532	7.29883	5.25244	-10.384	19.5951	1.21757	0.307853	0.312114	0.0763121	9.06133	2.76083
Hobit+	GNLY	TRUE	0.133531	0.9776	0.0224	3.77604	0.00430218	0.00147868	0	0.25	4.51848	4.6899	6.23543	-15.0338	23.2166	5.42965	1.82447	0.224434	0.0909026	47.3487	15.4486
Hobit+	FCRL6	TRUE	0.238474	0.9774	0.0226	3.76695	0.00034535	4.22922e-05	0	0.25	5.75849	6.37334	3.35498	-6.85996	14.4381	0.377316	0.0341205	0.266815	0.0283412	3.65448	0.377983
Hobit+	FCRL3	TRUE	0.218324	0.9766	0.0234	3.73134	0.000359457	5.60437e-05	0	0.25	4.54575	4.54457	3.17658	-5.73923	14.8032	0.410261	0.0544476	0.258751	0.0404265	3.69982	0.624838
Hobit+	USP6NL	TRUE	0.129304	0.9764	0.0236	3.72263	0.000149244	1.52247e-05	0	0.25	4.04231	4.07927	2.52369	-6.69655	10.8534	0.180165	0.0139073	0.142073	0.0127685	1.58507	0.136758
Hobit+	TRGV3	TRUE	0.126408	0.9756	0.0244	3.68847	0.000336151	6.84279e-05	0	0.25	2.7989	2.88658	1.4888	-4.25237	7.63485	0.384351	0.0576789	0.169183	0.0427752	3.79248	0.622939
Hobit+	RP11-291B21.2	TRUE	0.196513	0.9752	0.0248	3.6718	0.00065108	0.000163268	0	0.25	6.02313	6.42984	4.32359	-7.8562	18.1818	0.674331	0.135172	0.251544	0.0550312	6.19416	1.47012
Hobit+	CD8B	TRUE	0.312218	0.9748	0.0252	3.65539	0.00116614	0.000611449	0	0.25	4.3288	4.84069	3.94562	-6.72858	16.3048	1.14019	0.489189	0.481297	0.169079	11.2535	5.94297
Hobit+	TRGV2	TRUE	0.146133	0.9738	0.0262	3.61545	0.000397974	6.46347e-05	0	0.25	4.67422	4.79081	2.9474	-4.91765	13.0046	0.417296	0.0506897	0.174674	0.0285405	4.02635	0.54339
Hobit+	KLRD1	TRUE	0.35853	0.9712	0.0288	3.51816	0.00100188	0.000299383	0	0.25	5.17419	5.99906	3.69111	-7.42966	13.4017	1.00223	0.295398	0.473404	0.114874	9.76043	2.80961
Hobit+	NKG7	TRUE	0.273551	0.97	0.03	3.4761	0.00196978	0.00166558	0	0.25	3.57052	3.85978	4.21632	-9.78736	15.3284	1.9499	1.55487	0.537234	0.263683	18.0078	16.1764
Hobit+	CD8A	TRUE	0.318016	0.969	0.031	3.44228	0.00194007	0.000973076	0	0.25	3.92997	4.41829	3.68844	-7.62603	14.7018	1.92776	0.762893	0.520419	0.202403	18.2954	8.492
Hobit+	KLRC4-KLRK1	TRUE	0.130207	0.9674	0.0326	3.3903	0.000185069	3.0369e-05	0	0.25	5.43277	5.87707	3.44894	-6.37683	15.128	0.187028	0.0270174	0.152883	0.0226758	1.79954	0.268003
Hobit+	TRGC1	TRUE	0.100538	0.967	0.033	3.37769	0.000150609	3.23119e-05	0	0.25	3.63597	3.8759	2.37966	-4.69586	10.6479	0.156486	0.0339924	0.129719	0.0291811	1.59682	0.335064
Hobit+	CHPT1	TRUE	0.126588	0.966	0.034	3.3468	0.000197116	5.01038e-05	0	0.25	2.05237	2.11941	1.20594	-2.89652	5.75387	0.23267	0.0526541	0.174502	0.0479139	2.09092	0.508533
Hobit+	NCR3	TRUE	0.240805	0.9642	0.0358	3.29335	0.000445881	0.000108584	0	0.25	2.90818	3.0181	2.12111	-5.7702	8.72263	0.49022	0.113678	0.316747	0.075942	5.13487	1.07415
Hobit+	NELL2	TRUE	0.270716	0.964	0.036	3.28757	0.000646986	0.000189277	0	0.25	3.31932	3.53287	2.74383	-6.42426	11.2109	0.707962	0.163115	0.368566	0.0978491	6.86244	2.01779
Hobit+	TRGC2	TRUE	0.343019	0.9622	0.0378	3.23691	0.000793439	0.000196447	0	0.25	3.31447	3.49686	2.24732	-4.74063	9.1104	0.807653	0.183926	0.464825	0.121806	7.69549	1.81735
Hobit+	CHN2	TRUE	0.170072	0.9622	0.0378	3.23691	0.000282823	7.55353e-05	0	0.25	3.10458	3.10642	2.4079	-4.39892	10.0598	0.318119	0.080554	0.230954	0.0608817	2.83086	0.777646
Hobit+	CRTAM	TRUE	0.164752	0.9616	0.0384	3.22054	0.000406202	0.000129674	0	0.25	4.44354	4.77982	3.55715	-6.97438	14.5134	0.481812	0.127756	0.228552	0.0637998	3.67618	1.30369
Hobit+	SOX4	TRUE	0.115932	0.9616	0.0384	3.22054	0.000498233	9.90303e-05	0	0.25	2.8887	2.96426	3.17275	-8.23176	13.8228	0.38092	0.0891233	0.159746	0.0438143	4.13607	1.01121
Hobit+	EPHA4	TRUE	0.107501	0.9614	0.0386	3.21514	0.000172275	3.42879e-05	0	0.25	3.02776	3.0421	2.48491	-5.00634	11.2165	0.173473	0.0317291	0.133493	0.0259925	1.8922	0.349493
Hobit+	PTGDR	TRUE	0.157413	0.9604	0.0396	3.18852	0.000277657	9.00099e-05	0	0.25	3.51294	3.42424	3.00811	-5.95754	12.691	0.288092	0.0876144	0.220316	0.062903	2.85909	0.860552
Hobit+	CD244	TRUE	0.165041	0.9588	0.0412	3.14724	0.000269661	6.0427e-05	0	0.25	3.69461	3.93147	2.54518	-5.83919	12.2843	0.269389	0.0521843	0.210535	0.045494	2.67866	0.537956
Hobit+	CTSW	TRUE	0.505236	0.9582	0.0418	3.13216	0.00217166	0.000529206	0	0.25	4.14401	4.02859	3.17927	-4.2472	13.4842	2.26767	0.529416	0.718428	0.213193	21.9687	5.36875
Hobit+	IKZF2	TRUE	0.317612	0.9582	0.0418	3.13216	0.000807875	0.000239209	0	0.25	2.67236	2.71579	2.53068	-7.2171	11.0551	0.911462	0.255085	0.452642	0.13503	8.44007	2.55637
Hobit+	KLF2	TRUE	0.149691	0.9566	0.0434	3.09293	0.00137124	0.00112773	0	0.25	1.60974	1.8386	3.23585	-9.61788	10.8761	1.53569	0.965509	0.41558	0.265889	15.9158	11.9299
Hobit+	AOAH	TRUE	0.477852	0.955	0.045	3.05505	0.00212364	0.000622763	0	0.25	3.20183	3.12738	2.59411	-4.00041	11.1153	2.27419	0.556675	0.725635	0.247783	22.3022	6.40419
Hobit+	CCL5	TRUE	0.369504	0.9542	0.0458	3.03659	0.0101235	0.00479091	0	0.25	4.01282	3.89754	4.1954	-9.06474	14.9279	8.91283	3.88588	0.781057	0.411553	89.3354	44.1399
Hobit+	HOPX	TRUE	0.145144	0.9542	0.0458	3.03659	0.000735963	0.000380463	0	0.25	2.15817	2.25116	3.12904	-7.55432	11.6839	0.775738	0.347796	0.306452	0.161307	6.76575	3.42248
Hobit+	TRG-AS1	TRUE	0.29297	0.9538	0.0462	3.02747	0.000748996	0.000239222	0	0.25	1.82906	1.88763	1.2042	-3.65765	6.89969	0.87663	0.229007	0.464825	0.171855	8.6484	2.48516
Hobit+	MATK	TRUE	0.3256	0.9534	0.0466	3.01843	0.000734362	0.000221628	0	0.25	3.0678	2.70494	2.48818	-3.33202	10.6886	0.785175	0.214132	0.468943	0.143343	7.62277	2.1735
Hobit+	LEF1	TRUE	0.369306	0.9526	0.0474	3.00057	0.00116193	0.000531492	0	0.25	2.50477	2.69743	2.69376	-8.80735	10.1567	1.27402	0.421446	0.606726	0.23742	12.9958	5.66914
Hobit+	IFNG-AS1	TRUE	0.107482	0.95	0.05	2.94444	0.000196018	6.86875e-05	0	0.25	2.01942	2.09059	2.61437	-7.86946	10.5445	0.254976	0.0697499	0.154598	0.0471168	2.90752	0.804647
Hobit+	METRNL	TRUE	0.114769	0.949	0.051	2.92358	0.000201727	6.21833e-05	0	0.25	2.56939	2.54156	2.82023	-7.22762	11.3381	0.28792	0.0779206	0.170213	0.0554441	2.20922	0.672215
Hobit+	RTKN2	TRUE	0.107782	0.9488	0.0512	2.91946	0.000255273	0.000139221	0	0.25	1.71336	1.84865	2.49521	-8.18912	8.92007	0.260467	0.137649	0.177076	0.0692944	2.98366	1.5005
Hobit+	ID3	TRUE	0.125165	0.9478	0.0522	2.89906	0.00032276	9.40418e-05	0	0.25	2.27822	2.24681	2.21092	-5.17207	10.349	0.360158	0.0903048	0.180851	0.055686	3.44217	0.909309
Hobit+	PECAM1	TRUE	0.161153	0.9466	0.0534	2.87507	0.000302338	0.000100726	0	0.25	3.29091	3.47419	2.75352	-4.54569	11.1836	0.314345	0.0930236	0.232327	0.0711734	2.8771	1.0293
Hobit+	ZFPM1	TRUE	0.116381	0.946	0.054	2.86326	0.000168545	4.82524e-05	0	0.25	1.94899	2.00687	2.14492	-5.20419	7.96809	0.217056	0.0510028	0.161633	0.045252	1.90793	0.518365
Hobit+	GCSAM	TRUE	0.118655	0.9456	0.0544	2.85546	0.000157995	4.84689e-05	0	0.25	2.26281	2.18705	1.72185	-3.34382	8.16588	0.193548	0.043857	0.157515	0.0388607	1.89957	0.513816
Hobit+	C1orf162	TRUE	0.120387	0.9454	0.0546	2.85157	0.000286143	0.000159112	0	0.25	2.27812	2.26237	2.77866	-6.95453	12.0131	0.280885	0.129706	0.219973	0.0995858	3.04306	1.76872
Hobit+	ITM2C	TRUE	0.245937	0.939	0.061	2.73394	0.000716716	0.000224379	0	0.25	2.10492	2.19505	1.6925	-3.32882	7.99833	0.719629	0.216808	0.388298	0.142361	6.31728	2.01544
Hobit+	LMNA	TRUE	0.162238	0.9368	0.0632	2.69617	0.000566573	0.000243759	0	0.25	1.94913	1.76886	3.07482	-7.96724	14.5842	0.645504	0.285192	0.302848	0.14061	5.97215	2.6496
Hobit+	VAV3	TRUE	0.221125	0.936	0.064	2.68273	0.000449485	0.000197692	0	0.25	1.91315	1.95269	2.14509	-5.15199	9.52897	0.549588	0.200481	0.346774	0.125649	5.22141	2.03657
Hobit+	RIN3	TRUE	0.210702	0.9358	0.0642	2.6794	0.000428575	0.000169486	0	0.25	1.74088	1.75265	1.43589	-4.19163	6.78406	0.490048	0.15883	0.336651	0.125948	4.45869	1.69711
Hobit+	DGKD	TRUE	0.166612	0.935	0.065	2.66616	0.00028721	0.000102487	0	0.25	1.72799	1.75475	1.30385	-3.53863	5.86594	0.337852	0.0958136	0.249657	0.0830451	3.06877	1.02036
Hobit+	CD300A	TRUE	0.155844	0.931	0.069	2.60215	0.000282096	9.92744e-05	0	0.25	2.1665	2.00593	2.23165	-5.48398	10.2849	0.318806	0.0930521	0.229238	0.073394	3.14901	0.906857
Hobit+	YES1	TRUE	0.147291	0.931	0.069	2.60215	0.000291395	0.000118209	0	0.25	1.63972	1.65015	1.6677	-4.33241	7.50072	0.376802	0.138091	0.248799	0.101507	3.29211	1.29893
Hobit+	TAF4B	FALSE	0.109672	0.9296	0.0704	2.58056	0.000212373	8.05096e-05	0	0.25	1.88234	1.8776	1.76327	-4.34152	7.71737	0.237646	0.0766822	0.17313	0.0634582	2.29219	0.824803
Hobit+	TRERF1	FALSE	0.183448	0.9288	0.0712	2.5684	0.000352071	0.000137238	0	0.25	1.60397	1.60811	1.50296	-3.58065	7.91525	0.413349	0.142589	0.2965	0.113052	3.94183	1.48109
Hobit+	IFITM3	FALSE	0.23418	0.9286	0.0714	2.56538	0.00101352	0.000393156	0	0.25	1.56164	1.58919	1.56491	-5.23181	8.13326	1.04804	0.406471	0.461565	0.227385	10.0793	4.02232
Hobit+	CD63	FALSE	0.154005	0.9276	0.0724	2.55039	0.000471019	0.0002424	0	0.25	1.59472	1.52505	2.49586	-7.72868	10.372	0.535861	0.271598	0.323782	0.169777	4.37112	2.19544
Hobit+	TCF7	FALSE	0.301854	0.9256	0.0744	2.52099	0.0013973	0.000815706	0	0.25	1.85265	1.68788	2.48774	-6.37008	11.189	1.51493	0.66967	0.642931	0.341077	14.5892	8.37179
Hobit+	MVB12B	FALSE	0.101411	0.9256	0.0744	2.52099	0.00019736	7.7231e-05	0	0.25	2.05957	1.81105	2.03946	-4.21559	8.9254	0.20676	0.0808529	0.169012	0.0676005	1.95385	0.762354
Hobit+	NUCB2	FALSE	0.335772	0.9244	0.0756	2.50369	0.00111977	0.000460413	0	0.25	1.56887	1.54531	1.23931	-2.60537	5.89796	1.18428	0.385162	0.604152	0.268381	11.8084	4.437
Hobit+	FOS	FALSE	0.264235	0.9238	0.0762	2.49513	0.00877017	0.00597734	0	0.25	1.33039	1.32239	2.32968	-5.62961	8.72443	9.20522	5.96888	0.904084	0.639849	90.9336	60.1976
Hobit+	AREG	FALSE	0.189311	0.9232	0.0768	2.48664	0.00108748	0.000739601	0	0.25	1.36186	1.35425	1.9416	-6.5999	8.61634	1.14259	0.769484	0.413521	0.22421	11.2533	7.73671
Hobit+	CD7	FALSE	0.194779	0.9228	0.0772	2.48101	0.00831037	0.00349364	0	0.25	1.4061	1.4094	1.02619	-2.77508	4.4856	8.69612	3.12208	0.966369	0.77159	85.4289	34.4539
Hobit+	SPINT2	FALSE	0.175215	0.9206	0.0794	2.45053	0.00032574	0.000149208	0	0.25	1.73281	1.61083	2.1118	-6.23921	9.69136	0.359472	0.127785	0.282601	0.107386	3.32423	1.4242
Hobit+	BACH2	FALSE	0.246809	0.9194	0.0806	2.43422	0.00170059	0.00106163	0	0.25	1.25012	1.26585	2.01133	-5.91616	8.04446	1.76184	0.94625	0.639842	0.393034	17.1196	11.1593
Hobit+	LYAR	FALSE	0.229428	0.9194	0.0806	2.43422	0.000643603	0.000281024	0	0.25	1.5267	1.58002	1.56913	-3.61097	6.17838	0.683253	0.242587	0.40803	0.178602	7.66166	2.76285
Hobit+	ELL2	FALSE	0.102085	0.9182	0.0818	2.41814	0.000306621	0.000176929	0	0.25	1.00402	1.02399	1.94679	-6.07042	6.76184	0.374914	0.205677	0.246225	0.14414	3.3275	1.88653
Hobit+	CXCR3	FALSE	0.223438	0.9176	0.0824	2.41018	0.000592582	0.000262483	0	0.25	1.99818	1.69854	2.11404	-4.11095	9.27775	0.60175	0.264523	0.392759	0.169321	5.97294	2.49949
Hobit+	NR4A3	FALSE	0.161381	0.9146	0.0854	2.37114	0.000605643	0.000363372	0	0.25	1.09584	1.07641	2.0026	-5.90729	7.62475	0.73164	0.390642	0.375257	0.213876	6.51315	3.66704
Hobit+	CD55	FALSE	0.204259	0.9134	0.0866	2.35587	0.00104393	0.000670672	0	0.25	1.38336	1.19732	2.05149	-4.31967	8.27552	1.05182	0.617685	0.52814	0.323882	10.4496	6.88699
Hobit+	ATP8A1	FALSE	0.224932	0.9118	0.0882	2.33581	0.000688669	0.000331248	0	0.25	1.28867	1.28603	1.49967	-4.18323	6.7541	0.728209	0.283313	0.430679	0.205748	6.87566	3.19863
Hobit+	TXK	FALSE	0.115451	0.9118	0.0882	2.33581	0.000378944	0.000299836	0	0.25	0.90816	0.964033	1.82846	-5.96283	7.27591	0.445779	0.277889	0.297014	0.181563	4.39184	3.09374
Hobit+	BAZ2B	FALSE	0.13065	0.9096	0.0904	2.30876	0.000217208	9.70692e-05	0	0.25	1.34698	1.38015	1.53201	-4.13199	6.64871	0.280027	0.103899	0.216884	0.0862336	2.56372	1.01444
Hobit+	FOSB	FALSE	0.139664	0.9084	0.0916	2.29425	0.00190461	0.00187105	0	0.25	0.523879	0.533414	1.85487	-5.28258	6.191	2.12234	1.96984	0.681023	0.541359	19.9452	19.1709
Hobit+	CHD7	FALSE	0.129534	0.9042	0.0958	2.24479	0.000260094	0.000132314	0	0.25	1.47333	1.21122	1.8448	-3.68778	8.91744	0.308339	0.129237	0.234557	0.105023	2.90484	1.30281
Hobit+	PDE4A	FALSE	0.145785	0.9016	0.0984	2.21513	0.000412622	0.000208964	0	0.25	1.54839	1.23683	1.95092	-4.63789	8.3387	0.436685	0.206332	0.297014	0.151229	3.98115	1.9945
Hobit+	PLAC8	FALSE	0.107423	0.9004	0.0996	2.20168	0.000411803	0.000284683	0	0.25	1.32723	0.860414	2.42955	-5.52585	10.8329	0.428792	0.252722	0.287577	0.180154	4.52075	2.92087
Hobit+	PDE3B	FALSE	0.236762	0.9002	0.0998	2.19945	0.00140937	0.000829667	0	0.25	1.14794	1.07282	1.78778	-5.48494	7.84383	1.52591	0.774338	0.599348	0.362586	14.4918	8.58397
Hobit+	CMIP	FALSE	0.186868	0.8996	0.1004	2.19279	0.000517494	0.00023304	0	0.25	1.23438	1.27532	1.35347	-3.37873	5.9341	0.58768	0.243	0.370453	0.183585	5.3984	2.40586
Hobit+	GPCPD1	FALSE	0.231325	0.8994	0.1006	2.19058	0.00101309	0.00056499	0	0.25	0.957528	1.00008	1.50632	-4.98328	5.43641	1.09472	0.459296	0.535861	0.304537	10.5591	5.32046
Hobit+	DUSP2	FALSE	0.217147	0.8986	0.1014	2.18176	0.00443187	0.00306786	0	0.25	0.913253	0.889456	1.61682	-5.06817	6.1677	4.20813	2.76173	0.824811	0.607664	43.5209	29.2456
Hobit+	IFITM2	FALSE	0.231445	0.8978	0.1022	2.17302	0.00374703	0.00189677	0	0.25	1.07069	1.10248	1.01861	-3.40353	4.86804	3.95865	1.79418	0.873885	0.642439	38.7367	18.9341
Hobit+	VPS37B	FALSE	0.201428	0.8972	0.1028	2.16649	0.000972872	0.000513082	0	0.25	1.04262	1.02087	1.38021	-3.73062	6.79805	1.05525	0.504263	0.515957	0.314529	9.89569	5.29823
Hobit+	ZHX2	FALSE	0.153321	0.8968	0.1032	2.16216	0.000734524	0.000437111	0	0.25	0.823311	0.829356	1.58894	-4.77763	5.98073	0.785175	0.402286	0.428449	0.275128	7.58315	4.45311
Hobit+	ARHGAP26	FALSE	0.120007	0.8968	0.1032	2.16216	0.000283483	0.000171814	0	0.25	0.866037	0.896575	1.6155	-4.56277	7.39677	0.35175	0.175812	0.255834	0.135827	3.28283	1.72327
Hobit+	PIK3R1	FALSE	0.232448	0.8966	0.1034	2.16	0.00139064	0.000713221	0	0.25	1.14507	1.16543	1.21151	-3.32542	4.98291	1.48061	0.664816	0.595916	0.363468	13.9714	7.09935
Hobit+	SMC4	FALSE	0.151558	0.8964	0.1036	2.15785	0.000605928	0.000216449	0	0.25	1.25524	1.20426	1.46684	-5.05757	5.52	0.61908	0.239057	0.305079	0.153521	6.16252	2.09994
Hobit+	GADD45B	FALSE	0.187091	0.8956	0.1044	2.14926	0.00109789	0.000718164	0	0.25	1.03988	1.01365	1.54515	-4.85538	7.49163	1.09918	0.712018	0.502574	0.315483	11.2801	7.20709
Hobit+	AHI1	FALSE	0.114483	0.8956	0.1044	2.14926	0.00039995	0.000251665	0	0.25	0.929399	0.952131	1.45934	-4.4857	5.80113	0.443377	0.244794	0.284317	0.169834	3.95123	2.55325
Hobit+	AKT3	FALSE	0.199839	0.8952	0.1048	2.14499	0.0005912	0.000311772	0	0.25	1.04806	1.0646	1.48618	-4.67751	5.87809	0.668497	0.280053	0.402883	0.203043	6.51555	3.03534
Hobit+	FOSL2	FALSE	0.142267	0.8946	0.1054	2.13861	0.000429606	0.000258351	0	0.25	0.954835	0.960386	1.50649	-4.10897	6.2435	0.513898	0.272964	0.334592	0.192325	4.57913	2.59227
Hobit+	CASK	FALSE	0.130985	0.8938	0.1062	2.13016	0.000405568	0.000263732	0	0.25	0.689377	0.733627	1.53288	-4.56117	6.10998	0.497255	0.266288	0.320178	0.189193	4.72825	2.74661
Hobit+	PRKX	FALSE	0.19417	0.8934	0.1066	2.12595	0.000572272	0.000258613	0	0.25	1.21042	1.21681	1.1003	-2.41563	4.71468	0.665923	0.263768	0.392416	0.198246	6.13468	2.70426
Hobit+	FAM65B	FALSE	0.164098	0.8934	0.1066	2.12595	0.000768062	0.000578755	0	0.25	0.685816	0.730022	1.75641	-6.40385	5.76111	0.848318	0.488833	0.466884	0.302786	9.08527	5.90395
Hobit+	RAB37	FALSE	0.120969	0.8932	0.1068	2.12385	0.000258751	0.000126762	0	0.25	1.30711	1.20597	1.3358	-3.70197	5.96646	0.26733	0.112796	0.216541	0.0955716	2.63709	1.23367
Hobit+	CDC14A	FALSE	0.142927	0.8928	0.1072	2.11967	0.000588082	0.000360269	0	0.25	0.86349	0.867904	1.44271	-4.74343	5.66771	0.636925	0.349148	0.370625	0.227698	6.20911	3.64566
Hobit+	SLA2	FALSE	0.110943	0.8924	0.1076	2.11549	0.000390099	0.000227327	0	0.25	0.957408	1.04099	1.17174	-3.56951	5.00138	0.402883	0.208253	0.272649	0.161706	3.76853	2.1824
CD8 CTL	GZMK	TRUE	0.790002	0.9906	0.0094	4.6576	0.00713689	0.000453715	0	0.25	7.52136	7.66791	3.7676	-3.96569	21.5714	4.42558	0.354887	0.892831	0.102829	64.9611	4.05091
CD8 CTL	EOMES	TRUE	0.174432	0.9886	0.0114	4.46268	0.000383132	3.43754e-05	0	0.25	5.67547	5.90311	2.84359	-4.36996	13.9862	0.263464	0.0378278	0.201237	0.0268053	3.69496	0.345156
CD8 CTL	CCL4	TRUE	0.570186	0.9874	0.0126	4.36138	0.0152624	0.00175167	0	0.25	6.17506	6.62844	4.01968	-8.66038	16.8585	9.27438	1.7	0.727802	0.157616	125.077	15.4145
CD8 CTL	GZMH	TRUE	0.297304	0.987	0.013	4.32972	0.00145283	0.000109137	0	0.25	7.41096	7.49999	4.8084	-9.79393	20.4636	0.889556	0.108624	0.342613	0.0453084	12.236	0.948761
CD8 CTL	CCL4L2	TRUE	0.21835	0.9812	0.0188	3.95492	0.0021412	0.000221725	0	0.25	5.05195	5.35705	3.54864	-9.41816	15.0611	1.40338	0.234065	0.270742	0.0523922	18.7898	2.07578
CD8 CTL	ENC1	TRUE	0.128426	0.9808	0.0192	3.93346	0.000235246	1.86378e-05	0	0.25	4.61318	4.71001	2.71334	-6.58737	12.7146	0.200146	0.016222	0.141376	0.0129493	2.50584	0.192229
CD8 CTL	CMC1	TRUE	0.226397	0.9788	0.0212	3.83233	0.000854097	0.000234614	0	0.25	2.12476	2.2749	1.16655	-3.63765	5.16282	0.691048	0.231458	0.381732	0.155335	9.2148	2.25515
CD8 CTL	GZMB	TRUE	0.13496	0.978	0.022	3.79447	0.000786395	0.000312603	0	0.25	5.54735	5.64553	5.45145	-12.9826	19.9034	0.636645	0.454217	0.210517	0.0755564	7.96777	3.36392
CD8 CTL	PLEK	TRUE	0.18556	0.9768	0.0232	3.74013	0.000410032	6.6915e-05	0	0.25	4.18572	4.2058	2.66028	-5.79102	11.4498	0.335699	0.0794667	0.238901	0.0533415	4.32034	0.678459
CD8 CTL	NKG7	TRUE	0.633389	0.975	0.025	3.66356	0.00750936	0.00125912	0	0.25	5.81105	5.77143	3.9824	-7.29867	15.9014	5.39083	1.28879	0.872271	0.238882	74.7987	11.7629
CD8 CTL	CRTAM	TRUE	0.273387	0.9742	0.0258	3.63124	0.000911276	9.75423e-05	0	0.25	5.5187	5.70779	3.50957	-8.01259	15.939	0.712336	0.111472	0.330058	0.0566709	9.19953	0.884773
CD8 CTL	GZMA	TRUE	0.570484	0.974	0.026	3.62331	0.00443149	0.00122441	0	0.25	5.31047	5.45275	4.04689	-8.23788	16.7815	2.83606	1.26651	0.767103	0.19662	39.4626	11.2903
CD8 CTL	CST7	TRUE	0.518216	0.974	0.026	3.62331	0.00573464	0.0011065	0	0.25	3.36759	2.93501	2.34659	-4.40799	12.0569	4.27111	1.02474	0.925764	0.407549	62.1462	10.5267
CD8 CTL	IFNG	TRUE	0.181184	0.971	0.029	3.51103	0.000927235	0.000199097	0	0.25	4.08331	4.16558	3.26049	-7.6302	13.2763	0.714702	0.30054	0.25837	0.0771857	9.44121	2.14995
CD8 CTL	TNFSF9	TRUE	0.17562	0.9708	0.0292	3.50395	0.000458899	5.28109e-05	0	0.25	3.94323	3.85206	2.9261	-6.4196	13.6938	0.356987	0.0523355	0.21179	0.0361702	4.60403	0.463357
CD8 CTL	OASL	TRUE	0.122608	0.9696	0.0304	3.46244	0.000316769	5.74109e-05	0	0.25	2.95235	3.00871	1.81681	-4.3111	8.99356	0.233079	0.0606237	0.171033	0.0484253	3.07334	0.546758
CD8 CTL	FCRL3	TRUE	0.106668	0.9694	0.0306	3.45568	0.000231219	7.02896e-05	0	0.25	3.60267	3.73234	3.35954	-8.16131	13.0345	0.193777	0.0729779	0.156114	0.0494453	2.70865	0.716479
CD8 CTL	CD8B	TRUE	0.450933	0.9688	0.0312	3.43564	0.00217881	0.000541206	0	0.25	5.22447	5.63445	3.8466	-8.34947	16.7322	1.59316	0.45698	0.611354	0.160421	22.2274	5.11345
CD8 CTL	CD8A	TRUE	0.557506	0.9668	0.0332	3.37144	0.00410216	0.000828211	0	0.25	5.09386	5.52705	3.57059	-6.13527	14.0901	2.79803	0.700608	0.743996	0.18649	38.2017	6.9881
CD8 CTL	DTHD1	TRUE	0.227912	0.966	0.034	3.3468	0.000616238	0.000120328	0	0.25	3.69816	3.41718	3.10913	-7.09169	13.3731	0.467977	0.107618	0.298581	0.0706686	6.51552	1.17839
CD8 CTL	KLRG1	TRUE	0.268538	0.9656	0.0344	3.33469	0.000731741	0.000157645	0	0.25	2.57805	2.60578	1.65807	-4.77088	8.12453	0.641012	0.155278	0.380095	0.111557	8.81674	1.61869
CD8 CTL	HLA-DRB5	TRUE	0.109689	0.964	0.036	3.28757	0.000358686	5.87045e-05	0	0.25	3.38848	3.51879	3.00234	-7.25907	12.2419	0.279658	0.0929402	0.157023	0.0473343	3.26978	0.606865
CD8 CTL	IFNG-AS1	TRUE	0.12724	0.9638	0.0362	3.28182	0.000310215	5.91338e-05	0	0.25	2.87349	2.92224	2.43583	-6.57716	10.2661	0.272198	0.0692801	0.173399	0.0461584	3.8284	0.742833
CD8 CTL	HLA-DPB1	TRUE	0.194393	0.9634	0.0366	3.27042	0.000691234	0.000124288	0	0.25	2.96469	3.03035	2.3208	-4.9375	10.3238	0.517103	0.155746	0.288028	0.0936344	6.28249	1.23931
CD8 CTL	PRF1	TRUE	0.198079	0.963	0.037	3.25914	0.000919802	0.000365437	0	0.25	2.37802	2.50696	2.01916	-5.65421	7.59956	0.641557	0.384455	0.368814	0.170735	8.41979	3.49145
CD8 CTL	HLA-DRB1	TRUE	0.15452	0.9624	0.0376	3.24243	0.000511179	0.000115775	0	0.25	2.92691	3.03971	2.5365	-5.924	10.2434	0.438865	0.171118	0.238719	0.0841987	5.07126	1.23285
CD8 CTL	SLAMF7	TRUE	0.117848	0.9624	0.0376	3.24243	0.000244067	5.1054e-05	0	0.25	4.34063	4.48398	3.17426	-5.98194	12.6316	0.207424	0.0617996	0.167576	0.0497287	2.53808	0.51417
CD8 CTL	HLA-DPA1	TRUE	0.167486	0.962	0.038	3.23143	0.000641208	0.000145329	0	0.25	2.79312	2.91474	2.36972	-5.74428	9.7926	0.475619	0.195174	0.274381	0.106895	5.78934	1.47382
CD8 CTL	JAKMIP1	TRUE	0.102485	0.9604	0.0396	3.18852	0.000220907	4.85936e-05	0	0.25	3.71694	3.67198	2.7656	-5.13925	11.732	0.175218	0.0596461	0.150655	0.0481702	2.46447	0.492263
CD8 CTL	ZEB2	TRUE	0.22086	0.96	0.04	3.17805	0.000926955	0.000259896	0	0.25	3.4264	3.27091	3.1086	-6.2245	14.1559	0.687955	0.285692	0.356077	0.135217	9.04173	2.35308
CD8 CTL	SAMD3	TRUE	0.197991	0.9596	0.0404	3.16769	0.000528823	0.000135806	0	0.25	2.62332	2.55369	1.83067	-2.83711	9.48912	0.41976	0.134324	0.30313	0.105139	5.76111	1.38948
CD8 CTL	CCL5	TRUE	0.56218	0.9566	0.0434	3.09293	0.0170774	0.00416847	0	0.25	4.9249	4.4158	4.01017	-5.89435	15.0436	12.1192	3.65986	0.961426	0.399246	173.139	37.8271
CD8 CTL	AOAH	TRUE	0.357524	0.9534	0.0466	3.01843	0.00205718	0.000652525	0	0.25	2.99055	2.86227	2.61656	-5.5989	10.4651	1.51892	0.623564	0.616084	0.258561	20.8614	6.59115
CD8 CTL	APOBEC3G	TRUE	0.186592	0.9522	0.0478	2.99175	0.000698123	0.000225891	0	0.25	1.90875	2.01126	1.29503	-3.49464	5.51178	0.541849	0.229942	0.351164	0.164572	7.11964	2.09105
CD8 CTL	CTSW	TRUE	0.281543	0.9506	0.0494	2.95714	0.00137941	0.000616897	0	0.25	3.30851	3.24079	3.27372	-6.01948	14.143	1.01383	0.635224	0.5131	0.231557	13.944	6.07169
CD8 CTL	LAG3	TRUE	0.232045	0.9506	0.0494	2.95714	0.00110787	0.000608745	0	0.25	2.52768	2.3866	2.79835	-9.58096	12.3622	0.732351	0.533089	0.406477	0.174433	10.136	4.95737
CD8 CTL	F2R	TRUE	0.123747	0.9492	0.0508	2.92772	0.000323361	8.48075e-05	0	0.25	3.08271	2.51109	2.6905	-4.7788	13.3478	0.22671	0.0795376	0.191412	0.067665	3.16954	0.799377
CD8 CTL	FABP5	TRUE	0.119842	0.946	0.054	2.86326	0.000469021	0.000197874	0	0.25	1.97786	2.08692	2.13607	-6.28038	8.52995	0.37409	0.277673	0.227984	0.108142	4.54871	1.77807
CD8 CTL	LYST	TRUE	0.28653	0.9448	0.0552	2.84001	0.00137122	0.000401824	0	0.25	1.93395	1.98239	1.50299	-4.40271	6.48458	1.06969	0.400819	0.532751	0.246221	14.3272	3.89433
CD8 CTL	SH2D1A	TRUE	0.263349	0.9442	0.0558	2.82856	0.000906839	0.00030818	0	0.25	1.72665	1.74383	1.21503	-3.28343	6.58183	0.769469	0.303968	0.479803	0.216454	10.8407	3.2144
CD8 CTL	DUSP4	TRUE	0.139561	0.942	0.058	2.78756	0.000927064	0.000401286	0	0.25	2.40622	2.23968	2.97339	-7.47957	12.4099	0.681405	0.407039	0.312591	0.17303	9.4541	3.69746
CD8 CTL	DUSP2	TRUE	0.280225	0.9396	0.0604	2.74446	0.00824972	0.00285281	0	0.25	1.87234	1.82283	1.55964	-4.38311	7.29604	5.76437	2.64735	0.884279	0.604055	79.8241	26.486
CD8 CTL	TIGIT	TRUE	0.216855	0.9374	0.0626	2.70634	0.000988763	0.000563031	0	0.25	2.33491	2.36699	2.62673	-5.44815	10.3841	0.770015	0.520324	0.449418	0.232563	10.5867	5.74001
CD8 CTL	CD74	TRUE	0.211065	0.9352	0.0648	2.66945	0.00660653	0.00239109	0	0.25	1.53966	1.59711	1.17359	-3.5553	4.95444	5.45924	2.77493	0.861718	0.650652	71.8493	24.957
CD8 CTL	LYAR	FALSE	0.193531	0.9344	0.0656	2.65633	0.000766065	0.000281714	0	0.25	1.87343	1.95524	1.46676	-3.42408	6.29255	0.55222	0.254863	0.375728	0.182197	7.82144	2.77345
CD8 CTL	JUN	FALSE	0.119553	0.9266	0.0734	2.5356	0.00322774	0.00225773	0	0.25	1.00412	1.00855	2.41382	-8.52171	9.31312	2.54349	2.45144	0.569505	0.449953	32.8502	22.5259
CD8 CTL	PPP2R2B	FALSE	0.104804	0.9172	0.0828	2.4049	0.000421691	0.00016516	0	0.25	1.9702	1.55504	2.11134	-4.53653	9.14646	0.310044	0.170338	0.233079	0.128275	4.3667	1.64874
CD8 CTL	TOX	FALSE	0.120258	0.9126	0.0874	2.3458	0.000847973	0.000565623	0	0.25	1.12753	1.10307	2.01403	-7.56003	6.96311	0.669942	0.517518	0.392831	0.272573	9.32404	5.6421
CD8 CTL	LITAF	FALSE	0.197434	0.9122	0.0878	2.3408	0.00126578	0.000586321	0	0.25	1.3895	1.39193	1.34747	-3.29337	5.98119	0.958515	0.540513	0.522016	0.324582	12.9381	5.74933
CD8 CTL	PYHIN1	FALSE	0.159503	0.911	0.089	2.32591	0.000920813	0.000368963	0	0.25	1.67054	1.50924	1.67242	-4.18705	9.65452	0.657387	0.360823	0.403202	0.243699	9.05703	3.80294
CD8 CTL	LINC00152	FALSE	0.129538	0.9046	0.0954	2.24941	0.000833085	0.000471549	0	0.25	1.56053	1.26022	2.09324	-6.35858	8.76615	0.602802	0.47374	0.396288	0.26675	8.75419	4.59647
CD8 CTL	RNF19A	FALSE	0.125838	0.9006	0.0994	2.20391	0.00166891	0.00103705	0	0.25	0.943297	0.952054	1.58922	-4.86281	6.74616	1.3186	1.05313	0.56532	0.439483	17.8072	10.7144
CD8 CTL	ATXN1	FALSE	0.142589	0.8962	0.1038	2.1557	0.000830333	0.000437725	0	0.25	1.1491	1.06855	1.60089	-5.1515	6.85907	0.718523	0.471346	0.431951	0.289361	9.60008	4.48252
CD8 CTL	PIK3R1	FALSE	0.132873	0.8962	0.1038	2.1557	0.00145463	0.000722804	0	0.25	1.17157	1.19352	1.24574	-3.28976	5.20373	1.07296	0.700395	0.504549	0.371676	14.2705	7.10838
CD8 CTL	NR4A2	FALSE	0.125782	0.8952	0.1048	2.14499	0.00508677	0.00269163	0	0.25	1.07317	1.05946	1.54493	-4.24749	7.14182	4.01638	2.71249	0.808042	0.682261	51.9052	28.4981
CD8 CTL	TMEM2	FALSE	0.129196	0.8916	0.1084	2.10719	0.00142383	0.000783577	0	0.25	1.03196	1.04962	1.36986	-3.50648	6.06418	1.08333	0.709392	0.513282	0.384087	14.4543	7.80112
CD8 CTL	FAM46C	FALSE	0.122887	0.8848	0.1152	2.03869	0.00150264	0.00084854	0	0.25	1.16903	1.01268	1.61357	-4.05859	7.02647	1.06059	0.811031	0.537846	0.414958	14.1355	8.21845
CD8 CTL	CXCR4	FALSE	0.134872	0.8796	0.1204	1.98865	0.00639459	0.00358627	0	0.25	1.04058	0.942173	1.57991	-3.74701	7.52131	4.92176	3.33522	0.850073	0.715201	65.4644	36.5716
CD8 CTL	MT2A	FALSE	0.125371	0.8736	0.1264	1.93317	0.00115184	0.000634661	0	0.25	0.967756	0.94925	1.19202	-2.94352	5.44164	0.909753	0.706473	0.446143	0.320771	11.8915	6.24946
CD8 CTL	DNAJB1	FALSE	0.103199	0.8702	0.1298	1.90273	0.00377933	0.0022378	0	0.25	0.84129	0.800184	1.25147	-3.36054	5.18779	2.74727	1.96246	0.760553	0.657354	37.189	21.8876
CD8 CTL	CD27	FALSE	0.114679	0.8692	0.1308	1.8939	0.00128061	0.000898989	0	0.25	0.872143	0.657736	1.60256	-5.11541	7.16595	0.98417	0.774082	0.530204	0.415525	13.2039	8.70551
CD8 CTL	RUNX3	FALSE	0.125242	0.868	0.132	1.88339	0.0010168	0.000562434	0	0.25	1.09666	0.964712	1.22832	-2.51676	6.34467	0.77893	0.576513	0.465975	0.340734	10.4918	5.51966
CD8 CTL	CLEC2B	FALSE	0.10791	0.857	0.143	1.79059	0.00118699	0.000660355	0	0.25	0.907465	0.89009	0.837182	-1.91863	4.95111	0.841703	0.610572	0.475619	0.367709	11.5753	6.2662
CD8 CTL	COTL1	FALSE	0.115183	0.8488	0.1512	1.72522	0.0033175	0.0019593	0	0.25	0.780842	0.76824	1.00447	-3.18668	4.70042	2.54567	2.01427	0.7873	0.672117	34.6876	19.3025
CD8 CTL	RARRES3	FALSE	0.126368	0.8416	0.1584	1.67018	0.00251761	0.00147974	0	0.25	0.802219	0.771973	0.929117	-2.60378	5.98807	1.92122	1.46255	0.756732	0.630364	26.6924	15.4307
CD4 CTL	CTB-91J4.1	TRUE	0.13128	0.9918	0.0082	4.79539	0.000276786	8.73998e-06	0	0.25	7.62002	7.9879	3.42299	-6.26693	15.9024	0.201597	0.00612704	0.135729	0.00444877	3.4018	0.0814413
CD4 CTL	IL10	TRUE	0.239916	0.9886	0.0114	4.46268	0.00109857	5.60876e-05	0	0.25	6.45931	6.7722	3.22357	-5.51305	16.0301	0.577844	0.0428227	0.257485	0.0175686	8.54329	0.450015
CD4 CTL	GZMK	TRUE	0.777486	0.9842	0.0158	4.13182	0.00863859	0.000864388	0	0.25	7.34089	7.62352	4.18701	-6.39608	20.6855	5.02196	0.590594	0.927146	0.14966	81.829	7.47178
CD4 CTL	GZMH	TRUE	0.114361	0.9798	0.0202	3.88167	0.000662803	0.000197771	0	0.25	6.08294	6.35241	4.88029	-9.4383	19.2913	0.355289	0.1625	0.179641	0.0652796	5.063	1.72013
CD4 CTL	IFNG-AS1	TRUE	0.260455	0.9788	0.0212	3.83233	0.000623629	7.2663e-05	0	0.25	3.88708	3.98698	2.47734	-5.74608	11.4017	0.498004	0.0784128	0.312375	0.05192	8.19979	0.869189
CD4 CTL	EOMES	TRUE	0.108732	0.9762	0.0238	3.71398	0.000229787	5.82011e-05	0	0.25	4.48577	4.81416	3.21632	-6.18205	13.0336	0.176647	0.0524928	0.146707	0.0379743	2.74782	0.55831
CD4 CTL	ENC1	TRUE	0.112994	0.9736	0.0264	3.60764	0.000190445	3.26715e-05	0	0.25	4.055	4.29492	2.93937	-7.33109	12.8972	0.186627	0.0274119	0.133733	0.0207387	2.7943	0.326868
CD4 CTL	TNFSF9	TRUE	0.156801	0.9726	0.0274	3.56943	0.000438784	7.6872e-05	0	0.25	3.80122	3.80454	2.91169	-5.8878	13.114	0.317365	0.0711003	0.203593	0.046792	4.67875	0.710215
CD4 CTL	CCR2	TRUE	0.115247	0.9724	0.0276	3.56195	0.000250492	3.7909e-05	0	0.25	4.35361	4.20107	3.32459	-6.76489	13.8901	0.176647	0.0346711	0.144711	0.0294631	2.67308	0.338937
CD4 CTL	CCL4	TRUE	0.349712	0.9722	0.0278	3.55453	0.0050377	0.00268696	0	0.25	4.26196	4.77054	4.07687	-7.99435	15.5478	3.08982	2.23593	0.543912	0.194201	49.3055	22.99
CD4 CTL	FAM174B	TRUE	0.121897	0.9706	0.0294	3.49692	0.000181574	2.94192e-05	0	0.25	2.92006	3.07879	2.04077	-6.94381	8.75821	0.217565	0.0239221	0.141717	0.0198197	3.09904	0.235866
CD4 CTL	GZMA	TRUE	0.597381	0.9692	0.0308	3.44896	0.00495927	0.00143887	0	0.25	5.28811	5.47039	4.06354	-6.09489	15.9865	3.23154	1.35518	0.827345	0.229964	49.2533	12.846
CD4 CTL	CD70	TRUE	0.103022	0.9662	0.0338	3.35291	0.0001827	4.02032e-05	0	0.25	3.60243	3.61847	2.59492	-4.84624	10.823	0.171657	0.0411844	0.128743	0.0257203	2.79485	0.344787
CD4 CTL	F2R	TRUE	0.189362	0.964	0.036	3.28757	0.000514397	9.68433e-05	0	0.25	3.55175	3.1098	2.64019	-2.75764	13.0247	0.351297	0.0866843	0.263473	0.0741106	5.5362	0.909665
CD4 CTL	DTHD1	TRUE	0.236339	0.9638	0.0362	3.28182	0.000747538	0.000150904	0	0.25	3.85215	3.66553	3.11151	-5.12893	13.9255	0.486028	0.128948	0.320359	0.0840204	7.58662	1.48357
CD4 CTL	CCR5	TRUE	0.146801	0.9614	0.0386	3.21514	0.000311723	6.35081e-05	0	0.25	3.83496	3.12204	3.30077	-6.14333	13.4457	0.228543	0.0625225	0.200599	0.0537981	3.49567	0.585424
CD4 CTL	CCL5	TRUE	0.117578	0.9566	0.0434	3.09293	0.00487637	0.00511509	0	0.25	2.40808	1.94545	4.21095	-9.18778	15.181	2.499	4.29462	0.555888	0.43831	38.887	47.7184
CD4 CTL	TNIP3	TRUE	0.148804	0.9558	0.0442	3.07382	0.000613328	0.000202143	0	0.25	2.86252	3.03198	2.71674	-6.24357	11.2164	0.419162	0.178603	0.249501	0.100697	5.95852	1.75216
CD4 CTL	CST7	TRUE	0.402633	0.9502	0.0498	2.94866	0.00455005	0.00138082	0	0.25	2.81907	2.45482	2.40303	-4.44448	11.7302	2.86527	1.23782	0.842315	0.439682	46.9825	13.8189
CD4 CTL	DUSP4	TRUE	0.265494	0.95	0.05	2.94444	0.00149125	0.00042475	0	0.25	3.12865	2.90702	2.83768	-5.95014	11.9549	1.05888	0.418424	0.44511	0.179616	15.634	3.95956
CD4 CTL	MIR4435-2HG	TRUE	0.119733	0.9454	0.0546	2.85157	0.00076569	0.000414472	0	0.25	2.37888	2.36437	2.6845	-6.01437	10.6894	0.500998	0.438696	0.326347	0.206615	7.66096	4.16532
CD4 CTL	LAG3	TRUE	0.136955	0.9452	0.0548	2.84771	0.001346	0.000689178	0	0.25	2.38329	2.23859	2.96621	-9.5038	13.0554	0.821357	0.543828	0.326347	0.189392	10.692	5.25994
CD4 CTL	CXCR6	TRUE	0.154531	0.945	0.055	2.84385	0.00079889	0.000367543	0	0.25	3.18458	2.40524	3.74076	-7.98391	14.6311	0.52994	0.362468	0.332335	0.177804	8.091	3.39604
CD4 CTL	CTLA4	TRUE	0.243133	0.9424	0.0576	2.79491	0.00124684	0.000561444	0	0.25	2.60974	2.60477	2.70121	-4.90928	10.195	0.878244	0.569815	0.47006	0.226927	13.204	5.73712
CD4 CTL	MAF	TRUE	0.129835	0.9424	0.0576	2.79491	0.000648753	0.000284761	0	0.25	2.35501	2.10466	2.48391	-4.48102	10.6781	0.431138	0.245628	0.292415	0.16258	6.65727	2.60423
CD4 CTL	TRPS1	TRUE	0.157957	0.9422	0.0578	2.79123	0.000825091	0.000305652	0	0.25	1.92257	2.03833	1.88815	-4.66511	8.13006	0.552894	0.284681	0.343313	0.185356	8.16928	3.09037
CD4 CTL	TBC1D4	TRUE	0.126314	0.941	0.059	2.76941	0.000916312	0.000523815	0	0.25	1.99629	2.10645	2.37904	-4.89713	8.57449	0.58982	0.426189	0.352295	0.225981	8.64443	5.16242
CD4 CTL	NAB1	TRUE	0.127751	0.9388	0.0612	2.73046	0.000447164	0.000169478	0	0.25	1.96044	2.14932	1.85162	-4.66363	6.79026	0.326347	0.154788	0.244511	0.11676	5.17827	1.68168
CD4 CTL	PRDM1	TRUE	0.107395	0.9382	0.0618	2.72006	0.000513782	0.000224655	0	0.25	2.40869	2.06325	2.71557	-6.27497	11.8282	0.389222	0.241126	0.248503	0.141108	5.45884	2.1345
CD4 CTL	TIGIT	TRUE	0.106467	0.9382	0.0618	2.72006	0.000899348	0.000581382	0	0.25	2.05047	1.97273	2.64453	-5.60263	9.48669	0.568862	0.537954	0.353293	0.246827	8.67385	6.05565
CD4 CTL	TNFRSF1B	FALSE	0.152896	0.9348	0.0652	2.66287	0.00140068	0.000676449	0	0.25	1.42732	1.4802	1.32267	-3.98538	5.63351	0.862275	0.641195	0.494012	0.341116	12.2691	6.23663
CD4 CTL	PAM	FALSE	0.159507	0.9322	0.0678	2.62099	0.000532557	0.000189517	0	0.25	1.76525	1.76246	1.50569	-3.92535	6.76946	0.423154	0.203058	0.310379	0.150872	6.32424	2.07902
CD4 CTL	LINC00152	FALSE	0.206654	0.9288	0.0712	2.5684	0.00124025	0.000487241	0	0.25	2.11209	1.80023	1.96358	-3.67341	9.58937	0.787425	0.479002	0.48004	0.273386	12.5575	4.79458
CD4 CTL	APOBEC3G	FALSE	0.119935	0.9284	0.0716	2.56237	0.000564788	0.000254692	0	0.25	1.52371	1.63141	1.32353	-3.54778	4.85947	0.407186	0.25041	0.296407	0.176472	5.95045	2.40765
CD4 CTL	PLCL1	FALSE	0.123245	0.9262	0.0738	2.52973	0.000530107	0.000270192	0	0.25	1.6605	1.53415	2.26143	-6.53867	9.75071	0.449102	0.230483	0.275449	0.152204	6.56116	2.91066
CD4 CTL	PYHIN1	FALSE	0.17523	0.9248	0.0752	2.50943	0.00106536	0.000400457	0	0.25	1.83751	1.6875	1.61451	-3.3727	7.91691	0.683633	0.378225	0.428144	0.252914	10.6635	4.096
CD4 CTL	FAM46C	FALSE	0.234947	0.9244	0.0756	2.50369	0.00225949	0.000872831	0	0.25	1.7347	1.54712	1.49317	-3.91619	7.68461	1.3982	0.821463	0.655689	0.420741	22.0454	8.46707
CD4 CTL	LYST	FALSE	0.153262	0.9236	0.0764	2.4923	0.000994758	0.000472796	0	0.25	1.36546	1.41719	1.56359	-4.84385	7.12448	0.740519	0.44525	0.418164	0.264901	11.2046	4.5605
CD4 CTL	HNRNPLL	FALSE	0.213822	0.9214	0.0786	2.46152	0.00106399	0.000396208	0	0.25	1.82019	1.70851	1.40714	-2.16798	6.66699	0.744511	0.376946	0.464072	0.25025	11.8114	3.88131
CD4 CTL	RGS1	FALSE	0.243104	0.9194	0.0806	2.43422	0.00587907	0.00227794	0	0.25	1.67033	1.61141	1.47172	-3.15945	6.54918	3.7505	1.99254	0.801397	0.558293	54.5645	20.7599
CD4 CTL	ARID5B	FALSE	0.228451	0.9172	0.0828	2.4049	0.0015706	0.00074715	0	0.25	1.51421	1.56681	1.5206	-4.30299	5.87582	1.22655	0.692422	0.582834	0.354383	18.8849	7.44762
CD4 CTL	RNF19A	FALSE	0.212914	0.9144	0.0856	2.36858	0.00219411	0.00108814	0	0.25	1.32254	1.36791	1.52585	-4.035	5.99467	1.79541	1.06266	0.658683	0.445769	27.5836	11.0085
CD4 CTL	IKZF3	FALSE	0.147877	0.9136	0.0864	2.35841	0.00119534	0.000551393	0	0.25	1.37005	1.35114	1.32519	-3.6911	7.48669	0.746507	0.496251	0.463074	0.315196	11.6482	5.41042
CD4 CTL	DUSP16	FALSE	0.124173	0.9132	0.0868	2.35335	0.000834143	0.000456553	0	0.25	1.1712	1.26882	1.63241	-5.2186	6.26707	0.563872	0.399683	0.376248	0.252075	8.61377	4.20702
CD4 CTL	APOBEC3C	FALSE	0.105853	0.91	0.09	2.31363	0.000353245	0.000158316	0	0.25	1.28111	1.27285	1.01347	-1.92686	4.59409	0.292415	0.150699	0.231537	0.125684	4.30556	1.42673
CD4 CTL	LINC00861	FALSE	0.102653	0.8992	0.1008	2.18837	0.000764905	0.000407529	0	0.25	1.39123	1.28436	1.68068	-4.34282	7.64313	0.47505	0.328756	0.330339	0.227686	7.85917	4.20274
CD4 CTL	DUSP2	FALSE	0.161259	0.8966	0.1034	2.16	0.00575549	0.00315807	0	0.25	1.25591	1.21058	1.55603	-4.16409	6.12212	3.09381	2.86957	0.783433	0.622175	49.8135	30.0792
CD4 CTL	ICOS	FALSE	0.103112	0.8928	0.1072	2.11967	0.0026884	0.0016065	0	0.25	1.32009	1.13797	1.76102	-3.25817	7.82457	1.61477	1.41641	0.597804	0.494692	23.8386	16.0712
CD4 CTL	CD27	FALSE	0.136875	0.8882	0.1118	2.07249	0.00169938	0.000898379	0	0.25	1.31652	1.11128	1.55678	-2.73538	7.3894	1.07685	0.78542	0.558882	0.422007	15.8552	8.93939
CD4 CTL	SAMSN1	FALSE	0.158763	0.8872	0.1128	2.06245	0.00239236	0.00121991	0	0.25	1.19231	1.12692	1.20082	-3.32802	5.18772	1.52994	1.12957	0.664671	0.505907	22.8096	11.727
CD4 CTL	TMEM2	FALSE	0.104968	0.886	0.114	2.05052	0.00132913	0.0008229	0	0.25	0.936946	0.903918	1.32421	-3.62649	5.50733	0.909182	0.7341	0.497006	0.392038	14.1235	8.20378
CD4 CTL	RUNX3	FALSE	0.114805	0.863	0.137	1.84043	0.00102667	0.000584949	0	0.25	1.02463	0.890027	1.26018	-2.69655	6.03537	0.754491	0.588955	0.463074	0.348269	11.8546	5.79909
CD4 CTL	CNN2	FALSE	0.142844	0.8482	0.1518	1.72055	0.00165544	0.00100839	0	0.25	0.852798	0.793922	0.951857	-2.14492	6.2841	1.32335	0.96473	0.653693	0.510849	20.1851	10.4946
CD4 CTL	CD28	FALSE	0.100085	0.842	0.158	1.67318	0.00101432	0.000605403	0	0.25	1.27767	0.81501	1.72554	-2.73832	8.2994	0.703593	0.562263	0.451098	0.351013	11.0293	6.18612
CD16+ NK	FCGR3A	TRUE	0.701899	0.9996	0.0004	7.82362	0.00256619	1.37508e-05	0	0.25	9.82233	10.3224	2.85085	-3.23835	16.7766	2.34598	0.0161706	0.712054	0.0101546	24.426	0.151062
CD16+ NK	S1PR5	TRUE	0.519921	0.999	0.001	6.90674	0.00108328	1.06049e-05	0	0.25	9.69407	10.1583	3.18441	-4.80534	17.9305	0.912946	0.0121643	0.529018	0.0090968	9.84065	0.115219
CD16+ NK	CX3CR1	TRUE	0.482641	0.9986	0.0014	6.56987	0.000925543	5.5953e-06	0	0.25	9.8194	10.0863	3.25417	-8.30524	19.3977	0.863839	0.00557972	0.486607	0.00396663	9.51554	0.0575284
CD16+ NK	FGFBP2	TRUE	0.638293	0.9982	0.0018	6.31816	0.00279864	1.26209e-05	0	0.25	10.7159	11.0386	3.94488	-6.19766	21.8458	2.0692	0.0123494	0.645089	0.00679616	22.9579	0.153991
CD16+ NK	RAMP1	TRUE	0.182859	0.998	0.002	6.2126	0.000185289	4.90382e-06	0	0.25	7.34358	7.5963	2.44311	-5.73781	14.3501	0.238839	0.00601605	0.1875	0.00464095	2.83765	0.0504497
CD16+ NK	MLC1	TRUE	0.12336	0.9978	0.0022	6.11709	9.84389e-05	1.45789e-06	0	0.25	7.98856	8.24875	2.47948	-5.39437	14.9212	0.142857	0.00185109	0.125	0.00163954	1.42254	0.0140066
CD16+ NK	SPON2	TRUE	0.61144	0.9974	0.0026	5.94964	0.00226732	8.85629e-05	0	0.25	4.48034	4.59035	1.60612	-3.44507	9.70049	2.92411	0.0804432	0.680804	0.0693631	29.6647	0.847689
CD16+ NK	ADGRG1	TRUE	0.390417	0.9964	0.0036	5.62321	0.000669774	1.05239e-05	0	0.25	7.7898	7.98477	2.9573	-2.57479	16.2254	0.680804	0.0113974	0.399554	0.00913647	7.06754	0.102867
CD16+ NK	LINGO2	TRUE	0.115633	0.9964	0.0036	5.62321	0.000180435	2.81478e-06	0	0.25	8.01737	8.33753	2.69759	-3.08301	16.4549	0.167411	0.00403274	0.118304	0.00267086	2.07186	0.0401368
CD16+ NK	PRF1	TRUE	0.774876	0.9962	0.0038	5.56894	0.00756321	0.000344293	0	0.25	5.49128	5.69659	1.99495	-2.17514	11.1451	7.46652	0.361188	0.955357	0.180482	75.9604	3.42031
CD16+ NK	GZMB	TRUE	0.87745	0.996	0.004	5.51745	0.0089421	0.000273842	0	0.25	10.2141	10.1376	4.99139	-4.25454	23.152	9.86384	0.411736	0.957589	0.0801391	97.4365	3.14124
CD16+ NK	KIR3DL1	TRUE	0.330176	0.9952	0.0048	5.33433	0.000632692	1.61233e-05	0	0.25	9.47965	10.5021	3.89915	-4.97285	18.2136	0.738839	0.0159987	0.339286	0.00911002	8.14185	0.160539
CD16+ NK	ITGAM	TRUE	0.188837	0.9946	0.0054	5.21594	0.00022458	9.12559e-06	0	0.25	6.9469	7.31972	2.65213	-4.92074	13.7045	0.232143	0.0115297	0.198661	0.00982401	2.63498	0.0998792
CD16+ NK	KLRF1	TRUE	0.564389	0.9942	0.0058	5.14408	0.0012179	4.63646e-05	0	0.25	9.82318	10.4424	3.23196	-3.17432	17.1314	1.11384	0.0539065	0.589286	0.0248972	12.4866	0.490695
CD16+ NK	GNLY	TRUE	0.848059	0.994	0.006	5.10998	0.0303431	0.00146375	0	0.25	10.4307	10.5126	5.16138	-3.66848	25.7222	26.4665	1.95631	0.944196	0.0961378	300.759	16.2167
CD16+ NK	CCL3	TRUE	0.409242	0.9938	0.0062	5.07699	0.00283477	9.32846e-05	0	0.25	7.69105	7.98923	3.44558	-5.48391	17.0511	3.14732	0.128744	0.439732	0.0304901	27.6578	1.07179
CD16+ NK	C1orf21	TRUE	0.319347	0.9938	0.0062	5.07699	0.000486705	2.24283e-05	0	0.25	6.86129	7.4248	2.90833	-2.31115	14.1678	0.441964	0.0241435	0.339286	0.0199389	4.66025	0.209133
CD16+ NK	SIGLEC7	TRUE	0.105988	0.9938	0.0062	5.07699	9.88123e-05	5.47141e-06	0	0.25	7.74415	8.14183	2.79761	-5.40989	14.5615	0.125	0.0063466	0.111607	0.00561939	1.34634	0.0521925
CD16+ NK	RP11-308N19.1	TRUE	0.100391	0.9938	0.0062	5.07699	9.27296e-05	3.28126e-06	0	0.25	5.94802	6.19722	2.35297	-5.98915	11.8656	0.131696	0.00280308	0.102679	0.00228742	1.62375	0.0309044
CD16+ NK	FEZ1	TRUE	0.15216	0.9928	0.0072	4.92645	0.000165874	7.49009e-06	0	0.25	6.21178	6.47432	2.56542	-2.13589	13.1784	0.205357	0.0100091	0.160714	0.00855469	1.96584	0.0867804
CD16+ NK	PLEK	TRUE	0.491954	0.9926	0.0074	4.89885	0.00107683	8.34999e-05	0	0.25	5.548	5.67403	2.67532	-2.52573	12.6565	1.07589	0.0921844	0.555804	0.0638495	12.1831	0.874962
CD16+ NK	FGR	TRUE	0.303228	0.992	0.008	4.82028	0.000531521	2.98992e-05	0	0.25	7.91938	8.74818	3.28029	-3.52125	14.6191	0.484375	0.0365855	0.328125	0.0248972	4.88109	0.318693
CD16+ NK	KIR2DL1	TRUE	0.129446	0.9918	0.0082	4.79539	0.00018748	6.44151e-06	0	0.25	8.5872	9.47811	3.59693	-5.66102	15.7363	0.243304	0.00678293	0.133929	0.00448229	2.35242	0.0629138
CD16+ NK	FCER1G	TRUE	0.733963	0.9914	0.0086	4.74735	0.0028988	0.000215882	0	0.25	6.81544	7.28757	2.57293	-3.73638	13.9046	3.00223	0.231056	0.810268	0.0763047	32.9521	2.10374
CD16+ NK	NKG7	TRUE	0.719599	0.99	0.01	4.59512	0.0197696	0.00149324	0	0.25	7.24131	7.27345	3.9378	-1.88958	16.729	18.7835	1.48325	1	0.280401	209.221	15.174
CD16+ NK	CLIC3	TRUE	0.532319	0.9898	0.0102	4.57511	0.00140006	0.000124047	0	0.25	5.05446	4.91815	2.46484	-3.46904	12.3788	1.46205	0.127818	0.607143	0.0748238	16.3549	1.24654
CD16+ NK	CTBP2	TRUE	0.130378	0.9894	0.0106	4.53624	0.000127577	8.04963e-06	0	0.25	6.56072	6.96672	2.96768	-5.18114	15.038	0.162946	0.0126139	0.140625	0.0102471	1.65771	0.0849734
CD16+ NK	GZMH	TRUE	0.534576	0.989	0.011	4.4988	0.00217884	0.000183782	0	0.25	8.44013	8.61368	4.64372	-3.70939	19.9649	1.89062	0.154817	0.598214	0.0636379	19.959	1.65638
CD16+ NK	KIR2DL4	TRUE	0.113922	0.9888	0.0112	4.48058	0.000288207	7.38041e-05	0	0.25	8.12253	8.94711	4.42851	-7.12186	18.0563	0.198661	0.0681863	0.147321	0.033399	2.43697	0.639765
CD16+ NK	NCAM1	TRUE	0.231245	0.9886	0.0114	4.46268	0.000431344	5.02737e-05	0	0.25	5.79516	5.75104	3.17779	-5.2515	14.6277	0.352679	0.0605043	0.267857	0.036612	3.89069	0.515721
CD16+ NK	SH2D1B	TRUE	0.35608	0.9872	0.0128	4.34543	0.000491292	4.19011e-05	0	0.25	9.14739	9.94585	3.76302	-5.50347	17.3938	0.580357	0.0464889	0.386161	0.0300803	6.36529	0.418785
CD16+ NK	KIR2DL3	TRUE	0.165658	0.9872	0.0128	4.34543	0.000240798	1.39426e-05	0	0.25	8.08224	9.04474	3.75351	-6.42987	16.7645	0.283482	0.0154302	0.174107	0.00844892	2.98443	0.152005
CD16+ NK	LINC00299	TRUE	0.265114	0.9866	0.0134	4.29901	0.000313721	8.00976e-05	0	0.25	4.81572	4.90214	2.80855	-6.21862	12.4502	0.412946	0.0918142	0.310268	0.0451534	4.64539	0.75723
CD16+ NK	LYN	TRUE	0.295322	0.9862	0.0138	4.26919	0.000468169	4.32383e-05	0	0.25	5.37202	5.83397	2.376	-3.46	11.0529	0.522321	0.057212	0.339286	0.0439635	5.44667	0.443738
CD16+ NK	ZBTB16	TRUE	0.282432	0.9862	0.0138	4.26919	0.000478427	5.48465e-05	0	0.25	4.19188	4.353	2.03677	-3.81367	10.933	0.504464	0.0590499	0.325893	0.043461	5.06975	0.540807
CD16+ NK	MCTP2	TRUE	0.375395	0.986	0.014	4.2546	0.000745191	8.63382e-05	0	0.25	4.12553	4.05031	2.15683	-3.09725	10.5563	0.78125	0.104864	0.450893	0.0754981	7.95982	0.909278
CD16+ NK	TYROBP	TRUE	0.798573	0.9854	0.0146	4.21203	0.00394207	0.000289092	0	0.25	6.83057	7.1331	2.72957	-2.53775	15.5216	3.54688	0.300763	0.890625	0.0920522	41.621	2.85517
CD16+ NK	NCR1	TRUE	0.270913	0.9854	0.0146	4.21203	0.000407597	3.53097e-05	0	0.25	6.67709	7.05897	3.24244	-4.45069	14.6285	0.375	0.0415174	0.303571	0.0326586	4.47309	0.376882
CD16+ NK	GAS7	TRUE	0.120847	0.9852	0.0148	4.19822	0.000125817	1.62857e-05	0	0.25	5.35869	5.79032	2.80481	-4.13467	13.0086	0.15625	0.0214595	0.138393	0.0175457	1.75437	0.197254
CD16+ NK	CCL4	TRUE	0.725106	0.9844	0.0156	4.14476	0.0238332	0.00247829	0	0.25	6.83584	7.27557	3.92122	-4.04585	17.291	22.6049	2.12659	0.919643	0.194537	224.657	22.144
CD16+ NK	MYOM2	TRUE	0.235617	0.9844	0.0156	4.14476	0.00036755	1.51093e-05	0	0.25	4.61296	4.61798	2.41178	-3.56059	12.5891	0.613839	0.0143327	0.247768	0.0121511	6.17919	0.156388
CD16+ NK	CD300A	TRUE	0.374462	0.9842	0.0158	4.13182	0.00075899	0.00011329	0	0.25	3.70822	3.40773	2.01763	-2.12404	10.4053	0.75	0.106557	0.457589	0.0831273	8.31572	1.03575
CD16+ NK	HSH2D	TRUE	0.283715	0.9828	0.0172	4.0455	0.000510428	0.00010553	0	0.25	2.47229	2.58811	1.10974	-2.46073	5.71116	0.578125	0.113393	0.375	0.0912853	5.98376	1.03277
CD16+ NK	KLRC1	TRUE	0.261236	0.9828	0.0172	4.0455	0.000960606	0.000132784	0	0.25	7.61824	8.42648	4.15246	-4.22342	17.3788	0.616071	0.139215	0.314732	0.0534966	7.20961	1.26253
CD16+ NK	LAT2	TRUE	0.304548	0.9824	0.0176	4.0221	0.000524069	6.59743e-05	0	0.25	4.79746	5.13509	2.20574	-3.87603	10.8725	0.513393	0.0678293	0.354911	0.0503629	5.53992	0.581734
CD16+ NK	PTPN12	TRUE	0.23312	0.9822	0.0178	4.0106	0.000322829	3.62902e-05	0	0.25	3.50932	3.56817	1.70307	-3.64263	9.59709	0.381696	0.0421785	0.270089	0.036969	4.07173	0.362442
CD16+ NK	TRDC	TRUE	0.330528	0.9814	0.0186	3.96582	0.0011166	0.000291021	0	0.25	4.88758	5.43168	2.78011	-4.69566	11.9741	0.743304	0.276791	0.417411	0.0868824	8.13983	2.64911
CD16+ NK	NMUR1	TRUE	0.157947	0.981	0.019	3.94413	0.00017542	2.24626e-05	0	0.25	5.29384	5.33685	3.03589	-3.38814	13.9369	0.198661	0.0210099	0.176339	0.0183919	1.99285	0.185639
CD16+ NK	CCL4L2	TRUE	0.335596	0.9808	0.0192	3.93346	0.00243044	0.000324222	0	0.25	5.21589	5.55268	3.39643	-7.20947	15.0609	3.12277	0.301926	0.401786	0.0661898	26.6454	3.14483
CD16+ NK	RAP1GAP2	TRUE	0.243903	0.9808	0.0192	3.93346	0.000265379	2.50232e-05	0	0.25	4.40082	4.52486	2.59444	-8.56744	11.8488	0.345982	0.024289	0.263393	0.0194894	3.79631	0.240774
CD16+ NK	ATP8B4	TRUE	0.144035	0.9806	0.0194	3.92289	0.000270354	8.18064e-05	0	0.25	4.8857	5.24191	3.20098	-5.96185	13.8211	0.270089	0.10653	0.203125	0.0590895	2.91503	0.892485
CD16+ NK	PDGFD	TRUE	0.134248	0.9806	0.0194	3.92289	0.000200247	2.5036e-05	0	0.25	6.12882	6.83798	3.21024	-4.19222	13.6511	0.185268	0.0286655	0.15625	0.0220016	1.93018	0.256647
CD16+ NK	APOBEC3G	TRUE	0.348554	0.9798	0.0202	3.88167	0.00122767	0.000250759	0	0.25	2.72195	2.84764	1.23845	-2.21896	5.84195	1.0067	0.248007	0.524554	0.175999	10.6511	2.40576
CD16+ NK	KLRD1	TRUE	0.66964	0.9796	0.0204	3.87161	0.00277667	0.000327238	0	0.25	6.71158	7.56305	3.62734	-2.44499	14.747	2.51339	0.336727	0.808036	0.138396	26.9824	3.20204
CD16+ NK	HAVCR2	TRUE	0.305805	0.9796	0.0204	3.87161	0.000443976	6.70496e-05	0	0.25	3.32151	3.46602	1.66792	-3.35753	7.87599	0.595982	0.0792664	0.366071	0.0602663	6.59162	0.701677
CD16+ NK	TBX21	TRUE	0.273424	0.9784	0.0216	3.81322	0.000506882	0.00011427	0	0.25	2.91223	2.46077	1.93011	-1.18385	10.2892	0.544643	0.111859	0.366071	0.0926472	6.32915	1.09604
CD16+ NK	XCL2	TRUE	0.282287	0.977	0.023	3.74899	0.00133227	0.000330598	0	0.25	7.23681	8.09388	4.99519	-5.35665	19.6207	1.43973	0.37125	0.375	0.0927133	14.0256	3.17961
CD16+ NK	MTSS1	TRUE	0.210282	0.9766	0.0234	3.73134	0.000196437	3.10762e-05	0	0.25	2.74572	2.75346	1.44003	-2.98356	8.27044	0.328125	0.0289564	0.236607	0.0263252	3.55155	0.310548
CD16+ NK	RP11-81H14.2	TRUE	0.142868	0.9764	0.0236	3.72263	0.000137061	3.69604e-05	0	0.25	4.13301	4.29234	2.78904	-5.47674	12.4358	0.205357	0.0406844	0.169643	0.0267747	2.15495	0.322831
CD16+ NK	ENC1	TRUE	0.119099	0.9764	0.0236	3.72263	0.000176286	3.37886e-05	0	0.25	4.17633	4.36093	2.74142	-5.57741	11.501	0.212054	0.0284275	0.140625	0.0215256	1.95581	0.349909
CD16+ NK	IRF8	TRUE	0.181977	0.9758	0.0242	3.6969	0.000255518	4.32543e-05	0	0.25	3.43394	3.60106	1.93072	-4.60096	9.78178	0.316964	0.0540255	0.220982	0.0390052	2.71635	0.448713
CD16+ NK	CD160	TRUE	0.137784	0.9744	0.0256	3.63923	0.000300364	0.000121162	0	0.25	5.30941	6.06338	3.75627	-5.75348	14.2479	0.279018	0.116857	0.200893	0.063109	2.96646	1.11234
CD16+ NK	GZMA	TRUE	0.688095	0.9736	0.0264	3.60764	0.00691794	0.00140919	0	0.25	5.92115	6.06928	3.95957	-4.84003	16.9343	5.21429	1.35718	0.921875	0.23378	56.8355	13.0678
CD16+ NK	CTSW	TRUE	0.649249	0.9736	0.0264	3.60764	0.00390486	0.000626027	0	0.25	4.82922	4.70437	3.16963	-3.10287	13.583	4.19196	0.641668	0.897321	0.248073	45.0498	6.41287
CD16+ NK	PTGDR	TRUE	0.268135	0.9734	0.0266	3.59988	0.000579921	0.000102983	0	0.25	4.54257	4.32828	2.9282	-2.83288	13.0061	0.515625	0.100528	0.341518	0.0733826	5.9129	0.984629
CD16+ NK	PPM1L	TRUE	0.113622	0.9734	0.0266	3.59988	0.000138029	2.00955e-05	0	0.25	3.07504	3.08583	1.99123	-5.30602	10.2622	0.165179	0.0226494	0.131696	0.0180746	1.75808	0.188825
CD16+ NK	XCL1	TRUE	0.139146	0.9732	0.0268	3.59219	0.000929338	0.000484396	0	0.25	5.83119	6.41486	4.92512	-6.58521	19.3529	0.725446	0.54516	0.25	0.110854	7.14305	4.87176
CD16+ NK	FNDC3B	TRUE	0.173804	0.973	0.027	3.58455	0.000316609	3.66259e-05	0	0.25	3.85776	3.85793	2.7412	-5.67528	14.3254	0.334821	0.0491333	0.209821	0.036017	2.89029	0.360451
CD16+ NK	CMC1	TRUE	0.287593	0.9726	0.0274	3.56943	0.000953318	0.000271532	0	0.25	2.22858	2.41195	1.1645	-3.62323	5.40104	0.915179	0.260806	0.457589	0.169996	11.1338	2.70831
CD16+ NK	LAIR2	TRUE	0.161348	0.9726	0.0274	3.56943	0.000285289	6.99374e-05	0	0.25	4.02982	4.33307	3.0349	-5.77196	12.5888	0.310268	0.0645635	0.198661	0.0373127	3.22792	0.62888
CD16+ NK	PRR5L	TRUE	0.151205	0.9722	0.0278	3.55453	0.000237315	4.04822e-05	0	0.25	3.50107	3.43638	2.16328	-2.76514	10.9284	0.236607	0.0409753	0.1875	0.0362946	2.59883	0.411734
CD16+ NK	CEBPD	TRUE	0.124234	0.972	0.028	3.54715	0.000594036	0.00014989	0	0.25	4.70986	4.664	3.46792	-4.89433	14.633	0.334821	0.17358	0.198661	0.0744272	3.54766	1.35853
CD16+ NK	LGALS1	TRUE	0.283772	0.9714	0.0286	3.52533	0.00122573	0.000159693	0	0.25	4.22406	3.98515	3.0737	-4.56252	14.8561	1.18973	0.214766	0.370536	0.0867634	11.3473	1.50214
CD16+ NK	HOPX	TRUE	0.547315	0.9712	0.0288	3.51816	0.00199006	0.000380524	0	0.25	4.23583	4.2775	2.60302	-4.0758	11.2621	1.93973	0.371342	0.716518	0.169203	20.5972	3.57837
CD16+ NK	FCRL6	TRUE	0.206841	0.9712	0.0288	3.51816	0.000349748	6.26493e-05	0	0.25	5.62334	6.40355	3.44595	-5.90193	13.79	0.323661	0.0588515	0.252232	0.0453914	3.39487	0.612594
CD16+ NK	TGFBR3	TRUE	0.286587	0.971	0.029	3.51103	0.000468338	9.28104e-05	0	0.25	2.71572	2.68874	1.60774	-4.63235	8.72065	0.477679	0.0873451	0.359375	0.0727876	5.29294	0.905124
CD16+ NK	CST7	TRUE	0.529113	0.9706	0.0294	3.49692	0.00712044	0.00137447	0	0.25	3.53981	3.1521	2.37392	-2.48045	12.52	7.22321	1.22393	0.970982	0.441869	83.0047	13.8485
CD16+ NK	STARD3NL	TRUE	0.207931	0.9704	0.0296	3.48993	0.00047411	0.00015892	0	0.25	1.6558	1.75303	0.670242	-1.51491	3.65381	0.459821	0.144782	0.332589	0.124658	4.86596	1.48632
CD16+ NK	FASLG	TRUE	0.174369	0.97	0.03	3.4761	0.000371594	8.27216e-05	0	0.25	4.59996	4.63502	3.1054	-3.56855	12.4444	0.321429	0.0718753	0.225446	0.0510769	3.25628	0.7147
CD16+ NK	NCR3	TRUE	0.28901	0.9694	0.0306	3.45568	0.000559831	0.000127122	0	0.25	3.27121	3.3797	2.05962	-3.72532	9.30275	0.560268	0.140048	0.381696	0.0926869	6.10636	1.35726
CD16+ NK	ZEB2	TRUE	0.456427	0.9684	0.0316	3.42249	0.00141639	0.000286666	0	0.25	4.02462	3.85893	3.01579	-3.64669	14.926	1.35045	0.308617	0.604911	0.148484	14.828	2.76524
CD16+ NK	IFNG	TRUE	0.250486	0.9668	0.0332	3.37144	0.00118913	0.000252905	0	0.25	4.1257	4.16359	3.27596	-5.75758	14.6604	1.41964	0.324007	0.339286	0.0887996	12.3611	2.61931
CD16+ NK	SH3BP5	TRUE	0.162022	0.9664	0.0336	3.35905	0.000253969	6.69841e-05	0	0.25	2.30236	2.36156	1.4409	-3.93634	6.98549	0.279018	0.071677	0.223214	0.0611918	2.76547	0.677862
CD16+ NK	LITAF	TRUE	0.41359	0.9662	0.0338	3.35291	0.00240393	0.0006152	0	0.25	2.28872	2.22239	1.35378	-1.51349	6.79048	1.85491	0.563102	0.75	0.33641	20.253	6.18581
CD16+ NK	SOCS2	TRUE	0.107601	0.9654	0.0346	3.32869	0.000126459	3.07895e-05	0	0.25	2.58126	2.29366	1.80635	-1.98262	12.0285	0.189732	0.0326586	0.136161	0.0285597	1.81318	0.309456
CD16+ NK	EFHD2	TRUE	0.401994	0.9652	0.0348	3.32272	0.000997276	0.000236329	0	0.25	2.44663	2.50868	1.62782	-3.83674	7.80019	1.17411	0.285756	0.578125	0.176131	12.4894	2.23946
CD16+ NK	PLCG2	TRUE	0.136067	0.9648	0.0352	3.31087	0.000251474	7.59349e-05	0	0.25	2.89035	3.20106	1.99963	-5.39503	8.5236	0.229911	0.087517	0.198661	0.0625934	2.29517	0.788201
CD16+ NK	SAMD3	TRUE	0.268299	0.9636	0.0364	3.27611	0.000701521	0.00016044	0	0.25	2.98982	2.85444	1.8382	-1.9793	9.40706	0.517857	0.152794	0.386161	0.117862	5.83275	1.68084
CD16+ NK	PIK3AP1	TRUE	0.146109	0.963	0.037	3.25914	0.000307395	6.20177e-05	0	0.25	3.65844	3.87793	2.24691	-2.72056	10.75	0.252232	0.0746123	0.205357	0.0592482	2.58995	0.685382
CD16+ NK	CEP78	TRUE	0.150877	0.9628	0.0372	3.25354	0.000224419	6.73068e-05	0	0.25	1.74834	1.79988	0.890554	-3.25854	4.41655	0.254464	0.0670624	0.209821	0.0589441	2.86703	0.653461
CD16+ NK	IL2RB	TRUE	0.348275	0.9622	0.0378	3.23691	0.00167395	0.000569083	0	0.25	1.93311	1.93405	1.23515	-2.75114	5.94881	1.73438	0.620724	0.674107	0.325832	17.6569	5.7792
CD16+ NK	C12orf75	TRUE	0.284307	0.9622	0.0378	3.23691	0.000750644	0.00017487	0	0.25	2.51854	2.46017	1.65764	-3.75695	8.24964	0.638393	0.156788	0.401786	0.117478	7.0533	1.50928
CD16+ NK	MAFF	TRUE	0.163565	0.9618	0.0382	3.22597	0.00030032	7.00999e-05	0	0.25	2.69346	2.79681	1.8094	-3.40075	8.74237	0.310268	0.0849387	0.227679	0.0641139	3.1426	0.758559
CD16+ NK	TRGC2	TRUE	0.385437	0.9608	0.0392	3.19909	0.001148	0.000229996	0	0.25	3.71735	3.8786	2.27954	-2.46458	9.85618	0.979911	0.227275	0.53125	0.145813	11.1439	2.21507
CD16+ NK	MATK	TRUE	0.344906	0.9608	0.0392	3.19909	0.00103171	0.0002522	0	0.25	3.40128	2.98479	2.45396	-2.83706	11.232	0.901786	0.254062	0.511161	0.166255	9.54105	2.54977
CD16+ NK	ITGB1	TRUE	0.167449	0.9588	0.0412	3.14724	0.00053542	0.000175875	0	0.25	1.94386	1.97403	1.2204	-2.79442	6.16249	0.424107	0.201584	0.316964	0.149515	4.94935	1.82224
CD16+ NK	METRNL	TRUE	0.141957	0.9582	0.0418	3.13216	0.000256903	6.88734e-05	0	0.25	2.98958	2.93539	2.74262	-4.91159	11.4426	0.316964	0.0926869	0.205357	0.0633999	2.88727	0.777533
CD16+ NK	ICAM1	TRUE	0.115815	0.9578	0.0422	3.12222	0.000365386	9.30309e-05	0	0.25	2.8911	2.7189	2.59061	-6.06643	13.2462	0.375	0.113816	0.183036	0.0672211	3.621	0.92144
CD16+ NK	SLAMF7	TRUE	0.172686	0.9572	0.0428	3.10747	0.000253897	6.16145e-05	0	0.25	4.34022	4.48826	3.17083	-3.74082	13.6641	0.301339	0.070963	0.229911	0.0572252	2.95457	0.646788
CD16+ NK	GFOD1	TRUE	0.224645	0.9544	0.0456	3.04117	0.000342101	9.5636e-05	0	0.25	2.59975	2.62563	1.82506	-2.86826	8.04676	0.392857	0.0875567	0.294643	0.0699978	4.28106	0.924711

### Sheet: TNKILC State NaiveT
group	gene	is_de_fdr_0.05	pct_diff	proba_de	proba_not_de	bayes_factor	scale1	scale2	pseudocounts	delta	lfc_mean	lfc_median	lfc_std	lfc_min	lfc_max	raw_mean1	raw_mean2	non_zeros_proportion1	non_zeros_proportion2	raw_normalized_mean1	raw_normalized_mean2
NaiveCD8	RP11-291B21.2	TRUE	0.512772	0.9946	0.0054	5.21594	0.00175892	7.42084e-05	0	0.25	5.86075	5.89852	2.56044	-8.77833	14.8261	1.32745	0.0167527	0.522499	0.00972739	17.6825	0.290431
NaiveCD8	CD8A	TRUE	0.799552	0.994	0.006	5.10998	0.0028726	0.000142877	0	0.25	5.4744	5.58535	2.25197	-6.14621	13.1757	2.1507	0.0353068	0.818226	0.0186742	29.9229	0.493585
NaiveCD8	CD8B	TRUE	0.838478	0.9928	0.0072	4.92645	0.00340308	0.000194889	0	0.25	5.35451	5.441	2.33611	-5.68876	13.4016	2.71997	0.0542212	0.875526	0.0370482	39.4593	1.02572
NaiveCD8	CD248	TRUE	0.293968	0.9826	0.0174	4.03373	0.000695916	9.16897e-05	0	0.25	3.60615	3.4683	2.08491	-4.63778	11.2856	0.495468	0.0407109	0.329395	0.0354269	6.58047	0.688815
NaiveCD8	S100B	TRUE	0.13103	0.982	0.018	3.99922	0.000413744	2.92445e-05	0	0.25	4.23693	4.28397	2.24706	-4.95986	11.2265	0.330042	0.00756575	0.136614	0.00558424	4.32298	0.120542
NaiveCD8	CTSW	TRUE	0.370608	0.9798	0.0202	3.88167	0.000867356	0.000143973	0	0.25	3.0333	2.98399	1.64392	-4.58429	8.90879	0.679994	0.0599856	0.420686	0.0500781	9.09917	0.944268
NaiveCD8	CRTAM	TRUE	0.109306	0.9798	0.0202	3.88167	0.000177284	3.15792e-05	0	0.25	3.10718	3.08988	1.70788	-4.56411	9.99344	0.14325	0.0187943	0.124798	0.0154918	1.81959	0.285311
NaiveCD8	NT5E	TRUE	0.126813	0.9794	0.0206	3.86165	0.000173403	3.03952e-05	0	0.25	2.82585	2.83379	1.47032	-4.67786	8.25037	0.159599	0.0153116	0.140984	0.0141708	2.12365	0.219361
NaiveCD8	YBX3	TRUE	0.125018	0.9336	0.0664	2.64335	0.000275231	8.22831e-05	0	0.25	1.83903	1.84263	1.8552	-4.80694	9.17237	0.234542	0.0671911	0.174976	0.049958	2.72683	0.828394
NaiveCD8	NELL2	FALSE	0.32778	0.9138	0.0862	2.36094	0.00143671	0.000599796	0	0.25	1.4624	1.39596	1.37911	-4.02188	7.53951	1.13564	0.397142	0.569764	0.241984	15.0473	6.04492
NaiveCD8	FOS	FALSE	0.137393	0.9038	0.0962	2.24018	0.00214618	0.00175607	0	0.25	0.504824	0.538348	2.00779	-7.01996	8.93825	1.90887	1.25706	0.521204	0.383812	22.8612	17.6016
NaiveCD8	AOAH	FALSE	0.151982	0.901	0.099	2.20839	0.00106029	0.000718116	0	0.25	0.941069	0.877349	1.83837	-5.44559	8.08343	0.786015	0.401885	0.394626	0.242644	10.2584	6.94569
NaiveCD8	PECAM1	FALSE	0.114764	0.8962	0.1038	2.1557	0.000332509	0.000181784	0	0.25	1.28579	1.15655	1.68665	-4.5892	7.88455	0.286824	0.13162	0.226449	0.111685	3.71208	2.17478
NaiveCD8	FOSB	FALSE	0.111519	0.8824	0.1176	2.01536	0.000795955	0.000680565	0	0.25	0.338789	0.331227	1.59433	-5.43884	5.77801	0.715766	0.490873	0.386047	0.274529	8.65908	6.77232
NaiveCD8	ATP8A1	FALSE	0.185526	0.8782	0.1218	1.97549	0.000752932	0.000470561	0	0.25	0.717988	0.711731	1.34932	-4.00875	5.46968	0.609582	0.253993	0.377792	0.192266	7.97435	4.01524
NaiveCD8	AIF1	FALSE	0.134757	0.8772	0.1228	1.96618	0.000533874	0.000298705	0	0.25	1.05058	0.974639	1.53539	-4.6281	7.451	0.396407	0.179476	0.280188	0.145431	5.20239	2.85292
NaiveCD8	THEMIS	FALSE	0.169493	0.867	0.133	1.87469	0.00105941	0.000806885	0	0.25	0.516326	0.497747	1.42223	-4.87175	5.36868	0.898835	0.514051	0.498543	0.32905	11.9155	8.21878
NaiveCD8	PASK	FALSE	0.225247	0.864	0.136	1.84892	0.000668915	0.000414983	0	0.25	0.768473	0.798486	1.05101	-3.52626	3.96432	0.617028	0.229915	0.369537	0.14429	8.14717	3.50798
NaiveCD8	DUSP1	FALSE	0.116961	0.8592	0.1408	1.80866	0.00131754	0.00121093	0	0.25	0.199316	0.20632	1.38233	-4.71902	5.52379	1.09858	0.797466	0.516025	0.399063	13.7849	11.6978
NaiveCD8	PDE3B	FALSE	0.195718	0.8574	0.1426	1.79386	0.0022522	0.00152422	0	0.25	0.651982	0.613899	1.26321	-4.05948	6.07129	1.78456	0.952564	0.688572	0.492855	23.4489	15.4871
NaiveCD8	STAT4	FALSE	0.175049	0.8546	0.1454	1.77114	0.00113331	0.000830036	0	0.25	0.466397	0.45679	1.25598	-4.86386	4.21924	1.00793	0.575297	0.508903	0.333854	12.4197	8.45275
NaiveCD8	RUNX3	FALSE	0.114054	0.8508	0.1492	1.74089	0.00043997	0.000270695	0	0.25	0.769918	0.76324	0.916356	-2.71349	4.17766	0.329395	0.158701	0.246034	0.13198	4.17636	2.38693
NaiveCD8	PPP1R15A	FALSE	0.100575	0.845	0.155	1.69591	0.000696764	0.000621218	0	0.25	0.228493	0.235697	1.15983	-3.70116	4.23939	0.596633	0.431248	0.38459	0.284016	7.79004	6.37963
NaiveCD8	TOB1	FALSE	0.112932	0.8438	0.1562	1.68678	0.000473882	0.000328456	0	0.25	0.554922	0.537402	1.15818	-3.70367	5.4446	0.384914	0.192987	0.26821	0.155278	5.00816	3.13212
NaiveCD8	GPX1	FALSE	0.130787	0.8378	0.1622	1.64195	0.000576966	0.00043507	0	0.25	0.499951	0.520696	1.026	-3.80705	3.85834	0.430236	0.260058	0.329718	0.198931	5.41001	3.49327
NaiveCD8	CD55	FALSE	0.160578	0.8332	0.1668	1.60848	0.00223555	0.00184878	0	0.25	0.350715	0.30582	1.19898	-3.69005	5.01494	1.75785	1.17671	0.704111	0.543533	22.7664	18.4901
NaiveCD8	ABCB1	FALSE	0.105348	0.8324	0.1676	1.60273	0.000558095	0.000422812	0	0.25	0.427125	0.436385	1.11319	-4.02561	4.67649	0.446585	0.273148	0.305601	0.200252	5.41822	3.71239
NaiveCD8	IL7R	FALSE	0.120012	0.8278	0.1722	1.57011	0.00355247	0.00312292	0	0.25	0.285104	0.270582	1.14802	-3.40892	6.66194	2.58983	1.8643	0.771447	0.651435	34.3621	30.2114
NaiveCD8	ZFP36	FALSE	0.146144	0.8238	0.1762	1.54231	0.00151084	0.00125593	0	0.25	0.329296	0.348587	1.05646	-3.53606	3.77298	1.13257	0.755074	0.538362	0.392218	14.6094	10.9144
NaiveCD8	CHCHD10	FALSE	0.117128	0.804	0.196	1.41148	0.000620756	0.000450741	0	0.25	0.517671	0.495993	0.940376	-4.72967	4.8711	0.453707	0.278912	0.343801	0.226672	6.02777	4.15374
NaiveCD8	TPI1	FALSE	0.100264	0.7994	0.2006	1.38255	0.000781799	0.000699177	0	0.25	0.237756	0.236211	0.994856	-4.11538	3.86748	0.538686	0.432329	0.387342	0.287078	6.96637	5.7699
NaiveCD8	ADGRE5	FALSE	0.106534	0.7932	0.2068	1.34432	0.000593097	0.00047497	0	0.25	0.335494	0.334474	0.891117	-2.63194	3.86156	0.505665	0.310076	0.330204	0.22367	6.26425	4.55961
NaiveCD8	TSC22D3	FALSE	0.105976	0.7926	0.2074	1.34067	0.00503478	0.00409908	0	0.25	0.329476	0.313598	0.942523	-2.74251	4.49497	4.08919	2.61108	0.878763	0.772787	53.4521	42.6062
NaiveCD8	NUCB2	FALSE	0.175081	0.7884	0.2116	1.31531	0.00121668	0.000828798	0	0.25	0.604535	0.570059	0.68635	-1.78895	3.46813	0.856102	0.493335	0.537876	0.362796	11.909	8.36668
NaiveCD8	IL32	FALSE	0.133752	0.7778	0.2222	1.25289	0.00306981	0.00298972	0	0.25	0.0982835	0.106464	0.824087	-3.48153	2.83243	2.11298	1.76522	0.766753	0.633001	28.6634	29.8143
NaiveCD8	LITAF	FALSE	0.150855	0.775	0.225	1.23676	0.00103	0.00078808	0	0.25	0.423565	0.407751	0.762177	-2.328	3.25358	0.84979	0.484328	0.498219	0.347364	10.7551	7.64206
NaiveCD8	S100A10	FALSE	0.11012	0.7732	0.2268	1.22647	0.000955959	0.000836539	0	0.25	0.259673	0.267217	0.850627	-2.9115	3.72925	0.688896	0.477063	0.453221	0.343101	8.95986	7.4921
NaiveCD8	ZYX	FALSE	0.125988	0.7196	0.2804	0.942478	0.00080726	0.000685836	0	0.25	0.237868	0.235846	0.632447	-2.70256	2.46584	0.638232	0.405848	0.428618	0.30263	8.49811	6.34789
NaiveCD8	VIM	FALSE	0.109552	0.7128	0.2872	0.909022	0.00436976	0.00368066	0	0.25	0.269684	0.257817	0.639902	-2.62595	2.84874	3.34801	2.27681	0.842829	0.733277	43.9318	35.1091
NaiveCD8	SH3BGRL3	FALSE	0.107999	0.7098	0.2902	0.894413	0.00342386	0.00295465	0	0.25	0.231669	0.238751	0.616591	-2.30508	2.96629	2.40272	1.72553	0.834251	0.726252	32.1978	27.2972
NaiveCD8	HSP90AB1	FALSE	0.102913	0.7036	0.2964	0.8645	0.00329865	0.0029539	0	0.25	0.203357	0.209459	0.664153	-3.95748	2.60425	2.37342	1.86508	0.837812	0.734899	31.8389	27.9056
NaiveCD8	YBX1	FALSE	0.10712	0.7034	0.2966	0.863541	0.00246377	0.00214856	0	0.25	0.235522	0.222302	0.678836	-3.20232	3.12043	1.74636	1.40669	0.767562	0.660442	23.4135	20.779
NaiveCD8	ARPC1B	FALSE	0.107154	0.6928	0.3072	0.813242	0.000753958	0.000629229	0	0.25	0.266796	0.273195	0.548411	-1.97363	2.1007	0.605536	0.403687	0.411946	0.304792	8.00034	6.33389
NaiveCD8	RARRES3	FALSE	0.10343	0.6836	0.3164	0.770366	0.00113994	0.00108079	0	0.25	0.100668	0.0945673	0.652774	-2.26058	4.4779	0.836355	0.623154	0.528974	0.425543	11.5205	10.3274
NaiveCD4	CD4	TRUE	0.255061	0.9894	0.0106	4.53624	0.000488242	6.05408e-05	0	0.25	3.24041	3.34494	1.36145	-3.69587	7.61363	0.339738	0.0124636	0.265582	0.0105212	5.4693	0.136744
NaiveCD4	CD40LG	TRUE	0.136019	0.9862	0.0138	4.26919	0.000260502	3.02001e-05	0	0.25	3.25466	3.34004	1.54879	-3.85326	7.93319	0.181638	0.00696018	0.142008	0.00598899	2.84727	0.0805083
NaiveCD4	FBLN7	TRUE	0.103832	0.9826	0.0174	4.03373	0.000227422	3.77772e-05	0	0.25	2.72329	2.80362	1.26976	-3.36653	6.83763	0.143029	0.0161865	0.119371	0.015539	2.11016	0.223135
NaiveCD4	TSHZ2	TRUE	0.164446	0.9762	0.0238	3.71398	0.000591431	7.44376e-05	0	0.25	3.05043	3.05622	1.76929	-3.33738	9.00108	0.378708	0.0382001	0.194067	0.0296212	5.39395	0.480249
NaiveCD4	GPR183	TRUE	0.293345	0.953	0.047	3.00947	0.00112532	0.000330127	0	0.25	1.77159	1.78772	1.16105	-2.58038	6.02039	0.760298	0.172224	0.404708	0.111363	11.5483	2.09977
NaiveCD4	AP3M2	TRUE	0.144239	0.9482	0.0518	2.90718	0.000523318	0.000151497	0	0.25	1.78747	1.82268	1.21304	-2.65198	5.50853	0.324847	0.0924247	0.225171	0.0809323	4.92184	1.209
NaiveCD4	CTLA4	TRUE	0.121469	0.9474	0.0526	2.89101	0.000362482	7.53954e-05	0	0.25	2.05192	1.99139	1.73265	-5.50478	8.15086	0.301849	0.0503399	0.157079	0.0356102	4.22906	0.568354
NaiveCD4	ANK3	TRUE	0.160984	0.9398	0.0602	2.74799	0.00055252	0.000147579	0	0.25	1.82688	1.87449	1.56926	-5.0945	7.88179	0.360274	0.0964713	0.23706	0.0760764	5.40341	1.18822
NaiveCD4	TIAM1	TRUE	0.100484	0.934	0.066	2.64982	0.000311005	0.000105022	0	0.25	1.55752	1.59122	1.08168	-3.64601	5.15125	0.195569	0.0632891	0.155518	0.055034	3.02931	0.88046
NaiveCD4	CSGALNACT1	FALSE	0.140938	0.9282	0.0718	2.55936	0.000510313	0.000174814	0	0.25	1.46247	1.51816	1.88727	-6.14236	10.0671	0.343881	0.12933	0.24955	0.108611	5.96812	1.78298
NaiveCD4	ICOS	FALSE	0.175081	0.9256	0.0744	2.52099	0.00152281	0.000562055	0	0.25	1.42695	1.43275	1.06271	-3.07828	5.52482	0.997118	0.46617	0.464333	0.289252	15.1075	5.9106
NaiveCD4	PLCL1	FALSE	0.18209	0.9232	0.0768	2.48664	0.000829047	0.000304633	0	0.25	1.47655	1.50675	1.72192	-5.41161	6.985	0.548937	0.208967	0.337156	0.155066	9.03722	2.85063
NaiveCD4	FHIT	FALSE	0.209147	0.9212	0.0788	2.45876	0.00110175	0.000393369	0	0.25	1.35332	1.44592	1.57958	-5.74328	6.59621	0.691425	0.250081	0.390597	0.18145	10.9283	3.14932
NaiveCD4	FAAH2	FALSE	0.131772	0.9204	0.0796	2.44779	0.000799407	0.000304851	0	0.25	1.42616	1.45019	1.44216	-4.60789	7.38131	0.507626	0.211557	0.257055	0.125283	7.19318	2.52442
NaiveCD4	INPP4B	FALSE	0.138315	0.9106	0.0894	2.32098	0.000939677	0.000376544	0	0.25	1.27447	1.28369	1.03954	-3.04649	5.3647	0.596373	0.309809	0.36784	0.229524	9.11035	3.99862
NaiveCD4	PCBP3	FALSE	0.117934	0.9096	0.0904	2.30876	0.000441941	0.000186418	0	0.25	1.29471	1.31898	1.49746	-4.47475	6.63919	0.281134	0.108126	0.203074	0.0851408	4.2533	1.30466
NaiveCD4	ITM2A	FALSE	0.169342	0.9052	0.0948	2.25639	0.00121449	0.00058206	0	0.25	1.02908	1.03671	0.66076	-1.56652	3.31308	0.795605	0.400777	0.45989	0.290547	13.2463	5.51718
NaiveCD4	ARID5B	FALSE	0.137109	0.8974	0.1026	2.16866	0.000553898	0.000230531	0	0.25	1.2033	1.21792	1.11328	-2.88452	4.87244	0.358292	0.117999	0.235199	0.09809	4.9594	1.50157
NaiveCD4	ANXA1	FALSE	0.102293	0.8908	0.1092	2.09894	0.00112403	0.000741818	0	0.25	0.37495	0.417736	1.79255	-6.06755	6.81393	0.77657	0.54257	0.323886	0.221593	12.2952	6.52659
NaiveCD4	CD28	FALSE	0.10954	0.8852	0.1148	2.04262	0.000759477	0.00038575	0	0.25	1.00893	1.00703	0.814217	-2.5116	4.8166	0.503182	0.308514	0.353309	0.243768	7.80349	4.00219
NaiveCD4	IL6ST	FALSE	0.111396	0.8706	0.1294	1.90627	0.000963891	0.000520875	0	0.25	0.885393	0.893537	1.04716	-3.64185	4.33638	0.616549	0.381353	0.404047	0.292651	9.68089	4.98708

### Sheet: TNKILC State MemoryT
group	gene	is_de_fdr_0.05	pct_diff	proba_de	proba_not_de	bayes_factor	scale1	scale2	pseudocounts	delta	lfc_mean	lfc_median	lfc_std	lfc_min	lfc_max	raw_mean1	raw_mean2	non_zeros_proportion1	non_zeros_proportion2	raw_normalized_mean1	raw_normalized_mean2
MemoryCD8	RP11-291B21.2	TRUE	0.281783	0.999	0.001	6.90674	0.000592159	8.87522e-06	0	0.25	7.60997	7.7101	2.35182	-2.6098	15.4243	0.594444	0.00466296	0.284835	0.0030515	5.90148	0.0488228
MemoryCD8	CD8B	TRUE	0.846681	0.9988	0.0012	6.72422	0.00300057	4.54355e-05	0	0.25	7.69757	7.8102	2.31004	-2.89344	15.6092	3.00959	0.0274978	0.861664	0.0149832	29.8838	0.267813
MemoryCD8	KLRD1	TRUE	0.530845	0.998	0.002	6.2126	0.00107481	2.65492e-05	0	0.25	6.30119	6.47355	1.94379	-1.78195	11.7418	1.07375	0.0139889	0.541028	0.0101831	10.4552	0.130038
MemoryCD8	CD8A	TRUE	0.879132	0.9976	0.0024	6.02988	0.00487833	0.000151136	0	0.25	6.25505	6.33618	2.05408	-3.33362	14.0867	4.46542	0.106905	0.930116	0.050984	43.5151	1.02959
MemoryCD8	CD248	TRUE	0.174337	0.9972	0.0028	5.87533	0.000218048	6.38581e-06	0	0.25	5.67784	5.78887	2.04536	-3.95112	11.9317	0.237577	0.00250291	0.176428	0.00209148	2.23206	0.0218901
MemoryCD8	PECAM1	TRUE	0.196585	0.9964	0.0036	5.62321	0.000242968	1.20921e-05	0	0.25	4.72872	4.82035	1.6534	-1.78764	10.0937	0.279822	0.0100459	0.205499	0.00891449	2.56951	0.0916783
MemoryCD8	ZNF683	TRUE	0.123318	0.9964	0.0036	5.62321	0.000167912	4.38553e-06	0	0.25	6.70034	6.72336	2.89843	-6.10329	16.5298	0.195332	0.00428581	0.126164	0.00284578	1.79377	0.0389369
MemoryCD8	KLRC1	TRUE	0.185501	0.9962	0.0038	5.56894	0.000469016	8.95624e-06	0	0.25	6.91569	7.02675	2.38176	-3.14347	14.4866	0.454246	0.00267435	0.187455	0.00195433	4.50978	0.0274806
MemoryCD8	RP11-277P12.20	TRUE	0.111194	0.9962	0.0038	5.56894	0.000124855	3.93643e-06	0	0.25	5.51602	5.55059	2.14741	-3.20161	12.7534	0.13719	0.00164575	0.112702	0.00150861	1.30311	0.0191416
MemoryCD8	XCL2	TRUE	0.232093	0.9956	0.0044	5.42174	0.000650527	1.52818e-05	0	0.25	6.74441	6.83033	2.92351	-4.5049	18.531	0.696262	0.0101145	0.238436	0.006343	6.63412	0.101601
MemoryCD8	CRTAM	TRUE	0.151438	0.9954	0.0046	5.37709	0.00021252	6.84091e-06	0	0.25	5.86007	5.95922	2.02217	-3.24877	12.2769	0.233138	0.00493726	0.154661	0.00322293	2.15038	0.0378177
MemoryCD8	CD160	TRUE	0.255522	0.9948	0.0052	5.25388	0.000428343	1.06496e-05	0	0.25	5.74741	5.84655	2.29401	-3.20012	13.2138	0.406702	0.00493726	0.259774	0.00425153	4.06518	0.0516237
MemoryCD8	CD244	TRUE	0.101343	0.9902	0.0098	4.61552	0.000126989	1.3031e-05	0	0.25	3.50159	3.52401	1.39315	-2.36465	8.84625	0.125304	0.0102174	0.110841	0.00949736	1.16803	0.0921652
MemoryCD8	XCL1	TRUE	0.262498	0.9894	0.0106	4.53624	0.000865121	3.99694e-05	0	0.25	5.7005	5.76941	2.96193	-5.23903	18.9958	1.07418	0.0382637	0.277961	0.0154632	10.463	0.424455
MemoryCD8	NKG7	TRUE	0.622797	0.985	0.015	4.18459	0.00259602	0.000288359	0	0.25	3.82375	3.78934	1.923	-2.54245	10.9662	2.56365	0.260372	0.774309	0.151512	24.2641	2.38282
MemoryCD8	TNIP3	TRUE	0.259531	0.9832	0.0168	4.06943	0.000478888	4.26773e-05	0	0.25	3.72228	3.79101	1.85048	-3.22787	9.9626	0.462122	0.0284235	0.2824	0.0228691	4.56131	0.275167
MemoryCD8	DAPK2	TRUE	0.217713	0.9826	0.0174	4.03373	0.000288202	2.7234e-05	0	0.25	3.64613	3.73313	1.79854	-3.5849	9.86384	0.331233	0.0257149	0.239725	0.0220119	3.13472	0.245609
MemoryCD8	ZEB2	TRUE	0.261123	0.979	0.021	3.84201	0.000578217	5.85486e-05	0	0.25	3.71279	3.78887	2.08721	-4.96289	10.9332	0.618645	0.0486868	0.293284	0.0321607	5.67059	0.439549
MemoryCD8	GZMH	TRUE	0.109113	0.9784	0.0216	3.81322	0.000218728	2.3656e-05	0	0.25	4.41109	4.45356	3.22881	-8.26848	14.4993	0.202778	0.0130289	0.119433	0.0103202	1.89127	0.135678
MemoryCD8	CCL5	TRUE	0.367744	0.9774	0.0226	3.76695	0.0171783	0.00321344	0	0.25	3.09292	2.96073	1.80508	-3.10669	10.6197	16.0155	2.74319	0.99241	0.624666	165.465	31.8949
MemoryCD8	AOAH	TRUE	0.439283	0.9772	0.0228	3.75793	0.00121	0.000180969	0	0.25	3.26641	3.24998	1.92567	-3.75378	10.6793	1.30173	0.180381	0.552771	0.113488	12.3493	1.96034
MemoryCD8	GZMB	TRUE	0.179352	0.9772	0.0228	3.75793	0.000496512	3.62083e-05	0	0.25	4.69414	4.69843	3.36852	-7.76245	15.5459	0.504511	0.0639443	0.196907	0.0175547	4.43283	0.420029
MemoryCD8	TIGIT	TRUE	0.269514	0.977	0.023	3.74899	0.00041071	6.06894e-05	0	0.25	3.01375	3.08232	1.58848	-3.54735	8.57882	0.450809	0.0425838	0.303594	0.0340808	4.6432	0.431755
MemoryCD8	CTSW	TRUE	0.389015	0.9768	0.0232	3.74013	0.00103862	0.0001939	0	0.25	2.743	2.7138	1.45407	-2.65837	9.708	1.00129	0.174175	0.522698	0.133683	9.82267	1.82984
MemoryCD8	CLIC3	TRUE	0.142687	0.9744	0.0256	3.63923	0.000230818	5.25182e-05	0	0.25	2.2457	2.24579	1.16928	-1.78192	7.24008	0.250322	0.0424124	0.179579	0.0368923	2.40176	0.469176
MemoryCD8	ITGAE	TRUE	0.347852	0.9742	0.0258	3.63124	0.000903224	0.000210301	0	0.25	2.01965	2.05105	0.951436	-1.61915	5.02129	0.932837	0.189741	0.505227	0.157375	8.74562	1.90891
MemoryCD8	CHN2	TRUE	0.188718	0.971	0.029	3.51103	0.000267004	5.07882e-05	0	0.25	2.59521	2.59955	1.52126	-2.88895	7.86111	0.306459	0.0509154	0.232708	0.0439896	2.91187	0.515957
MemoryCD8	CCL4L2	TRUE	0.16973	0.971	0.029	3.51103	0.00104667	0.000100631	0	0.25	3.52243	3.53173	2.51043	-6.31201	12.068	1.08836	0.0822533	0.202062	0.0323322	10.0471	0.813256
MemoryCD8	CCL4	TRUE	0.404676	0.9696	0.0304	3.46244	0.00649678	0.000840254	0	0.25	3.96349	4.0095	2.95687	-6.58036	13.3824	6.05685	0.613934	0.521696	0.11702	56.5137	6.33239
MemoryCD8	TRGC2	TRUE	0.218719	0.9694	0.0306	3.45568	0.000434426	0.000108565	0	0.25	2.16163	2.15778	1.16757	-1.73565	6.35604	0.433625	0.0992594	0.30159	0.0828705	4.20391	1.03731
MemoryCD8	SLAMF7	TRUE	0.119267	0.9658	0.0342	3.34073	0.000151613	2.76332e-05	0	0.25	3.00259	2.9433	2.00536	-3.67799	10.0708	0.172992	0.0288007	0.145496	0.0262292	1.4866	0.249134
MemoryCD8	CD101	TRUE	0.122339	0.954	0.046	3.03202	0.000197255	4.34559e-05	0	0.25	2.12527	2.16327	1.34902	-2.98691	6.71709	0.188028	0.0399438	0.158957	0.036618	1.78389	0.409753
MemoryCD8	GZMA	TRUE	0.270587	0.9522	0.0478	2.99175	0.00203557	0.000530687	0	0.25	2.49482	2.5079	2.88088	-8.23958	12.5438	1.84548	0.405026	0.443219	0.172633	17.7482	4.23282
MemoryCD8	GFPT2	TRUE	0.169053	0.95	0.05	2.94444	0.000577766	0.000183741	0	0.25	2.25321	2.25786	2.59301	-6.75197	11.2853	0.548188	0.157169	0.246026	0.0769732	5.08749	1.49812
MemoryCD8	HOPX	TRUE	0.355261	0.9498	0.0502	2.94024	0.00115393	0.000314007	0	0.25	2.07437	2.08355	1.61626	-4.1246	7.47168	1.01647	0.234897	0.518259	0.162998	10.464	2.6302
MemoryCD8	PRF1	TRUE	0.235344	0.9482	0.0518	2.90718	0.000577304	0.000146387	0	0.25	2.16561	2.15208	1.57282	-2.93288	7.4376	0.543033	0.126689	0.335529	0.100185	5.10284	1.27218
MemoryCD8	DUSP4	TRUE	0.12777	0.9464	0.0536	2.87112	0.000284123	8.24864e-05	0	0.25	2.16815	2.25648	2.15334	-5.54137	9.76377	0.293284	0.0649729	0.171416	0.0436467	2.74374	0.657585
MemoryCD8	RIN3	TRUE	0.107386	0.9408	0.0592	2.76581	0.000212013	7.58071e-05	0	0.25	1.51444	1.50353	0.981672	-2.02671	5.36319	0.215237	0.0771446	0.17829	0.0709045	2.03757	0.800305
MemoryCD8	ITM2C	TRUE	0.257532	0.9306	0.0694	2.59594	0.000617711	0.000224196	0	0.25	1.47515	1.478	1.07957	-2.90036	5.74087	0.65373	0.197456	0.420736	0.163204	5.95518	1.92623
MemoryCD8	SPRY1	TRUE	0.221208	0.9254	0.0746	2.51809	0.000716525	0.000284633	0	0.25	1.3927	1.41125	1.34607	-3.84417	5.92761	0.711012	0.26476	0.379063	0.157855	6.77288	2.6317
MemoryCD8	ATP8A1	FALSE	0.214641	0.9164	0.0836	2.39441	0.000537804	0.000207897	0	0.25	1.46354	1.48995	1.4034	-3.96714	6.43342	0.561793	0.201467	0.368896	0.154255	5.29974	2.13496
MemoryCD8	SLA2	FALSE	0.162665	0.9148	0.0852	2.3737	0.0004178	0.000175332	0	0.25	1.23182	1.21806	0.845345	-1.97585	4.52969	0.434197	0.166358	0.310611	0.147946	4.27984	1.7784
MemoryCD8	LAG3	FALSE	0.233194	0.9146	0.0854	2.37114	0.000707223	0.000314487	0	0.25	1.46619	1.44034	1.66726	-4.54168	7.31212	0.643706	0.262532	0.406272	0.173078	6.10837	2.53177
MemoryCD8	MATK	FALSE	0.146044	0.9146	0.0854	2.37114	0.000391885	0.000167569	0	0.25	1.31998	1.28137	0.903221	-2.29295	5.83481	0.354432	0.149215	0.27839	0.132346	3.52812	1.62236
MemoryCD8	ITGA1	FALSE	0.234264	0.914	0.086	2.36348	0.000707711	0.000280886	0	0.25	1.35603	1.3242	1.50551	-4.64062	6.98217	0.788916	0.282521	0.449377	0.215113	7.40491	2.87415
MemoryCD8	GTDC1	FALSE	0.146983	0.914	0.086	2.36348	0.000308757	0.000123272	0	0.25	1.40395	1.43857	1.22963	-2.81645	5.36765	0.325934	0.1199	0.247888	0.100905	3.05222	1.15164
MemoryCD8	NUCB2	FALSE	0.183685	0.9134	0.0866	2.35587	0.000500712	0.000257921	0	0.25	0.966186	0.966785	0.584925	-1.13674	3.29007	0.505657	0.224714	0.373049	0.189364	4.87616	2.33851
MemoryCD8	TMIGD2	FALSE	0.154786	0.9124	0.0876	2.3433	0.000387037	0.00016362	0	0.25	1.29415	1.37014	1.40608	-4.82484	5.36269	0.400687	0.156621	0.279966	0.12518	3.89605	1.58564
MemoryCD8	PTMS	FALSE	0.104247	0.9112	0.0888	2.32838	0.000266836	0.000127812	0	0.25	1.24813	1.23724	1.64648	-4.32636	8.08843	0.270944	0.130426	0.203781	0.0995337	2.41299	1.19824
MemoryCD8	C12orf75	FALSE	0.129998	0.9098	0.0902	2.3112	0.000268277	0.00011746	0	0.25	1.27858	1.28851	1.12667	-2.70952	4.99332	0.261206	0.088802	0.209509	0.0795104	2.55901	0.973529
MemoryCD8	NR4A3	FALSE	0.162669	0.906	0.094	2.26574	0.000708585	0.000343073	0	0.25	1.07664	1.0689	1.65049	-4.9242	7.39437	0.738651	0.337653	0.381212	0.218542	6.59824	3.28152
MemoryCD8	TRG-AS1	FALSE	0.160315	0.9034	0.0966	2.23559	0.000437817	0.000207576	0	0.25	1.08788	1.06344	0.776987	-1.78139	4.94769	0.505513	0.220976	0.340971	0.180656	4.92996	2.28735
MemoryCD8	CD7	FALSE	0.225658	0.9008	0.0992	2.20615	0.00375685	0.00183722	0	0.25	1.03708	1.04787	0.761249	-1.65589	4.33547	3.87699	1.72564	0.903193	0.677535	37.5901	18.0991
MemoryCD8	TOX	FALSE	0.101226	0.9006	0.0994	2.20391	0.000262152	0.000125683	0	0.25	1.02386	1.07402	1.61488	-4.97338	6.60471	0.272089	0.108894	0.183446	0.082219	2.63216	1.09308
MemoryCD8	CD63	FALSE	0.14007	0.9004	0.0996	2.20168	0.000427621	0.000198871	0	0.25	1.1634	1.1301	1.56358	-6.28183	8.26341	0.431333	0.203319	0.308177	0.168107	3.7688	1.86175
MemoryCD8	UBE2S	FALSE	0.111278	0.8954	0.1046	2.14713	0.000470314	0.000278702	0	0.25	0.738841	0.728208	1.65223	-4.44629	5.78241	0.491623	0.290475	0.316483	0.205205	4.55774	2.80737
MemoryCD8	AUTS2	FALSE	0.138134	0.895	0.105	2.14286	0.000800588	0.000446409	0	0.25	0.879625	0.863449	1.63728	-4.53818	6.81843	0.809537	0.417095	0.408277	0.270143	7.40544	4.08763
MemoryCD8	FAM129A	FALSE	0.153325	0.8936	0.1064	2.12805	0.000520223	0.000286833	0	0.25	0.970123	0.986517	1.41415	-4.32372	6.20739	0.539739	0.269355	0.335386	0.182061	5.02707	2.73817
MemoryCD8	LYAR	FALSE	0.180842	0.8868	0.1132	2.05846	0.000647057	0.000328539	0	0.25	1.07698	1.07193	1.15551	-3.18753	5.48526	0.607046	0.279504	0.400687	0.219845	6.28736	3.21926
MemoryCD8	PTPN22	FALSE	0.229159	0.8852	0.1148	2.04262	0.00221907	0.00109729	0	0.25	1.03599	1.06854	1.19975	-3.54719	5.63181	2.23786	1.00031	0.726622	0.497463	20.7395	10.0749
MemoryCD8	GPR15	FALSE	0.109718	0.8838	0.1162	2.02892	0.000353462	0.000173692	0	0.25	1.0102	1.00255	1.20502	-3.88816	5.17292	0.318058	0.163855	0.233424	0.123706	3.0808	1.66364
MemoryCD8	CBLB	FALSE	0.19191	0.879	0.121	1.98299	0.00149776	0.000897898	0	0.25	0.758284	0.76165	1.21366	-3.66462	5.02594	1.68581	0.868168	0.661464	0.469554	15.6982	8.99972
MemoryCD8	GBP5	FALSE	0.102414	0.8768	0.1232	1.96247	0.000643059	0.000423416	0	0.25	0.627156	0.589484	1.49768	-4.1153	6.14756	0.706287	0.413152	0.346842	0.244428	6.31012	3.85126
MemoryCD8	CST7	FALSE	0.206952	0.8762	0.1238	1.95693	0.0018278	0.00101307	0	0.25	0.955465	0.97759	1.10182	-3.51518	5.29615	1.68123	0.901735	0.707432	0.50048	16.753	9.95488
MemoryCD8	CMIP	FALSE	0.139171	0.8754	0.1246	1.94957	0.000376527	0.000201243	0	0.25	0.939547	0.940675	1.20077	-3.89741	5.5089	0.425462	0.202119	0.307175	0.168004	3.88556	2.10137
MemoryCD8	ATP1B3	FALSE	0.145051	0.872	0.128	1.91876	0.00088629	0.000514724	0	0.25	0.789824	0.802411	1.32783	-3.89456	5.42172	0.94057	0.479085	0.433195	0.288144	8.51668	4.91687
MemoryCD8	CXCR3	FALSE	0.120258	0.8714	0.1286	1.91339	0.000374821	0.000258085	0	0.25	0.874973	0.802804	1.41716	-4.08343	5.45628	0.384648	0.2302	0.293713	0.173455	3.67287	2.43086
MemoryCD8	LITAF	FALSE	0.115151	0.8706	0.1294	1.90627	0.000598005	0.000331103	0	0.25	0.933426	0.945502	1.12051	-3.65093	4.55	0.544036	0.324522	0.353716	0.238565	5.14663	3.38852
MemoryCD8	FOSL2	FALSE	0.117297	0.8702	0.1298	1.90273	0.000455863	0.000272401	0	0.25	0.770213	0.768575	1.26047	-3.79195	5.02419	0.487899	0.282829	0.331519	0.214222	4.48601	2.78554
MemoryCD8	JUND	FALSE	0.153339	0.8672	0.1328	1.87643	0.00297646	0.00190028	0	0.25	0.708399	0.368515	2.60257	-6.31555	6.67828	3.46728	2.29627	0.612058	0.458719	30.0558	20.0847
MemoryCD8	ATXN1	FALSE	0.114713	0.8632	0.1368	1.84213	0.000528481	0.000374901	0	0.25	0.469686	0.477055	1.30539	-4.08363	5.24836	0.646141	0.391415	0.392811	0.278098	5.85115	3.81816
MemoryCD8	DUSP2	FALSE	0.124578	0.8624	0.1376	1.83537	0.00351666	0.00276236	0	0.25	0.478332	0.459907	1.42186	-4.17698	6.25747	3.13962	2.54053	0.749964	0.625386	31.0264	25.8632
MemoryCD8	THEMIS	FALSE	0.183411	0.8594	0.1406	1.81032	0.0013155	0.000810251	0	0.25	0.630368	0.627302	1.21421	-4.74899	5.03958	1.43978	0.764932	0.627524	0.444113	13.4453	7.64752
MemoryCD8	NR4A2	FALSE	0.128407	0.858	0.142	1.79878	0.00377919	0.002571	0	0.25	0.579931	0.593992	1.22185	-4.1385	4.96861	4.1803	2.5862	0.854217	0.725811	39.4529	26.6217
MemoryCD8	CD81	FALSE	0.136359	0.8564	0.1436	1.78571	0.000440037	0.000228264	0	0.25	1.03193	0.575686	2.89612	-6.29383	7.3026	0.499356	0.255434	0.297437	0.161078	4.28139	2.18898
MemoryCD8	PIK3R1	FALSE	0.134169	0.8554	0.1446	1.7776	0.00108917	0.000685926	0	0.25	0.742976	0.738808	1.14396	-2.96801	4.67022	1.08965	0.666221	0.513103	0.378934	10.3527	6.97985
MemoryCD8	NAA50	FALSE	0.106699	0.8552	0.1448	1.77598	0.000344725	0.000194478	0	0.25	0.815618	0.804687	0.921291	-2.17231	3.7952	0.344694	0.183638	0.263354	0.156655	3.19832	1.88949
MemoryCD8	TMEM2	FALSE	0.107195	0.852	0.148	1.75037	0.000554208	0.000378644	0	0.25	0.571099	0.559645	1.20624	-3.4883	5.48289	0.61707	0.372214	0.362595	0.2554	5.62099	3.82411
MemoryCD8	IKZF3	FALSE	0.176001	0.8514	0.1486	1.74562	0.000554336	0.000322549	0	0.25	0.797606	0.797177	0.933068	-2.58844	4.17776	0.621223	0.305664	0.411857	0.235857	5.83807	3.09656
MemoryCD8	ZNF331	FALSE	0.121817	0.851	0.149	1.74247	0.00226858	0.0016313	0	0.25	0.514768	0.507672	1.25849	-4.55582	5.104	2.39653	1.60361	0.680653	0.558836	22.5432	16.4926
MemoryCD8	RANBP2	FALSE	0.143951	0.8462	0.1538	1.7051	0.000812558	0.000540362	0	0.25	0.606389	0.599856	1.08315	-3.43254	4.26211	0.86238	0.523658	0.491479	0.347528	8.06791	5.36242
MemoryCD8	FLNA	FALSE	0.129902	0.8456	0.1544	1.7005	0.000468844	0.000274571	0	0.25	0.787223	0.78535	0.864772	-3.29129	3.9783	0.523844	0.294967	0.354719	0.224817	4.7654	2.92372
MemoryCD8	AC104820.2	FALSE	0.106962	0.843	0.157	1.68072	0.000505275	0.000361041	0	0.25	0.483243	0.487295	1.22276	-3.95203	4.87811	0.576973	0.346465	0.34899	0.242028	5.48349	3.52306
MemoryCD8	TSPYL2	FALSE	0.116372	0.841	0.159	1.66569	0.000670549	0.000420523	0	0.25	0.669109	0.685404	0.954435	-3.13737	3.95479	0.732636	0.389152	0.376915	0.260543	6.84451	3.99014
MemoryCD8	CD55	FALSE	0.139031	0.8408	0.1592	1.66419	0.000925725	0.000620514	0	0.25	0.558654	0.597653	1.15018	-4.23343	6.24784	1.07103	0.645306	0.534011	0.39498	9.61952	6.34561
MemoryCD8	PARP8	FALSE	0.155293	0.838	0.162	1.64342	0.00144496	0.000928344	0	0.25	0.605507	0.60966	1.10026	-4.73975	4.72337	1.69211	0.983268	0.673636	0.518343	15.7152	9.98869
MemoryCD8	CDV3	FALSE	0.115351	0.838	0.162	1.64342	0.00033113	0.00019769	0	0.25	0.678687	0.567714	1.34499	-3.24772	4.29287	0.429328	0.234554	0.296864	0.181513	3.74536	2.10053
MemoryCD8	AC092580.4	FALSE	0.173186	0.8372	0.1628	1.63754	0.00114133	0.000848738	0	0.25	0.540649	0.510605	1.18544	-4.62714	6.02103	1.27008	0.822602	0.595732	0.422547	12.3505	8.18137
MemoryCD8	ABCB1	FALSE	0.136501	0.837	0.163	1.63607	0.000656472	0.000430417	0	0.25	0.626941	0.615944	1.1072	-3.7756	5.05117	0.76228	0.487383	0.461263	0.324762	6.69147	4.47313
MemoryCD8	SERPINB9	FALSE	0.133274	0.8358	0.1642	1.6273	0.000588703	0.000362492	0	0.25	0.723925	0.736808	0.857484	-2.59092	4.18009	0.623371	0.377151	0.38336	0.250086	5.71983	3.55109
MemoryCD8	PDE4A	FALSE	0.106838	0.8334	0.1666	1.60992	0.000458779	0.000309256	0	0.25	0.611631	0.6129	0.993015	-3.64601	4.71896	0.474724	0.290338	0.325791	0.218954	4.4871	2.99208
MemoryCD8	ALOX5AP	FALSE	0.190105	0.8328	0.1672	1.6056	0.00102954	0.000655527	0	0.25	0.62169	0.631536	0.895892	-3.0585	3.38622	1.10024	0.610403	0.595303	0.405198	10.9257	6.55513
MemoryCD8	REL	FALSE	0.131392	0.8266	0.1734	1.56172	0.0012885	0.000923839	0	0.25	0.521028	0.502034	0.994457	-3.20737	3.53697	1.36789	0.895598	0.624946	0.493554	12.6792	9.14419
MemoryCD8	RUNX3	FALSE	0.162031	0.8162	0.1838	1.49081	0.000980011	0.000656225	0	0.25	0.637517	0.626676	0.834066	-2.09651	3.55073	1.11156	0.665261	0.576829	0.414798	10.4529	6.75945
MemoryCD8	ITGA4	FALSE	0.110148	0.809	0.191	1.44353	0.000933045	0.000759462	0	0.25	0.300805	0.298266	0.991325	-3.38927	4.20461	1.00788	0.726497	0.540169	0.430021	9.5485	7.38362
MemoryCD8	COTL1	FALSE	0.158717	0.8064	0.1936	1.42679	0.00214077	0.0014139	0	0.25	0.58182	0.572364	0.703334	-2.1284	3.22559	2.30388	1.2963	0.81455	0.655832	22.1804	13.6078
MemoryCD8	GSTP1	FALSE	0.103428	0.7986	0.2014	1.37757	0.000628082	0.000466065	0	0.25	0.437581	0.427323	1.06106	-4.05415	5.78605	0.680939	0.485394	0.442933	0.339505	6.11637	4.60801
MemoryCD8	JAML	FALSE	0.104374	0.7912	0.2088	1.33217	0.000498973	0.000366663	0	0.25	0.458968	0.450709	0.828198	-2.53736	3.61405	0.507375	0.337139	0.370471	0.266098	4.90282	3.49342
MemoryCD8	IL2RB	FALSE	0.117886	0.7838	0.2162	1.28795	0.000454948	0.000319364	0	0.25	0.520417	0.52096	0.661811	-2.01801	2.91632	0.515395	0.326819	0.364886	0.247	4.77644	3.20212
MemoryCD8	PTP4A2	FALSE	0.103951	0.7824	0.2176	1.27971	0.000513925	0.000375184	0	0.25	0.420333	0.381435	0.870566	-2.21808	3.12325	0.59115	0.383254	0.392095	0.288144	5.37325	3.76712
MemoryCD4	FBLN7	TRUE	0.160652	0.9956	0.0044	5.42174	0.000199234	2.03729e-05	0	0.25	3.6854	3.7069	1.38345	-1.74244	9.15501	0.198416	0.0124588	0.171535	0.0108836	2.14886	0.10577
MemoryCD4	TNFRSF4	TRUE	0.235693	0.9946	0.0054	5.21594	0.000389341	2.83417e-05	0	0.25	4.08502	4.1289	1.63493	-2.06118	9.76624	0.42145	0.0193327	0.251731	0.016039	4.15275	0.140282
MemoryCD4	CD4	TRUE	0.316265	0.9934	0.0066	5.01406	0.000430246	5.10661e-05	0	0.25	3.5069	3.5179	1.32416	-1.9625	8.70418	0.447919	0.0272089	0.339608	0.0233424	4.7457	0.207032
MemoryCD4	CD40LG	TRUE	0.311667	0.9902	0.0098	4.61552	0.000547857	5.3588e-05	0	0.25	3.75623	3.7863	1.62636	-3.54454	9.48641	0.520915	0.0270657	0.331859	0.0201919	5.36728	0.176823
MemoryCD4	DPP4	TRUE	0.18596	0.9734	0.0266	3.59988	0.000340884	7.43105e-05	0	0.25	2.51341	2.45897	1.52398	-2.88263	8.63655	0.32723	0.0737505	0.246966	0.0610053	3.20963	0.640867
MemoryCD4	IL4I1	TRUE	0.172679	0.9646	0.0354	3.305	0.000371013	4.72773e-05	0	0.25	2.89402	2.9697	2.3466	-5.63731	11.2543	0.348762	0.0471144	0.20805	0.0353716	3.25309	0.386373
MemoryCD4	FAAH2	TRUE	0.115155	0.962	0.038	3.23143	0.000235638	4.08667e-05	0	0.25	3.02006	3.09164	2.40802	-6.31749	10.6825	0.261297	0.0392381	0.139786	0.0246312	2.60092	0.317626
MemoryCD4	IL23R	TRUE	0.111571	0.9598	0.0402	3.17286	0.000222462	3.00592e-05	0	0.25	2.83188	2.8903	2.71879	-7.03189	12.1584	0.188096	0.024488	0.129329	0.0177574	1.77123	0.184609
MemoryCD4	AFF3	TRUE	0.119689	0.958	0.042	3.12718	0.00018445	3.97518e-05	0	0.25	2.43991	2.47873	1.72335	-4.17939	8.29625	0.209285	0.0269225	0.140883	0.0211943	2.047	0.203206
MemoryCD4	FRMD4B	TRUE	0.107428	0.9564	0.0436	3.08812	0.000178925	4.78847e-05	0	0.25	2.00393	2.01291	1.2449	-3.34594	6.44397	0.195467	0.046828	0.144518	0.0370901	1.87516	0.420935
MemoryCD4	TNFRSF18	TRUE	0.133377	0.9556	0.0444	3.0691	0.000195544	4.98434e-05	0	0.25	2.15674	2.17897	1.42959	-3.59066	7.15166	0.198279	0.0229128	0.153569	0.0201919	1.92324	0.208103
MemoryCD4	TMEM173	TRUE	0.127469	0.9536	0.0464	3.02294	0.000276222	0.000103969	0	0.25	1.50185	1.47453	0.834586	-1.39902	5.10323	0.273023	0.109552	0.225708	0.0982386	2.89408	1.01273
MemoryCD4	SPG20	TRUE	0.101332	0.9526	0.0474	3.00057	0.000164598	5.13064e-05	0	0.25	1.71601	1.72737	1.02416	-2.45497	6.26972	0.172735	0.0482601	0.142289	0.0409566	1.76163	0.440256
MemoryCD4	MAL	TRUE	0.146996	0.9466	0.0534	2.87507	0.000262477	8.30028e-05	0	0.25	2.02302	2.05075	1.51483	-4.36173	7.60419	0.284681	0.0912215	0.214016	0.0670199	3.00625	0.832264
MemoryCD4	TNFSF13B	TRUE	0.204485	0.9458	0.0542	2.85935	0.000462804	0.000128837	0	0.25	1.94366	1.99915	1.60509	-4.01485	7.45813	0.464445	0.12602	0.296852	0.0923672	4.87734	1.17165
MemoryCD4	CCR6	TRUE	0.207821	0.942	0.058	2.78756	0.000822068	0.000213368	0	0.25	1.94547	1.94228	1.82813	-4.05895	9.61888	0.730097	0.241873	0.367208	0.159387	7.37804	2.17197
MemoryCD4	ICOS	TRUE	0.275611	0.9318	0.0682	2.61467	0.00149922	0.00053593	0	0.25	1.51684	1.50185	1.0781	-1.98117	5.58106	1.51299	0.59874	0.594528	0.318917	15.3568	5.40552
MemoryCD4	PLCL1	TRUE	0.111562	0.9316	0.0684	2.61153	0.000187399	6.26595e-05	0	0.25	1.73584	1.75509	1.82867	-5.15247	7.43763	0.202599	0.0501217	0.147363	0.0358012	2.1179	0.415852
MemoryCD4	CD28	TRUE	0.197418	0.9294	0.0706	2.57751	0.000580962	0.000234305	0	0.25	1.49132	1.41622	1.06386	-1.80428	6.01436	0.571247	0.257482	0.393609	0.196191	5.82574	2.31999
MemoryCD4	GPR183	TRUE	0.282231	0.929	0.071	2.57143	0.00184299	0.000708786	0	0.25	1.53333	1.46554	1.169	-2.48817	6.11961	1.73788	0.737792	0.656998	0.374767	17.8081	6.651
MemoryCD4	CTSB	TRUE	0.125743	0.9284	0.0716	2.56237	0.000279742	0.000111937	0	0.25	1.3556	1.39341	1.03295	-3.54045	5.06666	0.267469	0.105828	0.216965	0.0912215	2.54682	0.954962
MemoryCD4	ADAM19	TRUE	0.139315	0.9242	0.0758	2.50083	0.000395459	0.000146285	0	0.25	1.61202	1.60867	1.54616	-3.54734	7.82698	0.379689	0.155234	0.261469	0.122154	3.66026	1.32528
MemoryCD4	PLCB1	FALSE	0.23129	0.9226	0.0774	2.47821	0.000662526	0.000223943	0	0.25	1.66897	1.64805	1.77557	-4.77866	8.5257	0.702119	0.255191	0.388672	0.157382	7.00175	2.28073
MemoryCD4	AQP3	FALSE	0.186874	0.9224	0.0776	2.47541	0.000682306	0.000273785	0	0.25	1.40207	1.38542	1.01096	-2.28826	4.71855	0.580368	0.256623	0.390798	0.203924	6.08252	2.38116
MemoryCD4	TNFRSF25	FALSE	0.10316	0.9156	0.0844	2.38401	0.000278236	0.00011571	0	0.25	1.32903	1.32185	1.06753	-2.29968	5.74573	0.266098	0.125304	0.213571	0.110411	2.68558	1.17565
MemoryCD4	BTBD11	FALSE	0.124108	0.9146	0.0854	2.37114	0.000317422	0.000131789	0	0.25	1.4462	1.44741	1.73105	-4.7693	7.96838	0.331345	0.15953	0.239388	0.11528	3.53334	1.37757
MemoryCD4	PLAC8	FALSE	0.140486	0.91	0.09	2.31363	0.000326132	0.000150593	0	0.25	1.26978	1.25915	1.26655	-4.79523	5.53345	0.359117	0.154518	0.2698	0.129314	3.71748	1.43878
MemoryCD4	RUNX2	FALSE	0.115935	0.9094	0.0906	2.30633	0.000213564	8.54373e-05	0	0.25	1.41521	1.41504	1.47036	-3.15974	7.15358	0.23404	0.0760418	0.179661	0.0637262	2.23124	0.62472
MemoryCD4	AP3M2	FALSE	0.108997	0.9076	0.0924	2.28468	0.000295972	0.000115865	0	0.25	1.285	1.3075	1.27151	-2.84711	5.31903	0.289207	0.131319	0.213536	0.10454	3.09866	1.18713
MemoryCD4	INPP4B	FALSE	0.22119	0.9072	0.0928	2.27992	0.000854385	0.000370838	0	0.25	1.26941	1.2733	1.15076	-2.59474	5.76748	0.82915	0.38336	0.474662	0.253473	8.6748	3.55863
MemoryCD4	ANK3	FALSE	0.125392	0.9072	0.0928	2.27992	0.000372658	0.000161825	0	0.25	1.3151	1.31559	1.41413	-4.14515	6.5215	0.387266	0.193183	0.263012	0.13762	4.04798	1.7823
MemoryCD4	LTB	FALSE	0.198258	0.903	0.097	2.23101	0.00315023	0.00143132	0	0.25	1.19744	1.20593	1.16166	-2.95417	5.36405	2.86059	1.6344	0.753034	0.554776	28.1629	14.3721
MemoryCD4	CMTM8	FALSE	0.131685	0.9014	0.0986	2.21288	0.000357066	0.000157487	0	0.25	1.17349	1.17328	1.05205	-3.36654	4.73113	0.369506	0.16354	0.261572	0.129887	3.87172	1.54092
MemoryCD4	KLRG1	FALSE	0.111631	0.8956	0.1044	2.14926	0.000234047	0.000114309	0	0.25	1.13332	1.13347	1.33073	-3.7246	5.62741	0.237023	0.0800516	0.175787	0.0641558	2.47895	0.714439
MemoryCD4	KLRB1	FALSE	0.223963	0.8864	0.1136	2.05448	0.00571806	0.00283366	0	0.25	1.17231	1.11026	1.21636	-4.30349	7.0065	4.70376	2.67278	0.85922	0.635257	49.5105	26.1706
MemoryCD4	BHLHE40	FALSE	0.128024	0.8854	0.1146	2.04459	0.000550632	0.000273864	0	0.25	0.970939	0.965342	1.31858	-4.52945	6.34051	0.571864	0.296864	0.323356	0.195332	5.38563	2.53542
MemoryCD4	SESN1	FALSE	0.117684	0.8844	0.1156	2.03477	0.000521486	0.000261143	0	0.25	0.965616	0.956463	1.17544	-2.96194	5.26374	0.491086	0.27524	0.321607	0.203924	5.25234	2.57139
MemoryCD4	NFKBIA	FALSE	0.119398	0.8736	0.1264	1.93317	0.00445411	0.00221868	0	0.25	0.886228	0.851526	1.24086	-3.54437	5.42514	4.86913	2.45167	0.800624	0.681226	46.5287	21.9589
MemoryCD4	ERN1	FALSE	0.119527	0.8696	0.1304	1.89743	0.000704818	0.000399171	0	0.25	0.86257	0.838628	1.24584	-3.40268	5.82464	0.705239	0.454103	0.424124	0.304597	7.13337	4.13644
MemoryCD4	S100A11	FALSE	0.160274	0.8656	0.1344	1.8626	0.00160491	0.000905048	0	0.25	0.83452	0.840607	0.834187	-2.21977	4.42653	1.58126	0.962767	0.69629	0.536016	16.6216	8.95332
MemoryCD4	IFNGR1	FALSE	0.116755	0.864	0.136	1.84892	0.000451945	0.000247327	0	0.25	0.861748	0.870541	0.830527	-2.76986	3.74219	0.414867	0.220392	0.298053	0.181297	4.11775	2.06883
MemoryCD4	SPOCK2	FALSE	0.134743	0.8502	0.1498	1.73617	0.00131239	0.000782017	0	0.25	0.809624	0.784698	0.7195	-1.91398	3.3858	1.23329	0.841329	0.627511	0.492768	12.7614	7.77577

### Sheet: TNKILC State Thelper
group	gene	is_de_fdr_0.05	pct_diff	proba_de	proba_not_de	bayes_factor	scale1	scale2	pseudocounts	delta	lfc_mean	lfc_median	lfc_std	lfc_min	lfc_max	raw_mean1	raw_mean2	non_zeros_proportion1	non_zeros_proportion2	raw_normalized_mean1	raw_normalized_mean2
Th17	PKHD1	TRUE	0.110201	0.9904	0.0096	4.63634	0.000356091	6.23171e-06	0	0.25	6.24544	6.49481	3.60151	-6.30034	17.6666	0.290211	0.0107021	0.115231	0.00502997	2.76806	0.0428918
Th17	RGS6	TRUE	0.114164	0.9898	0.0102	4.57511	0.000259203	1.29551e-05	0	0.25	5.28998	5.434	2.72853	-4.8868	13.7944	0.240597	0.0303938	0.131502	0.0173373	2.11313	0.0908904
Th17	IL21	TRUE	0.155988	0.9872	0.0128	4.34543	0.000375302	1.86571e-05	0	0.25	5.58773	5.63443	3.27362	-7.91545	17.6281	0.449186	0.0429152	0.173646	0.0176584	3.7259	0.170946
Th17	IL17A	TRUE	0.347805	0.987	0.013	4.32972	0.00355065	0.000194083	0	0.25	7.30781	7.39228	4.34007	-8.10524	19.4394	3.21392	0.473245	0.389971	0.0421661	25.9513	1.40012
Th17	IL17F	TRUE	0.137339	0.9868	0.0132	4.31425	0.000906364	2.6754e-05	0	0.25	7.02342	6.96845	4.64519	-10.179	21.5757	0.851427	0.0557577	0.147506	0.010167	7.11262	0.186044
Th17	UNQ6494	TRUE	0.156466	0.9832	0.0168	4.06943	0.000267283	2.31677e-05	0	0.25	3.84236	3.88835	2.16229	-4.71177	10.6495	0.285676	0.0513699	0.192318	0.0358519	2.58077	0.23532
Th17	LAG3	TRUE	0.460751	0.9812	0.0188	3.95492	0.00420326	0.000218662	0	0.25	4.24885	4.26917	2.49576	-4.0557	13.2384	3.89597	0.393729	0.587357	0.126605	35.5945	1.87814
Th17	LINC01229	TRUE	0.127478	0.979	0.021	3.84201	0.000289188	7.45096e-06	0	0.25	5.0625	5.22009	3.30903	-7.00964	14.698	0.304615	0.0164812	0.134969	0.00749144	2.77188	0.066853
Th17	PLAGL1	TRUE	0.122894	0.9784	0.0216	3.81322	0.000227518	2.867e-05	0	0.25	3.04957	3.14156	1.60923	-3.82248	7.52652	0.22326	0.0532962	0.16431	0.041417	1.95873	0.251403
Th17	HAVCR2	TRUE	0.201163	0.9778	0.0222	3.78521	0.000347611	3.74757e-05	0	0.25	3.32794	3.4626	1.77242	-4.20217	8.72566	0.396906	0.0801584	0.257135	0.0559717	3.66972	0.383604
Th17	RP11-81H14.2	TRUE	0.267223	0.9768	0.0232	3.74013	0.0006321	5.52996e-05	0	0.25	4.20068	4.0558	2.64039	-4.31637	12.8622	0.630301	0.106592	0.335823	0.0686002	5.56182	0.522274
Th17	PDE7B	TRUE	0.138739	0.9742	0.0258	3.63124	0.000274554	2.329e-05	0	0.25	3.7315	3.84268	2.88175	-8.12825	12.1731	0.318485	0.0455908	0.162177	0.0234375	3.13449	0.233489
Th17	GPR34	TRUE	0.145586	0.974	0.026	3.62331	0.000315622	3.95866e-05	0	0.25	3.62856	3.48531	2.19866	-3.58611	9.57429	0.272339	0.0719178	0.197919	0.052333	2.55982	0.359164
Th17	TNIP3	TRUE	0.205489	0.973	0.027	3.58455	0.000519183	6.20307e-05	0	0.25	3.38146	3.38753	2.10716	-4.26625	11.062	0.531875	0.0974957	0.260069	0.0545805	5.02252	0.43566
Th17	PDCD1	TRUE	0.227144	0.9726	0.0274	3.56943	0.000441977	9.04047e-05	0	0.25	2.33577	2.37066	1.20669	-2.82953	6.56167	0.48733	0.130672	0.318218	0.0910745	4.49449	0.752138
Th17	IL22	TRUE	0.148846	0.972	0.028	3.54715	0.00181573	0.000203567	0	0.25	4.03387	4.01738	4.09009	-12.7485	16.765	1.82555	0.497324	0.199253	0.0504067	14.2386	2.15863
Th17	GNLY	TRUE	0.177022	0.9712	0.0288	3.51816	0.00360225	0.000413713	0	0.25	3.90165	3.93427	5.21096	-13.7899	18.6265	4.23019	1.14084	0.242198	0.0651755	31.0146	4.42949
Th17	ENTPD1	TRUE	0.285937	0.9702	0.0298	3.48299	0.000819945	0.000123828	0	0.25	3.92844	3.70734	2.7231	-4.95275	12.711	0.986663	0.298694	0.428381	0.142444	8.27331	1.28396
Th17	ABCA1	TRUE	0.152621	0.9688	0.0312	3.43564	0.000276438	3.35185e-05	0	0.25	2.88999	2.86995	1.97424	-4.29565	9.78035	0.258202	0.0465539	0.189651	0.0370291	2.82841	0.297006
Th17	DTHD1	TRUE	0.203763	0.9676	0.0324	3.39666	0.000417793	4.33289e-05	0	0.25	3.3914	3.4099	2.39556	-6.11696	11.2788	0.43585	0.0708476	0.246999	0.0432363	4.34563	0.380333
Th17	HES4	TRUE	0.18891	0.9676	0.0324	3.39666	0.000384789	4.73259e-05	0	0.25	2.89966	2.90823	1.92196	-5.52648	8.93182	0.425447	0.0732021	0.239531	0.0506207	4.22134	0.411725
Th17	CSF2	TRUE	0.148921	0.9674	0.0326	3.3903	0.000923472	0.000161234	0	0.25	3.9269	3.7711	4.19622	-11.7897	18.5816	1.1371	0.320955	0.209923	0.0610017	7.51296	1.35236
Th17	INPP1	TRUE	0.125715	0.967	0.033	3.37769	0.000257231	5.98152e-05	0	0.25	2.21531	2.18665	1.28896	-2.16229	6.6191	0.263804	0.0932149	0.204054	0.078339	2.59955	0.496762
Th17	TNFRSF18	TRUE	0.308174	0.9666	0.0334	3.36523	0.00132821	0.000226817	0	0.25	2.6323	2.72897	1.6761	-3.88743	8.45948	1.47933	0.47774	0.523606	0.215432	12.2782	2.38172
Th17	ADTRP	TRUE	0.12019	0.9662	0.0338	3.35291	0.000272953	3.4304e-05	0	0.25	2.98743	3.10195	2.30197	-5.58024	10.5099	0.255535	0.0516909	0.156042	0.0358519	2.70455	0.325649
Th17	PTMS	TRUE	0.285282	0.966	0.034	3.3468	0.000870966	0.000129695	0	0.25	2.84837	2.82478	2.01157	-3.8298	10.3049	1.02507	0.27408	0.414777	0.129495	8.8261	1.29778
Th17	SLC1A4	TRUE	0.106677	0.9652	0.0348	3.32272	0.000198315	4.85072e-05	0	0.25	2.30858	2.3815	1.61605	-5.617	7.9103	0.243265	0.0865796	0.165111	0.0584332	2.11693	0.364767
Th17	IL26	TRUE	0.23428	0.965	0.035	3.31678	0.00073813	0.00015473	0	0.25	3.80985	3.22414	3.37278	-5.90319	13.1843	0.714591	0.283604	0.381969	0.147688	6.64411	1.33605
Th17	TIGIT	TRUE	0.149252	0.965	0.035	3.31678	0.000496615	8.85918e-05	0	0.25	2.7174	2.81928	1.97156	-4.50743	8.59726	0.453454	0.133241	0.22406	0.0748074	4.28818	0.791308
Th17	IL1R1	TRUE	0.113296	0.965	0.035	3.31678	0.000262584	3.74727e-05	0	0.25	3.09481	2.98866	2.19402	-4.71547	10.999	0.232862	0.0588613	0.153107	0.0398116	2.11671	0.266102
Th17	LZTFL1	TRUE	0.176502	0.9636	0.0364	3.27611	0.000521924	0.000124505	0	0.25	2.01729	2.02699	1.18775	-3.12041	5.96894	0.514804	0.214148	0.325153	0.148652	4.9665	1.26995
Th17	ZEB2	TRUE	0.336716	0.9634	0.0366	3.27042	0.00157009	0.000277732	0	0.25	3.14622	2.90883	2.49919	-5.80864	11.8593	1.65431	0.546019	0.569485	0.23277	14.549	2.74066
Th17	CAMK1	TRUE	0.126568	0.963	0.037	3.25914	0.000223482	4.39527e-05	0	0.25	2.68441	2.68978	1.90171	-4.64082	8.29504	0.259002	0.0829409	0.187783	0.0612158	2.19102	0.389068
Th17	VDR	TRUE	0.114261	0.962	0.038	3.23143	0.000163191	2.48233e-05	0	0.25	3.08398	3.1187	2.23828	-5.74339	10.358	0.21419	0.0529752	0.152574	0.0383134	1.61255	0.220313
Th17	ARHGEF12	TRUE	0.100398	0.9618	0.0382	3.22597	0.000139402	2.43972e-05	0	0.25	2.75017	2.77631	1.89405	-4.07621	9.64033	0.169379	0.0431293	0.136036	0.0356378	1.67124	0.247492
Th17	TOX	TRUE	0.289417	0.9592	0.0408	3.15742	0.000818791	0.000171806	0	0.25	2.46962	2.54306	1.56059	-3.51788	7.34819	0.827687	0.251605	0.427581	0.138164	8.04936	1.50276
Th17	PLPP1	TRUE	0.129305	0.9574	0.0426	3.11237	0.000256684	6.66572e-05	0	0.25	2.08171	2.12253	1.45533	-4.55667	7.91345	0.284609	0.113763	0.220059	0.0907534	2.61494	0.603675
Th17	CD247	TRUE	0.147046	0.9566	0.0434	3.09293	0.00288139	0.00099341	0	0.25	1.47288	1.47822	0.779708	-1.35043	3.895	3.02961	1.4832	0.807149	0.660103	28.1344	9.77599
Th17	NDFIP2	TRUE	0.150691	0.9562	0.0438	3.08333	0.000352749	8.92187e-05	0	0.25	2.12188	2.19817	1.38601	-3.34288	6.44259	0.358496	0.150685	0.261136	0.110445	3.16509	0.841158
Th17	CSF1	TRUE	0.124585	0.9562	0.0438	3.08333	0.000279787	4.68403e-05	0	0.25	2.55732	2.59813	1.86054	-4.70875	9.56915	0.318485	0.0661387	0.171246	0.046661	3.00307	0.392355
Th17	TXK	TRUE	0.266054	0.9558	0.0442	3.07382	0.000780745	0.000123547	0	0.25	2.89751	2.91892	2.1545	-5.75101	9.77251	0.857829	0.183754	0.385703	0.119649	7.97559	1.1901
Th17	COL5A3	TRUE	0.217408	0.9558	0.0442	3.07382	0.000615576	0.000116617	0	0.25	2.90371	2.62048	2.3202	-5.00687	13.8723	0.615631	0.218215	0.352361	0.134953	5.36903	1.16065
Th17	GK	TRUE	0.202468	0.9536	0.0464	3.02294	0.000560109	0.000139759	0	0.25	2.01322	2.21854	2.07573	-5.99973	7.42459	0.603361	0.217787	0.320619	0.118151	5.86442	1.48902
Th17	MAF	TRUE	0.252536	0.9504	0.0496	2.95289	0.000912971	0.000207341	0	0.25	2.01936	2.08514	1.43622	-3.17773	6.50193	0.91091	0.309396	0.466791	0.214255	8.71846	1.99722
Th17	CHI3L2	TRUE	0.100698	0.9498	0.0502	2.94024	0.000314008	6.80937e-05	0	0.25	2.22814	2.20855	1.5926	-3.681	7.9303	0.316084	0.0999572	0.178181	0.0774829	3.23271	0.6081
Th17	AC092580.4	TRUE	0.337909	0.9484	0.0516	2.91125	0.00239752	0.000662335	0	0.25	2.26353	2.04599	1.82558	-3.27625	9.5975	2.43051	1.09717	0.757002	0.419092	24.4237	6.53747
Th17	CCL20	TRUE	0.169693	0.9484	0.0516	2.91125	0.00102549	0.000351252	0	0.25	2.36716	2.24165	2.72628	-6.5183	11.8769	1.31742	0.618044	0.311816	0.142123	10.0712	3.19123
Th17	CTLA4	TRUE	0.279567	0.9482	0.0518	2.90718	0.00137873	0.000370628	0	0.25	2.06863	2.05412	1.4382	-2.91274	7.75798	1.54468	0.618044	0.586823	0.307256	13.5961	3.69331
Th17	GPR25	TRUE	0.159903	0.9482	0.0518	2.90718	0.000796515	0.000231234	0	0.25	2.04015	2.00774	1.5152	-3.60956	8.09819	0.657509	0.358626	0.346226	0.186323	6.05933	1.99592
Th17	SNX9	TRUE	0.247019	0.9452	0.0548	2.84771	0.00120255	0.00034582	0	0.25	1.73921	1.7757	1.14187	-2.8356	5.57735	1.31262	0.541738	0.556415	0.309396	11.5927	3.2814
Th17	LYST	TRUE	0.261755	0.945	0.055	2.84385	0.00128252	0.000318014	0	0.25	1.92205	1.97308	1.38142	-3.87861	6.82759	1.43612	0.527718	0.567085	0.30533	13.2106	3.19033
Th17	HOXB2	TRUE	0.120297	0.9422	0.0578	2.79123	0.000367417	0.000121156	0	0.25	1.66552	1.68812	1.08855	-2.48144	4.85022	0.363297	0.186002	0.261136	0.140839	3.76618	1.24093
Th17	TBC1D4	TRUE	0.121721	0.9414	0.0586	2.77663	0.000475993	0.000165591	0	0.25	1.84068	1.92099	2.37968	-5.84396	8.75353	0.42518	0.188142	0.250467	0.128746	4.37583	1.46427
Th17	MAST4	TRUE	0.189593	0.9398	0.0602	2.74799	0.000752222	0.000216316	0	0.25	1.89359	1.89643	1.4706	-3.13481	7.01457	0.764471	0.371254	0.419045	0.229452	7.40659	2.10339
Th17	PTPN13	TRUE	0.193352	0.9396	0.0604	2.74446	0.000848844	0.000229796	0	0.25	1.97257	1.93706	2.26418	-6.69214	9.72252	0.971459	0.401969	0.414777	0.221426	8.6397	2.47635
Th17	SIRPG	TRUE	0.19429	0.9376	0.0624	2.70976	0.00119002	0.000439701	0	0.25	1.4615	1.51128	0.900061	-2.27333	4.47689	1.22806	0.672624	0.580955	0.386665	11.723	4.07181
Th17	NOTCH2	TRUE	0.159087	0.9374	0.0626	2.70634	0.000340329	8.80276e-05	0	0.25	1.73425	1.70684	1.25363	-2.4792	6.33157	0.416378	0.147688	0.280341	0.121254	3.8233	0.888298
Th17	ASB2	TRUE	0.149647	0.9372	0.0628	2.70294	0.000431102	0.000138758	0	0.25	2.04274	1.82944	1.57275	-2.2289	6.95789	0.432382	0.210509	0.305148	0.155501	4.17476	1.23167
Th17	FURIN	TRUE	0.242914	0.937	0.063	2.69955	0.00101957	0.000287895	0	0.25	2.03322	1.92293	1.67733	-2.95819	7.99549	1.16351	0.496254	0.516138	0.273223	10.2115	2.69926
Th17	SYTL2	TRUE	0.233047	0.937	0.063	2.69955	0.00100419	0.00026334	0	0.25	1.82106	1.84343	1.64078	-5.24875	7.96699	0.985329	0.37211	0.470525	0.237479	9.80002	2.54704
Th17	CD38	TRUE	0.237187	0.936	0.064	2.68273	0.00101	0.000313385	0	0.25	2.22737	2.10607	2.10988	-4.79231	8.11529	1.10936	0.567637	0.481728	0.244542	9.71279	3.04334
Th17	ACP5	TRUE	0.134907	0.935	0.065	2.66616	0.000545358	0.000160855	0	0.25	1.75922	1.76207	1.28371	-2.67503	6.41349	0.547879	0.254602	0.330755	0.195848	4.93774	1.52817
Th17	CXCR6	TRUE	0.26913	0.9338	0.0662	2.64658	0.00171428	0.000574229	0	0.25	2.67997	2.00764	2.84039	-5.61038	12.3779	1.72073	0.878746	0.622833	0.353703	17.3011	5.39799
Th17	DNPH1	TRUE	0.194481	0.9322	0.0678	2.62099	0.00110982	0.000360695	0	0.25	1.53117	1.59568	1.09758	-2.40132	5.47477	1.23473	0.583476	0.553214	0.358733	10.5694	3.47912
Th17	PRDM1	FALSE	0.212894	0.9312	0.0688	2.60527	0.000918668	0.000298592	0	0.25	1.83296	1.70964	1.6209	-3.36519	8.9589	1.07415	0.507491	0.481195	0.268301	9.35626	3.06339
Th17	TNFRSF4	FALSE	0.131982	0.9304	0.0696	2.59285	0.00139158	0.000431323	0	0.25	1.44663	1.52245	2.02246	-6.69294	8.80552	1.6143	0.719071	0.447586	0.315604	12.8628	4.512
Th17	TOX2	FALSE	0.104601	0.9292	0.0708	2.57446	0.000482435	0.000167878	0	0.25	2.24739	1.82806	2.63532	-6.04756	10.3858	0.455321	0.281464	0.284609	0.180009	4.53523	1.61452
Th17	LIMA1	FALSE	0.102575	0.9274	0.0726	2.54742	0.000292284	0.000102127	0	0.25	1.42724	1.52514	1.43356	-4.83275	5.58989	0.341691	0.174229	0.229395	0.126819	2.94792	0.937817
Th17	GPX1	FALSE	0.204104	0.9268	0.0732	2.53854	0.00187883	0.000584199	0	0.25	1.56062	1.65511	1.31688	-3.11764	5.56268	2.01947	0.862372	0.66151	0.457406	18.4134	5.23768
Th17	PELI1	FALSE	0.158568	0.9266	0.0734	2.5356	0.000742107	0.00022959	0	0.25	1.5099	1.57589	1.43026	-3.60923	6.59186	0.850093	0.391267	0.397973	0.239405	7.57411	2.32112
Th17	PLEKHF1	FALSE	0.113239	0.9258	0.0742	2.52389	0.000378507	0.000131925	0	0.25	1.54988	1.54136	1.17697	-2.30319	6.15332	0.352627	0.193172	0.259536	0.146297	3.68532	1.18407
Th17	CD59	FALSE	0.102962	0.9258	0.0742	2.52389	0.000330415	0.000108515	0	0.25	1.51789	1.6264	1.81652	-6.3329	7.11537	0.392905	0.182791	0.225393	0.122432	3.11903	0.982588
Th17	PCBP3	FALSE	0.111377	0.925	0.075	2.51231	0.000484314	0.000167634	0	0.25	1.5176	1.52456	1.99461	-7.3474	8.50376	0.430515	0.212222	0.256068	0.144692	4.29551	1.55103
Th17	SERINC5	FALSE	0.15225	0.9232	0.0768	2.48664	0.000648854	0.000264605	0	0.25	1.36338	1.36828	1.79175	-4.90996	6.7776	0.702321	0.373074	0.39904	0.246789	6.81165	2.63603
Th17	KLRB1	FALSE	0.302742	0.9226	0.0774	2.47821	0.0063531	0.00229461	0	0.25	1.62569	1.62234	1.4382	-3.4991	7.02778	5.60523	2.80201	0.883436	0.580693	57.9203	20.9739
Th17	ABI3	FALSE	0.15638	0.9222	0.0778	2.47262	0.000662882	0.000227343	0	0.25	1.56969	1.57184	1.26776	-3.57473	5.59501	0.67538	0.36494	0.396106	0.239726	6.36663	2.0142
Th17	DUSP4	FALSE	0.117355	0.922	0.078	2.46984	0.00102802	0.000425022	0	0.25	1.72147	1.57686	2.13487	-6.24771	10.1477	1.03654	0.68964	0.401174	0.283818	9.25538	4.38656
Th17	TMEM167A	FALSE	0.154524	0.9186	0.0814	2.42348	0.000791011	0.000354746	0	0.25	1.2296	1.24584	0.845255	-2.15862	3.49695	0.849293	0.556507	0.495599	0.341074	7.7151	3.14799
Th17	RUNX2	FALSE	0.131498	0.9168	0.0832	2.39964	0.000672168	0.000238615	0	0.25	1.42335	1.37892	1.54505	-4.62612	7.74629	0.742598	0.422303	0.395839	0.264341	6.55171	2.51596
Th17	SLA	FALSE	0.13736	0.9156	0.0844	2.38401	0.00107943	0.000471209	0	0.25	1.21369	1.24994	0.878662	-2.05409	4.01065	1.13364	0.741438	0.544145	0.406785	10.6414	4.68705
Th17	CBLB	FALSE	0.166354	0.9148	0.0852	2.3737	0.00266772	0.0010165	0	0.25	1.36399	1.38544	1.29006	-2.6859	6.42339	2.67538	1.59696	0.757535	0.591182	25.01	10.1906
Th17	TRPS1	FALSE	0.10512	0.9142	0.0858	2.36603	0.000841638	0.000375529	0	0.25	1.27139	1.23728	1.80273	-4.75329	7.27187	0.889837	0.630672	0.447586	0.342466	8.40949	3.86922
Th17	ARL3	FALSE	0.109912	0.9134	0.0866	2.35587	0.000428563	0.000178759	0	0.25	1.42736	1.3834	1.11837	-2.29943	5.14478	0.468925	0.316781	0.332622	0.22271	4.4561	1.80419
Th17	PHTF2	FALSE	0.154398	0.9126	0.0874	2.3458	0.00105349	0.000397923	0	0.25	1.35838	1.36	1.10071	-2.41376	5.03016	1.0096	0.574379	0.519338	0.36494	9.76298	3.69608
Th17	ID2	FALSE	0.198745	0.9124	0.0876	2.3433	0.00186676	0.000803104	0	0.25	1.37013	1.31448	1.20106	-3.4453	5.84977	2.04775	1.31571	0.681515	0.48277	18.6872	7.95484
Th17	LIMS1	FALSE	0.139239	0.9104	0.0896	2.31853	0.00118341	0.000553697	0	0.25	1.13194	1.14944	0.764672	-1.88128	3.87814	1.27261	0.904752	0.612163	0.472924	11.8123	5.62444
Th17	MIR4435-2HG	FALSE	0.198228	0.9074	0.0926	2.28229	0.00138225	0.000547763	0	0.25	1.91223	1.43723	1.91019	-3.06668	8.65819	1.40517	0.962329	0.623099	0.424872	13.6051	5.52306
Th17	RAB27A	FALSE	0.103882	0.9062	0.0938	2.2681	0.000710239	0.000334491	0	0.25	1.14187	1.14961	0.794072	-2.00935	4.00692	0.761536	0.540882	0.449987	0.346104	6.68609	3.14293
Th17	TNFRSF1B	FALSE	0.10493	0.9056	0.0944	2.26106	0.00116641	0.00048511	0	0.25	1.17677	1.15736	0.868561	-1.91601	4.48	1.15711	0.728703	0.545212	0.440283	10.5262	4.66898
Th17	DUSP16	FALSE	0.146987	0.9042	0.0958	2.24479	0.00107472	0.000414984	0	0.25	1.26739	1.27059	1.19811	-3.43644	6.16337	0.965324	0.548373	0.510536	0.363549	9.65799	3.86076
Th17	PHLDA1	FALSE	0.143255	0.9042	0.0958	2.24479	0.00115116	0.000521859	0	0.25	1.20736	1.23863	1.27415	-2.9914	5.87156	1.16138	0.746896	0.471059	0.327804	9.77176	4.52689
Th17	RGS1	FALSE	0.196148	0.904	0.096	2.24248	0.00361873	0.00150662	0	0.25	1.2495	1.29052	1.24785	-3.3607	5.88741	3.32222	1.8903	0.761003	0.564854	32.8786	13.119
Th17	GLCCI1	FALSE	0.122038	0.9012	0.0988	2.21063	0.000767364	0.000323867	0	0.25	1.24775	1.2275	1.47055	-3.17194	5.87413	0.871432	0.500214	0.409709	0.287671	7.44143	2.87943
Th17	NCALD	FALSE	0.127506	0.9006	0.0994	2.20391	0.000529268	0.000195937	0	0.25	1.3628	1.33776	1.39877	-3.25619	6.93044	0.635103	0.338399	0.353961	0.226455	5.91558	2.15548
Th17	CDK6	FALSE	0.107243	0.9	0.1	2.19722	0.000677752	0.000289226	0	0.25	1.17864	1.172	1.03446	-2.93166	5.05424	0.788477	0.492937	0.400907	0.293664	6.34268	2.88191
Th17	AC104820.2	FALSE	0.111369	0.8986	0.1014	2.18176	0.00116614	0.000475934	0	0.25	1.20367	1.21858	1.26375	-3.31622	6.28111	1.14671	0.752033	0.504134	0.392765	10.6919	4.83225
Th17	PTPRJ	FALSE	0.105871	0.8974	0.1026	2.16866	0.000684124	0.000307886	0	0.25	1.26339	1.20397	1.53533	-3.48634	7.47329	0.740197	0.501391	0.411843	0.305972	6.97205	3.00037
Th17	CD7	FALSE	0.110292	0.8962	0.1038	2.1557	0.00365598	0.00171401	0	0.25	1.08504	1.11252	0.937128	-2.48842	4.15268	3.80555	2.45698	0.804748	0.694456	36.1954	16.9744
Th17	ANKRD28	FALSE	0.112784	0.896	0.104	2.15355	0.000652597	0.000314728	0	0.25	1.07759	1.05172	1.59461	-4.55019	8.61561	0.746066	0.499893	0.3737	0.260916	6.44336	3.00211
Th17	TAB2	FALSE	0.113685	0.8954	0.1046	2.14713	0.000745352	0.000311745	0	0.25	1.18012	1.17939	1.27266	-2.64189	5.21216	0.826887	0.524401	0.446519	0.332834	7.5222	3.24039
Th1	CLU	TRUE	0.176584	0.9874	0.0126	4.36138	0.000198525	1.31961e-05	0	0.25	4.34229	4.49029	2.49854	-6.51324	11.107	0.282873	0.033485	0.195791	0.0192065	1.84372	0.119595
Th1	GZMH	TRUE	0.308237	0.9816	0.0184	3.97683	0.000746499	5.66446e-05	0	0.25	5.36545	5.53507	4.51598	-10.9193	18.5523	1.01969	0.0870609	0.339448	0.0312105	7.52197	0.395056
Th1	HLA-DRB5	TRUE	0.231197	0.977	0.023	3.74899	0.000414261	9.23533e-05	0	0.25	3.44623	3.62032	2.64389	-7.40057	10.6226	0.661518	0.236037	0.303727	0.0725297	3.88117	0.818459
Th1	HLA-DRB1	TRUE	0.356409	0.9752	0.0248	3.6718	0.000741289	0.000141801	0	0.25	3.42629	3.5467	2.37241	-6.10091	9.91251	1.20429	0.361764	0.461286	0.104877	7.35757	1.35802
Th1	HLA-DQB1	TRUE	0.240792	0.973	0.027	3.58455	0.000294417	4.56764e-05	0	0.25	3.41317	3.50535	2.36082	-5.33624	10.4545	0.532342	0.108415	0.296389	0.0555977	3.07924	0.461921
Th1	HLA-DQA1	TRUE	0.124799	0.9706	0.0294	3.49692	0.00017152	3.58658e-05	0	0.25	3.34648	3.44258	2.69862	-6.81587	11.1141	0.284225	0.0864291	0.16258	0.0377811	1.50942	0.321939
Th1	GZMK	TRUE	0.200168	0.9704	0.0296	3.48993	0.000806119	0.000168704	0	0.25	3.70505	3.84991	4.69242	-14.1972	20.8247	1.03302	0.194086	0.265495	0.0653273	7.85696	1.72181
Th1	GLUL	TRUE	0.198335	0.969	0.031	3.44228	0.000295509	4.02885e-05	0	0.25	3.36419	3.37357	2.40134	-5.46833	12.3585	0.415331	0.0855446	0.244835	0.0464999	2.48163	0.376975
Th1	CPNE7	TRUE	0.279844	0.9668	0.0332	3.37144	0.000387	7.40697e-05	0	0.25	2.76195	2.82871	1.68369	-3.90251	7.71325	0.512261	0.082512	0.34833	0.0684862	3.68786	0.664662
Th1	HLA-DPA1	TRUE	0.42334	0.9666	0.0334	3.36523	0.000857117	0.000188675	0	0.25	2.92449	3.08639	2.13093	-5.64402	9.40964	1.34582	0.397523	0.565746	0.142406	8.25783	1.71194
Th1	HLA-DPB1	TRUE	0.346831	0.9666	0.0334	3.36523	0.000628666	0.000133653	0	0.25	2.80015	2.90854	2.10853	-5.13331	9.15872	0.965051	0.264847	0.466113	0.119282	5.84999	1.26257
Th1	HLA-DRA	TRUE	0.170682	0.963	0.037	3.25914	0.000454061	0.00014956	0	0.25	2.70928	2.78438	2.58874	-8.19711	10.2727	0.686812	0.320192	0.256227	0.0855446	3.86605	1.13839
Th1	PKIG	TRUE	0.192057	0.9628	0.0372	3.25354	0.000306682	4.44108e-05	0	0.25	2.91541	3.00052	2.17168	-5.97715	9.84587	0.402008	0.0749305	0.23325	0.0411928	2.81666	0.355349
Th1	LGALS3	TRUE	0.499789	0.9624	0.0376	3.24243	0.00205362	0.000379678	0	0.25	2.77743	2.70406	1.94822	-4.36242	10.0649	2.90886	0.582133	0.72736	0.227571	18.4187	2.92983
Th1	OASL	TRUE	0.180971	0.9624	0.0376	3.24243	0.000249327	5.55042e-05	0	0.25	2.34941	2.44054	1.57269	-4.81404	7.31504	0.339641	0.0912307	0.245414	0.0644428	2.42254	0.584785
Th1	CCL4	TRUE	0.220381	0.9622	0.0378	3.23691	0.00327164	0.00134773	0	0.25	2.60826	2.75216	4.2186	-12.3474	14.0262	5.03785	2.18335	0.399305	0.178923	33.6751	14.1492
Th1	IGFBP4	TRUE	0.13811	0.9568	0.0432	3.09775	0.000140131	3.49398e-05	0	0.25	2.51132	2.60959	2.20169	-6.32733	9.84098	0.249469	0.0520596	0.171848	0.0337377	1.52838	0.343362
Th1	IFNG	TRUE	0.25738	0.9558	0.0442	3.07382	0.00119317	0.000427833	0	0.25	2.4387	2.47342	3.37509	-10.1099	11.2908	1.99981	0.927597	0.435798	0.178418	11.6094	4.52102
Th1	CHN1	TRUE	0.357269	0.9534	0.0466	3.01843	0.000592558	0.000136862	0	0.25	2.65909	2.63366	2.1467	-5.80843	9.58499	0.888782	0.215441	0.480595	0.123326	6.04646	1.49697
Th1	CEBPD	TRUE	0.215885	0.953	0.047	3.00947	0.000715222	0.000204502	0	0.25	2.76221	2.64755	3.08511	-7.11336	12.3011	0.981657	0.251579	0.329986	0.114102	6.51047	1.59861
Th1	CXCR3	TRUE	0.378854	0.9496	0.0504	2.93605	0.00073726	0.000186048	0	0.25	2.17486	2.17571	1.56295	-3.92569	7.79346	1.05522	0.247662	0.524039	0.145186	6.90546	1.61553
Th1	MVB12B	TRUE	0.176332	0.949	0.051	2.92358	0.000205327	5.65814e-05	0	0.25	2.18438	2.20068	1.72079	-4.7212	8.66507	0.29021	0.0652009	0.23016	0.0538287	1.97983	0.471264
Th1	SLC4A10	TRUE	0.215494	0.9486	0.0514	2.91535	0.000464869	0.000162897	0	0.25	2.85239	2.45763	3.27583	-9.77549	13.2189	0.610156	0.198635	0.325932	0.110437	4.18875	1.43097
Th1	GZMA	TRUE	0.239455	0.948	0.052	2.90311	0.0022239	0.00160465	0	0.25	2.07802	1.94639	3.76865	-13.2191	12.9444	2.91601	2.21633	0.587951	0.348496	20.9899	15.9545
Th1	DPP4	TRUE	0.326284	0.9474	0.0526	2.89101	0.000637592	0.000195264	0	0.25	1.95209	1.90035	1.62092	-4.4227	8.12688	0.90809	0.2651	0.503186	0.176902	6.23274	1.83076
Th1	IL12RB2	TRUE	0.465634	0.9472	0.0528	2.887	0.00143533	0.000425423	0	0.25	2.06681	2.06165	1.74716	-5.08927	8.25493	2.18092	0.500885	0.694343	0.228709	14.9576	3.57078
Th1	FABP5	TRUE	0.313639	0.9468	0.0532	2.87903	0.000828769	0.000354199	0	0.25	2.05809	2.13362	2.38767	-7.92102	9.50475	1.32574	0.879833	0.523267	0.209629	8.11338	3.36831
Th1	DAPK2	TRUE	0.260379	0.9468	0.0532	2.87903	0.000370422	0.000122577	0	0.25	2.71429	2.72772	2.73302	-7.72615	10.1181	0.589303	0.181577	0.37208	0.111701	3.98494	1.19025
Th1	CCL5	TRUE	0.433992	0.945	0.055	2.84385	0.00433559	0.00192594	0	0.25	2.56981	2.37227	3.29594	-10.1891	12.7681	5.35567	2.17058	0.763661	0.329669	37.7553	18.4084
Th1	RP11-624L4.1	TRUE	0.133276	0.9442	0.0558	2.82856	0.00021071	7.27149e-05	0	0.25	2.18136	2.07694	2.78368	-7.22106	10.9983	0.301796	0.0942633	0.201004	0.0677281	1.93616	0.741953
Th1	NKG7	TRUE	0.109575	0.942	0.058	2.78756	0.000575288	0.000496092	0	0.25	1.66807	1.55069	3.28828	-10.0146	12.7891	0.813284	0.759793	0.310485	0.20091	5.62752	5.02604
Th1	PPP2R2B	TRUE	0.256097	0.9384	0.0616	2.72351	0.000347932	0.000104231	0	0.25	1.94044	1.89711	1.60507	-4.09906	7.34682	0.509751	0.115618	0.338482	0.0823856	3.49584	0.872999
Th1	ALOX5AP	TRUE	0.42867	0.9376	0.0624	2.70976	0.00227864	0.000861904	0	0.25	1.57863	1.63649	1.13024	-2.55143	6.11126	3.46167	1.19042	0.893416	0.464746	24.4234	9.23122
Th1	RP11-382A20.3	TRUE	0.110419	0.9372	0.0628	2.70294	0.000101514	2.7321e-05	0	0.25	1.95101	1.98206	1.90458	-5.11145	7.84698	0.18884	0.0581248	0.150222	0.0398029	1.18607	0.286945
Th1	CD74	TRUE	0.213641	0.937	0.063	2.69955	0.00631552	0.00241622	0	0.25	1.47273	1.49434	0.98777	-2.52529	4.70495	10.5204	3.98913	0.932999	0.719358	68.4656	23.5066
Th1	HSPA1B	FALSE	0.126341	0.935	0.065	2.66616	0.000859713	0.000240292	0	0.25	1.78167	1.77589	2.68401	-9.10499	12.3039	1.02105	0.242987	0.236146	0.109805	7.51189	1.8822
Th1	LGALS1	FALSE	0.120548	0.935	0.065	2.66616	0.000437349	0.000241289	0	0.25	1.7202	1.70243	2.59762	-6.98318	11.461	0.700714	0.574804	0.247538	0.12699	3.66152	2.42922
Th1	LEF1	FALSE	0.188993	0.9346	0.0654	2.6596	0.000329736	0.000266912	0	0.25	1.12663	1.21263	2.37367	-6.84428	7.87662	0.616142	0.328026	0.389651	0.200657	4.14485	2.61438
Th1	GYG1	FALSE	0.360653	0.9334	0.0666	2.64013	0.000763523	0.000284141	0	0.25	1.64757	1.71879	1.31253	-3.07212	5.13296	1.12107	0.369219	0.599344	0.238691	7.83842	2.63468
Th1	ANXA1	FALSE	0.315438	0.9324	0.0676	2.62415	0.00344025	0.00250712	0	0.25	1.86619	1.70426	2.77968	-5.97308	10.3787	4.47229	3.13596	0.789535	0.474097	32.7048	25.0384
Th1	TRERF1	FALSE	0.276869	0.9322	0.0678	2.62099	0.00037877	0.000121898	0	0.25	1.67737	1.71027	1.41836	-3.85777	6.0435	0.646264	0.189411	0.409925	0.133055	4.28542	1.22574
Th1	CXCR6	FALSE	0.13387	0.9302	0.0698	2.58977	0.000875959	0.000927842	0	0.25	1.34787	0.603027	3.37087	-9.37084	11.9852	1.21858	1.05522	0.511682	0.377811	8.35267	9.10314
Th1	PPP1R14B	FALSE	0.109677	0.9292	0.0708	2.57446	0.000173704	6.4181e-05	0	0.25	1.60635	1.53005	2.68872	-8.17572	9.60365	0.291948	0.12421	0.192315	0.0826384	1.70181	0.648947
Th1	IL17RE	FALSE	0.163866	0.927	0.073	2.54149	0.000237562	9.20208e-05	0	0.25	2.12579	1.83425	2.32427	-4.48337	9.72622	0.312609	0.0914834	0.239428	0.0755623	2.13556	0.699664
Th1	SNTB1	FALSE	0.110538	0.9242	0.0758	2.50083	0.000115437	5.38176e-05	0	0.25	1.55381	1.46264	2.0219	-5.04087	7.53519	0.211431	0.0693707	0.167021	0.0564822	1.35371	0.549686
Th1	AHNAK	FALSE	0.310198	0.9238	0.0762	2.49513	0.00169011	0.000950479	0	0.25	1.40206	1.44732	1.89665	-5.85278	6.71195	2.61421	1.23212	0.755358	0.44516	17.4114	9.46084
Th1	MSC-AS1	FALSE	0.10061	0.9234	0.0766	2.48947	0.000170255	8.16082e-05	0	0.25	2.20388	1.79378	2.77261	-6.22692	10.9951	0.241552	0.128001	0.190577	0.0899671	1.64416	0.849001
Th1	JAKMIP1	FALSE	0.128388	0.9228	0.0772	2.48101	0.00017676	7.57701e-05	0	0.25	1.85793	1.64136	2.14383	-5.50042	8.48683	0.280942	0.132929	0.223788	0.0954006	1.86867	0.814461
Th1	ADAM12	FALSE	0.180691	0.9226	0.0774	2.47821	0.000477526	0.000308293	0	0.25	1.83024	1.32139	2.93096	-6.7044	10.9259	0.674261	0.383371	0.381348	0.200657	4.53653	3.11754
Th1	IL23R	FALSE	0.1227	0.9222	0.0778	2.47262	0.000342664	0.000261303	0	0.25	1.66242	1.06145	3.1394	-7.84745	10.7989	0.432516	0.249684	0.285576	0.162876	2.92852	2.03568
Th1	LST1	FALSE	0.131173	0.9218	0.0782	2.46706	0.000204391	8.73381e-05	0	0.25	1.56671	1.5864	1.42648	-3.64168	6.38986	0.300058	0.123326	0.217223	0.08605	1.95318	0.85326
Th1	AOAH	FALSE	0.173301	0.9212	0.0788	2.45876	0.000285959	0.000136917	0	0.25	1.49103	1.46462	2.21977	-5.91661	8.65663	0.477505	0.153273	0.271481	0.0981804	3.80353	1.32103
Th1	HOPX	FALSE	0.110282	0.921	0.079	2.45601	0.000399581	0.000231888	0	0.25	1.46891	1.45122	2.21841	-6.0442	8.95975	0.533887	0.305029	0.266461	0.156179	3.73096	2.29243
Th1	TNF	FALSE	0.137927	0.9204	0.0796	2.44779	0.000642363	0.000269358	0	0.25	1.27668	1.30616	2.22439	-7.26003	9.69375	1.18112	0.415719	0.289052	0.151125	7.27223	2.92719
Th1	NCDN	FALSE	0.185285	0.9202	0.0798	2.44507	0.000262707	0.000105754	0	0.25	1.39642	1.44175	1.10341	-2.49806	5.36919	0.425372	0.131918	0.294458	0.109174	2.97138	1.07396
Th1	C4orf32	FALSE	0.164465	0.9192	0.0808	2.43153	0.00022513	7.93891e-05	0	0.25	1.43004	1.46644	1.45467	-3.47629	5.22778	0.352964	0.111954	0.2514	0.0869345	2.32007	0.725152
Th1	ZNRF1	FALSE	0.213243	0.9188	0.0812	2.42615	0.000639135	0.000357372	0	0.25	1.28793	1.22385	2.21218	-5.2188	7.7958	0.949218	0.485469	0.47152	0.258276	5.8671	3.29819
Th1	HSPA1A	FALSE	0.17917	0.9182	0.0818	2.41814	0.00111903	0.000347601	0	0.25	1.58485	1.53779	2.35567	-7.96621	10.2662	1.5113	0.406368	0.360494	0.181324	11.1896	2.94687
Th1	TESC	FALSE	0.184057	0.9168	0.0832	2.39964	0.000256255	0.000115763	0	0.25	1.46244	1.46621	1.4816	-4.82224	5.96033	0.419	0.200278	0.313574	0.129517	2.85158	1.21966
Th1	PTPRM	FALSE	0.232343	0.9158	0.0842	2.3866	0.000479364	0.000285804	0	0.25	1.30259	1.36956	2.00948	-6.30326	7.5357	0.819077	0.381981	0.431357	0.199014	5.60501	2.75857
Th1	NR1D1	FALSE	0.168116	0.9158	0.0842	2.3866	0.000237445	9.05236e-05	0	0.25	1.56253	1.5519	1.37602	-2.97315	6.17214	0.346013	0.105888	0.250628	0.082512	2.43057	0.832392
Th1	MAN1A1	FALSE	0.153718	0.9156	0.0844	2.38401	0.000548403	0.000404841	0	0.25	0.89736	0.847609	2.06233	-5.52778	7.30931	0.848233	0.580238	0.457231	0.303513	5.32274	4.23744
Th1	CTSH	FALSE	0.181169	0.9146	0.0854	2.37114	0.000539884	0.000397126	0	0.25	1.32986	1.09867	2.41675	-7.24877	10.219	0.80363	0.657948	0.455493	0.274324	4.88149	3.65584
Th1	JUN	FALSE	0.215956	0.9142	0.0858	2.36603	0.00448098	0.00182758	0	0.25	1.30196	1.27368	2.03023	-5.58263	8.50571	5.89747	2.66212	0.773701	0.557746	40.2259	18.9262
Th1	IL4I1	FALSE	0.126097	0.9104	0.0896	2.31853	0.00040299	0.000277889	0	0.25	1.21792	0.995178	2.18276	-4.86465	9.90544	0.541997	0.368082	0.329407	0.203311	3.49881	2.61164
Th1	ASAP1	FALSE	0.235218	0.9102	0.0898	2.31608	0.000509735	0.000231969	0	0.25	1.16151	1.20811	1.26093	-3.405	5.56927	0.816953	0.330427	0.467465	0.232247	5.27306	2.3159
Th1	MYADM	FALSE	0.350507	0.9094	0.0906	2.30633	0.00160358	0.000690988	0	0.25	1.51839	1.51069	1.51786	-3.8741	6.52818	2.36146	0.896133	0.762309	0.411802	16.6718	6.66525
Th1	CHD7	FALSE	0.163906	0.9092	0.0908	2.30391	0.000250891	0.000108759	0	0.25	1.43527	1.34801	1.59088	-4.21545	6.93915	0.396602	0.146576	0.279398	0.115492	2.54748	1.01895
Th1	STAT1	FALSE	0.282461	0.9082	0.0918	2.29185	0.00225483	0.000937879	0	0.25	1.33331	1.33063	1.22612	-3.33604	5.96099	3.54914	1.34357	0.786252	0.503791	23.5248	10.0963
Th1	LAX1	FALSE	0.200019	0.9082	0.0918	2.29185	0.000402056	0.000193542	0	0.25	1.23696	1.28938	1.37215	-3.92975	5.81203	0.619232	0.226181	0.360494	0.160475	4.20329	1.83897
Th1	IL7R	FALSE	0.157977	0.906	0.094	2.26574	0.00543696	0.00430824	0	0.25	0.776811	0.65586	1.87942	-7.55502	9.18552	7.66017	5.05054	0.888202	0.730225	55.3746	43.4566
Th1	IL18RAP	FALSE	0.138347	0.906	0.094	2.26574	0.000191726	0.000105788	0	0.25	1.52893	1.23677	2.13244	-6.54778	8.52941	0.325739	0.155421	0.250048	0.111701	2.15826	1.02037
Th1	MCOLN2	FALSE	0.130924	0.9056	0.0944	2.26106	0.000229403	0.000104565	0	0.25	1.2799	1.2714	1.3133	-4.60661	6.80581	0.373431	0.160222	0.24831	0.117387	2.40573	1.05247
Th1	FOSB	FALSE	0.113498	0.9048	0.0952	2.25173	0.00130085	0.00109316	0	0.25	0.497979	0.506272	1.896	-5.42937	6.45081	2.07685	1.36429	0.596061	0.482563	14.0288	10.5804
Th1	CCNG2	FALSE	0.141445	0.9042	0.0958	2.24479	0.000263402	0.00013278	0	0.25	1.25315	1.23774	1.54153	-3.62845	6.45326	0.420351	0.16515	0.260475	0.11903	2.85215	1.1718
Th1	JUND	FALSE	0.196211	0.903	0.097	2.23101	0.00370919	0.0016367	0	0.25	1.33851	0.938547	2.95165	-6.39717	7.3268	6.06121	2.4492	0.665379	0.469169	37.6938	16.9536
Th1	MXD4	FALSE	0.151997	0.9028	0.0972	2.22873	0.000292686	0.000155514	0	0.25	0.995955	1.06376	1.84571	-4.39321	5.28425	0.4972	0.238944	0.315505	0.163508	3.01456	1.59654
Th1	CD81	FALSE	0.231823	0.9024	0.0976	2.22418	0.000740268	0.000298988	0	0.25	1.40003	0.914363	3.09845	-6.78329	7.34964	1.14153	0.442381	0.464955	0.233131	7.08312	2.91296
Th1	MIR4435-2HG	FALSE	0.177175	0.8998	0.1002	2.195	0.000774615	0.000804943	0	0.25	0.858701	0.246738	2.27951	-5.67019	8.30093	1.20351	1.01428	0.588724	0.411549	7.95845	7.75792
Th1	GAB3	FALSE	0.156465	0.8994	0.1006	2.19058	0.000255967	0.000135406	0	0.25	1.25156	1.21617	1.55425	-3.62157	6.13851	0.403167	0.183978	0.297355	0.14089	2.68316	1.41947
Th1	TRPS1	FALSE	0.114516	0.8988	0.1012	2.18396	0.0005363	0.000506727	0	0.25	0.602242	0.583102	1.86743	-5.77245	6.22957	0.809616	0.636341	0.441784	0.327268	5.33397	5.06148
Th1	GBP5	FALSE	0.281497	0.8976	0.1024	2.17084	0.00176054	0.000875635	0	0.25	1.29232	1.17727	1.55788	-3.82463	6.8788	2.41784	1.09553	0.723499	0.442002	16.3197	8.40748
Th1	TXNIP	FALSE	0.161976	0.8964	0.1036	2.15785	0.0011038	0.000945943	0	0.25	0.570395	0.651818	1.81442	-6.4063	6.21574	1.58139	1.12889	0.586793	0.424817	11.6254	9.53914
Th1	RORA-AS1	FALSE	0.110803	0.8964	0.1036	2.15785	0.000376541	0.000289083	0	0.25	0.508289	0.538858	1.75236	-5.44698	5.91424	0.603012	0.388931	0.342923	0.23212	3.855	2.71729
Th1	DUSP2	FALSE	0.162202	0.8962	0.1038	2.1557	0.00345127	0.00194622	0	0.25	0.838168	0.85928	1.51155	-4.95432	6.13654	5.50087	2.15087	0.746862	0.58466	37.4474	17.7893
Th1	DUSP5	FALSE	0.130896	0.8954	0.1046	2.14713	0.000608158	0.000375691	0	0.25	0.643409	0.690806	1.78476	-5.54227	6.29479	1.08206	0.586555	0.435798	0.304903	6.53709	4.11644
Th1	AC009313.1	FALSE	0.160209	0.8952	0.1048	2.14499	0.00045525	0.000224603	0	0.25	1.1484	1.1757	1.43291	-3.86351	5.991	0.661518	0.294541	0.360108	0.199899	4.28569	2.29322
Th1	S100A10	FALSE	0.115141	0.895	0.105	2.14286	0.00118972	0.00129566	0	0.25	0.23341	0.218694	1.58868	-4.4088	6.29159	1.70284	1.70963	0.681985	0.566844	11.6719	12.8199
Th1	CAPG	FALSE	0.194795	0.8946	0.1054	2.13861	0.000519422	0.000257013	0	0.25	1.16947	1.14907	1.2196	-3.14362	6.44686	0.758641	0.348623	0.40278	0.207986	4.97394	2.40267
Th1	CD200R1	FALSE	0.117493	0.8946	0.1054	2.13861	0.000174052	8.79501e-05	0	0.25	1.15076	1.13588	1.28835	-3.33881	5.82465	0.269743	0.128633	0.222244	0.104751	1.85373	0.91086
Th1	UBE2S	FALSE	0.118952	0.8944	0.1056	2.13649	0.000374753	0.000255856	0	0.25	0.590068	0.557828	1.85608	-5.16448	5.66061	0.579262	0.495577	0.356633	0.23768	3.75777	2.60889
Th1	SFMBT2	FALSE	0.180461	0.894	0.106	2.13227	0.00040053	0.000233214	0	0.25	0.858363	0.882644	1.48426	-4.58824	6.29002	0.580035	0.284306	0.372273	0.191812	3.96016	2.1352
Th1	ANXA2	FALSE	0.112096	0.8938	0.1062	2.13016	0.000336697	0.000255166	0	0.25	0.817372	0.7489	1.77001	-5.98614	7.08687	0.561305	0.497852	0.351419	0.239323	3.38755	2.56624
Th1	CPD	FALSE	0.162718	0.8936	0.1064	2.12805	0.00035554	0.000194974	0	0.25	0.954945	1.02947	1.15356	-3.52824	4.59882	0.530991	0.269143	0.355667	0.192949	3.51893	1.95745
Th1	IDH2	FALSE	0.289361	0.8932	0.1068	2.12385	0.000848205	0.000433997	0	0.25	1.06544	1.13513	0.902424	-2.56439	4.20357	1.21066	0.660096	0.628886	0.339525	7.96802	3.948
Th1	EFHD2	FALSE	0.230217	0.8928	0.1072	2.11967	0.000811928	0.000388178	0	0.25	1.22335	1.346	1.7578	-4.5344	5.69838	1.2709	0.668688	0.535625	0.305408	7.68083	3.89081
Th1	TNFSF10	FALSE	0.215567	0.8928	0.1072	2.11967	0.000472086	0.000235414	0	0.25	1.12128	1.11242	1.04477	-2.96492	6.3847	0.729871	0.344579	0.439853	0.224286	4.99355	2.40439
Th1	CST7	FALSE	0.321158	0.8916	0.1084	2.10719	0.00155458	0.000888713	0	0.25	1.06004	1.01775	1.55454	-3.84787	6.81271	2.19328	0.890953	0.73296	0.411802	16.0423	7.8946
Th1	MBD2	FALSE	0.184571	0.8904	0.1096	2.09483	0.000462988	0.000229387	0	0.25	1.04277	0.911542	2.09498	-4.95404	5.56048	0.753813	0.371114	0.406835	0.222264	4.53318	2.22723
Th1	TBXAS1	FALSE	0.131945	0.8902	0.1098	2.09279	0.000288958	0.000211289	0	0.25	0.855008	0.779776	1.66711	-5.23388	7.68612	0.448542	0.286581	0.314153	0.182209	3.01477	2.14014
Prlf. Th17.1	MKI67	TRUE	0.894394	1	0	18.4207	0.00233111	1.79554e-05	0	0.25	8.30054	8.26481	2.6259	-0.778531	16.6111	7.22063	0.0304155	0.911175	0.016781	19.362	0.198687
Prlf. Th17.1	ZWINT	TRUE	0.657192	1	0	18.4207	0.00048578	8.16653e-06	0	0.25	6.17067	6.21964	1.53396	0.294945	11.5429	1.70057	0.00669625	0.663324	0.0061315	4.46206	0.0440268
Prlf. Th17.1	KIF15	TRUE	0.494917	1	0	18.4207	0.000315846	4.95672e-06	0	0.25	6.14491	6.2265	1.59079	-0.337863	10.7593	1.01576	0.00516337	0.5	0.00508269	2.71762	0.0355595
Prlf. Th17.1	DIAPH3	TRUE	0.490032	1	0	18.4207	0.000288845	2.4348e-06	0	0.25	7.5754	7.64113	2.07406	0.331685	14.6325	1.08596	0.00153288	0.491404	0.00137152	2.91559	0.00953574
Prlf. Th17.1	SPC25	TRUE	0.429154	1	0	18.4207	0.000239055	1.0452e-06	0	0.25	8.22487	8.38936	1.88207	0.519369	14.0888	0.773639	0.000726099	0.429799	0.000645422	2.03642	0.00682494
Prlf. Th17.1	TTK	TRUE	0.326689	1	0	18.4207	0.000127282	2.6724e-06	0	0.25	5.72124	5.79664	1.5677	-0.602245	10.5976	0.489971	0.00306575	0.329513	0.00282372	1.36535	0.0209572
Prlf. Th17.1	E2F8	TRUE	0.314299	1	0	18.4207	0.000168647	8.26243e-07	0	0.25	8.02331	8.10505	2.0486	-0.312761	14.5064	0.5	0.000968132	0.315186	0.000887455	1.34062	0.00734332
Prlf. Th17.1	SKA3	TRUE	0.310707	1	0	18.4207	0.000138247	1.63833e-06	0	0.25	6.62435	6.73833	1.59794	0.528975	11.4634	0.459885	0.00169423	0.312321	0.00161355	1.25349	0.0112357
Prlf. Th17.1	MTFR2	TRUE	0.287807	1	0	18.4207	0.00010154	5.00977e-06	0	0.25	4.43396	4.54713	1.02138	0.324956	7.54625	0.39255	0.00621218	0.293696	0.00588947	1.06333	0.0465467
Prlf. Th17.1	HIST1H3C	TRUE	0.281954	1	0	18.4207	0.000200826	2.25952e-06	0	0.25	6.34187	6.41143	1.72782	-0.354137	11.6542	0.787966	0.00346914	0.2851	0.00314643	2.14451	0.0237131
Prlf. Th17.1	RRM2	TRUE	0.720733	0.9998	0.0002	8.51694	0.00185117	4.56058e-06	0	0.25	9.28527	9.40138	2.21411	0.0105076	16.7531	6.14756	0.00597015	0.724928	0.00419524	14.4633	0.0372529
Prlf. Th17.1	CCNA2	TRUE	0.635822	0.9998	0.0002	8.51694	0.000567265	3.83695e-06	0	0.25	7.46365	7.62608	1.78453	-0.540711	12.8324	2.11461	0.00379185	0.638968	0.00314643	5.12102	0.0238007
Prlf. Th17.1	KIFC1	TRUE	0.634169	0.9998	0.0002	8.51694	0.00055078	7.02312e-06	0	0.25	6.2381	6.34061	1.58917	-0.701088	11.4918	1.70487	0.00822912	0.641834	0.00766438	4.49763	0.0590813
Prlf. Th17.1	ASF1B	TRUE	0.603015	0.9998	0.0002	8.51694	0.000464768	1.06906e-05	0	0.25	5.39593	5.51123	1.30961	0.128809	9.46177	1.50287	0.0104881	0.613181	0.0101654	3.91544	0.076593
Prlf. Th17.1	NCAPG	TRUE	0.566854	0.9998	0.0002	8.51694	0.000406003	4.80922e-06	0	0.25	6.75869	6.78962	1.76741	0.243587	12.268	1.38109	0.00637354	0.573066	0.00621218	3.46979	0.0496728
Prlf. Th17.1	CKAP2L	TRUE	0.464548	0.9998	0.0002	8.51694	0.000275346	2.61468e-06	0	0.25	6.85344	6.97087	1.78718	-0.939617	12.0074	0.945559	0.00258169	0.467049	0.00250101	2.58983	0.0160323
Prlf. Th17.1	CDCA5	TRUE	0.456194	0.9998	0.0002	8.51694	0.000319641	2.8695e-06	0	0.25	6.94763	7.12036	1.60709	0.162708	11.5356	0.969914	0.00233965	0.458453	0.00225898	2.42114	0.0154028
Prlf. Th17.1	KIF4A	TRUE	0.440031	0.9998	0.0002	8.51694	0.000210317	2.47609e-06	0	0.25	6.78265	6.80819	1.97245	-0.659639	13.1048	0.767908	0.00306575	0.442693	0.00266236	2.10076	0.0192175
Prlf. Th17.1	MELK	TRUE	0.430125	0.9998	0.0002	8.51694	0.00025149	4.5569e-06	0	0.25	6.33156	6.25572	1.89047	-0.373826	12.3932	0.713467	0.00572812	0.43553	0.00540541	1.93597	0.0393835
Prlf. Th17.1	SHCBP1	TRUE	0.421648	0.9998	0.0002	8.51694	0.000216084	3.07668e-06	0	0.25	6.41765	6.44547	1.60825	0.12173	11.5674	0.730659	0.00242033	0.424069	0.00242033	1.88735	0.014219
Prlf. Th17.1	MND1	TRUE	0.376207	0.9998	0.0002	8.51694	0.000142059	1.98913e-06	0	0.25	6.51571	6.58145	1.62607	-0.282595	12.945	0.534384	0.00209762	0.378223	0.00201694	1.5195	0.0157172
Prlf. Th17.1	FOXM1	TRUE	0.357685	0.9998	0.0002	8.51694	0.000199677	3.82677e-06	0	0.25	5.8879	5.84129	1.70671	-0.415906	11.9356	0.681948	0.00629286	0.363897	0.00621218	1.58317	0.0534644
Prlf. Th17.1	ESCO2	TRUE	0.343578	0.9998	0.0002	8.51694	0.000143795	1.46895e-06	0	0.25	6.64705	6.77618	1.66721	0.137137	11.5471	0.608883	0.00185559	0.345272	0.00169423	1.63314	0.0164653
Prlf. Th17.1	NEIL3	TRUE	0.32112	0.9998	0.0002	8.51694	0.00014803	2.91428e-06	0	0.25	5.94073	5.99149	1.57532	-0.825881	10.7676	0.488539	0.00266236	0.323782	0.00266236	1.3105	0.025795
Prlf. Th17.1	C2orf48	TRUE	0.301566	0.9998	0.0002	8.51694	0.000158446	9.91838e-07	0	0.25	7.55199	7.68182	2.06709	0.135452	14.2539	0.524355	0.000806777	0.302292	0.000726099	1.56736	0.00732338
Prlf. Th17.1	HIST1H3G	TRUE	0.280783	0.9998	0.0002	8.51694	0.000182121	1.26237e-06	0	0.25	7.34615	7.46082	1.82401	-0.0370235	12.8172	0.670487	0.0014522	0.282235	0.0014522	1.66095	0.0141648
Prlf. Th17.1	STMN1	TRUE	0.909653	0.9996	0.0004	7.82362	0.0045966	8.81177e-05	0	0.25	5.99658	6.04444	1.55108	0.0334158	10.9127	15.6089	0.116821	0.981375	0.0717225	44.5772	0.817605
Prlf. Th17.1	TOP2A	TRUE	0.761381	0.9996	0.0004	7.82362	0.00140476	1.75949e-05	0	0.25	6.38678	6.45659	1.89857	-1.37069	12.6573	4.72063	0.0275918	0.7851	0.0237192	12.8485	0.196594
Prlf. Th17.1	SMC2	TRUE	0.68835	0.9996	0.0004	7.82362	0.000602067	5.64361e-05	0	0.25	3.42095	3.47677	0.807837	-0.117064	6.05782	2.14756	0.063574	0.744986	0.0566357	5.72706	0.519772
Prlf. Th17.1	GTSE1	TRUE	0.621757	0.9996	0.0004	7.82362	0.000527236	2.58385e-06	0	0.25	8.09314	8.24367	2.13578	-0.329976	14.5873	1.66046	0.00161355	0.623209	0.0014522	4.91082	0.010056
Prlf. Th17.1	CEP55	TRUE	0.545606	0.9996	0.0004	7.82362	0.000270639	6.08496e-06	0	0.25	6.18848	6.02921	2.08308	-0.90534	14.321	1.24355	0.00718031	0.551576	0.00597015	3.24248	0.0447405
Prlf. Th17.1	HIST1H1B	TRUE	0.539313	0.9996	0.0004	7.82362	0.000978369	9.50285e-06	0	0.25	6.53033	6.61951	1.72762	-0.0852089	11.7508	4.66762	0.0137152	0.551576	0.012263	10.418	0.104781
Prlf. Th17.1	AURKB	TRUE	0.533316	0.9996	0.0004	7.82362	0.000391488	2.21133e-06	0	0.25	8.06388	8.19214	2.11229	-0.943287	14.5179	1.1533	0.00258169	0.535817	0.00250101	3.09763	0.018334
Prlf. Th17.1	PKMYT1	TRUE	0.530773	0.9996	0.0004	7.82362	0.000445293	2.55481e-06	0	0.25	7.83021	7.92458	2.20913	-1.35201	14.3355	1.40544	0.00233965	0.532951	0.0021783	3.83214	0.0143525
Prlf. Th17.1	HJURP	TRUE	0.418722	0.9996	0.0004	7.82362	0.000277763	1.57498e-06	0	0.25	7.93813	8.01206	2.18978	-0.599005	14.5477	0.823782	0.00104881	0.419771	0.00104881	2.22591	0.00745592
Prlf. Th17.1	HIST1H3B	TRUE	0.401349	0.9996	0.0004	7.82362	0.000471172	2.79863e-06	0	0.25	7.2182	7.34371	1.91182	-0.26751	13.2988	1.39828	0.00282372	0.404011	0.00266236	3.68202	0.0219039
Prlf. Th17.1	RAD51	TRUE	0.348947	0.9996	0.0004	7.82362	0.000147621	4.21726e-06	0	0.25	5.18522	5.25062	1.34296	-0.169751	9.58775	0.580229	0.00516337	0.353868	0.00492134	1.34664	0.0336908
Prlf. Th17.1	ANLN	TRUE	0.344223	0.9996	0.0004	7.82362	0.000184115	1.03661e-06	0	0.25	7.60093	7.76537	1.94078	0.210047	13.0489	0.641834	0.00104881	0.345272	0.00104881	1.67346	0.00620402
Prlf. Th17.1	POC1A	TRUE	0.342348	0.9996	0.0004	7.82362	0.000133495	4.56555e-06	0	0.25	4.96265	5.06378	1.15253	0.20055	8.49143	0.482808	0.00443727	0.346705	0.0043566	1.17235	0.0297922
Prlf. Th17.1	HIST1H2AH	TRUE	0.333349	0.9996	0.0004	7.82362	0.000212802	4.4942e-06	0	0.25	5.44598	5.52283	1.56316	-0.4674	10.2506	0.944126	0.00475998	0.338109	0.00475998	2.21591	0.046932
Prlf. Th17.1	GGH	TRUE	0.331471	0.9996	0.0004	7.82362	0.000126831	2.6932e-06	0	0.25	5.74674	5.8229	1.40842	-0.295946	10.945	0.492837	0.00266236	0.333811	0.00233965	1.23792	0.0175394
Prlf. Th17.1	MCM10	TRUE	0.314137	0.9996	0.0004	7.82362	0.000138571	1.42879e-06	0	0.25	6.76301	6.88047	1.86497	-1.03985	12.3936	0.474212	0.00112949	0.315186	0.00104881	1.29836	0.010225
Prlf. Th17.1	KIF18B	TRUE	0.303241	0.9996	0.0004	7.82362	0.000127223	7.17179e-07	0	0.25	8.12041	8.20753	2.28722	-0.449031	15.3203	0.45702	0.000484066	0.303725	0.000484066	1.32372	0.0035317
Prlf. Th17.1	TRIP13	TRUE	0.302718	0.9996	0.0004	7.82362	0.000101175	4.97697e-06	0	0.25	4.37334	4.4365	1.0652	-0.0524902	8.13536	0.422636	0.00395321	0.30659	0.00387253	1.0357	0.0317881
Prlf. Th17.1	SPC24	TRUE	0.299085	0.9996	0.0004	7.82362	0.000111109	1.85053e-06	0	0.25	6.2765	6.37297	1.64698	-0.715804	11.5141	0.408309	0.00177491	0.30086	0.00177491	0.99924	0.0144642
Prlf. Th17.1	SKA1	TRUE	0.287865	0.9996	0.0004	7.82362	0.00012465	1.80567e-06	0	0.25	6.29821	6.4047	1.50235	-0.0149899	10.8515	0.39255	0.00153288	0.289398	0.00153288	1.13183	0.0128054
Prlf. Th17.1	PBK	TRUE	0.274104	0.9996	0.0004	7.82362	0.000102501	9.85751e-07	0	0.25	6.92106	7.04209	1.63541	-0.196873	12.1071	0.353868	0.000968132	0.275072	0.000968132	0.955778	0.00766472
Prlf. Th17.1	DSCC1	TRUE	0.243514	0.9996	0.0004	7.82362	9.14575e-05	3.01225e-06	0	0.25	4.7813	4.87516	1.42113	-1.0348	9.89062	0.340974	0.00314643	0.246418	0.0029044	0.835584	0.0231844
Prlf. Th17.1	HIST1H3F	TRUE	0.177066	0.9996	0.0004	7.82362	0.000142323	1.83893e-06	0	0.25	6.15791	6.23508	1.83968	-1.22589	12.3747	0.571633	0.00201694	0.179083	0.00201694	1.41255	0.0144288
Prlf. Th17.1	HIST1H2AJ	TRUE	0.140462	0.9996	0.0004	7.82362	4.9021e-05	1.30418e-06	0	0.25	5.24579	5.27174	1.52297	-0.5746	9.91114	0.216332	0.00137152	0.141834	0.00137152	0.560759	0.00893601
Prlf. Th17.1	BIRC5	TRUE	0.69541	0.9994	0.0006	7.41796	0.0007574	4.29932e-06	0	0.25	8.44479	8.56057	2.31987	-0.7023	15.9989	2.04728	0.00774506	0.700573	0.00516337	5.81784	0.0328262
Prlf. Th17.1	CKS1B	TRUE	0.661931	0.9994	0.0006	7.41796	0.000567269	4.40844e-05	0	0.25	3.64654	3.70066	1.05513	-0.515207	7.38013	2.38252	0.0463897	0.706304	0.0443727	6.15525	0.355532
Prlf. Th17.1	UBE2T	TRUE	0.607343	0.9994	0.0006	7.41796	0.000421626	2.8792e-05	0	0.25	3.85883	3.91925	0.918199	0.121217	7.29733	1.54155	0.0331585	0.638968	0.0316257	3.82467	0.245805
Prlf. Th17.1	CENPW	TRUE	0.56958	0.9994	0.0006	7.41796	0.0002882	1.01452e-05	0	0.25	5.02594	5.08425	1.30027	0.0999212	10.7319	1.19054	0.0115369	0.580229	0.0106495	3.06783	0.074462
Prlf. Th17.1	KIF23	TRUE	0.508398	0.9994	0.0006	7.41796	0.000360465	7.65006e-06	0	0.25	5.57232	5.6335	1.73213	-0.971719	11.1624	1.18052	0.00984268	0.517192	0.00879387	3.06666	0.0796828
Prlf. Th17.1	KIF2C	TRUE	0.478635	0.9994	0.0006	7.41796	0.000313526	6.3896e-06	0	0.25	5.62741	5.67703	1.70745	-0.950604	10.9352	1.05444	0.00855184	0.487106	0.00847116	2.80173	0.070467
Prlf. Th17.1	TROAP	TRUE	0.468503	0.9994	0.0006	7.41796	0.000324323	3.61533e-06	0	0.25	6.88024	6.98249	2.17059	-2.33687	14.6345	0.969914	0.00564744	0.472779	0.00427592	2.83004	0.0258602
Prlf. Th17.1	CDCA3	TRUE	0.447456	0.9994	0.0006	7.41796	0.000288986	1.51854e-06	0	0.25	7.76721	7.91046	1.96649	-1.49709	13.401	0.921203	0.000968132	0.448424	0.000968132	2.3423	0.00597685
Prlf. Th17.1	PRR11	TRUE	0.330303	0.9994	0.0006	7.41796	0.000144139	4.5857e-06	0	0.25	5.08218	5.10628	1.69131	-1.11904	10.4728	0.514327	0.00701896	0.336676	0.00637354	1.47429	0.0464776
Prlf. Th17.1	POLQ	TRUE	0.329009	0.9994	0.0006	7.41796	0.000162772	2.68987e-06	0	0.25	6.27025	6.26037	1.78509	-0.196185	12.9904	0.534384	0.0021783	0.330946	0.00193626	1.31889	0.0164829
Prlf. Th17.1	MYBL2	TRUE	0.320978	0.9994	0.0006	7.41796	0.000189141	1.57277e-06	0	0.25	7.45564	7.5263	2.30183	-0.918933	14.8139	0.673352	0.0014522	0.32235	0.00137152	1.56029	0.00727222
Prlf. Th17.1	PLK4	TRUE	0.289462	0.9994	0.0006	7.41796	9.44004e-05	5.70685e-06	0	0.25	4.03645	4.06779	1.16356	-0.266336	8.11626	0.41404	0.00750303	0.296562	0.00709964	1.08487	0.0552913
Prlf. Th17.1	OIP5	TRUE	0.28809	0.9994	0.0006	7.41796	0.000126208	7.35581e-06	0	0.25	4.23128	4.26881	1.10963	-0.0706758	8.18105	0.409742	0.00887455	0.296562	0.00847116	0.919091	0.0672844
Prlf. Th17.1	KIF20A	TRUE	0.277372	0.9994	0.0006	7.41796	0.000160304	7.33236e-07	0	0.25	7.9806	8.06571	2.5087	-3.62179	17.0871	0.481375	0.000645422	0.277937	0.000564744	1.26795	0.00568598
Prlf. Th17.1	E2F7	TRUE	0.182151	0.9994	0.0006	7.41796	6.85195e-05	1.42358e-06	0	0.25	5.76523	5.73104	1.72821	-1.35342	11.942	0.272206	0.00330779	0.184814	0.00266236	0.743103	0.020591
Prlf. Th17.1	FAM64A	TRUE	0.165544	0.9994	0.0006	7.41796	6.60746e-05	7.24912e-07	0	0.25	6.56618	6.66287	2.06335	-3.57289	13.076	0.232092	0.000645422	0.166189	0.000645422	0.677406	0.00512196
Prlf. Th17.1	CDKN3	TRUE	0.617344	0.9992	0.0008	7.13009	0.000531887	1.42783e-05	0	0.25	5.20907	5.26315	1.49384	-1.53848	10.1822	1.83381	0.0171843	0.633238	0.0158935	4.95147	0.116707
Prlf. Th17.1	CASC5	TRUE	0.615247	0.9992	0.0008	7.13009	0.000489415	1.43857e-05	0	0.25	5.19845	5.23425	1.57961	-0.162058	10.7087	1.74355	0.0196047	0.633238	0.0179911	4.66194	0.151937
Prlf. Th17.1	TK1	TRUE	0.615141	0.9992	0.0008	7.13009	0.000573546	7.30443e-06	0	0.25	6.74097	6.81348	1.96032	-1.39451	13.3699	1.9341	0.00911658	0.623209	0.00806777	4.84197	0.0496708
Prlf. Th17.1	CCNB2	TRUE	0.611044	0.9992	0.0008	7.13009	0.000607141	5.27679e-06	0	0.25	7.21545	7.27389	2.36654	-2.51039	16.1563	1.86963	0.00580879	0.616046	0.00500202	5.13277	0.0367984
Prlf. Th17.1	CDCA8	TRUE	0.57989	0.9992	0.0008	7.13009	0.00045985	6.83734e-06	0	0.25	5.95592	6.05452	1.60398	-1.1087	10.0857	1.57736	0.00798709	0.587393	0.00750303	4.76145	0.0643334
Prlf. Th17.1	PRC1	TRUE	0.547691	0.9992	0.0008	7.13009	0.000333049	1.81338e-05	0	0.25	4.11404	4.15416	1.24039	-0.469825	8.05191	1.22206	0.024042	0.570201	0.0225091	3.39665	0.186107
Prlf. Th17.1	DLGAP5	TRUE	0.543809	0.9992	0.0008	7.13009	0.000482895	2.73411e-06	0	0.25	7.82737	7.90587	2.38011	-1.88244	16.0533	1.53725	0.00395321	0.547278	0.00346914	4.16901	0.0291201
Prlf. Th17.1	PLK1	TRUE	0.495824	0.9992	0.0008	7.13009	0.00053422	3.05111e-06	0	0.25	7.67917	7.80825	2.51023	-3.01998	15.3927	1.88825	0.00314643	0.498567	0.00274304	4.70348	0.0254702
Prlf. Th17.1	NCAPG2	TRUE	0.472609	0.9992	0.0008	7.13009	0.000278777	2.12261e-05	0	0.25	3.63133	3.67219	1.03885	-0.317682	7.02491	1.02149	0.026785	0.497135	0.024526	2.73646	0.212014
Prlf. Th17.1	RAD51AP1	TRUE	0.425665	0.9992	0.0008	7.13009	0.000198813	5.41229e-06	0	0.25	5.25579	5.37041	1.35842	-0.716765	9.29365	0.707736	0.00580879	0.431232	0.00556676	1.99114	0.0404255
Prlf. Th17.1	KIAA1524	TRUE	0.388218	0.9992	0.0008	7.13009	0.000193924	1.3836e-05	0	0.25	3.84733	3.91922	0.974136	-0.0483446	7.16889	0.663324	0.0160549	0.402579	0.0143606	1.65721	0.112435
Prlf. Th17.1	SPAG5	TRUE	0.379578	0.9992	0.0008	7.13009	0.000168015	5.30982e-06	0	0.25	4.94727	5.00695	1.31401	-0.132524	8.87975	0.617479	0.00597015	0.385387	0.00580879	1.63322	0.0463302
Prlf. Th17.1	DEPDC1	TRUE	0.294484	0.9992	0.0008	7.13009	0.000164127	1.05693e-06	0	0.25	7.87033	7.88059	2.47764	-1.7349	16.1783	0.530086	0.000645422	0.295129	0.000645422	1.35858	0.00480372
Prlf. Th17.1	NEK2	TRUE	0.255802	0.9992	0.0008	7.13009	0.000110461	1.55614e-06	0	0.25	6.15642	6.23747	1.83319	-1.28102	11.5561	0.448424	0.000806777	0.256447	0.000645422	1.14846	0.00361474
Prlf. Th17.1	TYMS	TRUE	0.77314	0.999	0.001	6.90674	0.00171979	1.31807e-05	0	0.25	7.83781	7.86378	2.27467	-0.316245	16.3191	6.03438	0.0185559	0.786533	0.0133925	14.7105	0.103805
Prlf. Th17.1	UBE2C	TRUE	0.715103	0.999	0.001	6.90674	0.00170394	3.76218e-06	0	0.25	9.53727	9.71688	2.5383	-2.03069	17.2977	5.16189	0.00419524	0.717765	0.00266236	13.3743	0.0263035
Prlf. Th17.1	CDK1	TRUE	0.623334	0.999	0.001	6.90674	0.0006981	8.64616e-06	0	0.25	6.55231	6.64219	1.7116	-0.858232	11.8919	2.08596	0.00943929	0.631805	0.00847116	5.4796	0.0699604
Prlf. Th17.1	MAD2L1	TRUE	0.591733	0.999	0.001	6.90674	0.000427405	4.35226e-05	0	0.25	3.23281	3.3063	0.885629	-0.572901	6.30861	1.53438	0.0534086	0.641834	0.0501008	4.10771	0.398313
Prlf. Th17.1	CENPN	TRUE	0.586237	0.999	0.001	6.90674	0.000337569	2.83945e-05	0	0.25	3.58211	3.6598	0.883345	-0.318425	5.92468	1.26074	0.0349334	0.618911	0.0326745	3.65571	0.286105
Prlf. Th17.1	CDCA2	TRUE	0.518627	0.999	0.001	6.90674	0.000381451	5.12554e-06	0	0.25	6.44935	6.50208	1.77899	-0.696689	12.139	1.19914	0.00637354	0.524355	0.00572812	3.23688	0.0428879
Prlf. Th17.1	SGOL1	TRUE	0.511909	0.999	0.001	6.90674	0.000258002	9.95476e-06	0	0.25	4.82421	4.91998	1.25124	-0.331494	8.77709	0.938395	0.00887455	0.520057	0.00814845	2.64286	0.0640314
Prlf. Th17.1	HMMR	TRUE	0.497944	0.999	0.001	6.90674	0.000359768	6.05425e-06	0	0.25	5.79215	5.89908	1.75119	-1.33315	10.9194	1.43983	0.00548608	0.502865	0.00492134	3.76649	0.0402897
Prlf. Th17.1	ORC6	TRUE	0.391929	0.999	0.001	6.90674	0.000180661	9.48249e-06	0	0.25	4.22714	4.29817	1.15503	-0.517412	7.55238	0.680516	0.0112949	0.402579	0.0106495	1.80575	0.0859645
Prlf. Th17.1	MXD3	TRUE	0.362851	0.999	0.001	6.90674	0.00018475	5.24511e-06	0	0.25	5.05399	5.15869	1.50391	-1.32035	9.44737	0.594556	0.00693828	0.369628	0.00677693	1.72595	0.0526138
Prlf. Th17.1	CIT	TRUE	0.356897	0.999	0.001	6.90674	0.000145189	4.48253e-06	0	0.25	5.14122	5.19106	1.67251	-1.59317	10.8932	0.601719	0.00597015	0.362464	0.00556676	1.69845	0.0445992
Prlf. Th17.1	FAM111B	TRUE	0.283729	0.999	0.001	6.90674	0.000145845	1.39273e-06	0	0.25	6.5415	6.63417	1.98024	-0.973608	12.766	0.587393	0.00137152	0.2851	0.00137152	1.4999	0.0106451
Prlf. Th17.1	E2F2	TRUE	0.218271	0.999	0.001	6.90674	9.01884e-05	1.47378e-06	0	0.25	6.20473	6.26282	1.75148	-0.58801	12.305	0.335244	0.00395321	0.222063	0.00379185	0.842883	0.0270568
Prlf. Th17.1	CDC25C	TRUE	0.215284	0.999	0.001	6.90674	9.52116e-05	1.17097e-06	0	0.25	6.68404	6.79342	1.81619	-0.69611	12.2252	0.30086	0.00104881	0.216332	0.00104881	0.827582	0.00839392
Prlf. Th17.1	ESPL1	TRUE	0.162356	0.999	0.001	6.90674	5.28859e-05	9.89054e-07	0	0.25	6.09507	6.20857	1.78656	-0.604969	12.2337	0.216332	0.00104881	0.163324	0.000968132	0.572541	0.0105092
Prlf. Th17.1	C17orf53	TRUE	0.145225	0.999	0.001	6.90674	4.38879e-05	2.45498e-06	0	0.25	4.3218	4.40704	1.22667	-0.258289	7.98756	0.170487	0.00233965	0.147564	0.00233965	0.424538	0.0225446
Prlf. Th17.1	C16orf59	TRUE	0.12216	0.999	0.001	6.90674	4.10855e-05	1.07253e-06	0	0.25	5.34998	5.38125	1.8054	-1.17041	11.1991	0.147564	0.00104881	0.123209	0.00104881	0.371312	0.00741182
Prlf. Th17.1	CENPI	TRUE	0.11762	0.999	0.001	6.90674	3.20449e-05	1.67456e-06	0	0.25	4.4418	4.46363	1.4097	-1.01354	9.47701	0.136103	0.0014522	0.118911	0.00129084	0.323992	0.0130345
Prlf. Th17.1	TPX2	TRUE	0.712103	0.9988	0.0012	6.72422	0.000859025	1.37297e-05	0	0.25	6.35425	6.25006	2.19527	-0.980226	13.5359	2.95272	0.0212182	0.730659	0.0185559	8.06465	0.16171
Prlf. Th17.1	CDC20	TRUE	0.518586	0.9988	0.0012	6.72422	0.000573621	3.8328e-06	0	0.25	7.44311	7.52536	2.45068	-3.75615	15.7944	2.149	0.00346914	0.52149	0.0029044	5.28959	0.0223097
Int. Th	PLAC8	TRUE	0.334005	0.9954	0.0046	5.37709	0.000432892	3.29397e-05	0	0.25	4.47597	4.54736	1.77007	-1.86108	10.3286	0.541679	0.0338666	0.361119	0.0271141	4.77266	0.252272
Int. Th	ITGA6	TRUE	0.143042	0.9894	0.0106	4.53624	0.00013801	1.31916e-05	0	0.25	4.00898	4.04985	1.81297	-3.32442	10.0038	0.194116	0.0223353	0.162677	0.0196343	1.59386	0.127806
Int. Th	CTB-133G6.1	TRUE	0.188464	0.9842	0.0158	4.13182	0.000237714	3.23588e-05	0	0.25	3.85765	4.10448	2.17188	-4.4802	10.6393	0.289299	0.0556825	0.233343	0.0448785	2.53587	0.403532
Int. Th	KLF2	TRUE	0.658154	0.984	0.016	4.11904	0.0038666	0.000496381	0	0.25	4.83443	5.10511	2.78002	-5.44706	12.5504	4.56446	0.724912	0.840785	0.18263	39.5488	4.53076
Int. Th	CSGALNACT1	TRUE	0.149883	0.9838	0.0162	4.10641	0.000176549	1.74883e-05	0	0.25	3.92779	4.03848	2.10285	-4.325	10.433	0.231612	0.0298151	0.171907	0.0220237	2.05418	0.204654
Int. Th	TCF7	TRUE	0.457474	0.9832	0.0168	4.06943	0.000954218	0.000108367	0	0.25	3.96445	3.9488	2.16025	-4.14296	11.8173	1.19123	0.180864	0.565619	0.108145	9.9946	1.12998
Int. Th	KLF3	TRUE	0.34775	0.9832	0.0168	4.06943	0.000536736	6.82925e-05	0	0.25	3.69376	3.842	1.79147	-3.83242	9.11367	0.647534	0.0993144	0.41621	0.0684604	5.68169	0.68758
Int. Th	CD55	TRUE	0.498617	0.983	0.017	4.0574	0.00129479	0.000190401	0	0.25	3.29969	3.42269	1.53967	-3.44256	7.97096	1.64898	0.325265	0.677819	0.179202	14.0124	2.18607
Int. Th	SELL	TRUE	0.303295	0.9822	0.0178	4.0106	0.00060087	4.80602e-05	0	0.25	4.76334	4.89813	2.89531	-6.05189	13.3111	0.849726	0.0781218	0.349005	0.0457095	8.06411	0.542076
Int. Th	SPINT2	TRUE	0.124352	0.982	0.018	3.99922	0.000153822	2.01241e-05	0	0.25	3.48976	3.57026	1.77191	-3.56676	9.3436	0.161234	0.0238936	0.144505	0.0201538	1.40512	0.135021
Int. Th	S1PR1	TRUE	0.275513	0.9818	0.0182	3.98797	0.000379603	5.67809e-05	0	0.25	4.06752	4.3161	2.39982	-5.21327	11.2986	0.53966	0.104613	0.346986	0.0714731	4.63537	0.645037
Int. Th	SVIL	TRUE	0.109771	0.9802	0.0198	3.90207	9.27194e-05	1.19078e-05	0	0.25	3.84483	3.98725	2.14339	-4.68018	10.7698	0.156043	0.019011	0.124315	0.0145439	1.29684	0.117608
Int. Th	ANK3	TRUE	0.318502	0.9792	0.0208	3.85178	0.000577003	9.31612e-05	0	0.25	3.049	3.0299	1.6896	-2.94904	9.00824	0.706374	0.137336	0.413037	0.0945356	6.31681	1.03568
Int. Th	RASA3	TRUE	0.311541	0.9774	0.0226	3.76695	0.000541537	8.39219e-05	0	0.25	3.31842	3.45361	1.82092	-4.65691	8.87133	0.633978	0.15053	0.413037	0.101496	5.54355	1.05305
Int. Th	LYPD3	TRUE	0.108168	0.9772	0.0228	3.75793	0.000133394	9.98375e-06	0	0.25	3.65503	3.67576	2.02435	-3.60049	9.67541	0.145948	0.0166216	0.122296	0.0141284	1.35733	0.109947
Int. Th	RAP1GAP2	TRUE	0.100794	0.9768	0.0232	3.74013	0.000132137	3.14881e-05	0	0.25	3.41848	3.68228	2.58941	-7.03914	11.2422	0.168734	0.0565136	0.141621	0.0408269	1.42517	0.356241
Int. Th	CCR7	TRUE	0.387968	0.975	0.025	3.66356	0.00104878	9.34622e-05	0	0.25	4.39339	4.48751	2.64585	-5.98816	12.1261	1.20248	0.14866	0.45861	0.070642	10.6469	1.01185
Int. Th	LMNA	TRUE	0.237576	0.9692	0.0308	3.44896	0.000585958	6.95185e-05	0	0.25	3.35592	3.36467	2.61096	-7.25715	13.6749	0.785694	0.0903802	0.287857	0.0502805	6.19139	0.56014
Int. Th	ARHGAP5	TRUE	0.116286	0.9692	0.0308	3.44896	0.00017561	3.86273e-05	0	0.25	2.38687	2.39431	1.43243	-2.96141	8.78333	0.194693	0.0513193	0.1621	0.0458134	1.64841	0.353272
Int. Th	C1orf162	TRUE	0.138282	0.9666	0.0334	3.36523	0.000206869	2.72956e-05	0	0.25	3.53988	3.51041	2.50791	-4.48009	11.5258	0.248918	0.0448785	0.172772	0.0344899	2.27834	0.308188
Int. Th	FAAH2	TRUE	0.321643	0.966	0.034	3.3468	0.000891264	0.000163997	0	0.25	3.32955	3.39497	2.56551	-6.5058	11.3641	1.05365	0.19894	0.410153	0.0885103	9.4123	1.58458
Int. Th	PLCL1	TRUE	0.171702	0.9614	0.0386	3.21514	0.000282373	6.35064e-05	0	0.25	3.08797	3.17308	2.30233	-4.71633	10.159	0.299971	0.0615001	0.213153	0.0414502	2.65722	0.583085
Int. Th	RASGRF2	TRUE	0.117985	0.961	0.039	3.20441	0.000173084	4.01822e-05	0	0.25	2.35567	2.38932	1.60187	-4.42853	7.90092	0.191808	0.0480989	0.157773	0.0397881	1.6516	0.399836
Int. Th	AC097713.4	TRUE	0.110626	0.958	0.042	3.12718	0.000170492	3.33188e-05	0	0.25	2.59809	2.63371	1.8578	-3.78152	8.34241	0.188636	0.0417619	0.145948	0.035321	1.70843	0.33244
Int. Th	AREG	TRUE	0.195689	0.9574	0.0426	3.11237	0.000420728	9.88413e-05	0	0.25	2.4027	2.41898	1.65861	-5.89799	7.74454	0.547736	0.111573	0.261033	0.0653439	4.91749	0.841577
Int. Th	TSHZ2	TRUE	0.124662	0.9566	0.0434	3.09293	0.000402079	8.63278e-05	0	0.25	2.53164	2.56518	3.52844	-9.54334	14.4837	0.393135	0.134116	0.196135	0.0714731	3.5958	1.02707
Int. Th	SSBP2	TRUE	0.11638	0.9536	0.0464	3.02294	0.000246295	7.24281e-05	0	0.25	2.01347	2.03689	1.35896	-3.39369	6.82945	0.265071	0.113235	0.207384	0.0910035	2.2452	0.780101
Int. Th	PTGER2	TRUE	0.177178	0.9512	0.0488	2.96999	0.00032502	6.19088e-05	0	0.25	2.32439	2.52031	2.05144	-5.09043	8.2886	0.336602	0.0660711	0.229016	0.0518388	2.86204	0.504363
Int. Th	PGAP1	TRUE	0.10868	0.9496	0.0504	2.93605	0.000274981	4.87204e-05	0	0.25	2.36811	2.37108	2.23364	-5.26525	10.6942	0.325353	0.0799917	0.162388	0.0537087	2.82118	0.555266
Int. Th	CD27	TRUE	0.326585	0.9482	0.0518	2.90718	0.000657977	0.000228264	0	0.25	2.00681	2.07007	1.41564	-3.13437	7.264	0.712143	0.199875	0.454572	0.127987	6.20346	1.69438
Int. Th	HIST1H4C	TRUE	0.258956	0.948	0.052	2.90311	0.00143947	0.00111588	0	0.25	1.10622	1.28698	1.23105	-4.79018	4.95105	1.65878	2.90391	0.721661	0.462705	14.6379	11.9124
Int. Th	FAM65B	TRUE	0.321248	0.9462	0.0538	2.86718	0.00109678	0.000381303	0	0.25	1.77843	1.84266	1.32361	-3.91765	5.98857	1.33718	0.589445	0.657629	0.336381	11.4408	4.25344
Int. Th	IL6R	TRUE	0.100671	0.9446	0.0554	2.83618	0.000192292	9.13485e-05	0	0.25	1.81471	1.92255	2.21738	-5.55067	7.98887	0.220363	0.108145	0.183155	0.0824849	1.98649	0.915185
Int. Th	GPHN	TRUE	0.110028	0.9442	0.0558	2.82856	0.000189208	5.96664e-05	0	0.25	1.9964	2.01444	1.54073	-3.14323	7.14626	0.215172	0.0745897	0.16758	0.0575525	1.78777	0.486548
Int. Th	PASK	TRUE	0.210695	0.9438	0.0562	2.821	0.000432191	0.000108903	0	0.25	2.15334	2.22419	1.91252	-4.08127	8.75081	0.560427	0.138895	0.309489	0.0987949	5.53162	1.12771
Int. Th	AP3M2	TRUE	0.200669	0.9434	0.0566	2.81348	0.000538421	0.000157964	0	0.25	1.75424	1.78277	1.23453	-2.80081	5.66375	0.592443	0.226054	0.37208	0.171411	5.28809	1.67489
Int. Th	GRK5	TRUE	0.137288	0.9428	0.0572	2.8023	0.000218035	6.45434e-05	0	0.25	1.8341	1.8882	1.4118	-3.61469	6.204	0.267667	0.0735508	0.199308	0.0620195	2.34304	0.538612
Int. Th	TBC1D4	TRUE	0.100356	0.9398	0.0602	2.74799	0.000329957	0.000228876	0	0.25	1.39701	1.52041	2.31001	-6.01215	7.70625	0.328815	0.229794	0.237381	0.137025	2.97545	2.05394
Int. Th	PRKCA	TRUE	0.153283	0.9386	0.0614	2.72698	0.000294118	0.000108075	0	0.25	1.72733	1.80163	1.50701	-4.57463	6.37948	0.345544	0.13931	0.256129	0.102846	2.98233	1.08089
Int. Th	P2RY8	TRUE	0.272914	0.9378	0.0622	2.71318	0.00092589	0.000328646	0	0.25	1.77625	1.80915	1.43776	-3.45619	7.07427	1.01673	0.440785	0.545717	0.272803	9.14685	3.2454
Int. Th	CMSS1	TRUE	0.132369	0.9378	0.0622	2.71318	0.000286605	8.01913e-05	0	0.25	1.80951	1.77232	1.40995	-2.8404	7.08379	0.354774	0.126221	0.228151	0.0957823	3.18575	0.837501
Int. Th	FOS	TRUE	0.310581	0.9366	0.0634	2.69279	0.00551376	0.00212364	0	0.25	1.60988	1.68	2.30975	-6.1202	8.70801	7.49466	3.18149	0.783675	0.473094	59.9632	21.5953
Int. Th	BACH2	TRUE	0.246385	0.9364	0.0636	2.68943	0.000959727	0.000319931	0	0.25	1.68051	1.75171	1.36488	-3.27239	6.14335	1.06894	0.504052	0.503605	0.25722	9.04403	3.32969
Int. Th	CDC25B	TRUE	0.114643	0.9356	0.0644	2.67607	0.0003252	0.000162527	0	0.25	1.40406	1.62322	1.39885	-4.01832	5.38675	0.382752	0.311656	0.292183	0.17754	3.44192	1.692
Int. Th	PLCB1	TRUE	0.152371	0.9352	0.0648	2.66945	0.000255132	7.84852e-05	0	0.25	1.59235	1.65874	2.39007	-6.74226	9.57523	0.333429	0.0847704	0.206807	0.0544359	2.71373	0.730731
Int. Th	TOB1	TRUE	0.121704	0.9322	0.0678	2.62099	0.000336589	0.000132707	0	0.25	1.39407	1.40364	1.05739	-3.11681	5.0007	0.45111	0.19011	0.275454	0.15375	3.76583	1.43081
Int. Th	CXCR4	TRUE	0.366427	0.9316	0.0684	2.61153	0.00445238	0.00158981	0	0.25	1.95567	1.8759	1.71435	-3.41591	7.36457	5.46409	2.21099	0.85261	0.486183	45.7426	15.9663
Int. Th	LITAF	TRUE	0.287093	0.931	0.069	2.60215	0.000629962	0.000230898	0	0.25	1.65176	1.64249	1.27427	-2.4575	5.58702	0.802711	0.289009	0.488318	0.201226	7.14107	2.0874
Int. Th	GPR183	TRUE	0.325121	0.93	0.07	2.58669	0.00173486	0.000661065	0	0.25	1.63841	1.66431	1.20941	-2.79594	6.22459	1.97058	0.730625	0.693395	0.368273	16.787	5.72214
Int. Th	MYBL1	TRUE	0.128876	0.9284	0.0716	2.56237	0.000322207	0.000102949	0	0.25	1.35373	1.42871	2.05666	-5.56431	8.13502	0.368907	0.120715	0.218633	0.0897569	2.99803	0.976625
Int. Th	IMMP2L	TRUE	0.110496	0.9274	0.0726	2.54742	0.000254813	0.000100308	0	0.25	1.46772	1.50977	1.19966	-2.87022	5.1816	0.298241	0.151049	0.227574	0.117079	2.52722	1.10194
Int. Th	IFITM1	TRUE	0.214278	0.9264	0.0736	2.53266	0.00519292	0.00214126	0	0.25	1.40612	1.34514	1.02317	-2.35115	5.74232	6.37871	2.88147	0.957889	0.743611	56.4087	21.6131
Int. Th	ANXA1	TRUE	0.347484	0.9254	0.0746	2.51809	0.00525288	0.00209572	0	0.25	2.21419	1.74371	2.57896	-5.31825	10.5761	6.1921	2.75421	0.854341	0.506856	52.5708	19.2467
Int. Th	S100A10	FALSE	0.27378	0.9252	0.0748	2.51519	0.00224678	0.000921706	0	0.25	1.50987	1.50327	1.30651	-2.75582	6.46178	2.50014	1.42125	0.813672	0.539892	21.7104	9.0002
Int. Th	IMPDH2	FALSE	0.124016	0.9242	0.0758	2.50083	0.000300489	0.000134175	0	0.25	1.31127	1.30441	0.945373	-2.47984	5.53927	0.363138	0.241741	0.291895	0.167879	3.00726	1.22413
Int. Th	CMTM8	FALSE	0.140384	0.9218	0.0782	2.46706	0.000346515	0.0001393	0	0.25	1.47771	1.49063	1.39634	-3.45107	5.60487	0.375829	0.165178	0.267955	0.127571	3.44223	1.34415
Int. Th	SERINC5	FALSE	0.100135	0.9186	0.0814	2.42348	0.000449563	0.000348769	0	0.25	0.960387	1.08294	1.70279	-5.12168	5.48409	0.528699	0.445252	0.364003	0.263869	4.53232	3.5793
Int. Th	KLRG1	FALSE	0.158794	0.9184	0.0816	2.4208	0.000256711	8.71804e-05	0	0.25	1.59718	1.6088	1.5232	-3.60562	6.03017	0.378137	0.110118	0.245746	0.086952	3.17523	0.795256
Int. Th	NR4A2	FALSE	0.292506	0.9168	0.0832	2.39964	0.00232438	0.000919123	0	0.25	1.50996	1.48637	1.44206	-4.09928	6.69635	3.00346	1.29337	0.781079	0.488573	25.5589	9.47207
Int. Th	EMP3	FALSE	0.294679	0.9166	0.0834	2.39702	0.00183225	0.00084223	0	0.25	1.31669	1.34673	1.21	-3.43645	5.51666	2.28815	1.43663	0.823767	0.529088	19.965	9.32513
Int. Th	PDE3B	FALSE	0.191022	0.912	0.088	2.3383	0.00112279	0.000591764	0	0.25	1.2535	1.29816	1.52985	-3.97603	6.35314	1.33689	0.864534	0.586097	0.395076	11.1582	6.63451
Int. Th	AIM1	FALSE	0.156101	0.9108	0.0892	2.32344	0.000580047	0.000244282	0	0.25	1.43422	1.38888	1.22072	-3.34693	5.2769	0.699452	0.398296	0.423709	0.267609	6.02513	2.69039
Int. Th	LDHB	FALSE	0.150662	0.9108	0.0892	2.32344	0.00304417	0.00146247	0	0.25	1.08125	1.09163	0.743899	-1.65955	4.69263	3.67234	2.34334	0.915777	0.765115	32.0671	15.0874
Int. Th	LYAR	FALSE	0.134354	0.908	0.092	2.28946	0.000373413	0.00013424	0	0.25	1.38177	1.35806	1.4813	-3.62072	6.25179	0.416787	0.196759	0.278339	0.143985	3.74523	1.31814
Int. Th	FOSB	FALSE	0.181371	0.9074	0.0926	2.28229	0.00178307	0.000957412	0	0.25	1.04523	1.0924	1.81349	-5.50208	7.38164	2.15979	1.46115	0.660802	0.479431	17.4084	9.97644
Int. Th	AHNAK	FALSE	0.14407	0.9046	0.0954	2.24941	0.00167991	0.00107564	0	0.25	1.01316	0.980375	1.98545	-5.7053	8.12935	2.08566	1.66829	0.673781	0.529711	16.899	11.0594
Int. Th	IL7R	FALSE	0.199558	0.9016	0.0984	2.21513	0.00739518	0.00383439	0	0.25	1.33637	1.1766	1.73654	-4.46613	9.00178	8.32016	5.27696	0.939429	0.739871	70.9473	39.9674
Int. Th	TSC22D3	FALSE	0.193667	0.9016	0.0984	2.21513	0.00555484	0.00244607	0	0.25	1.27499	1.26166	1.16144	-2.63077	5.99762	6.33083	3.08321	0.923565	0.729898	53.7918	23.8134
Int. Th	RGCC	FALSE	0.223991	0.899	0.101	2.18616	0.00323921	0.00146913	0	0.25	1.26686	1.23263	1.14095	-2.9786	5.38561	3.78973	2.15333	0.799827	0.575836	33.2535	15.1071
Int. Th	CHMP1B	FALSE	0.115835	0.8978	0.1022	2.17302	0.00037949	0.000168295	0	0.25	1.15753	1.15269	0.921607	-1.77543	4.57265	0.440727	0.209225	0.286415	0.17058	3.89196	1.53383
Int. Th	CAMK1D	FALSE	0.122971	0.8976	0.1024	2.17084	0.000376769	0.000193154	0	0.25	1.33039	1.24187	1.52152	-3.80457	6.61222	0.448226	0.284957	0.329391	0.20642	3.87584	1.95305
Int. Th	TXNIP	FALSE	0.112607	0.8972	0.1028	2.16649	0.00151368	0.00080294	0	0.25	0.947178	0.872513	1.79089	-5.17829	8.82676	1.89068	1.09796	0.571676	0.459069	15.4276	8.54074
Int. Th	PIK3R1	FALSE	0.162134	0.8968	0.1032	2.16216	0.000896617	0.000443166	0	0.25	1.12574	1.15249	1.0747	-2.72904	4.56045	1.12633	0.640141	0.528122	0.365988	9.90597	4.57738
Int. Th	MAML2	FALSE	0.138335	0.8958	0.1042	2.1514	0.000656717	0.000301528	0	0.25	1.09952	1.11386	1.27493	-3.62588	5.21238	0.743005	0.46925	0.426305	0.28797	6.53933	3.28006
Int. Th	IFITM3	FALSE	0.101752	0.894	0.106	2.13227	0.000374778	0.000184111	0	0.25	1.17053	1.12787	1.19181	-3.0852	6.27555	0.459763	0.279451	0.288434	0.186682	3.68066	1.96745
Int. Th	GPCPD1	FALSE	0.1543	0.8938	0.1062	2.13016	0.000683197	0.000287516	0	0.25	1.20111	1.19318	1.24794	-3.15655	4.99167	0.737237	0.369105	0.422844	0.268544	6.59705	2.68312
Int. Th	SOD2	FALSE	0.131833	0.8912	0.1088	2.10306	0.000426736	0.000222102	0	0.25	0.998779	0.986063	0.971787	-3.34715	5.88186	0.585521	0.354768	0.384482	0.252649	4.83849	2.20531
Int. Th	FOXP1	FALSE	0.194158	0.8908	0.1092	2.09894	0.00131768	0.000729728	0	0.25	1.03605	1.06839	1.16893	-3.28082	4.87689	1.49322	0.965095	0.667147	0.47299	12.9809	7.37793
Int. Th	ZFP36L2	FALSE	0.107085	0.8908	0.1092	2.09894	0.00771004	0.00369768	0	0.25	1.22997	1.14528	1.0148	-2.33013	5.30622	8.84252	4.84209	0.97058	0.863495	76.9781	37.3809
Int. Th	SNHG15	FALSE	0.10491	0.8904	0.1096	2.09483	0.000298282	0.000148686	0	0.25	1.03264	1.04386	0.831484	-1.72179	3.73428	0.357369	0.210679	0.273724	0.168814	3.15924	1.4731
Int. Th	MAL	FALSE	0.129531	0.8902	0.1098	2.09279	0.000411187	0.000233785	0	0.25	1.05786	1.02346	1.40938	-3.71301	6.13602	0.474474	0.344795	0.322757	0.193227	4.24834	2.65239
Int. Th	CDC14A	FALSE	0.143306	0.8878	0.1122	2.06846	0.000632517	0.000334953	0	0.25	1.12255	1.11288	1.35852	-4.2464	6.09787	0.77156	0.483794	0.435535	0.292229	6.55243	3.57254
Int. Th	ZNF331	FALSE	0.143385	0.8854	0.1146	2.04459	0.00179919	0.000993755	0	0.25	0.891682	0.893158	1.45863	-4.52527	6.12201	2.08365	1.36672	0.659071	0.515687	18.5826	10.5898
Int. Th	PLP2	FALSE	0.12054	0.8824	0.1176	2.01536	0.000571446	0.000291965	0	0.25	1.20193	1.05521	1.32322	-3.03251	6.2282	0.652437	0.489092	0.417652	0.297112	5.68563	2.96346
Int. Th	ATP2B1	FALSE	0.13756	0.8752	0.1248	1.94774	0.000695822	0.000395688	0	0.25	0.913187	0.926084	1.13795	-3.55953	5.06569	0.794635	0.535633	0.478512	0.340952	6.8443	3.84304
Int. Th	CCND2	FALSE	0.132681	0.874	0.126	1.9368	0.000492407	0.000292665	0	0.25	0.870268	0.897946	0.866065	-2.36392	4.45453	0.587251	0.383441	0.397173	0.264492	4.90885	2.8692
Int. Th	RPS17	FALSE	0.147985	0.872	0.128	1.91876	0.00162193	0.000945359	0	0.25	0.849272	0.795301	0.664214	-1.41312	4.35369	1.94866	1.5028	0.792905	0.64492	16.5916	9.47568
Int. Th	DNAJB1	FALSE	0.197471	0.8708	0.1292	1.90805	0.00258643	0.00149046	0	0.25	0.96026	0.947983	1.05787	-2.65014	4.85668	2.86271	1.78215	0.813095	0.615624	24.7186	14.1189
Int. Th	SLC2A3	FALSE	0.137993	0.8672	0.1328	1.87643	0.00256154	0.00135725	0	0.25	0.958978	0.905321	1.22678	-3.07053	5.67828	3.21431	2.00945	0.807326	0.669333	27.6004	14.6373
Int. Th	INPP4B	FALSE	0.119175	0.8654	0.1346	1.86088	0.000905345	0.000538934	0	0.25	0.86761	0.843026	1.11	-2.95385	4.87909	1.00894	0.74787	0.54687	0.427696	8.72611	5.63498
Int. Th	DENND4A	FALSE	0.118198	0.864	0.136	1.84892	0.000773146	0.000477078	0	0.25	0.759568	0.799019	1.18809	-3.49547	4.69172	0.917508	0.698005	0.512547	0.394349	7.92879	4.75016
Int. Th	S100A11	FALSE	0.142519	0.8576	0.1424	1.7955	0.00176164	0.00104813	0	0.25	0.79171	0.781681	1.0614	-2.64481	6.2022	2.00779	1.62404	0.756273	0.613754	17.1252	10.1739
Int. Th	MT-ND6	FALSE	0.124145	0.8568	0.1432	1.78896	0.00105198	0.000670089	0	0.25	0.777623	0.762444	1.14906	-3.48061	4.88922	1.35679	1.16684	0.605134	0.480989	11.2134	6.7212
Int. Th	MT-ATP8	FALSE	0.107841	0.8448	0.1552	1.69439	0.00289119	0.00190096	0	0.25	0.66866	0.678295	1.01825	-3.02855	4.53853	3.5587	2.93684	0.837323	0.729483	29.7561	19.4488
Int. Th	MT-ND4	FALSE	0.103047	0.834	0.166	1.61425	0.00408049	0.00256883	0	0.25	0.734022	0.723403	0.865077	-2.60773	3.83178	5.05509	3.83908	0.942025	0.838978	43.1847	25.6309
Int. Th	RPL22L1	FALSE	0.11427	0.8304	0.1696	1.58846	0.000668721	0.000422046	0	0.25	0.708626	0.696379	0.61684	-1.69428	3.71786	0.770407	0.61739	0.495529	0.381259	6.66137	3.94912
Int. Th	VIM	FALSE	0.122865	0.83	0.17	1.58563	0.00587701	0.00381567	0	0.25	0.748633	0.682832	1.02237	-2.49063	4.80918	6.53014	6.69053	0.920392	0.797528	53.9099	37.1899
Int. Th	SOCS1	FALSE	0.104087	0.8296	0.1704	1.58279	0.000737382	0.000464068	0	0.25	0.707162	0.687742	0.954322	-2.53985	4.21617	0.950389	0.677748	0.476204	0.372117	8.3966	5.125
Int. Th	LTB	FALSE	0.146425	0.8262	0.1738	1.55893	0.00709743	0.00541892	0	0.25	0.526516	0.449948	1.17232	-3.18725	5.75566	8.88318	7.62986	0.967119	0.820694	73.4172	52.9532
Int. Th	IFITM2	FALSE	0.104708	0.7718	0.2282	1.2185	0.0020265	0.0014897	0	0.25	0.498847	0.462511	0.793128	-2.19079	4.67714	2.34381	1.99533	0.797519	0.692811	19.8111	14.2503

### Sheet: TNKILC State Tfh
group	gene	is_de_fdr_0.05	pct_diff	proba_de	proba_not_de	bayes_factor	scale1	scale2	pseudocounts	delta	lfc_mean	lfc_median	lfc_std	lfc_min	lfc_max	raw_mean1	raw_mean2	non_zeros_proportion1	non_zeros_proportion2	raw_normalized_mean1	raw_normalized_mean2
Prlf. Tfh	TYMS	TRUE	0.930568	1	0	18.4207	0.00265173	1.0809e-05	0	0.25	9.06413	9.09731	2.46459	-0.316895	18.4026	9.60656	0.00871192	0.936768	0.00619989	18.0939	0.051938
Prlf. Tfh	RRM2	TRUE	0.789111	1	0	18.4207	0.00252175	3.68455e-06	0	0.25	10.2353	10.3696	2.51546	-0.880862	18.7272	8.33489	0.00336718	0.791569	0.00245858	15.2636	0.0243393
Prlf. Tfh	TK1	TRUE	0.779315	1	0	18.4207	0.000708539	4.53042e-06	0	0.25	8.13277	8.2178	2.11239	-0.289399	15.0071	2.95785	0.00299305	0.782201	0.00288616	5.67355	0.0274382
Prlf. Tfh	ZWINT	TRUE	0.743739	1	0	18.4207	0.0005317	1.29343e-05	0	0.25	5.56289	5.57162	1.52712	-0.578773	12.1184	2.24356	0.00849813	0.751756	0.0080171	4.24765	0.0841642
Prlf. Tfh	UBE2T	TRUE	0.726515	1	0	18.4207	0.000452975	2.60391e-05	0	0.25	4.07789	4.1516	0.987294	0.366803	7.13991	2.08665	0.0161945	0.742389	0.0158739	3.93687	0.20441
Prlf. Tfh	BIRC5	TRUE	0.686547	1	0	18.4207	0.000532305	3.18981e-06	0	0.25	8.44388	8.54678	2.5819	-0.80935	17.0411	2.2623	0.00277926	0.688525	0.00197755	4.31609	0.0147026
Prlf. Tfh	PKMYT1	TRUE	0.664624	1	0	18.4207	0.00051125	1.81306e-06	0	0.25	8.56059	8.67444	2.18472	-1.03599	16.5258	1.99532	0.000481026	0.665105	0.000481026	3.78421	0.00340233
Prlf. Tfh	CCNA2	TRUE	0.61677	1	0	18.4207	0.000432332	2.50274e-06	0	0.25	7.71403	7.857	2.07287	0.356898	13.9322	2.09602	0.00154997	0.618267	0.00149653	3.63308	0.0155248
Prlf. Tfh	MND1	TRUE	0.546406	1	0	18.4207	0.000260921	3.60292e-06	0	0.25	6.69634	6.77416	1.92858	-0.647418	13.6534	1.12178	0.00176376	0.548009	0.00160342	2.11357	0.0128296
Prlf. Tfh	ESCO2	TRUE	0.472159	1	0	18.4207	0.000185705	2.17916e-06	0	0.25	6.40468	6.51392	1.77534	-0.780413	12.8329	0.93911	0.000962052	0.473068	0.000908605	1.80863	0.0151962
Prlf. Tfh	CDCA3	TRUE	0.465401	1	0	18.4207	0.000258086	1.29327e-06	0	0.25	7.84641	7.9584	2.23515	-0.28171	14.5807	1.12646	0.000694816	0.466042	0.000641368	2.15599	0.00564852
Prlf. Tfh	SPC25	TRUE	0.461038	1	0	18.4207	0.000230085	1.08634e-06	0	0.25	8.04086	8.17094	2.15016	-1.10313	14.8822	0.913349	0.000320684	0.461358	0.000320684	1.59312	0.00417349
Prlf. Tfh	POC1A	TRUE	0.41467	1	0	18.4207	0.000140759	3.77283e-06	0	0.25	5.39745	5.50233	1.38144	-0.428003	10.4176	0.651054	0.00229824	0.416862	0.00219134	1.20635	0.0269803
Prlf. Tfh	TRIP13	TRUE	0.412703	1	0	18.4207	0.000135097	3.32781e-06	0	0.25	5.29047	5.40577	1.36596	-0.469975	9.73493	0.613583	0.00181721	0.41452	0.00181721	1.15515	0.0302745
Prlf. Tfh	SKA3	TRUE	0.368848	1	0	18.4207	0.0001366	1.42291e-06	0	0.25	6.64828	6.73758	1.73325	0.336397	12.8875	0.590164	0.00117584	0.370023	0.00117584	1.07708	0.0158729
Prlf. Tfh	E2F2	TRUE	0.306524	1	0	18.4207	8.63916e-05	7.31746e-07	0	0.25	7.54155	7.63329	2.07502	-1.76338	14.9091	0.470726	0.000267237	0.306792	0.000267237	0.942642	0.00359485
Prlf. Tfh	ASF1B	TRUE	0.728415	0.9998	0.0002	8.51694	0.000633302	1.33529e-05	0	0.25	5.54598	5.64244	1.35646	-1.05644	9.6001	2.36768	0.00742918	0.735363	0.00694816	4.63159	0.0867718
Prlf. Tfh	UHRF1	TRUE	0.708951	0.9998	0.0002	8.51694	0.000599276	5.41582e-06	0	0.25	7.1332	7.18338	1.85571	-0.521387	14.5051	2.50117	0.00352753	0.711944	0.00299305	4.87915	0.0327446
Prlf. Tfh	CDCA5	TRUE	0.609371	0.9998	0.0002	8.51694	0.000375671	2.90384e-06	0	0.25	7.08767	7.21534	1.87814	-1.59988	13.5076	1.54333	0.0019241	0.611241	0.00187066	2.9237	0.0194932
Prlf. Tfh	RAD51	TRUE	0.506326	0.9998	0.0002	8.51694	0.000207874	3.61756e-06	0	0.25	6.0096	6.08088	1.45902	-0.232308	11.5174	0.941452	0.00197755	0.508197	0.00187066	1.70567	0.0180953
Prlf. Tfh	RAD51AP1	TRUE	0.470182	0.9998	0.0002	8.51694	0.000192068	5.13405e-06	0	0.25	5.20218	5.25931	1.38728	-1.32994	9.7647	0.892272	0.00299305	0.473068	0.00288616	1.79424	0.0344935
Prlf. Tfh	MELK	TRUE	0.412756	0.9998	0.0002	8.51694	0.000172703	2.72188e-06	0	0.25	6.1869	6.26278	1.85915	-0.486691	13.6095	0.744731	0.00176376	0.41452	0.00176376	1.39548	0.0188762
Prlf. Tfh	E2F8	TRUE	0.351021	0.9998	0.0002	8.51694	0.000148016	6.14691e-07	0	0.25	8.14882	8.30254	2.19851	-1.2456	16.0444	0.58548	0.000267237	0.351288	0.000267237	1.10582	0.00249723
Prlf. Tfh	OIP5	TRUE	0.33988	0.9998	0.0002	8.51694	0.000107077	6.23894e-06	0	0.25	4.14481	4.19993	1.18549	-0.483027	9.04675	0.470726	0.00443613	0.344262	0.00438268	0.861431	0.0557949
Prlf. Tfh	CDC25A	TRUE	0.175056	0.9998	0.0002	8.51694	5.73829e-05	6.55633e-07	0	0.25	6.68109	6.66908	1.89885	-1.38081	14.6776	0.236534	0.000587921	0.175644	0.000587921	0.44273	0.00490327
Prlf. Tfh	CDT1	TRUE	0.771167	0.9996	0.0004	7.82362	0.000604376	6.73151e-06	0	0.25	7.30262	7.35286	2.03157	-0.627378	14.8568	2.6815	0.00459647	0.775176	0.00400855	5.37548	0.035361
Prlf. Tfh	UBE2C	TRUE	0.701026	0.9996	0.0004	7.82362	0.00122234	3.19211e-06	0	0.25	9.13581	9.26899	2.686	-0.301974	17.1105	4.70726	0.00160342	0.702576	0.00154997	8.1462	0.0202763
Prlf. Tfh	KIFC1	TRUE	0.605896	0.9996	0.0004	7.82362	0.000453126	6.55207e-06	0	0.25	5.91802	5.95872	1.8235	-0.486057	12.1878	1.67213	0.00571887	0.611241	0.00534474	3.18965	0.060029
Prlf. Tfh	SHCBP1	TRUE	0.434368	0.9996	0.0004	7.82362	0.000162545	2.13965e-06	0	0.25	6.48138	6.56972	1.82849	-0.386143	12.8373	0.754098	0.00138963	0.435597	0.00122929	1.45081	0.0115725
Prlf. Tfh	GGH	TRUE	0.417066	0.9996	0.0004	7.82362	0.000122753	3.01146e-06	0	0.25	5.60589	5.6145	1.52572	-0.42676	11.5862	0.63466	0.00219134	0.419204	0.00213789	1.28456	0.0275359
Prlf. Tfh	KIAA0101	TRUE	0.386567	0.9996	0.0004	7.82362	0.000151144	3.10317e-06	0	0.25	5.98618	5.9896	1.62723	0.113691	12.4565	0.655738	0.00229824	0.388759	0.00219134	1.17379	0.019774
Prlf. Tfh	DSCC1	TRUE	0.375072	0.9996	0.0004	7.82362	0.000148428	3.41144e-06	0	0.25	5.43475	5.52542	1.42121	-0.99707	10.3195	0.660422	0.00197755	0.377049	0.00197755	1.21016	0.0292523
Prlf. Tfh	EXO1	TRUE	0.356924	0.9996	0.0004	7.82362	0.000122878	1.87906e-06	0	0.25	6.0456	6.14973	1.64876	-0.516706	12.1659	0.559719	0.00138963	0.358314	0.00138963	1.13128	0.0175218
Prlf. Tfh	ANLN	TRUE	0.296943	0.9996	0.0004	7.82362	0.000108568	7.43526e-07	0	0.25	7.23035	7.34751	2.24689	-1.03774	13.5917	0.510539	0.000481026	0.297424	0.000481026	0.951944	0.00506911
Prlf. Tfh	PBK	TRUE	0.261012	0.9996	0.0004	7.82362	9.63272e-05	1.01388e-06	0	0.25	6.58736	6.69611	1.78791	-0.946293	12.6832	0.370023	0.00133618	0.262295	0.00128274	0.595284	0.0153657
Prlf. Tfh	C16orf59	TRUE	0.247549	0.9996	0.0004	7.82362	6.40948e-05	1.3065e-06	0	0.25	5.93308	5.99139	1.71756	-0.888832	12.3706	0.309133	0.000694816	0.248244	0.000694816	0.577617	0.00609616
Prlf. Tfh	CENPU	TRUE	0.721977	0.9994	0.0006	7.41796	0.000466767	1.29586e-05	0	0.25	5.23769	5.32442	1.37842	-0.561551	10.226	2.09836	0.00678781	0.728337	0.00636024	4.27256	0.0852756
Prlf. Tfh	CDK1	TRUE	0.656573	0.9994	0.0006	7.41796	0.000614507	7.27965e-06	0	0.25	6.38243	6.47938	1.84624	-0.376157	12.8073	2.43326	0.00432924	0.660422	0.00384821	4.4076	0.0538031
Prlf. Tfh	CENPW	TRUE	0.649635	0.9994	0.0006	7.41796	0.000294671	1.25419e-05	0	0.25	4.82527	4.77571	1.48186	0.0600882	11.0696	1.48712	0.00951363	0.65808	0.00844468	2.56772	0.0919047
Prlf. Tfh	DTL	TRUE	0.599896	0.9994	0.0006	7.41796	0.000312715	4.53755e-06	0	0.25	6.53077	6.55656	1.98027	-1.47711	13.9953	1.34192	0.002031	0.601874	0.00197755	2.6996	0.0162123
Prlf. Tfh	NCAPG	TRUE	0.542835	0.9994	0.0006	7.41796	0.000347804	4.09265e-06	0	0.25	6.66053	6.75473	2.01122	-0.70435	12.9817	1.55504	0.00299305	0.545667	0.00283271	2.84814	0.0299522
Prlf. Tfh	CDC45	TRUE	0.542631	0.9994	0.0006	7.41796	0.000290025	1.85721e-06	0	0.25	7.9192	8.02562	2.20827	-0.620477	15.9299	1.06792	0.000694816	0.543326	0.000694816	2.11654	0.00605116
Prlf. Tfh	CHEK1	TRUE	0.519192	0.9994	0.0006	7.41796	0.000207593	7.4729e-06	0	0.25	4.9769	4.99668	1.37193	-0.542592	10.915	0.98829	0.00561197	0.52459	0.00539818	1.90775	0.057467
Prlf. Tfh	FAM111B	TRUE	0.504839	0.9994	0.0006	7.41796	0.000309371	1.76139e-06	0	0.25	7.72781	7.8438	2.11003	-1.37498	16.0886	1.32787	0.00106895	0.505855	0.0010155	2.64253	0.0156881
Prlf. Tfh	CDC6	TRUE	0.495579	0.9994	0.0006	7.41796	0.00025701	2.09163e-06	0	0.25	7.23164	7.3557	1.95873	-1.27139	14.9975	1.0281	0.000962052	0.496487	0.000908605	1.89353	0.00808713
Prlf. Tfh	MCM10	TRUE	0.474341	0.9994	0.0006	7.41796	0.000232682	1.50138e-06	0	0.25	7.63417	7.74361	1.95741	-1.18648	14.8981	0.854801	0.00122929	0.47541	0.00106895	1.62295	0.0232298
Prlf. Tfh	CDCA2	TRUE	0.455338	0.9994	0.0006	7.41796	0.000204863	2.48679e-06	0	0.25	6.42388	6.5098	1.89311	-0.590874	12.2915	0.995316	0.00149653	0.456674	0.00133618	1.81678	0.0145076
Prlf. Tfh	MTFR2	TRUE	0.356069	0.9994	0.0006	7.41796	9.49583e-05	3.93802e-06	0	0.25	4.64011	4.73386	1.18245	0.0784426	8.42617	0.512881	0.00229824	0.358314	0.00224479	0.911835	0.0209722
Prlf. Tfh	SKA1	TRUE	0.336488	0.9994	0.0006	7.41796	0.000110355	1.71061e-06	0	0.25	6.13365	6.19682	1.83466	-0.317338	12.1201	0.517564	0.000748263	0.337237	0.000748263	0.971478	0.00737952
Prlf. Tfh	SPC24	TRUE	0.303434	0.9994	0.0006	7.41796	8.57219e-05	1.60392e-06	0	0.25	5.95736	5.97182	1.79811	0.130634	12.6658	0.433255	0.0010155	0.30445	0.0010155	0.860161	0.0146718
Prlf. Tfh	KIF18B	TRUE	0.261974	0.9994	0.0006	7.41796	7.5933e-05	6.14091e-07	0	0.25	7.33327	7.38762	2.40733	-0.987375	15.355	0.405152	0.000320684	0.262295	0.000320684	0.761299	0.00262886
Prlf. Tfh	CCNE1	TRUE	0.246052	0.9994	0.0006	7.41796	7.44768e-05	4.46346e-06	0	0.25	4.08907	4.1308	1.27602	-0.757229	8.96689	0.36534	0.00229824	0.248244	0.00219134	0.628545	0.0257157
Prlf. Tfh	CDC25C	TRUE	0.198689	0.9994	0.0006	7.41796	5.94403e-05	7.98013e-07	0	0.25	6.44907	6.55846	1.94899	-0.571968	12.8601	0.276347	0.000374131	0.199063	0.000374131	0.490089	0.00323839
Prlf. Tfh	TICRR	TRUE	0.100168	0.9994	0.0006	7.41796	2.40644e-05	5.44374e-07	0	0.25	5.66335	5.71501	1.89032	-1.25315	12.9345	0.128806	0.000534474	0.100703	0.000534474	0.250362	0.0031414
Prlf. Tfh	STMN1	TRUE	0.883986	0.9992	0.0008	7.13009	0.0047874	0.000148252	0	0.25	5.05248	5.10908	1.47041	-0.404643	9.83866	22.4052	0.114003	0.969555	0.0855692	46.4713	1.29515
Prlf. Tfh	MKI67	TRUE	0.812894	0.9992	0.0008	7.13009	0.00151844	8.80727e-06	0	0.25	8.59573	8.64363	2.83324	-0.963586	17.0086	6.69789	0.00726884	0.81733	0.00443613	12.5026	0.0481352
Prlf. Tfh	CLSPN	TRUE	0.753641	0.9992	0.0008	7.13009	0.000650267	1.40481e-05	0	0.25	5.57669	5.69973	1.52136	-0.491172	10.7134	2.62763	0.00849813	0.761124	0.00748263	5.07946	0.106983
Prlf. Tfh	ORC6	TRUE	0.560161	0.9992	0.0008	7.13009	0.000237849	1.37459e-05	0	0.25	4.09031	4.16153	1.15765	-1.0436	8.19877	1.15222	0.0091395	0.569087	0.00892571	2.12859	0.122146
Prlf. Tfh	AURKB	TRUE	0.523307	0.9992	0.0008	7.13009	0.000299571	2.3043e-06	0	0.25	7.47819	7.56457	2.29429	-0.293732	14.8994	1.35129	0.00133618	0.52459	0.00128274	2.38402	0.0135215
Prlf. Tfh	CCDC34	TRUE	0.464166	0.9992	0.0008	7.13009	0.00019761	2.59315e-05	0	0.25	2.97108	2.99181	0.907321	-0.394793	6.46653	0.857143	0.0176376	0.480094	0.0159273	1.68323	0.217517
Prlf. Tfh	CKAP2L	TRUE	0.401955	0.9992	0.0008	7.13009	0.000160715	1.52303e-06	0	0.25	6.75937	6.83747	2.04018	-0.227151	13.5479	0.775176	0.000855158	0.40281	0.000855158	1.56543	0.00817944
Prlf. Tfh	HIST1H3B	TRUE	0.381616	0.9992	0.0008	7.13009	0.000344824	3.52611e-06	0	0.25	6.23417	6.31521	1.97282	-1.03146	13.2707	1.34192	0.0030465	0.384075	0.00245858	2.5428	0.0297789
Prlf. Tfh	HJURP	TRUE	0.369542	0.9992	0.0008	7.13009	0.000166892	9.73158e-07	0	0.25	7.42331	7.50652	2.25727	-0.414426	14.4122	0.75644	0.000481026	0.370023	0.000481026	1.3498	0.00604291
Prlf. Tfh	ORC1	TRUE	0.316524	0.9992	0.0008	7.13009	8.91701e-05	2.86996e-06	0	0.25	4.99898	5.04236	1.32191	0.137627	11.0032	0.405152	0.002031	0.318501	0.00197755	0.787606	0.0294681
Prlf. Tfh	HIST1H3G	TRUE	0.24063	0.9992	0.0008	7.13009	0.000124317	8.13119e-07	0	0.25	7.26129	7.35345	2.13004	-0.227512	14.1653	0.578454	0.000587921	0.241218	0.000587921	1.11846	0.0036347
Prlf. Tfh	E2F7	TRUE	0.198689	0.9992	0.0008	7.13009	4.9771e-05	8.97711e-07	0	0.25	5.78665	5.86225	1.76336	-0.817871	11.848	0.259953	0.000427579	0.199063	0.000374131	0.57289	0.00605992
Prlf. Tfh	ESPL1	TRUE	0.163721	0.9992	0.0008	7.13009	3.27214e-05	6.99248e-07	0	0.25	5.81554	5.91564	1.85434	-1.27151	12.1568	0.203747	0.000213789	0.163934	0.000213789	0.369959	0.00349203
Prlf. Tfh	DMC1	TRUE	0.154086	0.9992	0.0008	7.13009	3.51696e-05	9.29805e-07	0	0.25	5.61266	5.65154	1.61875	-1.30264	12.19	0.173302	0.000481026	0.154567	0.000481026	0.309779	0.00481068
Prlf. Tfh	DTYMK	TRUE	0.688927	0.999	0.001	6.90674	0.000396335	5.81742e-05	0	0.25	2.8179	2.82583	0.775845	-0.0136709	6.3818	2.09836	0.0458578	0.733021	0.0440941	3.93773	0.560523
Prlf. Tfh	WDR34	TRUE	0.593419	0.999	0.001	6.90674	0.000290511	1.48474e-05	0	0.25	4.52734	4.50984	1.39089	-1.2978	9.88872	1.24122	0.0109567	0.604215	0.0107964	2.56887	0.120505
Prlf. Tfh	KIF15	TRUE	0.465765	0.999	0.001	6.90674	0.000237216	4.07594e-06	0	0.25	5.86287	5.94468	1.85065	-0.552172	11.6334	1.04918	0.00272582	0.468384	0.00261892	2.00276	0.0338798
Prlf. Tfh	FOXM1	TRUE	0.377414	0.999	0.001	6.90674	0.000147652	2.49595e-06	0	0.25	5.98541	6.07316	1.86867	-1.29683	12.4663	0.693208	0.00197755	0.379391	0.00197755	1.22157	0.0217254
Prlf. Tfh	CENPM	TRUE	0.785257	0.9988	0.0012	6.72422	0.000808036	7.44086e-05	0	0.25	3.34724	3.38043	1.03528	-0.883829	6.59436	3.20843	0.0495457	0.831382	0.0461251	6.21513	0.604891
Prlf. Tfh	TPX2	TRUE	0.641079	0.9988	0.0012	6.72422	0.000470588	6.6988e-06	0	0.25	6.48601	6.53606	2.28028	-1.35582	13.7719	2.53864	0.00566542	0.64637	0.00529129	4.9698	0.0521232
Prlf. Tfh	KIF2C	TRUE	0.461723	0.9988	0.0012	6.72422	0.000203574	2.7737e-06	0	0.25	6.26344	6.33207	1.94675	-0.790925	12.3796	0.969555	0.002031	0.4637	0.00197755	1.798	0.021797
Prlf. Tfh	KIF23	TRUE	0.452676	0.9988	0.0012	6.72422	0.000206758	3.04797e-06	0	0.25	6.06653	6.11606	2.00201	-0.933841	12.7468	1.02576	0.00181721	0.454333	0.00165687	1.75657	0.0212094
Prlf. Tfh	HMMR	TRUE	0.435427	0.9988	0.0012	6.72422	0.000212222	4.36469e-06	0	0.25	5.531	5.55933	1.94315	-1.63401	11.8849	1.35363	0.00267237	0.437939	0.00251203	2.18392	0.0307638
Prlf. Tfh	RAD54L	TRUE	0.355909	0.9988	0.0012	6.72422	0.000122544	3.1715e-06	0	0.25	5.23119	5.27559	1.68858	-1.57531	12.05	0.540984	0.00240513	0.358314	0.00240513	1.01028	0.0293047
Prlf. Tfh	KIF4A	TRUE	0.345535	0.9988	0.0012	6.72422	0.000128886	1.78193e-06	0	0.25	6.59413	6.61577	2.23945	-0.785246	14.7663	0.583138	0.00112239	0.346604	0.00106895	1.09979	0.0125848
Prlf. Tfh	C2orf48	TRUE	0.334467	0.9988	0.0012	6.72422	0.00014958	9.22701e-07	0	0.25	7.63783	7.72512	2.37698	-2.08502	15.5916	0.622951	0.000427579	0.334895	0.000427579	1.38166	0.00471552
Prlf. Tfh	DEPDC1	TRUE	0.213008	0.9988	0.0012	6.72422	6.44703e-05	5.08678e-07	0	0.25	7.28552	7.33044	2.51696	-1.85995	16.0151	0.35363	0.000106895	0.213115	0.000106895	0.674845	0.000845119
Prlf. Tfh	KIF24	TRUE	0.195439	0.9988	0.0012	6.72422	4.84905e-05	1.42906e-06	0	0.25	5.01691	5.08484	1.61158	-1.40945	10.5381	0.241218	0.00133618	0.196721	0.00128274	0.445381	0.0176429
Prlf. Tfh	CKS1B	TRUE	0.696546	0.9986	0.0014	6.56987	0.000435444	4.49993e-05	0	0.25	3.28246	3.26837	1.11025	-0.217827	7.75684	2.20141	0.0308391	0.725995	0.0294495	4.2424	0.360054
Prlf. Tfh	TUBB	TRUE	0.682712	0.9986	0.0014	6.56987	0.00684186	0.000661298	0	0.25	3.43614	3.43496	1.04118	-0.29062	8.11995	34.7681	0.48418	0.992974	0.310262	64.248	5.7422
Prlf. Tfh	BRCA1	TRUE	0.597418	0.9986	0.0014	6.56987	0.000275886	1.42946e-05	0	0.25	4.45049	4.44082	1.43	-0.693044	10.3207	1.4192	0.00967397	0.606557	0.0091395	2.57197	0.11547
Prlf. Tfh	GTSE1	TRUE	0.540182	0.9986	0.0014	6.56987	0.000327331	2.34676e-06	0	0.25	7.47058	7.57822	2.37805	-0.625354	14.9649	1.44262	0.000855158	0.540984	0.00080171	2.63833	0.00538723
[truncated: 227,522 more chars]
