## Supplemental Table 4 - Milo Differential Abundance for "Divergent T Cell Phenotypes Define Pediatric Crohn’s Disease and Ulcerative Colitis" (part 1 of 3)

### Sheet: Key
This file contains data generated from MiloR analysis
Sheets beginning with "Nhoods" display neighborhood index in the first column, and biopsies in the subsequent columns, per cell type. Values denote the number of cells in the "nhood" per biopsy
Subsequent sheets contain per cell type differential abundance results (FGID = negative, IBD = positive; cCD = negative, UC = positive).
Key to header names for differential abundance results
logFC	logCPM	F	PValue	FDR	Nhood	SpatialFDR	cellstate	cellstate_fraction
Log fold change	Log counts per million	F-statistic	P value	False detection rate	Neighborhood index	Spatial false detection rate	Level 3 annotation with highest frequency in nhood	Fraction of neighborhood composed of cell state listed in "cellstate"

### Sheet: Nhoods_ColEpi
nhood	001-009_T0_COL	001-011_T0_COL	001-014_T0_COL	001-015_T0_COL	001-016_T0_COL	001-017_T0_COL	001-018_T0_COL	001-019_T0_COL	001-022_T0_COL	001-023_T0_COL	001-024_T0_COL	001-026_T0_COL	001-027_T0_COL	001-028_T0_COL	001-030_T0_COL	001-031_T0_COL	001-032_T0_COL	001-033_T0_COL	001-034_T0_COL	001-036_T0_COL	001-038_T0_COL	001-042_T0_COL	001-043_T0_COL	001-044_T0_COL	001-045_T0_COL	001-047_T0_COL	001-049_T0_COL	001-050_T0_COL	001-051_T0_COL	001-052_T0_COL	001-053_T0_COL	001-055_T0_COL	001-057_T0_COL	001-059_T0_COL	001-062_T0_COL	001-063_T0_COL	001-064_T0_COL	001-066_T0_COL	001-068_T0_COL	001-069_T0_COL	001-071_T0_COL	001-074_T0_COL	001-077_T0_COL	001-078_T0_COL	001-079_T0_COL	001-082_T0_COL	001-085_T0_COL	001-089_T0_COL	001-090_T0_COL	001-092_T0_COL	001-094_T0_COL	001-103_T0_COL	003-001_T0_COL	003-004_T0_COL	003-005_T0_COL	003-007_T0_COL	003-012_T0_COL	003-016_T0_COL	003-017_T0_COL	003-024_T0_COL	003-026_T0_COL	003-027_T0_COL	003-030_T0_COL	003-034_T0_COL	003-036_T0_COL	003-039_T0_COL	003-042_T0_COL	003-046_T0_COL	003-051_T0_COL
1	1	0	1	0	0	0	0	6	0	0	0	0	0	0	0	0	0	0	0	0	0	1	0	5	0	0	220	39	0	0	69	9	0	0	0	0	3	2	0	26	54	5	3	21	3	0	0	8	29	13	0	0	0	3	0	4	0	0	16	26	0	4	0	0	0	20	2	0	1
2	1	0	1	0	2	1	0	1	0	1	0	0	0	0	0	1	0	0	6	7	0	7	0	4	3	0	252	6	0	0	23	16	0	1	0	0	4	7	0	37	24	1	1	8	1	7	0	6	8	3	1	3	2	0	7	2	2	1	4	14	1	16	15	0	4	136	2	5	0
3	2	1	1	1	11	1	0	7	0	45	0	0	0	0	0	0	0	0	2	0	0	1	0	177	8	0	9	4	0	0	0	0	0	0	0	0	0	21	0	36	20	0	5	14	1	0	0	0	0	26	1	1	2	0	0	0	0	0	0	2	0	0	0	0	6	0	2	0	1
4	0	0	0	0	0	0	0	7	0	0	0	0	0	0	0	0	0	0	1	4	0	2	0	11	0	0	376	27	0	0	1	19	0	0	0	0	3	0	0	26	53	2	0	6	5	0	0	1	3	29	0	0	0	2	0	0	0	0	40	8	0	1	0	0	1	0	1	4	0
5	0	0	0	0	0	0	0	0	0	0	0	0	0	0	0	0	0	0	0	0	0	0	0	0	0	0	9	197	0	0	0	1	0	0	0	0	0	0	0	2	1	0	0	1	1	2	0	6	1	15	1	0	0	0	0	0	0	0	0	0	0	0	0	0	0	2	0	0	0
6	0	0	0	0	0	0	0	2	0	0	0	0	0	1	0	0	0	0	0	0	0	0	0	33	0	0	55	12	0	0	1	0	0	0	0	0	0	0	0	9	14	0	0	172	2	0	0	0	5	18	0	0	4	0	0	0	0	0	0	3	0	0	0	0	5	0	0	0	1
7	0	0	0	0	0	0	0	0	0	0	0	0	0	0	0	0	0	0	0	0	0	0	0	0	0	0	0	0	0	0	0	0	0	0	0	0	1	0	0	0	0	4	0	0	0	0	0	314	0	0	0	0	0	0	0	14	0	0	0	0	3	90	0	1	2	5	0	0	0
8	0	0	0	0	0	0	0	0	0	0	0	0	0	0	0	0	0	0	2	0	0	0	0	1	0	0	1	40	0	0	1	0	0	0	0	0	0	0	0	114	0	2	2	6	36	0	0	2	20	0	8	0	0	0	0	0	0	0	0	11	0	2	0	0	0	1	0	0	0
9	0	0	0	0	1	0	0	8	0	0	0	0	1	5	0	0	0	0	0	0	0	2	0	11	1	0	2	2	0	0	1	1	0	0	0	0	0	0	0	19	0	0	0	109	2	0	0	4	3	53	36	0	5	0	0	0	0	0	0	0	0	0	1	0	1	0	2	0	0
10	0	0	1	0	0	0	0	0	1	0	0	0	0	0	0	0	0	0	0	0	0	0	0	0	0	0	0	0	0	4	0	10	0	0	0	35	0	0	0	1	0	4	0	0	10	0	0	2	0	0	0	0	0	1	0	0	3	0	1	0	4	2	0	0	0	0	337	12	0
11	4	0	0	1	0	0	0	2	0	4	0	0	0	0	0	0	0	0	0	0	0	0	0	7	0	1	31	0	0	0	0	1	0	0	0	1	0	10	0	0	477	0	0	1	0	0	0	0	0	14	0	3	0	0	0	0	0	0	0	0	0	0	1	0	1	0	0	0	0
12	0	0	0	0	1	0	0	1	1	0	0	0	0	0	0	1	0	0	4	0	0	1	0	3	1	0	56	32	0	2	8	30	0	0	2	0	0	3	0	10	4	0	1	4	5	8	4	8	11	3	1	1	0	0	0	3	1	0	11	4	12	3	1	20	9	35	24	12	0
13	0	0	0	0	0	2	0	0	0	0	0	0	1	0	1	0	0	4	6	0	0	1	0	0	1	0	15	65	0	0	42	17	0	0	0	0	1	0	0	169	1	0	2	4	54	12	0	2	44	0	4	1	0	0	3	0	4	0	1	29	0	0	1	0	0	8	5	13	0
14	0	0	0	0	2	1	0	14	0	0	0	0	0	0	0	1	2	0	1	0	0	1	0	23	0	0	373	15	0	0	1	15	0	0	0	0	3	8	0	53	45	4	1	0	17	0	0	1	3	7	4	0	0	0	0	0	0	0	1	5	0	0	0	0	0	0	0	0	0
15	0	0	1	0	0	2	0	0	0	0	0	0	0	0	2	1	0	8	33	0	0	0	0	0	2	0	5	18	0	0	80	2	0	0	0	0	1	0	0	5	0	0	1	0	9	0	0	0	41	0	1	0	0	0	0	0	0	0	0	89	0	0	0	4	0	0	0	0	3
16	0	0	0	0	0	0	0	0	0	0	0	1	0	0	0	0	0	0	0	0	0	0	0	0	0	0	0	6	0	2	0	4	0	0	0	0	0	0	0	2	0	4	0	0	7	2	0	196	7	0	7	0	0	1	0	0	0	0	0	1	9	8	0	2	0	4	4	6	0
17	2	0	0	1	4	1	0	14	0	0	0	0	0	0	1	0	0	0	0	1	0	4	0	43	0	0	140	25	0	0	6	13	0	0	0	0	4	4	0	71	76	37	17	78	19	2	3	12	36	87	8	0	0	1	0	0	0	0	2	8	0	3	0	0	0	2	6	1	2
18	0	0	0	5	0	0	0	0	14	0	0	0	0	0	0	3	1	2	0	1	0	0	0	0	0	4	0	0	0	0	0	99	0	0	9	0	1	0	0	0	0	1	0	0	0	0	0	1	0	0	0	6	0	0	0	0	1	0	6	0	0	0	3	45	0	0	0	0	106
19	4	0	0	6	2	1	1	10	5	1	0	1	0	3	0	0	0	0	3	0	0	7	0	9	0	9	3	14	8	1	1	4	2	0	7	1	4	1	5	3	23	2	1	12	4	3	17	5	2	12	2	10	3	1	0	0	1	0	3	2	3	15	6	23	48	13	16	5	7
20	0	1	0	0	10	0	0	3	0	4	0	0	0	1	0	1	0	21	48	0	0	9	0	10	12	0	7	7	0	0	6	7	0	0	0	0	0	2	0	23	2	0	6	2	17	2	0	0	42	0	4	0	0	0	1	0	4	0	0	60	1	0	0	1	0	15	0	0	3
21	0	1	0	0	3	0	0	3	0	0	0	0	0	0	0	0	0	0	5	4	0	1	0	8	2	2	432	18	0	0	0	3	0	1	0	0	0	11	0	10	67	0	1	9	1	0	0	2	1	10	2	2	3	0	1	0	0	0	0	0	0	5	2	2	7	9	2	0	0
22	0	0	0	11	0	0	1	0	5	0	14	0	0	1	0	3	0	0	2	0	0	0	0	0	0	2	0	0	0	2	0	21	1	0	8	0	0	0	2	0	0	1	0	0	0	0	1	0	1	0	0	0	0	2	0	0	0	0	0	1	0	0	35	35	0	1	0	0	208
23	1	1	0	2	0	0	0	1	3	1	0	0	0	0	0	0	0	1	0	1	0	1	0	1	0	1	39	30	0	0	17	15	0	0	0	1	8	0	0	6	14	12	0	12	15	16	1	30	26	13	3	2	0	1	0	1	0	1	12	12	5	9	7	3	11	14	23	55	1
24	0	0	1	0	0	0	0	0	0	0	0	0	0	0	0	0	0	0	0	0	0	0	0	0	0	0	12	9	0	0	204	2	0	0	0	0	7	1	0	5	0	0	0	0	5	0	0	0	46	2	0	0	0	0	0	0	0	0	4	24	0	0	0	0	0	1	0	0	0
25	1	0	0	0	0	0	0	1	0	0	0	0	0	2	0	1	0	3	3	1	0	19	0	4	4	0	47	130	0	1	28	86	0	0	0	0	2	1	0	121	17	3	4	36	47	31	5	10	29	9	9	0	1	0	0	1	2	0	4	54	1	11	0	4	1	193	47	10	0
26	1	0	0	0	1	0	0	13	0	1	0	0	0	0	0	0	0	0	0	0	0	0	0	7	0	0	162	1	0	0	0	1	0	0	0	0	0	12	0	0	592	0	0	3	7	0	0	2	0	3	1	1	0	0	0	0	0	0	0	0	0	0	0	0	0	0	0	0	0
27	0	0	0	0	1	0	0	9	0	0	0	0	0	0	0	0	0	0	0	0	0	4	0	1	0	0	171	96	0	1	18	17	0	0	0	0	1	2	1	11	16	0	0	16	11	7	2	8	15	13	15	0	0	0	0	0	0	0	4	4	1	15	0	7	6	5	9	12	1
28	1	1	1	2	0	0	0	1	1	2	0	0	0	0	0	0	0	1	1	1	0	2	0	5	0	0	55	11	0	0	26	23	0	0	0	0	1	0	0	49	13	4	4	19	12	11	1	40	33	13	3	0	0	3	0	0	0	1	2	22	0	5	1	0	7	15	4	3	0
29	1	0	0	0	3	1	0	7	0	0	5	3	0	0	2	1	0	0	7	0	0	3	3	3	8	2	4	12	1	1	2	2	11	0	8	0	3	0	8	30	8	1	2	1	8	3	1	8	19	14	4	2	3	3	10	5	3	5	4	25	4	18	12	11	40	8	17	17	5
30	0	0	0	0	0	0	0	0	1	0	0	0	0	0	0	1	0	0	0	0	0	0	0	0	0	0	0	0	0	2	0	12	0	0	4	1	0	0	0	0	0	1	0	0	1	0	0	8	0	0	0	1	0	1	0	1	2	0	0	0	1	3	18	355	0	2	0	0	1
31	0	0	0	0	0	0	0	0	0	0	0	0	0	0	0	0	0	0	0	0	0	0	0	0	0	0	0	0	0	0	0	10	0	0	0	0	0	0	0	0	0	3	0	0	0	1	1	2	0	0	0	0	0	0	0	0	0	0	0	0	0	2	32	400	1	2	0	0	17
32	0	0	0	0	0	0	0	0	0	0	0	0	0	0	0	0	0	0	0	0	0	0	0	0	0	0	0	1	0	0	0	0	0	0	0	0	1	0	0	0	0	0	0	1	0	0	0	0	0	457	0	0	3	0	0	0	0	0	0	0	0	0	0	0	0	0	0	0	0
33	10	1	5	3	0	12	2	2	0	9	0	11	4	3	10	5	0	27	12	3	0	16	0	0	23	0	9	7	0	0	3	7	1	0	1	2	2	0	0	10	1	2	1	0	29	0	0	15	21	10	2	1	0	0	0	0	3	0	0	78	0	4	6	2	0	0	17	2	7
34	0	0	0	0	0	1	0	0	0	0	0	0	0	0	0	0	0	1	1	0	0	0	0	0	0	0	10	4	0	0	198	8	0	0	0	0	12	0	0	5	0	4	0	0	4	0	0	7	22	0	1	0	0	0	3	0	0	0	1	1	0	1	0	0	0	0	0	0	1
35	0	0	0	0	0	0	0	1	0	0	0	0	0	0	0	0	0	0	10	0	0	0	0	0	0	0	47	144	0	0	28	1	0	0	0	0	0	0	0	10	4	0	0	1	0	0	0	4	6	2	0	0	0	0	1	0	0	0	0	3	0	4	0	0	0	0	0	0	0
36	0	0	1	2	9	3	0	7	0	5	0	0	0	7	3	0	0	0	0	0	5	19	0	7	1	1	4	3	0	0	0	0	0	0	0	0	0	1	0	4	13	1	0	37	1	0	3	0	0	134	4	1	24	0	1	0	0	0	0	0	0	0	0	0	0	0	1	1	1
37	0	0	0	0	0	0	0	0	0	2	0	0	0	0	0	0	0	0	0	0	0	1	0	7	1	0	408	21	0	0	1	0	0	0	0	0	1	0	0	4	37	0	0	0	9	0	0	0	0	2	1	0	0	0	0	0	0	0	0	0	0	0	0	0	0	0	1	0	0
38	0	0	0	0	0	0	0	1	0	0	0	0	0	0	0	0	0	0	0	2	0	1	0	4	0	0	353	6	0	0	4	9	0	0	0	0	4	1	0	5	12	2	0	2	10	0	0	0	14	11	0	1	0	0	0	0	0	0	7	6	0	3	0	0	0	0	1	0	0
39	15	0	5	18	10	9	0	42	0	3	0	0	2	2	1	4	0	17	5	1	1	27	0	2	14	0	7	8	0	0	2	8	0	2	1	2	0	0	0	6	3	1	3	3	13	0	1	12	8	33	4	5	0	0	1	0	3	0	0	45	0	1	17	0	0	0	13	1	2
40	11	0	4	2	29	3	0	70	0	17	0	0	1	6	0	0	0	8	5	0	1	7	0	30	14	0	7	7	0	0	0	2	0	0	0	0	0	1	0	2	1	0	0	1	4	0	0	4	4	14	0	0	0	0	0	0	0	0	0	3	0	0	0	0	0	0	2	0	1
41	0	0	0	0	0	1	1	0	3	0	0	0	0	0	0	1	1	0	0	1	0	1	0	0	0	0	0	0	0	9	0	465	0	0	1	2	16	0	4	0	0	7	0	0	3	0	0	14	1	0	0	5	0	2	1	0	3	0	6	0	5	0	11	23	0	1	4	1	6
42	1	0	0	0	0	0	0	2	0	0	0	0	0	0	0	1	0	2	13	6	0	2	1	0	2	1	156	38	0	0	28	1	0	0	0	0	0	0	0	12	6	0	3	0	6	2	0	2	4	27	0	4	0	0	0	0	0	0	4	16	0	2	3	0	1	8	1	1	0
43	0	0	0	0	0	0	0	0	0	0	0	0	0	0	0	0	0	0	0	0	0	0	0	0	0	1	3	1	0	0	0	0	0	0	0	0	0	0	0	1	3	0	0	5	0	0	0	0	0	243	0	1	7	0	0	0	0	0	0	0	0	1	0	0	5	0	0	0	1
44	0	0	0	0	0	0	0	0	0	0	0	0	0	0	0	0	0	0	0	0	0	0	0	0	0	0	2	1	0	0	2	12	0	0	0	0	0	0	0	2	14	6	0	0	14	1	1	231	1	0	5	0	0	1	0	2	1	1	1	0	11	93	1	0	0	17	0	0	0
45	0	0	0	4	1	0	0	5	1	4	0	0	0	0	0	0	0	0	1	7	0	1	0	12	0	0	245	13	0	0	2	49	0	0	0	1	7	0	0	36	42	1	0	6	13	2	0	6	8	58	0	0	0	2	0	0	0	0	37	7	2	1	1	0	0	1	10	19	0
46	0	0	0	0	0	0	0	0	0	0	0	0	0	0	0	0	0	0	0	0	0	0	0	0	0	0	0	0	0	1	0	1	0	0	0	14	0	0	0	0	5	0	0	0	34	0	0	0	0	0	3	0	0	0	0	0	1	0	0	0	0	0	0	0	0	0	248	2	0
47	1	0	0	0	4	0	0	9	0	0	0	0	0	0	0	0	0	0	8	0	0	2	0	12	0	0	58	19	0	0	0	0	0	0	0	0	0	6	0	2	97	0	0	41	1	0	1	1	2	8	3	2	8	0	0	0	0	0	2	2	0	1	0	1	0	0	0	0	0
48	0	0	0	1	0	1	0	0	3	0	1	1	0	0	0	2	0	0	0	1	0	0	0	0	0	5	0	0	0	3	0	270	0	3	1	1	0	0	3	0	0	3	0	0	4	3	0	0	0	0	0	1	0	3	0	0	3	0	0	1	0	0	6	68	1	3	2	0	5
49	0	0	0	1	3	0	0	9	1	0	0	0	0	2	0	0	0	0	5	1	0	7	0	2	0	3	6	6	0	3	2	6	2	1	5	1	1	2	18	7	104	0	0	24	4	1	28	12	5	27	5	5	1	0	1	3	1	0	1	1	0	7	3	11	34	15	5	5	0
50	0	0	0	0	0	1	0	2	0	0	0	0	0	0	0	0	0	0	7	0	0	5	0	0	1	0	132	314	0	0	4	7	0	0	0	0	0	4	0	76	13	1	2	16	9	1	0	5	12	6	5	0	3	0	0	1	1	0	0	4	0	12	0	0	0	5	0	4	0
51	0	0	0	0	0	0	0	0	0	0	0	0	0	0	0	0	0	1	0	0	0	0	0	0	0	0	5	40	0	0	14	57	0	0	0	0	0	0	0	6	2	1	0	5	6	8	0	5	5	0	1	0	0	0	0	2	0	0	0	3	5	10	0	3	0	209	3	11	0
52	0	0	0	6	0	0	0	3	0	3	0	0	0	0	0	0	0	1	0	0	0	6	0	0	0	0	2	3	0	1	0	8	0	0	0	25	0	1	0	5	4	0	1	0	6	1	3	1	1	1	4	1	0	0	0	0	4	0	0	2	2	0	0	1	0	8	216	36	0
53	1	0	0	8	2	1	0	2	5	4	1	0	0	4	0	0	0	1	4	1	0	0	0	4	0	8	2	3	21	3	2	4	4	1	13	2	1	1	9	8	26	6	2	17	2	0	19	6	3	9	1	13	1	0	1	3	0	0	0	1	1	11	5	21	47	11	8	3	6
54	0	0	0	0	0	0	0	0	0	0	0	1	0	0	0	0	0	0	0	0	0	0	0	0	0	2	1	10	0	15	0	12	0	5	1	13	0	0	0	0	2	3	1	0	0	1	1	53	1	0	2	2	0	1	0	8	13	1	0	1	43	16	47	25	1	100	45	106	0
55	0	0	0	0	0	0	0	1	4	0	4	1	0	0	0	1	0	2	1	14	0	0	0	2	1	9	23	0	1	4	1	15	11	12	15	1	1	0	3	1	18	9	0	4	3	3	3	22	7	0	0	15	1	4	2	21	0	6	3	0	8	77	58	43	30	27	2	4	17
56	0	0	0	0	1	0	0	8	0	0	0	0	0	0	0	0	2	0	1	0	0	1	0	17	0	0	442	11	0	0	1	6	0	0	0	0	1	4	0	24	70	3	1	2	14	1	0	1	5	9	1	0	2	0	0	0	0	0	2	6	0	1	0	0	0	0	0	0	0
57	2	0	0	0	0	0	0	0	0	0	0	0	0	1	1	0	0	2	2	0	0	1	0	0	1	0	23	156	0	0	18	1	0	0	0	0	2	1	0	19	7	1	1	10	3	1	0	22	16	34	1	0	0	0	3	0	0	0	0	2	0	8	1	2	0	4	3	1	0
58	0	0	0	5	1	1	0	1	3	2	1	0	0	1	0	0	0	0	3	1	0	5	0	5	0	6	2	4	1	1	0	29	1	0	4	1	0	1	6	3	20	2	2	3	2	1	2	11	3	6	0	6	0	2	1	0	3	0	0	2	1	2	3	21	13	14	5	3	40
59	0	0	0	0	0	0	0	5	0	0	0	0	0	0	0	0	0	0	0	0	0	3	0	1	0	0	111	105	0	1	15	10	0	0	0	0	1	2	3	11	9	0	0	13	5	6	1	8	10	11	7	0	0	0	0	0	0	0	9	4	1	6	0	5	3	7	4	4	0
60	1	0	1	2	4	1	0	10	0	0	5	3	0	0	2	1	0	0	9	0	0	5	2	4	9	4	5	16	0	1	3	6	12	0	9	0	3	0	7	32	15	2	3	1	13	10	6	15	41	22	3	4	3	3	9	4	3	6	4	27	3	29	18	20	29	11	26	20	8
61	0	0	0	8	0	0	0	9	0	0	0	0	0	0	0	0	0	0	0	0	0	10	0	0	0	27	0	0	0	0	0	2	1	0	2	2	0	0	5	0	28	0	0	0	0	0	227	0	0	2	0	10	0	0	0	0	0	0	0	0	0	0	0	4	3	0	4	1	0
62	0	0	0	0	0	0	0	0	1	0	1	0	0	0	0	0	1	0	0	2	0	0	1	0	0	0	3	0	0	0	0	0	0	0	0	0	0	0	1	0	1	0	0	0	0	0	0	0	0	0	0	0	0	0	0	0	0	1	501	0	1	5	0	1	0	2	0	0	1
63	1	0	0	2	3	0	0	6	0	0	0	1	0	1	0	6	0	19	14	0	0	34	0	1	11	0	30	32	0	0	15	34	2	0	0	3	0	4	1	92	3	5	5	16	26	5	0	6	26	13	14	1	4	0	0	0	13	0	0	57	3	1	2	2	0	53	67	8	1
64	0	0	0	0	0	1	0	0	1	0	2	1	0	0	0	0	0	0	0	1	0	0	0	0	0	4	0	0	0	3	0	49	6	0	31	0	0	0	34	0	0	8	0	0	0	0	2	2	0	0	0	3	0	10	0	7	1	10	0	0	11	14	188	144	0	4	0	1	16
65	3	0	0	8	8	0	0	267	0	7	0	0	0	6	0	0	0	0	0	0	0	0	0	105	0	0	0	1	0	0	0	0	0	0	0	0	0	0	0	0	8	0	1	3	0	0	0	0	0	0	0	0	0	0	0	0	0	0	0	0	0	0	0	0	0	0	0	0	0
66	0	0	0	0	0	0	0	0	6	0	2	1	0	0	1	0	0	0	1	2	0	2	0	0	0	35	4	0	5	19	1	16	15	24	25	12	4	1	25	0	51	12	0	11	5	13	35	49	2	46	2	25	4	1	2	29	0	1	1	1	8	63	61	51	63	11	10	11	16
67	0	0	0	1	0	0	0	5	1	3	0	0	0	0	0	0	0	0	1	3	0	0	0	6	0	1	191	23	0	0	16	27	0	0	0	0	6	0	0	38	32	3	0	11	9	7	0	14	28	45	1	1	0	1	0	0	0	0	24	7	2	5	3	1	1	9	14	4	2
68	0	0	0	0	0	0	0	0	0	0	0	0	0	0	0	0	0	0	0	0	0	0	0	0	0	1	5	9	0	0	0	0	0	0	0	0	0	0	0	2	2	0	0	5	0	0	0	0	0	263	0	0	2	0	0	0	0	0	0	0	0	0	0	0	6	0	1	0	0
69	0	1	0	12	4	0	0	272	0	0	0	0	0	16	0	0	0	0	0	0	0	1	0	58	0	0	0	0	0	0	0	0	0	0	0	0	0	7	0	0	21	0	1	8	0	0	0	0	0	1	1	0	0	0	0	0	0	0	0	1	0	0	0	0	0	0	0	0	1
70	0	0	0	0	0	0	0	0	0	4	0	0	0	0	0	0	0	0	2	0	0	0	0	1	0	0	60	92	0	0	13	13	0	0	0	0	0	1	0	6	10	0	0	6	4	3	1	4	5	20	0	1	0	0	0	0	0	0	0	4	1	2	2	2	6	10	2	10	0
71	0	0	2	0	0	0	1	0	1	0	2	3	0	0	0	6	1	0	0	0	0	0	0	0	0	4	1	0	0	2	0	159	1	1	11	0	0	0	6	0	1	3	0	0	14	6	0	0	0	0	0	4	0	16	0	4	11	0	0	1	1	3	5	162	2	27	3	1	9
72	2	0	0	3	2	0	1	9	4	1	0	1	0	3	0	0	0	0	3	0	0	6	0	8	0	8	6	14	4	3	1	4	2	0	5	2	4	1	4	3	21	0	0	13	3	3	18	10	4	13	3	8	3	1	0	0	1	0	2	3	3	19	6	22	42	15	13	4	4
73	0	0	0	1	10	0	0	15	0	4	0	0	0	7	0	0	0	0	0	0	0	0	0	107	4	0	7	1	0	0	0	0	0	0	0	0	0	19	0	11	5	0	0	68	0	0	0	0	2	37	5	1	3	0	0	0	0	0	0	1	0	0	0	0	2	0	0	0	1
74	0	0	0	2	0	0	0	0	3	0	2	1	1	0	0	1	1	0	0	0	0	2	0	1	0	25	0	0	0	14	0	116	6	5	10	15	0	0	2	0	29	5	0	0	5	5	6	24	0	0	7	22	0	1	0	2	7	2	0	0	7	4	0	50	17	5	61	20	7
75	0	0	0	0	0	2	0	0	0	0	0	0	0	0	0	0	0	2	15	0	0	1	0	1	0	0	52	138	0	0	84	6	0	0	0	0	3	1	0	27	3	1	1	1	2	0	0	1	4	25	0	0	2	0	4	0	0	0	1	14	0	4	1	0	0	2	0	0	1
76	0	0	0	0	0	0	0	3	0	0	0	0	0	0	0	0	0	0	0	0	0	1	0	10	0	0	594	3	0	0	1	4	0	0	0	0	1	5	0	0	111	0	0	0	18	0	0	1	0	1	1	0	0	0	0	0	0	0	0	4	0	0	0	0	0	0	0	0	0
77	0	0	0	1	0	0	0	0	9	0	2	1	0	0	0	3	0	0	0	14	2	1	0	0	0	11	2	1	0	7	0	117	2	3	9	3	3	0	31	0	0	1	0	1	2	3	1	1	0	1	0	15	0	3	0	0	4	1	1	1	0	0	23	25	1	0	3	0	28
78	0	0	0	0	0	0	0	2	0	1	0	0	0	0	0	0	0	1	1	0	0	1	0	4	0	0	117	36	0	0	1	20	0	0	0	0	6	1	0	11	59	2	0	21	5	6	1	34	8	49	3	0	0	0	0	0	0	0	1	0	4	6	2	0	8	4	13	3	0
79	0	0	1	1	3	0	0	0	0	1	0	0	0	0	0	0	0	0	3	0	0	0	0	1	0	0	400	12	0	0	2	3	0	0	0	0	0	6	0	5	25	0	0	2	2	0	1	0	0	4	0	0	0	0	0	0	0	0	0	1	0	0	0	0	1	0	0	0	0
80	0	0	0	0	0	0	0	0	0	0	0	0	0	0	0	0	0	0	0	0	0	0	0	0	0	2	0	0	0	0	0	0	0	0	3	0	0	0	0	0	0	0	0	0	0	0	0	0	0	0	0	0	0	2	0	0	1	0	1	0	0	0	5	248	1	1	0	0	2
81	0	0	0	0	0	0	0	3	3	0	0	1	0	0	1	0	0	3	2	6	0	3	0	3	1	19	13	2	2	14	1	25	10	12	9	4	3	1	3	6	60	11	0	27	13	21	13	26	8	70	1	14	6	1	2	4	0	1	0	3	4	39	20	8	39	5	14	2	2
82	0	0	0	1	0	0	0	0	6	0	0	0	0	0	0	2	3	0	0	0	0	0	0	0	0	0	0	1	0	2	0	27	1	0	7	9	0	0	0	0	0	20	0	0	1	0	0	15	0	0	1	19	0	6	0	3	35	0	4	0	43	9	9	22	1	3	7	12	16
83	0	0	0	0	0	0	0	0	0	0	0	0	0	0	0	1	0	0	0	0	0	0	0	0	0	2	0	0	0	0	0	18	0	0	5	0	0	0	0	0	0	1	0	0	1	6	0	0	0	0	0	1	0	2	0	0	0	4	5	0	5	2	53	223	0	1	0	0	0
84	0	0	0	5	2	1	0	3	3	4	0	0	0	4	0	0	0	1	5	1	0	3	0	5	0	8	5	8	20	1	3	6	4	1	10	3	5	0	4	12	32	6	2	18	4	2	21	6	5	13	3	15	1	0	1	2	1	0	1	4	1	9	4	14	35	18	16	6	2
85	0	0	1	5	0	0	0	5	1	7	0	0	0	1	0	1	0	1	1	1	0	1	0	11	0	60	7	0	0	11	1	123	10	2	14	10	2	3	12	10	71	5	1	3	4	10	0	13	4	11	3	58	0	0	0	1	3	0	0	2	1	7	8	54	158	21	13	5	6
86	0	0	0	24	0	0	0	16	0	0	0	0	0	0	0	0	0	0	0	0	1	30	0	1	0	17	0	0	0	0	0	1	1	0	2	0	0	0	3	0	4	1	0	0	0	0	259	0	0	1	0	4	0	0	0	0	0	0	0	0	0	0	1	2	9	0	0	0	1
87	0	0	0	1	0	0	0	0	2	0	0	0	0	0	0	0	0	0	0	4	0	1	0	0	0	44	0	0	0	6	0	18	33	36	41	1	0	0	110	0	0	2	0	0	0	1	26	5	0	0	0	8	0	9	0	11	2	3	0	0	14	5	75	52	7	0	0	0	5
88	0	0	0	0	0	0	0	2	0	0	0	0	0	0	0	0	0	0	0	0	0	0	0	0	0	0	14	219	0	0	3	0	0	0	0	0	1	2	0	6	1	1	1	3	0	0	0	0	7	19	0	0	0	0	0	0	0	0	0	1	0	0	0	0	0	0	0	0	0
89	0	0	0	0	0	0	0	0	0	0	0	0	0	0	0	0	0	0	0	0	0	0	0	0	0	0	66	198	0	0	1	0	0	0	0	0	0	1	0	16	0	0	0	1	9	0	0	0	0	3	1	0	0	0	0	0	0	0	0	0	0	0	0	0	0	0	0	0	0
90	0	0	0	5	0	0	0	0	4	0	11	5	0	0	0	6	0	0	1	2	0	3	0	0	3	0	1	4	0	7	0	52	4	1	8	16	0	0	1	3	1	21	0	1	9	3	1	12	0	1	8	5	0	0	0	2	22	3	0	4	8	2	15	56	0	15	37	42	9
91	0	0	0	0	0	0	0	0	4	0	0	0	0	0	0	0	0	0	0	0	0	0	0	0	0	7	0	0	0	0	0	6	1	0	13	0	1	0	1	0	0	3	0	0	0	0	0	2	0	0	0	4	0	4	0	1	1	0	52	0	3	10	105	66	2	4	1	14	3
92	0	0	0	0	0	0	0	0	4	0	2	0	0	0	0	0	0	0	1	1	0	1	0	0	0	3	12	1	0	1	0	4	12	3	10	2	0	0	67	0	12	3	0	0	0	1	1	2	0	0	0	11	1	8	0	5	1	1	20	0	5	9	38	12	3	2	0	1	1
93	0	0	0	1	3	0	0	2	0	0	0	0	0	0	0	0	0	0	0	0	0	0	0	1	0	0	85	8	0	0	0	0	0	0	0	0	0	5	0	3	261	0	0	20	1	0	1	0	0	14	3	0	1	0	0	0	0	0	0	0	0	0	0	0	1	0	0	0	0
94	0	0	0	0	6	1	0	1	0	0	0	0	0	2	0	0	0	0	3	0	0	0	0	7	0	0	17	19	0	0	0	0	0	0	0	0	2	3	0	22	15	0	1	90	0	0	0	0	0	98	5	6	24	0	3	0	0	0	0	0	0	1	0	0	2	0	0	0	0
95	0	1	0	0	1	0	1	3	1	1	0	0	0	0	2	0	0	4	30	0	0	9	0	13	7	0	5	37	0	0	37	8	0	0	0	0	1	1	0	73	1	0	5	15	15	1	0	0	38	4	8	3	0	0	3	1	0	0	0	46	0	1	0	0	0	4	0	0	5
96	0	0	0	2	1	0	0	0	10	0	4	0	0	0	0	1	0	0	0	21	0	0	0	0	0	153	0	0	3	8	0	27	2	3	30	0	0	0	36	3	9	6	0	0	0	6	3	1	0	1	0	7	0	3	0	0	2	0	0	0	0	5	19	144	27	2	0	4	2
97	0	0	0	13	1	0	0	1	10	6	0	1	0	0	0	0	0	0	1	1	0	0	0	2	0	124	2	0	0	0	0	34	5	1	28	0	0	0	13	0	19	0	0	0	0	2	4	0	1	2	0	46	0	0	0	0	0	0	1	0	0	1	14	86	151	2	1	0	21
98	9	0	5	18	15	0	0	30	0	11	0	0	1	4	0	3	0	7	7	1	0	44	0	20	16	1	35	5	0	0	4	15	0	0	2	0	1	2	0	14	49	9	3	6	62	3	0	11	8	91	8	7	0	0	1	0	1	0	0	7	0	6	6	0	0	0	9	0	5
99	0	3	0	7	6	0	0	40	3	4	0	0	0	6	1	0	0	0	2	0	0	11	0	11	3	0	0	2	0	0	0	20	0	0	0	0	0	2	0	16	0	0	6	6	3	1	0	5	27	1	4	0	0	0	0	0	0	0	0	13	0	1	0	2	0	0	0	2	170
100	2	0	0	1	0	1	0	1	0	0	0	0	1	0	0	2	1	5	2	0	0	16	0	0	1	0	48	27	0	0	15	29	0	1	0	0	1	2	1	20	2	2	3	7	11	4	0	10	15	6	4	2	3	0	0	0	8	3	0	35	11	6	11	13	1	49	8	18	2
101	0	0	0	0	0	0	0	0	0	0	1	2	0	0	0	0	0	0	0	0	0	0	0	0	0	0	5	2	0	0	8	16	0	0	0	1	1	0	0	2	0	1	1	0	0	6	0	35	3	0	0	0	0	2	0	13	2	2	1	1	22	27	3	5	4	380	1	38	0
102	0	0	0	12	0	0	0	0	22	0	0	1	0	0	0	4	0	0	0	5	3	0	0	0	0	2	0	0	0	0	0	113	0	0	5	0	0	0	2	0	0	1	0	0	0	0	0	1	0	0	0	5	0	0	0	0	2	0	0	0	0	0	4	20	0	0	0	0	221
103	0	0	0	0	0	0	0	0	1	0	0	0	0	0	0	1	0	0	3	0	0	1	0	3	1	0	23	28	0	1	9	32	0	0	2	0	0	2	0	9	2	0	1	3	6	6	4	8	9	2	1	1	0	0	0	2	3	0	12	4	9	0	2	24	9	26	22	14	0
104	0	0	0	0	0	0	0	0	6	0	4	1	0	0	1	1	0	3	2	3	0	0	0	1	1	34	1	0	5	17	1	121	13	23	16	8	5	1	14	0	17	16	0	3	3	33	20	71	4	13	0	15	3	2	2	18	0	2	0	1	7	47	73	110	33	17	20	8	45
105	0	0	1	0	0	1	0	3	3	1	6	0	0	1	0	0	0	0	0	5	0	1	0	0	0	12	5	6	2	4	4	17	1	2	3	5	1	0	0	1	16	1	0	0	8	2	4	25	0	3	2	7	0	3	1	2	0	1	0	6	4	16	16	61	4	80	6	6	3
106	0	0	1	8	0	8	0	2	15	0	0	0	0	0	0	1	0	1	0	4	0	1	0	0	0	2	0	0	0	0	0	69	0	0	19	0	0	0	2	0	0	1	0	0	0	0	6	0	0	0	0	7	0	0	0	0	4	0	1	0	0	0	3	37	0	0	1	0	127
107	0	0	0	0	0	0	0	0	0	0	0	0	0	0	0	0	0	0	0	0	0	0	0	0	0	1	0	0	0	0	0	3	0	0	8	0	1	0	0	0	0	1	0	0	0	0	0	0	0	0	0	0	0	1	0	0	0	0	0	0	0	0	7	378	0	0	0	0	0
108	0	0	0	0	1	0	0	0	0	1	0	0	0	1	0	0	0	0	0	0	0	0	0	1	0	0	21	12	0	0	0	0	0	0	0	0	1	6	0	1	24	0	0	28	0	0	0	0	0	334	1	1	10	0	0	0	0	0	0	0	0	0	0	0	4	0	0	0	0
109	0	0	0	1	0	0	0	4	1	0	0	0	0	0	0	0	0	0	0	0	0	2	0	0	0	8	4	0	0	0	0	19	1	0	6	2	0	0	1	0	12	1	0	1	18	7	22	5	0	1	1	12	0	5	0	1	2	1	2	1	3	11	16	90	6	0	4	2	3
110	0	0	0	0	0	0	0	0	1	0	0	0	0	0	0	0	0	0	0	0	0	1	0	0	0	0	0	0	0	1	1	171	0	2	1	3	0	0	2	0	0	0	0	0	8	1	1	18	0	0	0	0	0	1	0	3	0	0	0	0	6	0	2	7	3	1	1	16	2
111	0	0	0	0	0	0	0	0	0	0	0	0	0	7	0	0	0	0	0	0	0	0	0	0	0	0	0	0	0	0	0	0	0	0	0	0	0	0	0	0	0	0	0	275	0	0	0	0	0	6	0	0	1	0	0	0	0	0	0	0	0	0	0	0	0	0	0	0	0
112	0	0	0	5	0	0	0	0	4	0	0	1	0	0	0	2	0	0	0	0	0	0	0	0	0	0	0	0	0	0	0	47	0	0	38	1	0	0	3	0	0	0	0	0	0	0	1	0	0	0	0	3	0	11	0	0	12	0	1	0	0	0	9	105	0	4	0	0	26
113	0	0	0	0	0	0	0	1	0	0	0	0	0	0	0	0	2	0	0	0	0	0	0	1	0	0	10	16	0	0	0	0	0	0	0	0	0	0	0	225	1	6	0	23	3	10	0	22	2	23	4	0	0	0	0	0	0	0	5	8	0	14	0	0	0	5	1	4	0
114	0	0	0	0	0	1	0	0	0	0	0	0	0	0	1	0	1	0	0	0	0	0	0	0	0	1	8	1	0	0	10	40	0	0	0	2	9	0	3	36	3	50	0	3	6	6	1	65	4	4	1	0	0	4	0	3	0	3	15	2	1	20	3	7	1	10	1	0	4
115	0	0	0	0	0	1	0	0	0	0	0	0	0	0	0	1	0	0	20	0	0	3	0	0	0	0	40	185	0	0	25	6	0	0	0	0	3	0	0	84	12	0	1	4	22	2	0	8	14	19	7	0	1	0	0	0	0	0	0	18	0	2	0	0	0	1	0	0	0
116	1	0	0	0	0	0	0	0	0	0	0	0	0	0	0	0	0	0	0	0	0	0	0	0	0	0	0	0	0	0	2	13	0	0	0	1	1	0	0	1	1	0	0	0	3	2	0	2	1	1	0	0	0	0	0	0	1	0	6	6	2	1	5	1	0	257	13	7	0
117	0	0	0	2	0	0	0	0	14	0	0	0	0	0	0	0	0	0	0	27	3	0	0	0	0	135	0	0	0	3	0	17	0	1	18	0	0	0	38	0	3	0	0	0	0	0	6	0	0	0	0	8	0	1	0	0	0	1	0	0	0	0	6	32	2	0	0	0	4
118	0	0	0	0	0	0	0	0	0	0	0	0	0	0	0	1	0	0	0	0	0	5	0	0	2	0	12	106	0	2	23	50	0	0	0	1	6	0	0	33	5	0	1	7	9	4	1	23	7	7	4	1	0	0	0	1	1	0	0	13	4	10	5	4	0	291	62	9	0
119	0	0	1	0	3	0	0	3	0	0	0	0	0	0	0	0	0	0	5	0	0	1	0	15	1	0	508	5	0	0	2	2	0	0	0	0	0	9	0	6	42	0	0	1	5	0	0	1	6	2	2	0	0	0	0	0	0	0	0	11	0	0	0	0	0	0	0	0	0
120	1	0	0	3	0	1	4	12	15	1	0	0	0	1	0	3	0	4	4	5	7	6	0	3	1	15	0	1	0	0	0	26	1	1	12	1	0	0	1	1	0	0	2	3	1	0	4	0	1	0	0	17	0	0	0	0	0	1	0	3	0	1	2	18	1	1	1	2	114
121	0	0	1	0	2	0	0	2	0	0	0	0	0	0	0	0	0	0	0	0	0	1	0	16	0	0	514	6	0	0	6	1	0	0	0	0	0	4	0	11	68	1	0	3	16	0	0	1	2	0	2	0	0	0	0	0	0	0	0	4	0	0	0	0	0	0	0	0	0
122	0	0	0	0	0	0	0	1	0	0	0	0	0	0	0	0	0	0	0	0	0	1	0	3	0	0	287	3	0	0	2	6	0	0	0	0	1	0	0	10	13	1	1	7	6	0	0	0	12	4	0	0	0	2	0	0	0	0	1	9	0	1	0	0	0	0	0	0	0
123	0	0	0	0	0	0	0	2	0	0	0	0	0	2	0	0	0	0	0	0	0	0	0	0	0	0	1	0	0	0	0	0	0	0	0	0	0	0	0	0	0	0	0	364	0	0	0	0	0	4	5	0	5	0	0	0	0	0	0	0	0	0	0	0	0	0	0	0	0
124	2	0	1	0	0	0	0	3	0	4	0	0	0	0	0	0	0	0	3	0	0	0	0	50	7	0	9	7	0	0	0	0	0	0	0	0	0	1	0	77	3	3	8	5	56	0	0	1	43	0	14	0	0	0	0	0	0	0	0	53	0	0	0	0	0	0	0	0	1
125	1	0	0	26	0	1	0	4	1	1	0	2	1	1	0	3	0	0	0	1	0	6	0	2	0	26	4	3	0	0	0	65	5	11	3	2	0	0	3	1	30	17	0	2	3	0	9	7	2	8	2	7	0	2	0	0	2	0	1	2	1	13	57	31	6	0	1	1	8
126	0	0	0	0	0	0	1	0	0	0	1	5	1	0	0	3	1	0	0	1	0	0	0	0	0	1	0	1	0	10	0	147	3	7	2	13	0	0	3	0	8	6	0	0	3	5	0	23	0	0	7	7	0	3	0	3	12	1	0	0	12	3	4	37	5	21	30	18	1
127	2	0	0	5	3	1	2	10	5	2	0	1	0	3	0	0	0	1	4	0	0	7	0	11	0	13	8	13	9	3	3	5	4	0	10	2	4	1	13	5	45	0	2	17	4	3	22	9	5	19	3	14	3	1	0	1	2	1	3	2	3	19	4	25	41	25	17	4	4
128	0	0	0	0	0	0	0	0	0	0	0	0	0	0	0	1	0	0	0	0	0	0	0	0	0	1	0	0	0	0	0	52	0	0	27	0	0	0	1	0	0	1	0	0	1	0	2	0	0	0	0	7	0	0	0	0	0	0	1	0	0	0	19	280	1	0	0	0	8
129	0	0	0	1	0	0	0	0	1	0	1	0	0	0	0	0	0	0	0	1	0	0	0	0	0	0	0	3	0	4	0	10	0	1	4	5	1	0	2	2	3	0	0	0	0	1	0	13	1	1	0	3	0	0	0	12	4	1	6	0	7	18	22	17	4	162	4	20	0
130	1	0	0	0	0	0	0	0	0	0	0	0	0	0	0	0	0	2	1	8	0	5	0	3	3	0	55	6	0	0	16	10	0	0	0	0	7	0	0	43	1	7	2	1	11	1	0	1	88	4	0	0	0	0	3	0	0	1	0	7	0	0	0	0	0	0	1	0	0
131	0	0	0	1	5	0	0	2	0	1	0	0	0	0	0	0	1	0	2	1	0	0	0	10	0	3	250	23	0	2	0	5	0	0	0	0	2	18	1	10	85	2	0	9	0	1	0	21	1	63	2	6	5	0	0	0	0	0	0	1	0	9	2	1	15	9	1	0	1
132	1	0	0	1	0	0	0	0	0	0	1	0	0	0	0	2	0	0	0	0	0	0	0	0	0	4	0	0	0	0	0	12	1	0	12	0	0	0	7	0	0	11	0	0	0	0	1	5	0	0	0	4	0	3	0	0	0	2	0	0	0	0	130	174	1	0	0	0	81
133	0	0	0	0	0	0	0	0	1	0	0	0	0	0	0	0	0	0	0	0	0	0	0	0	0	0	2	4	0	0	3	15	0	0	0	0	3	0	0	1	10	8	0	1	7	1	0	359	3	1	1	0	0	0	0	4	0	1	0	0	3	43	2	0	0	6	0	0	0
134	0	0	0	0	0	0	0	13	0	0	0	0	0	0	0	0	0	0	0	0	0	0	0	4	0	0	75	0	0	0	0	0	0	0	0	0	0	22	0	0	422	0	0	4	0	0	0	3	0	0	3	0	0	0	0	0	0	0	0	0	0	0	0	0	0	0	0	0	0
135	0	0	0	0	0	0	0	1	0	0	0	0	0	0	0	0	0	1	0	0	0	6	0	0	0	0	48	34	0	0	37	12	0	0	0	1	3	0	0	26	2	0	1	4	11	1	0	1	8	4	3	0	1	0	0	0	0	0	0	34	1	2	0	0	0	87	20	5	0
136	8	0	1	11	14	0	0	33	0	17	1	0	0	4	1	3	0	8	3	0	0	13	1	9	7	0	7	13	0	0	2	8	0	0	2	3	0	4	0	6	14	11	0	1	3	0	0	19	6	24	0	6	0	0	1	0	4	0	0	6	0	1	40	8	1	0	9	2	10
137	0	1	1	0	1	1	0	1	6	0	0	0	0	0	0	0	2	0	2	2	0	6	0	12	5	0	5	11	0	0	2	0	1	0	0	7	0	3	0	224	2	4	9	3	14	0	0	9	13	15	21	4	2	0	5	0	2	0	0	9	0	0	1	0	0	0	3	15	1
138	0	0	0	0	2	1	0	3	0	0	0	0	0	0	0	0	0	0	0	0	0	0	0	0	0	0	17	48	0	0	144	1	0	0	0	0	2	1	0	20	2	1	1	1	4	0	0	2	91	1	0	0	0	0	0	0	0	0	0	11	0	0	0	0	0	0	0	0	0
139	0	0	0	3	1	1	0	1	3	0	5	0	0	1	0	0	1	0	0	4	1	5	0	0	0	8	1	4	2	3	0	54	2	1	14	1	1	0	20	0	2	11	0	0	0	1	3	5	1	5	0	19	4	3	1	0	2	16	5	0	1	0	178	183	3	0	0	1	44
140	0	0	0	0	0	0	0	0	0	0	0	1	0	0	0	0	0	0	0	0	0	0	0	0	0	0	0	0	0	0	0	0	0	0	0	0	0	0	0	0	0	6	0	0	0	0	0	428	0	0	0	0	0	0	0	11	0	0	0	0	11	71	2	0	0	3	0	0	0
141	2	0	0	8	3	0	0	34	0	0	0	0	0	0	0	0	0	0	0	0	0	2	0	5	0	1	18	0	0	0	0	2	0	0	0	0	0	33	0	0	440	0	0	33	0	0	2	1	1	14	5	2	3	0	0	0	0	0	0	0	0	0	0	0	1	0	0	0	0
142	0	0	0	0	0	0	0	0	0	0	2	0	0	0	0	0	1	0	0	2	0	3	0	0	0	3	1	0	0	9	0	20	4	3	6	1	0	0	20	0	0	4	0	0	0	0	0	11	0	2	0	17	4	1	0	0	0	14	0	0	10	1	246	168	0	0	0	14	5
143	0	0	0	0	0	0	0	0	0	0	2	0	0	0	0	1	0	0	0	1	0	0	0	0	0	1	0	0	0	0	0	4	0	0	7	0	3	0	2	0	0	2	0	0	0	0	1	0	0	0	0	1	0	3	0	0	0	0	0	0	0	0	12	403	0	0	0	0	6
144	2	0	1	1	6	6	0	5	0	23	0	0	1	1	1	0	0	2	3	2	0	7	0	38	18	0	6	2	0	0	1	0	0	0	0	3	0	1	0	36	5	0	7	25	17	1	0	11	11	66	20	2	3	0	1	0	1	0	0	0	0	0	0	0	2	0	8	2	3
145	0	0	0	0	0	0	0	0	0	0	0	0	0	0	0	0	0	0	0	0	0	0	0	0	0	0	0	1	0	1	0	1	3	0	6	0	0	0	16	0	0	5	0	0	0	1	0	2	0	1	0	7	0	0	0	0	2	5	1	0	5	1	211	84	1	0	0	3	2
146	1	0	0	0	8	0	0	13	0	0	0	0	0	3	0	0	0	0	14	2	0	13	0	11	0	0	70	29	0	0	0	0	0	0	0	0	3	20	1	11	74	4	0	27	1	0	0	0	3	92	6	4	17	0	0	0	0	1	0	3	1	3	1	0	1	1	0	6	0
147	0	0	0	1	0	0	0	0	12	0	1	0	0	0	0	3	0	0	0	0	1	0	0	0	0	34	0	0	0	0	0	49	0	0	48	1	1	0	2	0	0	0	0	0	2	4	3	0	0	0	0	14	0	6	0	0	2	0	4	0	1	0	83	198	9	0	5	0	35
148	0	0	0	4	0	0	0	0	3	0	0	0	0	0	0	3	0	0	0	0	0	0	0	0	0	1	3	0	0	1	1	409	0	0	1	8	17	0	1	0	3	2	0	0	10	3	0	2	0	0	0	13	0	11	0	1	6	0	43	0	2	1	12	36	0	1	2	0	0
149	0	0	0	0	0	0	1	0	0	0	2	10	1	0	0	1	0	0	0	0	0	0	0	0	0	21	0	0	0	9	0	141	9	9	20	3	1	0	20	0	4	5	0	0	1	7	0	8	0	0	0	15	0	11	0	2	11	2	0	0	14	2	32	119	14	39	1	5	3
150	0	0	0	0	0	0	0	0	0	0	0	0	1	0	0	0	0	0	0	0	0	0	0	0	0	0	0	2	0	5	0	0	0	0	0	29	0	0	0	0	1	5	0	0	1	0	0	3	0	1	3	1	0	0	0	0	8	0	0	1	1	0	0	0	0	1	117	87	1
151	0	0	0	0	0	0	0	1	0	0	0	0	0	0	0	0	0	0	2	0	0	0	0	0	0	0	3	1	0	1	4	11	0	0	0	0	0	0	0	0	3	1	1	0	21	0	0	54	8	0	0	1	0	0	0	5	2	1	2	1	3	48	4	1	0	45	6	12	0
152	0	0	0	0	0	1	0	1	0	0	0	0	0	0	0	0	0	3	4	0	0	4	0	2	0	0	45	231	0	0	15	42	0	0	0	0	5	2	0	52	12	2	3	27	14	4	1	29	16	7	8	0	0	0	0	1	1	0	0	18	0	15	0	0	0	95	16	2	0
153	0	0	0	0	0	0	0	0	13	0	0	0	1	0	0	0	2	0	0	0	0	0	0	0	0	2	0	0	0	29	0	3	7	3	2	25	0	0	0	1	0	10	0	0	0	1	0	60	0	0	1	9	0	1	0	2	16	0	0	0	5	1	0	9	1	2	33	44	4
154	0	0	0	0	0	0	0	0	2	0	0	0	0	0	0	0	0	0	0	0	0	0	0	0	0	0	0	0	0	1	0	2	1	1	1	0	0	0	0	0	0	0	0	0	0	7	0	0	0	0	0	1	0	0	0	0	0	0	2	0	0	0	39	408	0	0	0	0	9
155	0	0	0	0	3	0	0	39	0	1	0	0	0	0	0	0	0	0	1	6	0	2	0	61	0	0	34	28	0	0	1	6	0	0	0	0	1	0	0	64	29	3	17	59	1	0	1	2	0	41	5	0	0	0	0	0	0	0	0	2	0	1	0	0	0	0	0	0	0
156	0	0	0	0	0	0	0	0	1	0	0	0	0	0	0	0	0	0	0	0	0	0	0	0	0	6	0	0	0	0	0	10	3	1	24	0	0	0	16	0	0	0	0	0	0	0	0	0	0	0	0	2	0	0	0	1	0	0	0	0	1	0	58	300	0	0	0	0	8
157	0	0	0	0	0	0	0	1	0	0	0	0	0	0	0	0	0	0	0	0	0	0	0	0	0	0	23	8	0	0	194	2	0	0	0	0	2	0	0	12	1	4	0	0	9	0	0	11	68	0	0	0	0	0	0	0	0	0	4	28	0	0	0	0	0	3	0	0	0
158	0	0	0	0	0	1	0	0	2	0	1	5	0	0	0	0	0	0	0	0	0	3	0	1	1	3	14	0	0	2	21	71	1	3	0	0	1	0	2	2	0	4	0	0	1	4	2	20	2	0	0	1	0	1	1	0	3	6	1	10	13	6	98	73	1	18	2	9	4
159	0	3	0	3	34	0	0	104	0	7	0	0	0	7	0	0	0	0	0	0	0	5	0	133	3	0	0	1	0	0	0	0	0	0	0	0	0	10	0	15	7	0	3	17	0	0	0	1	4	3	5	0	0	0	0	0	0	0	0	1	0	0	0	0	0	0	0	0	3
160	0	0	0	0	5	0	0	2	0	2	0	0	0	0	0	0	0	0	0	0	0	0	0	7	0	1	30	5	0	0	0	0	0	0	0	0	0	8	2	1	118	0	0	19	1	0	7	0	0	111	3	2	13	0	0	0	0	0	0	0	0	0	0	0	2	0	0	1	0
161	0	0	0	0	0	0	0	0	0	0	0	0	0	0	0	0	0	0	0	0	0	0	0	0	0	0	0	2	0	5	0	0	0	1	0	0	0	0	0	0	0	8	0	0	0	0	0	328	0	0	0	0	0	0	0	13	0	0	0	0	8	8	0	0	1	0	0	2	0
162	0	0	0	2	0	0	0	0	0	0	0	0	0	0	0	0	0	0	0	1	0	0	0	0	0	1	0	0	0	0	0	11	0	0	2	0	0	0	2	0	1	2	0	0	0	0	0	0	0	0	0	0	0	1	0	0	0	1	8	0	0	1	34	292	1	0	0	1	6
163	0	0	0	0	0	0	0	1	0	0	0	0	0	0	0	0	0	0	0	0	0	0	0	0	0	0	38	36	0	0	0	6	0	0	0	0	0	1	0	10	4	6	0	6	8	5	0	133	23	4	6	2	0	0	0	0	0	0	2	1	4	7	0	2	0	3	0	2	0
164	0	0	0	0	0	0	1	0	0	0	2	1	0	0	0	1	0	0	0	0	0	0	0	0	0	2	0	0	0	0	0	39	1	0	34	1	0	0	0	0	0	7	0	0	0	0	0	4	0	0	0	9	0	11	0	2	2	0	5	0	2	1	29	134	0	2	0	0	57
165	0	0	0	0	0	0	0	0	2	0	4	0	0	0	0	0	0	0	0	0	0	0	0	0	0	3	0	0	0	5	0	8	3	1	17	2	1	0	17	0	0	1	0	0	0	0	0	14	0	0	0	1	0	5	0	1	1	0	2	0	10	10	110	204	2	1	2	0	2
166	0	0	0	0	0	0	0	0	0	0	0	0	0	0	0	0	0	0	0	0	0	0	0	0	0	0	0	6	0	0	0	0	0	0	0	0	0	0	0	0	0	7	0	0	0	0	0	389	0	0	0	0	0	0	0	1	0	0	0	0	12	26	0	0	0	0	0	2	0
167	0	0	0	0	0	0	0	0	0	0	0	0	0	0	0	0	0	0	0	0	0	0	0	0	0	12	0	0	0	0	0	14	0	0	16	0	1	0	0	0	0	0	0	0	0	1	0	0	0	0	0	5	0	2	0	0	0	1	21	0	0	0	40	455	0	0	0	0	0
168	0	0	0	1	0	0	0	8	0	0	0	0	0	0	0	0	0	0	0	0	0	0	0	0	0	2	1	0	0	0	0	1	0	0	0	0	0	0	0	0	353	0	0	0	0	0	0	1	0	0	0	0	0	0	0	0	0	0	0	0	0	0	0	0	0	0	0	0	0
169	0	0	0	1	0	0	0	0	5	0	3	0	0	0	0	0	0	0	0	6	0	0	0	0	0	111	0	0	2	2	0	8	2	0	26	0	0	0	37	0	3	2	0	0	0	0	0	0	0	0	0	3	0	0	0	0	0	0	0	0	0	1	7	104	13	1	0	1	1
170	0	0	1	10	0	2	3	0	14	0	1	1	0	0	1	4	0	0	0	3	0	1	0	0	1	1	0	0	0	4	2	73	1	0	15	1	0	0	4	1	0	0	0	0	0	3	0	2	5	0	0	3	0	3	0	0	10	3	0	18	0	1	15	76	0	4	6	3	253
171	0	0	0	0	0	0	0	0	0	0	0	0	0	0	0	0	0	0	0	0	0	0	0	0	0	0	0	4	0	6	0	2	0	0	0	2	1	0	0	2	1	3	0	0	12	3	0	476	0	0	9	0	0	0	0	8	1	0	0	0	44	31	0	0	0	2	16	26	0
172	0	0	0	4	1	4	1	1	10	0	0	1	0	0	0	5	1	1	2	1	0	1	0	1	0	0	1	3	0	0	1	36	0	0	1	0	0	0	0	0	0	11	1	0	5	0	0	4	10	0	0	7	0	0	0	0	3	0	0	2	2	0	5	14	0	1	1	0	133
173	0	0	0	0	0	0	0	1	3	0	1	2	0	0	0	0	0	0	0	0	0	0	0	0	0	18	0	0	0	4	0	54	1	8	7	0	1	0	0	0	4	1	0	0	3	8	3	24	1	0	0	22	0	0	0	0	0	3	0	1	8	6	16	121	50	3	6	0	8
174	0	0	0	1	0	0	0	0	16	0	4	1	1	0	0	2	0	0	0	27	5	0	0	0	0	117	0	0	0	9	0	28	3	22	23	0	1	0	78	0	11	22	0	0	0	1	3	5	0	0	0	32	0	3	0	4	1	2	3	0	6	1	72	78	6	0	0	4	6
175	0	0	0	0	0	0	0	0	1	0	0	0	0	0	0	0	0	0	0	2	0	0	0	0	0	3	0	0	0	8	0	33	6	2	28	0	0	0	48	0	0	10	0	0	0	0	2	9	0	0	0	11	0	3	0	5	0	13	0	0	8	6	225	195	0	1	0	0	14
176	0	0	0	0	0	0	0	0	3	0	1	0	0	0	0	1	0	0	0	1	0	0	0	0	0	23	0	0	0	0	0	3	0	1	15	0	0	0	5	0	0	2	0	0	0	0	0	0	0	0	0	3	0	0	0	0	0	0	0	0	0	0	10	334	0	0	0	0	2
177	0	0	2	9	0	8	1	0	5	0	0	1	0	0	1	9	0	3	0	1	0	5	0	0	0	0	0	0	0	1	4	240	0	0	1	0	0	0	3	1	0	1	0	0	6	0	1	0	1	0	0	4	0	2	1	0	20	0	3	4	0	0	17	76	0	2	5	0	49
178	0	0	0	0	0	0	0	0	0	1	0	0	0	0	0	0	0	0	0	0	0	0	0	4	2	0	358	41	0	0	0	3	0	0	0	0	0	5	0	28	27	0	0	4	5	3	0	0	1	10	2	0	0	0	0	0	0	0	2	2	0	3	0	0	0	2	0	1	0
179	0	0	0	0	0	0	0	1	0	0	0	0	0	0	0	0	0	0	1	0	0	0	0	1	0	0	146	242	0	0	0	1	0	0	0	0	0	3	0	42	17	2	0	10	16	0	0	8	18	2	4	0	0	0	0	0	0	0	0	2	0	0	0	0	0	0	2	0	0
180	0	0	0	0	0	0	0	1	1	0	6	0	0	0	0	0	0	0	0	0	0	2	0	0	0	0	85	6	0	0	10	37	0	0	1	0	1	0	2	9	6	2	0	0	12	3	4	11	2	0	9	1	0	0	0	3	1	0	44	3	9	25	6	26	0	66	26	60	0
181	0	0	0	9	0	0	0	0	17	0	1	1	0	0	0	0	0	0	0	0	1	0	0	0	0	205	0	0	0	2	0	6	1	1	46	0	0	0	4	0	1	1	0	0	0	0	10	0	0	0	0	26	0	0	0	0	0	0	0	0	1	0	8	21	8	0	0	0	2
182	0	0	0	0	0	0	0	0	0	0	0	0	0	0	0	1	0	0	0	0	0	0	0	0	0	0	0	0	0	0	0	19	1	0	7	0	0	0	0	0	0	0	0	0	2	1	0	0	0	0	0	2	0	3	0	0	1	0	1	0	0	0	24	568	0	0	0	0	1
183	0	0	1	0	0	3	0	0	0	0	0	0	0	0	3	0	0	14	24	0	0	0	0	0	2	0	10	23	0	0	219	29	0	0	0	0	0	0	0	6	0	0	0	0	14	0	0	0	19	0	1	0	0	0	0	0	0	0	0	29	0	0	0	1	0	0	1	0	5
184	0	0	0	0	0	0	1	0	3	0	0	1	0	0	0	0	0	0	0	0	0	0	0	0	0	0	0	5	0	5	0	5	0	0	1	0	1	0	0	2	0	6	0	0	0	1	0	406	1	0	0	0	0	0	0	14	0	0	0	0	32	45	10	6	4	10	1	4	0
185	1	0	0	2	1	0	0	1	2	1	0	0	0	0	0	0	0	1	0	1	0	2	0	3	0	0	48	24	0	0	2	13	0	0	0	0	5	0	0	3	21	10	1	17	10	14	1	23	15	19	6	0	0	1	0	1	0	1	3	8	6	7	7	1	9	6	35	67	0
186	0	0	4	1	7	19	1	7	3	11	0	3	2	1	15	1	0	21	20	9	0	36	0	3	5	0	1	7	0	0	2	2	0	0	0	0	2	0	0	29	1	3	1	3	10	0	0	6	8	16	4	1	1	0	4	0	3	0	0	39	0	0	1	0	0	0	7	2	15
187	0	0	0	0	0	0	0	0	0	0	0	0	0	0	0	0	1	0	0	0	0	0	0	0	0	0	1	2	0	0	1	0	0	0	0	0	1	0	0	1	7	3	0	1	6	0	0	240	0	0	1	0	0	0	0	0	0	0	0	0	5	86	0	0	0	11	1	1	0
188	0	0	0	7	0	0	0	0	10	0	0	0	0	0	0	0	0	0	0	0	2	0	0	0	0	167	0	0	0	2	0	11	0	2	36	0	0	0	12	0	2	3	0	0	0	2	2	1	0	0	0	44	0	0	0	0	0	0	2	0	1	0	21	77	11	0	0	0	3
189	3	0	0	7	3	1	1	2	7	6	1	1	0	3	0	0	0	1	4	1	0	5	0	5	0	11	4	16	24	4	3	9	7	0	14	4	5	1	7	9	23	6	2	14	3	1	13	11	4	9	2	17	2	1	1	2	0	0	1	1	4	17	8	30	66	25	13	7	9
190	0	0	0	0	0	0	0	0	3	0	2	0	0	0	0	4	0	0	0	0	0	0	0	0	0	2	0	0	0	0	0	10	15	2	31	0	0	0	19	0	0	5	0	0	0	1	2	2	0	0	0	11	0	14	0	7	4	1	3	0	17	16	131	122	1	2	0	0	21
191	0	0	0	0	0	0	0	0	0	0	0	0	0	0	0	0	0	0	0	0	0	0	0	0	0	0	2	3	0	2	0	7	0	1	0	0	0	0	0	2	5	1	0	1	1	5	0	189	1	0	1	1	0	0	0	0	0	0	0	0	12	10	1	5	4	3	16	17	0
192	0	0	0	0	0	0	0	0	0	0	0	0	0	0	0	0	0	0	0	0	0	0	0	0	0	0	0	0	0	1	0	3	5	2	13	0	0	0	10	0	0	4	0	0	0	1	0	24	0	0	0	2	0	10	0	6	0	5	0	0	19	17	104	58	2	0	0	0	11
193	0	0	0	0	0	0	0	0	0	0	0	0	0	0	0	0	0	0	0	0	0	0	0	1	0	0	9	0	0	0	0	0	0	0	0	0	0	1	0	0	40	0	0	48	0	0	2	0	0	216	2	0	4	0	0	0	0	0	0	0	0	0	0	0	2	0	0	0	0
194	0	0	0	1	0	3	0	1	2	0	0	0	0	2	0	0	0	0	0	0	0	0	0	0	0	2	8	32	0	13	1	26	1	2	1	9	2	4	2	9	35	12	0	51	1	10	21	96	2	81	14	6	7	0	1	9	0	0	0	1	4	51	28	22	14	13	9	17	4
195	0	0	0	0	1	2	0	0	0	1	0	0	0	0	0	0	0	0	28	0	0	1	0	0	0	0	24	106	0	0	32	0	0	0	0	0	1	1	0	91	1	1	2	7	1	0	0	0	13	0	5	0	2	0	6	0	0	0	0	23	0	0	0	0	0	1	0	0	0
196	0	0	0	0	7	1	0	7	0	1	0	0	0	2	0	0	0	1	25	0	0	6	0	25	0	0	45	49	0	0	8	1	0	0	0	0	1	3	0	43	12	4	1	80	1	0	0	0	14	89	11	4	23	0	3	0	0	0	0	9	0	1	0	0	0	0	0	0	0
197	5	0	0	2	1	0	0	3	0	3	0	0	0	0	0	0	0	0	0	0	0	0	0	1	0	0	8	0	0	0	0	0	0	0	0	0	0	8	0	0	364	0	0	2	0	0	2	0	0	16	0	0	0	0	0	0	0	0	0	0	0	0	0	0	0	0	0	0	0
198	1	0	0	2	4	4	0	6	0	0	1	0	0	4	0	1	0	3	13	0	0	9	0	6	5	0	22	74	0	1	4	49	0	0	0	0	0	3	0	95	7	6	2	50	17	15	2	22	25	7	26	3	2	0	0	1	3	0	0	16	1	13	1	4	1	48	7	6	2
199	0	0	0	0	0	0	0	0	0	0	0	0	0	1	0	0	0	0	0	0	0	0	0	3	0	0	8	23	0	0	0	0	0	0	0	0	0	0	0	8	2	0	1	84	0	0	0	2	2	102	1	0	8	0	0	0	0	0	0	0	0	0	0	0	2	0	0	0	0
200	2	0	0	1	5	1	0	5	0	0	0	0	0	0	1	0	1	0	0	0	0	0	0	6	0	2	22	0	0	1	4	26	0	1	0	3	3	2	0	1	131	71	2	16	19	1	8	93	8	22	9	1	0	11	0	3	0	0	3	0	2	9	2	2	0	8	18	0	3
201	0	0	0	1	6	1	0	14	0	58	0	0	0	1	0	0	0	0	1	0	0	1	0	219	3	0	0	0	0	0	0	2	0	0	0	0	0	1	0	1	11	0	4	4	1	0	0	0	3	0	0	0	0	0	0	0	0	0	0	0	0	0	0	0	0	0	0	0	0
202	0	0	0	2	0	0	0	0	1	0	1	0	0	0	0	3	0	0	0	0	0	0	0	0	0	32	0	0	0	1	0	58	0	3	12	0	0	0	1	0	0	1	0	0	3	3	0	0	0	0	0	34	0	14	0	0	3	1	1	1	1	2	57	357	4	0	0	0	3
203	0	0	0	0	0	0	0	0	0	0	1	0	0	0	0	0	0	0	0	0	0	0	0	0	0	0	0	0	0	0	0	3	0	0	2	0	0	0	0	0	0	0	0	0	0	1	1	0	0	0	0	0	0	1	0	0	0	0	0	0	0	1	1	246	0	0	0	0	3
204	1	0	0	5	1	0	1	3	12	0	22	0	0	3	0	2	0	0	1	0	0	0	0	0	0	10	0	1	1	7	0	33	4	0	19	0	0	0	0	1	0	28	0	3	0	0	1	14	1	1	0	8	0	2	0	0	5	5	1	1	1	2	96	113	2	7	0	3	165
205	0	0	0	0	0	0	0	0	1	0	0	0	0	0	0	0	0	0	0	0	0	0	0	0	0	3	0	0	0	0	0	17	0	0	5	0	0	0	0	0	0	0	0	0	0	1	0	0	0	0	0	1	0	0	0	0	0	0	0	0	0	0	16	327	0	0	0	0	1
206	0	0	0	0	0	0	0	0	0	0	2	0	0	0	0	0	0	0	0	0	0	0	0	0	0	5	0	0	0	0	0	1	0	0	6	0	0	0	0	0	0	0	0	0	0	0	0	0	0	0	0	1	0	2	0	0	0	0	0	0	0	0	8	401	1	0	0	0	0
207	0	0	0	2	0	0	0	0	1	0	2	0	0	0	0	2	0	1	0	2	0	0	0	0	0	7	0	0	0	0	0	78	1	0	9	0	0	0	8	0	3	5	0	1	1	4	1	6	1	1	0	9	0	5	0	0	0	4	3	1	1	5	304	286	2	8	0	3	31
208	1	1	2	2	5	3	0	6	2	0	2	1	0	0	0	0	0	1	7	21	0	5	0	6	0	13	107	1	1	0	0	14	12	4	3	2	1	0	8	5	68	10	0	11	9	6	7	7	6	25	2	16	5	1	4	4	2	9	6	0	2	37	32	17	13	15	3	5	4
209	0	0	0	2	0	0	0	0	4	0	0	0	0	2	0	0	0	0	0	0	0	0	0	0	0	1	0	1	0	3	0	8	5	1	12	0	0	0	13	0	0	16	0	1	0	1	6	2	0	4	0	13	1	0	0	0	3	3	0	0	2	2	125	238	3	0	1	6	29
210	1	0	0	0	0	0	0	2	0	0	0	0	0	0	0	0	0	0	0	0	0	0	0	0	0	0	18	0	0	0	0	1	1	0	0	4	0	5	1	0	260	0	0	1	0	1	8	1	0	7	0	0	0	0	0	1	0	0	0	0	0	1	0	1	3	1	4	3	0
211	0	0	0	0	0	0	0	0	0	0	0	0	0	1	0	0	0	0	0	0	1	3	0	0	0	0	9	4	0	0	0	1	0	0	0	0	0	0	0	0	3	2	0	5	0	0	0	0	0	372	0	0	1	0	0	0	0	0	0	0	0	0	0	0	0	0	0	0	0
212	0	0	0	0	0	0	0	0	0	0	0	0	0	0	0	2	0	0	0	0	0	0	0	0	0	0	0	0	0	0	0	12	0	0	1	0	0	0	0	0	0	0	0	0	1	1	0	0	0	0	0	5	0	1	0	0	0	0	0	0	0	0	13	397	0	0	0	0	9
213	0	0	0	0	0	0	1	0	0	0	0	0	0	0	0	0	0	0	0	0	0	0	0	0	0	0	0	1	0	1	0	3	1	0	5	0	1	0	0	0	0	10	0	0	0	2	0	206	0	0	2	2	0	0	1	22	0	1	0	0	10	33	2	18	8	15	0	5	0
214	0	0	0	1	2	0	0	1	3	0	1	0	0	0	0	0	0	0	1	0	1	0	0	0	0	11	3	16	0	3	1	50	3	0	4	1	2	1	4	2	11	2	0	6	1	4	5	11	0	16	0	12	1	1	1	5	2	0	0	0	5	19	2	18	24	31	10	13	4
215	0	0	0	0	1	0	0	4	0	0	0	0	0	2	0	0	0	0	0	0	0	1	0	8	0	0	16	5	0	0	0	0	0	0	0	0	1	10	0	2	61	0	0	18	0	0	0	0	0	165	1	0	8	0	0	0	0	0	0	0	0	1	0	0	4	0	1	1	0
216	2	0	0	2	1	1	0	6	0	0	0	1	0	1	0	0	0	4	2	1	0	8	0	3	3	0	95	33	0	2	7	32	1	0	0	0	1	1	0	28	43	1	3	30	22	7	5	5	17	15	9	2	5	0	1	0	1	0	0	17	1	10	0	2	2	45	34	5	0
217	1	0	0	0	0	0	0	0	0	1	0	0	0	0	0	0	0	0	0	0	0	0	0	1	0	0	198	105	0	0	3	0	0	0	0	0	0	0	0	3	8	1	0	1	6	1	0	1	9	7	1	0	0	0	0	0	0	0	0	3	0	0	0	0	1	0	1	1	0
218	1	0	0	1	15	1	0	13	0	25	0	0	0	2	0	0	0	4	3	0	0	1	0	133	9	0	23	4	0	0	2	0	0	0	0	0	0	27	0	77	30	0	6	23	2	0	0	0	5	29	1	2	2	0	0	0	0	0	0	2	0	0	0	0	7	0	1	0	1
219	0	0	0	0	0	0	2	0	5	0	3	6	0	0	0	0	0	0	0	0	0	0	0	0	0	16	0	0	0	13	0	123	4	4	22	1	1	0	18	0	6	3	0	0	1	10	0	7	0	0	0	24	0	9	0	1	10	2	0	0	13	8	39	207	27	27	2	2	20
220	0	0	0	15	0	1	0	1	7	0	5	2	0	0	0	2	0	2	0	1	0	6	0	2	2	35	11	0	0	7	0	172	6	2	2	7	0	1	6	2	19	0	0	1	15	5	28	0	6	3	0	11	0	1	0	0	4	0	0	2	0	4	20	37	3	15	29	3	1
221	0	0	0	0	0	0	0	0	0	0	0	0	0	0	0	0	0	0	1	0	0	4	0	1	1	0	15	37	0	0	0	0	0	0	0	0	0	0	0	1	13	0	0	2	1	0	0	0	0	288	0	2	7	0	0	0	0	0	0	1	0	0	0	0	1	0	0	0	0
222	0	0	0	1	0	0	0	23	2	1	0	0	0	0	0	0	0	1	0	1	0	2	0	28	0	0	73	6	0	0	3	10	0	0	0	0	0	0	0	16	147	8	4	34	1	0	2	49	4	20	5	0	0	1	0	0	1	0	0	3	0	0	0	0	1	5	10	0	0
223	0	0	0	2	0	0	0	2	0	0	0	0	0	0	0	0	0	0	0	0	0	0	0	2	0	0	7	0	0	0	0	0	0	0	0	0	0	5	0	0	487	0	0	4	1	0	2	1	0	14	0	3	0	0	0	0	0	0	0	0	0	0	0	0	0	0	0	0	0
224	2	0	0	0	0	0	0	0	0	0	0	0	0	0	1	0	0	0	1	1	0	0	0	3	0	0	127	35	0	0	75	7	0	0	0	0	9	1	0	26	4	3	4	7	2	0	0	1	100	7	0	0	0	1	0	0	0	0	0	36	0	0	0	0	0	0	1	0	1
225	0	0	0	1	0	0	1	4	6	1	1	0	1	0	0	0	0	2	1	0	0	6	0	2	1	1	0	4	0	2	4	66	0	0	2	6	1	0	0	6	0	4	1	0	16	0	3	1	5	0	1	5	0	2	0	0	4	0	0	12	0	1	0	24	1	4	9	14	71
226	1	0	0	0	0	0	0	0	0	0	0	0	0	2	0	0	0	0	0	0	0	0	0	6	0	0	3	5	0	0	0	0	0	0	0	0	0	1	0	0	9	0	0	40	0	0	0	0	0	607	0	0	4	0	0	0	0	0	0	0	0	0	0	0	1	0	0	0	0
227	0	5	0	0	4	0	0	3	0	0	0	0	0	0	0	0	0	1	0	13	0	1	6	9	0	0	8	8	0	0	2	11	0	0	0	0	0	0	0	279	4	2	4	3	0	9	0	10	8	11	4	0	0	0	0	0	0	0	0	3	0	0	0	0	0	5	0	0	0
228	0	0	0	0	1	0	0	6	0	3	0	0	0	0	0	0	0	0	0	0	0	0	0	78	0	0	42	0	0	0	0	0	0	0	0	0	0	12	0	8	20	0	0	39	0	0	0	0	0	21	1	0	4	0	0	0	0	0	0	0	0	0	0	0	18	0	0	0	0
229	0	0	0	0	0	0	0	0	3	0	0	0	0	0	0	0	0	0	0	2	1	0	0	0	0	0	0	0	1	1	1	8	1	0	1	0	0	0	3	0	0	3	0	0	0	1	0	7	0	0	0	3	0	0	0	1	0	3	3	0	0	2	45	54	1	2	0	0	118
230	0	0	0	23	1	0	1	2	8	0	1	0	0	1	0	0	0	0	0	0	0	3	0	0	0	42	1	0	0	4	0	22	9	23	10	3	0	0	12	0	18	2	0	0	3	0	30	4	0	2	0	5	0	5	0	0	11	0	0	0	6	0	13	17	3	0	0	3	0
231	0	0	0	0	0	0	0	0	0	0	0	0	0	0	0	0	0	0	1	0	0	0	0	0	0	0	0	9	0	0	1	2	0	0	0	0	3	0	0	1	0	5	0	2	2	1	0	398	0	2	1	0	0	0	0	4	0	0	0	0	13	69	0	4	3	5	1	11	1
232	0	0	0	0	1	1	0	6	0	0	0	0	0	0	0	1	0	0	0	1	0	1	0	27	1	0	413	6	0	0	0	5	0	0	0	0	1	10	0	10	96	0	1	1	9	0	0	1	1	10	1	1	1	1	0	0	0	0	0	6	0	0	0	0	1	0	0	1	0
233	0	0	0	0	0	0	0	0	3	0	3	1	0	0	0	0	0	0	0	0	0	0	0	0	0	2	0	0	1	9	0	19	5	6	22	1	0	0	13	0	1	20	0	0	1	2	1	65	1	1	0	4	0	5	0	42	0	3	0	0	7	66	84	120	15	10	1	4	16
234	0	0	2	0	3	0	0	10	0	0	0	0	0	0	0	1	0	0	18	0	0	5	0	6	1	0	181	47	0	0	11	30	0	0	1	0	2	5	1	22	10	0	1	15	13	4	4	5	21	4	6	0	0	0	0	0	0	0	8	8	6	11	1	4	1	19	4	10	0
235	0	0	1	0	0	0	0	0	0	1	0	0	0	0	0	0	0	0	0	0	0	0	0	0	0	0	327	3	0	0	3	0	0	0	0	0	0	0	0	1	17	0	0	0	0	0	1	0	0	3	0	1	0	0	0	0	0	0	1	0	0	1	0	1	0	0	0	13	0
236	0	0	0	1	1	0	0	1	0	2	0	0	0	0	0	0	1	0	1	13	0	1	0	9	0	0	395	14	0	0	2	6	1	0	0	0	0	4	2	8	130	1	0	3	3	3	1	3	10	14	2	2	2	0	0	0	0	0	0	0	0	11	1	2	4	4	0	1	0
237	0	0	0	0	0	0	0	0	0	0	0	0	0	0	0	1	0	0	0	0	0	0	0	0	0	20	0	0	0	1	0	15	0	0	7	0	0	0	3	0	0	0	0	0	0	8	0	1	0	0	0	4	0	4	0	0	1	11	2	0	8	1	53	277	1	0	0	1	3
238	0	0	0	0	0	0	0	0	0	1	0	0	0	2	0	0	0	0	0	0	0	0	0	0	0	0	1	1	0	0	0	0	0	0	0	0	0	0	1	0	0	0	0	1	0	0	0	0	0	313	0	0	3	0	0	0	0	0	1	0	0	0	0	0	0	0	0	0	0
239	0	0	0	1	1	1	0	3	3	0	0	0	0	2	0	0	0	0	0	1	0	0	0	0	0	2	4	32	0	14	1	24	2	1	3	7	2	2	2	3	24	5	0	51	1	5	16	36	0	91	8	11	18	0	3	3	0	0	4	0	1	13	19	19	10	2	4	15	6
240	0	0	0	0	0	0	0	0	0	0	0	0	0	0	0	0	0	0	0	0	0	0	0	0	0	0	0	0	0	0	0	0	0	0	0	0	0	0	0	0	0	5	0	0	0	0	0	449	0	0	0	0	0	0	0	10	0	0	0	0	20	54	0	0	0	0	0	2	0
241	0	0	0	2	0	1	0	0	4	0	0	0	0	0	0	1	0	0	0	1	0	0	0	0	0	3	0	0	0	2	0	232	1	3	3	0	0	0	4	0	1	1	0	0	0	2	0	0	0	0	0	1	0	2	0	0	1	0	0	0	0	0	7	82	1	3	1	2	3
242	0	0	0	0	0	0	0	0	0	0	0	0	0	0	0	0	0	0	0	0	0	0	0	0	0	0	0	2	0	4	0	0	0	3	0	1	0	0	0	0	0	7	0	0	0	0	0	312	0	0	0	0	0	0	0	22	0	0	0	0	51	13	0	0	0	1	0	73	0
243	0	0	0	0	0	0	1	0	0	0	0	0	0	0	0	0	0	0	0	0	0	0	0	0	0	0	0	2	0	0	0	0	0	0	0	0	0	0	0	0	0	5	0	0	0	1	0	534	0	0	1	0	0	0	0	10	0	0	0	0	9	98	3	0	0	5	0	4	0
244	0	0	0	1	0	0	1	0	0	0	4	1	0	0	0	1	0	0	0	0	0	0	0	0	0	0	0	1	0	6	0	17	3	0	17	0	0	0	14	0	0	18	0	0	0	0	0	6	0	0	0	13	0	4	0	2	2	13	2	0	6	6	323	194	1	10	0	5	21
245	0	0	0	1	0	0	0	4	0	0	0	0	0	0	0	0	0	0	0	1	0	0	0	5	0	0	354	1	0	0	0	4	0	0	0	0	1	1	0	0	321	0	0	0	23	0	0	0	0	6	1	1	0	1	0	0	0	0	5	0	0	0	0	0	0	1	1	0	0
246	0	0	0	1	0	0	0	0	3	0	3	0	0	0	0	0	0	0	0	0	0	0	0	0	0	16	0	0	0	3	0	11	0	6	16	0	0	0	4	0	0	0	0	0	0	2	0	0	0	0	0	7	0	5	0	0	0	2	2	0	1	4	95	443	3	2	0	0	3
247	0	0	0	0	0	0	0	0	0	0	0	1	0	0	0	0	0	0	0	0	0	1	0	0	0	0	0	2	0	9	0	0	0	0	0	25	1	0	0	3	4	1	0	0	28	0	2	7	0	0	4	2	0	0	0	0	10	0	0	0	10	0	0	0	0	4	224	128	0
248	1	0	0	0	0	0	0	2	1	1	0	0	0	0	1	0	1	0	4	0	0	1	0	2	2	2	19	19	0	7	10	19	2	2	1	7	3	1	0	13	12	7	1	0	22	2	0	37	3	9	5	15	0	4	0	3	0	0	0	10	2	28	5	16	5	11	50	31	2
249	0	1	0	0	3	0	0	4	0	0	0	0	0	0	0	1	1	0	4	0	0	0	1	6	0	0	26	0	0	0	0	7	0	0	0	0	1	1	0	224	0	2	2	1	3	1	0	4	3	0	1	0	0	0	0	0	0	0	3	2	2	0	0	0	0	2	0	0	0
250	0	0	0	2	1	0	0	5	0	1	0	0	0	0	0	0	0	0	5	0	0	3	0	17	1	0	318	13	0	0	1	3	0	0	0	0	0	6	0	17	33	0	0	2	3	1	0	2	7	20	1	0	2	1	0	0	0	0	1	6	0	0	0	1	0	0	2	1	0
251	0	0	0	1	0	0	0	0	9	0	0	0	0	0	0	0	0	0	0	5	9	0	0	0	0	89	0	0	0	0	0	20	1	0	26	0	3	0	18	0	0	1	0	0	0	3	17	0	0	0	0	46	0	0	0	0	0	0	7	0	0	0	61	115	28	0	0	0	26
252	0	0	0	0	0	1	0	0	0	0	0	0	0	0	0	0	1	2	44	0	0	1	0	0	2	0	59	69	0	0	68	16	0	0	0	0	3	0	0	74	1	15	1	5	13	6	0	21	202	0	8	2	0	0	2	0	0	0	0	26	0	9	0	0	0	8	1	0	3
253	0	0	0	3	0	0	0	0	0	0	1	0	0	0	0	2	0	1	0	0	0	3	0	0	0	1	0	0	0	1	0	149	4	3	8	3	0	0	18	1	1	0	0	0	2	6	24	0	1	1	1	8	0	2	0	5	9	0	0	2	0	0	14	80	1	0	3	7	4
254	0	0	0	16	0	0	3	2	6	8	2	1	0	0	0	1	0	1	0	0	0	6	0	0	0	1	0	0	0	3	1	162	3	2	11	8	1	0	1	0	2	3	1	0	4	4	0	2	3	0	0	4	0	0	0	1	4	0	0	2	1	1	4	111	10	11	9	6	118
255	0	0	0	0	0	0	0	0	0	0	0	1	0	0	0	0	0	0	0	0	0	0	0	0	0	0	0	2	0	1	1	2	0	0	0	0	0	0	0	1	0	9	0	0	5	1	0	413	2	0	4	0	0	1	0	2	0	0	0	1	19	53	5	6	0	1	0	4	0
256	0	0	0	1	0	0	0	0	0	0	0	0	0	0	0	0	0	0	0	0	0	0	0	0	0	19	0	0	0	0	0	17	0	0	38	0	0	0	2	0	0	0	0	0	0	0	2	0	0	0	0	11	0	6	0	0	2	0	2	1	0	2	23	207	0	1	0	1	32
257	0	0	0	0	0	0	0	0	0	0	0	0	0	0	0	0	0	0	0	0	0	0	0	0	0	31	0	0	0	16	0	58	8	20	17	0	0	0	24	0	1	1	0	0	0	1	6	28	0	0	0	1	0	6	0	2	1	0	0	0	37	5	89	151	2	0	0	15	1
258	1	1	0	0	2	0	0	2	1	5	0	0	0	0	0	0	0	0	5	0	0	1	0	2	1	1	51	88	0	0	22	36	0	0	0	0	1	0	0	9	8	0	0	11	10	6	1	7	11	21	2	3	0	0	2	0	1	0	0	5	0	2	2	5	8	12	2	7	0
259	0	0	0	0	0	0	0	0	2	0	14	1	0	0	0	1	0	0	0	1	0	0	0	0	0	85	0	0	0	4	0	1	0	3	24	0	0	0	20	0	0	4	0	0	0	4	0	0	0	0	0	5	0	3	0	2	0	0	0	0	0	0	72	513	4	0	0	0	1
260	1	1	1	0	2	2	0	2	0	0	0	0	0	0	0	1	0	0	8	17	0	2	0	5	2	1	405	5	0	0	6	10	1	1	0	1	1	6	2	11	78	1	2	8	5	6	0	4	4	6	0	2	4	0	2	2	0	0	2	5	3	25	16	5	4	86	5	3	0
261	2	0	1	1	0	1	0	2	1	12	0	1	0	1	0	1	0	4	5	1	0	2	0	19	14	0	30	25	0	2	19	35	0	0	0	0	1	3	0	74	16	3	5	8	12	11	0	34	37	18	7	14	0	0	0	1	3	0	0	31	1	4	2	4	28	6	21	10	5
262	1	0	0	0	2	0	0	1	1	1	0	0	0	0	1	0	0	0	1	0	0	0	0	0	1	2	0	3	0	0	5	4	3	1	8	1	1	0	1	7	6	3	2	1	5	7	5	12	18	7	3	0	2	1	4	2	0	0	0	13	1	9	9	82	21	6	8	10	2
263	0	0	0	0	0	0	0	0	0	0	0	0	0	0	0	0	0	0	0	0	0	0	0	0	0	0	0	11	0	0	0	0	0	0	0	0	1	0	1	1	0	4	0	0	0	0	0	187	1	1	0	0	0	0	0	2	0	0	0	0	8	47	6	4	0	4	0	0	0
264	1	0	0	3	1	0	0	1	2	3	2	0	1	0	0	0	1	1	1	5	0	2	0	3	0	20	16	9	0	1	0	23	1	2	3	0	0	0	1	23	42	16	1	20	7	16	2	19	3	18	5	3	0	5	0	1	1	1	0	5	3	14	6	15	15	7	4	43	0
265	0	2	1	0	6	0	0	50	0	0	0	0	0	5	0	0	0	2	23	0	0	6	0	45	2	0	33	11	0	0	0	1	0	0	0	0	0	21	0	45	15	3	1	16	7	0	0	1	30	0	10	0	1	0	0	0	2	0	0	32	0	3	0	0	0	0	0	0	0
266	5	1	0	1	18	0	0	57	0	55	0	0	0	4	0	0	0	0	0	0	0	3	0	261	3	0	1	0	0	0	0	0	0	0	0	0	0	15	0	1	24	0	5	12	0	0	0	1	0	15	0	0	0	0	0	0	0	0	0	0	0	0	0	0	0	0	0	0	0
267	1	0	0	0	0	1	0	2	1	0	0	0	0	1	0	0	0	1	0	2	1	0	0	2	0	0	42	16	0	4	1	1	1	1	0	1	6	4	0	13	54	0	0	49	0	1	1	7	3	227	4	0	11	0	2	0	0	0	0	0	1	6	2	0	10	4	1	6	0
268	14	0	2	1	1	12	0	2	0	27	0	0	3	0	4	2	0	9	12	0	0	11	0	8	45	0	12	7	0	0	5	6	0	0	0	0	0	0	0	27	0	1	5	2	44	0	0	22	33	9	2	1	0	0	1	0	1	0	0	48	0	0	0	0	0	0	22	1	0
269	0	1	1	0	6	0	0	1	0	1	0	0	0	0	0	0	0	3	14	0	0	3	0	20	5	0	20	42	0	0	8	0	0	0	0	1	0	7	0	271	1	2	7	17	4	1	0	8	39	5	4	0	2	0	3	0	0	0	0	11	0	1	0	0	0	3	0	2	1
270	0	0	0	44	0	0	0	0	9	0	0	0	1	0	0	0	0	0	0	4	0	0	0	0	0	195	0	0	0	3	0	14	3	1	9	0	0	0	5	0	16	2	0	0	1	0	26	0	0	0	0	6	0	3	0	0	0	0	0	0	1	1	39	38	16	0	1	0	5
271	0	0	0	0	0	0	0	0	0	0	2	0	0	0	0	0	0	0	0	0	0	0	0	0	0	0	0	12	0	0	0	0	0	0	0	0	0	0	0	0	1	14	0	0	1	1	0	12	0	0	0	0	0	1	0	1	3	0	0	0	31	40	4	0	0	8	17	305	0
272	6	0	2	11	7	1	0	25	0	6	0	0	0	5	0	1	0	2	1	5	2	25	0	6	3	0	2	6	0	0	2	3	0	0	0	0	1	1	0	6	5	3	0	1	0	0	0	3	2	122	0	5	0	0	0	0	1	0	0	5	0	0	3	0	0	0	1	1	0
273	1	0	0	1	0	0	0	11	0	0	0	0	0	0	0	0	0	0	0	0	0	2	0	0	0	2	0	0	0	0	0	0	0	0	0	0	0	8	0	0	538	0	0	4	0	0	3	1	0	3	2	0	1	0	0	0	0	0	0	0	1	0	0	0	0	0	0	0	0
274	1	0	0	0	0	0	0	0	0	0	0	0	0	0	0	0	0	0	0	0	0	0	0	1	2	0	2	51	0	0	27	29	0	0	0	0	3	0	0	34	4	1	1	10	14	8	1	5	3	3	1	0	1	0	0	0	0	0	7	24	2	4	0	2	0	305	32	14	0
275	0	1	0	0	1	0	0	3	0	1	0	0	0	0	0	0	0	9	116	1	0	13	0	1	0	0	39	22	0	0	6	1	0	0	0	0	0	1	0	24	9	2	1	3	8	1	0	1	47	0	0	0	1	0	2	0	0	1	3	29	0	2	0	0	0	1	0	0	0
276	0	0	0	4	0	0	0	1	0	0	0	0	0	0	0	0	0	0	0	0	0	0	0	1	0	107	0	0	0	0	0	3	1	3	12	0	0	1	1	0	5	0	0	1	1	0	186	0	0	0	3	25	0	0	0	0	0	0	0	0	0	0	3	29	23	0	0	1	0
277	0	2	0	2	19	0	0	196	0	6	0	0	0	27	0	0	0	0	2	0	0	12	0	139	9	0	4	9	0	0	0	0	0	0	0	0	0	9	0	33	10	1	7	22	3	0	0	6	16	5	12	0	0	0	0	0	0	0	0	8	0	0	0	0	0	0	0	0	0
278	0	0	0	0	0	0	0	0	1	0	2	0	0	0	1	2	0	5	2	5	2	10	0	0	2	0	12	14	0	2	46	33	0	0	0	2	12	1	1	37	2	0	0	3	4	9	0	6	8	9	0	1	3	0	12	0	4	1	2	21	2	2	9	7	1	91	13	9	0
279	0	0	0	1	1	0	0	101	0	0	0	0	0	0	0	0	0	0	0	0	0	0	0	56	0	0	0	1	0	0	0	0	0	0	0	0	0	0	0	0	22	2	4	17	0	0	0	0	0	2	5	0	0	0	0	0	0	0	0	0	0	0	0	0	0	0	0	0	1
280	0	0	0	0	4	0	0	0	0	1	0	2	0	0	0	0	1	1	10	0	0	0	0	4	0	1	115	3	0	0	9	23	0	0	3	0	3	1	2	33	11	2	1	1	1	7	0	3	7	3	1	8	0	0	0	2	2	1	0	2	0	10	3	22	15	65	0	1	1
281	0	0	0	19	0	0	0	12	7	0	0	0	0	1	0	0	0	0	0	0	1	10	0	7	0	81	0	1	0	2	0	5	3	1	29	11	0	0	9	0	2	2	0	3	0	0	162	0	0	1	0	36	0	0	0	0	0	1	0	0	0	0	3	16	5	0	0	1	35
282	2	1	0	1	6	0	0	13	0	3	0	0	0	3	0	0	0	2	2	3	0	15	0	6	1	1	67	77	0	1	0	6	0	0	0	3	3	6	0	17	50	0	4	34	4	2	1	15	7	44	9	3	16	0	0	0	1	0	1	6	2	9	7	1	6	22	19	31	1
283	0	0	2	0	1	1	0	5	0	0	0	0	0	0	0	1	0	4	11	0	0	3	0	20	3	0	379	4	0	0	6	2	0	0	0	0	1	3	0	18	35	2	0	1	15	0	0	1	12	2	0	0	0	0	0	0	1	0	0	15	0	0	0	0	0	0	0	1	0
284	0	0	1	0	2	0	0	6	0	0	0	0	0	0	0	0	0	0	3	0	0	5	0	15	0	0	370	9	0	0	1	1	0	0	0	0	1	21	0	24	84	1	1	9	8	0	0	3	7	2	5	0	0	0	0	0	0	0	0	7	0	0	0	0	0	4	0	0	0
285	0	5	0	0	4	0	0	3	0	0	0	0	0	0	0	1	0	1	0	11	0	0	5	6	0	0	5	2	1	0	0	33	0	0	0	0	0	0	0	227	8	14	7	0	0	11	1	23	4	2	5	0	0	2	0	0	0	0	0	3	0	4	0	0	2	13	1	3	0
286	0	0	0	0	0	0	0	0	18	0	1	0	0	0	0	0	0	0	0	17	5	0	0	0	0	13	2	0	1	17	1	27	0	2	4	0	5	0	30	0	10	28	0	0	0	1	0	34	0	18	0	4	0	4	0	7	1	1	21	0	4	5	24	5	3	2	3	3	0
287	0	0	0	0	0	3	0	0	0	2	0	0	0	0	2	0	0	0	2	0	0	0	0	0	1	0	36	119	0	0	76	7	0	0	0	0	0	0	0	4	0	1	0	0	2	0	0	0	5	3	0	0	0	0	0	0	0	0	0	14	0	0	0	0	0	0	0	0	0
288	0	0	0	1	0	0	0	0	3	0	1	0	0	0	0	0	0	0	0	6	1	0	0	0	0	126	0	0	0	1	0	1	0	0	13	0	0	0	47	0	1	0	0	0	0	0	0	0	0	0	0	3	0	0	0	0	0	0	0	0	0	0	3	65	8	0	0	0	0
289	0	0	0	0	0	0	0	0	0	0	0	0	0	0	0	0	1	0	0	0	0	0	0	0	0	1	0	0	0	11	0	4	0	1	0	27	1	0	0	2	7	0	0	0	36	0	0	52	0	0	4	1	0	1	0	8	1	0	0	0	11	3	0	0	0	1	157	55	0
290	0	0	0	0	0	0	0	0	0	0	3	4	1	0	0	4	0	1	0	0	0	4	0	0	0	0	0	0	0	0	5	113	1	1	0	0	0	0	1	0	0	4	0	0	2	4	0	1	2	0	0	1	0	1	0	0	4	0	0	7	1	2	14	96	0	1	0	0	24
291	0	1	0	0	1	0	2	0	0	0	0	0	0	0	2	0	0	5	37	0	0	3	0	2	3	0	13	34	0	0	61	5	0	0	0	0	0	0	0	53	0	1	1	1	9	0	0	0	34	0	5	0	0	0	3	0	0	0	0	50	0	2	0	0	0	0	0	0	3
292	7	0	0	2	19	0	0	51	0	61	0	0	0	1	0	0	0	0	1	0	0	1	0	253	0	0	2	0	0	0	0	0	0	0	0	0	0	8	0	0	19	0	0	7	0	0	0	0	0	8	0	0	2	0	0	0	0	0	0	0	0	0	0	0	0	0	0	0	0
293	0	0	0	4	0	0	0	0	2	0	2	0	0	0	0	0	0	0	0	0	0	0	0	0	0	3	0	1	0	0	0	7	1	0	14	0	0	0	3	0	0	9	0	0	0	2	2	1	0	0	0	2	0	1	0	0	2	0	2	0	2	1	71	272	2	1	0	4	4
294	21	0	3	7	21	5	0	57	0	45	0	0	1	3	0	0	0	1	6	0	0	8	0	48	12	0	4	3	0	0	0	2	0	0	0	0	0	0	0	0	3	0	0	0	1	0	0	1	0	23	0	0	0	0	0	0	0	0	0	1	0	0	0	0	1	0	5	0	0
295	1	0	0	2	3	0	0	3	0	0	0	1	0	0	1	0	0	1	4	0	2	2	1	2	8	4	0	15	0	0	8	4	4	0	26	0	2	0	5	14	12	6	4	2	11	12	6	18	43	25	6	3	1	1	2	3	0	2	1	13	2	50	19	32	25	6	27	13	10
296	0	0	0	0	0	0	0	0	1	0	0	0	0	0	0	1	0	0	1	0	0	0	0	2	1	0	38	25	0	1	8	18	0	0	1	0	1	1	0	11	3	0	1	4	4	7	3	8	3	3	1	1	0	0	0	3	1	0	11	1	9	1	1	19	6	34	24	18	0
297	0	0	0	0	0	0	0	1	9	0	0	0	0	1	1	1	0	0	1	56	17	2	0	0	0	2	1	0	1	0	0	5	0	0	0	0	0	0	23	0	0	2	0	0	0	1	0	0	2	2	0	14	0	0	1	0	0	1	3	0	0	0	2	2	0	0	0	0	175
298	1	5	0	0	0	0	0	5	0	1	0	0	0	0	0	0	0	0	0	3	0	1	3	21	0	0	21	12	0	0	3	22	0	0	0	0	1	0	0	228	14	13	5	22	4	15	0	29	10	19	5	0	0	1	0	0	0	0	0	6	0	11	0	0	10	17	2	3	0
299	0	0	0	0	0	0	0	1	2	0	0	0	0	0	0	0	0	0	0	0	0	0	0	1	0	1	78	13	0	0	11	14	0	0	0	0	7	0	0	11	7	5	0	5	7	13	0	22	14	11	0	1	0	0	0	3	0	0	29	11	8	18	10	3	9	26	25	32	0
300	1	0	1	10	10	1	0	37	0	0	0	0	0	6	0	0	1	0	13	0	0	34	0	27	1	1	49	39	0	0	0	0	0	0	0	0	2	14	0	8	110	2	0	37	1	0	3	1	2	82	10	1	14	0	0	0	0	0	0	6	0	1	0	0	4	0	0	2	2
301	1	1	0	0	0	0	0	1	2	1	0	0	0	0	0	0	0	1	0	0	0	1	0	2	0	0	93	25	0	0	14	10	0	0	0	0	7	0	0	12	13	4	0	13	8	12	0	22	26	15	0	0	0	0	0	1	0	1	20	16	4	7	5	0	10	20	20	37	0
302	0	0	0	3	0	0	0	9	1	0	0	0	0	0	0	0	0	0	0	0	2	3	0	3	0	35	1	0	0	0	1	19	0	0	15	0	1	0	2	1	1	0	1	11	3	0	45	0	0	3	0	40	0	0	0	0	0	0	0	0	0	1	5	65	37	0	0	0	13
303	0	0	0	8	0	0	0	0	0	0	0	0	0	0	0	0	0	0	0	0	1	2	0	0	0	35	0	0	0	1	0	7	4	5	4	0	0	0	7	0	5	0	0	1	0	2	257	0	0	1	0	8	0	0	0	0	0	0	0	0	0	0	2	19	17	0	0	0	1
304	2	1	3	1	1	9	0	0	0	0	0	1	4	1	1	3	0	24	20	0	0	11	0	0	19	0	6	9	0	0	6	6	0	0	0	0	0	0	0	12	0	3	4	0	19	0	0	12	81	0	1	0	0	0	1	0	1	0	0	72	0	0	0	0	0	0	1	0	9
305	0	0	0	0	0	0	0	22	0	0	0	0	0	0	0	0	0	0	0	0	0	0	0	0	0	0	1	0	0	0	0	0	0	0	0	0	0	12	0	0	381	0	0	1	0	0	0	0	0	0	0	0	0	0	0	0	0	0	0	0	0	0	0	0	0	0	0	0	0
306	0	0	0	2	1	0	0	0	19	0	0	0	0	0	0	2	0	0	0	121	17	0	0	0	0	69	0	0	0	6	0	15	0	8	9	0	0	0	74	0	4	4	0	0	0	2	3	1	0	0	0	25	0	0	0	0	0	1	0	0	2	1	18	52	7	0	1	0	25
307	0	0	1	0	1	1	2	1	0	0	0	0	0	0	2	0	0	14	104	0	0	1	0	0	2	0	18	17	0	0	48	0	0	0	0	0	2	0	0	18	3	4	0	2	2	0	0	0	47	0	0	0	1	0	5	0	0	1	0	30	0	1	0	0	0	0	0	0	2
308	0	0	0	0	0	0	0	0	0	0	1	0	0	0	0	0	0	0	0	0	0	0	0	0	0	2	0	0	0	0	0	14	0	0	18	0	0	0	0	0	0	0	0	0	0	0	0	0	0	0	0	2	0	0	0	0	0	0	1	0	0	0	32	180	1	0	0	0	1
309	0	0	0	0	0	0	0	4	0	0	0	0	0	0	0	0	0	0	0	0	0	0	0	1	0	0	3	13	0	0	0	0	0	0	0	0	0	2	0	1	4	0	0	201	0	0	0	0	0	27	6	0	0	0	0	0	0	0	0	0	0	1	0	0	0	0	0	0	1
310	0	0	0	1	3	0	0	4	1	2	0	0	0	2	0	0	0	1	4	2	0	1	0	1	0	6	7	9	1	1	2	8	3	1	6	0	1	2	16	8	55	0	0	23	2	2	13	11	4	20	3	8	0	0	1	2	0	0	2	3	0	7	4	18	57	10	4	3	4
311	0	0	0	2	0	0	0	0	8	0	3	0	0	0	0	5	0	0	0	0	0	0	0	0	0	8	0	0	0	0	0	24	2	5	18	0	0	0	3	0	0	2	0	0	1	8	2	0	0	0	0	8	0	11	0	0	3	2	0	0	2	2	61	332	2	0	0	1	11
312	0	0	0	0	0	0	0	1	0	0	0	0	0	0	0	0	1	0	0	0	0	0	0	1	0	44	6	2	0	4	0	9	8	3	0	6	0	2	5	1	197	3	0	3	0	1	27	29	2	32	5	20	0	0	0	1	0	0	0	0	2	3	0	0	24	0	11	27	1
313	0	0	0	0	0	0	0	1	10	3	0	0	0	0	0	0	0	0	0	0	0	1	0	5	0	6	0	4	0	10	0	4	5	0	5	28	1	0	2	8	10	1	0	2	6	0	12	5	0	14	9	8	0	1	0	0	7	0	0	0	0	0	1	10	6	1	58	65	6
314	0	0	0	10	0	0	0	0	7	0	0	0	0	0	0	2	0	0	0	0	0	0	0	0	0	60	0	0	0	1	0	16	0	2	42	0	0	0	0	0	0	0	0	0	0	3	7	0	0	0	0	18	0	1	0	0	0	1	2	0	1	0	41	251	5	0	0	0	13
315	0	0	0	0	0	0	0	0	0	0	3	0	0	0	0	0	2	0	0	0	0	0	0	0	0	0	5	0	0	0	1	2	0	0	1	0	0	0	0	0	0	0	0	0	0	0	0	0	0	0	0	0	0	1	0	0	0	0	421	0	1	3	0	2	0	1	0	0	0
316	0	0	1	0	0	0	0	2	0	0	0	0	0	0	0	0	0	0	0	0	0	0	0	2	0	0	335	11	0	0	1	5	0	0	0	0	1	0	0	5	29	0	0	6	31	0	0	1	2	0	0	0	0	0	0	0	0	0	1	1	0	2	0	0	0	1	0	0	0
317	8	0	1	8	14	1	0	31	0	15	1	0	1	3	1	4	0	10	2	0	0	13	1	8	8	0	5	13	0	0	2	9	0	0	3	4	0	4	1	6	15	14	0	2	3	0	0	16	7	31	0	6	0	0	1	0	4	0	0	6	0	2	21	6	1	0	9	2	10
318	0	0	0	0	0	0	0	1	0	0	0	0	0	0	0	0	2	0	0	0	0	0	0	0	0	0	12	56	0	0	2	0	0	0	0	0	1	2	0	20	15	11	1	87	3	3	0	27	1	35	14	0	0	0	0	1	0	0	4	0	3	25	0	0	1	3	6	50	2
319	0	0	0	0	0	0	0	5	1	0	0	0	0	0	0	0	0	0	0	0	0	8	0	5	0	5	11	3	0	1	0	0	0	0	3	3	0	3	0	1	181	0	0	15	1	0	37	2	0	53	8	1	3	0	1	2	0	0	0	1	0	20	3	2	10	2	3	7	0
320	2	0	0	0	4	0	0	6	0	0	0	0	0	1	0	0	0	0	0	4	0	1	0	7	1	1	126	14	0	0	0	0	0	0	0	0	0	22	0	1	130	0	0	22	0	0	0	5	0	74	0	0	8	0	0	0	0	0	0	0	0	0	0	0	6	0	1	2	0
321	1	0	1	4	0	0	1	1	6	1	0	1	0	0	0	3	0	1	0	2	0	2	0	1	1	5	1	1	0	19	3	98	5	3	16	11	0	0	1	3	3	1	0	0	5	3	1	10	3	0	2	11	0	1	0	1	17	1	0	14	5	3	8	54	6	23	60	18	39
322	0	0	0	0	1	1	1	0	0	0	0	0	0	0	0	0	0	2	25	0	0	0	0	0	1	0	1	5	0	0	13	2	0	0	0	0	0	0	0	27	0	12	3	0	22	0	0	3	276	0	9	0	0	0	0	0	0	0	0	45	0	1	0	0	0	0	0	0	2
323	0	0	0	1	0	0	1	0	1	0	1	0	1	0	0	0	0	0	0	0	0	0	0	0	0	6	0	0	0	4	0	166	3	3	7	4	2	0	5	0	13	5	0	0	2	9	0	16	0	0	2	19	0	1	0	0	4	0	0	0	11	9	16	127	37	15	8	7	2
324	1	0	1	1	5	0	1	10	1	1	1	0	0	1	0	0	0	1	6	0	0	4	2	4	10	4	4	3	0	1	5	8	9	0	24	1	3	0	5	21	16	7	5	2	17	12	13	8	46	23	5	4	3	2	6	3	1	2	1	23	3	31	17	60	54	10	44	17	13
325	0	0	0	2	0	0	1	0	23	0	15	0	0	1	1	0	0	0	0	10	0	0	0	0	0	6	0	0	3	0	0	19	0	0	34	0	0	0	5	0	1	2	0	0	0	3	3	4	0	1	0	5	0	0	0	0	1	0	16	0	1	0	88	146	3	6	0	4	6
326	0	0	1	0	0	0	0	7	0	0	0	0	0	0	0	1	0	1	5	0	0	1	0	14	2	0	512	14	0	0	7	6	0	0	0	0	2	5	0	32	20	3	0	1	23	0	0	3	13	0	2	0	0	0	0	0	1	0	0	15	0	0	0	0	0	0	0	0	0
327	0	0	0	0	18	2	0	4	0	1	0	0	0	0	0	0	1	3	42	0	0	2	0	12	0	0	183	31	0	0	17	6	0	0	0	0	1	10	0	58	23	3	2	7	0	2	0	4	34	9	2	4	4	0	3	1	0	0	1	12	0	13	1	3	2	45	0	0	2
328	0	0	0	0	0	0	0	1	4	0	4	6	0	0	0	0	0	0	0	4	0	0	0	0	0	14	72	0	3	8	0	6	1	10	11	0	0	0	4	1	7	1	0	0	0	1	0	6	0	0	1	3	1	6	1	0	5	6	0	0	16	9	54	25	7	23	2	7	1
329	1	0	0	8	0	0	1	0	7	0	19	0	0	1	0	3	0	0	1	0	0	0	0	0	0	1	0	0	0	1	0	23	0	0	11	0	0	0	1	0	0	4	0	1	0	0	1	0	2	0	0	2	0	1	0	0	0	1	0	1	0	0	14	30	0	0	0	0	263
330	0	0	0	4	0	0	0	0	11	0	1	2	0	0	0	0	0	0	0	0	0	0	0	0	0	230	0	0	0	6	0	3	6	5	25	0	0	0	20	0	7	2	0	0	0	0	2	0	0	0	0	31	0	2	0	0	0	0	0	0	4	0	21	55	97	1	0	0	0
331	0	0	0	0	0	0	0	3	0	0	0	1	0	1	0	0	0	4	2	1	0	6	0	8	1	0	102	102	0	2	7	46	1	0	0	0	1	1	0	111	38	3	3	69	53	30	3	12	27	18	24	2	1	0	1	1	1	1	1	13	1	20	0	2	4	30	12	2	0
332	0	0	0	0	0	0	0	0	0	0	0	0	0	0	0	0	0	0	7	0	0	1	0	2	0	0	9	60	0	0	2	1	0	0	0	0	0	0	0	162	1	1	0	17	10	2	0	0	9	0	10	0	0	0	0	0	1	0	0	8	0	2	0	0	0	1	1	0	0
333	0	0	0	0	0	0	0	0	0	0	0	0	0	0	0	0	1	0	0	2	0	0	0	0	0	0	1	0	0	0	0	6	1	0	0	0	0	0	1	0	0	0	0	0	0	1	0	0	0	0	0	1	0	0	0	1	0	0	410	0	1	4	4	3	0	3	0	0	1
334	0	0	1	0	0	0	0	0	14	0	0	0	0	0	0	5	2	0	0	0	0	0	0	0	0	0	0	0	0	2	1	54	0	0	11	14	1	0	0	0	0	10	0	0	10	1	0	6	0	0	0	2	0	7	0	0	38	0	3	1	15	2	5	25	0	4	15	8	28
335	1	0	0	1	1	0	0	13	0	1	0	0	0	0	0	0	0	0	0	0	0	3	0	14	0	0	337	15	0	0	2	5	0	0	0	0	0	6	0	5	78	0	0	1	6	1	0	2	1	13	1	0	1	0	0	0	0	0	1	4	0	0	0	0	0	0	2	0	0
336	5	0	2	6	2	2	4	10	0	0	0	0	2	2	6	2	0	12	7	7	0	43	0	2	5	3	4	5	0	0	1	6	1	0	1	2	2	0	1	14	12	2	1	3	7	0	2	5	4	69	6	5	1	0	0	0	0	1	0	33	0	2	8	4	1	0	12	1	2
337	0	0	0	7	2	1	1	3	7	6	1	1	0	5	0	0	0	0	4	0	0	2	0	8	0	11	4	10	20	4	0	17	4	1	11	3	1	1	8	4	34	5	2	16	3	2	29	10	4	16	1	16	2	1	1	3	1	0	1	1	2	20	8	28	72	24	14	5	6
338	0	0	0	1	0	2	0	0	0	0	1	0	0	1	0	0	0	1	1	0	0	0	0	2	0	1	11	62	0	6	2	68	0	0	0	1	1	1	0	12	10	15	0	22	5	8	4	89	6	11	10	0	0	0	0	18	0	0	5	2	2	86	7	12	0	75	7	13	2
339	0	0	0	0	0	0	1	0	7	0	0	0	0	0	0	0	0	0	0	0	0	0	0	0	0	22	0	0	0	3	0	31	5	7	41	1	0	0	11	0	0	2	0	0	1	3	0	2	0	0	0	25	0	6	0	0	1	1	5	0	1	1	46	300	4	0	0	0	12
340	2	1	0	1	1	1	1	13	0	2	0	0	0	1	3	2	0	6	14	1	4	11	0	16	7	5	28	38	0	0	20	21	0	0	0	1	4	2	0	40	12	1	1	19	19	1	0	0	14	38	14	19	2	0	2	0	0	0	0	29	0	2	0	0	13	2	5	1	11
341	1	1	0	0	0	2	0	0	5	0	0	0	0	0	1	0	0	1	0	27	2	1	0	3	1	20	65	0	3	2	0	9	8	1	1	1	5	1	20	0	35	6	0	3	2	1	8	7	0	67	1	22	13	0	4	1	0	5	5	0	5	16	40	13	20	8	2	7	5
342	0	1	5	10	23	6	1	31	1	0	0	0	0	1	0	0	2	14	27	1	0	65	0	11	1	0	15	34	0	0	1	1	0	0	0	2	1	6	0	26	17	4	1	9	2	0	2	3	8	12	13	2	5	0	4	0	2	0	0	29	0	0	0	0	0	0	1	6	17
343	2	0	0	14	2	0	0	63	0	0	0	0	0	0	0	0	0	0	0	0	0	2	0	2	0	2	4	0	0	0	0	0	0	0	0	0	0	18	0	0	608	0	0	11	0	0	6	1	0	1	4	2	0	0	0	0	0	0	0	0	0	0	0	0	1	0	0	0	0
344	0	0	0	0	0	0	0	2	0	1	0	0	0	0	0	0	0	0	2	0	0	1	0	0	0	0	90	140	0	0	18	15	0	0	0	0	2	1	0	12	1	0	0	8	8	5	0	17	13	7	5	0	0	0	0	0	0	0	6	3	1	13	3	4	9	6	0	14	0
345	1	1	3	3	7	0	0	27	0	2	0	0	0	0	0	0	0	6	0	0	0	15	0	62	10	0	3	13	0	0	1	7	0	0	2	2	0	4	0	58	5	5	14	0	40	0	0	6	12	3	24	3	0	0	0	0	5	0	0	25	0	0	0	0	0	0	10	0	2
346	0	0	0	0	0	0	1	0	0	0	0	0	0	0	0	0	0	0	0	0	0	0	0	0	0	0	6	5	0	0	1	15	0	0	0	0	7	0	0	0	3	8	0	0	6	0	0	166	0	0	1	0	0	0	0	2	5	0	0	1	32	96	0	0	0	4	13	17	0
347	0	0	0	1	0	0	0	6	1	3	0	0	0	0	0	0	0	0	1	1	0	3	0	9	0	2	223	13	0	0	0	11	0	0	0	0	4	1	0	18	41	3	0	19	5	5	0	8	16	47	0	0	1	1	0	0	0	0	6	4	1	1	1	0	0	1	13	1	0
348	4	0	0	2	3	3	0	28	0	0	0	0	0	21	0	0	0	0	0	0	2	8	0	3	0	0	5	5	0	0	0	0	0	0	0	0	1	0	0	1	6	1	0	79	1	0	0	8	1	130	12	1	7	0	0	0	0	0	0	1	0	0	0	0	0	0	0	0	0
349	1	0	1	2	4	0	0	6	0	0	0	2	0	0	2	0	0	2	5	0	1	3	1	3	8	2	3	6	0	0	4	3	4	0	18	0	3	0	3	14	5	5	3	1	8	10	6	12	39	16	4	3	1	1	1	3	0	0	1	14	1	34	20	17	12	6	39	19	15
350	0	0	0	0	1	0	0	5	0	0	0	0	0	0	0	0	1	0	0	0	0	1	0	5	0	2	52	2	0	0	0	0	0	1	0	0	0	12	3	2	324	0	0	8	0	0	7	0	2	15	3	4	0	0	0	1	0	0	0	0	0	3	0	0	7	5	0	1	0
351	0	0	0	0	0	0	0	0	3	0	0	1	0	0	0	1	2	0	0	0	0	0	0	0	0	0	0	6	0	1	0	6	0	0	0	0	1	0	0	0	0	27	0	0	15	2	0	42	0	0	1	7	0	1	0	2	26	0	2	1	70	21	11	14	0	2	4	89	1
352	0	0	0	0	0	3	2	0	0	0	0	0	0	0	0	0	0	6	61	0	0	0	0	0	4	0	7	27	0	0	118	2	0	0	0	0	2	0	0	12	0	2	2	0	6	2	0	0	150	0	0	0	0	0	5	0	0	0	0	49	0	0	0	0	0	2	0	0	2
353	0	0	0	0	0	0	0	0	0	0	0	0	0	0	0	0	0	0	0	0	0	0	0	0	0	0	1	10	0	0	0	18	0	0	0	0	0	0	0	0	14	8	0	0	7	0	0	17	0	0	6	0	0	0	0	1	1	0	0	0	9	1	0	0	0	0	6	157	0
354	1	1	0	1	3	0	0	6	0	1	0	0	0	0	0	0	0	2	36	0	0	4	0	11	0	0	78	112	0	0	55	0	0	0	0	0	0	5	0	46	10	0	1	7	2	0	0	0	8	19	0	0	10	0	4	0	0	0	2	22	0	5	0	0	0	0	0	0	0
355	0	0	0	0	0	0	0	0	4	1	0	0	0	0	0	0	0	0	0	4	0	2	0	0	0	6	19	1	0	0	0	2	5	13	2	0	0	0	19	1	30	2	0	0	0	1	0	2	0	5	0	1	3	2	0	0	3	0	49	0	8	3	4	2	2	2	4	42	1
356	0	0	0	0	0	0	0	0	1	0	2	0	0	0	0	0	3	0	0	0	0	0	1	0	0	0	2	0	0	0	1	0	1	0	0	0	0	0	1	0	1	2	0	0	0	0	0	1	0	0	0	0	0	0	1	0	0	0	444	0	1	4	0	1	0	4	0	0	1
357	1	0	1	1	0	1	0	4	0	0	4	2	0	0	1	2	0	0	4	0	0	1	3	4	4	0	4	9	1	1	1	2	12	0	4	0	2	0	10	25	6	1	1	1	4	0	1	9	13	8	2	1	2	3	9	3	3	3	4	14	3	11	6	5	25	6	10	13	2
358	0	0	0	0	0	0	0	0	0	0	0	0	0	0	0	0	0	0	0	0	0	0	0	0	0	0	1	6	0	4	0	2	0	0	0	9	0	0	0	8	7	5	0	0	0	1	0	210	0	0	12	0	0	0	0	11	0	0	0	0	38	10	0	1	2	2	15	150	0
359	0	0	0	0	0	2	0	0	0	0	0	0	0	0	1	0	0	4	34	0	0	0	0	0	0	0	20	43	0	0	84	0	0	0	0	0	0	0	0	19	0	1	0	4	3	0	0	0	45	0	2	0	2	0	2	0	0	0	0	28	0	0	0	0	0	0	0	0	0
360	0	0	0	0	0	0	0	1	0	1	0	0	0	0	0	0	0	0	0	0	0	2	0	2	0	1	24	0	0	0	0	1	0	0	0	1	0	3	0	0	426	0	0	0	0	0	1	0	0	1	3	0	0	0	0	1	0	0	0	0	0	0	0	0	0	1	5	2	0
361	0	0	0	0	0	1	0	0	0	0	0	0	0	0	0	0	0	0	2	0	0	0	0	0	0	0	6	23	0	0	31	7	0	1	0	0	4	0	0	16	1	0	2	1	1	2	0	12	2	3	1	0	0	0	1	1	0	1	0	14	3	10	3	7	0	133	10	11	0
362	0	2	0	12	0	0	0	19	8	2	0	0	0	0	1	2	0	0	0	0	0	6	0	0	1	1	0	0	0	2	0	35	0	0	2	2	0	0	0	5	0	1	2	0	3	1	0	3	7	0	2	0	0	0	0	0	0	1	0	2	0	0	1	14	0	0	0	5	211
363	0	0	0	0	0	1	0	0	0	0	0	0	0	0	1	0	0	0	0	0	0	0	0	0	0	0	2	4	0	0	147	0	0	0	0	0	2	0	0	24	0	3	0	0	5	0	0	0	123	0	0	0	0	0	0	0	0	0	0	16	0	0	0	0	0	0	0	0	0
364	0	0	0	9	0	0	0	2	0	0	0	0	0	0	0	0	0	0	0	1	0	4	0	1	0	20	2	0	0	2	0	37	0	0	1	3	0	0	1	0	23	0	0	5	2	2	82	0	0	7	2	1	0	0	0	0	0	0	0	0	0	0	4	10	2	2	22	4	0
365	0	0	2	0	3	1	0	3	0	0	0	0	0	0	0	1	2	1	2	0	0	1	0	13	0	0	265	12	0	0	13	13	0	0	0	0	3	2	0	28	22	7	1	1	15	0	0	1	5	6	0	1	0	0	0	0	0	0	2	8	0	4	0	0	0	0	3	2	0
366	0	0	0	0	0	0	0	0	0	0	0	0	0	0	0	0	0	0	0	0	0	0	0	1	0	0	4	9	0	3	0	1	0	0	0	1	0	0	0	0	0	1	0	0	4	1	0	8	0	5	0	0	0	2	0	0	2	0	0	0	17	8	1	0	1	3	88	131	0
367	1	0	0	1	1	3	0	9	0	1	0	1	0	2	0	0	0	3	1	17	0	6	0	9	4	4	211	22	0	3	0	10	0	0	0	0	0	3	0	21	148	1	1	53	15	6	9	9	15	79	9	6	8	0	1	1	0	0	2	1	1	19	3	0	13	39	4	3	0
368	0	0	0	0	0	0	0	0	0	0	0	0	0	0	0	0	0	0	0	0	0	0	0	0	0	0	0	2	0	0	1	5	0	0	0	0	3	0	0	1	0	21	0	1	0	0	0	373	0	0	1	0	0	0	0	1	0	0	0	0	2	24	0	0	0	3	0	0	0
369	0	0	0	0	3	1	0	9	2	0	0	0	0	1	0	0	0	0	12	1	0	15	0	4	0	2	37	35	0	2	1	0	0	0	4	0	0	4	1	15	101	1	2	11	8	2	9	7	1	22	12	3	5	0	1	4	0	0	0	3	1	33	5	1	3	10	2	3	0
370	0	0	0	5	0	0	0	0	11	0	1	2	0	0	0	7	0	0	0	0	0	0	0	0	0	4	0	0	0	0	0	123	0	0	22	0	0	0	1	0	0	2	0	0	1	4	0	0	0	0	0	23	0	14	0	0	11	5	2	0	4	1	38	149	2	1	0	0	93
371	0	0	0	1	0	0	0	0	3	0	0	0	1	1	0	0	0	0	0	7	0	0	0	0	0	105	1	0	0	3	0	11	13	33	4	2	1	0	23	0	19	3	0	0	0	0	10	4	0	3	0	4	1	1	0	0	1	0	0	0	12	2	6	17	6	0	1	7	3
372	0	1	0	0	0	0	0	0	0	0	0	0	0	0	0	0	0	0	0	2	0	0	1	0	0	0	3	0	0	0	0	14	0	0	0	0	2	0	0	7	2	3	0	0	1	3	0	0	0	0	0	0	0	1	0	2	0	2	363	3	0	13	1	2	0	30	0	16	0
373	0	0	0	0	4	0	0	0	0	0	0	0	0	1	0	0	0	0	5	0	0	5	0	7	0	0	32	48	0	0	3	1	0	0	0	0	0	4	0	162	3	2	2	92	10	1	0	4	91	2	65	0	3	0	2	0	0	0	0	18	0	3	0	0	0	0	0	0	2
374	0	0	1	0	1	0	0	4	0	1	1	0	0	0	0	0	0	0	7	0	0	2	0	2	0	0	369	27	0	1	2	2	0	0	0	0	1	6	0	10	22	1	0	12	7	1	0	2	6	4	5	1	0	0	0	0	0	0	6	0	4	11	0	0	1	4	0	4	0
375	0	0	0	0	0	0	0	0	0	0	0	0	0	0	0	0	0	0	0	0	0	0	0	6	0	0	0	6	0	0	0	0	0	0	0	0	1	0	0	316	0	6	1	3	2	2	0	2	2	8	1	0	0	0	0	0	0	0	1	4	0	0	0	0	0	0	0	0	0
376	0	0	0	0	2	0	0	1	11	1	0	0	0	0	0	0	0	0	0	192	15	2	0	0	0	0	2	4	0	0	0	5	0	0	0	0	5	0	16	2	0	1	0	0	1	0	0	0	1	3	0	2	0	0	0	0	0	2	10	1	0	0	1	0	0	0	1	0	14
377	0	1	3	0	8	1	0	19	0	0	0	0	0	0	0	1	3	3	5	0	0	2	0	20	0	0	471	7	0	0	4	11	0	0	0	0	2	7	0	23	131	9	0	3	20	0	0	5	11	2	5	1	0	1	0	0	2	1	1	13	0	2	0	0	0	0	0	0	1
378	0	0	0	1	0	0	0	0	1	0	0	0	0	0	0	0	0	0	0	0	0	0	0	0	0	64	0	0	0	2	0	21	6	0	21	0	1	0	10	0	31	1	0	1	0	2	1	7	0	1	1	56	0	0	0	0	1	0	0	0	1	4	12	56	178	2	3	0	1
379	0	0	0	0	0	3	0	0	0	0	0	0	0	0	0	0	1	0	0	0	0	0	0	0	0	0	2	34	0	2	1	11	0	0	0	4	2	0	1	1	4	2	1	2	0	2	0	37	2	3	1	1	0	0	0	18	2	2	7	0	10	41	26	3	4	270	3	18	0
380	3	0	0	5	0	0	0	12	0	2	0	0	0	0	0	0	0	0	0	0	0	0	0	4	0	0	22	2	0	1	0	3	0	0	0	3	0	8	0	0	511	0	0	3	1	0	3	1	0	37	1	1	0	0	0	0	0	0	0	0	0	0	0	0	0	0	1	0	0
381	0	0	0	0	0	0	0	0	1	0	0	0	0	0	0	0	1	0	0	0	0	0	0	0	0	0	0	1	0	3	0	1	0	3	1	2	0	0	0	0	0	2	0	0	0	1	0	283	0	0	0	0	0	0	0	5	0	0	0	0	9	3	0	0	3	0	7	48	0
382	0	0	0	0	0	0	0	0	1	0	9	2	0	0	0	2	0	0	0	9	0	0	0	1	0	25	0	0	2	4	0	82	10	5	15	1	0	0	16	0	2	8	0	0	3	10	3	10	0	0	0	14	0	6	1	1	0	12	4	0	3	6	146	188	2	16	1	3	35
383	0	0	0	4	3	1	0	16	0	0	0	0	0	0	0	0	0	0	8	0	0	27	0	5	0	0	17	27	0	0	0	0	1	0	2	0	0	3	0	4	173	1	0	10	3	0	12	9	3	17	3	2	3	0	0	1	0	0	0	2	1	24	0	1	0	0	1	3	0
384	1	0	0	0	0	0	0	0	0	0	5	1	0	0	0	1	1	0	3	0	0	2	0	0	0	0	6	2	0	0	21	16	0	1	0	1	1	0	0	4	0	1	2	2	3	8	0	13	4	1	0	1	0	1	5	1	3	4	6	12	6	9	27	10	2	349	0	6	0
385	1	0	0	0	0	2	0	0	0	1	0	0	0	3	0	0	0	3	4	0	0	5	0	7	5	0	87	82	0	2	27	52	0	0	0	2	5	6	0	206	38	0	2	67	20	43	1	31	28	56	14	2	2	0	11	2	1	0	3	14	1	35	2	1	1	117	21	3	0
386	0	0	0	0	1	0	0	0	0	1	0	0	0	0	0	0	0	0	2	0	0	0	0	2	0	0	374	7	0	0	1	0	0	0	0	0	0	2	0	1	9	0	0	2	1	0	0	0	0	0	0	1	0	0	0	0	0	0	0	1	0	1	0	0	0	0	0	0	0
387	0	0	0	0	0	0	0	0	0	0	0	0	0	0	0	2	0	1	0	0	0	0	0	0	0	1	1	1	0	3	1	58	1	0	0	0	0	0	1	1	1	19	0	5	1	20	0	41	0	1	4	7	0	2	0	0	4	5	0	0	2	6	35	173	0	16	0	24	3
388	0	0	0	0	0	0	0	0	6	0	0	0	0	0	0	0	0	0	0	13	1	1	0	0	0	34	0	0	1	6	0	8	14	11	23	2	0	0	93	0	1	3	0	1	0	2	25	6	0	3	0	22	0	0	0	1	0	6	0	0	2	4	54	29	11	0	0	0	63
389	0	0	2	0	0	0	0	0	0	0	0	0	0	0	0	0	0	0	10	0	0	0	0	0	6	0	65	9	0	0	8	0	0	0	0	0	0	0	0	261	0	2	2	0	12	0	0	1	34	1	3	0	0	0	3	0	0	0	0	26	0	0	0	0	0	0	0	0	0
390	0	5	0	0	4	0	0	4	0	0	0	0	0	0	0	1	0	1	0	9	0	1	6	18	0	1	7	3	1	0	0	34	0	0	0	0	1	0	0	234	8	6	7	1	1	6	0	4	1	6	4	0	0	1	0	0	0	0	0	2	0	0	0	0	1	5	0	1	0
391	0	0	0	29	0	0	0	1	14	0	0	0	0	0	0	0	0	0	0	0	0	0	0	0	0	146	0	0	0	3	0	11	5	7	6	1	0	0	8	0	12	0	0	0	0	0	19	0	0	0	0	2	0	2	0	0	1	0	0	0	1	0	11	25	7	0	0	0	2
392	0	0	0	1	0	1	0	0	8	0	9	2	0	0	0	2	0	1	0	2	1	2	0	0	0	12	0	0	1	2	4	38	6	6	15	4	3	0	23	3	0	6	0	0	0	4	3	24	0	0	1	11	0	3	0	1	5	3	2	5	12	11	106	169	6	67	4	5	42
393	1	2	0	2	2	1	0	1	0	1	1	0	0	0	0	0	0	2	3	17	0	2	0	13	5	2	457	2	0	0	2	9	0	0	0	1	1	5	1	20	76	2	0	9	4	9	0	2	9	25	4	3	1	0	2	1	0	0	0	2	0	20	6	1	4	33	1	1	0
394	3	1	4	18	2	9	3	2	0	0	0	9	1	3	9	8	0	9	7	4	1	10	0	0	11	0	3	5	0	0	4	8	3	4	2	2	0	0	0	2	1	1	2	1	24	0	0	18	10	2	4	5	0	0	0	0	3	0	0	22	0	6	88	13	0	0	5	0	19
395	0	0	0	0	0	0	0	0	3	0	0	0	2	0	0	0	1	0	0	0	0	0	0	0	0	0	0	0	0	11	0	2	1	0	0	47	0	0	0	0	0	4	0	0	2	0	2	3	0	1	2	2	0	0	0	1	5	0	0	0	1	0	0	0	0	1	140	63	0
396	0	0	1	0	0	0	1	0	0	0	0	4	0	0	0	2	1	2	8	0	0	0	0	0	0	0	31	5	0	1	15	78	0	1	2	0	2	0	0	7	7	2	0	0	5	12	0	2	8	0	0	1	0	2	0	3	3	0	0	7	1	8	7	68	8	75	3	5	0
397	0	0	0	1	0	0	0	0	1	0	0	0	0	0	0	0	0	0	0	0	0	0	0	0	0	1	23	1	0	0	0	87	0	0	2	1	8	0	0	0	9	0	0	0	9	4	2	4	0	1	0	3	0	4	0	0	1	0	9	0	2	3	4	43	0	2	12	1	1
398	0	0	0	0	1	0	1	1	0	0	0	0	0	1	1	0	0	0	1	0	0	0	0	1	2	2	1	4	1	0	1	4	6	1	9	1	1	0	3	6	6	4	2	1	5	7	5	15	18	9	3	1	1	1	5	2	0	0	0	10	1	13	9	79	25	9	8	10	2
399	0	0	0	1	8	0	0	300	0	0	0	0	0	12	0	0	0	0	0	0	0	1	0	52	0	0	0	2	0	0	0	0	0	0	0	0	0	1	0	0	6	0	2	10	0	0	0	0	1	0	0	0	0	0	0	0	0	0	0	0	0	0	0	0	0	0	0	0	0
400	0	0	1	0	0	2	3	1	0	0	0	2	0	0	0	4	0	10	49	0	0	2	0	0	0	0	25	5	0	0	22	3	0	0	0	0	0	0	0	15	1	11	0	2	11	2	0	2	200	0	10	0	0	0	0	0	0	0	0	39	0	3	0	0	0	1	0	0	3
401	0	0	0	0	0	0	0	0	0	0	1	0	0	0	0	1	0	0	0	0	0	0	0	0	0	6	0	0	0	0	0	33	1	3	27	1	0	0	14	0	0	1	0	0	8	5	30	5	0	0	0	8	0	8	0	4	1	0	1	0	0	5	28	388	3	1	0	0	20
402	4	0	0	8	4	1	1	12	7	4	0	1	0	3	0	0	0	1	6	1	0	7	0	10	0	14	6	13	13	3	3	5	3	0	13	3	4	2	8	8	41	5	2	21	5	3	27	6	5	18	3	17	3	1	0	2	1	0	3	4	2	16	6	24	60	15	22	5	8
403	0	0	6	6	11	2	2	10	0	0	0	1	1	2	1	7	0	25	8	10	1	15	0	16	13	1	8	4	0	0	7	19	1	0	5	3	0	0	0	66	0	9	2	1	39	1	0	10	19	4	4	2	0	0	0	0	9	0	0	21	1	0	13	0	0	0	4	3	0
404	0	0	0	0	0	0	0	0	0	0	0	0	0	0	0	0	0	0	0	0	0	0	0	0	0	0	1	0	0	0	0	0	0	0	0	0	0	0	0	0	1	0	0	3	0	0	0	0	0	498	0	0	2	0	0	0	0	0	0	0	0	0	0	0	0	0	0	0	0
405	0	0	0	0	0	0	0	0	3	0	8	0	1	0	0	0	0	0	0	3	0	0	0	0	0	131	0	0	0	5	0	5	1	1	28	0	0	0	53	0	3	0	0	0	0	1	0	0	0	0	0	2	0	0	0	1	0	0	0	0	0	0	25	113	18	0	0	0	1
406	0	0	0	0	0	0	0	0	0	0	0	1	0	0	0	0	0	0	0	0	0	0	0	0	0	0	0	0	0	0	0	0	0	0	0	0	0	0	0	0	0	9	0	0	0	0	0	590	0	0	0	0	0	0	0	2	0	0	0	0	12	84	0	0	0	0	0	1	0
407	0	0	0	12	0	0	0	10	0	0	0	0	0	0	0	0	0	0	0	0	0	3	0	0	0	85	0	0	0	1	0	1	1	0	12	0	0	0	6	0	3	0	0	0	0	0	282	0	0	1	0	8	0	0	0	0	0	0	0	0	0	0	1	3	6	0	0	0	1
408	0	0	0	3	0	0	1	0	2	0	2	0	0	0	0	0	0	0	0	0	0	0	0	0	0	0	0	0	0	0	0	8	0	0	9	0	0	0	0	0	0	3	0	0	0	0	0	0	0	0	0	0	0	0	0	0	0	0	5	0	0	0	22	225	0	1	0	0	3
409	0	0	0	2	0	0	0	0	1	0	1	0	0	0	0	0	0	0	0	0	0	3	0	0	0	40	0	0	0	4	0	4	6	9	8	10	0	0	11	0	20	0	0	0	0	0	305	0	0	1	0	3	0	0	0	0	0	0	0	0	1	1	0	12	12	2	1	3	0
410	0	0	0	0	0	0	0	0	0	0	0	1	0	0	0	0	1	0	0	0	0	0	0	0	0	0	0	4	0	6	0	4	0	0	0	11	1	0	0	5	3	1	0	0	11	0	0	43	0	0	1	1	0	0	0	2	4	0	0	0	14	1	0	1	0	0	127	175	0
411	1	0	0	1	0	0	0	1	6	0	6	0	0	1	0	1	0	0	1	0	0	1	0	0	0	7	0	0	0	0	0	6	1	0	7	0	0	0	0	0	1	5	0	0	1	1	1	0	0	1	1	6	0	0	0	0	0	7	0	0	0	0	12	76	0	0	0	0	98
412	0	0	0	5	0	0	0	0	7	0	0	0	0	0	0	2	0	0	0	1	0	0	0	0	0	143	0	0	0	1	0	20	1	3	60	0	0	0	11	0	1	1	0	0	0	3	6	0	0	0	0	36	0	3	0	0	0	0	0	0	0	1	67	215	13	0	0	0	13
413	0	0	0	0	0	0	0	0	0	0	0	0	0	0	0	0	0	0	0	0	0	0	0	0	0	0	5	0	0	0	1	1	0	0	0	0	0	0	0	0	0	0	0	0	0	0	0	0	0	0	0	0	0	0	0	0	0	0	397	0	0	3	0	1	0	4	0	0	0
414	0	0	1	0	0	0	0	14	0	0	0	0	0	0	0	0	0	0	0	1	0	0	0	4	0	0	58	125	0	0	1	1	0	0	0	0	1	2	0	23	4	2	2	79	0	1	0	9	4	23	1	0	0	0	0	0	0	0	0	9	0	4	0	0	0	0	1	0	0
415	0	0	0	46	29	0	0	283	0	0	0	0	0	6	0	0	0	0	0	0	0	14	0	56	0	0	2	3	0	0	0	0	0	0	0	0	0	12	0	0	28	0	0	2	1	0	5	1	1	0	2	0	1	0	0	0	0	0	0	1	0	0	0	0	0	0	0	0	1
416	0	0	0	0	0	0	0	0	1	1	2	0	0	0	0	2	0	0	0	0	0	2	0	1	1	0	15	25	0	2	27	48	0	0	0	3	6	0	0	54	5	1	0	1	5	9	0	12	7	1	1	1	0	0	3	0	3	0	1	5	5	5	5	2	1	154	21	6	0
417	1	0	0	0	0	1	0	1	3	0	0	0	0	2	0	0	0	0	1	7	1	1	0	5	1	3	50	6	0	6	1	14	2	1	1	8	7	12	3	26	66	1	0	41	2	12	6	24	6	152	2	4	14	0	10	3	0	0	4	0	3	17	12	5	16	24	10	12	1
418	1	0	0	2	0	0	0	12	0	1	0	0	0	0	0	0	0	0	0	1	0	1	0	4	0	0	124	13	0	0	2	13	0	0	0	0	1	1	0	1	223	2	0	9	0	0	2	2	1	55	0	0	0	1	0	1	0	0	0	0	0	1	1	0	1	1	2	0	0
419	3	0	0	11	9	2	0	11	0	5	0	0	0	1	1	5	0	20	20	4	0	29	0	7	12	1	15	30	0	0	3	74	1	0	1	8	0	2	0	85	11	3	7	21	23	7	4	2	26	9	9	7	5	0	1	0	12	0	0	35	0	0	0	7	0	11	71	6	5
420	0	0	0	0	0	0	0	0	1	0	1	0	0	0	0	0	0	0	0	0	0	0	0	0	0	9	0	0	0	4	0	9	4	7	15	0	0	0	1	0	0	0	0	0	0	0	0	41	0	0	0	2	0	8	0	1	0	0	0	0	10	8	72	222	2	1	0	0	5
421	0	0	0	1	0	0	0	1	2	0	1	1	0	0	0	0	0	1	2	0	0	1	0	1	0	6	7	2	1	13	2	36	6	1	6	4	5	2	2	6	26	14	0	40	6	26	5	122	6	39	6	9	3	1	1	10	0	1	0	3	6	60	42	30	17	17	14	6	9
422	0	0	0	10	0	0	0	0	5	0	0	0	0	0	0	0	0	0	0	1	0	1	0	0	0	33	0	0	0	0	0	15	4	1	4	1	0	0	5	0	1	0	0	0	1	2	122	0	0	0	0	4	0	1	0	0	0	0	0	0	0	0	4	17	4	0	0	0	2
423	0	0	0	0	0	1	0	0	0	0	0	0	1	0	0	0	0	0	3	0	0	2	0	0	0	0	13	49	0	0	44	6	0	0	0	0	1	1	0	8	2	3	0	8	12	3	1	27	73	2	5	1	0	0	0	0	0	0	0	26	0	2	1	6	0	3	1	1	3
424	0	0	2	0	0	0	0	0	0	0	0	0	0	0	0	1	0	0	0	0	0	2	0	2	1	0	2	1	0	0	0	8	0	0	0	11	1	0	0	2	5	0	3	0	24	0	0	3	0	0	11	0	0	0	0	0	6	0	0	6	0	0	0	0	0	0	150	12	0
425	0	0	0	0	0	0	0	0	0	0	1	3	1	0	0	4	0	1	0	0	0	6	0	0	0	0	0	1	0	0	8	130	1	1	1	0	0	0	0	4	0	1	0	0	26	2	1	0	2	0	1	3	0	0	0	0	4	0	0	9	0	0	3	30	0	0	4	4	4
426	0	0	0	0	0	0	0	0	0	0	0	0	0	0	0	0	0	0	0	0	0	0	0	0	0	0	3	18	0	2	4	6	0	0	0	3	0	0	0	1	9	2	0	0	13	4	2	29	2	2	1	0	0	0	0	1	3	0	0	1	6	5	0	5	6	15	21	92	0
427	0	0	0	0	0	3	0	0	0	1	0	0	0	0	1	0	0	3	15	0	0	3	0	0	0	0	44	146	0	0	59	16	0	0	0	0	5	0	0	71	5	0	2	4	9	2	0	3	7	16	3	0	1	0	4	1	0	0	3	19	0	4	0	0	0	42	3	1	1
428	0	0	0	0	0	0	0	0	2	0	0	0	0	0	0	0	1	0	0	1	0	0	0	0	0	0	6	0	0	0	0	2	0	0	0	0	0	0	0	3	1	0	0	0	1	0	0	0	1	0	0	0	0	0	0	0	0	0	376	1	1	6	0	0	0	7	1	6	0
429	0	0	0	1	0	0	0	1	5	0	1	1	0	0	1	0	0	3	2	2	0	1	0	1	1	10	7	5	5	19	3	45	11	7	11	2	7	2	7	5	31	18	0	38	5	27	9	68	12	47	1	13	5	1	4	4	0	1	2	4	7	54	49	38	24	11	11	5	64
430	0	0	1	0	0	0	0	0	0	0	0	0	0	0	0	0	0	0	0	0	0	0	0	0	0	0	0	0	0	1	0	1	0	0	0	20	0	0	0	1	0	1	0	0	6	0	0	0	0	0	1	0	0	0	0	1	1	0	1	1	2	1	0	0	0	0	325	18	0
431	0	1	0	0	0	3	0	0	0	0	3	0	0	0	0	0	0	0	4	0	0	0	0	0	0	0	8	7	0	1	10	7	0	0	0	0	0	0	0	2	2	2	1	3	1	4	0	7	9	0	1	1	0	0	2	12	1	1	10	6	4	33	11	4	2	364	0	5	0
432	0	0	0	1	0	2	0	0	22	0	6	1	0	0	1	4	0	4	2	4	1	5	0	0	0	3	0	2	0	5	6	41	1	0	12	8	1	0	0	5	1	5	1	0	26	8	0	1	8	1	0	15	0	4	1	2	3	1	0	15	0	3	9	39	0	16	8	0	40
433	0	0	0	0	0	0	0	1	0	1	0	0	0	0	0	0	0	0	0	0	0	1	0	0	0	0	131	44	0	0	18	8	0	0	0	0	2	0	2	17	1	0	0	5	4	6	1	1	6	11	0	1	0	0	0	1	0	0	49	3	1	1	2	2	10	17	5	0	0
434	0	2	0	0	0	0	0	6	0	0	0	0	0	0	0	1	0	1	1	11	0	0	2	11	0	0	24	7	0	0	14	10	0	0	0	0	4	0	0	184	4	2	14	7	1	1	0	5	54	20	0	0	0	0	0	0	0	0	0	15	0	0	0	0	0	0	0	0	0
435	1	1	0	9	19	2	0	18	4	9	0	0	0	6	0	0	0	8	22	2	0	17	0	13	11	2	14	12	0	1	1	22	0	0	1	6	1	3	0	36	20	0	5	18	16	2	6	3	25	5	8	3	9	0	1	1	2	0	2	14	0	1	0	4	1	14	10	4	4
436	0	0	0	0	1	0	0	6	0	1	1	0	0	0	0	1	1	0	18	0	0	2	1	5	1	0	256	33	0	0	7	16	0	0	0	0	0	1	0	23	5	0	1	8	8	2	1	3	18	5	3	1	0	0	0	0	0	0	11	6	5	12	0	1	0	19	0	4	0
437	0	0	0	0	0	0	1	0	3	0	1	0	0	0	0	3	0	0	0	0	0	0	0	0	0	1	0	0	0	0	0	69	0	0	18	0	0	0	1	0	0	0	0	0	0	4	0	0	0	0	0	8	0	16	0	1	2	6	12	0	3	3	74	167	0	1	0	0	34
438	1	1	0	2	1	0	0	1	4	1	0	0	0	0	0	0	0	1	0	2	0	2	0	6	0	0	74	51	0	3	4	22	0	0	0	0	9	0	0	12	42	10	0	38	13	15	1	47	10	49	6	1	0	2	0	0	0	0	8	11	4	17	7	0	14	7	27	48	0
439	0	0	0	0	0	0	0	0	1	0	0	0	0	0	0	0	0	0	0	0	0	0	0	0	0	3	0	0	0	1	0	8	3	0	6	0	0	0	4	0	0	1	0	0	0	1	0	2	0	0	0	2	0	1	0	0	0	2	0	0	7	4	170	41	0	1	0	0	3
440	0	0	0	2	0	0	0	0	1	0	1	0	0	0	0	0	0	0	0	0	0	0	0	0	0	6	0	0	0	1	0	7	0	0	8	0	0	0	0	0	0	0	0	0	0	1	1	0	0	0	0	1	0	3	0	0	1	0	0	0	0	0	7	409	0	1	0	0	3
441	2	0	2	5	7	1	0	25	0	1	0	0	0	3	0	1	0	0	7	1	0	4	0	23	0	1	265	7	0	0	1	8	1	0	0	0	1	21	0	8	121	5	0	11	9	0	0	3	6	17	4	2	1	1	0	0	0	0	0	4	0	0	4	2	1	2	0	0	1
442	0	0	0	0	0	0	0	0	6	0	5	0	1	0	0	2	0	0	0	1	0	0	0	0	0	10	1	0	0	1	5	32	2	0	9	1	1	0	3	4	1	3	0	1	1	4	3	6	0	0	0	6	0	0	0	0	0	6	0	2	0	3	68	82	0	27	4	1	33
443	0	0	0	0	0	0	0	0	0	0	0	0	0	0	0	1	0	2	1	0	0	1	0	2	1	0	30	14	0	0	114	13	0	0	0	0	1	0	0	15	0	2	1	6	2	17	1	6	11	2	2	1	0	0	3	1	0	0	0	16	0	1	7	1	0	88	1	1	0
444	0	0	0	0	0	0	1	0	0	0	0	0	0	0	0	0	1	0	0	0	0	0	0	0	0	0	0	1	0	0	1	1	0	0	0	0	1	0	0	1	0	19	0	0	0	0	0	383	0	0	0	0	0	1	0	10	1	0	0	1	23	158	1	0	0	12	0	1	0
445	11	0	0	24	24	0	0	153	0	10	0	0	0	9	0	0	0	0	0	0	0	6	0	25	0	0	0	1	0	0	0	0	0	0	0	0	0	0	0	0	3	0	0	0	0	0	0	0	0	6	0	0	0	0	0	0	0	0	0	0	0	0	0	0	0	0	0	0	0
446	0	0	0	0	0	0	0	0	0	0	0	0	0	0	0	1	0	0	0	0	0	0	0	0	0	0	0	0	0	0	0	18	0	0	5	0	0	0	0	0	0	0	0	0	1	0	0	0	0	0	0	0	0	5	0	1	1	0	2	1	3	4	42	312	0	0	0	0	1
447	0	1	0	13	0	2	0	0	16	0	21	3	1	0	0	8	0	14	5	1	0	10	0	0	3	12	1	0	0	1	5	106	5	2	3	0	0	0	1	3	0	4	2	0	8	6	1	1	9	0	0	3	0	1	0	0	15	4	0	25	1	0	19	65	0	15	2	0	49
448	0	0	0	8	0	0	0	0	8	0	0	0	0	0	0	0	0	0	0	0	0	0	0	0	0	174	0	0	0	2	0	4	0	1	56	0	0	0	5	0	1	0	0	0	0	1	10	0	0	0	0	43	0	0	0	0	0	0	0	0	0	0	6	18	14	0	0	0	5
449	0	0	0	0	0	0	0	2	0	0	0	0	0	1	0	0	0	0	0	2	0	1	0	0	0	0	10	220	0	0	20	0	0	0	0	0	1	2	0	18	1	0	1	6	2	0	0	0	4	12	0	0	0	0	0	0	0	0	2	12	0	0	0	0	0	0	0	0	0
450	0	0	0	1	0	0	0	0	4	0	3	0	0	0	0	0	0	0	0	1	0	0	0	0	0	7	0	0	0	0	0	5	0	0	9	0	0	0	1	0	0	4	0	0	0	0	0	1	0	0	0	0	0	0	0	0	0	0	0	0	0	0	26	293	2	0	0	5	0
451	0	0	0	0	0	0	0	5	0	0	0	0	0	0	0	0	0	0	0	0	0	0	0	5	0	0	112	0	0	0	0	1	0	0	0	0	1	4	0	0	332	2	0	3	2	0	0	4	1	28	1	0	0	1	0	0	0	0	0	1	1	3	0	0	1	1	10	38	0
452	0	0	0	0	0	0	0	0	5	0	1	0	0	0	0	0	0	0	0	0	1	0	0	0	0	116	0	0	0	7	0	16	1	2	14	0	0	0	16	0	0	2	0	0	0	1	0	2	0	0	0	15	0	0	0	0	0	0	0	0	0	0	37	46	3	0	0	0	4
453	15	0	0	0	9	0	0	56	0	11	0	0	0	17	0	0	0	0	0	0	0	2	0	65	0	0	7	2	0	0	0	0	0	0	0	0	0	1	0	0	19	0	0	114	0	0	0	0	0	52	0	0	2	0	0	0	0	0	0	0	0	0	0	0	2	0	0	0	0
454	0	5	0	0	6	0	0	10	0	2	0	0	0	0	0	0	0	0	1	5	0	4	3	26	0	4	25	13	2	0	1	23	1	0	1	0	0	0	0	213	45	14	2	17	1	11	0	18	4	29	5	1	0	1	0	0	2	1	0	3	2	5	2	0	10	9	5	23	0
455	0	0	0	0	0	1	0	0	15	0	0	0	0	0	0	1	0	0	0	106	14	0	0	0	0	2	0	0	0	1	0	47	0	1	0	0	1	0	38	0	1	3	0	0	0	3	0	2	0	3	0	17	0	0	2	0	0	1	8	0	1	0	8	2	0	0	0	0	95
456	0	0	0	0	1	0	0	1	7	0	0	1	0	1	1	0	0	3	2	7	2	5	0	3	1	16	20	3	3	12	1	50	9	4	7	4	8	3	4	9	43	9	0	51	9	22	31	21	12	100	2	13	12	1	3	2	0	1	4	2	4	11	22	18	11	4	12	3	40
457	0	1	0	3	0	0	1	6	6	0	0	1	0	0	1	1	0	0	0	3	2	4	0	2	0	156	3	0	0	4	0	17	9	19	28	1	2	0	26	0	10	0	0	2	3	3	40	0	1	7	1	95	0	7	0	1	2	1	1	0	4	6	24	60	49	0	6	1	25
458	0	0	0	7	0	0	0	0	4	0	3	1	0	0	0	4	1	4	2	0	0	5	0	0	0	5	1	1	0	5	2	39	3	2	5	0	0	0	4	1	1	3	0	2	2	0	0	7	3	0	0	3	0	4	0	0	11	1	0	9	17	5	136	64	1	73	1	13	19
459	0	0	0	0	0	0	0	0	0	0	0	0	0	0	0	0	0	0	0	0	0	0	0	0	0	0	0	3	0	2	0	0	0	0	0	17	0	0	0	0	0	4	0	0	1	0	0	7	0	0	1	0	0	0	0	0	4	0	1	0	16	3	0	0	0	0	316	49	0
460	1	0	0	1	0	0	0	0	5	0	0	0	0	0	1	0	0	0	0	1	1	1	0	1	0	5	6	18	0	5	1	20	3	0	4	3	5	6	2	5	21	2	0	33	3	8	2	17	5	111	1	6	11	0	5	0	0	0	2	1	1	14	13	9	9	3	5	5	4
461	0	0	0	0	0	0	0	0	0	0	0	0	0	0	0	0	0	0	0	0	0	0	0	0	0	2	0	0	0	0	0	1	0	0	1	0	1	0	0	0	0	1	0	0	0	0	1	0	0	0	0	1	0	0	0	0	0	0	1	0	1	0	6	326	0	0	0	0	7
462	0	0	0	0	0	0	1	0	5	0	0	0	0	0	0	0	0	0	0	5	0	0	0	0	0	66	0	0	0	5	0	10	12	40	14	1	1	0	49	0	0	5	0	0	0	1	2	1	0	1	0	15	0	3	0	1	6	0	0	0	12	1	15	29	3	0	0	12	3
463	1	0	0	0	0	0	0	0	0	3	0	0	0	0	1	0	0	2	12	0	0	1	0	9	4	0	322	16	0	0	10	0	0	0	0	0	1	2	0	8	12	0	0	1	8	0	0	0	10	3	0	0	2	0	0	0	0	0	1	11	0	1	0	0	0	0	0	0	0
464	0	0	0	0	0	0	2	0	8	2	1	2	0	0	0	2	0	0	0	1	0	0	0	0	1	2	0	0	0	9	3	212	2	1	8	3	0	0	2	0	2	2	0	0	3	13	0	8	3	0	0	16	0	2	0	1	4	2	0	1	0	1	15	183	18	14	3	1	83
465	0	1	0	2	0	0	0	0	3	0	1	0	0	0	0	2	0	0	0	0	0	1	0	0	0	1	0	1	0	0	0	30	0	0	3	0	0	0	1	0	0	0	1	0	0	0	0	1	1	0	0	2	0	0	0	0	2	0	0	2	0	0	6	31	0	0	0	0	130
466	0	0	0	0	0	0	0	0	0	0	5	0	0	0	0	0	2	0	0	0	0	0	0	0	0	1	21	0	0	0	0	3	0	0	2	0	0	0	2	0	2	1	0	0	0	1	0	0	0	0	0	0	0	1	0	1	0	0	298	0	1	6	1	10	0	19	0	4	1
467	0	0	0	1	1	2	0	0	5	0	0	1	0	1	1	0	0	3	2	1	0	3	0	3	1	5	37	38	1	11	7	197	4	0	6	2	6	3	4	17	33	10	0	60	16	45	23	88	15	47	9	8	6	1	3	4	1	1	6	7	7	56	30	49	7	28	23	9	22
468	0	0	1	0	2	0	0	0	0	0	0	0	0	0	0	0	1	0	7	0	0	0	0	2	0	0	418	4	0	0	0	1	0	0	0	0	0	2	0	0	12	0	0	1	1	0	0	0	1	0	0	0	0	0	0	0	0	0	0	0	0	0	0	0	0	0	0	0	0
469	0	0	1	8	1	0	0	5	2	8	0	0	0	0	0	0	0	3	1	1	0	0	0	5	0	42	6	0	0	0	1	39	5	0	5	0	1	2	2	7	29	1	1	4	0	3	0	6	1	8	0	46	0	0	0	0	0	0	0	3	1	3	9	45	180	1	4	1	26
470	0	0	0	0	0	0	0	0	0	0	0	0	0	0	0	0	0	0	0	0	0	0	0	0	0	5	0	0	0	0	0	17	8	1	43	0	0	0	6	0	0	0	0	0	1	6	1	1	0	0	0	35	0	19	0	8	2	1	3	0	1	5	21	115	3	0	0	0	0
471	1	0	0	0	1	1	0	4	0	1	0	0	0	2	0	0	0	2	2	2	0	3	0	7	2	1	111	60	0	3	0	13	0	0	1	2	2	8	0	55	102	0	0	87	11	6	6	10	13	121	10	3	8	0	1	0	0	0	1	0	1	10	2	1	11	20	12	1	0
472	0	0	0	0	0	1	0	0	0	0	0	0	0	0	0	0	0	0	0	0	0	0	0	0	0	0	3	6	0	0	189	0	0	0	0	0	4	0	0	22	0	0	0	1	7	0	0	0	53	0	0	0	0	0	0	0	0	0	4	22	0	0	0	0	0	0	0	0	0
473	0	0	0	2	0	0	0	22	0	0	0	0	0	0	0	0	0	0	0	0	0	0	0	4	0	0	5	0	0	0	0	3	0	0	0	0	0	2	0	0	403	0	0	0	0	0	3	0	0	0	1	0	0	0	0	0	0	0	0	0	0	0	0	0	0	0	2	0	0
474	0	2	0	0	0	0	0	4	0	2	0	0	0	0	0	1	0	1	1	8	0	1	4	7	2	0	91	3	0	0	7	17	0	0	0	0	0	0	0	227	4	2	0	2	8	7	0	3	32	7	1	0	0	1	1	0	0	0	1	13	0	1	0	0	0	0	1	1	0
475	0	0	0	0	0	0	0	0	0	0	0	0	0	0	0	0	0	0	0	0	0	0	0	0	0	0	6	4	0	0	0	0	0	0	0	0	0	0	0	0	14	2	0	0	0	0	0	1	0	0	0	0	0	2	0	3	0	0	1	0	7	7	0	0	0	9	22	283	0
476	0	0	0	0	0	0	0	0	0	0	0	0	0	0	0	0	0	0	0	0	0	0	0	0	0	8	0	0	0	1	0	23	0	0	21	0	0	0	5	0	0	0	0	0	0	0	0	0	0	0	0	11	0	2	0	0	1	0	5	0	0	1	29	140	1	0	0	0	5
477	0	0	0	0	0	0	0	0	11	0	1	0	0	0	2	0	0	0	0	3	2	2	0	0	0	2	1	3	4	3	1	46	1	0	3	1	3	1	7	1	5	6	0	12	1	19	2	13	1	19	0	4	2	0	9	0	0	3	6	1	2	3	19	51	4	2	0	0	72
478	0	0	0	0	1	0	0	18	0	0	0	0	0	0	0	0	0	0	0	0	0	0	0	2	0	0	6	1	0	0	0	2	0	0	0	0	0	2	0	0	321	0	0	3	0	0	1	2	0	1	13	0	0	0	0	0	0	0	0	0	0	0	0	0	0	1	0	0	0
479	0	1	0	0	3	3	0	2	0	1	0	0	0	0	1	0	0	6	43	0	0	8	0	5	0	0	45	155	0	0	92	4	0	0	0	0	1	1	0	55	5	3	3	7	4	0	0	4	17	9	0	0	10	0	3	0	0	0	0	40	0	7	0	2	0	2	0	1	4
480	1	0	0	2	2	0	0	21	0	0	0	0	0	0	0	0	0	0	0	0	0	0	0	2	0	0	30	1	0	0	0	2	0	0	0	0	0	7	0	0	374	0	0	26	4	0	2	4	0	24	6	0	0	0	0	0	0	0	0	0	0	0	0	0	0	0	0	0	0
481	0	0	0	0	0	0	0	0	1	0	4	1	0	0	0	0	0	0	0	0	0	0	0	0	0	0	0	0	0	7	0	11	3	0	19	0	0	0	17	0	0	15	0	0	0	0	0	4	0	0	0	9	0	2	0	0	0	5	0	0	4	3	266	127	1	0	0	1	55
482	0	0	0	0	0	2	0	0	0	0	0	0	0	0	0	0	0	3	16	0	0	0	0	0	1	0	7	25	0	0	65	4	0	0	0	0	0	0	0	74	0	0	2	1	95	5	0	2	55	0	4	0	0	0	0	0	0	0	0	56	0	0	0	0	0	0	0	0	0
483	0	0	0	0	3	0	0	7	0	0	0	0	0	0	0	0	0	0	5	0	0	2	0	11	0	0	452	6	0	0	3	2	0	0	0	0	1	4	0	15	66	2	0	3	5	0	0	2	6	0	0	0	0	0	0	0	0	0	0	10	0	1	0	0	0	0	0	0	0
484	0	0	0	0	0	0	0	0	20	0	4	0	0	0	0	0	0	0	0	0	0	0	0	0	0	19	0	0	0	0	2	23	0	0	22	1	1	0	3	0	0	2	0	0	3	4	0	0	0	0	0	16	0	2	0	1	1	0	6	0	0	1	48	173	2	7	0	0	16
485	0	0	0	6	0	0	0	0	34	0	1	0	0	0	0	2	0	0	0	6	2	0	0	0	0	19	0	0	0	0	0	52	1	0	66	2	1	0	0	0	0	1	0	0	0	1	0	0	0	0	0	18	0	0	0	0	0	0	6	0	2	0	13	91	1	0	0	0	65
486	0	0	1	0	0	4	1	0	0	0	0	0	0	0	1	0	0	11	105	0	0	0	0	0	0	0	15	7	0	0	124	0	0	0	0	0	2	0	0	11	0	5	1	0	2	0	0	0	64	0	0	0	1	0	9	0	0	1	2	30	0	1	0	0	0	2	0	0	5
487	0	0	0	0	1	0	0	6	0	1	0	0	0	0	0	0	0	0	0	0	0	1	0	11	0	0	409	1	0	0	2	4	0	0	0	0	1	6	0	0	313	0	0	3	4	0	0	3	0	1	0	1	0	0	0	0	0	0	7	2	0	0	1	0	0	0	0	6	0
488	0	0	0	0	0	0	0	0	0	0	0	0	0	0	0	0	3	0	0	0	0	0	0	0	0	0	0	1	0	0	0	0	0	0	0	0	0	0	0	1	2	0	0	1	2	1	0	114	0	0	2	0	0	0	0	0	0	1	4	0	5	111	1	0	0	16	0	15	0
489	0	0	0	0	0	0	0	0	0	0	0	0	0	0	0	0	2	0	0	0	0	0	0	0	0	0	0	1	0	0	0	5	0	0	0	0	9	0	0	1	0	24	0	0	0	0	0	285	0	0	0	0	0	0	0	14	2	0	2	0	31	172	0	0	0	6	5	21	0
490	1	1	1	3	1	0	0	1	2	2	0	0	0	0	0	0	0	1	3	2	0	2	0	6	0	5	64	13	0	1	12	17	0	2	1	0	4	0	0	9	27	12	2	29	16	19	3	37	27	18	5	2	0	3	0	1	0	1	7	17	4	15	4	2	9	9	17	47	2
491	0	0	0	0	0	0	0	0	0	0	0	0	0	0	0	0	0	0	1	0	0	1	0	0	0	2	8	9	0	0	0	0	0	0	0	0	1	2	0	3	7	0	0	7	0	0	1	0	0	289	1	1	8	0	0	0	0	0	0	1	0	0	0	0	0	0	1	0	0
492	0	0	0	0	0	0	0	0	0	0	0	0	0	0	0	0	0	0	0	0	0	3	0	1	0	0	0	0	0	0	0	0	0	0	0	2	0	0	0	43	2	5	0	0	35	0	0	1	0	0	202	0	0	0	0	0	0	0	0	0	0	0	0	0	0	0	10	3	0
493	0	0	0	0	0	1	1	0	0	0	1	0	0	0	0	0	0	0	0	0	0	0	0	0	0	0	0	29	0	2	0	8	0	0	0	4	1	0	0	4	2	8	1	1	0	0	0	31	4	0	2	1	0	0	0	8	2	1	5	2	8	25	11	5	0	219	6	33	2
494	0	0	0	0	0	0	0	4	6	0	1	0	0	0	0	1	0	2	2	7	8	3	0	0	0	39	2	0	0	1	1	8	2	6	8	0	1	0	28	3	0	0	0	7	0	0	4	0	0	12	0	67	0	0	0	0	0	4	0	1	0	1	3	15	20	0	0	0	28
495	0	0	0	4	0	0	0	0	1	0	0	0	0	0	0	1	0	0	0	0	0	0	0	0	0	115	0	0	0	0	0	14	1	3	78	0	0	0	5	0	0	0	0	0	0	0	77	0	0	0	0	21	0	2	0	0	0	0	1	0	0	0	8	62	20	0	0	0	27
496	0	5	0	0	4	0	0	1	0	0	0	0	0	0	0	1	0	1	0	22	0	2	5	3	0	1	6	5	2	0	2	38	0	0	0	0	1	0	0	256	15	12	2	1	1	11	1	34	3	14	3	0	0	2	0	1	0	1	1	4	0	3	0	0	3	10	2	4	0
497	0	0	0	0	0	0	0	0	1	0	0	0	0	0	0	0	1	0	0	0	0	5	0	0	0	0	0	1	0	8	0	7	0	0	0	18	1	0	0	3	1	4	0	0	24	0	3	4	0	0	22	1	0	0	0	0	15	0	0	2	7	2	0	0	0	1	146	130	1
498	0	0	1	10	0	0	1	0	11	0	1	1	0	0	0	4	0	0	0	0	0	0	0	0	0	1	0	0	0	0	0	99	1	0	25	0	0	0	2	0	0	1	0	0	0	0	2	0	0	0	0	7	0	2	0	0	10	0	1	0	1	0	12	69	0	1	1	1	96
499	0	0	0	0	1	2	0	0	0	3	0	0	0	0	1	0	0	3	9	1	0	1	0	3	1	0	68	216	0	2	22	6	0	0	0	0	9	2	0	27	6	1	0	4	1	0	0	4	5	69	2	0	3	0	5	0	0	0	1	19	0	5	2	0	1	5	3	2	0
500	4	0	0	8	3	1	1	10	7	6	1	1	0	4	0	0	0	1	5	1	0	7	0	10	0	15	4	15	24	4	1	9	4	0	17	4	4	1	7	9	30	6	2	18	4	3	27	7	5	10	3	19	3	1	0	1	1	0	1	4	4	24	9	35	79	16	22	7	8
501	1	1	1	0	4	2	0	5	0	0	0	0	0	0	0	0	0	0	5	18	0	1	0	9	2	2	424	1	0	0	2	7	0	1	0	1	0	8	2	9	82	1	0	6	2	4	1	4	1	12	1	3	5	0	2	1	0	0	0	0	2	18	14	4	9	35	2	1	0
502	0	0	0	3	0	0	0	1	5	1	0	0	2	0	0	0	0	0	0	0	0	1	0	2	0	85	0	0	0	5	0	38	3	0	38	16	1	0	1	0	9	2	0	1	3	1	104	0	0	0	1	33	0	1	0	0	2	0	0	0	1	0	1	42	14	1	12	3	10
503	0	0	0	0	0	0	0	0	0	0	0	0	0	0	0	0	0	0	0	0	0	0	0	0	0	0	0	12	0	1	0	0	0	0	0	3	0	0	0	0	12	3	0	0	4	0	0	8	0	0	1	0	0	0	0	1	0	0	0	0	25	3	0	0	0	0	49	307	0
504	3	0	0	2	0	0	0	2	1	3	1	0	0	0	0	0	0	2	2	0	0	12	0	0	1	0	3	6	0	1	0	3	0	0	0	12	1	1	0	14	3	1	4	2	8	1	0	1	6	6	3	1	3	0	0	0	5	0	0	14	1	0	2	7	0	37	148	47	0
505	0	0	1	0	0	2	1	0	22	0	0	0	0	0	5	0	0	2	5	10	2	2	0	0	0	1	0	0	0	2	1	24	1	0	14	0	0	0	8	3	0	3	0	0	0	0	0	0	3	0	0	17	0	1	0	0	1	0	0	0	1	0	7	14	0	1	0	0	165
506	0	0	1	3	0	0	2	0	3	0	1	1	0	0	0	1	0	0	0	0	1	0	0	0	0	51	0	0	0	1	0	12	3	5	21	0	1	0	16	0	2	1	0	0	0	2	1	1	0	0	0	17	0	2	0	0	0	1	2	0	2	4	51	185	8	1	0	2	53
507	0	0	0	0	0	0	0	0	0	0	0	1	0	0	0	0	0	0	0	0	0	0	0	0	0	0	0	0	0	0	0	1	0	0	0	0	0	0	0	0	0	7	0	0	0	0	0	351	0	0	0	0	0	0	0	4	0	0	0	0	1	24	1	0	0	0	0	0	0
508	0	0	0	0	0	0	0	0	0	0	0	0	0	0	0	2	0	0	0	0	0	0	0	0	0	2	0	0	0	0	0	12	0	0	14	0	0	0	3	0	0	0	0	0	0	1	1	0	0	0	0	5	0	5	0	1	0	0	2	0	0	1	52	399	0	0	0	0	4
509	2	0	0	0	1	0	0	19	0	1	0	0	0	0	0	0	0	1	2	1	0	3	0	37	0	0	180	48	0	0	12	17	0	0	0	0	2	3	0	84	102	15	12	85	5	1	1	21	50	74	7	0	0	2	0	0	0	0	1	13	0	0	0	0	0	2	7	0	0
510	2	0	1	0	3	0	0	4	0	0	0	0	0	0	1	0	0	0	1	4	2	0	0	2	0	0	99	79	0	0	80	11	0	0	0	0	30	2	1	22	24	22	4	24	8	2	2	10	36	42	1	0	0	2	0	2	0	0	28	22	1	5	1	0	2	5	5	0	24
511	0	0	0	0	0	0	0	0	0	0	2	1	0	0	0	0	0	0	2	0	0	0	0	0	0	0	13	1	1	0	10	6	0	0	0	1	1	0	1	1	1	0	1	0	0	1	0	4	0	0	0	1	0	0	3	5	2	3	2	1	4	10	14	1	2	282	0	1	0
512	0	0	0	9	0	2	0	0	1	0	8	7	1	0	0	6	0	10	4	1	0	9	0	1	3	10	10	2	0	3	16	211	2	1	1	0	0	0	2	13	1	5	1	3	14	14	3	10	14	1	2	3	0	1	1	0	9	1	0	25	6	8	40	84	0	59	30	22	11
513	0	0	0	0	0	0	0	0	1	0	2	1	1	0	0	1	0	0	0	1	0	1	0	0	0	1	0	1	1	4	1	14	3	5	3	1	0	0	4	0	4	6	0	0	0	1	0	37	0	2	1	10	0	2	0	1	0	11	0	0	5	7	57	135	1	3	1	5	14
514	0	0	0	0	0	0	0	0	0	0	0	0	0	0	0	0	0	1	1	0	0	0	0	0	0	0	12	223	0	0	1	6	0	0	0	0	1	0	0	55	5	0	0	8	5	1	0	0	7	0	1	0	1	0	0	0	0	0	0	7	0	2	0	0	0	0	1	0	0
515	1	0	0	0	0	0	0	0	0	0	0	0	0	0	1	0	0	0	1	0	2	0	0	0	0	0	54	18	0	0	109	9	0	0	0	0	25	1	0	7	0	0	0	2	1	0	0	3	98	2	0	0	0	0	0	0	0	0	0	20	0	0	0	0	0	0	0	0	1
516	0	0	0	0	0	0	0	0	0	0	0	0	0	0	0	1	0	0	1	0	0	0	0	0	3	0	31	3	0	0	7	0	0	0	0	0	0	0	0	232	0	6	0	0	26	0	0	0	37	0	0	0	0	0	0	0	0	0	0	30	0	0	0	0	0	0	0	0	0
517	2	0	0	0	0	1	6	3	0	0	0	0	0	0	4	2	0	20	28	1	0	12	0	4	8	0	4	15	0	0	45	6	0	0	0	0	0	0	0	18	0	1	2	0	10	0	0	1	25	0	0	0	0	0	0	0	0	0	0	59	0	0	0	0	0	0	0	0	12
518	0	0	0	0	0	1	0	1	0	2	2	1	0	0	0	3	0	11	6	0	0	4	0	1	4	0	7	17	0	0	68	70	0	0	0	0	2	0	0	104	1	0	2	11	22	28	1	2	19	0	0	0	0	0	2	0	3	0	0	58	0	1	1	5	0	172	28	2	0
519	0	1	1	0	4	0	0	7	0	0	0	1	0	0	0	0	2	6	56	0	0	2	0	10	2	0	184	15	0	0	5	2	0	0	0	0	0	8	0	51	27	11	0	7	6	0	0	19	34	0	6	0	0	0	0	1	0	1	0	15	2	13	1	1	0	9	0	0	1
520	0	0	0	2	0	0	0	0	14	0	0	0	0	0	0	0	0	0	0	0	1	0	0	0	0	78	0	0	0	6	0	4	3	11	51	0	0	0	12	0	0	0	0	0	0	0	11	0	0	0	0	19	0	5	0	0	0	0	0	0	0	1	16	86	6	1	1	0	35
521	0	0	0	0	2	0	0	6	0	0	0	0	0	0	0	0	0	0	0	0	0	14	0	2	0	3	9	0	0	0	0	1	0	0	0	0	0	1	1	0	102	0	0	0	0	0	79	0	0	25	0	4	0	0	0	0	0	0	0	0	0	1	0	1	0	0	0	2	0
522	0	0	0	28	0	0	0	1	2	0	0	0	0	0	0	0	0	0	0	0	0	0	0	0	0	151	0	0	0	1	0	0	2	3	31	2	0	0	12	0	1	1	0	0	0	0	145	0	0	0	0	27	0	0	0	0	0	0	0	0	1	0	2	11	13	0	0	0	3
523	0	0	1	1	2	2	1	5	20	0	19	2	0	1	1	3	0	12	3	20	2	16	0	0	3	4	9	3	4	5	0	60	0	2	3	17	9	0	3	8	12	2	3	4	5	9	1	20	16	24	2	13	4	0	6	2	18	2	6	6	2	10	35	29	2	147	45	21	0
524	0	0	0	0	0	0	0	0	1	0	1	1	0	0	0	3	0	0	0	0	0	0	0	0	0	3	0	0	0	1	0	19	0	0	10	0	0	0	0	0	0	0	0	0	0	0	1	0	0	0	0	6	0	2	0	0	4	1	2	1	3	1	34	213	0	0	0	0	2
525	0	0	0	0	0	0	0	0	0	1	0	0	0	0	0	0	0	0	0	0	4	3	0	0	0	0	0	1	0	0	0	0	0	0	0	0	1	0	0	0	0	0	0	2	0	0	0	0	0	398	0	0	0	0	0	0	0	0	0	0	0	0	0	0	0	0	0	0	0
526	0	0	0	0	0	0	0	0	6	0	6	2	0	0	0	1	0	0	0	5	0	0	0	0	0	4	0	0	0	0	0	36	5	5	40	2	0	0	11	0	0	1	0	0	2	0	0	0	0	0	0	16	0	17	0	11	7	1	3	0	10	5	116	80	1	9	0	1	2
527	0	0	0	0	0	0	2	0	8	0	1	0	0	0	0	4	0	0	0	1	1	0	0	0	0	37	1	0	0	0	5	71	1	2	26	0	1	0	12	0	0	1	0	0	5	4	1	0	0	0	0	32	0	7	0	2	4	1	4	1	3	8	103	189	12	1	4	1	30
528	0	0	0	0	0	0	0	0	0	1	0	0	0	0	0	0	0	0	6	0	0	0	0	2	1	0	59	92	0	0	16	0	0	0	0	0	0	2	0	50	19	1	3	5	17	1	0	11	10	16	5	0	0	0	1	0	0	0	0	14	0	3	0	0	0	0	0	1	0
529	0	0	0	0	0	0	0	0	0	0	0	1	0	0	0	1	0	0	0	0	0	0	0	0	0	0	0	1	0	0	0	4	2	5	3	0	0	0	0	0	4	5	0	0	1	1	0	197	3	0	0	0	0	5	0	39	1	1	0	0	22	106	22	7	1	18	0	1	1
530	0	0	0	1	2	0	0	3	2	1	0	0	0	0	1	0	0	0	2	1	1	0	0	2	0	14	9	24	0	5	3	49	4	0	3	3	3	2	4	6	35	4	1	20	1	6	12	24	7	60	1	17	7	0	1	4	0	0	0	0	2	33	8	15	42	31	12	9	4
531	0	0	1	0	0	1	0	0	0	0	0	0	0	0	0	2	0	0	2	3	0	1	0	1	2	0	120	3	0	0	37	30	0	0	0	0	4	1	0	5	19	9	0	3	80	4	1	1	22	9	1	0	0	2	2	3	0	1	12	11	0	9	1	1	0	1	3	2	1
532	0	0	0	0	0	0	0	0	3	0	0	0	0	0	0	0	3	0	0	3	0	0	0	0	0	0	1	0	0	0	0	24	5	0	0	0	0	0	3	0	1	5	0	0	0	4	0	2	0	0	0	0	0	0	1	1	0	2	537	0	1	9	3	4	1	3	1	3	1
533	0	0	0	2	1	0	0	2	0	1	0	1	1	0	0	0	0	1	1	0	0	1	0	0	1	2	8	6	0	0	1	47	0	0	0	2	0	1	0	18	2	1	0	5	13	0	6	3	5	0	3	1	0	0	0	0	1	0	0	3	0	0	0	1	0	11	165	18	0
534	0	1	1	0	1	0	0	2	0	0	1	0	0	0	0	0	0	0	2	7	0	2	0	4	0	0	227	31	0	0	1	8	0	0	0	0	0	4	0	6	126	1	0	4	2	6	2	3	9	3	4	2	1	0	1	9	0	0	0	0	1	28	6	2	1	41	4	6	0
535	0	0	0	0	0	0	0	0	0	0	0	0	0	0	0	0	0	0	0	0	0	0	0	0	0	0	0	0	0	0	0	0	0	0	0	0	0	0	0	0	0	0	0	0	0	0	0	0	0	0	0	0	0	0	0	0	0	0	0	0	0	0	11	382	1	3	0	0	0
536	0	0	0	0	0	0	0	0	0	0	2	0	0	0	0	0	0	0	0	0	0	0	0	0	0	6	0	0	0	0	0	0	0	0	4	0	0	0	0	0	0	2	0	0	0	0	0	0	0	0	0	0	0	3	0	0	1	0	0	0	0	0	4	378	1	0	0	0	0
537	0	0	0	0	0	0	0	0	0	0	0	0	0	0	0	0	0	0	0	0	0	0	0	0	0	0	0	1	0	0	0	0	0	1	0	0	1	0	0	0	0	7	0	0	0	0	0	140	0	0	0	0	0	5	0	21	0	0	0	0	42	123	52	6	1	16	0	2	0
538	0	0	0	0	0	0	0	1	0	0	2	0	0	0	0	1	0	8	4	0	0	10	0	0	2	0	2	4	0	0	40	36	0	0	0	1	2	0	0	20	2	0	2	2	14	6	0	4	10	3	0	0	0	0	0	0	4	0	0	54	1	1	5	10	0	335	43	10	0
539	0	0	1	0	0	0	0	0	4	1	1	1	0	0	0	2	0	0	0	4	0	0	0	0	0	2	2	1	0	19	1	134	3	1	3	10	0	0	0	1	4	2	0	0	3	8	0	31	2	0	1	20	0	0	0	2	13	0	0	2	5	0	4	21	5	22	50	11	7
540	0	0	0	0	0	0	0	1	0	0	7	0	0	0	0	0	0	5	1	0	0	3	0	0	0	0	1	0	0	1	2	15	0	0	2	1	0	0	0	7	1	0	2	0	4	3	0	7	8	6	0	0	0	1	0	1	7	1	5	4	2	7	12	9	0	370	3	8	0
541	0	0	0	1	0	1	0	0	3	1	1	0	0	1	0	0	0	0	1	0	0	1	0	1	0	5	2	5	3	3	0	11	6	2	9	0	1	2	27	2	10	1	1	3	0	6	5	19	3	11	1	9	0	1	1	2	0	0	3	1	1	3	11	24	43	20	4	4	9
542	0	0	0	1	0	0	0	0	1	0	1	0	0	0	0	0	0	0	0	0	0	0	0	0	0	5	0	0	0	0	0	6	0	1	10	0	0	0	2	0	0	3	0	0	0	0	0	0	0	0	0	0	0	0	0	0	0	0	2	0	0	0	25	335	3	0	0	0	6
543	0	0	0	0	0	0	0	0	0	0	0	1	0	0	1	0	0	2	2	1	0	0	0	2	1	6	21	9	1	8	2	13	7	1	4	4	5	2	1	9	47	5	0	53	5	9	2	20	10	150	2	4	8	1	3	0	0	1	0	1	3	17	12	2	18	8	15	2	0
544	1	0	0	2	4	1	1	6	1	0	3	2	0	1	1	1	0	0	4	0	1	3	2	4	11	4	2	7	0	1	4	7	9	1	21	1	2	0	4	12	18	7	5	3	14	17	9	23	45	23	7	5	2	3	7	4	0	5	0	13	4	34	19	57	45	10	24	14	5
545	0	0	0	21	0	0	0	0	17	0	0	0	0	0	0	0	0	0	0	1	3	0	0	0	0	227	0	0	0	1	0	6	2	1	16	0	0	0	7	0	11	0	0	0	0	0	21	1	0	0	0	11	0	0	0	0	0	0	0	0	1	0	3	9	11	0	1	0	7
546	0	0	0	1	0	0	0	0	14	0	0	0	0	0	0	0	0	0	0	169	13	1	0	0	0	0	0	0	0	1	0	44	0	0	1	0	8	0	7	0	0	2	0	0	0	1	0	1	0	0	0	6	0	0	1	0	0	3	10	0	1	0	2	0	0	0	0	0	30
547	0	0	0	1	17	0	0	252	0	0	0	0	0	8	0	0	0	0	0	0	0	3	0	54	0	0	0	1	0	0	0	0	0	0	0	0	0	6	0	0	6	0	2	8	0	0	0	1	1	0	1	0	0	0	0	0	0	0	0	1	0	0	0	0	0	0	0	0	0
548	0	0	1	18	2	0	1	0	9	0	1	2	0	0	0	10	0	0	0	1	0	0	0	1	0	7	0	0	0	0	0	70	0	3	6	0	0	0	1	0	0	1	0	0	6	5	2	1	0	0	0	11	0	5	0	0	8	17	0	0	2	2	60	38	0	0	0	0	19
549	0	0	0	0	0	0	0	0	0	0	1	0	0	0	0	1	0	0	0	0	0	0	0	0	0	10	0	0	0	1	0	6	0	0	14	0	0	0	0	0	0	0	0	0	0	2	0	0	0	0	0	2	0	3	0	0	1	0	1	0	0	0	35	406	0	1	0	0	1
550	0	0	0	0	0	0	0	0	0	0	1	0	0	0	0	0	0	0	1	0	0	0	0	0	0	0	0	0	0	0	7	6	0	0	0	0	1	0	0	2	0	0	0	0	1	2	0	2	1	0	0	0	0	0	0	0	1	0	6	7	1	1	2	1	0	391	1	6	0
551	0	0	0	0	0	0	0	0	1	0	0	0	0	0	0	0	0	0	0	0	0	0	0	0	0	0	0	4	0	0	1	33	0	0	1	0	3	0	0	1	0	12	0	0	3	1	0	257	2	0	1	0	0	1	0	4	0	1	0	0	3	31	1	3	0	3	0	0	0
552	0	0	0	0	0	0	0	0	0	0	0	1	0	0	0	1	0	0	0	0	0	0	0	0	0	0	0	0	0	0	0	12	0	4	0	0	0	0	0	0	0	2	0	0	0	0	0	22	0	0	0	1	0	1	0	1	0	0	0	0	3	4	42	246	0	1	0	0	3
553	6	0	4	17	2	15	0	5	0	14	0	4	3	3	8	3	0	11	6	6	2	16	0	1	16	0	4	6	0	0	2	7	2	0	0	0	0	0	0	6	2	0	1	2	18	0	0	8	5	13	2	1	0	0	4	0	1	0	0	16	0	2	27	3	0	0	6	1	9
554	0	0	0	0	0	0	0	0	0	0	0	0	0	0	0	0	0	0	0	0	0	0	0	0	0	0	0	3	0	0	1	4	0	0	0	0	0	0	0	5	1	6	0	0	2	1	0	192	4	0	4	0	0	0	0	9	0	0	0	0	6	35	1	4	0	6	0	0	0
555	0	0	0	0	0	0	0	1	0	0	0	0	0	0	0	0	0	1	1	0	0	7	0	0	0	0	20	169	0	0	21	13	0	0	0	0	6	1	0	17	7	0	1	5	9	1	1	2	5	5	4	0	1	0	0	0	0	0	0	22	0	3	1	1	0	73	34	4	0
556	0	0	0	0	0	0	0	0	4	0	1	0	0	0	0	0	0	0	0	1	2	0	0	0	0	18	1	0	0	0	2	29	0	0	5	0	0	0	4	0	0	1	0	0	0	2	2	0	0	0	0	17	0	1	0	1	0	0	2	0	0	1	37	139	13	0	0	0	15
557	0	0	0	0	0	0	0	0	2	0	1	1	0	0	0	0	0	0	0	0	0	0	0	0	0	1	0	0	0	2	0	20	0	4	5	0	0	0	0	0	0	1	0	0	3	6	0	3	1	0	0	2	0	2	0	1	2	0	1	0	1	0	14	471	1	3	0	0	3
558	0	0	1	6	0	0	1	0	5	0	1	0	0	0	0	0	0	0	0	3	3	0	0	0	0	116	0	0	0	11	0	22	28	16	34	1	3	0	81	0	3	2	0	0	0	1	38	2	0	1	0	49	0	5	0	0	3	0	2	0	3	2	49	44	12	1	1	1	35
559	0	0	0	0	0	0	0	3	0	0	0	0	0	0	0	0	0	0	0	0	0	0	0	7	0	0	240	7	0	0	2	0	0	0	0	0	0	0	0	2	43	2	0	5	2	0	0	0	0	2	0	0	0	2	0	0	0	0	4	5	0	0	0	0	0	0	1	0	0
560	0	0	1	12	0	3	3	0	14	3	2	0	0	0	0	0	0	5	0	2	3	0	0	0	0	6	0	0	0	0	1	45	2	0	16	0	0	0	9	0	0	0	0	0	0	1	0	0	0	0	0	7	0	1	0	0	0	1	0	1	0	0	19	84	6	2	0	0	208
561	0	0	0	0	0	0	0	6	0	0	0	0	0	0	0	0	0	0	0	0	0	4	0	3	2	0	310	84	0	0	0	5	0	0	0	0	1	6	0	22	48	0	2	20	7	1	0	9	3	27	9	0	3	0	0	0	0	0	1	0	0	8	0	0	2	4	10	5	0
562	1	0	0	0	0	0	0	0	0	0	0	0	0	1	0	0	0	0	0	1	0	0	0	0	1	94	5	0	0	1	0	19	0	5	3	0	2	0	11	0	22	0	0	0	1	0	50	0	0	16	0	14	0	2	0	1	0	1	0	0	1	3	4	9	9	0	0	1	0
563	0	0	0	0	2	0	0	3	0	4	0	0	0	0	0	0	1	1	0	0	0	4	0	3	0	0	1	14	0	8	1	20	0	0	0	8	1	0	0	9	4	5	0	0	10	0	0	1	2	1	1	1	0	0	0	0	8	0	0	6	3	3	0	3	0	3	80	69	3
564	0	0	0	1	0	0	0	0	6	0	0	0	1	0	0	1	0	0	0	3	1	0	0	1	0	31	0	0	0	2	0	6	1	22	5	0	1	0	12	0	7	11	0	0	1	3	2	1	1	1	1	7	0	0	0	0	3	0	0	0	1	1	43	204	11	0	1	7	14
565	0	0	0	0	0	1	0	0	0	1	0	0	1	0	0	4	0	2	0	0	0	2	0	3	1	0	23	5	0	3	3	43	0	0	0	7	2	1	0	61	6	0	1	0	141	5	0	5	7	1	12	1	0	0	0	0	6	0	2	23	2	5	0	4	0	4	71	18	0
566	8	0	1	10	16	1	0	26	0	17	1	0	1	5	1	4	0	11	3	0	0	14	1	10	9	0	6	17	0	0	2	10	1	1	2	5	0	5	1	7	16	16	0	2	4	0	0	21	7	30	1	8	0	0	1	0	4	0	0	7	0	4	32	8	1	0	9	5	9
567	0	0	0	1	0	2	0	1	6	0	6	2	0	0	0	1	0	2	2	8	0	0	0	1	1	7	6	5	3	15	2	185	13	12	13	4	4	2	8	4	20	25	0	8	9	29	8	127	9	16	4	19	1	3	2	42	2	4	7	3	8	106	88	96	24	80	17	12	23
568	0	0	0	12	0	0	2	1	11	2	1	1	0	0	0	0	0	0	0	0	0	2	0	0	0	1	0	0	0	3	0	78	2	0	11	0	0	0	3	0	0	0	0	0	0	0	0	0	0	0	0	0	0	0	0	0	4	2	0	0	0	1	4	65	0	4	1	0	252
569	0	0	0	0	0	0	0	0	0	0	0	0	0	0	0	0	0	1	0	0	0	3	0	2	0	0	53	191	0	0	5	25	0	0	0	0	2	1	0	78	8	3	2	53	13	16	0	57	9	12	24	0	0	0	0	1	1	0	0	6	0	19	0	2	1	58	9	22	0
570	0	0	0	1	0	0	0	0	0	0	0	0	0	0	0	1	0	0	0	1	0	0	0	2	0	0	44	25	0	0	13	64	0	0	0	0	6	0	0	58	8	12	0	3	42	4	3	33	33	14	2	0	0	1	0	1	0	0	3	2	3	13	0	0	0	5	1	0	0
571	0	0	0	0	0	1	2	1	1	0	1	0	1	0	0	0	0	0	0	0	0	0	0	0	0	0	3	0	0	5	3	193	0	2	3	1	1	0	3	0	3	4	0	0	3	8	0	23	0	0	2	9	0	1	0	0	4	0	0	0	12	6	16	85	6	14	5	5	3
572	0	0	1	2	0	0	2	1	2	0	2	9	1	0	0	3	0	0	0	1	0	0	0	0	0	29	0	0	0	2	0	3	2	30	6	0	1	0	1	0	13	16	0	0	8	3	2	5	0	0	7	6	0	9	0	0	25	3	0	0	58	13	13	51	2	1	4	23	2
573	0	0	0	0	0	1	0	0	0	0	0	0	0	0	0	0	0	1	32	0	0	1	0	0	0	0	16	24	0	0	18	2	0	0	0	0	0	0	0	38	1	5	0	3	13	1	0	3	248	0	17	0	0	0	0	0	0	0	0	30	0	0	0	0	0	0	0	0	0
574	6	1	3	0	1	9	1	4	0	12	0	7	3	1	5	7	0	13	13	1	0	10	0	2	40	0	8	10	0	0	10	13	0	0	0	1	1	0	0	21	0	7	5	1	64	1	0	19	31	2	5	0	0	0	2	0	1	0	1	36	0	3	2	0	0	0	16	1	4
575	0	0	0	0	0	0	0	0	2	0	6	0	0	0	0	0	0	0	0	0	0	0	0	0	0	6	0	0	0	0	0	0	0	0	12	0	0	0	0	0	2	0	0	0	0	0	0	0	0	0	0	1	0	7	0	3	0	0	1	0	0	0	24	291	1	2	0	0	1
576	0	0	0	0	0	0	0	1	0	0	0	0	0	0	0	0	0	0	1	0	0	2	0	4	0	0	5	32	0	0	1	3	0	0	0	0	0	1	0	199	1	1	1	10	38	5	0	0	9	0	8	0	0	0	2	0	1	0	0	13	0	1	0	0	0	1	5	0	0
577	0	0	0	0	0	0	0	5	0	0	0	0	0	5	0	0	0	0	0	0	0	0	0	25	0	0	2	0	0	0	0	0	0	0	0	0	0	2	0	0	3	0	0	357	0	0	0	0	0	39	1	0	20	0	0	0	0	0	0	0	0	0	0	0	0	0	0	0	0
578	0	0	0	0	0	0	0	1	0	0	0	0	0	0	0	0	0	0	0	11	0	0	0	1	0	0	18	1	0	0	10	12	0	0	0	0	21	0	1	11	2	6	0	1	4	4	0	3	1	4	0	1	0	0	1	1	0	2	174	9	0	5	4	0	0	8	1	1	14
579	0	0	0	1	0	0	0	3	0	0	0	0	0	0	0	2	0	5	0	0	0	15	0	1	0	0	31	31	0	2	18	25	0	0	0	3	5	0	0	43	3	0	3	4	12	8	0	23	7	9	6	0	2	0	1	0	10	1	0	23	9	8	1	1	2	321	83	29	0
580	0	0	0	0	0	0	0	0	0	0	0	0	0	0	0	0	0	0	0	0	0	0	0	0	0	0	0	15	0	0	0	2	0	0	0	1	0	0	0	7	1	4	1	1	0	0	0	23	1	0	2	0	0	0	0	3	1	0	2	0	7	21	0	0	1	391	2	35	0
581	0	0	0	0	0	0	0	0	0	0	0	0	0	0	0	0	0	0	0	0	0	0	0	0	0	0	0	0	0	0	0	0	0	0	0	0	0	0	0	0	0	0	0	0	0	0	0	0	0	0	0	1	0	0	0	0	0	0	0	0	0	0	13	349	0	0	0	0	4
582	0	0	0	0	0	0	0	0	2	0	0	1	0	0	0	0	2	0	0	0	0	0	0	0	0	0	0	0	0	7	0	8	1	0	0	0	1	0	0	0	0	28	0	0	0	0	0	332	0	0	0	0	0	3	0	17	3	0	0	0	25	41	0	0	2	6	5	1	1
583	0	0	0	0	0	0	0	0	2	0	13	0	0	0	0	2	0	0	0	0	0	0	0	0	0	7	0	0	0	3	0	14	0	0	20	0	0	0	6	0	0	1	0	0	0	0	1	4	0	0	0	4	0	7	0	5	4	8	4	0	6	11	82	85	7	17	0	1	12
584	0	1	0	0	6	0	0	2	0	0	0	0	0	0	0	0	1	0	11	3	0	1	0	10	0	0	304	10	0	0	1	1	0	0	0	0	0	20	0	29	35	1	0	7	1	2	0	3	3	10	3	2	5	0	1	0	0	0	0	2	0	9	1	0	2	9	0	0	0
585	0	0	0	0	0	0	0	1	0	2	0	0	0	1	0	0	0	2	2	0	0	2	0	4	2	0	116	115	0	0	3	10	0	0	0	0	0	4	0	114	48	3	1	21	95	7	0	29	40	4	19	1	0	0	0	0	0	0	0	13	0	6	0	0	1	2	2	0	1
586	0	0	0	1	0	0	0	5	0	0	0	0	0	0	0	0	0	0	0	0	0	1	0	0	0	0	3	0	0	0	0	0	0	0	0	2	0	3	0	0	482	0	0	0	1	0	3	0	0	3	7	0	0	0	0	0	0	0	0	0	0	0	0	0	0	0	4	5	0
587	0	0	0	0	1	0	0	0	0	0	0	0	0	0	0	0	1	0	0	0	0	0	0	3	0	3	39	0	0	0	0	5	0	0	1	1	0	0	0	1	164	21	0	32	1	0	2	47	0	21	6	0	0	5	0	5	0	0	4	0	1	7	2	1	4	7	20	6	0
588	0	0	0	0	0	0	0	1	2	0	0	0	0	0	0	0	0	0	0	0	0	0	0	0	0	0	3	1	0	0	4	11	0	0	0	0	2	0	0	3	33	8	0	1	1	0	2	213	1	3	0	0	0	1	0	2	0	0	2	0	0	23	0	0	0	3	3	0	0
589	0	0	0	0	0	0	0	0	0	0	0	0	0	0	0	0	0	0	0	0	0	0	0	0	0	0	3	0	0	0	154	58	0	0	0	0	11	0	0	4	0	4	0	0	13	0	0	0	57	0	0	0	0	0	0	0	0	1	0	3	0	2	0	0	0	0	0	0	1
590	0	0	0	0	3	0	0	7	0	1	0	0	0	0	0	0	0	1	13	0	0	8	0	7	4	0	102	55	0	0	15	1	0	0	0	0	1	3	0	41	18	0	2	13	19	0	0	0	11	37	11	5	1	0	0	2	0	0	1	14	0	5	0	0	0	6	1	2	0
591	0	0	0	0	2	1	0	4	0	6	0	0	0	5	0	0	0	0	0	0	2	3	0	18	1	1	20	33	0	0	0	0	0	0	0	0	1	5	0	2	29	0	0	38	0	0	0	0	0	285	5	1	27	0	0	0	0	0	0	0	0	0	0	0	5	0	2	1	0
592	0	0	0	0	0	0	0	2	0	0	0	0	0	0	0	0	0	0	0	0	0	0	0	8	0	0	0	0	0	0	0	9	0	0	0	0	0	0	0	258	0	12	2	0	7	0	0	0	2	0	2	0	0	0	0	0	0	0	0	2	0	0	0	0	0	0	0	0	0
593	0	0	0	0	1	1	1	1	0	0	0	0	0	0	0	0	0	2	10	0	0	6	0	4	2	0	29	82	0	0	30	6	0	0	0	0	2	1	0	42	6	0	1	3	9	0	0	3	15	23	7	1	0	0	1	0	0	0	0	16	0	2	0	0	1	0	2	0	1
594	0	0	0	0	0	0	0	0	0	0	0	0	0	0	0	0	0	0	0	0	0	0	0	0	0	0	0	15	0	0	0	0	0	0	0	0	0	0	0	0	0	12	0	0	1	1	0	16	0	0	3	0	0	0	0	0	0	0	0	0	8	6	1	0	0	3	8	259	0
595	0	0	0	0	0	0	0	0	3	0	1	0	0	0	0	0	0	0	0	0	0	0	0	0	0	10	0	0	0	4	0	5	3	14	28	2	0	0	1	0	1	1	0	0	0	4	10	1	0	0	0	1	0	3	0	6	0	1	0	0	1	2	5	261	5	1	0	0	1
596	0	0	0	0	0	0	0	0	0	2	0	0	0	1	0	0	0	0	0	0	0	0	0	0	0	0	0	1	0	0	0	0	0	0	0	0	0	0	0	0	0	0	0	5	0	0	0	0	0	483	0	0	4	0	0	0	0	0	0	0	0	0	0	0	0	0	0	0	0
597	0	0	0	0	0	0	0	0	0	0	0	0	0	0	0	1	0	0	0	0	0	0	0	0	0	0	0	0	0	0	0	0	0	0	0	0	0	0	1	0	0	0	0	0	0	0	0	0	0	0	0	0	0	0	0	0	0	0	0	0	1	0	51	201	0	0	0	0	6
598	0	0	0	0	0	0	0	0	6	0	0	3	0	0	0	0	0	0	0	0	0	0	0	0	0	38	0	0	0	8	0	5	7	3	75	3	0	0	14	0	0	3	0	0	0	2	0	1	0	0	0	27	0	4	0	1	0	0	3	0	4	0	16	76	8	1	0	0	13
599	1	0	0	0	1	0	0	2	0	0	0	0	0	0	0	0	0	0	8	3	0	3	0	4	2	0	379	6	0	0	9	4	1	1	0	0	1	3	0	27	22	0	1	7	2	4	0	2	2	4	1	2	2	0	2	0	0	0	0	5	0	7	10	0	5	46	3	0	0
600	0	0	0	0	0	0	0	0	0	0	0	0	0	0	0	1	0	0	0	0	0	0	0	0	0	1	0	0	0	0	0	8	0	0	20	0	0	0	0	0	0	0	0	0	0	2	0	0	0	0	0	5	0	1	0	0	1	0	9	1	0	1	21	406	0	0	0	0	5
601	0	1	0	2	1	4	0	3	1	0	2	0	0	1	1	0	0	2	1	2	0	5	0	0	0	2	11	79	1	9	4	67	0	0	3	13	10	1	1	8	15	4	2	9	3	7	0	51	9	32	4	12	5	0	3	7	10	2	5	4	9	28	37	23	2	171	27	21	0
602	0	0	2	3	4	1	0	20	0	2	0	0	0	0	0	0	0	0	1	3	0	3	0	23	0	0	371	1	0	0	0	8	0	1	0	0	1	2	0	5	231	2	0	11	23	2	1	4	5	26	3	1	1	2	0	0	0	1	1	4	0	2	1	0	0	0	0	4	0
603	0	0	0	0	0	0	0	0	0	0	0	0	0	0	0	0	0	0	0	0	1	0	0	0	0	0	2	0	0	0	0	0	0	0	0	0	1	0	0	0	0	0	0	1	0	0	0	0	0	364	0	0	0	0	0	0	0	0	0	0	0	0	0	0	0	0	0	0	0
604	0	0	0	1	2	1	0	2	0	1	0	0	0	0	0	1	0	1	1	12	0	2	0	7	2	1	382	0	0	0	1	3	0	0	0	0	0	1	0	11	45	1	0	3	1	3	1	1	4	3	1	1	0	0	0	0	0	0	0	0	0	11	8	3	5	21	0	0	0
605	0	0	0	0	0	1	0	0	0	0	0	0	0	0	0	0	0	0	1	0	0	0	0	0	1	0	19	267	0	0	4	4	0	0	0	0	2	0	0	100	5	0	0	6	23	4	0	8	18	5	0	0	1	0	0	0	0	0	0	2	0	3	0	0	0	6	0	0	0
606	0	0	0	0	0	0	0	0	0	0	0	0	0	1	0	0	0	0	0	0	0	0	0	2	0	0	3	1	0	0	0	0	0	0	0	0	0	0	0	1	7	0	0	28	0	0	0	0	0	328	0	0	14	0	0	0	0	0	0	0	0	0	0	0	4	0	0	1	0
607	0	0	0	1	0	0	0	8	0	0	0	0	0	0	0	0	0	0	0	0	0	0	0	0	0	1	4	0	0	0	0	1	0	0	0	0	0	2	0	0	346	0	0	0	0	0	0	1	0	0	0	0	0	0	0	0	0	0	0	0	0	0	0	0	0	0	0	0	0
608	0	0	1	0	0	0	0	0	0	0	0	0	0	0	0	1	1	0	0	0	0	1	0	0	0	0	5	3	0	0	0	11	0	0	0	9	1	0	0	1	32	1	0	0	22	1	0	5	0	0	7	0	0	1	0	1	18	0	0	1	27	12	0	2	0	1	168	17	0
609	0	0	0	0	1	0	0	2	0	0	0	0	0	0	0	0	0	0	0	0	0	0	2	3	0	0	0	2	0	0	0	1	0	0	0	0	1	0	0	305	0	7	1	1	0	0	0	2	1	2	1	0	0	0	0	0	0	0	2	3	0	0	0	0	0	0	0	0	0
610	0	0	0	0	0	0	0	0	0	0	0	2	1	0	0	4	0	0	0	0	0	0	0	0	0	0	0	1	0	0	0	143	0	0	0	0	1	0	0	0	1	2	0	0	28	5	0	6	3	0	1	1	0	0	0	0	10	0	0	3	3	0	2	42	0	0	11	2	1
611	0	0	0	0	0	0	0	0	4	0	0	0	0	0	0	1	0	0	0	0	0	0	0	0	0	4	0	0	0	0	0	8	2	2	13	0	0	0	6	0	0	0	0	0	0	1	0	0	0	0	0	7	0	4	0	0	2	5	2	0	2	4	137	213	1	0	0	1	10
612	1	1	0	2	0	0	0	2	2	3	1	0	0	0	0	0	0	0	1	7	0	3	0	5	0	7	54	10	0	5	0	29	0	0	1	0	0	0	4	52	56	6	0	17	1	12	0	22	0	28	3	3	0	7	0	6	2	0	17	3	3	21	22	4	21	16	10	63	1
613	1	2	0	0	3	3	1	4	1	1	6	0	0	3	0	3	1	16	50	0	0	12	0	5	1	0	3	12	0	0	3	17	0	0	0	1	0	1	0	23	2	7	6	3	7	0	0	5	29	1	3	0	0	0	1	1	11	2	1	52	2	3	2	5	0	76	3	5	15
614	1	0	0	0	0	0	0	1	0	1	0	0	0	0	0	1	0	4	0	1	0	8	0	2	2	0	72	43	0	0	73	40	0	0	0	0	6	0	0	59	7	3	2	15	12	11	1	17	15	4	4	0	1	0	1	0	1	0	2	46	1	5	8	4	0	105	10	2	0
615	0	0	0	3	0	0	0	1	1	0	0	0	0	0	0	0	0	0	0	0	0	0	0	0	0	67	1	0	0	1	0	15	1	1	9	0	1	0	5	0	13	0	0	2	0	3	1	9	0	0	1	53	0	0	0	0	0	0	0	0	2	4	9	56	186	0	0	0	1
616	0	0	0	0	0	0	0	0	0	0	0	0	0	0	0	1	0	0	0	0	0	0	0	0	0	2	0	0	0	0	0	25	0	0	4	0	0	0	0	0	0	0	0	0	0	9	0	0	0	0	0	2	0	1	0	1	0	3	10	0	1	3	68	182	0	0	0	0	2
617	0	0	0	0	0	0	0	0	0	0	0	0	0	0	0	0	0	0	0	0	0	0	0	0	0	0	1	0	0	0	0	0	0	0	0	0	0	0	0	0	0	0	0	324	0	0	0	0	0	9	1	0	3	0	0	0	0	0	0	0	0	0	0	0	0	0	0	0	0
618	0	0	0	1	4	0	0	28	0	0	0	0	0	0	0	0	0	0	0	0	0	2	0	11	0	0	106	1	0	0	0	1	0	0	0	0	0	20	0	0	315	0	0	1	0	0	0	1	0	2	5	0	0	1	0	0	0	0	0	0	0	0	0	0	0	0	1	0	0
619	0	0	0	0	0	0	0	0	5	0	12	1	0	0	0	2	0	2	0	0	0	1	0	0	0	6	3	2	0	6	19	68	3	2	4	0	7	0	3	1	1	10	0	1	1	3	2	35	4	1	0	12	0	2	2	0	4	11	1	7	6	5	161	83	2	58	6	6	17
620	0	0	0	0	0	0	0	0	0	0	0	0	0	0	0	0	0	0	1	0	0	2	0	0	0	0	75	203	0	0	14	1	0	0	0	0	2	1	0	42	5	0	1	4	10	3	0	8	18	7	2	0	0	0	0	0	0	0	0	5	0	1	0	0	0	1	2	0	0
621	1	0	0	0	0	0	0	9	0	0	0	0	0	0	0	0	0	0	0	0	1	0	0	0	0	0	22	3	0	1	0	2	0	0	0	0	0	0	0	0	237	0	0	3	0	0	1	3	0	2	0	0	0	2	0	3	0	0	0	0	0	0	1	0	0	0	3	0	0
622	0	0	0	0	0	0	0	0	0	0	0	0	0	0	0	0	0	0	0	0	0	0	0	0	0	0	0	6	0	4	0	0	0	0	0	2	1	0	0	0	3	18	0	0	7	0	0	26	0	1	1	0	0	0	0	1	0	0	0	0	6	4	6	1	0	1	49	267	0
623	0	0	0	0	0	0	1	0	1	0	1	1	0	0	0	0	0	0	0	3	0	1	0	0	0	6	0	0	0	11	1	34	12	20	7	2	0	0	30	0	0	8	0	0	0	1	2	19	0	0	0	8	0	5	0	0	3	8	0	0	36	4	191	79	1	0	0	9	2
624	0	0	0	0	0	0	1	0	0	0	0	0	0	0	0	0	0	0	0	0	0	0	0	0	0	0	0	0	0	8	0	5	3	0	12	0	0	0	20	0	0	11	0	0	0	0	0	16	0	0	0	7	0	1	0	1	0	8	0	0	10	4	247	72	0	3	0	2	2
625	0	0	0	3	0	0	0	8	10	1	1	0	0	0	0	0	0	0	0	0	2	2	0	2	0	88	0	0	0	5	0	21	1	6	21	2	0	0	3	0	2	1	0	1	1	0	31	1	0	0	0	36	0	2	0	0	1	0	0	0	1	0	7	38	29	1	4	2	21
626	0	0	0	0	0	0	0	0	0	0	0	0	0	0	0	0	0	0	1	0	0	3	0	3	0	0	20	145	0	0	6	18	0	0	0	0	0	0	0	98	3	0	4	27	17	7	0	0	6	1	9	0	0	0	0	0	1	0	0	13	0	3	0	0	0	35	16	5	0
627	0	0	0	0	3	2	0	1	20	1	0	1	0	2	1	5	0	0	0	75	16	1	0	0	0	12	0	2	0	1	0	17	0	4	1	0	0	0	28	0	1	13	0	1	2	1	0	1	1	2	0	36	0	0	0	0	0	1	2	1	2	1	25	10	0	0	0	0	93
628	3	0	0	0	0	0	0	5	1	1	0	0	0	1	1	1	0	2	3	1	0	5	0	7	3	22	62	32	0	2	5	3	1	2	1	2	1	3	4	22	45	1	3	7	7	2	8	14	4	110	10	29	1	0	0	1	0	0	0	3	1	8	1	4	13	2	1	7	1
629	0	0	0	0	0	0	0	0	16	0	2	0	0	0	0	0	1	0	0	0	0	0	0	0	0	6	0	0	0	23	0	14	1	5	8	9	0	0	0	0	0	13	0	0	0	0	0	101	0	0	0	3	0	5	0	11	9	0	1	0	36	14	38	14	0	1	17	7	0
630	0	0	0	1	0	0	0	0	4	0	2	0	0	0	0	1	0	0	0	2	0	2	0	0	0	5	0	0	0	7	1	15	7	9	2	0	1	0	16	0	0	4	0	0	0	0	1	10	0	0	0	9	0	4	0	0	3	9	0	0	18	1	327	55	1	0	0	5	7
631	0	2	0	9	1	0	0	15	10	4	0	0	0	0	1	2	0	0	0	2	0	9	0	1	3	1	0	1	0	3	0	44	1	0	6	2	0	0	0	6	0	0	2	0	3	0	0	3	7	0	2	0	0	0	0	0	2	0	0	7	0	0	2	13	0	1	1	6	224
632	0	0	0	0	0	0	0	0	7	0	5	0	1	0	0	1	0	0	0	3	0	0	0	0	0	9	0	0	1	1	1	11	3	0	10	3	1	0	4	0	1	2	0	0	1	2	1	10	0	1	1	13	0	2	0	0	0	9	0	0	2	3	52	105	0	10	2	0	36
633	2	2	0	7	6	1	0	28	4	41	0	0	0	2	1	0	0	4	2	2	0	6	0	71	18	9	4	1	0	0	0	24	0	0	0	1	0	3	0	17	11	0	11	7	5	2	1	8	14	8	1	6	0	0	0	0	1	0	0	16	0	0	0	3	29	0	7	5	38
634	0	0	1	2	2	0	1	8	0	1	1	2	0	1	0	1	0	1	3	0	0	4	1	3	8	4	4	2	1	1	1	7	9	0	6	1	1	0	1	7	16	3	3	2	13	10	14	11	26	7	1	4	1	0	3	2	1	6	0	5	1	10	14	34	27	9	27	9	7
635	9	0	2	0	6	9	0	15	0	9	0	1	2	2	5	2	0	7	9	7	2	20	0	3	28	0	12	9	0	0	7	5	0	0	0	0	1	0	0	18	2	9	3	3	34	1	0	17	16	29	3	5	0	0	3	0	0	0	1	23	0	3	4	0	0	0	10	0	8
636	0	0	0	0	0	0	0	0	0	0	0	0	0	0	0	1	0	0	0	0	0	0	0	2	0	0	1	2	0	0	0	2	0	0	0	0	0	0	0	226	0	15	2	0	23	0	0	1	13	0	6	0	0	0	0	0	0	0	0	5	0	0	0	0	0	0	0	0	0
637	2	1	3	0	4	4	0	12	0	1	0	3	3	0	0	6	0	11	5	0	0	12	0	8	30	0	8	11	0	0	4	9	0	0	0	2	0	0	0	17	2	1	4	2	56	0	0	15	17	9	18	1	0	0	1	0	1	0	0	22	0	1	10	2	0	0	17	1	1
638	0	0	0	0	0	6	1	0	0	0	0	0	0	0	4	0	1	7	25	0	0	0	0	0	0	0	13	57	0	0	161	7	0	0	0	0	1	0	0	37	0	1	0	1	13	1	0	1	58	0	1	0	1	0	3	0	0	0	2	30	0	0	0	4	0	2	0	0	0
639	0	0	0	0	0	0	0	0	0	0	0	0	0	0	0	0	0	0	0	0	0	0	0	0	0	0	3	0	0	0	171	15	0	0	0	0	9	0	0	3	0	2	0	0	9	1	0	0	25	0	0	0	0	0	0	0	0	0	6	7	0	2	0	0	0	0	0	0	0
640	0	0	0	0	0	0	0	2	0	0	0	0	0	0	0	0	0	0	0	0	0	0	0	0	0	0	1	2	0	2	0	20	0	0	0	2	1	0	0	3	1	1	0	0	12	1	5	20	0	0	0	1	0	0	0	4	6	0	3	1	8	21	2	1	4	58	57	51	0
641	0	0	0	0	0	0	0	0	0	0	0	0	0	3	0	0	0	0	0	0	0	0	0	0	0	0	0	0	0	0	0	0	0	0	0	0	0	1	0	0	2	0	0	5	0	0	0	0	0	519	0	0	4	0	0	0	0	0	0	0	0	0	0	0	0	0	0	0	0
642	0	0	0	0	0	0	0	0	1	0	1	0	0	0	0	1	0	0	0	1	0	0	0	0	0	2	0	0	0	1	0	18	7	3	18	0	2	0	11	0	0	7	0	0	0	1	0	9	0	0	0	3	0	8	0	8	0	4	4	0	27	26	159	119	1	1	0	0	14
643	0	0	0	0	0	3	0	3	0	0	0	0	0	4	0	0	0	3	2	1	0	4	0	9	2	0	126	139	0	4	5	32	0	0	0	0	1	3	0	89	59	1	3	82	18	23	4	39	17	49	22	2	3	0	1	3	1	0	1	3	2	49	2	0	1	57	8	3	0
644	1	0	0	0	0	0	0	4	0	0	0	0	0	0	0	0	0	0	0	0	0	2	0	6	0	0	226	15	0	0	1	12	0	0	0	0	3	3	0	1	241	0	0	4	47	1	0	6	1	30	4	0	0	1	0	1	0	0	0	1	1	1	0	0	0	0	4	2	0
645	0	0	0	0	0	0	0	0	4	0	1	3	0	0	0	0	0	0	0	1	0	0	0	0	1	24	0	2	0	6	0	8	3	21	4	2	1	0	17	0	5	11	0	0	0	1	1	19	0	4	4	10	0	2	0	0	11	2	0	0	23	6	14	73	7	2	7	25	5
646	0	0	0	0	0	0	0	0	0	0	0	0	0	0	0	0	0	0	0	0	0	0	0	0	0	0	0	0	0	3	2	406	0	0	1	3	13	0	1	0	0	1	0	0	14	0	0	4	0	0	0	5	0	1	0	0	4	0	14	0	2	0	11	43	0	0	1	4	1
647	0	0	0	0	0	0	0	0	5	0	3	3	0	0	0	0	0	0	0	11	0	0	0	0	0	4	0	0	6	9	0	25	10	19	21	4	0	0	12	0	6	11	0	0	0	3	4	32	0	0	0	13	0	3	1	84	0	5	1	0	8	101	55	31	34	37	3	3	18
648	0	0	0	0	0	0	0	0	0	0	1	10	2	0	0	0	0	0	0	0	0	0	0	0	1	0	1	3	0	2	0	14	1	7	0	6	1	0	0	4	5	1	0	0	2	4	0	48	0	0	4	2	0	0	0	0	8	0	0	0	24	5	4	8	0	2	70	102	0
649	0	0	0	0	0	3	0	0	0	0	0	0	0	0	0	0	0	1	1	0	0	2	0	0	1	0	20	59	0	4	40	20	0	0	0	4	6	0	0	114	13	0	1	4	95	8	0	7	17	5	13	2	1	0	2	2	0	1	2	19	0	9	1	1	1	7	20	13	0
650	1	0	0	2	5	0	0	6	0	0	1	2	0	0	1	0	0	2	5	0	2	3	1	4	9	4	2	12	0	0	6	5	6	0	24	0	4	0	7	21	14	5	4	3	11	12	6	14	41	27	7	3	1	1	1	3	0	2	4	15	3	39	21	18	29	6	34	18	14
651	0	0	0	0	0	2	0	1	0	0	0	0	0	0	0	0	0	2	2	0	0	1	0	0	0	0	1	23	0	1	4	6	0	0	0	2	3	0	0	6	4	0	1	0	4	3	0	25	5	2	0	1	1	0	0	1	0	0	0	3	2	13	0	6	0	357	16	15	0
652	0	0	0	0	0	1	0	1	0	0	0	0	0	0	0	0	3	0	0	0	0	1	0	4	0	0	8	30	0	0	13	4	0	0	0	0	1	0	0	67	2	11	0	23	47	3	1	24	20	10	19	0	0	0	0	0	0	0	0	8	1	17	0	0	0	4	2	4	0
653	0	0	0	0	0	0	0	0	0	0	1	0	0	0	0	0	0	7	3	0	0	4	0	0	0	0	1	11	0	0	74	13	0	0	0	0	6	0	0	24	2	1	2	3	7	5	0	7	11	1	0	0	0	0	4	0	2	0	2	61	3	3	9	1	0	334	1	3	2
654	0	0	1	0	0	0	0	0	0	0	0	0	0	0	0	0	2	0	0	0	0	0	0	0	0	0	0	0	0	4	0	3	0	0	0	36	0	0	0	0	2	1	0	0	21	0	0	1	0	0	2	0	0	0	0	1	22	0	0	0	10	0	0	0	0	0	306	23	0
655	0	0	0	0	0	0	0	0	0	0	0	0	0	0	0	0	0	0	0	0	0	0	0	0	0	0	1	1	0	0	16	9	0	0	0	1	0	0	0	9	1	0	1	1	4	1	0	2	2	3	0	0	0	0	0	0	2	0	1	5	5	0	0	0	0	275	13	15	0
656	0	0	0	0	0	0	0	0	2	0	0	0	0	0	0	0	0	0	0	0	0	0	0	0	0	3	0	0	0	0	0	3	2	1	17	0	0	0	5	0	0	1	0	0	0	0	0	0	0	0	0	1	0	0	0	0	1	0	0	0	0	0	47	363	0	0	0	0	5
657	0	0	0	2	0	0	0	0	0	0	0	0	0	0	0	0	0	0	0	0	0	0	0	0	0	91	0	0	0	0	0	0	2	0	11	1	0	0	2	0	8	0	0	0	0	0	225	0	0	1	0	29	0	0	0	0	0	0	0	0	0	0	1	1	7	0	0	0	0
658	0	0	0	0	0	1	0	0	0	0	0	0	0	0	0	0	0	0	12	0	0	1	0	3	4	0	96	131	0	0	17	3	0	0	0	0	2	6	0	108	3	0	0	19	1	0	0	8	59	12	0	1	4	0	1	0	0	0	0	13	0	0	0	0	1	2	0	0	0
659	0	0	2	18	1	3	2	1	4	0	0	0	0	0	1	1	0	4	2	1	0	11	0	0	0	3	0	1	0	0	0	26	0	0	12	0	0	0	7	0	1	0	0	0	0	0	1	0	3	0	0	1	0	0	0	0	0	0	0	2	0	1	13	29	0	1	0	0	147
660	1	2	0	0	0	0	0	0	2	0	0	0	0	0	1	0	0	2	7	0	0	1	0	8	8	0	5	24	0	0	3	2	0	0	0	1	1	0	0	153	2	0	2	4	5	0	0	0	14	0	3	5	0	0	3	1	0	0	1	13	0	0	0	0	0	0	0	0	2
661	0	0	0	0	0	0	0	0	0	0	0	2	0	0	0	0	1	0	0	0	0	0	0	0	0	0	0	6	0	1	0	2	0	4	0	5	3	0	0	1	12	3	0	0	0	0	0	66	0	0	5	0	0	0	0	1	6	0	0	0	81	15	1	1	1	0	65	156	0
662	4	0	0	8	4	1	1	4	6	5	0	1	0	4	0	0	0	1	2	2	0	4	0	7	0	13	3	9	21	2	2	5	6	1	13	3	2	1	7	8	32	6	2	17	2	0	19	6	5	11	2	18	2	1	0	3	0	0	0	2	2	12	8	23	66	14	15	7	9
663	0	0	0	0	0	0	0	0	0	1	0	0	1	0	0	0	2	0	0	0	0	0	0	0	0	1	0	6	0	8	0	24	1	1	0	14	0	0	1	0	18	2	0	0	3	0	0	25	0	0	6	2	0	0	0	1	15	0	0	0	12	4	1	5	3	7	122	50	0
664	0	0	0	0	0	0	0	0	2	0	0	0	0	0	0	0	0	0	0	0	0	0	0	0	0	0	0	0	0	1	0	82	0	0	2	1	0	0	1	0	0	0	0	0	3	2	1	0	0	0	0	0	0	1	0	0	1	0	0	0	0	0	5	119	3	0	2	0	1
665	6	1	0	1	12	0	0	94	0	66	0	0	0	6	0	0	0	0	0	0	0	6	0	284	10	0	4	7	0	0	1	0	0	0	0	0	0	12	0	4	16	0	6	24	1	0	0	1	4	11	0	0	1	0	0	0	0	0	0	0	0	0	0	0	0	0	0	0	0
666	0	0	0	0	0	0	0	0	0	0	0	0	0	0	0	0	0	0	0	0	0	0	0	0	0	0	1	3	0	0	1	4	0	0	2	2	0	0	0	1	2	0	0	0	13	1	0	9	0	0	9	0	0	0	0	4	0	0	0	0	2	6	0	2	1	1	16	132	0
667	1	0	0	1	0	0	0	0	1	0	0	0	0	0	0	0	0	0	0	0	0	1	0	0	0	0	8	14	0	0	0	3	0	0	0	0	1	0	0	1	3	6	0	13	5	14	0	12	4	10	2	0	0	0	0	2	0	0	3	6	3	3	7	3	12	9	19	64	1
668	0	0	0	0	0	0	1	0	0	0	3	0	0	0	0	0	0	0	0	0	0	0	0	0	0	5	3	0	0	1	1	161	1	0	8	0	1	0	3	0	3	3	0	0	0	0	0	6	0	0	0	6	0	9	0	3	3	0	14	0	3	8	62	81	1	2	0	1	8
669	0	0	0	0	0	0	0	0	0	0	0	1	0	0	0	0	0	0	0	0	0	0	0	1	0	1	0	4	0	8	0	18	1	1	1	0	1	0	0	2	1	11	0	0	2	10	0	216	0	0	0	2	0	0	1	14	1	1	2	0	9	44	14	12	3	14	0	7	3
670	0	0	0	0	0	0	0	0	0	0	2	0	0	0	0	0	0	0	0	0	0	0	0	0	0	17	0	0	0	1	0	0	0	0	11	0	0	0	0	0	0	1	0	0	0	0	0	0	0	0	0	1	0	0	0	0	0	0	0	0	0	0	2	414	1	0	0	0	2
671	0	0	0	0	0	0	0	0	0	0	0	0	0	0	0	0	0	0	0	0	0	0	0	0	0	8	0	0	0	0	0	1	0	2	0	0	0	0	1	0	0	1	0	0	0	0	0	0	0	0	0	1	0	0	0	0	0	0	0	0	0	0	4	329	0	0	0	0	1
672	0	0	0	1	4	0	0	12	0	7	0	0	0	0	0	0	0	0	0	0	0	1	0	67	0	0	32	3	0	0	0	0	0	0	0	0	0	22	0	0	222	0	1	64	2	0	0	0	0	46	2	4	5	0	0	0	0	0	0	0	0	0	0	0	14	0	0	0	0
673	0	0	0	0	0	2	0	0	0	0	0	0	0	0	0	2	0	3	6	0	0	2	0	1	0	0	18	33	0	0	12	8	0	0	0	3	2	0	0	67	3	2	1	1	153	6	0	7	22	1	13	2	0	1	0	0	0	0	2	36	2	4	0	1	0	4	22	1	0
674	0	0	0	0	0	0	0	0	0	2	0	1	1	0	0	0	0	0	1	1	0	8	0	0	5	1	5	2	0	1	1	4	2	0	0	1	0	0	0	11	10	0	0	2	12	0	3	1	5	32	3	2	0	0	0	0	3	0	0	6	0	0	0	2	1	0	81	15	0
675	0	0	0	0	0	0	0	1	1	0	0	0	0	0	0	3	0	1	0	0	0	1	0	0	0	1	1	0	0	1	3	324	1	0	3	1	1	0	2	0	0	1	0	0	8	0	0	2	0	0	0	3	0	0	0	0	1	0	0	1	1	1	49	24	0	0	0	0	2
676	1	1	0	0	1	1	0	6	0	1	0	0	0	0	0	0	0	0	1	9	0	2	0	3	0	1	218	4	0	0	0	2	6	0	0	1	0	7	3	0	191	0	0	6	0	3	5	2	0	8	2	2	1	0	0	1	0	0	2	0	0	21	10	2	3	11	2	5	0
677	0	0	0	0	0	0	0	0	2	0	1	0	0	0	0	0	0	0	0	0	0	0	0	0	0	5	0	0	0	1	0	7	8	7	32	2	0	0	15	0	0	1	0	0	0	0	5	5	0	0	0	7	0	4	0	13	2	0	0	0	5	1	26	166	2	0	0	1	3
678	0	0	1	0	0	2	0	1	3	0	1	0	0	0	1	6	1	1	0	1	0	4	0	0	2	1	6	2	0	17	4	397	0	6	3	5	25	0	3	1	8	28	1	1	36	8	0	43	2	3	1	2	0	3	0	4	13	1	8	1	10	14	16	6	0	1	10	19	12
679	0	0	0	7	0	0	0	0	11	0	0	0	1	0	0	1	0	0	0	3	0	0	0	1	0	92	0	0	0	20	0	25	9	6	22	12	0	0	9	0	6	0	0	0	0	1	3	9	0	0	0	26	0	0	0	0	8	1	0	0	8	0	0	18	7	0	9	10	14
680	20	0	1	3	8	3	0	61	0	32	0	0	0	8	1	1	0	4	5	2	1	16	0	27	25	0	8	7	0	0	0	3	0	0	1	1	0	0	0	6	3	1	0	3	8	0	1	15	12	29	0	1	1	0	0	0	1	0	0	26	0	0	0	0	0	0	10	1	8
681	0	0	0	0	0	0	0	0	0	0	2	0	0	0	0	0	0	0	0	0	0	0	0	0	0	3	0	0	0	0	0	0	0	0	2	0	1	0	0	0	0	5	0	0	1	1	0	0	0	0	0	0	0	2	0	0	0	0	1	0	0	0	4	383	1	0	0	0	0
682	5	0	1	0	0	0	0	9	0	0	0	0	0	0	0	0	0	0	0	0	0	0	0	17	0	0	448	8	0	0	0	1	0	0	0	0	0	23	0	7	113	0	0	23	15	0	0	1	0	1	8	0	0	0	0	0	0	0	0	2	0	0	0	0	0	0	0	0	1
683	0	0	1	0	0	0	0	3	0	0	0	0	0	0	0	1	0	0	1	0	0	0	0	4	0	0	132	35	0	2	18	26	0	0	1	0	1	0	0	14	6	0	1	6	10	10	4	7	7	8	2	1	0	0	0	3	2	0	7	1	5	2	1	7	5	33	34	17	0
684	0	0	0	0	0	1	0	0	0	0	0	0	0	0	0	0	0	0	1	0	0	0	0	0	0	0	1	3	0	0	191	14	0	0	0	0	0	0	0	3	0	1	0	0	8	0	0	0	31	0	0	0	0	0	2	0	0	0	0	7	0	0	0	0	0	0	0	0	0
685	1	0	0	0	1	0	0	0	0	1	0	0	0	0	0	0	0	0	0	0	0	0	0	17	2	0	67	27	0	0	1	0	0	0	0	0	1	12	0	26	40	0	1	36	1	0	0	15	3	106	3	2	4	0	0	0	0	0	0	1	0	2	0	0	29	0	1	1	0
686	0	0	0	0	1	0	0	0	3	0	2	0	0	0	1	0	0	2	1	1	0	0	0	0	0	0	0	22	0	0	3	19	0	0	0	2	6	0	1	5	0	0	1	1	1	2	0	8	1	2	0	2	0	0	2	4	1	0	3	1	2	17	5	7	0	204	4	2	2
687	1	0	0	2	5	0	0	7	1	0	0	1	0	0	2	0	0	2	5	0	1	2	1	4	11	4	2	12	0	0	7	5	6	0	26	0	2	0	8	21	15	6	4	3	14	12	6	15	47	27	7	3	1	1	5	3	0	2	3	20	3	46	22	32	41	4	32	14	14
688	0	0	0	1	4	0	0	7	1	0	3	3	0	0	2	0	0	1	4	0	2	2	2	4	11	4	4	22	1	1	8	5	9	0	26	0	3	0	8	26	15	4	4	3	12	10	2	13	44	25	7	3	3	2	9	4	1	4	4	29	3	28	17	25	42	5	35	26	6
689	0	0	0	0	0	0	0	0	0	0	0	0	0	0	0	1	0	0	0	0	0	0	0	0	0	2	0	0	0	0	0	35	0	0	21	0	0	0	0	0	0	0	0	0	0	1	0	0	0	0	0	17	0	2	0	0	0	0	20	0	0	0	29	317	0	0	0	0	0
690	0	0	0	0	0	0	0	0	0	0	2	0	0	0	0	0	0	0	0	0	1	0	0	0	0	16	0	0	1	2	0	8	0	6	11	0	0	0	26	0	2	2	0	0	0	0	0	0	0	0	0	6	0	0	0	0	0	0	0	0	0	0	46	128	1	0	0	0	9
691	0	0	0	0	0	0	0	0	0	0	0	0	0	4	0	0	0	0	0	0	0	0	0	4	0	0	0	0	0	0	0	0	0	0	0	0	0	1	0	0	2	0	0	112	0	0	0	0	0	423	0	0	17	0	0	0	0	0	0	0	0	0	0	0	4	0	0	0	0
692	1	0	1	2	5	0	1	10	0	0	4	2	0	1	2	0	0	2	7	0	2	5	2	4	11	4	4	21	0	1	8	6	7	0	30	0	4	0	7	26	18	6	4	3	15	12	7	16	52	26	7	4	3	2	5	3	1	3	4	23	4	39	25	31	40	5	43	23	15
693	0	0	0	0	0	0	0	0	0	0	0	0	0	0	0	0	0	0	0	0	0	0	0	0	0	0	0	0	0	0	0	2	0	0	1	0	0	0	0	0	0	0	0	0	0	0	0	0	0	0	0	0	0	0	0	0	0	1	0	0	0	1	12	254	0	0	0	0	2
694	0	0	0	0	0	0	0	0	0	0	0	0	0	0	0	0	0	0	0	0	0	0	0	0	0	0	0	0	0	0	0	2	0	0	2	0	0	0	1	0	0	3	0	0	0	3	0	3	0	0	0	1	0	1	0	1	0	1	0	0	0	0	66	295	1	1	1	0	12
695	4	0	0	0	1	0	0	4	0	9	0	0	1	1	0	1	0	0	3	0	0	5	0	38	32	0	5	11	0	0	2	3	0	0	0	0	0	0	0	46	1	1	18	8	40	0	0	2	36	11	8	1	0	0	0	0	0	1	0	39	0	0	1	0	0	0	5	0	4
696	0	0	0	0	0	0	0	0	0	0	0	0	0	1	0	0	0	0	0	0	1	0	0	0	0	0	0	1	0	0	0	0	0	0	0	0	0	0	0	0	1	0	0	22	0	0	0	0	0	283	0	0	0	0	0	0	0	0	0	0	0	0	0	0	0	0	0	0	0
697	0	0	0	4	0	0	0	2	7	0	1	0	0	0	0	0	0	0	0	1	0	4	0	0	0	49	0	1	0	14	0	5	28	14	51	12	0	0	82	0	0	3	0	0	0	1	50	2	0	0	2	41	0	4	0	0	7	0	1	0	3	0	7	33	6	2	1	1	24
698	0	0	0	1	6	0	0	6	4	1	0	0	0	0	0	0	0	1	3	0	0	0	0	3	0	8	30	25	0	0	0	24	0	0	1	3	4	3	3	5	47	1	0	13	3	1	9	2	4	29	0	8	4	0	2	1	1	0	0	0	0	9	1	8	10	49	13	8	2
699	0	1	0	1	0	0	0	4	4	2	0	0	0	0	0	0	0	0	1	3	0	1	0	9	0	1	220	3	0	2	7	48	0	0	0	0	1	0	1	41	61	6	2	5	5	0	0	9	8	9	2	0	0	18	0	6	1	0	47	10	0	5	1	1	2	25	4	20	0
700	0	0	0	0	0	1	0	1	3	0	2	1	0	0	1	0	0	2	1	2	0	0	0	1	1	9	6	1	4	19	2	49	11	14	8	4	7	2	7	2	27	23	0	17	4	31	9	167	5	34	0	8	2	1	1	25	0	1	3	2	8	95	72	53	33	35	12	7	25
701	0	0	0	0	0	0	1	0	6	0	3	0	0	0	1	0	0	0	0	1	0	1	0	0	0	1	0	1	1	0	1	57	0	0	8	1	2	0	10	0	1	0	0	0	0	5	4	1	0	4	0	6	0	0	1	1	0	0	18	0	0	2	27	76	1	12	3	2	3
702	0	1	0	0	0	0	0	0	23	0	0	0	1	0	0	1	1	2	0	2	0	2	0	0	2	0	1	2	0	3	3	39	0	0	2	5	3	0	0	39	0	27	5	0	15	0	0	15	9	0	0	7	0	2	6	1	6	0	4	12	7	2	1	3	0	2	1	2	25
703	0	0	0	0	0	0	0	5	1	0	0	0	0	0	0	0	0	0	1	0	0	3	0	1	0	0	107	91	0	1	19	13	0	0	0	0	0	2	0	5	11	0	0	12	12	7	2	16	17	4	9	0	0	0	0	0	0	0	5	4	1	13	0	14	0	12	8	9	0
704	0	0	0	26	0	0	0	2	1	0	0	1	0	0	0	0	0	0	0	1	0	0	0	0	0	142	0	0	0	1	0	3	4	10	8	0	0	0	4	0	35	1	0	0	0	0	29	3	0	0	3	15	0	1	0	0	0	0	0	0	4	1	3	23	13	0	0	0	2
705	0	0	1	0	2	4	0	1	0	0	0	0	1	1	6	1	0	5	3	1	0	9	0	0	11	0	1	12	0	0	2	0	0	0	0	0	1	0	0	66	0	3	3	2	9	0	0	18	11	10	11	0	1	0	1	0	0	0	0	26	0	0	0	0	0	0	9	9	0
706	5	0	7	16	3	24	2	10	3	22	0	0	2	0	6	6	2	15	12	6	3	24	0	21	12	1	9	3	0	0	5	44	0	0	1	1	0	0	0	12	6	3	4	0	34	0	1	10	22	18	0	5	1	0	3	0	3	0	1	17	0	1	3	4	3	0	10	5	36
707	0	0	0	0	1	0	0	2	0	0	0	0	0	1	0	0	0	1	4	0	0	8	0	5	5	0	67	40	0	0	2	10	0	0	0	1	0	6	0	197	8	2	5	36	49	13	1	7	27	9	15	1	1	0	0	0	1	0	0	12	0	2	0	0	0	2	7	2	0
708	0	0	0	2	0	0	0	11	0	0	0	0	0	1	0	0	0	0	0	0	0	7	0	2	0	0	1	1	0	0	0	0	0	0	0	0	0	1	0	19	6	8	0	10	19	0	0	2	2	1	213	2	0	0	0	0	0	1	0	1	0	1	1	0	0	0	1	0	1
709	1	0	0	0	1	0	0	0	0	1	0	0	0	0	0	0	0	0	3	0	0	3	0	16	17	0	9	25	0	0	4	0	0	0	0	0	0	3	0	268	1	0	12	6	6	0	0	1	39	1	3	0	0	0	3	0	0	0	0	14	0	0	0	0	0	0	0	0	1
710	0	0	0	0	4	0	0	0	0	0	0	0	0	0	0	0	0	2	23	0	0	1	0	5	0	0	69	46	0	0	13	0	0	0	0	0	4	7	0	32	18	2	0	7	0	0	0	1	4	11	4	0	5	0	2	0	0	0	0	6	0	0	0	0	0	2	0	1	0
711	1	2	2	0	1	2	0	0	4	13	0	1	0	0	0	3	0	15	6	2	0	4	0	14	9	1	5	4	0	3	6	45	2	0	3	1	0	1	0	37	5	0	4	0	15	2	0	3	11	1	0	5	0	0	0	1	5	0	0	8	0	0	9	11	5	19	18	8	20
712	0	0	0	1	0	0	0	0	2	0	1	1	0	0	0	1	0	0	0	0	0	0	0	0	0	3	0	0	0	6	0	227	3	2	7	8	1	0	3	0	2	4	0	0	3	5	0	3	1	0	0	10	0	1	0	2	2	0	0	0	1	2	3	130	14	18	6	4	21
713	1	0	0	0	1	0	0	0	0	0	0	0	0	1	0	0	0	0	0	1	0	0	0	0	0	4	4	2	1	0	0	3	2	0	0	0	2	2	0	1	4	0	0	8	0	0	0	2	0	343	0	6	8	0	1	0	0	0	0	0	1	1	2	0	11	0	1	0	0
714	0	0	0	0	0	0	0	0	0	0	0	0	0	0	0	0	0	0	0	0	0	0	0	0	0	1	0	0	0	0	0	12	0	0	10	0	0	0	0	0	0	0	0	0	0	1	0	0	0	0	0	3	0	1	0	0	0	1	20	0	0	1	32	378	0	0	0	0	3
715	0	0	0	0	0	0	0	0	1	0	0	0	0	0	0	0	1	0	0	11	0	0	0	0	0	0	8	0	0	0	0	6	1	0	1	0	1	0	1	2	0	2	0	0	0	0	0	0	0	0	0	1	0	0	0	2	0	0	385	0	2	5	1	1	1	4	1	4	2
716	0	0	0	2	0	0	0	0	15	0	0	0	0	0	0	1	0	0	0	2	0	0	0	0	0	75	0	0	0	1	0	26	1	0	83	2	2	0	4	0	0	0	0	0	1	1	3	0	0	0	0	28	0	1	0	0	0	0	6	0	1	0	17	102	6	0	0	0	39
717	1	0	0	0	0	1	0	0	0	1	0	0	0	0	0	0	0	0	0	0	0	1	0	8	0	0	664	15	0	0	4	2	0	0	0	0	1	1	0	7	69	0	0	6	30	0	0	1	1	7	1	0	0	0	0	0	0	0	0	3	0	0	0	0	0	0	0	0	0
718	0	0	0	0	0	0	0	0	0	0	0	0	0	0	0	0	1	0	0	0	0	0	0	0	0	0	0	0	0	6	0	1	1	1	0	2	0	0	0	0	0	5	0	0	0	2	0	272	0	0	0	0	0	0	0	3	0	0	0	0	5	7	2	0	4	0	4	3	0
719	1	0	1	2	4	1	0	6	0	0	5	3	0	0	2	0	0	2	9	0	1	3	1	4	8	3	3	19	0	0	6	5	4	0	17	0	3	0	4	21	12	5	3	2	9	11	0	16	47	20	5	3	1	1	3	3	1	1	4	22	3	38	22	22	13	7	38	19	16
720	0	1	2	1	6	1	1	6	0	0	0	1	0	2	1	2	0	16	42	1	0	5	0	16	4	1	117	4	0	0	6	7	0	0	0	0	0	4	0	50	15	6	0	3	8	0	0	6	35	1	4	0	0	1	0	1	4	3	1	20	3	4	0	4	0	1	1	2	0
721	0	0	0	0	6	0	0	6	0	1	0	0	0	3	0	0	0	0	0	0	0	2	0	25	0	0	20	11	0	0	0	0	0	0	0	0	0	5	0	5	43	0	1	177	0	0	0	0	0	56	2	0	23	0	0	0	0	0	0	0	0	0	0	0	0	0	0	0	0
722	0	0	0	0	0	0	0	0	0	0	0	0	0	0	0	0	0	2	19	0	0	0	0	0	0	0	1	0	0	0	37	1	0	0	0	0	0	0	0	9	0	2	0	1	8	0	0	1	204	0	3	0	0	0	0	0	0	0	0	41	0	2	0	0	0	0	0	0	0
723	0	0	0	0	0	0	0	0	2	0	0	0	0	0	0	0	0	0	0	0	0	0	0	0	0	23	1	0	0	6	0	26	4	8	25	1	0	0	3	0	4	1	0	0	0	2	6	5	0	0	0	14	0	3	0	7	0	0	3	0	2	17	17	118	9	7	3	0	0
724	0	1	0	1	0	1	2	1	9	0	0	0	0	0	1	3	0	1	2	6	3	2	0	2	0	4	0	1	0	1	0	26	0	0	8	0	0	0	2	0	0	2	0	0	3	0	0	0	2	0	0	12	0	1	0	0	0	0	0	4	1	0	2	21	0	0	0	0	183
725	0	0	0	0	0	2	0	1	1	0	0	0	0	1	0	0	0	1	1	2	0	2	0	4	1	7	39	14	0	5	4	16	2	0	1	5	3	1	0	14	47	1	2	20	11	9	12	24	7	61	3	3	3	0	2	4	0	1	2	1	3	26	7	0	7	76	12	1	0
726	0	0	0	0	0	0	0	0	4	0	2	1	0	0	0	2	0	0	0	0	0	2	0	0	0	8	0	0	0	4	0	178	4	3	17	2	0	0	61	0	0	1	0	0	3	6	5	0	0	0	0	12	0	5	0	4	7	0	2	0	3	2	30	151	1	3	0	1	27
727	0	0	0	0	0	0	0	0	0	0	0	0	0	0	0	0	0	0	0	0	0	0	0	0	0	2	0	0	0	0	0	33	1	0	12	0	0	0	2	0	0	0	0	0	0	0	0	0	0	0	0	1	0	1	0	0	0	0	0	0	0	0	20	267	0	0	0	0	1
728	0	0	0	0	0	0	0	0	0	0	0	0	0	0	0	0	0	0	0	0	0	0	0	0	0	0	0	4	0	3	0	2	0	0	0	0	6	0	0	0	0	17	0	0	0	0	0	272	0	0	0	0	0	0	0	3	0	0	0	0	4	29	0	0	0	0	2	44	0
729	0	0	0	0	8	0	0	6	0	0	0	0	0	1	0	0	2	1	7	0	0	2	0	9	0	0	36	25	0	0	4	10	0	0	0	0	1	8	0	84	20	1	2	9	2	1	0	13	25	2	12	2	0	0	0	1	0	1	0	11	0	7	0	2	3	22	0	4	1
730	8	1	0	1	4	0	0	9	0	21	0	0	0	1	0	0	0	0	11	0	0	2	0	116	6	0	77	7	0	0	1	0	0	0	0	0	0	7	0	13	8	0	0	5	12	0	0	0	12	1	2	0	2	0	0	0	0	0	0	15	0	1	0	0	0	0	1	0	0
731	0	0	0	11	0	0	1	6	5	4	1	1	0	0	0	2	0	0	0	0	0	6	0	1	0	9	1	0	0	5	1	140	4	1	14	5	1	0	2	11	6	1	2	0	5	7	0	6	11	0	1	22	0	0	0	1	3	0	0	6	0	3	2	99	20	8	3	2	149
732	0	0	0	0	0	1	0	0	11	0	1	0	0	0	0	0	0	0	0	2	1	0	0	0	0	3	1	7	5	7	1	55	4	1	12	5	1	2	30	0	3	13	0	5	1	3	2	40	0	21	1	14	3	0	3	11	0	1	6	0	3	27	52	90	10	8	3	4	26
733	0	0	0	0	0	0	0	0	7	0	1	0	0	0	0	0	0	0	0	1	0	0	0	0	0	0	0	0	4	2	0	67	6	2	11	0	0	0	46	0	0	2	0	0	0	2	0	1	0	0	0	3	0	1	0	0	0	8	0	0	3	0	48	97	2	0	0	0	229
734	0	0	0	0	0	0	0	0	1	0	0	0	0	0	0	0	0	0	0	0	0	0	0	0	0	0	0	0	0	0	0	0	1	0	2	0	0	0	0	0	0	0	0	0	0	0	0	0	0	0	0	0	0	0	0	0	0	0	0	0	0	0	8	364	0	0	0	0	3
735	0	0	0	1	0	0	0	0	4	0	3	0	0	0	0	2	0	0	0	0	0	0	0	0	0	4	0	0	0	1	0	6	1	2	18	0	0	0	0	0	0	11	0	0	0	0	0	0	0	0	0	4	0	3	0	0	5	5	0	0	2	3	64	284	0	0	0	2	6
736	0	0	0	2	1	0	1	3	11	0	2	1	0	0	0	5	0	1	0	0	0	1	0	1	0	23	0	0	0	0	0	31	1	5	32	6	0	0	1	0	0	1	0	0	6	3	3	0	1	0	1	16	0	11	0	1	8	0	0	3	4	1	23	67	3	3	24	18	30
737	3	0	0	3	3	2	0	8	0	4	0	0	0	2	0	1	0	18	21	0	0	28	0	7	10	0	23	68	0	0	8	22	0	0	0	1	2	5	0	133	5	2	7	27	31	3	0	2	24	12	8	1	3	0	0	0	1	0	0	59	0	0	0	0	1	30	62	1	0
738	0	0	0	0	0	1	0	0	0	0	0	0	0	0	0	0	0	1	8	0	0	0	0	6	1	0	290	21	0	0	43	4	0	0	0	0	3	1	0	27	8	4	1	0	24	1	0	1	12	4	0	0	0	0	6	0	0	0	1	16	0	2	0	0	0	0	1	0	0
739	0	0	0	0	3	1	0	3	0	2	0	0	0	0	0	0	0	0	6	0	0	7	0	11	1	0	26	79	0	0	5	4	0	0	0	0	1	4	0	118	10	1	5	9	6	0	0	0	4	6	19	1	9	0	1	0	0	0	0	6	0	1	0	0	0	0	3	2	0
740	1	0	0	1	3	0	0	26	0	0	0	0	0	0	0	0	0	0	0	0	0	0	0	11	0	0	189	3	0	0	1	20	0	0	0	0	2	3	0	6	166	2	1	2	18	1	0	2	1	2	6	0	0	0	0	0	0	0	0	4	1	0	0	0	0	0	2	0	0
741	0	0	0	1	0	0	0	0	0	0	0	0	0	0	0	3	0	0	0	0	0	1	0	0	0	1	0	0	0	0	0	28	1	0	3	0	0	0	1	0	0	0	0	0	3	2	2	0	0	0	0	2	0	2	0	0	0	0	0	0	0	0	31	379	0	0	0	0	16
742	0	0	0	0	0	1	0	0	0	0	0	0	0	1	0	0	0	0	0	0	0	0	0	0	0	0	4	109	0	3	0	7	0	0	0	2	1	0	0	5	3	7	1	5	1	0	0	81	1	2	7	0	0	0	0	9	0	0	0	0	5	39	4	1	0	116	6	26	1
743	0	0	0	0	0	0	0	0	2	0	2	4	0	0	0	0	0	0	0	0	0	0	0	0	0	5	0	0	0	0	0	37	1	0	16	0	0	0	2	0	0	1	0	0	0	1	0	0	0	0	0	2	0	5	0	0	3	0	1	0	4	2	11	150	9	4	0	1	33
744	0	0	0	21	3	0	1	0	8	0	2	1	2	2	0	1	0	0	0	23	2	1	0	0	0	173	0	0	1	4	0	18	7	24	23	0	0	0	27	1	16	3	0	0	3	1	17	2	0	1	0	10	0	3	0	0	2	1	0	0	2	3	22	42	12	0	1	4	0
745	0	0	0	1	1	0	0	0	4	0	4	1	0	1	1	1	0	2	2	2	0	3	0	2	1	21	16	0	2	14	2	99	8	15	9	7	6	1	8	11	33	6	0	22	7	45	44	23	10	34	4	8	3	1	2	7	0	1	0	4	4	37	44	46	19	24	20	4	27
746	0	0	0	0	0	0	1	0	3	0	0	0	0	0	0	0	0	0	0	0	0	0	0	0	0	0	0	1	0	5	0	5	0	0	0	0	10	0	0	1	0	11	0	0	0	1	0	394	0	0	1	0	0	0	0	3	0	0	0	0	13	16	2	0	0	1	0	1	0
747	10	0	0	3	14	1	0	80	0	68	0	0	0	1	0	0	0	0	1	0	0	4	0	256	3	0	2	2	0	0	1	0	0	0	0	0	0	1	0	1	16	0	2	5	0	0	0	0	0	5	1	0	0	0	0	0	0	0	0	2	0	0	0	0	0	0	0	0	0
748	0	0	0	0	0	0	0	0	0	0	0	0	0	0	0	0	0	2	11	0	0	0	0	0	0	0	1	7	0	0	15	2	0	0	0	0	0	0	0	36	0	9	0	0	17	0	0	7	250	0	4	0	0	0	0	0	0	0	0	25	0	0	0	0	0	0	0	0	0
749	0	0	0	0	0	1	0	3	0	1	0	0	0	0	0	1	0	8	10	0	0	12	0	2	4	0	25	41	0	0	42	42	0	0	0	0	3	1	0	117	2	1	4	18	24	6	1	2	20	2	2	0	0	0	0	0	2	0	0	63	0	1	0	0	0	95	53	1	0
750	0	0	2	0	0	0	0	3	0	5	0	0	1	1	0	1	0	11	6	0	0	9	0	10	51	0	6	5	0	0	4	6	0	0	1	0	0	0	0	97	0	1	16	5	76	0	0	21	38	5	31	0	0	0	0	0	1	0	0	26	0	0	1	0	0	0	15	0	1
751	0	2	2	1	11	0	0	30	0	0	0	2	0	4	0	1	1	8	67	3	0	11	0	31	2	0	62	15	0	0	4	8	0	1	0	0	0	10	0	49	19	13	0	15	21	1	0	7	66	0	21	0	1	2	1	0	4	3	0	35	0	6	0	1	0	2	0	1	5
752	0	0	0	0	0	0	0	0	0	0	2	0	0	0	0	0	0	0	0	0	0	0	0	0	0	1	0	0	0	1	0	17	0	3	21	0	0	0	0	0	0	1	0	0	4	6	2	1	0	0	0	3	0	7	0	1	0	0	2	0	1	1	31	517	1	0	0	0	13
753	0	0	0	0	0	0	0	0	0	0	1	0	0	0	0	0	0	0	0	0	0	0	0	0	0	14	0	0	0	0	0	15	0	0	19	0	0	0	1	0	0	0	0	0	0	0	0	0	0	0	0	8	0	0	0	0	0	0	9	0	0	0	57	192	1	0	0	0	1
754	1	0	0	10	0	0	0	1	30	0	31	2	0	0	0	8	0	7	3	4	0	0	0	0	1	6	0	1	0	1	0	27	4	3	16	1	0	0	4	1	0	4	0	1	3	0	1	2	7	1	0	1	0	2	0	0	11	3	0	1	1	0	18	34	0	0	1	1	172
755	1	0	1	0	2	0	0	0	13	2	0	0	0	0	0	1	0	0	0	176	14	4	0	0	0	1	0	1	0	1	0	8	0	0	1	0	5	0	9	0	0	2	0	0	0	0	0	0	0	4	0	3	0	0	2	0	0	1	2	0	3	0	1	0	0	0	0	0	21
756	1	3	1	2	1	0	0	2	1	10	0	0	0	0	1	0	0	10	11	1	0	5	0	20	24	0	2	2	0	0	6	7	0	0	0	0	0	3	0	67	0	0	13	4	8	2	0	4	46	2	3	0	0	0	0	0	2	0	0	40	0	0	0	0	0	0	4	3	26
757	0	0	0	6	0	0	0	0	3	0	0	0	0	0	0	4	1	0	0	2	0	1	0	0	0	10	3	0	0	0	0	130	0	0	7	1	0	0	1	0	1	3	0	0	3	9	0	1	0	0	0	14	0	5	0	0	7	17	2	1	7	4	42	52	0	0	0	1	1
758	0	0	0	0	0	4	1	0	0	2	0	1	0	1	2	1	0	10	20	0	0	1	0	0	4	0	11	7	0	0	28	12	0	0	0	0	1	0	0	23	0	1	6	0	7	11	0	4	90	2	0	1	1	0	1	0	0	0	0	46	0	2	0	2	2	1	0	0	18
759	0	0	0	0	0	0	0	0	0	0	0	0	0	0	0	1	0	3	16	0	0	0	0	4	5	0	13	4	0	0	13	2	0	0	0	0	0	0	0	85	0	8	6	0	73	0	0	2	197	0	8	0	0	0	0	0	0	0	0	82	0	1	0	0	0	1	0	0	1
760	0	0	1	0	0	0	0	0	1	0	0	0	0	0	0	0	0	0	0	0	0	0	0	0	0	0	5	1	0	2	2	30	0	1	1	0	1	0	2	0	7	0	0	0	8	4	1	6	1	0	0	4	0	0	0	0	1	0	14	0	3	9	8	98	17	6	2	7	1
761	0	0	0	2	0	0	1	0	14	0	0	0	0	0	0	1	0	0	0	20	11	0	0	0	0	22	0	0	0	1	0	23	0	0	3	0	0	0	14	0	0	0	0	0	0	1	1	0	0	0	0	19	0	0	0	0	0	2	0	0	0	0	16	15	0	0	0	0	99
762	0	0	0	0	0	0	0	0	15	0	0	0	1	0	0	1	0	0	0	0	0	0	0	0	0	55	0	0	0	0	0	22	2	0	54	3	1	0	1	0	0	1	0	0	1	1	8	0	0	0	0	24	0	1	0	0	3	0	0	0	0	0	29	111	10	1	1	3	54
763	8	0	2	11	13	1	0	23	0	14	1	0	0	6	1	3	0	9	4	0	0	17	1	9	8	0	6	18	0	0	2	12	2	0	2	3	0	4	0	8	10	14	0	3	5	0	0	23	9	26	1	9	0	0	1	0	4	0	0	11	0	4	57	8	1	0	6	2	11
764	0	0	0	0	0	0	0	0	5	0	0	0	0	0	0	0	0	0	0	0	0	0	0	0	0	32	0	0	0	0	0	1	3	2	72	1	0	0	22	0	0	2	0	0	0	1	9	0	0	0	0	50	0	3	0	0	0	0	0	0	0	0	12	110	4	0	0	0	85
765	0	0	0	0	0	0	0	0	20	0	59	1	0	0	1	0	0	0	0	3	0	0	0	0	0	9	0	0	5	3	0	100	3	1	26	0	0	0	25	0	0	6	0	0	0	2	2	3	0	1	0	18	0	5	0	0	2	9	2	0	1	2	210	210	2	6	0	1	82
766	0	0	0	0	0	5	0	0	0	0	0	0	0	0	0	0	0	5	30	0	0	0	0	0	0	0	108	25	0	0	165	12	0	0	0	0	1	0	0	36	1	1	1	0	18	0	0	0	70	1	1	0	1	0	5	0	0	0	3	25	0	0	0	0	0	3	0	0	0
767	0	0	0	0	2	0	0	0	0	1	0	1	0	0	0	0	0	0	5	3	0	0	0	10	0	2	407	0	0	0	1	5	0	1	0	1	0	9	1	8	67	1	0	1	0	1	0	2	1	7	2	1	3	0	0	0	0	0	0	2	0	10	3	2	5	22	0	1	0
768	0	0	0	0	0	0	0	1	2	0	1	1	1	0	1	0	0	1	2	18	4	1	0	2	1	39	10	3	3	4	2	20	7	4	12	4	3	2	9	5	34	5	0	8	6	6	11	11	3	97	0	32	5	1	4	2	0	1	0	2	2	19	23	21	30	18	7	1	12
769	1	0	0	0	0	0	0	1	0	1	0	0	0	0	0	0	0	0	1	0	0	5	0	2	3	0	104	35	0	0	43	16	0	0	0	0	3	0	0	53	4	1	2	5	3	6	0	2	4	2	0	0	1	0	5	0	0	0	4	12	0	3	1	0	0	51	0	0	0
770	1	0	0	10	0	3	0	0	7	0	3	6	1	2	3	3	0	6	3	7	0	20	0	0	2	7	2	0	0	7	3	85	7	4	1	9	1	0	4	9	4	4	2	3	11	11	32	8	7	5	2	21	1	2	2	0	22	2	1	14	3	3	37	57	2	3	56	19	11
771	0	0	0	1	0	0	0	0	19	0	20	1	0	0	0	1	0	0	0	12	3	0	0	0	0	45	0	0	0	9	0	12	2	1	44	0	0	0	29	0	0	5	0	0	0	1	0	0	0	0	0	8	0	8	0	2	1	0	0	0	1	0	100	139	4	1	0	1	5
772	0	0	0	0	1	0	0	20	0	0	0	0	0	0	0	0	0	0	0	0	0	0	0	1	0	0	3	2	0	0	0	0	0	0	0	0	0	1	0	1	220	0	0	12	0	0	0	3	0	3	7	0	0	0	0	0	0	0	0	0	0	0	0	0	0	0	0	0	0
773	0	0	0	2	0	1	0	1	14	1	15	0	0	0	0	4	0	5	9	1	0	8	0	0	0	1	2	1	0	2	0	47	1	0	11	3	0	0	0	1	0	3	0	0	4	0	1	1	6	1	0	9	0	10	0	0	17	1	4	5	3	1	19	27	0	3	4	1	28
774	0	0	2	1	0	0	0	2	0	1	0	0	0	0	0	3	0	0	0	5	0	5	0	18	1	0	59	3	0	0	20	97	0	0	0	0	12	0	0	213	5	34	7	0	67	7	0	10	26	10	2	0	0	7	2	2	5	2	1	10	7	7	0	0	0	7	8	3	0
775	0	0	0	1	0	0	0	4	0	2	0	0	0	1	0	1	0	1	1	0	0	14	0	4	5	0	140	62	0	2	4	18	0	0	0	3	1	3	0	100	33	0	2	14	21	3	0	3	13	12	9	1	1	0	0	0	0	0	0	5	0	5	0	0	0	51	91	10	0
776	0	0	0	0	0	0	0	0	3	0	1	1	1	0	1	0	0	0	2	1	1	1	0	0	1	10	6	14	3	10	3	79	7	8	8	9	2	1	3	2	18	5	0	8	7	17	15	34	4	30	4	13	2	1	2	4	1	0	0	1	2	33	11	16	33	11	20	12	8
777	0	0	0	0	0	0	0	1	0	0	0	0	0	0	0	0	0	0	0	0	0	0	0	1	0	0	8	5	0	0	2	0	0	0	0	0	1	0	0	213	0	14	0	7	2	7	0	4	3	10	3	0	0	0	0	0	0	0	3	11	0	3	0	0	0	0	0	0	0
778	0	0	0	0	1	0	0	19	0	0	0	0	1	10	0	0	0	0	0	0	0	2	0	19	2	0	7	8	0	0	1	0	0	0	0	0	0	11	0	14	7	0	0	92	0	0	1	1	7	43	15	0	2	0	0	0	0	0	0	2	0	0	0	0	0	0	0	0	0
779	0	0	1	1	1	3	1	0	6	0	0	0	0	0	1	1	3	2	6	3	0	0	0	0	0	3	28	11	0	2	36	47	6	0	14	1	3	0	11	9	6	3	2	0	2	1	0	4	5	1	0	18	1	6	7	1	0	0	6	4	1	5	43	34	1	18	0	0	26
780	0	0	0	0	0	0	0	0	0	0	0	0	0	0	0	0	0	0	0	0	0	0	0	0	0	0	0	0	0	0	0	0	0	0	0	0	0	0	0	0	0	4	0	0	0	0	0	296	0	0	0	0	0	0	0	0	0	0	0	0	3	87	0	0	1	1	0	1	0
781	0	1	0	5	24	0	0	241	0	2	0	0	0	21	0	0	0	0	0	0	0	4	0	121	1	0	0	2	0	0	0	0	0	0	0	0	0	1	0	0	4	0	2	24	0	0	0	1	2	0	2	0	0	0	0	0	0	0	0	0	0	0	0	0	0	0	0	0	0
782	1	0	1	24	3	0	1	67	0	0	0	0	0	2	0	0	0	0	0	0	0	35	0	6	0	1	3	4	0	0	0	1	0	0	0	0	0	0	0	0	24	1	0	0	0	0	36	0	1	0	1	1	0	0	0	0	0	0	0	1	0	1	0	1	0	0	0	0	18
783	1	0	1	2	5	0	0	10	1	0	3	3	0	0	2	0	0	2	8	0	1	3	2	4	12	4	4	17	0	1	7	5	9	0	26	0	4	0	9	25	15	5	3	3	12	11	4	13	47	27	6	3	2	1	5	5	2	4	4	29	3	37	20	11	41	7	40	21	14
784	0	0	1	0	0	0	0	1	0	1	0	0	0	0	0	0	0	0	0	0	0	1	0	7	0	0	568	6	0	0	5	0	0	0	0	0	1	2	0	9	40	0	0	0	28	0	0	0	3	0	1	0	0	0	0	0	0	0	0	3	0	0	0	0	0	0	0	0	0
785	0	0	1	3	0	1	0	1	1	2	3	1	0	0	0	3	0	1	1	0	0	0	0	0	1	0	5	0	0	1	5	210	0	1	2	3	1	0	0	3	7	3	1	0	16	7	0	1	5	0	0	4	0	1	0	0	0	0	0	1	0	4	5	108	27	31	8	7	15
786	0	0	1	5	0	0	0	0	1	0	0	5	0	0	0	3	0	0	0	0	0	0	0	0	0	8	0	0	0	0	0	44	2	3	9	0	0	0	1	0	0	1	0	0	3	6	1	0	0	0	0	0	0	4	0	0	3	0	0	0	1	0	8	185	4	1	0	1	4
787	0	0	0	7	0	0	0	0	6	0	0	0	0	0	0	1	0	0	0	11	1	0	0	0	0	221	0	0	1	4	0	11	0	3	30	0	0	0	44	0	1	0	0	0	0	1	7	0	0	0	0	9	0	2	0	0	0	1	0	0	0	1	11	81	13	0	0	0	2
788	0	0	0	0	0	0	0	0	0	0	0	0	0	0	0	0	0	0	0	0	0	0	0	8	0	0	592	7	0	0	10	3	0	0	0	0	1	2	0	4	24	0	0	0	18	0	0	1	1	0	0	0	0	0	0	0	0	0	0	8	0	0	0	0	0	0	0	0	0
789	0	0	0	0	0	0	0	5	1	0	0	0	0	0	0	0	0	0	1	0	0	2	0	1	0	0	86	139	0	1	22	17	0	0	1	0	2	2	1	14	4	0	0	11	8	5	1	11	20	11	7	0	0	0	0	0	0	0	7	4	0	4	0	8	10	5	5	4	1
790	1	0	1	2	2	1	1	5	1	1	2	3	0	2	1	1	0	0	2	0	0	3	1	3	8	3	2	6	1	1	1	6	10	0	7	1	1	0	2	13	12	3	3	1	15	11	11	15	35	10	2	3	1	3	5	2	1	8	0	10	1	10	11	48	24	10	30	11	6
791	0	0	0	0	0	1	0	1	1	0	1	0	0	0	1	2	0	7	5	1	0	19	0	2	1	0	53	32	0	0	89	42	0	0	0	0	5	0	0	30	2	4	3	4	9	12	1	2	23	6	4	4	4	0	6	0	5	5	1	57	3	1	9	13	1	72	4	3	2
792	0	0	0	0	0	0	0	0	4	0	1	0	0	1	0	0	0	0	1	5	0	0	0	1	0	16	1	1	1	4	2	4	12	7	9	0	0	1	51	2	27	1	0	7	0	2	19	13	1	15	0	12	0	1	1	6	0	0	2	0	1	12	10	18	45	10	2	0	5
793	0	0	0	0	0	0	0	16	0	0	0	0	0	0	0	0	0	0	0	0	0	0	0	0	0	0	8	0	0	0	0	2	0	0	0	0	0	15	0	0	477	0	0	2	0	0	0	4	0	2	0	0	0	0	0	0	0	0	0	0	0	0	0	0	0	0	0	0	0
794	0	0	0	1	0	0	0	0	7	0	5	0	0	0	1	0	0	0	3	4	1	4	0	0	0	5	0	1	0	0	1	5	1	0	3	0	0	0	7	0	0	3	0	0	0	0	1	0	2	0	0	8	0	2	0	0	0	3	0	5	0	0	21	52	2	1	0	0	115
795	0	0	0	0	0	0	0	1	0	0	0	0	0	0	0	1	0	6	31	0	0	2	0	0	1	0	25	67	0	0	11	28	0	0	0	0	0	0	0	64	1	3	1	1	52	11	0	5	104	1	7	1	0	0	0	0	1	0	0	34	0	2	0	0	0	2	1	0	3
796	0	0	0	0	0	0	0	0	8	0	6	2	0	0	0	1	0	0	0	0	0	0	0	0	0	15	0	0	0	8	0	13	6	4	45	1	0	0	27	0	0	2	0	0	0	1	4	0	0	0	0	13	0	10	0	0	6	2	0	0	1	1	38	111	3	2	1	0	32
797	0	0	0	0	2	0	0	1	0	0	0	0	0	0	0	0	0	0	0	5	0	5	0	8	0	0	2	11	0	0	0	3	0	0	0	0	1	0	0	89	0	6	0	11	0	2	0	3	0	140	0	0	0	0	1	0	0	0	0	0	4	0	0	0	2	0	1	0	4
798	1	0	0	0	0	1	0	0	6	0	0	0	0	0	1	0	0	0	0	10	1	0	0	0	0	15	3	6	6	9	3	45	7	2	11	5	4	2	17	3	19	7	1	12	2	3	8	26	2	73	0	21	11	1	7	9	0	0	3	1	4	45	28	24	48	25	7	4	10
799	0	0	0	0	0	0	1	0	6	0	3	2	0	0	0	1	0	0	0	0	0	0	0	0	0	14	0	0	4	4	0	9	9	25	32	1	0	0	9	0	2	7	0	0	0	2	2	32	0	0	0	10	0	7	1	22	0	3	2	0	6	31	66	91	31	4	1	0	35
800	0	0	0	0	0	0	0	0	0	0	0	0	0	0	0	0	3	0	0	0	0	0	0	0	0	0	0	0	0	7	0	2	0	0	0	29	1	0	0	0	3	1	0	0	4	0	0	6	0	0	1	0	0	1	0	0	8	0	0	0	3	3	0	0	0	0	209	25	0
801	0	0	0	0	0	0	0	0	0	0	0	0	0	0	0	0	0	0	0	0	0	0	0	0	0	0	16	199	0	0	11	0	0	0	0	0	0	0	0	16	1	0	0	2	6	0	0	1	1	12	1	0	1	0	0	0	0	0	0	2	0	0	0	0	0	0	0	0	0
802	0	0	0	0	0	0	1	0	3	0	2	0	0	0	0	2	0	0	0	0	0	0	0	0	0	8	0	0	0	3	0	24	1	11	12	0	0	0	2	0	0	1	0	0	2	4	0	16	0	0	1	15	0	10	0	2	0	1	0	0	2	12	21	181	11	4	1	0	21
803	2	0	0	1	0	0	0	8	0	1	0	0	0	0	0	0	0	0	0	0	0	0	0	3	0	0	65	2	0	0	0	1	0	0	0	0	0	12	0	0	710	0	0	3	0	0	0	0	0	4	0	0	0	0	0	0	0	0	0	0	0	0	0	0	0	0	0	0	0
804	0	0	0	0	0	12	0	0	0	2	0	0	0	0	2	0	0	9	23	0	0	1	0	0	1	0	20	32	0	0	164	17	0	0	0	0	0	0	0	3	0	1	0	0	7	0	0	1	53	0	0	0	0	0	4	0	0	0	2	38	0	0	0	3	0	1	0	0	2
805	0	0	2	1	0	1	0	3	0	0	0	1	0	0	0	5	2	3	6	0	0	1	0	3	4	0	133	1	0	0	5	15	0	1	1	0	0	0	0	36	22	14	1	3	96	0	0	4	23	0	27	1	0	6	0	2	14	1	0	24	11	12	0	4	0	5	6	4	1
806	0	0	0	0	1	0	0	0	0	0	0	0	0	0	0	0	2	0	0	0	0	0	0	0	0	0	1	4	0	0	1	9	0	0	0	0	3	0	0	16	11	19	0	2	12	2	0	298	5	2	2	0	0	0	0	0	0	1	0	2	2	51	0	0	0	15	0	0	0
807	1	0	0	4	3	0	0	33	0	1	0	0	0	0	0	0	0	0	0	0	0	6	0	6	0	0	21	0	0	0	0	0	0	0	0	0	0	25	0	0	641	0	0	14	1	0	1	1	0	29	4	1	1	0	0	0	0	0	0	0	1	0	0	0	0	0	2	0	0
808	0	0	0	3	1	1	1	1	4	2	1	1	0	2	0	0	0	1	5	2	0	1	0	4	0	5	4	5	20	3	2	13	8	2	10	1	1	2	27	3	30	4	2	14	3	2	20	13	5	16	0	20	1	0	1	6	1	1	2	0	2	12	8	22	51	28	9	4	7
809	1	0	0	0	3	0	0	2	1	0	0	0	0	0	1	0	0	0	1	0	1	1	0	4	8	3	0	5	0	0	4	4	5	1	17	1	1	0	5	8	11	5	2	1	7	13	9	16	27	19	5	2	1	1	4	2	0	1	0	13	2	21	11	75	37	7	7	10	0
810	0	0	0	2	0	0	0	3	3	0	2	0	0	0	0	0	0	1	0	0	0	0	0	0	2	0	2	4	0	3	7	33	0	0	1	0	1	0	0	1	3	2	2	1	6	8	0	25	30	1	1	1	0	0	1	1	5	2	0	21	0	2	0	24	4	21	9	2	14
811	0	0	0	0	0	0	0	2	0	0	0	0	0	0	0	1	0	0	0	0	0	0	0	3	0	0	0	1	0	0	2	14	0	0	0	0	0	0	0	295	0	11	4	0	13	1	0	1	18	0	0	0	0	0	0	0	0	0	0	2	0	0	0	0	0	0	0	0	0
812	0	0	0	0	0	0	0	2	0	1	0	0	0	0	0	0	0	0	1	0	0	2	0	3	0	0	52	45	0	0	0	3	0	0	0	0	0	1	0	34	8	1	0	4	21	0	0	7	10	8	15	1	0	0	0	0	0	0	0	4	1	6	0	1	1	0	6	9	1
813	0	0	0	0	0	0	0	0	0	0	0	0	0	0	0	0	0	0	0	0	0	0	0	0	0	0	0	2	0	0	0	12	0	0	0	0	0	0	0	2	2	1	1	0	175	2	0	10	3	0	12	0	0	0	0	1	1	0	0	3	8	4	1	2	0	0	68	6	0
814	0	0	0	0	0	0	0	0	0	0	0	0	0	0	0	0	0	0	0	0	0	0	0	0	0	0	0	17	0	0	0	0	0	0	0	0	0	0	0	0	1	8	0	0	2	0	0	17	0	0	4	0	0	0	0	0	0	0	0	0	13	4	0	0	0	3	4	306	0
815	0	0	0	0	0	0	0	0	0	0	1	0	0	1	0	0	0	0	0	0	0	0	0	0	0	2	0	2	0	2	0	23	2	1	6	0	0	0	1	0	1	23	0	4	0	6	2	31	1	1	4	5	0	1	0	4	0	4	0	0	2	18	63	245	0	1	1	4	8
816	1	0	1	0	0	0	0	0	0	0	0	0	0	0	0	0	0	0	1	0	1	0	0	0	0	0	45	26	0	0	109	1	0	0	0	0	17	2	0	3	0	5	1	1	2	0	0	12	57	2	0	0	0	0	0	0	0	0	0	28	0	0	0	0	0	0	0	0	0
817	0	0	0	0	0	0	0	0	2	0	0	0	0	0	0	0	0	0	0	0	0	0	0	0	0	4	0	0	0	0	0	1	0	0	13	0	0	0	0	0	0	1	0	0	0	0	0	0	0	0	0	1	0	0	0	0	0	0	1	0	0	0	11	330	0	0	0	0	1
818	1	0	0	19	21	0	0	135	0	0	0	0	0	2	0	0	0	0	0	0	0	6	0	37	1	0	9	6	0	0	0	0	0	0	0	0	0	20	0	1	69	0	0	3	1	0	0	1	0	0	2	3	1	0	0	0	0	0	0	2	0	0	0	0	0	0	0	0	0
819	0	0	0	4	0	0	0	0	12	0	4	0	0	0	0	0	0	1	1	2	1	6	0	0	0	3	0	1	0	0	0	9	1	0	2	0	0	0	1	0	0	1	0	0	0	0	1	1	0	0	0	3	0	1	0	0	0	0	0	0	0	1	1	10	0	0	0	0	173
820	4	0	0	6	3	1	1	11	3	1	0	0	0	4	0	0	0	0	2	0	0	7	0	10	0	10	6	15	5	2	1	4	2	0	7	0	5	1	5	6	38	0	1	21	4	3	20	10	5	17	4	11	3	1	0	1	1	0	2	3	3	16	7	21	63	15	18	6	2
821	1	0	0	1	3	0	0	2	0	0	1	2	0	0	1	0	0	1	4	0	2	3	1	1	7	3	0	15	0	0	6	4	4	0	21	0	2	0	5	12	8	5	4	2	10	12	5	15	39	18	5	3	1	1	1	2	0	2	1	9	2	41	20	16	16	4	31	14	12
822	0	0	0	0	0	0	0	0	0	0	0	0	0	0	0	0	0	0	0	0	0	1	0	0	0	0	0	0	0	9	0	2	0	0	0	61	0	0	0	2	2	1	0	0	7	0	2	3	0	0	6	1	0	0	0	2	12	0	0	0	1	0	0	0	0	2	198	61	0
823	0	0	0	0	0	0	0	2	0	0	0	0	0	0	0	0	0	0	0	0	0	0	0	0	0	0	19	207	0	0	9	0	0	0	0	0	0	0	0	6	2	0	1	8	1	0	0	0	22	4	0	0	0	0	0	0	0	0	0	5	0	0	0	0	0	0	0	0	0
824	0	0	0	0	0	0	0	1	0	3	0	0	0	0	0	0	0	0	0	0	0	1	0	6	0	0	360	10	0	0	0	0	0	0	0	0	0	2	0	1	30	0	0	0	7	0	0	0	1	1	0	0	0	0	0	0	0	0	0	0	0	0	0	0	0	0	1	0	0
825	0	0	0	0	0	0	0	0	0	0	3	0	0	0	0	0	0	0	0	0	0	0	0	0	0	1	0	0	0	0	2	19	0	0	1	0	1	0	1	0	0	5	0	0	1	0	1	22	1	0	0	1	0	3	1	0	0	7	1	0	5	9	291	63	0	14	0	0	19
826	0	0	0	0	0	0	0	0	6	0	4	2	0	0	0	0	0	0	0	1	0	0	0	0	0	15	0	0	1	2	1	25	4	17	27	0	0	0	6	0	2	4	0	0	2	6	0	5	0	0	0	9	0	10	0	9	0	3	0	0	4	14	94	207	6	9	0	0	38
827	0	0	0	1	0	0	0	0	1	0	0	0	0	0	0	1	0	0	0	0	0	0	0	0	0	0	0	0	0	0	0	85	0	0	13	0	0	0	0	0	0	0	0	0	0	0	0	0	0	0	0	4	0	1	0	0	0	0	31	0	0	0	10	212	0	0	0	0	1
828	0	0	0	0	0	0	0	2	0	0	0	0	0	9	0	0	0	0	0	0	0	1	0	6	0	0	3	10	0	0	0	0	0	0	0	0	0	2	0	18	4	0	0	313	2	0	0	1	2	11	11	0	8	0	0	0	0	0	0	0	0	0	0	0	3	0	0	0	0
829	0	0	0	0	0	0	0	1	0	1	0	0	0	0	0	0	0	0	1	0	0	2	0	3	3	0	90	123	0	1	10	11	0	0	0	0	2	2	0	161	18	0	1	22	11	8	0	7	4	5	7	0	0	0	1	0	1	0	0	4	0	4	0	0	0	66	9	0	0
830	0	0	0	3	0	0	0	0	12	0	36	0	0	0	1	2	0	1	0	2	1	0	0	0	0	12	0	0	2	2	6	149	2	0	6	0	1	0	6	0	1	6	0	1	0	11	7	7	0	0	0	9	0	2	0	0	2	3	11	1	2	3	190	186	2	41	0	6	12
831	0	0	0	0	0	0	0	2	0	4	0	0	0	0	0	0	0	3	1	0	0	11	0	1	2	0	4	5	0	0	0	6	0	0	0	15	0	3	0	24	3	0	4	1	8	0	2	1	3	3	2	0	2	0	0	0	1	0	0	3	0	0	0	0	0	9	185	17	0
832	0	0	0	0	1	0	0	0	0	0	0	0	0	0	0	0	2	0	0	0	0	0	0	0	0	0	0	1	0	0	0	15	0	0	0	1	7	0	0	19	0	51	0	1	4	3	0	241	0	0	1	0	0	0	0	1	0	1	3	0	3	32	2	0	1	11	2	1	0
833	0	0	0	0	0	1	1	0	0	0	0	0	0	0	0	2	0	2	12	0	0	1	0	3	5	0	9	2	0	0	15	28	0	0	1	0	0	0	0	15	2	1	1	5	43	4	1	0	24	3	10	13	0	0	0	0	0	0	0	29	0	2	8	29	1	0	1	0	16
834	0	0	0	0	1	0	0	1	0	0	0	0	0	0	0	0	0	0	0	0	0	0	0	5	1	0	55	3	0	0	7	2	0	0	0	0	1	0	0	116	0	6	0	1	15	0	0	5	47	0	4	0	0	0	0	0	1	0	0	35	0	3	0	0	0	0	0	0	0
835	0	0	0	0	0	2	0	1	0	1	0	0	0	0	1	0	0	1	11	0	0	3	0	9	4	0	342	25	0	0	10	9	0	0	0	0	4	5	0	21	17	4	1	2	28	0	0	1	11	21	2	1	2	0	1	0	0	0	1	9	0	1	0	0	0	0	2	0	0
836	0	0	0	0	0	0	0	0	3	0	0	0	0	0	0	0	0	0	0	0	0	0	0	0	0	114	0	0	0	1	0	0	5	33	3	0	0	0	4	0	5	0	0	0	0	0	10	9	0	0	0	3	0	0	0	0	0	0	0	0	2	0	8	18	4	0	0	2	1
837	1	0	0	0	0	0	0	0	0	1	0	0	0	4	0	0	0	0	0	0	0	0	0	5	0	0	1	2	0	0	0	0	0	0	0	0	0	1	0	0	32	0	0	31	0	0	0	0	0	310	1	0	1	0	0	0	0	0	0	0	0	0	0	0	0	0	0	0	0
838	0	0	0	0	0	0	0	0	6	0	6	1	1	0	0	1	0	0	0	1	0	0	0	0	0	18	2	0	1	5	0	58	3	15	14	3	0	0	6	1	3	2	0	0	5	5	4	26	0	1	2	6	0	6	1	7	0	6	0	2	5	7	41	161	7	9	3	3	15
839	1	0	1	2	2	1	0	3	0	2	0	0	0	0	0	1	0	1	4	17	0	7	0	7	3	3	478	7	0	0	3	9	0	1	0	1	0	3	0	14	83	1	2	13	3	6	3	3	6	13	3	1	3	0	1	1	0	0	2	3	0	16	9	1	8	33	3	2	0
840	1	0	0	0	1	0	0	3	0	1	0	0	0	0	0	0	0	0	0	0	0	0	0	12	0	0	434	2	0	0	1	0	0	0	0	0	0	4	0	3	35	0	0	3	5	0	0	0	1	0	0	0	0	0	0	0	0	0	0	2	0	0	0	0	0	0	0	0	0
841	0	0	0	3	2	0	0	4	0	1	0	0	0	0	0	0	0	0	0	0	0	1	0	5	0	16	57	9	0	0	0	0	0	1	0	0	0	7	1	0	116	0	0	10	0	0	11	0	0	112	1	7	9	0	0	0	0	0	1	0	0	0	1	1	5	0	0	0	0
842	0	0	0	0	3	0	0	2	0	0	0	0	0	0	0	1	1	4	3	0	0	2	0	0	1	0	57	4	0	0	16	1	0	0	0	0	2	2	0	166	1	11	0	0	6	1	0	5	65	0	0	0	0	0	0	0	0	0	0	9	0	1	0	0	0	0	0	0	0
843	0	0	0	0	0	0	0	0	4	0	1	0	0	0	1	0	0	0	0	0	0	0	0	0	0	9	2	0	9	18	1	13	9	17	14	6	4	0	5	0	5	11	0	2	3	3	1	140	0	5	0	9	1	1	2	25	0	1	1	0	10	46	38	21	45	15	6	2	8
844	0	0	2	1	0	1	0	2	2	1	0	0	0	0	1	1	0	2	2	10	0	3	0	8	3	0	231	8	0	0	8	55	0	0	0	0	8	0	0	64	17	4	1	0	15	3	0	1	16	19	0	1	0	3	1	1	0	5	50	7	0	2	1	1	0	2	5	26	0
845	0	0	1	0	0	0	0	0	0	0	0	0	0	0	0	2	0	1	0	0	0	0	0	0	0	0	6	0	0	0	1	81	0	0	2	1	0	0	0	0	4	0	1	0	110	2	0	0	4	0	2	1	0	3	0	0	9	0	0	5	1	0	1	10	0	1	7	2	0
846	0	0	0	0	0	0	0	0	0	0	1	2	0	0	0	0	0	0	0	0	0	0	0	0	0	0	1	29	0	6	0	17	0	2	1	9	2	0	0	4	3	5	1	0	1	1	0	71	1	0	0	1	0	0	0	36	2	0	4	0	12	60	3	4	9	252	11	40	0
847	0	0	0	1	0	0	0	0	3	0	7	0	0	0	0	0	0	0	0	0	0	0	0	0	0	8	0	0	0	0	0	8	0	0	10	0	0	0	2	0	0	5	0	0	0	2	0	0	0	0	0	1	0	0	0	0	0	0	1	0	0	0	10	233	2	1	0	2	1
848	4	0	0	8	4	1	1	9	6	4	0	1	0	3	0	0	0	1	3	1	0	7	0	8	0	12	4	14	18	2	1	5	4	0	14	2	5	2	6	8	26	5	2	17	3	3	26	6	4	13	3	19	3	1	0	1	0	0	1	3	3	18	9	27	70	10	18	5	7
849	0	0	1	0	0	2	0	0	1	1	0	0	0	0	0	3	0	3	4	0	0	13	0	1	0	1	16	12	0	2	0	37	0	0	0	11	0	0	0	31	6	1	0	0	171	7	1	4	11	0	16	3	0	6	0	2	6	0	2	22	3	10	0	5	0	0	52	6	0
850	0	0	0	0	0	0	0	0	0	0	2	0	0	0	0	0	0	0	0	0	0	0	0	0	0	0	0	0	0	0	0	91	0	0	7	0	1	0	3	0	0	0	0	0	0	0	0	0	0	0	0	8	0	1	0	1	0	0	6	0	1	0	39	129	0	1	0	0	0
851	0	0	0	0	0	0	0	0	0	0	0	0	0	0	0	0	0	0	0	0	0	0	0	0	0	0	0	0	0	0	0	8	0	0	0	0	4	0	0	0	0	19	0	0	1	1	0	281	0	0	0	0	0	0	0	3	0	0	1	0	4	80	1	0	0	11	1	0	0
852	0	0	0	0	4	1	0	0	0	1	0	0	0	0	0	0	1	4	20	0	0	0	0	9	2	0	203	6	0	0	18	3	0	0	0	0	2	4	0	37	4	0	2	0	0	3	0	3	15	8	2	0	3	0	1	0	0	0	0	5	0	2	0	1	2	32	0	0	0
853	0	0	0	0	0	0	0	0	1	0	0	0	0	0	0	1	0	0	1	0	0	1	0	0	0	0	6	1	0	0	7	29	0	0	0	1	0	0	0	6	1	5	0	0	100	1	1	16	32	0	10	0	0	0	0	0	2	0	0	8	3	4	0	2	0	12	22	32	0
854	0	0	0	0	0	0	0	0	5	0	3	0	0	0	0	0	0	0	0	2	0	0	0	0	0	32	0	0	0	1	0	8	10	19	55	0	0	0	54	0	1	3	0	0	0	2	2	1	0	0	0	2	0	12	0	9	0	5	1	0	2	11	101	142	4	0	0	0	58
855	0	0	0	0	4	0	0	0	0	0	0	0	0	0	0	0	1	1	15	0	0	3	0	1	0	0	64	109	0	0	9	2	0	0	0	0	1	2	0	35	5	3	0	4	0	0	0	5	23	6	1	0	0	0	2	0	0	0	0	7	0	2	0	0	0	0	0	0	0
856	0	1	1	0	1	1	2	4	0	1	0	1	1	0	0	0	0	14	37	0	0	2	0	7	9	0	26	11	0	0	15	4	0	0	0	0	0	0	0	27	1	1	1	1	16	0	0	0	71	0	2	3	0	0	0	0	0	0	0	70	0	1	0	0	1	0	0	0	7
857	1	0	0	1	1	1	0	1	0	0	0	0	0	0	1	1	0	0	0	2	1	0	0	1	0	6	14	0	0	2	2	43	0	1	2	0	14	0	2	1	14	62	0	9	13	5	4	25	4	9	0	3	0	14	0	2	0	0	5	0	5	7	7	19	0	3	2	3	12
858	0	0	1	0	0	1	0	2	0	0	0	0	0	0	0	0	0	0	0	0	0	0	0	1	0	0	52	16	0	0	4	22	0	0	0	1	1	10	0	13	31	5	0	4	9	3	0	10	8	4	0	0	0	0	0	8	0	0	0	2	2	19	0	0	0	1	2	1	1
859	0	0	0	0	0	0	1	0	0	0	0	0	0	0	0	0	1	0	0	0	0	0	0	0	0	0	0	0	0	0	1	5	0	0	0	0	1	0	0	1	0	12	0	0	3	1	0	366	3	0	0	0	0	0	0	5	1	0	0	0	7	90	0	0	0	11	0	0	0
860	1	0	0	0	0	1	0	0	2	0	0	0	0	1	1	0	0	1	0	3	1	2	0	2	0	4	41	9	0	5	3	14	3	1	3	2	5	8	3	18	50	2	0	65	6	14	16	24	5	161	5	4	16	0	5	0	0	0	2	2	2	9	10	5	15	8	11	9	2
861	0	0	0	3	0	0	0	0	5	0	2	1	0	0	0	0	0	0	0	0	0	0	0	0	0	81	0	0	0	1	0	8	0	3	8	0	0	0	2	0	0	0	0	0	0	0	0	0	0	0	0	5	0	1	0	0	0	0	0	0	0	0	13	159	1	0	0	0	2
862	0	0	3	0	0	0	0	0	0	0	0	0	0	0	0	0	0	0	0	0	0	4	0	2	2	0	2	2	0	0	0	7	0	0	0	4	0	0	0	68	2	7	8	0	171	0	0	3	5	0	94	3	0	0	0	0	8	0	0	16	2	3	1	0	0	0	77	6	0
863	0	0	0	0	0	0	0	7	0	0	0	0	0	0	0	0	0	0	0	0	0	4	0	2	0	0	146	103	0	1	22	15	0	0	0	0	2	2	2	15	12	0	0	11	8	6	2	5	10	11	6	0	0	0	0	0	0	0	27	6	1	8	1	8	2	15	5	1	0
864	0	0	0	0	0	1	0	0	0	4	0	0	0	2	0	1	0	4	4	1	0	3	0	8	2	0	58	131	0	0	15	104	0	0	1	1	3	6	0	201	40	0	0	56	45	35	1	14	27	19	6	1	1	0	5	1	2	0	5	15	1	19	0	2	1	91	30	3	0
865	0	1	0	2	0	6	0	3	7	2	0	1	0	5	3	2	1	0	1	0	1	6	0	1	6	0	0	3	0	0	1	5	0	1	1	1	0	0	0	5	0	1	3	1	9	0	0	10	19	0	0	2	0	0	0	0	0	0	0	9	0	0	13	4	0	0	1	1	161
866	0	0	0	1	0	0	3	2	1	0	0	1	0	0	0	2	0	1	4	0	0	5	0	1	0	0	7	19	0	1	3	36	0	1	1	1	0	0	1	3	4	2	0	0	27	2	0	10	12	0	6	10	0	2	0	0	1	0	0	20	1	12	4	31	2	2	13	2	36
867	0	0	0	0	0	0	0	6	0	0	0	0	0	0	0	0	0	0	0	0	0	1	0	3	0	0	0	5	0	0	0	0	0	0	0	0	0	0	0	0	0	0	0	229	0	0	0	0	0	13	8	0	0	0	0	0	0	0	0	0	0	0	0	0	0	0	0	0	1
868	0	0	0	0	0	0	0	0	0	0	0	0	0	0	0	0	0	0	0	0	0	0	0	3	6	0	3	7	0	0	0	0	0	0	0	0	0	0	0	269	0	6	7	0	53	0	0	0	52	0	34	0	0	0	0	0	0	0	0	44	0	0	0	0	0	0	0	0	0
869	0	0	1	1	0	0	0	0	1	0	0	0	0	0	0	4	0	0	0	64	6	0	0	0	0	2	0	0	0	0	0	67	1	1	9	0	2	0	8	0	0	4	0	0	0	2	0	0	0	0	0	17	0	0	0	0	0	10	7	0	4	0	26	20	2	0	0	0	5
870	0	0	1	1	0	2	0	0	4	0	6	1	0	0	2	0	0	2	11	1	1	4	0	0	0	4	3	18	0	1	20	10	1	0	3	4	7	0	2	26	4	3	3	1	0	3	2	11	2	6	1	6	0	1	2	2	1	2	4	19	5	10	19	26	1	154	18	9	6
871	0	0	0	0	0	4	0	0	0	1	0	0	0	0	4	0	0	7	34	0	0	1	0	0	1	0	21	103	0	0	160	2	0	0	0	0	3	0	0	12	0	2	0	0	5	1	0	2	19	0	0	0	0	0	7	0	0	0	0	29	0	1	2	1	0	14	1	0	0
872	0	0	0	1	0	0	0	0	15	0	11	1	0	0	0	4	1	2	0	5	1	5	0	0	0	10	0	0	2	3	1	64	4	3	3	0	1	0	12	0	2	12	0	0	0	5	3	9	3	3	0	21	2	3	2	0	6	13	2	1	3	1	186	136	1	5	0	1	29
873	0	0	0	0	0	0	0	0	1	0	5	0	0	0	0	0	2	0	0	1	0	0	0	0	0	0	1	0	0	1	0	0	1	0	1	0	0	0	1	0	0	0	0	0	0	0	0	0	0	0	0	1	0	0	0	0	0	0	383	0	3	2	2	1	0	10	0	0	1
874	0	0	0	0	0	0	0	0	0	0	1	1	1	0	0	4	0	1	2	1	0	0	0	0	2	4	13	4	0	2	2	72	2	2	5	3	0	0	1	7	6	1	1	0	66	6	1	7	2	0	4	7	0	6	0	7	1	1	0	9	3	9	19	39	0	8	5	5	0
875	1	0	1	2	3	0	0	9	1	1	0	1	0	0	2	0	0	1	7	0	0	4	1	5	10	1	3	2	0	0	5	2	5	0	20	0	3	0	3	19	12	5	4	1	12	8	7	5	44	17	4	3	2	1	3	3	2	2	3	28	1	31	18	18	22	8	39	15	16
876	0	0	0	0	0	1	0	6	0	0	0	0	0	0	1	0	0	1	10	0	0	2	0	15	1	0	423	19	0	0	4	6	0	0	0	0	1	9	0	10	33	0	1	0	24	0	0	1	4	4	0	1	3	0	0	0	0	0	0	13	0	0	0	0	0	0	1	0	0
877	1	0	2	5	8	1	0	13	0	2	0	0	0	6	1	0	0	3	4	3	0	37	0	7	1	0	4	1	0	0	0	0	0	0	0	0	2	8	2	6	33	2	1	14	0	0	1	1	1	104	2	2	18	0	1	0	0	0	0	2	0	0	2	0	0	0	0	1	0
878	7	0	4	10	9	3	1	14	0	5	0	0	3	3	1	3	0	9	9	0	0	29	0	13	18	0	22	11	0	0	7	12	0	0	0	1	1	0	0	20	3	6	4	4	37	1	0	16	20	38	3	7	0	0	0	0	3	0	0	22	0	7	17	0	0	0	7	1	1
879	0	0	0	0	3	0	0	0	0	1	5	0	0	0	0	0	0	0	1	0	0	0	0	0	0	1	29	24	0	0	12	43	0	0	0	0	1	0	0	3	2	1	0	1	9	1	0	19	1	1	0	3	0	0	0	1	1	0	23	3	7	12	6	20	1	56	11	38	0
880	1	0	0	1	0	1	0	0	0	0	2	2	0	0	1	2	0	4	9	3	0	5	0	3	4	0	230	5	0	0	34	21	0	1	0	0	1	2	0	18	10	3	1	1	2	9	0	4	15	3	3	0	2	1	3	1	4	3	2	18	4	18	8	7	4	89	1	2	0
881	0	0	0	0	0	0	0	0	4	0	0	0	0	0	1	0	0	0	0	17	3	0	0	0	0	69	6	0	0	1	0	20	5	11	4	1	3	0	35	0	1	3	0	0	0	1	1	2	0	23	0	20	1	1	0	0	1	0	3	0	0	0	15	9	6	0	0	0	3
882	0	0	0	0	0	0	0	0	0	0	1	0	0	0	0	0	0	0	7	0	0	0	0	0	0	0	6	13	0	0	8	5	0	0	0	1	2	0	1	9	0	3	1	0	0	2	0	27	3	0	2	3	0	0	3	1	0	1	1	6	16	21	34	11	2	117	2	13	2
883	0	0	0	0	0	0	0	0	0	0	0	0	0	0	0	0	0	0	0	0	0	0	0	0	0	0	8	204	0	0	4	0	0	0	0	0	0	0	0	36	1	0	1	17	1	0	0	4	17	24	0	0	0	0	0	0	0	0	0	4	0	0	0	0	0	0	0	0	0
884	0	0	0	0	0	0	0	0	0	0	0	0	0	0	0	0	0	0	0	0	0	0	0	0	0	0	0	0	0	0	0	6	0	0	3	0	0	0	0	0	0	0	0	0	0	1	0	0	0	0	0	2	0	0	0	0	0	0	4	0	1	1	17	273	0	0	0	0	0
885	0	0	0	0	2	1	0	1	0	0	0	0	0	0	0	0	0	0	0	0	0	0	0	0	0	0	8	4	0	0	164	2	0	0	0	0	1	0	0	12	1	3	1	0	2	0	0	2	124	0	0	0	0	0	0	0	0	0	0	8	0	0	0	0	0	0	0	0	1
886	0	5	0	0	4	0	0	0	0	2	0	0	0	0	0	0	0	1	0	25	0	1	6	5	0	0	9	4	2	0	3	19	0	0	0	0	0	0	0	219	4	4	0	1	1	10	0	3	7	2	0	1	0	0	0	0	1	1	1	2	0	2	0	0	0	6	0	0	0
887	0	0	0	5	0	0	0	0	4	0	2	0	0	0	0	1	0	0	0	6	0	0	0	0	0	191	0	0	0	6	0	24	0	3	29	0	0	0	29	0	0	2	0	0	0	2	4	0	0	0	0	8	0	5	0	0	1	1	0	0	0	0	15	128	7	0	0	0	1
888	0	0	1	1	0	0	0	0	0	0	0	0	0	0	0	0	1	0	1	0	0	0	0	2	0	0	387	2	0	0	3	0	0	0	0	0	0	2	0	1	44	0	0	2	1	0	0	0	0	0	0	0	0	0	0	0	0	0	0	2	0	0	0	0	0	1	0	1	0
889	0	0	1	0	0	0	0	2	0	0	0	0	0	0	0	0	0	0	0	1	0	1	0	7	0	0	313	9	0	0	6	17	0	0	0	0	2	2	0	5	128	1	0	4	48	1	0	0	5	24	1	0	1	0	0	0	0	0	8	1	0	3	0	0	0	0	1	0	0
890	0	0	0	1	0	0	0	0	7	0	5	0	0	0	0	1	0	0	0	0	1	2	0	0	0	10	0	0	0	0	0	4	0	0	10	0	0	0	10	0	0	0	0	0	1	1	0	2	0	1	0	6	0	3	0	0	0	4	0	0	0	1	16	81	2	1	0	0	95
891	5	0	0	0	1	0	0	20	0	0	0	0	0	2	0	0	0	0	0	0	0	1	0	23	0	0	69	0	0	0	0	0	0	0	0	0	0	26	0	0	269	0	0	64	0	0	0	0	0	25	1	0	1	0	0	0	0	0	0	0	0	0	0	0	0	0	0	0	0
892	0	0	0	0	0	0	0	0	0	0	0	0	0	0	0	0	0	0	0	0	0	0	0	0	0	0	14	30	0	1	9	3	0	0	0	0	1	0	0	5	4	1	0	0	29	4	0	65	5	1	2	0	0	0	0	2	2	0	3	0	8	31	0	0	0	31	29	72	0
893	0	0	0	5	0	0	0	0	15	0	0	0	0	0	0	0	0	0	0	0	0	0	0	1	0	143	0	0	0	5	0	7	7	3	19	3	0	0	10	0	2	0	0	0	0	0	4	1	0	0	0	22	0	0	0	0	0	0	0	0	0	0	0	6	21	0	0	0	4
894	0	0	0	0	0	0	0	0	1	0	0	0	1	0	0	1	1	1	0	0	0	0	0	0	0	0	1	0	0	1	1	7	0	1	1	11	1	0	0	1	4	3	0	0	8	2	0	15	0	3	1	1	0	0	0	4	6	0	0	2	6	30	2	2	1	17	84	49	0
895	0	0	0	0	0	0	2	0	1	0	1	1	0	0	0	2	0	0	0	0	0	0	0	0	0	6	0	0	0	0	0	24	2	2	37	0	1	0	9	0	1	1	0	0	0	1	1	0	0	0	0	3	0	15	0	0	8	0	0	1	4	1	54	202	0	7	0	2	43
896	1	0	1	0	1	0	0	1	0	1	0	0	0	0	0	0	0	0	1	0	0	0	0	3	0	0	128	81	0	1	22	25	0	0	0	0	2	1	1	2	18	0	0	13	9	4	4	3	6	37	1	0	1	0	0	0	0	0	4	2	0	3	3	12	25	0	6	6	1
897	1	0	0	0	1	0	0	1	0	0	0	0	0	0	0	0	0	0	0	0	0	0	0	2	0	0	141	10	0	1	24	3	0	0	0	0	1	2	0	2	29	3	0	8	4	0	2	2	7	8	0	0	0	3	0	1	0	0	19	4	0	0	0	1	1	4	3	1	0
898	0	0	0	0	0	0	0	0	0	0	1	0	0	0	0	0	0	0	0	0	0	0	0	0	0	0	0	2	0	1	0	13	0	0	0	2	0	0	0	0	6	1	0	0	7	1	1	17	0	0	3	0	0	0	0	2	2	0	0	0	13	20	4	7	1	17	27	128	0
899	0	0	2	0	0	9	2	0	7	0	0	5	1	0	8	2	2	17	4	3	0	20	0	0	3	0	2	9	0	6	7	51	0	0	0	13	3	0	0	35	0	10	1	1	39	4	0	10	13	2	15	5	0	0	1	0	18	0	1	28	0	1	2	12	0	0	48	23	12
900	0	0	0	0	0	0	0	0	0	0	0	0	0	1	0	0	0	0	0	0	0	0	0	0	0	0	4	59	0	0	17	5	0	0	0	0	1	0	0	127	1	3	0	1	7	1	0	24	26	7	0	0	0	0	0	0	0	0	5	5	0	7	0	0	0	1	0	0	0
901	0	0	0	0	0	0	0	0	0	0	1	0	0	0	0	2	0	0	0	0	0	1	0	0	0	0	0	3	0	0	0	142	1	0	1	3	0	0	1	0	0	0	0	0	18	0	6	2	1	0	0	2	0	1	0	3	3	0	0	2	2	0	12	76	0	0	6	11	3
902	1	0	1	0	0	0	0	4	0	0	0	0	0	0	0	0	0	0	1	4	2	0	0	1	0	0	104	83	0	0	37	0	0	0	0	0	14	2	0	24	7	0	4	39	1	0	0	9	41	17	0	0	0	0	0	0	0	0	0	24	0	0	0	0	0	0	0	0	0
903	0	0	0	0	0	0	0	0	1	1	0	0	0	0	0	0	0	1	2	0	0	0	1	1	0	0	1	23	0	1	4	8	0	0	2	2	4	0	0	7	3	0	1	0	1	0	0	14	1	3	0	2	1	0	3	5	0	0	0	0	0	18	5	7	1	206	6	2	1
904	0	0	0	0	0	0	0	0	0	1	0	0	0	0	0	0	0	0	2	0	0	1	0	1	1	0	378	6	0	0	59	15	0	0	0	0	2	1	0	5	10	1	0	0	52	0	0	1	10	0	0	0	0	0	0	0	0	0	2	15	0	1	0	0	0	0	0	0	0
905	0	0	0	0	3	2	0	3	0	1	0	0	0	1	1	0	0	3	7	0	0	8	0	4	5	0	10	71	0	0	7	39	0	0	0	2	1	3	0	154	5	4	1	39	16	16	1	1	17	6	7	0	3	0	4	0	2	0	0	20	0	2	1	0	0	17	22	1	0
906	0	1	1	1	3	8	2	2	0	2	0	0	1	1	12	1	1	21	56	0	0	26	0	4	2	0	15	33	0	0	40	1	0	0	0	0	1	0	0	37	0	4	1	2	4	0	0	2	32	4	5	0	1	0	2	0	0	0	0	84	0	0	0	0	0	0	1	0	13
907	0	0	0	5	0	0	0	3	0	0	0	0	0	0	0	0	0	0	0	0	0	1	0	0	0	39	0	0	0	0	0	1	1	0	9	1	0	0	10	0	13	0	0	0	0	0	214	0	0	1	0	13	0	0	0	0	0	0	0	0	0	0	0	6	5	0	0	1	0
908	1	0	0	10	0	0	0	1	3	0	14	0	0	1	0	3	0	0	1	0	0	0	0	0	0	3	0	0	0	1	0	24	0	0	6	0	0	0	4	0	0	5	0	0	0	0	0	0	1	0	0	2	0	2	0	0	0	2	0	1	0	0	36	41	0	0	0	0	243
909	0	0	0	1	0	0	0	0	4	0	0	0	0	0	0	2	0	0	0	0	0	0	0	0	0	0	0	0	0	0	0	212	0	0	2	0	11	0	0	0	0	3	0	0	5	7	0	2	0	0	0	1	0	10	0	1	3	16	30	0	7	4	21	56	0	3	0	0	2
910	0	0	0	0	2	0	0	4	0	0	0	0	0	8	0	0	0	0	0	0	0	1	0	18	1	0	1	0	0	0	0	0	0	0	0	0	0	2	0	3	7	0	1	166	0	0	0	0	1	85	6	1	15	0	0	0	0	0	0	0	0	0	0	0	3	0	0	1	0
911	1	0	0	0	2	0	0	2	0	1	0	0	0	0	0	0	0	1	2	3	0	0	0	4	3	0	248	9	0	0	7	4	0	0	0	0	4	9	1	34	30	0	0	6	0	4	0	4	2	8	0	2	1	0	3	1	0	0	1	3	0	9	9	1	3	40	5	2	0
912	1	1	0	0	0	0	0	1	1	1	0	0	0	0	0	0	0	1	0	0	0	1	0	2	0	0	77	26	0	0	21	11	0	0	0	0	8	0	0	14	10	4	0	6	7	11	0	24	32	9	0	0	0	0	0	1	0	1	17	18	1	10	1	0	3	20	15	13	0
913	0	0	0	0	0	0	0	0	0	0	0	0	0	0	0	0	0	0	0	0	0	0	0	0	0	0	7	195	0	0	2	0	0	0	0	0	0	1	0	11	0	0	0	39	0	0	0	0	3	5	0	0	0	0	0	0	0	0	0	10	0	1	0	0	0	0	0	0	0
914	0	0	0	0	0	0	0	0	4	0	27	0	0	0	0	2	0	0	0	0	0	0	0	0	0	7	0	0	0	1	0	28	1	0	12	0	0	0	0	0	0	0	0	0	0	1	0	0	0	0	0	1	0	6	0	0	2	1	4	0	3	2	39	187	3	7	1	1	22
915	0	0	0	0	0	0	1	0	4	0	0	0	0	0	0	0	1	0	0	1	0	1	0	0	0	8	1	1	0	12	0	0	8	11	1	1	4	0	3	1	7	2	0	0	0	1	0	103	0	5	1	7	0	1	0	2	1	0	0	0	13	11	8	1	8	1	10	5	1
916	0	0	0	0	0	1	1	0	1	0	0	0	0	0	0	0	0	0	2	6	4	3	0	0	0	0	0	0	2	0	0	15	2	0	4	0	0	0	27	0	0	2	0	0	0	0	2	0	0	0	0	6	0	0	0	0	0	2	0	0	0	0	23	24	1	0	0	0	204
917	0	0	0	0	0	0	0	0	0	0	0	0	0	0	0	0	0	0	0	0	0	0	0	0	0	0	0	0	0	2	7	11	0	0	6	0	0	0	0	0	0	2	0	0	0	3	0	7	0	0	1	3	0	0	0	0	0	1	1	0	1	8	96	257	0	1	0	0	33
918	0	0	0	0	0	0	0	1	0	1	2	0	0	0	0	2	0	0	0	0	0	3	0	3	1	0	35	9	0	0	11	55	0	0	0	2	1	1	0	44	19	0	0	6	10	11	7	6	8	1	1	1	0	0	0	0	3	0	1	1	4	7	4	4	0	193	41	7	0
919	0	0	0	1	0	0	0	5	1	3	0	0	0	0	0	0	0	0	1	2	0	4	0	9	0	1	187	22	0	0	2	19	0	0	0	1	6	0	0	22	36	4	0	13	7	8	1	13	22	56	0	1	0	1	0	0	0	1	10	6	3	4	2	0	2	2	18	8	0
920	0	0	0	2	1	0	1	4	1	0	1	2	0	1	0	1	0	1	1	0	0	3	1	4	6	2	2	2	1	1	0	7	5	0	7	1	2	0	0	2	15	2	2	0	9	9	9	14	23	7	1	3	1	2	4	2	0	5	0	4	4	9	10	46	20	3	32	8	3
921	0	0	0	1	1	0	0	0	12	0	6	0	0	0	0	0	0	0	0	11	1	0	0	0	0	128	0	0	2	4	0	13	0	2	35	0	0	0	60	0	13	12	0	0	0	1	0	0	0	0	0	11	0	3	0	6	0	0	0	0	0	0	53	77	16	0	0	0	4
922	1	0	0	0	0	0	0	0	4	0	6	0	0	0	0	0	0	0	0	1	0	0	0	0	0	31	0	0	0	1	0	11	0	0	16	0	1	0	3	0	0	1	0	0	1	4	0	0	0	0	0	2	0	2	0	1	1	0	6	1	0	3	43	184	8	3	1	2	2
923	0	0	0	0	0	0	0	0	0	0	0	0	0	0	0	0	0	0	0	0	0	0	0	0	0	0	8	6	0	2	0	1	0	0	0	1	1	0	0	0	22	4	0	0	1	0	0	10	0	0	1	0	0	2	0	6	2	0	0	0	16	9	0	0	0	6	26	258	0
924	4	1	4	14	3	18	0	17	3	5	0	2	3	2	3	5	0	17	5	12	2	33	0	4	12	0	4	7	0	0	3	20	0	0	0	2	0	0	0	5	2	4	1	1	23	0	1	16	6	8	4	3	0	0	6	0	9	0	0	24	0	1	3	1	0	0	6	5	19
925	0	0	0	0	0	0	0	0	1	0	3	0	0	0	0	0	0	0	0	0	0	1	0	0	0	0	12	14	0	1	16	38	0	0	1	0	2	0	1	6	1	2	0	0	13	2	3	38	5	0	8	1	0	0	0	2	3	0	9	2	10	30	3	14	2	63	29	40	0
926	0	0	0	1	0	0	0	7	0	1	0	0	0	1	0	0	0	0	0	0	0	1	0	5	0	0	21	0	0	0	0	0	0	0	0	0	0	30	0	0	160	0	0	51	0	0	0	0	0	33	1	0	7	0	0	0	0	0	0	0	0	0	0	0	0	0	0	0	0
927	0	0	0	0	0	0	0	0	0	0	0	0	0	0	0	0	0	0	0	0	0	0	0	0	0	0	0	0	0	5	0	0	0	0	0	1	0	0	0	0	0	0	0	0	0	0	0	367	0	0	0	0	0	0	0	14	0	0	0	0	5	22	0	0	0	9	2	0	0
928	0	0	0	0	0	0	0	0	2	0	3	1	0	0	0	1	1	1	0	3	1	4	0	0	0	5	0	0	0	4	1	17	4	7	1	1	5	0	19	0	0	3	0	0	0	0	0	13	0	0	0	11	4	3	1	0	4	16	1	3	15	1	273	44	3	2	0	7	8
929	0	0	0	0	0	1	0	0	0	0	0	0	0	0	0	0	0	2	5	0	0	0	0	0	0	0	0	4	0	0	242	4	0	0	0	0	0	0	0	0	0	0	0	0	3	0	0	0	34	0	0	0	0	0	2	0	0	0	0	9	0	1	0	0	0	0	0	0	0
930	0	0	0	15	0	0	0	0	9	0	0	0	0	0	0	1	0	0	0	108	8	0	0	1	0	35	0	0	0	1	0	50	0	2	3	0	0	0	35	0	1	0	0	0	0	1	2	0	0	3	0	15	0	2	0	0	0	14	5	0	0	0	22	17	3	0	0	0	8
931	0	0	1	0	1	1	0	2	0	1	3	0	0	1	0	0	0	0	7	0	0	1	0	0	0	1	7	27	0	0	26	13	0	0	0	1	2	0	0	24	7	0	2	0	7	6	0	15	1	8	3	4	0	0	2	3	0	1	0	14	1	8	2	4	1	116	8	4	0
932	0	0	0	0	0	0	0	0	0	0	0	0	0	0	0	0	0	0	1	0	0	0	0	0	0	0	2	4	0	0	0	5	0	0	0	0	0	0	0	0	0	15	0	1	2	0	0	281	4	0	4	0	0	0	0	0	0	0	0	0	2	31	0	1	0	2	0	0	0
933	1	0	0	0	3	0	0	6	0	0	0	0	0	0	0	0	0	0	0	0	0	0	0	8	0	0	71	50	0	0	5	0	0	0	0	0	0	4	0	7	76	6	1	80	5	0	0	4	4	19	15	0	0	0	0	0	0	0	3	4	0	4	0	0	0	5	4	1	0
934	0	0	0	0	0	0	1	0	0	0	0	0	0	0	0	0	0	0	0	0	0	0	0	0	0	1	3	15	0	7	1	21	0	3	0	1	5	0	0	0	0	6	0	1	0	0	0	111	1	0	1	3	1	0	0	0	1	2	0	0	29	16	85	28	3	28	2	34	0
935	1	4	0	0	1	0	1	2	0	0	0	0	0	1	0	0	0	1	4	0	0	2	0	2	5	0	5	6	0	0	1	2	0	0	0	0	0	1	0	36	0	2	4	0	2	0	0	1	75	0	4	0	0	0	0	0	0	1	0	58	0	0	0	0	0	0	1	2	40
936	0	0	0	1	1	1	1	0	5	0	4	0	0	1	1	0	0	1	1	4	0	0	0	0	0	2	2	8	1	0	5	94	1	0	5	2	3	1	15	3	7	0	1	7	1	9	2	6	4	15	1	7	4	0	7	2	2	0	15	2	0	10	35	55	9	40	4	5	5
937	0	0	1	1	0	0	0	0	20	0	3	0	1	0	0	3	0	0	0	0	0	0	0	0	0	9	0	0	0	9	0	59	2	2	45	20	6	0	4	0	0	10	0	0	3	4	1	8	0	0	0	13	0	13	0	2	19	0	3	1	12	15	29	40	0	2	39	6	14
938	0	0	0	0	1	2	0	0	0	3	0	0	0	1	1	0	0	0	12	0	0	1	0	1	1	0	31	132	0	0	46	0	0	0	0	0	2	0	0	40	2	1	0	15	3	1	0	2	10	24	3	0	4	0	4	0	0	0	0	12	0	0	1	0	1	4	0	0	0
939	2	0	0	0	3	0	0	1	0	1	0	0	0	0	0	1	0	7	5	0	0	17	0	3	10	0	29	15	0	1	13	4	0	0	0	0	2	2	0	187	4	1	3	10	17	7	0	3	14	7	1	0	1	0	4	0	1	0	0	27	0	1	0	0	0	24	16	0	0
940	0	0	0	0	0	1	0	0	54	0	22	0	0	0	1	0	0	0	4	10	0	2	0	0	0	2	0	0	1	3	1	12	0	0	7	1	1	0	3	2	1	2	1	0	0	0	3	4	5	0	0	3	1	1	1	0	8	0	1	2	0	0	1	12	0	2	0	3	51
941	0	1	3	1	7	1	0	5	0	0	0	1	0	0	0	0	0	3	16	0	0	3	0	7	0	0	387	1	0	0	5	3	0	0	0	0	0	1	0	5	49	5	0	4	18	0	0	4	14	1	2	0	0	0	0	0	2	1	0	17	0	0	0	0	0	3	0	0	1
942	0	0	0	0	0	0	2	0	5	0	6	11	0	0	0	2	1	1	0	5	0	0	0	2	0	20	29	0	0	11	0	14	10	19	20	1	0	0	33	0	7	2	0	0	0	1	0	3	0	0	0	5	0	13	0	2	9	3	0	0	7	7	21	12	4	27	0	13	2
943	0	0	1	0	0	0	0	0	0	0	0	0	0	0	0	0	0	1	1	0	0	6	0	3	2	0	1	11	0	0	0	0	0	0	0	0	0	3	0	383	0	4	7	2	12	0	0	0	16	0	42	0	0	0	0	0	0	0	0	17	0	0	0	0	0	0	0	0	0
944	0	0	0	0	0	0	0	1	0	0	0	0	0	0	0	0	1	2	32	0	0	1	0	1	1	0	10	43	0	0	7	1	0	0	0	0	2	0	0	21	0	5	0	2	5	1	0	8	115	0	9	0	0	0	0	0	0	1	0	38	0	2	0	0	0	1	0	1	0
945	0	0	1	1	2	1	0	3	0	2	0	0	0	0	1	0	0	5	36	0	0	15	0	6	1	0	99	108	0	1	24	3	0	0	0	1	6	7	0	44	39	2	1	7	2	0	0	1	10	41	5	2	7	0	4	0	0	0	0	18	0	4	0	0	0	3	2	1	0
946	0	0	1	0	4	1	2	4	0	0	0	0	1	1	0	0	0	11	31	0	0	19	0	2	1	0	5	14	0	0	2	0	0	0	0	0	1	1	0	26	0	4	0	1	1	0	0	6	51	1	8	0	0	0	1	0	1	0	0	67	0	0	0	0	0	0	0	0	1
947	0	0	0	0	0	0	0	0	0	0	0	0	0	0	0	0	0	0	0	0	0	0	0	1	0	0	1	0	0	0	0	0	0	0	0	0	0	0	0	0	1	0	0	4	0	0	0	0	0	445	0	0	1	0	0	0	0	0	0	0	0	0	0	0	1	0	0	0	0
948	1	0	1	0	0	0	0	2	0	1	0	0	0	0	0	0	0	0	2	0	0	1	0	4	0	0	206	72	0	1	32	34	0	0	0	0	1	1	0	4	19	0	0	10	34	5	1	9	24	19	7	1	0	0	0	0	1	0	0	6	1	8	1	5	6	6	9	26	1
949	1	0	0	3	1	0	0	31	0	1	0	0	0	0	0	0	0	0	0	0	0	0	0	2	0	0	13	1	0	0	0	2	0	0	0	0	0	5	0	0	497	0	0	1	0	0	3	1	0	0	1	0	0	0	0	0	0	0	0	0	0	0	0	0	0	0	1	0	0
950	0	0	0	0	0	0	1	0	0	0	0	0	0	0	0	0	0	0	0	0	0	0	0	0	0	0	0	1	0	0	0	2	0	0	0	0	0	0	0	0	0	6	0	0	0	0	0	210	0	0	0	0	0	0	0	8	0	0	0	0	34	195	11	0	0	7	0	5	0
951	0	0	0	0	0	0	0	0	0	0	3	0	0	0	0	0	0	2	2	0	0	0	0	0	0	0	0	0	0	0	7	12	0	0	0	0	4	0	0	4	0	0	0	0	1	2	0	2	1	0	0	0	0	0	0	0	1	0	1	11	1	1	7	1	0	345	23	7	0
952	0	0	0	0	0	0	0	0	15	0	1	0	0	0	0	0	0	0	0	21	2	0	0	0	0	19	0	0	3	3	0	34	19	3	16	0	0	0	85	0	0	5	0	0	0	1	0	4	0	0	0	30	0	2	0	0	0	0	7	0	6	1	44	43	6	1	0	0	63
953	0	0	0	0	0	0	0	0	2	0	3	0	0	0	0	5	0	0	0	0	0	0	0	0	0	0	0	0	0	0	0	70	0	0	6	0	0	0	1	0	0	0	0	0	2	0	0	0	1	0	0	0	0	3	0	0	5	0	0	3	0	0	4	236	0	0	1	0	15
954	1	0	0	4	1	1	0	2	0	0	0	2	0	1	0	3	0	15	25	1	0	19	0	7	10	1	38	4	0	1	52	42	1	0	0	0	0	1	0	65	10	6	7	26	39	30	1	8	59	12	7	3	3	0	2	0	5	3	1	73	1	6	5	25	2	82	10	1	0
955	0	0	0	0	0	0	0	0	5	0	1	1	0	0	0	1	0	1	0	2	0	0	0	1	1	53	0	0	1	13	0	32	16	21	39	1	0	0	19	1	5	7	0	1	3	13	42	11	0	1	0	15	1	8	1	13	0	2	0	0	7	27	108	191	9	2	1	1	39
956	0	0	0	0	4	1	0	2	0	1	0	0	0	1	0	1	0	4	9	0	0	5	0	6	7	0	6	38	0	0	3	7	0	0	0	0	0	3	0	185	3	0	2	17	18	4	0	2	11	1	8	0	0	0	1	0	1	0	0	13	0	0	0	0	0	47	21	4	0
957	0	0	0	0	0	0	0	0	0	0	1	0	0	0	0	0	0	0	0	0	0	0	0	0	0	0	0	0	0	0	0	0	0	0	0	0	0	0	0	0	0	12	0	0	0	0	0	127	0	0	0	0	0	7	0	5	4	0	1	0	42	171	1	1	0	14	0	9	0
958	0	0	0	0	0	0	0	0	0	0	0	0	0	0	1	0	0	0	0	0	0	0	0	0	0	0	1	0	0	0	208	4	0	0	0	0	4	0	0	11	0	5	0	0	6	0	0	0	54	0	0	0	0	0	0	0	0	0	8	22	0	0	0	0	0	0	0	0	4
959	0	0	0	0	0	0	0	0	0	0	0	0	0	0	0	0	0	0	0	0	0	0	0	0	0	0	0	1	0	0	0	0	0	1	0	0	2	0	0	1	0	7	0	0	2	1	0	466	0	0	0	0	0	0	0	14	0	0	1	0	5	85	0	10	3	10	0	1	0
960	0	0	0	0	0	0	0	0	2	0	0	0	0	0	0	0	0	0	0	1	2	0	0	0	0	160	0	0	0	3	0	2	11	15	6	0	1	0	38	0	11	1	0	0	0	1	37	1	0	1	0	14	0	0	0	0	0	0	0	0	0	0	5	12	9	0	0	1	1
961	0	0	0	0	0	0	0	0	0	0	0	0	0	1	0	0	0	0	0	0	0	0	0	3	0	0	0	1	0	0	0	0	0	0	0	0	1	2	0	0	5	0	0	62	0	0	0	0	0	340	0	0	10	0	0	0	0	0	0	0	0	0	0	0	6	0	0	0	0
962	0	0	0	0	0	16	3	0	24	2	0	1	0	0	10	0	0	6	3	22	5	3	0	0	0	0	0	0	0	0	0	23	0	0	0	0	0	0	1	0	0	2	0	0	4	0	0	4	2	0	0	5	0	0	3	0	1	0	2	1	0	0	3	1	0	0	0	0	155
963	11	0	1	14	16	0	0	38	0	2	0	0	1	8	0	1	0	1	2	0	1	31	0	16	4	0	9	10	0	0	0	5	1	0	0	1	0	2	0	7	10	8	1	6	3	0	1	15	4	91	2	4	1	0	0	0	0	0	0	3	0	8	8	0	0	0	4	1	0
964	0	0	0	2	0	0	0	0	8	0	1	1	0	0	0	0	0	0	0	1	1	0	0	0	0	132	0	0	0	11	0	4	11	16	18	0	0	0	28	0	2	1	0	0	0	1	1	0	0	0	0	25	0	0	0	0	1	2	0	0	2	0	9	11	6	0	1	0	4
965	1	0	0	1	0	0	0	0	0	1	0	0	0	7	0	0	0	0	0	0	0	1	0	11	0	1	4	0	0	0	0	2	0	0	0	0	1	6	0	0	15	0	0	58	0	0	0	0	0	500	1	0	12	0	0	0	0	0	0	0	0	0	0	0	1	0	0	0	0
966	0	0	0	0	0	0	0	0	1	0	1	2	0	0	0	0	0	0	0	0	0	0	0	0	0	0	3	2	0	3	14	127	0	2	0	0	2	0	0	0	6	4	0	0	10	13	0	9	11	0	0	3	0	0	0	0	1	0	0	1	2	6	8	62	3	8	4	1	0
967	0	0	0	0	0	0	0	0	1	0	0	0	0	0	0	1	0	0	0	0	0	0	0	0	0	0	0	0	0	0	0	6	1	0	13	0	0	0	0	0	0	0	0	0	0	0	0	0	0	0	0	3	0	5	0	0	1	0	1	0	1	2	78	346	1	0	0	1	0
968	8	0	0	7	1	0	0	38	0	1	0	0	0	0	0	0	0	0	0	0	0	0	0	11	0	3	54	1	0	0	0	0	0	0	0	0	0	32	0	1	227	0	0	14	0	0	0	1	0	4	0	1	2	0	0	0	0	0	0	0	0	0	0	0	0	0	0	0	0
969	0	0	0	0	0	0	0	0	0	0	0	0	0	0	0	0	0	0	0	0	0	0	0	0	0	0	41	152	0	1	8	1	0	0	0	0	2	0	0	3	1	0	0	5	4	1	0	24	8	16	0	0	0	0	0	0	0	0	0	2	0	2	0	0	1	0	0	9	0
970	0	0	0	0	0	0	0	0	0	0	1	0	0	0	0	0	0	0	0	0	0	0	0	0	0	1	0	0	0	0	0	1	0	0	3	0	0	0	0	0	0	0	0	0	0	0	0	0	0	0	0	0	0	0	0	0	0	0	0	0	0	0	26	298	0	0	0	0	0
971	0	1	2	2	0	0	2	0	18	0	1	4	0	0	0	3	0	1	0	1	0	1	0	0	1	4	0	1	0	6	1	35	2	6	22	9	1	0	10	2	0	6	0	0	7	4	0	2	5	0	1	6	0	6	0	0	18	3	0	21	2	0	19	76	2	8	5	4	64
972	2	2	0	0	3	2	0	7	0	1	0	0	0	0	0	0	1	2	10	17	0	10	0	10	3	0	407	22	0	0	7	10	0	1	0	0	3	7	0	33	58	1	3	23	6	9	0	9	11	34	4	4	12	0	4	2	0	0	1	10	0	24	13	1	7	81	2	6	0
973	0	0	0	0	0	0	0	0	0	0	0	0	0	0	0	0	0	0	0	0	0	0	0	0	0	0	1	30	0	1	1	5	0	0	0	0	0	1	0	2	12	1	0	0	2	3	0	114	0	7	0	0	0	0	0	2	0	0	0	0	2	25	1	1	6	35	2	0	1
974	0	0	0	0	0	0	0	0	2	2	1	0	0	0	0	0	0	1	5	0	0	1	0	0	0	0	8	41	0	4	19	14	1	0	1	3	3	0	5	2	3	0	0	0	4	3	0	18	2	1	0	2	0	1	1	1	2	0	1	4	6	8	3	11	1	35	12	13	4
975	0	0	0	0	1	0	1	2	1	1	0	0	0	2	0	0	0	0	3	1	0	6	0	1	0	4	5	11	0	2	2	4	3	1	2	0	1	2	21	6	53	0	0	18	2	3	13	8	5	27	3	1	0	0	1	1	0	0	2	0	1	5	5	9	34	7	5	4	2
976	0	0	0	0	0	0	1	0	2	0	1	3	0	0	0	0	0	0	0	0	0	0	0	0	0	4	0	0	0	2	0	39	0	1	12	0	1	0	6	0	1	1	0	0	0	10	0	16	0	0	0	10	0	7	0	2	0	3	2	0	7	6	34	242	11	6	1	0	4
977	0	0	0	3	0	1	0	1	3	2	1	1	0	1	0	0	0	0	1	0	0	1	0	1	0	6	3	11	17	1	0	9	4	0	6	1	2	1	3	1	7	2	2	5	2	1	6	7	2	7	0	12	1	0	0	2	0	1	0	0	3	17	6	15	31	28	6	5	2
978	0	0	0	0	0	0	0	0	4	0	0	0	0	0	0	0	0	0	0	0	0	0	0	0	0	8	0	0	0	0	0	1	0	1	9	0	0	0	2	0	0	0	0	0	0	0	0	0	0	0	0	4	0	0	0	0	0	0	0	0	0	0	7	301	0	0	0	0	3
979	0	0	0	1	1	0	0	1	0	0	1	0	0	0	0	0	1	0	1	10	0	1	0	8	0	3	434	0	0	0	1	2	0	1	1	0	0	6	0	4	114	2	0	4	0	2	1	2	2	20	2	1	2	0	0	0	0	0	0	1	0	11	4	2	10	8	1	1	0
980	0	0	0	0	3	2	0	5	1	2	0	0	0	1	1	0	0	0	3	1	0	8	0	43	3	0	5	19	0	0	0	2	0	0	0	2	0	2	0	55	10	0	0	30	5	0	1	0	7	24	10	7	4	0	2	0	0	0	0	2	0	0	0	0	7	0	1	0	2
981	0	0	0	0	0	0	1	0	2	0	3	2	0	0	0	6	0	1	0	0	0	0	0	0	0	0	1	0	0	0	1	194	0	0	2	0	0	0	0	0	0	17	0	0	9	0	0	13	0	0	0	1	0	19	0	4	10	1	0	0	3	14	21	44	0	6	1	0	7
982	0	0	0	1	0	0	0	0	3	0	4	0	0	0	0	0	0	0	0	1	0	0	0	0	0	85	0	0	1	2	0	15	0	0	29	0	0	0	9	0	0	1	0	0	0	2	0	0	0	0	0	4	0	5	0	0	3	0	0	0	0	4	7	140	13	10	0	1	1
983	0	0	0	0	0	0	0	0	0	0	2	0	0	0	0	0	0	0	0	0	0	0	0	0	0	13	0	0	0	1	0	0	0	0	3	0	0	0	1	0	0	0	0	0	0	0	0	0	0	0	0	1	0	0	0	0	1	0	0	0	0	0	4	314	2	0	0	0	0
984	0	0	0	6	0	0	0	0	8	0	3	1	0	0	0	2	0	0	0	23	2	0	0	0	0	134	0	0	1	4	0	31	1	16	45	0	0	0	37	0	0	2	0	0	3	2	4	1	0	0	0	22	0	6	0	1	3	4	0	0	0	1	54	87	10	2	0	2	2
985	0	0	0	0	0	0	0	0	3	0	5	0	0	0	0	0	0	0	0	0	0	0	0	0	0	5	0	0	0	2	0	31	1	8	16	1	0	0	3	0	0	1	0	0	1	4	1	0	0	0	0	4	0	2	0	0	0	0	0	0	1	1	17	340	3	0	0	0	35
986	0	0	0	1	0	0	0	0	12	0	23	1	0	0	0	1	0	0	0	8	0	0	0	0	0	182	0	0	1	12	0	20	1	7	57	0	0	0	44	0	5	2	0	0	0	2	2	0	0	0	0	11	0	18	0	5	4	2	1	0	0	0	77	231	11	6	0	0	5
987	0	0	0	8	0	0	0	0	20	0	0	0	0	0	0	1	0	0	0	3	3	0	0	0	0	100	0	0	0	1	0	13	0	3	35	1	0	0	17	0	4	5	0	0	0	0	4	0	0	0	0	39	0	0	0	0	0	0	0	0	0	0	16	103	5	0	0	0	11
988	0	0	0	0	0	0	1	1	0	0	0	0	0	0	1	0	0	0	0	0	0	0	0	0	0	0	6	5	1	0	2	10	3	2	1	2	0	0	1	0	11	2	1	1	5	7	7	16	18	2	0	2	0	3	3	2	0	1	0	6	2	16	6	67	18	10	7	8	1
989	0	0	0	0	1	0	0	0	0	1	3	0	0	0	0	2	0	0	0	0	0	1	0	1	0	0	13	13	0	0	31	91	0	0	0	0	1	0	0	58	5	0	0	3	9	22	1	9	8	0	0	0	0	0	1	0	0	0	3	3	0	4	1	8	0	195	14	1	0
990	0	0	2	0	1	0	0	4	1	1	0	0	0	0	0	1	0	0	14	0	0	1	0	5	1	0	288	24	0	1	5	18	0	0	0	0	0	3	0	10	11	0	1	8	8	2	1	2	8	4	2	1	0	0	0	0	0	0	6	5	4	4	0	2	0	14	5	6	0
991	0	0	0	0	0	0	0	0	0	0	0	0	0	0	0	0	0	0	0	0	0	0	0	0	0	0	0	0	0	5	0	0	0	0	0	1	1	0	0	2	0	7	0	0	2	0	0	366	0	0	0	0	0	0	0	17	0	0	0	0	20	51	2	2	1	7	0	0	0
992	0	0	0	0	1	0	0	22	0	0	0	0	0	0	0	0	0	0	0	0	0	0	0	1	0	0	4	0	0	0	0	3	0	0	0	0	0	0	0	0	295	1	0	0	0	0	0	6	0	0	0	0	0	0	0	0	0	0	0	0	0	0	0	0	0	0	0	0	0
993	0	0	0	0	0	0	0	0	0	0	0	0	0	0	0	0	0	1	0	0	0	3	0	0	0	0	1	6	0	1	0	9	0	0	0	6	0	0	0	42	5	0	0	1	82	4	0	7	17	0	85	0	0	0	0	0	6	0	0	9	1	1	0	4	0	1	2	3	0
994	1	0	1	0	1	1	0	7	0	0	5	3	0	0	1	2	0	0	4	0	0	3	3	3	9	2	4	12	1	1	1	4	13	0	9	0	3	0	10	27	12	1	1	1	9	5	1	13	23	14	4	4	2	3	12	6	3	6	3	20	3	17	13	13	37	5	22	15	4
995	0	0	0	0	0	0	0	0	1	0	1	0	0	0	0	1	0	0	0	0	0	0	0	0	0	14	0	0	0	0	0	7	0	0	24	0	0	0	1	0	0	0	0	0	0	4	0	0	0	0	0	1	0	0	0	0	1	0	0	0	1	0	25	280	4	0	0	0	6
996	0	0	0	0	0	0	1	4	1	0	1	1	0	0	0	0	1	0	0	0	0	1	0	0	1	0	11	13	0	2	4	19	0	0	1	0	2	0	0	19	0	3	1	8	4	15	0	90	37	1	14	16	0	0	0	1	2	3	0	12	4	15	3	24	18	3	3	5	17
997	0	0	0	2	0	0	1	8	10	1	0	0	0	0	0	2	0	2	0	1	3	2	0	4	1	16	0	0	0	0	2	63	1	1	11	2	0	0	0	1	0	2	0	1	12	2	20	1	0	0	2	11	0	1	0	0	5	0	0	2	0	1	9	83	4	1	11	5	38
998	5	1	1	6	1	5	5	6	0	4	0	4	3	1	14	3	0	22	12	5	0	36	0	1	20	0	2	4	0	0	5	10	0	0	1	0	1	0	0	15	3	6	2	0	28	0	1	15	13	13	5	3	0	0	0	0	1	0	0	43	0	2	18	14	1	0	4	1	9
999	3	0	0	24	25	1	0	221	0	42	0	0	0	8	0	0	0	0	0	0	0	4	0	270	1	0	0	1	0	0	0	0	0	0	0	0	0	4	0	0	39	0	0	22	0	0	1	0	0	9	0	0	0	0	0	0	0	0	0	0	0	0	0	0	1	0	0	0	0
1000	0	0	0	0	0	0	0	0	5	0	4	2	0	0	0	1	0	0	0	1	0	0	0	0	0	23	0	0	3	7	0	10	12	16	33	0	0	0	9	0	1	7	0	0	0	1	3	10	0	0	0	10	0	6	1	18	0	5	4	0	7	26	79	77	29	7	1	0	26
1001	0	0	0	0	0	0	0	2	0	0	0	0	0	0	0	0	0	0	0	0	0	0	0	13	0	0	20	5	0	0	0	0	0	0	0	0	0	6	0	0	22	0	0	196	0	0	0	0	0	156	1	0	14	0	0	0	0	0	0	0	0	0	0	0	1	0	0	0	0
1002	0	0	0	0	0	0	0	0	1	0	5	0	0	0	0	0	0	0	0	0	0	0	0	0	0	0	62	2	0	1	11	22	0	0	4	0	2	0	5	1	4	2	0	0	5	4	6	5	1	9	0	2	0	0	0	5	1	0	125	1	2	11	6	34	15	54	17	35	0
1003	0	0	0	0	0	0	0	0	4	0	0	0	0	0	0	0	0	0	0	162	14	1	0	0	0	0	0	0	0	0	0	0	0	0	1	0	0	0	27	0	0	0	0	0	0	0	0	0	0	0	0	1	0	0	0	0	0	0	0	0	0	0	0	0	0	0	0	0	1
1004	0	0	0	0	0	0	1	0	5	0	2	6	1	0	0	1	1	0	0	0	0	0	0	0	0	22	0	0	0	15	0	52	7	13	6	2	0	0	7	0	3	2	0	0	0	4	0	33	0	0	0	9	0	4	0	0	19	2	0	0	28	5	21	67	2	10	14	4	1
1005	0	0	0	0	0	0	0	0	0	0	0	0	0	0	0	0	0	0	0	0	0	0	0	0	0	0	1	18	0	0	0	0	0	0	0	0	0	0	0	0	1	7	0	0	0	0	0	4	0	0	1	0	0	0	0	1	0	0	0	0	16	3	0	0	0	1	8	337	0
1006	0	0	0	3	0	1	0	1	2	0	0	0	0	3	0	0	0	0	0	0	0	3	0	0	0	2	1	6	0	3	0	24	3	0	6	0	0	0	11	0	1	20	0	4	0	0	3	14	0	4	2	13	3	1	1	0	1	11	0	0	2	1	63	117	1	0	1	1	55
1007	0	0	0	0	0	0	0	0	5	0	4	3	0	0	0	0	0	0	0	1	0	0	0	0	0	24	0	0	0	5	0	12	0	12	2	1	0	0	0	0	0	14	0	0	0	1	0	10	0	0	0	1	0	3	0	0	2	0	0	0	12	14	25	60	0	0	0	9	3
1008	0	0	0	2	3	0	0	3	1	4	0	0	0	3	0	0	0	1	2	1	0	1	0	4	0	9	3	3	11	3	2	4	4	1	10	1	2	1	16	12	40	6	2	16	1	0	20	8	5	11	2	13	0	0	1	5	0	0	0	2	0	6	2	8	43	12	9	5	2
1009	0	0	0	3	0	0	0	0	10	0	0	0	1	0	0	0	0	0	0	1	0	0	0	0	0	109	0	0	0	5	0	12	4	1	61	2	0	0	17	0	0	0	0	0	0	1	124	0	0	0	0	46	0	1	0	0	0	0	0	0	0	1	11	65	11	0	0	0	29
1010	1	1	0	1	0	1	1	3	0	14	0	0	0	2	1	0	0	7	7	0	0	4	0	12	7	0	4	5	0	0	13	9	0	0	0	0	0	0	0	24	0	1	6	1	3	2	0	2	36	0	0	0	0	0	0	0	3	0	0	39	0	1	0	3	0	5	6	6	46
1011	0	1	1	1	0	7	2	0	16	0	0	0	0	0	3	0	0	2	2	15	3	4	0	0	0	1	0	0	0	1	0	32	0	0	13	0	0	0	12	0	0	1	0	0	0	0	0	0	0	0	0	9	0	0	2	0	3	0	1	0	0	0	8	18	0	0	0	0	180
1012	0	0	0	0	0	2	0	0	0	0	0	0	0	0	2	0	0	3	22	1	0	1	0	0	3	0	7	57	0	1	111	7	0	0	0	0	2	0	0	46	1	2	2	2	14	7	0	7	24	2	3	2	0	1	2	0	0	1	0	44	0	2	1	2	0	24	1	0	1
1013	0	0	0	0	0	0	0	0	0	0	0	0	0	0	0	0	0	0	0	0	0	0	0	0	0	0	0	0	0	0	0	0	0	1	0	0	0	0	0	0	1	2	0	0	0	0	0	329	0	0	0	0	0	0	0	12	0	0	0	0	29	23	0	0	0	1	0	31	0
1014	0	0	0	0	0	0	0	0	3	0	0	0	0	0	0	0	0	0	0	8	1	0	0	0	0	11	0	0	0	1	0	28	1	0	8	0	5	0	16	0	0	0	0	0	0	2	0	0	0	0	0	21	0	1	0	1	0	1	34	0	2	1	97	48	0	0	1	0	10
1015	0	0	0	0	0	2	0	0	0	0	8	1	0	0	0	3	1	2	3	0	0	1	0	0	0	0	1	13	1	2	8	22	0	0	0	2	1	0	0	0	1	6	1	0	2	0	0	19	7	0	1	0	0	3	1	3	10	8	1	13	16	20	24	19	1	319	4	16	7
1016	0	0	1	3	0	0	0	1	2	0	1	0	0	0	0	0	0	0	1	0	0	0	0	1	0	13	0	1	0	3	3	38	1	1	20	0	1	0	2	0	0	1	0	0	3	1	2	1	3	0	0	4	0	4	0	0	1	0	1	3	0	3	19	141	1	4	2	3	50
1017	0	0	1	1	0	0	0	17	10	1	2	0	0	0	0	0	1	0	0	6	0	1	0	10	0	0	5	2	0	0	26	19	0	0	1	2	4	0	0	6	8	40	10	3	25	2	1	39	5	4	1	0	0	9	0	5	1	0	2	7	1	4	2	0	0	7	13	0	11
1018	1	0	0	1	0	2	0	0	3	0	2	1	0	1	0	0	0	1	0	6	0	1	0	0	0	8	4	15	0	5	3	130	3	0	5	0	3	1	12	3	12	18	0	18	3	14	8	53	7	19	4	12	1	3	2	4	0	7	2	4	4	53	74	109	7	12	3	3	51
1019	0	0	0	0	0	0	0	0	0	0	0	0	0	0	0	0	0	0	7	0	0	2	0	3	2	0	58	40	0	0	5	1	0	0	0	0	0	1	0	132	0	2	1	9	8	0	0	4	128	1	13	0	0	0	0	0	0	0	0	22	0	0	0	0	0	0	0	0	1
1020	0	1	2	1	14	0	0	17	0	0	0	0	0	0	0	1	0	2	12	0	0	5	0	11	0	0	219	8	0	0	3	6	0	0	0	0	0	0	0	7	58	8	0	10	22	0	0	8	30	1	5	0	0	1	0	0	1	1	0	13	1	5	0	0	0	0	0	0	0
1021	0	0	0	0	0	2	1	0	5	0	0	0	0	0	11	1	0	8	2	91	16	1	0	0	0	3	0	0	0	1	0	5	2	0	0	1	0	0	21	0	0	2	0	0	2	0	0	0	1	6	0	18	0	0	3	0	0	0	2	0	0	0	7	0	0	0	0	0	42
1022	3	0	1	4	13	1	0	76	0	0	0	0	0	6	0	0	0	2	11	0	0	6	0	38	1	0	16	5	0	0	1	1	0	0	1	0	0	9	0	7	18	2	0	16	2	0	0	1	26	4	7	0	0	1	0	0	0	0	0	10	0	2	0	0	1	0	0	0	1
1023	1	0	0	2	4	0	0	8	1	0	4	3	0	1	1	0	0	1	5	0	2	3	2	4	12	4	4	21	1	1	8	5	8	0	28	0	3	0	8	23	19	6	4	3	15	13	7	18	46	27	7	4	3	3	7	3	0	3	3	18	4	38	17	23	49	5	28	19	9
1024	0	1	2	0	0	0	0	1	6	2	1	0	0	1	1	0	0	0	1	28	2	3	0	2	0	1	37	46	0	0	37	24	0	0	0	0	18	0	0	49	6	14	5	12	12	13	1	23	58	52	0	0	0	1	2	0	0	3	10	14	2	4	0	0	1	0	1	1	22
1025	1	0	0	0	1	0	0	2	0	1	0	0	0	0	0	0	0	1	8	5	0	0	1	3	3	0	123	33	0	0	9	0	0	0	0	0	2	0	0	23	14	0	3	0	3	1	0	1	1	38	0	7	0	0	0	0	0	0	1	6	0	3	0	0	2	7	1	0	0
1026	0	0	0	0	1	0	0	7	0	1	0	0	0	0	0	0	0	0	9	0	0	4	0	3	1	0	207	96	0	0	13	12	0	0	0	0	3	3	0	12	11	0	0	15	11	0	0	15	10	1	4	1	0	0	0	0	0	0	4	7	4	14	1	0	0	9	0	5	0
1027	0	0	0	5	1	0	0	0	8	0	0	0	0	0	0	0	0	0	0	0	0	0	0	0	0	140	0	0	0	0	0	0	1	1	5	0	0	0	6	0	0	0	0	0	0	0	69	0	0	0	0	6	0	0	0	0	0	0	0	0	0	0	0	2	5	0	0	0	1
1028	0	0	0	0	0	0	0	0	0	0	0	0	0	0	0	0	0	0	0	0	0	0	0	0	0	0	14	64	0	0	2	21	0	0	0	1	0	0	0	7	5	0	2	1	1	4	0	15	9	0	1	0	0	0	1	4	2	0	0	4	12	24	1	2	1	174	19	36	0
1029	1	0	0	32	7	0	0	236	0	0	0	0	0	2	0	0	0	0	0	0	0	2	0	28	0	0	0	0	0	0	0	0	0	0	0	0	0	7	0	0	37	0	0	1	0	0	1	0	0	1	0	0	0	0	0	0	0	0	0	0	0	0	0	0	0	0	0	0	0
1030	0	0	0	0	2	0	0	1	0	2	0	0	0	0	0	0	0	4	6	0	0	1	0	17	6	0	60	52	0	0	19	4	0	0	0	0	2	3	0	130	6	1	2	14	3	2	0	21	45	8	1	4	0	0	1	0	0	0	0	13	0	2	0	0	2	13	0	0	0
1031	0	0	0	0	0	0	1	1	0	0	0	0	0	0	0	0	0	0	3	0	0	0	0	0	1	0	16	15	1	1	12	28	0	0	1	0	0	0	0	3	0	1	1	0	8	0	0	40	4	0	0	0	0	3	0	6	1	0	0	3	1	30	5	9	1	19	1	9	8
1032	1	1	1	0	0	0	0	13	0	0	0	0	0	0	1	0	0	1	1	1	0	0	0	40	0	0	108	11	0	0	51	21	0	0	0	1	8	1	0	57	29	30	19	46	33	3	4	27	52	26	7	0	0	9	0	0	0	0	5	34	0	10	0	0	1	15	4	0	1
1033	0	0	0	0	0	0	0	0	1	0	8	1	0	0	0	0	1	0	0	0	0	0	0	0	0	0	7	0	0	0	0	17	0	0	3	1	0	0	2	0	4	2	0	0	2	0	0	5	0	0	0	0	0	12	0	9	10	0	51	0	11	22	3	24	0	28	0	13	1
1034	0	0	0	0	0	0	0	0	0	0	1	0	0	0	0	1	0	0	0	0	0	0	0	0	0	1	0	0	0	0	0	5	0	1	6	0	0	0	0	0	0	0	0	0	0	7	0	0	0	0	0	1	0	0	0	0	0	0	0	0	1	1	22	370	0	0	0	0	3
1035	0	0	1	2	0	1	1	3	1	1	1	1	0	1	1	1	0	0	3	0	0	2	1	3	6	2	2	4	1	1	2	6	6	0	5	1	0	0	1	6	10	1	2	0	11	7	8	9	26	3	1	4	1	3	5	1	0	6	0	11	2	9	9	48	15	11	21	9	5
1036	0	0	0	0	0	0	0	0	1	1	0	0	0	0	0	0	0	0	0	0	0	0	0	0	0	1	4	4	0	1	6	108	4	0	0	1	0	0	6	0	4	0	0	1	3	8	2	8	0	10	0	8	0	0	0	1	0	0	0	1	3	5	9	22	9	10	6	7	8
1037	1	0	0	1	0	1	0	1	2	1	2	1	0	0	0	0	1	0	0	0	0	0	0	0	0	9	17	2	0	9	2	110	2	5	6	1	2	0	4	0	12	1	0	0	4	10	0	15	1	3	1	28	0	1	0	0	4	0	0	1	6	7	25	49	32	12	10	1	3
1038	3	0	1	9	11	1	0	31	0	13	0	0	0	4	0	0	0	3	1	0	0	6	0	51	3	3	8	3	0	0	0	1	0	0	0	0	1	9	0	25	72	0	2	29	1	2	2	6	5	25	2	17	1	0	0	0	1	0	0	3	0	1	0	2	124	0	5	1	2
1039	0	0	0	0	0	0	0	0	0	0	0	0	1	0	0	0	0	0	0	0	0	0	0	0	0	0	0	0	0	2	0	0	0	1	0	0	0	0	0	0	0	24	0	0	0	0	0	12	0	0	0	0	0	0	0	1	0	0	0	0	5	0	1	0	0	0	3	199	0
1040	0	0	0	3	4	0	0	1	5	1	3	2	2	1	0	1	0	1	0	9	1	4	0	3	2	21	1	6	0	2	0	5	1	8	0	0	2	0	3	5	27	23	2	1	8	3	0	12	2	24	5	5	0	2	0	0	0	0	0	2	0	4	7	19	1	0	5	8	8
1041	0	0	0	1	0	0	0	1	0	2	0	0	0	0	0	0	0	0	0	0	0	0	0	0	0	4	5	16	4	2	1	28	4	0	2	1	1	1	3	2	8	2	0	11	1	3	5	9	2	16	1	14	2	0	1	5	0	0	0	0	3	18	5	13	27	20	6	5	4

### Sheet: Nhoods_Stroma
nhood	001-009_T0_COL	001-011_T0_COL	001-014_T0_COL	001-015_T0_COL	001-016_T0_COL	001-017_T0_COL	001-018_T0_COL	001-019_T0_COL	001-022_T0_COL	001-023_T0_COL	001-024_T0_COL	001-026_T0_COL	001-027_T0_COL	001-028_T0_COL	001-030_T0_COL	001-031_T0_COL	001-032_T0_COL	001-033_T0_COL	001-034_T0_COL	001-036_T0_COL	001-038_T0_COL	001-042_T0_COL	001-043_T0_COL	001-044_T0_COL	001-045_T0_COL	001-047_T0_COL	001-049_T0_COL	001-050_T0_COL	001-051_T0_COL	001-052_T0_COL	001-053_T0_COL	001-055_T0_COL	001-057_T0_COL	001-059_T0_COL	001-062_T0_COL	001-063_T0_COL	001-064_T0_COL	001-066_T0_COL	001-068_T0_COL	001-069_T0_COL	001-071_T0_COL	001-074_T0_COL	001-077_T0_COL	001-078_T0_COL	001-079_T0_COL	001-085_T0_COL	001-089_T0_COL	001-090_T0_COL	001-092_T0_COL	001-094_T0_COL	001-103_T0_COL	003-001_T0_COL	003-002_T0_COL	003-004_T0_COL	003-005_T0_COL	003-007_T0_COL	003-012_T0_COL	003-016_T0_COL	003-024_T0_COL	003-026_T0_COL	003-027_T0_COL	003-030_T0_COL	003-034_T0_COL	003-039_T0_COL	003-042_T0_COL	003-046_T0_COL	003-051_T0_COL
1	1	0	1	5	1	0	0	4	9	0	0	0	0	2	0	0	2	0	0	3	34	1	0	0	0	0	0	1	1	2	0	0	2	1	81	0	1	1	19	1	1	0	1	0	0	7	2	0	0	0	1	0	0	0	0	0	3	38	1	0	1	37	33	3	1	2	55
2	8	3	1	13	16	17	17	9	7	5	4	7	6	1	3	6	15	0	14	7	5	5	1	4	2	0	9	7	4	1	4	2	14	3	1	2	3	17	2	3	11	5	0	0	0	0	3	0	7	0	4	0	0	1	0	0	6	30	6	3	0	10	2	10	11	9	1
3	6	0	1	12	5	13	0	31	0	21	0	0	1	0	0	0	1	0	0	1	4	58	0	40	0	0	1	0	1	0	0	2	0	0	1	2	2	107	1	5	87	1	3	21	0	0	0	1	21	0	0	0	0	0	0	0	0	0	1	0	0	0	0	6	3	0	1
4	9	0	0	6	36	85	0	147	0	28	0	0	0	3	0	0	0	1	0	0	0	18	0	46	3	0	5	2	0	0	2	1	0	0	0	0	0	41	0	0	19	0	6	0	0	0	0	2	11	0	0	0	0	0	0	0	0	0	1	0	0	0	0	3	1	0	0
5	1	0	0	0	0	25	9	1	0	2	0	0	2	0	10	0	0	5	4	0	0	6	0	0	0	0	1	27	0	0	18	0	0	0	0	1	1	4	0	122	1	0	2	0	5	0	3	7	0	0	0	0	0	0	0	0	0	0	9	0	0	0	0	1	0	0	0
6	2	1	1	0	5	97	1	10	0	8	0	0	2	0	0	0	0	10	26	0	0	40	1	8	4	0	3	31	0	0	21	0	0	0	0	3	24	45	0	33	6	0	11	9	8	0	1	2	10	4	0	0	0	0	0	0	0	0	41	0	0	0	0	17	4	1	0
7	0	0	20	1	0	1	2	15	1	0	0	0	11	0	0	1	58	3	0	0	2	2	0	0	1	0	0	0	0	1	0	1	0	0	0	67	61	0	0	12	2	1	4	0	10	10	4	0	0	2	17	1	1	0	0	3	1	0	19	0	1	2	0	23	161	77	0
8	6	7	2	7	14	33	31	3	2	4	1	4	3	4	4	3	14	13	15	4	2	7	6	5	6	0	17	18	0	0	7	4	2	0	0	1	5	14	0	23	8	1	1	1	0	0	3	0	14	0	0	2	0	0	0	0	0	9	33	2	0	0	0	12	5	1	2
9	0	0	0	0	1	15	0	2	0	0	0	0	1	0	0	0	27	1	0	0	0	7	0	8	0	0	0	1	0	0	1	1	0	0	1	9	28	1	0	5	16	3	6	3	9	2	4	0	4	78	0	0	0	0	0	0	0	0	0	0	0	1	1	16	33	13	0
10	0	0	2	9	0	12	3	9	10	0	6	3	4	1	3	5	14	0	0	3	1	16	5	3	8	5	1	5	11	0	2	30	7	0	47	35	4	4	11	86	7	3	4	4	16	69	13	2	11	18	9	0	0	0	0	1	3	12	5	0	1	62	22	30	29	8	19
11	0	0	2	4	0	0	0	0	7	1	0	1	0	0	4	6	0	0	0	5	0	10	0	1	1	2	10	3	0	0	1	66	12	0	9	2	0	2	11	6	0	2	1	0	7	29	12	1	1	0	9	0	0	1	0	0	5	16	3	1	0	18	4	8	12	1	102
12	0	0	0	6	0	0	0	0	18	0	0	1	0	0	0	1	1	0	0	6	54	0	0	0	0	3	0	0	0	1	0	18	10	0	59	0	3	0	31	0	0	1	0	0	0	6	1	0	0	0	12	0	0	1	0	0	1	1	0	0	0	103	47	0	4	2	14
13	1	0	1	3	0	0	5	0	8	0	4	16	0	0	1	7	0	0	0	5	9	0	0	1	0	11	0	1	12	19	0	2	39	23	54	2	0	0	0	0	2	2	0	0	0	3	5	0	0	0	2	0	0	0	0	0	5	7	0	1	0	22	123	7	13	15	30
14	11	0	3	7	6	37	13	7	2	16	2	13	1	0	3	0	6	6	6	0	0	5	0	2	3	0	4	14	1	0	14	18	0	0	0	0	7	3	0	5	6	1	3	0	8	0	6	0	1	0	2	0	0	0	0	0	2	0	7	1	0	6	1	145	22	8	0
15	5	6	1	30	0	15	13	13	34	0	2	8	3	4	5	3	6	0	6	8	12	6	2	0	2	2	6	6	1	1	2	9	11	4	8	6	2	5	3	10	2	4	1	0	4	6	6	0	8	0	8	1	0	3	0	0	11	87	41	2	4	30	30	30	38	11	38
16	0	0	4	1	0	1	2	1	3	0	0	2	4	0	17	1	3	2	0	0	1	5	0	0	2	0	0	83	0	0	4	3	0	0	0	0	2	0	0	29	0	0	7	0	12	11	6	3	0	0	2	0	0	0	0	0	1	0	50	0	0	13	4	16	12	3	0
17	2	0	0	50	1	0	3	0	2	0	17	14	1	0	0	4	1	0	0	35	22	0	0	0	0	65	0	0	5	4	0	32	21	3	56	4	5	0	95	0	9	7	0	0	0	28	5	0	0	0	8	0	0	0	0	0	3	2	0	0	0	24	36	0	1	3	24
18	3	3	1	10	4	11	5	8	3	10	2	4	0	12	9	5	20	4	3	2	9	4	0	12	5	0	4	2	1	2	3	12	6	0	3	4	3	0	8	79	9	3	8	2	3	17	9	4	5	9	0	0	0	0	0	0	4	0	13	0	0	0	1	17	48	21	30
19	0	0	0	2	0	0	1	0	10	0	1	0	0	0	1	1	0	0	0	1	12	0	0	0	0	6	0	0	2	10	0	1	26	0	296	0	0	0	26	0	0	0	0	0	0	12	0	0	1	0	0	0	0	0	0	0	5	9	0	0	0	84	94	0	0	0	40
20	2	0	4	4	0	2	10	1	2	6	3	54	1	0	3	3	19	0	0	10	21	17	0	0	0	3	0	7	11	1	1	7	11	11	13	6	1	0	14	1	1	0	0	0	3	1	0	0	0	11	3	0	0	0	0	0	1	0	0	1	1	15	11	17	12	15	9
21	0	0	4	0	0	1	1	4	1	2	0	2	4	0	11	3	11	0	0	0	0	10	0	0	6	0	0	56	0	0	2	0	0	0	0	1	4	1	0	16	2	0	36	0	94	74	10	8	0	3	2	0	0	0	0	0	0	0	18	0	0	1	1	17	81	0	0
22	0	0	0	0	1	50	4	2	0	2	0	0	2	0	5	0	1	8	1	0	0	4	0	4	1	0	1	15	0	0	23	0	0	0	0	0	6	1	0	100	1	0	18	2	22	1	5	5	0	16	1	0	0	0	0	0	0	0	8	0	0	0	0	28	1	0	0
23	17	0	3	13	8	44	12	7	6	11	0	1	3	7	8	0	5	9	34	2	5	13	6	8	3	2	10	56	0	0	15	2	0	0	10	0	40	23	1	17	2	0	8	9	3	1	1	1	24	0	1	0	1	0	0	0	0	1	29	0	0	3	1	22	2	3	4
24	9	0	8	17	28	24	15	19	0	32	3	21	1	0	4	2	15	0	1	0	0	20	1	28	3	0	1	10	1	0	6	5	0	0	0	0	13	21	0	2	84	5	1	0	0	0	4	1	12	1	3	0	0	0	0	5	1	0	0	1	2	4	1	29	8	23	0
25	0	0	0	0	0	0	0	2	0	0	0	4	1	0	4	1	1	0	0	0	2	0	0	0	2	4	0	4	0	0	0	10	1	0	27	0	11	1	2	1	0	0	1	0	18	310	4	3	0	0	3	0	0	0	0	0	0	0	0	0	0	2	4	0	3	0	0
26	2	2	8	4	2	44	1	7	1	10	0	5	1	9	18	0	13	2	1	3	8	45	0	4	4	2	12	12	2	0	13	6	4	0	11	6	1	0	4	48	0	0	14	6	9	1	1	1	9	17	2	0	0	0	0	0	1	0	14	0	1	9	1	16	15	13	19
27	1	0	1	2	0	0	2	1	11	0	0	1	1	0	3	0	0	0	0	3	12	0	0	0	0	0	0	0	1	4	0	4	7	1	230	11	4	0	32	9	5	0	1	0	0	41	1	0	4	9	0	0	0	0	0	0	2	6	1	0	1	42	27	7	18	17	77
28	44	0	1	7	41	5	15	15	0	113	0	0	0	0	0	0	0	17	110	0	0	24	0	8	5	0	80	25	0	0	22	0	0	0	0	0	0	2	0	0	20	0	2	0	0	0	0	0	0	0	0	0	0	0	0	1	0	0	2	0	0	0	0	16	0	0	0
29	0	0	7	9	0	10	3	2	7	6	2	23	3	3	5	3	17	0	0	10	23	23	0	1	3	4	5	8	7	0	0	11	10	12	23	11	0	0	12	7	1	0	1	1	6	1	2	0	1	11	4	0	0	0	0	0	2	1	6	1	1	21	20	22	31	26	29
30	1	0	0	7	1	3	0	14	0	9	0	0	0	1	0	0	2	0	0	0	0	192	0	51	2	0	6	0	0	0	2	1	0	0	0	0	0	10	0	3	15	0	23	1	0	1	0	0	9	0	0	0	0	0	1	0	0	0	2	0	0	0	0	1	1	2	0
31	4	0	0	215	1	0	7	0	5	1	10	1	1	0	0	5	3	0	0	12	32	1	0	1	0	7	3	0	0	3	0	16	4	0	12	0	1	0	4	0	13	4	0	0	0	0	4	0	0	0	12	0	0	0	0	1	2	0	0	1	0	14	11	1	4	0	19
32	5	0	0	4	16	5	0	55	0	38	0	0	0	9	0	0	0	0	1	0	0	186	0	116	2	1	19	1	0	0	0	0	0	0	0	0	0	200	0	8	106	0	24	12	0	0	0	0	57	0	0	1	0	0	0	0	0	0	0	0	1	0	0	0	0	0	0
33	4	0	7	3	0	12	15	0	5	4	1	14	2	0	7	2	54	7	2	0	0	0	0	0	2	0	2	39	2	0	4	10	1	0	1	3	7	1	0	14	4	0	0	1	6	0	8	1	1	2	1	0	0	0	0	0	0	0	12	4	0	30	6	147	42	31	0
34	1	4	1	0	14	80	0	16	0	8	0	0	1	13	21	0	3	7	5	0	0	20	0	4	2	0	9	13	0	0	13	0	0	0	0	0	2	2	0	63	0	0	19	6	1	0	0	2	20	1	0	0	0	0	0	0	0	0	12	0	1	0	0	0	3	1	1
35	4	0	14	3	8	22	1	8	1	7	1	7	2	0	6	9	18	0	1	1	0	13	1	6	2	0	4	4	0	0	3	2	5	0	0	15	9	5	0	13	7	3	3	3	10	1	11	3	1	0	5	0	0	0	0	0	2	0	1	3	1	14	0	91	42	15	4
36	1	0	1	2	0	0	0	3	22	0	0	0	0	1	3	0	0	0	0	2	15	0	0	0	0	0	0	0	0	1	0	8	6	0	212	2	3	0	18	6	1	0	0	0	1	39	0	0	1	1	0	0	0	0	0	0	2	1	1	0	0	61	37	2	11	6	92
37	57	0	0	13	27	15	9	16	0	21	0	0	1	3	2	0	1	37	120	0	0	20	1	7	16	0	156	33	0	0	16	0	0	0	1	0	1	13	0	11	12	0	3	0	0	1	0	1	13	0	1	1	0	0	0	0	0	0	27	0	1	1	1	6	0	0	0
38	0	0	23	0	0	1	3	28	3	5	0	4	6	0	0	1	61	0	0	0	0	3	0	0	0	0	0	34	0	0	0	1	0	0	0	3	13	0	0	2	3	0	15	0	80	9	5	1	0	1	3	0	0	0	0	1	0	0	10	0	0	0	0	45	178	0	0
39	11	3	1	3	22	35	7	14	1	17	0	0	2	6	14	1	5	15	73	0	1	12	6	2	2	1	7	25	0	0	6	0	0	0	0	0	4	31	0	9	8	0	3	0	0	0	0	0	5	0	0	0	0	0	1	0	0	0	35	0	1	0	0	0	1	0	1
40	0	0	0	10	0	0	0	0	10	0	1	0	0	0	0	0	0	0	0	13	68	0	0	0	0	8	0	0	0	11	0	15	9	1	50	0	0	0	33	0	0	1	0	0	0	11	2	0	0	0	7	0	0	1	0	0	1	6	0	1	0	7	48	0	0	0	243
41	1	0	0	2	0	2	0	0	3	0	0	0	0	0	2	0	0	0	0	4	3	1	0	0	4	3	1	1	0	2	1	9	16	0	21	6	1	0	39	12	13	5	3	0	1	77	5	0	4	0	11	0	1	0	1	1	1	19	2	0	0	10	15	0	0	7	25
42	16	0	1	2	0	0	17	1	3	0	0	1	4	0	176	1	0	1	5	0	0	1	0	0	14	3	0	4	0	0	4	0	0	0	8	0	12	0	0	37	6	3	7	1	8	6	6	1	15	0	1	0	0	0	0	1	0	0	12	0	0	0	3	33	0	5	0
43	0	0	0	0	0	1	0	1	2	0	3	4	0	0	2	0	0	0	0	1	4	0	0	0	0	0	0	0	2	1	0	3	9	0	232	1	6	1	18	0	1	0	0	0	0	9	1	0	1	0	1	0	0	0	0	0	2	1	0	0	0	100	56	1	5	5	6
44	4	0	2	17	5	2	5	2	7	1	1	0	0	1	4	5	2	0	1	16	15	0	1	0	2	2	2	2	1	0	0	5	9	3	81	0	2	2	10	4	0	3	1	0	1	3	0	1	4	0	1	0	0	2	0	0	2	44	3	0	3	73	27	4	1	6	96
45	0	0	0	0	0	0	0	0	2	0	0	0	0	0	0	0	0	0	0	6	0	0	0	0	0	11	0	0	0	0	0	123	27	0	11	0	0	3	35	0	0	0	0	0	0	226	1	0	0	0	0	0	0	0	0	0	0	0	0	0	0	2	9	0	0	0	29
46	0	0	0	19	0	0	1	0	9	0	0	0	2	0	0	2	0	0	0	3	1	0	0	0	0	9	0	0	3	1	0	2	6	0	111	0	0	0	6	0	0	2	0	0	0	2	1	0	0	0	3	0	0	0	0	0	1	1	0	0	0	104	38	2	5	3	8
47	0	0	0	0	0	1	0	0	0	0	0	0	0	0	6	1	1	32	2	0	0	3	14	2	20	0	4	1	0	0	6	0	0	0	0	0	19	7	0	156	2	0	9	0	7	5	6	6	12	1	0	0	0	0	6	0	0	0	12	0	0	0	0	5	0	0	0
48	2	0	0	0	7	9	0	45	0	12	0	0	0	1	0	0	0	3	2	0	0	194	0	40	7	0	15	2	0	0	1	0	0	0	0	0	0	77	0	4	19	0	52	16	0	0	0	1	77	0	0	16	1	0	4	0	0	0	4	0	0	0	0	0	0	0	0
49	0	0	0	6	0	0	4	0	9	0	0	0	0	0	1	6	0	0	0	5	19	0	0	0	0	11	0	0	4	16	0	1	32	3	191	1	0	0	15	0	1	0	0	0	0	11	0	0	0	0	3	0	0	0	0	0	3	32	0	0	0	82	131	1	0	5	40
50	2	0	0	0	6	13	0	27	0	24	0	0	0	0	2	0	0	15	15	0	0	69	0	11	4	0	147	35	0	0	7	0	0	0	0	0	0	27	0	5	0	0	7	0	0	0	0	3	4	0	0	2	0	0	0	0	0	0	50	0	0	0	0	8	0	0	0
51	0	0	0	7	0	0	0	0	0	0	4	0	1	1	0	0	0	0	0	63	23	2	1	0	0	3	0	0	0	0	0	40	6	0	5	0	0	0	28	0	5	1	0	0	0	8	1	0	0	0	5	0	0	0	0	0	0	4	0	1	0	8	16	2	0	3	195
52	1	6	4	0	1	35	3	3	4	3	0	7	1	2	5	0	9	6	4	2	0	2	2	3	3	0	3	0	0	0	3	4	0	0	0	5	5	0	0	53	5	2	2	8	5	7	8	0	9	10	0	1	0	0	0	0	0	0	59	0	2	0	0	22	27	6	4
53	36	0	4	4	51	15	5	13	0	6	0	0	1	24	10	0	5	10	75	0	0	6	2	15	6	0	18	20	0	0	10	1	0	0	0	0	3	42	0	6	13	0	3	6	0	0	4	1	53	0	0	1	0	0	1	0	0	4	9	0	0	1	1	2	1	0	1
54	1	0	1	3	0	1	2	4	24	0	0	1	0	2	3	0	0	0	0	2	22	0	0	1	0	1	0	0	0	0	1	8	4	0	183	5	3	0	13	11	2	0	1	0	2	41	0	0	1	2	0	0	0	0	0	0	2	0	12	0	0	38	49	10	26	6	80
55	15	0	0	0	7	68	0	15	0	45	0	0	2	1	18	0	3	2	4	0	0	83	0	21	11	0	69	36	0	0	19	4	0	0	0	0	1	84	0	109	8	3	4	2	13	1	5	6	6	0	4	0	0	0	0	0	0	7	27	0	0	2	0	12	3	1	0
56	2	0	0	0	2	18	4	0	1	5	0	0	3	0	11	0	22	2	2	0	0	4	0	0	5	0	10	18	0	0	6	0	0	0	1	25	12	10	0	160	1	0	5	28	10	1	8	1	3	0	2	0	0	0	0	0	0	0	8	0	0	0	0	21	6	3	1
57	0	0	1	0	3	17	2	15	0	0	0	0	3	0	5	0	7	2	0	0	0	26	4	8	6	0	1	5	0	0	10	9	1	0	2	31	5	12	0	104	15	2	12	26	16	38	14	6	9	31	3	0	0	0	0	1	1	0	1	0	0	4	2	22	15	2	1
58	11	2	2	2	26	51	6	13	1	27	0	0	1	4	11	1	4	14	76	0	1	12	6	3	1	0	4	23	0	0	1	1	0	0	0	0	7	30	0	4	14	0	1	0	0	0	0	0	7	1	0	1	0	0	1	0	0	0	21	0	0	0	0	0	0	0	0
59	2	1	7	10	1	8	15	2	9	10	5	18	2	0	3	6	22	3	3	10	20	11	2	0	1	2	5	8	9	1	2	6	8	10	12	3	2	0	6	3	5	0	1	0	4	1	0	0	0	5	5	0	0	0	0	0	1	2	8	2	0	11	15	9	9	13	12
60	1	0	2	0	5	19	1	17	3	3	0	4	3	0	4	1	0	10	10	0	0	38	0	16	6	0	2	9	0	0	17	1	0	0	1	2	36	27	0	27	10	0	19	2	14	4	3	5	1	25	0	0	0	0	0	0	1	0	15	1	0	0	0	33	12	1	0
61	18	0	1	0	42	223	0	42	0	34	0	0	1	1	8	0	2	8	12	0	0	13	0	30	8	0	43	14	0	0	24	1	0	0	0	0	3	16	0	23	7	1	6	1	4	0	0	1	12	0	2	0	0	0	0	0	0	0	12	0	0	0	0	10	2	1	0
62	4	2	8	5	4	67	28	7	5	48	1	7	1	1	8	3	40	13	4	2	7	20	3	1	1	0	1	21	7	0	3	10	3	0	4	2	4	7	2	16	16	0	1	0	8	1	0	0	3	0	1	0	0	0	0	0	0	0	6	0	0	3	6	12	6	8	2
63	3	0	1	8	9	26	7	8	3	12	2	11	0	12	13	7	27	8	11	5	5	0	1	13	5	4	9	7	7	4	7	3	12	2	1	2	2	7	7	46	10	4	9	2	1	8	8	3	13	15	3	0	0	0	1	0	6	2	21	1	0	8	3	26	29	29	14
64	0	0	22	0	0	1	1	4	3	1	0	6	14	0	1	2	75	1	0	0	0	0	1	0	3	0	0	4	0	0	3	1	1	0	0	19	11	0	0	2	6	0	1	0	62	0	5	0	0	0	10	0	0	0	0	4	1	0	5	0	0	2	0	66	190	7	0
65	6	0	3	1	10	42	4	45	0	13	1	2	0	3	6	1	6	0	2	0	0	104	3	43	7	1	2	9	0	0	31	5	0	0	0	2	5	96	0	136	77	4	24	32	16	3	11	8	32	22	0	0	0	0	0	0	0	0	13	0	1	0	1	58	21	3	2
66	0	0	0	2	1	3	3	8	7	0	0	1	0	2	3	0	1	0	0	1	14	0	0	2	0	0	0	1	0	0	2	9	1	0	123	3	5	2	8	14	4	0	2	0	1	24	1	0	5	4	0	0	0	0	0	0	1	0	8	0	0	11	36	10	17	9	32
67	6	0	1	0	5	23	3	52	0	17	0	0	1	3	3	0	3	1	1	0	1	37	1	29	1	0	0	5	0	0	22	9	0	0	1	16	3	48	0	70	40	1	14	40	15	14	10	4	21	2	2	0	0	0	0	1	0	0	4	0	1	1	2	71	19	3	1
68	0	0	0	0	0	7	12	0	0	5	0	0	0	0	11	0	2	17	40	0	0	2	8	0	13	0	5	26	0	0	304	0	0	0	0	0	0	0	0	1	3	1	1	0	0	0	0	3	0	0	0	0	0	0	0	0	0	0	2	0	0	0	0	19	0	0	0
69	3	1	1	12	2	18	11	11	8	4	6	2	0	2	2	0	8	0	6	4	35	1	0	3	1	0	2	7	1	1	6	4	1	1	28	4	9	9	10	12	13	1	2	1	0	11	1	1	10	1	2	0	0	0	0	0	3	65	17	0	4	4	14	13	7	4	34
70	2	0	0	0	0	0	0	0	9	0	0	1	0	0	1	0	0	0	0	19	4	0	0	0	0	119	0	0	0	2	0	26	44	5	155	1	5	0	96	0	0	0	0	0	0	18	0	0	0	0	10	0	0	0	0	0	4	0	0	0	0	44	109	0	0	1	19
71	14	0	8	22	26	71	1	12	2	20	5	1	1	1	5	5	25	2	3	0	0	4	0	3	1	0	5	15	0	0	4	1	0	0	0	0	5	0	0	4	7	1	3	1	0	0	1	0	1	0	1	0	0	0	0	0	1	0	11	3	2	24	5	72	11	5	0
72	1	0	0	2	0	0	0	0	7	0	0	0	0	0	1	5	0	0	0	4	5	0	0	0	0	9	0	0	3	11	0	0	25	13	68	2	0	0	2	1	0	1	0	0	0	2	2	0	0	0	0	0	0	0	0	0	2	7	0	1	0	12	127	4	6	12	29
73	4	3	5	3	14	46	1	14	0	5	0	0	3	10	33	0	2	14	42	0	1	52	2	5	3	1	13	32	0	0	15	1	0	0	0	0	8	16	1	36	4	0	16	3	0	1	0	2	20	7	0	1	0	0	1	0	0	0	28	0	1	0	0	5	0	2	4
74	0	0	0	3	0	2	0	0	0	1	3	2	0	0	1	0	0	0	0	20	1	0	0	0	0	26	0	2	0	1	0	153	22	0	2	1	0	0	44	0	0	0	0	0	0	53	3	0	0	0	1	0	0	3	1	0	0	41	0	0	0	2	15	0	0	0	28
75	11	0	0	1	14	145	17	31	0	23	0	0	1	0	23	0	0	11	80	2	0	14	1	21	8	0	15	9	0	0	31	9	0	0	0	0	8	18	0	27	0	0	6	0	1	0	4	1	31	0	0	1	0	0	2	0	0	0	33	0	0	0	0	1	0	0	0
76	2	0	1	16	1	3	9	2	6	4	4	1	1	1	1	1	5	0	1	4	9	0	4	1	1	1	1	0	0	1	0	12	6	0	34	1	0	0	2	15	3	0	1	0	0	0	1	0	7	0	0	0	0	0	0	0	2	4	6	0	2	21	15	12	8	5	22
77	0	0	0	1	0	0	1	0	4	0	0	1	0	2	0	0	0	0	0	3	19	0	0	0	0	0	0	0	0	2	0	0	2	1	147	0	0	0	31	2	1	0	0	0	0	16	0	0	1	4	0	0	0	0	0	0	1	24	0	0	0	43	24	2	2	1	38
78	8	0	0	2	10	19	1	45	0	14	0	0	1	3	0	0	2	0	1	0	0	60	1	43	0	0	0	1	0	0	9	0	0	0	0	1	5	123	0	38	84	3	10	34	3	0	3	2	39	4	0	0	0	0	0	0	0	0	4	0	1	0	0	22	3	0	0
79	2	0	0	11	0	3	1	3	8	0	0	2	0	1	0	2	3	0	0	7	5	1	0	0	0	0	0	0	0	0	0	2	3	1	6	2	1	2	1	3	1	0	1	0	1	10	0	0	1	0	3	0	0	1	0	0	7	199	0	0	2	7	1	3	0	0	18
80	0	0	1	0	0	2	0	1	1	0	0	4	2	0	0	2	35	0	0	0	0	1	0	1	1	0	0	0	0	0	2	0	0	0	2	63	30	0	0	5	4	2	5	6	13	1	8	0	1	93	1	0	0	0	0	1	1	0	0	1	0	2	0	18	57	26	0
81	0	0	0	0	0	9	0	1	0	1	0	0	3	0	23	1	0	5	0	0	0	23	0	0	10	0	2	28	0	0	14	0	0	0	0	0	1	2	0	118	2	0	87	2	20	7	1	19	1	0	0	1	0	0	1	0	0	0	20	0	0	0	0	7	0	0	0
82	5	0	2	0	0	68	3	41	1	3	0	0	0	0	15	0	0	11	20	0	0	11	0	5	0	0	2	36	0	0	25	3	0	0	0	0	0	1	0	15	0	0	9	0	0	1	2	6	0	1	0	0	0	0	0	0	0	0	46	0	0	0	0	12	1	0	0
83	4	0	2	13	6	15	6	6	2	6	0	0	2	2	6	2	11	0	6	11	16	4	2	4	2	0	7	3	4	1	0	5	11	1	10	8	4	3	7	24	5	2	10	2	2	6	1	1	9	4	1	0	0	2	0	0	1	17	24	0	5	8	10	14	12	21	42
84	1	0	2	0	0	0	0	3	0	0	0	22	4	0	4	2	1	4	0	0	0	11	0	1	1	0	0	17	0	0	10	9	0	0	0	17	4	0	0	10	1	1	0	1	15	3	7	2	0	42	4	0	0	0	0	0	2	0	7	3	0	16	0	50	64	27	3
85	2	0	1	11	13	9	44	2	1	13	0	20	6	0	13	0	22	1	7	0	0	50	0	15	7	0	2	16	3	0	13	2	0	0	1	1	13	1	0	8	157	10	0	0	0	2	4	3	0	0	3	0	0	0	1	8	1	0	0	0	0	1	0	14	2	2	0
86	1	0	1	15	0	0	3	3	23	0	3	13	0	0	4	6	11	0	0	6	24	1	0	1	0	4	0	3	12	11	0	4	25	15	14	5	0	0	5	0	1	3	0	0	1	21	5	0	0	6	8	0	0	0	0	0	4	16	3	4	0	28	56	11	27	22	41
87	4	0	1	31	11	39	25	13	9	9	1	5	3	0	6	4	32	3	6	3	26	9	0	7	1	2	5	14	5	3	5	5	10	0	10	3	9	5	1	16	13	0	5	2	1	5	10	3	17	6	0	0	0	0	0	1	2	1	11	0	0	15	1	19	28	11	14
88	26	0	0	0	3	15	0	8	0	4	0	0	0	0	4	0	1	12	18	0	0	8	0	0	6	0	68	29	0	0	19	0	0	0	0	0	0	8	0	10	2	0	2	0	1	0	0	1	3	0	0	0	0	0	0	0	0	2	46	0	0	0	0	4	0	0	0
89	0	0	0	0	0	1	2	0	0	0	0	0	4	0	4	0	0	0	1	0	0	2	0	0	1	0	0	0	0	0	0	0	0	0	1	0	4	0	0	493	0	0	24	2	14	4	8	2	0	1	0	0	0	0	1	0	0	0	16	0	0	0	0	17	2	5	0
90	5	4	3	23	13	83	37	14	7	14	1	2	2	2	8	0	32	7	17	1	6	12	0	10	0	0	9	20	7	2	8	8	1	0	1	1	17	10	0	25	16	0	4	5	2	4	7	3	16	3	0	0	0	0	0	0	0	0	21	0	0	4	2	33	25	7	5
91	3	2	2	7	3	17	3	10	2	12	2	6	0	15	10	3	25	6	3	1	3	1	1	11	6	0	5	5	1	1	7	8	3	0	1	2	0	1	2	65	8	3	8	2	2	4	6	4	4	7	0	0	0	0	1	0	3	0	18	0	0	3	0	27	45	26	7
92	0	0	2	4	2	5	0	36	0	9	0	0	1	2	0	0	0	0	0	0	0	97	2	57	0	1	1	2	2	0	4	1	0	0	0	0	2	129	0	21	58	0	20	5	0	1	0	0	18	0	0	0	0	0	0	1	0	0	9	0	3	3	0	17	9	2	6
93	0	0	0	9	0	0	3	0	13	1	5	0	0	0	0	1	1	0	0	3	6	0	1	0	0	4	0	0	2	7	0	9	16	1	74	1	0	0	0	2	0	0	0	0	0	1	0	0	1	0	2	0	0	0	0	0	0	4	1	0	1	36	74	7	5	5	47
94	6	0	0	0	1	3	4	5	0	0	0	0	0	0	2	0	0	5	11	0	0	1	0	1	15	0	2	5	0	0	6	2	0	0	0	1	0	0	0	41	2	0	0	0	1	3	2	2	2	0	0	0	0	0	0	0	1	11	89	0	0	0	0	7	1	0	0
95	3	0	0	0	52	164	0	117	0	7	0	0	0	1	2	0	1	8	18	0	0	41	0	59	4	0	2	0	0	0	8	3	0	0	0	0	3	89	0	1	35	0	14	0	0	0	1	3	54	3	0	1	0	0	1	0	0	0	3	0	0	0	0	5	1	0	0
96	0	0	0	0	0	7	1	15	0	3	0	0	0	0	7	1	0	0	0	0	0	10	0	0	1	0	1	117	0	0	6	5	0	0	0	0	0	0	0	13	0	0	54	0	17	0	1	1	0	0	0	0	0	0	0	0	0	0	38	0	0	0	0	6	1	0	0
97	0	0	2	0	0	49	2	2	0	5	0	0	3	0	8	0	16	3	2	0	0	6	0	2	2	0	8	29	0	0	18	3	1	0	0	4	6	4	0	131	3	0	15	8	21	2	5	8	0	20	0	0	0	0	0	0	0	0	20	0	0	2	0	43	5	1	0
98	1	1	3	12	4	14	5	9	5	3	5	6	1	1	0	0	21	0	1	3	5	7	0	8	0	0	2	0	0	1	4	9	2	0	0	5	1	1	1	20	1	0	6	0	5	12	5	1	3	0	0	0	0	1	0	0	5	6	29	1	1	1	1	19	56	15	13
99	2	5	4	1	5	41	1	5	1	2	0	0	0	4	13	1	9	9	5	6	1	2	4	1	3	0	5	10	0	0	1	6	0	0	0	2	4	6	0	33	5	2	2	6	4	3	4	0	22	10	0	2	0	0	0	0	1	0	48	0	1	0	0	14	4	4	7
100	10	0	0	18	69	4	0	3	0	0	0	0	0	31	7	0	7	0	2	0	0	25	13	37	4	1	3	2	0	0	0	0	0	0	0	3	1	10	0	1	155	5	2	2	0	1	2	0	64	0	1	1	2	0	0	2	0	0	0	0	0	0	0	3	0	1	0
101	0	0	0	1	0	0	2	0	3	0	1	0	0	0	0	0	0	0	0	1	6	0	0	0	0	0	0	0	1	3	0	0	10	1	271	0	0	0	23	0	0	0	0	0	0	3	0	0	0	0	1	0	0	0	0	0	2	2	0	0	0	92	62	0	0	3	12
102	0	0	0	6	0	0	0	0	10	1	9	3	0	0	1	0	0	0	0	1	8	0	0	0	0	0	0	0	3	2	0	3	3	1	57	1	1	0	10	0	0	0	0	0	0	4	1	0	0	0	0	0	0	0	0	0	4	7	1	0	0	116	42	2	2	2	27
103	0	0	0	1	0	0	0	0	15	0	16	0	0	0	0	1	0	0	0	3	7	0	0	0	0	20	0	0	1	0	0	25	26	0	139	0	0	0	84	0	0	0	0	0	0	11	0	0	0	0	2	0	0	0	0	0	1	1	0	0	0	39	71	0	0	0	60
104	4	6	3	2	5	40	2	5	1	3	0	0	3	2	3	0	13	8	7	0	0	8	5	1	5	0	14	11	0	0	5	5	0	0	0	6	3	10	0	27	6	0	1	3	1	2	2	0	19	6	0	2	0	0	0	0	1	1	57	0	2	0	0	10	14	4	8
105	1	0	0	3	0	0	2	0	11	0	3	1	0	1	0	1	0	0	0	5	6	0	0	0	0	3	0	0	0	6	0	2	9	2	104	1	0	0	3	0	0	0	0	0	0	1	1	0	0	0	6	0	0	1	0	0	5	59	0	1	0	50	89	0	3	1	67
106	6	0	3	2	1	12	0	28	0	16	0	0	0	1	6	0	0	0	1	0	0	107	1	14	6	0	55	5	0	0	6	4	0	0	0	0	0	74	0	8	2	1	3	0	1	0	0	5	0	0	0	0	0	0	0	0	0	0	13	0	0	0	0	6	2	0	1
107	1	0	5	4	0	4	4	0	7	7	2	16	1	0	1	4	15	0	0	10	20	13	0	0	2	1	6	3	5	1	1	10	7	12	18	9	0	0	5	9	0	0	0	0	10	1	1	0	0	19	5	0	0	0	0	0	2	0	6	1	0	17	18	15	28	25	19
108	0	0	0	1	0	0	0	7	7	0	0	0	0	0	0	1	2	0	0	1	1	0	0	0	1	3	0	0	0	0	1	56	5	0	21	12	0	0	27	3	0	0	0	0	2	195	1	0	1	1	2	0	0	0	0	0	2	8	1	0	0	3	23	0	2	0	45
109	0	0	0	1	0	0	0	0	8	0	0	0	0	0	0	0	0	0	0	10	0	0	0	0	0	13	0	0	0	0	0	156	30	0	30	0	0	0	74	0	0	0	0	0	0	132	1	0	0	0	0	0	0	1	0	0	0	1	0	0	0	2	28	0	0	0	121
110	3	2	2	12	10	36	13	12	3	16	3	2	1	11	6	1	24	9	9	1	4	3	1	11	6	0	9	8	2	1	10	10	2	0	0	1	0	9	2	57	9	2	10	0	3	5	2	4	6	0	6	0	0	0	1	0	4	2	28	3	2	8	1	31	40	14	11
111	6	6	4	5	9	49	34	4	6	5	1	17	4	5	6	3	15	13	12	3	5	6	5	4	5	0	16	18	0	0	6	6	3	0	2	5	6	12	1	31	6	1	1	4	1	1	4	0	15	6	1	2	0	0	0	0	0	2	38	2	2	2	2	19	13	9	11
112	29	0	10	4	18	13	54	2	8	3	1	1	0	0	3	0	21	0	6	0	2	0	1	1	2	0	3	7	6	0	1	0	0	0	0	0	9	1	1	1	19	3	0	0	0	0	5	0	4	0	1	0	0	0	0	2	0	2	2	0	2	3	2	22	1	7	0
113	1	0	0	6	0	0	2	1	0	2	9	3	0	0	2	4	0	1	0	6	1	1	0	0	2	10	1	3	0	1	3	133	5	0	1	1	0	0	13	4	1	0	0	0	1	14	2	0	0	0	3	0	0	0	0	1	0	1	4	0	0	0	2	3	2	0	14
114	18	0	2	64	10	8	4	12	0	6	0	1	0	0	0	1	1	2	0	6	10	35	0	12	9	0	12	10	0	0	2	11	0	0	4	0	2	0	16	35	25	5	4	4	12	2	2	5	14	11	3	0	1	0	0	0	0	0	29	1	0	8	0	1	4	1	3
115	0	0	0	0	0	0	0	0	7	0	1	0	0	0	2	0	0	0	0	1	9	0	0	0	0	0	0	0	0	0	0	3	8	0	294	1	2	0	31	1	0	0	0	0	0	35	0	0	0	0	0	0	0	0	0	0	0	0	0	0	0	87	45	1	2	3	39
116	0	0	0	4	0	0	0	0	50	0	0	0	0	0	4	4	1	0	0	6	17	0	0	0	0	25	0	12	0	0	0	32	32	0	81	0	0	0	48	0	0	0	0	0	0	19	2	0	0	0	3	0	0	2	0	0	7	4	0	1	0	58	211	0	1	0	25
117	0	0	6	1	0	7	0	15	1	3	0	1	3	1	1	4	6	0	1	1	0	9	0	3	0	0	1	1	0	0	0	7	4	0	4	14	6	0	3	20	0	4	7	4	16	7	9	4	1	3	6	0	0	0	0	0	1	0	3	0	0	11	0	41	34	9	21
118	1	0	2	8	2	1	7	11	2	0	3	2	0	2	0	0	0	1	0	6	27	1	0	1	0	2	0	1	1	0	0	0	4	2	33	0	2	6	13	2	4	0	0	0	0	5	0	0	0	1	0	0	0	0	0	0	7	74	2	3	2	48	5	5	6	1	3
119	3	0	10	29	2	3	2	7	7	0	3	2	1	1	0	3	5	0	0	9	4	15	1	0	0	2	0	2	3	0	0	8	5	0	1	1	1	3	9	1	1	10	0	0	1	2	13	0	1	0	8	0	0	0	0	3	9	7	1	5	3	40	13	12	6	38	21
120	2	0	4	2	0	2	6	0	1	3	1	54	1	0	6	3	13	0	0	4	12	13	0	0	0	3	0	3	6	1	1	4	10	9	6	3	0	0	4	7	1	0	0	0	5	1	0	0	0	17	0	0	0	0	0	0	1	0	0	1	1	11	8	19	11	11	4
121	3	2	10	5	4	48	28	3	8	31	3	9	1	0	3	4	47	6	9	1	15	23	0	1	2	0	8	16	7	1	5	7	5	0	0	3	1	2	0	9	7	0	0	0	8	1	0	0	0	7	4	0	0	0	0	0	0	0	11	1	0	1	4	21	12	11	9
122	1	0	0	5	0	0	2	3	8	0	5	0	1	0	1	0	1	0	0	4	30	0	0	0	1	0	0	1	3	4	1	7	9	1	289	2	8	3	46	2	6	1	0	0	0	35	1	1	5	0	0	0	0	0	0	0	3	29	0	0	0	92	74	2	4	6	85
123	2	0	1	0	3	24	5	9	0	2	0	0	0	2	4	1	2	0	3	0	0	40	4	8	5	0	2	6	2	0	28	1	0	0	0	2	3	32	0	120	6	2	13	16	5	5	7	4	15	2	1	0	0	0	0	0	2	7	27	0	1	0	1	29	2	1	2
124	30	0	1	0	118	11	0	11	0	5	0	0	0	13	0	0	0	1	6	0	0	133	0	68	4	0	10	1	0	0	0	0	0	0	0	1	1	10	0	1	178	0	0	6	0	0	0	1	43	0	0	4	2	0	0	0	0	0	0	0	0	0	0	0	0	0	0
125	0	0	13	1	0	0	1	16	8	0	0	3	12	0	2	5	83	1	0	0	0	0	0	0	9	0	0	0	0	2	0	0	1	0	10	34	40	0	0	4	1	7	5	0	61	11	5	1	0	2	7	0	0	0	0	1	0	0	1	0	0	4	0	39	186	41	0
126	1	0	1	0	1	2	1	1	0	0	0	0	0	0	4	0	0	1	0	0	0	12	4	3	7	1	10	2	0	0	32	0	0	0	1	0	0	4	2	119	29	3	33	4	5	8	1	7	25	0	1	0	0	0	6	0	0	0	28	0	0	2	0	11	0	1	7
127	17	0	0	5	14	9	0	20	0	5	0	0	0	1	4	1	0	48	30	0	1	91	0	41	28	0	138	5	0	0	20	0	0	0	0	0	1	41	0	36	29	0	16	1	0	7	2	4	41	0	0	2	0	0	2	0	0	0	10	0	0	0	0	9	0	0	0
128	2	0	3	4	0	0	2	0	3	2	3	57	1	0	2	3	7	0	0	11	22	2	0	0	0	3	0	3	8	1	0	5	12	12	17	2	0	0	12	1	0	0	0	0	3	1	0	0	0	6	2	0	0	0	0	0	1	0	0	2	1	20	15	18	12	16	17
129	7	0	0	0	0	5	112	0	0	3	0	0	0	0	11	0	2	20	127	0	0	0	0	0	13	0	4	10	0	0	73	0	0	0	0	0	2	0	0	5	2	0	1	0	0	0	1	0	0	0	0	0	1	0	0	0	0	0	16	0	0	0	0	22	0	0	0
130	0	0	1	0	0	2	0	74	0	4	0	0	0	2	0	0	0	0	0	0	0	58	0	52	0	0	0	1	0	0	0	0	0	0	0	0	0	175	0	5	15	0	0	1	0	0	0	0	24	0	0	0	0	0	0	0	0	0	1	0	0	0	0	0	0	0	0
131	57	0	1	0	82	8	29	17	0	48	0	0	2	3	3	0	0	11	102	0	0	24	8	12	17	0	35	18	0	0	45	0	0	0	0	0	1	7	0	7	49	0	2	3	0	0	0	0	6	0	0	1	1	0	0	1	1	0	4	0	0	0	0	17	0	0	0
132	0	0	4	13	0	4	14	5	0	1	14	3	3	0	0	4	4	0	0	8	49	10	0	1	4	0	2	0	2	0	3	21	3	0	6	2	9	0	31	20	11	4	0	2	6	6	2	0	0	7	13	0	1	0	0	0	3	0	18	1	0	22	4	17	38	28	2
133	0	0	3	1	3	22	9	12	1	1	0	0	3	0	9	2	6	2	2	1	0	10	6	2	11	0	0	8	0	0	33	14	0	0	3	1	5	5	0	147	6	3	7	3	12	15	12	4	5	1	4	0	0	0	0	0	1	0	11	0	0	2	1	37	11	0	0
134	0	0	0	9	0	0	0	4	7	0	0	0	0	1	1	0	1	0	1	3	2	1	0	0	0	1	1	2	0	1	0	0	5	1	21	3	2	1	1	2	1	0	0	0	3	0	3	0	4	0	1	0	0	0	0	0	7	58	10	0	4	14	18	12	16	4	83
135	1	0	1	0	1	43	17	2	1	1	0	0	6	0	4	0	15	3	7	0	0	4	0	0	1	0	0	33	0	0	10	0	0	0	0	15	34	1	0	107	7	1	9	2	8	0	8	2	1	16	0	0	0	0	0	0	0	0	15	0	0	0	0	13	8	3	0
136	0	0	0	1	4	2	1	4	3	0	0	0	0	0	1	0	0	0	0	4	3	17	0	2	0	2	0	0	22	0	0	2	0	0	9	0	1	30	11	5	3	0	4	0	0	4	0	0	7	0	3	1	0	0	0	0	0	17	12	0	2	7	1	6	3	3	9
137	0	0	0	1	0	0	0	0	4	0	2	0	0	0	0	0	0	0	0	19	49	0	0	0	0	0	0	0	0	1	0	26	2	0	10	0	0	0	5	0	0	0	0	0	0	2	1	0	0	0	2	0	0	0	0	0	0	1	0	0	0	2	10	1	0	0	205
138	1	0	1	7	2	0	3	2	6	1	0	0	0	1	5	1	0	0	2	5	2	0	0	0	1	2	0	1	0	1	1	3	0	2	46	0	1	3	2	6	1	1	1	1	2	0	1	0	5	0	1	0	0	0	0	0	2	14	7	0	1	26	43	10	3	3	75
139	0	0	0	1	0	0	3	0	8	0	0	0	0	0	0	1	0	0	0	1	11	0	0	0	0	14	0	0	3	17	0	0	36	12	189	2	0	0	10	0	0	2	0	0	0	4	1	0	0	0	0	0	0	0	0	0	2	9	0	1	0	63	123	0	2	5	8
140	0	0	0	0	0	1	0	0	0	1	0	0	3	0	15	0	0	4	0	0	0	4	0	0	8	0	1	1	0	0	7	1	0	0	0	0	2	3	0	198	0	0	32	0	4	17	1	11	1	0	0	1	0	0	1	0	0	0	10	0	0	0	0	6	1	0	1
141	0	0	0	0	0	4	1	0	0	0	0	0	2	0	12	0	1	1	0	0	0	7	0	0	8	0	0	53	0	0	7	1	0	0	0	0	5	0	0	19	4	0	94	7	41	10	2	11	5	0	0	0	0	0	4	0	0	0	16	0	0	0	0	19	2	0	0
142	0	0	0	1	0	0	1	0	30	0	2	0	0	0	1	2	1	0	0	6	6	0	0	0	0	38	0	8	0	2	1	35	26	0	154	0	2	0	56	0	0	1	0	0	0	25	3	0	0	0	6	0	0	2	0	0	10	4	0	1	0	44	88	0	1	0	15
143	0	0	0	0	0	0	0	2	1	0	0	0	0	0	0	0	0	0	0	6	0	2	1	0	2	8	0	2	2	0	0	33	18	0	5	4	0	0	21	1	1	0	0	0	2	83	3	0	1	0	4	0	0	2	0	0	1	53	0	0	0	5	12	0	0	1	17
144	0	0	0	0	0	10	6	2	0	0	0	0	0	0	0	0	0	4	6	0	0	1	0	0	9	0	0	6	0	0	6	0	0	0	0	0	10	0	0	38	0	0	5	0	0	0	1	2	0	0	0	1	1	0	0	0	0	0	259	0	1	0	0	3	0	0	0
145	0	0	0	0	0	0	0	1	7	1	1	0	0	0	0	0	0	0	0	7	0	0	0	0	0	10	0	0	0	0	0	128	9	0	19	3	0	0	33	0	0	0	0	0	0	188	1	0	0	1	3	0	0	0	0	0	0	0	0	0	0	1	16	0	1	0	32
146	3	0	4	2	6	4	35	1	5	2	1	42	1	0	0	0	2	1	4	0	0	2	0	4	1	0	1	1	0	0	5	6	0	0	1	0	18	1	1	4	17	3	1	0	3	0	7	1	0	0	0	0	0	0	0	1	1	0	1	1	1	6	0	126	12	13	0
147	0	0	1	0	3	5	12	0	4	0	0	6	2	0	21	1	10	2	2	6	0	0	5	0	9	4	1	31	0	1	4	11	3	0	7	2	34	0	0	2	22	5	2	0	0	3	6	1	0	0	6	0	0	0	2	5	1	1	0	0	0	11	2	17	0	2	0
148	0	0	0	0	0	3	4	1	0	0	0	0	4	0	1	0	0	5	1	1	0	6	0	4	5	0	3	1	0	0	1	0	0	0	0	0	2	0	0	527	0	0	7	0	4	1	5	1	0	0	0	0	0	0	1	0	0	0	18	0	1	0	0	22	0	4	0
149	3	0	0	0	21	12	0	28	0	9	0	0	0	3	6	0	0	21	14	0	0	127	1	70	28	0	51	3	0	0	58	0	0	0	0	0	0	125	0	12	60	0	32	9	0	0	0	2	100	0	0	9	1	0	7	0	0	0	2	0	0	0	0	0	0	1	0
150	2	0	0	3	3	1	1	0	0	0	0	0	2	25	1	0	11	0	2	1	0	0	188	0	0	0	0	0	0	0	1	0	0	0	0	0	1	0	0	0	6	2	0	0	0	0	3	0	2	0	0	0	1	0	0	3	1	2	0	0	0	1	0	1	0	4	0
151	2	0	0	18	0	1	119	0	0	16	14	58	0	0	13	1	2	2	28	0	0	0	1	0	0	0	6	4	2	0	18	1	0	0	0	0	1	0	0	0	15	0	0	0	0	0	2	0	0	0	0	0	0	0	0	1	1	0	0	0	0	2	0	29	0	0	0
152	0	0	0	0	1	7	15	0	0	3	0	0	1	0	5	0	3	23	70	0	0	2	6	0	15	0	4	9	0	0	129	1	0	0	0	0	0	0	0	20	0	0	7	0	0	0	0	1	1	0	0	0	0	0	0	1	0	0	5	0	0	0	0	14	1	1	0
153	0	0	5	0	0	1	0	8	2	0	0	0	2	0	0	0	15	12	1	0	0	4	0	1	16	0	0	2	0	0	3	0	0	0	1	0	11	4	0	17	7	3	9	2	56	2	2	2	4	0	0	0	0	0	0	0	0	0	9	0	0	0	0	23	38	1	0
154	6	0	1	205	0	0	4	0	1	1	3	0	0	0	1	0	1	0	0	0	19	10	3	2	0	4	5	0	0	1	0	1	1	0	0	0	1	0	7	0	15	1	1	0	0	1	1	0	1	0	1	0	0	0	0	1	0	0	0	1	0	3	1	3	1	0	8
155	6	0	3	14	5	7	6	9	9	4	11	3	5	3	9	3	11	2	0	10	3	6	5	1	8	8	2	6	0	0	21	29	3	0	44	2	1	2	7	18	2	2	1	0	2	19	7	0	0	0	9	0	0	3	0	1	6	26	11	0	1	50	44	38	15	3	10
156	1	0	2	0	2	8	10	9	0	2	0	0	3	0	0	0	0	1	7	0	0	8	0	0	3	0	1	5	0	0	1	0	0	0	0	0	2	0	0	27	1	0	5	0	0	0	1	0	0	0	0	4	1	0	0	0	0	0	250	0	5	0	0	6	0	0	0
157	7	0	0	115	1	2	2	0	0	0	4	2	0	0	1	6	6	1	1	25	34	6	0	0	3	3	4	9	1	1	0	14	1	0	3	0	2	0	7	0	6	3	0	0	0	5	3	1	1	0	4	0	0	0	0	0	3	21	3	0	0	13	16	2	0	2	6
158	5	5	4	0	10	54	19	2	1	8	1	1	4	2	1	1	12	9	12	1	1	8	2	5	5	0	13	15	0	0	6	0	1	0	0	3	7	10	0	23	8	0	1	0	0	1	2	0	13	6	1	2	0	0	0	0	0	0	38	0	0	0	0	3	8	3	2
159	4	0	1	1	38	79	0	88	0	35	0	0	0	2	1	0	1	7	8	0	0	64	0	54	6	0	11	1	0	0	10	3	0	0	0	0	0	35	0	3	39	0	8	0	6	0	1	4	4	1	0	0	0	0	0	0	0	0	2	0	0	0	0	18	3	0	0
160	3	0	6	1	0	2	1	2	0	1	0	14	6	0	4	2	21	1	0	0	0	17	0	1	0	0	0	8	1	0	2	7	5	0	3	69	22	4	2	56	6	6	6	15	15	7	25	3	0	41	8	0	0	0	0	3	1	0	5	3	0	10	0	52	60	50	6
161	13	0	11	6	24	71	35	0	4	54	5	0	2	0	4	3	60	1	2	0	0	4	0	3	5	0	2	31	17	1	6	0	0	0	0	0	14	6	1	18	27	4	0	1	0	0	5	0	4	0	2	0	0	0	0	4	0	0	2	2	2	12	4	47	11	32	0
162	8	0	5	5	15	23	16	0	0	39	5	3	1	0	4	2	26	2	2	0	0	2	0	2	4	0	2	14	4	0	4	0	0	0	0	0	7	3	0	10	3	0	0	0	0	0	0	0	0	0	1	0	0	0	0	0	1	0	2	1	2	7	2	114	11	15	1
163	0	0	10	0	5	15	28	0	11	0	0	1	4	0	7	0	32	2	1	0	0	0	0	1	0	0	0	3	1	0	0	0	0	0	0	21	67	0	0	30	12	6	2	5	1	0	11	0	0	26	0	0	0	0	0	5	0	0	3	0	0	6	0	8	16	15	0
164	10	0	0	0	15	15	13	4	0	6	0	0	0	0	29	0	0	73	104	0	0	25	0	13	51	0	106	17	0	0	117	1	0	0	0	0	0	2	0	42	11	0	9	0	0	0	0	10	18	0	0	0	0	0	1	0	0	0	26	0	1	0	0	25	0	0	0
165	54	0	0	9	121	2	15	13	0	71	0	1	0	6	6	0	1	10	61	0	0	26	0	34	1	0	33	2	0	0	0	1	0	0	0	0	0	2	0	1	60	0	1	1	0	0	0	0	12	0	0	0	0	0	0	1	0	0	1	0	0	0	0	21	0	0	0
166	0	1	1	0	14	137	0	11	0	6	0	0	1	9	14	0	2	8	1	0	0	17	0	5	1	0	1	9	0	0	3	0	0	0	0	0	2	2	0	45	2	0	17	3	0	0	0	2	9	0	0	1	0	0	0	0	0	0	1	0	0	0	0	0	0	0	0
167	0	0	0	10	0	0	1	0	8	0	2	0	2	0	0	3	3	0	0	1	1	0	0	0	0	9	0	1	4	0	0	11	9	0	111	10	0	0	10	1	0	1	0	0	2	26	3	0	0	0	3	0	0	0	0	0	2	0	0	0	0	73	43	2	10	5	17
168	0	0	0	3	0	0	0	0	6	0	0	0	0	0	0	0	0	0	0	13	1	0	0	0	0	121	0	0	0	3	0	9	46	0	172	1	0	0	78	0	0	0	0	0	0	40	1	0	0	0	4	0	0	0	0	0	4	4	0	1	0	37	113	0	2	3	16
169	2	4	2	2	9	46	2	10	1	26	0	0	2	7	19	0	6	6	3	1	0	38	0	2	3	0	10	24	0	0	12	4	1	0	5	2	2	12	1	36	0	0	9	4	6	1	1	1	19	3	0	0	0	0	0	0	1	0	13	0	0	3	3	3	4	5	10
170	3	0	1	0	7	9	0	8	0	6	0	1	0	0	1	0	1	1	3	0	0	290	1	6	4	0	4	10	0	0	4	0	0	0	0	0	0	2	0	4	56	0	3	0	0	0	0	2	2	0	0	6	1	0	2	1	0	0	4	0	0	0	0	7	1	0	0
171	5	3	1	15	4	5	18	6	7	5	7	9	5	1	2	4	8	0	6	2	7	2	1	1	1	0	6	6	5	1	1	6	10	3	2	2	1	9	1	3	4	1	0	0	1	0	1	0	3	0	5	0	0	2	0	0	6	17	5	3	1	9	4	12	20	11	14
172	0	0	0	0	0	1	0	0	0	0	0	0	2	0	35	1	0	5	1	0	0	0	0	1	8	0	1	2	0	0	1	2	0	0	0	0	8	0	0	358	0	0	15	0	2	6	3	6	0	0	0	0	0	0	2	0	0	0	2	0	0	0	0	5	0	2	0
173	0	0	23	0	0	0	0	18	34	0	0	0	9	0	0	0	123	0	0	0	0	0	0	0	0	0	0	0	0	3	0	0	0	0	0	7	16	0	0	0	1	1	1	0	0	0	1	0	0	0	2	0	0	0	0	1	1	0	0	0	0	0	0	5	117	6	0
174	25	0	0	12	10	17	4	23	0	5	1	1	0	0	2	0	0	5	7	1	0	11	1	15	6	0	5	8	0	1	0	3	0	0	0	0	3	6	0	11	14	3	2	1	7	0	4	1	18	0	1	0	0	0	1	0	1	0	14	0	0	15	0	7	3	0	0
175	8	0	0	3	118	5	0	14	0	19	0	0	0	22	1	0	0	1	5	0	0	11	1	75	1	0	7	0	0	0	1	0	0	0	0	0	0	22	0	2	85	0	1	3	0	0	0	0	62	0	0	0	0	0	0	0	0	0	0	0	0	0	0	1	0	0	0
176	29	0	1	14	20	12	7	18	0	7	0	1	0	0	2	1	0	3	6	4	0	32	1	18	9	0	14	16	0	0	2	7	0	0	0	0	2	2	2	26	24	4	3	6	15	1	3	6	20	3	1	0	1	0	1	0	2	0	24	0	0	9	0	5	4	1	0
177	0	0	19	1	0	1	0	6	12	0	0	2	13	0	1	3	119	1	0	0	0	1	1	0	6	0	0	1	0	1	2	0	0	0	0	35	40	0	0	0	14	4	1	0	30	0	3	0	0	0	11	0	0	0	0	4	0	0	1	0	0	2	1	41	143	31	0
178	5	1	1	34	4	28	18	12	18	3	1	6	2	2	6	5	23	1	4	3	34	9	0	0	0	2	4	12	3	3	4	9	18	3	14	4	6	1	2	8	3	0	3	0	2	3	9	2	5	2	0	0	0	0	0	0	1	4	10	0	0	27	11	18	31	10	23
179	8	0	1	9	6	21	0	45	1	16	6	0	0	2	1	0	5	0	3	1	4	61	0	32	0	0	1	3	2	0	11	2	0	0	0	0	6	94	0	18	53	1	8	7	1	0	0	0	21	1	0	0	0	0	0	0	1	1	14	0	1	3	0	11	9	0	1
180	0	0	0	1	0	0	0	0	5	0	8	0	1	0	2	2	1	0	0	5	3	0	0	0	0	21	0	0	4	1	0	49	41	0	57	7	0	0	48	1	0	0	0	0	0	52	0	0	0	0	5	0	0	0	0	0	3	17	0	0	0	59	66	0	0	0	54
181	0	0	1	0	2	11	5	0	0	1	0	0	2	0	3	2	2	1	0	0	0	11	4	7	3	0	1	2	0	0	24	2	0	0	0	0	8	3	0	163	23	3	11	20	12	2	9	5	7	3	2	0	0	0	0	0	1	0	4	0	1	1	0	62	5	0	2
182	2	0	1	0	9	22	1	51	0	13	0	0	0	1	1	0	1	0	0	0	0	69	0	47	1	1	1	2	0	0	12	5	0	0	0	6	1	94	0	50	61	0	18	44	10	2	3	4	23	10	0	0	0	0	0	0	0	0	0	0	0	0	0	12	4	0	0
183	2	0	1	15	0	3	6	2	9	3	3	0	0	1	3	3	3	0	0	6	8	1	1	1	0	2	0	2	5	1	0	4	10	6	53	6	1	0	11	10	0	2	0	0	1	6	0	1	2	0	1	0	0	1	0	0	1	8	5	4	1	60	35	14	5	14	53
184	1	0	0	0	4	4	0	84	0	15	0	0	0	1	0	0	0	0	0	0	0	151	0	73	0	0	1	0	0	0	0	0	0	0	0	0	0	69	0	0	10	0	5	4	0	0	0	0	22	0	0	2	0	0	0	0	0	0	0	0	0	0	0	0	0	0	0
185	7	0	3	2	7	25	1	28	1	5	0	1	4	5	5	0	5	1	0	1	1	67	10	25	2	0	1	5	0	0	7	0	0	0	2	13	7	54	0	21	66	3	16	39	6	10	9	2	30	3	2	0	0	0	0	1	1	0	2	0	1	5	2	46	8	4	3
186	7	4	2	33	10	78	37	16	16	13	2	5	1	2	7	1	30	7	18	5	18	13	0	10	0	0	10	21	7	4	8	13	11	0	14	1	20	12	2	25	15	0	4	5	2	7	8	3	20	5	0	0	0	0	1	0	2	6	24	1	0	10	6	32	31	11	25
187	8	0	1	2	3	12	2	0	0	0	0	4	0	0	17	1	8	30	50	1	0	2	24	0	43	0	41	77	0	0	41	1	0	0	0	0	4	0	0	54	10	3	8	0	5	0	7	9	5	0	2	0	0	0	11	4	1	28	33	0	0	0	1	13	0	0	0
188	3	8	2	3	30	81	27	7	2	19	1	13	4	1	2	0	29	12	28	1	3	20	1	18	3	0	18	9	9	1	8	0	8	0	0	6	8	21	0	37	18	5	5	5	2	2	2	0	12	4	1	2	0	2	0	2	1	2	20	3	0	0	0	9	20	6	3
189	0	0	0	0	0	3	0	0	0	1	0	0	3	0	14	0	0	6	0	0	0	7	0	1	9	0	6	0	0	0	8	0	0	0	0	0	1	1	0	311	1	0	35	1	4	10	1	11	0	0	0	0	0	0	1	0	0	0	17	0	0	0	0	6	0	0	0
190	0	0	0	1	0	0	0	1	8	0	0	0	0	0	1	0	0	0	0	0	5	0	0	0	0	1	0	0	0	0	0	1	1	0	197	0	2	0	13	4	0	0	0	0	0	13	0	0	0	0	0	0	0	0	0	0	0	0	2	0	0	85	41	1	2	4	31
191	0	0	1	0	0	0	0	26	0	0	0	0	0	0	0	0	4	1	0	0	0	17	0	0	11	0	1	14	0	0	4	4	0	0	0	4	0	0	2	13	12	3	36	6	44	7	0	1	2	0	5	1	0	0	0	0	0	2	15	0	0	1	0	10	34	9	0
192	4	0	2	12	5	10	8	2	6	5	2	0	0	1	1	3	5	0	2	12	10	3	2	3	2	0	3	3	3	0	0	6	13	3	54	6	3	3	10	17	2	2	3	0	1	6	0	1	6	1	1	0	0	2	0	0	1	27	14	1	4	20	15	10	9	10	62
193	2	0	4	0	4	9	9	1	15	0	0	1	0	0	0	0	85	0	0	0	1	0	0	0	0	0	0	1	2	0	0	1	0	0	4	2	20	1	0	1	5	3	0	0	0	0	8	0	1	2	1	0	0	0	0	2	0	0	0	1	0	6	3	22	45	31	0
194	8	0	0	0	11	11	0	39	0	19	0	0	1	3	0	0	0	0	1	0	0	36	0	38	0	0	0	1	0	0	2	0	0	0	0	0	0	137	0	2	46	2	4	14	0	0	1	0	29	0	0	0	0	0	0	0	0	0	5	0	0	0	0	15	0	0	0
195	0	0	1	2	0	4	1	33	3	7	0	0	1	0	4	1	3	0	0	0	2	14	0	0	1	0	2	124	0	0	2	7	0	0	1	0	6	1	0	0	2	0	23	0	2	27	0	0	0	0	1	0	0	0	0	0	1	0	19	0	0	0	1	18	10	0	1
196	1	0	6	1	0	0	20	8	5	1	0	14	13	0	15	2	24	0	2	1	0	3	0	1	10	3	1	1	0	1	0	5	0	0	26	4	35	0	0	30	0	1	5	0	5	8	15	0	1	1	1	0	0	0	0	2	2	0	6	2	1	15	2	52	59	103	0
197	66	0	2	3	1	12	51	1	0	3	0	3	1	0	33	0	2	8	123	1	0	4	1	0	10	0	36	54	0	0	33	2	0	0	0	0	2	0	0	1	4	1	1	0	1	0	1	0	1	0	0	0	0	0	0	0	0	1	29	1	0	1	0	44	0	0	0
198	10	1	3	2	26	29	3	9	1	20	0	0	2	4	9	0	3	16	75	0	2	14	5	3	2	0	9	23	0	0	6	0	0	0	0	0	4	31	0	5	6	0	1	0	0	0	0	0	4	1	0	1	0	0	1	0	0	0	33	0	1	0	0	0	1	0	1
199	4	0	2	1	15	52	0	34	0	5	0	0	2	0	0	0	2	8	23	0	0	60	0	20	2	0	3	16	0	0	7	0	0	0	0	0	7	64	0	1	15	0	10	2	4	1	0	0	16	4	0	1	0	0	0	0	0	0	7	0	0	0	0	2	0	0	0
200	0	0	0	0	0	0	4	0	20	0	5	2	0	0	2	4	4	0	0	7	0	0	2	0	0	8	0	0	1	5	0	4	37	0	19	1	15	0	25	0	0	6	0	0	0	1	6	0	0	0	5	0	0	1	0	4	8	4	0	1	0	67	15	2	1	5	1
201	5	0	0	0	0	43	1	1	0	2	0	0	1	0	6	0	0	27	61	0	0	12	0	0	4	0	39	47	0	0	46	1	0	0	0	0	0	2	0	43	0	0	4	0	5	0	0	3	0	0	0	0	0	0	1	0	0	0	137	0	0	0	0	7	0	0	0
202	0	0	0	3	0	0	0	0	15	0	0	0	0	0	0	1	0	0	0	6	0	0	0	1	0	4	1	0	0	0	0	25	10	0	13	2	0	0	22	1	0	2	0	0	0	13	4	0	0	0	5	0	0	1	0	0	4	1	0	1	0	17	8	1	3	0	118
203	1	0	0	4	0	0	0	0	7	0	0	0	0	0	1	4	0	0	0	0	8	0	0	0	0	2	0	0	4	7	0	2	29	0	160	5	0	0	22	0	1	0	0	0	0	27	1	0	0	1	0	0	0	0	0	0	5	4	1	0	0	47	67	3	1	7	34
204	10	0	0	2	15	6	1	7	0	12	0	0	0	0	0	0	1	69	51	0	0	33	1	24	10	0	162	7	0	0	13	0	0	0	0	0	0	18	0	12	7	0	2	0	0	0	0	3	10	0	0	0	0	0	0	0	0	0	0	0	0	0	0	13	0	0	0
205	2	0	3	3	3	25	0	10	3	0	0	0	2	0	2	0	5	0	2	0	2	78	0	3	2	0	2	4	3	0	5	2	0	0	1	6	0	11	0	13	12	1	5	3	2	3	0	2	1	0	4	0	0	0	0	0	2	1	22	2	2	3	0	18	7	2	2
206	11	0	0	0	7	53	0	55	0	9	0	0	1	0	4	0	0	26	54	0	0	45	0	22	6	0	35	25	0	0	39	0	0	0	0	0	0	23	0	13	11	0	19	2	8	0	0	6	4	0	0	0	0	0	0	0	0	0	43	0	0	0	0	11	0	0	0
207	1	0	2	8	2	1	8	11	2	0	3	2	0	2	0	0	0	1	0	6	30	2	0	1	0	2	0	1	2	0	0	0	4	2	39	0	1	3	13	3	4	0	2	0	0	5	0	0	0	1	0	0	0	0	0	0	8	45	2	3	2	50	6	4	8	1	8
208	3	0	2	12	3	3	4	2	5	2	3	1	0	2	2	3	1	0	1	9	5	1	1	1	2	0	1	3	1	0	0	6	9	3	52	0	2	1	10	8	0	2	0	0	1	1	0	0	3	0	1	0	0	2	0	0	1	36	2	2	2	48	21	7	0	6	50
209	6	0	0	9	5	0	0	169	0	8	0	0	0	6	0	0	0	0	0	0	0	63	0	33	0	0	9	1	0	0	0	0	0	0	0	0	0	72	0	0	11	0	0	1	0	0	0	0	14	0	0	2	0	0	0	0	0	0	1	0	0	0	0	0	0	0	2
210	0	0	0	4	0	0	2	0	7	0	0	0	2	0	2	1	3	0	0	1	0	0	0	0	0	1	0	1	1	0	0	6	4	0	86	4	1	0	2	5	1	1	0	0	4	10	2	0	0	0	1	0	0	0	0	0	1	0	0	0	0	62	28	6	11	2	4
211	0	0	0	11	0	0	0	0	7	0	7	0	0	0	0	2	1	0	0	38	126	0	2	0	0	10	0	0	1	3	0	16	17	7	31	4	5	0	113	0	0	0	0	0	0	10	4	0	0	0	13	0	0	0	0	0	2	5	0	1	0	49	16	0	1	4	92
212	0	0	0	0	0	4	5	0	0	3	0	1	0	0	28	0	0	1	0	0	0	7	0	0	2	0	3	2	0	0	1	2	0	0	0	0	1	0	0	379	0	0	60	2	3	1	3	3	0	0	0	0	0	0	1	0	0	0	13	0	0	0	0	8	0	0	0
213	0	0	0	0	0	4	0	3	0	9	0	0	0	0	0	0	0	0	1	0	0	34	0	1	3	0	9	20	0	0	6	0	0	0	0	0	0	0	0	15	0	0	94	4	1	0	0	2	0	0	0	0	0	0	0	0	0	0	83	0	0	0	0	7	0	0	0
214	0	0	0	0	0	5	1	4	0	0	0	1	2	0	8	2	0	1	1	0	0	6	0	0	1	0	1	174	0	0	13	6	0	0	0	0	1	0	0	6	0	0	14	0	10	1	3	7	0	0	0	0	0	0	0	0	0	1	79	0	0	0	0	15	3	0	0
215	8	0	2	9	3	17	1	21	1	19	2	0	1	2	1	1	4	0	3	0	3	79	2	29	0	0	1	4	2	0	15	1	0	0	0	0	4	117	0	34	60	2	10	13	0	0	1	2	14	0	0	0	0	0	0	0	2	0	24	0	2	0	0	34	4	0	0
216	0	0	0	0	0	3	9	0	0	2	0	0	4	0	4	0	0	4	0	0	0	2	0	1	3	0	3	0	0	0	0	1	0	0	0	0	4	0	0	433	0	0	10	0	2	1	5	1	0	0	0	0	0	0	0	0	0	0	19	0	1	0	0	17	0	0	0
217	4	1	1	24	0	0	8	2	15	1	2	23	1	0	5	9	28	0	2	4	28	0	0	2	0	2	0	6	9	2	2	11	28	9	27	7	3	0	4	2	3	0	0	0	1	9	10	0	5	2	1	0	0	0	0	2	1	6	3	0	0	24	9	9	28	19	19
218	3	2	1	28	2	13	17	14	21	7	0	2	1	1	8	6	14	0	4	6	37	4	0	3	0	0	4	12	2	4	3	16	14	3	25	2	12	1	5	13	6	0	2	2	3	14	12	2	13	6	0	0	0	0	1	0	1	4	13	0	0	26	8	22	21	15	36
219	2	4	2	19	1	10	8	6	5	6	0	0	1	4	2	2	7	3	1	2	3	5	0	4	3	0	2	3	1	0	3	6	1	1	2	5	0	1	1	75	4	1	6	0	3	7	2	2	3	3	2	0	0	0	0	0	1	6	28	1	4	2	0	24	39	2	47
220	1	0	0	0	0	0	0	46	0	19	0	0	0	1	0	0	1	0	0	0	0	173	0	58	0	0	5	0	0	0	0	0	0	0	0	0	0	101	0	0	22	0	25	6	0	1	0	0	6	0	0	0	0	0	0	0	0	0	1	0	1	0	0	0	1	0	0
221	7	2	1	31	3	13	24	9	16	4	3	22	1	0	8	6	30	5	8	5	25	0	0	2	0	2	7	19	10	3	5	8	18	3	18	1	6	4	1	6	3	0	0	0	1	3	9	0	5	0	2	0	0	0	0	0	1	5	1	1	0	30	8	20	30	17	8
222	18	0	1	3	4	8	2	20	0	27	0	7	5	3	7	0	12	2	27	3	1	128	2	9	7	0	18	35	0	0	11	2	0	0	1	0	2	16	1	0	31	0	3	0	0	1	2	1	5	0	2	2	0	1	1	1	0	0	3	0	0	0	1	15	2	9	0
223	2	0	1	10	0	3	3	1	12	4	1	0	0	2	5	4	4	0	1	7	13	0	0	0	2	2	0	1	3	1	0	7	11	6	72	9	0	0	13	8	0	2	1	1	1	9	0	0	2	0	1	0	0	2	0	0	2	17	6	2	0	85	50	11	5	18	63
224	6	0	6	1	5	13	0	24	0	6	0	0	3	1	0	1	0	1	6	0	0	153	1	5	2	0	8	8	0	0	6	0	0	0	1	0	2	4	0	61	7	1	5	1	0	1	2	1	1	0	2	5	0	0	0	0	1	0	79	0	0	0	0	17	5	11	0
225	2	10	2	8	30	49	31	8	4	16	1	7	2	0	5	4	16	9	24	1	1	9	4	12	2	1	17	11	3	1	8	4	5	0	3	5	8	22	0	58	12	1	6	5	1	1	3	0	15	1	2	1	0	1	0	0	3	20	32	1	2	1	2	28	27	5	10
226	14	0	0	0	131	3	1	24	0	100	0	0	0	0	0	0	0	2	17	0	0	15	0	46	0	0	19	0	0	0	1	0	0	0	0	0	0	7	0	0	32	0	2	3	0	0	0	0	11	0	0	0	0	0	0	0	0	0	0	0	0	0	0	1	0	0	0
227	0	0	6	0	1	1	9	3	47	1	0	0	1	0	2	0	13	0	0	1	3	1	0	1	0	0	0	18	0	0	1	2	1	0	13	0	5	0	1	1	1	0	0	0	1	2	4	0	0	0	0	0	0	0	0	0	2	0	7	0	0	15	7	9	52	0	0
228	4	0	1	0	1	23	1	57	0	3	0	0	1	1	0	0	4	0	0	0	0	52	0	27	1	0	0	1	0	0	10	6	0	0	1	21	4	37	0	40	37	0	15	33	17	16	2	3	22	39	0	0	0	0	0	0	0	0	1	0	0	1	0	12	18	1	3
229	0	3	2	0	10	78	0	13	0	9	0	2	1	12	19	0	3	7	1	0	0	37	0	5	1	0	7	9	0	0	11	0	0	0	3	1	0	0	0	56	1	0	19	6	1	0	0	1	7	1	0	0	0	0	0	0	0	0	5	0	1	0	0	8	4	4	2
230	0	0	2	0	0	4	2	39	0	1	0	0	0	0	3	0	4	1	0	0	0	16	0	0	2	0	1	166	0	0	4	0	0	0	0	0	0	0	0	5	0	0	17	0	12	2	4	2	0	0	1	0	0	0	0	0	0	0	185	0	0	0	0	13	8	1	0
231	32	0	0	5	0	0	12	0	0	0	0	20	0	0	203	0	0	5	6	2	0	0	2	0	8	5	5	5	0	1	8	1	0	0	0	0	8	0	0	8	3	2	2	1	0	3	4	1	7	0	2	0	0	0	0	3	2	0	18	0	0	3	3	59	0	4	0
232	2	0	0	0	0	88	0	7	0	1	0	0	2	0	6	0	0	18	35	0	0	9	0	2	3	0	3	12	0	0	25	0	0	0	0	0	0	1	0	39	1	0	14	0	4	0	0	7	0	0	0	0	0	0	0	0	0	0	84	0	0	0	0	13	1	0	0
233	0	0	0	1	0	0	0	0	0	0	0	0	0	0	0	0	0	0	0	34	27	0	0	0	0	18	0	0	0	54	0	4	10	2	38	0	0	0	26	0	0	1	0	0	0	8	2	0	0	0	8	0	0	0	0	0	1	6	0	0	0	8	16	0	0	1	64
234	4	0	2	8	4	6	6	2	3	3	3	1	0	1	1	2	3	0	1	9	7	2	1	1	2	0	2	2	2	0	0	4	10	3	32	1	3	1	10	10	1	2	3	0	1	5	0	1	5	0	1	0	0	1	0	0	1	30	6	2	4	21	12	10	4	5	39
235	2	3	5	1	19	194	4	13	1	44	0	0	3	5	11	0	10	15	15	0	0	34	0	3	3	0	12	35	0	0	13	3	0	0	0	1	3	10	0	47	3	0	16	1	6	0	0	2	16	0	0	0	0	0	0	0	0	0	16	0	0	0	0	5	3	1	2
236	2	0	0	0	2	35	1	43	0	10	0	0	0	0	2	0	3	0	0	0	0	75	2	29	1	0	0	3	1	0	19	7	0	0	0	7	9	60	0	80	40	2	16	32	8	3	3	6	26	32	0	0	0	0	0	0	0	0	5	0	0	2	1	17	7	1	0
237	2	0	0	5	0	1	9	0	11	0	0	14	5	0	11	3	14	2	3	10	2	6	2	2	12	4	2	3	2	4	0	3	1	0	35	5	5	0	5	25	13	9	1	0	4	0	19	1	0	1	3	0	1	0	0	3	1	0	5	6	0	23	1	29	23	106	2
238	3	0	0	0	2	6	3	2	1	2	0	0	2	0	1	0	0	12	11	2	1	38	0	1	4	0	10	0	0	0	3	0	0	0	0	0	9	3	0	168	3	0	0	0	0	0	5	1	1	0	0	3	2	0	0	1	0	0	28	1	6	1	0	20	0	42	0
239	0	0	12	0	0	0	2	0	7	0	0	20	2	0	0	1	11	0	0	0	1	0	0	0	0	0	0	15	0	0	0	0	0	0	1	8	1	0	0	1	1	0	1	0	14	0	1	0	0	1	1	0	0	0	0	0	1	0	0	2	0	3	0	51	160	16	1
240	0	0	0	1	0	0	0	0	1	0	0	1	0	0	4	2	0	0	0	0	2	0	0	0	0	2	0	4	0	0	0	41	5	0	13	2	1	0	7	3	0	0	3	0	9	319	4	3	0	0	5	0	0	0	0	0	0	0	0	0	0	4	6	0	1	0	4
241	13	0	0	9	33	18	31	11	0	86	0	3	0	0	16	0	1	10	47	0	0	78	0	29	20	0	25	30	0	0	191	1	0	0	0	0	0	0	0	6	151	0	5	2	0	0	0	4	3	0	0	0	0	0	1	2	0	0	0	0	0	0	0	29	0	0	0
242	0	0	0	0	0	19	0	6	0	17	0	0	3	0	10	1	0	11	2	0	0	23	0	0	11	0	20	69	0	0	23	2	0	0	0	0	0	7	0	134	0	0	51	3	1	1	0	12	1	0	0	1	0	0	2	0	0	0	47	0	0	0	0	14	1	0	0
243	1	0	0	15	0	0	9	2	13	0	8	2	2	1	0	2	1	0	0	3	11	1	0	0	0	2	2	1	1	2	0	3	2	0	27	1	0	1	0	0	0	2	0	0	0	1	0	0	0	0	9	0	0	1	0	0	2	86	3	1	3	49	35	2	7	1	31
244	0	0	0	0	0	0	0	1	3	0	0	1	0	0	0	0	0	0	0	5	0	0	0	0	0	11	0	0	0	1	1	93	3	0	19	8	1	0	27	0	0	0	0	0	0	229	1	0	0	1	3	0	0	0	0	0	0	2	0	0	0	3	8	0	0	0	22
245	1	0	2	3	1	36	0	29	2	9	0	0	3	2	1	0	3	4	6	0	0	71	0	4	1	0	3	37	0	0	8	1	0	0	0	4	23	73	0	15	2	0	15	20	4	6	1	3	6	2	0	0	1	0	0	0	0	0	25	0	0	1	0	6	2	0	3
246	1	0	2	2	0	0	16	1	2	5	4	85	1	0	4	0	1	0	1	0	2	0	0	0	0	0	0	7	1	0	2	22	0	0	8	0	7	0	0	0	3	1	0	0	0	1	4	0	0	0	1	0	0	0	0	1	2	0	0	0	0	9	1	56	6	10	0
247	42	0	4	5	65	144	4	76	0	85	0	0	1	0	12	1	16	5	13	0	0	24	0	36	10	0	31	30	0	0	20	3	0	0	0	0	5	78	0	12	53	1	6	1	3	0	0	2	32	1	2	0	0	0	0	0	0	0	4	0	1	0	0	37	7	1	0
248	0	10	3	0	4	56	7	3	0	8	0	0	1	2	7	0	8	10	5	3	0	8	1	6	3	0	7	6	0	0	3	0	0	0	0	2	11	5	0	47	7	1	5	12	3	2	5	0	18	11	0	2	0	0	0	0	0	0	59	0	0	0	0	8	5	0	3
249	0	0	0	0	110	12	1	16	0	40	0	0	1	3	1	0	0	13	11	0	0	77	0	116	8	0	23	1	0	0	1	0	0	0	0	0	1	36	0	40	75	0	8	6	0	0	0	3	69	0	0	2	0	0	1	0	0	0	0	0	1	0	0	1	0	0	0
250	1	0	3	3	17	26	2	36	0	3	0	1	2	2	6	1	3	2	4	0	0	29	4	14	10	0	3	8	0	0	33	11	0	0	0	0	0	33	0	37	11	0	7	4	6	17	4	2	1	0	1	1	0	0	1	1	4	6	13	0	0	0	1	9	7	0	0
251	0	0	0	0	0	0	1	0	0	1	0	0	0	0	6	0	0	3	0	0	0	0	0	0	1	0	1	0	0	0	5	0	0	0	0	0	0	0	0	333	0	0	12	0	1	1	0	5	0	0	1	0	0	0	3	0	0	0	7	0	0	0	0	8	0	0	0
252	0	0	0	1	0	0	1	2	7	0	0	3	0	0	1	0	0	0	0	1	10	0	0	0	0	0	0	1	0	4	0	3	9	1	243	3	0	1	16	0	0	0	0	0	0	6	1	0	0	0	1	0	0	0	0	0	1	0	0	1	0	63	60	6	7	4	21
253	1	6	4	1	2	27	18	3	12	6	0	6	0	2	12	0	17	1	7	3	3	0	0	3	1	0	2	12	1	1	7	10	0	0	2	4	9	3	0	35	4	0	1	6	4	4	8	1	5	6	0	0	0	0	0	0	0	0	46	1	0	1	1	29	16	8	7
254	0	0	0	0	0	0	0	0	12	0	0	0	0	0	0	1	1	0	0	0	2	0	0	0	0	4	0	0	0	0	0	2	11	0	105	0	0	0	32	0	0	0	0	0	0	72	0	0	0	0	0	0	0	0	0	0	0	0	0	0	0	3	21	0	0	0	8
255	0	0	0	0	0	2	2	0	0	1	0	0	0	0	2	0	0	5	0	0	0	10	2	0	11	1	9	1	0	0	94	0	1	0	0	0	0	0	0	76	13	0	11	0	2	0	1	9	0	0	0	0	0	0	6	2	0	0	2	0	0	0	0	9	0	0	0
256	32	0	1	3	54	159	2	92	0	16	0	0	0	1	10	0	3	26	92	0	0	31	0	40	10	0	45	9	0	0	40	3	0	0	0	0	0	36	0	8	24	0	13	0	1	0	0	4	31	0	0	0	0	0	1	0	0	1	44	0	0	0	0	43	1	0	0
257	6	0	4	0	3	129	12	35	0	9	0	0	9	0	29	0	9	24	38	0	0	85	0	12	5	0	11	79	0	0	44	5	0	0	0	4	17	43	0	89	11	1	24	5	15	3	6	13	6	26	0	0	0	0	0	0	0	0	90	0	0	0	0	28	14	5	0
258	1	3	1	3	4	19	9	7	1	9	1	3	0	7	5	2	14	6	4	0	0	4	0	13	6	0	5	2	1	0	5	8	1	0	0	1	4	0	2	97	7	3	15	0	3	5	2	4	4	6	2	0	0	0	0	0	3	0	23	0	1	0	0	21	43	1	15
259	0	0	0	1	0	0	0	0	4	0	0	0	0	0	0	0	0	0	0	2	4	0	0	0	0	12	0	0	0	0	0	48	32	0	74	0	0	0	65	0	0	0	0	0	0	86	0	0	0	0	1	0	0	0	0	0	1	0	0	0	0	13	63	0	1	0	40
260	1	1	8	1	6	110	2	7	0	11	0	3	1	2	7	0	15	4	1	0	4	40	0	2	4	0	11	10	0	0	12	6	1	0	3	3	0	0	0	67	0	0	14	5	7	1	1	1	6	23	1	0	0	0	0	0	1	0	7	0	1	1	2	15	16	11	14
261	7	0	1	0	12	35	1	67	0	19	0	0	1	3	0	0	4	0	1	0	0	79	0	45	3	0	0	3	0	0	21	7	0	0	1	6	6	98	0	91	65	2	18	38	14	9	7	5	37	33	0	0	0	0	0	0	0	0	2	0	0	0	2	24	14	2	2
262	7	0	1	194	1	0	10	0	2	3	12	0	0	0	2	1	2	0	1	2	12	11	1	2	0	2	4	0	0	1	2	5	0	0	1	0	0	0	4	2	11	3	0	0	0	0	2	0	0	0	2	0	0	0	0	1	1	1	9	1	2	8	4	5	2	0	15
263	0	0	0	0	0	5	0	12	0	10	0	0	4	0	0	0	3	1	0	0	0	28	0	1	4	0	1	9	0	0	0	0	0	0	0	2	2	0	0	37	11	0	196	12	75	16	3	9	11	1	1	0	0	0	3	0	0	0	26	0	0	0	0	18	20	0	0
264	2	0	7	0	60	82	8	21	0	8	0	0	0	26	12	0	7	1	19	0	0	29	0	45	6	0	0	1	0	0	9	1	0	0	1	1	28	57	0	8	38	3	11	29	0	0	4	3	39	2	0	1	0	0	1	2	0	0	3	0	0	1	0	21	4	5	0
265	1	0	1	12	1	3	8	7	28	0	1	1	2	2	3	0	3	0	0	2	38	1	0	2	0	0	1	1	1	1	3	10	7	0	163	7	6	1	14	8	3	0	0	0	1	29	2	0	2	0	1	0	0	0	0	0	4	1	11	0	0	45	69	17	28	11	97
266	0	0	1	31	2	1	9	3	24	2	6	6	0	0	0	2	5	0	1	1	15	3	0	7	0	4	0	1	8	8	0	12	21	2	56	9	0	0	4	22	5	2	3	0	5	28	1	0	2	0	3	0	0	0	0	0	10	11	5	0	0	6	14	16	47	6	75
267	1	0	3	7	2	6	6	10	6	0	0	3	1	4	4	0	4	1	0	3	27	2	0	2	0	0	0	2	1	3	3	1	2	1	23	8	5	2	6	14	14	0	5	0	0	8	1	0	6	7	1	0	0	0	0	0	4	4	12	0	4	6	9	16	20	3	41
268	21	0	0	5	26	25	2	91	0	30	0	0	0	0	1	0	1	11	48	0	0	37	1	29	4	0	25	5	0	0	17	1	0	0	0	0	1	24	0	2	23	0	8	0	0	0	1	2	6	0	0	1	0	0	0	0	0	0	10	0	0	0	0	11	0	0	0
269	3	4	1	28	1	11	7	9	17	3	3	7	0	12	11	9	26	5	4	8	22	2	1	9	6	6	2	4	6	7	4	9	16	6	13	7	1	0	12	44	8	5	14	1	6	31	8	3	15	16	6	0	0	0	0	0	12	21	29	1	1	14	23	21	46	30	66
270	0	0	2	8	11	26	13	5	5	13	6	11	0	2	3	3	19	9	10	2	4	0	2	8	5	1	10	6	11	3	8	5	12	0	3	0	2	8	2	11	5	1	5	0	0	1	2	2	11	0	8	0	0	1	1	0	7	4	10	3	0	8	5	17	18	10	7
271	66	0	0	3	81	4	0	20	0	14	0	0	0	10	2	0	0	8	58	0	0	13	1	12	8	0	130	23	0	0	4	0	0	0	0	0	0	14	0	5	20	0	1	3	0	1	0	1	22	0	0	0	0	0	0	0	0	0	12	0	0	0	0	5	0	0	0
272	2	0	18	10	0	4	2	12	26	0	0	1	13	0	0	5	48	0	0	0	1	1	0	0	9	0	0	1	0	1	5	0	2	0	3	43	47	0	2	10	37	4	1	0	19	5	3	0	1	0	22	0	0	0	0	3	1	0	16	0	0	17	2	39	97	18	0
273	3	0	6	4	2	45	0	31	0	8	0	2	0	3	3	0	2	0	2	1	0	117	0	6	0	0	20	4	0	0	5	1	0	0	0	1	1	44	0	9	1	0	2	0	1	3	2	3	0	0	2	0	0	0	0	0	0	0	23	0	1	3	0	15	12	4	14
274	2	1	1	11	3	28	12	11	6	7	6	6	0	2	2	0	9	1	6	3	22	2	0	3	1	0	2	7	1	1	6	5	0	0	6	3	10	15	6	7	15	1	1	1	0	1	1	1	11	1	0	0	0	0	0	0	1	10	13	0	3	0	4	16	7	5	11
275	1	0	0	3	0	1	0	1	8	0	2	3	0	0	3	0	1	0	0	0	8	0	0	0	0	1	0	1	2	0	0	5	4	0	170	1	7	1	20	6	0	0	1	0	0	14	1	0	3	0	0	0	0	0	0	0	2	1	5	0	0	122	59	5	5	4	31
276	21	0	0	6	4	14	3	2	0	0	0	0	2	6	22	1	10	22	31	4	0	24	28	2	41	1	37	52	0	0	14	3	2	0	1	1	8	11	2	61	16	4	6	0	1	12	7	4	29	0	6	9	2	2	14	2	2	30	18	0	1	0	3	5	0	5	3
277	1	0	0	5	0	2	1	2	9	3	7	1	2	0	0	1	1	0	0	9	5	0	0	0	1	13	1	1	1	0	2	122	25	0	27	3	1	1	44	0	0	0	0	0	0	65	0	0	0	0	6	0	0	4	1	0	5	32	3	0	0	15	54	1	1	0	34
278	1	0	0	8	0	5	8	0	1	0	15	3	0	0	1	3	3	1	3	12	1	0	0	0	12	0	1	20	3	0	1	14	3	0	6	0	2	0	2	8	1	2	0	0	1	2	3	1	0	0	4	0	0	2	1	1	2	37	13	1	0	18	27	5	0	1	4
279	21	0	0	4	9	20	7	0	0	56	0	0	0	0	11	0	1	21	42	0	0	90	2	10	25	0	164	24	0	0	160	0	0	0	0	0	0	0	0	20	50	0	5	0	0	0	0	9	0	0	0	1	0	0	5	0	0	0	23	0	2	0	0	30	0	0	0
280	6	0	5	0	10	6	49	1	6	0	1	3	5	0	6	1	38	1	3	1	0	0	0	2	2	0	1	13	8	1	0	2	2	0	5	30	69	7	3	72	29	15	1	2	11	0	30	0	10	1	7	0	0	0	0	6	3	3	2	1	1	7	3	37	14	29	1
281	1	0	1	0	0	4	7	1	0	4	0	0	1	0	6	1	0	20	10	0	0	9	0	0	13	0	13	22	0	0	38	5	0	0	0	0	6	8	0	117	1	0	7	0	1	2	2	4	1	0	0	0	0	0	2	0	0	0	93	0	0	0	0	13	1	0	0
282	9	0	6	0	26	55	41	9	8	10	0	5	2	0	1	0	64	3	2	0	0	2	0	3	1	0	1	18	1	0	14	6	0	0	0	2	36	2	0	28	6	2	0	0	12	0	12	1	2	0	2	0	0	0	0	0	0	0	7	1	1	5	0	153	54	4	0
283	13	0	5	2	16	33	6	28	0	8	1	2	0	3	6	2	6	0	3	2	1	55	5	26	12	0	3	10	0	0	33	7	0	0	0	0	2	67	0	91	23	4	14	11	10	5	9	4	29	1	3	0	0	0	0	1	3	4	28	0	1	3	2	54	14	2	2
284	1	0	2	13	5	11	3	12	3	6	0	0	3	1	1	1	6	1	0	0	0	19	4	19	1	0	1	0	1	0	10	3	0	0	3	11	8	34	0	67	57	3	5	22	3	2	9	4	11	1	2	0	0	0	0	1	1	0	5	0	2	16	1	62	17	2	3
285	0	0	0	2	2	1	0	3	0	0	0	0	0	0	2	2	1	0	0	3	2	1	1	0	0	0	0	0	0	0	0	1	2	1	5	1	3	2	1	2	0	3	0	0	0	3	0	0	12	0	3	0	0	0	0	0	8	207	4	0	0	3	4	4	0	0	4
286	2	0	0	0	15	69	0	24	0	52	0	1	0	3	6	0	0	2	2	0	0	85	0	34	7	0	29	5	0	0	13	3	0	0	0	1	1	84	0	54	10	2	8	4	19	1	3	3	7	0	3	0	0	0	0	0	0	0	3	0	0	0	0	15	7	1	0
287	0	0	0	2	0	1	0	14	2	1	0	0	0	0	1	2	2	0	0	1	2	1	0	1	1	15	0	0	0	0	1	70	6	0	26	20	1	1	19	2	0	0	3	1	7	227	1	0	2	10	5	0	0	0	0	0	1	0	0	0	0	5	14	0	8	0	23
288	1	0	0	7	0	0	3	0	15	0	2	1	0	0	0	0	0	0	0	10	10	0	1	0	0	140	0	0	0	4	0	1	27	5	65	0	0	0	28	0	2	3	0	0	0	1	3	0	1	0	3	0	0	0	0	0	2	0	0	0	0	53	12	0	0	0	3
289	0	0	0	0	4	189	0	5	0	4	0	0	0	0	0	0	0	2	5	0	0	6	0	6	0	0	0	14	0	0	7	0	0	0	0	0	18	17	0	10	4	0	3	7	0	0	0	1	17	0	0	0	0	0	0	0	0	0	0	0	0	0	0	8	1	0	0
290	0	0	0	0	0	0	0	0	6	0	0	0	0	0	0	0	0	0	0	8	2	0	0	0	0	39	0	0	0	1	0	2	31	0	44	0	0	0	22	0	0	0	0	0	0	1	1	0	0	0	0	0	0	2	0	0	3	3	0	0	0	42	120	0	0	0	10
291	0	0	2	0	8	38	4	4	0	7	0	3	1	0	0	0	1	6	8	0	0	6	0	14	0	0	4	2	0	0	16	0	0	0	0	0	3	1	0	12	15	0	9	0	7	0	1	0	1	3	1	0	0	0	0	1	0	0	2	0	0	0	0	139	9	0	0
292	39	0	0	3	0	0	5	0	0	0	0	8	0	0	171	0	0	1	2	0	0	0	0	0	1	0	3	8	0	0	1	0	0	0	0	0	5	0	0	7	3	0	1	0	0	0	2	1	9	0	1	0	0	0	0	0	0	0	22	0	0	1	1	33	0	1	0
293	0	2	2	1	10	77	1	12	1	27	0	0	1	7	12	0	3	6	4	0	0	21	0	2	1	0	3	15	0	0	3	1	0	0	6	0	3	10	0	32	1	0	7	4	3	0	0	2	19	0	0	0	0	0	0	0	0	0	2	0	0	0	1	1	0	0	4
294	20	0	2	13	56	64	3	87	0	36	0	1	0	24	19	1	2	4	7	1	0	46	1	50	11	2	17	11	0	0	14	10	1	0	0	0	16	115	1	9	45	1	12	6	3	0	13	4	54	1	4	1	0	0	1	0	0	2	2	0	0	5	8	10	3	2	0
295	1	0	1	6	0	1	3	3	31	0	0	0	2	1	3	0	0	0	0	4	28	0	0	0	0	0	0	0	1	5	0	8	7	0	148	7	1	0	19	0	2	0	0	0	0	21	2	0	0	1	0	0	0	0	0	0	3	3	2	0	0	36	49	6	31	8	110
296	0	0	0	8	0	0	4	2	7	2	4	2	1	0	0	0	1	0	0	1	27	2	0	0	0	0	0	0	3	4	1	6	10	0	147	1	3	3	19	0	0	0	0	0	0	9	0	0	0	0	2	0	0	0	0	0	1	0	0	1	0	44	46	3	9	8	43
297	0	0	1	1	0	4	1	4	2	0	0	3	0	0	2	0	1	0	0	2	5	1	0	1	0	0	0	2	0	1	1	1	7	0	172	5	7	4	14	2	10	0	1	0	0	14	0	0	6	0	0	0	0	0	0	0	1	0	0	0	0	20	43	11	11	14	11
298	0	0	1	19	3	3	4	6	19	4	5	3	0	0	0	2	10	0	1	2	12	4	0	8	0	3	0	0	2	2	0	9	13	1	8	20	1	1	4	7	2	2	4	1	6	39	4	0	2	6	1	0	0	1	0	0	8	12	5	0	0	1	2	8	49	28	46
299	0	0	0	1	0	0	0	0	2	0	0	0	0	0	0	0	0	0	0	2	7	0	0	0	0	4	0	0	0	0	0	14	0	0	119	1	0	0	20	0	0	0	0	0	0	66	1	0	0	0	2	0	0	0	0	0	0	0	0	0	0	13	3	0	0	0	0
300	5	0	5	2	22	6	77	1	1	10	0	14	1	0	7	0	12	0	14	0	0	0	0	1	0	0	1	3	2	0	6	1	0	0	0	0	19	1	1	3	41	5	0	0	0	0	6	1	1	0	1	0	0	0	0	4	0	0	0	0	1	0	0	21	0	5	0
301	0	0	0	12	0	0	0	0	17	0	1	0	0	0	0	2	0	0	0	0	12	0	0	0	0	4	0	0	0	3	0	1	15	0	216	1	0	0	9	0	0	0	0	0	1	16	0	0	0	0	0	0	0	0	0	0	6	10	0	0	0	26	35	1	0	0	71
302	0	0	0	2	0	0	1	2	4	0	0	0	0	0	1	0	0	0	0	2	13	0	0	0	0	0	0	0	0	2	0	3	5	0	293	0	1	0	25	0	0	0	0	0	0	28	0	0	0	0	0	0	0	0	0	0	1	0	0	0	0	29	55	1	6	6	61
303	0	0	6	3	0	0	1	0	102	0	0	0	3	0	0	1	63	0	0	0	1	0	0	0	2	0	0	0	0	3	0	0	0	0	11	0	36	0	0	0	2	4	0	0	0	0	1	0	0	0	2	0	0	0	0	1	1	0	0	1	0	4	2	0	20	12	0
304	0	0	0	0	0	10	8	30	0	6	0	0	1	0	1	0	0	0	3	0	0	3	0	0	1	0	6	138	0	0	10	6	0	0	0	0	3	0	0	8	0	0	33	0	0	0	0	0	0	0	0	0	0	0	0	0	0	0	155	0	0	0	0	8	0	0	0
305	1	0	0	0	0	6	12	2	0	7	0	1	0	0	6	0	2	23	24	1	2	1	1	1	9	0	10	13	0	0	43	30	0	0	1	0	2	2	1	40	0	0	3	0	0	1	0	0	1	0	0	0	0	0	1	0	0	0	8	0	0	0	0	9	0	1	0
306	37	0	8	10	33	47	1	102	0	18	0	0	0	2	19	1	1	2	41	0	0	42	1	34	9	0	30	3	0	0	20	2	0	0	0	0	1	83	0	0	39	0	7	0	0	0	2	3	41	0	0	1	0	0	2	0	0	3	21	0	0	2	0	6	2	2	0
307	3	0	0	6	0	0	4	0	23	0	0	1	0	0	0	0	2	0	0	10	15	0	0	0	0	103	0	0	0	2	0	1	4	5	58	0	5	0	27	0	2	1	0	0	0	2	0	0	0	0	1	0	0	0	0	0	0	0	0	0	0	21	14	0	0	6	3
308	1	0	2	10	1	8	8	6	4	8	4	7	0	0	1	0	15	0	3	1	4	3	0	9	0	0	0	0	1	1	1	5	1	0	1	6	1	0	1	18	8	2	4	1	4	7	5	0	3	4	0	0	0	1	0	0	2	0	5	0	0	0	0	9	57	22	10
309	3	0	1	0	0	45	0	4	0	13	0	1	2	0	19	0	1	14	9	0	0	91	0	5	9	0	67	32	0	0	34	1	0	0	0	0	0	26	0	116	3	0	10	1	9	1	3	15	1	0	1	0	0	0	0	0	0	0	65	0	0	0	0	17	0	1	0
310	0	0	0	0	0	4	0	0	0	0	0	0	0	0	1	0	0	6	1	0	0	1	0	2	6	0	1	0	0	0	1	0	0	0	0	0	0	1	0	446	1	0	5	0	1	0	0	1	0	0	0	0	0	0	2	0	0	0	1	0	0	0	0	0	0	0	0
311	0	0	1	4	0	0	2	2	10	0	3	4	0	0	1	0	1	0	0	3	26	0	0	0	0	0	0	0	3	4	0	3	9	1	315	1	3	0	32	1	1	0	0	0	0	17	1	0	0	0	2	0	0	0	0	0	2	36	0	0	0	122	96	1	2	8	43
312	9	0	0	1	49	1	0	46	0	32	0	0	0	16	0	0	0	1	0	0	0	37	0	104	0	0	46	0	0	0	0	0	0	0	0	0	0	156	0	0	27	0	0	1	0	0	0	0	48	0	0	1	0	0	0	0	0	0	0	0	0	0	0	0	0	0	0
313	0	0	21	1	0	0	0	15	70	0	0	0	17	0	0	1	141	0	0	0	1	1	0	0	3	0	0	0	0	3	0	0	0	0	1	18	73	0	0	0	6	8	0	0	1	2	6	0	1	1	10	0	0	0	0	3	2	0	3	0	0	2	0	6	86	30	0
314	5	0	4	3	0	3	9	7	0	4	0	0	3	0	2	0	1	10	10	0	0	4	2	3	30	0	9	12	0	0	80	2	0	0	0	0	2	0	0	37	10	0	4	0	21	0	1	9	1	0	0	0	0	0	0	0	0	0	59	0	0	1	0	45	16	1	0
315	0	0	0	1	0	0	0	0	5	0	3	0	0	0	0	0	0	0	0	13	2	0	0	0	0	57	0	0	2	4	0	2	29	4	81	0	0	0	62	0	1	3	0	0	0	2	0	0	0	0	7	0	0	1	0	0	5	16	0	1	0	83	30	0	1	5	2
316	3	0	2	0	0	4	8	1	0	1	0	0	4	0	1	0	0	17	23	0	0	23	0	1	24	0	49	31	0	0	20	2	0	0	0	0	0	0	0	119	2	0	4	1	5	0	1	4	0	0	2	1	0	1	0	1	0	1	208	0	5	0	0	35	4	5	0
317	6	2	2	1	9	43	4	6	1	4	0	0	1	5	12	3	15	10	11	5	1	5	3	0	5	0	14	17	1	0	6	6	0	0	2	2	4	14	0	23	7	4	1	5	1	1	3	0	26	6	0	3	0	0	1	0	0	8	50	0	1	0	0	14	4	2	5
318	26	0	2	61	6	4	5	14	0	2	0	4	0	0	4	0	0	2	2	12	5	16	1	2	4	1	8	17	0	0	0	8	0	0	0	2	2	1	3	11	8	3	1	0	10	0	4	1	13	7	1	0	0	0	1	0	2	0	19	2	2	65	3	2	2	0	8
319	1	0	2	15	1	4	4	7	17	0	2	4	0	1	4	1	11	0	0	5	8	3	0	4	2	1	1	3	10	6	1	9	10	3	4	9	3	1	3	17	5	3	10	0	4	32	10	0	4	12	3	0	0	0	0	0	5	15	26	0	0	1	26	24	47	18	44
320	16	0	0	7	13	18	3	44	0	12	0	0	1	0	1	2	0	5	12	0	0	33	1	29	2	0	3	7	0	0	1	4	0	0	0	0	2	10	0	6	35	3	3	1	3	0	3	3	8	0	0	0	0	0	1	0	0	0	9	0	0	3	0	11	5	0	0
321	2	0	5	7	0	0	8	1	5	1	3	54	1	0	3	4	9	0	0	11	24	8	1	0	0	4	0	4	11	1	0	6	12	12	19	8	1	0	14	1	1	0	0	0	4	1	0	0	0	5	3	0	0	0	0	0	1	2	1	2	1	20	16	20	12	20	20
322	4	0	0	0	1	17	1	1	0	0	0	0	3	0	15	1	0	14	20	1	0	15	6	1	3	0	20	43	0	0	21	3	0	0	0	0	13	11	0	50	0	0	6	1	6	2	3	2	6	0	1	0	0	0	1	0	0	3	88	0	0	0	0	7	0	0	1
323	0	0	0	1	0	0	0	1	3	0	0	2	0	1	1	0	1	0	0	1	3	0	0	0	0	0	0	1	0	1	0	3	6	0	248	5	5	0	29	6	4	0	1	0	0	33	0	0	7	7	0	0	0	0	0	0	1	1	1	0	1	34	29	5	9	14	19
324	1	0	1	1	0	0	10	7	2	1	0	21	6	0	8	1	14	0	0	3	8	2	0	0	3	1	0	0	0	0	3	11	0	0	4	1	46	0	0	9	7	1	3	0	1	22	5	0	1	1	1	0	0	0	0	1	1	0	3	0	0	9	0	30	8	18	0
325	70	0	0	1	26	4	5	10	0	11	0	0	0	0	9	0	0	12	108	0	0	6	1	4	13	0	53	23	0	0	29	0	0	0	1	0	0	4	0	5	17	0	2	0	0	1	0	0	5	0	0	0	0	0	0	0	0	0	15	0	0	0	1	18	0	0	0
326	0	0	1	0	0	7	0	3	0	0	0	0	4	1	0	0	10	0	0	0	0	110	0	5	1	0	0	1	0	0	2	0	0	0	0	6	1	1	0	2	108	1	3	1	2	2	1	1	0	2	2	0	0	0	0	1	0	0	1	0	0	0	0	2	6	5	0
327	0	0	0	3	0	0	0	0	37	0	0	0	0	0	0	1	1	0	0	9	12	0	0	0	0	21	0	0	2	1	0	70	41	0	103	0	1	0	104	0	0	0	0	0	0	122	1	0	0	0	2	0	0	1	0	0	6	1	0	0	0	26	79	0	2	0	40
328	1	4	2	0	11	68	2	7	1	21	0	0	1	4	8	0	2	8	4	0	0	28	0	2	2	0	8	12	0	0	12	1	0	0	1	0	3	2	0	57	0	0	15	5	4	0	1	2	17	1	0	0	0	0	0	0	0	0	4	0	1	0	0	0	2	1	0
329	15	0	1	0	16	58	3	3	0	76	1	0	3	0	10	0	9	1	3	0	0	27	0	13	10	0	40	48	0	0	17	4	0	0	0	0	3	57	0	112	17	2	2	1	5	0	2	1	7	0	2	0	0	0	0	0	0	0	8	0	1	0	0	23	1	2	0
330	9	0	0	4	2	15	3	18	0	3	1	0	1	2	2	2	3	1	3	1	0	41	4	15	6	0	1	6	1	0	26	4	0	0	0	9	3	84	0	85	50	3	13	32	9	6	10	3	24	2	3	0	0	0	0	1	2	6	24	0	2	10	1	65	13	1	3
331	2	0	0	0	11	12	1	18	0	22	0	0	0	1	10	0	0	53	6	0	0	55	1	58	27	0	69	8	0	0	9	0	0	0	0	0	2	28	0	185	26	0	27	4	2	4	0	9	45	0	0	0	0	0	1	0	0	0	3	0	0	0	0	27	0	0	0
332	0	0	20	0	0	0	0	15	11	0	0	0	9	0	0	0	123	0	0	0	0	0	0	0	0	0	0	0	0	0	0	0	0	0	0	6	17	0	0	0	1	0	1	0	0	0	0	0	0	0	2	0	0	0	0	1	0	0	0	0	0	0	0	4	104	6	0
333	1	0	6	1	1	5	0	2	3	3	0	6	1	0	0	5	14	3	0	0	0	1	0	1	1	0	0	6	0	0	6	5	0	0	0	4	3	0	0	8	0	1	1	0	26	0	6	0	0	3	1	0	0	0	0	0	1	0	4	1	0	4	0	160	63	3	0
334	1	0	0	0	7	15	14	5	0	19	0	1	3	0	13	0	3	36	65	0	0	42	1	6	26	0	27	19	0	0	258	0	0	0	0	0	0	0	0	2	40	2	12	0	0	0	2	5	3	0	0	0	0	0	0	0	0	0	0	0	0	0	0	27	0	0	0
335	32	0	0	8	57	6	8	14	0	8	0	0	0	0	13	0	2	46	119	1	0	38	1	26	16	0	117	3	0	0	22	0	0	0	0	0	2	13	0	30	20	0	2	1	0	1	0	2	40	0	0	1	0	0	0	0	0	0	5	0	1	0	0	39	0	0	0
336	43	0	1	5	40	6	2	13	0	49	0	0	0	1	0	0	0	17	67	0	0	82	0	16	2	0	171	3	0	0	10	0	0	0	0	0	0	36	0	5	27	0	0	0	0	0	0	1	4	0	0	1	0	0	0	0	0	0	9	0	0	0	0	13	0	0	0
337	2	0	7	2	10	6	11	4	27	1	0	19	0	0	0	0	15	1	1	0	1	1	0	1	0	0	0	0	0	0	0	2	0	0	3	1	11	1	0	0	3	1	0	0	4	0	2	0	0	1	0	0	0	0	0	0	1	0	0	1	0	5	0	128	48	3	0
338	7	0	8	26	0	11	14	4	0	2	2	3	4	0	21	2	6	10	4	0	2	22	4	2	28	2	16	3	0	0	44	5	3	0	0	1	5	0	3	81	45	1	11	1	20	7	5	16	8	0	6	0	0	0	3	3	1	0	58	0	0	5	0	78	37	11	0
339	0	0	1	0	0	0	0	2	0	4	0	0	0	0	0	0	0	0	0	0	0	9	0	2	7	0	4	0	0	0	14	0	0	0	1	2	2	1	0	90	12	0	96	14	10	4	0	6	3	0	3	0	0	0	8	0	0	0	13	0	1	0	0	11	9	2	4
340	0	0	0	0	0	0	0	0	11	0	0	0	0	0	0	0	0	0	0	0	5	0	0	0	0	15	0	0	0	0	0	3	20	0	90	0	0	0	46	0	0	0	0	0	0	13	0	0	0	0	1	0	0	0	0	0	0	0	0	0	0	27	109	0	2	0	8
341	0	0	0	1	0	1	1	0	8	1	1	1	1	0	0	0	1	0	0	8	0	0	0	0	0	27	0	0	1	0	1	47	25	0	37	0	1	0	52	0	0	0	0	0	0	90	1	0	0	0	1	0	0	0	0	0	1	9	0	0	0	9	64	0	0	0	12
342	1	0	3	4	0	4	6	0	2	5	2	53	2	1	6	4	19	0	0	9	19	19	0	0	0	3	3	3	9	1	1	11	11	7	19	8	0	0	11	8	0	0	0	0	11	1	1	0	1	15	0	0	0	0	0	0	1	0	0	1	1	20	15	23	18	21	15
343	1	0	0	0	0	0	46	0	0	0	0	73	2	0	77	1	0	1	0	0	0	0	0	0	1	0	0	2	0	0	1	7	0	0	5	0	3	0	0	31	0	0	0	0	2	0	3	2	0	0	3	0	0	0	0	2	2	0	0	2	0	4	0	116	10	16	0
344	3	0	0	0	117	5	2	16	0	22	0	0	0	1	0	0	0	0	10	0	0	30	0	51	1	0	1	3	0	0	1	0	0	0	0	0	0	3	0	0	82	0	2	4	0	0	0	0	21	0	0	0	0	0	0	1	0	0	0	0	0	0	0	2	0	0	0
345	1	0	0	0	4	32	7	5	0	5	0	0	3	0	5	2	4	1	2	0	0	26	3	6	9	0	0	8	1	0	37	10	0	0	1	0	7	5	0	177	19	5	15	2	15	3	13	7	14	0	2	0	0	0	0	0	0	0	8	0	1	0	1	59	5	1	1
346	1	0	0	5	0	1	1	1	3	0	1	0	0	0	2	0	2	0	0	0	9	0	0	0	0	1	0	1	1	0	1	6	4	0	187	0	6	0	15	3	1	0	1	0	0	13	1	0	2	0	0	0	0	0	0	0	0	1	2	0	0	74	71	2	2	6	18
347	25	0	0	2	6	2	14	2	0	1	0	1	1	0	3	0	5	10	44	0	0	4	0	3	4	0	7	16	1	0	8	2	0	0	0	0	1	14	0	8	30	2	1	0	0	0	7	0	30	0	0	0	0	0	1	0	0	8	11	0	0	1	0	17	2	23	0
348	0	0	0	0	0	0	3	0	3	0	0	0	0	0	0	2	0	0	0	0	3	0	0	0	0	8	0	0	2	16	0	0	27	2	276	1	0	0	8	0	0	0	0	0	0	0	0	0	0	0	1	0	0	0	0	0	2	0	0	0	0	82	124	1	0	2	13
349	1	0	0	2	0	4	1	1	7	6	2	1	3	0	0	1	0	1	0	3	2	1	1	0	0	4	4	4	2	1	2	42	11	0	33	4	4	0	19	0	0	0	0	0	0	32	0	0	0	0	1	0	0	0	1	0	0	0	0	0	0	21	24	1	0	1	16
350	15	0	1	4	17	127	12	14	0	24	0	0	1	1	5	0	2	9	47	1	0	25	2	10	4	0	14	39	0	0	23	0	0	0	0	0	13	38	0	15	7	0	5	0	0	0	1	1	22	0	0	0	1	0	0	0	0	0	41	0	0	0	0	17	0	1	0
351	0	0	0	2	0	1	1	0	0	3	3	2	0	0	0	0	0	0	0	11	0	1	0	0	1	1	0	2	0	0	0	159	4	0	3	0	1	0	18	0	0	0	0	0	0	44	1	0	0	0	2	0	0	0	0	0	0	0	0	0	0	0	10	2	0	0	39
352	11	0	1	0	9	32	2	0	0	13	0	0	3	0	16	0	19	9	5	0	0	6	0	2	10	0	30	58	0	0	17	2	1	0	0	3	8	37	0	142	4	1	3	6	15	1	6	0	17	1	4	0	0	0	0	0	0	3	13	0	0	2	0	43	3	6	0
353	1	0	2	0	9	92	1	18	0	9	0	4	1	0	3	1	6	0	3	0	0	62	1	20	1	0	3	5	1	0	9	4	0	0	0	7	6	56	0	69	14	2	8	6	2	2	7	5	8	1	3	0	0	0	1	0	0	0	7	0	0	3	0	10	4	3	4
354	0	0	0	2	1	6	1	0	0	5	0	0	0	0	0	0	0	12	15	0	0	4	6	1	15	0	9	13	0	0	268	1	0	0	0	0	0	0	0	4	2	1	0	0	3	0	0	0	1	0	0	0	0	0	0	1	0	0	6	0	0	0	0	23	0	0	0
355	3	0	2	7	4	8	5	2	2	2	3	0	0	1	2	2	5	0	1	10	11	4	2	2	2	0	2	2	3	1	0	4	12	2	35	4	3	2	10	8	1	2	3	0	1	9	0	1	6	2	1	0	0	1	0	0	1	28	6	0	3	18	11	7	4	10	39
356	11	3	11	9	9	34	10	10	8	13	3	2	1	1	7	1	28	9	40	0	11	21	3	0	2	0	17	24	3	0	7	6	1	0	4	2	3	17	1	6	7	0	1	0	1	0	0	1	0	0	4	0	0	0	0	0	0	2	34	1	2	0	3	11	11	4	8
357	10	0	0	2	19	14	0	67	0	23	0	0	0	4	0	0	0	0	1	0	0	38	0	44	1	0	0	3	0	0	6	0	0	0	0	0	1	106	0	3	42	0	5	21	0	1	0	0	15	0	0	1	0	0	0	0	0	0	3	0	0	0	0	13	2	0	0
358	0	0	0	0	0	4	0	0	0	0	0	0	0	0	1	0	0	0	1	0	0	8	0	0	2	0	1	0	0	0	5	0	0	0	0	0	0	1	1	308	3	0	14	2	5	2	0	1	1	0	2	0	0	0	3	0	0	1	18	0	0	0	0	8	1	2	1
359	0	0	2	1	11	28	10	4	1	8	2	12	0	5	7	3	21	10	10	1	2	1	2	8	3	0	9	6	7	0	8	3	7	0	0	0	2	8	1	7	6	1	4	1	0	1	2	1	9	0	5	0	0	0	1	0	3	0	9	1	0	0	1	10	7	10	1
360	0	0	0	5	0	0	0	0	1	0	8	0	0	0	0	3	0	0	0	45	10	0	0	0	0	4	0	0	1	1	0	81	3	0	8	1	0	0	25	0	2	1	0	0	0	21	0	0	0	0	6	0	0	2	0	0	0	25	0	0	0	1	15	1	0	0	100
361	3	2	2	13	6	28	12	12	9	17	3	6	0	14	9	5	28	8	10	3	9	1	1	17	7	2	8	7	7	2	8	7	10	0	2	4	2	6	6	63	10	5	10	1	3	18	7	4	13	14	7	0	0	0	1	0	7	3	18	2	2	13	8	28	45	26	24
362	19	0	1	123	0	1	2	3	1	2	4	2	0	0	0	3	1	1	0	15	39	18	0	1	0	1	5	1	0	0	0	14	0	0	2	0	1	0	15	11	5	2	1	0	0	1	0	0	4	2	0	0	0	0	0	0	1	0	33	1	2	27	2	0	1	0	15
363	0	0	0	8	0	0	0	0	2	0	0	0	0	0	0	2	0	0	0	12	6	0	0	0	0	7	0	0	0	2	0	6	11	1	23	5	0	0	27	1	0	3	0	0	6	38	1	1	0	0	10	0	0	0	0	0	0	22	6	0	0	9	24	1	3	10	26
364	0	0	0	2	0	0	0	0	0	0	0	0	0	0	0	0	0	0	0	49	17	0	0	0	0	13	0	0	0	31	0	16	10	2	37	0	0	0	36	0	0	1	0	0	0	6	1	0	0	0	6	0	0	0	0	0	0	3	0	0	0	3	15	0	0	1	85
365	0	0	0	12	1	1	3	1	5	0	3	0	0	0	0	2	2	3	2	8	3	0	1	0	1	3	2	3	1	3	1	2	7	1	2	0	0	3	0	1	1	0	0	0	1	5	0	0	8	0	6	0	0	1	0	0	5	109	3	1	0	7	5	0	0	1	5
366	10	0	1	1	28	123	0	23	0	86	0	1	1	1	5	1	7	5	9	0	0	89	1	37	10	0	41	18	0	0	19	4	0	0	0	0	2	121	0	54	26	1	3	1	2	0	0	3	16	0	1	0	0	0	0	0	0	0	6	0	0	0	0	22	2	2	0
367	23	0	1	44	5	4	4	16	0	2	0	0	0	0	4	1	0	1	1	4	4	17	1	2	8	0	10	4	0	0	2	7	0	0	0	0	2	0	3	11	6	2	1	0	6	0	1	0	8	0	0	0	0	0	0	0	1	0	37	0	0	28	0	2	2	0	1
368	0	0	0	1	0	0	0	0	11	0	0	0	0	0	0	0	0	0	0	3	0	0	0	0	0	2	0	0	0	0	0	98	5	0	14	0	0	0	16	1	0	0	0	0	1	93	4	1	0	0	3	0	0	1	0	0	0	0	0	0	0	7	9	1	1	0	86
369	1	0	0	2	0	2	0	2	3	1	1	2	1	0	2	4	1	0	0	7	3	1	0	0	1	9	1	12	0	0	1	130	5	0	11	1	0	0	9	0	0	0	0	0	3	76	5	0	0	0	4	0	0	3	0	0	4	1	5	0	0	6	9	5	11	1	26
370	0	0	16	0	0	0	0	36	7	0	0	0	8	0	0	0	98	1	0	0	0	2	0	0	4	0	0	0	0	2	0	0	0	0	1	1	24	1	0	0	2	3	3	0	4	1	1	0	2	1	2	0	0	0	0	0	0	0	2	0	0	0	0	22	102	8	0
371	2	0	2	0	4	151	0	9	0	27	0	0	1	1	3	0	5	1	4	0	0	44	1	7	3	0	14	4	0	0	14	0	0	0	0	0	0	17	0	34	3	0	2	0	0	0	0	2	0	0	0	0	0	0	0	0	0	0	25	0	0	0	0	10	0	0	0
372	5	0	3	0	0	56	4	35	1	5	0	0	0	0	12	0	4	9	13	0	0	8	0	5	0	0	4	69	0	0	28	2	0	0	0	0	2	2	0	6	1	0	8	0	1	1	4	8	0	2	0	0	0	0	0	0	0	0	38	0	0	0	1	7	4	0	0
373	0	0	0	0	0	0	0	0	2	0	0	0	0	0	0	0	0	0	0	1	0	0	0	0	0	1	0	0	0	0	0	32	2	0	3	0	0	0	9	0	0	0	0	0	0	211	1	0	0	0	1	0	0	0	0	0	0	0	0	0	0	0	3	0	0	0	0
374	0	0	0	3	0	0	0	0	6	0	1	0	0	0	0	0	0	0	0	11	94	0	0	0	0	0	0	0	0	34	0	6	4	0	25	0	0	0	26	0	0	1	0	0	0	0	1	0	0	0	2	0	0	0	0	0	0	1	0	1	0	8	14	0	0	0	219
375	35	0	2	3	2	38	0	16	0	21	0	0	0	0	0	0	9	6	7	0	0	30	0	0	6	0	51	99	0	0	3	2	0	0	0	0	0	46	0	19	2	0	0	0	2	1	1	0	5	0	3	0	0	0	0	0	0	1	54	0	0	0	0	9	1	2	1
376	9	3	3	3	26	54	2	22	1	9	0	0	2	13	20	0	5	15	63	0	2	16	5	4	3	1	13	31	0	0	11	0	0	0	0	0	3	27	0	17	2	0	6	1	0	0	0	0	7	0	0	1	0	0	1	0	0	0	36	0	1	0	0	3	1	0	0
377	3	0	0	124	1	1	4	0	0	0	18	3	0	0	0	5	0	0	0	34	48	5	0	0	1	10	1	0	3	2	0	27	8	0	12	0	1	0	45	6	15	4	1	0	0	4	2	0	2	0	2	0	0	0	0	0	2	5	2	1	0	29	3	0	0	0	18
378	3	0	0	30	14	6	10	2	1	2	0	14	6	2	18	0	37	4	11	1	0	21	7	7	11	1	0	9	0	1	20	0	0	0	2	2	3	1	0	1	119	15	2	0	0	1	5	1	7	0	1	0	0	0	0	4	0	0	0	0	0	1	1	14	2	4	0
379	1	0	1	6	1	0	1	5	24	0	0	2	1	2	3	0	1	0	0	3	11	1	0	1	0	0	0	0	2	2	1	2	2	1	72	8	3	0	6	15	7	0	3	0	0	14	0	0	6	6	1	0	0	0	0	0	2	3	12	0	3	11	9	17	24	4	76
380	0	0	0	6	0	0	0	0	11	0	0	0	0	0	0	1	0	0	0	6	4	0	0	1	0	6	0	0	0	0	0	37	7	0	7	0	0	0	17	0	0	1	0	0	0	16	1	0	0	0	2	0	0	1	0	0	3	0	0	0	0	10	10	0	1	0	146
381	3	0	1	3	0	5	2	10	0	6	0	0	2	0	10	2	2	14	20	0	5	9	3	0	14	0	28	144	0	0	41	24	1	0	3	1	2	2	0	42	1	0	6	1	2	13	6	4	2	0	0	1	0	3	1	0	3	6	83	1	0	1	5	16	2	0	2
382	1	0	2	8	1	0	7	11	2	0	3	2	0	2	0	0	0	1	0	7	27	1	0	1	0	2	0	1	1	2	0	0	4	3	38	0	2	4	14	3	5	0	0	0	0	5	0	0	1	2	0	0	0	0	0	0	8	126	2	2	2	52	4	4	5	1	3
383	31	0	1	13	16	17	0	46	0	12	0	0	0	7	11	0	3	1	1	0	0	8	0	7	9	0	51	37	0	0	5	0	0	0	0	0	0	45	0	1	3	1	2	0	0	0	0	1	6	0	2	0	0	0	0	0	0	6	28	0	0	2	1	0	0	0	0
384	0	0	19	0	0	1	20	0	4	0	0	15	17	0	9	0	54	2	3	0	0	0	0	0	21	0	0	7	0	0	15	0	0	0	0	0	24	0	0	17	11	3	11	0	73	0	7	8	0	0	0	0	0	0	0	8	0	0	13	0	0	1	0	109	99	9	0
385	6	2	2	19	10	92	18	12	8	11	1	5	3	3	10	4	37	6	18	3	9	15	0	7	1	1	9	16	6	1	7	2	2	0	5	1	11	14	1	25	18	1	11	8	1	4	7	3	22	11	0	3	0	0	1	1	1	0	21	0	0	8	2	12	9	10	1
386	0	0	0	12	2	0	2	1	4	0	0	0	0	0	3	2	0	0	0	7	14	0	0	0	1	3	0	1	0	1	0	3	6	2	106	1	0	0	7	0	0	2	0	0	0	2	0	0	5	0	0	0	0	2	0	0	3	19	5	0	0	58	42	1	2	5	135
387	0	0	0	3	0	0	0	0	17	0	1	0	1	0	0	2	0	0	0	19	113	0	0	0	0	2	0	0	0	13	0	11	11	1	50	3	1	0	53	0	0	3	0	0	0	23	3	0	0	0	12	0	0	0	0	0	1	5	0	1	0	19	24	0	1	3	232
388	6	7	1	1	14	41	35	3	4	6	1	12	4	5	2	2	15	15	14	2	2	8	4	5	5	0	17	17	0	0	8	4	2	0	0	2	1	15	0	18	9	1	1	1	1	0	3	0	11	0	2	1	0	0	0	0	0	8	31	2	2	0	0	8	9	3	2
389	0	0	0	0	0	0	0	0	0	0	0	0	2	10	7	0	16	0	0	0	0	0	183	0	0	0	0	0	0	0	2	0	0	0	0	0	1	0	0	0	1	3	0	0	0	0	3	0	1	0	0	0	1	0	2	2	0	0	0	0	0	0	0	2	0	4	0
390	3	2	0	18	4	15	11	5	0	6	0	1	1	3	6	3	5	7	7	7	4	4	0	4	2	2	5	1	0	0	2	5	7	2	2	1	1	0	4	24	5	4	4	0	2	5	2	2	6	6	2	0	0	0	0	0	4	3	26	1	0	10	0	8	13	1	21
391	2	4	8	8	4	9	5	3	7	8	1	1	2	1	15	4	11	3	1	8	8	9	2	1	3	2	8	14	3	0	2	8	3	1	13	6	0	10	5	32	2	0	1	1	7	1	0	1	2	2	1	0	0	0	0	0	2	0	15	1	1	19	16	19	23	18	14
392	22	0	2	37	6	7	4	12	0	1	0	2	0	0	1	2	0	2	0	10	7	19	1	3	7	0	6	10	0	1	1	8	0	0	4	1	3	1	15	30	17	5	2	3	15	2	2	6	13	11	2	0	1	0	0	0	3	0	22	0	0	38	0	1	3	4	3
393	0	0	2	0	0	6	8	1	3	2	0	0	1	0	14	3	0	0	0	0	0	4	0	0	1	0	1	160	0	0	4	9	0	0	1	0	1	0	0	3	0	0	19	0	3	2	3	3	0	0	0	0	0	0	0	0	0	0	41	0	0	1	2	12	6	0	0
394	0	0	0	0	0	4	8	0	0	3	0	0	2	0	10	1	0	1	0	0	0	0	0	0	3	0	1	2	0	0	1	2	0	0	0	0	0	0	0	347	0	0	44	2	10	1	1	6	0	0	0	0	0	0	0	0	0	0	26	0	0	0	0	5	0	0	0
395	2	0	0	10	0	0	0	2	2	0	0	2	0	0	4	1	1	0	0	23	1	2	0	1	0	66	0	1	1	0	0	42	21	1	28	2	1	1	44	2	1	4	0	1	0	31	8	0	5	0	7	0	0	0	1	1	8	7	0	1	0	23	30	2	0	8	19
396	0	0	0	3	0	0	0	0	33	0	0	0	0	0	0	2	0	0	0	6	14	0	0	0	0	27	0	3	0	0	0	16	26	0	105	0	0	0	63	0	0	0	0	0	0	24	0	0	0	0	1	0	0	0	0	0	3	0	0	0	0	34	112	0	1	0	39
397	1	0	4	1	1	18	4	18	2	3	5	3	2	0	2	2	11	0	0	1	0	32	0	8	5	0	1	2	8	0	13	13	1	0	3	29	8	2	0	100	21	4	10	8	20	31	11	4	11	40	5	0	0	0	0	1	0	0	5	1	1	9	2	53	43	9	4
398	44	0	0	0	18	4	0	10	0	5	0	0	1	6	5	0	2	1	12	0	0	188	1	17	3	2	17	3	0	0	1	0	0	0	0	0	2	3	0	5	38	0	4	3	0	4	0	3	21	0	0	1	0	0	0	0	0	0	3	0	0	0	0	11	0	1	0
399	6	0	5	6	6	4	11	4	10	1	0	3	4	0	5	2	2	2	4	3	16	6	1	0	5	2	7	6	0	0	5	4	0	0	1	5	26	1	0	12	3	0	0	0	0	2	6	0	2	0	0	0	0	0	0	0	4	0	31	0	0	3	1	24	32	5	2
400	3	0	2	13	6	10	9	2	9	6	3	1	0	2	4	2	3	0	2	6	8	2	1	3	1	1	2	5	3	1	0	9	12	4	42	4	3	2	10	20	1	2	4	0	1	5	0	1	5	0	1	0	0	1	0	0	1	13	14	2	3	43	29	17	8	10	51
401	0	2	0	17	0	1	1	5	17	0	0	2	0	1	0	1	1	0	0	1	2	2	0	0	0	0	0	1	0	0	1	2	4	2	13	8	1	1	3	5	0	0	1	0	3	8	5	0	4	0	4	0	0	0	0	0	8	73	20	0	4	5	8	14	27	10	72
402	1	0	0	7	0	3	0	1	13	0	2	0	0	0	0	0	0	0	1	1	8	0	0	0	0	0	0	0	0	2	0	1	1	2	24	0	0	3	2	1	0	0	0	0	0	1	0	0	1	0	3	0	0	0	0	0	1	30	1	2	5	57	38	5	27	2	33
403	0	0	0	1	0	1	26	0	0	0	2	107	3	0	18	2	7	2	1	0	1	0	1	0	4	0	0	3	0	1	1	4	0	0	0	0	2	0	0	4	4	2	0	0	0	0	5	0	0	0	3	0	0	0	0	7	1	0	1	3	0	6	1	133	15	4	0
404	6	6	0	4	22	46	9	2	0	5	0	0	3	2	7	2	15	12	29	1	1	4	1	5	3	0	19	10	0	1	7	1	3	0	0	2	1	24	1	5	11	2	3	3	0	0	2	0	20	0	0	2	0	0	1	0	0	20	12	2	0	0	1	7	3	1	2
405	4	0	1	3	0	5	1	3	15	1	1	1	1	0	0	0	3	0	1	1	2	5	1	1	0	1	1	2	2	0	0	2	1	0	10	1	0	4	1	0	2	1	0	0	0	1	2	1	0	0	2	0	0	0	0	0	2	16	4	3	0	44	17	25	24	1	12
406	38	0	1	1	4	25	0	16	0	5	0	0	0	0	10	0	1	12	39	0	0	2	1	0	9	0	59	44	0	0	16	1	0	0	0	0	0	11	0	10	4	0	2	0	0	0	3	0	8	0	0	0	0	0	1	0	0	10	66	0	0	3	0	3	0	0	0
407	5	1	2	16	13	19	8	9	1	11	0	0	1	0	4	2	15	0	7	14	7	8	1	5	2	1	4	2	3	0	1	1	16	3	14	7	3	10	4	15	13	6	3	2	2	7	1	1	15	5	1	0	0	4	0	1	6	19	18	0	1	7	5	4	17	25	20
408	8	0	0	4	5	21	0	41	0	21	0	0	0	2	0	0	2	0	1	0	3	90	1	42	0	0	1	1	0	0	4	2	0	0	0	0	3	121	0	5	71	1	13	13	0	1	0	3	23	0	0	0	0	0	0	0	0	0	4	0	0	1	0	0	3	0	0
409	0	0	1	1	0	2	0	5	2	1	0	0	0	0	0	1	0	0	0	6	2	0	0	0	0	11	0	1	0	0	0	96	5	0	16	13	2	2	19	3	0	0	1	0	2	292	2	0	0	3	3	0	0	0	1	0	0	3	0	0	0	2	9	0	2	0	12
410	1	0	24	0	14	4	37	0	32	0	0	2	3	7	3	0	37	0	3	0	0	1	0	5	1	0	0	2	0	1	0	0	1	0	4	13	69	1	0	2	20	9	3	11	0	0	16	0	2	1	2	0	0	0	0	6	0	0	0	3	0	9	1	2	7	22	1
411	0	0	0	3	0	1	0	0	6	0	2	0	0	0	0	0	0	0	0	1	10	0	0	0	0	0	0	0	0	2	0	2	2	3	44	0	0	1	3	0	0	0	0	0	0	2	0	0	0	0	3	0	0	0	0	0	1	26	0	2	3	65	45	4	21	2	36
412	0	0	0	0	1	7	0	6	0	1	0	0	2	1	5	0	3	40	14	0	0	8	0	2	31	0	4	25	0	0	27	3	0	0	0	0	4	4	0	45	6	0	28	2	16	0	0	14	9	0	1	0	0	0	0	0	0	0	10	0	0	0	0	10	0	0	0
413	0	0	23	1	0	1	0	1	8	0	0	5	12	0	0	3	75	0	0	0	0	0	0	0	1	0	0	1	0	1	0	0	0	0	1	123	30	0	0	0	7	2	2	0	7	1	1	0	0	5	16	0	0	0	0	4	2	0	1	0	0	2	0	19	186	39	0
414	0	0	0	2	0	0	0	0	6	0	0	0	0	0	0	1	0	0	0	1	8	0	0	0	0	3	0	0	1	1	0	2	11	0	173	1	0	0	23	0	0	0	0	0	0	16	0	0	0	0	0	0	0	0	0	0	2	3	0	0	0	61	60	2	0	0	14
415	12	0	0	1	21	2	0	135	0	78	0	0	0	0	0	0	0	0	2	0	0	49	0	24	0	0	7	2	0	0	0	0	0	0	0	0	0	13	0	0	7	0	0	0	0	0	0	0	0	0	0	1	0	0	0	0	0	0	2	0	0	0	0	3	0	0	0
416	1	0	0	2	10	9	7	1	0	7	0	1	4	1	11	0	2	2	5	0	0	40	0	25	10	1	0	0	0	0	26	0	0	0	0	5	3	1	0	16	159	0	4	6	1	3	3	6	5	0	1	0	0	0	4	1	0	0	0	0	0	1	0	8	3	1	0
417	6	0	0	1	4	43	12	15	0	6	0	4	3	0	1	1	3	11	34	1	1	46	1	11	6	0	6	22	0	0	30	4	0	0	2	2	29	41	0	36	14	2	14	0	13	3	7	2	5	7	1	0	0	0	1	0	0	1	35	0	0	0	0	43	6	4	0
418	2	3	3	4	21	58	16	3	4	15	1	4	2	1	5	0	10	7	19	1	1	7	1	9	0	1	10	7	5	1	4	0	5	0	2	3	8	12	1	42	15	4	3	2	0	0	3	1	11	3	0	3	0	0	0	0	0	1	14	1	0	5	4	13	12	4	2
419	2	0	0	19	1	1	4	4	5	0	3	4	5	0	1	6	21	6	1	13	20	1	0	1	8	0	2	4	1	3	2	4	1	0	15	0	30	0	2	7	4	9	0	0	3	13	5	1	0	0	9	0	0	0	1	0	0	9	5	0	0	16	4	10	13	7	0
420	16	0	5	1	0	0	6	2	36	0	0	11	4	0	28	1	18	0	1	0	0	2	1	1	4	7	0	6	0	1	1	0	1	0	29	0	6	0	0	1	4	1	1	0	2	3	3	1	1	0	0	0	0	0	0	0	1	0	0	0	0	2	20	20	32	11	0
421	2	0	1	1	6	36	1	4	0	79	1	0	0	0	3	0	7	0	2	0	0	6	0	9	6	0	9	32	0	0	8	2	0	0	0	0	3	16	0	10	7	0	0	0	0	0	0	0	0	0	0	0	0	0	0	0	0	0	0	0	0	0	0	14	1	0	0
422	0	0	0	3	0	0	0	0	2	0	3	5	0	0	1	0	0	0	0	0	11	0	0	0	0	1	0	1	3	0	0	6	6	0	161	1	4	0	10	0	0	0	1	0	0	9	1	0	0	0	0	0	0	0	0	0	2	1	0	0	0	113	55	1	3	5	17
423	5	0	1	19	5	7	19	9	10	3	11	5	4	4	2	4	11	1	9	4	11	3	2	2	4	3	15	12	1	2	4	12	11	0	8	0	0	13	1	2	2	3	1	0	0	0	1	0	14	0	7	1	0	2	0	0	4	23	8	2	2	26	7	7	16	6	7
424	14	0	1	2	3	9	0	1	0	0	0	1	0	0	5	0	5	59	93	1	0	8	14	2	41	0	180	40	0	0	59	1	0	0	0	0	0	11	0	61	12	0	5	0	0	0	2	8	9	0	1	0	0	0	6	1	0	5	26	0	0	0	0	33	0	0	0
425	0	0	0	0	0	2	9	0	0	1	0	0	0	0	3	0	0	7	3	0	0	1	0	0	10	0	4	0	0	0	4	0	0	0	0	0	3	0	0	133	1	0	6	0	2	0	3	1	0	0	0	0	0	0	0	0	0	0	185	0	3	0	0	18	1	1	0
426	2	4	2	20	4	18	11	7	5	12	2	10	0	6	5	4	16	5	4	3	8	4	0	10	6	1	6	3	3	1	5	9	6	1	3	2	1	0	2	99	8	4	13	0	3	8	5	4	4	9	3	0	0	0	0	0	5	1	23	1	2	1	1	29	50	6	34
427	1	2	1	1	14	83	2	7	0	37	0	0	0	2	13	0	3	9	17	0	1	16	0	1	0	0	1	22	0	0	0	0	0	0	0	0	4	15	0	15	3	0	5	2	3	0	0	2	19	0	0	0	0	0	0	0	0	0	5	0	0	0	0	2	0	3	1
428	1	7	4	0	4	39	9	4	4	6	0	0	1	0	3	0	8	6	2	1	0	3	3	5	3	0	4	3	0	0	1	6	0	0	0	4	8	1	0	48	3	0	1	5	3	5	6	0	13	8	0	1	0	0	0	0	0	0	51	0	1	0	0	20	24	3	6
429	1	0	0	5	0	5	1	1	9	7	3	4	3	0	0	2	1	1	0	3	5	1	1	0	1	4	4	5	4	2	2	38	16	0	51	4	5	1	30	0	0	0	0	0	0	38	1	0	0	1	1	0	0	0	1	0	1	5	0	0	0	28	20	1	0	1	16
430	4	0	5	21	1	13	8	0	9	8	10	3	5	1	6	2	13	0	2	3	1	22	10	1	1	0	0	10	11	0	20	11	0	0	19	2	9	3	0	55	25	6	0	0	3	4	14	3	3	0	3	0	0	0	0	0	4	2	16	1	2	50	15	104	19	6	7
431	7	0	1	13	8	9	1	23	0	17	1	1	1	3	0	0	5	0	0	0	0	31	0	41	0	1	1	1	0	0	3	0	0	0	0	0	2	90	0	2	89	1	1	15	1	1	4	1	26	0	0	0	0	0	0	1	0	0	0	0	1	4	1	41	7	1	0
432	0	0	13	0	0	0	0	1	1	1	0	0	1	0	0	0	32	0	0	0	0	2	0	0	0	0	0	0	0	0	0	0	0	0	0	60	2	0	0	0	0	0	1	0	40	3	1	0	0	4	2	0	0	0	0	0	0	0	0	0	0	0	0	2	210	2	0
433	0	0	0	16	1	5	3	3	7	4	0	0	0	0	1	1	9	0	1	4	6	7	0	7	0	2	0	0	0	1	0	4	6	0	40	20	2	0	8	10	3	1	2	6	7	36	4	0	8	8	0	0	0	0	0	1	7	16	8	0	0	2	3	9	24	27	68
434	0	0	1	13	1	8	5	0	0	6	1	1	3	0	2	2	7	0	0	0	0	23	5	7	1	0	0	2	3	0	15	1	0	0	0	0	6	13	0	85	44	2	2	2	2	1	7	3	3	0	1	0	0	0	0	0	2	0	5	0	1	10	0	81	9	6	0
435	1	0	0	7	0	2	0	1	16	0	1	0	0	0	0	0	0	0	1	2	11	0	0	0	0	0	0	0	0	1	0	2	5	0	90	0	0	0	9	1	0	0	0	0	1	7	1	0	0	0	2	0	0	0	0	0	1	52	2	1	6	77	36	7	8	1	96
436	2	0	0	1	14	190	1	18	0	5	0	0	2	1	3	0	3	9	26	0	3	23	1	21	4	0	2	13	0	0	13	0	0	0	0	0	38	46	1	12	12	1	12	6	8	5	6	2	42	11	0	1	1	0	0	0	0	0	7	0	0	0	0	5	0	0	0
437	1	0	0	20	3	7	6	6	2	2	1	0	1	0	3	4	5	0	4	14	11	3	1	3	1	3	0	1	3	0	1	4	14	4	47	9	3	4	7	6	7	8	1	2	1	15	0	1	13	0	0	0	0	0	0	0	8	3	8	0	1	25	16	6	18	34	75
438	0	0	0	0	0	0	0	0	63	0	1	0	0	0	0	2	0	0	0	5	12	0	0	0	0	37	0	0	0	4	0	13	22	0	142	0	0	0	55	0	0	1	0	0	0	5	2	0	0	0	2	0	0	0	0	0	4	1	0	3	0	32	113	0	0	0	4
439	7	0	0	4	121	8	0	12	0	15	0	0	0	1	0	0	0	1	11	0	0	15	0	36	1	0	9	0	0	0	0	0	0	0	0	0	1	11	0	2	29	0	0	0	0	0	0	0	20	0	0	3	1	0	0	0	0	0	0	0	1	0	0	1	0	0	0
440	0	0	0	4	0	0	0	0	3	0	0	0	0	0	0	3	2	0	0	3	1	0	1	0	0	0	0	0	0	1	0	1	8	1	5	1	2	1	1	0	0	0	0	0	0	1	0	0	5	0	2	0	0	0	0	2	7	221	0	0	0	3	3	0	0	3	2
441	2	2	0	13	1	1	1	2	8	4	1	0	0	4	1	2	0	1	0	3	8	1	0	2	2	2	1	0	0	1	1	9	5	0	66	4	0	0	5	57	2	1	3	1	4	20	3	1	2	1	2	0	0	0	0	0	3	6	8	0	2	5	9	15	9	1	107
442	18	0	1	3	55	209	1	51	0	13	0	0	0	0	3	0	3	6	25	0	0	1	0	29	2	0	14	5	0	0	21	0	0	0	0	0	3	7	0	0	10	0	6	0	0	0	0	1	8	0	0	0	0	0	0	0	0	0	8	0	0	1	0	31	2	0	0
443	2	2	2	3	1	50	18	3	3	6	0	4	0	1	10	2	13	1	8	3	2	3	0	5	0	0	5	14	0	1	5	10	0	0	2	3	12	4	0	8	9	0	1	1	3	2	5	1	11	6	0	1	0	0	1	0	0	0	19	0	0	0	0	18	14	6	4
444	1	0	1	4	1	1	3	5	26	0	0	0	1	1	3	0	0	0	0	3	16	0	0	1	0	0	0	0	1	1	1	7	6	0	147	5	4	0	17	15	3	0	1	0	1	35	2	0	2	0	0	0	0	0	0	0	2	8	13	0	1	47	32	9	11	8	127
445	2	4	2	0	17	76	13	3	1	7	0	1	1	1	6	1	13	13	17	1	0	11	0	11	2	0	8	11	0	1	4	0	1	0	0	3	13	17	0	21	12	4	1	4	0	1	2	0	15	6	1	3	0	0	1	0	0	2	18	0	0	0	0	5	6	0	2
446	0	0	2	7	1	14	3	1	2	4	1	5	1	0	0	1	21	0	2	1	2	1	0	5	0	0	1	1	3	0	1	3	8	0	4	20	1	2	0	19	7	3	2	2	5	8	3	0	4	3	0	0	0	0	0	0	2	0	7	0	0	1	0	19	43	27	8
447	2	1	1	4	2	8	6	9	14	0	0	0	1	2	5	0	3	0	0	1	7	2	0	1	0	0	2	2	0	1	2	5	0	0	19	9	10	1	4	26	5	0	4	0	2	21	2	0	5	3	1	0	0	0	0	0	2	4	30	0	4	4	7	21	26	6	45
448	3	0	0	15	3	4	3	3	7	1	7	1	0	0	0	2	2	2	1	10	4	2	2	0	0	2	0	3	1	1	1	2	8	2	9	0	0	2	0	4	1	0	0	0	1	5	1	0	1	0	8	0	0	1	0	0	6	123	5	1	1	8	5	2	0	1	7
449	1	0	1	1	0	2	2	6	13	0	0	3	0	2	5	0	1	0	0	2	21	0	0	2	0	0	0	1	1	1	1	6	7	0	312	4	9	1	38	15	9	0	1	0	1	45	1	0	8	2	0	0	0	0	0	0	3	0	3	0	1	59	79	13	16	13	82
450	0	0	1	0	0	0	1	0	104	0	0	0	2	0	0	0	36	0	0	0	10	0	0	0	0	0	0	0	0	1	0	0	3	0	12	1	38	0	11	0	0	4	0	0	0	2	3	0	0	0	6	0	0	0	0	2	3	0	0	0	0	23	6	2	3	2	1
451	0	0	0	1	0	0	1	0	0	0	5	3	1	0	2	0	0	0	0	11	0	0	0	0	0	100	0	0	1	0	0	15	56	0	70	0	0	0	47	0	0	0	0	0	0	3	1	0	0	0	1	0	0	0	0	0	0	0	0	0	0	28	32	0	0	0	3
452	1	0	0	7	0	1	0	0	15	0	1	0	0	0	0	0	0	0	1	2	9	0	0	0	0	0	0	0	0	2	0	1	3	2	38	0	1	1	3	1	0	0	0	0	0	1	1	0	1	0	3	0	0	0	0	0	1	42	3	2	5	58	38	6	27	2	53
453	9	2	6	0	28	96	18	6	1	48	1	0	2	2	11	1	15	22	66	0	1	30	4	3	1	0	8	38	1	0	7	2	0	0	0	0	8	28	0	18	17	0	3	0	1	0	0	2	11	0	0	1	0	0	0	0	0	0	14	0	0	0	0	2	0	0	0
454	0	0	0	0	0	9	0	7	0	9	0	0	1	0	1	0	0	0	0	0	0	24	0	0	2	0	2	8	0	0	0	1	0	0	0	0	0	0	0	60	2	0	165	10	16	5	0	3	3	0	1	1	0	0	4	0	0	0	15	0	1	0	0	3	1	0	0
455	2	0	3	18	9	27	22	7	8	13	8	1	2	1	3	3	10	7	10	11	7	3	2	3	3	2	11	6	3	2	6	5	8	2	5	3	1	9	2	15	3	1	2	0	0	2	2	1	8	1	11	0	0	1	0	0	9	23	23	3	0	20	5	18	18	4	20
456	0	0	0	1	0	0	0	0	0	0	3	0	0	0	0	1	0	0	0	64	36	0	1	0	0	1	0	0	0	0	1	27	4	3	12	0	0	0	63	0	1	0	0	0	0	2	2	0	0	0	3	0	0	0	0	0	0	2	0	0	0	7	9	2	0	2	55
457	2	0	4	0	10	16	2	15	0	2	0	0	2	3	8	0	2	2	4	0	0	22	8	8	10	0	3	8	0	0	37	1	0	0	0	1	1	20	0	82	9	1	9	11	5	1	2	2	0	0	0	1	0	0	0	1	1	0	17	0	0	1	0	27	2	0	1
458	0	0	0	0	0	1	0	149	0	3	0	0	0	1	0	0	1	0	0	0	0	27	0	11	1	0	0	2	0	0	0	0	0	0	0	0	0	16	0	0	5	0	19	4	1	1	0	0	12	0	0	1	0	0	0	0	0	0	1	0	0	0	0	0	0	0	3
459	1	1	3	3	2	26	13	2	12	12	1	13	0	0	3	0	11	1	4	0	2	3	0	7	0	3	4	4	9	1	1	1	3	1	7	10	6	3	0	44	5	2	6	1	0	2	6	1	2	5	0	1	0	0	0	0	1	0	11	3	0	8	13	18	34	10	8
460	9	0	0	1	0	0	0	0	4	0	0	2	0	1	7	0	2	0	0	10	1	0	2	0	0	131	0	0	0	2	0	2	17	4	65	0	3	0	32	2	0	0	0	0	0	5	0	0	2	0	4	0	0	0	0	0	0	0	0	0	0	11	43	4	0	6	2
461	1	0	1	0	2	0	0	134	0	0	0	0	0	0	0	0	0	0	0	0	0	21	0	17	2	0	0	0	0	0	0	0	0	0	0	0	0	31	0	0	11	0	4	3	0	0	0	0	19	0	0	0	0	0	0	0	0	0	0	0	0	0	0	0	0	0	0
462	1	0	2	5	0	1	2	0	2	2	2	46	2	3	5	3	4	0	0	10	21	6	0	0	1	4	2	3	5	1	0	10	11	12	24	11	0	0	12	5	0	0	0	0	6	1	0	0	1	11	1	0	0	0	0	0	2	0	2	1	1	20	18	22	22	25	20
463	0	0	1	0	1	8	0	15	0	3	0	0	6	0	7	1	5	6	4	0	0	21	0	3	12	0	2	21	0	0	17	5	0	0	0	0	12	22	0	66	7	0	43	0	45	47	2	9	3	1	0	1	0	0	0	0	0	0	26	0	0	0	0	15	11	0	0
464	0	0	1	5	0	0	5	5	0	0	0	0	8	0	0	2	1	4	0	5	5	2	0	1	4	1	0	0	0	0	2	6	0	0	23	7	48	0	0	42	5	0	2	0	1	12	5	0	1	1	5	0	0	0	0	0	0	0	2	0	0	6	0	16	11	33	0
465	0	0	5	0	7	165	7	4	0	31	0	0	1	0	0	0	18	2	0	0	0	5	0	1	2	0	2	8	0	0	2	2	0	0	0	3	2	1	0	27	4	0	5	0	4	0	0	0	2	0	0	0	0	0	0	0	0	0	0	0	0	0	0	6	5	4	0
466	2	0	0	4	0	0	36	0	3	0	5	127	4	0	25	3	0	1	1	4	3	0	1	0	1	2	0	9	3	2	1	3	0	0	1	0	1	0	0	2	9	2	0	0	0	0	7	0	0	0	0	0	0	0	0	4	2	0	0	2	0	2	4	39	1	5	0
467	3	0	13	1	0	0	0	4	16	1	0	12	2	0	2	1	51	0	0	0	0	6	0	0	0	0	0	10	0	0	0	3	1	0	6	56	19	1	0	3	5	3	0	6	4	0	10	0	2	34	1	0	0	0	0	0	2	0	0	3	0	6	8	53	109	45	2
468	5	0	1	0	60	86	5	78	0	13	0	4	0	1	0	0	1	6	43	0	0	23	0	46	3	0	1	0	0	0	7	1	0	0	0	0	16	35	0	1	77	1	7	0	0	0	1	1	36	2	0	1	0	0	0	1	0	0	1	0	0	0	0	14	2	0	0
469	0	0	2	0	0	7	6	11	0	0	0	0	6	0	11	0	3	6	3	0	0	3	0	0	16	0	4	66	0	0	20	1	0	0	0	0	8	0	0	60	3	0	113	1	58	2	9	10	0	0	0	0	0	0	1	0	0	0	202	0	0	0	0	47	8	1	0
470	28	0	0	0	100	10	5	29	0	109	0	0	0	2	2	0	0	14	72	0	0	86	1	41	13	0	53	7	0	0	34	0	0	0	0	0	1	29	0	5	73	0	7	3	0	1	0	1	11	0	0	2	0	0	0	1	0	0	1	0	0	0	0	8	0	0	0
471	7	0	3	1	5	31	1	39	1	2	1	0	1	3	2	1	5	0	2	0	0	106	3	38	3	0	1	3	1	0	19	1	0	0	0	14	9	74	0	57	67	2	19	31	13	2	2	5	27	36	0	0	0	0	0	0	0	0	12	0	0	2	0	11	18	2	2
472	3	0	12	7	2	10	2	23	0	11	0	6	1	0	6	0	11	6	6	0	0	9	0	6	1	0	6	12	0	0	17	8	0	0	0	0	0	2	0	1	4	0	4	0	8	0	1	2	0	1	2	0	0	0	0	0	0	0	11	1	0	5	0	169	34	4	0
473	0	4	2	0	6	26	6	2	0	2	0	5	1	1	1	1	8	2	5	1	0	1	2	7	3	0	2	0	0	0	1	9	1	0	0	3	8	2	0	61	3	0	5	8	4	5	6	4	10	8	0	1	0	0	0	0	0	0	34	0	0	0	0	16	22	2	1
474	5	3	2	9	8	21	17	3	6	3	1	11	2	5	11	3	10	11	9	7	1	0	5	3	3	1	8	11	1	0	1	9	4	1	7	1	3	7	1	16	6	2	1	5	1	1	2	0	13	1	0	2	0	0	0	0	1	6	17	2	1	8	4	15	9	7	11
475	4	2	3	27	5	54	25	12	13	9	1	9	3	3	6	6	38	2	5	4	18	14	0	7	0	1	3	7	8	3	4	7	16	2	9	16	13	3	0	8	11	0	4	7	2	5	8	2	13	7	0	2	0	0	0	1	1	0	13	0	0	9	4	26	45	16	10
476	5	0	0	9	0	7	0	6	1	6	0	0	1	0	0	1	3	0	1	2	4	27	2	8	0	0	0	1	2	0	4	2	0	0	5	2	7	33	3	25	34	1	2	7	1	0	2	0	13	1	0	0	0	0	0	1	2	3	4	0	1	7	0	17	6	2	6
477	4	0	5	1	13	25	6	14	0	4	0	1	3	0	10	1	8	2	5	0	0	19	4	5	12	0	2	8	0	0	36	6	0	0	0	0	3	13	1	87	8	1	5	0	8	7	7	3	2	1	3	0	0	0	0	0	2	0	14	0	0	0	1	26	7	1	0
478	0	0	0	3	0	0	0	0	56	0	0	0	0	0	1	3	1	0	0	3	22	0	0	0	0	19	0	1	0	2	0	7	17	0	70	1	4	0	24	0	0	2	0	0	0	14	3	0	0	0	6	0	0	1	0	0	5	4	0	1	0	49	146	0	0	0	17
479	0	0	0	0	0	0	0	0	15	0	0	0	0	0	1	1	0	0	0	11	7	0	0	0	0	55	0	0	0	1	0	7	36	0	86	0	0	0	56	0	0	0	0	0	0	4	0	0	0	0	3	0	0	1	0	0	2	0	0	0	0	45	197	0	0	0	19
480	0	0	0	0	44	59	23	14	0	17	0	5	0	0	0	0	0	6	16	0	0	4	0	26	2	0	0	0	0	0	18	4	0	0	0	0	18	9	0	6	54	0	6	0	1	0	1	1	3	0	0	0	0	0	0	0	0	0	1	0	0	0	0	47	1	0	0
481	1	0	1	8	2	2	2	9	17	0	0	4	2	2	3	0	2	0	0	3	28	1	0	2	0	0	1	2	1	3	3	7	2	1	75	6	7	1	5	21	9	0	4	0	2	26	1	0	7	9	1	0	0	0	0	0	3	4	13	0	2	6	29	23	28	8	88
482	0	0	0	0	0	5	0	18	1	1	0	0	1	0	0	1	3	0	0	0	0	13	0	4	0	2	0	0	0	0	0	12	3	0	1	41	1	3	1	4	4	0	3	14	8	69	5	0	7	24	4	0	0	0	0	1	0	0	1	0	0	3	3	14	12	3	3
483	0	0	0	1	0	0	0	0	24	0	1	1	0	0	2	1	0	0	0	8	22	0	0	0	0	11	0	0	0	0	0	64	49	0	131	0	0	0	99	0	0	0	0	0	0	55	0	0	0	0	4	0	0	1	0	0	3	0	0	0	0	61	116	0	1	0	34
484	5	6	4	3	6	33	20	1	3	5	1	9	3	4	7	3	11	11	11	2	1	5	5	4	6	0	15	15	0	0	5	6	1	0	1	1	2	9	0	35	5	1	1	4	1	0	2	0	12	2	0	2	0	0	0	0	0	1	39	0	2	1	0	19	8	6	4
485	0	0	0	5	0	0	1	0	5	0	1	0	0	0	0	0	0	0	0	1	4	0	0	0	0	6	0	0	0	7	0	3	15	0	254	1	0	0	0	0	0	0	0	0	0	0	0	0	0	0	0	0	0	0	0	0	2	0	0	0	0	13	70	0	0	0	33
486	0	0	0	0	0	0	0	0	15	0	0	0	0	0	0	1	0	0	0	7	1	0	0	0	0	62	0	0	0	0	0	10	32	0	172	0	0	0	82	0	0	0	0	0	0	5	0	0	0	0	1	0	0	0	0	0	0	0	0	0	0	24	138	0	0	0	28
487	0	0	1	0	0	0	3	0	81	0	0	14	6	0	4	2	61	0	0	6	0	0	1	0	0	27	0	0	3	7	0	1	8	0	33	6	35	0	12	0	21	10	0	0	0	5	5	0	0	0	4	0	0	0	0	7	4	0	0	0	0	16	15	1	4	23	1
488	10	0	0	0	13	107	3	8	0	53	0	0	0	0	3	0	14	1	4	0	0	1	0	12	4	0	7	44	3	0	8	1	0	0	0	0	7	16	0	18	13	2	0	0	2	0	0	0	5	0	1	0	0	0	0	0	0	0	0	0	0	0	0	3	0	0	0
489	16	0	0	7	5	8	0	2	0	81	0	0	0	0	2	0	0	0	4	0	0	129	0	15	4	0	77	10	0	0	23	1	0	0	0	0	0	13	0	3	42	0	6	0	0	0	0	0	1	0	0	2	0	0	3	0	0	0	4	0	0	0	0	3	0	1	0
490	3	4	0	4	4	23	4	9	1	8	0	0	0	11	9	0	14	10	7	0	0	2	0	12	7	1	6	2	0	0	7	3	1	0	0	1	0	1	1	92	7	4	16	2	4	4	3	4	6	10	1	0	0	0	0	0	2	2	25	1	2	0	0	17	21	6	14
491	0	0	0	7	0	0	2	0	10	0	0	0	0	0	1	6	0	0	0	3	12	0	0	1	0	10	0	0	2	3	0	4	31	3	249	3	1	0	22	1	0	1	0	0	0	22	0	0	1	0	0	0	0	0	0	0	6	21	2	0	0	101	134	8	1	4	37
492	0	0	0	2	0	0	3	0	115	0	0	2	2	0	0	2	19	0	0	0	4	0	0	0	0	11	0	0	0	4	0	0	1	0	27	0	22	0	5	0	2	4	0	0	0	2	0	0	0	0	3	0	0	0	0	1	3	0	0	0	0	28	7	0	6	4	0
493	8	0	6	3	2	11	9	1	16	0	0	6	3	1	19	0	7	1	6	8	10	2	5	2	4	4	2	7	0	0	4	1	0	0	0	3	50	5	0	4	3	2	4	1	1	1	10	1	11	10	3	1	0	0	0	0	1	0	5	0	0	2	0	9	3	9	1
494	31	0	0	2	11	7	0	3	0	25	0	0	0	0	0	0	0	0	9	0	0	270	0	19	5	0	31	3	0	0	1	0	0	0	0	0	0	0	0	0	46	0	2	1	0	0	0	1	2	0	0	1	0	0	0	0	0	0	7	0	0	0	0	11	0	0	0
495	0	0	0	0	0	1	0	0	0	0	0	0	3	0	17	1	0	22	0	0	0	1	0	0	30	0	1	0	0	0	11	0	0	0	0	0	4	0	0	371	3	1	22	0	7	1	4	11	2	2	0	0	1	0	10	0	0	0	16	0	0	0	0	7	0	1	0
496	4	0	0	0	0	1	21	0	1	0	0	39	0	0	165	1	0	2	6	0	0	0	0	0	3	0	0	11	0	0	3	0	0	0	1	0	7	0	0	17	0	0	0	0	1	0	1	2	0	0	3	0	0	0	0	1	1	0	9	1	0	2	0	107	0	8	0
497	1	0	0	7	1	0	2	0	4	0	2	0	0	1	3	2	0	0	0	8	11	0	0	0	1	4	0	0	1	1	0	3	3	5	71	1	0	0	4	0	0	1	0	0	0	1	0	0	0	0	1	0	0	1	0	0	4	59	1	0	0	89	69	1	3	2	54
498	0	0	0	1	0	0	1	0	8	0	0	0	1	0	2	0	0	0	0	0	2	0	0	0	1	11	0	0	0	0	0	0	2	0	170	0	2	0	3	1	0	0	0	0	0	21	7	0	0	0	0	0	0	0	0	0	0	0	0	0	0	52	20	2	9	7	0
499	0	0	1	3	0	0	0	0	15	0	0	1	1	0	0	0	0	1	0	1	2	0	1	0	1	5	0	0	0	3	0	1	4	0	132	2	2	0	2	1	1	2	0	0	0	6	5	0	0	0	2	0	0	0	0	0	2	0	0	0	0	83	13	2	9	4	3
500	0	0	0	0	0	2	7	0	0	0	0	0	0	0	1	0	0	8	5	0	0	0	0	0	12	0	1	2	0	0	6	2	0	0	0	0	2	0	0	88	0	0	2	0	0	0	4	1	0	0	0	0	0	0	0	0	0	0	171	0	0	1	0	2	0	4	0
501	0	0	0	2	0	0	0	0	0	0	0	0	0	0	0	0	0	0	0	4	1	0	0	0	0	4	0	0	0	0	0	172	6	0	0	0	0	0	20	0	0	0	0	0	0	73	0	0	0	0	1	0	0	0	0	0	0	2	0	0	0	0	12	0	0	0	96
502	3	0	1	8	0	3	1	0	4	2	0	2	0	1	7	1	5	0	3	3	5	0	0	0	0	2	2	2	4	2	0	2	8	4	31	4	0	5	2	4	1	3	1	2	0	1	0	0	3	0	0	0	0	1	0	0	2	2	2	4	0	60	48	9	7	21	34
503	0	0	0	19	2	1	4	4	7	2	3	0	0	0	1	3	2	0	0	7	17	2	0	1	1	7	0	0	1	1	0	2	10	5	93	3	1	2	8	0	0	3	0	0	0	3	0	0	3	0	2	0	0	1	0	0	7	24	5	0	0	83	24	1	5	7	63
504	0	0	0	1	0	0	0	0	9	0	0	0	0	0	0	0	0	0	0	4	71	0	0	0	0	13	0	0	0	33	0	5	12	0	86	0	0	0	50	0	0	1	0	0	0	20	1	0	0	0	3	0	0	0	0	0	1	3	0	0	0	13	7	0	0	0	110
505	0	0	0	0	0	6	0	18	0	0	0	0	2	0	1	0	2	10	2	0	0	28	0	5	21	0	3	4	0	0	17	0	0	0	0	0	2	3	0	28	8	0	122	5	33	3	2	10	18	1	0	0	0	0	2	0	0	0	22	0	0	0	0	10	0	0	0
506	2	0	1	9	0	4	4	3	14	0	2	1	1	2	0	0	1	0	0	2	5	4	0	0	0	1	0	1	0	1	0	5	0	0	27	1	1	2	1	9	1	0	0	0	0	0	1	0	0	1	7	0	0	0	0	0	2	44	6	2	8	17	35	11	40	1	45
507	1	0	3	1	3	9	6	6	0	1	0	1	3	2	7	1	3	2	4	0	0	12	10	6	8	0	3	6	0	0	26	3	0	0	1	1	1	28	0	86	13	2	2	4	3	0	3	4	3	0	4	0	0	0	0	0	3	2	28	0	1	3	0	66	3	1	0
508	41	0	2	14	1	1	2	3	0	7	0	3	1	0	2	0	1	0	5	0	0	6	0	1	1	3	2	24	0	0	0	3	0	0	3	0	2	1	0	0	9	1	0	1	2	0	1	1	7	1	1	0	0	0	1	0	2	0	5	1	0	19	7	14	8	4	0
509	3	0	8	8	0	2	5	4	3	0	0	2	3	0	0	1	9	8	9	2	0	6	0	0	8	0	22	5	0	1	4	3	0	0	0	1	6	0	0	28	2	1	0	0	2	0	6	0	1	0	1	0	0	0	0	0	0	2	50	2	3	9	3	62	16	10	0
510	1	0	1	3	0	1	5	0	49	0	0	2	0	0	0	0	3	0	0	2	4	0	0	0	0	2	0	0	0	1	0	1	1	0	100	0	9	1	4	0	0	2	0	0	0	0	2	0	0	0	3	0	0	0	0	0	1	0	0	0	0	27	2	6	6	0	0
511	2	0	0	0	0	80	12	1	0	8	0	1	1	0	33	0	0	12	54	1	0	7	2	2	6	0	12	18	0	0	41	3	0	0	0	0	10	6	0	74	0	0	7	1	7	0	2	3	4	0	0	0	0	0	1	0	0	0	79	0	0	0	0	8	0	0	0
512	0	0	0	0	10	4	0	111	0	63	0	0	0	3	0	0	0	0	0	0	0	159	0	130	0	0	10	0	0	0	1	0	0	0	0	0	0	122	0	0	30	0	14	7	0	0	0	0	39	0	0	2	0	0	0	0	0	0	0	0	0	0	0	0	0	0	0
513	0	0	0	8	0	1	3	0	8	0	2	2	4	0	4	2	5	0	0	11	6	0	0	0	0	13	0	2	1	0	2	38	7	0	127	2	0	0	16	0	0	1	0	0	0	19	5	0	0	0	2	0	0	1	0	0	1	2	0	1	0	44	38	3	1	2	12
514	1	0	5	1	8	87	7	7	0	11	1	10	1	5	21	0	17	7	5	0	3	52	0	5	1	0	6	16	2	0	13	6	4	0	4	2	3	2	2	48	4	0	13	1	9	1	1	1	11	23	0	0	0	0	1	0	0	0	7	0	0	1	1	18	9	9	10
515	1	0	12	1	0	1	0	3	60	0	0	0	0	0	0	0	26	0	0	0	4	0	0	0	0	0	0	8	0	1	0	0	2	0	32	4	11	0	1	0	0	3	0	0	2	5	8	0	0	0	4	0	0	0	0	1	1	2	15	2	0	6	5	1	41	10	2
516	3	0	0	1	0	0	0	0	10	0	0	0	0	0	2	0	0	0	0	12	6	0	0	0	0	134	0	0	0	4	0	3	52	9	67	7	7	0	93	0	2	2	0	0	0	18	4	0	0	0	11	0	0	0	0	0	2	8	0	0	0	55	29	0	0	6	10
517	1	0	1	0	2	67	0	15	0	2	0	0	2	0	9	0	2	9	7	0	0	13	0	20	1	0	1	1	0	0	24	0	0	0	0	0	5	3	0	29	5	0	23	5	13	2	3	5	0	43	0	0	0	0	0	0	0	0	9	0	0	0	0	29	4	0	0
518	1	0	0	0	3	221	0	1	0	0	0	0	0	0	0	0	0	1	1	0	0	2	0	1	0	0	0	2	0	0	6	0	0	0	0	0	7	7	0	8	1	0	1	3	1	1	0	2	7	0	0	0	0	0	0	0	0	0	7	0	0	0	0	1	0	0	0
519	5	9	5	1	4	36	12	4	4	5	0	0	2	5	6	1	7	6	9	1	0	3	5	2	4	0	17	9	0	0	4	6	0	0	0	3	0	3	1	45	3	1	2	6	2	0	4	0	8	0	1	1	0	0	0	0	0	0	68	2	2	1	0	29	20	5	20
520	1	3	8	3	10	123	1	22	0	6	0	1	2	13	28	0	9	6	3	2	3	36	0	5	5	2	12	21	0	0	14	5	0	0	4	3	2	4	4	58	1	0	20	7	3	1	1	1	18	3	0	0	0	0	0	0	1	0	18	0	1	6	1	15	6	6	15
521	0	0	0	2	0	0	0	2	11	0	0	1	0	0	4	0	0	0	0	1	14	0	0	0	0	1	0	0	0	1	0	8	7	0	301	2	6	0	29	8	1	0	0	0	1	45	1	0	2	1	0	0	0	0	0	0	1	0	2	0	0	89	57	4	10	10	58
522	0	0	0	0	0	0	0	0	3	0	0	0	0	0	0	0	0	0	0	17	125	0	0	0	0	0	0	0	0	49	0	0	1	0	18	0	0	0	11	0	0	0	0	0	0	0	1	0	0	0	1	0	0	0	0	0	0	0	0	0	0	3	2	0	0	0	101
523	15	0	2	147	1	2	5	5	0	4	4	1	0	0	2	3	1	0	0	34	62	24	1	1	3	1	6	2	1	0	1	20	0	0	5	0	1	0	31	19	17	3	2	0	3	2	1	0	3	2	2	0	0	0	0	0	1	0	20	1	0	36	3	0	2	0	17
524	0	0	24	0	0	0	0	3	5	1	0	6	8	0	0	1	48	0	0	0	0	6	0	0	0	0	0	2	0	1	0	0	0	0	1	71	7	0	0	5	0	0	1	0	15	2	3	0	0	3	6	0	0	0	0	1	0	0	6	1	1	1	0	25	211	72	0
525	6	0	1	105	0	1	2	0	1	0	26	1	0	0	3	3	1	0	0	17	39	6	2	0	1	0	6	1	0	0	7	32	5	0	3	0	1	0	15	5	3	5	0	0	0	8	3	1	0	0	3	0	0	0	0	0	1	8	15	1	0	8	15	5	1	2	62
526	3	0	0	1	12	5	0	4	0	0	0	0	0	4	4	0	0	24	23	0	0	23	2	20	19	0	20	0	0	0	9	0	0	0	0	0	0	28	0	14	20	0	15	6	0	0	0	2	81	0	0	4	1	0	3	0	0	0	0	0	0	0	0	1	0	0	0
527	0	0	1	0	0	7	8	0	0	0	0	1	11	0	33	0	2	21	4	0	0	10	0	0	39	0	1	5	0	0	35	0	0	0	0	0	6	0	0	310	4	0	15	0	5	1	2	12	0	0	1	0	2	0	14	2	0	0	5	0	0	0	0	23	0	12	0
528	45	0	1	17	12	15	6	21	0	17	0	0	2	13	5	0	5	6	63	2	1	5	1	4	10	0	39	47	0	0	10	3	0	0	1	0	2	20	0	6	6	0	3	0	0	0	7	0	19	0	2	0	0	0	0	0	0	10	32	0	0	1	4	14	0	0	1
529	0	1	3	1	12	139	0	11	0	33	0	0	2	4	8	0	4	4	2	0	0	19	0	2	1	0	2	18	0	0	0	2	0	0	1	0	3	10	0	25	3	0	8	2	4	0	0	2	16	0	0	0	0	0	0	0	0	0	1	0	0	0	1	3	1	2	2
530	4	0	0	14	0	4	0	3	2	1	10	0	0	0	0	2	1	0	0	10	5	2	0	0	2	8	5	3	1	2	1	71	3	0	5	0	0	3	16	0	0	2	0	0	0	22	0	0	2	0	6	0	0	4	0	1	7	67	3	0	0	9	17	0	0	0	57
531	0	0	0	16	0	0	14	1	16	0	17	6	2	1	1	3	0	0	0	7	10	0	1	0	0	6	1	0	5	12	0	6	23	10	24	0	0	1	0	0	0	0	0	0	0	0	0	0	0	0	7	0	0	2	0	0	5	24	0	2	0	54	51	0	6	6	10
532	0	0	0	3	0	0	1	4	74	0	6	3	0	0	0	4	9	0	0	1	25	0	0	0	0	2	0	1	0	0	0	12	3	0	36	0	4	0	6	0	1	1	0	0	1	6	2	0	1	0	6	0	0	1	0	0	2	0	0	0	0	33	30	17	41	1	1
533	3	1	0	13	1	4	4	3	16	1	8	0	0	1	0	0	2	0	4	3	28	0	0	0	0	0	2	3	1	3	0	2	4	0	43	1	3	4	4	2	3	1	0	1	0	3	0	1	1	0	4	0	0	0	0	0	3	58	7	2	8	44	50	12	23	4	65
534	0	0	2	0	0	4	16	0	0	0	0	1	7	0	20	1	0	11	1	0	0	6	0	0	16	0	4	11	0	0	1	0	0	0	0	0	3	0	0	504	1	0	23	0	39	0	5	9	0	0	0	0	0	0	0	0	0	1	160	0	1	0	0	77	2	3	0
535	15	0	0	0	11	14	16	9	0	24	0	0	0	0	13	0	3	49	155	0	0	31	4	4	23	0	73	38	0	0	184	0	0	0	0	0	0	1	0	1	12	0	5	0	0	0	0	1	3	0	0	0	0	0	0	0	0	0	1	0	0	0	0	19	0	0	0
536	0	0	0	0	0	2	1	0	0	0	0	0	3	1	8	0	5	13	23	0	0	0	166	0	25	0	5	21	0	0	20	0	0	0	0	0	2	0	0	15	0	4	1	0	0	0	3	3	3	0	0	0	1	0	10	6	2	7	1	0	0	1	0	3	0	2	0
537	4	1	2	16	5	9	11	4	9	5	2	4	0	1	3	2	3	0	7	8	5	1	0	1	1	0	8	5	0	2	0	6	4	2	13	2	3	10	0	7	2	2	1	0	0	0	0	0	6	0	1	0	0	2	0	0	1	44	8	3	4	18	13	10	8	4	35
538	1	0	7	6	1	0	20	0	2	5	0	3	5	0	3	0	2	1	5	0	0	8	0	1	2	0	6	4	0	0	1	0	0	0	0	0	12	0	0	18	5	0	2	0	2	0	0	0	0	0	0	0	0	0	0	0	0	0	34	0	0	0	1	107	19	1	0
539	0	0	1	7	0	4	5	8	13	3	5	4	1	0	1	0	5	0	0	5	34	3	0	1	1	0	1	3	2	4	2	4	10	1	217	5	7	5	24	0	10	1	0	1	0	16	1	0	5	0	2	0	0	0	0	0	3	3	2	1	0	45	69	9	11	12	41
540	2	0	2	5	13	35	11	7	2	16	1	1	0	5	10	1	20	11	14	2	1	1	2	11	5	1	11	7	3	0	9	3	5	0	0	0	3	9	2	37	7	4	9	2	2	2	2	3	14	1	5	0	0	1	1	0	5	7	29	3	1	2	0	20	10	6	5
541	0	0	1	11	6	8	7	5	3	9	1	1	1	0	1	1	10	0	4	3	3	2	0	7	0	2	1	0	0	1	1	4	2	0	7	7	1	1	0	18	4	1	6	2	5	13	3	1	7	5	0	0	0	0	0	0	8	1	10	0	0	1	0	9	33	22	25
542	1	0	0	0	0	7	0	0	0	0	0	0	0	0	4	0	0	19	16	0	0	6	0	1	31	0	19	11	0	0	31	0	0	0	0	0	0	8	0	81	1	0	5	0	0	0	1	3	1	0	2	8	0	0	15	0	0	4	23	0	0	0	0	0	1	0	0
543	1	0	0	0	1	12	0	0	0	0	0	0	0	0	5	0	2	13	7	0	0	17	24	1	34	0	14	12	0	0	218	0	0	0	0	0	1	3	0	34	10	3	14	0	2	0	1	6	10	0	2	1	2	0	19	1	0	0	10	0	0	0	0	5	0	1	0
544	0	0	0	16	0	2	0	3	4	2	0	0	0	1	1	0	0	0	1	6	6	0	0	3	0	1	0	0	0	0	0	6	3	1	38	5	0	0	6	7	3	1	0	2	4	14	1	0	5	0	0	0	0	0	0	0	6	1	15	0	3	7	10	5	15	28	126
545	0	0	3	9	4	24	4	7	1	3	2	1	2	0	4	2	6	1	2	2	1	28	1	9	4	0	1	5	0	0	22	9	1	0	3	6	11	8	0	139	39	4	9	12	15	2	11	5	19	25	4	0	0	0	0	0	0	1	9	0	1	5	4	85	27	4	4
546	0	0	1	1	0	0	0	0	41	0	0	1	1	0	0	1	2	0	0	2	17	0	0	0	0	2	0	0	0	1	0	4	7	0	40	0	4	0	27	0	0	0	0	0	0	3	0	0	0	0	7	0	0	0	0	0	2	0	0	0	0	61	35	0	6	8	2
547	2	2	2	8	2	9	14	6	8	12	3	1	1	1	0	0	8	1	0	0	2	2	0	6	4	0	3	2	5	0	5	8	4	1	4	3	1	0	1	72	6	0	7	0	3	3	1	1	2	1	2	0	0	0	0	0	2	0	11	1	2	4	2	28	39	4	26
548	9	0	0	4	5	15	0	20	0	10	0	0	1	11	0	0	2	5	15	2	1	37	3	10	0	0	5	34	0	0	10	0	0	0	0	0	9	77	0	4	4	0	8	17	0	5	2	0	41	1	0	1	1	0	0	0	0	0	3	0	0	0	0	2	0	0	1
549	0	0	0	0	0	2	2	0	0	0	1	0	0	0	3	0	1	5	0	0	0	3	3	0	17	0	9	1	0	0	46	0	3	0	0	0	0	0	0	111	17	0	7	0	1	0	2	8	0	0	1	0	0	0	8	4	1	0	6	0	0	0	0	11	0	0	1
550	6	0	2	2	2	2	113	0	0	4	1	20	0	0	26	0	1	9	32	0	0	0	0	0	8	0	2	8	0	0	12	11	0	0	2	0	7	0	0	11	3	0	1	0	0	0	2	1	0	0	0	0	0	0	0	3	1	0	7	1	0	2	0	61	1	1	0
551	9	6	11	6	11	67	6	20	1	18	0	1	3	13	32	1	18	14	30	1	5	54	4	5	4	1	15	39	0	0	17	7	0	0	2	2	4	18	4	38	9	0	13	2	5	1	0	1	12	1	0	1	0	0	1	0	0	0	36	0	1	6	0	19	3	5	9
552	26	0	2	0	8	20	55	13	1	12	0	0	8	0	35	1	8	47	152	0	0	56	4	6	57	0	20	69	0	0	97	0	0	0	0	0	7	2	0	33	35	0	33	1	0	1	5	5	12	0	0	2	1	0	1	1	0	0	33	0	0	0	0	55	1	7	0
553	9	0	0	1	113	3	0	2	0	0	0	0	0	26	10	0	1	2	14	0	0	16	7	51	2	0	3	0	0	0	0	0	0	0	0	0	0	25	0	2	71	0	3	6	0	0	0	0	95	0	0	1	0	0	0	0	0	0	0	0	0	0	0	1	0	1	0
554	1	0	0	0	5	11	0	0	0	19	0	0	2	0	9	0	5	0	1	0	0	7	0	7	5	0	10	22	0	0	5	0	0	0	1	2	4	31	0	140	5	1	3	18	11	1	2	1	6	2	0	0	0	0	0	0	0	0	0	0	0	0	0	0	0	0	0
555	0	0	2	6	0	0	0	0	20	0	0	0	0	0	0	1	0	1	0	2	6	0	0	0	0	1	0	0	0	3	0	0	2	0	134	0	1	0	4	0	0	2	0	0	1	5	4	0	0	0	2	0	0	0	0	0	1	0	0	0	0	44	8	0	6	1	7
556	0	0	0	28	0	0	0	0	9	0	0	0	0	0	0	0	1	0	0	12	88	0	0	0	0	5	0	1	0	2	0	6	6	0	9	0	0	0	9	0	0	0	0	0	0	1	0	0	0	0	2	0	0	1	0	0	3	2	0	1	0	9	6	0	0	0	98
557	9	0	3	2	10	70	26	15	3	8	0	3	2	0	7	0	18	14	11	0	0	3	0	3	2	0	3	28	0	0	25	9	0	0	0	0	17	2	0	20	2	0	6	0	15	0	8	1	2	0	1	0	0	0	0	0	0	0	13	1	0	6	0	161	15	1	0
558	0	0	0	1	0	0	0	0	11	0	0	0	0	0	0	1	0	0	0	3	0	0	0	0	0	18	0	0	0	0	0	17	42	0	85	0	0	0	82	0	0	0	0	0	0	55	1	0	0	0	1	0	0	0	0	0	3	3	0	0	0	19	68	0	1	0	30
559	1	0	0	4	1	4	1	2	2	5	9	8	3	0	1	11	4	1	2	1	1	3	1	1	2	0	0	4	7	3	0	9	8	0	11	12	12	2	12	8	9	13	1	2	13	7	20	0	5	4	13	0	0	0	0	2	6	1	2	3	1	19	2	40	38	24	4
560	0	0	0	12	0	0	1	0	2	0	12	0	0	0	3	0	0	0	0	34	26	0	1	0	1	1	0	0	0	0	6	55	9	0	6	0	0	0	36	6	1	1	0	0	0	11	2	0	0	0	4	0	0	0	0	0	1	3	2	1	0	11	18	1	0	2	117
561	1	0	1	14	1	0	4	2	11	1	0	0	1	0	1	0	3	1	0	4	8	1	0	1	1	10	1	0	0	1	0	1	4	0	126	0	3	0	4	1	2	0	0	0	0	4	7	0	1	0	0	0	0	0	0	0	0	0	1	0	0	73	23	7	9	11	0
562	1	0	0	1	5	4	0	47	0	20	0	0	0	1	0	0	0	1	0	0	0	81	0	66	0	0	14	0	0	0	0	0	0	0	0	0	0	153	0	0	7	0	2	1	0	0	0	0	46	0	0	6	0	0	0	0	0	0	0	0	0	0	0	0	0	0	0
563	1	0	2	8	1	1	8	11	2	0	3	2	0	2	0	0	0	1	0	6	29	1	0	1	0	2	0	1	1	2	0	0	4	3	46	0	2	4	16	3	4	0	0	0	0	5	0	0	1	1	0	0	0	0	0	0	8	104	2	3	2	52	7	5	8	1	7
564	2	0	0	13	0	4	6	3	16	0	6	0	2	0	0	1	2	1	0	7	9	1	0	0	0	0	0	0	0	4	1	6	5	0	23	1	0	2	1	6	1	0	0	0	0	5	1	0	0	0	12	0	0	0	0	0	3	50	1	3	4	43	18	6	23	2	13
565	7	0	1	3	2	92	17	1	0	1	0	3	3	0	36	0	0	7	31	6	1	5	7	4	7	0	5	19	0	0	22	3	0	0	0	0	47	6	0	50	3	0	6	6	7	0	4	3	21	0	0	0	1	0	1	0	0	0	36	0	0	1	0	19	1	3	1
566	8	0	0	2	10	11	2	35	0	39	0	0	0	1	0	0	0	25	44	0	0	51	2	13	15	0	110	29	0	0	33	0	0	0	0	0	0	58	0	19	7	0	2	0	0	0	0	0	8	0	0	6	0	0	0	0	0	0	15	0	0	0	0	8	0	0	0
567	0	0	1	0	1	11	2	6	0	0	0	0	2	0	7	1	3	2	0	0	0	5	1	2	8	0	0	0	0	0	11	4	0	0	1	14	5	1	0	155	5	2	11	7	16	11	8	4	4	16	5	0	0	0	0	0	0	0	3	0	0	1	0	21	15	0	0
568	1	0	2	8	1	3	7	11	2	3	3	2	0	2	0	0	0	1	0	6	31	5	0	1	0	2	0	1	1	0	0	0	4	1	31	0	3	6	12	3	5	0	0	0	0	5	0	0	0	1	0	0	0	0	0	0	8	109	2	3	2	51	3	6	7	1	4
569	0	0	0	1	0	0	0	0	3	1	7	0	0	0	0	1	0	0	0	3	3	0	0	0	0	8	0	0	0	0	0	128	12	0	20	2	0	0	31	0	0	0	0	0	0	51	0	0	0	0	1	0	0	0	0	0	0	0	0	0	0	2	36	0	2	0	56
570	24	0	1	4	41	39	15	87	0	63	0	0	0	0	4	1	3	1	18	0	0	21	0	23	2	0	8	7	0	0	11	5	0	0	0	0	0	55	0	2	49	1	2	0	0	0	0	0	10	0	0	0	0	0	0	0	0	0	4	0	0	0	0	2	0	0	0
571	0	0	0	3	0	5	0	2	0	0	18	0	0	0	1	0	1	0	0	9	1	0	1	0	6	6	1	19	0	0	2	39	9	0	1	0	0	0	10	0	0	0	0	0	0	13	2	1	0	0	5	0	0	4	0	0	3	86	5	0	0	3	14	2	0	0	13
572	0	0	0	7	4	10	4	6	0	6	0	0	0	1	2	1	11	0	3	6	3	4	0	8	0	0	1	0	0	1	1	2	0	0	5	9	1	2	2	15	3	4	5	12	6	18	3	0	16	4	0	0	0	0	0	1	6	7	32	0	1	1	1	10	24	27	37
573	3	4	1	17	12	87	37	13	6	13	0	6	2	2	5	2	38	6	14	1	3	15	0	12	0	0	6	16	6	2	6	4	1	0	0	2	16	4	0	22	15	0	7	5	1	3	7	3	18	13	0	2	0	0	0	1	0	0	22	0	0	1	0	20	28	8	1
574	0	0	0	0	0	4	4	7	3	0	0	0	1	0	7	0	0	1	0	0	0	0	0	0	1	0	0	152	0	0	7	11	0	0	0	0	2	0	0	1	0	0	4	0	1	3	3	1	0	0	0	0	0	0	0	0	0	0	87	0	0	2	9	5	4	0	0
575	2	0	5	24	0	2	5	1	22	0	12	2	5	0	2	4	13	0	0	4	5	6	0	0	0	2	0	3	8	0	0	12	5	0	82	5	1	0	10	0	1	1	0	0	1	11	5	0	0	0	10	0	0	1	0	0	4	8	4	1	1	87	37	16	21	4	23
576	5	3	10	5	5	61	22	8	2	19	1	14	2	4	21	2	38	9	10	3	9	47	3	6	3	1	6	21	5	0	12	4	3	0	3	2	5	7	3	31	10	0	9	0	8	1	0	1	8	17	1	0	0	0	1	0	0	2	18	0	0	4	2	23	10	9	12
577	0	0	1	0	0	0	1	0	0	1	0	0	0	0	6	0	0	2	0	0	0	2	1	0	4	0	0	0	0	0	14	0	0	0	0	0	1	0	0	250	3	1	16	2	9	3	0	5	2	0	0	0	0	0	7	0	0	0	6	0	0	0	0	13	0	0	1
578	1	0	0	2	0	4	1	3	1	3	0	0	2	0	3	0	1	0	2	1	0	1	0	0	1	0	5	183	0	0	2	13	1	0	0	0	2	0	1	0	0	0	0	0	0	1	0	0	0	0	1	0	0	1	1	0	1	1	14	0	0	2	9	0	1	0	2
579	0	0	0	1	0	0	0	0	10	0	0	0	0	0	0	0	0	0	0	3	59	0	0	0	0	0	0	0	0	14	0	3	0	0	31	0	0	0	6	0	0	0	0	0	0	5	0	0	0	0	1	0	0	0	0	0	0	0	0	0	0	3	10	0	0	0	234
580	5	0	0	2	44	6	0	0	0	0	0	0	0	8	7	0	0	1	1	0	0	37	0	44	4	0	0	0	0	0	1	0	0	0	0	0	0	6	0	2	95	0	5	10	0	0	0	0	84	0	0	0	1	0	1	0	0	0	1	0	0	0	0	0	0	0	1
581	0	0	0	1	0	0	0	0	5	0	1	0	0	0	0	0	0	0	0	0	7	0	0	0	0	6	0	0	1	9	0	0	9	0	257	0	0	0	8	0	0	0	0	0	0	3	0	0	0	0	0	0	0	0	0	0	2	1	0	0	0	13	32	0	0	0	46
582	3	0	0	0	5	112	1	1	0	13	0	0	3	0	7	0	5	12	5	0	0	19	0	14	9	0	19	24	0	0	21	2	0	0	0	0	4	14	0	132	2	0	9	1	25	0	3	2	1	3	1	0	0	0	0	0	0	0	15	0	0	0	0	45	1	0	0
583	8	0	0	21	0	0	3	0	18	0	2	7	0	0	8	0	4	0	0	22	18	0	3	0	0	149	0	0	0	4	0	10	35	3	58	0	5	0	30	0	1	6	0	0	0	2	4	0	2	0	11	0	0	1	0	0	6	9	0	0	0	76	51	1	0	4	8
584	0	0	10	0	0	1	2	1	0	0	0	0	3	0	0	0	1	1	0	0	0	0	0	0	5	0	0	5	0	0	1	0	0	0	0	0	13	0	0	31	0	0	15	0	14	0	4	1	0	0	0	0	0	0	0	0	1	0	229	0	0	0	0	5	13	7	0
585	13	0	9	0	31	34	49	3	14	1	1	0	1	0	4	3	84	0	2	0	2	1	0	1	1	0	0	14	4	0	3	1	1	0	5	10	79	5	1	35	23	6	2	3	5	0	16	0	8	5	3	0	0	0	0	4	0	0	1	0	1	17	3	68	40	33	0
586	22	0	14	0	5	6	23	13	0	12	0	8	6	0	14	2	10	14	41	1	1	77	1	3	15	0	25	9	0	0	37	2	0	0	0	1	5	1	0	14	21	0	2	0	13	0	4	4	1	0	0	0	0	0	1	2	2	0	19	1	0	0	0	173	71	15	0
587	0	0	0	0	0	0	0	0	1	0	0	0	0	0	0	0	0	0	0	1	5	0	0	0	0	2	0	0	0	0	0	37	1	0	21	0	0	0	16	0	0	0	0	0	0	350	3	0	0	0	2	0	0	0	0	0	0	0	0	0	0	11	0	0	0	0	4
588	0	0	0	0	0	0	0	1	0	0	0	1	0	0	0	0	2	0	0	0	1	0	0	0	0	0	0	6	0	0	0	2	0	0	2	0	4	0	0	0	0	0	10	0	13	271	2	3	0	2	2	0	0	0	0	0	0	0	0	0	0	0	0	0	2	0	0
589	3	0	0	22	0	1	1	1	9	0	1	3	0	0	5	7	5	0	0	4	35	0	0	0	0	1	0	1	3	2	1	10	17	4	27	1	3	1	6	2	1	0	0	0	1	3	7	0	1	0	0	0	0	0	0	0	0	3	0	1	0	41	12	2	9	11	17
590	2	0	3	0	7	3	99	0	2	2	1	2	0	0	3	1	1	4	45	0	0	0	0	0	7	0	2	7	0	0	31	1	0	0	0	0	7	0	0	1	0	0	0	0	0	0	4	0	0	0	0	0	0	0	0	2	0	0	3	0	0	1	0	30	0	0	0
591	1	0	0	6	0	1	2	1	13	0	1	0	0	1	2	0	2	0	0	1	20	0	0	0	0	1	0	1	1	0	0	9	7	0	239	2	7	0	17	4	0	0	0	0	1	13	0	0	0	0	1	0	0	0	0	0	3	2	9	0	1	141	87	3	10	10	53
592	1	0	0	8	1	3	4	1	9	0	1	2	1	1	2	2	2	0	1	7	5	0	0	0	1	4	0	2	0	0	0	3	2	4	28	0	1	1	0	1	0	1	0	0	0	0	0	0	4	0	1	0	0	1	0	0	0	50	2	1	2	61	43	2	1	2	34
593	0	0	0	4	0	5	0	2	9	0	0	0	0	0	1	1	2	0	0	8	7	0	0	0	0	6	0	1	0	0	0	54	8	0	14	0	2	5	21	0	0	0	0	0	0	22	2	1	0	0	0	0	0	0	0	0	2	0	0	0	0	10	20	0	3	1	101
594	17	0	0	10	100	6	0	2	0	10	0	0	1	28	4	0	3	7	15	0	0	94	3	83	10	0	28	1	0	0	0	0	0	0	0	2	0	37	0	1	177	0	2	4	0	0	2	0	54	0	0	1	1	0	0	0	0	0	0	0	0	0	0	3	0	4	0
595	0	0	0	0	0	0	0	0	23	0	0	0	0	0	0	1	0	0	0	2	4	0	0	0	0	4	0	0	0	1	0	5	3	0	139	1	0	0	22	0	0	0	0	0	0	45	1	0	0	0	4	0	0	0	0	0	0	0	0	0	0	17	14	0	0	0	4
596	3	0	5	2	14	26	1	12	1	5	0	2	3	6	6	1	4	1	2	0	0	87	9	18	8	0	2	7	2	0	12	2	0	0	0	5	3	55	0	25	51	1	12	10	5	3	3	4	7	0	2	0	0	0	0	0	2	1	13	1	1	1	0	36	8	2	1
597	15	0	1	153	1	2	2	0	0	4	7	0	1	0	1	5	1	0	0	7	37	19	2	2	3	2	5	2	0	0	1	16	0	0	4	0	0	0	19	23	17	4	3	1	2	3	2	3	4	2	2	0	0	0	0	0	0	1	27	1	0	15	4	1	3	2	19
598	0	0	0	1	0	1	0	4	5	0	0	2	1	2	2	0	0	0	0	2	11	0	0	1	1	0	0	0	0	3	0	4	2	0	136	5	5	0	20	13	6	0	1	0	0	42	0	0	7	9	1	0	0	0	0	0	2	9	1	0	1	27	20	5	12	10	42
599	3	0	0	0	30	276	4	5	0	14	0	0	0	0	2	0	5	2	18	0	0	1	0	9	2	0	3	10	0	0	10	0	0	0	0	0	11	18	0	4	4	0	0	0	1	0	0	0	8	0	0	0	0	0	0	0	0	0	10	0	0	0	0	6	0	0	0
600	0	0	25	0	0	0	0	15	10	1	0	0	8	0	0	0	66	0	0	0	0	4	0	0	1	0	0	1	0	0	0	0	0	0	0	27	15	0	0	0	1	0	2	0	29	2	2	0	0	1	1	0	0	0	0	1	0	0	7	0	0	0	0	8	178	4	0
601	16	0	2	0	12	7	40	1	0	20	0	0	0	0	2	0	0	14	105	0	0	2	0	2	11	0	26	20	0	0	125	0	0	0	0	0	0	0	0	2	8	0	2	0	0	0	0	0	0	0	0	0	0	0	0	1	1	0	12	0	0	0	0	29	1	0	0
602	1	0	2	8	2	1	7	12	4	0	3	2	0	2	0	0	0	1	0	6	31	2	0	1	0	2	0	1	2	0	0	0	4	3	41	0	1	5	16	5	5	0	1	0	0	6	0	0	0	1	0	0	0	0	0	0	8	60	3	2	2	49	7	9	9	1	19
603	0	0	0	0	0	3	0	6	0	21	0	0	0	0	1	0	0	10	2	0	0	39	0	9	6	0	62	3	0	0	3	0	0	0	0	0	0	17	0	94	0	0	8	0	0	1	0	1	0	0	0	0	0	0	0	0	0	0	12	0	0	0	0	17	0	0	0
604	0	0	1	1	0	3	6	0	4	0	0	5	9	0	19	4	22	1	0	5	1	1	0	0	15	3	0	9	0	1	2	15	3	0	10	6	58	0	6	12	20	9	4	0	4	15	5	2	1	0	10	0	0	0	0	6	3	0	1	0	0	13	10	40	28	16	0
605	0	0	0	1	0	0	13	0	4	1	1	2	1	0	5	2	1	0	0	3	6	0	0	0	1	0	0	23	0	0	1	93	3	0	32	0	5	0	12	0	0	0	0	0	0	35	1	0	0	0	4	0	0	0	0	0	2	0	7	0	0	28	58	2	0	0	4
606	2	1	0	12	0	9	5	5	14	1	4	1	0	1	3	0	2	0	1	0	26	0	0	2	0	1	2	1	0	1	3	7	2	0	111	5	11	2	15	18	3	0	2	0	0	25	2	1	4	1	2	0	0	0	0	0	2	24	20	0	2	63	45	14	6	5	67
607	1	2	2	8	0	10	5	4	14	7	2	7	1	1	4	1	15	0	1	0	1	2	0	5	0	2	1	2	5	0	1	4	13	0	3	22	2	1	1	29	7	2	4	4	5	5	7	0	1	0	2	0	0	1	0	0	3	0	20	0	2	14	23	29	67	32	17
608	6	0	1	5	0	63	7	4	0	9	0	0	1	1	10	0	0	5	18	1	0	20	5	2	0	0	4	44	0	0	14	1	0	0	1	0	24	7	1	25	0	0	2	4	0	2	1	1	18	0	1	0	1	0	1	0	0	0	30	0	0	3	0	20	1	2	2
609	22	0	2	1	32	62	1	79	0	21	0	2	0	1	11	0	2	9	27	0	0	25	1	32	7	0	33	4	0	0	27	4	0	0	0	0	0	11	0	1	27	0	8	0	5	0	1	3	2	0	1	0	0	0	0	0	0	1	11	0	0	0	0	82	3	1	0
610	0	0	0	0	1	211	0	6	0	0	0	0	1	0	4	0	0	11	9	0	0	11	1	9	3	0	0	2	0	0	14	1	0	0	0	0	17	12	0	32	3	0	7	1	10	2	1	3	14	12	1	0	0	0	0	0	0	0	10	0	0	0	0	2	0	0	0
611	1	0	0	19	0	0	3	5	11	0	2	0	0	0	1	5	0	0	1	7	20	2	0	0	1	3	0	1	0	1	0	2	13	4	51	3	0	1	9	0	0	3	0	0	1	4	2	0	2	0	4	0	0	0	0	0	4	8	2	0	0	84	31	3	5	15	60
612	5	0	3	0	2	16	2	1	1	1	0	0	2	0	8	0	0	12	58	0	0	5	2	0	3	0	18	19	0	0	13	1	0	0	0	0	3	3	0	17	1	0	4	1	1	0	1	1	0	0	1	0	0	0	1	0	0	1	107	0	0	0	0	6	0	0	0
613	0	0	0	2	0	0	0	0	4	0	1	0	0	0	0	0	0	0	0	15	71	0	0	0	0	0	0	0	0	1	0	16	1	0	8	0	0	0	8	0	0	0	0	0	0	1	1	0	0	0	2	0	0	0	0	0	0	1	0	0	0	2	10	1	0	0	213
614	8	0	0	1	12	20	0	5	0	22	0	0	0	0	5	0	3	0	8	0	0	34	0	9	7	0	16	7	1	0	6	0	0	0	0	1	1	134	0	52	9	0	1	12	1	0	2	0	34	0	0	0	0	0	0	0	0	0	3	0	0	0	0	2	0	1	0
615	7	0	3	15	2	8	1	11	4	1	13	3	3	2	5	3	8	0	1	7	3	11	3	2	6	9	4	6	3	0	9	27	5	0	3	2	0	5	11	4	2	2	1	0	2	8	7	1	2	0	9	0	0	3	0	0	6	62	20	0	1	32	26	14	2	2	14
616	0	0	1	0	0	9	13	0	0	0	0	0	7	0	7	1	1	13	7	0	0	1	0	0	16	0	4	80	0	0	47	1	0	0	0	0	0	0	0	83	1	0	16	1	24	0	5	15	0	0	0	0	0	0	0	0	1	0	195	0	0	0	0	39	2	0	0
617	11	0	0	0	11	5	0	7	0	6	0	0	0	4	0	0	1	0	5	0	0	37	0	17	4	0	78	12	0	0	20	0	0	0	0	0	0	29	0	4	20	0	4	0	0	0	0	0	26	0	0	1	0	0	0	0	0	0	18	0	0	0	0	0	0	0	0
618	2	0	2	2	0	0	8	4	1	1	0	12	3	0	10	4	1	0	2	10	1	2	1	0	9	0	1	1	3	0	0	11	0	0	5	6	6	0	2	16	3	2	1	0	2	0	5	2	0	0	3	0	1	0	0	1	2	0	12	7	0	12	0	30	26	83	0
619	1	0	9	3	2	3	9	0	78	0	0	1	0	0	0	0	50	0	0	0	5	0	0	0	0	2	0	8	2	1	0	1	2	0	27	0	28	0	5	0	1	3	0	0	0	0	12	0	0	0	2	0	0	0	0	1	0	0	0	3	0	33	22	5	20	7	2
620	2	0	12	5	14	29	2	8	0	10	0	2	1	16	15	0	5	0	3	1	0	53	0	11	4	0	6	0	0	0	7	0	1	0	1	11	8	51	0	33	10	1	7	25	0	1	9	1	6	0	0	0	0	0	1	1	0	0	5	1	3	5	0	21	6	20	5
621	0	0	0	8	0	2	0	1	4	5	1	3	2	0	0	1	0	0	0	0	3	1	1	0	0	0	2	0	11	1	1	4	16	2	57	7	3	0	21	0	0	0	0	0	0	23	0	0	0	0	0	0	0	0	1	0	1	7	1	0	0	31	18	1	0	1	18
622	0	0	0	10	0	0	0	3	1	0	0	0	0	1	1	2	1	0	0	2	5	0	0	0	0	0	0	0	0	1	0	0	4	1	13	2	2	0	3	1	0	3	0	0	2	7	0	0	8	0	4	0	0	0	0	0	10	204	4	0	0	9	3	0	1	1	23
623	1	0	0	3	0	0	0	4	15	0	0	0	0	1	2	0	0	0	0	2	23	0	0	0	0	0	0	0	0	0	0	6	5	0	250	1	1	0	24	4	0	0	0	0	1	37	0	0	0	0	0	0	0	0	0	0	2	0	1	0	0	66	58	3	10	6	73
624	0	0	0	6	0	0	0	0	1	1	4	9	1	0	0	10	4	0	0	12	0	1	1	2	0	10	0	0	6	1	0	29	17	0	17	16	3	0	26	0	1	11	1	1	6	10	11	0	2	1	11	0	0	0	0	0	2	3	0	0	0	35	9	17	13	8	40
625	0	0	0	5	0	0	0	0	4	0	3	0	0	0	0	1	0	0	0	4	1	0	0	0	0	3	0	0	2	3	0	0	8	1	14	0	1	0	4	0	0	0	1	0	0	2	1	0	1	0	3	1	0	1	0	0	4	193	1	0	0	7	5	2	0	0	4
626	1	0	16	0	0	0	3	1	11	2	0	1	2	0	0	3	18	0	1	0	0	10	0	1	1	0	0	6	0	0	1	3	0	0	1	38	5	0	0	7	2	0	0	1	35	1	4	0	0	2	7	0	1	0	0	0	0	0	7	2	0	5	1	35	222	31	0
627	1	0	0	1	14	3	0	7	0	0	0	0	0	9	3	0	2	15	8	0	0	14	18	23	15	0	16	1	0	0	3	0	0	0	0	0	1	13	0	5	13	1	9	0	1	2	0	2	75	0	0	0	1	0	3	0	0	0	0	0	0	0	0	3	0	0	0
628	0	0	0	0	0	1	0	0	0	0	0	0	0	0	4	0	0	9	1	0	0	0	0	0	5	0	2	0	0	0	0	0	0	0	0	0	1	0	0	457	0	0	8	0	1	1	2	0	0	0	0	0	0	0	1	0	0	0	3	0	0	0	0	3	0	0	0
629	0	0	8	0	0	5	6	0	0	3	0	0	3	0	0	0	0	1	1	0	0	2	0	0	2	0	0	7	0	0	0	0	0	0	0	0	4	0	0	17	0	0	3	0	0	0	0	0	0	0	1	0	0	0	0	0	0	0	229	0	9	0	0	5	4	0	0
630	1	0	0	1	0	5	1	2	10	8	2	1	3	0	0	1	0	1	0	4	3	1	1	0	1	4	4	5	3	0	2	66	9	0	19	4	4	1	26	0	0	0	0	0	0	84	1	0	0	1	1	0	0	0	1	0	0	4	1	0	0	13	17	1	0	1	25
631	9	0	1	1	6	68	1	8	2	4	0	0	2	0	1	0	2	8	23	0	0	10	2	0	3	0	7	31	0	0	10	0	0	0	0	1	9	27	0	10	2	0	9	4	2	0	0	1	5	0	1	0	0	0	0	0	0	0	51	0	0	0	0	22	4	0	1
632	2	0	2	1	64	69	19	33	0	7	0	8	0	1	3	0	2	3	40	0	0	9	0	37	3	0	0	0	0	0	7	1	0	0	0	0	41	18	0	5	80	1	11	0	0	0	2	1	36	12	0	1	0	0	1	3	0	0	0	0	0	0	0	35	3	1	0
633	0	0	0	31	0	0	18	0	1	0	21	2	1	0	13	3	1	0	0	3	10	0	5	0	2	14	2	1	3	1	8	17	15	0	17	0	2	0	53	12	6	1	0	0	0	14	7	2	1	0	3	0	0	0	0	0	4	6	1	1	0	35	15	4	0	0	30
634	30	0	0	71	2	0	15	11	1	17	18	1	0	0	1	1	1	0	5	6	20	5	0	1	1	0	4	7	0	0	0	22	0	0	13	0	0	0	4	0	3	0	0	0	0	0	1	0	0	0	1	0	0	1	0	0	3	1	6	0	2	17	21	4	0	1	6
635	1	0	1	9	0	2	2	2	9	0	5	0	1	1	0	2	1	0	0	4	10	1	0	0	0	1	0	1	0	3	0	6	3	0	39	0	0	1	0	6	1	0	0	0	0	0	1	0	0	0	8	0	0	0	0	0	1	50	1	1	7	27	38	4	20	3	40
636	53	0	0	6	82	10	0	41	0	61	0	0	0	1	0	0	1	7	41	0	0	183	0	20	8	0	52	3	0	0	8	0	0	0	0	0	1	45	0	6	52	0	1	1	0	1	0	1	11	0	0	8	1	0	0	0	0	0	7	0	0	0	0	13	0	0	0
637	0	0	1	0	0	5	3	9	2	3	0	0	1	0	10	2	1	1	3	0	1	11	0	0	3	0	2	188	0	0	5	6	0	0	0	0	3	0	0	3	0	0	9	0	8	3	7	5	0	0	0	0	0	0	0	0	0	0	44	0	0	1	1	11	7	0	0
638	0	0	1	1	1	6	0	52	0	10	0	0	0	1	0	0	0	0	0	0	0	91	0	42	0	0	0	0	0	0	0	1	0	0	0	0	0	154	0	3	17	0	5	1	0	0	0	0	9	0	0	0	0	0	0	0	0	0	5	0	2	2	0	4	2	0	1
639	1	0	0	5	0	2	0	1	16	0	1	0	0	0	0	0	0	0	0	2	9	0	0	0	0	0	0	0	0	2	0	2	4	1	33	0	0	1	3	1	0	0	0	0	1	2	0	0	1	0	1	0	0	0	0	0	1	28	6	2	5	41	20	8	26	1	60
640	1	0	0	0	1	1	0	24	0	0	0	0	0	4	1	0	1	0	0	0	0	38	0	17	8	0	1	1	0	0	3	0	0	0	0	0	0	56	0	2	11	1	29	9	0	1	0	1	104	0	0	2	2	0	8	0	0	0	0	0	0	0	0	0	0	1	1
641	49	0	1	4	15	14	1	65	0	7	0	0	0	5	12	0	1	8	27	1	0	5	0	11	9	0	34	34	0	0	7	2	0	0	0	0	0	19	0	1	7	0	4	0	1	0	4	1	21	0	2	0	0	0	2	0	0	7	18	0	0	0	3	1	0	0	1
642	32	0	1	150	9	7	8	10	7	4	6	0	0	0	2	2	0	1	4	3	10	5	1	4	10	2	8	3	1	1	2	6	1	0	2	0	2	0	2	4	18	4	1	0	3	1	2	1	5	0	0	0	0	0	0	0	0	0	17	0	2	22	1	2	4	0	2
643	0	0	0	1	0	0	1	4	20	0	0	0	4	0	0	1	8	0	0	4	9	0	0	0	1	4	0	0	1	2	0	0	0	0	88	0	27	0	6	0	0	2	0	0	0	3	2	0	0	0	3	0	0	0	0	0	0	0	1	0	0	28	8	1	6	8	0
644	3	5	2	12	7	84	39	10	9	10	1	5	1	0	6	1	22	6	17	2	3	13	0	8	0	0	9	21	5	2	9	3	0	0	2	1	15	5	0	22	9	0	3	0	2	2	7	3	10	1	0	0	0	0	0	0	1	1	20	1	0	1	1	27	24	2	2
645	0	0	0	1	0	0	0	0	3	0	1	0	0	0	0	0	0	0	0	1	4	0	0	0	0	4	0	0	2	8	0	0	14	0	260	0	0	0	5	0	0	0	0	0	0	2	0	0	0	0	0	0	0	0	0	0	2	0	0	0	0	10	35	1	0	0	26
646	0	0	0	0	0	0	0	0	11	0	0	0	0	0	0	1	0	0	0	13	0	0	0	0	0	10	0	0	0	0	0	102	7	0	43	0	0	0	71	0	0	0	0	0	0	293	1	0	0	1	2	0	0	0	0	0	0	4	0	0	0	3	32	0	0	0	29
647	1	0	0	0	5	9	6	9	0	11	0	2	3	0	18	1	0	19	16	0	0	26	0	5	22	0	4	37	0	0	38	3	0	0	0	0	8	7	0	64	13	0	59	3	32	13	2	15	6	0	0	0	0	0	0	0	0	0	7	0	0	0	0	26	0	0	0
648	5	0	6	1	84	33	28	4	0	25	0	0	0	0	2	0	18	1	11	0	0	2	0	19	0	0	0	1	0	0	1	0	0	0	0	0	12	16	0	2	20	0	3	0	0	0	0	0	5	0	0	0	0	0	0	0	0	0	0	0	1	0	0	18	4	0	0
649	2	0	3	0	11	35	0	2	0	22	0	0	2	3	14	0	6	1	2	0	0	65	0	8	6	0	41	9	0	0	11	0	0	0	0	13	6	62	0	154	4	2	11	27	9	1	5	5	5	1	1	0	0	0	0	0	0	0	16	0	0	0	0	11	5	4	1
650	0	0	1	0	0	1	0	0	4	0	0	4	2	0	0	0	10	0	0	0	0	2	0	0	0	0	0	0	0	0	0	3	0	0	2	108	27	0	0	5	0	2	0	7	2	5	3	0	0	28	0	0	0	0	0	1	0	0	0	0	0	2	0	2	61	23	9
651	6	0	0	0	0	2	21	0	0	0	0	1	1	0	38	0	1	46	93	0	0	2	4	0	24	0	22	2	0	0	75	0	0	0	0	0	0	0	0	26	3	0	4	0	0	0	2	2	2	0	0	0	0	0	1	1	0	0	3	0	0	0	0	47	0	2	0
652	1	0	2	8	1	0	6	11	2	0	3	2	0	2	0	0	0	1	0	7	26	1	0	1	0	2	0	1	1	2	0	0	3	2	28	0	1	4	12	3	5	0	0	0	0	5	0	0	0	1	0	0	0	0	0	0	7	122	2	2	2	49	2	5	5	1	2
653	1	0	0	18	0	1	4	5	16	0	0	2	0	2	1	3	4	0	1	7	13	1	0	1	0	3	0	0	0	4	1	7	14	1	37	7	1	1	5	12	1	2	0	0	2	23	5	0	9	0	5	0	0	0	0	0	12	140	11	1	1	30	32	8	5	3	72
654	0	0	5	0	0	3	0	10	0	0	0	0	3	0	0	1	14	2	0	0	0	34	1	3	8	0	3	0	0	0	13	4	0	0	0	4	0	0	0	5	11	3	2	0	8	0	0	0	1	0	1	1	0	0	0	1	0	0	10	1	0	0	0	17	52	31	0
655	1	0	0	22	0	2	2	0	0	1	40	3	2	0	0	2	0	0	0	15	5	0	1	0	0	35	1	4	2	1	0	130	8	0	23	0	0	0	28	0	0	0	0	0	0	8	2	0	0	0	4	0	0	2	0	1	2	19	2	0	0	5	31	0	0	0	20
656	0	0	0	11	0	0	0	3	14	0	0	1	0	2	5	0	0	0	1	4	5	0	1	0	0	2	0	1	0	1	1	5	5	1	29	3	1	0	4	8	0	0	0	1	2	3	2	0	5	0	3	0	0	0	0	0	5	69	25	0	5	32	31	17	14	2	81
657	1	0	8	0	1	28	53	1	2	4	0	11	3	0	18	0	16	2	4	0	0	0	0	1	0	0	0	10	1	0	7	2	0	0	0	0	25	0	0	37	3	0	0	0	2	0	7	1	0	0	0	0	0	0	0	1	0	0	4	0	0	3	0	85	12	3	0
658	1	0	0	4	0	9	1	3	0	8	0	0	0	0	0	0	0	20	16	0	0	22	0	2	2	0	150	25	0	0	4	0	0	0	0	0	0	8	0	21	0	0	0	0	0	0	0	1	0	0	0	2	0	0	0	0	0	1	25	0	0	0	0	13	0	0	0
659	5	0	0	24	1	6	4	9	9	0	0	4	1	0	9	7	11	0	2	6	35	0	0	1	0	3	1	9	3	1	3	8	14	4	19	1	2	2	5	5	3	0	1	0	1	4	6	0	8	1	0	0	0	0	0	0	0	4	2	0	0	33	7	3	6	8	17
660	0	5	3	0	20	67	28	1	2	13	0	3	2	0	2	1	9	11	12	1	1	10	0	16	1	1	4	5	1	0	3	1	1	0	0	5	15	10	0	60	9	4	5	3	1	1	3	1	9	12	0	1	0	0	0	0	0	0	12	0	0	0	0	10	14	0	3
661	0	0	0	1	0	0	4	0	1	0	2	0	0	0	0	0	0	0	0	0	1	0	0	0	0	6	0	0	6	11	0	0	22	3	203	0	0	0	2	0	0	0	0	0	0	5	1	0	0	0	0	0	0	0	0	0	3	1	0	0	0	7	65	0	0	0	10
662	3	0	1	16	0	0	3	1	18	1	7	1	3	1	1	3	7	0	0	6	1	2	0	0	0	2	0	1	5	0	0	2	2	0	19	11	1	1	6	6	4	3	0	1	1	7	9	0	1	0	7	0	0	0	0	1	2	19	6	3	2	85	33	40	26	8	21
663	8	0	0	202	1	0	1	0	1	0	4	2	0	0	3	2	0	0	1	10	16	6	1	1	2	7	7	0	0	0	0	2	1	0	0	0	1	0	3	0	4	2	0	0	0	0	1	0	3	0	1	0	0	0	0	0	0	1	5	1	0	12	4	4	3	0	11
664	1	0	1	5	0	2	2	1	12	0	4	2	2	0	0	0	1	0	0	4	5	1	0	0	0	1	1	0	0	3	0	4	0	0	20	2	0	1	0	1	0	0	0	0	0	1	1	0	0	0	6	0	0	0	0	0	1	54	1	3	7	33	30	8	36	0	24
665	6	0	0	3	14	3	0	11	0	0	0	0	0	25	9	0	7	0	4	2	0	8	2	13	3	0	2	5	0	0	0	1	1	0	0	23	14	124	2	25	8	3	4	50	1	1	11	0	63	3	2	1	0	0	1	0	0	3	1	0	0	2	0	0	0	2	5
666	0	0	0	1	0	0	1	0	2	0	2	4	0	0	0	0	0	0	0	2	3	0	0	0	0	0	0	0	3	4	0	1	6	5	134	1	0	0	13	0	0	0	0	0	0	3	2	0	0	0	2	0	0	0	0	0	2	1	0	0	0	88	44	2	7	7	9
667	0	0	0	5	0	0	0	0	11	0	1	0	0	0	1	1	0	0	0	0	7	0	0	0	0	3	0	0	1	5	0	1	21	0	248	1	0	0	13	0	0	0	0	0	0	9	0	0	0	0	0	0	0	0	0	0	3	0	0	0	0	20	49	2	0	0	52
668	33	0	0	25	38	4	0	32	0	57	0	0	0	6	0	0	0	11	28	0	0	36	0	37	5	0	151	6	0	0	5	0	0	0	0	0	0	38	0	1	13	0	0	0	0	0	0	0	9	0	0	0	0	0	0	0	0	0	2	0	0	0	0	7	0	0	0
669	0	0	6	0	0	0	0	0	5	0	0	0	8	0	0	1	40	0	0	0	0	0	0	0	0	0	0	0	0	0	0	0	1	0	0	107	13	0	0	0	6	1	1	0	2	1	2	0	0	0	6	0	0	0	0	1	0	0	0	0	0	0	0	1	46	21	0
670	1	0	0	13	0	1	0	1	16	0	0	0	0	0	1	1	0	0	0	0	29	0	0	0	0	0	0	0	0	1	0	7	6	0	124	1	5	0	13	3	0	0	0	0	1	14	2	0	0	0	2	0	0	0	0	0	3	9	8	0	0	129	44	4	6	6	84
671	4	4	1	28	10	63	31	12	19	7	0	1	1	3	6	2	26	5	9	0	17	10	0	9	0	0	6	16	1	4	5	12	9	1	13	5	20	7	3	26	7	0	4	6	5	11	9	3	18	9	0	0	0	0	0	1	1	4	29	0	0	9	3	29	31	7	27
672	10	4	0	3	19	15	1	11	1	1	0	0	2	5	10	1	3	16	71	0	2	6	4	2	2	0	9	20	0	0	6	0	0	0	1	0	4	29	0	9	8	0	3	0	0	0	0	0	4	0	0	0	0	0	1	0	0	2	35	0	1	0	0	1	2	0	2
673	3	0	9	1	15	30	10	1	0	20	2	2	3	0	14	3	17	0	4	1	0	4	0	3	2	0	2	4	0	0	7	1	0	0	0	14	13	14	0	56	5	0	2	3	1	0	5	0	1	0	1	0	0	0	0	1	0	0	2	2	3	9	0	144	25	8	3
674	39	0	1	4	2	0	1	0	2	1	0	5	0	2	142	0	1	0	0	1	0	0	5	0	0	3	2	10	0	0	0	0	1	0	1	1	9	0	0	8	4	2	1	0	0	0	2	0	9	0	0	0	0	0	0	0	1	0	15	0	1	1	2	37	2	5	0
675	0	0	0	0	0	0	0	0	9	1	0	0	0	0	0	1	0	0	0	7	3	0	0	0	0	8	0	1	0	0	1	121	13	0	19	1	0	3	43	0	0	0	0	0	0	203	0	0	0	1	0	0	0	0	0	0	0	0	0	0	0	5	54	0	0	0	29
676	6	0	0	6	0	14	0	8	1	8	0	0	0	0	0	0	0	0	1	2	4	47	2	13	0	0	1	0	1	0	5	2	0	0	0	0	5	76	1	16	60	1	8	9	0	0	0	3	13	0	0	0	0	0	0	0	0	1	4	0	1	2	0	4	2	0	1
677	1	0	0	0	1	10	0	10	0	1	0	0	0	0	1	0	0	2	3	0	0	267	0	4	2	0	7	1	0	0	8	0	0	0	0	1	0	4	0	18	6	0	11	1	1	2	0	0	1	0	0	7	0	0	3	0	0	0	1	0	0	0	0	3	1	0	0
678	19	0	0	42	2	5	3	2	2	3	10	3	0	0	1	2	1	1	3	6	2	5	1	0	1	5	3	17	0	1	0	4	1	0	4	1	3	2	2	1	8	3	0	0	5	3	8	1	9	0	5	0	0	0	1	0	7	2	13	0	2	45	4	3	2	0	5
679	1	4	1	3	2	14	11	4	3	9	1	2	0	5	4	1	10	2	3	0	2	3	0	12	6	0	4	3	3	0	7	7	3	0	3	5	3	0	1	95	7	4	16	0	3	6	4	3	4	12	2	0	0	0	0	0	2	0	21	0	2	0	1	24	39	4	30
680	2	0	4	0	4	7	0	4	2	2	0	0	4	0	0	0	5	2	4	0	0	134	3	2	1	0	4	2	0	0	7	0	0	0	1	4	1	1	0	63	3	1	3	1	3	2	0	0	0	1	0	0	1	0	0	1	0	1	13	0	0	0	0	11	12	9	2
681	13	0	0	6	0	3	1	4	0	0	0	1	0	0	1	0	5	4	15	3	3	0	5	0	11	2	16	27	0	0	5	4	0	0	1	0	0	0	0	10	3	1	0	0	0	0	4	0	5	0	2	0	0	1	1	0	0	44	11	0	0	2	5	2	0	0	2
682	5	0	3	35	0	0	20	0	42	0	2	16	2	0	36	5	19	1	1	3	2	0	6	0	6	15	0	2	1	5	0	0	4	0	18	0	9	0	1	1	9	15	0	0	0	1	9	1	0	0	1	0	0	0	0	3	6	2	1	0	0	24	25	22	4	3	0
683	39	0	1	1	2	1	13	0	0	0	0	5	2	0	184	0	0	4	12	0	0	3	0	0	11	1	6	2	0	1	10	0	0	0	0	0	14	0	0	16	7	1	3	2	0	2	3	4	10	0	1	0	0	0	0	3	2	0	18	1	0	0	0	48	1	4	0
684	1	0	3	7	2	10	7	14	5	2	0	2	2	4	4	0	7	0	1	3	34	5	0	2	0	0	1	6	1	2	3	1	2	1	12	8	6	6	3	9	16	0	5	1	0	5	1	0	9	6	1	0	0	0	0	0	2	3	14	0	2	5	13	20	21	4	35
685	0	0	2	2	1	2	4	6	6	0	1	7	0	3	2	0	0	1	0	4	31	2	0	3	0	1	0	1	2	3	0	1	1	2	80	1	4	1	17	7	9	0	2	0	1	13	0	0	2	5	0	0	0	0	0	0	4	0	4	1	1	29	23	9	6	1	33
686	1	0	1	0	3	1	0	125	0	2	0	0	0	0	0	0	0	1	0	0	0	47	0	22	5	0	2	2	0	0	1	0	0	0	0	0	0	68	0	5	14	0	12	8	4	0	0	1	51	0	0	5	0	0	0	0	0	0	0	0	0	0	0	0	0	1	2
687	8	0	0	0	68	9	2	12	0	6	0	0	0	5	3	0	2	38	35	0	0	53	8	31	18	0	46	9	0	0	20	0	0	0	0	0	7	33	0	13	68	0	11	2	0	4	0	7	30	0	0	2	1	0	2	1	1	0	2	0	0	0	0	4	0	0	0
688	0	0	2	3	1	4	8	0	11	3	1	16	0	0	2	5	2	0	3	1	3	0	0	2	0	5	1	2	5	1	0	2	4	1	22	1	2	2	2	15	0	3	0	0	0	0	3	0	1	0	1	0	0	0	0	0	1	2	0	3	0	47	34	6	7	7	7
689	1	0	0	1	17	7	0	10	0	1	0	0	1	3	1	0	2	28	25	0	0	41	6	17	17	0	40	1	0	0	12	2	0	0	0	0	4	54	0	20	21	1	7	1	3	4	3	2	18	0	1	1	0	0	1	0	0	0	4	0	0	0	1	6	0	2	0
690	2	0	1	11	0	4	3	3	15	0	4	1	1	1	0	1	1	0	0	6	7	2	0	0	0	1	0	1	0	3	0	3	2	1	35	0	0	2	2	8	2	0	0	0	0	2	1	0	0	1	9	0	0	0	0	0	1	49	1	1	7	21	31	8	28	1	36
691	2	0	1	1	1	11	0	7	0	2	0	0	1	0	0	0	3	5	6	0	0	119	4	0	2	0	21	13	0	0	11	3	0	0	1	1	2	4	0	51	4	0	1	0	0	1	0	1	0	0	1	3	0	1	2	0	0	1	19	0	0	0	0	5	0	0	0
692	0	0	2	2	4	25	6	4	5	26	1	0	0	0	4	2	6	2	0	5	9	15	0	1	1	0	5	8	2	0	0	8	1	0	12	3	1	5	4	26	0	0	5	1	9	0	1	1	7	3	0	0	0	0	0	0	0	0	3	0	0	12	9	7	17	12	13
693	16	0	0	84	2	0	1	0	1	0	0	0	0	4	25	2	0	0	0	4	1	0	1	0	0	17	0	0	0	3	0	2	2	0	13	0	1	0	0	0	6	3	0	0	0	3	3	0	1	0	3	0	0	0	0	0	1	4	0	0	0	3	44	4	0	0	10
694	2	0	6	1	8	36	26	11	0	5	0	26	2	0	3	1	4	3	10	0	0	17	1	12	1	0	2	3	0	0	7	7	0	0	0	0	17	2	0	4	32	11	2	0	3	0	10	1	1	0	4	0	0	0	0	3	1	0	2	0	1	2	0	58	9	11	0
695	0	0	1	0	3	72	0	7	16	1	0	1	4	0	7	0	4	2	0	2	2	16	0	8	1	0	1	2	0	0	3	1	0	0	3	6	52	14	0	9	2	1	11	12	9	4	3	1	1	27	0	0	0	0	0	0	0	0	6	0	0	2	0	8	12	0	4
696	3	2	2	9	10	36	13	13	2	16	3	2	1	8	6	1	24	10	9	0	2	3	1	13	8	0	10	8	4	1	10	6	2	0	0	1	1	9	2	83	9	3	10	1	3	7	2	4	9	0	7	0	0	0	1	0	4	2	30	2	2	4	0	29	42	12	7
697	5	0	0	0	0	8	0	0	0	11	0	0	0	0	0	0	0	0	2	0	0	231	0	6	8	0	44	4	0	0	16	0	0	0	0	0	0	4	0	12	16	0	22	0	0	0	0	2	2	0	0	0	0	0	10	0	0	0	1	0	0	0	0	1	0	1	0
698	2	4	1	22	1	7	4	6	19	3	1	0	1	5	1	4	4	2	0	5	18	4	0	2	2	1	1	2	1	2	1	9	2	0	22	5	0	0	3	21	2	1	2	0	3	15	3	0	1	3	2	0	0	0	0	0	2	6	8	2	3	14	13	16	20	5	72
699	0	0	0	0	0	7	13	0	0	1	0	1	1	0	0	0	0	9	39	0	0	0	0	0	10	0	3	22	0	0	97	2	0	0	0	0	0	0	0	7	0	0	5	0	0	0	0	1	0	0	0	0	0	1	0	0	0	0	82	0	0	0	0	12	1	0	0
700	2	0	0	1	0	0	0	0	3	0	0	0	0	0	0	0	1	0	0	14	5	0	0	0	0	120	0	0	0	4	0	3	15	3	153	0	0	0	57	0	0	1	0	0	0	3	0	0	0	0	6	0	0	0	0	0	2	1	0	0	0	17	89	0	1	2	13
701	0	0	0	0	0	0	0	0	12	0	0	0	0	0	0	0	0	0	0	2	32	0	0	0	0	0	0	0	0	1	0	2	0	0	15	1	0	0	6	0	0	0	0	0	0	9	1	0	0	0	2	0	0	0	0	0	0	0	0	0	0	6	9	0	0	0	221
702	3	2	8	4	3	29	28	2	5	25	3	10	0	0	3	2	44	3	10	1	11	13	1	1	1	0	4	7	8	1	2	4	3	0	1	3	1	2	0	1	8	0	0	0	2	0	0	0	0	1	4	0	0	0	0	0	0	0	2	1	0	0	2	10	5	6	4
703	2	0	0	2	9	7	0	20	0	47	0	0	0	0	0	0	0	0	1	0	0	119	0	124	1	0	15	1	0	0	10	0	0	0	0	0	0	83	0	3	49	0	20	4	0	0	0	0	35	0	0	0	0	0	0	0	0	0	0	0	0	0	0	0	0	0	0
704	0	0	0	0	0	0	0	0	32	0	0	0	0	0	0	1	1	0	0	2	3	0	0	0	0	1	0	0	0	0	0	2	4	0	137	0	0	0	34	0	0	0	0	0	0	18	1	0	0	0	1	0	0	0	0	0	1	0	0	0	0	47	33	0	1	0	0
705	0	0	1	37	0	0	3	0	27	0	8	2	0	0	0	4	9	0	0	8	16	0	0	0	1	6	0	9	0	5	0	15	6	0	29	0	7	0	8	0	1	3	0	0	0	1	2	0	0	0	10	0	0	1	0	0	7	3	0	2	0	27	66	2	2	0	5
706	0	0	2	0	0	2	0	2	0	4	0	0	1	0	0	0	1	0	0	0	0	1	0	1	9	0	0	1	0	0	17	1	0	0	0	0	0	0	0	52	7	1	35	1	82	0	0	5	0	0	1	0	0	0	0	0	0	0	13	0	0	0	0	45	39	3	0
707	0	0	4	3	0	0	9	0	92	0	4	0	7	0	0	3	49	0	0	5	5	0	9	0	0	4	0	0	3	6	0	1	10	0	35	7	9	0	10	0	5	13	0	0	0	0	8	0	0	0	9	0	0	0	0	7	9	6	0	1	0	27	21	1	6	11	1
708	1	0	0	12	1	1	4	0	8	0	6	0	1	1	2	3	0	0	0	8	17	0	0	0	1	5	1	0	2	8	0	4	8	14	50	4	0	0	4	0	0	3	0	0	0	1	0	0	0	0	5	0	0	1	0	0	7	47	3	2	0	109	54	0	3	4	28
709	0	0	0	2	1	10	0	2	5	6	2	3	2	0	1	9	2	0	0	11	0	25	0	12	2	2	5	1	6	2	0	52	10	0	15	7	4	8	29	14	9	10	1	2	18	37	11	1	2	1	11	0	0	0	0	0	5	5	0	0	0	10	2	11	13	5	35
710	14	0	1	87	0	1	1	1	0	2	0	1	0	0	0	1	0	0	0	17	56	19	1	1	0	1	5	0	0	0	0	11	0	0	4	0	0	0	19	17	10	3	1	0	0	1	0	0	4	9	1	0	0	0	0	0	0	0	20	1	1	16	2	0	2	0	22
711	7	0	2	10	2	10	6	12	4	5	3	1	2	0	2	1	5	0	3	0	0	17	3	6	1	0	1	5	2	0	15	3	0	0	2	0	2	33	0	34	22	1	2	3	2	2	8	2	5	0	6	0	0	0	0	0	2	0	21	1	2	21	4	90	27	2	5
712	7	0	1	20	0	2	3	1	0	0	6	13	0	0	14	3	3	0	4	13	25	2	0	0	6	5	3	5	1	0	1	23	4	0	3	0	5	0	2	3	2	2	0	0	0	4	6	1	0	0	6	0	0	2	0	0	3	17	8	4	2	34	12	14	0	5	4
713	0	0	0	4	0	0	0	0	10	0	1	0	0	0	0	0	0	0	0	0	8	0	0	0	0	8	0	0	5	10	0	1	23	0	281	1	0	0	7	0	0	0	0	0	0	7	0	0	0	0	0	0	0	0	0	0	2	0	0	0	0	19	59	0	0	1	39
714	1	0	0	0	2	10	14	3	0	5	0	0	0	0	5	0	0	24	131	0	0	10	0	0	21	0	16	27	0	0	158	0	0	0	0	0	0	0	0	10	3	0	8	1	0	0	0	0	1	0	0	0	0	0	0	0	0	0	16	0	0	0	0	4	0	0	0
715	0	0	0	4	0	0	0	0	28	0	1	0	0	0	0	2	1	0	0	9	12	0	0	0	0	24	0	1	0	0	0	116	35	0	116	0	0	0	86	1	0	0	0	0	0	102	1	0	0	0	3	0	0	2	0	0	6	0	0	0	0	37	140	0	1	0	88
716	0	0	4	6	0	0	0	0	76	0	0	1	9	0	2	1	119	0	0	1	3	0	9	0	3	0	0	6	0	5	0	0	0	0	2	0	34	0	0	0	3	18	0	0	0	0	6	0	0	0	5	0	0	0	0	0	2	0	0	1	0	4	4	8	9	12	0
717	9	0	0	0	16	3	0	8	0	1	0	0	0	7	0	0	1	14	26	0	0	48	1	16	5	0	121	1	0	0	1	0	0	0	0	0	0	79	0	3	18	0	1	3	0	0	1	1	11	0	0	5	0	0	0	0	0	0	1	0	0	0	0	0	0	0	0
718	0	0	0	1	6	4	0	12	0	114	0	0	0	0	1	0	0	0	0	0	0	58	0	36	0	0	13	0	0	0	1	0	0	0	0	0	0	20	0	1	11	0	0	0	0	0	0	0	1	0	0	1	0	0	0	0	0	0	0	0	0	0	0	0	0	0	0
719	0	0	0	12	0	0	5	0	11	0	4	1	6	0	5	3	4	0	0	0	1	0	4	0	0	4	0	1	8	0	0	8	7	0	97	5	1	0	3	2	2	2	0	0	1	13	7	0	0	0	4	0	0	0	0	0	1	0	0	0	1	93	37	13	13	7	13
720	0	0	0	0	0	4	0	0	0	2	0	0	0	0	9	0	0	10	0	0	0	2	0	1	9	0	12	0	0	0	1	1	0	0	0	0	0	0	0	463	0	0	20	0	1	1	0	8	0	0	0	0	0	0	0	0	0	0	7	0	0	0	0	9	0	0	0
721	14	0	4	0	4	17	33	17	0	22	0	2	1	0	16	0	5	16	71	0	0	14	0	1	2	0	3	43	0	0	27	0	0	0	0	0	2	3	0	10	18	0	4	0	0	0	1	4	0	0	0	0	0	0	0	0	0	0	42	0	0	0	0	34	2	0	0
722	0	0	0	1	0	0	0	0	4	0	8	0	0	0	0	1	0	0	0	6	2	0	0	0	0	16	0	0	1	1	0	71	35	0	54	3	0	0	64	0	0	0	0	0	0	21	0	0	0	0	2	0	0	0	0	0	0	3	0	0	0	12	56	0	0	0	64
723	1	0	2	0	0	1	6	1	6	0	0	18	13	0	2	2	23	15	2	3	1	0	0	0	14	1	6	1	0	3	4	4	0	0	12	1	24	0	0	56	8	8	3	0	3	3	13	2	0	2	3	0	0	0	1	1	0	0	8	2	1	11	1	47	21	35	0
724	0	0	10	0	1	14	3	24	15	2	0	7	3	0	0	5	62	0	0	0	0	1	0	3	0	0	0	3	0	0	3	7	0	0	2	33	17	0	0	0	3	2	2	0	17	1	8	0	1	38	2	0	0	0	0	0	0	0	1	1	0	10	2	91	118	25	0
725	0	0	0	0	4	90	0	1	0	1	0	0	2	0	6	0	0	3	1	0	0	7	0	18	1	0	0	0	0	0	7	0	0	0	0	3	24	10	0	87	7	0	19	22	3	0	1	3	5	9	0	0	0	0	1	0	0	0	3	0	0	0	0	8	1	0	0
726	2	0	2	0	1	132	3	15	0	8	0	0	2	0	4	0	4	7	4	0	0	8	0	5	1	0	6	30	0	0	28	1	0	0	0	0	0	4	0	87	1	0	14	2	15	0	2	10	1	2	0	0	0	0	0	0	0	0	30	0	0	1	0	30	1	0	0
727	32	0	1	93	9	5	2	3	0	7	1	1	0	0	2	1	0	2	4	2	4	16	0	4	4	1	11	13	0	0	2	9	0	0	0	0	1	0	2	14	15	2	3	1	5	1	1	2	9	2	1	0	0	0	0	0	2	0	34	0	2	18	2	5	1	0	1
728	12	0	0	2	2	15	3	13	0	27	0	0	1	1	5	0	0	13	44	0	0	16	0	2	4	0	45	22	0	0	25	2	0	0	0	0	0	45	0	11	2	0	1	0	0	0	1	0	7	0	0	0	0	0	1	0	0	3	54	0	0	0	0	4	0	0	0
729	0	0	1	0	1	1	0	7	5	0	0	8	3	0	14	3	9	3	0	2	4	2	0	0	5	2	0	0	0	1	1	7	0	0	40	4	24	4	0	19	1	3	4	0	25	81	12	2	4	14	4	0	0	0	0	0	1	0	4	0	0	35	2	23	31	26	0
730	0	0	0	0	7	89	16	0	6	0	0	0	1	0	2	0	40	2	0	1	0	1	0	6	0	0	0	8	2	0	3	0	0	0	0	3	70	3	0	35	22	4	1	1	8	0	9	0	5	26	1	0	0	0	0	2	0	0	2	0	0	2	0	11	6	3	0
731	17	0	7	14	15	123	2	84	1	19	0	0	1	18	6	0	1	7	73	1	2	32	0	28	9	0	23	17	0	0	6	4	0	0	0	0	2	16	0	2	3	0	6	1	1	0	4	1	19	0	0	0	0	0	2	1	0	0	37	0	0	4	1	4	0	1	2
732	0	0	0	0	0	4	0	2	0	1	0	0	0	2	1	0	0	0	0	0	0	19	0	3	8	0	6	0	0	0	4	0	0	0	0	3	0	6	0	13	23	0	115	21	6	3	0	1	16	0	1	1	0	0	11	0	0	0	11	0	0	0	0	1	3	3	0
733	32	0	1	4	15	109	4	18	0	49	0	0	2	0	9	0	35	10	14	0	0	9	0	5	9	0	35	70	0	0	22	2	0	0	0	1	8	41	0	70	10	1	1	1	7	0	1	1	13	0	3	0	0	0	0	0	0	1	28	0	0	3	0	65	5	5	0
734	0	3	4	0	7	163	0	12	0	19	0	0	1	4	4	0	9	4	1	0	0	15	0	4	2	0	8	7	0	0	2	1	0	0	1	1	1	0	0	56	0	0	12	3	2	0	0	1	4	0	0	0	0	0	0	0	0	0	1	0	0	0	0	4	4	5	0
735	1	1	9	4	0	50	27	1	8	25	2	6	0	0	0	3	46	1	0	1	14	9	1	1	2	0	5	5	8	1	2	8	3	0	2	7	0	0	1	12	5	0	1	0	8	0	0	0	0	6	3	0	0	0	0	0	0	0	5	1	0	4	4	20	21	17	7
736	0	0	0	9	0	0	2	0	12	1	1	0	0	0	0	1	0	0	0	2	11	0	0	0	1	4	0	1	0	0	0	4	3	2	56	0	0	0	1	0	0	2	0	0	0	0	0	0	0	0	1	0	0	0	0	0	0	4	0	0	0	103	50	2	1	2	26
737	0	0	2	6	0	3	5	1	2	1	0	1	2	0	7	1	2	1	0	2	0	3	1	0	5	0	0	4	2	0	9	7	3	0	38	3	2	1	2	53	5	3	1	0	11	5	10	1	3	1	5	0	0	0	0	0	1	0	2	1	1	43	13	46	13	5	3
738	0	0	1	1	5	2	0	55	0	0	0	0	2	1	1	0	13	9	2	0	0	24	2	27	12	0	2	2	0	0	9	0	0	0	1	0	15	15	0	9	10	2	24	0	4	12	3	2	58	0	1	1	0	0	1	0	0	0	1	0	0	0	0	18	2	0	0
739	4	0	0	0	0	56	0	17	0	2	0	1	2	0	19	0	0	17	37	0	0	13	0	5	2	0	3	16	0	0	36	1	0	0	0	0	1	1	0	61	5	0	13	0	2	1	0	10	0	6	0	0	0	0	0	0	0	0	52	0	0	0	0	19	0	1	0
740	9	0	4	1	18	29	4	37	1	12	2	0	0	4	3	0	2	0	4	0	0	42	1	24	9	0	4	12	0	0	38	2	0	0	0	0	1	66	0	32	26	3	8	4	1	0	2	4	9	0	1	0	0	0	0	0	1	2	34	0	1	1	0	42	11	0	0
741	2	0	0	18	0	0	1	0	12	0	0	0	0	4	6	6	2	1	0	6	13	0	0	0	0	6	1	0	3	2	0	6	12	0	65	2	0	0	12	12	3	1	0	1	0	13	4	0	2	0	0	0	0	0	0	0	3	1	1	0	1	22	48	11	5	17	54
742	3	0	0	0	0	12	4	6	0	1	0	0	1	0	0	0	0	3	21	0	0	9	0	0	10	0	21	89	0	0	13	0	0	0	0	0	5	0	0	24	1	0	6	0	3	0	1	2	0	0	0	0	0	0	0	0	0	0	305	0	0	0	0	19	1	0	0
743	1	4	0	2	17	91	0	15	0	5	0	0	2	12	27	0	0	10	13	1	0	29	2	6	2	2	3	27	0	0	9	3	0	0	4	2	4	14	0	29	1	0	14	5	3	0	0	2	31	4	0	1	0	0	1	0	0	0	12	0	0	1	1	1	0	1	4
744	0	0	0	5	0	0	1	1	5	0	2	3	0	0	0	0	0	0	0	1	15	1	0	0	0	0	0	0	0	3	0	4	8	1	154	1	0	2	12	0	0	0	0	0	0	4	1	0	0	0	2	0	0	0	0	0	1	4	0	1	0	78	56	1	10	5	20
745	0	0	1	0	0	2	6	0	5	0	0	53	0	0	5	0	0	0	0	1	1	0	0	0	0	0	0	0	1	0	5	12	0	0	2	0	14	0	0	2	0	1	2	0	6	0	5	1	0	2	2	0	0	0	0	0	1	0	0	1	0	4	0	87	15	10	0
746	7	2	1	2	20	82	11	14	0	32	0	0	0	5	10	1	4	14	42	0	1	7	3	3	1	1	2	27	0	0	2	1	0	0	0	0	5	23	1	5	16	0	2	0	0	0	0	0	7	0	0	1	0	0	0	0	0	0	7	0	0	0	0	0	0	0	0
747	1	2	1	18	6	35	13	12	8	8	0	2	2	2	5	0	13	3	6	1	14	9	0	2	1	0	6	9	1	1	5	4	3	0	1	1	3	0	1	17	4	0	5	1	1	2	5	3	9	2	0	0	0	0	0	0	0	0	13	0	1	4	0	10	10	2	9
748	2	0	0	1	0	5	0	145	0	20	0	0	0	0	0	0	0	0	0	0	1	57	0	14	0	0	13	5	0	0	0	1	0	0	0	0	0	30	0	1	1	0	0	0	0	1	0	0	2	0	0	8	0	0	0	0	1	0	2	0	0	0	0	0	0	0	0
749	2	0	6	5	17	13	27	3	0	7	3	26	1	0	4	1	2	2	14	0	0	0	1	3	0	0	2	3	0	0	7	1	0	0	0	0	2	2	0	0	15	1	3	0	0	0	2	0	0	0	0	0	0	0	0	1	1	0	1	2	2	2	0	98	5	4	0
750	0	0	0	8	0	0	1	0	12	0	1	0	0	0	0	2	0	0	0	1	9	0	0	0	0	3	0	0	6	11	0	0	21	1	205	2	0	0	6	0	0	0	0	0	0	8	0	0	0	0	0	0	0	0	0	0	2	0	0	0	0	11	58	1	1	0	60
751	36	0	4	58	4	1	0	44	0	5	1	3	0	25	4	2	5	0	5	7	6	10	1	4	2	7	1	19	0	0	1	5	1	0	2	0	0	9	0	0	11	1	0	1	0	0	3	0	13	0	3	0	0	0	0	0	2	9	2	4	0	34	24	7	2	11	6
752	1	0	0	18	0	0	6	0	11	0	3	1	3	0	4	2	5	0	0	3	0	2	6	0	0	0	0	1	5	0	1	2	3	0	52	1	0	0	1	4	2	3	0	0	0	1	7	0	1	0	3	0	0	0	0	0	3	0	2	1	1	94	32	55	15	8	5
753	0	0	0	1	0	0	2	0	4	0	1	1	0	0	0	0	0	0	0	1	4	0	0	0	0	0	0	0	1	5	0	1	7	0	231	2	0	0	29	0	0	0	0	0	0	1	0	0	0	0	0	0	0	0	0	0	1	1	0	0	0	64	44	1	1	4	17
754	1	0	0	0	12	67	0	7	0	21	0	1	2	0	10	2	11	1	3	0	0	34	0	25	6	0	13	9	0	0	7	3	2	0	1	7	10	34	1	113	14	3	12	14	21	3	6	5	10	12	2	0	0	0	0	0	0	0	2	0	0	1	1	21	9	2	0
755	0	0	1	0	0	1	0	14	0	0	0	13	1	0	0	2	25	3	0	0	0	8	0	0	0	0	0	1	0	0	6	4	0	0	0	31	7	0	0	0	4	2	5	0	14	2	3	2	1	82	3	0	0	0	0	0	0	0	1	0	0	3	0	52	91	22	0
756	0	0	1	0	0	1	1	0	0	2	0	10	3	0	5	0	2	0	0	0	0	1	0	0	5	0	0	5	0	0	0	0	0	0	0	0	1	0	0	27	3	0	24	1	111	1	2	4	1	1	0	0	0	0	0	0	0	0	2	0	0	0	0	32	54	1	0
757	0	0	0	11	0	0	0	0	17	0	7	0	2	0	0	4	4	0	0	3	1	0	0	0	0	5	0	0	7	0	0	5	8	0	49	4	0	0	14	0	0	3	0	0	0	7	4	0	1	0	5	0	0	0	0	0	2	13	2	0	1	83	39	5	4	6	22
758	0	0	0	0	1	244	3	1	0	1	0	0	0	0	3	0	0	3	1	0	0	0	0	4	1	0	0	16	0	0	11	1	0	0	0	0	8	2	0	27	1	0	0	0	2	0	0	3	1	0	0	0	0	0	0	0	0	0	14	0	0	0	0	3	0	0	0
759	0	0	1	0	0	1	0	114	0	5	0	0	0	0	0	0	0	0	0	0	0	56	0	24	0	0	0	0	4	0	0	0	0	0	1	0	0	93	0	1	7	0	0	1	0	0	0	0	5	0	0	0	0	0	0	0	0	0	1	0	0	1	0	0	2	0	0
760	0	0	0	4	0	0	1	0	1	0	10	1	1	0	1	0	0	0	0	8	2	0	0	0	0	72	0	0	2	0	0	48	45	0	88	0	0	0	64	0	0	0	0	0	0	38	2	0	0	0	1	0	0	0	0	0	2	5	0	0	0	21	77	0	0	0	24
761	9	0	0	1	4	22	16	0	0	0	0	0	1	0	22	0	2	6	22	1	0	1	3	0	10	1	10	17	2	0	8	1	0	0	0	0	15	6	0	25	3	0	0	0	1	0	10	0	19	0	0	0	0	0	3	0	0	8	16	0	0	1	0	5	0	4	0
762	10	0	0	2	1	10	0	1	0	19	0	0	0	0	2	0	0	2	4	0	0	101	4	13	11	0	92	5	0	0	37	0	0	0	0	0	0	21	0	36	27	0	26	3	0	1	0	2	6	0	0	0	0	0	9	0	0	0	13	0	3	0	0	5	0	1	0
763	1	1	1	22	12	17	12	11	7	11	2	1	1	0	0	0	6	0	8	6	5	13	1	11	0	0	4	2	0	0	2	0	2	1	4	10	2	6	1	31	6	0	3	1	4	8	3	0	5	5	2	0	0	2	0	0	10	5	36	0	1	1	1	16	39	12	27
764	6	2	2	22	0	13	24	1	19	4	4	23	0	1	11	6	17	2	6	7	19	1	0	0	0	0	2	12	8	4	3	18	23	6	18	4	10	3	4	10	4	0	0	0	3	9	9	1	4	2	1	0	0	0	0	0	2	6	14	1	0	26	9	31	35	15	23
765	9	0	0	90	3	1	15	2	0	0	1	1	1	0	2	0	1	1	1	25	47	8	0	1	1	9	7	1	2	0	1	4	0	0	32	0	5	0	10	1	8	0	0	0	0	2	3	0	1	0	1	0	0	0	0	0	1	0	0	2	1	23	7	2	0	5	6
766	0	0	10	0	0	0	1	7	3	0	0	4	2	0	0	0	30	0	0	0	0	2	0	0	2	0	0	2	0	0	0	3	0	0	1	26	3	0	0	2	0	0	1	0	30	11	1	0	0	2	2	0	0	0	0	0	1	0	2	0	0	1	1	15	211	27	0
767	0	0	1	0	0	2	0	30	9	0	0	0	2	0	0	0	32	0	0	1	12	2	0	0	2	0	0	5	0	0	0	2	0	0	21	0	36	4	0	1	0	2	5	0	8	103	4	0	2	2	4	0	0	0	0	0	0	0	5	0	0	2	1	2	15	0	0
768	4	4	3	19	11	24	17	6	6	9	0	8	0	2	6	4	4	3	13	4	4	2	1	2	0	2	12	7	3	2	1	2	7	4	1	5	4	11	0	10	5	2	0	0	0	0	2	0	4	0	5	1	0	2	0	0	3	25	10	4	2	13	13	12	18	9	6
769	2	2	0	34	2	6	6	9	21	4	3	2	1	6	1	1	11	2	0	2	18	5	0	4	1	0	1	0	0	3	0	8	6	1	6	6	0	0	3	6	2	1	1	0	4	19	3	1	0	0	0	0	0	1	0	0	7	5	6	0	0	7	2	10	30	17	86
770	4	2	4	2	20	173	8	20	0	31	0	0	2	5	10	1	9	10	11	0	0	9	2	3	2	1	2	29	0	0	3	3	0	0	1	1	4	16	1	26	11	0	9	1	2	0	0	2	16	0	0	0	0	0	0	0	0	0	8	0	0	0	0	3	0	1	0
771	2	0	0	0	6	2	0	1	0	15	0	0	0	0	0	0	0	13	6	0	0	54	0	22	6	0	108	0	0	0	8	0	0	0	0	0	0	11	0	17	16	0	2	0	0	0	0	4	2	0	0	1	0	0	0	0	0	0	2	0	0	0	0	4	0	0	0
772	1	0	0	2	0	5	1	1	8	7	4	3	3	0	0	1	1	1	0	3	2	1	1	0	1	8	5	11	1	0	2	60	10	0	21	2	4	0	22	0	0	0	0	0	0	36	0	0	0	0	3	0	0	0	1	0	0	0	1	0	0	10	28	1	1	1	17
773	2	1	1	10	2	10	5	10	6	2	5	2	0	1	4	0	5	0	3	1	26	1	0	3	0	0	2	4	0	2	3	4	1	0	78	4	11	6	10	11	10	1	2	1	0	10	1	1	10	2	2	0	0	0	0	0	3	43	16	0	1	12	35	13	5	12	20
774	0	0	0	1	0	1	1	2	8	0	2	1	0	0	0	0	0	0	0	1	7	0	0	0	1	0	0	0	1	3	1	3	7	0	163	3	6	1	35	4	6	0	0	0	0	25	1	1	4	0	0	0	0	0	0	0	0	19	0	0	1	56	34	6	4	6	63
775	2	0	0	0	6	1	0	15	0	5	0	0	0	1	0	0	0	1	0	0	0	124	0	43	0	0	26	0	0	0	0	0	0	0	0	0	0	115	0	0	6	0	2	2	0	0	0	0	21	0	0	11	0	0	0	0	0	0	0	0	0	0	0	0	0	0	0
776	0	0	1	0	1	13	0	0	0	0	0	0	1	0	11	0	0	33	14	0	0	17	4	1	57	0	5	5	0	0	40	2	2	0	0	0	2	0	1	118	10	4	13	0	8	1	3	18	8	0	1	1	2	0	15	4	0	4	12	0	0	0	0	6	0	4	0
777	0	0	0	2	0	0	5	0	16	0	0	0	0	0	0	2	0	0	0	2	3	0	0	0	0	13	0	0	0	1	0	4	3	0	199	0	4	0	15	0	0	0	0	0	0	2	2	0	0	0	1	0	0	0	0	0	0	0	0	0	0	52	31	0	6	2	5
778	0	0	0	0	0	0	0	0	6	0	0	0	0	0	1	2	0	0	0	3	7	0	0	0	0	39	0	0	0	0	0	18	41	0	126	0	0	0	81	0	0	0	0	0	0	74	0	0	0	0	2	0	0	0	0	0	1	0	0	0	0	26	101	0	0	0	8
779	1	0	2	4	0	0	6	0	3	0	0	5	9	0	5	1	1	1	2	6	5	0	0	0	10	2	0	0	3	1	1	2	0	0	15	12	34	0	5	22	3	2	2	0	3	2	8	0	0	1	3	0	1	0	0	1	1	0	8	3	1	13	1	23	16	88	0
780	7	0	0	14	1	4	0	4	5	1	1	0	0	2	2	3	0	0	1	14	0	9	1	3	4	6	20	10	0	1	1	23	7	0	6	0	0	32	16	5	0	5	1	1	6	17	13	0	9	0	12	0	0	1	0	0	8	38	0	1	0	9	9	1	3	3	43
781	3	2	3	25	3	53	15	8	13	3	1	3	2	2	10	7	25	2	8	5	20	9	0	2	0	2	1	10	10	3	2	7	21	2	20	16	17	2	2	10	6	1	2	2	2	7	10	1	15	6	0	3	0	0	0	1	0	3	12	0	0	23	11	23	22	13	10
782	4	0	12	14	6	33	0	83	0	13	0	0	2	14	9	0	1	4	14	2	0	124	1	21	4	0	26	9	0	0	8	1	0	0	1	0	0	77	1	3	10	0	4	5	0	0	2	6	7	0	1	0	0	0	0	0	0	1	42	1	0	2	0	12	6	4	4
783	1	0	0	5	0	1	2	2	13	0	5	2	1	1	0	1	1	0	0	2	5	0	0	0	0	1	1	0	0	2	0	3	1	0	21	2	1	1	0	0	0	0	0	0	0	1	0	0	0	0	8	0	0	0	0	0	1	67	1	1	6	36	29	5	22	1	27
784	7	3	2	38	19	82	29	16	13	18	2	9	3	1	6	7	30	7	20	7	23	18	0	8	1	2	12	18	7	4	6	7	12	2	11	12	13	15	1	19	14	0	4	1	0	3	6	0	24	2	2	2	0	2	0	0	2	14	17	1	0	15	3	20	27	8	8
785	0	0	0	2	0	0	0	0	0	0	0	0	2	3	0	0	28	0	0	0	0	0	157	0	0	0	0	1	0	1	0	0	0	0	0	2	2	0	0	0	12	3	0	0	0	0	5	0	0	0	0	0	0	0	0	3	0	0	0	0	0	2	0	2	0	2	1
786	1	0	0	2	0	0	0	1	4	0	0	0	0	1	0	0	2	0	0	1	11	0	0	0	0	0	0	0	0	2	0	0	3	1	65	1	3	0	17	1	2	0	1	0	1	8	0	0	1	0	0	0	0	0	0	0	2	53	3	0	0	41	18	6	1	2	48
787	2	0	1	5	0	0	1	0	16	0	2	16	1	0	4	9	10	0	0	5	12	0	0	0	0	3	0	1	12	8	0	8	27	13	14	11	2	0	3	0	1	1	0	0	1	8	5	0	1	0	4	0	0	0	0	1	4	21	1	0	0	22	23	4	11	13	5
788	0	0	0	1	0	0	0	0	1	0	0	0	0	0	1	0	1	0	0	6	3	1	0	0	1	7	0	2	0	0	0	46	4	0	2	3	8	0	24	0	0	0	0	0	0	237	2	1	0	0	2	0	0	0	1	0	0	2	0	0	0	0	3	0	0	1	5
789	3	0	2	5	4	17	3	13	0	4	0	1	2	0	2	0	3	0	0	0	0	58	2	28	2	0	1	0	0	0	10	0	0	0	0	6	9	61	0	54	91	3	13	35	6	0	3	5	24	19	2	0	0	0	0	0	0	0	1	0	1	2	0	38	11	1	1
790	0	0	0	4	0	0	0	0	3	0	0	0	0	0	0	0	0	0	0	27	10	0	0	0	0	25	0	0	0	2	0	12	21	0	29	1	0	0	31	0	0	0	0	0	0	44	0	0	0	0	10	0	0	3	0	0	3	34	0	0	0	10	48	0	0	0	66
791	2	0	1	7	23	12	0	57	0	18	0	0	1	3	0	0	2	3	0	0	0	136	0	116	2	0	0	1	0	0	7	1	0	0	0	0	0	51	0	11	157	2	12	7	0	0	0	0	49	0	1	1	0	0	0	1	0	0	0	0	0	0	0	4	0	1	0
792	11	0	0	0	0	1	3	0	0	0	0	2	1	0	158	0	0	0	2	1	0	6	0	0	2	0	0	3	0	0	0	0	0	0	0	0	6	0	0	73	5	0	3	3	1	1	0	1	13	0	0	0	0	0	0	0	0	0	14	0	0	0	0	26	0	6	0
793	1	0	0	18	1	1	0	4	7	2	2	0	0	0	3	5	0	0	0	12	0	2	0	1	0	9	2	0	0	0	0	39	13	0	20	3	1	5	22	0	1	2	0	0	0	10	6	0	1	0	5	0	0	1	0	0	2	2	0	0	0	24	15	1	4	2	95
794	2	0	2	0	3	35	3	7	0	9	0	1	2	0	18	0	0	14	73	0	0	25	0	9	3	0	8	1	0	0	26	0	0	0	0	0	0	3	0	33	6	0	6	0	0	0	0	4	1	0	0	0	0	0	2	0	0	0	54	0	0	0	0	10	0	0	0
795	2	0	0	13	0	0	2	0	21	0	14	0	3	0	0	3	4	0	0	3	5	0	0	0	0	5	0	0	12	0	0	10	7	0	53	3	0	0	19	0	0	2	0	0	0	6	2	0	0	0	5	0	0	0	0	0	2	16	5	0	1	79	36	6	3	5	34
796	0	0	0	33	0	2	4	4	24	3	2	0	0	1	0	0	0	0	0	4	28	2	0	4	0	3	0	0	0	3	0	8	10	1	62	4	0	0	16	2	1	0	1	0	2	37	3	0	5	0	1	0	0	1	0	0	12	36	6	0	0	35	13	3	7	14	148
797	0	0	0	0	0	0	5	0	3	0	1	0	0	0	0	2	0	0	0	2	6	0	0	0	0	13	0	0	2	16	0	0	29	3	227	0	0	0	6	0	0	0	0	0	0	0	0	0	0	0	0	0	0	1	0	0	1	8	0	0	0	85	155	0	0	0	13
798	6	7	0	2	12	31	25	4	2	3	0	8	4	4	3	2	17	12	21	0	1	8	3	3	4	0	20	22	0	0	10	3	1	0	0	4	0	18	0	8	6	1	1	2	1	0	3	0	13	0	2	2	0	1	0	0	0	17	34	3	1	0	0	8	6	2	1
799	1	0	0	2	0	0	3	0	5	0	1	0	0	0	1	3	0	0	0	2	11	0	0	0	0	6	0	0	3	12	0	0	27	1	192	1	0	0	8	0	0	0	0	0	0	2	0	0	1	0	1	0	0	0	0	0	2	4	0	0	0	89	130	1	0	2	30
800	5	0	2	0	0	1	63	0	0	0	0	74	2	0	54	0	2	3	7	0	0	0	2	0	1	0	0	4	0	0	4	2	0	0	0	0	6	0	0	2	0	0	0	0	0	0	2	0	0	0	2	0	0	0	0	4	1	0	2	4	1	6	1	117	1	2	0
801	19	0	0	148	9	0	2	2	1	3	1	0	0	8	0	0	1	0	0	0	0	1	7	6	0	3	2	1	0	1	0	0	0	0	0	0	0	0	0	0	40	2	0	0	0	0	2	0	2	0	0	0	0	0	0	0	0	1	0	0	0	2	7	1	0	0	6
802	32	0	0	3	81	12	6	8	0	64	0	0	1	8	12	0	0	4	35	0	0	100	0	51	5	0	45	17	0	0	16	0	0	0	0	0	0	1	0	2	120	0	5	1	0	0	0	3	25	0	0	0	0	0	1	0	0	0	4	0	0	0	0	14	0	0	0
803	0	2	1	12	1	7	5	5	11	6	3	3	1	1	2	1	15	0	0	1	2	4	0	8	0	2	0	1	2	1	1	8	13	0	12	18	2	1	5	22	2	2	3	1	8	17	5	0	2	0	1	0	0	1	0	0	8	7	12	0	1	14	10	29	49	32	21
804	15	0	6	11	53	113	1	45	0	82	1	1	0	4	14	2	10	0	9	0	0	39	0	39	7	0	17	6	1	0	10	2	0	0	0	0	8	91	0	29	41	0	7	7	0	0	0	2	16	0	0	0	0	0	0	0	0	0	3	0	1	1	0	21	4	1	0
805	1	0	0	2	0	5	1	3	8	8	1	3	3	0	0	2	1	1	0	5	5	3	1	0	1	4	4	10	3	1	2	53	14	0	36	4	6	1	22	0	0	0	0	0	0	106	0	0	0	1	3	0	0	0	1	0	1	5	1	0	0	19	19	1	0	1	17
806	0	0	0	6	0	0	2	0	8	0	1	0	0	0	2	4	0	0	0	9	13	0	0	1	0	3	0	0	2	2	1	1	15	8	79	2	1	0	15	0	0	1	0	0	0	3	0	0	0	0	1	0	0	1	0	0	7	5	3	1	0	124	51	3	4	19	26
807	5	0	1	0	0	123	3	23	1	4	0	0	0	0	9	0	2	13	12	0	0	22	0	0	0	0	7	86	0	0	32	1	0	0	0	0	2	6	0	50	0	1	1	0	4	2	4	9	0	0	0	0	0	0	0	0	0	0	85	0	0	0	0	4	2	0	0
808	11	0	0	9	56	30	0	48	0	47	0	0	0	1	13	0	1	0	10	0	0	36	0	37	7	0	15	3	0	0	10	0	0	0	0	0	3	140	0	6	32	0	4	16	0	0	0	3	41	0	0	1	0	0	0	0	0	0	1	0	0	0	0	5	2	0	0
809	5	0	0	23	1	2	10	7	8	0	11	0	2	1	1	1	1	1	2	11	9	0	3	0	1	1	6	3	1	0	0	4	6	1	9	0	2	5	2	0	1	3	0	0	0	1	0	0	4	0	9	0	0	1	0	0	6	165	3	0	1	17	9	6	1	0	8
810	4	0	7	7	12	48	1	7	4	25	10	9	2	0	1	12	50	0	2	0	0	6	1	3	4	0	2	9	11	1	4	8	2	0	1	15	16	6	0	16	13	5	1	2	14	1	8	0	6	0	9	0	0	0	0	1	1	0	2	2	1	15	1	106	48	31	2
811	0	0	7	0	0	0	0	0	0	0	0	0	3	0	0	0	5	0	0	0	0	0	0	0	0	0	0	0	0	0	0	0	0	0	0	143	3	0	0	0	0	0	0	0	4	0	0	0	0	4	0	0	0	0	0	1	0	0	0	0	0	0	0	1	76	19	0
812	9	0	4	3	4	7	8	5	5	2	3	2	3	1	3	0	5	0	3	0	0	19	8	3	4	0	2	6	3	0	21	2	0	0	1	0	2	18	1	39	13	4	3	0	1	1	5	2	5	0	3	0	0	0	0	0	2	1	32	3	1	14	4	100	38	3	2
813	8	0	0	2	6	12	0	1	0	23	0	0	0	2	2	0	0	0	7	0	0	279	0	31	9	0	47	6	0	0	9	0	0	0	0	0	0	3	0	2	36	0	9	1	0	0	0	2	18	0	0	2	1	0	5	0	0	0	1	0	0	0	0	1	0	0	0
814	0	0	0	24	0	0	0	0	13	0	0	0	0	0	0	0	0	0	0	5	8	0	0	0	0	5	0	0	0	0	0	15	0	0	35	0	0	0	5	0	0	0	0	0	0	3	1	0	0	0	2	0	0	1	0	0	0	3	0	0	0	0	24	0	0	0	192
815	0	0	0	0	3	21	0	1	0	0	0	0	0	0	0	0	0	3	4	0	0	8	0	0	1	0	7	7	0	0	7	0	0	0	0	0	1	0	0	87	0	0	3	0	0	0	0	3	0	0	0	0	0	0	0	0	0	0	256	0	5	0	0	7	0	0	0
816	28	0	2	98	8	6	4	15	0	3	0	4	0	0	4	0	0	1	1	7	14	16	1	3	4	1	6	7	0	0	0	9	0	0	0	1	3	0	4	10	12	3	1	0	6	0	1	0	9	0	0	0	0	0	0	0	1	0	17	0	2	48	2	0	1	0	3
817	1	0	0	7	0	2	0	1	5	2	1	3	2	0	0	1	0	1	0	0	5	1	1	0	0	0	2	1	3	2	0	2	20	1	50	4	3	0	19	0	0	0	0	0	0	3	0	0	0	0	0	0	0	0	1	0	1	6	0	0	0	47	23	1	0	0	9
818	2	8	1	9	26	87	46	6	2	17	2	17	1	0	4	1	20	11	27	1	0	16	0	12	1	0	15	21	7	2	10	1	0	0	4	3	13	21	0	31	13	0	1	0	0	0	4	2	16	1	1	2	0	0	0	0	1	4	11	3	0	0	0	10	12	1	0
819	3	2	3	9	0	35	18	4	12	4	2	16	2	2	11	2	33	1	8	4	5	2	0	2	0	0	6	13	8	1	4	12	7	0	2	6	11	7	0	6	8	1	0	1	3	5	4	0	6	8	0	0	0	0	1	1	0	1	26	1	0	3	3	23	18	9	2
820	4	0	5	0	1	62	12	11	0	5	0	0	5	0	20	0	19	16	19	0	0	13	0	3	2	0	10	68	0	0	42	1	0	0	0	1	2	5	0	76	4	0	17	2	15	1	7	11	0	10	0	0	0	0	0	0	0	0	64	0	0	0	0	62	14	2	0
821	0	0	0	0	0	0	0	0	0	0	0	0	0	0	0	1	0	0	0	2	1	0	0	0	0	4	0	0	0	0	0	18	11	0	8	0	0	0	16	0	0	0	0	0	0	405	1	0	0	0	4	0	0	0	0	0	0	2	0	0	0	1	12	0	0	0	6
822	4	0	0	23	0	2	4	6	6	0	2	0	1	0	1	4	6	0	3	11	15	2	1	2	0	2	0	1	0	1	1	5	19	4	35	11	2	1	7	3	2	4	0	0	1	11	4	0	5	0	3	0	0	2	0	1	9	14	7	0	1	35	19	8	29	38	65
823	0	0	0	0	0	0	0	0	0	0	0	2	0	0	0	0	0	0	0	2	1	0	0	0	0	1	0	1	0	0	0	7	3	0	4	0	0	0	5	0	0	0	0	0	1	287	1	1	0	1	4	0	0	0	0	0	0	2	0	0	0	2	7	0	1	1	4
824	1	0	5	0	2	16	12	2	3	3	0	0	1	0	0	0	79	0	0	0	0	5	0	0	0	0	0	3	1	0	0	1	0	0	0	7	26	1	0	9	11	3	0	0	6	0	6	0	1	4	1	0	0	0	0	1	0	0	0	0	0	0	1	18	35	33	0
825	0	0	0	4	0	0	0	0	6	0	0	0	0	0	0	0	0	0	0	7	44	0	0	0	0	1	0	0	0	1	0	36	2	0	28	0	0	0	13	0	0	0	0	0	0	8	0	0	0	0	2	0	0	0	0	0	0	0	0	0	0	0	12	0	0	0	205
826	15	0	6	1	2	8	31	5	0	41	0	5	3	0	9	1	0	2	11	0	0	18	0	0	8	0	10	61	0	0	11	2	0	0	0	0	5	0	0	10	25	0	4	0	3	0	0	3	0	0	1	0	0	0	0	4	0	0	22	1	0	0	0	127	5	0	0
827	1	0	6	0	0	3	14	1	5	0	0	15	4	0	3	2	52	2	0	0	0	1	0	1	0	0	0	19	1	0	5	9	2	0	2	2	48	0	0	10	27	9	2	0	23	3	19	0	1	39	7	0	0	0	0	3	1	0	1	2	0	6	4	66	47	33	0
828	0	0	3	2	0	0	11	0	42	0	1	9	11	0	1	2	87	0	0	2	0	0	64	0	0	0	0	2	2	4	0	0	0	0	1	3	7	0	0	0	23	11	0	0	0	0	6	0	0	0	3	0	0	0	0	6	5	0	0	1	0	7	3	1	3	14	1
829	1	0	3	1	12	82	6	2	2	39	1	0	0	0	8	1	12	9	7	1	1	33	0	2	0	0	6	23	1	0	2	3	0	0	4	0	3	11	2	21	2	0	5	0	7	1	0	2	13	4	0	0	0	0	0	0	0	0	4	0	0	0	2	4	2	5	2
830	1	0	4	9	5	14	7	4	5	0	3	33	0	0	4	4	2	0	1	1	0	0	0	6	0	0	0	0	0	0	2	7	2	0	0	0	7	1	0	1	1	0	5	0	0	0	4	0	0	0	2	0	0	0	0	0	2	0	0	1	0	21	0	115	7	3	1
831	3	4	2	14	12	22	10	9	4	3	0	0	1	4	11	6	8	2	10	15	5	2	2	2	2	3	5	8	1	1	2	5	9	1	7	2	3	21	2	8	9	6	2	6	1	2	0	0	32	1	2	2	0	1	0	0	7	100	28	0	1	6	7	16	6	6	35
832	0	2	2	1	9	63	1	10	0	18	0	0	1	7	18	0	2	5	4	1	0	55	0	4	1	1	6	16	1	0	6	5	1	0	5	1	4	2	2	37	0	0	13	5	7	1	1	1	18	13	0	0	0	0	0	0	0	0	4	0	0	0	1	1	2	3	11
833	0	0	0	7	0	0	5	0	16	0	3	1	0	0	0	2	0	0	0	5	17	0	0	0	0	12	0	0	12	22	0	0	42	7	195	0	0	0	12	0	1	1	0	0	0	11	2	0	0	0	4	0	0	0	0	0	8	12	0	1	0	56	83	3	1	3	32
834	37	0	1	6	7	33	1	8	0	13	1	0	0	0	9	2	9	5	11	0	0	6	0	3	10	0	66	57	2	0	16	3	0	0	0	0	3	30	0	23	2	1	1	0	4	0	4	0	11	0	4	0	0	1	0	0	2	26	21	2	0	2	0	22	1	5	0
835	35	0	2	11	7	7	2	41	0	10	6	0	0	1	2	4	0	2	6	0	0	15	1	3	4	0	25	10	0	0	0	7	0	0	0	0	2	7	0	2	2	2	1	0	1	0	5	1	1	0	2	0	0	0	0	1	3	1	19	0	0	7	0	9	5	1	1
836	0	0	0	1	0	0	0	0	1	0	3	4	0	0	1	0	0	0	0	1	2	0	0	0	0	1	0	0	2	0	0	1	3	0	182	0	1	0	4	0	1	0	0	0	0	0	1	0	0	0	0	0	0	0	0	0	2	0	0	0	0	114	73	1	5	5	7
837	4	0	1	13	0	3	16	2	15	2	7	12	2	4	2	3	5	0	1	6	12	0	1	0	1	7	2	4	4	2	0	7	6	3	17	0	0	2	2	2	0	0	1	0	0	1	1	0	3	0	5	0	0	1	0	0	5	11	1	2	1	50	27	4	7	8	12
838	4	0	4	0	17	27	1	31	0	3	0	0	2	2	4	0	4	2	4	0	0	53	2	9	9	0	3	6	0	0	19	1	0	0	0	0	0	35	0	35	16	0	8	3	4	2	1	2	2	0	1	2	0	0	0	0	0	3	15	0	0	0	0	9	3	0	0
839	0	0	0	2	0	0	2	1	9	0	0	0	0	0	2	0	0	0	0	1	11	0	0	0	0	0	0	1	1	2	0	1	7	0	269	5	0	0	17	0	2	0	0	0	0	9	0	0	0	0	0	0	0	0	0	0	1	0	0	0	0	36	72	6	11	11	51
840	0	0	0	0	0	0	0	1	2	0	0	2	0	0	2	0	0	0	0	1	12	0	0	0	0	1	0	0	0	1	0	5	6	0	259	2	4	0	20	1	0	0	0	0	1	22	1	0	1	0	0	0	0	0	0	0	1	0	0	0	0	78	57	2	11	14	14
841	1	0	5	0	13	146	1	4	0	9	0	0	1	0	2	0	5	1	9	0	0	35	0	16	2	0	10	0	1	0	16	0	0	0	0	0	5	28	0	31	8	0	4	0	0	0	0	2	4	0	0	0	0	0	0	0	0	0	9	0	0	0	0	6	0	0	0
842	2	0	2	1	28	20	59	1	0	10	0	10	1	0	1	0	17	0	4	0	0	0	0	2	0	0	0	1	1	0	3	0	0	0	0	0	22	2	0	0	54	4	0	0	0	0	3	0	0	0	0	0	0	0	0	4	0	0	0	0	1	0	0	6	0	1	0
843	0	0	0	0	0	1	1	0	0	2	0	0	1	0	4	0	0	1	0	0	0	1	0	0	0	0	0	0	0	0	0	0	0	0	0	0	0	0	0	387	0	0	9	1	0	0	1	0	0	0	0	0	0	0	0	0	0	0	0	0	1	0	0	0	0	0	0
844	2	0	5	0	0	5	16	0	0	1	0	7	5	0	27	0	4	1	9	0	0	6	0	5	1	0	1	0	0	0	6	2	0	0	4	13	34	3	0	54	5	0	12	11	1	1	7	2	2	22	0	0	0	0	0	0	0	0	1	1	0	2	0	26	11	8	0
845	6	5	0	14	24	28	22	7	5	9	1	2	6	1	4	5	14	11	28	8	5	9	3	3	4	2	19	14	2	1	8	3	8	0	1	1	2	25	1	2	10	3	0	1	0	0	2	0	22	0	3	1	0	2	0	1	5	57	11	3	0	1	2	6	7	4	1
846	1	0	0	0	2	187	4	8	0	0	0	0	3	0	16	0	1	8	1	0	0	6	0	7	3	0	0	33	0	0	31	2	0	0	0	0	30	2	0	71	0	0	11	1	16	8	3	8	2	23	1	0	0	0	0	0	0	0	28	0	0	0	0	12	11	0	0
847	0	8	5	9	3	30	31	7	17	10	2	8	2	0	5	1	22	1	7	0	3	5	0	11	0	2	3	4	6	0	5	2	3	0	4	16	8	5	0	69	5	2	6	6	7	4	9	2	4	2	1	0	0	1	0	0	2	0	37	0	2	5	7	47	76	15	19
848	0	0	2	0	0	0	0	161	0	0	0	0	0	0	0	0	0	0	0	0	0	25	0	7	1	0	0	0	0	0	0	0	0	0	0	0	0	12	0	0	4	0	1	0	1	0	0	0	5	0	0	4	0	0	0	0	0	0	2	0	0	0	0	1	1	0	0
849	2	0	0	0	4	98	0	1	0	32	0	1	2	0	1	2	1	2	1	0	0	15	0	16	5	0	11	22	1	0	8	9	0	0	0	0	4	15	1	39	5	3	2	1	11	2	2	0	2	0	3	0	0	0	0	0	0	0	1	0	0	0	0	7	2	0	0
850	38	0	0	11	34	7	1	9	0	17	0	0	0	8	1	0	0	14	50	0	0	47	7	7	8	0	145	28	0	0	9	0	0	0	0	0	0	21	0	20	12	0	1	0	0	0	0	2	8	0	0	4	1	0	1	0	0	0	18	0	0	0	0	4	0	0	0
851	1	0	2	18	1	5	3	1	2	3	2	2	3	1	2	3	9	0	0	0	1	18	5	5	3	0	0	1	8	0	5	2	0	0	3	6	7	6	0	45	51	3	2	3	3	1	9	3	7	1	2	0	0	0	0	1	2	0	5	1	2	29	3	86	21	7	4
852	1	0	1	0	0	1	0	136	0	7	0	0	0	0	0	0	0	0	0	0	0	16	0	7	0	0	1	19	0	0	0	0	0	0	0	0	0	3	0	0	1	0	8	0	0	0	0	0	0	0	0	1	0	0	0	0	0	0	38	0	0	0	0	6	4	0	1
853	0	0	0	0	2	11	1	6	0	4	0	0	1	0	0	0	1	18	22	0	0	13	19	1	17	0	17	35	0	0	194	0	0	0	0	0	0	2	0	6	3	0	3	0	0	0	1	2	2	0	1	0	0	0	5	0	0	0	3	0	0	0	0	2	0	0	0
854	0	0	0	0	0	4	4	1	0	2	0	0	1	0	12	0	0	1	0	0	0	3	0	1	6	0	1	1	0	0	0	0	0	0	0	0	0	0	0	295	0	0	70	2	3	1	1	4	0	0	0	0	0	0	0	0	0	0	54	0	0	0	0	7	0	0	0
855	8	0	4	3	13	36	5	49	0	24	0	1	3	1	6	0	6	0	3	1	1	81	3	27	3	0	2	9	0	0	22	0	0	0	1	1	4	80	0	35	36	3	13	18	1	1	5	3	11	0	2	0	0	0	0	0	0	0	22	0	1	0	0	83	9	2	1
856	2	0	0	5	0	3	1	0	7	0	9	0	0	0	1	3	6	0	0	25	8	0	0	0	0	23	0	8	15	2	0	21	9	0	30	0	6	0	43	0	0	7	0	0	0	13	8	0	1	0	10	0	0	3	0	1	9	40	0	1	0	25	30	0	0	9	5
857	3	0	0	8	0	0	4	1	1	1	19	4	0	0	1	3	0	0	0	13	5	0	0	0	1	7	0	0	5	0	0	36	4	3	7	1	2	0	15	0	7	4	0	1	0	2	4	0	1	0	4	0	0	0	0	1	3	1	0	0	0	42	5	2	0	11	10
858	1	2	2	3	13	35	16	13	0	15	2	2	0	8	9	0	21	9	10	0	1	3	0	19	7	0	7	4	4	0	9	7	2	0	0	3	3	8	1	94	9	5	16	2	6	10	4	4	13	15	3	0	0	0	1	0	3	0	26	1	1	1	0	25	38	5	10
859	2	0	0	0	2	29	0	0	0	5	0	0	2	0	9	0	4	0	3	0	0	12	0	4	4	0	14	16	0	0	8	1	0	0	1	3	4	21	0	140	5	2	7	11	8	1	3	1	5	1	2	0	0	0	0	0	0	0	6	0	0	0	0	3	0	1	0
860	2	4	1	19	8	10	16	10	9	7	2	2	2	0	2	3	4	0	10	5	7	7	1	2	0	0	3	5	2	1	0	1	12	2	4	1	3	11	1	4	3	1	1	0	1	0	1	0	6	0	6	0	0	2	0	0	9	44	8	0	1	6	2	12	15	6	10
861	1	0	3	0	0	2	15	5	1	1	0	0	2	0	0	0	0	1	1	0	0	1	0	0	0	0	0	3	0	0	2	0	0	0	0	0	4	0	0	3	0	0	2	0	0	0	0	0	0	0	0	0	0	0	0	0	0	0	263	0	6	0	0	5	2	1	0
862	0	0	0	4	0	0	0	1	7	0	4	2	1	2	0	1	1	0	0	3	6	0	0	0	0	2	0	0	0	1	0	2	2	1	31	1	1	1	1	0	0	0	0	0	0	0	0	0	0	0	5	0	0	1	0	0	1	70	2	2	3	65	33	1	6	0	35
863	0	0	0	0	0	0	0	0	51	0	0	0	0	0	0	1	0	0	0	1	0	0	0	0	0	7	0	0	1	2	0	2	7	0	156	0	0	0	44	0	0	0	0	0	0	14	0	0	0	0	0	0	0	0	0	0	1	0	0	0	0	12	41	0	3	0	1
864	2	0	2	13	19	7	14	0	0	1	0	5	9	5	18	0	27	1	5	0	0	22	24	13	8	1	1	4	0	3	8	0	0	0	1	6	12	0	1	3	168	18	1	0	0	0	6	4	13	0	1	0	2	0	2	8	1	0	0	0	0	1	0	5	2	6	0
865	30	0	0	2	112	9	6	20	0	95	0	0	0	1	0	0	0	1	44	0	0	23	0	35	5	0	36	1	0	0	13	0	0	0	0	0	2	6	0	1	45	0	1	1	0	1	0	0	3	0	0	1	1	0	0	0	0	0	0	0	0	0	0	4	0	0	0
866	7	0	0	4	31	71	6	46	0	15	0	8	0	1	6	0	1	8	67	0	0	11	1	39	4	0	2	1	0	0	17	3	0	0	0	0	8	28	0	3	49	0	4	0	0	0	2	4	47	0	0	1	0	0	1	0	0	0	2	0	0	0	0	11	1	1	0
867	0	0	0	1	0	9	0	13	0	5	0	0	1	0	10	2	4	1	3	0	0	14	0	1	4	0	3	119	0	0	17	5	0	0	0	0	9	3	0	10	1	0	40	0	20	47	2	7	0	0	0	0	0	0	0	0	0	0	19	0	0	0	0	10	2	0	0
868	21	0	3	0	2	25	0	14	2	3	0	0	1	6	0	0	5	14	33	0	0	9	0	0	4	0	15	90	0	0	1	0	0	0	0	0	1	5	0	4	2	1	1	0	0	0	1	0	5	0	0	0	0	0	0	0	0	0	35	3	0	0	0	2	0	0	0
869	5	0	0	17	2	8	8	1	7	6	5	2	0	2	2	5	7	3	4	8	11	1	2	1	1	3	6	8	6	2	4	11	13	1	4	0	0	7	1	5	3	1	0	0	0	3	1	1	8	0	7	0	0	0	0	0	3	26	10	3	1	42	18	12	12	11	15
870	0	0	0	0	0	6	18	0	0	7	0	0	3	0	16	0	0	10	2	0	0	3	0	3	13	0	9	31	0	0	17	0	0	0	0	0	0	0	0	244	1	0	58	2	12	0	3	16	0	0	0	0	0	0	0	0	0	0	158	0	0	0	0	22	0	0	0
871	10	0	1	0	13	70	3	5	0	62	0	0	0	0	4	0	9	2	5	0	0	2	0	7	7	0	11	41	0	0	9	0	0	0	0	0	5	12	0	30	8	1	0	0	0	0	0	0	3	0	0	0	0	0	0	0	0	0	0	0	0	0	0	11	0	0	0
872	4	0	0	0	0	7	12	1	0	0	0	3	5	0	31	0	6	2	17	4	0	22	16	2	4	0	2	19	0	0	14	3	0	0	1	3	24	25	1	41	7	4	1	0	3	9	9	2	22	1	0	0	1	0	2	0	0	0	11	0	0	2	0	6	0	12	0
873	1	10	4	0	5	49	15	3	1	5	0	1	2	1	2	0	13	10	10	0	0	7	2	7	5	0	10	11	0	0	7	0	0	0	0	3	7	5	0	53	4	0	1	6	4	1	7	0	8	5	0	2	0	0	0	0	0	0	60	0	1	0	0	20	19	1	3
874	1	0	1	3	0	0	3	4	14	0	0	2	1	2	3	0	0	0	0	3	23	0	0	1	1	0	0	0	0	4	0	6	6	0	234	5	2	0	33	6	4	0	1	0	0	39	1	0	5	5	0	0	0	0	0	0	2	6	1	0	0	38	51	7	13	11	95
875	2	0	1	6	1	2	7	1	12	3	2	24	0	4	6	9	12	1	1	8	17	0	1	2	0	10	2	4	13	7	0	6	37	19	10	3	0	0	5	1	2	4	0	0	0	8	5	0	3	2	8	0	0	0	0	0	5	6	3	3	0	42	73	14	23	33	11
876	4	0	0	3	7	9	1	1	0	0	0	0	0	0	3	0	3	15	9	0	0	8	2	1	9	0	159	21	0	0	11	0	0	0	0	0	1	3	0	45	7	0	1	0	1	0	1	4	5	0	0	5	0	0	6	1	0	1	37	0	0	0	0	6	0	0	0
877	0	0	0	5	0	0	0	0	8	0	0	0	0	0	0	0	0	0	0	8	6	0	0	0	0	6	0	0	0	0	0	50	4	0	4	0	0	0	18	0	0	0	0	0	0	12	1	0	0	0	1	0	0	2	0	0	2	2	0	0	0	2	15	0	0	0	261
878	0	0	0	0	0	6	4	1	0	1	0	0	0	0	10	0	1	22	10	0	0	1	2	1	20	0	2	4	0	0	30	8	0	0	0	0	6	14	0	153	2	0	10	0	5	7	4	2	5	0	0	0	0	0	1	0	0	0	20	0	0	0	0	11	0	2	0
879	0	0	0	1	0	0	1	0	26	0	0	0	0	0	2	0	0	0	0	1	12	0	0	0	0	5	0	0	0	0	0	14	18	0	159	0	0	0	46	0	0	0	0	0	0	55	0	0	0	0	0	0	0	0	0	0	0	0	0	0	0	31	37	0	3	0	26
880	4	0	0	20	4	7	8	8	7	1	4	1	2	1	1	4	4	0	2	9	19	2	0	1	0	1	5	1	0	0	0	0	7	2	13	1	1	9	2	0	2	5	0	0	0	2	0	0	4	0	6	0	0	4	0	0	5	45	11	1	1	31	6	2	6	5	28
881	1	0	0	7	0	0	2	0	0	0	19	9	1	0	0	0	0	0	0	7	2	0	0	0	0	120	0	0	5	0	0	15	30	5	49	0	0	0	41	0	1	0	0	0	0	0	1	0	0	0	0	0	0	0	0	0	0	0	0	0	0	30	9	0	0	0	4
882	0	0	0	5	0	0	0	0	5	1	0	0	0	1	5	2	0	0	0	3	4	0	0	0	0	4	0	0	1	0	0	3	7	3	91	7	0	0	8	1	1	1	0	3	2	14	0	0	4	0	0	0	0	0	0	0	1	0	4	0	1	16	39	4	10	28	70
883	1	0	21	0	3	5	0	85	0	0	0	0	9	0	0	0	38	2	0	0	0	79	0	3	1	0	1	4	0	0	0	0	0	0	0	1	15	8	0	2	8	0	16	0	2	1	1	0	7	1	0	4	1	0	0	0	0	0	54	0	0	0	0	44	76	7	0
884	4	0	1	0	3	164	1	35	0	5	0	0	3	0	2	0	1	5	15	0	0	9	0	11	0	0	3	19	0	0	19	0	0	0	0	0	3	3	0	27	6	0	14	1	1	0	0	4	1	0	0	0	0	0	0	0	0	0	25	0	0	0	0	13	0	0	0
885	10	0	0	4	49	81	48	15	4	16	0	1	0	0	1	0	14	1	4	1	7	0	0	9	0	0	0	1	1	0	2	1	0	0	0	0	23	11	1	0	48	5	0	0	0	0	3	0	11	0	1	0	0	0	0	1	0	0	0	0	0	0	0	9	2	1	0
886	0	5	1	5	6	7	13	3	6	8	4	21	3	0	1	0	20	0	4	0	4	3	0	8	0	1	2	2	5	1	1	2	11	0	4	7	2	0	0	28	5	2	3	0	2	4	2	0	2	0	2	0	0	2	0	1	3	5	5	0	1	1	4	22	49	16	5
887	0	0	0	6	0	0	0	0	10	0	1	1	0	0	1	3	0	0	0	0	11	0	0	0	0	5	0	0	3	8	0	2	23	0	193	5	0	0	15	0	1	0	0	0	2	28	1	0	1	1	0	0	0	0	0	0	6	15	0	0	0	12	45	1	1	7	63
888	0	0	2	1	0	2	4	0	0	0	0	0	1	0	5	0	2	2	0	0	0	7	4	0	10	0	1	0	0	0	31	0	1	0	1	1	2	0	1	200	16	1	18	1	13	7	2	11	6	0	2	0	0	0	4	2	0	0	31	0	0	2	0	27	8	7	0
889	2	0	19	1	0	4	8	13	5	1	0	21	4	0	8	0	12	5	3	0	0	12	0	3	1	0	0	22	0	0	16	2	0	0	0	0	9	0	0	1	11	2	2	0	1	1	4	1	0	19	2	0	0	0	0	0	0	0	5	2	0	4	2	82	59	22	0
890	0	1	7	0	7	159	1	11	0	16	0	0	1	1	4	0	9	5	1	0	0	31	0	3	4	0	10	7	0	0	10	4	0	0	1	2	1	0	0	62	1	0	17	4	6	0	1	1	8	12	0	0	0	0	0	0	0	0	2	0	0	0	1	6	8	7	2
891	0	0	0	0	3	7	1	1	0	2	0	0	1	0	10	0	0	42	13	0	0	12	0	2	40	0	32	20	0	0	28	0	0	0	0	0	3	1	0	317	6	0	33	6	2	0	1	23	7	0	0	1	0	0	7	0	0	0	44	0	0	0	0	12	0	0	0
892	0	0	1	0	2	38	8	0	0	2	0	14	4	0	0	0	6	5	1	0	0	5	0	10	1	0	0	0	0	0	20	1	0	0	0	1	16	0	0	25	7	0	12	0	16	0	5	1	0	35	1	0	0	0	0	1	0	0	4	0	0	0	0	116	27	2	0
893	0	0	0	8	0	1	1	1	2	0	48	6	0	0	0	4	3	1	0	10	6	0	0	0	1	5	1	0	14	1	1	56	7	0	9	0	0	0	17	0	1	5	0	0	0	6	7	0	0	0	6	0	0	2	0	1	5	34	7	0	0	5	2	1	0	4	2
894	0	0	0	1	0	7	4	3	0	5	0	0	0	0	2	0	0	4	25	1	0	3	0	0	4	0	10	180	0	0	46	13	0	0	0	0	3	0	0	1	0	0	3	0	0	0	0	0	0	0	0	0	0	0	0	0	0	0	12	0	0	0	2	18	0	0	0
895	0	0	0	0	0	0	0	1	4	0	0	0	0	0	2	0	0	0	0	2	11	0	0	0	0	4	0	1	0	0	0	109	4	0	8	0	0	6	25	1	0	0	0	0	0	260	0	1	0	0	1	0	0	0	0	0	0	0	1	0	0	8	29	0	0	0	31
896	8	2	9	0	27	74	7	5	3	39	1	0	2	1	15	2	10	25	57	1	2	41	3	3	2	0	10	44	1	0	10	4	0	0	1	0	10	18	0	24	8	0	3	0	4	0	0	2	18	3	0	0	0	0	0	0	0	0	29	0	1	0	2	5	2	0	0
897	15	0	0	3	14	18	16	8	0	1	0	0	3	2	30	0	7	93	141	1	2	33	29	6	64	0	74	75	0	0	83	6	0	0	0	0	8	19	0	57	21	1	15	1	0	4	6	9	24	0	1	2	0	0	5	2	0	7	10	0	0	0	0	22	0	2	0
898	3	0	2	8	14	27	11	4	1	8	2	1	2	0	2	3	9	3	5	9	7	6	2	3	2	0	6	4	2	1	1	4	9	1	3	4	5	9	2	13	8	1	4	0	1	5	0	1	11	2	1	0	0	2	0	0	0	31	14	1	4	3	1	7	5	2	13
899	1	0	0	5	0	0	1	1	5	0	6	1	0	0	1	0	1	0	0	0	20	0	0	0	0	0	0	1	3	2	2	8	9	0	225	1	8	0	30	1	3	0	1	0	0	21	0	1	1	0	0	0	0	0	0	0	2	12	0	0	0	89	79	2	1	8	43
900	1	0	0	0	4	12	4	18	0	3	0	0	4	0	2	0	2	3	6	0	1	3	0	0	2	0	0	82	0	0	9	8	0	0	0	0	12	2	0	14	0	0	6	0	1	1	2	3	0	0	0	1	1	0	0	0	0	1	166	0	0	0	0	12	2	0	0
901	0	0	0	3	0	0	0	0	4	0	1	0	0	0	0	0	0	0	0	19	79	0	0	0	0	0	0	0	0	13	0	6	5	0	15	0	0	0	17	0	0	0	0	0	0	1	1	0	0	0	2	0	0	0	0	0	0	1	0	1	0	5	15	0	0	0	221
902	2	0	2	3	0	64	13	3	1	3	0	4	1	0	35	1	1	2	6	7	6	24	11	4	3	2	1	32	0	0	19	2	0	0	15	4	60	22	3	49	4	0	6	13	9	12	4	3	18	5	1	0	1	0	2	0	1	0	14	0	0	9	0	20	2	7	1
903	0	0	2	0	8	53	0	27	0	3	0	0	5	0	0	0	21	3	4	0	0	86	0	14	0	0	0	4	0	0	7	0	0	0	0	15	9	33	0	6	17	2	6	1	13	3	0	0	2	36	0	0	0	0	0	1	1	0	2	0	0	0	0	5	26	12	0
904	0	0	0	0	1	4	0	0	0	0	1	0	0	0	3	0	3	5	4	0	0	0	1	1	19	0	25	4	0	0	16	0	0	0	0	0	3	0	0	95	2	1	2	1	3	0	0	6	1	0	0	1	0	0	10	1	0	0	54	0	3	0	0	2	0	0	0
905	0	0	0	3	0	0	0	1	7	0	0	0	0	1	0	1	0	0	0	3	7	0	0	0	0	0	0	0	0	0	0	2	1	1	56	2	2	0	2	0	0	0	0	0	1	0	0	0	2	0	0	0	0	0	0	0	3	30	6	0	2	12	25	2	4	2	120
906	3	0	3	0	0	12	3	0	0	2	0	0	2	0	0	0	0	6	9	0	0	1	0	0	8	0	42	40	0	0	21	0	0	0	0	0	2	0	0	46	1	0	0	0	4	0	1	5	0	0	1	0	0	0	0	0	0	0	229	0	1	0	0	45	4	0	0
907	0	0	0	0	8	176	1	0	0	30	0	0	1	0	0	1	0	1	1	1	0	3	0	10	1	0	1	5	0	0	2	7	0	0	0	0	2	4	0	5	2	0	1	0	2	0	0	0	2	0	0	0	0	0	0	0	0	0	0	0	0	0	0	1	0	0	0
908	0	0	0	6	0	1	0	0	0	0	0	0	0	0	0	0	0	0	0	39	0	1	0	0	0	7	0	0	0	0	0	64	9	0	2	0	0	1	27	0	1	1	0	0	0	24	1	0	1	0	3	0	0	2	0	0	0	13	0	0	0	1	4	0	0	0	161
909	0	0	0	1	0	0	0	11	2	0	0	0	0	0	1	0	0	0	0	1	1	0	0	0	0	5	0	0	0	0	1	36	3	0	10	6	0	6	5	6	0	0	2	0	2	349	2	1	0	4	0	0	0	0	1	0	1	0	1	0	0	4	1	0	6	0	1
910	79	0	0	0	93	3	1	7	0	3	0	0	0	14	11	0	0	0	25	0	0	14	0	10	2	0	8	4	0	0	1	0	0	0	0	0	1	2	0	1	38	0	1	6	0	0	0	0	41	0	0	0	0	0	0	0	0	0	6	0	0	0	0	3	0	0	0
911	0	2	2	0	20	109	4	16	0	10	0	0	2	9	17	0	3	9	13	0	0	8	2	6	2	1	2	15	0	0	2	1	0	0	0	0	2	12	0	17	5	0	12	4	0	0	0	0	10	0	0	1	0	0	0	0	0	0	7	0	0	0	0	0	0	0	0
912	6	0	2	2	0	4	16	12	1	6	0	10	3	0	9	2	15	13	35	1	4	17	1	1	5	0	9	41	0	0	22	10	0	0	2	0	8	0	0	4	6	1	3	0	1	1	7	0	1	0	2	0	0	0	1	1	0	0	9	1	0	12	11	44	2	12	0
913	1	0	0	0	0	0	2	0	3	2	48	5	1	0	0	3	5	0	0	10	2	0	0	1	0	3	0	0	22	3	0	13	6	0	17	1	5	0	30	1	12	9	0	0	0	1	7	0	0	0	3	0	0	0	0	2	1	0	0	0	1	3	3	0	1	6	1
914	0	0	0	18	0	1	0	0	2	0	1	0	0	2	0	0	1	0	0	14	3	0	3	0	0	22	2	5	0	0	0	24	21	0	10	0	0	1	24	0	0	1	0	0	0	17	2	0	0	0	4	0	0	5	0	0	7	26	0	1	0	6	37	1	2	0	94
915	0	0	0	10	1	5	0	3	3	1	0	0	1	1	2	0	1	0	1	5	6	0	0	0	0	2	1	0	1	4	1	1	7	3	20	1	3	0	11	5	2	4	0	0	2	25	1	0	11	9	3	0	0	0	0	0	8	78	6	1	0	5	2	0	1	4	10
916	0	0	0	1	0	0	1	0	3	0	1	0	0	0	0	0	0	0	0	1	2	0	0	0	0	0	0	0	0	5	0	0	5	5	154	1	0	0	11	0	0	0	0	0	0	0	0	0	0	0	0	0	0	0	0	0	2	1	0	0	0	111	53	1	7	5	11
917	0	0	0	1	0	0	0	0	30	0	0	0	0	0	1	1	0	0	0	2	7	0	0	0	0	7	0	0	0	1	0	17	15	0	155	0	0	0	38	0	0	0	0	0	0	18	1	0	0	0	0	0	0	0	0	0	0	0	0	0	0	23	38	0	0	0	46
918	0	0	0	2	0	0	0	0	0	0	1	2	0	0	4	0	0	0	0	2	1	0	0	0	0	6	0	0	0	0	0	168	8	0	8	0	0	0	15	0	0	0	0	0	0	80	0	0	0	0	1	0	0	1	0	0	1	0	0	0	0	2	21	0	0	0	19
919	3	4	2	22	1	12	16	8	12	7	1	1	1	3	2	2	7	1	0	3	10	5	0	5	3	0	3	2	4	1	6	9	5	1	8	6	1	0	2	72	4	1	5	0	3	12	2	0	3	3	6	0	0	0	0	0	5	11	20	3	2	5	5	29	33	1	50
920	4	0	3	0	0	45	12	17	2	8	0	0	1	0	11	1	29	5	2	0	0	11	0	1	1	0	4	89	1	0	18	11	0	0	0	1	3	4	0	41	2	0	1	0	19	3	10	6	0	1	2	0	0	0	0	0	0	0	31	0	0	5	3	30	36	8	0
921	12	0	0	0	16	3	0	97	0	23	0	0	0	0	0	0	0	0	10	0	0	47	0	19	4	0	14	30	0	0	1	0	0	0	0	0	0	7	0	2	24	0	5	2	1	0	0	0	9	0	0	0	0	0	0	0	0	0	8	0	0	0	0	1	0	0	0
922	24	0	0	75	1	4	6	4	0	0	8	4	0	0	5	7	0	2	3	21	17	10	1	0	4	1	4	13	0	0	0	18	1	0	2	1	4	1	12	10	13	7	0	0	10	1	6	1	10	1	1	0	0	0	0	0	3	1	26	1	2	87	3	0	1	0	14
923	8	0	1	10	0	23	2	24	1	17	1	0	2	1	0	1	4	0	2	0	3	55	1	22	2	0	1	3	2	0	15	9	0	0	1	8	4	94	0	44	73	0	10	31	2	2	6	6	14	1	1	0	0	0	0	0	0	3	10	0	2	6	1	42	5	1	2
924	0	0	0	0	0	6	0	29	0	3	0	0	0	0	3	1	0	0	0	0	0	36	0	1	3	0	4	70	0	0	3	0	0	0	0	0	0	0	0	24	4	0	126	3	75	8	0	8	1	0	0	1	0	0	0	0	0	0	35	0	0	0	0	4	7	0	0
925	0	0	0	0	0	3	1	0	0	1	0	0	0	0	12	0	0	2	0	0	0	8	0	0	6	0	4	3	0	0	0	0	0	0	0	0	0	0	0	306	0	0	51	3	3	1	0	5	1	0	0	0	0	0	1	0	0	0	11	0	0	0	0	7	0	0	0
926	0	0	0	0	0	0	0	2	1	0	0	1	0	0	2	0	0	0	0	5	2	0	0	0	0	13	0	1	0	0	0	86	9	0	48	0	1	1	38	1	0	0	0	0	0	454	3	1	0	1	1	0	0	0	1	0	0	0	0	0	0	3	16	0	2	0	2
927	4	1	2	7	11	26	5	4	2	9	1	5	1	1	13	3	9	1	15	9	7	4	1	1	1	1	7	4	3	1	0	1	7	3	10	6	2	11	2	14	4	3	5	4	0	2	0	0	13	1	2	2	0	2	0	0	2	30	11	3	1	20	21	8	2	11	15
928	0	0	0	0	2	3	0	5	0	6	0	0	0	0	0	0	0	0	0	0	0	46	0	33	0	0	1	0	0	0	0	0	0	0	0	0	0	99	0	1	72	0	0	12	0	0	0	0	3	0	0	0	0	0	0	0	0	0	0	0	0	0	0	4	0	0	0
929	0	0	0	22	0	0	2	2	15	0	4	0	0	1	0	4	0	0	0	3	19	1	0	0	0	3	0	0	3	1	0	2	26	3	66	10	0	0	20	0	0	0	0	0	1	22	1	0	0	0	0	0	0	0	0	0	6	14	2	0	0	82	48	11	8	14	41
930	0	0	0	0	0	3	30	0	0	0	8	36	4	0	21	2	2	14	10	3	0	5	1	0	28	0	13	5	3	1	72	10	4	0	0	0	6	0	0	92	9	5	1	0	1	6	5	8	0	0	3	0	1	0	5	6	0	1	4	0	0	3	1	20	0	13	0
931	0	7	2	3	21	72	33	2	3	13	0	0	0	1	0	0	7	9	19	0	1	18	0	9	1	0	12	7	1	1	5	0	0	0	0	6	12	16	0	21	4	0	0	0	0	0	1	0	3	0	1	2	0	1	0	0	0	3	13	2	0	0	1	8	10	1	3
932	7	3	2	15	12	62	27	11	9	8	3	16	3	1	10	3	36	7	21	5	4	10	0	7	0	1	11	16	9	1	5	3	5	1	7	1	7	11	0	20	13	0	6	1	1	3	8	3	19	1	0	1	0	0	1	0	1	6	8	1	0	12	3	16	13	10	1
933	1	0	0	0	1	8	8	0	0	0	0	0	0	0	17	0	0	14	6	0	0	6	1	1	17	0	4	4	0	0	59	2	2	0	0	0	1	0	0	110	43	0	9	1	0	3	2	11	5	0	0	0	0	0	8	1	0	0	11	0	0	1	0	6	0	0	0
934	1	0	1	4	0	0	0	1	7	0	2	1	1	1	0	1	1	0	0	5	6	0	0	0	0	1	0	0	0	0	0	4	1	0	41	2	2	1	0	0	0	0	0	0	0	0	1	0	0	0	8	0	0	0	0	0	1	73	3	2	6	28	30	3	8	0	50
935	0	0	1	0	0	3	9	4	0	8	0	1	2	0	7	0	0	0	0	0	0	12	0	0	1	0	1	16	0	0	3	4	0	0	0	0	3	0	0	233	0	0	38	1	21	2	2	0	0	0	2	0	0	0	0	0	0	0	33	0	1	0	0	52	2	1	0
936	0	0	0	5	1	0	2	0	4	0	0	0	0	0	4	1	0	0	0	6	6	0	0	1	1	2	0	1	0	1	0	3	7	2	110	1	1	0	5	0	0	1	0	0	2	1	0	0	2	0	0	0	0	1	0	0	5	14	2	0	0	51	37	3	2	4	104
937	1	0	0	6	0	0	1	0	0	0	6	2	1	0	0	0	0	0	0	12	1	0	0	0	0	142	0	0	0	0	0	13	39	0	69	0	0	0	57	0	0	0	0	0	0	2	1	0	0	0	3	0	0	0	0	0	0	1	0	0	0	39	29	0	0	0	17
938	2	0	1	0	3	13	1	33	2	2	0	0	0	2	1	0	5	0	0	0	0	13	0	6	2	0	0	0	0	0	3	2	0	0	0	32	2	1	0	16	4	2	8	14	14	25	2	2	16	41	1	0	0	0	0	0	0	0	2	0	0	0	0	6	30	1	2
939	3	0	1	0	0	75	5	15	0	2	0	0	2	0	21	0	0	15	19	0	0	13	0	4	1	0	3	52	0	0	33	6	0	0	0	0	0	0	0	49	0	0	9	0	5	1	3	9	0	3	0	0	0	0	0	0	0	0	71	0	0	0	0	10	2	1	0
940	17	0	0	200	2	1	6	1	0	6	11	0	0	1	1	1	1	1	1	10	8	8	1	2	0	7	12	3	0	0	0	9	1	0	3	0	0	0	1	0	13	1	0	0	0	0	1	0	0	0	0	0	0	0	0	0	2	2	0	0	0	3	14	0	0	1	7
941	0	0	0	1	0	0	0	0	6	0	0	2	1	0	0	0	0	0	0	4	5	0	0	0	0	1	0	0	0	0	0	7	4	0	84	0	0	0	3	1	0	0	0	0	0	2	1	0	0	0	6	0	0	0	0	0	1	0	0	0	0	108	37	0	2	0	1
942	3	6	2	7	23	29	23	7	8	9	1	13	3	0	5	2	4	6	18	3	3	7	2	8	1	1	14	7	5	3	5	1	9	3	2	4	5	15	0	17	7	0	1	0	0	0	2	0	11	0	2	0	0	2	0	1	2	22	5	4	0	3	2	6	7	4	2
943	0	0	0	1	0	0	1	0	4	0	0	0	0	0	0	0	0	0	0	1	11	0	0	0	0	0	0	0	0	2	0	1	10	0	339	0	0	0	27	0	0	0	0	0	0	11	0	0	0	0	0	0	0	0	0	0	0	0	0	0	0	63	68	0	2	3	20
944	2	0	0	0	1	17	1	8	0	3	0	0	0	0	4	0	1	64	57	0	0	9	0	1	62	0	36	81	0	0	186	3	0	0	0	0	0	2	0	55	8	0	37	1	20	0	2	23	2	0	0	0	0	0	5	0	0	0	92	0	0	0	0	18	1	0	0
945	0	0	1	0	0	4	0	1	0	0	0	1	1	0	4	3	3	6	3	0	0	14	0	0	7	0	6	139	0	0	6	1	0	0	0	0	1	0	0	17	0	0	5	0	15	2	5	8	0	0	2	1	0	0	1	0	0	3	51	0	0	0	0	5	3	1	0
946	8	0	1	22	5	6	0	44	0	32	0	0	0	0	0	0	2	0	1	0	0	170	0	47	1	0	23	2	0	0	11	1	0	0	0	0	0	41	0	7	39	0	6	1	0	0	0	0	6	0	1	0	0	0	0	1	0	0	25	0	4	2	0	10	3	1	1
947	1	0	0	0	10	276	0	25	0	0	0	0	1	0	1	0	2	7	6	0	0	5	0	10	2	0	0	4	0	0	8	0	0	0	0	0	21	10	0	4	4	0	7	0	3	1	1	1	5	3	0	0	0	0	0	0	0	0	4	0	0	0	0	2	2	0	0
948	0	0	3	0	0	0	0	2	0	1	0	0	1	0	0	0	17	0	0	0	0	0	0	1	3	0	0	0	0	0	1	0	1	0	0	54	2	0	2	3	14	0	34	0	29	8	1	0	0	0	5	0	0	0	0	0	0	0	5	0	0	0	0	9	77	13	0
949	0	0	0	1	0	0	4	0	2	0	5	0	0	0	0	0	0	0	0	1	4	0	0	0	0	2	0	0	11	13	0	0	21	2	174	0	0	0	4	0	0	0	0	0	0	5	1	0	1	0	3	0	0	0	0	0	5	6	0	0	0	7	21	1	0	1	8
950	1	0	0	0	11	241	0	16	0	2	0	0	1	0	0	0	2	3	7	1	0	4	0	21	1	0	0	2	0	0	8	0	0	0	0	0	26	19	0	0	12	0	2	0	2	0	1	0	38	0	1	1	0	0	0	0	0	0	1	0	0	0	0	1	0	0	0
951	0	0	0	5	0	0	0	0	8	0	1	0	0	0	0	3	0	0	0	1	10	0	0	0	0	0	0	0	1	2	0	2	12	1	71	5	2	0	22	0	0	0	0	0	0	15	0	0	0	0	0	0	0	0	0	0	3	7	1	0	0	59	27	0	0	1	15
952	5	0	4	0	0	40	1	24	1	2	0	0	1	0	9	1	6	11	3	0	0	15	0	3	1	0	5	79	0	0	26	3	0	0	0	0	0	2	0	31	1	0	5	1	15	1	6	7	0	3	0	0	0	0	0	0	0	0	58	0	0	0	0	6	16	1	0
953	0	0	13	0	0	0	0	2	3	1	0	7	7	0	10	3	21	2	0	0	0	0	0	0	8	0	0	0	0	2	1	0	0	0	6	38	21	0	2	43	0	4	3	0	51	1	6	2	0	4	8	0	0	0	0	2	0	0	11	0	0	3	0	70	118	24	0
954	8	0	5	3	9	28	1	57	2	14	3	0	1	2	1	0	7	0	3	0	0	102	0	28	1	0	2	2	0	0	7	0	0	0	0	0	1	67	0	12	34	0	10	13	3	1	0	1	10	13	0	0	0	0	0	0	0	0	22	0	0	1	0	10	18	1	2
955	0	0	0	13	0	2	4	0	4	0	3	2	5	0	4	3	8	0	0	3	0	2	8	0	2	1	0	1	10	0	2	8	5	0	57	18	7	0	2	42	17	4	3	0	8	7	14	3	5	6	8	0	0	0	0	1	3	2	1	1	1	80	16	39	18	9	5
956	8	2	4	1	21	94	15	11	1	34	0	0	0	3	5	0	15	16	57	0	1	9	3	3	1	0	3	23	0	0	1	1	0	0	0	0	4	21	0	5	15	0	1	0	0	0	0	0	3	0	0	1	0	0	0	0	0	0	10	0	0	0	0	1	0	0	0
957	4	0	0	5	12	4	0	28	0	8	0	0	0	4	0	0	0	0	0	0	0	74	0	100	2	0	4	1	0	0	6	0	0	0	0	0	0	99	0	22	88	1	17	5	0	0	0	0	52	0	0	0	0	0	1	1	0	0	1	0	0	0	0	0	0	0	0
958	0	0	0	0	1	5	0	0	0	0	0	0	0	0	6	0	2	20	17	0	0	4	2	1	24	0	5	4	0	0	243	0	0	0	0	0	0	0	0	16	7	4	7	0	4	0	1	6	0	0	0	0	0	0	0	0	0	0	1	0	0	0	0	21	0	0	0
959	0	0	20	0	0	0	0	0	7	0	0	5	5	0	1	1	59	1	0	0	0	0	0	0	0	0	0	4	0	2	0	0	0	0	0	7	10	0	0	2	0	2	1	0	46	0	6	0	0	1	5	0	0	0	0	0	1	0	2	0	0	2	1	42	220	40	0
960	5	0	2	3	4	20	0	37	0	12	1	1	1	3	1	0	6	0	0	1	4	98	2	38	0	0	1	1	3	0	2	2	0	0	2	5	10	74	1	15	80	1	13	33	3	2	1	4	29	31	0	0	0	0	0	0	0	0	1	0	1	4	0	6	9	3	1
961	6	0	7	21	5	22	2	10	3	0	9	7	0	1	2	10	4	0	4	2	1	5	1	0	2	0	4	2	3	1	2	3	2	0	1	0	4	3	0	1	1	1	0	0	1	1	5	0	4	0	6	0	0	0	0	0	5	11	9	2	3	39	3	32	13	5	13
962	1	0	1	9	0	1	0	3	17	0	0	0	1	2	2	0	4	0	0	3	14	0	0	1	0	0	0	0	1	2	1	4	4	0	43	3	3	0	4	5	2	0	2	0	1	8	2	0	4	1	3	0	0	0	0	0	4	20	13	0	2	16	17	12	19	5	94
963	1	0	22	3	0	0	1	1	20	0	0	9	7	0	3	7	26	0	0	5	1	0	0	0	2	1	0	1	0	0	0	7	1	0	2	32	44	0	0	3	1	1	0	0	14	2	3	0	0	1	23	0	0	0	0	3	7	1	4	3	0	27	11	59	189	54	0
964	1	9	4	0	6	31	22	3	2	4	0	0	0	1	3	0	4	7	5	3	0	4	5	4	4	0	3	10	0	0	0	1	0	0	0	3	7	3	0	44	1	0	1	3	1	2	3	0	11	6	0	1	0	0	0	0	0	0	46	0	0	0	2	15	4	0	5
965	2	0	2	1	8	30	6	17	0	16	1	0	0	0	6	0	2	2	3	0	0	19	1	13	10	0	2	9	0	0	44	8	0	0	0	0	1	25	0	99	6	1	5	2	2	0	3	4	2	0	0	0	0	0	0	0	0	1	21	0	0	0	0	33	3	0	0
966	0	0	0	0	0	0	0	0	8	0	1	0	0	0	0	0	0	0	0	0	7	0	0	0	0	0	0	0	0	0	0	0	5	0	309	0	1	0	19	0	0	0	0	0	0	7	0	0	0	0	0	0	0	0	0	0	1	0	0	0	0	76	76	1	2	5	32
967	1	0	1	25	0	2	8	4	24	2	6	8	1	7	5	7	19	2	2	14	23	0	1	1	0	6	1	7	15	5	1	9	26	10	43	4	0	4	7	6	3	1	0	0	1	13	6	0	6	1	10	0	0	0	0	0	12	23	9	2	2	47	53	28	25	25	51
968	24	0	0	150	1	1	0	1	0	2	2	2	0	0	0	0	0	1	0	7	26	17	0	1	0	2	7	2	0	0	0	11	0	0	2	0	0	0	13	12	4	2	3	0	0	1	0	0	4	1	0	0	0	0	0	0	3	0	28	1	2	23	2	0	0	0	10
969	0	0	2	7	2	0	6	7	3	0	3	2	0	2	0	0	0	1	0	6	26	0	0	1	0	1	0	1	1	2	0	0	4	3	62	0	1	2	19	2	3	0	0	0	0	5	0	0	1	1	0	0	0	0	0	0	7	43	2	3	1	57	10	2	8	1	19
970	2	0	0	25	2	0	8	7	13	0	8	2	2	2	2	5	6	0	1	10	15	1	1	0	0	1	2	0	3	2	0	8	10	7	33	2	1	4	3	0	2	3	0	0	0	1	0	0	8	0	4	0	0	1	0	0	11	45	3	0	1	62	14	5	7	9	28
971	1	2	0	0	25	81	2	13	0	1	0	0	2	9	19	0	3	13	38	0	0	6	2	4	4	0	5	26	0	0	13	0	0	0	0	0	2	11	0	30	0	0	12	4	0	0	0	0	9	1	0	1	0	0	1	0	0	0	24	0	0	0	0	2	0	0	0
972	0	0	0	12	0	0	0	1	5	1	0	0	0	1	0	0	0	0	0	4	9	1	0	1	0	1	0	0	0	0	0	2	3	0	54	4	0	0	9	2	2	0	0	1	3	18	0	0	3	0	0	0	0	0	0	0	5	0	6	0	1	5	7	2	5	15	127
973	2	0	0	0	1	4	0	1	0	0	0	0	0	0	2	0	1	34	7	0	0	7	3	3	21	0	131	9	0	0	34	0	0	0	0	0	1	17	0	51	5	0	4	0	0	1	1	5	6	0	0	4	0	0	15	0	0	4	12	0	0	0	0	0	0	0	0
974	0	0	1	12	0	0	0	0	2	0	3	0	0	0	0	0	0	0	0	8	41	0	2	0	0	0	0	0	0	1	0	14	7	0	10	0	0	0	24	0	2	1	0	0	0	2	3	0	0	0	2	0	0	0	0	0	0	1	0	1	0	5	12	1	0	0	181
975	0	0	1	1	0	0	0	0	0	0	0	1	2	0	1	0	14	0	0	1	0	8	2	0	0	0	0	0	0	0	0	3	1	0	0	82	13	10	0	11	2	2	1	34	4	2	5	0	4	11	1	0	0	0	0	1	1	0	1	0	0	1	0	7	18	18	6
976	6	2	5	3	19	67	28	9	1	41	2	2	0	3	7	2	34	11	18	0	5	20	3	3	0	0	1	18	5	0	3	3	0	0	3	0	5	12	1	9	18	0	0	0	3	0	0	0	3	0	0	0	0	0	0	0	0	0	2	0	0	0	1	8	3	0	2
977	0	0	0	0	0	1	0	0	1	0	0	0	1	0	5	0	14	3	0	0	0	0	130	0	21	1	3	22	0	0	12	0	0	0	0	0	6	0	0	17	1	6	0	0	1	0	6	3	3	0	2	0	1	0	14	3	3	8	9	0	0	0	0	2	0	3	0
978	0	0	2	1	1	33	1	3	4	1	0	0	1	0	17	0	7	1	0	1	1	20	0	4	1	0	1	5	0	0	5	1	0	0	14	15	54	24	1	39	5	0	10	15	12	18	2	3	3	26	0	0	0	0	0	0	0	0	5	0	0	3	0	9	8	4	2
979	35	0	2	28	15	4	105	0	1	11	0	9	1	0	18	0	6	26	99	0	0	4	4	5	18	0	38	9	0	0	26	1	0	0	0	0	4	0	0	7	22	3	1	0	0	0	3	1	0	0	0	0	0	0	0	0	0	0	23	1	3	1	0	77	1	5	0
980	0	0	0	1	0	0	0	0	6	1	2	0	0	0	0	1	0	0	0	0	6	0	0	0	0	0	0	0	0	2	0	2	5	0	98	1	2	0	17	0	0	0	0	0	0	3	1	0	0	0	0	0	0	0	0	0	1	0	0	0	0	67	23	0	0	1	24
981	8	0	0	0	52	16	0	19	0	7	0	0	1	3	0	0	0	21	14	0	0	191	0	84	23	0	47	4	0	0	4	0	0	0	0	0	0	46	0	25	114	0	22	6	0	0	0	4	80	0	0	5	1	0	0	0	0	0	10	0	0	0	0	1	0	0	0
982	17	0	0	0	41	153	0	85	0	26	0	0	0	1	9	0	1	9	10	0	0	32	0	52	7	0	19	6	0	0	20	2	0	0	0	0	2	50	0	9	34	0	13	1	2	0	1	3	21	0	1	0	0	0	0	0	0	0	5	0	0	0	0	7	2	0	0
983	0	0	0	3	0	0	0	2	5	1	0	0	0	1	1	0	2	0	1	3	4	0	0	0	0	3	0	0	1	1	1	1	6	1	6	4	2	0	5	2	1	1	1	0	2	20	2	0	8	1	2	0	0	0	0	0	8	171	8	1	0	6	3	1	1	5	15
984	9	0	0	0	2	6	12	1	0	3	0	0	3	0	11	0	5	11	36	2	0	34	4	0	11	0	10	5	0	0	35	1	0	0	0	0	1	2	0	63	6	0	5	0	0	1	1	2	4	0	0	4	0	0	2	0	0	1	19	1	0	0	0	14	1	7	0
985	23	0	9	5	10	17	1	95	0	31	0	0	1	4	10	1	1	7	42	0	0	93	1	24	9	0	50	14	0	0	20	1	0	0	0	0	0	43	0	3	15	0	6	0	1	0	1	4	1	0	0	0	0	0	1	0	0	1	33	0	0	0	0	8	0	1	0
986	0	0	0	1	0	0	0	0	4	0	0	1	0	0	1	0	1	0	0	9	19	0	0	0	0	33	0	0	1	1	0	19	14	0	84	1	1	0	42	0	0	0	0	0	0	73	4	0	0	0	11	0	0	1	0	0	2	0	0	0	0	72	30	0	1	0	20
987	28	0	0	0	1	23	0	3	0	14	0	0	0	0	5	0	4	6	6	0	0	10	0	1	9	0	65	60	0	0	14	2	0	0	0	1	2	42	0	50	2	1	1	1	9	0	1	0	10	0	3	0	0	0	0	0	0	6	33	0	0	0	0	14	0	0	0
988	0	0	0	0	3	3	0	26	0	4	0	0	0	2	0	0	0	0	0	0	0	70	1	71	0	1	0	0	0	0	0	1	0	0	0	0	0	155	0	8	43	0	12	3	0	0	0	0	26	0	0	0	0	0	0	0	0	0	3	0	2	0	0	3	0	0	1
989	0	0	0	5	0	0	0	0	0	0	5	1	1	0	0	0	0	0	0	9	0	0	0	0	0	79	0	1	1	0	0	28	32	0	45	0	0	0	38	0	0	0	0	0	0	6	2	0	0	0	1	0	0	0	0	0	1	0	0	0	0	20	42	0	0	0	15
990	0	0	0	0	0	0	0	0	0	0	0	1	0	0	1	0	0	0	0	0	1	0	0	0	0	0	0	0	0	0	0	9	0	0	3	0	0	0	0	0	0	0	0	0	4	322	1	2	0	0	3	0	0	0	0	0	0	0	0	0	0	0	0	0	0	0	0
991	0	0	0	0	0	2	0	0	0	0	0	0	0	0	13	0	0	28	6	1	0	0	5	0	21	0	11	12	0	0	14	3	0	0	0	0	3	1	0	195	0	0	5	0	0	3	3	4	1	0	0	0	0	0	8	0	0	1	24	0	0	0	0	1	0	0	0
992	0	3	3	4	9	30	11	10	8	12	2	4	0	2	3	1	20	0	6	0	0	12	0	17	0	1	2	5	2	0	5	2	0	0	2	15	4	4	0	56	8	1	14	10	6	6	4	3	8	13	0	0	0	1	0	0	1	0	48	0	1	1	0	25	56	12	11
993	2	0	0	4	6	92	0	88	0	12	0	0	0	1	0	0	4	1	4	0	1	7	0	19	1	0	0	4	0	0	2	2	0	0	0	0	1	4	0	0	4	0	1	0	0	0	0	0	3	0	1	0	0	0	0	0	0	0	1	0	0	0	2	4	0	0	0
994	0	0	0	0	0	0	33	0	0	1	3	139	1	0	13	2	1	1	4	1	1	0	0	0	5	0	0	5	6	0	11	2	0	0	0	0	0	0	0	2	17	1	0	0	0	0	2	1	0	0	0	0	0	0	0	5	2	0	0	0	0	0	1	33	1	1	0
995	3	1	1	20	0	6	1	5	20	3	1	0	0	4	5	1	5	2	1	2	11	1	0	2	0	2	1	1	5	4	2	6	6	1	26	6	0	0	10	4	1	1	9	0	4	35	6	0	4	11	2	0	0	0	0	0	5	27	13	1	0	6	15	7	8	11	69
996	0	0	0	0	0	4	0	1	0	2	0	0	1	0	11	0	0	0	0	0	0	19	0	0	6	0	1	17	0	0	5	0	0	0	0	0	0	0	0	50	4	0	156	7	62	50	2	12	3	0	0	0	0	0	2	0	0	0	14	0	0	0	0	9	5	0	0
997	7	0	0	12	0	0	6	0	14	0	4	21	0	0	21	1	0	0	0	14	2	0	0	0	0	147	0	0	3	7	0	10	35	6	153	1	6	0	75	0	3	5	0	0	0	12	7	0	1	0	8	0	0	0	0	0	4	0	0	1	0	50	40	1	0	2	7
998	2	3	4	10	1	21	39	3	19	7	1	15	0	0	4	3	15	3	3	4	13	3	0	6	0	0	5	12	7	2	7	13	11	1	13	6	15	2	0	22	3	0	0	0	4	7	9	2	1	3	0	0	0	0	0	0	0	0	12	1	0	8	5	30	40	11	15
999	1	0	0	13	1	0	6	0	8	0	4	2	0	2	6	2	1	0	1	5	9	0	2	0	1	3	2	2	1	1	0	7	4	2	47	1	0	0	2	0	0	1	0	0	0	0	0	0	2	0	3	0	0	1	0	0	4	43	3	1	1	47	42	4	2	1	56
1000	22	0	0	103	0	0	3	0	0	1	2	22	0	0	22	1	0	0	0	11	1	0	3	0	0	45	0	2	2	3	0	1	2	0	1	0	0	0	2	0	15	2	0	0	0	0	2	0	1	0	3	0	0	0	0	0	2	0	0	0	0	5	26	1	0	2	4
1001	0	0	0	0	0	2	10	0	0	1	0	1	2	0	29	0	0	5	0	0	0	0	0	0	12	0	2	0	0	0	19	0	0	0	0	0	0	0	0	333	0	1	15	0	6	3	3	6	0	0	0	0	0	0	3	0	0	0	4	0	0	0	0	24	0	0	0
1002	0	0	0	5	0	0	0	0	4	0	4	1	0	0	3	1	1	0	0	15	26	0	0	0	0	21	0	0	2	0	0	12	24	0	14	0	1	0	20	0	0	1	0	0	0	0	4	0	0	0	3	0	0	2	0	0	4	23	0	0	0	80	27	0	0	1	11
1003	0	0	8	1	4	155	8	8	2	30	0	0	2	2	0	1	26	0	0	0	2	6	0	1	2	0	6	10	0	0	1	7	0	0	0	6	1	1	0	33	2	0	7	0	6	0	0	1	4	1	0	0	0	0	0	0	0	0	2	0	0	1	2	12	11	10	1
1004	1	0	0	0	7	7	0	2	0	4	0	0	0	0	0	0	0	8	0	0	0	108	0	50	7	0	7	3	0	0	10	0	0	0	0	0	0	39	0	26	98	2	9	3	0	2	0	0	30	0	0	1	2	0	2	2	0	0	1	0	0	0	0	1	0	1	0
1005	1	0	0	0	4	236	0	6	0	1	0	0	0	0	0	0	1	1	1	0	0	0	0	2	1	0	0	4	0	0	6	2	0	0	0	0	10	0	0	6	0	0	0	0	2	0	0	0	0	0	0	0	0	0	0	0	0	0	10	0	0	0	0	5	0	0	0
1006	0	0	0	0	0	0	0	1	10	0	0	0	0	0	0	1	0	0	0	2	5	0	0	0	0	1	0	0	0	0	0	69	3	0	3	0	0	0	29	0	0	0	0	0	1	177	2	0	0	0	1	0	0	0	0	0	0	0	0	0	0	8	11	0	3	0	105
1007	0	0	0	6	1	0	4	0	42	0	2	5	1	0	0	1	0	0	0	11	27	0	0	0	1	11	0	0	1	3	0	7	4	0	250	0	8	0	16	0	1	1	0	0	0	2	2	0	0	0	2	0	0	0	0	0	2	0	0	0	0	100	25	0	6	5	1
1008	0	0	2	0	0	1	1	0	0	0	0	0	1	0	31	0	0	2	0	0	0	2	0	0	6	0	0	6	0	0	3	0	0	0	0	0	4	0	0	59	0	1	53	2	26	0	1	9	0	0	0	0	0	0	1	0	0	0	95	0	1	0	0	46	0	0	0
1009	0	0	0	2	0	0	0	0	0	0	1	2	0	0	2	0	0	0	0	13	0	0	0	0	0	89	0	0	0	0	0	17	38	1	56	0	0	0	40	0	0	0	0	0	0	6	0	0	0	0	1	0	0	0	0	0	1	0	0	0	0	11	50	0	0	0	6
1010	0	0	0	44	1	0	10	0	10	0	4	2	1	0	0	2	0	0	0	15	42	0	0	0	0	28	0	0	3	3	0	6	3	0	142	0	5	0	30	0	1	0	0	0	0	1	1	0	0	0	3	0	0	0	0	0	1	0	0	0	0	39	14	0	0	0	8
1011	0	0	2	1	0	0	1	1	29	0	0	2	8	0	0	2	11	0	0	0	2	0	0	0	1	3	0	0	0	1	0	1	0	0	31	27	71	0	6	1	9	3	2	0	4	21	1	0	1	2	7	0	0	0	0	1	2	0	0	0	0	2	1	2	36	15	0
1012	0	0	0	0	0	5	0	7	0	1	0	0	2	0	2	0	0	0	1	0	0	5	0	0	2	0	3	93	0	0	1	1	0	0	0	0	0	0	0	28	0	0	58	2	21	0	2	8	0	0	0	0	0	0	1	0	0	0	240	0	1	0	0	7	0	0	0
1013	0	0	0	6	1	0	1	1	0	0	0	0	0	1	0	1	0	0	1	2	2	0	1	1	0	1	0	1	0	1	0	6	4	0	30	1	1	0	1	1	0	2	0	0	0	1	0	0	6	0	1	0	0	0	0	0	7	61	6	0	0	7	13	5	4	3	66
1014	3	0	1	5	0	0	4	1	33	0	7	0	1	0	0	5	20	0	0	5	5	0	0	0	0	1	0	2	10	1	0	28	9	0	17	1	6	1	23	0	0	3	0	0	1	4	16	0	0	0	8	0	0	0	0	0	6	3	0	2	0	44	21	11	12	13	30
1015	0	0	0	8	0	0	0	0	7	0	1	0	8	0	0	4	17	3	0	13	6	1	0	0	7	2	1	0	0	1	0	11	8	0	9	19	19	0	23	3	8	10	0	0	2	24	4	0	0	0	20	0	0	0	0	4	2	5	1	0	0	5	8	3	13	19	5
1016	2	0	0	0	1	67	0	16	0	3	0	0	2	0	12	0	0	8	8	0	0	10	0	12	1	0	1	4	0	0	29	2	0	0	0	0	1	2	0	33	4	0	25	2	13	3	3	13	0	34	0	0	0	0	0	0	0	0	14	0	0	0	0	37	3	0	0
1017	4	0	0	0	58	4	1	7	0	4	0	1	0	5	14	0	0	4	8	0	0	101	2	47	8	1	6	2	0	0	0	0	0	0	0	0	5	7	0	9	111	0	3	4	0	3	1	1	42	0	0	2	0	0	1	1	0	0	0	0	0	0	0	2	0	1	0
1018	0	0	0	7	0	0	0	0	0	3	28	2	1	0	1	2	0	0	0	6	3	0	0	0	0	22	1	1	2	0	0	138	8	0	9	0	0	0	17	0	0	0	0	0	0	11	0	0	0	0	3	0	0	0	0	1	0	1	0	0	0	0	29	0	1	0	28
1019	1	0	0	0	0	5	0	7	5	0	0	0	0	0	0	1	1	0	0	1	6	2	0	0	0	1	0	5	0	0	1	93	2	0	1	0	1	9	4	1	0	0	1	0	5	93	2	0	0	0	0	0	0	0	0	0	0	0	2	0	0	2	7	1	20	0	23
1020	0	0	0	0	0	7	10	0	0	7	0	0	0	0	1	0	0	16	53	0	0	1	0	0	4	0	3	5	0	0	257	1	0	0	0	0	0	0	0	1	1	0	4	0	0	0	0	1	0	0	0	0	0	0	0	0	0	0	0	0	0	0	0	6	0	0	0
1021	0	0	0	6	0	3	7	1	0	1	18	4	0	0	0	1	2	0	1	7	10	0	0	0	1	5	0	6	1	0	0	89	3	0	14	0	5	0	19	0	0	0	0	0	0	3	1	0	0	0	6	0	0	0	0	0	3	0	0	0	0	7	9	2	0	0	0
1022	3	0	2	9	12	21	4	33	1	11	0	0	2	3	9	1	5	2	4	0	1	19	3	13	9	2	1	9	0	0	36	24	1	0	1	0	1	32	1	28	10	0	5	3	3	9	5	1	4	0	1	1	0	2	0	0	2	7	9	0	0	2	6	24	4	0	4
1023	2	0	0	0	0	0	30	0	0	0	0	22	2	0	85	0	0	3	12	0	0	0	0	0	4	0	3	9	0	0	5	0	0	0	0	0	2	0	0	14	0	0	0	0	1	0	3	0	0	0	0	0	0	0	0	0	0	0	12	5	1	0	1	138	0	7	0
1024	0	0	1	6	0	0	4	1	23	0	0	2	3	0	0	0	1	0	0	4	6	0	0	0	1	6	0	0	1	1	0	9	10	0	137	2	1	0	6	1	2	1	0	0	0	13	9	0	0	0	9	0	0	0	0	0	2	2	0	0	0	115	28	5	11	10	8
1025	0	0	0	0	0	7	0	16	0	0	0	0	1	0	1	0	1	2	0	0	0	34	0	1	16	1	1	16	0	0	14	2	0	0	0	0	0	5	0	30	3	0	80	4	22	21	0	4	5	0	0	4	0	0	3	0	0	1	9	0	0	0	0	3	2	4	2
1026	7	0	5	2	11	18	40	1	26	0	0	9	0	0	11	0	2	0	17	1	3	1	4	1	3	1	1	0	0	0	1	2	0	0	1	0	40	1	0	1	1	1	4	0	0	0	10	0	1	0	2	0	0	0	0	0	0	0	6	0	0	6	0	30	3	1	0
1027	0	0	20	0	0	0	0	0	4	0	0	0	11	0	0	1	94	1	0	0	0	0	0	0	0	0	0	1	0	2	0	0	0	0	0	22	18	0	0	0	1	2	1	0	1	0	1	0	0	1	4	0	0	0	0	2	0	0	2	0	0	0	0	13	130	41	0
1028	6	0	0	1	0	0	2	0	3	0	2	7	0	0	2	0	0	0	0	9	3	0	0	0	0	138	0	0	1	3	0	4	23	11	49	0	1	0	59	0	2	2	0	0	0	3	2	0	1	0	7	0	0	0	0	0	2	0	0	0	0	36	9	2	0	4	4
1029	35	0	0	0	21	16	2	45	0	74	0	0	0	0	2	0	0	6	51	0	0	171	0	15	15	0	51	29	0	0	25	0	0	0	0	0	0	21	0	4	21	0	9	3	0	0	0	0	9	0	1	9	0	0	0	0	0	0	7	0	0	0	0	6	0	0	0
1030	6	0	0	0	18	20	2	46	0	12	0	0	0	3	2	1	1	2	2	0	0	26	0	29	7	0	1	5	0	0	15	0	0	0	0	0	1	75	0	18	20	0	5	7	2	2	0	1	6	0	2	4	1	0	0	0	0	0	5	0	0	0	0	8	3	0	0
1031	2	0	2	11	2	6	4	2	2	1	0	0	0	0	1	3	2	0	1	11	7	1	2	1	2	0	3	1	2	0	0	3	10	1	25	4	1	0	11	7	2	2	1	0	1	8	0	1	3	1	1	0	0	1	0	0	0	16	9	0	2	15	10	6	4	10	40
1032	0	0	0	0	1	2	0	0	0	0	0	0	0	0	4	1	5	9	11	0	0	0	5	0	31	0	16	6	0	0	66	0	0	0	0	0	0	0	0	27	3	2	3	0	6	0	2	8	3	0	1	0	0	0	1	4	0	2	26	0	0	0	0	8	0	0	0
1033	0	0	0	0	0	1	0	1	0	0	0	1	2	0	9	1	2	0	0	1	0	3	0	0	1	1	0	3	0	0	0	10	1	0	14	0	12	2	0	12	0	0	16	0	14	265	4	3	0	4	1	0	0	0	0	0	0	0	0	0	0	3	0	1	10	0	1
1034	1	0	2	8	2	0	7	11	3	0	3	2	0	2	0	0	0	1	0	6	30	1	0	1	0	2	0	1	2	1	0	0	4	3	54	0	2	3	18	4	5	0	1	0	0	5	0	0	1	1	0	0	0	0	0	0	8	77	1	3	2	54	9	4	9	1	18
1035	0	0	1	0	9	6	0	70	0	8	0	0	1	0	0	0	3	2	0	0	0	73	0	26	7	0	0	11	0	0	2	0	0	0	0	0	1	8	0	7	41	0	48	9	36	3	0	2	20	1	0	0	0	0	2	0	0	0	7	0	0	0	0	16	8	0	0
1036	2	0	0	4	0	0	1	0	3	0	1	2	0	0	4	0	0	0	0	6	0	0	0	0	0	138	0	0	0	0	0	1	16	2	102	0	3	0	32	0	0	0	0	0	0	3	0	0	0	0	1	0	0	0	0	0	0	0	0	0	0	10	43	1	1	1	2
1037	0	0	0	0	2	7	0	3	2	1	0	1	0	0	3	0	11	2	7	0	1	0	0	2	0	0	1	2	0	0	2	4	2	0	0	2	3	4	0	8	4	0	1	2	5	12	4	1	24	10	0	0	0	0	1	2	1	66	21	0	0	0	0	4	1	3	5
1038	0	0	0	7	0	0	5	0	5	0	9	2	0	0	0	2	0	0	0	10	4	0	0	0	0	7	0	0	6	16	0	0	20	11	39	0	0	0	0	0	0	0	0	0	0	1	1	0	0	0	3	0	0	1	0	0	3	65	0	0	0	21	24	0	0	0	7
1039	16	0	0	14	2	6	2	1	0	6	1	0	0	0	0	2	1	1	0	1	1	18	0	4	10	0	9	3	0	0	5	9	0	0	0	0	1	0	3	36	14	3	4	4	10	1	4	8	10	8	1	0	0	0	0	0	0	0	40	0	0	5	0	0	2	0	1
1040	1	0	0	9	0	0	0	0	11	0	0	0	0	0	1	3	1	0	0	0	19	0	0	0	0	0	0	1	0	1	1	9	8	3	25	0	3	0	9	3	0	0	0	0	1	22	3	0	0	1	0	0	0	0	0	0	1	8	0	0	0	25	10	0	2	5	47
1041	0	0	0	0	0	4	0	0	0	3	0	0	0	0	4	0	0	3	10	0	0	9	8	0	14	0	31	7	0	0	184	0	0	0	0	0	0	0	0	12	5	0	3	0	0	0	0	3	0	0	0	0	0	0	5	0	0	0	10	0	0	0	0	12	0	2	1
1042	0	0	4	1	0	3	1	26	5	4	0	0	2	0	6	2	8	2	3	0	3	14	0	1	2	0	3	154	0	0	6	1	0	0	0	0	8	6	0	5	0	0	20	0	13	12	8	3	0	0	0	0	0	0	0	0	1	0	54	0	0	0	3	10	6	0	0
1043	1	0	0	19	0	7	1	4	9	3	0	0	1	0	5	7	16	0	1	5	19	2	0	1	0	2	0	2	2	1	2	10	15	2	27	13	12	2	8	5	4	2	0	6	5	39	6	0	18	8	0	0	0	0	1	2	4	18	7	0	0	16	5	10	7	17	42
1044	2	1	0	4	10	14	3	8	2	7	0	6	3	1	3	2	36	0	9	6	2	5	0	9	0	0	1	0	3	2	4	2	9	0	0	17	4	10	1	9	16	4	2	10	7	13	4	0	27	7	0	0	0	1	1	2	7	34	19	0	0	0	1	21	24	37	7
1045	1	0	0	9	6	6	1	0	0	1	0	0	1	0	5	0	2	0	0	0	0	14	3	15	3	1	0	1	0	0	19	0	0	0	1	1	0	2	1	24	156	2	6	1	0	1	4	3	12	0	1	0	1	0	3	7	0	0	0	0	0	0	0	10	1	0	0
1046	0	0	3	1	0	4	10	7	3	6	0	1	2	0	7	3	1	0	0	0	0	5	0	0	2	0	2	187	0	0	3	9	0	0	0	0	5	0	0	3	0	0	12	0	4	1	3	4	0	0	1	0	0	0	0	0	0	1	93	0	0	2	3	30	13	0	0
1047	2	0	1	0	18	39	25	3	1	28	1	0	0	0	3	0	32	0	2	0	0	0	0	3	4	0	0	16	4	0	5	1	0	0	0	0	27	6	0	25	18	2	0	0	0	0	3	0	4	0	1	0	0	0	0	1	0	0	0	0	0	0	0	29	4	4	0
1048	0	0	0	0	0	5	4	0	0	3	0	0	0	0	4	0	0	10	2	0	0	3	0	1	8	0	8	4	0	0	1	0	0	0	0	0	0	0	0	413	0	0	14	0	2	3	0	7	0	0	0	0	0	0	0	0	0	0	21	0	0	0	0	5	0	0	0
1049	0	0	11	1	0	0	0	13	0	0	0	0	4	0	0	0	41	0	0	0	0	1	0	0	1	0	0	0	0	1	0	0	0	0	0	100	14	0	0	0	2	1	5	0	34	8	1	0	0	5	5	0	0	0	0	0	0	0	1	0	0	0	0	16	179	29	0
1050	4	5	1	0	20	45	16	2	1	6	0	10	5	0	5	3	20	11	15	1	0	7	1	8	5	1	12	12	1	0	6	1	5	0	1	4	9	14	0	12	11	5	1	2	1	1	2	0	17	2	0	2	0	0	1	1	0	5	13	0	0	0	1	2	4	3	2
1051	2	0	0	4	0	0	1	0	2	0	3	5	1	0	1	0	0	0	0	10	1	0	1	0	0	145	0	1	1	0	0	8	34	4	84	0	0	0	37	0	0	0	0	0	0	2	1	0	0	0	3	0	0	0	0	0	0	0	0	0	0	38	42	4	2	0	2
1052	13	0	0	2	28	15	5	4	0	2	0	0	3	1	40	0	2	39	28	0	0	31	3	24	63	0	8	11	0	0	47	0	0	0	0	0	2	4	0	59	119	3	19	7	14	0	1	19	64	0	1	0	1	0	1	5	0	0	22	0	0	0	0	32	3	3	0
1053	43	0	0	13	6	3	6	7	1	0	0	3	0	0	2	0	2	4	16	1	0	4	0	1	4	0	6	10	0	1	1	4	0	0	0	1	2	1	0	2	9	1	0	0	2	0	2	0	7	0	2	0	0	0	1	0	2	3	19	1	2	19	1	29	2	6	1
1054	1	0	2	8	1	1	7	11	2	0	3	2	0	2	0	0	0	1	0	6	28	1	0	1	0	2	0	1	2	0	0	0	4	2	35	0	2	4	13	4	5	0	1	0	0	5	0	0	0	1	0	0	0	0	0	0	8	98	2	2	2	51	6	6	8	1	7
1055	4	0	1	26	0	2	0	0	1	0	9	0	0	0	0	2	2	0	0	24	107	13	1	0	0	0	0	0	2	0	1	12	7	0	13	0	3	0	62	6	3	2	0	0	0	6	1	1	1	1	5	0	0	0	0	0	0	2	9	0	0	13	6	0	3	2	54
1056	0	0	0	2	1	146	4	1	0	6	0	0	1	0	15	0	0	2	10	1	0	9	5	7	2	0	1	24	0	0	13	0	0	0	1	0	35	7	0	22	0	0	0	10	0	0	3	2	23	0	0	0	1	0	0	0	0	0	6	0	0	0	0	5	0	0	1
1057	7	0	0	1	4	10	0	4	0	65	0	0	0	0	0	0	0	0	3	0	0	301	0	48	3	0	44	1	0	0	16	0	0	0	0	0	0	10	0	1	71	0	10	0	0	0	0	1	0	0	0	2	0	0	1	0	0	0	0	0	0	0	0	4	0	0	0
1058	0	0	0	1	11	55	16	22	0	50	0	0	1	0	2	0	2	2	18	0	0	11	0	8	2	0	5	4	0	0	16	3	0	0	0	0	1	8	0	1	19	1	0	0	0	0	0	1	0	0	0	0	0	0	0	0	0	0	6	0	0	0	0	5	0	0	0
1059	34	0	4	1	70	49	8	71	0	24	0	0	0	20	18	0	1	2	25	0	0	13	0	42	10	0	8	3	0	0	11	2	0	0	0	0	13	79	0	5	45	0	10	4	0	0	3	1	53	0	0	1	0	0	1	0	0	0	2	0	0	0	0	3	2	1	0
1060	1	0	1	5	2	4	3	8	16	0	0	1	1	2	3	0	2	0	0	2	7	1	0	2	0	0	2	2	1	3	3	2	2	0	46	8	7	1	4	21	11	0	2	0	0	14	1	0	7	5	1	0	0	0	0	0	3	3	15	0	4	12	15	18	25	10	65
1061	0	0	0	3	0	0	0	0	10	0	1	0	0	0	0	3	0	0	0	2	13	0	0	0	0	4	0	0	2	3	0	1	19	7	99	5	0	0	23	0	0	0	0	0	0	8	0	0	0	0	0	0	0	0	0	0	4	1	1	0	0	128	49	2	0	8	15
1062	0	0	2	0	0	10	3	0	0	2	0	12	6	0	3	0	4	8	8	0	0	71	2	1	28	0	3	10	0	0	36	0	0	0	0	0	1	0	0	51	76	4	5	0	3	0	1	11	0	0	2	0	3	0	6	10	1	0	0	0	0	0	0	30	1	5	0
1063	4	0	1	3	1	7	0	4	16	1	4	0	1	0	0	1	3	0	2	2	2	9	0	1	0	1	1	2	2	0	0	2	1	0	11	3	1	8	2	3	2	1	0	0	0	5	0	1	0	0	5	0	0	0	0	0	2	26	12	3	1	48	16	13	25	1	23
1064	0	0	0	0	0	0	0	0	2	0	0	0	0	0	0	0	0	0	0	12	85	0	0	0	0	1	0	0	0	55	0	0	0	1	20	0	0	0	7	0	0	1	0	0	0	1	1	0	0	0	1	0	0	0	0	0	1	0	0	0	0	1	1	0	0	0	96
1065	28	0	2	66	6	5	4	15	0	5	0	2	0	0	3	0	0	1	0	12	10	25	1	3	5	0	9	10	0	0	0	11	0	0	0	1	2	1	8	26	14	5	1	4	10	0	2	2	9	11	2	0	0	0	0	0	2	0	30	1	2	43	0	1	2	0	8
1066	0	0	0	2	0	0	0	0	0	0	0	0	0	0	0	0	0	0	0	15	1	0	0	0	0	34	0	0	0	1	0	30	27	0	29	0	0	0	53	0	0	0	0	0	0	62	0	0	0	0	2	0	0	0	0	0	0	19	0	0	0	4	97	0	0	0	41
1067	0	0	0	3	0	0	0	0	6	0	0	0	0	0	0	0	0	0	0	2	5	0	0	0	0	7	0	0	0	0	0	0	1	0	149	0	2	0	6	0	0	0	0	0	0	5	3	0	0	0	0	0	0	0	0	0	0	0	0	0	0	64	19	0	9	3	0
1068	1	0	0	2	0	0	2	0	6	0	8	5	1	0	0	0	0	0	0	11	5	0	0	0	0	150	0	0	0	1	0	7	42	5	109	0	0	0	67	0	1	1	0	0	0	1	1	0	0	0	4	0	0	0	0	0	2	1	0	0	0	55	54	0	0	0	4
1069	32	0	0	1	0	0	7	0	0	1	0	17	0	1	121	0	0	0	1	0	0	0	1	0	1	2	2	13	0	0	0	1	0	0	3	0	3	0	0	12	2	0	1	0	0	1	0	0	7	0	1	0	0	0	0	0	0	0	11	2	0	0	1	51	3	2	0
1070	1	0	2	1	2	4	0	76	6	3	0	0	0	0	1	1	4	0	1	0	0	13	0	10	1	0	0	2	0	0	3	4	0	0	1	13	1	14	0	4	2	0	8	2	3	33	0	1	2	0	2	0	0	0	0	0	0	0	9	0	0	0	0	10	21	0	2
1071	2	7	4	2	1	25	2	3	5	1	0	0	0	5	13	2	7	7	2	8	2	0	4	0	2	1	3	7	1	0	1	6	0	0	6	0	1	2	2	27	2	2	1	5	2	4	2	0	11	6	1	2	0	0	0	0	0	4	46	0	1	9	11	15	4	3	19
1072	7	0	0	111	4	1	7	6	0	19	0	0	0	0	4	0	0	3	4	12	25	30	0	5	1	0	50	4	0	0	1	11	0	0	4	0	0	2	1	1	4	0	0	0	0	1	0	0	0	0	3	0	0	0	0	0	1	2	0	0	1	0	0	3	0	0	5
1073	1	0	0	0	1	5	0	2	0	8	0	0	0	0	0	0	0	3	1	0	0	177	0	9	1	0	53	0	0	0	8	0	0	0	1	0	0	7	0	24	3	0	2	0	0	1	0	2	0	0	0	1	0	0	0	0	0	0	2	0	0	0	0	18	1	1	0
1074	0	0	0	0	0	0	1	0	23	0	0	1	1	0	1	0	0	0	0	2	2	0	0	0	1	2	0	1	0	0	0	1	3	0	106	0	7	0	2	1	0	0	0	0	0	3	1	0	0	0	3	0	0	0	0	0	1	0	0	0	0	72	13	0	2	2	0
1075	30	0	1	1	16	27	0	12	0	4	0	0	1	1	11	0	3	4	21	0	0	39	0	11	9	0	43	14	1	0	12	0	0	0	0	2	0	121	0	22	14	0	4	6	1	0	1	0	41	0	1	0	0	0	2	0	0	3	24	0	0	0	0	2	0	0	0
1076	0	0	0	14	0	0	3	0	8	0	0	0	1	0	2	0	0	0	0	10	22	0	0	0	1	23	0	0	1	1	0	6	3	0	129	0	6	0	16	0	0	0	0	0	0	4	3	0	0	0	1	0	0	0	0	0	0	0	0	1	0	78	26	1	3	4	3
1077	0	0	1	6	2	5	0	8	1	7	0	3	2	4	2	3	5	0	0	10	0	38	2	11	2	5	12	4	2	1	1	36	13	0	10	6	3	40	21	9	2	7	2	6	5	12	12	0	4	0	10	0	0	0	0	0	4	7	0	0	0	13	10	4	9	7	41
1078	37	0	0	1	34	10	33	3	0	42	0	0	1	0	1	0	0	7	130	0	0	1	1	2	9	0	39	7	0	0	79	0	0	0	0	0	0	0	0	0	7	0	1	0	0	0	0	0	0	0	0	0	0	0	0	0	0	0	11	0	0	0	0	14	0	0	0
1079	3	3	2	8	10	35	12	13	2	16	2	0	0	9	6	1	19	12	9	0	1	2	1	15	8	0	8	6	3	0	9	6	2	0	1	1	3	6	2	91	8	2	14	2	3	4	2	4	8	0	2	0	0	0	1	0	3	1	27	1	2	1	0	29	31	4	18
1080	4	0	0	0	1	158	3	29	0	6	0	0	2	0	6	0	8	6	3	0	0	6	0	6	0	0	2	62	0	0	20	4	0	0	0	0	3	4	0	31	7	0	8	1	10	2	2	10	0	12	1	0	0	0	0	0	0	0	21	0	0	0	1	9	3	0	0
1081	0	0	1	4	0	0	0	0	95	0	0	0	4	0	0	1	79	0	0	0	2	0	0	0	0	0	0	0	0	5	0	0	0	0	4	2	27	0	0	0	2	9	0	0	0	0	2	0	0	0	5	0	0	0	0	1	1	0	0	0	0	4	6	0	10	3	0
1082	1	0	0	5	0	0	0	0	4	0	1	4	0	0	0	4	0	0	0	0	9	0	0	0	0	0	0	0	4	3	0	2	20	1	54	3	0	0	22	0	0	1	0	0	0	6	0	0	0	0	1	0	0	0	0	0	4	5	2	1	0	99	50	0	0	0	8
1083	17	0	0	8	65	9	26	28	0	11	0	3	0	3	1	0	4	1	49	0	0	8	0	25	3	0	0	0	0	0	4	0	0	0	0	0	5	28	0	1	83	1	3	0	0	0	1	1	42	0	0	1	0	0	0	1	0	0	0	0	0	0	0	2	1	2	0
1084	0	0	0	0	0	5	0	7	0	7	0	0	1	0	9	0	0	0	0	0	0	22	0	0	2	0	2	34	0	0	8	0	0	0	0	0	0	0	0	23	3	0	161	11	41	4	2	8	2	0	0	0	0	0	1	0	0	0	15	0	0	0	0	9	4	0	2
1085	13	0	0	4	7	88	0	26	0	1	0	1	0	0	16	0	2	17	34	0	0	26	0	8	11	0	61	26	0	0	21	2	0	0	0	3	1	92	0	30	4	0	4	3	1	0	0	3	31	0	0	0	0	0	0	0	0	3	49	0	0	0	0	7	0	1	0
1086	4	0	0	0	3	1	30	0	0	0	0	14	0	0	45	1	0	44	51	3	0	5	0	2	24	0	19	2	0	0	15	5	0	0	0	0	3	0	0	57	4	0	2	0	0	0	3	5	1	0	0	0	0	0	0	1	0	0	7	2	1	0	0	56	0	0	0
1087	1	0	1	7	0	2	1	2	24	0	0	0	0	0	2	0	0	0	0	1	11	0	0	0	0	0	0	0	0	1	1	5	3	0	82	3	2	0	5	9	0	0	0	0	1	14	1	0	0	0	0	0	0	0	0	0	1	5	9	0	1	50	12	7	13	5	87
1088	7	2	1	0	23	48	7	10	0	22	0	0	1	3	12	0	6	18	71	0	1	13	5	2	1	0	2	24	0	0	5	1	0	0	0	0	7	23	0	3	13	0	2	0	0	0	0	0	8	1	0	1	0	0	1	0	0	0	12	0	0	0	0	0	0	0	0
1089	0	0	0	0	0	4	6	0	0	2	0	0	1	0	6	0	0	39	4	0	0	4	0	0	18	0	3	33	0	0	35	10	0	0	0	0	5	3	0	217	0	0	18	1	1	6	1	9	0	0	0	1	0	0	3	0	0	0	19	0	0	0	0	2	1	0	0
1090	0	2	10	1	5	123	1	9	0	15	0	1	1	4	5	0	18	2	1	0	2	20	0	4	5	0	11	5	0	0	7	4	0	0	1	3	0	1	0	59	1	0	14	3	4	0	0	1	2	3	0	0	0	0	0	0	0	0	3	0	1	2	0	12	15	10	4
1091	0	0	0	0	8	9	0	1	0	0	0	0	1	1	4	0	0	16	5	1	0	58	1	29	19	0	8	0	0	0	10	0	0	0	0	0	0	11	0	40	65	4	1	1	0	0	2	5	27	0	0	0	2	0	4	1	0	0	1	0	0	0	0	1	0	0	0
1092	3	1	1	11	3	25	10	10	6	3	6	1	0	1	2	0	9	1	6	2	17	1	0	3	0	0	2	7	1	1	6	4	0	0	7	2	6	14	3	10	10	1	1	1	0	1	1	1	9	0	2	0	0	0	0	0	3	28	15	0	4	0	4	13	4	4	11
1093	3	0	3	4	1	5	3	4	0	0	8	0	0	0	3	1	4	0	2	2	5	36	4	0	5	0	3	3	0	0	18	12	1	0	1	0	2	0	1	100	6	2	9	0	3	4	2	4	3	0	4	0	0	0	0	0	0	1	43	0	0	2	3	18	6	6	2
1094	0	1	2	4	9	15	10	3	2	6	1	1	1	0	0	1	6	1	1	0	2	6	0	10	0	1	0	1	1	0	1	3	8	0	6	7	4	2	0	18	0	0	11	1	4	15	1	1	5	4	0	0	0	0	0	0	4	9	17	0	0	1	7	9	22	3	13
1095	0	0	0	11	1	0	2	2	5	0	1	0	0	0	0	4	0	0	0	6	13	0	0	0	1	6	0	0	1	1	0	3	9	3	103	2	1	0	10	0	0	2	0	0	0	4	0	0	2	0	1	0	0	1	0	0	7	10	3	0	0	60	31	0	2	4	109
1096	0	0	1	0	0	56	14	3	0	2	0	0	4	0	33	0	1	5	7	0	0	8	0	2	1	0	0	16	0	0	15	7	0	0	0	2	12	2	0	85	0	0	8	1	2	0	4	7	0	0	0	0	0	0	0	0	0	0	4	0	0	0	0	6	2	1	0
1097	10	0	13	4	3	1	2	2	1	0	0	1	0	16	12	0	8	0	0	7	0	0	0	2	4	6	0	9	0	0	0	2	6	0	7	6	13	4	1	5	2	4	2	14	0	1	19	0	10	1	3	0	0	0	0	0	6	8	1	6	1	11	19	6	7	25	11
1098	1	0	1	1	43	103	0	70	0	16	0	0	0	2	0	0	0	9	45	0	0	63	0	52	7	0	5	2	0	0	7	0	0	0	0	0	13	94	0	5	16	0	15	8	0	0	1	2	37	0	0	1	0	0	1	0	0	0	8	0	0	0	0	0	0	0	0
1099	7	0	0	0	72	8	1	37	0	31	0	0	0	5	0	0	0	6	3	0	0	58	0	105	15	0	15	1	0	0	7	0	0	0	0	0	0	41	0	0	106	0	14	13	1	1	0	0	68	0	0	0	0	0	0	0	0	0	0	0	0	0	0	2	0	0	0
1100	0	0	0	6	0	0	1	0	3	0	0	0	0	1	1	2	0	0	0	1	12	0	0	1	0	1	0	0	0	4	0	4	8	0	126	1	0	0	16	1	0	1	0	1	0	12	1	0	5	0	0	0	0	0	0	0	6	29	4	0	0	46	47	1	1	7	105
1101	2	0	0	0	6	18	26	3	0	24	0	1	0	0	5	0	2	7	20	0	0	14	1	2	6	0	6	7	0	0	31	6	0	0	0	0	3	17	0	24	5	0	4	0	4	0	5	1	1	0	0	0	0	0	0	0	0	0	11	0	0	0	0	21	0	1	0
1102	8	0	0	1	5	1	0	33	0	25	0	0	0	8	0	0	0	0	1	0	0	180	0	83	1	0	17	1	0	0	3	0	0	0	0	0	0	60	0	1	53	0	42	11	0	1	0	0	42	0	0	1	0	0	0	0	0	0	0	0	0	0	0	0	0	1	0
1103	18	0	2	17	5	8	6	19	0	3	0	1	0	0	4	4	0	1	2	11	2	21	1	3	8	0	8	11	0	0	0	10	0	0	1	1	3	1	7	21	14	7	2	4	13	0	4	5	18	5	0	0	0	0	0	0	1	0	29	0	0	40	0	0	4	1	5
1104	0	0	0	0	0	6	2	0	0	1	0	0	1	0	3	0	0	9	12	0	0	4	2	1	18	0	7	0	0	0	194	0	0	0	0	0	0	0	0	9	4	1	3	0	0	0	2	7	0	0	0	0	0	0	7	1	0	0	0	0	0	0	0	0	0	0	0
1105	2	1	12	8	2	41	3	7	9	4	3	2	1	1	0	2	19	3	1	2	12	9	0	0	4	0	12	6	3	0	3	7	2	1	9	6	0	9	0	14	1	0	4	0	4	0	1	1	0	2	4	0	0	0	0	0	1	0	14	1	2	12	12	16	26	18	10
1106	9	0	1	1	1	0	24	0	3	0	0	17	4	1	160	0	4	0	1	1	0	0	0	0	1	7	0	10	0	0	5	1	1	0	6	0	11	0	0	41	2	1	1	0	2	4	5	1	1	0	1	0	0	0	0	1	1	0	9	0	1	3	0	74	2	23	0
1107	0	0	0	1	0	0	0	0	5	0	0	0	0	0	0	1	0	0	0	2	4	0	0	0	0	3	0	0	0	3	0	0	8	0	162	1	0	0	3	0	0	0	0	0	0	4	0	0	0	0	0	0	0	0	0	0	1	1	0	0	0	4	33	0	0	0	44
1108	0	0	0	26	0	0	3	9	14	2	5	0	1	1	1	4	8	0	0	5	16	2	0	3	0	3	0	0	1	2	0	5	25	2	44	19	1	1	21	1	1	2	1	0	5	35	2	0	3	0	5	0	0	1	0	0	12	72	4	0	1	70	34	17	28	24	55
1109	7	0	3	2	2	7	1	12	1	18	0	0	2	1	0	1	3	6	12	0	1	27	0	3	4	0	11	39	0	0	11	4	0	0	0	0	10	51	0	4	1	0	6	2	0	3	0	1	6	0	0	0	1	0	0	0	0	0	65	0	0	0	1	7	2	1	1
1110	11	0	6	3	40	115	4	3	0	49	0	0	1	0	6	1	17	1	11	0	0	7	0	4	5	0	11	11	1	0	9	0	0	0	0	0	5	37	0	26	11	0	1	2	0	0	0	0	10	0	1	0	0	0	0	0	0	0	6	0	2	0	0	55	4	5	0
1111	0	0	6	0	0	1	1	9	8	1	0	2	5	0	10	0	27	0	0	0	1	2	0	0	4	1	0	0	0	1	0	0	0	0	43	6	29	0	0	20	1	3	23	0	61	66	10	1	2	4	1	0	0	0	0	0	0	0	6	0	0	3	0	23	79	13	0
1112	1	0	2	0	1	5	0	7	1	1	0	0	3	0	2	0	1	1	1	0	0	10	0	0	4	0	8	79	0	0	5	1	0	0	0	0	0	1	0	27	1	0	3	0	1	1	2	4	0	0	1	1	0	0	0	0	0	0	158	0	0	0	0	9	2	0	0
1113	0	0	2	0	4	6	0	2	0	3	0	0	4	2	1	0	2	1	1	0	0	244	0	13	1	0	0	0	0	0	0	1	0	0	0	0	0	3	0	15	31	0	4	4	0	2	0	0	5	0	0	9	2	0	0	1	0	0	1	0	0	0	0	3	1	4	0
1114	2	3	0	24	1	11	18	6	9	1	1	5	0	1	1	0	2	1	2	2	1	2	0	0	0	0	1	9	0	1	4	3	4	0	2	2	4	4	1	11	1	0	0	0	2	3	5	1	3	0	2	0	0	0	0	0	3	22	12	2	8	8	7	29	35	2	27
1115	0	0	0	3	0	0	0	0	11	0	0	0	0	0	0	1	0	0	0	2	12	0	0	1	0	6	0	0	1	1	0	3	17	3	184	2	1	0	26	0	0	0	0	0	1	18	0	0	0	0	1	0	0	0	0	0	3	7	0	0	0	102	85	0	1	6	66
1116	4	0	0	6	26	6	4	0	1	3	0	6	7	4	10	0	17	20	19	3	0	43	9	37	24	0	12	3	1	1	7	0	0	0	0	0	4	9	0	10	138	11	6	0	0	0	8	3	21	0	0	0	1	0	0	9	0	0	0	0	0	0	0	10	0	8	0
1117	0	0	0	109	0	0	5	0	15	0	3	0	2	0	1	1	9	0	0	16	35	0	5	0	0	52	0	0	3	7	0	0	3	0	10	0	2	0	6	0	3	6	0	0	0	0	3	0	0	0	1	0	0	0	0	0	1	1	0	0	0	27	7	0	0	2	6
1118	1	0	2	45	0	1	1	2	5	0	11	0	1	0	1	3	2	0	0	34	99	3	4	0	0	1	0	1	0	0	2	30	6	0	15	1	2	0	50	3	3	2	1	0	0	5	2	0	0	0	8	0	0	0	0	0	0	3	6	1	0	15	19	7	5	4	148
1119	0	0	0	0	4	18	5	0	0	0	0	0	0	0	19	0	0	35	21	0	0	10	1	2	48	0	36	13	0	0	40	0	0	0	0	0	1	0	0	256	4	0	21	5	0	1	0	17	3	0	1	1	1	0	22	0	0	0	76	0	1	0	0	3	0	0	0
1120	0	7	5	1	1	25	1	4	8	2	0	5	0	3	8	2	17	3	2	4	0	1	1	4	1	0	2	0	0	0	2	5	0	0	0	9	1	0	0	50	5	3	5	14	6	9	9	0	19	8	1	2	0	0	0	0	1	1	68	0	3	0	0	33	34	21	20
1121	0	0	0	5	0	0	0	2	2	0	0	0	0	0	1	0	1	0	1	0	2	0	0	0	0	0	0	0	0	0	0	1	0	1	4	3	2	1	1	0	0	0	0	0	1	13	0	0	1	0	0	0	0	0	0	0	6	179	1	0	0	4	2	1	1	0	11
1122	3	0	0	0	13	209	0	5	0	1	0	0	1	0	1	0	2	5	17	0	0	2	1	19	2	0	0	1	0	0	8	0	0	0	0	0	18	10	0	2	3	1	9	0	1	0	3	0	33	0	1	1	0	0	0	0	0	0	5	0	0	0	0	0	0	0	0
1123	5	0	0	4	60	3	0	13	0	1	0	0	0	25	0	0	0	0	0	0	0	27	2	66	2	0	9	0	0	0	0	0	0	0	0	0	0	41	0	0	27	0	1	5	0	0	1	0	117	0	0	3	0	0	0	0	0	0	0	0	0	0	0	0	0	0	0
1124	1	0	5	10	0	0	0	4	5	0	1	0	1	0	0	2	4	0	0	2	29	3	3	0	1	0	1	1	0	0	3	1	2	0	2	18	3	0	9	10	7	2	7	1	3	1	1	0	1	2	6	0	0	0	0	0	0	0	11	1	1	11	8	16	30	13	34
1125	0	0	0	0	0	3	18	0	0	5	0	0	0	0	53	0	0	7	1	0	0	1	0	2	8	0	7	2	0	0	2	1	0	0	1	0	0	0	0	354	0	0	9	0	0	1	3	3	0	0	0	0	0	0	0	0	0	0	13	0	0	0	0	28	0	0	1
1126	1	0	1	17	0	2	35	8	6	6	1	1	2	0	6	2	1	3	3	8	30	0	0	1	2	1	2	22	2	0	9	41	3	0	19	0	13	0	6	7	0	0	0	0	0	1	2	0	0	0	5	0	0	1	0	0	3	1	14	0	0	64	33	21	1	4	4
1127	59	0	0	0	111	10	1	6	0	13	0	0	0	9	1	0	0	2	59	0	0	95	0	29	9	0	49	5	0	0	7	0	0	0	0	0	0	3	0	0	108	0	5	5	0	0	0	0	12	0	0	3	0	0	0	1	0	0	0	0	0	0	0	0	0	0	0
1128	5	0	0	20	0	9	1	6	4	7	10	0	2	0	1	3	7	0	1	6	4	29	0	4	0	0	0	3	8	0	4	9	0	0	10	1	6	14	4	16	23	2	0	0	1	2	2	1	3	0	2	0	0	0	0	0	2	2	8	0	2	34	7	24	6	3	23
1129	3	0	0	1	0	4	0	6	0	1	0	0	2	0	1	4	0	1	3	0	0	22	1	3	3	0	1	7	0	0	0	2	1	0	0	3	2	3	0	9	4	5	0	3	32	12	8	3	8	18	8	0	0	0	0	0	3	2	3	0	0	25	0	6	22	4	3
1130	4	3	0	1	14	43	1	9	1	14	0	0	2	8	16	1	1	8	23	0	0	16	1	1	0	1	3	33	0	0	7	0	0	0	0	0	4	22	1	11	2	0	6	3	2	0	0	2	22	0	0	0	0	0	0	0	0	0	16	0	0	0	0	2	1	0	1
1131	10	0	0	3	5	37	0	4	0	38	2	0	1	0	6	2	6	1	2	0	0	14	0	7	8	0	26	49	3	1	6	9	1	0	1	0	3	28	2	58	8	2	1	2	2	1	5	0	5	0	4	0	0	0	0	0	1	8	8	1	0	3	1	10	0	1	6
1132	4	0	1	4	0	12	8	5	0	4	0	0	2	0	0	0	13	44	33	0	2	24	2	2	18	0	123	15	0	0	26	0	0	0	0	0	5	11	0	65	3	1	3	0	0	0	1	1	5	0	1	1	0	0	3	0	0	0	21	0	1	0	0	19	0	1	0
1133	2	0	0	1	0	21	0	2	0	4	0	0	1	0	0	0	1	0	3	0	0	9	0	0	3	0	14	38	0	0	2	5	0	0	0	0	1	18	1	50	3	0	0	0	0	2	1	1	2	0	1	0	0	0	0	0	1	1	41	0	0	0	1	7	0	1	4
1134	0	0	0	0	0	3	0	80	0	12	0	0	0	0	0	0	0	1	0	0	0	77	0	5	3	0	26	25	0	0	7	4	0	0	0	0	0	30	0	8	1	0	15	0	1	1	0	0	3	0	0	4	0	0	0	0	0	0	5	0	0	0	0	3	2	0	2
1135	19	0	0	25	93	7	4	52	0	84	0	0	0	14	0	0	1	5	15	0	0	64	0	130	6	0	34	4	0	0	11	0	0	0	0	0	0	25	0	1	124	1	2	0	0	0	0	1	48	0	0	0	0	0	0	0	0	0	0	0	0	0	0	1	0	0	0
1136	0	0	0	0	0	0	1	0	6	0	6	0	0	0	0	0	0	0	0	12	12	0	0	0	0	59	0	0	6	2	0	2	19	9	53	0	0	0	103	0	0	0	0	0	0	0	0	0	0	0	3	0	0	0	0	0	0	0	0	0	0	45	3	0	0	0	4
1137	1	0	0	2	0	0	1	0	3	0	5	1	0	0	1	2	0	0	0	9	2	0	0	0	0	34	0	0	7	0	0	16	30	2	12	1	2	0	28	0	0	5	0	0	0	2	7	0	1	0	1	0	0	0	0	0	0	10	0	0	0	40	9	0	0	2	5
1138	7	0	0	1	26	150	24	10	0	24	0	0	3	0	7	0	0	1	30	0	0	8	1	7	3	0	10	8	0	0	19	4	0	0	0	0	11	5	0	6	0	0	3	0	0	0	4	1	3	0	0	0	0	0	0	0	0	0	28	0	0	0	0	15	0	0	0
1139	0	1	0	10	1	0	1	3	3	0	0	0	0	0	0	0	0	0	0	5	10	1	0	0	0	2	0	0	0	0	0	4	3	0	75	1	0	0	3	1	1	0	0	0	2	16	0	0	5	0	0	0	0	0	0	0	2	0	5	0	2	3	10	2	4	4	138
1140	2	0	11	6	0	23	3	3	1	7	1	27	1	2	11	2	25	0	0	7	17	32	0	1	3	2	12	6	3	0	8	9	8	3	18	10	0	0	7	29	0	0	6	1	10	1	2	0	1	18	2	0	0	0	0	0	2	0	11	0	2	17	17	28	33	22	24

### Sheet: Nhoods_Myeloid
nhood	001-009_T0_COL	001-011_T0_COL	001-014_T0_COL	001-015_T0_COL	001-016_T0_COL	001-017_T0_COL	001-018_T0_COL	001-019_T0_COL	001-022_T0_COL	001-023_T0_COL	001-024_T0_COL	001-026_T0_COL	001-027_T0_COL	001-028_T0_COL	001-030_T0_COL	001-031_T0_COL	001-032_T0_COL	001-033_T0_COL	001-034_T0_COL	001-036_T0_COL	001-038_T0_COL	001-042_T0_COL	001-043_T0_COL	001-044_T0_COL	001-045_T0_COL	001-047_T0_COL	001-049_T0_COL	001-050_T0_COL	001-051_T0_COL	001-052_T0_COL	001-053_T0_COL	001-055_T0_COL	001-057_T0_COL	001-059_T0_COL	001-062_T0_COL	001-063_T0_COL	001-064_T0_COL	001-066_T0_COL	001-068_T0_COL	001-069_T0_COL	001-071_T0_COL	001-074_T0_COL	001-077_T0_COL	001-078_T0_COL	001-079_T0_COL	001-085_T0_COL	001-089_T0_COL	001-090_T0_COL	001-092_T0_COL	001-094_T0_COL	001-103_T0_COL	003-001_T0_COL	003-002_T0_COL	003-004_T0_COL	003-005_T0_COL	003-007_T0_COL	003-012_T0_COL	003-016_T0_COL	003-024_T0_COL	003-026_T0_COL	003-027_T0_COL	003-030_T0_COL	003-034_T0_COL	003-036_T0_COL	003-039_T0_COL	003-042_T0_COL	003-046_T0_COL	003-051_T0_COL
1	8	4	0	25	13	30	5	1	6	3	1	5	1	20	10	7	4	1	8	2	1	3	12	5	16	4	10	12	4	1	9	11	3	3	2	5	5	4	0	16	1	0	5	2	9	1	2	2	11	3	6	0	4	3	1	3	3	3	9	0	3	13	7	0	5	9	2	3
2	4	0	3	4	0	1	6	1	14	1	1	0	1	0	1	2	5	0	1	13	10	0	1	0	0	7	2	5	10	1	0	0	41	2	68	1	2	0	1	0	0	0	3	0	4	0	0	0	0	0	0	0	0	0	1	0	3	0	1	0	2	35	72	2	6	83	42	2
3	10	4	4	30	12	29	9	1	11	7	2	10	1	17	13	7	6	1	7	2	2	2	11	5	15	12	12	11	5	1	9	12	6	13	4	7	5	2	1	16	3	2	5	2	10	1	2	2	8	3	8	0	4	3	1	6	3	0	7	0	3	16	10	1	8	12	6	3
4	0	0	1	14	0	1	18	1	46	0	73	19	4	0	0	10	19	0	0	0	2	0	0	1	0	23	1	1	58	8	6	11	56	22	38	2	7	0	2	7	1	5	1	0	4	7	13	0	0	1	8	0	0	1	0	18	19	16	0	24	2	55	21	2	48	68	76	2
5	10	0	0	16	38	59	2	17	1	37	0	8	2	10	49	7	28	39	40	11	2	9	19	0	4	0	4	32	2	0	44	0	8	0	4	1	0	5	1	53	0	0	10	3	6	0	0	0	0	9	1	0	0	0	0	0	0	3	6	0	0	44	16	0	1	0	2	3
6	17	4	1	45	10	49	6	21	33	19	4	2	2	31	22	9	12	2	8	11	6	12	10	17	21	9	42	41	1	1	21	26	1	2	1	1	26	6	4	6	2	10	31	0	14	12	10	6	6	3	4	0	2	7	3	2	13	0	58	10	2	20	10	2	13	4	11	3
7	0	0	0	0	0	0	0	0	0	0	0	0	0	0	0	0	0	0	0	0	0	0	0	0	0	1	0	0	1	31	0	0	1	23	1	0	0	0	2	1	0	0	0	0	0	0	0	0	0	0	0	0	0	0	0	0	0	3	0	0	0	43	7	0	1	55	5	77
8	3	3	2	16	7	15	14	6	10	8	5	1	1	6	2	11	102	14	6	0	2	6	4	6	12	3	10	2	9	1	18	27	3	4	2	24	7	4	2	37	19	6	19	1	8	32	33	7	8	1	7	0	1	0	3	5	9	0	8	7	1	7	2	0	28	23	32	3
9	16	0	0	7	3	330	0	2	2	11	0	0	0	56	0	0	3	0	4	0	0	15	0	0	0	0	6	1	0	0	9	0	0	0	0	0	2	1	0	0	0	0	11	1	1	0	0	0	0	1	1	1	0	0	0	0	0	3	0	0	2	0	0	1	1	2	0	0
10	4	6	1	25	16	21	10	8	0	31	1	0	0	14	4	0	25	7	4	0	3	5	9	12	0	2	23	5	0	0	14	10	1	0	0	2	4	5	0	1	7	9	4	0	1	0	2	0	8	0	1	0	2	0	7	0	2	0	16	1	1	1	1	0	5	0	1	2
11	5	0	8	3	1	1	28	0	4	3	1	0	0	0	0	1	2	0	1	3	1	1	0	0	0	0	1	6	3	1	2	2	5	1	2	0	1	0	0	0	0	0	1	0	0	0	0	0	0	0	0	0	0	0	1	0	1	0	11	0	3	0	44	1	119	65	30	0
12	5	0	0	8	6	1	4	0	0	1	0	0	1	2	1	4	0	3	18	15	19	4	8	0	2	0	1	8	2	1	1	3	0	1	6	0	0	19	1	0	0	0	7	5	0	0	0	0	0	0	2	1	6	3	5	0	2	0	37	0	2	4	13	30	14	2	10	4
13	19	17	0	13	2	98	0	2	0	8	0	0	2	101	1	1	2	5	14	5	3	7	19	1	3	3	14	29	0	0	3	2	1	0	0	0	0	14	1	7	1	0	27	11	13	2	0	1	16	6	1	1	0	0	2	0	0	6	1	0	0	0	1	0	0	1	0	1
14	13	1	0	8	24	31	3	4	0	1	1	1	1	7	3	1	3	1	64	29	4	15	6	1	3	0	0	14	0	0	0	5	1	0	5	0	1	13	0	1	0	0	9	9	11	0	0	0	0	1	0	0	3	0	1	0	2	1	33	0	6	1	7	19	16	3	33	4
15	0	0	0	0	0	1	3	0	26	0	7	7	2	0	5	1	21	0	0	0	1	1	0	0	0	23	0	4	92	30	0	4	29	96	13	2	1	0	2	4	1	8	1	1	7	29	14	0	3	5	11	0	1	2	1	29	10	0	2	34	0	2	10	23	9	13	46	0
16	2	0	0	3	0	1	1	1	11	0	12	7	2	0	4	8	5	0	0	3	6	0	0	0	0	34	0	3	53	40	0	6	43	82	24	1	2	1	5	3	1	1	0	0	2	3	3	0	4	1	16	0	0	5	0	3	6	16	2	19	0	58	74	3	6	17	55	12
17	0	3	0	7	2	5	9	0	4	13	8	18	0	0	0	1	16	3	4	3	9	1	0	0	0	7	3	1	11	1	0	54	28	8	30	8	11	2	36	1	1	0	1	3	2	10	3	1	0	1	2	0	0	0	0	0	0	8	0	1	0	10	13	1	0	3	2	4
18	1	0	0	0	0	0	3	0	1	0	2	2	0	0	1	0	1	0	0	0	0	0	0	0	0	14	0	0	27	36	0	0	16	82	0	2	0	0	3	0	1	2	0	0	0	0	0	0	0	0	6	0	0	2	0	8	5	0	3	27	1	9	18	26	2	4	3	0
19	1	0	1	16	0	0	9	0	3	0	0	0	0	1	1	16	2	0	3	24	85	0	0	0	1	7	1	0	3	1	0	0	60	3	73	2	0	1	9	6	2	0	1	2	4	3	1	0	1	0	4	0	0	4	2	2	9	22	5	0	0	37	68	3	0	3	2	8
20	0	0	0	0	0	0	5	0	1	1	18	4	2	0	0	2	4	0	0	0	2	0	0	0	0	5	0	0	25	13	0	1	13	62	3	2	2	0	2	0	2	7	0	0	0	9	7	0	0	1	7	0	0	2	0	20	8	0	1	36	0	5	2	5	2	6	7	0
21	6	0	1	3	1	0	19	1	2	1	1	0	0	0	4	1	3	0	13	13	3	3	0	0	0	3	1	17	4	1	0	3	4	1	12	0	0	0	0	1	1	0	4	2	17	0	0	0	0	0	0	0	0	0	0	0	1	0	0	0	1	2	9	2	32	55	151	1
22	16	3	1	28	1	2	0	1	11	10	8	2	0	5	19	3	1	0	3	4	4	0	5	1	3	5	5	4	1	9	1	10	3	23	15	0	2	0	5	3	1	1	3	0	0	1	0	0	8	1	13	0	0	1	0	1	7	1	2	3	1	33	6	0	9	5	7	4
23	6	2	0	0	17	161	0	3	0	8	0	0	1	4	2	1	5	1	8	0	0	13	1	1	0	0	1	6	0	0	1	0	0	0	0	0	0	0	0	1	0	0	0	0	2	0	0	1	0	0	0	0	0	0	0	0	0	0	0	0	0	1	0	0	0	0	0	0
24	1	7	0	4	12	29	5	3	0	30	0	0	0	12	1	1	21	23	6	0	1	1	1	17	11	1	7	0	0	0	13	29	0	0	2	3	12	5	0	74	10	1	29	6	6	14	7	12	7	1	0	0	1	0	1	0	1	0	5	0	1	1	0	0	0	0	2	1
25	35	5	0	36	4	9	5	16	29	1	13	1	7	46	4	4	0	0	5	12	18	14	0	1	2	22	7	7	0	4	1	5	7	3	2	0	19	3	2	1	0	0	2	1	2	3	0	1	3	6	14	0	1	2	0	0	5	52	6	0	1	12	15	1	0	24	0	0
26	0	0	0	4	1	2	3	1	13	1	16	1	1	2	30	9	13	0	0	1	4	4	1	2	4	23	3	10	85	7	5	24	42	14	17	1	4	1	9	6	1	4	3	1	5	2	17	0	2	0	3	0	0	1	2	3	8	0	2	17	2	31	21	0	10	6	84	4
27	6	16	0	5	6	90	1	2	1	9	0	1	4	54	7	0	4	8	26	4	3	21	12	2	6	2	20	64	0	0	25	3	1	0	1	2	4	10	3	19	5	0	45	16	11	3	1	1	8	14	3	1	1	0	1	0	1	6	10	0	0	0	0	0	1	1	0	2
28	6	7	0	26	13	63	1	18	15	39	2	2	3	24	16	5	8	5	9	2	4	14	4	21	18	5	15	23	4	1	8	32	0	2	1	0	16	0	0	43	2	0	23	1	23	6	16	10	6	0	2	0	4	0	6	2	6	0	21	1	1	9	3	0	20	8	27	4
29	12	13	1	36	13	46	1	13	21	25	1	0	1	25	3	3	15	9	10	1	2	4	0	21	17	1	40	12	0	0	22	19	0	0	0	1	7	1	1	11	3	5	32	0	12	8	5	8	3	4	2	0	0	0	0	1	2	0	41	1	1	3	2	0	11	6	2	0
30	7	0	0	15	1	0	3	0	3	3	3	14	3	0	1	7	1	3	0	3	7	0	0	0	2	6	1	3	10	6	1	9	45	46	27	0	0	0	1	2	2	1	3	0	3	2	6	2	1	0	8	0	0	0	0	2	3	1	2	0	1	20	13	0	2	3	8	10
31	9	3	0	6	0	2	2	0	6	0	19	3	1	2	7	2	9	1	0	3	2	1	2	1	0	2	1	1	8	2	2	12	5	5	4	5	2	1	2	0	1	2	0	0	2	1	2	0	3	1	7	0	1	5	0	2	2	7	4	10	0	26	16	1	15	9	11	2
32	1	0	0	10	1	11	10	3	1	16	3	3	0	0	4	0	116	9	9	0	9	11	0	0	4	1	14	4	5	1	6	57	8	0	0	2	5	1	7	17	10	0	9	5	2	10	19	3	5	0	2	0	0	0	2	0	0	3	3	10	0	7	15	1	14	7	15	0
33	10	0	2	44	2	2	11	1	5	3	44	5	7	2	5	13	9	0	1	9	15	2	1	0	2	25	8	1	9	7	1	23	25	66	4	0	8	0	7	1	2	7	0	0	2	2	2	0	3	0	19	0	0	6	0	8	6	1	5	26	1	45	27	2	34	14	8	0
34	1	2	0	0	7	44	1	1	3	23	0	0	0	8	0	0	19	12	3	0	0	1	0	19	11	0	6	1	0	0	15	5	0	0	1	0	16	8	0	29	14	3	32	1	9	30	9	10	9	3	0	1	3	0	7	0	1	0	5	0	1	3	1	0	1	0	0	0
35	2	9	0	4	3	35	1	3	1	7	0	0	0	21	9	3	10	11	5	0	0	3	6	23	19	1	11	7	0	0	21	10	0	0	0	6	7	3	1	124	4	1	55	8	32	75	14	20	10	6	2	0	2	0	4	2	2	0	22	0	0	2	0	0	1	0	3	6
36	10	14	0	13	0	54	1	0	0	3	1	1	1	22	8	1	8	11	22	5	1	6	21	0	2	0	35	28	0	0	18	4	2	0	2	1	4	9	3	35	0	0	19	4	6	0	0	1	5	1	1	1	0	0	0	0	0	12	11	0	0	2	2	0	2	0	0	1
37	3	0	0	2	0	0	2	0	8	1	10	0	0	0	1	1	2	0	0	1	1	0	0	0	0	11	0	5	63	37	0	4	13	45	6	1	2	0	4	2	1	4	0	0	0	1	2	0	4	1	10	0	1	2	0	4	3	0	4	17	0	10	24	22	4	5	18	0
38	0	5	0	1	11	32	3	7	1	22	0	0	1	8	10	0	7	2	4	0	0	2	19	15	3	7	9	4	1	0	7	5	0	3	0	2	10	8	0	1	5	6	6	1	6	11	4	4	14	1	2	0	19	0	17	2	3	0	4	1	1	1	3	2	1	0	2	2
39	4	5	0	25	12	30	8	2	5	6	0	0	1	18	10	5	5	1	8	1	2	2	11	5	17	9	11	13	4	0	9	10	4	5	2	4	5	3	1	16	1	1	5	2	10	1	2	2	11	3	5	0	4	3	1	6	3	3	10	0	3	10	8	0	7	10	6	3
40	23	0	0	10	12	101	1	10	0	41	0	0	0	40	6	1	28	6	20	1	1	27	38	3	3	2	26	7	0	1	55	6	1	0	1	2	18	33	19	16	4	0	34	15	6	1	2	3	17	0	2	2	3	0	11	0	1	11	11	0	1	6	3	0	2	7	5	10
41	6	1	0	33	8	2	3	4	12	30	8	0	1	6	3	5	8	7	3	3	14	3	0	4	6	2	2	1	2	0	7	52	2	0	2	0	8	1	0	18	0	0	6	0	2	2	9	3	1	0	4	0	0	0	0	1	0	0	6	2	3	10	0	0	4	6	6	2
42	1	0	1	0	3	7	39	6	34	21	5	22	0	1	0	2	72	1	1	0	0	7	0	2	0	2	2	2	23	8	8	19	2	4	5	8	19	8	1	6	17	2	6	1	3	2	23	2	3	2	3	0	0	0	1	3	5	0	0	5	1	4	2	0	11	46	12	0
43	1	1	0	4	16	23	22	6	2	39	3	0	1	8	3	4	23	15	10	0	2	12	3	15	8	0	39	14	10	1	64	43	0	0	1	0	43	28	0	8	20	2	25	2	0	15	13	5	9	0	1	1	2	0	2	1	1	0	28	5	1	1	6	0	10	8	4	0
44	6	0	1	2	0	0	6	1	14	0	18	8	4	3	7	7	3	0	2	7	4	0	1	0	1	67	0	3	3	11	0	4	33	96	6	0	10	0	12	0	2	8	0	0	1	6	0	0	4	0	10	0	0	0	0	3	5	4	2	5	0	13	63	26	8	11	7	1
45	8	6	0	3	0	0	0	0	6	0	1	3	2	3	15	6	2	0	1	20	35	0	1	0	0	68	0	2	6	52	0	0	9	51	20	5	2	0	4	3	0	0	0	0	1	2	1	0	0	1	4	0	0	0	0	0	1	13	1	0	0	18	102	0	2	0	22	17
46	15	6	1	38	10	26	9	10	16	9	0	1	2	22	9	3	10	3	10	1	1	5	14	8	9	1	31	32	0	1	20	9	3	1	1	0	12	3	1	4	0	4	11	0	7	1	2	0	1	1	6	0	4	2	0	1	8	0	64	7	8	17	3	1	22	1	2	2
47	4	2	1	15	2	1	3	3	3	3	16	2	1	2	8	2	22	3	2	1	4	6	0	1	3	1	5	8	11	0	5	24	1	2	4	0	0	0	1	12	0	0	8	0	6	1	1	2	0	0	2	0	0	0	0	1	1	0	13	5	0	5	2	0	67	9	8	0
48	5	0	0	11	4	0	2	0	0	0	0	1	0	6	3	9	2	2	23	14	11	2	5	0	1	1	1	7	1	2	3	0	6	0	2	0	0	8	0	1	0	0	5	1	2	0	0	0	0	0	0	1	3	1	5	0	0	9	158	0	1	15	26	0	1	1	1	2
49	2	0	6	1	0	0	26	0	13	3	0	0	0	0	0	1	2	0	1	0	1	0	0	0	0	1	2	8	5	1	1	1	14	0	19	0	0	1	1	0	0	0	1	0	0	0	0	0	0	0	0	0	0	0	0	0	0	0	5	0	1	4	65	0	55	86	22	0
50	1	0	0	4	0	0	1	0	4	0	5	5	3	0	3	4	2	0	0	1	3	0	0	0	0	8	0	1	50	16	0	6	43	20	26	2	0	1	4	0	1	0	1	0	1	1	2	0	2	1	8	0	0	0	0	2	8	13	3	19	1	49	17	2	1	3	34	1
51	5	0	0	10	0	2	23	1	13	4	0	0	3	2	15	7	3	1	14	29	43	5	3	0	1	6	4	13	5	1	0	1	36	4	59	1	1	0	1	16	3	0	5	5	20	3	2	0	1	2	2	0	0	0	0	3	4	4	4	0	0	24	17	0	4	25	64	2
52	12	20	0	22	1	12	4	3	23	4	6	2	5	16	33	6	15	1	6	23	26	4	4	3	4	37	3	5	3	5	10	21	16	7	34	3	17	2	6	24	1	2	11	2	8	17	5	6	8	9	20	1	1	7	5	5	3	65	10	3	0	34	40	0	13	12	21	8
53	14	1	1	10	9	4	5	4	11	15	6	0	0	21	11	1	7	4	9	3	0	7	42	3	4	11	21	28	4	9	40	0	2	2	2	0	19	38	7	5	3	2	7	2	6	0	0	0	11	0	6	1	4	1	7	1	1	15	13	8	0	13	16	1	14	4	2	0
54	0	1	2	3	0	1	10	0	5	2	35	4	1	0	2	2	39	0	0	0	1	2	0	0	0	1	0	5	68	2	1	6	2	5	3	1	0	0	1	3	3	3	0	0	3	3	15	0	0	0	1	0	0	0	0	12	1	0	1	23	0	2	0	3	114	28	26	0
55	0	1	0	0	0	0	9	0	4	1	41	21	1	0	1	0	16	0	0	0	0	0	0	0	0	2	0	3	121	2	0	3	7	13	9	0	0	0	0	0	1	2	0	1	2	1	9	0	0	0	1	0	0	0	0	11	2	0	0	12	0	6	9	9	87	26	35	0
56	23	10	0	35	6	13	3	6	1	10	1	0	1	16	32	2	5	4	8	5	4	4	10	7	6	3	25	8	0	1	12	15	0	1	0	0	15	4	2	2	1	1	9	0	3	1	1	2	11	1	3	0	4	4	17	0	1	4	51	0	0	4	6	0	4	0	0	2
57	9	8	0	15	9	52	6	5	14	7	1	0	1	18	9	4	6	3	6	1	0	2	25	11	15	0	16	26	5	0	18	12	2	0	1	3	17	3	2	14	3	1	16	2	12	2	2	1	5	0	4	0	5	0	1	1	5	0	20	3	7	8	3	1	8	1	3	0
58	7	0	0	8	27	11	3	7	1	20	0	5	2	5	14	8	11	22	16	11	3	3	6	1	0	0	2	12	2	0	38	1	7	1	6	1	1	11	1	19	0	0	5	0	1	0	1	0	0	5	1	0	1	0	2	3	1	1	25	0	0	23	45	0	7	4	2	0
59	38	1	3	10	30	22	14	0	0	2	0	0	0	5	10	1	10	0	116	13	1	7	10	1	3	0	6	51	0	0	8	1	5	0	0	0	2	9	0	7	0	0	17	10	12	0	0	0	0	0	0	0	0	0	4	0	0	1	62	0	1	8	13	0	44	2	49	1
60	6	2	0	10	2	6	4	11	5	5	1	6	4	8	9	5	2	3	4	4	2	5	3	9	8	3	9	10	3	1	6	16	4	5	2	1	29	3	5	3	1	6	10	1	5	14	4	1	6	2	5	0	12	5	3	10	13	0	19	5	0	8	7	7	6	3	4	0
61	1	0	0	5	0	1	1	0	2	0	1	2	0	1	5	2	2	2	1	7	9	0	9	0	2	66	0	1	4	2	1	11	45	8	9	1	3	8	42	0	1	1	0	0	0	7	1	0	8	0	10	0	2	0	0	1	3	0	0	6	4	53	49	25	0	0	0	5
62	14	0	0	0	14	160	0	3	0	5	0	0	0	2	3	0	2	1	15	1	0	10	2	0	0	0	1	6	0	0	2	0	0	0	0	0	0	1	0	1	0	0	0	0	1	0	0	0	0	0	0	0	0	0	0	0	0	0	0	0	1	0	0	0	0	0	2	0
63	15	0	0	14	17	23	3	1	1	4	0	1	2	12	47	13	22	19	66	11	10	6	11	0	3	0	8	24	1	0	29	0	5	1	0	0	0	2	0	58	0	0	9	0	10	0	0	0	0	3	0	0	1	0	2	0	0	3	3	0	0	8	3	0	0	0	1	0
64	9	2	4	27	12	26	8	2	12	7	2	8	1	6	12	7	6	1	5	2	3	1	10	4	13	12	8	8	4	2	9	10	6	16	4	7	5	2	1	14	2	2	4	2	10	1	2	2	9	3	8	0	3	3	1	7	3	0	6	0	1	17	11	0	8	11	6	3
65	3	0	3	14	1	1	6	0	16	5	0	1	2	4	5	18	6	3	3	28	64	3	7	0	2	7	7	14	4	2	3	1	60	8	45	3	2	1	8	27	4	0	6	2	9	4	2	0	1	4	5	0	0	1	2	2	9	26	2	0	0	26	13	0	0	16	4	7
66	1	0	0	11	1	0	13	1	2	4	32	0	1	0	0	5	23	9	0	0	1	0	0	0	5	0	1	1	30	1	8	31	8	1	10	0	2	0	1	31	6	2	2	0	2	12	18	1	1	0	4	0	0	0	0	2	2	0	4	4	1	12	1	0	40	17	39	0
67	0	0	0	0	0	0	1	0	24	0	4	4	0	1	0	0	0	0	0	1	1	0	0	0	0	40	0	0	10	41	0	0	5	183	1	0	0	0	0	0	0	2	0	0	0	1	0	0	0	1	2	0	0	2	0	6	2	0	1	2	0	1	36	16	3	6	16	0
68	0	5	0	6	1	0	3	0	1	1	0	0	0	6	3	1	8	9	6	0	0	0	0	1	6	0	11	2	0	0	11	6	0	0	2	5	1	0	0	112	2	0	14	5	6	1	0	3	1	0	0	0	0	0	0	0	0	0	9	0	1	2	0	0	0	0	2	0
69	12	2	13	7	9	4	46	1	6	6	1	0	3	3	10	3	10	2	16	9	3	7	1	0	3	1	5	9	1	1	14	2	1	0	1	0	2	0	0	5	0	0	2	0	2	0	0	0	0	1	0	0	0	0	0	0	0	0	8	0	0	8	12	0	82	17	18	1
70	11	0	0	5	4	33	0	1	0	3	0	0	0	0	5	1	4	0	54	16	4	11	0	0	1	0	2	23	0	1	0	1	1	0	5	0	1	2	0	1	0	0	9	15	21	1	0	0	1	2	0	0	0	0	2	0	1	1	7	0	3	3	1	2	1	3	41	1
71	0	0	0	1	0	0	0	0	0	0	0	1	0	0	0	0	0	0	0	0	0	0	0	0	0	1	0	0	1	32	0	0	4	27	1	0	0	0	2	1	0	0	0	0	0	0	0	0	0	0	0	0	0	0	0	0	0	3	0	0	0	41	7	1	1	51	5	77
72	4	0	0	8	14	8	2	11	2	11	0	5	2	2	7	14	6	23	9	15	8	4	8	1	0	0	2	3	2	0	3	0	23	1	16	0	1	9	3	17	0	0	4	1	2	0	1	0	0	9	1	0	1	1	0	3	1	14	12	0	0	46	54	0	2	1	0	9
73	2	2	0	2	2	1	1	2	7	1	2	0	0	2	13	2	12	1	2	4	4	6	4	6	4	5	0	1	8	1	8	16	10	1	20	8	3	4	7	23	1	2	11	3	5	10	8	3	13	5	6	0	2	0	7	6	3	1	5	3	0	9	4	1	5	1	5	18
74	8	0	1	21	1	0	2	3	17	1	18	2	1	4	27	9	1	0	2	20	22	3	4	0	1	72	1	4	9	4	1	55	46	4	15	1	40	0	35	0	2	1	2	1	3	8	1	0	3	0	19	0	0	9	1	0	9	9	9	5	3	56	115	9	7	2	7	10
75	2	3	0	0	1	14	3	4	10	9	5	10	0	2	2	4	20	0	1	0	1	1	7	6	2	9	2	1	7	3	5	8	11	4	2	6	13	2	4	8	8	7	14	2	15	36	5	1	14	7	1	0	3	0	8	10	11	3	3	3	0	3	8	3	9	16	2	3
76	1	2	1	17	0	0	8	2	16	2	64	12	3	0	1	10	23	0	0	0	3	0	0	0	0	12	0	1	44	2	1	14	12	16	13	1	3	0	1	3	0	4	0	0	6	5	11	0	0	1	7	0	0	2	0	12	4	4	1	15	1	19	6	0	91	64	37	0
77	8	0	0	12	10	1	1	2	0	1	0	2	0	11	5	1	2	2	96	16	7	0	6	0	3	0	0	24	1	0	1	0	4	0	1	0	0	10	0	3	0	0	12	1	4	0	0	0	0	0	0	0	2	1	8	1	0	6	138	0	0	29	19	0	6	2	4	3
78	0	0	0	0	0	0	3	0	13	0	10	38	1	3	0	0	23	0	0	0	16	1	1	0	0	31	1	0	31	6	0	41	61	22	24	11	14	2	47	0	1	0	0	0	0	0	2	0	1	0	6	0	0	0	0	1	2	0	0	6	0	18	36	12	1	0	4	6
79	8	0	7	3	4	3	22	0	0	3	1	0	0	0	1	0	3	0	1	2	0	4	1	0	1	0	1	13	0	1	6	2	0	0	0	0	0	0	0	0	0	0	0	0	3	0	0	0	0	0	0	0	0	0	0	0	0	0	1	0	4	0	3	4	128	11	64	0
80	17	3	1	28	2	2	0	1	9	8	7	0	1	3	18	2	1	0	4	4	4	0	5	1	3	2	4	2	1	8	1	10	3	12	15	0	2	0	5	3	1	1	3	0	0	1	0	0	7	1	13	0	0	0	0	0	7	1	2	2	2	31	5	0	8	5	3	4
81	4	15	1	11	11	44	3	6	2	14	0	0	1	15	12	4	48	24	11	1	1	12	11	12	18	0	19	7	1	0	32	19	0	0	1	13	1	4	1	94	12	0	19	5	12	9	15	6	7	0	0	0	1	0	1	0	0	0	11	1	2	4	0	0	12	3	14	3
82	8	1	1	8	38	6	4	0	0	10	0	1	0	11	9	2	4	8	39	10	1	3	3	0	5	0	1	18	1	3	5	0	6	1	1	0	1	11	0	5	0	0	12	0	6	0	0	0	0	0	0	1	1	1	7	2	0	2	124	0	0	13	4	0	0	2	1	1
83	7	19	0	9	1	349	4	0	1	11	0	0	1	37	1	0	2	7	9	1	0	3	1	0	0	0	10	2	0	0	4	1	0	0	0	0	1	1	0	7	0	0	12	2	5	0	0	1	0	1	0	0	0	0	0	0	0	7	0	0	0	0	0	1	1	5	0	0
84	14	3	0	25	0	14	3	14	6	11	6	4	3	6	16	7	2	1	8	12	11	5	0	4	3	11	6	0	0	0	2	22	2	2	1	0	21	1	2	3	0	8	1	0	4	6	0	0	4	0	6	0	0	8	3	1	2	3	20	3	0	4	7	5	2	4	0	0
85	0	0	0	0	0	0	8	3	8	3	43	2	1	0	1	2	17	0	0	1	4	2	0	2	1	3	1	5	102	4	3	34	9	6	14	0	9	0	3	3	2	4	0	0	5	7	19	1	0	0	4	0	0	1	0	8	0	0	0	15	0	3	14	4	58	19	38	1
86	0	0	0	0	0	0	0	0	5	0	1	1	0	0	1	1	0	0	0	4	1	0	0	0	0	103	0	0	4	25	0	0	7	65	2	0	0	0	3	0	0	0	0	0	0	0	0	0	0	0	1	0	0	0	0	1	1	1	0	0	0	14	95	7	1	1	11	2
87	1	0	0	20	0	0	2	0	11	0	28	39	4	1	3	16	16	0	0	1	9	0	0	1	0	22	0	0	13	3	0	6	18	38	13	6	1	0	2	1	2	0	0	0	0	1	4	0	0	0	14	0	0	1	0	1	6	1	0	11	2	49	24	1	16	4	19	0
88	3	0	1	7	2	2	11	3	6	8	4	1	3	2	2	2	20	0	1	0	3	1	2	0	0	6	6	2	2	4	2	7	4	24	0	0	4	1	1	0	5	14	0	0	1	0	2	0	4	0	5	0	0	4	1	5	7	0	12	34	1	2	6	3	17	9	0	0
89	4	2	0	30	1	1	3	4	6	2	17	0	3	5	11	5	3	0	1	5	18	3	1	1	3	5	1	4	1	1	6	32	8	4	2	0	14	0	3	3	1	4	0	0	1	2	1	1	2	0	14	0	0	12	6	2	0	5	21	3	0	16	9	0	8	0	0	0
90	21	2	1	5	8	261	3	11	8	26	0	0	1	37	2	0	20	1	8	0	0	21	3	2	0	0	8	0	1	0	18	3	0	0	0	0	7	1	0	4	1	0	36	3	4	0	1	2	1	2	3	2	0	0	2	1	1	4	2	0	1	0	1	1	2	8	0	3
91	12	0	0	11	8	6	12	0	0	3	1	2	1	4	17	6	11	2	86	3	14	2	5	0	4	0	2	50	1	0	17	0	15	1	0	0	0	1	0	28	0	0	6	0	13	0	0	0	0	1	0	0	1	0	2	1	0	1	18	0	0	35	19	0	8	1	7	0
92	0	0	0	1	0	0	1	0	24	0	4	4	1	0	3	2	3	0	0	4	6	0	0	0	0	22	0	4	55	72	0	2	7	124	8	1	2	0	0	2	0	1	0	0	0	1	3	0	2	2	7	0	0	2	0	7	6	0	1	15	0	2	60	10	4	4	38	0
93	21	9	0	8	2	273	0	6	3	23	0	0	0	75	1	0	1	0	6	1	2	19	1	0	0	0	2	0	0	0	7	0	0	0	0	0	1	1	0	0	0	0	10	2	0	0	0	1	2	1	1	1	0	0	0	0	0	6	0	0	1	0	0	0	0	1	0	0
94	0	10	0	4	1	3	2	1	0	4	0	1	0	14	4	2	7	11	12	1	0	2	3	1	9	1	13	22	3	0	8	2	3	0	8	0	9	0	3	30	0	0	19	8	10	13	2	3	3	6	0	0	1	0	0	0	0	1	3	0	0	2	4	0	1	2	0	1
95	2	2	0	2	27	51	23	5	6	58	0	0	1	18	0	0	25	19	10	3	1	15	14	2	2	0	18	9	3	0	92	12	1	0	13	1	17	60	2	16	15	0	20	17	1	1	8	0	11	0	1	1	2	0	1	0	0	0	8	0	3	4	1	0	7	5	1	0
96	2	2	0	8	9	12	4	2	1	3	0	0	1	13	4	1	5	1	1	0	0	2	54	0	2	7	12	7	1	1	21	0	1	1	0	0	5	10	2	1	3	3	3	1	0	0	1	1	6	0	1	0	6	2	5	0	1	6	16	5	6	13	5	1	2	1	0	3
97	2	0	0	3	0	0	0	0	2	0	7	11	0	1	25	10	6	0	0	5	1	0	3	0	2	17	0	2	9	7	0	5	64	16	27	6	2	2	16	4	1	1	1	0	1	4	2	0	5	0	7	0	0	0	0	4	4	20	5	15	0	90	57	1	13	1	7	1
98	2	5	1	7	4	8	27	1	23	25	2	1	1	4	3	6	92	11	3	0	2	2	0	3	8	0	4	2	34	1	10	29	1	1	2	12	8	1	0	78	10	1	24	2	7	4	28	4	2	1	0	0	0	0	0	2	0	0	3	3	1	1	2	0	13	29	28	0
99	3	2	1	13	1	1	1	1	8	3	24	5	6	15	1	6	30	0	0	6	35	0	1	1	0	28	1	2	8	2	0	20	24	17	26	2	2	2	14	1	2	0	0	0	0	7	7	0	2	2	8	0	0	0	0	0	2	1	0	2	1	50	39	2	3	12	10	1
100	1	0	0	10	4	2	0	21	2	8	1	0	0	71	0	0	4	0	0	0	0	24	0	2	0	4	2	4	0	1	0	0	0	1	5	0	0	41	0	0	13	0	1	1	0	2	0	0	7	3	0	0	0	0	0	0	0	0	0	0	0	0	1	0	0	2	0	0
101	3	2	0	5	1	1	1	1	9	0	7	1	0	3	7	8	5	0	0	2	3	0	3	2	2	17	1	0	1	0	8	6	32	0	34	2	0	2	2	5	0	0	2	1	1	0	2	0	2	0	2	0	0	0	0	2	4	15	0	1	0	92	11	1	1	0	14	1
102	23	0	1	10	17	24	5	1	0	1	0	0	0	4	4	0	4	2	61	21	7	5	6	1	4	0	0	19	0	0	4	2	0	0	1	0	0	9	0	3	0	0	11	6	10	0	0	0	0	0	0	1	3	0	4	0	1	1	77	0	9	2	3	2	18	6	28	3
103	16	0	0	23	1	0	1	0	7	0	3	1	4	3	32	14	4	0	1	20	33	0	2	0	0	65	0	2	5	10	2	10	54	9	50	2	0	1	7	0	1	0	0	0	0	0	0	0	2	0	16	0	0	1	0	0	6	14	1	4	2	147	93	1	1	0	32	17
104	15	1	0	34	8	33	6	6	11	12	0	0	4	13	5	6	3	7	5	2	1	3	24	8	10	2	18	15	2	0	12	14	2	4	2	3	19	4	3	3	1	1	6	0	3	1	1	1	5	0	4	0	5	1	1	2	15	0	26	3	6	11	2	4	6	2	4	2
105	11	4	1	31	13	32	8	2	9	5	1	9	1	20	15	7	5	1	8	2	3	4	12	5	16	10	12	14	4	2	9	12	6	6	4	7	5	4	1	15	3	2	5	2	8	1	2	2	11	3	10	0	4	3	1	1	3	4	10	0	3	17	10	2	6	11	5	3
106	5	0	0	17	24	7	3	2	0	6	0	5	0	10	10	16	5	14	34	10	6	1	11	1	1	0	3	13	1	1	13	0	8	2	5	0	0	16	2	9	0	0	14	2	3	1	0	0	0	1	1	0	3	1	11	1	0	14	71	0	0	11	34	0	3	0	0	2
107	1	0	2	5	0	0	29	0	14	3	0	0	0	0	0	5	1	0	0	10	29	0	1	0	0	8	1	7	11	3	0	1	61	8	74	0	1	1	3	0	4	0	1	0	1	1	2	0	0	0	1	0	1	0	0	2	8	2	1	0	0	19	91	4	18	38	24	2
108	8	2	2	41	5	8	8	6	8	15	10	0	4	3	1	8	16	2	2	3	6	3	0	2	3	3	16	2	0	0	3	24	1	5	1	1	11	0	1	2	1	4	3	0	1	4	6	3	1	0	5	0	0	0	1	1	3	0	13	2	1	8	1	0	12	18	5	0
109	2	4	0	27	0	1	2	2	5	0	13	0	3	9	8	13	4	8	0	2	4	0	2	1	2	18	4	7	2	1	11	23	40	0	45	0	5	0	11	20	1	0	0	0	2	2	0	1	1	0	8	0	0	0	0	0	1	6	11	3	3	117	21	2	7	2	8	5
110	7	0	0	16	1	0	3	0	3	3	3	15	3	0	1	7	1	3	0	3	7	0	0	0	2	6	1	3	10	7	1	9	45	45	27	0	0	0	1	2	2	1	3	0	3	2	6	2	1	0	8	0	0	0	0	2	3	1	2	0	1	20	13	0	2	3	8	10
111	9	0	0	15	52	21	6	2	0	19	0	5	0	10	11	2	11	7	54	11	1	0	7	0	5	0	4	41	1	0	13	1	5	0	1	0	0	2	0	8	0	0	10	4	11	0	0	0	0	0	0	0	0	0	3	1	0	0	39	0	0	19	7	0	4	1	10	1
112	14	6	0	21	4	19	7	16	7	10	11	0	4	14	17	3	7	3	8	7	10	4	7	4	3	9	5	2	0	0	5	24	6	4	2	2	28	1	4	6	1	4	2	0	8	1	1	3	5	1	9	1	2	6	13	1	2	7	26	5	0	9	10	0	6	19	2	2
113	7	4	0	8	0	1	4	2	19	0	17	3	5	5	16	7	6	0	2	21	18	0	1	0	0	101	1	0	10	36	1	9	39	85	29	0	15	0	10	1	1	5	0	0	3	11	3	0	2	7	15	0	0	5	0	9	6	58	2	4	0	33	86	6	3	18	44	2
114	11	0	1	11	0	0	3	2	11	1	20	7	0	6	6	8	5	0	0	4	8	1	9	0	0	33	2	1	6	2	0	15	11	30	3	1	7	0	2	0	3	3	1	0	0	0	0	0	0	0	9	0	0	15	0	2	19	0	2	8	2	10	50	4	5	3	1	1
115	0	2	1	5	5	4	8	0	1	2	5	1	1	2	1	2	44	0	1	0	0	1	1	0	2	2	10	4	2	3	10	3	2	3	0	0	1	0	1	3	6	9	2	0	4	3	5	1	4	1	3	0	1	0	2	4	3	3	9	30	0	0	2	1	22	7	4	0
116	18	0	3	16	13	3	26	3	0	0	1	0	1	2	8	5	8	0	51	16	18	0	0	0	4	0	6	45	6	1	12	0	13	4	2	0	0	5	0	7	0	0	13	2	9	0	0	0	0	0	0	0	1	1	6	0	0	1	10	0	0	17	46	1	45	7	40	1
117	0	6	0	1	0	1	0	0	8	0	0	4	0	0	5	1	0	0	0	4	10	0	0	0	0	114	0	0	3	17	0	0	7	46	9	0	1	0	5	1	0	1	0	0	0	0	1	0	0	0	2	0	0	3	0	0	1	1	0	0	0	9	111	3	2	0	14	9
118	21	2	2	4	35	49	15	4	0	3	1	0	1	4	8	1	4	3	63	33	1	23	2	1	3	0	2	32	0	1	1	8	1	0	8	0	2	8	0	3	0	0	9	14	23	0	0	0	1	4	0	0	1	0	2	0	0	0	12	0	1	1	2	14	21	7	96	2
119	9	1	0	9	3	11	9	5	2	2	1	2	1	6	3	12	4	16	7	12	4	4	9	0	17	3	10	0	0	1	10	12	2	1	6	2	2	4	0	10	4	1	3	1	3	10	6	1	11	0	1	0	0	0	0	0	1	0	4	1	2	14	2	0	0	4	4	3
120	16	3	0	10	0	0	2	0	7	0	6	4	1	3	49	9	16	1	3	5	19	1	2	1	0	17	1	4	26	6	5	10	23	8	38	5	0	1	8	12	1	0	1	0	4	0	3	0	4	1	9	0	0	1	0	2	3	12	7	8	1	131	38	0	16	2	30	7
121	0	0	1	1	1	0	15	0	16	3	0	0	1	0	1	4	2	0	0	14	13	0	0	0	0	9	2	4	10	4	0	1	54	4	87	0	1	0	2	1	2	0	0	0	4	2	2	0	0	1	1	0	0	0	0	3	6	0	2	0	2	34	62	3	7	105	73	3
122	10	2	3	10	13	4	7	0	0	2	0	0	0	13	6	4	3	2	83	25	11	6	5	0	8	0	2	12	1	2	3	1	9	0	7	0	3	12	0	4	0	0	10	3	6	0	0	0	0	0	0	1	5	1	5	1	0	4	174	0	2	26	24	0	13	7	18	3
123	0	0	0	4	0	0	2	0	7	0	27	13	4	0	2	8	3	0	0	0	0	0	0	0	0	8	0	1	14	1	1	1	12	5	21	0	0	0	1	0	0	0	0	0	0	0	0	0	0	0	5	0	0	0	0	0	1	1	0	7	1	75	18	3	28	14	24	0
124	1	0	0	10	5	5	6	2	12	8	10	12	0	4	3	0	13	1	1	8	20	2	2	0	0	38	1	1	17	4	0	72	46	10	39	5	43	9	75	0	8	0	0	1	1	7	2	1	8	0	3	1	1	0	1	1	2	0	0	5	1	26	42	11	1	4	5	8
125	32	1	6	6	14	88	4	0	0	2	1	0	0	3	14	5	7	0	85	6	3	16	5	0	1	0	1	23	0	0	8	2	0	0	0	0	0	5	0	1	0	0	9	3	6	0	0	0	0	0	0	0	1	0	2	0	1	1	34	0	11	3	6	1	42	7	37	2
126	2	2	2	4	2	3	9	0	37	0	11	19	4	5	4	10	21	1	1	6	6	0	2	0	5	56	0	4	21	10	1	7	26	61	23	13	3	0	5	2	0	2	1	1	9	31	8	0	4	11	9	0	0	0	0	4	12	1	0	7	1	16	27	6	6	9	10	1
127	0	14	1	2	6	12	5	0	2	12	0	3	3	16	4	0	40	5	5	0	0	2	3	1	4	3	10	35	1	0	27	1	1	0	2	2	1	1	0	55	1	0	46	6	9	10	6	2	1	14	1	0	0	0	0	0	0	1	1	1	0	0	0	0	4	4	0	0
128	1	0	0	3	0	0	10	0	7	0	0	0	0	0	0	3	0	0	0	5	32	0	1	0	1	2	0	1	6	1	1	0	49	0	85	1	0	1	4	1	3	0	0	0	0	1	2	0	1	0	2	0	0	0	0	3	7	1	0	0	0	30	54	2	2	15	9	5
129	4	0	7	5	1	0	39	0	0	1	2	1	2	0	5	0	2	0	1	4	8	1	1	0	0	1	1	6	2	1	3	3	0	1	1	0	0	0	0	0	1	0	2	0	1	0	0	0	0	1	0	0	0	1	0	0	0	0	2	0	0	0	22	8	141	17	63	0
130	3	0	0	7	2	10	6	4	3	11	2	2	3	2	8	0	7	2	3	1	3	8	6	4	5	7	11	7	5	0	4	9	1	5	0	3	18	4	2	0	3	7	6	0	2	4	1	2	5	1	4	0	15	10	21	3	9	1	24	15	1	8	13	4	7	3	2	4
131	1	0	0	1	0	1	2	1	6	0	2	2	0	2	4	1	0	0	0	2	4	0	1	0	0	37	0	1	7	10	0	5	11	37	1	2	3	0	4	1	1	4	0	0	0	1	1	0	4	0	9	0	1	8	0	3	10	7	2	5	0	28	38	18	2	7	12	7
132	0	0	0	2	0	1	3	0	15	0	4	31	2	1	1	1	25	0	0	0	5	0	0	0	1	20	0	3	8	13	0	8	13	68	2	4	4	1	8	1	3	0	0	0	1	6	6	0	4	4	6	0	0	0	0	2	2	0	0	2	0	5	5	1	2	9	1	0
133	3	4	1	2	16	10	2	0	3	10	0	1	2	17	5	1	28	10	10	0	1	14	28	0	4	1	34	41	3	0	96	5	2	0	3	2	2	13	0	36	8	0	30	11	2	1	3	0	5	0	4	1	2	0	2	0	0	2	21	3	4	4	0	0	20	0	0	0
134	18	0	0	8	7	17	5	0	0	1	0	0	0	1	12	1	7	0	115	4	6	3	2	0	1	0	3	50	1	0	0	0	3	0	1	0	0	4	0	12	0	0	12	5	5	0	0	0	0	0	0	0	0	0	0	0	0	0	20	0	0	24	17	0	11	2	22	0
135	22	0	1	24	22	7	7	2	0	8	0	4	0	13	15	10	8	3	42	24	11	8	12	0	5	1	6	25	3	2	20	3	11	2	4	0	3	17	0	6	0	0	17	5	8	0	0	0	0	1	0	1	3	1	7	1	1	6	138	0	1	21	52	5	14	5	17	1
136	13	3	1	10	20	35	7	0	4	7	0	4	3	27	7	5	30	11	23	6	4	16	43	1	1	5	35	17	2	2	92	12	1	0	0	5	5	8	6	31	6	0	31	5	1	4	6	1	6	0	6	3	1	0	2	0	5	2	25	5	9	12	7	0	23	0	3	0
137	23	3	5	2	40	15	30	2	0	11	0	0	2	5	21	3	9	3	24	8	0	10	3	0	0	0	7	11	1	0	26	3	0	0	0	0	2	0	0	6	0	0	5	0	1	0	0	0	0	3	0	0	0	0	0	0	0	0	6	0	0	4	4	0	48	2	24	0
138	39	0	1	15	28	41	10	10	0	13	1	6	3	6	16	4	23	0	14	17	3	12	12	0	0	0	9	42	9	0	41	5	8	3	0	2	1	8	0	7	1	0	10	5	5	0	0	0	0	1	0	0	1	0	1	0	2	0	7	0	0	7	23	8	16	6	43	0
139	6	0	0	17	1	0	1	1	1	0	2	5	1	1	19	16	1	1	0	9	5	0	0	1	1	19	2	0	0	1	2	8	63	2	44	1	0	0	14	4	0	0	0	0	0	0	1	0	1	0	8	0	0	1	0	0	2	22	0	0	0	161	39	3	2	0	1	4
140	0	0	0	12	0	0	0	0	5	0	17	4	3	0	1	4	5	0	0	9	26	0	1	0	0	50	0	1	9	4	0	21	94	18	62	3	3	1	47	0	1	0	0	0	0	33	4	0	3	4	7	0	0	0	0	1	3	1	0	1	1	61	39	16	0	1	2	4
141	6	0	0	14	2	7	3	4	2	2	0	1	1	5	4	13	1	14	6	18	7	0	9	0	15	14	4	2	0	0	1	3	8	2	3	1	1	1	3	4	1	1	1	1	3	1	2	2	9	1	2	0	1	0	0	0	2	0	4	2	2	20	3	0	0	0	3	3
142	33	1	6	12	12	31	13	2	4	2	2	0	5	5	7	1	14	0	36	20	2	7	4	1	3	3	8	49	10	1	5	4	13	3	2	0	3	0	0	3	1	0	7	7	12	0	0	0	0	1	0	0	0	0	1	0	1	1	10	0	4	13	19	1	31	57	85	0
143	4	1	0	7	1	0	1	0	2	0	4	10	1	1	15	2	14	3	4	8	13	1	3	0	2	23	10	7	7	5	2	11	22	16	4	1	9	0	21	4	0	0	1	0	2	1	0	1	2	0	17	0	0	0	1	0	0	19	2	11	0	40	68	1	5	0	2	0
144	0	0	0	2	1	1	4	2	10	1	12	0	0	3	4	7	11	1	0	1	2	1	1	3	2	5	1	2	6	1	10	17	36	1	22	5	3	3	10	10	3	0	5	1	2	21	5	0	11	3	9	0	2	3	1	6	5	16	6	11	1	44	12	4	5	2	13	3
145	7	4	0	3	11	20	13	15	3	43	0	0	1	19	4	0	4	15	24	1	2	34	1	5	8	0	16	27	0	0	22	4	0	0	13	0	11	38	3	19	4	0	8	12	3	4	3	0	2	0	1	0	2	0	0	0	0	0	5	0	0	2	0	0	0	0	0	0
146	20	0	0	7	31	18	13	1	0	2	0	0	0	3	4	1	10	0	60	12	1	4	5	1	0	0	9	69	3	0	4	3	4	1	1	0	1	6	0	6	0	0	9	9	12	0	0	0	0	0	0	0	0	0	2	0	0	0	4	0	0	3	9	0	14	3	51	0
147	0	1	1	1	16	8	15	10	10	45	0	0	2	13	2	1	15	10	12	0	0	32	0	5	7	0	12	27	9	1	74	4	0	0	18	0	7	16	0	21	10	0	29	6	1	12	11	1	4	0	0	0	3	0	0	0	0	0	6	1	1	1	0	0	3	4	1	0
148	16	1	11	13	2	0	43	0	8	8	1	1	3	7	4	9	6	2	6	19	29	0	4	0	3	6	6	7	7	6	14	1	26	10	8	0	3	3	1	5	1	0	5	3	8	3	0	0	0	4	0	1	2	2	6	2	5	2	36	0	3	13	57	1	41	29	8	1
149	10	3	2	31	13	30	8	1	10	6	1	10	1	20	14	7	5	1	7	2	2	4	12	5	17	12	11	13	4	2	9	12	5	12	4	7	5	3	1	16	3	2	5	2	10	1	2	2	9	3	9	0	4	3	1	5	3	4	9	0	3	17	9	1	8	13	5	3
150	7	0	4	4	6	2	30	7	5	7	0	0	2	0	11	2	4	2	2	23	4	12	1	0	1	4	3	10	6	1	2	4	8	0	25	1	3	0	0	9	3	0	3	1	10	1	2	0	1	4	0	0	1	0	0	0	1	0	1	0	0	6	14	5	23	11	30	1
151	6	0	0	3	8	9	2	20	0	19	0	0	0	11	1	0	1	5	7	0	0	13	7	10	3	0	12	10	0	0	14	2	0	0	0	0	8	80	4	1	4	0	2	4	2	4	1	1	14	0	1	0	7	0	7	0	0	1	6	0	0	0	0	0	1	1	0	0
152	6	0	0	3	9	8	3	5	13	9	2	0	1	6	1	2	2	7	2	9	9	1	10	6	3	29	1	3	4	3	1	36	17	0	8	0	83	14	25	0	4	1	2	0	1	4	1	3	8	0	1	2	2	3	2	0	5	0	2	0	1	5	24	10	0	1	2	1
153	2	0	0	24	3	2	2	1	3	1	1	1	0	12	13	3	0	0	4	9	12	3	19	0	1	4	2	2	0	1	0	10	5	0	6	8	1	1	2	1	0	0	1	0	1	1	4	0	4	0	0	0	0	0	0	0	16	0	3	1	5	14	5	0	1	1	10	46
154	6	0	0	0	12	41	11	12	0	59	0	0	0	12	6	1	43	8	10	2	1	24	2	3	3	0	11	8	0	1	24	10	2	1	2	0	12	15	7	7	9	2	4	6	2	1	0	2	13	0	0	0	1	0	9	0	1	1	3	3	0	1	5	0	8	10	5	0
155	13	0	1	12	0	0	8	1	13	4	6	7	5	0	12	9	1	0	0	6	2	0	0	0	1	37	3	2	2	7	0	8	2	52	1	2	4	0	2	0	2	3	0	0	2	0	1	0	3	0	8	0	0	2	0	3	18	0	6	17	2	23	28	4	20	6	15	1
156	0	2	0	2	5	2	3	0	1	3	0	0	1	8	0	0	11	5	3	0	0	9	31	4	7	1	6	30	1	1	36	6	2	0	4	1	1	53	3	20	6	0	24	24	2	43	4	0	15	5	1	0	9	0	3	1	0	1	4	1	0	0	0	0	0	0	0	0
157	31	1	1	14	36	64	19	4	1	14	0	0	3	6	38	9	24	5	99	10	4	10	14	0	4	0	8	65	0	0	14	0	5	0	1	1	0	2	0	45	0	0	15	2	17	0	0	0	0	0	0	0	0	0	1	0	0	0	5	0	0	33	8	0	10	2	16	0
158	3	1	0	17	5	7	0	17	2	16	1	0	0	80	0	0	3	0	0	1	4	21	1	2	0	4	3	3	0	0	0	2	3	0	5	0	0	33	1	0	10	0	0	3	1	2	1	0	9	3	0	0	0	0	0	0	0	0	0	0	0	0	1	0	0	2	0	0
159	0	5	0	0	2	5	6	0	0	14	0	0	0	2	0	0	12	7	4	0	0	0	0	7	3	0	4	3	2	0	5	1	0	0	3	2	1	1	2	40	8	0	12	11	17	30	15	4	2	4	0	0	1	0	1	2	0	0	2	0	0	1	0	0	3	6	5	0
160	13	2	0	9	6	302	1	1	2	13	0	0	0	26	0	0	9	3	5	1	0	4	4	0	0	0	4	0	0	0	8	0	0	0	0	1	2	1	0	3	0	0	3	1	2	0	0	0	1	0	1	1	0	0	0	0	0	3	1	0	4	0	0	0	2	1	0	0
161	5	1	0	20	2	2	1	4	7	1	0	0	2	15	58	4	2	0	3	10	5	12	8	3	11	13	7	18	5	6	5	12	1	5	7	0	8	4	7	3	0	3	17	1	10	13	10	3	8	0	12	0	9	5	10	2	10	2	27	12	1	30	25	2	10	3	19	9
162	11	2	0	7	21	57	0	1	1	26	0	2	1	3	39	7	33	15	18	0	0	7	15	0	1	0	3	18	2	0	58	0	3	0	0	0	0	1	0	21	0	0	1	0	0	0	0	0	0	2	0	0	0	0	0	0	0	0	0	0	0	11	7	0	1	0	1	0
163	2	0	4	4	0	0	15	0	16	1	0	0	0	0	0	6	3	0	0	1	28	0	0	0	1	6	1	4	7	1	1	0	59	3	68	1	1	0	1	0	2	0	0	0	1	2	0	0	1	0	0	0	0	0	0	1	3	6	2	0	3	29	83	0	5	66	1	2
164	5	0	4	24	2	15	9	2	11	5	2	10	1	11	10	6	6	0	3	2	3	2	3	2	14	11	10	11	5	2	8	10	6	15	4	6	4	3	1	13	2	2	5	2	9	1	2	2	11	2	12	0	3	3	1	7	2	4	8	0	0	18	11	1	7	10	6	2
165	3	1	0	4	1	0	4	3	30	2	3	0	1	0	11	5	3	1	0	10	13	0	2	2	1	140	0	1	11	4	1	12	54	5	19	0	6	2	16	1	1	3	2	0	1	12	1	0	8	2	11	1	1	5	5	3	11	6	1	5	0	67	67	26	0	3	30	12
166	39	0	1	8	4	111	1	13	3	9	0	0	1	42	3	1	0	1	10	3	0	22	0	1	0	1	2	1	0	0	4	0	0	0	0	0	4	3	2	0	0	0	2	1	0	0	0	0	0	1	1	1	0	0	0	0	1	3	1	0	0	0	3	0	1	3	0	2
167	6	0	0	8	4	5	3	8	7	24	5	13	0	11	3	0	34	2	12	9	15	17	8	0	0	21	4	3	6	13	7	51	26	26	18	3	14	26	71	2	8	0	0	3	1	7	2	1	10	0	12	1	0	0	4	0	1	5	0	6	0	24	28	3	9	3	5	16
168	7	6	0	18	1	2	3	3	4	2	4	0	1	14	24	6	9	1	3	19	10	1	8	5	4	15	2	3	0	1	12	16	15	0	27	6	13	1	6	24	2	0	10	3	5	7	0	2	6	6	8	0	0	0	1	4	3	44	5	1	2	33	13	0	4	4	17	24
169	17	0	3	9	2	22	11	2	1	2	1	0	2	2	14	2	6	0	18	31	21	22	3	0	1	4	1	19	4	1	0	5	4	2	15	0	0	1	0	0	2	0	6	3	20	0	0	0	0	1	3	0	0	1	0	0	5	0	1	0	8	8	18	32	44	23	141	3
170	6	1	0	21	1	2	5	7	26	29	1	6	3	3	36	8	6	0	0	7	10	6	0	3	4	27	7	15	7	5	1	23	0	16	10	0	15	2	3	12	0	2	6	0	23	3	11	2	4	1	9	0	0	3	1	6	9	0	11	7	1	20	22	1	27	13	35	1
171	3	8	0	17	2	1	4	2	12	2	3	0	1	8	9	6	20	6	1	0	3	2	2	5	7	1	8	3	0	0	22	16	1	0	13	1	1	2	0	67	4	0	15	2	13	3	7	5	2	1	2	0	0	0	0	0	0	0	9	1	3	22	1	0	8	3	25	2
172	4	6	0	15	0	7	1	2	14	0	9	4	4	1	9	5	3	0	1	14	15	0	1	0	0	21	2	1	0	1	3	2	12	10	8	2	7	0	2	1	0	3	0	1	2	4	0	2	2	6	11	0	0	5	0	1	4	97	1	3	0	18	18	1	0	23	13	1
173	1	0	0	11	2	1	19	1	14	6	27	5	0	0	3	6	11	2	0	2	8	0	1	0	4	22	1	1	75	4	2	63	31	2	29	14	39	1	7	6	6	1	4	0	2	3	10	1	1	0	3	0	0	0	0	2	6	0	0	5	2	19	21	1	5	11	26	2
174	8	4	0	6	16	16	9	17	9	45	1	0	1	36	8	8	8	18	14	6	2	16	9	22	28	3	8	10	0	1	32	26	0	0	5	1	42	23	1	39	5	2	42	5	10	37	8	11	14	2	0	1	1	0	3	0	1	0	15	1	1	2	4	0	1	3	1	2
175	1	2	0	28	0	0	1	0	1	0	10	1	2	3	26	6	1	4	0	4	14	1	0	0	0	11	2	1	7	0	0	14	25	1	8	4	1	0	7	0	1	0	0	0	1	0	1	0	0	0	6	0	0	0	0	0	2	0	1	1	6	103	38	0	6	1	10	2
176	31	1	1	9	1	137	3	3	4	12	0	0	0	28	4	1	6	0	11	5	1	13	2	0	0	0	8	0	0	0	8	3	0	0	1	1	6	1	5	10	0	0	21	2	5	0	0	1	1	0	2	1	0	0	0	0	1	9	3	0	2	2	4	0	3	4	1	3
177	11	0	0	24	39	13	5	2	0	8	0	6	0	13	21	14	11	20	71	9	7	0	15	0	4	0	3	33	1	1	24	0	11	2	2	0	0	5	0	18	0	0	14	2	9	0	0	0	0	1	1	0	2	1	9	1	0	9	80	0	0	35	36	0	4	1	0	0
178	5	3	1	0	9	49	1	4	1	7	1	1	1	9	11	1	11	3	6	0	0	11	50	6	8	4	14	14	1	0	18	7	1	0	0	6	12	8	1	8	7	1	21	4	9	1	8	5	11	0	2	0	7	2	12	1	6	0	11	1	3	5	7	0	7	2	5	4
179	0	0	0	1	0	0	0	0	0	0	1	24	0	0	4	1	10	0	1	4	4	0	3	0	1	9	1	0	4	2	1	22	25	21	6	6	4	0	41	6	1	0	7	0	0	5	2	1	7	0	4	1	1	0	5	1	2	5	0	2	0	2	20	4	2	1	5	10
180	1	6	0	37	0	0	6	0	7	0	12	17	3	2	6	12	17	0	0	0	2	0	0	1	0	3	2	0	1	1	0	2	9	6	6	5	1	0	0	19	2	0	1	0	3	2	3	1	0	0	6	0	0	1	0	1	4	3	0	3	1	43	1	0	24	7	32	3
181	1	0	3	4	0	0	16	0	12	2	0	0	0	0	0	1	1	0	0	1	11	0	0	0	0	2	0	4	5	1	0	2	27	4	40	0	0	1	1	0	3	0	0	0	1	1	0	0	0	0	0	0	0	0	0	0	2	0	1	0	0	7	73	0	40	60	15	0
182	0	2	0	0	0	0	0	0	2	0	0	0	0	0	0	1	0	0	0	12	36	0	0	0	0	88	0	0	1	29	0	0	1	62	2	0	0	0	4	0	0	0	0	0	0	1	0	0	0	0	0	0	0	1	0	0	0	3	0	0	0	4	77	4	0	0	3	5
183	0	0	0	0	0	0	0	0	8	0	0	3	1	0	0	1	0	0	0	0	8	0	0	0	0	35	0	1	22	73	0	2	8	214	5	0	0	0	1	0	0	1	0	0	0	2	0	0	0	1	5	0	0	1	0	4	2	0	0	1	0	4	57	22	1	1	14	0
184	9	0	1	24	12	1	2	2	0	2	0	3	0	8	6	12	2	3	57	21	14	0	11	0	1	0	3	25	1	1	5	0	17	2	7	0	1	15	1	7	0	0	14	2	5	0	0	0	0	0	1	0	3	2	13	1	0	10	119	0	0	40	68	0	3	2	2	3
185	2	0	0	0	21	28	5	5	0	24	0	0	0	3	0	0	34	14	11	0	0	12	2	4	3	0	13	4	0	2	45	12	2	0	2	0	5	39	3	9	12	1	5	8	1	7	6	3	12	0	0	0	4	0	7	0	0	0	4	2	0	3	0	0	6	2	6	0
186	7	0	0	15	8	2	3	19	6	23	8	0	0	76	0	0	7	1	0	0	2	23	2	2	1	6	6	1	0	3	5	5	4	0	16	0	0	45	2	0	14	0	0	1	0	0	1	0	5	1	1	0	0	0	0	0	0	0	0	2	0	4	2	0	0	5	1	0
187	0	4	0	12	0	0	6	0	7	3	24	1	1	0	1	10	30	8	1	0	2	1	0	0	3	3	1	1	47	0	4	28	21	1	16	18	0	0	0	72	1	1	2	0	12	5	20	5	0	0	0	0	0	0	0	1	2	0	3	1	2	26	2	0	29	8	70	2
188	4	1	1	14	7	9	8	11	22	13	7	5	1	2	10	10	47	7	7	4	6	18	6	9	19	27	10	15	34	5	18	59	25	5	12	13	19	12	15	25	14	6	16	2	4	49	32	8	8	1	5	0	1	1	4	1	13	0	9	11	2	11	21	2	14	13	35	10
189	0	0	0	1	0	0	0	0	0	0	0	1	0	0	0	0	0	0	0	0	0	0	0	0	0	1	0	0	1	32	0	0	1	22	1	0	0	0	2	1	0	0	0	0	0	0	0	0	0	0	0	0	0	0	0	0	0	3	0	0	0	44	7	0	1	55	6	76
190	1	3	0	13	2	7	8	3	39	4	33	4	3	5	9	2	20	1	1	7	16	3	0	2	3	28	1	1	12	8	8	27	16	6	17	0	13	1	4	16	1	3	4	2	9	23	11	1	3	4	20	1	1	7	2	8	8	18	4	9	0	14	22	0	9	41	58	6
191	12	4	0	12	10	5	2	2	4	15	8	12	1	8	18	1	50	5	13	10	12	9	12	0	1	12	30	23	9	7	49	17	13	4	3	1	22	6	23	2	3	0	7	2	2	1	2	1	4	0	12	1	0	0	8	0	1	22	15	14	2	21	48	0	30	1	2	1
192	9	0	0	16	36	10	4	8	1	17	0	2	1	7	11	13	5	21	33	16	5	4	9	1	2	0	3	18	2	1	9	2	10	3	13	0	1	17	2	13	0	0	15	5	7	1	0	0	0	4	1	1	3	0	9	2	1	2	31	0	0	28	39	0	3	2	2	7
193	0	0	0	5	1	0	3	0	6	0	8	13	1	0	8	2	2	0	5	7	14	3	1	0	4	52	1	1	40	8	5	50	70	24	75	2	22	1	70	2	3	0	1	2	0	18	3	1	1	0	8	0	1	0	0	0	1	0	0	5	0	38	49	8	0	2	2	2
194	5	3	0	1	8	68	2	2	7	14	0	0	2	88	0	2	3	4	1	6	5	9	7	1	1	7	0	3	0	0	6	1	3	0	6	0	14	6	2	1	1	0	4	2	3	0	0	0	5	1	2	2	0	0	0	0	0	1	0	0	1	2	0	1	0	2	0	2
195	1	0	0	7	0	1	11	1	5	11	36	3	2	1	0	4	25	7	0	0	1	0	0	1	0	1	0	0	47	2	1	15	8	0	18	1	5	1	0	3	3	0	0	0	4	0	13	0	0	0	1	0	0	0	0	2	0	0	1	1	1	9	3	0	26	25	21	0
196	2	1	0	16	3	3	14	3	5	3	19	5	2	4	0	4	7	7	0	7	11	0	3	0	3	17	2	0	10	5	0	42	36	9	21	7	18	0	26	0	4	4	0	0	1	11	3	0	10	0	5	0	0	0	0	2	4	1	1	3	0	33	13	9	3	1	7	1
197	1	0	0	3	0	0	3	1	20	1	11	4	7	0	5	5	6	0	0	3	12	0	0	0	0	12	0	1	54	23	0	2	38	26	32	2	0	0	4	1	1	1	0	0	0	4	3	0	3	2	13	0	0	1	0	3	9	10	1	32	1	46	11	6	5	7	36	0
198	12	8	0	57	10	7	3	12	9	31	1	0	0	28	44	8	7	3	11	8	18	11	7	8	11	1	17	19	0	2	6	41	0	1	2	0	8	3	1	26	1	0	20	1	15	2	9	8	5	0	2	0	0	0	4	0	13	0	45	1	0	25	4	0	17	4	21	22
199	0	0	0	0	0	0	1	0	1	0	0	2	1	0	0	0	0	0	0	1	2	0	0	0	0	1	0	0	0	31	0	0	0	18	1	1	0	0	1	1	0	0	0	0	0	0	0	0	0	0	2	0	1	0	0	0	0	5	0	1	0	38	9	1	1	49	8	68
200	4	0	0	3	56	39	3	6	0	6	0	2	0	11	15	0	8	5	74	8	0	2	1	0	2	0	4	29	0	0	2	0	2	0	0	0	0	5	0	9	0	0	5	0	11	0	0	0	0	0	0	0	0	0	0	0	0	0	14	0	0	7	1	0	1	1	7	0
201	5	0	0	15	3	3	5	6	1	3	2	0	2	6	10	5	2	3	4	3	8	4	20	5	2	4	13	6	1	3	14	9	4	1	2	0	24	23	6	2	3	2	3	0	1	6	1	1	10	0	1	0	5	3	20	1	1	2	43	1	3	11	13	0	3	2	0	0
202	0	1	0	0	1	7	0	2	3	3	0	0	0	10	0	1	0	2	1	2	0	2	1	13	3	2	2	0	3	0	3	9	5	0	2	1	0	1	3	8	0	0	18	2	3	114	5	3	6	18	1	2	0	0	0	2	2	0	3	0	0	0	1	1	0	0	0	0
203	2	1	0	18	11	14	2	13	20	40	1	0	1	12	4	3	10	1	4	1	6	15	0	16	12	5	11	21	7	3	7	35	0	1	5	0	21	0	1	16	2	4	24	2	20	11	18	9	7	1	8	0	8	4	11	2	17	0	31	3	1	7	11	0	19	9	19	9
204	0	0	0	1	0	0	3	0	28	0	15	14	3	0	0	4	2	0	0	0	2	0	0	0	0	73	0	0	17	5	0	3	42	60	16	0	2	0	9	0	1	4	0	0	1	7	1	0	1	3	8	1	0	2	0	5	7	12	0	7	0	26	43	24	3	32	20	7
205	30	7	1	8	6	133	0	9	21	11	1	0	3	99	0	3	2	0	8	6	0	17	3	5	3	5	10	6	0	0	14	2	2	0	0	0	1	6	2	0	0	1	27	2	3	4	0	1	3	10	4	3	0	0	0	0	4	8	3	0	4	0	0	1	0	6	0	0
206	11	0	0	3	25	21	3	1	0	1	0	0	1	7	6	0	4	0	119	9	1	1	3	0	1	0	5	48	0	0	1	0	1	0	0	0	0	1	0	4	0	0	9	1	14	0	0	0	0	0	0	0	0	0	0	0	0	0	18	0	0	11	4	0	7	1	21	0
207	2	0	0	8	0	2	4	0	4	0	8	7	0	2	1	0	8	3	0	5	8	3	1	0	5	38	0	1	3	11	1	16	66	29	72	5	1	7	37	0	5	1	0	0	1	31	5	0	8	1	4	0	1	1	0	3	1	0	0	5	0	41	15	7	0	0	3	3
208	9	0	0	4	2	11	3	1	55	1	9	1	1	14	0	1	0	0	0	3	3	1	0	0	0	27	2	2	2	4	0	1	6	7	2	0	3	0	3	0	0	0	0	0	0	0	0	0	1	2	11	0	0	0	0	0	4	3	0	1	0	2	8	4	1	21	0	0
209	10	5	4	28	8	24	9	1	12	8	2	9	1	21	13	6	5	1	6	2	3	4	10	1	12	7	11	11	2	1	6	11	6	10	5	4	4	1	0	13	3	1	5	1	8	0	1	1	3	2	9	0	1	2	0	4	2	1	10	0	3	19	11	2	8	13	6	3
210	11	1	1	27	0	1	0	1	9	3	6	6	0	4	8	3	3	2	4	8	3	1	4	1	0	4	3	3	1	7	0	5	3	14	12	1	1	0	5	4	2	3	1	0	0	1	1	0	6	1	19	0	1	2	0	0	16	6	4	4	6	19	3	1	3	4	5	6
211	0	0	0	1	0	0	9	0	4	1	7	2	0	3	0	0	1	0	1	0	1	6	1	0	4	6	0	4	14	2	6	1	29	2	68	2	4	1	9	6	2	0	0	0	3	7	5	0	0	0	2	0	2	0	0	0	1	0	0	1	0	16	1	1	0	1	0	0
212	4	4	0	28	3	11	8	6	46	11	33	0	2	13	9	7	16	2	2	8	10	0	1	3	6	24	3	4	9	3	8	42	12	1	22	1	17	1	0	39	0	3	11	0	14	18	14	1	1	3	9	1	0	2	3	5	6	4	6	4	3	15	3	0	12	43	65	3
213	0	1	0	4	9	9	5	0	0	5	0	3	0	6	1	0	8	6	1	0	0	2	17	3	2	0	1	2	8	3	17	8	6	0	4	9	8	17	4	3	6	2	3	6	1	17	5	1	16	0	2	1	9	0	3	0	2	0	2	0	1	1	0	5	1	0	3	2
214	6	0	0	9	17	9	6	1	0	0	0	0	0	5	4	1	3	1	56	20	8	7	4	0	4	0	0	15	0	0	0	3	0	0	5	0	0	17	0	0	0	0	10	6	6	0	0	0	0	0	0	0	5	0	2	0	1	0	55	0	3	1	5	12	14	1	28	3
215	33	0	0	13	7	12	3	4	4	14	0	0	1	11	2	1	2	4	10	6	9	8	11	0	1	9	11	1	0	2	25	8	0	0	1	0	8	11	7	0	1	0	1	1	1	0	0	0	6	0	3	2	0	0	0	0	0	0	6	0	2	20	16	0	2	3	3	0
216	15	14	0	8	6	329	3	9	9	23	0	0	2	69	0	0	0	3	10	0	1	18	7	3	1	1	3	4	0	0	5	2	0	0	0	3	5	2	0	6	1	0	29	7	10	0	1	1	2	6	0	0	0	0	0	0	2	3	0	0	0	0	0	1	0	10	0	0
217	26	0	0	6	33	113	2	15	0	8	0	1	1	8	22	1	9	3	68	18	0	21	6	0	4	0	7	49	0	0	0	4	0	0	3	1	2	11	0	14	1	0	18	19	23	1	0	0	1	3	0	0	0	0	2	0	0	0	2	0	0	2	2	0	0	1	31	1
218	0	0	0	1	0	0	14	0	2	0	39	10	1	0	0	1	4	0	0	0	0	0	0	0	0	0	0	0	116	5	1	12	15	0	15	0	2	0	1	0	7	1	0	0	0	1	12	0	0	0	1	0	0	0	0	4	0	0	0	2	0	1	6	0	30	4	3	0
219	15	3	1	26	2	3	1	1	10	6	8	3	1	3	15	3	1	0	3	4	4	0	1	1	2	4	5	3	1	8	0	10	2	21	15	0	2	0	5	3	1	1	3	0	0	1	0	0	7	1	13	0	0	1	0	1	10	1	2	2	2	28	5	0	7	5	5	4
220	1	0	0	4	1	0	2	1	29	1	10	15	1	3	3	11	10	0	1	4	7	0	1	0	2	58	0	0	11	2	2	6	88	11	45	9	1	2	11	2	2	0	0	0	1	8	2	0	2	1	14	0	0	0	0	1	21	11	0	9	1	82	48	4	2	3	32	29
221	1	1	0	6	2	9	0	0	6	5	1	1	0	4	1	1	76	2	0	2	4	3	0	1	2	6	12	1	1	1	6	5	4	1	0	0	1	1	1	5	0	0	9	2	6	18	10	2	5	4	6	0	0	0	2	0	0	7	0	4	0	2	7	0	3	11	4	0
222	5	1	0	29	3	9	2	0	5	5	4	14	2	7	8	6	80	10	9	4	22	4	0	0	1	11	24	3	4	1	8	29	6	4	3	6	3	3	5	9	2	0	3	2	5	1	4	1	2	0	8	0	0	0	1	1	0	7	3	6	0	24	15	0	10	4	16	3
223	0	0	0	1	1	0	1	2	9	0	6	9	0	3	1	1	6	1	0	1	1	0	2	2	2	5	1	0	13	0	4	7	32	3	23	24	2	3	7	2	2	0	1	1	2	9	3	0	7	0	3	0	1	0	0	6	8	11	2	7	0	20	6	3	5	0	7	10
224	1	0	0	18	0	0	3	0	6	0	32	1	1	0	1	10	3	0	0	1	11	0	0	0	0	9	0	0	2	1	2	11	41	2	12	0	0	0	2	0	2	0	0	0	0	0	1	0	1	0	12	0	0	3	0	0	13	1	1	13	2	107	20	1	2	2	19	6
225	1	0	0	4	0	0	10	0	13	2	50	0	3	0	0	4	24	1	0	0	0	1	0	0	0	0	0	0	91	1	5	16	6	1	7	1	3	0	0	1	3	1	0	0	3	0	10	0	0	1	4	0	0	0	0	1	0	0	1	18	1	17	9	0	54	18	39	0
226	16	0	0	17	36	35	7	3	0	22	1	6	1	8	29	4	34	7	68	4	4	3	10	0	3	0	7	69	4	0	42	0	14	1	0	1	0	3	0	52	0	0	10	3	13	0	0	0	0	2	0	0	0	0	1	0	0	1	1	0	0	28	11	0	3	1	6	0
227	5	0	4	15	2	4	8	0	12	5	2	9	1	6	7	4	3	0	2	1	0	1	1	1	9	13	2	9	2	2	5	6	4	21	3	6	3	0	1	10	0	1	1	0	6	1	2	1	6	3	5	0	1	2	0	6	1	0	3	1	0	14	8	1	6	10	7	1
228	0	0	0	0	0	0	4	0	13	0	10	43	1	2	1	1	0	0	0	0	1	0	0	0	0	7	0	1	1	17	0	0	7	195	0	0	0	0	4	0	0	2	0	0	2	0	1	0	1	0	3	0	0	0	0	8	6	0	0	5	0	1	6	6	6	5	2	0
229	2	10	1	16	0	2	9	4	12	5	52	2	2	2	9	7	45	4	1	0	5	4	0	1	4	3	7	9	64	1	11	25	3	2	11	0	2	0	2	12	3	0	1	0	7	1	6	1	0	0	5	0	0	0	0	3	0	0	5	8	2	20	11	0	104	22	19	0
230	0	0	0	5	16	14	6	1	3	3	0	0	0	5	1	0	7	6	4	0	0	5	38	1	3	0	28	19	0	1	89	2	0	0	0	3	6	38	0	45	12	0	26	11	2	1	7	1	11	0	0	0	4	0	1	0	0	2	16	0	1	1	0	0	5	3	1	0
231	8	1	0	2	25	76	0	13	1	41	0	6	2	3	30	3	27	23	8	1	0	8	10	0	1	0	2	19	2	0	43	0	4	0	1	0	0	1	0	15	0	0	1	0	0	0	0	0	0	2	0	0	0	0	0	0	0	0	0	0	0	16	8	0	1	0	1	0
232	25	1	6	6	21	46	15	3	0	3	1	0	2	4	32	3	8	4	33	20	6	25	8	0	2	0	3	16	0	0	10	2	0	0	0	0	0	3	0	10	0	0	7	1	13	0	0	0	0	2	0	0	0	0	1	0	1	0	3	0	0	1	2	0	17	0	17	2
233	6	1	0	0	16	89	0	12	0	47	0	1	0	34	6	0	22	6	11	1	0	18	11	3	1	0	10	6	0	1	30	2	0	0	0	0	1	16	6	2	1	0	9	11	2	0	0	3	11	0	1	1	2	0	11	0	0	6	2	0	1	3	0	0	2	0	0	8
234	16	5	1	40	10	30	3	8	12	9	2	8	4	18	54	16	10	6	6	11	4	9	22	7	13	7	17	23	5	1	6	24	5	5	5	5	10	4	5	10	2	1	6	1	14	2	12	2	11	0	7	0	2	0	0	4	22	0	13	8	1	25	7	4	23	3	33	15
235	12	0	0	19	29	18	9	4	1	14	1	12	3	10	45	12	29	16	57	16	16	5	9	0	4	1	8	49	4	0	31	0	25	2	4	1	1	2	1	75	0	0	12	3	19	1	0	0	0	6	1	0	0	1	5	1	0	10	0	0	0	28	7	0	0	1	2	0
236	0	1	0	6	10	13	2	2	1	7	0	0	0	14	3	0	12	6	6	1	0	4	30	8	4	2	13	32	2	3	19	5	2	1	2	0	5	63	7	11	6	0	29	19	9	36	4	2	31	6	1	2	9	0	11	1	0	9	4	2	0	0	0	1	2	2	0	1
237	27	4	1	19	1	44	3	15	11	16	4	1	2	16	12	5	2	1	5	7	9	5	4	5	1	21	7	0	0	0	3	11	0	0	0	0	12	2	2	0	0	2	0	0	3	0	0	1	1	0	2	0	1	2	3	0	3	0	12	0	1	2	9	2	0	3	0	1
238	0	0	5	7	0	0	16	0	8	0	1	1	1	0	2	3	2	1	3	15	16	0	1	0	1	3	0	4	5	3	0	0	22	1	30	0	0	0	2	0	0	0	2	0	3	0	0	0	0	0	0	0	0	1	0	2	3	1	2	0	6	23	32	7	15	74	39	1
239	0	0	0	0	2	4	3	1	0	8	0	0	1	6	1	0	1	4	4	2	0	14	15	2	6	0	2	16	0	0	23	3	3	0	14	2	23	60	11	7	4	0	11	17	2	3	0	1	6	0	0	1	8	0	1	0	0	1	2	0	0	2	0	1	0	0	0	0
240	2	0	0	18	2	2	1	7	1	2	2	0	2	5	3	6	0	1	1	9	10	5	4	8	7	6	3	3	0	1	5	37	6	3	3	0	37	3	4	7	2	2	13	1	3	45	4	5	19	7	4	0	4	5	16	3	12	0	20	1	0	5	5	1	1	4	4	0
241	3	11	0	8	2	7	2	1	0	4	0	1	1	13	11	2	9	9	22	3	0	8	46	1	7	1	35	52	1	0	56	2	5	0	2	1	6	8	3	65	1	0	50	10	9	10	3	1	7	1	1	1	5	0	9	0	0	11	22	2	0	0	2	0	4	0	1	0
242	0	0	0	2	0	0	0	0	7	0	3	19	0	1	8	6	3	0	0	2	3	1	0	0	0	32	0	0	14	0	0	10	55	9	20	11	0	0	15	0	1	0	0	0	0	0	2	0	0	0	5	0	0	0	0	0	4	0	0	4	3	76	30	10	0	0	14	20
243	0	1	0	2	2	5	16	0	7	14	8	15	0	0	3	1	21	8	0	2	1	0	2	0	1	6	2	2	21	7	8	27	23	7	30	2	12	4	27	1	3	0	0	0	2	5	4	1	1	0	2	0	0	0	0	0	1	5	0	3	0	17	12	2	7	1	2	0
244	0	0	0	14	0	0	0	0	40	0	7	10	7	9	1	8	17	0	0	12	28	0	3	1	1	66	0	3	6	7	0	8	35	21	20	8	0	0	11	1	2	0	0	1	0	19	3	0	4	4	24	0	0	0	1	1	8	1	1	8	1	34	38	4	2	3	6	2
245	1	0	0	1	12	19	0	4	0	14	0	0	0	10	0	0	5	1	4	1	0	6	64	3	3	3	5	6	0	1	44	4	3	0	0	7	9	26	13	20	9	0	31	19	4	6	1	2	21	0	2	2	7	0	15	0	2	1	5	2	0	2	1	3	2	1	3	6
246	6	4	0	2	0	0	1	0	3	1	1	3	1	8	1	4	0	0	0	24	48	0	1	0	0	76	0	1	0	10	0	5	14	40	16	0	0	0	8	0	0	0	0	0	0	1	0	0	0	0	3	0	0	0	0	0	1	12	0	1	1	41	33	7	0	2	2	5
247	0	0	0	5	1	0	1	1	1	0	8	0	1	0	2	2	0	0	0	5	2	0	0	1	3	30	1	0	13	0	2	13	82	4	69	2	8	0	30	2	0	0	0	1	0	35	2	1	1	0	5	0	1	0	0	1	2	0	0	0	0	53	31	10	0	0	2	0
248	1	0	1	4	0	0	20	0	14	1	0	0	0	0	0	4	2	0	0	2	17	0	1	0	0	2	1	8	4	0	0	2	38	2	39	1	0	1	2	2	3	0	0	0	1	1	1	0	1	2	1	0	0	1	0	1	2	2	0	0	0	8	64	0	24	41	20	2
249	9	16	0	55	0	3	2	3	0	0	0	0	0	25	48	3	1	2	3	6	10	3	1	2	7	1	12	9	0	0	0	6	2	0	3	1	0	0	2	12	0	0	8	0	7	2	2	2	4	0	0	0	0	0	1	0	0	3	14	0	0	25	3	0	2	0	1	2
250	0	0	0	0	0	0	0	0	2	0	0	1	0	0	0	0	0	0	0	0	3	0	0	0	0	15	0	0	0	14	0	0	2	197	1	0	0	0	4	0	0	0	0	0	0	0	0	0	0	0	0	0	0	0	0	1	1	0	0	0	0	2	6	8	0	1	2	0
251	7	2	2	8	12	9	6	1	0	1	0	0	0	8	3	5	3	3	52	17	6	6	7	1	4	0	1	12	0	3	2	2	0	0	1	0	0	17	0	1	0	0	10	7	4	0	0	0	0	0	1	1	5	0	7	0	1	3	148	0	5	2	5	1	6	6	7	4
252	8	0	1	9	0	0	8	1	19	0	26	6	3	0	4	10	5	0	0	2	2	0	1	0	1	40	0	3	1	11	2	11	45	10	17	0	13	0	11	1	1	6	2	0	0	8	0	0	2	2	11	0	0	2	0	6	14	44	2	15	1	47	47	7	3	18	12	3
253	18	3	1	26	2	3	0	1	9	7	7	4	1	3	16	2	1	0	3	5	4	0	1	1	1	6	3	2	1	6	0	7	3	19	14	0	2	0	5	1	2	1	3	0	0	1	0	1	5	1	8	0	0	1	0	1	7	1	2	2	3	21	3	1	6	4	5	2
254	10	5	4	29	12	29	9	0	7	5	0	10	1	21	14	7	5	1	8	2	1	4	12	5	14	6	10	13	3	0	9	9	6	8	3	7	3	3	1	15	1	2	3	2	10	0	2	1	8	2	7	0	4	3	1	2	3	4	10	0	3	15	7	1	8	13	4	1
255	2	3	0	3	8	24	3	6	1	19	0	0	1	6	7	0	4	3	6	0	2	2	18	16	6	7	11	4	1	0	9	6	0	1	0	2	20	9	1	0	3	4	6	1	3	5	1	4	10	0	1	0	18	0	20	1	1	0	12	2	1	2	6	0	2	0	1	3
256	0	0	0	0	0	0	11	0	8	3	33	3	1	0	1	0	9	0	0	0	0	0	0	0	0	1	0	3	123	2	0	15	3	1	4	0	1	0	0	0	2	2	0	0	1	1	14	0	0	0	0	0	0	0	0	4	0	0	0	7	0	0	7	1	50	12	14	0
257	5	0	1	11	0	2	8	2	13	13	35	31	7	1	9	8	31	0	0	8	27	1	2	2	0	65	0	2	35	21	1	28	70	70	41	3	18	3	44	1	3	1	0	0	0	12	6	0	1	0	14	0	0	0	0	6	3	0	0	11	0	54	57	16	12	7	8	0
258	8	4	4	22	11	28	9	1	11	7	1	10	1	15	15	7	5	1	6	2	1	1	11	5	13	12	8	10	4	2	7	9	6	15	4	7	5	1	1	16	2	2	5	1	9	1	2	1	8	2	9	0	4	1	1	7	3	0	1	0	1	18	9	0	8	10	6	1
259	25	10	0	11	3	198	0	2	7	3	1	0	1	80	1	1	0	0	4	4	3	9	6	0	1	3	2	4	0	0	2	0	0	0	0	1	3	2	0	0	0	0	7	6	4	0	0	1	2	5	2	0	0	0	0	0	1	8	0	0	1	0	0	1	0	4	0	0
260	12	3	0	32	0	0	3	2	10	6	5	3	2	3	20	8	1	1	2	4	4	0	2	1	2	5	6	4	1	8	0	8	2	22	14	0	3	1	3	2	0	1	2	0	2	1	0	0	5	0	11	0	0	0	0	1	9	0	2	2	2	24	7	1	9	5	11	4
261	0	0	1	2	0	0	1	0	1	0	6	7	2	0	0	4	2	0	0	5	5	0	0	0	2	51	0	1	14	0	0	10	53	9	27	0	0	0	16	0	1	0	0	0	0	0	0	0	0	2	5	0	0	0	0	2	5	0	0	1	1	35	31	21	0	1	1	3
262	6	0	0	11	48	18	5	10	0	24	0	3	1	12	33	9	10	36	42	12	3	3	8	1	3	0	2	20	1	0	27	1	2	3	4	0	1	8	1	36	0	0	13	4	8	1	0	0	0	5	1	0	2	0	6	2	0	2	20	0	0	17	7	0	2	0	0	2
263	2	0	0	6	4	2	9	3	7	21	8	8	1	16	2	0	18	5	1	2	15	7	3	0	5	27	2	0	3	5	13	17	47	11	78	5	11	16	27	0	7	0	0	0	0	0	2	0	2	0	1	0	0	0	0	0	0	0	0	1	0	39	18	1	1	3	3	4
264	4	1	0	9	22	24	9	23	7	83	1	0	1	42	1	0	77	12	6	2	15	22	6	14	5	20	10	3	3	3	33	38	15	3	22	6	23	78	29	6	11	0	6	19	3	23	13	1	19	1	5	2	4	0	3	0	0	0	3	3	1	10	8	2	3	8	8	4
265	4	8	0	24	19	16	9	3	3	14	2	0	1	17	8	2	15	13	3	0	2	4	3	5	3	0	28	9	2	1	17	17	5	0	1	1	7	2	0	3	2	2	3	0	4	7	1	3	8	0	3	0	0	0	2	0	0	1	16	2	1	4	2	0	4	0	0	0
266	4	1	0	8	12	21	6	1	3	9	1	0	1	5	1	1	37	5	11	0	0	8	29	0	3	2	32	14	2	2	94	5	0	1	1	3	7	11	2	51	8	0	45	8	5	3	6	3	10	0	1	2	3	0	5	0	0	7	19	5	1	8	2	1	15	6	6	0
267	4	4	0	14	12	29	3	2	2	2	0	3	1	15	11	6	4	1	7	1	0	1	11	5	15	11	9	12	3	1	9	8	3	5	2	6	4	3	1	16	1	1	5	2	10	1	2	1	11	3	5	0	4	3	1	5	3	3	6	0	2	8	6	0	2	5	3	1
268	9	3	0	13	51	17	10	2	0	12	2	2	1	12	9	4	7	5	52	33	1	7	3	2	6	0	2	10	2	3	1	3	8	0	7	0	1	13	0	5	0	0	15	6	14	0	0	0	0	1	0	1	2	0	3	1	1	0	38	0	0	7	9	2	3	3	21	1
269	1	0	10	6	1	0	19	0	18	3	0	0	1	1	0	6	9	0	1	6	11	0	2	0	1	6	6	15	8	1	3	1	53	5	51	1	3	1	1	2	0	0	0	0	0	2	1	0	1	2	0	0	0	0	0	3	2	3	1	0	2	27	74	0	19	96	11	0
270	14	3	0	18	2	7	4	4	4	4	1	0	3	9	17	4	6	2	4	4	9	1	9	1	3	3	11	4	3	1	4	3	1	1	0	1	8	3	1	1	0	2	2	0	0	0	2	0	1	0	4	0	2	3	6	0	2	4	34	8	3	17	11	0	5	3	1	1
271	1	4	0	8	4	0	0	3	3	3	0	0	1	22	7	1	1	2	3	9	3	3	9	2	13	9	6	20	2	0	5	11	6	0	11	0	31	3	11	11	2	0	26	3	7	10	2	5	6	10	2	0	1	0	0	0	2	3	6	0	1	4	13	3	0	1	0	1
272	0	0	0	2	0	0	1	0	11	0	0	0	0	1	0	2	0	0	0	11	41	0	0	0	0	5	1	0	2	1	0	0	50	3	84	0	0	0	5	7	0	0	0	0	1	3	2	0	1	1	2	0	0	0	0	3	6	7	1	0	0	33	10	1	0	8	3	6
273	12	7	0	18	1	2	6	3	15	4	8	0	4	4	27	9	21	1	2	12	10	1	1	3	1	11	2	2	1	4	11	14	4	0	27	1	4	2	1	23	0	0	8	2	6	8	4	1	3	7	10	0	0	0	1	2	1	19	2	4	0	49	8	0	4	14	37	1
274	0	0	0	2	2	0	3	3	21	1	7	4	0	3	3	4	16	1	1	1	4	1	3	3	3	11	0	1	23	2	6	10	22	1	27	18	2	3	5	20	2	0	7	3	4	7	9	0	8	0	5	0	1	0	0	3	10	4	3	8	0	15	6	0	6	2	40	26
275	0	0	0	0	0	0	2	0	0	1	0	0	0	0	0	0	1	0	0	0	0	0	1	4	1	1	0	0	0	1	1	1	5	0	6	0	1	1	4	5	3	0	2	2	2	164	12	1	4	9	1	0	0	0	2	2	0	0	0	0	0	0	0	1	0	0	0	0
276	35	0	7	9	22	13	28	2	0	3	1	0	1	6	5	3	11	0	15	9	1	5	4	0	0	0	7	17	4	0	26	5	2	1	0	0	0	3	0	5	0	0	5	2	1	0	0	0	0	0	0	0	1	0	2	0	0	0	4	0	0	1	13	5	71	4	42	0
277	3	0	1	13	2	5	7	5	26	16	7	14	7	3	28	10	18	0	1	6	8	4	0	4	7	39	8	10	34	10	1	26	10	56	9	1	29	3	8	1	4	16	4	0	13	16	18	1	6	1	16	0	14	16	13	23	32	0	14	29	2	22	33	15	25	12	26	4
278	2	2	0	4	4	3	0	5	5	7	0	1	1	17	4	2	2	3	9	5	6	4	8	4	7	6	8	19	8	0	9	10	9	0	9	0	47	6	17	5	2	0	23	1	5	2	2	4	4	3	2	0	1	0	2	0	0	2	2	0	3	6	23	0	2	5	2	1
279	0	14	0	15	2	5	2	1	3	0	2	0	0	7	2	6	23	7	2	0	1	0	3	2	7	0	13	2	1	0	7	3	2	0	5	10	0	0	0	122	3	0	10	2	18	14	7	7	4	0	0	0	0	0	0	0	0	0	7	1	2	5	0	0	1	1	11	1
280	2	1	0	16	11	13	2	14	1	19	1	0	0	29	2	0	12	16	14	2	4	29	24	0	6	4	32	40	1	1	57	13	6	0	13	1	3	89	5	7	16	0	12	20	5	10	3	0	19	2	1	0	7	0	3	0	1	2	9	1	0	6	4	0	1	0	1	2
281	0	0	2	3	0	0	5	0	16	0	19	3	4	0	0	3	5	0	0	0	1	0	0	0	0	25	0	0	26	10	0	3	15	95	5	0	3	0	2	1	1	9	0	0	3	37	9	0	1	3	4	0	0	3	0	16	7	1	0	17	0	3	7	4	9	13	10	0
282	3	9	1	3	7	114	0	2	0	3	0	0	1	5	2	1	2	6	2	2	0	6	11	3	0	2	3	3	0	0	2	0	0	0	0	3	0	1	1	2	0	1	3	1	4	2	1	1	3	0	1	0	1	0	2	0	1	0	3	0	2	3	0	0	0	0	0	5
283	0	0	0	1	2	1	1	0	1	2	0	0	0	1	0	0	13	1	0	0	0	1	2	1	2	7	0	4	4	9	1	18	20	20	18	13	0	7	10	7	5	0	7	9	1	129	18	0	12	8	1	0	2	0	2	3	0	0	0	1	0	3	3	3	0	1	5	0
284	5	1	0	18	6	4	0	5	4	12	0	0	0	12	12	1	8	4	3	3	4	7	8	6	13	1	10	12	0	0	12	29	4	2	4	4	4	2	1	51	0	0	22	2	12	11	7	8	9	1	4	0	2	0	6	3	10	0	20	1	0	5	3	0	8	2	15	16
285	5	0	0	13	23	27	3	5	1	23	0	7	3	11	45	11	27	35	32	7	9	5	15	0	2	1	5	20	3	0	44	0	13	1	1	1	0	5	1	76	0	0	7	3	12	1	0	0	0	10	1	0	0	0	0	0	0	10	0	0	0	30	1	0	0	0	0	2
286	1	6	0	1	1	7	7	0	4	4	0	0	0	7	0	3	16	7	3	0	0	0	1	3	10	0	4	2	0	0	13	2	0	0	1	14	0	1	0	135	6	0	21	0	12	2	5	7	3	0	0	0	0	0	0	0	1	0	4	0	0	2	0	0	1	1	13	1
287	17	0	1	18	18	4	11	10	3	14	0	5	4	9	26	12	16	14	29	24	20	8	6	0	4	1	7	31	7	0	21	2	33	6	10	3	2	9	6	64	1	0	12	7	12	2	0	0	0	11	3	0	1	0	7	2	3	18	10	0	0	18	36	0	3	2	4	1
288	10	5	3	26	13	28	8	1	10	8	1	8	1	20	13	7	4	1	8	2	3	3	12	5	13	10	9	12	2	0	10	11	5	11	2	6	5	2	0	16	1	0	4	1	10	1	1	2	11	3	4	0	3	3	1	5	3	0	8	0	3	14	8	0	7	12	7	3
289	3	0	0	12	4	3	1	0	2	1	0	6	0	6	12	23	6	16	20	17	41	0	14	0	1	1	3	2	2	1	5	0	25	5	8	0	3	2	4	22	0	0	4	2	2	1	1	0	0	6	3	0	2	2	7	3	1	33	44	0	0	31	31	0	0	0	0	9
290	0	0	0	1	1	1	5	0	14	3	15	20	2	9	1	2	13	0	0	1	6	0	0	0	0	46	0	0	15	5	1	7	65	16	98	10	9	1	31	3	1	0	0	0	0	3	3	0	1	0	1	0	0	0	0	0	0	0	0	2	1	39	15	7	0	4	7	1
291	9	5	2	18	3	9	18	2	39	7	38	23	2	6	1	10	19	2	1	9	7	0	2	1	1	45	3	4	11	5	0	22	21	14	10	0	13	0	10	2	0	5	1	0	7	4	1	0	4	0	10	0	0	2	0	1	12	5	1	5	0	17	25	7	17	29	5	0
292	4	0	0	11	0	0	8	0	7	1	0	0	0	0	4	9	5	1	0	29	61	0	1	0	1	8	3	9	6	2	0	0	60	7	70	3	0	0	7	7	5	0	2	2	6	3	2	0	1	1	7	0	0	1	0	2	8	10	1	1	1	27	34	2	1	15	52	7
293	14	9	0	28	6	23	8	6	15	14	1	6	5	14	42	9	8	3	6	10	2	2	2	6	12	5	12	24	9	0	8	17	3	2	7	2	10	0	3	18	1	2	7	1	15	0	8	3	3	0	8	0	1	0	0	2	3	0	9	4	2	31	8	2	25	4	27	1
294	7	1	0	28	3	3	9	5	8	16	10	0	2	0	3	11	8	5	3	3	6	0	0	2	5	5	9	1	7	1	1	33	3	7	0	1	12	0	0	1	4	1	2	0	2	0	5	3	2	0	3	0	0	0	0	1	3	0	0	4	1	13	2	0	13	11	24	0
295	12	0	1	11	7	41	5	44	10	56	1	0	1	19	0	0	3	0	9	0	2	48	0	4	0	0	3	8	0	0	9	3	1	0	1	0	10	19	0	0	4	0	5	2	1	0	0	0	2	1	0	1	0	0	0	0	0	0	0	0	0	0	0	0	0	13	0	0
296	22	7	0	28	8	44	6	8	7	16	1	0	3	15	24	6	7	7	6	6	2	2	38	9	13	7	18	19	1	0	12	16	2	2	2	1	20	4	5	3	1	0	12	1	8	0	4	2	6	0	2	0	7	0	2	1	7	0	18	1	3	12	8	4	5	0	7	2
297	10	0	0	19	8	9	3	6	2	2	1	4	2	4	26	15	17	6	42	18	32	4	5	0	1	3	4	31	2	0	11	0	40	1	21	3	1	3	3	56	0	0	10	3	9	1	0	0	0	6	0	0	0	1	0	1	1	14	3	0	0	58	46	0	1	1	3	3
298	1	10	0	11	2	4	0	6	3	4	0	1	0	15	7	3	3	5	7	1	3	8	12	5	10	0	16	23	0	1	13	6	2	0	0	0	26	5	10	8	2	0	17	2	8	1	0	4	8	4	1	0	1	0	4	0	0	5	17	0	2	2	8	1	3	3	2	0
299	8	1	0	31	8	8	14	13	26	22	3	11	6	8	29	17	10	3	2	14	3	4	3	8	17	22	14	22	19	1	10	35	10	19	7	3	30	1	6	8	5	5	10	1	13	10	17	3	5	2	12	0	2	1	1	13	34	0	16	13	1	37	18	12	33	14	45	4
300	0	0	1	4	0	10	11	3	71	4	28	3	3	1	2	0	24	0	0	1	4	2	2	3	1	20	1	1	8	3	7	14	10	2	4	0	21	1	1	2	2	7	6	0	8	13	12	0	2	0	13	1	0	8	3	10	11	2	0	17	0	1	9	1	5	48	21	1
301	3	1	2	4	6	12	30	11	21	24	20	3	3	10	1	3	10	11	5	5	8	15	3	1	10	13	3	0	10	1	7	18	7	5	56	7	16	6	1	4	7	1	2	0	4	0	9	1	1	0	1	0	0	0	0	2	2	0	0	1	0	9	2	0	1	25	3	2
302	18	4	1	30	2	3	1	1	11	11	9	4	0	6	20	3	1	0	3	4	4	0	5	1	3	5	5	4	1	9	1	8	3	37	17	0	2	0	6	3	2	1	3	0	0	1	0	0	8	1	13	0	0	1	0	1	7	2	2	3	3	34	9	0	8	5	7	3
303	2	2	0	1	0	0	0	0	10	0	0	1	0	0	3	2	0	0	0	15	38	0	0	0	0	136	0	0	2	37	0	0	21	72	14	0	0	0	7	0	1	0	0	0	0	2	0	0	0	0	4	0	0	1	0	0	4	5	0	0	0	27	117	23	0	1	8	13
304	0	0	0	0	0	0	0	0	0	0	0	0	0	0	0	0	0	0	0	0	0	0	0	0	0	1	0	0	1	30	0	0	1	22	1	0	0	0	2	1	0	0	0	0	0	0	0	0	0	0	0	0	0	0	0	0	0	3	0	0	0	43	7	0	1	56	5	75
305	2	7	0	40	1	3	3	0	4	0	1	0	2	10	4	11	23	7	4	0	6	0	8	1	7	1	29	4	0	0	7	8	3	1	3	9	1	3	0	41	2	0	7	0	8	5	3	3	8	0	5	0	1	2	2	1	1	6	16	3	2	31	1	0	4	0	9	5
306	0	0	1	2	0	0	8	1	8	3	47	0	3	0	9	9	18	0	0	0	4	0	0	0	0	11	1	3	112	8	3	30	27	17	21	1	9	0	2	0	1	5	0	0	8	5	21	0	2	1	8	0	0	0	0	13	1	0	2	30	0	21	22	0	73	20	59	1
307	3	0	0	0	0	0	3	0	13	0	6	9	2	0	2	1	0	0	0	0	2	0	0	0	0	25	0	2	27	39	0	2	16	157	2	0	0	0	1	0	0	2	0	0	0	0	0	0	0	0	6	0	0	3	0	11	5	0	3	22	0	13	40	17	7	9	26	0
308	21	1	0	1	11	134	0	1	0	3	0	0	0	1	1	0	3	0	51	2	0	14	4	1	0	0	2	12	0	0	1	2	0	0	0	0	0	1	0	1	0	0	4	5	4	0	0	0	0	0	0	0	1	0	2	0	0	0	3	0	5	0	0	0	2	0	3	0
309	0	3	0	15	1	1	1	1	6	0	10	10	2	18	2	3	16	2	1	10	37	4	0	0	1	18	2	6	4	3	0	24	34	19	16	0	2	0	15	0	3	0	0	2	1	44	5	0	4	11	13	0	0	0	1	0	1	3	0	1	0	19	17	3	2	2	1	2
310	13	0	0	18	37	9	11	4	0	7	0	1	2	13	38	7	13	15	98	8	11	4	5	0	5	0	5	60	2	0	17	0	6	2	1	1	1	4	0	71	0	0	13	4	23	1	0	0	0	3	0	0	1	0	7	1	0	5	20	0	0	14	2	0	2	1	4	0
311	20	29	0	25	7	79	1	7	3	14	0	0	4	110	8	0	2	10	17	9	7	12	8	4	6	5	22	30	0	0	4	1	0	0	0	0	16	7	1	12	0	0	39	9	11	1	0	5	6	13	0	1	1	0	0	0	0	18	7	0	0	2	1	0	0	0	0	1
312	9	1	0	10	11	19	4	2	0	7	0	0	0	18	4	2	26	10	5	4	0	4	26	0	3	2	27	9	2	4	39	6	3	2	1	1	5	31	4	6	5	1	11	5	7	9	4	2	25	0	7	1	5	1	7	2	0	9	11	6	1	12	2	0	3	2	1	0
313	33	0	5	24	32	12	21	2	1	8	1	5	3	14	29	10	29	3	94	17	14	3	17	0	4	0	13	70	6	0	44	0	20	3	2	1	2	6	0	27	0	0	17	3	16	0	0	0	0	2	0	0	1	1	5	1	0	4	49	0	0	34	55	0	25	3	19	0
314	10	0	0	13	0	0	2	0	14	0	11	2	2	1	64	18	5	0	0	16	18	1	2	0	2	122	0	2	29	18	1	16	88	73	25	2	3	1	18	1	3	4	0	0	0	4	4	0	6	0	25	0	0	6	0	1	10	1	2	23	1	134	139	10	1	0	30	8
315	10	4	0	30	9	12	3	6	1	9	0	0	0	20	12	3	3	7	10	1	6	7	20	21	22	2	31	24	0	2	29	36	3	1	1	1	38	7	2	13	2	3	29	0	11	21	5	6	20	4	5	0	11	1	16	1	7	0	63	0	2	9	3	0	9	1	1	1
316	0	0	0	2	0	1	5	1	3	1	0	0	1	0	0	2	0	1	0	21	28	1	2	0	1	3	0	0	1	1	0	0	24	0	80	0	0	0	3	7	2	0	0	1	2	1	2	0	0	3	2	0	0	0	0	4	2	0	0	1	0	41	14	3	1	8	10	8
317	1	1	0	1	1	1	5	4	21	1	10	8	0	3	1	1	11	1	0	2	0	0	1	2	2	8	1	0	11	1	5	5	21	0	27	8	2	2	4	3	1	0	2	1	2	3	1	0	4	0	5	0	0	0	0	3	3	8	0	3	0	23	11	3	6	6	16	5
318	0	0	0	6	7	4	9	6	4	11	8	0	0	4	2	1	8	10	3	7	10	4	7	4	4	10	4	7	23	2	5	66	18	0	23	0	81	10	27	7	7	0	15	1	3	7	3	4	8	1	1	0	2	1	3	0	4	0	4	2	2	9	26	3	0	3	1	1
319	0	2	0	0	1	1	0	1	2	1	0	0	0	2	0	2	5	0	0	0	0	1	3	1	3	5	0	1	3	2	2	6	10	0	5	8	0	1	1	33	0	0	31	0	5	94	6	2	4	9	0	0	0	0	0	0	2	0	1	1	0	0	0	1	0	0	0	1
320	12	0	0	7	0	0	1	0	2	0	9	4	2	1	15	8	0	1	0	24	27	1	1	0	1	47	2	0	2	12	0	7	33	79	7	0	3	0	41	0	2	2	0	0	0	1	0	0	4	0	19	0	0	7	0	0	4	6	3	10	2	60	96	11	0	0	0	4
321	0	0	2	0	0	0	23	0	22	9	19	8	1	0	1	1	31	0	0	0	0	0	0	0	0	1	0	0	62	6	0	6	0	5	4	0	9	0	0	2	6	2	0	0	2	3	19	0	0	0	2	0	0	0	0	8	0	0	0	9	0	1	2	2	35	60	24	0
322	6	0	0	15	1	0	5	0	2	3	3	15	3	0	1	7	1	3	0	3	7	1	0	0	2	6	1	2	12	7	1	9	45	51	27	0	0	0	1	2	2	1	3	0	3	2	6	2	1	0	10	0	0	1	0	2	3	1	2	0	1	21	14	0	2	3	9	10
323	0	0	0	1	4	6	2	1	1	3	0	0	1	4	2	0	10	4	3	0	0	4	8	7	5	0	4	23	1	2	15	5	5	1	0	1	4	60	4	9	8	1	20	16	4	47	4	1	18	1	3	1	5	0	4	0	0	0	2	1	0	0	0	0	1	2	0	0
324	7	2	1	13	0	3	4	13	6	15	7	4	3	38	8	3	14	0	5	20	16	7	2	8	8	47	1	7	1	16	1	16	24	61	18	1	15	9	44	2	1	0	4	2	8	42	4	2	12	14	16	1	2	0	1	2	2	3	0	0	0	16	29	7	1	1	1	0
325	10	2	0	27	4	22	7	7	13	8	1	1	4	17	26	7	7	1	5	4	2	4	4	12	16	1	15	32	7	2	17	16	3	0	4	1	24	4	3	11	2	3	15	1	12	4	10	3	5	1	6	0	5	0	3	3	8	0	22	6	2	23	6	0	20	2	15	0
326	3	0	0	1	17	10	11	2	5	39	0	0	0	11	1	0	7	6	2	1	0	10	3	1	0	0	10	3	4	1	63	6	0	0	17	0	8	50	2	0	9	0	4	1	0	0	2	0	3	0	0	0	0	0	0	0	0	0	7	0	3	3	0	0	7	0	0	0
327	1	0	0	6	2	83	10	1	0	10	1	0	0	1	1	0	11	14	9	0	0	3	1	0	1	0	13	1	0	0	17	3	0	0	0	2	1	2	1	17	3	0	3	1	1	0	1	1	1	0	0	0	0	0	0	0	0	1	3	0	0	5	0	0	7	1	8	0
328	8	0	4	29	7	16	9	2	11	7	1	10	1	10	13	7	6	0	6	1	2	2	9	4	16	12	11	13	5	2	9	11	6	16	4	6	5	4	1	16	3	2	5	2	10	1	2	2	10	3	11	0	4	3	1	7	2	4	10	0	3	18	11	2	8	12	6	3
329	3	0	1	2	0	0	6	1	5	1	1	13	3	1	9	6	1	0	0	4	2	1	0	1	0	26	0	6	0	3	0	3	4	135	0	0	5	0	2	0	1	4	0	0	3	0	1	0	5	0	5	0	0	1	0	9	11	0	3	9	0	2	15	9	8	1	8	0
330	3	1	1	3	25	10	7	1	6	12	0	0	0	4	3	1	32	7	14	0	0	11	22	1	2	5	27	18	8	4	112	7	0	0	0	2	3	18	0	4	11	0	12	5	0	1	6	0	6	0	3	1	1	0	2	1	1	2	27	12	9	6	2	0	31	6	1	0
331	1	1	0	0	0	0	0	0	7	0	0	1	0	0	0	3	0	0	0	7	14	0	0	0	0	60	0	1	2	53	0	0	2	54	7	0	1	0	3	0	0	0	0	0	0	0	0	0	0	0	1	0	0	0	0	0	1	3	0	0	0	2	96	1	1	1	19	4
332	3	0	0	5	22	11	4	8	1	18	0	0	1	7	22	7	10	32	15	7	6	5	6	1	1	1	2	8	0	0	9	1	8	2	10	0	0	6	2	51	0	0	5	4	3	2	1	0	0	12	2	0	1	0	3	2	0	2	2	0	0	16	2	0	2	0	1	5
333	25	2	6	5	29	78	17	4	0	11	1	0	3	4	25	1	10	4	33	22	3	25	2	0	1	1	6	23	0	0	3	2	2	0	1	0	0	0	0	12	1	0	8	3	22	0	0	0	0	1	0	0	0	0	1	0	0	0	0	0	0	2	3	0	9	4	57	1
334	2	0	0	2	0	0	5	2	12	0	21	4	3	3	14	3	5	0	0	11	8	0	0	0	0	42	1	6	45	9	0	20	30	38	9	0	15	1	4	3	1	9	0	0	5	7	6	0	1	3	11	0	0	9	2	13	3	6	5	16	0	13	62	7	13	20	33	1
335	2	1	1	3	21	11	34	2	10	43	1	0	1	16	3	1	30	21	8	1	2	16	3	2	4	3	23	9	12	1	89	8	0	0	21	2	4	27	0	36	11	0	12	4	2	0	10	0	6	0	0	0	0	0	0	0	0	0	12	0	3	4	1	0	10	3	5	0
336	8	1	0	15	29	10	20	1	0	4	1	1	0	9	7	4	2	6	41	24	11	8	5	1	5	1	1	8	1	2	2	4	3	2	5	0	0	17	0	3	0	0	11	7	9	0	0	0	0	0	1	1	6	0	6	1	1	0	25	0	0	1	11	29	12	3	23	1
337	3	12	0	2	3	240	6	3	1	16	0	0	2	37	1	0	0	9	13	0	0	4	0	1	0	1	3	2	0	0	0	0	0	0	0	1	1	0	0	6	1	0	18	5	7	0	1	1	1	3	0	0	0	0	0	0	2	1	0	0	0	0	0	0	0	3	0	0
338	4	0	0	1	0	0	4	0	26	1	23	1	5	0	6	7	14	0	0	1	10	0	0	0	0	13	0	3	59	24	0	2	18	38	11	3	2	0	3	1	1	1	0	0	1	0	1	0	2	0	10	0	0	1	0	6	12	1	3	51	1	33	22	2	18	7	69	0
339	1	2	0	1	2	7	23	1	5	17	2	9	1	6	4	1	5	9	11	4	1	16	5	1	6	3	2	9	6	1	6	16	26	5	53	7	45	10	23	5	3	0	3	0	2	0	2	1	2	0	1	0	2	0	0	0	1	0	1	1	0	13	6	0	0	0	0	1
340	2	7	0	2	11	270	0	5	1	45	0	0	0	36	0	0	18	10	3	0	0	4	0	5	2	1	5	1	0	0	6	2	0	0	0	0	6	2	0	1	0	0	7	3	2	0	1	0	1	1	0	0	0	0	0	0	0	1	0	0	0	0	0	0	2	2	0	0
341	32	1	4	6	28	48	8	4	0	1	0	0	2	2	21	3	4	2	17	21	1	28	8	0	1	2	6	20	0	0	6	6	2	0	1	0	2	3	0	3	1	0	9	4	10	0	0	0	0	1	0	0	0	0	3	0	0	0	1	0	0	2	0	4	8	0	40	1
342	8	1	0	2	11	16	1	13	0	15	1	0	0	7	2	0	2	10	20	1	0	19	1	1	4	1	44	40	0	0	59	1	0	0	0	0	12	35	0	8	6	0	16	1	0	1	1	2	6	0	3	1	0	0	4	0	0	3	21	0	0	0	0	0	7	0	0	0
343	0	0	0	1	0	0	1	0	4	0	1	2	0	1	0	1	2	0	0	1	0	1	0	2	3	1	0	4	27	0	3	8	14	1	29	9	0	0	2	30	1	0	3	3	3	142	19	0	1	18	0	0	0	0	0	0	0	0	2	1	0	2	0	1	0	1	3	1
344	27	0	0	19	26	22	15	10	1	4	1	5	5	8	40	11	18	2	57	28	10	7	4	0	3	1	8	38	6	0	8	0	29	2	9	3	1	5	0	31	0	0	14	6	23	1	0	0	0	3	0	0	0	0	1	1	0	0	0	0	0	10	21	0	5	1	18	0
345	4	0	5	3	2	0	40	1	11	3	0	0	0	0	0	1	4	0	6	4	1	1	0	0	0	3	2	11	10	2	2	0	11	2	17	0	2	0	0	0	0	0	0	0	1	0	0	0	0	0	0	0	0	0	0	0	0	0	0	0	0	11	61	0	60	70	66	0
346	6	7	0	10	6	183	6	21	7	60	2	0	1	79	0	0	5	8	6	1	2	21	2	4	0	4	2	6	0	0	3	9	0	0	1	1	8	14	0	1	3	0	6	3	3	0	0	0	4	4	0	0	0	0	0	0	0	1	0	0	0	0	1	0	0	10	0	0
347	1	1	0	8	2	1	0	1	16	3	1	0	2	9	1	0	75	0	2	0	3	9	0	3	4	0	12	3	1	0	8	1	1	0	1	2	2	1	0	11	4	0	14	4	3	2	5	2	0	2	4	0	0	0	0	1	0	3	4	4	1	0	1	0	0	10	1	1
348	8	0	0	3	13	108	0	5	0	3	0	0	0	3	17	0	3	1	48	2	0	12	1	0	1	0	0	16	0	0	0	1	0	0	2	0	0	2	0	5	0	0	6	8	18	0	0	0	1	1	0	0	0	0	0	0	0	0	0	0	0	0	0	0	0	0	2	0
349	0	2	0	0	2	15	7	11	26	35	3	9	3	4	9	4	15	1	1	4	2	5	1	6	8	23	3	12	13	2	1	21	0	20	5	0	15	2	1	6	4	10	8	1	21	13	9	5	6	6	2	2	1	1	1	14	1	0	9	4	0	3	5	1	23	23	18	0
350	0	0	0	5	5	1	28	2	10	11	23	31	0	0	1	1	12	7	0	0	3	3	1	0	1	8	1	0	72	11	3	56	48	17	66	9	26	4	38	4	11	2	0	0	1	33	16	1	4	0	3	0	0	0	0	5	3	1	0	2	0	19	10	6	4	10	11	0
351	36	1	0	14	42	84	7	5	1	24	0	1	2	10	55	8	32	15	56	9	1	14	20	0	5	0	10	53	2	0	50	0	5	0	0	1	0	4	0	54	0	0	14	5	14	0	0	0	0	3	0	0	0	0	1	0	0	0	0	0	0	8	0	0	0	0	5	0
352	1	1	0	8	1	3	15	3	6	12	4	1	0	1	0	1	55	9	2	0	4	1	0	0	1	0	3	0	10	2	0	62	5	0	3	2	4	0	3	3	7	0	1	0	1	0	4	1	3	0	0	0	0	0	0	0	0	1	2	2	2	2	7	0	4	7	9	0
353	0	5	0	3	9	10	9	6	1	31	1	0	1	8	1	0	7	6	8	0	0	22	9	10	6	0	14	41	7	2	50	8	2	0	12	2	7	64	2	12	18	0	26	21	7	21	8	1	13	7	0	0	6	0	1	0	1	0	4	0	0	0	0	0	0	2	0	0
354	20	4	0	28	1	1	1	1	10	7	9	3	1	3	25	5	0	0	0	4	3	0	3	1	3	14	6	5	0	11	1	7	3	41	17	0	2	0	4	2	1	1	2	0	2	1	0	0	8	1	15	0	0	0	0	1	7	1	4	3	2	32	11	1	8	4	9	2
355	2	0	0	14	14	5	5	6	2	5	0	2	0	2	11	22	2	18	13	22	29	1	9	0	3	1	1	5	2	0	4	0	44	4	32	2	1	5	4	31	0	0	3	4	7	2	1	0	0	10	2	0	2	1	5	1	1	17	3	0	0	41	55	0	1	1	0	10
356	16	1	1	9	48	59	4	1	0	29	0	1	1	7	36	5	30	21	48	0	0	6	20	0	3	0	5	45	0	0	62	0	1	0	0	0	0	2	0	31	0	0	5	1	5	0	0	0	0	2	0	0	0	0	0	0	0	0	2	0	0	14	1	0	4	0	4	0
357	9	12	0	44	6	16	2	6	1	2	0	0	2	14	6	3	9	8	5	1	0	8	7	4	13	1	35	11	0	0	18	14	0	1	0	1	3	1	2	4	0	3	12	0	6	10	1	5	11	1	4	0	1	1	7	0	2	14	60	1	0	1	1	0	5	0	1	1
358	21	1	8	5	13	15	14	0	12	8	0	0	1	3	11	3	15	4	25	11	0	14	4	0	2	1	8	34	1	0	6	2	1	3	0	1	1	1	0	19	0	0	7	2	6	1	0	0	1	1	0	0	0	0	2	0	0	0	5	0	2	3	3	0	12	24	20	1
359	1	2	3	21	5	2	30	6	47	21	82	4	6	0	1	6	27	0	1	3	8	0	1	4	0	10	2	0	55	7	4	45	15	5	7	3	29	1	2	1	10	7	0	0	4	5	11	0	1	1	10	0	0	5	0	12	14	0	2	11	1	5	10	0	57	83	9	0
360	11	0	0	2	4	17	8	2	0	5	1	0	0	0	8	1	4	1	42	18	3	12	0	0	0	3	0	22	2	1	0	3	2	0	13	0	1	0	0	3	1	0	8	9	20	0	0	0	1	1	0	0	0	0	1	0	1	0	0	0	2	5	4	1	12	34	112	2
361	5	0	0	16	48	13	3	2	0	18	0	2	0	5	9	5	8	11	33	9	1	2	4	1	5	0	2	27	0	0	12	0	4	1	2	0	0	8	0	7	0	0	10	3	6	0	0	0	0	0	0	1	1	0	3	1	0	0	19	0	0	12	4	0	1	0	5	1
362	6	5	1	34	6	6	16	8	15	22	27	6	5	2	15	7	6	4	5	2	4	4	4	3	0	17	9	5	27	2	4	29	25	14	3	2	27	0	5	2	3	11	0	0	4	1	5	0	7	1	6	0	0	7	0	9	11	0	7	10	2	17	16	9	30	11	4	0
363	1	0	0	0	0	0	4	0	22	0	25	14	1	2	1	4	4	0	0	0	0	0	0	0	0	33	0	1	8	10	0	4	29	58	8	0	2	0	9	1	0	11	0	0	3	11	1	0	0	5	5	0	0	1	0	14	13	5	0	13	0	12	23	16	9	33	17	0
364	6	0	0	15	0	3	7	3	18	5	2	14	7	1	22	10	5	0	0	5	1	2	0	1	3	11	3	11	11	2	2	12	4	32	7	2	10	0	6	0	1	2	0	0	5	0	6	0	1	0	9	0	2	0	0	7	10	0	6	9	2	25	9	12	22	6	17	1
365	14	0	3	7	21	12	24	2	0	1	2	1	1	4	5	1	4	0	38	24	1	9	1	1	1	0	3	21	0	2	1	6	2	1	1	0	1	5	0	0	0	0	7	6	9	0	0	0	0	0	0	0	1	0	2	0	1	0	15	0	4	0	1	18	98	15	108	2
366	11	5	0	19	12	61	5	11	9	19	1	8	5	17	36	9	8	9	6	7	2	7	15	18	17	9	16	20	8	0	13	19	3	3	4	2	28	4	4	11	3	2	10	2	15	6	9	4	8	1	6	0	6	0	2	5	5	0	8	3	0	14	6	7	9	3	14	0
367	32	1	5	25	9	7	22	1	2	7	1	3	2	6	23	23	25	4	42	25	36	5	16	0	4	5	10	35	6	0	32	0	46	8	10	2	2	4	3	40	1	0	13	6	14	2	0	0	0	5	2	0	2	2	7	0	2	19	11	0	0	39	36	0	6	2	5	0
368	0	0	1	1	0	0	9	0	13	2	23	5	0	0	0	4	28	0	0	0	1	0	0	0	0	2	0	1	93	6	3	8	8	8	12	6	4	0	0	9	5	6	0	1	12	35	33	0	0	3	2	0	0	0	0	21	5	0	1	6	1	3	2	0	25	33	30	0
369	13	3	1	38	13	21	9	13	30	46	4	7	6	14	33	11	21	3	8	8	7	12	2	11	13	9	19	32	21	1	9	38	4	5	6	1	17	1	2	13	4	3	11	0	19	1	20	3	5	1	10	0	2	4	2	7	20	0	33	13	2	24	12	2	51	10	37	6
370	0	0	0	0	4	211	2	0	1	13	0	0	0	2	0	0	2	7	2	0	0	0	0	0	0	0	1	0	0	0	4	0	0	0	0	0	0	0	0	0	1	0	5	1	0	0	0	1	1	0	0	0	0	0	0	0	0	0	1	0	0	0	0	0	1	2	0	0
371	3	0	0	2	10	15	0	1	0	19	1	4	0	1	4	0	41	2	8	0	0	11	10	0	1	0	13	9	2	1	56	6	3	1	0	0	6	13	4	6	5	0	10	7	1	0	6	1	2	0	2	1	1	0	8	0	1	3	6	6	1	8	3	0	25	4	7	0
372	0	0	0	5	0	2	1	0	4	0	2	1	0	2	0	4	3	2	1	4	7	1	1	0	3	5	0	3	15	0	7	16	19	1	12	9	0	0	5	9	1	0	6	3	2	94	8	0	8	11	2	0	0	1	1	2	4	1	5	3	1	6	2	1	0	1	1	3
373	2	15	0	1	7	47	12	1	2	15	0	0	2	53	1	0	6	3	5	1	1	12	23	3	5	4	1	26	0	0	16	1	0	0	0	5	5	8	1	23	1	0	42	9	10	0	2	1	3	12	0	0	2	0	0	0	2	1	2	0	0	0	0	0	0	2	0	0
374	17	8	0	39	7	27	1	6	5	1	1	1	1	28	51	7	3	1	7	14	6	7	45	5	7	12	15	19	0	0	4	10	2	3	5	3	1	3	3	4	0	0	7	1	3	1	0	1	8	0	5	0	2	2	2	0	19	0	12	1	1	18	11	0	3	2	14	27
375	9	0	0	13	47	22	8	3	0	14	0	2	0	7	10	1	7	5	48	14	1	1	6	1	5	0	1	22	1	0	6	2	3	0	1	0	0	4	0	4	0	0	12	5	10	0	0	0	0	0	0	0	0	0	4	0	0	0	38	0	0	9	6	0	5	3	12	2
376	2	0	0	6	1	1	0	2	8	0	6	2	1	5	6	4	5	1	1	10	24	1	0	1	0	9	0	1	10	11	0	7	5	10	15	2	1	0	2	1	0	0	0	1	0	1	1	0	2	0	10	0	0	2	0	2	1	11	2	2	0	22	35	0	1	3	20	16
377	1	1	0	4	3	3	0	4	3	9	0	1	1	12	2	0	6	4	6	6	7	6	7	5	6	3	7	9	8	2	7	15	8	0	6	0	42	6	20	4	2	0	17	4	3	2	2	4	6	2	1	0	1	0	2	0	1	0	0	0	0	9	12	0	2	5	2	1
378	2	3	5	4	3	0	4	2	9	10	0	3	0	5	2	4	6	3	2	5	3	2	5	0	2	5	6	19	1	3	6	6	11	2	10	0	10	0	7	6	1	0	5	0	2	1	2	2	1	2	2	0	0	0	2	1	2	0	2	0	2	16	16	0	9	61	10	2
379	11	2	0	4	16	86	5	24	9	73	1	0	2	31	1	0	8	2	6	3	3	27	0	5	0	0	6	3	2	0	14	15	0	0	0	0	4	7	0	1	1	0	6	1	0	0	1	0	3	0	0	1	0	0	0	0	0	0	1	0	0	0	3	0	0	5	0	0
380	1	2	0	4	1	70	4	2	0	11	1	5	0	3	1	0	24	2	7	2	0	6	12	0	1	1	4	0	0	0	19	5	3	0	2	4	4	4	13	18	3	0	25	7	7	0	4	2	10	0	1	1	2	0	8	0	1	10	3	0	0	4	2	1	5	5	6	7
381	1	0	0	5	0	0	5	0	7	0	0	0	0	0	0	3	2	0	0	5	51	0	0	0	0	5	1	1	3	0	0	0	49	3	53	1	0	1	6	1	2	0	0	0	2	2	1	0	1	2	0	0	0	2	0	1	5	9	0	0	0	15	51	0	1	10	6	2
382	6	5	0	15	5	23	4	3	11	13	1	0	1	19	0	0	33	13	7	0	1	0	0	5	7	0	22	3	0	0	15	6	0	0	0	0	5	1	1	36	5	0	26	1	4	0	1	6	1	0	0	0	0	0	0	0	0	0	15	2	3	3	0	0	0	2	1	3
383	4	1	0	4	3	59	7	1	1	6	1	1	1	5	6	0	7	8	27	0	0	7	7	0	0	0	28	21	1	0	52	5	0	0	0	3	3	2	1	41	7	0	23	4	2	0	3	1	3	0	1	0	0	0	0	0	0	2	15	1	0	1	0	0	22	0	0	0
384	5	2	1	11	1	40	1	0	35	1	3	0	5	9	1	0	0	0	2	3	1	6	0	0	0	4	4	0	0	0	2	0	1	4	1	0	4	0	1	1	0	0	8	0	2	1	1	2	0	7	2	0	0	0	0	1	5	19	0	0	1	0	1	2	0	18	1	0
385	14	0	0	13	20	31	3	12	1	24	0	2	5	7	56	12	30	24	15	16	1	13	10	0	3	1	6	17	4	0	48	1	12	2	1	2	0	4	0	49	0	0	8	3	7	0	0	0	0	10	0	0	0	0	0	0	0	0	0	0	0	7	7	0	2	0	2	0
386	2	0	0	2	0	1	0	0	1	0	1	3	1	0	1	4	0	0	0	7	8	0	0	0	0	52	0	2	8	51	0	0	6	74	13	0	2	0	4	1	0	0	0	0	0	2	1	0	0	1	2	0	0	0	0	4	1	3	1	0	0	7	78	1	3	2	21	7
387	0	0	0	4	0	0	2	0	12	0	16	30	2	3	1	0	12	0	0	1	13	1	0	0	0	36	0	0	9	7	0	13	69	23	93	8	2	0	29	0	2	0	0	0	0	11	2	0	3	0	1	0	0	0	0	1	2	0	0	1	1	32	15	3	0	4	5	2
388	10	0	0	6	0	2	0	2	2	3	1	3	1	3	4	1	5	0	3	15	22	2	1	0	0	25	1	0	0	3	0	58	31	13	11	1	20	1	68	0	0	0	0	1	0	3	0	0	2	0	7	0	0	0	0	0	0	7	0	4	0	25	47	7	0	1	4	10
389	6	0	7	4	5	2	25	0	0	1	1	0	0	0	6	0	1	0	6	3	3	4	3	0	0	0	0	5	0	1	6	3	0	0	1	0	0	0	0	0	0	0	0	0	3	0	0	0	0	0	0	0	0	0	0	0	0	0	3	0	0	0	2	1	98	4	41	0
390	1	6	0	9	3	5	1	5	5	6	1	5	1	7	16	1	6	4	6	3	4	13	6	5	8	6	12	17	2	0	13	16	2	1	5	0	22	3	6	7	2	0	12	0	12	2	0	6	3	3	3	0	0	0	2	0	0	0	7	0	1	2	8	1	18	6	2	1
391	14	0	0	11	10	26	1	16	1	4	1	4	6	3	21	1	9	1	47	24	7	7	4	0	0	2	7	35	6	1	0	0	19	0	14	2	3	7	0	16	0	0	10	7	16	1	0	0	1	4	0	0	0	0	0	0	2	3	4	0	0	52	38	0	1	3	20	3
392	24	0	0	10	28	26	11	2	0	3	1	6	1	9	12	1	18	0	79	10	4	2	4	0	1	0	8	69	6	0	10	1	7	2	1	0	0	2	0	6	0	0	11	4	12	0	0	0	0	0	0	0	0	0	1	1	0	0	27	0	0	12	12	0	16	1	36	0
393	7	0	0	5	0	19	2	16	8	16	4	0	2	6	4	1	5	0	3	2	2	3	2	11	1	5	1	1	0	0	6	13	1	1	0	0	37	4	2	1	1	4	4	0	2	5	0	1	3	0	2	0	1	4	9	0	0	0	8	2	0	0	4	0	0	5	0	1
394	5	0	0	5	1	0	0	1	0	0	0	0	0	0	1	2	1	1	33	6	14	0	1	0	0	0	0	11	0	1	0	1	1	1	1	0	0	4	0	0	0	0	7	2	1	0	0	0	0	0	0	0	3	2	3	0	1	7	136	0	6	21	16	0	3	1	1	3
395	0	0	0	0	0	1	1	3	5	4	1	0	1	3	0	1	7	0	1	0	0	1	0	9	3	1	2	1	2	1	6	10	2	0	3	0	3	1	1	9	1	4	22	2	8	143	11	4	2	21	2	0	0	1	1	0	0	0	5	0	0	0	1	0	2	0	0	1
396	0	0	0	3	1	1	2	0	10	0	7	2	0	1	1	0	1	0	0	1	1	4	4	0	0	7	5	7	9	9	8	0	29	6	18	0	10	18	8	0	4	0	2	0	1	5	1	0	1	1	4	0	0	0	0	1	3	0	0	3	0	8	6	4	1	4	1	0
397	18	4	0	46	10	15	6	9	20	25	1	0	2	21	29	10	6	1	6	11	9	13	20	4	6	6	15	20	4	2	4	25	0	2	3	1	9	1	3	7	2	1	11	0	7	0	9	1	5	0	6	0	1	5	2	0	27	0	30	7	4	26	19	1	24	4	29	27
398	3	0	5	6	0	0	36	0	11	4	0	0	0	2	8	5	9	2	13	10	12	4	3	0	1	3	3	18	3	0	6	1	15	3	7	1	1	0	0	12	2	0	3	1	6	1	2	0	1	1	0	0	0	1	0	0	2	2	3	0	0	7	27	0	24	28	19	0
399	0	0	0	8	6	2	9	1	3	16	19	7	0	2	0	0	4	2	0	2	5	1	2	1	0	12	1	0	15	3	4	30	56	2	73	1	23	10	41	0	5	0	0	1	0	2	0	0	1	0	2	0	0	0	0	0	0	0	0	1	1	33	17	5	0	1	1	2
400	17	3	1	27	2	2	0	1	10	8	8	1	0	6	20	2	1	0	3	4	3	0	5	1	3	5	4	2	1	9	1	9	3	19	16	0	2	0	6	3	1	1	3	0	0	1	0	1	9	1	13	0	1	1	0	1	6	2	2	2	3	34	5	0	6	5	6	3
401	13	3	0	26	3	8	10	6	33	23	12	0	1	11	23	11	19	8	6	16	12	2	1	3	9	43	3	4	8	2	5	47	9	1	10	0	43	4	2	17	3	4	17	1	7	13	6	7	6	2	6	0	0	3	7	1	7	0	2	8	0	24	18	0	5	21	32	3
402	14	0	0	20	44	21	10	9	1	27	0	3	1	6	27	6	13	16	61	13	8	7	10	0	3	0	6	66	2	0	19	0	10	3	8	1	1	8	2	74	0	0	15	10	23	2	0	0	0	7	1	0	1	0	6	1	0	4	2	0	0	19	9	0	1	1	5	2
403	22	0	10	8	11	4	44	0	8	4	0	0	0	3	9	2	14	2	63	13	3	3	1	0	2	1	7	53	6	2	6	2	7	1	3	0	4	0	0	5	0	0	6	3	13	1	0	0	0	1	0	0	0	0	3	0	0	1	30	0	5	12	34	0	74	75	86	0
404	6	11	1	21	9	42	0	9	8	20	0	0	0	20	2	0	50	7	9	1	4	5	1	12	5	5	19	3	0	0	8	13	1	0	1	0	3	1	1	7	2	0	20	0	0	1	2	7	1	0	0	0	0	0	4	0	0	0	14	3	3	4	0	0	0	0	1	1
405	4	0	2	4	3	36	17	16	41	25	1	1	1	11	0	2	69	1	0	0	1	15	0	3	0	1	5	0	4	1	7	6	0	0	1	6	8	0	1	9	2	0	16	2	10	9	14	5	1	6	4	0	0	0	0	2	1	2	1	0	1	1	1	0	3	62	3	0
406	1	0	0	17	1	6	12	5	14	21	28	0	1	1	1	3	31	11	2	0	6	0	0	1	3	0	2	0	23	3	3	25	2	2	3	0	10	7	0	1	6	0	1	0	1	6	14	0	2	0	4	0	0	0	0	2	0	0	0	1	1	7	2	0	4	27	9	0
407	4	0	0	8	0	0	8	0	7	0	0	0	0	1	1	9	3	0	2	11	63	0	0	0	0	6	1	3	3	0	0	0	65	5	59	2	0	0	5	6	2	0	1	0	3	2	1	0	1	0	1	0	0	2	1	0	4	14	1	0	0	34	59	0	0	12	4	2
408	10	9	0	26	5	41	3	14	15	8	0	0	2	36	12	1	2	1	9	7	5	7	9	14	8	1	26	33	0	0	18	12	0	0	0	0	9	4	1	7	0	2	30	1	10	4	3	7	1	0	0	0	0	1	0	0	1	3	44	0	2	7	1	0	3	2	1	1
409	0	0	0	10	3	4	1	6	22	4	7	7	1	3	0	1	12	1	1	3	11	6	0	0	0	34	4	3	18	10	1	23	44	21	45	4	5	27	25	0	10	0	0	0	2	27	7	0	7	0	5	0	0	0	1	1	3	1	0	2	1	16	11	1	1	7	5	0
410	22	1	10	5	21	42	28	3	0	5	1	0	1	3	14	2	7	1	36	24	6	25	6	0	2	3	4	25	1	1	5	7	0	0	2	0	0	6	0	1	2	0	7	5	15	0	0	0	0	2	0	0	1	0	3	0	3	0	9	0	7	3	7	25	95	19	133	2
411	0	0	0	9	0	0	1	0	4	0	9	3	1	0	2	7	7	0	0	0	1	0	1	0	1	10	0	0	36	5	0	1	56	21	16	10	0	1	1	4	2	0	0	0	3	2	5	0	0	0	7	0	0	0	0	4	9	0	1	22	0	34	10	1	6	0	31	2
412	6	2	0	22	6	6	2	3	16	24	0	2	1	8	43	7	4	0	4	8	8	6	2	3	3	18	11	10	9	1	3	19	2	5	12	0	2	1	2	6	0	0	4	0	9	1	12	1	1	0	6	0	0	1	2	3	10	0	10	6	2	22	17	1	17	6	33	12
413	5	1	0	0	18	136	0	6	0	15	0	0	0	5	38	2	9	13	18	1	0	8	4	0	0	0	2	12	0	0	12	0	1	0	0	0	0	0	0	12	0	0	1	0	1	0	0	0	0	0	0	0	0	0	0	0	0	0	0	0	0	5	0	0	0	0	0	0
414	7	4	2	26	12	28	9	2	10	5	0	6	1	16	13	5	6	0	6	2	3	2	11	5	17	12	12	12	4	2	9	9	6	6	4	5	5	4	1	16	2	2	5	2	10	1	2	2	11	3	9	0	4	3	1	6	2	4	10	0	3	17	9	0	8	11	6	3
415	3	2	0	17	3	10	0	6	0	6	3	3	1	13	4	0	25	9	12	2	10	12	13	0	3	10	27	34	3	4	25	26	13	3	7	4	6	53	23	13	12	0	24	19	6	11	6	2	13	1	6	1	4	0	5	0	0	9	3	2	0	6	11	0	6	1	1	3
416	5	13	0	7	0	85	1	10	9	3	0	0	1	19	4	0	1	2	4	4	2	3	0	9	3	3	8	1	0	0	3	1	0	0	0	0	5	1	0	1	0	2	6	0	13	9	0	6	0	4	3	1	0	0	0	0	0	3	5	0	0	1	0	0	0	1	0	0
417	0	0	0	3	0	0	1	1	1	2	11	7	0	0	1	1	5	0	0	5	10	1	0	0	0	25	0	1	10	1	1	38	78	24	41	2	7	0	61	1	1	0	0	1	0	40	2	0	4	5	5	0	1	0	0	1	0	0	0	0	0	25	25	17	0	0	0	3
418	0	0	0	3	2	0	0	1	1	6	1	7	0	1	2	0	19	0	4	4	3	3	12	1	1	6	3	4	2	7	8	14	18	9	6	3	5	10	38	5	1	0	5	9	1	16	4	1	12	0	4	1	5	0	13	0	0	9	1	5	0	3	10	4	1	1	4	9
419	4	0	0	11	0	0	1	0	2	0	0	2	2	0	19	9	6	0	0	3	8	0	0	0	0	7	1	0	4	2	1	9	22	3	37	2	0	1	3	5	0	0	0	0	0	0	1	0	1	0	6	0	0	0	0	0	3	7	1	5	1	109	16	0	3	0	15	1
420	9	4	0	7	1	13	0	3	0	5	0	0	0	23	12	2	3	2	13	5	1	6	11	0	5	0	22	22	0	0	8	3	2	0	0	0	8	1	5	3	0	0	17	2	2	2	0	1	8	0	3	1	0	0	4	1	0	17	11	0	0	1	9	0	1	0	0	0
421	2	0	0	2	7	6	0	1	4	12	3	0	0	3	34	1	1	0	2	1	3	9	5	5	2	15	3	11	13	1	5	32	10	1	6	2	8	3	15	0	1	4	3	0	4	6	12	1	6	0	1	0	7	1	12	2	5	0	5	4	2	14	25	5	5	0	8	15
422	0	0	0	0	0	0	2	0	17	0	10	21	2	1	0	2	5	0	0	1	8	0	0	0	0	38	0	0	11	11	0	4	58	35	40	3	12	2	37	0	1	0	0	0	0	5	1	0	0	1	9	1	0	0	0	1	2	0	0	3	0	15	11	14	0	1	1	1
423	6	3	0	20	1	2	6	2	21	9	25	12	6	41	3	8	38	0	1	6	29	5	1	1	2	43	1	0	6	13	0	13	29	49	35	5	3	3	17	1	3	0	0	0	1	10	7	0	6	6	13	0	0	0	0	3	5	0	0	4	1	29	29	1	4	15	8	1
424	22	0	3	11	6	3	23	1	0	1	1	2	1	6	9	7	11	0	82	9	24	0	7	1	4	1	4	33	0	0	18	0	13	5	1	0	0	3	0	8	0	0	9	2	8	0	0	0	0	0	0	0	1	2	6	0	0	5	53	0	4	22	29	0	34	4	29	1
425	2	0	0	1	0	0	0	0	12	0	2	19	2	1	1	6	0	0	0	2	14	0	0	0	0	46	0	1	1	39	0	0	7	290	5	0	0	0	3	0	0	1	0	0	0	1	0	0	1	0	9	0	0	4	0	1	7	1	1	3	0	3	39	12	4	3	13	1
426	4	8	0	6	5	6	0	5	4	6	0	1	3	24	7	2	7	6	16	6	8	7	7	2	6	1	21	28	3	0	7	6	2	0	6	0	15	0	2	12	1	0	27	5	4	4	2	3	5	8	3	0	1	0	2	0	0	3	9	0	1	5	9	0	1	0	0	0
427	0	0	0	0	0	0	2	0	9	0	30	1	0	0	2	6	4	0	0	0	1	0	0	0	0	7	0	2	94	8	1	12	37	37	10	0	2	0	2	0	1	8	0	0	8	9	14	0	1	1	3	0	0	2	1	20	11	0	1	32	0	12	15	1	14	11	66	0
428	1	0	0	1	0	1	3	1	8	0	23	8	0	2	6	7	3	1	0	5	11	1	5	1	0	71	0	3	54	20	1	24	91	38	28	3	8	1	26	0	1	6	0	0	0	16	2	0	13	3	22	0	2	10	4	10	19	16	5	25	3	71	73	27	3	6	25	14
429	2	21	0	5	12	32	2	5	10	7	1	0	1	31	29	2	28	3	14	0	0	6	23	15	21	2	24	29	1	0	39	6	0	0	3	7	5	8	2	103	5	0	56	8	31	20	11	15	8	3	2	1	3	0	6	2	1	0	29	1	1	4	2	0	6	3	4	3
430	5	1	0	12	12	23	8	13	13	21	2	0	4	17	7	6	6	3	5	3	2	11	24	32	19	2	14	26	9	2	20	35	2	1	2	3	53	11	3	12	9	7	29	2	14	28	13	6	22	4	8	0	20	6	13	6	26	0	41	6	2	5	8	1	12	2	4	6
431	19	0	0	26	47	29	8	7	0	27	0	3	0	7	41	12	30	18	68	14	9	7	21	0	3	0	7	71	4	0	53	0	13	1	3	1	0	8	0	52	0	0	16	7	14	0	0	0	0	5	1	0	2	0	0	1	0	5	12	0	0	30	26	0	5	1	6	1
432	1	0	0	1	14	146	0	7	1	36	0	0	0	28	0	0	44	5	12	0	0	24	11	6	1	0	9	3	0	0	40	3	0	0	0	3	3	29	4	16	8	0	34	24	6	2	7	3	13	0	0	3	3	0	10	0	1	0	2	0	0	1	0	0	1	9	5	5
433	2	0	0	1	0	1	9	1	21	2	8	5	1	0	0	6	3	1	0	4	5	0	1	0	0	85	0	1	8	4	1	5	39	11	8	0	5	1	15	0	1	6	0	0	1	4	1	0	3	0	5	0	1	2	0	2	8	0	0	4	2	29	53	37	2	4	3	1
434	2	1	0	1	14	8	25	5	9	31	0	0	1	10	1	2	4	9	14	0	1	22	2	6	5	0	19	18	1	0	74	5	0	0	2	0	17	16	0	18	6	0	31	1	1	3	9	3	2	0	0	0	0	0	0	0	1	0	17	1	1	1	0	0	4	2	0	0
435	2	0	1	1	5	7	43	6	10	47	1	1	1	4	0	0	12	9	12	1	2	25	1	0	3	1	4	1	7	0	37	10	0	0	39	5	11	7	1	15	10	0	8	0	1	0	6	1	0	0	0	0	0	0	0	0	1	0	0	2	0	2	0	0	2	10	1	2
436	14	1	0	5	61	125	4	4	0	18	0	2	0	4	13	1	15	2	32	1	0	6	8	0	0	0	4	37	0	0	12	1	0	0	0	0	0	0	0	6	0	0	3	3	5	0	0	0	0	0	0	0	0	0	0	0	0	0	0	0	0	1	0	0	1	0	8	0
437	6	0	1	16	1	1	3	3	6	4	0	1	2	5	39	8	1	1	2	14	6	1	4	0	3	40	3	3	0	4	1	7	2	14	7	0	4	1	6	0	1	1	1	0	2	2	2	0	7	0	7	0	0	1	1	1	5	0	2	4	0	25	36	3	3	0	7	5
438	1	0	0	0	0	0	2	0	1	0	20	6	0	0	1	0	3	0	0	0	0	1	0	0	0	1	0	4	62	13	0	2	9	47	1	1	0	0	2	0	1	5	0	0	0	0	2	0	0	0	8	0	0	4	0	10	7	0	3	43	0	5	9	19	14	9	16	1
439	0	1	0	8	5	12	1	23	0	9	1	0	0	51	0	0	3	4	1	0	0	21	3	5	2	6	2	6	0	4	3	5	4	6	15	5	0	55	2	2	14	0	9	13	9	34	3	0	14	18	0	0	1	0	1	1	0	0	0	0	0	0	1	0	0	7	1	0
440	2	0	0	20	3	2	36	3	10	14	23	0	1	0	2	8	59	15	3	0	4	4	0	2	13	0	13	0	58	4	21	62	3	1	8	6	15	2	1	47	18	3	12	0	4	33	38	3	3	1	5	0	0	0	0	3	1	0	8	9	3	7	8	0	31	22	21	0
441	3	0	0	0	13	22	1	11	1	13	0	0	0	6	0	0	1	1	4	1	0	16	16	4	1	0	9	5	0	0	27	4	2	0	0	0	12	89	10	2	4	0	5	13	1	1	1	2	18	0	1	3	7	0	14	0	0	0	2	1	1	1	0	0	0	2	0	5
442	0	7	0	2	1	5	1	0	0	3	0	0	0	0	0	0	7	6	2	0	0	4	11	1	4	0	8	31	0	0	10	4	1	0	2	2	0	8	0	55	6	0	21	26	11	11	3	1	8	3	0	0	5	0	1	0	0	0	2	0	0	0	0	0	0	0	1	0
443	5	0	0	0	6	19	0	4	0	8	0	0	0	8	2	1	3	2	8	3	0	5	6	0	3	1	16	12	0	0	29	2	1	0	0	0	2	33	1	0	5	1	8	1	1	5	1	2	17	0	0	3	5	0	6	0	0	0	6	2	1	2	0	1	5	2	0	0
444	7	14	0	25	0	2	4	2	22	0	7	5	6	5	16	12	40	0	4	5	9	1	3	0	4	16	11	5	3	4	14	7	15	4	39	9	5	2	1	42	2	3	10	3	19	10	8	4	5	7	13	0	0	2	0	4	5	71	7	6	2	38	10	0	20	14	37	3
445	8	0	0	0	13	19	6	9	2	41	1	2	0	16	1	0	22	6	4	0	0	16	8	4	1	0	8	7	5	3	34	3	1	0	1	0	8	26	3	3	4	0	0	3	3	0	2	1	4	0	2	1	2	0	7	1	0	3	1	7	0	3	2	0	15	2	0	1
446	4	1	0	9	5	4	1	1	0	8	1	0	0	7	10	0	4	7	4	5	1	3	8	1	6	1	23	18	1	0	15	6	3	0	1	0	7	11	13	3	2	0	7	3	1	2	0	2	9	1	3	0	2	0	5	0	0	5	9	4	0	2	9	0	0	0	0	0
447	11	12	0	38	14	46	7	16	24	37	2	0	2	25	26	11	21	7	9	2	2	6	7	22	23	1	26	34	7	1	37	41	2	1	2	0	13	1	1	64	8	0	39	0	21	4	22	11	8	1	2	0	1	0	1	2	5	0	46	4	0	18	0	0	32	8	27	0
448	1	0	0	5	8	6	6	3	1	2	1	0	0	4	6	0	9	4	3	0	0	2	24	2	3	8	11	8	4	2	14	4	3	0	0	1	3	23	2	0	5	7	2	1	0	8	1	0	9	0	1	0	9	0	9	0	0	2	9	8	4	6	3	1	6	1	0	1
449	2	0	0	7	1	0	0	0	2	0	4	1	1	1	3	1	2	0	0	9	16	1	6	0	0	31	0	0	3	8	0	55	41	10	13	1	13	0	71	0	0	0	0	0	0	9	0	0	2	0	7	0	0	1	0	0	1	2	1	11	0	29	51	11	0	0	3	12
450	9	0	1	6	3	10	7	5	1	6	0	2	1	1	2	4	1	7	6	18	6	5	8	0	13	6	5	0	0	2	2	5	1	4	6	1	1	0	2	4	3	1	0	1	5	4	8	0	8	0	2	0	0	2	0	0	0	0	3	1	1	12	2	0	0	6	1	4
451	11	0	0	9	8	36	3	7	1	4	1	0	4	5	18	2	7	1	29	31	10	13	1	0	1	3	4	19	3	1	0	2	6	1	20	2	2	0	0	6	1	0	9	8	27	1	0	0	1	3	0	0	0	0	0	0	1	0	0	0	0	7	9	0	2	1	83	2
452	5	8	0	1	6	1	2	1	0	6	1	1	2	6	29	3	24	3	4	2	0	4	8	2	7	8	13	25	1	0	23	0	6	1	1	0	5	8	2	5	2	0	5	0	1	0	0	1	2	0	1	0	1	0	1	0	0	2	4	1	0	12	9	0	17	1	1	0
453	3	0	1	8	0	0	2	0	24	0	5	6	4	0	6	5	2	0	0	3	3	1	0	1	0	56	0	1	11	18	0	2	17	135	2	5	0	0	1	1	1	4	0	0	2	2	4	0	4	0	21	0	0	1	0	6	19	1	2	26	0	26	38	5	13	2	11	0
454	21	0	6	10	2	0	43	0	8	3	1	0	1	1	18	8	11	1	28	14	19	7	1	0	1	3	5	35	2	0	6	1	16	3	8	1	0	1	0	14	3	0	6	0	10	1	1	0	0	0	0	0	0	1	2	1	1	1	2	0	0	6	44	0	61	37	35	0
455	8	1	0	0	5	229	0	8	0	50	0	0	1	33	0	0	19	3	6	0	0	8	0	2	0	0	5	0	0	0	3	1	0	0	0	0	1	1	0	2	1	0	11	2	0	0	0	1	1	1	0	0	0	0	0	0	0	1	0	0	0	0	0	0	1	7	0	0
456	0	0	0	0	0	0	0	0	5	0	0	1	0	1	4	2	0	0	0	16	26	0	0	0	0	120	0	0	2	43	0	1	5	82	9	0	1	0	6	0	0	0	0	0	0	4	0	0	0	0	1	0	0	1	1	0	1	1	0	0	0	8	97	10	0	0	8	3
457	2	0	0	4	0	0	7	0	6	1	0	0	0	0	0	2	1	0	1	6	16	0	0	0	0	4	0	5	5	1	0	0	30	1	55	0	0	0	1	0	0	0	1	0	1	1	0	0	0	0	0	0	0	0	0	0	5	0	1	0	3	18	68	3	9	70	29	1
458	2	1	0	7	0	4	9	3	28	2	45	10	2	2	7	9	4	0	0	6	6	0	0	2	0	51	1	1	7	1	8	18	70	4	37	0	13	0	14	0	1	4	3	1	1	13	3	0	6	7	12	1	0	5	2	7	12	38	0	8	0	85	39	14	6	42	42	2
459	0	0	0	0	10	5	18	5	3	32	0	0	1	16	1	0	12	12	5	2	0	22	6	2	7	0	8	19	3	0	50	4	7	0	46	2	13	56	4	21	9	0	7	12	3	1	6	0	4	0	0	0	4	0	0	0	0	0	5	0	0	3	0	0	0	1	0	2
460	2	1	0	7	2	3	1	2	3	0	2	4	0	7	88	5	3	1	3	5	0	4	10	3	4	10	4	12	18	1	5	17	29	9	14	4	3	1	13	6	2	0	4	1	8	5	9	1	5	0	6	0	2	0	4	1	4	1	6	3	1	35	25	3	9	0	21	6
461	4	0	0	11	15	11	2	4	2	12	0	7	2	8	22	21	16	32	18	10	9	5	14	0	0	0	3	4	2	0	40	0	16	1	7	0	1	3	1	26	0	0	3	0	4	0	1	0	0	9	1	0	1	0	2	3	1	13	14	0	0	41	42	0	3	0	0	5
462	18	0	1	12	1	3	7	1	1	3	0	0	1	1	22	11	8	2	9	30	43	13	5	0	2	4	4	13	2	0	4	0	6	3	7	1	0	4	1	15	3	0	7	4	12	2	1	0	1	0	8	0	0	3	1	1	2	2	1	1	2	10	8	10	3	2	38	7
463	3	0	0	6	4	3	0	9	3	12	6	2	1	6	7	2	11	3	1	6	6	13	2	5	5	9	7	11	12	1	7	28	10	2	8	0	43	4	17	2	2	1	10	1	4	5	3	3	8	4	5	0	0	1	2	0	0	0	2	2	0	6	17	2	2	5	1	1
464	1	3	0	24	8	6	4	11	25	31	0	2	3	6	22	9	12	1	2	4	7	13	0	3	7	10	11	19	13	3	2	24	2	6	7	0	6	1	3	16	0	0	10	0	19	4	21	0	3	0	3	0	1	1	2	5	14	0	11	7	2	13	13	0	18	8	47	10
465	8	12	0	10	1	3	1	2	3	2	1	0	0	6	89	5	7	1	7	5	2	5	4	4	12	3	6	13	1	0	4	14	0	0	11	0	0	2	2	21	0	0	13	2	16	2	8	5	3	1	1	0	1	0	5	1	0	1	12	2	0	17	5	0	7	1	17	1
466	10	2	0	3	0	0	0	0	2	0	0	2	1	0	21	7	1	0	1	18	8	0	2	0	0	101	0	0	9	40	0	1	40	26	23	0	1	0	11	1	1	0	0	0	0	0	0	0	1	0	5	0	0	0	0	0	4	1	0	0	0	61	81	1	1	0	24	17
467	3	1	0	5	1	2	6	4	13	0	21	16	2	3	4	8	20	1	0	2	2	1	3	3	3	9	2	3	33	7	9	15	45	13	36	15	4	3	9	12	2	3	3	1	4	7	2	0	9	2	12	0	1	4	0	9	19	34	6	34	0	60	15	4	21	20	50	5
468	1	2	0	33	0	2	4	0	8	1	19	10	4	9	3	12	22	5	1	2	22	0	0	0	2	12	9	3	2	0	0	5	5	3	11	3	0	1	1	3	0	0	0	0	2	1	1	1	0	0	12	0	0	0	0	0	3	1	1	2	2	65	14	1	5	7	15	2
469	0	0	0	1	0	0	11	0	35	4	39	3	1	0	1	1	4	0	0	1	2	0	0	1	0	32	0	0	10	7	0	3	18	7	13	1	13	0	9	0	0	0	0	0	2	0	1	0	0	1	3	0	0	0	0	2	1	0	0	2	0	5	19	5	14	41	4	1
470	2	1	0	13	8	15	1	10	5	13	1	1	2	22	30	5	8	3	8	4	2	16	5	23	25	1	17	29	8	2	16	30	0	2	3	2	36	10	3	19	7	6	31	3	25	36	19	8	19	2	10	0	17	4	17	10	9	1	41	10	0	10	9	0	14	6	11	2
471	1	4	0	4	6	13	12	0	10	5	2	20	0	1	1	0	68	7	3	2	0	2	10	1	1	1	13	3	13	3	40	9	5	2	7	15	2	7	7	27	8	0	25	9	9	12	16	2	10	1	2	0	2	0	4	2	3	11	2	6	0	6	2	0	22	13	7	0
472	11	2	0	18	0	2	4	0	9	2	7	5	1	1	24	8	1	0	0	4	3	0	1	0	2	10	4	6	2	9	0	9	1	86	17	0	4	0	5	3	0	1	2	0	4	1	2	0	12	4	12	0	0	1	0	5	12	0	3	4	1	19	8	1	11	6	11	3
473	8	2	2	0	29	135	0	2	0	4	0	0	1	4	1	0	1	0	39	3	0	9	1	0	1	0	1	5	0	0	0	0	0	0	0	0	0	0	0	0	0	0	0	0	5	0	0	0	0	0	0	0	0	0	0	0	0	0	0	0	0	0	0	0	2	2	5	0
474	10	5	2	31	8	19	7	2	10	6	1	6	1	21	14	5	3	1	6	1	3	4	12	2	16	1	12	11	2	1	8	11	3	4	5	5	3	3	0	14	3	1	5	2	8	1	2	2	9	3	9	0	3	3	0	2	3	4	10	0	3	14	10	2	8	10	5	3
475	4	0	0	15	1	1	3	4	15	5	1	12	4	5	28	11	3	0	2	10	3	3	2	1	2	18	4	10	10	4	1	12	4	23	8	1	7	1	7	2	1	1	3	1	7	1	10	0	2	0	12	0	2	3	1	7	18	0	6	8	1	25	18	9	13	7	29	6
476	8	1	0	15	4	3	0	1	3	4	1	3	1	13	9	0	18	3	7	12	20	4	3	0	0	7	21	10	3	1	7	23	8	3	3	0	8	0	18	0	0	0	4	1	0	2	1	0	3	1	16	2	0	0	3	0	0	19	6	7	0	13	34	0	5	1	0	1
477	16	1	1	5	38	124	1	3	0	4	0	0	0	4	3	0	5	1	33	3	0	15	4	1	3	0	0	5	0	0	1	1	0	0	0	0	0	1	0	0	0	0	0	0	6	0	0	0	0	0	0	0	1	0	0	0	0	0	0	0	1	0	0	1	3	2	22	0
478	0	0	0	0	0	0	0	1	2	0	1	3	0	0	0	2	12	0	1	1	1	1	1	0	1	8	3	1	13	5	4	30	12	3	9	9	2	2	23	5	4	0	17	4	2	109	15	2	7	2	1	1	2	1	3	4	1	9	1	3	0	1	1	2	0	1	1	2
479	0	11	0	0	3	18	6	0	10	11	0	20	1	5	6	2	15	1	0	0	0	0	5	1	1	10	1	16	6	3	3	1	4	22	2	2	15	2	3	5	1	0	9	0	9	4	3	0	4	5	1	0	1	0	0	0	1	0	0	0	0	2	1	3	7	11	2	0
480	5	0	11	3	5	1	48	0	0	3	0	0	0	0	2	0	9	0	5	0	0	0	1	0	0	0	1	6	0	1	12	2	0	0	0	0	0	0	0	1	0	0	0	0	1	0	0	0	0	0	0	0	0	0	0	0	0	0	7	0	1	0	6	2	110	7	17	0
481	3	0	1	4	1	0	1	0	2	0	1	1	0	0	0	8	2	0	1	5	23	0	2	0	0	1	0	1	3	0	1	0	38	0	12	0	0	0	0	0	0	0	0	0	0	0	0	0	0	0	0	0	0	0	0	0	2	1	5	0	0	67	103	0	4	3	1	4
482	16	0	0	15	7	9	3	3	2	7	2	1	1	4	2	5	3	6	6	19	16	3	8	0	5	14	10	0	1	2	3	13	4	6	3	1	2	7	14	3	3	1	0	1	3	2	2	0	11	0	3	0	0	2	1	0	0	2	3	9	2	29	16	1	1	2	3	4
483	4	1	0	1	9	52	4	7	6	13	1	5	3	5	11	3	7	1	2	1	0	4	29	16	14	9	9	11	9	1	10	13	2	6	4	4	36	6	5	1	5	6	9	2	11	15	9	4	12	1	3	0	18	1	7	10	23	0	6	6	0	5	8	13	6	1	9	5
484	0	0	0	0	0	0	0	1	6	1	0	0	1	1	0	2	5	2	1	0	0	0	0	5	9	2	0	1	5	1	3	6	4	0	2	5	0	1	1	39	3	4	17	1	13	141	21	4	5	10	0	0	1	1	3	5	3	0	4	1	0	2	0	0	2	0	6	0
485	0	0	0	1	0	1	1	0	11	2	2	19	1	0	3	1	14	0	0	0	5	0	0	0	0	28	0	3	14	10	0	17	26	37	14	2	12	1	21	1	0	0	0	0	1	11	4	0	2	4	4	0	0	0	0	1	1	1	0	0	0	10	18	3	2	4	3	0
486	1	1	2	10	0	0	15	1	32	0	17	4	1	0	0	4	30	0	0	0	0	0	0	0	1	6	2	0	13	2	1	10	4	2	12	9	8	0	0	3	1	0	2	0	2	1	10	0	1	0	3	0	0	0	0	3	4	5	3	3	2	4	7	0	10	29	5	0
487	1	5	0	2	10	6	1	1	0	8	0	0	1	5	6	0	40	8	16	0	0	10	27	1	2	0	26	27	1	0	68	2	2	0	0	1	4	11	1	62	9	0	34	12	10	1	4	1	8	0	1	0	4	0	7	0	0	3	16	1	1	3	0	0	22	1	5	1
488	1	3	0	3	9	15	3	7	0	5	1	0	1	3	7	0	7	3	3	0	0	5	15	14	6	3	12	5	2	0	8	2	1	2	0	1	14	14	0	0	6	13	6	1	1	12	3	1	11	1	2	1	21	5	19	1	1	0	6	2	0	2	6	4	0	0	1	1
489	7	1	0	6	2	1	2	4	0	0	0	3	0	7	77	10	5	7	5	18	1	6	11	2	15	28	4	6	0	0	4	13	16	8	6	3	7	6	12	8	1	0	5	1	6	27	4	5	21	0	3	0	3	0	5	1	1	0	5	1	0	22	24	4	1	0	13	10
490	5	0	0	1	0	0	0	0	5	0	3	0	0	0	15	2	0	0	0	11	8	0	2	0	0	91	0	0	5	2	0	4	31	2	4	0	11	0	16	0	2	0	0	0	0	0	0	0	0	0	8	0	0	3	0	0	2	0	0	2	0	61	139	9	0	0	7	2
491	16	4	0	25	11	20	4	14	4	34	0	0	0	17	9	3	6	9	7	1	4	4	8	15	5	2	25	6	0	0	7	12	1	0	0	1	11	3	0	1	1	6	5	0	4	1	3	2	10	1	2	0	2	0	3	1	1	0	27	1	1	0	1	0	4	1	0	0
492	1	17	0	6	3	33	1	0	0	7	0	1	2	24	4	0	7	6	17	0	0	5	6	1	7	0	18	67	0	0	11	1	0	0	1	0	4	3	0	30	1	0	39	11	14	2	0	1	3	6	1	1	3	0	1	0	0	4	4	0	0	0	1	0	1	1	0	1
493	5	1	0	13	2	0	1	0	34	1	8	4	5	13	1	4	7	0	1	8	20	0	5	1	0	74	1	2	2	7	1	3	34	13	33	5	2	2	18	0	1	0	0	1	0	4	0	0	5	2	16	0	0	1	0	0	7	4	1	6	2	44	46	4	1	7	5	2
494	6	1	0	9	0	1	2	0	2	1	1	0	1	4	73	4	4	0	2	7	3	2	1	1	1	9	5	9	8	2	0	9	2	3	14	0	0	1	2	5	0	1	2	0	4	2	5	3	2	0	3	0	1	0	2	1	1	0	8	4	2	14	15	0	6	2	21	0
495	0	0	3	8	0	0	10	4	9	1	2	2	3	2	3	3	2	0	0	32	15	3	2	0	1	6	2	0	9	5	1	2	30	3	65	1	4	0	6	4	1	0	1	0	3	1	3	0	1	7	3	0	1	0	0	7	7	1	4	1	0	67	48	9	6	47	14	5
496	0	0	0	5	0	1	18	0	10	3	42	37	0	0	2	4	6	5	0	1	3	0	0	0	0	12	0	0	83	2	0	34	61	11	81	8	14	0	27	8	3	0	0	0	0	10	7	1	0	0	1	0	0	0	0	2	1	0	0	1	0	35	16	5	0	8	13	0
497	5	4	0	0	9	257	1	0	2	8	0	0	0	11	0	0	1	3	2	0	0	3	0	0	0	1	1	0	0	0	5	0	0	0	0	0	1	1	0	1	0	0	2	2	0	0	0	0	0	0	0	0	0	0	0	0	0	0	0	0	1	0	0	0	0	0	0	1
498	8	0	0	6	20	18	10	7	3	44	0	0	1	22	2	2	6	13	2	8	2	8	8	5	3	5	10	3	0	2	28	6	0	0	11	0	17	62	4	0	6	0	1	2	1	2	3	1	14	0	3	1	4	1	2	0	0	0	3	1	0	10	0	0	2	1	0	2
499	6	0	0	14	44	12	5	0	0	10	0	1	0	13	12	3	1	5	67	12	0	3	2	0	6	0	0	13	0	0	3	0	1	0	2	0	1	6	0	2	0	0	13	2	9	0	0	0	0	0	0	1	1	0	3	0	0	0	93	0	0	7	7	0	2	1	7	1
500	7	0	0	10	4	5	2	5	0	8	0	1	1	7	48	3	4	7	5	7	3	4	8	13	8	24	3	3	2	2	3	11	1	6	4	0	17	9	8	3	1	6	4	1	6	25	2	2	22	2	4	0	20	1	23	4	2	0	8	3	0	11	20	11	0	0	1	1
501	0	3	0	7	12	13	10	2	1	22	2	14	0	20	7	3	69	8	1	5	5	7	19	2	3	11	7	5	9	3	19	26	28	0	9	6	10	9	21	2	2	1	4	11	2	12	6	0	11	0	3	1	3	0	3	0	0	2	2	4	1	5	9	2	5	0	5	8
502	7	1	7	3	6	1	37	0	0	3	1	0	0	0	1	0	2	0	1	3	0	1	0	0	0	0	1	7	0	1	8	3	0	0	0	0	0	1	0	1	0	0	2	0	3	0	0	0	0	0	0	0	0	0	1	0	0	0	4	0	0	0	12	4	111	14	34	0
503	9	12	0	17	3	55	4	0	0	6	0	0	2	43	6	1	3	20	33	2	1	18	13	2	4	1	33	46	0	0	21	1	0	0	2	0	2	10	0	32	2	0	17	4	5	2	1	1	4	1	1	0	0	0	0	0	1	2	14	0	0	1	0	0	1	1	0	0
504	10	11	0	36	4	30	3	17	28	30	0	0	4	43	19	1	6	0	7	18	23	4	2	11	9	4	8	5	0	0	9	21	0	0	1	0	22	3	0	18	0	2	31	2	10	9	2	9	1	10	5	0	0	1	4	0	2	2	15	1	1	4	4	0	0	8	7	10
505	8	0	0	19	31	17	3	12	2	20	0	3	1	9	40	13	16	29	52	12	16	7	12	0	2	0	6	45	1	0	20	0	27	2	9	2	0	7	2	75	0	0	11	3	16	2	0	0	0	9	2	0	1	0	3	1	0	9	1	0	0	36	16	0	0	0	2	2
506	0	0	0	0	0	0	2	1	3	1	4	1	0	0	0	4	7	0	0	0	0	0	0	0	1	3	0	0	11	1	0	7	18	1	9	15	1	0	6	10	1	2	5	0	1	95	11	0	4	5	1	0	0	0	0	9	8	1	3	2	1	5	2	0	2	5	2	1
507	18	21	1	10	5	353	1	2	6	17	0	0	0	76	2	3	2	3	6	0	1	5	8	2	1	0	11	1	0	0	13	0	0	0	0	0	4	1	0	3	0	0	28	6	8	0	0	1	4	1	1	2	1	0	0	0	0	5	2	0	1	0	1	1	5	7	0	0
508	2	0	1	3	8	34	3	11	6	9	1	1	1	6	3	3	23	3	3	2	0	18	1	20	5	1	8	12	4	0	9	15	1	3	0	5	3	8	0	12	7	4	8	3	8	43	20	10	7	3	2	0	3	0	5	3	3	0	9	2	1	1	0	1	13	5	7	0
509	49	3	11	6	20	70	10	1	2	6	0	0	4	6	18	3	18	3	43	8	0	18	10	0	3	1	10	29	1	0	25	2	1	0	0	0	3	0	0	6	0	0	8	2	3	0	0	0	0	1	0	0	0	0	1	0	0	0	15	0	3	4	2	0	23	6	16	0
510	1	0	2	1	0	0	6	0	3	0	8	7	2	0	0	5	0	0	0	2	2	0	0	0	0	11	0	1	7	16	0	2	18	166	0	1	1	0	3	0	1	4	0	0	1	0	2	0	3	0	6	0	0	2	0	10	7	0	1	26	0	8	12	12	13	2	1	0
511	23	3	1	2	32	144	0	1	0	5	0	0	1	3	14	2	8	2	15	0	0	11	6	0	0	0	2	4	0	0	15	0	0	0	0	0	0	1	0	4	0	0	0	0	0	0	0	0	0	0	0	0	0	0	0	0	0	0	0	0	0	0	0	0	4	0	2	0
512	3	0	0	22	0	1	5	4	3	0	22	6	2	1	16	13	1	0	1	12	18	2	6	0	1	47	1	4	14	8	1	28	86	38	17	0	28	1	40	1	1	3	0	0	0	12	0	0	6	1	15	0	1	12	1	4	16	6	3	13	0	84	80	25	6	2	3	5
513	1	0	0	2	2	0	30	2	7	17	20	2	2	0	1	1	59	1	0	0	1	3	0	0	0	0	0	1	100	4	7	21	0	0	0	2	6	0	0	3	15	5	0	0	1	2	24	0	1	0	1	0	0	0	0	6	1	0	1	11	0	1	4	0	58	31	9	0
514	0	0	0	4	0	0	5	0	10	0	21	22	0	0	1	2	1	1	0	1	7	0	0	0	0	14	0	0	55	4	0	59	77	8	83	20	20	0	48	4	3	0	0	1	0	40	8	0	4	0	3	0	0	0	0	2	6	0	0	2	1	27	16	9	0	2	4	4
515	4	4	0	13	0	5	6	4	20	2	50	8	2	1	1	11	3	0	1	2	3	0	0	1	1	42	0	1	1	1	5	20	29	6	19	0	14	0	9	0	1	5	2	0	5	11	2	0	2	4	13	1	0	8	2	6	7	50	0	3	0	42	32	7	6	47	19	2
516	3	0	0	22	12	27	4	2	8	3	0	0	1	11	1	5	6	0	5	0	2	2	5	5	17	8	10	11	4	1	9	11	0	6	1	3	5	4	0	16	1	2	5	2	11	1	2	2	11	3	8	0	4	3	1	7	2	4	8	0	1	7	5	0	6	8	5	2
517	4	1	12	2	3	1	42	0	1	3	1	0	0	0	3	1	5	1	1	3	0	1	3	0	0	0	2	9	0	1	11	1	2	0	2	0	1	1	0	0	0	0	0	0	0	0	0	0	0	0	0	0	1	0	1	0	0	0	13	0	1	3	22	3	107	19	21	1
518	5	0	0	3	10	12	3	7	0	7	0	0	0	8	11	0	6	5	5	1	1	13	23	9	4	1	8	13	1	0	19	9	3	0	2	4	10	28	7	9	6	0	4	7	1	9	9	4	11	0	1	0	9	0	3	1	1	0	6	1	4	3	1	2	9	1	4	0
519	11	0	0	27	1	0	4	3	18	2	16	0	5	3	13	7	11	1	1	6	17	1	0	1	0	9	0	1	2	5	7	9	6	0	11	1	1	0	1	5	0	0	3	1	1	2	0	1	2	1	15	0	0	2	0	2	7	13	2	18	0	42	10	0	5	20	35	0
520	20	0	0	8	36	38	9	3	0	10	1	1	0	3	6	0	20	0	66	7	1	3	6	0	0	0	8	75	3	0	11	1	9	0	1	0	0	3	0	15	0	0	9	7	10	0	0	0	0	0	0	0	0	0	0	0	0	0	3	0	0	16	10	0	6	1	24	0
521	4	15	0	2	4	107	2	2	0	25	0	0	0	15	4	0	5	12	5	0	0	2	0	12	4	1	6	1	0	0	1	1	0	0	1	0	5	2	0	21	2	0	20	1	11	2	0	9	1	0	0	1	0	0	2	0	0	0	1	0	0	0	0	0	0	0	1	1
522	1	1	0	9	0	0	5	0	3	0	33	3	1	1	3	5	4	3	1	0	5	0	0	0	0	20	0	0	12	1	0	6	40	3	62	1	6	0	10	1	1	0	0	0	0	0	1	0	0	0	3	0	0	0	0	1	0	0	0	0	0	71	18	1	1	5	12	1
523	5	2	0	24	15	28	6	18	18	47	2	0	4	18	17	7	8	2	5	4	5	8	1	20	17	6	17	25	9	2	10	28	1	1	5	0	23	5	2	9	3	3	12	1	19	6	19	6	7	0	7	0	8	4	9	3	8	0	24	7	2	17	8	0	17	5	24	2
524	0	0	0	2	0	1	0	2	0	0	6	6	0	0	2	1	1	0	0	2	1	0	0	0	0	8	0	3	6	7	1	11	25	23	12	0	11	0	48	0	0	1	0	0	1	22	0	1	3	1	7	1	0	3	2	0	2	7	0	4	0	2	19	8	0	0	0	3
525	6	8	0	4	1	6	8	3	30	6	37	1	6	2	14	5	32	0	3	4	7	2	0	1	0	16	2	1	16	2	9	12	7	3	30	0	10	0	1	13	0	1	3	0	11	3	5	1	1	1	10	0	0	0	1	5	0	4	2	9	1	13	16	0	55	55	41	1
526	2	0	0	16	3	3	1	6	4	7	0	0	0	6	5	0	7	4	5	1	1	12	3	8	6	3	26	14	0	0	12	22	1	0	1	0	29	6	3	6	1	1	27	4	6	10	1	4	8	4	2	0	0	1	3	0	0	1	34	0	0	0	6	0	5	3	0	0
527	2	3	0	2	1	204	0	3	2	6	0	0	0	48	0	0	0	0	2	0	1	4	0	0	0	0	0	2	0	0	1	0	0	0	0	0	0	0	0	0	0	0	5	4	5	0	0	0	1	6	0	0	0	0	0	0	0	0	0	0	0	0	0	0	0	3	0	0
528	0	5	0	43	2	18	0	2	8	1	13	9	1	18	3	9	16	21	5	11	19	7	5	1	3	15	24	4	4	2	6	21	24	1	20	3	2	6	10	6	3	1	0	2	5	25	2	2	14	0	11	0	0	0	1	0	3	10	5	2	2	55	8	3	3	4	4	4
529	5	0	1	19	2	0	10	1	2	0	0	2	1	3	7	22	4	5	20	25	73	0	3	0	3	2	4	6	1	0	4	0	54	8	34	1	0	2	6	23	0	0	6	3	9	3	0	0	1	1	1	0	2	4	6	1	1	30	7	0	0	37	58	0	0	0	0	5
530	8	2	1	34	11	13	7	16	20	46	1	2	5	12	39	17	10	9	4	13	6	6	4	21	20	32	10	11	3	3	4	36	3	4	8	3	34	2	5	13	1	8	21	1	18	22	17	12	12	4	8	0	9	3	5	7	25	0	16	6	0	24	9	3	11	9	31	10
531	12	0	1	7	4	7	5	5	6	6	5	1	2	4	2	5	0	6	6	16	7	2	6	0	13	22	2	0	0	7	3	10	3	13	5	1	11	2	6	1	2	1	1	0	4	0	4	1	8	0	4	0	1	2	0	0	1	0	0	3	1	12	5	3	0	3	0	3
532	4	1	0	25	5	11	6	11	25	36	2	6	6	7	19	15	5	6	2	9	6	4	1	9	13	17	9	14	9	1	0	30	2	9	5	1	25	1	4	7	2	3	7	0	13	3	13	3	4	1	7	0	1	2	0	7	12	0	9	4	0	24	6	3	14	8	27	0
533	3	0	0	13	0	1	7	2	47	2	29	20	8	0	1	11	18	0	0	0	7	0	0	0	0	31	0	0	20	7	1	3	24	33	28	1	0	0	3	0	0	2	0	0	3	3	4	0	1	0	13	0	0	1	0	5	19	12	0	24	0	68	20	1	20	39	78	3
534	0	0	0	2	4	0	8	0	7	4	19	15	0	3	6	2	16	0	0	7	12	0	1	1	1	21	2	5	76	6	4	45	35	8	20	0	44	1	26	2	4	2	8	0	1	3	4	2	2	1	13	0	0	2	0	0	1	1	1	12	0	12	58	6	7	3	3	2
535	24	0	2	22	1	4	14	0	0	1	0	1	1	6	23	21	11	4	39	31	75	5	8	0	3	3	4	20	1	1	12	0	23	6	7	2	0	8	4	27	2	0	15	3	9	4	1	0	1	2	5	1	3	4	5	0	3	28	19	0	1	19	25	0	1	1	4	4
536	0	0	0	2	0	1	1	0	13	0	10	24	0	0	3	6	1	0	0	2	2	0	0	0	0	101	0	0	37	31	0	4	59	146	21	1	2	0	7	0	1	4	0	0	1	4	1	0	1	1	6	0	0	3	0	13	14	3	2	11	0	41	67	18	8	25	68	3
537	1	7	0	7	3	33	10	2	3	14	2	20	0	4	6	0	40	9	10	2	1	5	11	1	1	3	12	10	4	0	17	16	8	3	8	5	9	6	16	17	3	0	20	7	10	3	8	2	7	0	2	1	1	0	3	0	1	11	2	2	0	8	8	0	14	9	6	2
538	0	0	0	2	0	0	2	0	3	0	3	14	0	0	7	11	0	0	0	7	0	1	1	0	1	34	0	1	20	7	0	3	40	84	5	7	1	0	1	0	2	1	0	0	0	0	1	0	2	0	3	0	0	0	0	6	9	0	0	6	0	7	9	3	0	0	46	2
539	15	0	1	9	0	3	4	6	1	6	2	0	2	4	4	5	0	1	3	21	12	1	5	0	5	35	2	0	0	10	2	3	3	24	0	0	10	4	9	0	2	0	0	0	2	0	1	1	13	0	9	0	2	5	0	0	2	0	2	2	1	18	37	1	0	0	0	3
540	19	0	1	21	37	23	7	3	1	10	0	3	2	15	53	18	22	30	79	17	13	6	26	0	7	0	9	44	1	0	41	0	17	2	1	1	1	5	1	74	0	0	12	5	18	1	0	0	0	7	1	0	2	0	7	1	0	12	32	0	0	36	13	0	4	1	2	1
541	9	0	0	2	16	21	5	0	0	2	0	0	0	3	4	1	4	0	63	14	1	4	0	1	1	0	3	36	0	1	0	2	4	0	2	0	1	2	0	0	0	0	8	14	15	0	0	0	0	0	0	0	0	0	2	0	0	0	2	0	0	1	1	1	6	3	82	0
542	7	2	0	1	10	98	0	6	2	25	0	2	0	23	4	0	24	2	7	3	1	13	8	0	0	0	5	4	1	1	36	0	0	0	1	0	7	4	2	6	2	0	11	6	2	0	1	2	8	0	1	1	0	0	9	0	0	15	2	1	2	3	1	0	5	1	1	2
543	18	0	0	13	52	45	4	14	0	33	0	6	1	6	30	6	23	13	34	10	1	9	12	0	2	0	7	49	5	0	52	1	6	0	3	0	0	6	0	17	0	0	7	2	4	0	0	0	0	1	1	0	0	0	0	0	0	0	3	0	0	19	31	0	6	1	8	0
544	0	0	0	1	0	0	4	1	0	0	0	1	0	0	0	1	7	0	1	0	0	0	3	0	4	1	5	5	3	6	3	13	4	4	5	5	1	4	10	17	4	0	21	9	8	90	9	3	7	6	3	0	2	0	3	2	0	6	0	3	0	0	0	0	0	2	0	1
545	0	1	0	1	4	1	0	2	1	3	0	0	1	11	3	0	1	7	4	4	0	4	8	7	10	0	4	14	6	0	10	12	2	0	11	0	48	7	7	19	2	0	38	4	6	12	2	5	7	5	2	0	1	0	1	0	0	0	6	0	1	0	4	0	0	0	0	1
546	0	0	0	0	1	0	2	4	2	0	1	1	0	5	0	0	1	0	0	1	1	10	0	4	0	2	0	0	7	2	2	13	11	1	20	2	2	2	2	1	9	0	3	2	2	127	6	0	7	20	1	0	0	0	0	3	0	0	0	0	0	0	2	1	0	1	0	0
547	0	0	1	0	0	0	2	1	3	2	0	8	1	0	3	3	2	0	0	2	1	1	0	0	0	21	0	2	4	5	0	4	3	134	1	0	7	1	1	1	1	4	0	0	0	4	1	0	5	0	7	0	1	3	0	10	6	0	1	6	0	3	8	4	5	2	5	0
548	8	2	0	4	4	44	9	0	4	35	3	0	0	13	2	0	11	13	16	3	5	7	0	1	0	0	14	1	1	0	10	19	0	0	0	0	4	6	1	1	1	0	1	0	0	0	1	0	2	0	2	1	0	0	0	0	0	1	1	0	0	2	12	0	9	1	0	0
549	1	0	0	5	10	7	1	5	0	29	0	0	0	4	0	0	7	2	2	0	1	3	0	25	10	4	6	0	0	1	9	20	0	0	0	2	13	8	0	5	5	8	15	0	5	24	7	9	14	4	2	0	11	0	19	1	4	0	9	2	0	3	0	0	1	0	1	0
550	33	1	4	6	7	73	1	1	0	3	0	0	1	3	9	3	10	1	46	5	0	9	9	1	1	0	3	30	0	0	15	3	0	1	0	0	0	3	0	3	0	0	7	3	4	0	0	0	0	0	1	1	1	0	3	0	1	0	15	0	11	4	2	1	10	5	15	1
551	9	3	0	1	16	181	0	13	3	49	0	1	0	38	5	0	27	5	7	1	1	19	4	6	1	0	2	5	1	1	27	1	0	0	0	0	7	4	1	5	1	0	15	8	4	0	0	2	10	0	0	2	0	0	9	0	0	9	2	0	0	2	0	0	1	1	0	3
552	0	0	0	10	2	1	22	1	11	1	50	16	3	0	0	2	4	1	0	0	5	0	0	0	0	9	1	0	55	4	1	12	23	2	17	0	4	0	4	0	4	2	0	0	1	0	3	1	0	0	3	0	0	0	0	0	4	0	0	4	2	24	11	1	11	11	3	0
553	2	3	0	3	12	11	2	5	3	13	0	0	2	12	23	1	2	4	9	1	0	9	21	21	14	1	14	23	3	0	22	9	1	1	1	1	25	18	2	4	4	3	20	2	7	12	6	5	15	1	2	0	17	0	17	1	1	0	28	2	1	7	8	1	8	0	3	2
554	2	0	0	2	0	0	0	0	1	0	0	6	2	0	5	4	0	0	0	13	19	0	4	0	0	48	0	0	0	9	0	6	30	30	12	2	0	0	21	1	0	0	0	0	0	0	0	0	1	0	10	0	0	0	0	0	5	0	0	4	0	49	46	9	0	0	2	7
555	11	0	0	7	4	26	0	3	0	4	0	0	0	1	14	1	3	1	70	14	8	6	0	0	1	2	1	22	0	0	0	0	1	0	9	0	0	4	0	12	0	0	12	10	22	1	0	0	1	1	0	0	0	0	0	0	1	0	6	0	1	10	7	0	3	2	13	3
556	3	0	0	12	9	7	5	1	1	6	1	0	0	9	5	1	14	1	1	1	2	1	21	2	3	7	12	1	0	1	17	0	0	0	0	2	5	9	3	2	5	1	7	1	0	0	0	2	7	0	1	0	4	1	6	0	0	3	19	8	1	10	2	0	3	0	1	2
557	9	6	0	12	0	6	0	1	1	0	1	0	0	23	10	5	1	0	2	14	3	2	10	0	2	6	7	11	0	0	0	3	7	1	1	0	4	0	8	0	0	2	5	0	2	0	0	0	3	0	5	0	0	0	1	0	0	47	4	0	0	9	16	2	0	0	0	0
558	7	8	0	50	7	16	8	16	25	45	8	0	4	21	35	14	16	11	8	17	16	7	1	14	18	11	10	10	7	2	11	78	10	1	14	0	36	3	4	62	1	5	35	2	33	40	20	20	11	7	6	0	0	1	9	5	9	0	16	4	0	17	4	0	20	25	53	7
559	5	3	0	6	1	0	0	4	3	4	0	0	0	14	9	1	3	5	8	3	2	4	7	1	1	0	11	13	0	0	5	8	1	0	4	0	14	1	9	3	0	0	12	3	1	1	0	1	7	2	3	0	0	0	2	0	0	23	6	0	0	1	10	0	2	0	1	0
560	2	0	0	2	0	0	3	0	14	0	5	22	3	1	5	5	11	0	1	12	19	1	1	0	1	49	0	0	5	6	0	12	37	34	17	4	1	0	31	0	1	0	0	0	1	1	1	0	1	0	7	0	0	0	0	1	7	0	0	8	1	30	36	7	2	0	3	1
561	1	0	1	3	10	184	2	1	2	24	0	0	1	23	1	0	9	10	5	1	3	1	3	0	0	1	5	1	0	0	29	3	0	0	1	1	10	1	0	7	1	0	1	1	1	0	0	0	1	0	0	0	0	0	0	0	0	0	0	0	6	0	0	0	0	2	1	0
562	3	0	3	5	0	0	28	0	15	3	0	0	0	0	0	4	6	0	1	1	6	0	2	0	0	3	2	15	5	2	1	2	40	5	29	1	0	1	1	0	3	0	0	0	1	1	0	0	0	1	1	0	0	0	0	1	2	1	0	0	0	6	68	1	29	47	22	1
563	7	0	0	2	0	0	1	0	4	0	5	7	0	0	4	6	0	0	0	16	24	0	1	0	0	135	0	0	10	22	0	5	67	75	27	0	2	0	18	0	1	2	0	0	0	6	0	0	2	1	12	0	0	4	0	1	6	9	0	1	0	79	121	31	0	2	11	3
564	0	0	0	0	0	0	1	0	22	0	0	1	3	0	3	2	0	0	0	1	10	0	0	0	0	48	0	0	11	63	0	3	9	223	3	0	0	0	1	0	0	1	0	0	0	2	0	0	1	1	6	0	0	2	0	6	4	3	1	5	0	5	52	20	3	5	15	0
565	6	2	0	8	1	3	0	2	5	2	2	0	1	8	64	6	11	1	4	6	7	6	6	7	8	7	7	17	24	1	9	25	11	3	15	1	1	4	8	21	3	4	13	3	20	13	10	4	11	4	7	0	2	1	11	3	1	1	19	5	1	24	12	0	6	3	33	4
566	0	9	0	0	2	221	2	0	1	8	0	0	0	2	1	0	0	8	7	0	0	0	0	0	0	0	2	0	0	0	1	0	0	0	0	0	2	0	0	7	0	0	7	1	3	0	0	1	0	0	0	0	0	0	0	0	0	0	0	0	0	0	0	1	0	3	0	0
567	28	0	6	14	13	1	46	1	2	3	0	0	3	6	20	4	10	1	56	21	13	5	1	0	3	2	6	42	6	2	9	2	8	5	5	0	4	4	0	14	2	0	14	10	18	3	0	0	0	1	0	0	1	2	5	0	1	1	24	0	0	4	24	1	41	12	53	0
568	3	0	0	9	13	4	2	3	2	7	0	4	0	1	2	16	3	14	7	12	10	0	5	1	0	0	1	2	1	1	3	0	27	1	22	0	2	10	4	6	0	0	2	0	1	0	1	0	0	3	1	1	2	0	4	4	1	17	23	0	0	49	67	0	2	0	0	6
569	1	2	0	18	9	15	1	33	3	35	2	0	1	86	0	0	11	1	1	0	3	32	0	2	1	6	2	5	0	0	1	1	2	0	10	0	0	44	0	0	14	0	0	1	2	1	0	0	5	2	0	0	0	0	0	0	0	0	0	0	0	2	1	0	0	6	1	0
570	12	0	1	1	5	201	0	5	7	9	0	0	1	35	0	0	1	1	4	2	0	12	0	0	0	0	2	4	0	0	4	0	0	0	0	2	0	4	0	1	1	0	1	1	1	0	0	0	0	2	0	0	0	0	0	0	1	1	1	0	0	0	0	0	0	5	0	0
571	2	10	0	2	2	7	3	6	0	13	0	0	3	21	4	0	6	1	19	1	0	16	3	5	9	0	11	44	1	0	13	1	0	0	1	1	16	7	0	17	1	0	46	8	9	3	2	4	3	10	1	0	1	0	0	0	0	0	3	0	0	0	0	0	1	0	0	0
572	2	0	0	4	15	18	1	2	3	7	1	0	0	19	5	1	5	4	1	4	1	4	54	4	1	12	12	16	4	3	31	3	4	0	0	0	12	53	3	0	4	0	2	3	1	1	0	0	16	0	7	1	9	0	4	0	0	3	8	3	4	3	0	1	0	0	0	3
573	10	0	0	15	21	14	6	5	0	14	0	0	1	4	18	8	14	6	38	13	8	4	7	0	3	0	7	57	2	0	7	0	22	1	12	2	1	8	1	66	0	0	14	12	13	1	0	0	0	4	0	0	0	0	1	0	0	7	1	0	0	27	15	0	1	1	3	2
574	0	1	0	0	0	0	8	1	31	1	26	17	1	0	1	3	13	0	0	1	0	0	0	1	0	26	0	2	52	1	2	2	39	18	16	0	1	0	3	0	0	5	2	0	5	1	4	0	1	0	2	0	0	1	0	11	13	0	1	22	0	26	14	5	34	44	85	1
575	6	6	0	9	0	3	1	3	7	0	2	2	2	4	13	4	4	1	1	22	28	0	1	0	0	34	0	1	2	11	4	7	11	10	16	4	3	0	4	2	0	0	1	1	1	4	1	0	4	5	10	0	0	3	0	1	1	59	1	0	0	26	41	0	0	4	13	10
576	0	8	0	1	1	17	5	0	0	1	0	0	1	5	2	1	1	11	15	0	0	2	21	0	1	0	16	12	0	0	33	1	0	0	0	4	0	2	0	103	2	0	21	9	1	5	2	1	3	1	0	0	2	0	0	0	0	0	4	0	2	0	0	0	1	0	0	2
577	7	0	3	19	4	0	34	2	6	1	1	0	5	7	18	9	5	2	22	40	49	4	2	0	3	7	5	8	6	1	2	1	19	6	27	0	2	0	2	13	0	0	6	0	14	1	0	0	0	0	2	0	0	1	1	1	1	3	8	0	0	32	36	2	7	6	35	3
578	33	1	1	8	34	57	6	0	1	12	0	1	0	3	12	2	21	1	36	3	0	4	16	0	1	0	4	48	4	0	50	2	3	0	0	0	0	0	0	8	0	0	7	2	2	0	0	0	0	0	0	0	0	0	0	0	0	0	5	0	0	6	8	0	12	0	10	0
579	0	0	0	9	1	1	1	0	3	0	1	0	0	1	5	5	10	2	2	7	19	1	0	0	3	9	8	2	17	4	0	37	16	4	7	1	4	1	18	0	1	0	2	1	1	60	4	0	6	3	9	0	0	2	1	0	0	6	2	7	0	19	15	3	1	0	2	1
580	12	6	0	42	8	25	0	12	4	18	0	1	1	35	37	7	7	3	8	7	8	15	14	12	25	4	20	21	0	2	7	31	0	1	0	1	19	2	3	38	1	0	30	2	24	12	9	8	14	1	3	0	3	2	6	1	15	1	35	1	0	15	5	0	7	5	16	17

### Sheet: Nhoods_Plasma
nhood	001-009_T0_COL	001-011_T0_COL	001-014_T0_COL	001-015_T0_COL	001-016_T0_COL	001-017_T0_COL	001-018_T0_COL	001-019_T0_COL	001-022_T0_COL	001-023_T0_COL	001-024_T0_COL	001-026_T0_COL	001-027_T0_COL	001-028_T0_COL	001-030_T0_COL	001-031_T0_COL	001-032_T0_COL	001-033_T0_COL	001-034_T0_COL	001-036_T0_COL	001-038_T0_COL	001-042_T0_COL	001-043_T0_COL	001-044_T0_COL	001-045_T0_COL	001-047_T0_COL	001-049_T0_COL	001-050_T0_COL	001-051_T0_COL	001-052_T0_COL	001-053_T0_COL	001-055_T0_COL	001-057_T0_COL	001-059_T0_COL	001-062_T0_COL	001-063_T0_COL	001-064_T0_COL	001-066_T0_COL	001-068_T0_COL	001-069_T0_COL	001-071_T0_COL	001-074_T0_COL	001-077_T0_COL	001-078_T0_COL	001-079_T0_COL	001-085_T0_COL	001-089_T0_COL	001-090_T0_COL	001-092_T0_COL	001-094_T0_COL	001-103_T0_COL	003-001_T0_COL	003-002_T0_COL	003-004_T0_COL	003-005_T0_COL	003-007_T0_COL	003-012_T0_COL	003-016_T0_COL	003-024_T0_COL	003-026_T0_COL	003-027_T0_COL	003-030_T0_COL	003-034_T0_COL	003-036_T0_COL	003-039_T0_COL	003-042_T0_COL	003-046_T0_COL	003-051_T0_COL
1	0	0	0	18	1	0	17	0	8	4	2	0	2	2	17	24	12	1	0	23	12	1	8	1	9	51	4	1	14	12	6	10	56	14	6	6	6	0	46	3	1	0	2	1	13	1	25	2	0	6	2	0	0	23	0	4	10	10	10	17	0	20	89	0	5	1	1	6
2	16	16	8	32	7	11	99	2	68	23	43	0	6	33	80	20	104	2	12	9	17	16	8	25	43	159	38	14	85	29	12	19	57	56	73	11	27	8	40	4	16	21	49	21	73	6	89	19	5	27	38	1	0	44	6	15	34	11	56	72	21	92	163	0	221	130	14	32
3	4	0	0	0	15	1	4	1	7	9	0	0	0	14	7	1	4	3	15	1	2	0	0	10	5	8	5	4	0	0	1	1	7	4	13	0	1	2	5	0	2	2	22	5	5	0	2	2	0	0	4	0	1	0	0	1	1	1	0	4	3	2	20	1	2	7	1	1
4	24	32	7	5	53	23	39	16	37	39	22	0	0	11	15	18	110	44	28	4	0	7	16	51	73	89	30	9	38	15	52	13	17	21	20	60	32	6	15	0	35	8	89	16	75	0	47	37	25	18	13	1	8	81	8	5	15	4	31	38	16	16	14	0	86	29	9	3
5	18	39	1	8	84	39	3	1	29	20	26	0	1	9	4	5	19	58	17	0	0	1	2	15	15	17	2	3	2	1	6	11	2	1	4	12	6	0	1	1	26	0	0	1	7	0	0	1	1	0	2	0	1	5	0	0	0	0	0	1	19	10	5	0	6	0	2	1
6	4	0	0	2	31	37	0	4	10	33	0	0	0	90	11	5	2	13	24	5	7	1	8	39	31	26	21	12	0	0	10	14	15	5	24	1	11	12	17	5	18	8	78	13	34	4	6	10	38	4	4	3	19	0	8	1	1	1	4	1	1	6	20	0	1	1	0	1
7	1	0	1	3	1	0	21	1	48	3	45	0	0	8	13	12	7	0	4	4	11	2	3	3	4	91	7	0	10	11	0	4	40	18	25	7	3	1	20	2	0	2	8	4	11	0	6	0	2	2	12	0	0	2	0	1	7	3	9	24	11	67	86	0	18	35	9	42
8	7	13	8	1	43	10	15	8	7	8	15	0	1	14	9	4	8	25	64	0	0	0	5	13	5	8	21	5	0	0	11	1	0	0	0	0	3	2	0	0	5	3	56	4	8	0	8	18	6	0	0	0	6	1	2	1	0	1	1	1	4	1	2	0	11	9	3	1
9	29	182	0	11	7	39	12	2	10	3	9	0	0	24	26	9	42	4	10	1	2	3	12	9	21	44	16	13	7	6	28	2	4	3	78	20	6	6	6	11	22	3	12	14	46	3	43	4	3	4	9	0	0	11	1	2	8	5	13	4	28	15	17	0	24	7	9	8
10	65	111	5	5	84	114	12	34	14	11	10	0	1	20	8	3	6	11	29	4	8	3	5	47	7	24	21	3	1	1	9	11	0	0	14	12	6	4	0	1	6	1	25	4	10	1	6	8	12	1	0	1	0	1	0	0	1	1	0	0	10	2	1	0	7	5	2	2
11	0	1	0	0	0	0	27	0	3	6	9	0	3	3	4	3	6	0	8	0	0	0	1	13	9	4	7	5	8	4	4	1	2	2	1	1	5	1	0	1	4	0	49	1	12	0	18	18	1	2	0	0	0	3	2	0	0	0	2	2	1	5	3	0	38	9	5	0
12	0	3	0	18	0	4	2	5	8	3	1	0	4	20	10	10	5	0	2	16	2	0	1	1	1	25	3	2	0	2	9	1	8	3	5	1	3	0	5	10	0	0	3	0	11	0	5	0	1	0	0	0	0	9	1	0	1	2	5	4	3	6	21	0	3	1	4	3
13	0	0	0	2	1	0	1	0	2	0	11	0	0	1	0	16	1	0	0	50	101	0	2	7	3	34	0	0	1	3	0	4	31	10	21	19	0	0	55	1	0	1	0	0	7	0	0	0	5	0	0	0	0	0	0	1	0	3	0	0	0	5	10	0	0	1	0	547
14	2	0	2	4	2	4	4	1	10	4	0	0	0	11	21	6	19	13	14	0	1	3	4	11	29	6	29	21	8	3	27	1	5	4	11	0	14	3	10	1	6	10	55	16	41	2	27	16	5	6	55	2	3	12	4	2	18	3	95	12	2	12	5	0	19	23	9	1
15	0	3	0	19	1	3	31	3	11	1	1	0	7	3	29	29	9	1	3	14	4	2	5	0	12	56	4	1	9	8	9	6	52	8	12	13	38	0	33	10	1	3	3	1	21	0	24	3	2	2	2	0	0	11	1	2	16	4	3	13	5	27	105	1	36	4	4	7
16	2	1	0	1	3	9	2	1	0	2	0	0	1	7	3	0	12	1	8	0	0	8	0	10	10	1	6	37	0	1	12	0	0	0	0	0	8	4	0	0	6	0	4	3	9	2	15	8	15	36	7	1	4	2	7	0	2	0	12	1	1	0	0	0	6	2	1	0
17	0	2	0	5	3	7	2	9	14	9	1	0	4	26	15	1	7	1	5	2	6	4	0	27	7	6	9	11	1	0	24	8	12	1	14	2	32	5	13	40	3	9	15	10	25	6	15	6	28	11	33	2	2	1	6	3	3	3	7	1	0	4	9	0	4	3	2	0
18	0	0	0	3	0	0	0	0	20	1	1	0	0	1	2	4	1	1	0	1	0	0	0	0	0	13	2	2	12	3	0	1	28	5	12	5	5	0	13	1	0	4	0	0	6	1	1	0	1	1	3	0	0	3	0	1	2	2	1	24	1	15	32	0	2	7	9	0
19	0	10	0	9	3	0	14	4	6	10	16	0	0	25	37	13	12	5	33	0	9	0	4	7	9	37	11	6	8	3	8	5	5	4	12	7	14	1	11	32	5	4	0	5	43	0	2	5	12	2	3	0	0	3	1	0	2	1	2	1	6	12	6	0	16	8	9	5
20	0	0	1	4	0	0	0	0	1	0	0	0	1	4	1	5	0	2	0	11	73	4	2	0	3	19	1	0	6	0	1	23	6	13	2	9	2	0	3	6	1	2	0	2	4	3	2	1	9	2	7	0	0	7	0	6	4	93	6	0	0	11	32	0	0	4	0	70
21	3	6	6	18	22	7	24	9	6	8	3	0	4	36	21	12	31	22	40	27	4	6	23	14	88	207	34	12	32	31	86	25	38	20	16	13	20	19	90	24	7	32	9	10	104	43	62	6	30	67	42	2	21	248	29	14	41	116	179	110	25	31	60	0	17	22	5	8
22	1	4	1	1	31	22	1	6	5	10	2	0	2	22	7	2	10	20	41	0	0	3	4	7	14	4	4	20	3	0	7	0	0	1	2	2	1	2	3	4	8	0	5	2	3	1	3	1	28	7	3	0	2	2	1	4	0	2	1	3	2	3	1	0	6	1	1	0
23	1	2	0	3	1	2	2	18	9	6	1	0	1	15	9	3	3	1	5	6	7	2	1	16	3	16	8	4	4	1	14	5	9	0	4	1	13	8	13	11	3	7	2	3	20	1	3	3	24	2	3	1	1	1	2	2	1	2	2	2	4	3	4	0	3	2	8	0
24	1	6	0	6	4	0	1	9	29	5	4	1	1	13	17	1	10	0	2	0	3	5	0	10	9	14	9	4	20	3	9	5	4	4	28	3	3	2	6	7	0	5	7	3	24	6	13	1	3	3	5	0	0	10	0	5	5	4	0	2	0	9	11	0	2	11	2	1
25	1	10	0	1	24	54	4	7	2	13	0	0	0	8	10	1	11	13	21	0	1	12	4	9	14	4	10	9	0	1	8	2	0	1	1	6	1	5	0	0	11	3	8	2	1	1	14	3	10	10	6	2	7	14	2	7	11	1	12	3	3	1	1	0	7	3	1	0
26	1	3	1	24	2	2	0	3	4	1	1	0	1	16	5	4	5	1	2	36	169	4	2	10	14	70	3	5	6	21	10	107	12	6	5	2	2	16	21	17	1	3	2	1	8	15	6	4	16	7	14	2	1	13	3	10	10	77	26	1	0	28	66	0	0	7	1	41
27	0	1	0	1	5	9	5	0	0	28	0	0	0	12	8	3	2	5	25	2	0	1	0	54	22	10	17	5	2	2	8	4	15	1	18	0	16	17	36	2	10	5	109	35	40	1	30	30	42	17	11	3	5	2	17	0	2	0	8	4	0	2	14	0	1	0	1	0
28	2	7	4	6	11	2	12	4	2	6	1	0	0	29	10	9	13	18	18	25	2	1	19	14	75	145	21	11	7	11	77	18	21	14	17	15	19	20	55	36	14	23	6	12	124	26	50	1	30	43	18	2	18	162	19	8	24	44	68	32	17	10	22	0	3	8	2	2
29	6	0	0	0	6	5	15	3	8	13	0	0	2	7	10	0	28	4	35	0	1	1	0	9	3	0	6	9	3	0	6	0	1	0	0	0	4	1	0	0	5	1	38	2	8	0	17	10	3	1	2	0	1	2	5	1	2	0	7	11	6	1	6	0	58	26	6	0
30	7	2	1	4	29	28	24	8	11	19	8	0	4	20	12	4	66	48	25	1	10	16	10	19	21	37	19	13	37	3	32	31	10	15	9	8	21	74	18	13	8	7	17	9	22	59	27	5	23	38	50	1	7	78	20	9	35	121	77	15	19	30	18	0	8	22	4	4
31	16	6	5	10	42	59	17	10	25	11	5	0	6	49	34	3	120	36	32	2	2	14	5	34	28	48	36	30	10	2	60	23	4	3	5	1	19	35	3	7	20	1	24	6	9	18	14	8	16	21	42	1	6	28	4	5	7	9	60	25	32	25	26	0	51	28	10	0
32	0	0	0	0	0	3	2	0	0	5	1	0	0	2	4	3	3	5	1	1	2	2	0	13	9	0	9	10	1	2	3	1	0	0	1	0	1	2	1	1	0	1	111	4	4	2	2	2	22	1	13	0	1	0	23	4	0	0	2	0	0	11	0	0	2	0	0	0
33	1	11	6	46	13	3	22	0	25	10	18	0	5	38	22	54	16	5	18	79	16	3	10	5	74	351	40	7	40	58	54	22	118	64	49	14	32	4	204	40	5	33	9	8	109	13	48	2	14	6	15	1	15	168	10	12	33	67	59	115	13	82	190	0	35	22	9	12
34	0	0	0	0	3	0	3	1	2	4	0	0	0	9	10	0	7	6	5	0	3	1	2	10	18	0	8	7	2	2	10	1	1	1	0	1	4	4	2	1	2	0	100	5	4	1	8	1	4	1	15	0	2	1	5	2	1	1	14	3	2	8	3	0	6	6	2	0
35	2	1	0	18	1	5	10	2	24	1	1	0	1	2	13	23	4	4	2	19	15	4	8	0	42	52	6	1	25	12	1	7	52	11	11	27	19	0	49	8	1	6	0	0	17	15	11	1	0	2	15	0	0	18	0	11	11	1	5	3	6	60	40	7	4	4	0	23
36	0	5	2	0	6	9	36	3	0	12	0	0	3	6	8	1	26	1	36	0	3	3	0	37	22	3	13	8	8	4	9	1	4	3	2	0	8	11	8	5	3	6	159	26	30	0	20	96	48	40	10	1	7	5	22	3	5	1	9	2	0	3	1	0	16	9	2	1
37	0	3	1	6	4	0	5	2	9	3	5	0	0	20	3	28	2	2	10	20	4	0	16	0	61	131	15	5	12	8	34	14	38	26	22	32	19	0	46	32	1	23	2	3	99	3	33	0	20	2	4	0	6	149	7	9	32	75	36	58	8	33	63	0	15	9	2	3
38	3	3	1	13	4	1	24	1	59	18	9	0	0	20	37	11	48	1	8	1	4	7	3	12	69	32	21	15	106	19	28	4	37	11	94	21	34	0	18	9	14	26	59	32	163	4	109	25	13	11	15	1	2	24	1	5	23	5	37	34	15	46	50	0	74	54	16	14
39	0	3	2	0	3	3	14	0	2	1	0	0	0	12	4	1	21	7	2	0	0	2	1	7	4	2	4	8	2	0	4	0	4	3	1	0	7	17	1	5	3	1	17	2	2	2	6	3	4	13	6	1	10	7	5	1	1	0	3	9	0	0	6	0	9	11	0	0
40	6	2	5	3	21	30	14	10	7	12	1	0	0	49	13	3	24	27	29	4	3	9	12	46	30	60	24	22	5	4	35	13	5	3	6	4	11	75	42	15	9	16	12	14	33	65	14	7	40	57	41	2	31	58	28	4	19	30	73	41	18	14	17	0	7	8	4	3
41	0	0	1	5	5	3	5	6	5	25	0	0	0	78	57	0	6	1	33	0	3	7	0	21	30	6	41	33	1	3	14	2	3	0	14	0	3	20	3	3	3	4	91	32	32	0	23	34	28	13	11	1	2	3	8	1	2	0	29	1	1	4	8	0	15	18	8	3
42	1	0	0	3	2	0	0	0	3	0	1	0	0	1	0	3	0	0	0	32	35	0	4	4	1	47	0	0	2	0	0	15	10	17	5	22	0	0	12	0	0	0	0	0	0	0	0	0	2	0	0	0	0	0	0	0	0	2	0	0	0	8	12	0	0	0	0	641
43	1	0	1	0	2	1	3	1	8	6	0	0	0	3	5	2	21	0	2	0	1	1	0	5	5	3	5	7	13	1	4	1	2	0	3	2	3	1	0	0	10	6	2	1	15	0	7	0	2	1	1	0	0	1	0	2	2	1	3	11	2	2	4	0	27	11	4	0
44	1	0	1	1	6	12	8	1	2	11	1	0	1	12	7	0	2	13	34	0	0	2	1	11	7	2	19	12	2	0	2	2	0	1	3	1	0	8	0	1	1	0	51	10	2	0	7	7	11	0	10	0	0	0	2	0	0	0	8	0	10	2	2	0	10	3	1	0
45	1	15	3	3	7	115	44	21	0	20	0	0	0	9	6	1	7	2	25	1	1	12	1	22	2	7	3	4	1	0	5	0	3	2	1	0	4	2	0	4	2	2	51	5	2	1	6	7	6	2	1	1	0	0	1	0	0	0	1	0	0	0	0	1	6	0	7	1
46	1	8	4	8	1	2	48	1	26	8	4	0	0	6	8	8	22	1	5	1	0	2	3	11	29	55	18	2	45	18	10	6	59	12	81	20	32	1	53	2	3	18	52	13	55	0	68	11	7	10	14	1	3	58	3	11	28	7	16	17	2	30	101	0	18	32	2	31
47	3	1	3	13	6	0	0	0	1	3	4	0	0	2	1	23	2	0	9	74	134	4	4	3	18	82	5	5	17	2	2	37	31	17	13	1	1	4	37	4	0	4	2	2	5	30	1	1	7	5	12	0	2	55	1	6	1	337	13	1	2	73	48	0	0	5	0	34
48	55	44	1	10	80	195	1	17	12	22	2	0	0	30	26	2	59	51	100	0	0	9	24	21	51	7	11	45	2	0	7	2	0	0	1	7	1	1	3	1	45	0	20	8	5	0	11	7	29	14	1	0	6	6	0	1	1	2	10	2	19	1	0	0	30	4	2	2
49	1	0	0	4	1	0	4	0	32	0	9	0	0	2	0	7	1	0	1	10	134	0	0	1	1	54	0	0	11	21	0	20	18	20	11	9	1	0	36	1	1	1	0	2	4	0	0	0	4	0	1	0	0	0	0	0	11	6	1	1	1	25	55	0	0	2	0	455
50	2	2	4	8	4	2	10	3	10	7	3	0	5	11	10	7	20	13	9	14	11	2	7	5	31	97	9	7	19	18	29	23	44	20	11	5	13	19	83	12	7	5	4	4	28	29	14	1	7	18	39	1	7	97	5	4	22	86	74	67	15	59	86	0	7	16	1	5
51	3	11	6	26	31	7	22	6	13	9	5	0	4	55	23	16	39	20	42	22	7	2	26	14	109	258	40	23	50	40	80	28	41	36	18	10	32	16	92	29	11	34	9	11	129	45	58	3	34	64	61	2	26	272	27	17	40	170	188	141	29	48	66	0	23	27	7	8
52	2	10	6	5	9	12	52	3	8	27	3	0	4	29	24	11	14	5	31	4	2	12	2	50	101	46	42	6	58	20	23	9	37	9	67	6	25	24	58	22	18	24	175	69	158	8	192	89	30	71	29	6	13	43	25	11	39	4	58	17	6	13	42	0	27	36	5	28
53	6	2	1	1	17	21	16	3	4	11	9	0	3	7	6	4	39	46	11	2	8	8	9	7	15	3	17	17	16	0	15	11	8	9	1	2	15	51	10	6	3	3	18	4	5	15	10	4	8	11	21	0	6	6	10	4	14	35	34	8	4	14	6	0	4	11	5	2
54	0	0	0	3	3	0	0	0	2	0	4	0	0	1	0	1	0	0	0	3	47	0	1	0	1	15	0	0	0	0	0	13	4	5	0	4	1	0	6	0	0	0	0	0	0	0	0	0	1	0	0	0	0	0	0	0	1	0	0	0	0	0	11	0	0	0	1	181
55	6	1	0	0	5	6	28	1	3	10	5	0	0	8	6	1	14	3	10	0	0	1	0	6	4	3	9	7	3	2	3	0	0	0	1	1	2	4	0	1	1	1	17	1	4	0	7	2	1	2	2	0	0	0	0	0	1	0	3	3	13	5	3	0	51	10	3	1
56	4	19	2	12	5	2	9	3	26	26	19	0	0	18	5	6	10	5	19	2	22	4	3	32	9	33	9	8	18	15	5	21	23	7	10	1	6	7	13	20	5	3	23	3	29	1	7	10	33	3	1	1	0	0	2	6	5	1	5	17	4	10	12	0	9	20	24	29
57	0	1	1	13	1	1	7	1	9	1	0	0	4	6	6	9	20	3	5	18	11	2	4	7	7	59	3	2	15	14	8	16	12	5	8	0	8	4	32	3	3	1	2	1	9	18	14	0	2	16	38	0	1	92	3	7	16	272	67	20	2	39	40	1	5	2	1	3
58	2	7	9	18	4	4	18	2	14	6	9	0	3	10	22	1	6	3	21	8	18	2	3	9	16	49	18	6	4	12	18	4	14	5	14	0	14	13	32	2	0	3	36	6	20	6	39	14	7	28	56	0	7	68	5	4	13	43	94	23	2	43	86	0	20	29	3	11
59	6	15	0	7	2	0	3	2	13	6	4	0	1	58	16	0	3	1	14	0	10	1	0	1	3	15	10	4	1	1	2	5	3	2	2	0	4	0	0	9	3	0	1	0	9	0	0	0	4	1	0	0	0	0	0	2	1	0	2	4	7	3	5	0	6	2	7	2
60	26	21	3	1	76	65	15	9	5	50	6	0	0	13	5	0	15	60	118	0	0	2	4	15	4	4	4	3	0	0	3	1	0	1	4	0	0	3	1	1	21	0	35	9	1	0	1	6	3	0	0	0	0	0	0	0	0	0	0	1	8	1	0	0	2	1	1	2
61	3	0	0	4	3	0	0	1	0	0	0	1	0	1	0	7	0	0	0	47	54	2	1	0	8	41	2	0	3	19	0	58	44	34	30	2	0	0	54	0	1	7	0	1	6	4	0	0	3	0	0	0	0	4	0	3	0	11	0	1	0	10	12	2	0	1	0	421
62	1	2	0	9	3	0	3	4	9	4	4	0	1	2	5	6	28	1	2	3	2	1	0	4	10	11	2	2	7	4	13	6	10	2	8	1	5	0	12	0	1	0	10	2	7	2	9	1	3	2	3	0	0	4	0	0	0	0	3	0	0	3	3	0	6	2	1	0
63	3	0	0	0	4	6	3	3	5	6	0	0	0	8	7	0	17	3	21	0	0	3	1	17	13	3	32	20	2	3	11	4	1	1	2	0	6	12	3	0	3	2	132	9	13	1	7	15	15	2	10	2	4	3	14	0	1	0	5	0	1	2	6	0	3	10	5	1
64	2	0	2	8	4	0	0	2	1	2	5	0	0	3	1	15	2	1	3	44	93	4	2	3	9	53	2	2	17	3	3	34	28	24	6	0	2	3	22	5	1	3	0	0	5	21	2	1	3	2	13	0	0	28	0	11	2	312	6	2	1	67	60	0	0	2	0	23
65	2	2	0	29	2	8	17	3	42	1	3	2	0	3	20	37	12	8	1	28	31	4	9	0	38	69	3	1	28	27	4	13	63	16	9	16	22	0	56	8	0	7	0	0	12	17	10	1	0	2	24	0	0	18	0	12	12	8	5	9	4	94	70	10	6	4	0	31
66	2	8	0	13	38	4	14	4	28	46	39	0	1	7	7	3	25	3	4	3	1	4	6	6	3	13	11	3	31	7	3	8	15	17	8	30	5	4	5	6	7	10	9	0	65	4	4	1	2	2	1	0	2	8	0	8	4	0	9	14	52	33	31	0	20	8	2	2
67	0	0	0	1	0	0	0	0	4	0	0	0	0	0	0	15	0	0	0	5	17	0	0	0	0	15	0	0	4	0	0	4	58	7	8	1	0	0	25	0	0	0	0	0	0	0	0	0	0	0	0	0	0	1	0	0	0	6	0	0	0	55	71	0	0	0	0	23
68	5	5	0	62	3	12	1	2	2	1	3	0	0	0	0	26	2	0	2	158	143	7	3	6	0	30	2	0	2	2	3	12	21	1	9	1	1	0	20	4	2	1	1	0	1	1	0	0	1	0	2	0	0	7	0	1	1	13	4	0	1	30	28	0	1	2	0	42
69	0	2	0	1	0	0	4	1	0	0	1	0	0	0	0	4	1	0	0	1	0	0	1	0	4	57	1	0	3	0	1	1	22	6	41	20	3	0	20	9	0	3	0	0	7	0	3	0	0	0	0	0	0	11	0	0	5	12	0	5	1	18	38	0	1	0	2	3
70	1	2	0	8	3	2	4	0	3	1	16	0	0	5	1	63	1	0	2	198	318	0	4	6	6	118	3	0	2	13	0	26	62	68	17	2	3	1	122	4	0	2	2	1	20	2	1	0	4	1	2	0	0	2	0	1	0	21	1	1	0	32	58	0	0	1	2	125
71	1	1	1	1	2	1	27	0	19	9	19	0	1	12	21	13	18	7	16	2	8	1	4	16	14	19	22	2	15	7	5	5	25	24	28	7	10	3	29	2	1	4	96	15	44	4	24	18	10	7	20	0	0	2	2	3	4	1	8	7	1	24	34	0	12	19	9	13
72	12	32	1	4	57	161	11	44	4	27	0	0	0	59	11	0	7	12	79	0	0	5	4	11	4	1	10	2	0	0	6	1	1	0	1	0	1	4	0	1	5	0	13	4	1	0	0	1	8	0	0	0	1	0	0	0	0	0	0	0	11	0	0	0	4	0	1	0
73	3	3	10	4	12	17	21	2	4	3	0	0	0	7	13	4	28	18	34	5	1	2	8	17	44	19	22	13	9	8	22	5	9	8	6	4	22	44	33	4	6	7	79	16	37	14	73	29	20	77	37	2	23	75	21	3	13	9	154	41	7	16	7	0	35	34	1	2
74	3	20	2	5	18	13	125	10	9	25	32	0	1	49	15	7	14	14	78	1	1	1	8	17	6	27	27	11	4	3	11	8	7	11	5	1	7	2	6	8	10	4	10	4	11	0	10	4	8	5	1	0	2	2	4	0	2	0	0	0	6	5	12	0	54	6	5	0
75	1	4	2	39	0	1	2	0	5	0	4	0	0	2	0	40	3	0	2	175	220	1	0	15	12	162	0	3	14	24	2	16	131	26	23	6	0	3	217	7	1	3	2	0	14	7	3	2	10	1	4	0	1	18	0	2	0	41	2	0	0	139	120	0	0	1	1	66
76	14	10	4	64	12	2	0	2	4	4	14	0	0	8	3	43	11	3	10	127	172	3	3	7	19	181	10	7	18	8	6	102	35	52	12	6	3	3	26	6	1	2	1	0	12	13	4	1	9	2	5	0	2	34	0	3	3	122	12	1	5	65	58	0	2	9	1	45
77	9	4	5	18	9	37	10	2	4	27	0	0	3	14	9	6	18	28	40	5	1	6	4	20	39	20	12	14	3	4	32	5	11	8	13	0	4	16	25	1	9	3	60	20	48	5	64	20	6	22	10	2	7	54	9	2	12	2	204	16	5	8	19	0	18	10	0	20
78	0	0	0	2	0	1	0	0	2	0	4	0	0	0	0	13	0	1	2	92	255	1	4	0	4	79	1	0	12	34	2	13	29	66	6	0	0	0	116	1	0	2	0	0	6	17	1	0	3	2	3	0	0	7	0	4	2	67	2	1	0	45	53	0	0	3	0	71
79	13	8	3	60	10	3	5	2	5	5	26	0	2	6	0	57	6	4	10	112	182	0	11	22	4	49	2	3	2	3	2	26	28	7	8	4	2	0	17	4	7	1	2	1	7	0	1	5	13	1	0	1	0	0	0	2	0	6	3	0	2	21	17	0	2	2	3	167
80	0	0	0	4	0	1	4	0	5	11	1	0	0	11	7	3	11	5	3	1	0	1	0	13	16	6	10	12	35	2	7	2	2	2	5	0	13	3	2	6	7	11	11	1	31	3	8	8	10	3	9	0	5	10	4	2	0	3	18	10	3	2	7	0	16	13	4	0
81	1	0	0	2	0	0	7	3	7	3	12	0	1	11	5	4	5	1	4	3	9	4	1	14	11	53	13	5	12	8	11	9	18	2	2	2	10	10	57	4	0	11	6	2	7	5	1	2	6	8	34	0	0	3	7	4	5	17	16	10	0	18	11	0	4	8	7	1
82	8	8	3	5	25	0	4	6	46	14	9	0	0	5	3	3	9	5	7	0	0	2	0	3	3	5	8	1	5	1	5	2	4	2	3	21	2	0	0	0	5	0	3	3	2	0	1	1	4	0	1	0	0	0	0	0	3	0	1	3	33	5	4	0	6	4	2	3
83	1	9	1	11	30	5	5	4	22	28	18	4	0	4	4	3	26	6	7	3	2	15	6	8	17	13	10	12	55	15	16	12	28	23	7	20	9	20	10	3	22	20	21	0	135	51	16	1	13	9	11	0	12	22	7	40	5	10	15	19	10	38	36	0	11	11	1	3
84	0	0	0	1	0	0	0	0	2	0	3	0	0	0	0	19	0	0	0	42	90	0	0	0	0	54	0	0	1	1	0	11	39	11	6	2	0	0	74	0	0	0	0	0	1	0	0	0	0	0	0	0	0	0	0	1	1	11	0	0	0	17	43	0	0	0	0	18
85	2	2	0	28	2	4	20	3	54	3	3	3	2	3	22	35	20	10	0	22	25	4	8	0	46	81	9	0	50	34	6	19	109	27	16	45	37	0	96	10	0	8	0	0	18	14	13	0	0	4	22	0	0	21	0	15	19	13	5	15	7	93	87	9	10	4	2	39
86	1	0	3	0	0	0	8	0	4	4	6	0	0	4	10	1	11	5	6	0	1	2	6	4	14	2	9	9	6	2	6	0	0	1	2	0	4	2	1	1	2	2	45	1	4	2	10	1	2	3	15	0	0	5	3	4	1	0	12	14	3	16	13	0	28	19	9	0
87	1	2	5	22	28	3	19	5	20	9	4	0	2	33	9	10	13	11	27	15	6	0	21	5	69	131	34	18	31	33	42	14	25	29	19	10	15	4	57	22	4	27	6	1	73	18	14	1	18	7	13	1	20	161	10	16	26	64	64	110	19	36	39	0	16	14	8	3
88	11	6	4	24	5	15	19	2	18	26	0	0	6	19	28	8	32	10	20	3	1	15	4	6	47	22	21	15	21	10	25	4	21	8	16	8	31	7	23	6	10	7	57	14	73	1	78	31	5	17	23	0	1	45	2	8	23	18	214	19	12	20	31	0	50	26	3	17
89	4	4	0	6	7	15	9	7	9	4	1	0	2	34	33	11	96	14	11	1	9	12	5	48	42	40	15	31	22	1	74	49	6	3	3	13	28	17	12	18	7	3	5	2	43	28	14	7	35	37	97	0	1	36	4	12	17	106	39	14	8	27	18	0	23	12	7	0
90	64	120	8	15	117	194	14	7	18	29	29	0	0	21	7	11	23	93	51	2	1	1	21	26	29	52	15	2	2	2	26	8	4	9	13	13	7	4	6	0	41	1	14	8	19	0	6	5	3	0	0	1	2	13	0	0	1	0	0	4	34	6	2	0	17	7	2	4
91	1	10	1	13	35	6	5	4	28	27	13	3	0	3	10	2	29	7	5	3	4	20	11	8	16	15	11	10	56	16	17	12	29	26	9	24	9	17	10	3	24	15	14	0	125	48	15	2	14	7	11	0	13	25	11	47	6	7	20	28	20	39	36	0	14	15	0	3
92	3	5	5	0	2	2	104	0	25	10	10	0	1	4	23	8	47	2	1	3	0	2	1	13	8	33	11	33	79	24	2	1	26	58	12	1	6	0	19	1	0	10	10	3	25	0	26	7	2	21	7	0	0	17	0	11	10	1	30	79	4	23	24	0	187	82	5	1
93	0	4	0	27	7	2	9	7	17	7	5	0	7	20	12	27	24	11	9	28	9	7	10	21	28	149	14	7	17	20	26	37	68	22	27	33	34	7	80	32	4	20	3	2	54	4	22	3	25	17	45	1	2	96	3	8	56	153	48	35	5	68	92	1	15	10	6	13
94	8	13	3	19	44	5	18	7	60	24	59	8	1	9	20	3	45	1	6	2	2	18	5	2	0	15	10	6	45	11	9	10	15	20	12	15	5	8	3	4	20	11	5	0	32	11	8	1	3	3	5	0	6	14	2	18	2	6	7	31	72	49	40	0	29	23	2	2
95	8	13	0	52	20	15	2	0	8	3	19	0	0	5	1	29	1	3	1	212	191	1	15	8	3	191	0	0	2	5	2	62	24	65	9	10	2	1	37	4	4	1	1	0	4	2	1	1	8	1	0	0	0	2	0	0	0	18	0	0	1	53	55	0	0	1	1	330
96	5	2	0	11	2	0	7	1	15	5	4	0	1	19	12	6	24	5	20	0	1	10	7	11	73	14	10	23	30	8	40	8	8	4	20	22	13	5	13	12	8	12	22	23	68	9	55	17	15	25	44	1	4	44	3	6	40	54	136	26	9	31	29	0	15	30	6	12
97	0	0	2	1	9	6	3	2	0	12	0	0	2	6	1	0	4	10	35	0	0	1	1	20	28	4	10	22	0	0	13	2	1	0	1	0	6	23	4	0	3	0	40	5	13	2	22	24	25	13	8	3	20	9	12	1	1	0	28	7	0	1	1	0	3	5	0	0
98	5	4	1	9	25	7	16	13	50	12	47	0	1	38	11	1	3	0	5	0	7	0	0	25	5	33	32	5	6	5	5	5	0	3	10	2	6	7	2	2	2	2	26	8	3	3	2	3	6	1	8	1	1	0	2	3	0	1	0	4	13	32	20	0	10	11	12	0
99	0	0	1	0	1	0	0	1	1	8	1	0	0	4	5	1	8	0	3	0	0	0	0	5	30	1	3	11	26	1	9	0	0	0	2	1	11	1	0	3	4	14	40	5	59	1	14	34	13	10	17	0	0	5	6	2	2	0	11	2	0	3	0	0	4	9	1	0
100	16	20	2	8	47	14	32	39	10	26	14	0	2	97	28	1	5	7	155	0	1	1	13	10	27	13	57	17	1	0	13	1	1	0	1	1	5	1	0	4	7	0	27	7	8	0	5	1	17	0	1	0	3	0	6	0	0	0	3	0	82	2	1	0	31	10	8	1
101	2	4	5	18	13	3	9	1	17	14	4	0	2	8	4	4	12	17	21	4	6	1	2	7	47	60	22	5	13	10	13	14	33	14	34	2	11	10	65	2	1	5	45	11	39	12	72	8	4	22	40	1	7	116	3	2	20	35	117	49	10	40	62	0	8	18	4	30
102	1	0	0	14	1	1	10	1	35	1	4	1	1	2	10	12	17	6	0	10	8	2	2	0	6	37	2	0	9	11	1	3	36	7	9	24	7	0	25	1	0	0	0	0	5	1	1	0	0	0	14	0	0	4	0	2	13	14	4	10	5	66	49	4	4	0	1	17
103	1	0	1	4	4	4	0	3	1	3	1	0	0	7	1	10	3	5	2	23	116	6	1	0	1	43	3	1	12	1	2	47	9	25	5	0	2	11	2	1	1	2	0	0	1	13	1	2	3	4	9	0	0	13	1	7	7	252	12	2	1	25	25	0	0	5	0	14
104	2	6	1	8	4	3	2	3	18	10	11	0	6	15	6	3	12	4	2	19	49	22	20	22	18	119	8	5	41	99	13	26	22	19	10	2	16	14	42	34	10	6	4	6	43	3	13	5	33	13	10	0	1	9	2	21	15	31	23	37	5	23	15	0	2	12	9	27
105	5	7	3	32	10	6	1	2	10	5	2	0	2	10	2	19	5	13	2	73	175	5	6	8	12	125	5	3	4	15	5	173	18	39	8	4	3	10	22	4	2	0	1	1	4	13	4	0	15	4	9	0	1	15	1	3	5	89	16	1	3	52	79	0	1	7	0	71
106	0	0	0	0	2	12	0	1	0	4	0	0	0	5	0	1	3	6	9	1	0	7	1	17	17	2	6	8	0	0	4	1	4	0	1	0	3	42	14	0	2	2	40	6	5	4	9	9	21	11	4	0	8	0	23	0	0	0	13	2	0	0	0	0	0	1	0	0
107	5	14	4	52	10	2	38	6	24	8	5	0	3	115	45	9	26	5	55	11	13	11	11	20	48	155	58	19	47	27	43	22	32	11	25	8	30	8	37	44	7	20	28	20	81	2	60	10	21	30	22	1	9	64	13	7	39	24	74	50	31	37	67	0	67	47	13	22
108	3	1	2	1	5	19	1	1	1	13	0	0	2	16	6	2	2	18	38	0	0	1	4	35	45	6	17	20	0	1	16	4	5	1	3	0	7	32	14	0	7	2	88	13	14	2	18	23	24	24	14	7	20	8	23	1	2	0	25	9	0	1	6	0	2	3	0	0
109	0	1	1	1	0	0	4	0	33	1	24	0	0	2	1	2	1	0	1	1	16	0	2	2	0	25	2	0	2	7	2	7	3	1	8	0	0	0	9	0	0	2	1	0	1	0	2	1	1	0	1	0	0	0	0	0	2	0	1	4	1	14	20	0	2	7	4	9
110	2	3	2	22	4	1	3	0	2	3	4	0	0	5	3	34	3	0	3	160	213	2	8	6	16	109	4	4	11	15	0	69	55	37	13	0	1	3	89	4	0	1	1	1	7	14	5	1	18	3	4	0	3	40	1	0	3	119	8	2	1	58	55	0	0	4	0	120
111	2	26	1	15	4	12	1	2	21	10	15	0	1	5	4	2	1	5	1	26	20	7	16	11	14	159	3	3	43	49	6	51	15	8	12	4	9	2	36	10	8	2	1	2	22	1	9	0	10	6	2	0	1	9	0	5	16	25	13	24	11	19	20	0	3	6	3	53
112	19	6	1	0	3	1	16	3	33	12	4	0	0	21	24	0	24	4	14	0	1	1	3	3	9	13	16	15	9	2	6	4	2	5	15	1	2	1	2	1	5	2	58	10	14	0	7	7	6	1	2	0	0	3	1	1	1	0	4	1	1	3	18	0	18	15	19	2
113	11	39	5	7	10	25	13	5	10	9	6	0	0	32	13	5	30	5	20	2	2	9	15	20	87	36	31	24	14	6	50	2	5	2	57	10	20	10	21	9	29	10	68	27	114	7	105	23	9	23	15	0	7	29	1	4	25	10	72	15	24	13	15	0	27	19	11	7
114	0	8	0	0	2	1	24	1	13	7	15	0	0	9	26	3	12	2	2	0	2	1	1	6	7	6	13	6	13	1	14	4	3	4	12	0	3	0	7	8	0	3	23	4	19	0	12	2	2	3	4	0	0	0	0	2	1	0	1	0	1	8	8	0	21	24	2	0
115	2	1	0	27	2	0	6	0	0	4	5	0	1	5	4	27	3	0	2	175	217	8	5	11	11	29	4	1	7	23	2	9	45	13	11	0	2	8	55	9	2	3	4	2	28	7	5	3	14	3	4	0	1	18	0	1	5	12	13	0	0	31	26	0	1	3	1	132
116	7	10	1	12	40	54	9	18	10	5	1	0	5	31	15	5	31	15	56	0	2	18	7	13	24	12	16	62	9	0	24	1	2	1	1	5	10	5	6	16	18	3	14	7	9	1	20	11	42	49	4	1	7	16	7	6	6	8	5	8	4	1	6	0	22	4	3	0
117	1	1	0	2	0	0	10	0	27	0	2	0	0	0	4	5	11	2	0	2	1	0	2	0	4	17	2	0	12	7	2	1	39	7	8	19	13	0	21	1	0	1	0	0	8	0	3	0	0	0	7	0	0	3	0	2	11	3	2	12	2	44	39	2	9	0	1	8
118	7	18	5	10	11	8	14	1	18	25	8	0	2	10	16	6	50	9	13	4	0	5	2	6	59	39	20	4	52	12	30	3	28	16	40	3	11	6	14	2	8	12	25	14	67	19	93	11	1	8	26	0	5	70	2	19	10	3	81	40	12	38	38	0	13	25	3	7
119	3	0	5	0	7	7	8	3	3	20	0	0	1	4	13	5	23	17	14	0	1	5	7	12	81	7	24	11	15	5	30	1	2	1	9	4	11	22	9	0	13	12	79	49	85	8	107	51	20	80	17	1	24	49	39	5	17	1	69	6	6	4	2	0	9	11	0	1
120	0	3	2	24	6	1	5	2	27	6	2	0	0	23	5	14	6	3	4	8	6	0	4	2	41	73	21	14	62	31	24	23	24	28	19	18	16	1	41	24	1	24	2	1	55	5	11	0	10	4	10	1	2	90	5	13	14	56	25	52	8	26	35	0	7	7	9	2
121	8	7	3	34	10	1	1	0	6	8	11	0	2	3	2	32	15	1	11	145	118	5	4	32	34	192	10	10	32	9	11	51	56	49	20	6	3	5	70	6	1	8	3	3	18	29	5	3	22	6	6	0	5	69	2	5	2	127	26	2	3	75	47	0	3	8	0	53
122	2	40	0	32	3	0	14	11	41	10	11	0	3	41	17	44	24	2	2	38	8	2	3	7	7	166	12	2	17	6	48	39	67	23	67	32	41	0	52	40	4	15	1	3	42	2	17	1	9	0	10	0	0	12	0	8	15	35	2	9	3	37	123	0	18	13	14	7
123	2	48	2	3	5	21	0	7	7	4	13	0	1	3	1	4	2	2	7	5	28	3	3	3	1	28	0	1	1	0	0	7	1	1	1	0	0	0	0	0	3	0	0	0	2	0	0	0	2	0	1	0	0	0	0	0	0	0	2	0	0	2	4	0	0	1	2	4
124	10	1	5	8	16	24	9	26	56	23	4	0	4	32	24	1	22	6	31	0	4	5	7	15	6	6	17	29	4	0	11	2	3	0	2	0	1	1	0	0	6	6	40	2	8	0	6	6	17	0	3	0	0	0	1	0	3	0	5	2	3	3	13	0	19	16	13	2
125	4	5	9	3	37	7	20	10	9	35	1	0	2	9	12	4	56	29	31	1	0	5	3	19	104	29	37	28	49	14	30	2	3	3	12	5	7	18	5	0	14	12	76	36	53	10	84	43	18	45	27	1	28	81	19	8	16	0	98	17	8	11	4	0	20	27	4	3
126	3	6	0	3	15	11	16	1	13	10	15	0	2	8	14	19	40	18	13	4	10	4	5	9	34	16	10	12	42	1	8	15	23	17	14	6	19	4	47	6	4	7	21	11	31	14	29	6	17	21	58	0	4	41	7	9	29	82	63	30	8	38	27	0	17	22	5	5
127	5	4	2	23	1	0	7	3	16	4	4	0	0	1	0	24	11	0	2	36	28	1	0	26	8	115	2	6	20	2	6	68	44	13	46	36	2	0	34	10	3	3	1	4	15	1	3	1	6	0	2	1	0	4	0	0	1	4	1	0	0	35	42	0	1	1	1	46
128	9	5	0	1	21	11	13	0	6	15	3	0	2	5	6	2	26	42	24	2	5	2	2	5	27	9	12	8	7	1	12	9	8	7	3	2	11	15	13	1	3	5	7	7	11	12	19	5	8	7	23	1	2	37	6	1	14	29	92	19	7	19	12	0	6	13	2	4
129	56	33	5	2	16	14	25	6	44	16	7	0	0	16	22	12	54	13	26	0	1	3	16	18	19	30	26	5	8	2	16	12	10	6	17	43	6	1	3	0	6	1	23	9	14	0	7	7	11	0	8	0	1	7	1	0	15	0	10	15	16	7	8	0	85	38	22	4
130	1	0	1	5	7	241	0	12	1	6	0	0	0	4	1	0	1	2	1	8	3	4	0	5	0	3	1	0	0	0	2	0	0	0	1	0	3	0	0	2	1	0	1	0	0	0	0	0	2	0	0	0	0	0	0	0	0	0	2	0	0	1	0	0	0	0	0	0
131	1	4	0	0	2	11	0	1	3	4	0	0	1	13	12	2	19	4	11	0	0	3	2	11	15	1	7	11	2	0	17	7	1	0	2	0	7	1	0	1	1	0	16	6	14	1	5	4	17	3	18	0	0	1	1	2	0	5	7	0	0	1	4	0	3	5	5	0
132	2	1	0	3	5	0	0	0	0	0	7	0	0	2	0	11	0	1	0	17	37	0	11	9	3	8	0	0	1	5	0	8	4	3	4	13	2	1	2	6	3	0	0	1	4	0	0	3	12	1	0	0	0	0	0	0	1	0	0	0	1	1	0	0	0	2	1	476
133	0	7	0	6	2	6	4	2	0	5	0	0	0	3	1	0	1	5	4	1	1	1	2	9	20	13	3	7	8	1	3	2	1	3	21	1	3	7	12	7	2	1	9	8	11	4	19	6	1	15	3	1	5	16	3	2	5	9	2	3	1	1	3	0	0	2	0	4
134	0	3	0	2	1	3	9	3	28	5	4	0	1	5	10	8	29	3	1	0	1	1	0	2	5	6	4	6	20	1	9	6	12	10	4	1	6	0	3	0	0	2	6	1	8	0	5	1	2	1	9	0	0	3	0	0	2	0	0	4	0	9	2	0	12	10	7	0
135	0	7	0	40	6	1	49	15	41	30	12	0	6	49	17	14	22	4	11	9	4	7	3	10	16	74	44	22	70	12	20	7	42	22	34	7	19	2	32	37	1	11	13	2	65	0	22	2	7	2	5	0	3	9	2	4	5	1	6	12	6	22	51	0	16	11	14	0
136	9	33	2	15	90	10	8	7	17	9	61	0	0	25	4	8	4	10	22	3	3	0	8	10	11	49	3	2	0	1	9	15	4	5	8	5	6	0	1	2	13	1	0	0	4	0	1	0	0	0	0	0	0	4	0	0	0	1	2	0	27	4	3	0	9	0	1	0
137	9	46	2	16	41	43	6	5	20	18	20	0	0	17	10	10	24	43	20	2	1	3	7	10	17	49	9	4	3	0	14	18	22	20	40	17	16	6	17	0	3	1	17	8	12	0	11	4	7	1	5	1	1	28	0	0	3	5	8	8	5	19	36	0	10	6	2	9
138	0	1	1	0	0	0	2	0	32	0	32	0	0	1	6	7	2	0	2	1	5	0	1	1	0	32	1	0	15	4	1	0	21	13	13	3	3	0	9	1	0	2	3	1	5	0	2	0	0	0	0	0	0	0	0	1	1	1	0	5	0	20	22	1	6	11	9	2
139	2	6	0	14	0	2	35	2	11	1	5	0	2	17	17	4	2	0	7	1	5	2	0	4	0	13	3	3	5	1	2	0	5	3	7	0	3	0	1	1	0	1	3	2	2	0	6	2	0	0	3	0	0	2	0	0	1	1	1	2	3	11	10	0	16	13	2	0
140	13	13	1	4	15	17	20	3	14	10	9	0	0	18	9	8	14	21	16	1	1	1	5	6	7	10	13	7	2	0	7	1	0	3	2	7	7	0	2	0	6	2	32	2	4	1	10	13	5	3	8	0	2	1	0	1	6	1	7	11	4	4	3	0	15	11	9	0
141	7	14	9	13	17	10	13	8	20	17	10	0	3	8	23	12	57	16	24	9	5	8	4	35	97	88	27	12	45	14	55	9	41	27	61	9	35	21	85	2	17	21	78	28	105	23	103	24	15	54	115	1	10	119	4	17	27	29	146	57	12	49	54	0	39	42	6	5
142	1	19	5	14	8	1	10	3	17	4	3	0	2	56	17	37	12	12	20	37	9	0	17	8	85	236	33	22	15	26	68	24	56	47	23	17	38	2	139	49	6	40	3	7	112	9	27	0	55	16	24	2	21	207	14	14	30	123	64	93	11	44	80	0	20	13	10	3
143	0	1	0	1	0	0	11	0	5	1	2	0	1	4	17	3	12	8	16	0	0	2	2	3	21	1	7	10	1	0	16	0	0	0	1	0	10	1	1	2	2	4	50	3	8	0	15	5	2	3	18	0	0	3	3	3	2	1	12	6	0	6	4	0	16	9	8	0
144	1	0	0	1	3	6	1	2	6	25	0	0	1	35	8	3	7	6	10	0	1	3	3	30	51	8	23	16	6	3	22	6	13	1	32	1	13	7	17	2	14	12	97	22	68	5	24	17	41	6	12	2	7	2	9	2	3	1	9	4	0	2	20	0	1	3	2	0
145	3	1	5	10	17	13	18	6	8	6	5	0	4	14	9	5	41	16	19	6	8	13	8	21	20	75	25	5	37	19	18	13	22	12	20	2	11	38	78	14	4	11	28	4	24	60	24	3	21	63	84	1	5	76	27	14	19	91	83	46	18	40	47	0	6	10	1	7
146	2	2	2	18	3	0	0	1	7	2	6	0	0	0	0	36	1	0	0	33	52	1	2	3	6	45	1	2	15	4	0	27	36	12	16	5	2	1	20	7	0	3	0	0	7	4	4	0	1	0	1	0	0	28	0	1	0	35	8	1	0	61	47	0	1	1	0	14
147	0	1	0	2	5	10	2	6	0	13	0	0	2	30	4	0	3	4	45	0	0	1	1	12	5	0	2	2	0	0	0	1	1	1	2	0	0	4	0	5	2	0	19	6	10	0	1	10	7	1	0	0	0	0	1	0	0	0	0	0	0	0	0	0	1	0	0	0
148	6	6	3	13	19	9	7	1	12	16	0	0	2	14	7	3	21	31	35	5	5	2	6	13	79	51	19	13	14	9	32	12	17	18	13	3	16	16	43	2	4	7	44	16	38	18	78	9	17	43	72	2	10	112	5	2	15	48	191	63	6	33	39	0	15	16	3	7
149	5	5	2	0	24	31	3	6	19	46	1	0	2	36	14	6	19	23	26	4	1	7	7	31	88	30	32	22	16	3	22	6	31	7	44	5	17	26	77	1	13	18	86	24	57	28	44	12	18	27	40	10	22	19	20	4	15	4	57	43	9	20	38	0	7	18	3	4
150	9	0	2	0	9	12	10	0	0	4	0	0	0	4	10	1	40	32	21	0	0	3	9	9	72	1	24	42	7	1	36	1	0	0	2	1	5	13	0	0	7	5	93	13	17	7	23	14	11	16	21	0	9	15	24	6	6	5	64	5	6	6	2	0	10	7	10	0
151	25	7	6	2	29	27	21	2	4	16	0	0	0	43	21	2	32	19	139	0	4	7	11	30	55	11	49	27	3	3	15	3	2	1	3	0	12	35	1	4	33	0	77	20	28	1	42	42	18	16	10	1	19	5	18	0	9	0	58	7	21	2	11	0	32	37	9	5
152	0	0	0	0	0	0	0	0	0	0	3	0	0	0	0	1	0	0	0	16	42	0	0	0	0	19	0	0	1	1	0	4	4	5	2	1	0	0	5	0	0	0	0	0	0	0	0	0	1	0	0	0	0	0	0	0	0	0	0	0	0	4	17	0	0	0	0	239
153	0	0	0	9	0	0	7	0	36	10	6	0	3	2	9	5	11	1	0	3	7	1	0	6	1	12	3	1	10	5	1	5	54	8	21	6	15	1	50	2	1	12	14	2	25	1	11	4	1	1	14	1	0	2	1	7	6	4	6	6	0	28	61	0	10	10	3	6
154	3	19	3	1	41	80	0	22	6	3	1	0	0	16	1	1	7	6	24	1	0	4	6	5	4	3	2	2	0	0	3	1	0	0	0	2	0	0	0	1	11	0	2	0	1	0	0	0	4	0	0	0	0	0	0	0	0	0	0	0	4	0	0	0	5	0	0	0
155	4	1	0	59	3	0	0	0	3	1	5	0	0	0	0	12	0	0	0	59	40	0	6	1	0	61	0	0	1	0	0	26	4	9	8	7	0	0	5	0	0	0	0	0	1	0	0	0	0	0	0	0	0	2	0	0	0	5	0	0	0	22	21	0	0	0	0	234
156	96	220	2	24	66	119	6	17	27	27	24	0	0	13	10	6	65	22	22	3	2	4	14	17	13	61	10	3	2	1	19	7	3	5	32	22	3	2	1	0	23	0	4	3	6	1	7	0	1	0	0	0	1	9	0	0	1	0	4	3	37	7	7	0	22	7	2	7
157	11	13	1	35	15	30	0	3	1	5	4	0	1	1	2	9	0	14	2	34	36	0	9	6	0	8	1	0	0	0	0	7	1	0	0	2	1	0	1	4	1	0	0	0	1	0	0	1	3	0	0	0	0	0	0	1	0	0	0	0	2	2	1	0	1	0	1	8
158	1	1	1	4	7	6	13	1	27	10	8	0	0	11	12	3	16	5	4	3	2	6	2	9	13	21	8	9	36	8	15	14	21	18	14	5	15	6	13	10	8	11	8	2	18	7	19	2	8	5	8	1	4	40	2	12	7	11	31	41	12	37	58	0	24	33	1	4
159	1	10	0	0	3	20	0	1	8	4	0	0	2	9	14	4	9	26	7	0	1	1	0	7	4	8	6	2	0	0	5	1	1	0	0	1	9	0	0	4	2	1	5	4	4	0	0	2	14	1	12	0	0	5	0	0	2	8	2	1	0	2	2	0	0	1	0	0
160	4	1	0	9	3	0	0	3	2	0	1	1	0	0	0	7	4	0	1	61	79	1	1	0	7	81	2	0	5	17	1	98	45	50	36	11	1	0	57	0	3	4	0	1	6	2	0	0	3	0	1	0	0	5	0	6	1	28	1	1	1	34	34	2	0	0	0	350
161	0	4	0	6	0	0	0	0	26	0	15	0	0	0	1	16	3	0	0	5	0	0	0	1	0	74	0	0	3	1	0	9	14	18	18	8	2	0	9	0	0	1	0	0	2	0	0	0	0	0	0	0	0	2	0	0	1	5	0	10	1	23	64	0	2	2	4	7
162	28	16	11	4	61	45	12	19	51	138	2	0	3	45	36	6	63	80	132	2	0	9	9	74	38	33	52	24	4	4	38	8	15	6	17	9	19	11	8	2	48	15	122	32	80	1	33	39	45	8	13	3	4	10	5	3	8	0	26	8	11	10	19	0	24	30	15	4
163	16	13	11	11	43	16	21	7	15	32	9	0	2	10	11	11	65	37	44	2	0	6	7	18	164	66	28	7	74	22	26	8	14	24	49	9	16	12	53	0	13	32	73	28	97	40	123	29	13	56	59	3	11	232	12	14	36	27	263	96	22	36	25	0	15	36	1	11
164	2	1	0	2	9	8	2	4	0	0	0	0	0	19	9	0	12	0	15	0	0	3	2	7	3	3	5	25	0	0	3	0	0	0	0	0	3	5	0	1	5	0	8	2	2	1	7	5	7	14	1	0	3	2	2	0	1	0	9	0	7	1	0	0	7	1	0	0
165	5	48	1	12	4	18	7	28	5	3	6	0	3	50	32	31	7	9	9	23	12	0	6	9	7	40	23	6	0	2	32	19	2	4	1	6	12	0	10	7	2	7	2	2	12	0	1	1	11	0	4	0	1	2	0	0	3	4	2	1	4	4	11	0	6	4	9	0
166	0	0	1	4	0	0	5	0	38	3	15	0	0	0	11	4	19	0	0	0	1	1	0	0	1	1	0	0	46	4	0	3	18	12	10	0	5	0	6	0	1	5	3	0	3	0	6	1	0	1	10	0	0	2	0	3	1	1	1	20	0	20	40	0	25	14	4	1
167	14	17	2	6	33	35	27	5	11	17	16	0	3	11	8	6	44	35	38	4	5	6	8	11	57	19	14	16	36	5	15	9	19	14	33	5	25	25	37	5	10	15	23	14	44	27	51	10	11	15	25	1	8	59	10	6	26	45	113	32	13	29	15	0	21	19	6	9
168	0	3	0	2	0	3	10	1	20	8	36	0	1	4	24	13	11	0	2	6	5	2	1	4	10	33	9	1	11	2	5	3	71	28	103	8	15	0	43	4	4	6	8	5	27	3	24	1	1	1	7	0	0	5	0	4	1	1	4	12	0	45	108	0	19	21	8	8
169	0	1	0	11	4	0	4	7	18	25	1	0	1	82	21	1	15	4	13	1	3	7	1	24	18	21	42	29	24	5	18	5	17	3	17	6	10	7	18	35	7	16	38	11	54	1	17	10	50	6	18	2	2	2	3	1	9	2	28	13	9	12	18	0	16	12	14	3
170	1	0	0	7	3	2	0	1	1	1	2	0	0	6	1	8	4	4	1	17	132	5	1	0	1	19	2	0	13	1	1	36	6	21	2	0	1	10	1	0	1	2	0	0	0	11	1	1	1	4	7	0	0	12	1	6	6	260	8	2	0	20	21	0	0	4	0	16
171	22	31	7	10	70	116	4	2	7	11	21	0	0	16	5	6	19	103	45	0	1	1	18	16	21	12	7	3	0	1	12	5	2	2	0	3	9	3	1	0	19	2	7	1	14	0	1	8	0	0	0	0	2	3	0	0	0	0	5	1	14	4	1	0	17	2	3	1
172	0	0	0	1	0	0	0	0	5	0	2	0	0	0	0	16	0	0	0	51	111	0	0	0	0	54	0	0	2	4	0	3	53	15	5	1	0	0	125	0	0	0	0	0	0	1	0	0	2	0	0	0	0	1	0	0	0	37	0	1	0	60	74	0	0	0	0	37
173	8	2	1	3	39	20	21	6	2	6	8	0	0	23	7	0	16	4	36	0	1	1	7	17	20	3	19	9	1	1	19	0	0	0	0	0	14	6	0	1	9	0	21	3	3	0	1	3	8	0	2	3	3	1	2	0	0	0	1	0	10	2	0	0	14	1	5	0
174	1	1	1	2	4	8	16	6	13	10	6	0	1	17	10	5	3	3	6	4	8	1	0	33	11	22	24	7	6	5	10	6	11	3	11	2	20	7	66	5	6	12	47	7	34	0	23	23	21	11	15	2	1	2	6	3	9	1	14	4	1	9	14	0	9	25	7	1
175	2	0	0	22	1	0	0	1	0	1	0	0	0	0	0	14	0	2	0	21	26	0	0	1	6	33	0	2	7	0	1	28	23	4	10	15	3	0	13	3	2	2	0	0	3	2	1	1	1	0	0	0	0	2	0	1	0	3	6	0	3	27	12	0	1	0	1	125
176	0	0	1	7	12	1	13	3	15	30	2	0	3	14	11	1	10	5	15	0	3	7	0	30	55	7	34	21	53	6	17	1	10	4	10	5	17	23	4	11	13	9	112	20	94	6	35	35	37	13	20	1	6	9	18	6	3	2	20	9	2	13	4	0	10	18	1	0
177	0	0	0	9	0	1	0	4	3	0	0	0	2	5	1	9	5	1	1	16	95	5	1	1	2	15	1	0	5	15	5	26	7	2	2	2	2	2	12	7	2	0	0	0	2	3	0	1	0	6	21	0	0	14	0	10	7	370	13	2	1	44	55	0	0	5	1	8
178	7	2	0	5	22	18	20	5	10	11	6	0	0	20	11	6	39	20	11	4	4	7	8	11	8	85	6	8	8	4	4	33	4	21	8	7	10	17	12	6	11	6	3	2	12	15	4	3	5	5	16	0	3	40	4	1	7	18	23	36	25	16	11	0	12	9	3	2
179	0	1	0	2	1	0	9	0	34	4	12	0	0	2	7	5	3	0	6	0	5	0	1	2	2	12	2	1	2	1	2	1	16	3	25	4	3	0	11	1	0	1	17	6	8	1	2	3	1	0	5	0	0	0	1	0	2	0	3	2	2	21	31	0	5	10	5	21
180	2	3	2	1	13	264	0	2	0	7	0	0	0	2	2	0	1	33	11	0	0	2	4	9	1	2	1	0	0	0	7	0	0	0	0	0	1	3	0	0	8	0	11	3	0	0	1	1	0	0	0	2	1	1	0	0	0	0	0	0	0	1	0	0	0	0	0	1
181	41	60	9	2	176	673	3	15	7	38	1	0	0	30	12	0	12	146	135	0	0	15	10	19	13	9	9	10	0	0	8	2	0	0	0	0	1	7	0	0	38	1	12	2	3	0	2	10	10	0	0	0	4	1	0	0	0	0	0	1	3	1	0	0	6	1	0	2
182	2	0	2	7	0	0	1	0	7	1	6	0	0	0	0	26	0	0	1	96	157	0	0	1	6	104	0	0	25	38	0	2	86	52	19	0	0	0	132	3	0	3	1	0	4	18	1	0	1	1	2	0	0	13	0	3	3	47	1	1	0	136	74	0	0	2	1	52
183	2	2	0	6	1	1	8	2	14	1	1	0	0	1	14	5	8	2	1	7	3	2	4	0	23	30	3	1	22	5	3	3	40	6	8	17	27	0	46	3	1	3	0	0	14	11	9	1	0	2	11	0	0	18	0	7	11	3	6	10	4	40	41	4	6	0	0	8
184	1	0	1	4	1	9	0	5	1	6	0	0	0	26	1	5	3	3	6	16	15	8	0	51	10	20	5	7	1	2	4	21	20	4	9	5	6	14	17	19	2	0	3	7	18	3	1	6	57	3	3	2	1	0	2	1	2	3	3	0	0	7	17	0	1	2	1	20
185	25	101	3	17	57	107	10	127	12	18	9	0	3	101	24	6	3	5	53	4	5	5	5	16	4	15	18	4	0	0	11	6	1	0	1	0	2	0	1	7	4	0	3	5	5	0	1	0	14	0	0	0	0	0	0	0	0	0	0	0	14	0	1	0	10	0	1	0
186	0	9	0	5	1	6	1	0	15	3	13	0	1	3	2	1	5	2	1	21	15	1	5	5	8	122	3	0	28	46	2	13	8	14	11	2	5	0	33	4	6	1	1	1	21	2	6	1	2	2	2	0	0	5	0	6	11	8	5	28	5	17	23	0	2	4	6	24
187	27	33	8	38	71	3	25	12	37	20	76	0	3	97	15	25	10	21	149	9	7	1	20	6	22	105	26	3	1	1	18	14	7	5	7	10	14	0	3	1	12	3	7	2	15	0	5	0	7	0	0	0	0	9	1	0	1	2	4	5	104	13	16	1	37	9	9	7
188	1	0	1	0	0	0	11	1	8	3	5	0	0	2	3	3	11	2	3	1	0	0	0	6	25	5	6	3	50	1	6	1	30	8	26	6	9	1	26	6	5	13	15	12	48	3	51	3	6	13	11	1	0	12	2	7	17	3	27	27	2	14	23	0	25	20	4	0
189	1	0	0	0	1	13	1	1	1	14	0	0	1	7	2	0	4	4	9	1	0	6	5	19	31	1	6	6	0	1	12	2	4	0	3	0	7	20	16	0	7	3	109	23	22	2	19	26	21	24	3	4	22	1	42	1	2	0	6	0	0	0	0	0	0	1	1	0
190	0	1	0	7	0	0	1	0	19	0	4	0	0	0	0	25	1	0	0	14	37	0	0	0	1	21	1	0	16	0	0	9	66	1	24	0	1	0	23	5	1	1	1	0	0	1	0	0	1	0	0	1	0	0	0	2	1	6	0	0	0	30	56	0	0	2	4	2
191	0	1	0	5	0	0	0	0	4	0	0	0	0	0	0	9	1	1	0	21	59	0	0	0	0	24	0	0	0	1	0	8	12	4	5	0	0	0	5	0	0	0	0	0	0	0	0	0	0	0	0	0	0	0	0	0	1	16	0	0	0	29	39	0	0	0	0	12
192	1	2	1	6	5	1	0	1	4	0	3	0	0	0	1	6	1	0	1	45	101	0	2	2	0	48	0	0	0	1	0	34	10	20	5	3	0	0	19	0	0	0	0	0	0	1	0	0	1	0	0	0	0	1	0	0	0	2	0	0	0	17	56	0	0	1	0	116
193	1	2	0	0	10	9	1	4	0	39	0	0	1	30	21	2	4	4	17	0	1	3	2	50	44	8	27	10	1	6	19	4	13	1	17	0	29	18	21	8	17	11	133	29	61	3	19	39	59	33	15	2	16	1	29	3	2	0	6	5	0	0	5	0	4	3	4	0
194	2	17	1	13	65	7	15	11	57	54	59	9	0	9	17	5	62	9	6	3	3	10	10	13	11	15	24	10	61	12	26	16	39	26	12	46	10	18	10	6	36	19	19	0	124	16	12	4	17	7	9	0	8	22	6	41	6	6	18	34	53	57	54	0	54	37	10	4
195	1	23	5	27	6	1	16	9	13	7	10	0	5	102	41	31	13	13	53	33	15	1	16	15	116	240	75	32	22	33	126	24	45	36	29	12	63	5	87	83	16	44	23	16	168	5	51	1	73	15	26	3	29	137	27	12	26	72	78	51	9	29	58	0	45	24	20	8
196	1	5	1	2	5	2	5	1	16	3	0	0	2	2	9	5	8	3	3	9	4	0	1	1	11	20	5	4	12	4	9	6	18	7	22	4	3	0	26	2	0	3	5	7	12	4	22	0	1	6	22	0	1	34	1	2	5	17	12	16	3	15	20	0	2	8	1	2
197	0	1	0	8	0	0	0	0	2	1	2	0	0	1	2	6	0	0	0	9	66	1	0	1	0	48	0	0	19	5	1	74	9	12	10	3	0	0	15	7	0	2	0	2	2	6	1	1	1	0	2	0	0	7	0	2	6	121	2	0	0	63	90	0	0	0	0	143
198	0	0	0	1	9	11	1	3	5	21	0	0	0	56	21	3	4	9	26	1	2	2	1	27	14	6	18	9	1	1	2	6	12	2	22	0	7	3	10	2	2	5	78	17	36	0	7	7	44	3	5	0	1	1	6	0	1	0	4	0	0	4	12	0	2	2	2	2
199	0	0	0	7	0	0	0	1	4	0	0	0	0	0	0	9	0	0	0	25	73	0	1	1	0	26	0	0	0	11	0	2	12	6	6	0	0	0	16	1	0	1	0	0	0	2	1	0	0	0	0	0	0	3	0	1	1	10	1	0	0	30	24	0	0	0	0	75
200	0	2	0	8	0	1	12	1	48	0	1	0	2	0	2	3	18	2	0	3	3	0	0	0	2	32	0	0	14	10	1	0	36	12	7	19	3	0	14	0	0	1	1	0	3	1	5	0	0	0	12	0	0	4	1	1	12	3	2	10	2	35	66	2	3	3	1	15
201	9	16	9	9	51	35	25	8	18	26	15	0	1	14	10	7	57	45	43	4	1	10	8	32	145	76	35	17	69	15	24	11	12	30	34	4	19	25	41	7	30	27	82	26	77	58	78	23	17	60	74	1	15	132	13	12	28	33	147	82	23	38	41	0	35	35	5	6
202	3	27	0	10	4	2	7	8	25	9	4	0	0	16	31	7	23	0	6	3	3	5	0	14	21	19	13	8	14	5	32	7	9	1	66	23	10	0	10	2	4	4	17	14	52	3	35	2	8	7	12	0	0	9	0	6	10	9	2	1	3	7	14	0	10	15	4	3
203	0	0	0	0	5	11	6	4	2	10	0	0	0	4	9	1	21	16	12	0	0	3	1	12	22	0	18	21	2	2	14	1	1	0	0	2	5	6	0	0	7	1	114	13	10	1	6	11	41	3	9	0	3	0	20	6	0	0	2	0	1	4	0	0	8	4	1	0
204	2	2	0	5	5	0	1	0	2	0	19	0	0	1	0	13	0	0	1	62	88	0	10	4	0	41	0	1	0	0	0	13	7	8	6	6	0	0	8	0	0	0	0	0	0	0	0	0	1	0	0	0	0	0	0	0	0	0	0	0	0	7	18	0	0	0	0	428
205	1	0	1	5	1	0	1	0	37	1	8	0	0	1	5	5	8	0	1	1	1	1	0	1	6	6	1	0	182	5	3	2	11	8	8	6	6	0	6	0	2	4	3	0	6	3	8	0	0	4	8	0	0	10	0	6	11	11	6	39	2	41	34	0	8	19	0	1
206	3	1	0	6	3	0	1	2	1	0	0	1	0	0	0	7	0	0	1	53	55	0	2	0	7	80	2	0	4	18	2	99	51	39	43	6	1	0	68	0	2	6	0	1	7	4	0	0	4	0	2	0	0	8	0	9	1	33	1	0	1	26	25	2	1	0	0	224
207	0	0	3	9	0	11	14	1	21	19	4	0	2	3	11	1	9	3	1	10	7	1	3	9	10	26	9	2	18	7	4	4	78	8	56	2	5	4	94	1	0	8	38	11	27	3	21	2	1	2	17	0	1	13	2	12	7	2	9	7	1	13	28	0	1	6	2	11
208	0	2	1	2	0	0	16	0	8	1	10	0	2	0	9	15	1	0	0	2	1	0	0	2	1	65	0	3	7	9	0	2	29	57	12	4	3	0	18	0	0	6	0	0	6	0	1	0	1	0	1	0	0	9	0	2	7	2	2	27	1	20	58	1	17	13	2	4
209	2	0	1	1	9	62	0	10	2	24	3	0	0	15	6	1	6	2	5	0	3	31	1	16	4	2	6	5	0	1	5	1	4	0	4	1	1	5	4	0	0	1	30	2	3	1	2	2	4	0	3	0	2	0	4	1	0	0	4	0	0	0	0	0	3	2	0	0
210	3	3	2	11	1	8	3	15	3	4	0	0	2	5	1	22	3	1	0	50	90	23	2	24	10	27	2	6	11	3	8	30	29	6	12	2	11	5	55	25	1	5	5	2	17	5	3	5	21	11	18	1	0	4	1	6	4	25	3	0	1	9	17	0	2	4	1	7
211	0	0	0	0	0	0	0	0	6	0	2	0	0	0	0	0	0	0	0	6	46	0	0	0	0	31	0	0	1	6	0	0	6	17	5	0	0	0	9	0	0	0	0	0	0	0	0	0	0	0	0	0	0	1	0	0	2	9	0	1	1	18	80	0	0	0	0	77
212	3	7	0	1	9	30	6	1	3	14	0	0	0	8	1	0	7	5	42	0	2	0	4	5	5	3	7	5	0	2	1	1	5	6	7	0	5	0	2	0	3	0	32	5	3	0	2	9	6	1	1	0	0	0	3	0	1	0	0	0	1	1	1	0	1	0	0	4
213	28	3	1	4	12	25	1	4	6	9	0	0	0	8	4	0	7	9	65	0	0	1	1	3	3	2	5	4	0	1	3	0	0	0	0	0	0	3	0	0	7	0	11	1	2	0	3	3	1	0	0	0	0	1	0	0	0	0	5	0	8	2	2	0	3	1	2	4
214	1	0	1	17	2	4	13	2	32	2	1	0	2	0	3	15	17	9	0	7	6	0	4	0	17	26	4	0	25	18	2	10	43	10	10	38	18	0	34	3	0	3	0	0	11	4	4	0	0	4	12	0	0	13	0	6	16	10	1	11	5	50	53	2	5	2	1	28
215	2	3	5	7	7	0	5	1	7	13	0	0	1	3	12	4	31	15	18	1	0	3	1	8	69	20	19	7	32	3	39	6	17	9	12	3	23	3	24	0	4	8	31	16	55	10	88	13	10	20	48	2	2	66	3	4	14	8	147	65	5	23	22	0	37	23	3	1
216	1	0	3	0	0	1	7	2	15	2	4	0	0	4	15	5	49	0	1	1	3	2	0	3	1	13	3	8	42	6	6	4	3	7	5	2	17	1	4	2	5	4	1	0	5	3	5	2	2	13	15	0	3	19	1	13	8	6	12	54	6	17	11	0	44	27	4	0
217	0	7	0	4	0	6	0	0	1	2	6	0	0	4	0	0	0	2	1	32	10	1	4	3	1	60	1	0	7	8	0	2	7	4	6	0	5	0	32	0	5	0	1	2	4	1	4	0	4	0	0	0	0	3	0	2	3	12	2	2	2	11	16	0	0	0	2	81
218	11	37	0	0	8	118	0	3	0	1	0	0	0	1	1	0	2	17	8	0	0	0	4	3	5	0	3	1	0	0	2	0	0	0	0	1	1	1	0	0	6	0	3	2	3	0	1	0	1	0	1	0	1	1	0	0	0	1	1	0	2	0	0	0	1	0	0	0
219	2	9	0	15	3	0	33	2	7	9	7	0	1	18	18	23	3	1	6	22	4	2	6	3	60	108	27	14	28	17	44	18	48	26	36	22	31	0	92	60	2	18	10	11	113	0	56	3	16	9	3	0	1	63	5	9	25	22	23	14	8	16	67	0	14	8	6	4
220	0	1	0	2	0	0	0	1	3	1	1	0	1	8	4	4	2	0	0	3	5	0	0	9	3	14	10	2	4	0	6	2	2	0	16	0	4	0	4	91	0	3	10	3	23	0	2	1	5	1	5	0	0	4	2	1	0	14	0	0	0	2	1	0	0	0	1	0
221	0	0	0	0	0	0	3	1	1	2	0	0	0	3	5	0	3	3	3	0	2	4	1	8	8	0	8	13	1	2	3	0	0	0	5	0	3	3	1	3	0	1	216	12	8	2	6	6	8	2	5	0	1	1	19	1	0	0	6	0	0	1	1	0	2	1	1	0
222	5	9	11	20	21	4	23	6	43	22	11	0	4	9	10	16	37	9	19	10	3	5	3	14	106	99	31	9	69	28	23	16	70	33	79	11	21	7	99	0	10	27	83	19	95	23	100	25	3	28	62	2	6	183	9	18	23	27	147	74	13	50	98	0	20	40	2	32
223	7	6	0	2	9	7	12	3	0	13	0	0	0	28	27	0	24	18	34	0	0	4	4	11	5	3	13	3	2	0	12	1	0	0	1	1	1	5	0	5	7	0	4	4	10	0	6	4	5	1	2	0	0	1	2	0	1	0	4	1	18	0	0	0	16	3	7	0
224	1	2	1	21	4	1	7	1	17	2	7	0	2	20	7	30	4	1	13	46	7	0	11	2	35	153	10	3	11	18	15	16	48	25	29	25	16	0	97	18	1	14	1	1	36	3	13	0	10	2	6	1	4	125	1	4	51	136	29	73	7	59	114	0	8	5	1	11
225	8	8	10	4	31	27	29	5	44	38	12	0	1	15	27	3	19	21	61	3	3	1	5	23	14	29	15	6	2	0	6	8	18	5	19	4	7	3	11	0	6	2	42	12	22	0	19	8	5	3	7	0	0	5	3	0	4	2	13	23	11	17	40	0	28	21	7	13
226	6	8	4	14	12	19	12	2	7	18	1	0	3	13	15	9	25	15	32	6	2	3	6	15	83	34	21	20	18	4	44	13	21	11	26	6	28	13	36	1	11	10	75	23	99	6	109	35	20	47	40	1	13	104	11	3	16	14	163	30	6	19	19	0	31	17	2	10
227	5	64	5	8	13	5	19	9	9	10	8	0	2	62	52	26	11	13	57	11	5	0	18	1	13	51	22	7	1	2	41	8	8	8	8	5	17	0	1	21	8	3	2	3	44	0	6	0	13	0	1	0	0	20	3	4	2	5	7	5	12	3	10	0	59	5	5	2
228	2	4	0	5	2	5	5	2	25	42	0	0	1	47	44	4	15	2	11	1	3	2	0	12	18	9	19	13	14	5	6	5	19	1	78	5	13	0	23	7	2	5	64	38	92	3	36	9	11	3	6	0	0	1	2	5	8	0	6	10	1	9	23	0	13	19	11	2
229	9	72	0	33	15	35	30	26	55	39	8	0	2	10	30	5	64	0	6	2	5	13	0	40	19	52	11	10	24	3	18	13	33	4	135	35	10	2	15	11	12	8	28	19	55	2	56	4	11	7	11	0	1	18	0	4	13	5	2	4	6	10	23	0	24	13	3	7
230	0	3	0	6	0	5	2	1	4	1	1	0	1	7	0	2	6	2	1	8	1	1	4	2	6	27	5	8	3	2	9	5	5	3	0	9	6	2	8	2	1	3	1	0	6	0	2	1	3	2	4	0	1	13	3	4	8	0	3	3	0	3	1	0	8	2	1	1
231	0	1	0	0	1	0	2	2	2	0	0	0	0	5	5	1	5	0	1	0	2	0	0	10	5	6	8	7	8	2	1	0	3	0	2	0	4	5	6	25	0	6	8	5	7	2	4	6	16	12	17	0	2	3	4	5	4	1	8	4	0	6	12	0	9	12	3	1
232	3	3	5	0	4	1	17	1	9	6	3	0	0	3	6	1	9	9	13	5	5	2	2	2	13	33	4	5	22	11	4	5	18	22	9	1	6	10	38	1	2	4	12	3	11	11	16	4	3	22	44	0	3	42	3	6	11	16	47	71	5	32	47	0	16	41	3	4
233	1	5	0	2	2	8	11	0	1	2	1	0	0	4	4	4	25	12	10	3	5	4	6	8	20	12	6	9	25	2	16	16	6	3	10	6	6	17	23	3	4	3	4	3	9	24	18	3	6	18	11	2	3	39	6	3	16	33	35	11	7	14	19	0	1	4	2	4
234	9	4	7	2	25	30	10	4	13	25	2	0	3	29	12	6	22	22	34	4	1	12	7	35	111	32	32	18	27	8	26	7	33	12	33	4	17	30	82	1	11	24	60	32	65	53	66	16	25	40	64	6	22	60	23	11	40	20	158	69	12	25	45	0	17	29	2	9
235	0	2	1	8	1	5	2	1	0	3	5	0	0	5	2	11	4	7	5	14	56	2	1	1	1	63	3	3	1	4	3	64	20	28	4	3	1	2	23	3	2	1	1	0	6	1	1	3	14	0	3	0	0	4	0	2	3	28	2	2	1	33	38	0	1	1	0	20
236	1	0	0	4	6	0	7	0	18	9	3	0	0	1	6	2	13	0	4	1	3	3	1	9	6	5	6	7	24	4	1	3	1	2	6	7	9	3	2	1	5	8	21	1	33	0	5	8	4	1	2	0	1	5	0	1	2	1	9	6	1	5	3	0	19	7	4	0
237	7	42	1	11	10	13	4	49	8	2	0	0	4	37	30	2	23	2	25	1	0	6	6	7	8	13	11	39	2	0	26	4	2	0	6	4	3	1	3	36	15	2	6	4	7	1	13	0	34	11	1	1	2	3	4	6	5	1	2	0	4	0	1	0	15	3	8	0
238	0	2	0	3	0	0	7	1	11	0	4	0	0	0	7	5	11	0	0	2	0	0	0	0	1	27	1	0	22	4	3	2	29	6	14	4	22	0	19	1	0	8	0	0	8	0	3	0	0	1	1	0	1	3	0	1	3	5	0	6	0	18	51	0	13	1	1	0
239	1	0	2	10	16	3	6	2	4	31	0	0	0	6	6	1	23	8	9	1	0	11	2	7	43	6	11	13	14	5	14	1	1	1	5	6	6	4	3	0	8	8	20	4	52	1	33	9	2	4	4	0	4	16	7	3	6	1	37	8	3	5	4	0	8	2	3	0
240	0	0	0	3	7	4	4	11	19	21	11	0	2	3	14	1	21	4	6	0	0	5	0	9	3	2	5	6	8	0	13	4	2	0	5	2	2	5	1	3	3	0	41	6	10	1	1	2	3	0	1	0	0	0	1	2	0	1	0	1	1	1	3	0	5	3	3	0
241	5	6	2	11	8	2	2	4	1	9	6	0	1	4	5	11	16	8	6	13	42	6	3	16	21	105	5	13	21	8	15	97	11	17	12	7	5	11	12	6	0	5	3	4	13	23	6	2	10	6	11	2	7	21	3	7	8	64	22	1	3	30	19	0	1	4	0	27
242	0	0	0	0	0	0	0	0	3	0	0	0	0	0	0	0	0	0	0	2	21	0	0	0	0	22	0	0	0	0	0	4	1	11	3	7	0	0	10	0	1	0	0	0	0	0	0	0	0	0	0	0	0	0	0	0	2	1	0	0	0	3	16	0	0	0	0	396
243	0	0	0	0	0	0	0	0	1	0	3	0	0	0	0	0	0	0	0	12	88	0	2	0	0	17	0	0	0	4	0	2	5	7	3	0	0	0	31	0	0	0	0	0	0	0	0	0	1	0	0	0	0	0	0	0	0	2	0	0	0	3	10	0	0	0	0	625
244	8	0	1	0	30	3	3	1	18	33	3	0	0	5	7	0	19	12	11	0	0	3	0	10	8	2	7	4	6	1	5	0	0	0	1	0	4	0	0	0	13	2	12	0	7	0	4	7	2	0	1	0	2	3	0	1	1	0	5	11	31	4	2	0	18	10	4	0
245	4	6	5	0	20	18	34	1	6	6	6	0	2	19	7	0	22	11	42	0	0	2	4	10	5	10	11	9	4	1	6	2	4	8	2	0	4	7	1	2	5	0	8	1	6	0	7	3	2	3	2	0	2	8	2	0	2	0	4	10	13	2	6	0	53	13	1	0
246	0	4	0	6	0	0	1	3	2	1	3	0	1	9	2	5	0	0	1	46	7	0	1	0	1	65	2	0	1	2	4	5	3	7	4	3	2	0	26	4	0	1	1	1	5	0	0	1	2	0	0	0	1	1	0	0	2	3	1	0	0	6	16	0	1	2	0	15
247	3	2	2	5	3	2	12	0	4	6	6	0	1	2	5	6	17	7	10	3	0	1	0	6	58	25	8	7	64	5	10	4	26	14	30	4	11	3	16	0	8	11	40	14	83	18	82	11	2	19	35	0	2	36	4	7	16	7	57	27	9	19	29	0	17	17	3	3
248	1	2	0	0	0	1	0	1	1	13	0	0	0	7	11	2	5	7	4	1	0	0	0	5	19	2	6	4	5	0	5	1	10	2	25	8	15	0	6	3	8	1	15	9	65	0	19	10	2	4	4	0	0	2	1	1	0	0	7	0	1	4	9	0	5	6	0	1
249	1	9	3	7	16	1	8	6	15	3	8	0	1	41	9	22	0	11	30	16	11	0	27	2	80	135	21	15	12	13	47	25	23	28	22	28	21	0	65	38	4	36	3	4	89	12	24	0	41	9	6	1	9	183	13	11	38	117	60	77	12	27	42	0	15	8	5	2
250	2	0	1	3	1	4	1	0	0	9	0	0	1	4	7	0	15	4	9	0	0	2	2	9	29	3	6	5	8	1	17	0	7	1	5	0	5	7	3	1	3	9	45	10	56	4	28	31	0	14	10	1	2	15	5	1	2	2	51	3	0	2	4	0	7	4	0	0
251	0	0	0	16	0	0	2	0	8	1	5	0	1	6	3	12	2	1	0	36	11	0	1	0	10	100	13	2	6	11	9	7	30	41	24	1	2	0	70	12	0	8	1	1	21	6	8	0	2	0	5	0	2	25	2	3	3	17	2	11	5	23	58	0	1	2	1	3
252	0	0	1	3	2	0	2	1	9	5	5	1	2	2	8	2	2	0	0	0	3	0	1	5	7	5	4	3	13	0	2	0	9	6	6	0	8	5	9	7	3	0	4	1	23	4	1	1	2	6	4	0	1	4	0	7	0	5	3	7	0	23	16	0	5	7	1	1
253	3	16	5	15	31	2	19	12	8	4	13	0	1	54	14	17	5	18	56	25	12	0	42	3	96	187	34	12	18	25	59	21	19	36	19	9	24	0	74	28	7	32	4	3	91	19	35	0	28	10	10	1	20	235	17	12	36	119	123	116	24	28	51	0	18	16	5	3
254	2	16	0	1	2	4	4	1	1	4	2	0	0	10	7	3	15	2	2	0	1	5	1	18	45	8	7	26	18	4	55	2	1	0	23	11	16	8	12	9	10	7	29	23	93	10	54	11	9	22	22	2	2	8	1	6	7	4	13	3	2	2	3	0	7	5	2	0
255	0	5	0	8	11	35	1	6	3	2	0	0	1	2	7	2	6	4	5	1	0	2	1	7	5	6	2	7	2	0	6	6	3	0	2	2	5	0	1	7	12	2	4	3	7	1	5	5	3	5	0	1	0	2	0	0	1	0	1	0	1	0	4	0	0	0	0	0
256	0	6	0	4	1	1	6	0	2	0	0	0	0	8	29	0	8	0	0	0	0	1	0	3	2	6	0	3	3	0	9	1	2	1	20	2	0	0	2	75	2	1	4	10	26	0	12	3	0	3	0	0	0	0	0	0	4	3	0	0	0	0	3	0	2	3	0	1
257	2	16	3	7	12	6	17	16	46	24	22	0	4	10	44	7	36	1	20	1	6	2	2	15	9	9	12	1	18	2	14	4	17	3	57	3	27	1	4	2	7	8	39	7	64	0	21	12	7	3	3	0	0	0	0	0	1	0	0	1	2	6	5	0	24	23	11	3
258	0	0	1	1	3	0	5	3	46	29	12	3	0	10	15	3	16	0	1	0	1	8	0	5	3	4	17	6	35	2	7	1	36	14	5	14	7	4	2	3	2	14	7	0	29	2	9	2	3	0	4	0	1	5	2	13	5	1	3	25	6	34	41	0	19	15	10	4
259	3	6	2	44	8	3	9	1	9	6	4	0	1	15	2	50	6	0	10	151	125	2	3	39	22	172	7	10	28	11	5	64	103	60	45	16	8	4	111	21	3	3	5	7	42	7	6	4	32	3	4	0	2	12	1	4	3	30	4	1	1	64	81	0	3	5	1	162
260	0	2	0	2	1	0	2	0	5	0	4	0	0	1	2	26	3	0	0	17	7	0	0	1	1	29	0	0	1	2	3	10	33	13	17	14	7	0	41	8	0	3	0	1	10	1	0	0	5	0	9	0	0	3	0	0	5	16	1	7	0	20	32	0	1	0	1	4
261	2	0	1	4	11	2	5	0	18	10	1	0	1	7	15	9	20	7	3	2	2	0	1	14	54	23	8	16	66	3	20	9	7	6	15	9	30	8	21	15	5	15	11	6	37	31	18	5	7	24	49	1	2	51	3	22	20	65	44	28	10	50	32	0	8	16	2	1
262	0	0	1	17	1	0	7	0	23	2	6	0	0	2	4	14	4	0	2	3	25	1	1	2	2	39	2	8	126	12	4	22	56	6	16	5	3	0	11	3	2	2	1	0	4	2	5	1	1	1	2	0	1	11	0	5	7	8	6	6	0	41	46	0	4	8	4	7
263	1	0	2	38	2	0	2	0	11	2	6	0	2	17	3	14	5	0	2	9	90	1	3	3	9	18	3	4	9	6	2	19	2	0	8	1	2	0	7	6	2	1	3	2	5	2	3	0	15	0	3	0	0	2	0	1	5	16	12	1	0	19	12	0	0	5	2	193
264	0	1	0	1	1	0	0	0	1	2	3	0	0	5	2	0	3	8	12	0	2	1	3	4	28	10	11	6	6	3	8	2	5	0	5	4	5	0	3	11	6	1	4	2	24	0	3	6	44	4	2	0	0	4	2	0	0	0	6	3	1	2	2	0	6	4	2	1
265	1	0	0	37	4	6	4	12	10	6	1	0	1	7	6	9	5	1	3	18	9	6	4	6	3	38	2	1	2	3	4	1	16	3	10	0	4	2	16	7	3	2	10	0	11	1	11	0	4	4	4	0	0	6	0	3	5	5	15	2	2	16	35	0	5	0	4	8
266	1	2	0	12	0	1	6	0	7	1	13	0	0	2	1	42	2	0	3	191	273	0	1	11	10	152	3	1	11	50	1	16	136	66	23	3	0	0	290	2	1	2	3	1	25	8	4	1	12	1	1	0	1	5	0	2	1	30	5	0	0	76	100	0	0	1	1	122
267	0	3	0	12	2	1	5	6	6	0	2	0	0	7	20	4	16	1	3	13	13	7	0	10	1	22	5	3	1	1	19	5	12	1	16	5	6	1	16	13	3	4	9	4	16	0	11	0	11	2	10	0	0	0	0	1	3	9	2	1	1	7	10	0	7	2	1	1
268	0	10	0	14	0	3	6	13	33	7	2	0	3	11	17	20	39	0	0	8	3	6	2	10	2	55	10	11	21	1	31	19	42	5	35	33	28	1	31	29	0	9	0	2	35	7	12	0	10	2	9	0	0	5	0	10	20	15	1	8	1	21	39	0	12	7	8	3
269	14	6	3	3	24	17	14	2	14	23	19	0	0	8	18	16	65	18	33	1	2	8	16	21	30	26	16	5	20	2	19	6	13	11	19	49	15	2	2	0	20	5	49	8	47	1	14	20	12	7	6	0	0	14	0	1	4	6	2	11	9	13	11	0	82	16	8	6
270	0	5	0	4	0	0	5	2	0	5	0	0	0	37	27	9	0	2	52	1	1	0	2	0	12	15	25	2	1	1	10	1	1	0	3	3	10	0	0	40	2	7	9	6	46	0	8	0	13	0	0	0	0	4	4	0	1	2	4	2	0	1	1	0	15	7	8	0
271	2	0	0	0	13	6	1	5	4	5	2	0	0	9	3	3	10	3	8	0	0	7	1	8	9	2	6	7	4	0	12	2	1	2	1	0	4	6	0	1	8	0	9	1	5	0	1	1	7	2	1	0	1	2	2	1	0	0	0	3	11	2	1	0	6	1	2	0
272	0	4	0	11	2	3	3	3	3	9	3	0	0	14	25	5	6	0	0	12	8	4	0	9	7	20	13	9	7	7	2	3	8	2	11	6	3	2	21	69	0	4	6	5	17	0	0	1	34	5	18	0	2	2	1	1	9	16	3	4	3	5	4	0	3	7	3	2
273	2	2	0	6	14	1	1	2	20	2	59	0	0	0	1	5	4	1	0	5	6	0	2	4	1	51	0	0	0	4	2	15	7	12	2	4	3	0	0	1	3	1	0	0	2	0	0	0	0	0	0	0	0	2	0	1	0	6	0	0	6	7	10	0	1	0	1	7
274	48	51	13	17	107	177	16	6	24	18	20	0	0	16	9	1	9	78	78	7	7	0	13	38	12	49	13	0	0	1	18	32	16	7	17	17	18	9	3	1	31	0	7	4	7	1	8	8	9	0	3	0	2	10	0	0	1	0	2	4	17	11	18	0	13	5	0	11
275	14	28	7	1	38	132	103	14	1	18	3	0	0	30	18	5	54	46	74	0	1	6	3	42	13	18	37	11	2	1	31	2	2	1	4	1	17	19	5	4	22	1	49	20	18	0	17	39	16	13	5	3	5	3	4	0	5	1	11	0	7	1	3	0	89	14	3	2
276	12	20	0	10	23	25	1	10	3	11	0	0	0	40	6	0	5	2	31	0	0	1	3	13	6	3	8	10	0	0	5	0	1	0	2	0	2	4	0	10	6	0	2	2	3	0	0	0	4	0	1	0	0	0	0	0	0	0	0	0	18	1	0	0	7	1	2	0
277	6	34	2	18	6	14	3	1	29	10	21	0	3	12	3	0	7	6	4	35	24	11	31	14	11	169	5	1	26	38	3	17	13	13	11	4	7	2	24	10	13	1	3	4	28	1	9	0	16	8	1	0	1	4	0	3	10	15	13	29	16	13	16	0	4	9	10	100
278	34	6	1	4	114	84	5	6	6	20	5	0	0	11	5	0	11	29	78	0	0	1	10	14	11	4	1	4	1	0	0	2	1	0	0	0	4	4	0	1	26	1	6	0	5	0	1	4	1	0	0	1	0	2	0	0	0	0	0	0	20	1	1	0	5	1	0	0
279	0	1	0	6	0	0	1	0	27	0	27	0	0	0	0	10	0	0	0	13	105	0	0	0	0	64	0	0	2	8	0	39	12	9	8	11	0	0	12	0	1	1	0	0	1	0	0	0	0	0	0	0	0	0	0	1	3	1	0	0	1	23	54	0	0	0	0	393
280	0	1	0	3	0	0	11	1	6	6	9	0	2	13	13	33	6	1	8	5	5	1	1	3	24	33	12	5	9	4	25	6	17	15	11	5	30	1	26	33	1	15	6	1	54	0	3	0	19	2	6	0	0	8	0	1	2	14	7	5	0	12	17	0	11	8	5	0
281	1	5	1	12	45	7	25	11	13	58	22	1	0	19	24	4	51	1	9	3	1	25	17	21	15	8	30	22	58	16	25	4	22	16	8	7	16	11	8	8	23	16	37	0	125	10	14	6	17	9	9	0	19	17	13	33	3	2	19	20	31	15	20	0	42	23	6	0
282	3	3	2	3	23	3	4	5	66	22	70	7	0	5	3	4	12	1	4	1	1	0	3	2	1	9	11	2	22	5	12	8	27	12	8	29	6	3	3	4	19	16	6	0	49	2	7	2	4	3	3	0	2	6	0	13	3	3	7	17	23	55	45	0	19	16	6	2
283	7	4	5	9	29	29	27	11	11	19	4	0	3	28	13	5	73	30	28	3	8	18	8	30	27	85	22	13	43	8	36	30	8	12	14	4	20	66	19	16	8	10	13	6	40	82	34	8	25	74	81	1	8	149	24	10	40	157	131	37	28	42	33	0	16	23	2	5
284	1	0	0	1	4	5	10	0	7	6	1	0	1	7	9	0	7	2	19	0	5	5	2	26	20	2	16	16	6	3	6	3	1	1	4	0	6	17	1	0	1	0	361	8	12	3	14	14	38	2	24	0	3	0	24	5	0	0	15	1	2	2	5	0	8	4	5	0
285	4	0	1	12	6	5	3	5	20	16	3	0	1	1	6	5	27	10	4	0	3	3	3	4	9	9	5	1	6	2	8	7	19	4	11	11	5	2	8	1	4	2	7	4	22	1	20	1	4	1	5	0	0	29	0	1	7	3	20	6	1	19	32	0	10	5	0	8
286	0	0	0	0	3	5	10	4	3	7	2	0	0	30	12	0	11	4	14	1	5	3	2	29	23	13	26	17	5	0	13	4	3	0	2	2	8	17	9	26	3	3	47	15	5	3	2	5	78	7	53	1	4	0	27	5	1	4	14	6	2	10	5	0	10	21	11	0
287	4	5	0	3	8	5	10	1	7	9	6	0	1	9	14	11	38	2	7	3	3	2	2	17	41	14	6	14	83	3	13	11	21	9	15	5	13	1	17	2	3	9	13	10	36	28	45	8	12	23	40	0	4	32	6	10	32	46	52	37	5	24	26	0	37	30	4	3
288	29	18	8	2	79	94	20	9	11	106	0	0	3	39	18	2	18	57	235	0	0	3	8	74	25	11	20	17	1	2	8	3	7	3	5	0	14	15	0	2	51	4	141	22	36	0	29	70	18	4	3	4	7	3	13	1	2	0	10	1	2	1	3	0	25	13	4	3
289	0	2	0	0	20	11	1	5	2	5	0	0	0	9	2	1	3	5	5	0	0	4	1	14	2	11	6	1	2	0	4	8	2	1	0	7	14	6	7	2	2	1	8	1	21	2	5	12	20	3	2	0	0	3	1	0	1	0	2	0	1	0	4	0	4	3	2	0
290	3	0	0	7	0	1	11	1	4	11	2	0	0	44	16	0	9	2	38	0	4	3	6	9	8	12	29	15	11	2	1	0	0	2	7	0	1	1	2	3	2	1	15	7	9	0	2	1	10	3	6	0	0	0	2	0	5	1	9	9	23	6	5	0	14	7	8	2
291	4	17	1	10	4	6	0	4	1	5	1	0	0	1	0	4	1	3	0	9	23	2	1	7	0	74	0	0	3	2	1	90	7	16	4	15	1	1	0	3	5	0	0	0	0	0	0	0	4	0	0	0	0	0	0	0	1	2	1	0	0	10	14	0	0	2	0	8
292	13	15	4	19	39	8	11	14	56	12	49	0	0	52	19	20	29	28	36	1	4	2	3	11	13	53	16	6	9	1	24	25	11	2	5	6	13	0	1	1	5	2	1	0	1	0	1	1	10	0	8	0	0	8	1	1	0	8	1	9	56	23	11	0	22	5	10	2
293	0	0	0	0	1	0	0	0	5	0	7	0	0	4	0	4	1	0	1	37	180	0	3	2	2	50	0	0	0	0	0	9	4	23	2	13	0	0	38	1	1	0	0	0	0	0	1	0	3	0	0	0	0	0	0	0	1	5	0	1	0	10	12	0	0	1	1	501
294	7	7	1	37	6	1	1	1	6	1	21	0	0	0	1	18	0	0	1	71	80	0	1	1	0	42	1	2	1	2	0	7	6	22	6	0	0	0	10	1	0	0	0	0	2	0	0	0	0	0	0	0	0	3	0	0	1	4	0	0	1	26	11	0	0	3	0	17
295	3	4	3	5	2	8	30	0	2	8	0	0	4	20	20	1	29	7	20	0	1	4	1	11	17	1	20	32	11	5	34	1	1	0	1	0	12	13	2	1	6	3	42	9	21	1	51	24	9	20	11	0	4	20	7	1	4	1	73	27	5	2	3	0	67	30	6	0
296	3	0	0	0	4	2	1	2	24	21	0	0	0	47	16	2	6	2	13	1	2	1	0	21	23	9	17	13	2	2	10	3	6	3	21	0	7	2	17	2	2	7	62	10	35	2	8	3	14	6	8	2	1	0	2	1	0	0	3	9	2	4	30	0	3	6	6	0
297	0	0	0	2	0	0	2	0	11	0	5	0	0	0	0	6	7	1	0	0	14	0	0	1	1	16	0	0	39	26	0	9	19	6	3	0	3	0	9	1	0	0	0	0	3	2	1	0	0	2	0	0	0	2	0	3	5	2	3	22	2	14	31	0	4	8	6	0
298	4	19	1	10	20	22	8	6	23	36	10	0	0	58	13	6	4	6	24	2	9	2	5	27	6	21	19	2	1	0	10	4	5	2	16	6	7	1	5	6	8	0	5	6	10	0	1	2	11	0	2	1	0	0	1	0	1	0	0	1	9	10	12	0	7	8	4	2
299	2	4	1	15	1	1	1	0	5	2	5	1	1	0	1	24	3	0	1	52	58	3	2	1	2	68	2	3	5	1	0	34	24	25	9	7	1	0	38	5	0	1	0	0	2	2	2	0	4	1	2	0	0	17	0	1	1	30	3	0	2	76	56	0	0	1	1	14
300	2	4	2	0	21	13	7	3	1	7	0	0	0	3	2	2	6	8	41	0	0	3	3	30	17	6	16	8	1	2	7	1	0	0	1	1	11	19	1	0	6	3	98	27	21	1	25	57	25	23	1	2	24	3	28	3	3	1	7	0	0	0	0	0	3	2	1	1
301	0	5	0	5	5	2	1	6	4	9	0	0	0	28	6	3	3	4	4	1	2	0	2	5	9	5	4	7	0	0	11	2	1	3	3	0	6	0	3	10	2	4	0	3	15	1	2	1	11	1	0	0	3	2	0	1	0	1	1	1	2	1	4	0	0	1	5	0
302	0	0	0	8	0	0	0	0	27	0	2	1	0	0	0	5	1	0	0	12	52	0	0	0	0	37	0	0	18	11	0	2	28	6	17	0	0	0	52	2	0	0	0	0	0	0	2	0	0	0	3	0	0	0	0	1	0	12	0	0	0	34	27	0	0	0	0	25
303	0	0	0	2	0	0	2	2	7	5	0	0	0	6	8	3	1	0	1	1	12	2	1	1	2	9	3	9	11	7	4	11	8	3	6	0	2	0	3	6	2	1	7	2	14	1	6	2	2	2	3	0	0	1	0	1	0	4	1	0	1	3	12	0	2	8	9	2
304	1	1	0	4	2	2	2	2	11	12	1	0	0	26	37	0	2	2	14	0	3	2	0	18	26	3	18	30	5	1	7	1	1	0	3	1	3	6	1	48	3	3	75	15	17	0	7	3	18	3	18	0	0	1	5	1	1	1	6	2	3	6	2	0	16	18	8	0
305	4	9	1	18	7	1	0	1	2	0	11	0	0	4	1	50	0	3	1	66	53	0	5	3	1	37	1	0	0	0	0	18	8	9	6	3	0	0	6	2	2	0	0	0	0	0	0	1	2	0	0	0	0	1	0	0	0	6	0	0	0	11	12	0	2	0	0	33
306	1	0	0	0	2	0	2	2	0	10	0	0	2	15	9	0	16	1	1	0	0	3	0	7	29	3	7	15	14	0	19	1	1	0	1	1	5	0	1	15	5	4	11	5	27	1	15	9	11	20	16	0	0	5	0	0	3	3	23	2	3	1	0	0	6	2	3	0
307	0	5	0	5	0	1	0	0	9	0	12	0	1	2	0	3	2	0	0	2	3	0	0	3	1	60	1	0	0	0	0	7	10	4	60	8	0	0	17	2	1	2	0	0	4	0	1	0	0	0	1	0	0	0	0	0	1	2	0	0	1	10	21	0	0	0	2	7
308	6	2	0	2	40	33	24	14	6	44	1	0	1	35	11	1	13	21	115	0	1	3	1	31	15	9	15	15	0	0	6	0	4	1	1	0	10	3	0	1	22	2	59	6	18	0	6	43	25	0	2	0	1	1	6	0	0	0	3	0	5	1	4	0	14	6	4	1
309	5	3	0	122	2	1	3	3	1	1	1	0	0	9	1	27	4	1	4	55	69	2	1	9	4	56	1	2	4	3	3	18	16	2	12	7	2	1	12	8	3	5	2	0	9	0	0	2	5	0	6	1	0	1	0	0	0	5	0	0	1	31	27	0	0	1	0	47
310	12	10	1	3	15	52	1	2	3	8	0	0	0	13	7	0	6	5	63	0	1	0	7	3	10	2	5	9	0	0	0	0	0	0	2	0	0	1	0	1	9	0	20	0	2	0	3	0	5	0	0	0	0	0	1	0	0	0	0	0	3	0	2	0	4	1	1	1
311	3	7	6	1	2	7	88	2	4	4	5	0	4	19	31	14	54	7	9	8	6	9	4	29	27	54	20	14	53	28	22	9	20	36	9	7	28	19	40	12	5	15	28	9	51	12	54	19	10	89	43	1	2	51	26	18	26	6	49	42	6	21	41	0	104	50	6	2
312	4	7	0	6	28	4	18	15	4	10	9	0	2	37	5	19	15	31	45	10	7	2	31	5	28	68	14	12	16	4	23	24	12	13	16	9	12	14	35	23	6	10	3	2	37	19	12	1	14	11	9	1	7	117	16	5	25	64	44	48	18	27	19	0	11	5	1	2
313	3	8	0	10	10	1	10	7	6	2	4	0	1	33	2	5	4	3	13	11	3	1	3	0	16	48	13	8	13	5	31	14	9	9	12	2	4	1	9	9	1	4	4	5	33	5	16	0	7	2	1	0	3	50	4	3	8	24	16	22	14	10	12	0	4	2	2	1
314	0	0	0	6	0	0	0	1	38	0	1	0	0	3	0	6	3	0	1	17	205	1	2	0	1	65	0	0	22	40	1	35	14	36	6	3	0	1	19	3	0	2	0	0	2	9	3	0	2	1	11	0	0	3	0	10	13	177	5	1	0	94	128	0	0	4	1	52
315	3	6	3	26	11	2	3	0	9	4	10	0	0	4	0	53	3	0	6	139	155	5	9	30	19	207	2	4	14	11	4	52	98	76	45	19	2	2	146	15	4	4	2	2	18	8	3	3	40	3	1	0	0	30	0	2	3	68	7	2	1	85	102	0	0	4	1	248
316	0	1	3	6	11	1	2	0	5	3	0	0	0	3	6	2	10	6	0	0	1	2	3	8	27	10	5	11	17	7	8	9	4	5	8	6	18	10	8	7	2	5	7	3	8	23	7	2	14	11	22	1	4	27	2	13	13	36	12	8	2	17	11	0	2	5	0	0
317	0	1	0	2	2	1	3	0	13	44	0	0	1	56	26	3	5	5	45	0	4	5	0	25	17	6	25	21	3	4	8	0	9	1	20	1	7	4	7	8	10	13	102	24	36	0	20	23	53	1	5	2	2	1	2	1	7	0	19	6	2	7	13	0	14	27	13	5
318	18	14	7	6	48	30	29	4	10	31	12	0	2	11	10	6	53	45	50	4	4	6	13	19	154	49	27	14	68	16	22	8	14	20	36	6	22	23	44	1	13	31	56	26	83	55	91	21	18	55	69	2	17	174	14	14	40	47	247	75	21	34	25	0	19	30	3	8
319	4	13	2	17	74	26	9	35	42	96	6	7	1	22	33	5	56	5	8	0	3	89	12	25	13	7	46	36	30	8	26	11	19	12	14	40	15	15	3	23	43	14	24	0	141	5	15	6	34	11	5	0	10	9	10	23	4	7	19	9	37	14	22	0	32	14	13	4
320	0	7	0	2	2	0	3	1	30	5	23	0	2	6	5	2	16	3	4	9	20	1	15	6	10	163	8	1	37	100	4	17	18	30	9	8	6	3	36	10	3	3	1	0	31	1	9	1	11	9	4	0	1	4	1	9	15	14	7	61	11	18	21	0	6	10	14	16
321	0	0	0	19	0	0	1	0	4	0	1	0	0	0	0	29	1	0	0	15	20	0	0	1	0	44	0	0	18	3	0	22	169	15	62	3	0	0	65	1	0	0	1	2	6	1	2	0	1	0	0	0	0	1	0	1	4	7	0	0	0	53	80	0	1	2	2	51
322	15	4	0	0	19	35	14	1	10	11	4	0	0	3	5	0	20	30	18	0	2	9	16	9	12	24	14	8	2	2	16	1	0	2	1	4	1	8	1	0	15	1	50	3	1	3	2	1	23	1	7	0	3	5	3	1	1	1	6	6	11	4	6	0	12	3	4	3
323	0	1	0	0	1	0	0	1	2	3	0	0	0	6	3	0	0	0	12	0	1	0	0	12	8	0	6	6	1	0	3	0	0	0	12	0	2	2	1	2	2	0	90	35	13	0	7	6	22	3	1	0	2	0	4	0	2	0	2	0	0	1	0	0	1	2	1	4
324	61	105	3	18	79	263	4	3	14	27	29	0	0	15	3	4	14	66	38	10	3	1	23	22	32	103	11	2	2	2	12	20	13	17	42	22	13	9	7	0	42	1	11	11	15	2	8	6	6	0	7	1	3	27	0	0	3	2	1	8	40	12	21	0	11	10	0	24
325	0	9	1	1	3	0	9	0	1	4	3	0	1	2	10	3	1	0	3	1	2	0	0	2	14	6	6	1	9	1	8	1	6	1	26	0	4	1	1	8	2	5	18	8	59	2	44	9	3	3	2	0	0	6	0	1	2	0	2	0	0	4	7	0	3	5	1	1
326	130	174	21	11	165	152	26	16	25	56	30	0	0	16	10	5	61	85	74	0	1	3	22	39	17	55	13	2	1	2	22	6	2	1	12	25	6	2	2	0	40	1	16	10	14	0	5	7	6	0	1	1	2	11	0	0	0	0	0	1	62	11	1	0	38	12	1	13
327	2	0	1	11	2	2	1	0	4	1	1	0	0	3	0	5	1	3	1	43	169	0	1	4	5	77	2	1	1	17	4	73	14	26	4	0	1	3	26	0	0	0	0	0	2	13	2	0	4	2	8	0	1	12	1	2	4	89	9	1	0	42	75	0	0	5	0	41
328	2	2	0	2	2	1	2	1	21	2	15	0	0	1	7	3	2	1	0	2	5	0	0	9	2	63	6	1	2	1	2	6	5	4	9	1	6	1	11	2	1	1	1	1	4	3	0	0	0	2	12	0	1	4	0	2	0	3	1	6	2	26	23	0	4	3	2	0
329	1	0	2	4	20	3	4	3	59	28	34	8	1	6	13	2	28	1	4	2	2	3	1	0	0	2	6	1	15	5	8	5	22	6	7	21	4	1	1	9	4	11	3	0	35	1	6	2	1	2	1	0	1	3	0	8	4	5	5	22	27	67	36	0	19	16	6	1
330	3	3	3	45	8	7	3	0	13	1	7	0	3	7	1	59	3	0	7	194	307	12	3	14	24	205	6	4	34	34	7	39	103	62	20	1	1	5	135	5	3	8	3	0	15	21	8	2	14	3	22	0	1	35	1	9	3	138	13	2	1	174	140	0	1	6	0	97
331	0	4	2	21	1	2	4	5	11	4	8	0	1	31	13	19	14	2	6	35	218	6	4	9	25	91	5	15	32	40	12	101	16	44	8	2	10	9	24	13	2	5	5	2	21	12	9	7	10	6	16	0	0	15	0	9	8	107	27	2	0	52	59	0	3	17	3	32
332	3	1	1	30	1	2	2	0	7	0	2	0	0	0	0	27	5	0	1	109	117	1	2	4	5	107	1	0	20	33	2	13	88	25	12	3	1	0	135	2	0	2	0	0	5	8	3	0	5	2	5	0	0	30	0	1	1	40	7	0	0	96	94	0	2	0	0	120
333	0	0	1	8	2	0	0	2	6	4	7	0	0	1	0	41	1	1	2	27	67	1	2	11	0	54	0	0	5	2	2	45	78	20	25	24	2	1	57	4	3	1	1	2	4	2	1	3	14	0	0	0	0	4	0	0	5	13	2	0	1	50	59	0	0	0	0	136
334	1	0	0	5	0	0	0	1	0	0	2	0	0	5	0	5	0	3	0	19	151	1	1	0	0	13	0	0	4	7	1	12	13	20	0	1	1	4	11	0	1	1	0	0	0	5	0	0	0	0	4	0	0	7	0	4	5	220	3	0	0	33	35	0	0	3	0	27
335	0	0	0	0	2	1	0	0	0	0	0	0	0	7	7	0	2	0	0	0	1	1	0	5	10	6	7	4	3	2	21	0	0	0	0	0	10	7	1	18	6	3	19	4	25	5	7	4	6	21	8	0	2	6	5	1	2	1	11	2	0	0	1	0	5	0	0	0
336	1	8	6	2	3	5	13	3	3	16	0	0	1	9	17	5	13	6	8	0	0	2	4	4	23	6	19	10	7	5	34	3	6	1	3	1	7	10	6	0	2	5	51	19	48	6	54	26	5	52	17	0	14	47	22	9	9	3	34	2	2	3	2	0	6	11	1	1
337	0	0	0	2	0	0	0	0	0	0	0	0	0	0	0	16	0	0	0	4	7	0	0	0	2	16	1	0	8	3	1	11	68	5	17	2	0	0	26	1	0	0	0	0	2	3	0	0	0	0	0	0	0	3	0	0	2	10	1	0	0	40	47	0	0	0	0	4
338	0	8	0	11	0	0	5	0	17	3	18	0	2	2	3	3	5	1	1	14	40	0	5	4	7	89	2	0	16	67	1	13	17	13	8	2	1	0	33	8	1	3	1	1	19	0	6	2	3	3	1	0	0	2	1	8	5	3	1	12	3	16	22	0	0	7	7	19
339	4	6	0	5	1	9	6	1	0	2	0	0	0	13	5	1	11	2	8	3	1	5	3	9	7	15	2	5	11	1	29	12	2	1	6	1	6	14	6	26	3	1	4	11	22	37	16	5	5	33	24	3	4	44	7	6	12	84	34	1	7	7	5	0	1	1	0	1
340	5	3	0	7	0	1	0	0	21	3	26	0	0	3	4	6	4	0	0	19	10	3	4	6	1	143	0	0	3	1	1	14	23	22	57	30	3	0	27	0	0	0	0	1	1	0	2	0	1	1	4	0	0	2	0	0	5	3	0	1	5	19	67	1	2	3	3	51
341	3	3	2	3	1	11	0	1	10	4	3	0	0	4	4	2	9	3	3	1	1	1	1	8	3	29	4	4	7	3	13	10	1	2	2	7	8	1	3	2	7	2	2	2	4	4	2	2	2	1	9	1	0	3	1	2	4	6	4	3	2	6	6	0	4	2	0	0
342	1	1	0	17	1	0	3	0	2	1	0	0	0	1	4	10	2	0	0	57	38	1	1	4	8	42	0	0	13	9	3	7	44	7	5	3	0	2	42	3	1	1	0	0	3	6	3	0	5	1	2	0	2	13	0	3	1	6	2	0	1	35	27	0	0	2	0	50
343	0	13	0	8	1	11	0	0	4	8	7	0	1	9	2	0	0	5	3	34	16	5	18	10	6	79	1	0	9	4	0	3	12	6	6	1	7	1	28	5	14	1	2	4	18	1	5	0	17	5	0	0	1	3	0	0	2	7	3	4	6	11	14	0	1	2	2	101
344	0	0	0	0	0	1	0	0	0	2	0	0	0	12	7	0	0	4	21	0	0	1	0	13	9	0	5	2	0	0	2	0	0	0	0	0	3	12	0	7	2	4	32	21	4	0	4	14	44	2	7	3	2	0	10	1	0	0	3	0	0	0	0	0	1	1	2	0
345	7	14	1	5	8	30	12	1	9	6	8	0	1	17	40	10	71	15	15	6	3	10	4	35	105	40	16	22	47	7	62	27	16	20	27	10	34	4	31	10	23	18	44	26	122	33	83	29	26	61	93	2	4	80	4	11	23	51	120	33	11	38	33	0	50	30	5	3
346	18	33	5	6	38	83	11	11	14	53	7	0	1	16	18	8	28	69	53	12	4	9	22	51	33	86	23	6	3	0	21	15	23	13	40	33	15	11	43	0	35	7	60	27	46	2	29	27	30	7	5	3	3	28	7	2	13	1	16	9	8	14	11	0	23	15	3	26
347	1	1	1	3	2	11	1	3	1	7	0	0	4	9	4	1	5	12	18	1	1	2	1	26	26	6	8	10	0	1	25	2	1	1	2	1	8	13	6	1	4	1	62	11	24	1	18	24	21	14	17	1	8	9	12	1	0	1	31	4	0	0	1	0	4	2	0	0
348	0	0	0	21	1	2	5	1	35	0	4	3	0	0	4	27	4	2	0	24	28	3	2	0	20	45	2	0	33	36	0	16	57	16	8	21	6	0	49	3	0	3	0	0	10	10	3	0	0	2	17	0	0	8	0	10	14	13	0	7	3	84	57	7	1	2	0	47
349	4	0	0	3	7	12	3	3	11	18	0	0	1	28	15	3	19	21	15	2	1	5	2	25	67	13	24	18	14	6	61	10	9	2	8	2	34	10	12	6	22	16	71	15	88	5	40	29	27	16	38	3	8	6	7	3	13	1	84	20	8	13	13	0	18	16	7	1
350	5	8	1	10	13	22	6	20	25	11	7	0	6	23	39	4	28	3	13	2	5	12	2	16	10	7	17	18	2	1	50	7	3	1	6	0	20	1	6	7	4	6	22	5	17	0	5	1	7	6	17	0	1	1	1	2	1	3	8	0	2	3	8	0	8	8	3	0
351	0	7	0	1	0	1	10	1	3	5	6	0	0	3	26	0	8	0	1	0	0	0	0	12	2	3	10	4	4	1	5	0	3	0	21	4	2	1	4	32	0	1	20	14	12	1	14	2	3	2	4	0	0	1	0	2	0	1	0	0	0	1	6	0	6	7	5	0
352	2	3	4	18	6	0	0	0	1	3	8	0	0	0	1	42	1	0	5	126	144	3	3	2	15	125	6	1	27	11	2	39	79	42	18	1	2	2	82	3	0	6	2	2	7	28	2	2	6	1	8	0	0	68	0	6	3	278	11	1	1	123	96	0	0	2	0	31
353	17	72	2	5	78	90	14	11	21	30	13	0	7	28	29	12	29	63	30	5	6	4	5	44	15	31	28	5	1	0	37	25	15	9	13	15	35	7	10	1	10	7	25	14	24	2	13	22	23	0	13	0	2	8	1	1	7	3	6	3	5	12	15	0	20	17	11	4
354	0	0	0	1	3	5	0	2	4	7	0	0	0	110	4	0	1	4	31	1	5	1	2	25	8	10	24	14	0	0	6	1	3	0	13	0	5	10	8	9	5	2	56	25	6	0	4	2	54	3	6	0	7	0	5	1	0	0	6	1	2	3	10	0	0	1	3	0
355	0	28	1	4	4	0	13	3	0	3	4	0	0	29	6	13	4	1	12	18	1	0	11	1	26	60	13	7	6	3	27	11	11	10	18	4	9	0	19	26	2	2	1	1	38	2	20	0	1	0	0	0	4	39	2	3	4	8	8	10	10	8	19	0	7	2	2	4
356	3	1	1	7	16	35	18	6	5	14	4	0	3	22	8	4	58	35	19	1	2	12	4	14	11	19	10	15	15	1	35	16	6	8	4	3	19	55	4	10	8	8	12	5	13	28	12	5	9	23	28	0	6	45	11	1	13	56	77	2	14	17	8	0	4	14	4	1
357	2	4	3	47	4	0	0	0	1	3	4	0	0	2	2	31	2	1	6	102	160	3	6	2	17	72	5	6	21	4	2	33	30	14	19	2	0	3	39	5	0	4	1	0	10	15	3	0	11	3	4	0	1	54	0	3	4	222	11	0	2	68	56	0	0	4	0	62
358	0	2	1	11	1	1	0	0	4	2	1	0	0	0	0	19	3	1	1	27	66	2	1	2	4	62	1	0	21	6	1	13	29	12	6	2	4	1	31	6	2	1	0	0	5	6	0	0	0	0	0	0	0	24	0	5	5	55	7	1	3	66	38	0	0	4	0	18
359	2	5	5	16	43	4	18	5	10	11	9	0	1	33	9	9	9	14	46	17	5	0	26	2	56	107	26	17	13	21	39	13	10	22	16	11	9	4	41	21	3	24	6	1	62	20	13	1	14	5	7	1	15	172	14	11	20	60	55	91	18	32	22	0	13	11	4	2
360	0	2	0	5	0	1	9	1	28	0	4	0	2	1	4	10	4	0	0	27	15	1	0	0	1	76	1	0	52	27	0	2	64	23	13	6	6	0	83	3	0	4	0	0	3	2	5	0	0	2	13	0	0	12	0	3	4	27	1	18	1	36	72	0	0	6	5	1
361	1	59	0	45	8	0	24	20	33	6	19	0	5	86	81	47	23	0	15	26	13	1	4	3	10	89	28	10	8	7	37	5	28	10	60	14	31	1	31	91	1	13	4	5	72	1	19	2	13	0	4	0	1	7	1	5	8	17	2	3	4	30	47	0	28	21	23	6
362	2	10	3	4	9	5	23	2	6	5	13	0	0	11	12	4	26	2	6	1	1	0	2	7	11	35	10	2	5	4	8	4	3	8	4	2	4	1	1	3	12	3	1	2	6	1	0	0	1	1	0	0	2	21	2	2	1	1	4	16	10	6	12	0	62	9	1	0
363	1	0	0	0	0	0	0	2	0	6	0	0	0	39	5	0	1	0	2	2	2	0	1	18	7	13	9	4	0	1	10	0	10	0	8	1	7	1	13	43	1	7	10	13	36	0	7	3	46	6	5	0	8	0	8	1	2	0	1	1	0	1	8	0	2	0	1	1
364	1	0	1	10	3	2	21	5	6	9	0	0	5	10	10	11	6	0	7	23	4	0	7	8	36	43	12	5	7	11	50	7	54	10	10	4	9	7	37	14	4	5	10	2	63	2	26	1	15	4	3	1	4	23	8	3	10	4	41	10	6	18	31	0	10	0	2	4
365	3	8	0	34	6	11	3	9	10	1	1	0	1	14	6	14	10	8	4	15	10	5	11	9	13	73	7	12	5	3	16	29	4	4	2	6	5	9	17	1	3	2	1	0	5	2	1	1	6	2	14	0	0	35	4	3	8	55	25	4	5	14	11	0	3	3	1	3
366	1	4	0	2	6	4	4	7	0	7	0	0	1	24	6	0	1	8	121	0	0	0	2	4	6	4	16	5	0	0	0	0	1	0	0	0	0	0	0	0	0	0	13	6	0	0	0	1	6	0	0	0	0	0	3	0	1	0	0	0	8	0	0	0	3	3	2	0
367	8	9	0	4	15	13	2	2	3	4	0	0	0	19	9	0	15	33	23	1	0	0	0	9	4	8	7	5	1	0	16	4	0	0	0	1	2	0	0	2	10	0	1	2	6	0	0	0	2	1	1	0	0	9	0	0	0	4	4	1	16	2	0	0	7	0	1	0
368	1	0	0	2	0	0	0	0	0	0	3	0	0	0	0	2	0	0	1	21	41	0	2	2	0	12	0	0	1	2	0	1	3	2	4	5	0	0	2	0	0	0	0	0	0	0	0	0	1	1	0	0	0	1	0	0	0	0	0	0	1	2	2	0	0	0	0	200
369	12	6	0	12	42	21	9	5	39	11	18	0	0	14	6	0	18	10	7	1	1	3	7	14	14	97	12	5	4	1	13	21	7	3	12	25	7	19	4	4	18	4	6	1	3	7	2	1	4	1	8	0	1	16	0	0	5	11	6	29	81	28	41	0	6	6	0	5
370	24	32	3	9	30	26	14	13	48	29	16	0	1	5	10	8	51	10	22	0	1	2	0	10	5	11	5	4	2	0	7	1	5	0	5	7	5	0	0	0	11	1	4	3	8	0	4	3	0	0	0	0	1	3	0	0	1	0	5	7	14	7	6	0	41	14	5	1
371	5	28	1	1	6	45	28	1	7	26	4	0	1	6	5	2	8	1	12	4	4	1	3	11	1	15	6	2	1	0	3	3	5	7	34	9	1	0	2	1	3	1	26	8	13	0	11	5	0	0	1	1	1	0	0	0	0	0	0	0	0	6	3	0	7	2	1	6
372	4	6	3	13	4	59	8	4	4	4	1	0	3	17	12	7	16	9	6	18	10	6	8	21	7	52	7	1	2	6	25	23	17	10	9	14	15	29	44	11	3	5	6	5	22	9	10	2	15	37	39	0	1	54	7	2	14	62	34	3	2	10	35	0	6	0	1	2
373	1	1	0	22	2	2	2	0	2	2	1	1	1	2	2	13	3	2	2	63	60	6	2	7	9	35	2	0	9	9	4	7	39	3	8	4	0	1	35	9	6	2	3	4	6	7	4	3	15	4	4	0	1	14	2	4	3	3	9	0	1	33	21	0	1	2	0	76
374	22	7	4	29	23	9	29	7	47	45	5	0	2	28	10	9	44	10	46	2	3	11	8	18	63	62	21	12	29	11	16	11	25	9	22	21	9	5	10	3	28	8	68	34	53	1	66	17	15	6	5	1	3	39	3	2	30	4	57	28	62	19	25	0	41	47	8	66
375	3	24	0	3	22	5	4	8	3	10	1	0	2	56	10	2	3	18	81	1	1	1	12	7	41	25	22	19	1	1	13	2	0	5	0	1	8	3	0	7	9	1	2	6	13	0	2	0	37	1	2	0	10	8	4	1	2	0	5	6	5	2	0	0	9	3	2	0
376	10	4	0	2	4	2	7	4	14	3	0	0	0	25	20	0	10	0	18	0	0	2	2	5	8	6	21	26	2	2	12	0	1	0	1	0	1	1	0	0	3	1	17	2	11	0	15	2	1	1	1	0	0	3	0	0	0	0	13	1	16	1	3	0	12	11	4	1
377	10	26	0	2	6	22	0	20	0	2	0	0	0	34	4	0	4	6	15	0	0	2	3	5	8	21	14	14	1	0	6	1	0	0	1	1	3	1	1	5	14	0	1	1	4	0	3	0	5	2	0	0	4	2	1	0	0	0	2	0	7	1	1	0	2	1	1	0
378	2	5	0	0	7	6	19	11	2	11	0	0	1	3	3	0	14	1	37	0	0	2	0	40	8	2	13	11	2	1	9	0	0	0	2	0	5	10	0	1	2	1	153	14	10	0	20	36	14	1	0	0	5	0	6	0	0	1	2	0	1	0	0	0	4	1	2	0
379	0	5	0	5	4	10	6	9	6	19	0	0	0	19	6	0	3	3	13	0	1	4	1	19	10	4	15	9	0	1	8	0	3	0	2	2	6	5	5	0	2	10	79	13	18	1	22	8	8	1	0	1	0	0	1	0	5	0	6	1	1	2	1	0	10	7	6	1
380	0	7	0	8	1	0	3	9	6	12	0	0	0	57	12	7	8	4	0	9	3	1	2	17	26	29	23	32	9	1	63	8	4	6	18	10	18	5	27	194	2	13	3	17	108	5	29	2	60	10	21	1	6	10	4	6	2	12	8	9	1	4	3	0	0	4	7	2
381	4	1	6	14	5	39	16	5	5	10	0	0	8	12	25	4	39	14	20	7	4	24	12	29	51	48	23	10	14	8	38	11	32	12	11	5	22	74	48	3	7	9	31	17	52	33	60	30	16	95	69	3	8	67	32	15	40	47	291	25	9	33	41	0	18	13	1	12
382	8	14	2	6	44	27	5	3	15	6	6	0	3	34	19	7	14	51	39	3	3	2	7	4	5	34	16	1	0	1	12	16	4	3	2	0	3	5	4	1	5	1	2	2	3	0	2	1	7	0	7	0	1	8	0	0	0	5	4	8	8	5	6	0	4	2	3	0
383	5	5	4	5	9	8	13	0	12	6	16	0	1	5	13	10	28	4	4	2	0	2	0	1	4	13	0	2	2	2	2	3	6	6	5	7	6	0	3	0	4	1	2	2	8	0	7	1	1	0	2	0	0	5	0	0	1	2	4	3	5	9	21	0	68	16	0	4
384	9	8	2	5	13	153	2	4	1	11	1	0	0	3	0	0	0	8	10	5	0	8	8	8	13	10	7	2	1	0	4	4	1	1	1	3	0	21	4	1	8	1	13	6	11	1	9	4	3	2	1	0	1	8	3	0	4	1	12	1	11	3	2	0	4	1	0	5
385	0	1	2	8	6	0	2	2	9	4	4	0	0	12	7	9	3	6	7	22	7	0	10	1	34	81	7	6	6	18	43	15	50	17	13	5	13	5	79	18	5	5	1	3	30	10	10	0	7	2	13	1	10	75	1	5	13	65	39	58	10	32	45	0	8	10	2	3
386	3	2	3	3	7	6	6	0	1	9	1	0	3	5	13	2	24	6	13	1	0	4	1	3	71	5	6	11	17	3	22	1	2	4	14	1	8	3	9	0	4	9	38	15	90	18	50	21	5	36	32	0	2	47	7	4	5	7	82	12	4	13	6	0	11	8	1	0
387	1	0	0	17	1	6	3	2	8	3	0	1	1	0	5	10	1	6	0	10	9	0	3	0	14	22	2	0	4	4	1	2	17	6	3	9	6	0	8	2	1	2	0	0	3	3	1	0	0	4	9	0	0	3	0	6	5	2	1	1	3	19	29	8	4	1	0	16
388	2	1	1	17	1	1	0	1	0	2	0	0	0	4	2	11	1	1	2	79	159	1	2	3	8	71	1	3	6	10	1	62	26	17	7	2	0	1	47	5	0	0	0	1	3	12	1	0	5	3	6	0	1	17	1	0	2	96	6	1	0	44	78	0	0	5	0	71
389	5	21	1	3	10	11	12	21	36	65	1	0	0	51	42	1	12	4	21	0	4	3	0	46	18	12	34	17	11	2	16	2	5	0	57	4	9	3	6	3	8	9	131	39	78	2	51	18	26	11	7	2	2	4	2	2	5	0	2	4	2	5	15	0	10	15	11	0
390	1	1	0	11	1	7	1	0	11	3	0	0	0	4	2	1	3	0	0	9	8	3	0	4	2	39	1	2	5	0	1	11	15	2	11	8	1	4	17	7	0	0	1	3	1	2	3	0	0	0	6	0	0	16	0	0	5	6	4	0	2	11	25	0	1	2	1	7
391	0	0	0	7	1	0	0	0	6	0	6	0	0	2	0	4	0	2	2	28	84	0	4	4	0	49	0	0	0	0	0	16	7	19	3	7	0	1	18	1	2	0	0	0	0	0	0	0	6	0	0	0	0	1	0	0	0	6	0	0	1	19	21	0	0	1	1	602
392	6	2	2	3	43	24	18	2	4	6	14	0	0	13	3	0	6	28	71	0	0	1	2	8	4	9	6	4	2	0	5	5	2	2	1	0	4	4	0	1	8	0	13	1	4	0	2	2	4	0	0	0	2	0	0	0	0	0	0	0	7	1	1	0	5	4	0	0
393	1	2	0	3	4	9	13	3	1	16	1	0	1	12	6	1	8	20	28	1	0	0	1	9	9	2	2	6	1	0	8	1	2	1	3	1	10	6	0	1	5	0	37	7	23	0	26	27	8	7	0	0	0	7	5	0	1	0	4	1	0	1	0	0	14	2	0	0
394	1	10	6	8	7	3	48	2	12	4	4	0	4	27	16	19	23	4	27	12	7	1	16	11	30	149	32	17	58	36	27	14	46	66	17	11	18	6	79	12	8	18	7	6	50	7	37	2	7	24	14	0	12	88	12	15	27	10	57	146	21	35	64	0	93	33	15	2
395	3	2	2	4	2	3	8	1	10	12	5	0	4	8	36	5	34	5	6	3	3	8	1	14	54	22	15	12	55	13	48	6	34	15	19	0	52	12	23	16	15	11	28	13	66	12	71	21	16	28	63	2	4	21	6	15	17	15	78	26	2	36	58	0	48	42	6	2
396	1	1	0	52	0	0	1	0	7	1	3	0	0	2	1	10	1	1	0	20	98	1	1	0	0	25	2	0	2	4	0	8	11	2	6	1	0	0	9	0	0	0	1	0	1	0	0	0	1	0	0	0	0	0	0	0	0	7	0	0	0	24	30	0	0	4	0	123
397	1	4	2	2	4	2	29	1	14	3	3	0	2	13	6	13	37	5	9	19	4	3	6	11	15	177	12	5	53	31	12	13	69	69	18	11	15	5	100	11	5	18	0	3	37	18	29	1	5	20	24	0	3	99	3	12	32	32	31	148	15	38	96	0	38	31	11	3
398	10	7	2	23	10	20	1	10	2	3	0	0	1	27	4	0	1	8	50	1	0	0	2	2	6	10	2	1	0	0	8	5	0	0	2	1	2	0	0	0	4	0	0	0	0	0	0	0	1	0	1	0	0	2	0	0	1	0	0	1	6	1	3	0	2	0	0	3
399	1	0	2	4	0	0	13	0	9	0	5	0	2	4	7	4	7	1	1	5	10	1	0	1	2	42	1	1	8	16	2	12	39	24	6	0	1	1	40	1	2	0	3	0	10	6	3	1	0	6	26	0	0	13	1	1	1	10	9	35	4	35	79	0	11	12	1	6
400	4	1	2	2	12	62	2	1	0	3	0	0	3	8	1	0	2	1	24	1	0	2	3	14	3	2	2	1	0	0	2	0	0	0	0	0	0	6	0	0	2	0	25	1	0	0	1	0	6	1	1	0	1	0	1	0	0	1	6	0	4	0	0	0	2	0	0	0
401	0	2	1	6	7	71	1	10	4	12	0	0	1	14	2	1	3	6	2	0	4	19	4	12	1	8	3	3	0	0	2	4	3	3	1	0	0	6	1	0	6	2	4	1	1	0	0	1	8	1	1	0	1	0	2	0	2	0	1	0	0	2	3	0	1	1	0	2
402	0	0	0	10	1	0	0	0	1	1	4	0	1	2	0	8	0	0	1	13	43	0	1	0	3	7	0	0	8	3	0	10	6	3	4	1	1	0	3	2	0	0	0	0	4	0	1	0	1	0	0	0	0	0	0	0	1	1	2	0	0	8	10	0	0	1	0	258
403	0	8	6	5	14	4	17	1	15	5	16	0	1	2	2	9	8	11	10	7	4	4	4	11	21	72	13	2	22	11	7	5	19	6	44	8	12	3	104	1	9	15	42	4	30	8	29	5	0	20	32	0	2	47	5	7	19	10	45	34	8	51	56	0	26	24	4	7
404	2	0	1	2	0	0	4	0	16	3	5	0	2	2	17	7	48	1	1	2	1	3	0	1	17	9	5	1	29	4	13	0	26	4	21	2	13	1	17	1	0	8	9	6	37	3	21	5	2	4	12	0	1	15	1	12	2	4	14	10	0	26	14	0	10	6	1	1
405	13	3	4	11	12	8	8	9	52	51	2	0	6	27	51	4	49	11	36	0	0	8	3	10	28	3	28	22	26	4	36	1	4	0	6	3	18	2	0	0	7	10	45	13	53	0	28	22	10	4	10	0	0	5	0	2	4	0	35	10	8	4	7	0	59	35	15	2
406	12	20	0	7	40	10	16	3	51	22	97	0	0	0	2	2	16	5	1	2	2	1	9	20	11	119	10	0	10	6	12	14	21	19	41	68	6	2	16	0	17	1	9	2	8	0	3	2	4	0	2	0	0	10	1	0	5	0	1	17	21	16	29	1	19	4	5	8
407	2	10	1	4	5	37	3	22	5	9	0	0	0	44	12	0	4	4	17	0	2	4	2	25	22	4	23	27	1	0	19	0	1	0	0	0	4	8	0	16	15	4	77	11	28	1	29	14	8	10	2	1	4	1	6	1	1	0	5	1	1	0	0	0	5	5	3	0
408	11	2	2	4	38	31	1	3	6	11	1	0	0	11	2	0	6	22	45	0	0	1	2	15	14	1	4	3	0	2	16	2	0	0	1	0	7	2	0	2	21	1	15	3	3	0	8	11	5	0	7	1	4	2	1	0	1	0	8	1	3	2	1	0	5	4	0	0
409	17	18	1	6	33	77	4	3	3	9	3	0	0	9	7	2	29	17	26	0	0	5	15	7	38	17	9	32	3	0	6	6	1	1	5	6	1	4	3	0	15	4	11	5	11	3	11	3	6	6	4	0	4	18	3	1	8	3	18	6	12	10	1	0	11	4	2	1
410	16	14	6	1	50	26	31	6	8	29	9	0	3	7	7	4	56	61	47	5	3	6	15	17	147	24	30	17	49	9	22	6	9	11	23	7	14	18	35	2	12	27	70	27	61	51	74	21	20	56	55	1	19	137	15	14	28	26	144	55	19	23	15	0	16	22	4	5
411	22	47	2	45	65	61	20	13	11	20	29	0	3	35	15	27	32	36	57	56	9	4	32	20	35	265	22	5	4	5	34	47	20	29	20	33	25	19	19	9	41	6	3	5	31	1	9	1	14	2	11	1	10	57	5	2	5	5	12	12	38	18	42	1	31	1	4	13
412	0	0	0	5	0	0	0	0	0	1	0	0	0	0	0	9	0	0	0	148	110	0	1	0	0	40	0	0	0	19	0	2	38	16	4	0	0	0	63	0	0	0	0	0	1	1	0	0	0	0	0	0	0	1	0	0	0	7	0	0	0	43	60	0	0	0	0	27
413	17	44	3	1	24	64	5	8	2	11	0	0	0	5	3	1	5	10	6	0	0	1	4	6	0	2	5	0	0	0	2	0	0	0	0	2	0	0	0	0	1	0	3	0	1	0	0	1	1	0	0	0	0	0	0	0	0	0	0	0	0	0	0	0	2	1	3	0
414	0	3	2	1	2	4	20	3	4	4	0	0	0	14	34	1	8	2	13	1	1	7	1	21	29	6	22	12	4	5	29	0	3	1	3	1	13	18	22	8	7	6	112	18	54	0	52	47	9	34	8	1	4	4	19	6	7	1	38	5	1	3	10	0	61	22	5	0
415	3	0	0	2	9	5	1	2	2	41	0	0	0	28	7	0	11	6	54	0	2	1	2	26	39	4	22	31	5	3	17	0	4	0	0	0	13	10	2	1	17	4	66	9	27	0	17	38	36	7	16	1	10	2	12	0	1	0	29	4	0	2	3	0	4	7	2	0
416	1	5	1	11	15	4	6	4	56	33	12	4	0	4	16	4	28	3	5	0	1	18	3	6	11	10	16	13	59	14	10	10	29	17	11	36	10	14	4	16	16	23	14	0	140	9	18	2	17	8	6	0	4	16	3	29	7	13	20	31	25	41	45	0	24	14	5	2
417	0	3	0	3	5	9	2	1	6	12	2	0	1	7	3	1	4	5	18	0	2	2	0	6	2	13	5	1	3	1	1	6	1	2	2	3	2	1	6	1	3	0	3	2	1	0	1	3	2	2	4	1	0	6	1	0	3	2	0	8	8	8	20	0	2	9	2	5
418	11	11	2	8	30	3	5	8	78	23	65	3	0	14	11	1	33	2	7	1	1	5	10	0	0	9	12	3	16	4	15	13	8	12	7	19	4	5	1	3	21	8	4	0	19	0	8	2	5	1	3	0	1	5	0	6	0	4	2	18	93	19	25	0	15	13	2	1
419	18	0	4	15	15	60	12	4	2	19	2	0	1	39	26	1	80	28	34	2	0	16	7	36	62	52	17	17	20	3	59	21	3	4	7	5	11	57	4	11	36	9	16	20	34	35	51	21	24	75	51	3	12	51	18	4	20	19	165	17	29	17	14	0	18	17	3	4
420	0	0	0	0	0	0	0	0	0	0	1	0	0	0	0	0	0	0	0	1	28	0	0	0	0	3	0	0	0	0	0	8	1	2	1	4	0	0	1	1	1	1	0	0	1	1	0	0	3	0	0	0	0	0	0	0	2	3	0	0	0	2	2	0	0	0	0	248
421	1	0	0	8	2	0	0	2	3	0	1	1	0	0	0	6	3	0	1	59	68	0	1	0	8	82	1	0	5	30	1	90	49	46	39	5	0	0	76	0	2	6	0	1	7	13	0	0	4	0	1	0	0	8	0	9	1	34	1	1	0	30	30	2	1	0	0	240
422	4	8	1	41	8	7	1	2	4	2	16	0	0	1	1	19	2	2	2	53	60	0	2	5	0	73	1	0	0	1	0	29	8	23	3	8	2	0	4	2	3	1	0	0	1	1	0	1	3	0	0	0	1	2	0	0	1	2	0	0	9	46	26	0	0	3	1	52
423	2	5	0	4	1	8	7	0	0	14	0	0	3	6	25	8	2	2	3	1	7	1	6	3	9	2	4	0	1	6	13	1	5	6	0	1	2	8	5	2	2	0	14	6	36	6	8	16	3	41	10	0	2	5	30	1	0	1	25	1	2	1	0	0	3	3	0	0
424	5	7	3	37	5	1	3	2	6	3	1	0	1	8	1	34	6	2	6	128	80	3	3	9	20	164	4	9	22	9	9	36	79	21	19	6	6	6	78	4	1	7	3	3	20	14	8	1	9	5	8	0	4	39	2	3	3	52	14	0	1	71	55	0	2	1	0	72
425	0	0	0	5	0	0	0	1	1	1	1	0	0	2	0	7	0	1	0	6	65	1	0	0	1	28	0	0	11	6	0	62	3	12	3	5	0	4	5	1	3	1	0	0	0	7	1	0	0	1	7	0	0	15	0	7	8	375	2	0	0	49	56	0	0	0	0	17
426	36	21	3	8	59	22	7	33	5	10	4	0	0	53	7	0	12	6	57	1	2	2	3	7	12	19	20	8	2	0	6	4	1	0	0	0	2	1	0	3	10	0	3	1	5	0	2	2	1	0	1	0	3	2	0	0	1	1	3	1	125	1	1	1	19	3	3	0
427	23	18	3	3	40	127	2	5	26	75	2	0	0	59	23	9	27	52	67	3	3	7	20	27	43	27	25	12	2	0	17	11	11	4	43	8	14	4	12	1	28	2	43	11	37	0	16	9	4	3	3	2	6	2	3	3	1	1	9	11	10	11	29	0	15	11	4	7
428	2	1	3	3	24	14	12	7	4	9	1	0	1	29	10	4	31	32	24	5	6	6	15	33	40	50	17	21	15	1	32	19	6	9	8	20	17	46	27	24	9	11	3	6	36	37	22	7	57	70	47	1	10	120	21	14	37	108	66	33	17	16	17	0	7	7	3	1
429	0	0	0	3	0	0	0	0	0	0	0	0	0	1	1	1	0	0	0	27	35	0	3	6	0	13	0	0	0	2	0	12	20	4	2	11	0	0	22	1	1	0	0	0	2	0	0	0	7	0	1	0	0	0	0	0	2	1	3	0	0	5	10	0	0	0	0	371
430	0	1	1	15	2	6	1	1	3	0	0	0	2	3	3	8	3	2	0	9	68	12	4	2	4	60	1	1	15	34	7	34	16	9	2	1	0	5	17	1	1	3	0	1	4	6	4	1	2	3	16	0	0	12	3	8	7	142	19	7	1	69	63	0	0	2	0	42
431	1	4	1	18	44	8	4	5	7	27	6	2	0	9	5	1	9	5	7	3	4	21	14	12	17	8	16	9	21	9	10	7	10	7	9	11	7	24	4	6	22	9	17	0	117	32	10	2	20	8	7	0	15	17	8	26	2	5	14	8	12	8	9	0	6	9	0	2
432	0	4	0	4	4	2	9	4	17	8	4	0	2	11	15	4	27	3	3	1	5	5	1	6	9	4	10	17	38	4	11	5	1	3	5	4	0	0	8	5	2	2	7	4	17	1	7	2	1	0	4	0	1	6	0	3	1	0	2	2	0	12	4	0	9	6	3	1
433	2	0	0	1	8	6	3	5	3	6	0	0	1	9	4	1	13	3	6	1	0	13	0	18	15	7	4	24	12	0	29	5	0	2	4	4	11	16	5	8	2	6	4	1	16	13	9	6	12	28	21	1	1	29	7	3	17	18	35	9	6	9	6	0	1	3	0	0
434	0	14	0	23	1	2	0	1	11	2	14	0	0	2	1	40	2	1	0	28	96	1	3	4	0	128	0	0	2	2	2	110	16	22	23	28	0	0	14	0	2	0	0	1	0	0	0	1	4	0	0	0	0	0	0	0	7	31	0	0	0	58	100	0	0	0	1	137
435	7	8	9	8	15	6	18	6	14	17	2	0	1	13	12	9	45	10	35	4	0	7	6	13	127	74	32	11	62	21	24	10	21	12	56	12	14	12	44	0	11	27	74	28	88	30	121	26	9	42	53	0	16	187	13	12	49	26	238	83	15	40	43	0	24	51	5	23
436	27	38	1	25	22	19	2	35	4	2	0	0	1	32	14	2	9	3	14	4	0	3	5	7	4	20	8	11	3	1	26	6	0	0	3	1	6	2	0	5	5	0	4	0	3	0	5	0	1	0	1	0	0	1	0	2	0	0	2	0	31	0	2	0	10	0	2	0
437	11	2	2	1	25	36	1	3	6	58	0	0	0	52	14	1	5	25	117	0	2	0	10	30	29	8	22	15	0	1	5	5	6	2	16	1	6	5	2	1	18	4	76	13	31	0	5	18	28	1	1	1	4	1	3	1	0	0	8	0	2	3	9	0	5	3	3	13
438	21	7	0	7	71	72	8	12	7	14	24	0	1	17	7	2	45	16	20	1	1	5	4	12	3	21	5	2	1	0	7	7	1	1	4	3	7	3	1	1	11	0	2	1	1	0	1	1	0	1	2	0	1	1	0	0	1	1	0	3	36	4	5	0	32	6	0	0
439	1	0	2	2	3	1	2	1	10	5	7	0	1	4	1	2	8	5	2	2	3	0	3	6	10	21	8	1	5	1	12	6	20	5	12	3	7	2	18	1	1	3	2	0	16	6	11	3	3	1	9	0	1	10	0	1	3	3	4	4	1	8	16	0	1	6	1	1
440	0	4	5	0	32	1	12	3	15	14	3	0	3	5	4	3	11	9	4	2	1	2	3	24	52	42	14	4	27	8	19	6	7	5	27	16	16	14	15	2	8	17	32	5	36	28	28	10	12	17	20	0	5	58	10	9	17	16	30	27	13	24	14	0	6	10	2	1
441	0	3	0	3	0	0	22	0	31	7	15	0	0	0	12	5	45	0	1	1	4	1	0	7	11	16	4	1	74	6	13	4	56	17	44	10	33	0	7	1	2	12	12	4	30	1	34	1	3	2	4	0	0	3	0	12	6	0	3	16	1	29	52	0	28	21	5	2
442	1	1	1	10	10	6	12	4	8	11	8	0	2	11	4	6	22	13	15	11	22	5	13	11	10	84	10	3	25	15	8	46	15	8	12	3	8	21	51	6	4	6	3	4	13	41	8	1	13	19	43	0	1	121	6	6	40	217	41	25	13	40	31	0	3	4	1	6
443	1	5	1	2	20	14	11	8	10	13	0	0	0	27	12	0	20	7	42	2	0	15	6	51	19	9	28	31	3	2	13	4	6	1	1	0	9	58	7	9	5	3	85	14	13	3	21	16	48	25	5	4	12	1	26	0	2	0	16	7	2	1	5	0	10	16	5	0
444	0	4	2	19	2	7	1	6	6	1	4	0	2	13	5	31	6	4	5	34	176	14	1	4	19	153	4	4	27	28	10	135	41	51	8	3	7	8	31	10	5	6	1	2	11	18	4	2	18	7	26	0	0	21	1	16	21	310	22	5	2	94	112	0	1	8	0	27
445	1	9	2	17	13	19	55	26	36	16	2	0	3	23	29	1	10	2	17	0	2	9	2	10	1	5	9	6	3	2	3	1	1	2	3	0	3	2	1	1	0	3	40	0	5	0	12	4	0	3	2	0	0	0	2	0	2	0	2	0	4	2	10	0	25	5	10	1
446	1	0	2	8	0	0	0	0	0	0	2	0	0	0	0	26	1	1	1	44	84	1	2	0	4	17	1	1	12	2	0	19	36	11	3	0	1	0	26	5	0	1	0	0	3	16	0	0	3	1	4	0	0	35	0	6	1	300	4	0	1	32	31	0	0	1	0	9
447	0	1	1	0	3	11	7	3	0	7	0	0	0	10	4	1	7	6	17	0	0	6	2	8	13	3	11	6	0	0	7	0	0	0	0	0	2	12	5	0	1	1	30	10	7	0	9	10	5	2	3	0	1	2	1	0	2	0	3	1	2	0	1	0	4	5	2	0
448	10	8	2	6	32	37	7	5	4	24	7	0	3	12	11	1	11	12	57	0	2	3	8	29	21	5	10	8	3	0	24	3	1	0	10	2	19	4	2	1	18	3	94	17	48	1	35	38	8	7	8	1	2	12	3	1	0	2	2	0	2	1	3	0	11	5	1	1
449	0	0	0	0	0	0	1	0	0	0	1	0	0	1	0	5	1	0	1	20	133	0	1	3	0	33	1	0	0	9	0	9	9	9	3	0	0	0	66	1	0	0	2	0	3	0	0	0	0	0	1	0	0	1	0	1	3	14	3	1	0	9	40	0	1	4	4	54
450	3	5	4	0	2	9	16	2	2	21	0	0	1	6	49	6	31	8	11	0	3	8	7	8	46	3	26	19	30	13	49	1	5	1	2	3	23	17	9	0	8	6	100	20	98	7	89	66	16	112	30	1	12	32	35	11	8	1	85	7	6	4	6	0	44	24	4	0
451	1	0	3	21	2	2	0	0	1	2	3	0	1	9	1	24	5	1	1	58	144	4	2	4	12	53	5	2	8	12	4	73	34	13	7	0	3	11	27	5	1	2	1	1	3	17	6	2	7	3	14	0	2	31	2	4	4	125	32	1	1	53	61	0	0	5	0	24
452	2	5	0	19	1	10	2	14	11	8	0	0	0	104	9	4	5	3	5	2	4	1	1	7	2	8	10	9	3	1	13	3	3	0	4	0	4	5	10	3	1	4	4	3	14	3	7	2	3	2	1	1	0	4	3	0	1	2	9	3	4	7	14	0	2	3	0	1
453	14	21	6	8	11	2	37	11	33	28	9	0	1	29	24	7	54	8	44	0	3	4	5	34	55	45	53	16	31	13	44	2	10	1	27	6	16	6	7	1	19	14	155	31	73	1	88	36	18	8	11	0	7	21	2	3	10	2	38	6	16	16	17	0	63	70	14	12
454	3	3	2	2	5	55	2	9	1	15	0	0	1	39	16	1	2	0	9	0	3	2	1	15	2	2	10	4	0	2	10	1	2	0	0	0	7	5	0	0	6	1	23	2	3	0	3	4	12	1	2	1	1	0	3	0	0	0	0	0	2	1	1	0	3	2	0	1
455	6	37	0	21	10	4	34	46	5	15	8	0	0	62	19	2	3	1	27	3	4	3	3	23	17	36	42	19	8	1	17	10	6	2	19	1	7	3	9	59	10	5	9	11	28	0	19	2	11	2	1	0	1	2	2	1	6	0	2	0	5	0	6	0	17	17	11	0
456	5	9	2	0	56	34	27	12	12	9	10	0	2	14	6	0	3	20	97	0	2	3	7	22	9	4	26	4	0	0	6	12	2	0	2	3	4	7	1	1	3	2	47	4	5	2	2	18	36	0	3	0	4	0	2	1	2	0	5	0	9	1	2	0	2	7	2	1
457	1	12	1	11	26	3	8	5	56	31	26	5	0	3	18	2	40	6	5	4	3	17	9	6	14	17	17	9	68	17	15	11	27	23	10	21	9	20	9	4	18	21	12	0	131	41	14	2	17	8	12	0	11	23	5	52	4	12	20	40	26	47	44	0	22	25	3	3
458	7	10	4	8	4	2	14	7	15	6	1	0	3	30	58	0	30	2	4	0	1	4	2	6	17	3	16	33	26	2	28	0	0	1	1	0	7	3	2	6	2	5	31	5	17	0	11	12	1	2	9	0	0	2	1	1	3	6	10	2	3	2	4	0	31	20	7	0
459	3	5	3	1	3	10	27	5	7	11	1	0	0	3	8	3	11	0	12	0	0	1	0	4	2	2	6	5	1	0	1	0	0	1	1	0	3	0	0	0	2	3	12	1	1	0	4	3	0	0	1	0	0	0	0	0	0	0	0	1	2	1	4	0	39	10	6	0
460	18	48	2	6	19	416	3	44	3	5	0	0	1	11	8	0	5	11	20	0	2	6	0	12	2	1	2	5	0	0	6	1	0	0	0	1	0	1	0	0	9	0	3	2	1	0	0	1	8	1	0	0	1	1	0	0	0	0	0	0	1	1	0	0	0	0	0	2
461	2	0	1	4	0	0	3	0	27	0	13	0	0	2	3	2	2	1	4	2	7	0	3	5	3	31	6	2	4	2	2	8	4	0	10	6	6	0	13	0	1	2	19	2	9	2	5	2	4	0	6	0	1	2	0	1	6	4	1	8	1	13	15	0	3	7	11	27
462	0	0	0	0	3	14	2	2	1	8	0	0	0	7	12	0	4	14	23	0	0	2	1	13	6	1	10	3	0	0	6	1	0	0	1	0	3	0	0	0	2	1	32	12	11	0	1	18	33	3	5	0	0	0	3	1	0	0	1	0	0	0	0	0	1	4	0	0
463	0	8	1	8	8	1	3	2	5	2	9	0	5	29	7	13	4	7	14	14	5	0	8	1	20	85	13	6	2	3	14	5	5	7	5	4	10	2	9	6	6	8	2	1	14	0	2	0	7	1	2	0	6	29	2	1	5	27	18	29	7	15	22	1	12	6	2	2
464	6	5	2	3	29	8	7	0	9	16	0	0	1	5	5	4	19	24	18	3	1	3	5	8	50	15	15	3	15	3	16	5	10	8	15	9	6	13	12	1	6	13	7	6	21	16	24	3	10	10	22	2	2	64	1	2	16	16	76	48	14	26	15	0	5	16	2	3
465	0	2	0	7	0	1	7	1	25	0	10	0	0	1	7	3	2	0	0	8	4	1	0	0	2	41	0	0	7	8	0	0	43	3	79	1	5	0	64	1	0	9	2	2	8	0	8	0	1	0	5	0	0	2	0	3	2	0	4	3	0	29	105	0	2	6	2	13
466	60	317	1	9	28	78	2	9	10	13	10	0	0	10	6	1	10	11	18	3	4	1	9	16	3	25	8	1	0	1	13	4	0	0	35	4	1	1	0	0	13	0	9	3	5	0	7	1	0	0	0	0	1	2	0	0	0	0	0	0	9	2	0	0	1	1	1	1
467	2	1	5	16	6	3	30	2	18	11	3	0	0	13	10	6	23	2	5	7	4	4	5	8	11	57	15	6	47	39	8	8	39	32	21	9	28	5	32	6	3	14	8	2	33	10	16	10	1	15	15	0	2	50	5	27	18	24	23	43	4	46	77	0	19	33	3	6
468	1	1	0	14	12	29	21	19	6	8	1	0	6	19	5	7	28	5	15	6	1	15	6	15	12	19	14	32	15	3	36	6	9	1	0	2	17	13	11	9	4	5	5	2	9	0	5	4	9	19	11	0	2	4	10	4	3	2	5	2	2	3	8	0	13	5	5	0
469	1	10	8	4	7	5	72	0	29	21	6	0	2	13	12	12	53	8	13	3	0	3	2	18	61	59	27	7	112	31	8	9	49	31	44	5	21	5	29	0	21	15	68	15	63	5	122	30	7	33	19	3	4	69	1	15	25	2	38	54	9	30	63	0	82	69	5	9
470	1	5	4	2	1	1	12	0	15	1	2	0	2	16	8	26	10	1	6	28	7	0	3	4	16	219	14	5	28	33	20	12	78	76	18	13	24	0	140	10	1	30	1	4	35	6	15	1	9	6	13	0	5	122	3	16	32	71	29	167	9	51	119	0	35	18	13	4
471	11	70	3	35	23	3	8	4	15	14	21	0	1	57	19	52	6	20	34	35	3	1	29	2	41	207	22	10	3	4	40	38	18	29	24	36	22	0	20	13	22	10	1	2	70	1	9	0	14	0	4	0	1	65	1	4	7	22	13	13	43	13	45	0	16	2	6	7
472	5	18	1	6	7	12	2	0	19	1	25	0	0	2	1	6	13	3	2	4	1	1	7	2	11	79	6	0	3	2	2	9	24	22	55	22	8	2	25	1	6	2	4	1	9	1	5	0	0	0	6	0	1	28	0	0	10	9	8	29	13	47	89	0	7	6	1	20
473	5	3	3	24	7	0	4	0	12	5	8	0	1	2	2	52	10	0	3	88	68	2	1	14	20	167	4	5	39	13	9	23	112	49	32	13	1	0	116	5	0	3	1	1	12	5	4	0	11	0	4	0	2	31	0	1	0	68	5	1	1	107	102	0	1	3	1	30
474	52	115	5	28	75	52	3	37	17	15	9	0	2	75	24	10	13	37	86	7	1	2	14	12	5	39	10	2	1	1	23	10	1	2	7	3	4	1	0	4	15	0	0	0	2	0	0	0	4	0	0	0	0	5	0	0	0	1	1	0	61	2	4	0	10	0	2	2
475	0	1	4	3	12	4	17	1	14	3	2	0	2	8	5	1	17	8	8	3	1	4	4	16	20	22	17	16	15	9	24	12	7	3	3	4	18	19	14	18	6	6	16	0	10	14	4	6	13	6	21	0	6	21	3	8	8	15	34	30	11	23	20	0	10	18	2	0
476	42	54	7	2	119	26	7	17	28	25	20	0	1	8	5	3	22	30	15	0	1	5	7	37	11	26	9	1	2	0	20	16	3	0	10	60	8	0	1	0	17	0	7	7	13	0	2	9	4	0	0	0	2	8	0	0	1	1	1	3	6	5	0	0	14	1	2	1
477	2	0	2	3	2	3	11	2	2	2	0	0	5	12	9	4	60	2	6	2	6	3	0	15	26	36	4	13	44	8	52	21	8	4	6	1	27	12	21	22	3	12	8	5	48	51	28	7	11	69	87	1	6	96	9	12	18	164	95	12	10	40	33	0	16	9	3	1
478	0	4	1	13	3	7	1	14	7	14	1	0	0	30	6	17	3	1	6	17	36	11	0	50	19	41	6	12	7	3	4	51	32	4	16	10	9	6	16	42	5	2	6	4	22	4	0	6	50	3	5	3	2	1	0	2	2	7	6	1	0	23	24	0	1	5	3	9
479	0	0	0	1	5	0	0	0	3	0	7	1	0	2	0	7	0	0	0	9	72	0	2	7	3	14	0	0	0	5	0	7	5	12	3	3	1	1	12	4	1	0	0	0	1	1	0	1	6	0	1	0	1	1	0	2	1	3	4	0	1	8	5	0	0	0	0	167
480	1	2	2	13	7	2	0	1	0	3	5	0	0	5	1	24	2	0	5	93	209	6	4	1	9	87	5	1	24	7	1	52	40	48	8	0	2	6	43	4	1	5	1	2	6	30	3	1	8	4	11	0	0	58	0	11	8	348	14	2	1	90	75	0	0	4	0	29
481	17	14	6	5	48	35	26	5	8	27	11	0	2	10	7	4	53	54	50	5	3	3	13	16	114	31	30	12	33	10	15	7	10	11	28	6	18	22	40	1	10	26	42	22	58	42	69	19	14	41	47	2	16	138	14	6	31	26	189	47	19	23	14	0	12	23	3	5
482	2	5	3	1	15	5	11	1	8	11	1	0	2	3	9	1	21	12	15	2	2	3	5	9	33	15	12	6	14	7	29	7	7	8	4	8	10	20	10	1	3	8	26	8	24	13	35	8	8	39	27	3	6	77	9	7	6	14	76	41	4	17	13	0	22	16	2	2
483	22	47	3	2	35	13	26	7	8	9	23	0	1	9	2	2	3	6	10	0	1	0	1	10	1	9	3	2	0	1	5	1	1	0	4	0	2	1	0	0	3	0	6	0	2	1	4	2	0	0	0	0	0	0	0	0	0	0	0	0	1	1	1	0	4	2	2	0
484	2	0	0	1	4	2	1	1	1	3	2	0	0	1	8	3	11	2	5	0	0	2	0	10	62	5	7	9	58	2	31	0	4	1	10	4	17	1	3	3	4	12	42	9	78	17	50	16	5	17	39	0	3	26	6	5	7	3	59	5	1	16	3	0	9	8	1	0
485	4	1	2	2	19	62	6	11	3	14	0	0	0	10	3	0	5	4	11	0	0	3	1	12	1	0	4	5	0	0	2	0	1	0	0	0	2	2	0	0	3	0	16	2	4	0	2	4	5	0	0	0	0	0	1	0	0	0	1	0	0	0	1	0	0	1	0	0
486	0	2	0	1	2	2	1	1	1	8	0	0	1	1	1	3	0	0	0	1	6	11	2	22	9	5	2	2	0	1	3	3	2	1	8	6	2	2	2	4	3	1	9	1	19	1	0	0	30	1	1	0	0	0	0	0	0	0	1	0	0	1	1	0	0	2	0	18
487	0	0	0	18	1	0	1	0	2	0	3	0	0	0	0	18	1	0	0	27	62	0	1	2	1	42	0	0	4	2	0	18	32	7	18	13	0	0	20	1	0	0	0	0	0	0	0	0	1	0	0	0	0	0	0	0	0	4	0	0	0	27	31	0	0	0	1	519
488	2	0	3	11	4	1	0	0	0	0	6	0	0	0	1	10	0	2	0	88	91	0	7	1	2	23	1	0	0	8	0	22	6	7	1	1	0	3	8	1	0	0	0	0	0	2	0	0	1	0	0	0	0	6	0	0	0	14	0	0	0	10	10	0	1	2	0	37
489	14	17	1	65	42	7	19	30	37	20	58	0	1	43	7	24	10	6	36	7	9	1	10	5	15	99	8	5	14	7	13	32	21	8	17	10	15	0	10	0	8	3	3	0	5	0	4	0	7	0	2	0	0	8	1	1	0	1	2	1	50	13	15	1	17	2	9	8
490	1	3	2	3	18	12	8	2	7	11	2	0	2	10	7	2	29	46	24	2	7	3	11	9	28	42	13	18	10	5	42	24	5	7	2	1	20	51	18	12	9	4	8	4	8	44	9	3	19	34	56	1	13	67	8	4	12	65	101	22	13	22	12	0	6	10	2	3
491	6	1	4	11	8	13	9	2	3	16	0	0	5	27	23	2	56	10	17	3	0	16	1	36	121	15	23	21	65	10	79	8	14	12	14	4	45	12	15	12	21	23	53	18	101	33	92	39	25	64	96	3	8	55	13	10	33	35	234	41	9	29	27	0	32	26	6	2
492	3	62	0	3	5	9	51	2	1	11	4	0	0	6	8	2	7	0	5	0	3	3	0	12	2	7	5	2	0	0	5	0	0	1	14	5	4	0	2	1	6	1	10	6	7	0	17	4	1	1	0	0	0	2	0	0	1	0	0	0	0	3	4	0	20	4	2	0
493	20	18	2	0	37	19	27	10	8	27	3	0	1	5	5	6	39	46	27	1	0	1	6	32	38	14	38	10	10	5	35	6	2	3	4	10	24	11	5	0	22	2	44	10	29	1	28	35	12	3	8	0	9	12	6	1	3	2	16	7	8	2	3	0	28	7	9	0
494	0	0	0	3	0	0	1	0	7	0	3	0	1	1	1	1	1	0	0	3	1	0	0	3	2	21	4	0	9	2	4	9	19	4	22	3	5	0	56	11	0	3	2	0	7	1	4	0	2	2	10	0	0	2	0	0	6	14	0	4	0	18	27	0	1	9	0	1
495	14	24	0	7	17	13	8	4	15	11	0	0	0	11	12	1	24	1	18	0	0	2	1	8	6	4	6	19	1	0	2	0	0	0	0	0	0	0	0	0	7	0	7	3	5	0	8	0	1	1	0	0	2	3	0	1	0	0	6	1	16	0	3	0	33	2	4	0
496	3	9	5	4	10	3	30	5	0	8	0	0	2	18	20	9	28	13	27	10	7	3	28	5	45	71	23	11	26	25	67	7	10	16	8	5	13	27	39	13	7	19	9	7	80	21	38	3	20	76	27	1	22	156	44	11	26	28	123	59	18	11	6	0	22	14	4	2
497	9	3	9	3	9	4	4	3	3	5	0	0	0	10	6	0	0	5	53	0	0	0	2	4	5	3	10	7	1	0	6	0	0	0	0	0	2	3	0	0	2	0	8	2	4	0	3	5	1	1	3	0	3	1	1	0	3	0	23	3	13	4	0	0	11	8	3	3
498	8	11	2	1	7	105	4	3	2	6	1	0	1	22	5	0	15	14	26	0	0	8	3	10	19	4	8	11	1	0	11	0	1	0	2	1	4	14	1	2	12	2	30	7	5	3	12	6	3	9	4	4	11	7	1	2	3	0	10	2	4	1	2	0	5	6	0	0
499	5	8	2	2	9	13	5	2	4	6	4	0	0	2	7	7	21	12	12	1	1	2	7	12	63	18	8	9	15	3	20	8	7	8	24	17	23	3	25	0	8	10	35	15	64	14	52	21	15	42	39	1	6	127	8	7	32	19	110	24	6	14	10	0	18	17	3	2
500	3	1	0	1	3	13	6	2	2	1	0	0	4	11	26	4	42	5	7	1	5	9	1	41	36	8	14	28	5	3	82	4	2	3	1	7	52	28	12	24	5	12	24	8	53	11	22	16	44	94	118	1	2	19	11	14	15	36	49	5	0	6	10	0	34	20	5	0
501	1	3	0	31	0	1	2	3	7	1	1	0	0	1	0	6	2	0	1	16	34	1	0	1	1	27	0	0	4	1	0	7	10	2	4	0	0	0	1	0	0	0	0	0	0	0	0	1	0	0	0	0	0	0	0	0	0	0	0	0	0	13	18	0	1	3	0	15
502	1	0	1	0	0	1	7	0	7	2	8	0	0	2	8	3	11	2	4	1	0	0	1	2	8	2	7	11	18	2	6	0	2	4	3	0	4	0	1	0	1	1	23	0	1	0	10	2	1	3	12	0	0	4	0	3	2	0	13	22	0	7	6	0	32	15	11	0
503	2	0	0	6	6	7	0	1	3	9	1	0	1	12	11	0	9	10	13	0	3	7	4	12	38	2	2	16	5	1	10	0	0	0	1	0	4	3	1	0	5	2	60	6	27	2	11	16	1	2	14	0	1	12	5	1	1	2	29	0	1	1	1	0	0	2	0	0
504	11	69	1	6	11	34	7	0	8	8	9	0	1	13	10	4	29	7	12	1	1	1	6	9	30	33	8	5	16	1	19	1	10	12	39	2	4	5	4	3	12	2	10	8	39	13	33	5	1	3	12	0	4	21	2	4	9	6	29	8	12	14	16	0	5	4	6	1
505	1	1	2	0	2	0	6	1	6	1	3	0	1	5	9	4	8	2	4	1	0	0	0	7	45	16	11	2	49	6	5	2	41	8	40	4	28	6	45	10	8	20	28	15	64	12	59	15	12	21	39	3	1	20	3	10	31	5	50	34	5	23	46	0	9	41	7	3
506	1	2	0	13	2	3	17	3	45	2	3	2	1	1	18	19	25	4	0	18	15	3	6	0	34	73	5	1	45	37	4	19	97	25	12	24	32	0	91	7	0	8	0	0	17	16	14	0	0	4	24	0	0	25	0	14	12	18	2	15	3	74	76	6	5	1	1	25
507	1	7	0	0	1	1	18	0	0	2	1	0	0	16	14	1	6	0	4	1	0	0	3	4	5	13	19	3	5	1	30	2	1	0	10	1	7	0	8	45	0	6	3	4	47	0	28	3	2	6	1	0	0	9	3	2	3	1	8	0	1	2	3	0	25	1	0	0
508	0	0	0	12	1	0	4	0	10	2	1	0	0	1	7	14	10	0	0	1	2	0	1	0	8	26	4	6	15	6	2	7	8	1	16	12	7	1	7	6	1	4	0	0	11	0	6	0	1	2	2	0	1	22	0	5	11	23	6	5	11	16	29	0	18	1	4	1
509	1	3	2	5	4	8	5	0	4	18	0	0	1	24	16	2	4	20	27	1	1	4	3	34	52	19	21	15	8	2	33	10	15	2	14	1	23	16	29	3	7	4	92	26	52	6	53	26	40	27	38	3	9	14	8	3	8	3	57	25	1	8	19	0	6	6	1	4
510	1	5	4	9	7	4	3	3	4	3	6	0	1	7	3	46	8	8	4	33	81	2	3	9	1	20	2	3	1	2	6	39	11	10	1	1	1	0	10	10	2	0	1	2	7	0	0	1	13	2	0	0	0	3	0	2	1	3	3	0	0	15	5	0	0	4	3	7
511	8	3	0	1	27	38	0	5	15	58	0	0	1	52	12	6	11	13	33	1	3	3	10	51	53	15	20	17	4	3	17	12	19	7	40	3	15	10	26	1	24	11	103	13	48	5	13	14	25	9	7	4	12	1	6	2	1	1	4	6	1	4	29	0	3	4	1	0
512	0	1	0	12	1	0	2	0	8	0	4	0	0	1	0	23	0	0	0	140	311	0	0	2	1	80	0	0	2	14	0	9	36	35	9	1	0	0	94	1	0	2	0	0	1	1	0	0	0	0	0	0	0	0	0	0	0	7	0	0	0	24	50	0	0	0	0	118
513	0	2	0	0	2	1	3	1	2	6	0	0	0	11	23	2	23	3	7	1	4	4	4	25	37	4	11	11	13	5	24	0	3	1	6	17	14	5	0	9	5	3	51	32	61	2	14	26	98	20	26	0	0	4	6	8	18	2	24	5	0	5	7	0	12	10	5	2
514	2	2	3	9	5	15	1	0	4	6	0	0	1	16	10	1	4	6	35	5	4	2	2	7	11	14	7	3	5	1	17	7	8	0	4	1	8	9	4	4	1	0	8	6	6	1	16	5	5	7	21	0	5	16	2	1	2	23	18	5	4	14	17	0	9	7	0	7
515	0	1	1	1	3	7	3	1	4	0	2	0	1	8	20	0	12	0	1	1	5	1	0	0	2	5	6	2	5	2	6	0	2	1	3	1	8	5	4	6	1	3	12	1	6	3	3	1	1	9	18	0	1	4	1	3	3	6	12	11	0	10	16	0	22	10	6	0
516	11	72	1	10	18	45	16	18	15	11	0	0	1	20	35	2	27	3	40	0	1	5	3	10	12	3	12	33	0	0	4	1	0	0	1	2	0	0	0	2	11	1	11	9	10	0	13	6	10	5	0	0	1	0	0	3	1	1	1	0	4	0	1	0	31	4	4	1
517	2	10	8	4	9	6	114	2	40	20	17	0	2	15	29	14	71	5	16	5	4	5	3	26	55	75	32	13	120	36	7	8	56	52	52	5	21	3	50	1	15	19	76	22	80	4	120	28	6	38	30	2	0	67	2	18	27	3	60	101	11	47	88	0	187	129	7	10
518	0	2	2	1	3	3	5	0	0	1	0	0	1	1	12	1	12	3	6	0	1	1	1	3	6	0	7	8	1	2	18	0	0	1	0	0	2	13	1	0	1	3	25	5	12	4	13	12	3	31	6	0	7	11	21	0	0	1	79	3	1	0	1	0	11	3	0	0
519	2	9	0	1	9	5	28	19	21	30	3	0	1	45	31	0	10	5	20	1	5	6	4	26	2	8	17	7	2	0	19	5	4	1	12	3	1	5	0	25	9	4	17	24	19	0	15	4	29	2	3	0	0	0	2	1	1	0	2	1	13	2	1	0	16	5	11	0
520	0	10	0	13	2	5	1	4	29	3	14	0	2	13	6	1	17	6	3	15	74	10	11	5	11	142	7	5	41	82	11	48	11	39	9	16	7	7	22	14	2	4	1	0	22	6	10	2	6	12	15	0	1	11	2	18	29	233	22	46	10	28	31	0	1	11	4	20
521	1	9	1	18	61	21	17	11	7	59	8	3	1	6	3	2	40	10	3	4	5	64	15	22	8	18	10	8	34	16	15	8	24	19	6	12	13	10	10	3	22	10	20	0	96	28	9	4	6	10	7	0	16	20	16	25	4	0	14	7	18	16	12	0	21	11	0	3
522	0	3	1	0	11	11	4	3	8	16	1	0	0	5	8	1	5	11	10	0	1	2	4	6	6	0	8	5	0	0	7	0	5	0	0	3	6	0	0	1	10	3	4	1	5	0	3	6	26	4	3	0	2	1	1	0	3	0	3	1	1	1	1	0	2	2	2	0
523	0	1	1	3	3	11	13	0	1	7	0	0	1	14	12	0	1	1	33	0	0	0	1	6	7	0	8	4	0	0	7	0	0	0	1	0	6	4	1	0	3	1	45	5	6	0	12	24	2	2	1	0	4	2	9	0	0	0	8	0	1	0	5	0	13	8	0	0
524	3	3	0	0	3	4	3	5	1	10	0	0	0	15	4	1	8	3	14	0	0	2	3	16	21	8	14	7	1	0	8	4	0	1	9	1	0	5	4	0	7	1	57	12	12	1	13	6	11	1	1	0	0	1	0	1	1	1	6	1	1	0	6	0	1	5	3	2
525	14	19	3	1	107	654	2	16	6	14	2	0	1	6	1	0	12	85	19	0	0	27	10	17	5	4	3	0	0	0	8	3	0	0	0	0	3	5	0	0	11	0	5	1	1	0	0	4	3	0	0	0	0	0	0	0	0	0	0	0	0	0	0	0	2	0	0	0
526	4	8	0	4	24	7	7	1	9	13	6	0	0	1	3	1	29	8	1	1	1	0	0	9	20	10	7	1	8	2	8	5	4	4	6	13	7	4	0	2	8	4	7	1	14	2	13	2	2	0	2	0	0	18	0	2	3	0	9	9	7	8	8	0	18	5	2	1
527	1	2	1	13	8	7	3	7	4	5	2	0	0	5	4	1	2	3	22	6	2	3	4	8	9	19	4	3	2	1	1	8	7	0	6	0	0	5	3	4	4	2	18	3	8	0	8	7	6	0	2	3	1	3	3	0	6	0	2	0	5	1	1	0	2	1	3	22
528	7	4	4	13	38	14	23	13	7	16	6	0	1	44	13	7	28	31	55	14	9	10	28	19	56	145	24	15	25	11	41	28	15	14	15	15	17	37	60	18	12	27	8	7	66	51	33	4	32	50	25	1	17	184	21	9	46	104	111	89	27	28	37	0	11	11	2	5
529	0	0	0	2	2	0	2	0	7	2	2	0	0	3	5	0	9	1	2	0	0	0	0	4	19	2	10	11	98	5	3	2	2	2	1	0	4	2	0	2	3	2	14	1	12	0	5	7	2	1	12	0	2	2	2	3	0	0	7	5	1	7	2	0	3	5	0	0
530	20	6	1	1	2	1	3	0	39	4	16	0	0	20	8	4	17	2	3	0	7	2	2	2	0	32	11	4	4	1	6	0	2	3	3	1	3	1	3	0	0	0	11	1	3	0	2	2	1	1	7	0	0	5	0	0	0	0	6	11	11	16	16	0	20	23	9	1
531	0	2	0	3	0	0	1	0	8	0	3	0	0	1	0	15	3	0	0	33	204	0	1	0	0	72	0	0	9	5	0	31	23	29	13	0	0	0	37	0	0	0	0	1	2	2	0	0	1	1	2	0	0	0	0	1	1	45	1	0	0	52	151	0	1	4	3	36
532	59	68	7	19	89	179	7	2	17	15	39	0	0	18	3	7	15	51	48	3	4	2	23	21	32	72	9	2	2	4	18	7	4	8	24	17	9	7	6	0	34	3	17	9	20	0	6	5	3	0	7	1	1	21	0	0	3	1	7	6	45	13	13	0	20	8	0	23
533	4	1	0	1	7	11	0	2	2	35	0	0	0	46	2	0	5	8	20	0	1	0	7	34	55	5	24	26	2	2	14	2	10	1	20	2	9	10	9	2	9	4	111	33	38	1	11	15	96	7	7	1	12	1	13	0	2	0	3	1	0	1	5	0	1	1	0	1
534	4	2	4	3	3	8	25	2	2	3	0	0	4	4	32	10	30	8	3	4	4	4	3	4	15	10	7	7	20	13	29	3	17	9	1	2	19	21	22	1	1	4	15	6	36	12	36	18	3	96	37	1	6	44	28	18	14	9	98	16	3	9	16	0	30	10	2	0
535	0	1	0	3	0	0	6	0	1	0	10	0	0	0	1	21	1	0	2	30	85	0	1	1	0	15	3	0	6	16	1	0	27	7	4	0	0	0	55	5	0	0	2	0	10	0	3	0	3	0	0	0	0	0	0	0	0	2	1	1	0	6	14	0	1	1	3	7
536	0	0	1	11	1	1	9	0	17	2	0	1	2	0	3	11	9	7	0	5	5	0	1	0	10	21	4	0	15	11	1	3	40	9	9	26	12	0	27	2	0	3	0	0	7	1	2	0	0	2	5	0	0	2	0	2	9	2	1	5	3	29	32	0	4	2	1	16
537	11	13	4	7	16	14	6	12	36	9	22	0	4	20	34	14	27	2	13	0	2	2	0	10	5	4	7	3	6	0	19	13	8	4	6	1	10	0	3	0	0	2	16	3	11	0	7	6	4	2	5	0	0	0	0	0	2	0	0	1	2	5	5	0	10	16	11	1
538	1	0	1	19	1	0	0	2	1	2	5	0	1	9	0	29	3	1	4	44	116	4	4	1	7	17	4	6	14	4	0	28	19	9	2	0	1	3	12	2	0	2	0	0	3	6	3	0	7	2	13	0	0	40	0	6	1	294	13	0	1	39	33	0	0	5	1	16
539	0	8	0	5	1	10	4	2	6	15	1	0	1	29	14	3	2	0	6	4	0	1	1	7	32	10	11	5	3	2	10	5	13	1	67	3	4	2	24	6	6	2	25	16	43	3	30	12	1	4	7	0	2	2	1	2	3	0	5	2	1	6	15	0	4	9	2	2
540	2	10	6	35	11	1	18	3	14	7	4	0	6	48	28	28	9	10	35	58	10	2	18	5	105	304	43	12	34	51	91	19	85	37	34	17	35	4	148	48	8	41	16	10	138	15	51	2	27	20	13	2	28	239	25	15	43	99	116	97	14	48	103	0	31	19	8	15
541	0	0	1	2	0	0	1	0	21	1	10	0	0	1	0	4	4	0	0	2	0	0	0	3	3	26	6	1	67	9	0	4	44	20	13	7	5	0	53	0	0	7	11	0	10	1	10	0	1	0	8	0	0	8	0	3	7	1	13	13	0	18	28	0	5	7	1	6
542	1	0	0	1	0	1	1	0	1	11	0	0	2	5	6	0	5	0	3	0	2	3	0	6	31	0	8	11	5	1	10	0	1	0	0	0	12	4	1	1	6	2	41	8	51	1	16	26	12	24	13	1	2	13	11	2	1	1	33	0	0	1	0	0	5	6	0	0
543	0	2	0	25	2	6	10	2	27	2	4	3	2	0	8	27	10	8	0	27	30	2	6	0	23	64	3	0	22	38	3	17	54	16	8	15	10	0	52	6	0	5	0	0	8	9	7	0	0	3	16	0	0	17	0	12	11	9	2	5	5	71	57	10	2	2	0	50
544	2	9	0	6	3	15	6	13	4	9	3	0	0	17	6	0	0	0	4	3	5	1	3	12	0	4	9	1	1	1	6	1	2	0	7	0	1	4	9	2	1	2	55	3	8	1	11	2	1	3	0	0	0	1	0	1	1	0	0	2	0	2	5	0	0	3	1	1
545	71	95	19	7	95	137	12	27	9	21	5	0	1	18	12	1	14	26	30	0	2	1	1	21	5	9	7	2	0	0	15	2	1	0	1	2	3	3	0	0	10	0	5	2	2	0	1	4	2	0	0	0	0	1	0	0	1	0	0	0	37	6	4	0	22	8	2	2
546	25	36	14	6	86	155	26	13	10	33	5	0	4	20	38	2	36	128	126	2	0	13	5	7	3	6	27	8	4	2	9	14	3	3	2	3	7	3	2	0	10	1	10	2	8	0	6	16	6	1	0	0	1	7	1	0	3	0	4	5	0	3	2	0	24	8	0	1
547	1	0	0	4	4	0	0	0	9	0	8	0	0	0	0	0	0	0	0	32	81	0	3	1	0	41	0	0	0	4	0	12	3	19	2	5	0	0	7	1	0	0	0	0	0	0	0	0	1	0	0	0	0	0	0	0	0	2	0	2	0	17	13	0	0	1	0	113
548	4	7	2	20	0	0	2	3	6	1	0	0	0	1	1	26	9	0	0	33	28	1	3	12	10	75	3	6	22	2	8	38	36	9	31	26	4	0	45	24	3	4	0	3	18	4	2	1	8	2	3	0	1	19	0	2	2	46	2	0	0	34	45	0	2	1	0	27
549	9	14	13	17	33	18	13	4	22	14	14	0	1	13	6	11	46	24	36	5	2	4	10	11	82	113	30	9	40	12	13	11	27	26	39	6	21	14	31	1	18	18	41	14	41	24	52	18	5	21	46	2	8	162	8	6	29	29	162	78	17	56	64	0	19	42	3	21
550	2	2	0	4	3	2	2	2	5	5	1	0	0	22	11	0	8	6	13	1	3	2	1	18	6	3	7	7	0	1	13	5	0	0	2	0	3	2	0	8	2	1	85	1	6	1	0	2	8	1	7	0	1	0	3	0	0	0	1	1	1	7	5	0	4	0	5	0
551	0	0	3	2	2	0	13	1	8	1	22	0	1	10	10	17	3	0	5	1	2	0	1	2	0	44	3	0	0	1	1	4	10	16	3	1	2	0	7	1	0	2	0	1	4	0	0	1	0	0	0	0	0	2	0	0	0	0	0	0	0	11	21	0	13	10	7	3
552	3	10	0	0	1	2	7	2	16	11	3	0	0	6	11	4	5	0	1	0	7	0	0	11	2	15	11	4	2	2	5	0	4	0	22	0	7	0	2	9	6	3	24	9	19	2	9	2	2	3	3	0	0	1	0	3	1	0	0	3	0	6	11	0	13	5	5	0
553	3	1	1	9	12	7	3	8	3	13	0	1	2	26	5	6	5	6	10	20	31	23	4	67	18	10	6	4	1	2	3	22	12	6	5	6	3	8	7	11	5	1	3	4	20	1	1	10	45	2	4	1	1	0	0	1	1	1	8	0	0	4	6	0	1	0	0	47
554	2	1	0	3	0	1	8	6	50	2	10	0	1	14	20	3	8	0	5	1	7	2	2	15	4	6	9	12	10	2	13	1	5	1	17	2	2	0	5	4	3	2	124	19	29	0	5	7	26	0	10	0	0	0	2	9	1	1	3	2	0	4	8	0	5	10	6	2
555	19	42	0	11	12	13	4	11	19	3	7	0	2	34	23	1	16	1	15	6	10	3	1	9	5	39	12	7	2	3	21	10	3	6	18	3	4	3	3	4	6	0	4	4	9	2	5	0	2	2	2	0	0	8	1	1	4	0	3	1	17	9	15	0	10	8	5	2
556	6	0	0	1	3	3	8	0	4	1	5	0	0	4	3	0	12	7	4	0	0	3	0	2	7	12	10	7	32	2	7	6	1	6	2	0	1	0	1	0	2	0	14	0	1	0	2	1	1	1	5	0	0	4	1	1	0	0	4	6	6	1	2	0	5	7	4	2
557	12	5	0	0	23	35	6	8	5	10	0	0	0	6	1	0	13	26	24	0	0	0	4	19	9	5	8	0	0	0	11	2	1	1	1	1	2	5	0	0	20	1	94	10	5	1	2	7	8	0	1	0	3	0	3	0	1	0	1	0	1	0	0	0	1	1	3	0
558	3	23	0	1	0	6	0	0	4	1	6	0	0	1	0	2	1	1	1	7	2	0	1	0	1	21	1	0	0	0	0	12	16	3	56	2	2	0	3	0	1	0	1	1	3	1	0	0	0	0	0	0	0	2	0	0	0	0	0	1	0	3	14	0	1	0	0	26
559	1	2	1	1	8	3	3	1	0	11	0	0	1	9	1	0	9	5	3	0	0	5	0	9	17	1	4	26	3	2	11	1	0	0	0	0	6	11	0	1	6	1	6	4	13	1	19	10	6	14	4	0	4	3	14	0	1	0	11	0	0	0	0	0	7	1	2	0
560	8	9	9	31	16	32	51	9	20	51	2	0	10	24	52	13	44	13	44	7	5	23	9	33	82	56	35	17	42	22	42	5	47	17	16	5	41	25	35	5	17	18	161	30	121	8	125	80	20	66	25	3	10	85	28	14	18	13	134	11	7	19	54	0	72	29	1	17
561	0	0	0	1	0	1	1	0	0	5	0	0	1	17	12	0	3	1	9	0	0	2	1	6	11	2	6	10	3	2	27	1	0	0	0	0	8	3	1	4	2	2	21	3	8	2	9	19	6	11	13	0	1	5	4	0	0	0	28	0	0	1	0	0	13	5	0	0
562	2	22	1	9	8	3	8	7	25	2	4	0	1	31	21	42	31	6	6	19	4	1	4	3	12	71	13	14	6	1	33	40	12	4	7	8	17	1	17	11	3	5	0	1	13	1	7	1	13	2	14	0	1	39	0	3	7	65	14	18	11	14	17	0	15	5	6	1
563	10	2	2	8	19	10	0	8	2	1	0	0	0	7	5	1	3	2	29	2	0	1	6	3	11	14	7	3	0	1	8	3	0	0	0	0	0	6	2	3	4	0	2	0	3	0	0	0	10	3	1	1	4	10	1	0	1	1	2	3	9	1	0	0	3	0	1	1
564	0	1	0	13	0	0	18	3	15	2	0	0	1	3	6	6	5	0	2	0	1	1	1	0	6	28	2	1	15	11	2	8	35	9	3	7	5	0	15	2	1	1	0	1	10	0	12	1	1	0	0	0	0	3	0	6	11	1	2	2	5	8	23	0	7	3	5	3
565	5	3	2	38	4	0	4	0	17	5	11	0	0	5	1	67	13	0	7	84	120	1	1	15	20	193	6	6	38	9	8	49	94	41	30	24	1	1	73	3	0	3	1	2	14	5	5	0	11	0	6	0	2	24	0	0	0	57	5	1	2	111	90	0	2	6	0	51
566	10	3	2	5	12	11	23	10	17	14	6	0	1	36	46	3	29	10	25	0	4	2	6	22	32	9	45	50	13	2	36	3	0	0	1	0	15	15	1	0	6	4	226	12	19	1	16	11	16	3	33	1	5	1	11	5	2	1	33	6	4	17	12	0	44	31	19	0
567	8	17	1	2	86	24	6	2	10	33	24	0	1	3	3	6	18	25	11	0	1	0	4	23	6	18	6	1	1	0	4	1	4	3	5	11	7	2	1	0	26	1	3	3	4	0	1	3	1	0	1	0	1	1	0	0	0	0	0	1	4	2	4	0	7	0	1	1
568	3	6	1	30	7	1	0	0	2	1	8	0	0	1	0	27	1	1	2	184	87	0	6	0	3	79	2	0	5	3	3	12	10	27	0	0	1	3	17	1	0	0	0	0	2	1	0	0	2	0	0	0	0	5	0	0	0	23	0	0	1	37	32	0	1	0	0	57
569	18	117	0	6	18	403	0	5	4	2	0	0	0	6	1	0	9	7	16	1	1	3	2	4	2	6	1	4	0	0	2	0	0	0	0	0	0	0	0	0	10	0	2	0	1	0	0	1	1	1	0	0	1	0	0	0	0	0	0	0	3	0	0	0	2	0	0	0
570	1	0	0	9	1	3	4	1	9	1	0	0	0	0	12	7	2	2	1	3	5	3	5	1	35	17	3	1	18	10	2	2	18	6	5	9	12	0	14	3	1	3	3	1	9	12	12	1	0	5	9	0	1	13	0	8	6	2	5	2	3	22	18	5	2	4	1	8
571	4	6	1	1	4	60	13	3	1	4	0	0	3	10	7	2	12	4	20	1	0	1	2	8	11	3	7	8	1	0	17	3	0	0	5	5	8	4	1	2	5	4	37	11	24	1	31	12	8	20	2	0	1	15	4	1	0	1	16	0	0	1	6	0	6	2	1	4
572	5	0	0	0	7	15	13	5	14	9	5	0	1	14	18	2	35	17	25	0	2	5	7	31	42	9	27	36	25	10	29	7	4	0	2	0	21	6	0	0	12	2	252	8	18	3	10	19	27	4	43	1	4	3	25	13	1	1	11	7	3	16	11	0	28	18	17	0
573	2	2	0	26	1	7	16	3	35	1	1	3	0	3	20	37	8	6	1	24	27	4	7	0	35	52	3	1	23	19	4	10	56	13	7	20	20	0	45	8	1	5	0	0	13	17	11	1	0	2	22	0	0	17	0	13	7	9	5	4	4	72	47	10	6	4	0	29
574	16	10	4	3	14	18	11	12	10	8	4	0	2	17	12	1	10	5	21	0	0	1	4	12	4	2	7	3	0	0	11	1	0	0	3	0	0	0	0	0	1	0	23	0	0	0	1	0	2	1	1	0	0	0	0	0	0	0	1	0	6	2	1	0	10	3	5	0
575	0	0	0	2	2	1	1	0	1	0	0	0	0	0	8	2	4	2	1	6	9	0	0	4	5	7	2	1	1	2	10	11	9	1	0	0	13	4	23	9	0	3	1	1	6	1	5	2	6	8	28	0	2	23	2	0	4	51	6	3	0	5	20	0	1	0	0	0
576	7	4	3	8	19	59	2	1	2	17	1	0	2	3	2	2	3	10	32	1	0	0	7	2	9	3	3	4	0	0	2	3	1	0	0	3	2	4	0	0	5	0	13	3	14	0	2	9	3	0	1	0	0	2	0	0	0	0	1	0	5	0	1	0	3	0	0	3
577	1	4	0	6	4	14	10	7	10	21	0	0	1	7	10	0	6	2	4	2	1	2	0	17	10	9	5	4	0	1	3	2	14	1	16	7	12	1	17	3	0	3	28	5	20	0	17	1	5	3	6	1	0	10	2	5	4	0	1	0	0	4	12	0	2	3	2	4
578	1	1	0	0	2	5	6	1	0	28	1	0	0	21	16	0	3	0	13	1	0	0	0	25	13	3	10	2	1	0	13	1	4	0	3	0	5	4	2	2	7	8	78	13	61	0	21	36	21	3	3	0	1	1	8	0	1	0	2	2	0	0	0	0	2	1	2	0
579	5	2	10	17	12	17	20	3	10	8	1	0	5	31	23	4	67	14	28	2	4	14	4	33	67	104	28	8	67	22	40	26	17	18	19	5	16	39	20	14	11	18	28	15	37	86	62	19	26	111	154	2	10	135	17	23	38	142	230	64	30	68	82	0	14	40	2	6
580	1	3	1	9	30	5	6	6	63	45	20	4	0	8	3	2	30	4	6	0	3	20	5	8	12	8	24	18	72	11	14	12	28	17	10	20	11	15	6	9	16	23	19	0	90	19	19	3	19	4	9	0	3	13	4	24	4	9	23	31	29	37	36	0	13	15	1	2
581	2	3	0	3	0	3	6	2	2	0	1	0	0	8	23	2	47	1	1	3	3	5	1	14	5	11	8	9	8	1	53	8	9	1	11	8	20	5	8	26	2	2	2	7	28	11	16	1	9	18	22	0	2	6	2	8	7	7	10	1	1	6	12	0	5	1	3	0
582	0	1	0	3	0	0	2	0	0	1	10	0	0	2	1	8	3	0	1	38	117	4	2	7	1	32	1	1	9	28	2	12	18	39	7	2	4	4	53	7	0	3	0	0	10	4	1	0	2	1	3	0	0	11	0	2	5	7	7	3	0	18	13	0	1	6	1	36
583	0	4	0	11	0	0	1	1	5	0	2	0	0	0	0	39	0	0	0	59	162	0	0	0	0	50	1	0	10	2	0	28	51	14	25	0	1	0	38	4	0	1	0	0	1	0	0	0	1	0	2	0	0	0	0	2	0	20	0	0	0	58	124	0	2	3	1	21
584	0	20	1	5	0	2	15	2	3	1	1	0	1	22	20	6	7	2	6	8	2	1	4	0	5	42	10	4	3	2	40	3	19	6	21	1	8	2	20	33	1	3	3	4	37	4	12	1	2	1	8	0	3	22	1	1	3	8	11	13	6	11	21	0	14	7	0	2
585	7	2	4	12	6	18	10	4	2	9	0	0	3	5	11	2	20	14	19	4	4	5	4	11	20	24	6	12	8	2	35	7	8	6	6	2	4	48	19	7	6	2	11	6	18	14	16	7	7	36	25	0	5	43	12	3	13	9	238	14	12	19	18	0	10	7	1	2
586	1	10	0	2	2	1	74	18	16	32	8	0	1	35	30	2	6	1	8	1	5	4	0	36	4	13	18	5	15	3	11	3	8	3	27	0	12	1	4	29	4	6	44	18	38	0	25	13	11	2	0	1	0	0	2	1	3	0	0	1	0	1	12	0	13	15	9	0
587	9	13	2	6	28	31	7	8	12	9	9	0	3	9	15	7	17	20	19	2	3	4	5	14	2	16	7	0	3	1	7	18	14	2	5	5	12	1	10	0	1	3	12	3	9	0	4	10	8	0	11	0	0	11	0	0	1	0	1	0	1	6	7	0	10	4	5	0
588	4	24	0	1	4	57	7	2	2	1	0	0	3	4	22	5	23	3	2	0	1	0	1	2	0	3	0	3	0	0	5	1	1	4	0	1	1	1	0	2	1	0	2	1	2	0	3	1	1	2	3	0	0	0	0	0	0	0	0	1	0	1	1	0	9	2	0	0
589	6	3	8	2	1	6	3	0	9	1	1	0	1	3	3	4	7	1	4	3	2	0	0	0	1	24	7	2	0	5	4	16	11	14	5	3	5	1	2	0	1	1	4	2	2	1	0	2	1	4	7	0	0	31	1	1	1	10	15	19	2	9	29	0	9	5	0	7
590	0	0	0	0	4	2	6	1	0	6	0	0	0	6	6	0	7	1	5	0	0	0	1	12	19	1	18	12	1	0	12	0	0	0	0	1	4	5	0	22	2	0	8	6	11	0	5	1	29	6	6	0	1	0	7	1	0	0	1	0	0	0	2	0	4	3	2	0
591	0	2	1	15	3	1	5	0	18	0	15	0	0	7	6	20	2	0	1	22	3	1	4	0	9	158	5	0	6	4	9	12	33	20	34	17	3	1	45	3	0	10	0	1	6	1	5	0	0	0	1	0	0	33	0	0	24	25	10	47	7	54	131	0	3	10	4	13
592	0	0	0	6	0	0	8	1	13	0	11	0	0	4	4	7	6	0	0	2	2	1	0	2	1	18	3	1	49	11	0	2	16	9	5	1	2	0	16	1	0	2	1	0	6	0	3	0	0	0	1	0	0	2	0	0	0	0	0	3	0	18	13	0	4	8	1	1
593	1	4	2	9	30	3	8	3	15	19	10	1	1	1	12	2	35	3	5	0	2	37	3	4	14	6	18	18	57	11	22	6	7	13	4	3	7	18	6	6	15	10	18	0	77	45	17	2	5	7	6	0	15	16	12	32	0	8	20	18	25	22	13	0	15	15	0	2
594	3	1	6	12	37	7	23	6	12	18	9	0	0	20	8	3	46	17	28	7	5	11	14	19	39	88	18	24	63	19	24	20	12	14	16	17	14	31	36	17	7	17	7	2	42	48	34	3	14	26	27	1	11	137	18	18	19	56	71	90	29	38	33	0	16	21	3	1
595	9	0	5	5	21	1	15	3	25	7	14	0	1	39	11	0	9	4	20	1	8	1	3	10	5	24	20	9	5	2	1	4	3	7	7	1	4	3	3	1	2	1	27	1	6	0	3	2	2	1	9	0	0	0	3	0	1	1	10	7	19	13	38	1	25	21	10	3
596	3	1	1	2	16	5	5	3	5	8	1	0	0	18	10	0	6	5	30	0	0	0	4	3	8	1	10	9	1	0	10	0	0	0	0	0	0	0	0	2	1	0	2	0	4	0	1	1	1	1	0	0	0	1	0	0	0	0	0	1	13	2	0	0	19	4	1	0
597	0	1	0	7	1	1	3	0	11	2	7	0	1	5	4	3	17	1	1	1	1	2	0	2	4	21	2	2	16	2	1	4	7	4	15	15	8	2	1	1	4	7	0	0	10	1	3	0	0	1	0	0	0	5	0	1	5	6	7	19	7	14	26	0	19	14	5	1
598	6	9	7	12	14	4	16	3	43	11	19	0	2	12	18	14	40	8	23	8	4	8	2	9	92	115	27	6	110	32	17	7	55	36	82	2	15	6	102	1	11	21	80	22	94	37	103	16	5	25	72	0	8	119	8	19	19	19	139	96	14	85	104	0	21	58	7	23
599	10	11	0	2	19	35	12	17	19	31	1	0	1	28	25	1	24	76	49	0	0	9	6	21	18	2	29	16	2	1	18	6	3	0	1	3	7	6	0	0	5	1	118	10	8	0	0	6	33	0	11	0	1	0	3	1	0	0	1	0	3	5	3	0	5	4	7	0
600	0	1	0	6	1	1	0	1	2	0	4	0	0	4	0	3	2	5	1	9	146	2	1	0	1	54	2	0	13	33	2	42	5	40	2	2	3	9	9	0	1	2	0	0	1	6	1	1	0	2	16	0	0	6	0	9	16	291	7	6	0	47	54	0	0	4	0	39
601	0	0	0	23	1	0	0	0	13	0	2	0	0	1	0	9	1	0	0	26	98	0	0	1	0	22	0	0	3	10	0	11	27	2	10	0	0	1	22	1	0	0	0	0	2	1	0	0	0	0	3	0	0	0	0	0	1	12	0	0	0	33	61	0	0	1	1	35
602	1	0	0	2	4	3	3	7	12	10	1	0	0	9	6	0	5	1	20	0	2	2	0	21	7	2	10	11	0	0	3	2	0	0	3	0	3	6	0	0	1	0	228	2	3	0	1	7	15	0	1	0	0	0	8	0	0	0	2	0	3	1	5	0	3	0	2	0
603	0	0	0	8	4	0	0	0	9	2	7	0	0	0	1	11	0	0	0	32	36	0	0	2	0	60	0	0	1	0	0	16	17	8	19	13	1	0	20	0	0	0	1	0	0	0	0	0	2	0	0	0	0	1	0	0	0	3	0	0	0	11	22	0	0	0	0	200
604	10	4	2	53	4	0	5	6	5	6	10	0	4	21	3	21	13	4	10	38	77	5	5	19	17	13	4	7	1	4	6	8	9	2	6	1	3	4	3	27	4	3	5	3	14	1	6	4	16	2	0	1	0	3	0	0	1	3	11	0	1	16	3	0	2	5	2	25
605	11	10	7	3	30	15	13	6	7	27	4	0	2	3	8	5	43	45	34	3	1	5	6	21	119	46	24	10	32	8	19	4	13	21	34	9	15	14	60	0	12	24	61	29	53	41	83	21	21	57	74	4	16	174	14	18	31	27	190	73	16	29	22	0	14	29	5	7
606	0	4	0	6	36	4	5	3	7	67	8	0	0	12	22	0	27	7	4	2	4	30	15	21	9	7	28	15	29	5	21	3	17	6	6	13	14	21	8	13	25	16	25	1	145	18	7	7	28	6	8	0	17	10	14	28	2	2	17	14	15	12	22	0	21	13	4	0
607	0	11	0	15	7	1	6	8	14	4	9	0	1	33	9	25	8	8	10	29	9	2	16	8	51	143	14	14	20	8	16	52	27	34	18	16	14	9	79	9	5	8	1	3	22	11	4	0	19	7	18	0	3	69	1	6	19	53	10	29	13	39	37	0	4	8	5	10
608	0	0	1	8	0	0	3	0	20	1	8	0	0	6	4	24	3	0	0	14	112	1	1	1	2	21	1	2	21	16	1	16	32	8	13	1	1	0	25	12	2	0	2	1	7	3	5	1	2	0	4	0	0	2	0	4	3	34	6	4	1	28	43	0	2	14	18	14
609	2	2	0	8	3	0	10	2	2	2	0	0	0	19	8	5	19	8	9	8	0	7	4	17	49	50	17	23	48	6	38	18	12	3	10	5	11	16	20	39	5	11	7	9	55	22	21	7	17	37	38	1	9	59	13	9	10	27	50	18	7	10	14	0	6	9	2	1
610	0	1	0	2	0	0	5	0	5	2	0	0	1	18	6	10	5	0	2	2	6	1	0	7	9	23	11	10	7	3	21	11	4	8	0	3	15	3	17	5	0	7	0	2	11	4	3	0	11	1	17	1	5	6	4	2	1	4	0	2	0	2	4	0	1	4	6	0
611	3	5	2	13	15	1	19	4	10	12	4	0	1	25	8	18	32	15	25	12	2	3	15	11	68	142	34	15	38	19	43	18	32	22	20	7	22	7	59	19	8	25	11	5	105	27	49	2	14	24	24	0	12	135	13	7	14	29	72	70	21	32	53	0	24	18	9	3
612	1	0	2	18	5	2	1	0	0	3	0	0	1	0	0	4	1	3	0	52	38	5	2	5	6	19	4	0	4	2	2	13	8	5	2	3	0	5	13	4	4	2	1	2	1	8	1	0	5	3	2	1	1	14	0	2	2	5	11	0	1	19	9	0	0	1	0	35
613	0	0	0	3	0	0	2	1	18	4	3	0	0	4	3	1	0	0	0	0	6	0	0	7	3	1	1	3	11	3	2	2	8	3	17	0	0	1	6	1	1	2	50	1	13	2	7	4	5	0	1	1	0	0	1	2	1	0	2	3	0	2	9	0	2	3	6	1
614	1	6	0	5	0	0	6	3	6	1	1	0	0	7	10	2	19	0	0	1	1	3	0	4	13	9	6	9	11	1	26	1	2	0	20	6	18	2	11	82	5	6	2	4	34	3	21	4	5	12	14	0	1	8	0	3	7	35	10	1	3	13	20	0	17	9	1	1
615	6	18	0	4	8	4	3	5	3	1	1	0	4	41	17	6	4	11	41	1	1	0	4	1	5	4	4	4	0	1	12	1	0	0	0	1	6	0	0	0	2	0	0	1	2	0	1	0	3	0	0	0	0	0	0	0	0	1	0	0	2	1	0	0	7	1	3	0
616	0	2	3	5	2	2	22	1	7	14	2	0	3	19	29	4	4	3	36	3	2	1	1	8	9	9	10	4	7	2	8	2	13	2	25	2	3	2	2	7	4	4	51	9	32	0	35	15	1	7	4	1	1	6	2	0	3	1	10	4	5	5	17	0	21	23	6	14
617	9	11	2	2	28	21	12	3	3	14	4	0	2	4	8	3	27	60	23	1	1	1	11	10	71	17	16	18	10	1	8	4	2	4	10	8	8	13	14	1	7	12	33	16	20	32	32	9	12	28	31	1	17	71	11	2	21	20	107	27	14	14	8	0	8	12	2	2
618	2	9	0	9	5	1	9	0	38	9	54	0	0	3	2	9	9	1	2	9	10	2	4	4	6	91	7	2	28	3	1	21	57	53	120	39	2	0	48	2	3	2	7	2	16	4	8	0	0	0	4	0	0	5	0	2	4	2	1	13	7	24	87	0	6	6	4	36
619	0	0	0	1	0	1	0	0	10	1	1	0	1	0	0	2	3	1	0	15	123	1	2	0	1	54	1	1	3	23	0	17	5	60	3	1	0	0	16	0	0	1	0	0	3	1	0	0	0	0	1	0	0	1	0	0	2	11	1	4	3	43	69	0	3	1	0	67
620	0	0	0	0	0	1	0	2	1	2	0	0	1	1	6	1	1	0	0	3	2	3	0	19	3	2	5	3	4	0	5	3	2	1	4	3	5	3	11	25	2	5	7	6	17	6	2	1	15	8	23	1	1	2	2	3	2	1	3	3	0	1	1	0	0	1	1	0
621	2	6	1	2	10	22	2	10	4	47	0	0	0	49	8	0	1	2	42	0	2	0	0	43	19	6	19	4	0	1	10	1	11	0	24	0	8	4	3	8	19	6	126	22	33	0	13	25	32	6	1	3	4	1	4	0	1	0	0	2	1	0	1	0	0	1	3	1
622	9	13	0	0	23	111	1	9	2	4	0	0	0	7	2	0	1	28	10	0	0	7	1	8	1	0	3	2	0	1	1	2	0	0	0	0	0	1	0	0	8	0	4	3	0	0	0	4	3	0	0	0	0	0	0	0	0	0	0	0	0	0	0	0	0	0	0	0
623	2	9	0	9	13	0	12	10	24	47	20	2	0	9	24	4	35	0	0	0	1	7	3	11	1	7	18	6	35	3	10	7	26	10	12	20	7	3	5	11	15	12	12	1	80	1	6	2	10	2	2	0	2	6	0	18	1	0	8	11	17	20	36	0	36	19	11	0
624	1	8	0	3	9	2	2	1	4	0	42	0	0	5	1	23	1	2	1	65	158	0	13	5	0	98	0	1	0	2	1	47	7	41	6	9	0	0	14	2	4	0	0	0	2	0	0	5	5	0	0	0	0	0	0	0	0	4	0	0	2	26	42	0	0	1	0	217
625	1	3	0	3	1	0	49	2	15	5	22	0	0	13	21	1	9	0	5	0	2	1	0	11	0	10	10	2	6	4	3	4	5	8	7	0	2	0	5	1	0	1	5	1	6	0	3	2	2	0	2	0	0	1	0	1	1	0	2	2	2	6	13	0	42	22	2	0
626	0	0	0	0	0	0	1	0	7	4	0	0	0	1	3	2	9	0	0	0	0	0	0	1	5	3	5	4	63	3	5	1	13	3	13	3	0	0	5	1	2	1	4	1	13	2	6	0	3	7	11	0	0	4	0	8	4	0	0	12	0	3	6	0	3	4	1	1
627	1	25	0	6	0	1	9	1	2	3	0	0	2	45	9	5	3	1	11	7	3	1	4	1	3	22	17	5	0	1	24	0	1	7	6	2	1	1	5	27	7	2	6	3	18	0	15	1	4	0	1	0	5	9	0	1	5	1	5	6	7	2	4	0	24	5	2	2
628	2	11	0	13	12	4	10	4	1	4	2	0	2	29	6	13	5	6	28	24	5	2	16	3	54	97	13	22	21	11	25	29	20	20	9	6	9	3	58	14	5	8	2	3	30	9	12	0	14	7	7	0	5	91	10	6	25	68	37	23	11	19	24	0	3	3	3	5
629	0	4	0	2	4	2	1	2	7	9	0	0	0	51	5	2	1	8	11	5	0	1	4	11	19	24	17	10	2	0	22	9	12	5	16	10	7	0	21	35	7	14	9	12	61	5	7	2	53	3	6	0	13	9	7	0	3	3	9	7	1	8	18	0	1	3	2	3
630	0	0	0	6	0	0	1	0	27	2	0	0	0	2	1	4	1	0	0	3	4	2	0	1	0	11	2	1	8	3	0	4	30	2	28	0	1	0	32	0	0	3	3	1	9	1	2	0	1	0	5	0	0	2	0	5	1	2	6	9	0	25	34	0	0	5	1	3
631	1	0	0	0	6	7	0	6	11	43	0	0	0	22	12	2	9	6	23	0	1	1	0	16	9	4	13	14	4	0	2	1	11	3	8	0	5	6	0	0	5	4	98	13	11	0	10	7	9	2	3	1	4	0	7	3	2	0	4	6	0	1	10	0	17	17	7	0
632	0	0	1	4	2	2	1	1	24	6	5	0	4	8	12	2	6	0	3	2	7	4	2	7	7	7	12	3	11	4	19	0	7	1	8	2	18	1	10	3	2	10	15	4	21	1	8	4	3	6	21	0	1	1	1	8	5	10	15	2	1	13	12	0	7	9	1	4
633	0	12	0	10	5	0	1	1	28	4	9	0	1	5	9	13	14	0	0	1	3	1	0	3	6	22	5	6	18	0	9	1	2	4	9	3	16	0	2	7	1	1	0	0	9	1	3	0	1	0	2	0	0	1	0	1	0	4	1	0	4	11	12	0	4	4	7	1
634	0	0	0	1	0	0	3	0	5	0	1	0	1	0	0	10	2	0	0	23	78	0	2	0	2	37	1	0	13	24	0	4	58	20	14	4	0	0	59	0	0	0	0	0	4	0	3	0	1	0	2	0	1	1	0	0	1	4	1	0	0	49	72	0	0	2	1	89
635	0	0	0	1	0	0	1	0	29	2	11	0	0	0	0	3	1	0	2	1	2	0	0	2	3	23	2	0	7	3	1	2	41	9	37	1	3	0	45	0	0	6	15	1	7	1	5	0	0	1	12	0	0	1	0	0	1	1	1	5	0	14	33	0	0	5	4	9
636	1	0	0	0	8	6	0	3	21	34	0	0	1	8	2	1	15	16	11	1	4	2	6	34	43	12	19	10	3	1	15	7	17	2	27	4	6	13	31	0	8	3	199	24	24	6	11	4	37	5	16	1	6	7	15	3	1	0	9	3	0	2	17	0	1	1	4	2
637	20	22	1	6	36	52	5	8	7	9	0	0	1	10	8	3	15	13	47	0	0	1	6	11	21	1	5	23	1	0	9	1	0	0	0	6	0	1	1	0	30	1	12	6	7	0	12	12	9	3	0	0	0	1	0	1	0	0	0	0	1	0	0	0	23	1	0	1
638	10	19	3	4	21	29	7	9	2	6	0	0	0	25	12	2	39	14	15	1	1	2	4	15	11	8	7	20	1	0	14	2	0	0	0	7	9	2	0	2	13	0	1	0	5	0	6	2	14	3	5	0	1	2	0	1	0	2	4	2	17	3	0	0	22	3	3	0
639	4	9	5	5	66	19	4	12	34	55	19	3	1	8	14	3	23	11	13	2	2	12	11	17	11	8	22	17	17	2	20	8	18	9	6	20	9	8	1	5	36	5	17	0	51	8	8	9	17	2	2	0	7	5	3	10	3	5	12	13	36	23	19	0	13	16	4	4
640	2	2	0	1	9	10	6	4	3	11	1	0	2	8	6	1	20	34	13	2	6	2	10	8	4	9	9	8	5	1	17	15	1	4	2	3	16	50	16	3	5	0	2	2	7	33	6	1	6	12	17	0	3	30	7	1	8	27	49	5	7	12	9	0	6	6	0	2
641	3	0	0	2	8	14	0	10	10	34	0	0	1	34	11	0	5	6	54	0	2	4	1	26	13	4	22	33	0	0	8	1	4	1	0	0	10	15	2	0	13	6	99	11	11	0	5	12	26	1	3	1	13	0	15	0	1	0	11	3	1	2	6	0	5	6	5	0
642	57	266	2	9	32	68	8	7	10	5	22	0	0	7	8	4	9	11	9	2	3	0	8	16	3	21	3	1	0	0	7	4	2	1	17	8	1	1	1	0	10	0	3	2	1	1	0	0	0	0	0	0	0	1	0	0	0	0	0	0	9	3	1	0	0	0	1	0
643	16	90	2	42	50	145	12	86	13	13	0	0	5	47	18	3	33	2	40	8	1	15	9	31	11	52	20	28	2	0	21	9	3	1	9	3	4	4	3	19	30	1	5	8	9	2	10	3	13	6	3	0	2	4	2	1	0	1	1	2	14	1	0	0	16	2	3	1
644	1	2	3	8	5	1	3	0	32	7	7	0	0	2	3	3	10	5	3	0	0	1	0	3	6	9	2	1	16	2	5	8	5	6	6	5	3	0	4	0	2	1	4	3	11	0	6	0	2	0	3	0	0	5	0	0	1	0	2	11	8	6	10	0	2	3	0	1
645	53	55	16	5	102	173	17	27	9	4	8	0	0	28	7	2	21	17	54	0	1	2	4	12	3	17	12	6	1	0	4	4	0	1	2	1	1	1	0	1	18	1	2	0	2	0	0	1	3	0	1	0	0	0	0	0	1	1	0	2	20	0	1	0	41	2	1	0
646	4	8	0	26	10	8	0	0	2	3	11	0	0	3	1	19	1	4	0	232	82	0	9	2	1	104	0	0	0	0	3	15	11	30	6	0	1	1	17	1	0	0	0	0	1	3	0	1	2	0	1	0	0	4	0	0	0	14	1	0	1	12	16	0	0	0	0	45
647	7	6	3	10	19	8	2	0	1	1	7	0	1	8	1	15	3	13	6	48	53	3	8	10	1	7	0	1	0	1	4	28	7	4	1	1	3	2	2	1	3	0	0	1	4	0	0	3	8	0	0	0	0	1	0	0	0	1	1	0	0	3	5	0	1	2	0	27
648	3	4	2	0	0	1	20	4	18	13	1	0	0	23	13	1	6	0	3	0	1	1	0	6	0	4	14	24	16	2	2	1	5	4	2	0	4	1	1	0	2	2	21	3	3	1	9	2	1	1	1	0	0	2	1	1	1	0	1	3	1	1	13	0	20	21	12	1
649	0	9	1	9	4	0	5	1	12	1	9	0	1	32	13	34	6	4	7	18	6	0	5	4	38	120	22	8	11	11	34	13	29	43	18	10	20	2	62	38	4	18	6	3	94	2	13	0	19	3	7	1	5	66	4	5	7	19	20	34	5	31	60	0	16	8	3	2
650	11	15	7	19	10	1	37	9	41	38	2	0	2	19	32	12	63	7	25	4	2	9	2	24	80	43	37	17	51	21	45	5	21	9	30	10	25	4	29	0	13	23	137	18	130	3	126	39	5	16	17	0	4	63	3	6	19	3	96	15	8	25	25	0	76	68	10	13
651	4	1	7	14	7	11	25	4	6	10	1	0	4	18	26	7	67	9	15	7	6	12	2	26	35	99	30	6	56	24	28	21	30	27	19	3	21	19	45	22	6	11	16	13	62	60	68	15	13	78	109	2	4	82	15	20	23	77	122	51	20	63	93	0	36	45	3	3
652	5	13	6	7	35	9	18	14	5	5	12	0	4	55	15	12	9	28	63	22	8	0	41	2	79	134	29	18	9	16	50	16	9	20	10	6	16	2	38	13	7	22	3	2	49	21	15	0	24	8	10	0	24	189	20	7	28	84	129	102	20	24	18	0	19	14	6	3
653	3	3	1	5	8	1	41	15	11	16	12	0	0	41	13	4	10	3	27	0	4	1	0	9	13	21	39	6	7	7	20	4	11	0	8	8	16	1	7	20	2	11	6	5	18	0	10	2	14	0	0	0	0	2	1	1	4	0	4	3	8	7	7	0	21	11	10	0
654	2	2	0	7	5	13	5	3	9	22	0	0	1	16	8	1	24	6	19	0	0	6	0	11	43	3	17	35	8	1	33	0	1	0	2	5	14	4	0	1	12	6	42	14	36	0	43	23	10	7	3	0	2	5	1	1	8	2	51	5	4	1	1	0	26	9	7	1
655	0	0	1	4	1	0	1	2	23	2	6	0	1	5	2	1	6	0	2	2	2	1	1	6	2	13	4	1	1	4	6	5	13	6	1	1	6	1	8	1	0	1	4	0	2	0	1	0	1	1	6	0	0	7	0	1	0	1	4	8	8	12	13	0	1	4	3	0
656	4	0	1	15	4	6	7	16	63	14	8	0	2	3	16	2	21	0	1	1	8	4	1	6	1	13	2	0	6	0	4	1	22	1	21	2	4	2	5	0	2	1	7	1	7	0	1	0	1	0	3	0	0	0	0	1	1	0	2	1	0	5	8	0	7	5	5	1
657	1	3	0	0	3	4	14	5	6	18	1	0	0	14	14	0	4	0	10	0	0	1	0	15	3	2	27	14	3	0	3	0	0	0	4	0	1	0	0	7	2	1	42	34	11	0	9	8	8	2	1	0	0	0	2	0	0	0	0	0	1	2	3	0	8	7	8	0
658	2	5	0	8	2	5	21	3	8	5	1	0	1	24	24	4	19	0	4	3	5	4	2	19	26	15	18	9	14	2	46	8	10	1	38	5	30	4	10	48	12	9	22	8	65	2	62	13	27	21	13	0	0	18	2	5	22	11	26	8	7	13	19	0	45	22	4	3
659	8	9	8	11	7	7	38	1	20	11	14	0	3	10	18	9	73	5	15	6	3	6	3	14	53	95	17	5	123	30	8	10	39	49	31	1	27	10	25	0	9	15	28	6	31	19	87	11	1	27	54	2	3	111	3	25	47	33	158	185	20	81	129	0	107	110	9	9
660	0	0	3	0	3	1	6	0	23	1	8	0	1	1	1	4	9	3	3	1	0	4	0	6	15	23	5	0	58	12	1	1	34	21	24	5	12	3	23	0	3	6	3	1	8	15	15	1	2	2	16	0	0	22	0	11	20	12	13	68	8	59	71	0	5	20	2	4
661	0	2	1	5	2	4	0	3	3	0	6	0	0	12	4	8	6	3	3	20	145	9	4	0	7	65	2	4	22	29	11	50	13	34	5	2	6	14	10	3	1	2	1	1	6	21	3	2	4	7	29	0	0	19	3	19	14	359	24	8	2	36	37	0	0	7	0	15
662	3	8	7	40	16	5	20	2	17	10	2	0	5	57	37	18	40	17	38	30	9	5	14	16	95	222	49	24	50	43	83	15	34	25	11	4	34	19	60	29	9	30	19	11	108	35	48	4	34	58	75	2	34	231	30	15	30	134	180	109	22	47	70	0	38	25	8	14
663	2	42	0	14	2	1	3	16	5	3	1	0	0	52	15	3	10	1	2	1	0	2	2	0	2	15	11	7	2	1	15	4	1	1	11	6	4	1	3	28	2	0	1	2	27	0	7	1	3	1	0	0	0	2	0	1	0	2	0	0	7	2	8	0	5	2	4	3
664	0	1	0	3	1	0	3	4	0	1	1	0	1	9	6	6	2	3	4	9	7	0	0	12	7	12	10	5	4	1	7	3	4	0	1	1	11	7	15	1	0	2	3	2	6	0	3	3	8	6	3	0	3	0	2	2	0	3	1	0	0	0	3	0	6	2	1	0
665	3	1	1	7	13	10	6	5	32	94	1	0	3	46	52	2	31	10	54	0	2	7	2	49	58	9	45	34	16	3	51	2	13	1	19	1	28	7	11	6	24	24	197	34	145	2	55	82	61	9	21	2	1	5	10	2	5	0	32	8	2	7	6	0	27	25	18	0
666	7	28	1	21	17	119	22	58	29	20	0	0	10	23	63	5	60	1	31	0	5	22	1	27	17	7	16	61	4	1	28	5	3	1	2	7	5	1	3	14	14	6	44	19	15	2	31	21	51	31	6	0	3	2	6	9	3	4	4	4	1	0	3	0	29	8	6	1
667	26	17	6	4	117	516	2	36	2	4	2	0	1	11	0	0	5	5	38	1	0	10	1	5	2	1	3	0	0	0	2	1	0	0	0	0	0	5	0	0	8	1	1	0	0	0	2	1	1	0	0	0	1	0	0	1	0	0	0	0	4	0	0	0	2	1	0	0
668	1	23	1	0	12	17	0	14	2	0	0	0	1	12	12	3	15	3	17	0	0	1	0	4	5	0	6	15	1	0	8	0	0	0	0	1	2	0	0	1	8	1	3	0	2	0	5	0	8	7	0	0	1	0	0	0	0	1	0	1	1	0	0	0	14	0	1	0
669	1	0	0	8	7	0	7	3	27	34	6	2	0	8	5	2	14	3	3	1	1	5	11	5	2	6	15	8	28	5	3	4	9	4	7	20	5	7	2	6	6	12	14	0	49	0	6	1	11	2	3	0	1	6	1	5	1	1	6	16	36	13	23	0	14	14	1	4
670	19	91	1	10	7	50	9	27	4	20	2	0	1	42	25	0	10	2	39	0	6	9	2	34	14	14	20	16	2	1	15	0	0	0	14	9	4	5	2	33	17	2	55	28	35	0	34	11	21	8	1	0	0	3	0	2	7	0	6	0	4	2	3	0	12	9	1	5
671	7	16	0	27	8	28	3	7	14	8	0	0	6	22	20	3	50	1	13	12	3	17	5	15	11	61	10	20	6	1	26	19	9	2	5	5	6	7	4	33	5	3	4	16	13	7	12	4	10	19	24	1	3	25	5	1	11	27	10	5	12	12	13	0	6	6	1	7
672	14	31	4	5	26	27	12	2	14	14	16	0	1	8	7	10	40	24	20	3	2	2	9	4	54	64	12	5	11	5	11	9	20	25	32	8	9	3	38	1	8	15	21	10	37	14	43	8	7	8	26	1	4	93	2	4	16	17	78	37	14	38	34	0	22	13	2	6
673	6	5	2	1	16	9	6	1	9	10	0	0	2	8	9	2	21	40	26	3	2	4	4	7	59	19	13	12	10	4	22	10	7	12	6	1	9	14	21	2	4	7	10	8	29	20	40	4	12	30	57	1	3	85	5	2	13	50	157	28	5	26	20	0	9	15	2	3
674	21	8	11	7	19	360	0	0	0	0	0	0	1	1	2	0	4	11	9	1	0	1	3	0	1	2	1	0	0	0	0	1	0	0	0	0	0	0	0	0	2	0	0	0	0	0	0	3	0	0	0	0	0	0	0	0	0	0	1	0	3	0	1	0	2	1	0	3
675	0	2	0	7	1	0	11	1	13	1	1	0	1	2	23	25	6	1	1	10	12	1	4	0	20	37	8	1	24	9	2	4	62	10	6	15	24	0	62	4	0	2	0	0	9	3	6	1	0	1	8	0	0	11	0	10	10	6	4	11	3	47	58	5	8	3	2	7
676	2	14	2	25	71	27	47	9	18	35	55	0	5	78	15	18	27	31	69	13	9	2	17	25	41	119	42	13	12	8	30	15	20	21	11	9	30	20	12	13	26	8	14	5	46	1	11	6	16	2	6	0	14	23	7	0	1	1	12	8	18	14	28	0	48	5	2	1
677	0	0	1	1	3	1	0	1	16	6	0	0	0	7	0	1	2	2	4	1	2	4	0	9	4	10	18	5	10	3	3	5	3	1	8	2	2	6	5	6	0	1	5	5	6	4	5	1	7	3	3	1	1	2	3	2	0	0	3	3	3	6	9	0	2	6	1	3
678	10	5	3	27	9	3	8	3	12	11	6	0	4	7	0	23	21	1	9	88	67	0	2	77	38	130	6	9	9	4	10	35	34	23	18	34	2	2	48	15	3	4	8	5	25	6	7	4	38	1	4	1	5	18	1	0	1	6	7	0	1	22	12	0	0	5	1	38
679	2	2	6	22	22	6	15	9	12	10	3	0	0	47	6	5	9	8	23	11	4	1	16	15	48	69	31	24	23	20	35	7	25	19	19	11	10	8	48	14	4	26	5	3	56	19	8	2	23	3	10	0	23	71	12	7	16	12	49	85	16	25	31	0	18	16	7	2
680	0	0	0	3	0	0	4	2	16	0	2	0	1	1	4	11	13	1	0	4	8	1	0	3	1	39	0	1	16	6	7	15	37	9	5	8	10	1	34	4	0	4	0	0	5	5	7	0	4	8	45	0	0	31	0	8	26	134	8	33	1	61	82	1	4	7	2	1
681	22	39	11	26	39	73	39	46	38	63	7	0	3	70	55	3	14	3	67	0	6	3	1	16	5	15	23	8	2	0	6	6	3	1	7	3	4	1	0	3	10	1	35	4	11	0	5	8	12	1	3	0	0	1	0	0	1	0	0	0	12	3	5	0	29	20	9	4
682	1	2	0	11	4	5	2	21	1	9	0	0	0	27	4	0	0	3	46	2	3	2	2	13	0	6	5	4	0	0	0	0	1	0	0	0	0	0	1	0	3	0	6	2	2	0	1	2	13	0	1	0	0	0	1	0	0	0	0	0	0	0	1	0	0	0	1	4
683	5	13	1	4	5	3	4	2	26	8	7	0	1	2	7	22	29	6	6	7	7	3	2	7	19	73	7	3	7	4	17	20	36	11	69	35	9	0	74	0	2	12	20	10	22	2	24	4	6	5	49	0	1	85	2	7	12	30	43	29	6	41	44	0	9	12	6	8
684	0	2	2	0	10	3	25	3	5	8	2	0	0	3	4	1	26	1	5	0	0	2	1	10	13	4	6	5	35	4	2	0	4	1	1	0	9	3	0	1	4	0	44	1	6	1	13	11	7	7	6	0	4	3	11	2	0	0	4	0	8	3	2	0	24	8	3	1
685	1	1	5	18	23	1	15	3	16	9	3	0	0	23	8	9	7	9	25	18	6	0	16	3	62	135	27	14	27	31	47	12	33	31	26	7	15	3	69	21	2	30	4	2	72	21	21	1	14	4	10	1	18	175	14	13	21	62	52	103	15	38	44	0	12	15	6	3
686	0	4	0	6	1	0	4	7	30	15	3	1	0	6	11	2	4	0	0	0	1	2	0	6	1	3	9	4	45	3	2	5	15	6	28	14	3	2	4	23	5	18	5	1	71	0	10	0	5	2	3	1	1	3	0	17	1	1	2	8	1	12	26	0	7	8	4	1
687	0	1	2	1	6	7	7	1	0	1	0	0	1	9	1	0	2	10	14	1	0	3	1	26	19	6	6	12	0	4	24	3	4	0	4	0	22	45	14	13	4	3	48	6	13	9	14	15	34	36	19	3	12	5	15	2	1	1	20	1	1	2	2	0	5	4	1	0
688	1	1	2	2	0	1	4	0	39	1	9	0	0	2	10	17	7	0	2	2	11	1	2	3	4	36	0	0	19	7	2	6	17	12	24	15	6	0	5	0	1	2	7	4	20	1	4	4	7	1	8	0	0	3	0	7	6	9	2	7	3	15	24	0	14	20	6	12
689	1	1	1	1	29	3	11	1	17	11	7	0	1	3	3	6	17	14	7	0	5	4	5	5	19	7	9	11	35	6	5	3	8	4	7	3	3	15	6	1	3	5	9	1	8	10	11	5	4	2	8	0	2	21	3	6	13	9	30	40	12	22	9	0	11	15	1	0
690	1	0	2	1	6	10	3	3	0	4	0	0	1	1	2	2	6	5	8	1	2	4	2	5	19	5	10	7	4	2	13	0	1	2	1	1	10	18	11	2	5	5	58	19	28	0	16	39	41	50	34	2	4	12	28	4	16	0	34	2	0	0	1	0	6	6	1	0
691	4	0	0	2	1	10	0	8	0	1	0	0	0	11	3	1	3	0	3	0	1	5	4	12	11	3	4	14	3	0	10	0	3	0	2	3	2	4	0	10	1	1	12	3	9	0	2	3	27	8	2	0	1	6	0	0	5	0	3	0	2	1	0	0	1	3	0	6
692	1	2	1	14	3	2	0	0	4	1	2	0	1	8	0	8	1	4	2	16	116	4	0	3	4	54	2	2	5	11	3	80	9	25	5	1	3	13	7	1	1	2	0	1	2	15	2	0	2	3	12	0	0	10	1	8	8	176	14	3	1	33	52	0	0	4	0	23
693	2	4	1	8	1	1	17	0	26	9	16	0	1	7	23	16	51	3	5	3	1	2	1	8	49	31	11	12	126	8	16	5	39	24	59	9	23	1	25	1	9	12	44	11	115	8	78	12	2	9	22	0	1	25	0	3	10	2	33	34	3	54	43	0	52	26	10	4
694	2	2	0	1	6	9	23	3	11	12	12	0	1	8	5	3	40	15	6	1	10	4	5	5	3	11	9	8	32	0	11	20	11	13	4	7	9	39	10	3	2	1	2	1	1	8	6	1	3	8	10	0	0	19	5	4	19	25	13	33	8	20	9	0	14	24	3	2
695	0	1	0	0	1	0	4	1	0	1	1	0	0	7	39	4	6	1	3	0	4	2	0	4	3	2	9	5	1	0	11	0	0	1	0	0	20	3	4	41	0	6	10	6	13	3	4	3	7	10	28	0	1	0	2	2	2	4	2	0	0	6	7	0	13	15	3	0
696	0	0	1	5	0	0	5	1	36	0	3	0	1	0	2	3	11	1	0	4	2	0	0	1	4	25	0	0	21	16	0	4	24	5	5	24	5	0	13	1	0	1	0	1	2	0	2	0	0	0	7	0	0	9	1	1	13	22	4	10	1	39	52	1	2	2	0	16
697	3	2	0	0	5	24	0	4	1	15	0	0	0	9	0	0	2	4	50	0	0	7	0	38	8	3	6	12	0	1	2	1	3	0	1	0	2	9	0	1	4	0	111	16	1	0	3	21	89	0	1	1	4	0	8	0	0	0	0	1	0	0	0	0	0	0	0	0
698	2	3	2	4	8	1	29	5	7	26	2	0	0	8	35	4	45	5	8	0	0	7	2	29	62	12	28	21	60	5	56	0	6	1	19	1	23	6	20	9	17	11	85	35	154	3	121	42	20	11	18	1	2	12	4	9	8	1	25	10	5	9	9	0	56	18	6	0
699	4	6	0	9	34	3	17	13	15	14	11	0	1	26	9	9	21	16	37	5	9	6	21	7	13	65	13	8	22	8	13	28	18	11	16	20	10	28	38	17	5	10	4	1	25	22	10	2	13	7	14	1	6	88	9	8	23	63	21	36	15	29	14	0	9	8	1	2
700	0	1	0	28	0	1	0	0	2	2	3	0	0	0	0	25	4	1	1	109	71	3	1	0	1	29	1	0	2	8	0	9	20	9	0	0	1	1	14	1	1	1	0	0	2	3	0	0	3	1	0	0	0	9	0	0	0	16	4	0	0	29	34	0	0	0	0	26
701	0	3	0	5	0	0	2	0	62	0	29	0	0	2	1	1	2	0	0	9	14	1	4	0	3	134	1	0	18	85	0	6	20	12	7	1	2	0	40	1	1	2	0	1	7	0	2	0	0	1	0	0	0	3	0	5	19	9	1	27	3	27	20	0	0	1	4	30
702	0	5	1	8	17	2	9	5	8	8	4	0	1	20	10	8	16	18	20	10	9	1	25	3	38	90	12	17	4	8	39	31	17	18	15	8	14	13	33	20	5	8	3	3	24	16	6	2	13	3	16	0	6	110	7	2	16	63	56	53	15	26	24	0	9	9	3	4
703	0	0	2	0	2	2	2	0	0	5	1	0	0	11	2	0	4	9	16	0	1	2	5	11	44	1	10	14	8	1	17	0	0	0	3	1	11	5	0	1	8	7	69	28	48	1	5	25	40	3	17	1	1	0	7	1	2	0	10	0	1	2	1	0	1	1	2	0
704	0	0	0	1	1	0	1	0	0	0	1	0	0	2	0	2	0	1	2	16	27	0	3	5	0	3	1	0	0	2	0	4	9	1	2	9	0	0	5	1	0	0	0	1	2	0	0	1	14	0	0	0	0	0	0	0	1	0	0	0	0	0	1	0	0	0	0	634
705	4	4	1	15	9	8	6	3	9	13	0	0	0	2	5	3	20	3	0	1	0	2	0	3	9	17	4	11	21	3	7	6	1	1	4	8	9	0	3	2	8	3	0	2	3	0	11	2	3	5	3	0	0	10	0	5	5	6	0	5	8	8	27	0	10	3	0	0
706	8	6	6	10	9	1	27	2	54	28	11	0	1	4	11	9	94	9	16	3	0	1	1	10	66	63	24	3	142	32	18	5	26	37	39	6	10	4	24	0	11	25	47	13	70	13	99	15	2	19	25	1	3	141	2	20	17	2	84	153	14	38	51	0	70	87	6	7
707	1	9	0	10	48	9	2	5	9	57	13	1	0	7	5	2	13	7	2	2	3	13	15	18	9	9	8	9	20	2	13	7	21	9	11	28	7	13	6	11	27	17	18	0	139	11	6	0	21	5	4	0	7	6	4	14	3	0	7	4	11	12	20	0	6	6	1	1
708	0	2	1	3	2	7	12	7	6	8	0	0	0	8	11	1	14	2	11	0	0	8	3	19	15	4	15	47	17	2	8	2	2	0	4	2	6	5	5	4	4	1	49	11	4	0	18	9	28	8	13	0	1	7	5	6	5	0	10	0	0	2	0	0	7	14	7	0
709	0	1	1	14	1	0	0	2	0	0	1	0	0	3	1	4	0	0	1	49	118	0	1	1	2	45	0	0	1	10	1	74	19	15	5	2	2	9	20	2	1	0	0	0	2	10	0	0	4	1	2	0	0	7	1	0	3	27	3	0	0	37	61	0	0	2	0	97
710	5	1	0	10	18	66	0	7	3	8	1	0	1	5	6	0	17	4	5	2	1	3	5	7	2	2	2	2	1	0	16	4	3	2	6	0	5	2	0	0	4	0	9	1	4	0	3	0	2	2	2	0	0	0	2	1	0	0	2	0	1	2	1	0	3	1	0	0
711	18	10	7	6	48	46	1	1	3	8	19	0	0	6	1	0	4	34	39	1	1	0	5	8	5	8	2	0	0	1	5	1	0	1	0	1	4	2	0	0	11	1	12	1	3	0	0	4	0	0	0	0	0	2	0	0	0	0	1	0	0	2	2	0	5	1	0	1
712	1	4	2	6	16	1	6	7	5	5	2	0	0	26	10	10	3	19	31	10	7	0	33	1	34	61	10	19	2	9	42	12	12	13	10	2	11	5	24	21	3	11	5	2	25	10	5	1	13	1	7	0	10	101	7	3	15	59	59	43	12	15	9	0	7	7	2	3
713	1	6	1	1	9	16	22	2	0	11	1	0	0	5	8	1	9	41	20	1	0	3	0	5	8	2	6	3	1	0	5	1	4	4	1	0	7	4	4	0	4	0	9	5	4	0	1	10	8	3	3	2	4	4	0	0	1	0	5	5	0	0	1	0	10	4	1	0
714	1	2	0	0	0	0	7	1	23	0	1	0	0	1	9	7	9	1	0	3	2	1	4	0	8	18	1	0	17	11	3	2	38	8	4	7	15	0	38	1	0	3	0	0	7	2	6	0	0	0	8	0	0	6	0	4	8	9	0	17	2	54	38	2	3	0	0	10
715	0	1	0	1	4	2	0	0	3	7	0	0	0	33	6	1	2	1	2	1	1	3	1	39	16	15	21	16	5	4	13	7	12	1	17	5	17	10	19	31	4	11	15	24	52	9	9	7	104	20	21	2	10	2	13	6	5	0	7	6	0	3	16	0	2	3	2	0
716	2	3	1	20	1	2	0	6	7	1	0	0	1	4	1	24	2	2	2	41	105	3	0	2	0	10	0	0	0	1	1	18	8	0	0	3	2	0	5	3	0	1	0	0	2	0	0	0	3	0	1	0	0	0	0	1	0	6	1	2	1	8	12	0	0	2	3	8
717	9	10	2	29	10	5	0	5	7	4	6	0	1	13	5	19	6	8	6	59	138	6	1	8	13	214	3	2	20	22	6	185	20	53	7	13	6	9	19	3	1	2	1	1	6	13	4	0	9	5	9	0	0	15	1	4	11	143	16	1	5	56	66	0	3	7	0	53
718	1	2	0	0	0	1	16	2	28	1	2	0	1	1	16	10	19	1	1	8	4	0	4	0	10	35	3	1	28	20	3	3	58	13	6	18	23	0	71	4	0	3	0	0	11	5	8	0	0	1	14	0	0	14	0	6	14	12	5	15	3	62	64	4	7	0	1	6
719	1	20	1	0	7	10	69	6	1	13	6	0	1	22	6	2	10	6	50	3	4	1	5	20	5	20	25	5	3	4	6	6	10	4	5	0	11	6	11	22	1	5	48	10	13	1	15	19	16	9	1	2	8	0	11	1	3	1	2	1	0	1	6	0	4	2	6	2
720	1	9	2	7	5	3	41	3	1	4	4	0	6	16	14	12	15	6	22	16	4	2	16	12	27	77	27	9	22	26	36	10	34	36	13	8	14	10	67	16	5	13	16	8	63	4	39	4	9	37	10	1	8	63	19	5	19	2	50	39	8	7	22	0	50	16	8	4
721	0	0	0	9	1	0	0	0	9	0	15	0	0	2	0	3	0	0	1	9	4	0	0	0	3	29	0	0	1	7	0	10	31	12	14	2	2	0	36	1	0	1	0	0	7	0	1	0	1	0	4	0	0	5	0	0	1	0	0	3	0	20	32	0	1	1	3	4
722	1	1	1	6	4	6	0	2	0	0	1	0	0	11	1	7	3	4	3	16	138	10	3	0	3	34	3	1	10	4	6	42	5	26	2	0	2	16	0	0	1	2	0	0	2	21	0	2	2	6	20	0	0	14	1	9	8	335	12	1	1	27	19	0	0	6	0	14
723	1	16	1	1	16	14	61	20	13	43	7	0	4	27	75	0	11	0	33	0	1	1	0	38	3	3	17	7	10	2	9	0	4	2	6	0	10	5	0	9	5	6	116	23	46	0	19	48	16	5	1	0	1	0	3	1	0	0	0	1	0	1	2	0	16	10	9	0
724	0	0	0	2	0	0	7	0	0	3	0	0	0	8	8	1	6	1	0	0	2	1	1	10	11	2	7	3	5	1	13	1	1	0	3	2	5	4	6	16	3	4	3	8	17	0	18	1	31	17	12	0	1	3	0	3	12	2	6	2	3	1	3	0	7	8	1	0
725	10	28	2	8	77	553	4	49	7	19	4	1	2	9	6	0	8	16	20	0	0	15	2	21	3	1	2	0	0	0	3	1	0	0	2	0	0	1	1	1	5	0	4	1	1	0	2	1	5	0	0	0	2	1	0	0	0	0	0	0	3	1	0	0	1	2	2	2
726	4	16	0	1	0	6	15	2	7	4	1	0	0	14	21	2	5	0	0	0	6	3	0	8	11	5	20	7	4	0	12	0	2	0	6	2	11	1	4	2	4	3	35	12	28	1	30	5	5	5	4	1	2	2	1	3	4	0	2	2	1	1	3	0	12	9	4	1
727	32	28	4	10	34	43	9	2	23	22	10	0	0	20	13	5	26	54	45	0	0	0	24	5	37	51	10	11	4	4	13	17	7	8	19	10	7	4	7	1	21	7	21	7	11	3	10	7	2	2	6	0	2	41	0	1	6	4	23	34	25	29	24	0	27	19	3	12
728	2	0	2	2	4	2	3	2	1	9	0	0	3	8	26	1	6	5	17	0	3	1	2	10	28	2	20	12	6	7	15	0	8	4	2	0	16	10	4	2	3	8	95	21	49	0	27	78	19	45	26	1	9	7	32	4	5	0	52	0	0	3	4	0	9	18	2	2
729	10	3	2	34	1	2	3	4	6	2	27	0	0	5	0	84	1	0	1	140	296	2	3	12	4	58	3	1	3	9	1	13	37	14	7	1	0	0	56	4	0	2	2	0	9	1	0	3	5	2	0	1	0	1	0	3	0	12	2	0	0	31	42	0	1	1	2	50
730	1	5	0	3	8	5	3	4	3	19	0	0	0	8	12	1	3	4	4	0	0	1	0	16	24	6	8	4	4	1	2	0	1	0	12	4	4	3	0	17	9	4	34	30	36	1	21	11	9	5	1	0	0	5	0	1	0	0	6	2	0	1	1	0	3	3	0	0
731	0	2	0	3	0	0	3	1	13	5	1	0	0	10	16	1	4	1	2	1	4	0	0	8	9	9	10	14	4	0	7	0	6	1	25	6	2	3	6	33	1	3	26	29	23	0	8	2	14	4	15	0	2	2	0	2	10	1	3	7	2	8	12	0	4	11	4	1
732	0	0	0	1	0	2	3	1	4	0	2	0	1	0	5	6	1	0	0	0	0	1	0	3	10	4	1	1	9	2	2	1	16	2	35	13	6	0	10	18	1	8	5	9	11	1	5	2	9	2	5	0	0	14	0	2	11	6	1	5	0	11	23	0	3	4	1	3
733	21	205	0	4	7	135	1	7	2	10	2	0	0	4	6	4	9	12	8	1	2	0	10	6	2	15	3	1	0	0	4	3	0	0	21	11	1	1	1	0	6	0	5	2	2	1	4	0	1	0	0	0	0	1	0	0	1	0	0	0	4	2	1	0	2	0	0	1
734	10	14	2	62	5	6	2	9	21	4	18	0	0	6	1	42	5	5	4	55	201	6	1	5	0	39	1	4	3	1	1	37	13	2	2	0	1	0	6	7	3	1	0	0	0	0	0	0	1	0	1	2	0	0	0	0	1	3	1	0	1	22	30	0	0	3	1	16
735	10	25	1	113	13	3	5	3	11	5	28	0	1	20	2	76	7	0	6	185	326	5	10	21	13	182	8	5	8	1	3	59	31	40	29	6	1	1	43	12	4	2	5	2	19	4	2	2	10	2	4	1	0	14	0	2	1	89	3	0	1	56	62	0	1	7	3	90
736	0	0	0	5	1	0	0	0	0	1	1	0	0	1	0	3	0	0	2	6	27	0	0	1	2	7	0	0	3	1	1	16	2	4	5	7	0	0	2	1	2	0	0	1	2	0	0	0	4	0	0	0	0	0	0	0	0	0	0	0	0	7	3	0	0	0	0	324
737	2	1	2	0	4	8	2	1	0	12	1	0	0	14	9	0	5	15	40	0	2	2	4	23	37	2	11	23	2	0	10	1	0	0	6	1	6	14	0	0	3	2	243	32	22	1	6	37	17	5	8	0	2	0	11	1	0	0	9	1	2	1	2	0	3	0	5	0
738	0	2	0	0	0	1	10	0	4	4	1	0	1	17	10	25	9	4	3	1	1	0	4	1	21	12	11	12	13	5	13	4	6	9	5	11	15	0	7	16	0	12	3	3	53	1	10	0	12	5	7	0	0	38	1	8	6	18	27	18	4	9	12	0	22	4	5	1
739	0	0	0	0	2	1	3	0	2	2	0	0	0	2	1	1	15	16	3	0	0	0	0	3	22	0	15	5	17	3	5	1	1	0	3	1	4	1	1	0	2	1	49	4	8	1	3	10	10	2	6	0	4	6	3	3	0	0	2	5	1	2	1	0	5	3	0	0
740	1	0	0	0	1	3	5	2	3	8	0	0	0	2	7	2	5	5	2	0	2	0	0	22	21	1	13	3	9	4	6	0	4	1	3	8	8	4	5	7	5	7	70	19	49	1	10	27	50	11	8	2	0	5	8	5	7	1	3	2	0	2	0	0	5	3	5	0
741	0	0	1	29	0	0	1	0	2	2	0	0	1	4	1	8	0	1	0	54	79	0	3	2	1	16	1	0	0	10	0	12	14	3	3	0	0	2	12	3	0	1	0	0	3	2	0	1	0	0	2	0	0	9	1	1	1	18	3	0	0	12	21	0	0	0	0	42
742	1	3	6	23	5	1	12	1	19	3	2	0	5	25	10	16	9	2	10	39	7	1	4	4	44	173	31	6	27	44	31	10	66	32	23	3	22	2	140	18	3	15	8	3	41	5	23	1	8	6	20	2	15	92	10	7	16	91	33	69	5	58	103	0	14	8	4	5
743	6	2	1	1	13	14	4	2	2	2	0	0	1	10	6	1	25	8	10	0	0	5	1	5	18	1	13	28	5	1	11	0	0	0	0	0	2	6	0	0	11	0	16	3	6	0	16	6	1	7	3	0	7	6	2	1	0	2	7	2	4	1	1	0	19	2	1	0
744	2	25	1	18	10	2	4	2	22	1	14	0	1	17	11	41	10	3	2	18	3	0	9	2	7	110	4	3	2	0	4	29	20	12	20	28	8	0	11	11	2	4	1	0	6	0	1	0	4	0	2	0	2	27	0	0	3	22	0	21	13	23	35	0	11	1	2	3
745	0	1	0	1	0	0	1	0	9	1	5	0	0	1	0	0	0	1	0	6	7	0	4	2	1	55	0	0	8	10	0	6	8	8	7	6	3	0	19	0	0	0	0	2	1	0	2	0	5	0	0	0	0	1	0	1	12	4	0	4	0	6	16	0	0	0	1	112
746	8	37	0	3	23	37	18	1	11	40	21	0	0	3	3	12	33	9	9	1	1	2	2	10	6	16	3	2	2	1	2	5	7	10	20	24	1	0	2	0	15	1	6	3	9	0	4	1	0	0	1	0	0	4	0	0	2	0	0	3	4	3	13	0	19	7	1	0
747	6	14	0	4	10	2	7	11	2	3	5	0	2	80	20	2	3	0	21	0	2	0	1	1	9	1	13	8	0	1	7	2	0	1	1	0	5	0	0	6	2	0	3	1	4	0	0	0	0	0	0	0	1	0	0	1	0	0	0	0	8	0	1	0	23	1	4	0
748	3	11	0	3	11	12	4	1	7	11	5	0	1	14	16	6	20	19	10	1	3	6	2	13	33	9	10	11	10	0	8	15	20	6	16	10	9	1	18	0	3	9	13	10	23	4	18	7	18	14	23	0	3	20	0	2	16	13	23	18	1	17	9	0	9	10	5	1
749	1	3	0	17	4	1	0	2	1	0	3	0	1	3	1	14	0	0	0	36	191	4	5	3	1	29	0	0	1	0	0	20	2	7	1	4	2	0	7	2	1	0	0	1	1	0	0	0	4	0	1	0	0	0	0	1	3	13	2	0	0	8	13	0	0	0	0	489
750	5	15	2	8	3	0	6	1	35	15	28	0	4	7	11	7	10	2	1	4	9	5	15	13	20	102	6	2	54	44	12	32	21	9	11	4	10	3	13	34	5	3	2	3	38	2	14	1	20	9	3	0	0	3	0	12	21	9	13	33	4	8	21	0	5	16	16	12
751	0	0	0	5	0	0	5	0	36	1	5	0	2	0	1	2	1	0	0	19	62	0	0	0	1	89	0	0	29	189	1	7	44	19	5	0	0	0	78	0	0	4	0	0	6	0	0	1	0	1	3	0	0	1	0	4	12	12	1	16	0	45	56	0	0	1	2	26
752	6	22	0	11	14	18	38	23	45	38	5	0	2	10	25	2	27	1	17	0	2	9	1	21	2	9	19	13	13	4	14	0	3	0	6	1	1	3	0	6	4	3	84	15	18	0	25	12	2	2	0	0	0	1	0	0	0	0	2	0	4	1	5	0	11	2	5	0
753	4	19	0	7	32	115	1	7	5	9	1	0	1	23	20	3	24	44	38	0	0	10	4	16	12	6	7	17	2	0	5	5	1	1	0	9	3	2	6	6	12	0	1	2	6	2	3	8	31	11	3	0	1	5	0	2	3	3	0	1	1	4	2	0	11	2	1	1
754	2	14	0	0	7	89	4	3	0	2	0	0	0	5	2	0	3	30	39	0	0	0	4	9	1	3	1	3	0	0	4	1	0	0	3	0	5	2	0	0	11	0	5	2	6	0	1	5	7	2	1	0	0	0	0	0	0	0	0	0	0	0	0	0	1	1	0	0
755	5	8	0	4	25	4	3	0	5	18	1	0	0	4	3	3	9	12	8	3	1	1	4	28	29	16	7	3	4	0	11	6	1	0	19	53	8	6	1	2	22	8	13	9	33	2	12	6	15	0	2	1	2	7	0	0	8	1	6	3	8	3	3	0	8	1	1	2
756	10	5	2	4	10	15	11	1	3	13	1	0	3	8	4	5	23	21	21	8	1	6	5	7	52	17	12	10	41	7	10	14	14	10	15	5	10	21	49	1	2	9	16	17	26	62	35	6	11	26	33	2	10	100	7	8	25	52	103	20	8	21	17	0	2	8	2	4
757	1	3	0	7	4	2	9	3	5	0	11	0	1	0	4	18	7	1	0	23	8	1	1	3	0	65	0	0	0	2	1	6	18	12	16	1	4	0	51	3	0	2	0	1	3	1	2	0	1	0	2	0	0	3	0	0	2	4	4	4	0	11	66	0	7	3	2	0
758	4	4	12	4	14	16	20	3	3	11	0	0	2	3	11	7	36	25	24	2	0	9	7	10	65	27	24	12	48	18	20	5	10	12	14	4	6	17	38	0	5	16	62	17	51	25	53	24	5	83	44	1	14	153	29	9	23	26	149	34	9	19	8	0	14	20	1	3
759	2	0	0	21	1	1	13	1	26	1	2	2	0	3	22	28	9	4	2	24	16	4	5	0	21	51	5	0	12	14	2	5	41	7	3	10	18	0	55	4	0	4	0	0	9	3	4	0	0	0	13	0	0	13	0	8	9	19	3	15	4	84	51	6	6	1	2	25
760	5	1	0	0	7	170	0	3	0	6	0	0	1	2	0	0	2	8	16	0	0	14	3	5	4	3	5	5	0	0	5	1	0	0	0	0	0	7	1	0	3	0	16	2	0	0	2	1	5	2	0	0	2	0	0	0	0	0	0	0	0	0	0	0	0	0	0	1
761	8	2	8	4	13	55	20	4	0	6	0	0	3	12	28	1	42	27	41	0	0	11	17	9	54	10	23	14	9	4	28	6	3	2	5	3	5	41	6	1	10	7	30	15	25	20	51	22	7	92	34	2	15	67	26	7	26	15	210	21	7	12	4	0	18	13	2	2
762	0	0	0	8	0	0	2	0	2	0	2	0	0	0	0	5	0	0	0	35	86	0	2	0	1	9	0	0	0	1	0	1	3	3	3	2	0	0	7	1	0	0	0	1	1	0	0	0	0	0	0	0	0	0	0	0	0	0	0	0	0	6	2	0	0	0	0	548
763	0	12	0	15	7	2	6	1	11	6	31	0	0	5	4	51	0	0	3	16	5	1	6	0	3	112	2	0	2	0	3	29	58	19	49	21	20	0	20	6	4	6	0	1	20	0	2	0	8	0	1	0	0	12	0	0	2	10	0	6	7	28	74	1	9	1	5	10
764	0	0	0	7	2	1	0	2	1	0	2	0	0	9	0	3	1	2	2	12	116	7	0	0	2	32	1	0	9	6	3	47	4	17	0	1	1	14	1	2	2	2	0	0	0	9	0	1	1	4	17	0	0	17	0	8	8	409	12	0	0	38	39	0	0	5	0	18
765	0	4	2	1	3	32	2	1	1	7	1	0	1	6	0	1	5	3	6	0	2	4	3	13	8	5	9	5	2	0	4	1	2	0	4	3	1	14	14	2	4	4	37	10	6	5	9	17	7	27	5	0	5	10	13	0	1	0	4	0	0	0	0	0	0	1	0	0
766	35	111	4	1	46	180	4	17	8	6	8	0	1	9	8	4	7	15	9	0	4	0	2	9	0	6	2	0	0	0	4	5	0	0	0	0	1	0	0	0	2	0	5	0	0	0	2	2	0	0	0	0	0	0	0	0	0	0	0	0	1	0	0	0	1	0	3	0
767	0	0	0	6	1	1	5	0	8	5	3	0	1	2	2	5	16	1	3	4	4	3	0	7	1	12	1	2	37	13	1	8	28	6	2	2	3	1	6	0	4	0	3	0	4	0	6	2	2	1	7	0	0	4	0	1	3	1	4	4	0	2	11	0	8	5	0	1
768	0	0	0	5	0	7	17	0	3	2	1	0	3	3	6	7	3	3	2	21	5	0	0	2	4	33	2	1	6	3	8	10	45	6	14	1	3	1	40	3	1	0	4	1	15	0	16	0	2	4	4	0	1	5	1	0	1	3	4	3	1	12	37	0	3	2	0	3
769	12	7	0	4	10	72	1	4	4	15	0	0	1	47	10	4	11	27	21	3	1	7	10	19	37	18	17	15	1	0	16	6	4	5	14	4	9	8	11	1	18	5	18	14	23	17	16	9	12	12	10	2	13	4	4	3	6	2	35	12	7	9	14	0	5	4	1	2
770	7	13	0	12	4	1	14	10	14	6	0	0	2	38	45	1	5	1	16	1	1	2	1	5	4	2	11	10	3	1	6	0	0	0	6	0	6	2	0	18	3	1	14	1	9	0	9	5	2	1	0	0	0	1	0	1	3	2	7	1	14	2	4	0	29	13	6	1
771	0	4	0	2	14	6	5	0	11	10	3	0	1	3	8	1	17	14	15	5	6	5	3	4	18	26	4	8	19	10	21	19	16	15	3	6	14	21	29	5	3	8	7	2	8	27	14	1	11	14	39	1	1	51	4	2	9	36	43	28	10	36	38	0	5	11	2	3
772	0	1	1	4	3	14	7	4	1	6	0	0	0	9	6	0	5	2	21	2	2	7	8	13	5	7	8	4	0	1	3	0	3	2	4	0	7	29	10	1	0	2	41	7	13	0	11	14	16	28	1	1	12	0	31	0	7	0	7	1	1	1	2	0	3	5	2	1
773	0	1	0	7	0	0	9	0	10	1	2	0	0	14	10	6	11	1	1	2	2	0	1	3	11	10	6	3	41	6	9	14	11	4	4	3	9	2	20	4	2	1	1	0	23	1	4	0	3	5	9	0	0	8	0	2	4	3	6	5	1	10	8	0	14	20	5	1
774	0	2	1	14	17	2	9	5	11	47	6	3	0	7	21	3	34	3	2	0	2	25	5	11	11	5	27	16	48	10	15	4	13	9	5	15	14	20	6	18	10	17	21	0	155	16	17	3	18	8	9	0	13	15	13	32	3	7	25	21	13	17	18	0	23	17	6	0
775	0	0	0	2	0	0	1	1	6	0	1	0	0	3	4	0	4	0	0	1	2	0	0	2	1	6	1	1	8	1	7	1	16	2	32	0	9	0	15	23	0	2	2	1	6	1	15	0	0	1	7	0	0	6	0	0	1	13	0	0	0	8	26	0	4	1	0	0
776	0	1	1	20	0	1	0	3	12	1	1	0	4	12	7	29	2	2	1	27	111	8	2	4	14	103	3	7	26	16	10	75	29	23	15	1	6	4	34	19	5	7	2	2	12	15	8	1	7	8	24	1	0	15	0	16	8	249	11	5	1	111	124	0	1	5	0	19
777	1	2	0	1	3	6	8	3	0	4	0	0	0	22	1	0	4	3	27	2	0	0	2	11	4	6	9	1	1	0	24	1	6	1	0	0	4	9	2	5	6	2	7	1	20	0	7	3	2	0	3	0	0	3	2	0	2	0	8	4	4	0	4	0	6	0	2	0
778	23	171	1	3	19	34	4	15	1	30	0	0	0	9	2	0	6	7	25	0	1	1	1	30	5	15	4	5	0	1	10	0	0	0	17	12	0	2	0	0	17	1	32	11	14	0	18	4	2	0	0	0	0	1	0	0	0	0	0	0	5	0	0	0	1	0	0	3
779	0	0	0	0	0	1	7	0	11	2	0	0	1	1	0	3	10	1	0	1	1	1	0	0	8	8	1	1	32	8	4	2	31	2	9	8	7	0	10	2	1	3	9	1	6	0	17	1	1	2	16	0	0	9	1	15	9	1	2	8	1	17	19	0	1	5	2	0
780	12	37	8	3	5	8	28	3	23	4	23	0	0	13	13	2	12	1	8	2	2	1	0	5	2	16	5	0	1	0	2	0	0	1	12	1	2	0	1	0	0	0	4	1	3	0	5	2	1	0	0	0	0	0	0	0	2	0	0	1	4	9	7	0	32	11	3	1
781	0	0	1	5	2	0	10	0	50	5	5	0	0	2	5	10	9	0	0	1	5	3	0	1	12	16	3	2	65	8	2	4	49	17	107	8	6	0	47	5	1	6	9	5	23	1	21	1	3	0	9	0	0	5	0	5	10	3	9	19	0	56	114	0	2	14	0	26
782	5	8	5	34	4	6	35	11	23	6	4	0	4	57	49	5	41	0	16	10	17	20	3	26	13	84	40	17	49	22	38	8	22	9	13	2	11	29	43	41	1	10	22	13	41	14	43	9	15	50	35	1	10	37	15	14	23	13	36	19	12	26	42	0	29	25	7	5
783	5	4	1	19	17	9	14	9	32	11	11	1	3	3	11	5	26	0	3	1	4	7	1	2	1	12	3	2	12	2	7	3	10	4	3	4	4	1	5	1	0	1	1	0	2	0	3	2	0	0	1	0	0	0	0	1	0	1	0	1	8	4	18	0	13	2	3	1
784	13	1	1	0	7	92	0	2	0	1	0	0	0	7	3	0	6	14	7	0	0	2	0	7	3	4	1	5	0	0	10	0	0	0	0	2	2	7	0	0	11	0	2	0	1	0	2	0	3	3	1	1	1	3	1	0	0	0	5	0	3	0	0	0	2	1	0	0
785	2	1	0	3	1	22	3	2	2	1	0	0	0	3	11	3	25	6	2	2	2	2	3	3	4	14	3	5	2	0	11	13	3	5	0	6	1	7	0	0	2	1	1	0	2	3	0	1	1	7	8	1	1	18	1	0	5	2	8	1	0	1	5	0	7	0	0	0
786	1	0	2	2	3	1	2	0	1	6	5	0	3	8	1	0	7	3	4	7	8	3	8	19	10	41	4	0	12	12	1	9	4	4	5	3	5	2	14	17	11	3	3	3	31	0	5	0	26	9	0	1	1	3	1	5	9	1	7	18	6	4	5	0	2	3	10	9
787	0	4	1	5	0	0	9	2	22	1	16	0	0	0	12	7	0	0	0	7	11	0	0	2	0	27	0	0	3	2	1	5	24	8	27	2	4	0	16	4	0	5	0	0	5	0	1	1	0	0	5	0	0	1	0	1	1	4	0	0	1	15	43	0	1	7	3	4
788	7	9	5	3	27	74	11	2	0	14	0	0	2	7	13	0	18	27	54	0	0	11	10	12	28	3	13	29	1	1	10	0	0	0	2	4	6	10	3	2	6	3	26	8	16	1	31	18	30	40	18	1	7	28	5	7	9	0	35	7	1	1	0	0	14	3	2	0
789	5	45	2	0	3	50	11	1	1	19	0	0	0	9	6	4	3	1	17	0	0	3	0	10	1	4	5	3	0	0	3	0	0	0	12	3	4	0	0	0	8	0	16	5	5	0	10	5	0	0	0	0	0	1	0	0	0	0	0	0	0	1	0	0	3	3	0	1
790	4	11	1	10	29	8	13	12	2	6	8	0	1	40	7	9	13	26	43	19	10	4	23	8	49	104	16	17	14	12	24	26	11	11	13	6	9	16	48	14	8	12	3	4	32	30	11	1	19	17	14	1	11	117	17	4	21	85	49	33	17	21	10	0	5	3	1	1
791	6	1	0	4	3	1	0	0	37	2	51	0	0	2	0	3	2	0	0	2	2	0	1	2	0	62	0	0	2	2	0	5	14	13	9	1	1	0	3	0	1	0	0	0	2	0	0	0	0	0	0	0	0	0	0	0	1	0	0	5	4	9	17	1	13	4	7	7
792	4	44	0	37	2	20	5	3	18	7	9	0	0	10	9	5	42	4	9	13	13	3	1	7	24	53	9	8	30	5	12	16	16	15	60	3	4	7	27	4	5	2	9	8	17	23	22	2	1	2	18	2	3	45	2	9	8	23	24	6	12	23	36	0	7	11	1	4
793	7	25	1	7	3	1	7	29	13	0	0	0	2	16	23	1	23	0	5	0	2	6	1	5	2	4	9	18	2	0	4	1	1	0	7	4	0	0	1	15	6	3	3	6	8	0	4	1	15	8	1	0	1	0	0	4	4	2	0	0	2	0	1	0	15	2	2	1
794	0	0	1	0	0	0	10	0	7	1	2	0	0	0	0	2	3	0	0	0	0	0	0	2	7	7	2	1	127	21	1	1	7	3	0	0	5	0	6	0	0	3	8	0	8	1	14	1	0	4	2	0	0	5	0	6	1	0	2	5	0	7	4	0	11	5	1	0
795	1	0	1	2	25	6	12	5	46	30	2	0	2	18	10	1	14	5	10	0	0	17	4	48	24	10	39	18	13	3	30	7	6	3	4	9	13	24	4	8	11	6	60	13	20	1	12	7	51	2	15	1	2	0	6	6	2	1	9	4	7	11	7	0	13	11	5	2
796	3	0	0	5	3	2	1	1	0	0	1	0	0	0	0	2	0	0	0	21	22	1	0	0	4	28	0	0	0	2	1	38	16	10	16	1	1	0	15	0	2	1	0	0	1	0	0	0	3	0	1	0	0	2	0	0	0	3	1	1	1	9	5	0	1	0	0	219
797	0	0	0	4	0	0	1	0	25	0	5	0	0	1	0	10	0	0	0	15	79	0	0	1	0	34	1	1	8	4	0	13	35	13	18	0	0	0	27	4	1	0	0	0	1	1	1	2	0	0	2	0	0	0	0	2	0	8	1	0	0	20	49	0	0	2	0	29
798	22	55	7	0	55	104	4	3	4	14	4	0	0	2	1	0	1	44	21	0	1	1	2	13	1	4	2	0	0	0	1	0	1	1	1	2	1	0	0	0	5	0	2	1	0	0	0	2	1	0	0	0	1	0	0	0	0	0	0	0	3	0	1	0	0	0	0	2
799	4	15	3	0	5	8	47	2	11	9	0	0	1	4	4	0	25	7	48	0	2	1	1	15	1	6	5	4	0	0	3	0	8	6	8	0	2	0	0	1	1	2	33	3	6	0	1	14	7	1	1	0	0	1	1	0	1	0	0	0	0	0	3	0	15	6	1	0
800	4	0	4	3	5	10	25	3	7	10	2	0	6	13	8	1	18	12	18	4	7	11	3	30	45	67	21	2	45	8	13	15	29	7	23	18	11	29	57	23	9	10	34	18	42	49	67	12	20	58	64	2	6	51	17	10	39	30	72	48	17	40	55	0	8	21	2	15
801	4	7	0	14	7	0	33	26	23	8	21	0	5	82	54	9	14	0	14	2	12	0	1	13	17	27	44	21	16	7	30	3	4	0	5	4	31	2	7	25	2	9	7	4	15	1	8	2	9	2	3	0	4	3	1	5	1	5	3	3	8	8	9	0	46	25	29	0
802	0	2	0	0	0	0	1	0	2	3	0	0	0	2	5	3	5	5	2	4	7	0	1	8	15	14	3	3	4	2	32	17	15	2	3	4	16	4	34	24	1	5	1	0	16	10	6	1	16	7	44	0	1	25	2	4	4	59	18	6	3	13	20	0	2	2	1	0
803	5	8	0	50	5	0	2	2	17	4	12	0	0	4	0	47	5	1	2	59	89	0	4	9	4	169	1	2	12	2	2	114	45	38	30	37	1	0	32	3	4	2	1	1	5	0	0	2	3	0	1	0	0	2	0	0	2	9	0	0	0	80	106	0	1	0	1	227
804	11	7	2	19	7	0	28	2	25	5	13	0	5	51	89	6	54	0	9	0	11	3	1	6	2	7	19	10	18	3	14	4	0	3	0	0	7	1	1	4	1	0	6	1	13	0	3	2	1	1	4	0	0	2	3	2	0	3	5	3	5	15	13	0	44	21	10	0
805	10	11	10	16	25	6	20	5	27	21	13	0	1	22	19	13	51	19	45	4	1	7	3	12	131	84	29	11	67	23	26	10	22	32	43	5	24	9	30	1	15	25	61	16	79	23	103	24	5	27	63	2	13	180	4	13	31	39	289	114	24	61	59	0	37	64	3	19
806	1	2	0	6	1	0	12	2	32	1	2	0	1	2	13	14	13	2	0	7	4	3	5	0	24	37	5	1	25	15	2	3	59	12	10	22	30	0	65	3	0	7	0	0	16	10	10	0	0	2	14	0	0	15	0	11	15	6	3	15	5	61	52	5	4	2	1	10
807	3	3	3	3	14	10	1	4	3	3	1	0	0	9	2	0	5	2	14	0	3	4	3	3	6	5	6	19	6	2	2	5	2	1	1	1	1	0	3	1	11	0	3	1	1	0	4	3	10	4	1	0	0	3	0	1	0	2	3	0	3	1	2	0	6	2	0	0
808	7	26	2	1	61	28	4	5	7	16	3	0	0	6	3	0	0	39	23	0	0	1	1	7	0	1	0	0	0	0	0	2	0	0	0	0	1	0	0	0	9	0	6	0	2	0	0	1	0	0	0	0	0	0	0	0	0	0	0	0	2	0	0	0	4	0	1	0
809	0	0	0	0	1	3	4	1	1	2	0	0	0	10	14	0	3	4	7	0	1	0	3	15	8	0	10	11	1	3	10	2	0	0	1	1	2	4	0	3	2	0	134	10	3	0	5	3	13	1	18	0	2	0	7	4	0	0	5	0	3	4	2	0	2	3	0	0
810	5	0	1	22	4	1	0	0	0	0	4	0	0	0	1	9	0	0	0	80	65	0	6	0	0	7	0	0	0	0	0	3	5	0	0	0	0	0	2	0	0	0	0	0	0	0	0	0	0	0	0	0	0	1	0	0	0	1	0	0	0	1	3	0	1	0	0	160
811	0	10	0	17	7	1	33	9	22	20	20	0	1	88	35	17	8	7	49	14	10	2	5	16	52	145	78	10	20	26	41	14	48	18	31	5	36	5	59	70	7	28	29	15	89	1	33	6	30	5	10	1	17	33	23	4	15	11	17	19	4	32	65	0	45	31	22	6
812	0	0	0	6	0	0	1	0	11	0	9	0	1	2	3	14	0	0	0	6	3	0	0	4	2	42	4	1	13	2	4	5	51	26	37	4	2	0	68	5	0	7	2	0	6	2	3	0	1	0	1	1	0	5	0	2	0	6	1	4	0	26	57	0	4	2	4	0
813	3	5	1	5	40	6	5	17	40	45	12	2	0	15	17	3	30	2	5	0	2	10	3	11	3	0	33	11	19	0	21	6	11	1	8	10	8	7	1	10	21	7	11	0	54	0	3	3	13	1	1	0	1	1	3	6	2	2	5	13	32	9	21	0	27	13	16	1
814	3	1	0	3	0	0	7	1	21	3	4	0	1	13	26	17	54	0	0	2	6	0	0	12	10	22	9	5	33	2	36	19	24	3	10	10	20	1	9	8	2	3	1	1	17	9	13	2	10	9	33	0	0	7	0	7	7	13	7	7	1	19	31	0	24	18	7	0
815	1	0	0	12	0	0	3	0	12	0	2	0	0	0	1	21	3	3	0	20	16	0	1	0	10	43	3	0	17	15	0	10	54	10	5	15	4	0	56	1	0	0	0	0	4	3	0	0	0	1	8	0	0	9	0	9	5	13	0	1	0	51	53	1	2	0	0	31
816	0	9	0	5	1	1	15	1	52	1	8	0	0	17	22	3	19	0	0	1	6	2	0	3	2	13	2	1	9	3	6	0	13	2	21	4	8	0	1	4	0	1	1	0	8	2	6	2	1	1	2	0	0	1	0	3	7	2	0	6	3	14	38	0	7	21	4	2
817	1	0	1	17	4	2	0	2	4	2	2	0	0	9	0	10	1	3	2	25	145	4	0	2	4	38	4	0	5	3	3	49	7	24	3	0	2	12	9	0	2	1	0	0	0	10	2	0	3	2	11	0	0	9	0	8	4	159	15	1	0	30	31	0	0	5	0	33
818	1	0	1	8	5	4	0	3	3	3	2	0	1	8	0	9	3	4	1	36	176	5	1	0	2	64	6	1	18	5	1	47	14	38	6	1	1	12	4	2	2	2	0	1	1	21	2	1	5	3	13	0	0	24	2	8	13	262	14	3	1	38	48	0	0	6	0	42
819	1	0	2	7	4	0	1	1	9	2	10	1	0	0	0	14	4	0	3	31	61	0	0	19	6	66	1	3	5	5	1	26	20	18	10	11	1	0	57	10	0	2	1	0	12	4	3	0	4	3	1	0	1	6	0	0	2	3	2	1	0	20	24	0	0	6	0	35
820	1	1	0	4	1	2	2	0	1	1	1	0	1	7	0	0	2	2	16	1	0	0	8	4	34	7	10	3	1	2	13	2	0	4	2	2	5	0	3	9	1	3	9	2	20	0	5	0	19	0	1	0	4	5	0	1	2	0	3	2	3	0	3	0	1	1	4	0
821	0	0	0	2	0	0	2	0	39	1	7	0	0	0	0	1	1	0	0	2	35	0	0	0	0	15	0	0	38	58	0	3	7	6	0	1	1	0	10	1	1	0	0	0	2	0	2	0	0	0	0	0	0	0	0	1	5	1	3	17	0	15	17	0	0	5	5	30
822	29	12	4	0	89	37	8	16	4	6	2	0	0	3	0	1	6	15	25	0	0	4	2	14	2	4	8	5	0	0	6	0	0	0	0	3	0	6	1	0	9	1	6	1	0	0	0	2	2	0	0	0	4	0	1	0	0	0	0	0	23	1	0	0	5	0	0	0
823	8	8	2	6	91	8	6	7	36	34	72	4	1	8	10	1	23	9	10	3	2	1	11	11	1	6	14	2	1	1	17	6	12	5	5	34	7	4	1	5	32	7	6	0	42	1	2	3	8	0	0	0	3	2	1	5	1	1	3	4	71	28	15	0	13	10	5	2
824	1	11	4	1	5	38	5	9	3	2	0	0	1	13	17	0	2	4	9	3	11	0	0	17	1	8	8	1	0	0	2	4	4	2	4	3	7	3	6	1	2	4	13	3	8	1	2	1	10	2	3	1	2	0	1	1	3	0	0	1	1	0	5	0	4	7	2	0
825	21	20	4	30	64	138	3	5	20	9	21	0	1	18	2	2	1	9	56	8	4	0	7	13	1	54	4	1	1	1	3	12	3	0	15	1	2	5	3	1	4	1	4	2	1	0	2	2	4	0	2	0	1	1	0	0	0	2	2	2	14	8	12	1	3	6	0	16
826	13	9	0	5	57	163	4	5	3	7	0	0	0	4	1	0	11	14	16	2	0	2	4	10	2	10	4	4	2	0	4	3	0	0	0	2	6	5	0	0	13	1	2	1	2	0	0	1	0	1	0	0	0	1	0	0	0	0	1	0	9	1	0	0	6	0	0	0
827	4	10	9	6	8	9	40	1	12	11	15	0	3	9	14	13	43	10	18	8	4	7	2	11	53	76	17	7	136	24	9	9	42	57	42	3	20	14	61	2	10	14	25	8	42	34	92	11	1	41	73	2	4	117	2	29	44	30	132	165	22	64	110	0	55	74	4	7
828	9	6	2	2	5	4	17	1	7	11	13	0	1	3	11	5	45	6	9	1	2	2	2	3	22	27	4	8	78	6	7	2	16	27	17	0	4	4	14	0	3	9	3	4	17	15	35	0	0	13	16	0	2	43	3	11	25	9	69	109	11	21	32	0	47	51	6	2
829	1	1	0	1	1	0	3	1	20	1	6	0	0	4	2	2	7	0	1	0	3	2	0	6	9	25	6	1	15	4	3	1	14	4	25	11	8	0	8	2	4	2	3	1	20	4	15	2	3	5	4	0	0	6	0	2	12	0	1	10	1	10	21	0	11	20	3	3
830	10	38	0	12	42	28	4	13	6	17	2	0	2	39	11	11	35	22	39	4	0	5	30	10	49	76	14	33	2	0	27	15	3	8	5	16	9	2	2	10	19	2	1	3	31	5	10	5	28	8	4	0	4	52	1	4	4	9	26	8	24	6	4	0	9	1	5	2
831	0	1	1	8	4	0	22	2	7	1	7	0	1	9	16	8	7	4	9	12	3	1	5	3	14	66	16	6	15	10	26	7	35	17	18	4	8	2	39	16	3	5	6	7	41	4	21	2	1	7	8	0	2	47	2	4	8	10	20	61	9	25	49	0	40	18	2	1
832	0	1	0	11	3	5	8	0	19	16	5	0	3	7	19	5	7	6	8	6	4	0	1	5	18	17	9	3	18	7	7	7	39	10	48	6	13	2	39	9	1	6	34	14	41	2	30	9	7	8	27	0	1	11	1	4	10	12	20	10	2	32	73	0	11	16	2	19
833	5	1	2	5	9	17	3	2	3	31	0	0	0	55	15	1	3	16	87	0	1	0	2	10	12	1	11	5	0	1	2	1	1	0	5	1	2	1	1	2	4	3	50	10	24	0	5	19	15	0	0	0	0	1	0	1	0	0	3	0	1	1	2	0	2	4	4	9
834	0	2	0	11	1	8	0	0	2	2	1	0	0	2	2	3	4	3	0	31	7	0	10	1	4	33	0	3	1	2	3	20	16	4	1	7	5	4	26	1	1	2	1	1	3	2	4	1	1	6	5	0	1	11	4	2	5	11	12	0	1	7	24	0	0	0	0	13
835	2	3	2	25	1	0	4	2	0	2	7	0	1	2	1	64	7	0	2	106	201	5	1	12	9	87	5	2	18	3	4	30	79	28	14	5	1	0	70	4	0	2	1	1	14	5	2	1	7	4	5	1	2	17	0	4	0	58	5	0	2	55	64	0	0	9	4	9
836	3	0	0	6	2	0	0	0	1	0	1	0	0	1	0	8	0	0	1	51	49	0	0	0	8	68	2	0	4	30	1	64	44	37	29	2	0	0	58	0	1	7	0	1	2	4	0	0	0	0	0	0	0	5	0	4	1	24	1	1	1	27	31	2	0	1	0	419
837	4	1	0	4	12	15	4	2	6	29	0	0	0	77	10	0	8	22	23	2	1	7	2	48	29	24	25	23	5	2	40	13	13	2	4	3	27	17	6	22	20	7	35	18	76	5	14	22	38	17	26	1	11	5	9	1	2	1	25	3	6	7	6	0	8	3	1	1
838	0	0	1	26	0	0	1	0	4	0	2	0	1	0	0	19	0	0	2	42	229	2	0	1	9	46	2	1	12	11	0	10	23	25	4	1	0	0	26	2	1	2	0	0	2	4	1	0	6	0	4	0	0	9	0	4	8	115	6	1	1	54	52	0	0	2	0	222
839	14	46	1	4	16	54	1	8	2	3	0	0	0	2	0	1	4	11	6	1	2	2	4	13	4	24	5	3	0	0	8	8	0	1	1	1	2	5	0	0	6	0	5	1	1	0	0	3	1	1	2	0	0	3	0	0	2	0	0	0	2	0	0	0	1	4	1	1
840	1	1	0	62	1	5	8	14	67	10	6	0	1	10	11	17	21	1	2	22	23	15	2	12	3	79	10	7	27	24	13	19	52	6	13	5	5	6	58	6	0	6	7	1	10	1	3	0	5	0	27	1	0	15	0	8	9	16	20	10	6	33	57	1	5	9	5	5
841	1	0	0	15	1	1	3	0	2	3	0	0	0	5	6	5	5	2	0	13	3	1	1	1	4	30	3	0	5	5	5	7	28	5	5	0	0	0	27	3	1	1	3	1	5	0	12	2	1	2	4	0	0	8	0	1	2	8	8	2	2	22	41	0	1	0	0	11
842	8	19	0	12	32	20	6	4	2	6	27	0	0	17	1	21	7	6	18	77	119	4	15	44	7	81	5	3	0	0	1	31	9	18	8	9	1	2	17	12	11	0	5	4	15	0	1	7	29	0	0	0	1	1	1	0	0	4	2	1	1	7	9	0	0	2	2	217
843	0	0	1	14	0	0	0	0	7	2	0	0	0	2	0	27	1	0	0	21	35	1	0	4	10	51	2	3	20	1	1	15	85	12	49	9	0	0	30	7	0	3	2	2	12	3	4	1	2	0	1	1	1	11	0	1	1	26	0	1	0	36	28	0	0	1	1	28
844	4	1	1	2	2	5	2	2	4	3	1	0	2	10	16	5	32	4	9	0	1	1	0	3	6	6	4	5	1	1	25	1	1	2	0	1	14	1	1	1	4	1	5	0	11	1	4	2	5	5	8	0	0	2	0	1	0	0	13	1	1	0	3	0	16	0	3	0
845	13	30	5	32	5	23	6	10	50	24	5	0	0	29	10	11	26	4	12	2	3	6	1	16	9	25	11	7	23	6	12	46	7	8	20	4	5	0	2	1	5	2	10	2	7	3	11	5	8	0	6	0	0	3	0	2	10	4	7	2	9	14	18	0	16	29	4	5
846	9	4	1	6	28	58	3	5	32	45	1	0	2	94	27	7	21	21	45	5	6	9	8	44	51	25	29	14	5	2	31	14	22	4	26	1	17	12	19	2	25	13	78	9	56	2	21	15	16	7	13	3	10	2	7	5	2	2	19	14	4	17	44	0	28	17	8	2
847	11	24	0	61	2	3	1	3	23	2	8	0	0	4	1	32	6	1	0	28	97	5	1	1	2	45	0	2	4	1	1	46	7	10	2	2	0	0	5	1	0	0	0	0	1	1	0	0	0	0	2	0	0	3	0	0	1	31	2	1	3	46	46	0	4	6	2	9
848	7	7	1	1	20	21	11	7	15	2	7	0	0	16	14	0	10	41	45	0	1	1	14	32	22	7	14	7	1	1	17	10	1	0	3	7	9	6	2	1	6	0	119	13	4	0	8	2	19	1	11	1	2	2	4	2	0	0	4	4	8	7	11	0	12	4	6	1
849	10	7	4	9	20	5	19	3	16	10	13	0	0	17	18	11	48	25	36	3	2	5	4	8	96	33	14	12	87	22	20	5	17	29	25	1	15	10	28	3	8	21	34	12	58	27	65	19	10	25	82	0	8	74	4	10	21	56	226	89	14	47	40	0	27	52	8	9
850	0	3	0	26	3	5	16	2	23	2	1	1	2	3	16	27	12	6	1	27	13	1	7	0	37	73	8	1	24	18	3	11	85	26	6	28	35	0	62	6	0	8	0	0	19	13	13	0	0	4	19	0	0	24	2	15	12	11	4	10	6	61	57	7	5	2	2	24
851	2	1	2	3	2	4	8	1	6	3	0	0	1	1	7	1	16	13	4	3	8	0	7	9	18	16	3	14	17	5	23	10	8	1	2	0	9	22	6	7	2	4	2	3	6	22	3	2	13	33	70	1	7	61	6	11	15	66	46	15	6	16	15	0	4	8	0	2
852	4	1	1	0	5	24	0	1	4	22	0	0	0	16	5	0	1	2	26	0	0	0	1	7	9	2	3	3	0	0	3	0	3	0	5	1	2	0	0	1	11	1	30	10	6	0	2	4	9	0	0	0	1	0	0	0	1	0	0	0	0	1	1	0	0	0	1	1
853	1	3	1	6	0	3	7	2	3	10	3	0	1	12	25	12	20	1	5	5	1	3	0	3	29	15	14	10	45	5	8	8	31	18	45	5	17	0	67	4	4	14	26	17	117	7	47	11	1	15	33	0	0	18	2	9	8	5	34	19	3	22	44	0	22	18	5	4
854	2	3	1	26	2	22	0	13	2	1	0	0	7	20	6	4	12	8	3	22	125	37	6	6	8	30	0	7	9	18	17	32	1	5	2	2	2	21	6	18	4	2	0	1	7	5	5	2	8	8	21	0	0	12	5	6	7	150	40	6	4	17	17	0	2	12	1	30
855	7	6	0	32	2	0	1	0	12	2	7	0	0	2	1	45	1	0	0	68	147	2	1	0	0	25	0	0	0	0	1	14	12	5	9	0	0	0	11	4	0	0	0	0	0	0	0	0	1	0	1	0	0	1	0	0	1	5	0	0	0	27	26	0	0	1	1	6
856	1	10	0	14	0	1	1	5	1	3	3	0	1	7	1	17	1	8	2	13	60	1	1	1	0	94	0	2	0	2	8	124	7	16	3	25	2	2	9	8	4	1	0	2	2	1	0	4	5	3	4	0	0	2	0	2	8	97	0	0	4	32	54	0	1	2	1	40
857	7	4	1	2	13	22	2	13	5	14	0	0	0	29	5	0	2	4	50	1	3	0	3	14	7	3	5	9	0	0	3	1	1	0	2	0	0	3	2	0	3	0	58	4	1	0	2	3	4	1	1	0	1	0	1	0	0	0	1	0	0	2	4	0	1	1	2	0
858	1	1	0	6	4	26	8	1	4	2	15	0	1	1	7	7	10	0	1	10	7	1	1	7	0	20	2	1	1	2	4	5	17	3	12	2	5	0	13	0	0	2	2	1	4	0	2	1	1	0	0	0	0	2	0	0	1	1	2	0	0	8	26	0	6	0	1	2
859	3	2	3	15	6	8	9	2	16	7	2	0	0	19	4	4	23	10	15	10	8	5	4	13	55	62	15	17	31	20	54	33	39	21	10	3	24	25	57	20	13	6	21	10	48	24	54	10	22	40	76	2	3	64	8	4	11	44	99	49	16	42	57	0	20	16	2	3
860	9	3	1	5	4	116	3	4	0	6	0	0	0	21	5	0	8	9	15	1	0	16	1	13	5	7	3	8	2	0	10	3	0	0	0	1	3	27	1	0	5	0	15	3	10	0	9	5	2	6	1	1	1	2	3	0	3	0	6	0	3	0	0	0	10	0	0	1
861	0	1	2	9	5	5	4	3	13	3	7	0	2	9	8	5	13	6	6	2	6	2	2	9	4	19	2	1	2	1	3	8	8	8	3	5	6	1	17	1	0	1	5	1	7	0	1	0	11	9	22	0	0	13	0	0	9	35	14	17	0	25	20	0	0	7	1	4
862	2	8	1	2	1	0	3	5	2	0	0	0	1	21	16	7	12	2	2	8	2	0	8	1	15	20	7	14	3	5	81	4	5	1	2	1	12	3	8	23	2	6	4	1	21	3	12	0	7	4	6	0	5	23	2	0	3	15	21	4	8	1	4	0	8	5	1	1
863	0	0	1	7	0	1	0	0	5	1	2	0	0	2	0	5	0	3	0	27	146	0	1	0	1	34	1	0	8	14	2	21	16	22	4	0	1	2	18	0	1	0	0	0	0	7	0	0	0	1	5	0	0	9	0	2	4	127	3	2	0	59	74	0	0	3	0	51
864	0	1	0	0	2	2	6	3	1	7	3	0	1	2	0	0	7	2	2	0	0	25	0	10	8	1	10	8	13	0	5	0	1	2	0	0	2	7	2	5	1	2	29	5	11	6	3	4	7	8	2	0	4	4	11	12	1	0	7	0	1	0	0	0	4	1	2	0
865	0	2	1	3	5	0	6	0	10	19	5	0	0	7	16	5	4	1	5	1	4	2	0	2	23	8	9	2	16	1	4	2	16	12	27	3	14	1	9	5	9	4	15	9	32	3	15	6	1	5	9	0	0	3	0	1	1	1	6	5	1	10	33	0	8	14	1	1
866	1	1	0	5	7	2	30	8	77	17	21	0	1	56	28	7	19	0	5	0	9	6	1	17	7	25	33	22	24	3	22	7	14	10	14	6	10	4	6	9	2	3	18	4	8	0	4	0	12	1	24	0	2	3	5	9	2	1	5	18	15	26	26	0	29	39	32	0
867	2	1	2	1	0	11	2	2	1	11	0	0	2	1	10	6	19	9	5	3	0	2	1	8	27	4	7	5	7	2	7	4	35	9	20	7	11	6	45	3	1	10	25	17	61	7	36	15	8	16	23	0	1	40	6	6	9	4	84	8	2	10	11	0	7	8	0	2
868	15	5	3	0	45	20	18	10	3	8	4	0	0	5	7	0	19	12	22	0	0	0	4	7	4	1	8	5	0	0	4	2	0	0	1	0	3	1	0	0	4	1	6	1	1	0	0	1	2	0	1	0	0	0	0	0	0	0	0	1	7	0	0	0	17	2	1	0
869	1	0	0	22	2	5	7	1	16	1	1	1	1	0	13	35	2	6	0	22	24	4	3	0	29	44	3	0	22	12	2	7	48	13	8	12	15	0	36	6	0	6	0	0	6	8	3	1	0	3	14	0	0	11	0	14	7	4	3	2	2	62	45	8	4	4	0	32
870	1	31	3	27	25	4	7	7	21	2	13	0	1	51	20	36	12	20	28	46	8	0	30	2	60	260	24	6	2	7	32	40	22	36	18	22	21	1	39	20	9	15	1	2	41	4	10	0	21	0	8	0	9	168	3	3	20	87	44	82	15	45	72	1	13	7	2	3
871	6	3	5	5	18	9	8	8	46	56	1	0	0	32	26	8	44	11	22	1	5	9	6	35	55	25	38	18	13	5	23	5	20	7	34	3	13	11	31	0	14	17	141	31	71	3	34	13	16	9	16	3	8	9	11	6	13	1	35	28	6	10	46	0	45	43	17	2
872	2	2	0	11	2	0	3	4	3	5	0	0	0	6	3	0	2	0	2	0	4	2	1	9	9	16	7	15	8	4	18	7	4	5	1	0	3	3	3	1	2	1	11	4	4	4	16	3	1	4	5	2	3	13	2	1	2	0	10	5	2	3	4	0	5	5	2	2
873	1	2	0	17	1	0	23	1	20	1	1	0	2	1	8	16	4	0	0	13	1	2	3	0	14	75	4	0	22	14	1	0	63	9	12	33	22	0	32	7	1	3	2	1	11	0	29	1	0	0	3	0	0	19	0	4	19	7	3	17	1	35	96	0	6	6	2	9
874	2	3	7	9	18	9	5	1	11	15	2	0	1	8	6	7	11	22	32	6	5	4	3	8	56	51	13	5	8	9	15	9	37	12	26	2	12	13	64	2	4	9	28	14	40	16	67	8	8	24	45	1	5	123	5	2	18	33	184	58	8	46	65	0	10	14	3	18
875	9	6	0	4	15	31	9	11	0	23	0	0	2	50	19	0	12	8	99	0	0	2	4	4	13	0	10	13	0	0	2	0	0	0	1	0	0	6	0	1	3	0	19	7	5	0	2	1	10	0	1	0	0	0	1	0	0	0	0	0	16	1	0	0	12	1	2	0
876	1	0	1	17	0	1	9	1	44	13	17	0	0	6	17	10	36	0	6	1	3	1	0	8	39	13	7	7	114	10	10	4	24	19	18	6	19	2	6	1	4	9	45	4	78	3	46	15	7	5	29	0	1	26	1	4	6	6	23	27	2	39	29	0	42	25	5	1
877	2	6	2	1	6	4	3	22	3	3	1	0	0	29	9	7	1	3	37	5	8	2	2	8	5	11	10	4	1	1	11	3	1	0	0	0	9	2	0	5	3	2	2	3	8	0	1	0	22	0	1	0	1	1	1	0	1	0	0	0	0	0	0	0	2	1	3	0
878	15	47	1	10	14	28	2	64	9	3	0	0	2	86	20	1	11	4	20	3	0	6	5	17	6	12	22	28	1	0	49	2	0	0	3	0	6	3	1	24	23	1	4	3	11	0	9	3	24	2	0	0	1	3	0	2	1	0	7	0	7	0	0	0	9	1	5	0
879	0	4	3	18	3	1	20	1	17	3	11	0	2	17	18	51	8	3	8	27	9	0	11	2	33	162	18	2	37	37	14	16	72	73	30	6	16	0	100	15	3	21	2	1	75	6	26	0	3	3	14	1	2	158	2	11	23	78	42	120	15	55	117	0	25	11	3	6
880	3	0	0	6	2	0	0	3	1	0	1	0	0	0	0	3	2	0	0	26	47	1	0	0	4	69	1	0	2	11	1	60	15	29	9	1	0	0	19	0	3	2	0	0	3	7	0	0	1	0	1	0	0	6	0	3	0	16	1	1	0	16	16	0	0	0	0	229
881	2	2	1	8	6	0	2	0	0	1	6	0	0	0	0	8	0	0	0	106	105	0	14	2	2	34	1	1	0	9	0	20	9	16	3	0	0	0	25	0	0	0	0	0	3	2	1	0	1	0	0	0	0	4	0	0	1	15	2	1	0	7	5	0	0	2	0	78
882	1	2	1	6	5	11	4	1	8	10	0	0	1	14	9	1	21	3	19	0	0	4	0	4	25	1	9	38	7	1	16	1	1	0	1	2	4	1	1	4	8	2	23	5	21	1	36	14	8	15	2	0	3	7	0	1	3	1	19	5	1	1	1	0	20	2	4	0
883	2	0	0	0	4	1	7	3	2	5	1	0	1	4	3	2	31	6	7	3	1	6	4	17	20	31	4	6	36	2	29	10	8	2	5	3	8	15	18	17	3	10	6	7	44	45	14	4	16	52	55	1	3	67	15	14	22	85	56	19	13	12	13	0	2	11	1	1
884	2	1	1	5	10	0	8	0	2	4	13	0	1	3	1	18	4	0	10	89	94	0	7	13	9	42	6	5	0	11	2	38	31	34	7	2	1	3	92	8	0	1	4	0	18	2	5	1	19	3	1	0	3	8	1	0	3	9	6	1	0	11	11	0	2	4	0	77
885	1	15	0	16	8	11	48	5	5	8	5	0	7	17	22	20	10	1	2	18	3	0	4	2	8	44	10	1	8	5	26	9	28	20	7	3	18	0	16	3	1	3	2	1	18	0	10	1	3	3	3	1	1	14	2	4	1	1	2	0	1	6	26	0	24	2	4	0
886	2	0	0	2	12	14	13	6	7	11	8	0	3	12	5	2	38	28	12	2	5	9	7	6	1	6	11	9	20	1	17	16	7	5	2	6	13	52	4	6	4	2	7	2	4	14	5	1	6	3	20	0	1	16	9	6	14	38	11	3	8	12	5	0	2	15	2	1
887	5	2	0	33	5	1	1	8	4	2	1	0	4	60	21	0	0	0	28	1	7	3	2	1	5	9	16	11	0	1	11	2	1	1	3	2	6	2	1	11	2	1	7	1	8	0	1	0	0	1	0	0	0	6	0	1	1	2	3	1	8	1	2	0	5	0	4	3
888	8	0	1	6	6	8	5	4	3	2	5	0	1	15	15	2	6	2	7	1	6	3	3	6	4	17	7	1	3	2	3	2	0	3	1	2	5	3	4	1	2	0	4	0	5	0	2	4	3	0	3	0	0	1	0	0	0	1	17	0	12	9	1	0	10	7	2	9
889	1	6	0	14	4	0	35	2	29	16	8	0	1	12	28	6	17	0	10	0	7	2	3	14	10	18	9	2	15	4	3	3	28	1	43	1	10	1	16	1	2	7	35	10	37	0	25	10	6	1	2	0	0	4	0	3	6	0	9	0	3	24	39	0	44	34	11	29
890	1	19	1	4	1	6	64	6	4	13	2	0	0	9	48	1	11	0	6	0	5	4	1	11	5	4	8	10	3	1	6	1	3	4	21	2	3	1	4	10	0	3	26	18	22	0	26	9	4	3	1	1	0	1	0	3	1	0	0	1	0	4	3	0	24	6	3	1
891	2	1	0	3	3	9	8	2	30	9	7	0	3	13	9	4	12	4	3	1	3	4	1	9	10	7	16	11	19	3	8	7	4	2	2	2	5	3	1	0	4	2	86	2	6	1	2	3	26	1	23	0	0	0	6	3	4	0	4	9	3	5	6	0	11	12	9	1
892	7	2	7	4	11	4	13	3	5	22	2	0	3	13	34	8	54	17	32	1	1	13	3	16	150	27	45	25	105	22	73	1	12	11	19	2	26	16	15	2	16	27	101	33	115	34	122	43	12	53	93	1	13	80	28	27	20	12	230	59	14	21	24	0	43	64	10	3
893	6	15	4	8	36	48	23	7	3	12	0	0	3	28	17	3	52	23	55	2	2	5	17	15	24	49	18	29	11	2	25	5	2	5	5	4	10	23	8	11	18	6	4	4	15	9	21	4	13	41	13	1	20	54	11	8	11	13	49	31	28	6	2	0	30	9	3	1
894	29	26	6	13	42	58	12	5	21	12	8	0	0	9	7	8	29	36	34	0	3	8	25	32	61	109	25	6	4	7	24	23	4	7	17	13	11	20	16	2	28	11	62	10	25	6	20	16	14	21	23	0	17	53	9	3	20	15	87	43	33	23	21	0	24	15	4	2
895	1	2	0	39	2	0	4	6	65	12	4	0	1	3	8	2	5	3	3	3	3	3	2	6	14	17	6	4	28	13	4	5	24	4	30	1	9	2	14	2	4	7	22	2	28	0	20	7	0	4	6	0	1	5	1	2	1	2	2	3	0	20	20	0	4	4	0	4
896	4	16	5	5	2	2	63	1	24	11	8	0	2	16	55	8	51	0	12	3	6	6	1	14	30	53	33	16	96	21	22	1	26	18	39	4	15	1	14	3	5	11	24	20	50	4	89	11	5	21	24	0	2	34	5	18	19	4	40	52	8	29	54	0	90	97	13	2
897	1	0	3	1	9	1	8	0	30	4	53	0	0	3	2	1	2	1	4	0	3	0	3	3	3	16	5	1	1	0	2	2	4	1	8	0	2	0	2	0	3	0	5	0	1	0	4	0	1	0	2	0	0	0	0	0	0	0	0	7	2	10	10	0	9	7	6	0
898	1	0	0	41	0	0	0	0	3	0	2	0	0	1	0	62	2	0	0	84	72	1	0	0	2	47	1	0	17	5	0	8	72	9	14	0	0	0	59	3	1	2	0	0	4	1	1	0	0	1	4	0	0	13	0	0	1	110	1	0	0	123	116	0	0	4	1	9
899	1	4	0	5	0	12	15	1	3	9	0	0	4	12	18	4	15	1	0	4	2	8	0	4	6	3	6	8	4	3	37	3	2	1	2	0	9	8	10	10	0	1	10	5	32	3	16	7	11	34	12	0	2	12	6	4	3	5	14	0	1	1	4	0	3	0	0	0
900	0	1	0	13	1	0	3	2	7	7	0	0	2	14	3	6	6	3	3	9	3	1	0	9	3	34	5	4	15	14	5	7	60	4	11	11	13	6	67	9	0	8	1	1	16	1	6	0	6	3	16	1	0	5	3	3	15	13	10	12	1	25	49	0	5	2	4	5
901	1	1	2	0	13	97	2	6	1	13	0	0	0	13	0	1	0	10	54	0	1	0	3	10	3	2	5	0	0	0	0	0	1	0	1	0	3	1	0	0	4	0	15	1	1	0	0	1	1	0	0	0	0	0	1	0	0	0	0	0	0	0	0	0	1	0	0	0
902	0	0	0	3	0	0	6	0	40	0	9	0	1	2	1	7	5	0	0	5	58	2	0	0	1	45	0	1	58	79	0	14	30	33	4	4	1	0	24	0	1	0	0	0	7	1	2	0	0	0	6	0	0	0	0	4	8	4	3	14	0	43	73	0	2	9	3	64
903	0	0	0	13	0	0	1	0	73	1	16	0	2	1	4	1	1	0	1	1	25	1	0	1	1	13	1	0	20	12	1	4	27	6	14	0	1	0	15	2	0	1	2	0	0	0	3	0	0	0	4	1	0	0	0	2	4	3	1	3	0	34	42	0	3	9	8	8
904	2	10	4	12	18	4	13	4	3	3	8	0	1	48	16	13	5	16	52	19	7	0	27	2	87	133	36	17	3	21	62	12	5	16	14	7	19	3	42	19	8	21	13	3	85	11	21	0	27	8	6	0	29	179	23	9	16	44	110	63	17	15	20	0	15	7	5	5
905	0	3	1	0	4	3	54	2	5	11	2	0	2	15	13	1	21	9	12	0	2	4	2	29	21	10	16	7	12	3	14	3	17	7	8	1	9	18	17	19	4	6	36	14	27	3	38	19	11	26	16	2	4	9	10	1	7	1	10	10	4	5	14	0	33	23	0	0
906	0	1	0	3	2	3	1	2	4	10	1	0	0	7	4	0	1	4	4	10	5	7	6	19	15	38	8	5	10	13	7	4	3	1	6	0	5	10	21	10	11	3	7	5	18	2	1	1	23	5	1	1	2	1	1	4	3	3	15	15	3	3	6	0	0	2	3	18
907	3	49	0	6	14	17	8	10	4	3	0	0	4	19	13	4	27	1	24	1	0	0	8	3	10	10	8	25	2	0	12	0	2	3	2	7	2	1	0	10	11	0	0	1	4	1	12	1	13	16	1	0	5	9	2	3	0	1	4	1	2	0	0	0	18	0	4	0
908	1	5	1	0	11	12	6	9	1	18	0	0	0	10	0	0	3	9	87	0	0	0	0	9	1	1	8	7	0	0	1	0	3	2	3	0	1	2	0	0	4	0	34	4	0	0	0	4	6	0	0	0	1	0	0	0	1	0	0	0	1	0	0	0	0	0	1	2
909	1	7	0	17	0	3	1	6	9	1	0	0	2	8	6	4	8	0	0	2	2	6	0	6	12	31	5	17	12	2	18	6	9	1	19	8	16	1	10	47	0	3	1	4	8	2	9	3	5	4	8	0	1	6	1	6	9	33	6	2	4	16	23	0	3	6	0	2
910	3	1	1	5	7	3	7	3	2	1	0	0	0	24	8	0	3	10	10	1	2	4	1	7	17	5	7	17	4	1	46	0	1	0	0	2	11	16	4	18	3	3	11	7	15	6	8	9	13	23	16	0	9	12	4	0	1	17	72	8	5	3	3	0	15	5	0	0
911	4	29	2	35	24	7	3	2	22	12	24	0	0	23	8	45	5	13	12	45	6	0	19	6	27	234	7	2	0	2	18	39	23	31	32	28	9	0	24	7	9	6	1	0	31	0	3	0	8	0	2	0	1	52	0	0	7	15	8	11	14	26	56	1	6	2	2	11
912	0	0	0	3	0	0	6	0	20	2	22	0	1	3	9	2	8	0	3	0	3	0	0	6	3	10	6	4	32	3	4	4	18	8	4	1	9	0	15	1	1	1	2	0	8	0	4	1	1	2	9	0	0	3	0	0	0	0	0	7	2	12	12	0	23	17	5	0
913	2	20	0	5	3	6	1	1	3	1	2	0	0	7	7	8	4	2	1	2	7	1	1	12	10	14	3	1	2	0	10	21	2	7	9	1	7	2	3	3	3	0	3	2	9	0	2	0	2	2	5	0	0	3	0	0	0	10	0	1	0	6	3	0	3	1	0	0
914	16	0	1	7	35	8	2	4	26	31	0	0	0	9	6	1	15	33	21	1	0	10	4	6	5	6	4	9	3	0	8	1	0	0	1	7	0	1	0	0	9	2	13	7	7	0	3	3	4	0	2	0	0	5	0	0	0	0	5	1	28	2	0	0	1	2	0	3
915	1	0	1	24	2	2	0	0	0	2	1	0	1	2	0	7	2	2	2	52	39	5	4	3	6	25	1	0	4	7	3	7	17	2	9	8	1	1	25	3	5	2	1	1	7	5	1	1	12	2	1	0	0	8	0	3	3	4	6	0	1	20	10	0	0	1	0	94
916	2	3	0	7	3	3	2	1	17	5	8	0	0	1	7	21	14	3	3	4	6	2	2	3	15	36	3	5	8	4	8	11	36	7	50	26	8	1	50	2	2	6	7	2	19	1	15	1	4	2	32	0	1	46	0	2	29	37	37	23	2	43	41	0	9	12	2	12
917	4	1	0	32	1	0	0	0	2	1	0	0	0	1	0	19	2	0	0	79	61	0	5	1	0	33	0	0	2	3	0	30	16	3	11	4	0	0	4	1	1	0	0	0	2	0	0	0	0	0	0	0	0	0	0	0	1	1	0	0	0	16	25	0	1	0	0	224
918	0	8	1	16	39	4	20	5	32	45	32	2	1	4	10	5	43	1	4	1	2	10	0	9	8	16	15	6	81	14	14	12	29	27	13	29	6	10	6	4	20	18	17	0	108	11	13	3	2	4	3	0	7	18	4	26	5	3	12	26	40	37	52	0	31	23	4	2
919	1	3	4	1	12	17	6	3	6	14	0	0	1	3	4	4	8	39	36	4	1	3	6	32	47	28	17	7	2	1	28	6	15	2	9	7	29	30	30	2	11	4	56	18	28	12	41	18	33	32	43	4	15	48	12	3	11	5	60	26	1	7	18	0	7	6	1	2
920	2	2	1	6	2	7	0	10	9	1	4	0	1	10	0	15	3	3	2	37	186	8	2	10	0	24	0	1	0	1	1	28	2	1	1	8	3	1	14	18	3	4	0	0	5	1	0	2	19	1	2	0	0	0	0	1	5	19	4	1	2	3	15	0	0	3	4	21
921	1	12	4	10	12	1	19	0	10	2	8	0	2	20	7	23	16	9	19	24	4	1	9	1	23	181	17	4	20	18	23	9	26	43	18	5	10	3	58	4	8	13	1	2	33	5	14	1	4	1	2	0	12	115	3	5	15	24	48	158	22	38	77	0	39	19	9	3
922	0	12	0	4	0	1	0	0	8	0	4	0	0	2	1	6	0	0	0	31	56	1	1	0	1	54	0	0	2	2	0	10	4	20	2	0	0	0	4	0	1	0	0	0	0	0	0	0	0	0	1	0	0	0	0	2	0	2	0	0	0	23	28	0	0	0	0	20
923	2	8	0	5	3	13	1	8	5	21	0	0	1	64	3	0	1	8	10	6	0	2	4	34	15	18	4	19	0	1	1	7	3	5	3	1	6	3	13	10	7	1	5	3	17	1	5	2	16	0	2	0	2	2	2	0	0	0	1	0	1	2	6	0	1	1	0	1
924	2	3	3	15	2	0	0	0	5	2	8	0	1	3	1	22	2	2	2	61	144	4	1	1	6	60	4	0	13	14	1	40	38	29	3	1	2	4	40	7	0	1	0	0	2	17	2	0	6	1	7	0	0	35	0	2	5	80	12	1	1	77	61	0	0	4	0	26
925	23	215	0	14	12	141	1	5	2	6	4	0	1	5	7	2	19	7	9	1	0	0	5	8	7	14	4	2	0	0	8	3	0	0	16	9	1	1	0	1	7	1	2	2	3	1	5	0	1	0	0	0	2	1	0	0	0	0	0	0	6	4	0	0	1	0	1	0
926	0	1	0	2	4	4	9	1	12	9	23	0	0	0	2	4	8	4	1	5	1	1	0	1	6	36	6	1	7	2	6	14	58	31	44	24	15	1	21	1	4	3	8	6	10	0	11	1	2	0	1	0	0	10	0	0	7	2	1	6	0	20	38	0	11	4	3	7
927	1	3	2	9	7	1	15	5	6	10	0	0	4	15	22	12	9	6	26	17	2	5	10	8	66	68	32	17	21	14	75	7	28	12	10	5	25	11	23	13	3	14	17	8	64	5	40	11	20	24	10	3	15	62	29	11	21	10	83	24	13	13	24	0	14	8	8	9
928	9	17	2	3	79	26	17	9	23	37	21	0	1	8	3	0	11	63	43	1	1	0	8	36	14	15	8	4	0	0	11	12	0	5	7	15	14	1	0	1	15	1	51	10	7	0	3	7	20	0	2	0	0	1	0	0	0	1	0	0	5	3	2	0	7	2	3	0
929	0	2	0	2	4	2	19	4	0	3	5	0	0	24	3	0	3	0	5	5	6	0	0	12	9	4	9	12	0	1	2	0	0	2	1	0	3	9	4	6	3	0	7	2	8	1	3	2	3	3	1	0	1	0	1	0	0	0	0	0	0	2	0	0	4	6	0	0
930	0	0	0	2	0	0	12	1	3	2	0	0	0	2	2	0	5	0	0	0	0	2	0	2	7	10	1	3	16	0	10	3	2	1	8	10	10	1	7	15	2	6	3	3	17	0	11	0	12	7	6	1	0	7	0	2	16	2	5	3	0	4	11	0	11	6	0	0
931	4	2	1	10	15	4	11	0	24	27	24	0	1	11	6	1	14	2	14	0	4	2	2	25	39	16	12	1	18	7	15	2	17	3	31	8	24	3	1	1	16	8	84	5	75	1	59	35	5	3	17	0	0	10	2	1	4	2	7	4	2	15	15	0	16	8	2	2
932	1	4	0	2	18	52	0	1	0	13	0	0	1	18	9	0	4	37	16	0	0	12	5	16	10	0	7	16	0	0	9	1	0	1	0	2	4	12	0	5	15	0	1	5	6	2	2	9	47	11	9	0	1	2	1	2	0	2	1	1	0	0	0	0	2	0	1	0
933	3	4	0	7	24	15	3	22	15	4	2	0	0	22	4	2	5	1	10	1	2	7	2	5	4	20	2	6	0	1	5	2	3	3	3	4	0	1	3	2	6	0	2	0	2	1	0	0	2	0	1	0	1	2	0	2	1	1	1	7	42	6	3	2	8	1	4	1
934	5	11	1	38	11	8	20	26	35	17	3	0	1	22	31	0	11	1	9	1	5	8	1	2	4	3	3	12	6	1	2	0	2	0	6	1	1	1	1	2	1	2	17	3	9	0	5	3	0	2	0	0	0	0	0	0	1	0	1	0	7	3	3	0	7	1	6	2
935	6	6	3	1	2	11	23	6	16	20	3	0	0	57	29	1	2	1	26	1	6	2	0	13	6	4	38	13	1	2	5	1	5	0	36	0	5	3	9	6	4	4	79	22	16	0	14	9	11	4	2	0	0	1	0	1	2	0	0	0	1	5	12	0	11	10	7	3
936	0	1	0	0	15	7	9	1	0	2	1	0	0	1	0	0	3	11	9	0	0	0	2	5	15	0	7	5	1	0	14	1	0	0	0	6	12	4	1	0	3	0	38	2	12	0	3	19	12	0	3	0	1	1	6	1	1	1	0	0	3	1	0	0	8	1	2	0
937	14	14	9	6	23	13	39	4	12	23	12	0	1	4	9	10	66	27	26	3	0	5	4	10	67	56	19	10	110	15	9	4	18	39	37	4	9	7	31	1	10	20	36	17	56	25	97	15	3	37	30	1	5	142	2	15	34	10	118	144	17	33	34	0	56	53	4	6
938	0	1	0	7	0	0	1	0	7	0	4	0	0	1	0	30	2	0	1	39	102	0	0	6	3	94	1	0	14	14	0	18	93	13	32	19	1	0	140	4	1	4	1	2	5	0	0	0	2	1	3	0	0	2	0	2	2	21	1	0	0	58	103	0	0	0	1	105
939	0	3	1	4	5	1	3	6	3	3	2	0	1	26	15	19	6	12	10	15	5	2	6	9	28	43	17	13	1	2	42	18	14	8	2	5	18	4	31	18	3	12	0	1	33	7	9	0	26	12	20	1	1	45	7	6	12	64	21	14	2	10	15	1	5	4	5	1
940	1	1	1	14	3	9	0	6	2	4	1	0	0	12	0	14	2	9	3	27	70	8	3	9	0	6	5	5	0	2	5	46	9	1	4	1	1	5	13	14	4	1	2	1	5	2	1	3	14	3	6	0	0	6	1	6	5	15	10	0	1	6	11	0	0	3	3	12
941	0	0	0	0	0	0	1	0	0	0	1	0	0	0	0	0	1	0	0	2	32	0	2	0	1	9	1	0	0	0	0	5	0	5	4	2	0	0	5	0	1	0	0	0	1	0	0	1	1	0	0	0	0	0	0	0	1	0	0	0	2	1	2	0	0	1	1	348
942	1	5	1	6	11	12	5	1	17	6	10	0	4	12	20	5	21	21	16	2	5	5	0	7	3	18	16	3	3	1	6	10	15	2	3	3	4	1	17	0	0	6	16	1	14	0	4	6	20	9	43	0	0	12	1	6	6	21	11	16	0	18	8	0	3	10	1	0
943	23	32	4	5	15	21	10	0	18	3	3	0	1	15	19	17	37	41	20	0	1	0	3	2	11	7	9	2	2	1	15	5	0	1	3	1	2	1	1	0	6	0	5	1	10	0	3	2	1	0	1	0	0	9	0	0	0	2	7	3	12	5	0	0	25	2	1	2
944	0	1	1	0	11	29	3	6	0	3	0	0	3	14	4	0	16	6	6	0	3	19	0	21	16	3	9	14	0	0	25	1	0	0	0	1	2	38	1	12	3	2	5	2	9	4	2	0	12	24	22	0	9	2	9	4	4	6	22	2	2	1	0	0	9	3	2	0
945	3	17	0	4	1	3	5	2	3	5	0	0	0	14	22	0	12	1	3	1	2	2	4	4	16	4	12	24	9	0	25	0	0	0	7	1	1	2	2	6	5	4	18	11	14	0	26	5	4	3	6	0	1	8	1	3	4	2	9	0	2	2	0	0	10	8	3	1
946	1	2	0	2	31	98	1	4	16	13	9	1	0	10	2	1	8	14	3	1	2	20	1	10	0	3	4	2	1	0	9	1	1	0	3	0	1	0	1	0	2	0	4	0	0	0	1	1	5	0	1	0	0	1	0	2	0	0	0	0	1	6	4	0	2	0	0	1
947	6	5	0	9	10	6	19	9	30	34	3	0	4	42	36	8	9	7	45	1	7	7	2	50	37	24	48	13	9	5	35	8	16	3	27	2	32	13	22	9	21	24	161	42	126	2	58	47	62	12	25	3	3	6	9	4	23	2	50	7	9	25	21	0	46	58	16	17
948	0	0	0	6	3	1	1	15	4	2	0	0	0	8	6	0	7	3	8	1	1	5	0	21	4	4	11	16	6	1	15	4	1	0	1	1	3	5	1	3	1	2	6	2	2	1	2	3	8	1	12	0	1	2	0	0	3	4	8	2	2	1	0	0	2	6	2	0
949	6	12	0	8	0	9	3	3	8	2	2	0	4	37	30	3	24	1	10	7	2	2	2	1	3	5	8	11	1	0	14	1	0	1	0	0	6	0	2	7	1	2	2	2	5	3	3	1	3	9	15	0	1	9	2	0	2	12	7	6	3	4	8	0	17	10	5	0
950	65	45	7	53	39	163	15	1	12	18	13	0	1	33	34	20	63	37	53	17	11	11	14	15	31	75	12	7	6	6	22	26	13	25	37	11	14	7	11	2	23	2	28	8	42	2	16	12	0	3	11	2	2	37	0	2	6	6	36	9	34	24	33	0	43	17	2	43
951	8	1	2	3	6	40	5	3	13	4	2	0	1	10	6	1	20	4	18	0	5	9	4	7	3	15	4	6	4	0	3	6	2	3	1	0	1	0	1	1	6	0	12	1	0	0	4	1	4	2	5	0	0	5	0	0	2	0	0	1	2	1	3	0	19	1	3	1
952	0	4	7	7	11	7	28	4	11	5	4	0	6	12	17	6	14	6	22	2	8	4	4	15	55	34	25	6	37	17	5	7	43	9	25	2	19	25	44	7	10	13	101	22	48	7	61	44	15	38	62	3	18	51	21	11	22	15	62	9	3	29	48	0	12	32	5	21
953	1	2	1	18	0	1	0	0	1	5	1	0	1	3	3	14	3	1	3	81	84	6	2	4	8	40	3	0	14	10	3	16	30	13	5	2	0	7	38	4	4	3	1	2	10	12	2	1	5	3	5	0	2	31	2	6	2	18	23	0	1	45	27	0	1	2	0	40
954	0	1	0	11	0	0	0	0	2	0	3	0	0	0	2	37	3	0	1	127	101	1	1	2	1	57	1	1	19	21	0	19	65	26	8	0	1	0	90	2	0	1	0	1	5	9	1	0	1	2	4	0	0	51	0	3	1	188	6	1	0	75	69	0	0	1	0	18
955	2	0	7	0	14	8	23	2	1	11	1	0	3	10	20	6	21	16	25	0	3	10	2	18	63	11	28	12	26	18	26	1	6	4	2	1	19	52	9	1	6	8	130	15	52	16	57	61	15	97	43	2	34	30	89	12	10	2	112	11	5	8	10	0	28	30	0	2
956	7	57	1	0	3	22	7	4	0	3	0	0	0	8	8	1	12	1	7	0	2	3	1	8	7	5	9	4	2	0	16	2	0	0	3	4	3	3	0	1	7	0	12	5	16	1	10	2	2	4	2	0	1	0	0	1	0	0	0	0	1	0	0	0	7	2	1	0
957	3	3	0	2	10	5	2	14	4	14	0	0	1	49	17	0	9	2	41	0	1	1	4	4	11	4	13	19	0	0	2	1	1	0	1	0	3	2	0	14	5	0	20	5	13	0	3	1	12	2	1	0	0	0	1	0	0	0	1	1	11	0	0	0	7	0	8	0
958	5	0	0	4	8	10	6	6	20	21	5	0	1	39	39	1	19	5	10	0	6	6	2	21	14	5	23	38	6	1	16	2	2	0	7	2	6	5	0	27	3	1	136	19	9	1	4	3	23	0	21	0	0	0	9	3	0	0	3	0	8	9	5	0	14	6	8	0
959	8	5	1	2	10	25	4	14	20	54	0	0	0	46	10	1	2	10	66	0	3	1	4	31	9	4	23	15	0	1	6	0	3	0	20	2	2	5	1	2	10	6	102	28	11	0	7	6	59	1	0	1	1	0	1	0	2	0	3	0	3	2	8	0	5	8	9	8
960	3	1	5	27	26	5	16	5	18	14	3	0	0	32	10	6	30	11	22	11	5	3	17	18	48	82	24	26	42	22	34	14	22	24	19	12	18	20	41	31	7	18	6	2	45	24	17	4	14	15	18	1	15	87	7	15	18	41	53	72	23	40	46	0	14	21	5	2
961	0	0	0	0	0	0	2	0	3	1	0	0	0	4	2	10	1	0	0	1	3	0	2	0	10	30	4	4	8	1	16	3	26	2	11	10	23	0	18	27	2	23	1	5	26	1	6	0	12	0	3	0	1	13	0	4	9	36	2	7	0	11	25	0	4	4	5	1
962	0	0	0	8	4	2	3	2	10	1	3	0	2	11	11	2	2	4	5	10	7	0	5	10	32	47	10	9	10	11	62	17	40	12	11	3	31	11	64	27	4	3	7	3	32	6	13	5	22	14	43	0	3	44	4	4	4	47	20	34	6	15	32	0	7	11	2	0
963	1	1	0	0	9	11	5	2	2	5	0	0	0	11	6	0	0	6	47	0	0	1	0	12	10	1	11	12	0	1	4	1	1	0	0	0	3	8	0	1	4	1	31	5	3	0	5	8	13	0	0	1	5	1	2	0	0	0	4	0	0	0	0	0	3	6	3	1
964	2	1	2	10	0	1	18	0	57	9	21	0	3	4	12	17	54	2	4	4	3	3	0	1	20	37	6	4	114	25	10	2	76	38	15	6	28	1	33	0	5	11	14	2	31	3	33	2	3	3	34	1	1	32	1	16	17	8	55	77	6	84	96	0	65	53	6	6
965	1	0	1	13	0	0	1	0	7	1	3	0	0	9	3	3	1	1	3	17	218	5	1	0	5	20	1	3	17	19	1	18	0	16	0	0	3	6	6	2	0	1	0	0	1	5	3	1	0	0	7	0	0	11	0	6	8	118	16	0	0	31	23	0	0	6	0	100
966	1	7	3	13	3	1	22	0	12	15	0	0	2	22	20	4	7	4	30	1	2	1	1	12	26	24	17	8	11	3	9	0	14	3	18	0	7	5	11	2	2	3	65	18	36	1	64	13	5	12	10	0	2	24	5	1	13	4	55	32	3	8	39	0	21	24	4	16
967	0	0	0	0	4	5	0	2	5	8	0	0	0	48	7	0	1	3	12	1	4	5	4	29	7	14	20	14	0	0	4	1	6	1	15	0	4	22	18	5	3	2	77	14	7	4	2	1	51	4	10	0	8	0	11	1	0	1	6	1	1	1	19	0	0	3	4	0
968	1	0	0	0	2	3	7	1	2	8	0	0	3	13	12	1	12	1	2	0	0	1	1	16	11	9	6	7	9	1	14	1	20	0	5	2	25	3	2	19	7	14	20	14	43	1	27	15	14	15	10	0	4	5	5	1	5	0	8	2	0	4	14	0	9	6	2	0
969	1	0	0	0	0	0	1	0	9	1	5	0	0	0	0	0	0	0	0	1	6	0	4	1	2	34	1	1	7	4	0	4	2	6	8	3	1	0	22	0	1	3	1	0	1	0	1	0	1	0	0	0	1	0	1	0	0	0	0	3	0	5	12	0	1	0	1	84
970	0	0	0	1	0	0	1	0	5	0	3	0	0	1	1	6	0	0	0	65	164	0	0	0	0	91	0	0	2	44	0	21	19	23	7	6	1	1	99	0	0	3	0	0	1	1	1	0	1	1	1	0	0	0	0	4	2	18	0	0	0	33	53	0	0	0	1	196
971	1	1	0	4	3	16	0	11	2	5	0	0	3	1	0	3	6	7	2	9	22	39	2	17	9	3	2	0	2	0	6	10	3	1	3	2	0	9	4	15	7	3	2	3	3	2	2	2	17	2	8	1	0	5	1	3	2	1	12	0	0	2	1	0	1	3	0	7
972	1	0	2	36	0	0	0	1	1	0	2	1	1	5	3	9	3	3	3	35	88	3	3	1	10	10	3	2	10	9	0	3	4	3	4	0	0	3	7	11	1	2	1	0	2	5	0	2	4	5	8	0	0	22	0	3	2	127	22	0	0	26	14	0	0	4	1	34
973	0	0	0	4	0	0	9	1	16	2	4	0	4	6	46	16	30	0	1	0	4	1	0	4	2	1	3	1	10	2	8	2	7	3	1	0	12	0	5	4	0	5	5	1	13	0	4	3	4	4	9	0	0	5	0	6	4	9	3	4	0	15	18	0	32	18	2	1
974	3	3	0	11	4	3	3	6	6	13	1	0	0	4	14	0	21	2	0	0	0	9	0	1	4	5	8	17	14	2	1	2	1	1	6	3	7	0	0	2	1	5	1	0	14	1	6	2	4	4	0	0	0	4	2	0	3	1	2	1	2	3	3	0	5	3	1	0
975	10	7	4	0	29	38	18	3	2	15	3	0	2	8	8	2	24	38	38	1	1	3	13	11	64	5	23	10	15	2	14	3	2	2	9	4	9	33	8	0	5	11	25	17	30	33	44	19	10	44	21	0	19	68	18	5	26	20	190	24	16	12	3	0	10	10	2	2
976	0	1	0	5	2	0	3	0	6	0	35	0	0	1	0	39	1	1	0	97	115	0	5	1	2	76	0	0	1	6	0	10	41	42	8	4	0	0	77	2	1	1	1	0	5	0	1	1	3	0	0	0	0	0	0	1	0	3	0	0	0	28	29	0	1	0	1	77
977	2	1	2	23	4	0	0	0	1	3	1	0	0	4	0	12	0	0	0	64	160	2	2	1	8	54	2	0	14	10	1	67	23	13	8	0	0	2	20	2	1	2	0	1	2	12	2	0	5	2	4	0	0	23	0	1	2	103	8	1	1	46	69	0	0	3	0	165
978	1	2	1	1	4	192	12	22	3	11	0	0	0	5	3	0	1	3	17	1	2	2	3	12	1	3	3	2	0	0	2	1	0	0	0	0	0	1	1	0	0	0	18	3	3	0	3	1	6	0	0	0	0	1	0	0	0	0	2	0	0	0	0	0	5	1	0	0
979	5	4	4	2	6	5	16	0	1	17	0	0	0	9	13	1	19	6	31	0	0	6	2	12	28	11	20	12	7	3	10	0	2	2	5	2	3	10	2	0	13	4	49	20	38	2	42	30	5	6	5	0	1	12	4	2	9	0	79	5	6	1	9	0	26	22	6	8
980	3	4	5	1	3	18	5	2	2	13	0	0	0	5	23	1	21	8	18	2	0	9	11	7	33	5	14	11	5	5	36	0	5	4	3	2	9	27	9	0	4	8	61	14	57	8	38	36	9	80	24	1	12	46	45	7	10	8	135	4	5	3	2	0	17	8	0	1
981	1	0	0	1	0	0	1	1	0	0	4	0	0	2	0	0	0	0	0	19	81	0	8	6	0	19	0	0	0	4	0	23	7	10	3	20	0	0	13	2	0	0	0	1	5	0	0	1	11	0	0	0	0	0	1	0	4	0	1	0	0	2	3	0	0	0	0	702
982	1	0	0	19	4	0	4	0	17	0	26	0	1	5	0	22	6	1	5	38	196	0	1	17	6	51	4	1	14	9	1	10	45	14	25	2	0	0	54	12	1	0	6	1	10	2	7	2	13	0	1	1	0	0	0	1	2	15	1	0	0	18	24	0	0	8	1	170
983	0	0	1	14	0	0	1	0	6	0	7	0	0	4	2	45	8	0	2	19	58	1	2	7	4	18	6	5	7	9	3	33	57	12	12	0	3	1	34	8	3	1	1	1	11	2	1	2	4	0	3	0	0	4	0	1	3	12	9	4	0	27	54	0	0	8	3	19
984	0	11	0	13	5	0	0	0	10	1	19	0	0	0	1	12	3	0	0	31	1	0	4	0	0	147	1	0	1	2	2	9	22	23	40	14	1	0	16	0	0	0	0	0	0	0	1	0	0	0	0	0	0	3	0	0	1	3	0	4	3	9	48	2	3	0	4	10
985	2	0	0	6	5	3	4	11	20	1	11	0	0	5	5	2	1	0	2	4	13	2	0	10	1	26	3	2	3	0	3	4	4	0	2	0	2	1	9	5	0	1	11	3	2	0	3	1	4	1	9	0	0	0	1	0	1	1	1	0	0	7	11	0	0	2	3	1
986	2	2	0	30	0	1	0	2	3	0	2	0	1	2	1	62	5	0	1	36	53	0	0	2	4	33	1	6	12	1	3	34	28	2	12	5	3	0	22	15	1	2	1	0	4	1	2	0	3	1	2	0	1	11	0	1	2	164	1	0	1	53	54	0	1	2	2	8
987	1	1	0	1	1	2	3	1	7	2	14	0	0	7	7	17	9	0	3	1	4	0	2	9	5	78	4	1	10	0	6	18	20	7	11	34	12	2	16	8	9	2	1	2	13	0	2	0	7	1	5	0	0	6	0	0	4	2	1	4	4	7	12	0	7	4	4	5
988	0	1	1	0	3	5	33	2	0	16	2	0	1	15	21	1	7	0	9	0	3	0	3	30	26	4	34	19	22	2	15	0	2	2	9	0	13	0	1	18	3	5	186	23	89	0	46	39	15	16	7	0	0	2	4	3	2	1	7	0	0	5	6	0	17	11	9	0
989	47	134	5	4	59	29	18	5	21	34	22	0	0	11	4	12	69	68	18	1	1	0	8	23	25	34	12	2	4	0	29	5	5	5	15	27	6	1	2	0	24	0	11	6	10	0	6	2	4	0	1	0	1	9	0	0	0	0	0	3	12	6	1	0	27	5	7	1
990	25	83	1	7	32	79	2	17	14	31	0	0	0	21	10	1	6	8	39	2	2	1	1	21	1	15	10	1	0	0	4	0	2	0	19	1	1	1	0	0	17	1	23	4	8	0	3	0	0	0	0	1	1	0	0	0	1	0	0	2	4	2	3	0	3	1	1	2
991	8	3	0	3	6	10	14	3	13	8	8	0	1	8	19	5	23	3	8	0	0	0	9	8	10	8	13	11	3	0	19	0	2	0	2	19	9	1	1	2	8	0	58	9	22	0	6	1	13	3	6	3	0	0	0	2	1	0	4	1	6	2	8	0	38	9	12	0
992	6	17	0	6	4	9	4	58	9	5	1	0	1	54	12	1	4	0	4	2	5	6	2	22	4	14	13	9	2	0	25	3	2	0	6	0	13	5	6	39	9	6	13	2	18	3	5	3	28	3	3	1	0	0	0	0	0	1	0	1	1	0	2	0	2	5	8	0
993	10	12	1	21	22	18	4	8	8	17	8	0	1	26	10	12	8	32	25	15	1	1	11	4	30	123	13	2	1	1	18	29	2	7	7	9	6	10	12	4	10	4	1	1	6	5	2	0	11	1	4	0	3	40	0	1	6	5	9	12	15	12	15	1	4	1	1	2
994	2	2	4	12	12	3	7	4	8	1	2	0	3	27	14	10	6	10	24	25	6	0	17	4	57	82	25	22	9	19	91	20	21	12	10	6	13	14	53	33	4	9	10	2	36	10	8	2	15	16	20	2	18	91	4	4	14	84	80	42	11	12	21	0	12	7	3	3
995	0	0	1	1	3	2	5	0	13	10	4	0	0	3	3	3	0	0	3	0	2	0	7	4	7	5	6	1	4	8	1	2	4	5	3	12	6	4	10	1	0	2	7	1	14	1	6	6	11	1	0	1	0	7	2	0	5	0	5	6	0	3	5	0	6	5	1	9
996	1	0	0	0	8	4	1	3	3	32	0	0	0	29	17	1	8	6	28	0	2	0	0	41	32	6	26	17	2	3	10	1	14	3	21	0	15	6	7	6	11	12	133	40	48	1	7	27	117	3	11	2	3	0	11	0	1	0	3	4	0	1	12	0	6	7	11	0
997	34	46	4	7	27	86	8	5	15	11	9	0	0	13	2	4	29	19	25	2	0	2	19	4	43	53	10	2	2	1	7	7	5	5	25	13	7	8	11	0	15	6	14	7	23	4	21	6	1	2	4	1	4	48	0	0	16	2	45	18	25	14	4	0	5	7	1	12
998	32	12	1	0	36	120	2	3	2	12	0	0	0	8	2	0	1	33	59	0	0	0	14	19	7	8	5	4	0	0	9	4	1	1	2	1	5	6	0	1	29	0	10	5	9	0	3	6	2	0	0	2	2	1	0	0	0	0	0	0	4	1	1	0	2	2	0	2
999	2	0	1	3	11	16	3	9	3	8	3	0	0	35	6	0	4	4	19	0	1	6	4	5	10	2	15	11	0	0	3	3	0	0	2	0	2	5	1	1	4	0	11	0	2	0	1	3	13	0	0	0	1	1	1	0	1	0	0	2	10	2	2	0	8	2	1	0
1000	41	274	1	5	25	114	1	20	5	9	0	0	0	6	5	0	9	9	14	0	2	0	0	10	1	3	5	2	0	0	7	3	0	0	2	6	0	0	0	0	7	0	3	3	2	0	2	0	3	0	0	0	1	0	0	0	0	0	0	0	1	0	0	0	2	0	0	0
1001	0	0	1	9	0	0	1	0	11	0	3	0	0	0	0	12	2	0	0	23	73	0	0	0	1	41	0	1	36	18	0	11	62	22	15	1	0	0	64	1	0	0	0	0	2	2	2	0	2	0	0	0	0	8	0	0	4	58	1	0	0	99	130	0	0	2	0	98
1002	21	19	6	3	6	7	19	5	25	4	5	0	0	14	11	6	11	2	7	0	2	3	0	10	5	9	14	9	3	0	5	5	3	4	3	0	5	1	2	1	2	0	8	0	6	0	11	5	3	1	4	0	0	3	0	1	4	0	5	9	4	1	7	0	33	20	3	1
1003	12	7	6	3	32	24	24	4	8	22	10	0	5	14	5	8	40	37	44	4	6	2	10	18	100	39	26	6	38	11	11	9	23	21	39	6	19	25	59	2	8	23	41	17	42	52	64	9	19	25	58	1	7	115	14	10	49	54	158	80	18	45	31	0	11	26	3	17
1004	0	1	0	4	0	0	0	0	1	0	0	0	0	0	0	12	0	0	0	73	66	0	0	0	0	41	0	0	2	0	0	3	13	13	3	0	0	0	9	0	0	0	0	0	0	0	0	0	0	0	0	0	0	0	0	0	0	0	0	0	0	19	36	0	0	0	0	41
1005	0	0	3	3	0	1	3	0	8	0	3	0	2	4	8	3	3	1	0	1	4	0	0	2	0	20	1	12	9	3	0	6	16	19	0	2	4	0	3	0	0	3	0	0	4	0	0	0	2	4	7	0	0	2	0	2	5	0	3	11	0	6	9	0	21	11	6	2
1006	4	1	3	6	32	18	10	2	4	14	1	0	0	14	11	1	54	17	23	1	0	5	10	10	27	22	13	26	32	6	12	6	0	2	4	6	5	18	1	3	10	3	4	1	12	16	8	2	13	12	26	0	10	36	7	9	8	15	32	26	14	12	6	0	16	7	0	2
1007	0	0	0	11	1	0	0	0	0	1	1	0	0	0	1	3	0	0	1	63	63	1	1	3	3	24	0	0	5	5	1	10	29	2	8	3	0	1	22	1	2	2	0	0	5	9	1	0	2	2	3	0	0	12	0	2	4	7	10	0	0	24	12	0	0	1	0	111
1008	1	8	0	6	4	1	8	2	11	7	3	0	1	4	16	2	24	0	0	0	2	3	2	7	9	12	11	9	18	5	9	2	5	3	33	3	5	2	10	3	3	2	8	5	30	4	24	1	2	6	3	0	1	9	1	12	0	8	3	1	0	15	15	0	4	8	0	2
1009	0	0	0	1	0	0	11	5	8	3	3	0	1	29	19	0	1	0	3	0	4	1	0	8	3	2	12	8	1	0	6	0	1	0	4	0	2	0	0	5	0	0	35	4	6	0	2	1	6	0	1	0	0	0	1	0	0	0	1	2	2	1	4	0	8	6	12	0
1010	0	0	0	2	4	0	3	1	3	3	2	0	0	7	3	11	2	1	6	9	2	0	4	3	30	27	10	6	15	6	3	6	13	13	15	33	8	2	14	7	4	8	1	6	39	1	4	0	25	0	4	1	0	24	1	1	9	4	11	13	6	9	9	0	2	1	1	7
1011	2	8	2	4	21	10	3	2	4	3	1	0	1	30	2	1	3	12	68	0	0	0	3	0	3	1	14	2	0	0	4	4	0	0	0	0	0	0	0	0	0	0	2	0	0	0	0	0	5	0	0	0	1	0	0	0	1	0	0	0	1	2	1	0	2	0	2	0
1012	4	2	1	11	9	8	9	2	8	6	1	0	2	14	5	4	35	20	22	5	5	7	5	17	16	61	11	17	30	2	20	33	5	7	5	3	4	18	13	6	8	2	4	3	6	33	9	2	14	18	41	1	5	59	5	4	23	108	60	35	17	46	23	0	7	12	3	2
1013	6	27	0	0	20	56	5	2	1	12	3	0	0	3	1	1	5	6	15	0	3	0	4	13	2	2	3	2	0	0	1	1	0	1	2	3	0	0	0	0	14	0	13	4	1	0	2	0	0	0	0	0	0	0	0	0	0	0	0	0	1	1	0	0	1	1	0	0
1014	10	34	3	11	24	57	6	1	13	15	8	0	2	23	20	11	22	53	27	1	1	2	9	8	30	22	11	13	4	0	12	17	11	6	14	6	8	1	8	0	11	6	14	12	16	2	15	7	12	4	9	0	3	22	1	0	4	4	23	13	10	14	4	0	16	9	4	3
1015	2	0	0	8	16	15	3	6	4	12	0	0	2	34	3	0	2	2	20	0	0	10	2	18	9	0	12	24	3	0	17	2	0	0	0	0	2	8	0	11	1	0	11	3	6	0	2	5	2	0	3	0	4	1	1	0	0	0	2	0	0	0	0	0	5	4	1	0
1016	0	0	1	4	0	2	4	3	15	0	6	0	0	11	3	0	4	0	2	1	9	0	0	1	2	27	5	1	3	3	2	1	3	2	6	0	5	1	7	12	0	7	1	2	3	1	1	0	2	1	5	0	3	8	0	1	2	11	4	23	2	21	30	0	10	15	7	1
1017	9	14	1	0	15	78	1	4	0	12	0	0	0	30	8	0	2	16	54	0	0	1	1	19	5	4	5	5	0	0	8	2	1	0	1	0	2	2	0	2	20	0	7	5	5	0	5	8	4	1	0	0	1	0	0	0	0	0	0	0	1	0	0	0	1	1	0	2
1018	12	44	1	11	7	17	21	7	14	20	9	0	2	25	31	3	34	0	13	7	6	5	3	28	28	33	26	15	16	2	42	8	12	11	47	11	11	2	17	20	10	3	42	20	47	7	70	5	4	8	10	0	3	21	1	5	8	4	8	7	6	12	16	0	12	13	6	9
1019	6	9	0	39	11	4	1	1	4	3	12	0	0	2	1	18	0	6	0	63	44	0	7	2	1	99	0	0	0	0	0	60	4	13	10	14	1	0	6	1	2	0	0	0	0	0	0	0	1	0	0	0	0	1	0	0	0	3	0	0	1	17	22	0	0	0	0	185
1020	0	1	0	1	12	13	5	2	4	4	6	0	0	7	3	4	1	2	7	7	8	1	1	7	4	15	5	0	0	3	2	4	8	3	9	0	2	2	8	8	1	1	6	3	9	1	1	3	6	1	0	0	0	0	3	0	1	1	0	1	2	2	10	0	2	1	1	3
1021	2	5	0	16	9	1	1	2	7	2	11	0	0	1	1	7	1	0	1	68	130	0	4	4	1	51	1	0	1	0	0	30	6	8	2	10	0	0	10	0	0	0	0	0	0	0	0	0	1	0	0	0	0	0	0	0	1	0	0	0	1	6	14	0	0	1	1	477
1022	0	1	0	3	3	0	7	1	5	5	5	0	2	2	10	2	4	0	1	0	2	1	1	10	12	8	5	1	19	1	3	0	15	2	65	3	22	0	23	32	4	12	36	24	78	1	31	8	8	8	7	0	1	1	0	5	5	2	2	2	0	9	19	0	14	22	2	2
1023	6	13	4	15	4	3	9	2	49	12	14	0	2	10	15	5	24	1	4	16	13	5	4	2	14	106	14	6	19	14	10	7	47	14	77	5	14	3	51	0	3	5	17	13	28	5	29	3	0	6	33	0	3	59	2	10	14	15	27	24	2	39	92	0	5	24	5	20
1024	1	4	1	4	4	4	8	2	7	16	6	0	0	4	8	4	7	4	6	2	0	2	1	13	74	19	18	10	42	5	32	6	10	7	41	15	31	4	31	8	17	24	51	18	155	7	84	19	11	23	26	3	2	29	2	3	23	3	63	18	6	16	11	0	13	23	7	3
1025	0	0	0	6	0	6	2	1	2	6	0	0	1	2	4	1	0	2	1	9	18	3	4	0	4	20	0	2	6	8	1	12	18	5	1	1	0	0	6	3	0	0	4	2	9	0	3	3	2	4	1	0	0	2	2	3	0	3	5	0	0	11	8	0	0	2	0	19
1026	1	1	2	12	7	0	0	1	3	7	4	0	0	3	1	22	4	1	6	26	57	3	3	34	21	107	5	2	13	2	7	55	35	23	22	7	8	4	29	21	3	5	2	8	18	22	6	2	24	9	6	1	4	29	0	4	2	82	12	1	1	33	25	0	1	7	1	16
1027	1	7	3	3	12	4	44	5	9	21	0	0	2	27	24	2	14	5	107	1	2	1	1	19	8	4	15	11	1	0	7	1	3	1	4	0	4	9	2	3	3	2	87	9	17	0	27	36	17	3	1	0	1	0	2	0	2	0	4	3	0	4	6	0	12	15	5	2
1028	0	1	1	0	5	11	4	3	1	8	0	0	0	7	12	5	9	4	10	0	2	0	5	7	17	3	10	6	3	9	16	0	1	2	0	2	21	16	3	1	3	2	53	5	24	3	18	30	4	46	11	1	14	8	36	0	1	2	40	0	1	2	4	0	16	5	1	0
1029	0	0	0	1	0	4	3	1	11	6	0	0	1	13	15	3	10	1	2	2	3	3	0	11	8	20	11	14	19	0	15	3	7	0	3	0	6	6	7	32	0	6	11	2	7	7	7	2	10	8	61	0	1	1	13	11	0	35	17	14	0	9	10	0	9	7	3	0
1030	3	7	0	11	0	14	15	8	4	5	3	0	3	33	18	2	29	2	10	1	7	9	1	19	12	23	20	27	13	1	19	6	3	4	0	6	9	18	10	10	6	1	13	14	20	6	19	4	10	12	11	1	6	9	5	4	6	1	9	0	6	2	6	0	7	6	3	3
1031	2	1	0	15	2	5	10	2	11	2	0	0	0	2	24	20	8	9	2	14	10	4	8	0	35	34	4	1	13	6	4	4	27	5	5	10	24	0	25	4	0	7	0	0	14	12	7	1	0	2	13	0	0	15	0	10	8	5	6	7	5	33	35	8	6	1	0	15
1032	2	0	5	10	21	7	13	3	31	9	5	0	4	20	14	2	21	19	25	2	4	7	7	17	26	52	29	16	46	14	11	11	30	9	22	6	12	24	25	12	8	3	48	5	12	13	22	5	27	21	83	0	6	24	16	12	19	30	62	78	12	53	69	0	11	21	2	4
1033	7	2	0	0	2	4	6	3	18	3	1	0	1	26	29	0	20	2	7	0	0	3	2	5	19	4	21	45	4	2	23	3	4	1	2	1	3	3	0	1	1	1	72	11	10	0	7	3	8	2	23	0	1	2	5	4	0	0	19	2	3	13	9	0	20	14	6	0
1034	1	0	0	9	3	2	3	4	8	4	2	0	1	27	9	2	3	2	20	2	1	1	2	5	5	7	9	2	0	1	9	1	7	2	4	0	9	0	6	6	1	5	7	0	23	0	2	2	12	0	3	0	0	3	0	1	0	0	7	3	1	3	4	0	4	0	3	2
1035	5	16	2	20	15	11	2	18	37	29	10	8	1	14	19	1	25	0	4	1	3	27	2	4	5	0	25	18	6	1	7	8	2	3	9	16	3	4	0	15	18	6	5	0	39	1	7	0	7	6	1	0	1	2	4	6	1	4	2	4	15	15	8	0	16	5	5	0
1036	10	0	1	6	7	73	2	5	2	9	1	0	1	25	12	2	15	7	23	0	0	10	4	5	9	1	6	15	1	0	4	0	0	0	0	0	0	0	1	0	1	1	16	2	9	0	4	6	2	1	2	0	0	0	0	0	0	0	17	1	2	1	1	0	9	0	0	0
1037	1	1	1	24	2	1	0	0	2	2	1	0	1	1	5	11	2	3	2	75	70	3	2	6	13	33	3	0	9	10	4	14	32	11	7	3	0	5	43	3	4	2	2	3	8	8	6	2	8	4	5	0	2	17	3	6	1	13	13	1	1	44	20	0	0	1	0	58
1038	0	0	1	7	1	0	2	0	1	0	1	0	0	0	1	3	0	1	0	53	59	0	0	4	4	7	0	0	0	17	0	2	14	7	2	2	0	0	31	4	0	0	0	0	6	3	1	0	1	0	0	0	0	2	0	0	0	3	2	0	0	8	2	0	0	1	0	78
1039	3	2	1	0	13	19	40	6	2	2	1	0	3	9	7	1	15	18	16	0	0	0	8	34	12	1	19	7	0	0	19	4	0	1	0	2	12	5	1	0	8	0	97	6	4	0	15	14	19	5	4	1	4	4	5	3	0	0	5	0	1	0	0	0	9	3	1	1
1040	0	0	0	1	0	0	1	0	0	0	3	0	0	0	0	2	0	0	0	13	63	0	4	0	0	3	0	0	2	1	0	1	2	3	2	4	0	0	4	0	0	0	0	0	1	0	0	0	2	0	0	0	0	0	0	0	0	0	0	0	0	1	2	0	0	0	0	295
1041	6	85	0	36	11	4	19	52	9	7	8	0	3	102	26	7	5	0	20	11	9	3	4	11	7	59	27	6	3	1	33	5	2	2	46	1	16	2	15	141	9	11	5	13	63	0	15	3	11	1	1	0	2	2	0	0	2	0	0	0	4	4	8	0	16	9	6	0
1042	7	3	3	6	32	45	22	8	10	23	4	0	4	25	13	3	66	44	29	1	8	17	7	26	32	41	26	12	27	3	35	29	8	9	11	2	19	91	17	13	10	9	20	10	28	93	30	11	19	67	67	1	11	94	19	8	35	132	144	20	27	35	21	0	11	19	2	5
1043	18	6	10	2	40	47	32	13	17	20	7	0	5	20	31	5	47	31	71	0	1	5	4	28	9	8	31	8	6	1	24	3	8	1	3	1	19	9	4	0	6	5	55	5	22	0	16	34	13	3	6	1	3	3	5	1	1	0	6	6	2	2	0	0	81	24	15	0
1044	6	49	0	30	2	6	5	6	36	1	15	0	3	18	16	23	14	0	1	38	20	2	3	9	1	124	0	0	4	2	8	22	24	14	73	11	6	1	19	20	0	1	1	0	7	0	5	1	2	0	7	0	0	3	0	2	2	18	0	0	8	35	85	0	2	3	3	13
1045	3	6	1	36	1	0	12	3	40	2	10	0	2	16	23	8	4	0	1	12	16	3	0	0	0	31	0	3	12	4	1	2	4	7	11	1	1	0	6	0	0	0	1	0	2	0	4	1	0	0	6	0	0	0	0	0	2	7	0	2	1	20	31	0	10	15	2	3
1046	10	37	0	1	2	3	34	1	10	7	9	0	0	3	9	3	12	1	0	0	1	2	0	6	5	13	6	3	6	1	7	0	3	10	19	3	2	0	3	0	7	1	5	3	13	1	15	1	0	1	0	0	0	2	0	1	1	0	0	1	2	3	4	0	27	8	2	0
1047	32	8	2	0	51	20	4	5	2	8	1	0	0	3	2	1	9	13	3	0	0	0	4	11	3	1	4	6	1	0	9	0	0	0	0	4	0	1	0	0	9	1	0	0	0	0	0	0	0	0	0	0	0	0	0	0	0	1	0	0	16	2	0	0	14	1	1	0
1048	0	0	2	7	30	8	10	2	16	12	1	0	0	15	11	2	38	13	12	2	4	5	9	18	45	43	13	17	52	8	11	13	11	6	13	15	17	33	17	15	6	16	10	1	26	30	14	3	12	13	23	0	6	73	5	18	16	46	52	39	10	43	30	0	8	11	3	1
1049	3	14	0	4	4	1	16	6	4	4	2	0	0	6	12	2	15	1	1	0	2	0	0	10	2	7	1	5	5	1	9	0	0	0	2	0	6	0	0	2	3	3	1	4	3	0	9	3	0	1	2	0	2	0	2	0	0	0	1	0	3	3	11	0	23	6	1	0
1050	2	2	0	9	7	1	12	0	15	14	6	0	0	6	8	3	12	3	5	1	1	2	0	0	9	7	3	0	13	3	2	5	8	6	9	2	1	1	2	1	4	0	6	2	11	1	8	3	1	0	1	0	1	5	0	1	2	2	6	6	4	13	24	0	8	5	1	2
1051	0	0	0	6	2	1	5	0	2	2	1	0	3	7	6	14	5	1	6	4	1	0	0	2	34	32	14	7	45	12	20	4	24	16	10	3	16	0	24	19	3	14	5	3	66	4	23	1	5	9	13	1	0	45	4	8	6	26	42	29	4	12	22	0	18	9	6	2
1052	2	4	1	4	30	8	5	2	24	20	13	2	0	4	10	1	17	6	4	3	1	13	6	7	16	11	6	11	32	7	10	8	13	17	10	11	4	16	9	2	15	10	10	0	49	46	14	5	9	7	4	0	7	23	6	22	5	8	13	26	13	35	25	0	8	11	0	3
1053	9	3	0	4	20	27	2	6	3	6	2	0	0	34	9	0	3	13	98	0	0	1	5	11	3	4	5	4	0	0	4	2	0	0	0	0	2	2	0	1	6	0	3	3	4	0	1	1	2	0	0	0	0	2	0	0	0	0	0	0	13	0	2	0	3	0	1	0
1054	4	2	3	13	6	0	0	0	2	3	7	0	0	1	0	22	5	0	6	109	129	1	3	2	15	108	5	2	22	5	5	18	36	42	13	2	2	3	50	3	0	0	1	1	7	20	3	0	9	0	4	0	1	31	1	3	2	90	9	0	2	44	39	0	0	5	0	65
1055	5	6	1	7	14	4	8	14	5	9	3	0	3	74	29	0	14	1	49	0	1	3	13	11	52	10	51	47	2	1	24	1	1	0	3	2	6	2	1	45	3	3	22	11	22	0	7	0	50	6	8	0	5	8	8	2	5	1	17	6	32	2	1	0	34	9	12	2
1056	0	0	0	4	0	0	0	0	1	0	4	0	0	0	0	9	1	0	0	81	286	0	3	0	1	52	2	0	2	16	1	3	20	22	6	0	0	0	112	1	0	2	1	0	3	7	1	0	5	1	1	0	0	4	0	1	1	65	4	0	0	37	47	0	0	0	0	168
1057	16	50	0	0	12	146	0	2	1	3	0	0	0	4	0	0	0	4	8	0	1	0	3	3	0	3	3	0	0	0	2	0	0	0	0	0	0	0	0	0	2	0	5	0	0	0	0	0	0	0	0	0	0	0	0	0	0	0	0	0	1	0	0	0	0	0	0	0
1058	4	0	3	41	12	2	0	1	2	4	9	0	3	8	0	67	1	0	8	156	209	7	4	17	29	140	9	10	23	13	5	31	128	44	26	1	5	6	92	9	6	8	4	5	31	25	8	3	28	7	9	0	4	55	2	7	1	122	22	2	1	84	61	0	2	4	0	66
1059	6	14	1	3	8	40	15	9	11	22	2	0	0	4	5	1	2	5	17	1	0	1	0	11	0	4	5	0	0	0	0	1	1	1	4	5	2	1	1	0	0	0	11	4	4	0	4	0	2	0	0	0	0	0	0	0	0	0	0	0	1	1	0	0	6	4	3	2
1060	0	12	0	14	2	7	3	1	12	6	6	0	1	6	6	2	4	6	2	17	8	7	9	14	15	78	5	1	26	32	11	12	7	6	7	0	6	3	15	13	7	1	1	1	16	2	7	2	11	5	2	1	1	6	1	7	8	7	18	25	8	10	14	0	5	11	9	7
1061	2	6	1	6	14	0	8	10	35	30	31	4	0	1	10	4	24	0	1	1	4	12	6	10	2	8	10	5	40	6	10	8	34	20	11	38	4	7	7	10	20	19	10	0	105	4	10	1	5	4	0	0	3	9	1	22	7	6	6	7	13	30	52	0	15	8	6	4
1062	3	0	2	1	2	2	6	0	0	1	0	0	0	8	16	0	17	1	9	0	0	1	0	1	5	4	7	6	1	1	33	0	2	0	0	2	10	9	1	0	3	3	12	4	18	0	9	5	7	25	3	1	1	9	7	2	1	1	27	2	2	1	2	0	10	2	3	0
1063	1	1	0	0	10	5	7	4	5	8	0	0	0	6	10	0	13	16	9	0	1	2	4	17	20	2	11	15	1	4	9	2	1	0	0	0	4	7	0	0	6	0	130	3	0	0	11	2	9	1	17	1	2	3	3	3	0	0	7	1	6	4	5	0	8	4	3	0
1064	13	12	5	20	13	7	13	11	24	28	1	0	2	34	49	5	62	11	45	1	3	15	7	18	67	36	36	37	20	10	47	7	4	3	23	2	5	11	18	0	7	13	124	45	59	4	52	31	14	19	31	0	9	53	7	7	22	7	153	17	12	14	16	0	34	38	6	15
1065	21	158	0	2	4	10	5	8	2	5	1	0	0	5	10	0	12	0	12	0	3	1	1	4	3	4	0	1	0	0	6	0	0	0	15	2	2	0	0	1	13	0	5	0	10	0	5	1	2	0	0	0	0	0	0	0	0	0	0	0	8	0	0	0	6	0	1	0
1066	44	61	8	5	140	128	15	16	20	57	40	0	0	13	3	6	14	85	106	2	1	1	22	53	13	32	7	1	0	0	18	8	2	3	9	9	7	3	0	0	35	0	38	11	16	0	4	9	5	0	0	1	1	0	0	0	0	0	0	1	19	2	2	0	10	0	1	8
1067	0	0	0	1	0	0	0	0	8	0	0	0	0	0	0	6	0	0	0	43	59	0	0	0	0	40	0	0	5	22	0	3	68	16	7	0	0	0	132	0	0	0	0	0	1	1	0	0	1	0	0	0	0	1	0	0	0	13	0	0	0	49	76	0	0	0	3	30
1068	0	7	2	1	6	2	91	4	11	31	2	0	3	12	22	10	37	6	19	2	2	6	2	49	42	23	27	10	45	14	12	6	36	24	22	6	23	11	45	11	13	14	112	38	97	3	95	68	11	42	20	3	3	14	7	6	13	0	17	10	2	9	17	0	70	37	4	2
1069	0	2	0	5	2	8	2	12	6	6	1	0	2	7	5	1	1	2	5	8	2	8	2	13	0	11	6	3	0	0	1	2	5	4	1	1	1	2	2	5	0	2	2	0	2	0	0	1	24	2	8	0	0	1	2	2	4	2	4	3	1	2	6	0	3	5	5	0
1070	1	2	0	25	3	7	16	3	38	3	1	3	3	2	13	24	14	8	0	12	17	4	6	0	34	61	6	1	45	30	3	14	85	20	16	38	27	0	61	9	0	8	0	0	15	9	11	0	0	4	18	0	0	16	0	14	13	7	2	4	7	67	53	7	8	4	0	31
1071	0	0	0	5	0	0	0	1	1	0	1	0	0	0	0	2	0	0	0	0	38	0	1	0	1	21	0	1	12	3	0	50	4	5	0	4	1	0	6	5	0	1	0	0	1	4	1	0	1	1	2	0	0	7	0	3	10	252	2	0	0	54	69	0	0	0	0	18
1072	4	7	1	5	24	9	5	2	9	10	4	0	1	5	4	0	1	10	12	0	1	0	3	18	5	18	7	1	1	0	2	6	2	2	9	16	11	4	1	1	22	2	15	5	11	0	2	3	16	0	1	1	2	0	0	0	3	0	2	1	8	3	3	0	5	5	2	3
1073	4	17	1	9	33	42	2	36	12	17	3	0	0	24	8	0	8	3	35	8	2	7	5	12	5	26	9	2	0	0	7	2	2	1	3	2	0	7	2	5	2	0	5	4	9	1	3	3	2	0	1	0	1	3	1	0	1	0	0	0	30	0	1	1	12	0	2	2
1074	5	8	11	8	28	326	3	5	0	7	5	0	2	6	4	1	3	18	52	0	0	1	7	5	1	3	2	1	0	0	1	1	0	0	0	0	0	1	0	0	0	0	5	0	1	0	1	1	0	0	0	0	2	0	0	0	0	0	2	0	2	0	0	0	3	0	0	0
1075	0	1	0	5	0	0	4	1	3	0	13	0	0	3	1	4	1	0	1	5	4	1	0	2	4	53	1	0	19	3	0	6	46	10	20	10	0	0	30	0	0	0	0	0	2	0	4	0	0	1	0	0	0	7	0	0	5	2	1	8	1	24	32	0	3	1	4	24
1076	0	0	0	5	0	0	2	0	11	2	0	0	3	0	0	8	4	1	0	6	0	0	0	0	6	31	3	0	9	13	0	0	29	12	4	14	8	0	26	2	0	1	0	0	4	0	4	0	0	2	6	0	0	12	0	1	9	5	0	4	0	15	25	0	3	2	0	4
1077	0	1	1	35	1	0	32	4	43	2	11	0	6	4	9	12	5	0	0	16	10	0	0	0	0	45	2	0	9	6	1	3	37	12	21	11	14	0	34	2	0	5	1	0	8	0	5	1	0	1	9	0	0	4	1	2	5	4	2	7	0	49	121	0	11	10	4	10
1078	2	0	1	16	5	2	0	1	1	2	4	0	0	4	0	18	1	0	4	81	186	2	1	1	6	97	2	0	25	9	2	38	43	39	10	0	1	4	40	3	1	2	0	0	4	26	2	0	7	2	8	0	0	32	1	8	5	244	7	1	1	84	94	0	0	4	0	74
1079	0	0	0	6	6	2	8	8	31	46	5	2	0	7	21	3	39	3	1	0	4	54	0	12	3	4	20	16	49	12	13	1	30	9	3	14	17	8	8	12	7	16	19	0	93	4	8	4	9	6	9	0	1	9	9	32	6	5	23	21	11	24	26	0	35	18	14	3
1080	1	2	3	2	3	1	6	3	3	4	1	0	0	2	16	4	24	5	12	1	0	8	4	20	74	11	17	27	79	7	30	1	6	7	10	1	15	19	36	7	7	11	46	18	47	19	51	18	9	39	71	2	9	59	12	18	12	16	78	16	3	7	8	0	10	18	4	0
1081	14	5	0	13	5	10	0	0	14	3	20	0	0	0	0	3	2	3	4	3	2	0	6	3	6	49	2	0	0	2	0	10	13	6	55	23	3	1	10	0	2	0	2	0	2	0	1	1	0	0	2	0	0	8	0	0	1	3	0	2	16	8	23	0	3	1	0	88
1082	7	4	0	1	13	45	1	1	4	13	0	0	1	11	2	2	1	11	13	1	1	3	10	16	11	4	12	1	0	1	9	4	0	2	3	16	7	6	4	2	15	3	6	3	7	0	6	8	28	1	0	2	0	1	2	0	9	0	7	1	3	2	0	0	2	7	2	2
1083	2	31	3	6	9	5	102	12	12	58	1	0	0	6	11	1	24	3	26	1	0	7	1	66	27	20	24	4	16	2	19	3	11	1	30	6	12	1	5	8	15	6	168	39	88	0	118	52	20	15	0	1	4	9	3	0	5	0	3	0	1	1	7	0	26	16	4	2
1084	13	6	2	3	33	40	30	5	10	26	12	0	5	15	13	6	72	57	38	3	10	12	14	25	58	23	26	19	53	3	26	24	11	19	13	6	23	68	30	9	9	17	28	15	26	74	39	11	23	47	59	1	10	64	15	11	45	110	128	26	19	34	24	0	18	31	5	5
1085	0	0	0	1	0	0	4	0	1	0	1	0	2	0	3	5	5	0	0	4	4	0	0	2	0	38	2	0	5	3	4	8	55	10	10	0	4	1	64	2	0	2	0	0	4	3	1	0	1	5	4	0	0	9	0	2	10	14	4	5	0	17	35	0	6	3	0	1
1086	4	12	1	16	15	8	3	24	0	13	0	0	6	76	22	1	2	4	51	2	1	1	0	12	1	1	15	7	0	0	17	2	0	0	3	0	2	2	0	14	4	1	10	1	10	0	3	1	3	1	0	0	0	1	0	0	0	0	0	0	0	0	0	0	4	0	3	0
1087	5	1	6	0	6	11	14	1	1	7	0	0	0	3	16	3	23	28	13	0	0	0	6	2	32	0	14	6	8	2	16	1	3	1	2	4	5	16	6	0	3	6	17	8	31	13	34	23	1	63	20	1	12	53	23	5	8	4	115	14	6	7	4	0	12	9	0	0
1088	0	0	0	17	0	0	0	1	9	0	1	0	0	1	0	16	1	0	0	5	74	0	0	0	0	8	0	0	1	1	0	10	13	2	5	0	0	0	2	0	0	0	0	0	1	0	0	0	0	0	0	0	0	0	0	0	1	10	0	0	0	33	37	0	0	1	0	16
1089	0	0	0	9	0	0	0	0	2	0	1	0	0	1	6	14	2	2	0	22	15	0	1	0	7	53	3	0	7	12	1	12	57	7	4	4	7	0	58	1	0	1	0	0	2	3	1	0	0	0	6	0	0	12	1	8	3	15	0	6	1	38	35	3	0	0	1	9
1090	2	0	1	1	4	0	2	0	0	6	1	0	1	5	5	3	16	3	1	0	1	4	1	12	18	5	6	12	6	1	24	3	1	0	2	7	21	6	2	7	7	6	6	3	19	1	4	3	6	10	8	0	2	10	5	2	1	4	7	0	5	5	3	0	8	4	3	0
1091	0	0	3	0	0	0	7	0	7	1	0	0	0	2	3	1	3	0	0	2	11	1	0	1	0	27	0	7	14	55	0	8	7	18	3	0	2	1	9	0	0	3	0	0	10	0	2	0	0	2	1	0	0	1	0	1	5	2	3	17	1	13	16	0	6	6	7	1
1092	16	72	6	2	50	159	9	8	7	43	0	0	2	30	27	13	10	105	68	1	2	3	8	37	11	15	21	3	0	1	26	10	4	5	11	7	15	4	1	0	34	0	20	14	14	0	7	16	14	1	2	2	2	0	1	0	2	0	2	1	4	4	2	0	17	5	3	1
1093	1	2	0	48	6	0	8	2	23	3	14	0	1	28	9	20	2	0	10	28	9	1	5	7	40	183	18	6	19	12	16	16	58	20	54	18	17	0	66	20	4	17	14	2	54	5	20	0	6	0	4	0	1	47	1	1	14	26	13	14	11	34	80	0	4	6	7	22
1094	16	12	6	2	51	29	19	9	2	15	0	0	2	22	20	4	25	60	78	0	0	5	2	31	22	4	44	16	2	2	42	2	1	1	0	2	21	13	1	3	16	2	42	15	16	1	10	33	17	3	13	0	6	3	5	1	4	0	24	2	18	2	0	0	26	14	9	2
1095	5	2	0	7	2	3	1	5	4	26	0	0	1	23	30	0	7	10	40	1	1	5	0	17	11	2	12	16	3	0	23	1	0	1	4	0	7	3	4	12	9	4	50	19	25	0	24	21	10	4	8	1	0	3	1	1	0	0	4	0	0	2	5	0	5	5	2	0
1096	0	1	2	0	2	2	8	1	7	6	0	0	0	11	18	0	3	1	10	1	7	3	0	21	13	11	16	9	6	3	12	4	22	2	21	2	30	7	35	10	2	11	51	10	27	2	17	8	30	19	32	3	2	2	12	5	9	0	13	15	2	9	31	0	9	18	3	0
1097	15	6	2	4	115	135	3	2	2	14	15	0	0	2	1	2	4	35	17	0	0	3	9	11	8	4	0	2	0	0	2	0	0	0	0	1	2	1	0	0	11	1	2	1	4	0	0	2	0	0	0	0	0	1	0	0	0	0	0	0	3	0	0	0	2	0	0	0
1098	97	246	13	3	90	290	6	22	9	20	4	0	0	15	2	0	7	42	59	0	3	2	7	28	5	12	9	1	0	0	9	1	0	0	2	2	1	2	1	0	21	0	10	2	3	0	4	0	4	0	0	0	0	0	0	0	0	0	0	0	23	0	0	0	1	0	1	1
1099	0	0	0	1	0	1	0	0	6	0	1	0	0	0	0	8	0	0	0	64	272	0	5	0	1	49	1	0	5	39	0	6	15	51	3	0	0	0	78	0	0	2	0	0	2	5	0	0	0	0	2	0	0	2	1	5	2	64	1	1	0	43	63	0	0	0	0	113
1100	1	14	0	0	23	75	8	2	0	22	3	0	1	9	16	3	4	81	51	1	0	4	1	11	6	2	12	3	0	0	10	1	2	1	1	0	4	5	0	1	10	0	19	14	7	0	2	30	21	2	0	1	0	1	2	0	0	0	0	2	0	0	2	0	5	0	1	1
1101	15	12	2	2	39	20	10	12	3	22	2	0	1	12	18	8	28	39	41	1	3	6	6	30	32	22	34	7	2	0	31	11	7	1	7	14	32	13	21	1	12	4	56	17	49	2	29	34	27	22	38	1	4	25	4	1	26	7	34	11	3	3	3	0	26	23	6	1
1102	3	0	3	2	1	2	11	0	16	9	14	0	0	2	8	8	23	5	1	3	1	1	0	4	3	47	3	11	24	6	1	3	30	43	13	1	7	0	5	0	2	3	0	0	9	2	7	0	2	5	6	0	1	13	0	2	7	1	27	81	9	19	33	2	77	42	9	1
1103	2	3	0	8	4	1	5	2	4	2	1	0	1	0	1	4	7	2	3	3	0	3	1	2	28	7	6	6	14	4	24	9	11	7	11	3	21	8	35	4	6	4	15	8	36	11	53	7	2	20	12	1	1	62	1	10	8	12	43	5	2	15	17	0	7	4	0	3
1104	0	0	0	2	2	0	5	0	6	3	2	0	0	3	3	5	1	0	1	0	2	2	0	14	11	9	5	3	12	3	1	4	1	2	13	14	4	1	6	17	4	5	3	2	16	1	8	1	24	2	1	1	1	3	1	4	6	2	0	1	1	3	5	0	3	4	1	3
1105	1	8	1	9	10	5	0	5	40	17	15	4	0	4	3	3	15	1	2	3	0	2	1	3	5	8	3	3	7	2	2	8	15	8	9	23	7	1	2	1	15	5	3	0	32	1	7	0	3	1	0	0	2	8	0	7	3	3	2	10	10	39	29	0	9	9	2	3
1106	5	5	1	20	17	2	2	2	11	3	13	0	0	17	4	9	2	7	17	26	1	1	15	0	14	78	6	1	0	4	15	24	21	9	17	4	3	1	15	5	4	1	0	2	9	1	0	1	1	0	1	0	0	25	0	0	1	15	7	11	18	14	22	0	6	1	0	10
1107	0	0	5	1	1	0	12	0	28	7	5	0	4	3	25	9	16	2	1	1	2	1	2	1	4	36	6	9	11	11	1	1	27	23	12	1	5	1	21	0	0	7	11	2	22	0	8	0	1	7	9	0	1	4	1	6	14	1	23	50	1	20	34	1	67	34	13	3
1108	30	13	3	5	32	5	4	9	17	6	36	0	0	23	8	2	3	3	22	8	6	2	14	10	14	92	11	2	0	1	6	7	2	2	4	11	5	2	2	0	15	2	3	0	5	0	1	0	3	1	2	0	1	1	0	0	5	2	1	3	93	6	13	1	9	1	3	7
1109	0	0	0	0	0	0	1	0	45	1	8	0	0	0	1	2	0	0	0	2	24	0	2	2	1	20	1	0	42	21	0	3	15	5	9	1	1	0	15	2	1	1	0	0	2	0	2	0	2	1	0	0	0	0	0	4	7	2	2	6	0	12	13	0	1	10	10	13
1110	4	4	1	8	53	10	4	13	33	28	32	7	1	13	12	2	28	7	7	1	2	47	5	3	8	3	14	9	16	6	16	10	7	6	1	17	3	3	0	7	13	5	8	1	38	3	2	2	12	2	5	0	1	5	2	12	1	7	9	2	21	18	8	0	12	7	3	2
1111	2	3	1	2	1	17	2	21	4	5	0	0	0	31	21	0	2	0	29	0	3	1	0	4	3	1	5	11	0	0	0	0	0	0	2	0	1	0	0	7	4	0	18	1	0	0	0	3	14	2	0	1	0	0	1	0	0	0	1	0	0	0	2	0	7	0	1	0
1112	3	0	0	8	2	0	0	3	3	0	1	1	0	0	0	5	0	0	1	49	43	0	2	0	8	73	2	0	5	18	1	89	36	42	26	2	0	0	47	0	1	7	0	1	3	14	0	0	3	0	1	0	0	8	0	8	0	32	1	1	1	20	23	1	1	0	0	156
1113	0	6	0	0	1	0	4	3	2	2	1	0	0	5	12	3	8	0	2	3	1	1	0	8	13	6	4	5	5	1	19	2	1	0	33	6	9	1	15	28	5	3	17	10	54	15	34	0	6	10	26	0	1	9	0	4	6	6	5	6	0	4	6	0	0	4	4	0
1114	1	0	1	32	1	0	0	0	11	1	3	0	0	2	1	38	2	0	0	22	59	0	1	5	11	33	2	3	18	8	0	11	42	9	43	14	2	0	14	7	3	1	1	2	16	2	3	0	12	0	2	0	0	9	0	2	1	14	6	1	0	24	18	0	0	1	0	206
1115	0	1	1	0	7	3	55	0	3	11	3	0	1	13	13	1	8	2	14	1	2	1	2	17	8	6	18	7	15	4	12	0	1	0	2	0	5	6	2	3	0	1	87	7	22	0	25	18	3	5	4	0	2	3	6	3	1	0	8	0	2	1	3	0	22	5	2	1
1116	4	3	0	0	28	31	8	10	1	18	0	0	0	33	7	0	4	16	65	0	0	3	1	36	5	1	16	9	3	0	19	2	0	0	2	0	7	13	0	9	17	1	25	9	12	0	9	16	20	2	1	0	3	0	3	0	0	0	0	0	2	0	0	0	1	3	1	1
1117	1	0	3	13	2	0	18	1	38	6	3	0	0	1	4	13	28	5	4	9	1	1	1	2	29	49	13	0	38	17	1	5	96	25	48	13	16	0	90	1	3	8	18	10	37	3	57	4	1	2	20	0	2	43	1	10	17	8	64	51	3	57	117	0	8	15	1	41
1118	0	0	0	2	0	0	1	0	14	0	4	0	0	1	2	0	3	1	1	0	0	0	0	0	0	6	2	2	94	7	1	0	18	3	2	2	3	0	5	0	0	4	3	0	3	0	2	0	2	5	7	0	0	4	0	1	5	1	4	25	0	10	11	0	6	20	4	0
1119	0	3	0	0	12	34	7	2	0	6	0	0	0	3	0	0	0	11	51	0	0	1	0	11	4	2	2	1	0	0	1	0	0	0	0	0	4	5	0	1	2	0	22	5	2	0	5	13	5	0	0	0	0	0	1	0	1	0	1	0	0	0	0	0	0	1	0	0
1120	1	7	1	0	0	4	30	1	2	14	0	0	1	23	71	0	11	1	9	2	2	5	0	16	11	5	11	20	14	5	30	3	2	0	11	0	18	2	6	35	4	5	64	23	78	0	53	23	10	25	12	0	1	12	9	4	4	1	7	3	0	2	3	0	20	14	4	0
1121	1	0	0	9	1	0	5	0	0	0	27	0	0	2	0	29	0	0	2	149	197	0	8	0	2	37	3	1	3	20	1	6	47	29	15	0	0	0	80	1	1	0	2	1	10	0	2	0	1	1	0	0	0	0	0	0	0	2	1	1	0	21	30	0	0	1	1	253
1122	1	0	0	1	0	6	5	0	10	3	4	0	0	4	1	1	4	2	1	5	5	1	2	10	4	9	3	2	3	3	4	6	19	1	7	2	6	2	46	0	1	3	48	3	4	2	5	0	12	1	8	0	1	2	2	6	3	1	14	1	0	9	9	0	4	2	4	3
1123	0	0	0	1	1	2	2	1	1	7	0	0	2	8	10	0	6	0	1	0	3	3	0	9	3	4	5	4	5	1	3	1	18	0	6	1	1	2	22	1	1	8	31	10	24	1	14	1	6	3	11	1	1	2	5	8	7	0	5	2	0	4	7	0	11	6	6	1
1124	3	3	4	2	28	6	14	2	13	16	7	0	0	3	2	4	48	11	8	1	0	5	2	12	40	20	12	10	69	8	11	2	9	10	19	11	7	9	6	1	7	18	15	4	29	10	35	9	3	9	11	0	3	47	1	14	22	2	41	62	19	17	16	0	34	20	3	1
1125	14	13	10	10	43	35	27	6	10	28	9	0	2	17	19	6	49	38	51	4	3	11	12	20	161	68	32	17	67	20	24	14	19	23	42	2	21	27	49	4	12	30	58	27	88	75	106	24	19	78	99	3	17	192	16	17	49	89	316	93	21	43	38	0	21	34	2	12
1126	0	0	0	3	3	0	2	0	1	3	0	0	0	10	9	0	10	6	7	0	1	2	2	6	11	7	9	12	8	0	5	0	2	1	1	0	1	6	1	7	0	1	9	2	7	2	5	2	14	4	43	1	2	0	5	0	2	2	24	6	1	11	4	0	3	10	3	0
1127	2	2	0	21	2	6	13	2	30	1	1	1	0	2	22	34	4	5	1	17	18	4	7	0	34	40	4	1	24	14	2	7	46	10	9	21	19	0	38	5	1	6	0	0	12	15	11	2	0	2	13	0	0	10	1	11	6	4	5	3	5	62	45	9	7	4	1	23
1128	0	0	0	6	0	0	1	0	23	0	6	0	0	1	0	10	0	0	0	6	85	0	1	0	0	42	0	0	8	11	0	25	41	12	23	4	1	0	65	1	2	1	0	0	0	0	0	0	1	0	0	0	0	1	0	0	18	19	0	1	0	39	110	0	0	1	0	146
1129	3	8	7	3	6	4	46	1	20	20	6	0	1	6	17	16	53	15	10	5	1	4	4	18	67	71	20	7	117	19	7	6	46	54	57	16	14	4	55	0	13	15	41	26	75	13	112	17	4	34	37	2	2	98	4	19	34	3	63	101	15	34	69	0	67	73	3	11
1130	17	26	1	3	27	299	3	8	0	5	0	0	1	5	1	0	7	10	10	0	0	2	0	4	0	2	0	2	0	0	1	0	0	0	1	0	1	3	0	0	4	0	4	1	0	0	0	0	0	0	0	0	0	0	0	0	0	0	0	0	1	0	0	0	4	0	0	0
1131	0	1	0	9	0	0	0	0	3	1	0	0	0	0	1	22	0	0	0	49	44	0	1	1	1	58	1	1	5	12	1	31	112	13	17	2	3	0	90	5	0	0	0	0	3	2	1	0	1	1	2	0	0	7	0	1	1	23	1	1	0	48	71	0	0	3	0	28
1132	0	1	0	2	4	0	2	0	17	1	12	0	0	1	2	6	11	0	0	0	0	0	0	0	1	29	0	2	3	0	0	3	11	9	0	9	1	1	2	0	0	1	0	0	0	0	1	0	0	0	3	0	0	6	0	1	1	2	2	26	14	20	23	0	15	7	4	1
1133	3	5	0	5	7	2	7	2	4	13	3	0	0	18	10	3	35	5	7	0	0	8	0	18	24	9	11	38	32	0	22	11	3	3	4	0	7	4	1	19	7	2	4	6	21	5	10	2	9	9	7	0	2	13	1	0	3	3	8	2	4	1	2	0	12	7	7	0
1134	1	0	0	0	0	9	2	0	0	10	0	0	0	6	4	0	0	0	2	1	0	4	1	13	12	0	2	4	0	1	5	0	3	0	0	0	6	10	1	0	1	0	59	9	16	0	5	28	12	11	3	0	5	1	19	0	0	0	3	0	0	0	0	0	1	0	0	0
1135	54	38	22	1	74	115	10	19	3	9	6	0	1	11	17	1	21	26	27	0	1	4	5	6	2	3	5	3	0	0	9	2	0	0	0	1	2	0	0	0	7	1	4	1	0	0	0	3	0	0	0	0	0	0	0	0	0	0	0	0	13	3	0	0	22	5	1	2
1136	2	27	3	9	3	0	13	0	19	3	20	0	3	16	18	39	20	1	6	11	2	0	4	1	1	74	6	6	8	7	5	5	8	38	11	1	7	1	20	1	1	1	0	0	13	0	2	0	1	0	3	0	1	15	0	2	8	9	6	29	10	22	50	0	63	17	10	2
1137	4	4	1	8	6	4	3	1	21	2	6	0	2	2	7	7	24	0	0	5	0	0	1	3	2	16	4	2	4	1	10	6	8	2	6	7	11	0	2	3	1	1	1	0	3	0	2	0	0	0	2	0	0	1	0	1	2	5	0	1	4	19	41	0	5	3	0	1
1138	0	1	0	6	4	6	0	3	8	9	0	0	0	89	5	1	0	5	7	8	3	1	5	15	9	30	11	7	0	2	9	2	10	0	19	6	5	3	27	11	4	11	8	6	26	5	6	1	12	1	3	0	13	1	4	0	3	0	1	10	2	8	31	0	3	3	5	2
1139	0	0	0	1	0	0	1	2	37	7	3	0	1	10	2	2	0	0	0	0	2	1	0	8	1	8	3	3	12	6	2	6	11	2	7	1	1	2	8	3	1	5	7	1	10	0	4	1	7	0	0	0	0	0	0	3	4	0	1	3	0	7	18	0	0	3	11	1
1140	23	8	8	2	14	4	31	2	46	21	11	0	0	17	22	13	33	4	37	1	3	3	4	12	19	23	23	4	18	5	10	4	11	7	18	16	9	0	1	0	12	7	23	8	29	0	29	12	5	2	4	0	0	17	2	1	13	1	41	29	40	24	31	0	125	80	14	25
1141	15	62	3	14	26	67	5	33	5	11	0	0	2	24	17	1	5	5	45	0	0	4	4	12	1	8	11	9	0	0	2	3	0	0	5	0	0	0	0	5	12	0	1	4	1	0	0	0	13	0	0	0	0	0	0	0	0	0	0	0	7	0	0	0	7	1	2	0
1142	3	8	0	18	8	0	2	0	14	2	43	0	0	3	2	70	1	2	1	50	126	0	5	7	1	50	0	0	0	2	1	34	28	17	15	5	1	0	11	2	3	0	0	0	9	0	0	2	4	0	0	0	0	0	0	1	0	3	0	0	1	14	26	0	1	0	1	119
1143	3	10	0	1	13	6	1	4	16	3	52	0	3	2	1	6	4	10	3	8	28	2	14	13	3	83	1	1	2	5	1	20	7	6	0	3	4	1	6	4	7	1	1	1	12	0	0	4	11	1	0	0	0	1	0	0	1	1	1	3	10	5	6	0	2	1	3	13
1144	0	5	0	1	3	0	5	2	5	5	0	0	0	51	11	2	3	3	13	4	2	2	10	15	31	17	25	24	3	3	24	5	6	1	8	3	11	2	17	50	4	12	7	15	84	0	17	0	74	9	2	0	18	10	11	2	3	2	7	4	2	3	10	0	5	6	6	1
1145	0	0	0	1	0	0	3	2	0	6	0	0	1	16	4	1	7	2	5	0	1	2	0	20	26	6	8	18	1	1	36	1	0	0	0	1	12	2	1	46	6	8	7	13	58	1	21	9	50	15	6	1	11	4	9	1	1	0	5	2	1	0	1	0	2	1	2	0
1146	0	1	0	5	0	0	2	0	4	0	2	0	1	7	5	3	0	0	1	3	6	0	0	3	0	30	1	0	4	3	5	12	11	2	11	1	4	1	9	4	0	1	1	1	3	2	1	0	1	1	4	0	0	11	0	1	1	18	3	0	1	11	40	0	1	5	0	6
1147	0	1	0	0	2	3	22	2	0	13	2	0	0	1	9	2	18	2	5	0	0	0	0	21	29	4	12	8	14	2	15	0	0	1	3	3	13	3	3	1	9	3	52	17	57	0	41	48	21	19	6	1	4	7	0	1	3	0	5	2	0	0	2	0	17	4	2	0
1148	2	8	1	18	52	1	35	20	35	42	45	0	2	64	21	11	35	13	48	7	4	8	13	20	64	84	60	26	25	16	38	9	22	16	18	13	25	10	16	14	13	12	35	4	43	2	13	4	31	3	6	2	7	8	7	8	5	2	15	16	53	30	19	0	41	8	15	1
1149	1	1	1	3	6	9	3	3	8	69	1	0	1	55	40	1	7	6	55	0	1	5	2	42	63	10	35	21	12	6	31	2	13	3	24	0	22	7	5	11	18	15	190	51	98	2	42	95	38	18	21	2	6	2	13	1	2	0	19	6	0	6	13	0	9	19	6	1
1150	10	6	0	3	23	39	7	6	3	57	1	0	0	19	4	1	5	16	63	0	3	1	4	46	19	6	14	6	2	0	19	1	2	0	5	2	15	10	1	2	25	2	92	9	65	0	29	52	13	1	1	1	1	3	5	0	1	0	5	0	1	0	0	0	6	1	0	0
1151	1	19	0	30	1	4	18	10	6	3	2	0	1	48	6	5	7	1	10	30	4	2	5	12	22	96	31	20	19	4	28	10	22	8	24	1	8	4	49	60	5	7	4	4	43	4	30	1	7	8	7	0	10	13	3	3	5	2	9	6	6	15	26	0	5	7	2	2
1152	3	2	1	1	20	2	12	1	11	2	3	0	2	9	8	3	22	2	6	0	1	5	0	8	18	5	12	10	14	1	15	1	0	1	2	2	4	4	0	1	5	0	10	4	1	3	1	1	6	0	8	0	3	3	0	3	2	1	7	9	17	8	2	0	18	9	1	0
1153	6	1	5	3	21	14	4	1	1	3	7	0	1	12	6	0	1	14	40	0	2	0	2	5	13	4	6	1	0	2	5	1	0	0	0	1	9	5	0	1	5	1	26	0	4	0	3	7	2	0	3	1	0	1	2	0	0	0	7	0	2	5	4	0	9	6	0	0
1154	0	2	1	0	2	4	0	7	4	11	0	0	4	23	8	1	5	3	3	0	6	12	6	15	16	14	7	18	8	8	12	17	2	1	6	1	6	16	1	19	6	1	2	3	24	2	2	5	34	9	2	0	0	1	1	5	5	4	14	5	0	2	6	0	4	3	9	1
1155	17	23	2	13	23	56	10	4	7	6	1	0	2	5	10	3	70	6	19	0	2	3	6	9	10	34	5	15	3	1	3	6	1	2	2	10	2	4	3	2	28	0	2	4	3	0	10	3	8	5	5	0	3	14	0	1	3	3	3	11	18	5	3	0	43	5	0	0
1156	11	15	2	4	27	51	7	40	9	10	0	0	2	12	18	1	16	5	36	0	2	12	0	10	9	0	11	33	1	0	11	0	0	0	0	2	0	0	1	4	17	1	9	4	1	0	6	8	27	8	0	0	1	0	0	4	1	0	0	0	1	0	1	0	13	2	1	0
1157	3	3	2	0	11	8	5	8	4	19	0	0	1	33	43	0	39	7	36	0	0	9	3	24	56	3	34	77	12	0	32	0	1	0	3	0	8	16	0	3	12	5	81	42	30	0	19	38	36	6	17	0	5	1	12	6	0	0	16	1	4	2	1	0	26	16	7	1
1158	4	8	0	8	24	4	13	24	35	31	22	4	0	16	17	3	47	4	2	0	4	38	4	13	2	3	19	11	29	1	20	11	17	9	6	14	8	8	4	5	20	5	12	1	41	2	5	1	6	3	4	0	2	7	5	18	2	3	7	14	43	18	20	0	38	20	14	1
1159	3	2	6	32	28	5	19	5	28	19	2	0	0	32	13	10	24	10	25	9	3	5	12	20	75	108	31	30	69	28	50	19	22	18	24	16	20	9	41	20	7	29	8	2	72	28	32	3	18	22	22	1	16	142	15	15	21	50	86	98	23	34	41	0	17	21	8	2
1160	0	0	0	7	0	0	3	0	2	2	2	0	0	1	0	2	3	0	0	32	13	2	1	3	1	54	0	0	5	21	0	10	43	15	15	6	0	1	172	1	0	1	2	1	4	6	4	0	1	3	6	0	0	10	0	1	5	19	3	2	0	10	45	0	0	1	1	16
1161	0	1	1	4	1	0	8	1	4	1	0	0	2	14	13	5	1	1	2	4	1	0	1	0	12	26	7	2	9	6	12	4	22	1	23	4	10	1	27	60	1	7	5	6	56	1	23	3	10	1	1	1	0	11	1	1	5	4	5	15	3	9	24	0	4	5	2	1
1162	0	5	0	2	2	2	4	4	9	2	4	0	0	0	12	2	3	0	2	0	5	0	1	11	1	9	4	1	0	1	1	1	8	2	29	3	4	2	10	7	2	9	33	12	36	0	3	5	19	2	2	0	0	0	1	3	3	3	0	1	0	3	4	0	3	11	7	2
1163	0	0	1	13	0	0	1	0	1	0	4	0	0	1	0	39	6	0	0	32	31	0	1	0	3	27	1	5	22	0	0	14	42	5	11	0	1	0	32	4	0	0	1	0	5	4	0	0	1	0	2	0	1	17	0	2	1	68	2	0	0	28	43	0	3	1	5	1
1164	0	1	0	30	2	0	3	2	4	1	6	0	0	7	0	11	0	0	1	17	83	0	3	5	1	34	0	0	3	5	1	46	5	3	7	19	0	1	10	2	2	0	0	0	2	0	1	1	9	1	0	0	0	0	0	0	2	1	0	0	0	3	11	0	0	0	0	739
1165	0	0	0	13	0	0	1	0	18	0	2	0	0	2	1	20	1	0	0	9	16	0	0	0	4	43	0	1	54	5	0	9	86	9	53	13	1	0	32	3	0	1	0	0	3	0	4	0	0	0	1	0	1	5	0	1	3	19	0	0	0	79	99	0	0	0	0	40
1166	0	11	1	7	28	5	6	6	43	33	21	4	0	3	15	2	34	5	5	1	1	15	6	10	15	12	14	9	50	8	12	12	25	17	12	44	9	15	5	10	30	21	10	0	139	16	12	1	16	7	4	0	4	18	4	35	4	9	15	20	22	36	39	0	21	15	3	3
1167	3	1	0	17	1	0	1	1	8	1	10	0	1	2	3	24	1	0	0	32	105	0	0	5	2	31	1	0	1	7	1	3	6	11	4	2	1	0	39	16	2	3	0	1	3	1	0	0	1	1	0	0	0	2	0	2	1	12	1	0	0	31	13	0	0	3	4	19
1168	1	2	1	31	3	0	0	0	25	0	13	0	0	6	2	24	4	0	1	25	133	1	3	2	1	49	1	0	8	4	0	45	26	10	10	2	2	0	21	0	0	0	0	0	0	1	0	0	3	0	3	0	0	0	0	1	1	12	3	0	0	75	125	0	1	5	0	82
1169	6	0	0	0	11	101	1	3	0	2	0	0	2	0	1	0	4	6	8	0	0	16	2	8	3	3	5	10	1	0	3	0	0	0	0	0	1	6	0	1	4	0	0	1	2	1	6	2	7	15	3	0	3	1	2	0	1	0	4	0	0	0	0	0	0	0	0	0
1170	13	15	1	10	27	11	9	3	22	12	17	0	0	4	2	5	17	17	9	4	6	0	5	17	10	49	18	4	3	1	16	19	22	18	30	34	16	0	22	1	14	1	9	6	11	2	17	4	5	2	10	0	1	31	0	1	4	6	7	10	8	23	32	0	7	7	4	18
1171	2	17	0	83	4	4	27	17	44	15	8	0	4	44	12	11	12	0	5	7	4	2	1	2	2	46	16	4	31	5	10	7	24	6	23	1	12	1	16	12	0	2	3	1	26	1	5	2	3	0	0	0	0	4	0	4	1	2	1	5	3	14	46	0	10	7	5	0
1172	3	11	0	9	16	34	1	6	0	5	1	0	3	11	11	1	9	52	15	1	1	11	1	5	5	9	8	4	0	1	7	16	2	5	0	3	2	5	1	2	5	1	4	3	9	0	1	4	12	1	10	0	0	11	1	0	0	10	2	1	1	1	2	0	1	0	0	1
1173	1	41	0	19	3	2	2	0	17	0	18	0	0	8	3	24	6	0	0	63	7	1	7	1	3	239	1	1	1	3	6	19	43	21	66	17	2	0	46	1	0	2	0	1	10	1	2	0	3	0	2	0	2	28	0	0	2	34	1	15	12	52	93	1	0	2	3	15
1174	3	7	1	20	16	4	7	1	37	3	15	0	1	14	14	25	22	6	4	11	5	4	5	5	7	137	4	4	11	2	9	57	14	22	11	22	5	4	22	7	6	2	2	0	5	5	4	1	5	3	23	0	1	53	0	0	16	64	7	24	12	54	47	0	11	6	2	7
1175	0	49	0	2	15	128	6	5	3	15	2	0	2	12	25	1	28	14	12	1	0	3	4	10	3	4	6	7	1	0	6	4	0	2	6	3	1	3	2	5	7	0	14	2	7	1	7	2	3	2	0	0	0	1	0	0	0	0	0	0	0	0	2	0	9	2	3	0
1176	1	2	1	14	33	109	19	44	7	9	4	0	7	23	2	1	12	0	21	4	1	33	5	10	2	18	14	8	3	1	7	1	5	3	0	0	1	12	2	3	2	0	16	1	2	3	3	2	12	2	1	0	4	1	5	3	1	0	3	1	7	1	1	0	12	0	2	2
1177	3	2	1	2	3	0	1	2	21	4	9	0	1	6	3	0	7	1	3	1	9	1	7	12	11	11	4	6	10	3	5	4	0	0	1	0	3	2	3	18	4	3	1	3	19	0	6	3	20	4	3	1	0	1	0	2	5	3	5	11	2	2	4	0	6	16	15	2
1178	25	30	2	3	23	300	2	13	2	7	1	0	1	40	2	0	18	17	35	0	0	13	5	17	12	5	14	19	0	0	20	1	0	0	0	1	3	16	2	2	11	0	7	4	1	0	5	3	6	1	4	0	4	1	0	0	3	2	5	4	8	1	0	0	11	3	1	0
1179	6	2	5	5	8	3	34	1	13	18	11	0	1	11	15	5	42	6	19	2	3	4	7	20	33	33	28	7	17	6	10	4	12	13	21	0	5	8	36	1	6	8	126	14	49	3	42	10	0	6	3	0	3	12	3	6	7	1	27	15	6	11	22	0	25	21	9	7
1180	1	5	0	10	2	2	9	1	5	7	4	0	1	6	2	6	0	0	8	0	16	1	1	8	5	19	4	0	7	5	1	11	15	2	10	1	4	0	9	10	3	2	11	0	13	1	13	5	10	1	2	0	0	0	1	1	1	0	1	4	0	4	12	0	1	8	3	5
1181	0	1	0	5	2	2	0	3	9	5	6	0	0	3	2	17	2	4	1	6	36	0	0	1	0	35	1	1	1	1	0	32	5	17	2	2	3	0	5	0	0	0	0	0	0	1	0	0	1	0	0	0	0	1	0	2	2	4	1	1	3	23	19	0	1	3	1	2
1182	3	6	0	6	14	7	8	21	21	33	6	0	5	19	64	2	59	4	8	0	5	31	2	32	23	12	26	28	31	2	37	4	4	3	12	0	9	12	10	20	1	5	42	16	58	3	22	13	15	10	10	0	0	1	6	14	0	3	8	1	1	11	5	0	20	14	3	0
1183	9	4	12	4	38	22	6	2	3	10	22	0	2	2	3	0	2	16	80	1	3	0	5	14	6	10	7	0	2	3	2	8	3	1	2	2	7	3	1	0	10	1	19	4	3	0	3	11	6	0	0	0	0	2	1	0	1	0	0	1	1	2	1	0	7	3	1	19
1184	1	5	1	4	4	1	6	0	3	6	1	0	0	7	12	2	10	5	16	3	0	3	5	4	45	18	10	9	14	2	24	7	9	5	13	2	16	7	24	5	6	5	52	12	64	9	72	16	11	28	35	0	2	36	9	2	7	9	65	19	3	17	10	0	24	12	2	4
1185	5	6	0	0	8	44	7	26	1	6	0	0	1	33	22	1	3	0	9	0	1	8	2	5	3	3	7	7	0	0	13	0	0	0	0	0	0	2	0	2	2	0	14	5	3	0	3	2	5	0	1	0	2	0	1	0	0	0	0	0	0	0	0	0	3	2	3	0
1186	17	27	5	5	44	40	32	8	10	20	15	0	1	7	5	5	61	51	37	2	1	4	17	14	85	60	19	13	33	6	18	7	11	20	30	9	10	15	30	3	24	16	49	18	29	26	54	15	7	33	20	1	10	109	7	4	21	14	84	55	21	22	15	0	28	19	4	5
1187	11	33	7	4	11	132	1	1	0	1	1	0	1	8	1	0	0	1	24	2	1	0	2	4	1	2	4	0	0	0	3	1	0	0	3	0	0	0	0	0	3	0	9	1	0	0	1	0	0	1	0	0	0	0	0	0	0	0	0	0	0	0	1	0	0	1	0	0
1188	7	37	0	1	9	27	0	3	2	6	0	0	0	4	4	1	3	8	8	1	1	0	4	24	9	12	8	2	0	0	8	2	0	0	4	6	4	2	0	0	13	0	18	9	3	0	6	3	5	1	1	0	0	1	1	0	1	0	0	1	0	1	0	0	2	0	1	0
1189	6	7	0	0	2	6	53	1	11	5	13	0	0	3	11	3	8	0	5	1	0	1	0	4	2	8	3	2	1	1	2	0	5	4	6	3	4	0	1	0	1	1	4	2	6	0	2	3	2	0	0	0	0	1	0	0	0	0	0	1	1	2	4	0	44	12	2	3
1190	1	4	1	4	20	6	3	1	33	23	17	3	0	3	4	3	12	2	5	3	1	8	7	7	12	12	6	6	21	12	9	7	22	23	7	23	5	13	10	2	13	15	9	0	65	42	14	1	8	4	5	0	6	15	1	23	5	7	9	25	9	45	34	0	11	12	2	6
1191	3	5	0	2	2	2	35	0	1	4	1	0	0	19	28	4	27	3	11	1	4	6	2	16	29	10	18	10	22	4	32	6	4	0	4	4	22	1	6	48	6	10	22	19	55	0	73	14	14	22	14	1	0	16	7	8	21	4	39	7	6	11	21	0	42	43	7	4
1192	11	1	2	1	34	28	2	1	0	13	0	0	1	8	7	0	9	20	30	0	0	1	10	2	26	5	13	16	1	0	4	0	0	0	2	0	2	11	0	0	11	2	9	2	2	0	4	4	5	2	6	1	7	3	4	2	0	0	17	2	6	1	3	0	4	2	0	0
1193	18	20	7	11	41	18	20	7	27	36	19	0	2	6	3	9	69	30	28	4	0	4	5	21	125	97	19	5	61	8	22	6	17	26	54	24	14	7	30	0	23	28	55	28	72	23	99	18	7	25	29	1	9	168	3	7	23	7	105	71	22	31	27	0	23	21	1	13
1194	1	0	0	2	0	1	4	0	0	3	0	0	0	4	0	0	3	0	1	12	0	0	2	11	1	16	2	2	2	2	0	8	24	1	1	0	1	5	42	1	0	1	8	0	3	8	3	1	1	5	4	1	1	1	2	0	1	0	4	1	0	1	9	0	1	1	0	4
1195	1	3	3	3	11	1	24	0	2	2	1	0	0	11	5	8	19	2	18	7	4	0	14	0	23	36	10	11	25	22	15	6	11	25	9	3	13	2	22	4	5	15	1	2	32	3	6	2	3	11	5	0	8	87	10	12	11	11	36	102	9	5	13	0	28	13	5	1
1196	2	0	0	4	1	0	1	1	10	3	1	0	0	4	19	1	10	2	5	1	5	2	0	8	19	6	11	8	10	2	16	3	11	2	12	0	12	0	28	4	4	9	40	5	48	3	18	6	4	5	17	0	0	5	3	4	2	0	10	2	0	8	13	0	3	6	3	0
1197	0	11	3	32	0	2	2	9	9	0	3	0	2	2	6	15	5	5	4	13	89	4	1	5	0	21	0	0	1	4	3	34	4	1	2	2	1	0	5	9	2	1	0	0	5	0	1	0	6	1	3	0	0	0	0	3	2	10	5	3	3	16	18	0	1	9	8	13
1198	4	4	0	17	8	1	0	3	2	1	8	1	0	6	0	9	2	0	0	10	11	2	2	6	3	20	3	1	0	1	3	13	5	2	9	0	2	0	2	2	2	1	0	0	1	1	1	0	2	0	0	0	0	6	0	0	0	9	0	0	3	6	5	0	0	2	4	1
1199	0	0	0	1	0	0	3	0	4	2	0	0	1	7	13	13	4	0	1	10	4	1	2	1	22	14	3	4	1	5	48	7	12	5	7	2	22	1	25	26	1	6	0	1	31	1	3	0	12	4	13	0	1	13	2	1	3	44	7	3	0	7	3	0	5	3	2	0
1200	24	50	6	0	33	140	1	3	1	2	2	0	0	6	3	2	5	16	8	1	1	0	5	0	2	0	1	0	0	0	1	0	0	0	0	0	1	0	0	0	3	1	4	1	1	0	1	0	0	0	0	0	0	0	0	0	0	0	0	0	1	0	0	0	2	0	2	0
1201	7	1	2	0	24	10	9	2	1	7	1	0	2	6	6	1	32	53	28	0	2	1	16	10	56	9	21	15	6	1	18	3	1	0	11	2	6	19	5	0	5	6	91	7	14	15	21	6	16	9	30	0	7	16	15	6	7	5	102	15	7	9	5	0	6	10	3	0
1202	4	0	0	1	25	16	4	4	6	20	2	0	0	8	5	0	0	19	26	0	0	1	0	12	4	4	6	4	3	0	7	2	0	0	0	0	6	1	0	0	12	1	9	1	2	0	1	5	7	0	2	0	1	0	0	0	1	0	0	0	3	1	0	0	2	1	1	0
1203	0	0	0	8	2	0	0	1	5	3	2	0	0	0	0	4	0	0	0	1	15	1	1	1	0	12	0	0	0	1	0	11	1	4	2	11	1	0	0	0	1	0	0	0	0	0	0	3	0	0	0	0	0	0	0	0	0	0	0	0	1	3	3	0	0	0	1	296
1204	26	30	1	3	11	42	1	5	5	1	0	0	0	6	8	0	14	7	18	0	1	0	7	8	5	2	5	8	0	0	5	4	0	0	3	2	0	0	0	1	10	0	5	5	0	0	2	0	8	2	0	0	0	1	0	0	0	0	0	0	3	1	2	0	8	0	1	1
1205	29	40	4	9	80	83	5	20	1	19	4	0	1	56	17	1	8	51	140	3	1	2	17	31	18	30	18	4	0	0	29	5	1	0	1	2	7	7	0	5	27	1	5	1	12	0	1	4	5	0	1	0	2	7	1	0	2	0	1	0	35	0	0	0	7	0	0	1
1206	2	4	1	14	2	1	5	14	9	3	27	0	0	24	7	6	0	1	1	2	12	1	0	5	0	33	5	1	1	0	3	3	6	2	15	2	5	0	7	19	0	2	3	1	5	0	2	1	3	0	0	0	0	0	1	0	0	0	0	0	0	5	5	0	1	4	8	1
1207	2	37	1	10	2	8	3	25	5	3	2	0	1	42	17	9	8	0	6	14	12	2	6	8	3	37	11	9	0	1	24	5	5	2	11	0	4	4	18	39	0	6	3	2	17	4	3	0	7	3	8	1	2	5	1	3	1	13	1	3	1	1	12	0	7	2	7	0
1208	1	14	0	5	7	2	5	0	0	2	0	0	1	12	3	11	7	4	14	10	3	2	10	3	32	44	4	12	12	5	9	16	13	9	7	7	3	2	24	9	3	3	1	3	9	3	5	1	5	2	1	0	4	42	6	3	12	29	18	7	4	11	18	0	1	1	1	2
1209	10	10	0	3	23	20	0	5	4	14	1	0	0	17	3	0	2	6	28	0	0	0	1	9	6	1	3	4	0	0	3	2	1	1	3	1	1	3	0	5	4	0	14	10	0	0	1	1	4	0	1	0	0	0	0	0	0	0	0	0	12	1	3	0	0	1	1	0
1210	0	1	0	2	8	11	0	6	0	19	0	0	0	62	4	1	0	3	3	3	3	2	2	66	18	10	20	20	2	4	11	6	13	1	19	0	14	17	33	12	9	9	78	28	46	5	11	18	87	22	7	2	8	0	19	1	2	0	1	1	0	0	0	0	1	0	4	0
1211	0	0	0	8	1	0	0	1	2	0	1	0	0	0	0	14	1	0	0	6	19	0	0	0	0	18	1	0	7	1	0	10	46	1	21	0	1	0	10	7	1	0	1	0	3	1	1	1	2	0	1	0	0	0	0	2	0	3	0	0	0	26	41	0	0	0	0	4
1212	1	0	1	4	4	1	4	0	14	6	9	0	2	6	4	1	14	0	1	0	1	4	2	10	15	4	13	15	40	3	10	2	1	2	0	5	3	3	1	0	2	1	4	1	5	2	0	0	5	2	7	0	0	4	0	4	1	2	6	5	4	3	2	0	6	7	0	0
1213	5	4	3	4	7	0	2	0	8	4	10	0	0	0	1	16	9	0	6	83	76	2	1	9	11	128	2	2	19	9	3	11	36	50	15	6	2	0	94	5	1	2	2	0	8	11	3	0	12	2	1	0	3	27	0	1	4	33	8	3	1	46	39	0	1	4	1	21
1214	2	0	0	13	3	0	5	2	24	14	7	0	0	4	8	3	20	1	3	0	3	1	1	13	42	6	6	8	70	6	20	1	10	3	12	4	36	1	5	5	7	15	30	6	64	1	40	10	5	7	19	0	1	17	0	3	5	2	12	7	4	28	13	0	29	22	6	0
1215	1	2	0	8	7	1	1	1	2	1	17	0	0	6	1	13	1	3	0	45	154	3	21	3	1	14	0	0	0	1	1	7	0	5	1	2	0	1	1	7	4	0	0	0	5	0	0	3	6	1	0	0	0	0	0	0	0	1	1	0	1	3	4	0	1	0	0	208
1216	12	10	4	4	27	15	2	5	3	8	15	0	2	7	1	2	6	6	13	0	0	1	5	11	9	16	1	0	1	0	5	4	2	0	5	3	4	2	1	0	0	1	14	2	7	0	4	5	3	0	2	1	0	2	0	0	1	1	2	0	6	3	1	0	9	0	1	3
1217	7	10	1	0	15	22	6	11	6	36	0	0	0	14	23	0	22	30	43	0	0	4	1	55	35	5	47	18	4	0	20	1	1	1	3	2	11	16	1	6	17	1	68	51	24	3	17	43	50	5	16	0	5	1	8	3	1	0	2	2	1	2	3	0	16	12	7	0
1218	0	0	0	26	10	52	12	6	8	4	5	0	1	3	1	5	4	0	0	25	10	9	3	5	0	36	1	1	3	1	5	3	12	6	3	3	4	0	14	2	2	2	3	0	5	2	2	1	1	1	1	0	0	4	0	2	3	2	1	1	0	9	37	0	5	1	2	4
1219	0	4	2	1	4	2	2	2	10	4	2	0	0	4	12	7	23	8	10	4	4	1	1	6	24	18	13	5	21	1	19	5	17	11	8	4	18	2	50	3	1	6	8	3	14	9	23	1	13	18	74	0	1	50	1	6	17	24	51	53	2	39	30	0	17	27	2	2
1220	0	0	0	2	2	4	1	6	1	8	0	0	1	5	3	0	0	3	27	1	2	4	1	14	4	2	5	1	2	0	2	0	1	0	1	0	1	6	1	2	3	2	22	7	8	1	0	12	66	0	0	1	2	1	4	0	2	1	1	0	0	0	0	0	1	0	2	1
1221	1	5	0	17	0	0	0	0	22	1	7	0	0	5	0	25	1	1	0	30	96	0	0	0	0	29	0	0	2	1	0	22	8	8	4	2	0	0	5	0	0	0	0	0	0	0	0	0	0	0	0	0	0	0	0	0	4	6	0	0	0	42	48	0	0	0	0	16
1222	1	0	0	2	0	0	3	0	1	1	0	0	1	2	5	2	1	0	0	0	1	4	1	2	9	18	3	1	11	4	0	4	9	7	10	11	3	2	12	0	0	6	11	6	11	2	5	2	8	5	7	0	0	8	1	4	39	15	14	9	0	2	13	0	6	10	0	12
1223	0	13	1	9	1	4	27	3	4	2	2	0	7	16	38	29	8	1	6	16	10	0	9	5	31	61	20	4	22	29	44	8	37	21	10	11	33	6	60	10	0	9	9	4	57	2	33	5	6	31	12	1	9	71	17	11	19	12	46	18	6	7	46	0	23	5	3	6
1224	4	0	2	3	8	3	3	0	2	7	2	0	3	7	11	1	15	17	11	0	1	4	1	11	67	9	9	9	36	6	26	2	4	4	9	2	18	9	7	3	6	12	28	8	46	38	43	18	8	31	70	0	4	39	12	4	10	23	128	14	6	23	7	0	9	13	1	0
1225	13	58	1	4	55	91	10	4	5	23	16	0	0	4	3	0	7	22	36	2	1	0	6	30	9	19	7	0	0	0	7	2	2	3	7	8	4	1	0	0	21	0	16	8	10	0	4	6	5	0	0	0	5	1	1	0	0	0	0	1	0	0	1	0	6	2	2	1
1226	0	0	0	0	1	0	0	2	0	4	0	0	0	5	5	0	1	0	1	0	0	2	0	13	9	3	3	6	4	0	11	0	0	0	0	1	3	3	0	90	2	1	10	17	25	3	11	5	24	12	5	2	3	2	5	4	2	0	3	0	0	1	0	0	1	2	1	0
1227	2	1	0	2	1	4	7	5	4	7	2	0	1	36	43	3	16	1	7	1	7	9	3	19	13	10	10	14	12	4	17	6	3	1	24	8	6	4	3	79	5	5	28	57	66	4	39	10	38	15	9	0	1	6	4	2	16	2	6	4	0	6	5	0	4	7	5	7
1228	0	0	0	3	1	0	0	0	0	0	1	0	0	0	1	6	1	0	0	11	13	0	2	0	4	5	0	0	6	2	2	7	11	3	11	15	0	0	4	4	2	1	2	2	8	1	0	1	14	1	0	0	0	0	0	1	0	0	1	1	0	2	7	0	0	0	0	173
1229	0	4	0	1	9	10	3	6	13	17	0	0	0	46	13	0	1	1	61	0	3	0	1	18	3	5	14	7	0	0	6	0	2	0	7	0	2	4	0	0	6	0	83	8	11	0	7	13	5	0	0	0	0	1	0	0	0	0	0	1	2	2	2	0	2	2	2	1
1230	3	4	3	18	4	0	8	1	10	3	7	0	1	9	1	16	8	0	2	78	45	1	1	31	20	136	4	4	11	7	12	32	94	20	26	14	5	6	92	12	2	8	2	4	22	9	10	1	14	6	6	1	2	18	1	1	0	13	3	0	0	42	25	0	2	1	0	19
1231	1	4	3	4	6	1	0	0	0	2	4	0	0	0	0	17	2	1	3	34	52	3	0	1	4	54	2	0	15	4	1	4	26	20	10	1	2	0	31	4	0	2	0	0	5	8	0	0	2	1	0	0	0	25	0	3	3	26	5	1	2	47	28	0	0	4	1	8
1232	0	0	0	31	2	0	4	7	24	11	0	0	1	8	2	2	7	1	2	1	1	9	2	7	9	19	8	5	41	8	6	5	21	4	6	12	4	0	9	2	4	5	14	0	7	0	18	4	7	2	8	0	1	6	0	6	14	3	16	4	8	6	8	0	9	5	6	4
1233	3	0	0	33	2	6	0	0	4	1	3	0	3	3	2	17	13	2	0	35	10	1	2	3	0	30	1	0	2	3	0	22	12	11	4	3	5	0	8	0	0	0	1	0	1	1	1	0	0	1	4	0	0	13	0	1	4	20	5	3	0	7	49	0	2	0	1	1
1234	0	7	1	7	7	8	22	14	5	12	3	0	6	35	26	8	5	1	20	18	5	8	7	25	31	48	26	10	10	9	24	3	16	9	7	6	12	25	26	32	2	6	37	15	47	1	20	13	49	34	13	3	15	16	36	3	14	4	20	4	6	8	15	0	8	8	7	6
1235	0	6	3	14	0	4	29	2	17	19	3	0	3	14	23	7	16	7	16	2	4	2	1	12	36	33	14	3	22	3	12	10	35	9	35	0	23	1	26	7	5	5	47	13	64	1	99	15	5	11	24	0	0	30	2	1	8	9	27	30	6	23	51	0	40	22	3	11
1236	2	4	0	3	11	1	0	0	0	0	5	0	0	2	0	8	0	1	0	76	38	0	9	3	2	26	0	0	0	0	0	24	9	21	2	1	0	0	10	1	1	0	0	0	1	0	0	1	3	0	0	0	0	0	0	0	0	0	0	0	0	5	10	0	0	0	0	108
1237	3	1	1	26	4	7	5	5	2	5	1	0	3	17	5	4	7	3	8	4	16	14	2	13	26	22	8	47	24	2	16	13	3	0	8	0	1	8	6	12	1	2	13	9	17	6	6	5	8	9	18	1	3	11	7	8	1	31	16	1	1	9	3	0	0	3	0	12
1238	17	18	2	0	44	65	9	39	6	39	2	0	0	34	15	0	8	23	53	0	0	2	2	28	4	1	11	3	0	1	16	0	0	0	0	0	3	3	0	0	14	0	34	8	6	0	1	4	10	0	0	0	0	0	1	0	0	0	0	0	1	0	0	0	1	1	3	0
1239	2	0	1	1	8	2	6	0	0	4	1	0	1	5	8	2	19	14	19	0	1	2	2	16	56	1	14	15	15	4	34	0	1	0	4	0	16	15	1	1	3	6	92	6	47	10	40	28	1	30	29	1	8	21	28	3	3	2	65	4	5	6	1	0	15	7	1	0
1240	3	3	0	9	11	8	17	4	2	9	1	0	1	21	7	8	46	7	16	4	3	14	4	20	37	52	5	18	67	6	28	35	13	10	6	6	12	13	24	18	5	8	7	9	43	33	23	7	14	40	50	0	2	80	13	7	19	88	65	15	11	21	23	0	8	9	2	1
1241	1	19	3	14	15	2	17	4	29	17	89	0	0	21	6	34	8	6	6	12	5	1	4	4	11	165	9	1	3	2	9	25	31	29	20	17	9	0	7	2	9	4	0	1	6	0	2	1	0	0	1	0	1	10	0	0	2	0	0	10	29	24	58	0	34	3	4	1
1242	32	12	9	0	112	44	14	27	1	18	2	0	0	19	4	1	8	19	140	0	0	3	2	25	13	5	25	13	0	0	3	1	0	1	1	1	3	18	0	0	13	1	19	4	3	0	0	10	6	0	0	0	7	1	6	0	2	0	1	0	55	1	1	1	11	4	2	2
1243	0	2	0	12	3	2	3	2	10	2	1	0	0	12	3	19	4	1	5	29	51	5	2	27	9	18	5	3	1	4	3	35	25	5	4	2	0	6	15	10	2	2	2	1	11	3	2	2	29	1	1	1	0	0	0	0	1	4	9	0	0	5	18	0	0	5	1	46
1244	3	10	2	0	4	5	15	1	4	1	5	0	0	12	20	2	33	9	5	0	0	1	1	3	4	1	8	3	4	0	10	0	1	1	1	1	0	1	1	0	3	0	9	1	4	0	2	3	2	0	1	0	0	0	0	0	1	0	0	0	1	3	3	0	34	3	3	0
1245	22	16	0	0	32	73	2	0	4	16	2	0	0	18	5	0	2	31	94	0	2	0	8	24	9	6	10	2	0	0	6	3	1	0	6	1	6	2	0	2	32	0	17	9	10	0	4	9	7	1	0	0	2	1	0	0	2	0	0	0	3	0	0	0	3	2	0	6
1246	2	0	2	3	26	6	3	3	6	19	5	0	0	2	8	3	9	12	8	1	5	13	8	19	37	7	8	15	19	5	10	8	1	1	7	12	16	12	0	2	15	5	16	6	36	3	11	20	23	8	14	0	2	12	6	5	6	10	12	4	0	3	5	0	8	7	1	1
1247	14	54	2	4	64	77	12	9	12	30	10	0	3	15	21	4	15	71	64	3	4	8	13	27	23	48	22	4	0	2	16	21	8	6	16	12	18	8	13	1	16	6	48	15	33	1	10	34	26	6	18	0	6	21	3	1	5	7	12	11	3	7	14	1	11	8	5	4
1248	3	4	4	36	3	1	2	10	32	2	20	0	2	12	6	47	12	4	4	28	239	4	6	2	6	34	5	6	13	13	3	44	17	14	7	3	3	2	12	4	5	2	1	0	7	2	2	1	4	2	4	0	0	3	0	3	6	32	10	4	2	32	38	0	5	12	6	28
1249	0	1	0	7	5	3	1	13	14	34	3	0	0	5	14	3	16	0	3	0	3	19	3	10	5	1	19	13	25	4	24	3	13	3	3	7	11	14	3	20	11	12	14	0	112	8	8	3	14	9	3	0	3	2	8	23	1	5	13	2	3	11	18	0	13	8	7	2
1250	1	5	0	10	0	2	5	0	18	1	11	0	0	4	3	3	3	1	0	14	8	1	0	1	1	53	6	1	19	7	1	6	57	17	120	2	3	1	124	7	0	9	8	6	20	2	17	0	0	2	12	0	0	9	0	6	5	3	1	8	0	20	72	0	1	3	1	20
1251	0	1	0	0	0	1	4	6	1	2	0	0	0	21	6	0	2	2	6	1	0	18	0	38	17	4	9	21	8	1	17	2	6	0	4	1	5	32	10	32	2	4	35	29	25	2	27	8	86	63	18	1	13	2	29	2	14	0	8	1	1	1	1	0	5	9	2	0
1252	3	4	1	0	25	28	3	6	0	15	0	0	0	2	5	1	9	28	44	0	1	4	4	20	1	1	15	4	0	0	14	0	0	1	0	5	4	11	1	0	5	4	28	17	19	0	5	32	43	4	1	2	2	1	5	0	3	0	0	0	0	0	0	0	1	2	1	0
1253	0	0	0	0	0	0	0	0	6	0	6	0	0	0	0	28	0	0	0	23	62	0	0	0	1	28	1	0	7	12	0	3	64	41	16	2	1	0	101	0	0	1	1	1	6	0	0	0	1	0	0	0	0	0	0	0	1	1	0	0	0	29	44	0	0	0	1	17
1254	48	132	0	1	23	82	4	18	9	15	0	0	0	24	13	2	35	28	17	0	0	3	5	5	12	2	11	8	0	0	14	4	0	0	0	2	1	2	0	0	15	0	7	5	2	0	0	0	4	1	0	0	0	0	0	0	0	0	0	0	6	0	0	0	4	0	6	0
1255	1	0	1	9	1	1	0	3	4	0	2	0	0	5	0	8	2	3	1	14	107	4	0	0	0	12	2	0	9	2	2	23	9	13	0	1	2	10	1	0	1	0	0	0	0	5	0	1	0	1	5	0	0	11	1	2	8	178	6	0	0	27	13	0	0	4	0	6
1256	1	3	2	7	2	0	2	1	9	1	4	0	0	11	5	11	3	1	9	13	5	0	14	0	14	65	5	2	2	11	21	19	34	21	9	4	9	0	38	9	1	3	0	0	19	1	5	0	1	0	2	0	2	65	1	1	15	58	39	51	7	19	25	0	11	5	1	5
1257	160	171	10	5	115	178	10	23	16	23	2	0	0	20	1	1	24	37	49	0	0	0	11	21	9	20	5	5	0	0	13	0	0	0	2	5	0	0	0	0	20	1	2	0	2	0	3	0	1	0	0	0	2	2	0	0	0	0	1	0	47	2	1	0	4	1	0	1
1258	4	14	0	4	3	2	2	1	25	4	11	0	1	4	3	4	18	0	0	4	1	0	0	5	9	29	11	0	6	4	7	9	11	7	34	36	4	0	8	2	5	2	4	2	12	4	12	0	0	3	6	0	0	26	0	6	5	9	1	14	3	19	32	0	13	10	2	2
1259	0	2	0	8	1	0	1	0	6	0	4	0	0	0	0	35	2	0	0	22	73	1	0	0	0	11	0	0	0	1	2	22	17	0	8	0	0	0	5	4	0	0	0	0	0	0	0	0	2	0	1	0	0	0	0	1	1	1	0	0	0	13	28	0	0	0	1	8
1260	1	1	1	15	4	0	63	2	11	14	1	0	0	24	42	0	25	3	14	0	5	8	1	9	9	14	12	17	33	10	5	3	5	1	5	3	7	1	5	1	2	4	57	9	48	0	39	22	10	8	2	0	0	1	0	0	11	1	18	7	6	6	10	0	95	34	15	2
1261	3	3	3	3	6	1	4	1	10	11	11	0	0	6	1	44	7	2	6	60	64	0	0	48	16	110	3	5	9	2	5	39	86	53	21	22	7	3	99	6	4	1	1	2	17	4	3	4	26	0	1	0	2	6	1	1	0	5	5	1	1	31	28	0	0	3	1	18
1262	9	10	4	16	23	31	20	4	12	14	11	0	0	14	12	5	52	17	17	17	6	3	10	19	24	218	17	4	7	5	15	33	9	9	18	19	12	39	34	10	20	4	6	4	19	31	18	2	8	20	39	1	6	87	5	2	21	54	41	43	39	47	63	0	13	11	1	7
1263	8	0	1	2	15	29	0	1	0	16	0	0	0	12	8	0	3	11	58	0	0	1	7	8	2	0	1	3	0	0	1	0	0	0	0	1	0	0	0	0	1	0	11	2	3	0	2	6	0	0	1	0	0	0	0	0	0	0	0	1	3	0	0	0	2	1	0	1
1264	7	8	0	39	7	8	1	4	2	1	2	0	1	10	1	27	1	3	1	142	335	7	10	4	0	36	0	0	2	1	3	25	4	25	2	0	1	1	10	4	1	0	1	0	1	2	0	1	0	0	5	0	0	2	0	2	0	42	3	0	0	23	26	0	0	3	0	63
1265	2	0	0	10	2	0	0	4	3	1	1	0	0	1	1	5	2	0	1	55	61	1	3	0	8	84	2	0	6	26	1	84	43	44	24	2	0	0	48	0	1	7	0	0	4	15	0	0	1	2	2	0	0	9	0	8	1	31	1	1	0	33	35	2	1	0	0	134
1266	23	40	2	7	13	56	2	12	6	6	0	0	1	10	20	0	31	5	35	0	1	3	0	3	2	0	5	14	0	0	10	0	0	0	1	1	1	0	0	2	12	0	5	3	2	0	0	6	10	1	0	0	0	0	0	0	0	0	0	0	2	0	0	0	19	0	0	1
1267	4	6	3	5	15	28	7	5	13	32	1	0	1	24	14	3	8	17	52	0	3	4	6	49	39	21	31	22	2	3	21	7	23	2	20	1	15	21	43	0	10	4	134	21	35	3	35	25	36	17	21	5	8	13	15	3	3	0	38	25	2	11	31	0	5	10	4	2
1268	1	0	0	8	2	1	0	1	0	3	1	0	2	0	0	3	1	4	3	41	62	17	3	6	6	11	0	0	4	3	2	3	2	5	1	1	0	4	16	5	5	2	0	1	4	18	1	0	8	2	5	0	0	19	0	5	3	13	15	1	0	10	10	0	1	2	0	13
1269	1	0	0	8	2	9	25	5	13	16	1	0	0	12	5	6	30	1	6	1	0	8	0	16	16	6	14	39	40	5	15	3	13	2	2	3	9	5	11	5	3	2	15	2	14	0	17	13	8	11	6	0	4	16	1	1	4	1	9	7	0	4	6	0	32	14	1	0
1270	0	2	0	2	7	0	9	0	5	8	4	0	0	7	1	4	15	9	4	0	0	1	0	4	5	7	1	5	14	4	4	1	2	5	2	1	8	2	2	2	5	1	1	2	8	0	6	6	0	1	5	0	1	5	0	0	0	1	4	4	7	6	2	0	29	4	0	0
1271	11	20	1	3	16	12	6	7	3	17	5	0	1	39	12	5	10	21	57	0	1	3	8	13	13	10	7	7	0	0	15	3	1	2	0	1	5	0	0	2	17	0	4	1	10	0	0	1	13	0	1	0	0	2	1	0	0	0	1	0	6	1	0	0	4	0	2	0
1272	0	0	1	5	1	1	3	0	7	1	0	0	0	0	3	8	0	1	2	15	37	0	0	1	4	86	0	0	28	25	2	44	48	29	20	7	1	1	63	2	2	1	1	1	4	3	1	0	2	0	4	0	0	3	0	1	4	17	1	1	0	69	122	0	1	0	0	73
1273	2	1	1	2	3	5	16	2	5	18	1	0	0	29	18	0	16	0	39	0	3	4	1	9	6	1	10	17	2	0	4	0	0	1	4	0	0	8	0	0	0	0	92	2	12	0	14	13	5	1	0	0	0	0	1	0	1	0	3	3	0	1	4	0	10	6	6	1
1274	1	5	0	13	1	0	1	4	41	7	2	0	0	15	3	8	5	1	2	2	3	1	0	5	2	29	12	3	12	1	8	14	18	7	15	22	7	0	12	0	0	1	0	0	6	0	1	0	2	0	1	0	0	0	0	4	4	0	3	8	4	9	19	0	5	8	10	2
1275	1	0	1	3	0	0	0	0	0	0	1	0	0	1	0	0	0	0	0	35	76	0	1	0	0	21	0	0	0	3	0	31	8	0	3	2	1	0	28	0	0	0	1	0	1	1	0	0	4	0	0	0	0	0	0	0	1	1	0	0	0	10	12	0	0	0	0	172
1276	0	3	1	21	6	1	10	6	8	2	0	0	2	17	15	12	7	3	16	30	3	4	17	6	20	60	7	7	6	9	34	8	13	5	5	0	4	3	19	2	1	5	4	2	27	1	14	1	4	1	5	1	1	55	8	6	24	28	82	14	9	17	18	0	7	3	2	9
1277	14	30	0	5	15	61	0	10	2	5	1	0	1	6	9	2	20	6	7	1	0	2	1	17	11	6	7	14	0	0	31	4	0	0	6	8	2	3	1	0	10	0	5	8	5	0	7	3	6	1	4	0	2	10	0	1	0	0	2	0	1	0	0	0	7	1	1	0
1278	2	4	2	3	12	11	50	19	8	23	6	0	9	67	25	3	8	5	29	3	7	2	2	21	5	19	25	8	2	7	7	6	11	6	5	1	15	4	3	7	7	5	33	5	18	0	6	7	37	2	2	0	2	1	8	1	0	0	0	0	0	3	5	0	11	13	8	0
1279	2	2	2	0	2	6	20	4	9	14	5	0	0	7	22	16	30	9	5	1	1	6	1	28	24	18	22	11	14	11	17	2	19	8	14	8	26	2	47	4	6	14	48	12	54	1	40	19	25	30	22	2	2	14	7	9	37	1	38	30	2	11	21	0	70	67	19	0
1280	18	15	1	24	76	40	4	5	20	11	16	0	0	31	8	2	14	50	42	1	1	1	9	10	9	43	8	5	0	2	4	10	3	0	2	4	6	5	0	3	14	2	0	0	7	0	0	1	1	0	2	0	1	7	0	0	0	2	5	5	44	7	8	0	8	1	0	1
1281	0	1	0	3	3	0	5	2	1	1	2	0	0	12	3	13	3	2	12	15	5	0	19	4	36	50	14	9	13	10	5	9	12	21	12	15	4	2	30	9	2	7	4	7	43	5	10	0	26	0	13	0	4	58	6	4	24	25	32	26	7	18	22	0	11	4	0	6
1282	7	12	2	8	4	51	4	4	2	4	0	0	1	23	20	0	19	4	14	0	4	7	5	3	17	6	18	15	1	2	15	1	2	1	3	1	2	14	3	2	4	1	25	8	12	2	20	6	2	15	6	0	6	10	6	3	7	1	51	4	3	4	1	0	10	5	2	4
1283	2	0	1	8	4	0	9	2	10	2	5	0	0	14	15	2	22	1	17	0	0	0	4	4	13	13	13	10	19	6	9	2	4	2	0	1	7	0	3	2	3	0	4	1	15	1	5	2	13	3	7	0	0	2	0	0	3	1	15	6	11	13	5	0	27	13	4	0
1284	13	7	8	0	68	32	5	9	0	9	6	0	0	0	1	0	1	18	35	0	0	0	1	9	2	1	3	0	0	0	1	0	0	0	0	3	0	0	0	0	5	0	2	1	0	0	0	4	6	0	0	0	0	0	0	0	0	0	0	0	7	0	0	0	1	0	0	1
1285	0	0	0	8	2	21	49	14	7	13	0	0	5	14	16	2	13	0	6	1	3	3	0	8	0	2	6	3	5	2	3	5	7	1	3	0	1	1	2	7	0	0	12	4	6	0	4	1	6	0	3	0	0	0	0	1	1	0	0	0	0	0	4	0	14	3	3	0
1286	1	1	0	7	0	2	11	4	18	9	16	0	1	1	5	5	9	1	1	12	7	1	0	3	4	52	3	1	2	4	1	4	34	10	47	11	3	0	35	0	0	3	3	1	6	0	6	0	2	0	3	0	0	4	0	0	5	1	2	1	0	21	62	0	11	7	3	15
1287	3	42	1	5	1	2	12	2	21	4	13	0	1	5	44	24	50	2	4	11	2	2	1	4	36	26	9	5	24	5	34	7	20	8	127	14	17	0	37	3	4	9	25	12	89	7	48	6	3	7	27	0	1	37	0	8	11	18	20	7	3	22	25	0	22	20	7	6
1288	0	0	0	5	0	0	1	0	25	0	6	0	0	0	0	10	2	0	0	2	15	0	0	0	0	18	0	0	18	2	0	3	43	5	18	2	0	0	9	3	0	0	0	0	0	0	1	0	0	0	1	0	0	0	0	0	0	0	0	0	0	23	46	0	1	5	7	5
1289	2	4	0	27	4	3	9	2	9	2	1	0	4	17	3	17	13	3	12	42	10	4	10	6	45	151	15	12	30	20	13	33	50	31	17	7	17	10	106	15	2	10	1	3	28	21	10	0	9	7	18	0	2	88	6	6	21	88	39	22	7	44	54	0	1	4	2	11
1290	0	2	0	4	5	19	10	45	10	11	0	0	7	42	20	0	3	0	20	0	1	9	0	26	4	3	17	20	0	1	14	0	0	0	0	0	3	7	0	9	1	1	72	9	4	0	6	8	35	4	4	0	0	0	4	2	0	0	1	0	0	0	0	0	3	2	5	0
1291	0	1	0	2	0	0	0	0	0	0	1	0	0	0	0	0	0	0	0	2	12	0	2	0	0	17	0	0	0	0	0	4	0	2	1	11	0	0	5	1	0	0	0	0	0	0	0	0	1	0	0	0	0	0	0	0	1	0	0	0	0	3	4	0	0	0	0	523
1292	15	9	9	2	41	30	17	5	3	23	6	0	2	9	8	4	35	48	46	5	3	4	10	15	120	29	28	5	28	7	14	7	12	11	30	4	12	30	44	1	11	22	47	29	55	58	79	14	15	46	49	3	22	122	18	8	41	25	172	55	19	24	15	0	12	19	3	8
1293	0	5	1	8	2	6	9	3	9	1	2	0	2	14	8	21	4	4	5	43	6	1	12	7	16	107	8	2	11	6	14	12	69	31	14	22	14	1	144	23	2	19	0	3	45	2	16	2	13	4	9	0	3	80	5	8	35	39	15	50	2	30	79	0	10	7	4	4
1294	15	101	1	14	13	29	16	14	12	17	12	0	1	42	27	0	10	0	15	1	10	4	4	15	7	23	31	17	4	5	16	3	1	1	32	1	8	5	3	10	4	2	56	11	27	1	25	8	5	6	4	2	1	4	1	0	1	0	2	1	3	5	13	0	7	10	9	1
1295	3	8	1	7	3	13	1	11	6	1	2	0	0	3	2	3	1	2	3	9	27	5	3	7	0	17	0	0	0	2	2	42	0	4	1	6	1	0	1	0	1	0	0	0	2	0	0	0	4	0	0	1	0	0	0	0	3	3	1	0	4	0	6	0	0	1	2	23
1296	0	1	0	1	6	0	8	5	17	43	11	2	0	8	19	5	18	0	0	0	1	10	0	7	3	1	13	7	43	2	5	2	27	15	8	30	1	0	1	5	6	12	13	0	67	0	5	2	7	2	1	0	0	4	2	14	4	1	5	10	2	14	40	0	23	9	11	1
1297	4	18	0	51	3	9	10	16	33	7	5	0	3	23	50	4	20	0	1	14	14	9	5	9	7	36	5	7	12	6	16	4	18	3	77	4	16	0	25	35	2	7	14	9	44	2	24	3	3	4	19	0	0	13	1	8	13	22	5	2	2	21	40	0	5	2	5	13
1298	2	0	0	6	1	1	0	0	0	0	1	0	0	1	0	3	0	0	1	40	51	0	0	0	5	44	1	0	2	19	0	31	29	30	15	1	0	0	48	0	0	4	0	1	3	2	0	0	0	0	0	0	0	2	0	1	0	7	0	0	0	9	14	0	0	0	0	410
1299	0	0	0	0	3	0	4	0	0	5	0	0	0	6	7	0	18	1	7	0	0	0	0	10	26	2	10	19	20	1	4	2	1	0	1	0	6	4	0	0	4	0	24	13	16	1	13	31	25	22	20	1	9	5	15	3	3	0	16	2	0	1	1	0	6	11	1	1
1300	5	7	3	2	33	25	7	5	4	11	5	0	1	4	6	6	17	32	13	0	5	8	14	23	25	26	22	6	1	8	13	12	4	2	8	15	22	9	16	0	8	10	62	7	29	2	11	35	28	22	27	0	14	40	17	4	17	7	32	18	7	7	4	0	10	7	1	0
1301	3	0	0	7	4	4	2	1	2	13	4	0	3	7	7	0	15	11	24	0	2	5	1	27	68	3	12	8	16	4	12	1	7	3	13	3	14	7	2	2	12	9	130	17	77	8	35	48	8	12	23	0	1	22	8	2	3	2	22	4	2	5	8	0	6	9	0	0
1302	1	1	0	3	0	2	0	2	5	0	7	0	0	3	0	3	2	0	0	12	124	0	5	1	0	50	0	0	0	2	0	38	1	7	4	10	2	0	10	6	1	2	0	0	3	1	0	0	7	0	1	0	0	0	0	1	5	34	2	1	1	11	44	0	1	2	1	54
1303	9	9	4	7	67	34	29	11	39	22	18	0	1	52	26	0	20	44	114	1	5	2	15	34	19	22	32	11	3	5	31	20	6	5	5	1	20	9	3	5	23	1	33	7	12	0	6	8	18	1	9	0	2	3	2	1	0	0	4	3	38	9	14	0	21	15	5	0
1304	13	11	1	0	17	21	11	3	1	15	5	0	0	9	20	7	41	26	16	3	0	3	9	10	108	10	15	23	26	5	33	2	2	4	7	9	13	8	6	0	16	16	36	19	85	20	77	28	10	35	35	1	11	93	7	8	17	10	119	22	11	11	4	0	14	15	4	1
1305	0	0	0	0	3	3	0	2	0	1	0	0	0	2	2	0	2	6	1	0	0	1	0	31	21	2	13	9	1	1	33	0	1	0	0	0	17	20	0	14	6	7	25	14	32	6	8	20	45	25	35	4	5	2	15	3	8	2	19	0	0	1	0	0	1	0	1	0
1306	0	1	0	0	0	3	0	0	0	1	1	0	1	5	7	0	1	1	0	0	1	1	1	12	12	5	1	2	0	2	4	2	1	0	20	4	5	0	5	5	3	2	23	22	70	2	19	16	16	7	5	0	0	1	3	1	11	0	5	1	1	0	1	0	0	2	1	3
1307	2	0	1	21	0	0	0	3	4	2	0	0	0	1	0	16	2	1	0	35	67	0	0	5	10	75	0	1	14	12	3	26	35	9	22	7	4	0	39	5	0	2	0	0	6	4	1	0	0	1	0	0	0	7	0	1	6	3	5	0	3	60	34	0	0	3	0	68
1308	3	2	1	38	1	0	3	2	8	1	4	1	2	6	4	42	7	0	0	35	91	2	3	5	18	15	4	7	13	9	0	7	15	10	14	1	1	1	18	39	1	4	4	1	18	1	5	2	16	5	4	0	0	8	0	6	0	28	20	2	0	31	14	0	2	4	4	15
1309	2	0	0	0	2	1	0	0	4	23	0	0	0	18	16	1	5	2	4	0	1	5	1	28	29	3	17	10	4	4	17	5	14	2	23	0	13	4	29	4	8	8	72	22	72	4	19	8	32	8	15	1	2	0	12	3	1	0	3	4	0	2	11	0	2	1	3	0
1310	4	0	0	7	2	0	0	0	0	0	0	0	0	1	1	6	0	0	1	54	58	1	3	0	8	61	2	0	5	26	1	71	42	37	24	0	0	0	56	0	1	7	0	0	5	14	0	0	2	0	0	0	0	6	0	6	0	24	0	1	1	23	25	2	1	1	0	254
1311	4	0	0	9	23	14	3	3	10	11	2	0	1	6	3	0	29	4	3	0	0	9	0	4	4	10	4	8	7	1	4	0	2	1	0	2	1	1	2	0	7	2	1	0	1	0	2	1	0	0	4	0	1	2	0	2	1	1	2	3	17	4	2	0	8	4	1	0
1312	1	0	0	1	5	7	2	3	3	30	0	0	0	27	6	0	2	4	31	0	1	0	0	25	18	2	11	22	5	2	5	1	9	0	14	0	2	6	0	1	7	1	91	19	17	0	7	25	67	0	2	1	3	0	5	0	2	0	0	0	0	0	2	0	2	1	1	0
1313	4	19	2	11	22	6	8	3	27	18	58	0	1	25	12	42	26	9	11	4	7	0	8	8	17	152	9	4	7	0	17	33	25	29	15	22	24	2	12	4	14	4	0	1	28	2	2	1	6	0	4	0	1	35	0	0	1	2	5	15	22	26	36	0	23	2	5	1
1314	0	0	0	1	8	17	7	0	0	14	1	0	3	3	7	0	2	2	20	0	1	1	1	20	19	1	11	5	3	3	14	0	6	0	8	0	21	9	2	3	9	2	57	20	59	1	44	56	9	17	9	0	3	6	7	0	3	0	4	0	0	1	2	0	5	2	1	1
1315	0	1	1	7	5	12	3	5	1	7	1	0	4	10	7	0	6	4	18	0	0	6	0	10	4	1	7	7	3	2	11	4	4	0	0	1	4	6	2	0	3	1	17	2	2	0	6	13	21	5	8	0	0	1	2	2	2	0	6	1	0	0	1	0	4	5	0	0
1316	2	7	0	4	3	1	2	5	22	2	4	0	1	33	7	3	3	0	2	2	4	0	1	4	5	16	8	4	0	0	21	5	4	0	5	3	9	0	4	3	1	4	2	1	7	0	1	0	4	0	2	0	0	0	0	2	0	1	2	1	6	5	5	0	1	2	3	0
1317	16	48	3	22	15	44	1	12	6	9	1	0	1	28	1	4	7	10	12	3	1	2	1	4	3	24	5	1	0	1	5	9	1	3	2	1	2	1	1	0	1	0	0	0	1	0	0	1	0	0	0	0	0	0	0	0	0	0	0	0	6	1	5	0	6	1	1	0
1318	8	19	1	4	3	7	11	7	11	0	0	0	1	6	17	3	38	0	2	0	2	5	1	4	2	5	1	7	2	0	2	1	0	1	2	3	1	1	2	2	10	2	1	1	2	0	3	0	3	5	1	0	0	2	0	3	3	0	0	1	1	2	2	0	32	5	3	1
1319	7	12	2	14	31	9	26	9	8	12	8	0	3	48	18	14	35	21	53	7	4	5	32	11	43	112	19	18	24	11	25	27	9	20	17	8	12	16	25	22	8	11	4	3	52	19	28	2	17	19	18	0	7	137	11	9	30	77	108	83	34	28	18	0	27	18	8	5
1320	30	30	10	10	272	87	15	16	22	28	64	1	2	10	4	3	13	28	45	0	0	2	5	22	8	16	6	3	2	0	9	6	2	1	2	0	2	2	0	0	26	1	8	0	2	0	0	4	0	0	0	0	0	3	0	0	0	0	1	2	25	4	2	0	18	2	1	0
1321	36	129	1	36	43	27	19	62	20	17	14	0	3	75	26	5	8	2	51	3	4	3	5	15	4	42	22	9	3	1	12	11	2	1	18	3	6	2	4	6	9	0	2	3	5	0	3	0	0	0	0	0	0	0	1	0	0	1	0	0	30	1	3	0	22	2	5	0
1322	36	20	10	4	33	39	4	35	14	10	2	0	1	9	3	1	6	6	12	0	2	2	0	6	1	4	7	3	0	0	2	1	1	0	0	1	0	0	0	0	1	0	2	0	0	0	2	1	6	0	0	0	0	1	0	0	0	0	0	0	13	2	0	0	4	3	6	3
1323	0	1	1	25	0	1	0	1	6	0	0	0	1	1	1	9	2	1	0	60	144	4	0	1	0	34	0	1	10	22	2	16	30	2	4	4	1	0	29	1	2	2	0	0	4	1	1	1	0	2	9	0	0	5	1	1	7	26	8	2	2	54	72	0	1	7	1	30
1324	0	9	1	1	10	5	23	2	3	11	8	0	3	26	8	13	5	21	37	26	4	0	6	13	32	111	37	6	5	6	25	9	18	18	13	14	15	10	56	25	15	8	4	8	36	2	16	2	27	7	3	0	18	43	12	4	4	4	15	22	7	6	29	0	22	9	3	1
1325	8	36	3	7	14	16	108	37	10	33	10	0	1	88	19	6	16	10	136	2	5	2	9	37	15	45	54	15	7	4	26	15	7	5	9	2	25	2	4	22	19	11	26	8	32	0	24	10	32	4	1	2	5	6	8	1	10	0	2	1	6	2	11	0	62	15	8	1
1326	0	12	0	5	0	0	16	2	20	1	12	0	1	16	13	20	15	0	0	16	7	0	1	1	2	69	9	2	21	3	13	3	39	19	41	2	13	0	46	47	0	7	0	1	29	0	8	0	4	1	3	0	1	6	0	3	2	10	1	14	1	25	61	0	16	17	8	3
1327	3	1	1	0	0	1	22	11	35	9	9	0	1	27	30	1	7	0	4	0	8	1	1	17	4	8	25	12	7	2	7	1	4	1	15	4	5	5	4	18	3	5	62	16	16	0	10	4	24	5	19	1	0	0	0	3	8	2	2	5	0	11	11	0	15	24	15	0
1328	4	4	0	2	0	4	14	2	13	4	10	0	1	17	8	3	11	1	4	1	3	2	1	6	1	3	3	4	4	3	8	2	5	6	1	0	5	0	1	0	2	1	25	1	5	0	2	1	1	0	1	0	0	0	1	0	0	1	2	4	0	1	5	0	14	10	11	1
1329	1	0	0	0	0	2	0	2	0	0	0	0	0	5	2	0	2	1	0	0	1	4	1	30	18	7	9	7	2	1	10	1	0	0	0	2	3	19	11	30	4	3	15	8	19	8	5	5	24	26	22	1	3	0	9	3	7	2	12	4	0	2	3	0	1	0	2	0
1330	0	3	0	8	2	16	11	11	20	5	5	0	2	11	43	4	17	0	4	2	8	4	0	7	1	7	4	5	0	0	7	6	12	2	7	0	5	1	2	4	0	1	13	1	8	0	2	2	2	2	7	0	0	0	0	0	1	1	0	3	0	1	11	0	14	5	8	1
1331	0	1	2	34	2	4	0	0	2	0	7	0	1	2	1	8	0	2	0	87	157	2	3	3	0	55	1	0	0	14	1	66	19	11	2	1	0	5	13	3	0	0	0	0	1	4	0	0	5	0	1	0	0	10	2	0	1	27	4	0	0	33	66	0	1	4	0	41
1332	0	0	0	6	2	0	10	2	17	1	5	0	0	9	14	0	5	0	2	2	5	1	1	10	12	21	21	10	22	4	13	5	16	8	25	2	17	1	25	45	1	15	38	4	22	1	5	0	10	5	22	1	1	7	10	0	4	9	7	12	2	24	41	0	14	7	15	0
1333	0	0	2	12	5	0	18	1	23	1	16	0	0	16	10	17	6	1	7	6	5	0	6	3	22	55	26	9	52	35	6	6	31	26	18	8	18	0	24	12	1	11	2	1	26	1	13	0	3	1	9	1	2	25	1	8	7	2	23	52	8	49	41	0	25	21	8	5
1334	4	7	2	3	24	39	17	13	2	11	2	0	2	36	8	0	13	8	96	0	1	2	4	8	14	2	25	13	0	0	11	3	0	0	1	1	1	10	0	6	2	0	21	6	4	1	5	3	8	2	0	0	5	2	2	0	0	0	0	0	4	0	0	0	9	6	1	0
1335	3	0	0	3	5	8	3	2	7	15	1	0	1	14	15	7	23	6	5	1	2	6	0	47	51	21	14	10	14	1	54	12	20	7	15	4	43	14	14	25	14	13	41	14	69	34	32	15	41	33	82	2	5	17	11	4	13	12	36	9	2	23	15	0	5	8	3	0
1336	6	3	2	11	0	0	2	3	13	1	11	0	0	4	0	64	3	0	0	77	227	2	1	2	1	32	0	0	5	1	1	29	26	10	1	0	1	0	14	6	0	1	0	0	1	0	0	0	1	0	2	0	0	0	0	0	1	9	1	0	0	33	49	0	1	5	5	2
1337	1	2	0	1	0	5	2	0	1	3	0	0	0	13	2	3	17	7	5	1	0	5	2	22	29	4	5	26	9	1	22	4	1	1	6	3	12	15	1	8	3	3	8	5	13	11	11	9	9	22	14	0	6	13	4	2	3	3	15	3	3	2	2	0	4	2	3	0
1338	9	9	1	1	2	1	9	0	10	4	26	0	0	2	5	4	13	0	1	1	0	0	0	0	2	10	0	3	3	0	1	1	7	7	1	1	2	0	0	0	3	0	1	0	0	0	1	1	1	0	0	0	0	1	0	0	0	0	0	11	2	0	3	1	47	12	4	0
1339	1	1	0	15	1	0	3	1	6	9	1	0	0	4	6	9	10	0	1	2	9	1	1	5	7	16	6	4	11	1	4	11	22	8	11	0	1	1	17	2	1	2	18	3	7	3	2	0	0	0	4	1	0	10	1	1	0	3	4	2	0	10	18	0	2	7	1	11
1340	0	0	1	56	1	0	1	0	0	0	0	0	0	6	1	21	1	1	3	79	123	1	0	1	6	25	3	0	3	11	0	8	15	3	3	0	0	1	27	9	1	3	1	0	2	4	2	1	0	2	6	0	0	27	0	3	2	116	14	0	0	43	27	0	1	2	0	27
1341	1	1	0	3	0	1	0	1	11	4	1	0	1	9	18	3	23	5	8	0	0	4	0	6	56	4	4	14	18	1	20	3	4	0	13	0	14	2	6	5	11	11	93	28	125	6	26	29	19	13	23	0	1	16	2	3	4	6	27	4	1	2	7	0	16	15	4	0
1342	1	0	0	0	6	5	4	4	2	13	0	0	0	51	5	0	1	1	14	4	1	2	3	29	7	12	12	7	0	0	13	3	9	0	5	0	7	23	14	9	3	5	49	6	14	1	7	10	21	8	6	0	15	1	13	0	2	0	3	0	0	1	6	0	1	2	1	1
1343	3	9	1	4	37	34	0	8	5	23	1	1	0	8	5	1	12	2	7	0	0	18	2	6	1	2	6	2	1	0	1	4	2	2	3	8	0	1	0	0	14	0	1	0	4	0	1	0	5	1	1	0	1	1	0	0	0	0	0	0	14	0	0	0	2	0	0	0
1344	7	2	3	1	37	67	2	7	0	13	0	0	0	8	0	0	0	15	90	1	0	1	5	24	1	1	2	1	0	0	0	0	0	0	0	0	0	0	0	1	5	0	22	3	1	0	1	16	4	0	0	0	0	0	0	0	0	0	0	0	1	0	0	0	0	0	0	0
1345	0	0	0	5	0	0	1	0	0	1	5	0	0	0	0	6	1	0	1	155	83	0	3	1	1	29	0	0	0	12	0	1	13	14	4	0	0	0	59	0	0	0	0	0	2	2	0	0	0	0	0	0	2	2	0	0	0	4	1	0	0	17	11	0	0	0	0	20
1346	7	1	1	35	5	0	2	1	11	2	27	0	0	8	0	48	4	0	3	111	263	0	4	1	4	137	4	0	9	8	1	27	30	53	11	0	0	0	43	1	2	1	1	0	2	1	0	1	4	0	0	0	0	9	0	1	2	40	2	1	3	73	78	0	0	3	2	116
1347	0	0	0	26	0	1	2	1	26	0	5	0	0	6	1	36	2	0	1	31	149	1	1	2	5	68	0	0	19	19	1	21	49	13	21	0	0	0	68	6	0	1	1	0	5	2	2	0	2	1	4	1	0	5	0	2	1	95	4	1	0	118	123	0	0	3	3	35
1348	0	3	1	1	9	1	2	2	2	4	3	0	1	10	4	3	2	2	9	5	0	0	5	6	21	16	12	4	4	2	36	2	1	1	2	3	41	5	4	12	8	6	5	4	17	2	8	2	11	2	3	0	6	8	4	2	2	2	5	4	3	2	2	0	8	2	2	0
1349	0	2	0	11	4	2	37	1	17	2	3	0	5	10	24	15	2	1	5	17	8	1	4	2	20	80	6	2	14	24	9	5	69	14	10	11	21	0	49	6	2	8	2	1	21	1	29	5	0	6	2	0	2	14	5	3	11	6	7	16	5	35	80	1	13	5	3	14
1350	2	0	4	2	0	8	7	1	0	3	0	0	1	4	11	6	9	3	10	2	0	2	1	5	38	5	10	4	5	4	15	0	10	7	6	1	21	9	29	1	4	7	18	3	27	3	33	11	6	19	29	1	2	28	4	5	11	22	250	16	2	16	10	0	18	9	1	5
1351	5	5	0	6	2	2	4	9	6	3	0	0	0	22	4	1	12	0	5	0	0	4	0	8	9	16	10	12	6	0	25	15	1	1	2	2	4	3	5	3	2	0	1	1	6	0	6	2	4	0	4	0	1	4	0	0	1	0	2	0	0	0	0	0	3	2	3	0
1352	3	1	1	0	8	8	1	0	6	25	0	0	0	6	5	3	7	8	10	1	0	3	5	22	40	3	15	15	1	3	7	2	3	1	6	0	8	17	8	0	8	5	54	6	15	1	13	7	24	20	6	3	23	3	21	3	2	0	6	3	0	0	6	0	3	5	2	0
1353	2	0	3	11	0	2	1	6	4	3	3	0	1	4	0	53	5	1	1	26	75	2	2	4	1	27	1	6	11	2	6	63	58	5	7	17	5	1	23	5	2	3	1	1	7	3	0	2	11	3	3	0	0	2	0	1	9	21	2	1	2	20	32	0	2	1	1	12
1354	0	4	3	18	3	2	43	1	26	1	11	0	3	11	9	24	24	0	6	14	5	4	2	7	4	130	13	2	84	47	3	5	69	78	20	7	20	3	72	2	4	11	1	1	24	4	25	1	1	7	13	0	2	42	0	11	27	11	18	145	11	69	150	0	72	42	10	2
1355	3	11	6	22	12	1	22	2	10	5	4	0	6	63	36	21	12	16	46	36	11	1	22	6	109	217	59	19	31	44	100	13	36	36	20	7	35	5	66	32	9	32	16	10	112	13	56	2	21	15	22	2	42	199	30	11	31	52	143	110	16	36	59	0	46	21	10	9
1356	2	2	0	29	3	8	17	3	38	3	2	3	2	3	27	33	11	10	0	20	24	4	8	0	37	58	7	1	25	16	4	12	57	17	9	31	26	0	25	8	0	7	0	0	15	8	9	1	0	3	19	0	0	13	0	12	13	7	5	6	8	63	56	11	11	5	1	31
1357	0	17	1	1	1	0	2	2	8	5	5	0	0	19	3	21	2	1	4	3	0	0	9	0	4	63	4	1	1	0	29	6	13	9	20	39	14	0	5	14	6	6	0	3	18	0	6	0	5	0	0	0	0	13	0	2	10	5	2	6	11	7	25	0	7	4	6	2
1358	1	3	0	10	5	5	5	43	4	3	0	0	4	28	14	2	3	0	8	4	1	10	1	7	2	3	6	13	1	1	26	0	1	0	1	0	4	4	0	4	0	1	9	1	6	0	3	0	10	0	0	0	0	0	0	1	1	0	1	0	0	0	0	0	5	1	5	0
1359	0	0	0	1	0	0	0	0	0	0	0	0	0	0	0	0	3	0	1	26	56	0	2	0	1	34	1	0	1	7	0	13	1	27	4	3	0	0	13	0	0	2	0	0	3	0	0	0	0	0	0	0	0	2	0	1	0	11	0	0	0	8	12	0	0	0	0	92
1360	5	13	0	7	3	1	12	1	24	3	7	0	1	12	23	7	42	1	2	2	1	4	2	3	22	8	12	9	25	1	29	4	11	2	24	2	7	1	6	2	3	4	12	2	30	5	20	5	1	5	15	1	0	11	0	3	1	5	17	7	5	8	5	0	22	7	8	0
1361	6	6	3	0	13	17	3	1	2	10	0	0	0	3	0	0	2	10	62	1	0	0	0	7	2	7	3	1	0	0	1	1	0	1	2	1	3	1	0	0	9	0	19	2	3	0	13	7	3	0	0	0	0	1	0	0	1	0	1	0	2	0	0	0	0	2	0	5
1362	5	1	1	1	25	51	1	5	3	10	0	0	0	4	2	1	6	15	33	0	0	4	3	10	4	1	4	2	0	0	3	2	2	0	0	2	0	1	0	0	10	0	5	3	0	0	1	4	10	0	0	0	0	1	0	0	0	0	1	0	2	3	0	0	4	0	1	1
1363	19	9	0	4	8	62	2	5	2	0	0	0	1	6	8	0	26	9	10	1	0	1	5	8	3	6	2	9	0	0	8	6	0	0	1	3	3	2	0	1	8	0	1	0	0	0	1	2	2	2	0	0	0	2	0	0	0	0	1	2	5	0	2	0	18	0	0	0
1364	8	16	1	8	29	61	1	6	3	7	10	0	1	17	2	4	8	8	18	10	3	3	8	3	3	28	2	1	0	0	4	2	1	2	1	1	0	1	1	0	0	0	0	0	1	0	0	0	0	0	0	0	1	1	0	0	0	0	0	0	7	3	1	0	4	0	0	2
1365	3	2	2	77	4	0	2	3	3	3	6	1	2	2	1	46	6	2	3	50	120	11	3	10	17	53	6	6	32	12	2	28	39	10	16	7	2	3	33	15	5	4	2	0	11	8	4	1	10	3	1	0	2	38	0	6	4	71	22	4	7	81	37	0	5	9	3	42
1366	1	1	0	1	16	31	4	9	3	13	3	0	0	6	4	0	9	10	50	0	1	5	2	15	4	2	13	5	1	0	4	2	0	0	1	1	1	5	0	0	9	0	43	8	0	0	2	7	11	1	1	0	0	0	6	0	0	0	5	0	4	0	1	0	7	2	4	1
1367	0	6	0	8	4	0	2	3	1	5	4	0	0	20	3	5	0	2	8	4	2	2	2	7	24	24	4	11	2	2	4	8	4	2	2	0	2	1	6	10	4	0	1	1	17	2	6	1	3	2	3	0	1	15	0	0	0	1	6	0	2	0	5	0	1	0	2	2
1368	1	4	1	0	4	13	3	16	3	8	0	0	0	12	21	1	4	4	4	0	6	8	0	20	2	5	7	3	1	0	6	5	2	0	2	4	3	7	2	5	3	2	15	17	10	1	4	2	30	2	5	0	1	0	1	1	2	0	0	0	0	0	1	0	1	3	1	1
1369	0	2	0	0	0	1	3	1	19	0	3	0	0	1	3	1	0	1	0	5	14	2	1	1	3	56	2	0	59	57	0	23	16	20	5	2	4	1	11	7	1	2	0	1	7	1	1	0	2	4	3	0	0	2	0	10	18	14	2	13	1	12	36	0	2	6	5	3
1370	0	0	0	3	0	0	4	0	6	0	31	0	0	4	1	6	1	0	2	8	2	0	0	0	1	90	1	0	0	2	1	7	13	8	6	8	0	0	17	0	0	1	0	0	0	0	2	0	0	0	1	0	0	5	0	0	3	2	0	6	5	10	31	0	1	1	3	5
1371	43	70	3	13	75	126	14	3	25	20	51	0	0	13	4	5	29	25	21	3	5	3	22	24	34	78	13	3	1	3	15	5	2	9	17	13	4	4	8	2	42	3	26	4	13	2	6	6	3	1	3	0	0	20	0	0	2	1	5	15	48	13	10	0	31	8	3	9
1372	12	32	1	22	20	85	8	44	45	17	1	0	5	47	42	6	29	6	23	1	7	15	2	17	9	14	12	23	1	0	17	10	4	0	2	2	2	2	2	8	10	4	6	5	3	1	6	1	20	3	6	0	0	0	0	5	1	3	6	0	2	6	8	0	12	9	4	1
1373	6	1	1	0	8	1	8	2	28	14	9	0	0	7	16	1	7	2	21	0	1	0	5	13	3	12	3	1	1	0	8	5	1	2	16	0	0	0	2	0	2	1	74	5	9	0	7	2	5	0	0	0	0	0	1	0	0	0	1	3	4	2	10	0	8	5	5	3
1374	5	5	1	0	4	15	0	3	6	26	0	0	0	23	10	0	1	5	44	0	2	1	0	7	2	0	0	2	0	0	4	0	0	0	8	0	0	0	0	0	0	0	48	12	3	0	0	4	2	0	0	0	0	0	1	0	0	0	0	0	1	0	2	0	0	0	1	0
1375	7	5	4	3	14	1	47	3	15	18	6	0	1	18	24	1	21	5	66	0	0	2	4	20	15	9	21	10	8	2	11	6	3	3	6	0	10	3	4	1	11	3	66	10	19	0	38	25	6	5	5	0	6	12	1	0	4	1	13	13	1	3	15	0	44	34	8	0
1376	13	39	0	4	33	306	1	4	1	16	0	0	0	6	4	0	3	41	43	2	1	8	5	33	1	6	4	3	0	0	12	2	0	0	3	1	3	4	1	1	14	0	8	4	2	0	2	3	0	0	0	0	1	0	0	0	0	0	1	0	1	1	0	0	1	1	0	5
1377	2	8	0	5	14	5	2	1	14	21	6	0	1	4	4	4	16	12	9	3	1	1	4	14	52	24	17	7	25	2	25	15	14	14	26	12	14	11	19	4	12	7	23	8	48	10	36	7	10	13	17	0	2	53	2	2	11	7	37	26	8	22	19	0	9	8	2	4
1378	37	163	0	1	20	60	1	3	3	6	1	0	0	4	1	1	3	5	5	0	2	2	2	7	1	10	3	0	0	0	1	0	0	0	3	1	1	0	0	0	6	0	2	2	0	0	0	0	0	0	0	1	0	0	0	0	0	0	0	0	6	0	1	0	0	0	0	0
1379	0	0	2	0	0	0	2	0	26	1	6	0	0	0	7	5	3	0	1	0	5	1	0	1	4	8	3	3	26	3	1	0	26	3	23	2	7	0	17	1	0	8	5	3	14	0	4	0	0	1	11	0	0	3	1	4	6	1	7	20	0	24	52	0	26	29	6	3
1380	0	0	1	54	0	0	0	1	7	3	3	0	2	11	3	14	2	1	2	17	91	3	3	0	13	28	1	5	26	14	2	51	11	5	11	2	1	7	7	10	3	5	1	3	8	13	4	3	5	3	10	0	0	16	1	4	4	89	23	2	2	35	29	0	0	2	0	78
1381	17	66	1	3	8	29	1	0	12	4	2	0	2	17	21	4	38	16	9	1	1	1	9	10	18	5	8	13	1	1	21	5	2	0	4	3	6	0	2	1	8	0	8	3	8	3	8	2	1	2	6	1	0	7	0	1	1	1	3	3	4	3	2	0	19	4	6	0
1382	1	0	0	6	0	0	0	0	7	0	8	0	0	0	0	13	2	0	2	38	103	0	1	0	1	69	1	0	3	1	0	2	23	28	11	1	0	0	52	1	2	0	1	0	3	0	1	0	5	0	0	0	0	1	0	0	2	9	0	0	0	39	62	0	0	2	1	252
1383	5	10	0	8	9	0	7	8	14	7	2	0	1	60	33	1	14	0	9	0	1	5	1	3	6	1	16	12	3	1	10	1	0	1	3	3	3	2	0	7	1	0	1	0	8	0	4	0	1	0	2	0	0	0	1	1	0	0	2	0	25	2	0	0	3	2	6	0
1384	5	15	2	6	17	7	1	5	13	4	32	0	2	10	1	13	2	13	6	16	49	1	5	14	3	45	1	1	0	1	2	54	3	4	1	3	4	1	5	3	7	0	1	0	4	0	1	5	13	0	0	0	0	0	0	1	0	1	2	0	3	4	7	0	1	1	0	12
1385	0	0	0	5	0	0	0	0	0	0	1	0	0	0	0	0	0	0	0	4	22	0	0	0	0	20	0	0	3	0	0	10	1	5	4	1	0	0	6	0	0	0	0	0	0	0	0	0	0	0	0	0	0	0	0	0	3	4	0	0	1	10	15	0	0	1	0	447
1386	2	18	0	8	3	0	2	6	6	0	1	0	0	19	19	18	10	0	4	11	2	0	5	2	7	47	11	10	10	7	38	6	17	2	10	1	10	0	11	21	0	6	0	1	27	0	13	1	2	0	0	0	0	10	0	6	5	18	4	5	7	16	30	0	21	2	7	0
1387	12	3	3	8	14	31	7	37	19	29	0	0	1	65	30	0	7	7	132	0	3	10	1	19	5	7	24	29	0	0	3	0	2	0	3	0	1	11	1	0	5	1	89	15	4	0	5	14	19	1	2	0	2	1	2	0	2	0	10	1	10	2	7	0	7	5	12	5
1388	4	5	1	6	21	1	7	4	53	14	64	5	1	10	7	1	28	1	5	5	3	5	7	2	2	11	9	2	38	15	15	7	9	16	4	1	5	4	5	1	6	11	7	0	23	10	5	1	4	1	7	0	5	10	1	14	1	9	6	25	47	43	29	0	16	19	0	2
1389	4	7	0	1	54	17	1	5	10	15	1	0	0	9	12	3	19	14	24	0	0	2	1	2	17	1	8	17	2	0	4	3	0	0	1	1	2	2	1	0	18	1	9	1	5	0	2	2	9	1	1	0	0	3	0	0	0	0	1	1	11	2	3	0	20	1	2	0
1390	37	136	12	38	102	29	27	33	21	21	75	0	1	70	22	28	8	25	102	32	8	0	22	23	17	201	25	1	0	0	23	36	9	12	18	10	17	1	3	4	31	2	4	3	9	0	5	1	10	0	1	0	3	10	2	0	4	3	2	2	73	14	21	0	22	5	4	5
1391	1	3	0	18	3	0	0	0	0	9	1	0	1	1	1	8	2	0	1	69	39	2	4	3	1	19	1	0	3	3	1	5	15	6	5	2	0	0	16	0	1	2	1	0	5	1	1	0	2	3	1	0	0	6	1	2	2	1	4	0	0	22	10	0	1	0	0	32
1392	8	8	4	8	72	16	9	11	52	70	21	3	2	14	15	5	46	7	10	1	2	27	10	18	8	7	31	18	32	4	22	7	23	8	5	29	17	8	0	7	35	16	16	0	67	1	11	7	15	6	6	0	8	8	6	17	3	2	18	7	31	23	19	0	27	13	5	2
1393	2	0	2	6	6	9	11	2	2	10	1	0	0	4	9	4	27	5	2	6	3	17	6	15	8	10	7	5	8	9	15	5	12	8	3	4	9	18	10	4	0	6	22	3	23	7	15	7	5	37	24	0	1	19	25	13	10	6	48	6	2	5	14	0	10	6	1	1
1394	3	7	1	1	4	20	0	0	0	4	0	0	1	6	6	0	0	3	44	0	0	2	3	5	9	1	2	3	0	0	7	0	0	0	0	2	1	4	0	0	1	0	26	10	9	0	13	15	5	9	0	0	6	2	3	0	1	0	3	0	0	0	0	0	0	2	0	1
1395	1	7	1	13	28	4	5	3	27	28	16	7	0	2	10	1	28	6	5	5	8	19	4	7	14	15	9	9	50	18	15	11	28	25	6	19	7	17	11	4	18	17	15	0	118	49	14	2	7	8	8	0	14	21	10	44	5	11	14	27	18	49	40	0	13	20	2	3
1396	0	0	0	4	1	0	0	0	0	0	1	0	0	0	0	1	0	0	0	8	5	0	1	3	0	11	0	0	0	0	0	4	1	2	0	7	0	0	1	0	0	0	0	0	0	0	0	0	0	0	0	0	0	0	0	0	0	0	0	0	0	1	3	0	0	0	0	462
1397	1	2	2	1	6	4	8	1	4	2	24	0	0	1	2	8	24	3	3	0	0	1	2	11	37	17	9	6	31	3	26	5	9	9	14	8	11	1	6	2	12	5	28	4	48	7	47	4	2	7	5	1	3	18	0	4	11	6	25	19	10	19	17	0	41	14	5	1
1398	0	0	0	0	3	2	2	0	0	1	0	0	1	3	0	0	1	4	3	0	2	1	3	13	9	4	11	11	6	1	9	0	0	0	0	0	5	7	1	4	0	1	31	3	10	2	4	6	79	11	17	1	0	1	16	3	0	0	4	1	0	2	1	0	4	1	0	0
1399	9	10	9	2	35	30	14	5	3	18	5	0	2	8	7	2	25	39	40	1	1	4	12	12	111	28	24	10	21	8	13	4	6	9	21	4	10	34	38	1	9	18	63	23	49	70	65	18	13	65	56	2	26	123	22	6	30	22	167	41	18	26	14	0	12	14	2	2
1400	0	0	0	2	1	0	0	0	4	0	1	0	0	0	0	6	0	0	0	35	48	0	0	0	0	35	0	0	5	23	0	0	74	8	6	1	1	0	142	2	0	1	0	0	2	2	0	0	1	0	1	0	0	0	0	0	0	8	1	0	0	46	41	0	0	1	1	27
1401	1	2	0	7	0	0	0	0	0	0	1	0	0	1	0	2	0	0	1	24	14	0	1	2	1	18	0	0	0	0	0	4	1	3	0	5	0	0	1	0	0	0	0	0	0	0	0	0	1	0	0	0	1	1	0	0	0	0	1	0	2	3	0	0	0	0	0	218
1402	1	0	1	2	9	1	9	1	3	2	4	0	1	37	9	3	3	1	39	6	0	0	7	2	26	20	34	10	1	5	53	0	5	1	1	0	18	9	6	25	3	3	14	6	18	0	3	1	19	2	6	2	10	12	6	1	1	4	22	9	5	2	3	0	12	8	6	0
1403	2	3	3	20	8	4	6	6	18	20	5	0	3	7	2	6	22	11	9	6	0	14	1	22	101	33	25	24	70	12	44	12	23	13	56	19	34	12	47	8	14	18	66	26	90	10	72	25	11	30	41	2	4	80	4	15	19	42	62	18	4	21	13	0	10	8	2	9
1404	0	4	2	4	2	0	3	1	22	0	15	0	0	5	4	1	8	2	4	2	4	0	1	1	8	54	5	0	19	4	2	3	44	17	32	5	5	1	15	0	4	2	10	1	13	0	8	1	0	1	13	0	2	18	1	2	6	5	7	25	2	53	84	0	9	19	3	7
1405	5	1	0	0	46	14	4	3	6	10	1	0	0	6	1	0	7	17	21	0	0	1	2	4	9	3	4	2	0	0	1	1	0	1	2	0	2	4	0	0	11	0	10	5	1	0	1	6	1	0	0	0	0	2	0	0	0	0	3	0	8	0	0	0	1	3	1	0
1406	1	1	1	18	2	0	6	0	5	4	9	0	0	3	1	34	4	1	6	158	137	1	2	19	11	124	3	2	17	20	6	31	88	55	29	4	3	4	116	7	1	2	3	4	18	2	7	5	5	4	3	1	2	2	0	2	2	6	3	1	0	58	69	0	0	6	0	82
1407	0	0	0	2	4	1	0	0	9	1	0	0	0	9	4	4	1	0	1	1	2	0	0	11	0	8	3	6	6	3	2	2	20	1	17	1	6	1	22	11	0	5	17	4	34	1	3	3	11	4	7	0	0	1	1	0	1	0	2	0	0	6	14	0	0	2	0	1
1408	5	17	0	2	4	48	1	5	1	3	0	0	0	30	7	0	3	2	3	0	1	2	2	8	3	17	2	1	0	0	7	3	0	0	5	3	2	3	1	1	8	0	3	3	4	2	2	0	4	0	0	1	3	0	0	0	1	0	1	1	0	1	0	0	0	1	0	0
1409	1	1	1	3	6	1	3	0	10	10	5	0	0	7	5	4	12	3	4	1	2	0	2	15	32	23	5	12	47	4	10	7	7	4	34	15	15	5	8	12	6	10	12	5	56	8	22	3	10	5	12	0	3	25	3	10	3	10	13	11	5	19	24	0	8	8	3	2
1410	5	8	3	14	19	18	4	1	11	10	7	0	0	18	4	3	9	29	23	4	2	0	2	9	15	25	5	3	1	2	11	27	10	5	9	4	11	0	14	2	12	1	12	4	14	1	15	4	4	6	6	0	0	11	0	1	1	5	10	5	4	13	11	0	9	5	0	3
1411	68	35	9	19	88	81	7	9	12	14	21	0	0	24	12	4	20	29	33	1	5	5	13	27	13	64	7	2	1	1	16	11	1	1	2	16	8	12	0	3	35	1	5	0	6	0	2	0	2	1	4	0	2	6	0	0	1	2	6	4	100	12	12	0	20	5	2	1
1412	4	10	0	6	6	0	0	0	6	4	12	0	0	3	0	11	4	1	3	57	55	1	4	6	4	139	1	1	3	0	4	37	8	25	8	4	1	1	18	2	0	0	1	0	3	5	1	1	3	1	0	0	0	4	0	1	1	17	0	0	2	25	29	0	0	4	1	32
1413	1	2	0	0	1	9	5	2	1	8	0	0	0	8	7	0	5	4	3	0	0	2	1	4	20	1	7	15	1	0	12	1	1	0	1	1	3	5	1	0	4	2	25	13	39	1	35	9	1	4	1	0	1	2	0	1	2	0	18	2	0	0	1	0	8	1	2	0
1414	0	2	0	6	0	3	10	0	2	7	0	0	0	15	36	4	8	2	7	1	2	2	3	5	18	5	8	11	7	2	20	4	0	1	5	1	29	2	4	9	0	5	34	5	52	1	18	18	19	18	22	0	0	8	2	2	3	3	24	1	1	6	3	0	23	8	4	0
1415	0	1	1	5	0	7	9	1	1	4	0	0	0	3	3	0	8	0	15	2	2	9	0	13	4	2	6	4	0	0	6	1	2	0	0	0	2	18	2	0	1	2	37	4	9	0	12	7	6	16	1	1	1	2	8	0	8	0	13	1	0	0	2	0	5	5	2	1
1416	3	0	2	4	14	10	16	7	1	6	1	0	3	25	8	3	22	35	38	3	0	8	10	14	32	35	26	15	15	3	28	6	2	2	5	1	3	41	6	8	6	3	5	5	16	23	17	4	14	36	38	0	15	33	26	4	10	20	113	33	18	10	4	0	9	7	2	2
1417	2	9	0	4	2	7	0	1	9	2	12	0	0	5	6	10	9	3	3	6	1	3	1	7	12	38	6	3	6	0	7	48	25	31	26	14	6	3	31	2	3	2	6	5	9	4	4	1	2	4	18	0	0	32	0	2	5	16	6	6	1	17	22	0	5	4	2	3
1418	0	0	0	0	0	1	10	0	5	1	1	0	0	3	2	2	9	1	0	0	0	1	0	1	0	18	2	2	24	5	1	3	10	15	4	1	1	1	8	1	2	3	2	0	8	1	3	1	0	2	4	0	0	26	0	3	4	2	8	54	5	11	21	0	24	14	1	0
1419	0	0	2	5	2	0	20	0	15	4	7	0	0	8	19	0	19	1	1	1	4	2	1	3	13	19	10	8	63	11	4	5	9	5	12	1	3	2	14	0	0	4	39	1	21	1	15	5	2	1	6	0	0	5	1	3	2	1	15	14	1	12	14	0	20	20	8	1
1420	6	16	0	6	9	11	10	2	5	7	5	0	0	7	13	6	23	5	6	2	3	1	2	5	11	9	6	7	11	1	12	7	6	4	23	0	10	10	8	4	1	4	6	8	18	16	19	3	1	4	14	1	1	17	3	5	3	22	22	6	2	7	9	0	6	3	3	0
1421	0	0	1	15	0	0	3	0	15	3	6	0	1	4	2	28	6	0	1	31	139	2	3	3	8	57	5	6	60	9	2	54	35	31	30	11	3	0	22	3	2	0	1	2	21	3	6	2	5	2	6	0	0	14	0	2	4	61	9	1	0	48	62	0	2	8	1	134
1422	1	0	1	9	3	0	0	0	26	0	26	0	0	2	2	13	1	1	0	8	3	0	1	0	3	105	0	0	2	4	0	12	23	13	23	20	4	0	9	0	0	1	0	0	1	0	0	0	2	0	1	0	0	7	0	0	1	4	0	11	5	26	49	0	5	1	0	8
1423	1	5	0	2	0	3	2	0	3	2	20	0	0	1	1	9	4	0	2	11	17	2	3	2	1	46	1	0	2	9	3	6	12	27	13	6	0	0	22	1	3	0	6	0	0	1	1	0	1	0	0	0	0	2	0	0	0	6	0	1	1	7	14	0	3	1	0	43
1424	0	1	0	4	0	2	9	0	6	3	2	0	0	4	5	4	4	0	1	0	2	0	0	2	12	2	3	4	104	10	2	8	8	5	39	5	1	1	19	15	0	6	11	9	22	8	26	1	4	7	13	1	0	11	1	12	11	2	4	4	0	9	16	0	3	8	0	1
1425	0	1	0	1	13	7	2	2	13	45	0	0	0	41	10	9	6	4	7	1	2	3	5	33	38	17	19	14	7	3	3	6	27	8	61	4	12	2	40	0	6	9	99	21	47	5	14	9	15	7	5	4	11	0	5	2	3	1	6	3	2	4	25	0	6	6	4	1
1426	1	0	0	1	0	2	0	0	2	2	1	0	1	8	2	3	3	1	0	3	4	0	1	1	6	13	2	0	2	2	2	1	18	4	54	2	4	0	54	0	0	0	10	7	17	0	4	0	1	2	2	0	1	1	0	0	1	0	0	3	1	5	21	0	0	3	1	5
1427	1	0	0	19	0	6	4	1	6	4	3	0	1	1	1	7	3	1	2	7	2	0	2	0	0	26	0	0	3	6	0	16	25	2	3	3	4	0	7	0	0	0	1	0	2	0	6	0	1	0	0	0	0	5	0	0	1	0	3	0	0	7	26	0	2	1	0	11
1428	2	1	0	1	13	12	2	7	0	8	0	0	0	23	2	0	0	9	44	0	3	3	3	12	3	7	10	7	0	0	2	0	1	0	0	0	1	5	0	1	7	0	7	4	1	0	0	1	21	0	0	0	1	0	2	0	0	0	0	0	0	0	1	0	1	0	1	0
1429	1	2	4	0	7	5	19	2	4	8	1	0	0	9	5	2	10	16	16	0	2	5	4	11	67	14	26	13	19	4	12	1	6	3	17	1	11	14	28	13	8	9	64	26	62	8	70	13	8	36	12	1	5	19	7	1	18	2	74	13	8	11	16	0	13	12	2	5
1430	7	14	2	13	5	5	17	2	12	8	7	0	0	26	17	4	35	3	12	1	1	1	0	5	57	26	15	9	40	8	29	2	16	5	72	4	9	5	15	9	9	7	22	26	97	18	102	12	3	9	19	1	4	44	2	12	16	9	70	22	9	20	33	0	12	18	3	7
1431	0	1	0	3	0	0	1	0	17	0	1	0	0	0	1	3	0	0	0	4	80	1	0	0	0	49	0	0	16	55	0	30	20	32	7	7	0	0	28	3	0	2	0	1	1	1	1	0	0	0	3	0	0	3	0	4	29	194	2	5	0	84	163	0	0	1	0	86
1432	0	0	0	13	0	0	5	1	24	1	3	0	0	1	1	11	3	0	0	6	2	0	0	0	12	62	3	2	27	11	10	5	24	9	24	6	16	0	26	7	0	8	0	0	16	0	7	0	0	1	1	1	2	35	0	6	6	41	5	11	1	22	55	0	3	1	3	1
1433	1	2	0	1	10	6	6	0	5	7	3	0	0	6	7	1	3	42	22	0	2	0	0	11	7	2	8	2	2	1	8	1	3	2	1	2	9	1	1	0	7	1	5	2	3	0	6	3	4	0	3	0	2	5	0	0	1	0	7	0	1	4	2	0	8	9	0	1
1434	0	0	0	1	0	0	0	0	2	0	0	0	0	0	0	1	0	0	0	2	10	0	0	1	0	19	0	0	5	6	0	7	18	3	2	3	0	0	11	0	0	0	0	0	0	1	0	0	0	1	0	0	0	3	0	1	9	39	0	0	0	28	38	0	0	0	0	21
1435	0	0	1	1	0	0	0	0	0	0	0	1	0	0	1	6	0	1	1	44	58	0	1	2	7	12	0	0	3	6	0	2	10	5	3	0	0	1	46	4	2	2	1	1	2	11	2	0	5	2	1	0	0	16	1	2	2	21	5	0	0	12	9	0	0	1	0	17
1436	5	1	3	28	1	2	15	0	18	4	6	0	0	7	9	8	11	2	3	22	11	3	2	1	11	172	6	0	16	17	4	10	33	17	19	7	9	5	45	4	0	5	2	1	9	5	17	2	0	2	26	0	0	48	2	2	28	69	45	47	10	105	178	0	6	12	2	38
1437	2	12	0	7	4	2	0	2	9	3	0	0	0	18	1	12	1	4	4	4	6	0	0	5	0	36	3	1	1	1	9	40	9	5	5	1	7	0	0	0	0	3	0	1	6	0	1	1	2	0	1	0	1	2	0	0	1	1	0	1	3	3	11	0	2	2	5	0
1438	11	7	2	3	2	1	1	0	37	1	22	0	0	5	2	3	5	0	0	2	3	0	2	0	0	21	0	0	0	4	0	4	5	0	22	9	1	0	2	0	0	0	0	0	1	0	1	0	0	0	1	0	0	3	0	0	0	0	1	5	12	10	14	0	6	8	4	6
1439	0	7	1	0	1	9	0	7	4	16	1	0	0	31	19	0	0	2	18	1	1	3	0	12	10	1	9	17	0	0	8	0	0	0	7	2	0	2	1	40	3	1	46	46	17	0	6	8	14	0	1	0	0	1	1	0	0	1	0	0	0	0	1	0	0	3	1	0
1440	2	1	0	1	0	5	0	2	0	1	0	0	1	3	9	2	5	5	8	1	3	3	1	11	20	1	10	16	2	0	19	1	0	0	1	0	6	11	4	7	1	2	26	5	6	7	14	5	17	23	51	1	5	8	7	8	8	4	22	11	1	3	0	0	5	6	1	0
1441	6	5	0	3	31	12	17	15	7	12	8	0	3	27	5	7	30	41	49	5	7	8	23	5	10	25	9	14	11	3	19	12	5	3	11	7	7	46	16	16	5	7	3	1	12	15	7	1	10	8	10	0	4	44	11	3	15	46	39	25	12	11	8	0	8	7	1	2
1442	3	1	0	8	0	0	6	1	5	13	1	0	0	31	19	0	37	4	9	1	2	5	2	11	24	8	24	21	35	5	23	2	8	3	4	3	11	2	4	13	6	7	22	10	66	3	13	10	27	17	33	1	1	7	2	1	8	0	33	13	7	5	13	0	39	10	14	1
1443	10	2	1	2	24	199	1	24	0	17	0	0	0	6	2	0	5	7	26	0	1	13	4	4	2	1	4	2	0	0	1	1	0	0	0	0	1	3	0	0	5	0	21	1	0	0	1	1	2	0	0	0	0	0	0	0	0	0	0	0	0	0	0	0	0	0	0	1
1444	1	0	2	15	1	0	1	0	2	3	0	0	0	0	0	32	2	0	0	49	84	2	0	2	12	43	1	1	34	17	1	17	99	25	31	7	2	0	43	4	2	5	1	0	10	10	6	0	2	2	0	0	0	23	0	4	4	14	14	1	2	67	37	0	2	2	1	115
1445	57	11	5	9	38	64	2	12	7	6	2	0	1	34	10	0	16	34	79	1	3	1	14	7	11	7	9	3	0	0	9	8	0	0	1	0	1	3	0	0	19	0	2	0	1	0	0	0	1	0	0	0	0	3	0	0	0	0	6	2	61	1	3	0	8	2	0	0
1446	1	1	6	4	8	3	7	2	10	7	1	0	2	3	5	4	22	7	10	6	0	5	3	7	56	53	9	2	29	14	5	4	43	12	28	11	17	6	75	0	5	10	21	11	35	18	52	7	2	15	28	1	2	122	3	14	30	15	148	60	10	36	51	0	6	14	1	18
1447	1	5	0	0	8	7	13	3	0	7	0	0	1	25	1	0	4	12	69	0	3	0	2	17	7	7	18	9	0	2	1	1	2	1	2	0	2	8	0	3	6	0	19	7	3	0	3	9	24	3	4	0	12	0	10	0	1	0	0	0	1	0	0	0	0	1	0	1
1448	19	175	1	10	20	45	7	18	4	22	7	0	0	15	12	0	9	1	16	1	6	2	4	37	9	31	11	1	2	2	11	5	1	2	96	13	4	0	0	10	19	4	34	10	32	1	28	8	11	3	0	1	0	1	0	2	0	0	0	0	5	2	5	0	6	1	4	5
1449	0	3	4	8	5	3	5	1	18	12	1	0	1	4	4	6	19	16	18	4	4	2	2	20	53	36	22	7	18	8	19	11	39	6	21	17	24	8	57	2	3	9	64	19	55	6	69	12	32	22	62	3	1	80	4	5	19	16	73	48	1	28	32	0	9	20	5	8
1450	9	13	2	11	60	27	5	4	29	54	15	0	0	18	13	7	48	40	22	1	4	7	13	24	62	12	20	17	16	5	19	10	9	3	17	6	15	4	4	4	53	4	48	12	61	1	11	24	9	5	6	0	3	12	3	2	4	1	7	4	6	9	14	0	29	9	2	0
1451	5	4	1	3	1	17	11	5	2	16	0	0	3	27	37	0	15	1	13	1	0	8	1	12	19	2	26	23	4	0	46	0	1	0	0	0	10	6	0	3	7	7	64	8	38	0	23	14	8	8	5	0	2	1	7	1	1	0	13	0	1	1	2	0	17	5	10	0
1452	19	10	4	1	71	22	67	9	25	21	27	0	0	16	14	8	61	96	62	0	0	2	5	18	12	16	30	13	11	2	24	7	6	7	2	6	19	4	0	0	17	1	37	2	8	0	7	12	6	0	3	0	4	8	2	2	1	0	8	6	19	7	5	1	73	17	7	0
1453	5	2	3	16	4	3	14	2	50	12	21	0	1	5	19	21	35	3	9	7	7	3	1	4	18	49	12	2	23	13	9	6	52	29	47	13	18	0	55	1	3	11	21	8	43	2	28	7	1	3	33	0	1	38	1	3	15	12	74	29	2	67	79	0	25	32	7	29
1454	0	0	0	2	0	0	0	0	0	0	2	0	0	0	0	3	0	0	0	9	29	0	1	0	0	40	0	0	1	2	0	16	5	6	9	16	0	0	15	1	0	0	0	0	0	0	0	0	0	0	0	0	0	0	0	0	0	4	0	0	0	5	22	0	0	0	0	346
1455	0	0	0	0	5	8	10	2	0	0	0	0	1	9	1	1	0	6	8	0	0	3	0	13	8	1	15	12	0	0	7	1	0	0	0	0	2	21	0	4	1	0	57	2	0	0	3	3	8	4	1	2	1	0	7	1	0	0	1	0	0	0	0	0	0	2	1	0
1456	0	2	0	0	6	8	8	9	24	28	0	0	0	30	55	1	14	3	44	0	5	6	2	22	18	9	22	30	6	2	6	1	3	0	15	1	1	5	1	3	1	2	143	48	31	1	17	23	59	4	8	1	0	1	7	0	1	0	4	1	1	3	3	0	16	9	8	5
1457	1	2	0	9	2	3	7	19	1	13	2	0	2	82	15	0	2	0	28	1	6	1	0	1	1	3	14	5	1	0	0	1	2	1	4	0	2	2	0	2	0	0	13	1	6	0	0	1	4	0	0	0	0	0	1	0	0	0	0	0	0	1	1	0	2	1	4	1
1458	0	5	0	4	1	3	0	1	10	0	6	0	0	1	3	2	8	3	2	6	33	1	5	1	4	69	3	0	18	36	3	35	6	11	8	3	2	4	12	3	2	1	1	0	6	3	4	1	4	4	4	0	0	4	0	6	15	54	14	26	4	21	29	0	2	4	4	6
1459	14	122	0	11	16	43	3	43	2	10	0	0	0	21	5	0	0	1	27	1	1	4	6	7	1	19	7	4	1	0	2	2	0	0	5	1	0	1	0	1	7	0	0	1	0	0	2	1	0	0	0	0	1	0	0	0	0	0	0	0	5	0	0	0	2	0	1	0
1460	7	7	4	3	12	14	5	2	2	3	2	0	0	13	6	5	7	8	18	2	1	2	11	22	37	34	19	6	2	3	43	15	10	2	19	8	28	18	26	13	16	6	59	15	33	6	44	13	34	33	27	0	8	42	6	3	29	24	60	16	5	16	17	0	20	17	1	12
1461	5	15	3	22	12	8	1	1	2	8	9	0	0	5	2	36	3	7	9	94	96	8	6	7	12	129	5	1	7	2	6	50	36	43	8	5	6	4	33	5	4	2	1	1	6	10	1	1	16	4	1	0	0	27	0	4	0	87	4	1	2	31	28	0	2	3	0	28
1462	2	3	1	17	19	11	6	3	12	13	1	0	3	36	25	2	6	19	48	3	1	6	6	27	44	21	18	19	5	5	38	17	4	6	7	1	18	19	11	6	10	3	78	15	39	4	56	25	11	21	40	0	7	28	7	1	2	11	66	13	4	18	18	0	15	15	1	5
1463	15	9	3	1	17	106	2	15	1	3	0	0	0	3	1	0	1	9	28	0	0	5	0	6	1	1	0	2	0	0	0	0	0	0	0	0	0	2	0	0	6	0	3	0	0	0	0	1	7	0	0	0	0	0	0	0	0	0	0	0	1	0	0	0	1	0	0	0
1464	5	18	0	1	8	11	22	1	13	15	44	0	0	3	9	14	34	19	8	1	0	0	6	16	20	36	10	4	10	2	20	7	22	21	31	29	12	4	4	3	16	2	15	5	24	0	17	8	6	4	2	0	2	7	0	0	3	1	4	13	7	9	19	0	68	17	10	1
1465	0	18	1	3	1	1	15	3	5	3	1	0	2	39	11	9	14	4	6	21	3	0	12	2	28	66	27	7	11	6	63	3	13	21	18	11	22	0	31	62	2	22	5	8	104	4	45	0	21	7	6	0	13	80	10	9	10	13	25	32	7	8	16	0	18	8	7	2
1466	9	1	6	2	26	5	11	3	3	8	2	0	1	10	6	2	30	34	39	0	1	2	6	7	44	16	23	8	23	9	14	3	3	5	10	1	2	16	5	0	4	10	18	6	14	16	19	5	0	9	26	0	13	51	5	3	10	12	215	54	11	13	8	0	9	24	4	3
1467	1	17	1	1	25	5	2	2	2	2	8	0	1	8	4	10	0	15	16	10	1	0	4	2	11	39	5	0	0	2	19	13	4	2	4	3	8	0	5	5	7	2	0	3	10	0	1	0	5	0	0	0	0	5	0	0	0	2	0	2	2	1	6	0	1	2	1	1
1468	10	53	3	2	56	50	3	7	6	9	4	0	0	4	1	0	7	39	20	0	0	1	4	17	5	4	2	1	0	0	5	1	0	0	0	5	0	2	0	0	6	0	6	3	3	0	0	2	4	0	0	0	2	1	0	0	1	0	0	0	1	0	0	0	5	2	0	1
1469	2	2	2	1	1	18	9	2	5	11	0	0	0	8	3	2	1	3	12	0	0	1	1	9	6	5	8	1	0	0	5	1	5	0	13	11	6	0	1	2	3	1	24	7	13	0	11	4	15	3	2	1	0	1	0	1	4	0	2	0	1	2	2	0	6	13	0	7
1470	0	1	0	3	0	0	3	0	7	3	0	1	1	2	0	2	0	1	0	7	41	1	1	0	4	22	0	0	5	29	2	3	16	4	1	0	0	1	16	4	1	3	5	0	5	1	6	2	2	2	5	0	0	1	3	7	1	2	2	1	0	12	9	0	0	5	2	9
1471	6	0	1	1	51	418	0	16	1	10	0	0	0	9	2	1	3	29	20	0	0	23	7	9	4	1	3	6	0	0	5	0	0	0	0	0	0	10	2	0	10	0	9	3	0	0	0	3	8	1	0	0	1	0	4	0	0	0	0	0	0	0	0	0	0	0	0	0
1472	1	4	6	11	4	0	17	1	37	11	10	0	0	1	3	11	26	4	5	10	3	1	0	5	31	83	16	2	46	12	10	5	83	25	120	30	15	1	125	0	7	15	25	15	70	5	69	4	1	6	24	0	1	87	1	5	12	5	34	36	4	46	88	0	2	15	1	24
1473	0	8	0	5	2	2	13	0	3	4	3	0	0	1	10	4	12	0	2	0	0	2	0	7	27	10	6	3	7	3	23	0	10	1	55	4	19	0	13	34	8	12	18	13	61	3	67	8	5	11	5	0	1	9	0	9	15	7	15	3	0	10	24	0	12	7	2	5
1474	0	3	2	1	0	2	3	1	8	0	3	0	0	0	9	10	5	0	3	6	65	8	0	1	3	39	2	5	44	50	1	21	16	50	3	3	2	2	28	4	0	2	0	0	5	5	4	0	2	3	8	0	0	15	1	6	11	27	7	7	0	31	44	0	5	8	2	9
1475	0	0	0	1	0	1	2	2	8	1	0	0	1	16	42	7	7	1	3	1	6	1	0	6	3	1	7	1	3	1	6	1	2	1	2	0	8	1	0	9	1	2	4	5	8	1	2	1	5	2	16	0	0	0	1	3	2	3	2	1	0	4	5	0	4	15	3	0
1476	2	3	0	27	0	4	0	1	2	0	0	0	0	3	4	5	2	0	0	12	31	4	1	1	1	36	0	1	10	4	5	26	8	4	4	3	0	2	6	3	2	1	0	2	2	3	1	0	1	1	7	0	0	9	1	1	1	19	8	2	2	34	27	0	0	2	0	15
1477	47	32	14	0	35	29	33	10	21	14	14	0	0	17	17	4	28	31	50	1	0	6	4	13	2	15	13	2	2	0	3	5	3	5	3	4	3	1	0	0	5	0	5	3	1	0	2	5	8	0	2	0	0	1	0	0	1	0	0	4	13	1	1	1	23	9	6	3
1478	5	10	0	32	13	0	12	17	26	19	3	0	2	126	32	5	16	2	44	2	7	2	6	16	14	36	36	23	9	4	24	7	4	2	20	1	18	1	3	44	9	7	18	5	62	0	11	0	10	2	3	0	0	6	1	0	4	1	9	9	33	15	12	0	17	11	17	1
1479	1	3	2	1	8	7	11	3	2	4	6	0	1	11	22	4	16	12	10	3	2	0	1	12	3	18	10	0	2	2	7	9	6	1	2	2	24	1	1	2	6	5	3	3	7	0	3	14	5	2	6	0	1	4	2	1	1	0	1	3	3	2	5	1	28	7	3	1
1480	0	5	0	10	1	0	10	3	8	1	4	0	0	5	2	8	2	0	1	15	3	0	1	0	2	68	3	1	4	3	12	1	32	10	74	6	21	0	62	23	0	15	0	1	21	0	4	1	1	1	0	0	0	3	0	3	2	2	0	2	0	22	50	0	2	1	2	2
1481	9	23	4	4	23	12	7	3	2	14	2	0	2	6	16	4	36	22	17	1	0	1	2	6	47	21	12	10	24	4	24	3	3	6	28	2	5	8	10	0	6	8	21	18	43	25	53	7	3	14	25	2	8	81	5	14	10	9	54	18	7	11	11	0	6	10	1	0
1482	1	0	0	4	0	3	5	0	10	2	1	0	0	2	4	10	4	3	1	2	4	1	2	6	3	16	1	3	21	1	4	23	13	2	9	46	13	1	17	8	1	5	0	0	9	6	6	0	9	9	17	0	0	25	0	3	50	99	17	12	2	42	30	0	15	9	2	3
1483	5	2	0	2	20	113	2	26	0	21	0	0	1	24	1	0	1	4	20	0	0	8	0	26	3	1	7	16	0	0	4	0	0	0	0	0	0	10	0	0	11	2	30	2	8	0	3	5	5	0	0	1	0	0	1	0	0	0	1	0	3	0	0	0	1	2	1	0
1484	56	278	0	5	21	57	8	8	5	12	4	0	0	9	6	2	10	1	9	1	3	2	3	8	2	19	7	2	1	1	4	2	0	0	23	5	0	0	0	0	8	1	4	3	5	0	5	0	1	0	0	0	0	0	0	0	0	0	0	0	5	0	3	0	9	0	0	0
1485	4	1	0	10	3	21	1	29	4	2	0	0	3	14	8	0	6	0	27	3	7	3	2	10	0	3	5	3	0	0	5	4	0	0	0	0	1	0	0	1	6	0	10	4	4	0	2	4	3	1	0	0	0	0	0	0	0	0	2	0	1	0	0	0	4	0	0	1
1486	2	5	0	4	12	3	2	3	10	2	6	0	0	15	2	0	5	0	9	0	1	2	2	2	6	15	9	6	0	0	4	1	0	0	7	1	2	1	0	2	2	1	1	0	8	0	3	0	4	0	1	0	0	2	1	0	1	1	1	3	34	5	5	0	2	2	2	1
1487	0	8	1	1	9	3	54	2	6	19	0	0	4	8	7	1	6	2	17	0	0	2	0	23	5	4	14	1	13	4	13	1	7	0	5	0	16	1	0	2	2	1	99	9	37	0	54	49	7	8	0	0	1	5	5	1	2	1	1	0	1	2	2	0	9	4	1	2
1488	13	13	4	2	32	18	4	3	8	5	57	0	0	2	0	1	3	3	6	3	4	0	3	8	0	19	0	1	1	2	1	2	6	5	2	0	0	0	1	0	1	0	2	0	0	0	0	0	0	0	1	0	0	1	0	0	0	1	0	1	3	3	4	0	3	2	0	1
1489	0	0	0	0	0	0	1	0	0	0	4	0	0	1	0	2	0	0	0	7	37	0	2	0	0	11	0	0	0	0	0	0	1	4	3	9	0	0	7	0	0	0	0	0	0	0	0	0	1	0	0	0	0	0	0	0	0	1	0	0	0	0	2	0	0	0	0	348
1490	33	29	7	14	36	12	13	9	40	38	13	0	1	4	2	10	77	31	22	2	0	3	7	24	64	123	19	2	17	12	36	13	15	12	42	38	13	5	12	0	30	11	67	17	47	2	41	17	5	10	4	1	5	142	2	3	12	0	36	30	22	21	17	0	21	22	2	20
1491	0	0	0	2	0	0	0	0	0	0	1	0	0	0	0	2	0	1	0	2	28	0	1	1	0	18	0	0	2	0	0	17	2	6	1	19	0	0	7	1	1	1	0	0	0	0	0	0	5	0	0	0	0	0	0	0	2	1	0	0	0	4	9	0	0	1	0	582
1492	8	23	2	1	58	109	14	12	5	11	2	0	0	19	5	2	17	61	53	0	1	8	11	18	6	4	14	5	0	0	8	2	1	1	1	1	4	3	0	0	15	0	6	5	3	0	1	3	23	0	3	0	0	1	1	0	0	0	1	0	3	0	0	0	9	2	1	0
1493	4	5	2	5	6	0	3	0	6	7	3	0	1	0	2	17	13	0	8	42	44	1	1	15	6	76	1	6	29	10	5	15	35	53	19	8	1	2	73	3	2	1	1	1	14	3	3	1	12	1	4	0	2	15	0	0	3	12	7	3	1	35	31	0	3	7	1	21
1494	2	2	0	3	5	0	1	0	3	0	3	0	0	1	0	7	1	1	1	58	102	0	9	3	6	60	0	0	0	1	1	20	9	23	4	1	0	0	37	3	0	1	0	0	1	1	0	0	9	0	0	0	0	3	0	1	0	13	1	0	1	26	25	0	2	3	1	212
1495	105	97	5	5	52	89	7	16	26	15	4	0	0	27	15	5	33	16	16	0	0	2	5	16	4	7	7	7	0	1	8	3	0	1	3	4	1	0	0	0	11	1	0	2	0	0	0	1	2	0	1	1	0	0	0	0	0	1	0	0	23	3	0	0	23	4	6	0
1496	6	107	0	10	18	11	1	19	1	10	2	0	0	16	9	5	0	2	15	2	1	0	3	2	1	19	1	0	0	0	9	4	1	2	6	2	2	0	1	6	7	0	0	0	5	0	0	0	3	0	0	0	0	1	0	0	1	0	0	0	8	0	1	0	4	0	0	2
1497	1	2	0	25	1	1	0	0	1	3	1	2	2	2	2	8	1	0	1	56	103	5	3	9	8	17	0	1	4	17	4	8	11	5	3	1	0	2	25	6	4	2	0	0	8	1	3	2	5	7	3	0	0	8	1	2	1	6	6	1	1	26	13	0	3	2	0	52
1498	18	18	5	16	36	34	11	10	45	80	3	0	0	17	10	5	22	16	41	1	0	4	2	18	20	12	11	8	6	0	16	4	4	3	12	29	6	1	2	0	16	4	23	14	17	0	14	12	8	1	2	0	1	2	0	0	5	0	11	4	18	6	13	0	27	9	3	17
1499	0	0	1	3	1	0	6	1	17	5	11	0	2	1	1	0	2	0	8	2	6	0	0	20	9	14	13	3	20	4	1	6	23	11	57	2	11	2	36	0	1	3	87	12	20	5	20	12	3	3	8	0	0	5	3	2	5	1	0	5	0	12	27	0	1	6	1	20
1500	2	1	1	2	8	26	5	3	1	24	0	0	1	13	5	1	5	19	63	1	0	5	1	26	19	5	5	10	1	1	15	4	0	1	5	0	7	10	3	3	8	1	60	15	22	0	29	40	11	9	3	0	5	8	5	0	0	0	14	0	0	0	0	0	1	1	0	1
1501	1	5	6	4	31	7	10	3	17	18	8	0	2	6	4	7	29	8	10	1	1	6	2	10	57	32	12	8	76	12	10	4	14	11	25	10	15	19	24	4	7	25	20	5	38	45	38	7	6	11	28	0	3	69	4	17	27	33	64	70	16	51	50	0	16	26	2	2
1502	10	19	1	41	27	11	63	7	28	27	21	0	3	47	24	4	19	9	27	9	8	5	3	34	33	127	26	7	31	12	20	14	54	11	49	18	39	7	25	25	15	12	13	10	36	2	41	10	6	7	9	0	5	22	3	2	15	8	5	7	22	40	100	0	31	23	5	15
1503	0	0	1	0	0	0	8	0	3	1	2	0	0	2	6	5	10	2	0	1	1	0	1	4	9	3	4	3	54	4	7	2	4	2	6	9	31	0	4	6	4	7	3	0	9	0	7	4	2	11	13	0	1	13	1	12	12	5	11	14	2	11	12	0	20	16	2	0
1504	22	36	3	2	26	48	9	21	10	7	0	0	1	15	26	3	40	12	38	0	2	4	4	12	23	0	10	41	1	0	7	1	0	0	0	6	1	0	1	4	30	1	12	13	7	0	11	13	22	5	0	0	1	2	1	3	0	0	0	0	1	0	0	0	34	2	2	0
1505	1	0	0	19	0	0	0	0	14	2	3	0	1	6	3	0	1	1	0	6	11	0	1	5	1	8	1	0	12	14	1	22	27	1	4	0	4	4	29	1	0	0	2	0	9	2	2	1	2	0	4	1	0	4	0	3	5	2	4	3	1	15	23	0	3	3	4	10

### Sheet: Nhoods_BCell
nhood	001-009_T0_COL	001-011_T0_COL	001-014_T0_COL	001-015_T0_COL	001-016_T0_COL	001-017_T0_COL	001-018_T0_COL	001-019_T0_COL	001-022_T0_COL	001-023_T0_COL	001-024_T0_COL	001-026_T0_COL	001-027_T0_COL	001-028_T0_COL	001-030_T0_COL	001-031_T0_COL	001-032_T0_COL	001-033_T0_COL	001-034_T0_COL	001-036_T0_COL	001-038_T0_COL	001-042_T0_COL	001-043_T0_COL	001-044_T0_COL	001-045_T0_COL	001-047_T0_COL	001-049_T0_COL	001-050_T0_COL	001-051_T0_COL	001-052_T0_COL	001-053_T0_COL	001-055_T0_COL	001-057_T0_COL	001-059_T0_COL	001-062_T0_COL	001-063_T0_COL	001-064_T0_COL	001-068_T0_COL	001-069_T0_COL	001-071_T0_COL	001-074_T0_COL	001-077_T0_COL	001-078_T0_COL	001-079_T0_COL	001-082_T0_COL	001-085_T0_COL	001-089_T0_COL	001-090_T0_COL	001-092_T0_COL	001-094_T0_COL	001-103_T0_COL	003-002_T0_COL	003-004_T0_COL	003-005_T0_COL	003-007_T0_COL	003-012_T0_COL	003-016_T0_COL	003-024_T0_COL	003-026_T0_COL	003-027_T0_COL	003-030_T0_COL	003-034_T0_COL	003-036_T0_COL	003-039_T0_COL	003-042_T0_COL	003-046_T0_COL	003-051_T0_COL
1	4	0	0	0	0	0	0	5	0	0	0	2	4	3	0	17	0	3	1	6	5	5	3	2	33	0	7	0	1	1	1	3	11	55	0	1	2	10	3	19	9	2	0	3	0	4	0	4	19	7	2	0	2	2	3	1	0	2	0	0	0	0	0	0	1	0	0
2	38	1	1	65	16	0	13	16	0	8	1	0	4	0	3	29	0	4	0	10	79	2	39	1	37	1	37	5	0	0	16	0	9	1	5	0	0	1	7	4	3	1	0	1	0	0	0	3	0	1	8	0	0	0	0	8	0	21	1	2	32	0	0	0	6	0	24
3	7	1	4	20	72	1	3	12	0	3	0	0	0	5	2	3	0	88	2	22	5	2	43	10	19	4	26	5	5	0	24	9	25	6	3	0	1	4	44	8	2	2	1	0	0	0	1	2	2	0	2	2	0	0	0	11	0	3	0	0	2	0	0	0	9	0	0
4	4	0	4	10	8	0	7	4	1	1	6	0	1	0	1	5	0	1	1	2	5	4	2	3	8	8	3	8	22	5	7	5	11	28	5	0	3	4	7	30	11	6	1	5	0	0	2	0	10	4	11	3	0	0	7	82	0	7	1	2	5	1	1	2	9	2	1
5	1	1	5	4	13	1	1	40	0	2	0	1	5	5	5	58	0	68	1	38	15	5	14	4	98	1	37	7	2	0	11	4	23	33	5	0	4	8	40	11	17	3	2	4	1	1	2	19	6	14	2	2	0	4	3	0	0	6	0	0	1	0	0	0	1	1	0
6	2	0	0	0	9	0	3	63	0	0	0	2	8	2	2	63	0	19	0	34	25	2	1	5	100	0	27	0	0	0	39	11	29	24	6	0	9	40	12	14	20	4	0	7	0	0	4	26	18	66	10	1	0	2	0	4	0	1	0	0	1	0	0	0	6	0	0
7	1	6	7	17	8	0	31	1	3	5	2	1	2	1	1	34	0	0	1	14	18	1	0	1	1	4	10	0	0	1	0	0	13	2	1	0	0	2	0	5	3	0	0	1	0	0	0	2	0	0	1	0	0	0	1	16	0	2	0	11	16	0	0	0	9	3	18
8	115	0	0	66	1	0	0	5	0	0	0	2	0	1	1	4	0	0	0	3	9	0	3	0	8	1	17	2	0	0	2	0	0	0	0	0	0	0	0	0	0	0	0	0	0	0	0	0	0	1	7	0	2	0	0	1	1	11	0	1	1	0	0	0	4	0	4
9	4	0	0	6	0	0	0	43	0	0	0	0	3	0	1	1	0	1	0	10	2	1	17	1	59	2	0	0	0	0	53	1	2	13	0	0	0	1	20	16	22	4	2	7	16	6	1	20	7	1	0	0	0	0	0	18	0	1	1	0	0	0	0	0	0	0	0
10	138	1	0	103	0	0	1	46	1	0	0	3	6	16	5	49	0	1	1	9	44	1	5	0	64	0	56	2	1	0	8	1	5	3	0	0	0	2	7	4	6	1	0	3	0	0	0	5	1	0	11	0	1	0	0	4	6	11	0	1	7	1	0	0	3	0	9
11	29	0	4	113	5	4	22	21	8	6	7	12	5	12	2	30	4	2	4	33	69	8	4	9	33	68	10	5	1	6	6	40	12	27	8	3	2	2	4	20	11	2	0	17	2	3	6	11	6	0	9	0	1	0	0	8	0	5	0	6	73	6	5	0	4	1	33
12	1	0	0	2	2	5	0	35	1	1	3	0	0	0	0	0	0	0	0	0	0	2	0	17	2	8	0	0	2	0	1	4	0	1	2	2	0	0	7	23	27	1	0	7	19	2	1	4	36	0	15	0	0	1	0	2	0	1	3	2	0	0	0	0	6	0	0
13	65	3	1	43	2	2	4	39	0	4	0	9	5	27	3	44	0	2	0	7	36	0	4	2	53	46	9	0	0	3	11	8	32	19	1	0	0	3	4	15	7	2	1	2	6	1	0	1	16	3	41	0	3	0	0	8	0	8	0	0	38	0	0	0	5	0	14
14	0	1	1	3	0	0	0	15	0	0	0	0	1	1	0	2	0	0	0	93	44	1	21	9	68	22	5	2	0	0	54	17	6	5	0	0	1	32	12	17	25	3	4	5	35	9	0	19	16	52	1	0	7	0	2	10	0	0	0	1	2	1	0	0	1	0	33
15	5	0	12	2	80	0	2	13	0	12	0	1	6	0	0	24	0	32	0	95	6	1	15	28	49	0	46	2	1	0	35	7	21	5	6	0	3	18	22	17	9	1	1	4	0	0	3	15	11	4	10	3	0	2	4	3	0	4	0	0	42	0	0	0	12	0	0
16	7	2	19	57	56	0	9	7	0	10	2	0	0	5	3	7	1	22	14	36	12	10	20	31	11	14	19	12	4	4	31	5	42	15	24	0	3	12	53	33	8	10	6	3	0	0	2	7	12	0	5	2	0	0	0	39	0	18	0	1	28	2	0	0	8	1	4
17	1	2	6	7	7	1	4	2	1	7	2	3	4	1	2	5	0	0	0	11	1	0	0	0	2	50	0	2	17	0	0	2	22	5	4	1	0	2	1	17	6	0	0	2	1	0	0	1	9	0	11	0	0	0	0	12	0	1	0	19	178	24	5	0	6	5	6
18	97	3	4	62	5	0	3	17	0	0	0	11	7	12	6	101	0	41	2	110	55	4	22	1	34	1	83	0	0	0	24	3	31	21	0	0	0	3	22	1	1	4	1	3	0	0	0	2	0	0	3	0	1	0	0	2	0	7	0	0	30	0	0	0	11	1	4
19	2	2	0	4	1	1	1	19	0	0	0	0	1	4	1	3	0	1	1	4	7	26	0	10	43	1	3	4	2	3	4	5	3	5	0	1	0	5	5	6	21	18	3	14	0	30	10	10	55	16	7	2	0	2	3	0	1	6	1	0	0	0	0	0	0	0	0
20	4	1	1	75	2	0	24	11	0	2	2	8	2	3	1	37	1	2	3	42	61	2	3	2	31	52	3	3	2	4	3	34	7	20	16	4	7	4	9	17	5	1	1	8	1	7	10	4	2	0	6	0	4	0	4	0	0	3	1	1	64	14	4	1	0	0	14
21	14	0	8	15	18	0	0	22	0	0	0	0	1	0	1	21	0	137	1	20	4	2	41	1	18	0	78	5	0	0	14	0	0	0	0	0	2	0	3	1	0	0	1	0	0	0	0	5	0	1	1	0	0	0	0	1	0	7	0	0	0	0	0	0	3	0	0
22	71	1	37	96	0	22	6	15	6	1	15	0	9	24	2	2	4	31	22	11	2	43	0	0	3	5	12	7	0	2	6	4	11	9	0	4	0	0	3	9	6	0	0	0	0	0	0	0	6	0	8	0	0	0	0	25	1	9	0	32	5	0	2	1	18	2	7
23	22	0	9	74	1	0	4	9	0	0	2	5	4	0	0	6	0	0	0	5	10	0	0	0	5	1	12	1	0	0	1	0	5	1	0	0	0	0	2	0	2	0	0	0	0	0	0	2	0	0	0	0	0	0	0	9	0	6	1	1	2	0	0	0	23	1	5
24	2	0	0	1	0	0	0	1	0	0	0	0	0	0	1	1	0	5	0	17	7	1	204	0	19	0	0	0	0	1	3	0	1	1	0	0	0	2	3	0	1	1	0	1	0	0	0	0	0	3	5	0	0	0	0	0	1	0	0	0	1	0	0	0	0	0	0
25	3	0	1	1	0	0	1	2	1	0	0	18	9	2	0	65	0	7	0	10	7	1	1	2	19	0	17	1	0	1	3	1	15	87	0	0	2	3	2	6	4	1	0	0	0	0	1	2	7	1	1	0	2	2	18	4	0	6	1	1	0	0	0	0	1	3	0
26	43	2	0	40	0	1	2	10	2	0	2	0	1	11	1	3	0	3	7	3	12	24	0	0	8	2	10	10	0	2	3	2	1	4	0	0	0	0	1	0	2	2	2	1	0	0	0	0	3	0	8	0	0	0	0	13	10	24	1	5	1	1	1	1	4	0	19
27	28	1	3	27	4	1	0	1	0	0	0	2	0	5	1	2	0	15	10	34	2	16	142	2	5	0	28	3	1	0	13	2	3	7	2	0	0	0	13	2	0	3	0	0	0	0	0	3	2	0	0	0	1	0	1	10	2	14	0	0	1	0	0	0	2	0	0
28	3	1	1	3	3	1	7	11	0	1	0	1	4	10	1	0	0	0	0	12	6	9	0	8	12	22	0	1	8	5	16	4	32	54	3	0	1	8	4	27	27	18	2	3	0	0	3	4	62	7	37	1	1	1	1	71	0	3	0	0	4	1	0	0	2	0	8
29	70	2	4	99	1	0	7	53	1	0	3	3	3	24	8	20	0	6	1	10	19	7	4	4	69	7	56	13	1	1	34	11	16	16	2	0	1	2	19	5	8	7	1	4	1	1	2	7	16	3	4	0	2	0	0	21	0	32	0	3	3	0	0	0	10	1	6
30	0	0	0	0	0	7	0	31	1	0	0	0	5	4	4	3	0	2	0	2	4	4	0	1	3	13	0	0	2	1	15	0	4	2	4	1	0	0	1	2	0	0	1	0	80	0	1	0	30	0	51	0	0	0	0	2	0	1	0	10	18	1	2	0	2	0	2
31	11	22	7	12	45	1	8	3	0	7	2	7	5	0	0	29	0	48	0	21	9	0	1	1	2	13	11	1	0	0	2	4	13	3	0	0	0	0	0	14	2	0	0	0	0	0	0	1	3	0	2	0	0	0	0	3	0	0	0	0	17	0	0	0	3	0	1
32	29	5	11	11	2	0	4	4	0	1	0	19	5	4	1	284	0	26	0	34	13	1	0	1	8	1	33	1	0	0	1	1	18	6	0	0	0	0	1	0	3	0	0	1	0	0	0	0	2	0	1	0	0	0	0	5	0	0	0	2	11	1	0	0	4	0	4
33	168	0	13	113	5	0	1	12	0	0	0	0	3	2	2	23	0	14	0	19	10	0	13	0	13	0	43	1	1	0	2	1	1	0	0	0	0	0	0	0	0	0	0	1	0	0	0	0	0	0	2	0	0	0	0	3	0	11	0	4	10	0	0	0	5	1	9
34	10	0	1	39	0	1	4	1	1	1	0	6	0	2	1	43	2	0	0	52	101	0	3	1	4	11	3	1	0	0	7	32	0	4	5	0	1	3	2	0	1	0	0	9	0	0	3	1	0	0	1	0	4	0	0	0	0	1	1	1	42	1	0	0	1	0	26
35	6	0	4	14	0	0	3	3	0	0	1	0	0	8	0	1	0	5	3	23	3	7	9	0	2	7	8	5	2	3	5	2	19	40	2	0	2	11	7	6	5	3	0	1	0	0	0	1	4	1	13	0	0	1	8	55	1	34	1	1	9	0	0	0	3	1	2
36	0	0	0	0	0	0	2	7	0	0	0	0	1	0	0	1	0	0	0	0	12	0	0	13	42	20	4	1	1	8	1	2	7	19	0	0	2	6	0	7	48	3	0	13	12	7	8	13	21	10	3	0	0	0	9	5	0	0	0	1	1	0	0	0	0	0	1
37	2	0	2	5	2	0	0	151	0	0	0	0	5	0	0	12	0	7	0	3	10	0	0	6	40	0	31	1	0	0	8	2	2	1	12	1	3	2	3	11	20	1	0	7	0	0	1	12	4	3	10	0	0	0	0	3	0	1	0	0	1	0	0	0	12	0	0
38	8	0	0	2	1	0	5	1	0	0	0	19	2	0	0	23	0	0	0	13	17	0	1	0	18	4	3	0	0	7	0	3	22	51	0	2	0	2	0	4	1	0	0	3	0	0	2	0	3	0	1	0	0	0	5	11	1	2	0	0	22	2	0	0	1	0	2
39	2	0	0	0	2	0	0	0	0	0	0	0	0	0	1	1	0	1	0	2	1	1	346	0	2	0	1	0	0	1	5	0	0	0	0	0	0	0	1	0	0	0	0	0	0	0	0	0	0	1	0	0	0	0	0	0	0	0	1	0	1	0	0	0	0	0	0
40	5	1	0	32	2	0	6	8	0	1	1	0	2	16	1	5	0	5	2	5	25	3	0	0	16	3	6	10	0	6	6	1	3	9	2	0	1	2	10	5	9	9	0	1	0	0	0	1	7	5	7	1	0	0	1	22	1	31	1	0	6	1	0	2	5	0	6
41	1	2	0	2	0	1	0	4	0	0	0	3	0	0	0	5	0	0	0	92	9	2	19	0	65	2	0	0	0	2	5	0	1	16	1	0	0	2	1	0	2	2	0	0	4	0	0	0	0	7	1	0	1	0	3	1	0	0	0	0	5	2	1	0	0	0	1
42	8	1	8	25	35	13	6	83	6	5	6	0	5	2	1	3	0	6	9	4	8	50	3	41	60	4	31	23	10	1	14	14	7	23	15	2	0	8	29	37	41	15	5	20	3	1	11	26	66	6	7	8	0	4	6	24	0	12	6	6	0	0	2	2	15	0	7
43	23	0	0	10	9	0	3	50	0	0	0	0	3	21	6	4	0	41	1	13	14	10	10	14	112	1	30	6	2	0	50	17	26	33	5	0	2	6	54	15	15	14	2	11	0	2	5	11	34	43	12	4	0	0	1	13	0	10	0	0	0	0	0	0	1	1	1
44	33	0	0	34	2	0	0	23	0	0	0	4	1	3	1	12	0	0	0	3	22	0	1	2	50	11	6	0	0	0	7	1	6	3	1	0	0	0	0	5	3	0	0	0	2	0	0	1	2	1	29	0	1	0	1	0	0	7	0	1	9	1	0	0	5	0	3
45	3	0	0	18	2	6	0	104	1	0	0	1	8	5	7	8	0	1	0	5	26	4	3	3	30	23	0	0	1	0	35	3	14	1	4	0	0	2	1	2	1	5	0	5	42	1	1	7	24	25	141	0	0	0	0	1	1	0	0	3	5	0	0	0	2	0	2
46	1	0	1	14	0	0	0	9	0	2	0	0	1	0	0	4	0	1	0	36	10	0	2	2	70	22	2	1	0	0	18	35	6	5	0	0	1	32	12	11	15	0	2	4	17	6	0	14	6	11	0	0	0	0	0	0	0	0	0	0	13	2	0	0	1	0	11
47	0	0	0	19	0	1	3	15	1	0	1	3	4	5	1	13	1	0	0	16	28	2	1	0	60	18	1	3	1	3	4	36	10	11	0	0	2	6	7	3	15	1	0	13	0	14	5	2	4	6	9	0	4	0	1	0	0	4	0	0	24	4	0	0	1	0	5
48	6	1	0	4	2	0	0	21	0	0	0	0	3	0	1	1	0	0	0	32	4	3	33	0	50	0	1	1	0	0	23	0	3	14	0	1	1	3	13	2	11	1	0	3	6	0	0	4	4	6	0	1	0	0	0	2	1	0	0	0	2	0	0	0	0	0	0
49	4	2	0	14	0	0	0	21	0	1	0	0	2	0	0	4	0	1	0	67	17	1	30	0	59	8	3	0	0	0	35	11	2	15	0	0	0	9	8	1	3	3	0	1	7	8	2	2	1	2	0	0	0	0	0	6	0	0	0	0	4	0	0	0	0	0	15
50	11	5	11	10	14	0	4	1	0	2	1	4	4	2	0	211	0	38	1	53	15	0	0	1	20	1	65	1	1	1	3	0	26	4	2	0	3	4	12	7	1	0	1	0	0	0	0	2	0	0	0	0	0	0	0	5	0	1	0	0	9	0	0	0	4	0	1
51	9	0	0	14	8	0	6	23	0	0	0	2	6	3	0	39	0	8	0	35	123	1	16	2	79	3	25	0	0	8	55	2	33	9	3	0	1	15	4	14	7	3	0	4	0	0	4	5	6	8	26	0	0	0	1	8	0	5	0	0	49	0	0	0	5	0	5
52	17	0	1	3	0	0	0	0	0	0	0	1	0	0	1	46	0	2	0	17	9	3	83	0	28	0	48	2	0	1	4	1	1	2	0	0	1	2	3	0	1	0	0	0	0	0	0	0	1	0	3	0	1	0	2	1	0	4	0	0	3	0	0	0	0	0	0
53	2	0	0	3	5	1	0	1	1	0	0	0	0	0	0	5	0	1	1	3	9	5	34	4	24	0	7	0	5	3	6	0	4	27	11	3	3	28	7	3	7	0	0	0	0	1	0	3	4	2	6	0	2	0	14	4	0	5	2	0	6	0	0	0	0	0	2
54	1	0	1	19	1	0	3	6	1	2	0	8	1	0	1	26	0	1	2	50	26	1	9	0	48	8	2	0	1	3	2	7	7	17	6	0	1	4	2	4	6	1	0	2	0	0	0	2	3	0	2	0	2	0	3	3	0	1	0	1	29	12	0	0	0	0	15
55	4	1	3	3	35	1	0	13	0	1	0	0	2	1	5	27	0	144	1	55	4	5	33	2	34	0	29	5	0	0	7	0	9	2	1	0	1	0	27	1	2	0	0	2	0	0	0	5	1	0	0	0	0	1	0	1	0	3	0	0	1	0	0	0	1	0	0
56	11	0	1	3	0	0	0	11	1	0	0	8	2	1	2	46	0	2	0	2	1	2	6	1	100	0	32	5	0	0	6	1	7	15	1	1	0	1	3	4	4	1	0	0	0	0	2	2	2	0	1	1	1	1	11	0	1	6	0	0	1	2	0	0	1	0	0
57	2	0	0	1	0	1	3	8	0	0	0	0	1	5	0	0	0	1	0	2	4	7	1	3	15	2	4	0	0	0	3	3	0	32	1	1	0	7	2	1	19	7	0	6	0	6	4	2	33	16	1	2	3	1	6	6	2	6	5	0	2	0	0	0	1	0	2
58	58	2	4	59	0	0	1	1	0	0	0	2	1	4	3	6	0	37	7	14	7	1	6	0	2	0	28	2	0	0	0	0	4	1	0	0	0	0	5	0	1	0	0	0	0	0	0	3	0	0	1	0	0	0	0	2	0	7	0	0	0	0	0	0	7	0	2
59	39	0	1	27	8	1	1	9	0	1	0	0	0	6	1	33	0	12	1	17	37	3	95	1	29	0	32	2	1	0	10	0	5	12	2	0	0	5	7	3	1	1	0	2	0	0	0	2	2	2	21	0	0	1	1	3	3	21	0	0	4	0	0	0	4	0	3
60	1	0	0	5	3	0	0	0	0	0	0	0	0	0	0	1	0	2	1	2	3	1	259	0	2	0	4	0	1	0	2	0	0	1	0	0	0	0	4	1	0	0	0	0	0	0	0	0	0	1	1	0	0	0	1	0	1	1	0	0	0	0	0	0	0	0	0
61	28	0	10	34	2	0	15	13	1	1	13	0	0	4	2	5	0	5	4	0	4	0	0	1	5	8	12	6	0	0	2	6	5	1	0	0	0	0	0	6	2	0	0	3	0	0	2	2	4	0	3	0	0	0	0	16	0	11	1	9	7	1	0	6	16	3	7
62	20	0	0	15	6	0	0	4	1	0	0	10	1	0	1	36	1	7	0	65	11	0	7	0	14	6	8	0	0	1	2	10	4	3	0	2	1	0	1	1	0	0	0	1	0	0	2	0	0	0	2	0	0	0	0	0	0	0	0	0	20	1	0	0	1	0	2
63	1	0	0	1	2	0	0	9	1	0	0	0	0	0	1	9	0	1	0	3	6	0	24	1	67	0	20	5	1	2	8	0	6	13	2	0	1	2	2	1	13	1	0	4	0	0	2	5	7	10	0	3	0	0	17	0	0	3	3	0	1	0	1	0	0	0	0
64	4	0	0	0	0	0	0	0	0	0	0	0	0	0	1	2	0	7	0	13	3	1	269	0	1	0	7	0	0	0	8	0	0	0	0	0	0	0	1	0	0	0	0	0	0	0	0	0	0	0	1	0	0	0	0	0	1	0	1	0	0	0	0	0	0	0	0
65	7	0	3	3	15	0	0	9	0	0	0	0	2	1	0	36	0	42	0	25	12	0	95	1	53	0	53	2	0	0	17	0	14	17	0	0	3	9	7	3	6	1	0	3	0	0	0	6	5	8	5	4	1	0	18	4	0	5	1	0	1	0	0	0	3	0	0
66	0	0	1	4	12	0	0	19	0	0	0	0	2	0	1	2	0	0	0	0	18	1	14	15	105	4	9	1	2	2	15	0	5	13	10	1	4	21	11	8	21	5	0	11	5	8	4	16	11	71	5	0	1	0	5	1	0	1	1	0	7	0	0	0	0	0	0
67	0	0	0	4	17	2	2	10	0	14	0	0	1	0	0	1	0	2	0	0	1	0	0	41	10	7	4	2	2	0	2	2	5	1	16	0	0	3	18	6	8	6	2	4	10	0	1	10	9	1	0	0	0	1	1	1	0	1	0	0	3	1	0	0	2	0	0
68	3	0	1	13	5	0	4	5	0	2	0	1	2	0	0	9	0	0	1	91	16	0	6	1	9	9	1	2	1	0	2	6	8	2	8	0	0	0	1	1	0	0	0	1	0	0	0	0	0	0	0	0	1	0	0	4	0	1	0	1	38	4	0	0	1	0	10
69	15	0	0	5	2	0	0	13	0	0	0	9	2	3	0	90	0	16	0	99	27	0	19	1	97	1	43	5	0	2	19	6	28	19	1	0	4	7	13	0	3	0	0	4	0	0	1	0	1	0	6	0	1	0	0	3	0	6	0	0	40	0	0	0	1	1	0
70	9	0	0	35	0	0	7	10	1	1	0	7	1	0	1	24	0	0	0	64	51	0	3	0	23	15	2	1	0	1	3	39	4	1	2	1	1	5	3	1	1	0	0	2	0	1	3	1	0	1	1	0	2	0	0	0	0	2	1	0	49	5	0	0	0	0	38
71	3	1	1	21	0	2	0	26	0	3	0	1	3	1	0	9	0	8	0	114	42	1	10	0	152	24	2	0	0	0	20	15	1	11	2	0	0	8	11	8	7	2	0	2	14	7	0	2	2	6	1	0	0	0	0	2	0	0	0	1	8	4	0	0	1	0	15
72	3	0	1	4	4	0	1	7	0	0	0	2	2	0	2	30	0	7	0	39	14	1	3	0	23	1	11	1	1	0	8	2	17	11	0	0	0	3	1	5	1	0	0	0	0	0	0	0	4	0	6	0	0	0	1	4	0	0	0	0	8	0	0	0	0	0	0
73	28	1	4	79	0	0	4	15	2	0	0	0	1	33	4	9	0	8	5	6	6	1	0	0	5	1	18	3	0	0	1	3	9	6	1	0	0	1	7	0	3	3	2	4	0	0	1	4	1	1	6	0	0	0	0	34	0	104	1	1	3	0	0	0	13	2	9
74	75	0	21	63	33	0	10	41	4	4	20	4	8	6	4	10	0	38	17	10	15	10	0	8	22	3	28	7	0	4	5	11	13	5	0	0	1	0	6	16	4	2	2	8	0	0	4	15	7	0	4	0	1	0	0	14	0	10	3	3	3	1	0	4	18	2	1
75	97	0	5	60	0	0	0	24	1	0	0	2	2	1	1	11	0	0	1	6	7	1	5	0	7	0	41	3	0	0	3	0	1	0	2	0	0	0	0	0	1	0	0	0	0	0	0	0	0	0	3	0	0	0	0	1	1	18	0	6	1	0	0	0	2	1	2
76	18	1	10	15	0	3	2	11	2	0	5	0	2	59	4	6	2	6	25	9	2	109	1	0	10	1	16	8	2	2	4	3	4	20	1	1	0	0	5	3	3	0	0	1	0	0	1	2	16	1	7	0	1	3	1	22	4	44	5	9	0	0	0	0	3	2	2
77	20	1	2	13	13	16	2	13	4	0	2	0	4	9	1	12	2	16	11	31	12	78	15	1	10	5	10	14	2	1	8	7	0	6	1	6	3	2	8	7	5	1	4	8	0	2	7	8	13	0	2	0	2	0	2	0	3	3	1	0	1	3	0	1	1	0	2
78	10	1	4	13	27	1	1	10	0	0	1	0	0	6	3	3	1	21	7	41	10	12	131	17	32	9	18	12	8	2	38	5	24	20	9	0	6	8	44	29	7	17	3	3	0	0	3	1	6	6	19	4	0	0	7	39	1	6	1	0	9	0	0	0	1	0	1
79	47	3	2	131	3	0	4	24	0	0	0	5	2	19	4	10	0	8	2	15	39	1	13	0	8	0	44	2	0	0	17	1	7	2	1	0	0	1	16	0	0	8	0	1	0	0	0	3	0	2	4	0	1	0	0	9	0	32	0	0	4	0	0	0	15	0	6
80	2	3	0	8	0	1	0	9	0	0	0	0	3	2	0	5	0	1	0	114	21	0	46	0	104	1	1	0	0	0	46	1	1	1	0	0	0	1	11	3	6	4	0	1	6	4	0	3	0	6	0	0	0	0	0	7	0	0	0	0	2	0	0	0	0	0	1
81	2	1	0	2	0	1	0	8	0	0	0	0	1	0	2	5	0	0	0	66	20	1	22	0	102	2	1	0	0	0	18	2	1	13	0	0	0	3	2	0	5	1	0	0	4	0	0	1	1	3	0	0	0	0	0	1	0	0	0	0	0	0	0	0	0	0	8
82	16	0	3	3	0	0	0	0	0	0	1	25	13	1	1	212	0	10	0	22	3	1	0	1	6	0	26	0	0	0	0	1	9	6	0	0	0	1	2	1	1	0	0	1	0	0	0	5	1	0	0	0	0	0	1	2	0	3	0	1	4	2	0	0	2	5	0
83	3	1	2	26	0	0	0	34	0	3	0	0	0	0	1	5	0	1	0	129	58	0	9	4	117	39	4	0	0	0	25	42	4	11	0	0	0	29	5	8	8	0	2	4	11	3	1	7	4	7	0	0	2	0	0	3	0	0	0	0	20	2	0	0	0	0	45
84	2	0	1	2	1	0	1	5	3	0	0	16	7	4	1	77	0	0	0	10	13	1	1	0	73	3	11	6	1	4	3	3	12	24	1	1	1	2	4	0	6	1	0	8	0	2	2	1	1	1	1	0	3	0	7	3	0	5	0	4	46	10	1	0	0	1	0
85	3	7	1	2	5	44	0	26	1	2	0	0	8	0	2	4	0	3	1	4	3	37	1	9	11	9	3	1	0	0	2	6	9	2	4	3	0	7	3	17	28	1	0	5	7	3	1	6	25	0	18	0	0	0	0	1	1	1	0	0	2	0	0	0	3	0	1
86	12	1	0	29	0	0	2	7	3	2	2	15	2	5	0	48	2	2	1	49	78	5	3	2	22	9	5	6	1	1	5	18	2	18	6	2	3	4	8	3	6	0	2	17	0	4	5	6	5	0	3	0	7	0	2	2	1	3	1	0	26	4	0	0	2	2	7
87	7	0	1	9	3	0	1	12	0	1	0	0	4	2	3	56	0	5	0	15	14	1	9	0	107	1	36	3	0	0	12	3	9	0	1	0	0	0	8	1	1	1	0	2	0	0	0	2	1	0	0	0	0	0	0	0	0	0	0	0	25	1	0	0	0	0	0
88	35	1	1	20	0	1	1	21	0	0	0	3	13	6	3	27	0	7	0	30	12	29	11	1	29	0	25	3	1	0	11	3	4	8	2	0	0	0	7	2	0	0	1	3	0	0	0	1	2	2	8	0	1	0	0	1	1	8	0	1	4	0	0	0	2	0	2
89	20	5	26	15	10	24	0	1	0	0	3	0	1	3	3	2	0	64	9	19	0	4	12	2	1	2	4	0	1	1	9	4	4	3	0	1	0	0	1	8	0	0	1	1	0	0	0	1	3	0	0	0	0	0	0	0	0	0	1	2	1	0	0	0	3	0	0
90	8	0	1	24	32	1	22	11	2	6	4	15	4	0	2	10	0	10	4	2	2	3	2	5	26	14	4	8	4	1	2	5	0	15	3	3	5	1	8	28	11	0	0	10	5	1	12	8	4	0	5	0	1	1	4	3	0	2	4	5	25	7	2	3	1	5	2
91	26	0	5	124	6	0	9	76	0	1	0	3	1	4	2	14	0	1	0	1	28	1	0	0	7	1	21	2	0	0	2	0	4	1	0	0	0	0	1	1	0	1	0	1	0	0	0	1	0	0	0	0	0	0	0	4	0	5	0	2	4	0	0	0	15	0	28
92	0	5	0	6	0	0	0	2	0	0	0	0	1	1	1	3	0	0	0	124	7	0	42	3	30	1	6	1	0	0	65	0	0	0	0	0	0	4	6	7	2	0	2	1	1	0	0	3	1	0	0	0	0	0	1	18	0	2	0	0	0	0	0	0	1	0	3
93	1	0	0	1	2	0	0	4	0	0	0	9	3	0	0	6	0	10	0	38	3	2	0	2	11	2	3	0	3	2	2	1	24	30	0	1	2	1	0	14	6	0	0	0	0	0	0	0	3	0	9	0	0	0	2	7	0	0	0	0	10	0	2	0	2	0	0
94	53	2	14	117	7	1	9	12	1	0	2	21	9	3	2	75	0	4	1	57	55	1	0	0	20	4	31	1	0	0	4	5	31	4	1	0	0	0	6	1	0	2	0	0	0	0	2	1	0	0	1	0	0	0	0	8	0	3	0	2	68	2	0	0	6	1	8
95	197	0	3	62	0	0	2	2	1	0	0	8	2	5	1	67	0	4	1	23	30	1	18	0	25	0	51	4	0	1	3	0	6	17	0	0	0	0	2	0	2	0	1	3	0	0	0	0	2	0	2	0	4	0	0	12	3	27	0	2	11	1	0	0	8	0	13
96	12	11	8	36	29	2	24	7	3	25	2	1	8	1	3	27	0	1	0	5	20	2	0	2	14	20	26	2	1	2	6	1	14	4	4	0	0	0	1	15	11	0	0	2	1	0	1	4	3	0	2	0	0	0	0	14	0	3	0	22	40	8	0	1	15	2	35
97	6	3	1	47	0	1	0	12	1	0	0	0	0	0	0	2	0	0	0	36	40	0	0	1	2	25	5	0	0	0	3	17	0	0	0	0	0	1	1	1	4	0	0	1	1	0	0	1	1	0	1	0	0	0	0	1	0	0	0	6	10	0	0	0	0	0	144
98	13	12	7	53	68	2	13	16	0	15	1	3	11	1	0	21	0	7	0	21	73	3	2	5	30	34	18	1	1	0	26	12	40	2	5	1	0	0	1	12	3	1	0	5	0	0	0	5	2	1	9	0	0	0	0	11	0	6	0	1	129	9	0	0	16	1	9
99	4	4	1	31	0	0	0	3	0	0	0	1	0	1	1	7	0	0	0	390	62	0	31	1	11	7	3	0	0	0	24	3	1	1	0	0	0	15	2	2	0	0	1	0	0	0	0	1	1	1	0	0	3	0	1	9	0	0	0	1	4	0	0	0	1	0	119
100	4	2	3	7	20	0	2	34	0	1	0	1	1	0	1	6	0	174	1	23	3	0	1	4	7	0	4	0	0	0	2	6	7	0	0	0	0	0	2	5	2	0	0	0	0	0	0	8	2	0	0	0	0	0	0	1	0	0	0	0	0	0	0	0	1	0	0
101	0	0	0	0	0	0	0	50	0	0	1	0	2	2	0	1	0	0	0	1	3	3	0	4	11	0	1	0	0	3	8	1	0	5	0	0	2	1	1	6	24	8	1	2	0	2	2	10	29	102	54	0	0	0	3	2	0	1	0	0	0	0	0	0	0	0	2
102	140	0	18	65	6	0	1	51	0	1	0	10	18	12	14	268	0	51	1	28	35	8	14	1	85	0	166	3	0	0	8	2	12	6	1	0	2	0	14	0	2	0	0	1	0	0	0	4	2	0	3	0	1	1	0	2	0	18	1	0	7	0	0	0	3	0	4
103	4	1	1	38	0	2	4	0	0	1	0	2	0	4	2	36	2	0	0	50	87	1	3	1	1	20	2	1	0	0	4	22	0	8	10	4	0	1	2	1	1	1	0	8	0	4	2	0	0	0	2	0	2	0	0	0	1	0	1	0	31	1	0	1	0	0	27
104	0	0	1	7	4	0	0	78	0	1	0	0	5	0	1	2	0	0	2	0	1	0	0	12	4	0	6	0	1	0	0	0	2	1	9	1	0	1	7	10	14	0	0	3	1	1	1	8	3	1	4	0	0	0	0	1	0	1	1	1	0	0	1	0	18	0	0
105	5	1	0	12	1	1	3	18	5	0	1	0	3	7	2	7	0	0	4	10	8	26	29	11	57	3	17	15	7	2	19	3	13	37	5	1	0	11	16	12	28	29	2	13	0	5	7	10	38	39	8	7	0	2	16	21	2	40	5	0	1	0	0	0	3	3	2
106	9	0	0	4	14	0	0	3	0	0	0	0	0	0	1	7	0	51	0	34	4	1	74	0	7	1	34	3	0	0	12	1	1	0	0	0	1	1	6	0	0	0	0	0	0	0	0	0	0	1	0	0	0	0	1	0	0	0	0	0	0	0	0	0	3	0	0
107	152	0	4	56	12	0	0	6	0	0	0	2	1	3	2	26	0	19	0	32	32	1	61	0	33	1	41	3	0	0	9	1	3	7	0	0	0	0	6	2	0	0	0	1	0	0	0	0	0	0	2	0	1	0	1	3	0	16	0	2	15	2	0	0	11	0	3
108	24	0	0	44	3	0	0	17	1	1	1	0	1	2	1	10	0	1	1	9	24	0	4	0	25	3	8	3	0	0	4	8	4	2	1	1	2	0	3	1	1	0	0	0	0	0	0	0	0	0	10	0	1	0	0	1	0	4	0	0	20	0	0	0	2	0	4
109	16	3	0	45	7	6	16	14	0	1	1	0	2	35	1	2	0	15	6	30	14	45	28	22	20	26	13	7	1	10	74	14	38	42	18	3	10	12	45	32	13	33	4	5	0	0	3	5	46	16	56	1	0	0	1	68	0	18	0	0	19	0	0	0	11	0	11
110	7	0	3	2	1	0	0	1	0	0	0	9	6	4	3	161	0	25	0	41	8	1	0	0	12	0	14	2	0	0	0	1	14	0	0	0	1	0	4	0	0	0	0	1	0	0	1	2	0	0	0	0	0	0	0	0	0	0	0	0	10	0	0	0	1	1	1
111	3	1	0	3	1	1	2	54	0	0	0	0	3	3	0	7	0	0	0	0	6	1	1	8	109	1	9	0	0	0	11	3	3	1	3	0	0	6	7	5	8	2	1	6	0	9	10	18	8	40	7	0	0	0	0	0	0	0	0	0	1	0	0	0	0	0	0
112	5	1	0	19	10	0	6	6	0	7	1	0	0	15	0	2	1	10	5	14	24	18	15	19	16	24	8	15	4	9	20	6	14	38	44	0	12	28	29	13	12	21	2	4	0	0	2	3	29	5	17	4	0	0	5	27	0	18	0	0	4	2	0	0	1	0	5
113	19	0	4	11	2	0	1	56	0	0	0	8	6	4	2	56	0	8	0	13	29	0	4	3	96	0	63	0	0	1	16	1	9	58	3	0	5	12	9	5	20	3	0	2	0	0	2	20	5	75	4	0	2	2	4	5	0	11	0	0	1	0	0	0	8	1	0
114	1	0	0	4	7	0	4	26	0	2	0	0	1	0	0	2	0	2	0	3	12	1	1	7	37	12	9	0	0	1	10	4	15	3	2	1	0	1	1	9	6	1	0	4	5	1	2	5	5	0	6	0	0	0	1	3	0	0	1	0	12	0	1	0	1	1	0
115	2	0	0	2	0	0	0	16	0	0	0	0	2	0	0	1	0	1	0	16	3	0	8	3	92	3	1	0	0	0	34	3	1	14	0	0	0	4	12	13	17	1	1	6	29	6	1	18	5	10	0	0	0	0	0	7	0	0	0	0	2	0	0	0	1	0	4
116	6	0	11	9	7	14	0	19	2	0	1	0	1	14	4	7	0	15	11	6	1	57	7	8	23	3	15	11	3	0	11	2	3	23	3	0	0	4	13	10	6	3	3	3	0	3	3	4	24	3	2	3	0	1	2	5	0	21	1	2	3	0	0	0	7	0	1
117	0	0	0	5	5	17	2	67	1	2	1	0	6	1	0	0	0	5	0	1	9	9	0	14	7	58	0	0	2	2	10	7	10	2	4	0	1	1	8	10	9	1	1	3	84	3	0	3	75	6	106	1	0	0	0	7	0	2	0	2	5	0	0	0	12	0	0
118	2	0	0	0	1	0	0	62	0	0	0	1	5	0	0	2	0	0	0	0	5	0	0	15	95	2	2	1	0	4	5	3	2	16	14	0	4	12	2	22	49	0	1	13	10	16	5	19	42	41	31	0	0	2	6	0	0	0	0	0	1	0	0	0	0	0	1
119	0	0	0	7	6	0	2	2	0	2	0	0	0	0	0	29	0	5	1	35	15	2	37	0	6	0	11	0	3	2	5	0	14	16	9	2	3	17	2	5	2	0	0	0	0	0	0	1	1	1	10	0	0	0	1	7	0	3	0	0	3	0	0	0	3	0	5
120	0	0	9	4	3	0	9	10	5	0	10	5	8	5	0	7	1	0	2	3	2	1	0	10	12	40	2	6	32	24	0	4	69	132	19	4	2	4	3	31	41	1	0	22	1	0	4	8	20	5	4	0	0	1	16	91	0	2	5	6	13	7	5	2	11	7	0
121	3	0	0	23	1	1	2	1	0	0	0	0	0	1	1	25	1	5	0	40	64	0	7	2	6	9	4	2	2	0	4	9	4	3	8	1	0	5	5	0	0	0	1	5	0	0	1	0	0	0	2	0	0	0	0	2	0	1	0	0	18	3	0	1	0	0	8
122	9	0	0	9	5	0	0	8	0	1	0	0	0	3	0	8	0	5	0	5	31	3	251	0	39	2	23	2	0	0	17	0	5	17	0	0	1	14	7	0	8	2	1	0	0	0	1	2	4	4	4	0	2	0	4	5	2	7	0	0	2	0	0	0	1	0	1
123	13	0	3	8	8	0	1	42	0	0	0	0	6	5	4	51	0	103	1	14	27	2	7	2	53	0	53	3	0	0	13	4	7	2	1	0	2	1	11	2	1	1	1	4	0	0	0	9	2	1	1	1	0	0	0	0	0	4	0	0	1	0	0	0	1	0	0
124	1	13	2	6	15	0	5	1	0	2	0	3	4	1	2	133	0	41	0	29	20	1	1	1	11	0	17	0	1	1	0	2	40	14	0	0	2	2	6	7	2	0	0	1	0	0	0	3	1	0	0	0	0	0	0	3	0	0	0	0	14	0	0	0	2	1	0
125	6	2	2	13	0	10	1	11	0	0	3	0	5	36	2	4	0	51	5	5	2	16	1	5	3	2	7	3	0	1	4	5	9	4	0	1	1	0	5	4	5	7	2	1	0	0	1	16	19	1	5	0	0	0	0	3	0	5	0	0	2	0	0	0	7	0	0
126	17	3	2	8	11	0	4	1	0	1	1	3	0	2	0	23	0	14	0	7	14	1	3	2	18	8	14	2	1	1	2	6	9	23	0	0	1	0	3	7	6	0	0	2	0	0	1	1	4	0	0	0	1	1	2	3	0	2	1	0	3	1	0	0	2	0	0
127	6	0	0	9	0	0	0	40	0	0	0	0	1	3	0	0	0	0	0	3	12	4	0	0	43	1	1	1	0	4	2	1	2	6	1	0	1	3	1	4	24	5	4	2	2	7	4	9	9	14	12	0	2	0	1	0	5	3	0	0	0	0	0	0	0	0	4
128	90	1	7	99	12	0	9	10	4	0	6	4	2	5	2	10	0	15	4	21	21	2	0	0	8	2	12	4	0	1	8	6	9	6	0	3	2	0	4	6	1	0	1	1	0	0	0	0	1	0	2	0	0	0	0	7	0	2	1	0	4	0	0	1	3	0	3
129	3	0	3	6	18	0	0	48	1	0	0	3	13	1	1	10	0	8	1	44	6	8	3	38	61	7	5	1	3	2	24	4	18	20	20	3	7	21	15	56	91	2	1	6	8	0	5	20	34	13	59	0	0	0	5	5	0	1	4	1	32	2	0	0	14	1	0
130	11	8	1	41	18	0	29	37	0	16	0	2	6	0	1	18	0	8	0	0	54	0	0	1	5	25	6	0	0	0	3	4	27	7	3	0	0	0	2	6	3	0	0	3	0	0	0	3	1	0	1	0	0	0	0	5	0	4	0	0	14	0	0	0	7	0	31
131	9	2	5	11	5	0	0	5	0	2	0	1	1	2	1	46	0	32	3	16	9	0	12	0	10	0	39	2	0	0	1	0	5	2	0	0	0	1	7	2	2	0	0	0	0	0	0	0	1	0	0	0	0	0	0	1	0	6	0	0	0	0	0	0	0	0	0
132	0	0	0	1	2	0	1	9	0	1	0	0	0	0	0	3	0	2	0	1	17	0	1	16	55	2	2	0	0	1	4	0	3	13	2	1	4	25	6	4	19	10	2	7	1	7	3	12	18	190	6	0	0	1	4	1	0	1	0	0	3	0	0	0	0	0	0
133	23	3	22	34	9	0	8	37	0	3	0	4	13	2	2	144	0	117	4	18	33	0	1	1	9	0	62	0	0	0	1	3	15	7	0	0	0	1	7	3	4	0	0	1	0	0	0	5	4	1	0	0	0	0	0	1	0	8	0	0	2	0	0	0	2	1	0
134	0	0	1	10	23	1	4	9	0	0	2	0	2	0	1	6	0	6	5	24	5	1	7	20	11	7	6	3	11	0	10	3	37	13	7	0	2	6	14	23	8	3	0	4	0	0	1	10	4	2	3	0	0	0	6	27	0	0	1	1	13	2	0	0	4	1	1
135	1	0	0	1	2	0	1	11	0	0	0	0	1	1	0	0	0	0	0	0	11	0	0	8	25	9	6	1	2	2	2	1	2	5	3	0	0	9	0	4	30	6	0	12	9	12	3	11	22	28	3	0	0	0	4	1	0	0	0	0	1	0	0	0	0	0	0
136	1	0	2	11	2	0	0	0	0	0	0	0	0	3	0	17	1	10	0	42	11	1	12	3	7	2	6	4	5	4	3	2	10	15	10	0	11	7	14	8	1	2	2	1	0	0	1	0	3	1	0	1	1	0	6	9	0	6	0	0	19	3	0	0	0	0	1
137	9	0	4	7	10	1	1	38	0	4	0	1	9	4	8	109	0	45	2	22	21	0	6	3	62	0	84	2	0	0	8	4	13	1	3	0	2	2	18	5	3	1	0	5	0	0	1	7	3	1	0	1	0	1	0	0	0	4	0	0	6	0	0	0	2	0	0
138	14	1	5	10	3	0	1	2	0	0	0	6	4	4	8	35	0	61	11	27	4	9	2	1	16	0	13	2	0	0	4	3	17	7	1	0	0	1	22	1	0	0	0	1	0	0	1	3	1	1	0	0	0	0	0	2	0	1	0	0	1	0	0	0	0	0	0
139	18	0	0	13	0	0	0	14	0	0	0	2	3	21	2	4	0	24	6	46	6	16	57	4	33	1	28	4	0	0	44	1	10	13	1	0	1	3	33	3	1	4	2	0	0	0	0	1	4	5	8	1	0	0	3	9	1	3	0	0	2	0	0	0	1	0	0
140	5	0	0	7	0	1	0	15	0	0	0	1	2	1	0	4	0	2	0	15	8	6	4	6	56	9	12	2	1	0	14	7	4	9	4	1	0	4	2	8	7	1	0	0	1	2	1	3	5	2	8	0	0	0	0	3	0	2	0	0	6	1	0	0	0	0	4
141	54	6	2	35	13	5	3	49	0	10	0	3	2	14	2	55	0	11	0	27	41	1	7	0	51	39	10	0	1	1	20	8	33	8	10	0	0	4	6	15	3	0	0	2	7	1	0	0	9	1	23	0	0	0	0	8	0	4	0	1	66	3	1	0	6	0	29
142	5	1	6	31	8	0	13	8	1	3	0	0	0	1	0	54	0	3	0	9	23	0	2	0	3	0	27	1	0	0	4	0	9	21	4	0	1	7	1	4	6	2	0	2	0	0	0	0	1	1	2	0	1	0	0	15	0	14	0	0	6	1	0	0	12	2	15
143	3	2	0	10	11	1	3	33	1	7	4	0	1	2	0	0	0	6	4	2	3	3	2	17	8	53	4	3	2	6	10	3	11	10	19	0	2	2	17	24	36	2	0	2	2	1	0	3	20	3	69	1	0	0	0	14	0	1	0	0	5	0	0	0	16	0	8
144	6	0	1	34	21	0	11	9	0	0	0	0	0	1	1	4	0	9	1	38	42	0	23	4	5	0	19	0	0	0	24	1	13	2	3	0	0	5	4	3	1	3	0	2	0	0	0	3	4	4	15	0	0	0	0	16	1	4	0	0	15	0	0	0	16	0	4
145	33	1	1	15	6	0	0	0	0	0	0	3	0	0	0	16	1	13	0	75	5	1	23	0	5	1	5	0	0	0	3	2	1	1	0	0	0	0	0	3	0	0	0	0	0	0	0	0	0	0	0	0	0	0	0	0	0	0	0	0	2	0	0	0	0	0	1
146	5	0	0	2	3	0	0	1	0	0	0	6	0	2	1	16	0	0	0	8	14	0	69	0	96	1	13	1	0	3	13	1	4	20	0	0	1	11	2	0	8	0	0	1	0	0	1	1	2	1	5	0	1	0	3	8	0	6	0	0	14	0	0	0	0	0	0
147	9	1	1	11	0	15	1	10	0	0	1	0	4	23	6	1	0	9	12	8	1	65	1	2	12	0	7	3	1	0	10	0	0	3	0	0	0	0	1	4	4	6	2	0	0	0	1	8	20	0	3	1	0	1	0	1	1	5	0	5	0	0	0	0	0	0	2
148	0	0	0	2	2	0	1	1	1	1	0	6	4	0	1	4	0	1	0	8	5	2	0	7	35	21	1	2	16	27	4	3	28	64	5	2	1	14	2	19	32	0	0	21	0	4	7	4	14	6	10	0	0	0	69	12	0	1	0	2	26	10	2	0	2	4	0
149	11	0	9	22	4	0	5	7	1	0	3	3	4	0	0	15	2	8	3	36	11	0	3	2	5	8	10	4	1	2	5	7	24	34	3	2	4	0	1	9	3	0	0	3	0	0	0	1	2	0	2	0	1	0	1	28	0	5	2	1	46	5	0	0	10	6	2
150	4	4	0	19	0	0	0	27	0	2	0	0	3	0	1	7	0	1	0	64	17	1	36	0	80	8	2	0	0	0	35	6	1	20	0	0	0	10	12	2	6	1	0	0	10	2	0	5	1	3	0	0	0	0	0	5	0	0	0	0	1	0	0	0	0	0	13
151	10	0	0	5	0	0	4	40	0	0	0	2	3	5	2	61	0	30	0	1	54	0	0	2	44	0	46	3	0	0	14	1	6	4	0	0	1	1	2	0	3	0	0	6	0	0	1	12	2	2	0	0	0	0	0	1	0	4	0	0	0	0	0	0	1	0	1
152	2	0	1	26	2	1	0	23	0	4	0	0	2	0	1	9	0	3	0	115	15	1	7	1	81	23	1	0	0	0	13	41	7	1	0	0	0	12	4	7	8	0	0	3	7	2	0	9	1	0	0	0	0	0	0	0	0	0	0	1	25	3	0	0	0	0	17
153	0	1	1	4	0	0	2	19	0	1	0	1	3	4	0	0	2	2	2	3	4	1	1	5	5	40	2	5	1	14	6	6	33	53	3	0	1	1	3	11	24	0	0	6	0	0	0	2	22	6	28	0	0	0	1	42	0	1	2	0	14	3	0	0	7	0	3
154	4	0	1	21	15	0	23	20	3	5	2	7	2	1	2	5	0	4	4	0	4	3	0	2	18	10	2	6	1	2	2	4	0	7	2	1	4	1	8	15	7	1	0	6	3	2	6	4	5	0	4	0	0	0	2	0	0	2	5	5	12	5	2	6	2	3	2
155	3	2	0	7	0	2	0	11	0	0	0	1	2	2	0	1	0	1	0	52	21	0	24	0	123	12	1	0	0	0	39	6	3	8	1	0	0	9	12	6	13	3	0	4	23	12	0	3	5	13	1	0	0	0	0	2	0	0	0	1	2	0	0	0	0	0	8
156	8	1	0	12	1	1	0	16	0	3	0	1	0	0	2	8	0	1	0	74	26	1	14	0	133	10	2	0	0	0	15	7	2	23	0	0	0	5	1	0	10	0	0	0	9	0	1	0	1	6	0	0	0	0	0	2	0	0	0	0	5	0	0	0	0	0	22
157	44	0	0	92	0	0	4	13	0	0	0	0	0	4	1	6	0	0	0	6	27	0	0	0	5	5	6	2	0	0	4	1	2	0	0	0	0	0	0	1	0	0	0	0	0	0	0	0	0	0	5	0	0	0	0	0	0	1	0	0	10	0	0	0	3	0	28
158	26	0	0	68	3	0	2	27	1	2	0	4	1	3	2	5	0	0	0	2	28	0	0	0	17	9	14	2	0	1	3	0	3	0	0	0	0	0	1	0	5	0	0	0	0	0	0	1	0	0	5	0	0	0	0	7	1	3	2	5	17	2	0	0	3	0	62
159	5	2	1	4	7	0	13	1	0	0	1	2	5	0	0	74	0	13	0	12	14	3	1	0	5	2	6	2	1	2	2	2	22	38	1	0	1	3	0	6	2	0	0	2	0	0	0	1	2	1	0	0	0	0	0	9	0	1	0	1	4	0	0	0	0	0	15
160	0	1	2	0	41	3	8	6	0	6	3	0	0	2	0	1	1	4	1	4	4	7	4	42	11	39	0	3	16	2	16	10	18	5	14	0	1	6	15	26	9	10	1	3	5	0	1	2	25	1	9	0	0	0	0	18	0	0	0	1	16	0	1	0	6	0	0
161	1	0	0	5	8	9	5	1	0	4	1	1	0	5	0	3	0	4	1	16	0	7	3	9	4	34	1	1	3	5	12	15	28	35	3	0	3	3	7	37	1	4	2	3	0	0	0	1	17	0	6	0	0	0	0	38	0	1	0	0	11	1	0	0	1	0	5
162	68	3	2	29	4	0	3	14	1	1	0	6	6	9	2	159	1	19	0	6	41	0	13	1	77	1	100	2	0	1	10	2	17	37	0	0	0	2	10	4	9	0	0	2	0	0	3	1	5	0	0	0	7	0	3	6	1	37	2	2	8	1	0	0	2	0	2
163	9	3	2	19	3	30	9	6	1	2	8	0	5	24	4	2	1	17	4	8	5	17	0	9	3	31	2	2	0	2	18	16	32	32	0	1	2	0	6	14	5	4	1	4	0	0	1	2	36	0	16	0	0	0	0	34	0	1	0	1	10	0	2	0	10	0	2
164	1	0	0	2	0	0	3	1	2	0	0	42	4	2	0	17	1	0	0	10	11	1	0	0	2	29	2	1	3	16	0	3	16	32	0	1	0	1	0	3	2	0	0	6	0	0	1	0	0	0	2	0	1	0	2	21	0	2	0	3	65	31	1	0	0	6	5
165	7	0	3	8	2	5	8	0	1	1	5	2	5	4	0	7	0	2	1	4	3	6	0	0	4	18	3	1	0	2	1	6	26	20	0	0	0	3	1	8	4	1	0	0	0	0	0	0	8	0	6	0	0	0	0	33	1	1	0	0	5	0	0	0	7	0	5
166	11	1	0	17	1	10	2	152	0	8	0	1	5	4	1	15	0	9	0	5	11	1	0	1	23	25	2	0	1	0	13	7	22	5	3	0	0	1	3	17	6	0	0	5	49	0	0	4	29	1	65	0	0	0	0	3	0	3	0	2	16	0	0	0	5	0	2
167	30	1	0	45	18	1	15	5	0	2	0	3	0	6	1	19	0	4	1	33	62	1	37	2	13	17	5	0	3	2	10	4	19	12	10	0	0	9	3	5	3	3	0	2	1	0	0	2	6	1	24	0	1	0	0	18	1	8	0	1	23	3	0	0	6	0	18
168	6	0	0	12	0	0	0	51	0	0	0	0	2	0	2	1	0	2	0	17	4	1	17	0	46	1	0	0	0	0	39	1	2	14	0	1	0	1	19	9	20	3	1	6	8	4	0	14	4	1	0	0	0	0	0	17	0	0	1	0	0	0	0	0	0	0	2
169	41	0	6	40	0	0	3	106	5	0	0	18	10	19	6	67	0	0	2	1	46	4	1	5	113	0	95	5	0	0	7	2	8	5	0	0	1	0	4	1	18	5	0	9	1	0	8	22	13	0	4	0	1	1	2	3	2	21	1	3	3	1	0	0	4	1	10
170	52	0	0	16	1	0	1	35	0	0	0	8	5	1	0	13	0	61	1	15	6	5	1	0	11	0	14	2	0	1	6	1	5	7	0	0	2	0	4	2	3	0	0	1	0	0	0	2	0	0	5	0	0	0	0	0	1	1	0	0	2	0	0	0	3	0	0
171	15	1	0	32	1	0	16	38	1	0	3	0	1	22	1	4	0	1	3	3	20	3	1	3	20	2	17	5	3	3	17	10	12	10	3	0	3	1	16	7	13	15	1	6	0	0	2	4	28	7	14	2	0	1	1	71	0	31	1	0	5	0	0	2	24	0	5
172	21	0	0	6	5	0	2	12	0	0	0	8	1	0	0	28	0	24	0	63	37	3	34	1	68	1	20	1	0	1	26	3	27	23	0	1	1	4	5	1	2	0	0	0	0	0	2	2	1	0	5	0	1	0	0	7	0	3	0	0	12	0	0	0	2	2	0
173	75	3	11	79	20	1	6	33	3	2	11	4	3	5	2	15	0	9	7	15	20	20	11	5	38	11	46	18	4	3	17	12	9	10	0	1	1	1	6	15	10	2	1	7	1	0	9	11	11	2	7	0	1	0	0	41	0	19	1	8	7	1	0	4	10	2	9
174	2	1	16	13	28	26	5	22	3	16	5	0	2	0	1	1	0	5	10	1	1	3	3	13	2	6	4	3	1	0	2	1	0	0	3	0	0	0	2	5	2	1	1	1	0	0	0	0	17	1	0	1	0	1	0	7	0	6	0	6	0	0	2	1	14	0	6
175	61	3	18	64	3	2	3	0	0	0	4	0	0	1	2	2	0	50	6	6	0	5	6	0	0	1	2	1	0	0	1	0	4	2	1	2	0	0	0	6	0	0	0	0	0	0	0	0	1	0	0	0	0	0	1	2	0	2	0	2	2	0	0	0	0	0	4
176	4	0	1	25	5	0	0	293	0	0	0	0	2	2	0	1	0	1	0	2	13	0	0	13	19	8	3	0	0	1	10	0	1	0	2	0	1	0	1	7	24	1	0	5	5	1	0	8	2	0	79	0	0	0	0	1	0	2	0	0	6	0	0	0	9	1	1
177	7	1	1	19	1	1	0	30	0	5	0	1	2	0	0	7	0	4	0	50	11	2	21	0	112	20	3	0	0	0	16	14	2	5	1	0	0	7	8	0	4	0	0	3	6	1	0	3	0	0	0	0	0	0	1	0	0	0	0	0	6	0	0	0	0	0	7
178	5	2	21	17	7	11	1	8	0	0	5	0	7	17	7	5	0	86	20	25	11	21	1	2	0	1	2	4	0	1	1	1	7	6	0	0	0	0	6	1	2	1	3	2	0	0	0	4	6	0	2	1	0	1	1	9	0	4	0	0	0	0	0	0	6	1	3
179	180	3	6	186	0	0	9	42	1	2	1	6	2	5	1	13	0	3	0	3	38	3	1	0	13	3	19	2	0	0	4	0	2	2	0	0	0	0	4	0	4	0	0	1	0	0	0	6	0	0	11	0	1	0	0	4	2	11	0	1	2	0	0	0	16	0	9
180	0	1	0	0	7	4	1	37	3	3	0	0	2	1	0	1	0	1	0	3	3	3	0	20	5	69	1	1	2	1	1	7	4	1	3	0	0	0	12	31	13	1	1	10	80	2	1	4	52	0	67	0	0	0	1	1	0	3	0	19	104	9	4	0	9	2	0
181	0	0	4	8	55	0	5	21	0	7	0	0	2	0	0	34	0	10	0	15	34	0	37	20	63	1	58	2	3	1	33	2	20	20	7	0	6	39	25	12	14	4	1	7	0	0	2	14	8	18	4	5	0	1	7	6	0	10	0	2	16	0	1	0	6	0	0
182	3	1	0	26	0	0	3	16	0	0	1	0	1	9	0	0	0	1	0	0	2	3	0	3	4	28	2	2	0	11	8	1	21	13	11	2	0	3	0	4	12	5	0	1	1	0	0	0	13	6	41	0	1	0	0	15	1	3	2	0	6	0	0	0	5	0	22
183	3	0	0	0	0	0	0	34	0	0	0	4	5	3	1	18	0	0	0	1	4	1	0	2	106	1	4	1	0	0	2	2	2	23	1	1	0	4	2	3	8	1	0	5	1	17	4	8	11	12	6	0	1	1	3	0	0	2	0	0	0	0	0	0	1	0	0
184	28	0	1	54	5	0	6	17	1	0	0	20	4	1	1	86	0	0	0	16	79	0	0	1	30	1	39	0	0	0	7	1	25	9	0	0	0	2	4	1	2	2	0	3	0	0	2	3	0	1	2	0	0	0	1	19	0	17	0	0	43	1	0	0	14	0	5
185	6	0	0	17	0	0	0	24	0	0	0	1	0	0	0	5	0	1	0	58	27	0	1	0	30	2	2	0	0	0	3	30	1	0	0	0	0	6	0	0	1	0	0	0	2	0	0	1	0	2	0	0	0	0	0	0	0	0	0	0	15	0	0	0	0	0	19
186	1	1	1	5	0	0	0	2	0	0	1	0	0	0	0	2	0	0	0	180	21	0	12	2	7	1	2	0	0	0	24	0	0	1	0	0	0	10	2	1	0	0	1	0	2	0	0	2	1	4	1	0	6	0	0	9	0	1	0	1	0	0	0	0	1	0	39
187	0	0	1	0	18	14	0	15	0	0	0	0	0	1	1	0	0	2	1	1	1	14	3	27	29	1	2	6	8	1	6	11	4	21	10	0	0	14	12	19	26	11	1	9	2	6	7	8	69	17	4	13	0	2	7	0	0	2	0	0	0	0	0	0	2	1	0
188	0	0	2	4	1	0	1	19	0	0	0	0	0	12	0	1	0	4	1	7	6	7	5	16	35	5	8	3	2	0	38	3	4	13	6	0	2	18	32	10	10	24	2	8	0	2	3	3	31	99	10	3	0	1	2	5	0	3	0	0	0	0	0	0	1	0	0
189	26	0	0	32	0	0	2	2	0	2	0	15	1	0	0	20	1	0	0	11	36	0	0	0	2	10	2	1	0	0	0	11	2	1	2	0	1	1	0	0	0	0	0	1	0	0	0	0	0	0	0	0	2	0	0	0	0	1	2	3	37	7	0	0	1	0	18
190	18	0	2	10	0	0	0	11	0	0	0	3	3	4	1	41	0	3	0	52	10	2	13	1	26	0	33	3	0	0	7	1	6	4	0	0	1	1	4	0	0	0	0	0	0	0	0	0	0	0	0	0	0	0	0	1	1	1	0	0	9	0	0	0	2	0	2
191	2	0	1	1	0	0	3	17	2	0	0	13	8	4	1	43	0	0	0	4	12	2	0	3	60	9	6	3	0	9	2	3	16	11	3	1	1	9	1	3	22	2	0	12	0	1	9	7	5	18	5	0	2	0	7	4	0	3	0	1	27	3	0	0	0	0	4
192	16	0	2	13	2	0	3	18	0	2	1	51	15	1	2	65	1	1	0	10	15	0	0	1	55	17	13	2	0	5	2	3	28	11	3	1	1	0	2	2	7	0	0	5	0	0	1	7	1	0	2	0	2	0	0	4	0	2	0	3	54	12	3	0	6	4	4
193	15	2	1	2	4	0	0	16	0	0	0	2	8	6	1	37	0	55	0	19	7	1	0	6	34	1	19	0	0	0	3	2	10	4	0	0	2	1	0	13	23	0	0	1	0	0	0	6	1	0	2	0	1	0	0	0	0	1	0	0	1	0	0	0	4	0	0
194	21	3	7	14	3	0	11	2	1	2	0	3	1	2	1	63	0	1	1	3	30	0	19	0	14	0	47	0	0	1	3	0	7	16	0	0	0	4	5	5	3	1	0	2	0	0	2	0	2	0	1	0	4	0	2	16	0	19	2	4	9	4	0	1	2	1	6
195	6	0	1	1	2	0	0	9	1	0	0	8	2	0	0	38	0	0	0	1	17	0	1	2	128	0	22	2	0	3	7	1	11	143	4	0	0	4	0	10	24	2	0	2	0	0	2	5	8	7	0	1	5	1	32	12	0	14	3	0	1	1	0	0	0	0	1
196	2	0	0	15	0	0	0	61	0	1	0	0	2	0	0	7	0	0	0	35	31	1	0	1	71	4	0	0	0	0	19	8	2	3	0	0	1	9	3	2	10	1	1	9	7	2	1	11	2	0	0	0	0	0	0	2	0	0	1	0	5	1	0	0	0	0	15
197	0	0	1	0	0	0	0	0	0	0	0	7	0	2	0	12	0	0	0	5	0	0	2	1	14	1	3	1	9	6	1	1	13	87	0	0	0	4	1	5	6	0	0	2	0	0	2	0	6	0	0	1	0	0	64	2	0	0	0	0	2	0	0	0	0	4	0
198	40	0	4	24	1	0	6	3	0	0	0	27	13	5	1	217	0	7	2	24	14	0	0	0	1	0	44	0	0	0	2	1	8	14	0	0	1	1	3	1	1	0	0	0	0	0	0	2	0	1	0	0	0	0	0	3	1	8	0	0	4	1	0	0	7	5	3
199	2	0	1	18	0	0	0	187	0	0	1	1	1	2	0	0	0	0	0	0	2	0	0	3	4	0	5	0	0	0	0	1	0	0	1	0	0	0	0	0	10	1	0	0	0	0	0	2	0	1	9	0	0	0	0	0	0	1	0	0	0	0	0	0	4	0	4
200	0	0	0	1	0	3	0	6	1	2	0	0	2	0	1	0	0	0	0	1	0	1	0	2	0	41	1	0	1	0	0	0	2	0	0	0	0	0	1	19	6	0	0	2	17	1	0	0	11	0	16	0	0	0	0	6	0	1	1	19	94	15	6	0	3	2	3
201	3	0	5	1	20	1	1	8	0	0	1	1	0	2	3	4	0	16	4	24	7	2	10	23	24	12	7	3	24	5	19	12	35	93	15	0	4	26	30	34	23	16	1	8	0	0	1	3	23	39	18	10	0	0	17	57	0	3	0	0	6	0	0	0	3	3	0
202	11	1	0	22	10	0	6	17	0	3	0	0	1	4	1	26	0	6	0	5	62	1	8	2	15	2	13	0	0	0	7	0	15	11	3	0	0	11	6	1	4	2	0	1	0	0	0	0	2	5	12	0	1	0	0	5	0	7	0	0	4	0	0	0	8	0	9
203	25	16	3	46	4	1	25	7	1	1	0	3	3	4	1	38	0	9	1	9	37	1	0	0	2	16	0	1	0	0	0	6	19	10	1	0	1	0	1	2	3	0	0	1	1	0	0	2	0	0	3	0	0	0	0	9	0	1	0	1	9	3	0	0	7	0	32
204	3	0	0	3	3	0	1	16	0	0	0	0	5	2	0	6	0	0	0	5	12	7	2	10	51	8	6	1	0	4	20	2	5	7	4	0	2	34	3	11	20	15	0	4	2	3	6	15	20	81	25	0	0	1	1	1	2	4	0	0	5	0	0	0	1	0	1
205	9	2	3	40	0	1	0	26	0	2	0	2	1	0	2	7	0	5	0	209	49	0	2	0	14	15	1	0	0	0	6	22	1	0	0	0	0	0	0	3	1	0	0	1	0	0	0	0	0	0	1	0	0	0	0	0	0	0	0	2	25	1	0	0	0	0	35
206	20	0	2	17	5	0	0	14	4	0	0	14	13	4	2	39	0	2	0	21	10	13	15	2	75	9	27	2	3	10	13	8	18	52	10	0	1	2	3	6	5	0	0	2	0	2	1	1	3	1	23	0	4	0	4	8	2	11	0	8	27	7	2	0	3	2	5
207	3	1	0	26	0	1	0	33	0	2	0	1	4	0	0	15	0	6	0	128	55	1	17	1	160	34	2	0	1	2	29	25	5	15	2	1	0	17	18	8	12	1	0	4	23	15	0	3	4	5	4	0	0	0	0	3	0	0	0	1	15	6	1	0	0	0	20
208	5	4	0	9	0	0	5	6	0	0	0	4	2	24	0	2	0	0	0	6	15	2	5	2	11	3	9	4	0	2	6	2	9	23	1	0	0	3	3	1	2	17	0	2	0	0	3	2	5	7	6	0	2	0	2	47	6	23	0	0	3	0	0	0	3	1	10
209	0	0	0	1	0	0	0	11	0	0	0	2	0	0	0	8	0	0	0	3	8	0	0	5	96	10	1	1	0	3	8	4	14	25	5	0	2	11	0	5	19	1	1	10	0	8	6	2	19	63	18	0	0	0	5	3	0	0	0	0	6	0	0	0	0	0	1
210	2	0	0	3	6	0	1	7	0	0	0	1	0	0	0	2	0	6	0	44	7	2	3	2	12	4	3	0	1	0	18	2	29	9	1	0	0	6	4	5	3	0	0	0	0	0	0	1	5	0	18	0	0	0	0	14	0	2	0	0	5	0	0	0	2	0	3
211	0	1	0	1	0	0	11	0	0	0	0	13	9	5	0	23	0	0	1	6	10	0	0	1	14	44	2	1	2	12	0	5	40	36	0	0	0	7	2	3	8	0	0	6	0	0	3	0	6	1	4	0	0	0	2	6	0	2	0	0	50	7	0	0	0	1	4
212	1	0	4	6	5	0	3	5	4	1	1	5	6	1	1	10	0	0	0	19	17	0	0	1	13	2	8	1	1	2	8	2	18	5	3	0	0	1	2	3	9	0	0	3	0	0	5	5	2	1	5	0	0	0	5	18	0	3	4	4	43	5	0	1	14	0	7
213	181	2	6	74	0	1	0	12	2	1	0	21	5	4	3	74	0	2	0	13	15	2	1	0	23	1	38	3	0	0	3	0	0	8	0	0	0	0	1	0	1	0	0	0	0	0	0	1	1	0	1	0	1	0	0	3	2	13	0	21	6	3	0	0	0	2	27
214	1	3	0	18	15	1	24	33	0	11	2	1	0	1	1	6	0	4	0	0	30	0	0	0	4	13	9	0	0	2	3	1	8	0	0	0	0	1	0	6	11	2	0	2	1	0	0	7	3	0	2	0	0	0	0	4	0	1	0	3	6	1	0	0	4	0	20
215	0	0	0	7	10	0	19	2	0	4	0	0	1	0	0	25	0	1	0	10	19	0	2	0	2	4	1	1	4	6	2	0	19	14	6	0	0	5	0	6	1	0	0	0	0	0	0	0	1	0	2	0	0	0	0	22	0	2	0	1	13	4	0	0	2	0	19
216	7	2	1	14	0	0	1	12	0	0	1	0	0	4	0	4	0	1	1	12	10	11	30	2	23	1	32	10	3	0	16	3	12	27	1	0	0	10	4	1	8	21	0	3	0	0	0	4	10	14	4	4	0	0	6	28	6	40	4	0	0	0	0	0	2	0	3
217	1	1	3	14	2	0	13	3	11	4	1	5	8	1	2	8	0	0	0	3	14	1	2	0	8	16	7	1	2	13	1	0	6	7	3	0	0	0	0	5	10	0	0	4	0	0	1	0	0	0	5	0	1	0	2	27	0	5	6	41	36	13	0	1	2	6	50
218	7	2	6	19	2	3	0	7	0	1	0	0	0	0	0	11	0	2	3	47	21	2	12	1	37	13	2	3	0	0	10	2	0	1	1	0	0	3	1	4	1	1	1	0	1	1	0	1	1	1	0	0	0	0	0	2	0	5	0	0	5	0	0	0	3	1	9
219	9	2	17	18	102	0	21	41	0	10	1	2	20	0	3	124	0	79	0	88	40	1	4	11	40	2	81	3	2	0	27	12	64	7	7	1	1	17	7	31	8	0	0	3	1	0	1	14	3	1	6	0	0	0	1	13	0	4	0	1	51	4	0	0	26	0	5
220	4	0	0	1	1	0	0	21	0	0	0	1	9	1	0	10	0	4	0	0	8	1	0	5	37	1	8	0	0	0	7	0	12	42	3	1	2	11	5	10	10	1	0	2	1	0	1	11	7	18	5	0	0	3	5	2	0	3	0	0	1	0	0	0	3	0	0
221	8	1	0	3	0	0	1	30	0	0	0	2	10	6	1	25	0	1	0	8	17	3	2	8	66	21	6	0	1	3	18	6	47	15	1	1	2	21	3	20	28	3	1	4	9	1	2	8	44	7	29	0	0	0	0	6	0	1	0	0	17	0	0	0	3	0	0
222	14	2	8	36	8	1	8	10	1	0	2	0	4	18	2	4	1	14	18	18	13	39	34	11	14	9	19	24	4	6	14	3	11	34	16	0	2	17	31	9	10	9	1	5	0	0	1	6	20	5	17	6	0	2	8	54	1	122	4	3	5	1	0	1	9	1	7
223	24	0	1	23	1	0	0	81	0	0	0	1	6	1	0	4	0	15	0	7	8	1	0	0	9	0	18	0	0	0	3	0	5	1	0	0	0	0	3	0	2	0	0	0	0	0	0	2	0	0	4	0	0	0	0	1	1	1	0	0	4	0	0	0	13	0	0
224	0	0	9	8	4	2	3	1	3	2	4	1	0	0	1	1	0	0	0	0	0	0	0	3	3	19	4	0	9	2	1	3	2	10	3	1	0	0	1	16	4	0	0	1	5	0	2	1	18	0	0	0	0	0	0	12	0	2	2	34	42	3	4	0	16	1	2
225	7	2	2	25	5	8	6	5	2	0	4	0	1	13	1	4	2	0	6	12	9	23	11	24	27	34	7	18	11	9	16	7	6	27	12	1	7	13	10	33	15	21	2	9	1	8	13	2	44	2	15	0	2	0	5	27	0	14	1	5	5	3	1	1	2	0	3
226	29	0	0	20	2	0	1	23	2	0	0	4	10	6	3	29	0	9	0	1	9	3	0	1	37	0	24	0	0	0	3	0	3	3	3	0	0	0	1	3	10	0	0	5	0	0	0	2	1	0	6	0	0	0	0	0	1	4	0	1	1	1	0	0	5	0	10
227	0	0	12	9	14	1	1	38	1	4	1	0	3	0	1	4	0	2	7	9	3	2	0	16	9	2	11	3	2	0	7	1	22	6	21	0	0	3	10	17	10	4	2	6	2	0	2	15	13	4	7	0	0	0	0	15	0	3	1	0	7	0	0	0	25	0	2
228	0	0	0	1	5	0	0	0	0	1	0	4	3	0	1	8	0	0	0	7	10	4	5	1	8	4	1	1	14	21	3	1	17	23	2	1	0	10	1	12	9	0	0	0	0	0	1	2	7	0	5	0	1	0	18	13	0	1	1	1	20	4	0	0	0	1	2
229	1	0	1	8	0	0	2	10	1	0	3	0	0	6	1	1	1	0	3	4	5	11	4	1	6	5	3	7	2	18	14	2	21	32	11	1	3	4	7	17	11	3	0	3	0	0	1	3	9	15	47	0	0	0	4	49	0	4	2	0	13	3	0	1	6	3	1
230	0	0	1	1	1	0	0	38	0	0	0	0	0	0	0	1	0	1	0	0	0	0	0	21	12	2	2	0	2	1	1	1	2	1	9	2	3	1	3	15	56	0	0	2	3	0	0	7	15	1	26	0	0	0	0	1	0	0	3	0	4	0	0	0	3	0	0
231	41	1	8	6	26	13	0	3	0	0	6	0	4	8	4	7	1	166	14	9	0	32	11	1	6	2	9	4	0	0	5	4	3	16	0	4	2	0	7	17	1	0	2	0	0	0	1	2	15	0	0	2	0	2	1	1	0	0	1	0	0	0	0	1	2	0	0
232	2	0	0	3	20	4	7	19	1	5	5	4	2	0	1	2	0	1	3	4	2	9	0	24	23	24	0	8	7	6	3	8	1	0	3	1	1	5	1	29	25	3	0	14	5	5	9	10	30	0	9	0	0	0	1	3	0	0	3	1	5	1	1	2	3	0	2
233	22	9	3	8	4	0	0	1	0	0	0	1	2	0	0	78	0	124	0	27	8	0	3	0	0	0	10	0	0	0	1	0	13	12	0	0	1	2	3	3	0	0	0	1	0	0	0	0	3	0	0	0	0	0	0	3	0	1	0	0	1	0	0	0	1	0	0
234	30	1	2	133	8	1	20	29	0	0	1	3	1	31	4	11	0	9	5	10	25	3	5	3	24	5	43	7	0	0	17	7	32	5	3	0	0	3	21	4	9	4	1	3	0	0	4	5	6	0	3	0	1	0	0	43	0	31	0	2	14	0	0	0	14	2	13
235	27	1	0	81	0	0	7	11	5	0	1	0	1	6	3	5	1	4	5	4	17	4	3	0	8	3	12	10	1	6	2	0	3	2	0	0	1	0	8	3	3	3	0	2	0	0	3	4	2	0	8	0	0	0	0	15	1	32	1	10	15	6	1	11	6	0	9
236	0	2	1	7	0	0	0	2	0	0	0	0	0	0	0	4	0	0	0	247	49	0	11	0	4	6	0	0	0	0	2	1	0	0	0	0	0	3	0	1	0	0	0	0	0	0	0	2	1	1	0	0	1	0	0	1	0	0	0	1	4	0	0	0	0	0	19
237	11	0	1	13	1	1	0	38	12	0	0	5	12	3	0	8	0	1	0	6	8	30	1	3	23	1	19	6	3	2	3	3	7	14	4	1	0	1	3	1	10	0	1	3	0	3	2	2	3	0	11	0	3	0	2	7	4	9	8	11	2	1	2	0	3	3	8
238	1	1	1	17	10	0	15	4	0	10	4	0	0	6	0	3	0	3	0	6	6	1	0	2	4	14	3	2	0	1	4	0	17	9	8	0	0	2	3	15	8	3	1	0	0	0	0	3	8	0	4	0	0	0	0	20	0	2	0	0	3	0	0	0	14	0	23
239	4	0	0	12	10	0	2	25	1	1	0	1	0	6	1	4	0	0	0	1	4	7	3	15	73	3	17	12	2	0	14	13	6	14	4	0	0	10	25	9	14	12	1	8	3	3	6	10	14	7	1	4	1	0	2	0	0	11	0	0	0	0	0	0	2	0	0
240	33	0	0	22	0	0	0	58	0	0	0	12	8	3	4	39	0	1	0	2	1	2	1	2	99	0	25	2	0	0	2	1	2	3	1	0	0	0	3	0	2	1	0	4	0	2	0	10	2	1	4	0	2	0	0	0	0	7	0	0	0	0	0	0	0	0	0
241	4	3	0	11	0	1	0	26	0	4	0	0	3	0	0	2	0	1	0	50	10	1	37	0	68	10	3	0	0	0	29	6	2	19	0	0	0	9	14	1	8	2	0	1	14	7	2	5	3	3	0	0	0	0	0	9	0	0	0	0	0	0	0	0	0	0	10
242	1	0	2	1	1	0	0	11	0	0	0	0	2	0	2	5	0	1	0	1	1	3	0	3	31	0	11	3	1	1	2	0	7	84	5	0	0	3	2	11	14	0	0	0	2	2	1	3	3	5	2	1	0	3	13	0	0	3	1	0	0	0	1	0	1	2	0
243	15	1	0	3	1	0	0	28	0	0	0	1	0	0	0	54	0	23	0	2	55	0	0	0	34	1	12	0	0	1	4	1	11	19	0	0	0	3	5	1	4	1	0	2	0	0	0	4	3	3	0	0	1	0	0	1	0	9	0	0	4	0	0	0	0	0	3
244	38	7	13	22	1	29	2	8	1	0	16	0	5	5	1	4	0	18	14	3	2	54	0	1	2	1	12	2	0	1	0	2	1	2	1	2	0	0	0	2	4	0	1	0	0	0	0	3	3	0	1	0	0	0	1	3	1	1	1	10	0	0	1	0	1	0	6
245	6	0	0	10	8	0	2	25	0	0	0	3	2	1	0	17	0	22	0	41	22	5	19	4	41	2	16	5	0	0	16	2	21	9	0	0	0	7	6	6	5	4	0	1	0	0	0	6	8	10	5	0	2	0	1	11	0	3	0	0	10	1	0	0	2	0	4
246	14	0	0	21	1	3	0	65	0	0	0	1	7	10	7	16	0	1	0	6	18	2	9	0	28	42	1	0	1	2	40	2	22	4	8	1	0	1	2	7	3	0	1	2	71	1	0	1	23	8	144	0	0	0	0	7	0	1	0	6	39	2	0	0	8	0	7
247	25	3	3	38	7	2	18	41	0	5	1	0	8	6	2	31	0	13	0	4	49	3	1	1	12	29	3	1	0	1	5	8	42	27	1	0	0	3	2	5	10	1	0	2	0	0	0	3	11	0	6	0	0	0	0	15	0	3	0	0	12	0	0	0	6	0	44
248	10	0	2	60	1	1	3	4	1	2	1	3	1	3	2	36	2	1	0	51	99	3	7	0	5	21	4	4	1	0	6	32	3	11	7	2	1	5	4	2	2	0	0	6	0	0	3	0	1	0	6	0	10	0	0	4	4	5	2	1	52	4	2	1	2	0	24
249	57	1	5	31	4	2	0	4	0	0	6	1	2	3	1	7	1	14	3	17	2	9	5	0	1	6	4	2	0	3	7	8	14	45	0	2	0	0	0	12	1	0	0	0	0	0	0	0	4	0	3	0	0	0	0	22	0	3	0	0	4	0	0	0	5	1	4
250	3	0	0	0	10	2	1	9	0	0	0	0	2	0	0	11	0	80	1	30	5	1	2	4	19	0	6	0	0	0	4	6	3	0	0	0	0	1	3	9	2	0	0	0	0	0	1	4	2	2	3	1	0	0	0	1	0	0	0	0	2	0	0	0	0	0	0
251	36	6	11	46	9	0	2	13	0	3	0	0	5	2	7	36	0	27	1	12	23	4	54	0	23	0	88	4	0	0	5	1	3	4	1	0	1	0	12	0	1	0	0	2	0	0	1	0	1	0	1	0	0	0	2	1	0	13	0	2	5	0	0	0	1	0	0
252	17	1	3	13	2	0	1	2	0	0	1	3	0	10	4	9	0	98	9	12	2	4	2	1	2	0	15	2	1	0	3	2	4	8	0	0	1	1	18	1	0	0	1	1	0	0	1	4	3	0	1	0	0	0	0	0	0	4	0	0	0	0	0	0	0	1	0
253	8	4	0	22	0	0	0	15	0	0	0	0	1	0	1	5	0	2	0	128	25	3	48	1	50	1	0	0	0	0	51	2	0	4	0	0	0	4	4	5	7	1	2	2	2	0	0	4	5	0	0	0	0	0	0	3	0	1	0	0	1	0	0	0	0	0	5
254	0	0	4	3	13	0	4	6	0	8	1	2	5	1	0	21	0	0	0	11	9	0	0	6	9	9	10	1	3	0	13	3	33	8	5	1	0	11	3	23	10	0	1	3	1	0	0	5	4	0	5	0	0	0	2	18	0	1	1	0	66	5	0	0	11	0	4
255	11	0	1	1	4	0	0	3	0	0	0	1	0	0	1	31	0	22	0	81	7	3	56	0	26	1	20	0	0	0	16	1	9	18	3	1	2	12	2	3	2	0	0	0	0	0	0	2	4	2	11	1	0	0	3	2	1	1	0	0	4	0	0	0	1	0	0
256	1	0	0	27	0	0	0	57	0	1	0	0	2	0	2	6	0	0	0	30	36	1	0	1	67	9	0	0	0	0	24	7	1	3	0	0	0	8	3	3	6	1	0	7	6	3	0	9	0	1	0	0	0	0	0	2	0	0	1	0	9	1	0	0	0	0	18
257	5	0	8	27	4	0	5	12	1	8	0	0	0	3	0	7	2	8	2	11	14	0	0	9	4	12	13	14	5	3	3	4	23	15	18	0	1	9	18	4	4	6	1	1	0	0	3	4	7	1	2	0	0	0	2	14	0	24	0	1	31	10	0	3	14	2	5
258	7	0	10	98	7	0	11	58	2	8	6	0	5	13	0	4	2	23	10	16	18	8	8	16	15	13	29	20	1	10	31	4	65	30	42	1	1	8	43	13	18	11	1	2	0	0	4	11	13	8	43	0	0	0	2	64	1	46	2	1	34	3	0	0	40	3	16
259	8	0	0	6	3	0	0	0	0	0	0	0	0	0	0	4	0	2	0	8	2	2	191	0	8	0	5	0	4	0	6	0	3	4	2	0	0	1	1	0	0	0	0	0	0	0	0	0	0	0	9	0	1	0	1	2	2	6	0	0	4	0	0	0	0	0	1
260	57	20	5	94	6	2	2	7	0	2	0	4	10	9	9	33	0	7	1	6	37	2	4	0	5	4	26	2	0	0	2	1	4	0	1	0	0	0	6	0	1	2	0	2	0	0	2	4	0	0	1	0	0	0	0	0	0	2	0	7	19	2	0	0	0	0	8
261	27	1	0	6	1	1	0	9	0	0	0	2	3	3	1	19	0	41	0	51	2	4	6	0	11	0	12	0	0	0	8	1	13	9	0	0	0	1	3	2	1	0	0	0	0	0	0	2	0	0	5	0	0	1	0	1	1	0	0	0	0	0	0	0	2	0	0
262	98	10	5	22	3	0	8	2	0	0	0	7	5	3	0	155	0	25	0	23	32	1	4	0	11	2	17	0	0	1	2	0	23	24	0	0	1	0	4	2	2	0	0	1	0	0	0	0	4	0	1	0	0	0	0	11	1	5	0	1	15	2	0	0	2	1	12
263	8	0	3	4	15	0	0	6	0	1	0	14	5	2	2	136	0	25	0	84	8	5	20	1	114	0	44	6	0	1	16	2	24	24	2	1	3	7	21	3	3	0	0	3	0	0	5	2	7	0	4	1	0	1	18	0	0	1	0	0	17	1	0	0	0	2	0
264	14	1	5	7	0	4	1	6	0	0	1	0	2	18	2	2	0	30	12	23	6	36	42	2	3	3	10	4	1	1	10	2	3	22	1	2	1	5	14	2	3	6	1	2	0	0	0	4	15	3	9	3	1	2	3	11	9	59	1	1	0	0	0	0	3	0	1
265	46	1	5	79	8	2	36	13	6	7	8	2	0	3	1	7	1	8	9	7	6	3	3	4	6	10	13	14	1	2	9	5	2	6	0	1	1	0	5	16	7	1	1	3	1	0	9	4	9	0	2	0	0	0	0	22	0	38	2	29	21	6	2	12	17	4	23
266	2	0	0	9	2	15	2	62	3	7	1	0	4	3	1	1	0	2	0	1	6	3	2	0	4	68	0	0	2	1	10	2	12	1	5	0	0	0	3	7	4	0	0	1	100	0	1	1	55	0	75	0	0	0	0	10	0	0	0	17	56	4	5	0	9	0	11
267	2	3	1	27	0	0	0	2	0	0	0	0	0	0	0	3	0	0	0	60	36	0	0	3	1	16	1	0	0	0	3	8	1	0	0	0	0	1	0	0	1	0	1	0	1	0	0	1	2	0	0	0	4	0	0	0	0	0	0	8	2	1	0	0	0	0	172
268	68	0	7	88	0	0	6	20	0	0	1	8	1	3	0	22	1	1	0	2	12	0	0	0	6	1	23	2	0	0	0	0	0	0	0	0	0	0	1	1	0	0	0	0	0	0	0	1	0	0	0	0	0	0	1	0	0	11	0	10	2	0	0	0	2	2	5
269	12	4	0	57	0	0	0	57	0	1	0	0	2	0	3	9	0	3	0	199	42	2	30	0	48	4	0	1	0	0	35	8	1	2	0	0	0	4	1	6	5	1	1	3	1	0	0	2	3	0	1	0	0	0	0	1	0	0	0	0	5	1	0	0	0	0	23
270	6	3	0	26	0	1	0	21	0	5	0	0	2	0	0	6	0	3	1	95	26	1	33	0	43	8	4	0	0	0	19	11	2	5	0	1	0	9	4	1	0	0	0	1	2	1	1	1	1	1	0	0	0	0	0	3	0	0	0	0	7	0	0	0	0	0	20
271	14	0	2	1	2	0	0	5	0	0	0	16	8	2	2	90	0	38	0	28	4	0	0	0	19	0	13	0	0	0	0	0	9	3	0	0	0	1	0	1	0	0	0	0	0	0	0	2	1	0	0	0	0	0	0	1	0	3	0	0	3	0	0	0	0	1	0
272	3	2	4	9	44	2	11	1	0	10	1	0	1	1	0	4	1	2	1	13	10	1	17	5	9	2	11	1	0	2	6	1	3	0	10	0	1	11	2	4	0	0	0	4	0	0	2	3	4	1	1	0	0	0	0	4	0	4	0	4	15	1	0	0	1	0	4
273	0	0	0	1	0	0	0	15	0	0	0	0	0	1	0	0	0	1	0	0	2	1	0	2	19	1	1	0	0	1	2	1	2	6	0	1	1	3	0	5	13	10	1	4	1	5	4	5	15	157	8	0	0	0	5	1	1	1	0	1	0	0	0	0	0	0	0
274	36	0	1	44	3	0	0	28	0	6	0	3	1	1	1	4	0	1	0	0	11	0	0	0	7	14	4	1	0	0	3	0	8	2	0	0	0	0	0	2	3	0	0	0	0	0	0	2	1	1	4	0	0	0	0	2	0	0	0	0	3	0	0	0	4	0	14
275	44	0	6	69	0	0	6	28	1	0	4	0	0	23	3	6	0	4	6	3	20	8	3	0	12	0	42	6	1	1	7	1	4	2	0	0	0	1	6	0	8	7	2	2	0	0	0	6	6	1	7	0	0	1	0	28	2	52	1	3	1	0	0	0	35	0	10
276	5	3	0	8	0	0	0	14	0	0	0	0	2	0	1	4	0	0	0	61	13	1	32	0	64	4	2	0	0	0	31	2	0	22	0	0	0	5	9	0	5	0	0	0	5	0	0	4	2	4	0	0	0	0	0	3	0	0	0	0	0	0	0	0	0	0	5
277	6	2	0	13	0	0	0	19	0	3	0	0	3	0	1	6	0	1	0	81	16	1	21	0	34	4	1	1	0	0	18	2	1	5	1	1	0	4	4	2	4	0	0	0	6	0	0	0	2	2	1	0	0	0	0	2	0	0	0	0	4	0	0	0	0	0	13
278	2	0	1	0	47	0	3	5	0	7	0	2	6	1	1	37	0	9	0	44	5	0	2	16	39	0	21	1	1	0	13	6	25	3	2	0	1	12	16	11	7	1	0	3	0	0	1	13	5	3	1	3	0	1	4	4	0	2	0	0	22	0	0	0	1	0	0
279	6	2	0	3	2	0	5	13	0	6	0	3	4	2	0	29	0	1	0	0	16	1	0	1	23	20	9	0	0	3	1	4	41	29	2	1	0	3	1	11	10	1	0	1	4	0	0	2	11	2	1	0	1	0	1	11	0	1	0	0	4	1	0	1	3	1	2
280	14	0	2	33	0	1	0	35	0	5	0	1	4	1	0	6	0	4	0	82	33	2	5	0	110	22	2	0	0	0	18	12	2	7	2	0	0	7	6	4	2	1	0	2	6	4	0	0	0	0	0	0	0	0	1	1	0	0	0	0	12	0	0	0	1	0	35
281	5	0	0	14	27	1	10	21	0	12	0	0	1	7	0	2	0	12	1	6	21	1	1	12	23	11	15	9	0	1	3	3	17	24	3	0	3	2	9	16	26	6	2	4	1	1	3	8	15	2	3	2	1	1	0	20	0	3	0	0	13	3	0	0	5	0	14
282	9	0	4	53	16	0	28	14	1	5	4	0	0	2	1	2	0	8	4	4	3	0	1	8	9	0	12	11	0	0	5	2	4	1	3	1	3	0	10	9	2	2	0	2	0	0	3	4	0	0	0	0	0	0	0	12	0	25	1	6	30	2	0	6	20	1	1
283	1	0	1	8	0	0	2	1	4	0	0	19	12	5	1	22	0	0	0	7	16	0	0	2	16	7	2	4	6	14	1	1	28	34	7	0	2	3	2	3	6	0	0	9	0	0	4	3	2	2	5	0	2	0	19	15	0	2	0	5	55	5	1	0	3	5	0
284	3	1	1	24	6	1	7	3	3	10	0	0	0	4	1	9	0	0	2	11	49	0	1	8	7	21	4	5	3	0	5	19	4	9	7	1	1	7	13	2	11	4	2	12	1	6	6	6	4	2	1	0	2	0	3	6	0	4	0	1	13	4	0	3	1	0	35
285	2	0	1	0	8	2	0	3	0	1	0	1	2	1	0	10	0	5	0	16	13	15	27	1	14	0	6	1	2	2	8	6	17	36	3	5	1	42	10	11	10	3	0	0	0	0	0	0	18	3	10	0	0	1	5	2	1	1	0	0	0	0	0	0	0	0	1
286	2	2	2	7	0	0	0	16	0	1	0	0	0	1	0	4	0	0	0	91	48	0	18	5	91	30	8	1	0	0	43	29	5	8	0	0	1	34	10	13	17	2	2	3	24	6	0	16	10	33	0	0	5	0	1	3	0	0	0	0	6	2	0	0	1	0	23
287	3	1	5	2	13	8	1	83	1	3	0	1	16	2	2	16	0	9	2	18	3	8	0	32	26	2	8	1	1	0	6	3	13	4	15	4	2	5	13	56	71	1	1	9	8	3	4	19	19	4	22	0	0	1	1	2	0	0	1	0	17	2	1	0	9	2	0
288	5	0	0	13	12	0	8	1	0	3	0	0	0	4	0	1	0	15	3	22	9	7	13	12	5	5	5	3	0	2	19	4	21	10	15	0	1	24	24	13	6	7	1	1	0	0	1	5	6	2	5	1	0	0	0	26	0	11	0	0	14	0	0	0	4	0	2
289	4	4	7	13	4	9	2	1	1	0	5	0	3	14	1	5	2	12	6	28	0	22	4	0	0	5	10	5	2	1	5	4	10	23	4	1	1	6	3	24	1	2	0	0	0	0	0	1	12	0	6	0	0	1	2	41	0	10	0	1	3	0	0	0	8	1	13
290	5	0	0	4	2	0	0	0	0	0	0	0	0	0	1	2	0	7	0	10	1	3	263	0	3	0	11	1	0	0	4	0	1	0	0	0	0	2	3	0	0	0	0	0	0	0	0	0	0	0	1	0	0	0	3	0	0	1	0	0	0	0	0	0	0	0	0
291	0	0	0	1	1	0	1	9	0	1	0	0	2	0	1	1	0	0	0	1	2	0	0	9	5	26	1	0	2	0	1	1	2	0	2	1	1	0	5	23	15	0	0	2	7	0	0	6	5	0	6	0	0	0	0	3	0	1	4	12	80	17	2	0	4	3	0
292	4	0	0	2	3	0	0	12	0	1	0	12	4	2	2	52	0	25	0	17	11	1	3	3	157	0	29	4	0	1	3	1	11	19	1	0	2	2	13	4	8	0	1	4	0	0	3	12	4	9	2	3	1	1	7	1	0	4	0	0	2	0	0	0	1	0	0
293	14	2	0	8	7	1	1	3	0	1	0	0	0	1	1	17	0	13	0	23	16	1	44	0	6	6	5	0	0	1	4	3	17	5	3	0	0	0	2	3	0	0	0	1	0	0	0	0	2	0	8	0	0	0	0	4	0	2	0	1	8	0	0	0	0	0	5
294	2	1	4	14	26	0	9	4	1	11	0	0	2	0	0	1	0	3	0	1	31	0	2	4	11	11	11	0	1	1	6	2	10	6	13	1	0	0	4	10	4	0	0	3	1	0	0	2	3	1	2	0	0	0	0	2	0	4	1	0	11	1	0	0	3	0	4
295	14	0	1	9	0	0	0	23	0	0	0	0	0	0	1	22	0	3	0	19	12	0	3	1	86	0	27	3	0	0	12	5	10	2	1	0	0	2	8	0	2	1	0	1	0	0	0	0	1	3	1	0	2	0	0	0	0	2	0	0	9	0	0	0	1	0	0
296	6	0	1	5	11	0	0	3	0	0	0	0	0	0	1	13	0	15	0	20	16	0	327	0	10	0	38	2	0	0	7	0	1	2	0	0	1	3	9	0	0	0	0	1	0	0	0	2	0	0	1	1	0	0	6	0	1	2	1	0	1	0	0	0	0	0	0
297	8	0	3	10	16	2	2	4	0	1	0	0	0	2	4	2	0	12	4	12	8	7	93	6	21	3	19	7	9	1	28	8	4	6	5	0	0	11	23	16	0	11	0	0	0	0	1	2	5	2	3	3	1	0	1	13	0	15	0	0	3	0	0	0	3	0	1
298	0	0	0	1	6	1	6	14	0	1	1	4	4	0	0	8	0	2	0	9	6	0	0	5	21	72	0	1	14	7	5	10	75	44	2	1	2	5	1	24	18	1	0	4	10	1	0	6	28	0	9	0	0	0	5	16	0	1	0	2	35	6	1	0	0	4	0
299	11	4	2	9	5	1	2	1	0	0	0	0	0	13	4	9	0	103	11	27	2	5	27	5	4	1	24	2	1	0	9	2	9	9	2	2	0	2	54	5	0	2	2	2	0	0	3	3	5	4	1	2	0	0	0	5	0	8	0	0	0	0	0	0	2	0	0
300	84	7	13	107	3	10	13	0	1	0	10	0	0	8	2	2	0	44	7	6	1	3	0	0	1	8	2	1	0	0	7	8	6	7	2	0	0	0	0	10	0	0	0	0	0	0	0	0	2	0	0	0	0	0	0	15	0	2	0	21	1	0	0	0	8	0	14
301	2	3	17	13	6	7	5	16	3	2	1	1	17	0	6	17	0	2	1	5	5	3	0	9	3	10	11	1	0	0	2	1	9	3	3	1	0	4	2	19	14	0	0	3	0	1	0	3	4	0	8	0	0	0	0	4	0	1	2	9	39	4	4	0	9	1	5
302	8	5	1	19	0	0	0	8	0	0	0	1	1	0	1	6	0	1	0	393	57	1	31	1	9	4	2	0	0	0	8	3	1	1	0	0	0	3	0	1	0	0	0	0	0	0	0	0	1	0	1	0	0	0	0	2	0	0	0	0	8	0	0	0	0	0	25
303	0	1	1	17	9	1	2	9	0	1	0	6	2	0	0	24	0	7	4	37	23	0	13	8	84	11	1	2	1	3	5	7	10	11	6	0	2	5	4	12	10	1	1	3	1	0	2	6	9	3	2	0	2	1	3	1	0	1	0	1	22	8	0	0	0	0	4
304	9	5	41	45	15	26	12	4	3	10	9	0	3	9	1	2	2	22	18	8	3	8	0	7	4	5	12	4	0	2	3	3	8	2	4	1	0	0	5	15	5	2	2	2	0	0	0	7	11	0	1	0	0	1	1	8	0	7	0	9	3	1	1	3	11	1	11
305	0	0	1	0	6	1	1	7	0	0	0	0	1	3	0	0	0	1	0	6	3	4	0	6	6	12	1	0	2	0	18	2	6	13	4	0	3	12	10	8	8	14	0	2	0	0	2	1	22	59	18	0	0	0	2	9	0	1	0	0	0	0	0	0	1	0	1
306	7	0	2	3	3	0	0	11	3	0	0	11	31	3	3	80	0	6	1	45	9	4	1	4	17	1	34	4	1	2	4	2	16	5	7	1	4	8	6	8	8	0	1	0	0	0	7	10	8	3	6	0	0	0	7	4	0	2	0	2	17	2	0	0	3	4	1
307	23	0	9	6	16	1	5	5	0	3	0	3	5	1	1	136	0	15	2	84	8	3	63	0	25	1	72	4	1	1	9	2	24	51	6	1	1	12	8	9	2	1	0	2	0	0	0	4	1	1	4	0	1	1	4	14	1	10	1	0	5	2	0	0	3	2	2
308	64	0	11	84	0	0	4	44	1	0	0	11	16	10	9	121	0	11	1	20	37	2	0	0	26	1	62	3	0	0	3	5	8	1	0	0	0	0	11	0	0	0	1	3	0	0	1	0	0	0	1	0	0	0	0	0	0	9	1	3	14	0	0	0	0	1	3
309	24	1	3	33	1	0	1	6	0	0	1	1	0	2	0	1	0	0	0	2	20	0	6	3	18	7	6	2	0	0	9	4	4	1	1	0	0	0	2	2	2	2	1	0	0	0	0	1	1	1	12	0	1	0	1	3	0	16	0	0	5	1	0	0	4	0	5
310	4	0	1	21	14	2	9	3	3	10	2	9	0	0	0	7	0	1	1	3	9	0	0	3	24	36	2	1	1	3	0	20	5	11	3	0	0	1	1	8	4	0	0	4	3	2	3	1	1	0	2	0	0	0	0	0	0	2	2	4	45	11	3	1	2	0	4
311	0	2	1	4	0	0	0	8	0	0	0	0	0	1	0	5	0	0	0	127	49	1	13	5	56	14	4	2	0	0	52	7	4	6	0	0	1	43	7	10	11	1	3	0	19	5	1	11	12	54	0	0	9	0	1	9	0	0	0	1	2	0	0	0	1	0	50
312	25	0	1	14	0	0	4	10	1	0	0	19	9	8	4	81	0	2	0	21	12	2	1	0	89	1	26	3	0	0	3	8	8	8	0	0	0	0	15	0	5	1	0	4	0	0	0	0	1	1	1	0	1	0	0	1	0	2	0	1	12	1	0	0	1	0	0
313	7	9	0	9	4	1	11	4	0	1	1	4	2	2	0	61	0	9	0	14	12	0	0	0	3	14	4	1	0	0	1	5	31	9	0	0	0	0	1	4	1	0	0	0	0	0	0	1	1	0	0	0	0	0	0	8	0	0	0	0	13	1	0	0	2	0	5
314	2	1	0	4	9	0	6	58	0	3	0	0	1	1	0	3	0	1	0	0	51	0	1	9	48	59	6	2	2	8	8	3	16	11	2	0	1	7	1	14	32	3	0	10	16	7	1	20	27	13	10	0	0	0	5	6	0	0	0	0	12	0	0	0	0	0	2
315	19	4	3	17	21	0	8	105	1	1	0	4	12	3	3	40	0	33	0	24	45	3	2	6	92	7	65	6	0	1	24	7	28	11	7	1	3	3	6	8	33	2	0	6	0	0	1	14	8	0	20	0	1	0	0	3	0	2	0	0	16	2	0	0	7	1	15
316	3	2	0	11	3	0	2	20	0	0	0	0	0	2	0	7	0	0	0	60	45	0	6	2	39	9	6	3	0	1	7	7	2	18	0	0	1	2	1	8	10	0	0	1	5	2	1	5	7	6	0	1	3	0	0	5	0	2	0	0	5	1	0	0	0	0	21
317	4	0	1	13	0	0	0	7	1	0	0	1	1	0	0	19	0	1	0	253	45	1	7	1	7	3	0	0	0	0	5	20	4	1	0	0	1	9	0	1	1	0	0	1	0	0	0	0	0	0	1	0	0	0	0	0	0	0	0	1	10	0	0	0	0	0	22
318	30	2	9	43	20	1	10	49	0	3	3	0	7	14	3	7	0	42	7	12	9	8	4	3	9	1	46	4	2	0	23	8	11	3	2	0	1	2	20	7	5	3	4	1	0	0	1	9	13	0	7	1	0	0	1	22	0	14	2	2	1	0	0	0	33	1	5
319	59	0	23	72	17	2	4	17	0	0	2	3	5	11	2	6	0	25	10	60	11	21	77	11	27	12	56	7	10	0	43	12	20	17	6	0	0	3	17	17	0	3	1	0	0	0	1	1	5	0	12	1	0	0	2	60	1	18	3	5	9	0	0	0	14	0	4
320	2	1	1	18	1	1	7	2	0	0	1	0	2	18	1	4	1	24	0	8	6	0	0	3	4	3	8	0	0	2	4	5	31	17	2	0	1	0	7	3	3	2	1	1	0	0	1	2	2	0	0	0	0	0	0	23	0	4	0	0	18	1	0	1	8	2	3
321	26	0	11	17	12	0	0	21	0	0	0	5	9	5	7	95	0	173	2	54	14	8	14	0	15	0	37	3	0	0	4	1	17	2	0	0	1	1	8	1	1	1	0	1	0	0	0	4	0	0	0	0	0	1	0	1	0	2	0	0	3	0	0	0	3	0	1
322	11	2	1	18	0	1	0	14	0	0	0	0	1	1	0	8	0	1	0	93	17	2	56	0	127	8	1	0	0	0	46	2	1	0	0	0	0	7	9	3	11	1	0	2	4	4	0	2	1	3	0	0	0	0	0	2	0	0	0	0	4	0	0	0	1	0	4
323	26	0	8	51	3	1	2	23	2	4	6	0	1	19	3	3	2	23	15	22	20	7	6	5	9	10	21	13	2	6	3	4	31	32	17	2	1	10	10	8	10	4	2	1	0	0	2	4	15	3	18	1	0	0	2	30	1	28	3	1	19	7	0	2	14	1	40
324	0	0	0	5	2	0	0	35	0	0	1	0	1	0	0	0	0	3	0	9	3	2	5	12	26	3	4	2	1	0	15	2	10	9	5	1	3	1	10	21	40	4	1	3	0	0	0	9	16	28	31	0	0	0	3	10	0	1	1	0	1	1	0	0	0	0	1
325	2	0	7	8	6	0	17	5	8	1	1	10	21	2	0	34	0	0	1	30	19	0	0	3	10	9	6	3	5	23	4	8	71	31	9	1	1	2	2	11	10	0	0	8	0	0	6	3	5	0	9	0	0	0	12	32	0	4	8	9	88	10	1	1	14	16	6
326	2	1	0	3	20	1	2	107	0	3	0	0	2	0	1	3	0	16	1	5	4	0	0	24	28	1	7	0	0	0	8	6	8	1	2	0	1	2	7	18	29	1	1	3	7	1	0	32	6	5	5	0	0	1	0	0	0	1	0	0	1	0	0	0	8	0	0
327	20	0	20	67	2	0	4	32	1	0	5	14	7	4	3	22	0	1	1	11	10	0	0	1	6	1	28	3	0	1	0	1	12	0	1	1	0	0	1	2	3	0	1	0	0	0	0	7	0	0	0	0	1	0	0	22	0	3	2	3	3	0	2	0	54	2	5
328	9	0	6	13	3	0	2	27	0	0	0	0	6	5	2	29	0	72	5	8	12	2	1	0	10	0	23	1	0	0	0	2	2	6	1	0	2	1	13	0	0	0	0	3	0	0	0	7	3	0	0	0	0	1	0	0	0	6	0	1	0	0	0	0	2	0	0
329	1	0	1	16	37	14	22	17	0	10	3	0	1	20	1	1	1	14	8	13	9	26	10	49	16	18	10	7	2	1	70	14	27	18	30	1	8	24	57	34	12	37	4	7	0	0	4	12	67	10	22	1	0	1	1	48	0	10	0	1	12	0	0	0	8	0	2
330	10	1	2	8	3	2	0	12	0	0	0	0	1	0	1	9	0	4	3	15	3	17	78	4	38	0	31	9	1	0	18	1	7	13	1	0	1	9	12	1	7	6	1	2	0	0	0	4	6	5	2	2	2	0	12	2	3	21	2	0	1	0	0	0	0	1	0
331	2	0	0	0	2	0	1	42	0	1	0	4	6	1	3	19	0	2	0	15	5	1	0	12	120	0	19	4	1	1	21	2	10	40	14	0	8	11	7	15	39	3	0	8	3	0	10	28	13	68	5	1	1	3	9	2	0	0	1	0	0	0	0	0	4	1	0
332	20	13	8	70	9	1	16	16	0	4	1	0	4	1	0	4	0	2	1	2	19	0	0	0	0	3	10	0	0	0	1	1	2	1	2	0	0	0	0	1	0	0	0	1	0	0	0	2	0	0	1	0	0	0	0	0	0	0	0	3	7	2	0	0	4	1	18
333	39	0	58	75	18	0	8	11	2	9	10	0	3	2	0	4	0	4	9	3	6	1	4	1	5	5	29	5	1	1	2	3	10	6	1	0	0	0	4	9	3	0	1	2	0	0	1	3	1	0	4	0	0	1	0	43	0	37	3	25	4	0	3	3	50	1	7
334	1	0	0	41	7	0	15	50	3	1	3	0	0	3	0	3	0	4	0	2	12	2	0	11	10	5	12	6	2	0	10	4	21	3	6	0	2	0	20	7	6	5	0	4	0	0	2	7	4	4	7	0	0	0	1	40	0	6	0	1	13	4	0	5	22	2	1
335	5	0	0	5	1	0	0	1	0	0	0	0	0	0	0	4	0	2	0	8	13	0	272	0	7	0	5	1	1	1	3	0	1	2	0	0	0	0	3	0	0	0	0	0	0	0	0	0	0	1	4	0	1	0	0	1	1	4	0	0	0	0	0	0	0	0	0
336	0	0	1	9	10	4	2	21	1	3	4	0	1	1	1	0	0	0	2	2	0	0	0	12	3	25	1	0	3	0	1	4	13	0	4	0	0	1	10	22	10	0	0	2	5	0	0	2	6	0	11	0	0	0	0	8	0	1	2	4	19	0	2	0	21	0	2
337	8	1	0	31	2	0	1	277	2	0	1	1	5	2	0	2	0	0	0	0	24	3	0	15	61	54	3	0	1	2	33	7	8	2	1	0	0	2	3	13	10	2	0	13	81	1	1	17	27	11	214	0	0	0	0	5	0	1	0	0	19	0	0	0	9	0	5
338	35	0	2	16	0	0	1	31	0	0	0	2	7	3	0	52	0	10	0	68	12	7	11	1	33	0	39	2	0	0	13	1	10	2	1	0	3	1	5	2	0	1	1	0	0	0	1	2	1	3	9	0	0	0	0	0	2	3	0	0	7	0	0	0	3	0	3
339	2	1	0	2	5	0	2	7	0	0	0	0	1	1	0	2	0	0	0	1	17	1	7	2	65	11	2	0	1	0	9	4	6	2	1	0	0	11	2	5	5	4	0	6	1	2	0	4	4	4	4	0	1	0	1	0	0	1	0	0	28	0	0	0	0	0	0
340	4	0	1	2	0	0	2	1	0	0	0	61	10	3	0	75	0	0	0	17	9	0	0	0	3	2	6	0	0	7	1	1	30	49	0	0	0	2	0	0	4	0	0	2	0	0	0	1	1	1	0	0	0	0	6	11	0	2	0	0	13	3	0	0	3	5	0
341	0	0	0	9	0	0	6	2	0	1	1	10	1	0	0	18	0	0	1	8	16	1	0	4	22	30	0	4	3	5	1	20	4	23	9	1	2	3	2	6	22	3	2	22	1	33	14	5	10	1	8	0	1	0	6	2	0	0	1	0	21	12	0	0	0	0	2
342	12	0	1	56	0	0	9	3	1	2	1	11	0	6	2	50	1	1	0	85	133	0	7	2	21	12	4	3	0	0	6	41	6	7	8	1	3	6	10	1	0	0	0	12	0	0	3	1	0	0	3	0	9	0	0	1	2	3	1	1	58	3	0	1	1	0	21
343	34	0	5	17	1	0	0	19	0	0	0	7	5	2	2	88	0	14	0	34	12	0	7	0	47	0	72	4	0	0	7	0	8	1	0	0	0	0	12	0	0	0	0	0	0	0	0	2	0	0	1	0	0	0	0	0	0	3	0	0	2	0	0	0	0	0	0
344	14	1	25	54	5	0	7	2	1	2	0	0	1	0	0	4	0	3	5	14	6	1	0	1	2	4	8	4	1	0	2	0	4	4	2	0	0	0	7	5	1	1	0	0	0	0	0	0	0	0	1	0	0	0	1	14	0	23	0	3	5	1	1	0	7	0	6
345	87	1	0	62	4	0	4	31	0	0	0	3	0	1	0	20	0	17	0	11	64	1	6	0	28	7	5	1	0	1	27	0	29	0	0	0	0	0	1	1	4	0	0	0	0	0	0	0	0	0	21	0	0	0	0	2	0	1	0	0	15	0	0	0	1	0	3
346	57	2	7	57	0	8	7	1	0	0	7	0	2	28	1	3	2	11	4	16	1	3	3	1	2	4	6	0	0	1	6	4	15	37	0	5	2	0	1	6	0	0	1	1	0	0	1	0	3	0	1	0	1	0	1	32	2	7	0	6	11	1	0	0	2	2	7
347	6	0	0	8	0	0	0	20	0	0	0	1	0	1	0	6	0	0	0	33	19	1	7	0	132	16	0	0	0	0	20	7	2	8	2	0	0	6	6	4	9	1	0	2	8	9	1	0	3	8	2	0	0	0	1	0	0	0	0	1	15	1	0	0	0	0	11
348	3	1	0	26	1	0	8	28	1	2	1	0	3	26	1	3	1	0	3	3	20	8	0	16	27	7	4	7	1	12	18	7	21	25	14	0	2	8	17	14	29	28	6	7	0	1	4	12	20	38	20	0	0	0	2	22	1	14	2	0	10	0	0	2	5	2	7
349	22	2	2	12	7	1	0	7	0	1	0	3	0	5	1	41	0	37	0	67	21	1	35	1	25	6	24	2	1	1	6	3	16	5	0	0	0	3	12	3	4	1	1	0	0	0	2	0	1	0	3	0	2	0	0	1	0	7	0	0	11	0	0	0	0	0	1
350	8	8	10	7	21	13	0	0	0	0	3	0	0	1	1	0	0	169	4	6	0	3	2	1	1	0	0	0	0	0	3	3	0	1	0	0	0	0	2	4	0	0	0	0	0	0	0	2	1	0	0	0	0	0	0	0	0	0	0	0	0	0	0	0	1	0	0
351	0	0	12	8	25	2	2	13	3	1	5	0	2	0	1	1	1	7	7	5	1	4	1	20	10	1	7	6	13	1	1	2	9	9	14	2	1	2	14	34	18	2	1	6	0	0	2	7	15	0	3	0	0	1	5	11	0	5	7	7	2	0	5	1	10	2	2
352	1	0	0	18	0	0	0	12	0	0	0	1	1	0	2	9	0	0	0	148	25	1	14	0	47	12	1	0	0	0	20	8	3	5	1	0	0	7	5	2	2	1	0	0	1	1	0	0	1	0	0	0	0	0	0	1	0	0	0	0	7	3	0	0	0	0	17
353	4	1	1	5	12	0	13	56	0	2	0	0	1	1	0	29	0	6	0	13	129	0	15	12	118	9	27	2	2	5	39	4	30	25	5	0	3	53	11	9	32	7	0	13	3	3	4	17	16	66	12	0	1	0	3	6	0	7	0	0	25	0	0	0	3	0	1
354	1	0	0	2	1	6	0	91	0	0	0	0	4	2	3	9	0	1	0	2	3	1	1	0	11	23	0	0	3	1	23	4	7	1	2	0	0	0	1	8	0	2	0	1	103	0	0	1	55	0	96	0	0	0	0	2	0	0	0	7	24	1	0	0	3	0	2
355	1	0	0	7	1	3	0	17	0	0	0	0	1	1	0	11	0	1	0	12	4	0	1	0	16	24	0	0	4	0	9	0	8	0	3	0	0	0	2	9	2	0	0	3	38	0	0	3	16	0	69	0	0	0	0	6	0	1	0	15	147	8	4	0	5	0	1
356	52	1	33	114	1	0	1	24	1	0	1	2	3	2	1	14	0	9	3	26	11	1	1	0	8	1	45	0	0	0	0	0	4	0	1	0	0	1	6	0	0	1	0	2	0	0	0	1	0	0	0	0	0	0	0	1	0	10	0	2	1	0	0	0	13	0	4
357	2	1	0	0	4	0	4	8	1	1	0	0	10	0	0	7	0	0	0	4	2	0	0	13	30	30	2	0	9	5	2	6	45	18	7	2	2	7	4	46	40	0	1	6	5	1	2	8	28	1	7	0	0	0	5	7	0	0	0	2	98	25	5	0	1	3	1
358	6	0	0	23	1	0	0	38	0	9	0	2	5	0	0	6	0	10	0	90	26	3	8	0	82	28	1	0	1	0	9	21	3	11	3	1	0	7	8	5	1	0	0	2	3	0	0	2	0	0	0	0	0	0	1	1	0	0	0	0	12	4	1	0	0	0	28
359	98	3	40	116	6	1	11	4	0	1	7	2	1	14	3	9	0	16	7	21	12	5	21	0	2	9	40	1	1	0	8	10	9	4	0	0	0	0	5	7	1	0	1	0	0	0	1	2	1	0	6	0	0	0	0	66	0	28	2	16	2	0	0	0	30	2	9
360	31	0	5	57	10	0	7	200	1	1	0	5	18	5	4	46	0	11	0	9	39	2	0	7	50	0	100	3	0	0	10	1	14	2	13	0	3	2	3	9	18	0	1	8	0	0	3	16	1	0	12	0	0	1	0	5	0	6	1	4	7	1	0	0	26	1	5
361	0	0	0	1	0	2	0	63	1	0	0	0	4	0	0	5	0	0	0	2	4	3	0	0	3	26	0	1	5	2	13	3	6	1	2	1	0	1	13	23	5	0	0	5	133	1	0	6	72	2	130	0	0	0	0	1	0	0	0	16	57	4	2	0	9	0	0
362	37	0	10	60	1	0	2	20	1	0	13	10	6	1	1	7	1	1	6	2	6	1	0	2	3	3	10	2	0	1	0	3	6	1	1	0	1	0	2	2	10	0	0	0	0	0	0	4	3	0	5	0	1	0	0	10	0	3	5	7	3	2	1	0	19	3	8
363	1	0	0	14	0	0	0	85	0	0	0	0	1	1	0	0	0	0	0	0	4	0	0	1	23	1	2	2	0	1	4	0	8	2	6	1	0	1	1	1	5	1	0	3	1	1	0	5	2	12	31	0	0	0	0	2	0	0	0	0	0	0	0	0	2	0	3
364	34	0	1	17	8	0	1	111	0	1	0	7	6	2	1	43	0	19	0	22	35	1	4	5	161	4	50	4	0	0	43	2	16	3	2	0	2	1	3	7	3	0	0	3	0	0	0	8	3	2	7	0	1	0	0	5	0	3	0	0	18	0	0	0	10	0	1
365	39	3	1	42	1	5	8	20	0	0	4	2	6	30	4	6	0	28	7	12	7	13	1	1	6	4	13	2	0	1	17	12	14	6	0	0	0	0	6	3	4	2	1	2	0	0	4	2	19	0	6	0	0	0	0	24	0	5	0	1	1	0	0	0	7	1	6
366	0	0	0	7	3	1	0	18	3	1	2	0	2	6	1	0	4	0	4	4	6	9	0	34	31	23	3	9	4	7	4	7	5	16	19	0	3	6	13	14	46	21	8	17	6	55	8	11	49	11	16	0	0	0	3	1	0	2	1	0	5	0	2	0	1	0	4
367	0	0	1	3	3	0	6	0	0	1	1	4	2	2	0	10	0	0	0	26	3	0	0	3	1	21	1	1	19	16	2	0	26	54	4	1	2	8	2	10	5	1	0	1	0	0	0	0	0	0	6	0	2	0	19	37	0	2	3	4	45	6	0	0	1	3	2
368	12	1	0	24	1	0	1	29	1	0	1	0	1	9	1	1	0	20	5	4	7	11	3	5	10	0	8	8	0	2	22	2	2	4	3	1	2	0	22	6	9	12	6	4	0	0	1	17	10	12	23	0	0	0	1	9	0	6	0	0	0	0	0	0	7	0	5
369	1	0	0	5	12	2	1	55	0	6	0	0	0	0	0	2	0	1	0	0	8	0	0	5	12	36	2	0	0	0	3	4	3	2	0	0	0	0	0	10	18	2	0	1	1	1	0	8	16	0	6	0	0	0	0	5	0	0	0	0	5	0	0	0	0	0	4
370	29	0	0	46	3	0	3	10	0	2	1	9	1	6	2	41	1	4	0	31	72	1	0	1	25	5	18	4	0	0	6	21	8	16	0	0	2	1	10	1	4	0	0	9	0	0	2	2	2	0	1	0	8	0	0	3	1	6	2	2	22	2	0	0	1	0	14
371	34	2	40	43	0	13	2	2	0	0	8	1	4	5	3	9	0	53	18	27	10	4	0	0	0	0	7	0	0	1	2	2	6	6	1	0	0	0	4	1	1	0	0	0	0	0	0	1	1	0	2	0	0	0	0	7	1	4	0	3	0	0	0	0	2	2	5
372	3	0	0	1	7	0	0	7	0	0	0	1	2	2	2	37	0	55	0	132	8	1	5	1	8	0	31	2	0	0	8	2	9	3	1	0	4	7	14	4	0	0	0	0	0	0	1	3	1	3	1	0	0	0	0	0	0	0	0	0	4	0	0	0	2	0	0
373	9	0	0	6	4	1	1	3	0	0	0	0	1	4	0	5	1	7	0	33	8	3	61	1	30	0	3	3	0	0	9	10	1	5	1	0	0	0	9	1	1	0	0	1	0	0	1	0	1	2	4	0	0	0	0	1	0	0	0	0	0	0	0	0	0	0	0
374	31	0	5	6	2	1	0	0	0	0	0	6	1	2	2	31	0	12	0	29	2	4	30	0	23	2	20	0	0	3	3	0	11	14	1	0	1	0	0	3	4	0	1	0	0	0	0	0	1	0	2	1	2	0	1	0	0	8	1	0	4	1	0	0	2	1	0
375	46	3	82	71	30	8	16	3	2	6	20	0	5	0	2	11	2	12	11	24	4	7	7	2	6	18	15	1	7	1	4	6	11	9	4	0	0	0	1	28	1	0	0	0	0	0	1	2	3	0	1	0	0	0	1	36	0	3	3	21	6	0	4	1	11	4	1
376	15	0	0	19	2	4	2	33	0	0	0	0	6	18	9	9	0	3	1	3	15	4	31	0	23	14	0	1	1	1	24	2	13	4	11	1	0	2	6	8	4	1	1	0	20	0	0	0	12	8	65	0	0	0	1	7	0	0	0	1	24	0	0	0	2	0	3
377	11	0	3	22	0	0	5	2	2	1	6	21	3	3	2	28	1	1	2	12	5	1	1	0	13	21	6	2	1	1	0	7	8	8	1	1	0	1	0	3	5	0	0	5	0	0	1	0	0	0	1	0	0	0	0	4	0	3	0	2	17	3	0	0	1	1	4
378	0	2	0	4	0	0	0	3	0	0	0	0	1	1	0	4	0	0	0	60	11	0	31	0	89	5	0	0	0	0	58	1	1	1	0	0	0	5	13	5	9	2	0	1	15	11	0	4	2	8	0	0	0	0	0	8	0	0	0	0	1	0	0	0	0	0	2
379	5	1	15	10	46	5	1	7	0	4	1	0	1	2	0	6	1	57	24	30	1	26	48	29	16	2	17	10	9	2	22	5	18	13	17	1	3	19	55	18	6	10	6	3	0	0	3	9	21	11	8	10	1	2	6	8	0	12	0	1	5	0	0	0	4	1	0
380	28	0	11	17	5	0	1	15	0	0	0	1	4	2	6	5	0	97	6	8	5	4	10	0	2	1	38	3	0	0	2	1	0	0	0	0	1	0	4	0	0	0	0	0	0	0	0	1	0	0	1	0	0	0	0	0	0	5	0	0	0	0	0	0	1	0	0
381	0	0	0	1	3	0	0	0	2	0	0	1	5	0	0	2	0	0	0	0	3	0	6	3	20	0	1	1	8	9	4	0	13	34	10	1	2	20	2	7	17	0	0	8	0	1	5	4	9	18	3	1	1	0	60	1	0	0	1	0	4	0	1	0	1	1	0
382	4	1	0	4	20	0	0	6	0	3	0	1	0	1	2	15	0	12	0	12	9	3	107	4	83	1	27	4	2	1	23	0	13	6	3	0	0	11	10	8	4	0	0	2	0	0	2	3	3	1	5	4	0	0	2	3	0	2	0	0	14	0	0	0	0	0	0
383	7	5	0	27	0	1	0	20	0	4	0	0	2	0	0	7	0	1	0	91	24	0	36	0	33	4	5	0	0	0	19	6	0	5	0	0	0	4	2	1	0	0	0	0	0	0	0	2	1	0	0	0	0	0	0	5	0	0	0	0	3	0	0	0	0	0	25
384	37	0	2	12	4	7	3	6	0	0	0	1	5	1	0	29	0	11	1	22	7	11	13	1	12	4	7	0	0	0	7	2	19	18	2	0	0	1	6	3	7	0	0	0	1	0	0	0	2	0	8	0	1	1	0	7	3	4	0	1	6	0	0	0	3	0	11
385	1	1	0	1	1	0	7	7	0	1	0	1	2	6	0	6	0	0	0	1	6	1	2	9	10	50	3	2	3	5	4	3	9	8	5	0	0	1	1	8	10	1	0	3	29	2	0	1	27	7	11	0	0	0	0	10	0	0	0	16	28	1	0	0	0	0	2
386	60	13	8	20	12	0	17	5	0	5	1	14	8	7	1	252	0	33	1	56	24	0	0	1	17	2	51	2	1	0	1	2	43	24	0	0	1	2	3	8	3	0	0	1	0	0	0	2	0	0	0	0	0	0	1	17	0	3	0	3	19	3	0	0	13	1	7
387	0	1	0	4	0	1	0	9	0	0	0	1	1	0	1	6	0	2	0	60	21	0	24	0	104	5	1	0	0	0	23	3	2	5	0	0	0	2	2	0	3	2	0	0	6	0	0	0	1	2	0	0	0	0	0	0	0	0	0	1	3	0	0	0	0	0	2
388	27	1	1	16	0	0	1	8	0	1	1	4	0	7	1	21	0	5	0	20	23	0	5	2	14	1	48	0	0	0	7	2	4	13	1	0	0	1	3	0	3	0	1	0	0	0	0	1	0	0	1	0	1	0	0	6	0	8	0	0	3	0	0	0	8	0	4
389	32	0	1	21	10	0	2	46	0	3	0	8	4	0	2	33	0	18	0	2	15	1	0	3	30	5	13	1	0	1	6	1	11	6	0	0	0	0	1	1	5	0	0	3	0	0	1	1	1	0	2	0	0	0	0	0	0	1	0	0	1	1	0	1	2	0	0
390	35	40	16	54	16	1	19	13	0	7	0	1	8	2	7	64	0	64	1	4	23	2	2	2	2	2	35	0	0	0	0	0	3	3	1	0	2	0	7	1	1	0	0	0	0	0	0	3	4	0	0	0	0	0	0	0	0	1	0	2	2	0	0	0	4	0	9
391	2	0	3	12	5	0	0	38	0	0	1	0	5	9	0	4	1	48	8	16	5	15	13	10	11	1	17	17	0	3	26	0	28	39	22	0	2	8	48	8	9	8	0	4	0	0	0	10	21	31	45	8	0	3	10	17	0	24	0	0	4	0	0	0	6	1	1
392	3	0	5	9	10	4	6	23	0	3	0	3	4	0	0	25	0	16	3	18	10	1	6	7	32	3	10	2	1	1	8	5	27	13	4	0	1	5	3	10	8	2	0	2	2	0	2	11	5	2	2	0	1	0	3	14	0	2	0	1	13	6	1	1	2	0	3
393	4	1	0	10	2	0	12	9	0	2	0	7	6	7	1	6	0	0	0	1	17	0	0	7	21	64	3	1	1	8	3	4	16	30	0	0	0	7	0	9	27	3	0	2	2	1	4	2	14	7	5	0	1	0	0	30	0	5	0	3	11	1	0	0	6	1	25
394	3	4	2	17	19	1	6	10	0	13	0	0	1	3	0	18	3	7	3	27	20	1	2	28	31	36	2	7	8	4	3	12	15	13	44	0	9	10	19	20	14	9	4	5	0	2	5	7	10	2	2	1	0	0	2	5	0	2	0	0	26	6	1	0	0	0	6
395	4	0	0	21	0	0	0	45	0	0	0	0	1	0	2	2	0	3	0	54	6	1	35	0	38	0	0	0	0	0	37	3	2	12	0	1	0	1	15	6	12	3	0	5	1	2	0	4	3	0	0	0	0	0	0	10	0	0	1	0	0	0	0	0	0	0	3
396	0	0	4	6	18	8	4	51	3	9	6	0	1	0	0	0	0	1	1	0	2	4	0	42	9	7	6	2	10	0	1	7	4	7	15	2	1	2	9	36	37	3	3	10	10	0	2	11	53	0	5	0	0	1	1	2	0	1	5	11	0	0	3	0	17	1	1
397	1	0	1	1	1	0	0	21	0	0	0	0	0	0	0	1	0	0	0	0	4	0	0	8	74	1	5	0	0	0	10	1	1	2	6	0	1	2	1	5	9	0	0	2	12	4	0	12	6	13	13	1	0	1	0	0	0	1	0	0	0	0	0	0	3	0	0
398	15	2	0	39	4	0	9	19	0	1	2	0	2	36	3	2	0	19	11	12	14	20	2	3	14	6	6	10	0	4	33	2	16	31	9	3	3	6	16	16	15	24	1	3	0	0	2	8	50	11	41	0	0	1	0	57	1	15	0	0	4	0	0	0	18	0	19
399	0	0	0	0	2	3	0	52	2	1	0	0	1	0	0	0	0	0	0	0	1	0	0	11	3	18	1	1	3	1	2	6	1	0	1	0	0	0	18	21	10	1	1	7	120	4	1	10	66	3	83	0	0	0	0	1	0	0	0	12	27	3	2	0	5	0	0
400	6	1	1	7	5	2	1	6	0	4	0	1	0	11	0	17	0	1	0	17	5	5	7	4	7	36	0	2	9	1	16	5	8	5	7	0	0	5	6	8	1	0	1	0	5	0	0	0	11	1	20	0	1	0	0	23	0	0	0	12	68	2	0	0	2	0	4
401	3	2	0	5	0	1	0	10	0	0	0	1	0	0	2	8	0	1	0	65	17	1	35	0	103	3	1	0	0	0	17	4	1	26	0	0	0	4	5	0	5	1	0	0	4	0	0	2	1	2	1	0	0	0	1	1	0	0	0	0	1	0	0	0	0	0	7
402	3	0	1	7	6	0	9	28	0	2	0	1	0	10	0	0	0	1	0	1	39	1	7	26	35	17	4	1	0	2	19	6	7	45	6	0	1	28	11	9	44	42	3	8	2	5	10	10	41	131	12	1	1	1	8	10	1	7	1	0	1	0	0	0	0	0	3
403	2	2	1	7	20	2	4	9	0	1	0	6	16	3	0	75	0	1	0	14	17	1	0	11	116	13	23	1	2	2	11	14	50	5	4	0	0	13	6	10	17	1	0	7	3	0	9	16	6	0	3	0	0	0	2	4	0	2	0	0	55	4	0	0	1	1	1
404	1	0	0	0	1	5	1	4	0	1	0	0	7	2	1	16	0	0	0	4	0	3	0	4	11	4	0	2	7	1	3	7	14	13	1	1	1	9	2	31	8	1	1	2	9	7	1	5	32	0	10	0	0	1	1	0	0	0	0	5	29	7	3	0	2	0	0
405	2	0	0	1	0	0	1	18	1	0	0	1	0	0	0	18	0	0	0	0	16	0	6	1	167	1	21	4	0	3	14	1	4	36	2	0	1	2	3	2	21	2	0	5	0	0	4	3	5	12	4	1	2	0	8	3	0	3	2	0	10	0	0	0	0	0	0
406	15	0	8	81	4	0	7	18	3	5	4	0	1	9	0	4	0	10	4	24	26	0	5	5	6	12	18	16	2	11	3	5	37	30	25	0	0	8	21	5	8	3	0	2	1	0	2	2	2	0	10	0	0	0	5	43	0	52	3	0	42	8	0	2	18	1	23
407	8	0	12	7	1	1	1	4	1	0	0	0	5	9	5	20	0	4	10	47	2	20	34	3	24	2	24	9	4	3	11	1	12	24	1	0	1	4	16	4	4	1	0	5	0	0	0	0	5	2	2	0	0	1	10	17	0	10	2	0	4	0	0	0	2	2	0
408	21	2	15	27	10	30	3	13	0	0	7	0	10	17	6	3	1	137	24	20	0	42	3	4	4	1	11	6	0	0	11	11	19	16	2	1	1	1	15	8	3	1	3	3	0	0	1	9	12	1	7	0	0	1	0	9	0	3	0	2	1	0	1	0	8	1	0
409	4	1	1	21	0	0	1	4	1	0	0	6	1	0	2	23	0	0	0	131	21	0	9	0	21	6	1	0	2	0	3	7	2	7	3	1	0	1	1	2	0	0	0	0	0	0	0	0	0	0	2	0	2	0	0	0	0	1	0	0	35	16	1	0	0	1	13
410	2	0	0	0	0	0	7	0	0	0	0	64	12	2	0	128	0	0	0	6	10	0	0	0	5	1	6	0	0	9	0	0	17	46	0	1	1	1	0	1	5	0	0	0	0	0	1	0	2	0	0	0	0	0	11	20	0	1	1	0	11	10	1	1	1	11	1
411	2	5	0	6	0	2	0	4	0	0	0	2	0	0	0	6	0	1	0	138	8	2	26	0	39	2	1	0	0	0	13	2	1	5	1	0	0	2	2	1	2	1	0	0	1	0	0	0	0	2	0	0	1	0	0	1	0	1	0	0	8	2	1	0	0	0	11
412	0	0	0	9	0	0	1	117	0	0	0	1	4	0	1	1	0	0	0	0	5	2	0	36	88	6	1	0	0	1	4	8	3	0	5	1	2	3	3	12	62	4	0	14	11	7	6	38	7	26	10	0	0	0	0	1	0	0	0	0	0	0	0	0	2	0	0
413	3	0	0	2	1	0	0	3	0	0	0	7	1	0	0	12	0	0	0	8	8	0	2	1	46	3	19	2	4	1	14	4	15	56	1	0	0	8	2	4	12	3	1	0	1	0	0	5	6	6	0	2	0	0	4	17	0	1	0	0	3	0	0	0	1	0	0
414	4	0	1	1	6	0	0	11	0	0	0	0	3	0	3	24	0	34	0	76	3	3	22	1	37	0	17	1	0	0	22	0	9	5	1	0	5	10	10	9	5	0	0	1	0	0	1	4	7	12	11	4	0	1	4	2	0	1	0	0	1	0	0	0	0	0	0
415	4	2	0	6	4	15	0	112	0	2	0	1	8	5	4	13	0	10	0	4	22	2	5	6	56	9	4	1	0	0	33	10	23	6	7	0	1	4	2	11	7	5	1	8	32	8	3	14	53	25	46	0	0	0	0	1	0	0	0	0	3	0	0	0	1	0	1
416	39	0	0	20	5	0	3	83	0	1	0	4	9	11	2	34	0	11	0	3	79	2	3	5	60	7	31	0	1	4	18	5	15	34	2	0	1	12	4	10	24	6	0	5	0	1	1	21	15	35	18	0	0	1	3	5	4	5	0	0	4	0	0	0	10	0	2
417	19	0	1	9	9	0	0	133	0	2	0	4	7	7	6	69	0	92	0	26	29	0	5	4	169	0	78	2	0	0	32	7	15	7	2	0	1	1	9	6	3	0	0	6	0	0	1	19	3	7	2	1	0	1	1	1	0	8	0	0	5	0	0	0	3	0	0
418	10	0	2	10	16	0	0	4	0	0	0	0	1	1	0	15	0	110	0	26	2	0	89	0	9	0	46	2	0	0	13	0	3	0	0	0	1	0	2	1	1	0	0	0	0	0	0	2	0	1	1	1	0	0	0	2	0	2	1	0	2	0	0	0	2	0	0
419	1	2	3	2	44	14	0	0	0	4	0	0	1	1	0	3	0	6	4	16	3	12	8	13	2	0	3	1	2	0	7	0	3	1	11	1	1	28	7	11	5	3	0	0	0	0	0	9	15	1	3	1	1	0	1	0	0	0	0	0	4	0	0	0	2	0	0
420	10	11	0	47	4	1	9	42	2	15	1	0	2	1	3	4	0	2	0	1	11	0	0	2	3	27	9	2	0	0	1	5	2	1	1	0	0	0	0	2	1	0	0	0	0	0	0	0	0	0	1	0	0	0	0	0	0	1	0	2	8	1	0	0	4	0	29
421	76	3	57	128	2	3	5	2	0	2	9	0	3	16	0	5	1	80	22	18	7	3	5	0	1	1	22	8	0	1	4	0	10	9	1	0	0	1	4	2	0	1	2	0	0	0	0	1	0	0	4	0	0	0	0	7	0	26	0	14	10	1	0	1	14	2	5
422	18	0	0	53	2	0	9	43	0	2	0	0	1	1	0	10	0	0	0	10	142	1	18	0	27	2	16	3	0	3	24	0	11	2	0	0	0	2	3	0	4	1	0	1	0	0	1	0	1	0	5	0	0	0	1	4	0	12	0	0	24	0	0	0	10	0	6
423	5	0	5	18	0	5	3	66	11	1	11	0	6	19	0	0	1	1	13	1	7	63	0	17	25	4	18	13	5	7	0	5	7	14	6	4	0	1	4	7	58	7	4	16	1	2	6	16	66	3	18	0	1	5	3	19	1	15	9	7	1	0	2	1	5	0	9
424	19	0	0	5	1	0	0	38	1	0	0	6	6	1	0	17	0	4	2	12	4	14	12	0	41	0	30	4	0	0	8	1	5	20	6	0	1	5	3	0	7	1	0	3	0	0	1	2	4	4	14	0	1	0	2	2	5	4	2	0	1	1	0	0	3	1	0
425	21	0	10	25	1	0	0	76	1	1	0	9	8	4	3	123	0	8	1	7	23	0	0	1	42	1	67	3	0	0	3	2	9	4	1	0	0	0	0	3	4	0	0	2	0	0	2	4	0	0	0	0	0	0	2	2	0	2	1	3	5	0	1	0	5	6	2
426	22	2	0	7	4	5	0	19	0	1	0	5	2	6	2	33	0	2	0	12	13	7	9	3	91	26	4	1	6	2	26	13	42	23	5	1	0	8	5	29	12	2	0	1	17	5	0	1	36	1	53	0	0	1	1	4	0	3	0	5	48	6	1	0	0	0	5
427	11	0	0	16	1	0	0	14	3	0	0	0	1	2	0	5	0	0	0	10	25	4	8	0	33	5	6	5	0	2	2	0	13	18	10	1	2	2	3	3	6	2	0	6	0	0	1	1	3	1	8	0	3	0	7	11	4	4	1	0	8	2	0	1	1	0	8
428	11	0	1	12	3	0	1	32	0	0	0	5	2	4	0	40	0	5	0	3	60	0	5	4	49	1	44	0	0	0	14	1	8	34	0	0	1	12	6	5	11	1	0	1	0	0	1	11	2	43	4	0	1	1	2	5	0	8	0	0	1	0	0	0	6	0	0
429	70	8	4	68	7	0	6	70	0	10	0	3	6	7	4	53	0	6	0	3	58	1	1	5	85	18	48	2	0	0	20	7	22	10	2	0	0	2	7	13	11	0	0	2	0	1	2	3	4	3	8	0	3	0	3	4	0	16	0	0	17	0	0	0	10	1	5
430	17	1	0	30	0	1	2	10	2	0	1	1	2	42	4	5	0	5	14	18	8	42	23	3	20	2	15	15	0	7	20	1	11	30	4	1	2	12	12	4	8	18	0	6	0	0	0	7	17	16	22	2	1	2	4	56	4	82	4	7	8	0	0	0	2	2	5
431	29	0	2	12	1	0	0	11	2	0	0	13	7	2	0	64	0	1	0	10	31	1	2	3	167	0	39	1	0	3	13	0	22	83	3	0	0	6	0	3	11	1	0	3	0	0	2	6	4	7	13	0	2	0	17	8	0	13	1	0	14	3	0	0	3	0	1
432	4	0	0	40	25	0	26	6	1	10	2	5	1	2	1	15	0	1	1	6	10	2	1	4	20	32	5	3	2	2	3	17	3	12	9	1	4	2	12	11	2	3	1	9	2	9	10	4	0	0	4	0	0	0	2	1	0	1	1	6	31	8	4	3	0	1	4
433	13	0	3	69	21	0	27	13	0	5	2	0	2	1	0	7	0	5	1	1	60	0	3	0	7	13	5	2	0	0	6	1	13	5	3	0	0	0	3	8	8	1	0	1	0	0	0	0	3	1	4	0	0	0	0	14	0	5	0	0	8	1	0	0	29	0	25
434	3	0	0	3	2	0	1	42	0	0	0	2	3	1	0	2	0	0	0	1	18	2	0	20	79	13	6	1	0	3	22	3	3	8	7	0	0	19	1	16	46	10	0	7	16	12	8	17	59	121	71	0	0	0	2	2	2	0	0	0	0	0	0	0	1	0	2
435	3	1	1	9	2	0	1	31	0	0	0	2	5	2	1	28	0	3	0	21	21	1	7	3	64	0	30	6	1	1	15	1	12	4	2	0	0	4	6	2	8	1	0	5	2	0	4	16	3	14	0	1	0	0	2	4	0	1	1	0	3	2	0	0	1	0	0
436	4	0	1	9	0	0	1	28	0	0	0	2	4	0	1	6	0	2	0	34	15	1	15	0	95	9	0	1	0	0	15	10	1	5	2	0	0	9	2	0	11	3	0	2	9	5	2	3	4	3	1	0	0	0	1	0	0	0	0	0	9	0	0	0	0	0	13
437	3	0	0	18	0	0	1	0	0	0	0	6	0	4	1	33	0	1	0	69	31	6	10	0	10	5	2	1	0	0	5	16	0	10	6	3	1	4	1	1	1	0	1	4	0	3	2	1	0	0	3	0	4	0	0	0	3	0	0	0	12	1	0	0	0	0	3
438	2	2	2	7	2	70	1	6	3	1	7	1	4	3	0	0	0	0	4	4	4	48	0	4	4	6	2	1	0	0	1	2	0	1	2	0	0	1	1	4	8	1	1	0	3	2	0	1	16	0	3	0	1	0	0	1	0	4	0	7	2	0	2	0	3	0	8
439	0	0	0	1	0	0	0	0	2	0	0	16	6	8	1	3	0	0	0	1	3	0	0	2	15	7	0	1	9	24	1	1	13	58	2	0	0	1	0	6	10	0	0	1	0	0	0	2	2	0	14	0	0	0	8	7	0	1	0	5	22	9	4	0	0	1	0
440	1	0	2	7	45	0	7	20	0	2	1	0	0	0	2	3	0	1	2	2	6	6	6	41	85	7	8	16	10	2	17	12	10	11	6	0	4	11	28	35	22	16	1	20	3	0	11	16	18	20	2	5	0	0	9	11	0	2	0	0	4	1	0	0	3	0	2
441	2	0	0	1	4	0	5	22	0	0	0	3	12	2	0	48	0	11	0	12	19	1	0	2	17	0	5	0	0	1	4	3	20	26	0	0	5	11	3	7	10	1	1	3	0	0	1	18	5	10	2	0	0	1	1	2	0	0	0	0	1	0	0	0	0	0	1
442	11	1	1	75	3	2	9	12	2	9	0	0	1	18	0	1	1	1	5	4	20	1	1	3	4	28	4	3	0	4	2	4	11	12	12	0	3	2	4	5	7	8	2	2	0	0	2	1	7	0	8	0	0	0	0	15	0	10	1	2	18	3	0	1	9	0	73
443	0	0	0	23	4	1	5	50	1	1	4	0	3	3	1	1	2	0	3	7	6	23	1	39	53	13	6	9	0	7	30	7	22	12	37	0	3	7	25	16	47	20	4	13	2	9	8	21	44	31	35	0	0	2	1	10	0	10	2	3	13	0	0	0	4	0	7
444	12	7	0	6	14	0	2	9	0	1	0	0	2	1	1	45	0	132	0	46	22	1	2	0	8	0	15	1	0	0	9	4	13	1	0	0	1	0	7	1	1	0	0	0	0	0	0	2	0	0	0	0	0	0	0	0	0	0	0	0	5	0	0	0	1	0	1
445	7	1	1	28	3	0	8	8	0	1	0	0	0	1	0	33	0	6	0	20	47	2	9	2	10	1	30	2	0	0	4	1	10	5	3	0	2	13	9	1	5	2	0	2	0	0	0	3	0	1	0	0	0	0	1	5	0	8	0	0	9	0	0	0	5	1	3
446	30	1	1	71	2	0	6	13	3	8	0	1	1	0	1	1	0	0	0	3	25	0	3	1	11	25	6	1	1	0	6	1	7	0	4	0	0	0	2	2	3	0	0	0	0	0	0	1	0	3	29	0	0	0	0	11	1	3	0	0	10	1	0	0	15	0	31
447	34	0	3	104	1	0	4	22	0	0	0	4	5	2	0	10	0	2	0	5	27	1	0	0	2	0	21	0	0	0	1	0	5	1	0	0	0	0	0	1	0	0	0	0	0	0	0	3	0	0	4	0	0	0	0	2	2	9	0	0	8	0	0	0	18	1	13
448	5	3	0	8	0	1	0	15	0	1	0	0	2	0	1	6	0	2	0	112	29	0	6	0	50	2	1	0	0	0	14	3	2	15	0	0	0	0	4	0	1	2	0	0	1	0	0	0	0	1	0	0	0	0	0	2	0	0	0	0	3	0	0	0	0	0	19
449	0	3	1	0	0	0	0	10	0	0	0	0	1	1	0	0	0	0	0	26	12	0	10	9	55	11	8	2	0	0	56	5	1	8	0	0	1	20	18	22	27	3	5	4	41	10	2	29	18	41	0	0	1	0	3	21	0	1	0	0	0	0	0	0	2	0	4
450	8	0	12	10	1	0	3	8	0	3	1	8	9	1	4	79	0	7	1	13	12	1	0	2	4	1	11	0	0	0	4	0	12	9	0	0	0	0	1	4	4	0	0	2	0	1	0	3	0	0	1	0	0	0	2	3	0	10	0	0	4	1	1	0	3	1	0
451	3	1	0	26	7	3	1	110	0	3	0	0	1	1	3	11	0	12	1	1	9	0	0	3	24	5	17	0	0	0	9	5	8	0	0	0	1	0	0	1	4	1	0	2	1	0	1	10	2	0	2	0	0	0	0	0	0	3	0	2	2	0	0	0	1	0	3
452	19	0	23	13	37	17	4	5	0	7	3	0	1	0	1	0	0	36	9	3	1	13	5	4	4	0	17	4	2	0	4	1	1	1	1	0	1	1	6	11	3	1	2	1	0	0	0	2	11	0	1	1	0	1	0	6	0	9	2	10	0	0	1	1	19	0	4
453	10	0	0	12	19	0	6	83	0	3	0	1	10	0	0	33	0	7	0	13	44	0	0	4	45	19	11	0	0	1	11	6	28	4	1	0	0	4	1	21	23	1	0	3	0	0	0	10	9	0	20	0	0	0	0	10	0	1	0	0	16	0	0	0	3	0	13
454	4	0	0	1	13	0	1	2	0	0	0	0	2	0	0	27	0	34	1	40	0	1	21	0	2	0	27	0	0	0	2	0	9	12	1	1	1	8	4	5	3	0	0	0	0	0	0	1	2	0	3	1	0	0	6	1	0	1	0	0	0	0	0	0	3	0	0
455	2	2	0	15	0	0	0	36	0	1	0	0	2	1	1	6	0	0	0	101	38	3	29	1	116	3	1	0	0	0	51	8	0	4	0	0	1	13	8	4	12	1	2	4	8	1	1	10	4	2	0	0	1	0	0	2	0	0	0	0	6	0	0	0	0	0	8
456	12	5	9	2	10	1	0	3	0	2	1	11	4	2	3	40	0	46	1	37	1	6	3	1	8	0	16	0	0	0	0	1	6	3	0	0	0	0	3	2	0	0	0	0	0	0	0	3	1	0	0	0	0	0	0	1	0	2	0	0	1	1	0	1	4	1	0
457	92	0	5	82	0	2	2	1	0	0	3	0	2	21	0	6	1	20	5	23	4	4	8	0	2	2	7	0	0	0	3	3	7	18	0	5	1	0	1	3	0	0	2	0	0	0	0	0	1	0	2	0	0	0	0	10	3	6	0	6	7	1	0	0	2	1	11
458	2	0	0	1	13	0	0	2	0	0	0	1	0	0	3	4	0	4	0	25	6	3	112	4	22	0	4	0	2	1	16	0	1	2	4	1	1	38	10	6	1	0	0	2	0	0	0	1	6	9	4	0	2	0	9	0	0	1	0	0	14	0	0	0	0	0	0
459	9	1	8	10	6	1	2	5	0	6	1	5	6	1	1	39	0	3	0	11	17	0	2	1	13	9	11	2	2	2	1	8	21	16	2	0	1	1	2	10	3	0	0	3	2	1	0	0	2	0	5	0	0	0	1	5	0	3	0	1	43	6	2	0	5	1	2
460	11	2	3	36	1	0	4	6	1	0	0	9	18	3	3	39	0	0	0	3	19	1	0	0	12	1	12	1	0	1	1	0	10	0	0	0	0	0	5	1	0	1	0	1	0	0	2	3	0	0	2	0	0	0	0	0	0	3	1	10	37	4	0	0	0	1	2
461	74	0	3	60	0	0	2	10	0	0	0	8	4	0	2	30	0	0	0	22	15	0	0	0	11	3	25	2	0	0	1	2	4	0	0	0	0	0	2	0	0	0	0	0	0	0	0	0	0	0	2	0	0	0	0	1	0	2	1	2	33	1	0	0	1	0	12
462	32	0	32	114	0	0	10	3	5	4	12	1	4	1	1	2	1	2	4	5	5	0	0	0	0	10	6	1	0	2	0	2	7	4	0	0	0	0	0	7	1	0	0	0	0	0	0	0	0	0	1	0	0	0	0	42	0	10	1	42	26	4	1	6	21	2	11
463	5	3	0	24	0	0	0	20	0	0	0	0	1	0	1	5	0	0	0	119	62	1	3	4	48	32	4	1	0	0	22	16	1	1	0	0	0	10	5	7	17	2	1	4	19	1	0	10	8	3	1	0	0	0	0	8	0	0	0	2	3	0	0	0	1	0	114
464	2	0	0	4	2	1	17	5	1	2	1	4	2	1	0	9	0	0	0	5	20	0	0	2	16	14	1	2	3	7	2	2	11	5	3	0	0	0	0	5	11	0	0	3	1	0	3	3	4	1	4	0	1	0	6	23	0	1	1	5	12	3	1	0	2	1	6
465	1	2	1	14	12	2	0	7	0	0	0	1	1	2	2	9	0	1	1	18	11	3	61	3	31	6	19	5	5	2	12	0	14	11	2	0	2	13	12	3	11	3	1	2	0	0	0	1	6	3	4	1	4	0	4	9	0	7	1	0	3	0	0	0	0	0	0
466	9	0	5	18	13	0	7	18	1	3	1	2	3	2	2	50	0	24	0	25	12	1	6	1	15	3	47	3	0	0	8	1	12	2	0	0	1	0	3	5	8	0	0	2	1	0	0	7	0	0	1	0	0	0	0	5	0	2	0	3	11	2	0	0	6	1	5
467	0	0	2	5	39	1	10	13	0	3	2	0	5	4	0	14	2	13	4	33	8	3	4	36	25	22	7	4	15	3	15	12	85	48	13	1	5	11	26	51	28	9	2	21	0	0	4	15	24	8	8	1	0	0	7	63	0	2	0	0	20	4	0	0	5	3	1
468	10	3	4	13	20	0	18	3	0	5	0	3	3	0	0	42	0	17	0	5	30	0	0	0	4	7	16	0	1	0	4	2	22	9	1	0	0	1	2	10	4	0	0	1	0	0	0	1	0	0	0	0	0	0	0	2	0	2	0	0	12	0	0	0	8	1	7
469	6	4	0	23	0	3	0	23	0	7	0	0	2	0	0	9	0	3	0	114	32	1	18	1	59	17	4	0	0	0	16	15	3	11	0	0	0	4	7	2	3	0	0	1	8	3	1	1	1	0	0	0	0	0	0	2	0	0	0	0	7	0	1	0	0	0	33
470	1	0	0	7	15	0	0	1	0	0	0	0	0	0	2	3	0	5	0	14	14	2	471	0	10	0	7	0	2	2	5	0	2	4	2	0	0	2	5	1	0	0	0	0	0	0	0	0	0	0	5	0	0	0	2	1	0	3	0	0	1	0	0	0	0	0	0
471	51	0	4	13	2	0	8	1	0	0	0	5	5	3	0	253	0	15	1	21	8	0	1	0	2	0	48	2	0	0	0	0	3	16	0	0	1	1	3	2	0	0	0	1	0	0	0	3	0	0	0	0	0	0	1	3	0	6	0	0	3	1	0	0	2	1	5
472	18	0	8	20	6	0	2	41	2	0	0	2	23	3	3	31	0	4	1	4	12	4	0	5	75	2	51	2	0	1	5	1	17	24	10	0	1	10	8	18	23	1	1	6	0	0	2	17	4	2	4	0	0	1	7	5	0	13	1	2	2	3	2	2	15	1	1
473	19	1	7	21	1	0	1	35	1	0	0	7	18	7	3	110	0	6	1	11	15	2	1	0	18	0	37	4	0	0	4	2	5	7	1	0	1	2	3	0	0	0	0	1	0	0	2	6	3	0	1	0	1	0	0	0	0	4	1	4	9	0	0	0	2	3	5
474	129	13	20	54	19	24	6	1	0	3	20	0	2	3	3	9	0	88	8	11	3	19	16	0	3	6	9	1	0	0	5	8	4	15	1	1	0	0	1	11	0	0	0	1	0	0	0	1	4	0	0	0	0	0	1	6	0	1	0	7	0	0	0	0	3	0	4
475	0	0	0	2	1	0	0	9	0	0	0	0	0	2	0	1	0	3	0	26	2	6	11	6	41	0	4	0	0	0	24	2	3	5	2	0	0	11	6	2	13	9	1	4	2	2	3	2	13	65	5	0	0	0	3	1	0	0	0	0	1	0	0	0	0	0	3
476	44	2	2	6	1	0	4	5	0	0	0	8	6	10	1	395	0	39	0	25	35	1	6	1	45	0	80	2	0	1	7	3	29	36	0	0	2	3	6	2	0	0	0	1	0	0	1	2	1	0	0	0	3	1	1	8	0	12	0	0	9	1	0	0	1	1	1
477	4	0	1	1	0	0	1	1	4	0	0	39	11	21	0	29	0	0	2	13	8	0	0	0	10	0	4	1	3	17	0	0	17	54	1	1	2	0	1	1	2	0	0	0	0	0	0	0	0	2	3	0	1	0	13	10	1	4	0	4	10	3	2	0	1	6	0
478	34	2	1	86	2	1	4	5	3	2	1	1	2	10	2	4	0	0	2	40	82	4	6	0	1	17	3	0	0	1	1	5	5	11	2	3	1	1	0	3	1	0	1	1	0	0	2	1	0	0	1	0	1	0	0	6	0	2	1	7	23	4	0	1	2	0	77
479	7	0	0	76	3	0	20	8	0	1	2	5	1	4	0	35	1	1	1	34	65	2	3	3	37	41	1	3	2	4	3	29	9	16	23	2	5	5	10	9	3	2	2	9	1	8	8	7	2	0	6	0	3	0	1	0	0	2	0	0	60	10	4	1	0	0	14
480	6	3	1	5	2	0	7	10	1	0	0	2	19	2	1	50	0	14	1	28	15	3	0	5	5	0	15	0	0	1	4	1	13	6	1	0	1	4	5	7	7	0	0	2	0	0	0	11	0	1	1	0	0	0	0	1	0	0	0	0	0	0	0	0	4	0	0
481	0	0	3	0	1	0	0	63	0	0	0	1	1	0	0	15	0	2	0	1	6	0	0	3	38	0	13	0	0	0	6	0	3	35	7	0	2	4	1	3	15	0	0	5	0	0	3	14	2	60	1	0	0	2	2	2	0	1	1	0	0	0	0	0	1	0	0
482	4	5	1	11	1	1	2	4	0	3	0	3	0	0	2	7	0	0	0	131	17	2	26	0	61	3	1	0	0	0	8	4	2	10	2	0	0	3	1	0	5	1	0	0	5	0	0	0	1	1	1	0	0	0	0	1	0	0	0	0	8	0	0	0	0	0	16
483	66	2	2	39	7	4	0	33	0	0	0	0	3	5	5	5	0	38	1	24	10	25	24	3	37	0	37	4	0	0	30	3	6	6	0	0	0	1	10	2	9	1	1	1	0	0	2	3	6	0	10	1	0	0	0	15	0	4	1	1	1	0	0	0	2	0	3
484	49	0	0	26	0	0	2	25	0	0	0	3	1	4	3	36	0	0	0	3	23	0	0	0	55	1	39	3	0	0	6	1	3	1	0	0	0	0	1	0	0	1	0	2	0	0	0	1	0	0	1	0	2	0	0	0	0	4	0	0	10	0	0	0	0	0	3
485	9	0	18	21	0	0	0	4	0	0	1	0	1	13	2	2	0	13	15	7	0	8	0	0	1	1	7	7	0	0	2	0	4	4	1	0	0	0	5	0	2	3	1	1	0	0	0	4	2	0	2	0	0	0	1	10	1	80	0	5	1	0	0	0	8	2	3
486	41	0	0	59	9	0	6	17	0	0	0	1	3	2	2	26	0	9	0	28	41	1	34	0	21	4	19	1	0	1	10	0	13	9	1	0	0	2	1	2	1	0	0	2	0	0	0	0	2	0	15	0	1	0	0	5	0	5	0	0	17	0	0	0	3	0	17
487	17	0	3	4	9	43	0	9	0	0	4	0	7	12	0	1	1	33	16	11	1	184	24	2	18	0	15	12	5	0	21	4	2	23	1	4	1	3	10	10	7	1	2	3	0	0	2	3	54	3	11	7	0	4	3	10	4	12	2	1	0	0	0	0	1	0	2
488	4	0	2	1	0	0	0	0	1	0	0	9	9	3	2	114	0	0	0	27	1	0	0	1	1	0	16	0	0	0	0	0	11	2	0	0	0	2	2	1	0	0	0	0	0	0	0	3	0	0	0	0	0	0	0	1	0	1	0	0	7	0	0	0	4	3	0
489	9	3	1	14	0	1	1	6	0	0	0	3	6	5	5	7	0	15	7	27	4	38	18	1	9	1	25	7	0	0	13	5	3	6	0	0	1	1	10	0	0	1	1	0	0	0	0	4	0	1	2	1	0	0	0	0	2	4	0	0	0	0	0	0	0	0	1
490	0	3	0	5	0	0	0	3	0	0	0	0	1	1	0	2	0	0	0	100	15	0	33	0	79	1	0	0	0	0	44	1	1	1	0	0	0	2	2	1	7	2	0	0	9	5	0	1	0	6	0	0	0	0	0	4	0	0	0	0	1	0	0	0	0	0	7
491	18	0	9	85	1	0	7	6	1	0	1	0	1	2	0	3	0	3	1	11	12	0	1	0	0	6	6	1	0	2	1	3	17	4	2	0	0	0	2	2	0	0	0	0	0	0	0	0	0	0	2	0	0	0	0	12	0	12	1	1	37	5	0	2	23	0	15
492	64	0	2	37	3	0	1	29	0	2	0	5	13	9	3	64	0	1	1	2	15	0	3	2	123	1	64	2	0	0	9	2	11	5	0	0	0	0	4	1	5	0	0	2	0	0	2	4	1	1	4	0	0	0	2	2	0	12	0	2	10	3	0	0	5	0	1
493	73	1	1	66	0	0	0	2	1	0	0	0	1	18	2	5	0	6	6	2	4	6	1	0	1	0	13	1	0	0	0	1	2	0	0	0	0	0	2	0	0	0	0	1	0	0	0	1	1	0	1	0	0	0	0	2	2	23	0	2	0	0	0	0	3	0	6
494	16	0	3	38	2	0	1	41	0	1	1	3	8	3	10	13	0	64	8	7	5	3	1	1	4	0	27	3	0	0	6	5	13	0	1	0	1	0	15	0	0	0	1	3	0	0	0	6	1	0	3	0	0	0	0	1	0	3	1	1	0	0	0	0	10	0	1
495	4	1	2	7	13	3	3	10	1	0	1	2	3	1	1	8	0	7	3	16	6	14	8	15	67	16	12	11	13	4	10	11	9	27	5	1	0	10	11	21	18	8	1	15	0	0	7	8	14	5	6	3	0	0	9	13	0	1	1	1	4	1	0	0	1	1	3
496	0	0	1	0	0	0	0	1	3	0	0	2	7	0	0	6	0	0	0	2	3	0	1	0	9	0	2	1	4	19	1	0	14	160	4	0	1	1	0	4	5	0	0	1	0	1	0	1	3	0	0	1	1	0	50	8	0	1	4	3	1	1	6	1	0	3	0
497	17	0	4	4	23	3	0	8	0	0	0	2	5	1	1	39	0	35	0	51	3	7	21	8	15	1	23	4	0	0	11	4	3	0	1	0	1	0	7	5	2	0	0	1	0	0	1	3	3	0	7	0	0	0	0	0	0	2	0	0	18	1	0	0	2	0	1
498	9	0	0	10	6	0	0	129	0	0	0	8	4	2	3	25	0	11	0	20	18	0	8	10	177	2	27	2	0	0	47	8	20	27	6	0	4	4	16	10	5	0	0	3	3	0	1	13	3	18	11	1	0	1	2	1	0	4	0	0	5	0	0	0	4	1	0
499	3	2	0	31	0	0	0	29	0	1	0	0	2	0	1	7	0	0	0	169	28	2	45	0	71	3	0	0	0	0	51	6	0	0	0	0	1	7	4	3	3	2	2	2	1	0	0	2	3	0	0	0	0	0	0	3	0	0	0	0	5	0	0	0	0	0	11
500	0	0	0	4	1	0	0	0	0	0	0	0	0	0	2	2	0	3	0	4	2	0	363	0	6	0	2	0	0	1	5	0	1	2	0	0	0	1	3	0	0	1	0	0	0	0	0	0	0	2	1	0	0	0	1	0	0	1	0	0	1	0	0	0	0	0	0
501	25	1	2	7	0	2	0	47	1	0	4	2	7	6	1	4	1	17	11	6	2	17	0	1	6	0	7	6	0	1	2	0	3	2	0	0	0	0	0	2	12	0	0	3	0	1	0	4	4	1	6	0	0	0	0	5	1	1	0	2	0	0	0	0	4	0	1
502	7	1	0	3	0	1	1	1	0	0	0	0	2	8	1	1	0	26	7	22	2	25	65	0	3	0	11	1	0	0	18	1	1	6	2	2	0	4	16	1	0	5	0	1	0	0	0	3	11	3	2	1	0	0	0	11	3	13	0	0	0	0	0	0	1	0	0
503	3	2	0	5	0	0	0	14	0	3	0	0	2	0	0	4	0	1	0	34	17	1	11	0	89	10	2	0	0	1	22	10	1	13	0	0	0	9	8	0	5	0	0	0	5	0	0	1	1	1	0	0	0	0	0	1	0	0	0	0	1	0	0	0	0	0	14
504	34	1	15	31	3	3	0	11	3	3	3	8	7	3	4	21	0	4	0	35	15	8	1	1	24	4	34	2	1	1	7	6	10	9	2	0	0	1	4	1	9	0	1	0	0	0	0	5	1	0	2	0	0	0	1	12	0	8	0	2	5	2	0	0	13	0	7
505	3	1	0	3	0	0	1	11	3	1	1	1	0	1	0	1	0	0	0	0	3	4	0	4	12	3	2	4	2	2	0	3	2	31	2	0	0	4	4	1	36	2	0	7	1	2	3	2	16	7	4	1	7	3	5	18	2	19	7	0	1	1	0	1	1	0	2
506	4	0	2	17	19	3	25	29	5	9	4	0	1	0	0	2	0	2	3	0	4	4	0	18	23	6	12	12	7	1	5	5	2	4	3	0	2	1	13	27	17	3	2	11	5	1	14	8	40	2	2	0	0	1	0	11	0	9	4	13	8	2	0	6	22	4	5
507	12	0	0	14	10	0	3	39	0	0	0	1	1	2	0	4	0	29	0	2	31	0	0	2	23	2	24	1	0	0	8	0	4	1	0	0	2	0	0	1	4	0	0	3	0	0	0	4	1	0	2	0	0	0	0	1	0	0	0	0	3	0	0	0	3	0	1
508	3	0	2	15	2	0	8	8	2	0	0	2	2	0	0	35	0	0	0	23	13	1	1	0	5	3	10	2	0	4	8	1	19	2	6	0	1	6	1	2	1	1	0	2	0	0	1	2	1	1	7	0	0	0	1	12	0	2	3	3	32	1	0	0	10	0	9
509	16	1	5	41	0	0	3	10	2	4	6	4	1	1	2	10	0	0	1	9	14	0	0	1	12	25	10	0	1	1	4	10	4	2	2	0	0	1	1	1	7	0	0	1	0	0	0	2	0	0	4	0	0	0	0	37	0	2	0	6	8	3	0	0	7	0	17
510	2	4	1	5	5	0	21	7	0	4	0	2	7	0	1	40	0	4	0	5	24	0	0	1	4	17	3	1	6	1	5	3	83	40	3	1	1	3	2	11	10	0	0	1	2	0	0	2	8	0	5	0	0	0	2	21	0	1	0	2	24	2	1	0	3	3	3
511	17	2	1	22	2	0	2	5	2	0	0	7	8	6	7	56	0	1	0	5	10	9	4	0	90	1	43	1	0	0	6	4	6	4	1	0	0	0	9	1	7	3	0	5	0	1	0	4	3	1	4	0	0	0	0	1	1	10	0	1	8	1	0	0	0	0	1
512	0	0	3	2	28	0	6	12	1	8	0	0	1	0	0	9	0	3	1	13	10	0	0	13	21	6	10	0	4	0	13	8	15	1	4	1	0	4	7	13	11	0	1	4	1	0	1	12	5	0	5	1	0	0	2	6	0	0	1	0	57	4	0	0	12	1	1
513	5	1	0	37	0	0	3	11	0	1	1	0	0	17	2	2	0	3	3	1	6	4	0	3	3	1	4	8	0	0	9	0	3	1	3	0	0	0	6	0	0	11	0	1	1	0	0	11	10	5	8	0	0	0	0	9	1	19	0	1	1	0	0	0	6	0	6
514	12	0	4	22	6	0	6	10	0	1	0	1	1	1	1	43	0	4	0	51	57	0	42	1	36	1	60	1	2	2	16	0	16	40	3	0	2	22	10	4	9	3	0	4	0	0	0	2	3	3	5	0	3	0	9	25	0	17	2	0	32	0	0	0	4	0	1
515	4	0	2	3	9	0	1	5	0	1	0	6	8	3	3	109	0	45	0	45	9	0	6	2	80	0	25	6	0	1	4	3	17	13	1	0	1	7	13	5	3	2	0	3	0	0	4	5	3	3	1	0	0	0	3	0	0	1	0	0	7	0	0	0	4	0	0
516	29	1	0	39	4	0	6	26	0	0	0	1	4	14	3	49	0	13	0	4	55	0	1	1	18	1	45	0	0	0	2	2	3	1	0	0	1	0	7	0	0	1	0	2	0	0	0	1	0	0	0	0	0	0	0	0	0	4	0	0	6	0	0	0	2	0	1
517	61	0	12	48	1	0	6	86	1	0	0	8	7	6	4	118	1	24	0	3	59	0	7	0	77	0	159	7	0	0	14	0	12	13	0	0	1	0	4	0	6	0	1	4	0	0	2	8	1	0	1	0	0	0	3	3	0	23	0	1	4	0	1	0	4	2	1
518	16	0	3	54	0	0	0	36	4	0	0	3	9	2	8	20	0	2	4	27	12	12	7	2	54	1	38	7	0	0	9	1	11	8	0	0	0	1	14	1	3	3	0	1	0	0	0	3	3	1	2	0	0	0	0	14	0	9	1	1	4	1	0	0	2	0	4
519	3	0	2	2	9	2	2	36	0	12	0	0	6	0	1	34	0	17	0	7	12	0	4	23	109	4	32	0	1	0	7	6	23	25	6	1	1	6	6	26	25	1	2	4	5	2	4	25	10	8	1	4	0	1	3	2	0	2	0	0	8	0	2	0	6	1	0
520	49	1	4	105	3	0	2	27	1	0	0	1	1	7	0	13	0	1	0	12	55	0	7	0	17	0	53	1	0	0	2	0	13	4	1	0	1	2	8	0	2	3	0	4	0	0	2	1	1	0	4	0	1	0	0	8	1	50	0	0	18	0	0	0	5	0	3
521	12	2	0	6	4	5	0	2	0	0	0	3	0	0	1	6	0	36	3	55	2	9	64	3	19	1	12	1	0	1	9	1	10	5	1	0	1	4	2	4	3	1	1	1	0	0	0	0	4	0	1	2	1	0	1	0	0	5	0	0	2	0	0	0	0	0	0
522	5	3	0	15	7	1	7	106	0	11	0	1	2	0	0	12	0	4	0	1	18	0	0	1	19	34	4	1	1	0	9	8	14	3	1	0	0	1	0	4	3	1	0	1	5	0	0	9	10	1	9	0	0	0	1	4	0	0	0	0	8	0	0	0	1	0	4
523	0	0	0	0	0	0	0	1	0	5	0	0	0	0	0	1	0	0	0	1	1	0	0	4	5	27	0	1	11	3	0	3	1	3	4	0	0	0	7	16	5	0	1	3	39	0	0	4	28	0	15	0	0	0	0	1	0	0	0	23	163	31	10	0	5	1	0
524	16	0	3	9	6	0	1	16	0	0	0	1	0	0	0	37	0	11	0	65	10	5	6	0	15	0	32	2	0	0	16	0	7	1	2	0	2	2	2	1	2	0	0	1	0	0	1	2	3	0	4	0	0	0	0	2	0	1	0	0	13	0	0	0	6	0	2
525	55	1	1	37	1	2	0	5	0	1	0	10	5	8	2	24	0	3	1	33	22	2	0	1	34	25	1	0	0	0	18	3	23	7	0	0	0	0	2	2	3	3	0	2	1	0	0	3	3	0	46	0	0	0	0	2	0	3	0	0	38	2	0	0	3	0	4
526	15	0	1	13	6	0	2	13	0	1	0	1	1	1	0	33	0	8	0	8	44	0	10	0	17	2	15	0	0	1	9	1	22	11	1	0	0	1	4	5	3	0	0	0	0	0	0	1	1	1	4	0	1	0	1	3	0	10	0	0	5	0	0	0	4	0	0
527	48	15	1	62	9	2	6	34	0	7	0	4	9	11	9	89	0	11	0	14	58	0	1	1	85	20	35	2	1	0	20	15	36	7	3	0	0	1	10	1	1	1	0	0	0	0	1	3	2	2	12	0	2	0	0	2	0	4	0	1	54	3	0	0	4	0	9
528	11	0	1	6	9	0	0	9	0	0	0	0	1	1	3	14	0	30	0	30	5	7	267	1	48	0	42	4	0	1	12	1	1	3	0	0	1	7	8	3	3	0	0	0	0	0	0	1	2	4	4	1	0	0	15	0	0	4	1	0	1	0	0	0	0	1	0
529	8	1	0	2	27	0	7	10	0	0	0	3	7	0	0	36	0	31	0	37	22	4	2	5	28	11	11	0	5	2	10	6	64	51	1	2	1	33	2	40	17	0	1	6	0	0	0	3	22	0	7	0	1	0	4	18	0	2	1	0	18	1	0	0	1	0	3
530	5	0	0	2	16	0	7	42	0	2	0	0	0	0	0	5	0	3	0	2	30	0	1	12	33	27	9	0	2	2	9	1	4	11	1	0	1	13	5	9	35	8	0	7	7	1	1	19	29	35	15	0	0	0	3	6	0	0	0	0	4	0	0	0	2	0	5
531	1	2	1	20	9	9	8	12	0	9	7	0	1	9	0	1	1	2	2	6	4	16	1	23	2	56	2	5	2	7	31	4	30	16	12	0	4	7	17	38	20	7	1	4	0	0	0	3	43	2	62	1	0	0	0	58	0	3	0	0	13	2	0	0	23	0	8
532	3	1	0	4	0	1	0	30	0	3	0	1	3	0	1	1	0	3	0	22	8	1	18	0	77	4	0	0	0	0	13	3	1	25	1	0	0	3	9	1	13	0	1	2	16	1	0	5	3	3	0	0	0	0	0	2	0	0	0	0	1	0	0	0	0	0	3
533	4	0	2	1	20	2	0	3	0	1	0	1	3	1	3	23	0	40	0	101	1	5	8	3	7	0	18	0	0	0	10	0	13	4	1	0	2	21	24	5	0	2	0	0	0	0	3	3	4	5	5	1	0	1	1	1	0	0	0	0	2	0	0	0	1	0	1
534	24	0	2	11	1	0	0	37	1	0	0	19	8	5	4	87	0	6	0	22	10	2	8	3	236	1	35	7	0	4	18	4	22	50	7	1	2	7	8	2	7	1	0	6	1	0	1	8	3	7	19	0	3	0	8	4	0	11	0	0	31	3	0	0	3	0	1
535	1	1	0	0	2	14	0	46	0	2	0	0	3	1	1	9	0	2	0	2	0	1	0	1	7	22	1	1	6	1	8	7	5	0	3	0	0	2	13	23	3	1	0	2	113	0	0	5	77	0	34	0	0	0	0	1	0	1	0	15	76	8	6	0	4	0	0
536	2	0	1	1	0	0	0	14	0	0	0	2	1	1	0	8	0	0	0	2	2	3	0	3	118	2	6	0	0	0	5	0	0	6	1	0	0	8	1	7	23	2	0	0	3	12	3	10	9	23	4	0	1	0	2	3	1	1	0	0	1	0	0	0	0	0	1
537	0	0	1	25	3	0	5	2	0	2	0	3	0	1	0	10	0	1	0	43	69	0	5	2	6	7	2	0	1	0	1	8	2	2	2	0	2	1	3	0	0	1	0	5	0	1	1	1	0	0	1	0	1	0	0	0	0	0	0	0	24	4	0	1	0	0	4
538	14	1	0	22	3	6	3	132	1	3	1	2	4	1	0	11	0	9	0	7	20	1	0	7	55	18	3	0	0	0	31	13	22	3	0	0	0	1	1	2	1	2	0	3	8	1	1	4	11	0	41	0	0	0	0	2	0	0	0	0	15	0	1	0	0	0	4
539	3	0	0	14	0	0	0	4	0	1	0	0	0	0	0	5	0	1	0	246	28	0	23	2	52	10	2	0	0	0	22	6	4	0	0	0	1	25	5	2	3	0	1	1	2	0	0	1	1	3	0	0	0	0	1	1	0	0	0	0	4	0	0	0	0	0	12
540	18	1	1	38	55	4	26	24	8	14	6	2	4	5	1	14	3	16	11	20	14	10	6	20	31	15	11	22	10	3	9	6	6	9	5	2	10	3	25	27	14	8	2	16	3	1	17	18	15	0	6	1	1	1	4	7	0	8	2	1	19	8	0	14	10	5	6
541	2	0	0	11	17	0	22	13	0	9	0	0	0	5	0	2	0	1	2	1	24	0	2	6	14	17	8	5	0	3	6	2	5	13	5	0	2	2	12	10	23	6	0	3	0	0	3	5	15	3	0	1	0	0	1	15	0	3	0	0	2	1	0	1	6	0	9
542	0	0	1	1	0	0	0	7	0	0	0	0	0	0	0	1	0	0	0	1	6	0	8	2	20	0	1	0	0	1	8	0	0	9	4	0	0	13	1	0	9	15	0	2	2	11	3	1	9	209	2	0	0	0	3	0	0	0	0	0	0	0	0	0	0	0	0
543	2	0	0	3	19	5	6	85	0	8	0	0	3	0	0	4	0	2	0	3	14	0	0	8	7	70	6	1	5	2	9	13	29	4	5	0	0	5	5	28	14	2	0	6	52	3	0	8	56	0	54	0	0	0	1	6	0	0	0	1	53	6	0	0	4	1	4
544	1	1	0	3	0	0	0	10	0	0	0	0	2	0	0	1	0	0	0	44	11	0	17	2	103	3	1	0	0	0	25	4	1	7	0	0	0	8	4	2	9	0	1	0	10	2	1	6	2	3	0	0	0	0	0	2	0	1	0	0	2	0	0	0	0	0	2
545	9	6	1	39	0	1	1	17	0	0	0	1	0	2	0	14	0	4	0	138	44	0	2	0	23	16	3	0	0	0	4	8	0	1	0	0	0	0	0	1	0	0	0	0	0	0	0	0	0	0	0	0	0	0	0	0	0	0	0	0	17	4	0	0	0	0	56
546	6	4	8	11	8	5	7	9	0	1	11	2	8	23	4	7	1	40	10	6	2	9	0	8	5	3	7	5	0	2	3	4	25	17	2	1	1	2	7	17	9	6	3	2	0	0	0	9	20	1	12	0	0	1	0	12	0	2	0	0	6	0	0	0	21	1	11
547	14	1	1	2	2	0	1	1	0	0	0	2	1	5	0	12	0	5	1	9	6	7	23	3	38	0	13	2	0	1	8	2	3	16	0	1	0	1	11	1	2	2	1	6	0	0	1	1	5	2	2	0	1	0	5	0	8	8	1	0	1	0	0	0	0	0	0
548	8	0	0	7	0	0	1	3	0	7	0	2	0	1	0	3	0	0	0	1	11	0	1	1	15	60	1	0	3	3	1	4	8	2	4	0	0	0	0	6	1	0	0	0	11	1	2	0	5	1	18	0	0	0	0	10	0	0	0	9	55	5	0	0	0	0	18
549	34	3	3	25	19	0	5	45	0	4	0	13	8	8	7	150	0	83	0	32	43	1	3	5	132	3	35	1	0	0	13	12	55	19	1	0	4	0	27	5	7	1	1	9	0	0	3	15	2	4	2	0	0	0	0	0	0	2	0	0	18	0	0	0	1	0	0
550	7	3	0	19	0	1	0	14	0	0	0	1	0	2	0	9	0	1	0	162	26	1	53	0	127	3	1	0	0	0	43	3	1	4	1	0	0	4	5	1	8	2	0	0	7	5	0	2	1	8	0	0	0	0	0	3	0	0	0	0	3	0	0	0	0	0	10
551	15	0	0	9	4	1	0	12	0	0	0	10	2	0	1	25	0	13	0	52	8	10	76	2	108	1	26	12	2	1	27	2	12	24	2	1	2	4	14	1	3	2	0	3	0	0	0	1	4	4	9	1	1	0	6	5	0	3	0	0	4	0	0	0	0	1	0
552	9	4	1	3	8	0	1	3	0	0	0	0	2	3	2	41	0	188	1	5	7	0	8	1	1	0	23	0	0	0	2	0	3	2	0	0	2	0	1	0	0	0	0	0	0	0	0	1	1	0	0	0	0	0	0	0	0	1	0	0	0	0	0	0	0	0	0
553	11	4	0	13	2	12	9	5	0	0	1	0	2	30	1	5	0	4	1	2	3	6	0	1	3	10	4	2	0	0	2	9	6	8	7	1	0	1	4	2	4	4	1	5	0	0	1	3	23	0	1	0	1	0	0	13	0	18	1	1	2	0	0	0	2	0	11
554	45	0	73	110	24	0	15	32	1	8	2	7	13	2	1	117	0	29	4	36	29	0	1	0	13	2	84	2	1	0	6	4	17	2	1	0	0	1	2	6	2	0	0	0	0	0	0	2	0	0	0	0	0	0	0	5	0	3	1	8	20	1	0	0	44	4	10
555	2	2	1	21	46	0	41	9	0	9	0	0	4	1	0	31	0	12	0	14	43	1	3	0	4	8	7	1	0	1	9	1	29	8	8	0	0	12	3	12	0	1	0	2	0	0	0	3	3	0	9	0	0	0	0	10	0	2	0	0	20	2	0	0	15	0	18
556	3	0	3	23	2	0	4	61	2	2	0	0	1	0	0	6	0	0	0	4	8	0	0	0	18	0	14	2	1	0	0	0	11	9	11	1	2	0	3	0	5	0	0	3	0	0	0	2	1	0	8	0	0	0	0	2	0	0	2	0	9	0	0	1	18	0	5
557	6	0	0	2	0	0	0	11	0	0	0	6	2	2	2	105	0	9	0	27	16	2	3	0	126	0	35	3	0	0	20	2	16	20	3	0	5	8	2	2	8	0	0	3	0	0	2	5	5	7	4	0	1	0	2	3	1	1	0	0	6	0	0	0	1	0	0
558	47	0	0	7	0	0	2	6	0	0	0	21	4	2	0	59	0	12	0	12	16	0	3	1	24	0	19	1	0	1	5	1	12	22	0	0	0	0	1	1	2	0	0	0	0	0	0	0	2	0	2	0	3	0	0	4	0	4	0	0	4	1	0	0	2	0	2
559	7	1	6	2	19	4	2	2	0	0	0	0	2	5	0	3	0	53	8	2	0	23	18	1	3	3	9	3	0	0	6	1	2	4	5	1	0	1	16	7	3	2	1	2	0	0	1	2	12	0	1	5	0	2	3	4	0	4	0	0	0	0	0	0	2	0	0
560	22	1	0	35	0	0	2	8	4	0	1	1	1	7	1	4	1	6	1	17	54	6	6	1	3	10	7	3	2	3	2	6	12	17	4	2	1	3	4	2	3	1	2	1	0	0	2	1	1	0	13	1	1	0	0	8	4	3	3	0	18	5	0	3	6	0	29
561	6	0	7	37	4	0	6	28	5	2	5	0	1	4	1	5	2	9	5	27	15	9	5	4	14	10	13	17	2	11	6	5	34	24	28	2	2	5	17	14	22	4	0	2	0	0	2	6	5	1	30	1	0	0	4	33	0	8	4	1	44	5	0	0	16	3	10
562	0	0	0	4	1	0	0	53	0	0	0	0	5	2	0	1	0	0	1	5	4	8	0	17	17	0	3	0	0	0	33	1	5	10	7	1	4	6	14	10	29	20	5	5	1	1	6	18	32	138	66	0	0	2	2	3	0	3	0	0	0	0	0	0	1	0	2
563	10	0	0	13	0	0	0	4	0	0	0	0	0	0	1	3	0	2	0	5	35	0	130	0	18	1	8	1	1	0	3	2	4	1	0	0	0	2	5	0	0	0	0	0	0	0	0	0	0	0	3	0	0	0	1	1	0	5	0	0	0	0	0	0	0	0	0
564	0	0	0	0	4	1	1	18	0	1	0	0	0	0	0	4	0	0	0	0	12	0	1	13	30	4	4	0	0	1	5	2	3	5	3	0	1	8	0	9	20	6	3	7	7	14	2	12	28	41	2	0	0	0	3	0	0	0	0	0	0	0	0	0	0	0	0
565	9	0	9	11	33	2	1	3	0	3	0	0	0	0	1	5	0	21	9	7	1	7	38	6	9	0	25	6	5	0	12	3	3	5	4	0	0	2	29	5	3	1	2	2	0	0	0	2	4	0	0	1	2	0	0	1	0	13	0	0	2	0	0	0	4	1	0
566	4	1	1	0	0	8	0	8	0	0	0	1	9	5	2	16	0	0	0	9	5	6	1	4	16	3	1	2	1	0	6	4	20	15	1	0	4	13	8	18	10	2	2	3	13	3	2	3	14	3	8	0	0	3	0	0	0	1	0	0	2	0	0	0	0	0	0
567	5	0	0	1	0	0	0	20	0	0	0	3	2	2	0	49	0	2	0	7	10	1	0	2	149	1	13	1	0	0	11	2	7	16	2	0	3	15	3	2	12	2	0	3	0	4	4	6	7	37	3	0	1	0	2	0	0	1	0	0	2	0	0	0	1	0	0
568	6	0	3	3	7	0	0	14	0	1	0	1	1	1	0	27	0	14	0	29	9	1	6	1	15	2	22	1	4	2	10	2	25	65	2	0	2	23	11	11	13	1	1	2	0	0	0	1	6	6	17	3	0	2	6	4	0	5	0	0	5	0	0	0	2	0	0
569	46	2	4	31	5	0	1	6	0	0	0	1	0	2	2	8	0	7	2	17	5	17	65	1	9	0	45	8	0	0	9	3	2	7	1	0	0	2	13	2	1	4	0	2	0	0	0	4	2	0	1	0	1	0	2	3	3	40	1	1	1	0	0	0	4	0	1
570	4	4	0	16	0	0	0	20	0	1	0	0	2	0	1	5	0	0	0	74	9	2	46	1	85	3	0	1	0	0	79	4	1	0	0	0	0	7	6	1	4	1	2	1	2	0	0	9	4	0	0	0	0	0	0	4	0	1	0	0	1	0	0	0	1	0	10
571	10	0	0	15	0	0	0	10	0	0	0	9	0	25	1	7	0	0	0	1	10	2	8	1	46	1	15	4	0	0	16	1	7	17	0	0	1	3	6	1	8	9	0	3	0	2	0	4	7	22	1	1	2	0	2	1	0	21	0	0	0	0	0	0	1	0	1
572	11	2	1	28	4	0	1	23	0	14	0	1	1	1	1	5	0	1	0	5	26	0	5	3	32	45	1	1	3	1	11	6	16	3	8	0	0	1	0	13	3	0	0	3	12	1	0	0	1	1	37	0	1	0	0	6	0	1	1	8	76	6	1	0	4	1	18
573	23	0	0	22	3	0	6	15	1	1	0	4	0	3	2	16	0	3	0	11	88	0	28	1	62	4	32	9	0	6	10	0	9	5	1	0	0	1	2	0	3	2	0	4	0	0	1	1	2	0	5	1	4	0	4	16	0	17	1	1	25	1	0	0	3	0	7
574	6	0	1	11	4	1	4	128	0	2	3	0	8	2	0	5	0	3	0	2	7	4	0	15	16	10	10	0	1	0	10	4	19	2	3	0	0	1	6	13	38	0	2	3	1	1	1	12	17	2	31	0	0	0	0	29	0	3	2	0	2	1	0	0	29	0	6
575	9	1	0	16	0	0	0	24	0	1	0	1	1	0	1	7	0	2	0	66	20	1	34	0	172	15	3	0	0	0	35	7	3	10	1	0	0	8	4	0	10	1	0	1	8	2	1	2	1	1	0	0	0	0	0	2	0	0	0	0	6	0	0	0	1	0	7
576	19	4	47	35	1	9	1	4	0	0	6	0	6	8	2	4	1	24	21	20	4	8	0	2	0	1	4	4	0	0	0	0	3	2	0	0	0	0	1	0	0	0	1	0	0	0	0	0	0	0	0	0	0	0	0	5	0	4	0	8	0	0	0	0	6	1	8
577	1	0	2	1	7	0	4	2	0	1	0	0	0	5	1	1	0	16	4	13	4	7	13	13	1	3	5	2	4	3	13	3	9	14	4	0	2	25	12	14	7	5	2	2	0	0	1	1	10	5	12	2	0	0	3	14	0	5	0	0	4	0	0	0	0	0	0
578	43	0	18	30	13	16	4	26	3	3	12	0	5	8	1	7	0	20	15	2	9	58	7	3	18	2	29	11	3	0	5	5	1	9	3	1	1	3	6	11	13	1	2	4	0	0	1	6	25	1	4	2	0	4	2	26	0	35	5	17	1	0	2	4	22	0	7
579	8	1	0	53	0	0	3	17	2	0	2	1	2	11	0	1	1	0	0	4	26	3	0	1	17	10	9	8	2	10	8	0	23	16	3	0	0	1	2	4	18	4	0	2	0	0	1	0	0	6	17	0	1	0	1	45	2	20	3	0	18	5	0	0	18	1	18
580	10	0	0	10	2	2	0	12	0	1	0	2	1	5	1	21	0	0	0	23	13	4	21	1	18	11	2	2	2	2	17	1	16	10	4	0	0	16	3	10	4	1	0	2	2	0	0	0	13	4	37	0	0	0	0	8	0	1	0	3	37	1	0	0	2	0	3
581	55	0	12	168	0	0	6	54	0	0	3	3	1	12	2	8	0	5	4	8	19	1	0	1	5	2	47	2	0	0	9	2	13	0	1	0	0	0	5	0	2	1	1	0	0	0	0	4	0	1	8	0	0	0	0	35	0	23	1	4	2	0	0	0	59	1	8
582	2	0	2	17	4	0	3	5	0	1	0	1	0	3	0	18	2	2	0	15	24	0	1	6	22	4	5	10	3	4	3	6	12	13	11	0	4	16	19	2	6	2	1	3	0	0	2	2	2	2	6	0	0	0	7	3	0	12	0	1	31	5	0	1	1	0	2
583	17	2	1	8	6	1	1	5	0	1	0	2	1	6	2	32	0	17	1	25	19	0	6	2	26	4	9	0	0	0	6	2	14	14	1	0	0	5	9	1	3	0	0	2	0	0	1	1	5	1	4	0	0	0	0	1	0	2	0	0	11	0	0	0	0	0	1
584	1	4	0	7	0	2	0	4	0	0	0	0	1	1	0	4	0	0	0	60	7	0	45	0	83	5	1	0	0	0	46	1	2	0	1	0	0	1	12	5	6	3	0	1	10	5	0	2	2	4	0	0	0	0	0	7	0	0	0	0	1	0	0	0	0	0	0
585	2	2	0	5	2	2	1	68	0	2	0	0	2	2	0	4	0	1	0	0	26	1	0	27	28	26	4	2	1	2	11	6	3	3	3	0	0	9	2	4	17	20	1	7	14	6	6	18	33	55	30	0	0	1	1	0	0	0	0	1	1	0	0	0	0	0	2
586	2	0	0	3	0	3	0	13	0	0	0	0	4	0	0	0	0	0	0	12	3	0	3	0	74	11	0	0	0	0	25	3	3	11	1	0	0	9	21	8	17	3	0	7	20	18	1	3	5	4	1	0	0	0	0	9	0	0	0	0	0	0	1	0	0	0	2
587	31	1	7	21	17	0	8	27	0	2	0	6	8	7	8	201	0	50	0	48	50	1	8	4	72	0	138	7	0	0	21	5	20	3	2	0	3	2	10	6	2	0	0	2	0	0	2	9	4	0	2	0	0	0	0	4	0	7	0	0	23	3	0	0	4	0	4
588	23	2	8	25	45	1	3	30	0	14	1	0	4	1	1	39	0	23	0	25	56	1	30	6	52	6	51	6	0	0	29	3	27	4	6	1	2	2	8	17	2	0	0	1	1	0	1	5	2	1	7	0	0	0	1	3	0	6	0	0	38	2	0	0	8	1	4
589	0	3	1	37	0	0	0	4	0	0	0	0	0	0	0	7	0	0	0	131	57	0	6	3	21	20	5	0	0	0	26	6	2	1	0	0	0	26	5	3	2	1	2	0	2	0	1	3	2	3	0	0	7	0	0	9	0	0	0	5	10	1	0	0	1	0	186
590	1	0	0	6	3	0	3	10	0	10	0	0	2	1	0	1	0	0	0	2	5	0	0	1	4	72	1	0	7	4	1	1	5	1	2	0	0	0	1	8	9	0	1	2	22	0	0	1	13	0	22	0	0	0	0	5	0	0	0	10	159	12	2	0	2	2	6
591	16	1	5	63	11	0	4	133	2	2	5	0	2	1	0	2	0	2	4	1	15	13	0	11	29	1	31	6	3	0	10	5	7	4	9	1	1	2	20	10	37	4	6	12	2	0	3	18	18	6	11	1	0	1	1	17	0	13	7	6	0	0	1	2	22	0	4
592	12	3	0	18	13	0	15	36	0	5	0	0	2	2	1	51	0	7	0	20	116	1	41	6	61	8	23	0	1	3	27	3	22	41	8	0	3	61	14	7	17	4	0	5	1	0	2	6	9	15	16	0	1	0	1	6	0	10	0	0	22	0	0	0	1	0	9
593	0	0	0	3	5	5	3	1	0	2	0	0	1	1	1	0	2	0	3	0	2	3	0	39	11	1	0	3	0	2	5	0	3	2	29	0	2	6	12	7	11	19	4	7	0	2	3	9	25	2	0	0	0	1	0	0	0	2	0	0	1	0	0	0	0	0	0
594	12	3	1	18	2	4	1	13	2	4	1	2	6	1	2	10	0	0	0	7	6	1	0	1	19	56	1	0	4	0	9	4	15	1	1	0	0	0	0	10	6	0	0	0	17	0	0	0	7	0	70	0	0	0	0	4	0	0	0	10	128	11	4	0	4	0	8
595	23	0	1	10	2	0	1	42	1	0	0	16	14	4	1	48	0	14	1	28	6	3	0	2	41	3	4	1	0	0	5	3	23	11	0	0	1	1	1	6	5	0	0	1	1	0	1	3	1	1	16	0	0	0	0	0	0	1	0	0	3	0	0	0	1	0	0
596	23	2	1	7	5	0	3	0	0	0	0	12	2	1	1	47	0	14	0	44	9	0	1	0	4	1	9	1	0	0	1	1	7	10	0	0	0	1	1	2	0	0	0	0	0	0	0	0	0	0	0	0	0	0	0	3	0	0	0	0	20	2	0	0	1	0	0
597	1	0	0	1	2	0	7	9	0	0	0	5	5	0	0	11	0	0	0	4	6	0	0	4	25	24	1	1	3	5	3	2	29	17	5	1	0	4	0	13	28	1	0	5	2	0	3	4	6	2	10	0	1	0	13	16	0	0	1	1	14	8	1	1	1	3	0
598	11	0	1	5	2	0	0	8	0	0	0	4	5	4	1	18	0	9	7	36	4	30	8	4	21	0	23	9	0	0	6	2	1	7	0	3	1	1	6	2	7	0	2	2	0	0	1	1	2	0	4	1	1	1	1	4	2	4	1	0	0	0	0	0	4	0	1
599	8	2	5	5	32	0	1	5	0	2	0	1	1	0	0	20	0	128	0	12	8	2	6	0	4	0	14	0	0	0	6	1	7	0	0	0	2	0	1	5	0	0	0	0	0	0	0	1	0	0	0	0	0	0	0	0	0	0	0	0	4	1	0	0	0	0	1
600	7	0	1	32	3	0	2	11	0	1	0	3	0	5	0	12	0	1	1	17	9	1	11	2	15	4	31	4	2	0	12	1	27	12	1	0	0	2	8	0	1	4	1	0	0	0	0	0	3	0	1	0	1	0	1	38	0	13	0	1	8	0	0	0	3	0	1
601	4	0	14	11	7	5	1	18	0	3	4	1	7	11	5	22	0	56	11	39	11	12	3	2	4	0	7	4	0	0	3	0	15	9	0	0	0	0	5	5	3	0	2	2	1	1	0	3	5	0	0	1	0	0	2	6	0	12	0	0	1	0	0	0	6	0	0
602	73	1	0	18	2	0	0	9	0	0	0	0	0	3	0	65	0	9	0	16	49	3	38	0	43	1	23	1	0	1	8	1	8	10	0	0	0	2	2	0	2	0	0	5	0	0	0	0	2	0	0	0	4	0	0	4	3	10	0	0	17	1	0	0	1	0	10
603	5	1	12	25	49	7	10	12	1	8	7	0	4	1	2	6	4	29	8	31	5	8	2	26	12	26	11	7	10	5	25	15	55	41	12	1	5	2	22	71	10	3	1	3	0	0	1	6	21	1	16	1	0	0	1	67	0	3	2	3	25	3	0	0	30	3	2
604	29	1	7	23	6	3	2	7	0	1	0	10	1	8	3	37	0	3	2	44	21	3	23	1	40	16	16	1	5	4	5	2	21	29	2	0	1	7	10	14	10	0	0	1	1	0	1	0	9	0	13	1	7	0	1	13	0	21	3	2	35	2	0	0	3	1	3
605	46	0	1	39	2	2	1	11	0	0	0	4	0	26	10	28	0	7	1	22	23	4	19	0	25	9	3	1	0	0	15	2	14	4	3	0	0	1	2	8	0	2	1	1	1	0	0	0	3	1	41	0	0	0	0	6	1	8	0	0	18	0	0	0	2	0	7
606	13	0	20	17	1	7	0	28	2	0	5	3	13	2	3	8	0	7	5	14	0	41	3	6	10	6	17	3	5	0	2	2	6	6	3	0	1	1	2	5	20	0	1	2	0	0	1	0	5	0	10	0	1	0	1	13	0	4	9	10	2	1	2	0	17	0	5
607	3	0	0	5	2	2	3	11	0	2	0	1	2	8	2	7	0	1	0	7	6	8	6	6	17	35	0	1	2	3	8	4	18	12	7	1	0	12	1	12	6	1	1	2	15	2	0	1	36	6	25	0	1	0	2	11	0	2	0	6	28	3	0	0	2	0	2
608	2	0	0	4	6	1	1	56	0	0	0	1	1	0	0	6	0	0	0	5	37	2	23	8	50	12	6	2	2	4	32	1	11	12	8	0	0	20	4	5	14	8	1	7	18	5	2	6	34	72	37	0	0	0	2	4	0	0	0	1	5	0	0	0	2	0	0
609	65	1	2	92	0	0	11	14	0	0	2	2	0	21	2	6	0	3	2	4	16	1	1	0	10	5	30	2	0	0	11	6	5	2	0	0	0	0	2	1	2	2	1	0	0	0	1	1	8	0	3	0	1	0	0	20	0	22	0	2	4	0	0	0	9	0	12
610	38	0	20	92	8	0	6	14	5	6	7	0	1	15	2	5	3	28	17	34	26	13	16	8	8	14	19	20	5	9	4	5	19	34	30	3	1	7	11	13	7	5	2	3	0	0	1	1	2	0	21	2	0	0	3	36	0	28	4	4	26	7	0	1	9	2	23
611	0	0	1	0	0	0	0	2	0	0	0	3	0	0	0	4	0	0	0	5	2	2	0	0	19	0	2	0	7	5	1	0	10	81	1	0	0	0	0	1	7	0	0	4	0	0	1	0	3	4	8	0	0	0	57	6	1	0	2	0	1	1	1	0	0	2	0
612	2	0	0	5	0	15	0	11	0	1	2	0	2	4	0	1	0	5	2	2	1	16	1	16	1	8	3	2	0	0	15	3	6	2	5	1	3	1	12	10	15	5	1	0	1	0	0	5	47	3	43	1	0	0	0	8	0	1	0	0	1	0	1	0	6	0	1
613	1	1	0	2	3	7	0	53	0	9	0	0	3	3	1	14	0	3	0	2	3	1	0	4	9	28	2	1	6	2	10	7	13	2	4	0	0	0	3	15	3	0	0	3	64	1	0	3	41	0	17	0	0	0	0	4	0	2	0	11	50	5	2	0	3	0	1
614	9	4	0	18	1	2	0	24	0	2	0	1	2	2	0	6	0	4	0	83	32	1	35	0	147	21	2	0	0	0	39	10	4	9	2	0	0	11	12	7	15	2	0	4	22	10	1	4	4	10	0	0	0	0	1	4	0	0	0	0	10	0	0	0	1	0	16
615	23	0	12	28	7	0	0	18	0	0	0	0	2	2	1	18	0	12	1	17	10	1	26	1	17	0	60	0	0	0	7	0	3	18	3	0	1	7	8	7	5	1	0	0	1	0	0	3	1	0	2	0	1	1	0	1	0	16	2	0	2	0	0	0	5	1	0
616	31	0	1	12	1	0	0	22	0	0	0	3	10	5	5	28	0	4	0	2	1	9	2	0	52	0	33	2	0	0	5	0	4	4	0	0	1	0	2	2	2	0	0	0	0	1	0	2	0	0	7	0	1	1	4	0	1	5	0	1	0	1	0	0	1	0	0
617	95	4	3	77	1	7	3	5	1	0	7	0	1	15	2	6	0	37	10	18	7	36	11	0	4	5	8	2	0	1	7	3	5	27	0	8	1	0	1	14	1	1	3	0	0	0	0	1	4	0	1	0	0	0	1	8	3	6	0	3	2	1	0	1	1	0	22
618	2	0	6	3	1	0	0	3	0	0	0	0	1	6	0	6	0	8	6	12	1	14	2	3	9	0	5	3	10	5	5	3	15	103	4	1	1	0	5	9	7	2	1	3	0	0	1	2	22	3	4	6	0	4	19	10	0	8	1	0	1	0	0	0	1	3	0
619	15	5	1	20	0	0	5	10	1	1	0	0	0	8	2	8	0	1	0	4	20	11	0	3	15	3	8	0	0	2	5	2	5	10	1	1	1	4	1	3	5	3	0	9	0	1	1	4	5	3	7	0	3	0	0	6	4	3	0	1	2	0	0	0	1	0	41
620	0	0	0	13	3	0	5	3	1	4	2	6	1	0	0	16	0	0	1	9	9	0	2	4	9	52	0	2	3	5	0	20	3	16	14	1	3	3	2	14	5	1	0	7	2	10	9	1	1	0	3	0	2	0	5	1	0	1	2	5	36	12	4	1	0	0	4
621	71	23	7	62	5	7	3	10	0	3	3	0	1	1	2	16	0	37	1	12	13	1	1	1	2	10	3	0	0	1	2	4	6	3	1	0	0	0	1	4	2	0	0	0	0	0	0	0	1	0	1	0	0	0	0	1	0	0	0	0	4	0	0	0	4	0	18
622	4	1	3	2	0	0	1	7	0	0	0	1	1	1	1	1	0	9	2	3	2	3	2	1	13	0	5	7	7	2	1	3	5	57	1	1	3	7	2	10	13	4	0	4	0	1	2	0	14	21	15	7	1	2	25	9	0	9	3	0	2	0	1	0	1	2	0
623	2	3	0	27	0	1	0	10	0	1	0	0	1	0	0	7	0	1	0	98	23	0	14	0	20	9	4	0	0	0	13	6	2	3	0	0	0	2	2	0	1	0	0	0	0	0	1	0	0	0	0	0	0	0	0	2	0	0	0	0	6	0	0	0	1	0	28
624	102	0	3	89	0	0	0	30	0	0	0	3	2	6	0	1	0	1	0	1	5	1	0	0	5	1	6	1	0	0	3	0	0	0	0	0	0	0	0	0	0	0	0	0	0	0	0	0	1	0	7	0	0	0	0	1	3	12	0	0	0	0	0	0	3	0	2
625	29	1	3	85	0	3	5	3	0	0	3	1	2	55	2	4	2	9	1	33	10	23	5	0	12	14	13	7	1	10	27	10	45	50	2	4	3	3	7	15	2	6	2	1	0	0	2	1	10	2	12	0	1	0	0	57	2	31	0	1	56	2	0	0	15	2	23
626	39	3	33	49	3	22	4	4	3	0	10	0	2	1	1	5	0	1	0	3	1	14	0	0	2	10	5	0	0	0	2	3	1	2	0	0	0	0	0	3	0	0	0	0	0	0	0	0	0	0	1	0	0	0	0	13	0	1	0	19	1	0	3	0	5	0	6
627	0	0	1	1	2	0	1	0	1	0	0	12	11	0	0	22	0	1	0	22	2	0	0	2	2	1	8	1	11	13	1	2	43	57	5	0	0	10	1	10	9	0	0	5	0	0	3	1	8	2	5	1	0	0	81	14	0	2	4	1	20	6	3	0	3	15	0
628	0	0	1	19	0	0	4	2	4	3	4	6	0	0	0	12	0	0	0	10	18	0	1	1	4	17	3	2	3	2	0	13	1	10	6	1	1	3	1	4	9	0	0	7	1	3	9	2	1	0	6	0	10	0	0	5	0	8	3	7	35	4	1	0	1	0	13
629	1	0	1	1	5	6	0	8	0	0	0	0	1	1	0	10	0	2	1	27	3	10	36	4	13	17	2	1	18	2	12	1	7	1	8	1	1	11	7	9	5	1	0	1	3	0	0	1	15	2	46	0	1	0	1	9	2	0	0	3	79	1	0	0	3	0	1
630	7	1	5	14	10	6	4	31	1	2	1	6	6	1	0	50	0	42	0	65	19	3	16	3	35	7	24	6	1	1	18	5	26	18	2	0	0	4	3	5	7	1	0	2	1	0	1	10	5	3	6	0	1	0	3	12	0	4	0	2	17	0	1	1	4	0	2
631	30	6	3	43	6	6	0	11	0	5	2	0	1	1	0	5	0	15	0	9	10	1	0	0	4	26	1	0	0	1	9	3	10	3	1	0	0	0	0	2	1	0	0	0	0	0	0	0	3	0	11	0	0	0	0	4	0	0	0	0	22	0	1	0	2	0	3
632	39	6	54	25	4	5	3	2	0	4	4	1	1	0	0	12	0	28	5	10	4	3	2	0	0	1	14	0	0	0	0	1	2	1	1	0	0	0	0	6	1	0	0	0	0	0	0	1	1	0	0	0	0	0	1	2	0	1	0	5	0	0	0	0	2	1	2
633	1	0	0	6	3	1	1	113	0	7	0	0	2	2	0	2	0	1	0	0	18	0	0	0	8	34	2	1	2	2	9	5	12	1	2	0	0	1	2	6	2	1	1	3	51	1	0	5	13	3	52	0	0	0	0	6	0	0	0	1	8	0	0	0	1	0	0
634	6	1	2	20	5	0	4	29	0	0	0	0	7	4	0	21	0	0	0	4	58	0	0	3	47	3	29	1	1	4	8	2	13	6	1	0	0	3	5	0	5	5	0	8	0	0	3	3	1	4	4	0	0	0	1	8	0	7	0	0	42	0	0	0	4	1	1
635	15	2	13	34	0	0	1	4	6	0	2	10	7	1	1	15	0	0	0	2	2	3	0	0	3	2	11	1	0	0	0	0	2	0	0	0	0	0	0	1	2	0	0	0	0	0	0	0	0	0	2	0	0	0	0	4	0	5	3	60	4	3	1	1	4	6	14
636	22	0	3	11	1	0	1	2	2	0	0	18	3	4	1	91	0	2	0	7	12	0	0	2	14	0	43	1	0	0	0	0	5	21	0	0	0	1	0	1	1	0	0	2	0	0	1	1	1	0	0	0	1	0	8	6	0	12	0	1	4	0	1	1	5	2	4
637	144	0	2	122	0	0	1	14	2	0	0	12	2	5	2	28	0	2	1	11	16	4	0	0	10	0	40	2	0	0	1	0	2	1	0	0	0	0	2	0	0	0	0	1	0	0	0	2	0	1	4	0	1	0	1	4	7	20	0	4	5	1	0	0	7	2	8
638	3	1	13	13	2	4	1	9	0	0	2	0	5	13	4	8	0	37	12	29	11	11	3	2	2	1	5	4	0	0	1	0	12	3	0	0	0	0	4	3	2	1	2	1	0	1	0	1	2	0	1	0	0	0	0	9	0	10	0	0	0	0	0	1	7	1	4
639	1	1	3	18	28	0	5	4	0	3	2	0	0	1	4	3	1	10	15	26	5	3	22	18	13	2	6	4	8	0	8	4	8	3	7	0	1	9	17	16	2	8	1	3	0	0	0	7	4	0	0	1	0	1	1	11	0	6	0	2	5	0	0	0	2	0	0
640	0	0	0	3	2	1	0	21	1	0	0	1	3	2	1	10	0	2	0	2	9	4	6	7	60	1	12	3	1	0	6	3	10	66	4	1	2	8	9	15	18	1	0	3	3	2	1	9	6	4	3	3	1	3	16	1	0	3	4	0	2	0	0	0	1	1	0
641	3	2	0	31	0	1	0	10	0	3	0	0	1	1	0	9	0	0	0	106	24	0	12	0	27	12	4	0	0	0	16	10	2	1	0	0	0	2	4	0	2	0	0	0	0	1	1	0	1	0	0	0	0	0	0	0	0	0	0	0	5	0	0	0	0	0	48
642	12	0	1	13	0	0	2	14	3	1	0	20	11	5	2	73	0	0	0	32	56	0	2	4	134	8	31	2	6	27	19	5	38	121	11	0	6	30	4	9	26	3	0	12	0	0	6	6	11	17	26	0	7	0	17	31	1	14	2	0	62	4	0	0	3	0	3
643	5	1	1	24	9	0	7	9	3	4	1	0	2	11	0	19	1	11	4	39	59	1	6	5	28	14	7	13	5	5	10	6	8	18	14	1	13	7	21	10	8	8	3	14	0	3	9	10	7	1	4	2	0	0	4	5	0	6	0	0	22	8	0	4	1	1	9
644	97	6	24	57	0	7	3	0	0	2	13	3	4	2	2	3	0	9	4	16	2	2	4	0	0	6	7	0	0	0	1	3	2	14	0	1	0	0	0	4	0	0	0	1	0	0	0	0	2	0	0	0	0	0	0	10	0	0	0	18	1	0	0	0	4	2	9
645	4	0	7	3	3	0	0	1	2	0	0	2	4	1	0	20	0	5	1	8	2	2	2	2	14	0	18	2	3	1	2	1	13	99	8	0	0	1	1	3	2	0	0	2	0	0	0	0	0	2	1	1	1	1	14	3	1	7	3	1	2	1	5	0	5	1	2
646	19	0	4	48	0	0	1	9	0	0	1	0	2	9	7	4	0	42	17	4	6	2	0	0	1	0	19	1	0	0	0	1	3	0	0	0	0	0	8	0	0	2	0	1	0	0	0	7	0	0	3	0	0	0	0	3	0	11	0	0	0	0	0	0	12	0	0
647	49	0	0	48	3	6	1	28	0	1	0	4	4	34	12	40	0	4	0	23	36	3	22	1	48	30	2	0	1	1	30	3	21	3	9	1	0	1	3	8	0	3	1	2	4	0	0	1	10	1	75	0	0	0	0	9	0	3	0	4	69	2	0	0	4	0	15
648	13	1	1	8	12	2	0	6	1	0	0	0	0	0	1	7	0	17	4	14	5	12	116	9	37	1	17	7	1	1	12	4	5	21	1	1	2	6	23	5	9	4	3	5	0	0	0	5	9	11	7	8	2	0	10	0	3	10	3	0	2	0	0	0	2	1	0
649	16	1	14	29	26	0	7	24	1	5	6	0	9	3	2	7	0	18	6	0	4	2	0	6	7	1	21	5	3	0	0	5	10	1	2	0	1	0	10	7	9	1	1	5	0	0	3	12	9	0	2	1	1	0	1	9	0	5	1	0	1	0	0	1	8	1	1
650	2	3	0	7	9	0	4	15	1	1	3	0	1	5	0	5	0	3	3	2	16	1	1	13	27	1	10	8	1	0	2	2	3	11	2	0	0	5	18	4	21	12	2	12	1	0	9	6	18	8	4	1	0	4	3	6	0	11	0	0	1	0	0	1	4	0	2
651	2	1	3	10	3	7	4	24	1	0	1	6	6	0	0	47	0	16	0	25	15	2	6	3	26	5	16	3	1	0	5	1	17	17	0	0	0	5	1	4	3	1	0	2	1	0	1	11	3	4	2	0	0	0	4	14	0	3	0	2	11	0	0	1	2	0	3
652	4	0	6	7	7	0	1	9	0	0	0	0	2	2	0	6	0	42	0	55	2	2	4	2	3	0	23	1	0	0	8	0	5	1	0	0	0	1	18	1	2	0	0	0	0	0	0	4	1	2	1	0	0	0	0	0	0	0	0	0	2	0	0	0	5	0	0
653	26	6	11	30	0	0	8	6	2	0	0	13	9	13	2	164	0	5	0	13	25	2	0	0	15	2	26	2	0	1	2	2	15	19	0	0	0	2	5	1	0	0	0	2	0	0	1	3	3	0	2	0	2	0	0	4	1	13	1	3	12	2	0	0	2	3	7
654	15	0	25	19	24	3	1	5	0	8	3	0	2	4	4	9	0	35	10	14	3	4	3	3	4	1	18	2	0	1	2	0	8	2	1	0	0	0	3	4	4	1	1	1	1	1	0	2	0	0	0	1	1	0	0	3	0	3	0	0	1	0	0	1	6	0	1
655	9	0	0	17	0	0	3	31	1	0	0	2	7	7	2	38	0	0	1	4	19	2	3	3	94	1	54	4	0	1	7	2	6	5	2	0	0	9	8	1	13	12	0	10	0	1	6	14	6	21	4	0	1	0	0	1	0	9	0	0	7	0	0	0	1	0	0
656	16	0	1	52	4	3	7	59	0	0	1	2	5	6	1	7	0	19	1	23	26	8	2	5	48	12	12	0	0	0	38	15	24	5	2	0	2	2	19	2	1	2	1	4	0	0	2	5	1	1	10	0	0	0	0	2	0	4	0	0	6	0	1	0	4	0	2
657	1	0	0	4	10	0	2	24	0	4	0	0	0	1	0	0	0	2	0	1	33	2	5	19	17	24	2	1	3	6	5	0	4	12	10	0	0	7	9	3	17	1	0	2	19	2	1	5	13	15	8	0	0	0	0	1	0	2	1	0	6	1	0	0	1	0	0
658	8	0	10	14	12	4	9	44	2	6	2	14	26	3	4	72	0	20	1	35	26	4	0	8	14	10	16	3	1	0	6	5	75	50	3	2	1	4	5	30	22	1	1	3	1	0	1	9	6	2	13	1	0	1	1	17	0	6	1	2	13	0	3	0	11	3	0
659	106	0	2	70	2	0	0	29	0	0	0	5	5	7	6	47	0	10	2	38	30	0	5	0	22	0	70	1	1	0	10	0	3	3	0	0	0	1	8	2	0	0	0	2	0	0	1	2	0	0	7	0	0	0	0	1	3	7	0	1	10	2	0	0	7	2	3
660	9	0	3	45	0	0	8	14	7	0	5	3	9	12	2	2	0	1	3	7	9	3	0	1	9	5	5	7	0	2	3	2	40	11	2	1	0	0	2	3	7	2	0	1	0	0	0	5	2	1	7	0	0	0	0	46	0	7	5	6	21	5	0	2	36	6	8
661	12	3	2	13	16	0	10	41	0	1	0	10	16	6	2	84	0	67	0	99	38	2	1	2	30	0	20	0	0	1	7	9	54	17	0	0	2	4	5	9	4	1	0	1	2	0	2	15	1	0	3	0	0	0	0	7	0	1	0	0	4	0	0	0	12	1	0
662	15	1	0	14	0	2	1	35	0	2	0	1	3	11	3	11	0	0	0	7	9	1	1	0	15	21	2	0	0	0	11	7	12	0	0	0	0	0	0	0	1	0	0	0	2	0	0	0	3	0	30	0	0	0	0	3	0	0	0	2	31	1	0	0	1	0	16
663	1	0	0	4	18	0	2	11	0	0	0	0	0	6	0	4	0	23	3	3	3	1	3	9	28	0	18	7	0	0	9	5	9	2	3	0	1	2	58	5	7	7	4	8	1	0	3	5	4	7	1	1	0	0	1	3	0	10	0	0	3	0	0	0	1	0	0
664	42	0	10	47	5	0	0	161	0	4	0	2	11	3	4	50	0	43	0	2	27	1	1	4	53	0	104	3	0	0	8	0	7	3	4	0	1	0	2	5	10	0	1	6	1	1	1	23	2	0	0	0	0	0	0	2	0	14	0	0	2	0	0	0	11	2	2
665	10	0	9	20	0	0	0	5	1	0	0	0	0	12	1	3	1	7	11	6	2	12	2	2	2	1	9	12	0	0	1	0	4	5	3	0	0	0	9	0	0	0	0	1	0	0	0	2	2	0	4	0	0	0	0	18	0	87	0	7	2	0	0	0	3	2	2
666	51	0	3	56	2	0	3	176	2	1	11	15	16	7	4	7	0	9	3	5	7	3	0	1	15	6	12	1	0	0	6	8	14	3	0	0	0	0	1	2	19	0	1	4	0	0	1	9	6	0	12	0	0	0	0	10	0	3	1	4	1	0	0	0	12	0	0
667	1	0	0	4	1	0	0	26	1	0	1	0	2	0	0	0	0	0	0	1	7	1	0	2	9	29	1	2	3	0	6	2	1	1	5	0	0	1	5	14	4	0	0	3	43	0	0	1	20	0	137	0	0	0	0	2	0	0	1	5	46	1	1	0	4	0	2
668	0	0	1	11	0	0	0	4	0	0	0	1	0	0	0	4	0	0	0	273	67	0	7	0	14	10	0	0	0	0	4	7	2	5	0	0	0	17	1	0	0	0	1	0	0	0	0	0	1	3	1	0	5	0	0	1	0	0	0	1	11	0	0	0	0	0	83
669	8	1	0	14	10	2	0	90	0	6	0	0	5	1	3	11	0	14	0	0	9	0	9	11	120	2	65	4	0	0	19	1	5	0	2	0	0	1	4	11	6	0	1	5	0	0	5	22	3	3	0	2	0	0	1	2	0	5	0	0	1	0	0	0	2	0	1
670	10	2	3	24	11	1	5	106	0	4	0	1	2	2	1	30	0	21	0	7	43	1	5	9	88	5	38	4	1	0	16	10	17	2	2	0	1	0	6	4	5	2	1	4	1	1	1	6	2	0	3	1	2	0	0	2	0	4	1	0	5	0	0	0	2	0	0
671	84	0	0	27	2	0	0	4	0	0	0	5	0	6	0	16	0	0	0	1	25	0	9	1	35	1	14	2	0	1	5	1	5	18	0	0	0	1	0	0	4	0	0	3	0	0	0	0	2	3	11	0	6	0	0	5	2	12	0	0	6	0	0	0	3	0	5
672	23	0	5	40	1	0	13	6	1	2	4	0	0	2	0	5	0	1	6	3	8	0	1	0	4	2	11	3	0	1	2	2	1	2	0	0	0	0	2	0	2	0	1	0	0	0	2	0	2	0	3	0	0	0	0	37	0	43	1	14	7	2	1	7	16	0	10
673	7	1	0	10	2	1	1	51	0	0	0	2	6	9	2	17	0	4	0	7	29	5	4	15	203	5	15	1	0	0	31	10	17	17	1	0	4	14	11	9	31	8	0	7	4	5	5	38	13	39	14	0	0	0	1	1	0	2	0	0	3	0	0	0	0	0	0
674	1	0	0	2	21	0	1	32	0	2	0	0	4	0	0	5	0	4	0	3	19	1	5	11	32	10	4	1	3	3	14	7	15	35	9	0	1	35	9	19	29	3	1	7	10	1	0	15	40	30	15	0	0	2	5	4	0	1	1	0	6	0	0	0	1	0	2
675	15	1	0	13	2	0	4	25	1	0	0	1	5	11	2	55	0	4	0	2	128	0	4	2	103	10	22	1	0	2	7	2	17	19	1	1	0	13	6	5	11	6	0	11	0	0	4	8	5	2	1	0	0	0	1	5	0	18	0	0	37	0	0	0	2	0	1
676	35	0	2	40	7	0	5	31	0	6	0	4	9	3	3	100	0	4	0	23	33	3	7	0	143	6	74	6	0	0	12	21	18	2	2	0	0	3	11	1	1	1	0	5	0	0	3	4	1	0	2	0	0	0	0	0	0	7	0	0	63	2	0	0	0	0	6
677	62	4	1	15	1	0	4	3	0	0	0	1	1	2	0	76	0	19	0	8	28	0	5	0	8	1	21	0	0	0	1	0	1	6	0	0	1	0	3	1	1	0	0	1	0	0	0	0	0	0	0	0	0	0	0	3	0	8	0	1	7	0	0	0	0	0	6
678	12	0	0	6	5	0	0	5	0	0	0	0	0	0	0	14	0	7	0	14	23	0	54	0	26	1	14	0	0	0	23	0	5	4	0	0	0	1	3	3	0	0	0	0	0	0	0	2	1	1	4	0	0	0	1	1	0	2	0	0	6	0	0	0	3	0	0
679	3	1	2	14	10	1	5	11	0	0	1	0	0	3	1	3	0	7	5	6	5	7	12	17	33	2	14	12	2	0	30	5	6	7	6	0	4	10	50	18	8	28	1	5	2	0	9	8	24	41	5	1	0	1	6	18	0	15	0	1	8	0	0	0	1	1	1
680	35	0	7	24	3	0	5	8	0	1	0	29	22	8	4	233	0	5	2	61	19	1	1	5	88	4	66	1	0	1	11	6	45	15	3	0	0	6	4	8	12	1	0	3	0	0	3	7	1	0	8	0	0	0	0	10	0	3	0	0	42	4	0	0	4	1	2
681	7	1	1	2	2	0	5	4	0	1	0	3	3	6	1	103	0	31	0	6	31	0	2	1	12	0	24	2	0	0	3	3	12	21	0	0	2	0	0	3	5	0	0	0	0	0	0	1	7	0	1	0	0	0	2	2	0	1	0	0	0	0	0	0	1	1	2
682	8	1	0	9	3	0	2	32	0	0	0	0	4	11	1	2	0	15	8	6	17	18	10	7	33	1	12	18	0	7	11	1	8	49	9	1	2	14	24	8	28	23	2	8	0	0	1	10	36	63	30	7	0	5	7	20	5	43	1	0	1	0	0	1	0	1	0
683	1	3	0	4	0	1	0	14	0	2	0	1	1	0	1	7	0	4	0	120	25	0	19	0	105	7	1	0	0	0	19	5	3	13	0	0	0	3	6	0	3	1	0	1	4	1	0	1	1	2	0	0	0	0	0	0	0	0	0	0	3	0	0	0	0	0	13
684	23	5	2	16	13	0	6	27	0	2	0	2	7	0	3	57	0	171	1	18	21	3	1	1	3	1	13	0	0	0	1	3	20	4	1	0	2	0	1	7	2	0	0	2	0	0	0	3	4	0	0	0	0	0	0	1	0	0	0	0	3	0	0	0	2	0	2
685	0	0	1	1	0	0	0	9	0	0	0	0	0	1	0	4	0	1	0	2	5	0	9	10	60	2	2	0	0	1	16	0	1	12	6	0	4	19	9	2	16	15	1	7	1	5	2	4	12	272	3	1	0	0	2	0	0	0	0	0	0	0	0	0	0	0	1
686	1	1	2	11	7	0	1	6	0	0	1	1	0	0	1	4	0	5	0	46	17	1	48	1	12	0	21	3	0	0	12	1	12	5	3	0	0	5	7	2	2	6	0	0	0	0	0	2	1	1	1	0	0	0	0	4	0	4	0	0	1	0	0	0	1	0	0
687	3	1	1	4	0	1	0	21	0	1	0	5	1	0	2	4	0	2	0	40	15	1	24	0	110	6	1	0	0	1	12	5	1	37	2	0	0	4	6	2	10	3	0	2	11	3	0	2	1	5	1	0	0	0	0	1	0	0	0	0	3	1	0	0	0	0	7
688	10	0	21	8	37	0	0	6	0	1	0	0	2	0	2	30	0	190	1	56	2	1	16	2	7	0	53	1	0	0	2	0	0	0	0	0	0	0	3	2	2	0	0	0	0	0	0	2	0	0	0	0	0	0	0	0	0	2	1	0	1	0	0	0	0	1	0
689	89	2	1	32	1	0	0	5	0	0	0	6	2	3	0	41	0	44	1	86	8	2	24	1	13	0	25	0	0	1	7	2	6	14	0	0	1	0	5	1	0	0	0	1	0	0	0	1	0	0	4	0	1	1	0	1	0	5	0	0	6	0	0	0	2	1	0
690	3	1	0	8	29	1	12	16	1	3	3	0	10	1	0	5	0	5	0	20	20	1	0	20	34	107	6	1	11	12	22	12	55	7	4	0	0	7	7	32	10	1	1	8	4	0	1	10	23	1	20	0	0	0	4	17	0	3	0	1	177	8	2	0	14	3	3
691	18	0	2	57	1	0	2	10	0	0	1	3	2	23	1	18	0	20	3	4	11	2	0	1	9	1	25	1	0	0	4	5	21	6	0	0	0	1	15	0	1	0	1	1	0	0	2	3	1	0	4	0	0	0	0	18	0	11	0	0	2	0	0	0	7	1	2
692	18	2	35	26	4	2	2	1	0	0	1	0	1	9	5	5	0	124	16	35	3	5	2	0	0	0	14	3	0	0	5	1	12	2	0	0	0	0	11	3	2	0	1	0	0	0	0	2	1	0	2	0	0	0	0	9	0	7	0	0	1	0	0	0	10	1	2
693	33	0	12	6	6	10	2	7	0	0	7	2	8	2	1	8	0	44	10	12	1	69	5	2	9	0	20	5	1	0	4	2	5	9	0	0	1	1	4	3	5	0	2	0	0	0	2	0	9	0	4	1	1	2	3	7	0	1	1	1	0	1	0	0	7	1	0
694	16	0	49	39	1	0	3	7	2	1	4	0	3	5	1	5	0	20	11	35	2	4	4	0	1	1	18	7	5	2	5	4	23	34	1	0	0	2	6	10	7	2	0	0	0	0	0	2	3	1	14	0	0	2	2	67	1	23	1	2	6	1	0	0	40	4	4
695	12	0	1	75	5	1	20	4	3	4	1	4	2	12	4	35	0	6	3	43	66	2	12	4	31	21	10	4	1	0	10	44	4	14	5	4	6	7	10	3	2	3	3	15	0	6	8	6	1	0	3	0	2	0	0	2	0	8	0	0	49	3	2	2	0	1	11
696	72	1	8	39	24	0	1	21	0	0	0	7	3	4	3	56	0	99	2	122	23	0	28	1	43	2	59	2	0	0	20	2	22	4	1	0	2	0	21	1	2	0	0	0	0	0	0	2	0	0	6	0	0	1	0	0	0	4	0	0	13	0	0	0	7	0	0
697	4	0	0	2	0	0	1	6	0	0	0	0	0	2	0	7	0	2	1	13	10	2	12	1	27	1	4	2	1	8	7	1	5	20	3	1	0	7	1	3	5	1	0	4	0	0	0	0	2	15	19	0	0	0	6	10	2	3	0	0	7	0	0	0	0	0	0
698	9	1	1	42	0	5	3	60	1	0	9	0	6	7	3	1	0	18	4	1	4	3	0	5	4	6	9	1	0	0	8	12	11	0	2	0	0	0	3	3	12	1	1	5	0	0	3	8	13	0	4	0	0	0	0	5	0	2	0	1	1	0	0	0	4	0	4
699	2	2	1	36	0	0	0	1	0	0	0	0	0	0	1	2	0	0	0	100	30	0	2	0	1	7	6	0	0	0	1	8	0	0	0	0	0	3	2	4	0	0	0	0	0	0	0	0	0	0	0	0	3	0	0	2	0	1	0	6	4	0	0	0	0	0	77
700	2	0	4	6	0	0	3	59	1	1	2	0	2	1	0	1	0	0	1	0	3	2	0	20	15	9	7	8	5	2	3	6	9	12	12	2	0	1	15	28	31	3	1	11	6	0	7	8	40	17	8	0	0	2	5	10	0	4	5	4	1	0	1	1	20	1	2
701	48	5	2	98	7	0	22	24	0	2	0	1	1	5	0	24	0	14	0	2	80	2	1	2	6	5	18	0	0	0	6	1	15	5	0	0	0	0	6	0	0	3	0	1	0	0	0	1	0	0	6	0	1	0	0	3	0	4	0	0	6	0	0	0	19	0	18
702	6	2	0	3	13	0	2	0	0	0	0	0	2	3	0	2	0	35	2	5	4	20	58	0	2	1	4	2	1	1	12	1	6	14	4	2	1	6	14	4	0	2	0	0	0	0	1	2	6	1	6	4	0	0	3	6	1	13	0	0	0	0	0	0	0	0	1
703	1	0	0	4	2	19	3	35	0	4	0	0	5	7	3	6	0	7	1	5	7	9	2	3	3	16	2	1	3	2	17	5	18	10	12	1	1	1	5	10	3	1	1	1	55	1	0	3	67	2	34	0	0	0	0	9	0	3	0	5	10	0	2	0	4	0	3
704	4	0	0	3	4	0	1	22	0	0	0	0	2	0	2	7	0	2	0	11	14	2	0	9	162	3	14	5	1	1	23	6	7	7	0	0	0	7	4	7	14	6	0	7	3	3	2	12	3	14	3	1	0	0	2	2	0	2	0	0	2	0	0	0	0	0	0
705	89	0	3	60	5	0	1	13	0	2	0	6	1	14	2	27	0	1	1	18	26	1	9	0	21	14	6	0	0	1	6	4	9	1	1	0	0	2	1	5	1	0	0	0	0	0	0	0	3	0	17	0	0	0	1	10	0	1	0	1	33	1	0	0	2	0	18
706	1	0	1	7	2	6	2	30	0	0	0	5	4	0	0	18	0	9	1	17	11	2	7	3	35	7	8	3	1	1	12	2	12	12	2	0	0	4	2	5	19	1	0	2	3	1	1	15	7	11	4	0	1	0	6	8	0	2	0	2	6	2	0	1	0	0	1
707	0	0	0	0	5	8	1	3	0	6	0	0	0	1	0	1	0	1	0	0	0	2	2	5	4	29	1	1	14	2	4	6	3	7	2	0	0	0	4	9	5	1	0	1	34	1	0	0	54	0	10	0	0	0	0	10	0	1	0	11	5	1	2	0	5	0	0
708	17	0	0	11	0	1	0	5	0	1	0	3	0	2	1	14	0	5	0	63	8	0	16	2	11	9	0	1	0	0	7	0	12	3	0	0	0	1	0	0	1	0	0	2	0	0	0	1	2	0	20	0	0	0	0	5	2	1	0	0	31	0	0	0	2	0	0
709	1	1	3	6	14	1	1	6	0	2	3	1	1	2	3	4	2	13	9	8	4	4	10	19	20	7	7	16	18	6	5	4	11	38	13	1	8	17	16	38	18	12	1	8	0	0	7	5	22	14	17	7	0	0	25	22	0	6	0	1	3	1	1	0	2	1	0
710	10	0	15	79	2	0	22	13	1	4	5	0	1	8	1	7	0	3	4	3	9	0	0	5	4	10	23	0	0	0	2	7	20	6	0	0	0	2	7	3	2	1	1	2	0	0	3	1	5	0	2	0	0	2	0	52	0	38	0	4	10	1	0	1	44	2	12
711	4	4	0	7	4	2	1	5	0	0	2	0	2	18	2	6	0	132	5	2	2	3	1	3	5	1	8	2	0	0	9	3	9	5	2	0	0	0	33	5	1	4	6	4	0	0	1	5	6	1	1	0	0	0	1	2	0	3	0	0	0	0	0	0	1	0	0
712	130	2	7	123	0	0	5	16	3	0	0	7	2	10	5	31	0	2	0	7	28	1	0	0	14	0	35	3	0	0	2	0	1	0	0	0	0	0	4	0	0	0	0	0	0	0	1	1	0	0	2	0	0	0	0	1	3	19	0	12	4	0	0	0	2	1	12
713	6	1	3	24	10	0	14	21	5	4	7	0	4	8	0	6	1	7	3	4	15	0	0	9	18	7	8	7	3	3	5	5	13	17	7	0	5	1	8	19	26	5	0	8	0	0	5	5	16	3	6	2	0	1	4	36	0	18	3	2	13	6	1	11	28	2	3
714	5	1	3	15	4	1	2	35	1	1	0	3	6	1	1	41	0	4	0	18	20	1	3	1	43	0	23	5	1	1	9	4	11	3	1	0	0	2	5	3	5	0	0	4	2	1	3	19	1	4	1	0	0	0	0	5	0	4	0	4	8	2	0	0	2	0	3
715	0	0	1	13	0	0	0	2	0	0	0	1	0	0	0	6	0	0	0	230	31	0	5	0	2	3	0	0	0	0	3	7	3	0	0	0	0	5	0	1	0	0	0	0	0	0	0	0	0	0	0	0	0	0	0	0	0	0	0	0	7	0	0	0	0	0	17
716	5	0	2	14	69	1	12	23	3	11	0	0	0	1	0	6	0	4	1	2	7	1	3	24	33	5	19	12	4	2	4	8	7	5	5	0	1	3	34	17	18	3	1	12	2	0	10	14	13	1	0	2	1	2	1	18	0	10	0	0	8	1	0	3	11	0	2
717	10	0	0	37	0	2	2	70	2	0	0	1	4	4	2	4	0	0	0	4	21	0	0	0	31	32	4	2	4	1	17	6	10	0	5	0	0	0	0	3	6	1	0	3	21	1	0	1	11	2	184	0	0	0	0	3	2	2	0	0	16	0	1	0	2	0	13
718	2	0	0	50	8	0	36	9	1	6	1	3	0	1	0	16	0	0	0	6	36	0	0	2	35	26	4	2	0	0	2	24	4	1	5	1	0	1	6	5	4	2	1	9	1	1	7	8	0	0	3	0	0	0	0	0	0	1	0	0	31	5	0	1	0	0	8
719	5	1	0	8	1	0	0	15	0	0	0	0	5	0	1	10	0	1	0	4	8	0	3	2	37	3	7	0	0	1	8	1	12	15	3	0	1	5	3	7	4	0	0	4	1	0	0	6	9	0	45	0	0	1	0	1	2	2	0	0	4	0	0	0	1	0	1
720	8	0	3	21	4	0	3	5	1	1	4	2	1	2	0	9	0	1	3	12	7	0	1	0	5	5	7	5	4	3	3	1	5	12	2	0	1	1	3	12	3	0	0	3	0	0	1	1	0	1	2	1	0	0	3	54	0	11	0	1	11	3	0	3	7	2	2
721	0	1	3	2	10	0	2	6	1	1	0	0	0	2	0	11	0	0	0	20	6	1	14	6	48	5	12	3	5	1	8	3	12	25	10	1	4	45	11	7	15	2	0	2	2	1	0	4	6	9	1	0	1	0	4	6	0	1	2	3	10	0	0	0	0	0	0
722	31	9	0	50	7	3	3	73	0	0	0	3	22	12	11	50	0	66	1	7	47	4	0	4	29	1	19	0	0	0	4	5	16	8	0	0	2	1	21	2	5	3	1	7	0	0	2	22	5	1	6	0	0	0	0	0	0	4	0	0	2	0	0	0	2	0	1
723	19	2	0	44	1	0	8	26	4	0	2	0	4	44	2	10	2	10	13	12	28	27	15	8	39	2	30	32	2	9	18	2	10	29	6	2	8	10	29	11	22	34	4	14	0	0	6	12	37	20	22	4	0	4	6	50	6	96	2	1	7	3	0	6	5	0	4
724	3	0	1	31	0	0	0	78	3	0	1	3	6	2	0	8	0	1	1	6	9	2	0	6	29	7	10	3	1	1	13	2	17	2	1	0	0	0	12	1	8	1	0	2	1	0	1	8	1	4	14	0	0	0	0	3	0	4	3	0	15	2	0	0	14	1	5
725	32	0	0	11	3	0	1	55	0	0	0	6	18	4	4	39	0	65	1	30	22	7	11	0	72	0	25	1	0	0	16	4	18	28	0	2	4	3	15	7	4	0	0	2	0	0	0	10	2	2	9	0	2	1	2	0	0	3	0	0	0	0	0	0	1	1	0
726	2	0	4	4	6	0	3	7	2	2	0	1	3	0	0	9	0	4	1	9	10	0	2	2	15	0	12	3	2	9	2	0	17	40	17	1	5	14	0	5	6	0	0	7	0	0	0	2	5	6	10	1	0	0	7	8	0	1	0	0	3	0	0	0	4	1	2
727	1	0	0	1	7	0	4	9	2	1	0	0	0	0	0	2	0	1	0	3	5	0	0	13	20	7	3	4	15	2	3	3	14	43	5	1	1	5	10	12	17	0	0	3	1	0	3	4	7	5	1	1	0	1	0	19	0	3	1	2	1	0	0	0	9	0	0
728	0	0	0	0	4	0	3	8	0	0	0	1	3	0	0	2	0	1	0	1	15	0	0	7	12	10	2	0	2	13	2	3	14	12	1	0	0	4	3	9	13	1	1	6	4	0	0	8	15	11	10	0	0	0	5	2	0	0	0	0	4	0	0	0	1	0	0
729	1	0	5	6	10	0	6	4	1	0	0	5	15	0	0	58	0	4	0	10	9	0	0	0	10	3	18	1	1	1	4	2	17	5	2	0	0	3	2	9	4	0	0	1	1	0	1	4	1	0	2	0	0	0	2	12	0	1	0	1	25	2	0	0	12	2	1
730	27	0	0	44	1	0	1	156	0	3	0	1	2	5	0	5	0	1	0	0	31	0	0	1	36	23	4	0	0	0	13	2	12	2	1	0	0	0	0	1	5	0	0	3	5	0	0	2	1	3	33	0	0	0	0	0	0	1	0	0	2	0	0	0	1	0	4
731	15	0	4	83	3	0	9	12	0	3	1	1	0	9	0	5	0	1	2	11	17	0	2	1	6	7	18	4	0	0	7	1	7	2	3	0	0	0	7	3	2	1	1	1	0	0	1	1	2	1	2	1	0	1	0	25	0	62	0	1	16	1	0	0	32	1	8
732	18	0	4	4	2	0	1	13	4	0	0	30	7	8	4	43	1	1	1	10	5	15	6	1	70	0	29	9	1	6	5	2	4	37	1	1	1	4	4	1	5	1	0	3	0	1	1	1	2	1	4	0	2	0	18	4	6	24	4	3	6	4	0	0	1	3	1
733	12	0	1	7	0	0	1	82	0	0	0	1	11	1	1	6	0	5	0	4	3	3	0	9	20	0	5	0	0	0	3	1	3	0	2	3	1	1	2	4	19	0	0	1	0	0	1	4	3	0	18	0	0	0	0	0	0	1	1	0	2	0	0	0	2	0	0
734	51	3	1	63	6	1	4	40	0	8	2	7	4	1	3	23	0	2	1	1	29	0	0	2	30	46	10	2	0	0	3	10	11	6	0	0	0	0	2	3	5	0	0	2	0	0	0	2	0	0	8	0	4	0	0	3	0	6	0	1	23	1	0	0	3	0	33
735	14	0	0	56	8	0	1	140	0	0	1	1	4	1	0	6	0	5	0	1	22	1	0	2	7	1	5	0	0	1	9	1	8	2	3	0	0	0	1	3	5	0	0	1	0	0	1	8	2	2	42	0	0	0	0	2	2	2	0	0	2	0	0	0	16	0	1
736	10	0	18	30	1	0	2	11	2	0	4	5	6	1	2	9	0	3	3	6	3	0	0	0	5	3	9	4	1	2	3	1	17	18	1	1	0	0	0	4	1	0	1	1	0	0	0	1	0	0	1	0	0	0	0	23	0	8	1	3	1	1	1	0	14	2	0
737	5	3	0	15	2	0	0	24	0	6	0	0	1	0	1	9	0	3	2	90	21	2	33	0	65	8	3	0	0	0	27	6	2	21	1	1	0	7	9	1	5	0	0	0	10	0	1	2	1	2	1	0	1	0	0	3	0	0	0	0	3	1	0	0	0	0	21
738	0	0	0	10	0	0	0	4	0	3	1	0	0	0	0	5	0	0	0	63	36	0	1	1	8	47	0	0	0	0	4	34	3	2	1	0	0	16	1	3	0	0	0	1	1	0	0	1	2	0	2	0	0	0	0	3	0	0	0	3	77	10	1	0	0	0	40
739	0	0	0	1	14	3	3	4	0	7	2	0	0	1	0	0	0	2	0	1	1	1	0	60	9	31	0	2	5	1	4	1	0	2	19	0	3	10	14	21	27	16	4	4	6	4	4	4	74	8	12	1	0	0	1	3	0	0	0	0	0	0	0	0	4	0	0
740	8	1	1	28	1	0	4	19	0	0	1	0	1	26	2	2	0	14	3	30	16	31	31	4	13	4	21	6	1	3	77	0	25	21	11	0	5	11	52	11	6	30	0	4	0	0	2	3	22	34	37	1	0	0	2	52	1	34	0	0	13	0	0	0	4	1	3
741	1	0	0	16	1	2	2	7	5	9	1	1	0	0	0	4	0	0	1	11	31	5	1	8	19	70	3	6	5	5	2	24	10	26	9	1	0	10	7	4	20	1	1	6	5	19	6	2	8	4	5	0	6	0	2	3	0	2	2	2	33	6	2	1	2	0	27
742	19	0	0	11	2	0	0	144	0	1	0	18	7	0	1	35	0	15	0	26	40	0	0	8	193	11	18	1	0	3	36	6	41	30	4	0	2	8	1	22	32	1	0	5	0	1	4	22	16	27	43	0	0	0	2	10	0	5	0	0	17	0	0	0	5	0	1
743	105	0	17	129	0	0	1	11	1	0	2	12	5	10	3	22	0	7	4	27	14	2	1	1	5	1	52	2	0	0	6	0	12	1	0	0	0	0	0	1	0	0	0	0	0	0	0	2	0	0	2	0	0	0	0	15	0	14	1	5	5	0	0	0	28	1	5
744	29	0	19	20	80	3	0	18	1	3	8	0	5	3	2	7	1	102	15	19	3	12	11	22	18	3	26	9	11	1	14	9	13	8	6	0	2	2	13	32	5	0	1	3	0	0	2	11	11	0	5	4	0	0	1	20	0	3	3	0	0	0	0	1	15	1	0
745	28	0	4	24	10	0	4	13	0	3	0	1	3	0	1	46	0	35	0	21	20	0	4	0	2	2	17	0	0	0	4	1	13	1	1	0	0	0	1	6	0	0	0	1	1	0	0	1	0	0	1	0	0	0	0	2	0	1	0	0	7	0	0	0	8	0	3
746	2	0	2	13	6	1	4	12	4	8	0	0	1	1	1	4	2	4	1	1	14	0	0	14	20	10	5	5	6	3	1	1	10	12	13	0	0	3	8	12	19	4	0	3	0	0	4	2	4	0	8	0	0	0	1	5	0	1	0	0	11	4	0	4	7	0	4
747	6	0	0	7	1	0	0	8	0	0	1	0	6	9	3	1	0	9	4	3	7	18	1	2	17	0	10	7	1	1	0	1	2	16	3	0	2	3	8	4	11	9	4	2	0	0	0	9	9	9	11	1	0	2	2	1	6	1	0	0	0	0	0	0	2	1	0
748	2	0	0	7	9	13	9	14	1	0	0	0	1	18	1	3	2	5	2	0	8	5	0	49	33	12	2	5	2	2	12	10	19	10	13	1	1	3	23	10	14	26	5	20	1	4	14	16	55	4	4	0	0	0	0	5	0	2	0	0	1	0	0	0	0	0	1
749	4	0	1	16	17	0	1	26	1	4	0	1	3	0	0	12	0	3	0	11	41	1	5	4	62	26	8	2	19	8	19	7	42	54	11	0	0	10	14	26	13	0	1	7	10	0	0	4	9	2	34	0	2	0	8	19	0	2	2	3	70	4	0	0	9	1	2
750	6	0	2	11	10	3	1	12	1	4	0	2	4	2	2	14	0	2	0	13	12	5	3	14	61	30	24	9	1	0	9	12	19	18	7	1	2	5	2	11	11	1	0	2	3	4	1	7	8	2	10	0	3	0	4	5	0	3	0	6	15	6	4	0	4	1	4
751	55	2	0	18	0	0	6	7	1	0	0	9	0	5	1	105	0	2	0	5	22	0	0	0	10	2	10	0	0	0	6	2	9	12	0	0	0	1	1	1	0	0	0	0	0	0	0	1	0	0	1	0	0	0	0	8	0	6	0	0	11	1	0	0	5	0	6
752	6	0	3	6	53	0	1	6	0	1	0	1	0	0	2	12	0	89	0	143	4	2	126	5	17	2	19	1	2	0	20	1	19	10	1	0	2	13	20	8	7	2	0	0	0	0	1	4	1	5	8	1	1	1	3	6	0	0	0	0	4	0	0	0	2	0	0
753	4	1	1	43	23	0	29	8	0	6	2	14	1	2	1	13	0	7	1	6	12	1	4	1	27	16	6	4	1	0	1	7	1	6	5	2	6	0	6	16	0	2	1	4	3	0	6	6	0	0	2	0	0	0	2	0	0	3	1	4	32	4	2	1	0	2	3
754	1	0	1	1	1	0	0	0	0	0	0	4	1	1	0	19	0	3	0	4	5	1	0	1	14	0	8	0	5	8	1	0	19	178	2	0	0	1	2	6	7	0	0	1	0	0	0	0	3	3	2	1	0	0	51	4	0	1	3	0	2	0	2	0	3	1	0
755	3	0	1	5	5	0	8	7	1	1	1	0	0	1	1	1	0	0	0	8	1	3	0	3	4	40	0	1	11	12	4	9	21	22	3	0	2	3	2	28	15	1	1	3	0	0	0	0	12	1	22	0	0	0	1	78	0	1	2	0	9	5	0	0	14	1	6
756	41	1	3	53	7	0	9	84	0	1	0	1	7	15	8	48	0	13	0	29	54	4	11	2	62	3	101	6	0	1	17	3	14	2	4	0	1	2	14	2	10	6	0	7	0	0	4	23	5	2	4	0	0	0	0	2	0	11	0	1	9	0	0	0	6	0	5
757	57	0	2	43	4	0	2	2	0	0	0	0	0	3	1	21	0	6	1	13	31	0	25	0	6	0	18	2	2	0	1	0	3	4	0	0	0	0	2	1	0	0	0	0	0	0	0	0	0	0	3	0	1	0	0	6	0	10	0	3	8	0	0	0	7	0	3
758	2	2	1	11	0	0	1	2	1	0	0	5	2	0	1	25	1	1	0	81	17	1	9	1	41	5	1	0	1	3	3	6	6	6	6	0	0	8	2	1	2	0	0	1	1	0	0	0	2	1	4	0	4	0	1	1	0	1	0	0	26	11	1	0	0	0	4
759	55	0	13	52	5	0	0	46	3	0	1	7	6	0	3	10	1	4	0	8	10	5	4	1	17	0	27	1	0	0	2	1	0	2	3	0	0	1	1	0	2	0	0	1	0	0	0	1	1	0	4	0	1	0	1	3	0	9	5	29	6	2	0	1	18	0	9
760	3	0	0	5	0	0	0	64	0	0	0	1	4	1	0	8	0	0	0	6	24	0	0	5	96	10	4	0	0	3	25	4	16	2	2	0	0	2	2	7	11	1	0	5	2	0	0	6	10	0	25	0	0	0	0	1	0	1	0	0	24	0	0	0	3	1	2
761	1	0	7	8	23	0	4	9	0	3	1	4	1	1	1	18	0	2	1	27	15	4	28	3	27	3	22	2	22	7	17	0	17	106	7	1	3	16	12	18	17	1	0	3	0	0	1	7	8	5	9	1	4	2	39	23	0	7	7	4	10	1	1	0	4	4	1
762	1	2	0	3	0	0	0	23	0	1	0	0	1	1	1	0	0	0	0	43	3	0	26	9	65	5	4	2	0	0	75	1	4	19	0	0	1	13	22	23	22	3	3	6	33	11	2	31	14	21	0	0	0	0	2	25	0	1	0	0	0	0	0	0	1	0	7
763	1	1	18	10	6	6	1	11	0	3	4	0	6	11	3	9	0	46	15	29	9	13	1	2	1	3	3	5	0	0	1	0	14	4	0	0	1	0	7	2	2	1	1	1	1	1	0	2	11	0	1	0	0	0	1	9	1	8	0	0	0	0	0	0	5	1	2
764	17	0	2	18	8	0	0	2	0	0	1	2	0	2	0	1	0	15	0	25	4	4	108	3	6	3	7	1	0	1	5	0	2	7	0	0	0	0	1	4	4	0	0	0	0	0	0	1	0	1	6	2	0	0	0	6	4	2	0	0	3	0	0	0	1	0	1
765	9	1	10	18	13	7	2	40	0	3	3	0	7	19	4	1	0	62	17	6	5	16	1	8	5	0	18	1	1	0	15	7	16	5	3	0	1	1	29	14	2	4	3	2	0	0	1	14	20	6	8	2	0	1	1	14	0	7	0	0	1	0	0	0	21	0	1
766	32	2	2	8	0	0	4	5	0	0	0	10	4	16	1	144	0	17	0	32	25	4	3	1	35	0	30	0	0	0	10	4	19	27	1	0	2	4	5	2	2	0	1	0	0	0	0	6	0	0	0	0	0	0	0	0	0	2	0	0	9	0	0	0	1	0	0
767	0	0	0	0	1	0	1	21	0	0	0	1	0	0	2	8	0	1	0	7	11	0	1	3	62	0	5	0	0	0	16	6	3	1	0	0	2	4	1	2	7	2	0	2	1	0	2	6	8	59	3	0	0	0	0	0	0	1	0	0	1	0	0	0	0	0	0
768	14	1	3	60	3	0	7	13	3	2	1	0	1	9	2	11	1	4	0	38	82	2	4	4	15	16	13	2	2	2	5	21	20	12	4	0	0	6	19	1	6	1	2	6	1	0	6	2	3	0	4	0	2	0	0	4	1	12	0	3	62	8	0	3	8	0	28
769	2	0	2	14	8	0	2	68	0	1	1	0	1	0	0	4	0	0	0	1	3	0	0	3	5	2	6	0	1	1	0	0	10	1	3	1	1	0	3	7	4	0	1	3	0	0	0	5	0	0	3	0	0	0	0	4	0	1	1	0	0	0	0	0	37	0	1
770	2	1	2	5	21	0	0	2	0	3	0	0	0	0	1	22	0	13	0	30	15	0	12	2	22	3	20	1	2	0	9	1	11	1	1	0	0	17	18	3	6	4	1	1	0	0	2	2	3	1	1	0	0	0	0	3	0	1	0	0	5	0	0	0	1	0	0
771	1	0	0	15	0	0	0	14	0	0	0	0	1	13	0	1	0	1	1	1	5	11	0	2	7	10	1	0	0	2	9	1	4	8	4	0	0	3	0	2	4	4	0	0	9	1	0	1	23	4	46	0	0	0	0	5	3	2	0	0	4	0	0	0	1	0	5
772	5	1	0	4	7	0	6	10	0	1	0	0	3	4	0	38	0	5	0	4	31	2	10	6	38	2	20	0	0	2	17	3	12	22	6	0	1	63	10	11	16	8	0	7	0	0	2	11	11	29	3	0	0	0	0	4	0	1	0	0	0	0	0	0	3	0	1
773	8	7	3	13	24	5	7	13	0	1	1	0	10	0	2	8	0	29	0	16	7	6	1	1	3	6	3	1	0	1	4	5	17	6	3	0	2	2	2	15	11	0	0	1	1	0	0	5	7	0	9	0	0	0	0	8	0	1	0	0	3	0	0	0	5	0	1
774	11	0	2	3	9	0	1	7	0	0	0	0	0	4	8	16	0	42	3	29	9	4	47	1	15	1	40	5	0	0	4	1	0	1	0	0	3	2	26	0	1	1	2	1	0	0	0	1	1	1	2	0	0	0	3	0	1	3	0	0	0	0	0	0	1	0	0
775	13	0	0	4	13	1	0	4	0	0	0	0	1	0	1	8	0	116	6	32	0	25	27	3	12	0	17	7	0	0	14	5	8	8	1	1	0	1	18	4	1	0	0	1	0	0	1	2	9	3	2	1	0	0	0	3	0	1	0	0	0	0	0	0	0	0	0
776	1	0	0	1	3	0	2	46	0	1	0	0	0	0	0	13	0	4	0	2	31	0	1	4	107	2	7	2	0	1	23	3	9	2	0	0	3	5	2	4	12	1	2	2	1	0	0	8	7	5	3	0	0	0	0	1	0	2	0	0	9	0	0	0	1	0	1
777	5	0	0	11	1	0	4	24	1	0	0	1	0	0	0	6	0	1	0	4	81	0	5	6	124	18	11	2	1	6	16	1	6	25	5	0	1	11	3	1	27	4	0	9	2	2	4	6	11	17	6	1	7	0	5	6	0	6	0	0	19	0	0	0	0	0	6
778	20	0	4	2	2	0	0	0	0	0	0	40	8	0	1	209	0	12	1	96	7	0	1	1	11	1	21	3	0	0	0	1	28	10	0	0	1	1	3	0	0	0	0	0	0	0	0	2	1	0	1	0	0	0	1	2	0	3	0	0	24	4	0	0	2	2	0
779	0	0	6	8	6	1	4	30	6	3	2	0	1	1	0	6	1	0	3	0	3	2	0	15	20	6	6	3	4	1	1	4	6	23	9	2	0	7	7	16	37	5	2	6	4	0	4	11	26	3	6	0	0	4	4	11	0	8	4	4	0	1	3	2	6	0	4
780	3	1	0	9	0	0	6	9	0	3	0	0	1	20	1	2	0	0	1	1	20	1	0	9	13	6	5	1	0	7	4	3	9	24	7	0	1	14	3	5	18	9	2	6	0	1	2	4	11	12	5	0	1	1	1	14	0	10	1	0	4	0	0	0	1	0	8
781	4	0	0	4	28	0	2	50	0	1	0	0	7	1	0	11	0	3	0	9	4	0	0	39	91	7	11	1	1	1	33	5	12	2	8	1	3	27	12	31	54	2	2	9	5	1	6	30	31	21	21	0	0	0	2	1	0	0	0	0	32	1	0	0	9	0	1
782	7	1	13	54	16	0	8	55	4	6	3	0	5	7	1	4	1	18	20	11	12	7	1	14	13	2	32	19	4	3	24	2	19	16	17	1	2	2	46	17	21	16	2	8	0	0	1	19	19	9	26	4	0	5	1	59	0	47	2	3	4	1	0	7	57	2	3
783	6	1	6	27	7	13	5	46	1	4	6	4	15	18	6	16	0	18	9	23	19	29	2	8	15	5	7	6	0	1	6	6	12	23	2	1	0	1	10	13	10	3	2	8	1	3	2	9	14	4	10	0	1	0	1	8	0	14	1	2	1	0	1	0	8	0	2
784	46	3	3	21	0	0	7	18	0	0	0	7	11	13	4	119	0	39	0	16	28	1	0	2	8	0	47	0	0	0	4	1	6	16	0	0	3	2	9	2	3	2	0	2	0	0	0	13	1	2	0	0	0	1	0	1	0	5	0	0	1	0	0	0	2	0	1
785	4	1	0	27	0	0	0	25	0	2	0	0	1	0	0	8	0	1	0	113	35	0	10	1	37	3	0	1	0	0	26	3	1	4	1	0	1	3	0	2	5	0	0	3	3	0	0	4	2	0	0	0	0	0	0	3	0	0	0	0	5	0	0	0	0	0	24
786	1	0	0	2	0	0	0	20	0	0	0	0	0	6	0	1	0	1	0	1	4	3	0	2	13	0	2	0	0	0	16	1	4	10	1	0	2	3	7	1	7	15	0	2	0	1	2	4	11	155	19	0	0	0	3	1	0	1	0	0	0	0	0	0	0	0	0
787	7	0	0	27	8	0	7	143	0	1	0	2	4	6	0	9	0	5	0	1	94	0	1	15	150	5	34	6	0	3	30	2	20	9	6	0	2	9	3	7	39	14	2	16	0	3	8	28	15	52	18	0	2	0	1	6	0	8	0	0	8	0	0	0	5	0	7
788	9	5	9	26	3	5	2	16	1	2	0	0	8	3	5	15	0	0	0	12	18	8	9	0	14	7	21	3	0	0	3	3	5	0	5	1	0	2	4	2	0	1	0	0	0	1	2	4	4	0	2	0	2	0	0	2	0	6	0	4	9	2	1	0	1	0	29
789	3	4	0	14	0	0	0	2	0	0	0	0	1	1	1	3	0	1	0	248	10	0	58	1	55	0	4	0	0	0	45	1	1	0	0	0	0	6	5	5	2	0	1	1	2	0	0	1	1	2	0	0	0	0	1	3	0	0	0	0	0	0	0	0	1	0	4
790	1	0	1	5	0	1	0	38	0	1	0	0	0	0	1	4	0	1	0	20	22	0	0	1	43	21	0	0	0	0	3	39	2	2	0	0	0	4	3	5	9	0	0	5	10	2	0	7	2	2	0	0	1	0	0	1	0	0	0	1	15	2	0	0	0	0	23
791	13	0	0	12	3	0	0	24	0	0	0	1	3	8	6	19	0	3	0	17	11	7	38	0	19	15	1	1	2	1	26	1	13	1	12	1	0	1	2	3	2	0	0	1	4	0	0	0	5	2	86	0	0	0	0	10	2	0	0	2	42	0	0	0	1	0	6
792	0	0	4	7	5	0	8	2	0	0	0	0	1	5	1	1	0	4	2	19	7	9	22	15	5	10	4	1	4	4	11	2	12	24	12	0	0	18	21	10	10	12	1	4	1	0	1	3	10	4	11	1	0	0	3	35	2	19	0	3	6	0	0	0	4	0	0
793	12	0	4	14	5	0	0	30	1	0	0	0	1	3	2	25	0	2	0	13	13	2	9	2	70	1	46	5	0	1	6	0	4	9	2	0	2	4	9	0	9	1	0	4	1	1	1	3	3	1	1	0	4	0	1	1	0	17	2	0	8	0	0	0	1	0	1
794	5	0	1	7	1	0	1	82	0	0	0	4	8	0	1	33	0	2	0	6	14	1	0	1	42	0	21	3	0	0	1	3	10	2	4	0	0	0	0	4	14	1	0	5	3	0	1	7	3	2	0	0	0	1	0	2	0	1	0	1	0	0	1	0	1	0	1
795	10	0	9	15	30	0	0	4	0	3	0	0	1	0	1	13	0	16	2	39	11	0	118	2	4	0	78	2	0	0	8	1	3	1	0	0	0	2	5	3	0	0	0	0	0	0	0	2	0	0	1	1	0	0	0	1	0	4	0	1	2	1	0	0	0	0	0
796	40	3	0	123	2	0	5	35	0	2	0	1	2	3	0	5	0	1	0	4	29	0	1	0	6	1	13	2	0	0	7	1	1	0	0	0	0	0	4	1	1	0	0	0	0	0	0	2	0	0	11	0	0	0	0	4	2	6	0	0	5	0	0	0	6	0	34
797	0	0	0	2	0	3	0	57	2	0	0	0	5	1	0	6	0	0	0	4	3	2	0	2	6	30	1	0	2	2	15	1	7	1	1	0	0	1	4	18	4	0	0	3	115	1	0	4	65	6	95	0	0	0	0	1	0	1	0	14	21	1	0	0	6	0	1
798	17	0	3	5	4	0	1	15	1	1	0	6	5	3	1	111	0	4	0	76	14	2	10	2	60	2	50	5	1	1	24	2	23	9	7	0	4	6	3	1	0	0	0	2	0	0	3	2	4	0	9	0	0	0	4	2	0	2	0	2	44	5	0	0	2	1	4
799	1	1	0	15	3	2	4	28	0	1	1	0	2	6	0	0	0	0	1	0	18	3	0	14	5	37	1	0	2	2	10	0	5	6	6	0	0	1	4	5	22	7	1	3	7	1	0	7	39	14	51	0	0	0	0	6	2	0	0	1	1	0	0	0	3	0	12
800	6	0	11	12	57	1	6	24	2	8	3	0	2	4	4	7	1	18	7	3	3	7	3	29	24	4	20	12	16	2	7	7	23	36	14	1	0	4	23	31	11	2	4	11	1	1	6	9	24	2	2	7	0	2	5	15	0	5	1	1	0	1	0	2	14	3	0
801	2	2	0	9	0	2	0	7	0	0	0	0	0	0	0	6	0	0	0	80	12	0	33	0	81	12	4	0	0	0	44	6	3	7	0	0	0	11	13	0	4	2	0	1	9	10	1	3	4	0	0	0	0	0	0	3	0	0	0	0	4	0	0	0	0	0	9
802	3	0	0	3	3	0	0	15	0	0	0	2	1	3	1	43	0	7	0	17	17	0	22	4	154	3	24	3	4	1	15	3	19	27	0	0	1	13	9	10	22	0	0	4	0	0	4	5	7	12	3	1	0	0	10	2	0	3	0	0	9	0	0	0	0	0	0
803	9	2	0	28	15	0	5	178	0	3	0	3	11	0	0	6	0	6	0	3	18	1	0	8	10	10	11	0	0	1	2	3	10	0	1	0	0	0	1	6	26	0	0	1	0	0	0	14	1	0	6	0	0	0	0	3	0	0	0	0	4	0	0	0	16	0	4
804	9	0	0	1	2	0	0	5	0	0	0	0	2	2	2	11	0	7	0	36	7	3	85	1	44	1	36	0	0	0	26	0	1	2	0	0	1	4	15	2	1	0	0	1	0	0	0	3	0	15	2	1	0	0	0	0	0	0	0	0	4	0	0	0	1	0	0
805	6	2	2	5	2	4	1	9	0	0	0	2	6	1	2	24	0	3	1	24	5	12	8	3	39	4	16	5	2	1	12	4	10	5	4	0	1	6	4	5	10	0	0	1	1	0	4	4	1	1	3	0	0	0	2	4	0	2	0	2	10	2	0	0	5	1	0
806	5	1	5	15	6	0	1	19	1	0	0	0	0	0	0	32	0	4	0	24	28	1	36	5	45	0	54	4	1	1	12	1	8	40	5	1	5	30	27	6	17	4	2	5	1	0	3	2	6	14	8	0	5	0	21	2	0	16	5	0	3	0	0	0	1	3	0
807	7	2	14	44	43	0	14	47	1	15	2	1	7	1	2	43	0	8	2	13	21	1	0	24	38	13	28	1	3	1	6	10	43	5	2	0	0	1	6	12	7	2	0	2	3	0	2	14	3	0	2	0	0	1	0	9	0	2	0	0	31	0	0	0	26	0	5
808	4	3	0	6	11	1	2	35	0	0	0	4	4	1	1	25	0	4	0	10	35	4	10	32	304	14	18	3	1	2	61	17	38	39	13	0	4	64	13	32	69	16	1	17	4	13	18	30	70	87	22	0	1	1	7	6	0	1	0	0	13	0	0	0	1	0	2
809	0	0	3	34	4	0	12	13	1	2	6	0	3	3	0	8	0	1	1	3	11	0	0	3	9	11	8	3	7	2	4	3	57	9	6	0	0	2	4	8	7	3	2	9	0	0	1	6	2	2	2	0	0	1	1	62	0	12	0	0	12	3	0	0	29	1	3
810	40	1	0	66	0	0	3	32	1	0	0	4	7	33	3	9	0	17	0	6	12	3	0	1	9	2	9	0	0	0	7	2	5	7	0	0	0	1	15	0	0	2	1	1	0	0	0	4	3	0	2	0	0	0	0	0	0	4	0	0	0	0	0	0	1	0	0
811	8	0	2	19	1	0	0	9	2	3	0	0	1	27	1	4	3	11	8	11	17	26	5	4	5	4	14	13	1	2	3	2	7	9	5	0	1	7	15	1	7	8	4	2	0	4	3	6	11	2	4	0	2	0	2	6	4	43	0	3	6	5	0	2	3	0	7
812	12	0	3	4	2	0	0	73	0	0	0	2	4	2	3	14	0	32	0	9	4	0	0	1	26	0	30	0	0	0	8	0	5	1	2	0	1	0	1	7	4	0	0	0	0	0	0	2	1	1	1	0	0	1	0	2	0	0	0	0	0	0	0	0	5	0	0
813	1	3	0	5	4	2	1	7	0	0	0	1	3	3	1	13	0	0	0	5	23	3	3	10	34	11	8	0	0	2	17	5	10	1	5	0	1	14	4	3	9	8	1	5	4	0	1	12	16	6	14	0	0	0	0	1	0	0	0	0	10	1	0	0	0	0	0
814	10	1	1	2	3	0	3	103	1	1	0	6	12	1	1	10	0	0	0	4	34	1	0	18	78	17	7	3	0	4	10	7	16	17	8	3	1	17	1	27	74	4	0	14	6	9	9	34	52	25	45	0	0	0	1	4	1	1	0	0	4	0	0	0	1	1	1
815	12	5	1	5	2	0	11	4	1	0	0	10	9	6	1	83	1	3	0	13	51	0	0	0	29	14	11	2	0	5	2	10	22	35	1	1	2	2	2	4	1	0	0	5	0	0	0	0	2	0	0	0	1	0	3	8	1	6	0	2	43	7	0	1	2	1	12
816	16	5	7	28	0	0	18	5	3	2	0	2	3	2	0	26	1	0	0	3	34	1	0	0	7	5	11	0	1	2	1	0	7	6	3	0	0	1	2	6	2	0	0	2	0	0	1	0	1	1	2	0	2	0	2	20	1	18	2	15	30	8	0	1	8	5	37
817	4	5	2	31	17	0	26	4	0	9	0	0	0	0	1	5	0	7	0	3	33	0	0	0	1	5	3	0	0	0	4	1	6	0	2	0	1	0	2	2	1	0	0	1	0	0	0	1	0	0	1	0	0	0	0	0	0	4	0	0	9	1	0	0	4	1	33
818	0	0	1	0	0	0	0	9	0	0	0	0	0	0	0	1	0	0	0	12	5	0	1	4	41	5	0	2	0	0	20	9	3	7	0	0	2	13	15	22	29	3	3	7	45	11	0	30	12	45	1	0	1	0	1	4	0	0	0	0	0	1	0	0	1	0	2
819	35	0	2	34	0	0	2	3	0	2	0	0	1	0	1	3	0	0	0	37	26	1	5	0	3	8	9	1	0	0	1	4	0	1	0	0	0	0	0	0	0	1	0	0	0	0	0	0	0	0	4	0	7	0	0	3	0	4	1	9	21	2	0	0	2	0	53
820	2	2	1	9	7	1	2	5	0	4	0	1	1	0	0	10	0	1	0	80	14	0	11	0	92	6	1	0	0	1	15	3	7	6	4	0	0	8	2	4	5	0	0	3	8	1	1	4	0	3	1	0	0	0	0	0	0	0	0	0	12	2	0	0	0	0	9
821	75	1	6	131	2	0	2	21	0	0	0	5	1	17	2	9	0	19	6	40	26	4	50	4	7	5	44	4	0	0	21	0	24	10	2	0	0	2	29	3	2	5	0	3	0	0	0	3	2	1	7	0	1	0	0	43	2	78	0	0	10	0	0	0	29	1	5
822	5	2	0	14	0	0	0	22	0	4	0	0	3	0	0	7	0	1	0	70	22	0	19	0	35	3	1	1	0	0	15	2	1	7	1	1	0	4	2	2	4	0	0	0	7	0	1	2	2	1	0	0	0	0	0	2	0	0	0	0	4	0	0	0	0	0	13
823	9	1	12	15	1	0	3	12	0	0	3	0	2	6	1	4	0	15	9	16	5	9	7	2	8	0	17	11	6	0	6	2	14	64	2	1	0	3	5	11	11	6	0	2	0	0	1	1	19	3	16	3	0	5	2	71	1	44	3	0	1	0	2	0	17	3	4
824	0	0	0	0	4	1	0	2	0	1	2	0	0	0	0	0	0	0	2	6	1	0	0	15	8	5	0	0	10	6	1	0	11	37	13	1	2	15	3	19	19	8	2	6	1	0	2	1	35	19	10	1	0	1	11	7	0	1	0	1	4	0	0	0	0	0	0
825	1	0	1	4	9	1	6	9	0	0	0	4	12	5	0	101	0	14	0	80	27	1	0	3	33	1	17	0	1	2	12	6	61	10	0	0	4	12	5	9	2	1	0	1	1	0	6	10	2	4	0	0	0	0	3	4	0	1	0	0	30	1	0	0	2	0	1
826	5	3	0	24	1	2	0	31	0	9	0	0	2	0	0	9	0	3	2	84	25	1	35	2	94	21	4	0	0	0	25	18	2	14	1	0	0	12	10	3	3	0	0	1	9	5	1	1	1	2	1	0	1	0	0	3	0	0	0	0	8	1	0	0	0	0	21
827	142	5	3	41	1	0	3	2	0	0	0	2	2	3	1	38	0	67	1	13	22	2	4	0	4	0	16	0	0	0	1	0	2	7	0	0	1	0	2	0	0	0	0	2	0	0	0	0	0	0	0	0	1	0	0	1	0	5	0	0	2	0	0	0	5	0	1
828	9	4	12	14	102	9	10	3	0	22	3	0	1	0	2	1	0	19	5	3	1	2	2	12	8	2	5	1	3	0	1	3	1	0	0	0	1	1	2	12	0	0	0	0	0	0	1	2	1	0	0	0	0	1	0	2	0	0	1	4	2	0	1	0	7	0	2
829	0	0	1	20	2	2	1	15	2	1	1	1	5	15	1	3	1	7	3	4	10	3	0	6	7	8	4	5	0	2	1	8	11	13	0	0	0	0	4	7	9	9	2	6	0	1	3	8	17	0	3	0	0	0	0	6	0	2	1	1	12	3	2	0	6	0	4
830	2	0	0	2	1	4	2	29	0	0	2	0	3	26	0	2	0	7	3	0	3	15	0	11	9	7	3	1	0	2	11	9	6	15	2	0	2	3	6	17	19	17	3	5	0	2	6	18	100	38	29	1	0	0	0	7	0	1	0	0	1	0	0	0	1	0	1
831	16	3	25	13	12	3	2	5	0	1	7	0	1	8	2	5	0	188	14	12	1	4	0	1	1	0	8	1	1	1	3	4	7	6	0	1	0	0	3	6	0	0	1	0	0	0	0	5	7	0	1	1	0	0	0	4	0	1	0	0	0	0	0	0	12	0	0
832	0	0	0	1	2	0	2	0	0	6	1	1	2	0	0	0	0	0	0	2	6	0	0	2	2	62	1	0	17	5	0	1	10	13	7	0	0	0	0	8	12	0	0	1	2	0	0	0	5	0	5	0	0	0	3	16	0	0	2	20	150	30	2	0	0	3	2
833	0	0	0	1	0	0	2	14	0	0	0	2	1	0	1	6	0	0	0	9	9	1	0	1	74	7	3	0	0	0	3	15	4	3	0	0	0	15	1	2	10	2	1	5	0	7	3	3	9	42	2	0	6	0	0	0	0	0	0	0	4	0	0	0	0	0	1
834	85	1	9	185	1	0	5	48	0	0	0	7	6	8	3	18	0	3	0	8	50	2	0	1	13	1	40	1	0	0	0	0	3	1	0	0	0	0	5	0	0	3	0	2	0	0	0	6	0	0	2	0	0	0	0	0	0	13	0	1	1	0	0	0	11	0	3
835	1	0	1	1	0	0	0	3	0	0	0	6	6	2	1	90	0	25	0	16	7	1	4	0	18	0	31	0	0	0	3	0	10	21	0	0	0	2	1	5	2	1	0	0	0	0	1	3	1	3	0	0	0	1	1	1	0	3	0	0	2	0	0	0	0	0	0
836	8	0	3	7	6	6	0	12	1	0	0	0	3	0	2	0	1	4	5	12	1	104	20	1	9	1	13	6	1	0	3	0	0	7	0	3	0	1	8	0	3	1	2	0	0	0	1	0	3	1	11	0	2	0	8	0	6	10	3	0	0	1	0	0	3	0	2
837	0	0	6	6	7	5	1	26	1	1	3	0	3	3	0	1	1	11	12	2	0	14	1	13	6	1	6	6	1	1	7	1	10	46	13	2	0	6	16	37	35	8	0	5	0	0	2	8	79	10	22	6	0	6	1	16	0	6	0	1	0	0	2	1	5	1	1
838	2	0	0	30	0	0	0	12	0	0	0	0	1	0	1	6	0	0	0	161	29	0	23	2	30	2	0	0	0	0	77	0	0	0	0	0	0	4	1	3	1	2	3	1	0	0	0	3	1	0	0	0	1	0	1	18	0	0	0	0	0	0	0	0	1	0	33
839	12	1	0	23	1	0	4	10	2	3	0	0	0	2	0	7	0	3	0	17	58	0	2	2	6	8	5	3	0	0	3	8	6	5	0	0	1	0	0	1	3	1	1	2	0	0	1	3	1	0	2	0	1	0	0	2	0	1	0	0	16	1	0	1	2	0	36
840	7	1	4	10	23	18	3	0	0	4	7	0	0	1	0	3	0	4	4	18	1	11	6	8	4	27	1	0	5	0	5	9	9	6	6	1	0	2	3	31	5	2	0	0	0	0	0	0	9	0	3	0	0	0	0	24	0	1	0	0	9	1	0	0	7	0	2
841	24	0	0	39	6	0	3	190	0	1	0	0	4	2	0	16	0	9	0	4	80	0	0	3	95	1	34	0	0	1	52	2	9	0	1	0	1	1	3	3	3	1	0	2	0	0	1	15	0	8	13	0	0	0	0	6	0	6	0	0	10	0	0	0	19	0	0
842	1	0	0	0	13	0	5	5	0	2	0	0	2	1	0	42	0	7	0	21	12	0	1	2	25	8	4	0	3	0	19	6	89	21	0	0	0	19	4	18	4	0	0	1	0	0	1	8	5	0	6	0	0	0	3	22	0	1	0	0	39	1	0	0	1	0	1
843	13	0	1	32	2	0	0	21	1	0	1	0	4	9	3	4	0	15	7	42	5	27	27	3	23	2	16	9	0	2	44	3	17	18	4	1	4	3	22	9	15	8	2	2	0	0	0	7	6	10	25	1	0	1	4	30	0	10	1	0	12	0	0	0	7	2	1
844	1	0	0	3	0	0	0	60	0	0	0	11	5	0	0	10	0	0	0	2	7	1	0	6	122	0	4	0	0	1	6	1	6	22	4	1	3	5	1	5	24	1	0	6	2	3	3	22	4	55	6	0	1	2	5	3	0	2	0	0	0	0	0	0	2	0	0
845	41	1	13	55	11	3	21	7	5	9	12	5	2	1	1	4	0	7	4	1	6	1	0	0	1	7	9	4	0	1	3	5	4	0	0	0	0	0	0	4	0	0	0	0	0	0	1	2	1	0	1	0	0	0	0	5	0	5	0	20	8	1	0	6	4	2	16
846	44	0	1	48	2	0	1	20	0	2	0	0	1	2	2	1	0	2	0	1	40	0	4	0	24	7	4	2	0	0	12	1	8	0	1	0	0	0	0	0	2	0	0	0	0	0	0	1	0	2	14	0	0	0	0	0	0	0	0	0	5	0	0	0	1	0	5
847	1	0	0	2	0	0	0	105	0	0	1	0	3	2	0	0	0	0	2	0	2	2	0	2	7	0	3	0	0	1	1	2	0	1	0	0	0	0	2	2	30	1	2	0	0	2	2	15	21	6	22	0	0	0	0	1	0	4	1	0	0	0	0	0	1	0	0
848	12	0	0	12	0	0	0	43	0	0	0	1	1	4	1	5	0	3	0	8	28	2	3	1	36	2	2	0	0	0	38	0	7	4	1	0	0	3	0	1	3	3	0	1	0	1	1	3	2	14	75	0	0	0	0	0	3	0	0	0	2	0	0	0	1	0	0
849	0	1	0	3	3	1	2	23	1	1	0	0	1	0	0	0	0	0	0	0	2	1	0	25	9	45	1	0	0	2	1	6	1	0	6	0	0	2	1	7	17	2	0	6	7	2	1	9	27	0	20	0	0	0	1	1	0	0	0	1	18	3	0	0	3	0	5
850	6	1	0	41	0	0	0	41	0	0	0	0	0	0	1	8	0	1	0	83	45	0	1	1	24	7	0	0	0	0	14	6	0	0	0	0	0	2	0	0	3	0	0	2	2	0	0	0	0	0	1	0	0	0	0	0	0	0	0	1	7	0	0	0	0	0	38
851	1	0	1	1	0	0	0	8	0	1	0	0	0	0	0	0	0	0	0	1	1	0	2	4	68	4	1	0	0	0	13	8	4	11	0	0	0	4	15	20	23	2	2	6	30	11	0	21	8	8	0	0	0	0	1	3	0	0	0	0	0	0	0	0	0	0	2
852	7	4	2	8	74	3	2	0	0	3	1	0	0	1	3	7	1	72	5	53	3	9	117	12	10	3	18	2	4	0	8	3	8	11	3	2	2	10	23	27	8	3	2	0	0	0	1	4	7	0	3	4	3	0	4	3	0	2	0	0	1	0	0	0	1	1	0
853	1	0	3	0	6	0	0	5	1	0	0	0	1	1	0	19	0	3	1	11	8	1	16	2	47	0	24	1	2	1	8	1	13	38	10	0	5	16	7	5	11	2	0	5	0	0	2	4	7	21	5	1	0	0	31	4	0	2	3	0	1	0	0	0	1	0	0
854	57	2	21	107	3	0	6	41	2	0	1	4	1	4	1	45	0	14	4	19	37	0	0	0	7	1	39	2	0	0	2	1	7	1	0	0	0	0	2	0	0	0	0	0	0	0	0	1	0	0	1	0	0	0	0	2	0	7	1	3	3	0	0	0	6	1	5
855	3	0	0	43	0	0	0	4	0	0	0	0	0	0	1	5	0	0	0	109	59	0	1	2	15	19	1	0	0	0	11	6	2	1	0	0	0	23	2	1	3	1	0	1	0	0	0	3	2	0	0	0	3	0	0	3	0	0	0	5	15	1	0	0	1	0	184
856	65	1	24	66	16	0	2	59	3	1	0	10	18	5	8	80	0	26	1	35	19	2	1	1	38	0	144	4	0	0	7	2	4	0	3	0	1	1	7	0	4	0	1	5	0	0	1	7	3	0	1	0	0	0	1	4	0	17	1	17	17	1	0	1	23	2	7
857	1	0	0	2	5	0	2	1	0	1	0	0	1	3	0	18	0	7	0	30	12	2	105	0	43	1	14	1	0	0	19	0	4	9	1	2	2	75	15	6	6	4	0	1	0	0	3	2	9	15	6	0	0	0	4	1	0	0	0	0	6	0	0	0	0	0	0
858	0	0	1	0	12	0	1	2	0	0	0	2	0	0	0	13	0	7	0	85	6	0	12	2	8	0	13	2	7	0	9	1	23	18	0	0	2	3	11	5	2	0	0	0	0	0	1	2	4	4	6	1	1	0	12	9	0	0	0	0	6	0	0	0	4	1	0
859	4	0	0	0	6	0	0	21	0	0	0	0	3	2	1	10	0	13	0	34	5	1	12	2	26	0	9	0	0	0	29	2	3	0	0	1	3	9	15	1	1	2	0	2	0	0	0	8	3	37	4	1	0	2	0	0	0	1	0	0	1	0	0	0	0	0	0
860	8	0	0	5	2	0	0	22	0	0	0	9	8	2	1	27	0	1	0	6	13	0	0	0	60	3	6	0	0	1	7	5	25	1	0	0	0	3	1	6	14	0	0	0	0	0	3	9	4	0	2	0	0	0	0	1	0	2	0	0	4	0	0	0	2	0	1
861	56	0	10	177	0	0	1	13	0	0	2	2	5	9	3	6	0	22	4	15	19	1	9	0	0	0	34	3	0	0	6	1	7	1	1	0	0	0	13	0	0	1	0	0	0	0	0	3	0	0	2	0	0	0	0	4	0	16	0	0	1	0	0	0	13	1	4
862	3	0	3	2	2	0	0	1	0	0	0	1	0	0	0	14	0	5	0	6	7	1	8	1	54	1	12	1	1	4	10	0	14	71	4	0	0	3	3	2	11	0	0	3	0	0	0	1	4	9	6	1	0	0	32	6	0	0	3	1	8	1	0	0	0	0	1
863	82	0	3	61	4	0	1	7	0	1	0	3	1	6	1	15	0	1	0	22	34	0	15	0	18	8	9	1	0	1	4	6	5	0	3	0	0	2	1	4	1	0	0	0	0	0	0	0	0	1	9	0	0	0	0	8	0	4	0	1	29	2	0	0	5	0	39
864	37	4	8	53	2	3	2	4	0	0	4	0	1	11	4	4	0	159	5	7	1	8	2	0	1	1	7	1	0	1	9	3	12	13	0	0	1	0	7	8	1	1	0	0	0	0	1	0	1	0	3	0	0	0	0	7	0	1	0	0	1	0	0	0	9	0	2
865	6	0	2	5	8	1	0	60	1	0	0	0	21	1	0	7	0	0	0	5	3	3	0	24	25	3	8	0	0	0	4	1	9	1	10	1	3	4	3	25	49	1	1	4	1	0	4	12	9	1	16	0	0	0	1	0	0	0	4	1	13	0	0	1	6	1	2
866	16	1	2	81	4	0	8	18	1	2	2	0	3	20	1	5	0	21	8	13	32	10	6	7	14	2	18	13	1	5	32	2	23	16	11	0	2	4	30	7	8	16	0	4	0	0	0	5	5	12	15	1	0	0	0	42	1	51	0	1	17	0	0	1	25	1	10
867	25	0	3	29	5	0	3	13	0	0	0	1	0	1	1	40	0	12	3	28	25	4	36	1	21	0	48	3	0	0	11	1	7	8	6	0	1	4	7	3	4	2	0	3	0	0	0	1	1	5	4	0	1	0	0	2	3	11	0	1	1	0	0	0	6	1	4
868	78	1	2	55	3	0	11	34	0	1	0	2	3	11	4	125	0	15	2	25	75	3	24	3	58	0	132	4	0	1	12	2	13	16	3	0	0	13	19	4	4	3	0	6	0	0	0	5	2	6	3	0	3	1	0	6	0	23	0	1	8	0	0	0	8	3	9
869	4	0	5	20	10	1	10	10	1	5	7	0	1	2	0	1	0	0	1	4	4	4	4	11	16	31	5	4	12	3	11	6	11	9	6	1	1	3	8	35	3	5	1	5	1	0	3	2	9	0	10	0	0	0	0	39	0	6	2	15	23	3	1	1	11	0	6
870	12	3	3	8	5	0	3	5	0	3	0	2	4	0	2	79	0	20	0	6	15	0	2	1	24	2	24	0	0	0	2	0	9	9	1	0	0	0	1	5	4	0	0	3	0	1	0	3	0	0	0	0	0	0	2	0	0	1	0	0	4	1	0	0	2	1	0
871	5	8	4	13	0	14	0	10	0	0	1	1	4	5	0	11	0	0	1	47	14	20	21	0	17	4	2	1	1	0	7	3	3	3	0	0	0	3	2	3	4	0	1	0	3	1	0	1	1	1	0	0	1	0	0	1	0	3	0	1	3	1	1	0	1	0	32
872	0	0	0	2	2	1	1	73	0	2	0	0	2	0	0	17	0	11	0	1	14	0	0	5	55	0	9	0	0	0	13	3	8	7	0	0	3	4	0	4	10	1	2	3	2	1	0	18	8	13	3	1	0	0	0	1	0	1	0	0	1	0	0	0	0	0	0
873	19	0	0	35	1	4	0	89	1	0	1	0	5	6	6	10	0	0	0	8	28	3	2	1	58	55	2	0	2	2	48	4	13	2	4	0	0	0	0	2	4	2	0	2	47	1	0	3	18	5	233	0	0	0	0	4	1	0	0	3	49	0	0	0	4	0	6
874	0	1	1	4	12	0	0	4	0	0	0	0	0	0	0	12	0	4	0	19	4	1	32	2	17	5	11	2	1	0	11	0	6	4	0	0	0	24	9	6	7	0	0	0	0	0	1	1	3	1	4	1	1	0	2	4	0	1	0	2	9	0	0	0	0	0	0
875	0	0	0	1	6	0	0	35	0	1	0	0	1	2	1	12	0	5	0	1	6	0	2	8	104	1	15	5	0	0	4	1	1	12	1	0	1	3	12	6	17	0	1	11	0	0	2	16	5	16	0	1	0	1	5	0	0	3	1	0	1	1	0	0	0	0	0
876	3	4	0	11	0	0	0	28	0	0	0	0	0	1	2	2	0	0	0	61	14	2	27	3	43	1	1	1	0	0	80	1	1	7	0	0	0	3	10	9	15	4	4	1	8	3	2	12	8	0	0	0	2	0	1	26	0	1	1	1	0	0	0	0	1	0	5
877	59	0	6	33	21	0	1	18	0	0	0	3	1	0	0	10	0	31	0	43	14	2	13	0	20	0	26	1	0	0	3	4	6	2	0	0	1	0	3	2	0	0	0	0	0	0	1	0	0	0	6	0	0	0	0	1	0	3	0	0	6	0	0	0	3	0	1
878	11	10	2	12	23	2	0	6	0	2	0	1	2	0	4	63	0	157	0	55	18	3	19	1	12	2	15	0	0	1	5	3	25	5	0	0	0	2	16	2	0	0	0	0	0	0	0	1	0	0	1	0	0	0	0	0	0	0	0	0	5	0	0	0	1	0	0
879	5	0	34	24	0	0	2	7	1	0	1	0	4	18	3	9	0	26	20	29	2	15	2	0	4	0	13	7	0	0	11	0	23	5	1	0	0	3	20	3	1	0	1	1	0	0	0	7	2	0	9	0	0	4	0	20	0	27	0	2	9	0	0	0	11	2	1
880	0	0	0	2	1	0	1	3	0	0	0	1	9	2	0	37	0	5	0	11	4	1	1	1	29	0	10	0	0	1	4	1	10	20	2	1	6	29	5	12	7	1	0	1	0	2	0	6	11	6	4	0	0	0	1	0	0	0	0	0	4	0	0	0	0	0	0
881	9	5	3	55	9	6	5	1	3	9	2	3	2	2	2	18	1	0	0	50	33	3	7	2	3	32	7	0	0	2	1	12	1	12	8	4	0	0	0	6	0	0	0	2	0	0	0	1	0	0	0	0	0	0	0	1	0	0	0	4	21	3	0	1	0	0	25
882	90	11	21	64	25	10	12	5	0	5	19	1	2	2	3	6	1	103	11	13	4	6	2	1	1	5	6	1	0	1	3	10	5	13	1	3	0	0	1	25	0	0	0	1	0	0	0	1	4	0	0	0	0	0	1	5	0	0	0	3	0	0	0	0	2	1	3
883	0	1	0	2	4	3	3	3	0	8	2	0	0	0	0	0	0	1	1	2	0	1	1	16	8	46	2	3	6	0	2	1	2	2	20	0	1	4	8	4	7	2	0	1	12	2	1	2	23	0	12	0	0	0	2	7	0	0	0	4	5	0	4	0	2	0	9
884	0	0	0	4	2	0	0	108	1	0	0	0	5	0	0	2	0	0	0	1	7	0	0	7	11	1	4	0	0	0	1	3	4	0	7	1	2	1	0	11	43	0	0	5	2	0	1	10	2	0	9	0	0	0	0	0	0	1	1	0	1	0	0	0	3	1	3
885	6	4	0	33	0	1	0	29	0	3	0	0	2	0	0	8	0	1	0	73	49	2	2	1	35	10	0	0	0	0	9	11	0	0	1	0	0	1	0	1	3	0	0	1	1	0	0	0	1	1	1	0	0	0	0	0	0	0	0	2	8	0	0	0	0	0	63
886	12	0	2	4	0	0	4	23	2	0	0	8	5	4	1	117	0	5	0	69	17	2	4	1	93	2	32	5	0	2	14	10	23	7	1	0	5	5	6	0	1	2	0	5	0	0	5	5	3	1	4	0	1	0	1	2	1	1	0	0	50	2	0	0	1	0	4
887	29	2	2	48	3	2	0	21	2	0	0	6	17	7	14	36	0	2	2	27	18	10	10	4	30	3	28	1	0	0	4	0	4	0	3	0	0	3	10	1	2	4	0	5	0	0	0	16	0	0	11	0	0	0	0	0	0	3	0	2	8	0	0	0	1	0	2
888	22	0	1	30	0	0	1	30	2	0	0	0	0	9	4	1	0	1	2	0	15	29	1	0	13	1	17	8	0	0	6	1	2	3	0	0	0	0	2	0	12	8	1	5	1	1	0	7	24	4	5	0	1	2	1	5	3	28	2	3	0	0	0	0	1	0	8
889	12	0	1	9	1	0	0	14	0	0	0	25	1	2	1	26	0	0	0	8	15	3	2	1	65	0	21	6	0	0	3	0	6	15	1	0	1	2	2	0	2	2	0	0	0	0	0	2	0	4	2	0	0	0	4	3	0	8	0	0	4	2	0	0	2	0	0
890	3	1	3	5	32	0	1	5	0	1	0	0	0	0	1	17	0	34	1	46	8	0	32	1	6	0	28	0	0	0	7	0	2	1	0	0	1	9	10	4	3	0	0	0	0	0	1	3	1	0	0	1	1	0	1	0	0	2	0	0	2	0	0	0	0	0	0
891	39	0	0	58	0	0	3	40	0	1	0	13	3	1	2	16	0	0	0	2	31	0	0	0	51	5	7	1	0	0	15	8	10	3	0	0	0	0	2	1	1	1	0	4	0	0	1	2	0	0	5	0	4	0	0	1	0	1	0	0	10	0	0	0	1	0	10
892	13	1	0	13	1	1	5	7	0	0	0	0	2	24	2	2	0	22	4	7	9	17	7	0	7	3	3	3	0	3	25	1	11	25	1	1	3	7	15	3	0	11	0	0	0	0	1	1	16	4	17	0	0	0	0	16	2	15	0	0	4	0	0	0	3	0	5
893	56	2	2	29	2	1	1	11	0	2	0	0	3	4	3	19	0	27	0	3	18	1	6	0	15	0	14	0	0	0	7	0	1	1	0	0	0	0	2	0	0	0	0	1	0	0	0	0	0	0	1	0	0	0	0	0	0	4	0	0	2	0	0	0	0	0	0
894	19	0	4	16	1	2	0	11	0	0	0	1	0	6	1	56	0	4	0	52	16	1	13	0	28	4	37	2	0	1	8	1	8	14	2	0	1	9	10	8	3	2	0	0	1	0	0	0	4	0	3	0	2	1	0	1	0	14	0	0	14	0	0	0	2	1	0
895	1	0	0	6	3	12	1	128	1	5	0	0	8	1	0	8	0	5	0	2	13	1	1	2	4	26	2	0	3	1	19	5	14	1	10	0	0	1	6	9	3	2	0	5	115	0	0	9	59	2	80	0	0	0	0	3	0	1	0	4	28	1	0	0	5	0	1
896	23	0	1	42	1	0	0	38	0	0	1	3	1	0	2	7	0	3	1	5	23	1	5	1	40	0	27	7	0	0	8	2	3	1	1	0	0	1	5	1	1	1	0	1	0	0	0	8	0	0	1	0	0	0	0	7	0	6	0	0	3	0	0	0	3	0	0
897	18	1	28	25	21	4	7	14	0	5	20	2	6	4	4	9	1	42	18	12	5	7	0	6	6	7	9	6	0	3	1	7	12	11	0	0	0	0	3	14	6	0	1	5	0	0	1	4	11	0	1	1	1	1	1	9	0	1	1	1	1	0	1	2	13	2	3
898	2	3	0	8	6	1	3	58	0	2	0	0	1	1	1	4	0	11	0	0	30	0	0	5	25	7	4	1	0	0	8	4	6	1	0	0	0	1	0	5	9	3	1	5	0	0	1	16	7	6	3	0	0	0	1	1	0	0	0	0	1	0	0	0	1	0	2
899	0	0	0	3	0	2	0	72	3	5	0	0	1	0	0	0	0	0	0	0	1	1	0	11	3	19	3	0	0	0	1	2	2	0	2	0	0	0	17	22	7	0	0	6	75	2	0	10	23	0	20	0	0	0	0	2	0	1	0	8	21	3	2	0	21	3	0
900	5	0	17	10	5	5	8	8	8	6	12	0	1	1	0	2	0	3	9	0	1	6	0	3	1	5	6	5	3	0	0	2	2	12	2	1	0	0	1	13	11	0	0	0	0	0	0	3	10	0	2	0	0	1	1	18	0	4	9	20	3	2	6	6	11	3	5
901	0	0	2	3	3	0	2	16	0	2	0	1	3	0	0	17	0	4	1	16	16	1	2	4	29	4	5	2	1	3	5	3	21	12	1	0	1	6	1	6	11	1	0	2	2	0	1	7	3	1	8	0	1	0	5	10	0	1	0	0	16	5	1	1	4	0	1
902	1	0	0	3	0	2	0	3	0	0	0	0	1	6	0	1	0	1	2	2	1	7	0	20	9	2	0	3	0	1	9	1	1	3	10	1	4	5	10	3	12	28	5	6	0	10	5	9	62	25	9	1	0	1	2	4	0	0	0	0	0	0	0	0	1	0	2
903	12	0	4	92	1	0	13	5	3	8	6	3	1	2	0	5	0	0	1	11	33	0	1	1	1	16	3	2	1	2	1	2	3	6	4	2	0	0	0	7	2	0	0	3	0	0	1	0	0	0	1	0	0	0	0	10	0	3	3	14	25	7	2	8	7	1	35
904	50	4	2	16	11	2	0	3	0	0	0	3	1	1	1	37	0	24	0	24	23	4	64	0	20	4	15	0	0	2	7	4	16	10	2	0	0	1	4	3	2	0	0	1	0	0	0	0	1	0	3	0	1	0	0	5	0	2	0	0	10	0	0	0	0	0	5
905	21	0	16	28	21	0	7	35	1	0	0	1	5	0	2	109	0	23	1	21	23	1	21	0	20	0	97	4	0	0	7	2	15	40	8	0	1	9	3	7	6	0	0	5	0	0	0	2	0	0	2	2	0	1	2	9	0	8	0	0	2	0	0	0	13	1	0
906	5	0	0	3	0	0	0	11	1	0	0	2	1	1	1	7	0	0	0	1	23	2	11	2	108	1	16	4	0	3	8	3	4	7	1	0	0	4	2	0	8	2	0	8	0	1	1	3	4	1	3	0	5	0	10	0	1	13	3	2	8	0	0	0	0	0	0
907	38	0	3	52	4	0	2	39	1	0	0	2	14	6	3	116	0	1	0	14	39	0	5	0	112	1	122	6	0	1	13	2	12	3	1	0	0	0	10	0	2	0	0	3	0	0	4	3	2	0	0	0	0	0	2	3	0	19	0	8	56	5	0	0	3	1	2
908	5	4	0	16	0	0	0	19	0	3	0	0	4	0	1	7	0	0	0	80	15	1	39	0	63	5	3	0	0	0	33	3	1	13	0	0	0	7	9	2	5	0	0	0	10	1	1	4	2	3	0	0	0	0	0	6	0	0	0	0	2	0	0	0	0	0	16
909	2	1	8	11	10	2	1	12	0	0	0	0	6	6	3	11	1	20	2	12	3	7	0	4	6	3	3	5	0	1	6	3	21	7	4	1	1	2	6	4	5	1	1	3	1	0	1	4	1	2	4	0	0	0	2	1	0	0	0	0	5	1	2	0	2	0	0
910	35	14	1	26	9	12	11	36	0	11	1	3	6	8	3	43	0	6	0	13	32	0	3	3	20	60	6	1	2	0	5	12	52	24	6	0	0	2	6	14	6	0	0	2	6	0	0	2	12	0	11	0	0	0	0	16	0	2	0	1	32	1	1	0	4	0	22
911	5	0	0	5	1	1	0	7	0	0	0	0	0	0	0	6	0	0	0	24	17	0	11	3	59	13	2	1	0	1	12	6	0	4	1	0	0	6	2	2	5	1	0	0	5	12	0	2	2	1	0	0	0	0	0	3	0	2	0	1	2	0	0	0	1	0	9
912	2	0	2	5	9	0	0	84	1	1	0	0	3	0	0	4	0	10	0	10	11	0	1	24	74	1	25	0	2	0	26	5	6	1	7	0	3	5	20	22	29	0	1	7	4	1	1	31	9	14	7	2	0	0	2	1	0	1	0	0	7	1	0	0	8	0	0
913	0	0	0	1	0	0	3	0	1	1	2	2	0	1	0	4	3	0	0	3	5	0	0	1	3	39	0	1	7	17	0	4	9	30	10	1	1	1	1	14	24	0	0	10	0	4	3	0	7	0	12	0	2	0	4	13	0	0	4	0	15	9	1	2	0	3	4
914	41	6	0	25	2	0	1	41	0	4	1	8	4	7	0	31	0	0	0	2	19	2	0	2	73	30	5	1	0	0	17	9	40	12	1	0	0	0	0	4	9	0	0	0	1	1	0	1	6	1	22	0	0	0	0	5	0	2	0	0	12	2	0	0	1	0	4
915	2	0	9	14	14	1	4	65	9	0	1	1	16	1	0	0	0	3	1	0	3	4	0	16	5	1	11	2	1	3	2	0	15	7	26	4	4	5	4	22	51	0	0	8	0	1	1	1	8	0	23	0	0	0	3	3	0	1	12	9	15	2	2	0	23	2	7
916	2	1	0	3	0	1	0	1	0	0	0	1	0	0	2	8	0	0	0	96	14	1	34	0	102	3	0	0	0	1	17	1	0	8	0	0	0	2	0	0	3	0	0	0	2	0	0	0	1	6	0	0	0	0	0	0	0	0	0	0	0	0	0	0	0	0	3
917	3	0	0	6	1	0	1	15	0	0	1	1	1	9	1	0	0	1	0	4	19	2	0	2	24	6	6	3	0	5	6	2	8	32	1	0	3	4	7	6	12	9	5	8	0	2	5	6	18	9	9	0	1	0	0	5	1	5	0	0	6	0	0	0	2	0	1
918	5	0	11	33	4	0	5	45	2	2	1	4	5	1	3	53	0	2	0	7	25	0	1	3	33	4	32	4	1	1	0	3	6	7	2	0	0	0	1	9	11	0	0	2	4	0	3	12	0	0	2	0	0	0	1	15	0	2	0	13	16	0	2	0	14	5	9
919	6	22	6	5	12	3	1	1	0	2	0	2	2	0	1	36	0	64	3	29	8	3	12	1	1	0	7	0	0	0	1	0	5	9	2	0	1	1	6	2	0	1	0	1	0	0	0	0	1	0	1	0	0	0	0	1	0	0	0	0	0	0	0	0	0	0	0
920	1	0	6	10	5	0	8	4	2	0	0	4	5	0	0	36	0	0	0	45	11	0	0	1	9	2	10	1	3	1	3	2	57	9	2	0	0	0	1	4	0	0	0	1	0	0	0	1	1	0	1	0	0	0	1	27	0	1	0	0	41	5	2	0	8	7	1
921	22	0	2	8	0	0	1	20	0	0	1	11	2	6	1	9	0	1	1	21	14	10	2	2	58	6	22	3	8	3	23	6	17	45	2	0	1	3	2	7	17	8	0	6	0	0	3	2	17	8	5	3	1	0	6	38	0	4	0	1	5	1	0	0	4	0	2
922	109	0	3	83	2	0	4	5	1	0	0	4	2	2	0	104	0	5	1	28	19	2	11	0	19	0	60	5	0	0	5	0	5	5	0	0	0	0	0	0	0	0	0	0	0	0	0	0	1	0	3	0	0	0	0	2	2	19	1	2	10	2	0	0	8	1	21
923	1	0	0	3	0	0	1	1	0	7	0	1	0	0	0	3	0	0	0	0	8	0	0	2	10	53	1	0	5	2	1	4	3	3	3	0	0	0	0	6	1	0	0	0	16	1	2	0	4	0	6	0	0	0	0	7	0	0	0	17	103	16	2	0	0	1	7
924	0	0	3	7	0	0	8	4	5	0	6	13	5	0	0	6	0	0	0	4	6	1	0	5	10	49	0	6	27	26	1	5	31	66	9	1	1	0	4	23	30	0	0	20	1	0	4	3	9	2	9	0	0	0	13	61	0	2	10	9	23	17	5	2	2	8	5
925	5	0	2	8	45	1	10	4	0	2	0	0	1	1	0	5	0	6	0	9	22	7	37	2	2	4	5	2	0	0	8	2	24	7	12	0	2	4	7	8	3	1	0	2	0	0	0	1	4	0	7	0	0	0	1	10	0	5	0	0	0	0	0	0	2	0	5
926	1	0	14	72	9	0	0	40	0	0	0	0	2	1	1	3	0	4	5	8	7	0	8	1	8	2	31	1	1	0	4	1	7	0	3	0	0	0	12	1	0	1	0	1	0	0	0	2	0	0	3	0	0	0	0	18	0	6	1	1	5	0	0	0	9	0	5
927	1	0	3	3	36	2	9	2	1	8	6	0	0	1	1	1	0	0	1	4	3	3	2	11	10	18	4	2	25	0	3	14	9	31	8	0	1	2	5	27	14	4	0	2	1	0	0	2	33	1	4	2	0	0	0	37	0	1	1	10	4	0	2	0	17	0	3
928	9	2	3	14	12	2	6	4	0	4	2	0	0	13	0	4	0	7	0	5	4	1	2	1	4	10	9	1	3	0	5	7	25	11	3	0	0	1	13	8	1	3	1	1	0	0	1	0	7	1	4	0	0	1	0	25	0	7	0	1	3	0	0	0	8	0	3
929	12	0	0	69	1	0	1	28	0	0	0	1	1	1	1	2	0	0	0	0	22	0	0	1	1	7	3	0	0	3	1	1	2	0	1	0	0	0	1	1	0	0	0	0	0	0	0	1	1	0	25	0	0	0	0	2	2	4	0	0	3	0	0	0	9	0	11
930	4	0	0	1	5	0	0	3	0	0	0	19	1	0	1	44	0	22	0	66	6	0	1	0	47	0	9	4	0	1	3	3	29	20	0	1	2	1	6	6	1	0	0	2	0	0	2	1	2	0	3	0	0	0	15	4	0	0	0	0	13	1	0	0	2	0	0
931	22	2	15	30	52	1	3	6	0	3	1	2	2	0	1	15	0	57	0	33	13	3	16	1	14	1	24	1	0	0	4	1	1	2	0	0	0	0	2	3	0	0	0	0	0	0	0	1	1	0	1	0	0	0	0	0	0	5	0	2	5	2	0	1	1	0	0
932	4	4	0	28	0	0	0	11	0	1	0	0	0	2	2	16	0	1	0	186	41	0	28	0	58	9	1	0	0	0	27	5	2	2	0	0	0	4	2	2	4	1	0	0	1	0	0	1	0	1	1	0	0	0	0	0	0	0	0	0	20	2	0	0	0	0	35
933	4	1	0	18	0	1	0	25	0	7	0	0	3	0	0	4	0	1	0	57	22	1	18	0	37	11	2	0	0	0	21	9	1	5	1	1	0	8	4	1	3	1	0	1	9	2	1	2	2	0	0	0	0	0	0	3	0	0	0	0	4	0	0	0	0	0	23
934	2	0	1	33	9	0	19	4	1	1	1	14	2	5	1	21	0	2	2	5	13	2	3	1	30	26	4	4	1	3	2	17	4	19	7	2	8	2	9	14	2	2	1	10	3	13	14	4	1	1	6	0	3	0	5	1	0	3	1	4	29	10	3	1	0	4	4
935	2	0	1	21	1	0	1	0	1	1	1	2	0	1	1	21	0	0	0	37	42	0	6	1	8	7	1	3	1	1	2	22	1	6	3	2	3	6	7	2	2	0	0	8	0	3	2	1	0	0	1	0	11	0	1	0	2	2	1	0	22	4	1	0	0	0	7
936	4	0	1	1	1	0	0	26	0	1	0	1	2	0	1	31	0	10	0	17	12	0	5	1	48	0	23	2	0	1	19	2	15	8	2	0	2	2	1	3	2	0	0	2	0	0	0	2	1	5	7	1	0	0	2	6	0	1	0	0	4	0	0	0	3	0	0
937	0	0	0	1	2	0	0	9	1	0	2	0	0	0	0	0	1	0	1	0	0	1	0	25	5	9	0	1	4	4	2	1	5	8	12	2	0	3	9	30	47	5	1	9	7	4	1	7	80	9	25	1	0	1	2	4	0	1	1	3	0	0	1	0	5	0	0
938	22	0	12	21	41	1	1	16	0	3	3	0	4	3	4	7	0	167	2	12	3	5	7	2	5	0	18	1	0	0	7	6	13	5	1	0	1	0	11	6	0	0	1	0	0	0	1	2	5	0	2	2	0	0	0	6	0	1	0	0	0	0	0	0	6	1	0
939	3	0	1	27	2	0	3	4	1	1	0	11	5	0	1	32	1	1	3	41	34	0	5	0	29	13	0	2	2	1	2	11	9	15	7	2	1	5	3	11	4	0	0	7	0	0	1	2	1	0	7	0	3	0	2	2	0	1	0	0	54	18	0	0	0	1	7
940	25	0	0	13	2	0	0	42	1	0	0	6	5	3	1	28	0	11	0	40	15	12	38	4	171	0	24	6	0	1	29	10	9	21	2	1	2	3	10	4	3	1	1	8	1	0	1	3	2	2	30	0	1	0	5	2	1	7	0	0	21	1	0	0	2	0	1
941	2	1	0	12	2	7	3	12	2	2	1	0	2	4	1	0	0	3	1	0	3	5	0	7	3	72	0	1	0	4	4	4	15	2	7	0	1	1	2	7	3	1	0	1	8	1	0	0	18	0	39	0	0	0	0	9	0	1	0	2	13	0	1	0	8	0	13
942	9	2	1	23	3	0	1	67	0	5	0	3	6	1	0	9	0	0	0	1	33	0	0	7	88	13	13	3	0	0	14	5	10	1	1	0	0	0	1	6	7	1	1	9	0	0	1	5	0	0	9	0	1	0	1	2	0	7	0	0	11	2	0	0	1	0	2
943	1	0	0	2	23	5	5	26	0	1	4	0	0	0	0	0	1	1	1	1	3	6	0	75	32	6	0	6	10	4	4	12	5	2	18	1	2	9	9	28	30	14	3	18	11	3	11	16	83	12	5	1	0	0	2	2	0	1	0	0	0	0	0	0	4	0	1
944	25	0	4	42	4	0	6	26	1	0	0	1	5	2	2	24	0	10	1	7	13	2	1	0	3	0	33	0	0	0	3	1	5	2	6	0	0	0	0	2	0	0	0	3	0	0	0	1	0	1	4	0	0	0	0	1	0	5	2	2	1	0	0	0	13	3	8
945	9	0	1	20	18	0	12	20	1	0	0	1	0	4	4	2	0	10	1	0	3	8	12	7	43	2	16	12	3	0	8	5	3	3	1	1	2	2	36	12	4	5	1	12	2	2	12	10	8	3	3	1	0	0	0	4	0	9	0	3	2	0	0	1	1	0	1
946	1	0	0	4	0	0	1	12	0	0	0	0	0	1	0	9	0	1	0	8	5	2	6	4	66	2	2	1	0	0	11	8	5	4	5	0	0	13	7	5	6	1	1	5	1	7	4	4	9	28	8	0	0	0	2	0	0	1	0	1	12	2	0	0	0	0	1
947	22	0	0	6	4	0	0	3	0	0	0	0	0	1	0	12	0	6	0	25	11	4	272	0	26	1	23	1	0	1	18	1	5	8	1	0	0	1	1	2	1	0	0	1	0	0	0	0	1	1	7	0	1	1	0	4	1	4	0	0	2	0	0	0	0	0	2
948	6	3	0	28	0	2	0	10	0	0	1	0	1	0	0	16	0	0	0	185	41	0	28	0	46	6	4	0	0	0	36	7	1	1	0	0	0	3	4	0	1	1	0	0	2	0	0	0	2	1	0	0	0	0	0	1	0	0	0	0	2	1	0	0	0	0	40
949	15	12	9	59	4	0	15	14	2	9	1	0	2	0	2	5	1	3	0	1	22	0	2	0	4	7	15	2	0	0	4	0	8	0	4	1	0	0	3	5	1	0	0	2	0	0	1	3	0	0	4	0	0	0	0	4	0	6	0	10	16	3	0	1	5	1	41
950	1	0	0	0	6	0	0	2	0	0	0	0	0	0	1	6	0	19	0	26	4	2	13	3	22	0	10	0	0	0	9	0	5	17	1	2	9	39	10	5	5	1	2	2	0	0	0	3	6	24	3	1	0	0	9	0	1	1	0	0	0	0	0	0	1	0	0
951	1	0	0	2	6	0	0	126	0	2	0	1	3	0	1	6	0	16	1	1	11	0	0	9	29	0	12	0	0	0	4	4	4	1	3	0	1	0	1	1	10	0	0	7	2	1	2	23	4	3	2	0	0	0	0	1	0	2	0	0	0	0	0	0	2	0	1
952	3	0	0	12	4	0	2	90	2	1	0	0	6	1	0	0	0	0	0	0	15	0	0	2	14	2	8	2	0	0	3	2	3	0	6	1	0	0	0	3	14	2	0	3	3	0	1	3	4	1	17	0	0	0	0	2	0	1	0	2	2	1	0	0	6	0	4
953	5	0	2	53	4	0	0	141	3	3	0	5	4	1	1	4	0	0	0	1	11	1	0	7	12	21	8	0	1	2	3	1	4	0	3	0	2	0	0	7	35	0	0	1	0	1	1	2	2	0	47	0	0	0	0	8	1	3	8	6	33	1	0	0	10	1	23
954	13	0	7	22	5	0	0	8	0	0	0	1	3	0	1	13	0	1	0	8	9	0	0	2	29	0	19	1	0	3	5	0	2	3	1	0	0	0	6	0	2	0	0	1	1	0	0	4	1	0	2	0	0	0	0	1	0	7	0	3	20	1	0	0	12	0	0
955	0	0	0	0	0	0	5	0	0	0	1	2	3	2	0	0	0	0	0	1	1	0	0	0	1	53	0	1	5	24	0	1	14	25	0	0	0	4	0	7	6	0	0	5	0	0	3	0	6	1	1	0	0	0	5	36	0	2	0	0	6	7	0	0	0	2	1
956	9	0	0	16	2	0	0	3	0	0	0	12	2	2	0	31	0	1	0	103	30	1	19	0	44	1	5	1	0	1	8	11	7	9	2	2	1	4	5	1	0	0	0	2	0	0	2	0	0	0	2	0	4	0	1	1	0	2	0	0	34	3	0	0	0	0	1
957	3	0	2	36	1	0	9	10	1	0	2	2	1	7	2	5	1	6	6	10	3	5	1	1	4	3	15	6	0	0	16	5	21	5	1	0	2	1	9	11	3	2	1	0	0	0	1	5	2	1	3	0	0	0	0	26	0	8	1	2	23	2	0	0	15	1	3
958	49	2	1	68	2	1	3	69	0	8	1	4	6	10	5	19	0	0	0	4	36	1	1	2	71	49	5	2	1	1	20	6	16	1	2	0	0	0	0	6	6	0	0	1	14	1	0	3	0	1	78	0	3	0	0	4	0	4	0	4	55	5	2	0	4	0	26
959	12	5	50	23	13	40	0	2	0	1	6	0	1	1	2	3	0	36	11	19	0	9	4	1	1	6	6	0	0	0	6	4	3	3	0	0	0	0	2	8	0	0	1	0	0	0	0	0	2	0	0	0	0	0	0	1	0	0	1	3	1	0	0	0	5	1	1
960	76	8	30	66	28	10	5	3	0	6	9	0	0	2	2	7	0	74	9	28	8	23	16	0	2	4	14	2	0	0	3	0	4	7	1	3	0	0	4	14	0	0	0	0	0	0	0	0	2	0	1	0	0	0	1	1	0	5	0	2	1	0	0	1	2	0	7
961	154	6	3	105	3	0	1	19	0	4	0	1	0	3	0	12	0	5	0	5	25	0	2	0	18	6	20	0	0	0	5	0	0	0	1	0	0	0	1	2	0	0	0	0	0	0	0	1	0	0	4	0	0	0	0	0	0	1	0	2	8	0	0	0	3	0	11
962	11	5	10	18	3	0	1	8	2	0	1	7	3	4	4	48	0	3	1	12	15	1	0	2	13	0	35	1	0	0	0	2	6	10	0	0	1	2	8	0	0	2	0	3	0	0	1	4	1	0	0	0	0	0	0	2	0	13	0	0	2	0	0	0	4	0	0
963	16	0	0	7	0	0	1	12	0	0	0	1	0	0	1	3	0	5	0	34	19	1	113	0	45	0	27	5	0	1	14	0	9	3	0	0	0	2	16	0	1	6	1	2	0	0	0	0	0	3	6	0	0	0	1	1	1	6	0	0	8	0	0	0	0	0	0
964	15	2	17	22	0	0	0	10	2	0	0	27	12	3	5	151	0	9	1	92	12	5	2	2	20	2	47	4	0	1	5	0	21	7	2	0	1	2	8	0	3	0	0	1	0	0	1	4	0	0	0	0	0	0	1	5	0	2	0	2	16	2	0	0	5	3	2
965	4	1	0	8	0	0	0	23	0	1	0	0	3	0	1	4	0	1	0	39	16	1	17	0	76	6	3	0	0	0	26	11	2	31	0	0	0	7	11	1	4	1	0	0	5	2	0	1	0	2	0	0	1	0	0	2	0	0	0	0	2	1	0	0	0	0	11
966	20	0	9	20	0	1	0	9	0	0	0	2	1	2	4	18	0	2	1	23	5	4	7	1	36	5	44	7	0	0	15	2	10	10	1	0	0	2	4	4	3	2	0	0	0	0	0	1	2	0	1	0	2	0	0	11	0	3	0	0	7	0	0	0	2	0	3
967	8	0	1	35	1	0	11	9	2	2	3	1	2	3	0	5	0	0	0	2	27	0	0	2	17	3	7	2	0	0	0	1	6	0	1	0	0	0	3	1	3	2	1	4	0	0	1	3	1	0	2	0	0	0	0	6	0	12	1	3	28	1	0	1	0	0	12
968	6	0	0	19	1	0	4	6	0	0	1	4	0	5	0	4	0	0	1	5	19	0	11	0	24	3	19	3	1	1	23	2	8	8	0	0	0	4	6	2	4	6	0	0	0	0	0	1	4	8	3	2	0	1	0	16	0	18	0	0	3	0	0	0	6	0	5
969	1	0	2	2	13	0	2	8	0	3	0	0	1	0	0	33	0	5	0	12	17	0	0	8	29	0	30	2	2	0	19	4	10	1	1	0	0	3	2	5	4	0	0	2	0	0	1	2	0	0	1	1	0	0	0	6	0	3	0	2	19	0	0	0	2	0	0
970	7	0	6	5	7	0	1	18	0	1	0	0	3	1	1	18	0	144	1	2	5	0	1	2	2	0	22	0	0	0	1	1	0	1	0	0	1	0	1	0	0	0	0	0	0	0	0	5	1	0	0	0	0	0	0	0	0	1	0	0	0	0	0	0	0	0	0
971	3	1	0	12	0	0	0	7	0	0	0	0	1	0	0	8	0	1	0	50	12	1	18	0	76	9	2	0	0	0	32	9	1	4	0	0	0	10	9	0	4	0	0	0	3	2	0	1	1	1	0	0	0	0	0	2	0	0	0	0	1	1	0	0	0	0	8
972	12	0	1	24	0	0	0	28	0	1	0	0	2	0	0	5	0	1	0	52	16	3	22	0	107	13	3	0	0	0	26	9	1	13	1	0	0	6	8	2	7	1	0	3	4	1	1	1	0	1	0	0	0	0	1	3	0	0	0	1	7	0	0	0	1	0	11
973	3	0	0	3	3	0	0	19	0	0	0	1	0	0	0	5	0	10	0	48	15	0	6	2	41	0	9	0	0	0	38	2	6	3	0	0	4	5	5	7	11	1	0	0	1	0	1	4	11	28	21	0	0	0	1	4	0	1	0	0	3	0	0	0	2	0	0
974	4	0	0	38	19	0	28	8	0	4	1	10	1	4	2	16	0	7	2	4	8	1	3	2	30	12	5	4	0	0	1	9	1	10	5	1	7	1	13	11	1	2	1	9	3	1	8	4	0	0	5	0	0	0	4	0	0	4	1	4	26	3	1	1	0	0	2
975	1	2	0	18	0	0	0	14	0	0	0	0	2	0	2	9	0	0	0	136	19	0	7	0	42	3	2	0	0	0	22	9	3	7	0	0	0	3	6	1	2	0	0	1	2	1	0	0	1	0	0	0	0	0	0	1	0	0	0	0	3	0	0	0	0	0	11
976	5	0	0	3	0	0	1	52	0	0	0	0	3	2	0	2	0	1	0	0	17	0	0	1	49	1	7	0	0	0	16	1	1	2	2	0	1	3	0	5	11	0	0	3	0	0	3	19	4	53	19	0	0	0	0	1	1	0	0	0	0	0	0	0	0	0	0
977	1	1	0	17	10	2	3	4	1	3	4	1	1	0	1	1	1	0	0	15	6	9	27	3	12	20	5	3	13	3	9	3	6	11	10	0	0	2	0	7	5	0	1	2	1	0	0	0	0	0	19	0	2	0	3	17	2	1	1	3	42	2	0	0	4	0	7
978	1	0	0	1	0	0	0	2	1	0	0	30	0	3	1	24	0	0	0	1	12	0	0	0	58	2	9	1	0	3	0	2	5	22	0	0	1	2	0	0	11	2	0	6	0	1	3	2	2	11	0	0	1	0	9	8	1	7	0	0	7	1	0	0	1	0	0
979	1	0	0	6	2	1	2	55	0	0	0	0	0	6	2	1	0	0	0	0	16	0	0	7	13	0	6	0	1	0	3	1	1	3	4	0	0	1	4	1	6	6	0	7	1	2	3	14	6	25	6	0	0	1	0	0	0	2	0	0	0	0	0	0	0	0	3
980	16	1	1	41	1	0	9	5	0	1	1	0	1	14	0	4	0	1	2	2	9	0	0	0	5	4	8	4	0	0	3	1	1	3	0	0	0	0	4	1	2	3	2	1	1	0	0	0	6	1	3	0	1	1	1	31	1	80	2	2	3	1	1	1	5	0	23
981	3	0	1	21	2	0	1	29	0	9	0	2	4	0	0	5	0	8	0	53	21	2	1	0	61	20	0	0	1	0	8	12	1	10	3	0	0	2	2	7	1	1	0	5	1	2	0	1	0	0	0	0	0	0	1	1	0	0	0	0	16	4	0	0	1	0	29
982	1	0	0	1	0	0	0	0	0	0	0	34	15	3	0	17	0	0	0	9	3	0	0	2	4	2	0	2	9	38	1	0	34	149	0	0	1	0	0	5	5	0	0	5	0	1	0	0	2	0	2	0	0	0	63	11	0	0	2	1	8	5	8	0	0	13	0
983	15	0	0	5	11	0	0	11	0	2	0	0	2	1	5	37	0	18	0	28	10	6	169	1	105	0	52	6	0	1	23	2	6	7	0	0	0	9	18	4	4	0	0	3	0	0	4	2	3	3	4	2	0	0	11	1	0	1	0	0	9	0	0	0	0	1	0
984	109	1	1	161	0	0	4	15	0	1	0	8	2	5	2	11	0	4	1	15	52	0	3	0	10	2	19	1	0	0	1	2	8	0	0	0	0	0	2	0	0	0	0	0	0	0	0	2	0	0	2	0	1	0	0	3	0	13	0	2	9	0	0	0	5	1	9
985	91	2	0	85	0	1	4	15	0	0	0	5	2	15	2	12	0	0	0	10	41	0	6	1	12	16	7	1	0	0	7	2	4	2	0	0	0	0	3	3	1	2	0	0	0	0	0	0	1	1	26	0	0	0	0	5	1	1	0	0	5	0	0	0	6	0	29
986	13	0	1	21	3	0	5	5	0	0	0	0	0	3	0	12	0	3	0	6	39	0	42	0	22	1	46	4	0	1	7	0	6	0	2	0	0	1	5	0	3	2	0	0	0	0	0	0	0	0	0	0	0	0	0	0	0	11	2	0	18	0	0	0	0	0	0
987	2	1	3	1	13	6	1	1	0	1	0	0	3	0	0	7	0	6	0	10	0	34	15	0	9	1	16	3	3	1	7	2	8	40	4	1	0	6	5	6	2	1	0	1	0	0	0	2	5	1	3	3	0	0	20	5	0	2	2	0	0	3	0	0	2	0	1
988	8	0	0	5	1	0	0	7	0	0	0	0	0	2	0	15	0	1	0	3	37	0	36	1	39	0	25	0	0	0	10	0	2	12	0	0	1	11	6	1	6	4	0	0	0	0	1	2	3	19	1	0	0	0	0	2	0	3	0	0	1	0	0	0	0	0	0
989	10	1	1	43	5	2	3	29	2	5	4	4	1	1	2	10	0	4	1	6	17	0	0	5	7	28	1	1	0	0	1	13	10	3	1	0	0	1	0	1	4	0	0	2	0	0	2	2	3	0	1	0	0	0	0	8	0	3	0	1	12	2	0	0	2	0	28
990	3	0	0	8	27	0	9	16	0	0	0	1	1	2	0	23	0	35	0	5	70	0	28	1	20	0	46	1	0	0	23	1	12	6	0	0	2	10	9	3	7	2	0	1	0	0	0	4	3	3	1	1	0	0	0	5	0	7	0	0	2	0	0	0	5	0	2
991	0	0	0	1	0	0	0	6	0	0	0	0	0	0	0	2	0	0	0	1	2	0	0	5	80	0	1	0	0	0	4	0	2	7	1	0	1	5	1	2	10	4	0	3	2	15	2	3	7	178	3	0	0	0	0	0	0	0	0	0	0	0	0	0	0	0	0
992	1	1	1	1	0	0	0	12	2	0	0	0	1	0	0	1	0	0	0	2	1	2	0	7	9	17	1	1	6	0	2	2	2	2	8	1	0	5	7	26	31	0	1	7	37	2	1	4	30	0	64	0	0	0	0	0	0	0	1	12	44	3	1	0	2	0	1
993	5	0	1	37	0	0	0	11	0	1	0	0	2	0	1	12	0	1	0	271	45	1	15	2	57	16	2	0	0	0	24	16	5	0	0	0	1	10	3	2	5	0	0	3	3	0	0	0	1	0	1	0	0	0	0	2	0	0	0	3	14	1	0	0	1	0	39
994	9	2	0	27	0	0	0	13	0	2	0	0	0	0	0	7	0	3	0	89	22	0	29	0	87	9	3	0	0	0	23	8	1	0	0	0	0	7	1	0	4	0	0	0	0	0	0	0	0	0	0	0	0	0	0	1	0	0	0	0	8	0	0	0	0	0	19
995	2	0	0	3	8	0	3	38	0	0	0	0	0	0	0	10	0	8	0	2	51	0	8	8	80	7	24	7	1	2	11	2	7	16	3	0	2	8	2	5	23	4	1	8	2	0	0	11	12	23	4	1	2	0	5	4	0	2	2	0	3	1	0	0	0	0	1
996	2	2	2	34	0	0	0	7	0	0	0	0	0	0	0	4	0	0	0	107	67	0	5	2	11	15	6	0	0	0	7	5	1	2	0	0	0	8	1	2	3	1	2	0	0	0	1	2	2	1	0	0	10	0	0	9	0	0	0	7	8	0	0	0	0	0	200
997	1	0	0	1	0	0	3	0	0	0	0	30	14	7	0	40	0	0	0	6	9	0	0	0	5	3	2	2	6	26	0	1	33	55	0	0	0	0	0	0	3	0	0	2	0	0	0	0	0	0	0	0	0	0	13	12	0	1	3	3	34	22	5	1	1	12	1
998	4	0	0	8	0	0	1	6	0	0	0	0	0	0	0	2	0	2	0	15	17	1	61	0	58	3	5	2	1	1	26	2	3	1	1	0	0	4	5	2	0	1	0	0	0	0	1	2	0	1	23	0	0	0	0	0	0	2	0	0	14	0	0	0	0	0	1
999	5	0	0	2	1	5	2	71	1	0	1	1	17	14	3	4	0	10	4	8	7	17	0	10	20	3	2	0	1	0	9	8	15	29	3	2	3	2	7	10	20	6	6	5	1	2	4	23	40	10	32	0	0	0	0	9	1	1	0	1	1	0	0	0	0	0	0
1000	2	1	0	6	13	4	9	26	0	21	0	1	1	1	0	3	0	2	0	1	13	1	1	6	6	90	3	0	3	4	5	9	21	3	6	0	0	2	2	11	7	0	1	4	47	2	0	1	28	0	19	0	0	0	1	10	0	0	0	9	79	10	1	0	1	1	12
1001	11	0	2	4	3	1	0	4	0	1	0	6	1	2	1	17	0	1	0	16	20	0	8	0	33	6	5	2	15	8	3	0	19	36	2	0	0	0	0	4	4	0	0	1	0	0	0	0	5	0	26	0	2	0	4	14	0	7	1	3	67	6	0	0	3	0	4
1002	0	1	8	8	9	16	0	17	0	0	3	0	10	12	3	4	0	54	13	20	7	22	1	4	1	2	3	4	0	2	1	2	12	4	1	0	1	1	5	11	5	1	1	5	0	1	0	6	7	3	4	0	0	0	0	6	0	0	0	0	0	0	1	0	6	0	3
1003	8	0	0	12	3	0	3	22	0	0	0	1	4	23	2	6	0	10	2	16	11	5	7	5	46	10	15	2	1	6	46	12	33	48	5	0	3	5	28	15	7	9	2	6	0	0	1	4	12	26	25	0	0	0	4	33	0	7	0	0	14	0	0	0	6	1	3
1004	3	1	3	8	22	3	0	6	0	0	0	0	0	1	0	18	0	12	2	60	3	6	112	3	9	4	22	1	6	1	10	0	8	10	2	1	0	25	11	8	6	1	0	1	0	0	0	1	4	0	15	1	1	0	4	7	1	4	0	1	5	0	0	0	0	0	0
1005	6	1	3	13	15	0	2	10	0	1	0	3	1	2	0	33	0	7	1	75	22	1	40	0	9	5	25	1	6	1	11	0	21	12	0	1	1	19	8	13	9	2	0	0	0	0	0	3	2	1	12	0	1	0	4	11	0	3	0	0	11	0	0	0	1	0	0
1006	13	0	1	1	0	0	0	1	1	0	1	35	13	3	8	119	0	3	0	12	3	4	0	0	13	0	18	3	1	0	1	1	5	3	0	0	0	1	3	1	1	0	0	1	0	0	0	2	2	0	0	0	0	0	1	1	0	4	0	5	5	5	0	0	0	8	1
1007	49	1	0	75	1	0	10	104	3	0	0	4	3	11	4	19	0	2	0	3	85	0	0	3	45	4	36	7	0	0	4	2	6	2	1	0	0	0	2	1	11	2	0	7	0	0	2	6	3	0	2	0	0	0	0	1	1	23	2	2	5	0	0	0	6	1	20
1008	3	1	1	35	0	0	0	11	0	0	0	0	1	0	0	19	0	2	0	170	47	0	11	0	72	8	1	0	0	1	20	6	3	0	0	0	0	3	1	1	1	0	0	0	2	1	0	1	0	2	1	0	0	0	0	0	0	0	0	1	13	2	0	0	0	0	42
1009	67	0	24	37	4	0	3	1	0	0	2	12	1	1	0	45	1	14	2	15	3	0	5	0	4	0	31	2	0	0	1	0	1	5	0	0	0	0	1	1	1	0	0	0	0	0	0	0	0	0	0	0	0	0	1	2	0	7	1	10	6	0	0	0	8	0	5
1010	10	5	3	21	22	0	18	4	0	5	0	2	1	0	0	11	0	14	0	8	30	0	0	1	6	18	11	1	1	1	1	5	26	9	5	1	1	0	1	8	1	0	0	2	0	0	0	1	1	0	0	0	0	0	1	5	0	1	0	0	18	2	0	1	1	2	3
1011	2	0	1	3	4	1	0	75	0	1	0	1	2	0	0	3	0	0	0	2	4	0	0	2	4	46	3	0	0	2	5	1	14	4	2	0	0	1	1	20	38	0	0	5	5	1	0	4	6	0	15	0	0	0	0	6	0	1	1	1	14	1	0	0	3	0	2
1012	35	1	2	56	1	0	3	14	0	0	1	0	4	28	5	8	1	80	16	8	16	7	12	2	10	2	22	13	0	1	20	2	8	11	4	2	0	0	35	2	0	12	6	2	0	0	1	14	6	5	12	0	0	0	1	15	4	48	0	0	4	0	0	0	10	0	1
1013	6	0	0	1	1	0	0	3	0	0	0	1	0	2	0	21	0	17	0	17	15	1	48	0	30	0	32	4	0	0	9	0	2	2	0	0	1	2	2	0	2	2	0	0	0	0	0	2	4	4	2	0	1	0	0	1	0	2	0	0	0	0	0	0	0	0	0
1014	3	0	2	3	0	0	3	4	2	0	3	4	1	2	0	8	0	1	0	9	7	0	0	3	6	11	6	0	12	7	2	4	37	110	3	1	0	3	4	4	8	1	0	4	0	0	1	1	5	2	2	1	2	1	8	69	0	6	4	0	11	2	0	0	2	6	1
1015	1	3	0	4	24	4	7	4	0	1	1	0	3	1	0	3	0	30	2	1	9	6	1	8	8	0	3	0	0	0	1	3	7	4	3	0	3	4	12	7	11	5	4	1	0	0	3	13	15	1	3	0	0	0	0	2	0	1	0	0	1	0	0	0	1	0	2
1016	11	3	0	7	9	0	4	24	0	4	0	1	3	1	1	16	0	1	0	5	28	1	0	3	32	20	7	0	0	1	2	11	4	11	0	0	0	8	1	10	10	0	1	4	3	0	0	2	6	2	2	0	0	1	1	3	0	1	0	0	11	0	0	0	0	0	23
1017	28	1	11	9	30	2	1	0	0	2	6	0	1	0	1	9	0	62	5	13	1	5	17	1	2	3	6	0	3	0	2	1	1	5	1	0	0	0	0	15	1	0	0	0	0	0	1	1	3	0	0	0	0	0	1	4	0	1	1	0	1	0	0	0	3	0	0
1018	1	0	1	6	60	1	8	2	0	3	0	0	0	0	0	4	0	6	0	41	10	0	4	15	24	5	3	0	1	0	5	8	18	1	3	0	1	7	10	10	3	3	1	3	0	0	1	2	0	0	1	0	0	0	0	1	0	0	0	0	27	0	0	0	0	0	0
1019	2	1	0	9	10	2	9	32	1	0	0	4	6	3	0	20	0	2	0	8	18	3	2	9	87	12	18	6	1	4	14	4	23	22	12	0	0	14	3	11	39	10	0	16	5	4	6	22	23	30	4	0	2	0	11	11	0	3	0	4	4	5	0	0	3	0	3
1020	9	2	1	30	0	1	0	32	0	0	0	3	4	2	0	4	0	6	0	162	37	1	15	0	68	15	1	0	1	1	19	9	5	9	1	1	0	6	9	6	5	2	0	1	4	4	0	2	0	0	2	0	0	0	0	2	0	0	0	0	18	3	1	0	0	0	34
1021	6	0	0	22	0	0	0	65	0	0	0	0	1	0	2	1	0	1	0	33	21	0	0	0	29	5	0	0	0	0	15	5	3	1	0	1	0	3	4	3	9	1	0	6	4	2	0	4	1	2	0	0	0	0	0	2	0	0	1	0	5	0	0	0	0	0	12
1022	33	0	1	22	12	2	1	20	0	0	1	4	6	3	4	16	1	32	3	18	7	27	14	3	78	2	17	6	1	1	18	8	7	12	0	2	1	3	19	7	1	1	1	8	0	1	2	9	8	0	14	1	0	0	0	4	0	1	1	0	2	1	0	0	3	1	0
1023	1	1	1	6	11	0	0	9	0	1	0	1	1	3	1	24	0	21	0	48	5	0	14	0	12	0	25	2	2	0	4	0	3	8	0	0	1	9	14	7	9	0	1	0	0	0	0	1	2	1	1	2	1	2	2	1	0	4	0	0	3	0	0	0	0	0	0
1024	30	8	0	24	5	0	8	23	0	11	0	1	3	2	2	13	0	10	0	2	26	0	1	0	14	17	6	0	0	0	1	5	19	5	2	0	0	0	1	2	4	0	0	0	0	0	0	0	2	1	2	0	0	0	0	0	0	1	0	0	4	0	0	0	4	0	11
1025	1	0	0	9	16	2	11	9	0	3	1	0	0	5	0	0	0	3	1	0	4	6	0	40	12	17	0	2	1	0	23	3	2	6	9	0	4	4	14	19	15	21	3	5	0	0	4	6	52	20	13	0	0	0	1	22	0	1	0	0	1	0	0	0	4	0	1
1026	16	0	5	32	2	0	1	18	3	0	0	6	10	5	6	37	0	10	5	64	9	11	23	1	64	3	23	8	0	1	13	4	19	14	2	0	1	2	19	2	3	1	0	3	0	0	0	0	2	1	5	0	1	0	4	13	0	1	2	0	13	1	0	0	3	1	3
1027	6	1	0	29	1	1	2	3	0	0	0	5	0	1	1	36	0	1	0	53	63	1	3	1	9	14	0	0	0	0	3	17	0	3	7	2	0	0	1	1	1	0	0	5	0	0	2	1	0	0	2	0	0	0	0	0	0	0	0	1	31	2	0	0	0	0	15
1028	9	2	4	18	7	2	9	17	1	2	1	6	3	0	0	53	0	18	0	28	32	3	9	4	35	19	21	8	1	2	8	4	26	22	3	0	1	4	1	10	8	3	0	2	2	0	0	9	4	2	4	0	4	0	6	17	0	3	0	7	18	3	1	1	3	0	11
1029	0	0	1	7	7	0	0	11	0	0	0	0	0	1	1	26	0	10	1	23	23	1	27	2	20	0	39	3	0	0	5	2	6	8	0	0	4	12	15	4	7	1	2	3	0	0	1	4	3	5	0	0	0	0	4	1	0	5	1	0	1	0	0	0	0	1	0
1030	0	1	0	0	10	2	0	18	0	0	0	0	1	1	0	4	0	0	0	5	7	0	0	29	93	2	4	0	0	0	28	5	3	0	1	0	6	25	18	13	15	7	2	2	8	2	6	18	32	113	7	2	0	1	2	1	0	0	0	0	8	0	0	0	0	0	0
1031	4	0	2	14	0	0	21	4	2	2	0	2	11	3	1	47	0	0	0	4	38	1	0	0	9	17	5	0	2	19	1	1	18	21	3	0	1	5	1	4	7	0	0	5	0	0	1	2	3	0	4	0	3	0	0	38	0	7	1	6	50	13	0	1	6	2	45
1032	3	1	1	11	6	1	3	14	0	0	1	3	3	0	0	33	0	5	0	29	20	1	13	2	51	6	23	7	1	1	12	1	19	20	1	0	0	7	5	8	5	2	0	6	2	0	3	11	5	16	4	0	0	0	8	10	0	5	0	2	13	1	0	1	1	0	1
1033	0	0	0	0	9	0	1	18	0	0	0	0	0	1	0	18	0	4	0	9	10	0	1	7	59	0	13	1	0	0	34	3	13	0	1	0	3	15	8	6	4	3	0	1	0	0	1	11	6	12	5	1	0	0	2	4	0	1	0	0	8	1	0	0	1	0	0
1034	15	2	0	11	4	3	3	85	0	11	0	1	3	13	3	20	0	1	0	4	12	0	0	2	19	30	4	1	0	3	7	7	22	11	2	0	0	1	2	4	6	0	0	1	8	0	0	1	11	1	14	0	0	0	0	5	0	2	0	2	6	0	0	0	3	0	5
1035	12	0	0	71	1	0	2	41	3	3	0	1	0	2	1	3	0	0	0	3	7	1	0	0	6	32	1	0	0	0	4	1	0	0	0	0	0	0	0	3	2	0	0	0	6	0	0	0	0	0	85	0	0	0	0	6	1	3	1	4	33	1	1	0	5	0	14
1036	55	1	0	5	2	0	0	17	0	0	0	8	8	7	2	38	0	26	0	9	38	3	2	1	34	0	24	0	0	1	9	2	13	48	0	0	2	8	7	5	6	2	0	2	0	0	0	6	7	6	6	0	3	1	1	2	4	7	0	0	3	1	0	0	1	0	0
1037	2	0	0	6	4	0	2	37	2	0	0	1	5	0	3	10	0	1	0	3	4	1	0	9	63	1	4	3	0	0	8	7	6	0	6	0	0	4	11	3	10	2	0	7	1	0	3	17	5	7	11	0	1	0	1	0	0	2	1	1	9	1	0	0	5	0	1
1038	22	0	2	19	0	0	10	10	3	0	5	13	1	13	3	13	0	2	5	0	6	2	1	0	15	1	14	7	1	3	0	6	3	9	0	0	0	0	1	4	1	1	0	12	0	0	3	2	7	0	5	0	0	0	0	6	0	12	2	0	4	2	0	5	5	3	1
1039	13	0	0	2	20	0	1	15	0	0	0	0	4	5	2	38	0	65	0	41	17	2	9	4	40	0	44	3	0	0	20	3	5	1	0	0	0	1	5	6	1	0	0	0	0	0	0	4	2	0	2	0	0	0	0	0	0	1	0	0	11	0	0	0	3	0	0
1040	4	5	1	28	0	0	0	4	0	0	0	0	0	2	0	8	0	0	0	114	28	0	8	0	21	8	3	0	0	0	11	3	1	0	0	0	0	0	1	1	2	0	0	0	0	0	0	0	0	0	0	0	0	0	0	0	0	0	0	0	6	0	0	0	0	0	50
1041	20	13	18	26	6	2	4	4	0	12	5	2	2	0	2	31	0	12	1	5	6	0	1	0	3	10	7	0	0	0	0	2	3	4	2	0	0	0	0	6	0	0	0	0	0	0	0	0	0	0	0	0	0	0	0	2	0	0	0	2	11	0	0	0	5	0	4
1042	80	1	4	88	0	0	1	14	0	0	0	0	0	3	2	20	0	1	0	8	42	0	9	0	25	1	41	1	0	0	6	1	6	1	0	0	0	0	2	1	0	1	0	1	0	0	0	0	0	0	2	0	0	0	0	1	0	8	0	1	30	1	0	0	3	0	3
1043	1	1	0	3	4	13	0	95	2	1	0	0	8	0	3	5	0	1	0	1	9	4	0	3	11	23	3	1	1	0	22	6	12	4	6	0	1	5	1	9	6	4	0	7	102	5	1	6	79	15	118	0	0	0	0	2	0	1	0	9	7	0	0	0	5	0	3
1044	19	0	27	22	7	1	6	4	4	1	19	3	8	1	1	9	0	5	7	0	0	1	0	2	4	2	11	1	0	1	0	1	6	2	0	0	0	0	1	4	2	1	0	0	0	0	0	2	2	0	1	0	1	0	0	16	0	0	5	6	1	0	5	1	12	3	2
1045	9	0	3	14	16	0	1	111	0	5	0	0	6	1	1	15	0	3	1	6	16	0	1	25	160	3	61	2	1	0	23	2	13	9	9	0	2	2	9	14	23	0	1	4	4	1	3	20	3	3	6	1	0	1	2	2	0	7	0	1	15	3	0	0	18	0	1
1046	13	0	2	13	6	0	9	19	0	1	1	1	5	0	0	50	0	13	0	5	19	3	1	0	5	2	11	1	0	1	4	1	24	22	2	0	0	3	1	3	2	1	0	2	0	0	0	5	3	0	7	0	0	0	0	9	0	1	0	0	5	0	0	0	9	0	3
1047	5	0	0	14	3	1	0	15	0	1	0	2	0	0	1	6	0	5	0	116	33	0	1	1	14	18	2	0	0	0	3	23	2	1	0	0	0	3	0	0	0	0	0	0	0	0	0	0	0	0	1	0	0	0	0	0	0	0	0	2	32	0	0	0	0	0	22
1048	26	2	0	25	1	0	4	12	1	0	0	4	12	4	3	51	0	2	1	21	11	3	1	1	15	6	12	0	1	0	11	3	14	1	1	0	0	1	4	2	4	0	0	0	0	0	0	1	0	0	10	0	0	1	0	4	1	1	0	2	8	3	0	0	2	0	7
1049	0	3	1	10	0	0	0	0	0	0	0	0	1	1	0	3	0	0	0	114	16	1	31	4	25	5	3	2	0	0	61	0	0	0	0	0	1	28	4	5	5	0	2	0	6	3	0	9	4	14	0	0	6	0	1	8	0	1	0	3	0	0	0	0	1	0	46
1050	20	0	3	58	10	0	5	134	0	0	0	5	3	2	0	16	0	6	0	6	39	1	0	3	11	7	12	1	0	7	6	1	13	4	1	0	0	1	0	3	9	0	0	1	0	0	1	8	2	2	37	0	0	0	0	10	1	3	0	0	8	0	0	0	25	0	15
1051	1	0	0	7	0	1	1	39	1	1	0	0	0	1	1	0	0	2	0	0	9	0	0	3	7	60	1	1	0	2	11	0	5	1	1	0	0	0	1	3	6	1	0	1	22	1	0	1	7	1	52	0	0	0	0	10	0	0	0	0	5	0	0	0	3	0	4
1052	10	0	0	13	3	1	1	20	0	0	1	0	1	12	4	3	0	25	4	1	2	21	0	3	14	0	5	3	0	1	8	4	0	0	2	1	0	0	10	5	3	5	3	6	0	1	6	21	15	2	1	0	0	1	0	0	0	11	0	0	0	0	0	1	0	0	0
1053	1	2	0	13	0	0	0	40	0	0	0	0	2	0	1	2	0	3	0	92	10	0	33	1	90	4	1	0	0	0	78	3	0	9	0	0	1	6	19	10	12	3	1	5	10	2	1	14	7	2	0	0	0	0	0	12	0	0	0	0	1	0	0	0	1	0	7
1054	1	0	2	1	0	0	0	18	0	0	0	0	0	0	0	0	0	0	0	7	3	0	1	7	20	13	5	1	0	0	13	7	3	16	0	0	0	2	15	23	27	2	2	6	34	9	2	23	11	4	0	0	0	0	2	15	0	0	1	0	1	1	0	0	0	0	4
1055	1	1	0	2	8	5	1	14	0	0	0	0	5	14	1	3	0	28	2	14	5	14	0	31	33	2	6	0	2	0	17	16	17	26	9	3	2	10	40	14	6	13	6	10	0	0	5	16	40	22	11	1	0	0	0	4	0	2	0	0	0	0	0	0	0	0	0
1056	59	2	1	24	2	1	4	8	0	0	1	0	2	37	3	5	0	16	6	5	14	26	10	0	19	2	16	6	0	1	15	8	1	10	1	1	1	0	18	2	3	5	3	8	0	0	7	5	22	0	1	0	1	0	1	5	5	39	0	0	2	0	0	1	2	0	1
1057	7	0	0	5	7	0	0	1	1	0	0	6	1	1	1	30	0	12	0	91	10	0	12	0	7	2	4	0	0	1	4	10	5	5	0	2	1	0	0	2	0	0	0	0	0	0	1	0	0	0	0	0	0	0	0	1	0	0	0	0	12	1	0	0	0	0	2
1058	1	0	0	6	0	0	2	0	1	1	1	2	1	1	1	1	0	0	0	2	1	0	0	0	0	72	1	0	5	1	0	1	3	0	0	0	0	0	0	2	5	0	0	0	0	0	0	0	2	0	9	0	0	0	0	3	0	0	0	6	110	10	1	0	0	2	11
1059	2	1	0	1	2	1	0	101	0	0	0	0	2	0	0	1	0	4	0	1	1	0	0	13	14	1	7	0	1	0	0	2	0	0	9	1	1	1	2	11	35	0	0	3	2	1	1	11	5	0	4	0	0	0	0	0	0	1	1	0	1	0	0	0	1	0	0
1060	2	0	2	10	3	0	0	14	1	1	0	2	5	0	0	25	0	1	0	9	18	0	7	6	55	3	12	1	4	16	13	2	24	76	24	1	4	33	4	14	24	0	0	8	2	0	2	5	15	38	41	0	1	0	12	17	2	5	0	0	4	1	0	0	2	1	2
1061	13	2	0	52	4	0	17	34	0	2	5	1	2	17	0	9	1	1	1	2	45	0	5	11	47	9	16	10	0	2	9	4	16	13	2	0	0	2	19	2	16	11	5	14	0	0	5	4	9	2	5	0	3	0	0	13	0	22	2	0	17	2	0	1	4	1	12
1062	110	0	5	53	0	0	0	16	1	0	0	14	3	2	2	47	0	0	1	14	13	1	1	0	45	0	78	4	0	0	4	0	2	6	0	0	0	0	1	0	3	0	0	1	0	0	0	1	1	0	4	0	0	0	2	1	3	27	0	3	7	1	0	0	3	1	2
1063	7	0	0	28	0	0	0	68	0	0	0	0	1	0	3	4	0	2	0	37	12	2	18	0	50	3	0	0	0	0	29	5	2	13	0	1	0	1	11	6	13	2	0	6	5	3	0	9	3	0	0	0	0	0	0	10	0	0	1	0	2	1	0	0	0	0	7
1064	0	0	0	6	0	5	1	65	2	3	0	0	4	0	0	2	0	0	0	3	6	2	3	1	11	61	0	0	6	4	12	5	7	1	5	1	0	1	5	10	1	2	0	3	131	2	0	1	65	1	162	0	0	0	0	6	0	0	0	21	87	5	2	0	6	0	3
1065	95	8	1	23	0	0	5	2	0	0	0	9	6	7	0	173	0	20	0	7	19	0	0	0	5	2	18	0	0	0	2	0	6	12	0	0	0	0	4	0	0	0	0	0	0	0	0	2	0	0	0	0	0	0	0	1	0	5	0	0	6	2	0	0	0	1	1
1066	1	0	0	22	1	0	3	10	0	0	0	4	2	0	2	17	0	0	2	46	23	0	3	1	19	12	0	1	2	3	3	9	1	12	1	2	0	6	1	5	2	0	0	4	0	0	1	1	2	0	4	0	2	0	2	1	0	0	0	0	38	12	1	0	0	1	12
1067	2	0	1	23	6	0	4	54	0	2	1	0	2	5	1	0	0	5	3	0	10	1	0	11	4	0	6	0	1	0	6	1	3	1	4	0	1	0	12	4	13	6	2	2	0	0	1	7	8	2	5	0	0	0	0	3	0	4	0	0	0	0	0	0	27	0	2
1068	5	1	3	38	10	0	14	50	3	1	9	0	6	16	2	6	1	13	18	7	16	3	0	12	20	5	24	13	4	4	8	2	18	19	6	2	1	1	16	17	50	15	2	7	0	0	1	17	40	7	31	2	1	1	3	51	0	16	4	1	4	2	1	5	45	4	7
1069	1	0	1	3	27	0	1	12	0	0	0	1	7	0	0	9	0	11	0	15	25	6	9	8	39	0	8	0	6	4	11	2	16	33	10	3	5	32	12	16	16	1	0	3	0	0	1	10	14	16	24	0	1	1	13	4	0	1	1	0	9	1	0	0	5	0	0
1070	24	6	1	9	0	0	6	16	0	0	0	6	8	6	2	114	0	113	0	29	20	0	0	1	4	0	23	0	0	0	3	4	15	12	0	0	2	0	2	3	1	0	0	1	0	0	0	4	2	0	1	0	0	0	0	0	0	0	0	0	2	0	0	0	1	0	1
1071	2	1	0	3	7	0	2	31	0	0	0	0	2	2	0	0	0	5	5	0	9	2	1	8	21	0	6	5	3	0	20	3	4	8	7	0	1	10	22	11	32	31	2	7	0	0	3	14	51	66	13	9	0	5	7	13	0	11	0	0	0	0	0	1	5	0	1
1072	21	5	56	30	9	1	2	5	0	5	2	0	4	0	3	27	0	62	11	29	9	1	2	1	0	1	18	1	0	1	0	0	8	2	0	0	0	0	3	3	2	0	0	1	0	0	0	2	1	0	0	0	0	0	0	1	0	1	0	1	0	0	0	0	3	2	3
1073	1	0	1	2	24	0	0	6	0	3	0	0	1	0	0	6	0	3	0	29	6	0	3	2	8	15	3	1	5	1	8	2	19	2	0	0	0	4	4	10	4	0	0	0	1	0	0	2	0	0	9	0	0	0	2	8	0	0	0	0	65	4	0	0	3	0	3
1074	1	1	0	11	9	0	9	56	0	5	0	0	0	1	0	1	0	3	0	1	59	0	1	8	55	4	19	4	0	1	7	1	11	14	6	0	2	5	6	2	26	5	1	11	1	0	1	12	8	11	3	0	1	0	1	4	0	4	2	0	2	1	0	0	4	0	4
1075	38	0	5	36	10	0	9	43	0	0	0	8	26	7	2	183	0	7	0	20	70	0	0	3	95	1	105	1	0	1	13	1	34	32	3	0	0	17	6	17	19	1	0	3	0	0	2	13	0	1	3	0	0	1	1	13	0	14	0	1	33	1	0	1	19	1	2
1076	0	0	0	1	0	0	0	14	0	0	0	0	0	1	0	0	0	1	0	0	5	0	2	7	72	1	5	0	0	1	7	0	0	4	2	0	0	5	0	2	12	3	1	4	4	10	4	7	11	98	0	0	0	0	1	0	0	0	0	0	0	0	0	0	0	0	0
1077	14	0	3	41	1	0	0	3	2	0	2	1	0	15	2	7	0	2	0	24	31	0	5	3	6	4	14	6	3	4	2	6	11	10	4	0	4	10	23	1	5	0	1	3	0	0	1	2	0	3	5	0	8	0	4	9	0	51	1	3	44	6	0	1	3	0	3
1078	2	0	0	15	0	0	0	19	0	1	0	1	0	0	1	4	0	3	0	206	37	0	4	0	26	10	0	0	0	0	8	24	2	1	0	0	0	7	0	1	0	0	0	1	0	0	0	1	0	1	0	0	0	0	0	0	0	0	0	0	21	1	0	0	0	0	18
1079	41	13	22	55	15	0	8	6	1	2	3	16	7	1	3	104	0	20	1	19	11	1	0	0	3	3	26	1	0	0	2	2	13	3	0	0	0	1	0	2	0	0	0	0	0	0	0	2	0	0	1	0	0	0	0	3	0	1	0	6	12	3	0	0	6	0	6
1080	1	1	0	5	3	10	0	135	0	4	0	0	2	2	1	5	0	2	0	1	9	0	0	8	13	19	1	0	1	0	19	6	7	1	4	0	0	1	6	6	2	2	0	1	66	1	1	11	29	5	50	0	0	0	0	1	0	1	0	0	10	0	1	0	3	0	1
1081	2	1	0	1	20	1	0	27	0	0	0	2	3	1	0	1	0	11	0	3	4	1	0	14	22	5	4	1	1	1	4	4	4	10	2	0	2	2	6	18	35	1	1	1	0	0	1	5	12	1	14	0	0	0	0	3	0	0	0	0	3	0	0	0	2	0	1
1082	4	0	0	2	3	0	3	59	0	0	0	0	2	2	0	13	0	2	0	0	29	0	5	2	102	0	17	1	0	0	37	0	8	2	0	0	1	5	4	1	5	3	0	2	0	0	2	12	2	38	4	0	0	0	0	2	0	7	0	0	2	0	0	0	2	0	0
1083	4	0	1	44	0	0	0	20	0	2	0	1	0	0	1	13	0	1	0	275	68	1	8	3	66	38	2	0	0	0	15	40	7	6	0	0	1	29	3	6	8	0	1	3	5	0	0	5	2	1	1	0	0	0	0	2	0	0	0	2	28	3	0	0	1	0	99
1084	5	1	2	16	13	1	4	23	0	1	1	0	4	16	3	5	0	60	9	35	11	23	27	14	14	1	13	7	0	0	59	4	17	26	17	1	4	8	60	21	15	37	3	6	0	0	4	15	41	24	35	4	0	3	1	45	0	14	0	0	5	0	0	0	8	1	5
1085	0	0	0	6	7	0	16	1	0	6	2	0	0	4	0	1	1	1	1	2	4	1	0	4	3	24	0	3	3	3	6	1	15	13	2	0	3	2	6	19	15	7	0	3	0	0	0	0	10	2	5	0	0	0	1	57	0	0	1	0	11	3	0	1	18	2	5
1086	19	0	8	9	1	0	2	1	3	0	3	32	8	3	1	53	1	3	0	13	6	2	0	2	4	2	10	1	1	1	1	0	6	7	0	0	0	0	2	1	0	0	0	1	0	0	1	1	1	0	0	0	0	0	1	5	0	5	1	5	4	0	1	1	7	4	0
1087	6	3	5	15	7	3	1	2	0	0	3	0	1	7	3	4	0	174	11	3	1	2	2	1	2	1	7	1	0	0	9	1	3	5	1	1	0	0	12	3	1	2	2	0	0	0	0	4	4	0	0	0	0	0	1	2	0	1	0	0	0	0	0	0	0	0	0
1088	0	0	0	0	0	0	0	9	0	1	0	0	0	0	0	1	0	0	0	4	10	0	0	5	46	14	1	0	0	1	10	19	4	8	0	0	0	18	10	15	20	0	2	5	42	12	0	18	11	36	0	0	1	0	1	3	0	0	0	0	0	1	0	0	0	0	2
1089	6	1	1	1	1	0	3	4	0	0	0	0	0	4	0	95	0	42	0	10	21	0	4	2	12	0	33	0	0	0	5	1	4	9	0	0	2	5	6	3	1	1	0	1	0	0	0	1	0	0	0	0	0	0	0	2	0	2	0	0	1	0	0	0	0	0	0
1090	56	0	2	30	0	0	0	75	0	0	0	16	28	15	12	116	0	7	3	13	29	6	2	0	122	1	90	3	0	0	9	1	7	1	2	0	2	3	8	2	11	1	0	4	0	0	4	21	2	1	9	0	0	0	0	0	2	7	0	4	5	0	0	0	0	0	1
1091	3	0	1	13	23	1	19	21	3	28	2	0	2	3	0	1	1	2	0	1	6	0	0	19	3	13	5	2	1	1	1	4	5	1	4	0	0	0	5	5	11	1	0	5	2	0	2	8	11	0	0	0	0	0	0	6	0	10	0	5	1	0	0	1	16	0	5
1092	1	0	0	2	2	0	0	155	0	0	0	2	3	0	0	0	0	0	0	0	6	0	0	1	8	4	2	0	0	1	2	1	3	0	5	0	0	0	0	8	9	0	0	6	5	1	1	1	2	0	54	0	0	0	0	0	0	0	1	0	2	0	0	0	2	0	1
1093	38	0	2	4	0	0	0	3	0	0	0	3	4	4	1	44	0	6	0	33	0	0	8	0	14	0	30	1	0	1	1	1	2	4	1	0	0	1	2	0	2	0	0	0	0	0	0	1	1	0	3	0	0	1	0	1	0	12	0	0	1	1	0	0	1	1	0
1094	7	1	0	4	0	4	1	8	2	0	0	0	0	9	2	2	0	3	5	6	2	120	4	1	7	1	6	11	1	0	1	0	0	8	0	0	0	0	5	0	3	0	0	0	0	2	0	1	6	0	7	0	1	0	0	2	8	27	1	3	1	0	0	0	1	1	1
1095	7	3	1	35	31	1	7	4	2	7	2	0	0	5	1	19	2	12	3	35	23	0	13	8	19	10	6	4	4	0	7	9	5	6	13	0	10	4	19	5	3	4	3	6	0	1	3	6	4	1	1	0	0	0	2	4	0	2	0	1	22	3	0	2	0	1	2
1096	1	1	3	3	4	1	2	80	0	5	0	0	5	0	0	21	0	3	0	5	7	1	0	6	18	1	10	0	0	1	6	5	13	1	7	0	3	4	3	11	12	1	0	2	3	2	3	17	7	4	0	0	0	0	0	2	0	2	0	0	3	0	0	0	8	0	1
1097	2	0	0	24	0	1	0	18	0	5	0	0	1	0	1	10	0	1	0	112	19	1	6	0	57	20	2	0	0	0	16	16	3	3	0	0	0	9	8	3	4	0	0	2	7	6	0	2	2	0	0	0	0	0	0	1	0	0	0	0	9	2	1	0	0	0	29
1098	11	2	13	37	8	1	1	29	7	2	6	4	4	1	1	9	0	2	2	6	12	18	2	12	33	13	34	10	4	2	6	7	10	15	4	0	0	5	7	11	17	0	1	8	2	0	2	8	7	2	6	0	1	0	2	29	0	11	2	6	5	2	1	1	8	1	6
1099	49	0	1	55	2	1	1	14	0	2	0	2	4	23	9	22	0	0	0	7	75	1	55	4	72	28	14	2	2	2	32	2	11	8	9	0	0	7	5	4	6	6	0	1	2	1	0	2	11	3	59	0	1	0	0	7	2	8	1	0	26	2	0	0	4	0	20
1100	40	0	3	35	1	1	0	157	1	0	0	15	23	9	13	60	0	14	1	21	18	14	5	6	126	0	66	7	0	0	14	5	15	12	3	0	3	2	20	1	9	2	2	1	1	1	0	22	2	4	8	0	0	0	1	2	0	4	0	0	1	0	0	0	2	0	2
1101	15	1	2	15	54	0	3	12	0	2	0	0	0	0	0	10	0	67	0	26	17	0	36	0	18	2	41	2	0	0	29	1	10	1	0	0	1	3	4	4	0	0	0	0	0	0	0	3	0	1	3	0	0	0	0	1	0	4	0	0	9	0	0	0	7	0	0
1102	6	0	1	9	3	0	1	3	0	0	0	5	1	0	0	18	0	3	0	160	26	0	5	0	6	5	1	0	0	0	4	13	1	1	0	0	0	1	0	0	0	0	0	0	0	0	1	0	0	0	1	0	0	0	0	0	0	0	0	0	39	1	0	0	0	0	11
1103	1	2	1	0	13	1	2	2	0	0	0	1	1	1	0	5	0	1	0	30	2	3	7	8	19	18	2	0	8	3	22	2	18	23	10	1	3	71	9	22	8	5	1	0	1	0	3	1	21	12	16	0	1	0	6	6	0	0	0	2	43	0	0	0	1	0	1
1104	86	2	0	71	1	0	9	39	0	1	0	1	6	5	0	54	0	12	0	2	34	2	0	0	6	3	9	0	0	0	5	0	8	1	0	0	0	0	4	0	0	0	0	0	0	0	0	3	0	0	1	0	0	0	0	0	0	2	0	0	10	0	0	0	5	0	7
1105	0	0	1	5	0	0	0	2	0	0	0	1	0	0	0	4	0	1	0	265	22	0	19	0	6	3	0	0	0	0	4	6	3	2	0	0	0	8	0	1	0	0	0	0	0	0	0	0	0	0	0	0	0	0	0	0	0	0	0	0	4	0	0	0	0	0	4
1106	14	1	4	13	16	0	12	1	0	2	1	10	15	4	2	139	0	4	0	49	61	0	2	1	29	7	43	4	1	2	12	0	52	8	4	0	0	9	3	7	2	1	0	5	0	0	3	3	0	0	1	0	0	0	3	28	0	8	0	3	146	18	0	0	5	5	7
1107	3	0	20	4	3	16	1	7	0	1	1	0	1	10	1	2	0	9	12	8	0	61	7	2	7	0	19	8	2	0	11	1	3	16	1	0	0	1	7	6	2	1	1	1	0	0	0	0	7	1	1	3	0	1	2	12	1	21	2	5	4	0	0	0	5	1	1
1108	4	1	0	10	0	0	0	21	0	2	0	0	3	0	1	5	0	2	0	33	10	0	17	0	73	6	1	0	0	0	26	4	2	3	0	0	0	4	7	0	6	0	0	1	8	1	0	4	2	1	0	0	0	0	0	1	0	0	0	0	2	0	0	0	0	0	10
1109	17	0	0	42	6	0	9	24	1	2	0	6	6	2	1	45	0	6	0	15	83	0	2	0	15	3	21	2	0	6	6	0	19	11	0	0	0	1	1	4	3	0	0	1	0	0	0	0	1	0	8	0	0	0	1	19	0	8	0	0	24	1	0	0	12	1	15
1110	0	4	1	8	0	0	0	1	0	0	0	0	0	1	0	1	0	0	0	139	22	0	31	5	17	5	4	2	0	0	40	0	0	0	0	0	1	19	4	3	1	0	2	0	3	1	0	5	3	17	0	0	8	0	1	7	0	1	0	4	1	0	0	0	1	0	38
1111	5	4	0	22	0	3	0	23	0	3	0	0	2	1	0	8	0	1	0	102	27	1	37	1	86	17	5	0	0	0	44	14	5	14	0	0	0	15	16	7	11	2	0	3	14	13	1	2	5	0	1	0	0	0	0	10	0	0	0	0	6	0	1	0	0	0	28
1112	1	1	0	3	1	14	0	93	1	2	0	0	6	1	2	5	0	2	0	1	5	2	0	0	8	6	1	1	1	0	13	9	12	1	3	0	1	4	1	12	4	2	0	5	75	3	0	4	65	1	57	0	0	0	0	0	0	0	0	4	12	0	1	0	3	0	2
1113	1	0	0	7	3	0	4	2	0	1	0	0	2	0	0	12	0	1	0	25	22	0	2	0	7	15	0	2	0	3	2	4	15	7	2	0	0	3	0	3	1	0	0	1	0	0	0	1	0	0	2	0	0	0	0	10	0	0	0	1	64	6	0	0	1	0	14
1114	5	0	0	15	11	3	0	0	0	0	0	2	0	1	2	27	0	5	0	83	46	1	17	1	6	11	4	0	0	0	6	13	1	4	3	4	2	0	3	3	0	0	1	2	0	0	1	0	1	0	0	0	0	0	0	0	0	0	0	0	11	0	0	1	1	0	2
1115	6	0	5	11	9	0	1	11	0	0	2	1	4	7	5	5	0	170	10	32	3	10	2	0	3	0	5	1	0	0	3	4	8	6	0	1	0	0	13	5	0	1	3	0	0	0	1	7	6	1	2	1	0	0	0	6	0	1	0	0	0	0	0	0	3	0	0
1116	22	2	0	15	3	0	1	141	0	0	0	3	16	4	4	12	0	25	1	12	12	8	0	5	15	3	4	0	0	1	10	2	17	3	0	0	4	1	2	7	12	0	0	3	2	1	1	12	8	2	27	0	0	0	0	0	2	1	0	0	1	0	0	0	3	0	0
1117	4	3	12	5	14	74	1	5	0	1	8	0	3	4	0	1	2	38	23	4	0	130	7	4	5	1	8	7	2	0	10	1	1	8	7	2	0	2	9	7	6	2	3	0	0	0	0	4	25	1	9	4	0	3	2	5	1	7	1	2	0	0	1	0	1	0	0
1118	1	0	0	2	2	0	0	1	0	1	0	6	0	0	1	7	0	6	0	14	1	7	5	4	14	2	3	2	13	4	3	0	9	56	0	0	0	4	2	5	5	0	0	1	0	0	1	0	5	6	4	2	0	0	40	2	0	0	0	1	7	0	0	0	0	1	0
1119	5	0	11	32	0	0	5	7	1	0	0	1	0	3	1	10	0	0	2	3	4	2	0	0	4	1	14	2	0	0	2	0	12	4	1	0	0	0	2	0	1	1	1	1	0	0	1	1	1	0	1	0	0	0	0	36	0	34	0	1	10	0	0	0	25	2	4
1120	1	0	2	1	2	1	0	27	2	0	0	2	9	0	0	3	0	1	0	3	1	1	0	23	23	11	2	1	4	1	6	2	15	7	15	3	1	0	4	30	55	0	0	5	4	3	4	7	12	0	24	0	0	0	3	3	0	0	6	1	43	14	1	0	6	3	1
1121	18	0	2	23	5	0	1	8	0	1	1	0	0	3	0	3	0	5	0	5	7	1	2	2	15	10	5	3	0	0	11	3	9	25	1	0	3	2	5	6	6	0	1	2	0	0	0	1	1	0	2	0	0	0	0	8	0	7	0	0	4	0	0	0	0	0	3
1122	23	0	6	48	11	0	34	23	1	4	1	9	21	3	1	87	1	5	0	5	100	0	0	1	15	9	27	1	0	6	5	1	26	12	1	0	0	2	2	5	5	0	0	4	0	0	2	3	0	0	2	0	0	0	2	23	0	9	0	4	39	8	0	1	21	4	16
1123	6	0	1	28	16	0	22	76	4	6	9	1	1	3	1	7	0	2	5	0	16	6	0	15	37	5	17	14	0	2	7	9	7	4	1	1	0	1	8	16	30	5	1	22	3	2	12	18	25	2	6	1	0	1	0	12	0	9	4	0	7	2	0	10	11	0	6
1124	16	1	1	16	4	6	0	10	3	0	4	0	2	24	3	1	1	21	14	17	7	120	26	3	11	2	15	22	0	5	14	1	3	28	7	5	1	11	8	6	9	11	2	2	0	1	0	4	36	4	21	4	0	5	4	25	4	46	0	2	1	0	0	0	2	1	9
1125	18	2	5	109	3	0	12	1	0	2	0	0	0	12	0	3	0	1	1	8	16	3	1	2	1	4	7	3	0	2	7	2	13	4	4	0	1	0	7	1	2	2	0	1	0	0	0	0	0	1	1	0	0	0	0	30	0	37	0	4	30	0	1	1	23	0	15
1126	3	1	0	8	0	0	0	23	0	0	0	0	2	7	3	1	0	3	0	0	6	7	1	3	42	0	3	1	0	0	4	6	2	2	0	0	1	0	7	0	13	7	0	7	0	7	8	16	15	3	0	0	0	1	0	0	0	0	0	0	0	0	0	0	0	0	0
1127	10	0	1	4	1	0	0	5	0	0	0	1	1	1	2	37	0	19	1	119	9	0	67	1	3	0	38	1	0	0	12	0	14	11	0	1	4	24	11	3	1	0	0	0	0	0	0	1	1	2	5	0	1	0	2	0	0	1	0	0	4	0	0	0	1	1	0
1128	8	1	0	12	22	0	14	4	0	0	0	1	1	1	0	22	0	26	0	5	32	0	5	0	6	2	13	1	0	0	11	2	14	8	0	0	1	1	2	7	4	1	0	0	0	0	0	1	1	0	0	0	0	0	0	7	0	0	0	0	8	0	0	0	3	0	5
1129	0	0	0	1	0	0	0	20	0	0	0	0	0	0	0	1	0	0	0	0	9	0	4	11	62	0	2	0	0	1	13	0	0	3	2	1	2	8	3	4	9	5	0	7	3	11	3	5	13	210	6	0	0	0	1	0	0	0	0	0	1	0	0	0	0	0	1
1130	5	2	10	4	24	1	4	2	0	2	2	22	0	3	2	38	0	8	0	78	11	6	17	4	19	19	17	4	21	4	6	4	39	57	3	0	0	8	8	15	6	0	0	1	1	0	1	2	8	1	3	2	0	1	25	35	0	2	1	1	18	2	0	0	3	8	0
1131	4	0	0	26	0	0	10	10	0	0	0	0	1	0	0	14	0	0	0	30	40	0	1	1	20	5	0	1	0	0	1	8	2	1	2	0	0	6	1	1	1	0	0	3	1	0	0	1	0	0	1	0	1	0	0	0	0	0	0	1	36	2	0	0	0	0	22
1132	3	1	0	4	1	3	2	21	0	1	1	0	4	11	0	1	0	1	0	0	8	10	0	17	10	10	4	1	0	2	6	7	5	5	2	0	0	1	1	7	17	13	2	5	0	3	9	14	59	6	3	0	0	0	0	4	0	1	0	0	1	0	0	0	0	0	3
1133	5	2	7	11	57	0	7	3	0	6	0	0	2	0	0	16	0	45	0	12	16	1	2	4	5	6	7	1	0	0	2	1	15	3	4	0	0	5	5	17	2	1	0	1	0	0	0	2	1	0	3	0	0	0	0	3	0	2	0	0	5	0	0	0	3	0	0
1134	0	0	0	1	2	6	1	31	0	1	0	0	1	2	0	0	0	0	0	1	2	2	0	14	5	14	0	0	1	1	3	5	4	5	5	1	0	2	7	17	6	1	2	4	65	0	1	4	63	4	14	0	0	0	0	2	0	0	0	5	1	0	0	0	12	0	2
1135	5	1	27	20	75	2	0	2	0	6	4	0	1	0	2	6	0	57	9	24	1	6	19	14	9	5	17	4	13	1	6	6	9	7	0	0	1	2	11	25	4	0	0	0	0	0	2	5	1	0	4	1	0	0	0	10	0	3	3	1	2	0	0	0	10	1	0
1136	4	0	0	10	2	0	5	29	0	2	0	0	2	0	0	9	0	1	0	2	67	1	0	2	28	1	7	1	0	3	5	0	5	2	2	0	0	3	0	0	10	1	0	7	0	1	1	5	1	5	7	0	0	0	1	5	0	4	0	0	6	0	0	0	0	0	3
1137	129	0	24	112	8	0	7	20	2	0	1	3	7	5	1	63	0	26	0	42	24	3	10	0	10	0	82	2	0	0	7	2	9	15	2	0	0	0	4	1	3	0	0	2	0	0	0	2	0	0	7	0	1	1	0	10	3	35	1	1	3	0	0	0	19	1	4
1138	4	0	0	2	2	0	1	28	0	3	0	1	1	3	0	16	0	3	0	4	39	0	9	7	132	11	13	2	5	6	30	2	37	30	0	0	1	12	6	17	27	2	0	10	6	0	1	12	13	18	13	1	1	0	4	5	0	1	0	0	20	0	0	0	0	0	0
1139	11	0	0	14	1	2	2	117	0	2	0	1	4	4	2	14	0	1	0	2	19	0	1	1	40	39	4	1	0	1	28	7	16	2	1	0	0	1	1	14	3	0	1	4	67	1	1	2	36	2	83	0	0	0	0	2	0	1	0	4	14	1	0	0	0	0	3
1140	17	0	3	19	2	0	1	20	0	0	2	0	5	36	5	4	0	149	9	23	8	16	13	2	7	1	19	6	0	0	37	3	9	14	4	1	2	2	50	2	6	8	1	1	0	0	1	13	12	8	17	2	0	3	1	5	3	28	0	0	1	0	0	0	11	1	0
1141	2	0	1	26	2	0	2	6	1	2	0	3	2	1	2	17	0	1	1	45	27	1	4	0	18	9	0	0	2	1	1	6	2	5	3	1	0	7	4	4	0	0	0	3	0	0	0	2	0	0	5	0	1	0	0	0	0	0	0	0	36	14	0	0	0	1	12
1142	3	0	0	1	1	0	0	12	0	1	0	1	3	2	1	18	0	5	0	7	6	2	7	7	135	0	13	1	0	0	11	0	14	30	1	0	1	6	6	18	8	0	0	1	0	1	2	12	5	8	4	3	0	3	4	1	0	1	0	0	3	0	0	0	0	0	0
1143	6	0	1	13	6	0	3	19	0	2	0	3	3	0	0	5	0	2	0	33	11	1	2	0	76	9	2	0	0	1	13	11	2	21	1	1	0	5	3	4	7	0	0	4	7	0	2	2	1	1	0	0	0	0	2	2	0	0	0	2	9	3	0	0	1	0	14
1144	9	0	0	5	0	0	0	82	0	0	0	2	4	2	0	5	0	0	0	1	9	0	0	0	76	1	3	0	0	0	3	1	1	1	0	0	0	0	0	0	4	1	0	3	0	0	0	3	0	3	5	0	0	0	0	0	0	0	0	0	1	0	0	0	2	0	0
1145	52	0	0	27	1	0	0	46	0	0	0	23	8	1	0	21	0	0	0	5	12	1	0	0	25	0	5	1	0	0	1	2	7	3	0	0	0	0	2	0	2	0	0	1	0	0	0	2	0	0	3	0	0	0	0	3	0	2	0	0	5	0	0	0	4	0	2
1146	1	1	0	2	2	14	1	39	0	5	0	1	1	0	0	4	0	0	0	1	2	2	1	4	13	23	0	2	0	1	7	8	2	3	2	0	0	5	3	9	7	2	0	3	86	9	0	4	85	7	21	0	0	0	1	1	0	0	0	5	0	0	0	0	0	0	0
1147	16	0	11	20	12	1	4	19	0	0	4	0	9	9	5	18	0	41	9	12	1	4	2	4	16	1	21	5	6	1	12	13	36	15	2	0	1	2	18	13	2	1	3	5	0	0	2	10	11	1	3	1	0	1	1	21	0	7	0	1	0	0	0	0	10	1	1
1148	31	3	3	33	5	0	7	1	0	1	0	3	0	4	0	26	0	1	1	6	35	0	19	1	7	1	13	1	0	0	3	2	5	6	1	0	0	3	3	3	2	1	0	0	0	0	0	0	4	0	3	0	2	0	1	12	0	13	1	1	10	2	0	0	3	1	12
1149	6	0	0	14	7	1	0	150	0	0	0	1	5	1	3	2	0	0	0	4	10	2	0	10	34	5	12	0	0	0	9	2	2	0	6	0	3	0	0	9	33	0	0	2	1	0	0	7	2	0	13	0	1	0	0	0	0	1	3	0	16	2	0	1	5	0	1
1150	1	0	1	4	3	1	1	10	1	0	3	2	0	0	0	7	0	2	0	17	1	2	2	6	15	24	3	0	3	1	5	5	11	4	1	0	0	0	0	11	3	0	0	3	1	0	0	1	1	0	5	0	0	0	0	5	0	2	2	0	59	6	1	0	4	0	3
1151	17	2	0	13	0	0	1	8	0	0	1	0	1	39	1	0	0	3	0	11	7	37	4	0	15	1	1	6	1	9	10	4	8	48	1	3	1	2	4	5	8	9	2	0	0	0	1	0	17	16	34	0	2	0	2	18	12	15	0	0	4	0	0	0	2	1	12
1152	22	1	2	31	0	0	1	12	0	0	2	0	2	24	2	2	0	14	7	14	15	17	16	0	8	0	15	16	0	2	14	0	4	18	1	0	0	1	9	0	5	6	0	2	0	0	0	2	4	7	16	2	0	1	1	32	5	95	1	2	4	0	0	0	6	1	3
1153	2	1	0	4	9	1	3	26	0	12	0	0	1	1	0	4	0	1	0	1	13	1	0	7	5	25	6	1	2	2	4	6	7	7	3	0	0	0	0	5	8	1	0	3	21	2	0	5	13	5	4	0	0	0	1	3	0	2	0	1	2	0	0	0	1	0	2
1154	8	2	2	52	4	1	7	2	0	6	0	3	0	2	0	24	0	0	0	38	78	0	5	1	4	20	5	1	1	0	5	27	2	9	4	2	1	0	0	0	0	0	0	7	0	1	1	1	0	0	1	0	0	0	0	3	0	1	0	0	31	2	0	0	1	1	31
1155	2	0	3	2	15	2	2	6	0	0	0	1	0	2	3	3	0	9	3	20	3	4	32	24	32	12	8	6	24	5	18	10	22	64	8	2	7	23	33	34	16	15	2	8	0	0	1	3	18	27	13	11	0	0	23	32	0	3	0	0	5	1	0	0	0	2	0
1156	2	1	1	1	10	0	0	6	0	2	0	1	1	0	0	7	0	10	0	40	11	2	14	1	10	8	0	1	4	0	18	1	18	2	2	0	0	12	6	7	3	1	0	1	0	0	1	1	3	3	13	0	0	0	1	4	0	1	0	0	30	0	0	0	0	0	1
1157	0	1	6	12	31	0	10	15	1	6	1	0	6	1	0	5	0	4	0	5	26	2	2	4	13	4	14	0	4	1	10	0	9	0	17	0	0	11	3	7	6	1	1	7	0	0	1	8	8	3	7	0	0	0	1	6	0	0	0	0	9	1	0	0	9	1	4
1158	17	0	10	35	4	1	6	34	0	3	2	5	6	4	1	8	0	4	0	5	7	1	0	2	5	1	8	0	0	1	3	1	19	7	0	0	0	0	2	7	3	0	0	2	0	1	0	3	2	1	5	0	0	0	0	10	0	8	0	0	0	0	0	0	15	0	1
1159	0	0	1	0	0	0	0	5	0	0	0	0	1	3	0	0	0	0	0	2	1	1	2	9	13	0	2	0	0	0	6	0	0	16	1	0	0	11	4	3	13	18	1	2	1	21	3	2	18	131	2	3	0	1	4	0	1	0	0	0	0	0	0	0	0	0	0
1160	12	0	0	3	1	0	0	2	0	0	0	0	0	1	0	0	0	5	0	16	1	20	88	0	9	0	10	1	0	0	6	0	1	8	1	0	0	1	2	0	0	0	0	1	0	0	0	1	0	0	5	0	0	1	1	4	10	10	1	0	2	0	0	0	0	2	0
1161	1	0	3	27	2	0	4	11	14	1	5	0	3	5	0	2	3	1	6	4	1	7	0	6	2	2	9	4	0	2	1	1	4	4	2	0	0	0	3	3	7	2	0	3	0	0	0	0	1	0	5	0	0	0	1	12	0	23	7	12	2	0	2	1	5	3	9
1162	3	0	0	3	0	2	1	4	0	0	0	0	5	29	1	1	0	6	0	5	4	14	1	5	9	1	3	2	0	1	13	5	12	36	2	1	2	3	9	11	4	22	5	6	0	0	4	7	48	23	11	0	0	0	1	9	2	2	0	0	2	0	0	0	0	0	3
1163	5	0	1	6	1	0	0	13	0	0	0	3	6	2	0	114	0	29	0	9	13	0	2	0	36	0	34	1	0	0	4	4	10	1	0	0	2	2	3	2	3	0	0	1	0	0	0	4	1	1	0	0	0	0	0	0	0	1	0	0	2	0	0	0	1	0	2
1164	0	1	1	3	0	0	0	4	0	0	0	0	1	1	0	4	0	0	0	189	8	1	44	3	22	0	2	1	0	0	59	0	0	1	0	0	1	8	7	9	6	2	2	0	7	0	0	6	3	7	0	0	0	0	1	12	0	1	0	0	0	0	0	0	1	0	4
1165	15	0	0	7	1	0	0	36	0	0	0	0	2	0	0	9	0	6	1	8	45	1	39	2	112	0	25	5	0	1	15	0	4	15	3	0	3	4	7	2	5	0	2	7	0	0	2	6	4	31	14	1	4	0	9	1	5	8	0	0	4	0	0	0	0	0	0
1166	7	0	2	38	0	0	0	12	1	0	2	0	6	36	5	4	2	18	7	3	3	15	0	0	7	2	12	8	0	1	4	1	11	6	0	0	0	0	12	2	4	5	4	3	0	0	2	12	9	4	11	0	0	0	0	10	2	18	0	0	7	3	0	0	7	4	0
1167	5	1	9	13	19	5	0	9	2	1	0	5	8	1	1	12	0	7	2	28	5	38	14	6	12	3	23	3	4	0	13	2	11	7	8	1	1	3	3	8	20	0	0	3	0	0	1	1	7	0	13	1	0	0	3	7	2	6	3	3	6	1	0	0	14	1	5
1168	6	0	0	4	3	0	0	5	0	0	0	0	6	4	1	22	0	3	0	4	26	6	8	2	25	0	13	0	3	2	5	0	9	34	3	2	3	27	3	11	12	3	0	3	0	0	0	8	13	11	11	0	1	1	5	5	3	4	0	0	4	1	0	0	2	0	2
1169	33	0	18	19	1	0	2	7	0	0	1	51	16	9	2	218	0	8	0	45	20	0	2	0	15	0	52	3	1	3	5	2	32	33	1	0	1	2	3	1	2	0	0	1	0	0	0	1	0	0	2	0	0	1	3	10	0	10	1	4	9	3	0	0	7	12	0
1170	39	0	0	16	8	0	0	23	0	0	0	1	1	0	1	25	0	85	0	59	14	0	15	1	30	0	26	0	0	0	23	0	8	2	0	0	1	1	2	1	1	0	0	0	0	0	0	0	0	0	10	0	0	0	0	3	0	1	0	0	3	0	0	0	3	0	0
1171	16	0	3	13	4	0	3	1	0	0	0	0	2	1	0	81	0	4	0	38	22	0	2	0	5	0	60	0	0	0	1	0	6	3	1	0	1	9	8	0	2	1	0	3	0	0	0	0	0	0	0	0	0	0	0	5	0	5	0	0	32	1	0	0	2	2	0
1172	30	0	1	53	1	1	3	5	2	1	1	0	1	13	1	4	0	3	1	17	26	5	11	0	4	13	8	5	2	1	4	7	4	21	2	1	1	3	7	2	4	0	0	3	0	0	1	1	1	0	5	0	6	0	2	16	2	38	1	5	19	2	1	2	2	0	35
1173	7	0	9	6	12	16	0	12	3	1	4	0	3	0	0	1	1	3	3	3	2	51	3	5	5	4	13	5	3	0	4	2	2	7	2	2	0	3	6	7	3	0	1	1	0	0	1	0	5	0	4	1	0	0	4	7	0	0	3	2	1	2	3	0	5	0	3
1174	24	0	2	44	0	0	3	21	0	0	0	8	3	8	3	14	0	7	0	16	17	1	1	0	18	6	20	1	2	1	10	5	39	11	2	0	1	2	8	3	0	2	1	2	0	0	1	5	0	0	2	0	0	0	0	31	0	4	0	0	2	0	0	0	14	1	3
1175	18	1	0	16	0	0	0	111	1	0	0	7	11	1	4	11	0	3	0	2	11	6	0	11	76	2	20	1	0	0	10	1	1	2	8	1	2	0	0	11	39	0	0	1	0	1	1	12	3	1	12	0	1	0	1	1	0	3	2	2	4	1	0	0	9	0	3
1176	1	2	1	3	0	0	0	24	0	0	0	0	0	0	1	0	0	0	0	56	6	1	17	7	32	3	4	2	0	0	69	1	3	18	0	0	1	10	18	22	21	4	3	4	29	6	2	24	12	5	0	0	1	0	1	24	0	0	0	0	0	0	0	0	1	0	13
1177	3	2	0	32	7	0	14	8	0	7	1	0	2	23	3	3	1	10	15	6	17	8	6	10	13	2	13	13	0	5	10	0	5	14	18	0	2	9	22	7	11	17	1	8	0	0	1	9	21	4	9	2	0	2	3	34	0	49	0	1	2	0	0	0	8	0	14
1178	16	1	10	13	8	2	1	14	0	0	3	2	7	19	6	14	0	62	21	27	6	26	3	4	13	0	14	10	1	0	2	5	11	17	1	0	0	1	10	5	5	1	2	8	0	1	3	10	9	4	4	1	0	1	1	10	0	8	0	2	0	1	0	0	6	0	0
1179	6	0	3	1	2	0	0	2	0	0	0	4	1	1	2	70	0	10	0	58	3	0	7	0	34	0	21	4	1	0	12	1	14	7	0	0	1	2	2	4	0	0	0	0	0	0	3	1	2	0	2	0	0	0	5	0	0	1	0	0	11	1	0	0	0	0	0
1180	16	0	0	7	0	0	0	0	0	1	1	10	3	6	1	13	0	1	0	17	11	2	0	1	27	23	1	1	9	9	4	4	28	27	0	0	0	4	3	5	7	0	0	1	0	0	0	2	8	0	19	0	0	0	0	13	1	3	0	1	32	1	0	0	2	0	1
1181	4	1	0	5	3	0	5	87	0	1	0	3	6	7	3	59	0	24	0	15	34	4	4	6	259	3	37	2	0	0	22	14	25	21	2	0	8	8	28	2	22	5	2	10	0	2	6	24	11	40	3	0	0	1	0	2	0	2	1	0	4	0	0	0	0	0	0
1182	0	0	2	2	24	18	3	10	0	3	1	0	2	0	0	0	0	2	4	3	2	7	0	50	15	0	0	3	3	0	2	6	4	1	6	0	0	5	7	19	22	10	7	7	0	3	10	20	40	2	0	1	0	2	2	0	0	0	0	0	0	0	0	0	1	0	0
1183	31	1	2	71	0	20	8	2	1	3	4	0	2	27	0	0	1	1	3	4	4	10	2	0	0	16	5	0	0	0	2	4	4	7	3	3	0	0	1	2	1	1	0	2	0	0	0	2	9	0	4	0	0	0	0	23	0	29	0	29	4	1	2	0	4	0	58
1184	0	0	0	1	1	0	3	5	0	1	0	1	3	2	1	13	1	3	0	15	7	3	2	3	14	9	3	3	2	3	0	4	17	46	2	1	1	7	2	9	3	1	0	4	0	1	0	2	15	1	3	0	1	0	3	2	0	0	0	0	12	2	1	0	1	1	0
1185	19	0	0	3	1	0	1	1	0	0	0	0	0	1	0	17	0	6	0	21	14	0	127	0	13	0	33	6	0	0	3	0	1	0	1	0	0	0	4	0	0	0	0	0	0	0	0	0	0	0	0	0	0	0	0	2	0	3	1	0	3	0	0	0	0	0	0
1186	2	1	1	7	0	0	0	5	0	2	0	0	0	0	0	4	0	0	0	83	48	0	2	3	34	39	4	0	0	0	11	30	6	5	0	0	0	18	5	8	8	0	1	4	12	1	0	9	4	6	1	0	0	0	0	1	0	0	0	1	11	1	0	0	0	0	35
1187	65	0	0	48	0	1	1	7	0	2	0	2	0	4	1	5	0	0	0	8	12	0	1	0	6	11	4	0	0	0	2	6	2	0	0	0	0	1	1	1	2	0	0	0	0	0	0	0	0	0	7	0	0	0	0	4	0	2	0	2	15	0	0	0	3	0	37
1188	20	0	13	43	1	0	13	6	6	1	16	13	3	23	0	11	1	0	2	4	6	0	0	3	8	16	12	5	9	10	1	7	23	26	0	0	0	1	2	10	12	0	1	5	0	0	1	1	4	0	5	0	0	0	1	112	0	21	7	12	15	6	3	2	23	7	7
1189	10	0	1	14	0	0	3	3	0	0	0	7	1	9	0	5	0	0	0	4	52	0	2	0	21	9	2	1	3	13	3	0	5	21	0	0	0	0	0	2	5	0	0	0	0	0	1	0	1	1	15	0	3	0	3	26	2	11	1	1	21	2	0	0	4	0	5
1190	3	0	0	17	2	1	0	27	0	0	0	1	1	0	0	10	0	5	0	121	17	2	8	1	62	16	1	0	0	0	5	38	5	0	0	0	0	7	1	3	11	0	0	2	4	0	0	2	1	3	0	0	0	0	0	0	0	0	0	0	18	0	0	0	0	0	20
1191	2	0	1	16	0	5	2	5	0	0	3	0	3	45	3	3	0	44	15	4	2	35	2	3	5	1	10	1	0	0	9	2	3	5	1	2	1	1	13	4	1	16	7	3	0	0	1	20	36	6	11	0	0	1	1	3	1	12	0	0	2	0	0	0	3	0	3
1192	1	0	2	32	4	1	2	11	0	2	0	6	4	0	0	22	0	2	1	40	44	0	2	0	22	10	0	0	1	1	3	10	3	9	0	0	0	6	3	3	0	0	0	2	1	0	0	0	0	0	4	0	1	0	0	1	0	1	0	0	44	16	0	0	0	1	30
1193	11	0	0	18	1	0	0	30	1	1	0	5	0	8	2	13	0	0	0	0	10	0	1	1	45	3	19	2	0	0	4	3	7	9	0	0	1	1	7	0	13	0	0	2	0	1	0	3	2	3	1	0	2	0	0	3	0	4	1	0	0	0	0	0	0	0	0
1194	6	0	6	8	7	0	0	55	6	1	0	7	19	1	3	10	0	0	0	4	6	3	1	17	45	1	24	3	1	5	6	1	14	17	19	1	4	5	3	14	28	0	2	4	2	2	6	12	8	4	10	0	0	0	11	3	0	7	12	15	22	3	4	1	18	3	3
1195	7	0	1	8	0	0	0	26	0	0	0	4	8	3	2	77	0	5	0	5	7	0	1	0	61	0	43	0	0	0	2	0	5	1	2	0	0	0	5	0	3	0	0	0	0	0	1	8	1	0	0	0	0	0	0	0	0	2	0	0	5	0	0	0	0	0	0
1196	21	7	5	42	2	44	9	1	0	2	11	0	3	34	3	4	0	47	11	6	1	27	0	1	2	4	5	1	0	0	4	7	4	14	3	2	0	0	3	11	3	5	2	1	0	0	1	6	22	0	1	0	0	0	1	14	0	3	0	5	2	0	0	0	10	0	13
1197	10	1	4	9	0	0	1	13	1	0	1	12	13	4	3	180	0	8	0	6	17	0	0	1	38	0	38	0	0	0	3	2	7	23	0	0	2	1	5	3	5	1	0	3	0	0	2	5	4	0	1	0	1	0	1	2	0	11	1	2	1	0	0	0	1	1	1
1198	5	0	29	67	1	0	5	12	1	4	1	0	1	3	2	3	0	10	5	32	3	4	1	3	3	9	10	8	0	1	10	3	39	6	9	0	2	3	17	6	5	0	2	1	0	0	1	3	3	0	4	0	0	0	0	20	0	13	1	3	42	5	0	0	21	2	11
1199	7	6	1	40	0	1	1	5	0	4	0	0	0	1	0	6	0	2	0	69	35	0	7	0	11	13	7	0	0	0	9	5	0	1	0	0	0	1	2	2	0	0	0	0	0	0	1	0	1	0	0	0	0	0	0	3	0	0	0	0	11	1	0	0	1	0	59
1200	3	0	0	4	3	0	0	60	0	0	0	1	4	3	0	8	0	10	0	24	22	1	0	3	85	4	10	1	0	0	53	8	5	4	0	1	3	5	14	1	3	2	0	6	2	0	2	8	5	30	18	0	0	0	0	0	0	3	0	0	9	0	0	0	4	0	0
1201	26	0	6	21	8	2	1	29	12	1	0	3	15	1	4	12	0	2	1	9	13	49	8	3	37	3	34	5	1	0	10	1	9	17	5	0	1	2	5	4	16	0	0	3	1	2	3	2	5	2	13	0	1	0	11	11	8	7	4	12	4	3	1	1	14	0	14
1202	34	0	0	40	0	0	0	27	1	0	1	4	4	15	2	8	0	0	1	1	10	5	0	1	11	0	22	1	0	1	0	0	3	1	0	0	0	0	0	0	2	1	0	1	0	0	0	3	1	0	3	0	0	0	1	2	7	12	0	0	0	0	0	0	3	0	4
1203	6	1	0	5	0	0	0	29	0	0	0	0	3	0	1	2	0	0	0	34	11	1	23	0	50	0	1	1	0	0	21	0	1	23	1	1	1	3	11	3	15	1	0	4	11	1	2	6	4	6	0	0	0	0	0	6	0	0	1	0	3	0	0	0	0	0	2
1204	19	0	0	28	5	0	2	4	0	1	0	1	0	2	0	43	0	6	1	30	46	0	142	0	19	0	62	1	1	0	7	0	10	18	1	0	2	11	10	2	2	2	0	0	0	0	0	1	2	1	3	0	4	0	0	6	0	23	0	0	8	0	0	0	2	1	2
1205	26	0	7	12	4	2	0	3	0	0	0	12	5	3	2	75	0	64	0	114	2	2	8	1	3	1	19	0	0	1	2	1	23	12	0	0	0	1	2	0	3	0	0	0	0	0	0	2	0	0	4	0	0	1	0	5	0	0	0	0	3	0	0	0	3	1	0
1206	15	0	0	2	2	0	0	5	0	0	0	1	1	1	1	29	0	56	0	30	5	3	0	0	6	1	35	0	0	0	2	1	2	3	0	0	4	1	4	0	0	0	0	1	0	0	0	1	0	2	0	0	0	0	0	0	0	0	0	0	0	0	0	0	1	0	0
1207	3	0	0	1	3	0	3	27	0	0	0	2	12	0	2	127	0	34	0	23	19	1	1	0	32	0	36	2	0	1	8	3	25	45	1	0	1	7	0	14	3	0	0	5	0	0	0	4	3	5	7	1	0	0	1	6	0	1	0	0	4	0	0	0	3	0	1
1208	8	0	3	11	3	6	4	23	1	0	1	7	4	1	0	35	0	9	0	18	19	3	11	2	44	8	13	7	2	2	11	3	18	26	2	0	0	5	2	6	9	3	0	3	1	1	1	8	6	10	4	0	3	0	8	11	0	4	0	4	12	1	0	1	1	0	3
1209	116	7	4	109	2	0	1	5	0	1	1	0	1	1	0	21	0	15	2	8	22	0	3	0	5	0	31	0	0	0	1	0	1	1	0	0	0	0	1	0	0	0	0	0	0	0	0	0	0	0	0	0	0	0	0	0	0	4	0	4	2	0	0	0	2	0	5
1210	3	3	1	3	12	1	3	8	0	2	0	1	2	0	1	15	0	62	0	36	9	2	5	0	4	1	9	0	0	0	7	4	9	0	1	0	0	0	3	6	1	0	0	1	0	0	0	1	2	0	5	0	0	0	0	0	0	0	0	0	2	0	0	0	5	0	1
1211	5	2	0	40	35	0	27	8	0	10	2	5	1	1	2	15	0	12	2	9	9	1	5	3	25	17	3	3	3	0	3	10	1	4	9	2	4	1	10	14	1	1	1	5	1	1	4	5	0	0	2	0	0	0	1	0	0	2	0	2	12	3	1	1	0	0	3
1212	3	0	1	19	1	0	2	239	0	0	0	0	6	3	1	8	0	0	0	0	26	0	0	1	34	0	22	2	0	0	4	3	4	0	2	0	0	0	0	2	16	1	0	4	1	0	4	20	3	1	3	0	0	0	0	0	0	0	1	1	0	0	0	0	4	0	9
1213	0	2	1	16	35	0	5	28	1	4	3	0	1	1	0	4	1	21	5	9	5	8	3	44	19	2	7	11	3	2	11	5	13	5	20	1	4	3	24	35	42	15	4	7	0	0	3	20	28	4	22	2	0	1	4	20	0	2	0	0	2	2	0	4	14	0	4
1214	0	0	0	7	5	0	3	106	0	6	2	0	3	1	0	0	0	0	0	0	7	0	0	30	12	6	5	1	1	2	6	5	1	2	12	0	0	2	9	15	46	12	0	13	12	0	2	26	28	29	9	0	0	1	0	5	0	6	3	0	0	0	0	0	16	0	2
1215	3	0	16	7	1	0	1	10	0	0	2	0	1	0	2	4	0	14	8	10	1	4	0	2	5	0	7	4	3	0	4	2	15	39	5	0	0	1	6	10	7	1	1	1	0	0	1	1	10	0	7	1	0	3	2	6	1	13	1	0	0	0	1	0	13	1	1
1216	61	6	10	23	3	0	4	0	1	0	1	25	5	4	3	158	0	22	1	49	6	0	0	0	0	0	30	1	0	0	0	0	12	5	0	0	0	0	2	1	0	0	0	0	0	0	0	1	0	0	0	0	0	0	0	4	0	1	0	1	11	0	0	0	4	1	1
1217	0	0	1	2	0	0	0	22	1	0	0	11	7	1	0	1	0	0	0	0	1	0	0	8	16	8	0	0	1	12	3	0	16	16	13	1	3	2	1	24	43	0	0	3	1	3	0	2	5	0	20	0	0	0	8	1	0	3	10	2	32	9	6	0	3	2	0
1218	0	0	1	4	6	4	2	12	0	0	0	0	0	5	0	2	0	0	2	9	4	20	4	13	4	10	0	1	3	0	22	0	4	0	16	0	2	17	2	8	8	3	2	2	13	0	0	2	18	6	43	0	0	0	1	5	1	2	0	1	9	0	0	0	1	0	0
1219	139	0	1	32	1	0	0	4	0	0	0	4	0	4	0	8	0	4	0	7	11	0	1	0	11	3	0	0	0	0	2	0	2	2	0	0	0	0	0	1	1	0	0	1	0	0	0	1	2	0	5	0	0	0	0	1	0	7	0	0	7	0	0	0	3	0	7
1220	2	0	0	21	0	0	0	2	0	0	0	0	0	0	0	6	0	0	0	325	71	0	6	0	8	6	1	0	0	0	14	0	1	1	0	0	0	19	1	1	0	0	0	0	0	0	0	1	0	1	0	0	3	0	0	2	0	0	0	0	8	0	0	0	1	0	125
1221	2	0	1	6	9	0	2	50	3	1	0	1	29	1	0	14	0	0	0	6	5	2	0	17	46	4	18	1	0	2	4	3	19	19	21	1	4	22	4	38	65	1	1	8	2	0	4	14	16	8	12	0	0	2	2	8	0	3	1	1	13	0	0	0	13	1	3
1222	0	0	0	1	2	0	2	49	0	1	0	1	1	0	1	15	0	10	1	2	13	0	0	6	50	0	14	0	0	0	4	1	3	4	2	0	3	4	2	3	11	1	1	6	2	0	3	24	6	17	1	2	0	1	1	1	0	4	0	0	0	0	0	0	0	0	0
1223	0	0	0	2	25	10	3	23	1	4	0	0	0	1	1	0	0	4	0	0	0	2	0	52	26	5	1	2	2	0	0	13	6	1	4	0	0	1	0	20	27	6	4	19	7	8	9	15	36	1	2	0	0	1	0	2	0	0	0	0	0	1	0	0	1	0	1
1224	1	0	0	13	6	1	8	29	0	1	0	0	3	12	0	1	0	8	1	3	25	11	1	23	13	29	2	2	0	1	34	6	14	20	7	0	3	5	10	9	15	27	1	4	2	0	4	10	50	44	45	0	0	0	0	14	1	0	0	0	4	0	0	0	3	0	4
1225	18	0	1	33	0	0	0	60	0	0	3	2	4	9	5	1	0	5	8	2	8	3	0	0	4	0	15	1	0	0	1	0	4	0	1	0	0	0	3	0	4	2	1	0	0	0	0	10	1	1	10	0	0	0	0	1	2	10	0	1	0	0	0	0	11	0	0
1226	84	2	54	112	2	4	14	3	3	4	18	0	2	3	1	3	0	8	13	7	4	1	0	0	0	4	9	0	0	0	1	3	3	2	1	0	0	0	0	5	1	0	0	1	0	0	0	1	1	0	0	0	0	0	0	17	0	11	1	42	2	0	1	2	12	3	19
1227	7	1	1	23	45	0	15	21	2	9	3	0	2	9	1	11	0	14	5	13	13	1	5	18	18	7	17	11	2	1	10	5	15	10	7	0	6	0	26	28	16	11	4	6	0	0	6	2	11	1	2	3	0	0	2	22	0	4	0	0	13	4	0	4	6	1	3
1228	1	8	1	6	0	0	0	4	0	0	0	0	1	1	0	1	0	0	0	105	30	0	33	7	80	15	9	2	0	0	43	4	1	3	0	0	1	13	13	17	20	1	4	3	26	4	0	14	12	14	0	0	1	0	1	7	0	1	0	1	0	0	0	0	0	0	5
1229	3	1	1	28	1	2	9	63	4	1	3	0	7	35	1	1	2	2	8	5	12	22	0	40	22	18	13	10	1	3	44	5	26	22	25	0	2	11	35	27	34	38	4	14	2	0	7	32	100	57	51	1	0	3	1	41	1	24	2	1	6	0	0	0	21	1	3
1230	19	0	0	16	1	0	2	16	1	0	0	16	5	1	6	22	0	2	0	9	11	6	8	0	89	0	19	7	0	0	8	4	5	14	0	1	1	2	2	0	5	3	0	5	0	1	0	2	1	1	4	0	0	0	0	3	0	5	0	0	2	1	0	0	1	1	0
1231	8	0	5	22	5	0	3	88	0	0	0	0	2	1	2	18	0	12	0	4	25	0	0	1	8	0	18	3	0	0	5	6	8	0	1	0	1	0	1	1	0	1	0	0	0	0	0	2	2	0	1	0	0	0	0	1	0	1	0	1	2	0	0	0	1	0	6
1232	0	1	0	0	0	0	7	5	0	0	0	3	9	0	0	62	0	0	0	11	8	0	0	2	43	9	2	0	2	5	2	6	56	46	1	1	3	24	2	6	17	1	0	7	0	1	6	4	25	6	3	0	0	0	8	7	0	1	0	0	23	1	0	0	1	0	1
1233	1	2	0	34	0	0	0	14	0	1	0	0	1	0	1	4	0	0	0	103	26	0	6	3	54	13	1	1	0	0	32	9	3	5	0	0	0	19	1	1	7	0	1	0	4	0	0	3	3	0	0	0	0	0	0	5	0	0	0	0	1	0	0	0	1	0	91
1234	14	3	0	7	26	1	4	38	0	1	0	2	5	8	2	60	0	79	1	15	62	2	14	9	142	3	29	2	0	1	18	7	44	31	0	1	5	19	12	18	14	1	1	8	0	0	1	17	12	5	4	0	0	0	2	7	0	4	0	0	11	0	0	0	1	0	0
1235	11	2	0	70	2	1	9	27	3	9	2	1	1	10	0	4	1	1	3	24	89	3	0	8	10	58	8	1	1	6	3	10	21	14	21	0	2	5	3	8	17	4	2	7	0	0	3	4	11	0	8	0	1	0	0	18	0	6	3	0	43	7	0	1	9	0	91
1236	0	0	1	5	2	0	4	34	1	2	0	0	1	0	0	4	0	3	0	2	18	0	0	6	29	2	21	3	0	0	7	1	6	1	5	0	1	0	7	3	10	0	0	6	1	0	0	2	2	5	3	1	0	0	0	6	0	0	1	0	7	1	0	0	9	0	1
1237	33	0	1	35	8	4	0	21	0	1	0	4	2	10	7	29	0	5	2	47	26	6	28	1	31	25	4	1	2	0	19	2	19	3	5	0	0	7	4	12	5	1	1	2	4	0	0	0	9	4	49	0	1	0	1	11	1	7	1	5	64	2	0	0	4	0	10
1238	19	0	0	52	2	0	1	240	1	2	0	7	7	2	0	5	0	0	0	0	34	1	0	3	22	8	8	1	0	2	4	1	7	1	1	0	0	0	1	1	10	0	0	0	0	1	1	8	2	0	23	0	0	0	0	2	2	1	0	0	1	0	0	0	6	0	5
1239	3	0	2	63	1	0	20	0	1	7	1	17	0	1	0	25	0	0	0	7	31	1	0	0	7	39	1	2	0	1	0	20	3	9	13	1	0	0	0	8	0	1	0	1	0	1	3	2	0	0	2	0	1	0	0	1	0	1	1	4	62	13	4	2	0	1	12
1240	38	2	5	33	6	1	8	8	0	8	12	3	2	0	1	3	0	1	1	0	7	1	0	1	2	20	3	3	0	2	3	7	5	2	0	0	0	0	0	3	3	0	0	2	0	0	0	1	0	0	0	0	0	0	0	14	0	2	0	2	0	0	0	1	3	0	12
1241	25	0	3	8	0	0	0	3	0	0	1	0	1	17	2	4	0	47	15	22	2	33	34	0	2	0	15	5	0	0	15	0	4	7	0	1	0	1	12	0	1	1	0	0	0	0	0	2	1	1	10	0	0	2	1	11	5	33	0	1	2	0	0	0	2	1	0
1242	2	2	0	7	0	1	3	22	0	0	0	1	0	12	1	1	0	0	0	1	7	4	0	21	43	21	1	5	0	1	11	10	16	12	2	0	0	2	6	12	32	30	3	22	1	15	15	17	62	21	3	0	0	0	1	2	0	1	0	0	1	0	0	0	0	0	4
1243	7	0	0	38	3	0	3	11	0	2	0	2	2	1	0	16	0	2	0	54	33	0	5	0	34	15	2	0	1	0	6	12	4	1	2	1	0	5	3	0	0	0	0	4	1	1	0	2	0	0	4	0	1	0	0	0	0	0	0	0	45	6	0	0	0	0	32
1244	69	2	29	95	2	6	9	3	1	0	18	1	2	1	3	2	1	44	2	9	3	1	2	0	0	9	4	1	0	1	5	7	10	10	0	0	0	0	0	10	0	0	0	0	0	0	0	0	1	0	0	0	0	0	0	18	0	0	0	12	4	0	0	0	20	2	5
1245	28	2	0	15	7	0	1	9	0	1	0	0	2	3	2	42	0	13	0	16	32	2	12	1	23	5	11	0	1	1	8	0	18	7	1	0	1	8	5	6	2	3	0	0	0	0	0	0	4	2	11	0	0	0	0	3	1	8	0	0	6	0	0	0	4	0	7
1246	1	0	0	4	0	1	2	1	4	0	1	1	0	2	0	3	0	0	1	12	7	8	1	2	6	24	0	6	3	12	0	2	6	25	12	1	0	5	1	12	15	1	0	5	0	1	2	0	8	0	7	0	2	0	5	18	0	7	3	8	14	6	0	0	0	1	10
1247	0	0	0	1	0	8	1	38	1	0	0	0	2	5	3	1	0	2	0	1	7	1	0	3	6	14	0	0	3	1	15	0	8	2	9	1	0	1	1	3	2	2	2	1	66	7	0	4	43	5	40	0	0	0	0	3	1	0	0	7	3	0	0	0	0	0	1
1248	9	1	28	57	16	0	3	40	2	4	2	3	8	1	4	51	0	7	2	25	14	1	0	1	13	1	46	0	0	0	4	4	5	0	1	0	0	0	1	2	2	0	0	1	2	0	0	8	0	0	2	0	0	0	0	6	0	2	0	6	14	0	0	0	14	0	5
1249	2	0	0	10	12	0	5	100	0	1	0	1	4	0	0	1	0	6	0	0	16	2	0	3	4	12	3	0	0	0	4	2	8	0	0	0	0	0	0	2	4	0	0	1	1	0	0	9	3	2	17	0	0	0	0	0	0	0	0	0	4	0	0	0	8	0	0
1250	4	3	0	11	1	1	0	16	0	3	0	0	3	0	0	6	0	0	0	71	18	1	27	0	70	7	0	0	0	0	27	5	1	10	1	1	0	9	12	2	6	1	0	0	15	3	1	3	6	4	1	0	0	0	0	2	0	0	0	0	1	0	0	0	0	0	14
1251	10	1	0	4	8	1	4	46	0	1	0	5	2	0	1	20	0	8	0	9	21	2	4	8	87	17	31	4	0	1	12	11	19	10	2	0	1	1	3	4	19	3	1	4	0	2	1	8	11	1	7	1	1	0	1	3	0	2	0	0	4	1	0	0	2	0	1
1252	6	1	1	18	1	0	0	16	0	0	0	0	2	1	0	2	0	2	0	23	13	6	10	2	65	6	6	2	0	0	10	14	2	2	1	0	1	14	5	2	8	0	3	1	4	7	1	1	0	2	3	0	1	0	0	1	0	3	0	3	6	0	0	0	2	0	9
1253	1	1	0	1	9	5	1	12	1	0	1	0	1	6	0	0	0	6	1	1	4	6	0	37	16	0	1	1	1	2	5	7	2	3	3	0	2	1	4	8	12	15	5	20	0	7	11	17	45	2	1	0	0	0	0	1	0	2	0	0	0	2	0	2	0	0	1
1254	16	2	0	30	1	0	3	23	1	1	3	2	0	7	0	2	0	1	1	1	21	11	0	3	19	10	4	4	1	6	7	5	3	7	0	0	1	1	1	4	14	6	1	7	0	1	3	5	16	1	10	0	0	0	1	12	2	17	1	0	5	1	0	1	0	1	15
1255	2	0	0	0	2	1	0	0	0	1	0	2	4	2	1	13	0	3	0	19	5	6	2	2	8	3	2	1	7	3	4	3	25	24	0	3	3	22	3	13	8	1	0	0	0	0	0	2	12	0	8	0	0	1	2	3	0	0	0	0	5	0	0	0	0	0	0
1256	1	0	0	2	12	11	4	11	0	6	0	0	1	2	1	1	0	5	0	1	3	6	1	18	4	43	0	0	0	1	6	4	9	7	20	0	1	12	4	12	7	7	1	2	7	4	0	4	45	7	16	0	0	0	0	5	0	1	0	1	2	0	0	0	1	0	3
1257	19	0	0	22	1	1	1	39	0	0	0	2	8	15	9	8	0	1	0	2	23	1	17	1	24	28	0	0	2	4	23	0	15	4	10	1	0	0	1	3	2	1	0	1	21	1	0	0	14	7	70	0	0	0	0	7	0	1	0	3	25	0	0	0	3	0	7
1258	1	0	0	1	1	0	0	3	0	2	0	2	4	2	0	20	0	1	0	7	10	0	18	3	132	0	6	1	7	3	16	2	18	29	1	0	0	10	5	14	7	0	1	1	0	0	2	4	7	8	9	2	0	0	6	2	0	0	0	0	15	2	0	0	1	0	0
1259	0	1	1	0	7	27	0	7	0	0	1	0	0	0	0	0	0	0	0	1	0	17	0	25	7	4	1	1	0	0	1	4	0	0	2	3	1	1	2	11	48	1	0	3	10	6	0	4	47	1	15	0	0	0	1	0	0	0	1	1	1	1	1	0	1	0	0
1260	9	2	4	17	6	7	6	13	2	2	1	7	2	2	0	55	0	15	0	23	21	3	5	2	15	4	11	2	1	1	4	4	12	10	1	0	0	2	1	4	2	1	0	1	1	0	0	7	2	0	1	0	0	0	2	13	0	3	0	5	18	1	1	1	1	0	5
1261	16	1	58	50	6	0	3	14	3	4	6	0	3	0	0	5	1	6	11	16	5	3	0	1	1	1	14	7	0	2	1	0	11	3	2	0	1	0	0	2	0	0	0	0	0	0	0	1	0	0	2	0	0	0	0	15	0	14	0	7	3	0	0	2	21	1	22
1262	31	0	0	9	1	0	1	7	0	0	0	2	1	4	2	53	0	48	0	94	10	1	6	0	12	1	42	0	0	0	9	1	3	1	0	1	2	1	7	1	0	0	0	0	0	0	0	1	1	0	0	0	0	0	0	0	0	1	0	0	7	0	0	0	0	0	2
1263	41	4	5	34	69	10	11	32	0	6	11	0	7	16	5	14	0	97	9	11	15	15	8	28	46	4	40	9	3	0	33	33	26	19	6	0	1	6	38	26	14	5	5	8	0	0	5	11	37	2	4	6	0	1	1	15	0	7	0	1	3	0	0	0	11	1	3
1264	5	0	2	38	5	0	9	6	3	7	2	10	0	1	0	7	0	0	0	24	29	0	2	3	17	18	5	2	3	3	2	18	5	14	3	0	0	2	0	7	4	0	0	4	2	0	4	2	0	0	4	0	0	0	1	4	0	5	1	3	63	8	1	2	1	3	8
1265	18	1	0	34	2	2	3	13	0	0	0	3	4	16	3	14	0	1	0	6	21	0	15	2	16	49	2	0	1	3	17	3	28	9	13	1	0	1	0	3	3	1	0	1	5	1	0	0	16	3	63	0	0	0	0	13	1	0	0	2	31	1	0	0	2	0	19
1266	0	0	1	0	2	0	0	3	0	0	0	0	0	2	0	13	0	3	0	17	6	0	42	3	85	2	10	2	0	0	19	1	3	7	0	0	2	21	5	2	5	2	0	0	0	0	1	3	6	20	2	1	0	0	2	1	0	0	0	0	8	0	0	0	0	0	0
1267	42	0	0	20	1	0	0	23	0	0	0	0	0	3	0	14	0	2	0	8	51	0	49	0	84	2	25	5	0	2	8	1	1	4	0	0	0	1	3	0	3	2	0	5	0	0	0	3	5	1	3	0	1	0	0	1	2	13	0	1	5	0	0	0	1	0	1
1268	0	2	0	1	4	7	1	5	0	7	0	1	2	3	1	11	0	2	0	4	6	4	5	5	8	32	1	1	4	1	14	3	3	0	11	1	0	3	2	4	0	2	0	2	14	1	0	0	22	2	9	0	0	0	0	4	0	1	0	6	90	4	2	0	1	0	2
1269	1	0	0	5	5	0	2	22	0	0	0	3	1	0	0	25	0	3	0	8	11	0	0	1	59	5	3	1	0	0	15	4	25	2	1	0	2	2	2	6	3	0	0	1	0	0	0	3	5	0	2	0	0	0	0	2	0	1	0	0	12	0	0	0	1	0	0
1270	15	0	4	11	12	0	7	24	2	0	0	10	12	4	4	96	0	14	0	68	9	2	1	5	54	3	40	4	0	2	7	8	23	1	2	0	0	0	9	4	2	0	0	4	1	0	4	6	1	1	4	0	0	0	0	0	0	0	0	0	52	2	0	0	1	0	2
1271	3	0	0	3	0	3	0	32	0	0	0	1	5	3	6	18	0	3	0	7	7	5	4	0	18	6	1	0	0	0	28	2	11	2	3	0	0	2	2	5	1	2	1	2	25	0	0	1	13	5	65	0	0	0	0	1	0	0	0	2	8	0	0	0	0	0	1
1272	1	0	0	3	1	0	1	2	11	0	0	0	1	0	0	6	0	0	0	4	8	2	2	2	6	2	3	0	2	12	1	0	3	26	7	0	0	0	1	1	11	0	0	6	0	0	1	0	0	1	2	0	2	0	7	21	0	9	12	15	15	6	2	0	0	7	5
1273	20	0	7	69	4	0	6	51	0	0	0	3	8	2	0	12	0	8	1	4	26	1	0	2	4	1	14	0	0	0	4	2	9	1	0	0	1	0	2	1	0	0	0	0	0	0	0	9	0	0	3	0	0	0	0	5	0	0	1	0	5	0	0	0	26	0	1
1274	91	10	19	88	6	16	11	3	0	3	12	0	2	1	2	2	0	45	6	8	2	5	5	0	0	5	2	0	0	0	0	2	2	3	1	2	0	0	0	6	0	0	0	0	0	0	0	0	1	0	0	0	0	0	0	7	0	0	0	14	0	0	0	0	1	0	14
1275	3	1	11	13	2	1	0	8	0	2	0	0	1	1	0	25	0	5	4	33	20	0	7	3	34	8	3	0	0	2	5	6	2	1	2	0	0	3	1	3	1	1	0	2	1	0	0	3	0	0	0	0	0	0	0	1	0	1	0	1	15	4	0	0	1	0	10
1276	28	0	2	78	4	0	5	8	1	0	0	0	1	1	1	10	0	3	2	16	20	1	10	0	11	0	31	0	1	0	4	0	3	1	5	0	0	0	1	1	0	0	0	1	0	0	0	0	0	0	3	0	0	0	0	2	1	15	1	6	6	1	0	0	11	3	6
1277	6	1	0	30	18	3	0	110	0	5	0	0	8	2	2	7	0	24	2	5	10	2	0	4	15	4	38	1	0	0	8	4	5	0	1	0	0	0	2	1	3	1	1	5	0	0	2	14	0	0	4	0	0	0	0	1	0	4	0	1	3	0	0	0	3	0	2
1278	79	0	0	29	0	0	3	14	0	0	0	49	8	7	2	100	0	0	0	21	30	0	3	0	42	1	27	2	1	4	6	1	19	9	0	0	0	0	2	2	3	0	0	1	0	0	1	2	1	1	6	0	0	0	1	12	1	5	0	2	25	5	0	0	3	2	4
1279	0	0	0	0	1	0	1	1	0	0	0	17	2	3	0	9	0	0	0	6	1	0	0	0	10	19	0	3	4	11	0	1	35	105	0	1	0	4	1	4	2	0	0	5	0	1	2	0	4	1	1	0	0	0	27	5	0	0	0	1	4	5	1	0	0	4	0
1280	2	0	0	29	0	0	4	1	0	0	0	2	1	2	1	40	2	1	0	51	100	0	3	1	8	17	1	2	0	0	6	26	0	2	7	1	2	5	4	0	0	0	0	10	0	12	3	0	0	0	4	0	3	0	0	0	1	1	0	0	29	1	0	1	0	0	17
1281	11	0	32	20	5	1	1	3	0	0	0	0	3	0	1	23	0	3	3	33	3	0	1	0	2	1	41	2	0	0	3	1	5	0	3	0	0	1	1	0	0	0	0	0	0	0	0	0	0	0	2	0	0	0	0	3	0	3	2	3	0	0	0	0	10	1	2
1282	0	0	0	6	1	0	0	1	1	1	1	4	0	2	0	23	0	1	0	13	20	0	1	3	30	8	1	3	2	0	3	20	5	18	6	2	4	6	10	0	10	1	1	14	1	49	10	1	5	4	5	0	11	0	6	0	2	2	0	0	15	3	0	0	0	0	0
1283	6	0	0	30	0	0	0	7	0	0	0	0	0	0	1	5	0	0	0	324	55	0	6	1	7	6	0	0	0	0	17	0	0	0	0	0	0	7	1	0	0	0	0	0	0	0	0	0	1	0	1	0	0	0	0	6	0	0	0	1	3	0	0	0	0	0	83
1284	59	0	2	73	3	0	2	115	2	1	0	6	3	7	3	36	0	1	0	0	46	0	0	4	79	0	76	2	0	0	8	0	4	4	0	0	0	0	2	2	6	0	0	3	0	0	2	10	1	1	0	0	1	0	1	0	0	23	0	0	3	0	0	0	3	0	2
1285	2	0	0	0	0	0	2	20	0	0	0	1	0	1	1	12	0	2	0	1	20	0	0	2	54	0	7	0	0	0	6	2	4	10	0	0	0	4	1	0	6	0	0	4	0	0	2	16	2	61	1	0	0	0	1	2	0	2	0	0	0	0	0	0	0	0	0
1286	6	0	1	1	5	0	0	14	0	0	0	0	1	0	1	20	0	28	0	74	18	0	111	2	56	0	14	0	0	1	34	0	12	7	2	1	3	19	7	7	2	0	0	0	0	0	0	3	7	13	33	0	0	0	4	2	1	2	0	0	5	0	0	0	2	0	0
1287	13	1	31	27	8	5	2	2	0	2	6	0	2	14	4	2	0	52	19	18	3	4	3	2	0	2	3	4	2	1	3	1	10	3	0	0	0	0	7	2	0	0	1	0	0	0	0	3	3	0	1	0	0	0	0	5	0	5	1	2	1	0	0	1	6	1	5
1288	25	13	13	35	9	11	9	6	0	7	3	2	2	1	1	12	0	26	3	3	10	3	2	0	2	12	3	0	0	1	0	1	9	5	3	1	0	0	3	10	0	0	0	1	0	0	0	0	5	0	2	0	0	0	0	4	0	0	0	1	2	0	0	0	1	0	16
1289	0	1	3	4	7	0	3	10	0	2	1	0	0	3	0	4	0	2	5	8	9	1	2	25	27	3	4	4	2	2	8	1	10	15	6	0	3	6	9	14	31	35	4	12	0	2	8	12	34	36	4	3	0	1	5	10	0	1	0	0	2	1	0	0	0	0	1
1290	58	3	7	33	7	0	18	3	0	3	0	5	7	6	1	229	0	15	1	28	72	1	11	0	17	2	73	2	1	0	7	0	21	44	1	0	1	7	10	8	2	1	0	1	0	0	0	4	5	1	3	0	5	0	1	24	2	27	0	3	18	5	0	1	8	3	21
1291	11	0	2	3	2	0	0	0	0	0	0	0	1	0	3	6	0	4	0	14	1	3	132	1	13	0	19	0	0	0	6	1	1	0	1	0	0	0	7	0	0	0	0	1	0	0	0	2	0	0	5	0	0	0	2	0	0	2	0	0	0	0	0	0	1	0	0
1292	1	1	0	15	0	3	2	46	2	1	0	1	3	11	6	1	0	3	2	0	2	14	0	19	37	1	7	3	1	0	7	13	2	2	2	0	1	2	6	4	18	9	1	12	2	7	15	27	33	4	2	0	0	1	1	1	0	2	0	0	0	0	0	0	0	0	0
1293	37	1	1	64	28	0	25	69	0	16	0	1	1	1	0	31	0	11	0	3	98	0	0	1	18	32	12	1	0	0	26	3	40	4	4	0	0	1	3	6	6	1	0	1	1	0	0	6	2	3	7	0	0	0	0	8	0	6	0	0	38	0	0	0	18	0	21
1294	1	1	2	5	20	0	1	8	1	6	0	0	6	0	1	12	0	1	1	1	3	5	10	8	50	2	22	4	0	1	4	2	6	2	4	0	0	5	6	4	10	0	1	3	0	0	4	4	2	0	2	0	0	0	7	0	0	2	1	2	9	2	1	1	1	0	0
1295	2	1	0	1	8	5	5	2	0	0	0	0	1	4	0	1	0	1	0	0	3	11	11	4	15	5	3	2	2	0	9	14	5	8	4	1	0	6	5	7	13	8	0	2	0	0	2	1	42	1	0	4	1	0	0	11	0	5	1	0	0	0	0	0	2	0	3
1296	17	1	2	46	1	0	1	2	1	0	2	0	1	10	0	2	1	2	1	18	43	3	10	1	9	7	3	11	5	6	3	5	4	17	9	0	5	3	11	4	6	4	1	2	0	1	0	1	2	1	9	0	4	0	2	15	5	32	0	1	12	7	0	2	2	0	12
1297	51	2	7	133	0	0	4	15	2	0	3	5	2	6	3	15	0	19	6	7	17	0	0	0	1	0	23	0	0	0	0	2	8	0	0	0	0	0	3	0	0	0	0	3	0	0	0	4	0	0	2	0	0	0	0	2	0	6	1	1	1	0	0	0	16	2	8
1298	1	0	2	1	3	0	7	4	1	1	4	27	7	2	1	8	0	0	0	7	4	0	0	0	7	40	2	0	15	20	0	9	33	62	2	0	0	1	0	13	17	1	0	3	0	0	2	1	9	0	4	0	0	0	1	78	0	1	0	0	6	4	1	0	1	6	2
1299	1	0	1	16	5	0	3	41	0	1	0	4	0	0	0	24	0	7	0	14	31	0	3	2	40	7	23	6	0	2	10	2	16	6	0	0	0	3	1	8	6	0	0	3	5	1	2	16	1	5	5	0	1	0	2	11	0	4	0	3	12	3	0	0	2	0	7
1300	0	0	0	1	0	0	0	4	0	0	0	0	0	0	0	1	0	0	0	2	2	0	0	15	47	15	1	1	1	3	0	3	3	17	1	0	0	8	2	7	32	6	2	10	8	47	7	8	25	32	1	0	2	0	4	0	0	0	0	0	1	0	0	0	0	0	0
1301	3	0	0	10	14	6	10	1	0	6	3	0	0	4	1	3	0	1	1	11	0	7	1	5	1	30	0	1	1	0	5	11	11	9	1	0	1	2	4	36	2	1	0	0	0	0	0	0	9	0	5	0	0	0	0	19	0	0	0	0	9	0	0	0	8	0	5
1302	11	9	10	13	12	0	1	0	0	0	0	1	1	0	1	23	0	61	1	50	2	0	10	0	1	0	10	0	0	0	2	0	8	7	1	0	0	1	4	6	0	0	0	1	0	0	0	0	0	0	0	0	0	0	0	1	0	0	0	0	3	0	0	0	0	1	0
1303	38	0	1	35	2	0	1	25	1	0	0	0	1	14	6	6	0	8	0	3	4	15	23	5	33	2	33	17	0	0	17	0	2	10	1	0	0	1	28	2	2	4	1	4	0	0	0	6	7	0	1	1	0	0	1	5	3	46	0	2	1	0	0	0	2	0	0
1304	0	1	0	1	0	1	0	7	0	0	0	0	0	0	0	2	0	0	0	1	9	0	3	8	35	9	1	1	1	2	8	0	3	4	3	0	0	12	2	5	12	6	1	5	5	12	2	4	24	55	5	0	0	0	0	1	0	0	0	1	4	0	0	0	0	0	1
1305	2	0	0	14	3	1	3	20	2	0	0	0	8	12	4	8	2	21	11	8	3	4	0	4	12	1	8	7	1	0	5	1	21	6	6	2	0	0	16	5	11	6	6	5	0	0	3	23	16	5	8	0	1	2	1	13	0	5	0	1	5	0	0	0	10	5	1
1306	6	0	0	3	0	0	0	23	0	0	0	15	11	4	3	83	0	2	1	9	5	7	1	0	130	0	32	4	0	0	5	1	4	10	2	1	0	0	5	2	4	1	0	4	0	2	3	6	4	2	3	0	0	1	2	0	1	1	1	0	1	1	0	0	0	0	0
1307	29	0	2	14	2	0	0	41	1	0	0	4	3	10	2	26	0	1	0	2	28	0	6	3	135	0	72	3	0	0	5	0	4	12	1	0	0	2	4	1	7	4	0	3	0	0	2	17	3	11	3	0	1	0	11	1	4	30	0	1	2	0	0	0	0	0	0
1308	7	1	10	21	5	1	0	24	0	0	1	1	2	0	2	10	0	5	3	10	12	3	3	4	16	3	26	3	2	0	3	2	5	8	4	0	0	3	5	6	12	0	0	1	1	0	1	9	3	0	5	1	2	0	1	21	0	4	2	3	5	1	0	0	5	1	3
1309	32	3	60	53	17	0	13	15	1	5	16	11	11	7	4	77	0	30	11	49	16	2	3	4	18	16	43	2	6	1	6	9	58	51	2	0	0	1	10	21	5	2	2	2	0	0	3	8	5	0	1	3	0	2	0	52	0	11	0	0	5	1	0	0	41	4	1
1310	0	0	0	2	1	3	3	11	0	1	0	0	0	8	1	3	1	0	0	0	6	0	1	27	10	14	0	2	0	0	4	0	2	7	7	0	0	4	4	4	17	17	3	7	5	31	8	10	38	35	6	0	0	1	2	0	0	0	0	0	1	0	0	0	0	0	1
1311	1	0	3	1	62	25	3	4	0	5	3	0	1	1	2	0	1	26	4	1	1	19	10	22	6	2	7	7	7	0	6	10	0	3	10	0	3	8	10	22	4	7	1	1	0	0	1	4	45	3	1	6	0	0	1	4	0	2	1	0	0	0	0	0	14	0	0
1312	9	0	3	66	4	0	12	23	0	2	2	0	2	13	0	1	0	4	0	1	10	2	0	3	1	9	8	0	0	0	14	3	10	1	4	0	0	0	8	3	1	3	0	0	0	0	0	1	3	0	9	0	0	0	0	19	0	9	0	2	6	0	0	0	36	0	8
1313	0	0	0	9	0	0	0	3	0	0	0	0	1	0	0	5	0	0	0	82	4	0	23	4	40	5	2	2	0	0	81	2	0	1	0	0	1	16	12	11	14	2	3	2	20	4	0	22	7	17	0	0	0	0	1	7	0	0	0	0	0	0	0	0	1	0	13
1314	20	2	2	3	0	0	6	9	0	0	0	4	5	11	0	217	0	35	0	16	34	1	2	1	18	0	30	0	0	0	5	6	12	18	1	0	3	3	8	3	1	1	0	1	0	0	0	9	0	0	0	0	0	0	0	0	0	2	0	0	3	0	0	0	1	1	0
1315	2	0	0	13	1	0	0	57	0	0	0	0	1	0	0	5	0	0	0	29	39	0	0	0	37	2	2	2	0	0	7	5	0	5	1	1	0	3	0	5	11	0	0	6	6	0	1	1	0	3	1	0	0	0	0	1	0	1	0	0	7	0	0	0	0	0	8
1316	26	0	3	34	0	0	1	2	0	1	0	4	0	15	2	8	0	3	1	40	13	2	7	1	5	4	5	1	0	0	8	0	10	3	1	0	1	0	1	1	1	1	0	1	0	0	0	3	3	0	8	0	0	0	0	15	2	6	0	0	12	1	0	0	5	0	1
1317	3	0	1	19	3	2	2	1	0	5	0	1	0	2	1	24	0	1	0	34	59	0	4	4	3	38	4	1	2	0	7	27	1	16	7	3	0	7	1	3	1	0	1	9	0	12	5	1	2	0	1	0	3	0	0	1	0	1	0	0	28	3	1	1	0	0	21
1318	0	0	3	5	9	0	2	1	0	0	0	0	0	3	2	2	1	10	3	8	5	1	16	13	6	4	6	1	3	3	5	2	8	13	11	0	1	23	15	13	5	7	2	2	0	0	1	2	4	7	9	3	1	0	5	18	0	7	0	0	6	0	0	0	0	1	0
1319	8	1	3	18	1	0	0	5	0	0	1	0	1	6	0	1	0	23	10	11	16	20	19	2	7	1	6	18	2	3	8	0	5	20	8	0	1	5	7	3	1	4	0	0	0	0	0	1	5	5	17	4	0	1	5	15	1	29	0	0	4	1	0	0	2	0	0
1320	8	0	0	11	2	1	11	23	0	3	4	0	1	9	0	0	0	5	2	0	5	4	0	5	6	5	5	1	2	0	8	9	6	6	1	0	1	1	6	6	10	2	0	2	0	0	1	3	32	3	10	0	0	1	0	23	0	3	0	0	1	0	0	0	18	0	1
1321	12	0	12	37	5	0	4	3	4	0	4	7	1	0	0	31	0	1	0	24	11	0	3	0	7	6	8	0	0	0	0	5	8	1	1	0	0	0	1	3	0	0	0	1	0	0	0	0	0	0	1	0	0	0	0	16	0	0	0	17	26	2	0	0	5	0	7
1322	5	0	1	28	1	0	3	25	0	0	0	1	1	20	0	2	0	23	3	18	26	5	2	4	5	2	12	0	0	0	16	2	12	11	2	0	2	4	20	5	4	14	3	2	0	0	1	11	4	10	2	0	0	0	0	6	1	6	0	0	0	0	0	0	14	0	2
1323	0	1	1	7	0	0	0	3	0	0	0	0	0	0	0	4	0	0	0	150	41	0	8	1	7	2	1	0	0	0	17	1	0	0	0	0	0	14	0	1	0	0	2	0	0	0	0	0	1	5	0	0	9	0	0	7	0	1	0	2	3	0	0	0	0	0	87
1324	1	1	1	4	0	0	0	9	0	0	0	0	1	1	0	4	0	0	0	137	27	2	24	4	35	12	4	1	0	0	16	7	5	11	0	0	1	21	6	9	10	0	3	1	10	1	1	3	7	21	1	0	8	0	2	9	0	1	0	2	5	1	0	0	1	0	24
1325	3	0	1	23	11	0	5	4	0	1	0	6	2	0	0	24	0	2	1	41	22	0	6	0	25	8	2	0	1	0	3	10	4	6	6	0	1	2	0	3	0	0	0	4	0	0	0	1	0	0	2	0	2	0	1	0	0	1	0	0	38	10	0	0	0	0	5
1326	0	0	0	2	1	1	1	55	0	2	0	0	2	1	0	0	0	1	0	0	7	1	1	12	20	21	3	0	0	0	12	3	0	1	1	0	0	1	10	9	5	3	1	5	47	5	2	9	16	5	36	0	0	0	0	0	0	0	0	0	8	0	0	0	2	0	2
1327	29	4	1	16	3	0	16	7	0	1	0	3	4	6	1	88	0	13	0	7	68	0	2	0	2	1	12	0	0	1	4	2	16	17	0	0	1	2	4	1	2	1	0	0	0	0	0	1	0	0	1	0	1	0	0	5	0	2	0	0	12	1	0	0	3	0	5
1328	2	0	1	22	2	0	2	9	0	1	0	9	2	2	0	15	0	1	0	45	27	1	6	0	36	8	0	0	2	1	3	10	3	12	1	2	0	5	1	3	0	0	0	4	0	1	0	2	0	2	3	0	1	0	1	1	0	0	0	0	42	15	1	0	0	1	11
1329	48	1	9	43	4	0	2	5	0	0	1	1	0	15	2	10	0	42	1	16	4	0	10	1	4	1	41	1	2	1	11	2	14	6	1	0	0	0	20	0	0	1	0	0	0	0	1	0	0	0	3	1	0	1	0	13	0	12	0	0	0	0	0	0	9	1	1
1330	8	0	3	1	11	0	0	11	0	0	0	2	4	1	2	38	0	97	0	34	8	3	20	3	30	0	26	1	2	0	9	1	20	11	0	0	1	4	3	13	8	2	1	0	1	0	0	3	4	1	9	2	0	2	3	2	0	0	0	0	2	0	0	0	2	1	0
1331	26	3	0	44	12	0	1	20	0	2	0	0	3	3	0	12	0	6	0	10	42	2	2	1	37	11	5	0	0	0	29	5	12	1	2	0	0	0	0	0	0	3	0	1	0	0	0	2	1	1	8	0	0	0	0	0	0	1	0	0	19	0	0	0	1	0	3
1332	4	0	0	2	1	0	0	7	0	0	0	0	1	1	1	12	0	4	0	24	8	2	46	2	88	1	12	4	0	0	15	2	4	1	0	1	2	5	13	1	1	0	0	5	0	3	3	5	1	22	9	0	0	0	3	0	1	1	0	0	6	0	0	0	0	0	0
1333	4	3	6	3	41	2	1	7	0	7	0	0	4	0	1	16	0	99	0	24	6	2	2	4	9	1	8	0	0	0	5	3	16	2	1	1	0	4	7	18	5	1	0	1	1	0	0	4	5	1	5	0	0	0	0	1	0	0	0	0	5	0	0	0	2	0	0
1334	6	0	5	9	3	1	1	1	0	0	1	0	1	14	5	1	0	133	23	12	0	25	2	0	3	0	5	1	0	0	11	0	1	2	1	1	0	0	12	0	1	2	2	0	0	0	0	9	5	1	4	0	0	3	0	4	1	5	0	0	0	0	0	0	3	0	0
1335	13	0	1	78	0	0	13	39	2	0	2	1	4	4	0	0	0	1	2	2	9	2	0	2	18	2	5	3	0	1	7	5	8	1	1	0	0	0	6	5	2	1	0	3	0	0	0	8	1	0	10	0	0	0	0	3	0	4	1	3	6	1	0	0	7	1	5
1336	2	0	0	1	0	0	0	10	0	0	0	0	1	2	0	0	0	2	0	2	1	6	8	1	16	0	2	0	0	1	6	0	1	12	0	0	1	5	6	1	9	9	0	1	0	1	0	2	8	113	11	0	0	0	5	1	8	4	0	0	0	0	0	0	0	0	0
1337	31	22	6	15	18	0	2	0	0	3	0	4	5	1	3	110	0	145	0	21	20	1	4	1	5	0	19	0	0	0	1	0	14	7	0	0	0	0	2	1	1	0	0	0	0	0	0	0	0	0	0	0	0	0	0	1	0	1	0	0	6	0	0	0	1	0	0
1338	16	0	4	64	0	0	3	4	0	0	1	0	2	38	3	3	0	11	5	25	6	18	1	0	5	2	7	8	0	4	21	0	26	9	1	0	0	1	8	1	1	5	0	0	0	0	0	3	6	2	12	0	0	0	0	44	1	41	1	2	22	0	0	0	23	4	9
1339	36	2	8	26	6	0	1	35	1	0	0	18	4	8	4	128	0	19	0	73	57	1	8	2	75	0	134	10	0	2	11	2	22	14	0	0	3	2	20	1	2	2	0	3	0	0	2	9	1	1	1	0	0	0	4	12	0	15	1	0	13	0	0	0	9	2	0
1340	3	0	2	29	7	0	8	6	3	2	1	5	2	0	0	19	0	0	0	10	16	0	0	1	6	22	7	2	0	1	3	1	16	0	0	0	0	1	0	0	6	0	0	0	0	0	0	1	0	0	4	0	0	0	1	16	0	2	2	8	89	2	0	0	10	1	25
1341	3	0	0	10	11	0	5	97	1	0	1	1	2	0	0	1	0	1	0	1	26	0	0	13	16	19	6	0	0	4	4	2	4	2	3	0	0	2	0	3	38	1	0	6	1	0	1	18	13	4	31	0	0	0	0	6	0	2	1	0	1	0	0	0	9	0	9
1342	36	1	2	10	18	0	4	3	0	0	0	13	2	1	1	85	0	56	0	24	12	1	1	1	15	1	18	1	0	0	1	2	14	12	0	1	0	0	2	4	0	0	0	0	0	0	0	0	0	0	0	0	0	0	0	2	0	1	0	0	6	0	0	0	2	0	0
1343	2	1	0	29	0	0	0	1	0	0	0	0	0	0	0	1	0	0	0	52	44	0	0	1	0	12	1	0	0	0	1	7	0	0	0	0	0	0	1	0	0	0	0	0	0	0	0	0	0	0	0	0	0	0	0	0	0	0	0	6	7	0	0	0	0	0	176
1344	0	1	0	2	7	1	1	26	1	0	0	0	3	0	0	1	0	0	0	2	2	0	0	43	36	13	1	0	0	2	4	7	2	2	5	1	4	10	16	32	58	3	2	13	30	7	7	22	54	24	20	0	0	0	0	0	0	0	0	3	13	6	0	0	1	1	0
1345	2	0	0	7	6	1	7	50	0	3	0	1	2	4	2	31	0	3	0	5	30	0	1	8	78	3	18	2	0	1	7	10	15	1	9	0	2	5	6	2	7	2	2	4	1	1	3	11	7	4	1	1	0	0	0	2	0	1	1	1	5	0	0	0	0	0	0
1346	15	0	26	67	3	1	7	53	5	0	8	6	16	14	6	12	0	2	11	15	9	10	0	2	13	11	31	3	1	2	10	4	41	7	2	0	0	0	3	3	8	0	3	1	0	0	1	10	5	0	8	0	0	1	0	44	0	8	3	10	6	1	1	0	38	2	4
1347	1	1	11	22	22	2	20	7	2	19	1	0	2	0	1	4	1	0	1	3	2	0	0	15	5	46	3	2	0	3	0	3	26	7	10	0	0	1	2	22	3	0	0	1	0	0	0	3	6	0	5	0	0	0	0	6	0	3	0	2	29	4	2	0	16	1	10
1348	0	0	0	3	1	1	0	11	0	1	1	0	1	2	0	0	0	0	1	1	1	4	0	17	4	29	0	0	0	3	5	1	1	2	14	0	1	1	5	7	21	8	1	1	2	1	0	1	31	6	35	0	0	0	0	2	0	0	0	0	1	0	0	0	2	0	2
1349	0	0	0	11	0	0	6	20	1	0	2	1	1	3	0	0	0	0	0	0	9	1	0	4	7	28	1	3	5	5	3	1	11	7	3	0	0	1	1	8	16	3	0	2	0	0	1	1	14	3	8	0	0	0	2	51	0	1	1	1	5	4	0	1	15	2	10
1350	7	0	23	61	8	0	4	4	1	0	0	0	1	0	0	2	0	3	3	11	5	0	1	0	0	1	10	0	0	0	3	0	5	0	0	0	0	0	2	0	1	0	0	1	0	0	0	0	0	0	1	0	0	0	0	3	0	10	0	2	5	0	0	0	35	1	2
1351	12	0	5	11	1	0	0	75	0	0	0	0	3	3	0	36	0	40	0	9	21	0	10	0	30	0	99	4	0	0	9	0	2	2	0	0	1	1	2	2	0	0	0	3	0	0	0	4	1	3	0	0	0	0	0	0	0	4	0	0	0	0	0	0	7	0	0
1352	44	31	8	14	25	0	17	9	0	5	0	16	16	2	6	151	1	88	2	17	44	5	4	4	25	8	33	1	2	1	6	7	49	53	2	2	2	0	11	16	9	0	0	2	0	0	0	2	10	0	1	0	0	0	0	9	0	3	0	2	7	1	0	1	3	0	2
1353	2	0	0	1	0	3	1	13	0	0	0	2	1	3	0	13	0	0	0	2	8	1	1	2	41	3	10	1	7	3	8	2	8	60	4	0	1	12	6	17	14	2	0	0	7	3	2	5	11	6	8	0	4	2	4	0	0	4	2	4	19	1	0	0	1	0	1
1354	13	1	4	22	38	1	1	12	0	1	0	2	0	6	2	20	0	35	0	49	10	4	45	12	46	7	49	9	12	3	21	8	56	25	5	0	0	7	41	8	3	4	2	2	0	0	2	2	5	4	3	3	2	0	3	25	0	5	0	0	7	0	0	0	3	0	0
1355	0	0	0	3	42	7	6	44	0	17	0	0	1	1	1	12	0	22	1	5	6	1	0	26	58	3	16	1	1	0	13	13	12	6	10	1	4	9	13	27	29	2	0	6	7	2	3	41	13	6	4	2	0	1	0	4	0	1	0	1	4	0	0	0	5	0	1
1356	31	2	1	20	69	0	15	26	0	3	0	1	6	6	0	60	0	84	0	51	87	1	25	7	100	2	65	1	0	0	74	6	42	7	2	0	3	22	12	18	2	1	0	0	0	0	1	8	2	1	8	0	0	0	1	10	0	7	0	0	52	0	0	0	12	0	1
1357	19	1	0	4	12	1	1	11	0	0	0	6	3	0	2	9	0	25	0	27	4	3	0	2	14	13	8	0	1	2	6	1	15	4	0	0	0	0	0	15	5	0	0	0	0	0	0	1	4	0	3	0	0	0	0	2	0	0	0	0	17	0	0	0	2	0	0
1358	13	0	0	6	0	0	0	15	1	0	0	0	0	0	0	14	0	3	0	26	16	0	11	1	79	0	13	3	0	2	16	5	6	8	0	0	1	3	4	1	1	0	0	0	1	0	1	1	1	4	10	0	0	0	1	1	0	3	0	0	22	0	0	0	2	0	0
1359	62	2	0	70	5	2	6	69	0	0	0	4	5	5	6	24	0	14	0	15	76	2	9	1	37	28	3	0	1	1	37	6	49	3	2	0	0	1	2	1	6	1	0	1	2	0	0	1	6	4	124	0	0	0	0	5	3	1	0	0	19	0	0	0	8	0	8
1360	7	4	3	6	11	0	10	3	0	5	1	3	1	3	0	10	0	0	1	6	11	0	0	1	9	30	8	0	1	1	0	10	14	18	7	0	0	6	2	10	4	3	0	0	2	0	0	1	3	2	1	0	1	0	0	23	0	2	2	4	23	5	0	0	2	1	13
1361	1	1	5	1	5	0	3	11	4	1	1	7	24	1	2	22	0	0	1	7	8	4	0	3	7	1	11	0	1	2	0	1	9	5	4	0	0	3	0	5	21	0	0	2	1	0	5	7	0	1	2	0	0	0	0	6	0	1	2	14	9	4	0	1	17	5	1
1362	20	0	2	54	1	0	2	9	0	0	0	0	0	3	0	22	0	0	0	17	37	0	3	1	21	3	22	1	0	0	18	0	4	1	0	0	0	0	2	0	0	3	0	0	0	0	0	1	1	0	4	0	0	0	0	3	0	5	0	0	51	1	0	0	4	0	1
1363	49	10	4	21	18	1	1	6	0	3	0	4	1	0	1	40	0	203	0	36	5	0	3	1	2	2	10	0	0	0	3	1	11	4	0	0	0	0	0	2	0	0	0	0	0	0	0	1	2	0	2	0	0	0	0	1	0	0	0	0	1	0	0	0	1	0	0
1364	0	1	0	1	2	2	0	4	0	1	0	0	1	2	0	10	0	1	0	12	5	1	4	4	11	17	2	1	14	1	12	2	14	3	7	0	1	16	5	9	4	0	0	1	4	0	0	1	14	2	10	0	1	0	1	10	0	0	0	10	86	7	1	0	2	0	2
1365	7	1	1	32	2	0	0	19	0	2	0	0	2	1	1	7	0	4	0	128	32	1	12	0	56	16	1	0	0	0	9	9	3	2	1	0	0	6	5	3	1	0	0	1	0	0	0	2	0	0	2	0	0	0	0	0	0	0	0	0	19	0	0	0	0	0	28
1366	8	0	5	11	40	0	3	14	1	2	0	1	9	3	2	41	0	13	0	63	12	1	11	10	32	1	50	1	0	1	22	3	15	1	3	0	0	7	8	6	2	1	1	4	0	0	2	8	3	1	3	1	0	0	3	3	0	4	0	3	53	2	0	1	9	1	2
1367	2	4	1	4	0	1	0	14	0	0	0	1	1	1	1	7	0	3	0	123	25	0	26	0	128	6	1	0	0	0	19	4	1	21	1	0	0	6	8	2	5	3	0	1	10	5	0	0	1	11	0	0	0	0	0	0	0	0	0	0	3	0	0	0	0	0	5
1368	0	0	0	8	4	3	3	0	1	9	3	0	0	2	0	0	1	0	2	2	2	6	0	14	3	26	0	3	2	9	4	2	2	6	41	0	2	16	4	7	13	7	0	3	2	3	1	1	18	0	4	0	0	0	1	7	0	4	0	5	0	0	1	0	0	0	9
1369	1	0	0	39	9	2	6	63	0	2	0	0	2	9	0	2	0	4	1	4	13	7	0	16	15	31	10	3	1	1	45	10	32	5	4	0	1	2	16	9	19	3	2	2	2	0	0	7	10	4	24	0	0	0	0	24	0	5	0	0	18	0	0	0	23	0	6
1370	13	0	11	53	8	0	7	101	0	1	0	4	6	9	3	56	0	18	1	40	26	0	1	3	49	1	62	4	0	1	9	9	22	0	6	0	1	0	14	2	5	1	0	5	0	0	2	11	2	2	4	0	0	0	0	4	0	4	1	0	12	0	0	0	10	0	5
1371	28	0	1	10	2	0	0	9	0	0	0	0	0	1	1	31	0	11	0	3	29	0	61	1	11	0	54	3	0	0	5	0	0	9	0	0	0	1	7	1	0	0	0	2	0	0	0	0	0	2	1	0	1	0	6	4	1	19	0	0	0	0	0	0	1	1	0
1372	35	1	0	77	4	0	7	34	1	1	0	2	1	12	1	3	0	2	0	2	73	0	20	5	19	8	18	2	0	0	10	0	9	7	7	0	0	3	4	3	6	5	0	5	2	0	0	1	3	8	27	0	1	0	1	14	2	22	0	0	4	1	0	0	12	0	15
1373	71	3	5	68	3	8	14	1	0	0	7	0	2	38	2	11	1	9	6	12	5	7	5	3	4	20	11	1	1	1	14	9	12	41	0	1	3	1	1	22	1	0	0	1	0	0	1	0	9	0	1	0	0	0	0	68	1	12	0	7	19	2	0	0	11	1	8
1374	31	0	0	93	4	0	2	110	1	2	0	3	1	1	0	0	0	0	0	1	27	1	0	0	14	17	6	1	0	1	6	1	11	3	3	0	0	1	1	2	9	0	0	2	0	1	1	3	3	4	68	0	0	0	0	7	3	1	0	0	3	0	0	0	13	0	19
1375	0	0	1	0	0	0	0	27	0	0	0	7	1	1	1	26	0	2	0	2	7	0	4	6	253	0	23	2	0	0	17	0	6	88	5	0	3	16	9	12	34	4	1	3	2	4	7	13	13	82	3	3	1	2	16	3	0	3	1	0	3	0	0	0	0	0	0
1376	47	1	39	36	23	0	2	5	0	2	3	0	1	11	4	11	0	72	28	24	3	21	32	4	8	0	52	10	3	0	13	5	3	9	3	0	0	1	26	4	2	3	2	3	0	0	1	8	6	1	2	3	0	2	2	8	1	52	1	5	0	0	0	0	20	0	1
1377	1	0	0	4	0	0	2	35	0	0	0	0	2	2	0	31	0	2	0	1	20	0	0	2	36	2	2	1	0	2	13	4	19	4	0	0	0	6	1	4	8	3	0	2	0	0	1	9	7	7	2	0	0	0	0	2	0	0	0	0	6	0	0	0	1	0	5
1378	20	1	0	74	0	0	7	2	2	1	0	0	0	22	0	2	0	0	3	4	29	5	1	2	5	7	6	5	0	4	4	0	5	6	3	0	1	1	6	1	4	7	2	1	0	0	1	1	3	0	5	0	1	0	0	18	3	33	1	3	9	2	0	1	4	0	63
1379	4	0	4	43	21	0	18	5	0	5	0	0	2	0	1	5	0	2	0	7	46	0	1	0	0	1	10	0	0	0	10	0	3	1	2	0	0	0	2	1	0	0	0	1	0	0	0	1	0	0	3	0	0	0	0	6	0	3	0	1	17	2	0	0	19	2	9
1380	19	1	17	41	12	1	2	0	0	2	2	0	0	3	1	7	0	9	0	18	4	0	16	0	4	3	25	2	2	0	6	7	8	0	1	0	0	2	6	3	0	0	1	0	0	0	1	1	1	0	1	0	0	0	0	9	0	10	0	1	0	0	0	0	9	0	3
1381	0	0	1	1	19	1	5	1	1	9	1	0	0	0	0	0	0	0	1	1	0	1	0	29	7	16	0	0	11	2	1	1	1	17	12	0	0	13	10	12	8	8	0	2	10	0	1	4	21	3	1	0	1	0	3	3	0	0	0	18	19	0	0	0	2	0	0
1382	23	1	1	14	2	0	2	14	1	0	0	0	3	24	2	7	0	20	2	16	15	29	17	1	22	1	29	10	0	1	11	1	7	20	1	0	0	4	17	2	4	14	5	2	0	0	0	6	6	22	10	3	0	2	2	13	15	41	0	0	2	0	0	0	4	1	2
1383	1	1	0	1	1	1	0	16	0	0	0	0	2	2	0	7	0	0	0	0	7	1	0	15	72	1	4	1	0	2	11	10	6	1	2	0	2	10	6	10	21	2	0	9	4	2	5	15	16	15	0	0	0	0	0	0	0	0	0	0	1	0	0	0	0	0	0
1384	7	4	0	18	0	1	0	20	0	2	0	0	2	0	0	7	0	1	0	79	20	0	38	0	50	7	4	0	0	0	37	6	1	13	0	0	0	9	10	2	1	1	0	1	5	5	2	2	1	1	0	0	0	0	0	6	0	0	0	0	5	0	0	0	0	0	19
1385	2	0	10	23	14	0	0	10	1	2	0	3	4	1	4	40	0	12	6	34	6	2	8	4	43	2	29	9	7	0	7	4	38	11	5	0	1	4	26	2	3	2	0	2	0	0	0	4	2	1	1	0	0	0	1	17	0	3	0	0	7	0	0	0	2	0	0
1386	7	4	4	10	20	8	1	1	0	3	3	0	1	8	2	2	0	96	5	0	2	12	4	2	4	2	3	1	0	0	5	4	2	9	2	1	2	0	10	13	1	3	1	1	0	0	1	6	14	0	0	0	0	0	0	3	0	0	0	0	0	0	0	0	1	0	0
1387	12	1	1	9	1	4	1	9	0	2	0	3	1	5	2	10	0	3	0	7	6	4	1	2	39	22	14	1	4	0	12	11	13	11	0	0	0	2	2	4	7	1	0	1	0	0	1	2	3	1	4	0	0	0	0	3	0	0	0	0	8	0	0	0	4	0	1
1388	9	0	1	27	4	0	7	35	0	1	0	0	3	22	0	8	0	14	1	12	29	5	1	2	9	4	17	1	1	1	21	3	34	34	1	0	1	4	17	4	9	12	1	1	0	0	2	9	11	6	15	0	0	1	0	43	0	9	0	0	1	0	0	0	28	1	5
1389	16	0	0	15	0	0	4	6	0	0	0	1	2	3	0	59	0	2	0	6	31	3	1	0	38	1	20	1	0	0	12	2	9	2	0	0	0	3	3	1	4	2	0	0	0	0	0	4	0	0	2	0	0	0	0	0	1	3	0	0	11	0	0	0	1	0	12
1390	0	0	0	4	6	0	1	39	0	1	0	0	0	1	0	3	0	0	0	2	25	0	2	11	43	15	8	2	1	6	11	2	5	20	14	0	2	15	1	5	27	6	1	12	7	8	0	8	32	37	19	0	2	0	0	2	0	0	0	0	2	0	0	0	0	0	4
1391	29	0	5	28	0	0	0	10	5	0	1	19	27	13	9	78	0	1	2	9	8	8	2	1	39	0	35	5	1	2	3	2	7	10	1	0	1	0	10	0	2	0	0	3	0	0	1	2	3	0	5	0	2	0	1	2	1	16	0	8	9	1	0	0	4	1	1
1392	1	0	0	9	4	0	3	27	1	1	0	2	8	2	2	12	0	1	0	3	15	1	1	7	36	1	13	0	0	1	1	3	2	1	1	0	0	2	11	0	7	8	0	6	2	0	5	25	4	14	1	0	0	0	0	0	0	0	0	0	2	0	0	0	1	0	0
1393	1	0	0	1	0	0	0	13	0	0	0	1	2	1	1	3	0	0	0	5	2	1	0	0	9	13	0	0	8	1	4	2	20	2	0	0	0	0	1	8	1	0	0	1	24	0	0	0	11	0	56	0	0	0	0	2	0	0	0	3	86	11	2	0	2	0	1
1394	14	0	0	7	25	9	0	13	2	0	3	0	1	9	0	3	1	26	7	7	4	48	3	12	32	0	1	6	1	1	14	9	2	2	2	3	6	3	12	15	7	10	8	9	0	4	9	17	29	1	8	0	1	0	1	1	1	2	0	0	0	1	0	2	0	0	1
1395	5	0	0	2	0	0	2	5	3	1	4	47	4	10	0	3	1	0	0	4	9	0	0	0	3	30	1	0	5	22	0	3	9	13	0	0	0	0	0	2	8	0	0	5	0	0	1	0	0	1	2	0	0	0	2	36	0	4	3	9	25	15	2	0	2	2	11
1396	0	0	3	2	1	0	0	3	4	0	2	0	0	4	0	0	0	1	0	6	5	3	2	1	4	1	1	6	6	11	1	2	6	102	5	0	1	2	1	6	11	1	0	3	0	0	0	0	5	4	10	0	2	1	23	18	0	1	7	1	3	0	3	0	1	2	1
1397	26	1	34	23	6	5	2	7	0	1	11	1	6	14	7	5	1	162	27	25	1	18	1	1	0	0	13	3	0	0	8	1	7	6	0	1	0	0	5	9	6	1	1	0	0	0	0	7	9	1	7	0	0	2	1	16	0	2	0	0	0	0	0	0	24	0	1
1398	7	0	0	26	22	3	9	68	3	4	14	0	0	3	0	3	0	2	4	2	11	10	1	33	58	20	18	15	14	8	14	20	18	32	15	1	2	4	19	50	46	5	3	24	6	1	12	15	59	7	23	4	0	1	4	40	0	6	5	5	3	1	0	3	24	2	3
1399	1	0	0	6	0	0	0	0	0	0	0	0	0	0	0	1	0	3	0	4	2	0	279	0	3	0	2	0	1	0	5	0	0	0	0	0	0	0	0	0	0	0	0	0	0	0	0	0	0	0	1	0	0	0	0	0	2	2	0	0	1	0	0	0	0	0	0
1400	22	0	0	29	0	0	4	21	2	0	0	30	10	5	3	50	0	0	0	25	32	2	0	0	77	16	14	3	0	1	8	10	29	18	0	0	1	1	2	0	7	1	0	7	0	0	2	0	1	0	2	0	6	0	1	4	0	4	0	1	49	2	0	0	2	0	11
1401	6	0	0	2	7	0	1	19	0	0	0	1	1	0	0	9	0	7	0	8	37	0	3	3	87	14	12	2	0	2	11	2	10	5	4	0	3	1	2	3	9	3	0	2	0	1	1	6	7	0	7	0	1	0	0	3	0	1	0	0	12	1	0	0	1	0	7
1402	0	0	0	5	7	8	6	20	1	2	0	5	3	0	0	20	0	12	1	12	12	1	4	3	21	8	4	2	1	1	5	3	15	12	2	0	0	4	1	9	7	1	0	2	1	0	2	10	2	2	2	0	0	0	4	10	0	2	0	2	16	2	0	1	0	0	2
1403	4	0	0	4	0	0	3	2	2	2	0	47	5	2	0	23	1	0	0	8	16	1	1	1	15	42	4	2	8	17	3	4	27	50	2	2	2	1	0	5	9	0	0	10	0	0	2	0	2	0	2	0	0	0	15	25	0	2	3	3	85	27	3	0	0	8	0
1404	1	1	0	2	0	18	0	9	0	0	0	0	1	5	0	1	1	3	2	2	1	44	0	10	11	1	2	2	1	1	4	6	1	2	1	2	0	2	3	4	7	8	3	4	0	28	9	10	60	2	3	1	0	0	1	0	0	0	0	0	0	0	0	0	0	0	1
1405	4	6	0	6	0	0	0	34	0	2	0	0	3	0	0	2	0	1	0	49	6	2	50	1	80	1	0	0	0	0	56	1	3	13	0	1	1	5	20	9	24	4	1	6	15	5	1	14	8	6	0	0	0	0	0	10	0	0	1	0	1	0	0	0	0	0	1
1406	0	0	8	8	8	0	3	25	0	1	1	0	4	2	0	8	0	11	2	9	6	2	0	4	11	4	11	9	0	4	2	2	38	27	12	1	0	4	12	13	7	3	1	2	0	0	1	7	8	2	5	1	0	0	0	8	0	3	1	0	10	3	0	1	15	3	1
1407	22	1	24	79	1	0	3	12	1	1	3	0	2	21	5	3	0	43	19	16	9	3	1	0	1	0	26	4	0	0	8	0	5	1	1	0	0	0	19	3	2	1	0	0	0	0	0	7	2	1	9	0	0	0	0	6	0	39	0	0	5	0	0	0	38	0	3
1408	2	0	0	0	2	0	0	3	0	0	0	4	0	0	1	10	0	5	0	10	8	3	6	3	41	5	4	0	10	3	13	3	22	85	2	0	0	37	7	11	24	0	0	1	0	0	1	7	19	28	8	1	0	1	14	9	0	0	0	0	6	0	0	0	0	0	0
1409	22	0	0	56	0	0	0	47	0	0	0	1	5	3	0	3	0	0	1	2	9	6	0	0	8	0	23	7	0	0	3	0	1	0	1	0	0	0	1	1	2	0	1	1	0	0	0	3	0	0	2	0	0	0	0	0	0	6	0	6	2	0	0	0	2	0	5
1410	1	1	0	1	11	7	3	7	0	5	1	0	5	1	0	2	0	1	0	1	3	0	0	8	11	32	1	0	0	0	0	5	13	6	2	0	1	13	1	14	15	0	1	2	5	1	0	7	47	1	2	0	0	0	0	4	0	0	0	0	7	0	0	0	0	0	2
1411	1	0	1	11	5	0	0	4	0	0	0	4	1	0	0	17	0	2	0	139	20	0	15	0	40	2	1	0	0	0	3	12	3	3	2	0	0	3	0	1	0	0	0	0	0	0	0	0	0	0	1	0	2	0	1	0	0	0	0	0	19	0	0	0	0	0	8
1412	3	0	3	14	9	0	6	2	1	1	0	0	0	2	1	2	1	2	1	16	5	7	14	10	5	12	4	6	4	6	2	4	10	15	17	0	4	21	12	12	5	5	1	1	0	0	1	2	6	1	7	2	0	0	6	26	1	13	0	1	7	1	0	0	2	0	4
1413	43	2	14	99	2	0	17	20	0	1	1	5	10	3	1	37	0	7	3	2	22	3	0	0	0	1	20	0	0	0	0	0	2	2	0	0	0	0	1	0	3	0	0	1	0	0	0	2	0	0	2	0	0	0	0	2	0	5	0	2	1	0	0	0	12	2	12
1414	11	1	1	36	1	0	1	10	1	0	2	0	0	3	1	0	1	10	3	11	1	40	11	3	10	1	5	10	0	5	23	1	10	6	7	2	2	2	8	3	7	5	0	3	0	1	1	5	12	10	32	1	0	0	0	13	1	15	0	4	4	0	0	0	3	0	3
1415	19	12	5	24	59	0	22	26	0	7	0	1	4	9	4	85	0	138	1	17	62	2	23	4	30	0	87	7	0	0	11	3	18	7	1	0	3	6	12	5	5	1	0	8	0	0	1	14	8	1	1	0	0	0	1	4	0	8	0	0	4	0	0	0	3	0	3
1416	9	0	1	39	12	1	7	4	1	3	0	12	0	1	0	39	0	1	0	70	68	0	7	5	26	26	6	1	0	1	6	35	3	7	7	2	2	0	5	2	4	0	1	12	0	0	4	3	0	0	3	0	0	0	0	0	0	1	1	1	56	4	0	1	1	1	9
1417	1	1	0	1	3	19	0	33	0	2	0	0	4	3	2	13	0	3	0	3	0	2	3	2	5	18	1	2	6	0	18	8	9	1	10	1	0	1	4	11	2	2	1	1	103	2	0	2	90	1	33	0	0	0	0	4	0	1	0	15	56	3	2	0	2	0	0
1418	2	0	2	2	0	1	0	3	0	0	0	0	1	2	2	27	0	0	0	25	6	1	2	0	21	0	13	3	0	1	5	1	7	56	0	1	3	12	10	4	3	1	0	0	0	0	1	0	4	0	2	0	2	0	24	1	0	3	0	0	0	0	0	0	1	1	0
1419	3	0	0	2	0	0	0	4	0	0	0	3	0	2	1	14	0	0	0	2	16	0	1	3	33	1	6	0	0	4	3	1	2	32	1	1	4	19	1	4	12	1	0	6	0	5	3	3	15	49	5	0	1	0	2	1	3	1	0	0	3	0	0	0	0	0	0
1420	8	0	4	4	5	1	1	10	0	0	0	0	4	11	5	5	1	64	21	17	2	66	5	3	11	0	11	7	1	0	8	0	4	15	4	2	0	3	20	6	6	2	5	1	0	0	0	23	23	16	16	4	0	6	6	8	2	14	0	0	0	0	0	0	2	0	0
1421	9	1	2	53	3	1	6	4	2	4	1	2	2	10	2	25	3	4	1	27	97	0	3	3	5	20	4	1	2	0	5	19	5	15	4	1	0	5	9	1	3	2	2	11	0	3	2	2	2	0	1	0	2	0	0	6	0	1	2	0	36	3	0	3	1	1	46
1422	1	1	0	6	22	4	0	7	1	3	0	2	10	3	2	21	0	0	1	20	19	5	16	21	132	5	20	5	8	3	29	6	19	9	20	2	3	57	16	24	24	4	2	11	2	7	8	17	31	19	14	0	1	0	6	2	0	1	0	1	58	3	0	0	1	0	3
1423	5	1	2	56	18	5	9	99	8	6	8	1	6	5	3	5	0	5	7	0	8	9	0	24	36	2	14	4	1	1	1	10	7	1	5	0	1	0	11	8	41	7	4	15	3	1	7	28	18	1	5	0	0	1	1	4	0	8	2	0	1	1	0	2	5	0	12
1424	10	0	0	10	3	0	1	64	0	1	0	1	3	1	0	8	0	4	0	0	43	0	6	1	35	3	10	0	0	1	17	1	10	5	0	0	1	4	3	5	8	0	0	2	0	0	0	12	4	19	28	0	0	0	0	1	1	1	0	0	1	0	0	0	3	0	2
1425	5	1	3	47	0	1	0	31	0	3	0	0	0	0	1	6	0	1	0	50	62	0	2	4	47	43	8	0	0	0	7	40	6	5	0	0	0	10	5	6	12	1	1	4	10	2	0	10	3	1	1	0	2	0	0	5	0	0	0	6	23	4	0	0	1	0	125
1426	11	0	0	16	0	0	3	39	0	0	0	4	4	3	3	38	0	0	0	28	18	5	3	1	104	4	12	5	0	0	13	19	11	4	0	0	1	6	13	1	4	0	1	7	1	2	0	3	1	4	7	0	1	0	0	0	0	2	0	0	20	2	0	0	1	0	1
1427	3	0	1	1	1	0	0	21	0	0	0	0	1	0	0	3	0	0	0	0	15	0	0	8	90	3	2	0	0	2	11	0	0	7	3	0	2	9	4	4	23	5	0	5	1	1	5	18	10	198	6	0	1	0	2	0	0	0	0	0	0	0	0	0	0	0	0
1428	7	0	22	15	1	0	0	13	2	0	3	1	4	0	0	4	0	1	2	12	2	9	2	4	8	5	18	6	6	3	5	0	15	28	7	1	0	1	4	11	9	0	1	2	0	0	0	1	2	1	2	1	0	1	1	35	0	9	7	18	6	0	3	0	12	1	5
1429	15	0	11	19	3	0	2	62	0	1	0	2	6	3	3	103	0	61	2	9	21	1	2	0	26	0	116	2	0	0	6	2	4	2	0	0	1	1	2	1	1	0	0	3	0	0	0	8	2	0	0	0	0	0	0	0	0	4	0	0	0	0	0	0	3	0	2
1430	2	0	0	7	5	1	0	87	2	1	0	1	0	0	0	1	0	0	0	0	14	1	0	5	22	25	1	0	2	3	10	1	4	3	2	0	0	2	4	10	14	2	0	6	61	2	0	9	38	16	106	0	0	0	1	3	0	0	0	1	3	0	0	0	4	0	0
1431	4	0	0	5	0	0	0	8	1	0	0	36	12	4	1	83	0	0	0	6	7	0	0	2	64	1	6	1	1	5	3	1	28	44	0	0	0	0	0	4	6	1	0	1	0	2	1	2	1	0	5	0	0	0	6	3	0	4	0	2	10	8	1	0	1	0	0
1432	5	5	1	20	10	30	8	53	2	17	0	1	7	7	7	29	0	11	0	11	21	3	2	5	12	39	3	2	1	1	16	10	48	14	10	1	1	3	4	8	5	2	1	5	25	0	0	2	23	1	22	0	0	0	0	7	0	2	0	1	16	1	1	0	7	0	7
1433	20	0	0	8	0	0	1	17	0	0	0	37	8	6	1	68	0	0	0	3	19	0	1	1	28	4	12	0	0	6	1	2	21	40	1	0	0	6	1	3	10	1	0	0	0	0	2	5	4	3	8	0	0	0	1	14	1	4	0	0	13	1	0	0	4	1	2
1434	1	1	15	74	10	0	18	2	4	9	4	0	1	8	1	1	1	1	14	2	8	1	0	10	2	7	7	6	1	2	3	2	13	1	18	0	0	0	9	5	2	5	2	4	0	0	0	3	4	1	1	0	0	1	1	46	0	30	1	15	13	1	1	2	14	1	8
1435	65	2	12	89	0	0	9	0	0	1	2	1	0	6	2	3	0	2	2	4	8	1	2	0	0	1	15	1	0	0	1	3	2	0	0	0	0	0	2	1	0	0	0	0	0	0	0	0	1	0	0	0	0	0	0	11	0	27	0	13	1	0	0	0	6	0	17
1436	36	1	1	30	1	0	6	55	0	1	0	1	1	11	1	29	0	4	0	2	83	3	6	4	49	2	51	2	0	3	8	1	10	32	1	0	1	7	3	2	27	13	1	11	0	1	3	13	10	20	1	0	5	1	2	9	4	14	0	0	2	0	0	0	6	1	7
1437	6	3	1	38	0	0	0	13	0	0	0	0	0	0	1	3	0	0	0	152	56	0	8	1	16	1	0	0	0	0	11	1	0	0	0	0	0	1	0	0	3	1	0	0	0	0	0	0	1	0	0	0	0	0	0	13	0	1	0	0	0	0	0	0	0	0	49
1438	2	0	0	23	1	0	3	2	0	4	1	3	0	2	1	17	0	0	0	18	42	0	1	0	7	6	2	2	0	0	1	21	1	3	2	1	1	3	2	1	1	0	0	7	0	0	0	1	0	0	1	0	6	0	0	1	0	2	1	1	34	6	2	0	1	0	11
1439	51	1	7	7	2	14	0	2	0	0	2	0	3	5	0	4	0	32	10	5	0	65	13	0	3	0	15	3	1	0	4	0	0	2	0	1	0	0	0	0	0	0	1	0	0	0	0	0	3	0	1	0	0	0	0	4	0	1	0	6	0	0	0	0	0	0	1
1440	2	0	0	3	25	0	2	2	0	4	1	0	2	0	0	19	0	2	0	1	9	0	5	6	50	6	25	4	0	1	11	2	16	4	2	0	0	5	4	6	7	1	0	7	0	0	2	5	2	1	0	2	0	0	1	7	0	8	1	2	25	6	1	1	0	0	0
1441	30	2	5	35	1	1	4	10	5	0	1	6	3	0	1	14	1	1	1	16	25	12	10	0	34	4	41	7	0	0	5	2	7	3	1	0	0	2	3	1	5	3	0	0	0	0	0	3	1	0	2	0	0	0	5	18	1	19	1	14	8	1	0	0	6	0	12
1442	2	1	0	10	2	0	8	11	2	0	1	1	3	5	3	6	2	4	0	2	7	2	1	3	45	1	4	10	3	3	4	8	9	17	0	2	8	5	33	6	13	12	1	21	3	19	16	7	8	22	8	0	0	0	13	1	0	12	0	0	4	3	0	3	2	2	0
1443	3	0	0	30	0	0	4	4	0	0	0	5	1	2	0	33	1	3	1	45	26	1	4	0	8	17	0	3	4	4	1	12	5	18	19	3	6	3	2	9	1	0	0	1	0	0	5	0	2	0	5	0	2	0	2	3	0	1	0	0	28	7	2	0	0	0	4
1444	10	0	0	7	3	0	0	37	0	0	0	0	2	1	0	29	0	12	0	14	57	1	69	5	179	2	23	1	0	3	34	3	6	42	5	0	5	42	9	4	21	3	1	5	0	0	3	7	14	70	29	1	2	0	2	3	1	4	0	0	10	0	0	0	0	0	0
1445	1	0	0	2	2	0	0	18	0	0	0	0	3	3	0	0	0	2	2	2	3	1	1	6	43	0	4	4	0	2	2	3	3	27	1	1	3	3	6	7	21	7	3	6	0	1	3	3	12	34	14	2	1	2	3	0	0	0	0	1	0	1	0	1	1	1	0
1446	1	0	1	29	0	1	5	2	0	1	0	3	0	2	1	34	2	0	0	36	64	2	3	1	5	27	2	2	0	0	6	28	0	8	10	2	0	3	2	1	1	1	1	12	0	19	3	0	0	0	2	0	1	0	0	0	0	0	0	0	38	2	0	1	0	0	12
1447	2	0	1	2	14	0	4	0	0	1	0	0	1	4	0	3	0	23	1	28	5	14	19	6	2	4	5	1	1	0	9	7	20	33	5	3	2	24	13	21	7	9	1	0	0	0	1	3	15	4	13	4	0	0	2	14	1	6	0	0	1	0	0	0	1	0	3
1448	6	0	3	3	5	0	1	54	0	0	0	0	3	0	0	33	0	13	0	9	27	0	11	5	71	0	59	3	1	0	22	2	8	19	7	1	3	9	3	4	15	0	0	8	0	1	0	14	6	10	8	4	0	0	3	3	0	2	1	0	2	1	0	0	4	0	0
1449	0	4	1	14	0	1	0	5	0	0	0	0	0	0	0	2	0	0	0	145	63	0	5	4	17	20	7	0	0	0	10	8	3	1	0	0	0	6	4	4	4	0	2	0	7	0	0	5	5	1	0	0	2	0	0	0	0	0	0	2	9	1	0	0	0	0	90
1450	7	0	4	7	1	15	0	9	0	0	3	0	2	13	1	0	1	9	11	5	1	111	6	1	2	0	5	8	0	1	1	0	2	10	2	5	0	0	0	1	1	3	1	0	0	1	0	0	11	1	9	0	0	0	1	0	2	12	0	0	0	0	1	0	1	0	6
1451	6	2	1	15	6	16	6	33	6	4	3	0	4	6	1	2	0	7	10	3	7	47	0	17	21	3	4	12	2	4	10	5	2	4	4	2	4	4	12	7	29	14	7	16	0	10	10	23	63	1	8	1	0	2	2	4	0	7	2	0	0	2	0	4	2	0	5
1452	16	0	0	40	0	0	0	9	2	0	1	1	0	6	1	3	0	0	0	2	26	4	0	0	9	3	4	2	1	3	0	4	11	7	1	0	0	1	1	2	9	0	0	3	0	0	1	0	0	0	7	0	8	0	0	8	5	19	3	0	9	3	0	2	2	0	22
1453	28	0	2	5	5	0	0	15	0	0	0	9	10	2	4	46	0	67	0	86	2	1	4	2	8	1	35	0	0	1	4	2	11	1	1	0	0	1	0	2	6	0	0	0	0	0	0	0	0	0	4	0	0	1	0	2	0	0	0	0	1	0	0	0	6	0	0
1454	8	1	0	2	0	0	1	6	0	0	0	1	4	1	2	78	0	3	0	4	11	1	0	1	53	2	13	0	0	0	2	5	8	0	0	0	0	0	1	1	2	0	0	1	0	0	0	3	2	0	2	0	0	0	0	0	0	1	0	0	6	2	0	0	1	0	5
1455	17	0	2	4	2	9	3	73	0	0	3	0	9	20	0	0	0	11	10	5	8	72	2	13	43	2	24	8	7	5	26	12	10	26	7	1	1	8	12	21	56	18	5	9	0	4	11	15	119	26	32	8	0	6	4	23	1	9	2	1	0	0	0	0	5	0	2
1456	2	0	0	4	0	0	5	0	0	0	0	7	2	3	0	4	0	0	0	11	12	0	0	0	7	34	0	0	6	9	3	1	8	5	2	1	0	0	0	2	4	1	0	1	0	0	1	0	0	0	7	0	1	0	0	17	0	1	0	1	73	11	0	0	1	0	3
1457	2	5	0	4	2	0	3	40	1	0	0	2	13	3	1	8	0	2	1	0	15	10	0	4	19	1	8	1	0	0	2	3	6	5	0	2	1	4	3	5	31	3	1	6	0	3	5	29	9	2	0	0	0	1	0	0	0	0	0	0	1	0	0	0	0	1	3
1458	1	1	0	2	15	2	4	91	1	2	0	0	3	0	0	2	0	1	0	1	3	0	0	28	15	38	6	0	1	1	4	9	17	2	5	2	2	0	6	47	73	0	0	5	8	0	0	18	25	0	17	0	0	0	0	2	0	1	2	1	51	8	1	0	3	3	1
1459	9	5	0	54	0	0	0	72	0	2	0	0	3	0	3	6	0	3	0	95	38	1	22	1	69	8	0	0	0	0	25	9	1	4	0	0	0	3	2	4	11	0	1	4	2	0	1	0	3	0	0	0	0	0	0	6	0	0	1	0	7	1	0	0	0	0	25
1460	10	0	0	22	11	0	6	56	0	0	0	1	2	1	0	5	0	10	0	2	46	0	1	4	8	13	1	0	0	2	13	1	35	7	5	0	0	3	1	2	3	1	0	1	8	0	0	1	5	12	28	0	0	0	0	6	0	3	0	0	4	0	0	0	9	0	4
1461	102	0	0	77	1	0	0	9	0	1	0	4	0	5	1	7	0	0	0	4	19	0	0	0	12	8	3	0	0	0	4	1	2	0	0	0	0	0	1	1	1	0	0	0	0	0	0	1	0	0	13	0	0	0	0	2	1	0	0	0	5	0	0	0	0	0	13
1462	4	0	0	16	21	0	10	7	0	3	0	0	2	0	0	38	0	12	0	12	26	0	10	0	6	1	34	2	0	0	9	0	6	3	1	0	0	2	3	7	0	0	0	1	0	0	0	3	0	0	2	0	0	0	0	3	0	6	0	0	4	0	0	0	9	0	2
1463	3	0	0	1	10	0	0	0	0	0	0	0	0	0	1	1	0	4	0	8	4	0	331	0	11	0	10	0	0	1	12	0	2	3	0	0	0	11	6	2	0	0	0	0	0	0	1	1	1	5	2	0	0	0	4	0	1	4	1	0	1	0	0	0	0	0	0
1464	3	0	0	13	0	0	1	12	0	0	0	1	5	3	3	11	0	0	0	8	11	2	3	0	30	7	4	2	1	1	18	4	10	2	4	0	0	5	1	2	3	1	0	1	4	0	0	1	5	0	74	0	0	0	0	1	1	1	0	0	8	0	0	0	0	0	9
1465	7	0	1	41	0	0	5	6	4	4	1	18	0	2	1	30	0	1	0	44	64	1	2	2	23	13	8	4	0	1	4	32	7	13	5	0	0	8	8	1	9	1	0	12	0	0	2	2	0	0	5	0	15	0	0	1	0	10	3	2	74	5	0	0	2	0	15
1466	7	0	2	26	1	0	29	5	1	0	0	5	10	2	0	53	0	1	0	1	42	0	0	0	8	4	11	0	0	9	1	0	15	17	2	0	0	1	0	3	3	0	0	0	0	0	0	0	0	0	1	0	1	0	1	40	0	10	0	3	27	4	0	1	15	6	19
1467	0	0	0	0	3	0	0	0	0	0	1	1	0	0	0	0	0	0	0	0	2	0	0	0	1	67	1	1	13	11	0	4	7	13	1	1	0	2	1	6	6	0	0	4	8	2	0	0	11	3	3	0	0	0	5	9	0	0	0	4	17	7	0	0	0	0	0
1468	10	2	0	35	0	0	0	52	0	0	0	0	1	0	3	1	0	3	0	51	12	0	14	2	33	5	0	0	0	0	42	1	4	12	0	1	0	1	12	11	18	4	1	2	4	2	1	8	6	0	0	0	0	0	0	23	0	1	1	0	0	0	0	0	0	0	9
1469	5	1	3	15	2	0	0	10	1	2	2	0	2	18	0	2	1	9	12	7	7	20	7	5	10	2	14	15	1	3	4	0	3	25	7	0	0	8	15	2	10	8	0	2	0	1	0	2	15	5	8	2	1	2	3	21	1	69	2	0	0	1	0	1	4	0	2
1470	94	1	10	148	1	0	16	37	0	1	12	3	6	36	6	11	0	12	10	9	15	6	4	2	29	7	43	8	0	1	19	9	12	2	2	0	0	1	13	5	2	2	1	6	0	0	1	7	7	0	8	0	0	0	1	28	0	43	1	9	5	0	0	0	24	2	9
1471	3	0	0	0	1	0	3	15	0	0	0	14	5	2	2	44	0	1	0	4	36	0	0	3	160	1	14	4	0	4	14	3	22	56	1	0	0	9	4	7	30	2	0	10	1	0	10	15	16	34	5	0	1	0	25	9	0	5	1	0	5	1	0	0	1	1	0
1472	2	0	0	7	21	0	0	5	0	0	0	0	0	0	0	5	0	31	0	18	2	0	129	3	4	0	26	3	0	0	6	0	0	1	0	0	1	0	4	0	1	1	0	0	0	0	0	0	0	0	0	0	0	0	0	1	0	2	0	0	0	0	0	0	1	0	0
1473	2	0	0	0	1	0	0	44	0	0	0	0	0	0	0	3	0	0	0	0	6	0	1	4	92	0	15	0	0	0	7	0	0	4	5	0	2	3	0	2	9	0	1	6	1	1	2	13	4	31	1	3	0	0	3	0	0	2	0	0	0	0	0	0	0	0	0
1474	7	1	4	11	3	0	1	31	2	0	0	0	7	32	6	11	1	92	18	17	7	12	3	6	21	0	26	13	1	0	20	3	19	9	9	1	1	5	61	8	12	9	6	6	0	0	0	29	17	21	18	2	0	4	5	13	1	25	0	0	2	0	0	0	9	2	0
1475	4	2	0	24	0	2	0	9	0	3	0	0	1	0	0	6	0	1	0	85	20	0	28	0	32	11	4	0	0	0	18	10	1	0	0	0	0	5	3	1	0	0	0	0	0	1	0	1	1	0	0	0	0	0	0	2	0	0	0	0	8	0	0	0	0	0	25
1476	0	0	0	0	0	0	2	7	0	0	0	0	0	3	1	0	0	0	0	0	6	0	0	8	29	4	0	0	1	1	1	4	2	17	0	1	0	4	3	8	27	11	1	3	6	59	5	9	31	4	3	0	1	2	2	0	0	2	1	0	0	0	0	0	0	0	0
1477	3	0	3	20	3	0	2	31	3	2	2	0	3	14	1	5	2	24	5	11	15	3	5	9	18	1	18	17	4	6	11	5	35	39	16	0	5	9	30	12	15	8	1	2	0	0	3	11	21	10	27	3	0	2	8	23	0	24	0	0	17	6	0	2	16	1	0
1478	5	0	0	16	3	0	0	53	0	0	0	0	3	0	0	4	0	4	0	11	31	0	0	2	33	1	8	0	0	4	15	0	4	0	2	0	1	0	0	3	3	0	0	0	0	0	2	4	2	0	36	0	0	0	0	1	0	3	0	0	11	0	0	0	9	0	3
1479	31	0	38	46	1	29	2	18	3	1	8	0	14	28	6	7	2	42	26	25	3	81	1	1	4	1	10	9	0	2	4	2	9	6	0	5	0	0	5	4	5	0	5	3	0	1	0	6	8	1	5	0	1	1	1	6	1	8	0	14	4	0	2	0	6	2	4
1480	8	0	1	3	1	0	0	60	0	0	0	5	14	1	1	13	0	4	0	3	4	0	1	9	99	1	22	0	0	0	3	0	7	28	12	1	1	2	5	17	17	0	0	2	0	3	0	18	3	5	3	1	0	1	5	1	0	9	0	0	0	1	0	0	3	0	0
1481	3	0	2	9	1	1	0	3	1	0	0	7	10	3	1	21	0	1	1	43	3	7	2	1	5	1	11	2	3	2	1	1	15	10	4	0	2	7	1	3	2	0	0	0	1	0	0	0	2	1	9	0	0	1	0	6	2	0	0	0	6	2	0	0	2	0	0
1482	4	0	0	10	1	0	0	13	0	0	1	0	0	2	0	4	0	5	1	27	8	6	14	6	15	8	10	5	2	6	26	7	21	18	15	0	4	11	19	10	11	7	1	2	0	0	1	1	5	13	28	1	0	0	5	6	0	3	0	0	22	1	0	0	0	0	5
1483	37	0	1	33	1	0	2	150	0	0	0	8	14	3	4	87	0	12	0	16	14	0	1	4	142	0	83	2	0	0	13	4	10	2	3	0	1	0	7	3	7	0	0	2	0	0	2	10	1	0	5	0	0	0	0	0	0	6	0	0	12	0	0	0	3	0	0
1484	4	0	0	7	12	8	5	23	0	3	0	2	3	0	0	20	0	16	1	29	11	3	8	5	28	9	5	2	1	0	12	5	23	18	2	0	0	7	2	12	10	3	1	2	4	0	1	12	9	5	3	0	0	0	6	11	0	2	0	0	17	1	0	1	1	0	2
1485	3	0	0	28	0	0	0	5	0	0	0	0	0	0	0	3	0	0	0	30	43	0	0	2	2	15	0	0	0	0	2	11	1	1	0	0	0	2	0	1	2	0	0	1	0	0	0	1	0	0	1	0	0	0	0	0	0	0	0	5	8	2	0	0	0	0	186
1486	49	3	1	85	0	0	4	45	4	1	0	1	1	5	3	2	0	1	0	2	45	3	7	3	29	10	12	4	2	0	15	2	4	7	2	0	0	0	4	2	10	2	1	4	0	1	1	5	4	4	40	0	2	0	1	8	7	8	0	2	2	2	0	0	7	0	19
1487	7	3	0	31	3	3	2	19	0	1	0	0	1	7	8	6	0	0	0	5	35	2	0	2	13	13	3	0	0	0	9	2	6	0	0	0	0	1	2	0	0	4	0	2	3	0	0	5	4	2	16	0	0	0	0	1	0	0	0	0	9	0	0	0	0	0	2
1488	1	0	0	10	1	1	2	179	0	0	0	1	2	4	1	4	0	2	0	1	29	0	0	13	96	3	11	0	1	0	25	6	6	3	0	0	1	0	2	3	10	3	0	7	6	1	1	27	5	32	7	0	0	0	0	2	0	3	0	0	5	0	0	0	6	0	0
1489	5	0	0	5	2	6	1	140	1	2	0	0	8	4	3	9	0	3	0	2	10	0	0	0	12	23	2	0	0	0	17	9	10	0	1	0	0	0	0	6	1	0	0	2	53	0	0	3	26	0	79	0	0	0	0	0	0	0	0	4	21	0	2	0	3	0	6
1490	6	0	0	3	7	0	0	2	0	0	0	2	0	1	1	15	0	47	0	23	7	0	53	1	31	0	12	1	0	0	8	0	5	0	0	0	1	1	2	0	2	0	0	0	0	0	2	1	0	1	1	0	0	0	0	1	0	1	0	0	3	0	0	0	0	0	0
1491	2	8	4	16	11	64	2	20	2	1	4	0	1	5	0	7	0	12	3	4	4	38	5	13	8	9	7	1	0	0	9	9	20	7	4	1	0	1	10	10	7	5	1	1	1	1	3	4	28	0	2	1	0	0	0	7	0	2	0	2	4	0	1	0	1	0	2
1492	3	0	0	2	0	0	0	11	0	0	0	0	0	0	2	4	0	0	0	3	10	2	89	1	32	0	13	1	0	0	4	0	1	3	5	0	1	4	10	0	2	1	0	1	0	1	0	1	1	1	5	0	0	0	8	0	0	9	1	0	1	0	0	0	0	0	0
1493	3	0	1	1	6	1	0	9	1	0	0	2	3	0	1	2	0	2	0	13	1	0	0	10	1	6	3	0	2	1	5	2	6	2	9	3	1	3	4	15	24	1	1	2	1	0	2	5	10	1	15	0	0	0	0	3	0	1	1	1	63	8	0	0	6	1	1
1494	13	0	7	22	6	1	0	8	0	1	1	0	0	5	3	4	0	21	5	21	2	5	91	4	20	2	36	9	11	2	25	3	11	12	6	0	1	7	27	7	4	10	0	1	0	0	0	3	4	3	5	3	1	0	5	22	0	21	0	1	4	0	0	0	3	1	0
1495	2	1	4	13	11	0	7	10	2	2	5	0	2	5	1	4	1	8	11	16	17	6	6	9	25	14	10	19	14	10	16	6	17	68	11	1	7	16	15	32	31	15	0	6	0	0	3	0	32	14	31	4	0	1	14	88	0	19	1	0	8	1	1	3	6	2	3
1496	2	0	7	33	37	1	15	9	0	26	2	0	2	5	0	1	0	3	5	1	8	1	0	19	8	17	7	3	1	2	6	0	12	9	28	1	1	3	21	18	7	7	0	2	1	0	1	2	13	0	4	0	0	0	1	8	0	7	0	0	3	0	0	1	10	1	4
1497	15	1	3	25	4	0	3	55	1	0	1	9	6	3	0	34	0	22	0	16	19	0	0	0	5	1	6	0	0	0	3	3	23	6	0	0	0	0	0	0	0	0	0	0	0	0	0	1	0	0	0	0	0	0	0	3	0	0	0	0	1	0	0	0	8	1	1
1498	0	0	2	1	2	0	2	0	0	0	0	0	0	0	0	1	0	0	0	4	0	0	0	6	6	6	1	0	12	10	3	0	5	60	4	0	3	17	6	8	15	0	0	6	0	0	1	0	5	32	3	0	1	0	37	9	0	0	0	4	9	0	0	0	0	1	0
1499	30	1	0	47	1	0	2	16	0	0	0	1	6	12	4	26	0	0	0	6	37	0	4	1	58	9	18	2	0	0	21	2	11	0	0	0	0	0	2	0	2	3	0	1	1	0	0	3	3	0	23	0	0	0	0	2	0	1	0	1	16	0	0	0	0	0	10
1500	31	1	0	51	1	0	1	96	0	0	0	6	4	5	5	37	0	4	0	3	41	2	1	0	40	1	31	4	0	0	5	2	6	0	0	0	0	0	2	0	1	0	0	3	0	0	1	10	1	0	3	0	0	0	0	0	0	7	1	1	3	0	0	0	2	0	5
1501	25	0	3	62	1	0	1	5	3	0	2	0	0	8	0	3	1	7	2	25	41	4	12	2	10	8	9	11	4	5	3	5	9	20	8	0	1	8	17	3	6	3	0	1	1	0	1	1	0	1	13	0	4	0	3	16	3	48	2	2	30	6	0	3	1	0	12
1502	2	0	0	11	2	0	1	5	0	0	0	1	0	1	0	4	0	0	0	70	8	0	14	0	77	5	2	0	0	0	16	7	1	7	0	0	0	6	2	0	5	0	0	0	6	1	0	0	1	7	0	0	0	0	1	1	0	0	0	0	6	0	0	0	0	0	16
1503	6	2	1	15	0	2	0	23	0	1	0	0	4	2	0	6	0	3	0	95	15	0	17	0	74	14	1	0	0	0	34	3	3	12	1	0	0	7	18	9	11	4	0	3	14	11	1	3	4	4	1	0	0	0	0	8	0	0	0	0	2	0	1	0	1	0	12
1504	0	1	1	0	4	0	0	3	0	1	0	0	0	1	1	8	0	1	0	2	3	1	1	7	36	4	6	0	4	0	8	3	11	11	5	0	1	19	15	10	16	7	1	4	3	0	0	8	9	19	0	2	0	3	1	0	0	0	0	1	1	0	0	0	1	0	0
1505	18	0	2	10	6	0	0	11	0	1	0	0	1	0	1	40	0	6	0	23	42	0	74	2	87	2	37	1	3	2	23	0	13	25	2	0	1	14	8	10	5	0	0	2	0	0	0	3	1	3	15	0	2	0	6	3	0	11	0	0	12	0	0	0	2	0	0
1506	4	0	16	11	5	1	2	27	0	4	2	2	10	2	4	40	0	35	4	28	19	2	2	3	5	2	19	3	0	0	5	0	19	4	0	0	0	0	2	5	5	0	0	2	1	1	0	4	1	0	0	0	0	0	1	4	0	6	0	0	0	1	0	0	6	0	0
1507	0	0	1	0	0	0	0	0	0	0	0	5	0	0	0	5	0	0	0	0	3	0	0	0	3	2	0	1	13	25	0	0	10	165	1	0	1	1	1	2	5	0	0	2	0	0	0	0	2	4	2	0	0	0	85	13	0	0	4	2	2	1	2	0	0	5	0
1508	6	1	1	10	12	0	0	204	1	0	1	1	4	1	0	1	0	6	0	4	17	3	0	12	12	11	4	0	0	1	8	1	6	1	2	0	0	0	3	11	42	0	0	4	11	1	0	14	12	2	103	0	0	0	0	4	1	0	0	0	8	0	0	0	13	0	0
1509	6	0	8	11	1	0	1	7	0	0	1	2	2	14	4	6	0	0	2	30	10	11	8	0	14	3	27	6	9	1	11	3	13	33	1	0	0	4	6	3	8	10	1	3	0	0	0	2	6	5	4	3	0	1	3	53	2	31	2	2	0	0	0	0	10	0	4
1510	1	0	1	1	0	0	2	1	4	0	0	13	19	0	0	15	0	0	0	11	2	0	0	4	4	9	1	3	4	10	0	1	42	19	11	2	0	2	0	15	23	0	0	4	0	1	3	0	4	1	10	0	0	0	15	10	0	2	13	6	80	21	8	0	5	9	0
1511	8	4	8	31	3	0	6	15	0	6	1	0	7	2	2	82	0	3	0	2	10	0	1	0	17	2	56	2	0	0	4	0	11	2	0	1	0	0	0	2	2	0	0	0	0	0	1	4	0	0	1	0	0	0	0	4	0	2	0	2	13	2	0	0	4	0	4
1512	47	0	2	36	5	1	2	18	0	1	0	5	1	18	6	22	0	2	1	11	27	2	26	1	26	15	8	1	0	0	14	7	17	6	2	0	0	3	5	7	2	1	0	0	3	0	0	0	8	2	28	0	2	0	0	12	0	5	1	2	24	0	0	0	4	0	11
1513	8	0	1	6	0	0	0	46	0	0	0	0	2	2	1	28	0	9	0	2	9	1	1	1	77	0	45	1	0	0	6	1	3	0	0	0	0	0	1	0	0	0	0	0	0	0	0	3	0	4	0	0	0	0	0	0	0	1	0	0	0	0	0	0	0	0	0
1514	1	0	2	3	8	0	1	114	0	1	0	0	8	0	1	2	0	1	0	1	2	1	0	13	6	25	5	0	0	1	1	1	7	2	7	0	0	1	6	46	61	0	0	11	15	2	0	8	4	0	39	0	0	0	0	6	0	1	1	1	41	1	0	0	14	1	0
1515	6	0	1	5	2	0	2	3	0	1	0	4	2	9	0	38	0	2	0	16	17	5	2	1	9	0	7	0	0	0	4	0	6	34	1	1	1	16	7	5	7	6	0	3	0	0	0	4	4	6	1	0	1	0	0	4	2	2	0	0	2	0	0	0	0	0	1
1516	0	0	0	1	2	0	0	26	0	1	0	1	4	1	0	4	0	0	0	0	9	0	0	16	51	14	3	1	1	6	3	7	12	14	1	0	2	8	0	13	38	3	2	13	20	15	6	13	40	18	9	0	0	0	6	4	0	0	0	1	3	0	0	0	0	0	0
1517	1	0	0	22	0	0	2	0	0	0	0	4	1	3	2	37	0	2	0	96	48	1	9	0	3	2	2	0	0	0	2	10	4	8	6	4	3	2	0	3	0	0	0	2	0	0	1	0	1	0	0	0	2	0	0	1	0	0	0	0	23	6	0	0	0	0	5
1518	6	1	4	8	5	0	0	16	0	0	1	0	1	8	1	2	1	36	7	25	1	33	17	4	6	0	9	11	0	3	26	1	13	50	6	2	2	19	18	15	14	8	1	0	0	0	0	5	26	27	57	7	0	3	7	31	0	19	0	0	1	0	0	0	4	0	0
1519	70	4	10	76	13	2	8	12	1	2	2	0	1	12	3	9	0	15	14	6	9	6	15	1	9	2	30	7	0	0	5	3	3	1	2	0	0	0	14	1	1	1	0	3	1	0	2	3	3	0	1	0	0	0	0	14	0	48	0	5	2	0	1	2	8	0	7
1520	43	1	0	38	0	2	1	34	1	0	1	0	5	45	3	3	1	5	6	2	13	68	2	2	29	2	22	14	0	5	17	3	2	9	1	0	1	1	10	7	15	12	4	7	1	7	8	14	49	8	17	1	2	1	2	3	10	35	1	1	2	0	0	2	0	0	2
1521	55	2	24	51	15	10	11	53	1	0	21	0	13	13	3	7	0	57	16	7	5	31	1	7	12	1	29	8	1	0	13	17	9	3	2	0	1	0	9	7	12	1	4	3	0	0	2	17	18	0	15	1	0	0	1	20	0	16	3	7	0	0	0	0	28	1	6
1522	6	0	3	19	17	0	0	63	0	0	0	0	2	1	0	0	0	9	2	5	7	2	1	3	12	0	9	0	1	0	5	1	1	1	2	0	2	1	8	2	11	0	0	1	0	0	0	5	3	4	16	0	0	0	0	3	0	1	0	0	1	0	0	0	23	0	1
1523	3	2	0	18	1	0	1	153	0	2	0	0	6	0	2	10	0	3	0	0	11	1	0	1	11	19	2	0	0	0	9	4	22	1	0	0	0	1	0	4	5	0	0	3	10	0	1	4	7	1	28	0	0	0	0	2	0	0	0	0	8	0	0	0	5	0	1
1524	9	0	6	28	81	0	7	36	0	6	0	0	3	1	1	16	0	20	1	55	32	0	39	7	16	1	62	1	0	0	55	1	8	3	9	0	1	17	21	5	5	1	1	3	0	0	0	9	5	6	15	1	0	0	2	2	0	7	0	0	17	0	0	0	29	0	0
1525	2	1	0	3	12	0	1	13	1	0	1	0	4	3	1	1	0	14	0	0	3	2	0	22	14	3	2	1	1	1	1	8	13	6	1	0	2	0	6	11	6	4	1	9	0	0	3	7	18	1	2	0	0	0	0	3	0	1	0	0	1	0	0	0	2	0	0
1526	7	0	1	9	6	0	1	29	0	1	0	0	2	1	0	13	0	6	0	32	28	3	62	8	101	1	18	4	0	2	63	3	10	11	14	1	3	44	13	7	18	12	1	5	0	2	6	10	15	94	32	0	0	0	1	1	1	1	0	0	20	0	0	0	1	0	3
1527	14	1	1	1	14	1	0	2	0	0	0	18	10	0	1	27	0	31	1	44	7	10	3	3	20	0	6	1	1	0	2	2	23	7	0	4	0	5	5	6	2	0	0	0	0	0	0	2	3	0	4	0	1	0	1	2	0	2	0	0	11	1	0	1	3	0	0
1528	3	0	0	2	1	0	0	44	0	0	0	9	13	0	1	2	0	0	0	3	2	3	0	14	74	2	7	0	0	6	6	2	18	34	19	0	4	4	3	34	64	0	0	6	3	5	1	10	7	3	22	0	1	0	7	1	0	3	3	1	6	1	3	0	5	1	0
1529	10	3	4	5	10	0	1	13	0	1	0	2	2	9	8	34	0	60	3	20	8	25	15	2	21	1	47	3	0	0	3	0	3	5	1	0	2	1	12	0	1	0	2	2	0	0	0	4	2	1	1	0	1	1	7	1	2	5	0	0	0	0	0	0	1	1	0
1530	4	0	1	26	0	0	0	6	0	1	0	1	1	0	0	10	0	3	0	254	27	1	11	0	14	8	1	0	0	0	6	18	3	0	0	0	0	5	0	1	0	0	0	0	0	0	0	0	0	0	0	0	0	0	0	0	0	0	0	0	15	1	0	0	0	0	16
1531	2	0	0	4	0	0	2	1	3	0	0	4	1	2	0	7	0	0	0	1	12	1	3	3	44	2	3	0	0	12	1	0	3	27	4	0	1	11	0	6	20	3	0	12	0	1	7	4	10	6	0	0	4	0	25	8	1	5	5	1	7	1	0	0	0	1	2
1532	32	1	1	23	20	0	9	38	0	2	0	10	26	5	3	100	0	16	2	56	33	0	0	2	45	6	32	1	0	3	11	7	61	10	2	0	2	8	3	21	20	2	0	1	0	0	1	15	1	0	8	0	0	0	0	10	0	4	0	0	40	0	0	0	17	1	3
1533	0	0	0	0	1	4	0	25	1	0	0	1	3	2	2	6	0	1	0	5	1	2	1	0	10	23	0	0	4	2	8	2	2	1	7	1	0	0	6	7	1	0	0	1	55	0	0	2	23	0	53	0	0	0	0	4	0	1	0	12	110	7	7	0	6	0	4
1534	13	0	0	77	0	0	21	4	3	4	1	8	2	9	4	29	2	2	2	27	55	2	4	3	27	28	8	6	1	1	5	35	4	17	8	2	8	5	11	8	9	4	1	15	1	20	14	9	3	0	6	0	3	0	2	3	0	7	0	4	48	6	2	2	0	3	18
1535	9	0	0	1	5	0	2	51	0	0	0	2	8	3	3	7	0	5	0	5	9	7	6	7	156	2	31	0	0	0	17	1	3	13	9	2	4	17	12	10	20	3	0	8	1	4	8	41	12	63	10	1	1	0	9	0	0	1	0	0	1	0	0	0	1	0	0
1536	1	0	0	1	4	0	10	6	1	0	0	4	8	0	0	53	0	1	0	4	48	0	0	0	14	2	10	1	1	5	1	5	48	31	0	0	0	5	1	6	7	0	0	0	0	0	1	0	1	0	2	0	0	0	8	17	0	3	1	0	13	1	0	0	3	5	0
1537	4	5	2	1	12	68	1	3	0	2	6	0	1	3	3	2	0	57	4	2	0	31	1	9	2	3	2	1	0	0	3	8	6	13	4	4	2	0	6	18	4	2	3	1	0	0	1	6	25	1	1	0	0	1	1	1	0	1	0	0	1	0	0	0	3	0	1
1538	19	0	0	15	2	0	1	69	0	3	0	0	2	13	7	7	0	0	0	2	26	1	8	1	38	45	6	1	0	2	26	6	13	2	3	0	0	0	1	3	3	0	0	4	23	3	1	2	25	8	62	0	2	0	1	7	0	1	0	1	9	0	1	0	0	0	7
1539	3	0	0	1	0	0	0	4	0	0	0	6	3	1	0	102	0	0	0	15	9	0	0	0	27	0	24	0	0	1	2	1	8	7	0	1	1	5	3	0	0	0	0	1	0	0	1	0	0	0	0	0	1	0	1	1	0	1	0	0	20	0	0	0	0	0	0
1540	2	0	2	11	6	0	4	9	0	0	0	4	7	0	0	7	0	3	0	15	4	0	0	8	4	14	3	0	0	3	3	2	9	0	2	0	1	2	0	11	33	0	0	3	0	0	0	2	5	0	5	0	0	0	0	5	0	1	2	0	46	1	0	0	16	0	1
1541	33	2	18	63	9	0	10	4	2	3	2	0	4	10	3	7	0	31	23	12	7	5	4	1	4	0	22	6	2	0	11	0	4	2	2	0	0	1	13	6	4	5	0	0	0	0	0	4	5	1	3	2	0	1	1	28	0	53	0	7	5	0	1	3	34	1	5
1542	31	1	9	30	8	0	4	39	0	4	0	1	3	0	2	73	0	48	0	19	17	0	0	0	10	1	15	2	0	0	3	1	13	0	1	0	0	0	2	3	2	0	0	1	1	0	0	1	0	0	1	0	0	0	0	0	0	2	0	0	9	0	0	0	2	0	3
1543	0	1	1	0	1	0	8	1	0	0	0	9	5	2	0	50	0	2	0	19	10	1	0	1	13	12	7	0	5	1	0	2	69	89	0	0	1	10	0	14	5	1	0	2	0	0	0	0	7	0	0	0	0	0	5	32	0	0	0	1	14	2	0	0	0	3	3
1544	36	1	6	110	7	0	11	25	0	8	1	1	6	1	0	15	0	5	1	6	72	0	2	1	20	4	40	1	0	1	13	1	11	1	0	0	0	0	1	5	0	0	0	2	0	0	0	2	0	2	0	0	0	0	0	5	0	11	0	2	26	4	0	0	24	2	11
1545	3	1	4	2	6	0	1	9	1	0	1	0	1	1	3	1	0	2	3	2	5	1	7	7	15	8	5	11	18	5	9	7	9	62	9	0	1	20	9	23	26	15	1	9	0	0	5	3	30	37	8	6	1	3	20	27	0	13	2	3	4	0	1	0	5	2	0
1546	3	7	1	9	0	1	0	16	0	0	0	0	1	1	0	6	0	0	0	63	45	2	10	9	82	33	9	2	0	0	49	12	1	3	0	0	1	29	8	15	22	2	5	5	31	6	1	23	14	20	0	0	5	0	1	10	0	1	0	2	1	0	0	0	1	0	76
1547	5	0	1	37	1	7	7	22	1	4	2	2	1	1	1	1	0	0	0	0	3	2	0	0	1	61	2	1	2	1	4	3	12	0	0	0	0	0	1	11	3	0	0	1	3	0	0	1	3	0	17	0	0	0	0	15	0	1	0	3	23	0	0	0	12	1	17
1548	8	2	7	7	18	1	9	9	0	1	0	0	5	0	2	26	0	52	0	5	28	4	16	1	14	0	21	1	0	0	6	0	15	5	2	1	2	1	7	2	2	1	0	2	0	0	0	4	2	0	2	0	0	0	0	1	0	3	0	0	0	0	0	0	1	0	4
1549	2	0	0	10	1	0	2	5	1	0	0	2	5	2	0	18	0	0	0	43	18	7	3	0	32	5	5	2	0	0	3	14	8	9	2	1	1	6	6	3	11	0	0	3	0	6	2	2	2	1	5	1	0	0	0	3	2	2	0	0	16	6	0	0	1	0	10
1550	3	5	0	12	0	0	0	2	0	0	0	0	0	2	0	3	0	1	0	137	15	0	41	0	63	1	1	0	0	0	22	2	0	4	0	0	0	3	0	0	2	1	0	0	2	3	0	0	0	6	0	0	0	0	0	1	0	0	0	0	5	0	0	0	0	0	8
1551	19	0	1	2	3	0	0	2	0	0	0	35	6	0	0	28	1	2	0	9	4	2	3	0	9	14	4	1	2	5	3	3	7	23	0	1	1	0	0	2	0	0	0	1	0	0	0	0	0	0	2	0	0	0	0	7	1	0	1	0	10	8	0	0	1	1	2
1552	0	0	1	3	1	0	0	29	1	0	1	1	1	0	0	1	0	2	0	3	0	2	0	19	16	24	2	0	1	4	3	7	11	7	8	4	1	0	10	32	48	0	0	8	15	1	1	6	11	5	39	0	0	0	1	4	0	3	3	1	16	6	1	0	9	1	0
1553	7	2	0	10	0	8	0	15	0	1	0	0	3	9	7	21	0	2	0	9	13	3	6	0	9	22	1	0	0	0	17	1	15	2	5	0	0	2	0	3	0	3	1	2	6	0	0	0	11	2	32	0	0	0	0	2	0	0	0	2	20	1	0	0	0	0	1
1554	15	0	1	11	5	0	1	4	0	0	0	0	3	11	3	2	0	198	9	13	1	6	13	1	2	0	17	2	0	0	11	1	2	0	0	1	0	0	31	0	0	1	1	0	0	0	0	4	2	1	4	0	0	2	2	2	1	2	0	0	1	0	0	0	1	0	0
1555	1	4	0	2	10	8	2	46	0	8	0	1	5	1	1	10	0	5	0	1	13	1	1	14	17	8	5	1	1	2	12	8	20	5	3	1	2	10	1	9	8	4	0	6	20	2	0	16	39	11	7	0	0	0	1	2	0	0	0	0	2	0	0	0	1	0	0
1556	2	0	0	5	3	2	1	96	0	1	0	1	2	0	0	7	0	0	0	2	6	1	0	1	6	8	2	1	0	0	8	3	10	1	1	1	1	1	1	10	8	0	0	3	40	0	0	4	20	2	50	0	0	0	0	0	0	0	0	0	4	0	0	0	4	0	0
1557	2	0	2	2	1	0	5	14	4	0	1	1	3	3	0	0	0	0	0	0	2	2	0	6	8	14	3	1	7	7	1	6	6	12	5	0	0	3	0	2	40	2	1	5	0	1	3	5	31	4	6	0	0	0	1	30	0	2	3	1	0	1	0	0	2	0	10
1558	3	1	7	15	3	0	2	15	0	0	0	0	3	10	1	7	0	38	4	45	2	4	6	4	2	2	13	8	1	0	23	6	47	19	3	0	1	3	24	9	7	1	1	1	0	0	1	2	7	3	16	2	0	0	2	20	0	7	0	0	16	1	0	0	14	2	2
1559	4	0	0	17	3	8	17	2	1	8	5	1	2	5	0	1	1	2	0	0	2	1	0	15	2	94	0	3	1	2	4	5	1	3	8	0	0	1	2	8	4	2	1	3	2	0	0	2	23	0	10	0	0	0	0	17	0	3	0	10	6	2	0	0	7	1	44
1560	0	0	1	0	6	0	1	4	0	0	0	1	1	0	0	3	0	3	0	17	4	0	6	1	15	9	2	2	12	8	6	0	15	27	4	0	1	15	1	7	9	1	0	0	1	0	0	0	8	3	10	0	0	0	11	9	0	0	0	2	24	2	0	0	0	0	0
1561	21	0	5	38	21	4	23	26	10	8	13	1	4	5	0	6	1	9	8	4	9	6	0	9	5	8	6	6	1	4	3	6	3	0	1	1	1	0	4	13	5	3	1	8	1	1	6	8	9	0	5	0	0	0	0	12	0	5	3	8	6	5	0	11	3	4	5
1562	1	0	0	0	8	1	4	5	1	0	1	4	5	0	0	40	0	6	0	60	8	0	6	2	18	7	4	3	6	0	7	2	39	40	2	0	3	12	1	14	5	0	0	2	0	0	1	1	4	3	1	0	0	0	13	17	0	0	0	1	29	4	0	1	1	2	0
1563	8	0	8	11	3	0	0	32	0	1	0	2	1	2	2	52	0	4	1	14	15	0	0	0	34	1	50	3	0	1	6	2	3	1	1	0	0	0	2	4	1	0	0	2	0	0	1	5	0	0	0	0	0	0	0	2	0	1	1	2	10	1	1	0	2	1	1
1564	0	0	0	1	0	0	0	3	0	0	0	0	1	1	0	5	0	0	0	3	1	0	0	8	25	13	0	0	1	9	1	9	3	29	2	0	5	6	2	9	17	3	1	15	0	60	11	1	41	16	3	0	4	0	7	1	0	0	1	0	5	3	0	0	0	0	0
1565	11	1	11	19	31	3	0	59	2	6	1	3	11	2	1	16	0	3	2	12	8	3	3	34	52	18	18	3	0	0	20	5	18	7	15	2	4	3	12	48	43	0	1	5	10	2	2	8	11	0	44	0	0	0	1	2	0	5	3	7	88	6	1	0	22	2	3
1566	67	2	4	73	0	0	3	15	0	0	0	2	0	45	6	6	0	10	6	7	24	15	15	0	17	0	51	6	0	0	18	2	7	6	0	0	0	0	10	0	4	13	1	4	0	0	0	9	11	2	8	0	1	1	1	26	7	76	1	1	0	0	0	0	10	0	8
1567	5	3	3	18	6	3	0	27	1	2	0	0	5	3	3	42	0	9	1	20	18	0	0	2	20	0	29	0	1	0	3	2	9	1	1	0	0	0	3	0	1	0	0	2	0	0	1	3	1	0	0	0	0	0	0	1	0	1	0	2	5	0	0	0	1	0	1
1568	4	3	0	10	0	2	0	23	0	9	0	0	1	0	0	5	0	1	0	49	15	1	39	0	86	14	5	0	0	0	35	12	2	15	0	0	0	10	20	1	6	1	0	2	15	9	2	4	2	2	0	0	0	0	0	6	0	0	0	0	3	0	0	0	0	0	10
1569	18	0	0	12	1	0	2	23	0	0	0	2	0	3	0	5	0	4	0	6	52	1	2	1	97	1	18	2	0	3	20	2	8	10	0	0	2	4	1	2	9	1	1	3	0	0	3	9	2	14	8	0	1	0	1	2	1	4	0	0	8	0	0	0	1	0	3
1570	14	4	1	46	1	3	0	31	0	8	0	1	4	1	0	6	0	9	0	83	26	2	14	0	86	25	2	0	0	0	16	10	2	5	2	0	0	5	5	6	3	1	0	2	5	2	0	3	1	0	0	0	0	0	0	1	0	0	0	1	6	0	0	0	1	0	31
1571	2	5	0	28	0	0	0	7	0	0	0	0	0	0	1	6	0	0	0	193	49	0	19	5	38	25	5	1	0	0	45	6	1	0	0	0	1	26	5	5	3	1	1	0	5	0	0	6	6	3	0	0	2	0	1	7	0	0	0	3	2	2	0	0	1	0	130
1572	0	3	1	1	0	0	0	7	0	0	0	0	0	1	0	0	0	0	0	20	22	1	8	8	46	21	5	2	0	0	18	13	3	0	0	0	1	15	4	13	15	1	3	2	26	5	0	14	13	51	0	0	2	0	2	0	0	0	0	1	1	1	0	0	0	0	11
1573	8	0	8	10	20	1	8	25	0	4	12	0	5	0	0	1	0	5	7	1	2	0	0	6	6	3	7	3	2	1	2	7	6	5	4	1	1	0	5	9	14	0	1	5	0	0	1	5	14	0	2	0	1	0	1	13	0	0	2	0	2	0	1	0	24	1	2
1574	0	0	0	8	15	0	1	0	0	1	0	0	0	1	0	4	0	1	0	7	11	0	177	1	4	1	0	0	1	1	6	1	3	4	3	0	0	15	1	2	3	0	0	0	0	0	0	0	0	1	7	0	0	0	1	4	0	2	0	0	1	0	0	0	0	0	0
1575	3	2	0	10	0	0	0	35	0	2	0	0	4	0	1	5	0	2	0	50	10	1	25	0	79	6	2	0	0	0	17	4	1	9	2	1	1	5	10	1	9	0	0	4	10	1	1	7	3	4	0	0	0	0	0	0	0	0	0	0	5	0	0	0	0	0	6
1576	93	15	3	29	2	0	2	7	0	0	0	6	11	7	8	171	0	78	1	33	19	2	1	0	12	1	30	0	0	0	3	1	8	10	0	0	2	0	7	2	1	0	0	2	0	0	0	2	0	0	1	0	0	1	0	1	0	4	0	0	5	1	0	0	2	0	2
1577	0	0	1	0	0	0	6	2	1	0	0	26	16	1	0	25	0	0	0	8	8	0	0	1	11	12	2	1	9	44	1	1	36	164	6	1	1	6	0	12	22	0	0	8	0	1	2	0	8	7	13	0	0	0	34	36	0	3	2	2	14	6	2	0	2	4	3
1578	0	0	0	0	4	1	0	9	0	1	0	0	2	0	0	2	0	2	0	16	6	1	0	9	11	10	4	0	0	1	23	2	4	0	1	0	0	5	2	12	8	0	0	4	7	0	0	1	6	0	42	0	0	0	1	0	0	1	0	0	67	2	0	0	4	0	1
1579	0	0	1	7	0	0	2	73	2	1	1	2	4	0	0	0	0	0	0	0	4	1	0	16	31	5	5	2	5	3	3	6	12	15	9	2	0	5	5	13	47	15	2	14	4	1	3	20	32	29	5	1	0	1	4	12	0	1	2	1	0	0	1	0	4	0	0
1580	1	1	1	1	3	7	2	5	0	0	0	0	1	4	0	3	0	1	2	17	0	20	18	4	1	9	1	1	5	1	12	0	10	3	15	1	1	8	3	1	5	1	2	2	4	0	1	1	10	0	24	1	0	1	0	11	2	2	0	1	11	0	0	0	0	0	2
1581	3	1	1	9	2	0	19	3	4	2	0	3	4	1	0	37	0	1	0	11	37	1	0	3	9	3	11	1	1	14	3	0	21	10	6	0	2	14	1	4	6	2	0	6	0	0	3	4	2	2	2	0	1	0	2	25	0	6	1	3	27	2	0	0	4	3	9
1582	57	5	40	103	1	0	6	2	3	0	7	7	5	2	5	12	0	31	15	16	1	4	0	0	2	0	17	2	0	0	0	0	8	0	0	0	0	0	4	0	0	0	0	1	0	0	0	3	1	0	0	0	0	0	0	5	0	6	1	10	1	0	0	0	17	1	5
1583	74	3	11	113	1	1	0	31	1	0	2	3	3	1	4	4	0	2	1	1	6	0	1	1	8	2	12	0	0	0	0	0	1	0	1	0	0	0	1	1	0	0	0	0	0	0	0	0	0	0	7	0	0	0	0	3	0	5	2	24	2	0	0	0	8	0	9
1584	148	0	2	127	0	0	0	12	0	1	2	7	6	3	3	11	0	5	0	3	15	1	0	0	7	3	9	0	0	0	1	0	0	0	0	0	0	0	2	0	0	0	0	0	0	0	0	3	0	0	0	0	0	0	0	1	0	1	0	0	1	0	0	0	1	0	1
1585	1	0	0	8	33	6	17	4	0	13	0	0	1	2	0	0	0	5	0	0	3	2	0	26	3	23	0	1	1	0	5	8	3	2	4	0	1	0	10	13	3	4	0	1	0	0	2	5	27	0	3	0	0	0	0	4	0	0	0	0	1	0	0	0	3	0	3
1586	10	5	11	14	2	0	5	3	0	0	0	7	4	6	2	55	0	3	4	20	13	8	1	0	4	0	33	1	1	0	1	0	3	14	1	0	0	3	1	2	2	0	0	2	0	0	0	0	0	1	1	0	1	0	0	8	2	10	0	0	4	0	0	0	11	3	7
1587	8	6	1	32	0	0	0	5	0	1	0	0	3	2	0	7	0	0	0	159	29	0	31	0	40	4	1	0	0	0	47	3	2	5	0	0	0	2	3	2	3	2	0	0	3	0	0	1	1	1	1	0	0	0	0	6	0	0	0	0	7	1	0	0	0	0	44
1588	33	1	6	41	0	0	2	17	2	0	2	0	5	81	7	6	0	26	18	13	10	28	2	1	17	2	29	11	1	1	9	7	16	53	4	0	0	1	20	9	1	7	1	8	0	0	4	8	30	3	11	0	0	2	2	33	3	86	0	2	1	0	1	1	12	2	1
1589	5	1	5	27	0	1	0	61	6	3	2	3	9	0	2	2	0	0	1	0	7	4	0	4	16	5	16	2	0	0	0	3	3	2	2	0	1	0	0	3	20	0	0	0	1	0	1	10	5	1	5	0	0	0	1	8	0	4	1	8	0	1	0	0	4	1	14
1590	1	0	0	4	0	0	0	24	0	0	0	0	0	4	2	1	0	0	0	0	6	0	2	5	45	0	3	1	0	0	7	1	1	4	0	0	2	1	2	0	9	20	0	4	0	18	4	7	9	33	1	0	0	1	3	0	1	2	0	0	0	0	0	0	0	0	0
1591	19	1	6	24	22	3	2	39	1	2	0	0	1	11	3	6	0	14	3	4	3	15	22	13	55	3	46	18	7	1	21	9	10	18	10	0	0	4	40	18	7	9	3	8	2	0	5	8	23	7	3	5	0	1	4	11	0	34	0	3	1	0	0	0	10	1	2
1592	4	3	1	16	0	1	0	30	0	2	0	0	1	0	1	5	0	2	0	131	38	0	13	6	104	37	6	1	0	0	38	36	5	12	0	0	1	20	17	24	22	1	3	8	28	4	0	22	12	9	0	0	0	0	1	10	0	0	0	2	13	1	0	0	0	0	25
1593	7	0	2	11	5	0	1	9	7	1	0	10	18	4	1	30	0	1	1	8	22	0	0	0	41	0	17	4	1	10	5	2	27	25	4	1	1	1	4	1	7	0	0	7	0	0	1	3	2	0	7	0	2	0	13	7	0	9	6	6	48	5	1	1	6	4	1
1594	2	0	8	4	29	0	0	4	0	2	0	1	0	1	1	22	0	32	1	77	2	3	35	4	13	1	26	4	8	0	4	0	20	13	1	0	2	6	25	6	5	0	2	1	0	0	1	3	3	2	1	3	2	1	5	4	0	1	0	0	3	0	0	0	2	1	0
1595	16	7	34	34	29	54	7	4	1	8	14	0	3	2	1	0	3	34	12	9	2	20	1	8	1	13	4	1	0	0	1	5	5	6	3	5	0	0	2	31	6	1	1	0	0	0	0	0	12	0	1	0	0	0	1	5	0	1	1	9	2	0	1	0	4	1	5
1596	5	1	1	35	7	2	15	6	0	8	4	0	0	4	1	1	0	0	0	2	5	5	2	3	1	52	2	1	0	4	4	3	9	4	10	0	0	0	1	14	6	0	0	1	0	0	0	0	7	0	9	0	0	0	0	30	0	2	0	1	9	0	0	0	12	1	64
1597	9	4	4	14	13	3	3	4	0	0	0	1	1	2	2	5	0	6	3	14	5	10	42	5	20	2	25	7	2	0	16	9	9	6	3	1	1	6	17	3	1	7	0	4	1	0	2	4	7	0	0	2	0	0	2	3	1	9	0	0	0	0	0	0	0	1	0
1598	21	0	4	36	1	0	5	46	2	1	0	0	3	4	0	14	0	8	1	10	37	0	1	0	20	0	27	4	0	0	4	3	8	0	3	0	1	0	1	0	2	0	0	0	0	0	0	1	0	0	8	0	0	0	0	3	0	3	2	1	11	0	0	1	7	1	4
1599	24	2	10	11	1	39	2	4	0	0	5	0	1	16	0	4	0	5	5	3	1	76	12	1	7	5	14	4	2	1	9	9	4	13	0	2	0	0	5	2	2	2	0	1	0	0	1	0	18	0	2	0	1	0	0	9	0	18	1	4	1	0	0	0	1	0	4
1600	9	0	1	15	0	1	1	9	0	1	4	0	2	10	3	1	0	24	9	4	6	6	1	2	3	1	8	9	0	0	10	1	12	11	1	0	2	1	14	4	1	2	0	2	0	0	1	6	20	3	4	1	0	0	1	7	0	11	0	0	1	0	1	1	8	0	1
1601	30	0	1	29	4	0	2	61	0	0	0	3	5	13	3	45	0	8	0	12	30	1	8	5	225	2	62	8	0	0	19	3	7	13	0	0	3	1	23	2	16	4	0	6	0	1	2	7	3	5	6	0	5	1	0	0	0	17	0	0	10	0	0	0	3	0	0
1602	0	0	1	1	0	0	1	20	4	0	0	5	4	0	0	2	0	0	0	0	9	5	0	2	39	2	9	1	0	2	3	1	4	18	5	0	0	3	0	2	38	6	2	5	0	6	7	9	15	8	6	0	1	1	13	3	2	1	1	0	0	1	0	0	1	0	1
1603	25	0	1	7	15	0	0	9	0	0	0	0	0	3	0	5	0	145	0	27	6	1	29	0	5	0	12	1	0	0	8	0	2	1	0	0	1	0	4	0	0	0	0	0	0	0	0	0	0	0	2	0	0	0	1	0	0	4	0	0	1	0	0	0	5	0	0
1604	33	0	1	6	0	0	0	13	0	0	0	8	8	11	9	92	0	7	0	30	18	1	18	0	89	0	43	2	0	0	8	1	6	6	0	0	0	2	15	1	0	0	0	2	0	0	0	5	2	1	7	0	0	0	2	0	1	3	0	0	5	0	0	0	0	0	0
1605	4	0	0	32	0	0	0	8	0	0	0	1	0	0	0	2	0	1	0	34	53	0	0	1	1	17	0	0	0	0	2	14	2	0	0	0	0	2	0	0	0	0	0	0	0	0	0	0	0	0	1	0	0	0	0	0	0	0	0	2	22	0	0	0	0	0	160
1606	4	0	0	10	3	0	0	24	0	6	1	0	0	2	0	1	0	1	0	2	24	0	0	1	19	86	1	2	1	4	11	7	16	4	0	0	0	1	0	5	3	1	0	3	2	1	0	2	2	1	20	0	0	0	0	11	0	0	0	0	21	1	0	0	1	0	19
1607	65	0	1	13	0	0	0	4	1	0	0	2	0	3	1	41	0	6	0	0	11	0	8	0	23	0	53	3	0	0	1	0	0	2	0	0	0	0	5	0	1	0	0	0	0	0	0	1	0	0	0	0	1	0	0	1	1	15	0	0	0	0	0	0	0	0	0
1608	5	0	3	33	6	0	14	195	1	2	1	3	11	0	1	9	0	2	0	0	20	1	0	4	15	2	12	0	0	1	0	1	7	2	4	0	0	0	0	3	12	0	0	8	1	0	1	13	0	1	1	0	0	0	0	4	0	1	0	0	0	0	0	0	9	1	12
1609	29	1	1	46	0	0	3	4	0	0	0	0	2	17	2	4	0	17	8	8	23	3	7	0	3	1	11	7	0	2	3	0	4	7	0	0	0	0	6	2	0	1	1	0	0	0	1	1	0	0	4	0	0	0	0	11	3	46	0	1	5	1	0	0	6	0	5
1610	0	0	0	6	5	0	3	14	0	3	0	0	1	7	0	2	0	3	1	4	15	0	0	8	37	5	4	5	3	2	3	3	9	18	1	0	3	4	15	5	26	10	3	18	0	3	11	11	23	11	2	1	0	0	4	10	0	5	0	0	3	3	0	2	1	0	3
1611	29	14	7	25	1	2	6	2	1	1	0	2	8	1	5	27	1	1	0	6	10	0	2	0	9	14	7	1	2	0	1	1	10	3	2	0	0	0	1	4	2	0	0	1	0	0	0	0	0	0	4	0	0	0	0	8	0	2	0	13	18	7	0	1	3	1	34
1612	36	1	1	56	8	6	9	62	0	10	0	2	9	22	7	30	0	4	0	6	43	0	7	2	19	38	5	1	0	2	18	6	33	10	6	0	0	2	2	8	4	2	1	1	9	0	0	0	12	3	28	0	0	0	0	7	0	3	0	1	22	0	0	0	6	0	15
1613	1	0	1	12	9	0	1	2	0	2	0	2	3	1	0	16	0	2	0	57	6	0	9	1	39	3	7	0	1	0	2	10	8	2	3	0	1	6	2	3	0	0	0	1	0	0	1	3	0	1	1	0	0	0	1	0	0	0	0	0	31	0	0	0	0	0	3
1614	0	0	0	3	0	0	3	0	0	1	1	3	0	1	0	3	1	0	0	0	5	0	0	4	6	49	0	1	7	17	0	5	7	33	10	0	0	5	1	15	33	1	0	19	1	11	4	0	11	1	11	0	2	0	9	3	0	0	5	1	16	11	1	0	0	1	1
1615	1	1	0	4	0	0	0	8	0	0	0	0	1	7	1	0	0	0	4	1	2	17	1	16	14	1	1	4	1	1	8	0	1	4	12	0	1	11	6	2	15	39	2	9	2	30	5	14	52	49	2	1	0	1	2	6	1	8	1	0	0	0	0	0	0	0	1
1616	47	7	1	38	3	0	18	13	0	3	0	2	1	2	0	68	0	2	0	3	34	0	0	1	6	15	13	0	0	0	1	1	21	13	1	0	0	0	1	1	2	0	0	1	0	0	0	2	0	1	3	0	0	0	0	12	0	2	0	1	12	1	0	0	17	0	26
1617	1	0	0	5	2	0	0	5	1	1	0	2	3	0	0	3	0	0	0	2	6	0	0	3	3	31	2	1	0	1	3	1	11	0	1	0	0	0	0	2	5	0	0	1	0	0	0	1	3	0	13	0	0	0	0	1	0	0	0	1	101	4	0	0	3	0	6
1618	2	0	0	2	1	0	13	0	1	0	0	6	4	1	0	34	0	0	0	6	19	0	0	0	5	11	0	0	1	5	0	1	31	16	2	0	0	1	0	2	2	0	0	4	0	0	1	0	1	0	0	0	0	0	5	25	0	0	0	3	30	10	1	0	0	8	1
1619	29	4	0	21	4	0	3	39	0	12	0	2	2	3	0	10	0	2	0	4	24	0	0	1	50	31	1	1	0	0	14	9	15	1	2	0	0	0	0	5	2	0	0	1	3	1	0	2	1	1	19	0	0	0	0	0	0	1	0	0	18	1	0	0	1	0	4
1620	2	1	1	7	9	0	6	25	0	0	0	2	3	0	0	34	0	37	0	63	13	3	1	0	11	0	14	0	0	0	10	4	29	9	1	0	0	3	2	3	2	0	0	2	0	0	0	4	1	1	1	0	0	0	0	5	0	2	0	0	9	0	0	0	12	0	1
1621	1	1	0	1	1	3	0	17	0	0	0	0	0	7	0	0	0	0	0	0	4	10	0	11	28	0	6	3	2	0	5	7	5	9	3	0	0	5	11	9	27	15	1	11	0	15	9	10	65	24	1	6	0	3	2	0	0	4	0	0	0	0	0	0	0	0	0
1622	12	7	1	11	50	1	25	12	0	6	1	0	8	1	2	36	0	34	0	5	44	3	2	1	14	7	19	1	0	0	10	4	18	16	3	0	3	7	3	21	9	1	0	4	1	0	0	6	5	0	2	0	0	0	0	5	0	2	1	0	10	1	0	0	6	0	12
1623	5	0	3	11	1	0	5	7	5	0	5	8	1	5	0	5	0	0	0	3	12	5	0	4	8	24	7	0	9	7	1	8	20	71	1	2	0	2	3	7	20	0	1	4	0	0	3	2	13	1	3	0	9	1	3	72	1	22	8	2	9	3	1	2	5	1	5
1624	2	0	0	11	0	0	0	2	0	0	0	0	0	0	0	6	0	0	0	286	34	0	8	0	8	3	1	0	0	0	8	0	1	2	0	0	0	2	1	1	1	0	0	0	0	0	0	0	0	0	0	0	0	0	0	1	0	0	0	0	4	0	0	0	0	0	34
1625	95	0	0	40	1	0	1	15	0	0	0	5	3	5	1	48	0	2	0	3	9	0	2	0	77	2	33	1	0	0	9	1	3	3	0	0	0	0	1	0	2	0	0	0	0	0	0	1	0	0	14	0	0	0	0	0	0	5	0	1	4	1	0	0	2	0	7
1626	3	1	0	9	1	0	0	7	1	0	0	0	0	7	1	2	1	2	0	10	28	1	15	1	41	2	4	6	1	3	4	4	7	7	4	0	0	4	12	2	3	5	1	2	0	0	0	1	3	5	7	0	6	0	1	3	7	23	0	0	5	2	0	0	0	0	1
1627	22	4	22	13	40	2	16	4	0	7	1	2	4	0	3	67	0	68	1	19	15	9	20	2	7	1	47	2	0	0	4	2	15	16	2	0	2	1	4	9	3	1	0	2	0	0	0	2	2	0	4	0	0	0	2	6	0	4	0	2	2	1	0	0	6	0	2
1628	20	0	2	19	0	1	1	35	0	0	2	1	11	30	5	6	0	81	12	22	8	33	2	1	4	0	20	3	0	0	22	3	11	7	0	1	0	0	18	1	6	2	5	0	0	0	0	8	7	4	23	0	0	1	1	11	3	7	0	0	0	0	0	0	12	0	0
1629	16	0	0	22	0	0	0	38	0	0	0	0	1	1	0	6	0	5	0	1	32	0	14	0	36	0	36	4	0	1	4	0	4	0	2	0	0	2	2	0	4	0	0	2	0	0	0	3	2	3	1	1	0	0	0	1	0	6	0	0	0	0	0	0	0	0	0
1630	1	0	1	1	12	0	0	10	0	1	0	2	1	1	2	41	0	15	0	55	10	0	10	11	61	0	23	1	2	0	24	6	22	27	2	0	7	24	19	12	9	1	1	4	1	0	3	10	11	19	4	4	0	2	10	2	0	2	0	0	7	0	0	0	3	0	0
1631	4	1	0	16	0	0	0	20	0	4	0	0	3	0	0	4	0	1	0	65	15	1	37	0	42	5	2	0	0	0	25	7	1	8	1	1	0	9	6	1	2	1	0	0	8	1	1	2	2	2	1	0	0	0	0	5	0	0	0	0	3	0	0	0	0	0	13
1632	72	0	3	55	0	0	0	7	1	0	0	0	1	11	5	7	0	4	1	1	10	16	2	1	8	0	29	8	0	0	3	1	4	2	0	0	0	0	3	0	2	0	1	0	0	0	0	2	2	0	1	0	0	0	0	10	3	28	0	3	1	0	0	0	0	0	9
1633	124	1	3	55	2	0	7	25	2	1	0	13	3	9	2	114	0	6	0	27	67	3	21	0	61	0	67	3	0	1	16	3	20	35	1	0	0	4	11	2	2	1	1	4	0	0	2	2	2	0	8	0	6	1	0	14	2	37	0	0	21	1	0	0	5	3	5
1634	22	0	1	10	0	0	5	5	0	2	0	33	4	4	0	124	0	2	0	5	52	0	0	2	39	3	35	1	0	3	3	2	15	34	0	0	0	7	3	5	8	2	0	3	0	0	1	1	0	1	1	0	1	0	3	15	1	7	0	0	27	4	0	0	4	2	2
1635	0	0	0	4	3	0	2	67	0	1	0	0	0	0	0	4	0	1	0	0	15	0	0	9	19	30	3	1	2	6	10	4	15	5	1	0	1	3	1	3	13	4	0	6	22	1	2	6	14	31	32	0	0	1	1	5	1	0	0	2	3	0	0	0	3	0	1
1636	49	0	32	34	4	15	1	9	0	1	8	0	2	11	6	0	1	186	19	12	0	13	0	0	0	0	8	2	0	0	7	2	3	6	0	3	0	0	5	9	5	0	0	0	0	0	0	2	2	0	3	0	0	0	0	4	0	0	0	2	0	0	0	0	13	0	3
1637	30	0	1	40	2	0	2	4	0	1	0	4	1	2	0	43	0	1	1	67	33	0	7	0	4	3	10	0	1	1	8	0	15	7	1	0	0	2	2	1	0	0	0	0	0	0	0	0	0	0	20	0	0	0	0	10	1	5	0	0	28	3	0	0	8	1	2
1638	51	27	14	22	14	0	20	4	0	4	1	7	6	9	6	216	0	31	4	47	30	2	7	1	11	0	79	1	0	0	1	1	14	26	0	0	2	1	8	4	1	0	1	4	0	0	0	4	5	0	0	0	2	0	1	7	0	5	0	1	11	2	0	0	3	2	7
1639	3	2	0	29	0	0	1	20	0	1	0	3	2	1	2	16	0	5	0	199	32	1	8	0	57	17	1	0	1	0	7	15	3	4	0	1	0	6	2	4	0	0	0	1	3	0	0	1	1	0	0	0	0	0	0	1	0	0	0	0	27	7	0	0	0	0	37
1640	22	1	5	23	5	0	1	7	0	1	2	0	1	7	1	3	0	11	8	7	8	15	25	3	10	0	22	12	6	0	16	2	2	13	4	0	0	3	15	8	4	6	0	2	0	0	1	2	9	4	10	2	0	0	0	37	0	40	1	5	3	0	1	1	7	0	4
1641	3	0	0	0	0	0	5	3	0	0	1	6	2	18	0	3	0	0	0	2	5	2	0	0	6	4	0	3	2	11	2	4	15	101	0	1	0	0	0	4	9	1	0	2	0	0	1	1	8	2	4	0	1	0	1	16	0	0	0	0	0	1	1	0	4	3	1
1642	11	0	0	27	2	0	6	10	0	0	0	0	2	1	1	5	0	3	0	8	53	1	4	0	19	11	2	1	1	5	3	1	15	11	1	0	0	2	0	2	2	0	0	1	0	0	1	1	1	0	18	0	1	0	0	13	1	3	0	1	16	0	0	0	2	0	23
1643	13	0	5	25	1	1	1	13	0	0	1	0	0	23	6	4	1	59	19	17	0	46	3	1	4	0	7	7	0	0	18	0	11	7	9	2	0	1	22	1	5	5	5	1	0	0	0	18	16	6	14	2	0	3	1	11	1	27	0	0	2	0	0	0	5	1	1
1644	1	21	2	2	32	9	10	8	1	6	1	0	16	3	4	10	0	2	2	2	8	4	0	7	12	9	9	1	0	1	3	5	11	1	3	2	1	11	1	16	22	1	0	6	1	2	1	16	20	0	3	0	0	0	0	1	0	0	0	1	7	0	0	0	2	0	6
1645	1	1	1	37	7	2	9	18	1	3	2	0	0	15	1	6	1	6	1	23	19	2	3	19	36	38	14	12	3	5	21	18	38	23	13	0	4	17	36	14	26	5	0	10	2	3	7	10	10	7	3	0	1	0	3	17	0	20	0	0	62	4	0	0	7	1	11
1646	7	0	0	3	2	5	0	24	0	0	0	0	3	4	3	15	0	0	0	8	8	2	33	0	29	13	0	0	3	0	25	0	11	1	8	0	0	1	3	6	1	0	0	1	19	0	0	1	15	1	85	0	0	0	0	7	0	0	0	2	61	1	0	0	2	0	5
1647	14	0	0	18	3	7	2	21	0	2	0	0	2	15	7	19	0	9	1	21	13	7	20	0	4	16	0	1	1	1	24	2	15	1	11	0	0	0	3	1	0	0	1	1	7	0	0	0	4	1	47	0	0	0	0	9	1	0	0	2	30	0	0	0	2	0	5
1648	5	0	0	4	2	0	1	98	0	0	0	1	3	0	1	15	0	22	0	8	6	0	1	13	54	0	35	0	1	0	13	4	7	5	6	0	3	2	9	9	17	0	0	3	2	1	0	15	6	7	3	1	0	0	2	0	0	1	0	0	6	1	0	0	7	0	0
1649	1	0	1	2	11	2	1	64	1	0	2	0	1	0	0	0	0	2	0	0	0	0	0	16	3	8	1	0	0	0	0	1	0	0	3	0	0	0	6	16	34	0	0	2	12	0	0	7	8	0	16	0	0	0	0	0	0	1	0	0	4	0	0	0	14	2	0
1650	11	0	12	13	6	0	0	33	5	0	7	7	15	1	2	7	0	8	4	6	2	16	1	4	15	0	20	3	0	0	0	0	4	2	3	1	1	1	1	3	8	0	0	2	0	0	1	3	4	0	6	0	1	0	1	7	0	3	13	8	3	1	3	1	16	2	6
1651	21	1	17	75	5	0	8	24	0	3	4	2	2	6	4	17	0	5	6	7	15	0	2	2	18	1	42	5	0	0	0	3	13	2	1	0	0	0	13	1	4	1	1	5	0	0	1	4	3	0	1	0	0	0	0	6	0	20	0	1	6	0	0	0	13	0	5
1652	2	0	0	25	5	0	6	35	0	0	0	14	3	5	1	22	0	5	0	13	30	0	3	4	153	13	17	3	0	3	19	15	41	34	3	0	2	3	22	1	8	2	0	12	0	0	2	1	2	11	7	0	5	0	1	14	0	5	0	0	18	0	0	0	5	1	1
1653	12	0	5	44	0	9	0	5	1	1	5	0	4	35	3	1	2	7	11	2	2	26	1	0	2	2	9	7	0	0	1	1	7	6	4	2	0	1	3	2	1	5	2	1	0	1	0	2	6	1	3	0	0	0	0	6	0	27	1	15	6	1	2	0	6	0	3
1654	11	2	11	12	23	0	1	8	0	2	0	2	3	3	3	92	0	64	1	75	13	0	12	1	20	0	53	4	1	0	5	0	11	4	1	0	0	5	16	4	5	1	1	0	0	0	2	0	2	0	0	1	0	0	0	0	0	1	0	0	2	0	0	0	1	0	0
1655	4	2	0	19	0	0	0	8	0	0	0	0	0	0	1	3	0	0	0	252	26	0	22	2	10	2	1	0	0	0	27	0	0	0	0	0	0	2	1	1	0	0	0	1	0	0	0	0	1	0	1	0	0	0	1	11	0	0	0	0	0	0	0	0	1	0	27
1656	0	0	1	2	2	0	0	1	4	0	0	1	1	0	0	4	0	0	0	0	6	0	1	2	9	1	4	0	5	18	2	0	10	76	6	0	0	1	1	3	10	0	0	5	0	0	0	0	1	3	0	0	1	0	34	18	0	1	10	2	5	1	2	0	0	2	0
1657	18	0	15	15	12	18	13	6	5	2	20	1	4	5	1	4	2	9	10	3	0	7	0	6	2	7	5	6	5	1	2	8	7	9	0	1	0	0	1	20	6	0	0	1	0	0	0	4	21	0	0	0	0	1	0	19	0	3	4	12	4	1	2	5	13	5	3
1658	2	1	18	3	6	2	0	14	2	5	2	0	3	1	1	21	0	2	2	16	10	0	7	7	13	6	12	2	0	0	5	2	9	21	8	0	0	2	2	17	10	2	0	2	2	2	1	5	2	2	0	1	0	2	1	4	0	5	0	1	1	1	0	0	13	1	10
1659	13	2	3	25	18	0	3	12	1	2	0	0	0	10	1	5	0	4	2	15	23	13	29	7	30	10	16	16	2	2	15	10	4	11	3	0	1	2	20	8	15	6	2	9	1	0	8	8	23	2	1	0	3	0	1	17	1	30	1	0	3	2	0	1	3	0	4
1660	7	2	1	32	4	2	7	24	1	10	1	0	2	0	3	2	0	1	0	6	3	0	0	1	1	36	3	0	0	0	1	2	4	0	0	0	0	0	0	6	5	0	0	0	1	0	0	1	1	0	9	0	0	0	0	2	0	0	1	3	34	1	0	0	6	0	27
1661	3	0	0	4	17	0	1	15	0	1	0	0	0	0	0	11	0	15	0	39	20	1	18	2	25	4	9	0	1	0	58	3	11	0	1	0	1	6	4	8	1	0	0	0	0	0	0	2	1	1	15	0	0	0	1	5	0	1	0	0	33	0	0	0	6	0	0
1662	15	0	0	10	2	0	0	0	0	0	0	0	0	0	0	2	0	2	0	7	2	0	179	0	6	0	5	0	1	0	3	0	0	0	2	0	0	0	1	0	0	0	0	0	0	0	0	0	0	0	2	0	0	0	0	1	2	9	1	0	3	0	0	0	0	0	0
1663	0	0	0	3	10	2	0	0	0	0	0	0	0	1	0	1	0	10	1	7	1	14	185	5	9	0	1	4	0	0	7	0	1	2	0	0	0	2	10	3	3	2	0	0	0	0	0	0	1	4	3	3	2	0	7	0	2	3	0	0	0	0	0	0	0	0	0
1664	2	0	0	11	0	0	1	19	0	0	0	1	4	12	2	5	0	2	0	12	11	3	1	6	65	7	7	3	0	3	24	15	22	33	1	0	1	1	27	7	21	6	0	13	0	7	5	6	17	47	9	0	0	0	2	5	0	2	0	0	7	0	0	0	1	1	1
1665	78	13	5	47	1	4	1	8	0	2	4	10	5	1	1	47	0	12	0	12	5	1	1	0	4	32	3	1	0	0	2	5	15	4	1	0	0	0	0	4	2	0	0	0	0	0	0	2	2	0	3	0	0	0	0	8	0	0	0	1	21	1	0	0	1	0	24

### Sheet: Nhoods_TNKILC
nhood	001-009_T0_COL	001-011_T0_COL	001-014_T0_COL	001-015_T0_COL	001-016_T0_COL	001-017_T0_COL	001-018_T0_COL	001-019_T0_COL	001-022_T0_COL	001-023_T0_COL	001-024_T0_COL	001-026_T0_COL	001-027_T0_COL	001-028_T0_COL	001-030_T0_COL	001-031_T0_COL	001-032_T0_COL	001-033_T0_COL	001-034_T0_COL	001-036_T0_COL	001-038_T0_COL	001-042_T0_COL	001-043_T0_COL	001-044_T0_COL	001-045_T0_COL	001-047_T0_COL	001-049_T0_COL	001-050_T0_COL	001-051_T0_COL	001-052_T0_COL	001-053_T0_COL	001-055_T0_COL	001-057_T0_COL	001-059_T0_COL	001-062_T0_COL	001-063_T0_COL	001-064_T0_COL	001-066_T0_COL	001-068_T0_COL	001-069_T0_COL	001-071_T0_COL	001-074_T0_COL	001-077_T0_COL	001-078_T0_COL	001-079_T0_COL	001-082_T0_COL	001-085_T0_COL	001-089_T0_COL	001-090_T0_COL	001-092_T0_COL	001-094_T0_COL	001-103_T0_COL	003-001_T0_COL	003-002_T0_COL	003-004_T0_COL	003-005_T0_COL	003-007_T0_COL	003-012_T0_COL	003-016_T0_COL	003-024_T0_COL	003-026_T0_COL	003-027_T0_COL	003-030_T0_COL	003-034_T0_COL	003-036_T0_COL	003-039_T0_COL	003-042_T0_COL	003-046_T0_COL	003-051_T0_COL
1	1	0	5	4	10	3	1	7	0	3	0	2	7	6	0	3	0	46	9	12	7	7	31	15	24	1	6	5	0	0	22	7	6	12	2	3	1	0	9	14	14	4	24	13	9	3	11	2	8	88	22	2	0	6	0	1	15	13	0	5	0	0	4	0	0	0	6	1	0
2	62	0	1	4	0	0	2	2	1	0	0	26	7	35	204	8	10	5	25	10	17	5	11	0	3	0	37	93	0	0	9	0	10	9	2	1	8	1	1	5	0	0	6	0	2	0	0	3	0	0	3	6	0	0	1	0	28	0	1	19	0	1	24	9	0	8	7	30	0
3	1	0	0	37	8	4	8	17	12	1	9	29	1	8	4	2	16	1	3	15	6	1	4	8	16	20	1	4	14	1	7	29	95	47	16	2	1	3	3	4	4	4	7	3	35	0	12	4	3	16	23	72	0	1	0	2	23	3	2	4	0	2	50	7	4	4	23	8	12
4	6	1	3	10	1	2	15	2	0	2	2	7	1	9	18	5	17	6	7	3	6	12	3	1	5	2	16	13	2	1	3	2	0	8	0	2	3	0	1	15	3	1	6	0	2	0	0	0	1	3	1	11	1	0	1	1	13	1	11	18	0	4	22	6	0	18	17	12	0
5	3	1	0	5	1	2	6	0	3	0	17	14	2	1	1	1	4	0	0	0	9	1	0	0	0	40	2	10	20	0	1	1	12	4	54	0	2	0	5	4	2	0	5	0	7	0	0	3	0	0	0	4	0	1	0	0	12	0	0	0	0	1	37	114	3	23	27	3	3
6	11	0	0	36	0	5	0	1	0	0	2	21	0	21	21	8	1	0	1	4	13	2	0	0	6	0	3	1	0	0	2	2	3	5	0	1	0	0	1	2	0	0	0	1	2	0	1	0	0	0	0	3	0	0	1	0	0	1	4	4	0	0	12	0	0	1	0	4	19
7	0	0	41	1	0	0	40	0	4	0	9	1	2	0	2	37	103	0	0	1	0	5	0	0	0	0	0	0	31	5	0	0	1	0	5	32	1	0	0	2	4	0	0	0	0	0	1	4	0	0	0	0	0	0	0	0	32	5	0	2	0	2	1	4	0	19	160	247	1
8	8	2	40	9	10	1	6	21	2	2	3	16	5	5	7	6	2	28	35	6	9	2	0	8	4	7	11	14	3	1	15	5	6	7	1	0	2	0	0	5	7	2	5	2	6	0	0	0	6	2	2	1	0	1	0	0	0	5	0	2	0	3	19	5	1	0	37	4	2
9	0	3	0	1	3	5	1	0	0	1	0	0	1	5	7	0	0	5	10	0	0	0	0	5	0	0	2	0	0	0	0	3	0	0	6	0	0	0	0	194	2	0	7	0	8	0	0	0	0	0	0	0	0	0	0	0	1	0	0	1	0	2	9	1	0	13	23	12	1
10	33	13	12	24	7	6	24	2	8	2	22	4	6	14	0	1	6	0	39	1	5	0	0	0	2	2	23	11	2	0	1	3	3	1	0	0	0	0	0	0	2	0	0	0	1	0	0	0	1	0	0	2	0	0	0	0	1	4	1	14	3	110	25	9	0	4	23	2	23
11	4	0	2	9	4	2	1	6	0	0	2	1	10	2	1	3	0	1	1	3	1	0	2	4	72	2	18	1	5	0	41	0	65	9	12	0	0	0	4	34	4	6	11	1	9	1	10	7	10	6	22	2	0	1	0	0	10	2	0	3	0	0	20	0	0	0	7	0	0
12	99	5	17	52	10	66	8	10	7	37	2	14	2	55	6	11	4	34	37	6	0	33	17	15	9	11	43	27	2	0	10	3	4	1	7	0	4	1	9	10	0	2	13	3	8	1	3	2	4	16	2	9	0	5	5	9	1	4	17	57	0	12	17	3	5	2	21	0	10
13	3	0	5	8	0	1	2	5	6	2	2	2	2	1	7	9	7	1	2	8	13	0	0	1	2	19	6	2	9	6	0	5	6	25	9	2	4	0	11	3	2	1	3	0	1	0	3	2	0	4	0	3	0	0	6	3	8	15	1	1	0	4	32	24	2	7	26	51	4
14	20	30	0	5	1	53	3	2	3	0	2	4	3	73	39	0	6	0	18	1	0	4	2	0	2	0	7	18	0	0	1	1	1	0	2	1	0	0	0	6	0	0	3	0	0	0	0	0	1	0	0	0	0	0	0	0	2	0	5	20	0	4	8	6	0	4	2	0	3
15	29	9	30	21	22	5	2	2	0	1	4	1	1	24	1	1	3	2	91	1	2	2	0	2	2	0	137	70	1	0	3	0	0	0	0	0	0	0	1	13	0	0	12	0	1	0	0	2	1	0	0	3	0	0	0	0	0	0	0	19	0	14	16	4	0	25	68	8	0
16	0	0	13	5	36	5	1	13	0	4	3	3	4	8	2	2	1	8	10	1	6	1	2	16	25	5	6	7	4	0	30	9	13	13	4	0	3	0	6	21	12	2	24	5	16	0	10	3	16	29	12	1	0	3	0	6	15	1	0	10	0	1	10	2	2	0	24	2	0
17	4	1	1	40	1	5	5	2	4	3	3	13	6	40	15	6	8	2	14	15	13	3	52	0	5	2	10	19	11	2	6	4	40	54	13	2	2	0	3	1	1	0	4	1	6	0	0	0	1	2	1	13	0	0	4	0	3	5	1	19	0	13	61	11	1	11	46	21	13
18	3	0	1	5	6	1	1	0	0	2	0	0	3	0	0	3	0	1	1	3	1	0	6	1	94	0	10	2	2	2	16	0	66	89	14	0	0	0	9	27	4	7	20	0	5	1	13	7	5	11	40	1	0	2	0	2	15	3	0	2	0	0	12	0	0	0	0	2	0
19	122	6	1	244	0	0	0	7	1	0	0	5	9	3	0	7	0	0	4	20	4	0	11	0	5	0	35	3	0	2	7	0	8	2	1	0	0	0	1	6	0	1	0	1	0	0	0	0	1	1	0	4	0	0	0	0	0	11	0	21	0	5	22	1	0	0	3	0	1
20	110	3	5	145	0	1	4	2	0	0	1	1	5	13	22	28	0	4	2	47	30	6	56	0	22	0	48	0	0	1	16	0	24	11	2	0	0	0	0	3	1	1	6	0	0	0	0	0	1	2	0	3	0	0	2	0	1	10	0	94	0	3	18	0	0	0	0	2	4
21	100	11	4	45	1	1	14	0	8	0	3	6	1	14	9	1	7	0	26	0	9	3	7	0	0	0	12	31	0	1	0	1	1	0	1	0	0	0	1	2	0	0	4	1	0	0	0	1	1	3	0	5	0	0	0	0	1	2	2	42	3	53	41	5	0	6	8	1	32
22	0	0	63	0	0	0	35	0	2	0	12	0	3	0	0	22	98	1	0	0	0	6	0	0	0	0	0	0	31	8	0	0	1	1	0	3	1	0	2	0	3	0	1	0	0	0	0	0	0	0	0	2	0	0	3	0	20	2	2	21	0	8	2	0	0	73	186	110	0
23	23	0	3	13	5	4	1	11	1	0	0	3	2	17	23	31	10	28	5	68	24	8	16	1	25	5	13	25	8	0	16	17	9	24	3	8	27	2	24	14	15	1	5	1	6	0	8	2	2	4	8	5	0	0	4	0	48	6	1	16	1	0	14	5	0	3	15	30	0
24	1	0	0	0	0	0	0	0	0	0	0	0	0	2	0	1	0	0	1	5	1	0	5	0	7	1	6	3	2	1	3	1	4	163	5	0	1	0	3	1	3	2	3	0	10	2	8	0	2	13	3	1	0	5	14	5	9	1	0	0	0	0	4	0	0	2	1	0	0
25	2	4	13	18	0	0	9	2	29	2	73	5	1	1	2	15	13	1	0	2	8	0	1	0	0	40	1	1	18	0	1	14	5	2	20	5	0	0	4	1	3	0	1	0	2	0	0	1	0	0	0	0	0	0	2	0	1	7	4	3	0	16	65	31	1	9	17	2	18
26	0	0	0	0	0	0	0	0	0	0	0	0	0	0	0	0	0	0	0	0	0	0	0	0	0	3	0	0	0	0	1	1	0	0	3	0	0	0	0	2	1	0	0	0	2	3	0	0	0	0	0	0	0	0	0	0	0	0	0	0	0	0	2	55	229	8	19	14	0
27	4	0	0	10	0	2	5	3	5	0	1	10	6	4	20	9	3	10	4	0	4	7	1	0	4	0	3	16	1	1	6	1	9	16	4	3	2	0	0	1	0	1	1	0	7	0	0	0	0	3	3	5	0	0	1	0	4	4	0	5	0	0	18	50	0	12	2	3	3
28	25	3	9	0	2	1	2	0	0	0	0	1	0	37	11	3	2	40	49	2	1	5	0	0	3	0	26	61	0	0	2	0	0	0	1	0	2	0	1	6	1	0	3	0	1	0	0	0	2	0	0	0	0	0	0	0	0	0	0	14	0	0	7	2	1	18	6	9	0
29	4	3	3	32	0	1	2	4	5	2	2	10	3	11	17	3	10	0	0	1	3	0	1	0	1	0	4	6	5	0	1	1	4	8	6	5	1	1	1	3	1	0	0	1	1	0	0	1	1	0	0	10	0	0	4	0	2	0	4	7	1	2	21	11	0	3	8	7	3
30	0	0	0	0	0	10	0	3	0	0	0	0	2	16	0	0	0	2	3	0	1	0	2	6	17	0	9	8	0	0	12	2	3	5	0	0	2	11	8	6	7	1	83	13	5	0	15	1	1	60	30	9	7	174	1	68	40	0	0	14	0	0	3	0	0	0	2	2	0
31	39	0	6	101	2	2	2	3	0	18	1	0	2	21	10	10	5	57	16	3	2	12	11	1	3	1	18	3	0	0	10	11	0	0	2	0	1	0	0	8	0	0	1	0	4	0	0	0	4	0	0	0	0	0	0	0	1	4	1	22	0	1	6	9	0	25	5	7	1
32	4	0	4	7	7	5	18	2	0	7	2	1	4	2	1	6	0	3	0	1	5	2	6	3	81	3	11	1	6	0	35	2	85	38	6	0	1	0	10	6	6	5	27	0	13	3	12	3	8	27	8	0	0	7	0	8	6	13	0	24	0	0	16	0	1	0	4	1	1
33	0	0	0	1	0	1	1	1	0	0	0	0	0	7	0	0	1	0	0	2	4	1	3	0	12	1	4	4	1	2	4	2	6	39	0	0	2	0	5	5	1	1	10	0	4	0	6	0	1	0	42	11	0	11	6	19	30	0	12	10	0	0	8	0	0	2	1	0	0
34	73	0	2	44	3	12	3	10	2	13	2	11	1	59	13	4	3	6	14	2	2	22	11	14	7	5	40	27	1	0	10	3	7	2	6	0	7	1	14	10	0	5	20	4	19	0	15	2	6	21	11	23	0	6	4	15	5	7	12	76	0	7	21	3	1	6	23	5	11
35	6	1	0	18	1	23	9	1	1	1	3	0	14	49	6	1	1	7	31	0	5	5	9	0	7	0	9	16	1	0	6	3	4	5	8	3	0	0	0	3	0	0	5	4	4	1	0	1	3	10	0	4	0	0	1	1	2	7	0	24	0	3	24	4	0	5	3	1	10
36	44	3	6	92	2	0	2	10	5	0	4	19	21	1	5	13	0	1	3	42	8	1	33	0	8	2	37	6	5	4	27	1	53	15	8	0	0	0	1	3	1	5	2	1	2	0	2	0	1	19	0	11	0	0	0	0	2	58	0	21	2	2	39	3	0	0	8	2	8
37	5	7	2	26	1	12	7	2	0	9	9	1	0	12	0	1	5	1	49	1	4	1	0	1	0	0	1	4	2	0	0	0	0	0	1	1	0	0	0	3	1	0	4	0	2	0	0	0	1	0	0	0	0	0	0	0	1	0	0	4	0	31	11	0	0	3	17	7	4
38	12	0	6	92	0	0	5	2	1	1	0	1	0	0	0	16	0	2	1	1	6	0	3	0	4	1	9	1	1	0	0	2	9	1	6	1	0	0	4	5	1	0	0	0	0	0	0	1	0	0	0	3	0	0	0	0	0	1	0	6	0	0	36	5	0	5	3	0	9
39	1	0	3	77	0	0	3	1	8	1	17	17	1	0	3	18	0	1	0	4	4	1	0	0	1	28	0	0	2	1	0	26	59	6	153	9	1	0	25	3	1	1	1	0	3	0	6	3	0	0	1	5	0	0	0	0	5	5	1	2	0	0	182	84	0	12	17	2	16
40	4	3	25	27	0	0	18	1	56	6	49	12	4	0	0	23	20	1	0	7	6	0	1	0	0	66	1	7	41	1	1	7	29	7	46	4	1	0	6	4	0	4	0	0	2	0	0	1	0	0	0	4	0	0	1	0	6	13	0	1	3	17	138	80	0	23	36	17	9
41	10	0	9	22	0	4	9	6	7	6	19	6	6	3	7	38	23	3	2	15	9	3	11	0	6	23	15	5	26	6	7	43	58	26	43	12	3	0	43	6	3	7	0	0	29	1	14	9	2	1	1	8	0	1	27	1	47	23	0	6	0	3	89	59	1	7	24	22	9
42	57	2	42	274	2	3	2	6	0	1	2	2	3	7	3	59	0	2	10	38	124	2	4	1	50	6	27	5	2	0	12	10	14	4	17	0	0	0	7	22	1	0	7	0	9	0	4	1	5	0	0	9	0	0	6	0	3	1	1	6	0	4	54	1	0	0	5	1	3
43	0	0	1	13	0	0	0	1	0	1	0	0	0	1	1	4	0	4	0	119	56	0	3	0	28	7	5	0	0	2	8	1	2	43	1	0	0	0	3	3	1	1	0	0	5	2	4	0	2	0	5	0	0	0	0	0	1	0	0	0	1	0	9	0	0	0	0	0	0
44	36	0	30	2	1	1	13	1	4	0	7	13	6	17	59	7	23	8	21	8	16	2	1	0	2	6	55	157	13	0	4	4	12	13	11	0	1	1	1	3	1	0	6	0	2	0	0	2	0	1	1	4	0	0	0	0	13	0	0	8	0	0	38	40	1	69	100	50	0
45	0	0	0	0	0	0	0	1	0	0	0	1	0	10	14	2	1	8	2	2	1	1	67	0	0	0	6	6	2	0	7	0	1	13	1	3	3	2	3	0	2	1	3	1	3	0	0	1	1	2	0	2	0	16	11	3	6	2	0	5	4	0	2	0	3	2	2	6	0
46	10	1	3	13	0	7	2	0	0	0	0	1	1	5	4	7	4	5	15	5	2	12	4	0	1	0	21	19	3	1	3	2	2	6	1	0	0	2	1	3	0	0	0	0	0	0	0	0	0	1	0	9	0	0	6	0	2	0	1	90	0	2	6	1	1	21	5	1	0
47	2	0	0	6	3	3	2	4	1	0	0	10	1	24	12	3	8	3	4	25	9	3	23	5	50	0	5	13	6	5	14	12	61	120	6	0	2	5	21	39	2	0	12	4	43	0	12	3	1	7	59	18	0	9	0	14	35	0	1	5	0	0	59	2	1	6	2	5	0
48	29	0	8	54	1	5	2	4	1	5	11	5	1	3	1	11	1	3	32	9	31	2	9	0	5	2	28	8	0	1	6	2	3	4	2	0	1	1	0	2	2	0	8	0	2	0	0	1	2	10	0	0	0	1	1	1	3	16	0	9	1	4	4	0	0	0	11	4	36
49	16	2	11	3	2	8	4	4	0	0	1	3	2	24	21	8	14	80	166	7	1	69	9	1	4	0	89	94	5	0	34	2	0	0	2	1	7	18	0	4	6	0	12	0	2	0	0	1	2	0	0	0	0	2	0	2	4	0	0	19	0	0	5	1	0	15	14	20	0
50	12	0	1	8	4	0	0	4	2	0	0	1	2	6	6	11	2	27	2	2	1	5	3	0	20	0	17	4	0	0	5	7	1	0	1	2	0	0	2	69	3	1	1	1	7	0	1	1	0	2	3	9	0	0	0	0	7	0	0	6	0	0	4	0	0	2	3	1	0
51	2	0	1	3	1	1	0	4	0	0	0	0	0	14	2	2	0	1	2	4	11	0	1	4	21	4	12	4	0	1	4	1	1	9	0	0	0	0	2	8	4	5	9	1	4	4	4	1	2	0	5	1	0	4	4	13	11	0	0	12	0	0	2	2	0	1	1	0	0
52	33	0	3	17	1	5	5	5	1	0	0	2	11	99	51	6	24	1	51	6	35	5	17	2	6	1	48	54	0	0	15	2	9	7	3	0	3	0	3	1	0	0	41	5	5	0	0	5	1	1	2	2	0	1	4	6	8	1	0	27	0	3	27	7	0	0	2	15	3
53	17	0	1	28	0	1	3	20	2	0	0	8	21	5	29	37	1	23	1	69	17	17	58	0	69	1	23	2	8	6	41	2	109	112	21	0	4	0	4	26	1	5	11	1	8	0	1	2	4	5	25	21	0	0	2	0	20	11	0	4	0	0	36	2	0	2	3	10	2
54	1	0	0	0	0	0	0	0	0	0	0	3	1	6	4	1	0	0	0	0	0	0	0	0	2	0	0	1	0	1	0	0	1	202	0	0	0	0	0	0	1	1	0	0	0	0	0	0	0	0	0	1	0	0	0	0	17	1	0	1	0	0	1	4	1	2	0	1	0
55	12	168	5	11	3	17	8	0	8	2	16	1	3	12	3	0	22	0	53	1	6	1	0	0	0	2	7	12	3	0	0	1	0	0	3	0	0	0	0	1	0	0	0	0	0	0	0	1	0	0	0	3	0	0	0	0	0	0	0	0	0	20	8	9	0	3	14	3	10
56	11	0	2	41	0	0	3	1	1	0	1	16	6	26	7	10	0	4	3	6	10	0	32	0	3	0	14	2	0	1	2	0	10	3	0	0	0	0	0	0	0	0	0	0	0	0	0	0	0	0	0	0	0	0	0	0	0	12	0	6	0	0	17	0	0	6	2	8	0
57	0	0	71	0	1	0	62	0	7	0	15	4	3	0	0	26	91	0	0	0	0	2	0	0	0	0	0	0	37	3	0	0	1	1	0	16	1	0	0	1	4	0	0	0	0	0	0	0	0	0	0	0	0	0	0	0	31	6	0	2	0	2	1	0	0	31	302	235	0
58	7	15	27	20	25	16	22	5	7	3	20	1	13	4	4	2	30	3	49	0	9	3	0	2	3	3	24	39	6	0	6	5	3	0	19	0	0	1	1	20	1	1	13	0	3	0	0	3	1	0	1	9	0	0	0	0	1	0	0	7	1	2	22	38	0	49	118	12	1
59	2	0	2	5	0	0	4	6	8	1	1	5	5	5	12	13	9	0	1	22	10	0	1	0	6	36	2	1	13	9	1	15	28	52	31	7	6	0	21	11	12	9	5	0	16	0	18	13	2	3	8	10	0	0	3	4	52	12	0	2	0	0	38	31	3	11	28	49	2
60	21	0	131	33	6	3	10	2	0	3	5	6	0	7	2	3	0	7	29	0	15	0	0	0	2	1	12	4	0	0	1	0	1	2	0	0	0	0	0	2	1	0	4	0	0	0	0	0	4	0	0	1	0	0	0	1	0	3	0	53	0	24	8	0	0	1	34	0	3
61	1	0	18	5	1	3	70	1	41	0	7	4	3	0	1	20	33	2	2	0	0	1	0	0	0	0	0	0	14	2	0	0	5	0	15	15	0	0	0	5	1	2	0	0	1	0	0	2	0	0	1	3	0	0	0	0	2	3	0	1	0	5	12	5	0	66	111	43	0
62	0	1	0	2	1	6	3	3	2	2	4	8	0	1	2	1	1	0	1	1	6	0	5	1	6	4	2	0	4	4	2	6	6	13	10	0	1	0	4	1	1	2	1	0	2	1	13	0	0	1	0	13	0	0	2	0	0	0	8	2	3	6	31	16	53	5	5	1	3
63	0	0	1	5	0	0	4	0	5	0	5	1	4	0	0	10	6	0	0	3	0	1	0	0	0	1	0	0	3	7	0	0	16	6	3	5	0	0	8	0	0	1	0	0	0	0	1	0	0	0	0	72	0	0	4	0	16	4	5	8	0	1	16	9	1	19	29	6	1
64	0	0	0	5	0	2	1	4	1	0	3	1	1	0	1	9	1	0	0	20	11	0	0	0	4	96	0	0	8	0	3	37	19	11	42	1	0	0	41	0	1	3	0	0	1	1	15	0	0	0	0	6	0	0	2	0	1	0	0	2	0	0	66	117	16	1	1	2	5
65	5	0	4	1	14	6	3	2	0	0	7	2	1	5	12	0	12	1	68	0	0	2	5	0	3	2	57	61	8	0	30	1	2	1	2	0	3	29	3	2	7	0	17	0	1	0	0	1	1	5	0	2	0	10	0	9	4	0	0	9	1	0	6	6	1	8	10	2	0
66	0	0	5	1	0	4	19	0	9	1	2	11	5	1	10	15	16	3	2	0	0	5	5	0	2	0	0	3	11	7	4	1	12	6	24	56	1	0	4	4	0	1	0	0	7	0	1	1	1	2	3	4	0	0	0	1	16	6	0	6	0	1	20	8	0	39	34	32	2
67	3	16	0	4	17	41	4	1	0	15	1	0	0	14	4	0	2	16	29	2	2	1	0	3	3	1	7	2	0	0	4	3	3	0	4	0	0	1	6	36	3	0	10	1	2	0	0	1	2	4	0	5	1	3	0	11	0	0	0	1	1	1	0	1	4	1	4	0	0
68	1	0	0	0	0	0	0	0	0	0	0	3	2	1	1	2	0	1	1	3	0	0	2	0	9	1	2	3	2	1	1	0	13	522	5	0	0	0	3	1	3	3	2	0	5	5	1	2	2	2	4	10	0	3	2	2	31	3	0	5	0	0	9	1	0	0	0	1	0
69	0	1	0	1	71	15	0	6	0	2	0	0	1	19	1	0	3	5	23	0	0	1	0	41	39	2	28	11	1	0	8	5	3	1	11	0	4	14	12	39	13	0	143	21	13	0	5	7	4	54	32	4	7	83	0	58	22	1	0	7	0	0	16	3	0	3	14	3	0
70	46	0	0	39	0	2	0	2	0	0	0	0	3	6	20	37	0	17	2	102	14	24	104	0	26	0	30	1	0	2	23	0	25	19	5	0	1	0	1	5	2	0	5	0	0	0	0	0	0	1	2	3	0	0	4	0	0	3	0	67	0	0	18	0	0	0	0	1	2
71	17	0	0	6	0	3	0	11	0	0	1	1	4	0	3	2	0	1	1	33	5	11	1	0	15	1	3	2	1	0	24	0	4	15	11	0	0	0	6	7	2	0	3	0	3	6	3	0	1	3	25	37	0	0	0	0	5	1	0	8	0	0	15	1	0	0	4	0	0
72	8	2	3	50	0	2	5	4	0	12	2	2	5	14	8	12	2	19	7	2	1	2	2	0	3	0	16	1	0	0	3	2	0	1	0	0	0	0	0	2	0	1	1	0	3	0	0	0	2	1	0	3	0	0	0	0	0	0	0	15	0	1	8	4	0	7	4	0	1
73	4	0	0	5	0	5	5	0	2	0	2	17	5	15	51	2	4	23	11	0	0	12	16	0	0	0	6	32	1	1	8	0	0	2	6	10	3	0	0	4	0	1	1	0	4	0	0	0	1	1	1	0	0	0	0	2	5	4	0	11	1	0	19	6	0	10	3	8	1
74	17	4	17	297	4	1	20	2	3	1	7	6	12	8	6	15	0	2	4	4	6	1	13	0	9	1	35	2	6	0	27	0	43	1	4	0	0	0	0	7	1	0	1	0	0	0	0	0	1	0	0	0	0	0	0	0	0	9	0	53	0	4	43	0	0	1	19	3	2
75	1	0	4	9	1	1	0	1	0	1	0	1	1	0	0	8	0	1	1	52	30	0	0	1	6	5	4	0	0	1	5	3	4	93	4	1	1	0	3	5	2	0	0	1	6	3	4	0	4	1	0	1	0	0	0	0	2	0	0	4	0	0	28	8	0	0	0	0	0
76	4	0	0	16	1	4	12	6	16	0	3	34	25	8	34	9	7	11	9	6	4	9	4	0	9	0	1	16	4	1	5	3	10	10	31	19	1	0	0	6	1	0	2	0	11	0	2	1	0	4	5	5	0	0	1	0	13	12	0	3	0	2	28	21	0	24	15	35	7
77	81	0	8	201	0	0	1	1	0	0	0	1	3	3	2	1	0	1	6	3	4	1	1	0	5	0	20	0	0	0	6	0	2	0	1	0	1	0	1	2	0	0	0	0	0	0	0	0	0	0	0	0	0	0	0	0	1	2	0	33	0	7	3	0	0	0	5	0	2
78	0	0	0	1	6	3	7	0	1	0	2	2	1	0	5	1	13	0	2	2	0	5	6	0	0	1	0	1	8	1	3	0	1	3	5	22	3	0	2	2	6	1	0	2	4	0	4	4	0	6	3	1	0	10	0	1	10	1	0	0	1	0	6	4	0	3	10	28	0
79	56	1	26	28	2	7	1	2	0	0	1	0	1	23	2	5	2	23	180	0	3	15	0	0	3	0	121	88	0	0	3	1	0	0	0	0	0	2	0	1	1	0	1	0	0	0	0	0	0	0	0	5	0	0	0	0	0	0	1	126	1	8	10	1	0	31	15	6	0
80	5	0	2	3	0	5	0	1	0	0	0	0	3	10	8	6	0	274	35	7	2	37	6	0	0	0	8	20	0	0	11	1	2	0	0	0	6	0	0	1	2	0	1	0	0	0	0	0	1	0	0	0	0	0	0	0	1	0	0	1	0	0	0	0	0	0	1	0	0
81	3	2	0	4	3	6	8	5	1	4	0	2	2	105	22	6	6	9	8	1	1	11	21	4	18	2	6	6	1	1	32	12	2	3	1	4	2	2	3	16	7	0	14	3	36	6	5	0	2	1	6	7	1	5	7	8	3	3	2	42	4	9	3	14	4	10	21	61	4
82	18	1	17	29	3	5	17	5	0	2	5	1	8	2	3	12	0	30	16	9	4	1	6	0	31	2	43	7	11	1	56	0	34	10	7	0	1	1	2	10	4	0	4	0	3	0	1	2	12	0	1	2	0	0	0	3	6	5	0	59	0	0	40	0	0	2	9	2	0
83	4	3	7	8	4	1	38	6	8	1	7	12	0	5	12	8	32	1	0	2	6	4	6	0	4	3	7	2	13	0	1	1	4	1	5	1	2	0	0	7	1	0	2	0	2	0	0	4	0	1	0	1	0	0	3	0	7	4	18	8	0	11	25	23	4	45	21	16	1
84	2	0	0	34	1	0	3	4	3	1	1	45	2	17	14	6	4	1	3	33	14	0	41	1	9	5	4	12	8	1	1	4	130	110	3	1	0	0	0	0	1	0	2	1	4	0	1	0	1	2	5	7	0	0	0	0	7	2	0	4	0	7	76	5	1	3	29	16	1
85	30	3	1	18	1	17	2	1	0	0	3	7	2	24	26	4	2	10	12	66	32	37	20	0	4	0	2	9	0	0	22	5	1	6	0	3	1	0	7	3	0	0	1	0	2	0	0	0	1	1	1	5	0	0	10	0	0	0	3	3	0	2	4	1	0	0	0	0	3
86	110	0	2	7	0	0	1	2	1	0	0	1	0	16	8	1	0	0	10	2	5	3	2	0	0	0	14	36	0	1	1	1	0	1	0	1	0	0	1	0	0	0	3	0	1	0	0	1	0	0	0	0	0	0	1	0	0	0	1	36	0	8	5	0	0	2	1	0	0
87	1	5	27	14	1	9	30	6	43	25	35	14	3	0	0	7	66	2	1	0	15	1	0	0	1	8	2	5	22	3	4	18	7	1	21	10	0	0	2	0	3	1	1	0	4	0	3	8	1	7	0	3	0	0	0	0	5	15	2	1	3	4	38	43	2	11	46	13	50
88	19	0	0	6	0	0	1	0	0	0	0	6	2	29	66	2	2	8	17	0	1	14	35	0	4	0	22	59	0	2	16	1	0	2	2	2	7	0	2	3	1	1	5	1	1	0	0	4	3	8	4	8	1	4	0	7	19	8	1	21	0	0	9	3	1	7	4	6	0
89	13	9	4	21	3	21	2	0	0	14	2	0	0	27	4	1	11	26	14	2	3	7	17	0	3	0	15	5	2	0	2	6	1	6	1	0	0	1	3	16	1	0	3	1	7	0	0	0	0	2	0	0	0	0	0	3	2	1	0	12	0	9	3	0	0	0	2	0	3
90	2	0	1	2	1	4	7	1	1	0	0	2	8	9	13	0	9	0	2	2	5	0	0	0	8	8	2	15	3	0	12	8	6	3	48	2	7	0	5	9	2	0	10	2	7	0	0	5	1	0	10	8	0	1	0	0	19	0	0	3	0	0	27	51	0	13	16	9	0
91	3	0	0	44	1	5	3	6	1	0	0	2	3	9	30	3	2	6	10	3	1	1	4	0	19	0	32	11	0	0	11	0	9	1	0	1	0	0	0	39	0	0	7	2	6	0	0	2	11	1	0	1	1	0	0	0	2	0	0	10	0	1	6	0	0	2	3	7	0
92	45	7	13	23	12	49	2	5	1	25	2	5	0	26	1	7	3	31	17	3	0	15	9	6	2	6	19	5	0	0	0	0	0	1	1	0	0	0	1	7	0	0	2	1	3	0	0	0	2	0	0	0	0	0	0	0	0	1	0	6	0	3	3	0	2	3	5	0	3
93	87	24	4	63	0	2	5	4	0	0	3	0	1	2	6	2	0	0	2	9	2	3	1	0	27	1	13	0	0	0	13	0	6	0	1	0	0	0	1	4	0	1	4	0	0	0	0	0	0	0	0	0	0	0	1	0	0	0	0	56	0	1	12	0	0	0	7	1	0
94	3	0	0	14	1	1	5	2	1	0	3	20	3	7	9	34	4	0	0	25	28	1	5	0	33	23	5	1	19	2	5	23	51	22	32	0	1	0	47	1	1	2	0	0	14	0	5	7	0	0	0	18	0	0	10	0	13	10	3	3	1	0	77	31	0	1	1	4	6
95	4	0	4	6	1	0	6	1	11	0	1	11	7	7	6	5	5	0	1	1	7	3	0	0	5	1	4	3	3	13	2	2	14	68	23	7	2	0	4	12	0	3	3	0	0	0	1	4	1	0	1	24	0	1	8	0	23	6	8	5	2	1	97	31	0	5	21	25	2
96	0	0	0	0	1	3	0	0	0	0	0	0	0	0	0	0	0	0	0	0	0	1	0	1	2	3	1	0	2	1	4	23	4	4	1	0	0	0	7	29	15	1	0	0	12	5	72	1	4	0	0	14	0	0	0	0	2	0	0	2	1	0	25	26	44	8	3	0	0
97	19	1	7	20	0	14	1	1	0	2	4	7	6	71	22	11	9	46	10	32	3	22	35	3	6	1	19	12	2	0	7	8	3	21	0	3	0	0	1	7	1	0	1	0	21	0	0	0	2	5	0	3	0	0	1	0	3	3	0	5	0	0	0	1	0	3	2	10	9
98	4	20	3	9	2	4	16	0	21	1	23	10	2	3	2	13	5	0	0	3	12	0	1	1	0	3	4	0	0	4	0	7	9	4	19	1	1	0	0	2	0	0	2	0	0	0	0	0	1	0	0	9	0	0	1	0	0	1	1	3	0	1	36	50	0	7	10	7	30
99	19	0	6	0	0	0	1	0	0	0	0	5	3	3	90	0	1	3	1	10	2	0	0	0	0	0	3	202	1	0	0	0	1	8	0	0	3	0	0	0	0	0	0	0	1	0	0	0	0	0	1	0	0	0	0	0	2	0	0	10	0	0	1	6	3	15	6	12	0
100	0	7	3	15	5	2	18	7	29	66	57	1	1	1	0	5	7	0	0	2	8	0	0	0	0	81	0	0	11	0	0	31	8	1	40	4	0	0	11	1	3	3	3	0	6	0	0	2	0	2	0	0	0	0	0	0	1	12	0	0	1	10	44	19	2	1	15	1	92
101	30	6	8	17	10	32	5	4	4	15	1	11	5	36	13	8	5	27	23	4	2	19	8	9	11	1	27	31	1	0	5	2	1	0	23	1	7	0	4	41	2	0	6	4	16	0	6	2	6	8	11	9	0	2	0	5	2	1	12	7	0	0	14	2	1	5	17	5	11
102	5	0	8	5	8	13	11	10	0	12	4	0	2	25	4	11	37	31	4	20	10	2	3	3	18	33	30	9	22	4	11	37	6	24	2	18	22	9	38	10	25	9	14	0	33	0	18	13	6	15	4	2	0	4	3	9	60	10	0	8	0	0	11	11	1	19	50	97	1
103	148	1	14	221	0	0	2	0	0	0	0	1	0	8	3	10	0	3	5	9	7	1	6	0	13	0	50	6	0	0	10	0	5	1	1	0	1	0	1	14	0	0	1	1	0	0	0	0	1	1	0	0	0	0	0	0	0	0	0	105	0	6	14	0	0	0	5	0	0
104	9	2	4	113	1	2	7	7	6	4	6	15	1	15	11	6	19	4	9	24	17	5	10	1	2	0	10	7	1	0	1	3	23	2	2	1	0	0	0	8	1	0	1	2	2	0	0	0	2	0	0	6	0	0	0	0	0	3	2	6	0	16	54	2	0	3	14	7	23
105	0	35	4	0	24	39	16	6	7	0	10	2	6	2	6	0	31	0	4	0	0	0	0	6	6	13	4	16	11	0	2	3	0	0	40	0	2	2	6	10	11	1	11	1	12	0	1	5	2	8	2	20	1	1	0	1	6	0	0	3	0	0	8	45	0	14	22	6	0
106	14	0	5	34	3	6	2	7	2	3	4	5	3	12	14	10	5	71	12	3	2	21	28	2	3	1	13	5	1	1	16	6	1	4	4	1	5	0	2	5	3	1	0	0	4	0	2	1	7	8	1	8	0	0	0	1	16	7	0	20	0	0	5	45	1	41	2	5	0
107	96	8	6	21	8	5	23	5	6	1	6	9	13	78	86	9	54	7	140	7	21	19	8	1	11	0	68	155	7	0	31	3	7	2	18	7	18	1	1	18	1	0	14	2	10	0	0	11	6	2	0	14	0	0	0	0	3	1	0	41	0	5	46	23	0	27	32	26	2
108	0	1	2	3	10	22	7	5	0	3	1	0	3	26	2	2	21	18	44	4	4	6	6	5	1	1	18	5	2	0	5	10	3	3	0	0	1	3	0	2	4	0	11	3	10	0	1	2	2	14	0	0	0	2	1	11	10	2	0	5	0	1	1	1	1	2	13	12	1
109	14	7	1	14	0	8	0	0	6	1	13	10	0	15	9	7	24	0	4	3	55	1	0	0	3	10	5	10	5	4	4	6	4	3	5	3	2	0	11	1	0	3	1	0	6	0	4	7	0	0	0	30	0	1	118	0	5	1	16	13	1	0	12	19	0	1	2	0	6
110	0	0	0	0	0	0	0	2	0	0	0	0	2	0	2	2	0	0	0	1	1	1	1	1	23	1	2	0	7	3	5	0	37	147	6	0	4	0	3	5	4	2	3	0	6	1	9	1	0	3	21	2	0	2	0	2	47	1	0	1	0	0	9	2	1	1	0	1	0
111	16	4	20	38	8	6	23	2	0	2	3	3	5	3	7	11	0	17	6	10	3	1	10	2	96	0	31	4	1	0	83	1	71	9	6	0	1	0	2	45	5	8	11	0	5	0	5	2	17	4	4	3	0	0	1	0	7	9	0	54	0	0	47	1	0	1	14	2	0
112	12	1	7	43	2	9	2	3	1	8	14	0	3	4	0	10	3	0	21	1	25	1	8	0	0	1	6	2	0	1	1	6	2	0	6	2	2	0	0	0	1	0	3	0	1	0	0	0	3	11	0	0	0	0	3	0	0	14	0	2	0	12	8	1	0	0	8	2	170
113	0	2	2	6	13	4	18	5	2	20	1	0	0	0	0	0	3	0	3	0	2	0	0	6	14	6	5	1	0	0	0	1	5	4	7	0	0	0	2	3	5	3	7	2	12	0	3	16	10	1	1	6	0	1	0	1	6	0	0	0	0	1	14	3	1	6	2	2	0
114	0	0	0	54	0	0	1	1	4	0	5	5	0	0	0	24	0	0	0	4	17	0	0	0	1	62	0	0	2	2	0	21	16	6	47	2	0	0	20	0	1	2	0	0	0	0	0	2	0	0	0	44	0	0	7	0	1	1	3	0	0	0	153	140	5	2	2	1	18
115	3	5	1	2	3	8	6	3	3	1	0	2	0	17	32	1	7	21	16	1	3	8	0	4	26	7	6	13	15	0	27	11	2	0	19	1	4	3	3	127	4	1	5	0	33	0	0	3	1	0	2	9	6	1	0	0	9	3	0	16	5	7	55	27	10	30	72	36	0
116	3	0	3	67	2	5	6	6	3	0	7	8	3	33	66	9	9	18	14	44	16	6	3	2	12	5	11	7	3	0	3	6	57	18	12	1	0	0	0	48	1	0	1	5	46	0	0	2	1	6	3	7	0	0	0	0	2	4	0	2	0	3	44	6	0	3	15	30	27
117	8	3	2	3	7	23	5	0	0	2	1	0	0	19	16	3	8	54	102	4	1	25	26	0	4	0	41	33	4	1	49	6	1	1	2	0	5	25	3	3	5	0	5	0	2	0	1	0	3	2	0	2	2	30	9	12	5	0	1	28	1	0	2	0	0	2	1	1	0
118	2	4	0	0	1	49	2	0	0	2	0	0	0	22	2	2	3	42	18	0	1	20	1	3	1	0	5	1	2	0	2	3	2	0	1	0	0	0	1	9	3	0	4	7	2	0	0	0	0	4	0	0	0	0	0	0	0	0	0	1	0	0	2	0	0	2	3	1	0
119	3	3	4	4	2	25	3	1	0	1	2	1	1	49	6	0	7	1	29	0	1	7	0	1	5	0	3	2	6	0	5	3	0	0	3	0	0	0	0	26	2	0	6	0	8	0	0	2	1	0	0	0	0	0	0	0	0	2	0	33	2	38	52	11	1	3	59	5	1
120	0	0	0	0	2	5	0	0	1	0	1	5	0	2	0	0	1	0	0	0	0	1	0	0	1	7	2	0	5	0	3	9	8	2	13	0	0	1	18	1	1	1	1	0	2	2	22	1	0	1	0	1	0	0	0	2	4	1	0	0	0	0	1	96	41	13	4	3	0
121	5	6	0	0	1	31	1	0	0	2	1	0	0	67	6	1	7	4	62	0	0	4	5	0	5	0	24	45	0	0	36	2	0	0	1	0	4	5	0	12	2	0	20	5	7	0	0	0	5	0	1	1	0	2	0	3	0	0	0	73	0	0	2	3	0	2	0	0	0
122	3	0	0	8	1	0	2	0	3	1	1	183	3	31	12	4	1	1	0	4	13	0	1	0	8	3	3	0	9	2	2	3	14	34	0	0	0	0	0	0	0	1	0	0	4	0	0	0	0	1	1	6	0	0	0	0	10	2	0	0	1	0	8	3	0	5	2	3	0
123	40	4	0	35	1	0	1	0	2	0	8	6	0	7	6	7	3	3	2	10	6	4	1	0	0	3	2	3	2	0	2	7	3	1	7	1	0	0	6	2	1	0	0	0	0	0	0	1	1	0	0	4	1	0	5	0	1	1	8	11	0	0	25	4	0	3	2	0	4
124	142	10	9	323	0	1	1	6	0	0	2	2	6	5	5	10	0	2	8	19	10	1	2	0	7	0	27	1	0	4	10	0	3	1	1	0	0	0	0	5	0	0	0	0	0	0	0	0	1	0	0	4	0	0	0	0	1	3	0	19	0	2	5	0	0	0	1	0	0
125	0	0	0	0	0	1	0	0	0	0	1	0	0	0	0	0	0	0	0	0	0	0	0	0	1	4	0	0	0	0	2	5	0	0	2	0	0	0	5	2	0	0	0	0	13	1	5	0	0	0	0	0	0	0	0	0	0	0	0	0	0	0	7	99	201	1	5	1	0
126	13	2	3	27	4	11	11	7	2	1	2	5	4	29	19	6	7	19	48	2	2	9	9	1	2	0	26	15	0	0	7	0	2	2	5	5	0	0	0	5	1	1	6	0	4	0	0	1	0	1	2	3	0	0	0	2	5	2	0	10	0	1	15	5	0	12	10	23	5
127	0	0	1	0	3	1	2	2	0	0	0	1	4	0	1	1	0	6	1	3	0	0	0	5	50	0	4	0	2	0	13	1	24	3	18	0	1	0	4	189	2	2	17	0	5	0	0	3	7	3	55	5	0	0	0	0	7	1	0	0	0	0	8	0	0	0	5	2	0
128	5	0	2	42	1	6	0	2	0	0	0	0	0	9	9	2	0	5	34	4	0	5	1	0	2	0	19	18	0	1	2	0	0	0	0	0	0	1	0	4	1	0	2	0	2	0	0	0	0	1	0	4	0	0	0	0	1	0	0	21	0	1	5	1	0	4	4	0	0
129	0	0	3	5	1	0	5	4	24	0	10	13	0	0	0	4	1	0	0	5	2	0	0	1	0	42	0	1	17	6	0	3	8	5	14	3	0	0	3	1	1	7	0	0	3	0	2	2	1	1	0	10	0	0	0	0	9	10	0	0	1	4	51	25	2	1	4	1	3
130	39	37	29	35	41	27	17	17	7	2	15	8	14	99	16	6	41	3	269	4	18	13	0	0	9	2	134	141	11	0	4	6	7	0	7	0	0	0	5	6	5	0	36	1	4	0	0	3	1	2	0	12	0	0	0	0	4	1	0	19	1	37	51	16	1	39	134	24	8
131	3	2	5	49	0	1	0	2	0	1	0	5	0	1	2	14	0	8	0	180	52	1	3	0	7	1	2	1	0	2	5	0	0	1	0	0	0	0	0	0	0	1	0	0	0	0	0	0	2	1	0	0	0	0	1	0	0	1	0	1	0	1	10	1	0	0	0	0	5
132	0	0	0	1	0	0	0	1	0	0	0	2	1	0	1	0	0	0	1	2	2	1	2	1	4	0	5	0	2	1	1	1	10	104	5	0	0	0	3	8	2	2	2	0	5	3	1	0	2	11	4	6	0	2	0	3	9	5	0	2	0	0	1	0	1	0	0	0	0
133	3	1	0	1	3	4	6	2	4	8	1	0	1	10	3	7	25	4	1	6	6	0	0	1	7	49	1	1	23	1	1	23	13	21	38	12	7	1	20	16	18	1	8	0	33	0	17	4	5	1	7	1	0	0	0	2	24	1	0	1	0	0	9	24	0	7	20	50	1
134	0	6	3	3	2	4	4	3	0	9	6	0	3	0	3	0	9	1	3	0	0	0	0	0	7	3	10	3	0	0	10	4	2	0	4	0	0	0	2	24	12	2	2	0	8	0	0	3	2	0	0	4	0	0	0	0	4	1	0	15	0	2	36	24	8	132	15	17	0
135	34	6	12	19	1	3	3	1	0	1	2	1	7	8	5	2	3	2	18	0	4	0	0	0	5	1	51	22	1	0	5	4	2	1	0	0	0	0	1	18	2	0	18	0	2	0	0	0	0	0	1	10	0	0	0	0	1	0	0	44	0	1	9	11	0	23	46	4	0
136	3	0	2	8	7	1	6	6	3	8	2	4	5	5	6	3	1	2	2	2	6	1	0	3	17	0	16	2	5	0	10	12	23	6	28	0	0	0	6	21	6	6	11	0	14	0	9	8	7	11	10	2	0	1	0	2	20	5	0	2	0	0	26	6	0	2	10	13	4
137	11	0	0	5	0	0	2	1	3	0	1	28	4	1	22	8	2	13	4	6	5	2	3	0	0	0	7	9	0	0	1	0	7	3	8	6	1	0	1	1	1	1	1	0	2	0	0	0	0	0	2	1	0	0	0	0	12	6	0	1	0	0	21	1	0	23	11	37	1
138	42	7	16	26	14	13	11	6	5	40	2	23	1	17	8	17	5	10	4	2	0	9	11	16	10	23	21	18	3	0	4	2	11	6	15	2	2	0	12	10	2	2	4	2	17	1	5	2	3	13	3	21	0	1	0	1	4	7	1	3	2	6	23	18	9	12	15	6	11
139	5	0	6	27	0	3	1	5	0	0	5	4	2	1	22	9	11	0	2	1	5	0	4	0	17	7	38	6	3	7	21	1	15	83	4	1	3	0	7	10	11	7	2	0	15	2	1	3	4	1	0	29	0	0	34	2	28	3	7	90	3	4	91	42	4	51	9	25	0
140	33	19	5	54	1	19	1	7	3	5	27	11	1	10	2	3	1	3	16	18	46	4	3	0	3	32	8	8	2	2	16	13	1	5	9	2	0	0	4	3	4	0	1	0	0	0	0	0	2	0	0	22	1	0	5	0	0	4	3	31	1	25	42	12	2	3	17	1	24
141	8	0	3	8	11	0	7	1	0	0	0	0	2	21	10	3	1	5	16	0	7	0	0	0	22	0	25	5	0	0	9	1	16	1	3	0	0	0	2	64	1	0	10	5	2	0	0	1	2	3	6	0	0	0	0	0	5	0	0	6	0	0	6	1	0	1	7	1	1
142	11	1	0	10	0	0	3	5	0	2	0	0	4	6	11	9	1	12	0	25	14	6	18	1	88	2	22	1	5	3	22	0	43	33	13	0	1	0	7	32	3	4	11	0	6	0	0	1	3	1	16	3	0	0	0	0	6	0	0	24	0	0	25	0	0	1	4	1	1
143	0	0	0	2	0	8	4	0	0	0	0	0	2	2	22	3	7	9	9	0	1	17	0	2	7	1	0	3	2	0	9	3	1	1	7	1	3	2	0	13	3	0	1	2	18	0	0	3	0	0	4	1	0	0	0	2	4	1	0	0	0	0	3	4	0	7	7	29	0
144	3	0	1	23	2	0	2	6	1	2	0	2	2	41	34	6	12	1	3	4	2	2	2	1	23	2	17	7	2	1	8	1	12	9	7	2	1	1	0	31	2	1	1	2	16	0	6	4	1	0	3	4	0	0	4	1	6	1	2	10	2	0	35	2	0	2	2	22	1
145	41	0	0	13	0	0	14	0	10	0	5	36	10	15	58	15	4	4	4	8	27	4	2	0	7	17	10	41	12	0	5	4	18	12	65	0	4	0	2	12	4	0	2	1	11	0	0	5	2	0	1	12	0	0	0	0	53	9	0	10	0	0	119	103	0	26	44	27	4
146	5	4	1	34	1	9	17	8	13	27	19	0	0	2	3	9	17	1	5	1	3	0	3	1	0	7	7	5	9	0	7	11	6	0	36	1	0	0	5	17	1	0	1	0	6	0	0	1	0	0	0	1	0	0	0	0	0	3	0	4	1	5	71	16	0	6	21	5	18
147	90	3	4	45	8	27	6	7	2	30	0	12	1	62	7	5	1	13	22	2	0	19	19	5	11	7	49	32	0	0	6	2	4	1	3	0	3	1	5	13	0	3	12	2	12	0	2	2	2	4	1	6	0	0	5	5	1	3	7	80	0	6	21	0	0	2	14	1	11
148	0	0	0	0	1	3	0	2	0	3	0	0	1	40	6	4	1	19	3	11	1	8	92	2	7	1	6	5	0	0	4	3	9	46	0	2	0	1	5	0	1	0	1	3	11	0	1	0	1	1	7	0	0	2	1	8	11	0	0	3	0	0	2	0	1	0	2	7	0
149	7	0	2	64	1	0	2	0	0	0	0	2	4	5	5	11	0	12	4	5	4	2	32	0	11	0	25	2	2	1	14	0	34	11	0	0	0	0	1	16	0	0	4	0	0	0	0	0	2	0	0	0	0	0	0	0	10	0	0	13	0	0	34	0	0	0	3	6	0
150	5	0	7	166	0	0	1	0	1	0	1	3	0	1	0	43	0	0	0	25	73	0	5	0	12	3	3	0	0	4	1	3	5	3	7	0	0	0	0	0	0	0	0	0	0	0	0	0	0	1	0	6	0	0	2	0	0	0	0	1	0	2	73	10	0	0	0	0	5
151	8	1	4	13	9	14	4	4	1	11	1	11	2	10	4	5	4	2	1	2	0	5	1	14	8	16	3	7	3	0	5	2	10	9	17	0	4	3	9	9	0	4	12	2	18	1	15	3	3	10	14	21	0	3	0	8	6	2	0	2	1	0	12	15	11	8	17	6	1
152	86	9	3	41	3	16	8	6	2	0	0	0	3	280	11	4	5	9	143	4	14	5	2	0	9	0	83	53	0	0	2	0	1	0	2	0	1	1	0	8	1	0	12	6	4	0	0	1	2	2	0	0	0	0	1	1	0	0	1	117	1	11	36	1	0	8	10	14	2
153	0	0	0	6	0	2	0	0	0	0	27	1	1	0	0	1	0	0	0	0	0	0	0	1	0	14	0	0	3	3	1	30	7	8	45	2	0	0	38	1	3	3	1	0	35	0	82	1	0	1	0	5	0	0	0	0	3	2	1	0	0	1	56	52	19	0	0	1	2
154	1	7	10	5	7	17	13	2	1	30	14	1	2	0	1	0	6	2	2	0	0	0	0	0	6	7	3	0	1	0	7	3	4	0	7	3	0	0	0	22	16	3	3	1	10	0	1	7	6	1	0	1	0	0	0	0	2	1	0	2	0	0	20	18	11	36	13	18	0
155	4	0	0	2	0	9	0	1	0	0	0	0	1	2	2	0	0	3	0	22	1	14	2	2	5	1	1	4	0	1	12	5	3	10	4	0	4	0	16	7	1	0	3	1	5	10	24	0	4	14	21	14	0	0	1	2	6	0	0	5	0	0	10	1	3	0	2	1	0
156	2	0	1	5	2	5	3	4	0	0	0	3	2	5	65	10	14	7	3	3	2	4	3	0	59	7	24	4	2	5	20	2	18	33	10	5	8	3	4	28	12	8	12	7	73	2	17	12	13	4	24	21	0	5	5	8	44	0	3	12	0	0	37	13	0	11	5	87	0
157	1	1	0	0	1	0	0	0	0	0	9	0	0	0	0	0	0	0	0	1	0	0	0	0	0	24	2	0	0	5	1	15	7	4	12	0	1	0	24	3	2	4	1	0	0	0	73	1	0	1	0	63	0	0	3	0	4	2	4	1	1	3	38	41	20	3	1	1	1
158	0	0	1	0	0	0	0	0	0	0	0	5	6	3	9	4	2	0	0	0	1	0	0	3	12	0	1	4	1	2	4	0	29	24	2	0	0	0	1	2	2	1	1	1	6	0	0	1	0	6	9	2	0	3	0	1	43	3	0	0	0	0	3	0	0	2	4	8	0
159	2	7	0	0	1	111	3	6	0	5	0	0	0	73	7	2	24	14	18	0	13	2	2	4	27	2	17	16	1	0	12	5	2	1	1	2	8	2	14	6	2	0	24	1	20	0	9	2	3	6	6	1	0	2	5	6	9	0	1	24	0	0	1	4	1	2	4	5	3
160	0	0	1	2	0	3	0	1	1	0	0	0	1	0	2	0	1	0	0	0	0	0	5	0	26	0	4	0	0	1	3	0	7	14	2	5	1	3	0	5	17	11	5	5	9	2	35	7	11	11	5	9	0	7	1	6	9	1	0	3	0	1	6	2	1	1	0	1	0
161	0	1	9	0	0	1	34	1	12	0	1	4	2	0	1	25	25	3	2	1	0	2	0	0	0	0	0	0	4	0	0	0	0	0	2	10	1	0	0	1	1	0	0	0	1	0	0	1	0	0	0	0	0	0	0	0	1	1	0	0	0	0	1	2	0	2	63	110	1
162	0	0	2	0	0	3	4	0	0	0	4	3	0	0	2	5	24	1	2	3	0	6	1	2	1	5	0	2	33	2	1	7	0	1	8	1	0	3	1	3	6	2	2	0	5	0	10	3	0	5	2	9	0	0	0	0	18	0	0	2	0	0	10	7	7	5	14	25	0
163	0	1	0	68	1	1	4	2	11	3	7	32	3	4	10	0	14	0	0	14	10	1	18	1	3	3	0	11	15	5	2	10	82	82	5	1	0	0	6	3	1	3	1	2	2	1	5	1	0	3	0	68	0	1	1	0	7	6	0	8	1	8	79	5	3	5	17	6	9
164	2	0	1	4	5	2	5	4	1	0	4	2	0	1	13	8	18	0	4	1	4	9	16	5	8	2	4	4	11	4	6	6	7	5	14	4	14	0	5	23	9	2	5	1	6	0	14	6	1	20	1	1	0	8	11	9	33	10	51	13	0	4	19	16	3	21	16	16	4
165	5	0	0	0	0	0	1	0	0	0	0	0	0	12	110	1	0	9	0	3	6	0	1	0	0	0	1	19	0	0	1	1	0	1	2	0	5	0	0	0	1	0	0	0	5	0	0	0	1	1	1	0	0	1	0	0	10	2	0	0	1	0	14	6	0	1	1	20	1
166	15	2	10	37	3	5	6	7	6	15	2	3	6	41	18	33	37	32	17	30	23	8	37	1	12	13	74	21	17	2	22	61	27	23	13	13	9	0	29	17	11	5	5	0	45	0	14	9	2	12	5	2	0	3	28	5	36	17	2	35	1	0	39	12	0	10	19	45	8
167	9	0	4	87	0	0	2	4	1	0	0	7	0	4	3	24	0	1	1	122	169	0	57	0	10	5	8	0	0	3	6	2	6	30	2	1	0	0	2	0	1	0	1	0	2	0	1	1	1	2	0	1	0	0	8	0	0	7	0	7	0	9	14	2	0	0	0	0	16
168	21	5	6	72	1	0	2	1	1	1	7	3	1	4	1	4	1	2	11	7	77	0	5	0	2	1	13	4	0	1	3	2	2	1	1	0	0	0	3	0	1	0	3	0	1	0	0	1	1	0	0	0	0	0	2	0	1	4	0	4	0	4	9	2	0	0	10	1	14
169	1	1	1	1	4	5	2	3	0	1	0	2	1	12	12	3	2	7	13	1	0	8	4	1	12	1	21	8	13	0	25	15	1	2	1	0	0	2	5	13	13	0	13	0	5	0	1	3	1	4	2	2	8	32	4	12	25	3	0	47	17	4	45	15	10	6	28	4	0
170	57	3	5	11	1	6	3	6	0	0	0	0	1	83	47	9	15	44	222	13	5	42	9	0	1	0	81	156	0	1	6	1	3	0	0	2	7	0	0	7	3	0	21	1	0	0	0	2	1	3	1	4	0	1	0	0	1	2	0	12	0	1	9	0	0	2	5	13	2
171	4	0	3	16	0	0	2	4	3	3	2	7	1	3	8	12	5	6	2	16	14	1	1	1	5	10	8	2	3	5	1	1	5	15	9	1	3	0	1	5	2	1	3	0	1	0	1	1	3	2	0	4	0	0	5	2	2	13	1	3	0	3	32	17	0	5	16	44	5
172	2	3	0	4	3	13	4	4	0	4	1	5	1	65	23	1	8	12	24	0	2	31	1	5	30	3	8	6	9	1	44	16	1	1	16	6	2	3	6	54	7	0	8	0	78	1	6	3	0	2	11	11	6	2	6	3	6	5	0	30	6	7	42	29	4	8	54	30	0
173	0	1	8	0	0	1	20	0	3	0	3	2	5	0	3	23	113	0	0	1	0	34	1	0	3	0	0	0	32	5	3	0	3	2	3	24	1	1	2	1	3	0	0	0	2	0	5	5	1	0	1	1	0	0	1	0	20	1	1	4	0	0	6	1	0	15	58	137	1
174	41	1	7	123	3	3	3	9	7	19	3	6	3	22	15	15	6	61	16	2	1	15	16	2	4	2	15	6	1	0	14	12	2	0	5	1	1	0	0	7	0	1	1	0	4	0	0	0	3	0	0	4	0	0	0	0	5	10	1	20	0	3	17	44	0	41	7	11	2
175	37	5	5	3	6	7	5	1	0	1	1	2	1	30	25	2	12	26	55	1	5	15	5	0	9	2	88	144	2	0	51	1	3	4	3	0	12	4	4	9	4	0	16	0	4	0	0	0	2	0	1	17	0	0	1	1	7	0	3	155	0	1	17	16	3	39	11	9	0
176	28	4	5	103	1	1	13	4	2	3	3	0	9	11	28	42	2	16	1	43	33	3	44	0	65	1	52	2	9	2	26	0	118	80	12	0	1	0	0	8	3	3	6	0	2	0	1	0	0	1	1	4	0	0	0	0	1	9	0	51	0	2	42	1	0	0	5	7	6
177	8	3	2	13	2	11	5	2	0	2	2	3	2	34	45	6	13	13	20	12	13	4	20	3	26	0	28	23	1	0	12	0	1	5	2	2	2	3	1	32	1	0	5	1	6	0	0	0	1	1	3	0	0	2	1	1	1	0	1	50	0	1	10	9	0	5	5	4	4
178	9	2	2	164	1	3	2	4	0	1	1	2	0	2	0	52	0	0	6	98	167	0	4	0	15	4	5	2	0	2	10	4	6	1	3	1	0	0	4	2	0	0	5	0	2	0	2	0	2	0	0	5	0	1	2	0	0	0	0	2	0	2	17	5	0	0	2	1	7
179	1	0	1	1	3	45	4	8	1	6	1	2	0	92	15	0	9	10	15	0	0	41	1	4	19	3	2	4	4	0	22	12	3	0	13	15	1	0	4	28	13	0	8	1	59	5	8	4	0	5	2	5	4	0	3	1	1	1	1	11	0	13	21	25	31	7	66	18	7
180	1	0	1	4	0	0	10	0	8	0	1	3	0	0	0	11	8	1	1	0	0	2	0	0	1	1	0	0	14	4	0	2	28	10	8	8	0	0	5	3	1	0	0	0	1	0	0	1	0	0	1	37	0	0	1	0	15	3	1	10	0	3	13	11	0	43	15	13	0
181	20	4	98	210	1	0	12	3	0	1	3	4	2	5	7	15	0	3	18	17	73	2	8	0	1	3	15	2	0	0	7	3	1	1	0	1	0	0	0	6	0	0	3	0	1	0	0	0	4	0	0	2	0	0	0	0	0	7	0	4	0	12	18	0	0	0	16	0	16
182	0	5	1	11	1	35	4	5	5	4	12	3	1	10	30	7	29	10	3	15	6	10	0	2	6	8	1	2	3	0	1	32	14	4	27	3	0	0	7	13	2	0	2	11	79	0	0	1	2	5	3	5	0	0	0	0	0	1	0	0	0	0	16	7	0	0	1	10	58
183	31	0	61	36	3	2	1	12	0	1	4	0	3	7	4	9	1	33	39	2	3	13	4	0	5	2	25	10	0	0	9	1	2	1	4	0	2	0	3	12	1	1	0	0	5	0	0	1	5	1	0	1	0	0	0	0	1	0	0	10	0	3	22	4	0	2	28	1	0
184	1	5	16	10	2	1	43	8	61	19	72	15	1	3	0	12	68	0	1	1	11	0	0	0	5	139	3	5	87	2	4	24	29	10	76	8	3	0	50	0	7	9	2	0	17	0	7	10	0	0	0	9	0	0	10	0	17	18	2	1	2	3	99	111	10	15	56	13	4
185	0	1	0	17	1	0	1	0	6	1	7	8	1	0	0	6	1	0	0	0	0	0	0	0	1	5	0	0	5	2	0	2	76	15	33	4	1	0	27	4	0	2	1	0	0	0	10	1	0	0	1	81	0	0	5	0	8	2	3	11	0	1	62	45	6	13	3	1	0
186	1	0	1	3	0	0	1	1	0	2	1	37	1	11	7	7	2	3	1	37	3	2	20	1	4	4	2	9	8	3	1	6	77	149	4	0	0	0	5	0	1	0	0	1	13	0	1	1	1	2	4	1	0	0	0	1	18	0	0	0	0	0	37	6	0	3	7	21	0
187	0	0	7	0	0	0	53	0	16	0	4	4	3	0	0	17	19	0	0	0	1	0	0	0	0	0	0	0	13	0	0	0	0	0	6	3	0	0	0	4	1	0	0	0	0	0	0	2	0	0	0	0	0	0	0	0	5	2	0	0	0	1	1	3	0	5	143	197	0
188	0	0	0	0	0	1	0	0	0	0	0	0	0	1	0	0	0	0	0	0	0	0	0	0	0	1	0	0	0	0	2	5	0	0	1	0	0	0	1	5	1	0	0	0	1	1	0	0	0	0	0	0	0	0	0	0	0	0	0	0	0	1	0	56	241	5	9	8	0
189	12	0	5	268	0	0	1	0	0	0	1	0	1	0	2	56	0	0	2	23	23	0	11	0	15	2	3	2	3	2	7	4	11	3	12	0	0	0	6	5	0	0	1	0	1	0	0	0	2	0	0	9	0	0	2	0	1	1	0	0	0	2	47	5	0	0	0	0	1
190	0	2	0	8	4	24	4	10	1	3	7	2	1	16	15	4	24	9	6	14	14	3	11	2	13	5	2	7	7	1	2	28	33	25	18	4	0	0	6	5	1	1	5	6	82	0	0	1	2	3	10	1	0	0	0	1	3	3	0	0	0	1	28	2	0	1	4	14	28
191	11	2	1	42	1	3	7	1	2	2	1	15	2	16	35	7	3	2	10	10	28	0	17	1	12	0	21	10	0	0	1	2	3	5	2	2	0	0	0	12	0	0	5	0	3	0	0	0	1	0	0	0	0	0	0	0	0	2	7	29	0	2	12	6	0	1	1	2	22
192	23	0	5	41	2	1	5	2	10	3	3	11	0	7	9	37	6	17	1	18	5	8	19	1	5	5	11	6	7	1	7	26	16	7	13	16	5	0	4	1	9	3	0	1	4	0	3	2	0	2	1	6	0	0	0	0	20	12	0	8	0	1	30	10	0	5	34	13	1
193	6	0	2	80	2	6	8	9	2	3	6	5	6	63	29	9	10	7	25	37	26	4	31	0	17	7	18	18	9	4	5	20	91	67	9	3	1	1	4	12	3	0	10	5	60	0	1	2	2	3	8	5	0	2	0	2	23	4	0	15	0	10	72	5	0	9	17	29	15
194	21	1	0	10	1	2	0	8	1	0	4	3	7	1	4	5	0	3	1	58	4	2	4	0	27	3	8	3	11	6	20	0	32	191	20	0	1	0	13	3	8	7	5	1	9	7	12	4	1	6	10	21	0	0	1	0	11	10	0	10	0	0	49	3	2	0	1	3	1
195	5	0	1	9	1	14	11	1	1	4	1	0	4	48	9	2	12	0	4	1	19	0	2	3	11	3	15	8	2	0	8	3	5	7	12	0	1	0	9	13	2	0	52	4	16	0	2	5	2	2	3	1	0	9	0	22	20	2	0	7	0	0	16	2	0	0	1	3	2
196	3	0	2	15	5	13	2	2	0	16	3	1	0	50	5	2	14	8	12	10	4	11	30	3	9	2	28	9	6	0	6	9	8	23	2	0	0	1	9	27	6	0	7	2	17	0	0	0	1	5	2	10	0	4	2	12	11	0	0	32	2	9	14	0	8	3	6	2	2
197	2	0	2	1	2	0	4	2	0	1	1	20	11	1	3	3	4	0	4	0	3	0	0	1	7	3	10	7	2	1	2	3	8	38	3	2	1	3	1	1	1	1	7	0	1	0	2	1	0	3	3	20	0	2	0	2	25	4	0	4	0	0	6	14	1	6	31	4	0
198	1	1	1	11	9	0	5	7	3	3	4	9	2	9	2	1	9	6	11	11	2	0	4	0	4	4	3	5	11	0	5	14	42	38	10	0	1	1	0	1	9	0	2	2	21	0	1	1	2	4	2	1	0	0	0	0	6	1	0	0	0	2	13	3	0	7	39	23	3
199	2	6	2	8	3	10	10	1	8	8	16	20	1	7	3	24	19	1	2	3	8	3	6	2	2	1	8	7	5	1	1	13	16	4	55	8	5	1	0	16	1	0	3	0	0	0	3	0	5	4	1	6	0	0	2	0	5	5	21	0	1	2	26	23	1	2	5	12	32
200	8	0	2	21	0	0	8	1	18	0	0	52	3	5	11	7	0	3	0	1	2	1	1	0	0	3	3	9	7	0	2	4	27	5	23	7	0	0	0	1	1	2	2	0	2	0	1	2	0	0	0	5	0	0	0	0	5	13	0	3	1	1	76	22	0	3	20	2	7
201	5	1	2	24	2	4	5	8	11	2	2	13	1	1	3	15	4	6	0	6	14	1	12	3	29	3	5	0	7	13	4	7	17	32	29	5	4	0	18	11	5	6	3	0	6	1	14	5	3	4	4	54	0	0	7	1	5	1	27	3	1	5	64	31	23	9	9	5	7
202	3	0	3	67	9	2	18	8	2	1	4	7	32	1	6	19	0	11	3	16	4	0	22	1	24	1	13	0	6	1	45	1	108	17	8	0	0	0	0	18	2	2	8	2	2	0	1	0	1	14	2	2	0	0	0	1	2	26	0	2	0	0	25	0	0	0	11	4	3
203	1	4	2	13	15	33	3	2	0	3	0	0	0	90	2	1	1	3	211	0	0	1	0	0	6	0	39	23	0	0	7	0	0	0	0	0	0	1	4	15	0	0	56	5	2	0	0	0	1	5	0	1	0	2	0	0	0	0	0	60	0	5	8	2	0	4	3	3	1
204	1	3	1	2	0	2	5	0	2	0	0	8	0	8	23	3	6	4	6	1	2	17	0	0	8	0	5	1	5	0	7	2	8	0	16	4	0	1	2	54	0	0	2	1	18	0	1	2	0	0	0	5	0	0	0	0	1	1	1	2	0	1	21	5	0	7	14	35	0
205	12	0	9	52	1	0	3	7	9	3	20	16	1	2	2	13	7	0	8	3	14	0	0	0	0	1	8	2	0	1	0	2	3	1	0	2	0	0	0	1	0	1	0	0	1	0	0	0	0	4	0	2	0	0	0	0	0	13	0	2	0	18	8	1	0	0	10	6	53
206	4	0	29	25	1	0	35	4	15	12	17	1	6	4	4	33	52	6	3	13	9	2	9	1	3	45	13	3	34	5	2	46	39	16	31	21	3	0	18	1	8	4	0	0	13	0	5	13	0	1	0	1	0	0	7	1	27	32	1	8	0	8	92	29	1	18	61	57	17
207	3	0	4	19	10	2	25	3	1	1	1	5	25	4	4	26	0	13	5	10	8	0	45	4	73	0	17	0	3	2	44	4	162	65	10	1	1	0	2	21	4	3	25	5	7	1	6	0	9	42	13	0	0	3	0	3	17	25	0	5	0	0	17	0	0	0	4	5	5
208	0	0	1	11	6	2	3	8	10	5	5	57	1	1	0	2	14	0	1	13	4	0	2	7	9	20	1	6	19	3	1	27	114	97	16	2	2	4	6	3	6	4	2	1	26	1	13	5	1	9	16	41	0	3	0	1	22	2	0	1	0	4	42	8	6	3	21	8	4
209	2	9	1	21	12	0	62	1	17	9	3	2	7	15	2	5	4	0	6	1	14	0	0	1	2	14	3	1	5	0	1	3	18	6	65	1	0	0	1	11	1	0	2	3	5	0	0	7	0	0	0	2	0	0	0	0	2	4	0	0	0	0	53	12	0	1	8	3	31
210	0	0	0	1	4	0	6	3	4	2	1	0	2	0	2	7	8	0	0	3	4	1	1	1	5	8	5	3	28	12	9	32	25	16	15	6	10	0	26	8	12	7	3	0	22	0	30	17	0	7	5	7	0	4	7	6	67	5	0	3	0	0	26	17	4	11	15	24	0
211	4	4	1	6	40	61	6	12	2	0	0	0	4	46	4	1	15	11	144	1	2	5	1	17	13	0	43	31	0	0	5	0	0	0	3	2	0	6	1	26	1	0	61	12	12	0	1	5	9	20	1	6	0	6	0	8	0	1	0	5	0	3	4	1	0	2	9	10	2
212	59	11	18	39	1	0	15	1	11	0	17	0	2	6	1	3	11	4	39	2	7	1	2	0	0	0	16	23	0	0	0	0	1	0	2	0	0	0	0	0	1	0	0	0	0	0	0	1	1	1	0	3	0	0	0	0	0	3	0	13	0	77	18	4	1	1	13	2	12
213	13	1	3	53	0	1	0	9	0	0	0	1	0	7	0	19	0	1	8	246	292	3	13	0	11	3	14	1	0	1	9	2	0	2	0	1	1	0	2	4	0	0	5	0	2	1	0	0	5	1	0	1	0	1	6	0	1	2	0	4	0	0	6	0	0	0	0	0	5
214	9	1	2	8	9	31	6	3	0	5	2	1	8	57	9	14	17	16	73	7	15	25	4	6	14	1	20	12	8	0	16	16	8	21	15	2	0	4	2	5	2	0	58	12	14	0	2	3	3	19	1	2	0	1	0	19	14	1	0	14	0	1	12	12	3	1	11	16	9
215	113	7	1	193	0	0	0	3	0	0	0	4	5	6	19	8	0	0	1	42	24	1	3	0	5	0	25	0	0	0	1	0	2	5	1	0	0	0	0	1	0	1	1	0	0	0	0	0	0	0	0	2	0	0	0	0	0	3	0	11	0	2	11	0	0	0	2	1	5
216	0	2	1	3	2	2	5	2	0	8	0	0	1	0	16	2	11	0	0	0	0	1	0	0	26	2	10	3	0	0	12	3	6	2	13	0	1	0	0	139	4	2	2	0	32	0	2	9	2	0	1	4	0	0	0	0	11	0	0	1	0	1	19	18	0	70	10	53	0
217	0	0	1	40	0	0	1	2	0	0	0	0	0	7	0	26	0	1	2	85	118	0	37	2	21	1	6	0	0	0	12	3	3	1	2	1	1	0	7	5	1	1	3	0	0	0	0	1	2	1	0	1	0	0	7	0	1	0	0	4	0	1	14	0	0	0	0	0	1
218	4	0	4	18	0	2	3	9	8	2	9	36	6	3	22	14	5	28	2	0	1	8	5	2	4	2	4	6	2	2	9	3	6	16	6	4	6	0	2	3	2	2	0	0	3	0	4	2	3	4	2	13	0	0	0	0	26	6	2	3	0	1	11	83	1	35	9	12	0
219	29	3	6	17	5	3	28	2	0	0	4	2	5	2	14	34	0	8	3	32	9	5	55	0	98	1	39	2	9	3	44	0	123	82	7	0	2	0	7	16	4	4	14	0	9	1	3	4	4	10	6	1	0	2	3	4	5	14	0	69	0	0	38	1	0	0	2	3	4
220	0	0	0	22	0	0	1	0	5	0	1	16	1	0	0	5	0	0	0	1	2	0	0	0	0	10	0	0	1	0	0	8	71	9	56	1	0	0	22	0	0	1	0	0	0	0	0	0	0	0	0	17	0	0	1	0	3	3	0	1	0	0	160	72	3	4	1	2	3
221	0	3	1	1	7	18	1	1	0	0	0	0	4	13	3	0	15	0	10	0	0	1	1	4	13	1	11	19	1	0	29	0	1	0	11	0	11	9	6	33	4	1	58	5	11	0	2	4	5	1	5	4	0	13	0	11	4	0	0	7	0	0	8	4	0	9	2	0	0
222	13	8	3	21	0	2	3	1	9	0	6	5	2	14	13	10	15	0	1	16	72	0	0	0	4	4	3	2	1	0	0	6	6	0	3	3	3	0	0	1	1	0	0	0	2	0	1	4	0	0	0	4	0	0	2	0	2	0	3	3	0	0	2	11	0	9	12	10	15
223	9	0	0	33	0	0	2	0	8	0	2	13	2	9	9	5	1	0	1	0	3	4	2	0	0	2	3	0	0	1	0	3	33	2	20	4	1	0	2	2	0	0	2	0	2	0	4	4	0	0	1	2	0	0	1	0	3	2	12	6	0	0	46	3	0	7	8	0	8
224	31	2	3	183	4	17	12	21	6	16	29	17	2	86	20	6	38	4	23	22	39	8	25	0	11	5	39	11	3	0	5	33	17	6	1	0	0	0	11	30	0	0	10	4	58	0	1	0	3	2	2	25	0	0	2	2	11	12	2	41	0	24	52	3	0	6	20	17	94
225	13	4	1	33	8	21	12	20	3	2	10	3	14	4	1	1	1	0	2	1	4	0	0	1	45	6	11	3	2	0	44	3	49	4	13	0	1	0	4	10	2	6	20	0	5	3	13	1	9	10	14	4	0	0	0	1	1	8	0	18	0	0	23	2	1	0	12	1	12
226	3	1	3	100	0	0	3	5	11	0	0	20	4	8	89	6	8	1	0	6	2	0	3	0	4	0	10	1	0	0	2	3	13	13	3	5	0	0	0	7	0	0	0	0	3	0	0	1	0	0	1	7	0	0	1	0	2	0	4	0	0	1	20	1	0	7	11	22	1
227	1	0	0	3	22	54	1	5	0	8	4	2	5	6	2	1	0	17	10	0	1	8	0	7	14	4	0	6	1	0	14	14	6	0	7	0	2	0	3	72	5	0	12	5	11	0	1	2	2	1	3	1	0	0	0	0	3	1	0	1	0	0	4	0	0	0	11	1	0
228	11	1	0	6	0	17	2	1	0	0	0	0	1	178	12	1	2	3	92	0	5	3	3	0	2	0	11	13	0	0	1	0	0	1	2	2	0	0	1	3	1	0	29	3	11	0	1	2	3	7	1	0	1	0	1	0	0	0	0	7	0	0	1	0	0	1	0	1	6
229	1	0	4	11	4	2	22	10	17	51	27	0	1	2	0	7	19	1	2	3	6	1	1	2	7	73	3	2	38	2	3	47	18	6	69	11	1	0	51	3	16	6	4	0	22	2	13	9	5	4	1	2	0	1	0	0	17	12	0	0	0	1	41	35	4	5	31	8	14
230	32	14	8	14	6	8	9	1	0	2	1	1	1	15	6	4	6	20	30	5	16	5	0	0	4	1	56	19	2	0	3	9	1	0	10	0	0	0	1	26	0	0	10	0	8	0	0	0	0	0	0	2	0	0	0	0	0	0	0	12	0	0	16	12	0	26	30	23	0
231	1	6	5	3	3	32	11	2	6	9	8	0	0	6	2	8	67	8	2	0	6	2	6	0	2	17	0	8	40	1	9	26	6	1	37	12	4	0	24	8	9	0	3	1	22	0	3	3	1	2	0	0	0	1	2	0	10	5	1	3	0	0	20	16	0	12	22	38	8
232	48	3	2	13	0	15	4	3	3	1	3	4	4	8	1	4	4	0	7	3	1	1	1	0	0	5	4	11	3	0	0	6	6	2	10	3	0	0	3	1	1	1	0	0	0	0	0	0	0	1	0	8	0	0	2	1	2	2	10	28	0	45	28	8	0	6	9	1	9
233	0	2	5	3	4	0	9	3	0	6	1	0	2	0	8	0	11	0	2	0	0	0	0	1	12	1	5	1	0	0	6	3	2	1	3	0	0	0	0	77	4	1	3	1	19	0	1	5	1	0	1	3	0	0	0	0	8	0	0	8	0	2	27	13	1	120	14	37	0
234	8	0	2	2	9	9	3	5	0	1	2	2	3	11	2	3	1	6	26	5	4	5	0	1	0	0	30	5	3	0	10	2	4	3	1	1	0	8	4	1	2	0	4	0	0	0	0	0	3	6	2	3	2	12	1	26	10	0	0	12	0	0	0	1	1	2	5	0	0
235	0	4	1	6	0	0	0	2	0	3	0	4	0	0	0	11	0	6	0	327	67	0	13	0	24	1	2	0	0	0	10	0	2	5	0	1	0	0	2	7	0	1	1	1	4	1	3	0	4	0	5	1	0	0	0	0	0	3	0	1	0	0	12	0	0	0	0	0	4
236	1	3	3	9	2	4	37	2	21	27	23	5	2	6	2	26	61	2	2	8	10	0	3	0	9	90	1	5	69	1	1	48	53	23	112	18	5	0	39	12	10	3	2	0	28	0	12	15	2	1	3	0	0	0	1	1	24	19	0	1	0	0	75	75	1	18	37	59	11
237	3	1	3	43	5	18	7	5	0	30	3	2	5	9	3	10	3	14	3	0	1	4	1	8	5	3	3	2	0	0	7	7	3	4	7	1	0	0	1	5	2	1	3	2	7	0	2	1	4	6	2	5	0	1	0	1	3	5	0	4	0	0	5	20	1	11	3	2	1
238	4	0	6	16	0	0	2	1	16	0	5	103	3	0	1	4	0	0	0	3	3	0	1	0	0	1	2	1	3	1	1	0	0	1	0	0	0	0	0	0	0	2	0	0	0	0	0	0	1	0	0	2	0	0	0	0	1	2	0	2	3	5	11	7	0	2	3	4	4
239	13	1	1	11	0	0	12	0	6	0	0	2	1	9	14	6	6	6	13	3	9	1	1	0	2	1	2	12	2	0	0	2	6	0	20	2	0	0	0	7	3	0	0	1	1	0	0	0	0	0	0	1	0	0	0	0	0	4	0	4	0	1	54	11	0	0	8	5	43
240	9	0	0	37	0	12	4	7	1	10	2	9	0	68	12	5	22	9	6	12	8	9	107	2	10	3	13	13	4	0	6	18	28	24	1	3	0	0	12	24	0	0	7	5	21	0	0	0	2	5	4	18	0	0	4	5	11	4	1	21	0	3	20	1	1	4	5	5	39
241	30	1	1	53	0	3	1	1	0	1	1	0	1	8	6	8	0	0	5	43	88	2	19	0	6	0	6	3	0	1	3	2	0	10	4	1	1	0	1	1	0	0	0	1	0	0	0	1	0	0	0	0	0	0	19	0	0	0	1	16	0	1	1	0	0	0	1	0	7
242	2	0	22	15	15	4	18	17	2	10	3	12	7	4	2	6	0	21	6	23	18	3	1	12	11	27	5	6	4	2	28	17	8	13	6	2	1	0	6	13	16	8	13	4	18	3	5	1	10	19	5	3	0	2	0	0	4	19	0	3	0	1	27	0	2	0	15	2	8
243	1	0	9	12	2	0	0	7	0	1	1	3	0	0	1	2	0	2	2	10	8	0	0	2	3	17	1	3	0	1	1	1	3	5	2	0	0	0	1	2	2	6	0	0	1	0	3	0	2	1	0	13	0	0	1	0	0	0	0	0	1	0	60	23	4	0	1	1	0
244	18	0	0	8	0	0	2	5	0	0	0	4	6	0	6	3	0	8	1	41	3	2	6	0	22	0	13	8	3	3	24	0	8	24	9	0	2	0	1	14	0	4	1	0	1	0	1	4	5	0	8	4	0	0	0	0	7	1	0	11	1	0	15	1	0	0	1	1	0
245	99	1	7	11	1	7	1	4	0	0	0	0	10	70	26	7	15	28	130	5	13	50	4	0	6	0	167	225	1	0	13	2	0	1	1	0	4	2	1	4	0	0	23	0	3	0	0	3	1	0	0	5	0	0	2	0	4	1	0	58	0	1	10	4	0	18	14	21	0
246	2	0	0	3	5	44	0	10	0	1	0	0	0	5	0	3	2	2	6	1	6	1	0	4	7	13	0	3	3	0	6	21	0	2	9	5	7	2	15	10	4	2	10	1	19	2	84	6	6	12	24	7	0	2	0	1	4	2	0	1	0	0	4	5	2	1	4	2	5
247	2	0	0	0	10	7	2	1	0	3	1	4	0	10	13	5	1	11	5	11	2	2	3	11	19	1	5	1	2	0	3	3	14	5	10	2	1	3	0	48	3	0	3	4	11	0	0	2	1	8	11	3	0	2	0	0	8	0	0	2	0	0	8	3	1	3	8	9	0
248	2	1	0	0	0	1	0	1	0	0	0	1	0	24	60	1	5	1	13	1	1	0	5	0	3	0	8	51	0	0	39	0	0	1	3	0	9	2	0	13	1	1	12	0	5	0	0	1	1	2	6	1	0	2	0	4	6	0	0	9	0	0	3	3	0	8	0	6	1
249	29	1	28	8	3	8	10	8	2	1	5	13	11	47	51	14	23	11	70	8	11	4	0	0	6	0	72	82	3	0	2	4	7	1	5	1	0	1	0	5	0	0	3	0	3	0	0	0	0	1	0	2	0	0	0	0	2	2	0	4	1	2	29	9	0	43	108	51	4
250	11	0	3	15	0	0	1	1	2	0	0	1	8	4	6	22	0	4	3	17	3	4	188	0	7	0	33	1	2	2	14	0	26	17	2	0	0	0	4	4	0	0	3	0	1	0	0	0	2	7	1	0	0	0	1	2	6	25	0	20	0	0	10	0	0	0	0	1	1
251	16	0	9	24	1	7	20	1	21	0	3	5	4	2	5	16	9	10	9	2	6	1	3	0	0	3	10	11	9	0	3	1	7	2	13	5	0	0	4	13	2	2	0	1	2	0	1	1	0	0	1	22	0	0	0	0	2	3	1	27	0	5	43	18	0	72	39	13	2
252	3	1	0	0	5	0	4	3	7	0	4	7	12	6	18	1	3	3	4	3	2	5	2	1	2	2	2	10	4	5	1	4	9	8	10	24	3	0	5	0	3	5	6	1	6	0	2	10	3	73	24	12	0	0	0	3	14	14	0	2	1	0	14	4	0	0	3	7	9
253	3	0	0	2	2	5	5	0	2	1	1	24	8	4	29	6	1	8	4	1	1	6	17	0	10	0	6	15	11	4	18	1	9	8	17	23	7	1	3	5	1	4	5	0	7	0	3	0	1	6	28	5	0	6	0	10	46	5	1	8	1	0	19	10	0	16	9	12	0
254	2	5	3	143	0	3	6	4	3	0	0	7	1	2	23	2	2	1	2	1	0	1	2	0	4	1	14	7	0	0	4	0	3	1	0	1	0	0	0	24	0	1	0	0	2	0	0	2	1	0	0	9	0	0	0	0	1	1	0	11	0	3	14	11	0	21	4	13	1
255	0	0	5	0	1	1	3	0	1	0	8	2	1	1	0	3	12	1	0	0	0	2	0	0	1	1	1	1	28	11	8	5	1	4	0	4	2	4	9	1	7	1	1	0	0	0	6	2	0	0	0	12	0	1	1	1	53	3	1	3	1	1	0	5	1	32	50	34	0
256	1	0	1	0	14	8	1	5	0	0	1	0	1	17	2	0	1	10	73	1	1	12	4	13	10	0	25	12	0	0	17	0	1	0	0	1	3	24	0	5	0	0	34	8	1	0	1	2	3	25	6	0	6	16	0	20	6	1	0	4	0	0	1	0	0	1	3	1	1
257	0	1	2	23	1	4	6	3	15	4	13	15	5	2	1	15	8	3	1	0	8	1	6	1	13	8	3	0	13	9	1	8	39	33	53	4	3	0	25	2	3	6	2	0	9	0	11	4	1	1	1	53	0	0	6	0	8	2	24	2	1	4	90	54	70	13	8	1	11
258	0	0	0	4	0	0	1	0	1	0	9	1	0	0	0	0	0	0	0	0	0	0	0	0	0	17	0	0	2	2	0	11	7	1	17	0	0	0	17	1	2	1	0	0	0	0	3	0	0	0	0	18	0	0	1	0	0	1	3	0	1	3	87	75	14	4	0	0	0
259	10	0	7	38	1	2	0	14	0	1	0	5	1	5	6	29	0	10	1	170	61	5	46	5	100	5	10	0	0	9	29	15	7	16	9	0	1	0	15	10	5	3	4	1	15	1	14	1	22	7	16	2	0	1	3	0	7	1	0	6	1	0	22	0	0	0	1	0	6
260	3	0	54	35	0	0	55	2	14	3	9	2	0	6	2	13	44	5	9	5	8	1	0	0	0	5	16	3	8	1	1	6	2	0	3	5	1	0	0	3	2	0	1	0	2	0	0	0	0	0	0	1	0	0	1	0	3	7	0	18	0	23	31	9	0	34	60	40	5
261	10	0	14	10	2	1	28	3	12	4	6	12	6	8	5	17	2	0	2	2	9	2	4	0	2	11	11	1	4	8	1	9	13	75	21	3	2	1	4	5	2	5	3	1	0	0	0	4	1	4	0	23	0	0	4	0	7	13	6	9	3	3	72	50	1	7	28	14	10
262	5	2	11	9	1	2	26	2	13	3	11	6	3	26	21	31	70	7	6	26	40	1	2	0	10	58	8	6	34	5	6	28	26	28	26	24	9	0	28	6	11	2	3	0	27	0	10	10	2	2	1	1	0	0	11	2	34	15	2	3	0	0	39	27	1	19	38	84	10
263	0	1	0	3	0	0	5	3	0	2	0	0	1	0	22	1	6	3	1	0	0	0	0	0	18	0	5	1	0	0	5	4	5	0	18	0	0	0	0	261	1	1	2	2	43	0	0	1	2	0	2	1	0	0	0	0	3	0	0	2	0	0	27	4	0	28	4	42	0
264	9	0	0	7	2	2	26	0	5	2	12	12	3	4	11	10	4	4	1	1	9	1	2	0	7	36	4	22	22	0	6	8	28	8	92	1	1	0	7	12	7	0	9	2	14	0	1	3	2	1	0	5	0	0	0	0	51	12	0	2	0	0	95	115	0	23	38	15	11
265	3	1	3	4	4	10	3	8	0	7	0	0	1	6	2	0	16	9	1	4	4	0	5	0	21	3	13	4	2	0	2	9	2	3	0	0	10	2	13	9	4	0	7	0	13	0	1	6	5	2	3	2	0	2	0	3	27	0	0	11	0	0	1	6	0	7	14	25	1
266	3	0	52	21	1	1	61	1	45	27	33	9	1	1	3	9	50	4	4	1	2	1	1	0	1	10	5	3	25	0	2	5	1	0	9	9	1	0	2	3	3	1	1	0	7	0	0	0	0	1	0	0	0	0	0	0	1	14	0	1	1	19	32	17	0	24	96	68	13
267	4	0	3	23	1	0	4	3	5	4	5	1	3	2	11	13	0	8	1	20	8	1	17	0	24	2	20	1	24	1	18	1	93	55	9	0	1	0	1	1	3	1	2	0	3	0	1	0	0	0	0	1	0	0	0	1	0	11	0	17	0	0	28	2	1	0	1	4	4
268	3	0	0	1	0	1	0	0	0	0	0	0	1	1	2	4	0	2	3	10	1	0	0	0	7	0	2	0	1	1	6	0	16	253	10	0	1	1	3	3	3	3	3	0	1	1	3	1	1	2	2	4	0	4	0	2	9	5	0	3	0	0	8	1	0	0	1	0	0
269	0	0	0	0	4	2	2	1	0	1	0	1	0	0	1	2	1	0	0	0	0	1	0	2	3	0	2	9	1	2	26	26	0	0	3	0	1	0	1	32	11	0	3	0	5	14	9	2	2	2	3	4	0	4	2	7	0	0	0	3	10	9	3	26	134	40	31	39	0
270	78	2	6	36	8	27	6	6	2	15	0	13	4	52	9	10	3	21	32	2	2	25	19	3	14	6	46	43	0	2	11	3	6	0	5	1	7	0	11	23	1	1	10	1	14	0	12	2	3	7	8	3	0	3	5	8	2	1	20	72	0	4	18	2	0	4	14	2	4
271	4	2	31	12	10	9	19	14	37	17	35	3	2	0	1	14	33	1	5	6	11	1	1	2	0	61	4	4	27	7	2	15	2	3	15	7	2	1	14	3	18	13	3	1	7	0	7	7	3	9	0	4	0	0	2	0	9	14	0	3	2	18	24	15	2	4	56	21	17
272	35	0	2	11	0	2	3	0	0	0	0	0	2	193	43	7	2	39	106	5	5	9	12	0	7	0	35	25	0	0	1	0	0	0	0	0	0	1	0	2	0	0	5	5	2	0	0	0	0	0	0	1	0	0	1	0	2	0	0	29	0	1	10	0	0	3	4	17	0
273	281	10	10	223	0	3	3	7	0	0	1	1	7	9	7	13	2	1	17	29	15	16	16	0	28	0	55	7	0	1	32	0	13	2	2	0	1	0	7	14	1	2	11	0	0	0	0	0	1	1	1	4	0	0	1	0	2	6	0	114	0	3	11	0	0	1	8	0	1
274	1	0	0	2	1	5	2	2	3	2	3	3	1	1	0	10	8	1	0	7	9	1	0	2	2	14	0	1	18	4	0	14	11	10	35	12	2	0	7	0	3	1	3	0	16	0	40	4	1	6	13	2	0	0	0	0	9	6	0	1	0	0	7	14	1	2	5	10	23
275	4	1	0	29	0	0	1	3	4	0	4	24	4	7	15	2	3	0	2	16	19	5	4	0	2	0	6	11	6	3	3	2	53	19	5	1	1	0	9	2	0	0	0	0	3	0	0	0	0	0	0	28	0	0	7	0	2	1	2	19	0	0	81	13	1	5	13	8	0
276	3	0	0	3	0	8	2	3	0	1	1	0	1	93	10	5	4	16	26	0	1	12	38	0	4	1	8	6	6	0	7	1	1	0	2	6	0	0	0	0	1	0	4	0	6	0	0	0	0	0	0	1	0	0	6	0	1	3	0	11	1	9	17	3	0	1	2	6	1
277	0	0	2	17	0	0	29	0	47	2	16	19	2	0	0	21	6	1	0	1	7	0	0	0	3	27	0	0	20	4	0	8	55	8	73	8	0	0	12	4	2	4	0	0	4	0	0	5	0	0	0	6	0	0	1	0	13	23	0	0	1	5	114	62	0	7	27	14	7
278	21	0	5	3	0	0	3	0	0	0	0	2	0	2	178	4	8	10	10	11	2	1	1	0	0	0	11	115	0	0	1	0	4	3	1	0	3	0	0	1	2	0	0	0	1	0	0	0	0	0	0	1	0	0	1	0	2	0	0	6	0	2	24	7	0	7	3	14	0
279	44	17	95	244	2	2	8	8	0	2	10	4	2	7	2	23	0	2	17	45	225	1	0	0	10	18	23	6	0	2	6	4	2	1	3	0	0	0	0	8	4	0	5	0	4	0	0	0	4	0	0	9	0	0	2	0	0	0	2	15	0	11	62	2	0	1	22	1	6
280	72	4	11	46	3	36	2	6	4	10	2	5	0	50	3	6	0	10	12	4	0	13	2	6	2	5	20	11	0	0	0	0	2	2	2	0	0	0	2	5	0	0	3	0	5	0	0	0	1	3	0	4	0	0	0	0	0	2	7	31	0	13	18	2	3	5	14	1	12
281	6	2	0	4	1	17	1	3	1	3	6	4	2	42	19	2	34	4	10	14	6	9	57	0	10	5	6	26	13	1	12	15	19	60	2	0	2	0	6	1	1	0	7	2	17	0	0	0	0	2	3	20	0	2	5	2	3	1	6	9	0	5	9	7	8	2	5	4	17
282	1	0	5	19	3	8	9	7	5	3	14	3	1	1	0	22	15	7	0	15	12	0	2	0	2	16	3	3	11	2	4	18	11	3	29	1	3	0	10	7	0	2	0	0	13	0	3	9	3	1	0	11	0	0	0	1	8	3	0	3	0	3	16	24	1	6	21	17	6
283	0	0	1	1	3	2	3	2	0	0	3	0	1	0	2	3	7	0	1	0	0	2	13	3	3	5	2	0	8	3	6	5	0	8	2	0	7	1	0	7	7	1	3	1	0	0	10	4	1	20	1	1	0	10	8	9	39	9	25	1	0	1	1	5	2	12	4	2	0
284	46	7	41	61	6	7	21	10	8	18	11	13	2	27	19	42	20	19	14	46	72	2	27	0	12	16	44	18	3	1	4	8	4	10	0	4	0	0	4	8	3	1	4	0	7	0	0	2	0	2	0	2	0	0	2	0	3	15	1	55	1	4	29	2	0	24	35	35	32
285	31	3	3	55	1	2	8	7	7	2	8	1	13	7	18	43	1	6	2	57	22	11	57	0	44	2	25	1	15	3	47	0	98	63	12	0	0	0	3	7	4	0	11	0	2	0	2	1	1	2	4	3	0	0	0	0	1	30	0	48	0	0	33	1	1	0	3	2	8
286	49	4	2	12	0	17	6	2	0	0	1	2	5	43	20	0	3	0	30	0	2	14	3	0	2	0	22	43	0	0	2	1	1	0	2	0	1	0	1	1	1	0	2	0	2	0	0	0	1	1	0	13	0	0	0	0	1	0	2	49	1	18	35	4	1	6	8	0	1
287	3	1	10	13	0	3	11	3	1	14	2	0	0	12	4	5	22	8	4	4	1	0	3	1	1	2	40	4	8	2	7	18	3	3	0	0	1	0	4	5	3	0	3	0	10	0	0	0	1	0	0	0	0	0	3	5	9	4	0	12	0	2	8	4	0	28	29	22	1
288	7	2	0	4	0	19	0	15	0	0	5	0	4	2	0	2	1	0	4	9	2	4	0	0	12	7	2	4	2	0	31	4	4	2	13	2	1	0	13	5	5	1	7	1	2	6	5	0	6	5	13	36	0	0	0	0	0	1	0	3	0	0	14	5	4	0	13	1	0
289	2	1	1	4	1	1	3	2	1	1	2	0	1	56	6	8	6	10	6	17	9	3	12	0	2	0	22	2	3	0	5	10	3	1	1	4	1	0	1	3	1	0	4	0	11	0	1	3	0	0	0	0	0	0	0	0	2	0	0	5	0	1	7	0	0	2	4	19	0
290	3	0	1	4	0	0	3	2	1	0	2	6	5	3	5	21	5	4	0	30	4	2	14	0	2	5	6	3	19	5	4	9	39	37	17	10	1	0	12	3	1	1	2	0	11	1	7	3	2	6	4	2	0	1	5	1	50	7	0	0	0	0	21	7	1	2	3	32	0
291	42	3	11	182	0	6	0	6	0	0	1	6	13	10	6	14	0	26	7	16	4	14	13	0	21	0	30	3	0	0	43	0	26	0	4	0	0	0	0	51	0	1	4	0	0	0	0	1	7	0	0	4	0	0	0	0	0	0	0	12	0	0	17	0	0	0	9	2	0
292	14	0	1	0	1	1	1	2	0	0	0	0	1	26	41	2	4	21	58	6	0	22	20	0	6	0	77	98	1	0	25	1	0	3	1	0	9	7	1	3	2	0	6	1	2	0	0	0	0	5	0	2	0	10	2	1	9	1	3	25	2	0	5	0	0	6	3	14	0
293	4	3	2	20	3	0	9	7	13	9	0	12	5	2	2	14	1	5	2	9	4	2	9	1	29	4	6	0	4	9	5	3	17	26	14	3	3	0	11	9	4	4	2	0	6	0	3	6	2	2	8	14	0	0	0	0	6	3	2	4	0	2	43	19	2	12	13	6	8
294	23	1	4	47	0	1	0	4	0	0	0	1	3	0	5	7	0	14	7	22	2	18	31	0	9	0	18	0	1	0	44	0	15	1	0	0	0	0	1	29	0	0	0	0	0	0	0	0	2	0	0	3	0	0	0	0	0	0	0	26	0	0	12	0	0	0	2	0	0
295	3	1	10	11	0	1	5	6	6	5	7	1	2	3	8	11	19	3	5	4	6	0	0	1	0	11	9	1	7	4	1	5	6	10	8	5	1	0	4	0	3	2	2	0	3	0	1	0	0	2	0	2	0	0	3	1	7	12	0	1	0	3	28	21	0	18	34	40	6
296	36	2	19	127	0	0	5	1	1	0	0	2	6	2	21	21	1	13	5	29	9	5	2	0	3	0	39	0	1	0	10	0	20	3	3	0	0	0	0	16	0	0	0	0	0	0	0	0	0	0	0	3	0	0	0	0	0	4	0	30	0	8	20	1	0	1	9	4	4
297	0	1	2	10	1	16	6	4	0	13	1	1	0	5	0	3	0	0	0	18	24	1	1	5	16	30	0	1	0	1	20	19	3	7	6	2	1	0	22	9	9	3	7	2	13	7	21	1	5	9	7	0	0	1	4	1	2	2	0	1	0	0	16	2	4	0	0	0	5
298	4	3	1	117	0	1	3	7	0	2	0	3	2	3	19	1	2	1	2	0	0	1	2	0	10	1	8	3	0	0	12	0	5	1	3	1	0	0	0	6	0	1	1	0	7	0	0	2	5	0	0	9	0	0	1	0	3	0	0	31	1	4	51	11	0	42	2	20	0
299	2	0	1	0	3	1	10	2	0	2	2	5	3	1	11	3	13	4	1	1	10	6	4	1	7	5	11	9	18	3	10	5	3	10	9	0	18	1	2	14	7	2	7	1	7	0	14	10	4	9	6	1	0	6	8	7	51	2	24	11	0	0	21	15	9	48	13	19	0
300	2	5	1	39	0	0	1	3	10	0	22	1	0	0	1	5	0	0	0	1	7	1	1	0	0	39	1	0	3	0	1	22	2	1	16	1	0	0	7	1	2	0	0	0	0	0	0	1	0	0	0	3	0	0	2	0	1	1	0	2	0	1	44	18	0	0	4	2	39
301	43	0	12	105	8	2	18	6	6	0	4	33	17	5	26	17	2	28	21	16	11	4	44	0	32	1	60	28	6	3	54	2	38	12	11	2	0	0	6	38	1	4	4	1	5	0	0	2	6	3	6	4	0	1	0	1	23	10	0	31	0	1	66	15	0	17	20	12	3
302	25	0	9	120	0	1	0	5	0	0	0	2	2	6	1	18	0	3	5	96	245	3	85	1	4	5	12	1	0	1	0	0	1	4	1	1	1	0	4	0	1	0	3	1	2	0	1	0	2	8	0	0	0	0	16	0	1	17	1	10	0	5	3	0	0	0	2	0	21
303	36	0	2	1	0	0	1	0	0	0	0	7	3	11	32	7	0	25	5	4	6	1	9	0	2	0	18	41	1	1	1	1	8	0	1	1	2	0	0	2	0	0	1	0	0	0	0	0	0	0	0	1	0	0	0	0	3	0	0	1	0	0	10	0	0	1	1	3	0
304	27	1	6	76	5	3	13	8	6	1	2	38	9	25	22	5	2	5	6	2	15	1	9	0	40	3	54	16	3	3	21	3	34	4	14	1	0	0	3	31	2	6	16	2	6	0	1	6	3	0	4	4	0	0	0	1	5	1	0	14	0	4	51	10	0	6	14	4	4
305	24	0	0	270	0	0	1	1	0	0	0	1	1	1	1	62	0	0	3	74	75	1	10	0	4	0	2	2	0	1	1	3	8	2	3	0	0	0	5	3	0	0	0	0	1	0	1	0	1	0	0	5	0	0	3	0	0	0	0	5	0	0	17	6	0	0	0	0	4
306	18	13	43	36	4	41	18	6	0	16	21	7	6	19	3	9	0	39	48	16	46	8	4	0	5	7	11	7	1	0	13	7	6	1	0	2	0	0	2	7	3	1	11	5	8	1	0	0	3	6	4	2	0	0	2	0	0	11	0	26	0	9	14	0	0	0	34	0	25
307	2	4	7	21	0	0	7	1	19	12	10	0	1	1	0	1	3	0	2	0	2	0	0	0	0	1	0	0	2	0	0	1	1	0	2	3	0	0	0	0	2	0	0	0	0	0	0	0	0	2	0	1	0	0	0	0	0	6	0	5	0	74	6	1	0	0	3	2	27
308	17	2	0	0	7	36	3	1	0	0	1	0	0	77	8	1	2	58	118	1	0	19	31	1	3	0	17	20	1	0	10	2	1	0	0	6	0	1	1	3	4	0	12	10	4	0	0	1	1	9	0	0	0	2	0	1	0	1	0	4	0	3	1	1	0	1	1	2	3
309	5	0	6	31	0	0	6	6	14	1	22	9	4	3	6	42	8	1	0	18	19	1	4	0	2	16	5	1	7	4	0	15	25	9	23	11	0	0	6	1	1	5	0	0	8	0	2	3	0	0	0	1	0	0	10	0	5	22	0	1	0	10	43	28	0	3	17	10	37
310	28	3	7	18	13	19	5	3	3	32	1	12	3	23	7	10	8	1	14	6	1	8	5	10	13	18	17	21	4	2	8	5	10	9	29	2	8	4	19	18	2	4	18	4	27	1	21	4	7	13	22	25	0	3	1	13	8	6	4	5	0	1	25	23	10	13	15	8	10
311	24	3	0	22	1	1	2	20	6	0	7	5	8	2	4	4	0	1	0	35	4	3	2	0	9	3	6	3	4	5	20	3	22	35	8	1	0	0	3	2	6	4	2	1	2	2	8	1	1	20	5	39	0	0	0	0	1	35	0	16	0	0	29	2	1	0	6	0	6
312	3	4	3	1	15	13	3	8	0	2	4	10	4	4	7	3	3	47	15	6	1	11	0	9	14	6	4	16	23	2	10	10	9	0	13	0	4	0	0	56	14	1	5	1	16	0	1	3	9	2	13	3	0	0	0	0	7	1	0	0	0	0	11	5	0	8	25	8	0
313	5	0	11	7	33	19	2	6	1	5	6	0	8	6	1	0	2	0	41	1	4	2	0	1	4	0	45	16	0	0	7	4	4	0	0	0	1	14	1	4	4	0	49	2	0	0	0	1	4	7	0	9	1	7	0	14	4	1	0	27	0	5	2	4	0	2	11	0	0
314	7	8	21	4	20	22	48	17	11	29	17	13	1	19	13	14	54	7	10	3	11	17	21	7	11	9	16	3	5	1	11	5	9	14	17	12	4	2	1	26	5	0	13	1	12	0	7	7	2	11	1	3	0	1	3	4	12	8	0	17	0	4	24	18	0	32	39	32	19
315	17	5	22	129	4	0	15	0	1	1	2	9	5	1	1	3	0	0	5	6	0	0	3	0	6	0	35	0	0	0	4	0	11	2	0	1	0	0	0	3	1	1	0	0	0	0	0	1	0	0	0	0	0	0	0	0	0	25	0	10	0	8	15	0	0	1	8	1	5
316	1	0	0	54	1	0	4	8	1	2	2	18	0	24	31	11	18	6	4	63	22	3	42	0	13	1	6	20	9	4	4	9	141	57	9	1	0	0	3	16	1	0	5	4	39	0	0	1	0	0	2	5	0	0	0	0	2	1	0	5	0	3	109	1	0	1	4	15	4
317	1	0	2	14	0	8	2	5	2	0	1	2	3	11	108	15	26	14	3	3	0	13	7	0	20	2	20	6	0	2	21	4	21	4	16	36	3	1	1	56	9	3	4	4	35	1	4	6	4	0	7	11	0	0	1	1	20	2	1	16	2	0	29	7	0	18	6	90	1
318	27	9	16	171	1	1	7	2	2	4	1	3	1	4	2	12	1	3	1	87	179	1	5	2	30	15	10	3	0	3	11	6	1	5	7	0	0	0	3	6	4	0	2	1	3	0	0	0	4	0	1	2	0	0	3	0	1	1	0	11	0	2	44	2	1	0	2	1	6
319	2	0	1	35	4	0	6	15	19	7	8	74	1	3	11	5	24	1	0	16	4	2	4	10	11	17	1	4	15	1	1	34	110	46	14	3	0	0	8	8	5	3	1	3	37	1	10	4	0	13	5	73	0	0	0	1	22	3	0	0	0	2	34	1	4	2	14	16	19
320	0	0	0	10	0	0	0	0	2	0	0	5	0	0	1	7	0	0	0	0	0	0	0	0	0	2	0	0	0	0	0	0	63	12	9	2	0	0	10	3	0	0	0	0	0	0	0	0	0	0	0	82	0	0	0	0	2	0	0	1	0	0	50	32	3	0	0	1	0
321	0	0	0	9	0	0	0	0	1	0	2	0	0	0	0	13	0	1	0	13	1	0	0	0	0	22	0	0	0	0	0	2	16	7	28	1	0	0	7	0	0	1	0	0	0	0	0	0	0	0	0	2	0	0	1	0	0	0	0	0	0	0	121	83	5	3	2	0	1
322	2	2	1	2	8	28	2	1	0	1	0	0	1	94	13	3	7	150	170	2	4	50	13	7	9	0	41	35	1	0	25	3	1	0	4	1	10	7	1	9	8	0	46	13	14	0	1	0	3	7	1	0	3	14	0	17	4	0	0	3	0	0	2	1	0	0	1	6	0
323	91	0	4	51	0	1	1	8	3	0	5	0	6	4	19	21	1	10	2	73	24	10	26	0	39	1	54	3	5	0	24	0	28	40	9	0	1	1	6	4	2	3	4	0	0	0	0	0	0	0	4	12	0	0	2	1	1	10	0	67	0	1	26	0	0	0	2	1	2
324	2	22	0	1	0	50	0	0	0	0	1	2	2	97	68	2	7	1	18	1	0	33	10	0	7	0	2	13	1	0	4	2	3	1	7	3	2	1	1	3	2	0	15	2	2	0	2	0	1	0	1	3	0	2	2	1	0	0	3	2	0	0	1	1	0	2	1	0	0
325	0	0	1	1	3	10	0	8	1	5	1	1	5	0	5	1	8	1	2	1	0	1	2	0	11	5	7	1	4	1	14	14	5	0	10	15	2	1	1	37	37	6	2	4	22	3	29	9	13	3	5	17	2	3	0	2	15	3	0	3	6	5	32	14	27	14	6	12	1
326	13	0	31	13	0	1	29	4	6	1	7	12	5	42	18	28	52	21	5	16	9	5	19	0	3	1	49	11	31	2	11	22	16	10	1	13	6	0	3	0	8	0	1	0	13	0	0	3	0	2	0	1	0	0	10	1	39	12	1	13	1	2	15	8	0	30	56	133	1
327	111	3	22	92	3	10	2	12	0	2	4	18	4	31	26	18	0	30	15	92	63	22	8	0	10	1	43	19	1	1	15	1	2	3	0	0	0	0	0	33	2	2	3	0	6	0	0	0	5	0	0	7	0	0	2	0	3	0	1	34	0	2	9	0	0	0	11	2	0
328	2	1	5	16	4	1	32	4	30	18	14	7	5	2	3	16	24	5	1	5	14	1	0	0	1	14	2	1	12	1	1	18	17	5	43	14	0	0	2	6	3	0	0	0	12	0	3	6	0	1	0	0	0	0	0	0	0	11	0	0	0	1	16	7	0	7	34	21	35
329	7	2	0	0	4	19	1	2	1	1	0	0	2	44	26	1	16	3	41	0	1	7	13	1	13	0	17	45	0	0	55	2	1	1	10	2	16	5	4	16	2	1	29	2	14	0	1	4	3	4	7	2	1	18	1	8	2	0	0	12	0	0	2	7	0	5	0	0	0
330	49	2	4	12	4	16	5	8	0	0	4	3	13	27	26	9	3	54	73	10	13	32	11	0	12	2	27	64	2	0	27	4	14	1	2	0	6	0	5	18	2	0	18	5	6	0	0	4	3	2	1	7	0	0	2	1	3	0	0	7	0	2	12	4	0	0	14	2	0
331	2	0	0	2	1	3	2	0	1	1	1	0	3	1	1	2	0	0	0	1	2	0	2	2	53	3	2	3	16	0	14	1	56	123	14	0	3	0	6	10	5	5	18	2	4	11	7	2	5	5	25	4	0	2	0	1	21	1	0	6	0	0	16	1	1	0	0	4	0
332	15	0	2	71	0	1	11	2	9	2	4	31	5	12	26	12	4	5	4	6	15	2	1	0	6	1	12	9	1	0	3	3	6	9	3	1	0	0	0	17	0	1	1	0	6	0	0	0	0	0	0	13	0	0	0	0	5	2	0	6	0	0	32	15	0	7	18	13	5
333	1	0	0	12	2	3	4	2	1	8	10	0	0	0	0	3	2	0	1	0	3	0	2	0	0	3	1	0	1	0	1	11	2	0	6	1	0	0	0	0	0	0	2	0	2	0	1	0	2	7	0	0	0	0	0	0	0	13	0	0	0	4	0	2	0	0	3	0	156
334	46	19	25	228	6	3	14	11	0	1	4	1	10	4	4	5	0	4	10	3	5	0	3	1	24	0	31	2	0	1	32	0	11	0	1	0	0	0	0	22	0	5	3	0	0	0	0	0	6	1	0	1	0	0	0	0	0	3	0	20	0	1	8	0	0	1	13	0	4
335	6	5	3	9	19	30	19	14	2	21	9	3	5	31	8	4	24	5	15	3	23	2	7	5	33	13	24	8	5	0	8	31	7	1	5	3	0	1	7	18	7	1	19	2	23	1	4	7	6	7	5	3	0	2	0	0	4	3	0	8	0	1	9	4	1	2	12	6	26
336	12	2	21	12	2	0	27	10	29	7	7	1	4	10	8	8	8	0	3	3	4	1	5	1	3	8	12	1	1	3	0	2	10	28	10	5	0	0	4	7	2	1	0	3	2	0	0	1	1	6	0	8	0	0	1	0	4	17	1	12	1	22	76	11	0	10	44	6	27
337	12	0	2	13	0	3	1	0	0	1	2	3	2	35	15	9	4	47	7	21	3	11	18	1	3	0	17	8	1	0	4	2	0	1	0	0	0	0	0	8	0	0	0	0	13	0	0	0	1	2	0	1	0	0	1	0	2	2	0	0	0	1	0	0	0	0	2	1	7
338	8	0	15	211	0	0	9	7	21	12	1	1	5	4	18	10	7	1	3	1	4	1	2	0	9	2	11	2	0	1	2	3	21	19	0	2	0	0	0	14	0	1	1	0	9	0	0	2	1	0	0	4	0	0	0	0	2	7	0	32	0	4	89	44	0	28	26	17	1
339	11	0	5	71	0	1	3	5	3	0	1	3	12	2	16	23	0	8	4	27	2	12	20	0	7	0	13	0	0	1	13	1	36	8	4	1	0	0	0	5	0	0	5	0	0	0	0	0	1	0	2	4	0	0	0	0	0	10	0	5	0	2	13	0	0	0	2	3	3
340	4	0	2	2	15	3	7	2	0	2	2	2	6	1	4	1	8	13	20	6	2	14	0	7	6	2	38	22	9	0	20	7	8	3	4	1	6	14	4	9	5	0	19	0	4	0	0	2	3	11	7	5	0	10	0	22	20	0	0	4	0	1	0	3	0	7	31	6	0
341	2	0	7	13	6	2	27	2	2	49	0	2	0	5	1	7	10	4	1	1	4	0	0	0	2	15	3	1	0	0	1	12	3	1	0	4	0	0	5	4	0	0	0	0	9	0	0	4	1	0	0	0	0	0	0	0	0	8	0	2	0	0	4	2	0	3	14	3	28
342	2	0	7	17	0	0	18	0	3	7	1	0	4	2	22	3	16	0	0	0	2	0	1	0	1	2	5	6	0	1	7	1	3	5	3	5	0	0	0	0	0	0	0	0	4	0	0	1	1	0	0	2	0	0	0	0	0	3	0	7	0	2	27	29	2	132	29	57	0
343	4	7	1	8	1	30	6	3	1	4	0	1	0	224	33	4	7	15	48	0	0	23	11	4	18	1	13	4	2	0	14	2	0	0	7	8	2	1	2	37	3	0	11	2	28	0	0	1	0	0	1	1	1	4	4	1	2	0	2	34	1	18	29	6	0	4	13	26	1
344	3	0	1	6	1	2	15	2	1	2	4	20	2	13	8	14	6	3	1	2	4	3	12	0	16	11	15	7	4	7	5	2	18	82	11	1	3	0	12	7	4	6	5	0	3	0	5	2	0	4	4	19	0	5	16	1	41	4	16	25	1	1	39	11	1	6	10	10	0
345	11	1	0	5	1	8	0	2	0	0	0	0	3	126	15	2	0	41	67	4	3	96	5	0	4	0	16	28	0	0	4	0	1	0	0	2	2	0	0	0	0	0	8	9	0	0	0	0	1	0	0	1	0	0	0	0	0	0	0	10	0	0	0	0	0	0	0	2	0
346	0	2	1	5	3	27	2	6	0	1	0	1	0	0	19	6	12	10	4	2	0	10	0	1	35	2	7	12	1	0	22	3	7	2	8	6	2	0	1	102	8	2	7	1	56	0	2	11	13	0	8	9	0	1	0	9	16	0	0	7	0	0	9	20	0	19	12	86	0
347	34	4	3	19	3	8	10	2	1	1	4	0	3	12	9	1	5	40	22	5	5	12	0	0	1	1	41	32	1	0	4	6	0	0	2	0	1	0	0	3	2	0	7	1	6	0	0	1	2	1	1	4	0	0	0	0	1	0	0	13	0	4	7	6	0	11	18	6	0
348	21	1	2	7	5	12	5	2	0	0	0	2	1	131	13	3	0	49	118	1	0	9	10	0	9	0	50	39	0	0	5	1	0	0	1	2	1	0	1	0	2	0	18	6	4	0	0	0	1	13	0	0	1	2	0	3	2	1	0	29	0	1	5	0	0	1	0	4	1
349	5	0	5	8	0	3	7	5	12	0	4	24	9	5	10	25	22	6	0	35	21	2	4	0	9	9	12	7	10	5	2	7	11	17	2	18	5	0	2	3	4	7	3	1	7	0	5	5	3	5	3	7	0	0	2	0	57	23	0	2	1	0	5	11	0	7	31	76	1
350	18	0	0	1	0	0	0	0	0	0	0	1	0	29	17	0	0	1	14	0	0	2	0	0	2	0	15	58	0	0	6	1	0	0	0	0	1	0	1	5	1	0	0	0	0	0	0	0	2	0	0	2	0	0	0	0	0	0	0	51	0	0	7	1	0	12	5	0	0
351	0	0	0	0	0	2	0	0	0	0	1	0	0	0	0	0	0	0	0	0	0	0	0	1	0	6	1	1	3	1	7	20	1	0	3	0	0	0	1	16	8	0	0	0	3	10	22	0	0	3	1	6	0	0	0	0	1	0	0	1	0	1	2	106	256	23	14	18	0
352	0	2	1	1	0	14	0	2	3	0	0	0	0	12	20	0	2	10	11	0	2	7	0	1	10	1	2	2	4	0	4	3	2	0	15	2	0	1	0	131	4	0	3	0	19	0	0	2	0	1	4	1	3	0	0	0	1	1	0	0	0	1	15	5	0	9	22	16	0
353	2	0	0	7	1	0	1	1	1	1	1	16	4	2	21	12	1	1	0	0	2	2	3	0	5	1	1	4	0	0	8	1	8	60	5	5	2	0	1	1	0	3	3	0	6	0	3	1	1	4	11	4	0	0	0	1	50	2	0	0	0	0	3	26	0	4	4	7	0
354	11	0	0	4	0	2	0	5	0	0	3	0	4	0	6	7	0	6	0	53	5	20	4	0	7	0	0	4	5	2	18	0	11	72	7	1	2	0	9	1	0	1	1	0	3	5	1	1	1	2	7	9	0	0	3	1	0	2	0	10	0	0	10	0	0	0	1	0	1
355	0	0	0	0	29	33	0	15	0	2	4	0	0	2	0	0	0	0	7	0	1	0	0	12	5	8	3	0	2	0	4	8	0	1	3	1	1	0	4	7	16	5	5	1	7	1	8	1	8	15	11	20	0	1	0	0	1	2	0	1	0	1	3	4	2	1	21	1	2
356	9	0	25	8	4	8	20	8	10	9	4	5	8	10	3	2	6	0	6	0	7	5	7	1	1	8	17	6	5	13	5	6	12	66	15	2	6	3	12	12	2	4	7	1	2	0	5	8	3	8	2	19	0	6	8	3	26	14	2	16	3	1	94	31	1	17	36	8	5
357	121	8	13	28	0	2	12	1	3	0	1	1	3	68	37	11	19	15	121	13	14	6	6	0	0	0	84	160	0	2	2	0	2	1	1	0	1	0	2	1	1	0	9	0	2	0	0	1	0	0	0	3	0	0	0	0	1	1	0	26	0	20	36	5	0	15	22	19	2
358	0	0	0	0	0	0	0	0	0	0	2	38	1	13	10	4	1	0	0	22	4	1	34	0	1	2	3	12	4	3	1	2	44	242	2	1	0	0	1	0	0	0	0	0	4	0	1	0	0	1	1	4	0	1	0	2	14	0	0	0	0	2	12	2	2	2	2	8	0
359	4	12	4	65	2	1	8	3	7	8	9	1	0	4	3	9	1	0	5	1	48	0	1	0	2	15	1	1	1	1	3	16	7	2	13	2	0	0	4	0	0	0	0	1	3	0	0	0	0	0	0	0	0	0	1	0	0	4	0	0	1	12	23	8	0	1	5	0	128
360	5	1	4	6	1	7	7	12	0	3	7	23	12	20	1	6	0	28	14	15	8	12	13	7	13	7	6	9	4	0	22	9	8	21	3	2	1	0	0	9	2	0	9	7	3	0	0	0	4	10	1	1	0	0	0	0	4	9	0	6	0	0	9	0	0	1	17	3	3
361	4	15	7	18	3	5	33	7	24	16	17	5	3	8	6	10	9	1	2	3	13	0	3	1	1	9	6	0	2	3	1	6	9	7	22	3	0	0	1	3	1	0	3	1	2	0	1	1	1	1	1	3	0	0	0	0	1	3	0	6	0	4	32	47	0	4	16	12	39
362	7	8	0	1	0	11	1	1	0	0	1	5	4	99	78	1	2	0	8	1	0	14	8	0	2	0	2	2	0	0	2	0	1	1	2	5	0	1	1	0	0	0	7	1	0	0	0	0	2	0	1	2	0	0	0	0	0	0	2	0	0	0	7	1	0	0	1	0	4
363	10	0	1	2	9	9	7	0	0	0	0	0	1	7	2	1	4	7	79	1	1	5	12	0	2	0	26	26	1	0	30	0	0	3	3	0	2	19	1	0	1	0	11	0	0	0	1	1	2	5	0	2	1	28	2	2	1	0	0	8	2	0	1	0	0	1	0	0	0
364	0	0	1	2	1	0	8	2	16	0	9	4	1	0	0	11	1	0	0	5	2	0	0	0	1	42	0	0	25	4	0	7	9	10	15	3	1	0	10	1	3	7	1	0	2	0	3	3	1	4	0	1	0	0	0	0	10	14	0	0	0	3	23	18	2	0	3	3	7
365	1	0	4	12	1	0	7	0	8	2	7	41	4	2	3	8	8	1	0	0	7	0	6	0	4	3	13	4	13	4	5	10	14	13	17	1	0	0	4	3	3	4	1	0	2	0	4	4	0	4	1	2	0	0	6	1	20	6	0	4	1	1	47	26	2	7	14	17	3
366	49	6	24	54	0	0	5	10	17	2	28	31	2	2	1	16	6	2	3	17	26	0	2	0	4	16	18	6	1	4	3	5	5	4	2	0	0	0	0	1	4	6	2	0	0	0	0	1	1	1	0	18	0	0	4	0	2	12	3	17	3	26	83	15	0	1	11	3	6
367	9	2	5	151	1	0	5	1	6	0	1	51	0	9	12	9	1	1	7	56	20	0	4	1	0	0	9	5	1	2	0	0	56	9	2	1	0	0	0	7	0	0	1	1	1	0	0	1	1	0	0	2	0	0	0	0	1	2	1	8	0	11	125	1	0	1	14	12	4
368	0	2	0	1	0	0	1	0	1	0	1	16	0	0	3	0	5	0	0	4	3	0	0	0	3	11	1	3	6	2	3	6	28	20	23	4	2	2	9	5	3	2	0	1	11	1	19	2	0	1	14	12	0	0	2	0	21	2	0	0	2	0	30	25	8	5	4	12	0
369	4	1	1	117	0	1	4	9	25	1	11	39	1	0	6	0	2	0	1	2	5	0	0	0	0	0	1	0	2	5	1	1	13	0	0	0	0	0	1	2	0	3	0	0	1	0	1	0	0	0	0	52	0	0	1	0	1	3	6	4	2	21	52	2	0	2	9	1	9
370	0	0	0	10	0	2	0	3	0	0	1	10	0	1	1	27	0	1	0	18	9	0	0	0	7	62	0	0	2	0	2	25	36	14	55	1	2	0	41	3	0	1	1	0	1	2	33	0	0	1	1	112	0	0	8	0	8	0	2	1	0	0	82	132	18	3	2	1	2
371	0	1	5	3	0	0	15	2	29	30	10	2	1	0	0	5	9	0	0	1	0	0	0	1	0	120	0	0	24	2	0	7	16	7	79	5	0	0	13	3	5	5	1	0	6	0	5	7	1	0	0	2	0	0	0	0	8	3	0	0	0	1	59	74	5	6	17	7	2
372	5	0	1	12	0	1	3	2	22	3	13	16	1	1	21	1	12	0	0	10	1	1	2	0	0	8	0	6	16	0	2	12	24	9	4	0	0	0	6	2	0	0	0	0	10	0	1	0	0	0	0	42	0	0	0	0	0	2	0	2	0	2	25	13	5	3	5	4	26
373	37	2	14	57	0	5	0	6	0	0	3	2	2	5	0	5	1	12	33	30	53	4	4	0	3	1	21	9	1	1	5	2	0	5	1	0	0	0	1	3	2	0	6	0	2	0	0	1	4	0	0	2	0	0	2	0	2	7	0	10	1	4	6	0	0	0	16	2	4
374	32	1	62	72	2	0	0	6	0	1	2	0	1	3	2	12	1	5	8	10	22	3	0	0	9	2	21	2	0	0	5	2	0	0	2	0	1	0	0	13	0	0	1	0	3	0	0	0	0	0	0	0	0	0	0	0	0	0	0	14	0	2	19	0	0	0	10	0	1
375	218	1	8	96	0	0	0	2	0	0	0	2	2	1	7	4	0	0	4	43	2	3	17	0	7	0	50	7	0	2	1	0	6	1	2	0	0	0	0	3	0	3	1	0	0	0	0	0	0	1	0	3	0	0	0	0	1	7	0	61	0	1	11	1	0	0	1	0	0
376	24	0	0	0	0	0	1	0	1	0	0	7	3	19	200	3	16	1	6	9	8	1	19	0	1	0	6	113	0	0	10	0	6	3	0	1	16	1	3	3	0	0	6	1	3	0	0	3	0	6	2	3	0	1	0	0	5	0	0	2	3	0	8	2	0	3	0	28	0
377	8	14	6	9	1	100	11	7	0	10	20	3	1	33	11	11	74	5	14	9	31	4	13	1	27	23	31	14	13	1	17	27	9	6	9	9	4	3	34	8	6	0	17	1	18	3	9	3	7	2	3	17	0	1	21	3	19	6	4	33	0	0	9	22	2	7	12	13	11
378	10	3	8	84	0	0	0	0	0	0	1	0	1	1	1	13	0	0	0	188	212	0	12	0	14	4	7	0	0	2	11	0	0	3	4	0	1	0	0	1	0	0	0	0	0	0	0	0	1	0	0	0	0	0	9	0	0	1	0	8	0	2	20	1	0	0	2	0	4
379	1	11	12	9	21	13	66	5	15	18	11	4	2	5	10	3	35	12	4	1	6	3	8	4	3	9	9	4	23	0	2	4	5	4	22	4	7	0	2	22	5	0	3	0	6	0	0	8	0	6	0	1	0	0	0	1	9	11	2	10	1	10	41	28	2	52	22	9	6
380	16	1	5	43	5	7	24	4	1	0	1	2	17	10	5	25	1	6	4	15	6	7	68	1	98	1	31	0	5	0	89	1	130	21	15	0	0	0	6	39	3	7	22	0	6	0	2	1	12	15	7	1	0	0	0	1	5	16	0	38	0	0	40	1	0	0	10	4	5
381	9	0	1	0	0	0	3	1	5	0	2	44	12	8	154	3	7	1	4	2	2	2	12	0	1	0	6	54	4	1	8	0	9	21	5	4	6	1	2	0	0	0	0	0	2	0	0	2	0	2	4	6	0	0	2	0	24	11	0	8	1	0	22	14	0	13	6	15	0
382	1	3	1	3	0	26	4	3	0	0	4	0	4	1	6	7	1	7	8	11	3	7	6	0	37	1	2	1	14	0	43	5	48	22	15	0	2	0	11	6	4	2	15	1	2	7	0	1	2	8	3	2	0	2	2	5	2	3	0	25	0	0	20	0	1	0	4	3	0
383	0	0	0	2	1	0	2	2	3	0	1	7	5	1	3	18	5	1	0	10	1	1	1	0	4	6	3	0	30	8	3	10	39	22	22	8	5	2	20	11	6	6	2	0	21	0	26	15	3	3	11	13	0	2	4	0	83	8	0	2	0	0	20	26	3	4	22	33	0
384	0	0	0	8	0	1	1	2	0	1	0	0	2	2	1	32	0	1	0	41	38	1	0	0	13	11	1	0	0	3	2	2	13	9	15	1	0	0	13	0	0	0	2	0	5	0	2	1	1	0	1	5	0	0	1	0	1	0	0	0	0	0	25	40	1	0	1	0	4
385	13	5	8	7	47	14	12	3	1	3	8	3	5	17	9	2	15	7	86	2	8	8	5	2	3	4	77	39	15	0	51	6	5	2	5	0	5	18	13	4	7	0	36	0	10	1	0	2	3	13	0	3	1	28	1	9	6	0	0	7	0	1	19	10	1	10	17	2	0
386	1	0	2	3	6	19	5	2	1	3	1	0	2	6	2	0	1	9	14	0	0	10	9	3	3	0	4	5	1	0	4	4	1	3	3	3	2	1	1	0	5	1	6	8	1	0	2	1	0	68	0	0	0	6	0	3	0	7	0	1	0	0	8	1	1	1	2	2	3
387	2	1	8	14	1	0	15	3	4	4	5	22	1	1	10	3	11	1	0	2	8	1	1	0	1	8	13	7	4	0	2	2	5	30	0	0	0	0	1	1	2	0	0	0	0	0	0	1	0	0	0	11	0	0	0	0	15	4	0	5	0	2	19	19	2	22	34	12	0
388	98	1	0	47	0	0	0	3	0	0	0	1	0	6	9	15	1	2	1	28	17	3	44	0	19	0	38	0	1	0	4	0	11	18	2	0	0	0	0	0	1	2	2	1	0	0	0	1	1	1	1	3	0	1	5	0	0	6	0	105	0	3	12	0	0	1	0	0	3
389	5	4	0	0	0	27	0	0	0	0	0	1	2	96	50	0	3	1	17	2	1	24	12	0	2	0	1	11	1	1	2	0	0	0	2	4	1	1	0	2	1	0	12	2	0	0	0	0	1	1	1	2	0	2	3	0	0	0	2	4	0	0	1	1	0	1	1	0	0
390	7	0	3	88	2	3	3	7	1	1	1	2	15	6	7	24	0	12	7	12	2	9	61	0	22	0	20	0	1	0	36	0	59	8	6	0	0	0	0	9	0	0	6	2	0	0	0	0	3	2	1	1	0	0	0	1	2	12	0	9	0	0	15	0	0	0	7	4	2
391	155	2	18	134	0	1	0	9	0	0	2	0	6	7	3	8	1	2	13	12	7	0	2	0	40	0	53	9	0	0	29	0	14	3	3	0	0	0	0	21	3	5	5	0	2	0	0	0	8	2	4	22	0	0	0	0	8	3	0	38	0	1	11	1	0	0	5	0	0
392	33	1	0	4	0	3	1	1	0	0	0	2	2	124	146	2	2	10	17	4	6	20	21	0	5	0	4	26	0	2	3	0	2	1	0	7	9	1	0	2	0	0	14	1	9	0	0	0	1	1	0	2	0	0	3	0	1	0	2	7	0	1	3	0	0	0	0	2	1
393	5	4	1	67	2	0	7	4	12	4	9	46	2	33	18	3	13	1	10	17	23	0	4	0	5	2	6	5	4	2	0	5	50	10	9	0	1	0	4	10	0	0	1	0	10	0	0	1	2	0	1	11	0	0	0	0	1	0	1	13	0	1	86	2	0	13	18	18	8
394	6	5	2	19	2	30	6	6	0	1	4	0	4	14	16	1	10	17	60	0	3	5	0	2	5	0	21	12	3	0	24	5	1	0	5	0	0	2	1	61	3	0	15	0	16	0	0	1	0	0	0	3	1	0	0	3	5	3	0	25	0	2	32	15	1	36	43	16	1
395	6	8	7	48	4	7	22	7	1	17	2	0	3	7	26	1	32	2	5	0	1	2	0	1	35	8	27	3	0	0	19	2	7	1	8	2	0	0	0	84	6	1	6	0	25	0	0	7	9	0	1	8	0	0	1	0	6	2	0	35	0	3	69	22	1	167	28	87	0
396	6	0	2	0	1	0	5	2	4	0	3	5	5	5	10	10	5	0	0	4	2	8	3	0	1	3	6	2	1	8	1	0	9	65	7	2	6	0	5	5	2	1	1	0	5	0	0	1	0	4	1	8	0	0	4	2	17	3	8	4	1	1	25	6	0	4	20	15	2
397	9	0	2	48	1	1	3	1	1	1	0	4	6	119	24	9	3	5	18	8	13	3	30	1	8	1	20	3	0	1	3	1	11	33	3	2	0	0	0	5	0	0	6	3	5	0	0	0	0	4	2	0	0	0	2	0	6	6	0	13	0	2	18	1	0	0	8	20	9
398	4	1	18	2	3	4	9	4	5	5	6	0	2	5	2	4	8	0	4	1	6	10	7	2	1	5	11	4	7	18	5	7	8	35	6	3	9	3	14	10	10	4	5	1	2	2	17	7	0	13	0	19	0	7	17	4	23	10	51	22	6	9	73	24	6	15	40	7	6
399	25	37	15	38	15	31	16	2	3	2	3	0	2	134	4	1	15	6	289	2	6	1	0	0	0	0	43	39	1	0	0	2	2	0	1	0	0	0	2	8	1	0	27	5	3	0	0	1	1	4	0	4	0	0	0	0	0	1	0	26	0	64	29	3	0	1	30	7	17
400	6	4	25	174	0	4	12	12	36	9	19	1	4	0	5	4	12	0	4	0	1	2	1	0	2	1	5	2	0	0	3	0	3	2	2	7	0	0	0	1	2	1	0	0	0	0	0	0	2	0	0	13	0	0	0	0	0	10	0	20	2	20	43	15	2	29	36	9	3
401	0	1	0	0	0	0	0	0	0	0	0	0	0	1	0	0	0	0	0	0	0	0	0	0	0	3	1	2	2	0	10	29	0	0	1	0	0	0	2	26	14	1	0	0	12	2	4	0	0	1	0	1	0	0	0	0	0	0	0	1	7	1	9	152	248	26	17	15	0
402	2	0	0	2	0	0	0	3	0	0	0	3	2	0	4	10	0	11	0	25	2	2	34	0	45	1	8	1	12	1	20	1	53	143	17	0	1	0	4	10	2	2	5	0	5	1	2	1	1	0	19	2	0	0	1	1	20	2	0	7	0	0	13	0	0	0	1	1	0
403	4	1	3	17	2	1	6	8	11	4	5	8	1	4	5	11	11	1	3	29	28	0	0	0	9	56	2	3	7	3	1	8	11	33	22	7	3	1	12	4	7	6	5	0	6	0	10	7	5	4	1	6	0	1	6	2	17	12	1	3	1	3	51	42	2	8	33	59	4
404	23	2	11	0	0	3	9	1	0	0	2	9	1	6	115	8	28	23	22	11	2	23	13	0	3	0	11	199	5	0	30	1	4	1	3	0	17	3	0	2	6	0	3	1	0	0	0	2	0	2	0	0	0	0	0	0	1	0	0	5	0	0	8	17	0	23	10	26	0
405	24	0	17	29	1	4	0	2	1	2	1	2	1	2	2	9	1	1	13	16	52	3	42	1	7	0	19	3	2	3	5	2	3	8	1	0	1	0	3	0	1	1	5	0	6	0	1	1	1	6	0	0	0	0	13	2	8	12	0	22	0	3	4	2	0	0	7	3	11
406	22	0	3	184	0	0	1	0	0	0	0	0	1	0	0	17	0	0	1	3	1	0	0	0	0	0	2	0	0	0	1	0	4	0	0	1	0	0	0	1	0	0	0	0	0	0	0	0	0	0	0	3	0	0	0	0	0	0	0	1	1	3	19	5	0	2	1	1	4
407	23	0	9	41	3	0	5	11	1	0	3	44	15	7	7	7	2	3	7	18	4	1	8	1	37	3	72	19	8	3	53	0	58	15	14	0	0	0	2	34	0	7	6	1	3	0	2	3	9	0	13	9	0	0	0	0	12	3	0	15	2	0	63	6	0	8	20	7	0
408	1	0	0	1	22	12	0	14	0	1	1	0	3	0	0	1	0	6	6	2	1	1	0	27	13	5	1	0	1	0	5	10	1	0	1	0	2	0	4	19	18	9	13	5	16	0	17	3	23	65	45	9	0	2	0	3	6	4	0	2	0	1	1	0	1	0	8	1	0
409	9	5	4	53	2	2	5	1	2	0	2	14	0	70	21	10	6	9	11	34	23	0	12	0	8	0	10	6	1	0	4	4	15	33	2	2	0	0	0	14	0	0	2	3	15	0	0	1	2	0	1	4	0	0	0	0	1	0	1	7	0	1	51	0	0	1	8	34	16
410	0	0	0	2	1	7	1	4	0	3	0	0	1	0	3	1	3	2	0	0	0	1	0	2	33	0	7	1	0	0	6	0	8	0	6	0	0	0	0	235	4	0	4	3	30	0	3	10	20	0	3	1	0	0	0	4	7	0	0	0	0	0	4	2	0	4	6	20	0
411	91	9	2	15	0	4	4	3	5	0	0	5	7	48	130	7	21	1	71	9	12	6	9	0	1	0	19	111	0	2	1	0	2	0	0	2	0	0	1	3	0	0	8	0	1	0	0	0	1	1	0	8	0	0	3	0	0	1	5	8	0	15	18	3	0	7	7	7	4
412	0	0	0	0	1	10	0	1	0	0	0	0	1	0	0	0	0	5	15	0	0	0	0	2	4	0	5	4	0	0	9	0	0	0	0	0	0	21	0	1	3	0	60	2	1	0	0	0	0	3	8	1	9	93	0	67	4	0	0	5	0	0	1	0	0	0	0	1	0
413	0	2	0	8	3	16	8	7	11	5	4	1	4	9	53	10	24	15	8	1	3	6	0	2	10	5	9	2	3	0	7	8	15	1	25	42	0	0	0	89	9	0	2	3	31	0	0	7	5	2	1	5	0	0	0	0	1	4	0	1	0	1	26	5	1	16	23	72	2
414	5	2	10	9	1	1	4	17	23	1	32	8	2	0	1	14	5	1	1	17	10	1	1	1	5	54	1	0	17	8	2	17	6	9	3	4	1	1	7	4	9	14	2	0	6	0	5	1	3	4	0	32	0	0	2	0	15	16	1	1	3	12	56	24	2	1	20	6	10
415	2	6	4	5	5	7	11	1	3	8	10	27	1	1	4	16	14	0	2	5	6	5	7	3	1	3	5	3	10	4	2	9	18	19	52	3	7	2	1	7	4	2	2	0	3	0	1	0	5	2	0	10	0	0	1	0	2	1	9	0	1	0	33	26	6	8	9	13	9
416	14	7	2	105	2	12	8	4	2	1	4	8	5	69	22	11	8	14	22	19	16	7	4	0	4	1	13	8	1	0	5	6	6	13	4	2	0	0	1	12	0	0	6	5	14	0	0	1	3	2	0	2	0	0	0	2	0	9	1	15	0	4	36	4	0	3	5	19	38
417	0	7	4	2	3	9	10	4	10	15	17	2	0	0	0	0	5	0	1	1	2	0	0	1	0	18	1	0	9	2	0	9	10	5	12	6	0	0	1	1	6	0	0	0	3	0	0	1	0	2	0	6	0	0	0	0	2	2	0	1	0	7	9	33	12	1	6	2	11
418	7	1	2	20	1	18	2	10	0	3	13	6	2	3	1	2	1	1	5	13	14	10	3	1	3	15	1	7	2	2	26	8	1	1	2	0	1	0	3	2	1	0	1	0	3	1	0	0	1	0	0	9	0	0	0	0	1	6	0	10	0	5	12	0	1	0	13	0	12
419	3	1	2	18	1	1	3	2	8	0	7	16	4	0	2	17	5	3	0	1	6	2	7	0	16	2	2	0	6	13	0	2	33	31	41	5	4	0	27	8	1	4	2	0	2	0	10	5	0	1	6	62	0	0	8	0	9	2	31	2	1	1	65	37	7	8	8	2	5
420	0	0	17	16	2	1	1	2	1	2	0	6	0	0	0	8	0	1	1	37	10	0	0	3	3	10	2	0	0	0	3	1	3	15	2	1	1	0	2	7	1	3	1	0	4	1	0	0	5	2	0	1	0	0	0	0	0	2	0	0	0	2	60	11	1	0	0	0	5
421	13	10	39	11	6	13	13	9	9	16	5	1	2	16	6	4	14	1	12	1	8	11	3	1	0	4	12	4	5	9	3	3	4	16	5	3	3	1	2	10	1	1	6	0	2	0	0	1	1	2	0	9	0	0	3	1	3	10	4	18	1	3	84	18	0	18	37	9	4
422	27	1	14	23	2	2	9	7	2	0	2	4	1	20	13	18	4	3	3	20	47	0	12	0	15	0	24	11	0	0	1	10	1	2	0	0	1	0	0	6	2	1	0	1	4	0	0	3	0	0	0	2	0	0	0	0	1	9	0	31	0	0	4	0	0	6	19	11	22
423	0	0	41	0	2	1	73	0	5	0	14	0	3	0	0	23	107	0	0	0	0	6	0	0	0	0	0	0	41	2	0	0	1	1	3	18	1	0	0	3	3	1	0	0	3	0	0	0	0	0	0	1	0	0	1	0	23	6	0	1	0	5	3	3	0	31	173	270	0
424	52	0	2	32	0	0	3	4	1	0	2	4	5	6	16	8	1	5	1	55	19	3	15	0	55	0	34	2	1	2	6	0	23	26	5	0	0	0	0	6	0	6	5	0	2	0	1	0	3	1	3	6	0	1	0	0	2	3	0	18	0	0	22	1	0	0	1	1	1
425	0	1	0	3	4	44	2	7	4	7	18	2	1	0	6	1	34	3	3	4	3	1	0	2	2	17	1	6	22	0	3	37	24	11	18	1	0	0	6	6	3	0	2	0	63	0	0	0	1	1	2	9	0	0	0	0	1	0	0	1	0	1	16	7	8	4	3	5	17
426	20	4	4	7	0	0	3	7	10	0	0	46	7	6	29	0	11	0	13	2	11	2	0	0	2	0	14	22	0	0	0	0	1	0	0	3	1	0	0	1	1	0	1	0	2	0	2	0	0	2	0	6	0	0	0	0	1	2	2	1	3	2	4	4	0	3	18	9	9
427	5	0	13	127	0	2	8	3	6	6	0	2	4	6	11	8	12	2	2	2	4	0	2	0	3	3	17	1	2	0	5	2	9	1	2	6	0	0	1	4	0	0	1	1	11	0	0	0	1	0	0	4	0	0	0	0	3	5	0	30	1	3	51	7	0	37	30	28	3
428	4	1	3	18	0	6	2	1	0	0	0	4	5	13	36	10	8	6	16	1	6	15	6	0	25	2	41	5	1	1	13	1	3	8	2	5	1	1	0	13	2	4	7	2	17	0	4	1	4	3	1	5	1	2	13	7	18	2	10	51	2	0	16	2	0	15	6	71	0
429	11	14	7	3	9	24	17	1	0	1	2	2	1	11	7	1	20	19	70	0	0	7	1	0	1	1	23	33	13	0	18	2	1	0	13	2	5	3	3	14	5	0	19	0	12	0	0	2	2	0	0	2	0	1	0	0	1	0	0	19	0	6	11	9	2	18	20	2	1
430	6	23	5	8	15	35	9	13	2	1	1	1	4	95	19	2	29	7	227	1	9	6	0	1	3	0	20	53	1	0	2	1	2	0	1	1	0	0	2	5	0	0	41	4	5	0	0	0	1	10	0	4	1	0	0	0	1	1	0	2	0	6	11	6	0	2	20	11	10
431	26	0	31	17	2	7	5	7	0	0	1	7	7	24	9	7	0	72	41	9	7	24	14	0	8	0	28	9	0	0	20	0	4	0	2	2	0	0	0	34	1	0	6	4	2	0	0	0	4	3	0	2	0	0	0	0	0	1	0	12	0	4	7	0	0	0	23	0	2
432	0	0	1	20	1	0	0	1	2	0	8	10	1	0	0	10	2	0	0	14	12	0	0	0	1	58	0	0	5	2	0	18	77	29	88	3	0	0	34	0	1	2	0	0	0	1	8	0	0	0	0	12	0	0	5	0	5	3	2	1	0	2	193	96	10	6	2	3	13
433	1	3	17	9	0	2	30	0	4	2	11	10	2	4	10	9	52	5	4	6	5	1	5	1	2	19	4	6	53	2	2	10	7	5	6	13	6	0	14	3	8	0	2	0	10	0	0	1	1	3	0	0	0	0	3	0	9	6	0	2	1	1	26	25	0	22	48	128	2
434	37	3	1	13	0	27	0	4	0	2	0	1	3	33	6	2	4	0	15	0	5	3	3	1	3	0	12	30	0	0	3	0	1	1	1	0	2	0	1	12	0	0	6	3	1	0	0	2	2	0	0	3	0	3	3	3	2	0	1	140	0	1	19	3	0	5	3	0	0
435	2	0	4	2	2	2	9	2	8	4	2	2	6	7	4	3	5	0	2	0	4	4	5	1	2	4	4	2	2	13	1	3	12	42	18	7	6	1	12	12	0	3	5	1	5	0	6	4	1	10	4	11	0	5	4	3	20	13	10	6	2	1	63	11	0	5	22	10	12
436	4	0	8	15	0	1	3	5	8	1	4	4	2	1	8	13	11	0	2	16	15	0	1	0	0	15	4	2	9	5	0	6	11	18	12	4	2	0	6	2	1	2	1	0	1	0	1	2	0	0	0	4	0	0	8	3	5	18	1	1	1	3	42	26	0	15	27	52	9
437	6	7	3	65	1	8	4	4	0	14	3	0	2	2	4	0	19	0	5	0	0	2	0	0	4	2	12	4	0	0	9	1	0	1	1	7	0	0	1	4	2	2	1	0	4	0	0	0	1	0	0	14	0	0	1	0	1	2	1	38	0	8	29	15	1	78	15	16	0
438	28	3	41	33	12	5	21	3	1	5	8	3	3	30	7	9	1	25	71	3	27	10	20	0	3	0	20	7	0	0	10	3	6	2	1	0	0	1	1	3	1	0	6	2	3	0	0	0	2	7	0	1	0	0	0	1	1	13	0	22	0	11	9	0	0	0	23	2	19
439	32	2	17	37	4	5	11	7	3	6	1	1	3	30	18	37	6	21	7	49	31	4	36	0	17	2	37	13	0	0	5	10	4	15	0	1	2	0	4	17	4	1	3	1	3	0	1	2	0	1	1	1	0	0	0	0	10	12	0	60	0	1	11	0	0	16	14	24	17
440	9	4	17	66	6	1	3	10	0	3	1	1	2	4	2	21	0	3	4	39	239	1	2	1	7	5	9	1	2	0	2	6	3	2	13	0	0	0	1	8	1	0	9	0	13	0	5	1	4	0	0	1	0	0	1	0	0	2	0	1	0	1	8	2	0	0	7	0	10
441	42	7	7	35	2	2	19	2	6	1	3	2	8	42	9	21	5	6	41	17	35	7	5	0	1	1	28	35	2	1	1	2	9	2	8	4	0	0	0	0	0	0	0	0	3	0	0	3	1	0	0	1	0	0	0	0	0	5	0	4	0	2	17	4	0	4	24	17	6
442	32	8	3	20	1	14	6	3	3	5	5	2	2	14	6	8	5	0	5	1	7	2	3	0	5	2	15	9	0	0	2	3	10	2	6	0	1	0	6	11	1	0	5	1	8	0	0	0	1	0	0	5	0	0	1	2	1	0	1	38	0	5	25	14	1	16	8	1	4
443	2	0	2	1	7	1	8	5	8	15	1	1	7	11	3	8	22	7	1	3	3	0	0	1	6	17	4	2	20	8	7	43	23	20	38	9	14	2	18	37	18	7	9	0	25	0	30	18	5	12	10	1	0	3	0	10	73	5	0	4	0	0	26	16	4	26	37	93	2
444	6	4	0	7	11	29	3	2	0	14	0	0	10	46	3	0	2	7	18	1	4	2	1	2	7	0	18	8	1	0	5	6	7	1	3	0	0	0	7	32	3	0	52	7	11	0	0	0	2	6	1	3	2	25	1	30	4	0	0	16	0	0	5	0	2	1	1	1	1
445	0	7	0	0	1	121	3	1	0	7	2	0	0	12	2	0	12	2	6	3	1	7	0	0	2	1	0	0	0	0	0	9	0	0	5	2	0	0	0	2	0	0	1	3	15	0	2	0	0	1	0	0	0	0	0	0	0	1	1	0	0	0	1	1	1	1	0	2	30
446	25	4	5	18	2	3	3	2	4	4	0	4	1	28	10	8	0	0	5	1	4	4	4	0	9	0	19	20	0	0	1	0	1	1	11	0	2	0	1	35	2	0	6	0	8	0	2	1	2	0	0	1	0	0	1	1	0	1	0	10	0	1	15	4	0	8	12	5	13
447	8	0	3	69	0	0	8	6	0	0	1	7	5	5	28	23	1	24	6	40	13	4	15	0	10	0	21	2	1	1	16	0	33	20	4	0	0	0	0	19	1	1	1	0	0	0	0	0	0	0	0	8	0	0	0	0	1	1	0	12	0	1	22	1	0	4	4	7	3
448	11	3	2	36	0	4	6	2	6	1	9	22	0	10	7	3	2	0	1	11	10	1	4	0	1	1	4	1	0	0	2	3	1	1	0	1	0	0	0	2	0	0	0	0	4	0	0	0	0	0	0	5	0	0	0	0	1	13	0	0	0	14	3	0	0	0	1	2	146
449	1	3	2	2	7	9	15	5	6	3	12	5	2	3	11	9	14	5	0	4	3	3	0	5	11	5	13	1	2	1	1	7	2	2	43	3	1	0	0	75	3	1	1	0	9	0	1	3	1	4	0	6	0	0	0	1	6	0	1	4	0	0	26	11	2	11	15	19	7
450	0	0	0	2	3	18	0	1	0	0	0	2	4	3	5	1	3	10	3	6	0	10	1	3	6	4	0	1	7	0	4	18	9	5	21	25	0	1	3	1	5	0	1	6	40	0	3	1	0	5	6	0	0	0	0	0	11	4	0	0	0	0	13	5	1	2	16	28	2
451	4	0	0	16	0	0	2	3	13	2	5	34	0	0	2	1	1	0	0	5	2	0	0	0	0	9	0	0	4	2	0	2	19	5	1	0	0	0	1	2	0	0	0	0	6	0	3	2	0	0	0	121	0	0	0	0	6	0	0	1	0	0	18	7	3	2	18	0	2
452	1	1	4	10	2	1	19	0	5	19	5	3	0	2	0	8	18	0	1	0	9	0	0	1	4	14	5	0	4	0	1	22	6	3	15	5	0	0	13	3	1	1	1	0	9	0	2	9	0	0	1	2	0	0	2	0	6	2	0	0	0	0	22	16	0	6	3	6	9
453	14	2	1	3	0	0	11	0	7	0	1	33	17	38	88	7	14	1	8	4	5	0	0	0	1	1	12	19	6	0	0	1	23	8	7	0	0	0	0	2	1	1	1	1	2	0	0	2	0	0	0	3	0	0	0	0	11	6	0	3	0	1	64	25	0	7	39	18	2
454	13	2	3	38	0	0	1	2	2	1	1	23	2	5	3	6	2	5	0	20	10	3	6	0	0	1	6	3	1	0	1	1	11	2	1	0	0	0	2	12	1	1	0	1	1	0	0	0	2	0	0	6	0	0	0	0	1	1	1	15	0	1	45	1	0	0	4	4	6
455	137	15	7	317	0	0	6	4	1	0	2	6	8	6	5	14	0	3	10	18	14	2	4	0	10	0	39	1	0	2	5	0	8	2	0	0	0	0	0	2	0	0	1	0	1	0	0	0	1	1	0	4	0	0	0	0	0	11	0	25	0	2	7	0	0	0	3	0	2
456	10	0	3	6	33	19	13	6	5	4	2	3	15	9	5	6	15	7	34	3	15	0	0	6	18	2	37	11	2	0	18	13	15	11	14	0	1	8	2	12	3	2	45	7	11	0	0	0	5	10	2	5	0	5	0	26	11	1	0	7	0	0	9	14	0	4	40	9	3
457	7	11	4	9	2	2	34	10	21	6	18	36	3	20	29	19	41	4	5	6	12	17	11	4	16	8	8	4	12	2	8	4	12	19	28	20	3	0	2	31	4	4	8	0	14	0	9	8	2	4	4	2	0	0	4	3	18	7	20	16	0	2	35	18	0	23	37	51	14
458	18	0	1	25	1	0	5	2	6	1	1	25	1	4	4	25	0	1	0	14	33	0	4	0	14	23	3	2	4	0	9	10	10	11	9	2	0	0	6	1	0	1	0	0	1	0	0	1	0	0	0	33	0	0	4	0	1	1	2	5	0	3	59	41	3	0	4	1	11
459	1	0	0	1	6	4	2	0	2	1	0	5	3	0	2	1	5	1	3	2	2	0	1	2	11	5	0	3	8	2	5	1	4	8	26	3	9	1	7	9	5	8	5	1	10	0	30	7	2	12	69	15	1	12	0	7	24	2	1	3	0	0	13	7	2	6	7	6	0
460	53	1	43	90	2	6	3	31	0	3	6	16	6	11	5	57	2	6	11	84	358	4	6	0	10	14	30	7	3	3	9	32	8	8	13	0	1	0	11	3	2	1	9	0	31	0	12	2	12	2	0	13	0	0	22	0	9	0	4	7	0	6	40	14	0	2	12	3	9
461	0	2	2	3	2	5	0	3	0	0	2	0	2	0	0	0	1	1	1	0	0	0	0	0	3	4	3	4	8	4	15	17	5	3	2	0	2	1	4	32	30	1	1	0	12	1	14	6	8	3	0	8	0	4	0	6	13	0	0	7	8	2	34	28	23	29	3	6	0
462	15	4	13	315	1	0	4	6	0	0	1	0	1	2	0	18	0	0	1	2	72	0	0	0	5	3	1	1	0	1	3	3	8	0	5	0	0	0	1	1	1	0	1	0	1	0	0	0	0	1	0	7	0	0	0	0	0	0	0	1	0	3	26	5	0	0	0	1	11
463	7	0	3	9	2	7	1	0	1	0	3	7	1	13	41	7	8	35	24	1	2	20	8	0	2	0	22	30	0	2	10	2	1	5	2	2	6	0	1	1	3	0	1	0	5	0	0	0	2	2	1	12	0	0	0	5	9	1	0	31	2	0	14	14	0	15	7	6	0
464	59	0	5	17	1	2	1	3	0	0	0	0	3	108	17	3	3	28	91	1	7	19	2	1	4	0	134	61	0	0	6	0	0	1	0	0	0	0	1	11	0	0	21	1	1	0	0	0	0	0	1	2	0	0	0	1	2	1	0	50	0	1	7	0	0	4	4	11	0
465	26	6	6	26	8	7	19	3	0	0	0	0	2	121	21	2	15	26	205	6	8	2	3	6	9	0	35	46	0	0	6	2	2	0	9	1	1	0	4	41	4	0	38	4	7	0	0	4	4	2	0	1	0	0	0	0	0	0	0	19	0	1	36	4	0	3	11	22	6
466	1	12	13	12	27	16	78	14	21	26	24	17	4	8	17	15	58	13	7	4	8	11	11	9	11	19	12	4	26	3	4	8	12	10	40	11	8	0	3	38	15	2	9	1	13	0	9	10	2	18	0	5	0	3	0	3	27	15	2	8	0	11	45	38	6	40	35	33	22
467	7	0	0	0	5	20	2	10	0	0	2	1	8	23	12	0	12	6	48	1	4	9	2	2	19	1	67	68	1	0	61	3	2	0	1	0	14	32	5	3	3	0	85	1	7	0	0	2	5	6	5	8	5	37	1	59	24	1	0	42	0	0	11	8	0	5	6	7	0
468	12	9	0	18	3	50	4	5	1	3	9	9	1	102	44	4	38	9	25	7	18	11	13	1	21	5	13	14	7	1	13	14	5	21	10	0	0	0	7	27	1	0	9	2	55	1	0	1	3	0	8	9	0	1	1	2	2	1	6	28	0	2	26	6	0	5	8	12	16
469	23	8	8	207	0	1	4	3	1	0	2	2	0	1	1	19	0	0	1	44	175	1	2	0	4	8	2	1	0	3	3	1	1	0	3	0	0	0	0	1	1	0	0	0	0	0	0	0	1	0	0	5	0	0	5	0	0	0	3	0	0	3	16	2	0	0	2	1	17
470	31	8	4	20	1	20	9	0	0	11	0	2	13	51	29	6	2	35	21	7	8	8	2	2	8	0	40	10	3	0	2	7	15	27	3	0	0	0	5	41	3	0	3	4	6	0	0	1	2	5	0	5	1	0	0	9	2	1	0	20	0	0	2	0	0	0	7	1	1
471	39	1	1	18	3	10	3	5	0	20	0	13	1	61	12	7	2	9	6	6	1	12	15	12	15	2	30	20	0	0	7	2	1	2	3	0	3	0	2	32	0	3	13	6	18	0	10	1	3	9	8	4	0	0	2	4	2	3	0	44	0	1	21	0	0	3	10	2	12
472	40	0	3	53	1	2	0	6	0	0	0	33	23	4	15	23	0	18	8	68	16	4	75	2	10	0	48	7	0	8	34	0	45	45	12	0	0	0	3	4	2	1	3	0	1	0	0	0	4	9	2	12	0	0	1	1	16	16	0	14	0	1	35	1	0	0	4	2	2
473	5	10	0	1	0	23	1	0	0	0	0	0	0	133	34	0	1	3	59	0	1	13	0	0	1	0	6	8	0	0	0	0	0	0	0	0	0	0	0	5	0	0	12	1	3	0	0	0	0	0	1	0	0	0	0	0	0	0	0	1	0	0	0	0	0	0	1	0	0
474	5	6	1	4	5	161	7	8	1	25	5	0	1	35	1	1	54	25	16	0	3	2	4	2	4	5	2	13	4	0	16	33	7	1	17	11	2	5	26	18	7	0	12	2	36	0	11	3	4	1	1	1	0	0	0	2	3	0	1	14	0	1	5	8	3	6	5	8	6
475	2	1	4	11	6	0	3	0	1	0	0	1	1	5	8	3	0	21	15	3	1	3	0	0	14	0	7	6	0	0	4	0	9	0	7	0	1	0	1	103	2	0	1	2	2	0	0	1	0	0	0	0	0	0	0	0	1	0	0	1	0	1	6	0	0	0	4	0	0
476	8	2	2	5	0	15	2	9	0	3	0	2	7	84	26	4	16	32	7	16	26	0	24	2	53	0	38	15	2	0	13	6	5	9	1	2	20	1	5	28	2	3	11	2	21	0	8	5	2	8	10	2	0	3	2	5	40	2	0	35	1	0	2	3	0	10	8	47	4
477	22	2	3	98	3	17	11	2	3	11	13	2	3	106	22	11	29	30	41	40	13	13	59	0	6	2	28	20	10	0	3	16	15	26	4	2	0	0	5	14	2	0	6	4	28	0	0	0	3	3	1	1	0	0	1	0	2	3	0	30	0	25	54	2	0	11	22	27	23
478	26	1	42	4	0	0	7	2	5	0	21	8	8	0	2	1	9	0	8	3	2	0	0	0	1	3	30	75	4	0	1	0	4	1	1	0	0	0	0	1	0	0	0	0	0	0	0	1	0	0	0	2	0	0	0	0	0	0	0	7	1	3	11	26	2	65	101	8	0
479	14	2	18	36	9	28	13	11	3	25	2	0	2	34	13	23	72	46	40	12	10	7	31	2	3	6	51	28	11	1	24	54	0	3	1	9	13	6	12	17	11	2	10	0	22	0	7	5	2	9	0	2	0	3	18	6	3	6	3	31	0	5	18	6	0	20	17	26	9
480	0	1	1	2	0	1	0	0	0	1	1	0	1	0	0	0	0	0	0	0	0	0	0	0	1	2	4	3	9	1	11	22	4	3	4	0	3	1	2	22	50	3	0	0	13	2	9	4	8	5	0	7	0	3	0	1	10	0	0	3	18	11	41	40	57	32	8	3	0
481	1	2	1	3	2	13	8	2	5	1	2	1	1	31	6	0	5	0	13	0	2	7	0	0	3	0	5	0	9	0	4	2	2	0	5	0	0	0	0	22	1	0	4	0	6	0	0	4	1	2	0	0	0	0	0	0	1	2	0	4	0	13	23	20	1	8	149	4	9
482	39	12	1	43	1	5	1	6	2	0	6	8	1	17	17	6	1	5	8	10	22	2	0	1	23	0	9	8	0	0	9	1	4	12	3	0	0	0	1	3	1	0	12	0	2	0	0	1	0	0	1	2	0	0	5	0	0	0	2	18	0	0	9	2	0	0	3	1	0
483	0	0	0	2	0	2	2	0	7	0	1	10	9	4	18	2	6	1	0	2	4	1	5	1	3	0	0	1	10	1	4	11	36	65	28	4	0	0	0	2	0	0	1	1	13	0	2	0	1	3	3	1	0	0	1	0	3	4	0	0	0	0	10	10	1	7	4	19	10
484	16	26	24	46	3	7	17	6	13	7	16	4	1	21	6	14	26	2	8	26	34	0	1	0	11	41	13	6	6	1	3	9	6	4	9	2	2	0	5	12	3	0	1	0	8	0	0	2	0	0	0	7	0	0	0	0	2	3	3	19	0	4	38	25	0	29	25	19	12
485	3	1	3	1	1	1	5	1	4	2	5	6	1	14	7	2	4	1	5	0	1	8	0	0	7	6	3	2	16	0	6	9	1	0	8	2	2	0	0	2	6	1	2	0	33	0	0	0	0	0	0	5	2	0	0	0	0	0	0	11	16	40	63	83	12	8	129	9	0
486	3	16	1	7	5	0	31	3	16	1	2	2	5	22	19	3	9	4	21	4	7	1	1	0	3	2	2	6	3	0	1	4	8	4	128	12	2	0	2	13	5	0	12	4	22	0	0	14	3	4	5	1	0	0	0	0	1	3	0	0	0	1	27	6	0	0	4	15	29
487	12	0	60	49	10	6	3	9	3	19	12	4	3	0	2	13	1	2	23	5	16	1	3	3	3	8	14	2	6	0	5	13	3	1	4	0	0	0	1	5	2	2	3	0	9	0	1	1	8	5	0	3	0	0	0	0	2	4	0	4	0	13	22	3	0	2	35	3	14
488	21	3	2	24	0	4	5	0	1	3	2	7	5	12	15	12	6	6	6	1	3	2	0	1	1	4	8	4	2	0	3	1	2	2	0	0	0	0	1	6	0	0	2	0	4	0	0	2	1	0	0	1	0	0	0	0	1	0	0	6	0	0	17	19	0	9	23	5	2
489	1	2	9	22	5	9	13	2	0	34	3	0	1	3	8	6	20	5	6	0	3	5	3	0	13	4	16	0	3	0	10	4	4	7	3	5	0	0	0	26	4	3	5	2	36	0	0	1	7	1	0	2	1	0	0	1	1	3	0	34	0	0	23	5	1	41	16	50	0
490	5	1	0	3	0	7	1	2	0	0	1	1	1	6	5	4	9	4	1	10	5	9	3	0	5	0	5	4	7	3	11	9	2	2	3	0	7	0	14	2	1	0	2	1	2	0	5	4	0	0	0	8	0	0	62	1	7	0	5	13	0	0	8	6	1	2	2	5	0
491	8	16	7	22	3	51	23	3	8	35	29	2	2	16	7	10	47	21	7	9	2	4	4	1	2	25	10	6	23	1	12	21	7	1	10	8	1	0	6	9	7	1	4	1	16	0	0	3	0	0	0	4	0	0	0	0	1	6	1	11	0	3	36	14	5	16	14	19	10
492	2	1	2	4	3	6	4	0	0	1	1	1	0	9	1	3	6	3	18	1	2	23	27	1	4	0	23	11	2	5	23	8	2	10	0	3	10	6	6	5	12	2	11	2	3	3	15	17	3	4	4	10	1	20	43	17	15	3	38	47	4	3	4	1	3	8	5	4	0
493	33	9	30	21	0	0	20	5	19	1	24	24	9	4	18	4	21	1	26	7	7	1	2	0	0	0	25	65	10	0	0	2	4	0	3	0	0	0	0	0	3	0	1	0	0	0	0	1	0	3	0	3	0	0	0	0	1	10	0	1	2	23	26	12	0	23	80	12	14
494	30	5	22	31	3	3	19	8	8	4	5	25	8	43	30	21	14	3	2	39	77	0	1	0	27	7	31	14	3	0	2	10	10	7	0	4	1	0	0	9	3	0	0	1	15	0	0	3	0	0	0	9	0	0	0	0	4	8	0	22	2	2	9	2	0	11	30	23	28
495	1	0	1	1	4	44	1	5	0	1	3	0	1	12	6	1	13	12	19	4	4	3	3	0	15	1	19	19	0	1	7	2	2	0	2	0	4	11	2	9	7	0	10	1	2	0	2	2	3	11	5	7	0	4	5	3	9	0	1	18	0	1	1	4	0	1	4	2	0
496	2	2	39	26	0	0	47	0	57	11	24	34	1	3	3	9	35	1	0	2	4	0	0	0	0	30	3	7	35	0	0	6	21	1	39	5	0	0	1	4	1	1	0	0	2	0	0	5	0	0	0	5	0	0	0	0	5	12	0	3	1	6	93	69	0	36	71	47	4
497	28	18	8	20	0	31	5	2	0	4	6	1	14	33	23	4	5	22	46	7	14	10	2	0	2	0	44	43	1	0	5	2	2	4	4	0	2	0	3	3	3	0	2	0	2	1	0	0	4	0	0	14	1	2	1	3	4	0	0	68	1	4	5	4	1	5	4	1	0
498	3	1	6	14	0	0	7	0	1	1	6	1	0	4	0	11	0	0	1	12	4	0	0	0	1	59	1	1	9	0	1	6	13	11	38	6	0	0	6	2	2	0	0	0	0	0	0	0	0	0	0	2	0	0	1	0	0	4	0	2	0	3	93	26	0	3	2	1	6
499	1	6	3	4	6	4	33	3	1	3	7	13	2	4	8	6	27	3	2	0	7	7	1	3	11	4	16	4	9	0	5	4	5	4	12	2	5	0	0	46	5	1	3	0	7	0	0	7	1	0	0	3	0	0	3	3	18	2	4	13	0	3	30	8	0	43	16	15	0
500	0	1	1	1	1	29	1	2	0	2	1	0	0	15	8	0	7	1	7	0	2	2	3	2	23	1	17	8	1	1	10	0	4	12	1	3	0	1	0	3	0	2	19	4	8	0	3	2	4	3	1	4	0	4	9	4	1	1	0	21	0	0	1	1	0	0	0	8	0
501	4	0	0	1	0	1	0	3	0	0	0	1	2	10	3	1	0	1	0	24	7	3	1	0	19	2	3	3	0	3	10	6	1	14	0	0	1	0	6	6	2	3	16	0	6	0	6	1	4	6	54	3	0	1	1	0	2	1	0	1	0	0	3	0	0	0	0	0	0
502	20	0	5	2	1	3	0	6	0	0	1	2	6	11	11	7	0	193	24	41	9	32	24	1	3	0	13	7	0	1	14	0	1	4	0	2	3	0	0	3	1	0	4	0	0	0	0	0	3	4	0	0	0	0	0	0	0	0	0	3	0	0	0	0	0	0	2	0	0
503	1	0	0	4	1	0	7	1	0	0	0	34	2	4	15	9	5	2	0	4	6	5	16	0	16	3	5	10	3	5	3	2	23	71	7	6	3	0	4	9	0	5	4	0	2	0	6	2	0	3	10	9	0	5	4	2	84	2	12	8	1	0	33	6	0	3	10	15	1
504	7	0	8	0	0	0	2	0	0	0	0	6	3	4	4	0	0	2	5	3	0	1	3	0	0	0	8	51	2	1	2	0	3	88	4	0	0	0	1	0	1	0	0	0	2	0	0	0	2	2	0	1	0	0	0	0	2	0	0	4	1	5	8	3	12	2	2	1	0
505	0	0	0	6	1	1	1	4	5	0	0	4	2	0	1	12	1	3	0	4	0	0	0	0	9	9	1	0	10	1	4	6	29	13	28	4	2	0	15	11	2	4	0	1	6	1	5	4	0	1	4	147	0	0	1	0	14	2	0	0	0	1	30	38	4	4	3	2	0
506	11	1	0	11	0	8	2	1	0	1	0	0	9	67	25	5	18	2	57	0	17	5	21	3	19	0	29	43	1	0	36	2	5	6	5	0	5	2	5	11	0	0	75	5	9	0	0	4	3	3	2	4	0	9	1	17	20	0	0	53	0	0	25	13	0	1	1	9	1
507	0	0	0	4	0	1	1	0	0	0	0	1	1	11	0	4	0	1	0	6	3	0	2	1	20	6	2	1	2	3	4	8	4	6	5	2	9	0	24	5	1	2	11	1	16	1	116	2	0	9	59	0	0	1	0	0	16	0	0	2	0	0	7	1	1	0	2	1	3
508	1	0	1	10	0	0	0	1	1	0	0	1	2	2	1	12	1	2	0	4	1	0	4	0	9	0	0	0	5	1	1	5	20	6	42	2	5	0	13	6	1	1	2	0	10	0	11	3	0	1	10	0	0	0	0	0	13	0	1	0	0	0	28	2	0	0	0	2	0
509	12	2	16	16	0	0	13	3	22	0	37	16	6	3	3	6	7	0	1	11	30	0	0	0	1	11	7	1	2	2	0	2	1	2	1	0	0	0	1	1	0	1	0	0	3	0	0	0	0	0	0	6	0	0	0	0	1	6	1	2	1	6	10	9	0	4	20	4	12
510	5	8	1	11	1	7	0	3	4	4	4	11	3	22	9	0	18	0	12	8	7	2	1	0	1	1	3	6	5	1	1	5	6	7	7	4	1	1	2	2	3	0	0	1	0	1	0	3	0	0	2	11	0	0	6	0	0	0	3	12	3	7	14	12	6	3	9	5	5
511	5	1	0	25	3	1	2	6	5	2	4	8	1	0	2	16	5	4	0	7	11	1	10	0	23	1	2	0	5	7	3	5	12	17	30	3	4	0	11	7	3	4	3	0	2	1	7	3	2	1	1	51	0	0	6	0	3	3	30	3	1	4	59	34	11	4	6	4	6
512	0	1	0	0	0	0	0	0	0	0	0	4	1	0	0	0	0	0	0	1	0	0	0	1	6	1	7	3	0	0	22	57	2	4	0	1	4	2	0	30	27	3	0	2	12	11	51	2	5	7	20	9	0	3	2	3	8	0	1	2	10	3	3	7	25	13	9	7	0
513	4	4	6	12	3	7	37	7	13	7	17	3	0	4	14	8	28	2	5	1	2	9	4	5	6	3	12	4	6	2	4	6	2	0	9	4	4	0	0	27	10	0	4	0	7	1	3	8	0	7	0	5	0	1	11	4	16	7	24	21	0	23	23	21	0	34	23	10	12
514	10	2	5	216	1	2	7	14	5	1	2	26	0	29	20	8	10	5	3	85	38	5	34	2	3	4	22	7	0	1	1	10	73	16	1	1	0	1	3	12	1	2	1	2	16	0	0	1	2	0	1	15	0	0	1	1	13	10	3	15	0	11	95	1	0	0	11	11	26
515	2	0	1	0	4	60	3	6	0	50	1	0	1	7	1	1	10	9	14	1	1	1	4	3	9	0	9	11	3	0	14	28	0	1	3	0	5	6	12	10	4	0	13	0	18	0	4	2	8	8	0	0	0	3	0	9	1	0	0	5	0	1	1	1	0	2	2	0	1
516	31	5	4	19	9	9	5	3	1	31	0	6	4	48	11	8	3	12	17	3	4	9	16	8	14	0	30	32	1	0	6	4	3	0	18	0	5	0	4	49	2	1	16	5	18	0	11	2	8	10	17	2	0	1	1	10	1	1	0	31	0	0	15	3	0	4	13	4	14
517	1	1	0	6	0	2	8	3	0	5	0	4	0	0	19	2	4	1	0	0	0	0	1	0	9	11	1	5	1	3	5	0	14	8	10	4	1	0	0	6	6	2	2	1	22	0	4	9	1	0	4	11	0	0	0	1	7	0	0	3	0	0	29	89	4	33	8	19	0
518	9	5	3	44	4	14	9	5	3	3	4	9	3	41	33	8	10	3	22	9	23	3	13	2	29	0	30	15	1	0	8	2	6	3	4	4	0	0	1	30	0	0	6	1	6	0	0	1	5	4	0	2	0	0	1	0	2	1	1	42	0	1	7	6	0	4	6	3	21
519	18	4	8	72	0	0	1	2	0	0	0	1	0	2	0	12	0	0	2	15	113	2	0	0	0	1	1	1	0	0	1	8	0	0	0	0	0	0	0	0	0	0	0	0	0	0	0	0	0	0	0	0	0	0	1	0	0	3	2	0	0	19	9	2	0	0	2	0	30
520	6	0	41	4	6	3	2	3	0	6	3	0	0	7	1	3	0	8	12	1	8	2	5	2	4	1	15	8	1	0	9	2	7	4	0	0	0	0	3	6	4	0	13	4	4	0	5	0	7	15	1	0	0	1	0	2	0	6	0	39	0	4	7	0	1	0	13	0	1
521	2	2	1	1	0	0	2	1	0	0	0	1	2	0	8	1	2	6	2	1	2	0	0	0	6	2	31	6	10	1	18	22	2	5	4	0	5	0	2	22	30	3	2	0	7	1	9	7	4	3	3	7	1	9	2	7	26	0	1	14	18	6	16	10	59	41	11	6	0
522	5	0	3	9	1	1	17	1	3	0	1	0	3	5	44	10	24	2	2	1	4	0	3	0	14	9	6	6	2	5	22	3	34	21	10	17	2	0	3	6	1	2	5	1	59	0	0	8	1	0	1	3	0	0	8	1	8	4	0	23	1	0	79	20	1	53	10	112	0
523	2	0	1	62	0	0	4	4	25	1	4	246	1	0	12	5	4	0	0	18	17	0	0	0	0	1	1	3	5	1	0	2	75	15	5	0	0	0	1	1	0	0	0	0	3	0	1	2	0	0	0	32	0	0	0	0	2	0	1	0	1	5	69	5	0	1	16	6	4
524	29	0	3	9	0	0	9	0	15	0	8	18	4	1	8	2	5	0	3	2	16	0	0	0	1	9	5	15	3	0	2	4	4	12	24	0	1	0	0	4	0	0	0	0	1	0	0	1	0	0	0	4	0	0	0	0	13	0	0	7	1	1	27	58	0	34	26	13	0
525	3	2	1	12	0	0	0	2	0	0	0	1	1	2	1	6	0	2	0	146	113	0	11	0	14	4	5	0	0	0	10	0	1	12	2	0	1	0	6	2	1	2	1	0	5	1	1	0	1	1	1	0	0	0	16	0	0	0	0	7	0	0	7	0	0	0	0	0	0
526	10	54	10	7	45	44	12	13	1	3	12	0	7	37	6	0	41	2	190	1	2	10	0	4	2	0	61	69	5	0	12	1	2	0	7	0	0	4	2	13	4	0	14	0	4	0	0	5	4	2	0	5	0	0	0	0	2	0	0	7	0	4	6	13	0	21	43	7	2
527	35	0	1	3	0	3	3	0	0	0	0	2	0	58	41	3	1	47	37	2	2	14	13	0	5	0	20	85	0	0	4	0	0	0	0	1	3	0	0	0	3	0	2	0	2	0	0	0	1	3	0	1	0	0	1	0	4	2	0	6	0	1	7	0	0	3	5	3	0
528	7	2	2	17	8	18	1	6	3	31	1	11	3	25	6	2	6	1	15	1	2	9	5	16	11	8	23	30	0	0	5	4	7	0	33	2	8	0	16	28	1	3	16	6	22	0	19	2	7	18	25	23	0	9	0	14	7	6	2	18	0	1	22	11	3	1	23	7	26
529	62	1	1	58	0	1	1	2	0	0	0	1	2	11	5	12	1	12	7	24	2	19	34	0	9	0	15	3	0	0	12	0	3	1	1	0	0	0	0	6	0	1	6	0	0	0	0	0	3	2	1	0	0	0	1	0	1	0	0	33	0	0	2	0	0	0	0	0	0
530	11	4	6	71	0	1	1	8	0	0	0	0	0	6	2	11	0	0	0	94	259	0	11	3	45	9	15	3	0	1	10	3	3	30	4	0	2	0	4	3	2	2	3	0	8	2	5	1	7	1	1	0	0	0	25	0	0	0	0	12	0	2	20	1	0	0	1	0	0
531	25	0	3	7	0	5	3	1	0	0	0	0	1	5	2	4	2	1	6	3	1	0	2	0	0	0	11	11	0	0	1	1	3	4	2	1	2	0	3	4	0	1	1	0	0	0	0	0	1	1	1	2	0	2	1	2	1	0	1	128	0	2	12	0	0	1	0	0	0
532	0	0	0	0	2	1	0	1	0	2	0	2	1	1	0	0	0	0	0	1	2	0	1	1	0	3	1	0	3	0	0	9	15	6	13	0	1	0	6	2	4	2	0	0	5	1	8	2	0	0	0	2	0	0	0	0	1	0	0	1	1	4	26	27	130	7	2	1	0
533	2	5	7	7	5	3	19	4	0	5	4	24	5	3	5	12	15	4	1	1	2	2	3	2	2	13	6	1	5	0	4	4	4	30	5	0	0	0	0	1	3	1	1	1	2	0	0	0	0	0	0	2	0	0	0	0	4	2	0	1	0	1	5	6	0	7	11	13	0
534	61	0	4	25	0	0	0	14	0	0	0	10	5	2	2	3	1	5	2	30	3	2	2	1	20	0	18	4	0	1	25	0	10	4	3	0	0	0	4	14	3	11	5	0	1	0	3	2	7	3	15	36	0	0	0	0	5	0	0	4	1	0	10	2	0	0	5	0	0
535	0	0	14	3	0	0	13	0	2	4	8	1	2	0	9	3	9	0	0	0	1	0	1	0	1	9	3	4	1	5	6	1	14	49	9	1	1	0	0	0	4	3	0	0	7	0	0	3	1	0	0	4	0	0	1	0	10	6	0	7	2	1	54	69	12	65	13	35	0
536	0	0	0	6	0	3	0	0	1	0	0	0	2	3	7	5	4	0	0	1	2	14	18	0	12	1	7	0	0	4	4	1	9	49	2	8	0	0	1	0	0	2	3	2	9	0	1	4	0	1	1	3	1	3	22	3	21	6	2	12	0	0	25	1	0	1	0	26	0
537	52	6	13	30	15	39	11	9	2	28	1	15	3	43	5	11	2	19	20	2	3	19	14	18	18	9	45	41	4	1	13	3	4	1	14	0	9	0	12	40	3	3	19	2	14	0	19	4	4	14	8	11	0	7	4	11	2	3	14	32	1	2	18	9	2	7	17	0	6
538	0	2	0	23	1	6	5	6	0	1	0	3	1	4	12	0	2	5	3	0	0	0	0	2	30	0	6	4	0	0	6	0	11	1	8	0	0	0	1	200	1	2	3	3	23	0	1	12	11	2	6	5	0	0	0	0	2	0	0	1	0	0	16	8	0	2	5	18	0
539	18	0	1	71	1	0	13	4	5	0	1	19	9	11	14	28	0	12	6	25	12	3	44	0	30	0	51	3	4	4	27	0	66	35	1	0	0	0	2	14	0	1	3	1	2	0	0	1	1	3	1	0	0	1	0	0	5	14	0	26	0	0	74	1	0	0	3	5	3
540	4	31	0	1	1	50	2	0	2	0	1	2	3	91	43	1	4	1	14	0	0	13	1	0	1	0	4	2	0	0	0	0	2	1	3	2	0	0	0	4	0	0	7	1	0	0	0	0	1	0	1	0	0	0	0	0	0	0	2	2	0	0	4	3	0	2	1	0	5
541	1	2	8	0	30	5	4	7	1	0	12	2	0	3	4	1	23	3	37	3	1	3	0	7	4	5	10	66	21	0	7	5	6	0	7	1	4	4	2	1	18	0	7	0	4	0	0	3	0	11	1	9	0	1	0	4	7	1	0	3	0	2	18	22	0	26	108	16	0
542	14	5	49	34	0	5	16	2	1	2	8	5	0	6	1	4	0	6	23	2	17	2	0	1	0	2	12	9	0	0	4	0	1	1	0	0	0	0	0	2	1	0	3	0	1	0	0	0	2	0	0	1	0	0	0	0	0	0	0	16	0	22	15	0	0	0	31	0	7
543	3	1	3	0	20	26	5	10	0	0	0	5	3	31	10	1	19	7	130	0	0	0	0	9	28	0	34	78	1	0	24	1	0	1	1	1	9	16	4	26	2	0	47	2	13	0	1	3	4	13	10	7	3	2	0	7	4	0	0	12	0	0	6	6	0	10	14	14	1
544	4	1	1	5	0	0	5	1	9	0	4	14	3	0	17	9	1	2	1	1	0	1	1	1	1	0	0	6	2	0	3	0	6	12	9	2	2	0	1	0	0	2	0	0	3	0	0	1	0	0	0	0	0	0	0	0	9	3	0	0	0	1	11	76	0	13	2	7	0
545	0	0	0	1	0	0	0	0	0	0	0	1	1	19	3	0	0	0	1	0	1	0	1	1	15	0	2	1	0	0	0	2	1	1	2	1	3	1	1	15	0	0	11	1	6	0	6	2	3	7	117	1	1	7	0	7	5	0	0	0	0	0	1	1	0	0	0	1	1
546	3	0	2	9	3	4	10	8	3	1	1	3	3	43	25	6	5	16	33	0	3	7	4	3	23	0	14	6	17	0	27	5	4	0	10	2	1	0	5	64	6	1	14	1	19	0	0	6	1	3	11	1	5	17	1	2	28	8	0	27	1	8	83	24	1	16	57	19	2
547	315	18	2	192	1	1	3	9	5	0	6	11	9	8	10	8	0	0	3	40	20	4	7	0	10	0	33	4	0	4	5	0	2	6	1	0	0	0	1	3	1	0	0	0	0	0	0	0	0	2	0	7	0	0	3	0	0	15	1	38	0	3	2	0	0	0	1	0	3
548	9	3	5	30	0	2	5	10	1	1	2	8	2	2	3	29	1	1	2	43	105	1	4	1	4	7	0	1	0	0	3	17	7	0	14	1	1	0	0	0	1	0	2	0	7	0	1	1	2	1	0	0	0	0	0	0	1	3	1	0	0	6	12	3	0	0	7	2	73
549	0	0	3	1	0	0	4	1	0	0	1	5	6	0	24	9	8	7	3	1	1	0	1	0	22	5	14	10	0	2	27	6	17	22	6	3	4	1	5	39	21	6	2	0	36	1	7	8	8	0	7	11	0	6	1	9	55	4	0	9	1	0	36	24	6	46	11	61	0
550	2	5	0	1	0	25	0	2	1	0	4	0	1	24	4	0	6	0	10	0	3	7	4	1	3	1	3	5	1	1	4	0	2	16	1	4	2	1	1	1	1	1	12	1	1	1	6	3	1	1	2	5	0	4	17	1	5	2	1	19	0	1	4	4	0	2	2	3	1
551	3	0	3	13	2	0	4	6	2	2	3	4	1	14	7	14	23	7	7	8	10	3	5	0	2	2	20	5	4	1	1	26	4	11	1	12	0	2	8	1	3	3	2	0	11	0	4	3	0	6	1	2	0	0	5	1	11	10	0	0	0	1	4	1	0	2	17	12	9
552	5	1	1	8	0	0	12	0	18	0	19	35	2	0	4	4	4	0	0	0	6	1	0	0	1	11	3	4	10	0	1	1	10	1	41	1	0	0	0	4	4	1	0	0	0	0	0	1	0	0	0	2	0	0	0	0	2	1	0	0	0	1	30	78	1	14	44	11	9
553	4	3	11	12	6	21	22	6	4	38	4	3	0	12	7	17	77	12	10	4	8	1	10	1	7	11	7	7	21	2	7	39	8	5	16	27	7	2	12	8	12	1	4	0	32	0	10	9	4	15	0	0	0	1	0	2	9	10	0	4	0	0	18	18	1	19	33	71	20
554	0	0	1	3	0	1	0	3	0	0	0	1	1	0	0	14	0	4	2	71	31	0	3	2	16	6	3	2	0	2	16	5	2	21	4	1	2	0	5	4	3	2	5	0	2	1	4	1	4	1	8	0	0	0	1	0	4	0	0	1	0	0	14	2	0	0	0	1	0
555	3	0	0	0	0	0	1	1	0	0	0	20	6	3	63	0	2	0	0	19	4	0	3	0	0	0	1	18	0	0	1	0	11	55	0	1	0	0	0	0	1	0	0	0	2	0	0	0	0	1	1	1	0	0	0	0	7	0	0	1	0	0	6	4	0	1	0	8	0
556	29	0	15	24	1	6	2	4	2	1	0	1	0	11	18	25	10	19	8	31	49	2	42	0	8	3	25	20	1	1	5	4	3	8	0	0	7	0	13	14	1	1	1	0	1	0	1	2	0	1	1	2	0	0	8	0	9	7	1	67	1	2	16	0	0	8	5	17	6
557	1	1	3	28	0	3	1	0	2	1	1	1	2	0	0	5	0	0	0	6	5	0	0	0	1	23	0	1	0	1	0	12	7	3	62	6	0	0	12	1	2	1	0	0	0	0	0	0	0	0	0	9	0	0	7	0	2	1	2	1	0	4	56	28	2	3	2	1	11
558	2	0	3	27	0	1	13	6	2	8	0	11	5	2	64	5	7	4	3	0	0	1	6	0	22	5	8	9	0	0	15	2	33	8	10	20	0	1	0	5	0	8	6	0	25	0	3	13	14	0	3	4	0	1	1	3	21	4	0	4	0	0	60	40	0	26	7	56	0
559	2	0	3	0	0	0	1	0	0	0	0	15	4	17	63	0	0	2	1	3	1	0	0	0	0	1	5	126	3	0	0	0	2	25	0	0	1	0	0	0	0	0	0	0	2	0	0	0	0	1	0	0	0	0	0	0	6	0	0	4	0	0	1	4	2	9	4	10	0
560	9	0	3	37	0	0	0	1	0	0	0	0	0	0	0	36	0	2	0	192	264	4	7	0	12	1	2	0	0	2	2	3	5	0	5	0	0	0	4	1	0	0	2	0	4	0	2	0	4	0	0	4	0	0	9	0	0	0	2	0	0	0	5	3	0	0	0	0	4
561	0	0	0	2	25	0	20	2	6	6	3	1	1	0	3	0	3	1	3	0	0	0	0	4	4	13	0	1	5	0	1	7	17	2	137	6	0	0	7	9	7	0	5	7	12	0	2	12	1	14	5	0	0	0	0	1	8	5	0	0	0	1	15	29	0	1	13	8	24
562	30	1	35	77	0	7	4	10	0	1	3	0	3	15	3	13	0	6	23	63	148	6	12	2	8	3	32	4	0	0	6	3	3	2	0	0	0	0	2	5	1	0	5	1	3	0	1	1	2	3	1	1	0	0	4	0	1	3	0	34	0	6	5	0	0	0	8	0	10
563	0	4	0	1	4	12	0	0	6	2	0	0	1	8	13	0	2	4	3	0	0	4	0	3	9	3	1	0	4	0	4	1	0	0	32	3	0	0	1	62	2	0	3	1	27	0	0	3	0	0	0	0	0	0	0	0	0	1	0	0	0	1	10	26	1	5	48	19	2
564	1	2	0	4	6	17	2	5	0	2	0	1	0	56	25	1	7	18	36	0	3	12	1	10	39	1	10	10	3	1	39	10	4	0	10	1	2	3	6	128	4	1	22	2	51	0	12	5	2	4	35	15	9	10	1	7	13	2	0	22	1	7	24	6	2	6	7	20	0
565	0	6	1	0	2	11	8	4	17	12	24	3	0	1	0	2	25	0	0	0	2	0	0	0	0	33	0	1	14	0	1	10	3	0	30	2	0	0	1	0	0	0	1	0	9	0	6	5	0	0	0	8	0	0	0	0	2	3	0	0	0	0	11	39	2	1	6	0	9
