## Supplemental Table 4 - Milo Differential Abundance for "Divergent T Cell Phenotypes Define Pediatric Crohn’s Disease and Ulcerative Colitis" (part 2 of 3)

### Sheet: Nhoods_TNKILC (continued)
nhood	001-009_T0_COL	001-011_T0_COL	001-014_T0_COL	001-015_T0_COL	001-016_T0_COL	001-017_T0_COL	001-018_T0_COL	001-019_T0_COL	001-022_T0_COL	001-023_T0_COL	001-024_T0_COL	001-026_T0_COL	001-027_T0_COL	001-028_T0_COL	001-030_T0_COL	001-031_T0_COL	001-032_T0_COL	001-033_T0_COL	001-034_T0_COL	001-036_T0_COL	001-038_T0_COL	001-042_T0_COL	001-043_T0_COL	001-044_T0_COL	001-045_T0_COL	001-047_T0_COL	001-049_T0_COL	001-050_T0_COL	001-051_T0_COL	001-052_T0_COL	001-053_T0_COL	001-055_T0_COL	001-057_T0_COL	001-059_T0_COL	001-062_T0_COL	001-063_T0_COL	001-064_T0_COL	001-066_T0_COL	001-068_T0_COL	001-069_T0_COL	001-071_T0_COL	001-074_T0_COL	001-077_T0_COL	001-078_T0_COL	001-079_T0_COL	001-082_T0_COL	001-085_T0_COL	001-089_T0_COL	001-090_T0_COL	001-092_T0_COL	001-094_T0_COL	001-103_T0_COL	003-001_T0_COL	003-002_T0_COL	003-004_T0_COL	003-005_T0_COL	003-007_T0_COL	003-012_T0_COL	003-016_T0_COL	003-024_T0_COL	003-026_T0_COL	003-027_T0_COL	003-030_T0_COL	003-034_T0_COL	003-036_T0_COL	003-039_T0_COL	003-042_T0_COL	003-046_T0_COL	003-051_T0_COL
566	1	3	6	13	17	10	67	7	10	10	9	2	2	6	10	5	32	6	4	0	5	3	6	5	6	9	12	6	18	0	2	4	7	3	24	3	9	0	3	29	7	1	5	1	5	0	2	9	1	12	0	1	0	3	0	2	18	10	0	6	0	6	31	25	1	38	9	10	11
567	0	0	0	13	0	0	0	0	4	0	1	9	0	0	0	11	0	0	0	0	0	0	0	0	0	7	0	0	0	1	0	3	74	10	46	4	0	0	14	3	0	1	1	0	0	0	4	0	0	0	0	77	0	0	0	0	8	3	0	0	0	0	100	59	4	2	1	0	0
568	110	3	8	16	0	1	0	4	0	0	1	4	5	15	12	8	0	4	29	9	23	11	4	0	2	0	35	53	0	1	2	0	4	1	0	0	1	0	0	1	0	0	5	0	1	0	0	0	1	0	0	0	0	0	3	0	0	0	0	6	0	2	5	1	0	0	10	0	1
569	20	0	8	41	4	2	3	10	8	7	6	14	4	9	25	16	11	38	12	1	3	12	30	3	4	2	7	11	1	1	14	8	5	7	10	2	8	0	2	6	3	2	1	0	2	0	3	2	5	4	1	6	0	0	0	0	25	11	0	11	0	1	20	84	1	48	6	21	1
570	4	0	0	28	0	2	4	5	2	0	0	2	4	5	14	7	22	4	6	0	5	0	2	0	13	3	13	4	0	0	14	5	15	4	8	7	0	0	2	14	2	0	6	1	31	0	3	3	3	0	0	9	0	0	3	1	16	2	1	34	1	0	45	6	0	25	9	53	1
571	26	20	1	123	1	4	2	2	4	2	10	7	2	2	4	7	1	0	1	10	73	1	0	0	2	15	3	1	1	1	7	11	0	1	7	0	0	0	2	1	2	0	0	0	1	0	0	2	0	0	0	11	0	0	3	0	0	2	5	1	0	11	23	14	0	0	4	0	27
572	7	1	2	0	0	15	0	3	0	0	2	4	0	2	3	0	20	6	4	2	8	1	1	1	4	2	3	14	2	3	5	4	0	2	3	0	2	0	2	0	6	1	0	1	3	0	12	1	0	3	1	18	0	2	30	0	8	0	4	8	1	0	3	2	0	0	3	2	0
573	71	1	3	14	0	1	16	1	4	0	9	30	6	23	44	5	13	2	11	2	18	5	7	0	2	1	34	99	6	0	6	4	8	3	10	3	2	0	2	8	0	0	1	1	3	0	0	3	2	0	0	9	0	0	1	0	12	3	1	25	2	8	78	37	0	38	50	18	3
574	2	3	0	22	0	0	0	0	0	1	0	1	0	0	1	1	0	2	0	168	110	0	12	0	12	1	2	0	0	0	8	0	0	3	3	0	0	0	6	1	1	1	0	1	2	2	3	0	1	1	1	0	0	0	4	0	0	1	0	3	0	1	10	0	0	0	1	0	8
575	98	19	17	266	0	0	7	1	0	0	2	4	4	4	5	5	0	1	4	10	5	0	4	0	7	2	24	1	0	0	4	0	1	2	1	0	0	0	0	3	1	0	0	0	1	0	0	0	0	0	0	1	0	0	0	0	0	8	0	74	0	5	17	0	0	0	6	0	3
576	69	2	8	69	0	1	3	11	3	1	4	1	9	3	20	19	2	18	4	68	10	14	16	0	38	1	26	1	3	1	22	0	31	11	8	0	0	0	2	7	1	5	4	0	1	0	0	0	0	2	1	15	0	0	0	0	0	17	0	32	0	5	23	3	0	0	6	1	10
577	3	0	3	25	0	0	7	1	15	0	1	3	5	0	2	6	7	0	0	0	6	0	2	0	0	2	3	0	0	8	2	0	24	16	6	8	0	0	2	0	1	0	0	0	2	0	1	6	0	0	0	6	0	0	7	0	5	12	0	11	3	3	102	22	0	7	5	15	7
578	4	0	5	3	7	0	0	3	0	0	2	0	3	0	0	1	0	0	0	2	3	0	6	2	18	3	18	3	1	2	19	0	23	69	18	0	1	0	0	2	5	6	4	0	2	1	6	4	12	8	9	4	0	1	0	0	24	5	0	7	1	0	13	2	0	0	2	0	0
579	3	0	9	0	10	9	3	9	0	0	2	4	5	8	3	1	1	75	21	6	3	11	0	16	12	3	11	11	4	0	11	3	2	0	2	0	1	0	1	58	7	3	7	0	4	0	0	0	16	6	5	3	0	0	0	0	1	1	0	0	0	1	1	0	0	0	26	0	0
580	12	0	7	19	2	0	9	5	8	0	2	6	3	11	4	4	1	0	3	2	2	0	0	1	2	2	2	3	1	1	1	1	1	14	3	0	1	0	0	6	0	1	2	0	2	0	1	1	3	0	3	16	0	0	0	0	3	4	7	2	0	3	26	9	0	8	18	10	6
581	28	0	3	53	3	17	4	5	0	4	4	10	1	151	11	7	29	22	30	28	16	16	101	4	33	2	48	26	3	0	15	17	12	47	1	0	0	0	10	48	2	0	20	7	39	0	0	2	4	3	9	17	0	3	9	19	24	14	5	86	0	9	41	1	1	5	2	4	26
582	33	2	0	13	2	5	1	7	2	1	0	2	2	67	40	20	6	24	8	42	30	6	41	0	46	0	41	22	2	2	17	10	5	9	0	1	12	0	12	23	1	0	6	1	7	0	0	1	0	0	4	6	0	0	4	0	20	4	1	51	0	0	8	1	0	1	2	11	4
583	6	3	2	38	0	3	0	6	0	1	1	4	1	7	4	9	1	9	2	159	89	3	9	0	24	23	7	5	0	6	37	15	1	35	7	0	2	0	20	9	6	2	4	0	10	4	4	1	6	0	6	1	0	0	17	0	2	1	0	10	0	1	27	2	1	0	1	1	2
584	14	19	1	15	0	12	3	0	2	5	6	2	2	23	2	1	5	1	10	0	4	1	0	0	0	0	7	6	11	0	0	0	0	5	5	0	2	0	0	3	3	0	1	0	0	0	0	2	0	0	0	5	0	0	0	0	2	0	2	46	2	56	32	7	3	3	15	4	0
585	36	0	22	12	13	19	2	24	0	1	6	11	14	26	10	14	1	137	66	24	21	50	52	7	18	2	15	28	9	1	73	10	15	14	2	2	7	0	5	12	12	0	28	6	15	1	2	0	14	37	2	5	0	3	0	2	5	6	0	22	0	0	11	1	0	0	34	1	1
586	15	1	2	7	1	2	1	5	0	0	0	1	0	30	4	2	0	9	12	51	20	5	14	1	5	0	16	4	0	0	10	0	0	2	0	0	2	0	0	6	0	0	4	2	3	0	0	2	2	0	0	1	0	0	2	1	2	0	1	17	0	0	1	0	0	0	1	1	0
587	1	1	3	3	2	3	5	5	15	3	14	2	2	0	2	2	0	0	0	0	0	1	0	1	0	4	1	0	1	5	1	7	6	11	17	3	1	0	1	1	1	1	0	0	0	0	1	0	1	3	0	23	0	0	0	0	2	5	4	2	2	2	12	42	6	2	16	4	13
588	7	1	0	14	22	12	14	1	1	13	2	1	12	26	2	5	0	9	6	3	7	3	0	15	16	14	17	7	6	0	6	13	31	27	20	0	1	0	13	31	7	0	53	21	19	0	2	3	5	29	2	2	2	27	0	29	28	3	0	1	0	0	18	8	2	1	8	1	7
589	0	0	0	0	3	16	1	2	0	0	0	0	1	6	6	0	1	4	23	0	0	0	10	2	9	0	9	21	0	0	19	2	1	0	0	0	9	16	5	2	9	1	32	1	1	0	3	1	1	43	8	6	6	167	1	38	5	0	0	12	0	0	2	1	0	1	1	1	0
590	24	29	2	5	14	14	6	2	0	8	5	2	2	29	14	3	4	24	37	4	3	4	4	1	1	5	21	14	9	0	9	2	1	1	2	0	0	0	3	4	2	0	3	0	5	0	0	0	1	1	0	0	1	0	0	0	0	1	0	4	1	8	6	13	10	9	2	1	0
591	1	0	7	17	0	0	10	1	27	0	14	7	1	0	0	31	4	0	0	13	15	0	1	0	1	33	0	1	15	5	0	4	47	15	36	11	0	0	13	0	0	5	0	0	3	0	1	5	0	0	0	1	0	0	8	0	8	20	1	1	1	8	100	32	0	5	12	5	21
592	102	4	3	24	0	8	6	2	0	0	0	2	1	67	16	0	2	1	26	0	9	1	0	0	3	0	67	58	0	0	6	2	0	1	2	0	2	0	0	10	2	0	7	1	0	0	1	1	2	1	0	4	0	0	0	1	0	0	2	269	0	5	35	4	0	12	4	2	0
593	100	18	18	340	1	0	0	2	0	0	1	0	2	1	0	3	0	0	9	5	7	0	1	0	1	0	11	2	0	0	5	0	1	0	0	0	0	0	0	3	0	0	0	0	0	0	0	0	0	0	0	1	0	0	0	0	1	4	0	15	0	15	7	0	0	0	9	0	4
594	24	16	3	5	2	11	4	0	0	1	4	0	0	16	3	0	0	2	68	0	0	8	3	0	2	0	27	30	1	0	2	1	0	0	0	0	1	1	1	2	1	0	4	0	0	0	0	0	1	0	0	4	0	0	0	0	0	0	1	41	2	48	3	7	2	4	8	0	0
595	253	0	1	70	0	0	0	0	0	0	0	0	0	3	3	8	0	2	0	28	6	2	25	0	7	0	37	8	0	1	3	0	0	0	0	0	0	0	0	5	0	0	0	0	0	0	0	0	0	0	0	2	0	0	0	0	0	1	1	34	0	2	4	0	0	0	0	0	0
596	37	3	13	26	15	49	3	4	3	31	3	7	0	18	6	6	3	38	13	4	0	20	6	8	7	9	19	4	0	0	2	1	5	0	3	0	1	0	4	7	1	0	3	2	11	1	0	0	5	6	0	3	0	0	0	2	0	1	1	3	0	0	10	5	8	4	10	2	1
597	0	0	0	1	0	2	0	2	0	0	0	2	3	16	21	3	3	3	7	3	1	14	11	1	6	0	2	3	3	0	6	0	3	3	3	25	2	0	2	4	2	1	4	2	2	0	1	3	1	15	3	1	0	1	0	0	5	11	1	1	1	1	4	3	0	0	3	7	3
598	2	2	0	0	1	3	0	0	0	0	0	3	3	4	7	1	5	0	1	0	0	5	1	1	3	2	6	6	5	0	14	3	3	22	8	0	1	2	5	2	1	0	4	0	4	3	0	1	1	0	1	9	0	4	4	14	13	0	0	13	0	0	9	8	11	6	2	5	0
599	15	5	8	151	1	2	12	3	9	0	20	4	0	14	13	3	5	0	19	4	20	0	1	0	0	0	8	5	1	0	0	2	5	1	1	0	0	0	1	0	0	0	0	0	1	0	0	1	2	0	0	8	0	0	0	0	0	6	4	19	1	69	78	6	0	3	10	7	32
600	29	10	4	5	1	1	13	0	4	1	22	14	2	0	4	1	5	0	12	2	1	0	1	0	0	1	2	29	11	1	2	0	2	0	0	1	0	0	0	0	1	0	1	0	0	0	0	0	1	0	0	6	0	0	0	0	0	0	3	13	2	56	39	34	3	9	16	1	2
601	3	0	1	9	0	5	2	5	3	2	0	8	2	124	49	14	6	34	19	0	0	31	27	0	8	1	7	2	3	0	10	4	4	1	3	27	0	0	2	15	4	0	4	3	21	0	0	3	0	3	1	0	0	1	1	0	3	14	1	10	0	40	27	9	0	1	29	32	29
602	0	0	0	1	2	2	0	0	0	1	0	10	1	11	1	0	3	1	1	2	13	0	0	3	48	9	4	0	1	1	9	3	27	63	4	1	0	0	0	20	0	3	12	3	41	0	28	9	2	3	47	9	0	2	1	1	17	0	0	3	0	0	14	2	0	2	5	3	0
603	32	8	8	47	2	13	1	6	0	5	12	4	0	2	2	5	1	1	8	17	48	9	1	0	3	6	3	2	0	0	7	6	0	0	4	1	0	0	1	6	2	0	0	0	1	0	0	0	1	0	0	7	0	0	0	0	0	0	0	1	0	7	6	0	0	0	11	0	13
604	4	1	3	39	8	0	13	5	2	37	5	16	4	2	8	21	2	14	4	4	4	2	1	3	4	8	3	3	2	0	5	4	10	32	12	1	0	0	0	0	4	3	2	0	5	0	0	1	2	6	0	0	0	0	0	1	3	9	0	0	0	0	11	33	0	10	3	3	2
605	0	0	1	19	0	0	0	1	5	0	18	1	1	0	0	5	1	0	0	8	8	0	0	0	0	72	0	0	4	0	1	16	18	8	104	0	0	0	25	1	0	1	0	0	1	0	1	0	0	0	0	3	0	0	4	0	2	0	1	0	0	2	135	105	10	10	1	1	7
606	43	2	1	6	0	3	2	1	2	0	0	2	0	53	12	4	3	13	13	10	8	6	11	0	1	1	10	13	1	1	0	1	5	0	0	2	2	0	0	0	0	0	4	0	2	0	0	0	0	0	0	1	0	0	2	0	0	1	1	16	0	2	7	0	0	2	6	2	1
607	50	0	35	26	0	5	4	2	0	2	3	3	0	12	2	4	0	2	19	8	14	3	25	1	3	1	18	3	0	0	5	0	1	4	1	0	0	0	1	1	1	0	3	1	0	0	0	1	1	2	0	1	0	0	1	1	1	12	0	90	0	17	12	0	0	0	11	0	3
608	0	0	0	0	0	5	0	0	0	0	1	0	0	0	0	0	0	0	0	0	0	0	0	0	0	1	0	0	1	0	2	1	0	0	0	0	0	0	1	9	1	0	0	0	1	1	0	0	0	0	0	0	0	0	0	0	0	0	0	0	0	0	1	76	252	10	3	6	0
609	3	4	2	11	0	2	2	0	1	0	0	0	3	2	30	8	8	0	3	1	5	5	6	0	9	1	11	2	0	2	2	0	11	10	6	17	0	0	0	1	0	0	2	0	12	0	1	3	1	0	0	0	0	0	5	0	2	2	1	10	0	0	21	0	0	3	6	96	1
610	0	1	4	5	0	2	1	1	0	3	1	0	2	0	1	0	2	1	0	0	1	0	0	0	2	7	2	2	18	2	8	7	8	15	8	4	2	0	3	15	30	2	0	0	6	1	6	4	5	3	0	7	0	0	1	1	13	1	0	8	13	4	63	41	42	38	4	7	0
611	5	2	5	54	2	2	2	8	1	0	4	1	7	0	0	0	0	1	2	4	0	3	1	2	3	3	6	2	0	0	29	0	5	0	1	0	0	0	1	5	4	8	1	0	0	0	0	1	0	6	0	37	0	0	0	0	1	8	0	7	1	4	34	1	1	0	32	0	2
612	0	0	0	8	0	2	0	4	0	1	1	0	0	0	0	20	0	0	0	4	2	0	0	0	1	51	0	0	0	2	2	21	14	5	29	1	0	0	24	2	0	1	0	0	0	1	21	0	0	0	0	80	0	0	3	0	2	0	0	1	0	0	56	99	20	0	0	1	3
613	2	3	1	4	1	11	3	4	0	3	1	0	1	7	0	2	0	0	2	2	3	0	0	0	34	17	6	5	0	2	10	11	10	21	4	0	1	0	10	6	5	3	21	0	5	6	17	2	2	2	9	4	0	0	0	0	2	0	0	5	0	0	20	3	0	0	5	0	0
614	22	0	2	46	0	2	2	4	4	1	3	17	1	1	2	2	0	0	5	4	7	0	1	0	0	2	1	4	0	0	0	1	4	2	0	1	0	0	3	1	1	0	0	0	1	0	0	0	1	0	0	19	0	0	0	0	0	1	4	9	0	10	30	10	1	3	3	1	1
615	8	1	8	179	0	0	4	6	0	0	1	22	13	3	4	4	0	8	2	4	3	0	2	1	1	0	9	3	0	0	11	0	11	0	0	0	0	0	0	13	0	0	2	0	0	0	0	0	1	0	0	1	0	0	0	0	3	0	0	2	2	1	19	2	0	2	7	3	0
616	26	0	3	1	0	1	3	3	3	0	1	47	11	18	202	8	18	17	23	9	11	7	3	1	6	0	12	83	2	0	3	2	7	7	6	2	10	1	0	12	2	0	0	1	7	0	1	2	0	2	20	2	0	0	0	0	9	1	0	1	0	0	18	10	0	12	30	59	0
617	18	0	3	52	2	9	1	3	1	8	2	1	1	13	9	11	4	46	14	0	0	15	28	1	3	0	14	11	1	0	9	1	1	1	3	2	1	0	1	1	2	1	1	0	3	0	0	1	2	1	0	1	0	0	1	0	0	6	0	28	0	1	10	21	0	23	0	2	2
618	11	0	2	0	0	1	1	0	0	0	0	0	1	4	3	2	0	19	16	3	1	73	1	0	2	0	17	14	0	1	10	0	0	0	0	0	3	0	2	4	0	0	1	0	2	0	0	1	1	2	1	0	0	0	0	0	1	0	0	19	0	0	0	0	0	0	2	1	0
619	1	0	1	4	1	3	1	1	4	4	6	5	0	1	1	2	3	1	0	1	6	0	5	0	9	4	3	0	6	10	0	12	13	15	16	1	0	0	13	2	4	1	3	0	9	1	12	1	1	1	0	25	0	0	5	0	4	0	5	1	1	6	48	37	111	6	6	0	2
620	3	0	0	2	1	17	0	0	0	3	1	0	0	5	0	1	6	4	9	6	5	8	10	1	8	6	7	3	2	4	22	7	2	26	3	0	1	0	14	4	2	0	2	0	4	4	5	0	2	10	2	0	0	0	26	1	1	2	1	7	0	0	11	1	3	0	1	0	0
621	2	1	13	9	2	15	3	7	2	1	13	1	4	0	1	1	13	3	3	0	3	0	0	0	1	6	9	9	2	5	14	9	7	7	5	0	3	0	5	13	18	2	0	1	9	0	2	2	10	2	0	17	0	1	2	2	11	2	0	20	1	2	55	48	9	46	6	7	0
622	5	2	2	3	30	62	11	24	1	13	14	10	17	7	1	4	0	57	30	7	7	20	15	19	14	16	3	11	16	3	41	25	15	9	9	2	3	0	6	13	19	6	23	11	21	1	9	0	19	77	13	8	0	0	0	2	6	27	0	12	0	3	21	2	7	0	26	3	15
623	1	0	3	19	0	0	13	0	12	0	2	4	1	0	1	19	11	0	0	3	12	1	6	0	1	8	1	2	10	4	0	10	35	10	25	6	0	0	11	0	0	1	0	0	5	0	0	9	0	0	0	1	0	0	20	0	4	15	1	3	1	3	84	18	0	3	5	7	21
624	78	0	4	52	1	1	2	3	1	0	0	16	3	13	25	11	1	5	3	39	54	5	13	0	15	0	16	7	0	0	18	1	2	2	0	2	0	0	1	3	0	0	0	0	3	0	0	0	1	0	0	6	0	0	2	0	0	1	4	11	0	3	8	1	0	0	3	0	3
625	0	0	0	0	0	2	0	0	0	1	0	0	0	1	0	0	0	0	0	0	0	0	0	0	0	3	0	1	0	0	6	17	0	0	4	0	0	0	3	24	8	0	0	0	6	0	6	1	0	0	0	0	0	0	0	0	0	0	0	0	0	0	3	114	280	22	13	12	0
626	16	3	4	17	15	76	4	5	0	47	1	0	0	28	1	1	1	2	11	2	0	3	1	20	3	10	12	0	0	0	3	1	1	2	5	0	0	1	8	8	0	4	18	7	6	1	8	0	4	17	2	9	0	2	0	9	0	1	0	13	0	1	5	0	6	0	9	0	11
627	0	0	0	1	2	8	2	1	0	0	8	0	0	0	0	2	9	0	0	0	0	0	0	0	3	9	0	0	6	1	1	10	10	1	51	3	1	0	27	2	0	0	5	0	8	0	47	2	0	0	2	0	0	0	0	0	0	0	0	0	0	0	10	4	3	6	7	1	1
628	1	9	11	20	4	10	43	3	9	26	7	3	0	16	2	7	47	3	11	0	14	1	9	0	8	16	12	6	4	1	7	26	8	3	11	6	1	0	8	2	3	2	3	1	10	0	0	8	0	0	1	0	0	0	9	0	1	8	1	16	1	2	37	11	2	16	12	14	48
629	55	0	1	35	3	7	4	7	2	0	0	8	2	55	8	7	1	2	9	1	4	11	12	0	10	3	41	33	0	0	7	1	3	1	5	0	4	0	5	29	1	2	12	2	10	0	8	3	1	4	6	3	0	1	5	7	1	3	18	80	0	3	18	2	0	1	18	2	7
630	7	2	6	20	1	4	12	8	9	3	2	10	6	10	13	21	14	5	0	39	52	0	6	0	52	10	14	12	14	2	2	10	28	32	9	3	8	0	18	20	4	9	4	0	19	0	3	13	2	0	2	16	0	0	5	1	47	17	0	14	0	1	48	11	0	17	27	69	4
631	13	8	13	77	1	0	0	7	1	2	2	0	0	4	1	9	0	0	3	115	375	0	7	0	16	6	10	0	0	1	10	4	0	1	2	0	1	0	2	6	1	1	3	0	7	1	1	0	3	1	0	3	0	0	14	0	0	3	0	6	0	2	14	0	0	0	0	0	6
632	2	3	4	11	3	0	45	3	8	2	5	3	3	2	12	6	15	1	0	2	7	3	6	2	4	1	10	3	12	0	1	4	8	1	22	3	7	0	2	22	1	0	1	0	5	0	0	4	0	0	0	1	0	0	1	0	15	7	2	6	0	2	43	21	0	30	12	12	3
633	2	0	0	3	0	20	0	3	0	1	0	1	0	141	31	4	4	15	13	0	0	29	6	1	14	1	4	0	0	0	13	4	2	0	4	15	2	0	2	25	4	0	6	4	18	0	0	2	0	1	3	0	1	0	2	0	2	1	1	8	0	7	13	3	0	2	12	15	3
634	7	4	0	7	0	53	0	2	1	0	2	1	3	141	52	1	6	1	12	1	1	15	4	0	2	1	4	4	1	0	5	1	0	0	2	7	0	0	1	3	0	0	4	2	0	2	0	1	0	0	0	1	0	0	2	0	0	0	3	6	0	1	5	4	0	2	2	0	1
635	3	23	1	0	6	8	6	1	5	3	1	1	1	7	0	1	5	0	4	0	2	0	0	0	9	14	4	4	11	0	2	2	5	1	11	0	2	0	4	0	1	0	6	0	5	0	2	4	1	5	1	1	0	0	0	0	4	0	0	0	0	2	15	5	0	1	3	1	3
636	1	18	1	17	1	1	10	1	20	0	7	26	0	3	1	0	0	0	1	0	2	0	0	0	0	20	0	0	1	0	1	3	11	1	45	0	0	0	1	4	0	1	0	0	2	0	2	2	0	0	0	3	0	0	1	0	0	0	1	0	0	0	31	14	0	3	11	0	10
637	6	3	9	6	6	6	22	3	19	7	31	20	2	2	0	24	8	1	0	2	4	0	4	1	1	7	6	1	7	4	1	11	15	13	39	2	1	0	0	4	1	0	1	0	0	0	1	0	1	1	0	18	0	0	0	0	2	9	3	2	0	1	37	59	3	6	22	8	32
638	21	0	2	0	0	0	1	0	1	0	0	14	2	2	30	3	1	1	0	4	2	0	2	0	0	0	2	96	3	0	0	0	2	5	0	0	1	0	0	0	0	0	0	0	0	0	0	0	0	0	0	0	0	0	0	0	3	1	0	6	0	0	3	11	0	21	3	10	0
639	2	19	2	4	25	4	14	2	1	7	1	0	1	28	3	1	10	4	48	1	12	1	0	6	2	0	11	5	9	0	4	4	1	0	37	2	0	1	1	40	0	0	9	3	5	0	0	4	0	0	0	0	0	0	0	1	2	0	0	2	0	3	25	7	0	6	8	12	4
640	2	3	3	4	5	13	11	5	0	7	3	0	1	0	25	4	25	7	7	0	2	2	4	0	38	8	23	14	0	2	40	6	13	20	7	5	6	2	3	33	15	3	13	2	53	1	2	11	9	2	3	10	0	4	7	11	25	2	0	30	0	0	39	39	4	134	9	102	0
641	48	6	31	37	2	28	16	7	3	9	6	5	4	62	30	20	64	45	21	17	45	3	35	0	11	0	60	34	2	1	14	4	7	1	0	2	5	0	3	6	5	0	6	2	10	0	0	3	1	3	0	0	0	0	2	1	7	6	2	73	1	4	25	3	0	29	34	62	12
642	105	13	2	19	0	0	1	6	0	0	2	1	1	1	5	2	0	2	3	25	9	5	1	0	35	2	20	5	3	0	17	0	9	12	3	0	0	0	2	1	2	1	4	0	4	0	0	0	1	0	3	4	0	1	3	0	0	1	0	55	0	0	12	0	0	0	3	1	0
643	37	4	0	19	0	33	2	1	3	1	1	1	6	67	8	0	7	1	16	2	6	4	2	0	2	0	8	16	1	0	0	1	0	2	1	1	0	0	0	4	0	0	2	2	1	0	0	1	1	0	0	1	0	0	1	1	1	0	1	38	0	6	22	4	0	1	9	1	8
644	25	1	2	2	0	3	1	0	0	0	0	1	1	25	21	2	5	90	49	7	6	15	0	1	4	0	62	70	1	0	6	0	1	1	0	0	2	0	0	24	1	0	1	1	2	0	0	0	1	0	0	2	0	0	0	0	0	0	1	22	0	0	8	1	0	19	13	15	0
645	40	0	4	75	1	2	1	4	1	6	0	0	1	12	6	5	7	24	16	0	2	14	29	1	2	0	16	7	1	0	12	5	1	2	0	0	2	0	0	4	1	0	1	0	1	0	0	1	3	1	0	3	0	0	2	0	1	5	2	41	0	1	11	24	0	36	5	2	1
646	12	0	7	29	7	8	20	4	17	9	4	1	10	5	2	9	4	5	4	1	3	0	7	1	11	3	16	5	10	0	5	11	21	1	32	0	2	0	6	28	5	2	2	1	5	0	1	6	2	1	1	11	0	0	0	0	12	4	0	16	0	2	78	7	0	21	21	23	1
647	13	8	20	74	1	3	2	13	1	6	2	0	1	3	1	6	0	1	2	71	212	1	3	2	9	3	6	0	0	0	10	5	0	0	0	0	0	0	0	3	1	0	1	1	3	0	0	0	6	0	0	0	0	0	2	0	0	3	1	2	0	4	5	0	0	0	1	0	16
648	74	5	5	38	10	8	5	5	1	20	2	14	2	56	21	10	5	27	15	4	0	18	11	2	10	7	41	28	0	0	7	2	6	2	4	0	5	0	5	24	1	3	14	2	25	1	2	2	4	5	4	11	0	0	4	7	2	4	2	38	0	1	23	3	0	11	17	7	2
649	3	1	3	18	4	13	14	1	7	11	7	3	0	10	1	1	7	0	8	2	0	0	0	1	3	6	9	2	1	0	3	10	3	0	0	0	0	0	0	10	3	0	3	0	10	0	0	1	0	0	0	1	0	0	0	0	0	2	0	2	0	3	12	6	0	6	21	3	6
650	1	0	0	1	0	0	0	2	0	0	0	0	1	1	1	2	0	3	2	23	2	2	7	0	20	2	15	3	4	1	7	0	24	440	18	0	2	1	3	3	6	9	2	0	2	1	4	1	0	0	7	6	0	4	5	4	15	0	0	7	0	1	19	0	0	0	1	0	0
651	17	5	6	3	3	18	7	0	0	0	1	0	0	38	39	3	5	16	114	2	0	5	15	0	3	0	23	81	0	0	14	0	0	0	0	0	2	0	1	8	1	0	8	1	2	0	0	3	1	4	0	1	0	0	1	1	0	1	0	11	0	0	5	5	0	4	3	3	2
652	7	0	5	9	1	4	6	1	1	0	2	13	5	15	33	5	5	24	36	0	0	25	20	1	3	0	29	43	2	1	11	0	1	1	0	4	3	1	0	2	0	1	5	0	2	0	0	0	2	3	1	6	0	0	0	5	4	8	0	22	1	0	10	3	0	13	11	10	2
653	7	0	0	9	3	18	3	5	3	1	0	4	3	8	6	10	22	23	4	9	6	5	1	2	4	2	10	8	4	2	11	34	3	3	17	5	8	4	14	17	8	5	6	1	19	0	46	11	11	28	10	8	0	4	11	7	33	4	0	12	1	0	8	11	1	5	8	12	1
654	9	0	0	16	0	2	0	4	1	0	1	3	12	12	12	4	2	1	3	13	10	3	4	0	30	1	8	4	0	2	11	0	15	6	4	2	1	0	1	35	0	0	8	0	5	0	2	1	1	3	24	15	0	0	3	1	4	3	2	2	0	0	10	2	0	0	0	4	1
655	5	4	8	8	27	86	0	35	1	1	24	0	8	6	1	4	0	5	29	2	10	8	2	18	9	13	3	11	8	2	32	24	1	0	6	2	2	0	7	24	10	7	18	2	16	3	9	0	14	24	3	40	0	0	1	3	1	5	0	16	0	7	17	5	5	0	55	1	6
656	2	0	2	28	0	3	0	5	3	4	1	1	3	1	8	4	18	3	1	0	1	0	1	0	12	9	5	3	0	1	8	18	21	5	12	3	1	0	3	35	6	1	2	1	26	0	6	2	4	0	1	16	0	0	3	1	16	2	0	40	4	4	132	24	4	47	8	22	0
657	4	1	1	8	2	8	1	1	0	2	0	1	1	36	33	5	7	10	18	9	12	4	13	2	20	0	22	13	0	0	6	0	1	1	2	2	1	2	0	40	0	0	2	1	5	0	0	0	1	0	3	0	0	1	0	1	1	0	1	17	0	0	4	1	0	1	2	3	4
658	19	7	23	67	2	0	4	10	0	3	6	2	1	9	0	18	1	1	3	58	171	0	0	1	25	15	17	2	0	1	10	6	1	5	6	0	1	0	1	3	2	1	3	1	6	1	0	0	2	0	0	2	0	0	4	0	2	1	0	6	0	0	40	2	0	0	3	1	1
659	3	1	4	1	3	0	21	0	1	0	2	2	3	1	16	4	9	0	3	0	3	0	1	0	0	7	6	12	20	1	1	0	5	5	7	1	0	0	0	0	0	1	3	0	2	0	0	3	0	3	0	1	0	2	0	0	4	3	0	0	0	3	21	28	10	7	11	7	3
660	2	0	2	12	3	4	8	4	9	13	13	38	7	1	1	6	3	4	0	0	1	4	3	1	2	5	3	0	2	0	0	2	5	5	4	3	0	0	0	0	0	3	0	0	1	0	1	1	0	2	0	2	0	0	0	0	1	8	0	0	0	2	8	23	4	3	24	3	4
661	0	1	0	2	0	0	3	3	0	0	1	1	2	1	57	3	6	7	1	1	0	4	0	0	15	0	10	2	0	1	5	1	4	0	9	1	0	0	0	195	2	0	2	1	21	0	0	2	2	0	4	5	0	0	0	0	2	0	0	1	0	0	9	2	0	18	11	59	0
662	0	0	0	0	0	1	0	0	0	0	0	0	0	0	0	0	0	0	0	0	0	0	0	0	0	0	0	0	0	0	3	4	0	0	2	0	0	0	1	7	0	0	0	0	1	2	1	0	0	0	0	0	0	0	0	0	0	0	0	0	0	0	1	72	263	18	5	19	0
663	3	12	24	17	17	19	60	14	6	41	16	4	2	4	8	13	25	10	3	1	7	0	11	7	1	19	11	2	6	1	1	8	7	13	15	10	0	0	0	4	7	0	2	3	4	0	0	3	1	7	1	2	0	1	0	0	3	10	0	3	0	13	21	11	3	8	20	7	21
664	14	0	4	44	3	1	8	7	0	0	2	23	10	6	21	6	2	25	11	8	9	1	4	2	40	0	31	15	0	1	17	0	18	1	5	1	1	0	2	116	1	4	8	1	2	0	1	3	3	1	32	2	0	0	0	1	15	0	1	8	0	1	20	6	0	7	8	9	0
665	39	0	18	28	1	1	0	2	0	0	0	1	0	4	0	1	1	5	5	1	6	1	0	0	3	0	19	8	0	0	4	1	0	0	0	0	0	0	0	3	1	0	1	0	2	0	0	1	0	0	0	11	0	0	1	0	1	0	0	48	0	1	14	3	0	7	7	0	0
666	65	3	12	44	4	21	4	5	4	26	3	20	2	41	8	10	3	19	6	2	0	17	15	4	5	13	30	20	0	0	4	2	6	1	3	1	3	0	4	8	0	0	2	0	11	0	1	2	1	4	0	6	0	0	3	2	0	3	3	21	0	10	26	3	3	3	9	1	19
667	9	2	14	108	4	5	8	5	0	0	3	3	21	2	4	13	0	12	9	15	2	14	25	0	10	1	26	2	7	0	82	1	58	0	10	0	0	0	2	25	1	2	3	0	0	0	0	0	4	1	0	4	0	0	0	0	1	4	0	15	0	0	43	1	0	0	21	4	6
668	3	2	2	245	0	4	5	6	16	2	0	2	1	7	27	6	4	1	1	0	0	2	3	0	3	0	12	3	0	0	2	2	4	2	3	5	0	0	0	8	0	0	0	1	1	0	0	2	2	0	0	9	0	0	0	0	0	0	3	9	0	7	24	4	0	5	6	11	1
669	1	16	4	0	2	3	34	4	38	1	19	1	3	1	2	0	9	0	5	0	6	0	0	0	0	4	1	2	4	0	0	1	0	0	35	2	0	0	0	1	1	2	0	0	1	0	0	6	0	0	0	6	0	0	0	0	1	1	0	1	0	1	3	29	0	1	23	6	3
670	34	0	3	3	0	2	3	0	0	0	0	0	0	7	37	1	11	29	65	0	0	13	1	1	8	1	63	153	0	0	14	1	0	0	0	0	2	3	1	11	1	0	5	0	0	0	0	0	0	0	1	4	0	0	1	0	1	1	1	82	0	0	13	4	0	27	5	13	0
671	12	1	9	201	0	15	3	6	2	6	0	1	1	21	21	12	9	9	14	8	5	5	9	0	16	0	46	8	1	0	8	2	9	5	0	2	0	0	0	19	1	1	5	2	12	0	0	0	5	3	0	5	1	1	0	0	3	3	0	69	0	6	19	3	0	4	5	15	0
672	1	1	0	0	1	1	1	1	0	0	1	23	2	5	1	3	4	3	1	4	3	3	3	1	5	0	2	4	3	2	3	4	9	9	19	4	2	0	4	21	2	4	2	1	2	0	13	0	0	5	7	11	0	1	1	1	19	0	13	2	0	0	7	0	1	1	0	15	2
673	0	0	3	17	4	1	7	1	0	1	0	0	2	4	2	4	0	17	12	0	0	0	3	0	15	0	8	0	1	0	24	1	19	0	5	0	0	0	1	91	3	0	5	2	0	0	0	1	2	1	0	0	0	0	0	0	2	1	0	3	0	0	0	0	0	1	5	0	0
674	11	0	2	107	0	1	2	6	0	0	0	8	1	2	3	70	0	1	3	132	56	1	4	0	14	2	6	3	0	3	8	1	6	9	2	0	0	0	5	9	0	0	4	0	2	0	0	1	2	0	1	3	0	0	2	0	0	1	0	3	0	0	22	4	0	0	0	0	2
675	0	0	7	1	2	2	2	2	3	7	4	4	1	0	2	6	17	0	0	7	3	0	0	0	2	36	4	5	22	5	2	16	7	30	1	7	4	2	12	2	11	7	4	0	6	0	8	9	3	5	1	6	0	1	2	5	47	8	0	1	0	0	12	23	3	25	48	56	0
676	13	9	28	7	11	12	43	8	27	15	21	13	1	18	14	14	33	1	9	3	15	10	8	5	9	12	14	3	5	9	5	5	10	35	26	6	7	1	6	28	2	3	10	1	10	0	4	11	1	7	0	8	0	0	4	2	6	8	10	23	2	7	98	42	2	44	54	27	17
677	4	1	0	50	1	0	1	4	2	0	0	28	1	7	8	6	0	1	2	36	20	0	6	0	2	1	11	7	0	1	0	0	67	15	1	0	0	0	1	4	0	0	0	0	3	0	0	0	1	0	0	3	0	0	0	0	0	1	0	8	0	1	116	3	0	4	6	8	0
678	0	0	2	3	1	2	1	3	0	0	0	0	2	0	29	14	5	10	2	1	0	15	0	1	22	0	9	0	0	0	12	0	5	4	4	10	1	0	0	48	3	0	3	1	39	0	1	3	8	2	2	1	1	0	0	3	22	2	0	4	0	0	6	2	0	8	8	101	0
679	10	0	2	3	0	0	0	17	0	0	2	2	5	0	4	2	1	5	2	23	0	8	0	1	15	0	3	5	4	0	9	0	6	8	18	0	0	0	6	7	13	10	2	0	6	4	2	0	5	3	6	96	0	0	0	0	0	5	0	5	1	0	45	7	2	1	9	0	0
680	1	7	6	75	2	44	20	11	7	14	7	6	4	4	28	8	21	2	9	0	2	4	3	2	41	2	17	27	1	1	26	1	20	7	14	8	0	2	1	40	2	7	10	3	24	0	4	18	26	1	0	27	0	2	4	1	10	4	0	20	0	1	57	100	0	43	16	38	0
681	12	2	2	5	0	2	2	1	0	0	3	7	6	5	19	4	2	2	2	5	3	1	1	0	3	9	10	31	3	0	18	7	18	24	8	0	4	2	18	5	4	1	9	0	1	1	2	0	5	0	7	37	0	11	7	13	49	1	3	36	1	1	11	39	2	10	12	3	0
682	0	0	11	4	1	0	9	2	1	2	4	3	1	0	1	15	13	2	1	8	1	1	1	0	0	23	3	2	42	6	3	20	18	17	6	15	2	0	12	0	7	5	0	0	6	0	2	6	0	0	0	1	0	0	2	1	40	16	0	0	0	0	34	17	2	14	51	101	1
683	2	0	0	17	10	36	5	12	0	5	6	2	1	31	22	3	18	18	8	15	2	13	10	12	22	6	6	7	4	0	5	42	36	9	11	5	0	1	7	37	5	0	5	13	97	0	2	2	2	18	17	16	0	0	0	6	13	5	0	3	0	0	11	2	0	1	9	24	26
684	4	7	16	9	1	10	9	14	46	20	77	2	0	0	0	2	37	0	3	0	5	0	0	0	0	21	2	4	10	0	0	15	0	0	21	3	0	0	1	0	1	2	1	0	6	0	1	0	1	0	0	5	0	0	1	0	0	9	0	0	1	26	19	35	6	6	33	1	25
685	6	1	21	222	1	1	1	1	0	0	3	0	0	0	1	18	0	0	6	10	53	0	4	0	1	0	1	0	0	0	0	2	2	0	2	0	0	0	0	0	2	0	0	0	0	0	0	0	0	0	0	0	0	0	1	0	0	5	0	1	0	12	24	2	0	0	2	1	14
686	43	1	0	1	0	4	2	3	0	0	0	0	3	28	105	1	15	4	30	3	10	10	32	0	6	0	23	119	0	0	45	0	2	5	4	3	14	0	2	4	2	0	11	1	7	0	0	1	3	3	1	8	0	4	5	4	7	0	0	24	0	0	11	9	1	3	1	6	0
687	0	0	43	0	0	0	25	0	4	0	5	2	5	0	0	27	93	0	0	0	0	3	0	0	0	0	0	0	19	7	0	0	0	1	0	21	0	0	0	0	0	0	0	0	0	0	0	0	0	0	0	1	0	0	2	0	26	11	1	8	2	3	2	0	0	20	225	102	0
688	1	0	1	6	0	2	1	1	6	1	5	4	0	1	0	2	4	1	0	0	6	0	3	1	6	1	2	0	6	1	0	6	16	8	16	2	1	0	9	1	3	2	2	0	6	1	8	1	2	1	0	30	0	0	3	0	4	0	5	1	1	4	43	37	68	2	5	0	5
689	22	1	1	19	3	1	4	16	0	0	6	1	11	2	5	6	0	2	2	37	2	2	2	0	69	3	11	1	4	4	61	1	77	57	23	0	0	0	13	18	7	10	18	1	5	5	15	7	7	16	29	8	0	0	1	0	8	14	0	24	0	0	32	1	0	0	11	1	2
690	4	1	4	42	3	3	3	3	3	3	1	25	6	32	16	12	7	12	2	45	8	12	61	5	5	2	7	5	2	0	3	8	27	38	0	3	0	0	6	3	1	1	1	8	12	0	1	0	2	17	0	3	1	0	1	5	16	17	0	3	0	1	21	1	0	0	2	11	39
691	39	1	3	27	0	9	1	12	2	0	1	15	15	51	28	6	23	9	118	5	12	17	10	0	3	0	40	77	0	2	4	0	1	2	2	3	2	1	1	0	0	0	11	1	3	0	0	2	1	1	0	4	0	0	0	0	1	4	0	14	0	2	8	2	0	11	13	17	8
692	2	0	6	5	0	0	3	0	11	1	3	2	1	1	0	2	1	0	0	0	3	0	1	0	0	4	2	1	2	13	1	0	17	40	6	4	0	0	6	1	1	0	0	0	1	0	0	4	0	1	0	12	0	1	2	0	19	10	1	1	2	2	84	23	0	3	19	7	2
693	1	0	1	81	0	0	4	15	23	2	19	26	0	1	1	0	12	0	1	10	5	0	1	0	0	11	1	3	5	5	0	6	39	5	1	0	0	0	5	2	1	3	0	0	3	0	2	1	0	1	0	76	0	0	0	0	0	1	0	1	0	19	69	3	2	1	8	1	5
694	10	47	0	13	2	42	9	1	0	1	1	0	0	207	12	0	5	2	160	0	7	8	2	0	4	0	21	17	0	0	5	0	2	0	3	0	0	0	0	3	0	0	22	5	5	0	0	0	3	2	0	3	0	0	1	0	0	0	0	22	0	3	7	2	0	0	3	1	1
695	8	42	2	5	8	27	12	3	7	1	23	1	4	18	0	0	5	0	22	0	1	6	0	0	2	2	12	16	8	0	0	4	1	0	6	0	0	0	1	1	1	0	2	1	1	0	0	0	2	0	0	9	0	0	0	0	0	0	0	3	0	27	14	12	4	3	23	1	6
696	0	0	16	0	1	1	19	0	0	0	3	0	3	0	1	24	95	0	0	0	0	10	0	0	0	0	0	0	15	4	0	0	0	0	1	40	1	0	0	0	4	0	0	0	0	0	1	1	0	0	0	0	0	0	0	0	22	4	0	0	0	0	0	2	0	7	117	234	0
697	78	0	7	41	0	0	2	4	2	1	4	2	5	3	17	19	1	12	4	50	17	6	50	0	35	0	55	2	2	0	25	0	25	9	8	0	0	0	1	6	1	3	5	0	1	0	0	0	3	1	1	2	0	0	0	0	2	4	0	59	0	1	22	2	0	0	0	0	4
698	17	0	8	111	1	1	4	2	1	0	1	10	1	8	11	7	2	2	7	35	20	2	15	0	3	0	29	12	1	1	2	0	8	4	0	0	0	1	0	10	0	1	1	0	0	0	0	0	2	0	0	11	0	0	1	0	2	3	8	32	0	12	76	1	0	0	3	6	9
699	12	0	4	19	0	3	4	6	0	1	4	2	3	16	13	20	17	12	14	26	24	5	22	3	8	5	42	8	5	6	15	33	15	18	7	5	5	2	30	9	8	5	0	0	24	0	16	5	4	7	4	3	0	3	44	1	25	6	2	13	0	3	19	12	0	5	4	14	3
700	13	1	5	43	1	1	7	2	0	3	2	21	2	30	42	12	5	5	6	42	15	3	36	0	16	0	24	19	1	0	5	1	17	15	1	2	0	0	0	16	0	0	3	0	2	0	0	0	1	2	0	1	0	1	0	0	1	2	2	19	0	3	26	4	0	0	1	5	10
701	13	12	27	16	44	12	17	6	17	5	26	13	11	12	10	10	11	4	34	1	12	4	0	4	6	8	70	40	22	0	6	12	18	4	20	0	1	0	2	18	0	1	19	0	3	0	0	5	2	2	0	9	0	0	0	0	3	0	0	6	1	7	31	19	2	53	199	24	4
702	3	0	3	30	0	0	22	7	34	2	1	15	12	4	38	11	8	2	2	2	3	2	10	2	17	1	6	2	1	5	8	4	81	93	8	11	1	0	1	4	0	4	3	2	15	0	0	8	2	2	0	4	0	0	1	0	14	16	0	2	0	0	62	42	0	10	10	33	1
703	20	28	2	14	9	44	4	1	0	13	1	0	9	59	18	5	3	57	51	6	9	11	2	0	2	0	49	16	1	0	5	2	6	3	3	0	1	0	4	21	3	0	4	1	5	0	0	0	1	4	0	4	1	0	0	6	0	0	0	26	0	4	5	1	0	1	0	1	0
704	1	0	1	4	19	1	11	2	0	2	6	2	10	1	1	2	0	1	0	1	4	0	2	4	28	7	8	3	21	1	26	4	64	26	16	0	0	0	5	7	10	4	15	1	11	0	12	7	11	44	17	1	0	6	0	1	11	6	0	2	0	0	17	3	1	0	12	3	0
705	3	1	0	3	2	0	1	6	1	0	0	2	6	2	2	4	0	3	1	7	1	3	8	2	74	1	8	0	3	2	37	0	41	13	15	0	2	0	9	59	3	8	12	1	5	2	6	2	11	5	36	6	0	0	0	2	22	1	0	8	0	0	19	2	0	0	3	2	0
706	0	0	2	1	3	0	19	1	2	17	4	1	0	0	2	1	7	1	0	0	0	0	0	0	1	17	0	2	1	3	5	2	19	54	11	4	1	0	0	3	4	4	1	2	21	0	2	10	3	0	0	3	0	0	0	1	12	5	0	1	0	0	43	57	7	22	11	17	0
707	5	0	6	20	8	13	6	10	2	39	13	4	4	2	2	10	9	4	22	3	15	2	15	4	9	8	22	5	3	5	8	39	8	10	9	3	2	3	22	5	9	11	13	1	16	0	20	9	10	47	1	6	0	2	2	3	15	24	0	4	1	5	9	13	0	1	9	5	51
708	8	0	0	0	1	0	1	0	1	0	0	5	4	3	74	3	3	5	2	5	10	0	0	0	1	1	4	38	1	0	4	0	4	21	11	0	3	0	0	0	0	0	1	0	4	0	0	0	0	0	2	0	0	0	0	0	14	0	0	1	0	0	9	23	0	9	5	35	0
709	119	1	8	312	0	0	1	0	0	0	0	1	2	12	2	9	0	1	3	9	5	1	8	0	3	0	37	1	0	0	1	0	2	3	0	0	0	0	0	4	0	0	0	1	1	0	0	0	1	1	0	0	0	0	0	0	0	6	0	69	0	7	9	0	0	0	3	0	1
710	7	12	0	1	8	68	3	1	0	0	2	0	0	53	4	1	3	20	75	1	1	12	15	0	3	0	12	19	1	0	24	2	1	0	2	1	1	2	3	6	1	0	15	5	14	0	1	3	3	5	1	0	2	9	1	9	0	0	0	9	0	1	1	4	0	1	0	1	0
711	4	0	0	1	0	1	0	1	0	0	0	1	1	1	1	2	0	3	2	11	2	1	15	0	19	0	4	3	3	2	9	0	13	324	7	0	2	0	7	0	5	2	6	0	1	2	5	2	2	10	13	5	0	5	15	8	30	3	1	4	0	0	3	0	0	0	0	1	0
712	1	0	0	10	0	1	2	2	0	0	0	2	1	23	9	8	2	12	1	14	5	0	2	1	19	2	18	0	0	2	5	3	13	8	0	0	1	0	1	63	0	1	2	2	18	0	0	1	2	4	5	11	0	0	0	0	6	1	0	5	0	0	10	0	0	0	0	1	2
713	0	0	3	2	3	2	12	4	1	10	4	5	4	0	5	1	9	0	0	0	0	0	0	0	17	12	0	2	1	4	7	2	19	28	21	4	3	0	1	16	11	6	0	2	46	2	9	21	7	0	5	10	0	1	0	6	30	1	0	1	0	0	33	64	3	43	21	79	0
714	65	3	24	132	1	7	3	5	0	0	6	9	5	12	15	50	0	11	17	140	183	16	26	0	3	2	14	5	0	0	4	4	4	5	4	1	0	0	2	4	1	0	5	1	5	0	0	0	5	3	0	2	0	0	1	0	1	4	2	1	0	5	9	2	0	0	8	5	16
715	0	0	2	0	5	2	4	3	9	2	3	6	4	0	0	5	9	0	0	5	2	0	0	2	1	43	0	0	31	11	0	8	17	27	21	9	5	1	15	0	14	14	3	1	11	0	49	20	2	11	11	12	0	1	0	1	76	13	0	1	3	0	8	29	6	11	27	33	1
716	10	1	4	51	5	18	8	3	10	17	13	9	5	37	18	7	22	9	8	15	8	10	25	3	9	3	6	6	7	0	2	21	26	12	3	4	0	0	4	19	1	0	2	6	34	0	1	0	0	7	0	7	0	0	1	1	3	8	0	4	0	7	11	1	3	3	22	25	87
717	0	0	2	3	1	1	3	0	5	3	9	5	2	1	0	3	6	0	0	0	4	0	1	0	3	8	1	0	8	3	0	10	29	19	24	3	0	0	15	3	4	1	1	0	10	1	8	3	0	0	0	13	0	0	1	0	5	1	0	0	1	5	64	46	142	11	5	1	1
718	6	10	6	31	4	30	12	18	25	34	47	5	1	3	2	24	25	4	4	9	44	0	2	2	5	20	3	7	9	0	6	43	8	1	56	7	1	0	8	13	3	3	3	0	20	0	4	5	8	4	0	10	0	0	0	0	2	8	1	1	0	0	35	34	1	4	17	4	56
719	7	1	0	4	2	0	11	0	8	0	4	7	1	0	24	8	0	1	0	3	9	0	0	0	1	33	0	7	10	0	0	1	8	12	33	0	2	0	3	1	2	1	0	0	7	0	1	1	0	3	0	2	0	0	0	0	22	10	0	0	0	1	18	67	1	8	18	30	2
720	10	0	1	14	6	21	4	3	0	8	0	1	2	38	6	2	1	3	5	1	1	11	2	19	12	2	24	14	0	0	9	1	2	1	9	0	4	1	3	50	1	4	19	3	18	0	20	3	6	10	18	11	0	5	0	17	1	0	2	29	0	0	12	1	0	4	14	2	1
721	33	0	6	0	0	0	1	1	0	0	2	5	6	2	37	5	6	2	11	1	6	8	0	0	5	0	41	80	2	0	25	3	5	24	1	0	5	4	3	0	1	0	4	0	0	0	0	0	2	0	1	18	0	1	0	6	18	0	1	64	0	0	5	16	3	27	9	10	0
722	80	0	1	47	2	28	5	7	1	1	1	8	2	64	6	3	1	10	18	2	1	23	10	4	6	4	43	22	0	0	5	1	1	1	1	0	3	0	3	14	0	1	10	0	6	0	2	1	1	5	1	6	0	1	5	3	0	2	19	83	0	11	21	1	0	1	15	1	6
723	2	0	2	59	1	0	5	1	4	4	3	67	2	13	12	10	5	1	4	38	11	1	20	1	1	5	3	10	12	4	0	3	128	73	11	1	0	0	2	0	1	0	1	1	12	0	0	0	0	0	1	2	0	0	0	0	5	1	0	0	0	10	76	7	0	5	37	23	0
724	52	30	8	330	2	1	23	4	4	0	4	10	12	11	4	7	0	0	2	5	6	1	9	0	20	1	35	2	1	1	25	0	42	0	1	0	0	0	1	4	0	3	6	1	2	0	0	0	1	0	0	0	0	0	0	0	0	12	0	36	0	1	26	0	0	0	19	1	13
725	10	0	3	16	5	4	1	10	0	4	1	10	1	6	1	4	3	2	10	3	49	0	0	0	6	1	12	1	0	1	0	3	4	1	1	1	1	0	1	1	0	1	8	0	5	0	6	5	3	8	2	4	0	1	1	2	2	2	2	0	0	0	3	4	0	1	5	2	10
726	16	20	3	1	2	0	15	3	28	0	9	15	7	3	27	2	22	0	7	3	3	0	0	0	1	4	3	41	21	3	3	1	4	2	46	2	8	0	0	8	3	3	0	0	6	0	1	17	0	0	3	16	0	0	0	0	4	0	1	1	1	1	23	31	0	26	36	28	0
727	4	3	12	10	15	5	54	7	8	7	9	11	0	7	10	8	40	9	3	1	5	6	20	2	3	8	4	2	18	0	3	3	3	5	12	8	3	0	0	6	4	0	3	0	3	0	0	5	0	5	0	0	0	0	1	0	2	11	1	8	0	18	12	21	4	40	15	11	18
728	1	2	11	1	0	0	47	0	4	0	10	8	3	0	0	16	49	0	1	0	2	5	0	0	1	0	0	1	24	1	2	2	1	1	5	5	0	0	1	4	2	0	0	0	0	0	0	0	0	0	0	3	0	0	0	0	20	1	0	4	0	1	0	6	1	43	148	74	0
729	0	0	3	28	1	6	3	10	11	2	34	0	2	0	0	0	9	0	5	2	2	0	0	0	0	2	0	1	2	2	0	4	6	0	2	0	0	0	0	0	2	2	0	0	2	0	0	1	0	0	0	13	0	0	0	0	1	0	0	0	0	18	8	4	2	2	29	0	2
730	22	1	2	144	0	0	1	4	1	0	1	3	0	24	1	3	2	0	8	21	17	0	20	0	3	0	24	7	0	1	2	2	4	8	0	0	0	0	0	1	0	0	0	0	1	0	0	0	0	0	0	2	0	0	2	1	1	4	2	46	1	22	33	0	0	0	1	2	10
731	5	2	21	16	7	4	19	20	10	37	15	5	2	8	2	9	30	1	11	0	16	1	8	1	4	11	21	6	13	7	6	38	7	6	1	13	0	3	11	1	11	9	8	0	16	0	12	10	5	26	0	5	0	2	6	3	17	20	0	3	0	6	10	11	1	5	42	11	20
732	0	0	1	3	3	4	1	4	4	0	0	3	3	17	30	2	6	6	2	0	1	6	0	3	13	2	7	3	11	0	9	3	3	0	10	6	1	0	2	73	11	2	6	0	10	0	1	4	2	7	6	2	3	2	0	0	8	4	1	1	3	12	27	11	3	11	64	16	1
733	5	2	0	0	5	5	6	0	0	2	1	2	2	10	17	0	15	10	48	1	1	7	16	1	9	1	22	39	9	0	82	3	1	1	4	0	14	12	6	11	3	0	15	0	5	0	0	3	1	2	4	8	2	37	6	17	12	0	1	36	1	1	10	6	0	15	3	6	0
734	16	32	0	31	1	5	3	2	2	0	3	1	2	61	26	2	2	1	15	2	9	0	0	0	8	0	19	18	0	0	3	0	1	1	2	0	0	0	0	28	1	1	4	0	6	0	2	0	2	0	1	2	0	0	0	0	0	0	1	10	0	0	20	4	0	4	2	4	2
735	104	1	10	175	0	0	4	4	1	0	0	8	11	18	9	38	1	10	10	33	13	4	71	0	23	0	74	7	1	1	30	0	30	5	2	0	1	0	1	17	0	2	5	1	1	0	0	0	2	4	1	0	0	0	0	0	1	8	0	61	0	1	38	0	0	0	7	2	0
736	62	0	32	18	2	3	4	2	0	0	1	5	2	10	2	1	0	2	12	1	10	1	2	1	1	1	24	11	0	0	3	0	0	1	0	1	0	0	1	0	0	0	3	2	0	0	0	0	0	2	1	1	0	0	0	0	0	4	0	95	0	35	10	0	0	0	2	0	0
737	3	4	39	43	8	3	25	2	2	16	3	5	0	3	1	3	0	2	18	1	41	1	0	2	4	11	4	0	0	0	5	7	1	2	2	0	0	0	1	9	1	1	3	0	7	0	0	1	3	2	2	0	0	0	0	0	1	1	0	4	0	1	25	0	0	1	17	1	10
738	0	0	1	5	5	0	10	1	1	2	8	0	0	0	0	1	3	3	1	0	2	0	0	1	7	1	1	0	7	0	1	2	10	0	42	1	2	0	5	7	1	1	0	0	9	0	0	2	0	0	0	0	0	0	0	0	9	0	0	0	0	0	29	9	0	9	14	25	0
739	21	0	0	1	0	0	0	0	0	0	0	3	0	22	204	4	2	4	3	3	7	4	13	0	0	0	3	49	0	1	1	0	1	1	1	2	9	0	0	3	1	0	8	1	3	0	0	1	0	0	3	3	0	0	5	0	0	0	1	0	0	0	3	0	0	0	0	7	1
740	0	1	1	7	1	0	3	1	7	0	4	12	1	1	1	5	3	3	1	2	5	0	4	0	10	4	1	0	7	4	2	1	21	25	29	3	3	0	16	3	0	2	2	0	1	0	5	4	1	0	6	31	0	0	3	0	2	1	16	1	0	2	56	29	26	6	3	0	4
741	19	0	3	55	0	4	6	4	7	3	10	7	3	8	10	24	8	6	6	22	20	5	4	0	1	1	15	3	0	1	3	4	5	1	7	2	1	0	0	7	0	1	1	0	1	0	0	2	0	0	0	1	0	0	4	0	2	5	4	12	0	9	29	5	0	2	7	8	17
742	5	2	2	7	5	80	2	1	0	19	1	0	0	7	0	1	3	4	24	2	0	7	0	12	3	2	14	6	0	0	2	0	0	0	1	0	1	2	6	7	0	3	9	3	5	1	5	0	3	3	0	5	0	2	0	5	0	0	1	8	0	1	0	2	4	0	7	0	0
743	1	0	15	3	3	1	13	3	3	4	1	7	5	7	2	8	30	4	1	5	4	0	0	0	6	9	15	8	32	5	8	21	12	27	4	11	14	3	16	10	15	3	8	0	11	0	5	6	3	9	1	5	0	2	1	7	87	7	0	3	0	0	16	12	3	41	62	143	0
744	15	0	0	0	0	1	2	1	0	0	0	3	1	21	130	1	12	25	30	5	0	40	23	0	9	1	18	130	1	0	41	3	8	1	2	3	29	11	4	3	7	0	13	1	1	0	0	3	0	5	9	9	0	22	5	8	15	0	2	10	0	0	6	2	0	4	1	11	0
745	11	0	3	0	6	0	3	1	0	0	0	4	2	11	89	2	28	16	37	8	3	7	3	5	20	2	28	174	3	0	36	3	4	2	1	0	26	15	4	19	12	0	21	1	5	0	0	7	0	10	24	3	0	5	0	6	12	0	0	8	1	0	9	11	0	27	15	50	0
746	29	0	5	18	8	15	6	7	1	12	1	12	1	8	3	7	0	15	6	1	0	12	15	4	8	7	18	17	2	0	7	1	5	0	2	0	4	0	8	1	0	0	4	0	4	0	3	3	0	8	0	0	0	6	5	4	2	2	5	25	0	3	5	0	0	1	8	1	2
747	2	3	1	3	29	3	17	2	4	2	11	0	3	1	3	3	5	15	13	0	1	1	1	8	0	10	2	3	18	0	2	9	4	0	39	4	2	0	1	2	13	1	4	2	4	0	0	4	0	15	0	0	0	1	0	0	1	1	0	0	0	0	3	4	0	1	17	8	3
748	3	2	1	6	3	5	2	6	9	0	5	6	2	18	46	4	10	4	24	1	5	7	0	0	10	0	7	17	17	0	28	6	4	0	17	1	1	2	2	41	3	0	2	0	19	0	0	4	0	2	3	3	1	0	0	0	9	6	0	3	1	9	55	36	1	27	89	22	2
749	3	0	8	74	1	0	2	0	1	0	1	0	1	1	3	42	0	1	1	32	27	1	3	0	15	0	1	0	1	1	1	5	12	2	34	1	0	0	5	3	0	2	0	0	5	0	0	1	1	0	0	0	0	0	0	0	2	0	1	0	0	0	31	9	0	0	1	5	3
750	20	6	13	79	3	1	1	2	0	0	3	3	1	11	3	9	0	6	18	12	16	2	0	0	5	4	13	5	0	0	10	2	2	0	0	0	1	0	0	55	0	1	3	0	2	0	0	0	1	0	0	4	0	0	0	1	0	0	0	8	0	2	11	0	0	1	6	0	0
751	41	0	13	56	0	0	7	16	3	4	4	9	16	2	34	32	1	45	7	90	3	14	33	0	65	0	39	4	15	1	50	2	105	24	29	0	0	0	5	44	3	7	6	0	6	0	0	2	5	1	6	29	0	0	0	0	5	7	0	27	0	1	56	3	0	1	12	9	6
752	3	0	4	13	1	2	1	9	0	0	3	0	17	0	4	10	0	12	3	19	4	4	52	2	44	1	32	3	17	1	106	1	110	40	25	0	2	0	6	18	3	4	8	1	3	1	9	3	10	14	17	9	0	2	0	3	32	8	0	17	0	0	43	0	0	0	14	5	0
753	3	0	6	27	11	0	24	1	1	1	0	11	13	1	8	20	0	22	5	11	5	0	17	2	68	1	38	2	12	4	57	0	109	79	15	0	1	0	1	29	3	2	9	0	7	0	1	6	7	6	4	0	0	2	0	2	24	24	0	11	0	0	42	1	0	1	5	8	0
754	26	8	71	201	0	6	12	11	0	6	4	4	3	6	6	15	0	0	13	41	226	2	6	2	4	8	13	3	0	0	8	11	1	2	1	0	0	0	1	7	2	0	2	2	3	0	0	1	8	0	0	2	0	0	0	0	0	7	1	5	0	10	8	0	0	0	7	0	31
755	2	0	1	17	0	0	19	0	22	3	7	12	1	0	8	14	5	8	1	5	1	1	0	1	1	6	3	2	17	0	2	6	25	1	45	9	0	0	1	5	4	0	1	0	7	0	0	6	0	0	0	0	0	0	0	0	3	6	1	0	0	1	58	6	0	1	10	14	4
756	10	0	0	6	1	1	3	0	2	0	0	0	3	30	52	6	2	43	22	15	1	5	10	1	1	0	3	22	0	1	0	0	8	5	3	7	3	0	0	1	5	1	7	3	4	0	0	0	1	27	1	3	0	0	0	0	2	9	0	1	0	0	6	0	0	1	1	16	8
757	59	1	0	8	3	6	5	0	0	0	3	0	0	84	12	1	1	36	50	1	4	29	7	0	5	0	56	74	1	0	3	4	3	1	1	0	1	0	1	3	3	0	10	4	2	0	0	0	4	6	0	3	0	0	0	0	4	0	0	27	1	12	27	0	0	4	20	3	2
758	4	1	7	2	20	4	7	4	0	0	10	10	3	0	1	1	14	4	11	2	1	7	1	3	4	9	22	36	11	3	23	4	5	5	11	0	9	24	4	3	12	3	4	0	3	2	1	2	4	14	3	36	0	13	1	6	14	0	0	4	4	2	12	17	4	10	23	2	0
759	4	0	12	25	2	0	5	1	0	3	0	1	3	4	5	22	0	7	7	7	3	1	26	2	41	0	50	2	3	0	27	0	36	22	4	0	2	0	6	11	5	4	10	0	2	2	0	1	4	6	3	2	0	5	0	4	19	12	0	81	0	1	23	0	0	0	4	1	0
760	6	0	9	33	1	2	4	5	4	14	9	1	1	2	2	6	5	1	11	0	23	1	1	0	1	7	7	3	1	0	2	19	4	2	7	0	0	0	1	4	0	0	1	0	7	0	0	0	0	1	0	2	0	0	0	0	0	6	0	4	0	13	19	11	1	1	11	3	37
761	0	1	4	3	1	6	1	12	14	2	10	3	2	1	0	0	3	0	1	0	1	0	0	4	1	3	1	4	6	1	1	3	5	2	4	0	0	0	1	5	6	11	0	0	5	0	0	7	3	3	2	60	0	0	0	1	1	1	0	5	0	0	25	70	7	9	18	4	0
762	10	0	3	178	0	0	4	6	2	1	8	16	0	4	8	1	7	1	5	28	20	1	13	0	1	0	17	10	1	3	3	3	33	4	1	0	0	1	2	8	2	2	0	1	3	0	0	0	1	0	1	37	0	0	0	0	5	2	5	30	0	24	106	0	0	2	6	4	2
763	6	2	1	28	3	3	8	10	13	5	2	20	2	3	3	21	3	8	1	7	16	1	15	2	35	5	4	0	7	13	7	8	31	34	33	2	4	0	19	15	5	6	3	1	12	1	15	8	4	3	10	57	0	0	5	1	8	1	29	3	1	4	71	36	28	12	12	7	6
764	49	8	17	37	20	70	9	6	5	54	2	7	0	27	2	11	0	15	15	3	1	13	4	20	8	10	21	12	0	0	2	0	3	1	8	0	0	0	7	13	1	3	10	1	9	1	3	0	2	8	1	12	0	0	0	5	0	2	4	10	0	7	12	8	8	2	19	0	6
765	18	1	31	36	1	1	2	2	0	0	5	0	2	4	2	10	1	32	42	19	40	2	2	0	0	0	13	6	0	0	2	0	0	0	0	0	0	0	0	1	2	0	2	0	0	0	0	0	0	3	0	0	0	0	1	0	1	3	0	23	0	8	1	0	0	0	5	0	4
766	1	0	1	2	2	4	3	6	0	0	0	2	2	2	40	4	4	6	3	0	0	1	9	0	61	3	30	18	0	2	27	2	26	10	7	7	4	5	0	47	8	9	15	5	52	1	11	15	30	2	18	13	1	6	5	20	42	1	0	12	0	0	26	12	0	14	4	48	0
767	4	0	9	9	0	1	7	1	15	2	4	2	2	1	1	3	3	0	1	1	9	0	0	0	0	3	3	3	2	14	0	1	12	14	15	1	0	0	4	5	0	1	0	0	0	0	0	1	0	1	0	22	0	0	2	0	6	8	6	8	2	4	106	34	0	4	33	3	3
768	1	0	0	1	2	0	7	3	1	2	0	8	2	43	27	9	8	5	0	0	3	7	5	2	8	4	1	0	2	1	12	9	3	1	9	6	2	0	0	7	2	1	2	0	22	2	1	1	0	0	1	4	0	0	2	0	6	3	0	4	2	0	3	22	13	6	38	76	0
769	3	0	57	27	1	0	13	13	31	3	37	10	0	0	1	16	26	0	0	5	13	1	0	0	1	15	10	2	14	6	0	14	9	5	1	7	0	0	2	1	1	6	1	0	1	0	0	1	0	1	0	5	0	0	6	0	6	16	0	3	0	24	29	19	2	11	77	16	10
770	1	0	0	0	3	4	1	1	0	0	0	0	1	6	5	0	1	10	4	0	0	1	0	1	6	0	12	5	0	0	10	1	2	0	3	0	4	5	5	10	4	0	21	4	4	0	0	1	5	4	12	1	1	19	0	24	7	0	0	8	0	0	4	5	0	6	7	4	0
771	9	0	0	1	0	0	0	1	0	0	1	1	2	5	1	4	0	1	1	7	5	0	17	0	16	0	15	6	1	2	4	1	7	130	0	0	0	0	2	0	0	0	3	0	3	3	4	0	0	8	2	3	0	3	8	7	8	2	0	11	0	1	7	0	0	0	1	0	0
772	0	0	1	0	0	0	0	0	0	0	0	1	0	1	0	1	0	2	1	1	0	0	2	0	2	0	3	3	1	1	1	0	9	315	8	0	0	0	0	0	4	4	1	0	1	0	4	2	0	3	1	2	0	3	0	3	16	0	0	2	0	0	4	1	1	0	1	1	0
773	4	0	2	8	2	0	3	1	8	0	1	102	1	7	6	6	1	3	2	5	2	0	4	1	13	1	4	2	17	1	0	3	27	16	11	0	1	0	0	13	2	2	0	0	2	0	1	4	0	0	1	11	0	0	0	0	40	2	0	3	0	0	40	14	0	8	5	12	0
774	50	2	10	65	4	4	8	8	14	0	10	8	7	12	31	17	8	44	40	15	16	12	0	0	10	0	28	20	1	0	15	4	5	0	10	2	2	0	0	47	3	2	4	0	11	0	0	3	3	0	0	5	0	0	0	0	2	0	1	6	0	2	23	8	0	10	40	10	7
775	3	0	1	46	0	0	1	0	1	0	2	7	1	0	1	7	0	0	0	2	0	0	0	0	1	20	0	0	3	0	1	14	22	1	87	3	0	0	20	5	1	1	0	0	0	0	0	0	0	0	0	11	0	0	6	0	0	1	2	2	0	1	167	54	2	8	2	0	7
776	32	1	18	67	1	5	14	6	17	2	22	4	2	4	4	11	25	0	15	0	34	1	5	0	3	7	24	10	7	6	1	19	10	6	5	1	0	1	2	1	1	2	3	0	3	0	2	5	1	2	0	9	0	0	68	0	7	9	9	24	2	56	45	17	3	4	17	5	25
777	1	0	1	6	1	2	3	4	2	1	1	2	2	1	6	7	10	3	3	7	11	2	1	3	2	17	10	0	8	7	2	14	8	22	8	3	6	0	21	1	4	4	4	0	7	0	13	4	2	6	1	3	0	0	11	6	16	11	0	5	0	0	14	19	2	6	13	29	3
778	58	9	4	37	1	4	6	0	0	0	2	2	2	66	8	0	1	7	33	0	7	3	0	0	1	0	45	34	1	0	0	3	3	0	2	0	1	0	1	16	0	0	4	3	0	0	0	0	0	0	0	1	0	0	0	0	0	0	1	36	0	22	51	3	0	7	29	4	1
779	1	1	0	1	3	1	6	4	1	2	1	2	3	36	28	9	13	12	5	2	0	6	21	4	9	0	3	8	0	0	16	5	0	1	0	12	1	2	0	15	2	0	5	2	7	0	1	3	1	1	5	0	1	4	2	8	2	1	0	31	2	2	3	0	1	6	9	59	0
780	0	0	14	2	0	0	45	0	24	0	6	5	2	0	0	10	27	0	0	0	0	0	0	0	0	0	0	0	10	1	0	0	0	0	1	3	0	0	0	0	0	0	0	0	1	0	0	0	0	0	0	2	0	0	0	0	1	4	0	1	0	4	1	2	0	30	128	38	0
781	26	1	2	59	0	3	1	2	1	0	0	1	1	5	5	13	0	0	2	52	91	2	7	0	5	6	4	3	0	3	4	8	1	5	6	1	0	0	6	4	1	0	0	0	0	0	0	0	1	0	0	4	0	0	17	0	0	0	3	3	0	0	7	3	0	0	2	0	15
782	0	0	0	1	7	0	0	1	0	1	0	0	0	1	1	0	0	1	2	1	1	1	9	9	5	0	3	3	1	1	2	3	3	4	2	2	2	2	3	0	3	1	12	8	1	0	7	3	0	154	9	0	1	36	0	9	6	13	0	0	0	0	1	0	0	0	3	0	3
783	9	1	2	8	3	35	4	6	0	0	0	1	5	142	13	2	15	9	169	4	9	20	11	3	14	0	33	28	0	0	10	4	4	2	4	2	0	4	3	0	2	0	97	14	5	0	0	1	3	20	1	5	0	4	2	8	9	2	0	25	0	2	8	1	0	0	5	5	10
784	4	0	0	11	1	3	12	3	3	6	0	5	6	9	10	6	7	0	2	2	7	4	29	1	14	2	6	12	1	5	7	2	14	46	5	10	2	0	3	0	3	1	5	0	5	0	3	1	0	14	4	6	0	1	5	1	18	13	1	5	0	1	22	19	0	6	2	3	4
785	2	17	16	0	11	49	8	5	0	24	2	0	1	14	2	2	15	3	11	1	1	10	1	5	1	2	2	4	3	0	6	3	0	5	11	1	4	5	3	15	3	0	11	1	5	0	4	2	4	2	0	0	0	1	0	1	3	1	0	5	0	1	17	10	0	7	10	2	0
786	9	2	3	55	5	4	24	11	35	15	10	26	11	3	37	13	15	1	10	2	9	2	2	1	7	8	4	13	4	2	4	2	17	17	36	4	2	0	2	15	5	5	0	1	7	0	2	6	3	3	5	23	0	0	0	0	29	4	0	5	0	1	37	110	2	32	27	22	4
787	4	0	0	2	0	0	1	1	0	1	0	3	1	11	49	8	3	17	16	2	3	12	17	0	7	0	9	31	2	0	10	1	3	12	6	0	3	1	0	3	2	1	2	0	5	0	0	1	0	1	3	2	0	0	0	0	11	3	1	6	0	0	18	6	0	6	1	8	1
788	3	3	2	8	3	2	2	2	2	5	0	3	4	16	5	5	3	1	13	0	4	7	1	5	9	1	16	25	0	0	5	1	2	0	22	1	4	0	6	47	2	0	7	2	16	0	6	2	5	3	15	5	0	2	0	6	4	1	1	6	0	0	12	4	0	3	12	7	8
789	4	0	1	8	0	1	0	2	0	1	0	12	4	76	27	10	5	11	6	43	11	8	154	1	19	2	8	21	0	0	5	5	28	138	1	1	0	0	1	0	2	0	11	4	14	0	0	0	1	4	8	0	0	3	2	2	12	7	2	9	0	5	14	1	1	1	4	10	11
790	5	1	0	8	0	5	2	1	3	1	3	25	0	10	15	6	6	7	2	7	4	7	1	2	4	14	11	14	15	1	8	22	53	16	27	3	10	1	38	12	8	4	9	3	7	1	22	2	0	1	4	16	0	1	4	4	50	6	2	25	2	2	53	92	9	25	14	5	1
791	5	3	6	3	1	21	13	3	3	9	3	0	0	23	8	9	50	18	11	2	2	1	23	1	0	1	6	11	7	0	6	16	2	0	4	10	2	0	5	3	4	0	4	1	9	0	0	1	1	0	0	0	0	0	3	0	0	1	1	9	0	2	13	6	1	7	11	37	9
792	37	0	1	40	0	5	0	1	2	0	2	10	2	7	3	7	2	1	4	7	19	1	1	0	3	4	11	3	0	0	0	0	0	11	1	1	0	0	1	0	0	0	2	1	2	0	0	0	3	0	1	4	0	0	3	0	0	1	1	33	0	1	12	3	0	0	1	1	4
793	30	1	8	23	5	8	10	5	7	0	2	4	6	25	26	8	5	38	33	5	6	30	3	0	8	0	38	23	6	0	20	0	5	0	5	4	5	0	6	34	1	2	4	0	9	0	0	3	0	1	0	6	0	0	1	1	3	0	1	23	0	4	30	6	0	24	23	17	1
794	10	0	11	215	0	11	9	9	14	6	2	0	5	4	22	21	9	0	3	0	7	10	12	0	19	0	26	7	2	1	10	1	26	17	2	2	0	0	0	5	1	1	4	1	10	0	1	4	6	0	0	22	0	0	9	0	10	12	2	75	1	6	114	31	0	16	16	36	3
795	5	0	6	33	0	0	5	0	3	0	1	4	4	0	30	20	9	1	3	1	5	18	4	0	25	3	13	6	2	4	8	3	32	39	14	13	0	0	3	20	1	1	5	0	26	0	2	8	1	2	2	13	1	2	6	0	30	6	6	35	0	0	81	26	0	7	19	87	2
796	30	1	7	57	4	3	4	12	12	11	9	7	4	8	10	9	9	30	12	1	1	8	14	1	3	3	6	7	1	0	10	6	4	1	6	3	3	0	2	6	0	0	0	0	1	0	0	1	5	1	1	5	0	0	0	0	9	7	0	7	0	1	16	92	0	41	8	10	1
797	6	4	3	5	1	5	7	0	9	1	8	31	6	38	21	7	10	5	9	14	5	3	3	0	10	5	2	10	17	0	5	7	17	58	4	1	0	0	0	2	2	0	2	2	10	0	0	0	0	2	0	3	0	0	0	0	1	1	0	2	0	0	9	10	2	17	42	33	16
798	0	0	19	8	1	0	25	0	13	3	3	32	2	2	0	8	31	0	0	1	2	1	1	1	1	6	5	3	52	6	1	12	21	12	9	2	2	0	10	4	5	1	0	0	5	0	1	8	1	1	0	4	0	0	4	1	35	9	0	2	0	0	48	23	3	14	49	78	1
799	2	6	6	10	14	3	58	5	17	4	11	9	2	2	6	6	18	1	0	1	4	3	2	0	2	8	5	1	16	0	1	5	6	1	12	3	4	0	0	11	2	0	0	0	0	0	0	4	0	0	0	2	0	0	0	0	6	11	0	3	0	9	38	30	4	45	15	2	4
800	17	2	2	9	0	1	1	0	1	2	1	14	0	1	6	6	4	0	0	5	13	0	0	0	1	8	1	7	6	1	3	7	7	13	9	2	2	0	4	3	0	0	0	0	0	0	0	0	0	0	0	6	0	0	7	0	3	0	2	13	0	3	32	29	1	5	4	1	1
801	28	0	7	51	2	8	6	0	1	0	4	4	6	25	19	6	6	32	70	3	2	19	8	0	4	0	53	69	0	0	12	1	1	1	1	0	0	2	0	10	0	0	3	0	1	0	0	0	2	0	1	9	1	0	0	0	0	1	0	124	0	0	32	12	0	39	8	6	0
802	25	1	7	81	2	3	4	9	10	8	9	26	5	11	14	17	6	70	9	2	1	14	7	2	3	5	9	6	1	0	13	2	3	4	6	2	2	0	0	3	0	2	0	0	2	0	0	0	3	1	0	4	0	0	0	0	13	8	0	8	0	2	12	66	1	41	6	10	1
803	5	0	1	0	7	6	0	14	0	0	1	2	7	3	8	0	12	2	55	0	0	6	6	4	16	0	41	59	0	0	46	2	2	0	0	1	12	45	0	5	5	0	74	3	0	0	0	5	3	12	16	10	4	35	0	37	17	0	0	23	0	0	3	1	0	2	1	6	0
804	5	0	0	3	0	0	1	5	0	0	0	15	1	4	1	15	0	6	0	144	17	0	20	1	10	1	6	3	0	8	7	2	4	63	0	1	1	0	1	1	0	0	1	0	1	0	0	1	3	0	0	0	0	0	1	0	12	0	0	0	0	0	5	1	0	0	0	3	0
805	2	0	0	4	0	0	3	2	3	0	6	31	1	10	21	4	13	0	0	15	5	0	4	0	3	11	2	9	9	0	3	12	37	73	1	0	0	0	0	0	0	0	2	0	16	0	0	0	0	1	4	19	0	0	1	0	3	0	1	0	0	2	15	10	2	0	2	2	6
806	6	1	1	11	0	12	0	0	2	2	1	0	2	15	9	3	5	3	16	1	2	3	3	0	7	0	11	16	1	1	12	0	5	1	9	3	5	2	4	5	1	0	4	1	8	0	0	2	3	1	2	11	0	1	2	2	3	0	1	25	0	0	17	10	0	7	2	0	1
807	5	0	2	36	1	0	4	3	2	1	1	51	0	14	6	2	2	0	4	14	25	0	3	1	9	1	6	11	9	2	3	4	44	45	5	0	2	1	3	5	1	3	3	1	7	0	0	1	1	1	2	12	0	0	0	0	5	2	3	14	1	3	108	2	0	5	2	16	3
808	3	13	2	24	1	25	4	2	1	3	3	0	2	9	20	2	21	1	12	1	3	3	0	0	17	1	13	7	0	0	5	3	4	0	9	13	0	0	0	48	1	0	4	3	34	0	0	2	7	0	1	1	0	0	0	0	1	0	0	19	0	0	19	5	0	14	6	77	1
809	0	3	0	0	0	1	0	0	0	1	0	1	0	1	0	0	0	1	0	0	0	2	0	0	0	2	6	3	1	0	22	43	0	1	2	0	1	0	5	44	13	1	0	0	18	1	7	1	0	2	0	2	0	2	0	0	0	0	0	0	8	2	27	88	115	29	20	14	0
810	1	1	0	0	1	5	4	2	2	1	0	6	6	10	9	2	3	4	1	1	0	28	9	0	6	1	2	5	4	2	9	7	8	15	8	29	4	3	12	0	3	0	7	0	6	1	10	3	3	39	10	3	0	9	0	24	27	11	0	5	0	0	14	5	2	2	6	6	5
811	5	2	3	16	4	4	8	6	2	14	0	1	2	6	4	5	10	16	4	7	7	0	1	1	13	4	6	3	0	0	0	5	8	1	8	0	1	1	2	53	7	2	1	0	5	0	1	4	3	0	0	6	0	0	0	0	3	1	0	4	0	2	19	7	1	6	11	9	5
812	0	2	1	9	0	18	1	1	0	2	2	6	2	48	53	7	11	31	3	49	7	30	38	0	8	2	3	11	1	0	5	12	15	7	9	4	0	0	8	22	1	0	1	10	46	0	0	1	1	3	5	3	0	0	0	0	1	2	4	1	0	0	10	2	0	0	0	8	24
813	1	1	0	1	37	20	2	2	0	2	0	0	2	65	1	1	8	43	70	0	0	6	0	27	34	0	23	18	1	0	10	5	2	0	13	1	7	9	4	58	9	0	78	29	29	0	1	2	11	35	9	0	3	16	0	19	6	0	0	6	0	0	12	2	0	3	8	5	1
814	4	0	0	3	0	1	3	0	0	0	4	3	2	0	0	4	0	1	1	4	5	3	43	0	3	2	5	0	0	1	7	0	7	8	1	2	0	0	1	0	0	1	1	0	1	1	1	0	0	20	1	0	0	0	0	0	1	41	0	2	0	0	4	0	0	0	1	0	25
815	72	5	8	20	12	19	2	7	2	29	1	19	2	42	12	13	8	26	26	8	0	29	20	5	12	7	40	31	2	1	11	4	5	5	11	2	9	1	9	11	0	0	12	4	20	0	10	3	4	13	6	12	0	2	5	3	2	5	7	19	0	0	20	6	2	6	9	5	5
816	0	1	2	0	2	4	3	1	0	0	1	0	0	1	2	1	8	0	0	0	0	5	20	2	3	2	3	1	7	3	9	5	0	6	1	1	9	1	5	6	12	1	3	1	0	1	17	8	2	19	0	2	0	9	21	4	25	6	44	14	0	3	8	8	4	18	7	2	0
817	2	0	1	10	4	8	6	2	0	6	0	2	1	91	4	6	4	24	14	3	3	5	96	5	17	2	17	8	0	0	3	4	6	11	0	5	0	0	4	16	2	0	8	9	21	0	1	0	1	11	3	0	0	1	1	8	14	2	0	8	0	2	3	0	0	0	6	15	10
818	2	2	4	13	1	0	3	3	2	1	0	3	0	8	7	10	3	1	1	60	30	1	1	0	11	11	2	3	1	3	1	4	6	19	1	0	3	1	2	10	1	2	2	0	4	0	1	1	1	0	0	1	0	0	4	1	6	9	3	5	0	1	19	9	0	4	6	21	3
819	29	3	8	7	3	4	5	1	0	4	3	3	11	26	9	4	2	20	38	8	12	8	5	0	3	0	74	35	1	0	5	2	11	8	3	0	2	0	2	6	4	0	7	1	3	0	0	0	1	3	0	4	1	1	1	3	2	1	0	36	0	3	4	2	1	4	15	5	0
820	6	1	0	36	0	4	3	8	1	1	5	19	1	9	3	0	10	2	1	8	11	3	0	1	10	2	11	10	2	3	5	7	38	22	0	0	2	0	11	15	6	0	1	0	18	1	15	2	3	1	19	162	1	2	2	6	21	1	4	20	0	0	43	4	0	11	5	1	1
821	40	3	18	25	11	25	7	9	6	22	2	12	3	9	3	9	3	12	24	1	0	11	11	6	9	12	11	18	2	2	5	3	10	2	13	4	6	2	17	3	2	2	5	1	5	1	9	4	3	11	2	15	0	7	2	2	2	5	17	7	2	3	9	19	4	4	14	3	6
822	2	0	1	52	0	0	1	3	0	1	1	6	2	0	1	64	0	2	0	60	147	1	30	0	42	1	2	0	1	5	3	7	12	3	13	0	0	0	10	0	0	0	2	0	3	0	3	0	4	1	0	6	0	0	8	0	0	0	0	1	0	0	23	8	0	0	0	0	8
823	6	2	7	36	0	0	11	0	21	0	14	8	0	1	3	28	35	0	0	5	49	2	7	0	1	12	3	3	10	8	0	13	26	10	18	11	0	0	12	0	0	2	0	0	3	0	0	10	0	0	0	3	0	0	51	0	4	19	5	7	1	4	53	17	0	4	10	9	53
824	5	11	4	7	19	1	44	1	24	5	16	3	2	0	5	2	14	0	4	1	16	0	0	1	2	32	2	5	14	0	1	9	17	3	153	2	0	0	0	8	5	0	1	0	6	0	0	9	0	0	0	1	0	0	0	0	5	1	0	0	0	0	34	40	0	10	47	12	6
825	0	0	13	0	0	0	32	0	4	0	7	0	2	0	0	19	38	0	0	0	0	4	0	0	0	0	0	0	22	0	0	0	1	0	2	4	0	0	0	3	1	0	0	0	2	0	0	1	0	0	0	0	0	0	0	0	5	1	0	0	0	0	1	3	0	7	87	244	0
826	0	0	1	3	0	1	0	1	1	2	2	1	1	2	0	1	1	0	1	0	0	2	1	1	2	7	3	2	8	0	8	36	5	3	5	0	2	1	8	15	27	0	1	0	35	3	22	3	0	1	0	11	1	2	0	1	3	0	0	1	24	14	55	46	52	3	17	0	0
827	74	0	3	35	0	0	0	0	0	0	0	1	1	4	2	14	0	4	4	49	10	9	4	0	1	0	6	4	0	0	6	0	1	0	1	1	0	0	0	3	0	0	1	0	0	0	0	0	1	0	0	6	0	0	6	0	1	0	3	7	0	0	2	0	0	0	1	0	1
828	14	0	0	47	0	2	2	1	2	2	4	2	1	80	13	10	8	13	14	26	10	24	151	0	4	2	22	18	3	1	6	5	12	24	2	1	0	0	5	2	1	0	1	2	5	0	0	0	0	3	1	5	0	1	6	1	4	5	4	32	0	12	14	2	0	1	5	5	12
829	3	2	2	2	4	1	9	3	1	5	0	10	2	12	12	7	4	12	4	2	3	18	3	6	18	4	5	6	5	3	40	45	6	2	21	5	2	2	7	56	24	2	5	1	65	4	10	1	1	1	3	14	3	3	2	4	3	4	0	25	23	12	23	47	54	30	75	75	2
830	2	0	0	1	24	42	1	7	0	1	0	0	0	91	4	0	11	37	190	0	2	13	0	21	36	0	44	57	2	0	11	3	0	0	1	0	4	18	4	31	6	0	131	16	15	0	1	2	3	17	8	0	5	12	0	16	10	0	0	15	0	0	12	2	0	4	6	8	0
831	2	22	1	39	3	8	11	1	10	7	20	6	1	10	12	2	16	2	14	7	7	3	0	0	4	1	1	2	3	0	0	7	4	1	12	0	0	0	0	9	0	0	3	1	22	0	0	0	1	0	0	1	0	0	0	0	0	0	0	1	0	4	22	1	0	7	27	25	18
832	4	5	0	1	2	26	3	1	0	0	0	0	0	46	26	3	1	175	57	0	1	45	25	1	2	0	6	24	6	0	8	3	1	0	0	7	1	0	0	2	8	0	3	4	2	0	0	0	1	3	0	1	0	1	0	0	0	0	0	2	0	0	3	1	1	0	2	5	0
833	5	0	3	3	6	16	0	2	0	0	0	0	2	6	2	3	0	64	25	4	2	54	6	2	3	0	4	10	0	0	6	5	0	0	0	1	1	0	1	3	2	0	2	6	0	0	0	0	3	23	1	0	0	1	0	0	1	1	0	6	0	1	0	0	0	0	6	0	3
834	10	4	4	29	3	18	9	2	0	2	3	11	4	91	70	4	18	13	29	14	28	2	18	4	26	2	34	26	0	0	10	3	6	8	3	3	2	1	1	32	0	0	11	1	8	0	0	1	1	1	3	1	0	2	0	2	2	0	0	44	0	1	7	7	0	4	5	10	13
835	17	0	6	3	3	5	2	5	0	2	1	1	3	34	6	1	1	17	4	6	6	17	7	2	13	1	49	11	2	0	19	2	4	4	2	0	3	0	1	26	2	3	4	0	2	0	0	0	6	2	0	6	0	0	0	0	3	0	0	25	0	0	11	0	0	4	11	3	0
836	7	2	0	19	1	16	3	6	0	0	4	4	6	2	4	7	0	1	2	17	3	10	9	1	47	2	4	1	5	2	63	4	56	12	24	0	0	0	7	24	3	6	18	0	5	3	3	1	3	2	15	4	0	0	0	0	1	1	0	13	0	0	20	0	1	1	5	2	3
837	1	2	0	7	1	14	1	2	0	1	4	4	0	8	1	1	11	2	3	3	5	2	0	0	5	3	6	8	2	2	10	14	4	6	1	0	1	0	12	12	5	0	1	0	10	0	7	0	1	0	1	55	0	3	2	4	1	0	2	9	0	2	11	7	18	5	5	0	0
838	26	1	7	50	0	1	4	2	4	3	18	6	2	4	3	6	2	0	16	8	44	1	1	0	1	3	5	3	0	1	2	8	2	1	1	1	0	0	0	0	0	0	0	1	0	0	0	1	0	0	0	1	0	0	1	0	1	11	1	6	0	19	7	2	0	0	7	3	85
839	16	5	4	12	4	20	15	1	0	1	4	0	0	21	4	0	5	0	115	1	1	6	11	0	1	0	9	19	1	0	5	1	0	0	0	1	0	0	1	0	2	0	6	1	0	0	0	1	0	5	0	0	0	0	0	0	0	0	1	6	0	28	5	3	0	1	1	0	21
840	1	0	0	1	0	0	1	0	0	0	0	10	3	1	0	0	1	2	5	1	0	2	3	0	6	1	5	6	18	2	9	1	7	10	3	1	5	0	3	2	0	0	2	0	1	0	0	1	0	0	3	1	0	1	0	2	86	1	0	4	0	0	5	2	1	23	9	28	0
841	99	1	3	19	0	1	1	1	0	0	0	0	1	13	12	5	2	11	20	4	8	8	0	0	0	0	20	30	0	0	1	2	0	0	0	0	0	0	0	1	0	0	1	0	0	0	0	0	0	0	0	6	0	0	0	0	0	0	0	71	0	1	17	0	0	10	10	3	0
842	6	5	4	2	5	26	1	4	0	0	4	0	1	9	1	0	2	5	47	0	1	13	0	0	3	0	49	39	2	0	7	0	0	0	1	0	1	1	0	4	0	0	16	0	0	1	0	0	1	0	0	2	0	1	0	0	1	1	0	14	0	0	7	6	0	9	16	2	0
843	6	0	1	39	0	0	1	3	0	3	1	0	2	0	2	26	0	2	1	41	226	3	6	0	23	1	3	1	1	5	3	4	2	7	8	0	0	0	10	2	1	0	4	0	5	1	6	1	3	0	0	4	0	0	12	0	3	0	0	1	0	0	18	3	0	0	0	0	3
844	2	0	0	3	1	1	2	0	0	0	0	0	1	13	15	3	1	180	15	4	1	12	2	0	0	0	7	11	0	0	4	1	1	1	0	0	1	0	0	0	4	0	0	1	1	0	0	0	1	3	0	0	0	0	0	0	0	0	0	0	0	0	0	0	1	1	0	5	0
845	4	1	5	30	1	4	10	0	5	1	2	1	5	52	16	6	5	0	31	0	1	0	4	0	5	2	37	8	7	0	4	0	2	1	1	0	0	0	1	0	0	0	5	1	2	0	0	2	0	1	0	2	0	4	0	0	4	10	0	18	0	45	23	16	0	8	25	3	5
846	3	0	0	0	9	16	0	7	0	3	0	0	2	116	4	1	8	13	53	1	3	4	9	8	20	0	39	19	0	0	31	1	3	2	3	1	5	9	4	9	0	0	101	14	17	0	1	0	5	7	5	3	3	32	1	55	19	1	0	16	0	0	3	0	0	1	0	3	0
847	7	0	0	11	0	8	0	1	0	0	1	2	7	20	20	5	1	0	0	2	3	1	1	0	6	0	1	2	6	0	4	2	11	27	3	0	1	0	1	0	0	0	1	1	3	0	0	0	0	0	1	5	0	0	1	0	1	1	0	3	0	0	13	9	6	1	2	3	0
848	12	0	2	62	0	0	3	0	7	1	8	30	1	2	8	0	3	0	5	16	9	1	0	0	1	2	6	11	8	2	2	3	15	8	2	0	0	0	3	2	0	0	0	0	1	0	1	0	0	0	0	66	0	0	0	0	0	0	1	14	1	10	52	7	2	17	21	4	0
849	8	0	6	9	1	1	5	9	6	0	7	5	2	2	8	15	5	2	1	18	38	0	5	0	9	8	7	4	0	3	1	12	1	6	0	0	1	0	7	3	5	5	1	0	3	0	2	3	1	3	3	9	0	0	0	0	10	10	0	4	0	1	2	2	1	0	10	5	18
850	0	0	0	0	1	6	0	1	0	0	0	0	2	3	8	0	2	0	1	0	1	0	2	2	18	0	3	7	0	0	10	1	0	1	1	2	8	5	8	8	3	0	25	2	5	0	18	5	5	34	90	11	2	97	0	20	21	2	0	2	0	0	6	5	0	1	0	3	1
851	23	1	7	36	1	4	3	3	0	3	3	13	3	74	17	12	8	37	7	55	6	7	46	4	10	0	34	8	1	0	5	7	3	6	0	1	0	0	0	18	0	0	2	3	34	0	0	0	2	6	0	1	0	0	0	2	7	10	0	3	0	1	0	0	0	0	2	8	25
852	0	3	3	3	1	1	5	3	11	0	24	8	0	2	0	9	3	0	0	4	24	0	0	0	5	90	0	0	12	1	0	13	6	5	10	3	0	0	14	0	0	0	0	0	5	0	2	0	0	0	0	8	0	0	3	0	1	3	0	0	1	0	26	39	3	2	3	0	18
853	0	1	0	0	0	0	0	0	0	0	3	0	0	0	0	0	1	0	0	0	0	1	0	1	2	7	1	1	2	2	7	55	5	12	11	0	0	0	18	21	13	2	0	0	35	3	74	3	0	3	0	8	0	0	0	0	2	2	0	1	3	2	49	60	87	6	5	1	0
854	0	4	0	4	0	0	0	1	0	1	0	0	0	1	0	2	0	2	0	267	76	0	16	1	18	3	1	1	0	0	17	0	1	2	1	1	1	0	7	10	3	1	2	1	10	3	5	0	11	1	5	0	0	0	2	0	0	1	0	0	0	0	1	0	0	0	0	0	2
855	0	0	64	1	0	0	58	0	9	0	17	0	1	0	0	7	89	0	0	0	0	0	0	0	0	3	0	0	21	2	0	0	1	1	1	17	0	0	1	0	1	0	0	0	0	0	0	0	0	0	0	0	0	0	3	0	10	10	0	1	0	6	4	0	0	23	146	101	1
856	8	0	8	38	14	0	13	9	2	3	0	11	7	16	19	13	1	11	9	3	7	4	5	5	61	6	25	9	3	1	19	13	23	6	35	2	2	0	6	62	2	1	10	3	11	0	0	6	6	4	14	0	0	0	0	0	12	1	0	4	0	2	65	1	0	3	10	7	0
857	1	0	1	0	38	55	1	9	0	5	5	1	3	1	1	1	1	13	17	0	0	3	0	18	7	1	1	1	2	0	11	6	0	0	3	0	0	0	0	44	7	2	15	11	9	0	2	0	13	11	4	4	0	0	0	3	0	1	0	0	0	0	1	0	0	0	22	0	2
858	6	4	8	8	1	2	5	2	8	7	5	2	1	3	8	8	22	5	6	5	5	0	1	2	1	28	5	2	9	0	1	18	10	8	22	7	2	0	7	5	5	2	2	0	7	0	1	3	0	1	0	1	0	0	2	0	6	7	3	4	0	3	35	22	0	18	6	28	10
859	12	0	2	10	11	37	2	6	0	25	1	3	2	30	1	5	0	3	6	2	0	6	11	22	13	9	13	7	1	0	6	3	4	1	8	1	7	1	12	5	1	4	19	7	13	0	19	3	2	23	12	7	0	9	0	13	2	6	0	9	0	2	7	0	2	0	8	1	9
860	75	0	16	188	0	1	1	2	0	0	0	1	1	1	3	11	0	1	8	9	5	1	14	0	3	0	44	0	0	1	10	0	5	1	0	0	1	0	2	1	1	1	2	0	0	0	0	0	0	0	0	0	0	0	0	0	1	18	0	73	0	5	6	0	0	0	4	0	5
861	0	0	4	16	0	0	6	1	7	0	38	2	1	0	0	4	18	0	0	2	3	0	0	0	0	10	0	0	5	0	0	8	15	3	25	3	0	0	5	1	0	0	0	0	0	0	0	0	0	0	0	2	0	0	0	0	5	3	3	0	0	2	25	18	0	10	33	18	5
862	1	0	1	14	0	1	0	5	0	1	0	2	0	2	1	16	0	1	0	20	40	0	7	4	125	8	6	0	0	2	14	4	6	24	9	0	1	0	12	3	0	3	1	1	4	1	17	2	5	1	12	2	0	0	1	0	3	0	0	3	1	0	24	1	0	0	0	0	2
863	2	0	0	20	1	1	0	2	0	0	0	0	1	19	45	9	10	8	2	1	3	4	14	0	49	2	48	11	1	2	24	1	6	3	1	1	1	3	1	40	4	2	10	1	37	0	6	2	5	2	4	6	1	1	29	8	21	0	9	87	2	0	28	1	1	8	0	33	0
864	4	1	2	5	4	8	6	8	6	8	0	7	3	6	5	7	15	11	2	5	18	0	7	0	46	4	13	4	10	1	5	7	7	19	6	4	14	0	27	17	10	5	10	1	24	0	21	10	3	8	17	7	0	3	0	0	68	3	0	6	0	0	17	9	0	14	17	46	2
865	4	10	11	6	19	13	51	4	9	18	12	2	1	5	5	3	27	4	4	2	8	2	7	2	3	7	8	2	19	2	4	2	4	3	10	3	6	0	4	11	5	0	1	0	1	0	2	7	1	5	0	2	0	2	7	1	2	5	4	17	3	27	39	32	3	55	16	0	6
866	37	13	78	47	10	23	13	16	0	7	12	11	3	24	3	9	1	37	40	16	61	4	1	2	11	20	28	15	1	0	30	4	8	5	0	0	0	0	2	27	11	4	11	2	5	0	0	1	8	1	2	6	0	0	2	0	4	1	0	43	0	5	32	0	1	3	47	1	3
867	9	0	6	14	1	1	5	1	2	3	0	28	5	74	35	17	6	28	1	76	8	5	95	3	15	1	15	7	1	0	7	3	25	75	1	2	0	0	2	11	0	1	2	8	37	0	0	0	1	8	2	3	0	0	0	0	13	5	0	2	0	1	6	2	0	1	2	17	18
868	7	0	0	5	5	6	4	2	0	0	0	3	5	137	11	6	3	4	6	1	6	3	8	2	22	1	16	19	0	0	9	1	11	7	5	1	1	1	8	10	3	0	24	12	13	0	4	2	3	18	3	2	0	14	0	10	47	9	0	17	1	1	46	18	1	0	4	3	9
869	61	5	13	27	5	7	3	7	6	5	0	5	2	13	2	3	2	11	24	0	0	12	6	3	2	7	24	19	1	2	5	2	0	3	0	0	2	2	9	3	0	3	3	0	4	1	3	1	2	1	0	17	0	1	2	1	0	2	18	18	1	2	9	11	0	12	13	0	0
870	0	0	0	0	1	2	4	2	1	2	0	5	1	0	2	0	0	0	0	1	1	0	0	2	1	33	1	4	10	0	3	8	15	59	5	1	2	1	2	1	7	0	1	0	1	1	8	2	1	4	8	10	0	3	0	0	16	1	0	1	0	2	9	30	21	6	7	1	0
871	36	2	0	5	1	7	7	0	1	0	2	0	2	78	58	3	5	25	66	2	2	18	12	0	3	0	22	101	0	0	8	1	0	0	6	4	4	0	0	10	1	0	8	1	9	0	0	3	6	0	0	1	0	0	1	0	3	0	0	10	1	0	12	3	0	7	8	14	2
872	20	0	0	2	0	4	1	4	0	0	0	1	6	46	82	5	18	62	87	4	3	59	4	0	8	0	37	94	0	0	12	1	0	0	1	0	12	0	0	26	2	0	11	2	2	0	0	0	1	0	10	2	0	0	1	0	2	1	0	7	0	0	3	1	0	3	8	25	0
873	13	0	13	9	1	0	8	4	5	0	3	13	4	9	8	22	4	1	2	17	40	0	19	0	6	5	14	5	1	1	0	7	3	9	1	2	2	0	2	4	0	2	1	0	1	0	0	2	0	3	0	1	0	1	1	0	9	14	0	12	1	0	2	1	0	5	10	9	24
874	31	0	0	85	0	0	1	6	8	1	1	9	3	11	21	15	2	10	2	2	6	5	27	0	2	0	8	5	1	0	9	2	6	10	1	0	0	0	0	0	0	0	1	0	1	0	1	0	0	1	0	4	0	0	1	0	9	12	0	15	0	1	22	31	0	19	4	3	2
875	6	5	82	76	4	3	0	5	1	1	11	7	2	0	0	5	0	6	26	1	8	0	1	3	2	2	6	1	0	0	1	0	1	0	0	0	0	0	0	2	1	3	1	0	1	0	0	0	2	2	0	2	0	0	0	0	0	3	0	6	1	30	19	1	0	0	37	1	6
876	4	0	0	2	0	0	1	5	0	0	1	1	8	2	6	14	0	5	0	24	3	4	20	0	24	1	3	0	12	4	12	0	74	155	9	0	1	0	7	1	1	1	3	0	4	2	4	2	0	3	9	5	0	0	0	0	6	4	0	3	0	0	12	0	1	0	0	1	1
877	1	0	0	18	7	0	2	2	1	3	2	18	1	10	1	0	8	5	5	23	5	2	30	2	6	5	7	13	5	2	2	10	41	119	5	1	2	6	5	2	8	1	4	0	11	1	3	1	1	6	6	13	0	4	2	13	15	2	0	1	0	3	18	1	2	5	13	6	4
878	9	0	11	188	0	1	0	7	1	1	2	2	4	2	19	7	11	3	6	2	1	8	4	0	6	1	29	14	0	0	8	0	1	3	2	0	0	0	0	4	1	2	1	1	3	0	0	0	2	0	0	15	0	0	5	0	0	1	3	69	2	5	53	5	0	17	11	9	2
879	1	0	8	12	0	1	4	1	10	3	12	1	1	2	1	4	9	0	1	4	3	0	0	0	0	45	2	0	8	1	0	23	13	5	32	8	0	0	8	0	0	1	0	0	5	0	0	0	0	0	0	0	0	0	2	0	4	8	1	1	0	0	56	35	1	7	4	5	13
880	28	0	13	30	0	8	1	3	0	0	3	0	0	4	3	2	3	1	30	4	6	0	0	0	1	0	32	3	0	1	0	2	1	0	0	0	0	0	0	1	0	0	2	0	0	0	0	0	2	0	0	2	0	0	4	0	0	0	1	20	0	11	6	2	1	0	9	1	2
881	152	19	30	403	0	3	7	7	0	0	5	2	8	3	8	15	1	17	23	31	13	9	3	0	6	1	47	3	1	0	47	0	12	0	3	0	0	0	1	14	0	3	1	0	0	0	0	0	2	0	0	8	0	0	0	0	1	4	0	45	1	2	31	1	0	1	28	0	2
882	0	0	0	2	1	0	1	0	1	1	4	2	1	0	0	1	1	0	0	1	1	0	1	0	0	6	1	0	3	0	0	9	19	7	17	1	1	0	13	1	3	2	0	0	6	0	7	1	0	0	0	7	0	0	1	0	3	0	0	1	2	5	41	33	123	6	1	0	0
883	15	1	11	159	0	1	5	3	6	3	2	12	0	3	4	6	8	0	3	31	8	1	14	0	0	2	13	4	0	2	1	1	21	3	0	0	0	1	0	2	0	2	0	1	0	0	1	0	0	2	0	20	0	0	0	0	2	6	1	14	0	43	60	0	0	1	1	0	17
884	0	2	0	1	0	0	1	2	3	0	6	8	1	5	4	12	10	1	0	9	21	0	0	0	6	30	0	2	20	4	0	11	24	27	20	7	2	0	26	1	2	3	5	0	24	0	43	10	2	1	13	5	0	0	5	0	31	4	1	0	0	0	6	30	0	0	4	2	6
885	1	2	5	9	0	2	35	2	5	7	1	16	6	2	94	9	15	8	2	2	1	3	3	2	27	10	6	7	2	1	14	4	47	31	18	16	1	0	1	35	9	8	7	2	52	0	1	15	4	0	4	8	0	0	0	1	19	0	0	5	0	0	52	53	2	60	28	118	0
886	5	3	10	26	6	21	12	13	6	24	9	1	4	14	7	15	63	22	14	3	10	1	3	1	2	2	21	12	5	1	12	52	4	1	12	8	5	3	2	13	6	2	6	0	24	0	9	6	2	6	0	1	0	1	1	4	14	7	0	13	0	1	21	22	0	22	28	39	14
887	6	4	7	4	21	15	8	2	0	2	3	0	2	9	5	1	2	33	62	3	1	11	8	0	2	0	26	28	1	1	31	5	5	3	4	0	2	20	4	3	2	0	6	0	0	0	3	2	5	4	0	7	1	19	3	14	5	0	1	13	0	1	0	1	4	0	1	0	0
888	4	13	0	5	0	2	36	0	24	3	13	14	3	1	10	2	10	3	8	1	4	0	1	0	1	9	2	9	22	0	2	5	9	2	76	5	2	0	1	6	8	0	0	0	6	0	0	2	1	1	0	0	0	0	0	0	0	3	0	1	0	6	82	54	0	5	29	8	23
889	0	0	0	0	0	0	0	2	0	0	0	0	0	1	2	0	0	1	0	2	1	0	0	3	19	5	3	0	2	1	9	5	9	23	6	0	3	0	16	12	6	3	7	0	5	1	11	3	7	4	20	1	0	1	0	5	30	0	0	1	0	0	2	1	0	1	0	2	0
890	1	0	3	0	5	26	10	9	5	19	10	0	2	9	0	7	39	13	2	2	1	2	2	2	6	36	2	5	27	1	12	76	15	3	51	15	10	5	43	15	18	3	6	0	33	1	38	7	2	7	3	2	0	1	2	5	30	7	0	4	0	0	13	24	7	10	23	21	3
891	2	0	1	14	2	4	3	0	2	3	2	3	0	19	2	7	0	2	2	22	28	5	25	3	10	13	6	4	3	3	6	11	1	25	5	1	1	0	15	5	3	3	2	2	6	2	2	2	3	5	4	0	0	1	26	3	4	7	1	14	0	5	15	1	2	1	2	0	9
892	21	0	5	16	1	1	3	5	1	0	4	2	1	11	13	24	6	2	3	77	59	2	11	0	3	11	10	7	2	1	2	6	8	22	2	6	6	0	12	0	1	2	0	0	1	0	5	1	0	0	2	3	0	0	26	0	12	6	5	11	1	2	11	4	0	0	3	7	8
893	5	0	1	14	0	0	1	2	7	1	4	20	3	1	4	6	8	2	1	1	6	0	0	0	2	1	5	1	4	0	0	6	3	1	12	1	0	0	0	3	2	2	0	0	2	0	0	4	0	0	0	2	0	0	3	0	7	3	0	2	0	0	39	21	0	10	12	18	5
894	4	21	1	6	34	15	12	1	2	15	6	0	3	12	3	2	2	20	19	3	1	2	0	1	3	5	13	3	2	0	3	5	3	1	13	0	0	0	2	35	4	0	10	8	7	0	0	1	0	6	0	0	0	1	0	4	2	0	0	0	1	5	8	3	0	4	9	2	2
895	13	6	0	35	0	14	2	1	1	2	3	13	3	64	46	1	13	1	14	8	20	3	10	1	2	0	5	10	0	0	3	2	3	2	1	2	0	0	1	8	0	0	3	0	3	0	0	0	1	0	1	2	0	0	0	0	0	1	6	23	0	1	9	3	0	1	0	4	17
896	1	0	1	7	0	0	4	0	12	3	2	5	1	0	4	7	6	0	1	5	4	0	1	0	4	39	1	0	11	3	0	10	29	21	54	4	1	0	18	3	7	4	1	0	5	0	5	8	1	1	2	1	0	0	1	2	14	3	0	2	0	0	57	44	1	4	3	15	5
897	1	1	0	1	2	3	2	2	0	0	0	0	4	11	1	2	1	1	2	0	0	4	1	14	11	3	17	13	0	0	9	2	6	0	16	3	8	2	10	32	2	2	20	6	15	0	28	3	6	18	25	10	0	9	0	15	5	0	1	9	0	0	7	2	0	0	8	3	6
898	0	0	7	0	0	0	9	0	1	0	4	5	4	0	1	11	22	1	0	0	0	3	0	0	0	0	0	0	39	14	0	2	8	8	3	23	1	0	4	0	1	0	0	0	0	0	2	1	0	0	1	20	0	0	1	0	83	13	0	4	0	1	0	3	0	36	158	43	0
899	11	0	3	13	3	2	1	18	0	0	6	4	21	0	2	3	0	5	2	31	2	11	6	2	6	2	5	4	0	3	42	1	21	4	15	0	0	0	3	2	9	10	5	0	5	0	5	0	2	48	10	58	0	0	1	0	1	24	0	9	3	0	28	0	1	0	16	0	3
900	20	0	1	1	1	2	2	1	0	1	0	14	8	10	92	2	17	1	10	5	25	0	4	1	12	1	23	84	4	0	27	2	6	36	13	1	6	2	2	1	0	0	7	0	6	0	0	2	0	1	8	6	1	3	0	3	33	2	0	22	0	0	18	36	0	25	11	30	0
901	91	0	62	31	1	1	4	4	0	0	1	7	7	19	2	3	0	13	31	11	22	2	5	3	4	0	68	33	0	1	13	0	6	14	1	1	2	0	1	3	1	2	10	1	2	0	1	0	9	3	2	3	0	1	0	3	0	2	0	51	0	9	21	0	0	0	15	0	0
902	1	4	1	9	2	14	5	3	1	21	10	1	3	4	0	3	2	4	7	8	8	1	5	1	16	10	2	0	5	0	12	13	15	6	13	2	0	0	3	0	2	0	5	3	6	1	1	0	1	2	3	0	0	0	0	0	0	8	0	2	0	0	15	1	1	0	5	1	18
903	36	1	66	36	5	6	6	11	0	4	5	17	10	21	14	15	1	204	79	59	33	15	8	4	7	1	26	13	0	0	21	3	4	3	0	2	2	0	1	26	3	1	11	2	6	0	0	1	9	0	1	1	0	0	0	0	0	2	0	19	0	1	6	0	0	0	18	1	0
904	1	1	40	23	1	1	34	4	22	8	17	8	3	6	4	13	45	1	3	3	8	1	0	0	0	8	14	1	15	2	0	11	8	2	1	14	0	0	2	1	3	0	0	0	9	0	0	3	0	0	0	1	0	0	1	0	3	18	0	2	0	6	23	17	0	36	99	68	7
905	0	1	2	22	3	7	16	8	15	6	3	3	7	18	5	6	7	0	6	1	6	0	1	2	5	11	5	2	6	0	1	4	32	15	3	5	0	0	2	0	3	0	6	0	5	0	0	3	0	12	1	8	0	0	0	0	1	20	0	2	0	25	26	11	1	2	10	7	42
906	12	0	0	12	0	0	1	1	0	0	1	2	0	13	24	8	1	8	2	7	5	4	1	0	7	3	6	4	0	0	6	0	8	7	7	0	3	0	1	13	0	0	0	1	1	0	0	1	0	0	3	6	0	0	0	0	6	0	0	10	0	0	26	12	0	3	2	2	0
907	0	0	0	41	0	0	0	1	6	1	4	25	1	0	0	7	1	0	0	2	1	0	0	1	3	36	0	0	5	1	0	10	116	14	175	4	1	0	31	6	1	2	2	0	1	0	11	1	0	0	0	19	0	0	1	0	14	4	0	1	0	0	198	100	8	10	2	0	2
908	22	0	1	0	0	0	0	0	3	0	0	10	0	7	248	3	4	0	0	8	8	1	5	0	0	0	0	59	0	0	5	0	3	8	8	2	9	0	1	4	1	0	0	0	7	0	0	2	0	0	5	3	0	0	0	0	7	0	0	0	0	0	16	8	0	5	0	35	0
909	0	0	0	38	0	0	0	0	3	0	0	8	2	0	1	13	0	0	0	2	3	0	0	0	0	8	0	0	0	0	0	6	94	7	90	3	0	0	18	1	0	0	1	0	0	0	3	1	0	0	0	6	0	0	0	0	2	4	0	0	1	0	196	70	1	2	1	0	10
910	3	0	0	2	0	29	3	2	1	0	2	2	11	4	6	2	4	6	1	3	1	3	1	1	3	2	5	8	5	1	9	7	7	11	14	0	2	3	5	6	4	1	14	1	14	1	2	0	5	9	6	22	1	9	0	37	18	1	1	10	0	0	16	19	11	1	8	3	0
911	12	2	5	76	2	0	5	10	3	2	4	52	2	51	45	12	7	9	5	83	22	6	16	1	6	0	19	4	0	0	2	6	26	16	0	2	0	0	0	5	0	0	1	5	26	0	0	0	1	1	0	3	0	0	0	0	2	6	0	2	0	3	13	1	0	0	11	21	47
912	1	2	3	98	2	0	6	1	9	3	0	39	2	9	6	8	2	0	3	18	18	0	2	0	0	1	5	4	0	0	0	1	78	8	4	0	0	0	1	5	0	0	0	0	2	0	0	1	1	0	1	0	0	0	0	0	0	2	0	5	0	9	116	1	0	5	7	13	5
913	34	5	9	126	2	15	13	7	9	6	36	8	1	26	13	4	32	4	20	18	27	6	9	0	5	4	27	12	4	0	0	12	5	0	1	0	0	1	6	7	1	0	2	0	14	0	0	0	2	0	0	37	0	0	1	0	1	10	4	32	0	36	40	6	1	6	8	2	52
914	34	21	2	99	1	3	6	1	1	5	7	2	3	6	2	2	0	3	2	4	6	1	3	0	17	2	7	0	1	0	6	2	11	8	2	0	0	0	1	1	0	0	2	0	0	0	0	0	0	0	0	1	0	0	0	0	0	1	0	39	0	0	19	3	0	0	12	1	2
915	2	6	0	2	10	39	5	6	2	8	4	2	0	25	4	8	25	4	2	6	19	0	0	2	42	35	2	4	17	4	5	40	10	11	20	16	12	2	47	14	10	2	17	3	52	0	112	18	4	12	21	6	0	5	0	1	38	1	1	3	0	0	10	16	1	3	8	16	7
916	2	0	0	4	0	0	0	0	0	0	3	30	1	1	2	1	0	2	2	10	2	0	11	0	5	1	3	7	3	1	7	3	26	157	2	1	1	4	1	0	1	2	1	0	2	0	3	0	0	2	1	9	0	9	4	11	15	0	0	4	0	0	9	1	1	3	3	4	0
917	1	0	5	7	4	2	5	2	0	5	3	6	2	0	13	8	5	5	6	1	1	1	10	2	40	18	17	16	4	5	25	2	28	117	6	0	6	2	3	22	9	13	9	4	27	1	3	9	13	6	7	16	0	13	3	23	61	3	0	19	1	0	47	43	7	22	6	25	0
918	4	1	1	3	5	38	7	15	1	0	1	2	12	44	25	1	44	3	75	0	14	5	4	4	19	0	26	45	1	1	31	1	1	4	6	4	7	10	3	9	1	0	61	4	22	0	0	6	6	8	16	16	2	6	1	16	13	1	0	12	0	0	11	14	0	6	7	16	2
919	14	4	5	7	19	25	3	3	0	0	3	0	1	54	2	1	6	86	281	0	3	31	1	4	4	0	118	84	2	0	23	0	2	0	3	0	4	7	0	14	8	0	21	3	5	0	0	1	4	1	0	1	2	1	0	2	1	0	0	20	0	2	3	1	0	7	11	5	0
920	5	1	1	1	3	9	10	5	2	1	1	1	2	26	10	2	10	4	11	1	7	12	9	2	5	1	14	9	2	6	11	0	2	21	6	5	9	3	6	35	0	1	12	1	11	0	8	9	4	7	3	4	0	6	5	4	16	3	10	23	0	0	41	7	0	15	13	13	0
921	6	17	24	13	15	10	60	6	7	16	12	7	1	4	9	7	36	12	0	1	8	2	3	1	2	15	7	4	25	1	1	4	2	8	10	2	3	0	2	4	7	0	1	0	1	0	0	6	0	2	0	2	0	0	1	0	6	5	0	11	1	8	33	40	10	61	18	5	0
922	0	0	0	16	0	0	0	1	0	0	13	12	2	0	4	18	1	0	0	14	7	2	1	1	2	11	0	0	2	0	0	32	66	20	75	5	6	0	67	1	2	1	1	0	2	0	44	3	0	0	3	14	0	0	9	1	21	7	4	5	1	0	73	51	1	7	1	1	2
923	2	1	0	17	1	0	0	0	2	1	3	26	0	2	1	0	3	5	5	36	10	1	33	0	5	2	9	17	4	8	9	5	42	168	4	1	2	5	8	2	4	2	1	0	5	1	7	0	0	1	10	54	0	10	6	12	18	0	5	9	1	4	36	0	5	3	4	4	0
924	3	1	2	2	1	3	3	0	0	0	0	0	1	12	20	5	1	84	42	1	0	3	1	0	3	0	15	8	5	0	4	0	0	1	2	0	2	1	0	44	0	0	0	0	4	0	0	0	0	0	0	0	3	0	0	0	0	0	0	4	0	6	11	2	2	21	20	10	0
925	2	1	5	5	1	4	1	12	0	1	0	1	2	15	3	3	0	4	4	18	39	1	4	7	28	10	11	2	0	1	20	4	3	11	2	0	2	0	8	19	7	3	16	4	7	3	5	1	4	6	11	0	0	1	5	2	8	0	0	8	0	0	4	0	0	0	4	0	0
926	6	1	0	34	1	4	10	10	2	1	16	10	3	5	7	43	3	2	1	43	29	5	5	0	11	24	5	4	17	2	7	37	37	8	47	3	2	0	27	5	3	3	1	0	10	0	6	5	1	0	3	5	0	0	4	0	6	10	2	0	1	1	84	35	1	2	7	7	22
927	22	1	8	29	1	7	5	4	15	1	12	43	5	4	8	6	9	5	2	4	18	0	3	0	4	1	11	7	9	1	2	4	5	2	15	2	0	0	3	9	0	4	0	0	6	0	0	4	3	0	0	7	0	0	5	0	5	5	4	6	1	4	65	19	1	25	18	24	8
928	5	0	48	46	2	0	0	15	1	1	0	2	2	0	0	10	0	1	4	18	49	0	1	0	4	7	5	1	0	2	3	7	2	13	6	0	2	0	1	4	1	5	1	0	5	0	0	0	3	2	0	10	0	0	4	0	0	1	0	8	1	10	34	4	1	0	7	0	2
929	1	0	0	8	5	2	11	2	2	3	0	2	12	45	0	2	1	6	3	6	2	3	2	5	14	0	6	1	1	0	2	5	17	12	9	0	0	1	1	4	1	0	10	25	9	0	0	1	2	20	0	0	0	1	0	5	4	5	0	2	0	0	10	0	0	0	3	1	26
930	0	3	1	4	4	0	1	0	2	0	0	5	2	4	11	0	1	0	11	1	2	0	0	2	5	0	9	6	1	0	2	2	2	0	5	0	0	1	1	132	0	0	7	0	3	0	0	5	0	3	1	3	0	0	0	0	5	3	0	3	0	0	37	9	1	10	26	12	0
931	16	4	19	114	0	0	9	4	3	1	1	2	6	3	16	9	0	11	6	20	3	3	2	0	12	0	26	0	0	1	22	0	32	2	6	0	0	0	0	50	0	0	2	0	0	0	0	1	0	0	0	5	0	0	0	0	0	2	0	8	0	1	18	1	0	0	7	4	6
932	3	1	6	9	2	0	2	2	12	1	32	4	0	0	0	5	0	0	1	2	2	1	0	0	0	46	0	0	9	2	1	29	3	4	15	6	0	0	11	2	9	2	0	0	1	0	9	1	0	2	0	7	0	0	4	0	4	4	1	0	2	12	54	37	4	1	8	1	10
933	21	3	7	35	6	18	4	0	0	7	6	0	0	55	2	4	17	39	41	5	1	6	7	1	5	2	43	22	2	0	6	9	2	1	0	0	0	0	1	23	3	0	5	1	17	0	0	0	1	1	0	3	1	0	0	1	5	3	0	13	0	14	0	0	0	6	7	3	5
934	0	3	1	7	2	6	15	0	3	0	1	0	4	11	10	2	6	2	10	0	3	0	0	0	5	0	1	3	0	0	3	3	0	3	32	6	1	0	0	2	0	1	5	3	11	0	1	3	1	4	1	1	0	0	0	2	0	3	0	1	0	0	13	12	0	0	2	4	19
935	4	0	1	7	0	0	1	2	0	0	0	3	1	4	31	4	5	3	0	0	1	0	8	0	29	3	23	8	0	1	20	2	9	30	1	0	1	2	0	3	3	4	9	1	14	0	0	4	1	2	2	3	0	1	10	6	20	1	0	19	0	0	25	11	5	38	1	40	0
936	0	2	1	6	3	15	6	6	5	0	6	1	2	14	29	6	11	4	29	1	4	5	7	2	6	1	10	16	28	0	19	3	6	0	14	19	2	0	7	3	4	0	7	1	7	0	0	5	0	7	0	0	0	6	0	0	9	15	0	3	1	16	47	17	0	9	23	12	7
937	24	0	0	30	0	2	1	4	0	3	1	0	5	16	13	7	3	18	11	4	4	6	10	2	3	1	11	3	1	0	9	12	2	5	0	0	3	0	0	9	0	0	1	0	3	0	1	0	3	0	1	0	0	0	0	0	9	5	1	9	0	1	6	8	0	7	6	11	1
938	6	0	3	1	2	5	1	2	0	0	2	1	2	20	23	0	14	4	51	2	2	2	3	0	9	1	39	34	0	0	6	0	2	2	1	0	0	1	2	5	2	0	5	1	2	0	0	0	0	0	1	0	0	0	0	1	6	0	0	12	0	0	9	7	0	2	4	6	0
939	7	0	0	52	1	0	5	8	1	1	5	28	5	17	22	3	10	1	3	26	17	1	6	2	12	7	19	18	9	2	7	12	70	71	0	1	0	0	0	5	4	1	4	0	14	0	1	2	3	4	5	94	0	1	0	0	16	2	3	9	0	2	47	8	2	15	16	12	1
940	1	0	6	15	0	0	0	3	7	0	0	5	1	0	6	6	2	1	1	4	1	4	0	1	8	0	3	4	0	3	2	1	14	24	5	2	1	0	0	3	1	1	2	0	4	0	0	4	1	1	2	14	0	0	1	0	11	6	0	1	1	0	18	37	0	3	7	14	0
941	34	0	0	52	0	9	0	5	3	4	3	1	3	10	7	6	4	1	5	8	4	7	9	0	3	0	6	2	0	0	1	2	7	9	2	10	0	1	4	0	4	0	0	1	1	0	0	1	0	1	0	8	0	0	10	0	0	8	2	56	0	16	12	5	3	0	5	3	9
942	2	0	3	13	2	0	0	2	0	0	2	0	1	1	2	5	2	6	2	0	2	1	1	0	17	0	25	1	0	0	13	2	0	2	1	0	0	0	3	20	4	4	2	0	6	0	0	3	1	0	0	5	0	2	7	4	8	0	0	74	0	0	27	4	2	20	1	10	0
943	29	0	2	28	1	10	3	1	1	1	1	12	3	23	12	8	4	2	8	24	34	5	12	0	6	4	5	6	0	1	5	10	3	6	8	2	0	0	6	4	2	0	0	1	0	0	0	2	0	0	0	5	0	0	9	0	0	1	4	4	0	1	2	4	0	1	0	1	21
944	21	0	7	170	1	0	5	1	4	0	3	4	0	0	1	34	0	1	2	8	9	0	13	0	4	2	10	0	1	1	3	1	8	1	8	2	0	0	2	4	0	0	0	0	2	0	1	0	0	0	0	0	0	0	0	0	1	6	0	5	0	4	47	5	0	4	1	1	16
945	0	0	1	50	0	0	0	1	1	0	4	4	1	0	3	19	0	0	0	8	2	0	0	0	2	16	0	0	1	2	0	18	82	6	96	5	0	0	40	2	2	1	3	0	0	0	3	2	0	0	1	40	0	0	4	0	3	1	2	6	1	0	167	117	3	7	3	0	6
946	1	0	0	0	0	0	0	0	0	0	0	0	0	1	0	1	0	0	2	3	0	0	2	0	1	0	1	0	1	1	0	0	7	316	7	0	1	0	1	0	4	0	1	0	0	0	1	0	0	0	0	1	0	1	0	0	5	1	0	1	0	0	3	1	1	0	1	1	0
947	0	0	4	2	9	4	3	2	1	4	0	0	1	17	10	1	8	2	44	0	4	0	1	3	8	0	14	6	1	0	0	0	6	1	7	0	3	1	2	14	3	0	5	0	2	0	0	0	1	1	0	0	0	0	0	1	5	0	0	0	0	0	7	1	0	2	16	12	0
948	1	0	7	24	1	2	13	0	8	0	8	21	22	1	11	14	4	6	8	2	3	3	25	0	2	0	5	8	10	2	7	6	11	3	17	10	1	0	2	2	0	0	3	1	5	0	0	1	1	0	0	0	0	1	0	1	16	19	0	11	0	3	45	12	0	31	25	22	7
949	14	1	2	5	9	5	3	7	0	1	1	1	5	96	9	0	12	2	72	2	16	8	0	5	8	0	82	24	0	0	13	0	2	2	8	0	1	2	1	19	1	0	32	4	6	0	1	4	0	0	2	4	0	1	1	4	2	0	0	17	0	0	5	2	0	4	6	13	1
950	10	4	1	3	6	7	11	0	0	0	1	1	0	51	42	4	5	43	73	5	0	18	13	0	9	0	13	76	5	0	15	3	4	0	12	6	10	0	1	12	8	0	7	4	12	0	0	5	4	3	3	1	0	0	0	0	0	0	0	6	0	1	13	5	0	8	14	17	4
951	42	3	3	145	0	0	1	6	0	0	1	0	12	7	5	16	0	1	9	15	3	6	54	0	10	0	38	6	1	0	22	0	16	6	2	0	0	0	1	10	0	0	2	0	0	0	0	0	1	0	0	0	0	0	0	0	0	9	0	21	0	0	33	0	0	0	4	1	1
952	2	0	1	36	8	5	7	6	1	2	1	3	12	0	3	5	0	8	7	13	3	0	6	4	105	0	20	1	9	0	80	1	93	13	29	0	1	0	10	134	5	5	23	1	5	0	5	5	15	1	17	1	0	0	0	0	18	3	0	12	0	0	32	0	0	1	8	6	0
953	14	0	9	181	0	0	0	1	0	0	1	9	8	1	5	6	0	15	9	6	4	1	5	0	0	0	13	1	0	0	6	0	11	0	0	0	0	0	0	10	0	0	1	0	0	0	0	0	0	0	0	0	0	0	0	0	1	0	0	3	0	1	15	0	0	2	4	1	0
954	1	1	0	4	0	1	0	1	1	1	0	6	0	3	1	0	1	2	0	2	3	0	12	1	6	0	1	3	3	5	4	5	34	81	4	0	2	3	18	2	3	4	3	1	2	0	20	1	1	9	18	20	0	12	1	13	20	1	2	3	0	0	20	1	0	0	3	2	2
955	15	3	21	37	2	7	29	3	9	22	23	3	2	15	6	29	23	24	2	38	9	2	3	1	4	39	17	4	23	1	9	27	12	2	9	7	2	0	10	19	8	2	6	0	15	0	0	1	2	0	0	2	0	0	0	0	5	9	1	8	0	4	43	15	1	10	42	35	7
956	0	0	20	3	32	2	1	17	0	5	1	1	2	2	0	0	0	0	2	0	5	0	0	12	7	6	1	0	0	0	4	7	1	2	4	1	2	0	2	12	11	8	3	1	9	2	13	2	7	31	7	6	0	2	0	3	3	4	0	1	0	2	3	0	1	0	12	0	3
957	0	7	2	3	4	31	10	1	2	26	8	3	0	19	2	0	21	3	15	4	3	4	1	0	5	7	2	0	9	0	5	14	7	0	5	2	0	0	2	1	3	0	9	0	17	0	0	0	1	0	0	0	0	0	0	0	1	0	0	7	0	1	9	5	5	2	4	1	8
958	0	0	0	4	2	2	4	0	0	1	0	1	2	2	4	3	1	3	1	1	2	1	0	3	11	3	0	0	1	0	0	5	24	10	31	1	0	0	0	33	1	0	3	1	21	0	0	0	1	0	5	4	0	0	0	0	4	1	0	0	0	0	12	3	0	4	2	15	1
959	11	2	2	42	2	9	4	2	0	13	3	5	9	8	10	14	6	4	6	2	0	2	1	1	5	5	8	6	0	0	4	7	2	12	2	1	0	0	1	13	0	0	6	0	9	0	0	1	4	0	0	5	0	0	0	0	0	1	0	4	0	0	4	8	1	7	7	2	3
960	1	0	1	2	0	0	7	0	4	1	1	3	3	0	9	6	5	0	0	1	1	1	1	0	7	10	2	0	1	5	2	1	38	23	23	10	1	0	6	3	3	5	2	1	37	0	2	10	1	0	0	6	0	0	0	0	20	4	0	1	0	1	84	30	0	8	5	60	0
961	6	2	6	29	10	14	8	17	3	12	5	5	5	5	4	17	4	1	1	12	52	0	3	2	7	12	3	2	2	0	4	20	5	0	0	5	2	0	1	0	2	2	6	1	22	0	11	5	4	9	1	5	0	0	0	0	2	6	0	1	0	6	3	1	0	3	15	1	65
962	12	0	3	33	0	7	1	2	0	2	1	0	0	7	1	2	6	6	9	1	2	16	5	0	0	0	14	6	0	0	5	1	1	1	1	1	0	0	0	1	0	1	0	0	0	0	0	0	0	0	0	5	0	0	8	0	1	0	4	65	0	1	2	0	0	3	2	2	0
963	24	0	9	2	3	10	2	5	0	0	1	0	2	9	9	2	10	26	118	1	4	9	1	2	9	0	124	129	0	0	23	1	0	0	0	0	2	16	1	7	2	0	22	0	0	0	0	0	1	0	1	2	0	0	0	4	4	0	0	74	0	0	8	4	0	34	9	24	0
964	27	0	0	23	0	0	3	3	5	0	4	6	2	20	31	44	8	19	2	58	36	17	30	1	3	0	8	10	5	1	7	16	9	2	3	13	10	0	3	1	3	0	1	2	3	0	1	4	1	0	2	1	0	0	3	0	11	6	1	6	0	0	17	4	0	1	12	11	6
965	9	0	1	12	7	0	4	4	0	1	0	2	5	2	2	6	0	2	0	7	4	0	4	1	112	2	23	2	2	5	22	0	76	143	12	0	2	0	7	17	6	7	25	1	5	1	13	7	9	10	26	3	0	4	0	1	24	6	0	15	0	0	26	1	0	0	1	3	0
966	7	0	2	5	1	0	2	3	4	1	3	4	4	0	10	10	0	12	2	15	8	0	30	0	40	1	27	2	23	2	21	1	82	54	11	0	0	0	0	10	3	5	4	0	3	0	0	0	0	0	0	3	0	0	0	1	3	4	0	17	0	0	27	2	0	1	0	6	2
967	1	1	0	9	5	17	4	1	0	4	4	1	1	11	14	4	5	6	11	7	7	3	2	5	22	1	8	2	1	0	8	4	5	1	8	0	2	2	0	66	2	1	4	4	14	0	0	3	2	1	10	4	0	0	0	0	3	0	0	5	0	0	8	3	0	2	11	4	0
968	4	2	4	10	1	24	10	3	5	2	1	5	4	128	55	14	10	20	32	0	0	33	4	1	14	2	9	6	10	0	12	7	5	0	14	13	1	0	4	27	4	0	7	1	24	0	0	5	0	3	0	0	0	1	0	0	5	4	1	22	0	60	74	42	1	7	109	27	12
969	11	0	8	12	4	0	6	5	15	1	4	45	3	6	6	10	1	3	2	13	3	1	1	1	8	17	2	3	17	2	2	7	4	8	5	4	1	0	0	2	2	2	0	0	4	0	1	2	1	0	0	12	0	0	0	0	5	3	0	2	0	3	27	9	0	7	16	12	1
970	2	2	5	84	2	1	8	11	13	4	2	3	3	1	12	1	7	2	2	0	1	1	2	0	1	0	1	1	0	1	2	1	5	1	2	26	0	0	0	0	2	1	1	1	1	0	0	2	6	0	0	4	0	0	0	0	1	2	0	2	1	6	11	2	0	4	10	8	5
971	9	3	3	142	1	0	2	1	3	0	0	0	0	1	2	16	0	0	1	6	5	0	0	0	0	5	0	0	0	1	1	10	6	0	30	4	0	0	9	3	1	0	0	0	0	0	0	2	0	0	0	8	0	0	2	0	2	1	2	2	0	0	95	33	0	3	7	0	25
972	1	5	1	2	20	20	3	3	0	0	0	1	0	82	14	0	7	4	66	1	8	12	0	13	37	0	22	12	0	0	11	4	3	2	7	0	2	2	7	48	4	0	77	15	18	0	8	10	8	21	51	5	0	2	0	2	3	1	0	5	0	0	4	2	0	0	4	5	0
973	0	0	10	5	1	2	16	4	17	37	19	4	2	1	3	19	29	0	1	10	5	0	2	1	6	123	1	1	37	4	1	27	28	30	36	23	1	0	39	0	10	12	3	0	24	1	15	10	3	4	0	4	0	0	1	1	29	18	0	1	0	0	41	53	3	8	24	13	12
974	38	0	16	83	0	0	1	1	0	0	0	7	2	1	2	8	1	1	9	6	6	1	0	0	0	0	9	5	0	2	3	1	0	0	0	1	0	0	0	0	1	2	1	0	2	0	0	0	0	0	0	5	0	0	0	0	1	1	1	5	0	4	3	1	0	2	4	0	2
975	203	2	7	113	0	0	3	5	0	0	0	7	6	3	4	9	0	1	11	18	9	2	13	0	22	0	59	10	0	0	23	0	5	3	1	0	0	0	0	3	0	2	0	0	0	0	0	0	4	0	0	1	0	0	0	0	2	2	0	63	0	0	13	0	0	0	3	0	0
976	1	0	0	0	25	5	2	2	0	1	1	1	2	3	0	1	0	9	15	1	0	1	0	16	17	1	6	6	0	0	8	2	7	0	1	0	2	0	2	13	7	1	14	5	5	0	1	4	8	33	20	2	0	0	0	2	3	0	0	0	0	1	2	2	0	0	14	2	0
977	0	3	5	50	1	0	26	7	20	7	3	4	8	7	52	9	31	1	0	1	2	1	0	0	11	8	4	2	1	0	5	3	27	6	18	23	0	0	0	14	5	1	0	0	24	0	0	9	4	0	0	5	0	0	0	0	1	0	0	3	0	1	53	18	0	64	31	101	2
978	2	0	2	5	0	0	2	3	1	0	6	5	4	0	3	17	3	0	0	17	14	0	1	0	0	20	0	0	7	6	0	20	29	27	14	3	0	0	16	0	1	2	0	0	0	1	11	1	0	0	0	18	0	0	11	0	13	4	2	0	2	0	30	54	1	2	3	2	5
979	0	0	0	0	0	0	0	0	0	1	1	1	0	2	0	0	0	1	0	0	0	1	0	1	1	2	4	2	5	0	18	65	0	5	8	3	0	0	21	17	18	1	0	1	40	4	44	2	0	5	0	5	0	3	0	1	0	2	0	1	17	5	33	60	61	5	13	4	0
980	1	0	5	1	8	3	7	1	3	9	3	6	2	1	5	9	23	5	2	4	3	1	5	1	4	13	3	2	32	4	3	19	5	17	7	18	13	2	12	4	17	2	8	0	7	0	14	7	2	28	7	0	0	4	1	6	48	8	0	0	0	0	9	10	2	11	23	99	0
981	11	0	1	4	4	2	0	14	1	2	0	11	2	11	7	13	2	1	2	6	23	1	1	1	33	4	16	3	1	0	12	7	10	2	2	1	0	0	5	15	2	1	4	0	21	1	19	2	3	3	14	21	0	0	1	0	8	0	2	5	0	0	5	0	0	0	1	2	2
982	0	2	0	1	1	2	7	0	2	1	1	0	1	7	13	3	4	8	4	0	4	2	1	1	6	3	3	6	7	0	1	3	9	1	66	2	2	0	3	15	6	0	4	3	14	0	0	3	3	3	2	0	0	0	0	0	17	5	0	0	0	0	49	38	0	3	16	14	12
983	8	0	8	16	1	4	4	2	10	1	1	7	6	2	6	6	25	13	3	5	6	1	2	0	0	1	11	8	15	5	7	11	5	1	10	3	1	0	2	6	2	1	1	0	8	0	3	8	1	1	0	4	0	0	12	2	26	6	1	14	1	2	37	7	1	16	26	36	1
984	11	0	2	323	0	0	2	0	0	0	1	0	0	0	0	21	0	0	0	27	46	0	0	0	2	0	1	2	0	0	0	0	2	0	1	0	0	0	1	0	0	0	0	0	1	0	0	0	0	0	0	2	0	0	0	0	0	0	0	4	0	2	30	3	0	0	1	0	0
985	9	4	23	35	1	6	8	6	0	10	6	0	2	4	1	1	1	8	35	2	22	3	0	0	1	2	11	2	1	0	6	2	2	0	0	0	0	0	3	10	2	0	4	1	2	0	0	0	4	0	0	0	0	1	0	0	1	2	0	5	0	6	7	0	0	0	22	0	3
986	0	0	1	4	0	3	0	1	0	0	0	0	0	2	1	5	0	3	1	65	42	0	4	3	59	18	3	0	0	4	23	11	5	29	7	0	3	0	19	8	4	3	5	0	13	8	26	2	10	1	13	0	0	0	13	0	2	0	0	1	1	0	19	2	0	0	0	0	2
987	0	0	0	5	3	14	1	4	0	0	0	2	4	31	9	4	2	10	26	2	1	7	26	4	13	2	8	1	5	0	14	2	3	6	1	11	0	0	3	2	8	1	11	7	10	0	1	1	1	21	9	1	4	34	3	7	23	10	0	7	1	4	7	1	1	1	1	3	4
988	0	0	0	3	0	0	0	0	0	0	4	5	3	0	1	3	1	0	0	11	2	0	0	0	1	19	0	0	4	5	0	7	98	28	76	6	2	0	62	1	1	3	2	0	0	1	88	3	0	0	8	51	0	0	1	0	35	9	1	1	1	1	47	54	5	2	2	0	1
989	7	0	3	13	3	17	3	13	0	8	1	3	12	13	2	16	5	23	28	11	12	4	3	4	21	4	38	5	2	0	16	14	14	10	6	0	3	0	9	18	5	5	15	5	18	0	3	2	14	29	14	3	0	4	0	5	16	6	0	9	0	0	13	1	0	1	10	4	3
990	4	1	0	17	3	2	14	2	2	3	5	3	4	4	3	1	1	3	2	1	5	1	0	0	33	1	14	5	17	0	39	0	42	10	14	0	0	0	5	25	3	2	11	1	9	0	0	2	3	0	2	0	0	0	0	0	2	1	0	14	0	0	27	1	0	0	20	4	0
991	0	3	3	47	0	0	0	4	1	2	0	0	0	1	1	16	0	6	0	116	126	1	14	2	47	3	8	0	0	0	14	4	0	6	2	0	0	0	5	2	0	2	0	0	1	0	1	0	4	0	2	1	0	0	1	0	0	2	0	4	0	2	13	0	0	0	0	0	8
992	43	1	1	33	0	1	6	10	4	0	2	1	10	5	13	16	2	9	3	31	27	12	23	0	55	0	24	1	1	5	34	0	13	14	4	0	1	0	5	21	1	2	11	0	0	0	1	1	2	5	17	6	0	0	4	0	1	6	0	20	0	0	13	3	0	0	0	0	4
993	3	1	1	0	2	8	2	4	0	0	0	0	1	21	16	1	2	43	27	0	1	10	5	1	15	0	11	10	6	0	19	5	1	0	1	0	1	3	5	28	14	0	6	1	8	0	0	1	1	2	0	1	8	14	1	6	3	1	0	24	7	4	26	3	4	8	9	7	0
994	1	1	0	10	1	10	11	2	6	1	0	3	6	86	28	13	7	5	14	0	1	3	3	5	7	6	9	6	17	0	6	6	11	1	19	16	1	0	5	15	4	0	8	4	8	0	0	8	0	8	1	3	0	4	0	0	9	13	1	7	0	41	62	32	2	3	35	13	18
995	7	2	2	0	7	8	7	4	9	0	6	19	6	2	7	1	19	0	6	1	0	3	0	1	2	5	3	34	13	1	9	5	2	3	12	3	5	4	0	0	3	2	8	0	6	0	4	4	0	11	3	14	0	0	0	2	10	3	0	1	0	0	14	27	2	16	28	12	2
996	1	0	4	50	0	21	3	9	0	4	0	3	2	3	34	17	7	6	10	2	3	14	12	1	72	0	44	28	0	0	29	1	26	19	2	0	1	1	1	85	2	3	15	6	42	0	4	6	25	5	6	15	2	4	3	10	32	2	1	42	0	1	30	16	0	10	3	50	0
997	3	0	3	15	0	0	9	4	7	1	3	9	6	0	2	5	6	0	0	1	4	0	0	0	5	9	1	3	1	8	6	6	31	41	14	1	0	0	4	6	5	5	2	1	12	0	2	10	3	0	0	25	0	1	1	0	35	7	0	14	4	1	140	81	0	40	22	18	0
998	0	0	0	12	0	2	2	2	0	1	0	0	0	0	0	7	0	0	0	10	16	0	3	0	3	27	1	0	2	0	3	27	10	1	18	0	0	0	36	2	2	0	3	0	6	1	18	1	2	0	1	0	0	0	1	0	1	0	0	1	0	1	27	8	1	0	1	1	20
999	2	1	1	3	1	8	2	2	3	1	5	2	1	5	0	5	9	1	2	3	8	0	5	1	22	3	1	3	4	2	12	14	10	12	8	3	2	0	15	1	1	2	9	1	14	2	9	2	3	7	3	0	0	1	9	2	1	3	0	4	0	0	6	3	0	0	2	1	10
1000	1	0	47	5	6	1	51	5	20	61	20	7	2	1	0	15	38	7	4	2	1	1	8	0	0	14	6	2	40	1	2	29	6	2	11	15	1	0	6	0	15	2	2	0	13	0	1	1	0	7	0	2	0	0	0	0	13	24	0	1	0	8	13	9	0	12	84	62	9
1001	6	1	1	9	0	1	1	0	0	1	0	0	1	39	4	2	1	3	24	0	0	6	1	0	5	0	23	9	0	0	1	0	0	0	0	0	0	0	1	2	0	0	2	1	0	0	0	0	0	0	0	0	0	0	0	0	0	2	0	104	3	25	18	0	1	1	0	1	0
1002	18	0	0	130	0	1	1	7	0	0	0	0	1	6	0	74	0	0	5	179	296	3	25	2	29	4	7	4	0	6	6	2	7	11	7	0	1	0	9	2	0	0	6	0	3	0	4	0	3	2	1	6	0	1	21	0	3	0	0	6	0	0	12	2	0	0	0	0	1
1003	5	0	12	23	3	3	14	13	0	2	0	14	6	27	6	5	0	8	2	62	57	0	7	11	61	22	17	5	1	3	19	7	9	29	1	1	1	0	2	15	5	6	14	3	16	6	14	3	14	11	12	1	0	1	0	3	9	1	0	1	0	0	17	0	0	0	2	1	1
1004	0	1	1	1	0	0	3	0	3	1	19	1	0	0	0	0	11	0	0	1	0	0	0	1	0	20	0	0	13	3	0	14	4	0	36	5	1	0	15	1	2	1	0	0	5	0	39	2	0	0	0	9	0	0	0	0	2	1	0	0	1	0	13	34	6	3	22	4	1
1005	3	2	2	44	2	10	4	2	1	1	1	9	4	69	50	16	7	38	5	71	14	23	39	3	18	1	12	5	1	0	9	3	29	23	4	4	0	0	6	34	0	0	3	11	33	0	0	1	2	4	4	5	0	0	2	0	9	2	0	4	0	0	17	3	0	0	0	16	20
1006	72	0	4	14	0	0	0	2	0	0	0	6	7	6	27	14	0	9	3	34	6	7	30	0	0	0	32	38	0	5	7	0	6	16	3	0	4	0	0	0	0	0	1	0	1	0	0	0	1	0	2	1	0	0	10	0	11	1	1	9	0	0	12	2	0	0	0	2	0
1007	12	0	1	13	1	0	6	2	2	0	1	65	6	21	32	16	8	3	2	34	61	0	1	0	6	1	8	1	1	1	1	2	5	2	1	2	0	0	0	3	0	1	1	0	8	0	0	1	4	1	0	2	0	0	0	0	2	1	4	2	0	0	3	1	0	0	4	6	8
1008	0	0	27	0	0	0	48	0	10	0	10	4	3	0	1	23	37	1	0	0	0	4	0	0	0	0	0	0	13	0	0	0	1	0	1	2	0	0	0	2	1	0	0	0	0	0	0	0	0	0	0	0	0	0	0	0	4	1	0	0	0	4	2	4	0	9	144	236	0
1009	3	0	3	21	0	0	2	15	1	2	3	13	1	3	4	4	1	1	1	34	10	0	1	3	4	2	9	1	0	2	0	10	18	7	0	0	0	0	1	4	0	0	1	0	20	0	0	1	0	0	0	10	0	0	0	0	6	4	1	1	0	0	16	2	0	0	0	1	8
1010	11	3	3	3	1	3	3	1	0	0	2	2	3	15	22	2	3	0	8	7	11	0	2	0	0	3	16	10	0	0	3	1	7	12	3	0	1	0	3	3	2	1	0	0	2	1	1	0	1	0	0	3	1	0	2	1	2	1	0	18	1	1	7	16	4	3	2	5	1
1011	5	1	2	5	12	46	8	19	1	7	11	5	6	23	2	1	0	5	14	5	22	3	0	6	16	20	8	6	2	2	42	27	8	8	2	2	0	0	6	28	9	1	16	4	13	2	7	2	3	4	6	11	0	0	0	0	2	0	0	8	0	0	11	0	1	0	22	2	6
1012	2	0	4	1	2	15	6	8	12	1	10	23	2	0	2	2	12	0	4	0	0	1	0	0	2	17	3	6	6	0	2	2	3	0	6	7	2	1	1	1	4	3	2	0	4	0	1	1	1	1	1	36	0	1	0	0	6	2	0	1	0	0	10	39	10	10	45	5	2
1013	7	1	6	25	0	2	7	0	12	1	8	1	0	13	6	5	4	1	31	0	2	1	0	0	1	0	13	12	8	0	2	0	2	0	0	0	1	0	0	1	0	0	0	0	0	0	0	0	0	1	0	4	0	0	0	0	0	3	0	16	1	129	39	13	0	8	41	3	5
1014	2	0	7	5	1	1	6	3	0	1	0	3	6	4	1	1	0	6	2	1	4	0	37	2	6	2	3	1	0	0	8	3	6	3	0	1	0	0	0	1	4	1	9	5	6	1	9	1	2	100	5	1	0	3	0	0	5	38	0	3	0	1	0	0	0	0	5	0	8
1015	4	0	1	23	0	3	2	9	17	0	17	8	1	3	33	4	14	1	3	16	4	13	0	0	4	8	1	6	2	0	0	8	29	5	3	2	0	0	0	2	1	0	1	1	20	0	0	0	0	3	0	38	0	0	0	0	0	0	4	2	0	11	22	9	1	0	10	5	10
1016	19	0	2	26	0	0	0	2	0	0	0	1	0	0	1	9	0	0	4	147	100	0	3	0	1	0	4	2	0	1	0	0	0	1	0	0	0	0	0	0	0	0	0	0	0	0	0	0	0	0	0	0	0	0	7	0	1	0	0	2	0	1	1	0	0	0	0	0	0
1017	18	0	5	48	1	2	3	8	0	0	2	9	22	3	7	17	0	64	16	62	8	6	14	2	8	0	16	10	6	1	64	0	42	11	3	0	1	0	0	14	1	4	5	0	3	0	0	0	4	4	1	13	0	0	0	0	4	4	0	14	0	0	28	1	0	0	9	4	0
1018	0	1	0	0	0	0	0	0	0	0	0	1	0	0	0	0	0	2	0	0	0	1	0	0	3	2	4	5	7	2	16	22	8	6	5	1	2	1	6	32	15	2	0	0	15	2	25	8	5	0	0	7	0	3	1	0	13	0	0	8	8	8	50	9	48	25	8	6	0
1019	9	4	0	6	1	12	9	12	0	3	1	0	3	107	35	18	9	16	11	47	46	5	14	1	38	6	33	17	1	1	12	15	10	5	2	0	7	1	11	15	1	0	16	2	25	0	4	3	1	2	4	0	0	0	2	2	7	0	0	23	0	0	6	2	0	4	3	8	9
1020	2	5	1	7	3	6	9	3	3	5	0	4	0	123	13	3	9	6	21	0	2	10	0	2	23	4	9	2	1	0	12	9	2	0	8	2	0	0	1	56	2	0	8	0	53	0	0	4	0	3	0	5	0	0	0	0	0	1	0	12	1	43	17	7	1	3	43	39	7
1021	0	1	9	5	0	1	25	2	19	20	7	0	0	0	0	5	10	0	1	2	1	0	0	0	0	51	0	0	11	1	0	6	7	0	31	2	0	0	5	2	4	0	0	0	2	0	1	2	1	0	0	2	0	0	0	0	0	3	0	0	1	4	44	23	0	3	19	10	11
1022	25	0	8	8	5	6	3	10	1	0	0	5	6	122	47	9	16	37	159	7	12	10	8	3	20	0	100	89	1	0	14	2	3	0	0	2	3	6	0	12	0	0	26	8	6	0	0	2	1	1	0	0	1	0	0	4	10	1	0	28	0	0	14	4	0	14	26	50	0
1023	0	0	0	0	0	0	0	0	0	0	6	3	0	0	0	0	1	0	0	0	0	0	0	0	0	22	0	0	4	0	0	1	0	2	5	0	0	0	2	0	0	1	0	0	0	0	0	0	0	0	0	2	0	0	0	0	0	1	0	0	0	1	9	100	74	6	5	0	0
1024	10	2	0	8	2	1	1	0	0	0	0	0	3	85	10	2	2	84	68	5	2	12	2	1	2	0	19	14	0	0	4	0	1	0	0	0	1	0	0	8	0	0	3	9	0	0	0	0	0	0	1	0	0	0	0	0	1	0	0	6	0	0	3	0	0	0	1	5	0
1025	2	0	3	1	1	1	4	6	7	16	3	5	4	1	4	10	13	2	2	9	5	0	0	2	4	46	1	0	16	4	2	20	14	36	19	9	7	1	14	3	12	9	3	0	15	0	14	7	2	6	2	2	0	0	1	5	30	7	0	1	0	0	17	21	1	9	27	37	4
1026	21	8	11	13	4	19	3	0	0	4	1	0	2	30	0	2	0	3	71	0	8	1	0	0	3	0	58	19	1	0	2	0	0	0	1	0	0	2	0	6	1	0	6	1	1	0	0	0	0	1	0	4	1	2	0	2	1	0	1	161	0	7	11	3	0	2	2	0	0
1027	36	12	21	44	0	4	4	3	19	0	17	8	1	3	4	3	1	4	28	2	27	2	0	0	0	8	8	12	1	0	1	0	0	0	1	0	0	0	0	1	0	0	0	0	0	0	0	0	0	0	0	1	0	0	0	0	0	2	0	2	2	34	12	3	0	2	31	1	14
1028	1	0	2	14	2	12	0	1	0	8	0	1	0	40	9	3	2	33	14	0	2	10	21	2	3	0	16	6	1	0	15	2	0	0	0	0	1	0	1	6	1	1	3	1	2	0	1	0	1	3	1	0	1	1	2	6	3	2	0	44	0	0	1	1	0	8	0	2	0
1029	1	0	0	1	4	2	1	1	0	0	0	5	0	3	16	1	1	1	2	9	8	0	8	3	30	0	6	5	1	1	6	0	9	18	0	0	2	4	0	21	1	0	4	1	7	0	3	2	1	2	32	7	0	4	1	0	6	0	4	3	0	0	14	1	1	0	6	1	0
1030	1	0	14	7	0	1	3	6	8	5	10	1	2	2	6	12	19	4	4	7	6	0	0	2	3	36	9	2	13	5	2	6	7	16	14	4	5	0	10	0	7	3	2	0	4	0	3	1	2	3	0	4	0	0	6	4	14	13	0	1	1	2	36	28	1	21	34	50	4
1031	3	1	3	42	0	0	1	0	0	3	0	0	1	2	0	5	0	4	0	72	82	2	16	1	14	11	3	0	0	2	11	6	1	21	8	1	0	0	9	3	0	2	0	0	4	1	3	0	4	1	2	0	0	0	10	0	0	4	0	5	0	0	17	1	1	0	1	0	6
1032	2	3	4	25	3	0	9	5	31	2	29	3	2	1	1	7	3	1	0	1	5	2	0	1	1	21	0	0	9	0	1	8	3	0	9	2	0	0	0	2	5	4	1	0	1	0	1	3	0	0	0	2	0	0	0	0	0	11	0	0	0	4	16	7	0	1	31	5	31
1033	2	0	0	38	0	4	1	3	0	1	0	1	0	0	0	34	0	1	2	33	28	0	9	0	18	4	2	0	0	3	6	8	5	1	3	0	0	0	12	5	0	0	4	0	4	2	5	0	4	0	2	13	0	1	4	0	2	0	0	4	0	0	10	2	1	0	0	1	1
1034	240	18	1	194	0	1	1	10	0	0	3	3	9	5	16	12	0	5	6	112	12	14	12	0	19	0	33	8	1	4	39	0	17	3	4	0	0	0	2	13	1	2	4	0	0	0	0	0	2	0	0	19	0	0	0	0	0	2	0	55	0	1	31	2	0	0	3	0	1
1035	2	0	17	9	2	1	25	5	12	5	7	3	6	12	9	17	28	4	2	13	12	1	1	0	7	24	10	2	23	6	2	17	23	13	12	16	7	2	8	20	12	2	1	0	15	0	2	11	1	1	0	5	0	0	1	0	35	11	0	5	0	3	31	23	3	23	76	129	0
1036	12	0	4	70	0	0	6	5	3	0	2	7	1	2	0	10	0	1	1	3	8	1	0	0	23	1	8	0	0	0	3	1	3	7	7	0	0	0	1	4	0	0	1	0	0	0	0	1	0	0	0	2	0	0	0	0	0	0	1	3	0	1	82	6	0	5	4	0	1
1037	2	0	1	0	6	3	1	0	0	0	1	0	1	1	5	0	6	8	20	1	0	10	2	2	2	0	5	26	0	0	42	1	2	1	2	1	10	45	1	1	7	0	7	0	1	0	0	3	3	5	2	1	3	23	0	23	5	0	0	1	0	0	0	0	0	2	1	3	0
1038	7	0	2	17	0	1	2	3	3	8	6	1	2	1	1	8	7	3	7	2	15	0	0	2	3	6	5	4	3	2	4	26	7	3	31	3	2	1	10	8	5	4	1	0	12	0	8	6	7	5	0	2	0	0	1	0	0	6	0	1	0	2	15	24	1	1	9	2	20
1039	1	0	0	0	18	16	2	3	0	3	1	1	5	6	0	0	0	0	0	0	1	0	0	12	11	4	4	0	0	1	3	8	5	4	0	0	0	0	4	4	2	5	14	3	8	3	28	1	6	60	4	7	0	0	0	3	7	8	0	1	0	1	2	0	2	0	2	0	4
1040	33	0	14	66	0	5	1	9	0	0	1	8	6	3	13	57	0	11	10	142	120	13	25	0	5	5	15	3	2	5	6	9	7	6	8	0	1	0	5	2	3	0	1	0	8	0	5	0	7	5	1	4	0	0	10	0	7	1	2	3	0	4	15	3	0	0	2	4	4
1041	8	0	26	20	3	0	2	4	0	0	1	2	3	5	2	2	0	2	7	0	2	0	0	0	2	0	19	7	0	0	0	0	2	0	2	0	0	0	0	3	0	1	1	0	0	0	0	0	0	0	0	3	0	0	0	0	1	0	0	3	1	2	6	6	0	21	39	6	0
1042	10	12	1	1	19	77	4	6	0	1	4	1	3	38	3	1	20	9	96	0	0	15	2	0	5	0	70	107	1	0	52	5	0	0	3	0	10	15	6	10	2	0	62	1	10	0	0	1	8	0	0	8	1	7	1	13	1	0	0	31	0	1	6	15	3	11	3	0	0
1043	26	0	1	7	3	3	14	0	6	0	1	19	16	21	24	17	5	23	6	15	8	10	2	6	15	2	34	66	11	0	6	11	37	41	13	0	9	0	7	8	6	2	10	7	3	0	0	4	1	16	4	16	0	4	1	5	69	9	0	13	0	0	37	12	0	17	45	17	0
1044	6	5	11	21	1	1	29	4	29	18	13	6	2	2	5	6	31	0	4	6	11	0	0	0	2	56	3	1	14	2	0	18	15	11	27	7	0	0	7	4	5	4	2	0	6	0	1	6	0	1	0	5	0	0	1	1	11	7	1	3	1	1	55	44	0	34	38	31	9
1045	4	0	2	18	41	1	32	4	10	10	12	7	9	17	1	8	2	4	4	5	10	1	2	8	8	19	6	6	15	0	6	17	39	20	50	3	0	0	1	6	3	0	8	14	5	0	0	5	1	14	1	2	0	0	0	2	7	9	0	1	0	0	15	4	3	1	17	5	22
1046	15	14	0	3	0	31	1	1	0	0	0	0	3	211	37	0	4	3	25	0	2	5	3	0	2	2	6	12	2	0	0	0	0	0	3	1	0	0	0	2	0	0	18	2	1	0	0	0	0	0	0	0	0	0	1	1	0	0	2	13	0	2	10	1	0	1	1	1	0
1047	0	0	1	0	2	0	0	0	0	0	0	23	1	1	0	0	3	2	0	4	2	0	0	2	11	3	1	0	1	0	5	7	31	42	2	1	2	2	1	1	1	1	2	0	2	0	11	1	1	2	43	9	1	6	0	9	35	2	0	0	0	0	4	1	2	8	5	5	0
1048	3	0	3	10	0	5	6	2	7	0	3	7	2	27	70	13	7	26	27	5	3	19	3	0	1	1	7	12	8	0	17	6	8	0	20	15	1	1	1	34	0	0	2	0	10	0	0	4	0	2	0	0	0	0	0	0	7	14	0	4	0	11	36	4	0	16	33	41	4
1049	25	0	0	5	0	0	6	0	6	0	3	7	5	1	31	9	2	0	1	5	28	0	0	0	0	23	2	11	1	0	3	3	11	18	49	0	2	0	5	2	0	0	0	0	8	0	0	2	0	0	6	4	0	0	0	0	65	8	0	4	0	0	32	78	0	9	15	19	3
1050	0	0	0	0	0	0	0	0	0	0	0	2	0	1	2	0	0	0	2	3	1	0	0	0	1	0	1	0	1	3	0	0	2	482	4	0	0	0	0	0	2	2	1	0	3	0	3	1	0	2	0	1	0	1	1	1	11	1	0	2	0	0	3	1	1	0	0	1	0
1051	3	1	0	10	2	1	1	0	0	0	7	0	0	4	0	2	2	1	1	8	4	5	1	0	0	8	2	3	3	0	1	28	8	13	12	0	0	0	22	1	1	2	0	0	3	0	17	1	0	0	0	4	0	0	5	1	2	3	2	9	1	3	30	21	2	7	1	2	1
1052	16	0	2	159	0	1	1	0	0	0	0	0	1	0	1	27	0	0	1	26	22	1	3	0	0	5	1	0	0	0	3	5	1	0	3	1	0	0	9	2	0	0	0	0	0	0	0	0	1	0	0	6	0	0	5	0	1	0	0	4	0	2	38	8	0	0	0	0	7
1053	1	1	0	1	1	4	2	1	0	2	1	4	0	13	0	2	4	0	4	0	0	3	3	0	3	4	5	2	4	2	11	12	2	1	4	0	0	1	2	6	12	1	3	0	5	10	0	8	0	0	0	7	0	2	6	3	0	1	0	23	16	13	11	31	100	21	42	23	1
1054	0	0	3	0	0	0	5	0	3	0	9	0	3	0	0	2	16	1	0	1	0	1	0	0	0	2	0	0	42	10	0	1	5	5	4	6	0	0	3	0	1	2	0	0	0	0	4	3	0	0	0	5	0	0	2	0	74	9	0	2	0	2	3	7	1	34	62	66	1
1055	29	2	20	30	4	10	5	9	3	18	14	8	1	8	4	9	16	8	42	4	42	0	9	0	0	3	25	19	2	2	6	12	1	5	1	1	1	1	0	1	2	0	5	0	2	0	0	1	3	4	0	2	0	1	4	0	1	6	1	8	1	14	7	8	0	3	9	7	16
1056	4	5	0	5	2	9	5	1	1	6	9	20	1	2	2	3	11	1	1	3	12	4	2	2	3	1	4	7	7	1	2	5	16	8	32	4	3	3	4	17	3	2	2	1	1	0	3	1	4	1	0	7	0	0	1	0	3	0	12	1	3	0	33	12	2	4	1	19	4
1057	89	3	12	48	2	3	9	2	0	0	0	0	1	3	5	5	1	2	4	5	5	2	12	0	67	0	34	0	0	0	54	0	33	1	3	0	0	0	7	23	0	4	14	0	1	0	1	0	7	4	1	0	0	0	1	0	4	3	0	95	0	0	15	1	0	0	3	1	1
1058	1	0	3	0	0	0	1	1	0	0	0	2	1	6	0	0	0	0	1	9	8	0	1	0	2	1	5	1	0	1	6	2	9	209	2	0	1	0	1	1	3	1	3	0	3	2	0	0	0	1	0	1	0	1	4	0	10	0	0	10	0	2	17	0	1	0	0	0	0
1059	1	1	0	0	0	0	1	0	3	2	2	113	3	18	10	2	0	0	0	9	2	0	0	1	1	2	1	2	9	0	0	0	39	100	1	0	0	0	0	0	0	0	0	0	1	0	0	0	0	0	0	0	0	0	0	0	9	0	0	0	0	0	6	5	0	9	16	9	0
1060	0	17	0	11	0	45	4	1	12	2	0	1	3	5	7	6	9	0	3	0	3	8	1	2	9	0	3	3	2	0	2	3	13	25	15	26	0	0	1	7	0	0	6	4	19	0	3	6	0	0	0	1	0	0	0	0	4	1	0	3	0	1	26	17	0	2	3	27	7
1061	2	0	4	4	2	0	7	13	1	7	1	2	9	2	3	3	1	3	1	7	1	1	2	2	103	1	25	1	11	2	37	2	104	30	34	0	1	0	9	43	5	14	12	0	8	1	8	2	7	4	28	10	0	2	0	1	12	5	0	4	0	0	28	3	0	1	5	1	2
1062	56	4	17	16	3	3	2	1	0	0	0	1	1	42	5	3	8	13	97	2	7	20	4	1	1	0	100	101	1	0	4	1	2	0	1	0	1	0	0	1	0	0	5	0	1	0	0	2	1	0	0	2	0	0	0	0	0	0	0	28	0	9	12	2	0	17	19	5	0
1063	15	1	2	51	1	2	1	5	3	3	1	10	4	12	17	3	8	0	5	9	8	4	5	0	2	1	3	4	1	0	0	4	7	11	1	13	0	1	4	4	1	0	0	0	5	0	0	0	1	1	1	10	0	0	3	0	0	1	2	16	0	2	25	7	1	1	4	5	9
1064	6	1	1	2	2	7	6	2	0	0	0	1	1	43	86	5	26	52	81	6	5	11	0	3	10	0	38	105	6	0	15	7	9	3	11	0	6	3	3	11	6	0	14	4	6	0	0	1	1	1	2	2	0	1	0	1	7	0	0	5	0	0	35	7	0	15	25	42	0
1065	5	1	4	6	12	57	3	3	3	35	1	3	1	9	2	2	3	6	5	4	0	5	1	25	9	14	3	3	0	0	2	1	5	2	16	0	4	2	10	7	1	3	16	7	14	0	14	2	5	25	13	10	0	6	0	13	1	4	0	2	0	1	5	3	11	0	10	1	13
1066	16	1	0	37	0	3	3	3	1	2	12	5	0	52	23	3	18	5	19	15	15	7	9	0	2	0	9	16	2	1	1	3	9	2	2	0	0	0	1	2	0	0	2	0	10	0	0	0	2	0	0	4	0	0	0	0	0	0	4	26	0	14	29	1	0	4	3	7	14
1067	54	3	4	25	3	0	0	7	0	0	0	3	8	0	2	1	0	1	3	12	1	1	5	0	21	2	25	6	0	3	28	0	26	12	12	0	0	0	1	5	6	9	2	0	2	0	11	2	10	8	4	18	0	1	0	1	5	6	0	20	3	3	32	3	0	0	3	0	2
1068	56	1	2	14	0	1	8	0	2	0	5	9	2	12	39	11	5	8	3	6	13	1	2	0	1	2	12	42	4	0	1	4	11	0	4	0	2	0	2	7	1	0	1	1	6	0	0	0	2	0	0	12	0	0	0	0	13	5	0	57	0	3	90	50	0	22	20	6	2
1069	0	0	1	25	0	3	1	5	2	0	15	10	1	1	4	17	1	0	1	15	13	0	0	0	0	76	1	2	7	1	1	30	28	11	25	4	0	0	21	1	4	1	0	0	0	1	1	0	0	0	0	7	0	0	5	0	1	0	1	5	0	0	63	112	8	7	8	1	13
1070	8	4	0	5	0	1	1	0	3	0	1	5	8	23	94	3	6	1	2	3	7	10	5	0	0	0	3	11	1	1	1	0	1	8	4	0	0	0	0	0	0	0	1	0	0	0	0	0	0	0	0	0	0	0	1	0	0	0	0	2	0	0	13	5	0	4	1	12	0
1071	3	1	0	1	1	2	2	1	0	0	0	2	2	16	6	1	2	0	9	0	1	17	14	0	4	0	16	23	1	0	18	2	5	1	0	1	7	2	2	0	1	0	9	0	3	0	0	0	3	0	1	9	0	8	1	7	13	1	2	37	0	0	6	0	0	11	7	2	0
1072	0	0	3	5	0	4	4	5	0	1	1	0	2	10	6	2	9	9	12	5	3	0	0	0	12	1	4	10	6	0	11	6	11	6	2	1	1	2	3	17	2	0	9	0	8	0	0	2	0	1	5	0	0	1	0	2	12	1	0	5	0	1	22	3	0	9	16	9	0
1073	3	0	3	30	0	5	26	1	5	2	1	0	0	2	4	16	25	3	5	0	1	2	1	0	1	0	7	3	4	0	1	6	2	1	4	7	0	0	0	1	0	1	1	0	2	0	0	2	0	0	1	0	0	0	0	0	2	4	0	18	1	0	16	4	0	7	20	16	8
1074	1	2	0	2	3	3	6	6	1	5	0	3	2	61	23	4	8	7	5	0	1	8	3	5	27	2	5	5	0	1	28	9	5	0	10	2	2	2	1	69	4	1	12	5	48	2	14	4	2	0	15	8	2	5	0	7	2	2	0	23	1	1	3	12	4	8	17	51	1
1075	2	1	9	24	9	11	12	5	1	6	3	1	9	7	5	10	0	28	41	3	6	5	0	3	11	1	10	3	2	0	7	15	9	5	17	0	0	0	4	40	4	0	5	6	12	0	0	0	6	2	3	0	0	1	0	0	0	2	0	1	0	0	7	1	0	0	7	7	4
1076	1	4	2	12	3	14	2	7	2	2	4	9	1	20	13	2	6	0	14	3	13	2	0	0	13	0	4	5	1	0	2	0	3	0	3	2	1	0	1	10	1	0	5	0	7	0	2	0	2	4	2	3	0	0	0	0	0	0	0	4	0	1	3	2	0	5	14	4	8
1077	2	65	0	1	1	32	3	0	1	1	1	4	2	84	24	0	0	0	13	0	1	3	1	0	3	1	5	3	2	0	3	1	2	0	12	0	0	0	2	20	0	0	13	2	5	0	2	0	0	0	0	0	0	0	0	0	0	0	0	3	0	0	12	5	0	3	0	0	0
1078	14	0	0	19	0	1	4	2	2	0	1	7	6	49	37	4	1	10	15	0	5	6	28	0	6	0	12	20	0	0	3	0	2	5	6	3	0	0	0	2	0	0	2	0	4	0	0	0	0	1	0	0	0	0	0	0	3	7	0	16	0	0	21	2	0	8	3	16	4
1079	2	0	6	14	0	0	8	0	2	1	0	7	2	6	45	9	11	4	1	2	3	0	12	0	11	3	14	5	1	1	4	1	21	35	2	1	0	0	1	0	0	2	2	1	19	0	0	1	2	1	0	0	0	0	4	1	14	2	0	7	0	0	40	19	2	32	6	62	0
1080	7	0	0	0	0	4	1	1	0	0	0	0	0	132	15	1	0	22	41	0	1	5	5	0	8	0	29	21	0	0	5	0	2	0	0	0	2	2	2	2	1	0	33	4	3	0	0	0	1	4	1	0	2	9	1	4	4	0	0	52	0	0	9	1	0	1	1	1	0
1081	0	0	0	11	0	0	0	2	0	0	4	0	0	0	0	10	1	0	0	5	5	0	0	0	1	13	0	0	2	0	1	6	13	1	25	0	1	0	26	1	0	0	0	0	2	0	6	1	0	0	0	15	0	0	2	0	1	0	0	0	0	0	50	37	5	0	0	0	0
1082	28	1	7	26	5	8	5	2	5	28	0	6	2	45	9	9	2	0	15	3	4	4	9	10	9	4	23	16	1	0	1	2	1	1	20	2	2	0	3	27	2	1	14	6	8	0	5	2	5	9	3	7	0	0	0	3	1	3	0	18	0	4	25	6	0	7	16	5	33
1083	16	0	6	17	3	3	3	0	0	0	0	1	5	10	9	10	2	97	46	6	1	45	3	1	0	0	31	17	0	0	8	0	3	0	1	0	1	0	0	8	0	0	3	1	2	0	0	0	3	1	1	1	0	0	0	0	2	0	0	8	0	1	2	0	0	8	11	12	0
1084	2	4	0	0	12	9	1	2	0	0	0	4	4	5	7	1	14	1	7	1	4	1	0	14	20	5	12	36	0	1	29	2	1	3	5	0	11	16	4	21	5	2	35	1	9	0	10	10	3	9	59	13	3	29	0	24	19	0	1	6	0	0	5	8	0	10	6	7	0
1085	2	3	2	2	40	70	6	4	0	4	4	0	3	20	5	0	11	16	101	1	1	4	4	6	13	1	33	47	7	0	65	5	0	0	3	0	7	34	15	9	17	1	88	2	4	1	3	1	6	29	3	8	9	145	2	54	6	0	0	22	0	0	8	5	2	3	6	0	0
1086	1	4	1	5	2	69	0	1	0	9	5	0	0	10	2	0	7	4	3	0	0	12	1	0	2	2	2	3	5	0	3	18	1	1	0	0	0	0	6	14	3	0	1	1	10	0	0	0	1	3	0	6	0	0	0	2	1	0	0	0	0	0	1	1	16	4	0	1	8
1087	1	0	2	1	0	0	5	0	25	0	7	16	4	0	2	6	5	0	0	0	1	0	1	0	0	7	0	0	14	1	0	1	16	4	29	0	0	0	2	3	1	3	0	1	1	0	1	5	0	0	1	4	0	0	0	0	2	4	0	0	0	1	34	31	0	4	4	5	2
1088	8	2	3	22	1	46	3	15	1	1	22	0	5	6	3	14	1	41	32	41	15	23	5	0	6	4	8	10	1	1	22	19	5	4	9	3	3	0	15	5	4	1	12	2	7	0	1	1	10	11	4	10	0	0	0	0	2	12	0	6	0	0	13	2	1	0	16	1	28
1089	5	0	0	4	1	0	1	8	0	0	0	1	7	2	5	13	0	0	0	15	5	1	23	0	55	0	9	1	2	4	18	0	58	206	12	0	2	1	10	7	3	5	12	0	2	3	10	2	2	5	36	9	0	3	1	2	39	3	0	4	0	0	11	0	0	0	0	1	0
1090	15	0	11	117	3	0	3	5	0	0	1	2	2	5	8	77	1	4	2	98	108	1	5	0	14	8	7	2	2	2	5	9	22	6	24	3	1	0	12	11	0	0	0	0	9	1	5	2	0	0	1	7	0	0	2	0	5	2	1	2	0	1	37	23	0	2	4	1	5
1091	14	0	0	76	0	0	3	2	5	0	0	6	3	8	25	10	2	1	2	1	6	2	0	0	0	0	6	0	0	0	1	0	2	1	5	2	0	0	0	4	0	1	0	0	1	0	0	0	1	0	0	2	0	0	0	0	0	1	1	2	0	0	18	7	0	6	8	19	0
1092	14	0	6	17	1	1	5	4	1	0	1	2	1	14	6	23	6	3	1	40	42	1	4	0	6	6	5	5	2	0	2	10	8	6	3	3	0	0	3	0	2	0	0	1	2	0	6	2	0	0	2	2	0	0	0	0	11	4	0	6	0	0	6	2	0	7	15	13	18
1093	0	0	1	14	0	0	3	2	5	0	5	8	3	0	1	18	2	0	0	8	6	0	0	0	0	15	0	1	6	0	0	4	49	19	26	3	0	0	17	0	1	2	0	0	1	0	1	1	0	0	0	5	0	0	7	0	3	11	0	0	0	0	73	46	0	0	3	0	5
1094	16	2	21	26	8	0	18	2	0	2	1	4	4	0	3	2	0	3	6	4	2	0	11	0	78	1	46	1	2	1	36	0	41	6	7	0	0	0	2	16	2	5	5	0	2	0	3	2	8	1	0	0	0	0	0	1	6	8	0	53	0	0	37	0	0	2	5	1	0
1095	0	0	47	1	2	1	76	0	11	0	25	1	3	0	0	20	117	1	0	0	0	10	0	0	0	0	0	0	31	2	0	1	1	0	1	6	1	0	1	4	4	0	0	0	7	0	0	1	0	0	0	0	0	0	1	0	8	3	0	9	0	8	4	3	0	37	253	209	0
1096	0	0	0	0	0	6	0	0	0	1	0	0	0	1	0	0	0	1	0	0	0	0	0	2	2	3	0	0	2	0	7	17	0	0	5	0	0	0	3	28	4	0	0	0	14	9	6	0	0	3	1	2	0	0	0	1	0	0	0	1	0	0	1	70	311	20	22	18	0
1097	47	14	4	7	1	2	15	0	2	0	3	6	0	62	19	3	2	4	30	1	6	3	0	0	0	0	22	78	1	0	7	4	0	1	5	1	0	0	0	6	0	0	1	1	9	0	0	0	2	0	0	1	0	0	0	0	0	2	0	25	1	6	57	12	0	16	16	9	4
1098	5	2	6	44	0	1	0	4	1	4	0	0	0	0	1	9	0	13	0	116	47	1	24	1	26	3	5	0	0	1	16	6	1	6	1	0	0	0	4	4	1	2	0	1	8	0	2	0	11	1	0	1	0	0	0	0	1	2	0	6	0	2	16	0	0	0	0	0	9
1099	6	0	5	7	0	1	17	4	6	0	1	9	7	36	97	22	11	11	5	0	4	1	3	0	3	4	19	23	25	0	8	3	9	9	10	11	2	0	2	3	4	0	0	0	1	0	0	2	0	1	0	1	0	1	1	0	19	19	0	6	3	19	74	55	2	28	60	31	6
1100	5	5	5	56	0	0	0	3	0	3	0	1	1	4	0	34	0	0	0	166	312	0	27	5	70	12	13	0	0	3	15	4	7	22	4	2	1	0	4	1	1	1	3	0	9	2	3	1	6	0	3	0	0	0	3	0	0	3	0	2	0	1	28	2	0	0	0	0	6
1101	30	2	8	20	1	1	0	15	0	0	7	4	6	0	2	1	0	3	5	20	3	1	0	0	22	3	17	5	3	3	37	0	21	7	15	0	0	0	2	11	8	19	2	1	8	4	4	4	13	9	6	63	0	0	0	0	9	4	0	15	3	1	65	6	1	0	17	0	0
1102	5	0	2	3	0	0	0	1	0	2	0	1	1	2	0	2	0	3	2	31	9	2	20	0	5	1	7	3	0	1	9	3	8	146	2	2	4	0	6	2	5	2	5	1	9	4	7	0	5	8	2	0	0	3	7	0	2	0	0	9	0	2	9	0	0	0	0	0	0
1103	6	6	4	4	1	5	19	3	16	1	19	9	20	11	42	3	50	0	20	3	3	5	1	0	4	3	9	57	36	0	11	12	17	4	28	1	3	0	3	3	4	1	3	1	5	0	0	3	1	0	0	16	0	1	0	0	6	2	1	2	0	1	59	46	0	25	59	16	0
1104	0	0	1	4	2	0	14	0	5	4	3	3	2	2	1	5	4	7	1	0	0	2	1	1	3	4	2	0	23	0	2	3	20	1	50	3	0	0	2	8	3	0	2	1	4	0	0	4	0	0	0	0	0	0	0	0	9	2	0	0	0	0	34	4	0	1	3	8	0
1105	20	0	0	15	0	0	0	9	0	0	1	1	4	1	15	47	0	48	4	129	2	26	147	0	11	0	18	4	5	3	42	0	42	37	4	0	1	0	1	5	0	1	2	0	0	0	0	0	1	2	1	4	0	0	2	1	3	3	0	19	0	0	10	0	0	0	2	0	0
1106	46	0	6	73	0	1	0	4	0	0	1	14	2	6	6	15	0	2	6	8	16	3	11	0	3	0	26	3	2	1	7	1	9	2	6	0	0	0	0	5	0	1	2	0	0	0	0	0	2	0	0	0	0	0	0	0	4	2	0	11	1	3	28	1	0	2	6	13	3
1107	2	8	3	11	0	18	25	1	11	14	12	1	1	7	5	9	53	17	8	3	1	1	6	0	0	5	2	5	8	0	2	29	6	1	31	10	0	0	1	11	2	0	1	0	13	0	0	2	1	0	0	0	0	0	0	0	2	6	1	7	0	0	31	10	1	17	15	24	22
1108	21	1	0	23	0	0	4	2	14	0	0	15	6	15	80	5	4	3	2	2	16	0	1	0	0	0	3	3	0	0	1	0	1	7	7	3	0	0	0	0	0	0	1	0	3	0	0	0	0	0	0	4	0	0	0	0	3	1	0	2	0	0	17	17	0	3	5	9	5
1109	0	0	0	1	6	0	0	8	0	0	0	0	3	1	1	1	1	0	2	0	6	0	0	8	20	0	1	0	0	1	4	1	3	2	4	0	2	0	1	1	7	6	9	0	8	1	30	2	8	31	73	1	0	8	0	3	9	0	0	0	0	0	1	0	0	0	0	0	0
1110	20	3	1	58	0	4	14	2	9	0	1	12	10	34	34	4	3	3	33	1	15	0	9	0	1	0	10	18	0	0	2	0	2	6	9	3	0	0	0	7	0	0	3	0	7	0	0	3	0	0	0	1	0	0	0	0	2	6	0	19	0	2	44	11	0	12	4	13	10
1111	5	6	12	16	3	5	3	6	7	4	3	0	1	3	3	7	19	6	5	12	49	1	7	0	12	2	12	6	2	1	2	5	4	3	0	0	3	0	10	6	2	2	3	0	2	0	0	4	2	0	0	6	0	1	1	1	10	2	2	19	0	0	11	4	1	6	7	8	13
1112	10	0	4	78	2	7	4	8	0	0	0	1	0	11	2	61	0	1	4	106	106	6	22	6	74	10	11	3	2	3	31	14	15	5	7	1	2	0	19	17	1	0	9	0	6	1	15	1	13	1	4	4	0	1	7	1	3	0	0	2	0	0	22	1	0	0	2	0	1
1113	0	1	0	2	2	8	1	2	0	2	1	0	1	0	6	1	7	5	4	0	0	0	0	0	12	0	10	2	0	0	12	2	1	0	1	0	1	0	0	190	2	0	3	0	11	0	0	1	4	0	1	2	0	0	0	0	2	0	0	12	0	0	4	0	0	44	8	22	0
1114	1	1	1	2	0	0	4	0	3	0	0	16	6	7	57	3	6	0	0	1	0	1	6	0	2	3	0	6	0	3	0	1	29	162	2	2	0	0	1	0	0	4	0	1	9	0	0	3	1	0	1	3	0	0	2	1	17	4	0	3	0	0	23	33	0	14	7	28	0
1115	0	1	0	5	0	4	0	0	0	1	0	11	3	6	1	0	2	1	1	1	7	2	0	0	5	3	2	3	4	2	4	2	12	17	5	2	0	2	14	0	3	2	4	1	4	0	13	1	0	4	1	9	0	4	6	3	11	0	8	2	1	1	19	8	0	0	1	18	1
1116	13	4	1	8	3	0	2	3	0	0	1	0	2	0	4	4	0	3	1	22	4	0	5	1	152	3	16	2	7	3	35	0	69	170	16	0	3	0	19	29	9	10	28	0	9	3	12	8	7	5	47	3	0	1	2	2	23	2	0	22	0	0	37	0	0	0	4	6	0
1117	26	0	8	7	0	0	1	3	0	0	0	10	6	11	2	1	0	8	1	34	16	10	66	1	10	1	13	8	0	4	13	3	3	63	2	2	1	0	3	0	2	1	8	0	4	0	1	1	4	26	0	0	0	2	3	0	1	8	0	18	0	4	11	0	1	0	5	0	1
1118	3	0	0	6	0	0	0	6	0	0	0	1	0	1	0	14	0	5	0	294	64	2	47	0	6	0	3	1	0	2	10	1	1	1	1	0	1	0	6	1	0	1	0	1	1	0	0	0	3	0	0	1	0	0	4	0	1	1	1	0	0	0	0	0	0	0	0	0	1
1119	0	0	56	18	2	2	6	4	0	1	0	3	1	2	2	3	0	3	2	6	28	0	7	1	5	3	9	2	0	0	1	1	2	1	0	0	1	0	0	0	0	1	2	0	2	0	0	0	2	7	1	0	0	0	0	1	0	18	0	9	0	3	1	0	0	0	6	0	9
1120	0	0	0	1	0	5	1	0	0	0	0	7	0	11	4	2	7	2	0	1	1	36	10	0	7	0	3	1	1	1	6	0	1	4	0	9	0	0	2	2	1	1	1	2	3	0	30	2	0	1	6	2	0	1	3	4	14	1	2	4	0	1	1	0	0	2	6	9	0
1121	11	0	0	3	0	0	0	2	0	0	0	3	2	2	3	5	0	1	0	14	6	0	38	0	2	0	14	0	0	5	7	0	12	197	7	0	0	0	1	0	0	1	1	0	1	0	2	0	0	10	0	4	0	1	1	1	7	14	0	3	0	0	4	1	0	0	2	1	0
1122	0	0	1	1	0	0	0	2	0	0	0	4	0	1	5	0	0	1	0	1	3	0	2	0	2	1	5	2	0	3	2	0	7	208	1	1	0	0	0	0	3	3	0	1	3	0	0	1	2	0	0	3	0	1	10	3	10	0	1	2	0	0	9	10	5	4	0	0	0
1123	9	0	5	17	3	25	2	7	2	19	1	2	2	12	2	4	1	1	7	0	0	4	3	19	9	4	26	16	0	0	9	1	4	1	14	1	6	1	16	10	2	5	19	4	11	0	14	2	5	22	10	10	0	10	0	16	3	4	0	33	0	3	10	1	2	2	23	1	12
1124	2	0	3	42	0	0	2	0	25	1	6	30	0	0	1	3	0	2	0	0	1	0	0	0	0	24	0	0	9	0	0	7	18	1	81	2	0	0	7	3	1	1	0	0	0	0	0	2	0	0	0	4	0	0	0	0	1	2	1	2	0	0	137	69	0	9	11	1	2
1125	7	0	5	15	2	1	3	5	1	2	3	6	5	3	8	6	5	0	0	2	5	0	2	1	3	3	12	2	0	0	5	3	5	24	3	1	0	0	2	2	1	0	3	1	1	0	0	1	3	1	2	17	0	0	1	0	16	2	0	6	0	0	23	12	0	8	19	2	1
1126	16	0	4	15	0	0	6	1	0	0	1	4	1	4	7	17	0	0	3	12	20	1	39	0	5	0	21	3	0	0	0	0	2	2	0	0	0	0	0	0	0	0	0	0	0	0	0	0	0	1	0	0	0	0	1	0	0	6	0	30	0	1	3	0	0	0	0	0	29
1127	14	1	2	1	0	2	0	15	1	0	1	15	17	16	42	4	19	1	43	1	4	11	1	1	7	0	42	76	2	2	1	1	4	0	2	5	4	4	2	2	1	0	18	0	0	0	0	3	0	5	5	12	0	0	1	0	14	3	3	4	0	0	6	4	0	10	33	15	2
1128	41	2	7	6	2	4	3	7	1	0	0	1	14	94	136	8	35	26	113	12	22	18	10	0	18	1	65	165	2	0	32	3	8	6	10	1	17	6	1	14	1	0	26	3	9	0	0	3	1	2	3	4	0	0	0	0	13	0	0	18	0	0	21	11	0	10	16	52	1
1129	5	1	4	31	1	1	1	3	0	0	0	1	8	1	11	6	1	46	10	16	1	3	9	1	5	0	16	6	6	1	28	0	21	3	3	0	0	0	1	39	2	0	2	0	0	0	0	1	3	0	2	1	0	0	0	0	5	0	0	8	0	0	11	2	0	1	4	3	0
1130	9	24	30	6	21	8	66	13	30	24	30	32	3	13	20	29	57	16	6	6	12	13	4	5	7	14	10	3	19	3	4	9	10	15	56	10	1	0	1	38	6	2	6	0	10	0	1	8	0	2	1	2	0	0	0	2	3	4	0	9	0	4	49	28	3	42	46	51	9
1131	34	7	3	33	0	5	11	0	5	2	14	3	6	6	1	2	5	0	3	1	9	0	0	0	4	0	13	13	1	0	1	3	3	1	2	0	0	0	3	7	0	0	7	1	1	0	0	1	2	0	0	5	0	0	0	0	1	0	0	30	0	8	26	14	2	7	17	1	2
1132	35	3	12	61	0	3	2	3	2	2	11	12	1	4	8	15	12	12	31	12	52	1	11	0	2	2	22	14	4	2	4	8	2	7	4	2	0	0	1	2	3	1	3	0	5	0	0	1	1	0	0	1	0	0	1	0	1	9	2	9	1	6	14	9	0	3	9	12	24
1133	0	0	0	0	0	0	0	0	0	0	0	1	2	2	5	0	0	0	0	0	1	1	1	0	12	0	0	1	0	0	3	1	1	1	2	3	7	1	1	14	1	2	4	0	2	0	11	3	2	5	175	4	0	6	0	5	10	0	1	2	0	0	2	4	0	0	0	3	1
1134	0	0	2	2	2	6	4	3	4	3	1	11	0	23	48	3	8	16	8	3	4	28	4	3	22	8	1	3	30	0	28	11	6	2	41	21	2	2	4	25	10	0	3	2	64	2	5	4	0	5	12	3	6	8	1	2	12	9	0	6	9	4	39	52	7	10	75	42	0
1135	10	1	0	12	7	3	29	2	8	7	4	6	6	22	1	7	5	5	4	4	3	3	7	0	6	4	10	2	1	0	2	7	20	7	13	3	0	0	7	7	4	0	3	6	6	0	1	1	0	8	0	0	0	1	0	1	3	13	0	3	1	5	47	12	1	2	9	2	61
1136	5	2	0	24	0	0	7	3	3	0	1	5	8	2	17	2	1	0	0	8	15	0	2	0	58	1	26	0	3	2	11	1	74	71	11	0	1	0	1	14	1	4	3	1	3	0	0	1	1	0	4	4	0	0	0	0	8	1	0	8	0	0	25	2	0	1	6	7	0
1137	1	0	0	2	5	5	6	9	0	4	1	0	1	1	1	4	11	0	3	4	5	0	1	1	3	18	2	2	7	7	2	23	4	18	8	6	6	1	13	2	7	8	3	0	14	0	30	10	2	11	4	2	0	1	1	4	29	8	0	4	0	0	15	13	1	8	12	20	4
1138	5	0	0	1	0	9	0	4	0	0	0	1	3	76	16	2	5	9	15	11	18	1	11	1	18	0	31	7	1	0	5	1	2	0	0	2	5	0	0	1	0	0	14	0	8	0	2	1	0	0	7	0	0	1	4	2	5	0	1	28	0	0	0	0	0	2	0	6	3
1139	26	0	3	61	6	8	3	13	5	16	3	10	4	17	27	19	8	52	15	2	3	18	32	3	6	4	11	9	1	1	19	14	7	15	10	4	9	0	3	11	3	3	3	0	7	0	4	2	7	11	4	11	0	0	1	1	33	14	1	20	0	0	22	89	0	45	8	14	2
1140	5	4	0	6	3	28	8	4	3	1	4	2	1	44	30	3	17	6	40	1	2	21	8	0	13	0	8	14	20	1	30	4	2	1	6	1	2	0	10	7	4	0	11	0	18	0	0	0	0	0	0	4	2	0	6	1	4	4	0	55	9	17	87	55	3	13	54	12	0
1141	23	8	22	248	0	0	3	2	1	0	1	0	0	1	1	15	0	0	1	18	58	1	1	0	6	1	1	0	0	0	3	0	3	0	1	0	0	0	0	3	0	0	0	0	0	0	0	0	1	0	0	1	0	0	1	0	0	0	0	1	0	5	37	0	0	0	1	0	2
1142	10	34	0	4	9	38	7	2	4	2	4	5	1	50	8	0	5	10	27	0	2	23	3	2	6	3	27	23	16	0	19	10	7	1	31	6	4	3	11	23	9	0	17	8	31	0	2	1	3	2	0	3	0	0	0	1	0	0	1	18	0	3	39	41	3	32	29	2	2
1143	12	0	9	15	0	2	0	4	0	0	0	5	4	1	3	17	0	39	2	164	10	14	48	0	1	0	5	3	0	1	6	0	0	3	0	0	0	0	0	0	2	0	2	0	2	0	0	0	2	2	0	1	0	0	0	0	1	2	0	0	0	0	1	0	0	0	2	0	2
1144	20	58	0	21	3	36	9	0	6	1	7	8	11	75	26	4	4	1	10	4	11	4	3	0	4	4	3	5	2	0	3	2	6	0	10	1	0	0	1	4	1	0	4	0	0	0	0	0	0	0	0	0	0	0	1	0	1	0	1	3	0	2	13	7	0	1	3	1	12
1145	20	2	59	47	1	13	17	3	0	6	4	7	2	11	2	6	0	7	16	9	28	2	2	1	4	2	12	6	0	0	4	0	0	0	0	0	0	0	1	7	1	0	4	2	1	0	0	1	1	0	0	1	0	0	0	0	0	3	0	27	0	12	4	0	0	0	15	0	7
1146	0	0	0	0	0	0	12	0	2	0	1	2	2	2	6	13	4	0	0	0	3	0	1	0	3	5	1	2	12	0	0	0	8	2	20	6	0	0	1	2	0	0	2	0	1	0	0	2	0	1	0	0	0	1	0	0	14	13	0	0	0	1	28	41	0	3	17	6	3
1147	12	21	3	19	3	2	33	1	11	9	7	1	1	23	1	10	6	4	17	2	17	0	0	1	1	5	8	0	6	0	0	3	5	4	18	1	0	0	0	6	2	0	3	1	5	0	0	2	0	1	0	1	0	0	0	1	2	3	0	5	0	6	14	4	0	4	6	2	13
1148	1	0	0	1	1	2	0	3	0	0	0	48	0	4	0	1	0	3	0	3	1	0	2	3	43	2	5	0	1	2	7	2	7	18	1	0	2	0	1	3	1	2	1	0	8	0	10	5	1	1	6	4	0	0	2	0	18	0	0	0	1	0	6	0	0	2	2	1	0
1149	0	0	0	0	0	17	2	1	0	0	0	0	1	3	4	0	1	6	20	1	1	12	5	2	9	0	3	12	1	1	26	1	0	3	1	3	5	47	3	2	2	0	24	2	4	0	1	1	3	26	20	4	8	67	0	69	16	4	0	8	0	0	5	4	0	0	0	2	0
1150	26	4	28	10	0	0	17	1	12	1	31	17	3	1	2	2	11	0	9	2	1	0	2	0	0	1	6	30	9	0	1	0	3	0	1	0	0	0	0	0	0	0	0	0	0	0	0	1	0	0	0	2	0	0	0	0	0	1	0	1	2	45	22	15	1	26	50	3	3
1151	6	0	10	12	0	1	9	2	0	3	0	5	2	8	2	8	0	10	13	7	9	1	93	0	4	0	5	1	1	0	5	0	2	1	0	2	0	0	0	0	1	1	2	0	2	0	0	0	0	15	1	0	0	0	1	0	0	50	0	9	0	2	2	0	0	0	7	0	23
1152	4	5	1	20	1	1	2	0	2	1	6	27	1	16	5	5	4	2	1	3	21	0	0	0	2	0	4	8	2	0	1	2	15	6	3	1	2	1	2	5	0	1	2	1	0	0	1	1	0	0	1	4	0	0	1	0	3	0	9	7	1	1	33	3	0	0	0	18	4
1153	6	1	0	0	0	9	0	2	0	0	0	1	1	159	8	0	1	0	20	0	0	3	2	1	9	0	11	12	0	0	0	0	0	0	0	0	0	1	0	1	0	0	29	2	0	0	2	0	0	6	0	0	0	5	2	1	1	0	0	10	0	0	4	0	0	0	0	0	0
1154	1	0	0	4	0	3	1	0	0	1	0	16	3	13	5	1	3	2	1	3	11	4	6	0	11	1	3	9	3	3	4	2	13	29	3	3	2	2	7	3	2	2	8	1	2	0	8	0	0	5	6	7	0	6	11	2	23	1	23	8	1	0	14	3	0	0	1	17	2
1155	1	1	2	0	8	9	3	7	3	0	11	2	1	3	0	0	5	0	1	0	0	0	0	3	0	6	2	3	6	0	0	4	1	0	1	2	2	2	1	0	2	6	1	0	2	0	7	0	5	17	0	52	0	0	1	1	4	3	0	2	2	4	5	11	6	1	43	1	1
1156	18	3	1	105	2	2	13	12	1	2	1	6	22	18	15	18	1	28	13	13	14	3	15	3	67	0	37	2	2	0	49	1	64	10	17	0	1	0	2	159	3	1	32	3	5	0	0	2	10	2	15	1	0	0	0	1	11	2	0	6	0	0	30	0	0	0	11	7	1
1157	6	0	1	21	1	5	4	3	1	0	0	1	4	26	18	0	5	10	26	1	2	1	0	0	2	0	17	26	0	0	2	0	0	0	5	1	0	0	0	2	0	1	5	0	2	0	0	0	2	0	0	0	0	0	0	1	1	1	0	14	0	0	10	2	0	5	2	8	1
1158	66	25	6	278	0	4	2	6	3	0	9	3	7	11	6	3	0	3	9	17	10	5	0	0	3	2	13	3	0	0	16	0	7	0	2	0	0	0	1	13	0	0	3	0	0	0	0	0	1	0	0	6	0	0	0	0	0	2	0	15	0	7	18	0	0	1	23	0	6
1159	2	4	1	22	0	11	1	3	0	1	0	0	0	49	51	3	22	11	6	1	2	7	10	0	19	0	18	6	0	0	7	1	2	1	1	12	0	1	0	22	0	0	4	4	20	0	0	2	3	0	0	1	0	0	2	0	1	0	0	20	0	1	15	1	0	4	1	39	1
1160	29	0	3	11	3	3	2	8	1	1	0	3	2	0	3	1	0	5	6	15	3	7	26	1	4	0	20	8	2	6	20	1	12	27	21	0	2	0	1	1	6	2	1	0	3	0	6	0	4	18	5	16	0	1	3	0	3	8	0	8	5	0	10	0	0	0	1	0	0
1161	2	3	1	2	5	11	3	2	1	1	3	2	1	21	14	2	8	12	18	5	6	6	1	3	15	3	6	10	1	0	0	0	5	0	4	1	2	2	1	35	2	0	2	2	12	0	0	0	0	1	1	0	0	0	0	0	1	0	0	1	0	0	5	2	0	4	10	6	0
1162	3	1	1	2	2	4	0	0	0	0	5	5	1	17	5	0	17	6	8	11	2	4	16	0	14	2	10	21	5	0	14	3	5	19	0	0	0	2	2	6	2	0	3	0	6	0	0	0	0	0	2	9	0	3	0	1	1	1	1	24	0	1	7	5	0	8	5	2	0
1163	14	1	62	44	1	3	19	4	0	7	9	18	1	10	3	5	0	15	11	10	30	1	4	1	4	9	11	2	0	0	3	1	3	6	0	0	0	0	1	3	4	0	2	2	2	0	0	1	1	1	1	0	0	0	1	0	1	17	0	31	0	10	15	0	1	0	19	0	10
1164	3	6	8	92	1	1	23	4	7	2	0	12	1	7	30	7	2	7	4	1	6	0	2	1	14	0	11	2	0	0	5	0	19	4	1	0	0	0	0	43	1	2	1	0	4	0	0	5	2	0	0	3	0	0	0	0	1	0	0	1	0	0	26	10	0	4	7	14	2
1165	8	1	11	38	4	0	2	3	0	3	2	0	0	2	0	7	2	7	0	48	7	0	4	3	1	5	5	1	0	1	4	3	0	2	1	0	0	0	0	3	6	1	1	0	2	0	0	1	0	0	0	0	0	0	0	0	0	0	0	11	0	5	27	4	1	0	1	1	4
1166	3	0	0	8	0	1	1	2	0	0	0	0	2	4	5	20	0	1	0	80	29	1	9	0	6	1	3	2	0	2	0	6	12	9	1	0	0	0	6	1	0	0	2	1	1	0	0	0	0	0	1	2	0	0	12	0	1	2	0	3	0	0	11	18	0	0	0	2	4
1167	0	1	2	6	1	7	0	1	0	2	0	0	2	9	17	1	3	26	22	2	4	6	8	0	1	0	15	17	0	0	13	3	0	1	1	0	0	2	3	3	2	0	14	0	2	0	1	0	2	2	0	5	1	32	2	18	6	0	1	40	0	0	1	2	0	4	1	1	0
1168	122	11	0	66	0	0	0	5	0	0	1	0	2	7	9	2	0	0	3	23	20	1	2	0	9	1	18	2	0	0	2	0	5	9	2	0	1	0	1	0	0	0	0	0	0	0	0	0	0	0	0	8	0	0	2	0	0	1	0	35	1	1	4	0	0	0	2	0	0
1169	26	0	3	58	0	1	0	4	0	0	0	0	6	1	8	11	0	26	5	31	3	8	42	0	8	0	21	5	1	1	32	0	13	6	1	0	1	0	1	9	0	0	2	0	0	0	0	0	4	0	0	2	0	0	0	0	5	1	0	33	0	0	17	0	0	1	3	2	0
1170	6	0	1	8	0	0	0	13	0	1	0	0	4	0	5	0	0	2	0	10	4	0	1	2	97	2	16	1	4	2	11	0	35	60	22	0	2	1	10	56	5	11	12	0	8	2	5	5	5	1	46	24	0	1	0	0	22	0	0	8	0	0	27	3	0	1	5	2	0
1171	0	0	4	3	4	8	0	7	0	2	0	0	4	3	1	3	0	22	3	21	6	2	26	20	18	5	3	1	1	0	24	13	3	9	2	2	3	0	13	16	14	5	9	4	21	5	18	0	15	41	8	1	0	5	0	3	5	8	0	3	0	0	2	0	1	0	4	0	1
1172	1	0	1	0	6	0	0	8	0	0	0	0	4	3	0	0	1	5	2	1	1	0	2	19	11	1	1	0	0	3	5	4	1	2	1	1	1	1	2	4	9	6	8	1	8	0	21	0	13	76	21	1	0	4	0	3	5	1	0	1	0	1	1	0	1	0	1	0	0
1173	1	1	5	38	1	0	20	8	20	10	1	7	4	1	17	7	5	0	0	0	2	0	0	1	12	5	4	3	1	3	5	0	36	16	11	3	0	0	1	9	0	3	0	0	9	0	0	8	2	0	1	3	0	0	0	0	10	6	0	6	0	0	71	120	0	23	6	20	0
1174	2	0	4	7	5	2	43	11	4	5	10	11	6	12	12	14	29	7	4	3	6	3	13	7	8	12	9	4	6	1	4	5	3	20	18	9	2	0	1	14	4	2	9	4	12	0	2	8	1	8	1	2	0	1	0	3	25	8	0	1	0	4	18	2	0	7	18	27	19
1175	0	0	0	3	3	21	3	4	0	1	0	1	2	161	33	8	3	41	49	1	0	29	28	10	30	1	12	2	2	0	24	4	3	0	6	10	3	3	4	65	3	0	17	5	30	0	0	4	1	4	6	0	7	9	5	4	14	4	0	30	2	2	33	5	0	2	21	18	0
1176	8	3	0	85	0	1	5	8	3	0	0	5	1	18	36	7	7	4	4	10	9	3	3	0	24	0	24	6	0	3	6	2	17	10	2	5	1	0	0	30	0	1	1	2	3	0	0	3	0	2	1	14	0	0	0	0	0	0	2	6	0	3	16	0	0	2	0	7	2
1177	49	0	3	37	0	6	1	2	0	1	2	0	0	4	0	1	1	1	8	1	2	1	1	0	0	0	14	5	0	0	2	2	1	0	0	1	0	0	0	0	1	0	1	0	0	0	0	0	0	1	0	3	0	0	0	0	0	1	1	68	0	7	8	2	0	1	2	0	1
1178	1	8	2	7	4	1	12	1	25	2	48	10	5	3	2	1	3	0	5	0	2	0	0	0	2	12	3	16	20	0	0	4	10	1	14	0	0	0	0	1	1	4	0	0	0	0	0	1	0	0	0	4	0	0	0	0	1	1	0	0	0	20	21	12	4	7	78	1	2
1179	0	0	1	14	0	0	6	1	2	0	0	9	1	1	56	8	2	1	1	2	2	0	4	0	2	1	1	1	0	1	2	1	24	11	5	7	0	0	0	7	0	2	0	0	3	0	0	0	1	0	2	1	0	0	0	0	2	0	0	0	0	0	35	19	0	1	3	19	0
1180	6	1	0	1	0	1	1	0	0	0	0	1	0	102	87	1	1	3	15	3	1	9	33	0	19	0	12	29	1	1	40	1	5	6	3	2	20	4	7	11	2	0	27	3	14	0	1	2	3	7	20	6	2	19	2	13	21	0	1	17	0	0	7	1	0	2	0	5	1
1181	0	0	1	4	3	0	5	3	1	5	3	0	3	0	5	3	0	3	0	3	2	1	1	0	29	1	7	0	16	1	17	0	69	43	20	0	0	0	6	7	3	4	2	0	3	2	5	0	2	2	5	3	0	2	0	0	3	4	0	1	0	0	23	2	1	0	1	1	1
1182	1	3	5	8	6	1	42	9	9	59	4	1	4	6	0	3	19	2	2	3	5	0	0	0	18	30	5	1	14	0	2	18	10	1	19	6	2	0	9	28	11	1	2	0	22	0	1	11	1	0	1	0	0	0	0	0	13	7	0	1	0	2	20	17	0	21	56	54	1
1183	0	0	0	0	3	1	0	0	0	0	0	1	0	0	1	1	2	0	0	0	0	0	2	0	28	7	2	3	0	1	8	1	8	16	7	1	3	1	3	27	7	5	11	4	44	3	49	18	6	3	26	4	0	6	2	5	24	1	0	1	0	0	15	2	2	7	0	17	0
1184	8	3	0	23	9	18	13	14	0	3	2	0	7	4	0	0	1	0	6	0	2	1	0	0	66	2	8	0	0	0	58	1	46	0	25	0	1	0	13	58	5	8	32	1	4	2	9	1	11	10	21	4	0	0	0	0	3	4	0	21	0	0	18	0	0	0	25	0	3
1185	5	0	6	20	4	9	3	2	1	6	4	0	0	4	2	18	0	6	7	8	13	4	2	5	12	4	7	0	5	0	17	20	4	2	29	0	1	0	14	19	3	1	3	0	16	1	3	0	5	0	2	1	0	0	1	0	7	1	0	3	0	1	22	8	0	1	6	0	0
1186	0	0	6	7	0	0	0	14	0	1	0	0	1	1	0	9	0	1	0	57	68	0	15	3	22	10	5	1	0	1	7	12	3	20	5	2	1	0	5	12	3	5	0	0	16	2	13	0	18	9	1	0	0	1	0	0	1	8	0	1	0	2	4	1	1	0	0	0	12
1187	3	0	4	3	1	5	5	4	6	3	2	2	3	1	3	3	41	8	1	3	3	0	0	0	1	0	0	3	13	2	4	17	0	1	21	2	2	2	3	9	4	1	2	0	7	0	4	6	1	2	0	2	0	2	0	4	9	0	0	3	0	0	27	21	2	20	20	38	2
1188	1	1	1	39	1	3	4	10	7	1	3	102	2	6	26	8	10	1	1	95	21	2	21	2	6	7	5	13	2	7	1	9	135	73	8	0	0	1	9	8	2	1	1	0	29	0	1	2	0	1	6	19	0	0	0	1	6	3	4	1	0	4	101	5	0	0	5	12	9
1189	4	1	29	79	2	0	35	1	36	12	15	8	0	3	1	7	19	1	2	0	4	0	0	0	0	2	5	2	1	0	0	3	6	1	11	2	0	0	1	4	1	0	0	0	1	0	0	2	0	0	0	1	0	0	0	0	3	11	0	5	1	17	73	21	0	10	38	4	25
1190	18	25	27	26	7	0	20	4	30	2	20	18	11	4	3	0	13	0	9	1	19	0	0	0	0	3	19	20	1	0	0	2	3	1	5	0	0	0	0	1	0	2	3	0	0	0	0	2	0	0	0	8	0	0	0	0	0	0	0	1	2	15	23	25	0	30	103	9	14
1191	1	0	1	1	31	18	1	4	0	1	6	0	0	2	0	0	8	4	57	1	0	5	2	4	3	0	20	23	2	0	47	2	0	0	0	0	3	59	6	5	11	0	27	1	0	0	0	1	4	12	1	6	2	64	0	31	5	0	0	11	0	0	1	2	0	1	5	0	0
1192	0	0	0	0	5	7	2	1	0	0	0	0	3	15	14	1	3	5	9	0	0	2	6	1	5	2	7	18	0	0	12	3	0	1	10	4	7	2	6	7	2	0	18	4	12	0	2	4	3	20	13	0	4	24	0	30	18	3	0	4	0	0	9	9	1	4	2	7	1
1193	3	0	2	33	0	0	2	1	4	0	0	3	3	0	1	44	0	0	0	32	16	0	0	0	0	4	0	0	0	0	1	6	20	3	47	1	1	0	7	0	0	1	0	0	1	0	0	0	1	0	0	0	0	0	0	0	4	3	0	0	0	0	31	38	0	0	2	4	6
1194	0	1	3	1	1	0	5	2	9	0	5	8	5	2	16	2	5	0	3	0	2	5	0	0	3	3	3	3	34	0	7	1	4	1	15	1	0	0	0	8	3	0	2	0	2	0	0	5	0	2	0	0	1	0	0	0	10	4	1	0	0	0	29	72	9	32	174	17	0
1195	3	23	14	15	2	19	28	1	4	23	21	10	1	0	16	9	29	1	13	0	9	8	1	0	11	2	11	4	1	0	8	5	10	7	9	16	0	0	1	27	1	1	0	0	22	0	0	3	4	1	0	1	0	0	0	0	0	2	0	14	0	1	42	22	0	48	37	120	1
1196	38	0	13	24	0	0	7	1	0	0	0	0	1	39	20	7	8	38	149	6	10	4	5	1	2	0	66	79	2	0	7	0	2	0	1	0	1	0	0	4	3	0	13	1	0	0	0	0	0	1	0	0	1	0	0	1	2	1	0	33	0	2	22	2	0	5	8	13	0
1197	1	0	2	53	0	0	3	0	11	5	4	32	0	0	2	1	7	0	0	17	5	1	3	0	0	4	0	4	7	3	0	2	38	7	3	0	0	0	8	1	0	1	0	1	3	0	1	0	0	0	0	58	0	0	1	0	1	0	0	5	0	12	83	3	1	4	7	2	0
1198	43	5	7	76	0	3	12	1	0	1	4	2	3	2	6	18	0	5	2	17	9	6	14	0	24	0	18	1	1	0	23	0	27	2	1	0	0	0	2	1	1	2	6	0	1	0	0	0	4	1	0	0	0	0	1	0	2	13	0	79	0	0	8	0	0	0	4	0	8
1199	0	0	0	47	0	0	0	0	2	0	1	9	1	0	0	13	0	0	0	4	5	0	0	0	0	20	0	0	1	0	0	5	45	4	68	0	0	0	16	1	0	0	0	0	0	0	0	0	0	0	0	4	0	0	1	0	0	1	0	0	0	1	225	101	2	1	2	0	9
1200	0	0	0	1	0	7	0	0	0	1	0	1	3	5	3	2	0	1	0	3	1	10	10	0	1	0	2	3	0	0	15	7	0	7	0	1	4	1	7	4	2	0	7	0	4	0	9	1	2	4	13	13	3	24	10	29	51	1	2	13	0	0	2	2	1	4	1	1	0
1201	20	4	13	12	4	9	4	1	2	12	0	4	1	15	6	13	0	4	9	4	3	4	4	0	3	0	11	11	1	0	1	1	2	1	6	0	1	0	0	11	2	1	1	0	5	0	0	1	1	0	1	2	0	1	0	2	1	0	0	3	0	1	5	4	0	9	8	2	6
1202	5	1	0	0	0	0	6	1	8	0	2	53	7	5	45	6	3	1	0	1	5	3	3	0	4	15	1	36	33	0	4	6	38	18	85	10	7	0	9	4	6	0	2	0	13	0	5	10	2	2	10	13	0	0	0	0	60	3	0	0	0	0	54	44	0	18	15	19	4
1203	13	4	19	19	2	1	9	6	7	0	24	2	1	11	8	25	44	2	3	16	46	1	2	0	5	80	14	17	43	5	9	15	14	19	15	2	7	0	46	2	8	6	2	0	13	1	4	12	0	0	0	11	0	0	73	0	20	4	8	10	2	1	55	44	2	15	14	16	2
1204	7	7	2	24	3	29	7	2	0	2	3	2	1	85	40	3	15	9	36	8	16	2	22	4	30	0	34	16	0	0	13	4	4	1	2	2	1	1	1	32	1	0	12	0	7	0	0	1	3	1	2	0	0	1	1	0	2	0	1	51	0	1	5	5	0	1	2	3	10
1205	11	0	7	8	3	4	12	0	4	0	4	1	2	5	8	2	3	7	33	0	1	6	1	2	1	0	24	27	16	0	8	2	2	0	5	2	1	0	3	10	2	0	1	0	0	0	0	6	0	4	1	6	0	0	0	0	2	6	0	6	1	17	10	4	0	9	24	7	0
1206	3	2	1	7	2	20	6	4	1	10	3	0	0	74	1	2	8	7	27	0	2	11	11	3	8	1	12	5	5	0	14	4	0	0	1	9	1	0	0	2	3	1	12	3	16	0	0	1	0	0	0	2	0	3	2	0	2	5	0	19	1	19	6	6	2	7	13	13	9
1207	1	3	0	10	0	3	9	0	0	5	1	24	3	14	10	5	4	4	2	7	10	0	0	0	3	0	5	11	5	0	3	2	18	8	10	3	0	1	4	11	1	1	2	1	6	0	1	1	0	0	1	1	0	0	0	0	7	2	5	1	1	0	28	1	0	4	3	25	5
1208	15	2	4	25	0	1	0	10	0	0	0	2	1	6	4	12	0	4	5	115	224	1	1	0	6	2	2	4	0	1	3	2	1	1	2	0	0	0	1	5	0	0	4	0	5	0	0	1	7	0	1	1	0	0	2	0	0	0	1	0	0	0	3	0	0	0	4	0	2
1209	47	0	0	30	0	0	0	5	1	0	0	2	5	6	19	29	0	9	1	57	19	7	114	0	19	0	31	1	0	4	19	0	23	12	0	0	0	0	0	2	0	1	5	0	0	0	0	0	1	3	1	3	0	0	4	0	1	5	0	43	0	0	5	0	0	0	0	0	1
1210	0	0	0	0	17	17	0	4	0	0	1	0	3	10	4	0	5	3	16	0	0	3	6	3	16	2	9	36	3	0	46	6	2	3	1	1	17	38	18	6	18	1	84	1	3	0	9	1	3	33	24	12	6	214	1	64	18	0	0	12	0	0	6	5	2	1	4	1	0
1211	0	1	0	3	0	0	1	0	3	1	3	130	1	5	13	5	3	0	0	18	2	0	2	1	1	7	0	6	10	1	0	5	65	115	3	0	0	0	1	0	0	0	0	0	11	0	0	0	0	1	0	7	0	0	0	0	9	0	0	0	0	0	8	6	0	3	7	6	1
1212	0	0	5	7	0	0	0	1	10	0	19	6	1	0	0	11	7	0	0	3	11	0	0	0	0	11	1	0	14	6	0	6	18	11	7	5	0	0	11	0	1	6	0	0	1	0	0	2	0	0	0	6	0	0	43	0	11	14	2	0	0	2	31	34	2	5	10	1	2
1213	21	4	0	27	0	2	3	1	1	0	1	16	3	16	29	14	0	1	0	25	75	3	2	0	2	8	4	4	1	0	5	2	2	3	3	4	0	0	1	3	0	0	0	0	5	0	0	1	0	0	0	1	0	0	3	0	0	0	4	4	1	1	11	3	0	0	3	1	12
1214	3	0	9	4	0	0	4	0	7	0	3	62	4	0	2	3	9	0	2	3	2	0	2	0	0	0	2	3	11	1	0	1	2	2	4	1	0	0	0	0	0	3	0	0	1	0	0	2	1	0	0	1	0	0	1	0	8	3	0	1	1	0	23	7	0	9	15	23	3
1215	1	0	0	2	12	3	0	5	0	1	0	1	1	69	0	0	0	0	16	0	2	0	0	2	11	0	27	2	0	0	0	0	1	0	0	0	0	1	0	3	1	0	60	9	1	0	0	0	2	9	0	1	0	5	0	8	3	0	0	20	1	0	3	0	0	0	1	0	0
1216	12	11	1	12	1	3	22	2	3	3	0	4	2	60	6	2	1	0	3	1	12	0	1	0	4	3	4	7	1	0	0	2	8	0	16	1	1	0	0	6	1	0	9	4	8	0	0	3	1	1	1	0	0	0	1	1	2	0	0	4	0	0	49	2	0	1	1	2	12
1217	39	81	11	31	7	16	19	10	9	0	7	0	5	34	1	0	14	3	137	1	7	6	0	1	0	0	28	61	0	0	0	1	0	0	5	0	1	0	0	10	1	0	3	0	5	0	0	6	2	1	0	10	0	0	0	0	0	0	0	7	1	28	10	4	0	11	33	6	6
1218	3	8	7	6	59	18	10	6	3	0	14	2	1	0	0	0	6	1	23	0	0	0	0	6	0	2	16	8	4	0	0	2	1	0	10	0	0	1	0	5	3	2	7	0	2	0	0	2	3	11	0	2	0	0	0	0	2	0	0	2	1	2	4	6	0	2	42	3	1
1219	1	0	3	9	0	0	3	1	2	0	0	11	5	4	83	13	6	1	0	0	1	3	15	0	14	0	13	8	1	2	7	2	32	94	3	6	1	1	1	2	1	5	4	0	14	0	1	5	3	1	4	2	0	1	5	3	39	5	0	6	0	0	19	19	0	16	5	50	0
1220	12	3	6	165	0	0	2	6	1	0	0	20	1	3	13	8	0	2	2	20	10	0	2	0	3	1	10	1	0	1	3	0	2	2	0	0	0	0	1	6	0	1	0	0	0	0	0	0	1	0	0	6	0	0	1	0	0	2	0	4	0	2	30	6	0	3	1	5	7
1221	15	0	3	29	7	14	3	2	0	12	2	1	2	53	7	3	11	43	21	15	3	20	79	2	9	1	24	12	2	0	8	10	5	17	0	5	0	2	2	16	3	0	3	5	8	0	0	0	1	8	1	2	1	3	0	18	7	2	0	14	0	5	6	0	1	0	6	7	2
1222	0	0	2	1	2	1	1	0	0	0	0	0	4	0	0	2	0	4	1	3	0	0	5	3	25	0	2	0	1	0	12	1	18	2	4	0	0	0	4	21	5	1	6	2	2	2	6	0	4	15	40	1	0	1	0	6	29	2	0	2	0	0	6	0	0	0	6	2	0
1223	4	1	6	8	5	0	32	6	26	0	10	28	4	2	6	16	10	0	0	2	5	0	5	0	0	5	5	2	3	1	0	4	7	8	19	3	0	0	0	3	3	0	0	0	0	0	0	1	0	1	0	6	0	0	0	0	2	7	0	1	0	2	21	31	0	6	22	15	19
1224	163	1	4	124	0	0	0	4	0	0	1	6	15	2	2	10	0	2	7	60	4	17	75	0	6	1	41	5	0	4	42	0	25	7	5	0	0	0	1	2	0	2	1	0	0	0	1	0	2	5	0	14	0	0	0	0	2	22	0	58	0	2	16	0	0	0	2	0	1
1225	101	1	20	207	0	1	0	1	0	0	0	0	1	4	3	11	0	4	9	23	6	5	5	0	0	0	24	10	0	0	6	0	0	0	0	0	0	0	0	3	0	0	0	0	0	0	0	0	1	1	0	3	0	0	0	0	0	4	0	39	0	14	13	0	0	0	4	0	0
1226	0	15	2	2	40	7	4	9	14	1	18	1	3	4	0	0	2	0	8	0	1	0	0	0	3	5	3	4	3	0	0	8	1	0	25	0	0	0	0	4	2	0	8	0	3	0	0	5	0	11	0	5	0	0	0	0	1	0	0	0	0	2	4	14	0	5	54	3	3
1227	3	0	0	1	1	0	1	4	3	3	3	5	2	2	7	8	0	3	1	8	8	0	0	0	2	31	1	2	0	5	0	5	9	17	25	0	4	0	3	3	0	2	2	0	2	0	5	0	1	1	0	9	0	1	0	0	4	5	0	0	0	1	27	48	6	1	5	8	0
1228	5	0	6	12	0	1	6	1	7	0	2	0	3	8	1	6	6	0	7	1	7	7	5	0	3	1	9	3	1	9	1	1	10	22	5	4	3	0	4	9	0	1	2	1	0	0	0	4	1	2	0	11	1	1	8	1	12	9	20	22	3	7	82	8	0	4	26	7	14
1229	1	152	2	1	4	13	4	1	6	1	18	0	0	5	0	0	2	0	16	0	1	0	0	0	0	1	3	4	5	0	0	1	0	0	6	0	0	0	0	0	0	0	0	0	0	0	0	0	0	0	0	1	0	0	0	0	0	0	0	0	0	6	3	4	0	3	18	2	2
1230	12	2	6	2	12	6	6	2	0	3	1	2	1	25	6	1	5	2	16	0	4	0	4	1	3	10	35	16	10	0	4	3	3	7	2	0	0	0	2	0	2	2	11	0	2	1	2	1	1	5	0	0	0	1	1	0	2	0	0	9	0	7	22	1	4	9	12	5	0
1231	0	14	0	1	2	108	5	2	1	1	15	1	1	10	9	0	25	2	9	1	1	5	0	0	2	2	0	5	4	0	2	9	0	1	3	2	0	0	0	3	0	0	1	0	9	0	0	0	0	1	0	0	0	0	0	0	0	0	0	5	0	0	1	15	1	3	4	2	11
1232	0	1	0	0	3	26	1	4	0	3	0	1	1	21	12	0	10	2	7	0	5	2	2	8	30	6	2	4	4	2	36	10	5	4	11	4	4	4	8	27	5	0	21	1	48	4	25	4	2	4	52	8	6	22	4	5	7	2	0	8	1	0	22	11	1	4	7	12	0
1233	1	0	0	0	1	7	3	2	0	0	0	0	4	7	1	3	5	22	18	0	0	53	3	0	11	0	9	12	0	0	13	1	0	0	1	9	1	13	2	3	1	0	6	1	2	0	1	2	5	4	11	0	2	2	0	8	7	0	0	12	0	0	2	1	0	3	5	2	0
1234	5	0	0	2	0	0	1	5	0	0	0	0	3	0	2	4	1	1	0	10	1	6	1	1	48	0	2	0	0	0	14	0	14	9	14	0	4	0	9	48	1	6	11	1	2	0	4	2	5	6	109	9	0	0	0	0	2	0	0	3	0	0	10	1	0	0	2	0	0
1235	15	0	2	18	1	1	3	2	1	0	0	16	1	19	33	11	4	5	7	95	13	4	53	0	21	0	38	31	2	6	7	0	32	100	0	0	1	3	0	17	3	0	6	0	10	0	0	1	2	3	13	31	0	1	4	3	23	5	11	35	0	1	52	1	2	4	2	5	1
1236	0	1	0	0	5	3	0	2	0	0	1	0	1	4	4	1	1	17	8	0	0	3	8	0	8	1	6	10	10	1	26	16	1	1	3	0	4	2	9	27	7	1	8	0	10	0	8	3	3	4	5	3	2	29	6	16	16	2	0	13	7	0	21	5	4	15	4	6	0
1237	21	0	2	28	2	0	6	3	6	0	2	18	4	0	14	14	1	8	12	1	4	1	3	0	0	0	9	6	1	0	1	0	2	0	2	4	1	0	0	2	0	0	0	0	7	0	0	1	0	0	0	2	0	0	0	0	5	4	0	5	0	0	16	7	0	25	22	31	6
1238	21	12	1	29	3	25	22	8	9	1	4	3	8	97	56	8	31	40	139	5	9	52	11	1	11	0	25	55	2	0	8	4	4	1	16	18	6	1	3	14	10	1	20	6	16	0	0	7	7	7	0	12	0	0	0	1	2	0	0	12	0	3	47	12	0	8	26	12	17
1239	1	0	3	18	0	0	6	3	5	3	5	7	3	4	5	23	5	2	0	11	6	1	2	0	2	11	6	1	8	0	1	9	48	15	33	5	0	0	13	2	1	4	0	0	10	0	1	2	0	0	0	0	0	0	3	0	9	14	0	0	0	2	66	31	0	2	6	6	6
1240	5	0	5	0	1	6	0	2	0	0	0	1	4	8	5	4	0	194	29	6	3	10	0	0	2	0	4	2	0	0	12	0	1	0	1	0	0	0	0	30	1	0	3	1	0	0	0	0	5	0	0	0	0	0	0	0	1	0	0	0	0	0	0	0	0	0	5	0	0
1241	15	4	4	2	0	1	6	1	0	2	4	5	6	2	21	11	6	17	11	4	7	2	0	0	4	12	11	13	8	0	2	14	18	28	26	0	0	0	1	9	0	0	6	1	5	0	0	0	1	0	0	1	0	0	0	0	3	0	0	1	0	0	14	14	0	9	40	14	0
1242	91	1	1	46	2	6	4	8	1	5	1	15	2	68	11	9	2	7	10	1	2	18	16	1	5	3	49	41	0	0	6	2	3	1	3	0	1	0	3	26	0	2	8	1	12	0	3	2	2	3	3	9	0	0	4	3	2	3	19	79	1	6	27	2	0	5	21	2	5
1243	134	3	4	297	0	0	0	1	0	0	0	1	3	4	5	3	0	0	3	17	5	1	0	0	1	0	10	2	0	0	2	0	2	0	0	0	0	0	0	3	0	0	0	0	0	0	0	0	0	0	0	0	0	0	0	0	0	1	0	19	0	2	8	0	0	0	1	0	0
1244	3	3	4	6	27	63	1	10	0	4	0	0	4	64	8	2	18	11	200	0	3	20	6	15	26	0	33	33	1	0	37	2	1	1	6	1	2	15	5	12	4	0	119	10	16	0	2	1	5	21	1	3	2	21	0	30	5	0	0	19	0	1	6	5	0	2	3	7	1
1245	0	4	1	64	0	7	21	13	7	11	0	2	5	11	45	1	23	3	2	2	5	0	1	1	48	4	14	1	0	0	6	1	26	4	17	12	0	0	0	105	2	4	9	7	54	0	0	15	12	0	2	5	0	0	0	0	3	0	0	3	0	0	50	5	0	15	13	82	0
1246	2	1	17	4	3	21	7	1	1	13	2	2	2	9	1	3	1	9	4	0	3	1	5	2	2	0	4	1	1	0	3	2	4	0	0	1	0	0	2	3	7	1	4	5	4	1	4	0	4	42	1	2	0	1	0	3	0	26	0	6	0	5	3	0	2	0	4	0	4
1247	12	3	8	74	0	1	1	3	0	0	0	3	1	5	1	14	0	1	0	149	246	1	4	2	21	14	6	3	0	3	10	3	1	6	4	0	0	0	2	1	1	0	3	0	5	0	0	0	8	0	0	2	0	0	9	0	1	2	1	3	0	1	10	1	0	0	1	1	3
1248	0	0	0	5	1	0	3	2	0	0	3	23	1	1	3	5	0	0	1	2	1	2	0	0	6	12	1	0	2	0	1	23	45	6	63	17	6	0	10	2	8	2	2	2	11	0	66	6	1	2	15	4	0	0	0	0	21	1	0	0	0	0	17	24	0	6	14	2	4
1249	70	0	9	100	0	4	1	8	0	0	1	3	9	5	9	11	0	45	20	35	5	8	6	1	8	0	32	26	1	1	50	0	13	1	1	0	0	0	0	26	1	1	1	0	1	0	0	0	6	0	1	20	0	0	0	0	4	3	0	26	0	0	17	1	0	3	10	1	0
1250	0	0	0	14	0	0	2	1	12	4	1	106	0	0	2	2	1	0	0	6	4	0	1	1	1	10	0	1	9	1	0	5	101	34	15	0	0	0	1	0	0	0	0	0	6	0	1	1	0	0	0	10	0	0	0	0	2	0	0	0	0	3	29	1	0	3	9	5	1
1251	13	0	6	6	0	1	10	0	3	0	5	4	2	8	11	30	8	15	1	10	8	0	12	0	1	0	5	2	12	0	1	7	4	5	2	5	2	0	0	0	0	0	1	0	1	0	0	2	0	1	0	0	0	0	0	0	6	5	1	2	0	2	11	0	0	8	20	32	5
1252	1	0	0	1	0	0	4	0	3	0	0	43	13	5	54	7	1	2	2	8	0	1	18	0	0	0	3	15	0	1	2	1	9	8	10	12	2	1	0	1	0	0	0	0	4	0	2	0	0	2	1	0	0	0	0	0	9	5	0	1	0	0	17	2	0	3	2	14	2
1253	28	0	0	6	2	4	0	0	0	0	0	0	0	84	12	1	0	21	62	0	4	3	1	0	3	0	52	62	0	0	2	1	0	0	2	0	0	0	1	2	1	0	19	1	0	0	0	0	0	2	0	0	0	0	0	0	0	0	0	49	0	3	18	1	0	2	1	2	0
1254	1	5	0	3	5	5	6	6	3	7	1	3	3	37	36	7	18	8	3	0	2	7	3	2	15	2	2	4	2	0	17	9	2	0	13	15	2	1	0	41	2	0	7	2	36	0	4	2	0	0	2	5	0	0	0	0	4	3	0	2	0	2	8	9	2	12	15	69	3
1255	0	0	8	0	0	0	12	0	1	0	5	1	1	0	0	11	12	0	0	0	0	2	0	0	0	0	0	0	11	1	1	1	0	1	0	4	0	0	0	1	1	0	0	0	0	0	0	0	0	0	0	2	0	0	0	0	33	4	0	1	1	0	0	0	0	13	172	45	0
1256	3	0	1	13	3	2	2	0	1	17	1	3	1	6	4	3	13	9	1	5	1	1	17	4	7	3	3	6	9	1	3	23	26	41	2	1	0	2	11	14	3	0	3	2	13	0	0	1	3	6	1	13	0	2	1	14	13	1	0	0	0	1	12	0	5	4	7	6	5
1257	0	0	1	40	0	0	4	2	6	1	2	101	0	1	5	1	0	0	0	13	10	0	0	0	0	1	0	1	1	2	0	0	68	20	1	0	0	0	0	0	0	1	0	0	1	0	0	0	0	0	0	7	0	0	0	0	0	0	2	0	0	6	60	2	0	1	6	2	3
1258	3	0	0	0	0	3	0	0	0	0	0	0	1	18	3	4	1	7	5	4	3	5	89	0	1	1	4	2	1	0	1	4	2	5	1	2	1	0	5	0	3	0	1	1	2	1	1	0	0	11	0	1	0	2	3	0	1	4	0	3	0	0	1	0	0	0	0	1	10
1259	0	1	1	3	0	0	7	0	13	0	30	3	6	0	0	11	20	0	0	3	2	0	0	0	0	7	0	0	15	7	0	2	38	5	31	1	0	0	16	0	0	2	0	0	0	0	2	3	0	0	0	15	0	0	4	0	15	6	2	1	1	0	51	30	0	12	39	24	1
1260	2	6	3	2	1	22	0	10	12	0	20	4	6	5	0	0	13	0	12	2	0	7	0	0	3	7	2	23	11	0	1	4	1	0	5	1	2	0	1	0	3	0	3	0	3	1	0	0	0	4	2	53	0	0	0	0	2	1	1	4	0	4	11	21	5	4	24	4	1
1261	42	4	10	22	9	28	8	7	2	18	0	5	1	8	4	8	0	25	16	3	0	20	12	4	8	7	13	13	3	1	3	2	5	0	0	0	4	0	4	2	0	0	1	0	2	0	2	2	1	3	0	3	0	1	3	1	0	0	17	11	1	2	2	4	0	1	3	1	0
1262	30	43	9	3	17	47	16	0	0	2	9	2	0	19	3	1	17	7	122	1	0	9	6	0	2	1	37	55	1	0	27	4	0	0	2	0	1	3	0	13	0	0	8	1	5	0	0	2	3	0	0	1	0	1	0	0	0	0	0	15	0	17	4	18	2	16	7	0	0
1263	2	2	5	25	0	0	0	6	0	2	0	0	1	1	2	11	0	11	0	240	94	1	23	2	28	2	9	0	0	2	14	5	0	12	1	2	0	0	1	5	2	3	0	1	11	0	2	0	9	1	5	0	0	0	1	0	1	3	0	2	0	0	1	0	0	0	0	0	3
1264	15	0	3	61	0	0	4	3	3	0	1	2	13	5	4	31	0	10	6	10	6	8	163	0	22	0	41	1	0	2	39	0	51	11	5	0	0	0	1	6	0	1	5	0	1	0	0	0	6	6	1	0	0	0	0	1	2	22	0	33	0	0	21	0	0	0	4	3	2
1265	3	12	0	8	1	2	2	1	12	0	43	4	1	3	1	3	11	1	1	2	11	1	0	0	0	27	1	0	5	1	0	10	1	1	21	3	0	0	5	0	0	0	0	0	0	0	0	0	0	0	0	1	0	0	0	0	0	2	2	1	0	2	23	17	0	3	3	0	26
1266	0	1	1	6	5	22	5	6	0	3	0	0	3	2	38	4	12	14	6	0	0	3	3	0	28	6	8	6	0	1	21	7	6	0	5	26	3	1	1	53	11	1	12	4	55	0	7	9	13	2	6	5	0	0	4	2	8	1	0	12	1	0	38	7	1	30	1	55	0
1267	5	1	2	4	2	2	5	0	1	5	3	29	7	24	11	6	5	5	0	7	4	2	16	1	8	1	1	3	2	0	1	10	13	80	0	3	0	0	0	0	1	0	0	2	9	0	0	1	0	6	1	1	0	0	1	1	5	6	0	0	0	0	6	1	2	3	16	19	15
1268	0	0	0	2	4	4	2	4	0	1	0	0	2	10	3	2	1	14	14	0	1	4	2	2	13	0	11	11	24	0	23	18	0	1	3	0	1	1	5	13	12	1	20	0	7	0	1	8	2	7	8	0	5	56	4	22	33	4	1	23	10	2	25	2	12	9	10	2	0
1269	1	0	2	3	6	3	8	2	5	0	6	2	1	2	28	5	4	17	11	0	4	2	1	4	1	3	11	18	46	0	18	5	6	1	17	1	3	0	8	17	11	0	5	1	6	0	0	6	2	7	3	4	2	12	1	6	32	7	0	7	9	3	39	28	6	32	51	18	1
1270	1	0	0	0	0	0	1	1	1	0	0	31	14	6	30	3	0	2	0	5	3	0	7	0	4	2	2	24	3	1	1	3	11	49	3	3	3	0	2	0	1	0	1	0	1	0	1	2	0	1	3	5	0	0	0	1	57	5	0	1	0	0	2	3	0	8	3	13	0
1271	1	2	0	5	0	0	29	0	9	5	1	3	0	2	11	5	3	0	4	1	13	0	0	0	1	21	0	8	4	0	1	2	10	3	122	2	0	0	6	11	5	0	1	1	22	0	0	5	1	3	0	0	0	0	0	0	15	7	0	0	0	0	78	63	0	1	13	14	27
1272	29	0	10	204	0	0	7	5	7	7	2	30	1	31	9	2	6	1	6	28	17	1	9	0	0	0	28	2	1	0	2	2	26	10	0	1	0	0	2	3	0	0	0	0	5	0	0	1	0	0	0	10	0	0	0	0	3	9	0	29	0	19	60	0	0	4	17	9	21
1273	18	1	6	343	1	1	3	5	0	0	2	0	2	3	1	63	0	0	4	43	109	0	16	1	22	1	3	0	2	0	6	4	8	0	8	0	0	0	4	6	0	0	4	0	2	0	0	0	3	0	0	4	0	0	1	0	0	0	1	4	0	3	27	3	0	0	2	1	5
1274	3	3	11	6	18	11	55	5	3	4	9	6	2	9	11	9	39	6	5	0	9	5	22	4	5	7	12	5	21	2	8	4	5	5	7	2	7	0	1	21	6	1	4	0	5	0	6	7	1	12	0	1	0	3	11	3	18	9	24	21	0	8	25	32	3	58	26	18	2
1275	34	1	9	8	3	12	2	4	0	0	0	1	2	33	24	4	12	5	174	0	2	5	1	0	9	0	90	202	0	0	30	0	0	0	0	0	3	7	3	9	1	0	11	0	0	0	0	0	0	0	0	7	0	1	3	0	1	0	1	115	1	1	19	5	0	26	2	12	0
1276	2	0	0	2	1	5	0	1	0	0	0	0	1	90	6	2	1	120	117	1	1	45	4	1	2	0	11	19	0	0	4	1	0	0	0	1	1	1	0	6	1	0	9	5	2	0	0	0	1	1	0	0	0	1	0	0	0	0	0	3	0	0	0	0	0	0	0	3	0
1277	1	2	6	7	3	4	4	11	23	1	28	12	0	3	2	0	10	0	4	2	0	1	1	7	0	13	0	3	8	8	0	3	9	4	3	2	1	0	0	5	9	8	0	0	4	0	6	3	0	12	0	70	0	0	1	1	4	4	0	3	5	12	28	11	8	3	33	1	1
1278	12	7	0	12	2	19	4	2	0	3	0	0	1	88	1	1	5	4	85	0	3	5	4	2	4	0	32	21	1	0	4	0	0	0	1	0	0	0	0	8	0	0	13	3	1	0	0	2	3	2	0	0	0	3	1	6	1	0	0	99	0	8	8	0	0	2	3	3	0
1279	3	36	7	14	18	17	20	6	6	1	6	2	2	26	4	1	15	0	85	3	2	2	1	0	1	2	11	5	3	0	0	1	2	0	0	0	0	0	0	0	2	0	11	3	0	0	0	2	0	10	0	0	0	0	0	0	0	2	0	2	1	47	7	3	0	0	19	1	67
1280	72	0	6	19	1	0	1	5	0	0	0	5	5	25	10	3	3	1	28	5	9	3	5	0	0	0	53	42	0	0	1	0	0	0	0	0	0	0	0	0	0	0	0	0	0	0	0	1	0	0	0	2	0	0	0	0	0	0	0	36	0	2	3	0	0	16	12	12	0
1281	44	1	3	39	0	1	13	0	12	0	3	31	22	20	89	15	6	11	21	8	8	11	32	0	2	0	15	54	6	2	6	1	4	5	4	2	0	0	0	0	0	0	0	0	3	0	0	0	1	1	0	5	0	0	0	0	3	11	1	31	0	2	46	14	0	39	8	15	8
1282	13	0	3	14	0	0	3	2	2	0	0	17	1	9	33	17	0	5	0	8	4	2	2	0	2	0	5	5	1	0	1	6	9	0	4	7	1	0	1	0	1	0	0	1	0	0	1	0	0	0	0	0	0	0	1	0	1	6	1	3	0	0	27	3	0	1	7	2	1
1283	101	8	3	134	0	1	12	4	0	0	0	2	6	12	14	24	0	3	7	17	16	3	37	0	44	0	51	1	0	1	17	0	27	7	0	0	0	0	1	8	0	3	12	0	1	0	0	0	4	3	1	0	0	0	1	0	0	9	0	65	0	0	9	1	0	0	0	0	4
1284	0	0	0	0	2	2	1	1	0	0	0	0	4	3	2	0	1	0	0	0	1	1	2	2	9	0	1	0	10	0	5	4	3	6	1	0	1	0	9	0	8	0	7	1	9	0	5	2	2	9	28	2	4	50	1	19	83	0	0	1	0	0	5	3	0	1	4	3	0
1285	32	3	17	9	1	6	14	0	1	0	1	11	1	7	63	4	17	3	32	3	5	0	0	0	2	2	25	112	2	0	3	1	0	0	2	2	0	1	2	2	0	0	1	0	1	0	0	0	0	0	0	5	0	0	0	0	0	0	1	16	2	7	28	24	0	42	39	16	0
1286	5	0	3	6	2	1	3	4	4	1	1	6	0	3	3	7	7	10	3	1	0	0	3	0	4	1	4	0	4	3	4	10	7	2	7	8	1	0	5	1	8	1	1	1	3	0	2	3	0	2	0	18	0	0	0	0	17	8	0	2	0	0	8	8	0	4	24	12	1
1287	0	0	0	3	0	1	0	0	0	0	3	1	0	0	0	0	0	0	0	1	0	0	0	1	2	4	0	0	3	0	1	31	4	5	22	1	0	0	32	6	3	1	1	0	33	0	116	1	0	0	1	4	0	1	0	1	4	2	1	1	0	0	14	17	8	1	0	0	3
1288	23	0	2	15	0	0	3	0	3	0	1	3	5	10	38	6	6	5	10	1	5	1	11	0	2	0	12	19	1	0	8	0	1	2	3	2	1	0	1	1	0	1	1	0	2	0	0	0	0	0	0	1	0	0	0	0	5	0	0	15	0	0	22	5	0	12	2	13	0
1289	0	0	1	8	0	0	0	2	5	0	10	12	0	0	2	6	2	0	0	2	0	0	0	0	2	28	1	0	1	0	0	14	70	6	119	10	1	0	29	7	5	3	1	0	2	0	73	4	0	1	7	46	0	0	0	0	14	4	1	1	0	0	38	63	3	11	18	0	2
1290	0	1	19	13	11	7	2	3	0	6	1	0	3	12	1	1	0	2	7	1	0	5	9	1	3	0	23	2	1	0	8	0	2	6	0	1	0	0	0	7	0	1	12	4	1	0	2	1	2	18	1	0	0	5	0	11	3	3	0	15	0	3	2	0	0	1	1	0	2
1291	23	2	7	52	1	7	9	5	4	0	3	22	3	12	10	6	6	13	27	2	8	1	2	0	3	1	15	11	1	0	5	2	3	1	4	5	1	0	0	3	0	0	1	0	4	0	0	1	0	1	0	2	0	0	0	0	5	6	0	5	0	1	21	8	0	24	25	25	11
1292	2	0	0	2	0	2	0	2	0	0	0	2	9	28	80	12	8	12	4	2	0	16	4	1	3	1	7	7	1	0	7	2	10	8	2	11	2	0	0	6	1	0	2	3	1	0	0	2	0	1	7	0	1	0	0	0	14	4	0	2	0	0	8	10	0	5	13	22	0
1293	1	0	0	1	0	0	0	2	0	0	0	0	0	0	0	2	0	1	0	6	3	0	1	1	30	0	9	1	0	2	1	0	15	361	10	0	1	1	3	0	1	7	6	0	3	2	7	1	1	0	15	2	0	3	1	3	23	0	0	4	1	0	9	0	0	0	0	1	0
1294	4	10	3	12	2	2	20	0	22	8	21	16	1	6	3	26	11	0	0	4	9	1	1	1	0	3	4	1	2	4	0	7	12	4	30	3	1	0	0	0	0	0	1	0	0	0	0	0	1	0	0	6	0	0	0	0	0	2	7	3	0	5	28	35	0	3	2	4	41
1295	7	2	6	43	1	3	15	3	15	8	1	3	3	2	5	10	10	2	2	7	5	0	1	2	1	9	5	2	10	1	4	8	28	3	42	0	1	0	13	32	6	6	2	0	13	0	1	11	3	0	0	13	0	0	2	1	13	7	0	8	1	2	92	28	1	9	15	22	1
1296	16	0	3	13	0	0	1	0	2	0	4	24	11	9	22	1	3	2	6	1	4	0	0	0	0	2	9	46	1	0	2	0	0	2	0	2	0	0	0	0	0	0	0	0	0	0	0	1	0	0	0	2	0	0	0	0	0	4	0	10	0	0	11	10	0	40	13	6	1
1297	11	1	0	3	0	4	2	0	0	0	0	5	0	53	92	4	5	134	43	3	1	43	11	0	2	0	14	66	3	0	6	2	3	0	0	4	3	0	0	3	5	0	2	2	4	0	0	0	0	0	1	2	0	0	1	0	0	0	0	2	0	0	7	1	1	7	7	13	0
1298	7	0	0	3	0	13	0	2	0	0	0	0	1	18	9	8	11	8	6	6	22	5	52	0	10	0	14	9	4	2	11	4	3	4	0	2	7	0	14	2	1	0	3	2	1	0	4	1	0	7	1	3	0	2	33	0	8	1	1	27	2	0	0	1	0	0	0	2	5
1299	1	0	1	0	1	2	1	3	0	0	0	0	3	0	1	0	0	4	0	5	0	1	0	1	31	0	0	1	12	0	12	0	24	18	27	0	2	0	8	13	10	8	6	0	9	8	9	2	6	1	23	13	0	2	0	1	3	4	0	2	0	0	34	1	1	0	6	2	0
1300	11	110	0	5	3	23	7	0	0	3	4	0	0	15	0	0	1	0	33	0	1	0	0	0	1	0	4	2	1	0	0	2	0	0	10	0	0	0	0	10	0	0	1	1	3	0	0	0	0	0	0	0	0	0	0	0	0	0	0	0	0	10	13	2	0	4	9	1	0
1301	13	0	10	16	3	1	3	3	0	0	0	15	5	5	9	3	3	10	10	3	2	1	1	0	6	0	21	19	0	1	14	0	6	0	3	1	1	0	0	21	1	1	1	0	3	0	0	0	0	0	1	3	0	0	0	0	4	0	0	5	0	0	12	4	0	26	15	10	0
1302	1	1	6	10	0	7	8	14	3	5	4	14	2	1	12	4	6	5	2	1	1	3	1	3	26	0	6	11	1	0	8	1	10	4	12	2	0	0	0	126	12	9	4	0	13	0	2	11	13	1	5	39	0	1	0	1	14	2	0	2	0	1	14	29	0	17	31	28	0
1303	0	0	1	0	10	7	0	4	0	0	0	0	2	5	1	0	0	0	7	1	0	1	1	3	15	0	20	5	0	0	16	3	1	5	0	0	1	23	7	7	1	0	95	4	1	0	5	0	1	17	10	5	8	188	1	110	19	0	0	20	0	0	1	0	0	1	0	1	0
1304	9	6	3	5	0	3	7	2	3	0	6	2	3	26	38	6	22	1	8	2	12	13	6	1	12	2	13	12	2	1	8	1	3	14	3	14	6	0	1	14	0	1	7	1	14	0	3	2	3	1	0	0	0	1	6	0	7	0	10	22	0	1	37	3	1	14	8	29	0
1305	18	0	10	29	6	1	20	4	5	0	1	3	15	5	22	21	2	48	29	10	5	2	19	0	13	0	24	8	6	2	23	6	20	4	13	3	0	0	4	40	5	3	8	2	7	0	1	5	2	11	9	2	0	1	0	0	10	6	0	8	0	1	33	4	0	2	11	8	7
1306	1	2	1	10	2	0	8	4	11	1	1	13	3	1	1	11	2	4	0	5	6	0	6	0	15	3	1	0	4	12	1	4	18	27	20	2	2	0	9	6	4	5	1	0	2	0	2	3	1	2	8	15	0	0	0	0	5	2	5	3	0	2	42	18	5	5	7	5	6
1307	11	2	3	42	1	11	15	4	0	2	3	0	3	3	6	6	0	4	3	10	1	9	17	0	44	1	5	0	3	0	41	0	61	5	11	0	1	0	5	2	3	2	13	0	2	0	0	0	2	1	0	1	0	0	1	0	1	10	0	43	0	0	13	0	0	0	6	2	6
1308	1	1	2	3	3	8	6	0	1	2	1	5	2	1	3	3	5	4	11	1	3	4	9	0	3	5	2	4	6	3	2	6	5	7	6	6	2	1	8	1	8	2	2	0	1	0	52	2	1	13	0	7	0	7	9	1	10	1	2	2	3	2	3	4	0	0	2	0	0
1309	4	2	4	16	3	2	15	1	4	9	2	0	3	1	5	8	0	3	0	2	8	3	14	0	27	2	10	0	20	0	9	0	75	23	6	0	0	0	1	1	3	0	1	0	5	0	0	0	1	0	1	1	0	0	0	1	0	6	0	11	0	0	13	0	0	0	3	1	6
1310	2	0	3	55	1	0	2	1	3	0	2	1	4	0	2	45	0	0	0	13	21	0	6	0	2	3	0	0	0	1	0	13	13	1	33	2	0	0	5	0	0	3	0	0	5	0	2	0	1	1	1	4	0	0	0	0	4	8	1	0	0	2	16	9	0	0	4	0	7
1311	0	0	1	0	2	4	0	6	0	0	0	1	2	1	1	2	2	0	4	0	1	1	5	0	7	5	7	1	6	0	18	7	5	27	2	5	2	0	3	7	19	3	3	1	16	2	23	11	10	8	2	4	2	14	3	11	36	8	1	9	1	4	8	7	10	10	3	8	0
1312	1	2	2	19	0	1	4	3	5	0	0	7	5	6	28	7	3	9	5	36	4	2	0	2	1	1	1	10	3	1	4	0	29	11	18	1	1	0	1	10	0	0	2	1	5	0	0	1	0	0	0	8	0	0	1	0	3	1	2	1	0	0	43	8	0	8	9	22	2
1313	1	1	35	9	6	10	45	6	10	25	13	3	3	7	0	9	102	9	8	3	20	1	3	0	7	13	12	8	41	3	8	35	11	4	10	13	7	0	17	5	12	0	7	0	14	0	1	12	2	6	0	2	0	1	4	1	28	15	1	9	0	2	29	28	1	44	87	119	9
1314	23	8	3	16	0	4	7	0	0	1	2	0	1	8	0	0	0	0	43	0	0	3	0	0	0	0	7	5	0	0	0	0	0	0	0	0	0	0	0	0	1	0	0	0	0	0	0	0	1	0	0	1	0	0	0	0	1	0	2	18	0	118	7	0	0	0	4	0	4
1315	15	7	4	10	1	29	3	1	0	4	1	1	12	35	26	7	3	13	26	6	10	8	5	0	4	0	16	27	1	0	2	3	7	16	1	0	1	0	3	5	3	0	0	0	0	0	1	0	1	1	1	11	0	5	4	5	11	0	0	58	0	1	6	5	4	2	1	1	0
1316	5	12	13	21	9	5	54	8	38	21	15	9	3	12	7	22	15	1	3	5	15	0	4	1	4	14	5	0	1	4	0	10	14	25	35	6	0	0	4	3	3	2	3	2	4	0	0	3	1	3	0	5	0	0	0	0	2	6	0	5	0	6	66	54	0	8	18	14	39
1317	0	2	43	2	1	1	67	1	14	0	29	3	3	0	0	23	109	2	0	0	1	12	0	1	0	0	0	1	18	1	0	1	0	0	0	6	0	0	0	0	1	0	0	0	0	0	0	0	0	0	0	1	0	0	2	0	1	3	1	11	0	12	4	0	0	33	233	68	0
1318	9	0	0	5	1	8	7	2	1	0	0	2	5	41	11	2	2	17	11	3	2	14	2	2	22	0	38	17	1	0	12	10	25	3	11	0	6	2	12	38	4	0	33	17	15	0	1	0	4	9	11	14	1	16	0	12	33	1	0	31	0	0	39	10	1	15	24	7	2
1319	12	0	10	23	0	1	7	8	3	1	5	18	7	5	3	29	9	6	4	17	7	1	22	1	3	3	28	7	22	3	18	8	31	26	12	0	2	0	13	5	1	3	0	0	8	0	3	1	6	8	2	6	0	0	2	0	29	9	0	11	0	3	63	18	1	2	8	13	4
1320	70	16	12	64	0	0	17	0	10	0	11	2	7	5	8	6	10	0	15	2	27	0	0	0	0	0	14	25	0	0	0	2	2	1	4	1	0	0	0	3	0	0	1	0	0	0	0	3	0	0	0	5	0	0	0	0	0	0	0	13	0	19	51	8	1	10	36	4	1
1321	20	2	1	9	3	7	6	1	1	0	0	0	2	212	5	6	4	40	57	3	6	25	13	0	12	0	36	11	2	0	4	2	5	0	4	1	0	0	0	2	0	0	13	13	6	0	0	0	1	7	0	1	0	1	1	5	3	0	0	23	0	1	4	0	0	1	4	4	0
1322	38	0	3	24	0	0	0	4	0	0	0	7	4	6	0	5	0	1	2	15	13	0	42	0	5	0	29	1	0	3	7	0	7	27	0	0	0	0	1	0	0	0	1	0	0	0	1	0	2	7	1	1	0	1	0	0	7	10	0	13	0	2	4	0	0	0	1	1	1
1323	8	24	11	13	11	23	22	2	7	1	10	2	4	5	5	7	34	1	30	0	0	2	2	1	4	1	10	23	4	2	15	2	1	1	14	5	2	2	3	7	1	2	8	0	10	0	1	5	3	3	0	16	0	1	0	0	0	0	1	19	0	3	21	19	1	25	13	5	1
1324	5	0	2	3	0	2	0	1	0	0	0	1	2	4	7	9	13	6	2	10	25	0	23	0	11	2	6	7	3	2	4	6	3	7	2	2	8	0	15	5	0	1	2	0	2	0	9	6	1	4	3	2	0	2	10	0	33	3	1	15	1	0	0	1	0	1	6	21	4
1325	10	0	9	0	0	0	4	0	0	0	0	1	0	1	83	0	10	5	1	3	2	0	0	0	0	2	4	190	2	0	6	1	0	3	2	0	4	1	0	0	2	0	0	0	2	0	0	1	0	3	1	0	0	0	0	0	2	0	0	6	2	0	9	15	2	28	7	17	0
1326	12	2	0	70	0	0	0	2	1	0	0	4	0	24	8	5	3	0	2	3	22	2	6	0	6	0	14	3	0	0	2	0	5	6	0	2	0	0	0	5	0	0	2	1	0	0	0	0	0	0	0	2	0	0	1	0	0	4	5	6	0	3	15	0	0	0	1	0	21
1327	1	0	0	7	1	0	0	3	4	0	1	2	0	0	1	7	1	3	1	2	4	0	3	0	4	6	2	1	0	2	0	4	16	27	22	2	1	0	23	4	1	2	3	0	1	0	10	0	0	0	0	30	0	0	5	0	0	0	22	3	0	2	63	24	6	3	0	0	5
1328	14	2	2	10	1	9	5	7	3	2	0	1	3	72	25	23	9	36	5	30	39	2	28	0	22	1	38	21	2	0	11	16	5	8	1	5	12	0	8	11	2	2	7	1	12	0	1	6	0	0	3	1	0	0	4	0	12	8	0	38	0	0	12	1	0	10	9	30	7
1329	52	0	3	29	0	0	2	2	2	0	0	4	0	11	8	13	0	0	3	9	30	0	25	0	0	0	17	8	0	0	0	1	1	3	0	1	0	0	1	1	0	0	0	0	1	0	0	1	0	1	0	3	0	1	8	0	0	7	5	42	0	3	7	1	0	0	1	0	7
1330	1	0	0	0	1	13	0	3	0	0	0	3	1	50	9	5	3	36	11	0	1	46	7	2	9	0	7	3	9	0	10	2	1	0	1	7	0	0	1	17	7	0	3	0	8	0	1	2	0	2	3	1	3	1	2	0	8	1	1	11	3	1	4	1	0	1	15	6	0
1331	4	0	1	2	0	0	3	0	1	0	1	12	3	5	4	6	0	0	0	0	0	1	7	0	3	6	3	3	1	6	1	1	6	144	0	1	1	0	2	0	0	2	1	0	0	0	0	0	0	0	0	6	0	0	10	0	13	2	6	8	1	1	18	8	0	2	6	4	0
1332	1	2	0	0	1	4	18	4	9	4	6	8	4	2	2	4	5	0	0	1	6	0	1	3	4	6	4	2	7	2	1	2	18	28	17	1	1	0	4	8	1	0	2	0	0	0	4	6	1	3	2	4	0	1	1	0	5	3	3	1	2	1	22	17	6	15	7	2	2
1333	0	0	33	2	0	0	55	0	14	0	25	0	4	0	0	8	43	0	0	0	0	0	0	0	0	3	0	0	39	7	0	1	6	0	7	10	0	0	2	0	3	2	0	0	3	0	0	1	0	0	0	3	0	0	2	0	26	14	0	0	0	9	10	6	0	50	146	142	1
1334	0	1	0	1	5	0	1	2	0	1	0	1	4	0	1	2	2	12	11	0	0	0	1	1	8	1	15	12	19	0	35	13	0	2	6	0	3	2	5	22	28	3	7	0	8	0	5	4	5	7	5	3	8	45	2	17	38	5	0	5	15	2	17	5	33	18	12	3	0
1335	19	0	0	10	0	0	0	7	0	0	0	0	2	2	14	9	0	22	0	108	0	16	25	0	4	0	3	1	0	2	13	0	10	19	7	0	1	0	2	1	0	2	1	0	0	0	0	1	1	0	4	7	0	0	0	0	1	1	0	6	0	0	5	1	0	0	0	0	0
1336	3	0	1	67	0	0	3	7	20	2	6	90	1	0	2	1	8	0	3	15	5	0	0	0	0	5	1	4	7	4	0	1	49	2	5	0	0	0	0	1	0	2	0	0	3	0	3	0	1	0	0	84	0	0	1	0	0	1	1	2	1	11	61	8	1	4	33	2	3
1337	0	1	0	1	0	0	1	0	2	0	3	179	1	10	5	3	0	0	1	9	1	0	2	0	0	2	2	3	7	1	0	1	41	75	2	0	0	0	0	0	0	0	0	0	1	0	0	0	0	0	0	0	0	0	0	0	1	0	0	0	0	0	11	11	0	10	19	5	0
1338	23	38	39	20	43	15	10	3	2	1	27	1	0	17	1	1	4	3	92	0	6	3	0	0	2	1	107	64	8	0	4	3	1	0	2	0	0	0	1	6	0	0	6	0	3	0	0	1	1	0	0	5	0	0	0	0	0	0	0	19	0	38	12	9	0	40	93	8	1
1339	0	0	0	3	10	14	4	10	0	6	0	1	8	7	1	1	0	22	1	15	8	3	34	25	30	12	4	2	1	4	37	24	8	20	7	3	6	0	38	16	24	10	29	12	26	11	56	3	16	133	39	2	0	12	0	2	13	18	0	5	0	0	10	0	4	0	7	0	2
1340	134	0	3	86	0	0	1	0	0	0	1	1	0	5	11	13	0	2	2	61	27	3	29	0	7	0	54	1	3	0	6	0	15	16	4	0	0	0	0	0	2	4	3	0	0	0	0	0	1	0	0	5	0	0	3	0	1	3	0	106	0	1	18	1	0	0	1	1	1
1341	7	0	40	34	5	1	2	14	2	1	3	31	7	4	0	6	0	0	2	1	13	1	2	3	7	10	16	2	1	2	4	1	10	2	4	0	0	0	0	3	1	6	1	0	2	0	1	0	8	1	0	10	0	0	0	0	2	2	0	5	2	3	19	3	0	1	24	1	1
1342	13	1	4	57	2	1	16	7	3	1	4	8	2	7	3	21	0	3	4	10	22	1	9	0	5	0	6	2	0	0	1	5	3	2	1	0	0	0	0	4	2	1	1	1	0	0	0	0	0	0	0	0	0	0	0	0	1	16	0	5	0	2	11	0	0	1	14	4	51
1343	0	0	0	0	1	1	0	0	0	0	0	1	0	4	4	0	0	1	4	0	0	3	12	0	3	0	2	7	3	0	34	2	3	11	3	0	6	14	13	5	2	0	19	0	2	0	3	2	1	15	21	5	5	208	5	80	62	0	0	5	0	0	1	1	0	2	0	1	0
1344	102	3	59	38	1	10	3	9	0	0	2	18	7	12	10	8	0	66	61	36	33	23	10	2	2	1	29	40	0	0	10	0	0	0	0	0	0	0	0	8	0	0	5	1	0	0	0	0	5	2	0	3	0	0	0	1	1	4	0	19	0	23	6	0	0	0	25	0	2
1345	10	4	21	41	4	3	7	16	0	1	1	6	2	6	5	5	0	7	8	52	113	0	1	3	6	9	13	5	0	0	10	6	0	1	1	1	0	0	0	11	4	4	7	0	6	0	0	1	5	0	2	1	0	0	0	0	0	1	0	5	0	2	5	0	1	0	7	0	8
1346	0	1	13	33	2	51	17	10	6	26	7	0	3	0	5	6	11	2	9	0	1	7	4	3	12	0	3	8	0	1	7	5	13	7	6	4	1	0	0	27	1	3	8	1	28	0	0	6	16	0	0	6	0	1	0	0	4	6	0	12	0	0	27	28	0	9	13	22	0
1347	0	0	1	7	0	1	7	1	11	0	1	16	6	1	2	12	7	0	1	0	0	4	1	0	0	0	1	2	3	5	2	0	15	1	3	7	0	0	0	0	0	0	0	0	0	0	0	1	0	0	1	13	0	0	0	0	7	6	1	4	0	1	6	2	0	27	47	8	0
1348	1	0	4	1	0	1	18	0	1	0	0	4	4	0	5	25	12	1	2	3	0	4	1	0	0	0	0	3	7	0	0	0	0	0	0	0	1	0	0	0	1	0	0	0	0	0	0	1	0	0	0	1	0	0	0	0	3	0	0	1	0	0	1	3	0	3	36	117	0
1349	2	0	0	8	2	1	5	3	11	1	1	6	1	0	1	8	2	0	0	2	5	0	4	1	7	2	1	0	8	5	1	1	22	16	36	4	1	0	15	5	4	5	1	0	1	0	4	5	2	2	2	30	0	0	4	0	3	2	8	1	1	2	51	26	3	4	9	4	7
1350	1	0	1	43	1	3	19	3	13	12	0	0	3	2	1	3	4	0	1	0	0	0	12	0	8	2	6	0	2	1	7	2	46	2	5	19	0	0	0	2	1	1	1	1	3	0	0	0	4	0	0	0	0	0	0	0	2	11	0	10	0	3	30	4	0	6	5	5	2
1351	2	3	5	5	15	7	45	6	14	4	10	15	2	3	10	11	35	4	1	2	5	4	14	2	3	9	4	2	22	1	3	6	7	5	24	7	6	0	1	13	3	0	1	0	4	0	0	6	0	7	0	1	0	1	0	0	14	10	1	2	1	5	42	31	9	38	25	17	6
1352	0	0	0	0	1	1	0	1	0	2	0	0	2	2	6	3	3	0	1	2	0	5	16	3	1	1	4	15	0	0	34	14	0	0	0	3	4	4	1	14	27	1	5	2	2	11	38	18	4	8	11	1	1	6	2	9	3	0	3	24	6	9	1	2	16	9	7	8	0
1353	0	1	0	0	0	5	0	0	0	2	2	0	0	0	0	0	2	0	0	0	0	0	0	0	1	7	1	0	2	1	10	18	1	2	7	0	0	0	8	31	4	0	0	0	17	3	15	0	0	0	0	3	0	0	0	0	0	0	0	1	0	0	17	130	264	28	18	20	0
1354	0	4	4	13	16	10	17	7	7	15	11	23	2	14	4	5	19	5	4	11	11	2	1	9	23	12	2	3	11	0	3	24	32	25	17	0	1	0	2	17	2	2	12	4	58	0	2	3	2	6	9	1	0	0	0	0	5	3	0	5	0	1	32	8	1	4	12	4	22
1355	4	12	8	9	13	7	52	7	17	6	17	4	0	6	17	10	47	10	6	1	4	12	7	4	6	3	5	3	14	0	3	3	9	1	23	11	4	0	1	31	2	0	4	0	11	0	0	7	0	2	0	0	0	0	2	1	1	6	3	12	0	13	26	23	0	40	18	20	16
1356	0	1	3	16	1	0	16	1	24	7	7	4	0	0	0	1	3	0	0	0	4	0	0	0	2	15	1	0	1	0	0	0	26	10	31	1	0	0	0	2	0	1	0	0	0	0	3	3	0	1	1	22	0	0	1	0	3	2	1	0	0	1	25	10	2	2	6	1	18
1357	3	0	8	14	1	5	1	6	0	2	1	5	2	0	8	8	8	1	1	8	8	2	1	0	21	4	15	11	0	4	13	9	24	43	5	0	1	0	14	20	6	3	1	1	18	0	0	4	2	0	2	15	0	1	7	0	27	2	1	44	1	0	125	53	0	26	5	7	0
1358	0	0	0	2	32	14	2	8	0	5	1	1	1	6	0	2	0	5	5	2	0	0	0	28	31	10	0	0	0	1	11	13	3	2	7	0	2	0	5	69	18	5	15	7	15	0	9	2	18	22	40	1	0	1	0	0	6	3	0	1	0	0	5	0	0	0	8	0	0
1359	164	20	7	210	0	0	1	3	1	0	1	0	1	2	5	3	0	0	3	5	6	1	2	0	3	2	10	0	0	0	2	0	0	0	1	0	0	0	0	2	2	0	0	0	0	0	0	0	1	0	0	7	0	0	0	0	0	2	0	56	0	9	10	1	0	1	6	0	1
1360	9	0	2	11	0	2	0	0	0	0	1	0	0	1	2	4	0	2	1	28	44	0	1	0	0	1	3	4	0	4	7	3	1	23	1	0	1	0	1	0	0	0	0	0	1	0	1	0	3	0	0	4	0	0	47	0	1	0	1	6	0	5	4	1	0	0	1	0	0
1361	0	0	1	2	0	0	2	0	1	0	1	3	4	1	15	5	2	1	0	1	2	0	2	0	7	1	6	2	26	0	8	0	52	17	7	0	0	0	2	2	0	4	0	0	2	0	0	0	0	0	1	0	0	0	0	0	14	9	0	4	1	0	22	12	0	4	3	8	0
1362	2	3	0	28	0	2	1	3	0	1	0	5	0	0	1	16	0	2	0	369	142	0	15	1	19	3	5	1	0	1	11	2	5	33	3	1	0	0	5	5	1	2	0	0	7	2	4	0	5	1	1	2	0	0	7	0	0	4	0	5	0	2	40	3	0	0	0	0	4
1363	44	6	7	21	11	17	2	3	0	19	1	10	0	35	12	5	4	30	17	7	0	14	11	4	5	3	22	10	0	0	3	3	1	1	2	0	2	0	1	8	0	0	4	2	12	0	1	0	4	4	0	1	0	0	0	0	0	3	0	3	0	0	9	1	1	5	8	1	2
1364	6	0	1	14	3	8	0	1	0	2	0	2	1	33	7	1	5	32	5	11	1	11	35	2	7	1	23	9	0	0	5	5	6	8	1	1	0	1	7	26	0	0	2	3	7	0	2	1	2	13	3	2	1	1	0	14	10	0	0	7	0	0	3	0	0	0	0	0	1
1365	19	2	1	4	0	0	7	0	6	1	2	20	2	15	54	4	3	1	4	2	2	0	1	0	0	0	3	47	3	1	0	0	5	1	1	2	0	0	0	1	1	0	1	0	5	0	0	2	2	0	0	2	0	0	1	0	2	8	0	3	1	1	47	4	0	2	7	7	7
1366	0	0	1	3	0	0	2	2	6	2	20	0	2	0	0	13	3	0	0	0	4	0	0	0	2	57	0	0	21	3	0	22	20	6	50	1	0	0	58	1	4	6	2	0	6	1	12	5	0	0	0	6	0	0	4	0	8	5	0	0	0	0	50	50	13	0	2	0	7
1367	6	0	1	21	0	7	1	1	0	1	0	0	1	14	11	7	2	9	18	1	3	1	3	0	2	0	13	25	1	1	5	0	0	3	1	1	0	1	0	2	0	0	4	0	2	0	0	0	2	1	0	6	1	0	3	2	2	2	1	74	0	0	12	7	0	13	1	0	1
1368	0	0	0	16	0	0	0	1	0	0	0	1	0	2	1	21	0	1	0	70	13	0	0	0	0	12	1	0	0	5	1	0	8	3	4	1	0	0	8	0	0	0	0	0	0	0	1	0	0	0	0	6	0	0	2	0	1	0	1	0	0	0	34	50	0	1	1	0	3
1369	8	1	14	55	0	0	0	2	1	0	0	16	2	5	4	29	0	1	0	21	14	0	0	0	20	0	6	2	0	2	2	6	6	7	10	0	0	0	1	2	1	0	1	0	0	0	0	0	1	0	0	0	0	0	0	0	3	0	0	1	0	0	53	3	0	0	1	4	1
1370	0	0	0	0	0	0	5	1	2	0	0	42	2	0	14	1	7	0	0	1	4	0	0	0	1	3	1	1	1	1	2	1	25	6	6	0	0	0	0	3	0	3	0	0	4	0	1	1	0	0	0	9	0	0	0	0	1	0	0	0	0	0	22	24	1	11	7	7	0
1371	13	2	8	108	5	3	8	12	2	2	13	3	31	2	4	25	1	4	5	26	3	2	25	0	22	1	26	2	11	4	79	2	137	9	11	0	0	0	5	4	7	6	6	1	2	1	4	1	5	17	1	14	0	0	0	1	2	49	0	26	0	1	57	3	0	0	21	5	5
1372	192	13	6	105	0	1	6	6	0	0	1	6	5	5	7	10	0	0	6	19	8	3	4	0	41	1	42	3	0	1	16	0	5	6	4	0	0	0	1	3	0	1	4	0	1	0	0	0	2	0	1	2	0	0	3	0	1	0	0	90	0	0	10	1	0	0	1	0	0
1373	18	6	0	0	0	0	0	0	1	0	0	8	1	39	196	3	5	0	1	2	3	3	17	0	3	0	1	36	0	0	7	0	5	2	4	4	6	0	3	4	0	0	14	2	5	0	0	3	0	1	3	4	0	0	3	0	2	0	2	2	0	0	4	3	0	1	0	3	0
1374	0	1	22	2	9	7	46	8	8	105	5	0	1	0	0	2	41	0	4	0	0	1	1	0	1	15	1	5	11	1	2	21	1	1	12	5	1	2	6	2	8	0	4	0	8	0	0	4	1	5	0	0	0	0	0	0	2	6	0	1	0	2	12	11	0	2	34	12	8
1375	3	0	3	21	1	0	3	0	5	0	2	50	7	6	17	6	3	1	2	43	4	1	10	3	0	4	2	18	18	4	1	8	142	161	13	2	1	1	3	1	1	1	1	0	3	0	1	1	0	4	1	12	0	2	0	1	25	4	0	2	0	2	91	11	2	11	15	21	1
1376	13	1	0	0	0	5	3	1	0	0	0	1	0	28	61	2	5	5	52	1	0	2	28	0	9	0	25	136	0	0	75	1	3	1	1	0	14	13	4	3	1	0	29	1	1	0	0	0	1	6	0	7	0	37	2	7	7	0	1	25	2	0	6	1	0	4	0	5	0
1377	0	0	38	30	1	2	53	4	15	19	11	5	2	5	1	5	24	2	3	0	5	1	1	0	0	2	8	0	8	0	0	9	6	1	0	8	0	0	1	1	2	0	0	0	7	0	0	1	0	0	0	1	0	0	1	0	1	20	0	1	0	7	25	11	0	18	94	45	18
1378	2	2	14	13	0	0	20	1	33	10	15	5	0	1	0	4	22	0	1	5	5	0	1	0	0	67	0	2	28	2	1	6	20	4	72	2	0	0	4	18	3	2	0	0	6	0	1	9	1	0	0	9	0	0	0	0	7	5	0	0	1	2	78	68	1	21	41	23	3
1379	22	4	1	42	1	7	5	3	4	0	3	4	12	44	31	3	5	8	17	1	13	3	1	0	10	0	25	24	0	1	5	0	6	1	16	2	3	0	0	17	0	0	7	0	5	0	0	2	3	0	3	4	0	0	0	2	8	2	0	19	0	1	33	11	0	22	18	16	2
1380	6	4	8	65	0	1	20	3	6	5	4	11	6	3	98	10	15	1	1	0	4	1	6	0	12	6	16	12	2	3	15	2	22	34	16	11	1	1	1	4	1	5	1	1	5	0	0	7	2	0	0	16	0	1	11	1	12	9	1	21	1	0	97	112	2	101	16	93	0
1381	0	0	2	16	2	3	3	5	0	7	0	0	3	5	14	3	4	4	5	0	0	1	0	4	32	1	19	2	0	0	4	3	9	0	3	0	0	0	0	266	4	0	12	7	35	0	0	6	6	3	1	2	1	0	0	1	8	0	0	4	0	0	12	0	0	12	11	37	0
1382	1	0	0	4	0	0	0	1	5	0	7	28	2	0	4	7	2	0	0	2	8	0	0	0	1	22	0	0	3	3	0	14	39	14	22	2	0	0	7	0	2	1	0	0	0	0	4	0	0	0	0	37	0	0	5	0	8	1	5	1	3	0	37	100	2	4	4	0	1
1383	0	0	0	3	0	1	6	8	0	3	1	0	7	0	3	5	0	6	0	2	4	1	0	2	60	1	6	1	16	1	13	1	85	86	26	0	4	0	5	48	6	6	9	0	8	1	5	2	4	1	32	13	0	1	0	0	33	2	0	1	0	0	29	4	0	1	6	5	0
1384	32	0	4	45	0	0	0	7	0	0	0	9	3	9	5	52	0	1	0	200	161	5	34	2	31	2	8	2	0	4	11	4	8	8	1	0	2	0	5	5	0	0	2	0	3	0	2	0	5	0	2	3	0	0	15	0	3	0	1	6	0	0	10	0	0	0	2	2	0
1385	14	0	3	44	1	3	7	3	5	0	4	9	12	18	9	3	4	9	17	1	4	2	5	0	0	0	12	13	0	0	0	1	1	1	3	3	0	0	0	4	0	0	5	0	2	0	0	3	1	0	0	2	0	0	0	0	3	7	0	18	0	2	21	6	0	39	16	28	7
1386	0	4	7	41	1	27	8	10	38	7	16	4	5	1	19	7	14	2	2	0	3	3	0	2	13	1	8	3	0	1	2	4	21	10	21	29	0	0	0	20	4	3	3	4	14	2	1	14	5	2	0	23	0	0	0	0	6	6	1	1	0	2	49	29	0	13	49	51	2
1387	10	5	0	3	0	1	6	1	0	1	1	0	1	8	19	4	2	6	7	1	18	1	0	0	5	14	5	6	2	0	5	3	9	4	35	0	0	0	7	27	1	0	12	2	14	0	1	3	1	0	3	3	0	0	0	2	20	4	0	5	0	0	22	65	0	9	10	10	0
1388	5	9	22	2	10	7	15	7	2	17	9	16	1	3	9	9	18	11	3	4	1	4	4	2	0	13	2	0	3	0	0	2	2	12	4	3	0	0	0	2	4	0	0	0	2	0	0	0	0	1	0	0	0	0	0	0	0	1	0	0	0	1	2	7	3	4	7	6	0
1389	9	1	2	10	3	23	2	1	0	1	1	1	1	55	12	3	10	20	37	2	5	7	19	3	7	0	35	18	0	0	8	0	0	0	1	1	1	1	0	23	2	0	4	0	1	0	0	0	0	1	1	0	0	1	1	0	1	0	1	62	0	2	6	4	0	0	1	2	2
1390	80	16	34	37	0	0	21	1	12	1	14	24	10	7	19	3	20	0	34	5	13	1	2	0	0	0	46	81	8	0	0	1	2	1	2	0	0	0	1	0	0	0	1	0	0	0	0	1	0	2	0	6	0	0	0	0	0	6	2	19	2	32	40	17	0	47	60	12	5
1391	60	3	4	24	5	3	5	6	1	13	1	21	5	39	14	13	4	5	17	3	2	14	15	3	13	8	39	42	0	2	6	2	7	0	22	3	8	0	11	31	2	1	10	2	19	0	10	3	3	7	14	16	0	4	5	6	3	3	11	41	0	3	26	5	1	4	18	9	12
1392	26	0	5	1	2	0	1	3	0	0	0	0	0	23	22	1	1	6	41	3	1	9	6	0	3	0	53	125	2	0	20	0	0	0	0	0	2	1	1	6	1	0	5	0	1	0	0	1	0	0	0	3	0	0	0	0	0	0	2	28	2	0	5	3	0	22	1	10	0
1393	0	0	1	99	0	0	1	1	6	0	15	10	1	0	2	21	0	0	0	8	10	1	0	0	1	24	0	0	0	1	0	16	80	11	143	3	0	0	31	2	1	0	1	0	0	0	1	2	0	0	0	8	0	0	3	0	5	4	3	1	1	1	261	72	0	11	5	0	18
1394	18	1	3	38	1	0	3	6	8	1	6	23	3	3	25	15	3	13	1	4	2	2	3	1	2	3	7	12	1	1	6	1	3	12	0	0	1	0	0	3	0	1	0	0	1	0	0	0	2	2	0	14	0	0	0	0	11	4	1	9	0	2	10	64	1	49	13	7	2
1395	108	21	4	240	1	0	11	3	2	0	7	9	8	8	6	11	0	0	5	25	11	1	13	0	21	3	41	1	2	2	16	0	22	11	2	0	0	0	0	3	0	0	1	1	1	0	0	1	0	0	0	3	0	0	0	0	0	29	0	63	0	4	33	0	0	0	7	2	8
1396	0	0	0	2	1	24	0	3	0	0	0	0	3	39	5	2	5	0	3	0	0	6	19	0	16	3	5	5	1	1	21	6	2	0	1	3	0	2	6	2	4	0	9	1	2	6	3	3	2	3	3	9	1	12	24	4	8	5	2	24	3	0	10	15	5	6	1	3	1
1397	5	0	0	1	0	0	3	0	2	0	0	4	4	1	33	4	1	2	0	3	14	0	0	0	3	34	0	10	6	0	2	3	9	44	35	0	2	0	4	1	0	0	3	0	9	0	2	0	0	0	6	1	1	0	0	1	56	2	0	4	0	0	13	66	2	9	7	16	0
1398	25	0	1	2	1	1	1	3	0	0	0	3	2	13	6	13	1	5	1	25	1	4	59	0	2	0	9	6	1	0	11	2	1	10	0	5	2	0	2	2	2	0	1	0	3	0	2	0	1	3	1	0	0	0	0	0	8	2	0	14	0	0	0	0	0	0	1	1	0
1399	4	6	6	43	0	1	0	6	0	2	0	0	1	3	1	3	0	1	1	132	227	0	7	1	19	5	6	0	0	0	13	2	0	1	1	0	1	0	1	5	2	2	3	1	7	2	2	0	8	1	1	0	0	0	6	0	0	3	0	7	0	1	4	0	0	0	1	0	3
1400	10	8	12	9	25	34	5	8	0	1	3	0	4	23	4	2	20	30	222	0	0	33	0	5	4	0	79	50	2	0	8	2	0	0	4	0	0	5	0	30	2	0	19	3	9	0	0	2	6	0	0	2	0	0	0	0	0	0	0	13	0	1	7	6	0	34	50	11	0
1401	0	0	0	2	1	4	2	0	2	0	2	1	4	2	8	4	4	0	3	1	0	5	2	0	2	2	2	2	42	0	5	1	12	5	12	3	0	0	4	0	4	0	1	0	5	0	0	3	0	2	0	0	0	2	0	1	13	9	0	0	0	0	23	17	6	2	14	5	0
1402	1	1	0	1	2	67	2	3	1	3	11	1	1	7	9	0	23	0	2	2	0	2	0	0	4	11	1	2	13	0	4	31	16	5	14	2	0	0	3	6	2	0	2	2	48	1	0	0	0	2	1	2	0	0	0	0	1	0	0	0	0	0	8	3	6	1	2	5	15
1403	5	0	17	51	2	1	2	13	0	3	1	3	2	1	2	70	0	3	2	59	108	6	9	4	103	9	7	0	3	6	15	22	12	6	30	0	1	0	11	7	0	3	5	0	16	2	15	0	15	1	4	11	0	0	3	0	7	0	0	1	1	1	42	5	0	0	2	0	1
1404	14	3	77	20	30	20	5	17	0	5	6	3	3	10	5	5	2	55	44	4	4	11	1	13	9	8	28	16	4	0	36	9	5	1	6	0	4	0	2	62	11	5	9	0	19	0	0	1	13	2	0	3	0	0	0	0	4	0	0	30	0	0	31	4	1	5	44	1	1
1405	2	8	2	10	5	9	17	1	6	12	17	23	1	6	2	19	14	2	2	3	11	3	7	3	1	2	7	7	6	2	1	11	15	5	58	5	5	1	0	19	2	0	3	0	1	0	0	0	5	3	0	5	0	0	1	0	2	4	8	0	1	1	44	17	1	8	2	19	24
1406	19	0	15	21	3	8	0	7	0	3	2	0	1	7	3	12	1	5	18	10	79	5	11	1	11	1	18	6	4	2	9	9	5	5	7	0	1	0	5	5	2	0	11	0	13	1	9	2	10	7	1	2	0	0	8	2	8	5	0	14	0	1	6	2	0	0	9	1	1
1407	4	6	0	3	1	8	16	0	1	2	0	1	0	17	23	2	15	1	27	0	9	1	2	0	7	1	7	12	3	0	10	5	2	7	25	0	1	1	0	6	0	0	18	2	11	0	0	5	1	2	0	1	0	1	0	0	4	0	0	4	0	0	22	30	0	2	7	10	4
1408	25	1	3	187	0	0	2	5	2	0	12	16	0	8	2	5	9	0	6	36	28	1	8	0	1	0	16	10	1	1	0	1	13	1	0	0	0	0	1	4	0	0	0	0	4	0	0	0	0	0	0	21	0	0	0	0	0	3	5	37	1	39	101	1	0	3	5	4	6
1409	28	1	1	2	0	0	2	0	0	0	0	0	0	5	185	4	16	7	8	6	3	0	7	0	0	0	3	56	0	0	2	0	1	0	0	0	3	0	0	1	0	0	2	1	0	0	0	0	0	1	0	1	0	0	0	0	0	0	0	1	1	0	8	4	0	1	1	9	0
1410	60	4	2	26	2	5	10	2	4	1	0	2	3	112	6	5	6	5	35	5	16	15	6	0	5	0	37	25	0	0	1	2	5	0	5	0	2	0	1	11	0	0	7	6	5	0	0	0	3	1	1	1	0	0	0	1	1	2	0	42	0	3	42	3	0	4	9	1	15
1411	100	4	16	151	1	0	3	16	0	0	1	4	15	2	2	4	1	1	13	15	2	3	4	0	9	0	42	10	1	0	52	0	20	2	7	0	0	0	1	24	1	3	2	0	0	0	0	1	5	2	0	29	0	0	0	0	0	5	0	24	1	3	33	2	0	1	34	0	0
1412	3	0	0	1	2	4	0	2	0	0	1	0	0	10	9	0	1	3	16	1	0	6	68	0	2	0	4	10	1	0	5	0	2	0	0	15	2	0	3	1	1	1	13	4	1	0	0	0	0	16	1	2	1	39	0	7	4	9	0	5	0	1	3	2	0	1	0	1	7
1413	3	7	36	1	7	1	63	0	6	0	31	3	1	0	0	4	34	0	1	0	0	0	0	0	0	4	0	2	12	0	1	3	0	1	4	2	0	0	0	0	1	1	1	0	0	0	0	0	0	0	0	0	0	0	0	0	0	1	0	0	0	6	4	5	1	38	101	14	0
1414	2	0	8	5	7	6	1	13	0	0	1	0	10	8	1	0	7	17	110	1	1	29	0	3	5	0	59	39	0	0	6	0	0	0	0	0	1	7	2	5	1	0	19	2	0	0	0	1	1	2	0	1	1	0	0	1	2	1	0	15	0	0	0	0	0	3	20	1	0
1415	4	1	3	24	0	0	0	5	1	0	0	21	0	5	1	5	0	0	0	34	87	0	2	0	2	0	3	0	0	1	0	2	5	2	0	0	0	0	0	0	0	0	0	0	0	0	0	1	2	0	0	0	0	0	1	0	0	1	0	0	0	0	1	0	0	0	0	0	14
1416	4	1	18	60	0	0	13	2	10	6	9	0	1	1	18	6	17	1	1	0	2	0	1	0	1	3	13	1	0	1	4	1	2	1	2	0	0	0	0	6	1	0	0	0	2	0	0	0	0	0	0	3	0	0	0	0	1	2	0	10	1	4	25	13	0	91	47	38	0
1417	0	0	5	3	8	13	2	12	0	54	1	1	1	6	0	1	4	1	2	2	1	3	4	10	11	8	11	7	2	1	10	18	6	9	2	0	5	0	9	11	11	1	9	1	17	0	24	6	8	22	1	0	0	2	0	10	14	4	0	0	0	0	3	0	0	4	5	3	0
1418	1	2	5	6	11	1	43	5	12	3	8	12	3	1	9	10	19	2	0	1	8	1	2	2	2	5	8	5	17	0	1	5	8	7	29	2	2	0	1	25	1	1	0	0	2	0	0	6	0	0	0	1	0	0	0	0	22	6	0	1	0	0	29	14	0	25	21	18	3
1419	2	3	0	14	7	9	15	12	4	19	5	0	2	27	7	16	25	7	1	20	18	3	1	0	24	20	4	4	24	1	7	23	13	6	26	7	7	0	10	29	4	0	7	1	51	0	8	9	1	0	3	1	0	0	0	0	8	2	0	3	0	0	19	8	0	5	23	29	13
1420	3	6	4	6	12	6	34	2	7	10	1	1	0	21	2	1	1	8	37	0	2	2	4	0	3	1	5	3	0	0	0	4	6	0	21	4	1	0	4	3	1	0	2	3	8	0	1	5	0	8	0	0	0	0	0	0	0	4	0	3	0	6	9	1	0	1	6	3	72
1421	27	2	0	40	0	2	4	0	1	0	12	5	4	1	1	7	2	0	9	6	22	5	6	0	1	0	10	5	0	2	1	0	4	2	2	0	0	0	0	0	0	0	0	0	1	0	0	0	0	5	1	0	0	0	0	0	0	14	2	8	0	3	10	2	0	0	1	0	46
1422	12	0	31	38	1	15	14	9	16	11	12	4	4	6	8	10	43	19	14	1	6	2	2	1	0	5	17	10	10	2	6	16	3	1	6	3	3	1	1	14	2	4	1	0	6	0	4	4	3	0	0	6	0	0	5	1	10	5	1	20	2	16	49	19	2	22	39	25	7
1423	0	1	0	2	3	4	5	2	1	0	4	0	0	2	1	4	1	0	1	2	9	1	0	0	4	42	1	0	7	0	1	41	6	0	40	5	1	0	20	2	0	0	1	0	6	0	14	2	0	0	0	0	0	0	0	0	1	0	0	1	0	0	16	19	0	2	8	1	23
1424	13	9	1	15	34	4	37	2	4	7	3	0	7	55	6	6	3	4	43	6	5	7	3	3	7	2	18	18	1	0	4	4	16	1	25	5	1	0	1	6	0	0	9	13	7	0	0	5	1	11	0	3	0	0	0	0	0	3	0	2	0	2	20	4	0	0	13	6	36
1425	2	7	17	7	20	15	24	6	0	12	7	6	0	9	7	8	38	15	6	1	5	12	27	1	5	4	6	4	18	1	6	3	4	2	6	9	6	1	1	9	5	1	3	0	8	0	2	3	1	8	0	0	0	0	3	2	4	4	4	15	0	9	8	13	2	44	11	14	0
1426	1	0	1	0	6	1	1	1	0	4	1	4	1	1	0	3	3	0	1	4	1	0	1	1	10	10	1	2	9	3	0	13	10	13	5	8	2	1	17	2	14	8	7	0	13	1	66	11	0	22	14	1	0	2	0	2	43	10	0	0	0	0	4	11	5	3	8	11	0
1427	9	2	3	20	3	8	5	4	1	1	3	13	4	60	61	11	17	7	19	22	25	5	31	6	33	0	18	20	0	0	11	3	10	12	4	3	3	1	1	30	0	0	13	3	6	0	0	2	2	4	10	1	0	2	1	2	5	0	1	33	0	1	4	4	0	2	5	6	12
1428	1	7	0	0	7	45	7	6	5	41	8	0	0	2	0	4	27	0	0	1	3	0	0	3	3	39	0	2	17	0	1	33	8	2	63	9	3	1	26	10	9	1	3	0	33	0	52	13	5	5	4	3	0	0	0	2	9	3	0	1	0	0	12	31	8	3	10	7	12
1429	3	0	1	1	0	0	17	0	18	0	9	34	4	0	1	2	0	0	0	1	1	0	0	0	0	40	0	12	35	0	1	2	16	14	43	3	1	0	1	0	1	0	0	0	4	0	2	1	0	1	0	1	0	0	0	0	10	1	0	0	0	0	18	55	8	17	23	5	0
1430	3	1	2	3	6	49	0	4	0	1	0	0	0	21	4	4	24	39	9	3	10	2	14	1	22	0	24	23	1	0	16	9	1	3	1	0	20	7	25	8	13	1	8	1	7	0	3	4	4	8	4	1	0	5	0	4	25	0	1	26	1	0	3	3	0	1	12	18	2
1431	1	0	0	7	2	1	0	1	0	0	0	0	2	25	5	0	1	1	23	0	0	3	0	1	6	0	18	3	0	0	4	0	0	0	0	0	0	0	1	12	0	0	15	0	1	0	0	0	0	0	0	0	0	5	1	1	4	2	0	99	0	2	5	0	0	2	0	1	0
1432	0	0	0	0	5	5	0	3	0	0	0	0	1	7	2	0	1	12	12	0	1	11	1	9	14	0	37	17	0	0	37	1	0	0	0	0	7	40	4	12	6	0	75	2	4	0	1	1	6	13	24	1	10	138	0	96	14	0	0	14	0	0	1	0	0	0	0	1	0
1433	0	0	2	6	0	2	4	5	1	11	2	2	3	3	2	11	15	5	6	5	0	2	7	0	2	3	8	1	5	1	1	28	13	7	14	13	0	1	9	2	7	5	1	0	13	1	8	2	2	11	0	1	0	1	1	0	18	9	0	0	0	1	6	4	0	2	13	6	6
1434	80	1	1	27	0	0	0	0	1	0	1	0	0	2	6	3	1	0	1	9	10	1	7	0	5	0	32	0	1	0	2	0	5	5	0	0	0	0	0	0	1	1	0	1	0	0	0	0	0	0	0	0	0	0	1	0	0	5	0	69	0	4	5	0	0	1	0	0	2
1435	4	175	2	15	5	13	21	2	22	1	10	3	3	14	2	0	6	0	22	1	7	0	0	0	0	1	4	7	1	0	1	1	0	0	14	1	0	0	0	10	0	1	1	0	2	0	0	2	0	0	0	3	0	0	0	0	0	0	0	0	0	13	20	10	0	5	22	4	10
1436	3	1	3	16	2	3	4	12	11	3	10	22	6	2	7	6	6	17	2	0	0	5	0	1	3	5	1	5	1	0	6	3	7	5	11	3	2	0	2	6	0	2	0	0	2	0	4	1	1	3	2	8	0	0	0	0	21	4	0	1	0	1	8	103	4	32	5	9	0
1437	2	16	1	8	0	21	10	5	6	8	8	5	0	8	2	6	27	1	4	5	24	0	0	0	15	33	4	2	11	2	3	11	7	4	11	2	3	0	10	4	0	1	4	0	11	0	6	4	1	1	2	8	0	0	1	0	10	0	1	4	0	0	9	29	0	4	8	1	11
1438	3	0	1	3	2	10	5	3	0	0	0	3	2	10	28	2	11	15	48	7	6	8	2	2	15	0	14	22	3	0	26	2	3	4	8	0	4	8	6	39	10	0	8	0	12	0	0	4	1	0	18	8	5	6	1	5	9	0	0	12	2	0	14	4	0	13	18	22	0
1439	0	0	0	2	0	15	1	2	0	0	0	0	0	50	11	1	0	22	48	0	1	2	5	0	6	0	4	5	0	0	12	0	0	0	0	0	1	0	2	20	1	0	7	1	6	0	0	1	0	5	2	0	1	4	0	1	2	1	0	6	0	4	10	0	0	0	2	1	0
1440	12	25	36	206	9	5	27	4	3	10	10	2	9	1	2	2	0	0	5	8	1	1	1	0	13	2	16	1	0	2	31	0	29	0	0	0	0	0	2	13	2	4	2	1	0	0	0	1	3	2	0	1	0	0	0	0	0	23	0	23	0	7	58	1	0	2	29	1	8
1441	37	1	33	30	9	5	6	24	0	1	3	7	5	23	8	9	1	11	23	7	14	8	17	0	15	9	42	27	6	1	44	9	13	20	9	0	4	0	8	14	6	3	16	0	7	0	2	2	5	4	1	3	0	1	6	0	12	0	0	26	0	6	75	7	0	6	26	1	1
1442	1	0	27	0	0	0	13	0	10	0	6	10	5	0	1	15	41	0	1	1	0	2	0	0	0	0	0	1	11	9	0	0	0	0	0	7	0	0	0	0	0	1	0	0	2	0	1	1	0	0	0	11	0	0	1	0	8	5	1	3	3	6	0	1	0	14	177	60	0
1443	2	5	0	0	3	2	7	1	1	0	0	0	1	12	15	0	17	1	6	3	16	0	0	2	5	5	2	12	3	0	5	5	4	1	115	3	6	0	1	18	2	0	7	2	17	0	0	6	2	1	7	0	0	0	0	1	7	0	0	0	0	0	19	18	0	2	4	15	0
1444	0	0	1	3	1	2	0	11	0	1	1	1	1	7	1	3	0	9	2	22	28	0	2	5	11	3	2	2	0	0	7	9	2	5	0	0	4	0	4	0	10	3	7	1	12	0	9	0	14	9	14	1	0	0	0	6	5	0	0	4	0	0	0	0	0	0	3	1	0
1445	5	2	3	15	0	0	0	4	0	0	0	6	0	1	1	28	0	8	3	305	114	1	8	0	8	3	4	0	0	2	7	0	2	3	0	1	0	0	0	5	0	0	1	0	3	0	0	0	2	1	0	3	0	0	3	0	0	4	0	1	0	0	15	1	0	0	0	0	9
1446	4	1	10	19	1	2	16	4	13	3	4	1	2	1	2	4	6	0	4	9	10	0	0	0	0	16	5	1	9	6	0	9	7	16	11	3	1	0	7	3	3	5	0	0	3	0	1	6	0	2	0	9	0	0	2	0	5	9	0	2	1	1	54	21	3	16	22	30	6
1447	9	1	9	1	3	13	1	25	0	0	10	9	5	8	1	4	3	16	3	8	6	6	3	3	5	14	10	14	13	4	33	17	6	14	2	1	5	0	6	16	10	2	6	0	10	1	9	0	10	2	0	10	0	0	0	0	4	0	0	7	0	0	17	4	1	0	19	0	1
1448	3	5	1	1	0	1	0	0	4	0	12	1	0	3	0	0	4	0	0	0	0	2	0	0	2	3	1	0	9	0	0	4	0	0	1	0	0	0	1	0	0	0	2	0	2	0	0	0	0	0	0	10	0	0	0	0	0	0	0	12	6	39	36	35	10	5	32	0	0
1449	1	2	0	3	1	32	1	1	0	0	1	0	0	2	3	3	2	0	1	0	2	10	3	0	11	0	6	2	1	1	7	0	5	52	5	1	0	0	2	4	0	2	4	0	9	0	4	2	0	1	0	15	0	0	23	1	10	2	0	13	0	0	18	30	0	2	1	9	0
1450	16	0	5	13	0	3	0	3	0	1	0	2	4	4	16	10	1	26	7	22	5	46	15	0	0	0	13	5	0	0	13	1	2	0	1	1	2	0	0	6	1	0	2	0	3	0	1	2	5	4	0	2	0	0	0	0	2	1	0	2	0	0	5	0	0	1	4	3	2
1451	1	0	0	0	3	0	0	2	0	0	0	0	3	1	0	0	0	1	0	4	0	1	3	8	8	0	3	1	0	3	8	2	5	2	5	0	2	0	3	6	10	2	12	0	8	0	16	0	7	89	56	3	0	13	0	3	4	1	0	1	0	0	2	0	0	0	2	0	0
1452	27	0	4	12	1	1	7	4	2	1	0	13	0	32	41	7	2	15	10	5	8	7	7	1	10	1	15	23	2	0	8	9	7	4	3	11	3	0	3	9	3	0	11	1	6	0	0	3	0	1	1	2	0	0	0	0	2	1	0	15	0	0	31	2	0	1	15	0	0
1453	10	1	3	99	0	4	3	1	0	0	0	1	0	1	3	24	0	1	2	88	31	1	3	0	3	5	5	1	0	1	6	2	1	0	1	0	0	0	4	1	1	0	0	0	1	0	0	0	1	0	0	2	0	0	5	0	0	0	1	6	0	1	42	9	1	0	0	0	3
1454	7	1	3	12	0	1	9	4	0	1	0	6	5	14	16	22	7	3	0	87	31	0	9	0	28	7	10	7	3	2	1	7	16	37	2	4	5	0	6	12	2	4	3	0	7	0	1	4	1	0	1	8	0	0	3	1	26	10	2	5	0	0	15	9	0	6	9	33	4
1455	0	0	2	4	0	1	4	7	0	6	0	1	9	0	6	12	0	14	1	7	1	1	1	1	17	0	7	2	15	1	19	1	82	37	16	0	2	0	4	33	2	4	2	1	5	0	1	0	4	0	3	6	0	0	0	0	20	2	0	0	0	0	27	2	1	2	8	2	0
1456	2	0	9	15	1	3	46	1	17	9	8	1	1	0	1	3	22	0	3	1	8	0	0	0	0	10	1	1	5	0	0	4	6	4	8	5	0	0	1	0	1	0	1	0	0	0	0	4	0	1	0	1	0	0	1	0	4	8	0	4	0	1	25	13	1	8	21	6	7
1457	8	0	3	1	2	0	1	3	0	0	0	4	9	8	6	5	0	144	14	15	8	12	27	1	8	0	10	5	0	0	9	2	5	5	0	1	1	0	0	6	0	0	6	5	1	0	0	0	8	13	3	0	0	0	0	0	3	0	0	2	0	0	0	0	0	0	4	0	0
1458	167	3	14	202	0	3	3	1	0	0	2	0	4	11	5	4	0	6	24	20	23	4	0	0	6	1	25	7	0	0	1	0	1	0	1	0	0	0	1	1	0	0	1	1	0	0	0	0	0	0	0	4	0	0	0	0	1	0	1	68	0	12	8	0	0	1	2	0	1
1459	0	2	0	2	29	0	15	7	12	3	4	3	15	13	7	2	3	1	6	4	2	2	0	11	13	9	2	7	5	0	0	11	25	5	62	13	0	0	5	4	7	2	17	8	7	0	2	12	2	68	7	12	0	0	0	1	9	10	0	0	0	1	18	3	2	0	23	7	36
1460	31	2	7	25	7	1	10	1	1	0	0	1	1	123	12	3	3	12	138	4	6	0	1	0	1	0	57	38	0	0	3	0	0	0	1	0	0	0	0	1	1	0	7	2	0	0	0	0	0	2	0	1	0	0	0	0	0	1	0	32	0	37	33	0	0	4	9	7	6
1461	1	0	2	4	4	7	0	2	0	4	1	1	2	4	7	6	4	12	6	0	1	2	8	2	2	0	5	6	1	1	12	3	5	3	6	1	5	0	2	1	3	3	1	0	5	0	2	0	4	8	2	3	0	0	0	0	8	2	0	4	0	0	9	73	1	27	0	3	0
1462	0	0	0	0	0	0	0	0	0	0	1	0	0	0	0	0	0	0	0	0	0	0	0	0	0	3	0	0	0	0	1	10	0	0	2	1	0	0	16	0	0	0	0	0	9	0	8	0	0	0	0	0	0	0	0	0	0	0	0	0	0	0	16	93	166	5	0	2	0
1463	0	9	2	21	1	0	2	5	22	1	26	3	0	0	0	9	1	0	0	1	16	0	0	0	0	119	0	0	17	2	4	39	5	2	75	3	2	0	35	1	3	2	0	0	1	0	15	1	0	0	0	36	0	0	1	0	4	1	2	1	0	0	86	105	8	2	8	2	27
1464	41	2	5	103	1	4	10	2	0	0	3	2	3	19	6	5	1	3	24	2	7	0	2	0	9	0	45	11	0	0	5	1	1	0	4	0	0	0	2	49	2	0	7	2	4	0	0	0	1	1	0	3	0	0	0	0	0	0	0	29	0	4	26	7	0	11	12	4	3
1465	17	0	4	31	3	21	4	5	4	5	1	1	1	20	6	12	27	15	29	5	19	6	32	1	4	0	44	12	4	2	15	20	4	0	3	3	6	1	3	7	1	1	7	0	11	0	3	5	2	4	0	2	0	0	23	1	4	5	4	41	1	3	10	6	0	1	7	8	12
1466	4	2	8	32	7	3	17	6	16	28	12	26	7	1	1	7	7	1	2	0	2	0	4	3	1	13	0	2	2	0	0	3	8	4	15	5	0	0	0	0	3	1	1	0	1	0	0	1	0	3	0	3	0	0	0	0	1	10	0	0	0	7	17	39	2	9	5	7	20
1467	1	0	24	31	4	1	73	6	29	82	16	2	0	2	1	7	46	4	3	2	4	0	0	0	2	10	2	0	3	0	2	19	7	0	24	11	0	0	2	5	2	0	3	0	14	0	0	3	0	0	0	1	0	0	0	0	1	14	0	1	0	4	42	22	0	14	62	22	57
1468	6	11	3	5	28	41	4	1	0	11	3	1	0	9	2	0	6	5	39	2	2	4	2	4	4	7	12	21	3	0	34	6	5	2	4	0	6	10	18	6	3	0	25	0	5	1	6	2	4	10	1	6	2	38	1	27	6	0	1	11	0	2	3	7	6	6	8	0	1
1469	3	1	4	104	0	0	2	8	30	0	2	19	5	8	112	16	8	0	1	3	8	0	3	1	10	0	13	3	0	2	1	3	31	45	8	20	0	0	0	7	1	2	0	0	7	0	1	4	0	0	0	7	0	0	4	0	8	1	5	4	0	1	69	48	0	18	15	61	2
1470	77	3	1	69	0	0	3	10	0	0	3	12	11	3	36	14	1	7	2	68	32	3	15	0	30	0	48	5	7	2	13	0	35	39	4	0	0	0	0	8	0	3	2	0	0	0	0	1	2	0	2	8	0	0	2	0	5	2	0	38	0	1	40	3	0	2	10	8	1
1471	0	0	0	3	3	1	3	2	1	4	0	0	2	3	2	0	3	2	3	0	1	1	0	4	8	1	0	1	0	0	2	2	3	1	10	1	0	0	0	134	1	0	1	2	9	0	0	3	1	4	0	2	0	0	0	0	1	2	0	0	0	0	15	2	0	5	10	13	3
1472	1	1	0	1	1	0	8	2	1	1	0	7	1	15	16	7	5	1	1	0	2	0	1	0	4	1	5	1	3	2	10	6	1	1	2	0	0	1	0	7	1	0	0	1	1	0	0	0	0	0	0	3	0	0	0	0	2	0	0	11	2	2	1	11	13	13	43	71	0
1473	0	1	0	1	0	0	0	2	0	0	0	0	0	0	0	0	0	0	0	0	1	0	0	0	3	3	8	6	2	1	16	34	2	16	1	1	4	2	1	29	40	3	0	0	7	7	28	7	9	5	2	0	0	12	1	7	17	0	1	1	5	7	10	6	27	34	1	2	0
1474	7	0	1	27	0	1	2	3	1	4	2	4	7	2	24	46	0	32	3	46	3	14	86	0	25	0	28	2	20	1	37	1	101	33	10	1	0	0	0	9	2	1	3	0	2	0	0	0	0	1	1	1	0	0	1	0	3	10	0	24	0	0	33	1	0	0	1	5	1
1475	7	3	0	4	2	7	3	5	1	1	2	3	3	43	16	5	7	10	8	17	13	3	0	0	12	11	4	0	2	0	7	9	8	4	2	1	0	0	1	9	1	0	2	1	16	0	0	0	0	0	0	1	0	0	1	1	1	0	0	0	0	0	7	1	0	5	2	4	3
1476	11	0	4	5	10	2	2	3	2	2	1	13	3	8	7	7	3	6	2	5	0	4	2	13	11	13	4	13	2	1	6	4	9	5	12	2	7	2	9	5	1	4	10	2	19	1	19	2	3	15	20	13	0	7	0	12	8	4	1	2	2	0	6	13	4	6	9	5	1
1477	15	6	11	56	12	5	4	6	8	0	5	3	9	46	7	3	8	7	60	3	13	1	0	0	5	1	31	16	0	0	0	2	2	0	7	0	0	0	0	17	0	1	3	1	1	0	0	1	0	0	0	3	0	0	0	0	0	1	0	3	0	5	20	3	0	9	92	14	8
1478	5	2	4	183	0	0	6	18	20	1	8	56	0	0	8	0	4	1	3	18	30	0	0	0	0	1	4	3	1	3	0	0	67	2	7	0	0	1	1	3	0	3	0	1	2	0	0	1	0	0	1	40	0	0	0	0	1	3	1	7	0	24	109	5	0	2	20	3	14
1479	1	15	1	8	3	24	6	1	12	4	19	8	1	1	0	0	9	0	12	3	3	4	1	1	2	0	3	3	10	0	10	4	15	3	11	0	2	1	3	6	4	0	2	1	1	0	1	1	0	0	0	5	0	0	0	0	3	0	0	1	0	4	15	13	3	21	79	6	5
1480	3	1	2	36	1	0	1	5	1	1	0	14	1	5	13	5	1	4	1	62	7	0	10	2	8	2	4	0	0	1	1	3	50	12	0	0	0	0	1	13	0	0	0	2	12	0	0	1	0	2	0	8	0	0	0	0	4	4	1	2	0	0	30	0	0	0	1	2	13
1481	1	0	2	2	0	0	0	2	0	2	0	1	3	9	0	4	0	6	12	2	5	3	52	2	4	0	5	2	0	0	14	1	3	9	1	1	0	0	3	0	5	0	14	4	4	0	3	0	2	67	2	0	0	17	0	9	3	6	0	3	0	0	0	0	0	0	2	0	1
1482	0	0	6	2	0	0	15	0	4	0	8	1	3	0	0	14	54	0	0	1	1	3	0	0	0	1	1	0	17	4	1	0	0	2	3	6	1	0	4	3	2	1	0	0	2	0	0	0	0	0	0	1	0	0	4	0	33	7	1	16	1	0	6	5	0	28	63	159	1
1483	0	0	0	2	0	0	0	0	1	1	2	163	0	5	4	2	0	0	0	8	3	0	2	0	0	2	2	3	3	2	0	1	31	107	0	0	0	0	0	0	0	0	0	0	1	0	1	0	0	0	0	2	0	0	0	0	4	0	0	0	0	0	11	3	0	0	1	2	0
1484	1	0	2	1	3	1	9	2	4	0	2	1	4	2	11	7	5	2	5	0	8	0	0	1	1	3	13	9	21	0	4	3	7	6	12	1	0	0	3	4	0	0	4	0	4	0	0	7	0	0	0	0	0	2	1	1	15	6	0	1	0	1	26	12	1	11	16	6	1
1485	18	1	12	23	0	4	16	1	6	0	4	14	5	0	1	9	4	3	6	0	3	1	1	1	2	2	13	7	5	1	1	4	2	2	1	1	0	1	0	1	0	0	0	0	1	0	0	0	0	2	0	18	0	0	2	0	1	3	1	60	2	4	21	10	0	59	20	1	0
1486	11	21	38	21	19	10	76	15	22	34	24	10	1	13	18	15	50	14	4	5	9	4	6	3	2	14	13	2	13	1	1	6	3	11	12	10	0	0	1	5	7	0	1	1	7	0	0	3	1	5	0	1	0	0	0	0	0	5	0	6	0	24	34	18	0	27	36	19	14
1487	4	10	19	12	26	17	86	14	24	25	17	9	0	6	7	11	40	6	3	2	6	0	8	5	1	17	9	4	16	1	2	3	5	11	26	3	3	0	1	10	5	0	3	1	2	0	0	8	0	5	0	5	0	0	0	1	5	11	0	4	0	12	17	37	2	41	29	11	23
1488	36	0	43	24	0	6	2	2	0	0	2	6	1	8	1	5	0	10	12	9	18	3	18	0	1	0	10	6	0	0	2	0	0	0	0	0	0	0	0	0	2	0	2	2	0	0	0	0	0	5	0	0	0	0	0	0	0	17	0	47	0	22	2	0	0	0	3	0	5
1489	8	0	0	1	1	3	0	1	0	0	0	0	0	16	11	2	1	5	1	14	17	2	19	0	2	0	11	13	2	2	4	3	0	4	0	2	6	0	12	0	0	0	1	0	1	0	4	2	0	1	0	2	1	1	45	0	5	1	7	11	1	0	1	0	0	0	0	1	0
1490	12	2	0	3	4	9	0	8	0	0	0	3	2	149	25	1	9	54	177	6	5	68	6	0	7	0	34	35	0	0	5	0	1	0	0	4	3	0	0	12	0	0	25	6	5	0	1	0	2	2	4	2	0	0	0	0	0	0	0	2	0	0	0	1	0	0	3	9	1
1491	5	0	0	15	1	1	2	2	1	0	1	8	3	5	17	9	5	11	4	3	1	12	8	0	1	0	5	10	0	1	5	1	0	3	0	4	2	0	0	0	1	0	0	0	5	0	2	1	2	2	1	7	0	0	1	1	1	1	15	6	1	0	5	9	0	12	3	2	2
1492	14	58	1	8	1	25	7	1	0	1	2	4	2	144	35	0	2	0	47	1	3	4	0	0	2	1	10	10	0	0	0	1	3	0	3	0	0	1	1	8	1	0	15	3	4	0	0	0	2	2	0	3	0	0	0	0	0	0	0	17	0	5	23	4	0	1	3	0	5
1493	32	4	7	37	0	1	1	2	7	0	26	11	0	1	2	8	3	0	1	6	49	0	0	0	0	8	9	2	0	1	1	3	1	0	1	0	0	0	0	0	0	2	0	0	0	0	1	0	0	0	0	17	0	0	11	0	2	7	7	2	2	8	10	13	0	1	7	2	17
1494	0	0	1	3	0	1	3	3	3	1	2	14	2	0	4	2	0	0	1	0	1	1	5	2	13	13	3	1	3	11	6	1	23	178	5	2	0	0	0	2	1	6	5	3	14	1	5	8	0	3	2	15	0	8	2	7	42	6	1	3	1	1	36	34	0	4	6	12	0
1495	0	0	0	2	0	20	2	3	2	4	1	5	0	4	1	0	6	0	1	1	0	1	1	1	12	3	1	3	6	3	6	10	9	23	11	6	0	0	3	0	0	0	22	0	5	0	18	2	1	14	8	11	0	3	0	6	9	4	0	0	0	0	8	15	1	0	2	2	6
1496	6	1	1	17	1	2	8	1	1	2	2	1	3	1	8	23	0	3	0	9	4	2	34	0	68	1	7	0	14	2	27	0	155	116	5	0	2	0	6	2	5	1	13	0	3	1	1	2	2	5	4	2	0	0	0	2	4	16	0	23	0	0	24	0	0	0	2	5	5
1497	60	2	1	24	0	13	2	1	0	1	1	0	1	35	6	4	4	3	24	1	1	5	2	0	2	0	55	32	0	0	7	1	0	0	1	0	0	1	1	6	2	0	7	0	0	0	0	0	0	1	0	4	0	0	11	0	0	0	0	207	1	2	7	0	0	4	1	0	0
1498	0	0	0	2	0	0	1	1	2	1	0	3	0	0	0	17	0	0	0	14	8	0	0	0	0	47	0	0	1	0	0	6	43	15	62	1	0	0	16	0	0	2	0	0	1	0	10	0	0	0	0	33	0	0	2	0	3	0	0	0	0	0	117	80	5	0	0	0	8
1499	20	5	0	5	0	0	3	0	0	0	0	1	1	52	40	2	3	0	33	1	2	2	13	0	5	0	25	58	0	0	12	0	0	1	1	0	0	0	2	4	3	0	20	0	2	0	0	3	0	4	0	4	0	2	2	0	0	0	1	25	2	1	10	2	0	6	0	4	3
1500	0	0	1	14	0	2	0	3	0	0	0	3	1	5	23	6	5	2	2	0	2	2	2	0	60	0	42	14	0	2	28	0	9	19	2	0	2	4	1	30	3	10	8	1	17	0	3	3	10	3	4	8	0	5	29	12	35	1	3	56	0	0	12	9	0	14	0	9	0
1501	1	0	1	2	2	63	2	1	0	11	6	0	1	16	1	1	12	2	2	0	0	2	6	1	4	2	1	4	3	0	2	22	1	3	4	3	0	0	3	8	1	0	3	6	35	0	0	0	1	6	0	2	0	0	0	2	2	2	0	0	0	0	1	1	10	1	2	4	36
1502	2	0	3	0	5	9	2	11	0	0	2	2	2	1	0	0	9	4	65	2	0	21	3	3	2	0	16	31	0	1	27	1	0	0	0	0	3	48	1	1	5	0	20	1	0	0	1	2	3	10	0	4	3	12	0	14	6	1	0	8	0	0	1	0	0	1	5	1	0
1503	0	1	0	0	2	2	0	1	0	1	0	0	0	7	2	0	1	2	0	1	2	4	3	5	22	1	7	6	1	1	43	42	2	3	5	2	4	1	6	33	12	0	7	1	46	7	56	0	1	4	46	10	6	19	4	10	9	1	1	8	6	0	12	9	8	9	8	27	1
1504	0	0	0	0	0	46	0	1	0	2	0	0	2	20	0	0	0	2	4	1	0	6	1	0	3	5	2	1	1	0	7	4	0	6	1	0	0	0	0	0	3	1	7	9	8	6	5	1	0	32	1	2	0	0	0	1	2	1	1	3	0	0	2	0	12	0	0	1	3
1505	5	7	0	6	1	24	0	4	3	0	6	6	1	49	57	1	18	0	2	3	6	4	2	0	3	0	2	10	1	0	6	2	5	2	5	3	1	0	1	8	0	0	0	0	3	2	0	0	0	1	1	5	0	0	2	0	0	0	7	5	0	0	6	2	0	2	3	3	0
1506	6	0	9	10	0	13	2	6	8	0	14	4	0	0	0	1	5	0	1	0	4	1	0	3	0	6	3	3	1	1	0	1	0	0	1	0	0	0	0	1	4	7	1	0	5	0	4	1	2	0	0	30	0	0	2	0	0	0	1	2	6	10	11	6	1	1	11	2	0
1507	1	0	0	0	1	35	0	1	0	0	1	0	0	76	7	0	3	0	22	0	0	3	7	0	8	0	4	10	0	0	5	2	0	0	0	1	0	3	2	0	0	0	43	5	2	0	1	0	0	9	1	3	0	12	1	4	0	1	0	9	0	0	2	1	2	0	1	0	0
1508	2	0	0	1	0	2	3	1	1	1	10	10	6	3	3	3	3	2	3	1	0	5	0	1	2	8	6	20	23	0	5	7	16	5	11	1	2	0	2	0	2	1	3	1	4	0	0	0	0	5	0	2	0	0	0	0	7	0	0	1	0	0	11	6	12	7	23	2	0
1509	12	5	9	109	0	2	11	14	3	2	1	3	0	3	6	11	0	3	1	44	137	0	6	1	20	15	10	1	0	0	8	5	3	3	5	0	0	0	2	4	1	2	3	0	10	0	1	0	3	1	1	0	0	0	2	0	0	1	0	9	1	2	27	1	0	0	1	0	14
1510	7	8	3	145	0	1	11	3	24	0	0	5	1	4	14	2	1	0	2	4	13	0	0	0	2	0	4	1	0	0	0	0	5	3	0	2	0	0	0	3	0	0	0	0	0	0	0	2	0	0	0	1	0	0	0	0	0	0	1	0	0	6	25	6	0	3	5	9	4
1511	29	0	63	25	2	1	0	3	0	1	3	3	4	3	1	1	1	16	19	12	9	4	1	6	4	2	17	16	0	3	5	0	4	7	1	0	2	0	1	8	3	3	4	0	3	0	1	0	5	1	0	15	0	0	1	0	1	2	0	41	0	8	22	1	0	0	13	0	0
1512	3	0	3	2	2	10	3	0	0	1	0	2	0	4	20	0	7	23	45	2	1	14	13	0	1	0	19	29	1	1	41	1	0	3	2	0	3	17	1	2	0	0	2	0	2	0	0	0	2	0	0	11	1	6	7	10	2	0	1	25	0	0	0	2	0	1	0	0	0
1513	0	0	0	3	2	23	0	2	0	1	1	0	2	9	2	0	2	0	1	0	0	6	4	1	8	1	6	6	1	1	5	1	1	27	0	1	0	0	2	12	0	0	2	4	6	0	3	1	3	2	3	12	1	2	6	10	10	2	0	10	0	0	3	3	2	2	3	1	2
1514	4	0	1	4	1	0	3	3	2	0	1	0	3	0	5	18	0	7	0	14	3	2	17	0	26	1	9	0	16	0	16	1	70	62	7	0	1	0	1	0	5	2	4	0	3	2	4	1	0	2	2	1	0	0	0	0	0	7	0	9	0	0	7	0	0	0	0	0	2
1515	5	3	1	10	1	2	13	1	11	0	16	35	2	10	2	23	11	1	2	3	12	1	7	1	1	0	9	5	0	3	0	8	10	12	32	0	4	0	0	16	0	2	3	0	0	0	2	0	3	1	1	11	0	0	4	0	8	2	27	4	1	1	44	13	0	3	2	17	19
1516	4	0	0	12	2	0	8	1	1	0	3	26	2	5	26	26	11	7	0	7	7	3	4	0	8	1	6	1	0	1	0	3	6	18	14	4	1	0	0	15	1	1	0	0	4	0	0	0	0	0	0	3	0	0	0	0	4	0	3	3	0	0	22	9	0	6	15	35	1
1517	8	1	1	0	3	3	0	3	0	0	1	0	2	33	19	4	5	60	92	2	0	18	1	2	18	0	63	97	0	0	22	1	1	0	2	0	7	4	0	50	3	0	14	1	3	0	0	2	3	0	1	0	0	1	0	0	2	1	0	18	0	0	5	1	0	14	9	25	0
1518	2	8	1	2	4	11	1	3	0	2	1	0	2	57	3	1	6	1	95	1	1	3	0	1	4	0	39	34	0	0	5	0	2	0	0	0	0	2	1	10	1	0	6	1	1	0	0	1	0	0	0	0	0	0	0	1	0	0	0	10	0	1	2	2	0	12	1	3	0
1519	12	2	4	21	0	1	2	0	1	1	0	2	3	8	4	20	4	0	0	18	41	0	2	0	5	23	6	6	0	2	0	15	3	11	6	4	0	0	11	3	2	0	0	0	1	0	0	1	1	0	0	6	0	0	31	0	0	2	9	17	0	1	16	7	0	1	1	0	21
1520	17	1	4	103	0	0	1	2	1	0	3	2	1	26	10	5	3	0	11	40	10	1	11	0	2	0	28	6	0	2	1	1	8	5	0	0	0	0	1	3	0	0	0	0	2	0	0	1	0	0	0	3	0	0	1	0	2	5	0	41	0	11	35	1	0	3	1	3	4
1521	1	0	1	1	6	28	10	6	4	4	8	1	0	3	1	0	3	0	2	0	1	2	1	6	0	9	7	3	2	2	4	7	2	11	9	0	2	2	3	6	5	0	6	0	0	0	7	3	2	4	0	16	0	1	1	4	5	3	0	5	0	0	12	28	6	3	2	0	1
1522	92	0	1	28	0	1	2	1	0	0	0	3	6	9	31	9	0	14	9	17	11	33	63	0	1	0	24	14	0	0	4	0	1	0	0	2	0	0	0	0	0	0	1	0	0	0	0	0	0	0	0	0	0	0	1	0	1	3	2	9	0	1	2	0	0	0	0	1	0
1523	1	4	2	32	1	0	16	5	23	1	7	2	1	8	4	12	28	0	4	5	39	1	1	0	6	29	1	3	10	9	3	21	24	5	50	7	1	0	22	19	3	4	3	0	14	0	11	24	2	1	0	16	0	1	12	0	17	4	3	4	1	2	76	52	3	10	23	17	11
1524	0	0	6	18	1	3	5	3	6	21	7	4	0	0	2	29	3	1	2	17	9	0	2	5	4	34	1	0	15	3	4	27	28	8	70	1	0	0	37	10	5	8	0	0	16	1	12	8	6	2	1	5	0	0	1	0	8	8	0	1	0	3	67	51	3	1	4	3	8
1525	3	1	2	3	1	0	13	2	0	0	1	5	2	8	20	10	9	4	1	2	4	1	2	2	7	5	5	1	0	0	2	2	6	57	5	5	1	0	0	4	3	2	1	2	10	0	0	1	1	0	0	0	0	0	0	0	4	0	0	1	0	0	5	5	0	2	5	30	0
1526	22	1	5	23	9	18	4	5	4	24	2	12	2	43	16	12	5	11	12	7	0	13	6	16	11	10	22	19	0	1	9	2	8	3	22	1	8	2	9	47	1	4	18	5	30	1	16	3	8	12	22	23	0	3	0	14	9	3	1	14	0	0	27	16	5	12	30	11	16
1527	4	0	11	127	0	0	4	5	18	4	6	1	6	0	15	10	8	2	2	4	5	0	1	0	0	4	9	1	2	0	1	3	14	7	1	3	0	0	1	2	0	0	1	0	4	0	0	1	1	0	0	3	0	0	0	0	1	5	1	15	0	3	52	26	0	25	17	15	0
1528	25	2	4	30	6	4	16	0	3	8	11	3	7	11	7	10	1	15	11	10	15	5	0	0	2	10	11	7	1	0	2	9	18	19	8	0	0	0	2	2	2	1	7	2	5	0	0	0	3	0	0	2	0	0	0	0	0	1	0	2	0	1	10	5	0	0	15	2	11
1529	5	1	1	2	0	3	1	1	0	0	0	1	1	14	69	4	7	85	40	6	1	22	1	0	1	0	12	53	1	0	7	0	0	0	4	2	2	2	0	9	3	0	1	0	5	0	0	0	0	0	1	0	0	0	0	0	2	0	0	2	0	0	5	2	0	7	8	22	0
1530	15	0	4	31	1	6	5	5	4	4	0	6	1	13	2	7	0	1	3	2	4	7	5	2	4	5	15	15	0	0	1	1	2	3	4	0	2	0	2	3	1	1	4	0	2	0	2	1	0	4	2	1	0	0	1	0	3	5	7	23	0	7	11	1	0	1	13	0	16
1531	69	4	10	36	8	27	7	11	5	14	2	16	2	30	7	9	3	18	13	2	1	23	13	16	10	12	34	27	2	2	10	2	4	2	2	0	6	0	14	7	0	3	11	0	8	0	12	2	2	13	1	19	0	5	5	5	0	5	19	36	2	11	19	4	2	5	20	0	4
1532	6	0	0	2	0	0	4	1	11	0	4	58	28	4	69	5	5	2	2	1	5	2	6	0	1	0	6	44	2	2	3	1	3	12	5	9	4	0	0	1	0	1	1	0	4	0	0	1	1	2	4	9	0	0	1	2	27	11	1	1	1	0	13	17	0	25	9	11	0
1533	16	0	0	7	0	1	2	0	4	1	1	3	12	21	38	10	14	0	9	1	6	2	16	0	1	0	9	9	2	1	0	0	4	13	6	0	0	0	1	0	0	0	3	0	3	0	0	0	0	0	1	3	0	0	9	0	4	2	0	17	0	0	33	23	0	5	8	7	1
1534	2	0	7	8	0	0	5	3	2	1	2	23	3	0	13	5	5	0	0	2	4	0	0	0	14	12	13	11	5	8	17	3	17	147	10	1	2	0	5	9	15	10	0	1	16	1	12	9	10	1	5	39	0	5	4	11	64	1	1	15	3	0	74	101	13	52	15	20	0
1535	18	1	0	147	0	0	0	0	0	0	0	1	1	0	3	13	0	0	3	17	24	1	8	0	6	0	3	2	0	0	2	2	3	2	4	0	0	0	2	0	0	0	0	0	0	0	0	1	0	0	0	5	0	0	2	0	0	1	0	7	0	1	16	2	0	0	0	0	2
1536	35	1	8	72	5	6	6	10	5	11	5	6	5	17	32	12	13	52	19	1	4	21	35	3	5	4	17	15	1	1	16	11	4	8	7	1	7	0	4	7	3	2	1	0	4	0	2	2	5	6	1	6	0	0	1	1	21	13	1	25	0	1	20	74	1	50	8	20	2
1537	0	0	1	9	0	0	0	6	1	1	0	16	1	1	0	36	0	0	0	10	104	0	2	0	5	13	0	0	1	6	1	7	14	11	12	2	0	0	4	0	0	1	0	0	5	0	15	0	0	1	0	23	0	0	9	0	1	3	1	0	0	0	15	19	0	0	1	1	18
1538	0	7	56	2	2	0	53	0	1	1	14	1	0	0	0	10	49	1	0	0	0	2	0	0	0	0	0	0	4	0	0	0	0	0	0	2	0	0	0	0	0	0	0	0	0	0	0	0	0	0	0	0	0	0	0	0	1	1	0	2	0	4	1	1	0	16	79	29	0
1539	0	0	1	2	0	0	2	4	0	0	0	2	3	0	17	4	1	0	0	1	3	3	0	0	18	9	10	3	1	14	3	1	17	190	2	1	5	0	4	2	0	4	0	1	7	2	4	4	3	2	7	26	0	3	19	7	55	1	5	9	0	0	35	76	0	11	9	17	0
1540	1	1	0	2	2	40	3	3	0	4	0	4	1	171	49	2	8	8	22	1	0	34	20	3	30	1	3	4	2	0	25	8	1	1	5	18	4	2	6	23	4	0	15	2	32	2	1	1	0	1	4	2	1	1	7	2	6	0	2	26	2	7	35	10	2	4	12	23	0
1541	1	4	1	5	5	5	13	2	8	9	16	13	1	1	1	18	13	0	1	2	2	0	4	2	1	2	5	1	5	3	0	10	9	2	58	2	5	1	0	16	2	0	3	0	0	0	1	0	5	1	1	7	0	0	0	0	2	3	1	0	2	0	27	17	1	4	2	5	19
1542	7	1	5	9	3	2	16	5	16	4	7	7	6	4	4	9	6	1	2	2	9	0	2	0	4	2	8	0	2	6	2	8	11	25	35	3	0	0	2	21	0	3	3	1	1	0	2	3	3	2	3	20	0	0	1	0	8	9	0	5	1	0	74	50	0	6	16	13	19
1543	0	0	10	5	1	0	17	1	11	5	6	9	6	1	4	25	21	1	0	5	1	0	4	0	1	28	4	1	38	6	2	24	65	50	40	13	0	0	38	2	8	6	1	0	16	1	10	10	1	1	2	6	0	0	7	1	84	24	0	0	0	1	83	51	0	12	18	26	1
1544	3	0	11	32	0	0	2	10	0	1	0	7	4	7	3	28	0	10	1	174	158	0	94	5	28	8	22	2	0	2	16	6	8	33	1	4	1	0	3	1	2	3	5	0	13	0	3	1	9	7	9	0	0	0	1	0	5	16	0	2	0	1	5	0	0	0	0	0	9
1545	7	2	13	9	0	1	12	9	6	1	2	1	3	19	16	18	57	19	7	6	13	0	0	0	3	11	21	9	15	5	14	27	8	12	7	6	13	2	14	23	12	2	7	0	13	0	3	7	1	3	1	1	0	1	8	6	31	1	2	14	0	0	30	15	1	40	46	86	0
1546	6	4	11	48	1	0	6	1	23	1	16	2	1	1	2	19	8	0	1	7	45	0	0	0	0	10	2	1	1	1	0	5	10	4	7	5	0	0	1	1	0	1	0	0	1	0	0	2	1	0	0	1	0	0	2	0	1	10	3	6	0	22	33	15	0	3	18	4	48
1547	1	0	0	5	1	5	1	4	0	1	3	2	2	2	4	18	2	1	0	17	21	3	0	0	7	12	0	0	1	0	1	30	23	4	47	4	0	0	8	3	0	0	0	0	10	0	21	3	0	0	2	1	0	0	0	0	4	4	0	1	0	0	14	6	0	0	1	5	20
1548	20	0	0	1	2	13	1	0	0	0	0	0	0	36	0	1	4	3	98	1	0	5	14	0	0	0	26	52	0	0	14	0	0	0	0	1	0	0	0	4	0	0	3	2	1	0	0	0	1	0	0	0	1	0	0	0	0	0	0	7	0	2	0	2	0	4	2	0	1
1549	13	0	2	3	0	0	2	0	0	0	0	0	4	3	79	6	6	26	4	9	6	1	0	2	2	2	8	75	1	0	7	3	3	14	9	0	10	1	0	4	0	0	1	1	7	0	0	0	0	6	4	1	1	1	0	1	24	4	0	3	0	0	16	25	1	11	12	39	0
1550	10	10	112	67	9	2	12	8	0	4	8	6	2	3	4	2	0	10	44	2	30	2	0	4	2	4	7	3	0	0	5	2	0	0	0	0	0	0	1	6	5	3	6	0	3	0	0	0	5	4	0	1	0	0	0	0	0	5	0	12	0	32	18	0	0	0	45	0	10
1551	8	0	4	76	3	1	6	4	20	3	3	1	0	4	2	16	3	2	1	0	3	1	0	1	9	14	2	2	3	1	6	15	10	1	60	6	2	0	12	7	2	2	0	0	6	0	4	5	0	1	0	15	0	0	0	0	3	2	1	6	0	1	53	28	1	11	30	3	12
1552	7	0	16	65	0	0	0	2	0	0	0	4	0	2	1	28	0	1	1	152	251	1	21	0	2	0	7	1	0	1	1	0	1	2	0	1	0	0	0	1	0	0	0	0	2	0	0	0	0	0	0	0	0	0	0	0	2	6	0	1	0	3	5	0	0	0	0	1	11
1553	9	33	1	4	3	10	3	0	0	0	0	0	1	193	34	1	2	7	146	0	3	18	6	1	9	0	23	30	0	0	8	0	0	0	2	1	1	0	1	14	1	0	39	3	13	0	0	2	4	2	0	3	0	0	0	0	0	0	0	2	0	1	2	2	0	0	3	3	1
1554	2	0	1	11	1	1	7	0	12	0	0	2	1	2	3	4	0	0	0	0	1	1	0	0	6	2	3	2	4	0	1	1	17	3	20	3	0	0	3	13	1	1	1	1	3	0	1	0	0	1	1	24	0	0	0	0	3	1	0	7	0	0	37	25	1	22	11	3	1
1555	9	0	1	27	1	2	1	1	0	0	0	1	2	3	1	26	0	0	3	23	19	1	18	0	9	2	6	3	0	0	4	12	2	0	1	4	0	0	5	2	1	0	0	0	3	0	0	0	1	0	1	5	0	0	4	0	1	1	0	6	0	0	18	2	0	0	0	1	5
1556	9	2	0	2	0	12	0	2	0	0	1	1	2	127	91	1	2	6	15	2	0	39	8	0	4	0	2	16	0	2	1	1	0	0	0	2	3	1	0	7	0	0	10	2	2	0	0	0	1	0	2	2	0	0	1	0	1	0	2	6	0	0	2	0	0	0	0	0	0
1557	69	2	29	22	0	2	2	4	0	0	3	1	4	9	13	4	10	20	153	4	3	9	1	0	1	0	94	141	0	0	1	0	1	0	0	0	0	1	0	5	2	0	3	0	0	0	0	1	0	0	0	2	0	0	0	0	0	1	0	19	0	9	10	1	0	24	53	17	0
1558	17	5	1	25	4	14	3	4	0	3	3	2	1	11	4	6	2	2	6	20	41	0	0	2	22	8	6	4	0	1	14	4	2	5	5	0	1	0	5	8	2	1	9	1	1	0	3	0	1	0	3	6	0	0	12	1	1	0	0	10	0	1	12	1	0	0	4	1	1
1559	3	1	7	14	1	8	5	2	3	5	3	1	0	15	2	3	12	9	20	12	6	5	23	0	2	4	19	9	1	1	1	22	1	5	1	5	0	0	2	1	2	0	1	1	6	0	0	2	2	3	0	0	0	0	13	0	2	6	2	19	0	4	10	1	1	3	4	7	7
1560	18	2	1	4	0	47	3	10	0	0	14	5	18	37	9	5	0	24	25	18	13	44	17	0	11	2	6	12	3	0	28	3	10	7	4	3	1	0	2	7	3	0	9	14	0	2	0	0	3	6	2	4	0	0	2	2	1	3	0	13	0	1	7	0	1	0	9	1	6
1561	2	0	11	0	0	0	32	0	13	0	12	4	2	0	0	9	21	0	0	0	0	0	0	0	0	1	0	0	13	3	0	0	4	0	5	0	0	0	1	0	0	0	0	0	0	0	0	2	0	0	0	7	0	0	1	0	11	3	0	10	0	5	7	11	0	72	135	60	0
1562	20	2	16	137	0	0	1	1	0	0	0	0	0	4	0	11	0	0	0	54	309	0	3	0	2	3	7	1	0	3	2	0	0	2	0	0	0	0	0	0	0	0	1	0	0	0	0	0	0	0	0	0	0	0	5	0	0	1	0	3	0	5	6	1	0	0	0	0	4
1563	4	4	7	12	5	6	9	1	1	10	4	7	2	33	12	8	6	8	18	15	4	1	1	3	12	6	14	7	2	0	5	12	23	13	6	0	0	2	1	25	8	0	5	2	36	0	0	3	4	4	1	1	0	0	0	0	6	0	0	0	0	2	11	0	0	16	47	35	7
1564	8	1	2	5	3	20	1	2	0	1	0	0	0	17	9	0	3	38	34	0	0	33	1	0	2	0	15	37	0	0	9	3	0	0	1	1	7	2	2	1	6	0	3	0	3	0	0	0	2	1	0	2	0	0	0	0	1	0	0	22	0	0	2	7	1	4	0	0	0
1565	0	0	0	0	3	5	0	1	0	1	0	0	0	7	2	0	0	1	5	0	0	0	2	2	9	0	5	7	0	0	26	3	3	6	1	0	6	12	20	18	4	1	46	4	7	0	18	0	3	19	36	5	5	194	0	77	27	0	0	16	0	0	0	1	0	1	1	2	0
1566	1	1	2	20	1	1	1	2	7	1	7	5	5	1	2	13	4	4	0	1	6	2	5	0	15	2	1	0	6	7	1	3	22	19	37	5	3	0	15	5	2	2	2	0	4	1	8	3	2	1	1	54	0	0	5	0	7	2	22	0	1	3	58	39	22	9	6	0	9
1567	6	0	0	1	0	1	0	2	0	0	0	27	4	14	54	4	0	3	0	24	3	6	24	0	2	0	3	11	0	1	1	0	11	45	1	1	1	0	0	0	0	0	1	1	6	0	0	0	0	4	1	0	0	0	2	1	5	1	4	3	0	0	7	2	0	0	2	12	1
1568	3	1	2	0	0	0	2	2	0	0	0	7	3	9	8	7	11	4	1	23	18	0	12	1	36	3	10	11	17	7	7	13	14	83	5	5	13	1	37	10	9	11	7	0	10	2	38	8	4	17	14	15	0	7	21	5	132	11	2	10	2	0	9	6	0	2	4	24	0
1569	0	0	5	0	0	0	19	0	7	0	6	7	6	0	1	22	45	0	0	0	0	7	0	0	0	0	0	0	19	2	0	0	0	0	0	12	0	0	0	1	0	0	0	0	2	0	1	3	0	0	0	0	0	0	0	0	10	4	1	0	0	0	0	1	0	2	128	168	0
1570	0	0	0	0	0	1	0	1	0	1	1	0	0	1	0	0	0	0	0	0	0	0	0	1	4	10	1	2	2	1	8	44	7	11	12	0	0	0	15	12	12	1	0	0	49	5	82	4	0	3	0	8	0	1	0	1	1	1	0	1	1	3	32	43	116	9	4	2	2
1571	6	0	7	42	2	0	11	6	4	0	1	8	21	4	16	27	1	23	3	10	1	7	42	1	24	0	30	1	4	2	28	1	79	9	5	1	0	0	0	22	0	3	4	0	0	0	0	0	3	6	0	1	0	0	0	0	1	13	0	3	0	0	26	1	0	0	4	7	4
1572	0	1	0	3	4	30	2	4	0	5	2	0	3	13	2	1	1	7	20	0	0	1	0	8	8	0	5	3	1	0	6	1	0	0	1	0	0	0	0	70	2	1	31	1	13	0	0	1	2	0	0	0	1	3	0	9	5	2	0	15	0	1	15	1	0	10	7	7	0
1573	16	6	2	17	8	12	13	0	2	12	6	6	11	12	13	4	4	10	13	3	5	1	0	2	16	17	19	6	3	0	4	13	27	39	12	0	0	0	5	41	2	1	20	5	11	0	2	0	4	3	1	8	0	1	0	8	8	1	0	4	0	0	8	9	2	3	33	1	6
1574	1	2	3	13	0	0	6	4	5	5	1	13	4	2	0	6	0	6	1	14	3	0	7	0	19	1	2	1	3	10	2	4	13	29	12	1	1	0	10	7	2	3	1	0	4	0	4	2	3	1	5	6	0	0	0	0	9	0	1	5	0	1	45	15	16	11	4	2	3
1575	15	10	4	38	8	16	5	12	5	0	2	2	12	113	4	1	18	2	132	1	17	2	3	0	0	0	38	23	0	0	0	0	1	0	1	0	0	0	0	3	0	0	14	0	2	0	0	2	2	3	0	2	0	0	0	0	0	0	0	16	0	7	13	2	0	3	14	9	19
1576	0	2	0	1	2	23	11	2	5	89	6	0	0	0	0	0	8	0	1	0	0	0	0	1	1	23	0	0	1	0	2	26	4	0	24	5	0	0	4	1	0	0	4	0	7	0	4	1	0	1	0	0	0	0	0	0	0	6	0	0	0	0	4	3	2	1	2	0	52
1577	27	0	44	13	10	3	3	14	0	2	7	10	11	24	3	9	1	40	25	11	27	4	11	6	15	4	26	19	2	0	28	4	10	28	1	0	2	0	3	10	5	3	21	2	15	1	4	1	19	14	8	9	0	2	0	8	14	0	0	33	1	2	12	0	1	1	20	2	0
1578	4	3	9	106	1	3	9	1	0	0	2	7	7	1	7	8	0	19	5	7	2	1	13	0	3	0	17	3	8	0	21	0	28	2	3	0	0	0	0	8	0	0	2	0	0	0	0	0	0	0	0	0	0	0	0	0	0	3	0	5	0	2	29	2	0	1	6	7	0
1579	0	0	5	0	5	0	5	2	1	21	0	1	0	1	0	1	12	0	0	3	2	1	3	2	15	22	2	4	23	4	1	14	8	13	4	1	2	0	30	2	15	7	6	0	18	2	19	9	3	13	1	5	0	4	0	2	35	8	0	0	0	0	4	6	3	3	11	12	0
1580	29	2	9	16	19	70	4	6	2	42	1	4	2	44	5	8	4	22	22	6	0	17	11	28	16	14	23	8	1	0	9	4	4	3	4	0	5	5	11	17	0	4	23	7	19	1	19	1	7	25	12	15	0	7	0	18	3	3	2	16	0	1	11	4	6	5	16	2	5
1581	1	0	4	1	0	0	0	0	0	1	1	3	0	0	9	0	0	1	0	1	2	0	1	0	0	3	4	6	3	1	4	2	4	56	3	1	2	0	1	1	7	4	0	0	8	1	0	2	3	1	1	2	0	0	2	0	10	0	0	6	3	1	19	39	38	26	1	8	0
1582	7	1	17	52	1	7	4	9	5	1	14	2	5	3	17	10	22	2	3	0	4	4	0	0	9	4	26	5	0	4	21	6	10	7	8	1	1	0	2	12	19	1	3	1	12	0	2	1	6	0	0	32	0	1	5	0	24	3	0	57	1	5	74	53	3	82	32	40	0
1583	3	0	12	38	1	1	18	13	13	17	9	3	5	0	7	12	11	0	1	0	10	3	3	1	17	4	4	8	1	7	11	4	42	53	8	4	0	0	1	10	2	7	5	2	22	0	2	20	5	0	0	23	0	0	0	0	23	13	0	20	4	0	110	126	0	46	42	54	0
1584	38	0	100	88	8	3	1	7	0	0	6	3	4	6	2	9	1	9	21	2	9	9	7	2	7	5	34	11	1	1	13	4	5	0	4	0	1	0	2	7	2	1	2	0	2	0	0	1	7	0	0	6	0	0	0	0	2	1	1	35	0	12	37	2	0	6	48	2	1
1585	14	1	21	64	0	1	0	18	0	0	0	2	2	5	4	25	0	9	2	272	186	3	13	4	66	2	16	1	0	2	26	6	3	9	1	1	1	0	6	6	2	2	3	1	10	0	3	2	14	1	9	2	0	0	3	0	2	0	0	4	0	0	9	0	0	0	1	1	3
1586	6	4	12	6	20	43	5	20	1	0	9	1	6	12	5	0	43	3	182	0	1	8	0	1	4	0	76	113	4	0	18	1	1	0	1	0	3	14	2	3	4	0	41	1	1	0	0	1	2	3	0	7	0	1	0	0	5	0	0	18	0	6	8	12	0	16	28	8	0

### Sheet: FGIDvsIBD_ColEpi
logFC	logCPM	F	PValue	FDR	Nhood	SpatialFDR	cellstate	cellstate_fraction
3.00912	10.9114	20.8876	1.29264e-05	4.70502e-05	395	5.00565e-05	TAC	0.765306
2.45259	10.7859	14.8606	0.000196242	0.000487561	800	0.000507527	TAC	0.460784
2.4373	11.0675	13.7135	0.000336171	0.000775951	822	0.000807041	TAC	0.44504
2.30903	10.7415	14.2727	0.000258356	0.000618272	150	0.000643589	TAC	0.791045
2.21018	10.8182	12.3434	0.000645777	0.00138895	782	0.00144673	TAC	0.594017
1.81773	11.3117	9.15575	0.00309444	0.00566135	312	0.00585594	TAC	0.351351
1.81357	11.0343	12.4999	0.000596778	0.00129157	125	0.00134419	TAC	0.314286
1.72216	10.7746	7.79073	0.00620348	0.0103991	521	0.010685	TAC	0.490119
1.72098	10.8116	7.56389	0.0069754	0.0115443	210	0.0118633	TAC	0.424615
1.27846	10.6899	6.19817	0.0142967	0.0222465	894	0.022665	TAC	0.455556
1.23814	10.9595	5.12794	0.0255249	0.0379591	313	0.0384548	TAC	0.622222
1.19199	11.1341	4.13493	0.0444399	0.0631131	497	0.0638175	TAC	0.556373
0.98071	11.1609	2.62967	0.107777	0.14095	350	0.142569	TAC	0.481799
0.758486	11.0949	1.7805	0.184873	0.226681	319	0.2295	TAC	0.578554
0.647124	11.0218	1.35729	0.246554	0.296036	383	0.300286	TAC	0.73385
0.242385	10.6964	0.227572	0.634286	0.681416	563	0.688412	TAC	0.798587
0.172495	11.0033	0.135829	0.713171	0.752592	248	0.757641	TAC	0.513716
-0.0131894	11.2336	0.000709791	0.978794	0.981399	394	0.98126	TAC	0.843666
-0.0454617	11.3106	0.00808851	0.928503	0.939331	342	0.938829	TAC	0.77305
-0.0674393	11.0394	0.0186243	0.891701	0.91006	369	0.910914	TAC	0.619048
-0.0907468	11.367	0.0324812	0.857311	0.879271	899	0.880096	TAC	0.667396
-0.216986	11.0611	0.219555	0.640307	0.687175	336	0.694389	TAC	0.841176
-0.222631	11.2892	0.215865	0.643129	0.689492	924	0.696851	TAC	0.728045
-0.286993	11.0417	0.335075	0.563882	0.61494	963	0.620301	TAC	0.536932
-0.291147	11.2581	0.35423	0.552961	0.604656	39	0.609815	TAC	0.746736
-0.366667	11.1645	0.57387	0.450357	0.509036	403	0.516845	TAC	0.534351
-0.410539	11.4969	0.741271	0.391147	0.448935	98	0.455768	TAC	0.546263
-0.444956	10.9397	0.637221	0.426457	0.483597	841	0.490967	TAC	0.850394
-0.476339	11.4203	0.826462	0.365307	0.421601	300	0.427898	TAC	0.919325
-0.509074	10.8113	1.0322	0.311896	0.366047	272	0.371705	TAC	0.604982
-0.51006	10.4074	1.09006	0.298772	0.352233	674	0.357631	TAC	0.431111
-0.544826	11.2411	1.28366	0.25969	0.311448	998	0.315998	TAC	0.898667
-0.572074	11.187	1.60912	0.207295	0.251215	628	0.254791	TAC	0.699374
-0.648771	11.0032	1.75831	0.187605	0.229491	637	0.232449	TAC	0.860534
-0.64959	11.1847	1.8658	0.174749	0.215283	878	0.217897	TAC	0.781553
-0.657946	10.8497	1.42184	0.235695	0.28398	160	0.287953	TAC	0.911765
-0.676623	10.7138	1.63754	0.203385	0.247341	47	0.250756	TAC	0.738832
-0.677054	11.5063	2.16554	0.143994	0.182358	706	0.184562	TAC	0.528908
-0.699457	11.1042	2.09731	0.150419	0.189114	553	0.191361	TAC	0.872414
-0.720891	10.918	2.14714	0.145719	0.184002	877	0.186106	TAC	0.907285
-0.797774	11.392	2.60259	0.109585	0.142955	33	0.144599	TAC	0.855362
-0.881378	10.6448	2.81724	0.0961261	0.126828	946	0.128362	TAC	0.650558
-0.884867	11.2179	3.20085	0.0763818	0.102731	186	0.103937	TAC	0.866469
-0.934272	11.1682	4.14818	0.0440812	0.0626892	340	0.0633748	TAC	0.725055
-0.935558	11.1467	3.94012	0.04964	0.0698738	635	0.0706571	TAC	0.837912
-0.976886	10.5631	4.05417	0.0465303	0.0656342	833	0.0663702	TAC	0.375862
-1.05854	11.1622	4.11169	0.0450308	0.0636917	146	0.0644084	TAC	0.783784
-1.06157	10.5799	4.48671	0.0364355	0.0528545	705	0.0534834	TAC	0.829876
-1.06298	11.2848	4.78593	0.0308257	0.0454526	574	0.045973	TAC	0.826733
-1.37548	10.6351	8.29632	0.00478517	0.00837204	980	0.00864041	TAC	0.52963
-1.39725	10.996	6.71059	0.0108964	0.0172914	304	0.0176328	TAC	0.627907
-1.40619	10.9233	7.71273	0.00645838	0.0107743	36	0.011072	TAC	0.822368
-1.44989	10.7199	7.01485	0.00928559	0.0148712	215	0.0151709	TAC	0.770968
-1.46003	11.1302	7.68552	0.00654984	0.010892	750	0.0111897	TAC	0.537281
-1.46227	11.0104	9.49695	0.00260205	0.00484567	144	0.00500611	TAC	0.586895
-1.57837	11.2146	9.0937	0.0031927	0.00581087	906	0.0060148	TAC	0.922717
-1.58482	11.2077	10.451	0.00162181	0.00317351	945	0.00328727	TAC	0.897287
-1.61946	10.7668	10.7779	0.00138151	0.00276568	739	0.00286562	TAC	0.841808
-1.621	10.9005	10.4088	0.00165685	0.00322993	590	0.00334756	TAC	0.7
-1.62612	10.7927	8.76099	0.00377739	0.00675646	517	0.00700515	TAC	0.878893
-1.7474	10.6005	12.4013	0.000628082	0.00135369	1025	0.00140934	TAC	0.592105
-1.75424	10.5664	12.2256	0.000683431	0.00146089	710	0.00152102	TAC	0.903346
-1.77598	10.9335	10.7473	0.00140245	0.002801	685	0.0028995	TAC	0.513716
-1.89828	10.6482	15.314	0.000158777	0.000407111	593	0.000423484	TAC	0.662379
-1.90184	11.1975	13.602	0.000354362	0.00081433	268	0.000846946	TAC	0.728856
-1.90231	10.8948	14.4897	0.000233141	0.000565735	95	0.00058807	TAC	0.792208
-1.9575	10.7177	11.7864	0.000844871	0.00175551	193	0.00182691	TAC	0.809231
-1.99897	10.667	15.1041	0.000175215	0.000443793	528	0.00046173	TAC	0.776786
-2.0572	10.749	16.6713	8.51096e-05	0.000237531	42	0.000249009	TAC	0.544944
-2.06478	10.8293	15.7327	0.000130962	0.000345143	275	0.000359265	TAC	0.505714
-2.07571	11.2019	16.6417	8.62694e-05	0.000240124	196	0.000251727	TAC	0.953878
-2.10591	11.0985	13.9072	0.000323583	0.000751898	721	0.000782061	TAC	0.626943
-2.13877	10.9599	18.0152	4.62014e-05	0.000140221	1012	0.000147377	TAC	0.702439
-2.19225	10.9992	16.5248	9.10083e-05	0.000249973	115	0.000261814	TAC	0.578288
-2.2293	10.8977	17.5823	5.62511e-05	0.000164026	94	0.000172539	TAC	0.902439
-2.30403	11.2248	17.866	4.94865e-05	0.000146351	591	0.000153925	TAC	0.95171
-2.37238	10.7449	19.3	2.60381e-05	8.71565e-05	291	9.25548e-05	TAC	0.785498
-2.39455	11.1667	22.5707	6.20416e-06	2.47453e-05	499	2.6339e-05	TAC	0.786408
-2.4129	11.0738	21.9804	8.03193e-06	3.09676e-05	427	3.29092e-05	TAC	0.537223
-2.49226	10.9278	19.9659	1.93855e-05	6.66017e-05	713	7.08057e-05	TAC	0.658596
-2.51369	10.8554	21.1643	1.14538e-05	4.24319e-05	307	4.5043e-05	TAC	0.721212
-2.64435	11.0455	25.1712	2.05659e-06	9.30832e-06	354	9.93563e-06	TAC	0.975664
-2.6926	11.0004	22.3281	6.9104e-06	2.73526e-05	108	2.91052e-05	TAC	0.95302
-2.69365	11.2607	27.788	6.89305e-07	3.94267e-06	479	4.23501e-06	TAC	0.932358
-2.74913	10.9451	24.454	2.78389e-06	1.20751e-05	910	1.28314e-05	TAC	0.647239
-2.79043	10.7802	25.4544	1.82575e-06	8.44712e-06	221	9.03075e-06	TAC	0.970667
-2.87168	10.7171	28.2883	5.63583e-07	3.35181e-06	491	3.59654e-06	TAC	0.962099
-2.89159	10.8255	32.661	9.53005e-08	8.62676e-07	938	9.21673e-07	TAC	0.778393
-2.92006	10.7313	29.4215	3.54977e-07	2.29522e-06	195	2.47178e-06	TAC	0.831429
-3.02662	10.483	32.4355	1.05979e-07	9.13758e-07	35	9.80418e-07	TAC	0.921053
-3.06074	10.7207	29.512	3.42186e-07	2.25453e-06	15	2.42588e-06	TAC	0.844156
-3.10181	11.0701	29.394	3.58966e-07	2.30495e-06	486	2.48203e-06	TAC	0.508642
-3.11115	10.9017	35.2143	3.50754e-08	4.50784e-07	75	4.74866e-07	TAC	0.942356
-3.21453	11.0828	32.902	8.81227e-08	8.19069e-07	638	8.7397e-07	TAC	0.639269
-3.23897	10.9965	32.4487	1.05427e-07	9.13758e-07	183	9.80418e-07	TAC	0.747525
-3.31251	11.0958	36.0595	2.57196e-08	3.68727e-07	871	3.8634e-07	TAC	0.7254
-3.38994	10.512	35.9345	2.69891e-08	3.6953e-07	43	3.87906e-07	TAC	0.911765
-3.48263	10.5557	43.3683	1.64824e-09	8.28623e-08	199	7.94299e-08	TAC	0.862348
-3.57442	10.5832	43.3464	1.67157e-09	8.28623e-08	287	7.94299e-08	TAC	0.718412
-3.61857	10.6555	43.1066	1.82474e-09	8.63435e-08	359	8.32738e-08	TAC	0.816327
-3.64618	10.8664	37.8279	1.3071e-08	2.67371e-07	606	2.70354e-07	TAC	0.669231
-3.70835	10.5507	42.2061	2.5397e-09	9.23295e-08	68	9.22102e-08	TAC	0.925676
-4.16497	10.6328	55.0217	2.76917e-11	9.60902e-09	238	8.21775e-09	TAC	0.700617
1.77151	10.9096	9.04187	0.00327724	0.00594357	459	0.00615568	TAC Col.	0.620283
1.73069	11.1753	6.52352	0.012205	0.0192506	1029	0.0196155	TAC Col.	0.867606
1.72667	10.9234	7.65364	0.00665871	0.0110378	10	0.0113428	TAC Col.	0.71028
1.68167	11.1729	7.33646	0.00784991	0.0128689	708	0.0132033	TAC Col.	0.83758
1.44472	11.0748	4.76227	0.0312399	0.0459982	492	0.0465281	TAC Col.	0.840391
1.44189	10.7413	6.10853	0.0150027	0.0232755	430	0.023715	TAC Col.	0.693717
1.32918	11.5427	4.57311	0.0347142	0.050542	415	0.0511018	TAC Col.	0.852227
1.29143	11.0884	4.19847	0.0428658	0.0612116	654	0.0619367	TAC Col.	0.671264
1.02369	11.2282	2.3936	0.125095	0.160968	399	0.162871	TAC Col.	0.891414
0.91355	11.1279	2.21262	0.139778	0.177883	547	0.180057	TAC Col.	0.930939
0.855709	11.2838	1.87352	0.173891	0.214734	69	0.217263	TAC Col.	0.945679
0.798965	10.8864	2.07713	0.152392	0.191363	608	0.193664	TAC Col.	0.591429
0.770299	11.0638	1.74096	0.189786	0.231614	818	0.234629	TAC Col.	0.735294
0.703494	10.9711	1.21628	0.272826	0.324957	445	0.329976	TAC Col.	0.816176
0.606299	11.2609	0.868719	0.353628	0.40903	65	0.415123	TAC Col.	0.83693
0.494365	10.8379	0.909432	0.342378	0.397786	702	0.404083	TAC Col.	0.383803
0.26547	10.5126	0.229952	0.632521	0.680925	424	0.687595	TAC Col.	0.616601
0.195846	11.3669	0.100726	0.751643	0.786128	781	0.788538	TAC Col.	0.951965
-0.0594123	10.5365	0.0125879	0.910875	0.926434	46	0.926539	TAC Col.	0.660194
-0.298129	10.8406	0.33222	0.565545	0.615828	1022	0.621264	TAC Col.	0.665529
-0.333518	11.5366	0.359464	0.55005	0.602105	277	0.607152	TAC Col.	0.898032
-0.353552	11.7657	0.362175	0.548552	0.601098	999	0.606173	TAC Col.	0.849112
-0.377537	11.0795	0.457821	0.50008	0.554401	159	0.560962	TAC Col.	0.878049
-0.420214	11.3762	0.658993	0.418688	0.476343	1038	0.483601	TAC Col.	0.395918
-0.436136	11.2794	0.555431	0.457713	0.514769	862	0.522215	TAC Col.	0.738
-0.464739	10.8742	0.796922	0.373985	0.430662	40	0.437279	TAC Col.	0.597701
-0.489706	11.2957	0.681679	0.410815	0.46841	672	0.475521	TAC Col.	0.385069
-0.700435	11.0313	1.83085	0.178831	0.219532	345	0.222245	TAC Col.	0.76378
-0.72018	11.285	1.98047	0.16219	0.20124	805	0.203828	TAC Col.	0.411881
-0.809951	11.3971	2.68778	0.104008	0.136363	751	0.137978	TAC Col.	0.601093
-0.865757	10.7489	3.1068	0.0807733	0.108078	729	0.109428	TAC Col.	0.681159
-0.922126	11.0038	2.87001	0.093104	0.123467	294	0.124979	TAC Col.	0.652482
-0.941701	10.978	3.07262	0.0824371	0.110163	265	0.111543	TAC Col.	0.676471
-0.946833	11.1475	3.54415	0.0624262	0.0853951	680	0.0863093	TAC Col.	0.478022
-0.969584	10.9661	3.70163	0.056971	0.0786211	137	0.0794231	TAC Col.	0.487059
-0.997203	11.2351	4.92827	0.0284721	0.0421015	261	0.0426051	TAC Col.	0.565056
-1.00603	11.2073	4.27403	0.0410659	0.058722	633	0.0594105	TAC Col.	0.594406
-1.29992	11.1484	6.22976	0.014062	0.0219468	519	0.0223458	TAC Col.	0.520548
-1.34031	10.4328	7.28611	0.00805846	0.0131281	812	0.0134562	TAC Col.	0.5
-1.34287	11.0229	8.18973	0.00504523	0.00872439	720	0.00899401	TAC Col.	0.454762
-1.34431	10.7632	6.31247	0.0134557	0.0210321	9	0.0214215	TAC Col.	0.537037
-1.37278	10.8829	5.65106	0.0191903	0.0292062	943	0.0296486	TAC Col.	0.808594
-1.39171	11.3495	6.3226	0.0133833	0.0209503	747	0.0213359	TAC Col.	0.933194
-1.39554	11.2784	6.49179	0.012233	0.0192656	373	0.0196282	TAC Col.	0.741259
-1.45114	10.5377	7.8603	0.00598492	0.0100977	935	0.0103701	TAC Col.	0.70566
-1.46009	10.9853	7.87657	0.00593497	0.0100297	348	0.0102984	TAC Col.	0.57958
-1.49212	11.3648	6.89346	0.00989632	0.0157765	682	0.0160913	TAC Col.	0.477306
-1.50649	11.5543	7.35975	0.00789486	0.0129223	665	0.0132544	TAC Col.	0.944637
-1.55839	11.0326	7.92831	0.00577897	0.00981388	400	0.0100839	TAC Col.	0.797203
-1.566	11.3418	7.38171	0.00780591	0.01282	266	0.0131518	TAC Col.	0.896266
-1.57339	11.131	7.78188	0.00623186	0.0104298	453	0.0107158	TAC Col.	0.834225
-1.58689	10.7491	9.33001	0.00283486	0.00525104	778	0.0054271	TAC Col.	0.679245
-1.61395	11.2429	7.50128	0.00733951	0.0121084	292	0.0124354	TAC Col.	0.957014
-1.62482	10.8883	7.25358	0.00819625	0.0133109	868	0.0136293	TAC Col.	0.811983
-1.71838	10.6638	10.2684	0.00177593	0.00343633	944	0.0035646	TAC Col.	0.594855
-1.7261	11.2116	12.0529	0.000742778	0.00157481	327	0.00163955	TAC Col.	0.579225
-1.88417	10.8414	14.2058	0.000266329	0.00063011	756	0.000656605	TAC Col.	0.688427
-1.8926	11.3665	12.2265	0.000683156	0.00146089	252	0.00152102	TAC Col.	0.763198
-1.89839	10.4466	14.8328	0.000198809	0.000492763	660	0.000513043	TAC Col.	0.644928
-1.90598	10.7975	13.2104	0.00042668	0.000947065	856	0.000984245	TAC Col.	0.558824
-1.92469	10.776	14.5803	0.000223686	0.000546613	758	0.000567763	TAC Col.	0.697531
-1.94283	10.6528	16.7609	8.1249e-05	0.000228595	1010	0.000239748	TAC Col.	0.66065
-1.96752	10.7446	12.7381	0.000534439	0.00116848	34	0.00121545	TAC Col.	0.515789
-1.96856	10.4673	13.4645	0.000378215	0.000859655	834	0.000893751	TAC Col.	0.504854
-1.98844	11.15	15.1917	0.000168233	0.000427147	218	0.000444269	TAC Col.	0.727876
-2.01419	10.7665	13.4075	0.000388561	0.000877423	124	0.000911682	TAC Col.	0.900285
-2.08173	10.8669	17.7437	5.2166e-05	0.000152542	1030	0.000160459	TAC Col.	0.789709
-2.08667	10.8542	15.3698	0.000154892	0.000401102	73	0.00041737	TAC Col.	0.819936
-2.11487	10.5908	14.2436	0.000261898	0.000623013	228	0.000648992	TAC Col.	0.699605
-2.11656	10.6063	16.9948	7.34368e-05	0.000207738	855	0.000217734	TAC Col.	0.514754
-2.15364	10.9552	13.9446	0.000301453	0.000705198	322	0.000733917	TAC Col.	0.692478
-2.16539	10.8713	17.9156	4.83898e-05	0.000144752	695	0.000152189	TAC Col.	0.707602
-2.19864	10.9349	14.7777	0.000203978	0.000503417	573	0.000523249	TAC Col.	0.713656
-2.22802	11.1155	17.9617	4.7396e-05	0.000142917	3	0.000150202	TAC Col.	0.803922
-2.35499	10.8564	20.4798	1.54582e-05	5.54895e-05	730	5.90095e-05	TAC Col.	0.697674
-2.3578	10.9184	17.4015	6.60102e-05	0.000189825	201	0.000198895	TAC Col.	0.939759
-2.36259	10.9742	23.0167	5.0893e-06	2.06952e-05	269	2.20265e-05	TAC Col.	0.786408
-2.36624	10.7435	16.752	8.20323e-05	0.000229558	748	0.000240586	TAC Col.	0.766839
-2.38554	10.7991	21.2256	1.11516e-05	4.15899e-05	852	4.4142e-05	TAC Col.	0.5
-2.3882	10.796	18.9675	3.01931e-05	9.98751e-05	1019	0.000105993	TAC Col.	0.927273
-2.45106	10.849	17.4371	6.49715e-05	0.000187356	837	0.000196372	TAC Col.	0.710256
-2.51248	11.069	19.025	2.94293e-05	9.78783e-05	759	0.000103875	TAC Col.	0.874286
-2.74878	10.7743	22.2812	7.05161e-06	2.78058e-05	867	2.95878e-05	TAC Col.	0.868421
-2.76476	10.5318	22.8506	5.5176e-06	2.21769e-05	516	2.36211e-05	TAC Col.	0.69496
-2.82658	10.7349	24.9658	2.24249e-06	1.0019e-05	309	1.07015e-05	TAC Col.	0.742424
-2.92483	10.7005	26.714	1.07896e-06	5.533e-06	389	5.91656e-06	TAC Col.	0.710112
-2.93868	10.6417	30.9043	1.95136e-07	1.41067e-06	217	1.51203e-06	TAC Col.	0.453258
-2.98323	11.1422	26.9805	9.66052e-07	5.07909e-06	1001	5.43366e-06	TAC Col.	0.761468
-3.03389	11.2003	28.261	5.69904e-07	3.35181e-06	828	3.59654e-06	TAC Col.	0.665025
-3.03484	10.8604	29.1909	3.89852e-07	2.44697e-06	6	2.6322e-06	TAC Col.	0.762611
-3.10691	10.6382	29.0304	4.16178e-07	2.57882e-06	722	2.77349e-06	TAC Col.	0.486405
-3.13176	11.0041	35.4916	3.18669e-08	4.14669e-07	658	4.36554e-07	TAC Col.	0.704724
-3.14475	10.8473	24.992	2.56082e-06	1.12958e-05	525	1.20121e-05	TAC Col.	0.921951
-3.18909	11.0983	29.9326	2.88591e-07	1.97647e-06	352	2.11936e-06	TAC Col.	0.648707
-3.19101	10.7597	37.5988	1.40922e-08	2.75648e-07	709	2.80484e-07	TAC Col.	0.828767
-3.2221	10.8192	29.3726	4.36858e-07	2.67511e-06	211	2.8721e-06	TAC Col.	0.868159
-3.2747	11.3626	33.4719	7.04007e-08	7.18501e-07	965	7.62041e-07	TAC Col.	0.720706
-3.33126	10.5818	36.0104	2.62111e-08	3.68727e-07	684	3.8634e-07	TAC Col.	0.730038
-3.48443	11.0073	40.1233	5.50116e-09	1.54776e-07	804	1.56236e-07	TAC Col.	0.454774
-3.62167	11.1459	41.845	2.90147e-09	9.65141e-08	766	9.67169e-08	TAC Col.	0.518375
-3.74684	11.1605	34.5494	5.89432e-08	6.26121e-07	123	6.64509e-07	TAC Col.	0.958225
-3.7826	10.9857	38.5521	9.9319e-09	2.24763e-07	961	2.25007e-07	TAC Col.	0.816705
-3.85735	10.6018	42.2856	3.45093e-09	1.05659e-07	696	1.05803e-07	TAC Col.	0.938511
-3.8669	11.3438	39.5093	9.36546e-09	2.21578e-07	577	2.23922e-07	TAC Col.	0.875817
-3.89572	10.7261	39.3648	9.87098e-09	2.24763e-07	603	2.25007e-07	TAC Col.	0.945799
-3.99708	11.3747	45.1941	8.54721e-10	5.56103e-08	226	5.15415e-08	TAC Col.	0.656848
-4.16018	10.7537	51.4908	9.25457e-11	1.37629e-08	929	1.27933e-08	TAC Col.	0.635179
-4.42363	10.9423	49.0668	3.28457e-10	2.61582e-08	32	2.43799e-08	TAC Col.	0.87041
-4.49598	11.0972	51.0231	1.70261e-10	1.61129e-08	641	1.52131e-08	TAC Col.	0.835206
-4.50141	10.9154	56.7361	1.55659e-11	9.60902e-09	947	7.87291e-09	TAC Col.	0.561674
-4.55032	11.0142	52.1275	1.17971e-10	1.40517e-08	617	1.33327e-08	TAC Col.	0.949704
-4.61132	11.0197	53.7792	6.85108e-11	1.37629e-08	404	1.26529e-08	TAC Col.	0.584158
-4.67994	11.2975	56.1919	1.86765e-11	9.60902e-09	691	7.87291e-09	TAC Col.	0.758377
-4.72022	10.8781	41.1802	1.95418e-08	3.03627e-07	111	3.15671e-07	TAC Col.	0.961938
-4.86007	11.0195	43.5775	9.35848e-09	2.21578e-07	596	2.23922e-07	TAC Col.	0.868952
1.1666	11.0096	3.64964	0.0587131	0.0806337	289	0.0814697	TAC Gob.	0.366234
0.841714	11.1721	2.01478	0.158632	0.19706	247	0.199633	TAC Gob.	0.405579
0.0480047	10.8189	0.00700391	0.933457	0.942511	993	0.941994	TAC Gob.	0.555556
-0.788435	11.1405	2.30682	0.131707	0.168436	849	0.170513	TAC Gob.	0.515856
-1.06248	11.0549	4.27946	0.040945	0.0586297	565	0.0593158	TAC Gob.	0.620545
-1.41464	11.1442	7.90109	0.00586052	0.00992	649	0.0101849	TAC Gob.	0.522158
-1.48866	10.6493	8.8513	0.00360849	0.00647662	423	0.00671395	TAC Gob.	0.462783
-1.53738	11.3409	8.72405	0.00384881	0.0068724	585	0.00712362	TAC Gob.	0.608048
-1.63731	10.9937	10.0864	0.00194348	0.00373035	673	0.00386956	TAC Gob.	0.562077
-1.68011	10.6762	9.13322	0.00312975	0.00571591	813	0.00591334	TAC Gob.	0.522152
-1.71324	11.1045	11.9678	0.000773912	0.00163085	707	0.00169683	TAC Gob.	0.492727
-1.93465	10.9565	13.3972	0.000390472	0.00087983	795	0.000914062	TAC Gob.	0.593148
-2.13499	10.5422	17.1323	6.8985e-05	0.000196212	576	0.000205607	TAC Gob.	0.64058
-2.21502	10.7698	20.1725	1.76545e-05	6.16721e-05	57	6.56029e-05	TAC Gob.	0.42
-2.22186	10.4661	17.9567	4.75018e-05	0.000142917	332	0.000150202	TAC Gob.	0.570033
-2.2603	10.3303	17.892	4.89076e-05	0.000145134	8	0.000152666	TAC Gob.	0.62249
-2.27023	11.04	18.7939	3.26268e-05	0.000105153	13	0.000111297	TAC Gob.	0.653021
-2.59485	10.8246	23.8866	3.54244e-06	1.50517e-05	620	1.5998e-05	TAC Gob.	0.705882
-2.59793	11.0356	22.6301	6.06651e-06	2.42894e-05	179	2.58549e-05	TAC Gob.	0.619691
-2.82337	10.4073	28.0311	6.26303e-07	3.66281e-06	5	3.93272e-06	TAC Gob.	0.535565
-2.85255	10.9547	27.1553	8.98589e-07	4.77354e-06	605	5.11282e-06	TAC Gob.	0.710417
-2.93467	10.8841	26.1385	1.37111e-06	6.66972e-06	482	7.12329e-06	TAC Gob.	0.482014
-3.0152	10.6478	31.1139	1.7941e-07	1.31189e-06	514	1.40674e-06	TAC Gob.	0.573964
-3.63591	10.4923	47.6312	3.51791e-10	2.61582e-08	801	2.44891e-08	TAC Gob.	0.747212
-4.01582	10.5351	53.2261	8.21277e-11	1.37629e-08	89	1.27933e-08	TAC Gob.	0.766892
4.05909	10.887	30.7689	2.52258e-07	1.73908e-06	168	1.86605e-06	Colonocyte	0.980926
3.34946	10.7995	22.3885	7.58833e-06	2.96972e-05	992	3.15249e-05	Colonocyte	0.972973
3.17925	10.8818	19.137	3.06895e-05	0.000100706	607	0.000106705	Colonocyte	0.989011
3.14406	11.2612	18.9233	3.07953e-05	0.000100706	586	0.000106705	Colonocyte	0.713462
2.99014	11.0983	18.4628	3.78385e-05	0.000120458	473	0.000127136	Colonocyte	0.948546
2.56339	10.937	15.3393	0.000157093	0.000404786	478	0.00042101	Colonocyte	0.941176
2.52974	11.3844	13.437	0.000383176	0.000868374	273	0.000902337	Colonocyte	0.83737
2.49248	11.3545	13.8555	0.000314375	0.000733776	949	0.000763147	Colonocyte	0.930851
2.30493	11.0481	9.95197	0.00214079	0.00408162	305	0.00422561	Colonocyte	0.94964
2.24413	11.1393	11.2061	0.00112024	0.0022866	360	0.00237528	Colonocyte	0.815126
2.17849	11.2644	9.75401	0.00236016	0.00442689	223	0.00457698	Colonocyte	0.926415
2.08841	11.7347	9.96111	0.00206828	0.00395061	343	0.00409164	Colonocyte	0.748318
2.08586	11.2728	8.49009	0.00443459	0.0078377	793	0.00811189	Colonocyte	0.971483
1.82762	10.656	8.19345	0.00515293	0.00887817	772	0.00914509	Colonocyte	0.981752
1.78915	10.6909	8.53472	0.00423739	0.00752661	621	0.00780137	Colonocyte	0.94898
1.65652	11.7246	5.66813	0.019233	0.0292286	803	0.0296536	Colonocyte	0.963054
1.44876	11.4628	5.52752	0.0205199	0.0311387	380	0.0315773	Colonocyte	0.900641
1.44192	11.0476	4.7021	0.0325754	0.0478294	197	0.0483566	Colonocyte	0.942169
1.3797	11.3303	4.65437	0.0331739	0.0486395	11	0.0491507	Colonocyte	0.962433
1.36187	11.766	4.61064	0.0339937	0.0497015	807	0.0502206	Colonocyte	0.826633
1.22028	10.9995	5.45935	0.0212907	0.0322615	857	0.032721	Colonocyte	0.458462
1.05034	11.2387	2.74096	0.101043	0.132811	480	0.134349	Colonocyte	0.811024
1.03553	11.4294	3.70012	0.0570211	0.0786211	200	0.0794231	Colonocyte	0.6862
1.01806	11.2927	2.2842	0.133954	0.17089	134	0.172958	Colonocyte	0.882784
0.982583	10.9206	3.23925	0.0746642	0.100681	114	0.101844	Colonocyte	0.481818
0.905434	11.6743	1.9253	0.168459	0.20852	26	0.211025	Colonocyte	0.920792
0.8429	11.523	1.97491	0.162776	0.201726	141	0.204265	Colonocyte	0.755738
0.782167	11.0556	1.83928	0.177843	0.218835	587	0.221498	Colonocyte	0.773723
0.6491	11.1949	1.15742	0.284379	0.336791	618	0.341914	Colonocyte	0.922
0.644473	11.256	1.07091	0.303035	0.356855	451	0.362204	Colonocyte	0.850987
0.489436	10.9865	0.924564	0.338411	0.394056	1017	0.40029	Colonocyte	0.638095
0.488234	11.0864	1.10033	0.296494	0.349944	264	0.355213	Colonocyte	0.711055
0.289135	10.5684	0.256627	0.613472	0.663161	279	0.669071	Colonocyte	0.896714
0.200359	11.1127	0.110427	0.740377	0.776166	968	0.779319	Colonocyte	0.756158
0.0858765	11.3016	0.0311025	0.860339	0.881509	612	0.882307	Colonocyte	0.691011
0.0512876	11.0627	0.00872515	0.925751	0.938371	418	0.93847	Colonocyte	0.881002
0.0260869	11.0777	0.00238032	0.961177	0.966749	222	0.966286	Colonocyte	0.878788
-0.144217	11.0234	0.0674176	0.795625	0.824946	740	0.826621	Colonocyte	0.896624
-0.191933	10.5554	0.154832	0.69473	0.73647	667	0.742122	Colonocyte	0.883621
-0.201233	11.2769	0.105931	0.745527	0.780779	891	0.78382	Colonocyte	0.599606
-0.218619	11.4423	0.128154	0.721047	0.758959	245	0.763319	Colonocyte	0.968579
-0.230934	11.0013	0.205293	0.651384	0.696907	496	0.703494	Colonocyte	0.877847
-0.31486	11.2463	0.478592	0.490519	0.544962	490	0.551391	Colonocyte	0.860941
-0.323899	11.1139	0.462864	0.497726	0.55238	23	0.558925	Colonocyte	0.890443
-0.343953	11.2899	0.372973	0.542661	0.595897	644	0.600883	Colonocyte	0.835218
-0.346779	11.0131	0.508734	0.477211	0.533535	185	0.539854	Colonocyte	0.85213
-0.374729	10.8234	0.497635	0.482048	0.537272	285	0.543671	Colonocyte	0.911548
-0.375083	11.5143	0.384975	0.53625	0.589478	487	0.594634	Colonocyte	0.950255
-0.479433	10.875	0.640317	0.425555	0.4831	926	0.490438	Colonocyte	0.705329
-0.485581	11.3696	0.940734	0.33424	0.390509	438	0.396459	Colonocyte	0.841463
-0.509614	11.3772	1.02134	0.314443	0.368206	1024	0.374009	Colonocyte	0.771154
-0.517093	11.5491	0.942875	0.333693	0.390308	602	0.396267	Colonocyte	0.809278
-0.529277	11.1842	1.13773	0.288493	0.341274	454	0.346405	Colonocyte	0.886486
-0.551206	10.7136	1.10671	0.295128	0.348726	886	0.353938	Colonocyte	0.931624
-0.579697	11.338	1.27737	0.260873	0.312507	699	0.316992	Colonocyte	0.812395
-0.593087	10.9783	1.37737	0.243112	0.29224	299	0.296403	Colonocyte	0.826633
-0.707638	11.3717	1.89325	0.171661	0.212231	774	0.214743	Colonocyte	0.661699
-0.741292	10.7943	2.02466	0.157624	0.196276	570	0.198823	Colonocyte	0.69598
-0.759893	11.3221	2.34252	0.128788	0.165108	441	0.167064	Colonocyte	0.713073
-0.812743	10.7207	2.60484	0.109434	0.142937	390	0.144559	Colonocyte	0.927083
-0.814916	10.929	2.43523	0.12154	0.156782	78	0.158679	Colonocyte	0.856148
-0.838758	11.0437	2.49923	0.116804	0.151235	1020	0.152986	Colonocyte	0.536998
-0.853412	10.8047	2.53493	0.114252	0.1483	652	0.150036	Colonocyte	0.693009
-0.884282	11.0461	2.90441	0.0911908	0.121084	298	0.122543	Colonocyte	0.962963
-0.890684	10.8865	3.40724	0.0676207	0.0921377	28	0.0931187	Colonocyte	0.9375
-0.90142	11.5841	2.83416	0.0951455	0.125853	377	0.127306	Colonocyte	0.828536
-0.923872	10.8708	3.33545	0.0705431	0.0957436	912	0.0968226	Colonocyte	0.95664
-0.931956	11.5459	3.3124	0.0715074	0.0967999	510	0.0978933	Colonocyte	0.844156
-0.973805	11.0287	3.75043	0.0553867	0.0767743	301	0.0775579	Colonocyte	0.955294
-1.0174	10.9592	3.4953	0.0642309	0.0877485	933	0.0886896	Colonocyte	0.839378
-1.04467	11.5472	4.17432	0.0434569	0.0618859	1032	0.0625528	Colonocyte	0.939079
-1.05044	11.0641	3.59661	0.0605488	0.0829359	318	0.0838127	Colonocyte	0.579897
-1.0532	10.7531	4.06477	0.0462501	0.0653275	227	0.0660469	Colonocyte	0.968523
-1.10526	11.6144	4.75221	0.031415	0.0461906	17	0.0467147	Colonocyte	0.942779
-1.11106	11.1859	3.9246	0.0501071	0.0703934	889	0.0711414	Colonocyte	0.903716
-1.15516	11.0817	5.39712	0.0220287	0.0332346	919	0.0337042	Colonocyte	0.857143
-1.15913	11.3387	5.29008	0.0233544	0.0349309	844	0.0353688	Colonocyte	0.695286
-1.18433	11.2817	4.98026	0.0276872	0.0410576	45	0.0415844	Colonocyte	0.778512
-1.20937	11.0083	5.32408	0.0229244	0.0343372	155	0.0347835	Colonocyte	0.982843
-1.27151	11.6296	6.03521	0.0156035	0.0241356	509	0.0245888	Colonocyte	0.969174
-1.28063	10.9707	6.50959	0.0121181	0.0191426	531	0.0195058	Colonocyte	0.647202
-1.30224	11.1551	6.72821	0.0107956	0.0171576	67	0.0174941	Colonocyte	0.869963
-1.31847	10.4088	5.98084	0.0160653	0.0247396	777	0.0251703	Colonocyte	0.966443
-1.32923	10.7015	5.7781	0.017917	0.0273084	113	0.0277253	Colonocyte	0.854922
-1.37259	11.0111	6.48011	0.012309	0.0193559	335	0.0197063	Colonocyte	0.935922
-1.37376	10.9737	7.22262	0.00832969	0.0134437	347	0.013737	Colonocyte	0.883227
-1.38636	10.6214	7.35888	0.00775886	0.01278	897	0.0131248	Colonocyte	0.809689
-1.40846	10.5956	7.77316	0.00625996	0.0104601	130	0.0107472	Colonocyte	0.875
-1.46472	11.1816	7.18575	0.00849157	0.0136838	284	0.0139718	Colonocyte	0.70339
-1.46519	11.1941	7.2641	0.00815142	0.0132588	232	0.0135775	Colonocyte	0.957724
-1.51179	10.7845	6.99241	0.00939548	0.0150011	816	0.0153084	Colonocyte	0.942857
-1.51875	11.1497	7.98433	0.00561488	0.0095508	941	0.0098149	Colonocyte	0.661996
-1.51915	10.9232	8.36205	0.00462719	0.00813667	365	0.00840714	Colonocyte	0.880361
-1.52733	11.1796	7.90215	0.00585731	0.00992	14	0.0101849	Colonocyte	0.945092
-1.53073	10.3798	7.79306	0.00619602	0.0103991	636	0.010685	Colonocyte	0.568562
-1.53145	11.2751	8.00323	0.0055606	0.00947395	1	0.00974396	Colonocyte	0.941077
-1.54195	10.5764	7.69776	0.00650852	0.0108406	559	0.0111366	Colonocyte	0.963303
-1.55271	10.801	8.56056	0.00418204	0.00744189	434	0.00771369	Colonocyte	0.970075
-1.56906	10.8731	7.31942	0.00791983	0.0129371	515	0.0132573	Colonocyte	0.946479
-1.59368	11.2261	8.4494	0.00442557	0.00783506	56	0.00811189	Colonocyte	0.910518
-1.61777	11.2813	8.14904	0.00515974	0.00887817	4	0.00914509	Colonocyte	0.909953
-1.64734	10.8144	10.6283	0.00148697	0.00294284	474	0.00304594	Colonocyte	0.961123
-1.66294	11.3484	8.04231	0.00545011	0.00930093	76	0.0095695	Colonocyte	0.992084
-1.70589	10.3993	10.8879	0.00130893	0.0026305	249	0.00272707	Colonocyte	0.810458
-1.71221	10.6361	10.5854	0.00151872	0.0029932	842	0.00309826	Colonocyte	0.818681
-1.71615	10.6687	8.99111	0.00336227	0.00605557	589	0.00627657	Colonocyte	0.472669
-1.73171	11.121	9.55501	0.00253255	0.0047247	483	0.00488061	Colonocyte	0.891089
-1.74933	10.9926	9.79051	0.00225159	0.00426164	902	0.00440952	Colonocyte	0.969048
-1.77328	10.3046	10.6376	0.00148014	0.0029349	592	0.00303866	Colonocyte	0.8125
-1.78696	10.5541	11.1734	0.00113829	0.00231891	797	0.00240895	Colonocyte	0.594684
-1.88738	10.4672	12.8	0.000518859	0.00114193	900	0.00118738	Colonocyte	0.86755
-1.92122	11.2047	11.6709	0.000893507	0.00184186	121	0.00191405	Colonocyte	0.886536
-1.95122	10.4583	13.32	0.000405031	0.000902864	811	0.00093831	Colonocyte	0.910326
-1.97843	10.9112	14.6805	0.000213449	0.000524058	250	0.000544235	Colonocyte	0.861345
-2.01053	11.0671	14.0775	0.000283162	0.00066598	283	0.000693083	Colonocyte	0.821494
-2.12258	10.6075	13.3402	0.000401178	0.000896195	639	0.000931505	Colonocyte	0.490119
-2.14148	10.8567	15.6587	0.000135514	0.000355341	414	0.000369992	Colonocyte	0.964865
-2.14846	10.3619	15.8468	0.000124246	0.00033164	609	0.000345819	Colonocyte	0.949555
-2.20485	10.7922	15.8597	0.00012351	0.000330525	316	0.00034472	Colonocyte	0.636156
-2.2243	11.155	15.7349	0.000130825	0.000345143	119	0.000359265	Colonocyte	0.884311
-2.27141	11.4236	16.4026	9.62448e-05	0.000263473	717	0.000275496	Colonocyte	0.842233
-2.27912	10.8924	16.6192	8.71622e-05	0.000241319	37	0.000252703	Colonocyte	0.949597
-2.30348	10.8579	17.2756	6.46383e-05	0.000186912	38	0.000196015	Colonocyte	0.954248
-2.35134	10.7446	18.2147	4.22949e-05	0.00013065	824	0.000137375	Colonocyte	0.745283
-2.35908	10.4105	18.9354	3.06294e-05	0.000100706	375	0.000106705	Colonocyte	0.972299
-2.35996	10.9187	17.5709	5.6542e-05	0.000164414	840	0.000172676	Colonocyte	0.746063
-2.36283	11.0984	22.1579	7.42296e-06	2.91596e-05	835	3.09686e-05	Colonocyte	0.779385
-2.36635	11.1347	19.3355	2.56302e-05	8.60679e-05	876	9.13753e-05	Colonocyte	0.880471
-2.37696	10.9794	18.3979	3.89543e-05	0.000122486	224	0.000129258	Colonocyte	0.989011
-2.3838	11.2543	18.598	3.56136e-05	0.000114073	326	0.000120504	Colonocyte	0.894356
-2.39604	10.6328	20.1639	1.77636e-05	6.18459e-05	122	6.57352e-05	Colonocyte	0.973046
-2.45481	11.2016	18.3221	4.03029e-05	0.000125615	784	0.000132319	Colonocyte	0.809453
-2.65841	10.8588	20.6663	1.42427e-05	5.14815e-05	157	5.47293e-05	Colonocyte	0.937838
-2.76801	10.969	26.5117	1.17361e-06	5.87107e-06	738	6.26973e-06	Colonocyte	0.790554
-2.78093	10.8153	20.97	1.24688e-05	4.58659e-05	958	4.86887e-05	Colonocyte	0.926829
-2.79805	10.7981	21.7096	9.03294e-06	3.44443e-05	24	3.65809e-05	Colonocyte	0.944272
-2.94395	11.1808	24.7537	2.45243e-06	1.09102e-05	788	1.16141e-05	Colonocyte	0.964654
-2.95051	11.0637	27.1578	8.97685e-07	4.77354e-06	904	5.11282e-06	Colonocyte	0.787234
-2.95957	10.7827	28.8147	4.54429e-07	2.75415e-06	138	2.95638e-06	Colonocyte	0.988669
-3.02253	10.747	29.174	3.9255e-07	2.44697e-06	885	2.6322e-06	Colonocyte	0.991098
-3.05756	10.841	32.9063	8.79722e-08	8.19069e-07	463	8.7397e-07	Colonocyte	0.739229
-3.13634	10.6741	32.1419	1.19072e-07	9.76013e-07	449	1.0488e-06	Colonocyte	0.940063
-3.30791	10.5484	39.0833	8.12749e-09	2.06359e-07	88	2.10475e-07	Colonocyte	0.946429
-3.31315	10.7139	31.1948	1.73693e-07	1.28246e-06	363	1.37529e-06	Colonocyte	0.954268
-3.37837	10.73	31.3227	1.65031e-07	1.2541e-06	472	1.34671e-06	Colonocyte	0.951923
-3.55231	10.5518	42.5194	2.26321e-09	9.23295e-08	823	9.22102e-08	Colonocyte	0.972028
-3.63101	10.6221	44.9781	9.24031e-10	5.65833e-08	883	5.2786e-08	Colonocyte	0.844237
-4.31266	10.5521	45.6999	2.49729e-09	9.23295e-08	913	9.22102e-08	Colonocyte	0.832117
-0.224268	11.0262	0.230003	0.632474	0.680925	317	0.687595	CCL23+ Col.	0.930931
-0.229737	11.0118	0.228598	0.633517	0.681292	136	0.68811	CCL23+ Col.	0.924638
-0.237365	11.1545	0.267285	0.606197	0.655978	566	0.661679	CCL23+ Col.	0.937008
-0.284305	11.1225	0.370968	0.543734	0.596446	763	0.60158	CCL23+ Col.	0.844784
1.90646	10.7886	11.6078	0.000921276	0.00189535	1033	0.00197053	BEST4+ Col.	0.55042
1.09027	10.6804	4.62299	0.0337599	0.0494291	898	0.0499663	BEST4+ Col.	0.905797
0.831016	10.6353	2.82299	0.0957913	0.126547	640	0.128047	BEST4+ Col.	0.944828
0.807357	10.3117	2.69211	0.103727	0.136166	1036	0.137785	BEST4+ Col.	0.438931
0.740757	10.3091	2.46098	0.119582	0.15464	760	0.156487	BEST4+ Col.	0.75
0.433868	10.5077	0.694081	0.406604	0.465054	666	0.472185	BEST4+ Col.	0.693396
0.19232	10.4642	0.146328	0.702816	0.743527	151	0.749292	BEST4+ Col.	0.471074
0.12895	10.8434	0.0679185	0.794884	0.824946	925	0.826621	BEST4+ Col.	0.930851
0.107761	10.6033	0.0466273	0.829444	0.854056	426	0.855448	BEST4+ Col.	0.460938
-0.113897	10.394	0.0531136	0.818164	0.844949	1031	0.847056	BEST4+ Col.	0.403433
-0.209675	11.3024	0.176272	0.675424	0.716735	1002	0.72203	BEST4+ Col.	0.786957
-0.348243	11.135	0.479486	0.49013	0.544962	180	0.551391	BEST4+ Col.	0.977083
-0.383004	10.824	0.505629	0.478559	0.533954	892	0.540369	BEST4+ Col.	0.758523
-0.461065	10.5256	1.02367	0.313874	0.367953	974	0.373759	BEST4+ Col.	0.441767
-0.468575	10.7321	0.935319	0.335629	0.391692	879	0.397739	BEST4+ Col.	0.976471
-0.797906	10.5771	3.13307	0.0794934	0.10664	103	0.107939	BEST4+ Col.	0.996503
-0.802745	10.5609	3.11396	0.0804035	0.107722	296	0.109065	BEST4+ Col.	1
-0.924209	10.7278	4.1139	0.0449494	0.0636766	12	0.0643904	BEST4+ Col.	0.991202
-1.09396	10.6414	4.40894	0.0380625	0.054728	853	0.0553709	BEST4+ Col.	0.498361
-1.25243	10.8815	6.53262	0.0119682	0.0189344	683	0.019301	BEST4+ Col.	0.944976
-1.45628	10.8619	8.04648	0.00543844	0.00930093	703	0.0095695	BEST4+ Col.	0.992593
-1.46458	11.0739	8.22748	0.00495663	0.00862851	27	0.00890042	BEST4+ Col.	0.996
-1.47512	11.078	9.22773	0.00298302	0.00548644	234	0.00567543	BEST4+ Col.	0.994012
-1.59062	10.7447	11.556	0.000941997	0.00193035	258	0.00200725	BEST4+ Col.	0.923944
-1.64968	10.8247	10.5823	0.00152104	0.0029932	59	0.00309826	BEST4+ Col.	0.997375
-1.67405	11.037	10.6137	0.00149764	0.00295834	863	0.00306212	BEST4+ Col.	0.997854
-1.77885	10.9117	12.5721	0.000578662	0.00125497	789	0.00130557	BEST4+ Col.	0.997625
-1.78282	10.9223	12.6246	0.000564289	0.00122636	896	0.00127567	BEST4+ Col.	0.960465
-1.84373	11.1461	13.5479	0.000363565	0.000831804	948	0.000865396	BEST4+ Col.	0.928826
-1.9147	10.8328	11.038	0.00121618	0.00245833	888	0.00254932	BEST4+ Col.	0.493363
-1.94996	11.0084	14.0757	0.00028341	0.00066598	1026	0.000693083	BEST4+ Col.	0.995868
-1.97803	10.8767	14.444	0.000238412	0.000577178	344	0.000600045	BEST4+ Col.	0.995086
-2.03436	10.943	16.7603	8.15823e-05	0.000228914	990	0.000239977	BEST4+ Col.	0.966245
-2.044	10.8362	15.4205	0.000151295	0.000392762	433	0.000408714	BEST4+ Col.	0.965909
-2.06223	11.061	15.4537	0.000148985	0.000388446	374	0.000404141	BEST4+ Col.	0.94697
-2.09909	11.0037	17.1422	6.86748e-05	0.000195864	436	0.000205282	BEST4+ Col.	0.963039
-2.1139	10.5408	15.4498	0.000149259	0.000388446	969	0.000404141	BEST4+ Col.	0.946619
-2.1368	10.5313	18.9654	3.02216e-05	9.98751e-05	70	0.000105993	BEST4+ Col.	0.684211
-2.37399	10.8624	18.8927	3.12183e-05	0.000101467	79	0.000107391	BEST4+ Col.	0.7827
-2.46259	10.6406	18.1387	4.37651e-05	0.000134791	235	0.000141643	BEST4+ Col.	0.831551
-2.76727	10.8068	21.6376	1.04346e-05	3.93566e-05	468	4.17376e-05	BEST4+ Col.	0.684327
-3.12256	10.6817	32.3643	1.09013e-07	9.15183e-07	386	9.82624e-07	BEST4+ Col.	0.871921
3.7797	10.9523	27.8631	6.71061e-07	3.85953e-06	851	4.14597e-06	Inflm. Col.	0.780723
2.75137	10.7568	18.7704	3.90638e-05	0.000122486	1039	0.000129315	Inflm. Col.	0.839357
2.45388	11.0431	14.1837	0.000269372	0.000635864	832	0.000662608	Inflm. Col.	0.566832
2.33234	10.7023	13.8242	0.00031906	0.000743047	488	0.000772966	Inflm. Col.	0.892857
2.28939	10.8226	11.8862	0.000805056	0.00168286	187	0.00175138	Inflm. Col.	0.693767
2.23666	12.2373	14.7767	0.000204075	0.000503417	532	0.000523249	Inflm. Col.	0.830918
2.18829	10.6757	12.7343	0.000535412	0.00116848	588	0.00121545	Inflm. Col.	0.712074
1.84109	11.7928	10.7443	0.00140454	0.002801	873	0.0028995	Inflm. Col.	0.767386
1.77513	11.0506	7.83113	0.00607557	0.0102176	806	0.0104954	Inflm. Col.	0.598698
1.43268	11.209	6.20225	0.0142699	0.0222379	351	0.0226468	Inflm. Col.	0.37883
1.36127	11.8319	7.31726	0.00792878	0.0129371	333	0.0132573	Inflm. Col.	0.848073
1.22737	11.8278	4.79683	0.030646	0.0452517	715	0.0457638	Inflm. Col.	0.761261
1.21487	11.1117	4.37728	0.0387468	0.055635	622	0.0562982	Inflm. Col.	0.75
1.0932	11.0844	3.83448	0.052768	0.0737336	923	0.0744355	Inflm. Col.	0.633508
0.875194	11.9581	2.14415	0.145997	0.184002	356	0.186106	Inflm. Col.	0.838983
0.848433	11.2959	2.28233	0.133753	0.170843	271	0.172958	Inflm. Col.	0.87638
0.806341	10.66	2.06698	0.153388	0.192382	353	0.194732	Inflm. Col.	0.636719
0.784728	11.7984	2.18628	0.142134	0.180661	372	0.182802	Inflm. Col.	0.741525
0.684872	11.0036	1.62711	0.20482	0.248505	475	0.252008	Inflm. Col.	0.753463
0.599282	11.8694	0.901111	0.344587	0.399859	315	0.405905	Inflm. Col.	0.896163
0.584431	10.9515	1.05996	0.305508	0.35936	594	0.364825	Inflm. Col.	0.888889
0.563183	11.3155	1.04516	0.308891	0.362929	578	0.368459	Inflm. Col.	0.438438
0.540897	12.067	0.920403	0.506833	0.560392	62	0.565527	Inflm. Col.	0.879541
0.452931	11.1884	0.662582	0.417427	0.475429	503	0.482682	Inflm. Col.	0.74359
0.43297	11.5764	0.544102	0.462325	0.518621	466	0.5259	Inflm. Col.	0.662304
0.32564	11.0841	0.334635	0.564138	0.61494	814	0.620301	Inflm. Col.	0.846966
-0.114009	11.745	0.112967	0.737439	0.774646	428	0.778033	Inflm. Col.	0.877404
-0.135051	11.143	0.0705237	0.791078	0.821869	1005	0.823631	Inflm. Col.	0.781407
-0.205794	10.7124	0.184115	0.668709	0.710332	366	0.715536	Inflm. Col.	0.494845
-0.847793	11.7552	4.17899	0.0433419	0.0618068	413	0.0624818	Inflm. Col.	0.92233
4.25188	11.7068	47.9467	3.10498e-10	2.61582e-08	647	2.43799e-08	Goblet	0.663248
3.83319	11.277	41.4201	3.30134e-09	1.04142e-07	799	1.04501e-07	Goblet	0.421053
3.72121	11.2064	39.8388	5.95994e-09	1.62186e-07	1000	1.64463e-07	Goblet	0.481982
3.55282	11.3097	35.039	3.745e-08	4.64112e-07	233	4.89387e-07	Goblet	0.584838
3.16712	11.0427	29.348	3.6091e-07	2.30495e-06	826	2.48203e-06	Goblet	0.478424
3.04443	11.2823	28.7224	4.64621e-07	2.79578e-06	382	2.99999e-06	Goblet	0.405775
2.94192	11.5878	26.2891	1.28155e-06	6.2929e-06	955	6.72162e-06	Goblet	0.379358
2.66089	10.6178	26.3549	1.2361e-06	6.12752e-06	632	6.54857e-06	Goblet	0.792994
2.57914	10.673	25.5864	1.70544e-06	7.92571e-06	513	8.47376e-06	Goblet	0.489971
2.5781	11.2945	25.1875	2.01721e-06	9.16993e-06	392	9.78749e-06	Goblet	0.545597
2.55282	10.9929	23.5603	4.026e-06	1.66975e-05	838	1.77628e-05	Goblet	0.622601
2.47042	10.4598	20.9123	1.27569e-05	4.67603e-05	890	4.96815e-05	Goblet	0.637736
2.4315	11.4457	18.2684	4.12268e-05	0.00012773	843	0.000134485	Goblet	0.680934
2.17787	11.0138	14.0601	0.000285495	0.000669369	648	0.000696836	Goblet	0.298246
2.03586	11.8651	16.1734	0.00010636	0.000287586	104	0.000300254	Goblet	0.665896
2.01446	11.2058	14.6223	0.000218255	0.000534596	90	0.000555245	Goblet	0.478261
1.95159	11.3428	12.1105	0.000722416	0.00154106	54	0.00160434	Goblet	0.707317
1.92024	10.7389	14.3067	0.000253056	0.000609795	129	0.00063426	Goblet	0.847761
1.74171	10.5958	11.9287	0.000786268	0.00165355	442	0.0017209	Goblet	0.728358
1.70402	10.457	9.86644	0.00216801	0.00412596	411	0.00427368	Goblet	0.584
1.69963	12.1055	13.7452	0.000329719	0.000764448	567	0.000794692	Goblet	0.73556
1.60454	11.9674	9.82561	0.00221255	0.00420304	66	0.00435216	Goblet	0.69172
1.60442	10.5344	9.03421	0.00328992	0.00595619	794	0.00617128	Goblet	0.420455
1.48281	10.9218	6.74833	0.0106817	0.0170025	934	0.0173417	Goblet	0.602439
1.45884	11.4118	8.7625	0.00376681	0.00674915	55	0.00699526	Goblet	0.693204
1.39526	11.9122	8.28768	0.00479958	0.00838316	700	0.00864823	Goblet	0.819977
1.39304	11.3812	5.86725	0.0170766	0.0261807	846	0.0265981	Goblet	0.93401
1.19189	10.8216	6.37001	0.0130346	0.0204352	105	0.0208156	Goblet	0.679558
1.17622	11.1544	5.42636	0.0216632	0.0327307	732	0.0332053	Goblet	0.584
1.046	11.2189	3.73747	0.0558029	0.0771458	101	0.0779243	Goblet	0.948718
1.03105	11.4953	5.24367	0.0239347	0.0356976	770	0.0361627	Goblet	0.409982
1.02993	11.7142	5.14632	0.0252477	0.0376007	745	0.038081	Goblet	0.78453
1.00605	10.8241	3.33208	0.0706832	0.0958089	52	0.0969007	Goblet	0.741573
0.897302	11.2802	3.73668	0.0558013	0.0771458	776	0.0779243	Goblet	0.728571
0.77536	11.4341	2.75724	0.0996634	0.131329	1018	0.132891	Goblet	0.618384
0.761191	11.725	3.04493	0.0837827	0.111818	523	0.11321	Goblet	0.74818
0.712944	10.9094	1.83395	0.178467	0.219344	328	0.22204	Goblet	0.465257
0.677617	11.5038	2.04252	0.155794	0.194671	421	0.197105	Goblet	0.90779
0.662758	10.7341	2.03813	0.156232	0.194775	214	0.197301	Goblet	0.71746
0.660306	10.4535	1.41508	0.236803	0.284985	973	0.289038	Goblet	0.384314
0.566448	11.7142	1.59533	0.209237	0.253274	429	0.256814	Goblet	0.816412
0.467848	11.2752	0.88062	0.350093	0.405392	1015	0.411455	Goblet	0.844677
0.460134	10.9541	0.772187	0.381477	0.438804	493	0.445502	Goblet	0.918224
0.444092	11.5329	0.917861	0.34014	0.395626	81	0.401821	Goblet	0.789007
0.424753	10.9558	0.521605	0.471707	0.528576	93	0.535925	Goblet	0.426829
0.42284	11.4109	0.857119	0.356573	0.411979	768	0.418119	Goblet	0.76145
0.409572	10.874	0.688419	0.408505	0.466286	477	0.473436	Goblet	0.50565
0.400551	11.1677	0.574424	0.450144	0.509036	379	0.516845	Goblet	0.925144
0.306793	11.4693	0.418326	0.519124	0.572466	798	0.577749	Goblet	0.849732
0.261093	11.5088	0.343846	0.558819	0.61042	208	0.61551	Goblet	0.69395
0.239541	10.91	0.282846	0.595914	0.645522	936	0.650999	Goblet	0.555024
0.229075	11.0035	0.189613	0.664101	0.706881	580	0.711827	Goblet	0.978887
0.224163	10.6175	0.235355	0.628547	0.678065	1041	0.684421	Goblet	0.474903
0.172651	11.3149	0.110734	0.73995	0.776166	338	0.779319	Goblet	0.857633
0.149425	11.3667	0.0932657	0.760648	0.793421	341	0.795789	Goblet	0.746331
0.117369	10.7333	0.0608546	0.805611	0.833639	874	0.835505	Goblet	0.335277
0.0888264	10.5237	0.054194	0.816353	0.843916	116	0.845758	Goblet	0.960366
0.0798878	11.8668	0.0337124	0.854658	0.877415	467	0.87811	Goblet	0.765609
0.0670838	11.6534	0.0236709	0.878007	0.898727	456	0.899377	Goblet	0.791091
0.0519533	10.7714	0.00776173	0.929959	0.93989	951	0.939272	Goblet	0.981735
0.0321198	11.5476	0.00419123	0.9485	0.955846	194	0.955243	Goblet	0.931746
-0.011711	10.9829	0.000653206	0.979657	0.981399	540	0.98126	Goblet	0.91716
-0.0134044	11.2337	0.0007805	0.977763	0.981399	530	0.981214	Goblet	0.772455
-0.0355639	10.6772	0.00534382	0.941859	0.950073	686	0.949634	Goblet	0.923754
-0.0630913	11.5967	0.0198342	0.888259	0.907436	601	0.908189	Goblet	0.83175
-0.0680801	11.2472	0.0154658	0.901258	0.918913	676	0.919521	Goblet	0.695413
-0.0923851	11.0738	0.0448396	0.832691	0.856553	870	0.858037	Goblet	0.813596
-0.152747	10.5749	0.0996559	0.752848	0.786128	533	0.788538	Goblet	0.728358
-0.187722	11.1305	0.149546	0.699721	0.741007	384	0.746536	Goblet	0.892989
-0.208957	10.8376	0.188142	0.665322	0.707456	698	0.712499	Goblet	0.893258
-0.21771	10.7378	0.200244	0.655414	0.69978	511	0.705585	Goblet	0.933862
-0.220662	11.1092	0.1941	0.6604	0.704381	431	0.71012	Goblet	0.943609
-0.232759	10.6644	0.235345	0.628562	0.678065	882	0.684421	Goblet	0.802469
-0.250273	10.7647	0.295092	0.713552	0.752592	550	0.757641	Goblet	0.984127
-0.295267	11.0184	0.283156	0.595724	0.645522	742	0.650999	Goblet	0.970982
-0.320893	10.8602	0.433921	0.511455	0.564608	504	0.569828	Goblet	0.878378
-0.350465	10.9542	0.493778	0.483747	0.538589	918	0.544891	Goblet	0.889328
-0.351301	11.1493	0.564647	0.454001	0.512042	725	0.519953	Goblet	0.908898
-0.37423	10.97	0.544838	0.462023	0.518621	651	0.5259	Goblet	0.966862
-0.385804	10.639	0.630319	0.428966	0.485913	903	0.493368	Goblet	0.970501
-0.415154	10.6691	0.64829	0.42248	0.480133	831	0.487498	Goblet	0.8
-0.425326	11.2903	0.764578	0.383821	0.441013	239	0.447705	Goblet	0.836134
-0.444149	10.88	0.692971	0.406978	0.465054	989	0.472185	Goblet	0.856859
-0.45504	11.218	0.737114	0.392474	0.449962	534	0.456652	Goblet	0.830357
-0.54243	10.8829	1.20846	0.274063	0.325772	416	0.330823	Goblet	0.923423
-0.546028	10.4675	1.16473	0.282873	0.335388	858	0.340627	Goblet	0.57265
-0.622104	11.4565	1.5884	0.210251	0.254206	579	0.257698	Goblet	0.952064
-0.623511	11.1728	2.06156	0.153894	0.192552	435	0.194983	Goblet	0.718377
-0.677213	11.4921	2.18374	0.142338	0.1807	419	0.182821	Goblet	0.84891
-0.677746	11.0155	2.015	0.158587	0.19706	278	0.199633	Goblet	0.890511
-0.68742	10.7059	2.10683	0.149511	0.1882	931	0.190383	Goblet	0.708333
-0.716068	11.681	2.14412	0.146	0.184002	367	0.186106	Goblet	0.929397
-0.757096	11.5174	2.67651	0.104713	0.137115	417	0.138702	Goblet	0.900164
-0.764533	11.2796	2.58869	0.110512	0.143983	543	0.145612	Goblet	0.776447
-0.802049	10.6998	2.39295	0.124786	0.160771	51	0.162686	Goblet	0.912935
-0.831477	11.0192	3.21761	0.0755991	0.101809	460	0.102982	Goblet	0.862694
-0.902455	11.056	2.58439	0.11082	0.144204	320	0.145812	Goblet	0.461187
-0.903707	11.4609	3.84327	0.0524798	0.0734294	860	0.0741198	Goblet	0.862543
-0.90605	11.1136	3.82125	0.0531444	0.0740607	613	0.0747638	Goblet	0.636145
-0.924006	10.9894	4.1135	0.044959	0.0636766	100	0.0643904	Goblet	0.827251
-0.926788	11.332	3.02915	0.0846073	0.112774	236	0.114129	Goblet	0.616085
-0.942608	11.4401	3.9397	0.0496701	0.0698738	63	0.0706571	Goblet	0.916019
-0.964879	11.1937	3.662	0.0582938	0.0801636	538	0.0809764	Goblet	0.931142
-0.968156	11.1562	4.333	0.039704	0.0569309	216	0.0575936	Goblet	0.905222
-0.976201	11.3234	4.42995	0.0375939	0.0543218	198	0.0549529	Goblet	0.846801
-0.979866	11.3316	4.41397	0.0379349	0.0546199	282	0.0552486	Goblet	0.913858
-1.00339	10.8772	3.8222	0.0531422	0.0740607	1028	0.0747638	Goblet	0.880562
-1.01612	11.304	3.88417	0.0512826	0.0719476	118	0.0726901	Goblet	0.961972
-1.05956	11.3332	3.8474	0.0523772	0.0733844	979	0.0740961	Goblet	0.758621
-1.09387	11.562	5.85158	0.0172057	0.02634	954	0.026752	Goblet	0.754144
-1.10507	11.2389	4.42957	0.0376235	0.0543218	131	0.0549529	Goblet	0.399299
-1.12483	11.4493	4.95407	0.0280906	0.0415965	501	0.0420963	Goblet	0.906425
-1.12678	11.527	5.38198	0.0222113	0.0333651	260	0.0338118	Goblet	0.930052
-1.16705	11.5734	5.84196	0.0173107	0.0264618	331	0.0268648	Goblet	0.796632
-1.18415	11.5452	5.96216	0.0162272	0.024952	839	0.0253635	Goblet	0.949367
-1.19715	10.5866	6.08201	0.0152172	0.0235731	361	0.0240224	Goblet	0.845161
-1.19815	11.7452	5.90297	0.0167516	0.0257203	25	0.0261343	Goblet	0.871951
-1.20433	11.2863	5.32841	0.0228703	0.0343055	518	0.0347536	Goblet	0.880665
-1.20803	11.7535	5.99238	0.015966	0.0246597	643	0.025109	Goblet	0.928652
-1.21123	11.5088	5.98401	0.0160379	0.0247341	393	0.0251635	Goblet	0.904948
-1.24386	11.2671	7.04152	0.00914546	0.0146694	791	0.0149637	Goblet	0.775769
-1.24758	11.5553	6.60168	0.0115415	0.0182872	471	0.0186388	Goblet	0.911234
-1.25675	11.4006	5.39395	0.0220668	0.0332439	569	0.0337042	Goblet	0.884786
-1.26754	10.6313	7.09406	0.00890586	0.0143071	655	0.0145976	Goblet	0.983696
-1.29611	11.8491	7.12625	0.00875967	0.014094	385	0.0143826	Goblet	0.917323
-1.3102	11.7384	7.34681	0.00780773	0.01282	972	0.0131518	Goblet	0.967232
-1.33516	11.2077	7.23277	0.0082857	0.013396	614	0.013693	Goblet	0.884941
-1.37397	11.2344	7.23242	0.00828724	0.013396	775	0.013693	Goblet	0.892356
-1.38544	11.3399	8.39494	0.00454727	0.00800966	2	0.00828278	Goblet	0.963359
-1.38745	11.7144	8.0431	0.00544788	0.00930093	864	0.0095695	Goblet	0.780412
-1.3994	11.1232	7.48924	0.00725069	0.0119809	274	0.0123075	Goblet	0.959459
-1.42751	11.0703	7.23461	0.00827775	0.013396	604	0.013693	Goblet	0.959559
-1.46106	11.2247	9.80582	0.00222896	0.00422649	880	0.00437371	Goblet	0.867958
-1.48089	11.2	8.20727	0.00500816	0.0086747	267	0.00894442	Goblet	0.635438
-1.49033	11.2074	8.31059	0.0047504	0.0083252	653	0.00858989	Goblet	0.96875
-1.52762	11.0676	10.1761	0.0018565	0.00357891	905	0.00370973	Goblet	0.829412
-1.55267	11.1423	8.31198	0.00474702	0.0083252	767	0.00858989	Goblet	0.784014
-1.57165	10.808	9.21799	0.00299902	0.0055048	443	0.00569396	Goblet	0.813699
-1.61646	11.3922	11.0587	0.00120388	0.0024382	737	0.00253051	Goblet	0.837174
-1.64694	10.947	10.8372	0.0013419	0.00269157	911	0.00278821	Goblet	0.978678
-1.67948	11.2325	10.0573	0.00197179	0.00377321	21	0.00391013	Goblet	0.893651
-1.68153	11.3501	10.2042	0.00183325	0.00354066	152	0.00367105	Goblet	0.883481
-1.72295	10.8796	12.2892	0.000662164	0.00142126	939	0.00147993	Goblet	0.887387
-1.7296	11.1794	11.4324	0.00100324	0.00205182	749	0.00213256	Goblet	0.909836
-1.74672	11.0512	11.1287	0.00116342	0.00236085	584	0.00245099	Goblet	0.627016
-1.74862	10.6757	11.6737	0.000892319	0.00184186	135	0.00191405	Goblet	0.884181
-1.78989	10.8364	12.4432	0.000615549	0.00132943	20	0.00138368	Goblet	0.662651
-1.79247	11.204	10.9758	0.00125377	0.0025294	561	0.00262126	Goblet	0.772425
-1.8214	10.9136	11.8344	0.000825457	0.00172204	555	0.00179164	Goblet	0.933486
-1.92343	10.8181	14.8722	0.00019509	0.000485859	956	0.000505544	Goblet	0.901376
-1.9411	11.0888	13.5012	0.00037169	0.000846673	829	0.000880308	Goblet	0.892919
-2.00834	10.7444	15.4737	0.000147613	0.000386093	769	0.000401792	Goblet	0.949198
-2.0658	11.1057	16.3242	9.97643e-05	0.000271871	599	0.000283812	Goblet	0.987973
-2.16243	10.8748	15.7385	0.000130608	0.000345143	626	0.000359265	Goblet	0.861678
-2.44331	10.9271	19.4977	2.38494e-05	8.08703e-05	178	8.59386e-05	Goblet	0.56746
-2.6797	11.3104	25.2478	1.99132e-06	9.09195e-06	50	9.70229e-06	Goblet	0.557427
3.99492	11.107	34.9332	6.36769e-08	6.69572e-07	257	7.10581e-07	CCL24+ Gob.	0.642994
3.97301	10.8754	37.1915	1.66588e-08	3.01904e-07	422	3.13333e-07	CCL24+ Gob.	0.529412
3.79261	11.5925	34.5798	4.56327e-08	5.39814e-07	765	5.70371e-07	CCL24+ Gob.	0.745122
3.76025	11.1269	32.569	1.53135e-07	1.18084e-06	175	1.26761e-06	CCL24+ Gob.	0.707741
3.65756	11.2096	37.0521	1.72095e-08	3.01904e-07	623	3.13333e-07	CCL24+ Gob.	0.708087
3.39147	10.6236	31.6302	2.18114e-07	1.54461e-06	914	1.6582e-06	CCL24+ Gob.	0.767956
3.32977	10.9678	27.9392	9.0335e-07	4.77354e-06	481	5.11282e-06	CCL24+ Gob.	0.920721
3.32563	10.7064	34.1107	8.62283e-08	8.16033e-07	583	8.7397e-07	CCL24+ Gob.	0.791411
3.23594	11.0383	29.1695	3.91544e-07	2.44697e-06	64	2.6322e-06	CCL24+ Gob.	0.738267
3.20935	11.1935	31.1523	1.73706e-07	1.28246e-06	244	1.37529e-06	CCL24+ Gob.	0.849711
3.2009	10.7889	27.2623	1.17873e-06	5.87107e-06	624	6.26973e-06	CCL24+ Gob.	0.875289
3.18347	11.071	31.6624	1.41503e-07	1.09929e-06	630	1.18074e-06	CCL24+ Gob.	0.89603
2.83462	10.8688	22.0033	7.95251e-06	3.07753e-05	325	3.27034e-05	CCL24+ Gob.	0.807317
2.66665	10.1669	23.9188	4.50656e-06	1.85428e-05	847	1.97373e-05	CCL24+ Gob.	0.750842
2.59921	11.351	20.352	1.63084e-05	5.75491e-05	830	6.1203e-05	CCL24+ Gob.	0.777778
2.50575	10.45	24.444	2.76285e-06	1.2034e-05	293	1.27876e-05	CCL24+ Gob.	0.937349
2.45549	10.673	19.2688	2.64023e-05	8.80923e-05	132	9.35368e-05	CCL24+ Gob.	0.93819
2.39333	10.2095	20.4536	1.90215e-05	6.57854e-05	450	6.99369e-05	CCL24+ Gob.	0.861878
2.3528	10.837	15.0367	0.000180797	0.000456819	22	0.000475367	CCL24+ Gob.	0.932961
2.26771	11.0975	18.0276	4.56857e-05	0.000139607	207	0.000146739	CCL24+ Gob.	0.828321
2.23596	10.9356	13.434	0.00038372	0.000868374	908	0.000902337	CCL24+ Gob.	0.893827
2.23068	11.3305	15.3508	0.000156091	0.000403202	204	0.00041953	CCL24+ Gob.	0.849829
2.18278	10.7321	13.5531	0.000362671	0.000831587	364	0.000865201	CCL24+ Gob.	0.549801
2.17773	11.275	16.5201	9.06481e-05	0.000249642	872	0.00026145	CCL24+ Gob.	0.745819
2.15871	10.0835	18.3077	4.77242e-05	0.000143173	408	0.000150518	CCL24+ Gob.	0.799296
2.13992	10.9812	12.0963	0.000727372	0.00154846	329	0.00161228	CCL24+ Gob.	0.846734
2.12189	10.2243	18.4439	4.49889e-05	0.000138152	542	0.00014519	CCL24+ Gob.	0.930175
2.08124	10.5196	16.0591	0.000112537	0.000302716	145	0.000316074	CCL24+ Gob.	0.902507
1.99829	11.1272	13.2402	0.000419248	0.000932559	928	0.000969099	CCL24+ Gob.	0.799189
1.99058	11.0433	11.5784	0.000934538	0.00191884	142	0.00199481	CCL24+ Gob.	0.784965
1.94795	10.7311	12.7466	0.000531876	0.00116565	815	0.00121241	CCL24+ Gob.	0.659574
1.902	10.7663	11.6833	0.000888166	0.00183813	387	0.00191304	CCL24+ Gob.	0.586364
1.85853	10.8192	10.3808	0.00167997	0.00326887	940	0.00338986	CCL24+ Gob.	0.458515
1.78479	10.8224	10.3352	0.0017182	0.00333082	209	0.00345476	CCL24+ Gob.	0.848425
1.77292	10.2019	16.6984	9.64297e-05	0.000263473	162	0.000275496	CCL24+ Gob.	0.858311
1.76353	11.2842	9.57722	0.00250457	0.0046809	754	0.0048413	CCL24+ Gob.	0.793427
1.6889	10.3978	10.735	0.00140759	0.00280173	701	0.00290099	CCL24+ Gob.	0.629771
1.64001	11.2082	9.77812	0.00226021	0.00427021	139	0.00441799	CCL24+ Gob.	0.7904
1.56596	11.1133	9.21107	0.00300358	0.0055048	220	0.00569396	CCL24+ Gob.	0.426587
1.53932	10.2946	9.06501	0.00323781	0.00588231	465	0.00609115	CCL24+ Gob.	0.5
1.51823	10.748	8.40152	0.00453322	0.00799844	825	0.00827776	CCL24+ Gob.	0.747881
1.42087	11.0124	8.26983	0.00484147	0.00844217	458	0.00870839	CCL24+ Gob.	0.622363
1.23997	11.2138	6.17208	0.0144854	0.0225065	619	0.0229276	CCL24+ Gob.	0.539116
1.19453	10.7906	5.45504	0.0213298	0.0322737	773	0.0327428	CCL24+ Gob.	0.366906
1.03036	11.2234	3.80538	0.0536592	0.0745784	447	0.0753109	CCL24+ Gob.	0.614561
0.997766	10.8044	3.61592	0.0598735	0.082119	1006	0.0829747	CCL24+ Gob.	0.639175
0.58464	11.3539	1.56272	0.213921	0.258344	512	0.261853	CCL24+ Gob.	0.482168
0.529927	10.789	1.1936	0.276996	0.328794	158	0.333902	CCL24+ Gob.	0.574879
4.6175	11.4204	27.6091	1.02829e-06	5.3256e-06	406	5.69428e-06	Inflm. Gob.	0.987124
4.44558	11.2578	32.8396	1.38372e-07	1.09125e-06	582	1.17348e-06	Inflm. Gob.	0.888889
4.37881	11.1791	26.7162	1.46292e-06	6.98578e-06	240	7.4569e-06	Inflm. Gob.	0.994444
4.35867	11.1676	27.3047	1.15921e-06	5.82967e-06	140	6.24377e-06	Inflm. Gob.	0.938086
4.23495	10.9226	28.2095	8.12668e-07	4.45256e-06	927	4.79185e-06	Inflm. Gob.	0.974118
4.14336	10.8107	27.952	8.9882e-07	4.77354e-06	507	5.11282e-06	Inflm. Gob.	0.958974
4.11634	11.0894	36.9695	3.03446e-08	3.99858e-07	629	4.2159e-07	Inflm. Gob.	0.498592
4.11171	11.007	26.5608	1.55597e-06	7.32925e-06	1013	7.82716e-06	Inflm. Gob.	0.939394
4.09706	10.9825	26.4349	1.6358e-06	7.63617e-06	7	8.15848e-06	Inflm. Gob.	0.988479
4.05543	11.4007	27.2693	8.57234e-07	4.64782e-06	243	4.99802e-06	Inflm. Gob.	0.971768
4.01796	10.7039	31.8277	2.02424e-07	1.44331e-06	718	1.54881e-06	Inflm. Gob.	0.855799
3.96041	11.0787	30.5172	2.27967e-07	1.59271e-06	746	1.71042e-06	Inflm. Gob.	0.927505
3.92015	10.8407	24.7903	3.16317e-06	1.34953e-05	780	1.43471e-05	Inflm. Gob.	0.969466
3.84332	11.4709	27.5086	7.76575e-07	4.36981e-06	489	4.69964e-06	Inflm. Gob.	0.801724
3.75412	10.875	29.4647	3.48806e-07	2.28369e-06	381	2.45738e-06	Inflm. Gob.	0.855615
3.73048	11.4273	25.3795	1.88406e-06	8.64009e-06	444	9.2301e-06	Inflm. Gob.	0.940032
3.72504	11.2623	24.6331	2.58065e-06	1.13353e-05	242	1.20524e-05	Inflm. Gob.	0.928425
3.69127	10.8475	26.0682	1.41195e-06	6.77348e-06	161	7.23453e-06	Inflm. Gob.	0.954787
3.68747	11.3026	24.6202	2.59477e-06	1.13494e-05	959	1.206e-05	Inflm. Gob.	0.97541
3.5711	11.1253	23.8756	3.55897e-06	1.50605e-05	991	1.6004e-05	Inflm. Gob.	0.975207
3.48492	11.0925	24.25	3.93781e-06	1.6397e-05	957	1.74361e-05	Inflm. Gob.	0.8
3.46411	11.1924	24.1991	3.10166e-06	1.33346e-05	950	1.4179e-05	Inflm. Gob.	0.854167
3.39375	11.0861	25.4258	1.84777e-06	8.51119e-06	537	9.09895e-06	Inflm. Gob.	0.770335
3.37698	10.8603	26.3439	1.25856e-06	6.20929e-06	213	6.6356e-06	Inflm. Gob.	0.714286
3.34333	10.9522	21.5136	9.83634e-06	3.7235e-05	368	3.95386e-05	Inflm. Gob.	0.965753
3.25019	10.9195	20.4626	1.55751e-05	5.55264e-05	728	5.90362e-05	Inflm. Gob.	0.823834
3.24132	11.2829	21.9681	8.07459e-06	3.10171e-05	184	3.29512e-05	Inflm. Gob.	0.867021
3.22418	11.1986	23.7164	3.80876e-06	1.59234e-05	529	1.69338e-05	Inflm. Gob.	0.75
3.15827	10.9383	18.0186	4.61962e-05	0.000140221	166	0.000147377	Inflm. Gob.	0.945824
3.06968	11.1487	18.4	3.89191e-05	0.000122486	859	0.000129258	Inflm. Gob.	0.762279
2.88637	11.1669	17.5152	5.79868e-05	0.000168146	255	0.000176535	Inflm. Gob.	0.919476
2.75279	10.7464	23.8181	3.61597e-06	1.52398e-05	915	1.62071e-05	Inflm. Gob.	0.352227
2.68744	11.4393	14.9128	0.000191527	0.000478129	171	0.000497695	Inflm. Gob.	0.847458
2.6592	10.983	18.8877	3.12882e-05	0.000101467	669	0.000107391	Inflm. Gob.	0.586207
2.57126	10.7637	15.9408	0.000118984	0.000319233	551	0.000333277	Inflm. Gob.	0.615804
2.49244	11.2939	14.2552	0.000260483	0.000621933	358	0.000647406	Inflm. Gob.	0.742915
2.41671	11.1763	13.0044	0.000470643	0.00103801	231	0.00107927	Inflm. Gob.	0.929499
2.38271	10.7476	12.6996	0.000544396	0.0011856	932	0.00123306	Inflm. Gob.	0.907042
2.30794	10.5779	15.0067	0.000183341	0.000462125	191	0.000481014	Inflm. Gob.	0.513793
2.25419	11.0231	11.9819	0.000768661	0.00162308	133	0.00168934	Inflm. Gob.	0.634656
2.21874	11.2995	13.3772	0.000394186	0.000884371	661	0.000919083	Inflm. Gob.	0.5
2.15233	10.5889	11.9085	0.000796412	0.00166933	554	0.00173744	Inflm. Gob.	0.725352
1.95731	10.5508	9.59779	0.00247895	0.00464134	263	0.00479945	Inflm. Gob.	0.823741
1.89866	10.9574	9.01757	0.00331767	0.00599599	44	0.00621192	Inflm. Gob.	0.480952
1.86799	10.9957	8.96643	0.00340444	0.00612093	346	0.00634422	Inflm. Gob.	0.727506
1.75887	10.5458	8.56432	0.00417407	0.00744042	16	0.00771348	Inflm. Gob.	0.714286
1.23653	11.0846	4.50458	0.0360721	0.0524457	410	0.0530361	Inflm. Gob.	0.414868
-0.0223024	10.6196	0.00160077	0.968159	0.972831	163	0.972427	Inflm. Gob.	0.412903
4.48619	11.3978	35.2831	5.60083e-08	6.0734e-07	330	6.4534e-07	LGR5+ Epi.	0.590654
4.30155	10.9578	40.6849	8.11114e-09	2.06359e-07	964	2.10475e-07	LGR5+ Epi.	0.506667
4.01725	11.0524	43.841	2.66079e-09	9.23295e-08	1004	9.22102e-08	LGR5+ Epi.	0.888889
4.00817	11.0702	42.0333	2.6432e-09	9.23295e-08	679	9.22102e-08	LGR5+ Epi.	0.852507
3.92319	11.1962	45.3315	7.87562e-10	5.46568e-08	149	5.13576e-08	LGR5+ Epi.	0.915285
3.89696	11.0342	38.3299	1.07498e-08	2.38098e-07	153	2.39483e-07	LGR5+ Epi.	0.428571
3.84978	10.8174	34.3889	4.91607e-08	5.66553e-07	893	6.00479e-07	LGR5+ Epi.	0.730216
3.80473	11.2306	43.7197	1.41483e-09	7.7518e-08	219	7.30996e-08	LGR5+ Epi.	0.962264
3.42265	11.2531	28.9653	4.27369e-07	2.63249e-06	378	2.83022e-06	LGR5+ Epi.	0.800412
3.32944	10.6419	36.2145	3.96245e-08	4.79641e-07	976	5.06741e-07	LGR5+ Epi.	0.645977
3.25214	10.8973	34.2918	5.00108e-08	5.66553e-07	323	6.00479e-07	LGR5+ Epi.	0.933071
3.19596	10.9909	32.4887	1.01816e-07	9.05901e-07	126	9.68536e-07	LGR5+ Epi.	0.875306
3.16627	11.1887	31.6843	1.40268e-07	1.09789e-06	74	1.18005e-06	LGR5+ Epi.	0.780933
3.05645	11.1772	23.3013	4.54781e-06	1.86389e-05	615	1.9835e-05	LGR5+ Epi.	0.825112
2.85216	10.6978	27.4077	7.98053e-07	4.44264e-06	712	4.77698e-06	LGR5+ Epi.	0.955823
2.84171	10.3455	28.1724	8.24531e-07	4.49391e-06	743	4.83745e-06	LGR5+ Epi.	0.956081
2.83208	10.2442	26.2264	1.3084e-06	6.3946e-06	241	6.82872e-06	LGR5+ Epi.	0.785714
2.75143	10.785	24.1666	3.11269e-06	1.33346e-05	173	1.4179e-05	LGR5+ Epi.	0.68299
2.56905	10.9382	18.3016	4.06755e-05	0.000126398	568	0.000133121	LGR5+ Epi.	0.917927
2.51796	10.3626	20.3797	1.61249e-05	5.70954e-05	786	6.07517e-05	LGR5+ Epi.	0.473684
2.44225	10.8955	20.0301	1.8685e-05	6.48371e-05	539	6.89068e-05	LGR5+ Epi.	0.898515
2.43803	11.4375	15.3064	0.000159509	0.000407982	97	0.000424324	LGR5+ Epi.	0.787879
2.3893	10.364	17.8914	4.89213e-05	0.000145134	48	0.000152666	LGR5+ Epi.	0.651629
2.17264	11.0225	15.8305	0.0001246	0.000331737	464	0.000345837	LGR5+ Epi.	0.935535
2.13582	11.1773	14.2221	0.000264563	0.000627358	942	0.000653683	LGR5+ Epi.	0.512121
2.07565	10.6403	15.2791	0.000161008	0.000410314	571	0.000426848	LGR5+ Epi.	0.930233
2.05945	10.8092	13.5181	0.000368721	0.000841751	71	0.000875768	LGR5+ Epi.	0.57384
1.98479	10.8937	11.8236	0.000829794	0.00172763	663	0.00179791	LGR5+ Epi.	0.508929
1.84665	11.1247	14.9088	0.000190913	0.000477742	321	0.000497379	LGR5+ Epi.	0.829522
1.81424	11.2037	10.7168	0.00142245	0.00282591	170	0.00292597	LGR5+ Epi.	0.837887
1.65408	11.0387	9.69317	0.00235925	0.00442689	254	0.00457698	LGR5+ Epi.	0.894444
1.46966	11.1586	8.20803	0.00499815	0.00867219	731	0.0089441	LGR5+ Epi.	0.85399
1.43719	10.8662	8.09495	0.00529544	0.00908163	1037	0.00935829	LGR5+ Epi.	0.785714
1.43597	11.7022	8.16383	0.00511883	0.00883699	85	0.00910817	LGR5+ Epi.	0.74443
1.42797	11.0051	5.83385	0.0173865	0.0265386	560	0.0269435	LGR5+ Epi.	0.809628
1.18661	10.843	4.41704	0.0378894	0.0546199	362	0.0552486	LGR5+ Epi.	0.719547
0.978177	11.3237	3.41626	0.0672721	0.0917828	469	0.0927625	LGR5+ Epi.	0.791103
0.973455	10.9408	3.24047	0.0746102	0.100681	631	0.101844	LGR5+ Epi.	0.709596
0.827892	10.7539	2.73598	0.100984	0.132811	785	0.134349	LGR5+ Epi.	0.854291
0.686136	10.3737	1.75076	0.188555	0.230382	966	0.233378	LGR5+ Epi.	0.614887
0.480368	10.9244	0.899821	0.344931	0.399859	996	0.405905	LGR5+ Epi.	0.448819
0.149272	10.725	0.0873185	0.768177	0.800473	396	0.802873	LGR5+ Epi.	0.719072
0.0500117	10.4582	0.0119611	0.913111	0.926461	810	0.92668	LGR5+ Epi.	0.366534
-0.138207	10.9554	0.0638546	0.800981	0.829673	99	0.831408	LGR5+ Epi.	0.465608
-0.568238	10.7867	1.23501	0.268884	0.320995	865	0.325809	LGR5+ Epi.	0.431438
-0.81796	10.8263	3.29104	0.0723851	0.0978609	711	0.0989769	LGR5+ Epi.	0.433234
-0.836191	10.7732	3.01294	0.0854266	0.11372	280	0.115083	LGR5+ Epi.	0.425974
4.9271	11.637	44.3974	2.2591e-09	9.23295e-08	306	9.22102e-08	PI3+ Epi.	0.96728
4.82851	11.4695	38.2633	1.90762e-08	3.01904e-07	522	3.142e-07	PI3+ Epi.	0.855835
4.82649	11.6035	52.6816	1.48728e-10	1.54826e-08	174	1.49445e-08	PI3+ Epi.	0.879599
4.7725	11.7141	44.2636	1.19687e-09	6.92192e-08	409	6.52494e-08	PI3+ Epi.	0.6
4.74153	11.4507	38.5375	1.73004e-08	3.01904e-07	1009	3.13333e-07	PI3+ Epi.	0.976699
4.73834	11.591	44.7069	2.03426e-09	9.20724e-08	986	8.91215e-08	PI3+ Epi.	0.946809
4.73538	11.5293	43.9316	2.64658e-09	9.23295e-08	87	9.22102e-08	PI3+ Epi.	0.488506
4.70729	11.6138	40.9773	4.00136e-09	1.19012e-07	407	1.19588e-07	PI3+ Epi.	0.91055
4.6248	11.198	34.1527	8.48968e-08	8.16033e-07	1003	8.7397e-07	PI3+ Epi.	0.981043
4.56856	11.6222	53.7783	4.06811e-11	1.05873e-08	558	9.62065e-09	PI3+ Epi.	0.868601
4.53076	11.4169	36.8443	1.9025e-08	3.01904e-07	657	3.142e-07	PI3+ Epi.	0.955381
4.49051	11.4898	50.6146	1.21485e-10	1.40517e-08	697	1.33327e-08	PI3+ Epi.	0.794816
4.48218	11.1183	38.4131	1.80841e-08	3.01904e-07	545	3.13923e-07	PI3+ Epi.	0.624339
4.47989	11.1727	38.3223	1.8679e-08	3.01904e-07	787	3.142e-07	PI3+ Epi.	0.989339
4.43337	11.1809	39.0223	1.45635e-08	2.75648e-07	921	2.80762e-07	PI3+ Epi.	0.898305
4.4296	11.173	33.8543	9.48168e-08	8.62676e-07	495	9.21673e-07	PI3+ Epi.	0.988636
4.40082	11.526	36.4704	2.19589e-08	3.31293e-07	86	3.45992e-07	PI3+ Epi.	0.719577
4.40054	11.2747	37.7705	1.33594e-08	2.67445e-07	907	2.71138e-07	PI3+ Epi.	0.882353
4.39979	11.0572	40.5278	8.56938e-09	2.12398e-07	704	2.17456e-07	PI3+ Epi.	0.52381
4.38899	11.0229	37.6772	2.35254e-08	3.44929e-07	181	3.609e-07	PI3+ Epi.	0.833333
4.34466	11.4382	34.4179	4.8607e-08	5.66553e-07	546	6.00479e-07	PI3+ Epi.	0.939873
4.33452	11.0596	37.2975	2.69621e-08	3.6953e-07	887	3.87906e-07	PI3+ Epi.	0.976793
4.32108	11.1934	39.0284	1.45321e-08	2.75648e-07	952	2.80762e-07	PI3+ Epi.	0.686636
4.31241	10.9588	38.1222	2.00614e-08	3.07117e-07	391	3.2012e-07	PI3+ Epi.	0.428115
4.30604	11.4834	35.2095	3.57244e-08	4.53526e-07	303	4.7834e-07	PI3+ Epi.	0.77261
4.30422	10.9609	34.2644	8.14629e-08	8.15413e-07	448	8.67744e-07	PI3+ Epi.	0.929775
4.28325	10.9157	37.1697	2.8232e-08	3.76789e-07	117	3.96809e-07	PI3+ Epi.	0.978193
4.27662	10.9999	36.4786	3.62376e-08	4.54498e-07	188	4.79717e-07	PI3+ Epi.	0.9689
4.26565	11.3537	36.0232	2.60817e-08	3.68727e-07	61	3.8634e-07	PI3+ Epi.	0.773913
4.26501	11.1579	35.4086	5.34947e-08	5.91817e-07	412	6.28438e-07	PI3+ Epi.	0.983687
4.25953	11.2578	39.8577	6.07612e-09	1.62186e-07	270	1.64463e-07	PI3+ Epi.	0.744921
4.25791	11.1115	39.3217	1.30989e-08	2.67371e-07	771	2.70354e-07	PI3+ Epi.	0.957895
4.21885	10.8187	33.5487	1.0621e-07	9.13758e-07	1027	9.80418e-07	PI3+ Epi.	0.804
4.1961	10.9261	36.2568	3.92724e-08	4.79641e-07	987	5.06741e-07	PI3+ Epi.	0.938776
4.18807	11.2222	37.7202	2.31657e-08	3.44507e-07	854	3.59994e-07	PI3+ Epi.	0.499083
4.17249	11.0662	40.4978	4.78331e-09	1.38317e-07	960	1.39622e-07	PI3+ Epi.	0.898507
4.16897	11.1111	34.125	8.57714e-08	8.16033e-07	251	8.7397e-07	PI3+ Epi.	0.987629
4.11922	10.9056	33.0947	1.25787e-07	1.01507e-06	405	1.09139e-06	PI3+ Epi.	0.980149
4.08064	10.8897	35.3825	5.40083e-08	5.91817e-07	869	6.28954e-07	PI3+ Epi.	0.912879
4.07674	10.8807	34.8586	6.54444e-08	6.81276e-07	520	7.24142e-07	PI3+ Epi.	0.878788
4.06864	11.0936	41.7465	2.96681e-09	9.65141e-08	462	9.67169e-08	PI3+ Epi.	0.836991
4.03289	10.6919	34.5642	7.29325e-08	7.37114e-07	836	7.83783e-07	PI3+ Epi.	0.706667
3.98388	10.7877	37.2596	2.73331e-08	3.6953e-07	598	3.88349e-07	PI3+ Epi.	0.629283
3.94202	10.7229	34.7511	6.80827e-08	7.01723e-07	169	7.46563e-07	PI3+ Epi.	0.964602
3.93543	10.8943	30.8507	2.93249e-07	1.99524e-06	764	2.14072e-06	PI3+ Epi.	0.917874
3.91451	11.0768	30.7521	3.04483e-07	2.04495e-06	259	2.19474e-06	PI3+ Epi.	0.97644
3.9127	10.8502	33.2516	1.18632e-07	9.76013e-07	485	1.0488e-06	PI3+ Epi.	0.928205
3.89741	10.614	31.5637	2.2367e-07	1.57324e-06	288	1.69093e-06	PI3+ Epi.	0.996429
3.89425	10.8439	38.4294	1.79792e-08	3.01904e-07	796	3.13923e-07	PI3+ Epi.	0.493113
3.87835	11.3407	37.9285	1.24962e-08	2.65479e-07	984	2.68142e-07	PI3+ Epi.	0.959615
3.84053	10.6036	33.7376	9.90131e-08	8.88557e-07	452	9.50294e-07	PI3+ Epi.	0.958478
3.8068	11.3521	30.8868	1.96505e-07	1.41077e-06	930	1.51348e-06	PI3+ Epi.	0.925208
3.80036	11.2766	37.1152	1.6952e-08	3.01904e-07	96	3.13333e-07	PI3+ Epi.	0.878899
3.79038	11.3897	27.457	7.93271e-07	4.43976e-06	276	4.77698e-06	PI3+ Epi.	0.917275
3.74417	10.9814	35.5896	5.007e-08	5.66553e-07	190	6.00479e-07	PI3+ Epi.	0.685268
3.74242	10.7875	31.3524	2.42323e-07	1.68172e-06	314	1.80644e-06	PI3+ Epi.	0.937888
3.73675	10.8984	34.2541	5.18172e-08	5.80018e-07	716	6.15115e-07	PI3+ Epi.	0.983294
3.73239	10.7284	30.6503	3.1655e-07	2.11236e-06	761	2.26984e-06	PI3+ Epi.	0.913208
3.72159	10.8699	39.7424	1.10848e-08	2.40402e-07	506	2.42338e-07	PI3+ Epi.	0.598253
3.63921	10.5981	33.8426	9.52285e-08	8.62676e-07	982	9.21673e-07	PI3+ Epi.	0.876833
3.5872	11.2886	31.8054	1.36121e-07	1.08169e-06	388	1.1641e-06	PI3+ Epi.	0.533632
3.57527	10.5692	35.2004	5.7732e-08	6.19577e-07	677	6.59177e-07	PI3+ Epi.	0.803738
3.53433	10.8297	32.9723	8.571e-08	8.16033e-07	762	8.7397e-07	PI3+ Epi.	0.952854
3.51538	10.8955	26.837	1.39452e-06	6.73918e-06	102	7.20112e-06	PI3+ Epi.	0.806147
3.51334	11.491	34.6527	4.35882e-08	5.21556e-07	744	5.51706e-07	PI3+ Epi.	0.865306
3.51231	11.1824	36.7679	1.91409e-08	3.01904e-07	937	3.142e-07	PI3+ Epi.	0.646778
3.49948	10.5311	33.5031	1.08027e-07	9.15183e-07	1007	9.82624e-07	PI3+ Epi.	0.632287
3.49798	10.5615	34.2366	8.23047e-08	8.15993e-07	595	8.69074e-07	PI3+ Epi.	0.765333
3.47643	11.0779	28.7763	6.51591e-07	3.78942e-06	733	4.06789e-06	PI3+ Epi.	0.723757
3.4649	10.685	32.3502	1.6625e-07	1.2541e-06	498	1.34671e-06	PI3+ Epi.	0.811634
3.44913	10.9925	32.1057	1.20343e-07	9.78724e-07	370	1.05173e-06	PI3+ Epi.	0.823194
3.43084	10.8447	32.987	8.44451e-08	8.16033e-07	339	8.7397e-07	PI3+ Epi.	0.909091
3.42326	10.6083	32.3823	1.08238e-07	9.15183e-07	470	9.82624e-07	PI3+ Epi.	0.877483
3.40793	10.9297	33.3314	1.15155e-07	9.59014e-07	642	1.03035e-06	PI3+ Epi.	0.641138
3.40423	10.3741	28.5998	6.97906e-07	3.97006e-06	861	4.26883e-06	PI3+ Epi.	0.972881
3.38162	10.7149	33.6265	1.03185e-07	9.10298e-07	895	9.73896e-07	PI3+ Epi.	0.886574
3.3736	10.9379	31.9342	1.27356e-07	1.01983e-06	526	1.09682e-06	PI3+ Epi.	0.446914
3.36953	11.3197	28.6282	4.90396e-07	2.93392e-06	502	3.15025e-06	PI3+ Epi.	0.817156
3.35302	10.6058	36.9935	1.75531e-08	3.01904e-07	723	3.1355e-07	PI3+ Epi.	0.675079
3.32929	10.9489	31.2743	1.65789e-07	1.2541e-06	726	1.34671e-06	PI3+ Epi.	0.77314
3.30535	10.6551	30.3663	3.52859e-07	2.29522e-06	1014	2.47178e-06	PI3+ Epi.	0.9701
3.28077	10.5578	30.7595	3.03627e-07	2.04495e-06	164	2.19474e-06	PI3+ Epi.	0.78098
3.27409	10.6018	29.704	4.55057e-07	2.75415e-06	420	2.95638e-06	PI3+ Epi.	0.735225
3.22491	11.3409	21.2184	1.11865e-05	4.15899e-05	455	4.4144e-05	PI3+ Epi.	0.922252
3.2128	11.4943	21.2356	1.11029e-05	4.15761e-05	376	4.41298e-05	PI3+ Epi.	0.813559
3.20752	10.687	29.1361	5.66684e-07	3.35181e-06	437	3.59654e-06	PI3+ Epi.	0.922897
3.2017	10.3937	28.0169	8.76252e-07	4.72632e-06	112	5.08678e-06	PI3+ Epi.	0.893773
3.19587	10.7718	31.0663	1.80212e-07	1.31189e-06	311	1.40674e-06	PI3+ Epi.	0.806084
3.18852	10.6417	32.3294	1.6755e-07	1.25482e-06	165	1.34818e-06	PI3+ Epi.	0.610723
3.16558	10.6052	28.7182	6.66465e-07	3.85439e-06	192	4.14114e-06	PI3+ Epi.	0.626263
3.16507	11.0149	29.1787	3.86668e-07	2.44697e-06	82	2.6322e-06	PI3+ Epi.	0.435088
3.15967	10.8632	27.4079	8.09532e-07	4.45256e-06	147	4.79185e-06	PI3+ Epi.	0.94605
3.15782	11.0541	26.6465	1.10969e-06	5.66266e-06	371	6.06006e-06	PI3+ Epi.	0.647249
3.1494	10.9949	27.6746	7.20344e-07	4.07542e-06	625	4.38595e-06	PI3+ Epi.	0.853521
3.14594	11.5467	23.026	5.11724e-06	2.07278e-05	281	2.20702e-05	PI3+ Epi.	0.800429
3.13221	10.2966	27.3475	1.13979e-06	5.75982e-06	690	6.17325e-06	PI3+ Epi.	0.546816
3.1052	11.0368	26.7193	1.07363e-06	5.53289e-06	230	5.91656e-06	PI3+ Epi.	0.4375
3.09881	11.4291	19.8881	2.00632e-05	6.87031e-05	755	7.30977e-05	PI3+ Epi.	0.885305
3.08893	10.7437	27.71	9.88317e-07	5.15877e-06	246	5.52177e-06	PI3+ Epi.	0.84019
3.04321	10.42	26.6964	1.47447e-06	6.99655e-06	256	7.474e-06	PI3+ Epi.	0.975477
3.0028	10.6565	29.5186	3.36407e-07	2.23057e-06	802	2.39889e-06	PI3+ Epi.	0.612299
2.98618	10.5624	27.7028	9.91118e-07	5.15877e-06	735	5.52177e-06	PI3+ Epi.	0.545244
2.9596	10.8222	27.3851	8.05801e-07	4.45256e-06	564	4.79185e-06	PI3+ Epi.	0.705314
2.91893	11.3486	25.762	1.58771e-06	7.44508e-06	572	7.95684e-06	PI3+ Epi.	0.337017
2.91656	10.8238	23.3559	4.44283e-06	1.83531e-05	202	1.95233e-05	PI3+ Epi.	0.923205
2.89671	11.7029	26.085	1.39833e-06	6.73918e-06	457	7.20112e-06	PI3+ Epi.	0.831008
2.83177	10.7773	26.5944	1.11858e-06	5.68019e-06	77	6.08225e-06	PI3+ Epi.	0.727003
2.81571	10.5638	25.9515	1.47862e-06	6.99655e-06	985	7.474e-06	PI3+ Epi.	0.686598
2.80218	10.8096	20.8256	1.32823e-05	4.81774e-05	41	5.1237e-05	PI3+ Epi.	0.873122
2.74829	10.2874	22.6288	7.65514e-06	2.98464e-05	176	3.16989e-05	PI3+ Epi.	0.804455
2.73296	10.5192	25.3879	2.48608e-06	1.10128e-05	237	1.17256e-05	PI3+ Epi.	0.964455
2.73068	10.9744	24.3803	2.83856e-06	1.22611e-05	645	1.30391e-05	PI3+ Epi.	0.533333
2.7284	10.3725	22.2776	8.85411e-06	3.38865e-05	156	3.60032e-05	PI3+ Epi.	0.930394
2.71142	10.6529	23.7638	3.70604e-06	1.55564e-05	253	1.6548e-05	PI3+ Epi.	0.449864
2.6906	10.5489	25.7026	2.19112e-06	9.83169e-06	611	1.05004e-05	PI3+ Epi.	0.827506
2.67564	10.4294	20.6869	1.72348e-05	6.06128e-05	689	6.44571e-05	PI3+ Epi.	0.98427
2.64366	10.1218	23.5157	5.31384e-06	2.14407e-05	476	2.28468e-05	PI3+ Epi.	0.992095
2.6318	10.2526	21.7683	1.0945e-05	4.11325e-05	575	4.36283e-05	PI3+ Epi.	0.972145
2.62929	10.1069	22.6121	7.70811e-06	2.99408e-05	850	3.18069e-05	PI3+ Epi.	0.982759
2.58245	10.8418	19.3457	2.55151e-05	8.59587e-05	548	9.13753e-05	PI3+ Epi.	0.712903
2.57893	10.6616	25.7786	2.11748e-06	9.54243e-06	91	1.01899e-05	PI3+ Epi.	0.730519
2.57596	10.5634	22.3845	6.70994e-06	2.66605e-05	668	2.83787e-05	PI3+ Epi.	0.900249
2.56409	10.2535	22.0584	9.69869e-06	3.6848e-05	995	3.91482e-05	PI3+ Epi.	0.975741
2.5323	10.7777	17.7979	5.103e-05	0.00014964	909	0.000157448	PI3+ Epi.	0.935484
2.52995	10.5178	17.9821	4.69616e-05	0.000142113	18	0.000149414	PI3+ Epi.	0.961039
2.51687	10.3134	20.0162	2.29026e-05	7.81691e-05	827	8.31756e-05	PI3+ Epi.	0.994444
2.51652	11.3688	16.2354	0.000103912	0.000282435	627	0.00029497	PI3+ Epi.	0.818653
2.51176	10.6893	20.1786	1.76183e-05	6.16721e-05	757	6.56029e-05	PI3+ Epi.	0.876106
2.51119	11.0995	14.3434	0.000249921	0.000603637	297	0.000627796	PI3+ Epi.	0.91411
2.49023	10.2212	23.6783	4.97177e-06	2.02965e-05	524	2.16132e-05	PI3+ Epi.	0.961165
2.49008	10.2201	20.4387	1.91422e-05	6.59834e-05	753	7.01616e-05	PI3+ Epi.	0.993711
2.47874	10.4106	20.9276	1.55709e-05	5.55264e-05	508	5.90362e-05	PI3+ Epi.	0.97619
2.47312	10.4568	21.0813	1.17861e-05	4.35082e-05	922	4.61993e-05	PI3+ Epi.	0.85
2.45321	10.8783	20.8671	1.2925e-05	4.70502e-05	736	5.00565e-05	PI3+ Epi.	0.721127
2.42159	10.5895	17.8908	4.89357e-05	0.000145134	484	0.000152666	PI3+ Epi.	0.806366
2.41168	10.2128	20.8631	1.6e-05	5.68465e-05	552	6.04636e-05	PI3+ Epi.	0.726744
2.40882	10.5521	18.9307	3.64549e-05	0.00011641	167	0.000122944	PI3+ Epi.	0.984155
2.40547	11.0089	15.3226	0.00015832	0.000406942	148	0.000423192	PI3+ Epi.	0.915
2.40088	10.8672	16.0954	0.000110812	0.000298847	401	0.000312032	PI3+ Epi.	0.860697
2.37493	10.3492	19.9436	2.36218e-05	8.03603e-05	549	8.54965e-05	PI3+ Epi.	0.987629
2.36251	10.2472	18.8799	3.13974e-05	0.000101505	128	0.000107454	PI3+ Epi.	0.925373
2.35125	11.0617	17.831	5.00997e-05	0.000147327	527	0.000155012	PI3+ Epi.	0.912969
2.34934	11.0803	16.5928	8.82185e-05	0.000243595	286	0.000255169	PI3+ Epi.	0.52648
2.3101	10.2869	19.3182	3.086e-05	0.000100706	143	0.000106705	PI3+ Epi.	0.975501
2.30747	10.3402	18.0379	4.57312e-05	0.000139607	556	0.000146739	PI3+ Epi.	0.963087
2.27002	10.3068	18.8232	3.81842e-05	0.000121065	656	0.00012786	PI3+ Epi.	0.849224
2.26366	10.752	14.5217	0.000229901	0.000559176	916	0.000581092	PI3+ Epi.	0.849398
2.24533	10.2477	17.3463	7.26092e-05	0.000205957	670	0.000215868	PI3+ Epi.	0.964602
2.21514	10.2412	19.7706	2.54303e-05	8.59512e-05	616	9.13753e-05	PI3+ Epi.	0.980892
2.21508	10.3655	18.7228	3.9874e-05	0.000124651	600	0.000131584	PI3+ Epi.	0.975104
2.21208	10.8004	15.8206	0.000125615	0.000333584	92	0.000347947	PI3+ Epi.	0.56705
2.20767	10.2585	19.1547	3.31051e-05	0.000106365	440	0.000112604	PI3+ Epi.	0.913907
2.18678	10.2613	20.9716	1.5285e-05	5.50578e-05	439	5.85625e-05	PI3+ Epi.	0.582375
2.15962	10.694	13.3897	0.000391857	0.000881043	981	0.000915392	PI3+ Epi.	0.759791
2.15237	10.3529	18.2107	4.97793e-05	0.0001468	967	0.000154414	PI3+ Epi.	0.934924
2.13314	10.0883	17.5395	6.67123e-05	0.000191316	978	0.000200527	PI3+ Epi.	0.961765
2.11523	10.8936	13.2005	0.000428711	0.000949548	334	0.000987153	PI3+ Epi.	0.470175
2.09768	10.5177	14.2417	0.000262132	0.000623013	819	0.000648992	PI3+ Epi.	0.4875
2.0855	10.053	17.5287	6.70285e-05	0.000191694	727	0.000200961	PI3+ Epi.	0.979412
2.08264	11.0665	16.606	8.71535e-05	0.000241319	971	0.000252703	PI3+ Epi.	0.529114
2.06099	10.4183	18.4216	3.82617e-05	0.000121065	229	0.00012786	PI3+ Epi.	0.864151
2.02193	10.6301	13.3623	0.000396991	0.000888747	752	0.000923638	PI3+ Epi.	0.930818
2.00386	9.96008	17.2782	7.4814e-05	0.000211061	308	0.000221312	PI3+ Epi.	0.992063
2.00188	10.2453	13.0825	0.000453454	0.00100222	953	0.00104216	PI3+ Epi.	0.843137
1.9808	10.2101	16.5196	0.000104574	0.000283493	1034	0.000296131	PI3+ Epi.	0.897619
1.94757	10.8104	10.5359	0.00155619	0.0030566	562	0.00316523	PI3+ Epi.	0.755396
1.91415	10.0735	15.5496	0.000161209	0.000410314	983	0.000426848	PI3+ Epi.	0.821637
1.88554	10.608	9.75297	0.00229412	0.00432641	646	0.0044755	PI3+ Epi.	0.910112
1.85893	10.1505	14.5238	0.000256284	0.000615904	536	0.000640759	PI3+ Epi.	0.98005
1.83659	10.0899	15.1756	0.000190755	0.000477742	817	0.000497379	PI3+ Epi.	0.810959
1.82431	10.3011	14.7771	0.000228428	0.000556893	154	0.000578556	PI3+ Epi.	0.943038
1.80151	10.2259	14.6706	0.000213401	0.000524058	30	0.000544235	PI3+ Epi.	0.920673
1.79487	10.2304	14.2768	0.000256774	0.000615904	83	0.000640759	PI3+ Epi.	0.966667
1.78956	10.3714	15.1742	0.000190881	0.000477742	714	0.000497379	PI3+ Epi.	0.99568
1.78867	10.4734	11.9056	0.00079698	0.00166933	557	0.00173744	PI3+ Epi.	0.869328
1.76337	10.8177	9.27928	0.00290801	0.00536745	881	0.00554996	PI3+ Epi.	0.818519
1.76029	10.9114	9.27203	0.00291862	0.0053775	494	0.00556278	PI3+ Epi.	0.735593
1.75869	10.2319	15.9612	0.000134074	0.000352453	694	0.000367008	PI3+ Epi.	0.931472
1.75308	10.1657	13.8262	0.000352559	0.000811977	206	0.00084445	PI3+ Epi.	0.990632
1.72974	10.1575	10.0893	0.00194073	0.00373035	110	0.00386956	PI3+ Epi.	0.537549
1.7171	10.341	9.3715	0.00277642	0.00515198	675	0.00532409	PI3+ Epi.	0.872146
1.68273	10.3624	9.48825	0.00261861	0.0048678	290	0.00503025	PI3+ Epi.	0.576159
1.6643	10.8234	7.84987	0.00601716	0.0101357	302	0.0104122	PI3+ Epi.	0.859813
1.66048	9.89372	10.9047	0.0012982	0.00261397	664	0.00270997	PI3+ Epi.	0.744493
1.64945	10.1741	11.1535	0.00114941	0.00233698	681	0.00242782	PI3+ Epi.	0.965517
1.64075	10.0619	13.946	0.000333702	0.000771965	205	0.000802582	PI3+ Epi.	0.994624
1.63562	10.3442	9.71909	0.00233322	0.00439219	741	0.00454408	PI3+ Epi.	0.823529
1.60572	10.0365	12.9792	0.000521434	0.00114517	671	0.00119122	PI3+ Epi.	0.859195
1.59478	10.2229	11.6827	0.000885968	0.00183724	446	0.00191236	PI3+ Epi.	0.962217
1.54767	10.4753	10.0788	0.0019458	0.00373035	1016	0.00386956	PI3+ Epi.	0.844118
1.52619	10.099	12.1996	0.000750709	0.00158839	107	0.0016537	PI3+ Epi.	0.985
1.46994	11.4891	8.20945	0.00499838	0.00867219	678	0.0089441	PI3+ Epi.	0.590604
1.46711	10.4454	8.53161	0.00424411	0.00752661	182	0.00780137	PI3+ Epi.	0.931854
1.44584	10.7152	8.10665	0.00526534	0.00904491	997	0.00932024	PI3+ Epi.	0.695652
1.43034	10.2029	9.30088	0.00287532	0.00531653	212	0.00549537	PI3+ Epi.	0.968326
1.42558	10.2634	12.2513	0.000732671	0.00155655	31	0.00162102	PI3+ Epi.	0.944798
1.40263	10.7294	6.39945	0.0128474	0.0201721	724	0.0205421	PI3+ Epi.	0.762987
1.32549	10.5283	7.00269	0.00933851	0.014933	109	0.0152393	PI3+ Epi.	0.713768
1.28687	10.6928	4.5894	0.0343994	0.0502241	106	0.0507604	PI3+ Epi.	0.85
1.22673	10.8457	5.38588	0.0221601	0.0333363	120	0.0338102	PI3+ Epi.	0.695364
1.22037	10.0457	10.6305	0.00162095	0.00317351	461	0.00328727	PI3+ Epi.	0.954155
1.2132	9.87781	10.5574	0.00164072	0.00320449	203	0.00332052	PI3+ Epi.	0.969231
1.19417	10.7032	4.44887	0.0372176	0.0538852	659	0.0545403	PI3+ Epi.	0.745819
1.16557	11.1779	3.40167	0.06785	0.0923292	1021	0.0933491	PI3+ Epi.	0.795276
1.15704	9.99108	10.4845	0.00169944	0.00330059	884	0.00342344	PI3+ Epi.	0.938312
1.15115	10.855	4.48576	0.0364549	0.0528545	355	0.0534834	PI3+ Epi.	0.330612
1.10944	9.90381	9.95032	0.00319291	0.00581087	80	0.0060148	PI3+ Epi.	0.819549
1.09598	10.8362	5.2436	0.0239356	0.0356976	1040	0.0361627	PI3+ Epi.	0.366038
1.00336	10.8361	2.98879	0.0866787	0.115239	505	0.11665	PI3+ Epi.	0.874608
0.970091	10.2595	3.35689	0.0696587	0.0946667	901	0.0957313	PI3+ Epi.	0.709571
0.958058	10.8844	2.85948	0.0936987	0.124097	177	0.125628	PI3+ Epi.	0.700205
0.942952	9.99185	7.72748	0.00665233	0.0110378	970	0.0113428	PI3+ Epi.	0.984848
0.921611	10.9106	2.35551	0.127743	0.163971	1011	0.165999	PI3+ Epi.	0.884615
0.884196	10.4359	3.14106	0.0791422	0.106306	917	0.107572	PI3+ Epi.	0.831818
0.832586	10.047	6.52554	0.0258221	0.0383463	734	0.0388548	PI3+ Epi.	0.881266
0.776256	10.922	2.4355	0.121493	0.156782	432	0.158679	PI3+ Epi.	0.354651
0.763559	10.2584	2.22227	0.138926	0.177016	397	0.179189	PI3+ Epi.	0.665272
0.729612	10.6746	1.8706	0.174224	0.21489	172	0.21746	PI3+ Epi.	0.621818
0.694961	10.2882	1.62971	0.20446	0.248358	610	0.251829	PI3+ Epi.	0.43956
0.583664	9.93931	4.3627	0.115014	0.149102	597	0.150891	PI3+ Epi.	0.923372
0.535718	10.6072	1.26503	0.263155	0.314879	225	0.319487	PI3+ Epi.	0.565657
0.503597	10.2864	0.926694	0.337857	0.393852	425	0.400018	PI3+ Epi.	0.492188
0.395873	9.88338	4.38823	0.0535741	0.0745597	693	0.0752886	PI3+ Epi.	0.857143
0.272986	10.0201	2.19434	0.265092	0.316832	581	0.321525	PI3+ Epi.	0.877384
0.0285145	10.5986	0.00352706	0.95275	0.9592	866	0.958779	PI3+ Epi.	0.358362
0.0121995	11.0006	0.000602853	0.980456	0.981399	779	0.98126	PI3+ Epi.	0.470886
0	10.0553	0	1	1	535	1	PI3+ Epi.	0.979849
-0.0883911	11.0226	0.0214219	0.883906	0.903877	962	0.904711	PI3+ Epi.	0.751656
-1.01179	10.4111	3.69766	0.057102	0.0786286	845	0.0794462	PI3+ Epi.	0.360465
0.351466	10.5119	0.567395	0.452907	0.511363	988	0.519322	Tuft	0.744186
0.321843	10.8105	0.555906	0.457505	0.514769	920	0.522215	Tuft	0.877023
0.264512	10.975	0.397627	0.529625	0.582812	634	0.588275	Tuft	0.925926
0.116581	10.6543	0.0722165	0.78864	0.820154	398	0.821795	Tuft	0.993333
0.0549615	10.9339	0.0149643	0.902862	0.919647	809	0.919854	Tuft	0.997409
0.0443884	11.0961	0.0121983	0.912257	0.926461	790	0.926539	Tuft	0.987406
0.0369527	11.4177	0.00823706	0.92785	0.939331	544	0.938829	Tuft	1
-0.0461304	10.7921	0.0124656	0.911305	0.926434	1035	0.926539	Tuft	0.963934
-0.0819007	11.2023	0.0371742	0.847466	0.870891	994	0.871795	Tuft	1
-0.0953414	11.2617	0.0498448	0.823748	0.849031	650	0.850194	Tuft	1
-0.0991624	10.567	0.0498556	0.823729	0.849031	262	0.850194	Tuft	0.992958
-0.114484	11.4271	0.0782389	0.780224	0.812213	324	0.813949	Tuft	0.998294
-0.135277	11.0188	0.0996063	0.752901	0.786128	349	0.788538	Tuft	1
-0.151277	11.0394	0.122959	0.726518	0.763945	821	0.767644	Tuft	1
-0.155517	11.4795	0.143956	0.705111	0.745199	1023	0.75018	Tuft	1
-0.155743	10.8615	0.13164	0.717434	0.755919	357	0.760639	Tuft	0.989011
-0.18237	11.4672	0.201	0.654797	0.69978	783	0.705585	Tuft	1
-0.18382	11.5349	0.209989	0.64768	0.693657	692	0.700306	Tuft	1
-0.191773	11.1694	0.192191	0.661959	0.705322	295	0.710379	Tuft	1
-0.219814	11.3894	0.285972	0.593893	0.644674	60	0.650196	Tuft	0.994175
-0.279967	11.1685	0.446193	0.505548	0.559867	29	0.565527	Tuft	0.997449
-0.283084	11.3403	0.442945	0.507098	0.560392	687	0.565527	Tuft	1
-0.29382	11.4221	0.507642	0.47767	0.533535	688	0.539854	Tuft	1
-0.298302	11.2326	0.512936	0.475389	0.532129	719	0.538993	Tuft	1
-0.309972	11.1532	0.554923	0.457902	0.514769	875	0.522215	Tuft	1
1.60005	11.0237	9.01268	0.00332398	0.005997	792	0.00621573	EEC	0.658683
0.990009	10.7529	4.57299	0.034693	0.050542	541	0.0511018	EEC	0.905263
0.869785	11.2595	3.76567	0.0548748	0.0761662	808	0.0769451	EEC	0.945238
0.734854	10.7227	2.55057	0.113124	0.147019	977	0.148728	EEC	0.988048
0.716852	10.994	2.3132	0.131149	0.167929	1008	0.169982	EEC	1
0.687869	11.38	2.36034	0.127327	0.163639	337	0.16563	EEC	0.99789
0.672521	11.0909	2.14971	0.14545	0.183977	53	0.186106	EEC	1
0.63842	11.3297	2.04082	0.155961	0.194671	662	0.19714	EEC	1
0.634693	11.5394	2.17605	0.143031	0.181358	500	0.183538	EEC	1
0.631628	11.0915	1.67636	0.198126	0.241509	49	0.244724	EEC	0.717884
0.618765	11.3731	2.06292	0.153759	0.192552	189	0.194983	EEC	1
0.584953	11.3825	1.76918	0.186236	0.228084	848	0.230986	EEC	1
0.547999	10.5509	1.65105	0.201515	0.245354	58	0.248716	EEC	0.652344
0.540134	11.13	1.48535	0.225546	0.272067	84	0.275852	EEC	1
0.476939	11.2867	1.21552	0.272648	0.324957	127	0.329976	EEC	0.986607
0.469543	11.4303	1.20796	0.274137	0.325772	402	0.330823	EEC	1
0.394529	11.0659	0.816663	0.368133	0.424392	19	0.430835	EEC	1
0.372456	10.9782	0.708073	0.40191	0.460273	72	0.467241	EEC	1
0.295503	10.9408	0.403226	0.526747	0.580258	310	0.585802	EEC	0.968481
0.269015	10.79	0.326517	0.568884	0.618817	975	0.624494	EEC	0.893836
0.250939	11.2023	0.3119	0.577652	0.627699	820	0.633612	EEC	1

### Sheet: FGIDvsIBD_Stroma
logFC	logCPM	F	PValue	FDR	Nhood	SpatialFDR	cellstate	cellstate_fraction
2.44706	10.3619	26.8024	1.4611e-06	1.14086e-05	787	1.18046e-05	Arteriole	0.567308
2.00478	9.84512	15.4736	0.00017058	0.000515811	1040	0.000529072	Arteriole	0.656652
1.70113	10.5826	16.1615	0.000124379	0.000396068	217	0.000407864	Arteriole	0.93617
1.69882	10.0906	13.9467	0.000337679	0.000927601	589	0.000947521	Arteriole	0.894737
0.872652	10.737	5.04272	0.0272939	0.0440723	764	0.044244	Arteriole	0.919608
0.844861	10.5776	4.18697	0.0437904	0.0665614	1043	0.0666699	Arteriole	0.64133
0.76714	10.2245	3.66813	0.0587864	0.0863477	659	0.0864388	Arteriole	0.981132
0.70009	10.6926	3.17788	0.0781708	0.111533	221	0.111639	Arteriole	0.9625
0.627483	10.6146	2.96251	0.0888114	0.12362	178	0.12361	Arteriole	0.926625
0.58628	10.7261	2.46124	0.120359	0.160479	218	0.160278	Arteriole	0.947776
0.575817	10.576	2.13496	0.147619	0.192326	998	0.191932	Arteriole	0.932735
0.409143	10.8079	1.30709	0.256095	0.313586	781	0.312346	Arteriole	0.885057
0.36848	10.1879	0.988119	0.322991	0.383272	1114	0.381947	Arteriole	0.5209
0.303312	10.5088	0.652162	0.421569	0.478674	819	0.477082	Arteriole	0.847545
0.284884	10.8987	0.575973	0.44997	0.504888	475	0.503132	Arteriole	0.884892
0.216977	10.7428	0.352414	0.554308	0.6047	87	0.603445	Arteriole	0.928854
0.00498216	11.0897	0.000178391	0.989374	0.990012	784	0.990012	Arteriole	0.710949
-0.0414884	10.9102	0.012015	0.912972	0.925145	671	0.924548	Arteriole	0.934319
-0.144221	11.0789	0.14751	0.701874	0.745406	186	0.743984	Arteriole	0.940086
-0.254978	10.8032	0.519461	0.473027	0.525585	932	0.524361	Arteriole	0.854331
-0.268441	10.3819	0.447886	0.505133	0.557996	253	0.556645	Arteriole	0.758808
-0.27118	10.1911	0.558127	0.457054	0.511326	747	0.509752	Arteriole	0.925926
-0.285461	10.8452	0.468522	0.495508	0.548427	573	0.547022	Arteriole	0.855288
-0.34649	10.8539	0.727317	0.396123	0.454306	90	0.452454	Arteriole	0.931459
-0.356012	10.6284	0.81873	0.36808	0.426434	644	0.42499	Arteriole	0.914046
-0.431008	10.0007	0.976601	0.325852	0.385344	1037	0.384094	Arteriole	0.514768
-0.454355	10.8138	1.12448	0.291925	0.352164	818	0.350802	Arteriole	0.593928
-0.458658	10.2432	1.39111	0.24147	0.297918	443	0.296967	Arteriole	0.948052
-0.534103	10.9344	2.21926	0.139957	0.183392	385	0.182957	Arteriole	0.792115
1.46284	10.518	13.4142	0.0004307	0.00114452	822	0.0011659	Capillary	0.546275
1.23622	10.4942	8.97818	0.00356975	0.007127	298	0.00717697	Capillary	0.537129
1.14743	10.3413	8.06079	0.0056436	0.0108312	183	0.0108871	Capillary	0.878788
1.10499	10.5043	6.74659	0.0110479	0.0198967	223	0.0199609	Capillary	0.703704
1.03322	10.5212	5.99727	0.0163581	0.0282501	44	0.0283319	Capillary	0.637475
1.02581	10.0263	5.97994	0.0165088	0.0283862	688	0.0284782	Capillary	0.751969
0.961848	10.2867	5.73108	0.0188412	0.0317736	837	0.0318763	Capillary	0.548387
0.95176	10.2275	5.70023	0.0191537	0.0322529	880	0.0323659	Capillary	0.51746
0.821274	10.5416	4.42841	0.0382646	0.059511	437	0.0596661	Capillary	0.670404
0.80188	10.2266	4.13099	0.0451901	0.0684153	208	0.0685373	Capillary	0.851003
0.726787	10.031	3.69305	0.0579515	0.0854654	1031	0.0856325	Capillary	0.893939
0.724229	10.1974	2.5884	0.111367	0.149539	544	0.149387	Capillary	0.578212
0.718649	10.4535	2.63813	0.108016	0.145381	433	0.145219	Capillary	0.615196
0.691397	10.2939	3.16974	0.0785464	0.111663	886	0.111737	Capillary	0.861111
0.641515	10.3086	3.51412	0.064243	0.0934146	171	0.0935244	Capillary	0.773333
0.625737	10.4453	2.8219	0.096616	0.132383	803	0.132312	Capillary	0.695545
0.596769	10.9402	2.71621	0.102983	0.139929	15	0.139922	Capillary	0.5536
0.546025	10.2318	2.47547	0.119307	0.159262	355	0.15905	Capillary	0.934783
0.494311	10.4489	1.92371	0.169033	0.216272	192	0.215749	Capillary	0.907583
0.492822	10.1777	2.05003	0.155828	0.20141	234	0.201041	Capillary	0.947712
0.480113	10.2766	1.80516	0.182624	0.232098	860	0.231653	Capillary	0.750789
0.459376	10.0049	1.29602	0.258104	0.31503	76	0.313835	Capillary	0.523077
0.423578	10.1135	1.05218	0.307889	0.368303	446	0.366835	Capillary	0.875445
0.391647	10.0233	0.946936	0.33323	0.392846	138	0.391684	Capillary	0.544262
0.384691	10.4527	1.26167	0.264462	0.321757	400	0.320615	Capillary	0.913551
0.383726	10.4932	0.998831	0.320397	0.381665	607	0.380277	Capillary	0.816038
0.368122	10.1679	0.868957	0.353854	0.41289	502	0.411453	Capillary	0.708075
0.333445	10.5243	0.851007	0.358849	0.417863	2	0.4165	Capillary	0.811989
0.319001	10.1057	0.593251	0.443282	0.498365	308	0.496645	Capillary	0.825455
0.30501	10.2822	0.608336	0.437557	0.494605	98	0.492835	Capillary	0.576023
0.225776	10.5791	0.449209	0.504507	0.557844	407	0.556457	Capillary	0.911483
0.195503	10.2586	0.291031	0.644152	0.690812	537	0.689301	Capillary	0.734756
0.108768	10.5501	0.0918064	0.762625	0.799074	423	0.79764	Capillary	0.642857
0.0733902	10.4207	0.0368548	0.848214	0.871138	763	0.870168	Capillary	0.835411
0.045703	10.4654	0.016445	0.89826	0.912671	768	0.912067	Capillary	0.787879
0.0415625	10.1569	0.0113426	0.915432	0.926814	541	0.926326	Capillary	0.736842
0.013322	10.6872	0.00101937	0.974604	0.978897	1044	0.978778	Capillary	0.580866
-0.00778344	10.3518	0.00052885	0.981706	0.983431	459	0.983347	Capillary	0.838983
-0.00987811	10.7974	0.000704793	0.978882	0.981465	847	0.981298	Capillary	0.750436
-0.0452001	10.298	0.0194099	0.889524	0.908136	898	0.907434	Capillary	0.863492
-0.0572072	10.5392	0.0299581	0.862992	0.883927	83	0.88305	Capillary	0.881928
-0.0808504	10.5088	0.0536033	0.817458	0.845224	942	0.844011	Capillary	0.825613
-0.0920921	10.0673	0.0581959	0.809945	0.840926	1094	0.839575	Capillary	0.563218
-0.34732	10.3424	0.702735	0.404195	0.461164	572	0.459592	Capillary	0.852853
-0.365771	10.7425	0.956342	0.330853	0.390775	845	0.38955	Capillary	0.756044
-0.368702	10.7732	1.09908	0.297406	0.357745	831	0.356436	Capillary	0.696252
-0.398547	10.4858	1.57545	0.212817	0.266314	927	0.265562	Capillary	0.867374
-0.4121	10.9585	1.08133	0.301316	0.36196	188	0.360632	Capillary	0.848858
-0.470326	10.4848	1.54595	0.217113	0.270798	1050	0.270016	Capillary	0.901449
-0.494678	10.496	1.41351	0.23778	0.294002	660	0.293031	Capillary	0.873134
-0.504718	10.6708	1.48291	0.226651	0.282077	992	0.281323	Capillary	0.793388
-0.530124	10.9069	2.20195	0.141493	0.184767	225	0.18436	Capillary	0.862779
-0.539113	10.7715	2.28333	0.134437	0.177588	111	0.17729	Capillary	0.925
-0.549942	10.6035	1.60058	0.209288	0.263052	1120	0.262384	Capillary	0.850917
-0.56054	10.4783	2.95028	0.0894617	0.124374	474	0.124378	Capillary	0.910145
-0.569146	10.3432	1.66095	0.200981	0.25373	931	0.253198	Capillary	0.701408
-0.571159	10.3637	1.76884	0.187094	0.237249	52	0.236835	Capillary	0.83427
-0.608274	10.5208	2.86621	0.0940776	0.129527	418	0.129476	Capillary	0.869674
-0.618135	10.277	2.1198	0.149099	0.193812	428	0.19346	Capillary	0.857988
-0.640242	10.5691	2.71806	0.102868	0.139929	388	0.139921	Capillary	0.918575
-0.7086	10.1747	2.73519	0.101858	0.138898	964	0.138903	Capillary	0.931973
-0.729748	10.2317	2.96473	0.088746	0.12362	473	0.12361	Capillary	0.635762
-0.737527	10.2831	3.92257	0.0508386	0.0761577	1071	0.076307	Capillary	0.858521
-0.73825	10.5467	3.49835	0.064832	0.0940312	8	0.094136	Capillary	0.880519
-0.782793	10.3577	3.58697	0.0616074	0.0899263	158	0.0900113	Capillary	0.926254
-0.817955	10.5229	4.14989	0.0447123	0.0678018	798	0.0679054	Capillary	0.836022
-0.837864	10.4553	4.19807	0.0435184	0.0665027	445	0.0666143	Capillary	0.841096
-0.887437	10.4967	5.60476	0.0201556	0.0337406	484	0.0338809	Capillary	0.95935
-0.908163	10.4346	4.36334	0.0397192	0.0613549	873	0.0615199	Capillary	0.910486
-1.00265	10.3736	6.15312	0.0150664	0.0264648	99	0.0265392	Capillary	0.873112
-1.00703	10.374	6.08572	0.0156113	0.0272124	104	0.0272824	Capillary	0.921965
-1.01257	10.4404	5.12853	0.0260871	0.0424847	248	0.0426474	Capillary	0.850136
-1.06624	10.4836	6.99004	0.00974051	0.0176818	519	0.017739	Capillary	0.952381
-1.08527	10.459	7.41144	0.00784568	0.0145669	404	0.0146344	Capillary	0.840456
-1.11308	10.5406	8.39533	0.00477089	0.00931304	317	0.0093756	Capillary	0.851948
4.37801	10.7259	40.4044	2.63979e-08	1.36789e-06	833	1.25662e-06	Venule	0.989583
4.12984	10.5651	33.1131	2.79126e-07	4.7493e-06	139	4.72141e-06	Venule	0.969697
4.12106	10.3732	28.6027	1.32472e-06	1.08646e-05	713	1.12154e-05	Venule	0.985597
4.10838	10.5563	27.2545	2.14465e-06	1.49994e-05	348	1.55634e-05	Venule	0.987847
4.05961	10.5899	27.3433	2.07716e-06	1.47078e-05	797	1.5286e-05	Venule	0.99308
3.98108	10.2889	30.7766	6.19057e-07	6.65778e-06	750	6.80748e-06	Venule	1
3.9041	10.1501	26.6054	2.71229e-06	1.67136e-05	581	1.72873e-05	Venule	0.995012
3.88505	10.0991	27.0443	2.31362e-06	1.55519e-05	645	1.60881e-05	Venule	0.997361
3.88257	10.2006	25.8348	3.59299e-06	2.06869e-05	485	2.13305e-05	Venule	0.950119
3.87257	10.1363	27.9273	1.68467e-06	1.25525e-05	661	1.30022e-05	Venule	0.985876
3.84312	10.7373	36.9727	3.3233e-08	1.40317e-06	49	1.28354e-06	Venule	0.99842
3.73702	10.1505	28.0252	1.62678e-06	1.23036e-05	414	1.27437e-05	Venule	0.971867
3.72305	10.1126	32.5165	3.41396e-07	5.12093e-06	1038	5.11259e-06	Venule	0.98513
3.68265	10.2582	31.6945	4.51575e-07	5.54861e-06	1061	5.61205e-06	Venule	0.919708
3.61032	10.2762	30.6801	3.35273e-07	5.09616e-06	667	5.07661e-06	Venule	0.982379
3.5965	10.6494	28.2424	8.52193e-07	7.95929e-06	19	8.18125e-06	Venule	0.979719
3.57914	10.306	30.9945	2.97741e-07	4.99155e-06	301	4.95844e-06	Venule	0.921569
3.54605	10.0749	35.0776	6.57405e-08	1.97222e-06	949	1.87188e-06	Venule	0.986799
3.47407	9.92811	30.8957	5.94129e-07	6.51257e-06	951	6.66817e-06	Venule	0.934307
3.46514	9.83491	25.1354	4.6486e-06	2.49972e-05	1107	2.58767e-05	Venule	1
3.32775	10.3926	30.444	3.66623e-07	5.32017e-06	203	5.30555e-06	Venule	0.947253
3.30212	10.801	29.6924	4.87958e-07	5.85549e-06	491	5.93102e-06	Venule	0.915374
3.28556	10.5148	28.6208	7.36214e-07	7.0528e-06	1115	7.25129e-06	Venule	0.921986
3.17928	10.4287	33.9222	9.74029e-08	2.46754e-06	929	2.39567e-06	Venule	0.792123
3.14743	10.6447	32.8132	1.47692e-07	3.17676e-06	13	3.13219e-06	Venule	0.939262
3.06913	10.5127	24.7199	3.41691e-06	1.9773e-05	799	2.03918e-05	Venule	0.983364
3.05649	10.0704	29.8894	4.5265e-07	5.54861e-06	1082	5.61205e-06	Venule	0.977707
3.05573	10.4235	26.57	1.63745e-06	1.23036e-05	887	1.27437e-05	Venule	0.932059
2.85328	10.2717	26.125	1.95191e-06	1.39948e-05	72	1.45402e-05	Venule	0.991758
2.81102	10.3584	25.3516	2.65375e-06	1.65072e-05	105	1.70829e-05	Venule	0.950893
2.79465	10.2813	28.6911	7.10327e-07	6.92445e-06	1095	7.11165e-06	Venule	0.850356
2.70542	10.3943	24.1175	4.35494e-06	2.4295e-05	531	2.50678e-05	Venule	0.791429
2.58434	10.3305	25.5939	2.37007e-06	1.56062e-05	806	1.61438e-05	Venule	0.823113
2.56521	10.6838	30.0383	4.16282e-07	5.51816e-06	86	5.50884e-06	Venule	0.940426
2.43722	10.143	21.4795	1.28365e-05	5.67195e-05	93	5.87086e-05	Venule	0.801749
2.29826	10.4514	20.767	1.70615e-05	7.20374e-05	708	7.46144e-05	Venule	0.903002
2.27217	9.94613	17.9359	5.77349e-05	0.000205681	736	0.000212535	Venule	0.486755
2.16979	10.0648	19.5156	2.89688e-05	0.000114668	934	0.00011894	Venule	0.875421
2.13992	10.2404	20.5908	1.83371e-05	7.65723e-05	243	7.93606e-05	Venule	0.82659
2.08891	10.3724	20.2179	2.14621e-05	8.67616e-05	503	9.00118e-05	Venule	0.75
2.07917	10.2884	19.4275	3.00255e-05	0.000118031	611	0.000122395	Venule	0.540609
2.01276	10.0354	17.545	6.7651e-05	0.000235848	862	0.000243672	Venule	0.949833
1.9272	10.7903	17.9014	5.79271e-05	0.000205723	1108	0.000212563	Venule	0.631491
1.92561	10.0568	18.0712	5.38108e-05	0.000194744	664	0.00020131	Venule	0.896797
1.92378	10.2826	14.5109	0.00026303	0.000751515	497	0.000770342	Venule	0.933649
1.87996	10.0406	16.6808	9.88434e-05	0.000327562	783	0.000338183	Venule	0.925
1.85516	10.3289	11.7751	0.000930124	0.00222761	1100	0.00226447	Venule	0.881319
1.84687	10.3137	12.8421	0.000564937	0.00145708	386	0.001485	Venule	0.753813
1.83927	10.0116	12.4124	0.000689894	0.00173616	625	0.00176978	Venule	0.896429
1.83674	9.9866	12.7086	0.000601037	0.00153974	1139	0.00156916	Venule	0.550314
1.77737	10.008	11.8705	0.00088928	0.00215698	621	0.00219446	Venule	0.756757
1.7429	10.6114	12.371	0.000703346	0.00176223	796	0.00179526	Venule	0.724771
1.73222	10.1394	14.3316	0.000283091	0.000796257	635	0.000814726	Venule	0.945687
1.73055	10.1706	14.9492	0.00021396	0.000628644	564	0.000643892	Venule	0.980456
1.72297	9.91204	11.9877	0.000841605	0.00205898	905	0.00209484	Venule	0.765101
1.58011	10.1649	10.2508	0.00192419	0.00418621	936	0.00422138	Venule	0.811705
1.5179	9.8557	9.2427	0.00314473	0.00637428	817	0.00641693	Venule	0.839827
1.51241	10.1669	12.5493	0.000643131	0.00162565	690	0.00165668	Venule	0.9625
1.48705	10.6386	11.2527	0.00118456	0.0027336	266	0.00276879	Venule	0.792079
1.48605	10.7775	11.8064	0.000911247	0.00219624	875	0.00223462	Venule	0.913223
1.44353	10.4343	11.2473	0.00118761	0.00273509	970	0.0027708	Venule	0.602041
1.35624	10.01	7.31894	0.00824688	0.0152869	972	0.0153603	Venule	0.612903
1.32672	10.6482	9.25523	0.00311352	0.00633824	653	0.00637693	Venule	0.828037
1.26028	10.9671	9.59432	0.00263619	0.00547405	967	0.00551174	Venule	0.9952
1.20627	10.2367	8.05431	0.00566207	0.0108483	401	0.0109064	Venule	0.463889
1.18991	10.3149	6.09878	0.0155334	0.027118	741	0.0271846	Venule	0.997361
1.18479	10.1623	5.5709	0.0205575	0.0343629	882	0.0345113	Venule	0.555874
1.17141	9.85274	6.00939	0.0162836	0.0282117	1121	0.0282968	Venule	0.894737
1.14073	10.1571	7.28713	0.00836089	0.0153981	506	0.0154667	Venule	0.870769
1.12429	10.1455	5.94934	0.0168088	0.0286857	79	0.02877	Venule	0.864615
1.10219	10.0364	4.62623	0.0343333	0.0541355	440	0.0542762	Venule	0.843206
1.05876	10.1201	5.88532	0.017373	0.02956	915	0.0296524	Venule	0.904412
1.01759	10.0513	5.64273	0.0197507	0.0331603	592	0.0332985	Venule	0.485149
0.962393	10.2057	4.71365	0.0327034	0.0517124	999	0.0518407	Venule	0.74928
0.955367	10.1313	5.26653	0.0241745	0.0396532	448	0.0398178	Venule	0.950704
0.952591	10.1566	3.79199	0.054809	0.0813571	622	0.0815071	Venule	0.786145
0.944999	10.6412	5.84329	0.0177493	0.0300657	319	0.0301562	Venule	0.832618
0.86654	10.138	3.97964	0.049228	0.0739393	983	0.074072	Venule	0.853035
0.832527	10.3832	4.01181	0.0483322	0.0726896	769	0.0728099	Venule	0.761039
0.821919	9.86043	3.37466	0.0696953	0.1007	1013	0.100824	Venule	0.724696
0.745378	10.397	2.73487	0.101853	0.138898	809	0.138903	Venule	0.757333
0.739123	10.0426	3.20994	0.0767101	0.109723	134	0.109855	Venule	0.621359
0.696008	10.4841	3.13425	0.0802076	0.113304	995	0.113308	Venule	0.89604
0.694682	10.3667	3.59366	0.0613594	0.0896791	698	0.0897566	Venule	0.958005
0.61053	10.3003	2.00027	0.16089	0.207248	656	0.206922	Venule	0.622222
0.593613	9.97098	1.86057	0.176155	0.224126	365	0.22366	Venule	0.987234
0.294134	10.0522	0.386691	0.535713	0.58666	285	0.585601	Venule	0.778157
0.281076	10.3307	0.473945	0.493031	0.546215	441	0.544836	Venule	0.942169
0.233251	11.2045	0.41126	0.523036	0.57388	269	0.572764	Venule	0.939142
0.208831	10.3917	0.33377	0.564957	0.614553	869	0.613367	Venule	0.86236
0.126569	10.5226	0.130762	0.71853	0.759152	919	0.757768	Venule	0.964758
0.0454302	10.6182	0.019067	0.890498	0.908136	455	0.907434	Venule	0.936073
-0.150264	10.2222	0.186064	0.667293	0.710565	390	0.709374	Venule	0.943144
-0.223209	10.5573	0.399681	0.528931	0.57979	270	0.57868	Venule	0.976
-0.329934	10.7499	0.870058	0.353551	0.41289	426	0.411439	Venule	0.980916
-0.348995	10.703	0.821495	0.367276	0.426369	18	0.424966	Venule	0.876827
-0.349302	10.2357	0.904747	0.344178	0.403665	547	0.402343	Venule	0.988506
-0.35602	10.3409	0.980484	0.324857	0.384566	219	0.383253	Venule	0.96134
-0.394912	11.0711	1.34605	0.249181	0.306767	361	0.305704	Venule	0.93949
-0.397098	10.9142	1.30189	0.257036	0.314064	63	0.312821	Venule	0.958724
-0.545142	10.3089	2.04369	0.156462	0.202	359	0.201656	Venule	0.946996
-0.668851	10.4986	3.08264	0.0826927	0.116096	679	0.116067	Venule	0.983373
-0.800878	10.7643	5.15675	0.0256545	0.0418399	110	0.0419965	Venule	0.960317
-0.807498	10.6286	4.66611	0.0335462	0.0529676	91	0.053097	Venule	0.949192
-0.836402	10.8219	4.49003	0.036977	0.0579035	858	0.0580665	Venule	0.898305
-0.864955	10.7903	5.83296	0.017847	0.0301863	696	0.0302735	Venule	0.969466
-0.902542	10.465	5.09991	0.0264582	0.0429052	258	0.0430603	Venule	0.950739
-0.977379	10.6047	8.24092	0.00515481	0.00997705	540	0.0100313	Venule	0.943765
-1.12679	10.7116	9.55343	0.00268948	0.00556445	1079	0.00560147	Venule	0.959514
-1.28524	10.5109	10.5604	0.00164972	0.0036732	490	0.00370708	Venule	0.967337
0.343594	9.90726	0.548101	0.46114	0.514384	136	0.513117	Lymph. Endo.	0.509709
1.13906	10.2408	6.8776	0.010326	0.0186556	379	0.0187216	Pericyte	0.571809
1.01033	10.5137	6.11275	0.0153904	0.0269095	481	0.026974	Pericyte	0.554415
0.717201	10.274	3.33476	0.071301	0.10276	1060	0.102886	Pericyte	0.65508
0.622798	10.2296	2.65708	0.106748	0.144015	267	0.143864	Pericyte	0.679012
0.61116	10.4393	2.60584	0.110135	0.148058	773	0.147892	Pericyte	0.637615
0.444801	10.2182	1.28583	0.259969	0.316968	447	0.315772	Pericyte	0.69883
0.38217	10.263	1.09868	0.297493	0.357745	684	0.356436	Pericyte	0.781711
0.31274	10.5095	0.777943	0.38023	0.438366	69	0.436646	Pericyte	0.801802
0.00509116	10.2491	0.000157628	0.990012	0.990012	274	0.990012	Pericyte	0.876972
-0.0868357	10.18	0.0597766	0.807432	0.839081	1092	0.837602	Pericyte	0.936242
1.87601	10.1372	16.5974	0.000102546	0.000335926	969	0.000346682	Cntrct. Peri.	0.866261
1.62271	10.2679	13.2817	0.000457852	0.00120822	1034	0.00123071	Cntrct. Peri.	0.895442
1.5957	10.2717	12.4799	0.000664299	0.00167545	382	0.00170738	Cntrct. Peri.	0.94086
1.59421	10.2701	12.9195	0.000541393	0.00139952	563	0.0014261	Cntrct. Peri.	0.962466
1.55616	10.1982	11.8428	0.000896103	0.00216891	652	0.00220666	Cntrct. Peri.	0.959184
1.47855	10.1991	11.5588	0.00102436	0.00240778	602	0.00244318	Cntrct. Peri.	0.867435
1.47023	10.1161	11.0494	0.00130503	0.00298143	118	0.00302005	Cntrct. Peri.	0.980583
1.46615	10.1042	11.2653	0.00117744	0.00272268	207	0.00275776	Cntrct. Peri.	0.936877
1.44592	10.2076	10.8185	0.0014574	0.00330306	1054	0.00334328	Cntrct. Peri.	0.959885
1.33714	10.1914	9.59987	0.00262905	0.00546919	685	0.00550695	Cntrct. Peri.	0.428152
1.25305	10.2381	8.24269	0.00515023	0.00997705	568	0.0100313	Cntrct. Peri.	0.933333
4.11373	10.4272	26.2837	3.04916e-06	1.81044e-05	943	1.86829e-05	Remod. Peri.	0.987589
3.96073	10.39	24.8612	5.1459e-06	2.72852e-05	966	2.82238e-05	Remod. Peri.	0.976364
3.9205	10.3286	27.2628	2.13824e-06	1.49994e-05	101	1.55634e-05	Remod. Peri.	0.968
3.84304	10.1924	29.1949	1.07468e-06	9.28133e-06	753	9.56411e-06	Remod. Peri.	0.971698
3.7856	10.8202	38.5322	1.91194e-08	1.28212e-06	311	1.16122e-06	Remod. Peri.	0.865789
3.73128	10.4205	31.3965	2.55934e-07	4.48869e-06	302	4.45703e-06	Remod. Peri.	0.94085
3.55238	10.0831	31.8818	4.23598e-07	5.52854e-06	666	5.54737e-06	Remod. Peri.	0.934097
3.44919	10.0956	25.5653	3.96685e-06	2.24985e-05	916	2.31696e-05	Remod. Peri.	0.971129
3.37249	10.4724	24.4953	3.73968e-06	2.13161e-05	115	2.19489e-05	Remod. Peri.	0.972028
3.13923	10.396	25.1048	2.92866e-06	1.76649e-05	839	1.82498e-05	Remod. Peri.	0.903774
3.13753	10.1664	26.6298	1.59937e-06	1.23036e-05	836	1.27374e-05	Remod. Peri.	0.992788
3.13406	10.3166	27.7075	1.04891e-06	9.12793e-06	252	9.41167e-06	Remod. Peri.	0.937238
3.11514	10.1807	31.7475	2.24369e-07	4.06913e-06	744	4.03954e-06	Remod. Peri.	0.922886
2.91536	9.81442	25.5263	2.47537e-06	1.58535e-05	980	1.64129e-05	Remod. Peri.	0.905303
2.89861	10.4072	21.8956	1.08016e-05	4.92553e-05	840	5.09536e-05	Remod. Peri.	0.953935
2.82073	10.3362	23.0154	6.81531e-06	3.3438e-05	43	3.4585e-05	Remod. Peri.	0.9625
2.81279	10.2355	23.0197	6.8033e-06	3.3438e-05	422	3.4585e-05	Remod. Peri.	0.971831
2.7512	10.1336	20.0064	2.38033e-05	9.58862e-05	190	9.94199e-05	Remod. Peri.	0.949275
2.70674	10.5436	24.0976	4.39014e-06	2.4295e-05	295	2.50678e-05	Remod. Peri.	0.761733
2.70187	10.2867	25.4763	2.52512e-06	1.60812e-05	296	1.66371e-05	Remod. Peri.	0.804245
2.6499	10.0547	25.5949	2.40869e-06	1.56843e-05	102	1.62228e-05	Remod. Peri.	0.871951
2.62281	10.548	17.9552	5.7253e-05	0.000204603	623	0.000211313	Remod. Peri.	0.904841
2.54383	10.1181	18.6239	4.29067e-05	0.000158297	77	0.0001637	Remod. Peri.	0.613941
2.54105	10.6921	17.8661	5.95082e-05	0.000209381	521	0.000216191	Remod. Peri.	0.908824
2.53494	10.4456	20.8158	1.69325e-05	7.17587e-05	670	7.43029e-05	Remod. Peri.	0.801869
2.48216	10.5978	18.8236	3.93822e-05	0.000150153	899	0.000155612	Remod. Peri.	0.863866
2.41577	10.6756	18.7583	4.05004e-05	0.000151877	591	0.000157138	Remod. Peri.	0.885587
2.41158	10.8987	18.4142	4.69575e-05	0.000172127	122	0.000177983	Remod. Peri.	0.783887
2.32524	10.6415	18.7452	4.07292e-05	0.000152234	27	0.000157415	Remod. Peri.	0.771667
2.32486	9.93953	22.5289	8.19666e-06	3.9427e-05	411	4.08517e-05	Remod. Peri.	0.941379
2.32224	10.5078	16.3673	0.000114671	0.000370325	36	0.000381634	Remod. Peri.	0.86121
2.18801	10.3005	17.8927	5.88257e-05	0.00020762	435	0.000214555	Remod. Peri.	0.8125
2.16398	10.3823	16.1589	0.000125745	0.000399302	774	0.000411056	Remod. Peri.	0.771967
2.11769	10.3981	14.3449	0.000283579	0.000796257	323	0.000814726	Remod. Peri.	0.81405
2.05027	10.2686	14.4006	0.0002765	0.00078216	346	0.000800664	Remod. Peri.	0.910112
2.03064	10.1344	16.3078	0.000117726	0.000378051	1	0.000389476	Remod. Peri.	0.54039
2.02897	10.6889	14.0879	0.000318727	0.000886217	874	0.000905578	Remod. Peri.	0.759812
1.87145	10.7049	16.4839	0.000107824	0.000351197	539	0.000362167	Remod. Peri.	0.710356
1.85709	10.3903	12.3333	0.000715834	0.00178567	275	0.001817	Remod. Peri.	0.894422
1.79321	10.5456	11.759	0.000937178	0.0022398	54	0.00227596	Remod. Peri.	0.753521
1.79179	9.94997	12.6877	0.000606891	0.00155125	786	0.00158103	Remod. Peri.	0.524752
1.77801	10.073	14.8369	0.000225088	0.000657948	452	0.000674473	Remod. Peri.	0.828313
1.77648	10.7413	14.2225	0.000297437	0.000831696	265	0.00085086	Remod. Peri.	0.70303
1.74229	10.5617	12.6419	0.000619945	0.00157754	444	0.00160687	Remod. Peri.	0.710297
1.72959	10.9121	10.5228	0.00168788	0.00373629	449	0.00376719	Remod. Peri.	0.769521
1.69647	10.1016	11.9876	0.000841652	0.00205898	1087	0.00209484	Remod. Peri.	0.750678
1.57255	9.94117	12.0284	0.000820769	0.00201654	639	0.00205116	Remod. Peri.	0.818815
1.56483	10.187	9.85987	0.00232555	0.00495537	297	0.0049903	Remod. Peri.	0.717617
1.56412	10.331	9.60856	0.00262854	0.00546919	598	0.00550695	Remod. Peri.	0.673077
1.26595	9.94735	7.98203	0.00587451	0.0112177	402	0.0112841	Remod. Peri.	0.842294
1.13357	10.1711	7.13349	0.00904685	0.0165279	962	0.0165877	Remod. Peri.	0.539548
1.10187	10.2033	5.62263	0.0199968	0.0335241	66	0.0336615	Remod. Peri.	0.666667
1.05127	10.5888	6.0004	0.0163311	0.0282501	606	0.0283319	Remod. Peri.	0.579137
1.04417	10.4632	6.26251	0.014224	0.0250624	533	0.0251242	Remod. Peri.	0.588106
2.17687	10.3397	19.8612	2.51168e-05	0.000100116	128	0.000103722	Glia	0.996815
2.11083	10.5031	21.4608	1.27354e-05	5.64915e-05	321	5.84573e-05	Glia	1
1.84579	10.467	16.3274	0.000115556	0.00037213	20	0.00038338	Glia	1
1.53125	10.2508	11.0233	0.00132822	0.00302502	120	0.00306379	Glia	1
1.43952	10.4663	10.2416	0.001924	0.00418621	462	0.00422138	Glia	1
1.34386	10.5523	8.82319	0.00386341	0.00764634	342	0.00769585	Glia	1
1.1654	10.4299	7.20887	0.00870324	0.0159513	107	0.0160137	Glia	1
1.03333	10.6505	6.44595	0.0129204	0.0231229	29	0.023189	Glia	1
0.975972	10.4612	6.99359	0.00972268	0.0176776	59	0.0177335	Glia	1
0.328284	10.7158	0.620908	0.432877	0.490536	1140	0.488722	Glia	1
0.320992	10.2603	0.600918	0.440365	0.496064	702	0.494225	Glia	1
0.273094	10.3954	0.383093	0.537612	0.588175	735	0.586996	Glia	1
0.113606	10.5756	0.0741519	0.786039	0.819839	121	0.818382	Glia	1
0.02594	10.3427	0.00416895	0.948668	0.957064	1105	0.956851	Glia	1
-0.179378	10.4377	0.285045	0.594791	0.644545	391	0.643205	Glia	1
-0.350852	10.6178	0.784588	0.378212	0.437283	62	0.435605	Glia	1
-0.386842	10.8745	1.06153	0.305755	0.36652	576	0.364987	Glia	1
-0.503546	10.6069	1.57907	0.212298	0.266193	356	0.265401	Glia	1
-0.520282	10.4905	1.46421	0.229624	0.285465	976	0.284624	Glia	0.994885
-0.583493	10.1228	2.23234	0.138809	0.182307	692	0.181911	Glia	1
-0.692354	10.6858	3.16594	0.0787223	0.11176	26	0.111796	Glia	1
-0.720955	10.6715	3.14074	0.0799009	0.113011	514	0.113009	Glia	0.99793
-0.876204	10.5944	4.21652	0.0431146	0.066058	260	0.0661647	Glia	1
-1.03459	10.4511	6.27409	0.0141423	0.0249957	832	0.0250431	Glia	1
-1.07276	10.3225	5.42508	0.0222289	0.0368863	1003	0.0370239	Glia	1
-1.10751	11.03	7.25625	0.00849426	0.0156185	551	0.0156788	Glia	1
-1.16636	10.3168	8.20209	0.00526141	0.0101318	829	0.0101826	Glia	1
-1.17403	10.8499	6.81025	0.0107096	0.0193179	896	0.0193766	Glia	1
-1.21939	10.4028	7.62479	0.00705656	0.0132311	1090	0.0132864	Glia	1
-1.26163	10.8353	7.29774	0.00833679	0.0153785	453	0.0154415	Glia	1
-1.28285	10.8248	9.85123	0.00232547	0.00495537	520	0.0049903	Glia	0.998158
-1.29273	10.4804	7.74347	0.00664428	0.0124786	956	0.0125363	Glia	1
-1.3044	10.4846	11.3396	0.0011366	0.00264433	169	0.00268015	Glia	1
-1.30539	10.479	8.29349	0.00503652	0.00978131	890	0.00983431	Glia	1
-1.36629	10.7907	9.45233	0.00283493	0.00584416	73	0.00587864	Glia	1
-1.38463	10.1156	8.35626	0.00488076	0.009495	465	0.00955147	Glia	1
-1.39875	10.551	9.20777	0.00319923	0.00645508	58	0.00649552	Glia	0.997442
-1.40105	10.6137	10.6104	0.00161829	0.00362702	770	0.00366251	Glia	1
-1.40546	10.4252	9.82965	0.00235999	0.00501004	746	0.00504438	Glia	1
-1.4393	10.4545	9.72822	0.00247948	0.00523446	1088	0.00526595	Glia	1
-1.48581	10.551	10.6089	0.00161943	0.00362702	39	0.00366251	Glia	1
-1.50765	10.3655	11.3929	0.00111424	0.00259762	672	0.00263404	Glia	1
-1.51407	10.4947	10.9194	0.00139571	0.00316954	198	0.00320812	Glia	0.997275
-1.53935	10.3795	11.2787	0.00117622	0.00272268	229	0.00275776	Glia	1
-1.55811	10.3393	11.8834	0.000883882	0.00214846	911	0.00218406	Glia	1
-1.57849	10.2332	14.3595	0.000281705	0.000794909	293	0.000813261	Glia	1
-1.58325	10.6991	11.6926	0.000966978	0.00229657	376	0.00233129	Glia	1
-1.59342	10.3027	14.0181	0.000329021	0.000906001	328	0.000925039	Glia	1
-1.59804	10.6282	14.1819	0.000303485	0.000845899	743	0.000864805	Glia	1
-1.61813	10.2989	13.5706	0.000403729	0.0010859	529	0.00110669	Glia	1
-1.6202	10.8211	12.3383	0.000714173	0.00178543	235	0.001817	Glia	1
-1.69036	10.3081	15.4497	0.000172409	0.000519964	1130	0.000533042	Glia	1
-1.69133	10.2679	13.534	0.000410575	0.00109615	734	0.00111651	Glia	1
-1.74169	10.229	15.536	0.000165887	0.000504358	427	0.000517117	Glia	1
-1.82988	10.4586	15.5846	0.000162329	0.000498801	34	0.000512011	Glia	1
-1.85782	10.4554	15.3586	0.000179582	0.000530373	971	0.000542689	Glia	1
-1.86156	10.2517	17.3906	7.31783e-05	0.000252798	166	0.000260714	Glia	1
1.48153	10.1781	7.30562	0.00830323	0.0153415	326	0.0154133	ABCA8+ Fibro.	0.849829
1.42736	10.2497	8.58877	0.00434606	0.00854226	324	0.00860142	ABCA8+ Fibro.	0.369565
0.906422	9.98978	2.29844	0.133224	0.176248	848	0.175951	ABCA8+ Fibro.	0.933921
0.803062	10.9196	2.49263	0.118105	0.157843	85	0.157597	ABCA8+ Fibro.	0.734653
0.735292	10.7279	1.57809	0.212488	0.266193	883	0.265401	ABCA8+ Fibro.	0.64
0.564789	10.4944	0.986494	0.323428	0.383272	151	0.381947	ABCA8+ Fibro.	0.644258
0.488028	10.5955	0.779094	0.379915	0.438366	170	0.436646	ABCA8+ Fibro.	0.971175
0.424988	10.1906	1.02728	0.313667	0.374823	399	0.37339	ABCA8+ Fibro.	0.448276
0.420178	10.0014	0.521367	0.472246	0.52523	852	0.524017	ABCA8+ Fibro.	0.932271
0.410809	10.7779	0.720903	0.398239	0.456274	378	0.454395	ABCA8+ Fibro.	0.632075
0.361096	10.5922	0.604139	0.439167	0.495693	723	0.49394	ABCA8+ Fibro.	0.491139
0.313552	10.0092	0.363553	0.548149	0.598554	861	0.597305	ABCA8+ Fibro.	0.938272
0.252299	10.484	0.205974	0.651101	0.697608	1113	0.696033	ABCA8+ Fibro.	0.935484
0.206134	10.3985	0.192664	0.661826	0.707768	147	0.706203	ABCA8+ Fibro.	0.450909
0.194162	11.0899	0.140617	0.708605	0.750055	864	0.748659	ABCA8+ Fibro.	0.663848
0.182197	9.97989	0.132521	0.716739	0.757961	538	0.75658	ABCA8+ Fibro.	0.78169
0.16203	10.3931	0.0908803	0.763799	0.799369	677	0.797818	ABCA8+ Fibro.	0.939153
0.135396	10.0553	0.0536429	0.817474	0.845224	461	0.844011	ABCA8+ Fibro.	0.95935
0.112103	10.1839	0.0555054	0.814315	0.844694	680	0.8434	ABCA8+ Fibro.	0.7737
0.108199	10.4724	0.0448669	0.832757	0.856808	1045	0.855665	ABCA8+ Fibro.	0.873846
0.0742323	10.5964	0.0176609	0.894592	0.911381	344	0.910556	ABCA8+ Fibro.	0.981481
0.0667708	10.0631	0.017088	0.896306	0.912311	654	0.911605	ABCA8+ Fibro.	0.492063
0.0659649	10.1447	0.0146485	0.903953	0.916821	458	0.916244	ABCA8+ Fibro.	0.965251
-0.0288737	10.6672	0.00242691	0.960825	0.966761	494	0.966533	ABCA8+ Fibro.	0.959016
-0.0712331	10.4385	0.0190289	0.890611	0.908136	550	0.907434	ABCA8+ Fibro.	0.747945
-0.085896	10.2998	0.0226857	0.880635	0.90038	748	0.899497	ABCA8+ Fibro.	0.919355
-0.0919309	10.2046	0.0271605	0.86949	0.889784	759	0.888895	ABCA8+ Fibro.	0.930599
-0.106747	10.5391	0.0450022	0.832509	0.856808	224	0.855665	ABCA8+ Fibro.	0.844492
-0.12766	11.0419	0.046568	0.829665	0.855944	384	0.854759	ABCA8+ Fibro.	0.546552
-0.141248	10.5457	0.0618966	0.804125	0.836407	209	0.834847	ABCA8+ Fibro.	0.949029
-0.162405	11.2482	0.0676797	0.795461	0.828151	124	0.826653	ABCA8+ Fibro.	0.981791
-0.166718	10.6376	0.115622	0.734673	0.772627	416	0.77122	ABCA8+ Fibro.	0.881313
-0.184447	10.156	0.12413	0.725472	0.76436	590	0.762933	ABCA8+ Fibro.	0.915129
-0.19769	10.4501	0.129918	0.719414	0.759381	439	0.757934	ABCA8+ Fibro.	0.941935
-0.208313	11.0681	0.161033	0.689217	0.732936	1116	0.731623	ABCA8+ Fibro.	0.771037
-0.2499	10.4348	0.190766	0.66339	0.708529	415	0.707021	ABCA8+ Fibro.	0.977716
-0.25414	10.0481	0.259146	0.61203	0.659621	629	0.65812	ABCA8+ Fibro.	0.945161
-0.261729	10.8163	0.258935	0.612175	0.659621	1017	0.65812	ABCA8+ Fibro.	0.944681
-0.268498	10.7647	0.242054	0.623998	0.671726	946	0.670133	ABCA8+ Fibro.	0.914122
-0.301551	10.4109	0.316057	0.575471	0.624797	30	0.623587	ABCA8+ Fibro.	0.939058
-0.310402	10.9364	0.278418	0.599119	0.648453	1057	0.646985	ABCA8+ Fibro.	0.985173
-0.313001	10.2128	0.522132	0.471922	0.52523	509	0.524017	ABCA8+ Fibro.	0.697819
-0.325252	10.1971	0.368599	0.545392	0.596113	1073	0.594904	ABCA8+ Fibro.	0.978916
-0.39891	10.3659	0.556015	0.457933	0.511808	921	0.510204	ABCA8+ Fibro.	0.970149
-0.408967	11.1901	0.511611	0.476408	0.528827	791	0.527496	ABCA8+ Fibro.	0.959361
-0.420924	10.6782	0.662043	0.418119	0.47523	398	0.473621	ABCA8+ Fibro.	0.899772
-0.472132	11.0639	0.74638	0.390063	0.448258	100	0.44646	ABCA8+ Fibro.	0.876016
-0.489969	10.8112	0.819568	0.367872	0.426434	1062	0.42499	ABCA8+ Fibro.	0.875895
-0.49004	10.8395	0.823546	0.366718	0.426156	813	0.424755	ABCA8+ Fibro.	0.992381
-0.524231	10.7348	1.34229	0.249883	0.3073	222	0.306217	ABCA8+ Fibro.	0.854978
-0.526006	10.631	0.769686	0.383124	0.441174	184	0.439389	ABCA8+ Fibro.	0.991031
-0.530864	10.1848	1.21861	0.272758	0.330281	691	0.329085	ABCA8+ Fibro.	0.884244
-0.548043	11.3537	0.899841	0.345521	0.404606	594	0.403152	ABCA8+ Fibro.	0.93662
-0.548116	10.563	0.987741	0.323124	0.383272	697	0.381947	ABCA8+ Fibro.	0.990148
-0.571422	10.2739	1.80309	0.182924	0.23222	1093	0.231795	ABCA8+ Fibro.	0.659091
-0.57483	11.1516	0.921766	0.340106	0.399713	1127	0.398444	ABCA8+ Fibro.	0.983389
-0.578221	10.29	1.20971	0.274503	0.331849	1134	0.330645	ABCA8+ Fibro.	0.974843
-0.587146	10.7568	1.07881	0.301917	0.3623	226	0.360903	ABCA8+ Fibro.	0.988345
-0.609494	10.4877	2.03934	0.15695	0.202402	912	0.202058	ABCA8+ Fibro.	0.718085
-0.627546	11.0866	1.56253	0.214736	0.268125	586	0.267332	ABCA8+ Fibro.	0.751055
-0.632926	10.6768	1.44568	0.23257	0.288498	1004	0.287536	ABCA8+ Fibro.	0.988453
-0.656113	10.9127	1.37036	0.24503	0.301983	175	0.300957	ABCA8+ Fibro.	0.985043
-0.665276	11.2743	1.3239	0.253129	0.310291	636	0.309055	ABCA8+ Fibro.	0.973793
-0.670968	10.6769	1.32388	0.253132	0.310291	220	0.309055	ABCA8+ Fibro.	0.980769
-0.695109	10.2159	1.64469	0.203179	0.256221	584	0.255668	ABCA8+ Fibro.	0.878788
-0.700124	10.89	1.97903	0.163149	0.209684	930	0.209318	ABCA8+ Fibro.	0.726882
-0.72931	11.0624	1.61966	0.206619	0.259984	165	0.259311	ABCA8+ Fibro.	0.934744
-0.72931	11.2175	1.63916	0.203933	0.256888	802	0.256274	ABCA8+ Fibro.	0.974852
-0.734852	10.5637	1.90067	0.171631	0.219104	686	0.218586	ABCA8+ Fibro.	0.950521
-0.759278	11.4146	1.75227	0.18915	0.23959	1135	0.239111	ABCA8+ Fibro.	0.954604
-0.812931	10.6275	2.22151	0.139812	0.183392	580	0.182957	ABCA8+ Fibro.	0.959016
-0.815014	10.8106	2.33831	0.129949	0.172258	92	0.17199	ABCA8+ Fibro.	0.93985
-0.822137	10.7291	2.35742	0.128412	0.170617	1035	0.170347	ABCA8+ Fibro.	0.934579
-0.824294	10.9223	2.27502	0.135192	0.178378	865	0.178038	ABCA8+ Fibro.	0.957916
-0.831161	10.4568	2.2431	0.137926	0.181356	638	0.180976	ABCA8+ Fibro.	0.958637
-0.859566	10.5422	3.2731	0.0739696	0.10607	738	0.10618	ABCA8+ Fibro.	0.856734
-0.860368	11.1197	3.49942	0.0647918	0.0940312	338	0.094136	ABCA8+ Fibro.	0.630862
-0.87319	10.6236	2.89447	0.0925494	0.128197	826	0.128161	ABCA8+ Fibro.	0.886957
-0.878144	11.4259	2.25209	0.13715	0.180544	981	0.180188	ABCA8+ Fibro.	0.991337
-0.891437	10.2022	2.93377	0.0904001	0.125507	156	0.125479	ABCA8+ Fibro.	0.939726
-0.903422	11.1728	2.50146	0.117465	0.157172	1099	0.156948	ABCA8+ Fibro.	0.943274
-0.908862	11.2444	2.57931	0.111988	0.150196	249	0.150004	ABCA8+ Fibro.	0.977843
-0.912552	10.3223	3.29045	0.0732221	0.10522	195	0.105334	ABCA8+ Fibro.	0.809231
-0.916163	11.0497	2.93198	0.090497	0.125507	979	0.125479	ABCA8+ Fibro.	0.842788
-0.922311	10.9615	2.67372	0.105726	0.142805	553	0.142643	ABCA8+ Fibro.	0.944086
-0.955277	10.4902	3.81017	0.0542436	0.080728	1091	0.0808667	ABCA8+ Fibro.	0.943452
-0.968633	10.8525	3.10626	0.0815966	0.114834	21	0.114799	ABCA8+ Fibro.	0.605749
-0.974541	11.2028	2.30388	0.133268	0.176248	512	0.175951	ABCA8+ Fibro.	0.985816
-0.976952	11.3457	3.06868	0.0834309	0.116988	470	0.116922	ABCA8+ Fibro.	0.978638
-0.992933	11.4425	2.70981	0.103436	0.140377	32	0.140326	ABCA8+ Fibro.	0.972318
-1.00091	10.7309	3.30379	0.0726534	0.104577	910	0.104696	ABCA8+ Fibro.	0.871658
-1.00506	11.0453	3.11724	0.0810688	0.114379	1102	0.114358	ABCA8+ Fibro.	0.993092
-1.04164	11.4569	3.19624	0.0773813	0.110545	241	0.110645	ABCA8+ Fibro.	0.953216
-1.04184	10.4835	3.46664	0.0660837	0.0957248	130	0.0958137	ABCA8+ Fibro.	0.978313
-1.0675	10.9185	3.81854	0.0539856	0.0804492	957	0.0805967	ABCA8+ Fibro.	0.981447
-1.10724	11.1066	4.72378	0.0325377	0.0516506	687	0.0517835	ABCA8+ Fibro.	0.959002
-1.11821	10.3386	4.84223	0.0304906	0.0488192	191	0.0489702	ABCA8+ Fibro.	0.751724
-1.12645	10.1925	5.27291	0.0241269	0.0396322	153	0.039788	ABCA8+ Fibro.	0.657795
-1.12955	10.3304	4.19326	0.0436805	0.0665614	1023	0.066669	ABCA8+ Fibro.	0.562327
-1.13137	10.7323	4.482	0.0371843	0.0581482	489	0.0582995	ABCA8+ Fibro.	0.971861
-1.15256	11.144	4.19438	0.0436531	0.0665614	1029	0.066669	ABCA8+ Fibro.	0.989198
-1.17476	10.3494	5.36971	0.0229006	0.0378358	900	0.0379729	ABCA8+ Fibro.	0.912371
-1.17572	10.7353	5.50551	0.0212899	0.0353797	463	0.0355247	ABCA8+ Fibro.	0.727679
-1.20255	10.2291	6.36631	0.0134975	0.024005	16	0.0240571	ABCA8+ Fibro.	0.767742
-1.20532	11.1994	4.87676	0.02992	0.047973	131	0.0481177	ABCA8+ Fibro.	0.959807
-1.21816	10.5445	6.11993	0.0153613	0.0268999	1042	0.026967	ABCA8+ Fibro.	0.875
-1.21914	10.5372	4.5162	0.0368793	0.05783	775	0.0579987	ABCA8+ Fibro.	0.973753
-1.24047	10.6132	4.88076	0.0298546	0.0479356	988	0.0480928	ABCA8+ Fibro.	0.97032
-1.24171	10.3609	6.30865	0.0139113	0.0246639	238	0.0247135	ABCA8+ Fibro.	0.79397
-1.29379	10.9454	4.82753	0.0311067	0.0495274	703	0.0496728	ABCA8+ Fibro.	0.985507
-1.30041	11.2211	5.1032	0.026448	0.0429052	48	0.0430603	ABCA8+ Fibro.	0.996727
-1.38382	10.5983	7.31537	0.00826192	0.0152899	867	0.0153623	ABCA8+ Fibro.	0.827225
-1.38455	10.6203	5.96322	0.0166858	0.0285613	129	0.0286439	ABCA8+ Fibro.	0.97254
-1.40493	11.4438	7.11034	0.00917755	0.0167399	1052	0.0167959	ABCA8+ Fibro.	0.838235
-1.42044	10.2222	6.64098	0.0119362	0.0214287	718	0.0214975	ABCA8+ Fibro.	0.985714
-1.42613	10.8221	5.99953	0.0166513	0.0285613	1123	0.0286439	ABCA8+ Fibro.	0.980583
-1.43072	10.6065	10.3826	0.00180565	0.00397383	689	0.00400757	ABCA8+ Fibro.	0.881137
-1.44072	10.6909	6.16415	0.0152791	0.0267972	562	0.0268656	ABCA8+ Fibro.	0.991228
-1.47449	10.1364	10.4576	0.00174158	0.00384768	305	0.00387977	ABCA8+ Fibro.	0.8
-1.4961	11.0363	5.88136	0.0177161	0.0300541	312	0.0301421	ABCA8+ Fibro.	0.996522
-1.5251	11.0898	7.15562	0.0089666	0.0164076	336	0.0164665	ABCA8+ Fibro.	0.982372
-1.55102	10.5853	7.7879	0.00649647	0.0123228	230	0.0123912	ABCA8+ Fibro.	0.941414
-1.55278	11.0507	7.87374	0.0062205	0.0118387	271	0.0119079	ABCA8+ Fibro.	0.983364
-1.56827	10.9846	7.77728	0.00653149	0.0123408	668	0.0124047	ABCA8+ Fibro.	0.954044
-1.5934	10.1383	9.24138	0.00314677	0.00637428	144	0.00641693	ABCA8+ Fibro.	0.951482
-1.60669	10.5857	9.6723	0.00254802	0.00534943	1086	0.0053873	ABCA8+ Fibro.	0.719512
-1.61902	10.5316	10.0992	0.0020706	0.00449616	1046	0.00453323	ABCA8+ Fibro.	0.897912
-1.62637	10.8887	13.1024	0.000497954	0.00130096	381	0.00132544	ABCA8+ Fibro.	0.851254
-1.66697	10.8218	10.0034	0.00216899	0.00466944	762	0.00470697	ABCA8+ Fibro.	0.980728
-1.67037	10.376	13.4906	0.000418838	0.0011156	984	0.00113627	ABCA8+ Fibro.	0.904478
-1.67186	10.1847	11.512	0.00105313	0.00246524	1112	0.00250036	ABCA8+ Fibro.	0.924419
-1.68498	10.371	10.5852	0.001638	0.00366141	617	0.00369676	ABCA8+ Fibro.	0.996875
-1.69162	11.6144	9.98157	0.00219207	0.00470613	552	0.00474175	ABCA8+ Fibro.	0.935622
-1.69674	11.223	9.66676	0.00255492	0.00535406	335	0.00538984	ABCA8+ Fibro.	0.95245
-1.69709	11.5275	9.34191	0.00299514	0.00615218	149	0.0061876	ABCA8+ Fibro.	0.977914
-1.69787	10.3169	11.2248	0.00120673	0.00277352	771	0.00280932	ABCA8+ Fibro.	0.990066
-1.71271	9.8349	14.2382	0.00029766	0.000831696	94	0.00085086	ABCA8+ Fibro.	0.594828
-1.71552	11.0286	8.96484	0.00360639	0.00717501	28	0.0072229	ABCA8+ Fibro.	0.975652
-1.72445	11.227	10.6165	0.00161357	0.00362702	127	0.00366251	ABCA8+ Fibro.	0.97349
-1.78927	10.502	13.8092	0.000361943	0.00098476	888	0.00100564	ABCA8+ Fibro.	0.775229
-1.79975	10.4834	13.5647	0.000404829	0.0010859	933	0.00110669	ABCA8+ Fibro.	0.862259
-1.80391	10.7307	10.6787	0.00156612	0.0035354	50	0.00357691	ABCA8+ Fibro.	0.981366
-1.81822	10.1975	11.8366	0.000903555	0.00218232	574	0.00222015	ABCA8+ Fibro.	0.9125
-1.81912	10.5625	13.5698	0.000403879	0.0010859	1025	0.00110669	ABCA8+ Fibro.	0.892063
-1.82901	10.4773	10.3259	0.00185574	0.00406054	304	0.00409281	ABCA8+ Fibro.	0.986047
-1.831	10.4155	13.1832	0.000482501	0.0012674	637	0.00129112	ABCA8+ Fibro.	0.913649
-1.83624	11.3865	17.4949	6.91478e-05	0.000240331	276	0.000248186	ABCA8+ Fibro.	0.80389
-1.83744	10.6594	13.6773	0.000384469	0.00103861	717	0.00105943	ABCA8+ Fibro.	0.98005
-1.84938	10.5138	15.4233	0.000174458	0.000523373	126	0.000536162	ABCA8+ Fibro.	0.934211
-1.86796	9.95607	13.3322	0.000450472	0.0011915	500	0.00121374	ABCA8+ Fibro.	0.928349
-1.90173	10.9096	14.7355	0.000237632	0.000687565	647	0.000704304	ABCA8+ Fibro.	0.934694
-1.90216	11.0151	12.7849	0.000580116	0.00149285	850	0.00152086	ABCA8+ Fibro.	0.953096
-1.91978	10.3057	14.0376	0.00032611	0.000900157	393	0.000919583	ABCA8+ Fibro.	0.89557
-1.92021	10.7852	11.7864	0.000925159	0.00222038	1078	0.00225713	ABCA8+ Fibro.	0.989362
-1.94361	10.1343	15.679	0.00015564	0.000480839	578	0.000494351	ABCA8+ Fibro.	0.749064
-1.95304	10.3878	14.0378	0.000326088	0.000900157	935	0.000919583	ABCA8+ Fibro.	0.950324
-1.97948	10.7933	14.7716	0.00023379	0.000679031	316	0.000695816	ABCA8+ Fibro.	0.944535
-1.98263	10.942	13.683	0.000383465	0.00103836	566	0.00105943	ABCA8+ Fibro.	0.992767
-1.98348	11.178	12.3879	0.000697833	0.00175227	334	0.00178514	ABCA8+ Fibro.	0.969419
-1.99315	10.2313	15.3768	0.000178131	0.000527452	549	0.000540112	ABCA8+ Fibro.	0.908759
-1.99798	10.5633	17.119	8.23986e-05	0.000278737	314	0.000287208	ABCA8+ Fibro.	0.826829
-2.01775	10.136	15.6795	0.000155599	0.000480839	603	0.000494351	ABCA8+ Fibro.	0.990476
-2.02231	11.4344	11.803	0.000917955	0.00220774	279	0.00224508	ABCA8+ Fibro.	0.976601
-2.02563	10.9114	14.7688	0.000234087	0.000679031	197	0.000695816	ABCA8+ Fibro.	0.918216
-2.02663	10.6156	16.0187	0.000133812	0.000422564	640	0.000434543	ABCA8+ Fibro.	0.990881
-2.04449	10.7251	13.9081	0.000345953	0.000945771	601	0.00096605	ABCA8+ Fibro.	0.984816
-2.05331	10.3359	17.1641	8.07887e-05	0.000274104	945	0.00028251	ABCA8+ Fibro.	0.921875
-2.0609	10.1395	16.5905	0.00010392	0.000339453	425	0.000350166	ABCA8+ Fibro.	0.9601
-2.07799	10.7616	18.3712	4.78345e-05	0.00017478	1132	0.000180617	ABCA8+ Fibro.	0.938017
-2.07976	10.3945	18.106	5.36378e-05	0.000194736	281	0.000201123	ABCA8+ Fibro.	0.942029
-2.1128	11.1866	15.6651	0.000156607	0.000482519	331	0.000495742	ABCA8+ Fibro.	0.983471
-2.13503	11.2133	16.6574	0.0001009	0.000331488	37	0.000342054	ABCA8+ Fibro.	0.971429
-2.14343	10.524	21.9436	1.05895e-05	4.84819e-05	627	5.01928e-05	ABCA8+ Fibro.	0.907801
-2.14401	10.7846	16.8072	9.44706e-05	0.000316754	325	0.000326522	ABCA8+ Fibro.	0.960352
-2.14594	10.2975	21.1523	1.47104e-05	6.32827e-05	878	6.56223e-05	ABCA8+ Fibro.	0.706849
-2.15272	10.4359	18.6537	4.2361e-05	0.000157301	47	0.000162712	ABCA8+ Fibro.	0.846821
-2.16602	10.3273	16.436	0.000111244	0.000361304	756	0.000372592	ABCA8+ Fibro.	0.704319
-2.1771	10.1786	18.1172	5.33775e-05	0.00019441	815	0.000200848	ABCA8+ Fibro.	0.820755
-2.20715	10.9904	14.4485	0.000270573	0.00076921	996	0.00078791	ABCA8+ Fibro.	0.871332
-2.22878	10.9431	16.2687	0.000119782	0.000382496	527	0.000393818	ABCA8+ Fibro.	0.896959
-2.23357	11.7376	19.9516	2.4025e-05	9.64383e-05	897	9.98907e-05	ABCA8+ Fibro.	0.908511
-2.24793	10.267	17.2557	7.76167e-05	0.000265715	216	0.000273884	ABCA8+ Fibro.	0.975425
-2.25788	10.9125	15.3799	0.000177879	0.000527452	924	0.000540112	ABCA8+ Fibro.	0.971429
-2.25957	10.6432	23.2676	6.1486e-06	3.08336e-05	526	3.1921e-05	ABCA8+ Fibro.	0.968391
-2.266	10.591	18.0465	5.50358e-05	0.00019792	742	0.000204423	ABCA8+ Fibro.	0.964286
-2.26883	10.2279	20.6749	1.79632e-05	7.52869e-05	140	7.79818e-05	ABCA8+ Fibro.	0.910448
-2.27395	11.1765	15.4364	0.000173441	0.000521697	469	0.000534511	ABCA8+ Fibro.	0.965116
-2.28413	10.8255	18.7763	4.01884e-05	0.000151564	505	0.000156937	ABCA8+ Fibro.	0.979381
-2.2903	11.1906	15.5358	0.000165907	0.000504358	263	0.000517117	ABCA8+ Fibro.	0.917466
-2.29645	11.1737	19.4677	2.99131e-05	0.000117996	187	0.000122318	ABCA8+ Fibro.	0.871025
-2.29955	10.9289	20.8823	1.64676e-05	7.00488e-05	776	7.25654e-05	ABCA8+ Fibro.	0.859729
-2.32897	10.4097	18.9738	3.69293e-05	0.000141273	214	0.000146501	ABCA8+ Fibro.	0.956284
-2.34769	11.0345	16.1121	0.000128382	0.000406543	534	0.000418171	ABCA8+ Fibro.	0.95479
-2.34779	10.2789	20.9504	1.60054e-05	6.83375e-05	1032	7.08256e-05	ABCA8+ Fibro.	0.865613
-2.35749	10.8267	17.6529	6.52798e-05	0.000228279	616	0.000235705	ABCA8+ Fibro.	0.961017
-2.35928	10.2532	21.7614	1.14192e-05	5.12537e-05	255	5.30079e-05	ABCA8+ Fibro.	0.959559
-2.36947	10.3317	19.1459	3.43097e-05	0.000133492	96	0.000138459	ABCA8+ Fibro.	0.977049
-2.37651	10.8531	20.3017	2.10148e-05	8.55603e-05	204	8.87018e-05	ABCA8+ Fibro.	0.97955
-2.38599	10.3502	18.0558	5.48129e-05	0.000197743	213	0.000204368	ABCA8+ Fibro.	0.996622
-2.42353	10.4681	18.9811	3.6813e-05	0.000141273	89	0.000146501	ABCA8+ Fibro.	0.949097
-2.45258	10.6883	21.7613	1.14197e-05	5.12537e-05	732	5.30079e-05	ABCA8+ Fibro.	0.961806
-2.47303	10.4754	21.9738	1.0458e-05	4.82678e-05	906	4.99552e-05	ABCA8+ Fibro.	0.95723
-2.4872	10.3663	21.9849	1.041e-05	4.82413e-05	894	4.99552e-05	ABCA8+ Fibro.	0.945245
-2.51038	10.5446	25.4505	2.5512e-06	1.60812e-05	1089	1.66371e-05	ABCA8+ Fibro.	0.949115
-2.51456	10.5135	28.9895	6.38765e-07	6.70524e-06	412	6.86096e-06	ABCA8+ Fibro.	0.960486
-2.51706	10.4216	22.0758	1.00264e-05	4.66534e-05	148	4.83335e-05	ABCA8+ Fibro.	0.968404
-2.51967	10.3385	23.5551	5.46942e-06	2.84709e-05	172	2.93941e-05	ABCA8+ Fibro.	0.889126
-2.55001	10.6136	24.5013	3.73065e-06	2.13161e-05	339	2.19489e-05	ABCA8+ Fibro.	0.931343
-2.56065	11.2592	20.4707	1.95717e-05	8.06036e-05	535	8.35109e-05	ABCA8+ Fibro.	0.974612
-2.58061	10.2216	23.1012	6.58039e-06	3.26159e-05	699	3.37532e-05	ABCA8+ Fibro.	0.974522
-2.63284	10.7155	25.1589	2.86599e-06	1.74578e-05	81	1.80528e-05	ABCA8+ Fibro.	0.958435
-2.65408	10.6302	29.0978	6.12726e-07	6.65246e-06	876	6.8046e-06	ABCA8+ Fibro.	0.95641
-2.65506	10.3624	25.8706	2.15885e-06	1.50067e-05	658	1.55634e-05	ABCA8+ Fibro.	0.97929
-2.65845	10.6833	24.9033	3.17465e-06	1.86552e-05	141	1.92548e-05	ABCA8+ Fibro.	0.928571
-2.68009	10.3458	25.3417	2.66432e-06	1.65072e-05	706	1.70829e-05	ABCA8+ Fibro.	0.815951
-2.68606	10.3876	25.5732	2.4296e-06	1.56843e-05	1125	1.62228e-05	ABCA8+ Fibro.	0.900574
-2.69401	10.4088	26.1838	1.907e-06	1.37878e-05	189	1.43177e-05	ABCA8+ Fibro.	0.919214
-2.70946	10.6875	25.8153	2.20672e-06	1.52464e-05	651	1.57976e-05	ABCA8+ Fibro.	0.897912
-2.71695	10.0665	30.3961	3.73345e-07	5.32017e-06	358	5.30555e-06	ABCA8+ Fibro.	0.924242
-2.7178	10.7391	27.0818	1.33928e-06	1.09056e-05	242	1.12462e-05	ABCA8+ Fibro.	0.95935
-2.73524	10.3927	25.6648	2.34264e-06	1.55519e-05	1001	1.60881e-05	ABCA8+ Fibro.	0.933472
-2.74518	10.7705	25.078	2.96016e-06	1.7761e-05	454	1.83348e-05	ABCA8+ Fibro.	0.968927
-2.74574	11.337	23.4101	5.80184e-06	2.95272e-05	164	3.0517e-05	ABCA8+ Fibro.	0.944892
-2.79455	10.466	30.2118	4.00395e-07	5.41463e-06	152	5.401e-06	ABCA8+ Fibro.	0.927536
-2.82081	10.1967	32.6577	1.59813e-07	3.25333e-06	904	3.19871e-06	ABCA8+ Fibro.	0.955882
-2.8485	10.8825	24.7382	3.39189e-06	1.97283e-05	870	2.0352e-05	ABCA8+ Fibro.	0.977064
-2.87955	10.8695	27.2576	1.25021e-06	1.04702e-05	1084	1.08146e-05	ABCA8+ Fibro.	0.963446
-2.88946	10.4151	27.204	1.27667e-06	1.05464e-05	1008	1.08956e-05	ABCA8+ Fibro.	0.872521
-2.89185	10.6608	25.7606	2.25522e-06	1.54876e-05	1012	1.60308e-05	ABCA8+ Fibro.	0.979633
-2.92229	10.6976	28.9504	6.48445e-07	6.70524e-06	495	6.86096e-06	ABCA8+ Fibro.	0.954545
-2.97237	10.7499	30.4357	3.67779e-07	5.32017e-06	714	5.30555e-06	ABCA8+ Fibro.	0.985106
-2.97976	10.3773	30.19	4.03723e-07	5.41463e-06	394	5.401e-06	ABCA8+ Fibro.	0.96875
-2.98723	10.1512	36.2938	4.23759e-08	1.42084e-06	577	1.32216e-06	ABCA8+ Fibro.	0.945869
-3.00472	11.1341	32.0767	1.98393e-07	3.70766e-06	543	3.67319e-06	ABCA8+ Fibro.	0.938272
-3.01031	10.7436	36.7209	3.63621e-08	1.40437e-06	853	1.28786e-06	ABCA8+ Fibro.	0.94898
-3.01797	10.5121	32.7981	1.51701e-07	3.20258e-06	212	3.14522e-06	ABCA8+ Fibro.	0.947467
-3.04692	10.3366	36.3826	4.1047e-08	1.41799e-06	991	1.31867e-06	ABCA8+ Fibro.	0.920548
-3.12499	10.4675	35.7063	7.235e-08	2.06198e-06	1104	1.97005e-06	ABCA8+ Fibro.	0.993197
-3.12738	10.6745	33.1072	1.35303e-07	3.05736e-06	958	3.00862e-06	ABCA8+ Fibro.	0.972569
-3.12866	11.3333	33.7152	1.07572e-07	2.66134e-06	424	2.57899e-06	ABCA8+ Fibro.	0.945758
-3.26409	11.0516	37.3158	2.94084e-08	1.40258e-06	891	1.27748e-06	ABCA8+ Fibro.	0.964549
-3.36477	10.4448	37.3044	2.95279e-08	1.40258e-06	854	1.27748e-06	ABCA8+ Fibro.	0.978903
-3.39917	10.3015	43.4164	3.54839e-09	3.67742e-07	1048	3.18215e-07	ABCA8+ Fibro.	0.980695
-3.42049	10.7367	48.9863	5.61172e-10	1.06623e-07	973	9.03426e-08	ABCA8+ Fibro.	0.979275
-3.42521	10.8556	36.8685	3.44925e-08	1.40434e-06	68	1.28354e-06	ABCA8+ Fibro.	0.958506
-3.43219	11.1496	38.1171	2.21342e-08	1.36789e-06	1119	1.25662e-06	ABCA8+ Fibro.	0.966917
-3.43382	10.4994	43.7144	3.20899e-09	3.65824e-07	1041	3.18215e-07	ABCA8+ Fibro.	0.966667
-3.43553	10.6413	40.048	1.12518e-08	8.55137e-07	354	7.64913e-07	ABCA8+ Fibro.	0.97
-3.48247	11.4559	37.7687	2.50383e-08	1.36789e-06	944	1.25662e-06	ABCA8+ Fibro.	0.986284
-3.49431	9.95726	44.1386	2.78231e-09	3.52426e-07	843	3.05268e-07	ABCA8+ Fibro.	0.968293
-3.49919	10.3176	45.8022	1.59746e-09	2.27638e-07	925	1.98583e-07	ABCA8+ Fibro.	0.972028
-3.50577	10.5556	42.5566	4.74929e-09	4.51183e-07	1020	3.89287e-07	ABCA8+ Fibro.	0.994709
-3.50817	10.4449	49.8654	4.24864e-10	9.6869e-08	542	8.0885e-08	ABCA8+ Fibro.	0.973244
-3.69435	10.145	50.0334	4.02579e-10	9.6869e-08	628	8.0885e-08	ABCA8+ Fibro.	0.975952
-3.73691	10.034	53.102	1.52386e-10	5.79068e-08	251	4.68964e-08	ABCA8+ Fibro.	0.979434
-4.05092	10.3876	59.3728	2.24085e-11	1.27729e-08	720	1.01217e-08	ABCA8+ Fibro.	0.976786
-4.08122	10.1088	74.8277	2.65413e-13	3.0257e-10	310	2.46944e-10	ABCA8+ Fibro.	0.954262
2.67794	10.4371	27.6846	1.03347e-06	9.12793e-06	1014	9.41167e-06	VSTM2A+ Fibro.	0.545455
2.44292	10.353	19.2165	3.32909e-05	0.000130418	619	0.000135293	VSTM2A+ Fibro.	0.563218
2.13831	10.5145	17.8409	6.01625e-05	0.000211031	624	0.000217994	VSTM2A+ Fibro.	0.682451
2.05718	10.1678	14.5591	0.000257356	0.000738889	193	0.000757259	VSTM2A+ Fibro.	0.911263
1.98466	10.4071	9.8676	0.00231682	0.00495531	650	0.0049903	VSTM2A+ Fibro.	0.796178
1.97164	10.5055	20.4842	1.91795e-05	7.95077e-05	119	8.24636e-05	VSTM2A+ Fibro.	0.771513
1.7744	10.2398	10.4068	0.00178475	0.00393542	246	0.00396952	VSTM2A+ Fibro.	0.635688
1.51777	10.7865	7.50677	0.0074931	0.0139577	467	0.0140228	VSTM2A+ Fibro.	0.922619
1.51192	10.1123	8.54774	0.00443579	0.00870362	337	0.00876519	VSTM2A+ Fibro.	0.888889
1.44155	10.6783	5.96353	0.0166831	0.0285613	80	0.0286439	VSTM2A+ Fibro.	0.979644
1.38861	10.7647	6.38732	0.01335	0.0237797	724	0.0238292	VSTM2A+ Fibro.	0.957169
1.30339	10.2121	5.79855	0.0182079	0.0307512	842	0.0308429	VSTM2A+ Fibro.	0.996154
1.30191	10.5566	5.12397	0.0261517	0.0425291	755	0.0426949	VSTM2A+ Fibro.	0.965347
1.30069	10.5867	5.52192	0.0211035	0.0351212	163	0.0352671	VSTM2A+ Fibro.	0.96338
1.28437	10.1972	5.87828	0.0174535	0.0296527	824	0.0297483	VSTM2A+ Fibro.	0.983165
1.22826	10.8186	5.01616	0.0277292	0.0447119	410	0.0448906	VSTM2A+ Fibro.	0.897906
1.18102	10.8707	5.04925	0.0272345	0.0440387	827	0.0442062	VSTM2A+ Fibro.	0.964072
1.176	10.0548	4.56935	0.0354287	0.0557086	745	0.0558691	VSTM2A+ Fibro.	0.910931
1.13717	10.6698	7.87904	0.0061859	0.0117925	559	0.011865	VSTM2A+ Fibro.	0.727273
1.12931	10.3464	5.314	0.0235982	0.0389318	146	0.0390762	VSTM2A+ Fibro.	0.96875
0.97746	10.3726	3.52728	0.0638048	0.0928959	300	0.092986	VSTM2A+ Fibro.	0.980066
0.961237	11.0572	4.01525	0.0482383	0.0726443	280	0.0727592	VSTM2A+ Fibro.	0.923077
0.917142	10.7343	4.27161	0.0417617	0.0641622	709	0.0643279	VSTM2A+ Fibro.	0.6082
0.90721	11.0754	3.17064	0.0785559	0.111663	585	0.111737	VSTM2A+ Fibro.	0.958462
0.873767	10.3394	2.55814	0.113448	0.151976	9	0.151792	VSTM2A+ Fibro.	0.989933
0.834506	10.1001	2.78756	0.0986879	0.134897	830	0.13487	VSTM2A+ Fibro.	0.957895
0.668117	11.0721	1.70285	0.195447	0.247291	160	0.246802	VSTM2A+ Fibro.	0.969125
0.612474	10.2933	2.35032	0.128928	0.171104	961	0.170864	VSTM2A+ Fibro.	0.888158
0.538093	10.5354	1.30518	0.256485	0.313727	694	0.312494	VSTM2A+ Fibro.	0.970109
0.518251	10.5033	1.10955	0.295173	0.355705	889	0.354348	VSTM2A+ Fibro.	0.974425
0.510362	10.4747	1.00695	0.31849	0.379908	84	0.378499	VSTM2A+ Fibro.	0.862534
0.408842	10.2361	0.704021	0.403796	0.461164	1026	0.459557	VSTM2A+ Fibro.	0.858182
0.394747	10.5188	0.602398	0.439825	0.495945	730	0.494186	VSTM2A+ Fibro.	0.972362
0.365444	10.9202	0.68918	0.408742	0.465501	810	0.4639	VSTM2A+ Fibro.	0.942609
0.356841	10.3241	0.561618	0.455684	0.510294	112	0.508668	VSTM2A+ Fibro.	0.939929
0.351201	10.1932	0.527234	0.469772	0.5235	749	0.522236	VSTM2A+ Fibro.	0.986254
0.269408	10.6812	0.41165	0.52284	0.57388	1077	0.572764	VSTM2A+ Fibro.	0.739535
0.265896	10.4813	0.277783	0.599535	0.648453	885	0.646985	VSTM2A+ Fibro.	0.963731
0.26375	10.8887	0.290891	0.591064	0.641116	24	0.639861	VSTM2A+ Fibro.	0.975758
0.225595	10.8268	0.199658	0.656137	0.702343	282	0.700698	VSTM2A+ Fibro.	0.983793
0.216538	10.5883	0.260516	0.611076	0.659621	35	0.65812	VSTM2A+ Fibro.	0.990361
0.198227	10.5681	0.146479	0.702881	0.745406	903	0.743984	VSTM2A+ Fibro.	0.983607
0.194634	10.28	0.190296	0.663779	0.708529	117	0.707021	VSTM2A+ Fibro.	0.868421
0.164791	10.2951	0.101871	0.750382	0.787693	657	0.786165	VSTM2A+ Fibro.	0.985955
0.100222	10.5511	0.0522374	0.819765	0.846497	780	0.845366	VSTM2A+ Fibro.	0.660574
0.0824638	10.4269	0.0392265	0.843468	0.867046	493	0.866017	VSTM2A+ Fibro.	0.881944
0.0701269	10.3542	0.0168171	0.897126	0.912332	648	0.911632	VSTM2A+ Fibro.	0.996894
0.0584513	10.637	0.0155097	0.901184	0.914826	33	0.914221	VSTM2A+ Fibro.	0.957774
0.047956	10.4235	0.00807243	0.928621	0.9385	975	0.938311	VSTM2A+ Fibro.	0.959259
-0.0140066	10.9433	0.000856357	0.976723	0.980162	161	0.980002	VSTM2A+ Fibro.	0.94484
-0.0930265	10.2315	0.0361196	0.849723	0.871903	1047	0.870943	VSTM2A+ Fibro.	0.977564
-0.107192	10.1973	0.0534088	0.817791	0.845224	333	0.844011	VSTM2A+ Fibro.	0.966667
-0.160973	10.9637	0.0904764	0.764309	0.799369	632	0.797818	VSTM2A+ Fibro.	0.998221
-0.192572	10.2008	0.185767	0.667557	0.710565	1129	0.709374	VSTM2A+ Fibro.	0.607143
-0.21641	10.4464	0.218863	0.641108	0.688195	695	0.686565	VSTM2A+ Fibro.	0.912023
-0.24702	10.4021	0.223797	0.637378	0.684836	892	0.683147	VSTM2A+ Fibro.	1
-0.283549	10.4306	0.345329	0.558332	0.608507	844	0.607304	VSTM2A+ Fibro.	0.98452
-0.291584	10.5623	0.41545	0.520957	0.573236	978	0.572017	VSTM2A+ Fibro.	0.885117
-0.311574	10.4454	0.338532	0.562222	0.612161	480	0.610922	VSTM2A+ Fibro.	0.997409
-0.312932	10.3992	0.42274	0.517331	0.569814	273	0.568531	VSTM2A+ Fibro.	0.96798
-0.319298	10.4989	0.504636	0.47942	0.531652	71	0.530304	VSTM2A+ Fibro.	0.975904
-0.330096	10.5565	0.549082	0.460741	0.514384	1097	0.512941	VSTM2A+ Fibro.	0.857616
-0.334949	10.7178	0.425289	0.516074	0.568979	1083	0.56768	VSTM2A+ Fibro.	0.983982
-0.340552	10.5391	0.584303	0.446753	0.501772	673	0.500023	VSTM2A+ Fibro.	0.987234
-0.40139	10.3302	0.744668	0.390605	0.448428	162	0.446633	VSTM2A+ Fibro.	0.964674
-0.424767	10.9416	0.629945	0.429592	0.487298	468	0.48561	VSTM2A+ Fibro.	0.986207
-0.433778	10.7007	0.864327	0.355171	0.414003	751	0.412615	VSTM2A+ Fibro.	0.777778
-0.436379	10.4694	0.99634	0.321039	0.382029	14	0.380638	VSTM2A+ Fibro.	0.953917
-0.445268	10.3841	0.891013	0.347886	0.406759	472	0.405292	VSTM2A+ Fibro.	0.985507
-0.47298	10.4375	0.939594	0.33514	0.39469	135	0.393519	VSTM2A+ Fibro.	0.97
-0.482566	10.036	0.955398	0.33113	0.390775	993	0.38955	VSTM2A+ Fibro.	0.98893
-0.516954	10.6933	0.899208	0.34569	0.404606	4	0.403152	VSTM2A+ Fibro.	0.991597
-0.517221	10.3655	1.2453	0.267606	0.325236	320	0.324118	VSTM2A+ Fibro.	0.665625
-0.545336	10.6139	1.41647	0.237308	0.293736	60	0.292755	VSTM2A+ Fibro.	0.970803
-0.549159	10.2867	1.51035	0.222486	0.277196	835	0.276441	VSTM2A+ Fibro.	0.653285
-0.593762	10.9627	1.41729	0.237174	0.293736	782	0.292755	VSTM2A+ Fibro.	0.974747
-0.5982	10.7839	1.33754	0.250717	0.307993	570	0.306876	VSTM2A+ Fibro.	0.992048
-0.661591	10.8286	1.57909	0.212343	0.266193	159	0.265401	VSTM2A+ Fibro.	0.97026
-0.803401	10.6721	2.87973	0.09337	0.129177	557	0.129129	VSTM2A+ Fibro.	0.992661
-0.850656	10.8019	3.7193	0.0571217	0.0843506	417	0.0844924	VSTM2A+ Fibro.	0.966667
-0.874204	10.6348	4.09956	0.046042	0.0694284	353	0.0695388	VSTM2A+ Fibro.	0.977273
-0.884584	10.9909	2.87224	0.0937903	0.129288	985	0.129243	VSTM2A+ Fibro.	0.986371
-0.897815	10.7975	3.79865	0.0546012	0.0811544	620	0.0812942	VSTM2A+ Fibro.	0.995444
-0.90566	10.7379	3.1124	0.0813009	0.114565	268	0.114533	VSTM2A+ Fibro.	0.957356
-0.908293	11.105	2.7265	0.102396	0.139464	95	0.139437	VSTM2A+ Fibro.	0.987216
-0.911458	10.4762	3.6059	0.0609767	0.0892342	199	0.0893071	VSTM2A+ Fibro.	0.987179
-0.922443	10.9337	4.7918	0.0313052	0.049774	902	0.0499228	VSTM2A+ Fibro.	0.916201
-0.950755	11.4751	4.10816	0.0457745	0.0692081	294	0.0693142	VSTM2A+ Fibro.	0.986602
-0.981054	10.0998	4.18927	0.0437784	0.0665614	1058	0.0666699	VSTM2A+ Fibro.	1
-0.987257	10.8717	3.71975	0.0571191	0.0843506	609	0.0844924	VSTM2A+ Fibro.	0.991103
-0.990648	10.5887	4.81031	0.0310285	0.049472	872	0.0496303	VSTM2A+ Fibro.	0.933518
-0.991242	10.4648	3.82811	0.053692	0.0801163	106	0.0802807	VSTM2A+ Fibro.	0.971795
-1.00442	10.6693	4.60957	0.0346502	0.0545597	245	0.0547049	VSTM2A+ Fibro.	0.970387
-1.00672	11.1809	3.69059	0.0580813	0.0855462	306	0.0856962	VSTM2A+ Fibro.	0.995575
-1.01305	10.1221	4.44023	0.0380563	0.059268	291	0.0594165	VSTM2A+ Fibro.	0.993902
-1.01715	11.209	3.87517	0.0522732	0.0781016	264	0.0782661	VSTM2A+ Fibro.	0.99505
-1.06011	11.2072	4.21425	0.0431695	0.066058	1059	0.0661647	VSTM2A+ Fibro.	0.995305
-1.06102	10.6167	5.25058	0.0244197	0.0399977	920	0.0401593	VSTM2A+ Fibro.	0.973029
-1.06642	10.8319	4.72163	0.0325761	0.0516506	866	0.0517835	VSTM2A+ Fibro.	1
-1.07763	11.178	4.39037	0.039126	0.0606028	804	0.0607491	VSTM2A+ Fibro.	0.988889
-1.0873	10.4607	4.81626	0.0309275	0.04938	517	0.0495322	VSTM2A+ Fibro.	1
-1.11216	11.4058	4.44326	0.0379924	0.0592494	247	0.0593991	VSTM2A+ Fibro.	0.994273
-1.12697	11.0289	4.33334	0.040389	0.0622763	1098	0.0624177	VSTM2A+ Fibro.	0.987261
-1.16223	11.019	4.94079	0.0288917	0.0465205	982	0.0466928	VSTM2A+ Fibro.	0.99532
-1.18778	11.44	5.16773	0.0255387	0.0417108	257	0.0418714	VSTM2A+ Fibro.	0.996835
-1.18819	10.6109	5.95407	0.0167668	0.028657	1110	0.0287359	VSTM2A+ Fibro.	0.997921
-1.19834	10.3386	6.74677	0.0110716	0.0199078	347	0.0199738	VSTM2A+ Fibro.	0.971609
-1.21217	10.8224	7.60304	0.00712169	0.0133094	754	0.0133714	VSTM2A+ Fibro.	0.994455
-1.2234	10.458	5.93659	0.0169226	0.0288367	1138	0.0289204	VSTM2A+ Fibro.	0.995227
-1.22765	11.0379	6.3177	0.0138455	0.0245854	731	0.0246353	VSTM2A+ Fibro.	0.990276
-1.2294	10.7259	5.37359	0.0228528	0.0378116	442	0.0379505	VSTM2A+ Fibro.	0.998138
-1.24431	10.8936	9.28983	0.00306095	0.00624338	23	0.00628146	VSTM2A+ Fibro.	0.926499
-1.25122	11.0172	5.53647	0.0209398	0.0349507	808	0.0350937	VSTM2A+ Fibro.	0.979592
-1.25695	10.1462	7.77981	0.00652312	0.0123408	1101	0.0124047	VSTM2A+ Fibro.	0.989437
-1.27906	10.8962	7.57679	0.00723081	0.0134912	436	0.0135531	VSTM2A+ Fibro.	0.989492
-1.31583	10.5239	7.79306	0.00647953	0.0123111	56	0.0123815	VSTM2A+ Fibro.	0.983373
-1.3293	10.3381	8.72992	0.00405149	0.00800468	1109	0.00805765	VSTM2A+ Fibro.	0.688235
-1.33484	10.5711	7.02384	0.00959511	0.0174735	721	0.0175314	VSTM2A+ Fibro.	0.993056
-1.34633	10.285	7.77218	0.00654837	0.0123408	841	0.0124047	VSTM2A+ Fibro.	1
-1.36333	10.2285	8.91783	0.00369121	0.0073197	761	0.00736879	VSTM2A+ Fibro.	0.985455
-1.3763	10.4954	11.7266	0.000946225	0.00225669	1131	0.00229277	VSTM2A+ Fibro.	0.975124
-1.38899	10.4811	7.7719	0.00654929	0.0123408	1016	0.0124047	VSTM2A+ Fibro.	0.994521
-1.40088	10.7214	7.4591	0.0076773	0.0142775	846	0.0143422	VSTM2A+ Fibro.	0.996296
-1.40371	10.8656	8.22719	0.00520668	0.0100604	286	0.0101127	VSTM2A+ Fibro.	0.991349
-1.40621	10.0282	9.85183	0.00233466	0.00496551	681	0.00500237	VSTM2A+ Fibro.	0.421525
-1.41218	10.7942	9.24058	0.003148	0.00637428	565	0.00641693	VSTM2A+ Fibro.	0.993988
-1.41403	11.375	6.38993	0.0133318	0.0237797	256	0.0238292	VSTM2A+ Fibro.	0.996575
-1.44437	10.6549	8.96915	0.00359872	0.00717228	6	0.0072227	VSTM2A+ Fibro.	0.993878
-1.4466	10.5605	9.47673	0.00280359	0.00579003	97	0.00582775	VSTM2A+ Fibro.	0.997821
-1.44746	10.5344	8.49843	0.00454617	0.00890487	383	0.008967	VSTM2A+ Fibro.	0.997326
-1.45624	10.6822	9.32898	0.0030142	0.00616911	641	0.0062048	VSTM2A+ Fibro.	0.982673
-1.45937	10.2003	9.77467	0.002424	0.00512683	1096	0.00516088	VSTM2A+ Fibro.	0.987138
-1.4647	10.3604	8.91743	0.00369195	0.0073197	947	0.00736879	VSTM2A+ Fibro.	1
-1.47222	11.1784	8.3626	0.0048653	0.00948111	366	0.0095416	VSTM2A+ Fibro.	0.989783
-1.49992	10.4246	9.09787	0.00337717	0.00679008	950	0.00683299	VSTM2A+ Fibro.	0.995294
-1.51168	10.272	12.32	0.000720304	0.0017929	849	0.00182419	VSTM2A+ Fibro.	0.988024
-1.51742	10.4144	11.6458	0.000988597	0.00233818	608	0.00237373	VSTM2A+ Fibro.	0.986413
-1.54087	10.9069	10.3457	0.00183809	0.00403742	649	0.0040708	VSTM2A+ Fibro.	0.993174
-1.54303	10.4526	10.3388	0.0018442	0.00404305	952	0.00407616	VSTM2A+ Fibro.	0.994911
-1.5536	10.2954	9.56212	0.00268888	0.00556445	82	0.00560147	VSTM2A+ Fibro.	0.991304
-1.5674	10.3654	10.5488	0.00166689	0.00369699	372	0.00372943	VSTM2A+ Fibro.	0.991379
-1.57468	10.5445	11.1343	0.00125983	0.00288394	1080	0.00292115	VSTM2A+ Fibro.	0.993348
-1.58377	10.8965	10.0547	0.00211565	0.00457655	820	0.00461286	VSTM2A+ Fibro.	0.998363
-1.59854	11.0151	10.7411	0.00152	0.00343809	665	0.00347952	VSTM2A+ Fibro.	0.985043
-1.60011	10.3621	11.8875	0.000882192	0.00214846	488	0.00218406	VSTM2A+ Fibro.	0.991736
-1.62721	10.9336	10.5563	0.00166085	0.00369078	61	0.00372333	VSTM2A+ Fibro.	0.998403
-1.63979	10.2762	11.0214	0.00132942	0.00302502	371	0.00306379	VSTM2A+ Fibro.	0.997436
-1.64839	10.968	12.3039	0.000725003	0.00180066	53	0.00183164	VSTM2A+ Fibro.	0.997955
-1.66154	10.3949	11.3358	0.00114479	0.00265797	725	0.00269375	VSTM2A+ Fibro.	1
-1.66843	10.8355	9.78412	0.00241287	0.00511277	206	0.00514677	VSTM2A+ Fibro.	0.99812
-1.67141	10.8221	12.9683	0.00053286	0.00138059	528	0.00140698	VSTM2A+ Fibro.	0.968619
-1.68994	10.8048	11.899	0.000877428	0.0021419	350	0.00217906	VSTM2A+ Fibro.	0.998211
-1.69431	10.3574	11.7295	0.00095032	0.00226172	884	0.00229751	VSTM2A+ Fibro.	1
-1.69446	11.0472	12.071	0.000809348	0.00199278	733	0.00202623	VSTM2A+ Fibro.	0.998609
-1.69564	10.6251	14.0747	0.000320644	0.000889378	548	0.000908938	VSTM2A+ Fibro.	0.976
-1.69571	11.0884	11.6099	0.0010055	0.00237215	55	0.00240693	VSTM2A+ Fibro.	0.995839
-1.69716	10.2633	12.6666	0.000612887	0.00156307	22	0.00159289	VSTM2A+ Fibro.	0.99705
-1.70472	9.84948	14.6484	0.000247162	0.000711528	1133	0.000729337	VSTM2A+ Fibro.	0.68595
-1.72349	10.4138	12.7434	0.000591392	0.00151844	1056	0.00154703	VSTM2A+ Fibro.	0.994536
-1.73565	10.3859	13.0125	0.00052207	0.00135881	610	0.00138427	VSTM2A+ Fibro.	1
-1.73792	10.4081	11.6065	0.00100712	0.00237215	599	0.00240693	VSTM2A+ Fibro.	0.995614
-1.76245	10.2928	15.3786	0.000177987	0.000527452	631	0.000540112	VSTM2A+ Fibro.	0.982759
-1.78112	10.8793	13.7925	0.000364723	0.000989963	329	0.00101058	VSTM2A+ Fibro.	0.988411
-1.78806	10.772	15.5401	0.000165588	0.000504358	352	0.000517117	VSTM2A+ Fibro.	0.992908
-1.79605	10.9224	12.6325	0.000622669	0.00158094	75	0.00160988	VSTM2A+ Fibro.	0.988333
-1.80214	10.3543	13.8118	0.000361511	0.00098476	1122	0.00100564	VSTM2A+ Fibro.	1
-1.82861	10.8909	12.2935	0.000729267	0.00180731	309	0.00183793	VSTM2A+ Fibro.	0.993548
-1.84452	10.2326	18.7708	4.0284e-05	0.000151564	859	0.000156937	VSTM2A+ Fibro.	0.997059
-1.85087	10.7936	14.5539	0.000257963	0.000738889	1075	0.000757259	VSTM2A+ Fibro.	0.972277
-1.86446	10.7266	17.4935	6.9733e-05	0.000241628	834	0.000249427	VSTM2A+ Fibro.	0.978769
-1.86693	10.4516	15.7386	0.000151555	0.000472055	322	0.000485376	VSTM2A+ Fibro.	0.956522
-1.89767	10.2724	15.8336	0.000145286	0.000455016	871	0.000467843	VSTM2A+ Fibro.	1
-1.92443	10.6501	14.4054	0.000275909	0.00078216	375	0.000800664	VSTM2A+ Fibro.	0.97065
-1.92495	10.1044	16.6657	0.000100535	0.000331244	421	0.000342054	VSTM2A+ Fibro.	0.996241
-1.92656	10.5107	17.1675	8.06659e-05	0.000274104	614	0.00028251	VSTM2A+ Fibro.	0.964029
-1.94659	10.3558	15.3882	0.00017722	0.000527452	794	0.000540112	VSTM2A+ Fibro.	0.997222
-1.96024	10.603	14.4516	0.000270188	0.00076921	807	0.00078791	VSTM2A+ Fibro.	0.988327
-1.96875	10.1436	15.7804	0.000148765	0.000464635	289	0.000477754	VSTM2A+ Fibro.	1
-1.99552	10.5008	15.8883	0.000141794	0.000445303	939	0.000457973	VSTM2A+ Fibro.	0.993072
-1.99684	10.3045	16.2864	0.000118848	0.000380581	868	0.000392079	VSTM2A+ Fibro.	0.980519
-2.00983	9.93956	19.1941	3.36112e-05	0.000131222	907	0.00013613	VSTM2A+ Fibro.	0.970149
-2.04146	10.4434	16.7874	9.52957e-05	0.000318258	739	0.000328199	VSTM2A+ Fibro.	0.997519
-2.08992	9.91294	16.403	0.00011288	0.000365577	1005	0.000376974	VSTM2A+ Fibro.	1
-2.12325	10.28	23.3433	7.03727e-06	3.42841e-05	554	3.54467e-05	VSTM2A+ Fibro.	0.991098
-2.1274	10.2184	20.469	1.95853e-05	8.06036e-05	612	8.35109e-05	VSTM2A+ Fibro.	0.9375
-2.14837	9.93901	21.264	1.40413e-05	6.1138e-05	5	6.33746e-05	VSTM2A+ Fibro.	0.973783
-2.16308	10.874	18.8032	3.97278e-05	0.000150464	1085	0.000155914	VSTM2A+ Fibro.	0.996644
-2.16745	10.6231	21.0691	1.52304e-05	6.5273e-05	582	6.76438e-05	VSTM2A+ Fibro.	1
-2.22969	10.5058	22.4837	8.47505e-06	4.04249e-05	726	4.18926e-05	VSTM2A+ Fibro.	1
-2.25848	10.4404	21.817	1.11589e-05	5.04807e-05	728	5.22234e-05	VSTM2A+ Fibro.	0.989556
-2.3875	10.6279	23.7829	4.98651e-06	2.65637e-05	511	2.75062e-05	VSTM2A+ Fibro.	0.991968
-2.48859	10.5556	25.6901	2.3192e-06	1.55519e-05	406	1.60881e-05	VSTM2A+ Fibro.	0.982716
-2.52919	9.914	27.3655	1.19856e-06	1.01967e-05	518	1.05159e-05	VSTM2A+ Fibro.	0.996491
-2.60276	10.5521	30.7627	3.24966e-07	5.09616e-06	987	5.07661e-06	VSTM2A+ Fibro.	0.978923
-2.6913	10.2563	30.725	3.29626e-07	5.09616e-06	88	5.07661e-06	VSTM2A+ Fibro.	0.986667
-2.69591	10.0731	29.4192	5.41691e-07	6.17528e-06	758	6.29099e-06	VSTM2A+ Fibro.	1
-2.71721	10.3005	28.8728	6.68093e-07	6.70524e-06	232	6.88424e-06	VSTM2A+ Fibro.	1
-3.21211	10.6066	37.0689	3.21113e-08	1.40317e-06	201	1.28354e-06	VSTM2A+ Fibro.	0.991968
1.39679	10.5987	9.2905	0.00306145	0.00624338	132	0.00628146	FDC	0.352941
1.21892	10.756	5.99752	0.016386	0.0282501	523	0.0283319	FDC	0.687861
1.09803	10.328	4.38378	0.0392698	0.0607429	710	0.0609024	FDC	0.815864
1.09172	10.4365	4.51168	0.0365775	0.0574357	362	0.0576115	FDC	0.791123
0.84661	10.6496	3.15638	0.0792184	0.112185	597	0.112228	FDC	0.676275
0.786038	10.4183	2.12882	0.148247	0.192925	968	0.192557	FDC	0.774457
0.402088	10.6771	0.747704	0.389645	0.448229	922	0.44646	FDC	0.873614
0.352685	10.5938	0.596806	0.441948	0.497355	642	0.495567	FDC	0.562025
0.208563	10.451	0.185929	0.667421	0.710565	816	0.709374	FDC	0.918033
0.114688	10.293	0.0786317	0.779834	0.814112	678	0.812845	FDC	0.700704
-0.0476284	10.5939	0.0108465	0.917299	0.92788	1065	0.927516	FDC	0.990244
-0.129293	10.5085	0.0881066	0.767324	0.801787	318	0.800363	FDC	0.986807
-0.170593	10.6722	0.145301	0.70402	0.745895	114	0.744558	FDC	0.904206
-0.231781	10.4522	0.270278	0.604501	0.653204	727	0.651817	FDC	0.915014
-0.270579	10.5521	0.414465	0.521444	0.573236	392	0.572091	FDC	0.973545
-0.306217	10.1552	0.4452	0.506435	0.558893	367	0.55765	FDC	0.902174
-0.398793	10.464	0.830406	0.364739	0.424288	1103	0.42298	FDC	0.957265
-0.862624	10.2096	3.74384	0.0563372	0.0834083	1039	0.0835654	FDC	0.932584
-0.903112	10.6438	4.40866	0.0387208	0.0601386	176	0.0603035	FDC	0.809769
-0.909008	10.2412	4.45088	0.0378318	0.0590798	174	0.0592488	FDC	0.658182
-0.995793	10.149	5.68907	0.0193004	0.032452	1053	0.0325771	FDC	0.482213
-1.06088	10.0439	6.06743	0.0157923	0.0274306	508	0.0275075	FDC	0.420561
1.72654	10.4414	17.1438	8.06321e-05	0.000274104	662	0.00028251	Myofibro.	0.587805
1.12445	10.2637	5.40074	0.0225215	0.0373176	752	0.0374642	Myofibro.	0.505435
0.768949	10.379	2.20886	0.14093	0.184243	482	0.183841	Myofibro.	0.672355
0.665469	10.0235	2.99034	0.0873509	0.122034	1063	0.122008	Myofibro.	0.731449
0.64407	10.6607	2.08076	0.152815	0.197965	955	0.19753	Myofibro.	0.633833
0.609847	10.288	2.21031	0.140748	0.184217	1128	0.183801	Myofibro.	0.788856
0.60113	11.1495	1.9814	0.162847	0.209533	10	0.20918	Myofibro.	0.607293
0.52506	9.84436	1.86537	0.175568	0.223628	405	0.223118	Myofibro.	0.797414
0.407256	10.1127	0.711082	0.401458	0.459039	1070	0.457297	Myofibro.	0.722433
0.195871	10.5214	0.229869	0.632838	0.680599	851	0.678928	Myofibro.	0.926014
0.163602	10.8596	0.14644	0.702905	0.745406	430	0.743984	Myofibro.	0.814236
0.14316	10.974	0.102254	0.749917	0.787693	397	0.786165	Myofibro.	0.911074
0.0912972	10.1389	0.0457138	0.83121	0.856763	205	0.855665	Myofibro.	0.91958
-0.0290837	10.22	0.00581573	0.939389	0.948541	737	0.948423	Myofibro.	0.649123
-0.0315011	10.4287	0.00397992	0.949846	0.957405	938	0.957173	Myofibro.	0.919872
-0.363577	10.3575	0.619067	0.433588	0.490855	434	0.488977	Myofibro.	0.979592
-0.413625	10.142	0.990803	0.322379	0.383224	476	0.381867	Myofibro.	0.981949
-0.440409	10.4645	1.23297	0.269926	0.327706	711	0.326543	Myofibro.	0.955504
-0.446811	10.7555	0.810613	0.37049	0.42879	954	0.427254	Myofibro.	0.990099
-0.4511	10.8863	0.908474	0.34323	0.402968	57	0.401645	Myofibro.	0.912
-0.509296	10.8913	1.45879	0.230435	0.286161	545	0.285252	Myofibro.	0.968852
-0.537395	11.0611	1.2178	0.272916	0.330281	960	0.329085	Myofibro.	0.994801
-0.562767	10.9264	1.17614	0.281218	0.339607	228	0.338306	Myofibro.	0.965116
-0.570687	10.742	1.69916	0.195914	0.247608	284	0.247073	Myofibro.	0.964509
-0.607998	10.503	2.40799	0.12439	0.16566	812	0.165439	Myofibro.	0.967667
-0.656961	10.7139	1.89648	0.172098	0.219454	179	0.218877	Myofibro.	0.98374
-0.671626	10.8219	2.3948	0.125419	0.166835	596	0.166587	Myofibro.	0.985801
-0.691448	11.2108	1.95065	0.166163	0.212838	471	0.212291	Myofibro.	0.99562
-0.694528	10.5741	3.21792	0.076351	0.109347	1022	0.109456	Myofibro.	0.77284
-0.710978	10.7038	1.95197	0.166021	0.212838	431	0.212291	Myofibro.	0.986871
-0.722856	10.7163	1.95462	0.165738	0.212772	3	0.212291	Myofibro.	0.989154
-0.734357	10.9595	2.08215	0.152715	0.197965	789	0.19753	Myofibro.	0.998168
-0.763814	10.5634	3.15641	0.0792171	0.112185	250	0.112228	Myofibro.	0.810256
-0.779627	10.3274	2.64788	0.1074	0.144723	676	0.144548	Myofibro.	0.993902
-0.786606	10.381	2.97954	0.0879666	0.122744	838	0.122715	Myofibro.	0.893678
-0.800832	11.1079	3.02009	0.0858188	0.120041	185	0.119976	Myofibro.	0.973913
-0.802417	10.1856	2.09817	0.151164	0.196273	928	0.195897	Myofibro.	0.965157
-0.821461	11.0133	2.86487	0.0942057	0.129547	855	0.129476	Myofibro.	0.990669
-0.852555	10.3771	3.28899	0.0732848	0.10522	567	0.105334	Myofibro.	0.948925
-0.858289	10.8054	2.6989	0.104122	0.141141	408	0.14104	Myofibro.	0.992172
-0.863906	11.3438	2.67696	0.105518	0.142693	261	0.142557	Myofibro.	0.984713
-0.865069	11.0124	2.83205	0.0960803	0.131807	236	0.131728	Myofibro.	0.993243
-0.879472	10.8451	3.17555	0.078329	0.111619	215	0.111686	Myofibro.	0.998195
-0.881268	10.587	4.15114	0.0447254	0.0678018	133	0.0679054	Myofibro.	0.940919
-0.88356	10.97	3.6645	0.0589448	0.0863716	923	0.0864388	Myofibro.	0.977547
-0.888185	10.472	4.40089	0.0388976	0.060331	477	0.0604909	Myofibro.	0.908629
-0.95843	11.4723	3.66866	0.0588166	0.0863477	65	0.0864388	Myofibro.	0.994547
-1.00277	11.0943	4.33175	0.040425	0.0622763	67	0.0624177	Myofibro.	0.964968
-1.03505	10.7543	4.9007	0.0295311	0.0474831	740	0.0476474	Myofibro.	0.994129
-1.03506	11.0398	3.66759	0.0588528	0.0863477	78	0.0864388	Myofibro.	1
-1.05429	10.7146	3.78688	0.0549692	0.0814888	357	0.0816212	Myofibro.	0.957303
-1.06964	11.1017	5.99188	0.0164049	0.0282501	283	0.0283319	Myofibro.	0.973333
-1.08952	11.0508	4.22259	0.0429683	0.0659272	182	0.0660773	Myofibro.	0.986254
-1.12321	11.0621	6.42106	0.0130897	0.0233891	330	0.0234471	Myofibro.	0.971787
-1.13819	10.7049	6.06546	0.0158087	0.0274306	345	0.0275075	Myofibro.	0.983083
-1.18735	10.6144	4.7144	0.0327058	0.0517124	194	0.0518407	Myofibro.	1
-1.1909	10.493	6.4705	0.0127823	0.0229117	1030	0.0229837	Myofibro.	0.863128
-1.31862	10.4358	9.92924	0.00224003	0.00480007	507	0.00483586	Myofibro.	0.976864
-1.35943	10.5394	8.46538	0.00462176	0.00903741	181	0.00909731	Myofibro.	0.99536
-1.44622	10.6156	11.5397	0.00103672	0.0024318	123	0.00246653	Myofibro.	0.973856
-1.48326	10.4139	10.5714	0.00164885	0.0036732	965	0.00370708	Myofibro.	0.970732
-1.50125	10.4705	11.6501	0.000986593	0.00233818	457	0.00237345	Myofibro.	0.914835
4.14339	10.1938	33.6808	2.3073e-07	4.10987e-06	1081	4.09141e-06	TFPI2Hi Fibro.	0.876404
4.07616	10.1746	35.4001	1.3057e-07	3.03775e-06	450	2.97476e-06	TFPI2Hi Fibro.	0.631769
4.03	10.1563	35.713	1.17855e-07	2.79905e-06	492	2.72865e-06	TFPI2Hi Fibro.	0.666667
3.80431	10.4369	28.9678	6.44119e-07	6.70524e-06	173	6.86096e-06	TFPI2Hi Fibro.	0.915989
3.64868	10.2877	26.4259	1.73319e-06	1.28301e-05	332	1.32933e-05	TFPI2Hi Fibro.	0.928125
3.54215	10.9714	27.0205	1.37181e-06	1.10131e-05	313	1.13605e-05	TFPI2Hi Fibro.	0.902439
3.41405	10.2153	28.6882	7.17322e-07	6.93006e-06	303	7.12572e-06	TFPI2Hi Fibro.	0.907801
3.38541	10.7643	31.7415	2.24873e-07	4.06913e-06	487	4.03954e-06	TFPI2Hi Fibro.	0.65808
3.22944	10.2818	22.8061	7.42461e-06	3.60173e-05	669	3.72616e-05	TFPI2Hi Fibro.	0.959108
3.03773	10.4713	20.5932	1.85898e-05	7.73445e-05	1027	8.01699e-05	TFPI2Hi Fibro.	0.946381
2.93363	10.22	16.8261	9.36881e-05	0.000315057	811	0.000324942	TFPI2Hi Fibro.	0.947368
2.79651	11.0241	17.3693	7.38596e-05	0.000254381	413	0.000262335	TFPI2Hi Fibro.	0.913793
2.61016	10.3945	21.7355	1.15424e-05	5.16012e-05	1011	5.33894e-05	TFPI2Hi Fibro.	0.712903
2.31025	10.7153	15.5542	0.000164546	0.000504252	707	0.000517117	TFPI2Hi Fibro.	0.525
2.08448	10.1315	15.3171	0.000182954	0.000538934	515	0.000551758	TFPI2Hi Fibro.	0.454545
1.97459	10.9893	12.2532	0.000743142	0.0018377	963	0.00186896	TFPI2Hi Fibro.	0.727575
1.9252	10.3766	10.028	0.00214327	0.00462751	370	0.00466458	TFPI2Hi Fibro.	0.757062
1.83425	10.8049	9.0031	0.00353886	0.00709015	524	0.00713696	TFPI2Hi Fibro.	0.849162
1.81665	11.046	8.63971	0.00423725	0.00835721	7	0.0084124	TFPI2Hi Fibro.	0.786311
1.74849	10.5811	8.21125	0.00524848	0.010124	716	0.0101785	TFPI2Hi Fibro.	0.86119
1.53705	10.9671	7.76779	0.00656294	0.0123461	272	0.0124101	TFPI2Hi Fibro.	0.61706
1.43602	10.934	5.53146	0.020996	0.0349934	177	0.0351356	TFPI2Hi Fibro.	0.809437
1.41458	10.5518	6.07335	0.0157431	0.0274001	403	0.0274738	TFPI2Hi Fibro.	0.577128
1.38594	10.5712	6.18451	0.014848	0.0261214	466	0.0261911	TFPI2Hi Fibro.	0.657321
1.35906	10.4954	5.27842	0.0240554	0.0395716	994	0.0397226	TFPI2Hi Fibro.	0.535593
1.20667	10.5204	3.9344	0.0505449	0.0758173	600	0.075955	TFPI2Hi Fibro.	0.804401
1.15095	10.6818	3.36771	0.0699935	0.101003	1049	0.101132	TFPI2Hi Fibro.	0.824524
1.03885	10.1745	4.3118	0.0408773	0.0628881	464	0.0630421	TFPI2Hi Fibro.	0.425993
0.961136	9.87478	3.88312	0.0520375	0.0778514	227	0.0780281	TFPI2Hi Fibro.	0.375
0.892703	10.7293	3.3808	0.069462	0.100491	604	0.10059	TFPI2Hi Fibro.	0.488998
0.83641	10.8083	2.87617	0.0935696	0.129288	196	0.129243	TFPI2Hi Fibro.	0.544747
0.831527	10.4533	3.10426	0.0816931	0.114834	779	0.114813	TFPI2Hi Fibro.	0.556213
0.826131	10.6783	2.68534	0.104982	0.142137	682	0.142057	TFPI2Hi Fibro.	0.42487
0.736525	11.0228	1.56793	0.213952	0.26744	125	0.266678	TFPI2Hi Fibro.	0.700162
0.646806	10.7639	2.05718	0.155123	0.200727	237	0.200314	TFPI2Hi Fibro.	0.442266
0.634939	10.3641	1.05558	0.307147	0.367803	432	0.366291	TFPI2Hi Fibro.	0.851852
0.62062	10.3738	1.27359	0.262278	0.319441	766	0.318256	TFPI2Hi Fibro.	0.759305
0.598584	10.1848	1.21997	0.272492	0.330281	239	0.329085	TFPI2Hi Fibro.	0.81791
0.579455	10.8378	1.00653	0.31859	0.379908	64	0.378499	TFPI2Hi Fibro.	0.684112
0.561604	10.6419	0.927354	0.33829	0.397989	959	0.396808	TFPI2Hi Fibro.	0.774848
0.467339	10.6289	0.777822	0.380302	0.438366	626	0.436646	TFPI2Hi Fibro.	0.682377
0.358187	10.3821	0.607853	0.437769	0.494605	618	0.492835	TFPI2Hi Fibro.	0.509434
0.323204	10.5344	0.321084	0.572454	0.622114	800	0.620963	TFPI2Hi Fibro.	0.496021
0.195264	10.753	0.126532	0.722939	0.762396	953	0.76095	TFPI2Hi Fibro.	0.56338
0.129313	10.2406	0.0727691	0.788002	0.821136	420	0.819816	TFPI2Hi Fibro.	0.512027
0.093832	10.7368	0.0302292	0.862386	0.883927	1111	0.88305	TFPI2Hi Fibro.	0.38055
0.0278405	10.5574	0.00218538	0.962824	0.967918	343	0.967738	TFPI2Hi Fibro.	0.57385
-0.0366139	10.8926	0.00375606	0.951275	0.957998	828	0.957902	TFPI2Hi Fibro.	0.840237
-0.134736	10.8336	0.0543674	0.816193	0.845224	38	0.844011	TFPI2Hi Fibro.	0.535055
-0.19024	10.2718	0.115634	0.73466	0.772627	948	0.77122	TFPI2Hi Fibro.	0.587413
-1.12048	10.6808	4.82793	0.0307303	0.0491339	1106	0.0492867	TFPI2Hi Fibro.	0.570136
-1.28912	10.6073	5.20896	0.0249752	0.0408489	496	0.0410147	TFPI2Hi Fibro.	0.638756
-1.61258	10.7252	10.0695	0.00210058	0.00455259	42	0.00458981	TFPI2Hi Fibro.	0.527446
-1.65599	10.8532	9.65103	0.0025746	0.0053854	231	0.00542126	TFPI2Hi Fibro.	0.644592
-1.88681	10.8268	13.1116	0.0004987	0.00130096	683	0.00132544	TFPI2Hi Fibro.	0.618721
-1.95899	10.3482	13.9473	0.000339817	0.000931229	1069	0.000951565	TFPI2Hi Fibro.	0.853821
-2.05894	10.4977	16.6882	9.95452e-05	0.000328932	674	0.000339696	TFPI2Hi Fibro.	0.823529
-2.30796	11.0194	12.9765	0.000530827	0.00137846	785	0.00140501	TFPI2Hi Fibro.	0.877193
-2.5103	10.4804	21.1679	1.46154e-05	6.3112e-05	292	6.5463e-05	TFPI2Hi Fibro.	0.802432
-2.59927	10.3857	23.6661	5.22844e-06	2.75946e-05	792	2.85377e-05	TFPI2Hi Fibro.	0.573099
-2.60338	11.1731	19.0395	3.5906e-05	0.000138287	977	0.000143626	TFPI2Hi Fibro.	0.519868
-3.00996	11.3012	22.2249	9.42795e-06	4.44127e-05	150	4.60361e-05	TFPI2Hi Fibro.	0.776119
-3.07864	11.4023	25.3666	2.63792e-06	1.65072e-05	536	1.70829e-05	TFPI2Hi Fibro.	0.501401
-3.16681	11.1997	22.7941	7.46132e-06	3.6042e-05	389	3.73107e-05	TFPI2Hi Fibro.	0.8875
4.93797	11.0402	30.3781	7.10667e-07	6.92445e-06	646	7.11165e-06	PDPNHi Fibro.	0.988764
4.79692	10.8305	29.8345	8.58765e-07	7.95929e-06	821	8.18125e-06	PDPNHi Fibro.	0.993902
4.79182	11.0118	34.8371	1.57146e-07	3.25333e-06	327	3.19871e-06	PDPNHi Fibro.	0.994169
4.76592	11.0264	32.5844	3.3364e-07	5.09616e-06	168	5.07661e-06	PDPNHi Fibro.	0.973451
4.75146	10.9364	28.2788	1.48621e-06	1.15257e-05	109	1.19257e-05	PDPNHi Fibro.	0.975329
4.71408	10.73	29.5178	9.5942e-07	8.61212e-06	587	8.87464e-06	PDPNHi Fibro.	0.997797
4.3908	10.7092	26.5644	2.75295e-06	1.68729e-05	486	1.74568e-05	PDPNHi Fibro.	0.99654
4.36485	10.5236	25.3027	4.37005e-06	2.4295e-05	501	2.50678e-05	PDPNHi Fibro.	0.994911
4.34494	10.7597	36.7817	8.32688e-08	2.31528e-06	387	2.22099e-06	PDPNHi Fibro.	0.966561
4.33519	10.6399	31.2567	5.24687e-07	6.1035e-06	438	6.21183e-06	PDPNHi Fibro.	0.919694
4.33358	10.8963	37.9877	2.31707e-08	1.36789e-06	1068	1.25662e-06	PDPNHi Fibro.	0.945055
4.33222	10.7499	35.1988	6.2913e-08	1.9384e-06	145	1.83346e-06	PDPNHi Fibro.	0.989177
4.33106	11.1825	34.1137	9.34249e-08	2.45687e-06	715	2.38101e-06	PDPNHi Fibro.	0.985294
4.32466	10.7202	37.0917	3.18519e-08	1.40317e-06	244	1.28354e-06	PDPNHi Fibro.	0.977427
4.31739	10.4182	39.1225	3.94414e-08	1.41799e-06	1010	1.31867e-06	PDPNHi Fibro.	0.892601
4.29769	10.5064	28.3692	1.43921e-06	1.13151e-05	259	1.16947e-05	PDPNHi Fibro.	0.997763
4.29117	10.5838	30.22	7.50808e-07	7.13268e-06	103	7.33761e-06	PDPNHi Fibro.	0.996176
4.28795	10.366	31.043	5.64703e-07	6.26726e-06	1136	6.40235e-06	PDPNHi Fibro.	0.930435
4.26378	10.4235	31.7259	4.46758e-07	5.54861e-06	233	5.61205e-06	PDPNHi Fibro.	0.99696
4.25388	10.4686	30.5801	6.62598e-07	6.70524e-06	504	6.88424e-06	PDPNHi Fibro.	0.997743
4.24427	10.4821	31.0351	5.66253e-07	6.26726e-06	722	6.40235e-06	PDPNHi Fibro.	0.992941
4.23718	10.515	35.2	1.39439e-07	3.05736e-06	315	3.00862e-06	PDPNHi Fibro.	0.909953
4.22668	10.2222	28.5163	1.36595e-06	1.10131e-05	373	1.13605e-05	PDPNHi Fibro.	0.996241
4.21581	10.4608	29.2774	1.04395e-06	9.12793e-06	558	9.41167e-06	PDPNHi Fibro.	0.995465
4.20886	11.0457	47.0758	9.94942e-10	1.62033e-07	17	1.42049e-07	PDPNHi Fibro.	0.858108
4.204	10.7693	36.6755	3.69571e-08	1.40437e-06	760	1.28786e-06	PDPNHi Fibro.	0.988417
4.19105	10.7061	34.0731	9.48264e-08	2.45687e-06	937	2.38101e-06	PDPNHi Fibro.	0.979638
4.1713	10.4231	32.828	3.07265e-07	5.07656e-06	360	5.05634e-06	PDPNHi Fibro.	0.962162
4.16802	10.4869	27.0977	2.26943e-06	1.54919e-05	1066	1.60439e-05	PDPNHi Fibro.	0.992806
4.15551	10.3471	30.6065	6.56574e-07	6.70524e-06	364	6.88424e-06	PDPNHi Fibro.	0.994012
4.12179	10.5704	36.4104	4.06391e-08	1.41799e-06	881	1.31867e-06	PDPNHi Fibro.	0.958101
4.09314	10.6869	31.2973	2.65652e-07	4.58854e-06	778	4.56047e-06	PDPNHi Fibro.	0.996269
4.05336	10.3989	30.5398	6.71926e-07	6.70524e-06	790	6.88424e-06	PDPNHi Fibro.	0.934726
4.0415	10.2467	24.3635	6.19376e-06	3.08336e-05	522	3.1921e-05	PDPNHi Fibro.	1
4.03745	10.5886	31.3787	5.0316e-07	5.94781e-06	40	6.04753e-06	PDPNHi Fibro.	0.998205
4.02832	10.8012	27.909	9.6985e-07	8.63773e-06	45	8.90022e-06	PDPNHi Fibro.	0.987629
3.99958	10.5536	30.8012	3.20264e-07	5.09616e-06	1006	5.07661e-06	PDPNHi Fibro.	0.949074
3.96884	10.5424	37.6761	2.58748e-08	1.36789e-06	986	1.25662e-06	PDPNHi Fibro.	0.964126
3.9648	10.9177	30.3276	3.8317e-07	5.39276e-06	483	5.37966e-06	PDPNHi Fibro.	0.986938
3.96419	10.1794	25.2758	4.41354e-06	2.43064e-05	1064	2.51121e-05	PDPNHi Fibro.	1
3.94663	10.4214	26.2417	3.09613e-06	1.8288e-05	374	1.88836e-05	PDPNHi Fibro.	0.986871
3.94516	10.1132	27.4152	2.02414e-06	1.4422e-05	863	1.49952e-05	PDPNHi Fibro.	0.982558
3.92551	10.4422	32.3404	1.79821e-07	3.54592e-06	569	3.50272e-06	PDPNHi Fibro.	0.98913
3.92179	11.0803	28.1735	8.75239e-07	8.04655e-06	70	8.27353e-06	PDPNHi Fibro.	0.963977
3.91399	10.3118	34.3358	1.85507e-07	3.58437e-06	12	3.55079e-06	PDPNHi Fibro.	0.908642
3.91371	10.5469	41.1339	7.72832e-09	6.29306e-07	1007	5.6329e-07	PDPNHi Fibro.	0.830292
3.8921	10.3801	33.0253	1.39459e-07	3.05736e-06	989	3.00862e-06	PDPNHi Fibro.	0.990964
3.88347	9.99758	29.5531	9.47631e-07	8.5738e-06	595	8.83853e-06	PDPNHi Fibro.	0.982759
3.86561	10.7627	29.9239	4.46726e-07	5.54861e-06	700	5.61205e-06	PDPNHi Fibro.	0.97093
3.86552	10.1237	30.5206	6.76406e-07	6.70524e-06	777	6.88424e-06	PDPNHi Fibro.	0.916216
3.8636	9.97868	26.7719	2.55325e-06	1.60812e-05	254	1.66371e-05	PDPNHi Fibro.	0.981752
3.85791	9.92848	28.402	1.4225e-06	1.12614e-05	299	1.16408e-05	PDPNHi Fibro.	0.988235
3.80599	10.6805	29.3491	5.5642e-07	6.26726e-06	479	6.40235e-06	PDPNHi Fibro.	0.987203
3.77199	10.5103	29.4425	5.3688e-07	6.17528e-06	451	6.29099e-06	PDPNHi Fibro.	0.976378
3.75111	10.8154	33.6756	1.09722e-07	2.66134e-06	211	2.58179e-06	PDPNHi Fibro.	0.921405
3.73531	10.0082	26.2978	3.03349e-06	1.81044e-05	704	1.86829e-05	PDPNHi Fibro.	0.996865
3.68433	10.143	24.1005	6.83425e-06	3.3438e-05	340	3.4585e-05	PDPNHi Fibro.	0.982857
3.64804	11.2209	23.5932	5.3854e-06	2.81622e-05	926	2.91062e-05	PDPNHi Fibro.	0.97554
3.64635	10.2055	25.2363	4.47851e-06	2.44763e-05	290	2.53318e-05	PDPNHi Fibro.	0.95549
3.62428	10.2354	30.0374	4.27833e-07	5.52854e-06	917	5.54737e-06	PDPNHi Fibro.	0.985037
3.61746	10.2355	25.109	4.69437e-06	2.51248e-05	901	2.60263e-05	PDPNHi Fibro.	0.992665
3.61723	10.1113	32.0284	4.0295e-07	5.41463e-06	46	5.401e-06	PDPNHi Fibro.	0.86087
3.61048	10.3869	26.9531	1.40857e-06	1.12291e-05	1009	1.15947e-05	PDPNHi Fibro.	0.973214
3.58827	10.6476	29.0093	6.3392e-07	6.70524e-06	288	6.86096e-06	PDPNHi Fibro.	0.863524
3.57867	10.676	30.7881	3.21861e-07	5.09616e-06	180	5.07661e-06	PDPNHi Fibro.	0.959064
3.56334	10.5082	30.4257	3.6917e-07	5.32017e-06	341	5.30555e-06	PDPNHi Fibro.	0.997512
3.56326	9.989	31.5653	4.71991e-07	5.72415e-06	546	5.80277e-06	PDPNHi Fibro.	0.775362
3.54104	10.9524	27.4561	1.15692e-06	9.91648e-06	516	1.02248e-05	PDPNHi Fibro.	0.881508
3.53571	10.8398	23.6041	5.3616e-06	2.81622e-05	675	2.91062e-05	PDPNHi Fibro.	0.994264
3.51349	10.2571	24.4686	5.95538e-06	3.015e-05	877	3.11895e-05	PDPNHi Fibro.	0.97543
3.51257	10.4445	25.6229	2.382e-06	1.56062e-05	823	1.61438e-05	PDPNHi Fibro.	0.940828
3.50709	10.3411	26.5653	1.64047e-06	1.23036e-05	879	1.27437e-05	PDPNHi Fibro.	0.974828
3.50629	10.1218	22.9554	1.0532e-05	4.84131e-05	825	5.01358e-05	PDPNHi Fibro.	0.99729
3.45226	9.85282	24.557	5.76223e-06	2.95272e-05	1067	3.0517e-05	PDPNHi Fibro.	0.926056
3.44383	10.5468	32.1485	1.93146e-07	3.66978e-06	478	3.64387e-06	PDPNHi Fibro.	0.929461
3.42465	10.3842	39.7013	1.21763e-08	8.67562e-07	1024	7.88143e-07	PDPNHi Fibro.	0.798186
3.41966	10.5709	25.6687	2.33907e-06	1.55519e-05	396	1.60881e-05	PDPNHi Fibro.	0.988281
3.37348	10.4771	23.337	5.9771e-06	3.015e-05	918	3.11895e-05	PDPNHi Fibro.	0.950292
3.36361	10.3782	28.079	9.07888e-07	8.27994e-06	307	8.52611e-06	PDPNHi Fibro.	0.840125
3.3636	10.3881	24.0281	4.51517e-06	2.44763e-05	368	2.53318e-05	PDPNHi Fibro.	0.874302
3.35748	10.0559	23.544	8.42606e-06	4.03601e-05	137	4.18462e-05	PDPNHi Fibro.	0.985423
3.35664	10.2184	41.7953	5.8872e-09	5.16263e-07	757	4.55148e-07	PDPNHi Fibro.	0.704142
3.35255	10.1094	21.2166	2.05696e-05	8.40478e-05	579	8.72131e-05	PDPNHi Fibro.	0.994737
3.34112	9.9394	35.6323	5.37762e-08	1.70291e-06	643	1.60537e-06	PDPNHi Fibro.	0.600823
3.33259	10.0599	23.1456	9.7976e-06	4.5964e-05	613	4.7675e-05	PDPNHi Fibro.	0.988827
3.29123	10.1814	27.2412	1.25826e-06	1.04702e-05	456	1.08233e-05	PDPNHi Fibro.	0.930464
3.28351	10.7039	24.021	4.52814e-06	2.44763e-05	1051	2.53318e-05	PDPNHi Fibro.	0.938497
3.28316	10.0111	30.0143	4.31614e-07	5.52854e-06	556	5.54737e-06	PDPNHi Fibro.	0.959866
3.27217	10.0288	22.5497	1.22952e-05	5.47519e-05	814	5.66858e-05	PDPNHi Fibro.	0.991071
3.21953	10.3228	24.2521	4.12468e-06	2.32779e-05	908	2.39944e-05	PDPNHi Fibro.	0.918699
3.20736	10.3501	35.68	5.12173e-08	1.66822e-06	795	1.56112e-06	PDPNHi Fibro.	0.71916
3.18866	10.4529	34.3235	8.55094e-08	2.32097e-06	893	2.23909e-06	PDPNHi Fibro.	0.704467
3.18859	10.4421	24.7647	3.35599e-06	1.96196e-05	51	2.02663e-05	PDPNHi Fibro.	0.930716
3.17398	10.699	22.1163	9.86008e-06	4.60676e-05	74	4.77958e-05	PDPNHi Fibro.	0.967517
3.15935	10.3267	34.8763	6.98962e-08	2.04312e-06	913	1.95478e-06	PDPNHi Fibro.	0.649573
3.11524	10.48	23.2556	6.17863e-06	3.08336e-05	1018	3.1921e-05	PDPNHi Fibro.	0.963077
3.10837	10.0396	27.2619	1.24808e-06	1.04702e-05	380	1.08146e-05	PDPNHi Fibro.	0.826531
3.09682	10.6129	24.0198	4.53026e-06	2.44763e-05	108	2.53318e-05	PDPNHi Fibro.	0.917241
3.08211	10.5418	21.2623	1.4051e-05	6.1138e-05	1036	6.33746e-05	PDPNHi Fibro.	0.934037
3.08174	10.8301	18.6258	4.28711e-05	0.000158297	895	0.0001637	PDPNHi Fibro.	0.960707
3.07453	10.552	22.3015	9.13512e-06	4.32118e-05	788	4.47704e-05	PDPNHi Fibro.	0.928767
3.06884	10.9217	22.4441	8.61442e-06	4.09185e-05	409	4.23924e-05	PDPNHi Fibro.	0.90595
3.05362	10.1088	29.597	5.06086e-07	5.94781e-06	1137	6.04753e-06	PDPNHi Fibro.	0.643154
3.0453	10.2205	26.3852	1.76121e-06	1.29534e-05	1076	1.34323e-05	PDPNHi Fibro.	0.889189
3.04444	10.1931	32.3317	1.80406e-07	3.54592e-06	532	3.50272e-06	PDPNHi Fibro.	0.609467
2.97179	10.7567	23.501	5.591e-06	2.88517e-05	655	2.98166e-05	PDPNHi Fibro.	0.915094
2.96874	10.2842	28.5363	7.60632e-07	7.16628e-06	167	7.37802e-06	PDPNHi Fibro.	0.815104
2.95826	9.8755	26.1786	1.91095e-06	1.37878e-05	941	1.43177e-05	PDPNHi Fibro.	0.906137
2.94506	9.87107	26.206	1.89039e-06	1.37878e-05	555	1.43177e-05	PDPNHi Fibro.	0.871212
2.93282	10.4981	15.5782	0.000177284	0.000527452	990	0.000540112	PDPNHi Fibro.	0.9683
2.92555	10.3649	19.9378	2.45044e-05	9.80177e-05	351	0.000101572	PDPNHi Fibro.	0.945338
2.89233	10.6666	25.1475	2.87901e-06	1.74578e-05	31	1.80528e-05	PDPNHi Fibro.	0.767816
2.88944	10.7802	21.8515	1.10009e-05	4.99645e-05	142	5.17001e-05	PDPNHi Fibro.	0.968531
2.87823	10.1705	25.6608	2.34643e-06	1.55519e-05	1002	1.60881e-05	PDPNHi Fibro.	0.854839
2.86858	9.90791	19.4245	4.17047e-05	0.000155371	701	0.000160753	PDPNHi Fibro.	0.974922
2.86809	9.83784	26.5813	1.63018e-06	1.23036e-05	510	1.27437e-05	PDPNHi Fibro.	0.761506
2.86354	10.6883	21.2492	1.4128e-05	6.12394e-05	1028	6.35111e-05	PDPNHi Fibro.	0.90201
2.80323	10.29	25.5674	2.43519e-06	1.56843e-05	200	1.62228e-05	PDPNHi Fibro.	0.715753
2.74352	10.034	24.1222	4.34666e-06	2.4295e-05	202	2.50678e-05	PDPNHi Fibro.	0.705674
2.73325	10.0193	19.5995	2.82829e-05	0.000112343	498	0.000116439	PDPNHi Fibro.	0.876161
2.70855	10.4826	19.095	3.50643e-05	0.000135964	1117	0.00014109	PDPNHi Fibro.	0.806452
2.6874	10.6732	23.5001	5.59318e-06	2.88517e-05	377	2.98166e-05	PDPNHi Fibro.	0.522124
2.64619	10.8091	21.285	1.39189e-05	6.1029e-05	277	6.3237e-05	PDPNHi Fibro.	0.962891
2.61418	10.0811	19.0702	3.54379e-05	0.000136946	974	0.000142177	PDPNHi Fibro.	0.955357
2.6008	10.3815	23.4175	5.78431e-06	2.95272e-05	513	3.0517e-05	PDPNHi Fibro.	0.881313
2.56128	10.5982	30.2161	3.88975e-07	5.40769e-06	575	5.4005e-06	PDPNHi Fibro.	0.606695
2.55882	10.7938	15.7298	0.000152156	0.000472638	909	0.000485887	PDPNHi Fibro.	0.885106
2.54751	10.0192	21.4313	1.30963e-05	5.76438e-05	499	5.97097e-05	PDPNHi Fibro.	0.807074
2.43318	10.6138	20.252	2.14588e-05	8.67616e-05	856	9.00118e-05	PDPNHi Fibro.	0.70437
2.4119	9.80956	17.9679	5.694e-05	0.000204125	1074	0.000210979	PDPNHi Fibro.	0.892857
2.41161	10.3446	20.7318	1.75391e-05	7.37809e-05	705	7.64568e-05	PDPNHi Fibro.	0.750751
2.36718	10.1487	18.4653	4.59353e-05	0.000168923	1021	0.000174795	PDPNHi Fibro.	0.821277
2.34007	10.8466	15.4794	0.000170141	0.000515811	287	0.000528835	PDPNHi Fibro.	0.813627
2.31883	10.2264	15.902	0.000140927	0.000443805	143	0.000456521	PDPNHi Fibro.	0.880546
2.30978	11.2048	13.5366	0.000410081	0.00109615	997	0.00111651	PDPNHi Fibro.	0.801749
2.30942	10.8624	13.3378	0.000449327	0.00119124	116	0.00121364	PDPNHi Fibro.	0.949153
2.28422	10.7209	17.9075	5.84496e-05	0.000206933	1118	0.000213873	PDPNHi Fibro.	0.794595
2.27431	10.1661	20.364	2.04699e-05	8.39413e-05	857	8.70509e-05	PDPNHi Fibro.	0.442149
2.25017	11.0683	13.2625	0.000465174	0.00122471	583	0.00124779	PDPNHi Fibro.	0.774576
2.23307	10.7016	17.0013	8.67578e-05	0.000292615	395	0.000301637	PDPNHi Fibro.	0.667464
2.22275	10.117	16.783	9.54774e-05	0.000318258	363	0.000328199	PDPNHi Fibro.	0.74359
2.21241	10.4065	16.7417	9.72299e-05	0.000323155	1055	0.000333383	PDPNHi Fibro.	0.651106
2.20534	10.4706	18.8111	3.95946e-05	0.000150459	1015	0.000155914	PDPNHi Fibro.	0.460526
2.10925	10.1164	17.3214	7.54221e-05	0.000258979	561	0.000267195	PDPNHi Fibro.	0.768116
2.08365	10.7627	10.6617	0.00157896	0.00355734	240	0.00359875	PDPNHi Fibro.	0.90604
2.03855	10.5549	14.67	0.000244769	0.000706422	369	0.000723795	PDPNHi Fibro.	0.814516
2.02664	10.3896	12.6228	0.000625488	0.00158457	560	0.00161414	PDPNHi Fibro.	0.911917
2.0204	10.2921	14.9491	0.000215816	0.00063247	113	0.000648087	PDPNHi Fibro.	0.810606
2.01953	10.1425	13.1246	0.000495718	0.00129912	593	0.00132396	PDPNHi Fibro.	0.826923
1.92423	10.2904	14.8135	0.000229416	0.000668884	793	0.000685973	PDPNHi Fibro.	0.555233
1.83384	10.3784	12.1018	0.000797723	0.00196841	719	0.00200228	PDPNHi Fibro.	0.691729
1.83218	10.5966	8.9878	0.0035657	0.007127	460	0.00717697	PDPNHi Fibro.	0.855615
1.75134	10.4303	11.147	0.00125225	0.00287236	262	0.00290999	PDPNHi Fibro.	0.619318
1.74828	10.7062	8.07131	0.00563075	0.0108247	25	0.0108777	PDPNHi Fibro.	0.828638
1.71444	10.2755	9.12579	0.00333101	0.0067091	1019	0.00675239	PDPNHi Fibro.	0.735974
1.71434	10.3566	9.36309	0.00296416	0.00609954	914	0.00613734	PDPNHi Fibro.	0.910364
1.70186	10.3172	9.33573	0.00300424	0.00615977	154	0.00619627	PDPNHi Fibro.	0.613924
1.69074	9.88515	11.4318	0.00109385	0.00255531	210	0.00259268	PDPNHi Fibro.	0.755639
1.64693	10.4767	10.0016	0.00217088	0.00466944	530	0.00470697	PDPNHi Fibro.	0.768
1.61337	10.3348	8.62406	0.00427038	0.008408	767	0.00846438	PDPNHi Fibro.	0.416404
1.58758	10.4083	9.68805	0.00252852	0.00531828	630	0.00535657	PDPNHi Fibro.	0.918367
1.5789	10.5222	10.2607	0.001915	0.00418219	805	0.00421764	PDPNHi Fibro.	0.827763
1.54642	10.3576	8.05205	0.00568562	0.0108752	663	0.0109355	PDPNHi Fibro.	0.625749
1.53817	10.5994	9.07956	0.00340779	0.00683958	525	0.00688445	PDPNHi Fibro.	0.700696
1.52643	10.3362	9.63071	0.00260027	0.00542913	765	0.00546667	PDPNHi Fibro.	0.671512
1.50001	10.4207	9.21813	0.00318296	0.00643365	157	0.00647826	PDPNHi Fibro.	0.685714
1.49372	10.3725	6.98833	0.00977224	0.0177112	605	0.0177711	PDPNHi Fibro.	0.794872
1.47124	10.317	9.70008	0.00251373	0.00529695	429	0.00533229	PDPNHi Fibro.	0.640719
1.44494	10.4558	5.28422	0.0239802	0.0395049	588	0.0396493	PDPNHi Fibro.	0.82716
1.3813	10.1094	7.6179	0.00708132	0.0132557	349	0.0133194	PDPNHi Fibro.	0.856061
1.34852	10.3846	6.97548	0.00983713	0.0178005	41	0.0178644	PDPNHi Fibro.	0.725373
1.2342	10.2528	6.27286	0.0141749	0.0250145	772	0.0250746	PDPNHi Fibro.	0.975945
1.21963	10.4945	6.30232	0.0139576	0.0247075	11	0.0247623	PDPNHi Fibro.	0.498747
1.17277	10.3762	7.23863	0.00857137	0.0157349	419	0.0157991	PDPNHi Fibro.	0.359477
1.10336	10.5279	5.0785	0.026805	0.0434059	633	0.0435709	PDPNHi Fibro.	0.717617
1.09467	10.4744	4.10121	0.0459991	0.0694284	940	0.0695388	PDPNHi Fibro.	0.685237
1.09365	10.6486	3.52735	0.0638023	0.0928959	1033	0.092986	PDPNHi Fibro.	0.701754
0.882162	10.2152	2.80502	0.0976551	0.133646	571	0.1336	PDPNHi Fibro.	0.715789
0.850262	10.4836	2.26077	0.136404	0.17977	1000	0.179464	PDPNHi Fibro.	0.637821
0.765837	10.4661	2.87307	0.0937437	0.129288	1126	0.129243	PDPNHi Fibro.	0.549398
0.760816	10.3345	3.04775	0.0844436	0.118262	712	0.118225	PDPNHi Fibro.	0.483553
0.730446	10.1152	2.85038	0.0950032	0.130486	1124	0.13045	PDPNHi Fibro.	0.404332
0.677745	10.6543	1.91464	0.170082	0.217369	729	0.216863	PDPNHi Fibro.	0.341629
0.55898	10.6441	2.18808	0.142737	0.186179	615	0.185786	PDPNHi Fibro.	0.502347
0.466277	10.8364	1.4062	0.238954	0.295133	155	0.294167	PDPNHi Fibro.	0.501866
0.464434	10.3084	0.680693	0.411664	0.46836	801	0.466813	PDPNHi Fibro.	0.546763
0.454681	10.2157	0.712705	0.400924	0.458889	693	0.457092	PDPNHi Fibro.	0.719697
0.421211	10.3693	0.701816	0.40453	0.461164	634	0.459595	PDPNHi Fibro.	0.555556
0.32797	10.1618	0.569914	0.452385	0.507099	278	0.505435	PDPNHi Fibro.	0.532319
0.158133	10.3589	0.09616	0.757249	0.79417	1072	0.792674	PDPNHi Fibro.	0.486486

### Sheet: FGIDvsIBD_Myeloid
logFC	logCPM	F	PValue	FDR	Nhood	SpatialFDR	cellstate	cellstate_fraction
2.67493	11.3592	29.3954	4.4088e-07	3.32092e-06	449	3.64321e-06	TisResMac	0.469526
2.00516	11.3132	18.7917	3.6011e-05	0.00015135	388	0.000164455	TisResMac	0.584862
1.82864	11.1887	19.4248	2.71045e-05	0.0001182	17	0.000129148	TisResMac	0.514745
1.44167	11.5478	12.9176	0.000516437	0.00156007	42	0.00166757	TisResMac	0.516129
1.39639	11.1326	12.0029	0.000793499	0.00225603	243	0.00241723	TisResMac	0.601124
1.37425	11.0488	9.64134	0.00250221	0.00612354	179	0.00651172	TisResMac	0.610345
1.02207	11.1909	6.53167	0.0121702	0.0240092	143	0.0246378	TisResMac	0.415049
0.908147	11.8175	6.23413	0.014238	0.0273446	167	0.0280642	TisResMac	0.725552
0.899665	11.3876	6.49608	0.012371	0.0242404	301	0.0248697	TisResMac	0.545657
0.73097	11.0312	3.08047	0.0824347	0.12291	539	0.123219	TisResMac	0.41853
0.713933	11.2126	3.78809	0.054501	0.0852037	339	0.0855935	TisResMac	0.575758
0.66703	11.3274	3.18617	0.077415	0.116023	152	0.116544	TisResMac	0.323944
0.641088	11.1324	2.04987	0.155474	0.204943	544	0.205731	TisResMac	0.538194
0.61858	11.3058	3.29396	0.0725975	0.109939	222	0.110453	TisResMac	0.608137
0.614635	11.3431	2.51912	0.115769	0.161798	32	0.162047	TisResMac	0.521385
0.605018	11.3094	2.19291	0.141929	0.191121	405	0.192008	TisResMac	0.5625
0.588833	11.5483	2.21527	0.139936	0.189633	25	0.190338	TisResMac	0.407186
0.532997	10.8101	1.90404	0.17081	0.221137	221	0.222029	TisResMac	0.658182
0.522024	10.8777	1.83426	0.178796	0.229937	479	0.230732	TisResMac	0.632727
0.450476	10.6716	1.06466	0.304753	0.369012	384	0.370344	TisResMac	0.536364
0.443942	10.9217	1.57714	0.212162	0.267509	531	0.267985	TisResMac	0.659341
0.385732	11.0863	1.01401	0.316457	0.380799	476	0.38214	TisResMac	0.508242
0.35189	10.7363	0.76612	0.383609	0.444099	347	0.443725	TisResMac	0.414343
0.244021	11.4871	0.546509	0.461517	0.515761	501	0.514123	TisResMac	0.697211
0.239146	11.03	0.496638	0.482654	0.532205	482	0.531683	TisResMac	0.712538
0.223846	11.1289	0.294279	0.588752	0.630874	435	0.62944	TisResMac	0.756614
0.208135	11.1967	0.303326	0.583077	0.626268	418	0.624908	TisResMac	0.835366
0.145057	10.7436	0.157029	0.692769	0.723975	450	0.722251	TisResMac	0.835556
0.135873	11.5141	0.149361	0.699996	0.730211	471	0.728668	TisResMac	0.822355
0.0617375	11.7007	0.0366096	0.84866	0.862036	191	0.860622	TisResMac	0.743431
-0.123443	10.7788	0.116774	0.733292	0.763572	141	0.762403	TisResMac	0.497959
-0.135934	11.3857	0.109315	0.741648	0.770888	439	0.770002	TisResMac	0.764706
-0.141997	11.3287	0.20104	0.654874	0.691328	537	0.688878	TisResMac	0.927632
-0.146886	11.0492	0.10467	0.747001	0.775063	295	0.774399	TisResMac	0.938375
-0.219473	12.0839	0.47889	0.490599	0.539939	264	0.53953	TisResMac	0.713604
-0.230139	10.942	0.451508	0.503203	0.551716	119	0.551399	TisResMac	0.694444
-0.315548	11.0631	0.528831	0.468872	0.521969	186	0.520673	TisResMac	0.797015
-0.318537	11.1226	0.506784	0.478265	0.530389	569	0.529344	TisResMac	0.84573
-0.326963	10.9654	0.759251	0.385724	0.445658	213	0.445499	TisResMac	0.501916
-0.344436	10.8723	0.675213	0.413281	0.467257	159	0.466398	TisResMac	0.494118
-0.381843	11.6953	1.10844	0.29507	0.358786	43	0.360188	TisResMac	0.384858
-0.415507	10.7837	0.794198	0.375067	0.437704	100	0.437441	TisResMac	0.89916
-0.50817	11.3806	1.7455	0.18959	0.241676	147	0.242162	TisResMac	0.795501
-0.511644	10.8321	1.40186	0.239342	0.298534	158	0.299227	TisResMac	0.868914
-0.512953	11.6434	2.52791	0.115081	0.16125	415	0.161451	TisResMac	0.892857
-0.58683	11.494	2.42192	0.122946	0.168977	335	0.16935	TisResMac	0.783784
-0.60445	11.2429	2.69003	0.104258	0.14821	154	0.148231	TisResMac	0.751131
-0.607091	10.9976	2.15356	0.145516	0.194468	379	0.1953	TisResMac	0.870229
-0.616573	11.1106	2.52853	0.115099	0.16125	127	0.161451	TisResMac	0.896373
-0.656802	10.8538	2.98729	0.0871366	0.128272	215	0.128274	TisResMac	0.872549
-0.684209	11.3499	3.00986	0.0859757	0.126885	459	0.126843	TisResMac	0.848552
-0.757407	11.0254	4.15704	0.0441917	0.0711978	371	0.0717356	TisResMac	0.98338
-0.76631	10.7777	4.58776	0.0346824	0.0586466	452	0.0592079	TisResMac	0.561404
-0.770658	11.1808	3.82504	0.0534056	0.0844013	434	0.0849126	TisResMac	0.765258
-0.787773	11.4432	4.48501	0.0367826	0.0616588	330	0.0623235	TisResMac	0.855769
-0.796362	11.5739	4.66659	0.03325	0.0565543	353	0.0570602	TisResMac	0.871094
-0.810767	11.2109	4.58219	0.0348449	0.0587501	323	0.0593434	TisResMac	0.781711
-0.811346	10.6586	4.12064	0.0451238	0.0722977	548	0.0728255	TisResMac	0.8
-0.816216	11.0405	4.82521	0.0304366	0.0523835	445	0.0527546	TisResMac	0.895652
-0.829212	11.1863	4.44911	0.0375271	0.0625451	185	0.0632958	TisResMac	0.811705
-0.833063	10.9824	3.76622	0.0552376	0.0861231	326	0.0865597	TisResMac	0.894895
-0.83736	11.0206	5.35316	0.0227926	0.0408016	380	0.0414344	TisResMac	0.98
-0.868486	11.2484	5.85137	0.0174359	0.0330484	498	0.0338882	TisResMac	0.871921
-0.881277	11.7015	7.33919	0.00797743	0.0169211	136	0.0175206	TisResMac	0.876692
-0.885266	10.8392	5.38467	0.0224357	0.040538	194	0.04128	TisResMac	0.820189
-0.893936	11.2695	5.73059	0.0186197	0.0348368	145	0.0356901	TisResMac	0.860092
-0.930139	10.9956	6.23796	0.0141933	0.0273446	571	0.0280578	TisResMac	0.623145
-0.934814	11.5039	8.28018	0.00492074	0.0112363	53	0.0118581	TisResMac	0.743243
-0.94537	11.3356	5.57835	0.0202076	0.0369729	205	0.037812	TisResMac	0.795276
-0.968064	11.6629	6.82662	0.0104284	0.0211485	95	0.0217607	TisResMac	0.926217
-0.98104	11.2358	5.62849	0.0196694	0.0365649	346	0.0374127	TisResMac	0.942418
-0.983287	11.3535	9.3893	0.00281981	0.0067304	312	0.00715919	TisResMac	0.849776
-0.993955	11.5627	6.24053	0.0141899	0.0273446	311	0.0280578	TisResMac	0.633613
-1.02257	11.3598	6.9766	0.0096446	0.0197863	156	0.020343	TisResMac	0.846914
-1.0244	10.7606	5.5943	0.0200347	0.0367726	166	0.0375949	TisResMac	0.980645
-1.0328	11.128	7.22876	0.00846228	0.0177831	373	0.0183719	TisResMac	0.972222
-1.07223	11.7329	9.60385	0.00254899	0.00618584	280	0.00658121	TisResMac	0.895935
-1.13422	11.0266	8.16634	0.00523527	0.0117692	239	0.0123451	TisResMac	0.845638
-1.1644	11.5086	10.8166	0.00140384	0.00365123	27	0.00389365	TisResMac	0.863874
-1.16907	11.0139	9.62319	0.00252177	0.00614548	542	0.00653704	TisResMac	0.968504
-1.17877	11.5585	10.9256	0.00133467	0.00353475	236	0.00378342	TisResMac	0.876033
-1.20302	10.7992	9.84799	0.00225425	0.0055401	420	0.00588681	TisResMac	0.458781
-1.20887	11.485	12.8824	0.000521112	0.00156604	266	0.00167421	TisResMac	0.900533
-1.23443	10.5214	9.05911	0.00333387	0.00789244	327	0.00838839	TisResMac	0.923387
-1.26037	11.2499	10.1785	0.00192124	0.0048522	90	0.00516698	TisResMac	0.937943
-1.27095	10.9257	10.8967	0.00135431	0.00357045	176	0.00382333	TisResMac	0.958005
-1.28147	11.429	12.1595	0.00073903	0.00211151	133	0.00226084	TisResMac	0.943715
-1.31302	11.2258	12.3555	0.000672893	0.00195139	572	0.00208801	TisResMac	0.866492
-1.32394	11.784	14.9014	0.000205638	0.000714191	40	0.000766765	TisResMac	0.912011
-1.3482	11.498	11.3034	0.00111291	0.0030163	432	0.0032394	TisResMac	0.922945
-1.35374	11.2357	11.7632	0.000892682	0.00250123	551	0.00267921	TisResMac	0.912281
-1.36223	11.0085	9.90554	0.00219665	0.00542153	259	0.00575586	TisResMac	0.951049
-1.37563	11.1508	10.9291	0.00133324	0.00353475	342	0.00378342	TisResMac	0.862408
-1.39039	11.073	11.6847	0.000926819	0.0025844	151	0.00277013	TisResMac	0.798077
-1.40035	10.8823	12.1737	0.000734056	0.00210768	442	0.00225623	TisResMac	0.916058
-1.40187	11.3511	11.0805	0.00123916	0.00331204	216	0.00354248	TisResMac	0.932177
-1.40916	11.3639	14.0733	0.000301157	0.000984022	487	0.00105272	TisResMac	0.903808
-1.41256	11.4026	14.5155	0.000245526	0.000842635	245	0.00090312	TisResMac	0.775229
-1.43236	11.1946	12.6914	0.0005745	0.00169142	233	0.00181114	TisResMac	0.919169
-1.45306	11.0127	13.2895	0.000433752	0.00134533	383	0.00143421	TisResMac	0.937186
-1.46311	10.6514	10.4179	0.0017091	0.00438618	570	0.00466955	TisResMac	0.97561
-1.48466	11.1192	15.239	0.000175397	0.000620307	36	0.000665341	TisResMac	0.929952
-1.50837	11.2362	13.7869	0.000343955	0.00111449	441	0.00119307	TisResMac	0.890449
-1.53179	11.2013	16.4803	0.000100132	0.000379584	503	0.000409083	TisResMac	0.826087
-1.53192	11.0468	16.0551	0.00012096	0.000452623	492	0.000488463	TisResMac	0.873016
-1.53256	10.753	13.0714	0.000480428	0.00148217	561	0.00158084	TisResMac	0.938547
-1.58279	11.3033	15.4774	0.000158074	0.00056247	230	0.000602982	TisResMac	0.914097
-1.60642	10.7926	17.921	5.21535e-05	0.000210063	443	0.000228269	TisResMac	0.732283
-1.62071	11.2865	18.2457	4.57727e-05	0.000186959	13	0.000203202	TisResMac	0.932377
-1.65757	11.5032	22.5236	7.15719e-06	3.7064e-05	241	4.0471e-05	TisResMac	0.851254
-1.68028	10.87	14.9478	0.000201311	0.000703375	337	0.000755204	TisResMac	0.929268
-1.68136	10.9342	15.5082	0.000155874	0.000558068	340	0.000598025	TisResMac	0.83871
-1.71013	11.0181	13.6225	0.000371301	0.0011768	93	0.00126095	TisResMac	0.932377
-1.72247	10.8265	14.3137	0.000269473	0.000908688	455	0.000972728	TisResMac	0.851942
-1.84733	10.9133	19.4986	2.64529e-05	0.000116232	576	0.000126872	TisResMac	0.834375
-1.86567	11.3381	20.9345	1.42394e-05	6.6071e-05	507	7.22331e-05	TisResMac	0.836923
-1.90562	11.0319	17.7107	5.79819e-05	0.000228772	83	0.00024864	TisResMac	0.919847
-1.92446	10.5452	16.0877	0.000119867	0.000451449	527	0.000486855	TisResMac	0.970492
-2.00138	10.8425	20.995	1.38756e-05	6.55702e-05	160	7.16718e-05	TisResMac	0.988636
-2.13428	10.5032	20.966	1.40487e-05	6.57117e-05	497	7.18655e-05	TisResMac	0.993789
-2.15536	10.9387	21.3078	1.21401e-05	6.01818e-05	9	6.58272e-05	TisResMac	0.963489
-2.20159	10.4481	21.3717	1.1814e-05	5.95836e-05	566	6.51246e-05	TisResMac	0.934256
-2.57133	10.3345	29.1692	4.75738e-07	3.44216e-06	370	3.76917e-06	TisResMac	0.931298
2.50741	11.0709	27.6169	8.9453e-07	5.63724e-06	547	6.16521e-06	CD1C+ Mac	0.472414
2.01193	11.2081	18.3254	4.41924e-05	0.000183083	329	0.000199042	CD1C+ Mac	0.45
1.52044	11.2598	13.6825	0.000361079	0.00115705	155	0.00123899	CD1C+ Mac	0.478036
1.41321	11.0189	12.7946	0.000543284	0.00162425	88	0.00173792	CD1C+ Mac	0.437276
1.23757	11.6746	14.3083	0.000267216	0.000906347	362	0.000969985	CD1C+ Mac	0.515315
1.21948	11.067	9.92068	0.00216984	0.00537824	89	0.00570807	CD1C+ Mac	0.401869
1.15263	11.301	9.54199	0.00262017	0.00633207	364	0.00673936	CD1C+ Mac	0.832911
1.07763	12.2704	11.5845	0.000972389	0.00268564	277	0.00287857	CD1C+ Mac	0.790184
0.906377	11.414	7.7347	0.00649838	0.0142623	475	0.0148258	CD1C+ Mac	0.913242
0.773018	10.934	4.21819	0.0426845	0.0693474	294	0.0700248	CD1C+ Mac	0.42492
0.769739	10.9954	4.8004	0.0308259	0.0528965	108	0.0532956	CD1C+ Mac	0.465046
0.700055	12.1525	6.84997	0.0102704	0.0209747	188	0.0215655	CD1C+ Mac	0.361677
0.634683	11.1291	2.88058	0.0928449	0.134289	84	0.134298	CD1C+ Mac	0.789474
0.581139	12.077	4.63883	0.0337117	0.0571719	299	0.0576813	CD1C+ Mac	0.901619
0.523368	11.5065	2.4304	0.12223	0.168392	349	0.168718	CD1C+ Mac	0.758197
0.496531	10.9993	1.81044	0.181577	0.232997	437	0.233902	CD1C+ Mac	0.729167
0.425269	10.887	1.30099	0.256842	0.316954	47	0.318139	CD1C+ Mac	0.552381
0.418357	11.3796	1.35745	0.246847	0.306576	240	0.307534	CD1C+ Mac	0.60199
0.402317	11.5337	1.41262	0.237497	0.296871	170	0.297391	CD1C+ Mac	0.907609
0.39949	11.5596	1.60891	0.207654	0.262394	532	0.262693	CD1C+ Mac	0.909427
0.294946	11.5278	0.774297	0.381046	0.442899	464	0.442292	CD1C+ Mac	0.90167
0.269932	10.9395	0.540065	0.464185	0.517745	41	0.516192	CD1C+ Mac	0.48503
0.263818	11.0348	0.418714	0.519127	0.565874	153	0.565464	CD1C+ Mac	0.727941
0.241915	11.3384	0.636879	0.426775	0.48064	60	0.479964	CD1C+ Mac	0.91601
0.186771	11.3891	0.364476	0.547427	0.593473	112	0.592716	CD1C+ Mac	0.524444
0.150598	12.0301	0.312209	0.577604	0.622586	369	0.621004	CD1C+ Mac	0.923821
0.113729	10.7835	0.0869852	0.768678	0.794711	393	0.794737	CD1C+ Mac	0.603239
0.0944118	11.3211	0.0841035	0.772425	0.797165	412	0.797245	CD1C+ Mac	0.911447
0.0621115	11.3623	0.0333297	0.855518	0.867484	508	0.866222	CD1C+ Mac	0.723558
0.0205388	12.0648	0.00585892	0.939143	0.945665	530	0.945099	CD1C+ Mac	0.924051
0.00892252	11.2132	0.000707393	0.978835	0.978835	421	0.978835	CD1C+ Mac	0.654255
-0.0119666	12.2364	0.00161814	0.967997	0.969668	558	0.969512	CD1C+ Mac	0.649337
-0.070259	11.7622	0.0499238	0.823663	0.839586	397	0.837624	CD1C+ Mac	0.956386
-0.0865615	11.3392	0.0671182	0.796124	0.81726	460	0.817242	CD1C+ Mac	0.720085
-0.0992888	10.9513	0.0686999	0.793802	0.816745	237	0.816633	CD1C+ Mac	0.751534
-0.149888	11.2835	0.207108	0.650051	0.68801	130	0.686155	CD1C+ Mac	0.798867
-0.153519	11.5456	0.179183	0.673025	0.707164	504	0.704569	CD1C+ Mac	0.628885
-0.174686	10.9049	0.271885	0.603248	0.643302	270	0.642185	CD1C+ Mac	0.788927
-0.198339	11.4616	0.416859	0.520019	0.565874	293	0.565464	CD1C+ Mac	0.977695
-0.211091	11.6894	0.428165	0.514431	0.562962	203	0.562604	CD1C+ Mac	0.943049
-0.216789	11.8148	0.603389	0.439161	0.492676	234	0.491598	CD1C+ Mac	0.961424
-0.227712	11.5728	0.516979	0.473846	0.526496	161	0.525231	CD1C+ Mac	0.922642
-0.237708	12.0059	0.73723	0.392647	0.450961	6	0.450413	CD1C+ Mac	0.910976
-0.259143	11.5454	0.729033	0.395281	0.451305	565	0.450467	CD1C+ Mac	0.553903
-0.259399	11.1462	0.500969	0.480774	0.53114	305	0.530348	CD1C+ Mac	0.348285
-0.281399	11.7427	0.921444	0.339461	0.401962	523	0.403257	CD1C+ Mac	0.982946
-0.309316	11.4237	0.748274	0.38918	0.448757	489	0.448689	CD1C+ Mac	0.679325
-0.315011	12.0648	1.1754	0.280968	0.3438	430	0.345147	CD1C+ Mac	0.887097
-0.329942	11.6565	1.12766	0.290889	0.354444	483	0.355768	CD1C+ Mac	0.969231
-0.350909	10.8281	0.937924	0.335208	0.399221	494	0.400521	CD1C+ Mac	0.778912
-0.354609	10.9587	1.04969	0.308104	0.371518	265	0.372648	CD1C+ Mac	0.5625
-0.382671	11.0337	0.995911	0.320816	0.385245	10	0.386731	CD1C+ Mac	0.781977
-0.386057	11.475	1.68743	0.196991	0.250559	325	0.251075	CD1C+ Mac	0.973485
-0.423363	11.6581	2.34218	0.129139	0.176236	366	0.176741	CD1C+ Mac	0.970443
-0.425982	11.991	2.10136	0.150378	0.199587	470	0.200279	CD1C+ Mac	0.924451
-0.46382	11.0011	1.41416	0.237307	0.296871	404	0.297391	CD1C+ Mac	0.714674
-0.464222	10.8886	1.28437	0.259917	0.320068	249	0.321357	CD1C+ Mac	0.773994
-0.480661	11.201	1.9536	0.165359	0.21626	201	0.216798	CD1C+ Mac	0.624658
-0.482499	11.3055	2.36193	0.127554	0.174485	104	0.174973	CD1C+ Mac	0.928406
-0.484714	11.7062	1.944	0.16646	0.216959	198	0.217482	CD1C+ Mac	0.893939
-0.48877	11.4647	2.18743	0.142352	0.191121	46	0.192008	CD1C+ Mac	0.951128
-0.495484	11.0968	1.85142	0.176773	0.22784	171	0.228491	CD1C+ Mac	0.426357
-0.552878	11.2423	2.24624	0.137222	0.186828	357	0.187408	CD1C+ Mac	0.808153
-0.564614	10.7074	1.92572	0.168447	0.219056	416	0.219677	CD1C+ Mac	0.721374
-0.570666	11.4492	2.83341	0.0955225	0.137818	500	0.13787	CD1C+ Mac	0.876147
-0.596743	11.4917	2.75809	0.100033	0.142905	29	0.142802	CD1C+ Mac	0.828571
-0.626766	11.1586	2.91111	0.0911724	0.132864	488	0.133006	CD1C+ Mac	0.877483
-0.627948	11.1391	2.40551	0.124207	0.170307	549	0.170737	CD1C+ Mac	0.901235
-0.638653	11.9629	3.75347	0.0556437	0.0865237	447	0.086949	CD1C+ Mac	0.909408
-0.667818	11.7039	4.39364	0.038662	0.0640685	28	0.0648371	CD1C+ Mac	0.951183
-0.66838	11.8	4.4016	0.038513	0.0640045	174	0.0647834	CD1C+ Mac	0.402985
-0.670619	11.0921	2.63356	0.107914	0.152287	279	0.152283	CD1C+ Mac	0.493113
-0.674457	11.5147	3.8156	0.0536684	0.0845861	374	0.0851092	CD1C+ Mac	0.965318
-0.688677	11.077	3.65881	0.0587087	0.0903211	491	0.0906065	CD1C+ Mac	0.912568
-0.723109	11.6397	4.04445	0.0471272	0.0750928	81	0.0754876	CD1C+ Mac	0.65082
-0.729821	11.8037	5.26756	0.0238884	0.0426316	580	0.0432855	CD1C+ Mac	0.943396
-0.75064	11.1916	3.45785	0.0660211	0.100535	34	0.100948	CD1C+ Mac	0.643799
-0.753798	10.9211	4.23968	0.0421728	0.0689021	448	0.0695578	CD1C+ Mac	0.511278
-0.758664	11.2747	4.68545	0.0328742	0.0560794	56	0.0565597	CD1C+ Mac	0.881395
-0.760531	10.7594	4.33817	0.0398739	0.0657013	556	0.0664847	CD1C+ Mac	0.497992
-0.763321	11.317	5.24197	0.0241959	0.043048	284	0.0437106	CD1C+ Mac	0.735763
-0.78647	11.7315	5.682	0.0190934	0.0356083	315	0.0364794	CD1C+ Mac	0.860283
-0.799584	11.4229	6.71723	0.011009	0.0220941	296	0.0226989	CD1C+ Mac	0.980392
-0.822544	11.294	5.12606	0.0258246	0.0455266	408	0.0461658	CD1C+ Mac	0.897704
-0.838797	11.3045	6.97621	0.00961585	0.0197863	57	0.020343	CD1C+ Mac	0.976087
-0.842664	11.1436	5.95987	0.0164309	0.0313485	518	0.0321934	CD1C+ Mac	0.418605
-0.870748	11.7774	5.03755	0.027105	0.0474349	35	0.0480061	CD1C+ Mac	0.744113
-0.909877	10.9297	5.14133	0.0256102	0.0454248	382	0.0461385	CD1C+ Mac	0.607784
-0.910837	11.2737	5.79703	0.0179684	0.0339468	24	0.0348162	CD1C+ Mac	0.671233
-0.924679	11.1272	6.84289	0.0103084	0.0209785	38	0.0215791	CD1C+ Mac	0.917683
-0.979954	11.0989	7.83138	0.00618447	0.0136388	465	0.0141595	CD1C+ Mac	0.829897
-1.02829	10.5417	6.57757	0.0118528	0.0234629	282	0.0240653	CD1C+ Mac	0.564103
-1.08863	11.3276	11.6105	0.000953072	0.00264489	178	0.00283564	CD1C+ Mac	0.772414
-1.10858	10.9322	9.52465	0.0026389	0.00635088	96	0.00676445	CD1C+ Mac	0.477352
-1.11728	11.0698	10.2239	0.00186758	0.00475087	255	0.00505914	CD1C+ Mac	0.880503
-1.1237	11.4485	12.443	0.000640554	0.00187637	553	0.00200929	CD1C+ Mac	0.932059
-1.13386	10.9736	6.98544	0.00960038	0.0197863	286	0.020343	CD1C+ Mac	0.596386
-1.15217	11.8354	12.778	0.000549832	0.0016354	429	0.00174948	CD1C+ Mac	0.767956
-1.57585	10.679	13.3786	0.000416053	0.00129737	68	0.00138244	CD1C+ Mac	0.509881
-1.63912	10.7741	17.909	5.27492e-05	0.000210695	521	0.000229014	CD1C+ Mac	0.771704
4.22139	11.1724	53.9277	6.83763e-11	7.93165e-09	218	8.73411e-09	Inflm. Mac	0.916399
3.66165	11.3126	50.4106	2.17945e-10	1.26335e-08	422	1.40402e-08	Inflm. Mac	0.847545
3.58598	11.6552	51.7186	1.41141e-10	1.126e-08	140	1.24325e-08	Inflm. Mac	0.78866
3.52053	11.4405	49.8671	2.61383e-10	1.26335e-08	387	1.40402e-08	Inflm. Mac	0.887473
3.44922	11.799	46.8988	7.14356e-10	2.65059e-08	514	2.93374e-08	Inflm. Mac	0.759599
3.43652	11.5422	44.0796	1.89495e-09	5.78459e-08	78	6.41289e-08	Inflm. Mac	0.681452
3.36754	11.0223	42.7985	2.97269e-09	7.49634e-08	261	8.36886e-08	Inflm. Mac	0.560976
3.28991	11.5433	35.3833	4.41033e-08	5.47642e-07	55	6.04075e-07	Inflm. Mac	0.533049
3.24625	11.1889	46.8135	7.12381e-10	2.65059e-08	552	2.93374e-08	Inflm. Mac	0.774566
3.16637	11.1894	31.6523	1.82545e-07	1.60419e-06	256	1.77746e-06	Inflm. Mac	0.68546
3.06053	11.4727	36.2778	3.15816e-08	4.46764e-07	417	4.91249e-07	Inflm. Mac	0.731343
2.94935	11.7263	35.4096	4.36713e-08	5.47642e-07	496	6.04075e-07	Inflm. Mac	0.790017
2.89495	11.7037	43.0788	2.69276e-09	7.26725e-08	76	8.06256e-08	Inflm. Mac	0.517301
2.87356	11.0196	35.6412	4.00453e-08	5.2787e-07	469	5.84382e-07	Inflm. Mac	0.566038
2.80568	11.2979	37.9259	1.71775e-08	2.91791e-07	560	3.21498e-07	Inflm. Mac	0.696602
2.78502	11.3527	29.5687	4.1176e-07	3.18428e-06	225	3.49333e-06	Inflm. Mac	0.635294
2.73321	11.3026	27.5909	9.03902e-07	5.63724e-06	321	6.16521e-06	Inflm. Mac	0.677003
2.73214	11.4347	33.6962	8.3369e-08	8.95445e-07	290	9.90257e-07	Inflm. Mac	0.835391
2.70112	11.102	35.7967	3.69946e-08	5.10877e-07	132	5.64125e-07	Inflm. Mac	0.638158
2.68843	10.9985	30.5163	2.83902e-07	2.35233e-06	522	2.59497e-06	Inflm. Mac	0.698592
2.67021	11.0489	34.6851	5.61971e-08	6.6519e-07	485	7.36268e-07	Inflm. Mac	0.632911
2.58307	12.1265	39.7568	8.81577e-09	1.76315e-07	257	1.94738e-07	Inflm. Mac	0.703614
2.58256	11.2689	25.9587	1.74841e-06	1.03478e-05	247	1.1259e-05	Inflm. Mac	0.59447
2.56211	11.4246	28.0309	7.57917e-07	4.93923e-06	54	5.38097e-06	Inflm. Mac	0.479821
2.53561	11.8408	30.278	3.11637e-07	2.54576e-06	306	2.80471e-06	Inflm. Mac	0.379416
2.4885	11.6244	26.1924	1.58984e-06	9.56065e-06	368	1.03929e-05	Inflm. Mac	0.723992
2.44419	11.5381	31.9261	1.64219e-07	1.48823e-06	244	1.65291e-06	Inflm. Mac	0.67319
2.43701	11.9146	34.4829	6.18823e-08	7.17835e-07	350	7.94886e-07	Inflm. Mac	0.675385
2.43362	11.7772	30.1578	3.26668e-07	2.63149e-06	193	2.90069e-06	Inflm. Mac	0.582181
2.42547	10.9508	32.2436	1.4047e-07	1.33561e-06	486	1.4796e-06	Inflm. Mac	0.597902
2.42493	11.0706	21.2181	1.26141e-05	6.14805e-05	554	6.72954e-05	Inflm. Mac	0.482857
2.39635	12.031	37.39	2.09204e-08	3.37052e-07	359	3.71036e-07	Inflm. Mac	0.656552
2.3476	11.0153	22.9846	5.97503e-06	3.17937e-05	524	3.48119e-05	Inflm. Mac	0.360902
2.32001	11.1159	23.1859	5.49197e-06	3.00504e-05	506	3.28233e-05	Inflm. Mac	0.613971
2.28339	11.5026	20.9989	1.38525e-05	6.55702e-05	513	7.16718e-05	Inflm. Mac	0.733906
2.21432	11.6091	31.4943	1.90742e-07	1.6512e-06	173	1.82842e-06	Inflm. Mac	0.559783
2.13786	11.1958	19.8456	2.27562e-05	0.000101528	546	0.000110634	Inflm. Mac	0.739437
2.11753	11.7435	32.6665	1.2057e-07	1.18527e-06	126	1.31044e-06	Inflm. Mac	0.663121
2.11715	11.6145	28.0363	7.54093e-07	4.93923e-06	534	5.38097e-06	Inflm. Mac	0.428312
2.05923	11.3518	27.5809	8.83962e-07	5.63405e-06	99	6.15015e-06	Inflm. Mac	0.782328
2.03785	11.5143	21.3343	1.20039e-05	6.00193e-05	207	6.56651e-05	Inflm. Mac	0.777328
1.9935	11.0751	14.1259	0.000293908	0.000970444	275	0.00103713	Inflm. Mac	0.804979
1.95202	11.3759	23.535	4.69628e-06	2.64451e-05	309	2.87955e-05	Inflm. Mac	0.64455
1.92113	11.7511	23.1033	5.68501e-06	3.08159e-05	124	3.36747e-05	Inflm. Mac	0.496
1.83505	11.416	21.0016	1.37384e-05	6.55702e-05	493	7.16718e-05	Inflm. Mac	0.642857
1.83198	11.3559	22.5344	7.0845e-06	3.7064e-05	196	4.0471e-05	Inflm. Mac	0.612529
1.79273	11.294	15.779	0.000137834	0.000502792	399	0.000539864	Inflm. Mac	0.65127
1.76657	11.3629	12.7001	0.00057215	0.00169142	343	0.00181114	Inflm. Mac	0.724928
1.76095	11.1723	17.584	6.10115e-05	0.000237495	579	0.00025768	Inflm. Mac	0.495652
1.75741	11.0693	14.0673	0.000301993	0.000984022	195	0.00105272	Inflm. Mac	0.866261
1.71269	11.6226	22.9342	5.95694e-06	3.17937e-05	291	3.48119e-05	Inflm. Mac	0.487319
1.64653	11.74	19.5085	2.63393e-05	0.000116232	423	0.000126872	Inflm. Mac	0.714052
1.55615	11.4894	15.0516	0.000191974	0.000674818	409	0.000724345	Inflm. Mac	0.661053
1.52991	11.1935	12.9587	0.000506566	0.00153826	372	0.00164352	Inflm. Mac	0.59164
1.50412	10.7286	11.4115	0.00105655	0.002877	211	0.0030893	Inflm. Mac	0.666667
1.49041	11.3526	11.8884	0.000840888	0.0023791	478	0.00255068	Inflm. Mac	0.5
1.4329	11.4393	9.97464	0.00212329	0.00528544	283	0.00560832	Inflm. Mac	0.652632
1.32732	11.3028	8.8373	0.0037328	0.00872993	61	0.00925926	Inflm. Mac	0.45814
1.3259	11.0434	10.7381	0.00145842	0.00377626	468	0.00402978	Inflm. Mac	0.535211
1.29641	11.599	10.3517	0.00176522	0.00451026	229	0.00480107	Inflm. Mac	0.439367
1.24863	10.7062	7.73671	0.00651638	0.0142623	208	0.014826	Inflm. Mac	0.550847
1.22493	10.7772	8.60282	0.00419775	0.00973879	352	0.0103034	Inflm. Mac	0.44086
1.1798	11.2606	6.66884	0.0113251	0.0226503	395	0.0232812	Inflm. Mac	0.595541
1.07772	11.2378	6.11454	0.01517	0.0290383	66	0.0298069	Inflm. Mac	0.569307
1.07296	11.3975	6.81593	0.0104868	0.0211928	263	0.0218179	Inflm. Mac	0.572597
1.06863	11.0663	6.35788	0.0133365	0.0260444	406	0.026733	Inflm. Mac	0.702703
0.988945	11.8713	8.34486	0.00478267	0.0110077	324	0.0116395	Inflm. Mac	0.443058
0.921299	11.9031	5.59545	0.0200223	0.0367726	440	0.0375949	Inflm. Mac	0.570201
0.884747	10.7299	4.462	0.037258	0.0622757	396	0.0629963	Inflm. Mac	0.466368
0.858598	11.3634	3.45734	0.066041	0.100535	484	0.100948	Inflm. Mac	0.532764
0.781929	11.0891	2.93311	0.0900152	0.131508	202	0.131589	Inflm. Mac	0.569853
0.779389	10.8671	4.29248	0.0409205	0.0672348	115	0.0680759	Inflm. Mac	0.366795
0.770631	10.9649	2.7335	0.101537	0.144697	319	0.144667	Inflm. Mac	0.505792
0.751873	11.4844	2.88362	0.0927307	0.134289	187	0.134298	Inflm. Mac	0.399614
0.582705	11.9077	3.35835	0.0699433	0.106197	8	0.106649	Inflm. Mac	0.435036
0.528233	11.3772	2.47181	0.119131	0.164907	75	0.165082	Inflm. Mac	0.369509
0.497837	11.5435	2.20778	0.14053	0.189994	528	0.190765	Inflm. Mac	0.418994
0.353061	11.6145	0.830088	0.364534	0.428864	98	0.429272	Inflm. Mac	0.448217
4.61066	11.6802	52.4493	1.10916e-10	1.07219e-08	183	1.16238e-08	MNP	0.965863
4.36778	11.4254	50.8122	1.90645e-10	1.2286e-08	67	1.35186e-08	MNP	0.949153
4.26158	10.9397	34.9613	9.70563e-08	1.00523e-06	250	1.11322e-06	MNP	0.873077
4.21296	11.0433	36.7946	5.15487e-08	6.2288e-07	182	6.87408e-07	MNP	0.988166
4.11574	11.2137	64.5648	2.30147e-12	1.05453e-09	20	1.13034e-09	MNP	0.52381
4.07478	11.738	48.0233	4.8684e-10	2.17206e-08	564	2.39877e-08	MNP	0.932836
3.94907	12.0233	63.2302	3.6363e-12	1.05453e-09	536	1.13034e-09	MNP	0.958388
3.90551	11.7719	46.1804	9.14164e-10	3.11891e-08	425	3.44624e-08	MNP	0.833333
3.79536	10.9975	41.9875	3.96209e-09	9.19206e-08	86	1.02526e-07	MNP	0.97486
3.79392	11.5864	59.5384	1.13981e-11	2.20363e-09	204	2.33675e-09	MNP	0.871595
3.78003	11.2332	43.2533	2.53224e-09	7.26725e-08	18	8.06256e-08	MNP	0.88961
3.73275	11.0933	39.488	9.71685e-09	1.81799e-07	331	2.00237e-07	MNP	0.99422
3.72601	11.4824	57.2483	2.34867e-11	3.40557e-09	281	3.69554e-09	MNP	0.51861
3.63364	11.6022	38.5112	1.38638e-08	2.51281e-07	303	2.76015e-07	MNP	0.975395
3.5224	11.5948	39.5486	9.50582e-09	1.81799e-07	307	2.00237e-07	MNP	0.909664
3.47753	11.3599	36.3026	3.12919e-08	4.46764e-07	228	4.91249e-07	MNP	0.560773
3.43298	11.3806	42.5338	3.26428e-09	7.88867e-08	510	8.81887e-08	MNP	0.555851
3.43126	11.3602	33.5538	8.80106e-08	9.28112e-07	456	1.02517e-06	MNP	0.930283
3.37372	11.7142	41.0153	5.60469e-09	1.20397e-07	92	1.32915e-07	MNP	0.94971
3.32786	11.372	51.3189	1.5531e-10	1.126e-08	87	1.24325e-08	MNP	0.447796
3.26456	11.3128	38.0331	1.6515e-08	2.90263e-07	438	3.18759e-07	MNP	0.831832
3.25378	11.2388	37.8585	1.7608e-08	2.91791e-07	386	3.21498e-07	MNP	0.981481
3.1657	11.4854	43.0124	2.75654e-09	7.26725e-08	363	8.06256e-08	MNP	0.65358
3.06439	11.7697	46.8308	7.31197e-10	2.65059e-08	533	2.93374e-08	MNP	0.888365
3.05675	11.8507	35.3668	4.43779e-08	5.47642e-07	563	6.04075e-07	MNP	0.964384
3.02364	11.1097	30.9107	2.43423e-07	2.04616e-06	117	2.25372e-06	MNP	0.9275
2.99202	11.0842	39.7754	8.5413e-09	1.76315e-07	224	1.94738e-07	MNP	0.864362
2.9919	12.1562	50.012	2.49001e-10	1.26335e-08	4	1.40402e-08	MNP	0.644128
2.9852	11.5418	44.1162	1.86097e-09	5.78459e-08	197	6.41289e-08	MNP	0.90678
2.96853	10.9012	35.6912	3.93036e-08	5.2787e-07	123	5.84382e-07	MNP	0.814103
2.89099	11.6243	33.1151	1.04031e-07	1.05856e-06	427	1.17045e-06	MNP	0.698795
2.80804	11.8842	41.7301	4.34211e-09	9.68624e-08	16	1.07405e-07	MNP	0.914925
2.78021	11.2045	29.278	4.61791e-07	3.39444e-06	242	3.72447e-06	MNP	0.653846
2.77811	11.2447	37.2185	2.18878e-08	3.43107e-07	50	3.77308e-07	MNP	0.934726
2.74834	11.1791	28.6571	5.90579e-07	4.0811e-06	538	4.46379e-06	MNP	0.681818
2.73252	12.0174	33.7713	8.1025e-08	8.86688e-07	15	9.79212e-07	MNP	0.770801
2.71696	11.5985	33.8545	7.85038e-08	8.7562e-07	453	9.68825e-07	MNP	0.565558
2.7143	11.5895	33.9538	7.56002e-08	8.59768e-07	574	9.50683e-07	MNP	0.808824
2.64881	11.6258	32.9673	1.10081e-07	1.10081e-06	338	1.21525e-06	MNP	0.90613
2.56478	11.1207	28.597	6.0484e-07	4.12715e-06	411	4.51414e-06	MNP	0.806358
2.54529	11.3535	28.1767	7.15052e-07	4.82244e-06	37	5.25945e-06	MNP	0.950276
2.50479	11.7354	36.7612	2.6393e-08	4.02841e-07	220	4.42429e-07	MNP	0.904459
2.44846	11.5621	28.7539	5.68301e-07	4.01969e-06	85	4.39798e-06	MNP	0.410463
2.44004	11.3213	31.9761	1.58264e-07	1.45703e-06	433	1.6158e-06	MNP	0.456265
2.42848	12.1082	36.2858	3.14871e-08	4.46764e-07	113	4.91249e-07	MNP	0.940447
2.37462	11.1764	22.011	9.00484e-06	4.62195e-05	246	5.05101e-05	MNP	0.764858
2.31037	11.5873	27.9316	7.88592e-07	5.08204e-06	44	5.53921e-06	MNP	0.637765
2.27883	11.6043	32.1559	1.47646e-07	1.3812e-06	252	1.52991e-06	MNP	0.727099
2.23704	12.2008	31.7852	1.73404e-07	1.5473e-06	428	1.7144e-06	MNP	0.894231
2.14475	11.696	28.655	5.91055e-07	4.0811e-06	334	4.46379e-06	MNP	0.670213
2.14289	11.99	29.275	4.62346e-07	3.39444e-06	512	3.72447e-06	MNP	0.577128
2.13493	11.5728	18.681	3.78007e-05	0.00015773	45	0.000171301	MNP	0.955684
2.12429	11.1108	24.2328	3.50483e-06	2.01267e-05	131	2.18792e-05	MNP	0.905363
2.12179	11.7439	32.433	1.32029e-07	1.27628e-06	33	1.41093e-06	MNP	0.336667
2.09989	11.7112	29.8047	3.69366e-07	2.89503e-06	515	3.17643e-06	MNP	0.745583
2.08341	11.6746	18.9	3.43437e-05	0.000145396	320	0.000157873	MNP	0.613793
2.0401	11.9293	29.4469	4.32012e-07	3.29693e-06	458	3.61231e-06	MNP	0.870879
1.90838	11.4646	13.765	0.000347478	0.00111965	466	0.00119811	MNP	0.975379
1.86511	11.1172	13.0151	0.000493313	0.00151302	490	0.00161497	MNP	0.785872
1.82154	10.9916	19.9928	2.10249e-05	9.52689e-05	376	0.000103791	MNP	0.938567
1.73968	11.8805	21.6874	1.03293e-05	5.25524e-05	74	5.74081e-05	MNP	0.490617
1.69845	11.25	16.006	0.000124371	0.000456554	114	0.000489805	MNP	0.457534
1.68306	11.7401	18.2952	4.47842e-05	0.000184219	165	0.000200165	MNP	0.934451
1.64825	11.5241	17.8967	5.3037e-05	0.000210695	300	0.000229014	MNP	0.578059
1.63472	12.1789	14.1217	0.00029448	0.000970444	314	0.00103713	MNP	0.689516
1.57814	11.4177	15.6593	0.000145048	0.000525798	172	0.000564529	MNP	0.905707
1.53058	11.3711	14.2852	0.000273042	0.0009154	575	0.000979778	MNP	0.978261
1.49073	11.7367	10.8284	0.00139983	0.00365123	103	0.00389365	MNP	0.925
1.48761	11.2645	10.1754	0.00192415	0.0048522	139	0.00516698	MNP	0.896761
1.48182	11.9144	21.1882	1.25085e-05	6.14805e-05	467	6.72029e-05	MNP	0.923423
1.47343	11.0744	12.9967	0.000495645	0.00151302	223	0.00161503	MNP	0.854671
1.43997	10.9996	11.4841	0.00102033	0.00280469	180	0.00300761	MNP	0.483077
1.41158	11.384	11.2226	0.00115704	0.00310686	97	0.00332317	MNP	0.828283
1.39153	11.8221	20.0964	2.00259e-05	9.14567e-05	190	9.9622e-05	MNP	0.751572
1.3847	10.9156	13.6171	0.000368541	0.00117447	317	0.00125833	MNP	0.950355
1.32363	11.6643	12.3404	0.000678212	0.00195703	26	0.00209313	MNP	0.647555
1.23804	10.861	7.70696	0.00661636	0.0144266	419	0.015001	MNP	0.948949
1.19298	10.87	11.4466	0.00103122	0.00282125	31	0.00302645	MNP	0.840304
1.19026	10.9582	7.35152	0.00794235	0.0169211	175	0.0175149	MNP	0.465753
1.17254	11.5353	10.1224	0.00196977	0.00494574	525	0.00526601	MNP	0.656307
1.12552	11.1887	8.31131	0.00485565	0.0111315	519	0.0117713	MNP	0.881443
1.03614	11.2808	8.98021	0.00345822	0.00815354	144	0.00866711	MNP	0.817722
0.95856	11.3698	6.60047	0.0117239	0.0232873	274	0.0238657	MNP	0.827586
0.916987	10.8718	5.10434	0.0261327	0.0459302	101	0.0465882	MNP	0.981707
0.861562	11.3063	4.83684	0.0302641	0.0522416	109	0.0525841	MNP	0.608
0.771774	11.7693	5.61061	0.0198243	0.0366182	212	0.0374127	MNP	0.507485
0.729445	11.5625	3.71272	0.0569629	0.0883382	120	0.0887719	MNP	0.864013
0.655879	12.0387	5.38249	0.0224167	0.040538	52	0.04128	MNP	0.737255
0.619352	11.8837	3.66491	0.0585268	0.0902807	444	0.090531	MNP	0.704309
0.505425	11.3593	2.18864	0.142243	0.191121	273	0.192008	MNP	0.817021
0.435944	11.726	1.98965	0.161547	0.211985	401	0.212736	MNP	0.374242
0.29666	11.5506	0.766009	0.383602	0.444099	168	0.443725	MNP	0.794
0.172281	11.1781	0.271697	0.603373	0.643302	73	0.642185	MNP	0.652695
-0.136773	10.806	0.101899	0.750258	0.777053	557	0.776781	MNP	0.345238
0.757049	11.4886	4.55287	0.035382	0.0594827	318	0.0601038	Prlf. Mac	0.309942
0.560691	11.1298	2.96302	0.0883474	0.129398	463	0.129409	Prlf. Mac	0.623626
0.0335821	10.9636	0.00984778	0.921154	0.930783	377	0.930019	Prlf. Mac	0.762821
-0.0695315	11.0668	0.0421263	0.837805	0.852504	278	0.850898	Prlf. Mac	0.769014
-0.151038	11.0586	0.1772	0.674716	0.707659	271	0.705368	Prlf. Mac	0.616071
-0.267165	10.9826	0.678946	0.411953	0.466883	390	0.465834	Prlf. Mac	0.427273
-0.413584	10.9715	1.18114	0.279851	0.343157	545	0.344503	Prlf. Mac	0.570968
-0.453034	11.0052	1.47317	0.227808	0.285993	526	0.286407	Prlf. Mac	0.5
-0.530451	11.0268	2.43414	0.121946	0.168392	426	0.168683	Prlf. Mac	0.687135
-0.558094	10.6778	2.06866	0.153575	0.202901	559	0.203581	Prlf. Mac	0.675439
-0.637781	11.0094	3.28892	0.0728142	0.10998	298	0.110575	Prlf. Mac	0.659509
-0.792212	10.8266	4.73524	0.0319672	0.0546931	94	0.0551471	Prlf. Mac	0.490842
-0.95903	10.7746	7.33229	0.00799378	0.0169211	446	0.0175206	Prlf. Mac	0.453488
0.543001	10.8905	2.6235	0.108509	0.152755	227	0.152838	cDC	0.887681
0.168519	11.2454	0.337523	0.562598	0.607647	164	0.606724	cDC	0.989848
0.110682	11.3005	0.157177	0.692632	0.723975	64	0.722251	cDC	0.983452
0.0260487	11.3841	0.00854304	0.926546	0.934603	328	0.934024	cDC	0.991051
0.019657	11.2409	0.00438999	0.947308	0.952234	209	0.951925	cDC	0.973558
-0.0127953	11.2661	0.002038	0.964084	0.96742	258	0.967326	cDC	0.988038
-0.0371239	11.393	0.0187067	0.891492	0.902382	3	0.9012	cDC	0.99568
-0.128659	11.4133	0.232635	0.630653	0.669925	149	0.668306	cDC	0.995781
-0.195819	11.3291	0.501907	0.480347	0.53114	414	0.530348	cDC	1
-0.22003	11.3862	0.69456	0.406647	0.462461	105	0.461672	cDC	0.991453
-0.239389	11.2785	0.663424	0.417331	0.470918	288	0.47014	cDC	0.974359
-0.249537	11.2898	0.733828	0.393738	0.451305	254	0.450467	cDC	0.995327
-0.272772	11.2436	0.931927	0.336742	0.400226	474	0.40166	cDC	0.992574
-0.316834	11.0569	0.962323	0.329021	0.392658	516	0.393838	cDC	0.994135
-0.439267	11.197	2.23494	0.138139	0.187636	39	0.188276	cDC	0.994987
-0.460873	11.184	2.47963	0.118556	0.164898	1	0.164962	cDC	1
-0.464385	11.0582	2.47408	0.118964	0.164907	267	0.165082	cDC	1
1.06298	11.2645	7.19384	0.00861655	0.017977	472	0.01853	LAMP3+ DC	0.591146
0.902905	11.0251	6.29025	0.0137847	0.0268292	210	0.0275711	LAMP3+ DC	0.619718
0.717641	10.9541	3.98724	0.0486228	0.0772637	219	0.0777402	LAMP3+ DC	0.949324
0.667314	10.9644	3.28277	0.0730879	0.110106	260	0.110794	LAMP3+ DC	0.753289
0.665262	10.8658	3.5415	0.062822	0.0961392	253	0.0964758	LAMP3+ DC	0.947955
0.63874	11.1252	2.80596	0.0971466	0.139814	354	0.13998	LAMP3+ DC	0.787293
0.5946	11.1271	2.66898	0.105534	0.149657	302	0.149788	LAMP3+ DC	0.933333
0.502741	11.0099	1.91136	0.169969	0.220542	22	0.22131	LAMP3+ DC	0.981538
0.418744	10.8958	1.30469	0.256156	0.316782	80	0.317901	LAMP3+ DC	0.965398
0.417203	10.9903	1.37923	0.243081	0.302548	400	0.303453	LAMP3+ DC	0.974603
1.86834	11.1384	20.4094	1.76491e-05	8.12418e-05	322	8.85592e-05	pDC	0.98827
1.75249	11.0899	17.6087	6.02683e-05	0.000236187	110	0.000256034	pDC	0.993902
1.74015	11.0807	17.403	6.60441e-05	0.00025537	30	0.000276392	pDC	0.996933
3.01954	11.1167	26.1784	1.59894e-06	9.56065e-06	71	1.03929e-05	Neutrophil	0.937743
2.93693	11.0986	24.7988	2.81162e-06	1.63074e-05	189	1.77261e-05	Neutrophil	0.960784
2.90383	11.0921	23.7444	4.35033e-06	2.47372e-05	7	2.68949e-05	Neutrophil	0.97619
2.87031	11.0723	23.5097	4.79721e-06	2.67537e-05	304	2.91451e-05	Neutrophil	0.991968
2.7128	11.063	23.4289	4.96153e-06	2.74065e-05	199	2.98981e-05	Neutrophil	0.881633
2.7549	11.0261	29.1764	4.80715e-07	3.44216e-06	128	3.76917e-06	Mast Cell	1
2.73808	10.948	30.0311	3.433e-07	2.72759e-06	381	2.99495e-06	Mast Cell	1
2.61232	10.9728	25.588	2.03389e-06	1.19157e-05	272	1.29379e-05	Mast Cell	0.996825
2.53443	11.2166	26.4396	1.43807e-06	8.77977e-06	163	9.53323e-06	Mast Cell	1
2.49452	11.4803	28.1444	7.24316e-07	4.82878e-06	121	5.25945e-06	Mast Cell	1
2.46398	11.3628	27.3938	9.78339e-07	6.03656e-06	107	6.57886e-06	Mast Cell	0.997996
2.27369	10.9111	20.99	1.39054e-05	6.55702e-05	181	7.16718e-05	Mast Cell	1
2.2731	11.5243	22.5734	7.10165e-06	3.7064e-05	19	4.0471e-05	Mast Cell	1
2.22131	11.4181	31.3586	1.9779e-07	1.68704e-06	495	1.85917e-06	Mast Cell	1
2.15336	10.9167	19.8907	2.23158e-05	0.000100335	316	0.000109184	Mast Cell	1
2.14242	10.9679	19.3195	2.85974e-05	0.00012378	457	0.000134997	Mast Cell	1
2.11065	11.202	18.9072	3.42356e-05	0.000145396	407	0.000157873	Mast Cell	1
2.04776	10.6892	16.9761	8.04107e-05	0.00030683	481	0.000330499	Mast Cell	1
1.98168	10.9571	18.9207	3.40341e-05	0.000145396	248	0.000157873	Mast Cell	1
1.91514	11.097	18.0926	4.89694e-05	0.000198617	238	0.000215584	Mast Cell	1
1.81588	11.5013	17.3623	6.76845e-05	0.00025998	292	0.000280759	Mast Cell	1
1.79946	11.2337	15.5974	0.000149677	0.00053921	2	0.000577659	Mast Cell	1
1.65825	11.3464	14.4841	0.000249104	0.000849883	269	0.000909238	Mast Cell	1
1.54241	11.0062	11.8189	0.00086923	0.00244735	562	0.00262115	Mast Cell	0.99729
1.39471	10.9254	8.43787	0.00456315	0.0105443	49	0.0111444	Mast Cell	1
1.30845	11.0835	7.4914	0.00739025	0.0158754	345	0.0164283	Mast Cell	1
1.18111	11.013	6.50972	0.0123115	0.0242056	129	0.0248206	Mast Cell	1
1.07657	10.9887	5.77756	0.0181567	0.0341424	11	0.0349644	Mast Cell	1
1.04094	11.6111	7.68279	0.00669878	0.0145517	65	0.0151118	Mast Cell	0.992481
0.78878	11.412	4.13303	0.0448211	0.0720118	577	0.0724865	Mast Cell	1
0.771185	11.4661	3.80111	0.0541429	0.0848745	51	0.0852211	Mast Cell	1
0.754753	11.0175	3.87321	0.0519275	0.0822895	150	0.0827597	Mast Cell	1
0.750302	11.5343	3.06845	0.0830263	0.123159	529	0.123219	Mast Cell	1
0.725876	10.7283	2.13196	0.147528	0.196704	480	0.197504	Mast Cell	1
0.630142	10.8773	2.00183	0.160352	0.210894	517	0.21163	Mast Cell	1
0.615338	11.5449	2.98164	0.0873999	0.128334	148	0.128274	Mast Cell	1
0.500603	10.7513	1.1495	0.286348	0.349645	502	0.350901	Mast Cell	1
0.44725	10.9627	1.30628	0.255917	0.316782	398	0.317901	Mast Cell	0.997033
0.398319	10.6238	0.703271	0.403775	0.460097	389	0.459221	Mast Cell	1
0.374876	11.0615	0.809971	0.370386	0.434866	69	0.435071	Mast Cell	1
0.34945	11.1186	0.729822	0.395072	0.451305	568	0.450467	Mast Cell	1
0.339393	10.9473	0.986832	0.322967	0.387027	378	0.388595	Mast Cell	0.794953
0.3382	11.4453	0.738559	0.392268	0.450961	355	0.450413	Mast Cell	0.997959
0.247662	11.2511	0.454031	0.502035	0.551478	462	0.550881	Mast Cell	1
0.22779	11.4191	0.310659	0.578576	0.622586	289	0.621004	Mast Cell	0.995585
0.215483	11.5737	0.293032	0.589541	0.630874	169	0.62944	Mast Cell	1
0.199106	10.8222	0.180304	0.672064	0.707164	79	0.704569	Mast Cell	1
0.190123	11.224	0.232894	0.630487	0.669925	72	0.668306	Mast Cell	0.997537
0.109198	11.0572	0.0642067	0.80051	0.82031	21	0.820014	Mast Cell	1
0.105367	11.3586	0.0684191	0.794214	0.816745	454	0.816633	Mast Cell	1
0.0884941	11.6598	0.0566072	0.812449	0.831077	535	0.830108	Mast Cell	0.996516
-0.0901196	11.4875	0.0550154	0.815056	0.832275	297	0.830367	Mast Cell	1
-0.155152	11.784	0.2002	0.65557	0.691328	367	0.688878	Mast Cell	1
-0.191474	11.1658	0.225476	0.63598	0.674348	451	0.672365	Mast Cell	1
-0.236927	11.3795	0.338084	0.562303	0.607647	365	0.606724	Mast Cell	1
-0.254084	11.694	0.425559	0.515739	0.56333	410	0.562674	Mast Cell	1
-0.254142	11.6947	0.561186	0.455611	0.510144	287	0.508344	Mast Cell	1
-0.272132	10.9936	0.390283	0.533636	0.579604	137	0.578771	Mast Cell	1
-0.318094	11.3055	0.678514	0.412145	0.466883	391	0.465834	Mast Cell	1
-0.333583	11.061	0.617745	0.433826	0.487634	48	0.486562	Mast Cell	1
-0.335521	11.5372	0.802613	0.372559	0.436534	567	0.43635	Mast Cell	1
-0.358432	11.6182	0.795305	0.374736	0.437704	403	0.437441	Mast Cell	1
-0.371371	11.0857	0.77614	0.380529	0.442899	276	0.442292	Mast Cell	1
-0.371844	11.3343	0.889721	0.347926	0.410992	461	0.411779	Mast Cell	1
-0.374935	11.476	0.963259	0.328839	0.392658	344	0.393838	Mast Cell	1
-0.380134	11.2389	1.05186	0.307663	0.371518	268	0.372648	Mast Cell	1
-0.382547	11.2828	0.876308	0.351569	0.414451	116	0.414783	Mast Cell	1
-0.384207	11.4772	1.06802	0.303996	0.368865	142	0.369977	Mast Cell	1
-0.397838	11.0464	0.921152	0.339589	0.401962	12	0.403257	Mast Cell	1
-0.463386	11.0418	1.27229	0.262156	0.32214	341	0.32325	Mast Cell	1
-0.466624	11.272	1.53092	0.218999	0.27553	336	0.275809	Mast Cell	1
-0.489625	11.009	1.64422	0.202842	0.256874	358	0.257147	Mast Cell	1
-0.522661	11.1457	1.95218	0.165551	0.21626	58	0.216798	Mast Cell	1
-0.522992	11.4078	1.88964	0.17245	0.222764	138	0.22336	Mast Cell	1
-0.537159	11.464	1.78215	0.18505	0.236929	184	0.237516	Mast Cell	1
-0.537481	11.0628	1.67076	0.199266	0.252898	232	0.253268	Mast Cell	1
-0.552228	11.3694	2.50263	0.116923	0.163018	192	0.163031	Mast Cell	1
-0.554811	11.213	1.76069	0.187693	0.239783	333	0.240206	Mast Cell	1
-0.57667	11.4685	2.07221	0.153264	0.202901	118	0.203476	Mast Cell	1
-0.610165	11.0737	2.10431	0.150152	0.199587	360	0.200279	Mast Cell	1
-0.617879	11.6499	3.07068	0.0829161	0.123159	135	0.123219	Mast Cell	1
-0.623882	11.0907	2.7864	0.098303	0.141128	332	0.141102	Mast Cell	1
-0.642592	11.3779	2.63848	0.107589	0.152199	424	0.152142	Mast Cell	1
-0.647493	10.8855	2.18254	0.142864	0.191366	394	0.19211	Mast Cell	1
-0.659549	11.2502	2.88224	0.092808	0.134289	106	0.134298	Mast Cell	1
-0.661407	11.2492	2.77932	0.0987551	0.141427	14	0.141305	Mast Cell	1
-0.671784	11.6114	3.23278	0.0753284	0.113188	235	0.11365	Mast Cell	1
-0.677302	11.5054	3.02519	0.0851929	0.126051	122	0.125962	Mast Cell	1
-0.689702	11.366	3.1638	0.07846	0.117286	385	0.117595	Mast Cell	1
-0.732969	11.6028	3.70372	0.057259	0.0885605	505	0.0887992	Mast Cell	1
-0.751542	11.8136	4.08229	0.0461268	0.0737012	313	0.0740791	Mast Cell	1
-0.79553	11.1129	3.80107	0.0541441	0.0848745	82	0.0852211	Mast Cell	1
-0.805632	10.8686	4.24391	0.0421033	0.0689021	361	0.0695578	Mast Cell	1
-0.819197	11.0443	3.61542	0.0602516	0.0924496	214	0.0926842	Mast Cell	1
-0.820264	10.9691	4.19901	0.0431819	0.0697646	375	0.0702605	Mast Cell	1
-0.824121	11.3471	4.23582	0.0422954	0.0689082	543	0.0695578	Mast Cell	1
-0.832376	11.238	4.21276	0.0428485	0.0694193	509	0.070026	Mast Cell	1
-0.849079	11.3023	4.97801	0.028004	0.0487757	573	0.0492567	Mast Cell	1
-0.902393	11.0873	4.84761	0.0300851	0.0520877	111	0.052419	Mast Cell	1
-0.90414	11.4902	5.03436	0.0271524	0.0474349	177	0.0480061	Mast Cell	1
-0.910101	11.2639	5.35724	0.0227724	0.0408016	251	0.0414344	Mast Cell	0.997647
-0.928271	11.3503	6.27478	0.0139351	0.0270313	262	0.027707	Mast Cell	1
-0.932432	11.4667	5.41454	0.0220765	0.040139	285	0.0408549	Mast Cell	1
-0.945338	11.6047	5.61701	0.0197912	0.0366182	5	0.0374127	Mast Cell	1
-0.949285	11.2113	5.43512	0.021832	0.0398194	392	0.0406322	Mast Cell	1
-0.951005	10.6497	4.36461	0.0393439	0.0650127	477	0.0657437	Mast Cell	1
-0.956458	11.018	4.9445	0.0285238	0.0495323	499	0.0499477	Mast Cell	1
-0.958289	11.573	7.21254	0.00853358	0.0178682	402	0.0184005	Mast Cell	1
-0.984889	10.8112	5.13063	0.0257603	0.0455266	200	0.0461658	Mast Cell	1
-0.988482	11.7004	6.60828	0.0116904	0.0232873	431	0.0238657	Mast Cell	1
-0.998566	11.0026	5.36208	0.0227127	0.0408016	231	0.0414344	Mast Cell	1
-1.03929	11.8124	8.03023	0.00561008	0.0124193	540	0.0128922	Mast Cell	1
-1.05567	10.8638	5.93812	0.0166633	0.0316875	436	0.0324746	Mast Cell	1
-1.0759	11.0818	6.97466	0.00965433	0.0197863	91	0.020343	Mast Cell	1
-1.08728	11.0382	6.80183	0.0105643	0.0212752	146	0.0218545	Mast Cell	1
-1.11864	11.1968	7.63635	0.0068601	0.0148465	102	0.015395	Mast Cell	0.997642
-1.12211	11.3809	8.27865	0.0049456	0.0112488	226	0.0118581	Mast Cell	1
-1.12714	10.8319	7.38625	0.0078014	0.0166967	70	0.0172603	Mast Cell	1
-1.13661	10.4583	5.77417	0.0181897	0.0341424	473	0.0349644	Mast Cell	0.992366
-1.13762	11.0621	7.28585	0.0082162	0.0173287	520	0.017894	Mast Cell	1
-1.16168	11.5032	8.22727	0.005076	0.0115003	157	0.0120702	Mast Cell	1
-1.16737	11.2347	8.62389	0.0041549	0.00967809	63	0.0102326	Mast Cell	0.997881
-1.17183	11.3821	8.21718	0.005102	0.0115143	217	0.0120702	Mast Cell	1
-1.20474	11.4746	10.0187	0.00207785	0.00519463	310	0.00550882	Mast Cell	1
-1.20688	10.6084	7.08888	0.00909819	0.0189138	511	0.0194725	Mast Cell	1
-1.21079	11.2246	8.13776	0.00531174	0.0118493	77	0.0123788	Mast Cell	1
-1.21222	10.963	8.03207	0.00560484	0.0124193	162	0.0128922	Mast Cell	1
-1.22903	10.371	7.57851	0.00706674	0.0152368	23	0.0157866	Mast Cell	0.947368
-1.24071	10.831	9.19687	0.00311924	0.00741459	555	0.0078748	Mast Cell	1
-1.24507	10.8491	8.13822	0.0053105	0.0118493	541	0.0123788	Mast Cell	1
-1.24947	10.9973	8.96768	0.00349703	0.00821165	578	0.00870437	Mast Cell	1
-1.26603	11.275	9.40669	0.00281039	0.0067304	125	0.00715919	Mast Cell	0.99802
-1.30758	11.5508	10.8648	0.00137537	0.00360957	351	0.00384908	Mast Cell	1
-1.34075	11.4652	10.472	0.00166462	0.00429101	59	0.00456621	Mast Cell	1
-1.40165	11.2549	11.2545	0.0011394	0.00307373	356	0.00328762	Mast Cell	1
-1.46057	10.9876	14.2618	0.000276003	0.000920012	550	0.000982656	Mast Cell	0.989189
-1.61624	10.844	13.5453	0.000384912	0.00121331	206	0.00129576	Mast Cell	1
-1.62155	10.6708	13.3861	0.000414608	0.00129737	413	0.00138244	Mast Cell	0.993846
-1.62324	10.3648	12.3701	0.000668739	0.00194909	62	0.00208419	Mast Cell	0.983806
-1.62911	10.6141	14.5284	0.000244072	0.00084263	348	0.000902657	Mast Cell	1
-1.721	10.9373	16.0344	0.000122788	0.000456519	134	0.000489805	Mast Cell	1
-1.78387	10.6229	16.0063	0.000124354	0.000456554	308	0.000489805	Mast Cell	0.989899

### Sheet: FGIDvsIBD_Plasma
logFC	logCPM	F	PValue	FDR	Nhood	SpatialFDR	cellstate	cellstate_fraction
3.20622	8.91869	42.6931	4.80804e-09	1.14952e-06	161	1.19269e-06	IgA1 PC	0.946779
3.04546	9.67207	47.3222	1.03698e-09	1.14952e-06	360	1.19269e-06	IgA1 PC	0.793003
2.96	9.25071	33.5359	1.20299e-07	5.02918e-06	984	5.21194e-06	IgA1 PC	0.9875
2.66979	9.41977	33.8558	1.07019e-07	4.6018e-06	1160	4.76582e-06	IgA1 PC	0.602151
2.59357	9.1489	30.3022	4.00529e-07	1.16102e-05	1422	1.20513e-05	IgA1 PC	0.93135
2.49548	8.75979	30.3978	3.86329e-07	1.16102e-05	1370	1.20513e-05	IgA1 PC	0.97651
2.42017	8.99371	31.7356	2.33939e-07	7.82396e-06	1075	8.11032e-06	IgA1 PC	0.843243
2.28763	9.64195	31.9422	2.16624e-07	7.40953e-06	1077	7.67343e-06	IgA1 PC	0.702619
2.26108	8.75544	25.1071	3.00212e-06	4.10756e-05	721	4.17847e-05	IgA1 PC	0.894737
2.2035	8.68747	22.539	8.46525e-06	8.38171e-05	307	8.48647e-05	IgA1 PC	0.822878
2.19087	9.25898	26.0766	2.04471e-06	3.38163e-05	208	3.45524e-05	IgA1 PC	0.939394
2.17621	8.68845	27.3363	1.24853e-06	2.50539e-05	1132	2.58337e-05	IgA1 PC	0.898833
2.12251	10.0481	23.2355	6.37228e-06	6.65991e-05	1173	6.73048e-05	IgA1 PC	0.992806
2.06434	8.93625	24.6322	3.62863e-06	4.5133e-05	1085	4.59996e-05	IgA1 PC	0.873626
2.05558	9.0849	25.1418	2.9609e-06	4.10756e-05	757	4.17847e-05	IgA1 PC	0.889976
2.02205	9.81155	26.9192	1.46905e-06	2.72953e-05	680	2.81007e-05	IgA1 PC	0.772849
2.00657	9.58581	18.7418	4.14428e-05	0.000260968	340	0.000264031	IgA1 PC	0.633441
1.94924	10.6461	38.0898	2.34821e-08	1.85755e-06	1354	1.91173e-06	IgA1 PC	0.948113
1.90379	8.8504	21.0124	1.5898e-05	0.000135178	238	0.000137023	IgA1 PC	0.924699
1.88767	9.1011	19.4048	3.12456e-05	0.000218719	1233	0.000221034	IgA1 PC	0.660167
1.84019	8.72047	20.207	2.2268e-05	0.000170447	592	0.000172622	IgA1 PC	0.724528
1.80648	9.41441	24.7202	3.50307e-06	4.39344e-05	399	4.47443e-05	IgA1 PC	0.684307
1.8008	9.20866	16.9239	9.09637e-05	0.000460466	812	0.000463541	IgA1 PC	0.936957
1.79788	9.88488	20.2024	2.2311e-05	0.000170447	591	0.000172622	IgA1 PC	0.988506
1.75648	8.91988	16.9675	8.92462e-05	0.000453769	787	0.00045666	IgA1 PC	0.76875
1.74097	9.7035	18.9854	3.73479e-05	0.000244385	873	0.000247286	IgA1 PC	0.905714
1.70532	8.66675	18.3524	4.89698e-05	0.000287157	18	0.000290583	IgA1 PC	0.920949
1.69389	9.0728	15.0032	0.000212957	0.000887811	260	0.000892155	IgA1 PC	0.959569
1.686	9.80969	16.1718	0.000126595	0.000589864	763	0.00059345	IgA1 PC	0.982265
1.58954	8.79397	11.6025	0.00101728	0.00315021	69	0.00317128	IgA1 PC	0.990415
1.51923	8.61329	13.8595	0.000357135	0.00132386	1427	0.00133017	IgA1 PC	0.512931
1.45576	8.96639	16.1163	0.000129737	0.000602204	564	0.000606336	IgA1 PC	0.90991
1.45393	10.2867	19.883	2.55227e-05	0.00018922	1436	0.000191747	IgA1 PC	0.77379
1.45195	10.0269	13.8981	0.000350909	0.00131047	1241	0.00131631	IgA1 PC	0.97783
1.44387	9.38986	12.4252	0.000691283	0.00227655	1432	0.00228815	IgA1 PC	0.977819
1.44265	10.2219	17.6978	6.49505e-05	0.00035289	57	0.000354922	IgA1 PC	0.842158
1.43991	8.90333	15.4604	0.000173579	0.000757206	1418	0.000761068	IgA1 PC	0.858434
1.42702	10.7739	18.3835	4.83214e-05	0.000287157	470	0.000290583	IgA1 PC	0.994033
1.36423	9.61207	13.1434	0.000495761	0.00173921	1	0.00174743	IgA1 PC	0.944272
1.35819	8.77981	17.114	8.37133e-05	0.000432546	767	0.000434816	IgA1 PC	0.468864
1.34304	10.7124	21.71	1.19039e-05	0.000106008	397	0.00010734	IgA1 PC	0.985266
1.31881	8.79011	9.99598	0.00218883	0.00606664	246	0.006118	IgA1 PC	0.957143
1.31011	10.0977	16.8452	9.41495e-05	0.000470747	840	0.00047387	IgA1 PC	0.770166
1.30788	8.9674	16.1789	0.000126199	0.000589841	597	0.000593431	IgA1 PC	0.522659
1.27914	9.61025	10.3549	0.00184069	0.00520722	251	0.00524544	IgA1 PC	0.973966
1.27913	9.15603	9.54117	0.00273044	0.00739875	1045	0.0074725	IgA1 PC	0.562982
1.27272	9.98716	9.69641	0.00253145	0.00693959	1044	0.00700074	IgA1 PC	0.843373
1.2336	9.75966	11.6529	0.000992351	0.00309852	1136	0.00311724	IgA1 PC	0.986842
1.23297	10.077	16.3147	0.000118859	0.000566764	1174	0.000570521	IgA1 PC	0.893319
1.19775	9.72058	10.6838	0.001572	0.004541	1482	0.00457471	IgA1 PC	0.71637
1.19755	10.8017	13.2395	0.000474319	0.00168361	879	0.00169248	IgA1 PC	0.994678
1.19093	8.91899	9.67822	0.00255397	0.00698858	1505	0.0070518	IgA1 PC	0.441176
1.18388	8.78642	7.90092	0.00615846	0.0149733	551	0.015155	IgA1 PC	0.915441
1.16901	8.82142	8.36564	0.00487776	0.0122555	494	0.0123861	IgA1 PC	0.603226
1.16453	9.4771	11.6392	0.000998803	0.00311221	216	0.0031311	IgA1 PC	0.649425
1.15316	9.38617	7.45417	0.00772251	0.01816	1480	0.0183822	IgA1 PC	0.983209
1.14889	9.74059	9.37595	0.00296013	0.00795535	744	0.00803363	IgA1 PC	1
1.08593	8.92248	8.07767	0.0056344	0.0139241	912	0.0140863	IgA1 PC	0.63125
1.0685	8.72208	7.54798	0.00736273	0.0173682	1005	0.0175766	IgA1 PC	0.508264
1.06687	9.09232	8.7092	0.00411131	0.0105951	508	0.0107139	IgA1 PC	0.968254
1.05336	9.08678	7.93051	0.00606729	0.0147755	1274	0.0149507	IgA1 PC	0.945799
1.04778	9.81729	9.63239	0.00261163	0.00711287	15	0.00718123	IgA1 PC	0.964048
1.03101	9.04715	8.71654	0.00409638	0.0105747	768	0.0106919	IgA1 PC	0.776081
1.02975	9.89395	11.0081	0.00134661	0.00396604	1349	0.00399419	IgA1 PC	0.808642
1.01556	8.63543	7.97935	0.00591991	0.0144869	1146	0.014668	IgA1 PC	0.590551
1.01191	10.3066	14.2732	0.000295934	0.00114173	467	0.00114785	IgA1 PC	0.719165
1.01063	8.77723	9.03053	0.00350749	0.00927727	328	0.00936498	IgA1 PC	0.582237
0.99539	10.6074	8.53656	0.00447942	0.0113303	224	0.0114464	IgA1 PC	0.995839
0.993438	8.87514	7.83345	0.00637168	0.0154667	841	0.0156565	IgA1 PC	0.726727
0.988407	9.18343	7.43989	0.00777885	0.0182639	1503	0.0184886	IgA1 PC	0.51938
0.954427	9.0615	7.36929	0.00806386	0.0188449	783	0.0190786	IgA1 PC	0.501493
0.941629	10.5924	7.61098	0.007131	0.0169544	122	0.0171503	IgA1 PC	0.981805
0.917677	8.57762	8.35495	0.00490386	0.0122629	655	0.0123959	IgA1 PC	0.922727
0.908936	9.20187	7.00764	0.00970479	0.0219966	987	0.0222445	IgA1 PC	0.903756
0.904393	10.2731	6.23211	0.0145172	0.0316644	911	0.0320228	IgA1 PC	0.995459
0.900717	10.4848	8.66065	0.00421153	0.0107979	1289	0.010913	IgA1 PC	0.892969
0.89817	10.1129	7.13213	0.00910372	0.0207592	1313	0.0209928	IgA1 PC	0.974441
0.884532	8.80473	6.39844	0.0133071	0.0292367	1137	0.0295776	IgA1 PC	0.618056
0.864726	9.10201	5.51741	0.0211974	0.0435552	816	0.0441232	IgA1 PC	0.586563
0.860382	10.4901	8.36085	0.00488944	0.0122629	921	0.0123905	IgA1 PC	0.999258
0.859859	9.33674	7.01578	0.00966425	0.0219377	1232	0.0221834	IgA1 PC	0.695067
0.858179	10.3417	7.11502	0.00918396	0.0208789	1293	0.0211101	IgA1 PC	0.993929
0.848139	10.007	6.62105	0.0118507	0.0264227	1333	0.0267211	IgA1 PC	0.987044
0.839002	8.88163	5.27586	0.024134	0.0487539	633	0.0494163	IgA1 PC	0.932886
0.837312	10.5458	7.78691	0.00652325	0.015763	442	0.0159481	IgA1 PC	0.863124
0.833329	10.3221	6.3103	0.0139346	0.0305419	1093	0.0308952	IgA1 PC	0.983292
0.829829	9.51173	6.30932	0.0139417	0.0305419	900	0.0308952	IgA1 PC	0.921329
0.823077	11.4096	8.64465	0.00424513	0.0108471	33	0.0109575	IgA1 PC	0.995559
0.819361	9.03674	4.87699	0.0299657	0.058342	834	0.0591115	IgA1 PC	0.668639
0.818258	9.23898	6.44918	0.0129594	0.0285562	265	0.0288897	IgA1 PC	0.761792
0.80688	10.2009	4.96024	0.0286354	0.0564087	489	0.0571332	IgA1 PC	0.908186
0.787047	9.77003	4.90636	0.0294891	0.057563	1171	0.0583248	IgA1 PC	0.925656
0.749297	10.8768	7.7239	0.00673446	0.0162166	93	0.0164019	IgA1 PC	0.972652
0.744793	9.62807	3.0283	0.0855318	0.143667	136	0.145573	IgA1 PC	0.894353
0.740248	10.6827	6.42198	0.0131446	0.028922	742	0.0292536	IgA1 PC	0.977994
0.733412	9.98006	4.25978	0.0421389	0.0788794	268	0.0799214	IgA1 PC	0.877039
0.732921	9.56624	5.17346	0.0255061	0.0511141	885	0.0518039	IgA1 PC	0.97007
0.719359	8.74024	3.66901	0.058866	0.105218	1437	0.106563	IgA1 PC	0.804598
0.692735	9.73263	3.68586	0.0583004	0.104331	1256	0.105644	IgA1 PC	0.995739
0.689595	9.12475	3.49048	0.0652399	0.113641	1218	0.115208	IgA1 PC	0.692513
0.664841	10.3779	5.17804	0.0254429	0.0510555	607	0.0517414	IgA1 PC	0.944014
0.658606	10.5356	6.09758	0.0155805	0.0334981	50	0.0338679	IgA1 PC	0.946849
0.650525	10.3148	4.23124	0.0428165	0.0800483	120	0.0810928	IgA1 PC	0.969669
0.643661	10.8703	6.14489	0.0151976	0.0329098	394	0.0332773	IgA1 PC	0.994118
0.635372	9.19537	3.98698	0.0491204	0.090044	861	0.091295	IgA1 PC	0.59322
0.635315	9.13521	1.91671	0.170029	0.249652	1496	0.253182	IgA1 PC	0.969325
0.629737	10.6204	3.50427	0.0647217	0.112869	477	0.114405	IgA1 PC	0.849085
0.61639	9.05525	3.54001	0.0633999	0.111468	773	0.113017	IgA1 PC	0.569519
0.613459	11.068	5.53264	0.0210255	0.0434065	651	0.0439538	IgA1 PC	0.718153
0.60646	9.66169	3.09804	0.0820591	0.138657	814	0.140454	IgA1 PC	0.720062
0.597279	9.76022	2.31042	0.132298	0.205792	1326	0.208726	IgA1 PC	0.997175
0.562143	9.95314	3.39799	0.0688341	0.11853	562	0.120173	IgA1 PC	0.987547
0.544468	9.0162	2.71309	0.103297	0.168797	705	0.171043	IgA1 PC	0.625
0.532851	9.36945	1.89962	0.171813	0.251536	1357	0.255076	IgA1 PC	1
0.530658	9.43121	2.79715	0.0981857	0.161497	81	0.163636	IgA1 PC	0.758221
0.520873	11.3784	3.50855	0.0645619	0.112721	579	0.11429	IgA1 PC	0.649525
0.519664	9.93262	4.29061	0.0414194	0.0776292	158	0.078653	IgA1 PC	0.458333
0.514061	9.48745	2.02903	0.158056	0.236731	1106	0.239803	IgA1 PC	0.992687
0.506774	8.77604	1.96918	0.164254	0.243789	139	0.247169	IgA1 PC	0.636704
0.501378	9.00812	1.7136	0.19412	0.278505	625	0.281855	IgA1 PC	0.726225
0.49982	9.98357	2.45631	0.120846	0.190643	1195	0.193174	IgA1 PC	0.991379
0.49564	9.95424	3.00372	0.086776	0.145432	771	0.147349	IgA1 PC	0.628025
0.492056	10.805	3.44662	0.0669183	0.116028	311	0.117608	IgA1 PC	0.693431
0.488691	10.8084	3.34926	0.0708137	0.121245	145	0.122913	IgA1 PC	0.796221
0.480475	10.8077	2.3041	0.132821	0.20629	870	0.209177	IgA1 PC	0.999408
0.471277	10.2634	2.4021	0.124965	0.195705	261	0.198394	IgA1 PC	0.598214
0.468932	9.22071	2.16466	0.144985	0.222202	362	0.225263	IgA1 PC	0.898851
0.468307	9.64946	2.29447	0.133622	0.207321	365	0.21023	IgA1 PC	0.732787
0.466431	8.93051	1.43772	0.23391	0.324754	575	0.328451	IgA1 PC	0.658307
0.457325	9.90092	2.57764	0.11217	0.1794	831	0.181838	IgA1 PC	0.984394
0.455323	8.64454	1.22434	0.271698	0.367836	775	0.371439	IgA1 PC	0.581967
0.443641	10.1528	1.92564	0.168939	0.249024	385	0.25256	IgA1 PC	0.998995
0.436882	10.3378	2.25454	0.137006	0.211916	1223	0.214846	IgA1 PC	0.973297
0.422077	8.88236	1.55935	0.215261	0.304195	1016	0.307755	IgA1 PC	0.921824
0.418719	8.9432	1.11657	0.293714	0.389806	1206	0.393695	IgA1 PC	0.838596
0.409031	10.6316	1.61546	0.207266	0.294834	471	0.298353	IgA1 PC	0.99711
0.401193	10.6147	2.45792	0.120726	0.190643	1262	0.193174	IgA1 PC	0.888023
0.396441	9.7878	1.43616	0.234162	0.324805	1051	0.328474	IgA1 PC	0.990385
0.391872	10.4527	1.91574	0.170026	0.249652	1240	0.253182	IgA1 PC	0.832622
0.388893	10.8468	1.05195	0.308161	0.404441	1390	0.408165	IgA1 PC	0.967677
0.380675	10.2144	1.27751	0.261607	0.358252	883	0.361927	IgA1 PC	0.926776
0.376414	10.84	2.12563	0.148615	0.226382	594	0.22938	IgA1 PC	0.951062
0.374398	9.09736	1.02162	0.315064	0.411528	973	0.415178	IgA1 PC	0.580214
0.362404	10.4973	1.05198	0.308022	0.404441	37	0.408165	IgA1 PC	1
0.354894	9.49999	1.19342	0.277791	0.373616	316	0.377373	IgA1 PC	0.534694
0.350988	8.81112	0.952072	0.332019	0.427084	12	0.430854	IgA1 PC	0.996377
0.342617	10.7377	1.3584	0.247144	0.34124	685	0.344894	IgA1 PC	0.993557
0.339972	8.70572	1.09365	0.298691	0.395152	913	0.399247	IgA1 PC	0.520325
0.332572	9.4053	0.46514	0.497208	0.584152	1459	0.588135	IgA1 PC	0.832918
0.32328	8.66865	1.15798	0.284992	0.380918	230	0.384829	IgA1 PC	0.883621
0.31512	11.4323	1.34961	0.248666	0.342713	540	0.346311	IgA1 PC	0.99776
0.312023	10.6127	1.73138	0.191846	0.276031	1502	0.279447	IgA1 PC	0.755855
0.302961	10.2484	0.901113	0.345231	0.441438	534	0.445186	IgA1 PC	0.583871
0.297188	9.09232	0.840728	0.361837	0.457182	267	0.460861	IgA1 PC	0.600536
0.296798	10.3314	0.950743	0.332355	0.427151	135	0.430854	IgA1 PC	0.981966
0.28794	10.7543	1.18017	0.280456	0.376527	800	0.380247	IgA1 PC	0.658758
0.284686	11.5596	1.25456	0.265904	0.362815	51	0.366405	IgA1 PC	0.996505
0.283485	8.75715	0.62501	0.431438	0.52491	1311	0.529009	IgA1 PC	0.685259
0.282039	9.95301	0.722626	0.397722	0.492246	369	0.496162	IgA1 PC	0.707809
0.278468	10.7688	1.22613	0.27135	0.367836	611	0.371439	IgA1 PC	0.99631
0.278302	10.2682	1.02071	0.315277	0.411528	1012	0.415178	IgA1 PC	0.783649
0.276557	9.9413	1.0658	0.304886	0.401109	178	0.404985	IgA1 PC	0.901282
0.268728	11.1584	1.01417	0.316824	0.412831	283	0.416374	IgA1 PC	0.812762
0.268255	9.03882	0.568825	0.452854	0.546624	933	0.55048	IgA1 PC	0.873016
0.266079	10.0462	0.539169	0.46484	0.556994	292	0.560825	IgA1 PC	0.902081
0.265452	10.9135	1.12312	0.292313	0.388975	1159	0.392768	IgA1 PC	0.985507
0.264919	11.3665	1.08134	0.301409	0.397564	21	0.40147	IgA1 PC	0.997957
0.26238	10.6588	1.0453	0.309554	0.405817	859	0.409492	IgA1 PC	0.703755
0.260489	10.4479	1.03593	0.311719	0.407945	720	0.411573	IgA1 PC	0.992386
0.253365	9.90293	0.571622	0.451749	0.54609	851	0.549885	IgA1 PC	0.776353
0.249182	10.8113	0.837846	0.362657	0.457182	87	0.460861	IgA1 PC	0.991935
0.24307	11.2027	0.679893	0.41198	0.506147	142	0.510154	IgA1 PC	0.997321
0.240084	10.331	0.705154	0.403462	0.497714	1048	0.501796	IgA1 PC	0.63902
0.235504	9.33959	0.502853	0.48023	0.57089	1010	0.574543	IgA1 PC	0.991398
0.235486	10.2518	0.659858	0.418926	0.513006	628	0.517107	IgA1 PC	0.950144
0.23345	10.8749	0.778934	0.380008	0.47383	411	0.477532	IgA1 PC	0.955909
0.233337	10.3816	0.812603	0.369952	0.463595	699	0.467295	IgA1 PC	0.956888
0.230534	10.2614	0.559936	0.456395	0.549499	649	0.553369	IgA1 PC	1
0.225782	10.533	0.520112	0.472814	0.56475	219	0.568397	IgA1 PC	0.99852
0.22307	9.84644	0.551344	0.459859	0.552785	1276	0.556642	IgA1 PC	0.993252
0.207279	9.23345	0.268653	0.605612	0.68633	961	0.690522	IgA1 PC	0.976359
0.200997	8.67345	0.378131	0.540282	0.623827	1270	0.62777	IgA1 PC	0.685714
0.197582	10.2005	0.212298	0.646227	0.719358	1321	0.723853	IgA1 PC	0.911589
0.193408	9.64258	0.481214	0.489804	0.578451	1409	0.582403	IgA1 PC	0.563291
0.191627	9.44793	0.401662	0.527969	0.61406	1208	0.618096	IgA1 PC	0.861272
0.188695	8.90925	0.293956	0.589144	0.670698	1467	0.674704	IgA1 PC	0.961039
0.184722	9.53004	0.396925	0.530407	0.616419	463	0.62047	IgA1 PC	0.996534
0.181895	8.81061	0.240447	0.625173	0.702308	930	0.706437	IgA1 PC	0.716912
0.176391	9.42916	0.230853	0.632152	0.708406	802	0.712714	IgA1 PC	0.748527
0.170953	11.4586	0.469911	0.494932	0.582824	662	0.586725	IgA1 PC	0.990505
0.158038	10.1482	0.289744	0.591821	0.673235	372	0.677244	IgA1 PC	0.770255
0.14841	9.5657	0.263852	0.608846	0.689476	313	0.693494	IgA1 PC	0.986577
0.144764	9.71737	0.170538	0.680696	0.746682	165	0.750568	IgA1 PC	0.944257
0.139905	10.8567	0.198713	0.656918	0.726957	249	0.731248	IgA1 PC	1
0.138021	11.145	0.214847	0.644204	0.717636	253	0.72211	IgA1 PC	0.999047
0.120145	10.6778	0.243819	0.622762	0.700931	960	0.704932	IgA1 PC	0.948461
0.119865	10.6658	0.184819	0.668375	0.737466	359	0.74167	IgA1 PC	0.995781
0.115567	10.5213	0.209352	0.648468	0.720884	1032	0.725366	IgA1 PC	0.694202
0.104579	10.0218	0.113872	0.736628	0.79614	962	0.799757	IgA1 PC	0.927602
0.102883	9.73437	0.121318	0.728488	0.788759	1393	0.792507	IgA1 PC	0.593333
0.102397	8.63901	0.0816582	0.775772	0.830988	1049	0.834566	IgA1 PC	0.640351
0.0954437	10.6422	0.0786102	0.779887	0.834028	361	0.837302	IgA1 PC	0.984802
0.093794	11.1262	0.142142	0.70712	0.770613	528	0.774195	IgA1 PC	0.986721
0.0871802	9.58258	0.0652461	0.799019	0.846251	355	0.849772	IgA1 PC	1
0.0831968	9.42724	0.0519941	0.820188	0.861999	1386	0.865134	IgA1 PC	0.99619
0.0797585	9.81529	0.0591795	0.808396	0.852583	1281	0.855792	IgA1 PC	0.997226
0.0767011	10.023	0.054393	0.816161	0.859567	866	0.862694	IgA1 PC	0.69708
0.0739682	9.74077	0.0383457	0.845228	0.87608	1108	0.87784	IgA1 PC	0.931667
0.0737783	10.7139	0.0921017	0.762279	0.818865	782	0.822615	IgA1 PC	0.80315
0.0656039	10.3147	0.0564681	0.812752	0.856577	702	0.85967	IgA1 PC	0.983441
0.0620217	9.52829	0.0387531	0.844418	0.875879	555	0.877615	IgA1 PC	0.731429
0.0566524	9.48115	0.0277699	0.868055	0.896653	738	0.898421	IgA1 PC	0.998138
0.0564584	10.5379	0.0443082	0.833796	0.87066	790	0.873251	IgA1 PC	0.971061
0.0497752	10.8207	0.0427009	0.836794	0.87154	1319	0.873828	IgA1 PC	0.985425
0.0459058	10.5985	0.0233303	0.878971	0.9035	89	0.904919	IgA1 PC	0.723824
0.0363882	9.56212	0.0110449	0.916553	0.934562	280	0.935487	IgA1 PC	0.989673
0.0210921	9.85366	0.00505558	0.943487	0.956194	364	0.956608	IgA1 PC	0.983226
0.0200732	9.16614	0.00264521	0.959105	0.96811	793	0.968558	IgA1 PC	0.562874
0.0130098	10.5615	0.00119346	0.972527	0.979032	187	0.979274	IgA1 PC	0.977851
0.00601056	11.0712	0.00046209	0.982901	0.987904	1042	0.987986	IgA1 PC	0.642568
-7.9715e-05	10.8579	6.51566e-08	0.999797	0.999952	30	0.999952	IgA1 PC	0.64898
-0.000180529	8.97354	3.67257e-09	0.999952	0.999952	610	0.999952	IgA1 PC	0.934579
-0.0162369	9.79938	0.0029493	0.95682	0.968027	993	0.968365	IgA1 PC	0.966713
-0.0207135	10.8093	0.00517397	0.94283	0.956172	496	0.956601	IgA1 PC	0.995355
-0.0322486	10.478	0.0142937	0.905123	0.924786	312	0.925611	IgA1 PC	0.974381
-0.0359713	11.2717	0.0190261	0.890625	0.912451	1355	0.91375	IgA1 PC	0.999141
-0.0389092	9.79944	0.0120341	0.912911	0.931479	339	0.932384	IgA1 PC	0.701783
-0.0394655	8.73043	0.0132348	0.908688	0.927799	785	0.928742	IgA1 PC	0.779116
-0.042102	11.0568	0.0229108	0.880056	0.9035	381	0.904919	IgA1 PC	0.533856
-0.0421514	10.2556	0.00814575	0.928312	0.942719	185	0.943429	IgA1 PC	0.829384
-0.0422409	9.10832	0.0102136	0.919744	0.935912	1317	0.936757	IgA1 PC	0.864865
-0.0432282	9.90756	0.02133	0.884237	0.907141	939	0.908547	IgA1 PC	0.990765
-0.047848	9.4166	0.0195863	0.889037	0.911444	909	0.912911	IgA1 PC	0.653846
-0.0495629	8.69189	0.0228986	0.880087	0.9035	1316	0.904919	IgA1 PC	0.923695
-0.0574426	9.79995	0.0435182	0.835262	0.87115	475	0.873741	IgA1 PC	0.628358
-0.0581497	9.62048	0.0295086	0.864027	0.893105	1155	0.894876	IgA1 PC	0.62069
-0.0591048	10.4189	0.027304	0.869156	0.897174	643	0.898954	IgA1 PC	0.792079
-0.0640261	10.7696	0.0506794	0.822437	0.863542	28	0.866536	IgA1 PC	0.999361
-0.0644098	10.4837	0.0609876	0.80555	0.850177	679	0.853424	IgA1 PC	0.981054
-0.0710631	9.46169	0.0500762	0.823479	0.863542	581	0.866536	IgA1 PC	0.768627
-0.0716363	10.9128	0.0610878	0.805393	0.850177	652	0.853424	IgA1 PC	0.997648
-0.0759337	10.0048	0.0761816	0.783224	0.835995	671	0.839227	IgA1 PC	0.753886
-0.0787868	9.35097	0.0440823	0.834214	0.87066	907	0.873251	IgA1 PC	0.945368
-0.086932	11.0654	0.155754	0.694106	0.758627	107	0.762498	IgA1 PC	0.955375
-0.0926073	9.93593	0.0748698	0.785052	0.837351	74	0.8406	IgA1 PC	0.894466
-0.094925	10.0287	0.108615	0.742554	0.800209	1151	0.803958	IgA1 PC	0.942197
-0.102783	8.94749	0.0660677	0.797785	0.846195	1358	0.849748	IgA1 PC	0.815498
-0.118818	10.6039	0.204737	0.652101	0.723755	676	0.728274	IgA1 PC	0.944568
-0.121461	10.7752	0.183204	0.669739	0.73843	428	0.742516	IgA1 PC	0.951099
-0.122242	9.55405	0.135829	0.713399	0.77577	1207	0.779483	IgA1 PC	0.946955
-0.123992	10.2299	0.169296	0.681795	0.747343	609	0.751167	IgA1 PC	0.910678
-0.129071	9.53239	0.146801	0.702588	0.766784	433	0.770493	IgA1 PC	0.800781
-0.131879	9.45877	0.180502	0.672038	0.740422	584	0.744522	IgA1 PC	0.992687
-0.138159	9.68882	0.226275	0.635546	0.711397	468	0.715871	IgA1 PC	0.868966
-0.140712	10.6363	0.324378	0.570522	0.652955	1148	0.657073	IgA1 PC	0.971408
-0.143796	10.4149	0.245255	0.621741	0.700914	490	0.704932	IgA1 PC	0.715213
-0.144893	8.83533	0.202295	0.654044	0.725325	1104	0.729825	IgA1 PC	0.596958
-0.144904	8.74532	0.193283	0.661337	0.730772	1069	0.735159	IgA1 PC	0.773333
-0.145259	9.43444	0.117485	0.732647	0.792691	436	0.796504	IgA1 PC	0.914747
-0.145466	9.05806	0.254012	0.615596	0.695549	1479	0.699652	IgA1 PC	0.544413
-0.146109	8.64124	0.238176	0.62681	0.702942	1020	0.70721	IgA1 PC	0.767544
-0.155891	8.62441	0.249309	0.618879	0.698734	664	0.70296	IgA1 PC	0.760181
-0.156776	9.67267	0.178271	0.673952	0.741988	1176	0.746151	IgA1 PC	0.616257
-0.158279	10.4615	0.215766	0.643497	0.71738	500	0.722055	IgA1 PC	0.520778
-0.158777	9.89868	0.278548	0.599058	0.679414	1006	0.683537	IgA1 PC	0.834473
-0.163583	8.61892	0.225978	0.635767	0.711397	1486	0.715871	IgA1 PC	0.954751
-0.169254	10.1448	0.387269	0.535439	0.619873	1324	0.623721	IgA1 PC	0.991684
-0.178507	8.71612	0.25575	0.614391	0.69471	1407	0.698764	IgA1 PC	0.594203
-0.181699	9.25303	0.243541	0.622959	0.700931	1199	0.704932	IgA1 PC	0.981693
-0.182497	9.60309	0.209238	0.648556	0.720884	438	0.725366	IgA1 PC	0.595281
-0.191342	10.4856	0.480667	0.49005	0.578451	994	0.582403	IgA1 PC	0.988618
-0.192822	8.70057	0.216926	0.642614	0.716927	668	0.721653	IgA1 PC	0.813043
-0.203639	9.76271	0.452844	0.502851	0.588484	886	0.592238	IgA1 PC	0.532995
-0.207633	9.63483	0.305588	0.581881	0.66444	804	0.668389	IgA1 PC	0.590083
-0.212878	10.2759	0.454386	0.502127	0.588094	1465	0.591928	IgA1 PC	1
-0.214086	9.27852	0.415927	0.52075	0.606601	899	0.610552	IgA1 PC	0.697619
-0.219749	8.74422	0.500234	0.481372	0.571211	1367	0.57501	IgA1 PC	0.817844
-0.223922	10.2669	0.605892	0.438545	0.531409	356	0.535383	IgA1 PC	0.609293
-0.227247	10.7284	0.603654	0.439389	0.532004	904	0.535864	IgA1 PC	0.999352
-0.228526	9.06489	0.487028	0.4872	0.576897	1283	0.58076	IgA1 PC	0.9
-0.230905	8.73407	0.508868	0.477624	0.56914	844	0.572841	IgA1 PC	0.75188
-0.238652	9.1622	0.404662	0.526436	0.612751	663	0.616789	IgA1 PC	0.9729
-0.240545	10.0435	0.507202	0.478343	0.569546	801	0.573254	IgA1 PC	0.912935
-0.24485	10.3096	0.296055	0.587885	0.66977	474	0.673717	IgA1 PC	0.933187
-0.249119	9.6456	0.541964	0.463689	0.556433	1332	0.560257	IgA1 PC	0.777597
-0.249747	9.45864	0.468206	0.495714	0.582851	1029	0.586778	IgA1 PC	0.715447
-0.251615	11.4027	0.984379	0.323995	0.418911	195	0.422564	IgA1 PC	0.997255
-0.259142	8.64106	0.706395	0.40305	0.497613	807	0.501754	IgA1 PC	0.483721
-0.264611	9.38221	0.481384	0.489728	0.578451	1073	0.582403	IgA1 PC	0.847191
-0.266678	9.55955	0.639645	0.426115	0.520539	653	0.524704	IgA1 PC	0.952043
-0.272978	10.1872	0.897157	0.346286	0.442411	585	0.446128	IgA1 PC	0.623941
-0.273041	8.69035	0.887836	0.34879	0.444479	677	0.448108	IgA1 PC	0.540084
-0.275643	10.0505	0.685443	0.410085	0.504231	227	0.508331	IgA1 PC	0.995283
-0.287054	10.1477	0.906138	0.343897	0.440106	712	0.443884	IgA1 PC	0.993528
-0.287655	10.105	0.978863	0.325346	0.420297	658	0.423952	IgA1 PC	0.569079
-0.287979	10.4498	1.34782	0.248977	0.342827	927	0.346389	IgA1 PC	0.978059
-0.291394	9.72241	0.837669	0.362707	0.457182	640	0.460861	IgA1 PC	0.649063
-0.299526	9.14163	0.808135	0.371265	0.46467	949	0.468326	IgA1 PC	0.771117
-0.304738	9.07641	1.15285	0.286056	0.381662	23	0.38559	IgA1 PC	0.854599
-0.309728	8.71503	0.614388	0.435365	0.528556	1485	0.532552	IgA1 PC	0.486486
-0.313199	8.71226	0.872233	0.353039	0.448374	1351	0.452049	IgA1 PC	0.783465
-0.316563	8.98712	1.08691	0.300176	0.396284	1090	0.400311	IgA1 PC	0.602484
-0.319995	10.6419	1.44891	0.232115	0.324056	31	0.327736	IgA1 PC	0.7051
-0.330405	8.80798	1.1186	0.293279	0.389572	888	0.393404	IgA1 PC	0.592453
-0.334919	8.96586	0.665607	0.416915	0.511375	1364	0.515476	IgA1 PC	0.798013
-0.335487	8.66618	1.09319	0.298792	0.395152	255	0.399247	IgA1 PC	0.545455
-0.336135	9.47598	0.529629	0.468895	0.560959	1141	0.564748	IgA1 PC	0.747788
-0.338741	10.1674	1.26371	0.26418	0.36079	830	0.364487	IgA1 PC	0.987041
-0.343363	9.821	0.918446	0.340658	0.436704	237	0.440466	IgA1 PC	0.924623
-0.348938	10.8207	1.81571	0.181481	0.264403	811	0.267973	IgA1 PC	0.986642
-0.351686	9.16106	1.21111	0.274284	0.370222	80	0.373895	IgA1 PC	0.419355
-0.353252	9.30918	1.09438	0.29853	0.395152	245	0.399247	IgA1 PC	0.577093
-0.358244	9.7108	0.825553	0.366184	0.460023	1280	0.463741	IgA1 PC	0.756058
-0.358662	10.3564	1.77347	0.186588	0.270274	893	0.273704	IgA1 PC	0.954808
-0.360187	10.1666	1.71488	0.193956	0.278505	1441	0.281855	IgA1 PC	0.902924
-0.369716	8.9744	0.664077	0.417548	0.511734	154	0.515903	IgA1 PC	0.708475
-0.372107	10.3761	0.967079	0.328317	0.423705	1041	0.427297	IgA1 PC	0.968655
-0.388576	10.8722	1.85345	0.177056	0.258457	419	0.26199	IgA1 PC	0.645472
-0.391908	10.3132	1.00332	0.319498	0.415237	1411	0.418792	IgA1 PC	0.581798
-0.397626	9.99791	1.32062	0.253772	0.348791	455	0.352386	IgA1 PC	0.938158
-0.399649	9.51116	1.49485	0.224915	0.315469	19	0.319185	IgA1 PC	0.948435
-0.405081	9.08612	2.0738	0.153598	0.232794	1348	0.23593	IgA1 PC	0.963989
-0.409128	9.6367	2.32974	0.130713	0.204069	1030	0.2069	IgA1 PC	0.646957
-0.41934	9.39401	1.53875	0.218288	0.307319	1161	0.310887	IgA1 PC	0.997984
-0.423605	8.78258	1.533	0.219143	0.308234	620	0.311858	IgA1 PC	0.512712
-0.43206	9.55993	1.35553	0.247639	0.341611	992	0.345291	IgA1 PC	0.806982
-0.441486	8.95271	2.01499	0.159485	0.237885	527	0.24105	IgA1 PC	0.557432
-0.44189	9.40661	1.97504	0.163634	0.243109	1133	0.246451	IgA1 PC	0.720408
-0.442953	9.60952	2.15385	0.14598	0.223273	17	0.226374	IgA1 PC	0.543956
-0.463238	9.72797	2.12267	0.148894	0.226401	1278	0.22938	IgA1 PC	0.771565
-0.463742	10.7546	2.90547	0.0920083	0.153347	40	0.155314	IgA1 PC	0.890289
-0.469648	9.55871	1.71006	0.194577	0.278893	614	0.282249	IgA1 PC	0.703008
-0.471742	9.46572	2.04843	0.156106	0.235174	382	0.238302	IgA1 PC	0.85575
-0.475424	9.31091	1.68112	0.198358	0.283773	638	0.2872	IgA1 PC	0.877315
-0.490468	10.4497	2.70158	0.10402	0.169426	1325	0.171674	IgA1 PC	0.909091
-0.493409	9.85232	1.53945	0.218195	0.307319	878	0.310887	IgA1 PC	0.920437
-0.494025	9.34237	2.22394	0.139665	0.215585	968	0.218579	IgA1 PC	0.675269
-0.497669	10.2368	2.71977	0.10288	0.168449	1416	0.17067	IgA1 PC	0.91863
-0.509278	10.1419	2.97619	0.0882083	0.14734	116	0.149267	IgA1 PC	0.705113
-0.518216	9.19193	2.36661	0.127748	0.199647	627	0.202412	IgA1 PC	0.994962
-0.519464	9.47639	2.53666	0.115019	0.182985	298	0.185433	IgA1 PC	0.743833
-0.526404	8.8483	2.01937	0.159038	0.23752	59	0.24065	IgA1 PC	0.964664
-0.531292	9.82678	1.55726	0.215682	0.304309	426	0.30783	IgA1 PC	0.9504
-0.53958	8.87645	2.43427	0.122502	0.19265	877	0.195291	IgA1 PC	0.899642
-0.544042	9.7882	3.14255	0.0799321	0.135776	1442	0.137561	IgA1 PC	0.689415
-0.550363	9.15779	2.62671	0.108861	0.175601	1172	0.177978	IgA1 PC	0.572626
-0.569433	9.27288	3.3668	0.0700941	0.12015	1337	0.121834	IgA1 PC	0.509709
-0.570598	8.91467	2.63499	0.108313	0.175093	724	0.177412	IgA1 PC	0.709459
-0.572092	8.72158	3.5224	0.0640474	0.112344	1034	0.113936	IgA1 PC	0.94717
-0.578997	9.35126	3.3041	0.0727042	0.1242	862	0.125898	IgA1 PC	0.981053
-0.588655	8.89117	2.8239	0.096619	0.159715	231	0.161755	IgA1 PC	0.576087
-0.590653	8.91484	2.81059	0.0973953	0.160548	1062	0.162643	IgA1 PC	0.819936
-0.60002	8.56926	2.97713	0.0881586	0.14734	929	0.149267	IgA1 PC	0.644231
-0.603953	9.0233	2.72453	0.102585	0.168181	887	0.170404	IgA1 PC	0.920973
-0.604772	9.04611	2.60803	0.110107	0.176853	306	0.179231	IgA1 PC	0.759777
-0.606784	8.96331	2.43971	0.122091	0.192204	16	0.19481	IgA1 PC	0.517007
-0.620507	8.93509	2.57572	0.112301	0.17942	377	0.181888	IgA1 PC	0.913793
-0.627646	8.74258	2.3253	0.131085	0.204438	398	0.207309	IgA1 PC	0.873984
-0.635656	10.2876	6.75692	0.0110449	0.0248097	1234	0.0250896	IgA1 PC	0.899371
-0.635935	9.47089	3.52688	0.0638819	0.112185	272	0.113756	IgA1 PC	0.918977
-0.638678	9.01455	2.64896	0.107396	0.174331	1383	0.176623	IgA1 PC	0.880368
-0.639713	9.67073	4.69464	0.0331147	0.0637309	719	0.0645812	IgA1 PC	0.547899
-0.648135	10.2313	4.19764	0.0436297	0.0813663	1303	0.0824179	IgA1 PC	0.545729
-0.661689	8.88855	3.69578	0.0579698	0.103986	1126	0.105326	IgA1 PC	0.622074
-0.677687	9.1264	4.80801	0.0311177	0.060273	452	0.0610834	IgA1 PC	0.814249
-0.690805	9.06872	3.25045	0.0750216	0.127723	392	0.129433	IgA1 PC	0.551532
-0.704969	9.4072	3.36943	0.0699868	0.120103	944	0.121777	IgA1 PC	0.686916
-0.710347	10.095	4.85613	0.0303093	0.0588587	1478	0.0596404	IgA1 PC	0.941501
-0.727364	8.76119	3.63507	0.0600237	0.106654	335	0.108065	IgA1 PC	0.694981
-0.748336	8.74771	3.55089	0.0630031	0.11103	615	0.112563	IgA1 PC	0.97561
-0.75818	9.36075	5.40256	0.0225436	0.0458389	1138	0.0464493	IgA1 PC	0.979839
-0.778366	8.63506	6.08747	0.0156636	0.0336287	301	0.0340088	IgA1 PC	0.941176
-0.782082	8.75064	4.90865	0.0294522	0.057563	563	0.0583248	IgA1 PC	0.945833
-0.786851	9.10396	4.44343	0.0380426	0.0721084	507	0.0730702	IgA1 PC	0.989691
-0.795534	9.63565	5.42205	0.0223089	0.0454945	519	0.0460823	IgA1 PC	0.514834
-0.821694	8.5961	4.192	0.0437679	0.081523	682	0.0825983	IgA1 PC	0.665094
-0.823245	9.17657	4.11244	0.0457666	0.0848259	1086	0.0859492	IgA1 PC	0.844737
-0.838293	10.0815	8.99393	0.00357135	0.0094131	169	0.00950314	IgA1 PC	0.703247
-0.842077	8.90855	4.07975	0.0466247	0.0860983	747	0.0872384	IgA1 PC	1
-0.849788	9.1059	7.27185	0.00847519	0.0196267	22	0.0198728	IgA1 PC	0.788301
-0.854263	8.90465	5.7008	0.0192212	0.0399556	559	0.0404594	IgA1 PC	0.498233
-0.866473	9.49297	6.83584	0.0106033	0.0238891	910	0.024158	IgA1 PC	0.636538
-0.879887	9.21489	5.71247	0.0191021	0.0398113	1271	0.0403075	IgA1 PC	0.955112
-0.882335	9.23554	5.51602	0.0212133	0.0435552	173	0.0441232	IgA1 PC	0.692494
-0.887171	8.66934	5.66601	0.0195806	0.0406467	164	0.0411691	IgA1 PC	0.754386
-0.912033	9.65547	7.13328	0.00909832	0.0207592	753	0.0209928	IgA1 PC	0.557659
-0.914293	8.83808	5.62277	0.0200372	0.0414801	367	0.0420261	IgA1 PC	0.91958
-0.923877	8.78549	5.5254	0.0211071	0.0434558	1457	0.044014	IgA1 PC	0.756458
-0.943295	9.73361	4.09284	0.0464171	0.0858202	72	0.0869416	IgA1 PC	0.686495
-0.955413	9.63208	5.82588	0.0179854	0.0378045	1492	0.0382609	IgA1 PC	0.506173
-0.956691	9.18964	6.10601	0.0155115	0.0334452	1329	0.0338234	IgA1 PC	0.612813
-0.960709	9.62264	9.70273	0.00252368	0.0069309	629	0.00699146	IgA1 PC	0.986777
-0.962699	10.113	5.50572	0.021419	0.0438579	1205	0.0444221	IgA1 PC	0.896752
-0.965789	10.1592	5.53698	0.0210645	0.0434275	100	0.0439759	IgA1 PC	0.962637
-0.979959	9.00388	5.4012	0.0225692	0.0458389	276	0.0464493	IgA1 PC	0.764331
-1.0226	9.12044	11.0361	0.0013288	0.00394392	923	0.00397098	IgA1 PC	0.803109
-1.0349	9.97503	12.0172	0.000836299	0.00267225	1227	0.00268588	IgA1 PC	0.587131
-1.03523	9.81531	9.93694	0.00225234	0.00621976	715	0.00627197	IgA1 PC	0.70597
-1.05122	9.91938	7.55551	0.00733465	0.0173291	1251	0.0175307	IgA1 PC	0.651652
-1.05802	8.83383	7.98708	0.00589691	0.0144541	561	0.0146309	IgA1 PC	0.570447
-1.09448	8.67697	11.6026	0.00101616	0.00315021	777	0.00317128	IgA1 PC	0.930502
-1.10574	8.80931	12.0353	0.000829263	0.00265541	264	0.00266904	IgA1 PC	0.957895
-1.10619	8.59719	7.30908	0.00831958	0.0193823	1011	0.0196259	IgA1 PC	0.875556
-1.11649	8.78906	10.23	0.00195484	0.00547864	999	0.00552045	IgA1 PC	0.676806
-1.13648	9.17795	11.8556	0.000902149	0.00285839	290	0.002874	IgA1 PC	0.793689
-1.13955	8.63342	8.91175	0.00371918	0.00970836	1009	0.00980771	IgA1 PC	0.72103
-1.14512	10.0804	18.0687	5.53306e-05	0.000315427	837	0.000318189	IgA1 PC	0.667778
-1.15076	8.73244	11.0281	0.00133386	0.00394392	691	0.00397165	IgA1 PC	0.559829
-1.17597	9.7485	6.59569	0.0120896	0.0269155	1445	0.0272209	IgA1 PC	0.670732
-1.18647	9.52846	12.805	0.000579583	0.00197347	375	0.00198158	IgA1 PC	0.992793
-1.18944	8.66098	13.9749	0.000338849	0.00127174	820	0.00127781	IgA1 PC	0.979253
-1.20097	9.07477	10.6849	0.00157112	0.004541	223	0.00457471	IgA1 PC	0.77591
-1.20384	8.56776	10.0658	0.00211612	0.00587595	596	0.00592388	IgA1 PC	0.789954
-1.21306	10.3423	13.1346	0.000497782	0.00174224	380	0.00175035	IgA1 PC	0.976721
-1.2297	9.79497	13.8911	0.000352034	0.00131068	286	0.00131631	IgA1 PC	0.764885
-1.23177	9.34772	11.4552	0.00108937	0.00332557	1334	0.00335065	IgA1 PC	0.802128
-1.24038	8.90454	8.6277	0.0042857	0.0109137	256	0.0110277	IgA1 PC	0.665441
-1.24592	9.47903	16.4989	0.000109604	0.000530397	1402	0.000534216	IgA1 PC	0.984991
-1.27268	9.28041	11.6013	0.00101679	0.00315021	932	0.00317128	IgA1 PC	0.510101
-1.27418	8.92767	11.8285	0.000913706	0.00288892	1015	0.00290547	IgA1 PC	0.506711
-1.27896	8.9639	9.8818	0.00231337	0.00636493	220	0.00642057	IgA1 PC	0.868327
-1.38433	9.79921	20.6831	1.82393e-05	0.000150001	1144	0.000151744	IgA1 PC	0.98688
-1.39072	8.83629	18.783	4.07196e-05	0.000257492	550	0.000260493	IgA1 PC	0.519231
-1.3965	9.04455	13.5957	0.000402843	0.00146444	957	0.00147256	IgA1 PC	0.956897
-1.43341	9.18335	13.4271	0.000435178	0.00155939	270	0.00156923	IgA1 PC	0.995192
-1.44518	9.29276	20.8704	1.68671e-05	0.000141225	1342	0.000142933	IgA1 PC	0.665914
-1.45127	8.95904	15.3674	0.000180933	0.000784736	1398	0.000788408	IgA1 PC	0.734426
-1.46508	9.39506	16.9186	9.11753e-05	0.000460466	1145	0.000463541	IgA1 PC	0.963441
-1.47502	9.09157	14.5008	0.000266977	0.00104909	1017	0.00105534	IgA1 PC	0.509642
-1.48111	10.0073	21.5131	1.29136e-05	0.000113655	1055	0.000115219	IgA1 PC	0.969925
-1.49939	8.63745	17.0316	8.67796e-05	0.000444229	1428	0.000446828	IgA1 PC	0.803493
-1.52139	8.93852	14.5259	0.000263968	0.00104271	1053	0.00104921	IgA1 PC	0.808642
-1.54026	9.13896	17.473	7.16012e-05	0.000382127	363	0.00038432	IgA1 PC	0.949198
-1.59956	9.04606	22.4028	8.95088e-06	8.69102e-05	1447	8.7964e-05	IgA1 PC	0.765217
-1.63424	9.24572	14.9196	0.000221093	0.000909139	875	0.000913783	IgA1 PC	0.825287
-1.68515	8.72764	22.298	9.34406e-06	8.84454e-05	590	8.95377e-05	IgA1 PC	0.854251
-1.75484	8.58845	25.5	2.56821e-06	3.94404e-05	147	4.03001e-05	IgA1 PC	0.761261
-1.81079	9.13007	20.2868	2.1534e-05	0.000167055	1226	0.000169279	IgA1 PC	0.737013
-1.82285	8.78415	27.6935	1.08681e-06	2.44126e-05	1220	2.51005e-05	IgA1 PC	0.544
-1.90711	9.39221	30.5551	3.64084e-07	1.11826e-05	354	1.15923e-05	IgA1 PC	0.512524
-1.99799	8.74433	22.0779	1.02284e-05	9.38644e-05	366	9.5192e-05	IgA1 PC	0.921429
2.27621	9.47835	30.2981	4.01149e-07	1.16102e-05	205	1.20513e-05	IgA2 PC	0.774775
2.25414	9.33166	25.0394	3.08408e-06	4.10756e-05	465	4.17847e-05	IgA2 PC	0.779221
2.10336	8.93208	21.5207	1.28734e-05	0.000113655	273	0.000115219	IgA2 PC	0.311189
2.015	9.05176	21.1688	1.48968e-05	0.000128848	166	0.000130565	IgA2 PC	0.905405
1.99645	9.24155	22.5174	8.54027e-06	8.40072e-05	541	8.50668e-05	IgA2 PC	0.892704
1.9953	8.91446	16.816	9.53621e-05	0.000475232	791	0.000478557	IgA2 PC	0.834437
1.98392	10.101	26.245	1.91351e-06	3.21897e-05	618	3.28676e-05	IgA2 PC	0.801969
1.95808	8.82713	19.9333	2.49867e-05	0.000186164	1118	0.000188766	IgA2 PC	0.594502
1.8807	8.87017	17.6271	6.69695e-05	0.000361256	794	0.000363167	IgA2 PC	0.825658
1.87852	8.89886	18.8359	3.98083e-05	0.000253787	138	0.000256624	IgA2 PC	0.781457
1.79134	8.65858	18.5895	4.42333e-05	0.000272832	109	0.000276285	IgA2 PC	0.607759
1.78896	8.75707	19.5308	2.9621e-05	0.000211278	630	0.000213533	IgA2 PC	0.860544
1.7838	9.74111	19.2277	3.36876e-05	0.000226339	1250	0.000228698	IgA2 PC	0.797571
1.74985	9.77026	24.1367	4.42667e-06	5.0856e-05	660	5.15049e-05	IgA2 PC	0.794872
1.72123	8.93239	16.4868	0.000110185	0.0005315	635	0.000535502	IgA2 PC	0.89548
1.64464	9.28129	19.235	3.35829e-05	0.000226339	1286	0.000228698	IgA2 PC	0.923237
1.61681	8.67465	11.7111	0.000967316	0.00303294	558	0.00305141	IgA2 PC	0.883117
1.59698	9.84781	15.8126	0.000148413	0.000668748	781	0.000672997	IgA2 PC	0.851301
1.54016	10.5013	23.0068	6.99336e-06	7.11149e-05	964	7.18517e-05	IgA2 PC	0.894495
1.48954	8.9423	15.9686	0.000138499	0.000631639	779	0.000636179	IgA2 PC	0.76875
1.42331	9.88121	14.9448	0.000218605	0.000905809	7	0.000910592	IgA2 PC	0.578616
1.39933	9.4215	14.6637	0.000248067	0.000992928	926	0.000997878	IgA2 PC	0.876923
1.38337	9.7824	12.9349	0.000545797	0.00187969	441	0.00188813	IgA2 PC	0.888738
1.37124	9.46048	16.5277	0.00010822	0.000527093	1404	0.000530629	IgA2 PC	0.826891
1.35402	10.3228	15.5062	0.000170073	0.000752823	1117	0.000756831	IgA2 PC	0.940635
1.33113	9.37179	15.3105	0.000185584	0.00079574	1258	0.000799134	IgA2 PC	0.874739
1.33026	10.4938	15.8202	0.000147914	0.0006685	1472	0.000672848	IgA2 PC	0.994916
1.32163	8.80191	8.35442	0.00490516	0.0122629	1438	0.0123959	IgA2 PC	0.923695
1.28879	9.14633	10.9335	0.00139531	0.00410145	1379	0.00413123	IgA2 PC	0.886747
1.28799	9.73805	13.0528	0.000516906	0.00180407	472	0.00181187	IgA2 PC	0.841069
1.28617	8.70647	7.71133	0.00677744	0.016294	969	0.0164857	IgA2 PC	0.508333
1.26984	9.91056	12.0687	0.000816393	0.00261977	168	0.00263259	IgA2 PC	0.878788
1.23744	9.86715	16.7406	9.85668e-05	0.000489581	916	0.000492903	IgA2 PC	0.899225
1.21038	8.78912	8.28632	0.00507497	0.0126454	897	0.0127853	IgA2 PC	0.869919
1.20591	9.71655	11.7405	0.000952267	0.00299521	1102	0.00301238	IgA2 PC	0.873887
1.16066	9.32998	11.4939	0.00106962	0.00327856	688	0.00330294	IgA2 PC	0.796499
1.15874	10.2271	16.2034	0.000124842	0.000586584	683	0.000589989	IgA2 PC	0.967681
1.15081	10.1454	8.88991	0.00375952	0.00978906	406	0.00988848	IgA2 PC	0.907745
1.13527	9.44796	10.5073	0.00171074	0.00490411	153	0.0049393	IgA2 PC	0.810219
1.1221	9.4884	12.9472	0.000542702	0.00187332	1417	0.00188189	IgA2 PC	0.756957
1.11585	11.149	17.8535	6.07174e-05	0.000334724	827	0.000336919	IgA2 PC	0.834715
1.06964	10.2871	14.9134	0.00022171	0.000909194	1023	0.000913783	IgA2 PC	0.926523
1.05611	11.1739	15.5916	0.000163724	0.000729008	659	0.000733185	IgA2 PC	0.812325
1.04812	8.69089	7.19315	0.00882342	0.0203047	626	0.0205568	IgA2 PC	0.880478
1.02974	10.3994	7.34791	0.0081523	0.019022	92	0.0192546	IgA2 PC	0.812821
1.01994	10.3531	13.3077	0.000459697	0.00164333	1453	0.0016532	IgA2 PC	0.964897
0.982472	9.02823	9.11968	0.00335686	0.00894173	829	0.00902373	IgA2 PC	0.891967
0.959721	10.2205	12.3562	0.000713852	0.00233074	403	0.00234147	IgA2 PC	0.959164
0.944904	9.28352	10.3949	0.00180557	0.00513683	196	0.00517561	IgA2 PC	0.935065
0.924621	10.1792	8.66309	0.00420644	0.0107979	828	0.010913	IgA2 PC	0.919708
0.902872	8.80044	6.06643	0.0158381	0.0339018	390	0.034293	IgA2 PC	0.55137
0.90156	10.4148	9.12999	0.00333988	0.00891228	1446	0.0089933	IgA2 PC	0.962388
0.898924	8.98665	7.28336	0.00842549	0.0195685	589	0.0198068	IgA2 PC	0.849398
0.897638	9.39778	3.9201	0.0510304	0.0932049	1081	0.0945116	IgA2 PC	0.898455
0.889059	9.0502	5.7102	0.0191253	0.0398113	656	0.0403078	IgA2 PC	0.843931
0.881417	8.69949	4.00617	0.0485905	0.0892903	1338	0.0905064	IgA2 PC	0.924107
0.851823	9.66362	6.15674	0.0151032	0.0327526	1107	0.0331278	IgA2 PC	0.951181
0.846702	9.39032	5.05739	0.0271619	0.0540008	1424	0.0547212	IgA2 PC	0.706499
0.835593	10.0938	9.22823	0.00318248	0.00850733	792	0.00858888	IgA2 PC	0.724802
0.82542	10.955	7.30116	0.0083492	0.0194213	706	0.019655	IgA2 PC	0.991375
0.81786	10.4042	7	0.00974299	0.0220499	46	0.0222943	IgA2 PC	0.931818
0.812911	9.92847	7.95014	0.00600759	0.0146538	232	0.014825	IgA2 PC	0.798734
0.785947	8.72257	5.7711	0.018516	0.0387575	644	0.0392278	IgA2 PC	0.910853
0.767249	9.42032	5.85258	0.0177326	0.03743	895	0.0378705	IgA2 PC	0.854685
0.762374	9.93175	6.51652	0.0125126	0.027734	1219	0.0280542	IgA2 PC	0.870146
0.752793	10.9528	7.19983	0.00879331	0.0202664	1129	0.0205141	IgA2 PC	0.950522
0.746076	11.1834	7.96682	0.00595736	0.0145549	598	0.0147279	IgA2 PC	0.955896
0.742975	9.117	4.54551	0.0359517	0.0684903	383	0.0694005	IgA2 PC	0.826316
0.736367	8.71416	3.62626	0.0603281	0.107068	1426	0.1085	IgA2 PC	0.905263
0.735485	9.74539	5.22428	0.024815	0.0499955	207	0.0506849	IgA2 PC	0.913287
0.733332	8.92329	2.7975	0.0981791	0.161497	1488	0.163636	IgA2 PC	0.823529
0.720224	11.1939	6.49157	0.0126762	0.0280143	517	0.0283325	IgA2 PC	0.923529
0.718575	8.84996	4.34385	0.040208	0.0758309	134	0.0768675	IgA2 PC	0.912162
0.717286	10.4989	7.12917	0.00911755	0.0207593	1501	0.0209928	IgA2 PC	0.789082
0.708417	9.35586	4.4295	0.0383378	0.0725708	404	0.0735437	IgA2 PC	0.942574
0.707757	10.2691	5.45885	0.0218729	0.0447265	1287	0.0452946	IgA2 PC	0.969216
0.701479	9.25854	1.96684	0.164665	0.243919	1065	0.247265	IgA2 PC	0.95702
0.686417	8.65654	5.25659	0.0243861	0.0491971	62	0.0498762	IgA2 PC	0.931727
0.684016	8.75996	3.64706	0.059612	0.106173	858	0.107562	IgA2 PC	0.737037
0.682387	11.2019	7.1538	0.00900314	0.0206551	222	0.0208967	IgA2 PC	0.96598
0.68205	11.4354	7.78634	0.00652513	0.015763	2	0.0159481	IgA2 PC	0.756518
0.660416	9.01539	3.02529	0.0856711	0.14374	1046	0.145656	IgA2 PC	0.951515
0.640538	8.92572	3.12575	0.0807277	0.136819	179	0.138609	IgA2 PC	0.987768
0.629268	10.8415	4.66749	0.0336128	0.0646069	469	0.0654497	IgA2 PC	0.937947
0.624171	10.9646	5.10905	0.0264113	0.0526477	937	0.0533388	IgA2 PC	0.968156
0.612383	10.4057	3.82002	0.0539998	0.0982705	693	0.0996181	IgA2 PC	0.930545
0.605159	9.03878	2.4079	0.124517	0.195207	82	0.197918	IgA2 PC	0.916399
0.598519	9.11377	2.01143	0.15985	0.238193	780	0.241386	IgA2 PC	0.967836
0.597313	9.04627	2.15584	0.145797	0.223219	492	0.226307	IgA2 PC	0.904192
0.588945	10.5195	3.81338	0.0542045	0.0985239	229	0.0998695	IgA2 PC	0.895161
0.587934	8.98523	3.03895	0.08498	0.142899	461	0.144789	IgA2 PC	0.830303
0.580076	9.63147	3.51102	0.0644698	0.112691	1103	0.11429	IgA2 PC	0.863344
0.572714	9.0278	2.59064	0.111282	0.178359	1222	0.180787	IgA2 PC	0.785933
0.561224	9.63209	2.60824	0.110093	0.176853	188	0.179231	IgA2 PC	0.94795
0.561179	10.0919	3.73875	0.0565624	0.102012	1124	0.103341	IgA2 PC	0.924719
0.555039	9.85847	3.62166	0.0604878	0.107149	1170	0.108569	IgA2 PC	0.920439
0.542633	10.094	2.67867	0.105475	0.171611	876	0.17387	IgA2 PC	0.920863
0.538502	8.89445	2.82288	0.0966778	0.159715	1339	0.161755	IgA2 PC	0.551724
0.536607	8.54419	2.05813	0.155142	0.234191	1194	0.237345	IgA2 PC	0.502347
0.535449	10.656	3.44435	0.0670064	0.116047	896	0.117608	IgA2 PC	0.883866
0.531384	10.2553	3.70051	0.057813	0.103829	287	0.105153	IgA2 PC	0.759406
0.505131	8.89447	3.42498	0.0677635	0.117088	439	0.118685	IgA2 PC	0.946541
0.484707	8.84958	1.74012	0.190741	0.275341	1318	0.278867	IgA2 PC	0.509434
0.484277	8.66257	1.96131	0.165089	0.244306	985	0.247709	IgA2 PC	0.531915
0.47024	10.483	3.10622	0.0816636	0.138249	101	0.140024	IgA2 PC	0.930746
0.466283	8.80728	1.43903	0.233699	0.324754	1189	0.328451	IgA2 PC	0.89011
0.458237	10.4511	2.84747	0.0952611	0.158068	118	0.160069	IgA2 PC	0.970897
0.452768	10.3935	3.2551	0.0748178	0.127521	126	0.129214	IgA2 PC	0.815013
0.450149	9.19047	2.21396	0.140545	0.216722	1008	0.219739	IgA2 PC	0.849282
0.449044	9.15677	2.0317	0.157786	0.236731	24	0.239803	IgA2 PC	0.710256
0.444858	10.1117	2.05888	0.155067	0.234191	247	0.237345	IgA2 PC	0.911826
0.439775	9.27532	2.27859	0.134957	0.208961	285	0.211873	IgA2 PC	0.865801
0.427791	9.34373	1.59679	0.209886	0.29762	1419	0.301151	IgA2 PC	0.922772
0.423726	9.94835	0.72783	0.396143	0.490696	1484	0.494615	IgA2 PC	0.940129
0.4172	8.68654	1.25317	0.266168	0.362846	1139	0.36651	IgA2 PC	0.391667
0.412727	10.1757	1.55602	0.215746	0.304309	505	0.30783	IgA2 PC	0.931677
0.408348	10.962	2.9784	0.0880919	0.14734	549	0.149267	IgA2 PC	0.942826
0.402077	10.0935	1.66948	0.199903	0.285712	1297	0.28916	IgA2 PC	0.566125
0.397862	8.83036	1.79526	0.183932	0.267121	1050	0.270657	IgA2 PC	0.590604
0.396991	10.2907	2.01893	0.159083	0.23752	58	0.24065	IgA2 PC	0.830571
0.392237	10.0683	1.59845	0.20965	0.29762	853	0.301151	IgA2 PC	0.925498
0.390853	9.85069	1.60249	0.209081	0.297137	845	0.300692	IgA2 PC	0.586107
0.38329	9.44038	1.00499	0.319012	0.415237	746	0.418792	IgA2 PC	0.912682
0.381529	10.0581	0.614321	0.435488	0.528556	642	0.532552	IgA2 PC	0.948872
0.37506	11.1844	2.54607	0.114358	0.182125	141	0.184551	IgA2 PC	0.932258
0.370594	8.93435	0.996	0.321172	0.416334	732	0.420001	IgA2 PC	0.754967
0.368614	11.2508	2.12232	0.148928	0.226401	805	0.22938	IgA2 PC	0.952195
0.367909	9.9008	1.24994	0.26678	0.363352	1464	0.366997	IgA2 PC	0.912517
0.367187	10.5539	1.9101	0.170649	0.250318	874	0.253789	IgA2 PC	0.914801
0.366365	10.4096	2.14287	0.146999	0.224375	672	0.227442	IgA2 PC	0.972034
0.360645	10.9866	1.79074	0.184479	0.267477	1193	0.270902	IgA2 PC	0.992469
0.359236	9.69469	1.44043	0.233474	0.324754	1397	0.328451	IgA2 PC	0.941529
0.347173	10.9309	1.73177	0.191797	0.276031	849	0.279447	IgA2 PC	0.882118
0.345094	9.77626	1.24199	0.268294	0.364754	202	0.368427	IgA2 PC	0.918338
0.34399	9.10495	1.20208	0.276067	0.371962	526	0.375641	IgA2 PC	0.890339
0.342352	10.1137	1.48532	0.226385	0.316939	440	0.32064	IgA2 PC	0.91901
0.316131	9.19727	1.17683	0.281134	0.3771	632	0.380843	IgA2 PC	0.758105
0.308278	10.2152	0.417717	0.519935	0.606121	466	0.610042	IgA2 PC	0.987147
0.296684	10.4477	1.08895	0.299725	0.396037	756	0.400031	IgA2 PC	0.836495
0.296589	11.1638	1.14321	0.288066	0.384002	435	0.387815	IgA2 PC	0.966682
0.294918	9.47502	1.00298	0.319492	0.415237	1360	0.418792	IgA2 PC	0.856354
0.293676	9.87016	1.04005	0.310763	0.407048	832	0.41072	IgA2 PC	0.918136
0.29091	9.06548	0.474658	0.492768	0.580748	483	0.584774	IgA2 PC	0.956522
0.285897	10.2203	0.376776	0.541081	0.624005	1320	0.627954	IgA2 PC	0.779932
0.279287	10.1078	0.516314	0.474435	0.566237	1448	0.569877	IgA2 PC	0.935882
0.276221	8.77681	0.698306	0.405745	0.499711	252	0.503816	IgA2 PC	0.397004
0.273222	10.3813	0.694228	0.407114	0.500986	9	0.505061	IgA2 PC	0.871124
0.263745	11.3321	0.894283	0.347056	0.443018	163	0.446554	IgA2 PC	0.979429
0.256665	9.57422	0.82929	0.365107	0.459821	689	0.463489	IgA2 PC	0.8
0.252811	8.60133	0.567749	0.45328	0.546624	43	0.55048	IgA2 PC	0.741228
0.246299	9.73869	0.558184	0.457098	0.549906	1214	0.553759	IgA2 PC	0.861538
0.242288	9.92376	0.222507	0.638425	0.713841	1000	0.718339	IgA2 PC	0.976783
0.23678	10.1381	0.650125	0.422365	0.516796	1235	0.520884	IgA2 PC	0.875122
0.2326	9.87915	0.469101	0.495303	0.582824	257	0.586725	IgA2 PC	0.938585
0.229429	9.77092	0.456232	0.501262	0.587538	889	0.591435	IgA2 PC	0.934813
0.22883	9.6846	0.63327	0.428421	0.522507	233	0.526491	IgA2 PC	0.621667
0.228277	8.83581	0.371821	0.543674	0.626036	529	0.630089	IgA2 PC	0.804636
0.227617	9.46333	0.387534	0.5353	0.619873	1499	0.623721	IgA2 PC	0.875223
0.22042	8.84139	0.432152	0.512748	0.599135	1212	0.603017	IgA2 PC	0.634409
0.220075	10.8098	0.56777	0.453272	0.546624	38	0.55048	IgA2 PC	0.910012
0.214061	9.73581	0.504822	0.479374	0.570323	694	0.573962	IgA2 PC	0.546341
0.207995	9.23455	0.300642	0.584948	0.667208	934	0.671146	IgA2 PC	0.667532
0.205771	8.75607	0.605945	0.438525	0.531409	341	0.535383	IgA2 PC	0.453488
0.20341	11.5017	0.617345	0.434266	0.527924	1125	0.531831	IgA2 PC	0.867613
0.202509	8.643	0.377701	0.540512	0.623827	303	0.62777	IgA2 PC	0.428571
0.198411	11.0018	0.638333	0.426589	0.520694	1003	0.524704	IgA2 PC	0.900901
0.195274	9.43021	0.511876	0.47633	0.568048	1420	0.571683	IgA2 PC	0.778468
0.195022	10.6752	0.461578	0.498772	0.585532	1490	0.589397	IgA2 PC	0.998627
0.193925	10.6812	0.548319	0.461089	0.553821	1403	0.557599	IgA2 PC	0.894955
0.180757	10.3557	0.382272	0.538078	0.622277	499	0.626034	IgA2 PC	0.963196
0.178816	9.05927	0.344719	0.558707	0.641383	432	0.645466	IgA2 PC	0.858333
0.175897	10.3129	0.388645	0.534717	0.619873	1430	0.623721	IgA2 PC	0.881673
0.174078	10.3974	0.393135	0.532372	0.618225	1449	0.622218	IgA2 PC	0.967848
0.173571	9.87627	0.358944	0.55072	0.633665	504	0.637695	IgA2 PC	0.897119
0.169772	10.7426	0.313325	0.57715	0.659537	758	0.663439	IgA2 PC	0.949446
0.168219	9.48668	0.288125	0.592856	0.673904	942	0.677949	IgA2 PC	0.781132
0.162857	9.21184	0.278736	0.598935	0.679414	865	0.683537	IgA2 PC	0.914221
0.157541	10.0733	0.156321	0.693582	0.758605	476	0.762498	IgA2 PC	0.94016
0.15711	9.62475	0.160693	0.689546	0.75474	370	0.758674	IgA2 PC	0.975
0.154282	10.5442	0.321864	0.572016	0.654168	395	0.65819	IgA2 PC	0.729375
0.151522	9.45874	0.174821	0.676939	0.743102	537	0.746937	IgA2 PC	0.892857
0.150739	10.0207	0.24327	0.623153	0.700931	137	0.704932	IgA2 PC	0.949701
0.149866	8.8659	0.168453	0.682544	0.747619	502	0.751503	IgA2 PC	0.95302
0.142615	8.91748	0.20731	0.650069	0.722032	1122	0.726583	IgA2 PC	0.912387
0.140602	11.0652	0.263089	0.609364	0.689544	605	0.693494	IgA2 PC	0.969713
0.14007	10.3182	0.20175	0.654479	0.725325	215	0.729825	IgA2 PC	0.969854
0.140006	11.2718	0.338309	0.562378	0.644782	201	0.648778	IgA2 PC	0.90158
0.133232	9.42267	0.122843	0.726856	0.78778	445	0.791509	IgA2 PC	0.80167
0.132974	9.35707	0.122651	0.727061	0.78778	567	0.791509	IgA2 PC	0.893905
0.122594	10.1179	0.175073	0.676719	0.743102	1481	0.746937	IgA2 PC	0.991041
0.120741	9.82217	0.0657182	0.798337	0.846195	925	0.849748	IgA2 PC	0.916949
0.119373	9.63532	0.113159	0.737422	0.79614	98	0.799757	IgA2 PC	0.522337
0.113957	9.95125	0.196148	0.658997	0.728722	1377	0.732969	IgA2 PC	0.897006
0.113844	9.36099	0.0482835	0.826639	0.865154	1378	0.867901	IgA2 PC	0.956164
0.107537	11.2948	0.175513	0.676337	0.743102	318	0.746937	IgA2 PC	0.943405
0.099224	9.70957	0.0464925	0.829834	0.867291	778	0.869947	IgA2 PC	0.982238
0.0984143	11.0002	0.151599	0.698006	0.762336	345	0.766045	IgA2 PC	0.773899
0.0891208	10.1713	0.0724447	0.788476	0.839219	1224	0.842461	IgA2 PC	0.771612
0.0853392	8.86927	0.0731944	0.787411	0.838679	515	0.842052	IgA2 PC	0.604096
0.0852372	8.94487	0.0739311	0.78637	0.838163	236	0.841464	IgA2 PC	0.854545
0.0835657	10.0583	0.0961332	0.757295	0.814092	482	0.81788	IgA2 PC	0.850939
0.0738774	9.63747	0.0422648	0.837618	0.871794	1473	0.874055	IgA2 PC	0.863563
0.0717404	9.75212	0.0232569	0.879176	0.9035	733	0.904919	IgA2 PC	0.974638
0.0714026	9.77801	0.0503278	0.823044	0.863542	867	0.866536	IgA2 PC	0.951049
0.0711051	9.90217	0.0469296	0.829025	0.867048	1350	0.869709	IgA2 PC	0.866005
0.0705443	9.99511	0.065655	0.798404	0.846195	464	0.849748	IgA2 PC	0.902795
0.0679988	10.6874	0.0640976	0.800757	0.8469	148	0.85039	IgA2 PC	0.90571
0.0594234	8.63235	0.0302005	0.862458	0.892096	556	0.893823	IgA2 PC	0.865217
0.0435862	10.7808	0.0315113	0.859536	0.889684	1186	0.891299	IgA2 PC	0.968149
0.0353501	10.6676	0.0249305	0.874923	0.901889	167	0.903362	IgA2 PC	0.91796
0.0280514	10.2802	0.00940577	0.922973	0.938563	673	0.939254	IgA2 PC	0.859301
0.024692	10.3507	0.00608571	0.938006	0.951922	1080	0.952526	IgA2 PC	0.867593
0.0221701	10.6257	0.00281615	0.957811	0.968027	156	0.968365	IgA2 PC	0.978984
0.0216926	9.67606	0.0027401	0.958379	0.968027	5	0.968365	IgA2 PC	0.809107
0.0211611	10.2552	0.00275252	0.958289	0.968027	989	0.968365	IgA2 PC	0.99556
0.0206789	9.30177	0.00325833	0.954617	0.966823	1113	0.967251	IgA2 PC	0.804494
0.0127597	10.3251	0.00178384	0.966412	0.97418	1140	0.974586	IgA2 PC	0.952875
0.00658689	8.92158	0.000223491	0.988108	0.991402	1285	0.991501	IgA2 PC	0.627119
0.00277365	9.39859	9.43406e-05	0.992274	0.994773	1410	0.994983	IgA2 PC	0.771825
-0.00264089	8.99009	8.21499e-05	0.99279	0.994773	1330	0.994983	IgA2 PC	0.753799
-0.00487974	9.71118	0.000325654	0.985645	0.989591	748	0.989588	IgA2 PC	0.948758
-0.00878962	9.13219	0.000440329	0.983309	0.987904	530	0.987986	IgA2 PC	0.902632
-0.00966442	10.9982	0.00131402	0.97117	0.978321	4	0.978593	IgA2 PC	0.991199
-0.0275418	10.8803	0.0103162	0.919343	0.935912	650	0.936757	IgA2 PC	0.989882
-0.0304805	9.89978	0.0107645	0.917616	0.935011	71	0.935924	IgA2 PC	0.868586
-0.0332463	11.084	0.0176743	0.894558	0.915234	1084	0.91631	IgA2 PC	0.695726
-0.0363314	10.2969	0.0154515	0.901374	0.921582	1279	0.922598	IgA2 PC	0.959615
-0.0380682	10.2028	0.0229262	0.880015	0.9035	1018	0.904919	IgA2 PC	0.883436
-0.0427663	9.39261	0.0178377	0.894074	0.915234	587	0.91631	IgA2 PC	0.891775
-0.0509456	8.74794	0.0237669	0.877853	0.9035	1328	0.904919	IgA2 PC	0.92
-0.0515159	10.9959	0.0402284	0.841524	0.87465	481	0.876639	IgA2 PC	0.976244
-0.0517729	10.5941	0.0387359	0.844452	0.875879	88	0.877615	IgA2 PC	0.868805
-0.0571936	11.081	0.0484639	0.826297	0.865154	410	0.867901	IgA2 PC	0.973219
-0.0572935	11.0331	0.0391399	0.843654	0.875879	491	0.877615	IgA2 PC	0.698982
-0.0591095	10.6488	0.0539458	0.816904	0.859749	952	0.862786	IgA2 PC	0.825538
-0.0592272	9.74404	0.026751	0.870476	0.897921	484	0.899616	IgA2 PC	0.93166
-0.0606483	10.2973	0.0429181	0.836385	0.87154	1024	0.873828	IgA2 PC	0.96521
-0.065443	9.2181	0.0359395	0.850102	0.880525	1002	0.882362	IgA2 PC	0.930052
-0.0732655	9.01212	0.0532672	0.818039	0.860341	1152	0.863447	IgA2 PC	0.815476
-0.0792364	9.0692	0.0498041	0.823951	0.863542	114	0.866536	IgA2 PC	0.848404
-0.0801679	10.9928	0.0895697	0.765471	0.821707	1292	0.825197	IgA2 PC	0.953542
-0.0810725	10.9207	0.0783255	0.780274	0.834028	1399	0.837302	IgA2 PC	0.947858
-0.0840059	8.9177	0.0614824	0.804779	0.850177	325	0.853424	IgA2 PC	0.907738
-0.0959319	10.1885	0.102839	0.749252	0.806598	269	0.810356	IgA2 PC	0.921218
-0.0982479	11.1959	0.113456	0.737091	0.79614	892	0.799757	IgA2 PC	0.9242
-0.0989098	10.4759	0.126625	0.722857	0.784355	96	0.788005	IgA2 PC	0.75144
-0.099172	9.06308	0.102217	0.749986	0.806811	577	0.810622	IgA2 PC	0.943548
-0.101996	8.65398	0.0682726	0.794514	0.844452	459	0.847954	IgA2 PC	0.9
-0.105121	9.54828	0.0831139	0.773838	0.830097	1022	0.833618	IgA2 PC	0.868739
-0.116842	8.75714	0.12971	0.719645	0.781432	995	0.785174	IgA2 PC	0.842105
-0.119092	8.60717	0.111121	0.73971	0.798038	613	0.801761	IgA2 PC	0.866953
-0.11953	9.92996	0.132204	0.717079	0.779209	386	0.782825	IgA2 PC	0.952439
-0.121658	8.9135	0.108413	0.742785	0.800209	956	0.803958	IgA2 PC	0.954861
-0.122575	9.45312	0.138755	0.710468	0.773142	755	0.776798	IgA2 PC	0.900204
-0.128502	9.93193	0.192261	0.662177	0.731164	1184	0.735476	IgA2 PC	0.92619
-0.131918	10.7495	0.300249	0.585192	0.667208	374	0.671146	IgA2 PC	0.908294
-0.132635	9.09781	0.142919	0.706359	0.77034	684	0.774108	IgA2 PC	0.860963
-0.1444	8.90289	0.174967	0.676811	0.743102	552	0.746937	IgA2 PC	0.898413
-0.151374	9.87201	0.245455	0.621599	0.700914	931	0.704932	IgA2 PC	0.94625
-0.153912	10.4382	0.199634	0.656176	0.72667	1371	0.731123	IgA2 PC	0.926063
-0.155209	8.83819	0.286782	0.593718	0.674373	872	0.67849	IgA2 PC	0.729537
-0.155663	9.4838	0.23821	0.626785	0.702942	1269	0.70721	IgA2 PC	0.720588
-0.171368	10.6442	0.349549	0.55597	0.638729	1068	0.642753	IgA2 PC	0.902906
-0.17535	9.18676	0.240256	0.62531	0.702308	371	0.706437	IgA2 PC	0.977215
-0.184124	10.7302	0.526008	0.470324	0.562222	226	0.565912	IgA2 PC	0.953846
-0.185327	8.95323	0.372555	0.543277	0.626036	133	0.630068	IgA2 PC	0.811688
-0.194626	11.0274	0.601131	0.440343	0.53273	234	0.536454	IgA2 PC	0.896379
-0.195901	8.912	0.355043	0.552888	0.635674	1123	0.639761	IgA2 PC	0.86129
-0.197826	9.16976	0.387785	0.535168	0.619873	1196	0.623721	IgA2 PC	0.904977
-0.201984	9.05826	0.381774	0.538342	0.622277	1072	0.626034	IgA2 PC	0.866071
-0.204782	9.61862	0.477916	0.491291	0.579461	350	0.58344	IgA2 PC	0.729167
-0.205056	9.44305	0.42359	0.516943	0.603101	595	0.607029	IgA2 PC	0.765957
-0.210319	9.9597	0.427292	0.515122	0.601442	1294	0.605339	IgA2 PC	0.930574
-0.218633	9.22666	0.220254	0.640127	0.715213	1322	0.719792	IgA2 PC	0.871473
-0.226758	10.1787	0.531909	0.467852	0.560157	1466	0.563889	IgA2 PC	0.950939
-0.229295	11.2479	0.96592	0.328547	0.423705	560	0.427297	IgA2 PC	0.871409
-0.233471	9.95229	0.460112	0.499452	0.585874	1372	0.589771	IgA2 PC	0.524407
-0.235248	10.0307	0.745306	0.390447	0.484437	1179	0.488328	IgA2 PC	0.97819
-0.245166	9.86837	0.489925	0.485912	0.575825	1260	0.579641	IgA2 PC	0.721228
-0.245777	8.91682	0.50081	0.481121	0.571211	1216	0.57501	IgA2 PC	0.910714
-0.247223	8.65831	0.764836	0.384335	0.478748	417	0.48258	IgA2 PC	0.504202
-0.247984	9.34259	0.499624	0.481639	0.571211	890	0.57501	IgA2 PC	0.842333
-0.249036	10.3109	0.70233	0.404401	0.498463	1335	0.502494	IgA2 PC	0.594646
-0.262816	9.38947	0.735596	0.393538	0.48787	539	0.491776	IgA2 PC	0.92543
-0.265239	9.74782	0.931636	0.337233	0.432682	174	0.436382	IgA2 PC	0.879765
-0.267491	9.85898	0.949502	0.332669	0.42719	128	0.430854	IgA2 PC	0.908714
-0.278454	10.4955	0.839584	0.362162	0.457182	1304	0.460861	IgA2 PC	0.978191
-0.278887	10.2623	0.674862	0.413708	0.507855	129	0.511867	IgA2 PC	0.975108
-0.286053	10.619	1.2239	0.271783	0.367836	113	0.371439	IgA2 PC	0.917027
-0.292253	9.6689	0.626448	0.43091	0.524693	752	0.528724	IgA2 PC	0.929825
-0.30046	10.627	1.05105	0.308235	0.404441	73	0.408165	IgA2 PC	0.857466
-0.300991	10.1368	0.874076	0.352533	0.44811	997	0.451729	IgA2 PC	0.984
-0.302453	9.43378	0.779552	0.37982	0.47383	1381	0.477532	IgA2 PC	0.860515
-0.306567	8.94186	0.786776	0.377632	0.471648	1162	0.475366	IgA2 PC	0.867508
-0.309045	10.4709	1.16629	0.283283	0.378969	353	0.382793	IgA2 PC	0.868142
-0.317474	9.88873	1.1545	0.285714	0.381543	966	0.385431	IgA2 PC	0.90743
-0.321729	8.66558	0.754042	0.387695	0.482216	1244	0.486143	IgA2 PC	0.820408
-0.325454	8.87873	0.912635	0.342182	0.438284	240	0.44212	IgA2 PC	0.857627
-0.331507	10.8193	1.36435	0.24612	0.340138	950	0.343863	IgA2 PC	0.778226
-0.331681	9.96877	0.807584	0.371427	0.46467	1087	0.468326	IgA2 PC	0.945623
-0.332294	8.96914	0.880594	0.350753	0.446224	648	0.449908	IgA2 PC	0.814815
-0.333699	10.3458	1.38324	0.242901	0.335998	617	0.339722	IgA2 PC	0.966151
-0.334602	10.2164	0.749794	0.389041	0.483091	10	0.487013	IgA2 PC	0.90012
-0.33541	9.69828	1.111	0.294914	0.391053	1096	0.394955	IgA2 PC	0.856703
-0.341864	9.77562	1.20517	0.275455	0.371469	254	0.375129	IgA2 PC	0.918919
-0.34242	9.44309	1.23049	0.270505	0.367096	239	0.3708	IgA2 PC	0.911985
-0.343006	10.0045	1.40069	0.239976	0.332258	225	0.336051	IgA2 PC	0.939394
-0.343976	9.62137	1.48985	0.225686	0.316254	1246	0.319991	IgA2 PC	0.756228
-0.350092	11.202	1.80934	0.182239	0.265252	52	0.268761	IgA2 PC	0.88316
-0.351507	9.63806	0.764015	0.384589	0.478748	516	0.48258	IgA2 PC	0.864769
-0.354967	8.87004	0.565605	0.454225	0.547325	808	0.551235	IgA2 PC	0.933086
-0.36047	10.235	1.8544	0.176945	0.258457	1460	0.26199	IgA2 PC	0.816184
-0.3665	10.6632	2.05152	0.155798	0.234946	894	0.238059	IgA2 PC	0.902687
-0.366794	8.97003	0.850948	0.35895	0.455355	839	0.45917	IgA2 PC	0.800687
-0.368258	8.89563	1.19663	0.277151	0.373088	951	0.376832	IgA2 PC	0.79661
-0.368882	9.89103	1.33551	0.251134	0.345481	336	0.349039	IgA2 PC	0.990291
-0.376222	10.2298	1.12171	0.292613	0.389031	1452	0.392811	IgA2 PC	0.951546
-0.379269	9.76869	0.892261	0.347605	0.443344	1477	0.446897	IgA2 PC	0.946087
-0.379732	11.0242	0.78965	0.376879	0.471099	326	0.474759	IgA2 PC	0.976021
-0.385265	9.01867	0.994775	0.321468	0.416359	799	0.420062	IgA2 PC	0.895184
-0.385338	8.90286	1.01748	0.31604	0.412167	11	0.415848	IgA2 PC	0.943218
-0.386844	8.88026	0.643953	0.424669	0.519193	1284	0.523361	IgA2 PC	0.891892
-0.387139	10.6952	1.71732	0.193642	0.278349	125	0.281727	IgA2 PC	0.990845
-0.392608	10.6487	1.47245	0.22839	0.319449	761	0.323105	IgA2 PC	0.77821
-0.39368	9.18764	0.82653	0.365944	0.460023	1468	0.463741	IgA2 PC	0.97486
-0.401766	10.0964	1.68838	0.197402	0.282673	1182	0.286069	IgA2 PC	0.743972
-0.403218	9.83594	1.8751	0.174575	0.255331	905	0.258914	IgA2 PC	0.509859
-0.403789	10.4595	1.52134	0.220887	0.310397	666	0.31405	IgA2 PC	0.753745
-0.404617	9.01713	0.958701	0.330351	0.425302	495	0.429006	IgA2 PC	0.939759
-0.404972	9.33643	1.74382	0.190275	0.275085	891	0.278581	IgA2 PC	0.886994
-0.406191	9.01975	1.43851	0.233782	0.324754	86	0.328451	IgA2 PC	0.951289
-0.406589	9.76128	1.27023	0.26296	0.359451	586	0.363157	IgA2 PC	0.519461
-0.40832	9.96748	1.51976	0.221125	0.310441	1498	0.314092	IgA2 PC	0.953428
-0.410281	9.78103	1.13215	0.290393	0.386763	825	0.390621	IgA2 PC	0.618683
-0.413002	8.885	0.996323	0.321105	0.416334	789	0.420001	IgA2 PC	0.932862
-0.413761	9.36413	1.18289	0.279907	0.376125	943	0.379921	IgA2 PC	0.859375
-0.414487	8.89292	0.964526	0.328907	0.423806	868	0.427454	IgA2 PC	0.882562
-0.41496	10.2017	1.16748	0.283054	0.378969	681	0.382793	IgA2 PC	0.702762
-0.4181	10.0905	1.7395	0.190818	0.275341	1191	0.278867	IgA2 PC	0.535147
-0.418847	9.58904	0.988728	0.32298	0.417958	990	0.421681	IgA2 PC	0.949533
-0.419969	9.94527	2.28704	0.134245	0.208073	1014	0.210965	IgA2 PC	0.94357
-0.421917	9.32114	1.2708	0.262855	0.359451	1183	0.363157	IgA2 PC	0.8523
-0.423959	9.68479	0.719675	0.39879	0.493163	766	0.497118	IgA2 PC	0.904215
-0.424527	9.257	0.814678	0.36946	0.463364	822	0.46715	IgA2 PC	0.915531
-0.427601	9.03587	1.3071	0.256197	0.351163	1389	0.354832	IgA2 PC	0.830028
-0.428785	8.65933	1.17401	0.281707	0.377532	588	0.381361	IgA2 PC	0.640909
-0.429445	10.0669	2.18326	0.143292	0.22028	1429	0.223257	IgA2 PC	0.896133
-0.436877	10.1886	0.88237	0.350391	0.44614	545	0.449779	IgA2 PC	0.873724
-0.437982	10.2086	2.64569	0.10761	0.174331	1450	0.176623	IgA2 PC	0.90587
-0.44036	9.78229	0.827736	0.36567	0.460023	1254	0.463741	IgA2 PC	0.952632
-0.441217	10.6658	2.61265	0.109797	0.176732	453	0.179121	IgA2 PC	0.989844
-0.44223	10.5083	2.02877	0.158083	0.236731	975	0.239803	IgA2 PC	0.939056
-0.44684	10.231	2.20555	0.141291	0.217649	727	0.22065	IgA2 PC	0.931677
-0.448129	9.2784	2.59867	0.110738	0.177676	514	0.180077	IgA2 PC	0.565702
-0.448415	10.5781	1.59002	0.210894	0.298304	532	0.301766	IgA2 PC	0.912088
-0.450862	9.10551	1.93489	0.16793	0.24778	726	0.251334	IgA2 PC	0.89267
-0.451245	9.49551	1.21319	0.273885	0.370015	1156	0.373674	IgA2 PC	0.708779
-0.452022	9.36912	2.07959	0.153031	0.232169	140	0.235285	IgA2 PC	0.917411
-0.453785	8.90638	1.99058	0.162006	0.240987	824	0.244286	IgA2 PC	0.679443
-0.455294	10.7687	1.59509	0.210282	0.297719	324	0.301211	IgA2 PC	0.897399
-0.458909	10.1136	2.70418	0.103856	0.169343	1300	0.171598	IgA2 PC	0.952996
-0.459249	8.75885	1.9902	0.162045	0.240987	289	0.244286	IgA2 PC	0.521073
-0.461018	8.72986	2.03023	0.157935	0.236731	948	0.239803	IgA2 PC	0.477178
-0.463735	9.95634	2.76674	0.100002	0.164125	53	0.166272	IgA2 PC	0.809117
-0.467342	9.28741	1.73498	0.19139	0.275902	1440	0.279447	IgA2 PC	0.828851
-0.468474	10.3612	1.80011	0.183347	0.266605	1083	0.270102	IgA2 PC	0.96268
-0.468623	9.5114	2.64261	0.107812	0.17447	616	0.176764	IgA2 PC	0.919786
-0.472235	10.0865	1.02516	0.314361	0.411046	645	0.414713	IgA2 PC	0.557292
-0.475013	10.5122	1.63754	0.204338	0.29122	274	0.294768	IgA2 PC	0.799649
-0.476027	10.582	1.96563	0.164629	0.243919	450	0.247265	IgA2 PC	0.880562
-0.4789	9.60579	1.46982	0.228803	0.319729	1225	0.323391	IgA2 PC	0.930909
-0.487088	8.77614	2.14327	0.146962	0.224375	544	0.227442	IgA2 PC	0.908425
-0.487491	9.78856	1.65708	0.201565	0.287814	928	0.291293	IgA2 PC	0.93985
-0.488391	9.04701	1.59587	0.210015	0.29762	244	0.301151	IgA2 PC	0.837681
-0.488473	8.81059	1.93497	0.167922	0.24778	55	0.251334	IgA2 PC	0.666667
-0.490386	10.6784	1.61943	0.20687	0.29455	90	0.298105	IgA2 PC	0.952153
-0.495581	8.71456	2.16952	0.144541	0.221747	1475	0.224788	IgA2 PC	0.553719
-0.495819	8.91561	2.03724	0.157228	0.236628	248	0.239774	IgA2 PC	0.971098
-0.499659	10.4007	2.50275	0.117439	0.186244	698	0.188739	IgA2 PC	0.92897
-0.503578	9.31535	2.22584	0.139498	0.215549	25	0.218546	IgA2 PC	0.878641
-0.508512	8.61454	2.45826	0.120701	0.190643	271	0.193174	IgA2 PC	0.462617
-0.513632	10.6915	4.13961	0.0450732	0.0836439	346	0.0847425	IgA2 PC	0.969109
-0.521778	8.98059	1.65134	0.202341	0.288647	946	0.292178	IgA2 PC	0.723127
-0.523886	10.6801	4.3369	0.040364	0.0759347	149	0.0769346	IgA2 PC	0.945907
-0.531623	10.6057	1.07357	0.303272	0.399671	1098	0.403578	IgA2 PC	0.950926
-0.535148	10.7367	4.33982	0.0402983	0.075906	1064	0.0769274	IgA2 PC	0.960235
-0.53702	9.80242	1.23156	0.27044	0.367096	1135	0.3708	IgA2 PC	0.866071
-0.537222	9.66231	2.17543	0.144002	0.221146	124	0.224148	IgA2 PC	0.896435
-0.542596	8.74744	1.91595	0.170003	0.249652	1059	0.253182	IgA2 PC	0.97551
-0.546527	10.2399	3.74748	0.0562807	0.101684	919	0.103062	IgA2 PC	0.917172
-0.549469	9.92948	2.90165	0.0922192	0.153529	228	0.155489	IgA2 PC	0.930425
-0.549794	8.8586	2.61466	0.109663	0.176706	39	0.179121	IgA2 PC	0.572491
-0.550875	8.61515	2.87021	0.0939707	0.156272	3	0.158291	IgA2 PC	0.90535
-0.552837	9.87412	3.31317	0.0723199	0.123684	14	0.125372	IgA2 PC	0.977893
-0.554339	8.86175	1.42472	0.236167	0.327285	413	0.331028	IgA2 PC	0.959016
-0.55976	9.60074	2.6458	0.107603	0.174331	1327	0.176623	IgA2 PC	0.86014
-0.560128	10.3008	4.22682	0.0429226	0.080147	1101	0.0811835	IgA2 PC	0.941063
-0.560764	10.3928	4.75884	0.0319677	0.0616812	1247	0.0625052	IgA2 PC	0.93186
-0.56197	10.3594	3.9068	0.0514015	0.0937689	77	0.0950657	IgA2 PC	0.939527
-0.564783	9.27074	2.50614	0.117195	0.186053	423	0.188579	IgA2 PC	0.550129
-0.567557	10.1512	2.8345	0.0960053	0.159128	405	0.161133	IgA2 PC	0.95037
-0.570407	9.91273	2.83073	0.0962233	0.159314	295	0.161313	IgA2 PC	0.814341
-0.572846	9.49333	2.48466	0.118754	0.188131	1487	0.190648	IgA2 PC	0.934164
-0.573117	8.84815	2.52299	0.115988	0.184331	1188	0.18682	IgA2 PC	0.967153
-0.583153	9.82189	3.39449	0.0689741	0.118635	1375	0.120274	IgA2 PC	0.956757
-0.592961	8.73319	2.13628	0.147623	0.225099	1013	0.228211	IgA2 PC	0.848739
-0.594326	9.42412	3.04456	0.0846977	0.142584	554	0.14445	IgA2 PC	0.924812
-0.597213	9.19788	2.70883	0.103564	0.16905	1277	0.171316	IgA2 PC	0.91623
-0.604575	10.5153	5.76769	0.0185496	0.0387737	871	0.0392374	IgA2 PC	0.983244
-0.606512	10.207	5.51129	0.021267	0.0436061	1462	0.0441683	IgA2 PC	0.772994
-0.612661	10.1031	2.92076	0.0911718	0.152122	670	0.154108	IgA2 PC	0.797576
-0.613251	10.273	3.20242	0.0771656	0.131225	980	0.132957	IgA2 PC	0.899177
-0.614022	8.66868	2.45354	0.121053	0.190769	1405	0.193334	IgA2 PC	0.857143
-0.620512	8.86124	2.81968	0.0968641	0.159847	401	0.161922	IgA2 PC	0.428016
-0.622423	10.4977	2.19332	0.142552	0.219366	1066	0.222373	IgA2 PC	0.950673
-0.624443	9.40454	3.54833	0.0630962	0.111064	1414	0.112599	IgA2 PC	0.662188
-0.628895	9.13266	2.30963	0.132363	0.205792	711	0.208726	IgA2 PC	0.923977
-0.630396	9.52931	3.4746	0.0658424	0.114558	458	0.116139	IgA2 PC	0.84
-0.630558	9.72855	2.46379	0.1203	0.190381	1504	0.192942	IgA2 PC	0.854027
-0.636737	9.20205	2.57349	0.112455	0.179474	914	0.181959	IgA2 PC	0.957672
-0.638706	10.0638	1.79557	0.184056	0.267121	1495	0.270657	IgA2 PC	0.87812
-0.641325	8.84195	3.78155	0.0551969	0.100207	1315	0.101592	IgA2 PC	0.691729
-0.64419	9.0851	3.97428	0.0494743	0.0905824	945	0.0918458	IgA2 PC	0.880109
-0.650622	8.96336	3.37982	0.0695651	0.119515	143	0.121175	IgA2 PC	0.950437
-0.653242	8.79241	3.60863	0.0609427	0.107778	710	0.109227	IgA2 PC	0.725191
-0.656029	8.91793	2.62961	0.108669	0.175479	574	0.177832	IgA2 PC	0.961131
-0.657962	10.4699	3.73765	0.0565979	0.102012	119	0.103341	IgA2 PC	0.985281
-0.658516	8.82921	4.00183	0.0487099	0.0894006	1469	0.0906331	IgA2 PC	0.910714
-0.662282	8.89029	2.02213	0.158922	0.23752	1047	0.24065	IgA2 PC	0.810277
-0.666594	9.36932	3.59837	0.0613035	0.108161	991	0.109635	IgA2 PC	0.96822
-0.668725	9.85677	4.93308	0.0290623	0.0570279	1425	0.0577506	IgA2 PC	0.917303
-0.674928	9.24468	4.30094	0.0411814	0.0772793	882	0.0783004	IgA2 PC	0.9
-0.675402	10.7623	4.10106	0.0460749	0.0852923	955	0.0864019	IgA2 PC	0.866862
-0.682224	9.32178	2.06772	0.15436	0.23348	798	0.236637	IgA2 PC	0.897436
-0.682475	9.21667	2.31843	0.131776	0.205303	1266	0.208215	IgA2 PC	0.924933
-0.685741	10.5916	1.74959	0.18971	0.274533	1257	0.278003	IgA2 PC	0.978558
-0.688236	9.39803	4.35931	0.0398634	0.0752753	112	0.0762917	IgA2 PC	0.969697
-0.695378	9.31163	4.65297	0.0338826	0.0650424	571	0.0658961	IgA2 PC	0.887912
-0.695955	8.87341	3.4146	0.068173	0.117661	351	0.119287	IgA2 PC	0.801418
-0.696234	10.0907	5.53452	0.0210043	0.0434065	493	0.0439538	IgA2 PC	0.962877
-0.697271	9.91435	5.91621	0.0171452	0.0362648	795	0.0366906	IgA2 PC	0.811594
-0.699692	9.14624	3.09059	0.0824211	0.139062	518	0.14087	IgA2 PC	0.754717
-0.701171	9.00599	3.51207	0.0644309	0.112691	209	0.11429	IgA2 PC	0.840391
-0.704605	9.28637	4.30459	0.0410975	0.0772182	1115	0.0782347	IgA2 PC	0.810021
-0.708022	8.95618	3.87271	0.0524059	0.0954853	1373	0.0968157	IgA2 PC	0.96875
-0.714822	9.35556	3.43504	0.067369	0.116541	1175	0.118118	IgA2 PC	0.803097
-0.715838	9.38245	2.39177	0.125936	0.19702	1097	0.19974	IgA2 PC	0.846847
-0.718729	9.22456	4.04577	0.0475171	0.0875314	770	0.0887002	IgA2 PC	0.602015
-0.735732	10.1664	4.93147	0.0290879	0.0570279	1043	0.0577506	IgA2 PC	0.941758
-0.735832	9.39012	4.79063	0.0314154	0.0607714	708	0.0615948	IgA2 PC	0.783898
-0.73743	9.38696	3.4022	0.0686657	0.118376	45	0.120023	IgA2 PC	0.781182
-0.74235	9.68756	5.7751	0.0184767	0.038729	409	0.0391915	IgA2 PC	0.875828
-0.746075	9.05387	3.70068	0.0578075	0.103829	695	0.105153	IgA2 PC	0.576687
-0.746523	9.09814	5.35433	0.0231356	0.0468627	765	0.0474937	IgA2 PC	0.931751
-0.749629	9.43265	4.00971	0.0484936	0.089221	8	0.0904166	IgA2 PC	0.940329
-0.752279	9.11715	3.64875	0.0595542	0.106173	99	0.107562	IgA2 PC	0.918782
-0.756323	9.42372	3.51833	0.0641982	0.112478	637	0.114082	IgA2 PC	0.925532
-0.758219	8.99057	4.8599	0.0302468	0.0588133	743	0.0595959	IgA2 PC	0.960366
-0.760009	9.94659	4.64942	0.0339487	0.0650864	788	0.0659405	IgA2 PC	0.878912
-0.763832	10.2812	7.68709	0.00686114	0.0164689	349	0.0166578	IgA2 PC	0.86414
-0.767184	9.7689	4.96661	0.0285362	0.0563609	1341	0.057072	IgA2 PC	0.935185
-0.776362	8.85157	4.63084	0.034298	0.0656723	1415	0.066546	IgA2 PC	0.603636
-0.782224	8.9381	5.93295	0.0169941	0.0360226	1368	0.0364462	IgA2 PC	0.531034
-0.78402	8.72265	5.75928	0.0186327	0.0388934	522	0.0393677	IgA2 PC	0.831224
-0.786041	10.2022	6.28147	0.0141465	0.0309006	389	0.0312559	IgA2 PC	0.969903
-0.786651	9.85979	4.90108	0.0295741	0.0576542	1239	0.058406	IgA2 PC	0.949535
-0.789388	9.71429	4.72988	0.0324797	0.0625889	690	0.0634225	IgA2 PC	0.924915
-0.792461	8.68408	4.96236	0.0286025	0.0564087	159	0.0571332	IgA2 PC	0.559322
-0.792831	9.73414	6.07417	0.0157737	0.0338169	979	0.0341946	IgA2 PC	0.955882
-0.795151	10.1724	7.37664	0.00803366	0.0188035	176	0.0190326	IgA2 PC	0.889458
-0.798144	9.30881	5.11542	0.0263202	0.0525356	250	0.0532548	IgA2 PC	0.95842
-0.806266	9.86497	6.6511	0.0116674	0.0260525	1301	0.0263483	IgA2 PC	0.950633
-0.811727	9.50119	7.60001	0.0071708	0.0170222	1282	0.0172188	IgA2 PC	0.836224
-0.815097	10.1711	8.59275	0.00435599	0.0110739	509	0.0111872	IgA2 PC	0.896586
-0.823228	9.14264	4.82376	0.0308505	0.0598325	29	0.0606304	IgA2 PC	0.925926
-0.826617	9.43756	4.94306	0.0289048	0.0568649	1147	0.0575914	IgA2 PC	0.957009
-0.832623	10.7392	11.1304	0.00127055	0.00380154	947	0.0038271	IgA2 PC	0.915088
-0.835101	9.8623	5.78075	0.0184213	0.0386668	1120	0.0391316	IgA2 PC	0.695364
-0.838628	10.4464	6.04971	0.0159783	0.0340613	275	0.0344578	IgA2 PC	0.73293
-0.842921	10.3467	5.13022	0.0261219	0.0522786	546	0.0529829	IgA2 PC	0.877612
-0.846655	9.44853	4.14023	0.045068	0.0836439	1290	0.0847425	IgA2 PC	0.632135
-0.850807	8.66733	5.83934	0.0178575	0.0376409	1408	0.0380925	IgA2 PC	0.550661
-0.853645	10.0054	7.14673	0.0090358	0.0206846	1201	0.0209251	IgA2 PC	0.96977
-0.854407	8.84116	6.55551	0.0122613	0.0272171	131	0.0275361	IgA2 PC	0.698305
-0.857928	9.95618	4.59561	0.0349851	0.0667859	171	0.0676695	IgA2 PC	0.871688
-0.858714	10.3975	13.2774	0.000466126	0.00165844	846	0.00166806	IgA2 PC	0.798157
-0.858911	8.95288	4.44623	0.0379835	0.0720873	1204	0.0730474	IgA2 PC	0.874101
-0.863539	8.74059	7.25508	0.00854818	0.0197619	1433	0.0200129	IgA2 PC	0.868726
-0.864438	9.6169	3.64066	0.0599845	0.106654	278	0.108065	IgA2 PC	0.856884
-0.86465	9.21364	6.70728	0.0113324	0.0253798	731	0.0256667	IgA2 PC	0.861386
-0.864733	9.1658	3.10079	0.0820889	0.138657	1200	0.140454	IgA2 PC	0.927273
-0.867502	9.58203	5.93937	0.0169365	0.0359512	1028	0.0363676	IgA2 PC	0.86729
-0.873741	9.65078	6.7431	0.0111241	0.0249505	654	0.0252302	IgA2 PC	0.955178
-0.878993	9.96469	4.07031	0.0470081	0.0867	1242	0.0878499	IgA2 PC	0.630854
-0.879163	9.64465	6.21694	0.0146332	0.0318251	456	0.0321829	IgA2 PC	0.693086
-0.897472	9.1746	5.28565	0.024007	0.0485626	542	0.0492152	IgA2 PC	0.924205
-0.900106	9.92006	11.4119	0.00111185	0.00338733	769	0.00341215	IgA2 PC	0.793997
-0.901907	8.85584	6.45835	0.0128976	0.0284617	1153	0.0287894	IgA2 PC	0.891228
-0.914606	10.0117	7.63066	0.00706016	0.0168126	414	0.0170079	IgA2 PC	0.864486
-0.919458	8.90954	6.10167	0.0155469	0.0334737	1306	0.0338528	IgA2 PC	0.899687
-0.922252	8.92974	7.63185	0.00705592	0.0168126	713	0.0170079	IgA2 PC	0.895623
-0.923058	8.691	7.51511	0.00748675	0.0176331	739	0.0178477	IgA2 PC	0.980843
-0.924205	9.82874	10.0685	0.00211334	0.00587595	448	0.00592388	IgA2 PC	0.961538
-0.927285	9.54219	7.55636	0.00733148	0.0173291	935	0.0175307	IgA2 PC	0.897785
-0.932692	9.94893	5.91496	0.0171565	0.0362648	723	0.0366906	IgA2 PC	0.877347
-0.937923	9.53795	8.05533	0.00569797	0.0140351	1309	0.0141995	IgA2 PC	0.903974
-0.939451	8.88778	5.40756	0.0224831	0.0457877	1363	0.0463887	IgA2 PC	0.57971
-0.940762	9.63759	7.66734	0.00693013	0.0165816	687	0.0167718	IgA2 PC	0.518315
-0.94102	8.8765	5.4422	0.022069	0.0450663	1185	0.045646	IgA2 PC	0.638376
-0.942479	10.3064	7.15436	0.00900052	0.0206551	1092	0.0208967	IgA2 PC	0.904082
-0.945851	10.9571	13.1576	0.000492543	0.00173196	162	0.00174022	IgA2 PC	0.975429
-0.949415	9.35684	8.83913	0.0038551	0.00998611	296	0.010092	IgA2 PC	0.922787
-0.95125	8.68437	6.66135	0.0116055	0.0259528	1202	0.0262517	IgA2 PC	0.533333
-0.954648	9.14631	7.27151	0.00847666	0.0196267	408	0.0198728	IgA2 PC	0.776
-0.956617	9.55107	4.9358	0.0291013	0.0570279	1238	0.0577506	IgA2 PC	0.87594
-0.959687	9.45625	8.91017	0.00372208	0.00970836	322	0.00980771	IgA2 PC	0.89336
-0.968271	10.1362	12.6849	0.000612726	0.00206298	511	0.00207109	IgA2 PC	0.923237
-0.978013	9.22839	6.29975	0.0140117	0.0306506	1299	0.0310067	IgA2 PC	0.812968
-0.979463	9.38513	7.58891	0.0072113	0.0170913	1039	0.0172899	IgA2 PC	0.96748
-0.981529	9.25796	5.01996	0.0278003	0.0551244	826	0.0558542	IgA2 PC	0.559611
-0.987954	9.14694	8.26683	0.00512468	0.0127338	379	0.0128792	IgA2 PC	0.945946
-0.989252	8.64978	6.56614	0.0121937	0.0271071	1361	0.0274202	IgA2 PC	0.978903
-0.990148	10.2842	14.3162	0.000290229	0.00113453	1267	0.00114109	IgA2 PC	0.961362
-0.990949	9.079	8.84745	0.00383927	0.00996224	730	0.0100681	IgA2 PC	0.903485
-0.998814	9.86285	8.65057	0.00423266	0.0108336	513	0.0109487	IgA2 PC	0.835616
-1.00688	10.3901	12.8712	0.00056211	0.00192705	427	0.00193532	IgA2 PC	0.973592
-1.01572	10.1823	9.48899	0.00280091	0.00756798	572	0.00764303	IgA2 PC	0.913433
-1.02306	8.94946	8.06883	0.00565945	0.0139631	376	0.0141278	IgA2 PC	0.939759
-1.02389	8.87555	6.06468	0.0158584	0.0339018	1169	0.034297	IgA2 PC	0.527344
-1.0277	9.18781	9.62716	0.00261829	0.00711287	1082	0.00718123	IgA2 PC	0.844444
-1.02789	8.91939	5.0732	0.0270435	0.0538366	1187	0.0545532	IgA2 PC	0.916968
-1.02826	8.81703	9.04493	0.00348269	0.00922791	1413	0.00931322	IgA2 PC	0.957237
-1.03288	9.4685	8.54102	0.0044695	0.0113242	1314	0.011443	IgA2 PC	0.894539
-1.0567	9.1148	9.29618	0.00307812	0.00825769	503	0.00833928	IgA2 PC	0.932836
-1.05817	9.80879	13.0019	0.000529175	0.00183928	144	0.00184681	IgA2 PC	0.923483
-1.06132	10.4896	7.24426	0.00866419	0.0199994	48	0.0202534	IgA2 PC	0.864121
-1.06459	9.83555	11.7417	0.000951761	0.00299521	636	0.00301238	IgA2 PC	0.988651
-1.07045	9.73077	6.1329	0.0153696	0.0332345	60	0.0336067	IgA2 PC	0.947619
-1.07249	9.9769	9.25066	0.00314763	0.00842915	728	0.00851128	IgA2 PC	0.929319
-1.08092	9.06075	10.1244	0.00205701	0.00575427	393	0.00579864	IgA2 PC	0.921196
-1.09207	10.1174	11.0703	0.00130736	0.00388849	1094	0.00391389	IgA2 PC	0.857471
-1.10142	9.85616	4.48648	0.0372789	0.0708392	569	0.0717668	IgA2 PC	0.930303
-1.10415	8.74918	8.26579	0.00512735	0.0127338	1362	0.0128792	IgA2 PC	0.814516
-1.10555	9.37908	11.0092	0.00134588	0.00396604	1033	0.00399419	IgA2 PC	0.949318
-1.11855	8.67405	8.73511	0.00405884	0.0104958	485	0.0106105	IgA2 PC	0.852174
-1.12039	8.73907	8.55736	0.00443332	0.0112515	1209	0.0113704	IgA2 PC	0.613169
-1.13153	9.64023	11.3346	0.00115329	0.00350645	1027	0.00353211	IgA2 PC	0.891473
-1.14196	8.76039	11.5921	0.00102118	0.00315579	212	0.0031778	IgA2 PC	0.881919
-1.1453	8.85963	9.62995	0.00261473	0.00711287	497	0.00718123	IgA2 PC	0.919708
-1.163	8.907	13.8135	0.000364698	0.00134527	524	0.0013515	IgA2 PC	0.903614
-1.16655	9.4559	8.03147	0.00576846	0.0141855	1305	0.0143512	IgA2 PC	0.717021
-1.17402	10.2317	14.0734	0.000324014	0.00122523	566	0.00123014	IgA2 PC	0.956522
-1.17606	9.51899	11.0983	0.00129006	0.00384465	1451	0.00387005	IgA2 PC	0.886926
-1.17727	9.36742	12.1284	0.000793917	0.00255855	740	0.00257108	IgA2 PC	0.942797
-1.17782	9.14416	11.2493	0.00120086	0.00362911	1063	0.00365632	IgA2 PC	0.974057
-1.18036	10.0477	11.679	0.000980258	0.00306713	36	0.00308557	IgA2 PC	0.929001
-1.18048	8.69843	8.50856	0.00454228	0.0114508	1111	0.0115722	IgA2 PC	0.538462
-1.18168	8.84656	6.51374	0.0126142	0.0279182	1463	0.028246	IgA2 PC	0.808
-1.18287	8.70983	10.4183	0.00178545	0.00508921	936	0.00512747	IgA2 PC	0.952191
-1.18746	9.57311	11.8852	0.000889704	0.0028249	407	0.00283977	IgA2 PC	0.821053
-1.18766	9.33609	12.1453	0.000787676	0.00254936	772	0.00256157	IgA2 PC	0.528256
-1.18862	9.65292	14.3052	0.000291669	0.00113721	848	0.00114389	IgA2 PC	0.939873
-1.19158	8.9003	5.64782	0.0198751	0.0412011	1057	0.0417377	IgA2 PC	0.962825
-1.19393	9.41331	14.1025	0.000319755	0.00121357	347	0.00121855	IgA2 PC	0.945674
-1.19482	9.94195	15.9471	0.000139822	0.000635745	6	0.000640231	IgA2 PC	0.617178
-1.19574	9.93771	11.1364	0.00126695	0.00379832	150	0.00382499	IgA2 PC	0.959079
-1.19676	10.2361	6.13067	0.0154038	0.0332608	725	0.0336347	IgA2 PC	0.845985
-1.19688	9.85852	10.3582	0.00183778	0.00520722	988	0.00524544	IgA2 PC	0.921569
-1.2005	10.1501	5.39294	0.0227706	0.0461856	667	0.046802	IgA2 PC	0.8487
-1.20151	8.89511	10.8503	0.00145178	0.00425911	576	0.00429097	IgA2 PC	0.958042
-1.22637	9.47704	14.4715	0.000270542	0.00106033	498	0.0010667	IgA2 PC	0.890496
-1.22879	9.78399	13.0488	0.000517845	0.00180407	27	0.00181187	IgA2 PC	0.918621
-1.23296	10.6997	17.2616	7.84975e-05	0.000410204	665	0.000412253	IgA2 PC	0.935023
-1.23523	8.8962	7.00554	0.0100666	0.022714	622	0.0229693	IgA2 PC	0.828996
-1.23964	8.84843	14.8223	0.000230971	0.000939488	34	0.000944139	IgA2 PC	0.929231
-1.25011	9.92712	6.79552	0.010904	0.02453	460	0.0248075	IgA2 PC	0.868116
-1.2582	8.99358	11.7382	0.000953293	0.00299521	1366	0.00301238	IgA2 PC	0.916418
-1.26017	10.1435	15.2537	0.000190355	0.0008095	193	0.000812467	IgA2 PC	0.860691
-1.26218	8.83511	7.81356	0.00649204	0.0157335	218	0.0159299	IgA2 PC	0.936508
-1.27069	9.13852	12.573	0.000645376	0.00215843	1192	0.00216735	IgA2 PC	0.913889
-1.28202	9.4775	17.1743	8.15409e-05	0.000423169	1352	0.000425168	IgA2 PC	0.96334
-1.28415	9.38443	13.4328	0.000434044	0.00155904	384	0.00156866	IgA2 PC	0.885906
-1.29122	8.72476	15.0229	0.00021108	0.000882434	447	0.000886479	IgA2 PC	0.898039
-1.29903	9.224	8.95344	0.00364907	0.0095677	1483	0.0096619	IgA2 PC	0.867684
-1.30148	10.0654	17.4057	7.37285e-05	0.000389338	443	0.000391434	IgA2 PC	0.528325
-1.30799	9.90502	14.801	0.000233197	0.000945987	1210	0.000950576	IgA2 PC	0.536424
-1.30897	9.1787	12.0867	0.000809542	0.00260333	557	0.0026163	IgA2 PC	0.972906
-1.30912	9.79137	12.8988	0.000554974	0.00190693	308	0.00191546	IgA2 PC	0.627451
-1.31714	9.37408	16.7043	0.000100148	0.000494172	1095	0.000497623	IgA2 PC	0.837398
-1.3204	9.88618	12.4775	0.000674647	0.00223152	1387	0.00224225	IgA2 PC	0.842953
-1.33083	10.494	18.269	5.07575e-05	0.000292682	151	0.000295718	IgA2 PC	0.842282
-1.33233	9.72815	15.6171	0.000161884	0.000722952	958	0.000727829	IgA2 PC	0.653789
-1.33776	9.32324	14.7717	0.000236295	0.000953414	631	0.000958263	IgA2 PC	0.940452
-1.34335	9.25708	8.7178	0.00413064	0.0106267	1443	0.0107476	IgA2 PC	0.911392
-1.34692	9.84842	14.0304	0.000330404	0.00124626	599	0.00125132	IgA2 PC	0.957766
-1.36998	8.91748	16.5155	0.000108804	0.000528224	454	0.000531957	IgA2 PC	0.623762
-1.38568	9.42128	19.6474	2.81941e-05	0.000202057	198	0.000204079	IgA2 PC	0.756708
-1.38571	9.4819	12.151	0.000785559	0.00254799	1245	0.00255974	IgA2 PC	0.894737
-1.39039	9.24778	13.6164	0.000399048	0.00145416	860	0.00146179	IgA2 PC	0.54798
-1.39651	9.00423	12.7602	0.000591724	0.00201026	1036	0.00201903	IgA2 PC	0.906627
-1.4135	8.90068	16.4588	0.00011155	0.000534687	857	0.000538699	IgA2 PC	0.89375
-1.41908	9.47112	18.6014	4.40091e-05	0.000272567	1500	0.000275767	IgA2 PC	0.914019
-1.4207	10.7128	18.4728	4.65042e-05	0.000283356	288	0.000286816	IgA2 PC	0.948468
-1.42418	9.89823	19.315	3.24607e-05	0.000225131	317	0.000227241	IgA2 PC	0.887342
-1.43597	9.07582	14.7721	0.000236245	0.000953414	1273	0.000958263	IgA2 PC	0.883375
-1.43951	8.72438	12.9545	0.000540886	0.00187134	908	0.00187985	IgA2 PC	0.828996
-1.44766	10.898	9.46392	0.00287104	0.00774358	181	0.00781938	IgA2 PC	0.910897
-1.44924	9.37489	16.0051	0.000136277	0.000625233	1116	0.000629526	IgA2 PC	0.527083
-1.46479	10.4811	24.1982	4.31861e-06	5.03838e-05	1149	5.10811e-05	IgA2 PC	0.93036
-1.46806	9.6971	18.3809	4.83746e-05	0.000287157	621	0.000290583	IgA2 PC	0.887574
-1.47585	10.0816	17.37	7.48819e-05	0.000394046	1157	0.000396121	IgA2 PC	0.907554
-1.49055	9.38375	18.4328	4.73081e-05	0.000287091	967	0.000290583	IgA2 PC	0.506
-1.49057	8.84282	14.2756	0.000295607	0.00114173	754	0.00114785	IgA2 PC	0.845324
-1.49638	9.4227	16.886	9.24843e-05	0.000465514	97	0.000468638	IgA2 PC	0.953684
-1.49923	9.75201	18.8833	3.9011e-05	0.000253067	300	0.000256228	IgA2 PC	0.95114
-1.50268	9.79414	20.6858	1.82192e-05	0.000150001	1150	0.000151744	IgA2 PC	0.942779
-1.50363	8.95524	15.7611	0.000151846	0.000680143	657	0.000684606	IgA2 PC	0.932515
-1.51009	9.0799	15.0251	0.000210871	0.000882434	106	0.000886479	IgA2 PC	0.821752
-1.52068	9.95995	14.2782	0.000295885	0.00114173	1178	0.00114785	IgA2 PC	0.783967
-1.52153	8.86729	14.604	0.000254838	0.00101463	310	0.00102042	IgA2 PC	0.908163
-1.52723	9.34587	15.9985	0.000136679	0.000625233	378	0.000629526	IgA2 PC	0.982036
-1.52747	10.037	22.123	1.00408e-05	9.32799e-05	1217	9.44373e-05	IgA2 PC	0.881437
-1.53235	8.84716	15.2531	0.000190407	0.0008095	213	0.000812467	IgA2 PC	0.962687
-1.5402	8.8481	17.348	7.56019e-05	0.000396449	523	0.000398628	IgA2 PC	0.92953
-1.54198	9.51075	14.93	0.000220061	0.000907375	998	0.000912184	IgA2 PC	0.894094
-1.54399	9.32704	18.3977	4.80273e-05	0.000287157	203	0.000290583	IgA2 PC	0.955882
-1.54682	8.72436	17.7252	6.41843e-05	0.00034999	1394	0.000352163	IgA2 PC	0.983673
-1.55243	9.77873	12.5334	0.000669258	0.00222347	1376	0.00223323	IgA2 PC	0.919753
-1.55557	10.4253	9.94098	0.00227862	0.00628082	525	0.00633363	IgA2 PC	0.910615
-1.56985	8.92107	20.5459	1.93167e-05	0.000155509	44	0.000157491	IgA2 PC	0.867284
-1.57724	8.61213	15.5766	0.000164827	0.000731754	400	0.000736451	IgA2 PC	0.671296
-1.57976	9.87043	22.3834	9.0223e-06	8.70421e-05	1456	8.8094e-05	IgA2 PC	0.933926
-1.5806	9.76068	20.704	1.80806e-05	0.000150001	959	0.000151744	IgA2 PC	0.94356
-1.58674	9.82815	23.9604	4.75229e-06	5.30324e-05	108	5.36171e-05	IgA2 PC	0.943953
-1.5879	9.34318	19.4409	3.07708e-05	0.000216402	1252	0.000218572	IgA2 PC	0.951724
-1.58813	9.31684	20.181	2.25128e-05	0.00017112	703	0.000173299	IgA2 PC	0.913136
-1.58999	9.08159	13.5087	0.000420006	0.00151949	978	0.00152849	IgA2 PC	0.91831
-1.59923	9.04737	18.5057	4.58526e-05	0.000280521	1229	0.000284083	IgA2 PC	0.955556
-1.60351	9.92952	23.0796	6.7892e-06	7.04672e-05	41	7.11921e-05	IgA2 PC	0.878079
-1.61423	9.32211	25.5913	2.47692e-06	3.84306e-05	63	3.91983e-05	IgA2 PC	0.977366
-1.61674	9.70647	22.277	9.42486e-06	8.86526e-05	415	8.97168e-05	IgA2 PC	0.910045
-1.61679	9.39932	10.3481	0.00187371	0.00529068	1130	0.00533035	IgA2 PC	0.891832
-1.61699	8.7503	16.111	0.000130044	0.000602204	784	0.000606336	IgA2 PC	0.514768
-1.62487	9.6039	20.3249	2.11917e-05	0.000165252	189	0.000167351	IgA2 PC	0.938662
-1.62553	8.605	21.9522	1.07721e-05	9.82544e-05	852	9.97326e-05	IgA2 PC	0.943723
-1.6292	9.02223	13.9103	0.000349837	0.00130971	1344	0.0013163	IgA2 PC	0.74269
-1.63667	8.81254	18.73	4.16526e-05	0.000261196	32	0.00026441	IgA2 PC	0.87372
-1.66426	9.75939	21.2646	1.43156e-05	0.000125261	284	0.000126964	IgA2 PC	0.86511
-1.67632	8.91901	22.1744	9.83045e-06	9.18933e-05	809	9.3055e-05	IgA2 PC	0.913295
-1.68694	9.47612	20.5732	1.90973e-05	0.000155359	1100	0.00015729	IgA2 PC	0.921687
-1.69233	8.56832	18.9462	3.79779e-05	0.000247432	1119	0.000250565	IgA2 PC	0.899543
-1.6947	9.4783	26.5943	1.66821e-06	3.02489e-05	304	3.10623e-05	IgA2 PC	0.579545
-1.70305	9.22013	23.687	5.30688e-06	5.70489e-05	578	5.76305e-05	IgA2 PC	0.888646
-1.70653	9.94517	24.2458	4.23675e-06	4.9815e-05	996	5.05594e-05	IgA2 PC	0.854369
-1.70974	9.0157	12.4265	0.000704672	0.00231053	130	0.00232219	IgA2 PC	0.835404
-1.7195	9.56692	12.5949	0.000651899	0.00217541	1074	0.00218477	IgA2 PC	0.703008
-1.71984	9.86036	11.7576	0.00102824	0.00317112	1471	0.00319351	IgA2 PC	0.929099
-1.73327	9.60026	25.1306	2.97409e-06	4.10756e-05	641	4.17847e-05	IgA2 PC	0.877104
-1.75062	8.67265	22.083	1.02073e-05	9.38644e-05	1455	9.5192e-05	IgA2 PC	0.831897
-1.75218	9.86176	30.9662	3.11929e-07	9.98838e-06	437	1.03544e-05	IgA2 PC	0.936856
-1.83979	8.75522	20.4305	2.02741e-05	0.000159505	901	0.000161545	IgA2 PC	0.717472
-1.85681	8.76304	28.6093	7.63276e-07	1.82338e-05	963	1.86991e-05	IgA2 PC	0.970149
-1.88037	9.83359	39.1975	1.59397e-08	1.70009e-06	533	1.75311e-06	IgA2 PC	0.887118
-1.89803	8.82642	25.1962	2.89751e-06	4.10756e-05	1134	4.17847e-05	IgA2 PC	0.848148
-1.90642	8.64287	23.0463	6.88173e-06	7.09384e-05	1374	7.17368e-05	IgA2 PC	0.959677
-1.90994	8.9803	20.0511	2.37774e-05	0.000178925	760	0.000181405	IgA2 PC	0.931818
-1.92512	9.07302	24.8853	3.27958e-06	4.25497e-05	602	4.33848e-05	IgA2 PC	0.977169
-1.95522	9.00215	27.3502	1.24184e-06	2.50539e-05	221	2.58337e-05	IgA2 PC	0.935733
-1.96332	9.2818	32.9913	1.46936e-07	5.81943e-06	833	6.00084e-06	IgA2 PC	0.896186
-1.97628	9.1755	27.6255	1.11586e-06	2.44808e-05	1439	2.52132e-05	IgA2 PC	0.813158
-1.98707	8.75807	27.5043	1.16963e-06	2.50539e-05	323	2.58337e-05	IgA2 PC	0.922261
-2.00466	8.75125	32.0662	2.06869e-07	7.24043e-06	462	7.49097e-06	IgA2 PC	0.883019
-2.01973	8.61143	25.6458	2.42404e-06	3.8114e-05	1263	3.88667e-05	IgA2 PC	0.977477
-2.02102	9.35697	34.3094	9.07099e-08	4.40382e-06	1312	4.55843e-06	IgA2 PC	0.931864
-2.04676	9.50012	14.2994	0.000299867	0.00114866	674	0.00115461	IgA2 PC	0.916667
-2.24187	9.64598	41.9252	6.23715e-09	1.14952e-06	737	1.19269e-06	IgA2 PC	0.945022
-2.39104	8.83369	37.9477	2.4685e-08	1.85755e-06	344	1.92016e-06	IgA2 PC	0.689922
-2.43388	9.23983	29.0773	6.42253e-07	1.62206e-05	180	1.66381e-05	IgA2 PC	0.975186
-2.44954	9.33589	43.1032	4.18702e-09	1.14952e-06	697	1.19269e-06	IgA2 PC	0.839323
2.57686	9.19717	39.4457	1.46214e-08	1.70009e-06	200	1.75311e-06	Prlf. IgA PC	0.656036
2.43974	9.16039	34.4293	8.68414e-08	4.35655e-06	696	4.51242e-06	Prlf. IgA PC	0.481663
2.13054	9.2296	22.5854	8.30591e-06	8.27841e-05	1089	8.37416e-05	Prlf. IgA PC	0.547461
2.11171	8.83087	23.8292	5.01051e-06	5.50424e-05	1076	5.57097e-05	Prlf. IgA PC	0.554054
1.78195	9.04908	19.1617	3.46464e-05	0.000231746	117	0.000234331	Prlf. IgA PC	0.915789
1.75086	9.45149	20.5822	1.90256e-05	0.000155359	102	0.00015729	Prlf. IgA PC	0.783427
1.72845	10.2874	21.926	1.08886e-05	9.87194e-05	506	0.000100191	Prlf. IgA PC	0.68101
1.69724	9.18875	19.1445	3.49003e-05	0.000232411	536	0.00023516	Prlf. IgA PC	0.747525
1.64617	9.71163	18.8664	3.92942e-05	0.000253787	214	0.000256624	Prlf. IgA PC	0.681319
1.64576	9.66648	18.0377	5.60757e-05	0.000318467	718	0.000321324	Prlf. IgA PC	0.925262
1.57903	9.76592	18.2785	5.05509e-05	0.000292612	806	0.000295718	Prlf. IgA PC	0.822857
1.56638	10.2072	18.4127	4.77178e-05	0.000287157	1070	0.000290583	Prlf. IgA PC	0.564533
1.5595	10.5494	18.3696	4.861e-05	0.000287157	85	0.000290583	Prlf. IgA PC	0.629108
1.55094	9.1495	14.6431	0.00025038	0.000999526	714	0.0010048	Prlf. IgA PC	0.848341
1.48411	10.1603	17.553	6.91586e-05	0.000370405	850	0.000372456	Prlf. IgA PC	0.665245
1.40527	10.2453	14.8472	0.000228403	0.000931561	65	0.000935936	Prlf. IgA PC	0.527694
1.37178	10.087	14.5744	0.000258256	0.00102553	573	0.00103149	Prlf. IgA PC	0.507656
1.35843	9.6111	13.7485	0.000375667	0.00138234	675	0.00138896	Prlf. IgA PC	0.797125
1.35501	9.79867	12.9773	0.000535213	0.00185598	759	0.00186384	Prlf. IgA PC	0.647059
1.23402	9.43454	12.2831	0.000738575	0.00240596	183	0.00241735	Prlf. IgA PC	0.900376
1.23094	9.89567	12.6913	0.000610907	0.00206147	1127	0.00207004	Prlf. IgA PC	0.517194
1.21333	9.89606	11.2389	0.00120679	0.00363319	35	0.00365982	Prlf. IgA PC	0.592742
1.19717	10.1504	11.9596	0.000859184	0.00273956	1356	0.00275396	Prlf. IgA PC	0.596175
1.09384	8.99022	8.8629	0.00381005	0.0099035	387	0.0100079	Prlf. IgA PC	0.613636
0.807778	9.16764	6.18315	0.0148951	0.0323479	570	0.0327183	Prlf. IgA PC	0.656168
0.799318	9.57844	5.21013	0.0250054	0.0503116	1031	0.0510103	Prlf. IgA PC	0.75089
4.3112	10.1749	42.0543	6.87421e-09	1.14952e-06	279	1.19269e-06	IgG1 PC	0.863309
4.30801	10.335	39.2015	1.8074e-08	1.70009e-06	512	1.75311e-06	IgG1 PC	0.949495
4.22723	9.06555	29.6148	1.12237e-06	2.44808e-05	1004	2.52132e-05	IgG1 PC	0.982196
4.22465	9.23805	44.3512	3.05586e-09	1.14952e-06	84	1.19269e-06	IgG1 PC	0.959821
4.18232	9.69382	35.3664	6.89792e-08	3.72994e-06	412	3.84644e-06	IgG1 PC	0.949664
4.14706	9.63569	38.4588	2.33403e-08	1.85755e-06	172	1.91173e-06	IgG1 PC	0.966717
4.08578	9.47578	39.3483	1.71866e-08	1.70009e-06	1067	1.75311e-06	IgG1 PC	0.94359
4.01776	10.149	39.5639	1.59635e-08	1.70009e-06	970	1.75311e-06	IgG1 PC	0.795895
3.75709	9.8926	39.9817	1.37708e-08	1.70009e-06	531	1.75311e-06	IgG1 PC	0.946048
3.6662	8.79062	29.2219	1.28354e-06	2.54175e-05	67	2.62309e-05	IgG1 PC	0.996875
3.63115	9.84896	35.2509	7.18726e-08	3.72994e-06	583	3.84644e-06	IgG1 PC	0.974462
3.62928	9.05951	39.0551	1.688e-08	1.70009e-06	302	1.75311e-06	IgG1 PC	0.784416
3.58235	9.79666	36.5026	4.52484e-08	3.0954e-06	1128	3.21645e-06	IgG1 PC	0.827004
3.52877	8.91105	26.9286	2.84673e-06	4.10756e-05	211	4.17847e-05	IgG1 PC	0.919753
3.51721	9.36247	34.1931	1.03046e-07	4.6018e-06	1400	4.76582e-06	IgG1 PC	0.806084
3.49908	10.2287	28.837	7.57007e-07	1.82338e-05	1099	1.86991e-05	IgG1 PC	0.927632
3.45529	8.71071	35.7286	5.52307e-08	3.32489e-06	191	3.44285e-06	IgG1 PC	0.968872
3.43473	9.90142	36.2002	5.03456e-08	3.29216e-06	1001	3.38452e-06	IgG1 PC	0.973039
3.42822	10.1408	36.1248	5.24995e-08	3.29216e-06	1431	3.38452e-06	IgG1 PC	0.793397
3.38604	8.78014	35.5333	5.89309e-08	3.41119e-06	1088	3.54969e-06	IgG1 PC	0.909774
3.34494	10.0584	33.1163	1.54808e-07	5.97401e-06	898	6.14548e-06	IgG1 PC	0.971047
3.33188	9.79868	43.7837	3.33203e-09	1.14952e-06	902	1.19269e-06	IgG1 PC	0.655835
3.31995	10.3834	34.162	1.06098e-07	4.6018e-06	182	4.76582e-06	IgG1 PC	0.975395
3.27781	9.11183	31.3746	2.72998e-07	8.93179e-06	199	9.27573e-06	IgG1 PC	0.931429
3.26584	10.3102	35.2631	7.156e-08	3.72994e-06	954	3.84644e-06	IgG1 PC	0.947115
3.2525	9.26592	32.6119	1.74355e-07	6.40011e-06	601	6.61185e-06	IgG1 PC	0.93318
3.2171	10.3042	26.5913	1.79047e-06	3.13333e-05	1056	3.20557e-05	IgG1 PC	0.97641
3.19684	9.37449	30.1165	4.66094e-07	1.29902e-05	1253	1.34742e-05	IgG1 PC	0.956436
3.19677	9.69407	32.315	2.03935e-07	7.24043e-06	321	7.49097e-06	IgG1 PC	0.888418
3.1861	10.2779	25.4194	2.82877e-06	4.10756e-05	487	4.17847e-05	IgG1 PC	0.993158
3.14102	9.49354	25.5823	2.65368e-06	4.03413e-05	1345	4.12133e-05	IgG1 PC	0.958333
3.11782	10.3519	29.2341	6.51465e-07	1.62206e-05	78	1.66381e-05	IgG1 PC	0.975705
3.11421	10.3064	33.4167	1.38832e-07	5.6471e-06	314	5.82543e-06	IgG1 PC	0.846374
3.07238	9.67564	23.0891	7.14831e-06	7.22028e-05	1454	7.29455e-05	IgG1 PC	0.953184
3.06338	9.2316	27.3781	1.31747e-06	2.57506e-05	1221	2.66047e-05	IgG1 PC	0.855392
3.05524	9.64694	18.2953	7.19668e-05	0.000382721	242	0.000384979	IgG1 PC	0.924453
3.05113	9.26829	23.1577	6.9533e-06	7.11149e-05	152	7.18517e-05	IgG1 PC	0.953425
3.04558	10.2533	18.9334	3.9745e-05	0.000253787	243	0.000256624	IgG1 PC	0.917892
3.03236	9.78411	19.4613	4.54301e-05	0.000279071	1385	0.000282558	IgG1 PC	0.992895
3.02883	9.77753	42.1728	5.73398e-09	1.14952e-06	1323	1.19269e-06	IgG1 PC	0.885321
3.01294	8.72975	32.5317	1.74091e-07	6.40011e-06	1288	6.61185e-06	IgG1 PC	0.869565
2.98662	9.58354	28.7022	7.82036e-07	1.83901e-05	634	1.88564e-05	IgG1 PC	0.922428
2.98656	9.55895	30.1281	4.42089e-07	1.25536e-05	619	1.30215e-05	IgG1 PC	0.901434
2.97525	8.89895	29.666	5.14759e-07	1.4034e-05	922	1.45348e-05	IgG1 PC	0.818482
2.97297	9.53322	25.2305	3.04686e-06	4.10756e-05	192	4.17847e-05	IgG1 PC	0.972973
2.89182	9.53259	23.7145	5.56074e-06	5.8936e-05	603	5.95684e-05	IgG1 PC	0.994083
2.87009	8.58226	33.9899	1.01905e-07	4.6018e-06	1434	4.76582e-06	IgG1 PC	0.702586
2.85612	9.96534	24.6048	3.90089e-06	4.6594e-05	976	4.73825e-05	IgG1 PC	0.957766
2.84899	9.50714	27.566	1.2e-06	2.50539e-05	700	2.58337e-05	IgG1 PC	0.949686
2.81137	9.82118	27.5167	1.23108e-06	2.50539e-05	863	2.58337e-05	IgG1 PC	0.965368
2.80454	10.4294	29.8219	5.22195e-07	1.4034e-05	332	1.45348e-05	IgG1 PC	0.929839
2.78824	10.3571	26.6232	1.76848e-06	3.13125e-05	838	3.20557e-05	IgG1 PC	0.976908
2.78672	9.67268	27.9597	1.01506e-06	2.35024e-05	1131	2.40952e-05	IgG1 PC	0.877581
2.77934	10.1053	27.1554	1.43955e-06	2.72187e-05	938	2.80339e-05	IgG1 PC	0.955255
2.76938	8.91824	24.8888	3.43331e-06	4.37531e-05	1259	4.45559e-05	IgG1 PC	0.921708
2.76741	10.1753	24.0822	4.80126e-06	5.31316e-05	434	5.3701e-05	IgG1 PC	0.88984
2.76431	9.2662	20.1779	2.35664e-05	0.000178229	547	0.000180585	IgG1 PC	0.901554
2.76009	10.1516	16.9441	9.32174e-05	0.00046764	762	0.000470699	IgG1 PC	0.994528
2.74942	9.96887	24.9021	3.45955e-06	4.37531e-05	425	4.45559e-05	IgG1 PC	0.955186
2.74621	10.3673	24.3124	4.38098e-06	5.07183e-05	49	5.13943e-05	IgG1 PC	0.909184
2.74183	9.57975	26.5885	1.72784e-06	3.09571e-05	1165	3.17748e-05	IgG1 PC	0.952454
2.71802	9.30919	24.0794	4.75706e-06	5.30324e-05	449	5.36171e-05	IgG1 PC	0.959821
2.7067	10.3623	17.9899	5.93898e-05	0.000329822	293	0.000332246	IgG1 PC	0.978355
2.69079	10.4494	19.5976	3.00406e-05	0.00021326	1121	0.000215444	IgG1 PC	0.985045
2.68723	9.89799	25.9833	2.24459e-06	3.62823e-05	1168	3.69654e-05	IgG1 PC	0.947917
2.68236	8.75858	26.3971	1.81281e-06	3.13596e-05	337	3.21061e-05	IgG1 PC	0.993377
2.66335	9.19375	24.9378	3.23237e-06	4.23019e-05	797	4.31194e-05	IgG1 PC	0.851675
2.66242	10.7444	24.7507	3.68197e-06	4.52342e-05	70	4.60059e-05	IgG1 PC	0.975806
2.6603	9.44435	21.9886	1.11686e-05	0.000100052	396	0.00010144	IgG1 PC	0.958874
2.65822	9.90893	22.9329	7.61289e-06	7.63826e-05	1336	7.71978e-05	IgG1 PC	0.944776
2.65371	9.95237	21.0662	1.63058e-05	0.000137867	1382	0.000139703	IgG1 PC	0.984085
2.6288	9.38474	17.6595	6.84343e-05	0.000367835	1275	0.000369846	IgG1 PC	0.937947
2.61357	10.9446	25.3498	2.90724e-06	4.10756e-05	266	4.17847e-05	IgG1 PC	0.973502
2.59735	9.08348	23.6806	5.3462e-06	5.7064e-05	190	5.76853e-05	IgG1 PC	0.901554
2.58462	10.5476	24.2291	4.5285e-06	5.16318e-05	1346	5.22298e-05	IgG1 PC	0.986711
2.5637	10.3524	17.8579	6.28453e-05	0.00034519	1021	0.000347389	IgG1 PC	0.991061
2.5365	9.08899	18.0996	5.65838e-05	0.000318946	54	0.000321949	IgG1 PC	0.957929
2.5201	9.76683	19.8195	2.73724e-05	0.000199012	334	0.000201143	IgG1 PC	0.966614
2.50921	9.55007	19.1113	3.68655e-05	0.000242282	855	0.000245172	IgG1 PC	0.973306
2.49659	10.098	29.0114	6.57446e-07	1.62206e-05	1444	1.66381e-05	IgG1 PC	0.994166
2.48464	9.80049	15.3777	0.000185276	0.00079574	155	0.000799134	IgG1 PC	0.99
2.46727	10.1578	24.1632	4.63803e-06	5.24829e-05	1347	5.3057e-05	IgG1 PC	0.933333
2.46609	9.80933	15.8587	0.000149812	0.000673038	917	0.000677284	IgG1 PC	0.977853
2.44617	8.62472	24.976	3.1631e-06	4.17585e-05	501	4.25473e-05	IgG1 PC	0.822727
2.44179	9.95926	18.7767	4.24729e-05	0.000264139	568	0.000267254	IgG1 PC	0.936691
2.43792	9.41536	20.5707	1.98549e-05	0.000158103	294	0.000160184	IgG1 PC	0.944186
2.42925	10.5684	25.3136	2.94892e-06	4.10756e-05	1078	4.17847e-05	IgG1 PC	0.979332
2.41649	9.77102	26.2298	1.92497e-06	3.21897e-05	1272	3.28676e-05	IgG1 PC	0.922061
2.41586	9.49196	23.4866	5.77522e-06	6.07811e-05	1007	6.1442e-05	IgG1 PC	0.978858
2.41397	9.98319	19.7787	2.78443e-05	0.000200505	446	0.000202505	IgG1 PC	0.993412
2.40851	10.788	22.4321	9.32395e-06	8.84454e-05	75	8.95377e-05	IgG1 PC	0.9775
2.40355	10.2865	22.574	8.80256e-06	8.6025e-05	977	8.70165e-05	IgG1 PC	0.986444
2.38966	10.7737	25.9858	2.26613e-06	3.62823e-05	352	3.69654e-05	IgG1 PC	0.994044
2.37954	10.4167	15.4128	0.000182417	0.000788241	13	0.000791573	IgG1 PC	0.99582
2.33001	10.1994	22.0173	1.10164e-05	9.92792e-05	600	0.000100638	IgG1 PC	0.816393
2.3273	10.378	15.5441	0.00017212	0.000755221	749	0.000758842	IgG1 PC	0.963455
2.32209	9.13807	25.8593	2.2278e-06	3.62823e-05	903	3.69654e-05	IgG1 PC	0.44186
2.31266	9.9275	18.8087	4.19003e-05	0.000261659	1331	0.000264852	IgG1 PC	0.915374
2.28626	9.54194	12.8768	0.000572545	0.00195836	1489	0.00196697	IgG1 PC	0.970522
2.2746	10.5645	20.324	2.21754e-05	0.000170447	803	0.000172622	IgG1 PC	0.981013
2.26611	9.8275	18.3974	4.9903e-05	0.000290108	709	0.000293307	IgG1 PC	0.927602
2.26185	9.91059	18.3481	5.09608e-05	0.000292733	197	0.000295718	IgG1 PC	0.941645
2.25937	9.99247	19.3824	3.28846e-05	0.000225141	68	0.000227241	IgG1 PC	0.957971
2.24738	9.90179	19.1397	3.64257e-05	0.000240442	1340	0.000243238	IgG1 PC	0.979827
2.23734	9.58731	17.1629	8.40027e-05	0.000432546	1071	0.000434816	IgG1 PC	0.955782
2.22419	10.7634	23.8979	5.16754e-06	5.59507e-05	480	5.65305e-05	IgG1 PC	0.994425
2.21825	10.3476	12.7014	0.000620669	0.00208506	42	0.00209293	IgG1 PC	0.99774
2.2182	10.0225	21.1095	1.57685e-05	0.000134838	327	0.000136599	IgG1 PC	0.946472
2.21729	10.143	24.3165	4.1332e-06	4.89801e-05	924	4.9744e-05	IgG1 PC	0.986456
2.21466	9.65621	25.1865	2.90865e-06	4.10756e-05	299	4.17847e-05	IgG1 PC	0.982372
2.20918	9.55391	24.5516	3.74758e-06	4.54847e-05	358	4.62394e-05	IgG1 PC	0.989726
2.18879	9.37632	19.7071	2.7563e-05	0.000199434	1163	0.000201589	IgG1 PC	0.910788
2.18596	9.38098	25.6383	2.43119e-06	3.8114e-05	1231	3.88667e-05	IgG1 PC	1
2.18577	9.42287	10.7841	0.00152192	0.00444754	810	0.00448075	IgG1 PC	0.973822
2.18009	10.4532	18.4458	4.88849e-05	0.000287157	729	0.000290583	IgG1 PC	0.968597
2.17551	11.228	26.9629	1.55057e-06	2.84586e-05	330	2.92133e-05	IgG1 PC	0.966793
2.17521	10.0264	15.1521	0.00020479	0.000860917	646	0.000864378	IgG1 PC	0.942737
2.17455	10.3892	25.1451	2.99869e-06	4.10756e-05	835	4.17847e-05	IgG1 PC	0.984274
2.17343	10.0186	16.3826	0.000119047	0.000566764	1142	0.000570521	IgG1 PC	0.941341
2.14563	10.3554	15.5569	0.000171148	0.000753152	1264	0.000756831	IgG1 PC	0.969231
2.14469	9.3761	14.5929	0.000262837	0.00104097	488	0.00104711	IgG1 PC	0.987277
2.13721	9.15625	15.288	0.000192792	0.00081733	1038	0.000820548	IgG1 PC	0.969789
2.13144	9.46724	11.335	0.00117276	0.00355132	1040	0.00357731	IgG1 PC	0.97561
2.11963	10.1631	11.0651	0.00133206	0.00394392	204	0.00397165	IgG1 PC	0.977602
2.11872	9.16134	12.7831	0.000597758	0.00202618	368	0.00203549	IgG1 PC	0.984127
2.11576	9.64261	13.7038	0.000392463	0.00143712	881	0.0014443	IgG1 PC	0.968317
2.10876	9.71226	19.2799	3.30606e-05	0.000225141	847	0.000227241	IgG1 PC	0.845
2.10457	9.17129	19.2319	3.36271e-05	0.000226339	716	0.000228698	IgG1 PC	0.855422
2.09209	9.65872	19.1379	3.51184e-05	0.000232834	1307	0.000235581	IgG1 PC	0.947284
2.08043	9.69782	26.9978	1.42461e-06	2.72187e-05	1474	2.80339e-05	IgG1 PC	0.791736
2.07761	10.1701	18.435	4.90361e-05	0.000287157	388	0.000290583	IgG1 PC	0.991218
2.06939	10.0162	16.5314	0.000111556	0.000534687	965	0.000538699	IgG1 PC	0.916442
2.05431	9.11653	17.1086	8.421e-05	0.000432546	535	0.000434816	IgG1 PC	0.929775
2.04034	9.59679	20.5452	1.93224e-05	0.000155509	146	0.000157491	IgG1 PC	0.998296
2.00965	9.27489	15.2294	0.000196301	0.000829867	741	0.000833269	IgG1 PC	0.913613
2.00906	9.6448	20.5166	1.95556e-05	0.000156549	582	0.000158555	IgG1 PC	0.918773
1.99649	10.9203	14.1542	0.000320124	0.00121357	95	0.00121855	IgG1 PC	0.971485
1.98667	10.2485	12.3076	0.000744553	0.0024202	624	0.00243136	IgG1 PC	0.905896
1.97287	9.57258	27.3462	1.24374e-06	2.50539e-05	262	2.58337e-05	IgG1 PC	0.702479
1.9658	10.0751	17.9468	5.85383e-05	0.00032751	177	0.000330171	IgG1 PC	0.858866
1.96042	10.3815	11.1933	0.00125377	0.00376633	391	0.00379345	IgG1 PC	0.991407
1.94837	10.7377	17.8252	6.37321e-05	0.000348789	110	0.00035078	IgG1 PC	0.989146
1.94728	9.36803	13.6772	0.000396885	0.00144979	305	0.00145715	IgG1 PC	0.982544
1.94243	10.2798	21.2119	1.46324e-05	0.000127293	1421	0.00012892	IgG1 PC	0.964824
1.94015	9.61879	16.6926	0.000100937	0.00049644	422	0.000499953	IgG1 PC	0.958029
1.92861	10.2544	19.2872	3.29597e-05	0.000225141	64	0.000227241	IgG1 PC	0.984615
1.92554	10.2795	18.0379	5.77115e-05	0.000324089	1054	0.000326843	IgG1 PC	0.962475
1.92497	10.1143	10.3892	0.00183726	0.00520722	1491	0.00524544	IgG1 PC	0.947001
1.91804	9.36525	15.1548	0.000199537	0.000841186	175	0.000844732	IgG1 PC	0.99537
1.9076	9.90192	11.3631	0.00115735	0.00351172	1019	0.00353716	IgG1 PC	0.945104
1.89238	9.9092	15.4135	0.000180671	0.000784736	170	0.000788408	IgG1 PC	0.955396
1.88366	9.4565	12.5566	0.00066121	0.0022016	402	0.00221111	IgG1 PC	0.966981
1.88223	10.3449	18.2749	5.16941e-05	0.000295816	818	0.000298501	IgG1 PC	0.935516
1.86886	9.94101	16.0543	0.000134937	0.000622946	817	0.000626843	IgG1 PC	0.965517
1.86244	8.68742	14.7505	0.000239199	0.000962553	1211	0.000967858	IgG1 PC	0.893536
1.85738	10.5957	18.9272	3.98501e-05	0.000253787	565	0.000256624	IgG1 PC	0.975662
1.85726	10.237	26.2958	1.87568e-06	3.20785e-05	1248	3.28155e-05	IgG1 PC	0.857955
1.85071	8.81164	19.3586	3.18655e-05	0.000222026	1181	0.000224555	IgG1 PC	0.76
1.84877	9.56901	13.8696	0.000360181	0.00133187	1255	0.00133778	IgG1 PC	0.932821
1.84564	10.4891	19.3694	3.26191e-05	0.000225141	473	0.000227241	IgG1 PC	0.983283
1.8443	10.011	14.2931	0.000300712	0.00114866	333	0.00115461	IgG1 PC	0.99005
1.84319	10.6207	10.8457	0.00147801	0.00432764	1164	0.00435932	IgG1 PC	0.963134
1.83391	10.5347	16.3097	0.000122902	0.000579834	357	0.000583212	IgG1 PC	0.987448
1.82285	10.5191	17.9947	5.91822e-05	0.000329822	1406	0.000332246	IgG1 PC	0.951679
1.82128	9.0831	14.9441	0.000218675	0.000905809	1435	0.000910592	IgG1 PC	0.993958
1.81661	10.1787	12.7599	0.000604177	0.00204334	764	0.00205157	IgG1 PC	0.924192
1.81151	9.43499	16.6215	0.000103852	0.00050911	342	0.000512765	IgG1 PC	0.879032
1.80893	9.97749	13.6108	0.000409407	0.00148472	734	0.00149307	IgG1 PC	0.922853
1.80337	9.41963	12.6581	0.00063013	0.00211213	1302	0.00212051	IgG1 PC	0.784355
1.78952	10.0232	17.6271	6.69705e-05	0.000361256	692	0.000363167	IgG1 PC	0.917826
1.78846	9.41248	10.1246	0.00208582	0.00581405	1203	0.00585937	IgG1 PC	0.921519
1.7835	11.0465	17.5069	7.30818e-05	0.000387282	735	0.000389351	IgG1 PC	0.985329
1.78088	9.66497	18.0221	5.64533e-05	0.000318946	608	0.000321949	IgG1 PC	0.834197
1.78046	10.1454	14.7805	0.000240291	0.000964368	538	0.000969149	IgG1 PC	0.994193
1.78033	9.14574	16.0174	0.000135537	0.000623804	1391	0.000627939	IgG1 PC	0.935484
1.77823	10.0448	19.7213	2.73265e-05	0.000199012	1213	0.000201143	IgG1 PC	0.979475
1.77821	9.17428	9.56399	0.00273336	0.00739875	420	0.0074725	IgG1 PC	0.980952
1.77248	9.89207	8.54843	0.00450008	0.0113635	1291	0.0114798	IgG1 PC	0.973019
1.75373	9.35221	9.09024	0.00344577	0.00914618	1236	0.00923028	IgG1 PC	0.987113
1.74024	9.55129	15.3445	0.000182788	0.000788241	1412	0.000791573	IgG1 PC	0.955172
1.73117	9.02463	16.1985	0.000125112	0.000586584	1423	0.000589989	IgG1 PC	0.617021
1.7272	10.6711	20.874	1.68907e-05	0.000141225	717	0.000142933	IgG1 PC	0.889451
1.72593	9.73594	8.36867	0.00491999	0.0122796	1396	0.0124122	IgG1 PC	0.996124
1.72123	9.16288	9.04007	0.00353158	0.0093246	1401	0.00941436	IgG1 PC	0.990506
1.72105	10.5337	15.5603	0.00017089	0.000753152	47	0.000756831	IgG1 PC	0.981863
1.71667	9.87495	10.2792	0.00193665	0.00543778	1494	0.00547738	IgG1 PC	0.983508
1.6986	10.7505	18.898	3.99651e-05	0.000253787	76	0.000256624	IgG1 PC	0.976157
1.68821	10.8869	20.5052	2.01473e-05	0.000159505	444	0.000161455	IgG1 PC	0.891144
1.67856	9.53457	13.4589	0.000429416	0.00154981	843	0.00155881	IgG1 PC	0.963542
1.67424	9.50837	8.65582	0.00426719	0.010885	941	0.0109961	IgG1 PC	0.983759
1.66842	10.2556	16.5975	0.000104955	0.000512848	451	0.000516262	IgG1 PC	0.966667
1.66484	9.94458	17.2101	8.02776e-05	0.000418055	430	0.000420015	IgG1 PC	0.764629
1.66395	9.71147	18.3537	4.89432e-05	0.000287157	1353	0.000290583	IgG1 PC	0.925297
1.66007	9.8594	13.2241	0.000478778	0.00169292	986	0.00170149	IgG1 PC	0.960227
1.64683	9.39612	12.4754	0.000676132	0.00223153	1167	0.00224278	IgG1 PC	0.929705
1.64523	9.99776	13.89	0.000352709	0.00131068	103	0.00131631	IgG1 PC	0.947438
1.63731	10.4952	13.2653	0.000479191	0.00169292	115	0.00170149	IgG1 PC	0.979107
1.59783	9.11906	11.5362	0.00104957	0.00323028	291	0.00325383	IgG1 PC	0.804348
1.59511	9.78885	7.69428	0.00689655	0.0165276	429	0.0167172	IgG1 PC	0.982363
1.58959	9.85826	16.2919	0.000120063	0.000568225	953	0.00057194	IgG1 PC	0.963018
1.58123	10.2135	10.6442	0.00162662	0.00468081	982	0.00471395	IgG1 PC	0.955307
1.57297	10.5007	14.9298	0.000222398	0.000909537	661	0.000913783	IgG1 PC	0.771328
1.5688	10.5951	16.3126	0.000119378	0.000566764	105	0.000570521	IgG1 PC	0.9296
1.56558	10.3637	19.8187	2.62255e-05	0.000192534	1365	0.000194922	IgG1 PC	0.969697
1.56483	9.88088	12.3594	0.000713934	0.00233074	856	0.00234147	IgG1 PC	0.878285
1.5592	9.96387	11.1545	0.00127325	0.00380207	1114	0.00382717	IgG1 PC	0.988904
1.55864	10.9753	15.3276	0.000189434	0.0008095	1058	0.000812467	IgG1 PC	0.965212
1.55415	11.0485	12.8624	0.000576352	0.00196692	315	0.00197479	IgG1 PC	0.995103
1.54713	9.38774	13.9956	0.000335681	0.001263	1197	0.00126851	IgG1 PC	0.646778
1.53821	10.5083	18.3075	4.99256e-05	0.000290108	424	0.000293307	IgG1 PC	0.819936
1.5374	9.77315	11.5122	0.0010623	0.00326276	309	0.00328661	IgG1 PC	0.935588
1.53423	9.57447	13.6764	0.000388254	0.00142518	1497	0.00143229	IgG1 PC	0.899598
1.50995	10.1967	10.3065	0.00191139	0.00537691	722	0.00541619	IgG1 PC	0.936
1.48593	9.57188	13.2812	0.00046531	0.00165844	983	0.00166806	IgG1 PC	0.975089
1.48034	9.50606	12.1285	0.000793865	0.00255855	819	0.00257108	IgG1 PC	0.981481
1.47457	9.52341	7.42063	0.00792082	0.0185683	736	0.0187967	IgG1 PC	0.986425
1.47121	9.46749	10.0971	0.0020861	0.00581405	20	0.00585937	IgG1 PC	0.963753
1.45784	9.34122	8.22876	0.00526783	0.0130611	479	0.0132115	IgG1 PC	0.964103
1.45454	10.5624	14.2471	0.000300076	0.00114866	776	0.00115461	IgG1 PC	0.873741
1.45293	10.2734	14.2878	0.000293981	0.00114173	1461	0.00114785	IgG1 PC	0.958974
1.44546	9.05901	13.4329	0.000434026	0.00155904	1476	0.00156866	IgG1 PC	0.882022
1.39761	8.85575	12.4808	0.000673615	0.00223152	1470	0.00224225	IgG1 PC	0.438202
1.39468	9.79484	13.206	0.000481694	0.00169777	1037	0.0017064	IgG1 PC	0.901254
1.37998	9.26967	10.7001	0.00155974	0.00452295	1268	0.00455604	IgG1 PC	0.941667
1.37423	10.4533	8.99277	0.00361452	0.00949633	79	0.00958874	IgG1 PC	0.969294
1.36518	9.47789	10.7017	0.00155856	0.00452295	915	0.00455604	IgG1 PC	0.928105
1.36183	9.91689	10.7302	0.00153751	0.00447573	127	0.00450648	IgG1 PC	0.955471
1.35747	9.78833	14.2681	0.000296622	0.00114173	1493	0.00114785	IgG1 PC	0.946554
1.35254	10.0162	11.2384	0.00120704	0.00363319	1380	0.00365982	IgG1 PC	0.939073
1.33112	10.8247	14.1481	0.000313854	0.00119582	121	0.0012011	IgG1 PC	0.967825
1.31865	9.69745	8.92235	0.00369975	0.0096837	972	0.00977849	IgG1 PC	0.982301
1.2969	10.484	4.77915	0.0317395	0.0613195	981	0.0621447	IgG1 PC	0.937238
1.27539	9.23867	9.66982	0.00256443	0.00700449	612	0.00706945	IgG1 PC	0.958678
1.22562	10.6309	12.3999	0.000699456	0.00229843	331	0.00230927	IgG1 PC	0.854938
1.22528	10.9272	10.778	0.00152632	0.00445178	259	0.00448311	IgG1 PC	0.943317
1.22476	9.46179	9.96421	0.00222277	0.0061494	235	0.00620136	IgG1 PC	0.935728
1.22315	9.73696	10.4875	0.00172702	0.00493988	373	0.00497579	IgG1 PC	0.925125
1.20753	10.0186	8.15302	0.00542968	0.0134402	884	0.0135942	IgG1 PC	0.960887
1.19383	9.69936	7.14715	0.0090435	0.0206846	920	0.0209251	IgG1 PC	0.795918
1.16183	10.134	10.6373	0.00160738	0.00463431	1230	0.00466767	IgG1 PC	0.763788
1.12416	9.84973	4.18934	0.0439737	0.0818053	1215	0.0828849	IgG1 PC	0.891228
1.10632	10.1393	8.43155	0.00471995	0.0118788	1261	0.0120027	IgG1 PC	0.934461
1.08364	8.63778	8.01723	0.00580816	0.0142598	1198	0.0144322	IgG1 PC	0.531401
1.06952	9.45862	7.65358	0.00697862	0.0166711	510	0.0168653	IgG1 PC	0.930493
1.06735	9.85031	6.9535	0.00997902	0.0225502	548	0.0227982	IgG1 PC	0.88033
1.05845	10.3044	7.75593	0.00662621	0.0159815	26	0.016167	IgG1 PC	0.850563
1.0177	9.81621	5.82941	0.0179518	0.0377866	263	0.0382395	IgG1 PC	0.960848
0.968543	8.87262	4.90903	0.0294461	0.057563	1295	0.0583248	IgG1 PC	0.649194
0.842732	9.96213	5.96166	0.0167381	0.0355804	210	0.0359938	IgG1 PC	0.774425
0.830182	9.39982	4.42738	0.038383	0.0725708	1384	0.0735476	IgG1 PC	0.665127
0.763482	9.17413	2.42318	0.12349	0.193798	1228	0.196467	IgG1 PC	0.987879
0.759634	9.83214	3.93396	0.0506162	0.0925606	1308	0.0938522	IgG1 PC	0.979299
0.738181	10.0935	4.48289	0.0372194	0.0708156	1026	0.0717411	IgG1 PC	0.958097
0.717842	10.2781	3.62086	0.0605159	0.107149	854	0.108569	IgG1 PC	0.759681
0.710629	9.27101	2.7183	0.102972	0.168449	647	0.17067	IgG1 PC	0.938202
0.69278	10.099	5.189	0.0252927	0.0508217	241	0.051514	IgG1 PC	0.784795
0.6689	10.1986	1.44059	0.233598	0.324754	704	0.328451	IgG1 PC	0.98008
0.622038	9.44678	2.79342	0.0984065	0.161683	940	0.163848	IgG1 PC	0.860412
0.552031	10.3174	2.56352	0.113142	0.180381	678	0.182851	IgG1 PC	0.939189
0.545429	10.0665	1.06634	0.304896	0.401109	132	0.404985	IgG1 PC	0.959821
0.539829	8.70998	2.08706	0.152304	0.2313	1025	0.234391	IgG1 PC	0.483193
0.530213	10.3994	1.44785	0.232435	0.324203	842	0.327868	IgG1 PC	0.935288
0.430153	9.47911	1.24828	0.267096	0.363453	1243	0.367122	IgG1 PC	0.932099
0.324954	9.05119	0.483686	0.488776	0.578308	157	0.58227	IgG1 PC	0.752688
0.317912	9.76625	0.815048	0.369236	0.463364	604	0.46715	IgG1 PC	0.964974
0.296455	8.89173	0.841833	0.361523	0.457182	1180	0.460861	IgG1 PC	0.406667
0.214255	9.18875	0.330938	0.566658	0.649027	971	0.653147	IgG1 PC	0.875399
-0.155017	9.90975	0.217785	0.641951	0.716719	478	0.721321	IgG1 PC	0.839385
-0.240239	9.62635	0.629939	0.429634	0.523562	1237	0.527574	IgG1 PC	0.455696
-0.322655	9.67597	0.850271	0.35914	0.455355	553	0.45917	IgG1 PC	0.868941
-0.529576	8.6087	1.95181	0.166104	0.245566	486	0.249052	IgG1 PC	0.536232
-0.658048	9.46521	3.65375	0.0593834	0.106017	184	0.107381	IgG1 PC	0.837067
3.70421	10.0054	42.1416	6.63957e-09	1.14952e-06	751	1.19269e-06	IgG2 PC	0.535354
3.35698	9.08324	38.4821	2.04624e-08	1.81152e-06	821	1.87896e-06	IgG2 PC	0.54491
2.74768	8.8544	37.2431	3.16562e-08	2.26869e-06	297	2.3592e-06	IgG2 PC	0.429553
2.70348	9.6552	30.8516	3.25646e-07	1.02103e-05	701	1.05832e-05	IgG2 PC	0.874204
2.24922	8.96984	23.8048	5.06013e-06	5.51848e-05	1109	5.59088e-05	IgG2 PC	0.616613
1.98384	9.39049	22.3016	9.33038e-06	8.84454e-05	1369	8.95377e-05	IgG2 PC	0.593617
1.84395	8.91898	17.8558	6.06585e-05	0.000334724	1091	0.000336919	IgG2 PC	0.517241
1.56213	9.6029	15.8359	0.000146888	0.000665862	338	0.000670692	IgG2 PC	0.778761
1.51996	9.04104	10.2914	0.00189778	0.00534861	745	0.00539045	IgG2 PC	0.451039
1.4711	9.49494	16.9847	8.85781e-05	0.000451898	1458	0.000454529	IgG2 PC	0.642185
1.43185	9.58709	16.7254	9.92239e-05	0.000491223	186	0.000494623	IgG2 PC	0.81592
1.28028	10.6073	14.5101	0.000265867	0.00104746	520	0.00105351	IgG2 PC	0.611243
1.17305	10.1271	11.4719	0.0010808	0.0033061	320	0.0033304	IgG2 PC	0.93577
0.983593	8.80663	5.11728	0.0263002	0.0525356	123	0.0532548	IgG2 PC	0.432773
0.98337	10.1241	9.10148	0.00338705	0.00900621	111	0.00908855	IgG2 PC	0.726467
0.716258	9.36468	3.59935	0.061269	0.108161	1143	0.109635	IgG2 PC	0.703448
0.642709	10.2839	3.77262	0.0554787	0.100597	277	0.101989	IgG2 PC	0.722051
0.567172	10.5009	3.71871	0.0572141	0.102999	104	0.104335	IgG2 PC	0.764811
0.492269	10.131	2.42768	0.123003	0.193235	750	0.195883	IgG2 PC	0.921729
0.468703	9.61474	2.5827	0.111823	0.179036	1060	0.181485	IgG2 PC	0.794783
-0.0832851	9.28909	0.0664168	0.797263	0.846195	786	0.849748	IgG2 PC	0.825666
-0.107817	9.93241	0.140239	0.708996	0.772097	56	0.775729	IgG2 PC	0.603329
-0.347578	9.2261	1.30933	0.255795	0.350931	906	0.35456	IgG2 PC	0.653563
-0.441253	9.07087	1.90148	0.171606	0.251477	1177	0.255008	IgG2 PC	0.834891
-0.629931	9.35442	3.75007	0.0561976	0.101656	1154	0.103049	IgG2 PC	0.680191
2.95648	10.3272	29.6042	5.6669e-07	1.4907e-05	421	1.53556e-05	IgG3 PC	0.988764
2.8715	10.4016	25.2191	3.0606e-06	4.10756e-05	836	4.17847e-05	IgG3 PC	0.998004
2.80165	10.4674	27.1423	1.44684e-06	2.72187e-05	160	2.80339e-05	IgG3 PC	0.987873
2.78771	9.79046	25.2078	3.06658e-06	4.10756e-05	880	4.17847e-05	IgG3 PC	0.969404
2.78526	10.0757	29.5297	5.74489e-07	1.4907e-05	1265	1.53556e-05	IgG3 PC	0.97417
2.71349	10.1313	20.0753	2.45966e-05	0.000184169	1298	0.000186653	IgG3 PC	0.985987
2.69768	9.0681	21.1612	1.56797e-05	0.000134838	1359	0.000136599	IgG3 PC	0.947692
2.67533	10.0046	24.9634	3.38515e-06	4.3544e-05	1112	4.43581e-05	IgG3 PC	0.99734
2.65189	10.2271	24.7405	3.69688e-06	4.52342e-05	206	4.60059e-05	IgG3 PC	0.998905
2.54051	10.319	19.557	3.05572e-05	0.000215909	61	0.000218012	IgG3 PC	1
2.52212	10.1783	19.9363	2.60675e-05	0.000192312	1310	0.00019478	IgG3 PC	0.992891
2.11264	9.44518	15.514	0.000173544	0.000757206	796	0.000761068	IgG3 PC	0.986486
1.31084	9.12496	8.96899	0.00361555	0.00949633	217	0.00958874	IgG4 PC	0.648794
0.35994	9.57328	0.847716	0.359859	0.455499	343	0.459366	IgG4 PC	0.553931
2.34282	9.43222	24.5298	3.78041e-06	4.55161e-05	815	4.63088e-05	Prlf. IgG PC	0.618147
2.26912	9.97285	27.7307	1.07128e-06	2.44126e-05	348	2.50627e-05	Prlf. IgG PC	0.684278
1.75387	10.0735	20.4217	2.03488e-05	0.000159505	543	0.000161545	Prlf. IgG PC	0.532934
1.49944	9.78801	14.94	0.000219079	0.000905809	869	0.000910592	Prlf. IgG PC	0.524887
1.08681	9.973	10.4842	0.00172978	0.00493988	282	0.00497579	IgM PC	0.956581
1.06143	10.3603	11.9004	0.000883369	0.00281072	94	0.00282537	IgM PC	0.926955
1.04088	9.94814	10.5743	0.00165658	0.00475793	1388	0.00479161	IgM PC	0.929178
0.993371	9.36474	9.41025	0.00291084	0.00783689	1105	0.00791471	IgM PC	0.912854
0.859927	9.74241	6.05766	0.0159115	0.033967	329	0.0343652	IgM PC	0.969745
0.787503	10.0295	4.59344	0.0350127	0.0667859	418	0.0676695	IgM PC	0.974255
0.758958	10.3642	6.22116	0.0146009	0.0318008	918	0.0321558	IgM PC	0.94315
0.718861	9.99826	5.9659	0.0167007	0.035551	1190	0.0359612	IgM PC	0.963855
0.696885	10.0545	4.62211	0.0344635	0.0659054	1061	0.066779	IgM PC	0.959108
0.643325	10.4224	4.98057	0.0283201	0.0560076	1395	0.0567209	IgM PC	0.958654
0.638828	10.5786	4.9864	0.0282305	0.0559038	457	0.0566289	IgM PC	0.96589
0.616628	10.8298	5.05033	0.0272662	0.0541367	194	0.0548477	IgM PC	0.96875
0.605044	9.9153	3.45097	0.0667497	0.115869	66	0.117475	IgM PC	0.95498
0.587789	9.59843	2.85659	0.0947414	0.157379	258	0.159423	IgM PC	0.934256
0.574803	9.91961	3.45882	0.0664468	0.115476	1110	0.117079	IgM PC	0.895706
0.562634	10.4682	3.76358	0.0557657	0.100996	91	0.102365	IgM PC	0.954922
0.549873	10.3872	3.69045	0.058147	0.10418	83	0.105501	IgM PC	0.932105
0.541555	10.1178	3.06609	0.0836244	0.140935	1158	0.142772	IgM PC	0.973881
0.523112	10.3529	3.13168	0.0804458	0.136495	1166	0.138265	IgM PC	0.976812
0.518417	10.0687	2.07156	0.153817	0.232892	823	0.236028	IgM PC	0.98153
0.517187	10.0058	3.26003	0.074602	0.127297	1052	0.12903	IgM PC	0.879032
0.477213	10.342	2.65845	0.106779	0.173544	580	0.175811	IgM PC	0.908124
0.444283	10.1867	1.91959	0.169602	0.249652	593	0.253182	IgM PC	0.944114
0.419325	10.3442	2.03472	0.157481	0.236731	416	0.239803	IgM PC	0.968631
0.397678	10.4112	1.8271	0.180131	0.262691	521	0.266269	IgM PC	0.853
0.370826	10.1875	1.22093	0.272362	0.368288	1079	0.371886	IgM PC	0.929134
0.364264	9.41137	0.998639	0.320536	0.416226	686	0.419809	IgM PC	0.838509
0.345255	9.60101	0.84825	0.359709	0.455499	1296	0.459366	IgM PC	0.991379
0.296325	9.91256	0.750043	0.388951	0.483091	623	0.487013	IgM PC	0.972037
0.284482	9.75269	0.707758	0.402599	0.497464	1035	0.501493	IgM PC	0.937282
0.187909	10.3869	0.443598	0.507232	0.59315	1392	0.596924	IgM PC	0.896518
0.111522	8.89822	0.0708912	0.790703	0.840996	1343	0.844376	IgM PC	0.833962
0.0852529	8.73831	0.0646949	0.799851	0.846537	974	0.85019	IgM PC	0.44898
0.0820684	10.857	0.0821088	0.775172	0.830935	319	0.834424	IgM PC	0.975576
0.0266658	10.0639	0.00860766	0.926303	0.941314	431	0.941993	IgM PC	0.864865
0.0129496	10.1578	0.00225219	0.962262	0.970647	639	0.971098	IgM PC	0.924506
0.00994707	9.51928	0.000957689	0.975386	0.981254	669	0.981536	IgM PC	0.950943
-0.00223683	10.5155	6.39397e-05	0.993639	0.994961	281	0.995132	IgM PC	0.877014
-0.0667394	9.84603	0.041007	0.840018	0.873689	813	0.875982	IgM PC	0.963977
-0.0839686	10.2596	0.0766013	0.782643	0.835967	774	0.839189	IgM PC	0.974039
-0.0857588	9.98904	0.0794085	0.7788	0.833637	707	0.837194	IgM PC	0.956633
-0.215379	8.93112	0.338056	0.562524	0.644782	864	0.648778	IgM PC	0.612167
-0.23821	9.75468	0.541202	0.464003	0.556433	1249	0.560257	IgM PC	0.962382
-0.349063	10.2819	1.31161	0.255384	0.350687	606	0.354275	IgM PC	0.973361

### Sheet: FGIDvsIBD_BCell
logFC	logCPM	F	PValue	FDR	Nhood	SpatialFDR	cellstate	cellstate_fraction
3.15354	10.3433	27.3632	6.7543e-07	0.000140574	1507	0.000142964	NaiveB	0.934783
2.5749	10.1968	22.0534	6.77512e-06	0.000685505	410	0.000675474	NaiveB	0.994949
2.53856	10.5875	20.2049	1.54842e-05	0.00143229	982	0.00140912	NaiveB	0.962719
2.36357	10.1806	19.1741	2.46945e-05	0.00195792	496	0.00193656	NaiveB	0.997033
2.30895	10.6736	22.6041	5.30962e-06	0.000631466	1577	0.000625875	NaiveB	0.884413
2.28505	10.1642	22.0687	6.68089e-06	0.000685505	367	0.000675474	NaiveB	0.745946
2.12999	10.2425	16.035	0.000105169	0.00564857	997	0.00561236	NaiveB	0.985994
2.10067	10.1199	17.4041	5.54484e-05	0.00384673	164	0.00381647	NaiveB	0.539548
2.10058	9.93002	16.5015	8.45606e-05	0.00485494	340	0.00482846	NaiveB	0.893491
2.0837	10.5291	17.8012	4.62932e-05	0.00350355	627	0.00346228	NaiveB	0.962441
2.08263	9.76319	14.9021	0.000179379	0.00785965	1058	0.00786268	NaiveB	0.969811
1.99927	10.4269	17.6879	4.86323e-05	0.00352055	1510	0.00347988	NaiveB	0.934466
1.95231	10.0963	14.8059	0.000187753	0.0080156	754	0.00801658	NaiveB	0.975741
1.94307	9.73644	15.1604	0.000158405	0.00712823	1618	0.00711622	NaiveB	0.917647
1.90199	9.86759	15.8872	0.00011244	0.00567313	1536	0.00564689	NaiveB	0.996997
1.89564	9.83739	13.023	0.000441168	0.0147465	611	0.0148753	NaiveB	0.651639
1.8405	9.94129	13.125	0.000419935	0.0146057	1279	0.0146498	NaiveB	0.738411
1.82358	9.92457	12.9743	0.000451695	0.0147465	1656	0.0148753	NaiveB	0.925781
1.77542	10.0438	13.9804	0.00027774	0.0105099	1466	0.0105586	NaiveB	0.968992
1.77487	10.0252	13.1194	0.000421066	0.0146057	1543	0.0146498	NaiveB	0.799511
1.77155	9.73462	11.8295	0.000789268	0.0203177	1467	0.0204584	NaiveB	0.6
1.73852	9.93281	10.9314	0.00122962	0.0255914	197	0.0259609	NaiveB	0.966038
1.71081	10.2532	11.0974	0.00113244	0.0250607	832	0.0253879	NaiveB	0.965347
1.69805	10.0086	11.2218	0.00106479	0.0242859	1498	0.0245764	NaiveB	0.808511
1.69737	9.59432	12.2656	0.00063644	0.0185907	215	0.0187473	NaiveB	0.983122
1.67254	9.67084	11.75	0.000819502	0.0205338	1456	0.0207318	NaiveB	0.936
1.63946	10.7575	15.7438	0.000119881	0.00570293	325	0.0056807	NaiveB	0.877651
1.63918	10.0873	11.6024	0.000882482	0.0210421	1395	0.0212415	NaiveB	0.512658
1.63848	9.57483	10.6934	0.00138412	0.0277657	1092	0.028183	NaiveB	1
1.56522	10.5041	11.6434	0.000864845	0.0210421	1403	0.0212415	NaiveB	0.655378
1.54363	9.84792	9.58449	0.00241504	0.0423268	1035	0.0428934	NaiveB	0.969444
1.54186	9.84478	11.2561	0.00104533	0.0241734	920	0.0244529	NaiveB	0.705015
1.53401	9.85451	11.1421	0.00110552	0.0248742	228	0.0251879	NaiveB	1
1.52658	10.1052	12.2699	0.000633845	0.0185907	510	0.0187473	NaiveB	0.958231
1.52571	10.3175	11.931	0.000748312	0.0201361	1031	0.0202412	NaiveB	0.991247
1.48231	9.30718	8.29453	0.00466887	0.0616957	199	0.0627032	NaiveB	0.758621
1.4823	9.89207	9.02927	0.0032021	0.0502972	439	0.0510992	NaiveB	0.981273
1.47996	10.0068	9.40611	0.00264346	0.0453748	211	0.0460066	NaiveB	0.770774
1.43545	10.0793	9.28827	0.00280645	0.0470504	1217	0.0477283	NaiveB	0.984568
1.41038	10.1634	8.02104	0.00537883	0.0651404	667	0.0662403	NaiveB	0.972222
1.40043	9.6228	8.90271	0.00341291	0.0519874	313	0.0527935	NaiveB	0.914062
1.39874	9.63377	8.88056	0.0034518	0.0519874	38	0.0527935	NaiveB	0.890152
1.39374	9.84672	7.7918	0.00605959	0.070064	1393	0.0712413	NaiveB	0.983278
1.38779	9.8217	9.04456	0.00317324	0.0502972	7	0.0510992	NaiveB	0.971119
1.38574	9.88132	9.02701	0.00320013	0.0502972	1272	0.0510992	NaiveB	0.782609
1.37478	10.0211	8.17163	0.0049751	0.0637195	477	0.0647169	NaiveB	0.893204
1.36382	10.1633	9.05774	0.00315307	0.0502972	953	0.0510992	NaiveB	0.884381
1.34611	9.53721	8.23141	0.00481813	0.0621875	1113	0.0631615	NaiveB	0.817073
1.33251	9.71224	8.8718	0.00346583	0.0519874	159	0.0527935	NaiveB	0.937716
1.32077	10.2893	6.22285	0.0140196	0.115558	542	0.117953	NaiveB	0.842857
1.30799	10.1412	7.69034	0.00638878	0.0723627	381	0.073605	NaiveB	0.986395
1.30786	9.85864	8.3585	0.00450883	0.0604077	1340	0.0613989	NaiveB	0.9
1.29632	9.439	8.02861	0.00534908	0.0651404	93	0.0662403	NaiveB	0.807339
1.28851	10.2037	6.66857	0.0109469	0.100146	778	0.101739	NaiveB	0.98289
1.28452	9.75182	8.04724	0.0053023	0.0651404	1011	0.0662403	NaiveB	0.859935
1.27889	10.3264	8.59436	0.00399282	0.0559819	217	0.0568937	NaiveB	0.952128
1.26728	10.19	8.2576	0.00475332	0.0621875	283	0.0631615	NaiveB	0.914439
1.2508	10.4147	7.60835	0.00666418	0.0744688	17	0.075739	NaiveB	0.958159
1.24604	10.027	8.04883	0.0052926	0.0651404	1562	0.0662403	NaiveB	0.891139
1.23593	10.674	7.6991	0.00635966	0.0723627	148	0.073605	NaiveB	0.693798
1.22809	9.99085	7.2594	0.00800236	0.0807511	203	0.0820342	NaiveB	0.868852
1.2262	9.64022	7.02708	0.00904564	0.0870577	1321	0.0884546	NaiveB	0.569343
1.21629	9.93407	6.04171	0.0153202	0.123228	923	0.12567	NaiveB	0.9701
1.20708	9.52074	5.50727	0.0204852	0.143915	488	0.146567	NaiveB	1
1.19766	10.9256	5.98479	0.0157989	0.125	1064	0.12727	NaiveB	0.968493
1.19425	9.9436	7.57715	0.00676717	0.0748133	597	0.0760998	NaiveB	0.899676
1.19023	10.386	7.2674	0.00797368	0.0807511	298	0.0820342	NaiveB	0.837675
1.18936	10.3702	6.521	0.0118433	0.104334	717	0.106141	NaiveB	1
1.1694	9.89872	7.38972	0.0074659	0.0781807	1361	0.0794478	NaiveB	0.992308
1.16911	9.74617	6.08295	0.014983	0.121939	1051	0.12439	NaiveB	0.572993
1.16272	10.0063	5.46696	0.0209425	0.145045	82	0.147635	NaiveB	0.994898
1.15288	10.2066	7.11894	0.00861519	0.0843781	815	0.0856825	NaiveB	0.942857
1.14509	9.73671	7.15619	0.00844237	0.0831748	729	0.0845057	NaiveB	0.975352
1.14263	9.59011	6.27367	0.0135145	0.112508	1551	0.11481	NaiveB	0.765487
1.13679	9.70251	6.40836	0.0125724	0.107349	1560	0.109249	NaiveB	0.928571
1.12666	10.3355	5.95129	0.0160878	0.125757	594	0.128114	NaiveB	0.99177
1.12656	10.5165	6.99846	0.0091836	0.0878776	1122	0.089194	NaiveB	0.99374
1.12488	10.0263	7.54196	0.00689301	0.0750122	1581	0.0762636	NaiveB	0.928977
1.1245	10.0858	7.24213	0.00806847	0.0809277	816	0.0821918	NaiveB	0.97541
1.12049	10.3717	7.05016	0.0089334	0.0869831	915	0.0883018	NaiveB	0.917411
1.11811	9.30245	5.62027	0.0192508	0.140167	929	0.142851	NaiveB	0.794521
1.11059	10.1095	5.34142	0.0224364	0.150631	176	0.153471	NaiveB	0.951786
1.10257	9.78042	5.75084	0.0179361	0.134521	1523	0.137036	NaiveB	0.964088
1.09516	10.0589	5.58895	0.0195906	0.140596	633	0.143186	NaiveB	0.989796
1.09506	9.80489	5.76324	0.0178081	0.134165	1118	0.136725	NaiveB	0.596
1.08782	10.204	5.43013	0.0213696	0.145821	1514	0.14837	NaiveB	0.97463
1.07816	10.1535	4.24806	0.0415312	0.217451	991	0.220728	NaiveB	0.87069
1.07566	10.2296	4.94881	0.027875	0.16581	590	0.168674	NaiveB	0.992857
1.06687	9.82224	5.49941	0.0205736	0.143929	1556	0.146567	NaiveB	0.990596
1.06534	10.2831	5.01313	0.0268967	0.164135	32	0.166776	NaiveB	1
1.06423	9.83438	5.03932	0.0265088	0.164135	548	0.166776	NaiveB	0.982699
1.05929	9.51263	5.02248	0.0267487	0.164135	1617	0.166776	NaiveB	0.991266
1.05537	9.67739	6.43641	0.0123763	0.10622	508	0.108048	NaiveB	0.891304
1.04677	10.2542	5.25921	0.0234748	0.155061	1508	0.157885	NaiveB	0.935714
1.04604	9.80144	5.8644	0.01685	0.131099	1460	0.133487	NaiveB	0.963173
1.03456	9.94404	4.29042	0.0403528	0.214656	200	0.218111	NaiveB	0.892361
1.03397	9.99093	5.11571	0.0254106	0.160869	1374	0.163706	NaiveB	0.945946
1.03226	10.7562	4.25507	0.0411721	0.216935	361	0.220222	NaiveB	0.952229
1.02563	10.1496	5.18202	0.0244961	0.156869	1232	0.159529	NaiveB	0.985981
1.02557	9.84499	6.07715	0.0150135	0.121939	1360	0.12439	NaiveB	0.772109
1.02211	9.70861	6.22025	0.0138991	0.115134	464	0.117577	NaiveB	0.929461
1.02207	10.1002	5.24631	0.023634	0.155061	555	0.157885	NaiveB	0.976636
1.02086	9.94504	5.19348	0.024333	0.156869	25	0.159529	NaiveB	0.932945
1.01823	9.92465	4.92708	0.0282139	0.167175	1238	0.169969	NaiveB	0.983838
1.01578	9.79604	4.96753	0.0275775	0.16581	1547	0.168674	NaiveB	0.552189
1.0157	10.5257	6.18919	0.0141395	0.115971	1060	0.118287	NaiveB	0.977352
1.00985	9.52755	5.78713	0.017568	0.133565	1481	0.136093	NaiveB	0.932432
1.00831	10.0456	5.22432	0.0239223	0.155589	1050	0.158335	NaiveB	0.872
1.00619	9.73601	5.18238	0.0244826	0.156869	1189	0.159529	NaiveB	0.96587
1.00007	9.62943	4.98045	0.0273768	0.165754	1540	0.168502	NaiveB	0.898438
0.998749	10.9934	4.73264	0.0314475	0.180552	337	0.183601	NaiveB	0.942915
0.997019	10.2442	4.21998	0.0420027	0.219129	355	0.222435	NaiveB	1
0.990854	10.5259	4.1443	0.0438557	0.224044	797	0.227434	NaiveB	0.937743
0.987147	9.7527	4.90847	0.0284987	0.16763	735	0.170353	NaiveB	0.961538
0.97321	9.96655	4.51276	0.0355817	0.198139	1431	0.201457	NaiveB	1
0.963686	10.582	4.5237	0.0353631	0.197582	1169	0.200933	NaiveB	0.970238
0.955498	9.57448	4.13849	0.0440013	0.224044	884	0.227434	NaiveB	0.988679
0.950535	9.82981	4.94684	0.027884	0.16581	645	0.168674	NaiveB	0.941379
0.949474	10.1703	4.95988	0.0276865	0.16581	393	0.168674	NaiveB	0.838631
0.947058	9.88336	4.21486	0.0421149	0.219129	635	0.222435	NaiveB	0.94332
0.947015	10.384	3.75277	0.0549409	0.247234	1129	0.249866	NaiveB	0.900474
0.944664	9.69206	4.70268	0.031957	0.182847	1086	0.185947	NaiveB	0.918033
0.935412	10.2185	4.69577	0.0320943	0.183003	825	0.186009	NaiveB	0.986538
0.935327	10.2719	3.88567	0.0508748	0.239735	1533	0.242765	NaiveB	0.97343
0.933863	9.73071	4.81317	0.0300411	0.174107	1010	0.177216	NaiveB	0.782007
0.928603	9.96464	4.46185	0.0366088	0.201809	1433	0.204934	NaiveB	0.982005
0.926751	9.43723	3.98129	0.0481391	0.232323	1249	0.23557	NaiveB	0.97166
0.92542	9.86425	3.99671	0.0477243	0.232165	1606	0.235373	NaiveB	0.725309
0.924924	10.0296	4.00992	0.0473635	0.231262	124	0.234511	NaiveB	0.990268
0.92488	10.324	4.11858	0.0445049	0.224548	1430	0.22802	NaiveB	0.962656
0.91935	10.1968	3.68168	0.0572581	0.253447	198	0.255874	NaiveB	0.994
0.907593	9.64771	4.42264	0.0374153	0.203708	1642	0.207021	NaiveB	0.917808
0.901121	10.5482	5.10261	0.0255745	0.161294	1130	0.164083	NaiveB	0.591525
0.897454	10.6524	3.61079	0.0596735	0.257472	685	0.259892	NaiveB	0.868979
0.891881	10.2664	3.41142	0.067075	0.272631	1489	0.275174	NaiveB	0.991684
0.87644	9.89289	3.64693	0.0584285	0.255395	803	0.257956	NaiveB	0.969484
0.873714	9.494	3.23688	0.0743728	0.285983	1539	0.288103	NaiveB	1
0.86783	9.61776	3.7669	0.0544813	0.246498	1073	0.249231	NaiveB	0.962963
0.864782	9.91761	3.85397	0.0518034	0.239735	433	0.242765	NaiveB	0.756892
0.864541	9.80263	4.41442	0.0375896	0.203708	726	0.207021	NaiveB	0.90942
0.864027	9.5124	3.50782	0.0633793	0.261204	1497	0.263783	NaiveB	0.856631
0.863131	10.0594	3.40991	0.0671344	0.272631	130	0.275174	NaiveB	0.944039
0.860461	9.9942	3.81478	0.0529909	0.24239	1109	0.245389	NaiveB	0.995556
0.857625	9.89257	3.516	0.063076	0.261204	1608	0.263783	NaiveB	0.99763
0.857166	9.58484	3.3306	0.0703527	0.276588	332	0.278761	NaiveB	0.972112
0.853724	9.62778	3.98519	0.0480152	0.232323	1255	0.23557	NaiveB	0.922078
0.852277	10.141	3.31534	0.0709909	0.276815	992	0.27892	NaiveB	0.991713
0.848891	10.7908	3.39916	0.067561	0.273241	873	0.275567	NaiveB	0.982346
0.836993	9.69701	3.55197	0.0617492	0.260743	468	0.263616	NaiveB	0.931741
0.834848	10.4435	2.90912	0.0905251	0.317984	354	0.319956	NaiveB	0.994094
0.833516	9.77714	3.76181	0.0546369	0.246532	142	0.249231	NaiveB	0.851515
0.831276	9.8536	3.54897	0.0618578	0.260743	1327	0.263616	NaiveB	0.997268
0.830173	9.76967	4.04878	0.0462937	0.228044	279	0.231507	NaiveB	0.993333
0.829712	9.99915	3.33458	0.0701871	0.276588	842	0.278761	NaiveB	0.985816
0.828572	10.6839	3.79826	0.0535112	0.244099	1106	0.246992	NaiveB	0.994805
0.827402	10.2242	3.61582	0.0594984	0.257472	653	0.259892	NaiveB	0.969262
0.823942	10.691	3.07933	0.0817052	0.303659	266	0.305332	NaiveB	0.825424
0.815854	10.3736	3.87766	0.0510993	0.239735	529	0.242765	NaiveB	0.947735
0.805694	10.2555	3.62864	0.0590437	0.25735	1103	0.259892	NaiveB	0.759091
0.801772	10.1164	3.11957	0.0797607	0.299778	1079	0.301553	NaiveB	0.94382
0.801645	10.0266	3.34051	0.0699297	0.276588	1635	0.278761	NaiveB	0.863128
0.789061	11.012	3.85057	0.0519163	0.239735	642	0.242765	NaiveB	0.983211
0.787966	10.6831	3.12797	0.0793608	0.29895	246	0.300765	NaiveB	0.998498
0.787556	10.6289	4.45554	0.0367257	0.201809	658	0.204934	NaiveB	0.823088
0.787047	9.97864	3.25373	0.0736201	0.285064	1001	0.28724	NaiveB	0.992063
0.784617	9.78145	2.58958	0.110052	0.352737	110	0.353681	NaiveB	0.970326
0.784504	10.4678	3.24278	0.0741123	0.285983	357	0.288103	NaiveB	0.986486
0.782175	9.81751	3.85704	0.0516962	0.239735	212	0.242765	NaiveB	0.822526
0.781408	9.67198	3.10101	0.0806389	0.30104	1418	0.30289	NaiveB	0.964844
0.781153	10.4106	2.58746	0.110432	0.352737	1427	0.353681	NaiveB	0.95279
0.779259	9.94076	2.9389	0.0889096	0.31767	1616	0.319453	NaiveB	0.984848
0.778687	9.4969	3.10847	0.0802683	0.30033	952	0.302133	NaiveB	0.991935
0.777371	9.3952	2.90028	0.0909987	0.318975	363	0.320983	NaiveB	0.72807
0.77693	10.6576	3.09511	0.0809368	0.301476	386	0.303202	NaiveB	0.994792
0.774474	9.85311	3.84761	0.0519786	0.239735	459	0.242765	NaiveB	0.88162
0.766641	10.579	3.71564	0.0561111	0.249133	749	0.251533	NaiveB	0.959153
0.763585	10.0912	2.41421	0.122728	0.372207	30	0.373608	NaiveB	0.902208
0.762537	9.83681	3.0621	0.0825416	0.304727	1180	0.306473	NaiveB	0.855828
0.758813	10.1768	3.01662	0.0848406	0.30978	1634	0.311354	NaiveB	0.982143
0.753318	9.56782	2.55518	0.112419	0.354502	817	0.355695	NaiveB	0.908696
0.751939	9.8205	2.94012	0.0888317	0.31767	1419	0.319453	NaiveB	0.970696
0.751195	10.2751	3.15917	0.0778838	0.294719	192	0.296764	NaiveB	0.775468
0.745119	9.75915	2.84152	0.0943132	0.325117	1637	0.327036	NaiveB	0.986559
0.742186	9.93585	2.64316	0.106476	0.345521	31	0.346467	NaiveB	0.922156
0.734588	10.3235	2.83003	0.0949745	0.32672	94	0.328552	NaiveB	0.770517
0.733635	10.1462	2.74091	0.100278	0.338668	1408	0.34037	NaiveB	0.909308
0.733276	10.6442	2.64656	0.106254	0.345521	895	0.346467	NaiveB	0.974068
0.732892	10.2434	3.29521	0.0718139	0.27937	306	0.281432	NaiveB	0.972222
0.729855	10.4854	2.56252	0.111909	0.354502	132	0.355695	NaiveB	0.872017
0.729719	9.664	2.79011	0.0972936	0.333622	450	0.335476	NaiveB	0.924528
0.72385	10.2315	3.18196	0.0768151	0.292702	1593	0.294771	NaiveB	0.880383
0.723314	10.8564	3.17476	0.0771748	0.292702	690	0.294771	NaiveB	0.828463
0.720137	10.2934	2.71214	0.10206	0.343294	964	0.344919	NaiveB	0.773381
0.718513	9.62954	2.91347	0.0902577	0.317715	1046	0.319778	NaiveB	0.927083
0.71719	10.6075	2.66342	0.105158	0.345228	543	0.346467	NaiveB	0.975884
0.717031	10.6531	3.51385	0.0631278	0.261204	761	0.263783	NaiveB	0.851667
0.714717	10.4394	2.66223	0.105235	0.345228	1139	0.346467	NaiveB	0.99827
0.708163	10.2527	2.74901	0.0997716	0.337642	1528	0.339378	NaiveB	0.989201
0.705884	10.4905	2.59948	0.109382	0.351585	1000	0.352522	NaiveB	0.986275
0.70532	10.2383	2.78871	0.0973817	0.333622	247	0.335476	NaiveB	0.768031
0.700631	10.1257	2.13767	0.14619	0.412649	471	0.414053	NaiveB	0.99596
0.700305	9.99729	2.53687	0.113689	0.35534	385	0.356417	NaiveB	0.942492
0.68955	9.47648	2.35968	0.126984	0.381639	556	0.383177	NaiveB	0.846154
0.688871	10.2058	2.61367	0.108416	0.349154	1120	0.350151	NaiveB	0.924812
0.688484	9.53622	2.27743	0.133741	0.395522	1379	0.39723	NaiveB	0.949612
0.687286	10.7272	2.25757	0.135446	0.397628	180	0.399232	NaiveB	0.854337
0.682541	10.0815	3.00191	0.0855651	0.310383	237	0.312117	NaiveB	0.618076
0.681736	9.69015	2.24786	0.136282	0.397628	460	0.399232	NaiveB	0.933333
0.681654	10.1326	2.37826	0.125523	0.37804	453	0.379538	NaiveB	0.998024
0.676508	9.64376	2.53323	0.113928	0.35534	880	0.356417	NaiveB	0.984127
0.674185	10.6535	2.64739	0.1062	0.345521	98	0.346467	NaiveB	0.976965
0.670356	10.2604	2.7755	0.0981525	0.334885	1069	0.336649	NaiveB	0.982379
0.669155	9.65336	2.11605	0.14823	0.413452	1660	0.414929	NaiveB	0.936759
0.664476	10.5536	1.82742	0.178836	0.458746	399	0.459861	NaiveB	0.926733
0.659264	9.72865	2.48817	0.117163	0.362596	989	0.363711	NaiveB	0.406143
0.657778	9.81946	2.11604	0.148231	0.413452	730	0.414929	NaiveB	0.990741
0.656871	10.1018	2.24037	0.136931	0.398583	1197	0.400133	NaiveB	0.991091
0.655335	10.1057	2.50317	0.116076	0.359899	191	0.360899	NaiveB	0.864935
0.655223	9.94176	2.22276	0.138457	0.400924	1611	0.402396	NaiveB	0.996667
0.653499	10.5121	2.229	0.137923	0.400072	45	0.401519	NaiveB	0.969336
0.640411	10.4465	2.53281	0.113965	0.35534	1221	0.356417	NaiveB	0.994371
0.640028	10.7294	2.10603	0.149186	0.414191	1043	0.415714	NaiveB	0.90461
0.636807	10.5611	2.33622	0.128883	0.384426	1532	0.385999	NaiveB	0.97479
0.636681	10.2583	2.03418	0.156252	0.427893	50	0.429286	NaiveB	0.969751
0.636615	10.3716	2.18594	0.141752	0.406927	166	0.408362	NaiveB	0.9806
0.635024	9.90124	1.79388	0.182847	0.460574	1006	0.461287	NaiveB	0.963816
0.634168	9.83693	1.8931	0.171275	0.451939	481	0.452877	NaiveB	0.990536
0.632488	9.62931	2.44964	0.120011	0.367313	1184	0.368614	NaiveB	0.390041
0.627501	9.4222	1.85365	0.175771	0.455855	596	0.456923	NaiveB	0.949153
0.626212	9.93762	2.06897	0.152771	0.419741	1531	0.421194	NaiveB	0.982332
0.622693	10.1481	1.94043	0.166056	0.445224	184	0.446371	NaiveB	0.929603
0.621738	9.70688	2.01422	0.158269	0.431387	858	0.432823	NaiveB	0.708054
0.621	10.2045	2.17681	0.142568	0.407861	572	0.409168	NaiveB	0.971429
0.613539	9.58891	1.64568	0.201885	0.487156	1649	0.487972	NaiveB	0.665289
0.60961	9.67834	2.08048	0.151626	0.417285	480	0.418723	NaiveB	0.992453
0.608004	9.79933	2.12241	0.147597	0.413452	441	0.414929	NaiveB	0.89769
0.607278	10.7063	1.82294	0.179366	0.458746	476	0.459861	NaiveB	1
0.602054	10.103	1.8807	0.172673	0.452045	1207	0.453122	NaiveB	0.997904
0.60178	10.0671	1.55432	0.214794	0.503707	1216	0.503916	NaiveB	0.980306
0.599726	9.78415	2.15056	0.144961	0.412222	595	0.413594	NaiveB	0.937322
0.599113	9.80351	1.82034	0.179674	0.45883	930	0.459911	NaiveB	0.908832
0.596627	10.6428	1.80283	0.181767	0.460168	117	0.460878	NaiveB	0.623509
0.594272	10.1677	1.4812	0.225844	0.516525	899	0.516532	NaiveB	0.871658
0.585906	9.92075	1.93081	0.167073	0.445795	1364	0.447012	NaiveB	0.990683
0.584526	9.82673	1.66042	0.19989	0.485865	291	0.486582	NaiveB	0.93985
0.581796	10.1461	1.64679	0.201734	0.487156	1314	0.487972	NaiveB	1
0.57823	9.60871	1.79876	0.182228	0.460168	728	0.460878	NaiveB	0.981221
0.577036	9.85986	1.72547	0.191359	0.47132	862	0.471997	NaiveB	0.897196
0.573832	9.75829	2.05653	0.153983	0.422376	773	0.423839	NaiveB	0.873239
0.569795	10.518	1.95205	0.164791	0.442543	910	0.443794	NaiveB	0.897351
0.569623	9.67501	1.65684	0.20036	0.486297	242	0.487082	NaiveB	0.900794
0.565553	9.96572	1.79726	0.182409	0.460168	254	0.460878	NaiveB	1
0.56418	9.96933	1.88992	0.171603	0.452045	977	0.453071	NaiveB	0.584098
0.562891	9.74146	1.74695	0.188624	0.46746	1586	0.468094	NaiveB	0.678201
0.557495	10.806	1.92738	0.167476	0.446157	1352	0.447275	NaiveB	0.967908
0.554816	9.9266	1.59915	0.208339	0.499048	1341	0.499889	NaiveB	0.744063
0.553094	9.81656	1.67901	0.197394	0.481908	522	0.482571	NaiveB	0.974286
0.550297	10.0351	1.82477	0.17912	0.458746	301	0.459861	NaiveB	0.956386
0.548509	9.77878	1.4685	0.227833	0.51752	1413	0.517294	NaiveB	0.90884
0.547771	10.3852	1.7113	0.19318	0.473007	661	0.473633	NaiveB	0.923077
0.547423	10.3762	1.5513	0.215238	0.503921	1458	0.504022	NaiveB	0.988701
0.547268	10.3581	1.2267	0.270144	0.562941	523	0.562739	NaiveB	0.962175
0.546586	10.7443	1.80369	0.181663	0.460168	1290	0.460878	NaiveB	0.994026
0.542871	9.68641	1.57028	0.212458	0.502327	1464	0.502737	NaiveB	0.996377
0.542245	10.3026	1.45343	0.23022	0.520811	195	0.520747	NaiveB	1
0.541101	9.49892	1.54239	0.216535	0.505654	733	0.505786	NaiveB	0.987705
0.540999	10.2357	1.49374	0.223901	0.514686	1080	0.514577	NaiveB	0.958515
0.532713	10.6399	1.47605	0.226648	0.516867	554	0.516775	NaiveB	0.910127
0.529195	9.67627	1.8858	0.172068	0.452045	901	0.453122	NaiveB	0.748175
0.52881	9.68847	1.42787	0.234329	0.524314	214	0.52409	NaiveB	0.988679
0.527299	10.701	1.56736	0.212892	0.502327	680	0.502737	NaiveB	0.989183
0.52496	10.5391	1.52903	0.218541	0.508198	1359	0.508105	NaiveB	0.990502
0.523505	9.74042	1.39807	0.239256	0.530441	833	0.530259	NaiveB	0.490706
0.521921	10.1759	1.66329	0.199476	0.485566	1622	0.486221	NaiveB	0.980132
0.519815	9.51646	1.29934	0.25648	0.546276	1478	0.546087	NaiveB	0.99278
0.519189	9.93382	1.63098	0.20387	0.491236	1353	0.492055	NaiveB	0.979167
0.518871	10.4048	1.87136	0.173706	0.453324	206	0.454307	NaiveB	0.942549
0.518273	10.3839	1.41683	0.236147	0.525829	1293	0.525509	NaiveB	0.987805
0.516456	10.0727	1.30333	0.255754	0.546276	209	0.546087	NaiveB	0.919481
0.515639	10.2119	1.47421	0.226925	0.516867	1265	0.516775	NaiveB	0.972103
0.512217	9.67419	1.40409	0.238242	0.528898	1620	0.528644	NaiveB	0.897898
0.510014	9.77588	1.32246	0.252312	0.542765	636	0.542523	NaiveB	0.974922
0.508651	9.82876	1.30515	0.255425	0.546276	1149	0.546087	NaiveB	0.950777
0.508415	10.0494	1.45089	0.230614	0.520993	84	0.520913	NaiveB	0.740554
0.506278	10.3224	1.47107	0.227418	0.517282	314	0.517108	NaiveB	0.986056
0.506093	10.1896	1.33747	0.249652	0.541023	1400	0.540806	NaiveB	0.716505
0.505837	9.64556	1.20447	0.274507	0.565115	1041	0.565247	NaiveB	0.759657
0.50568	9.34219	1.27766	0.260454	0.551726	23	0.5514	NaiveB	0.584416
0.504584	9.75063	1.51702	0.220319	0.509788	1493	0.509733	NaiveB	0.962406
0.503992	9.40754	1.37812	0.242593	0.535699	210	0.535447	NaiveB	0.592275
0.503686	9.94137	1.33559	0.249973	0.541023	949	0.540806	NaiveB	0.972644
0.498116	9.62962	1.22216	0.271027	0.563371	978	0.563186	NaiveB	0.767717
0.496062	9.74262	1.42277	0.235146	0.524823	1527	0.524594	NaiveB	0.967105
0.494325	10.7417	1.2901	0.258168	0.548279	434	0.54803	NaiveB	0.876712
0.493427	10.047	1.33015	0.250934	0.541198	865	0.540953	NaiveB	0.997305
0.491769	10.1091	1.16627	0.282216	0.569994	1300	0.569949	NaiveB	0.586207
0.490489	9.71638	1.11607	0.292772	0.577567	420	0.577367	NaiveB	0.940299
0.483937	9.62726	1.08764	0.298976	0.583581	230	0.583364	NaiveB	0.834711
0.481689	9.66887	1.22965	0.26956	0.562429	119	0.562226	NaiveB	0.985455
0.481268	9.76435	1.31383	0.253836	0.544636	1016	0.544421	NaiveB	0.658863
0.481153	9.71175	1.12918	0.289967	0.57473	91	0.574315	NaiveB	0.955335
0.481045	10.0019	1.43023	0.233929	0.524215	568	0.524035	NaiveB	0.898734
0.480641	9.87193	1.33527	0.250013	0.541023	657	0.540806	NaiveB	0.800654
0.479565	9.71209	1.08912	0.29865	0.583581	751	0.583364	NaiveB	0.990937
0.479058	9.802	1.19342	0.27671	0.565115	446	0.565354	NaiveB	0.988406
0.474839	9.57942	1.13179	0.289413	0.57473	1273	0.574315	NaiveB	0.757188
0.473564	10.5045	1.56197	0.213648	0.502434	1194	0.502802	NaiveB	0.952286
0.473416	10.2735	1.14997	0.28559	0.572211	613	0.572049	NaiveB	0.992891
0.469822	9.3738	1.19703	0.275963	0.565115	72	0.565247	NaiveB	0.995614
0.469603	9.86778	1.02231	0.313896	0.597299	1212	0.596631	NaiveB	0.997783
0.469539	10.8448	1.4943	0.223803	0.514686	129	0.514577	NaiveB	0.87659
0.466875	9.56969	1.20205	0.274963	0.565115	697	0.565247	NaiveB	0.578947
0.466244	10.2444	1.07972	0.300735	0.584776	262	0.584181	NaiveB	0.983577
0.459518	9.72618	1.187	0.277975	0.565115	1589	0.565354	NaiveB	0.551601
0.458313	10.042	1.19778	0.275823	0.565115	853	0.565247	NaiveB	0.94958
0.456694	10.0024	1.04103	0.309521	0.593042	1665	0.592329	NaiveB	0.86802
0.454899	9.92567	1.25	0.265637	0.558442	1168	0.558102	NaiveB	0.990881
0.451719	9.48776	1.10989	0.294083	0.578559	1136	0.578289	NaiveB	0.992
0.450773	9.73099	1.18499	0.27838	0.565246	202	0.565437	NaiveB	0.969697
0.448589	10.5972	0.89863	0.34495	0.625334	535	0.625477	NaiveB	0.979284
0.448005	9.92645	1.17916	0.279559	0.56695	285	0.567133	NaiveB	0.920489
0.443539	9.59297	1.16231	0.283005	0.569994	1515	0.569949	NaiveB	0.78
0.443385	9.96384	1.05839	0.305529	0.589462	1248	0.588805	NaiveB	0.921053
0.443314	10.2553	1.46432	0.228465	0.518247	1028	0.518055	NaiveB	0.774451
0.441912	9.87125	0.823818	0.365948	0.642726	1076	0.642717	NaiveB	0.978947
0.441771	9.98832	1.04474	0.308655	0.592272	473	0.591562	NaiveB	0.987277
0.441362	10.0839	1.15386	0.284755	0.572211	918	0.572049	NaiveB	0.976526
0.440489	10.3177	0.972771	0.325866	0.605543	1112	0.605287	NaiveB	0.944568
0.440267	9.97766	1.20308	0.274758	0.565115	721	0.565247	NaiveB	0.785915
0.4388	10.6907	1.07699	0.301344	0.584776	1638	0.584181	NaiveB	0.982118
0.437706	10.5289	1.08057	0.300546	0.584776	958	0.584181	NaiveB	0.991215
0.43715	9.49952	0.961541	0.328654	0.60932	1059	0.60916	NaiveB	0.963415
0.435846	10.0913	0.911787	0.341455	0.623078	1247	0.623178	NaiveB	0.821538
0.435356	9.72276	1.09805	0.296662	0.581792	1048	0.581601	NaiveB	1
0.431553	10.9934	1.16191	0.283114	0.569994	219	0.569949	NaiveB	0.997107
0.429596	9.71773	0.987903	0.322146	0.601576	681	0.601482	NaiveB	0.996825
0.418709	9.60608	1.03223	0.311544	0.594864	294	0.594147	NaiveB	0.632653
0.411088	9.95518	0.850587	0.358136	0.635033	701	0.635343	NaiveB	0.885776
0.409554	10.0026	0.975591	0.325146	0.605378	1116	0.605182	NaiveB	0.906977
0.409345	9.67026	1.00982	0.316835	0.598731	1153	0.598459	NaiveB	0.935897
0.40889	10.0153	0.999528	0.319303	0.599519	1005	0.599267	NaiveB	0.972028
0.408757	9.5241	0.803338	0.371793	0.646535	447	0.646552	NaiveB	0.771429
0.4063	9.43408	0.866066	0.353804	0.629363	1231	0.629719	NaiveB	0.977444
0.405897	10.4463	1.00513	0.317969	0.598731	96	0.598459	NaiveB	0.996024
0.403472	10.0721	1.04421	0.308764	0.592272	607	0.591562	NaiveB	0.907357
0.39839	10.3987	1.18773	0.277827	0.565115	1201	0.565354	NaiveB	0.773092
0.396386	10.6518	1.00399	0.318244	0.598731	592	0.598459	NaiveB	0.981481
0.393098	10.0192	0.872339	0.352068	0.629363	400	0.629719	NaiveB	0.855586
0.388383	9.83759	0.935359	0.335291	0.617543	1157	0.617525	NaiveB	1
0.386371	9.91815	0.745996	0.389376	0.664934	1326	0.664467	NaiveB	0.904459
0.385307	10.0146	0.632271	0.428008	0.70072	1065	0.69967	NaiveB	0.993213
0.383551	9.78549	0.81426	0.368564	0.644129	53	0.643952	NaiveB	0.984848
0.383535	10.3182	0.858046	0.356035	0.631981	204	0.632364	NaiveB	0.879545
0.379081	10.7839	0.813012	0.368938	0.644129	1075	0.643952	NaiveB	0.998915
0.378355	9.85175	0.997927	0.31969	0.599519	1260	0.599267	NaiveB	0.876833
0.376885	10.1038	0.76237	0.384236	0.657506	734	0.656989	NaiveB	0.688841
0.373864	9.79567	0.819573	0.366999	0.643892	987	0.643952	NaiveB	0.669145
0.372716	9.82403	0.776811	0.379773	0.652989	1602	0.652408	NaiveB	0.596296
0.370365	9.5575	0.610394	0.436094	0.704094	271	0.702912	NaiveB	0.988848
0.365032	9.72335	0.81453	0.368473	0.644129	1096	0.643952	NaiveB	0.966443
0.364801	9.72488	0.833493	0.362974	0.638849	427	0.638859	NaiveB	0.54417
0.362202	9.96185	0.650571	0.421417	0.696332	36	0.695395	NaiveB	0.974277
0.360766	9.90968	0.705484	0.402518	0.678835	404	0.677989	NaiveB	0.960854
0.359833	9.66264	0.743406	0.390178	0.665621	1133	0.665161	NaiveB	0.948276
0.352393	10.0846	0.901421	0.344183	0.625309	1167	0.625412	NaiveB	0.771795
0.351668	10.0216	0.66734	0.415511	0.69135	914	0.690585	NaiveB	0.984615
0.351387	9.52776	0.707021	0.401996	0.678835	526	0.677989	NaiveB	1
0.349554	9.5886	0.693323	0.406581	0.683105	1156	0.682365	NaiveB	0.996183
0.349115	9.58435	0.616895	0.433667	0.704094	835	0.702912	NaiveB	0.981752
0.347895	10.8354	0.783777	0.377662	0.65229	353	0.651913	NaiveB	0.989547
0.345812	9.92301	0.705109	0.402632	0.678835	1034	0.677989	NaiveB	0.967655
0.345593	9.66177	0.581529	0.447128	0.714063	1578	0.712871	NaiveB	0.970588
0.344089	9.85776	0.623979	0.431045	0.702929	1271	0.702034	NaiveB	1
0.343949	10.4357	0.711297	0.400592	0.67852	608	0.677732	NaiveB	0.983333
0.343041	10.7185	0.77842	0.379284	0.652989	814	0.652408	NaiveB	0.95098
0.342349	10.1441	0.714905	0.399392	0.677176	1644	0.676483	NaiveB	0.953988
0.341425	9.64246	0.559867	0.455698	0.720015	662	0.718395	NaiveB	0.963636
0.338799	9.68793	0.688251	0.408298	0.684472	1	0.68379	NaiveB	0.94403
0.333763	9.4728	0.609508	0.436412	0.704094	1522	0.702912	NaiveB	0.724409
0.332556	10.2265	0.717023	0.398696	0.676686	167	0.676004	NaiveB	0.905588
0.331556	9.49247	0.588073	0.444581	0.713129	1128	0.711984	NaiveB	0.892857
0.33053	10.2118	0.5758	0.449369	0.714649	1257	0.71321	NaiveB	0.997768
0.329049	9.93388	0.539717	0.463905	0.725941	422	0.724222	NaiveB	0.985201
0.326634	10.7304	0.786589	0.37679	0.652137	1565	0.651913	NaiveB	0.909959
0.324948	9.51416	0.514567	0.474486	0.732811	369	0.730929	NaiveB	0.797468
0.324378	10.3286	0.670654	0.41434	0.691258	674	0.690447	NaiveB	0.933472
0.323541	9.72296	0.512433	0.475402	0.732811	976	0.730929	NaiveB	0.99308
0.323327	9.98663	0.490415	0.485024	0.737689	1476	0.735537	NaiveB	0.654275
0.322878	10.0731	0.582612	0.446699	0.714063	428	0.712871	NaiveB	0.980477
0.322031	10.0545	0.526838	0.469275	0.732811	766	0.730929	NaiveB	0.965957
0.320055	9.87835	0.576534	0.449074	0.714649	1218	0.71321	NaiveB	0.605442
0.319772	10.1243	0.58105	0.447308	0.714063	629	0.712871	NaiveB	0.950249
0.31803	10.4059	0.615372	0.434226	0.704094	403	0.702912	NaiveB	0.946128
0.317231	10.1599	0.570811	0.451329	0.716361	1390	0.714879	NaiveB	0.890777
0.314297	9.63382	0.505687	0.478316	0.73394	1024	0.732105	NaiveB	0.977778
0.314265	10.2044	0.517016	0.473439	0.732811	1278	0.730929	NaiveB	1
0.310534	10.1768	0.578037	0.448483	0.714649	772	0.71321	NaiveB	0.993182
0.309054	10.1162	0.491877	0.484375	0.737689	425	0.735537	NaiveB	1
0.308976	10.2983	0.46145	0.498184	0.746603	390	0.744705	NaiveB	0.99568
0.308428	9.81115	0.493638	0.483595	0.737689	1304	0.735537	NaiveB	0.953307
0.304328	9.68585	0.441658	0.507529	0.753332	819	0.751786	NaiveB	0.503497
0.304055	10.5485	0.644207	0.423673	0.696363	287	0.695395	NaiveB	0.94188
0.303971	10.2165	0.511133	0.475961	0.732811	1270	0.730929	NaiveB	0.800745
0.303551	9.69878	0.438837	0.508885	0.753332	1171	0.751786	NaiveB	0.988131
0.303504	9.6229	0.510298	0.476312	0.732811	794	0.730929	NaiveB	0.950166
0.303308	9.69204	0.483724	0.488011	0.739344	1018	0.737486	NaiveB	0.34
0.30183	9.73054	0.518226	0.472916	0.732811	1424	0.730929	NaiveB	1
0.298291	9.73332	0.505854	0.478235	0.73394	220	0.732105	NaiveB	0.989209
0.298216	9.61907	0.422014	0.517107	0.755249	1285	0.753352	NaiveB	1
0.297893	10.303	0.551341	0.459132	0.721865	221	0.720302	NaiveB	0.998077
0.297085	9.8588	0.58582	0.445443	0.713824	651	0.712765	NaiveB	0.917379
0.296505	9.45924	0.435214	0.510636	0.753332	1281	0.751786	NaiveB	0.899563
0.292862	9.66414	0.511536	0.475772	0.732811	445	0.730929	NaiveB	0.929712
0.292078	10.2679	0.496716	0.482231	0.737689	886	0.735537	NaiveB	0.855401
0.288055	9.78434	0.444901	0.505975	0.753332	950	0.751786	NaiveB	0.870849
0.28575	9.75017	0.424632	0.515813	0.755043	848	0.75321	NaiveB	0.966361
0.281055	10.2713	0.524556	0.470221	0.732811	732	0.730929	NaiveB	0.754464
0.274842	10.404	0.401531	0.527439	0.761167	118	0.759257	NaiveB	0.98249
0.269598	9.52851	0.388423	0.534242	0.764843	860	0.763055	NaiveB	0.977273
0.268604	9.59546	0.364302	0.547204	0.770807	243	0.768932	NaiveB	1
0.268545	9.75781	0.378057	0.539745	0.766548	1511	0.764751	NaiveB	1
0.267585	9.90101	0.430634	0.512851	0.753453	580	0.751786	NaiveB	0.98615
0.267569	10.0806	0.401417	0.527492	0.761167	538	0.759257	NaiveB	0.873727
0.265597	10.5285	0.462476	0.497698	0.746547	426	0.744704	NaiveB	0.995298
0.265206	10.5607	0.438812	0.508891	0.753332	141	0.751786	NaiveB	0.953521
0.265183	10.4416	0.411274	0.52248	0.759298	51	0.757209	NaiveB	0.998534
0.264341	9.62807	0.359668	0.549759	0.772446	1179	0.770677	NaiveB	0.986622
0.261709	10.2961	0.4951	0.482934	0.737689	604	0.735537	NaiveB	0.869159
0.258524	10.2464	0.375514	0.54111	0.766548	1538	0.764751	NaiveB	0.975104
0.258391	10.1894	0.365547	0.546521	0.770497	1516	0.768662	NaiveB	0.992347
0.2581	10.095	0.354519	0.552626	0.774347	844	0.772484	NaiveB	0.61215
0.257544	10.4577	0.377122	0.540246	0.766548	1471	0.764751	NaiveB	0.988411
0.257162	9.56744	0.337584	0.562252	0.778658	631	0.777173	NaiveB	0.781609
0.25548	10.168	0.375299	0.54122	0.766548	530	0.764751	NaiveB	0.853828
0.254859	10.0604	0.485458	0.487219	0.738815	1208	0.736895	NaiveB	0.752427
0.253844	10.2578	0.388845	0.53402	0.764843	798	0.763055	NaiveB	0.966372
0.252647	9.54045	0.413684	0.521252	0.759298	126	0.757209	NaiveB	0.582645
0.251855	9.66597	0.327149	0.568354	0.78234	1163	0.780799	NaiveB	0.996865
0.25144	9.83375	0.333683	0.564521	0.780023	37	0.778486	NaiveB	0.97733
0.249943	9.60152	0.338662	0.561629	0.778658	870	0.777173	NaiveB	0.955882
0.245896	9.8946	0.311847	0.577533	0.786966	854	0.785604	NaiveB	0.889371
0.24423	9.44444	0.289948	0.591196	0.793876	1145	0.792698	NaiveB	0.93633
0.242356	9.78413	0.320317	0.572411	0.784861	135	0.783463	NaiveB	0.98
0.24219	9.70425	0.400972	0.527713	0.761167	1402	0.759257	NaiveB	0.92446
0.240285	9.91935	0.292028	0.58987	0.793876	1205	0.792698	NaiveB	0.876457
0.239874	10.6621	0.332649	0.565125	0.78021	6	0.778555	NaiveB	1
0.239348	10.5285	0.336995	0.562598	0.778658	113	0.777173	NaiveB	0.979073
0.237681	9.60944	0.347985	0.556292	0.7764	1081	0.77481	NaiveB	0.531008
0.23583	9.65619	0.278009	0.59893	0.800978	796	0.799579	NaiveB	0.991736
0.234	10.2658	0.275462	0.600606	0.80129	1146	0.799962	NaiveB	0.958974
0.232327	9.83085	0.373242	0.542322	0.766548	1658	0.764751	NaiveB	0.609589
0.232253	10.4888	0.338383	0.56179	0.778658	13	0.777173	NaiveB	0.968278
0.225095	9.72796	0.307592	0.580125	0.787854	925	0.786509	NaiveB	0.694915
0.222896	9.47244	0.267555	0.605872	0.807013	1357	0.805751	NaiveB	0.888889
0.215924	10.3932	0.30136	0.583987	0.79052	807	0.789439	NaiveB	0.725424
0.215551	9.50427	0.25296	0.615866	0.812533	1377	0.810944	NaiveB	0.995984
0.215026	9.62766	0.23522	0.628516	0.823351	767	0.822034	NaiveB	0.964143
0.213949	10.5617	0.230203	0.632199	0.824884	1417	0.823259	NaiveB	0.978431
0.213738	9.56301	0.260821	0.610433	0.81115	719	0.809872	NaiveB	0.995968
0.213416	9.79128	0.246101	0.620691	0.816958	1619	0.815587	NaiveB	0.973837
0.206503	9.43268	0.212899	0.645294	0.832234	1454	0.831007	NaiveB	0.991453
0.206133	10.3874	0.266845	0.60635	0.807013	1612	0.805751	NaiveB	0.974359
0.202234	9.74192	0.210929	0.646826	0.832919	1342	0.831673	NaiveB	0.94051
0.202071	10.1095	0.213715	0.644662	0.832064	791	0.830815	NaiveB	0.969555
0.198145	9.5984	0.217177	0.641994	0.829907	1598	0.828561	NaiveB	0.967638
0.196567	10.7012	0.226914	0.63464	0.824884	742	0.823259	NaiveB	0.910515
0.193171	9.62794	0.193468	0.660793	0.842436	558	0.841415	NaiveB	0.947541
0.188593	9.78414	0.194886	0.659628	0.841594	1288	0.840575	NaiveB	0.539568
0.187504	10.3577	0.199887	0.655574	0.839148	431	0.838062	NaiveB	0.996875
0.17848	10.2239	0.191425	0.662473	0.84339	777	0.842335	NaiveB	0.888247
0.177479	9.81074	0.204981	0.651493	0.836343	566	0.835013	NaiveB	0.881226
0.176509	10.5218	0.207116	0.649809	0.835456	416	0.834095	NaiveB	0.970501
0.176326	9.83754	0.198154	0.656964	0.839148	1299	0.838062	NaiveB	0.860656
0.173243	9.94236	0.177909	0.673881	0.851299	194	0.850725	NaiveB	0.997305
0.172322	10.0981	0.142899	0.706047	0.86938	1646	0.868561	NaiveB	0.995215
0.172294	10.0001	0.16235	0.68768	0.858955	525	0.858559	NaiveB	0.959276
0.168786	9.73767	0.150041	0.699145	0.863558	1542	0.862702	NaiveB	0.975138
0.1668	9.78704	0.142469	0.706469	0.86938	849	0.868561	NaiveB	0.75
0.164384	9.86471	0.155227	0.694247	0.861342	634	0.860479	NaiveB	0.976562
0.153827	9.55094	0.128974	0.720092	0.874335	44	0.873864	NaiveB	0.993266
0.153333	10.5017	0.171254	0.679689	0.854745	1019	0.85404	NaiveB	0.824957
0.15153	10.0155	0.130777	0.718226	0.874049	1175	0.87356	NaiveB	0.813901
0.151503	9.74426	0.122767	0.726634	0.877335	158	0.87686	NaiveB	0.958457
0.150141	10.5706	0.133433	0.715507	0.873401	527	0.872801	NaiveB	0.967033
0.148333	9.5022	0.127838	0.72127	0.874335	967	0.873864	NaiveB	0.364407
0.145491	10.0329	0.11668	0.733228	0.880826	1544	0.880157	NaiveB	0.986111
0.144805	10.3138	0.118873	0.730831	0.880473	905	0.879877	NaiveB	0.986711
0.142886	9.65964	0.114183	0.735987	0.882866	413	0.882171	NaiveB	0.605536
0.141263	10.3962	0.126154	0.72304	0.8749	806	0.874382	NaiveB	0.935305
0.139725	9.83282	0.13952	0.709374	0.870171	706	0.869689	NaiveB	0.821538
0.138242	10.0125	0.130763	0.718236	0.874049	1032	0.87356	NaiveB	0.855392
0.132314	9.62394	0.0970998	0.755846	0.892978	962	0.892284	NaiveB	0.717472
0.130022	9.76992	0.1027	0.749134	0.889993	1506	0.889025	NaiveB	0.711599
0.128293	9.70038	0.0872798	0.768144	0.89563	919	0.894678	NaiveB	0.953668
0.127495	9.57655	0.0904644	0.764076	0.895501	944	0.894495	NaiveB	0.963636
0.125935	10.3147	0.0919458	0.762214	0.895501	66	0.894495	NaiveB	0.936575
0.124067	10.1759	0.0886222	0.76642	0.895501	1391	0.894495	NaiveB	0.949192
0.122688	10.199	0.117777	0.732019	0.880473	750	0.879877	NaiveB	0.776256
0.12232	9.75349	0.0923613	0.761688	0.895501	1245	0.894495	NaiveB	1
0.120392	9.4944	0.073386	0.786909	0.90282	708	0.901254	NaiveB	0.938462
0.119835	10.008	0.0929643	0.760935	0.895501	640	0.894495	NaiveB	0.925208
0.118441	9.50747	0.0852278	0.770805	0.896848	114	0.895809	NaiveB	0.987124
0.118289	10.357	0.0852743	0.770747	0.896848	585	0.895809	NaiveB	0.864224
0.117421	10.3305	0.0841274	0.772251	0.897277	514	0.896071	NaiveB	0.955
0.115814	9.39855	0.0741657	0.785804	0.90232	1269	0.900796	NaiveB	0.995902
0.113874	9.52098	0.0682806	0.794278	0.904098	1462	0.902859	NaiveB	1
0.113545	10.5363	0.0785763	0.779692	0.899728	331	0.898296	NaiveB	0.94898
0.112981	9.30505	0.0631924	0.801926	0.90707	223	0.905925	NaiveB	0.679167
0.112731	10.5511	0.0773971	0.781309	0.899836	360	0.898296	NaiveB	1
0.112563	9.93022	0.0970261	0.755933	0.892978	392	0.892284	NaiveB	0.637363
0.112545	9.55727	0.0675582	0.795345	0.904098	745	0.902859	NaiveB	0.97931
0.109966	10.5256	0.0860316	0.769757	0.896848	1432	0.895809	NaiveB	0.899281
0.109028	9.80808	0.0710817	0.790196	0.904098	1457	0.902859	NaiveB	0.892989
0.108822	10.5053	0.0782511	0.780134	0.899728	307	0.898296	NaiveB	1
0.107681	9.8285	0.0708563	0.790521	0.904098	788	0.902859	NaiveB	0.699324
0.105153	9.70973	0.06443	0.800033	0.905808	946	0.904652	NaiveB	0.48913
0.103249	10.4669	0.0620308	0.803717	0.907862	263	0.906583	NaiveB	0.895833
0.0987109	10.2866	0.057104	0.811518	0.912958	675	0.911627	NaiveB	0.996644
0.0976384	9.86767	0.0484435	0.826181	0.919779	564	0.918707	NaiveB	0.992727
0.0973794	9.78132	0.0592209	0.80812	0.911598	619	0.910296	NaiveB	0.650909
0.0967046	9.74643	0.0688489	0.79344	0.904098	805	0.902859	NaiveB	0.511945
0.0929636	9.73502	0.0476942	0.827476	0.919846	973	0.918707	NaiveB	0.92284
0.0928563	9.73673	0.0409496	0.839959	0.926211	1104	0.925199	NaiveB	0.994859
0.0923804	10.2257	0.0642755	0.800267	0.905808	630	0.904652	NaiveB	0.890772
0.0913593	9.88914	0.0414044	0.839085	0.926211	621	0.925199	NaiveB	0.675287
0.091275	9.38041	0.0387995	0.844161	0.928968	157	0.927948	NaiveB	0.851852
0.0911403	9.95484	0.0471608	0.828426	0.919846	567	0.918707	NaiveB	0.966184
0.0905676	10.3766	0.0559763	0.813349	0.914234	1237	0.912872	NaiveB	0.955631
0.0888276	9.97054	0.0447312	0.832836	0.921377	1268	0.920224	NaiveB	0.943925
0.0802796	10.2777	0.0316078	0.859175	0.937696	308	0.936402	NaiveB	0.923715
0.0785012	9.54344	0.0320319	0.858243	0.937647	1389	0.936369	NaiveB	1
0.0770401	9.69998	0.0370554	0.847656	0.93112	272	0.929896	NaiveB	0.925197
0.0768023	9.52077	0.0336428	0.854758	0.934493	1567	0.933254	NaiveB	0.953668
0.0764778	9.95781	0.0409331	0.839987	0.926211	1484	0.925199	NaiveB	0.758621
0.0751264	10.3283	0.0396883	0.842406	0.92765	472	0.926586	NaiveB	0.99811
0.0749809	10.139	0.0366499	0.848482	0.93112	1486	0.929896	NaiveB	0.930328
0.074682	10.3229	0.0295864	0.863706	0.938167	133	0.93712	NaiveB	0.925203
0.0692925	10.3243	0.03008	0.862584	0.938167	703	0.93712	NaiveB	0.751152
0.0661582	9.56796	0.0242695	0.876447	0.944521	524	0.943424	NaiveB	0.957377
0.0622369	9.75925	0.0210459	0.884884	0.949924	372	0.948791	NaiveB	0.978495
0.0596653	10.1105	0.0221941	0.881805	0.947841	1372	0.946801	NaiveB	0.892
0.0559135	10.0088	0.0155023	0.90111	0.955336	1070	0.954299	NaiveB	1
0.0541226	9.66526	0.0178937	0.893796	0.953955	1148	0.953265	NaiveB	0.972973
0.0536838	9.57061	0.0147198	0.903625	0.955336	1089	0.954299	NaiveB	1
0.0511608	9.75965	0.0147339	0.903578	0.955336	183	0.954299	NaiveB	0.906149
0.0488488	10.5675	0.0166197	0.897625	0.954849	315	0.954137	NaiveB	0.974801
0.0483684	10.2434	0.0145222	0.90427	0.955336	1370	0.954299	NaiveB	0.835796
0.037683	9.51157	0.00650616	0.935839	0.974861	1302	0.974625	NaiveB	0.670635
0.035196	9.9559	0.00678362	0.934487	0.974278	759	0.973882	NaiveB	0.782723
0.0326514	10.2442	0.00551024	0.940943	0.976901	69	0.976314	NaiveB	0.882545
0.0312192	10.6142	0.00537025	0.941697	0.976901	1375	0.976314	NaiveB	0.944212
0.0271065	10.4496	0.00388215	0.950416	0.981861	1344	0.981306	NaiveB	0.865031
0.025896	9.6818	0.00351038	0.952847	0.983565	891	0.982993	NaiveB	0.634561
0.0235665	10.183	0.00323515	0.954731	0.984289	376	0.983812	NaiveB	0.965438
0.0219499	9.73035	0.00309939	0.955689	0.984668	384	0.984198	NaiveB	0.919094
0.0203102	10.516	0.00277692	0.958056	0.986495	415	0.985944	NaiveB	0.956667
0.0189284	10.1382	0.00152493	0.968912	0.992151	1337	0.991638	NaiveB	0.995754
0.0170029	9.85381	0.00162225	0.967935	0.992151	338	0.991638	NaiveB	0.862069
0.0140067	10.0574	0.000972845	0.975167	0.993291	260	0.993184	NaiveB	0.976077
0.0136806	9.30219	0.00121207	0.972282	0.992182	274	0.991829	NaiveB	0.976744
0.0126192	10.2696	0.000823139	0.977157	0.993291	412	0.993184	NaiveB	0.531873
0.0125237	10.3514	0.000789663	0.977626	0.993291	1576	0.993184	NaiveB	0.996587
0.0108398	9.58357	0.00059253	0.980618	0.993291	456	0.993184	NaiveB	0.944882
0.0107826	10.4787	0.000745578	0.978259	0.993291	429	0.993184	NaiveB	0.980529
0.0105604	9.73977	0.000576311	0.980885	0.993291	356	0.993184	NaiveB	0.793532
0.00999947	9.64392	0.000513501	0.981957	0.993291	1331	0.993184	NaiveB	0.97281
0.00808709	10.0473	0.000347012	0.985167	0.994123	557	0.994145	NaiveB	0.991736
0.00689464	10.1999	0.000303382	0.98613	0.994186	1627	0.99425	NaiveB	0.95935
0.00487813	9.8163	0.000159723	0.989936	0.994186	714	0.99425	NaiveB	0.823699
0.00424676	9.83606	0.000122121	0.9912	0.994186	894	0.99425	NaiveB	0.973958
0.00206989	9.72451	2.61431e-05	0.995928	0.996527	1410	0.996548	NaiveB	0.701195
0.00142453	9.75528	3.50205e-05	0.995288	0.996527	1553	0.996548	NaiveB	0.992754
-0.00337198	9.68511	0.000126161	0.991056	0.994186	536	0.99425	NaiveB	0.754266
-0.00426524	9.77844	0.000143394	0.990464	0.994186	424	0.99425	NaiveB	0.882716
-0.00511256	9.91914	0.000134905	0.990751	0.994186	512	0.99425	NaiveB	0.97076
-0.00534807	9.56778	0.000155084	0.990083	0.994186	389	0.99425	NaiveB	0.719595
-0.0082706	10.4431	0.000366501	0.984756	0.994123	1030	0.994145	NaiveB	0.966135
-0.0097262	9.48681	0.00055483	0.981244	0.993291	454	0.993184	NaiveB	0.933333
-0.0108759	9.60204	0.000676307	0.979293	0.993291	677	0.993184	NaiveB	1
-0.0112856	10.0857	0.000774112	0.977847	0.993291	515	0.993184	NaiveB	0.966387
-0.0159399	9.8216	0.00137427	0.970486	0.992182	144	0.991829	NaiveB	0.833333
-0.0177986	9.83911	0.00180666	0.966162	0.991165	533	0.990686	NaiveB	0.879552
-0.0283063	9.54138	0.00464225	0.945786	0.978703	889	0.97814	NaiveB	0.672662
-0.0301302	10.7774	0.00683203	0.934254	0.974278	1422	0.973882	NaiveB	0.982385
-0.0304844	9.93636	0.00542146	0.94142	0.976901	1480	0.976314	NaiveB	0.984925
-0.0333503	10.1908	0.00612812	0.937727	0.975212	1007	0.974895	NaiveB	0.932874
-0.0347678	9.8687	0.00634565	0.936633	0.974861	1072	0.974625	NaiveB	0.59882
-0.0415776	10.2649	0.0111206	0.91618	0.96303	1630	0.962159	NaiveB	0.991952
-0.0419666	10.7349	0.011293	0.915537	0.962962	787	0.962137	NaiveB	0.865566
-0.0442424	10.5343	0.0118467	0.913499	0.961929	162	0.961216	NaiveB	0.995957
-0.0462478	10.1058	0.0117157	0.913977	0.961929	784	0.961216	NaiveB	0.980851
-0.0464039	9.85414	0.0107659	0.917524	0.963645	345	0.962698	NaiveB	1
-0.046781	9.54995	0.0106618	0.917923	0.963645	268	0.962698	NaiveB	0.944805
-0.0487688	10.7238	0.0150815	0.902454	0.955336	1526	0.954299	NaiveB	0.925722
-0.0510843	10.0641	0.0180962	0.8932	0.953931	1555	0.953239	NaiveB	0.997207
-0.0516403	10.1198	0.0162759	0.898683	0.954849	85	0.954137	NaiveB	0.77551
-0.0517244	9.972	0.016845	0.896937	0.954849	1074	0.954137	NaiveB	0.735802
-0.0549797	9.71882	0.0159196	0.899795	0.954849	1009	0.954137	NaiveB	0.910494
-0.0574288	10.223	0.0168036	0.897065	0.954849	841	0.954137	NaiveB	0.992515
-0.060665	9.55831	0.0200222	0.887698	0.950602	451	0.949618	NaiveB	0.946667
-0.0618585	9.98583	0.0206807	0.885879	0.950379	1647	0.949229	NaiveB	0.908356
-0.0621346	9.81225	0.0245757	0.875675	0.944521	466	0.943424	NaiveB	1
-0.0623324	10.0274	0.023696	0.877903	0.944867	1036	0.943734	NaiveB	0.949192
-0.0629622	9.80858	0.0213834	0.883971	0.949556	760	0.948468	NaiveB	0.994819
-0.0659049	10.2941	0.0273115	0.868999	0.940145	1138	0.939115	NaiveB	0.996435
-0.0673123	9.89241	0.0249366	0.874776	0.944521	486	0.943366	NaiveB	0.946636
-0.07008	9.90265	0.0268945	0.869996	0.940612	312	0.939551	NaiveB	0.7543
-0.0707856	11.2895	0.0364407	0.848913	0.93112	808	0.929896	NaiveB	0.953936
-0.0720138	10.1136	0.0281683	0.866981	0.939182	1488	0.938132	NaiveB	0.959847
-0.072278	9.94832	0.0256019	0.873131	0.943389	834	0.942244	NaiveB	0.820513
-0.0744416	9.8115	0.0290577	0.864917	0.938167	1500	0.93712	NaiveB	1
-0.0796464	10.6822	0.0380761	0.845602	0.929939	1444	0.928809	NaiveB	0.966709
-0.0810099	9.80225	0.0339832	0.854037	0.934493	1453	0.933254	NaiveB	0.970667
-0.0842577	9.50769	0.0368239	0.848129	0.93112	1487	0.929896	NaiveB	0.935345
-0.0874304	9.93549	0.0451365	0.832092	0.921166	1426	0.920001	NaiveB	0.488263
-0.0927745	9.50435	0.0488566	0.825417	0.919779	874	0.918707	NaiveB	0.991266
-0.0957147	10.0376	0.0541681	0.816335	0.915053	278	0.913754	NaiveB	0.943902
-0.0999603	9.72807	0.0499968	0.823428	0.919779	1583	0.918707	NaiveB	0.748571
-0.100439	10.1938	0.0682071	0.794383	0.904098	1366	0.902859	NaiveB	0.974359
-0.103028	10.3823	0.0730893	0.787324	0.90282	1436	0.901254	NaiveB	0.824708
-0.106126	9.5703	0.0724834	0.788186	0.903187	583	0.901648	NaiveB	0.931655
-0.107069	10.0529	0.0666975	0.796623	0.904143	1654	0.902859	NaiveB	0.966597
-0.108737	10.0465	0.0749883	0.784647	0.901793	995	0.900248	NaiveB	0.953162
-0.110106	9.58148	0.0689847	0.793244	0.904098	1276	0.902859	NaiveB	0.97377
-0.113466	9.82434	0.0801287	0.777578	0.899317	88	0.897942	NaiveB	0.824859
-0.115353	10.548	0.08101	0.776397	0.898958	781	0.897577	NaiveB	0.992151
-0.116199	9.23643	0.0687402	0.793605	0.904098	1144	0.902859	NaiveB	0.960352
-0.119951	9.67932	0.0826964	0.774143	0.897596	193	0.896345	NaiveB	0.967846
-0.120994	9.55304	0.0876067	0.76772	0.89563	898	0.894678	NaiveB	0.996078
-0.121484	9.54833	0.0896632	0.765089	0.895501	936	0.894495	NaiveB	0.996403
-0.124936	9.91386	0.0908259	0.76362	0.895501	111	0.894495	NaiveB	0.917127
-0.125044	9.52936	0.0836229	0.772916	0.897423	979	0.89624	NaiveB	0.96347
-0.128788	9.55148	0.0813522	0.775938	0.898958	1195	0.897577	NaiveB	0.996587
-0.131174	9.89898	0.0895196	0.765278	0.895501	985	0.894495	NaiveB	0.960187
-0.131797	9.93664	0.0967771	0.756242	0.892978	520	0.892284	NaiveB	0.809717
-0.136589	9.61931	0.0891097	0.7658	0.895501	461	0.894495	NaiveB	0.874627
-0.14123	9.674	0.103701	0.747962	0.889932	516	0.888939	NaiveB	0.997118
-0.142918	9.77376	0.123434	0.725914	0.877103	419	0.876646	NaiveB	0.734615
-0.144176	10.5547	0.137559	0.711335	0.870862	534	0.870364	NaiveB	0.869001
-0.144846	9.59211	0.120859	0.728676	0.878527	1563	0.878037	NaiveB	0.989831
-0.145086	9.36997	0.130045	0.718977	0.874049	309	0.87356	NaiveB	0.640553
-0.147028	9.96524	0.115625	0.734391	0.881587	1127	0.880889	NaiveB	0.935867
-0.147097	9.81997	0.1276	0.721523	0.874335	942	0.873864	NaiveB	0.963731
-0.147103	10.5846	0.131746	0.717232	0.874049	1339	0.87356	NaiveB	0.914815
-0.149068	9.5315	0.112384	0.738	0.884058	1362	0.883228	NaiveB	0.990536
-0.151409	10.6877	0.142623	0.706318	0.86938	549	0.868561	NaiveB	0.920046
-0.152075	9.75009	0.111865	0.738582	0.884058	233	0.883228	NaiveB	0.953623
-0.154041	10.473	0.160269	0.689576	0.860033	1535	0.859518	NaiveB	0.994924
-0.154799	9.92474	0.136051	0.71285	0.870998	705	0.870472	NaiveB	0.949772
-0.156847	9.79266	0.161519	0.688429	0.859247	813	0.858828	NaiveB	1
-0.15925	9.86665	0.164696	0.685544	0.857067	245	0.856726	NaiveB	0.652174
-0.161972	10.5509	0.156814	0.692772	0.861079	647	0.860276	NaiveB	0.986823
-0.162824	10.6747	0.157526	0.692111	0.861079	587	0.860276	NaiveB	0.998837
-0.162869	9.49118	0.139468	0.709433	0.870171	190	0.869689	NaiveB	0.764493
-0.165434	9.62126	0.152881	0.696449	0.861825	951	0.86102	NaiveB	0.993464
-0.165529	10.6231	0.172616	0.678499	0.853893	1633	0.853221	NaiveB	0.976998
-0.170981	9.84442	0.150726	0.698493	0.863393	984	0.862543	NaiveB	0.661191
-0.172917	9.59422	0.184108	0.668585	0.847825	770	0.84697	NaiveB	0.922509
-0.173345	9.88966	0.206488	0.650301	0.835456	1345	0.834095	NaiveB	0.954787
-0.173473	9.42795	0.172849	0.678287	0.853893	1210	0.853221	NaiveB	1
-0.17394	9.39384	0.157138	0.69247	0.861079	846	0.860276	NaiveB	0.996154
-0.174392	9.31044	0.152853	0.696479	0.861825	1409	0.86102	NaiveB	0.634783
-0.174403	9.74297	0.175295	0.676152	0.85352	931	0.85295	NaiveB	0.848571
-0.177212	9.88677	0.173739	0.677514	0.853893	863	0.853221	NaiveB	0.923445
-0.179906	9.99023	0.185654	0.667286	0.846822	1200	0.845926	NaiveB	0.87963
-0.18472	9.52002	0.191326	0.662555	0.84339	969	0.842335	NaiveB	1
-0.185088	9.92519	0.198377	0.656789	0.839148	1306	0.838062	NaiveB	0.916256
-0.18727	9.9723	0.199634	0.655777	0.839148	172	0.838062	NaiveB	0.922747
-0.18874	9.98561	0.264035	0.608244	0.808886	1251	0.807609	NaiveB	0.923434
-0.190092	9.67721	0.229975	0.632357	0.824884	1401	0.823259	NaiveB	0.966049
-0.190525	10.0903	0.255481	0.614108	0.812533	670	0.810944	NaiveB	0.939048
-0.193103	9.58426	0.222044	0.638286	0.826396	1023	0.82508	NaiveB	0.886792
-0.198126	9.48526	0.228407	0.63352	0.824884	339	0.823259	NaiveB	0.974468
-0.198816	9.58603	0.22006	0.639795	0.827706	226	0.826377	NaiveB	1
-0.199609	9.94014	0.233608	0.62969	0.82424	326	0.822901	NaiveB	0.719481
-0.200868	10.3957	0.232822	0.63027	0.824352	1137	0.822924	NaiveB	0.857143
-0.200897	10.1329	0.245226	0.621308	0.817124	802	0.815695	NaiveB	0.996071
-0.201998	10.3874	0.27942	0.597993	0.800374	588	0.79901	NaiveB	1
-0.206221	10.3084	0.227458	0.634235	0.824884	1483	0.823259	NaiveB	0.988652
-0.210504	9.65665	0.255999	0.613755	0.812533	872	0.810944	NaiveB	0.996689
-0.214556	9.42455	0.275641	0.600477	0.80129	1236	0.799962	NaiveB	0.71875
-0.216023	10.2148	0.290021	0.591145	0.793876	725	0.792698	NaiveB	0.950276
-0.219309	9.71168	0.294291	0.588423	0.793299	1504	0.792392	NaiveB	0.602459
-0.219357	10.0681	0.310331	0.578446	0.786966	1512	0.785604	NaiveB	0.942222
-0.219972	10.7716	0.289888	0.591235	0.793876	1356	0.792698	NaiveB	1
-0.22289	9.99722	0.319762	0.572737	0.784861	1594	0.783463	NaiveB	0.513854
-0.223405	9.69119	0.31256	0.577086	0.786966	1548	0.785604	NaiveB	0.996667
-0.224121	9.83663	0.287156	0.592982	0.79558	255	0.794388	NaiveB	0.935135
-0.226323	10.1198	0.256155	0.613652	0.812533	922	0.810944	NaiveB	0.992806
-0.235911	9.90677	0.326813	0.568547	0.78234	1258	0.780799	NaiveB	1
-0.242799	9.84225	0.402245	0.527059	0.761167	435	0.759257	NaiveB	0.879888
-0.244426	10.3465	0.373545	0.542166	0.766548	722	0.764751	NaiveB	0.944056
-0.247124	9.79827	0.383454	0.536857	0.766548	1333	0.764751	NaiveB	0.985207
-0.247236	10.4104	0.341529	0.559985	0.778658	676	0.777173	NaiveB	0.860367
-0.250269	9.86972	0.379939	0.538732	0.766548	1648	0.764751	NaiveB	0.9975
-0.250884	9.34894	0.361726	0.548609	0.771481	954	0.769708	NaiveB	0.917051
-0.252877	9.8998	0.385411	0.535827	0.766453	414	0.764648	NaiveB	1
-0.255017	9.89129	0.399928	0.528255	0.761167	349	0.759257	NaiveB	0.968059
-0.255515	9.7904	0.42202	0.51709	0.755249	1569	0.753352	NaiveB	0.782842
-0.255604	9.6745	0.437988	0.50928	0.753332	1294	0.751786	NaiveB	0.941634
-0.255882	9.70159	0.373507	0.542186	0.766548	859	0.764751	NaiveB	0.959854
-0.256238	10.5764	0.462652	0.497612	0.746547	1234	0.744704	NaiveB	0.988357
-0.256416	9.49235	0.368213	0.545058	0.769086	293	0.767308	NaiveB	0.991632
-0.257725	10.5926	0.439586	0.508518	0.753332	181	0.751786	NaiveB	0.997015
-0.260389	9.40653	0.399494	0.528474	0.761167	1193	0.759257	NaiveB	0.588235
-0.260793	9.76522	0.410087	0.523072	0.759298	1277	0.757209	NaiveB	0.991713
-0.261175	9.48102	0.361902	0.548519	0.771481	397	0.769708	NaiveB	0.991071
-0.2661	10.4272	0.435789	0.510358	0.753332	1524	0.751786	NaiveB	0.989247
-0.267436	9.73681	0.393086	0.531808	0.762781	1661	0.761081	NaiveB	0.997093
-0.269191	9.69681	0.377216	0.540196	0.766548	1262	0.764751	NaiveB	0.986226
-0.270147	10.5713	0.45908	0.499287	0.747584	15	0.745597	NaiveB	0.958213
-0.272461	10.6131	0.429101	0.513615	0.753453	18	0.751786	NaiveB	0.864486
-0.277365	9.50095	0.468206	0.495046	0.745798	1316	0.744171	NaiveB	0.641221
-0.280052	9.49678	0.396579	0.529993	0.762539	1187	0.760871	NaiveB	0.752852
-0.280391	9.89047	0.457304	0.50011	0.748144	990	0.746101	NaiveB	0.982716
-0.281021	9.83813	0.424131	0.51606	0.755043	1082	0.75321	NaiveB	0.98961
-0.282206	10.4434	0.432219	0.512092	0.753453	907	0.751786	NaiveB	0.997279
-0.282891	10.5973	0.490195	0.485121	0.737689	856	0.735537	NaiveB	0.966102
-0.290598	10.2243	0.489142	0.48559	0.737689	2	0.735537	NaiveB	1
-0.292051	10.0536	0.520675	0.471871	0.732811	573	0.730929	NaiveB	0.961373
-0.294448	9.6101	0.474898	0.492	0.743357	877	0.741655	NaiveB	0.34593
-0.300243	9.80841	0.489716	0.485334	0.737689	1499	0.735537	NaiveB	1
-0.3014	10.5458	0.512035	0.475573	0.732811	1090	0.730929	NaiveB	0.989086
-0.301706	10.3774	0.590138	0.443785	0.712538	498	0.711357	NaiveB	0.911466
-0.304382	10.0766	0.584287	0.446038	0.714063	1448	0.712871	NaiveB	1
-0.305115	9.41978	0.492224	0.484215	0.737689	1093	0.735537	NaiveB	0.974249
-0.307437	9.78537	0.567529	0.45263	0.717742	497	0.716269	NaiveB	0.770115
-0.30806	9.72593	0.610374	0.436084	0.704094	1037	0.702912	NaiveB	0.522337
-0.309407	10.9213	0.522654	0.471041	0.732811	102	0.730929	NaiveB	0.982569
-0.310977	10.562	0.65097	0.421267	0.696332	1100	0.695395	NaiveB	0.665806
-0.312285	10.1669	0.53975	0.463891	0.725941	857	0.724222	NaiveB	0.986333
-0.316129	9.73792	0.612213	0.435402	0.704094	1383	0.702912	NaiveB	1
-0.318535	10.5289	0.556478	0.457062	0.720015	517	0.718395	NaiveB	0.998756
-0.320589	10.1187	0.547412	0.460743	0.723354	179	0.721724	NaiveB	0.946945
-0.323566	9.69899	0.639497	0.425369	0.69846	1029	0.697498	NaiveB	0.983221
-0.324708	9.60503	0.59966	0.44014	0.708737	374	0.707483	NaiveB	0.777372
-0.32491	9.43561	0.571794	0.450941	0.716361	812	0.714879	NaiveB	0.935361
-0.332624	9.79627	0.556739	0.456956	0.720015	343	0.718395	NaiveB	0.807882
-0.33392	9.43487	0.625254	0.430569	0.70284	261	0.701977	NaiveB	0.9
-0.33898	9.89673	0.644315	0.423653	0.696363	405	0.695395	NaiveB	0.948905
-0.340198	9.53642	0.645548	0.423203	0.696363	1358	0.695395	NaiveB	0.735593
-0.344364	10.0897	0.616505	0.433812	0.704094	1284	0.702912	NaiveB	0.969799
-0.344486	10.6434	0.779325	0.379016	0.652989	868	0.652408	NaiveB	0.989349
-0.345442	10.5138	0.837936	0.361702	0.63796	673	0.637934	NaiveB	0.956012
-0.349445	10.6745	0.838603	0.361524	0.63796	1181	0.637934	NaiveB	0.915173
-0.350642	9.33312	0.702415	0.403538	0.679363	507	0.678566	NaiveB	0.89916
-0.351191	10.0052	0.687337	0.408628	0.684472	684	0.68379	NaiveB	0.929515
-0.353291	9.59065	0.633705	0.427485	0.700554	1473	0.699583	NaiveB	0.996269
-0.357624	10.1374	0.731498	0.394009	0.670783	1165	0.67026	NaiveB	0.849257
-0.358558	9.77691	0.704611	0.402816	0.678835	151	0.677989	NaiveB	1
-0.359817	9.69494	0.775974	0.380028	0.652989	56	0.652408	NaiveB	0.86262
-0.361502	10.5372	0.867213	0.353486	0.629363	1099	0.629719	NaiveB	0.997089
-0.362214	9.62974	0.824078	0.365689	0.642726	1392	0.642717	NaiveB	0.951417
-0.362773	9.78901	0.682239	0.410366	0.686004	444	0.685232	NaiveB	1
-0.367108	10.0497	0.725145	0.396065	0.672906	1429	0.672278	NaiveB	0.998047
-0.367755	10.643	0.89644	0.34553	0.625334	1415	0.625477	NaiveB	0.988402
-0.369136	9.5679	0.772505	0.381095	0.654148	890	0.653607	NaiveB	0.989051
-0.370163	9.66956	0.793377	0.374757	0.64997	1033	0.649928	NaiveB	0.99661
-0.371755	10.0843	0.725371	0.395991	0.672906	878	0.672278	NaiveB	0.952772
-0.37832	9.66661	0.86633	0.353718	0.629363	1222	0.629719	NaiveB	0.996377
-0.378608	10.107	0.871734	0.352239	0.629363	1004	0.629719	NaiveB	0.935335
-0.378931	9.89949	0.937251	0.334804	0.61733	867	0.617337	NaiveB	0.9025
-0.382793	10.1691	0.915387	0.340498	0.622315	912	0.622416	NaiveB	0.977551
-0.383658	10.0092	0.866244	0.353755	0.629363	605	0.629719	NaiveB	0.976471
-0.384412	10.346	1.03896	0.309979	0.593236	519	0.592469	NaiveB	0.974122
-0.38486	10.1755	0.870291	0.352645	0.629363	1505	0.629719	NaiveB	1
-0.385496	10.0196	0.882294	0.349349	0.628149	887	0.628484	NaiveB	0.980149
-0.394396	9.50512	0.91087	0.341675	0.623078	388	0.623178	NaiveB	0.580292
-0.394833	9.5475	0.840881	0.360884	0.63796	988	0.637934	NaiveB	0.996226
-0.395754	10.569	0.983482	0.323227	0.602657	169	0.602452	NaiveB	0.956233
-0.402871	9.73474	1.03521	0.31085	0.594219	1440	0.593454	NaiveB	1
-0.409151	9.56797	0.932544	0.336029	0.61822	616	0.618232	NaiveB	0.977612
-0.411216	10.3398	0.960538	0.328915	0.60932	664	0.60916	NaiveB	0.975182
-0.415039	9.92709	1.19454	0.27646	0.565115	465	0.565354	NaiveB	0.65043
-0.417461	10.0705	1.09238	0.297911	0.582869	655	0.582656	NaiveB	0.951002
-0.41866	9.43635	0.925011	0.337982	0.619758	1202	0.619804	NaiveB	0.523605
-0.42532	9.76756	1.21815	0.271786	0.563476	793	0.563287	NaiveB	0.876751
-0.432586	9.87686	1.16438	0.282579	0.569994	511	0.569949	NaiveB	0.890339
-0.43499	9.6582	1.13183	0.28939	0.57473	776	0.574315	NaiveB	0.976048
-0.43624	10.3611	1.34223	0.248789	0.541023	1355	0.540806	NaiveB	0.986381
-0.442665	9.95789	1.01624	0.315331	0.597979	602	0.597396	NaiveB	0.991011
-0.442716	9.75593	1.2037	0.274649	0.565115	615	0.565247	NaiveB	0.980114
-0.446841	9.42694	1.09563	0.297206	0.582174	131	0.582041	NaiveB	0.979253
-0.451716	9.89834	1.12559	0.290731	0.574881	689	0.574608	NaiveB	0.786996
-0.455562	10.258	1.05021	0.307408	0.591032	213	0.590386	NaiveB	0.951557
-0.455851	10.2686	1.28195	0.25967	0.550765	364	0.550409	NaiveB	0.938235
-0.457833	9.88042	1.22328	0.270799	0.563371	904	0.563186	NaiveB	0.984536
-0.461045	9.67668	1.18871	0.277645	0.565115	63	0.565354	NaiveB	0.988417
-0.468618	9.66075	1.19725	0.275943	0.565115	671	0.565247	NaiveB	0.981538
-0.469177	10.213	1.3704	0.243924	0.537258	137	0.536998	NaiveB	1
-0.475565	10.5065	1.78418	0.183997	0.461379	5	0.462214	NaiveB	0.833333
-0.475734	10.0088	1.10891	0.294318	0.578559	712	0.578289	NaiveB	0.985887
-0.476124	9.71305	1.24067	0.267446	0.561247	240	0.561066	NaiveB	0.850416
-0.478272	10.3198	1.56708	0.212905	0.502327	940	0.502737	NaiveB	0.693038
-0.483476	9.45741	1.12935	0.289931	0.57473	1461	0.574315	NaiveB	0.969799
-0.486671	9.34652	1.35577	0.246439	0.541023	652	0.540806	NaiveB	0.606987
-0.490739	10.2096	1.31613	0.253445	0.544497	1286	0.54419	NaiveB	1
-0.495054	9.95838	1.57358	0.211964	0.502327	1330	0.502737	NaiveB	0.907317
-0.501304	9.6469	1.20888	0.273635	0.565115	1209	0.565153	NaiveB	0.960106
-0.502196	10.4587	1.75333	0.187811	0.467422	756	0.46805	NaiveB	0.980501
-0.503023	9.52958	1.34788	0.247827	0.541023	757	0.540806	NaiveB	1
-0.504062	9.71701	1.53517	0.217608	0.507447	906	0.507597	NaiveB	0.855738
-0.504182	10.3851	1.43163	0.233728	0.524215	696	0.524035	NaiveB	0.787088
-0.505061	9.53699	1.48204	0.225702	0.516525	170	0.516532	NaiveB	0.741497
-0.505221	10.3694	1.77514	0.185104	0.462067	1045	0.462783	NaiveB	0.956259
-0.51101	10.0127	1.39567	0.239658	0.530625	1604	0.530363	NaiveB	0.997807
-0.512513	9.30588	1.44554	0.231471	0.521054	1206	0.521037	NaiveB	0.911628
-0.513729	10.0426	1.73046	0.190694	0.47057	292	0.471231	NaiveB	0.950431
-0.532632	10.2422	1.57283	0.2121	0.502327	321	0.502737	NaiveB	0.900172
-0.536878	9.70537	1.51347	0.220886	0.510089	1042	0.509977	NaiveB	0.982885
-0.542356	9.97812	1.56455	0.2133	0.502327	637	0.502737	NaiveB	0.831984
-0.567564	10.086	1.91167	0.169193	0.447864	492	0.448733	NaiveB	0.998127
-0.568905	10.4028	2.0018	0.15956	0.432684	752	0.434028	NaiveB	0.812793
-0.574427	10.0708	1.8235	0.179299	0.458746	659	0.459861	NaiveB	0.996248
-0.577919	9.45885	1.86098	0.174913	0.454338	295	0.455373	NaiveB	0.606272
-0.581414	9.9448	1.77769	0.18482	0.462067	458	0.462783	NaiveB	0.970326
-0.581663	10.2628	1.96422	0.163502	0.441217	10	0.442537	NaiveB	0.998469
-0.585639	9.83401	2.20492	0.14002	0.404043	1142	0.405389	NaiveB	0.99729
-0.589113	9.38545	1.64912	0.201417	0.487156	624	0.487972	NaiveB	0.723183
-0.590984	9.35653	1.91758	0.168541	0.447375	1629	0.448346	NaiveB	0.928
-0.598472	9.69004	1.99444	0.160323	0.433566	1266	0.434994	NaiveB	0.831126
-0.607356	9.38977	2.14157	0.145805	0.412649	250	0.414053	NaiveB	0.995652
-0.631071	9.52752	2.02028	0.157662	0.431046	484	0.432406	NaiveB	0.987055
-0.639854	9.74653	2.15148	0.144905	0.412222	1351	0.413594	NaiveB	0.9875
-0.646074	9.76811	2.08864	0.150862	0.415869	961	0.417335	NaiveB	0.960557
-0.647218	9.96528	2.21846	0.138849	0.401359	1062	0.402743	NaiveB	0.94617
-0.647672	9.68484	2.25303	0.135836	0.397628	87	0.399232	NaiveB	0.935574
-0.648152	9.77369	2.53675	0.113698	0.35534	1332	0.356417	NaiveB	0.83642
-0.651658	9.33634	2.26915	0.134456	0.396931	1513	0.398638	NaiveB	0.988417
-0.653638	9.79447	2.39535	0.124186	0.375944	1039	0.377293	NaiveB	0.994872
-0.65719	9.54916	2.2334	0.137538	0.399652	599	0.401231	NaiveB	0.978947
-0.659901	9.59259	2.1469	0.14533	0.412222	1584	0.413594	NaiveB	0.792553
-0.675094	9.84639	2.48022	0.117774	0.363811	1101	0.364889	NaiveB	0.992574
-0.67877	9.72674	2.45038	0.119985	0.367313	1625	0.368614	NaiveB	0.997481
-0.679038	9.9423	3.00363	0.0854765	0.310383	1529	0.312117	NaiveB	0.896175
-0.679648	10.109	2.66074	0.105331	0.345228	1307	0.346467	NaiveB	0.951267
-0.684081	9.6056	2.6458	0.106291	0.345521	328	0.346467	NaiveB	0.800699
-0.688219	9.76994	2.89595	0.0912362	0.319135	875	0.321133	NaiveB	0.832317
-0.698208	10.51	3.02895	0.084214	0.308168	417	0.309833	NaiveB	0.990148
-0.698245	9.74761	2.58478	0.110379	0.352737	1170	0.353681	NaiveB	0.965261
-0.701537	10.2631	2.67741	0.104258	0.345127	95	0.346467	NaiveB	0.950558
-0.707269	10.213	2.91574	0.0901633	0.317715	65	0.319778	NaiveB	0.998
-0.73845	9.95142	2.85745	0.0934052	0.322655	1363	0.324605	NaiveB	0.902222
-0.760203	10.3735	3.77853	0.0541151	0.245509	1601	0.248211	NaiveB	0.812325
-0.779877	9.75525	3.35437	0.069371	0.27599	146	0.278152	NaiveB	0.982558
-0.784745	10.1928	3.38305	0.068206	0.274437	1204	0.276599	NaiveB	0.990584
-0.788599	9.54808	3.20776	0.0756722	0.290309	75	0.292429	NaiveB	0.952681
-0.796462	10.0581	3.64709	0.058423	0.255395	251	0.257956	NaiveB	0.995736
-0.812799	10.0822	4.08755	0.0452914	0.225105	59	0.228501	NaiveB	0.995763
-0.815607	9.79344	3.47226	0.0647162	0.266056	827	0.268612	NaiveB	0.967662
-0.819852	9.53679	3.45425	0.0654051	0.268225	986	0.270795	NaiveB	0.982394
-0.828052	10.0135	4.3488	0.0390135	0.208197	123	0.211504	NaiveB	1
-0.842877	9.92498	3.5337	0.062425	0.261065	33	0.263756	NaiveB	0.982213
-0.846181	9.36615	3.95074	0.0489917	0.2344	893	0.237733	NaiveB	0.995798
-0.876498	9.95489	3.72586	0.055806	0.249107	688	0.251533	NaiveB	0.974026
-0.903742	9.55813	4.39502	0.0380288	0.203708	998	0.207021	NaiveB	0.98913
-0.904075	9.71287	5.31562	0.0227371	0.151429	521	0.154358	NaiveB	0.578431
-0.918143	9.65366	4.65046	0.0329299	0.187127	100	0.190192	NaiveB	0.970149
-0.937397	9.69566	4.55588	0.0347279	0.194687	1371	0.1981	NaiveB	1
-0.951423	9.42136	4.90312	0.0285928	0.16763	678	0.170353	NaiveB	1
-0.983652	10.0331	6.01758	0.0155116	0.124168	669	0.126571	NaiveB	0.963039
-0.990924	9.37891	4.91047	0.028476	0.16763	8	0.170353	NaiveB	0.74359
-0.999429	9.62295	5.17323	0.0246153	0.157028	52	0.159676	NaiveB	1
-1.01668	9.43131	5.02996	0.0266468	0.164135	1607	0.166776	NaiveB	1
-1.0192	9.79488	6.00779	0.0156036	0.124306	1267	0.126635	NaiveB	0.994949
-1.06439	9.42965	6.59539	0.0113722	0.102906	1013	0.104536	NaiveB	0.995781
-1.07416	10.0256	6.80189	0.0101921	0.0953362	55	0.0967936	NaiveB	0.704017
-1.08363	10.1276	6.46571	0.0121986	0.105784	107	0.107598	NaiveB	0.944056
-1.11407	9.4069	6.5398	0.011725	0.104334	1219	0.106115	NaiveB	0.834559
-1.15642	10.0561	8.43676	0.00433101	0.0595961	382	0.0605987	NaiveB	0.993197
-1.17854	9.42425	7.74483	0.00620548	0.071256	1490	0.0724959	NaiveB	0.93361
-1.18904	9.53518	7.48204	0.00712396	0.0770221	1492	0.0783416	NaiveB	0.965665
-1.19097	9.66527	7.33392	0.00769965	0.0796268	552	0.0808792	NaiveB	1
-1.19112	9.6574	8.13005	0.00507952	0.0640713	764	0.0651453	NaiveB	0.485714
-1.21104	9.8937	8.01382	0.00539902	0.0651404	795	0.0662403	NaiveB	1
-1.21442	9.7577	8.39833	0.00442543	0.0602998	804	0.0613089	NaiveB	0.984985
-1.25657	9.75292	7.97243	0.00551627	0.0656042	1574	0.0667435	NaiveB	0.96875
-1.25772	10.3795	9.63763	0.002351	0.0416428	983	0.042221	NaiveB	0.981728
-1.26116	9.44428	8.59258	0.00400111	0.0559819	970	0.0568937	NaiveB	0.984556
-1.28087	9.75268	10.3762	0.00161717	0.0309492	774	0.0314178	NaiveB	0.932692
-1.30006	9.57235	9.27286	0.00282585	0.0470504	380	0.0477283	NaiveB	0.712281
-1.31182	9.5763	8.55609	0.00408023	0.0566131	1160	0.0575973	NaiveB	0.526549
-1.40083	9.91089	10.3443	0.00164775	0.0311761	21	0.0316303	NaiveB	0.979821
-1.43129	9.54294	10.5849	0.00146104	0.0286193	106	0.0290861	NaiveB	0.879562
-1.44888	9.84035	11.5974	0.000884654	0.0210421	963	0.0212415	NaiveB	0.760108
-1.46929	9.59354	11.0638	0.00115147	0.0250607	1603	0.0253879	NaiveB	0.928125
-1.48328	10.2726	12.4707	0.00057686	0.0174631	122	0.0176198	NaiveB	0.980583
-1.48334	9.55156	10.9044	0.00124624	0.0256171	563	0.0260001	NaiveB	1
-1.5724	10.3733	13.9086	0.000288008	0.0106563	528	0.0106935	NaiveB	0.996448
-1.64668	9.80835	14.4743	0.000219813	0.00871401	418	0.00877027	NaiveB	0.968254
-1.69509	9.88529	14.658	0.00020142	0.00817962	1663	0.0082355	NaiveB	0.631068
-1.78334	9.61124	15.3061	0.000148174	0.00685305	1185	0.00682689	NaiveB	1
-1.78796	9.59884	15.8237	0.000116127	0.00568681	1472	0.00568022	NaiveB	0.832117
-1.86846	9.74531	16.5947	8.0963e-05	0.00481441	259	0.00479255	NaiveB	0.986014
-1.90886	10.1779	19.5584	2.07396e-05	0.00172657	947	0.00170611	NaiveB	0.97921
-1.93564	9.56567	19.5594	2.06582e-05	0.00172657	1291	0.00170611	NaiveB	0.901639
-2.12563	10.2794	21.9801	6.99915e-06	0.000685505	296	0.000675474	NaiveB	0.996055
-2.20193	9.719	23.1446	4.18439e-06	0.000580584	24	0.000581823	NaiveB	0.929329
-2.23154	10.1959	22.7792	4.91473e-06	0.000629463	1463	0.000625875	NaiveB	0.997738
-2.4009	10.4806	26.7336	8.83349e-07	0.000150223	470	0.000150312	NaiveB	0.989813
-2.43412	9.91998	26.6841	9.02242e-07	0.000150223	335	0.000150312	NaiveB	0.991354
-2.53018	9.61916	28.0951	4.95206e-07	0.000117788	1662	0.000119898	NaiveB	0.960784
-2.7259	9.87105	33.8819	4.50971e-08	1.25144e-05	290	1.26286e-05	NaiveB	0.981707
-2.93632	9.80325	38.1154	8.3026e-09	2.76477e-06	60	2.78232e-06	NaiveB	0.969799
-3.11856	9.85886	39.6693	4.51492e-09	1.87933e-06	64	1.87506e-06	NaiveB	0.975
-3.21403	10.118	44.0889	8.25417e-10	4.58106e-07	500	4.51935e-07	NaiveB	0.99022
-3.37705	9.84715	44.6372	6.70734e-10	4.58106e-07	1399	4.51935e-07	NaiveB	0.968051
-3.7265	10.0295	52.7534	3.36956e-11	5.61032e-08	39	5.55272e-08	NaiveB	0.997297
1.93051	10.2675	16.1202	0.000101052	0.00560841	1298	0.00557094	MemoryB	0.598575
1.90157	9.7732	13.0044	0.00044517	0.0147465	955	0.0148753	MemoryB	0.588745
1.42978	9.9713	9.53188	0.00247776	0.0429736	1396	0.0435894	MemoryB	0.591696
1.42111	10.7743	10.4068	0.00159699	0.0309185	924	0.031397	MemoryB	0.765432
1.36438	10.1426	9.63659	0.00234654	0.0416428	1014	0.042221	MemoryB	0.644279
1.33641	10.1188	8.83092	0.00353944	0.0521794	755	0.0529216	MemoryB	0.963542
1.24665	11.0286	8.87463	0.00346533	0.0519874	120	0.0527935	MemoryB	0.836
1.20012	10.3211	8.74079	0.00370354	0.0530347	1623	0.0538743	MemoryB	0.742152
1.15762	10.0964	5.44735	0.0211688	0.145045	273	0.147635	MemoryB	0.771812
1.15545	9.91014	7.1677	0.00839129	0.0831637	1246	0.0845042	MemoryB	0.577061
0.923358	10.039	5.22396	0.0239153	0.155589	149	0.158335	MemoryB	0.637306
0.922771	10.2393	4.05077	0.0462667	0.228044	462	0.231507	MemoryB	0.820225
0.919318	9.90126	4.2078	0.0422848	0.219328	182	0.222612	MemoryB	0.904153
0.911654	9.7055	3.96217	0.0486813	0.233586	1641	0.236874	MemoryB	0.65251
0.888751	9.65798	4.17483	0.0430726	0.22203	491	0.225315	MemoryB	0.808176
0.886469	9.91257	3.23867	0.0742937	0.285983	1336	0.288103	MemoryB	0.803089
0.885941	10.1333	4.11982	0.0444628	0.224548	153	0.22802	MemoryB	0.890274
0.868795	10.1004	3.3179	0.0708835	0.276815	786	0.27892	MemoryB	0.813665
0.86206	10.0982	3.19754	0.0761339	0.291409	101	0.293489	MemoryB	0.844828
0.857188	10.0269	3.58671	0.060507	0.258912	1596	0.261563	MemoryB	0.813559
0.853927	9.61277	3.87111	0.0512777	0.239735	165	0.242765	MemoryB	0.663866
0.825582	10.1221	3.59959	0.0600533	0.257703	1552	0.260323	MemoryB	0.494652
0.810542	10.1942	3.91077	0.0501175	0.238416	229	0.241709	MemoryB	0.944162
0.78986	9.79811	3.43279	0.066208	0.270851	1349	0.273444	MemoryB	0.947183
0.773104	9.94994	3.11467	0.0799824	0.299934	941	0.301711	MemoryB	0.758842
0.759672	9.92709	2.92212	0.0898039	0.317715	224	0.319778	MemoryB	0.630189
0.755562	10.2139	2.62884	0.107419	0.347286	1564	0.348307	MemoryB	0.460123
0.743429	9.58431	3.06407	0.082427	0.304727	1150	0.306473	MemoryB	0.485597
0.740187	9.67255	2.93175	0.089265	0.317715	1452	0.319778	MemoryB	0.45977
0.734344	10.5786	3.35167	0.0694534	0.27599	1188	0.278152	MemoryB	0.892857
0.730176	10.6643	3.37896	0.0683474	0.274437	1235	0.276599	MemoryB	0.528384
0.725193	9.37579	2.55607	0.112345	0.354502	769	0.355695	MemoryB	0.57346
0.698787	10.6181	2.86694	0.0928563	0.321426	375	0.32339	MemoryB	0.933219
0.689057	9.34668	2.24676	0.136364	0.397628	1350	0.399232	MemoryB	0.625
0.688012	10.1054	2.75237	0.0995489	0.337574	579	0.339368	MemoryB	0.841492
0.6614	9.61696	2.43238	0.121311	0.369257	736	0.370696	MemoryB	0.754098
0.649058	10.1537	1.80936	0.180983	0.460055	1159	0.460878	MemoryB	0.781457
0.645009	9.75082	2.33361	0.129066	0.384426	509	0.385999	MemoryB	0.615385
0.634805	10.2322	2.62036	0.107952	0.348333	4	0.349323	MemoryB	1
0.593835	9.83732	1.83188	0.178298	0.458746	1044	0.459861	MemoryB	0.870833
0.577188	9.96064	1.66952	0.19867	0.484311	1261	0.485028	MemoryB	0.727536
0.570798	10.08	1.72998	0.190772	0.47057	1347	0.471231	MemoryB	0.648045
0.565342	10.5479	2.4446	0.120389	0.367795	561	0.369043	MemoryB	0.77027
0.561654	10.3213	1.91655	0.168647	0.447375	143	0.448346	MemoryB	0.879237
0.555952	9.70246	1.59715	0.208611	0.499048	1301	0.499889	MemoryB	0.910853
0.550917	10.0251	1.88434	0.172233	0.452045	1428	0.453122	MemoryB	0.923304
0.538864	9.69669	1.93315	0.166817	0.445795	720	0.447012	MemoryB	0.887218
0.537011	10.0603	1.71379	0.192831	0.472847	809	0.47359	MemoryB	0.942356
0.511379	9.8351	1.49584	0.223551	0.514686	1161	0.514577	MemoryB	0.739496
0.498371	10.1397	1.54939	0.21549	0.503921	660	0.504022	MemoryB	0.883085
0.495582	9.73637	1.30088	0.256189	0.546276	336	0.546087	MemoryB	0.730469
0.477799	9.83848	1.26841	0.262173	0.55466	1557	0.554353	MemoryB	0.845018
0.471705	9.53276	1.2908	0.258014	0.548279	1158	0.54803	MemoryB	0.6
0.471595	9.98612	1.35156	0.247159	0.541023	1650	0.540806	MemoryB	0.518152
0.468578	9.78041	1.25495	0.264697	0.557875	727	0.557638	MemoryB	0.701818
0.468038	9.97009	1.15126	0.285311	0.572211	327	0.572049	MemoryB	0.612821
0.457232	10.128	1.30273	0.255838	0.546276	606	0.546087	MemoryB	0.808625
0.456054	9.84874	1.21659	0.272093	0.563476	362	0.563287	MemoryB	0.749186
0.455752	9.89451	1.13958	0.287752	0.573095	1085	0.572799	MemoryB	0.983389
0.445026	10.8685	1.33332	0.250373	0.541023	1309	0.540806	MemoryB	0.663462
0.441376	10.0602	1.12391	0.291066	0.574881	622	0.574613	MemoryB	0.92459
0.423757	10.1856	0.99776	0.319744	0.599519	666	0.599267	MemoryB	0.517824
0.418841	10.156	1.00903	0.317037	0.598731	574	0.598459	MemoryB	0.839917
0.418477	10.2267	1.01908	0.314648	0.597365	927	0.596855	MemoryB	0.941772
0.416151	9.86991	0.903608	0.343622	0.62528	305	0.625366	MemoryB	0.913357
0.411579	9.93061	1.02786	0.312567	0.596133	35	0.595424	MemoryB	0.932394
0.405619	10.2323	1.14118	0.287406	0.573091	869	0.572799	MemoryB	0.932203
0.399332	9.53553	0.894851	0.345941	0.625399	344	0.625608	MemoryB	0.889328
0.396282	10.5576	1.08158	0.300297	0.584776	406	0.584181	MemoryB	0.874052
0.383071	9.93973	0.78206	0.378175	0.652499	1368	0.652157	MemoryB	0.906015
0.372194	9.98216	0.941692	0.333666	0.616597	1412	0.616628	MemoryB	0.846626
0.369644	9.9826	0.694007	0.406369	0.683105	824	0.682365	MemoryB	0.761905
0.360884	10.0781	0.900646	0.34439	0.625309	1296	0.625412	MemoryB	0.579897
0.359234	9.85188	0.746054	0.389337	0.664934	505	0.664467	MemoryB	0.744186
0.354848	9.57803	0.658768	0.418507	0.694729	771	0.69397	MemoryB	0.672489
0.338612	9.4548	0.566247	0.453143	0.717872	104	0.716462	MemoryB	0.567442
0.335539	9.53345	0.524885	0.470098	0.732811	847	0.730929	MemoryB	0.923695
0.331996	9.7049	0.610418	0.436075	0.704094	238	0.702912	MemoryB	0.908046
0.330064	10.6117	0.556406	0.457091	0.720015	562	0.718395	MemoryB	0.747253
0.329153	10.3178	0.682988	0.410091	0.686004	694	0.685232	MemoryB	0.984405
0.325638	10.195	0.56248	0.45465	0.719575	1559	0.718178	MemoryB	0.814208
0.321298	10.884	0.8125	0.369068	0.644129	603	0.643952	MemoryB	0.951592
0.319388	9.6063	0.523122	0.470836	0.732811	1240	0.730929	MemoryB	0.688312
0.317907	10.2285	0.706985	0.402008	0.678835	1501	0.677989	MemoryB	0.593814
0.298378	10.0991	0.509581	0.476615	0.732811	900	0.730929	MemoryB	0.892086
0.291488	9.88949	0.472264	0.493194	0.743812	840	0.742145	MemoryB	0.914754
0.290889	10.0251	0.477979	0.490595	0.742583	161	0.740702	MemoryB	0.945205
0.276735	10.0474	0.417057	0.519569	0.758179	799	0.756242	MemoryB	0.67867
0.276525	9.91816	0.429835	0.51325	0.753453	324	0.751786	MemoryB	0.815249
0.271966	10.8415	0.5757	0.449392	0.714649	1495	0.71321	MemoryB	0.966054
0.271885	9.7852	0.463075	0.497414	0.746547	724	0.744704	MemoryB	0.657061
0.264538	9.90128	0.467421	0.495407	0.745798	1406	0.744171	MemoryB	0.709581
0.262951	9.93619	0.355132	0.552283	0.774347	836	0.772484	MemoryB	0.64918
0.255969	9.81618	0.300611	0.584462	0.79052	626	0.789439	MemoryB	0.912727
0.254883	9.83603	0.321813	0.571522	0.784861	1094	0.783463	MemoryB	0.937063
0.250277	9.8869	0.36953	0.544333	0.768715	1125	0.766884	MemoryB	0.920596
0.247776	10.84	0.392937	0.531885	0.762781	201	0.761081	MemoryB	0.885915
0.239766	10.8576	0.410116	0.523056	0.759298	467	0.757209	MemoryB	0.924577
0.239061	9.68445	0.30241	0.583337	0.79052	127	0.789439	MemoryB	0.53125
0.235349	9.77636	0.311738	0.577594	0.786966	249	0.785604	MemoryB	0.889571
0.235093	9.97995	0.296748	0.586879	0.792501	845	0.791551	MemoryB	0.6
0.234133	9.85452	0.351125	0.554518	0.775859	746	0.774063	MemoryB	0.607018
0.232549	10.441	0.424489	0.515869	0.755043	713	0.75321	MemoryB	0.919087
0.231578	10.4592	0.354945	0.552375	0.774347	1346	0.772484	MemoryB	0.923211
0.228034	10.0365	0.317931	0.573836	0.785076	289	0.783748	MemoryB	0.966006
0.224956	9.86158	0.274425	0.601287	0.801556	883	0.800336	MemoryB	0.603175
0.223466	9.58875	0.300965	0.58423	0.79052	1335	0.789439	MemoryB	0.784983
0.221316	10.0596	0.307942	0.57991	0.787854	1482	0.786509	MemoryB	0.767263
0.220594	10.0908	0.276488	0.599925	0.80129	618	0.799962	MemoryB	0.782857
0.216303	10.1184	0.3102	0.578526	0.786966	1198	0.785604	MemoryB	0.857143
0.209211	10.5646	0.293493	0.588929	0.793338	1545	0.7924	MemoryB	0.957404
0.207719	10.1485	0.258415	0.612082	0.812533	710	0.810944	MemoryB	0.962963
0.202955	10.8417	0.253275	0.61565	0.812533	402	0.810944	MemoryB	0.582222
0.200758	9.83674	0.243887	0.622256	0.817599	1573	0.816166	MemoryB	0.992701
0.197569	10.2782	0.329607	0.566894	0.781356	1098	0.779896	MemoryB	0.878914
0.187185	10.0794	0.246187	0.62062	0.816958	1172	0.815587	MemoryB	0.554745
0.186286	10.0193	0.223506	0.637184	0.825612	134	0.824247	MemoryB	0.916442
0.173744	9.82346	0.189182	0.664328	0.845001	1173	0.84406	MemoryB	0.769531
0.172569	10.3273	0.148082	0.701019	0.86523	1226	0.864377	MemoryB	0.894628
0.171074	10.3311	0.209533	0.647907	0.833667	1561	0.832445	MemoryB	0.649254
0.16862	9.52853	0.164925	0.685337	0.857067	1119	0.856726	MemoryB	0.871486
0.168168	10.6443	0.179744	0.672307	0.850601	531	0.849862	MemoryB	0.990431
0.162992	10.4342	0.165868	0.684493	0.857067	333	0.856726	MemoryB	0.97037
0.160695	10.04	0.126497	0.722682	0.8749	1134	0.874382	MemoryB	0.55625
0.157015	10.2221	0.167037	0.683439	0.856872	351	0.856462	MemoryB	0.938719
0.155521	9.6742	0.129846	0.719187	0.874049	1348	0.87356	MemoryB	0.900862
0.144787	9.68773	0.118283	0.731471	0.880473	1312	0.879877	MemoryB	0.961905
0.140917	10.0648	0.0963592	0.756752	0.892978	1244	0.892284	MemoryB	0.974057
0.140064	10.2418	0.111035	0.739519	0.884058	1151	0.883228	MemoryB	0.928401
0.134009	10.2256	0.117423	0.732406	0.880473	442	0.879877	MemoryB	0.861607
0.131332	10.4294	0.104695	0.746796	0.889932	28	0.888939	MemoryB	0.947664
0.123915	10.0206	0.0972939	0.755607	0.892978	334	0.892284	MemoryB	0.97
0.123516	9.65599	0.0759674	0.783287	0.901294	632	0.899849	MemoryB	0.627451
0.119777	9.61594	0.101692	0.750326	0.890072	909	0.889405	MemoryB	0.658009
0.119169	9.9037	0.0680011	0.794692	0.904098	707	0.902859	MemoryB	0.553435
0.119069	10.653	0.110926	0.739635	0.884058	1645	0.883228	MemoryB	0.575847
0.115385	10.62	0.102465	0.749411	0.889993	709	0.889025	MemoryB	0.874031
0.109394	9.84767	0.0674543	0.795498	0.904098	61	0.902859	MemoryB	0.867133
0.0954633	10.8124	0.0748766	0.784804	0.901793	610	0.900248	MemoryB	0.853918
0.0948049	9.84443	0.0482891	0.82642	0.919779	475	0.918707	MemoryB	0.408784
0.0925433	10.2148	0.0557314	0.81375	0.914234	232	0.912872	MemoryB	0.705405
0.0910994	11.0442	0.0670467	0.796101	0.904143	258	0.902859	MemoryB	0.937692
0.0881252	10.0168	0.0490624	0.825054	0.919779	1447	0.918707	MemoryB	0.84573
0.0856346	9.73538	0.046398	0.829795	0.919846	1580	0.918707	MemoryB	0.540984
0.0790044	9.75832	0.0304296	0.861797	0.938167	12	0.93712	MemoryB	0.758065
0.074818	10.2919	0.0359542	0.849909	0.931599	700	0.930341	MemoryB	0.976744
0.0724534	9.94068	0.0349119	0.852075	0.933359	504	0.93208	MemoryB	0.507732
0.0696498	10.293	0.0292104	0.864565	0.938167	160	0.93712	MemoryB	0.874419
0.0590428	10.1919	0.023773	0.877706	0.944867	779	0.943734	MemoryB	0.815217
0.0541068	10.1574	0.0199786	0.887818	0.950602	257	0.949618	MemoryB	0.72973
0.0508836	10.7329	0.0166668	0.897482	0.954849	366	0.954137	MemoryB	0.632463
0.0494796	10.2801	0.014794	0.903382	0.955336	1657	0.954299	MemoryB	0.872881
0.045425	10.671	0.0145219	0.90427	0.955336	625	0.954299	MemoryB	0.945205
0.0378291	10.2211	0.00904018	0.9244	0.968047	1369	0.967431	MemoryB	0.883268
0.0360635	9.80485	0.00815676	0.928178	0.969594	1174	0.969144	MemoryB	0.804878
0.0313332	9.93819	0.00489401	0.944338	0.978628	1381	0.978043	MemoryB	0.593525
0.0305092	10.2644	0.00559511	0.940491	0.976901	1579	0.976314	MemoryB	0.894009
0.0288003	9.70799	0.00631133	0.936803	0.974861	1308	0.974625	MemoryB	0.643836
0.0183394	9.87314	0.00227037	0.96207	0.988185	1254	0.987714	MemoryB	0.835404
0.0174143	9.92232	0.00154456	0.968712	0.992151	1450	0.991638	MemoryB	0.972789
0.0127436	10.6086	0.00119157	0.972517	0.992182	265	0.991829	MemoryB	0.653779
0.0126644	9.75861	0.000910114	0.97598	0.993291	57	0.993184	MemoryB	0.695833
0.00905768	9.3832	0.000550345	0.98132	0.993291	1121	0.993184	MemoryB	0.631818
0.00244345	10.2832	3.11104e-05	0.995558	0.996527	1652	0.996548	MemoryB	0.435511
0.00085454	9.88536	9.33859e-06	0.997566	0.997566	541	0.997566	MemoryB	0.754717
-0.00293659	9.91768	7.12716e-05	0.993277	0.995669	128	0.995732	MemoryB	0.727488
-0.00476437	10.2206	0.000154303	0.990108	0.994186	1664	0.99425	MemoryB	0.674672
-0.0065366	10.75	0.000281431	0.986642	0.994186	1155	0.99425	MemoryB	0.918269
-0.0076195	9.7204	0.000176739	0.989414	0.994186	1215	0.99425	MemoryB	0.903475
-0.0119128	10.746	0.00125543	0.97179	0.992182	225	0.991829	MemoryB	0.816694
-0.0152539	9.83583	0.00129662	0.971331	0.992182	1445	0.991829	MemoryB	0.698529
-0.016344	9.99692	0.00185397	0.965722	0.991165	1414	0.990686	MemoryB	0.961433
-0.0176867	11.0173	0.00253733	0.959904	0.98694	1398	0.986465	MemoryB	0.964072
-0.0263359	10.1649	0.00485857	0.944538	0.978628	921	0.978043	MemoryB	0.906582
-0.0268865	9.89419	0.00442606	0.94706	0.979413	780	0.978833	MemoryB	0.83
-0.0281426	10.007	0.00470827	0.945401	0.978703	1256	0.97814	MemoryB	0.565217
-0.037985	9.81764	0.0085613	0.926423	0.968904	672	0.968485	MemoryB	0.869565
-0.0391875	9.52968	0.00814086	0.928248	0.969594	926	0.969144	MemoryB	0.782609
-0.0425338	9.56964	0.0120339	0.912819	0.961929	1387	0.961216	MemoryB	0.517647
-0.0518438	10.1913	0.0163537	0.898444	0.954849	1135	0.954137	MemoryB	0.934685
-0.0553223	9.65934	0.0197812	0.88837	0.950602	928	0.949649	MemoryB	0.919847
-0.0671135	9.52072	0.0303852	0.861893	0.938167	140	0.93712	MemoryB	0.402344
-0.0709756	9.97315	0.0336256	0.854795	0.934493	1441	0.933254	MemoryB	0.572519
-0.0736804	10.6245	0.0471142	0.828507	0.919846	323	0.918707	MemoryB	0.873239
-0.0762665	10.2761	0.0304404	0.861773	0.938167	1214	0.93712	MemoryB	0.801743
-0.0839379	10.2482	0.0486285	0.825817	0.919779	897	0.918707	MemoryB	0.901235
-0.0845554	10.6551	0.0411128	0.839645	0.926211	22	0.925199	MemoryB	0.959481
-0.0867843	10.0433	0.045382	0.831642	0.921166	346	0.920001	MemoryB	0.946015
-0.0868194	10.5226	0.0465323	0.829556	0.919846	1518	0.918707	MemoryB	0.987676
-0.0885036	9.62726	0.0487514	0.825601	0.919779	320	0.918707	MemoryB	0.9
-0.0898576	10.378	0.0691247	0.793037	0.904098	783	0.902859	MemoryB	0.639442
-0.0908987	10.0852	0.0538003	0.816947	0.915053	792	0.913754	MemoryB	0.905263
-0.0933134	10.6755	0.062721	0.802646	0.907268	112	0.906059	MemoryB	0.922456
-0.09434	9.9681	0.054329	0.816066	0.915053	282	0.913754	MemoryB	0.754237
-0.094679	9.85083	0.0578326	0.810338	0.912766	1318	0.911517	MemoryB	0.910072
-0.0954846	10.2188	0.0595658	0.807573	0.911598	1434	0.910289	MemoryB	0.9689
-0.0957601	10.446	0.0579116	0.810214	0.912766	1224	0.911517	MemoryB	0.733962
-0.0978776	10.3491	0.0799742	0.777787	0.899317	495	0.897942	MemoryB	0.907757
-0.100068	10.0063	0.0485205	0.826012	0.919779	1582	0.918707	MemoryB	0.687192
-0.101503	9.90827	0.0542082	0.816271	0.915053	828	0.913754	MemoryB	0.693333
-0.102739	9.77097	0.065682	0.798141	0.904632	698	0.903407	MemoryB	0.964052
-0.10849	10.6046	0.084494	0.771766	0.897277	348	0.896071	MemoryB	0.924694
-0.110799	10.2965	0.0829124	0.773853	0.897596	999	0.896345	MemoryB	0.812636
-0.114815	10.8297	0.0956234	0.75765	0.893404	443	0.892641	MemoryB	0.807314
-0.11571	9.93054	0.066126	0.797479	0.904498	644	0.903266	MemoryB	0.834783
-0.11572	10.4179	0.0781285	0.780305	0.899728	1595	0.898296	MemoryB	0.962877
-0.117343	10.4878	0.0990331	0.753503	0.892307	591	0.89164	MemoryB	0.959936
-0.117415	10.3441	0.10403	0.74757	0.889932	77	0.888939	MemoryB	0.530892
-0.117691	9.99967	0.0881173	0.767064	0.895625	227	0.894602	MemoryB	0.691667
-0.11812	10.5652	0.109975	0.740713	0.884711	1477	0.883824	MemoryB	0.863176
-0.118317	10.029	0.09499	0.758426	0.893686	656	0.892862	MemoryB	0.610526
-0.119618	10.1638	0.0772735	0.781479	0.899836	581	0.898296	MemoryB	0.90301
-0.124695	9.78542	0.111104	0.739434	0.884058	957	0.883228	MemoryB	0.971154
-0.127196	10.12	0.103416	0.748291	0.889932	1496	0.888939	MemoryB	0.911917
-0.130613	10.132	0.090846	0.763597	0.895501	937	0.894495	MemoryB	0.940341
-0.137355	10.3741	0.121653	0.727823	0.878134	1373	0.877626	MemoryB	0.959292
-0.13832	10.1201	0.105346	0.74604	0.889797	1310	0.888911	MemoryB	0.535714
-0.138493	10.038	0.124724	0.724545	0.876084	235	0.875581	MemoryB	0.718833
-0.14325	9.90466	0.128535	0.720544	0.874335	731	0.873864	MemoryB	0.866337
-0.147747	9.98894	0.141857	0.707063	0.869468	1385	0.86862	MemoryB	0.749403
-0.148421	10.4182	0.153994	0.695397	0.861825	1003	0.86102	MemoryB	0.916522
-0.155156	10.1645	0.156003	0.693518	0.861079	1388	0.860276	MemoryB	0.798768
-0.159256	9.82313	0.168514	0.682119	0.856507	577	0.856045	MemoryB	0.953901
-0.159927	9.9354	0.173589	0.677637	0.853893	649	0.853221	MemoryB	0.94864
-0.162414	9.74246	0.13589	0.713015	0.870998	1297	0.870472	MemoryB	0.715789
-0.163107	10.8255	0.188449	0.664944	0.845138	423	0.844132	MemoryB	0.970679
-0.165103	10.3315	0.159137	0.690622	0.860693	882	0.860165	MemoryB	0.925926
-0.169176	10.6549	0.25303	0.615811	0.812533	173	0.810944	MemoryB	0.914804
-0.178939	9.8213	0.152612	0.696707	0.861825	576	0.86102	MemoryB	0.883212
-0.179779	9.79768	0.212078	0.645922	0.832399	917	0.831166	MemoryB	0.623239
-0.180926	10.0726	0.224048	0.636776	0.825612	1558	0.824247	MemoryB	0.942661
-0.184612	10.0329	0.180146	0.671966	0.850601	244	0.849862	MemoryB	0.935275
-0.185547	9.54379	0.198679	0.656539	0.839148	1380	0.838062	MemoryB	0.954023
-0.186942	10.1499	0.237339	0.626964	0.821965	1026	0.820648	MemoryB	0.6875
-0.194001	10.3509	0.253868	0.615227	0.812533	823	0.810944	MemoryB	0.985915
-0.196817	9.58224	0.229483	0.632721	0.824884	501	0.823259	MemoryB	0.789916
-0.197211	10.5019	0.279414	0.597997	0.800374	1123	0.79901	MemoryB	0.883978
-0.201354	10.4159	0.243346	0.622652	0.817599	396	0.816166	MemoryB	0.964835
-0.209564	10.446	0.315626	0.575227	0.786332	506	0.785001	MemoryB	0.866379
-0.210225	9.97526	0.282389	0.596057	0.799062	288	0.797838	MemoryB	0.927224
-0.211088	10.5709	0.320363	0.572376	0.784861	74	0.783463	MemoryB	0.807325
-0.217944	10.8181	0.409142	0.523544	0.759321	1068	0.757209	MemoryB	0.973277
-0.219237	10.0223	0.295917	0.587396	0.792556	1378	0.791591	MemoryB	0.828645
-0.220777	9.70915	0.31255	0.577092	0.786966	1626	0.785604	MemoryB	0.492481
-0.222475	9.82748	0.339202	0.561311	0.778658	40	0.777173	MemoryB	0.949367
-0.238138	9.8897	0.349949	0.555181	0.776135	208	0.774323	MemoryB	0.834951
-0.241358	10.4709	0.353901	0.552972	0.774347	359	0.772484	MemoryB	0.986384
-0.241915	9.68583	0.297162	0.586623	0.792501	1590	0.791551	MemoryB	0.780702
-0.242507	10.4711	0.438974	0.508805	0.753332	1423	0.751786	MemoryB	0.83542
-0.256731	10.3864	0.433917	0.511257	0.753332	163	0.751786	MemoryB	0.960251
-0.256839	10.4011	0.410244	0.522994	0.759298	188	0.757209	MemoryB	0.82839
-0.257235	10.1078	0.434983	0.510734	0.753332	1509	0.751786	MemoryB	0.941176
-0.263164	10.0749	0.336179	0.563071	0.778665	300	0.777174	MemoryB	0.986239
-0.26422	9.69235	0.435322	0.51057	0.753332	1320	0.751786	MemoryB	0.985019
-0.268178	10.1984	0.402525	0.52693	0.761167	960	0.759257	MemoryB	0.818737
-0.269005	10.1342	0.51296	0.47516	0.732811	281	0.730929	MemoryB	0.70892
-0.274062	10.0198	0.473316	0.492705	0.743748	693	0.742051	MemoryB	0.866295
-0.280003	10.6202	0.651196	0.421176	0.696332	800	0.695395	MemoryB	0.914186
-0.280015	10.3851	0.616739	0.433707	0.704094	1227	0.702912	MemoryB	0.874751
-0.281375	11.1221	0.600529	0.43981	0.708737	109	0.707483	MemoryB	0.981707
-0.282428	9.71961	0.521286	0.471605	0.732811	598	0.730929	MemoryB	0.600719
-0.282473	10.0362	0.373235	0.542339	0.766548	1274	0.764751	MemoryB	0.884131
-0.287798	9.78893	0.514721	0.474404	0.732811	1038	0.730929	MemoryB	0.679245
-0.293164	9.88747	0.50475	0.478714	0.73394	1091	0.732105	MemoryB	0.738516
-0.293289	9.87423	0.430987	0.512693	0.753453	1259	0.751786	MemoryB	0.670412
-0.298994	9.63735	0.557888	0.456477	0.720015	600	0.718395	MemoryB	0.904459
-0.303793	10.7559	0.613313	0.435002	0.704094	682	0.702912	MemoryB	0.953416
-0.304621	10.6757	0.646269	0.422944	0.696363	1521	0.695395	MemoryB	0.989552
-0.308638	10.2373	0.591199	0.443377	0.712538	19	0.711357	MemoryB	0.848806
-0.321725	10.2383	0.637233	0.426198	0.699132	617	0.698151	MemoryB	0.906314
-0.323115	9.88919	0.660935	0.417733	0.694138	1651	0.693335	MemoryB	0.64899
-0.324464	10.3421	0.737353	0.392109	0.66823	304	0.66778	MemoryB	0.911271
-0.328572	9.65042	0.541126	0.463323	0.725941	1435	0.724222	MemoryB	0.86901
-0.331043	10.318	0.783711	0.377662	0.65229	1061	0.651913	MemoryB	0.541109
-0.333405	10.5573	0.839954	0.361126	0.63796	1213	0.637934	MemoryB	0.948399
-0.333894	10.2387	0.799351	0.372959	0.647525	546	0.647512	MemoryB	0.958231
-0.33415	9.58623	0.649198	0.421888	0.696332	1067	0.695395	MemoryB	0.894531
-0.337552	10.7914	0.885541	0.348454	0.627217	16	0.627598	MemoryB	0.903646
-0.345227	9.89658	0.630974	0.428481	0.700806	371	0.699801	MemoryB	0.78635
-0.346443	10.6157	0.787523	0.37652	0.652137	391	0.651913	MemoryB	0.968102
-0.346641	9.61516	0.689793	0.407786	0.684439	1017	0.68378	MemoryB	0.961686
-0.349921	10.6238	0.810705	0.369608	0.644395	1479	0.644219	MemoryB	0.892473
-0.351625	10.0577	0.650675	0.42138	0.696332	743	0.695395	MemoryB	0.729323
-0.352723	10.4634	0.766325	0.383006	0.656752	76	0.656193	MemoryB	0.985972
-0.358269	10.0974	0.843489	0.360121	0.637874	407	0.637934	MemoryB	0.860349
-0.360765	10.3894	0.929031	0.336925	0.61903	234	0.619044	MemoryB	0.913767
-0.370353	10.203	0.764182	0.383673	0.657218	1183	0.656699	MemoryB	0.88862
-0.372717	9.78249	0.988851	0.321892	0.601576	829	0.601482	MemoryB	0.72119
-0.379183	9.73356	0.802642	0.372	0.646535	1585	0.646552	MemoryB	0.876494
-0.382926	10.3549	1.0506	0.307294	0.591032	171	0.590386	MemoryB	0.996234
-0.383002	10.1925	1.06806	0.303326	0.586571	1147	0.585931	MemoryB	0.986517
-0.386422	10.3265	1.07736	0.301239	0.584776	716	0.584181	MemoryB	0.891892
-0.386439	10.3154	0.83556	0.362402	0.638518	1615	0.638471	MemoryB	0.943396
-0.386845	9.89986	0.927918	0.337213	0.61903	601	0.619044	MemoryB	0.604651
-0.394264	10.7938	1.17319	0.280775	0.568033	105	0.568096	MemoryB	0.931087
-0.395312	10.4676	1.14222	0.287187	0.573091	1354	0.572799	MemoryB	0.778462
-0.399863	10.5197	1.23042	0.269397	0.562429	866	0.562226	MemoryB	0.983232
-0.400692	10.5789	1.14705	0.286175	0.572693	744	0.572465	MemoryB	0.930818
-0.401067	10.0193	1.06167	0.30477	0.588679	1610	0.588044	MemoryB	0.616519
-0.401865	9.63543	1.07255	0.302316	0.585979	1015	0.585416	MemoryB	0.575758
-0.402857	10.5809	1.17346	0.28072	0.568033	440	0.568096	MemoryB	0.938144
-0.405332	9.9932	0.974552	0.325413	0.605378	1404	0.605182	MemoryB	0.875445
-0.409552	9.50709	0.874816	0.351392	0.629363	1225	0.629719	MemoryB	0.812245
-0.412628	10.3405	1.25223	0.265214	0.558258	843	0.557968	MemoryB	0.951673
-0.41275	9.91008	1.0702	0.302843	0.586318	518	0.585732	MemoryB	0.744019
-0.413753	10.4431	1.15284	0.284968	0.572211	837	0.572049	MemoryB	0.983707
-0.414532	9.91018	0.878976	0.350262	0.629112	959	0.629522	MemoryB	0.928571
-0.417068	10.7201	1.26353	0.26308	0.555168	1124	0.554891	MemoryB	0.982595
-0.424095	9.93291	1.1423	0.28717	0.573091	1319	0.572799	MemoryB	0.961194
-0.424164	10.8957	1.58421	0.210436	0.500645	222	0.501436	MemoryB	0.975547
-0.432004	9.83334	0.993005	0.320904	0.601019	861	0.600717	MemoryB	0.827957
-0.436566	11.0161	1.44486	0.23158	0.521054	1455	0.521037	MemoryB	0.996394
-0.439268	11.1961	1.52087	0.219754	0.509597	1229	0.509498	MemoryB	0.984359
-0.442974	9.81493	1.26653	0.262517	0.554683	763	0.554467	MemoryB	0.846939
-0.447158	9.65533	1.23393	0.268717	0.56225	691	0.562163	MemoryB	0.862928
-0.449484	10.6331	1.5839	0.210481	0.500645	578	0.501436	MemoryB	0.964706
-0.459621	9.81813	1.3695	0.244063	0.537258	980	0.536998	MemoryB	0.847619
-0.464014	10.6403	1.52911	0.218503	0.508198	398	0.508105	MemoryB	0.998485
-0.46942	9.90446	1.41203	0.23691	0.526643	1002	0.526404	MemoryB	0.884244
-0.470572	10.5552	1.44061	0.232263	0.521887	943	0.521803	MemoryB	0.946154
-0.472468	10.0874	1.32645	0.251591	0.541913	1599	0.54171	MemoryB	0.986264
-0.472864	9.72066	1.41617	0.236228	0.525829	1230	0.525509	MemoryB	0.609756
-0.475409	9.85228	1.36831	0.244267	0.537258	26	0.536998	MemoryB	0.853896
-0.475705	9.54405	1.47544	0.226717	0.516867	1525	0.516775	MemoryB	0.858491
-0.47953	10.1709	1.7571	0.187338	0.466942	811	0.467691	MemoryB	0.67013
-0.482023	10.3832	1.34006	0.249197	0.541023	421	0.540806	MemoryB	0.934891
-0.482454	10.15	1.42619	0.234603	0.524314	1338	0.52409	MemoryB	0.987315
-0.483623	11.1333	2.11565	0.148238	0.413452	42	0.414929	MemoryB	0.98109
-0.488354	10.3902	1.33442	0.25019	0.541023	474	0.540806	MemoryB	0.913603
-0.489391	9.88401	1.3437	0.248557	0.541023	457	0.540806	MemoryB	0.846753
-0.491413	9.67698	1.48699	0.224917	0.515823	638	0.515832	MemoryB	0.808429
-0.4938	9.6949	1.6172	0.205779	0.494404	654	0.495322	MemoryB	0.641791
-0.497208	9.88241	1.5162	0.220449	0.509788	612	0.509733	MemoryB	0.979798
-0.503283	10.3349	1.61441	0.206185	0.494665	830	0.495522	MemoryB	0.980176
-0.503384	9.53708	1.29885	0.256569	0.546276	175	0.546087	MemoryB	0.937037
-0.505648	10.2939	1.79871	0.182234	0.460168	1289	0.460878	MemoryB	0.842365
-0.513115	10.7152	1.8105	0.180834	0.460055	740	0.460878	MemoryB	0.978172
-0.513496	10.4711	1.55928	0.214068	0.502713	1071	0.503003	MemoryB	0.995763
-0.515245	10.7291	1.91577	0.168739	0.447375	319	0.448346	MemoryB	0.964848
-0.522778	9.70168	1.70723	0.193678	0.473531	1295	0.474216	MemoryB	0.96281
-0.523754	10.7555	1.7767	0.184941	0.462067	487	0.462783	MemoryB	0.989097
-0.528668	10.2653	2.266	0.134694	0.396931	1659	0.398638	MemoryB	0.743215
-0.530097	9.91736	1.81104	0.180753	0.460055	892	0.460878	MemoryB	0.997085
-0.5308	10.2629	1.62854	0.204235	0.491403	739	0.492189	MemoryB	0.885787
-0.533172	10.3738	1.7467	0.188669	0.46746	1242	0.468094	MemoryB	0.768053
-0.533808	10.1561	2.00401	0.159303	0.432684	1469	0.434028	MemoryB	0.9275
-0.534254	10.9299	2.51227	0.115421	0.358537	782	0.359584	MemoryB	0.995019
-0.537981	9.96646	1.84537	0.176702	0.456847	1107	0.458049	MemoryB	0.93808
-0.538539	9.59499	1.78449	0.183959	0.461379	968	0.462214	MemoryB	0.857678
-0.540233	10.2758	2.10237	0.149507	0.414191	1394	0.415714	MemoryB	0.816867
-0.543431	9.76022	1.88239	0.172453	0.452045	747	0.453122	MemoryB	0.854772
-0.546376	10.0485	2.00398	0.159306	0.432684	365	0.434028	MemoryB	0.997555
-0.546555	10.0325	1.71852	0.19225	0.472118	79	0.472907	MemoryB	0.784884
-0.551787	9.5221	1.8509	0.17606	0.455894	686	0.457016	MemoryB	0.519231
-0.553987	9.62165	1.96046	0.163873	0.441503	966	0.442877	MemoryB	0.892157
-0.554012	10.586	2.17809	0.142434	0.407861	1470	0.409168	MemoryB	0.967871
-0.55416	9.69035	1.86585	0.174337	0.454259	489	0.455288	MemoryB	0.799257
-0.555616	9.77961	2.01371	0.158305	0.431387	553	0.432823	MemoryB	0.858779
-0.567639	9.84802	1.93712	0.166403	0.445434	609	0.446568	MemoryB	0.916462
-0.568466	9.97061	2.28886	0.132761	0.393321	650	0.395038	MemoryB	0.84127
-0.573085	10.0606	1.87718	0.17306	0.452347	879	0.453387	MemoryB	0.979434
-0.573463	10.1804	1.95423	0.164556	0.442543	1025	0.443794	MemoryB	0.994949
-0.574031	10.3822	2.09383	0.150347	0.415827	187	0.417335	MemoryB	0.934884
-0.578444	9.97422	2.30243	0.131627	0.390659	639	0.392357	MemoryB	0.876877
-0.579923	10.2312	2.37742	0.125559	0.37804	1491	0.379538	MemoryB	0.805063
-0.585433	9.83697	2.26189	0.135045	0.397263	1322	0.398915	MemoryB	0.718475
-0.586251	10.3313	2.64212	0.106514	0.345521	318	0.346467	MemoryB	0.996364
-0.58793	10.7053	2.63982	0.106665	0.345521	430	0.346467	MemoryB	0.987879
-0.592633	10.1474	2.14699	0.145309	0.412222	216	0.413594	MemoryB	0.898305
-0.593812	9.7444	2.11574	0.148247	0.413452	571	0.414929	MemoryB	0.907285
-0.594966	10.133	2.77027	0.0984663	0.335269	1022	0.337005	MemoryB	0.700637
-0.59839	10.4107	2.69596	0.103048	0.344527	679	0.346223	MemoryB	0.923541
-0.604981	10.6028	2.68216	0.103924	0.345127	1520	0.346467	MemoryB	0.905473
-0.606847	9.87587	2.3419	0.128394	0.384426	1132	0.385999	MemoryB	0.927586
-0.610348	10.116	2.08864	0.150862	0.415869	1621	0.417335	MemoryB	0.926901
-0.614101	10.5967	3.05435	0.0829094	0.304733	1451	0.306473	MemoryB	0.83463
-0.620474	9.97219	2.10723	0.149071	0.414191	438	0.415714	MemoryB	0.794677
-0.620988	9.61573	2.25097	0.136001	0.397628	810	0.399232	MemoryB	0.674121
-0.622521	10.3629	2.692	0.103298	0.344672	1055	0.346314	MemoryB	0.883817
-0.623884	10.0607	2.42679	0.121736	0.369872	1162	0.371272	MemoryB	0.96793
-0.623923	9.96758	2.46678	0.118735	0.365422	1653	0.366546	MemoryB	0.964744
-0.624691	10.4566	2.78392	0.0976496	0.333853	852	0.335689	MemoryB	0.633803
-0.627418	11.0515	3.14479	0.0785427	0.296539	329	0.298472	MemoryB	0.985057
-0.630059	10.2151	2.98951	0.0862066	0.311368	116	0.313176	MemoryB	0.872642
-0.636425	11.1121	3.5382	0.0622331	0.261003	723	0.263704	MemoryB	0.929944
-0.638155	10.9486	3.60952	0.0596903	0.257472	1263	0.259892	MemoryB	0.965831
-0.640386	9.4554	2.47232	0.118325	0.364837	896	0.365922	MemoryB	0.54386
-0.643514	10.5249	3.32796	0.0704344	0.276588	29	0.278761	MemoryB	0.970027
-0.645593	10.0725	2.87407	0.0924386	0.320646	1292	0.322638	MemoryB	0.949438
-0.651217	9.71879	2.67039	0.104678	0.345127	138	0.346467	MemoryB	0.745098
-0.652641	10.2344	2.69892	0.102877	0.344527	1311	0.346223	MemoryB	0.976982
-0.655973	10.0633	2.96599	0.0874382	0.314617	239	0.316445	MemoryB	0.919598
-0.658301	10.5651	2.71481	0.101894	0.343294	1117	0.344919	MemoryB	0.977551
-0.658937	9.90538	2.8818	0.0920061	0.320482	704	0.322465	MemoryB	0.554187
-0.663512	10.0737	2.67084	0.104661	0.345127	73	0.346467	MemoryB	0.92936
-0.66585	9.82726	2.76391	0.0988492	0.335885	1287	0.337723	MemoryB	0.931741
-0.670639	10.1106	2.5445	0.113165	0.35534	1223	0.356417	MemoryB	0.747851
-0.675868	10.0118	3.3693	0.0687336	0.27444	945	0.276673	MemoryB	0.718579
-0.680037	9.52332	2.52914	0.114468	0.356243	1126	0.3574	MemoryB	0.629108
-0.685176	9.76378	2.8761	0.0923356	0.320646	702	0.322638	MemoryB	0.928058
-0.694156	9.85116	2.88807	0.0916696	0.319979	888	0.321982	MemoryB	0.95356
-0.704827	10.1866	3.71997	0.05597	0.249133	1178	0.251533	MemoryB	0.905093
-0.71137	10.1817	3.37746	0.0684033	0.274437	551	0.276599	MemoryB	0.617871
-0.713804	10.1075	3.52494	0.0627184	0.261065	1305	0.263756	MemoryB	0.916667
-0.71418	9.59971	3.27878	0.072517	0.281447	547	0.283603	MemoryB	0.60251
-0.725579	10.781	4.48862	0.0360457	0.199389	379	0.202626	MemoryB	0.908012
-0.729107	10.2791	3.73031	0.0556348	0.249011	1541	0.251525	MemoryB	0.99182
-0.731752	9.68943	2.67213	0.104596	0.345127	1439	0.346467	MemoryB	0.981413
-0.734312	9.92534	3.17677	0.0770701	0.292702	174	0.294771	MemoryB	0.871795
-0.736518	10.43	4.01992	0.0470666	0.230488	1177	0.233784	MemoryB	0.982249
-0.740696	10.717	4.03394	0.0466992	0.229364	43	0.23273	MemoryB	0.910506
-0.741103	9.70491	3.32003	0.0707736	0.276815	1609	0.27892	MemoryB	0.918567
-0.74361	10.2139	3.56209	0.0613684	0.260659	1152	0.263511	MemoryB	0.995717
-0.744601	10.7397	4.27634	0.0406524	0.215561	78	0.218947	MemoryB	0.902507
-0.746176	9.98421	3.50743	0.0633662	0.261204	452	0.263783	MemoryB	0.966667
-0.748594	10.3322	3.85448	0.0517727	0.239735	1382	0.242765	MemoryB	0.892405
-0.74882	10.0827	4.09085	0.0451909	0.225105	1640	0.228501	MemoryB	0.990196
-0.758795	10.2243	3.83089	0.0524838	0.241396	3	0.244392	MemoryB	0.859583
-0.759488	9.88424	4.27054	0.0407868	0.215587	1597	0.218971	MemoryB	0.962617
-0.761416	10.5003	3.78275	0.053983	0.245509	821	0.248211	MemoryB	0.803665
-0.762298	9.97514	3.92429	0.0497281	0.237242	368	0.240565	MemoryB	0.97151
-0.763519	10.2112	3.54041	0.0621687	0.261003	1628	0.263704	MemoryB	0.95339
-0.772833	10.1558	3.73827	0.0553884	0.248576	275	0.251152	MemoryB	0.96319
-0.774661	10.0649	3.39786	0.0676129	0.273241	1407	0.275567	MemoryB	0.986667
-0.775538	9.72846	3.41757	0.0668202	0.272631	665	0.275174	MemoryB	0.964286
-0.780004	10.3778	3.99256	0.0478273	0.232165	1420	0.235373	MemoryB	0.99784
-0.78844	10.3002	3.87259	0.0512492	0.239735	1196	0.242765	MemoryB	1
-0.788528	9.77643	3.54901	0.0618564	0.260743	89	0.263616	MemoryB	0.949091
-0.796682	9.72047	3.86259	0.051538	0.239735	67	0.242765	MemoryB	0.713675
-0.79836	10.8735	5.07787	0.0259275	0.162903	1084	0.165596	MemoryB	0.989899
-0.802865	10.1244	4.40003	0.0378971	0.203708	1519	0.207021	MemoryB	0.885106
-0.804232	10.0349	3.85345	0.0518191	0.239735	902	0.242765	MemoryB	0.979592
-0.811647	9.97037	4.10282	0.0448823	0.225105	1166	0.228501	MemoryB	0.918675
-0.814313	10.0306	4.06267	0.045934	0.22762	178	0.231097	MemoryB	0.929577
-0.819045	10.2614	4.75798	0.0309823	0.178497	264	0.181658	MemoryB	0.963218
-0.822036	10.5359	5.77172	0.0177158	0.134076	1591	0.13655	MemoryB	0.983897
-0.830616	9.78306	4.18376	0.0428684	0.221664	494	0.224948	MemoryB	0.892537
-0.843856	10.5091	5.04875	0.0263494	0.164135	408	0.166776	MemoryB	0.996479
-0.850442	9.73689	4.14016	0.0439488	0.224044	485	0.227434	MemoryB	0.992647
-0.859402	10.2748	5.4487	0.0211339	0.145045	765	0.147635	MemoryB	0.993697
-0.860294	10.3478	4.40779	0.0377551	0.203708	1397	0.207021	MemoryB	0.996124
-0.866923	9.99678	4.58885	0.0340798	0.193003	938	0.196136	MemoryB	0.828375
-0.876027	10.6893	5.63274	0.0191095	0.140167	1588	0.142851	MemoryB	0.97
-0.889752	10.4508	5.79182	0.0175233	0.133565	748	0.136093	MemoryB	0.878914
-0.898544	9.92303	4.49575	0.0359247	0.199382	692	0.202626	MemoryB	0.945455
-0.904647	10.0707	5.31641	0.0227272	0.151429	330	0.154358	MemoryB	0.703046
-0.910981	10.0685	5.5551	0.0199375	0.142472	483	0.145054	MemoryB	0.902637
-0.913079	9.74389	5.62836	0.0191552	0.140167	1386	0.142851	MemoryB	0.961268
-0.927412	10.1683	5.527	0.0202465	0.143915	1537	0.146567	MemoryB	0.976608
-0.928291	9.84273	5.06316	0.026152	0.163696	593	0.166422	MemoryB	0.95
-0.936785	9.73712	5.97781	0.0158417	0.125	559	0.12727	MemoryB	0.946768
-0.93854	10.1203	5.5118	0.020419	0.143915	1182	0.146567	MemoryB	0.912387
-0.943601	9.86079	5.20509	0.0241775	0.156637	147	0.159419	MemoryB	0.975177
-0.949562	9.67698	6.56751	0.0115384	0.103792	1600	0.1055	MemoryB	0.922179
-0.954212	9.77078	5.58874	0.019585	0.140596	1329	0.143186	MemoryB	0.994475
-0.957483	9.90284	5.45402	0.0210835	0.145045	864	0.147635	MemoryB	0.985366
-0.957738	10.2572	5.71196	0.0183121	0.136114	231	0.138606	MemoryB	0.978769
-0.977539	9.54033	5.83056	0.0171582	0.132261	513	0.134759	MemoryB	0.991228
-0.978879	9.81959	6.29092	0.0133809	0.112508	565	0.114714	MemoryB	0.948718
-1.00665	9.98843	5.72149	0.0182248	0.136073	831	0.138598	MemoryB	0.994962
-1.0099	10.2663	6.61594	0.0112494	0.102351	1643	0.103924	MemoryB	1
-1.01556	9.66214	5.8021	0.0174359	0.133565	1632	0.136093	MemoryB	0.905363
-1.01591	10.2685	7.45758	0.00720466	0.0773284	1494	0.0785667	MemoryB	0.963265
-1.02459	9.99484	6.55838	0.0115948	0.103792	1253	0.1055	MemoryB	0.829352
-1.02563	10.5405	7.43952	0.00727324	0.0773284	1376	0.0785667	MemoryB	0.993641
-1.03119	10.1711	7.33727	0.0076745	0.0796268	1056	0.0808792	MemoryB	0.890411
-1.04029	10.6784	8.23466	0.00480667	0.0621875	1474	0.0631615	MemoryB	0.981538
-1.04281	10.1472	7.42261	0.00733807	0.0773284	297	0.0785667	MemoryB	0.990499
-1.04802	10.3216	7.85238	0.00586149	0.0682474	648	0.0693899	MemoryB	0.691649
-1.0552	9.86509	7.63917	0.00655117	0.0737007	125	0.0749712	MemoryB	0.970297
-1.05674	9.7043	7.03444	0.00900314	0.0870577	1052	0.0884546	MemoryB	0.956693
-1.07697	9.84835	7.23161	0.00811785	0.0809354	775	0.0821918	MemoryB	0.871658
-1.08158	10.1999	6.05098	0.0152438	0.123208	1636	0.125641	MemoryB	1
-1.08209	9.47056	6.35763	0.012919	0.109188	58	0.111283	MemoryB	0.633094
-1.10553	9.44698	6.47353	0.0121477	0.105784	493	0.107598	MemoryB	0.891051
-1.13389	9.78152	8.80475	0.00358406	0.0523462	663	0.0530873	MemoryB	0.858553
-1.13625	9.88733	7.91896	0.00566599	0.0664357	1115	0.0675595	MemoryB	0.893333
-1.13903	9.94225	8.34719	0.00453511	0.0604077	569	0.0613989	MemoryB	0.926396
-1.15533	10.0795	8.82818	0.0035413	0.0521794	139	0.0529216	MemoryB	0.927632
-1.15568	9.9363	7.56271	0.00682936	0.0748133	1241	0.0760998	MemoryB	0.988669
-1.19147	9.63566	6.85288	0.00992547	0.0933667	350	0.0948258	MemoryB	0.985455
-1.23925	10.3911	9.81551	0.00214682	0.0392797	1566	0.0398359	MemoryB	0.968386
-1.25159	9.78053	9.17826	0.0029652	0.0488818	502	0.0495962	MemoryB	1
-1.25328	10.4194	11.0354	0.00116424	0.0250607	1012	0.0253879	MemoryB	0.968586
-1.28097	10.4826	11.9269	0.000749813	0.0201361	1140	0.0202412	MemoryB	0.995106
-1.31941	9.50852	9.08614	0.00311057	0.0502972	646	0.0510992	MemoryB	0.959514
-1.32082	10.1537	11.9562	0.000739091	0.0201361	1191	0.0202412	MemoryB	0.994709
-1.34002	10.0356	12.0824	0.000694747	0.019606	299	0.0197956	MemoryB	0.94335
-1.35757	9.58671	11.8306	0.000786131	0.0203177	252	0.0204584	MemoryB	0.884328
-1.44421	10	13.4966	0.000349504	0.0126505	1303	0.0126905	MemoryB	0.930952
-1.54951	10.0149	14.0152	0.000273145	0.0105099	27	0.0105586	MemoryB	0.922705
-1.56885	9.82824	16.9756	6.73773e-05	0.00445965	711	0.00442935	MemoryB	0.941176
-1.60084	9.74488	16.7544	7.46853e-05	0.0046056	1087	0.00457801	MemoryB	0.981073
-1.70237	9.85079	16.9127	6.96403e-05	0.00445965	1334	0.00442935	MemoryB	1
-2.02671	9.89161	24.9261	1.89862e-06	0.000287382	1554	0.000286905	MemoryB	0.989691
1.72023	9.93804	14.7412	0.000192633	0.00801833	1443	0.00805356	Atyp. MBC	0.885294
1.66694	10.0412	12.1088	0.000687258	0.019606	913	0.0197956	Atyp. MBC	0.496454
1.6421	10.0998	11.7333	0.000826283	0.0205338	1239	0.0207318	Atyp. MBC	0.962121
1.48756	10.1533	11.5331	0.00091009	0.0213422	620	0.0215916	Atyp. MBC	0.923077
1.4563	9.92115	11.0185	0.00117401	0.0250607	628	0.0253879	Atyp. MBC	0.797153
1.43834	9.71984	8.73259	0.00372676	0.0530347	1517	0.0538743	Atyp. MBC	0.930818
1.38608	10.06	8.13233	0.00507735	0.0640713	1280	0.0651453	Atyp. MBC	0.995037
1.3299	10.0439	8.03776	0.00533238	0.0651404	70	0.0662403	Atyp. MBC	0.619385
1.29428	9.74319	7.31509	0.00777622	0.0799222	1027	0.0812301	Atyp. MBC	0.981538
1.29149	10.0534	7.29772	0.00784755	0.0801605	103	0.0815042	Atyp. MBC	0.994962
1.28749	10.6727	10.9254	0.00122957	0.0255914	20	0.0259609	Atyp. MBC	0.939394
1.23559	10.353	8.76379	0.00366013	0.0529923	248	0.0537674	Atyp. MBC	0.956604
1.23058	10.0646	6.70987	0.0107089	0.0996108	1446	0.101188	Atyp. MBC	0.994695
1.22586	10.1542	6.69361	0.010802	0.0999183	1614	0.101556	Atyp. MBC	0.458204
1.21409	10.0736	6.49707	0.0119957	0.105121	34	0.106971	Atyp. MBC	0.988479
1.09813	9.54713	5.6985	0.0184468	0.136507	68	0.139153	Atyp. MBC	0.295203
1.04727	10.5446	6.6712	0.0109176	0.100146	479	0.101739	Atyp. MBC	0.894137
1.03565	9.97725	4.99036	0.0272388	0.16552	1154	0.168249	Atyp. MBC	0.942065
1.03156	10.1815	5.4738	0.0208562	0.145045	1282	0.147635	Atyp. MBC	0.800595
1.01948	9.81141	5.51649	0.0203633	0.143915	935	0.146567	Atyp. MBC	0.957597
1.01336	10.4634	5.29278	0.0230448	0.152867	342	0.15582	Atyp. MBC	0.973101
1.0129	9.5752	4.42233	0.0374458	0.203708	189	0.207021	Atyp. MBC	0.70751
1.00399	9.70683	4.88039	0.0289479	0.169117	437	0.171963	Atyp. MBC	0.968531
1.00394	9.50132	4.81092	0.0300918	0.174107	537	0.177216	Atyp. MBC	0.87747
1.00087	10.4529	6.27891	0.0134674	0.112508	741	0.11481	Atyp. MBC	0.722458
0.996479	10.092	5.03362	0.0265838	0.164135	1317	0.166776	Atyp. MBC	0.986737
0.995277	10.0528	5.34287	0.0223987	0.150631	903	0.153471	Atyp. MBC	0.486631
0.962238	10.0051	5.3884	0.0218451	0.148309	1264	0.151123	Atyp. MBC	0.712366
0.919764	10.0324	4.09696	0.0450586	0.225105	881	0.228501	Atyp. MBC	0.888298
0.902951	10.3272	5.84355	0.0170377	0.131943	934	0.134412	Atyp. MBC	0.914081
0.89028	9.68175	4.42969	0.0372662	0.203708	377	0.207021	Atyp. MBC	0.464286
0.880521	10.3147	4.24267	0.0414532	0.217451	1465	0.220728	Atyp. MBC	0.857418
0.856826	9.63818	3.6773	0.0573871	0.253447	1438	0.255921	Atyp. MBC	0.947581
0.850149	10.2753	3.82005	0.0528295	0.242317	341	0.245389	Atyp. MBC	0.707124
0.819858	10.2367	3.58279	0.0606461	0.258912	1416	0.261563	Atyp. MBC	0.947162
0.808003	9.46061	3.01011	0.0851734	0.310314	1057	0.312024	Atyp. MBC	0.538776
0.79588	9.9367	3.52789	0.0626104	0.261065	310	0.263756	Atyp. MBC	0.698718
0.780434	9.72094	3.60952	0.0596902	0.257472	1549	0.259892	Atyp. MBC	0.377163
0.746089	9.54364	2.67241	0.104578	0.345127	62	0.346467	Atyp. MBC	0.696629
0.738657	10.1716	2.96536	0.0874882	0.314617	478	0.316445	Atyp. MBC	0.622129
0.735033	9.63515	2.70594	0.102437	0.343865	121	0.345598	Atyp. MBC	0.960854
0.720379	10.0961	2.94504	0.0885512	0.31767	47	0.319453	Atyp. MBC	0.526854
0.713993	10.9762	3.9689	0.0484672	0.233231	11	0.236469	Atyp. MBC	0.771001
0.674972	9.67854	2.19149	0.141253	0.406193	1114	0.407705	Atyp. MBC	0.986622
0.662689	10.261	2.91534	0.0901557	0.317715	432	0.319778	Atyp. MBC	0.965602
0.655622	10.3088	2.91962	0.0899225	0.317715	86	0.319778	Atyp. MBC	0.85041
0.649839	9.9923	2.13732	0.146224	0.412649	718	0.414053	Atyp. MBC	0.84
0.646984	10.674	2.98943	0.0862107	0.311368	1534	0.313176	Atyp. MBC	0.93131
0.605131	10.3021	2.3354	0.12892	0.384426	1421	0.385999	Atyp. MBC	0.920408
0.586921	9.83474	1.75026	0.188222	0.46746	956	0.468094	Atyp. MBC	0.641558
0.581796	10.041	2.11646	0.148161	0.413452	753	0.414929	Atyp. MBC	0.925414
0.560995	10.0169	2.10303	0.149443	0.414191	560	0.415714	Atyp. MBC	0.553425
0.518807	10.3644	1.86336	0.174622	0.454291	768	0.455315	Atyp. MBC	0.723894
0.467707	9.61222	1.19144	0.277082	0.565115	839	0.565354	Atyp. MBC	0.539326
0.450292	10.3396	1.49219	0.224113	0.514686	90	0.514577	Atyp. MBC	0.607656
0.438396	9.90963	1.23351	0.268799	0.56225	582	0.562163	Atyp. MBC	0.586626
0.437855	9.7662	1.10636	0.294849	0.57892	136	0.578741	Atyp. MBC	0.505338
0.423675	9.99442	1.21378	0.272644	0.563916	154	0.563839	Atyp. MBC	0.633898
0.395985	9.9969	1.02542	0.31314	0.596543	1211	0.595939	Atyp. MBC	0.905444
0.395402	10.0948	0.909528	0.342038	0.623078	370	0.623178	Atyp. MBC	0.657267
0.367554	10.0082	0.864612	0.354194	0.629385	974	0.629849	Atyp. MBC	0.943182
0.367165	10.5621	0.940066	0.334082	0.616681	695	0.616755	Atyp. MBC	0.979032
0.257119	10.5342	0.465436	0.496322	0.746501	394	0.744704	Atyp. MBC	0.55283
0.23082	10.0948	0.339125	0.561355	0.778658	1077	0.777173	Atyp. MBC	0.553957
0.217462	10.1699	0.31879	0.57332	0.785015	284	0.783694	Atyp. MBC	0.796834
0.157778	9.42532	0.138305	0.710585	0.870584	108	0.870176	Atyp. MBC	0.424603
0.151391	10.3709	0.15623	0.693307	0.861079	1442	0.860276	Atyp. MBC	0.5
0.0759566	10.4844	0.0464523	0.829697	0.919846	643	0.918707	Atyp. MBC	0.685499
0.065762	10.1668	0.0314979	0.859413	0.937696	1095	0.936402	Atyp. MBC	0.825666
-0.0489735	9.28939	0.0119734	0.91304	0.961929	145	0.961216	Atyp. MBC	0.525346
-0.0737408	10.9436	0.0536322	0.817228	0.915053	540	0.913754	Atyp. MBC	0.505698
-0.829729	9.45757	4.16922	0.0432108	0.222056	373	0.22546	Atyp. MBC	0.419913
2.2977	9.57727	15.9498	0.000109454	0.00567313	715	0.00564689	GC-like BC	0.905045
2.06	9.94036	12.8152	0.000487896	0.0153273	1343	0.0154819	GC-like BC	0.967836
1.98741	9.95583	12.6315	0.000533426	0.0164473	1605	0.0166307	GC-like BC	0.961003
1.92483	10.1522	11.8194	0.000793185	0.0203177	668	0.0204584	GC-like BC	0.940187
1.89205	9.88534	12.8385	0.00048242	0.0153273	317	0.0154819	GC-like BC	0.80543
1.79931	10.3002	10.0944	0.00186766	0.0345516	1220	0.0350927	GC-like BC	0.9377
1.79458	9.68366	10.6444	0.00141835	0.0281138	236	0.028563	GC-like BC	0.918919
1.72069	10.0127	10.7801	0.00132565	0.0269172	738	0.0273371	GC-like BC	0.664062
1.69578	9.69408	10.1606	0.0018066	0.0337977	699	0.0343482	GC-like BC	0.960265
1.64149	9.75534	8.91296	0.00339806	0.0519874	1624	0.0527935	GC-like BC	0.915865
1.6299	10.0059	9.32905	0.00274891	0.0467034	1485	0.0473781	GC-like BC	0.983099
1.60549	9.61616	9.71175	0.00226457	0.0409838	1102	0.041604	GC-like BC	0.54908
1.56054	10.0405	8.38559	0.00445458	0.0602998	267	0.0613089	GC-like BC	0.98615
1.48058	10.1195	6.96963	0.00933015	0.0887697	1283	0.0900776	GC-like BC	0.984155
1.47032	9.8234	7.92899	0.00564215	0.0664357	1530	0.0675595	GC-like BC	0.947005
1.46314	9.62444	7.56259	0.0068298	0.0748133	1105	0.0760998	GC-like BC	0.966759
1.45837	10.0087	7.99608	0.00544895	0.0652698	97	0.0664004	GC-like BC	0.970667
1.41258	9.99931	7.43093	0.00731738	0.0773284	205	0.0785667	GC-like BC	0.971311
1.32812	9.67551	6.86406	0.0098668	0.0933422	1047	0.0947574	GC-like BC	0.844037
1.31271	9.81831	6.43963	0.0123699	0.10622	1078	0.108048	GC-like BC	0.990361
1.2406	10.1368	5.61438	0.0193204	0.140167	302	0.142851	GC-like BC	0.951907
1.18546	10.3789	5.6104	0.0193625	0.140167	996	0.142851	GC-like BC	0.958955
1.15253	10.3126	5.24535	0.0236549	0.155061	855	0.157885	GC-like BC	0.956604
1.10824	9.93064	4.39404	0.03805	0.203708	1323	0.207021	GC-like BC	0.957447
1.07524	10.6456	5.01209	0.0269122	0.164135	1083	0.166776	GC-like BC	0.960784
1.07003	9.4571	4.56027	0.0346421	0.194687	185	0.1981	GC-like BC	0.783465
1.04147	10.5041	4.09449	0.0451224	0.225105	99	0.228501	GC-like BC	0.969251
0.99122	9.73571	3.662	0.0579178	0.255114	1437	0.25767	GC-like BC	0.942105
0.910961	10.1009	3.37255	0.0686301	0.27444	1449	0.276673	GC-like BC	0.915929
0.879744	9.62475	3.06239	0.0825394	0.304727	850	0.306473	GC-like BC	0.997024
0.849947	10.476	3.05658	0.0828278	0.304733	589	0.306473	GC-like BC	0.941569
0.840562	10.0623	3.17681	0.0770806	0.292702	1186	0.294771	GC-like BC	1
0.829015	9.89576	3.05035	0.0831382	0.304901	1190	0.306672	GC-like BC	0.910843
0.82897	9.80676	2.9222	0.0898117	0.317715	885	0.319778	GC-like BC	0.876033
0.764003	10.2183	2.55077	0.112726	0.354801	993	0.35597	GC-like BC	0.993485
0.753057	9.75888	2.35165	0.127638	0.382915	186	0.384547	GC-like BC	0.880814
0.721517	10.48	2.55625	0.112344	0.354502	1425	0.355695	GC-like BC	0.965289
0.717913	9.45548	2.43985	0.120776	0.368302	1315	0.369677	GC-like BC	0.844106
0.705241	9.758	2.3077	0.131221	0.390147	790	0.391832	GC-like BC	0.979866
0.641286	9.81639	1.58586	0.210229	0.500645	1655	0.501436	GC-like BC	1
0.615983	10.1472	1.99364	0.160406	0.433566	1324	0.434994	GC-like BC	0.931868
0.593819	10.0591	1.5882	0.209895	0.500645	1088	0.501436	GC-like BC	0.924242
0.580303	10.4121	1.56573	0.21313	0.502327	463	0.502737	GC-like BC	0.991511
0.574702	9.786	1.82972	0.178552	0.458746	316	0.459861	GC-like BC	0.631579
0.551684	9.96879	1.33551	0.249998	0.541023	539	0.540806	GC-like BC	0.99177
0.541479	10.5405	1.38254	0.241869	0.534809	311	0.534533	GC-like BC	0.957516
0.503757	10.4831	1.21718	0.272002	0.563476	83	0.563287	GC-like BC	0.908689
0.481938	10.0806	1.10934	0.294226	0.578559	152	0.578289	GC-like BC	0.935282
0.438403	10.1162	0.921998	0.338776	0.62053	1572	0.620625	GC-like BC	0.977839
0.427536	10.484	0.815328	0.368259	0.644129	1571	0.643952	GC-like BC	0.990712
0.370347	10.0717	0.679208	0.411405	0.687051	46	0.686318	GC-like BC	0.97
0.357752	10.5257	0.666967	0.415641	0.69135	286	0.690585	GC-like BC	0.987179
0.314359	10.0499	0.433908	0.51127	0.753332	1233	0.751786	GC-like BC	0.820399
0.311364	10.6678	0.500416	0.480614	0.736174	14	0.734307	GC-like BC	0.992413
0.302605	9.49651	0.44925	0.503908	0.752473	1021	0.750709	GC-like BC	0.944444
0.287677	9.69667	0.395022	0.530801	0.762539	785	0.760948	GC-like BC	0.771588
0.282298	10.1756	0.382675	0.537283	0.766548	818	0.764751	GC-like BC	0.956522
0.270288	10.1271	0.340917	0.560336	0.778658	269	0.777173	GC-like BC	0.979239
0.204752	10.6135	0.227375	0.634297	0.824884	1592	0.823259	GC-like BC	0.993017
0.192424	10.0322	0.164584	0.685653	0.857067	1110	0.856726	GC-like BC	0.987531
0.168225	10.024	0.135988	0.712916	0.870998	1459	0.870472	GC-like BC	0.936128
0.143626	10.6443	0.108948	0.741889	0.885481	1546	0.884597	GC-like BC	0.959627
0.142374	9.9044	0.101062	0.751081	0.890072	1054	0.889486	GC-like BC	0.97351
0.0971512	9.67199	0.0575461	0.810799	0.912766	1252	0.911534	GC-like BC	0.636678
0.0563765	9.7388	0.0159418	0.899725	0.954849	256	0.954137	GC-like BC	0.96034
0.0271608	9.73316	0.00385242	0.950606	0.981861	196	0.981306	GC-like BC	0.939306
-0.0231032	10.1198	0.00249187	0.960266	0.98694	1049	0.986465	GC-like BC	0.969626
-0.0417657	10.4089	0.00903051	0.924442	0.968047	449	0.967431	GC-like BC	0.969512
-0.0861684	10.279	0.0401307	0.841546	0.927315	1228	0.926324	GC-like BC	0.982456
-0.13442	9.79867	0.0922488	0.761835	0.895501	851	0.894495	GC-like BC	0.964912
-0.138537	9.97407	0.0887702	0.766233	0.895501	789	0.894495	GC-like BC	0.995902
-0.180155	9.65932	0.180941	0.671283	0.850598	1203	0.849862	GC-like BC	0.583051
-0.187272	9.93053	0.167506	0.683027	0.856872	1164	0.856462	GC-like BC	0.973934
-0.222669	10.002	0.230892	0.63169	0.824884	499	0.823259	GC-like BC	0.954
-0.26688	9.84125	0.377672	0.539952	0.766548	1468	0.764751	GC-like BC	0.969072
-0.272575	9.76024	0.401378	0.527518	0.761167	1063	0.759257	GC-like BC	0.961644
-0.28494	9.93595	0.346256	0.557286	0.77712	838	0.775561	GC-like BC	0.988864
-0.318405	10.0807	0.546911	0.460948	0.723354	455	0.721724	GC-like BC	0.931238
-0.341312	10.1934	0.613438	0.434955	0.704094	1176	0.702912	GC-like BC	0.984513
-0.406144	10.3854	0.891486	0.346868	0.625715	762	0.626148	GC-like BC	0.990566
-0.422816	9.869	0.918956	0.339571	0.621303	253	0.621454	GC-like BC	0.997602
-0.426144	10.0796	0.88703	0.348072	0.627207	1313	0.627598	GC-like BC	0.983213
-0.559523	9.5596	1.78458	0.183965	0.461379	48	0.462214	GC-like BC	0.617424
-0.559963	10.1134	1.73621	0.189992	0.470039	1405	0.470764	GC-like BC	0.86755
-0.561688	9.67735	1.65368	0.2008	0.486654	395	0.487549	GC-like BC	0.981982
-0.592978	9.74582	1.89665	0.170877	0.451604	168	0.452594	GC-like BC	0.942249
-0.616891	9.76256	1.83127	0.178382	0.458746	92	0.459861	GC-like BC	0.988571
-0.640682	10.0907	2.19469	0.140965	0.406067	1053	0.407474	GC-like BC	0.91984
-0.681	9.99917	2.56089	0.112022	0.354502	876	0.355695	GC-like BC	0.982927
-0.684175	9.89299	2.45952	0.119304	0.366496	9	0.36771	GC-like BC	0.955923
-0.957863	9.90065	4.81004	0.0301158	0.174107	570	0.177216	GC-like BC	0.839806
1.25957	9.876	5.97114	0.0159159	0.125	545	0.127388	Prlf. BC	0.93932
1.20395	9.79109	6.38878	0.0127114	0.107982	409	0.110063	Prlf. BC	0.935028
1.16797	9.82431	6.52153	0.0118339	0.104334	1192	0.106141	Prlf. BC	0.899425
1.05886	9.4967	4.96377	0.0276441	0.16581	1131	0.168674	Prlf. BC	0.637795
0.993426	9.74987	5.13085	0.0251839	0.160042	1066	0.162945	Prlf. BC	0.861953
0.992857	10.0436	5.38281	0.0219124	0.148309	939	0.151147	Prlf. BC	0.837093
0.913883	9.74408	4.55974	0.0346291	0.194687	758	0.1981	Prlf. BC	0.798722
0.909751	9.63487	4.12884	0.044234	0.224542	1325	0.22802	Prlf. BC	0.756098
0.908334	10.093	3.64654	0.0584418	0.255395	1639	0.257956	Prlf. BC	0.996161
0.883751	9.59143	3.33822	0.0700365	0.276588	1411	0.278761	Prlf. BC	0.869159
0.832366	9.66504	3.56748	0.0611857	0.260548	1141	0.263462	Prlf. BC	0.992933
0.817306	9.76074	3.60415	0.0598892	0.257663	1328	0.260289	Prlf. BC	0.984326
0.812281	9.62023	2.56346	0.111845	0.354502	1040	0.355695	Prlf. BC	1
0.662377	9.80905	2.15073	0.144975	0.412222	1243	0.413594	Prlf. BC	0.944598
0.639926	9.84206	2.38779	0.124746	0.376953	54	0.378529	Prlf. BC	0.767705
0.621503	9.70358	1.71858	0.192242	0.472118	1199	0.472907	Prlf. BC	0.974441
0.597856	9.95286	1.52662	0.218902	0.508328	1008	0.508363	Prlf. BC	0.939959
0.575963	9.54528	1.45568	0.229862	0.520707	623	0.520733	Prlf. BC	0.993056
0.510282	10.1378	1.34112	0.249011	0.541023	1020	0.540806	Prlf. BC	1
0.481144	9.71872	1.00442	0.31815	0.598731	641	0.598459	Prlf. BC	1
0.468904	9.74567	1.01999	0.314443	0.597365	352	0.596855	Prlf. BC	0.997347
0.465785	9.61314	0.987329	0.322286	0.601576	975	0.601482	Prlf. BC	1
0.462627	9.83359	1.01174	0.316399	0.598731	1365	0.598459	Prlf. BC	0.997596
0.448901	9.90884	0.95789	0.32958	0.609724	1097	0.609719	Prlf. BC	0.995037
0.43717	9.4799	1.0083	0.317211	0.598731	1613	0.598459	Prlf. BC	0.637795
0.397045	10.5479	0.86654	0.353682	0.629363	207	0.629719	Prlf. BC	0.978082
0.368618	10.0337	0.667279	0.415532	0.69135	358	0.690585	Prlf. BC	0.989177
0.335105	9.56912	0.50952	0.476657	0.732811	448	0.730929	Prlf. BC	0.977492
0.316959	10.0103	0.485565	0.487186	0.738815	469	0.736895	Prlf. BC	0.991011
0.302096	9.7939	0.476217	0.4914	0.743126	981	0.741399	Prlf. BC	0.997159
0.301306	10.0288	0.395508	0.530548	0.762539	932	0.760948	Prlf. BC	0.996016
0.274884	9.70007	0.448074	0.504452	0.75261	1143	0.751022	Prlf. BC	0.806962
0.266113	9.98743	0.301151	0.584125	0.79052	948	0.789439	Prlf. BC	0.958333
0.265344	9.48992	0.34208	0.559669	0.778658	41	0.777173	Prlf. BC	0.860377
0.262239	9.59401	0.330076	0.566631	0.781356	411	0.779896	Prlf. BC	0.923841
0.224014	9.73932	0.251185	0.61711	0.813529	482	0.812128	Prlf. BC	0.937853
0.191753	9.55833	0.186376	0.666683	0.846702	822	0.845869	Prlf. BC	0.521429
0.189519	10.2072	0.197865	0.657207	0.839148	71	0.838062	Prlf. BC	0.958188
0.187175	9.53048	0.202973	0.653091	0.837747	1275	0.836671	Prlf. BC	0.458167
0.173835	9.78137	0.1695	0.681247	0.856057	871	0.85557	Prlf. BC	0.658451
0.167079	10.0166	0.139331	0.70957	0.870171	280	0.869689	Prlf. BC	0.995876
0.123632	9.57311	0.0787104	0.779509	0.899728	277	0.898296	Prlf. BC	0.722807
0.114927	9.72178	0.0687647	0.793569	0.904098	933	0.902859	Prlf. BC	0.834395
0.0859496	9.74046	0.0415321	0.838839	0.926211	820	0.925199	Prlf. BC	0.750716
0.0731033	9.99921	0.0244316	0.87604	0.944521	1587	0.943424	Prlf. BC	0.99568
0.0719252	10.0331	0.0276973	0.868087	0.939769	1570	0.938825	Prlf. BC	0.989474
0.0657167	10.0021	0.0294038	0.86412	0.938167	303	0.93712	Prlf. BC	0.597561
0.0604834	10.0429	0.0201208	0.887425	0.950602	1503	0.949618	Prlf. BC	0.991071
0.0598366	9.81441	0.0181406	0.893073	0.953931	270	0.953239	Prlf. BC	0.962567
0.0429248	9.48703	0.00927279	0.923437	0.968047	911	0.967431	Prlf. BC	0.455319
0.0405618	9.53143	0.00766118	0.93039	0.971222	1502	0.970919	Prlf. BC	0.888112
0.0227491	9.95323	0.00259031	0.959489	0.98694	1367	0.986465	Prlf. BC	0.975824
0.0107221	9.63359	0.000544359	0.981422	0.993291	1475	0.993184	Prlf. BC	0.983766
0.0093829	10.2926	0.000440363	0.983291	0.994037	1111	0.994031	Prlf. BC	0.992857
-0.00765072	9.75881	0.000382627	0.984424	0.994123	436	0.994145	Prlf. BC	0.852071
-0.013474	9.51162	0.000969301	0.975211	0.993291	218	0.993184	Prlf. BC	0.515625
-0.0156392	10.1378	0.00136493	0.970587	0.992182	826	0.991829	Prlf. BC	0.948
-0.0248	9.7934	0.0033559	0.953895	0.984037	586	0.983613	Prlf. BC	0.963333
-0.0402226	9.85421	0.00882995	0.925283	0.968319	1250	0.967859	Prlf. BC	0.847411
-0.040787	9.80608	0.00912992	0.924028	0.968047	347	0.967431	Prlf. BC	0.98939
-0.0470122	9.94569	0.0119628	0.913078	0.961929	737	0.961216	Prlf. BC	0.904535
-0.0535771	9.70802	0.0131809	0.908779	0.95949	383	0.958627	Prlf. BC	0.855882
-0.0553682	9.84403	0.0161535	0.899065	0.954849	49	0.954137	Prlf. BC	0.99187
-0.0623982	9.86145	0.0192236	0.889947	0.951677	156	0.950857	Prlf. BC	0.966903
-0.0707783	10.323	0.0288032	0.865504	0.938193	614	0.937218	Prlf. BC	0.998316
-0.071799	9.67959	0.0233006	0.87892	0.94535	1550	0.944377	Prlf. BC	1
-0.075909	9.77907	0.0290648	0.864901	0.938167	683	0.93712	Prlf. BC	0.982278
-0.0987836	9.6795	0.0522083	0.819632	0.917128	965	0.916	Prlf. BC	0.987692
-0.136773	9.70763	0.101509	0.75055	0.890072	1631	0.889405	Prlf. BC	0.8625
-0.155105	10.0521	0.130097	0.718931	0.874049	155	0.87356	Prlf. BC	0.993166
-0.155774	9.78792	0.144003	0.704964	0.86938	687	0.868561	Prlf. BC	0.964187
-0.164485	9.87576	0.139175	0.709725	0.870171	1384	0.869689	Prlf. BC	0.984496
-0.18801	9.58156	0.178927	0.673012	0.850847	503	0.850309	Prlf. BC	0.95189
-0.204271	9.90795	0.215109	0.643586	0.83132	150	0.830114	Prlf. BC	0.848411
-0.204603	9.7426	0.239509	0.625402	0.820563	1575	0.819268	Prlf. BC	0.556213
-0.206332	9.90462	0.226082	0.635261	0.825046	241	0.82358	Prlf. BC	0.910053
-0.20985	9.86019	0.223782	0.636985	0.825612	908	0.824247	Prlf. BC	0.835509
-0.238267	9.70765	0.25474	0.614632	0.812533	994	0.810944	Prlf. BC	0.997326
-0.241592	9.79079	0.321239	0.571864	0.784861	177	0.783463	Prlf. BC	0.979058
-0.247571	9.61121	0.347977	0.556303	0.7764	532	0.77481	Prlf. BC	0.881533
-0.271011	9.79773	0.411938	0.522145	0.759298	972	0.757209	Prlf. BC	0.969925
-0.275912	10.0843	0.378987	0.539248	0.766548	550	0.764751	Prlf. BC	0.998152
-0.293155	9.55198	0.441332	0.507685	0.753332	971	0.751786	Prlf. BC	0.972414
-0.31192	9.69853	0.453972	0.501679	0.749817	490	0.747927	Prlf. BC	1
-0.332631	9.86603	0.551582	0.459044	0.721865	801	0.720302	Prlf. BC	0.976562
-0.333329	10.0264	0.591909	0.443111	0.712538	1568	0.711357	Prlf. BC	0.941038
-0.344477	9.84924	0.627959	0.429583	0.701919	115	0.701041	Prlf. BC	0.519174
-0.360549	9.62533	0.648987	0.421981	0.696332	276	0.695395	Prlf. BC	0.932476
-0.410742	9.66626	0.893082	0.346438	0.625618	401	0.62603	Prlf. BC	0.956012
-0.413145	9.55356	0.806021	0.370999	0.646143	916	0.646177	Prlf. BC	0.939297
-0.422059	9.5657	0.960215	0.328996	0.60932	544	0.60916	Prlf. BC	0.505155
-0.424243	9.52872	0.896971	0.345394	0.625334	81	0.625477	Prlf. BC	0.983278
-0.460299	9.51952	1.12762	0.290299	0.57473	1108	0.574476	Prlf. BC	0.885609
-0.462242	9.82707	1.05543	0.306214	0.5901	378	0.589596	Prlf. BC	0.988827
-0.49074	9.52278	1.23963	0.267646	0.561247	387	0.561066	Prlf. BC	0.922819
-0.493909	9.96116	1.33251	0.250528	0.541023	575	0.540806	Prlf. BC	0.995876
-0.532098	9.88297	1.44674	0.231291	0.521054	80	0.521037	Prlf. BC	1
-0.629551	9.95443	2.13424	0.146512	0.412762	322	0.414294	Prlf. BC	0.985075
-0.698501	9.73806	2.58173	0.110588	0.352737	584	0.353681	Prlf. BC	0.97006

### Sheet: FGIDvsIBD_TNKILC
logFC	logCPM	F	PValue	FDR	Nhood	SpatialFDR	cellstate	cellstate_fraction
2.85931	9.89499	23.369	4.67821e-06	5.33787e-05	1050	5.31558e-05	NaiveCD4	0.637201
2.81468	9.48026	23.8349	3.84199e-06	4.54732e-05	946	4.53485e-05	NaiveCD4	0.725543
2.21071	10.168	17.7861	5.31834e-05	0.000392321	68	0.000389666	NaiveCD4	0.668639
2.00774	9.61839	14.3774	0.000252197	0.00137621	772	0.00136995	NaiveCD4	0.759214
1.45249	9.58512	9.19701	0.00306612	0.0105485	268	0.0104876	NaiveCD4	0.638462
1.13692	10.2215	7.67904	0.00662786	0.0191821	194	0.0191486	NaiveCD4	0.8
1.10018	10.0499	5.75788	0.0182082	0.0431018	711	0.0432255	NaiveCD4	0.827709
1.01553	9.51546	5.39108	0.0222046	0.0508176	354	0.0509798	NaiveCD4	0.847561
0.943723	9.68001	4.51464	0.0359941	0.0754116	679	0.0756763	NaiveCD4	0.482051
0.757142	9.43826	2.80481	0.09701	0.167722	24	0.168362	NaiveCD4	0.344262
0.739619	10.0424	2.75889	0.0997507	0.170847	1440	0.171501	NaiveCD4	0.917683
0.73803	9.89414	3.32468	0.0711421	0.12999	311	0.130491	NaiveCD4	0.793548
0.71643	9.30807	2.52485	0.115125	0.191593	615	0.192312	NaiveCD4	0.825137
0.669215	9.59352	1.89669	0.171429	0.261681	1121	0.262633	NaiveCD4	0.683805
0.66069	9.96993	2.11935	0.148484	0.234558	74	0.235609	NaiveCD4	0.883657
0.655917	9.41902	1.98991	0.161358	0.250822	315	0.251824	NaiveCD4	0.901907
0.635587	9.43174	2.21401	0.139812	0.22353	71	0.224472	NaiveCD4	0.892157
0.595302	9.89854	1.95964	0.164551	0.254117	331	0.255073	NaiveCD4	0.683438
0.535644	9.33115	1.55639	0.215018	0.312002	611	0.313137	NaiveCD4	0.789644
0.531477	10.1256	1.31763	0.253672	0.352915	724	0.354253	NaiveCD4	0.94095
0.492444	9.45409	1.37707	0.243302	0.342393	155	0.343741	NaiveCD4	0.368421
0.413391	9.53089	0.937904	0.335082	0.44213	578	0.443819	NaiveCD4	0.868263
0.411014	9.19661	0.786251	0.377298	0.48765	953	0.489592	NaiveCD4	0.843023
0.403987	9.74019	0.59032	0.44405	0.555413	593	0.556871	NaiveCD4	0.889267
0.39933	9.85737	0.738526	0.392126	0.504768	1158	0.506388	NaiveCD4	0.852033
0.37864	10.4465	0.942126	0.334001	0.441439	1371	0.443114	NaiveCD4	0.810526
0.373254	10.0924	0.775225	0.380652	0.490824	1496	0.492607	NaiveCD4	0.68855
0.362239	9.72616	0.63047	0.429005	0.540002	1234	0.541604	NaiveCD4	0.675462
0.311147	9.99927	0.582452	0.447094	0.55878	1101	0.560203	NaiveCD4	0.905028
0.305784	9.41483	0.484036	0.488164	0.594645	771	0.596119	NaiveCD4	0.656051
0.28587	10.0176	0.456785	0.500642	0.606585	899	0.608004	NaiveCD4	0.778455
0.27393	10.3218	0.474154	0.492627	0.599622	689	0.601032	NaiveCD4	0.899859
0.272924	10.0308	0.430125	0.513387	0.617778	202	0.619051	NaiveCD4	0.895093
0.267094	9.35084	0.393404	0.531901	0.636195	914	0.637493	NaiveCD4	0.744318
0.259511	9.50661	0.404651	0.526105	0.629738	288	0.631014	NaiveCD4	0.548387
0.234934	10.2028	0.325692	0.569448	0.670984	36	0.671962	NaiveCD4	0.902077
0.223758	9.83524	0.206434	0.650531	0.739533	575	0.740759	NaiveCD4	0.957861
0.222397	10.4805	0.275917	0.600517	0.696722	1116	0.697532	NaiveCD4	0.704142
0.177005	10.2457	0.184831	0.66815	0.754103	965	0.755468	NaiveCD4	0.924855
0.169562	9.43794	0.181078	0.671335	0.755669	613	0.757044	NaiveCD4	0.385906
0.140975	9.34566	0.111206	0.739452	0.806029	1578	0.807166	NaiveCD4	0.876712
0.120277	9.95794	0.0766665	0.782421	0.836199	18	0.836703	NaiveCD4	0.90595
0.113806	10.1639	0.0620123	0.803838	0.85284	1395	0.853207	NaiveCD4	0.922179
0.11232	9.89776	0.0619682	0.803906	0.85284	334	0.853207	NaiveCD4	0.958124
0.0693229	9.99356	0.031059	0.860454	0.898625	704	0.899074	NaiveCD4	0.592593
0.0578591	9.99257	0.0148805	0.903148	0.928565	455	0.9293	NaiveCD4	0.936261
0.0366492	9.40292	0.00778112	0.92988	0.948841	244	0.949647	NaiveCD4	0.648387
0.0257452	9.88934	0.00287542	0.957339	0.967712	124	0.968309	NaiveCD4	0.959029
0.0134725	10.31	0.00109415	0.973676	0.980477	753	0.980686	NaiveCD4	0.914286
0.00423077	10.4261	8.65584e-05	0.992595	0.994476	881	0.994434	NaiveCD4	0.864258
-0.01073	10.2873	0.000651562	0.979685	0.985139	472	0.98528	NaiveCD4	0.675712
-0.0313787	9.65329	0.00582254	0.939324	0.954367	534	0.955073	NaiveCD4	0.824742
-0.0354225	9.1301	0.00742676	0.931491	0.948841	792	0.949647	NaiveCD4	0.311538
-0.0428715	9.58135	0.00673386	0.934758	0.951557	1243	0.952245	NaiveCD4	0.956767
-0.0450481	9.97004	0.0140832	0.905765	0.929802	225	0.930459	NaiveCD4	0.857692
-0.0611629	9.94639	0.0209872	0.885096	0.917821	667	0.918489	NaiveCD4	0.846405
-0.0786451	10.0428	0.035447	0.851032	0.891504	539	0.892017	NaiveCD4	0.789396
-0.0846829	9.34485	0.0402708	0.841347	0.883693	1222	0.884195	NaiveCD4	0.354086
-0.0971505	10.2052	0.0636784	0.801276	0.85233	407	0.852865	NaiveCD4	0.702889
-0.1117	9.7888	0.0539341	0.816814	0.864221	19	0.864466	NaiveCD4	0.955631
-0.117711	9.83722	0.0958483	0.757491	0.821737	836	0.822618	NaiveCD4	0.878351
-0.118265	9.36476	0.0597244	0.807417	0.854849	77	0.8552	NaiveCD4	0.806846
-0.119393	10.4896	0.093058	0.760939	0.823788	219	0.824452	NaiveCD4	0.801991
-0.133778	9.62276	0.116843	0.733179	0.800841	1160	0.801986	NaiveCD4	0.634078
-0.151068	10.4826	0.142965	0.706127	0.783159	207	0.784262	NaiveCD4	0.756691
-0.15167	9.72501	0.13989	0.709158	0.785238	1067	0.786343	NaiveCD4	0.922353
-0.162444	9.67842	0.104698	0.746917	0.81249	1225	0.81353	NaiveCD4	0.744275
-0.162593	9.80267	0.103754	0.748022	0.813134	709	0.814061	NaiveCD4	0.838509
-0.16633	10.3464	0.17629	0.675454	0.757705	752	0.758932	NaiveCD4	0.913548
-0.17124	9.68514	0.156017	0.693665	0.773666	1198	0.774739	NaiveCD4	0.854077
-0.176195	9.75024	0.209972	0.647748	0.737749	382	0.73905	NaiveCD4	0.704918
-0.177772	9.68545	0.137049	0.711991	0.785238	860	0.786343	NaiveCD4	0.877395
-0.227815	10.035	0.308992	0.579502	0.679299	1017	0.68026	NaiveCD4	0.814189
-0.237188	9.65108	0.331451	0.566059	0.668481	1307	0.669493	NaiveCD4	0.92517
-0.256452	9.75502	0.263781	0.608632	0.704078	1359	0.704747	NaiveCD4	0.911071
-0.264381	9.78978	0.429248	0.513816	0.617826	11	0.619059	NaiveCD4	0.885463
-0.264685	9.50863	0.452615	0.5026	0.608027	990	0.609446	NaiveCD4	0.845361
-0.278288	10.4554	0.359357	0.550178	0.653619	1034	0.654751	NaiveCD4	0.784043
-0.286174	10.0258	0.430144	0.513378	0.617778	1411	0.619051	NaiveCD4	0.857143
-0.289776	9.76275	0.462699	0.497889	0.604633	390	0.606074	NaiveCD4	0.884232
-0.294339	9.14186	0.439952	0.508625	0.613911	56	0.615311	NaiveCD4	0.398496
-0.313109	9.44234	0.623723	0.431478	0.542254	482	0.543874	NaiveCD4	0.624277
-0.362803	9.29709	0.705918	0.402745	0.514294	149	0.515767	NaiveCD4	0.897436
-0.36794	10.0833	0.894721	0.346411	0.454056	32	0.455829	NaiveCD4	0.771127
-0.374651	9.67982	0.667016	0.415975	0.525687	951	0.527172	NaiveCD4	0.826511
-0.387333	9.89739	0.736863	0.392657	0.504768	291	0.506388	NaiveCD4	0.855285
-0.428916	9.88874	1.13815	0.288534	0.392466	759	0.393848	NaiveCD4	0.767355
-0.430879	9.46736	0.834215	0.363186	0.472917	1168	0.474825	NaiveCD4	0.722222
-0.453949	9.31603	1.08103	0.300898	0.405458	1322	0.406866	NaiveCD4	0.383838
-0.461371	9.446	0.974468	0.325877	0.432866	93	0.434584	NaiveCD4	0.98103
-0.470121	10.0394	1.20296	0.275283	0.376164	1184	0.377512	NaiveCD4	0.881533
-0.489413	9.79548	1.36452	0.245447	0.344494	1094	0.345755	NaiveCD4	0.918129
-0.491456	9.92591	1.03701	0.310899	0.417515	1458	0.418939	NaiveCD4	0.720313
-0.506993	10.4797	1.64352	0.202716	0.297463	380	0.29862	NaiveCD4	0.844371
-0.5197	10.2568	1.25337	0.26551	0.365854	1224	0.367189	NaiveCD4	0.91623
-0.524113	10.3149	1.24276	0.267529	0.367679	547	0.368963	NaiveCD4	0.849449
-0.531778	9.92752	1.87433	0.173952	0.265277	82	0.266214	NaiveCD4	0.80177
-0.571537	10.3254	2.02349	0.157899	0.247214	952	0.248264	NaiveCD4	0.954545
-0.571821	10.2726	1.71643	0.193062	0.287509	735	0.288653	NaiveCD4	0.860165
-0.597914	9.59244	1.92148	0.168681	0.258842	642	0.259778	NaiveCD4	0.909091
-0.607224	10.0435	1.8074	0.181769	0.274035	1283	0.274965	NaiveCD4	0.896142
-0.607326	10.248	2.4757	0.118679	0.196888	111	0.197584	NaiveCD4	0.884
-0.611668	9.529	1.95298	0.165264	0.254474	1169	0.255436	NaiveCD4	0.90796
-0.652297	9.9093	1.76663	0.186731	0.279656	103	0.280677	NaiveCD4	0.859259
-0.694482	9.39296	2.31423	0.131253	0.213068	294	0.213835	NaiveCD4	0.886686
-0.695667	10.4096	3.40715	0.0677814	0.125293	1156	0.125706	NaiveCD4	0.759909
-0.701222	9.4018	3.23459	0.0750219	0.136138	1129	0.136685	NaiveCD4	0.698507
-0.7044	9.96413	2.75468	0.100006	0.170865	1249	0.171501	NaiveCD4	0.74876
-0.712913	10.0447	2.60983	0.109257	0.183366	391	0.184007	NaiveCD4	0.90625
-0.732766	10.4873	2.68341	0.104444	0.177544	273	0.17816	NaiveCD4	0.839161
-0.756143	9.42911	2.93479	0.0896931	0.158059	529	0.158666	NaiveCD4	0.780899
-0.774463	9.99606	2.86987	0.0932687	0.162703	1372	0.16327	NaiveCD4	0.976672
-0.787863	9.78716	3.0417	0.084129	0.150414	127	0.150995	NaiveCD4	0.738095
-0.825461	10.0593	3.53778	0.0628049	0.11788	1264	0.118278	NaiveCD4	0.83937
-0.894834	9.04174	4.40113	0.0383574	0.0790064	1177	0.0792951	NaiveCD4	0.222222
-0.96501	9.87756	3.95667	0.0493329	0.0963572	375	0.0967262	NaiveCD4	0.910345
-1.04572	9.83433	5.48655	0.0210829	0.0486009	250	0.0487452	NaiveCD4	0.682474
-1.05664	9.94457	4.95264	0.0282267	0.0617484	975	0.0619193	NaiveCD4	0.919304
-1.09501	9.92096	6.33643	0.0133667	0.0333327	1057	0.0334139	NaiveCD4	0.915398
-1.24057	9.17727	8.86127	0.00362951	0.0119428	673	0.0118829	NaiveCD4	0.643123
-1.55747	9.72977	9.29521	0.00291904	0.0100643	595	0.0100073	NaiveCD4	0.899209
1.63161	10.187	11.3212	0.00107675	0.00457972	650	0.00454949	NaiveCD8	0.734307
1.5823	9.94377	9.547	0.0025743	0.00915433	1293	0.00908822	NaiveCD8	0.887454
1.3605	9.60263	8.4273	0.0045205	0.0141411	110	0.0140826	NaiveCD8	0.592
1.0976	9.78911	6.00199	0.0159729	0.0387355	876	0.0388448	NaiveCD8	0.812903
0.896593	9.15738	4.21874	0.0425081	0.0849091	1361	0.0852128	NaiveCD8	0.571984
0.818717	10.1625	3.54649	0.0624877	0.117595	1089	0.118034	NaiveCD8	0.856916
0.61965	9.48502	2.00236	0.160065	0.250112	1514	0.251149	NaiveCD8	0.891117
0.615987	9.43013	2.27908	0.134186	0.21672	1181	0.217535	NaiveCD8	0.945783
0.570557	9.5257	1.70463	0.194587	0.289507	1299	0.290656	NaiveCD8	0.712074
0.545164	9.71296	1.68242	0.197496	0.292464	267	0.293597	NaiveCD8	0.957265
0.545059	10.0069	1.64191	0.202935	0.297463	1383	0.29862	NaiveCD8	0.900697
0.524586	9.84069	1.40925	0.237906	0.336292	402	0.337627	NaiveCD8	0.972167
0.411431	9.47645	0.785336	0.377575	0.48765	1335	0.489592	NaiveCD8	0.688073
0.408164	9.40777	0.960829	0.329271	0.437007	1309	0.438723	NaiveCD8	0.672619
0.376136	9.65167	0.803273	0.372203	0.482223	1136	0.484179	NaiveCD8	0.941176
0.373223	9.60732	0.816909	0.368191	0.478256	1455	0.480169	NaiveCD8	0.899015
0.35153	9.47386	0.675247	0.413123	0.522915	339	0.524416	NaiveCD8	0.82337
0.313014	10.6153	0.620836	0.432543	0.543162	53	0.54468	NaiveCD8	0.802495
0.219199	10.4098	0.286029	0.593927	0.691607	285	0.692539	NaiveCD8	0.667458
0.179412	10.0329	0.174885	0.676675	0.75845	1170	0.759605	NaiveCD8	0.817223
0.176054	10.4078	0.176979	0.674858	0.757705	176	0.758932	NaiveCD8	0.907609
0.130672	9.74289	0.0940301	0.759733	0.823044	966	0.823831	NaiveCD8	0.89749
0.126199	9.64249	0.0779246	0.780689	0.83491	296	0.835489	NaiveCD8	0.921811
0.0938653	9.63871	0.0494218	0.824512	0.871203	447	0.871469	NaiveCD8	0.832609
0.0491763	10.16	0.0168455	0.896985	0.926473	1061	0.927385	NaiveCD8	0.934783
0.0446754	10.1026	0.0111058	0.916276	0.938768	1470	0.939451	NaiveCD8	0.881331
-0.0055061	9.6553	0.000119746	0.99129	0.994077	215	0.99419	NaiveCD8	0.559921
-0.0141776	10.6012	0.00126469	0.9717	0.97973	751	0.980059	NaiveCD8	0.964179
-0.0163061	10.0711	0.0015863	0.968307	0.976931	576	0.977453	NaiveCD8	0.936709
-0.0240242	9.58975	0.00307711	0.95587	0.96746	931	0.9682	NaiveCD8	0.921397
-0.122792	10.1201	0.0819874	0.775196	0.831462	1474	0.832051	NaiveCD8	0.964339
-0.125639	9.87134	0.0909541	0.763575	0.82439	1571	0.824805	NaiveCD8	0.731429
-0.1294	10.1746	0.091324	0.763109	0.82439	323	0.824805	NaiveCD8	0.970547
-0.211309	9.72133	0.259673	0.611433	0.706802	424	0.707389	NaiveCD8	0.921444
-0.2287	9.87109	0.3359	0.563469	0.66741	705	0.66844	NaiveCD8	0.458159
-0.237608	9.92304	0.357243	0.551351	0.654523	992	0.655577	NaiveCD8	0.784091
-0.247258	10.2399	0.286965	0.593325	0.691607	1105	0.692539	NaiveCD8	0.564214
-0.301798	10.1159	0.404887	0.525985	0.629738	70	0.631014	NaiveCD8	0.861446
-0.308222	9.84867	0.570613	0.451736	0.561484	142	0.56308	NaiveCD8	0.917466
-0.394803	9.97065	0.689082	0.408393	0.519	1340	0.520493	NaiveCD8	0.836478
-0.403792	10.1662	0.776704	0.380199	0.490639	20	0.492485	NaiveCD8	0.867105
-0.587723	9.89968	1.57005	0.213031	0.309686	1209	0.310838	NaiveCD8	0.885981
-0.617323	9.96756	2.10981	0.149392	0.235522	697	0.236506	NaiveCD8	0.951987
-0.686816	9.78512	2.21465	0.139756	0.22353	388	0.224472	NaiveCD8	0.667954
-0.988941	9.20614	4.69496	0.0325522	0.0693921	1434	0.0696176	NaiveCD8	0.797251
2.10724	9.39309	19.8786	2.10441e-05	0.000180411	669	0.000179934	MemoryCD4	0.676056
2.09592	9.6779	17.4224	6.26141e-05	0.00044333	1429	0.000440445	MemoryCD4	0.85258
1.87121	9.53707	16.5209	9.41107e-05	0.00061172	552	0.000608753	MemoryCD4	0.796069
1.84111	10.046	16.3425	0.000102064	0.000652716	824	0.00065013	MemoryCD4	0.972131
1.70117	9.71186	9.32086	0.00288184	0.00997946	1229	0.0099255	MemoryCD4	0.888112
1.5358	9.65771	11.148	0.00117121	0.00490117	1178	0.00486877	MemoryCD4	0.832461
1.44815	9.69299	10.1647	0.0018954	0.00720887	5	0.00715011	MemoryCD4	0.938429
1.42267	10.1093	7.95951	0.00573856	0.0171078	1435	0.0170833	MemoryCD4	0.848156
1.22458	9.86062	8.05337	0.0054694	0.0164289	888	0.0163917	MemoryCD4	0.934823
1.15906	9.68962	5.31542	0.0231382	0.0524996	1133	0.052671	MemoryCD4	0.679868
1.12512	9.74241	6.68527	0.0111172	0.0285768	209	0.0286335	MemoryCD4	0.880174
1.07388	9.57888	6.98298	0.00950238	0.0252442	1012	0.0252908	MemoryCD4	0.524217
1.03566	9.97837	5.06978	0.0264655	0.0584601	1190	0.0586263	MemoryCD4	0.961749
1.0242	9.55513	5.43494	0.0216817	0.0497898	719	0.049946	MemoryCD4	0.898734
0.978008	10.2449	5.25725	0.0238842	0.0538839	1202	0.0540507	MemoryCD4	0.879433
0.945163	9.49773	4.2239	0.0423841	0.0847682	1226	0.0850643	MemoryCD4	0.957655
0.938221	10.0992	3.29243	0.0725052	0.132176	55	0.132681	MemoryCD4	0.946903
0.889116	9.78535	3.82677	0.0531433	0.102537	1271	0.102941	MemoryCD4	0.990758
0.885547	9.63799	3.7979	0.0540323	0.103999	1397	0.104416	MemoryCD4	0.955607
0.867853	10.3477	6.5299	0.0120567	0.0307427	790	0.0307973	MemoryCD4	0.541779
0.860519	9.84136	3.63521	0.0593511	0.112732	561	0.113182	MemoryCD4	0.960784
0.855975	9.78722	3.53471	0.0629173	0.117951	1049	0.118347	MemoryCD4	0.947776
0.813233	10.2276	4.13668	0.0445294	0.0882904	264	0.0886012	MemoryCD4	0.974587
0.800447	10.0111	3.58113	0.0612421	0.115493	726	0.115954	MemoryCD4	0.818352
0.720596	9.90241	3.40238	0.0679535	0.125465	459	0.125885	MemoryCD4	0.371571
0.716081	9.48716	2.64704	0.106793	0.179993	1270	0.180638	MemoryCD4	0.666667
0.715629	9.37225	3.47147	0.0652622	0.121308	197	0.121737	MemoryCD4	0.359322
0.630893	9.55155	3.01161	0.0856374	0.152608	1308	0.15319	MemoryCD4	0.335714
0.618643	9.56319	2.17029	0.143744	0.228894	1260	0.22985	MemoryCD4	0.678466
0.615958	9.51599	2.02087	0.158165	0.247387	524	0.248439	MemoryCD4	0.942786
0.612775	9.24675	2.15481	0.145165	0.230925	1120	0.231941	MemoryCD4	0.171171
0.608629	9.4142	2.03684	0.156548	0.245583	1155	0.246691	MemoryCD4	0.554307
0.529701	9.1465	1.80191	0.182411	0.274481	635	0.275481	MemoryCD4	0.521739
0.524954	9.70296	1.28234	0.260088	0.359948	1150	0.361315	MemoryCD4	0.935484
0.518117	9.53058	1.6707	0.199043	0.293658	1485	0.294871	MemoryCD4	0.328084
0.511117	10.1125	1.83069	0.178986	0.271129	1045	0.272134	MemoryCD4	0.888483
0.495875	9.97679	1.52456	0.219734	0.317631	486	0.318799	MemoryCD4	0.901701
0.485945	9.56952	1.41488	0.236977	0.335277	747	0.336666	MemoryCD4	0.867314
0.473053	9.29743	1.40655	0.238353	0.336337	1508	0.33768	MemoryCD4	0.867188
0.462731	9.58209	0.788941	0.376486	0.487037	1300	0.489048	MemoryCD4	0.948276
0.440941	10.0025	1.09318	0.298211	0.402521	105	0.403871	MemoryCD4	0.831984
0.390619	9.50604	0.999093	0.319855	0.427012	1147	0.42861	MemoryCD4	0.806548
0.332725	9.54703	0.678651	0.411952	0.521849	90	0.523381	MemoryCD4	0.987147
0.332284	10.1808	0.736609	0.392739	0.504768	1103	0.506388	MemoryCD4	0.936599
0.311946	9.55458	0.557569	0.456939	0.564895	1443	0.566255	MemoryCD4	0.974293
0.276365	9.68635	0.382658	0.537547	0.641932	695	0.643257	MemoryCD4	0.955182
0.249732	9.57922	0.317329	0.574439	0.67536	1218	0.676283	MemoryCD4	0.880878
0.24913	10.3765	0.371707	0.543415	0.646705	145	0.648006	MemoryCD4	0.967105
0.23537	9.69365	0.386941	0.535276	0.639749	995	0.64105	MemoryCD4	0.723077
0.221916	9.44816	0.232963	0.630358	0.723646	545	0.724695	MemoryCD4	0.757937
0.154161	10.5577	0.161281	0.68881	0.769333	701	0.770469	MemoryCD4	0.818763
0.145661	9.93479	0.136584	0.712458	0.785238	252	0.786343	MemoryCD4	0.689223
0.1279	9.63595	0.0836404	0.773004	0.831175	600	0.831869	MemoryCD4	0.92663
0.120105	10.2157	0.0901293	0.764617	0.824945	1459	0.825342	MemoryCD4	0.885305
0.111247	9.47632	0.0818581	0.775367	0.831462	982	0.832051	MemoryCD4	0.963542
0.106097	9.53361	0.0779562	0.780642	0.83491	1528	0.835489	MemoryCD4	0.983516
0.104084	9.96859	0.0796501	0.778334	0.833516	681	0.834154	MemoryCD4	0.820312
0.0921157	9.89566	0.0630419	0.802247	0.852791	1323	0.853207	MemoryCD4	0.457203
0.0886889	9.73591	0.0608731	0.805608	0.853504	1135	0.853908	MemoryCD4	0.898851
0.0880099	10.0947	0.0404442	0.84101	0.883693	493	0.884195	MemoryCD4	0.967213
0.0814402	10.2081	0.0408779	0.840172	0.883693	58	0.884195	MemoryCD4	0.911429
0.076224	9.72726	0.0273277	0.869023	0.90616	1320	0.906622	MemoryCD4	0.936214
0.0562365	9.51883	0.0196514	0.888788	0.920116	1241	0.920823	MemoryCD4	0.987047
0.0335296	9.399	0.00596509	0.938587	0.95423	426	0.954969	MemoryCD4	0.697987
0.00510765	10.0293	0.000112183	0.99157	0.994077	10	0.99419	MemoryCD4	0.960159
-0.0296889	9.94641	0.00603628	0.938222	0.95423	810	0.954969	MemoryCD4	0.546117
-0.0397359	9.26227	0.00751607	0.931082	0.948841	504	0.949647	MemoryCD4	0.421875
-0.0503802	9.43703	0.0159587	0.899718	0.926473	1495	0.927385	MemoryCD4	0.28125
-0.0853539	9.77582	0.0403643	0.841165	0.883693	1144	0.884195	MemoryCD4	0.669065
-0.092322	10.4085	0.0650033	0.799261	0.850758	1043	0.851374	MemoryCD4	0.89507
-0.116822	9.35744	0.0882753	0.766979	0.826378	1131	0.826905	MemoryCD4	0.923313
-0.118196	9.26544	0.0897257	0.765129	0.824945	598	0.825435	MemoryCD4	0.410256
-0.148138	9.23803	0.133053	0.716034	0.788084	239	0.789196	MemoryCD4	0.947883
-0.150535	10.032	0.139069	0.709973	0.785238	541	0.786343	MemoryCD4	0.946524
-0.15962	10.086	0.200357	0.655366	0.742436	758	0.743688	MemoryCD4	0.839506
-0.166679	9.56662	0.185323	0.667731	0.754103	232	0.755468	MemoryCD4	0.492837
-0.1711	9.54139	0.193922	0.660594	0.747291	1387	0.748604	MemoryCD4	0.920792
-0.190767	9.7859	0.166816	0.683804	0.764819	478	0.766036	MemoryCD4	0.967807
-0.219862	9.6175	0.286108	0.593876	0.691607	1420	0.692539	MemoryCD4	0.843575
-0.24256	10.0041	0.285006	0.594587	0.691867	1279	0.692757	MemoryCD4	0.956159
-0.247358	9.77667	0.332418	0.565495	0.668312	453	0.669346	MemoryCD4	0.857965
-0.269707	9.15969	0.575136	0.449943	0.560133	1010	0.561768	MemoryCD4	0.773663
-0.269862	9.82812	0.450023	0.503823	0.609042	441	0.610431	MemoryCD4	0.950884
-0.273455	9.82536	0.355036	0.552581	0.655492	212	0.656534	MemoryCD4	0.936795
-0.325475	10.2927	0.54576	0.461733	0.569889	1390	0.571224	MemoryCD4	0.899733
-0.339291	9.34438	0.69974	0.404804	0.516093	1533	0.517596	MemoryCD4	0.428571
-0.340211	9.59922	0.649846	0.422022	0.532056	1200	0.533653	MemoryCD4	0.327759
-0.343667	9.94286	0.985322	0.323196	0.429664	1573	0.431401	MemoryCD4	0.925144
-0.345758	9.68529	0.721114	0.397745	0.510375	639	0.511947	MemoryCD4	0.764851
-0.361306	9.9981	0.87406	0.352017	0.460262	1424	0.462032	MemoryCD4	0.904031
-0.361905	9.29047	0.707393	0.402256	0.514083	1108	0.515576	MemoryCD4	0.498382
-0.375069	9.02559	0.922882	0.338965	0.44651	906	0.448299	MemoryCD4	0.341667
-0.385165	10.3338	0.708866	0.401768	0.513874	1217	0.515335	MemoryCD4	0.89838
-0.390226	10.4135	0.728503	0.395346	0.507708	1338	0.509286	MemoryCD4	0.91199
-0.391098	9.33252	1.02908	0.312748	0.418581	1216	0.420073	MemoryCD4	0.927673
-0.398184	9.3326	0.989107	0.322287	0.429274	46	0.430973	MemoryCD4	0.349359
-0.43167	9.66705	1.24305	0.267467	0.367679	894	0.368963	MemoryCD4	0.954286
-0.452607	9.47516	1.65166	0.201593	0.296318	442	0.297556	MemoryCD4	0.835616
-0.474726	9.48316	1.52438	0.219754	0.317631	1205	0.318799	MemoryCD4	0.413897
-0.488681	9.80413	1.36484	0.245392	0.344494	1477	0.345755	MemoryCD4	0.831461
-0.507962	10.2723	1.92141	0.16869	0.258842	1142	0.259778	MemoryCD4	0.893741
-0.5146	9.93095	1.44664	0.23182	0.330635	381	0.331886	MemoryCD4	0.534221
-0.550513	9.57534	1.43265	0.234075	0.332788	1077	0.334065	MemoryCD4	0.943787
-0.571016	9.42175	2.46112	0.119738	0.198024	1230	0.198751	MemoryCD4	0.684713
-0.573194	9.48749	1.9101	0.169937	0.260406	1233	0.261367	MemoryCD4	0.659574
-0.642303	9.82906	2.6767	0.104873	0.177785	1068	0.17841	MemoryCD4	0.946827
-0.65904	9.79668	3.37919	0.0688832	0.126687	910	0.127182	MemoryCD4	0.701799
-0.665142	9.72331	2.84924	0.0944374	0.16423	590	0.164823	MemoryCD4	0.892105
-0.666682	10.5501	2.43317	0.121854	0.200567	526	0.201313	MemoryCD4	0.971154
-0.673382	9.74919	3.04238	0.0840859	0.150414	1315	0.150995	MemoryCD4	0.813364
-0.676184	9.92748	2.88221	0.0925767	0.161882	1127	0.162495	MemoryCD4	0.869307
-0.695072	10.2495	3.33349	0.0707745	0.129467	1084	0.129979	MemoryCD4	0.896811
-0.701483	10.222	3.48294	0.0648442	0.120708	573	0.121103	MemoryCD4	0.953186
-0.702145	9.31231	2.53288	0.114556	0.190846	708	0.191579	MemoryCD4	0.939873
-0.713496	9.42701	3.54562	0.0625049	0.117595	1407	0.118034	MemoryCD4	0.925714
-0.713624	10.104	3.28022	0.0730287	0.132978	900	0.133472	MemoryCD4	0.878834
-0.737297	9.28922	4.54288	0.0354159	0.0744956	806	0.0747672	MemoryCD4	0.401408
-0.744396	10.2	4.55405	0.0351955	0.0741301	456	0.0743898	MemoryCD4	0.95515
-0.749479	9.16899	3.38204	0.0687861	0.126687	531	0.127182	MemoryCD4	0.546125
-0.757703	10.4052	3.42056	0.0672514	0.124458	44	0.124893	MemoryCD4	0.962011
-0.75865	9.90533	4.25081	0.0417294	0.084095	340	0.0844281	MemoryCD4	0.938073
-0.786647	9.4842	3.62231	0.0597963	0.113306	734	0.113748	MemoryCD4	0.494475
-0.795783	9.99503	4.23358	0.0421529	0.0844123	497	0.0847032	MemoryCD4	0.881387
-0.806951	10.6838	5.01248	0.0273121	0.0601624	1238	0.0603227	MemoryCD4	0.833165
-0.815625	9.89975	4.3581	0.0392962	0.0803142	429	0.0806191	MemoryCD4	0.855691
-0.826226	9.33931	4.28897	0.0408558	0.0828774	1365	0.0832155	MemoryCD4	0.917981
-0.826514	9.16876	3.67741	0.0579194	0.110409	1070	0.110855	MemoryCD4	0.27027
-0.834022	9.93289	3.83133	0.0530042	0.102393	21	0.102803	MemoryCD4	0.920904
-0.838316	9.35951	4.48306	0.0366357	0.0761523	1071	0.0764402	MemoryCD4	0.799296
-0.844225	10.1983	3.59001	0.0609272	0.115036	850	0.115502	MemoryCD4	0.930283
-0.852254	10.2903	4.27023	0.0412897	0.0835274	616	0.083859	MemoryCD4	0.872654
-0.854494	10.3971	5.92516	0.0166329	0.039909	588	0.040028	MemoryCD4	0.945122
-0.855901	9.71191	4.25892	0.0415543	0.0838487	230	0.0841836	MemoryCD4	0.951579
-0.858422	11.1527	4.29138	0.0408002	0.0828774	130	0.0832155	MemoryCD4	0.963038
-0.893553	9.30708	5.34505	0.0227678	0.0518818	1290	0.0520462	MemoryCD4	0.345528
-0.893669	9.8777	4.44411	0.0374437	0.077527	721	0.0778018	MemoryCD4	0.897287
-0.939875	9.55644	5.59839	0.019844	0.0463271	929	0.0464399	MemoryCD4	0.903427
-0.943043	10.4417	7.48412	0.00732229	0.0208121	385	0.0208028	MemoryCD4	0.987569
-0.943923	9.55419	5.27778	0.023618	0.0533593	135	0.0535315	MemoryCD4	0.944578
-0.953734	9.12853	5.87109	0.0171332	0.0407396	947	0.0408638	MemoryCD4	0.531381
-0.954112	9.52812	3.84323	0.0526434	0.10182	1314	0.102237	MemoryCD4	0.951389
-0.964749	10.3002	5.71362	0.0186474	0.0439473	249	0.0440588	MemoryCD4	0.956044
-0.979558	9.36712	6.80703	0.0104203	0.0272268	787	0.0272831	MemoryCD4	0.312303
-0.98241	9.77189	7.4199	0.00756983	0.0212116	819	0.0212087	MemoryCD4	0.852248
-0.992184	10.1785	7.85062	0.00606182	0.0179702	1318	0.0179413	MemoryCD4	0.947205
-1.00133	9.92521	7.11135	0.00888684	0.0240111	470	0.0240425	MemoryCD4	0.828244
-1.01136	9.88619	5.15208	0.0252979	0.0564309	1492	0.056608	MemoryCD4	0.92418
-1.01863	10.9111	7.34848	0.00786264	0.0218391	107	0.0218315	MemoryCD4	0.9336
-1.0243	10.3522	9.72206	0.00235609	0.00847338	214	0.00841592	MemoryCD4	0.888889
-1.02556	9.76519	8.14776	0.00520615	0.01576	195	0.0157161	MemoryCD4	0.836493
-1.02556	10.1828	5.51706	0.020737	0.0480129	1262	0.048158	MemoryCD4	0.909688
-1.02948	9.74796	6.23612	0.014098	0.0348294	1549	0.0349352	MemoryCD4	0.976242
-1.03621	9.56173	7.29203	0.00809136	0.022396	347	0.0223873	MemoryCD4	0.992228
-1.04601	9.85937	6.42089	0.0127817	0.0321264	313	0.0322183	MemoryCD4	0.918072
-1.05528	9.45899	5.44277	0.0215896	0.0496969	540	0.0498525	MemoryCD4	0.853035
-1.07275	10.182	9.3467	0.00284088	0.00990248	1468	0.00984716	MemoryCD4	0.903733
-1.08587	9.44771	6.35092	0.0132644	0.0331818	1564	0.0332745	MemoryCD4	0.724359
-1.09187	9.73845	6.85648	0.0101614	0.0267263	324	0.0267664	MemoryCD4	0.809756
-1.09353	9.44081	8.65325	0.00402646	0.0129796	234	0.0129195	MemoryCD4	0.726277
-1.11476	9.86945	5.33904	0.0228424	0.0519772	345	0.0521352	MemoryCD4	0.90795
-1.11788	10.1325	7.83508	0.00611672	0.0180991	691	0.0180651	MemoryCD4	0.674419
-1.13396	10.3958	10.8401	0.0013583	0.00553795	918	0.00550058	MemoryCD4	0.859116
-1.1482	10.0167	6.89025	0.00998322	0.026389	1575	0.0264365	MemoryCD4	0.781879
-1.15531	10.0195	8.36838	0.00465786	0.014485	703	0.0144313	MemoryCD4	0.899267
-1.15893	9.25104	8.4602	0.00444563	0.0139896	606	0.013934	MemoryCD4	0.523297
-1.15949	10.354	8.99572	0.00339203	0.0113737	972	0.0113143	MemoryCD4	0.736842
-1.16156	9.53209	8.52358	0.00430498	0.0136554	67	0.0136012	MemoryCD4	0.930233
-1.16395	9.58568	6.78418	0.0105541	0.0274116	14	0.027468	MemoryCD4	0.833333
-1.18906	10.5005	8.7374	0.00386355	0.0125526	745	0.0124916	MemoryCD4	0.977584
-1.20932	10.3981	8.83388	0.00367997	0.0120837	744	0.0120194	MemoryCD4	0.981638
-1.20938	9.94401	10.3882	0.00169516	0.00655736	887	0.00651161	MemoryCD4	0.855505
-1.22471	10.1979	10.6813	0.00147051	0.00580158	52	0.0057573	MemoryCD4	0.934097
-1.22928	9.73557	10.306	0.001765	0.00679438	1192	0.00674641	MemoryCD4	0.946023
-1.23672	9.6126	9.08675	0.00324043	0.0110286	756	0.0109636	MemoryCD4	0.944904
-1.23978	10.085	12.1551	0.000718835	0.00328551	868	0.00326265	MemoryCD4	0.943333
-1.24325	9.91428	8.46767	0.0044288	0.0139896	1285	0.013934	MemoryCD4	0.896127
-1.25485	10.0612	10.2621	0.00180658	0.00692087	950	0.00686895	MemoryCD4	0.974093
-1.25842	10.2715	8.91849	0.00352643	0.0117252	2	0.0116667	MemoryCD4	0.956693
-1.25969	10.2495	8.33292	0.00474263	0.014691	404	0.0146347	MemoryCD4	0.969784
-1.26323	9.74758	8.15815	0.00518433	0.0157516	1414	0.0157076	MemoryCD4	0.945882
-1.27592	9.90391	10.8246	0.00137104	0.00553881	1410	0.00550191	MemoryCD4	0.937173
-1.30333	10.0803	8.317	0.00478121	0.0147817	15	0.014721	MemoryCD4	0.945122
-1.30901	9.66415	9.72584	0.0023552	0.00847338	286	0.00841592	MemoryCD4	0.91762
-1.31607	9.77886	10.8882	0.00132916	0.00543313	221	0.00539829	MemoryCD4	0.953368
-1.31623	9.63646	8.57788	0.00418814	0.0133919	594	0.0133366	MemoryCD4	0.945055
-1.33072	9.44944	11.2073	0.00113794	0.00478386	643	0.00475165	MemoryCD4	0.938547
-1.33536	10.4301	10.2056	0.00185755	0.0070819	1586	0.00702443	MemoryCD4	0.974684
-1.34034	9.81426	11.5876	0.000946563	0.00418175	88	0.00415333	MemoryCD4	0.772429
-1.36079	10.1563	13.5207	0.000375723	0.00190993	733	0.0018996	MemoryCD4	0.847518
-1.36805	10.2236	9.60259	0.00250403	0.00892447	872	0.00886388	MemoryCD4	0.895588
-1.36851	9.44985	12.9633	0.000488899	0.00241579	386	0.00240525	MemoryCD4	0.601533
-1.39243	9.79286	11.1085	0.00119394	0.00497006	1097	0.00493509	MemoryCD4	0.996139
-1.39573	9.16784	9.11196	0.00319969	0.0109369	638	0.0108759	MemoryCD4	0.960474
-1.39965	9.3919	8.6756	0.0039861	0.0129019	559	0.0128411	MemoryCD4	0.814465
-1.40767	10.1757	13.5965	0.000363457	0.00187767	1180	0.00186983	MemoryCD4	0.822554
-1.42421	9.34956	10.7376	0.00143057	0.00570071	362	0.00566009	MemoryCD4	0.861953
-1.42906	9.48864	9.53718	0.00258692	0.0091702	1280	0.00910357	MemoryCD4	0.792746
-1.43108	10.4178	10.7995	0.00138799	0.0055872	1400	0.0055476	MemoryCD4	0.942999
-1.43542	10.6639	10.0948	0.00196191	0.00737345	399	0.00731713	MemoryCD4	0.945304
-1.43963	10.7586	13.6774	0.000349888	0.0018254	1128	0.00181818	MemoryCD4	0.974661
-1.44276	10.4766	11.6912	0.000900374	0.00399998	49	0.00397246	MemoryCD4	0.954933
-1.44623	9.3925	11.794	0.00085687	0.00383897	842	0.00381235	MemoryCD4	0.971875
-1.44653	9.75982	10.9899	0.00126484	0.00519698	778	0.00516566	MemoryCD4	0.909441
-1.45416	9.60192	10.7794	0.0014017	0.00562809	839	0.00558801	MemoryCD4	0.928767
-1.46715	10.3535	12.9093	0.000502813	0.00246892	430	0.00245528	MemoryCD4	0.932976
-1.4775	10.9493	12.2706	0.00068164	0.00317033	69	0.00314888	MemoryCD4	0.972758
-1.49288	10.4827	14.7041	0.000216667	0.00121237	175	0.00120616	MemoryCD4	0.948488
-1.49348	9.62324	11.5169	0.000979437	0.00429113	1556	0.00426254	MemoryCD4	0.931122
-1.49406	9.81775	9.68895	0.00239876	0.00858787	908	0.00853126	MemoryCD4	0.935039
-1.49425	9.42093	12.3759	0.000648174	0.00305046	389	0.00303111	MemoryCD4	0.88961
-1.50794	9.99307	16.5647	9.19105e-05	0.000604855	329	0.000602045	MemoryCD4	0.930556
-1.5094	9.83293	11.2047	0.00113942	0.00478386	1497	0.00475165	MemoryCD4	0.551471
-1.51003	9.93888	15.7234	0.000135128	0.000815073	949	0.000812763	MemoryCD4	0.859489
-1.5109	9.45332	10.8276	0.00136907	0.00553881	841	0.00550191	MemoryCD4	0.937173
-1.51224	9.62832	13.6572	0.000353228	0.00183078	434	0.00182361	MemoryCD4	0.899767
-1.52239	9.36437	15.0805	0.000182028	0.00104222	770	0.00103735	MemoryCD4	1
-1.53049	9.19914	13.717	0.000343448	0.00180367	118	0.00179866	MemoryCD4	0.382609
-1.53778	10.2639	16.041	0.000117102	0.000731198	1064	0.000727786	MemoryCD4	0.910547
-1.55249	9.78563	12.2937	0.000674153	0.00314473	1026	0.00312506	MemoryCD4	0.698
-1.55804	9.60667	14.2636	0.00026594	0.00144446	1512	0.00143824	MemoryCD4	0.816092
-1.56095	9.89907	15.5059	0.000149635	0.000885529	65	0.000883207	MemoryCD4	0.955947
-1.56183	9.295	16.6754	8.74254e-05	0.000577736	938	0.000575226	MemoryCD4	0.5
-1.5627	10.2237	13.5847	0.000365479	0.00188198	411	0.00187325	MemoryCD4	0.954155
-1.56843	9.71294	13.3778	0.000402883	0.00203495	1373	0.00202375	MemoryCD4	0.974419
-1.57354	10.2776	12.9226	0.000499652	0.00246102	1490	0.00244897	MemoryCD4	0.944837
-1.59063	9.86785	14.7498	0.000212121	0.00119299	1502	0.00118782	MemoryCD4	0.914667
-1.59268	10.24	17.5509	5.91023e-05	0.000422235	506	0.000419474	MemoryCD4	0.963663
-1.60208	10.0076	13.3573	0.000406796	0.00204819	832	0.00203663	MemoryCD4	0.843931
-1.60478	9.98887	13.003	0.000480979	0.00239884	376	0.00238651	MemoryCD4	0.985637
-1.61336	10.135	16.5506	9.28479e-05	0.000608499	686	0.000605419	MemoryCD4	0.933754
-1.63391	10.1954	12.6278	0.000574804	0.00277094	694	0.00275529	MemoryCD4	0.894578
-1.64496	10.3354	18.1283	4.56371e-05	0.000348219	543	0.000345204	MemoryCD4	0.949128
-1.6631	10.5006	16.7334	8.54611e-05	0.000569501	1042	0.000567045	MemoryCD4	0.94697
-1.66341	10.0279	14.6235	0.000224925	0.00125138	1062	0.00124444	MemoryCD4	0.982315
-1.67143	10.405	18.4945	3.87684e-05	0.00030439	211	0.000301829	MemoryCD4	0.893678
-1.67603	10.2461	18.93	3.19582e-05	0.000257288	117	0.000255783	MemoryCD4	0.806291
-1.67615	10.4257	15.8621	0.000127085	0.000782065	803	0.000778968	MemoryCD4	0.9824
-1.67664	9.71885	16.7472	8.49287e-05	0.000568341	1037	0.000566206	MemoryCD4	0.959866
-1.679	10.4821	15.214	0.000171148	0.00099066	357	0.000986291	MemoryCD4	0.969631
-1.68115	9.56256	15.7723	0.000132418	0.000807752	1412	0.000805304	MemoryCD4	0.646048
-1.68311	10.0416	14.5873	0.000228744	0.00126407	1297	0.0012566	MemoryCD4	0.963542
-1.68617	9.92595	19.9605	2.01986e-05	0.000175055	444	0.000174482	MemoryCD4	0.970522
-1.69704	9.10457	14.1579	0.000279381	0.00150714	165	0.00150159	MemoryCD4	0.987705
-1.70743	9.66581	15.4406	0.000154194	0.000909116	1529	0.00090647	MemoryCD4	0.889423
-1.71103	9.89073	16.051	0.000116567	0.000730733	392	0.000727786	MemoryCD4	0.913556
-1.75118	10.9591	17.3205	6.5553e-05	0.000456968	1210	0.000454694	MemoryCD4	0.899878
-1.77434	10.5545	15.235	0.000169499	0.000984708	1343	0.000981174	MemoryCD4	0.880416
-1.78278	9.53385	20.6896	1.46945e-05	0.000135497	1167	0.000135022	MemoryCD4	0.743671
-1.78694	10.399	20.1355	1.8806e-05	0.000165361	465	0.000164602	MemoryCD4	0.922619
-1.79369	10.2366	15.342	0.000161351	0.000944288	1557	0.000941126	MemoryCD4	0.964
-1.79803	10.7026	16.7976	8.30095e-05	0.000557852	245	0.000555765	MemoryCD4	0.979705
-1.80354	10.2872	17.7373	5.43599e-05	0.000395688	1191	0.000392841	MemoryCD4	0.97012
-1.80642	10.5629	18.194	4.4319e-05	0.000341213	170	0.000338276	MemoryCD4	0.970999
-1.81141	9.62431	16.0832	0.000114868	0.000725527	739	0.000722894	MemoryCD4	0.924812
-1.81299	10.6116	15.7301	0.000135	0.000815073	1565	0.000812763	MemoryCD4	0.931373
-1.81991	9.4209	19.6238	2.35337e-05	0.000195416	248	0.000194294	MemoryCD4	0.918239
-1.82069	9.86369	22.8267	5.852e-06	6.31379e-05	710	6.27012e-05	MemoryCD4	0.937778
-1.82865	10.5861	22.4203	7.00493e-06	7.26132e-05	813	7.19929e-05	MemoryCD4	0.967018
-1.83172	10.0047	19.7046	2.27135e-05	0.000189598	757	0.000188503	MemoryCD4	0.94958
-1.83523	10.5946	22.2247	7.61612e-06	7.79301e-05	467	7.7187e-05	MemoryCD4	0.976893
-1.84128	9.99727	19.8002	2.17807e-05	0.000184404	292	0.000183528	MemoryCD4	0.836957
-1.84528	10.1713	18.5171	3.83805e-05	0.000302844	1553	0.000300465	MemoryCD4	0.95969
-1.86085	9.87592	17.2609	6.73378e-05	0.000464338	782	0.000462134	MemoryCD4	0.69883
-1.8665	10.02	21.6215	9.86854e-06	9.72143e-05	1321	9.65667e-05	MemoryCD4	0.922034
-1.87367	11.0266	23.7488	3.98408e-06	4.68055e-05	1085	4.66261e-05	MemoryCD4	0.902364
-1.87763	10.0067	21.5587	1.01394e-05	9.86569e-05	871	9.80702e-05	MemoryCD4	0.908778
-1.90323	10.2982	16.0754	0.000115279	0.000725527	79	0.000722894	MemoryCD4	0.902864
-1.90592	10.559	22.9984	5.47477e-06	5.98827e-05	1022	5.94249e-05	MemoryCD4	0.920419
-1.91866	10.1942	19.0071	3.08862e-05	0.000249926	592	0.000248509	MemoryCD4	0.985861
-1.92291	9.26097	18.1244	4.57186e-05	0.000348219	86	0.000345204	MemoryCD4	0.870629
-1.92766	9.46523	21.2179	1.17462e-05	0.00011089	1518	0.000110168	MemoryCD4	0.942029
-1.93047	10.0508	20.2531	1.78645e-05	0.000160074	1196	0.000159323	MemoryCD4	0.986003
-1.95576	10.4789	27.6729	7.82903e-07	1.411e-05	783	1.41862e-05	MemoryCD4	0.907178
-1.95871	9.7149	17.4749	6.11539e-05	0.000434933	1325	0.000432029	MemoryCD4	0.947846
-1.97055	10.6837	18.8236	3.35001e-05	0.000268339	30	0.000266597	MemoryCD4	0.911145
-1.97175	10.6149	26.6871	1.17189e-06	1.75341e-05	322	1.7496e-05	MemoryCD4	0.942488
-1.9822	9.64081	23.5906	4.25949e-06	4.93462e-05	363	4.92049e-05	MemoryCD4	0.935294
-1.99625	10.7693	30.1075	2.90576e-07	6.34289e-06	1244	6.39955e-06	MemoryCD4	0.946294
-2.00074	10.0471	19.792	2.18587e-05	0.000184404	1460	0.000183528	MemoryCD4	0.949367
-2.00164	10.5812	23.2853	4.84704e-06	5.45206e-05	919	5.42148e-05	MemoryCD4	0.955093
-2.00345	9.71048	19.1147	2.94519e-05	0.000240777	278	0.000239192	MemoryCD4	0.912766
-2.0039	9.56775	23.1019	5.23922e-06	5.77041e-05	1499	5.73505e-05	MemoryCD4	0.94026
-2.02123	9.93416	26.0634	1.51535e-06	2.18486e-05	256	2.17819e-05	MemoryCD4	0.893564
-2.02652	10.2513	24.0525	3.5054e-06	4.21844e-05	1149	4.2112e-05	MemoryCD4	0.75594
-2.02952	9.48914	21.3389	1.11481e-05	0.000107156	28	0.000106545	MemoryCD4	0.94429
-2.03186	9.84741	19.8526	2.12856e-05	0.0001815	1276	0.000180913	MemoryCD4	0.930085
-2.06711	9.80369	23.3762	4.66396e-06	5.33787e-05	1278	5.31558e-05	MemoryCD4	0.92638
-2.08927	9.66861	17.7361	5.43883e-05	0.000395688	99	0.000392841	MemoryCD4	0.911695
-2.10606	9.69676	21.3182	1.12479e-05	0.000107465	1046	0.000106831	MemoryCD4	0.708145
-2.11254	10.5966	24.5491	2.84556e-06	3.55359e-05	152	3.54653e-05	MemoryCD4	0.984689
-2.11667	10.0951	25.2121	2.15715e-06	2.85104e-05	1517	2.84847e-05	MemoryCD4	0.891374
-2.11852	9.95946	26.8228	1.10835e-06	1.69023e-05	308	1.68672e-05	MemoryCD4	0.939096
-2.12387	9.41579	21.826	9.03707e-06	9.12917e-05	844	9.06022e-05	MemoryCD4	0.886288
-2.13424	9.83552	23.9314	3.68869e-06	4.39869e-05	644	4.38851e-05	MemoryCD4	0.792233
-2.146	9.82288	27.2901	9.15251e-07	1.52799e-05	651	1.52884e-05	MemoryCD4	0.915638
-2.15212	9.67352	25.0062	2.35051e-06	3.03081e-05	527	3.03045e-05	MemoryCD4	0.967213
-2.1627	9.57324	24.0487	3.51093e-06	4.21844e-05	1024	4.2112e-05	MemoryCD4	0.838624
-2.18613	9.40065	23.3434	4.72908e-06	5.35737e-05	1215	5.33533e-05	MemoryCD4	0.93662
-2.19737	9.70826	24.6172	2.76554e-06	3.48106e-05	1392	3.47985e-05	MemoryCD4	0.957589
-2.21015	9.48836	23.2257	4.97122e-06	5.55236e-05	1409	5.51955e-05	MemoryCD4	0.921833
-2.2282	10.1174	25.4503	1.9537e-06	2.69441e-05	464	2.695e-05	MemoryCD4	0.864943
-2.24055	9.3931	23.134	5.16832e-06	5.73214e-05	473	5.69924e-05	MemoryCD4	0.854489
-2.25811	10.7716	30.3105	2.70574e-07	6.04409e-06	830	6.10782e-06	MemoryCD4	0.970433
-2.26851	10.2825	27.4291	8.64738e-07	1.4747e-05	963	1.47777e-05	MemoryCD4	0.988
-2.27656	10.4447	35.7699	3.22719e-08	1.20726e-06	846	1.22467e-06	MemoryCD4	0.924964
-2.33805	10.4628	27.4717	8.4984e-07	1.46505e-05	1275	1.47117e-05	MemoryCD4	0.896089
-2.34492	10.0344	27.1347	9.7533e-07	1.57844e-05	670	1.57878e-05	MemoryCD4	0.888179
-2.37843	10.6583	27.897	7.14657e-07	1.33347e-05	1432	1.34302e-05	MemoryCD4	0.952012
-2.38431	10.2443	32.8266	1.00364e-07	2.89413e-06	1376	2.9203e-06	MemoryCD4	0.996855
-2.40183	10.3738	31.2271	1.88081e-07	4.52301e-06	589	4.58542e-06	MemoryCD4	0.913556
-2.40749	9.78797	29.2839	4.07982e-07	8.19062e-06	121	8.2543e-06	MemoryCD4	0.941685
-2.44427	10.0406	34.9091	4.48475e-08	1.51204e-06	348	1.52915e-06	MemoryCD4	0.983193
-2.49599	10.1233	29.7726	3.35391e-07	7.0924e-06	203	7.13297e-06	MemoryCD4	0.973354
-2.53014	10.0163	31.2851	1.83817e-07	4.52301e-06	272	4.58542e-06	MemoryCD4	0.944179
-2.54311	10.6728	30.4772	2.53205e-07	5.7369e-06	1303	5.81781e-06	MemoryCD4	0.910095
-2.56155	9.72668	37.1887	1.88522e-08	8.30545e-07	228	8.40702e-07	MemoryCD4	0.968889
-2.63236	9.10583	32.1702	1.29743e-07	3.42954e-06	350	3.47647e-06	MemoryCD4	0.940711
-2.63826	9.41255	39.1515	9.04886e-09	4.64679e-07	1507	4.73802e-07	MemoryCD4	0.920415
-2.79814	9.70813	42.5173	2.63545e-09	2.19991e-07	1080	2.26507e-07	MemoryCD4	0.893182
-2.86339	9.38463	41.4851	3.83466e-09	2.95229e-07	1548	3.02205e-07	MemoryCD4	0.993789
-2.87046	9.35907	41.0669	4.46753e-09	2.95229e-07	1153	3.02205e-07	MemoryCD4	0.912903
-2.92544	9.65246	40.4124	5.67962e-09	3.60315e-07	1253	3.6689e-07	MemoryCD4	0.940265
-3.24116	9.95436	45.2906	9.75666e-10	1.0316e-07	412	1.08403e-07	MemoryCD4	0.934718
1.22756	9.08175	7.79884	0.00623166	0.0183026	1146	0.0182693	MemoryCD8	0.596708
1.15132	9.23986	6.28425	0.013742	0.0341078	1448	0.0342029	MemoryCD8	0.493927
0.886604	9.22113	4.50171	0.0362553	0.0757366	1401	0.0760373	MemoryCD8	0.699187
0.782241	9.75725	3.33741	0.0706119	0.129319	1194	0.129842	MemoryCD8	0.861804
0.508777	9.76558	1.69789	0.195447	0.290242	905	0.291399	MemoryCD8	0.472684
0.482404	9.23647	1.42111	0.235956	0.33413	659	0.335496	MemoryCD8	0.443137
0.455635	9.25095	1.45038	0.231206	0.330056	1484	0.331321	MemoryCD8	0.699634
0.014639	9.95645	0.00120228	0.972407	0.97982	485	0.980143	MemoryCD8	0.625
0.0101038	9.58408	0.00043624	0.983377	0.987736	584	0.987959	MemoryCD8	0.465714
-0.0511097	8.98992	0.0162223	0.898898	0.926473	847	0.927385	MemoryCD8	0.302439
-0.138944	10.098	0.15649	0.69322	0.773666	1269	0.774739	MemoryCD8	0.845884
-0.191104	9.30969	0.247126	0.62016	0.714807	597	0.71563	MemoryCD8	0.545455
-0.216617	10.1917	0.317791	0.574161	0.67536	1099	0.676283	MemoryCD8	0.843794
-0.229365	9.91832	0.381956	0.537912	0.641932	936	0.643257	MemoryCD8	0.890909
-0.259635	10.4351	0.557459	0.456973	0.564895	1134	0.566255	MemoryCD8	0.718112
-0.303535	9.68886	0.466419	0.49617	0.60347	1284	0.604923	MemoryCD8	0.41195
-0.304337	9.8093	0.493911	0.483771	0.590654	1013	0.591991	MemoryCD8	0.924312
-0.380027	9.13471	1.03324	0.311761	0.418106	488	0.419614	MemoryCD8	0.359551
-0.436318	10.1435	1.46345	0.229129	0.32857	994	0.32982	MemoryCD8	0.926518
-0.45326	9.24822	1.58321	0.211121	0.307474	1072	0.308658	MemoryCD8	0.496454
-0.486768	9.51092	1.4228	0.235678	0.33413	1292	0.335496	MemoryCD8	0.727794
-0.536372	9.70156	1.9084	0.170116	0.260428	1396	0.261411	MemoryCD8	0.619718
-0.565721	10.1657	2.50212	0.116735	0.193865	1232	0.194589	MemoryCD8	0.595324
-0.573921	9.97121	2.12651	0.147807	0.233942	1048	0.235034	MemoryCD8	0.818662
-0.610492	9.78467	2.82168	0.0960061	0.166229	732	0.166863	MemoryCD8	0.834783
-0.613967	9.56755	2.33434	0.129609	0.210626	1330	0.211396	MemoryCD8	0.822674
-0.616362	9.13501	2.3527	0.128127	0.209063	143	0.209796	MemoryCD8	0.395652
-0.61931	9.97346	2.89973	0.0915866	0.160327	748	0.160956	MemoryCD8	0.9063
-0.628308	9.48928	2.51836	0.115587	0.19216	481	0.192882	MemoryCD8	0.912195
-0.641364	10.2365	2.46606	0.11939	0.197655	1334	0.198366	MemoryCD8	0.586912
-0.71136	10.3826	3.50875	0.0638757	0.119325	179	0.119743	MemoryCD8	0.65493
-0.721271	10.1965	3.94455	0.0496605	0.0968777	1140	0.0972424	MemoryCD8	0.88178
-0.799147	9.79875	4.35871	0.0392685	0.0803142	1236	0.0806191	MemoryCD8	0.589005
-0.852439	10.4798	5.13794	0.0254946	0.0567898	968	0.0569585	MemoryCD8	0.959116
-0.857555	10.3851	6.38639	0.0130079	0.0326431	172	0.0327326	MemoryCD8	0.721728
-0.864787	9.36521	4.09247	0.0456609	0.0900724	563	0.0904273	MemoryCD8	0.791667
-0.876714	10.0532	5.88297	0.0170136	0.0405768	169	0.0407002	MemoryCD8	0.771654
-0.8875	10.2306	7.023	0.00930569	0.0248465	546	0.0248891	MemoryCD8	0.948299
-0.88757	10.2431	4.91093	0.0288834	0.0629646	601	0.0631429	MemoryCD8	0.856072
-0.896492	9.66493	5.11416	0.0258289	0.0572931	845	0.0574604	MemoryCD8	0.812207
-0.904535	10.1297	5.29568	0.0233887	0.0529164	1268	0.0530861	MemoryCD8	0.811203
-0.928604	9.9075	6.57968	0.011744	0.0299936	1438	0.0300484	MemoryCD8	0.537223
-1.05678	10.2562	8.74846	0.00383724	0.0124967	115	0.0124372	MemoryCD8	0.711796
-1.06202	8.96868	6.45365	0.012562	0.0316746	128	0.031771	MemoryCD8	0.520362
-1.06651	9.88562	8.88233	0.00358662	0.0118403	987	0.0117794	MemoryCD8	0.823529
-1.12718	9.30156	7.52457	0.00717765	0.0204962	45	0.0204865	MemoryCD8	0.434043
-1.13941	9.7398	9.47311	0.00266704	0.00935825	1206	0.00929636	MemoryCD8	0.580097
-1.19111	10.292	10.6902	0.00146282	0.00578563	1540	0.00574361	MemoryCD8	0.839385
-1.22128	10.4075	12.5409	0.000597708	0.00285108	564	0.00283305	MemoryCD8	0.712794
-1.23649	9.80128	8.92664	0.00351197	0.0117017	633	0.0116473	MemoryCD8	0.880342
-1.26328	9.6226	9.83596	0.00222996	0.00813037	119	0.00807866	MemoryCD8	0.927907
-1.34882	9.35131	10.8322	0.001366	0.00553881	930	0.00550191	MemoryCD8	0.649425
-1.3551	10.0566	12.0033	0.000774812	0.00351101	1020	0.00348732	MemoryCD8	0.663415
-1.38847	9.46542	11.4941	0.00099032	0.00432685	276	0.00429857	MemoryCD8	0.815789
-1.40441	9.9193	13.75	0.000337306	0.00178323	394	0.00177769	MemoryCD8	0.736934
-1.45731	9.4664	12.5426	0.000598619	0.00285108	352	0.00283305	MemoryCD8	0.811828
-1.48433	9.7711	15.9006	0.00012443	0.000770884	993	0.000767806	MemoryCD8	0.774818
-1.50759	9.58578	12.6577	0.000566665	0.00274003	634	0.00272563	MemoryCD8	0.48294
-1.59782	10.4137	18.7799	3.41556e-05	0.000272215	1175	0.000270351	MemoryCD8	0.875628
-1.6786	10.2743	19.7605	2.2163e-05	0.000185982	343	0.000185013	MemoryCD8	0.787551
-1.77068	9.29163	16.4421	9.75418e-05	0.000631434	1001	0.000628584	MemoryCD8	0.89
-1.82767	9.13091	17.2278	6.83491e-05	0.000469271	1431	0.000467302	MemoryCD8	0.72549
-2.05336	9.47581	27.1142	9.75137e-07	1.57844e-05	1572	1.57878e-05	MemoryCD8	0.62614
-2.18099	9.47043	26.2751	1.3885e-06	2.03904e-05	924	2.03527e-05	MemoryCD8	0.883853
-2.37649	9.32914	25.8581	1.64966e-06	2.33603e-05	9	2.33095e-05	MemoryCD8	0.641566
-2.50691	9.22257	39.0997	9.08262e-09	4.64679e-07	1439	4.73802e-07	MemoryCD8	0.913208
0.860108	9.13547	4.67979	0.0328136	0.0698556	1554	0.0700974	Int. Th	0.286765
0.612908	9.8128	2.43826	0.121452	0.20044	948	0.201191	Int. Th	0.578059
0.554884	9.97575	2.06555	0.153669	0.241552	76	0.242637	Int. Th	0.469811
0.226028	9.86103	0.286215	0.593807	0.691607	1532	0.692539	Int. Th	0.473333
0.209468	9.96413	0.309989	0.578885	0.679077	253	0.680114	Int. Th	0.505308
0.190953	9.2701	0.213872	0.644723	0.735105	137	0.736424	Int. Th	0.527972
0.109834	9.38176	0.0623654	0.803292	0.85284	1252	0.853207	Int. Th	0.568493
0.0281968	9.29266	0.00455363	0.94633	0.960255	1237	0.960977	Int. Th	0.660194
-0.0760029	9.13934	0.0369896	0.847864	0.88936	934	0.889983	Int. Th	0.534483
-0.18077	9.582	0.230326	0.632292	0.725101	1291	0.726173	Int. Th	0.602381
-0.226443	9.48522	0.329796	0.567029	0.66863	1385	0.6697	Int. Th	0.826667
-0.24496	10.1074	0.502169	0.480137	0.586669	304	0.587992	Int. Th	0.38326
-0.347186	10.5062	0.954446	0.330862	0.438752	301	0.440412	Int. Th	0.549634
-0.416337	10.0494	1.45609	0.230295	0.329525	1305	0.330771	Int. Th	0.379898
-0.475029	9.65668	1.35429	0.247214	0.345621	1110	0.346905	Int. Th	0.655914
-0.506845	9.26483	1.30473	0.255994	0.355023	1296	0.356394	Int. Th	0.545775
-0.550201	9.26292	1.95598	0.164942	0.254255	1301	0.255242	Int. Th	0.511864
-0.553501	10.0069	2.17298	0.143498	0.228732	664	0.229672	Int. Th	0.537943
-0.58649	10.152	2.02477	0.157769	0.247214	1281	0.248264	Int. Th	0.544919
-0.657068	10.0291	3.17696	0.0776075	0.140188	793	0.140762	Int. Th	0.32392
-0.666589	9.75959	3.1386	0.0793932	0.143251	1379	0.143831	Int. Th	0.551793
-0.817412	9.63844	5.12572	0.0256529	0.0569825	126	0.0571494	Int. Th	0.555819
-0.825067	9.66801	4.6126	0.0340699	0.0721426	463	0.0724052	Int. Th	0.485577
-0.84284	9.46481	4.28862	0.0408639	0.0828774	73	0.0832155	Int. Th	0.691843
-0.88001	9.6224	4.74813	0.0316054	0.0677381	1464	0.0679541	Int. Th	0.54918
-0.927686	9.18519	5.55686	0.0202948	0.0471267	1288	0.047254	Int. Th	0.642857
-0.995245	9.56276	7.22186	0.00838941	0.0230201	35	0.0230157	Int. Th	0.572193
-1.01019	9.72693	6.81523	0.0103795	0.0272098	652	0.0272538	Int. Th	0.607477
-1.10556	9.66632	6.47549	0.0124177	0.0314609	1083	0.0315412	Int. Th	0.366748
-1.17567	9.25739	9.47665	0.00266256	0.00935825	1367	0.00929636	Int. Th	0.373737
-1.21507	9.42828	9.03679	0.00332274	0.0112125	1078	0.0111515	Int. Th	0.764706
-1.32293	10.1043	9.75567	0.00232057	0.00842202	801	0.00836762	Int. Th	0.53
-1.33892	9.09284	11.4417	0.00101573	0.00439395	1157	0.00436737	Int. Th	0.638211
4.41188	10.0274	40.7311	1.01387e-08	5.02498e-07	855	5.11861e-07	Th1	0.96995
4.35169	10.0927	39.5862	1.50035e-08	6.9987e-07	687	7.12871e-07	Th1	0.99696
4.32667	10.4761	44.3145	1.38103e-09	1.36895e-07	57	1.42238e-07	Th1	0.996862
3.87611	9.97184	47.2059	4.9688e-10	6.5671e-08	898	7.00079e-08	Th1	0.875233
3.87535	10.2027	41.2069	4.24457e-09	2.95229e-07	22	3.02205e-07	Th1	0.977839
3.81836	9.68349	52.0463	9.18423e-11	2.08088e-08	1054	2.22155e-08	Th1	0.8925
3.78478	10.0597	35.477	3.60862e-08	1.30074e-06	696	1.31688e-06	Th1	0.977636
3.75778	10.3426	39.5477	7.8132e-09	4.27301e-07	7	4.34508e-07	Th1	0.965217
3.72651	10.1779	43.0434	2.17933e-09	1.92023e-07	1333	1.99058e-07	Th1	0.948301
3.41567	9.43778	36.0037	2.95244e-08	1.20022e-06	780	1.21585e-06	Th1	0.947514
3.40914	9.44087	32.8989	9.75745e-08	2.89413e-06	1538	2.9203e-06	Th1	0.896755
3.40446	10.1619	34.5869	5.07561e-08	1.64284e-06	1317	1.66074e-06	Th1	0.931083
3.38566	10.3993	33.1677	8.78778e-08	2.73283e-06	423	2.75736e-06	Th1	0.990794
3.19204	9.6491	35.2548	3.92845e-08	1.35446e-06	1561	1.3732e-06	Th1	0.921225
3.03588	9.87884	27.0149	1.0244e-06	1.63664e-05	1008	1.63418e-05	Th1	0.994932
3.02502	9.70993	26.8635	1.08999e-06	1.67837e-05	1569	1.67637e-05	Th1	0.97286
2.90567	10.4151	26.997	1.03193e-06	1.63664e-05	1095	1.63418e-05	Th1	0.974725
2.88016	9.70874	24.874	2.48386e-06	3.15153e-05	187	3.1527e-05	Th1	0.986275
2.85474	9.71824	28.5562	5.47043e-07	1.072e-05	1442	1.08132e-05	Th1	0.925439
2.85258	9.313	27.6023	8.05742e-07	1.4199e-05	1255	1.42666e-05	Th1	0.968116
2.76543	9.76009	31.2252	1.88221e-07	4.52301e-06	1482	4.58542e-06	Th1	0.931959
2.73479	9.71122	22.4582	6.89226e-06	7.19153e-05	825	7.13671e-05	Th1	0.998012
2.69411	9.63265	25.0472	2.31066e-06	3.00386e-05	1413	3.00511e-05	Th1	0.7375
2.61321	9.77608	25.9397	1.59489e-06	2.27882e-05	728	2.27255e-05	Th1	0.83953
2.61165	10.0109	26.6062	1.21151e-06	1.79575e-05	173	1.792e-05	Th1	0.814617
2.58477	9.3666	31.5949	1.60988e-07	4.11818e-06	180	4.18992e-06	Th1	0.582237
2.51412	9.90624	24.1289	3.3944e-06	4.17327e-05	61	4.16665e-05	Th1	0.851992
2.2161	9.35391	18.2146	4.39133e-05	0.000339739	161	0.000337161	Th1	0.904908
2.05778	9.17206	20.6427	1.5034e-05	0.000137826	1347	0.00013749	Th1	0.533058
1.76659	9.58221	14.7829	0.000208897	0.00118325	255	0.00117861	Th1	0.742604
1.46322	9.85796	11.3545	0.00105955	0.00455406	66	0.00452646	Th1	0.642857
1.42679	9.1259	8.54163	0.00426577	0.0135581	1348	0.0135011	Th1	0.826415
0.982961	9.31748	4.93781	0.0284583	0.0621693	840	0.0623538	Th1	0.282143
0.968275	9.03751	4.87126	0.0295229	0.0640538	738	0.0642604	Th1	0.470588
0.839831	9.19006	4.32699	0.0399758	0.0813884	1073	0.0817488	Th1	0.36
0.688149	9.24329	2.67659	0.10488	0.177785	78	0.17841	Th1	0.350467
0.522736	9.80661	1.86745	0.17472	0.266192	251	0.267145	Th1	0.453125
4.34564	10.1422	70.0794	2.8539e-13	4.52629e-10	432	4.49982e-10	Th17	0.846457
4.25197	9.67237	62.5367	1.0786e-11	5.7022e-09	1259	6.11403e-09	Th17	0.523256
4.14194	9.97864	55.4895	2.96927e-11	1.17732e-08	114	1.24212e-08	Th17	0.878698
4.00885	9.53481	43.3807	4.15445e-09	2.95229e-07	220	3.02205e-07	Th17	0.912525
3.92653	9.35479	53.7742	1.50731e-10	2.39059e-08	63	2.54851e-08	Th17	0.466899
3.92519	10.2472	54.2677	4.45497e-11	1.41312e-08	988	1.48257e-08	Th17	0.817906
3.68044	9.67206	39.9815	6.65625e-09	3.77029e-07	1498	3.85254e-07	Th17	0.770459
3.66841	9.88687	43.8732	1.61726e-09	1.50881e-07	605	1.56832e-07	Th17	0.868552
3.64929	10.3127	50.9207	1.37709e-10	2.39059e-08	1463	2.54359e-08	Th17	0.690934
3.63181	9.58141	40.1717	6.20543e-09	3.77029e-07	1199	3.84947e-07	Th17	0.937182
3.54528	10.1509	45.5166	9.00571e-10	1.02022e-07	1393	1.07993e-07	Th17	0.923251
3.52884	9.29004	53.3608	5.88428e-11	1.55541e-08	861	1.65306e-08	Th17	0.607973
3.41716	9.65868	36.2992	2.63888e-08	1.10138e-06	909	1.11302e-06	Th17	0.934454
3.31314	9.56247	32.879	9.83336e-08	2.89413e-06	567	2.9203e-06	Th17	0.917391
3.22404	9.65706	48.7765	2.81439e-10	4.05784e-08	978	4.3349e-08	Th17	0.723077
3.16635	9.25914	35.8732	3.10271e-08	1.20022e-06	258	1.22247e-06	Th17	0.884868
3.15765	9.76151	40.0441	6.50433e-09	3.77029e-07	185	3.85254e-07	Th17	0.7921
3.08885	9.15702	32.54	1.1225e-07	3.17908e-06	321	3.21925e-06	Th17	0.915205
3.06443	10.134	41.158	4.32118e-09	2.95229e-07	922	3.02205e-07	Th17	0.827804
3.06336	9.61908	38.5189	1.13673e-08	5.4632e-07	1382	5.5753e-07	Th17	0.823245
3.04489	10.0314	35.7328	3.27315e-08	1.20726e-06	945	1.22467e-06	Th17	0.944293
3.02601	9.83292	28.5541	5.4749e-07	1.072e-05	612	1.08132e-05	Th17	0.883817
3.00231	9.99602	32.2956	1.2352e-07	3.37764e-06	64	3.41725e-06	Th17	0.692171
2.99668	10.1418	35.3549	3.78097e-08	1.33258e-06	1289	1.34897e-06	Th17	0.820472
2.99395	9.17857	26.9431	1.05498e-06	1.65281e-05	320	1.65087e-05	Th17	0.811448
2.99151	10.2312	32.3845	1.19293e-07	3.31927e-06	907	3.35837e-06	Th17	0.893103
2.95962	9.77766	29.6959	3.45841e-07	7.21715e-06	157	7.26749e-06	Th17	0.825858
2.93588	10.1553	37.4604	1.70195e-08	7.71228e-07	39	7.8357e-07	Th17	0.896468
2.80377	10.2944	29.4459	3.82285e-07	7.77314e-06	370	7.84067e-06	Th17	0.842742
2.73685	9.45994	29.5506	3.66572e-07	7.55044e-06	1004	7.6167e-06	Th17	0.633333
2.72981	9.35513	32.1793	1.29281e-07	3.42954e-06	300	3.47647e-06	Th17	0.436306
2.72904	9.61986	27.7612	7.5525e-07	1.38676e-05	1124	1.39737e-05	Th17	0.846004
2.72896	9.94106	33.3329	8.24119e-08	2.61411e-06	1069	2.64414e-06	Th17	0.734403
2.69602	9.70589	35.8515	3.0864e-08	1.20022e-06	932	1.22247e-06	Th17	0.518135
2.69054	9.16526	25.8075	1.6846e-06	2.36441e-05	1368	2.36424e-05	Th17	0.591078
2.68202	9.46294	20.6184	1.92446e-05	0.000167703	1023	0.000167157	Th17	0.404082
2.65587	9.07293	26.7322	1.15038e-06	1.73763e-05	1081	1.73693e-05	Th17	0.445344
2.55689	9.32649	30.7747	2.22753e-07	5.1201e-06	557	5.20282e-06	Th17	0.719626
2.53759	9.57257	25.1483	2.21526e-06	2.90364e-05	775	2.90326e-05	Th17	0.914397
2.24349	9.42243	22.978	5.52266e-06	5.99927e-05	498	5.95923e-05	Th17	0.374663
2.2367	9.27084	21.7965	9.15241e-06	9.18717e-05	636	9.12724e-05	Th17	0.553957
2.09776	9.27989	20.9079	1.34346e-05	0.000125337	1356	0.000124719	Th17	0.257143
2.09094	9.88393	21.0507	1.26278e-05	0.000118507	1248	0.000117761	Th17	0.595604
2.03902	9.42454	18.0889	4.6448e-05	0.000350793	971	0.00034789	Th17	0.720358
1.95181	9.42788	17.3418	6.49281e-05	0.000455646	1423	0.000453458	Th17	0.495114
1.91395	9.8027	17.9054	5.04184e-05	0.000373662	505	0.000371365	Th17	0.518438
1.72126	9.29382	17.9917	4.82999e-05	0.000361338	1051	0.000358934	Th17	0.698529
1.72089	9.8956	10.4734	0.00162826	0.00634502	153	0.00630064	Th17	0.655773
1.66295	9.29884	11.7684	0.000867507	0.00387568	627	0.00385086	Th17	0.492126
1.64769	9.33027	12.369	0.000650306	0.00305144	998	0.0030333	Th17	0.345196
1.59855	9.44658	13.1854	0.000441203	0.00220741	1547	0.00219691	Th17	0.353846
1.48157	9.64661	8.18664	0.00510951	0.015584	1287	0.0155398	Th17	0.628743
1.3006	9.73724	11.0949	0.00119956	0.00498037	1551	0.00494602	Th17	0.588353
1.28732	9.48937	7.26728	0.00820108	0.0225815	120	0.0225737	Th17	0.473684
1.19685	9.53644	7.8628	0.00603031	0.0179102	200	0.0178842	Th17	0.439206
1.13862	9.65413	7.25083	0.00827144	0.0227357	458	0.0227306	Th17	0.38565
1.02244	9.23342	6.04175	0.015637	0.0379789	223	0.0380959	Th17	0.578397
0.873375	9.18379	4.75727	0.031432	0.0674917	800	0.0677092	Th17	0.428571
1.84939	10.1425	21.846	8.9064e-06	9.05484e-05	419	8.98282e-05	Prlf. Th17.1	0.572664
1.71711	10.5236	20.1156	1.88716e-05	0.000165361	257	0.000164602	Prlf. Th17.1	0.470828
1.70257	9.74188	17.3601	6.4134e-05	0.000452073	740	0.000449723	Prlf. Th17.1	0.430025
1.68828	9.48767	14.3748	0.000252507	0.00137621	1327	0.00136995	Prlf. Th17.1	0.534328
1.66637	9.58937	19.0815	2.97452e-05	0.000241928	1349	0.000240715	Prlf. Th17.1	0.444444
1.5363	9.9871	16.3142	0.000103007	0.000656102	1566	0.000654218	Prlf. Th17.1	0.5625
1.16451	9.97862	10.143	0.00191269	0.0072399	511	0.00718514	Prlf. Th17.1	0.427146
1.01496	10.3042	8.76271	0.00380973	0.0124326	201	0.0123747	Prlf. Th17.1	0.314873
1.23781	9.55594	10.6409	0.00149732	0.00589268	969	0.00584885	PD1Lo Tfh	0.298295
0.887559	9.50746	4.81211	0.0304916	0.0658852	1341	0.0661018	PD1Lo Tfh	0.422156
0.810276	9.62057	2.98662	0.0869467	0.15427	875	0.154876	PD1Lo Tfh	0.697917
0.625778	9.21842	1.98276	0.162106	0.251566	1119	0.2526	PD1Lo Tfh	0.576923
0.51851	10.0104	1.27469	0.261506	0.361279	1550	0.362661	PD1Lo Tfh	0.784906
0.508297	9.75101	1.4577	0.230057	0.329525	1163	0.330771	PD1Lo Tfh	0.788506
0.503231	9.79026	1.04881	0.308175	0.414209	60	0.415672	PD1Lo Tfh	0.914607
0.455493	9.49491	1.21756	0.272407	0.373412	737	0.37472	PD1Lo Tfh	0.519886
0.337902	9.34159	0.681098	0.411113	0.521527	501	0.523071	PD1Lo Tfh	0.581301
0.304371	9.62422	0.436851	0.510119	0.614779	1027	0.616215	PD1Lo Tfh	0.538259
0.261957	9.3687	0.465532	0.49657	0.603494	418	0.604988	PD1Lo Tfh	0.778547
0.217492	9.99702	0.28142	0.596912	0.694063	1584	0.694937	PD1Lo Tfh	0.520067
0.197867	9.60736	0.196505	0.658485	0.745437	1109	0.746734	PD1Lo Tfh	0.454545
0.19276	9.44383	0.183833	0.668993	0.754103	542	0.755468	PD1Lo Tfh	0.891892
0.157162	9.64127	0.137604	0.711435	0.785238	956	0.786343	PD1Lo Tfh	0.649306
0.131148	9.58774	0.0910322	0.763476	0.82439	1145	0.824805	PD1Lo Tfh	0.810526
0.129949	9.81029	0.123885	0.725571	0.79582	1447	0.796992	PD1Lo Tfh	0.835714
0.12159	10.208	0.120586	0.729103	0.798038	242	0.79912	PD1Lo Tfh	0.758929
0.0996105	8.96461	0.052	0.82007	0.867088	1041	0.867429	PD1Lo Tfh	0.341121
0.0605315	9.43312	0.022949	0.879886	0.913882	620	0.914518	PD1Lo Tfh	0.304348
0.0429314	10.2175	0.0143376	0.904921	0.929536	1003	0.930235	PD1Lo Tfh	0.467427
0.0128485	9.58754	0.000863367	0.976616	0.982813	355	0.983078	PD1Lo Tfh	0.565517
-0.022336	9.67433	0.00292967	0.956939	0.967712	1511	0.968309	PD1Lo Tfh	0.665835
-0.0273774	9.73812	0.00428135	0.947957	0.961291	85	0.962041	PD1Lo Tfh	0.42823
-0.0685937	10.4432	0.0320284	0.858316	0.897948	866	0.898384	PD1Lo Tfh	0.768473
-0.0975868	9.40132	0.067346	0.795755	0.847594	902	0.848254	PD1Lo Tfh	0.355172
-0.121429	9.79566	0.106452	0.744877	0.810827	8	0.811953	PD1Lo Tfh	0.896714
-0.157445	9.42832	0.117922	0.731998	0.800103	765	0.801231	PD1Lo Tfh	0.579268
-0.19704	10.1189	0.28699	0.593302	0.691607	1088	0.692539	PD1Lo Tfh	0.377856
-0.208903	9.15594	0.205711	0.651102	0.739533	618	0.74079	PD1Lo Tfh	0.369369
-0.255806	10.2492	0.420786	0.517986	0.621897	306	0.623213	PD1Lo Tfh	0.757252
-0.258842	10.2254	0.56147	0.455363	0.563783	1441	0.565182	PD1Lo Tfh	0.638387
-0.260355	10.3474	0.378537	0.539742	0.643148	327	0.644486	PD1Lo Tfh	0.433002
-0.273804	9.30544	0.455889	0.501062	0.606629	985	0.608078	PD1Lo Tfh	0.522648
-0.283999	10.0194	0.62467	0.431119	0.542232	1011	0.543834	PD1Lo Tfh	0.802326
-0.303212	10.468	0.656608	0.419625	0.529877	655	0.531354	PD1Lo Tfh	0.840909
-0.309793	9.34673	0.604058	0.438812	0.550598	1450	0.552172	PD1Lo Tfh	0.441696
-0.312802	10.0739	0.771585	0.381756	0.491848	856	0.493611	PD1Lo Tfh	0.48986
-0.315885	9.50094	0.461706	0.498349	0.60473	1488	0.606184	PD1Lo Tfh	0.813253
-0.348137	9.93861	0.854811	0.357339	0.466837	312	0.468626	PD1Lo Tfh	0.693277
-0.348668	9.6757	0.713538	0.400226	0.512315	183	0.513817	PD1Lo Tfh	0.533643
-0.372585	9.79867	0.802403	0.372461	0.482223	1117	0.484179	PD1Lo Tfh	0.808219
-0.37606	9.77531	1.02057	0.314732	0.420881	360	0.42237	PD1Lo Tfh	0.93494
-0.4702	10.0813	1.68742	0.196819	0.291733	16	0.292907	PD1Lo Tfh	0.790323
-0.474151	10.821	1.39705	0.239935	0.338255	1339	0.339579	PD1Lo Tfh	0.698413
-0.476874	10.2804	1.89906	0.171146	0.261585	1577	0.262538	PD1Lo Tfh	0.80916
-0.489174	10.3728	1.6059	0.207922	0.30365	1404	0.304788	PD1Lo Tfh	0.746922
-0.489626	9.06006	1.27631	0.261206	0.361179	665	0.362585	PD1Lo Tfh	0.392
-0.505106	10.0649	1.36213	0.245858	0.344766	408	0.346023	PD1Lo Tfh	0.786925
-0.526746	10.1144	1.92083	0.168753	0.258842	774	0.259778	PD1Lo Tfh	0.372197
-0.532913	9.65185	1.45241	0.230898	0.329913	1006	0.331155	PD1Lo Tfh	0.307882
-0.551732	10.0344	1.6627	0.200122	0.294702	1358	0.295922	PD1Lo Tfh	0.849099
-0.560917	9.99623	1.98885	0.161469	0.250822	438	0.251824	PD1Lo Tfh	0.728597
-0.568611	10.0019	2.26465	0.135411	0.218476	1560	0.219295	PD1Lo Tfh	0.816733
-0.571695	9.63335	1.71952	0.192666	0.287188	1039	0.288393	PD1Lo Tfh	0.763889
-0.581601	9.6548	2.45088	0.120502	0.199079	1075	0.199819	PD1Lo Tfh	0.29771
-0.588607	10.8013	2.78485	0.0981736	0.169059	622	0.169716	PD1Lo Tfh	0.898633
-0.59598	9.64137	1.99159	0.161183	0.250822	607	0.251824	PD1Lo Tfh	0.723558
-0.605116	9.47749	2.36305	0.1273	0.207927	520	0.208628	PD1Lo Tfh	0.819355
-0.625824	9.69711	1.9558	0.164961	0.254255	1451	0.255242	PD1Lo Tfh	0.542763
-0.659032	9.20371	2.23545	0.137929	0.22146	814	0.22242	PD1Lo Tfh	0.316514
-0.682041	9.9862	3.13291	0.0796802	0.143605	1171	0.144185	PD1Lo Tfh	0.611765
-0.694312	10.2808	2.37075	0.126689	0.207356	1344	0.208039	PD1Lo Tfh	0.854286
-0.699756	9.55682	2.39098	0.125099	0.205177	736	0.205912	PD1Lo Tfh	0.530997
-0.728535	10.0525	3.08616	0.0819276	0.147154	901	0.147704	PD1Lo Tfh	0.641791
-0.77127	10.536	3.54324	0.0626059	0.117646	903	0.118064	PD1Lo Tfh	0.874852
-0.805303	9.64211	3.59046	0.0609114	0.115036	1172	0.115502	PD1Lo Tfh	0.744526
-0.831373	9.52138	4.09258	0.045658	0.0900724	976	0.0904273	PD1Lo Tfh	0.66065
-0.8981	10.7864	6.19193	0.0144334	0.0353808	585	0.0354879	PD1Lo Tfh	0.940344
-0.908944	10.2428	5.69479	0.0188377	0.0443272	1	0.0444375	PD1Lo Tfh	0.846863
-0.945065	9.48489	4.78412	0.030981	0.0666701	833	0.0668837	PD1Lo Tfh	0.715254
-0.949408	9.64476	5.61247	0.0196936	0.0461359	227	0.046257	PD1Lo Tfh	0.895604
-0.975229	9.47679	6.49423	0.0122867	0.0312192	1246	0.0312916	PD1Lo Tfh	0.650376
-0.995869	9.51326	7.07614	0.00905109	0.0243306	835	0.0243724	PD1Lo Tfh	0.497283
-1.02551	9.86284	5.91403	0.0167432	0.0400523	431	0.0401681	PD1Lo Tfh	0.965657
-1.04998	9.60231	5.12908	0.0256186	0.0569825	1522	0.0571494	PD1Lo Tfh	0.460957
-1.06037	10.2069	8.6627	0.00400756	0.012945	330	0.0128815	PD1Lo Tfh	0.680365
-1.08237	9.75857	6.15847	0.0146929	0.0359614	857	0.0360711	PD1Lo Tfh	0.890756
-1.09779	9.56753	6.20967	0.0142978	0.0352116	1151	0.0353232	PD1Lo Tfh	0.849112
-1.12333	9.32308	8.14961	0.00520696	0.01576	141	0.0157161	PD1Lo Tfh	0.595469
-1.14471	9.76709	7.74628	0.00640236	0.0186786	579	0.0186475	PD1Lo Tfh	0.944862
-1.16884	9.59451	7.19289	0.00852444	0.0233502	568	0.0233432	PD1Lo Tfh	0.547264
-1.19694	9.88945	7.27298	0.00817684	0.0225539	502	0.0225395	PD1Lo Tfh	0.892934
-1.22031	9.30221	7.66156	0.00668782	0.0193204	1504	0.0192939	PD1Lo Tfh	0.449074
-1.27824	9.70493	9.05729	0.00328871	0.0111604	1014	0.0110985	PD1Lo Tfh	0.862275
-1.29072	9.15221	10.0662	0.00198983	0.00746069	475	0.00740545	PD1Lo Tfh	0.587786
-1.40325	9.14839	11.5309	0.00097286	0.00428599	303	0.00425738	PD1Lo Tfh	0.464
-1.4545	9.6562	12.242	0.000691049	0.0031943	1457	0.00317202	PD1Lo Tfh	0.953804
-1.80304	9.53632	19.4764	2.51104e-05	0.000206347	1481	0.000205074	PD1Lo Tfh	0.569966
-1.81814	9.8718	14.7609	0.000211033	0.0011911	80	0.00118621	PD1Lo Tfh	0.652174
-2.17281	9.56215	22.6695	6.29793e-06	6.70371e-05	1240	6.6566e-05	PD1Lo Tfh	0.91453
2.69347	9.28162	28.1077	6.56007e-07	1.25353e-05	1193	1.26526e-05	PD1Hi Tfh	0.449231
2.48648	9.60022	24.9754	2.38093e-06	3.04529e-05	1537	3.04684e-05	PD1Hi Tfh	0.578249
2.29497	9.39075	16.3856	0.00010008	0.000642619	984	0.000640244	PD1Hi Tfh	0.934021
2.10939	9.93135	13.7064	0.000345157	0.00180667	1562	0.0018009	PD1Hi Tfh	0.971854
2.0996	10.1125	14.6998	0.000217096	0.00121237	560	0.00120616	PD1Hi Tfh	0.957211
2.01537	9.40935	14.6165	0.000225658	0.00125138	685	0.00124444	PD1Hi Tfh	0.857482
1.98378	10.0139	12.5643	0.00059245	0.00283875	1552	0.00282118	PD1Hi Tfh	0.955
1.9357	9.29017	18.2837	4.25817e-05	0.000331052	1310	0.000328408	PD1Hi Tfh	0.639073
1.92929	9.85887	14.1389	0.000281874	0.00151543	469	0.00150961	PD1Hi Tfh	0.953925
1.92054	9.49206	13.5546	0.000370683	0.00189646	150	0.00188719	PD1Hi Tfh	0.978814
1.91093	9.59943	14.1307	0.000282959	0.00151612	462	0.00151013	PD1Hi Tfh	0.893578
1.84668	10.0506	11.3459	0.00106395	0.00456063	378	0.00453205	PD1Hi Tfh	0.990461
1.82418	10.0719	11.82	0.000846201	0.00380191	1445	0.00377542	PD1Hi Tfh	0.963918
1.80873	9.09044	12.2366	0.000692837	0.0031943	1415	0.00317221	PD1Hi Tfh	0.578947
1.78495	9.45716	10.6947	0.00146091	0.00578563	1016	0.00574361	PD1Hi Tfh	0.952239
1.76869	10.3838	12.3282	0.000663132	0.00310244	1362	0.00308324	PD1Hi Tfh	0.993548
1.70599	9.4097	12.0962	0.00074105	0.00336764	1058	0.00334535	PD1Hi Tfh	0.467066
1.69692	9.55411	10.7158	0.00144597	0.00574762	131	0.00570697	PD1Hi Tfh	0.983871
1.68587	9.38399	10.0002	0.00205576	0.00758241	519	0.0075318	PD1Hi Tfh	0.674699
1.64295	10.2979	10.9073	0.00131682	0.00539659	631	0.00536237	PD1Hi Tfh	0.982962
1.63695	9.79017	10.0338	0.00202189	0.0075437	305	0.00748821	PD1Hi Tfh	0.905316
1.60209	9.65262	9.51017	0.00262197	0.00926159	574	0.00919473	PD1Hi Tfh	0.995
1.56183	9.26833	10.0247	0.002031	0.0075437	1052	0.00748998	PD1Hi Tfh	0.61708
1.54919	9.48092	8.97256	0.00343177	0.0114827	1141	0.011422	PD1Hi Tfh	0.929936
1.54596	9.29966	11.0668	0.00121837	0.00503211	384	0.00500051	PD1Hi Tfh	0.506579
1.53232	10.3259	9.09634	0.00322486	0.0109992	213	0.0109349	PD1Hi Tfh	0.960578
1.51464	9.97464	10.2841	0.0017871	0.00686282	178	0.00681339	PD1Hi Tfh	0.960568
1.47995	9.53392	11.3401	0.00106697	0.00456122	928	0.00453343	PD1Hi Tfh	0.795014
1.47596	9.68443	8.89949	0.00356031	0.0117884	525	0.0117305	PD1Hi Tfh	0.967822
1.47584	10.1336	12.3882	0.000644369	0.00304157	1090	0.00302159	PD1Hi Tfh	0.650142
1.47305	10.0181	7.7358	0.00643698	0.0187322	235	0.0186999	PD1Hi Tfh	0.972171
1.46369	9.82608	10.0045	0.00205142	0.00758241	843	0.0075318	PD1Hi Tfh	0.927711
1.44874	10.1363	9.34413	0.0028485	0.0099073	1247	0.00984989	PD1Hi Tfh	0.948092
1.44852	10.5034	8.8825	0.00359091	0.0118403	1002	0.0117794	PD1Hi Tfh	0.969365
1.43028	9.31211	10.1213	0.00193639	0.00731218	749	0.00725793	PD1Hi Tfh	0.758721
1.4169	9.75673	9.74603	0.0023317	0.00844309	548	0.00838905	PD1Hi Tfh	0.457589
1.3876	9.41406	8.79308	0.00375648	0.0122887	1453	0.0122254	PD1Hi Tfh	0.712401
1.37435	9.35293	9.05454	0.00329325	0.0111604	75	0.0110985	PD1Hi Tfh	0.887821
1.3577	9.26409	8.11575	0.00529777	0.0159436	1360	0.015909	PD1Hi Tfh	0.784483
1.34758	9.71795	8.91279	0.00353654	0.0117342	571	0.011677	PD1Hi Tfh	0.607375
1.33964	9.81333	8.18694	0.00510874	0.015584	674	0.0155398	PD1Hi Tfh	0.819048
1.30218	9.83814	7.2825	0.0081365	0.0224817	1208	0.0224705	PD1Hi Tfh	0.89858
1.27996	9.93656	5.9676	0.0162696	0.0392151	1118	0.0393288	PD1Hi Tfh	0.949187
1.26096	9.98577	6.87873	0.0100436	0.0264757	1399	0.0265126	PD1Hi Tfh	0.983725
1.25849	9.62954	6.79282	0.0105064	0.0273614	189	0.0274115	PD1Hi Tfh	0.927536
1.25062	10.0048	6.76981	0.010634	0.0275581	1273	0.0276105	PD1Hi Tfh	0.931635
1.24141	9.93975	7.92355	0.00584527	0.0173932	440	0.0173667	PD1Hi Tfh	0.861702
1.24025	9.9024	6.3686	0.0131407	0.0329243	647	0.0330126	PD1Hi Tfh	0.890152
1.22826	10.5168	6.87763	0.0100494	0.0264757	279	0.0265126	PD1Hi Tfh	0.72004
1.22486	8.94659	5.88979	0.0169622	0.0405152	406	0.0406385	PD1Hi Tfh	0.705674
1.21359	9.47959	6.22949	0.0141479	0.0348966	43	0.035004	PD1Hi Tfh	0.970414
1.2024	9.14742	7.96604	0.00571938	0.0170827	508	0.0170585	PD1Hi Tfh	0.295082
1.1648	9.02487	7.18791	0.00854656	0.0233704	243	0.0233754	PD1Hi Tfh	0.563063
1.16128	9.63082	5.94314	0.0164841	0.0396117	804	0.0397345	PD1Hi Tfh	0.668449
1.11533	10.0955	5.19825	0.0246667	0.0551782	167	0.055357	PD1Hi Tfh	0.911353
1.10787	10.3477	5.59823	0.0198458	0.0463271	754	0.0464399	PD1Hi Tfh	0.749082
1.10689	10.2342	5.59392	0.019892	0.0463271	530	0.0464399	PD1Hi Tfh	0.967742
1.1013	9.948	4.87431	0.0294732	0.0640525	854	0.0642372	PD1Hi Tfh	0.995885
1.09975	9.88323	5.15476	0.0252607	0.0564275	822	0.0566077	PD1Hi Tfh	0.946296
1.07383	9.57672	5.55888	0.0202727	0.0471267	781	0.047254	PD1Hi Tfh	0.826425
1.05781	10.1553	6.11791	0.015014	0.0366906	318	0.0367982	PD1Hi Tfh	0.923602
1.05525	9.94447	5.8751	0.0170965	0.0407132	658	0.0408341	PD1Hi Tfh	0.889081
1.05429	10.4478	4.75714	0.0314479	0.0674917	1100	0.0677092	PD1Hi Tfh	0.990687
1.05303	10.8524	6.79947	0.0104698	0.0273109	460	0.0273622	PD1Hi Tfh	0.66524
1.03605	9.60947	5.20905	0.0245214	0.0549417	1031	0.0551263	PD1Hi Tfh	0.907692
1.00863	9.98691	4.42472	0.0378531	0.078069	181	0.0783389	PD1Hi Tfh	0.597774
0.985371	10.2802	4.48527	0.0365903	0.0761523	1384	0.0764402	PD1Hi Tfh	0.906425
0.968331	10.2393	5.62412	0.0195701	0.0459144	583	0.0460339	PD1Hi Tfh	0.709285
0.95436	9.8377	4.80049	0.0307014	0.0662482	1509	0.0664621	PD1Hi Tfh	0.847866
0.935587	9.08324	4.0089	0.0478845	0.0939912	1535	0.0943948	PD1Hi Tfh	0.88
0.934039	9.18361	4.35847	0.039288	0.0803142	1369	0.0806191	PD1Hi Tfh	0.777778
0.928238	9.14992	4.49988	0.0362925	0.0757366	420	0.0760373	PD1Hi Tfh	0.81323
0.918548	10.0446	3.73861	0.0559088	0.107091	1263	0.107506	PD1Hi Tfh	0.967509
0.896033	9.41506	4.10842	0.0452492	0.0894829	944	0.0898259	PD1Hi Tfh	0.59434
0.878619	10.2688	4.58545	0.0345986	0.073067	1040	0.0733365	PD1Hi Tfh	0.595745
0.871054	10.5129	3.90108	0.0509264	0.0991034	1585	0.0994566	PD1Hi Tfh	0.923611
0.858611	9.76791	3.03995	0.0842168	0.150414	991	0.150995	PD1Hi Tfh	0.989474
0.851391	8.97726	3.89423	0.0511265	0.0993709	38	0.0997518	PD1Hi Tfh	0.463878
0.820345	9.35099	3.85405	0.0523174	0.101313	554	0.101719	PD1Hi Tfh	0.732143
0.788428	9.29538	3.46842	0.065396	0.121308	1033	0.121737	PD1Hi Tfh	0.75
0.772262	9.13131	3.20254	0.0764576	0.138427	1165	0.139006	PD1Hi Tfh	0.481481
0.741178	9.64483	2.41219	0.123455	0.202902	217	0.203652	PD1Hi Tfh	0.959811
0.740726	10.2951	2.28484	0.1337	0.216155	302	0.216984	PD1Hi Tfh	0.867725
0.689931	9.75677	2.5975	0.110087	0.184369	1345	0.185	PD1Hi Tfh	0.561644
0.675489	10.4268	2.40334	0.124138	0.203813	714	0.204542	PD1Hi Tfh	0.606061
0.65135	9.61314	2.30093	0.132354	0.21427	1102	0.215117	PD1Hi Tfh	0.619178
0.604662	9.49168	1.6964	0.19566	0.290286	241	0.291463	PD1Hi Tfh	0.880223
0.599741	9.89689	1.82242	0.179979	0.272102	986	0.273089	PD1Hi Tfh	0.864143
0.582714	10.3746	1.96516	0.163964	0.253456	42	0.254428	PD1Hi Tfh	0.858961
0.572198	10.2789	1.99335	0.160999	0.250822	1403	0.251824	PD1Hi Tfh	0.95896
0.565084	10.1095	2.12503	0.147947	0.233942	140	0.235034	PD1Hi Tfh	0.345
0.507863	9.03884	1.43228	0.234135	0.332788	1036	0.334065	PD1Hi Tfh	0.817276
0.493479	9.44308	1.34645	0.248578	0.346436	1213	0.34777	PD1Hi Tfh	0.4375
0.470543	10.4211	1.09546	0.297711	0.402188	1544	0.403546	PD1Hi Tfh	0.811856
0.460043	10.0516	1.12728	0.290835	0.394918	562	0.396289	PD1Hi Tfh	0.61129
0.449123	9.40414	1.08322	0.30041	0.405145	603	0.406536	PD1Hi Tfh	0.621875
0.42269	9.7316	0.880623	0.350222	0.458294	1186	0.460084	PD1Hi Tfh	0.925065
0.418553	9.22256	1.01924	0.315061	0.420967	1148	0.422517	PD1Hi Tfh	0.382353
0.401749	10.3059	1.02958	0.312631	0.418581	1112	0.420073	PD1Hi Tfh	0.867647
0.393545	9.74496	1.20248	0.275364	0.376164	891	0.377512	PD1Hi Tfh	0.387013
0.347906	9.3924	0.576979	0.449231	0.559686	374	0.561245	PD1Hi Tfh	0.707386
0.346503	9.66872	0.577836	0.448895	0.559686	1098	0.561245	PD1Hi Tfh	0.954217
0.341715	9.6713	0.505605	0.478652	0.585306	1143	0.586662	PD1Hi Tfh	0.5323
0.306379	9.7655	0.573234	0.450702	0.560638	297	0.562304	PD1Hi Tfh	0.509434
0.258133	9.82798	0.438466	0.509336	0.614301	487	0.615722	PD1Hi Tfh	0.280435
0.250948	9.044	0.333185	0.565047	0.668312	974	0.669346	PD1Hi Tfh	0.338912
0.210115	10.4477	0.267831	0.605898	0.701939	259	0.702644	PD1Hi Tfh	0.882353
0.14804	9.51935	0.141722	0.707348	0.783965	943	0.785149	PD1Hi Tfh	0.482759
0.100614	9.55229	0.0757047	0.783752	0.837057	981	0.837598	PD1Hi Tfh	0.336207
0.0765513	9.46748	0.0443916	0.83354	0.878455	1558	0.878947	PD1Hi Tfh	0.626506
0.036891	9.48612	0.0101054	0.920121	0.941491	1185	0.942304	PD1Hi Tfh	0.488506
-0.0241252	9.64855	0.00326715	0.954529	0.96672	862	0.96754	PD1Hi Tfh	0.97343
-0.0248313	9.3731	0.00375284	0.95127	0.964035	1444	0.964848	PD1Hi Tfh	0.337349
-0.122608	9.21225	0.0728089	0.787829	0.84028	827	0.840864	PD1Hi Tfh	0.507519
-0.157596	9.63642	0.18791	0.665561	0.752373	925	0.753708	PD1Hi Tfh	0.504249
-0.291396	9.66621	0.456783	0.500643	0.606585	624	0.608004	PD1Hi Tfh	0.48307
-0.307135	9.35784	0.549251	0.460307	0.568573	750	0.56997	PD1Hi Tfh	0.358382
-0.440252	9.17701	1.30416	0.256082	0.355023	51	0.356394	PD1Hi Tfh	0.319048
-0.483455	9.25623	1.35886	0.246423	0.345253	586	0.346549	PD1Hi Tfh	0.447761
0.897939	9.58736	5.5514	0.0203431	0.0471699	1574	0.0473181	Prlf. Tfh	0.420904
0.769797	9.80708	4.97454	0.0278749	0.061232	293	0.0614208	Prlf. Tfh	0.389381
1.19526	9.51385	6.97495	0.00955042	0.0253294	1493	0.0253809	LEF1+ Treg	0.426426
0.59511	9.32757	2.06568	0.153673	0.241552	168	0.242637	LEF1+ Treg	0.462963
0.586453	9.62091	1.84151	0.177735	0.270266	838	0.27125	LEF1+ Treg	0.56658
0.183353	9.27144	0.176736	0.675067	0.757705	1421	0.758932	LEF1+ Treg	0.42029
0.174769	9.26132	0.225094	0.636182	0.728509	725	0.729669	LEF1+ Treg	0.531496
0.0651199	9.82187	0.0309641	0.860663	0.898625	1132	0.899074	LEF1+ Treg	0.622984
-0.00105846	9.82375	3.18061e-06	0.99858	0.99858	112	0.99858	LEF1+ Treg	0.623318
-0.0169243	9.76047	0.00216727	0.962958	0.972772	1406	0.973404	LEF1+ Treg	0.539171
-0.0569025	9.6424	0.0211542	0.884644	0.917821	405	0.918489	LEF1+ Treg	0.558673
-0.0858012	9.58314	0.0430464	0.836047	0.880458	373	0.880989	LEF1+ Treg	0.561404
-0.140711	9.36946	0.119466	0.730318	0.798816	1106	0.799926	LEF1+ Treg	0.384615
-0.415409	9.65152	1.17775	0.280328	0.382288	48	0.383693	LEF1+ Treg	0.794621
-0.6237	10.0856	3.64263	0.0590797	0.112351	989	0.112804	LEF1+ Treg	0.307832
3.81032	9.64572	60.4987	5.64582e-12	4.47713e-09	1212	4.71527e-09	Treg	0.921512
3.34418	9.99831	51.4422	1.1261e-10	2.2325e-08	591	2.35595e-08	Treg	0.883598
3.33774	9.43842	46.01	7.41462e-10	9.04583e-08	1093	9.65331e-08	Treg	0.813333
2.93308	10.1473	37.0046	2.02077e-08	8.66202e-07	277	8.75606e-07	Treg	0.924309
2.86643	9.94331	31.3063	1.82284e-07	4.52301e-06	1366	4.58542e-06	Treg	0.754167
2.70044	9.6683	30.1198	2.91949e-07	6.34289e-06	852	6.39955e-06	Treg	0.360743
2.59406	9.50874	31.7762	1.49784e-07	3.89438e-06	364	3.95148e-06	Treg	0.61204
2.59008	9.92213	32.8188	9.94979e-08	2.89413e-06	25	2.9203e-06	Treg	0.796371
2.5023	10.4193	29.965	3.10557e-07	6.65599e-06	40	6.71071e-06	Treg	0.914184
2.46684	10.2119	30.894	2.14583e-07	5.00483e-06	823	5.06887e-06	Treg	0.833063
2.4374	10.1229	30.9782	2.05468e-07	4.86377e-06	769	4.92776e-06	Treg	0.906736
2.39699	9.19921	27.4898	8.36196e-07	1.45737e-05	1087	1.46693e-05	Treg	0.906615
2.37739	9.36563	25.7498	1.72531e-06	2.4003e-05	1265	2.4043e-05	Treg	0.514388
2.33771	10.0325	28.1696	6.34254e-07	1.22674e-05	682	1.23682e-05	Treg	0.973022
2.32788	9.6787	27.7216	7.60707e-07	1.38676e-05	623	1.39737e-05	Treg	0.958333
2.32097	11.0269	27.6318	7.96098e-07	1.41866e-05	184	1.42429e-05	Treg	0.84963
2.31416	9.20776	21.58	1.00465e-05	9.83565e-05	238	9.78285e-05	Treg	0.563877
2.2172	10.4635	27.9031	7.09722e-07	1.33347e-05	1543	1.34302e-05	Treg	0.912883
2.20792	9.51409	23.5811	4.26257e-06	4.93462e-05	879	4.92049e-05	Treg	0.923497
2.18054	9.70014	25.3979	1.98135e-06	2.70898e-05	1546	2.71042e-05	Treg	0.691943
2.12442	10.0537	25.2569	2.10126e-06	2.8005e-05	798	2.80176e-05	Treg	0.932432
2.11303	10.3489	20.4112	1.66732e-05	0.000150248	496	0.000149698	Treg	0.96802
2.07825	10.3659	22.2494	7.53605e-06	7.76115e-05	715	7.69479e-05	Treg	0.736066
1.94871	9.73058	21.6247	9.79714e-06	9.72143e-05	896	9.65667e-05	Treg	0.941964
1.9485	9.9935	22.5539	6.57455e-06	6.95149e-05	309	6.90262e-05	Treg	0.89013
1.87741	9.19899	17.59	5.80731e-05	0.00041676	1214	0.000414293	Treg	0.741935
1.83144	10.1167	16.7223	8.58902e-05	0.000569966	1378	0.00056746	Treg	0.912254
1.75706	9.94478	16.5284	9.37914e-05	0.00061172	884	0.000608753	Treg	0.542117
1.73371	10.6874	21.2374	1.15815e-05	0.00010999	1203	0.000109308	Treg	0.777526
1.71951	9.6612	20.8145	1.39132e-05	0.000129043	1446	0.000128524	Treg	0.737226
1.71336	10.1373	12.1848	0.000710224	0.00325554	371	0.00323359	Treg	0.875828
1.71235	10.6752	20.5923	1.53258e-05	0.000139694	206	0.000139274	Treg	0.937049
1.65311	10.1478	16.233	0.00010706	0.000679189	383	0.000677256	Treg	0.880702
1.62675	10.3043	20.4477	1.63229e-05	0.000147933	1523	0.000147458	Treg	0.857143
1.62647	9.71964	18.1063	4.58876e-05	0.000348219	436	0.000345204	Treg	0.945578
1.61196	9.35675	14.442	0.000244049	0.00134396	1456	0.00133659	Treg	0.50495
1.59542	10.8809	15.1423	0.000176906	0.00101657	236	0.00101152	Treg	0.874016
1.58394	10.3151	16.8679	8.01001e-05	0.0005429	59	0.00054079	Treg	0.870968
1.58072	10.0891	13.7213	0.000342749	0.00180367	904	0.00179866	Treg	0.975884
1.55616	9.61173	14.4016	0.000248643	0.00136453	1239	0.00135721	Treg	0.951163
1.54223	10.2088	17.9656	4.88681e-05	0.000363872	926	0.000361457	Treg	0.485632
1.53053	9.77909	11.4396	0.00101676	0.00439395	1189	0.00436737	Treg	0.92549
1.52308	10.1595	15.3054	0.000163554	0.000953662	1044	0.000950509	Treg	0.945736
1.49726	9.52473	9.84608	0.0022188	0.00810832	1021	0.00805615	Treg	0.940678
1.49579	9.69501	12.856	0.000514444	0.00251823	274	0.00250487	Treg	0.462604
1.49423	10.6404	12.7884	0.000532537	0.00259262	973	0.00257749	Treg	0.886228
1.46253	10.1759	11.0781	0.00121173	0.00501778	109	0.0049838	Treg	0.607004
1.45501	10.4748	15.5461	0.000146401	0.000872904	271	0.000871039	Treg	0.79023
1.43587	10.0752	9.0476	0.00330475	0.0111756	684	0.0111139	Treg	0.932432
1.39425	10.1936	16.9242	7.80861e-05	0.000531521	403	0.000529444	Treg	0.777434
1.39342	10.6307	15.578	0.000144274	0.000863466	41	0.000861853	Treg	0.910064
1.38074	10.3001	11.2678	0.00110501	0.00467344	87	0.00464155	Treg	0.904903
1.37868	10.1931	11.5206	0.000977679	0.00429113	210	0.00426254	Treg	0.960503
1.37279	9.48363	8.24981	0.0049476	0.0151777	565	0.0151293	Treg	0.720635
1.3691	9.94134	9.73723	0.00234191	0.00846077	260	0.00840607	Treg	0.935829
1.36734	9.94561	10.4862	0.00161806	0.00632079	328	0.00627512	Treg	0.785714
1.36144	10.0312	11.3169	0.00107707	0.00457972	675	0.00454949	Treg	0.835907
1.3292	10.1539	11.3665	0.00105131	0.00453094	433	0.00450235	Treg	0.81182
1.32575	9.76985	8.33694	0.00473293	0.0146897	359	0.0146347	Treg	0.452328
1.31907	9.67284	9.3284	0.00287099	0.00996365	773	0.00990774	Treg	0.341176
1.2906	10.2835	8.44883	0.00447136	0.0140427	266	0.0139841	Treg	0.919263
1.27545	9.65331	11.6546	0.000914571	0.0040517	365	0.00402464	Treg	0.790244
1.27534	10.7253	12.7818	0.000532909	0.00259262	262	0.00257749	Treg	0.856122
1.23969	9.35835	8.96077	0.00345003	0.0115195	1227	0.0114664	Treg	0.412752
1.2302	9.11491	9.71187	0.00236806	0.00849714	893	0.00844255	Treg	0.918605
1.22598	10.3866	11.1365	0.00117554	0.00490634	1035	0.00487304	Treg	0.829677
1.21457	9.83917	9.77356	0.00229658	0.00835408	290	0.00830156	Treg	0.7593
1.21371	9.65326	11.0369	0.00123396	0.00508328	13	0.00505369	Treg	0.954887
1.19706	9.90788	10.6179	0.0015143	0.00594474	1030	0.00590217	Treg	0.96371
1.19182	10.0889	9.93632	0.00211851	0.00777767	1025	0.00772433	Treg	0.886578
1.18266	9.72051	9.88609	0.00217189	0.00795523	282	0.00790218	Treg	0.408451
1.16762	9.87852	6.71807	0.0109271	0.0281338	1377	0.0281905	Treg	0.931166
1.16597	9.33625	7.45074	0.00745696	0.021044	162	0.0210415	Treg	0.427481
1.12311	10.123	7.74494	0.00640677	0.0186786	1524	0.0186475	Treg	0.603618
1.10537	9.92309	6.67934	0.0111519	0.0286197	1426	0.0286777	Treg	0.665829
1.10482	9.83144	8.39078	0.0045998	0.0143326	1137	0.0142793	Treg	0.937186
1.10135	10.546	7.53505	0.0071389	0.0204373	229	0.020418	Treg	0.901408
1.04997	9.16804	6.27536	0.0138071	0.0342158	1104	0.0343181	Treg	0.341085
1.04768	9.75516	8.51285	0.00432331	0.0136862	777	0.0136359	Treg	0.908163
1.04479	9.54127	6.46463	0.0124848	0.0315302	490	0.0316195	Treg	0.651568
1.03403	10.4108	7.44401	0.00747631	0.0210611	776	0.0210588	Treg	0.804775
0.995924	9.40378	5.95533	0.0163761	0.039412	452	0.0395333	Treg	0.884106
0.987694	10.3165	4.13709	0.0445192	0.0882904	100	0.0886012	Treg	0.7277
0.979707	10.6542	7.06079	0.00912388	0.0244847	1313	0.0245206	Treg	0.812957
0.97919	9.56104	7.0352	0.00924661	0.0247502	295	0.0247955	Treg	0.955145
0.965978	10.4273	6.44146	0.0126345	0.0318068	743	0.0318998	Treg	0.818418
0.962497	9.45576	4.59683	0.0343797	0.0727015	205	0.0729745	Treg	0.518634
0.942187	9.70085	7.01574	0.00934107	0.024899	858	0.0249475	Treg	0.927711
0.906809	10.1053	5.21319	0.0244659	0.0549417	133	0.0551263	Treg	0.658407
0.882041	9.20364	4.12858	0.0447344	0.0885751	1506	0.0889115	Treg	0.374408
0.801998	10.4065	3.4942	0.0644197	0.120099	1000	0.120513	Treg	0.97486
0.79943	9.91414	4.9812	0.0277729	0.0610926	1295	0.0612584	Treg	0.842657
0.771526	10.2227	4.13588	0.0445349	0.0882904	980	0.0886012	Treg	0.860104
0.767518	10.5813	4.13997	0.0444463	0.0882904	443	0.0886012	Treg	0.936508
0.747521	10.5463	4.02643	0.0473935	0.0931426	890	0.0935281	Treg	0.885677
0.730764	9.7455	4.35783	0.0392869	0.0803142	983	0.0806191	Treg	0.925
0.702007	10.0813	3.23039	0.0752083	0.13632	231	0.136859	Treg	0.738596
0.678382	9.82347	3.49316	0.0644416	0.120099	927	0.120513	Treg	0.626747
0.67235	9.87437	2.64173	0.10714	0.180387	1579	0.181037	Treg	0.671717
0.651076	10.4232	2.94506	0.0891412	0.157436	718	0.158045	Treg	0.639842
0.633527	9.48591	3.38828	0.068517	0.126358	171	0.126817	Treg	0.765537
0.632704	9.51972	2.75955	0.0996923	0.170847	1187	0.171501	Treg	0.972299
0.617879	9.55507	2.75499	0.0999693	0.170865	1433	0.171501	Treg	0.94375
0.541757	9.99276	2.36305	0.127281	0.207927	1319	0.208628	Treg	0.583477
0.537583	9.58319	2.23114	0.138287	0.221762	551	0.222735	Treg	0.862464
0.53644	10.0935	2.14354	0.146192	0.232093	628	0.233167	Treg	0.724613
0.519804	10.2961	1.48987	0.225018	0.323847	1428	0.325018	Treg	0.637705
0.500911	10.3347	1.97936	0.162444	0.251637	1545	0.252663	Treg	0.931267
0.497876	9.32226	1.54714	0.216376	0.3134	572	0.314554	Treg	0.451477
0.496495	9.56577	1.72814	0.191545	0.286325	741	0.287426	Treg	0.622785
0.494859	9.56485	1.83204	0.178826	0.271129	1038	0.272134	Treg	0.729885
0.48347	10.4857	1.54744	0.216332	0.3134	326	0.314554	Treg	0.793303
0.433117	10.2563	0.920962	0.339466	0.446799	1467	0.448549	Treg	0.928675
0.422031	10.3373	1.61653	0.206417	0.302008	699	0.303196	Treg	0.820208
0.416576	9.83107	1.06757	0.303911	0.409171	1107	0.410592	Treg	0.879917
0.400922	10.3946	1.35347	0.247339	0.345621	731	0.346905	Treg	0.869102
0.378382	9.29322	0.810214	0.370153	0.480411	889	0.482398	Treg	0.440678
0.376455	9.86085	1.09999	0.296704	0.401512	646	0.402898	Treg	0.415129
0.374613	10.7866	1.10688	0.295203	0.400164	102	0.401495	Treg	0.60911
0.363547	10.1304	1.17251	0.281395	0.383413	1422	0.384823	Treg	0.904762
0.357256	9.38463	0.825103	0.365809	0.475552	760	0.477491	Treg	0.636076
0.301377	10.1198	0.542703	0.462986	0.570848	1182	0.572163	Treg	0.539363
0.293069	9.66501	0.519285	0.472776	0.58001	146	0.581378	Treg	0.852423
0.265598	10.4735	0.561865	0.455205	0.563783	553	0.565182	Treg	0.919689
0.214708	9.37553	0.22128	0.639059	0.730017	333	0.731353	Treg	0.477941
0.189278	9.41402	0.310785	0.578399	0.679009	999	0.680033	Treg	0.496403
0.159513	10.2225	0.234703	0.629079	0.722985	653	0.723965	Treg	0.796134
0.136182	10.8771	0.182574	0.670055	0.754764	166	0.756087	Treg	0.854073
0.0695513	9.70678	0.0374274	0.846975	0.889016	136	0.889558	Treg	0.407862
0.062671	10.283	0.0355419	0.850833	0.891504	886	0.892017	Treg	0.945481
-0.0535856	9.97526	0.014806	0.903389	0.928565	1374	0.9293	Treg	0.961702
-0.129823	9.50912	0.132336	0.716762	0.788339	1559	0.789524	Treg	0.715152
-0.154709	10.4295	0.220901	0.63934	0.730017	707	0.731353	Treg	0.578078
-0.244701	9.51361	0.413383	0.521675	0.625379	287	0.626712	Treg	0.888283
-0.266778	9.8826	0.536764	0.465428	0.572224	1055	0.573543	Treg	0.522917
-0.274309	9.68842	0.518789	0.472978	0.58001	791	0.581378	Treg	0.900243
-0.314974	10.6846	0.89628	0.345979	0.453865	479	0.45567	Treg	0.94105
-0.380553	10.0332	1.24403	0.26727	0.367679	1465	0.368963	Treg	0.778175
-0.514144	9.64478	1.1018	0.296323	0.401339	1576	0.402711	Treg	0.793313
-0.554918	9.22421	2.12915	0.147541	0.233942	289	0.235034	Treg	0.619926
-0.595106	9.86775	2.46815	0.119218	0.197576	1417	0.198284	Treg	0.573265
-0.711419	9.10305	2.7649	0.0993874	0.170687	880	0.171376	Treg	0.465021
-0.788424	10.33	4.66567	0.0330866	0.0703422	474	0.0705831	Treg	0.639053
-1.00021	9.63346	7.8129	0.00618045	0.0182197	108	0.0181884	Treg	0.367688
-1.35182	9.76217	12.5008	0.000609251	0.0028844	515	0.00286549	Treg	0.751337
2.73998	9.50438	34.8229	4.57615e-08	1.51204e-06	129	1.5312e-06	LAG3+ Treg	0.347962
2.24696	9.50814	25.3201	2.04663e-06	2.75889e-05	1032	2.76081e-05	LAG3+ Treg	0.545455
1.95372	10.1584	27.1264	9.7029e-07	1.57844e-05	414	1.57878e-05	LAG3+ Treg	0.513612
1.71157	9.49732	15.4097	0.0001564	0.000918704	509	0.000916296	LAG3+ Treg	0.534161
1.43158	10.1066	11.7051	0.000894359	0.00398442	94	0.00395906	LAG3+ Treg	0.46395
1.35391	9.61968	9.36874	0.00281368	0.0098293	1519	0.00977441	LAG3+ Treg	0.449721
1.30387	9.50737	9.31148	0.00289538	0.0100045	755	0.00995183	LAG3+ Treg	0.356568
1.30227	9.28253	8.14155	0.00522843	0.0157648	1166	0.0157253	LAG3+ Treg	0.414545
1.26215	10.1799	11.3048	0.00108327	0.00459376	349	0.00456309	LAG3+ Treg	0.534338
1.20438	9.92086	9.14799	0.00313815	0.010773	892	0.0107115	LAG3+ Treg	0.622642
1.13603	9.87641	6.23604	0.0140987	0.0348294	507	0.0349352	LAG3+ Treg	0.347044
1.09299	9.44894	6.78308	0.0105602	0.0274116	222	0.027468	LAG3+ Treg	0.746224
1.04128	9.49486	7.46994	0.00737623	0.0208905	849	0.0208827	LAG3+ Treg	0.888179
1.00063	9.48231	7.07958	0.00903485	0.0243281	818	0.0243685	LAG3+ Treg	0.5
0.98664	10.063	5.91546	0.0167304	0.0400523	366	0.0401681	LAG3+ Treg	0.48731
0.957582	10.5483	6.20186	0.0143574	0.0352489	1568	0.0353643	LAG3+ Treg	0.589947
0.92961	9.48815	5.59496	0.0198693	0.0463271	1092	0.0464399	LAG3+ Treg	0.797721
0.883897	10.1605	5.50356	0.0208774	0.0482675	484	0.0484125	LAG3+ Treg	0.717125
0.857023	9.26875	5.31646	0.0231127	0.0524996	1286	0.052671	LAG3+ Treg	0.509728
0.809213	9.97112	4.4401	0.0375131	0.0775694	1454	0.0778466	LAG3+ Treg	0.725417
0.784096	9.7209	4.28238	0.0409924	0.0830318	1437	0.0833775	LAG3+ Treg	0.6
0.780864	10.4263	4.79316	0.0308124	0.0663975	630	0.066605	LAG3+ Treg	0.69645
0.684776	9.94061	3.52643	0.0632038	0.118349	192	0.118746	LAG3+ Treg	0.655955
0.623285	9.42162	2.23549	0.137926	0.22146	1342	0.22242	LAG3+ Treg	0.760355
0.597373	9.55703	2.85526	0.0940761	0.163781	1111	0.16436	LAG3+ Treg	0.782123
0.596159	10.6885	2.62715	0.108084	0.181591	915	0.182263	LAG3+ Treg	0.587455
0.579448	9.567	2.19308	0.141661	0.2262	873	0.227146	LAG3+ Treg	0.851124
0.544835	10.3123	2.33446	0.12958	0.210626	955	0.211396	LAG3+ Treg	0.646091
0.505326	9.90011	1.67364	0.198643	0.29351	961	0.294699	LAG3+ Treg	0.236324
0.493243	9.09522	1.42766	0.234885	0.333507	1555	0.334833	LAG3+ Treg	0.445378
0.49222	9.53145	1.63293	0.204148	0.298965	1324	0.300143	LAG3+ Treg	0.852761
0.435775	10.2118	1.51429	0.221267	0.319317	864	0.320477	LAG3+ Treg	0.826645
0.401576	10.3806	1.25593	0.265009	0.365482	23	0.366881	LAG3+ Treg	0.914923
0.387222	9.32937	0.911826	0.341862	0.44958	1251	0.451357	LAG3+ Treg	0.739865
0.370985	9.9748	0.904714	0.343743	0.451306	964	0.453138	LAG3+ Treg	0.596958
0.339936	9.9249	0.696793	0.405792	0.516534	246	0.518117	LAG3+ Treg	0.375
0.309166	9.38842	0.488205	0.486301	0.592831	1489	0.594273	LAG3+ Treg	0.604839
0.303106	9.17805	0.581044	0.447642	0.558981	123	0.560523	LAG3+ Treg	0.252918
0.296219	10.223	0.563578	0.454531	0.563783	494	0.565182	LAG3+ Treg	0.840974
0.266637	10.1424	0.525317	0.470213	0.577659	1419	0.578975	LAG3+ Treg	0.633712
0.166656	10.5617	0.202457	0.653688	0.741595	284	0.742804	LAG3+ Treg	0.891863
0.119443	9.07748	0.0844103	0.77199	0.830649	1282	0.831324	LAG3+ Treg	0.424893
0.11458	10.2537	0.102219	0.749825	0.814536	491	0.81546	LAG3+ Treg	0.560676
0.00187801	9.63515	1.71139e-05	0.996707	0.997336	422	0.997291	LAG3+ Treg	0.992874
-0.00793704	10.6341	0.000620785	0.98017	0.985139	377	0.98528	LAG3+ Treg	0.607955
-0.0733175	9.3775	0.0278472	0.867795	0.905476	341	0.905974	LAG3+ Treg	0.773723
-0.119244	9.98734	0.0952675	0.758207	0.821952	556	0.822821	LAG3+ Treg	0.970175
-0.140199	9.49477	0.137917	0.711117	0.785238	265	0.786343	LAG3+ Treg	0.972222
-0.172392	10.1652	0.208393	0.64899	0.738377	439	0.739642	LAG3+ Treg	0.985251
-0.228704	9.66233	0.310954	0.578303	0.679009	1298	0.680033	LAG3+ Treg	0.671271
-0.319073	10.1866	0.99143	0.321708	0.429125	335	0.430723	LAG3+ Treg	0.398998
-0.350237	9.42702	0.988742	0.322362	0.429274	811	0.430973	LAG3+ Treg	0.569697
-0.397756	9.44841	0.987179	0.322757	0.42944	957	0.431174	LAG3+ Treg	0.325581
-0.406046	9.27458	1.21999	0.271917	0.373062	1475	0.374358	LAG3+ Treg	0.55914
-0.422809	9.15571	0.84821	0.359207	0.468506	1126	0.470385	LAG3+ Treg	0.894118
-0.430397	9.35293	0.948944	0.332266	0.439512	1329	0.441256	LAG3+ Treg	0.678344
-0.439608	10.168	1.43203	0.234168	0.332788	1328	0.334065	LAG3+ Treg	0.847328
-0.592817	10.5897	2.67594	0.104922	0.177785	641	0.17841	LAG3+ Treg	0.686294
-0.604966	10.1852	2.80333	0.0970797	0.167722	1019	0.168362	LAG3+ Treg	0.724138
-0.608433	9.25126	2.2621	0.135629	0.218605	1398	0.219449	LAG3+ Treg	0.65251
-0.647681	10.0248	2.98495	0.0870337	0.15427	1430	0.154876	LAG3+ Treg	0.885437
-0.653835	10.2013	2.86835	0.093354	0.162703	582	0.16327	LAG3+ Treg	0.83164
-0.677352	9.61981	3.31125	0.0716888	0.130838	1452	0.131342	LAG3+ Treg	0.319512
-0.727154	10.321	4.24714	0.0418159	0.0841625	476	0.084488	LAG3+ Treg	0.760331
-0.872336	9.25358	5.25352	0.0239257	0.0539008	50	0.0540776	LAG3+ Treg	0.354839
-1.14981	9.47459	7.69989	0.00655704	0.0190118	1138	0.018983	LAG3+ Treg	0.556522
-1.22965	9.15805	9.02028	0.00335043	0.0112814	1258	0.0112248	LAG3+ Treg	0.342342
-1.23256	10.0613	11.1996	0.00114016	0.00478386	159	0.00475165	LAG3+ Treg	0.6098
1.4573	9.6169	15.5909	0.000143421	0.000861611	1306	0.000860159	Prlf. Treg	0.446575
0.921971	10.4872	7.60628	0.0068744	0.0197873	763	0.0197712	Prlf. Treg	0.261682
0.576652	9.58249	1.8361	0.178368	0.270709	1007	0.271703	CD4 CTL	0.232432
-0.21227	9.12773	0.294566	0.588479	0.688295	649	0.689402	CD4 CTL	0.290456
-0.296113	9.32754	0.58023	0.44796	0.558981	1029	0.560523	CD4 CTL	0.553506
-0.440684	9.17699	1.48258	0.226132	0.32486	1076	0.326094	CD4 CTL	0.540323
-0.45022	9.76282	1.29171	0.258365	0.357875	700	0.359242	CD4 CTL	0.645875
-0.53462	9.51426	1.82104	0.180143	0.272102	191	0.273089	CD4 CTL	0.798429
-0.697713	9.4139	2.53984	0.114065	0.190227	1231	0.19094	CD4 CTL	0.528428
-0.779192	9.87735	4.85277	0.0298124	0.0645936	518	0.0647977	CD4 CTL	0.872897
-0.781019	9.45387	4.7145	0.0321867	0.0687054	247	0.0689295	CD4 CTL	0.707395
-0.855048	10.0756	6.33556	0.0133632	0.0333327	1427	0.0334139	CD4 CTL	0.820724
-0.939653	9.45146	7.35107	0.00784478	0.0218391	967	0.0218315	CD4 CTL	0.700599
-0.996583	9.24455	7.8277	0.00613363	0.0181153	1161	0.0180837	CD4 CTL	0.614232
-1.04056	9.58235	8.62824	0.00407775	0.0130917	495	0.0130407	CD4 CTL	0.488095
-1.15398	10.1304	10.753	0.00141734	0.00566222	834	0.00562063	CD4 CTL	0.789866
-1.2908	9.78644	13.6543	0.000352759	0.00183078	177	0.00182361	CD4 CTL	0.89959
-1.43356	9.96965	15.5026	0.00014936	0.000885529	1204	0.000883207	CD4 CTL	0.789655
-1.51306	9.41121	17.2853	6.6334e-05	0.000459413	657	0.000457179	CD4 CTL	0.934718
-1.75185	9.60773	19.899	2.07854e-05	0.000179161	1389	0.000178587	CD4 CTL	0.689157
2.75244	9.44088	26.1798	1.4442e-06	2.10137e-05	1257	2.09632e-05	CD8 CTL	0.965054
2.71353	10.1362	26.9247	1.06297e-06	1.65281e-05	523	1.65087e-05	CD8 CTL	0.953313
2.511	9.77329	27.3446	8.95088e-07	1.51022e-05	693	1.51246e-05	CD8 CTL	0.942029
2.48168	9.57712	20.2028	1.82609e-05	0.000162706	1483	0.00016195	CD8 CTL	0.97561
2.44531	9.86995	25.3315	2.05264e-06	2.75889e-05	1336	2.76081e-05	CD8 CTL	0.904673
2.43273	9.60159	22.4683	6.86256e-06	7.19153e-05	1250	7.13671e-05	CD8 CTL	0.980296
2.31065	9.43329	21.3414	1.11359e-05	0.000107156	451	0.000106545	CD8 CTL	0.839506
2.27096	9.66813	16.9397	7.78399e-05	0.000531521	1337	0.000529444	CD8 CTL	0.873479
2.2655	9.64069	21.6253	9.85244e-06	9.72143e-05	369	9.65667e-05	CD8 CTL	0.908451
2.11584	10.0264	19.4983	2.48695e-05	0.000205432	1478	0.000204084	CD8 CTL	0.952654
1.99241	9.5159	17.775	5.34489e-05	0.000392453	1197	0.000389768	CD8 CTL	0.95086
1.861	9.78818	13.5631	0.000369219	0.00189509	1211	0.0018859	CD8 CTL	0.965591
1.73071	9.15352	13.3285	0.000412354	0.0020696	729	0.00205915	CD8 CTL	0.565022
1.71504	9.56675	10.3998	0.0016882	0.00654642	1059	0.00650036	CD8 CTL	0.84127
1.59799	9.55006	13.8196	0.00032686	0.00173378	368	0.00172845	CD8 CTL	0.377193
1.48367	10.2674	12.5133	0.000607039	0.00288253	1375	0.00286299	CD8 CTL	0.939974
1.48179	10.1232	13.5374	0.000372765	0.00190098	163	0.00189109	CD8 CTL	0.976331
1.44872	9.59161	9.94627	0.00211138	0.00776948	912	0.00771545	CD8 CTL	0.966469
1.42482	9.54584	10.0996	0.00195725	0.00737338	870	0.00731713	CD8 CTL	0.364516
1.34383	10.3695	12.2579	0.00068428	0.0031733	208	0.00315046	CD8 CTL	0.931787
1.3383	9.89575	10.0252	0.00203055	0.0075437	1277	0.00748998	CD8 CTL	0.394737
1.33161	9.69039	7.65271	0.00671839	0.0193734	122	0.0193496	CD8 CTL	0.304786
1.22397	10.0851	7.59915	0.00690652	0.0198437	723	0.0198218	CD8 CTL	0.948645
1.21093	9.59324	7.43997	0.00749865	0.0210866	848	0.021084	CD8 CTL	0.914352
1.21053	9.84127	7.01179	0.00936839	0.02493	367	0.0249724	CD8 CTL	0.96038
1.18939	10.4197	8.5445	0.00425958	0.0135581	1188	0.0135011	CD8 CTL	0.976879
1.14942	9.8397	5.434	0.0216928	0.0497898	358	0.049946	CD8 CTL	0.944664
1.14404	9.60784	7.42599	0.00755308	0.0212021	275	0.0211989	CD8 CTL	0.799117
1.14136	10.4531	8.46218	0.00444114	0.0139896	319	0.013934	CD8 CTL	0.97619
1.12561	9.85837	6.33009	0.0134117	0.0333925	186	0.0334686	CD8 CTL	0.917293
1.11598	9.53854	6.46863	0.0124629	0.031525	372	0.0316072	CD8 CTL	0.963585
1.01932	9.4392	4.96107	0.0280959	0.0615471	677	0.0617374	CD8 CTL	0.923077
1.01623	10.1149	6.73627	0.0108188	0.0279456	820	0.0279975	CD8 CTL	0.930757
1.00461	9.49865	5.01521	0.0272711	0.0601557	1047	0.0603227	CD8 CTL	0.844371
0.939328	9.5319	4.52737	0.0357388	0.0750751	805	0.0753451	CD8 CTL	0.927027
0.931229	9.75752	4.24311	0.0419267	0.0842786	883	0.0845987	CD8 CTL	0.934236
0.905077	9.88847	4.4621	0.0370683	0.0769506	762	0.0772291	CD8 CTL	0.981132
0.894926	10.4258	6.59229	0.0116662	0.0298428	3	0.0298989	CD8 CTL	0.851145
0.878978	9.89387	3.62621	0.0596615	0.113186	1408	0.113622	CD8 CTL	0.927559
0.878869	9.44733	4.37407	0.038945	0.0800087	483	0.0803019	CD8 CTL	0.875
0.875164	10.075	4.23667	0.0420794	0.0843716	84	0.0846609	CD8 CTL	0.909091
0.858565	9.75778	4.90893	0.0289018	0.0629646	807	0.0631429	CD8 CTL	0.772467
0.788538	10.2038	4.23692	0.0420697	0.0843716	939	0.0846609	CD8 CTL	0.933333
0.788221	10.2203	3.69212	0.0574291	0.109738	923	0.110158	CD8 CTL	0.9081
0.754514	9.61574	2.98451	0.0870565	0.15427	916	0.154876	CD8 CTL	0.888889
0.730008	9.19534	3.06485	0.0829743	0.148697	1009	0.149281	CD8 CTL	0.858824
0.726096	9.13784	2.66667	0.105518	0.178604	132	0.17926	CD8 CTL	0.381818
0.682929	10.3761	3.03364	0.084535	0.150813	514	0.151365	CD8 CTL	0.949134
0.682895	9.59695	2.65005	0.106596	0.179853	1015	0.180483	CD8 CTL	0.804688
0.657194	9.91685	2.1921	0.141767	0.2262	599	0.227146	CD8 CTL	0.844828
0.654384	9.24166	2.92339	0.0902915	0.158585	1152	0.15924	CD8 CTL	0.351648
0.653088	9.86107	2.65985	0.105959	0.179159	393	0.179802	CD8 CTL	0.895726
0.628415	9.06639	2.30039	0.132399	0.21427	614	0.215117	CD8 CTL	0.525
0.577498	9.42615	1.83923	0.178002	0.270413	1480	0.271393	CD8 CTL	0.951841
0.576658	9.70092	1.97929	0.16247	0.251637	954	0.252663	CD8 CTL	0.828877
0.553679	9.58674	2.11466	0.148911	0.234998	198	0.236033	CD8 CTL	0.887755
0.5522	9.5853	1.50611	0.222525	0.32055	448	0.321711	CD8 CTL	0.879552
0.520125	9.96524	1.37418	0.243795	0.342782	1272	0.344102	CD8 CTL	0.912722
0.505545	9.56289	1.64231	0.202864	0.297463	1479	0.29862	CD8 CTL	0.424
0.498243	9.15619	1.60305	0.208306	0.303931	454	0.305094	CD8 CTL	0.646429
0.483732	9.45885	1.77662	0.185482	0.278311	510	0.279402	CD8 CTL	0.21
0.463675	9.71452	1.4064	0.238362	0.336337	104	0.33768	CD8 CTL	0.834661
0.420711	9.9724	1.37898	0.242961	0.342216	877	0.343528	CD8 CTL	0.923225
0.372687	9.42622	0.932011	0.336585	0.443744	1312	0.445435	CD8 CTL	0.775
0.339455	9.56572	0.703831	0.403439	0.514766	1267	0.51624	CD8 CTL	0.835616
0.315814	9.50797	0.651967	0.421257	0.531515	837	0.533048	CD8 CTL	0.688312
0.311455	10.228	0.561844	0.455224	0.563783	316	0.565182	CD8 CTL	0.993827
0.305605	9.5525	0.542112	0.463229	0.570848	831	0.572163	CD8 CTL	0.874016
0.304608	9.82305	0.598322	0.440987	0.55289	797	0.554457	CD8 CTL	0.768763
0.26149	10.3117	0.44602	0.505722	0.610872	913	0.612226	CD8 CTL	0.807542
0.250919	9.49963	0.300723	0.584614	0.684784	33	0.685814	CD8 CTL	0.679577
0.246158	9.82393	0.333042	0.56513	0.668312	602	0.669346	CD8 CTL	0.510022
0.192004	9.67545	0.209691	0.647972	0.737749	698	0.73905	CD8 CTL	0.8
0.157649	9.81806	0.144679	0.704455	0.781918	425	0.783124	CD8 CTL	0.935268
0.148688	10.128	0.123221	0.726282	0.796049	911	0.797142	CD8 CTL	0.971256
0.140915	9.55363	0.113046	0.737386	0.804329	450	0.805505	CD8 CTL	0.449848
0.111029	9.49716	0.0675413	0.795469	0.847594	1520	0.848254	CD8 CTL	0.850711
0.105772	10.0974	0.0921918	0.762017	0.82439	1354	0.824805	CD8 CTL	0.652397
0.0813633	9.56538	0.0333807	0.855389	0.895476	730	0.89597	CD8 CTL	0.874725
0.0634974	10.3506	0.0251472	0.874311	0.910477	1235	0.910982	CD8 CTL	0.752881
0.0595253	10.4523	0.0245551	0.875787	0.911416	47	0.911844	CD8 CTL	0.882716
0.0500992	9.13969	0.0113073	0.915522	0.938603	555	0.939419	CD8 CTL	0.367347
0.0241092	10.0771	0.00475552	0.945154	0.959676	17	0.96034	CD8 CTL	0.788922
-0.0321075	10.5188	0.00884024	0.925272	0.946152	193	0.946864	CD8 CTL	0.872407
-0.0486946	9.02687	0.0129508	0.909616	0.933151	6	0.933916	CD8 CTL	0.411504
-0.066135	9.12594	0.02309	0.87952	0.913882	1326	0.914518	CD8 CTL	0.666667
-0.107509	9.44583	0.0820271	0.77514	0.831462	654	0.832051	CD8 CTL	0.306502
-0.119439	9.05463	0.0859315	0.770003	0.829073	958	0.829678	CD8 CTL	0.529915
-0.132701	10.0902	0.125186	0.724199	0.795415	690	0.796604	CD8 CTL	0.919795
-0.174073	10.7828	0.219362	0.640514	0.730832	224	0.732074	CD8 CTL	0.95582
-0.193494	9.95386	0.274449	0.601479	0.697329	190	0.698086	CD8 CTL	0.968343
-0.194984	9.6718	0.298783	0.585819	0.68569	1256	0.686715	CD8 CTL	0.968338
-0.195825	9.37137	0.205329	0.651405	0.739533	1567	0.74079	CD8 CTL	0.425743
-0.230434	9.80274	0.32269	0.571229	0.672583	409	0.673532	CD8 CTL	0.797048
-0.271349	10.2267	0.594479	0.442444	0.55384	716	0.555374	CD8 CTL	0.962798
-0.295896	9.98025	0.536924	0.465371	0.572224	182	0.573543	CD8 CTL	0.924953
-0.298265	10.0535	0.69576	0.406127	0.516534	281	0.518117	CD8 CTL	0.852313
-0.306532	9.56945	0.538345	0.464783	0.572224	1402	0.573543	CD8 CTL	0.892045
-0.317165	10.1569	0.717673	0.398869	0.51099	116	0.512489	CD8 CTL	0.896409
-0.402754	9.98292	1.21135	0.27361	0.374737	416	0.376032	CD8 CTL	0.667758
-0.500316	9.82877	1.89857	0.171201	0.261585	1563	0.262538	CD8 CTL	0.78672
-0.503212	10.2729	1.61184	0.207089	0.302712	867	0.303869	CD8 CTL	0.948396
-0.50971	10.2315	1.82521	0.17965	0.271875	1005	0.272859	CD8 CTL	0.825532
-0.525531	9.18939	1.99508	0.160802	0.250769	1513	0.251824	CD8 CTL	0.504464
-0.536793	9.59964	1.81057	0.181389	0.273724	1066	0.274707	CD8 CTL	0.949881
-0.568489	9.31227	2.34384	0.12882	0.209979	1162	0.210728	CD8 CTL	0.619048
-0.571727	10.3037	1.97061	0.163386	0.25281	789	0.253808	CD8 CTL	0.838275
-0.59526	10.3621	2.76566	0.0993243	0.170687	683	0.171376	CD8 CTL	0.941909
-0.642963	10.518	3.10222	0.0811479	0.146085	477	0.146648	CD8 CTL	0.924449
-0.680352	10.0121	2.92132	0.0904223	0.158639	812	0.159282	CD8 CTL	0.940109
-0.683047	9.35941	2.99489	0.0865171	0.154002	1505	0.154616	CD8 CTL	0.361486
-0.71397	9.23371	2.78778	0.0980166	0.169059	37	0.169716	CD8 CTL	0.468504
-0.719302	10.2232	3.95946	0.0492392	0.0962926	240	0.0966883	CD8 CTL	0.992816
-0.779582	9.35863	3.35249	0.0699891	0.128327	1086	0.128851	CD8 CTL	0.734127
-0.796214	9.29657	4.26258	0.0414684	0.083782	712	0.0841198	CD8 CTL	0.490066
-0.796608	9.55334	3.97088	0.0489343	0.0958146	895	0.0962187	CD8 CTL	0.417526
-0.815308	9.8885	4.45101	0.0372993	0.0773289	97	0.0776065	CD8 CTL	0.903162
-0.830343	10.31	6.04189	0.0156254	0.0379789	468	0.0380959	CD8 CTL	0.769433
-0.839746	9.76852	4.55965	0.0351003	0.0740279	397	0.074297	CD8 CTL	0.51581
-0.839862	9.94414	5.71239	0.0186485	0.0439473	196	0.0440588	CD8 CTL	0.814596
-0.861684	10.1377	5.10748	0.0259237	0.0574232	828	0.0575852	CD8 CTL	0.903817
-0.929034	10.0061	5.38699	0.0222541	0.0508572	851	0.0510135	CD8 CTL	0.95979
-0.950004	9.5433	5.41738	0.0218894	0.0501686	148	0.050328	CD8 CTL	0.888252
-0.988074	10.8295	7.8078	0.00619706	0.0182347	581	0.018198	CD8 CTL	0.8441
-1.10361	9.4141	8.15836	0.00518376	0.0157516	89	0.0157076	CD8 CTL	0.868167
-1.11053	9.51079	7.52251	0.0071853	0.0204962	1501	0.0204865	CD8 CTL	0.892857
-1.15325	9.30001	8.22318	0.0050152	0.0153554	337	0.0153078	CD8 CTL	0.944251
-1.20496	10.0557	11.8907	0.000816189	0.00367749	1221	0.00365214	CD8 CTL	0.865009
-1.24099	9.55168	12.1988	0.000703917	0.00323598	1364	0.00321414	CD8 CTL	0.934844
-1.25709	9.82335	10.52	0.0015915	0.00623239	933	0.00618749	CD8 CTL	0.865306
-1.33547	9.33978	8.39708	0.00459042	0.0143315	445	0.0142764	CD8 CTL	0.350746
-1.57643	9.93769	18.4443	3.94664e-05	0.000308343	817	0.000305686	CD8 CTL	0.905039
2.22682	9.14835	15.8597	0.000127221	0.000782065	54	0.000778968	Hobit+	0.503937
2.15208	9.45266	24.1688	3.31442e-06	4.10677e-05	577	4.09941e-05	Hobit+	0.908602
1.65719	9.44355	10.8225	0.00137248	0.00553881	1122	0.00550191	Hobit+	0.679012
1.46403	9.90395	10.3779	0.00170648	0.00658511	400	0.00653873	Hobit+	0.964912
1.45559	9.99023	12.5918	0.000583465	0.00280417	997	0.00278789	Hobit+	0.934681
1.3407	10.1447	8.79233	0.0037579	0.0122887	1539	0.0122254	Hobit+	0.884127
1.26282	9.23805	7.40333	0.00764224	0.0213391	1510	0.0213372	Hobit+	0.727273
1.25213	9.01364	7.56114	0.00704334	0.0202003	1370	0.0201839	Hobit+	0.552036
1.25088	9.74783	8.29207	0.00484224	0.0149122	535	0.0148525	Hobit+	0.980892
1.16207	9.55066	7.12588	0.00882709	0.0239722	761	0.0239953	Hobit+	0.491279
1.10647	9.53041	6.91085	0.00987612	0.0261495	1527	0.0262023	Hobit+	0.807095
1.08765	9.33392	7.03453	0.009254	0.0247502	970	0.0247955	Hobit+	0.953571
1.03491	9.9883	6.042	0.0156349	0.0379789	1494	0.0380959	Hobit+	0.875
0.972727	9.1847	6.07956	0.0153141	0.0373664	940	0.0374813	Hobit+	0.878327
0.963164	9.93625	5.24167	0.0240882	0.0541898	610	0.0543721	Hobit+	0.57243
0.93816	10.5056	5.37523	0.0223969	0.0511101	1534	0.0512605	Hobit+	0.897316
0.918089	9.31439	4.38213	0.0387691	0.0797506	1220	0.0800414	Hobit+	0.533333
0.911472	9.67121	4.51966	0.0358932	0.0752997	960	0.0755663	Hobit+	0.965142
0.850863	10.1731	4.49018	0.03649	0.0760488	702	0.0763416	Hobit+	0.845706
0.807958	9.52522	3.43888	0.0665346	0.123276	1581	0.123731	Hobit+	0.661074
0.800179	9.75342	2.90199	0.0914802	0.160318	1114	0.160956	Hobit+	0.858333
0.767226	10.4014	3.77491	0.0547515	0.105256	1583	0.105661	Hobit+	0.982974
0.761244	9.79058	3.17958	0.077504	0.140161	1173	0.140739	Hobit+	0.965201
0.756006	9.65486	2.93988	0.0894189	0.157751	706	0.158362	Hobit+	0.982927
0.701933	9.50849	2.5756	0.111579	0.186475	668	0.187153	Hobit+	0.946581
0.693095	9.92171	2.65745	0.106115	0.179231	338	0.179857	Hobit+	0.932374
0.647671	10.3706	2.84434	0.0947174	0.164536	139	0.165118	Hobit+	0.925373
0.604488	10.1655	2.43246	0.121908	0.200567	1386	0.201313	Hobit+	0.896552
0.564605	9.37402	1.78569	0.184392	0.276937	1350	0.277963	Hobit+	0.782748
0.559752	9.46232	1.67291	0.198757	0.29351	536	0.294699	Hobit+	0.891374
0.55381	9.57627	1.65949	0.200554	0.295064	1416	0.296273	Hobit+	0.981982
0.538631	10.1244	1.56386	0.213929	0.310707	977	0.311832	Hobit+	0.975073
0.537394	9.16282	2.14757	0.145817	0.23173	29	0.232806	Hobit+	0.515873
0.488823	10.0979	1.35182	0.247642	0.345739	713	0.347001	Hobit+	0.986733
0.484356	10.2336	1.77161	0.186098	0.278972	1582	0.280042	Hobit+	0.952818
0.479983	9.0938	1.20774	0.274337	0.375409	158	0.376754	Hobit+	0.287736
0.476437	9.62156	1.43993	0.23289	0.331863	427	0.333109	Hobit+	0.937626
0.470965	9.94532	1.51065	0.221819	0.319823	1357	0.320968	Hobit+	0.800955
0.46158	10.1606	1.15982	0.284014	0.386649	1469	0.38804	Hobit+	0.907984
0.446362	10.2518	1.31312	0.254481	0.353731	794	0.355038	Hobit+	0.977247
0.426338	9.37531	1.3487	0.248169	0.346171	1063	0.347483	Hobit+	0.53271
0.420659	10.1356	1.23259	0.269478	0.370036	795	0.371293	Hobit+	0.947592
0.399013	9.82754	1.1367	0.288823	0.392522	621	0.393908	Hobit+	0.875803
0.345556	9.38384	0.680352	0.411368	0.521527	1449	0.523071	Hobit+	0.877814
0.313086	9.73517	0.564211	0.454278	0.563783	878	0.565182	Hobit+	0.984043
0.307081	10.1389	0.639212	0.425833	0.536434	325	0.538051	Hobit+	0.622917
0.244961	9.80687	0.330377	0.566688	0.66863	461	0.6697	Hobit+	0.542328
0.243933	9.54081	0.348454	0.55628	0.659388	517	0.66045	Hobit+	0.94359
0.223599	10.4591	0.359655	0.550013	0.653619	1380	0.654751	Hobit+	0.996849
0.221285	9.65132	0.277243	0.599644	0.696472	1060	0.697389	Hobit+	0.775726
0.218968	9.30996	0.276912	0.599862	0.696472	254	0.697389	Hobit+	0.983651
0.207363	9.0036	0.236159	0.628024	0.722296	1091	0.723262	Hobit+	0.311024
0.187713	9.88752	0.253647	0.615586	0.71005	656	0.710795	Hobit+	0.894472
0.177284	9.59331	0.183893	0.668942	0.754103	437	0.755468	Hobit+	0.966981
0.165925	9.56794	0.169067	0.681795	0.76311	941	0.764355	Hobit+	0.463215
0.165135	9.40573	0.152358	0.697097	0.776506	609	0.777565	Hobit+	0.904192
0.159111	10.1714	0.152259	0.697191	0.776506	1195	0.777565	Hobit+	0.8739
0.157299	9.60704	0.133435	0.715645	0.788084	342	0.789196	Hobit+	1
0.154441	9.80231	0.122172	0.727403	0.796728	1183	0.797833	Hobit+	0.812339
0.151961	9.94889	0.137412	0.711627	0.785238	1219	0.786343	Hobit+	0.976619
0.139493	9.83213	0.128501	0.72072	0.792143	1311	0.793361	Hobit+	0.744624
0.118308	9.51746	0.0741828	0.785885	0.838771	226	0.839302	Hobit+	0.899038
0.0550633	9.42176	0.018422	0.892301	0.92315	298	0.923842	Hobit+	0.990361
0.0448022	9.4886	0.0109127	0.917004	0.938908	160	0.939646	Hobit+	0.704724
0.0337996	10.1461	0.00745152	0.931378	0.948841	522	0.949647	Hobit+	0.967143
0.0188729	9.09369	0.0018233	0.966023	0.975247	1179	0.97591	Hobit+	0.927481
0.00322268	9.48694	6.3238e-05	0.99367	0.994925	1164	0.994876	Hobit+	0.660147
-0.0318718	10.4812	0.00803423	0.928751	0.948486	917	0.949206	Hobit+	0.938365
-0.0480821	10.485	0.0158095	0.900186	0.926473	885	0.927385	Hobit+	0.951111
-0.0499727	10.1734	0.0164222	0.89828	0.926473	549	0.927385	Hobit+	0.888013
-0.0653482	9.32454	0.0261335	0.871891	0.908554	113	0.909116	Hobit+	0.613445
-0.0743013	9.65044	0.0312917	0.859938	0.898625	154	0.899074	Hobit+	0.949153
-0.128066	9.64185	0.0967935	0.75634	0.821051	134	0.821972	Hobit+	0.973494
-0.133843	9.6801	0.12399	0.725461	0.79582	570	0.796992	Hobit+	0.951374
-0.152667	10.0453	0.145399	0.703755	0.781918	558	0.783124	Hobit+	0.996705
-0.15524	9.62658	0.151506	0.697902	0.776753	1079	0.777794	Hobit+	0.931416
-0.158033	9.54927	0.161389	0.688712	0.769333	1176	0.770469	Hobit+	0.703614
-0.163228	9.10155	0.147834	0.701405	0.780104	962	0.781252	Hobit+	0.311203
-0.25572	10.1662	0.41918	0.518784	0.622384	413	0.623678	Hobit+	0.763033
-0.299432	10.4794	0.687456	0.408939	0.519277	156	0.520733	Hobit+	0.925926
-0.323814	10.014	0.718074	0.398738	0.51099	1302	0.512489	Hobit+	0.901754
-0.34067	10.3187	0.829301	0.364597	0.474365	317	0.47625	Hobit+	0.846259
-0.400875	10.5065	1.30439	0.25604	0.355023	680	0.356394	Hobit+	0.991238
-0.414649	9.92443	1.11753	0.29292	0.39741	671	0.39877	Hobit+	0.87057
-0.439813	9.31965	1.19391	0.277086	0.378192	942	0.379572	Hobit+	0.952381
-0.504041	10.5169	1.99574	0.160734	0.250769	640	0.251824	Hobit+	0.98641
-0.508577	9.33738	1.67314	0.198727	0.29351	204	0.294699	Hobit+	0.342593
-0.537978	9.67136	1.842	0.177678	0.270266	935	0.27125	Hobit+	0.995316
-0.57437	9.56766	2.7851	0.0981575	0.169059	144	0.169716	Hobit+	0.536946
-0.578091	9.88746	2.21874	0.139394	0.223312	1346	0.224285	Hobit+	0.968127
-0.579993	9.97864	2.74391	0.100645	0.171453	428	0.172101	Hobit+	0.819672
-0.590815	10.0062	2.1262	0.147837	0.233942	1500	0.235034	Hobit+	0.968577
-0.596149	10.2245	2.05989	0.154245	0.24221	1245	0.243272	Hobit+	0.979947
-0.607719	10.3805	2.38686	0.12542	0.205492	395	0.206195	Hobit+	0.988751
-0.636652	10.1165	2.7534	0.100084	0.170865	1266	0.171501	Hobit+	0.950931
-0.670008	9.82024	3.08757	0.0818413	0.147154	489	0.147704	Hobit+	0.932927
-0.719698	9.63203	2.88021	0.0926888	0.161899	233	0.162507	Hobit+	0.988558
-0.73687	9.66392	2.98467	0.0870481	0.15427	678	0.154876	Hobit+	0.983568
-0.745246	9.73921	3.35904	0.0697204	0.127982	808	0.128478	Hobit+	0.925532
-0.750742	10.3675	3.99582	0.048243	0.0945778	766	0.0949713	Hobit+	0.985935
-0.915982	10.1342	5.73604	0.0184235	0.0435464	863	0.0436678	Hobit+	0.902174
-0.954632	10.0885	5.78483	0.017946	0.0425446	346	0.0426721	Hobit+	0.972492
-1.04367	10.4168	8.59179	0.00415402	0.0133097	996	0.0132545	Hobit+	0.995294
-1.07546	9.78256	5.99389	0.0160423	0.0388444	216	0.0389518	Hobit+	0.998054
-1.17027	9.34296	10.001	0.00205179	0.00758241	500	0.0075318	Hobit+	0.667897
-1.19096	9.60272	8.56194	0.0042221	0.0134733	1159	0.0134179	Hobit+	0.740385
-1.298	9.31929	11.4847	0.000994805	0.00433451	91	0.00430648	Hobit+	0.878882
-1.38653	9.69642	10.7624	0.00141338	0.00566067	538	0.00562011	Hobit+	0.909483
-1.51287	9.1867	13.9697	0.000305079	0.00162367	1471	0.00161811	Hobit+	0.48
-1.73105	9.67509	15.1705	0.000174616	0.00100706	661	0.00100252	Hobit+	0.939203
-1.89777	9.93039	20.1464	1.8717e-05	0.000165361	1381	0.000164602	Hobit+	0.919244
-1.8986	9.71022	17.6144	5.74417e-05	0.000414102	410	0.000411302	Hobit+	0.993363
-2.01086	9.74603	18.6696	3.58669e-05	0.000284424	263	0.00028239	Hobit+	0.941509
-2.12203	9.48624	22.716	6.17423e-06	6.61643e-05	1113	6.5713e-05	Hobit+	0.951282
1.11249	10.0556	4.0795	0.0459985	0.0906256	1462	0.0909973	IEL	0.723724
1.09951	10.2318	4.6538	0.0333059	0.0707137	853	0.0709606	IEL	0.560784
1.01359	9.72422	3.76636	0.055022	0.105647	96	0.10607	IEL	0.555901
0.895474	10.6822	2.96367	0.088151	0.155861	351	0.156465	IEL	0.87384
0.876497	10.3531	3.07211	0.0826161	0.148223	1570	0.148788	IEL	0.600775
0.669428	10.0064	1.94028	0.166632	0.256332	512	0.257315	IEL	0.803571
0.589505	10.0823	1.80498	0.182059	0.274212	826	0.27516	IEL	0.483296
0.586834	10.1773	1.45542	0.230418	0.329525	979	0.330771	IEL	0.644628
0.57951	10.0926	1.57068	0.21294	0.309686	480	0.310838	IEL	0.474299
0.489148	10.2917	0.835282	0.36288	0.472907	26	0.474825	IEL	0.970845
0.42269	9.89007	0.852578	0.357978	0.467287	1018	0.46911	IEL	0.521628
0.389084	9.94399	0.672905	0.413931	0.523521	1473	0.525049	IEL	0.573727
0.363186	10.2233	0.807783	0.370869	0.480947	1053	0.482967	IEL	0.730337
0.170292	10.6886	0.110081	0.740725	0.806861	401	0.808004	IEL	0.89983
0.105967	10.7412	0.0443654	0.833591	0.878455	1353	0.878947	IEL	0.814815
0.0992128	10.1992	0.0614111	0.804772	0.853187	521	0.853581	IEL	0.422833
0.0868837	10.2086	0.0231594	0.87934	0.913882	125	0.914518	IEL	0.870787
0.0545522	9.9787	0.016007	0.899568	0.926473	1352	0.927385	IEL	0.774536
-0.00342631	10.6715	0.000268037	0.986969	0.990717	625	0.990967	IEL	0.907021
-0.061844	10.3969	0.0197882	0.888405	0.920116	269	0.920823	IEL	0.930185
-0.0840384	10.3274	0.0454061	0.831679	0.877607	188	0.878002	IEL	0.973529
-0.134738	10.208	0.0823329	0.774736	0.831462	809	0.832051	IEL	0.846939
-0.138007	10.2024	0.11561	0.734537	0.801772	1503	0.802918	IEL	0.578558
-0.203505	10.822	0.17072	0.68033	0.762008	1096	0.763171	IEL	0.942959
-0.212597	10.4709	0.223729	0.637212	0.728636	662	0.72987	IEL	0.9375
-0.236631	10.7141	0.515895	0.474211	0.580772	829	0.582111	IEL	0.75977
-0.27217	9.29603	0.490747	0.485166	0.591902	1472	0.593279	IEL	0.738832
-0.301333	9.67669	0.59594	0.441896	0.553591	768	0.55517	IEL	0.67233
-0.596779	9.84537	2.56315	0.112419	0.18768	1254	0.188364	IEL	0.587629
-0.730762	10.4007	2.33424	0.129616	0.210626	608	0.211396	IEL	0.943548
-0.906139	9.68215	5.82961	0.0175083	0.041569	779	0.0416981	IEL	0.80102
-1.02723	10.2081	10.4402	0.00165221	0.00642256	81	0.00637691	IEL	0.655608
-1.03654	10.0783	9.13108	0.00316488	0.0108412	1074	0.0107786	IEL	0.638554
1.97186	9.94604	16.8625	8.0607e-05	0.000544011	882	0.000542514	Prlf. IEL	0.721893
1.77394	10.2928	15.7275	0.00013516	0.000815073	717	0.000812763	Prlf. IEL	0.58517
1.40071	9.90875	8.63567	0.00406742	0.013085	532	0.0130322	Prlf. IEL	0.815436
1.2752	9.79006	9.45524	0.00269093	0.00942123	688	0.00936553	Prlf. IEL	0.490141
1.17994	10.1656	8.02256	0.00555628	0.0166583	619	0.016629	Prlf. IEL	0.555056
1.01455	9.61689	6.49169	0.0123026	0.0312192	62	0.0312996	Prlf. IEL	0.501767
0.97826	9.30962	5.6545	0.0192516	0.0452342	660	0.0453573	MAIT	0.538462
0.850136	9.41158	4.20054	0.0429477	0.0855716	353	0.0859005	MAIT	0.394904
0.798218	9.66598	3.61764	0.0599586	0.113478	1466	0.113935	MAIT	0.635884
0.739641	9.65622	3.68583	0.0576211	0.109972	1436	0.110404	MAIT	0.869249
0.736374	10.322	4.43088	0.0377077	0.0778702	786	0.0781494	MAIT	0.490323
0.690665	9.125	2.63552	0.107549	0.180883	544	0.181567	MAIT	0.620553
0.479388	9.86493	1.66428	0.199892	0.294637	218	0.295869	MAIT	0.830612
0.173243	9.62582	0.201581	0.654384	0.741853	1394	0.743109	MAIT	0.820093
0.145692	9.63073	0.137966	0.711073	0.785238	604	0.786343	MAIT	0.575521
-0.141918	9.19446	0.144612	0.704515	0.781918	1491	0.783124	MAIT	0.522124
-0.166005	10.1071	0.229245	0.633091	0.725493	569	0.726575	MAIT	0.887836
-0.172251	9.51851	0.176199	0.675533	0.757705	874	0.758932	MAIT	0.784173
-0.182993	9.86097	0.240294	0.625029	0.719895	796	0.720733	MAIT	0.975518
-0.185513	9.98177	0.232678	0.630567	0.723646	802	0.724695	MAIT	0.977663
-0.303622	9.28747	0.696127	0.406004	0.516534	959	0.518117	MAIT	0.405594
-0.315009	10.3651	0.883989	0.349294	0.457457	1139	0.459239	MAIT	0.869732
-0.422183	9.31395	1.32496	0.252349	0.351383	1461	0.352783	MAIT	0.841924
-0.439533	10.3087	1.79388	0.183379	0.275676	1536	0.276682	MAIT	0.862205
-0.518201	9.08011	1.7206	0.192527	0.287188	72	0.288393	MAIT	0.489712
-0.572811	9.48391	2.76369	0.0994417	0.170687	237	0.171376	MAIT	0.685358
-0.575674	10.0443	2.25231	0.136469	0.219736	174	0.220583	MAIT	0.975117
-0.619148	9.91238	2.9234	0.0902908	0.158585	106	0.15924	MAIT	0.947471
-0.672469	9.29858	3.25862	0.0739474	0.134342	937	0.134883	MAIT	0.89527
-0.811562	9.63231	4.20648	0.0428038	0.0853922	645	0.0857054	MAIT	0.896629
-0.914803	9.70313	4.87378	0.0294819	0.0640525	31	0.0642372	MAIT	0.96822
-0.945718	9.5698	5.97855	0.0161744	0.0390451	617	0.039163	MAIT	0.846348
-1.63576	9.39774	18.0357	4.73708e-05	0.000356067	1028	0.000353384	MAIT	0.549521
0.24011	9.55821	0.371473	0.543542	0.646705	332	0.648006	Vg9d2 TC	0.298851
0.169141	9.70406	0.223829	0.637131	0.728636	784	0.72987	Vg9d2 TC	0.347395
0.0553185	9.28454	0.0208701	0.885413	0.917821	27	0.918489	Vg9d2 TC	0.3367
0.649202	9.28923	2.83076	0.0954797	0.165498	1115	0.166132	NKT	0.383065
0.36276	9.61024	0.905469	0.343529	0.451306	1154	0.453138	NKT	0.322188
0.230254	9.31372	0.380968	0.538437	0.642076	1207	0.64345	NKT	0.39527
1.75822	9.5524	16.0053	0.000119027	0.000740301	98	0.000737279	CD16+ NK	0.565217
1.56374	9.66215	12.7158	0.000551225	0.00267353	1294	0.00265895	CD16+ NK	0.686224
1.51492	9.88742	14.247	0.000267231	0.00144651	637	0.00144071	CD16+ NK	0.605941
0.993241	9.7985	6.30331	0.013594	0.0337932	1515	0.0338764	CD16+ NK	0.748299
0.962315	9.82943	7.16258	0.0086523	0.0236188	415	0.0236276	CD16+ NK	0.663677
0.883504	9.54465	5.10091	0.0260042	0.0575212	1541	0.0576918	CD16+ NK	0.902857
0.718248	9.37975	3.51923	0.0634696	0.118706	672	0.119131	CD16+ NK	0.393939
0.704252	9.91526	3.72598	0.0563005	0.107711	199	0.108136	CD16+ NK	0.838235
0.627626	9.86424	2.92584	0.0901583	0.158585	1405	0.15924	CD16+ NK	0.777547
0.526892	9.57473	2.31141	0.131467	0.213197	1056	0.213989	CD16+ NK	0.508621
2.14747	9.38363	24.0814	3.43863e-06	4.19513e-05	692	4.19176e-05	XCL+ NK	0.598802
1.79942	9.56256	17.6637	5.59507e-05	0.000405196	1223	0.000402507	XCL+ NK	0.766756
1.72198	9.50642	17.3068	6.56927e-05	0.000456968	767	0.000454694	XCL+ NK	0.843434
1.67477	9.42464	12.9892	0.000484128	0.00240698	1331	0.00239571	XCL+ NK	0.544304
1.65328	9.34108	16.3833	9.98193e-05	0.000642619	587	0.000640244	XCL+ NK	0.567669
1.58077	9.77646	14.7947	0.000207118	0.00117738	799	0.00117231	XCL+ NK	0.993182
1.52776	9.8727	14.9394	0.000193685	0.00110498	95	0.00110008	XCL+ NK	0.831418
1.33561	10.0635	14.1143	0.000284321	0.00151829	261	0.0015126	XCL+ NK	0.805
1.15336	9.70743	8.3008	0.00481528	0.014858	1418	0.0147988	XCL+ NK	0.986175
1.14664	9.43715	6.81271	0.0103973	0.0272114	417	0.0272642	XCL+ NK	0.597786
1.13459	9.51643	8.73151	0.00387025	0.0125526	396	0.0124916	XCL+ NK	0.901786
1.1133	9.3982	7.49645	0.00727782	0.0207228	387	0.0207178	XCL+ NK	0.494118
1.11149	10.2014	8.4277	0.00451429	0.0141411	1316	0.0140826	XCL+ NK	0.683658
1.04374	10.1396	7.34796	0.00785746	0.0218391	921	0.0218315	XCL+ NK	0.984615
1.03709	9.43848	8.27784	0.00487192	0.0149745	1332	0.0149235	XCL+ NK	0.591362
1.02629	9.31575	7.1384	0.00876198	0.0238362	533	0.0238548	XCL+ NK	0.825455
1.01168	9.74187	7.09645	0.00895571	0.0241561	83	0.0241895	XCL+ NK	0.985816
1.00687	9.35302	4.33647	0.0397772	0.0811925	307	0.0815298	XCL+ NK	0.392241
0.970845	10.0615	7.47838	0.00734407	0.0208367	1351	0.020826	XCL+ NK	0.991087
0.951119	9.78963	6.82135	0.0103419	0.0271559	1542	0.0272002	XCL+ NK	0.765531
0.946514	9.80919	6.20259	0.0143418	0.0352489	361	0.0353643	XCL+ NK	0.587097
0.935557	9.95726	5.49959	0.0209286	0.0483154	503	0.0484654	XCL+ NK	0.327485
0.860844	10.0798	5.98356	0.0161206	0.0389745	344	0.0390865	XCL+ NK	0.424779
0.857548	10.4506	6.66612	0.011221	0.0287504	398	0.0288109	XCL+ NK	0.884498
0.82402	10.3471	4.74403	0.0316642	0.0677724	1487	0.0679873	XCL+ NK	0.927641
0.819289	10.7011	5.31098	0.0231819	0.0525236	1130	0.0526927	XCL+ NK	0.906736
0.818873	9.62477	4.71829	0.0321191	0.0686534	632	0.0688742	XCL+ NK	0.978261
0.781338	9.71365	4.61503	0.0340183	0.0721298	1228	0.0723899	XCL+ NK	0.832151
0.771612	9.9397	4.33274	0.0398455	0.0812274	336	0.0815717	XCL+ NK	0.957009
0.762373	9.88426	4.96034	0.0280938	0.0615471	435	0.0617374	XCL+ NK	0.923581
0.733815	10.0129	3.87455	0.0516896	0.100342	727	0.100727	XCL+ NK	0.998062
0.709748	10.4337	3.37835	0.068935	0.126687	1486	0.127182	XCL+ NK	0.931635
0.67969	10.2704	4.50389	0.0361963	0.0757353	356	0.0760033	XCL+ NK	0.96793
0.673371	10.1328	3.81081	0.053616	0.103323	865	0.103733	XCL+ NK	0.991071
0.621906	10.5243	3.75027	0.0555173	0.10647	457	0.106892	XCL+ NK	0.817178
0.616222	9.40639	2.23512	0.137958	0.22146	1388	0.22242	XCL+ NK	0.778598
0.596068	10.148	2.60088	0.10984	0.18415	1355	0.184791	XCL+ NK	0.988411
0.593213	10.2149	2.7223	0.101978	0.173537	379	0.174185	XCL+ NK	0.992089
0.568173	10.6124	3.46827	0.0653842	0.121308	676	0.121737	XCL+ NK	0.946855
0.565669	9.19451	2.43408	0.121767	0.200567	1125	0.201313	XCL+ NK	0.606618
0.557404	10.8189	2.98195	0.0871717	0.154302	466	0.154893	XCL+ NK	0.942403
0.5321	9.21318	2.08331	0.151927	0.239282	580	0.240331	XCL+ NK	0.568182
0.495463	9.38513	1.48274	0.226124	0.32486	1516	0.326094	XCL+ NK	0.576471
0.44992	10.1283	1.70124	0.195011	0.289866	566	0.291014	XCL+ NK	0.991497
0.436087	10.1117	1.47158	0.22785	0.327032	299	0.328291	XCL+ NK	0.91423
0.426489	10.1594	1.52336	0.219898	0.317631	513	0.318799	XCL+ NK	0.966431
0.414481	10.3294	1.5882	0.210409	0.306717	1274	0.307882	XCL+ NK	0.988077
0.404992	9.23251	1.04932	0.308059	0.414209	1525	0.415672	XCL+ NK	0.600746
0.384488	9.96229	1.26	0.264239	0.364738	421	0.36615	XCL+ NK	0.943015
0.377227	10.1855	1.0328	0.311866	0.418106	663	0.419614	XCL+ NK	0.898778
0.357198	9.80127	0.950505	0.331857	0.439336	499	0.441043	XCL+ NK	0.914163
0.348806	10.0097	1.09774	0.297196	0.401835	1174	0.403233	XCL+ NK	0.90613
0.300719	9.89099	0.518233	0.473224	0.58001	816	0.581378	XCL+ NK	0.935028
0.249749	10.0134	0.506311	0.478336	0.585306	1425	0.586662	XCL+ NK	0.984032
0.189283	10.2064	0.293237	0.589314	0.688763	164	0.689879	XCL+ NK	0.977186
0.1338	10.5233	0.178679	0.673385	0.757439	314	0.758814	XCL+ NK	0.868712
0.0902738	9.616	0.0468404	0.829083	0.875449	283	0.875792	XCL+ NK	0.989324
0.0480679	9.39293	0.0164887	0.898074	0.926473	1521	0.927385	XCL+ NK	0.636029
-0.0335722	9.67751	0.00852015	0.926634	0.946934	449	0.947699	XCL+ NK	0.735981
-0.0477282	10.3453	0.0167181	0.897373	0.926473	492	0.927385	XCL+ NK	0.317254
-0.0979583	9.54219	0.0811616	0.776297	0.831897	4	0.832522	XCL+ NK	0.441096
-0.183113	9.31934	0.255555	0.614262	0.709556	550	0.710259	XCL+ NK	0.404858
-0.184086	9.80803	0.264259	0.608301	0.704078	1304	0.704747	XCL+ NK	0.698482
-0.324523	9.92333	0.952228	0.331421	0.439126	920	0.440816	XCL+ NK	0.936345
-0.494766	9.66198	1.74213	0.189772	0.283942	785	0.285019	XCL+ NK	0.825352
-0.15702	9.89934	0.238544	0.62629	0.720824	1476	0.721712	ILC	0.973105
-0.170338	9.90505	0.254387	0.615071	0.709973	151	0.710727	ILC	0.932715
-0.230397	9.33436	0.425898	0.515451	0.619322	1530	0.620657	ILC	0.955326
-0.290325	10.1935	0.939208	0.334734	0.442038	821	0.443729	ILC	0.953321
-0.344522	10.463	1.4215	0.235874	0.33413	310	0.335496	ILC	0.941667
-0.365216	10.287	1.35709	0.246713	0.345354	138	0.346659	ILC	0.987461
-0.491248	9.80555	1.72484	0.191967	0.286685	869	0.287814	ILC	0.950935
-0.568757	9.21164	2.58618	0.110837	0.18543	1201	0.186113	ILC	0.901186
-0.597468	10.3227	3.65537	0.0586455	0.111659	1391	0.112111	ILC	0.995787
-0.643051	9.73957	2.74898	0.100354	0.171141	1261	0.171793	ILC	0.989529
-0.652744	10.3856	3.87058	0.0518076	0.100449	1531	0.100834	ILC	0.984127
-0.654069	9.82301	2.83565	0.0952165	0.165222	897	0.16582	ILC	0.976623
-0.654688	10.3475	3.90403	0.0508241	0.0990258	528	0.0994008	ILC	0.971429
-0.671311	9.62392	3.26045	0.0738674	0.134342	746	0.134863	ILC	1
-0.690226	9.59135	4.06907	0.0462562	0.0910202	788	0.0914046	ILC	0.986376
-0.696343	10.4385	5.20774	0.0245263	0.0549417	1526	0.0551263	ILC	0.988
-0.780886	10.0378	4.81656	0.0304156	0.0658107	666	0.0660216	ILC	0.998249
-0.78945	10.3937	6.49848	0.0122586	0.0312072	815	0.031263	ILC	0.980769
-0.836382	10.5965	7.33808	0.00789786	0.0218986	537	0.0218905	ILC	0.992771
-0.889816	10.1957	7.46055	0.00741217	0.0209549	101	0.0209475	ILC	0.99509
-0.913336	10.4864	7.96892	0.0057049	0.0170717	34	0.0170405	ILC	0.978589
-0.953319	9.3741	6.72947	0.0108531	0.0279887	446	0.0280481	ILC	0.96988
-0.959041	10.4341	8.14133	0.00522327	0.0157648	270	0.0157253	ILC	0.994872
-0.960488	10.0329	7.75034	0.00638253	0.0186766	1123	0.0186451	ILC	0.989775
-0.965632	10.2585	6.75284	0.0107292	0.0277595	764	0.0278139	ILC	0.993485
-0.977479	10.0494	7.40765	0.00761804	0.021309	629	0.0213063	ILC	0.991582
-0.978598	10.2393	9.01354	0.00335738	0.0112814	648	0.0112248	ILC	0.998559
-0.978999	10.053	7.76564	0.00633249	0.0185644	859	0.0185318	ILC	0.987124
-0.99618	10.0792	7.70317	0.00653942	0.0189955	1065	0.0189654	ILC	0.95815
-0.999886	9.88952	7.12046	0.00884471	0.023979	596	0.0240052	ILC	1
-1.04244	9.95949	9.67478	0.00241213	0.0086163	1082	0.00856076	ILC	0.971591
-1.06619	10.693	10.2434	0.00182031	0.00695665	12	0.00690344	ILC	0.994559
-1.07086	9.82388	7.14916	0.00872071	0.0237647	280	0.0237755	ILC	0.985477
-1.11136	9.97797	9.53164	0.00259032	0.0091702	720	0.00910357	ILC	0.985772
-1.1125	9.67234	7.11456	0.00887931	0.0240111	92	0.0240425	ILC	0.984334
-1.12067	10.1956	10.1557	0.00190071	0.00721179	1242	0.00715261	ILC	0.995683
-1.13717	10.1798	11.4696	0.00100012	0.00434571	516	0.00431781	ILC	0.995177
-1.14453	10.5297	12.9631	0.000488945	0.00241579	1580	0.00240525	ILC	0.96845
-1.1479	9.67836	9.4994	0.0026323	0.00927739	1363	0.00921235	ILC	0.997512
-1.18549	10.1097	10.0503	0.00200554	0.00750186	722	0.00744603	ILC	0.985737
-1.23433	10.2989	11.9698	0.000785687	0.00355014	147	0.00352592	ILC	0.997257
-1.28941	10.012	13.4835	0.000382297	0.00193713	471	0.00192689	ILC	0.983784
-1.38134	9.97826	12.0982	0.000740316	0.00336764	626	0.00334535	ILC	0.946067
-1.58687	9.51476	15.845	0.000128083	0.000784324	742	0.000781692	ILC	0.966102

### Sheet: cCDvsUC_ColEpi
logFC	logCPM	F	PValue	FDR	Nhood	SpatialFDR	cellstate	cellstate_fraction
1.24315	11.2629	6.16043	0.0143723	0.0309764	125	0.0316017	TAC	0.314286
0.737615	9.28916	8.15633	0.0873834	0.136997	238	0.139623	TAC	0.700617
0.649089	11.4273	0.97675	0.325601	0.403994	782	0.409465	TAC	0.594017
0.543758	10.921	0.700407	0.404222	0.483117	521	0.488458	TAC	0.490119
0.522222	9.36363	1.25572	0.264582	0.343428	68	0.348282	TAC	0.925676
0.510367	9.84706	1.21134	0.648899	0.711057	183	0.720494	TAC	0.747525
0.451066	10.4534	0.723381	0.396641	0.476794	841	0.481749	TAC	0.850394
0.442159	9.7535	0.659069	0.418411	0.498359	713	0.504102	TAC	0.658596
0.367268	9.38032	0.438137	0.56977	0.642612	43	0.650267	TAC	0.911765
0.348562	11.2455	0.37663	0.540512	0.619002	394	0.626387	TAC	0.843666
0.269047	10.8626	0.233324	0.629903	0.693893	553	0.702752	TAC	0.872414
0.175501	11.2342	0.101988	0.749982	0.803222	706	0.813055	TAC	0.528908
-0.0226204	11.3742	0.001906	0.965246	0.974608	312	0.977311	TAC	0.351351
-0.165668	9.33357	0.22464	0.636342	0.699506	199	0.708549	TAC	0.862348
-0.199805	9.49794	0.00329956	0.954284	0.968235	287	0.972059	TAC	0.718412
-0.215922	9.37261	0.484268	0.487769	0.567338	606	0.574272	TAC	0.669231
-0.22713	10.7456	0.194463	0.659979	0.720297	628	0.729694	TAC	0.699374
-0.271843	9.94762	0.233842	0.629524	0.693893	42	0.702752	TAC	0.544944
-0.306162	10.3578	0.286194	0.593607	0.660903	833	0.668698	TAC	0.375862
-0.328853	11.2747	0.335508	0.563462	0.636877	924	0.644526	TAC	0.728045
-0.337596	11.0415	0.340387	0.560642	0.635761	319	0.643279	TAC	0.578554
-0.446187	10.3848	0.6224	0.43163	0.511762	36	0.517877	TAC	0.822368
-0.530905	9.64913	0.472756	0.492978	0.572757	193	0.579773	TAC	0.809231
-0.585829	10.7654	1.086	0.299344	0.379096	272	0.384918	TAC	0.604982
-0.586408	10.854	1.01544	0.315524	0.393837	340	0.399415	TAC	0.725055
-0.596167	9.93772	0.808512	0.370265	0.450288	591	0.45578	TAC	0.95171
-0.624763	9.46184	2.44379	0.120484	0.17743	491	0.180455	TAC	0.962099
-0.691744	10.3026	0.998089	0.319677	0.397591	160	0.403064	TAC	0.911765
-0.698153	9.84926	1.56339	0.213473	0.286004	1025	0.290601	TAC	0.592105
-0.758824	9.57483	1.18769	0.277863	0.357547	108	0.362512	TAC	0.95302
-0.763364	11.0535	1.76053	0.186943	0.255056	403	0.259242	TAC	0.534351
-0.841703	11.4298	2.00555	0.159177	0.223923	98	0.227498	TAC	0.546263
-0.843814	11.1428	1.94939	0.165092	0.229816	963	0.233482	TAC	0.536932
-0.846364	11.3882	1.97831	0.162016	0.226997	39	0.230544	TAC	0.746736
-0.865588	11.2823	2.07691	0.152009	0.215294	313	0.218983	TAC	0.622222
-0.873112	10.1062	1.38642	0.241216	0.317053	980	0.321639	TAC	0.52963
-0.89694	9.69051	2.66388	0.105132	0.160003	75	0.163048	TAC	0.942356
-0.903924	11.1267	2.32412	0.129873	0.189014	998	0.192435	TAC	0.898667
-0.912538	10.027	1.38387	0.241648	0.31722	685	0.321802	TAC	0.513716
-0.94165	9.85235	2.43423	0.121205	0.178213	638	0.181249	TAC	0.639269
-0.950739	11.1155	2.73222	0.100817	0.153662	336	0.156567	TAC	0.841176
-1.02613	10.7116	2.80072	0.0966882	0.149115	877	0.151838	TAC	0.907285
-1.04993	11.2323	2.44355	0.120502	0.17743	300	0.180455	TAC	0.919325
-1.07737	11.0378	3.18065	0.0769081	0.121859	878	0.124409	TAC	0.781553
-1.11554	10.8321	3.41886	0.0667854	0.108461	635	0.11054	TAC	0.837912
-1.1226	10.2077	3.45489	0.0653841	0.106351	427	0.108365	TAC	0.537223
-1.12664	11.0027	2.51585	0.115198	0.171316	350	0.174334	TAC	0.481799
-1.16653	10.6005	3.2968	0.0717785	0.114596	674	0.116902	TAC	0.431111
-1.1936	9.6682	3.29984	0.0716494	0.114596	910	0.11688	TAC	0.647239
-1.21125	9.49851	5.86103	0.0168965	0.0350384	221	0.0357024	TAC	0.970667
-1.28728	9.42614	9.48099	0.00254579	0.00784074	35	0.00800398	TAC	0.921053
-1.30726	10.7801	4.04323	0.0464706	0.0798282	210	0.0812864	TAC	0.424615
-1.31807	11.569	3.97012	0.0484628	0.0824343	342	0.0840361	TAC	0.77305
-1.32022	11.0278	4.38974	0.038146	0.0688214	186	0.070138	TAC	0.866469
-1.36797	10.9107	5.44283	0.021224	0.0417215	369	0.0425871	TAC	0.619048
-1.38862	11.0826	6.04868	0.015265	0.0323643	248	0.0330034	TAC	0.513716
-1.44543	11.4182	5.98301	0.0158163	0.0332623	899	0.033921	TAC	0.667396
-1.49089	10.066	6.2316	0.0138324	0.0301877	499	0.0307682	TAC	0.786408
-1.49209	11.0671	5.60143	0.01946	0.0388082	383	0.0395905	TAC	0.73385
-1.49774	10.2745	6.26606	0.0135786	0.0298213	1012	0.0303903	TAC	0.702439
-1.51723	10.3731	5.43394	0.0213277	0.0417333	144	0.0426028	TAC	0.586895
-1.51939	9.80677	4.74414	0.031249	0.0575755	94	0.0587119	TAC	0.902439
-1.52906	9.93523	6.6438	0.0110943	0.0251615	486	0.0256913	TAC	0.508642
-1.57186	10.4756	5.61449	0.0193218	0.0386066	517	0.039378	TAC	0.878893
-1.59401	10.2864	5.6535	0.018915	0.0379393	15	0.0386751	TAC	0.844156
-1.59944	9.90897	4.92579	0.0282371	0.0532515	215	0.0543061	TAC	0.770968
-1.61618	11.1763	6.74215	0.0105285	0.0240884	33	0.0246162	TAC	0.855362
-1.7349	9.98065	8.27761	0.00471105	0.0128924	593	0.0131424	TAC	0.662379
-1.73906	10.1242	7.36963	0.00755817	0.0185707	275	0.019075	TAC	0.505714
-1.75887	10.1474	7.29006	0.00788082	0.0192581	291	0.0197928	TAC	0.785498
-1.77062	10.2627	5.72257	0.0182166	0.0368939	47	0.0375871	TAC	0.738832
-1.77309	11.0291	7.96848	0.00552891	0.0146453	563	0.0149595	TAC	0.798587
-1.77534	9.89529	9.03657	0.00319114	0.00935768	871	0.00955419	TAC	0.7254
-1.80354	10.6056	7.81353	0.00599278	0.0156798	304	0.0160276	TAC	0.627907
-1.82754	9.97746	8.07583	0.00522943	0.0139586	354	0.0142442	TAC	0.975664
-1.83409	10.3435	8.57205	0.00404799	0.0112673	95	0.0114747	TAC	0.792208
-1.91615	10.1995	9.48688	0.00253821	0.0078406	479	0.00799947	TAC	0.932358
-1.94753	9.68875	13.2558	0.00039445	0.00188359	938	0.00196616	TAC	0.778393
-1.97708	10.8066	10.3831	0.0016166	0.00564727	574	0.00580631	TAC	0.826733
-1.99393	9.95185	10.75	0.0013462	0.00486596	115	0.00502343	TAC	0.578288
-1.99798	9.67501	17.575	5.5487e-05	0.000462096	359	0.000501591	TAC	0.816327
-2.01781	10.6201	9.25943	0.00284877	0.00849733	146	0.00867191	TAC	0.783784
-2.10768	9.92262	13.9965	0.000297934	0.00155854	721	0.00163042	TAC	0.626943
-2.13883	9.97473	11.6568	0.000859575	0.00336398	307	0.00348977	TAC	0.721212
-2.18607	11.0444	12.2756	0.000634747	0.00268606	894	0.0027824	TAC	0.455556
-2.19361	10.8135	11.8462	0.000783208	0.00311191	637	0.00322289	TAC	0.860534
-2.23276	10.8257	10.5092	0.00151795	0.00537477	906	0.00552803	TAC	0.922717
-2.31365	10.5114	11.9718	0.000736416	0.00297135	268	0.00307911	TAC	0.728856
-2.40185	10.1188	14.9794	0.00017305	0.00105968	739	0.00111642	TAC	0.841808
-2.43492	10.5483	13.6093	0.000332697	0.00168125	750	0.0017601	TAC	0.537281
-2.47586	9.75559	20.7831	1.32286e-05	0.000191851	195	0.000214065	TAC	0.831429
-2.57222	9.83878	21.1645	1.11882e-05	0.000168797	710	0.000188777	TAC	0.903346
-2.59147	10.4125	16.7017	7.70932e-05	0.000572907	945	0.000613857	TAC	0.897287
-2.61092	11.6265	13.7515	0.000310745	0.00160206	497	0.00167868	TAC	0.556373
-2.62625	9.79732	21.8778	8.19226e-06	0.000139806	528	0.00015828	TAC	0.776786
-2.77333	10.2653	18.1509	3.94549e-05	0.00036744	590	0.000401108	TAC	0.7
-2.81745	10.1746	20.1868	1.56298e-05	0.000216941	196	0.000242382	TAC	0.953878
-2.94732	10.3334	19.7205	1.92938e-05	0.00025106	705	0.000281695	TAC	0.829876
-3.08984	11.4239	17.0644	6.51368e-05	0.000517614	395	0.000559435	TAC	0.765306
-3.52552	11.6627	20.4423	1.39316e-05	0.000198668	822	0.000222023	TAC	0.44504
-3.56482	10.6464	25.3448	1.60702e-06	4.92032e-05	946	5.69423e-05	TAC	0.650558
-3.72873	11.3574	24.4359	2.3829e-06	6.20149e-05	800	7.18293e-05	TAC	0.460784
-4.07699	11.2418	28.8799	3.56478e-07	2.1829e-05	150	2.55209e-05	TAC	0.791045
0.799916	9.51011	2.55493	0.590745	0.658421	525	0.666084	TAC Col.	0.921951
0.49554	9.30374	1.52322	0.788023	0.833671	696	0.84255	TAC Col.	0.938511
0.389904	9.31832	0.48782	0.486181	0.566123	691	0.573071	TAC Col.	0.758377
0.360282	9.43815	1.02469	0.313337	0.392569	684	0.39829	TAC Col.	0.730038
0.332723	9.32578	0.685178	0.788023	0.833671	603	0.84255	TAC Col.	0.945799
0.145454	9.88197	0.260635	0.610572	0.675458	804	0.683961	TAC Col.	0.454774
0.112566	9.39436	0.00112095	0.973344	0.97922	961	0.980419	TAC Col.	0.816705
0.110067	9.2745	0.04034	0.974304	0.97922	947	0.980419	TAC Col.	0.561674
0.0798434	11.2806	0.00786608	0.929468	0.949535	1038	0.954256	TAC Col.	0.395918
0.057791	10.9966	0.00831889	0.927471	0.949359	633	0.954248	TAC Col.	0.594406
8.79901e-17	9.25374	0	1	1	111	1	TAC Col.	0.961938
8.79901e-17	9.25374	0	1	1	596	1	TAC Col.	0.868952
-0.170218	9.26244	2.46542	0.307579	0.3867	404	0.392238	TAC Col.	0.584158
-0.181913	9.50594	0.0543681	0.816006	0.852874	965	0.860782	TAC Col.	0.720706
-0.192085	9.41177	0.0979776	0.754785	0.806705	929	0.816703	TAC Col.	0.635179
-0.221976	9.75627	0.0437275	0.834697	0.867185	766	0.873727	TAC Col.	0.518375
-0.263983	9.42983	0.500706	0.480625	0.561538	211	0.568603	TAC Col.	0.868159
-0.293133	9.27822	2.94624	0.307579	0.3867	617	0.392238	TAC Col.	0.949704
-0.297685	9.27109	3.82175	0.149036	0.211949	641	0.215374	TAC Col.	0.835206
-0.324702	9.28494	3.01995	0.30758	0.3867	32	0.392238	TAC Col.	0.87041
-0.390948	10.4636	0.470536	0.493994	0.573297	1010	0.580391	TAC Col.	0.66065
-0.436117	9.76294	0.396643	0.529962	0.60893	228	0.615959	TAC Col.	0.699605
-0.501057	9.34135	1.54863	0.215634	0.288158	226	0.292727	TAC Col.	0.656848
-0.598285	10.3859	1.02452	0.313376	0.392569	756	0.39829	TAC Col.	0.688427
-0.715455	10.8678	1.50244	0.222569	0.296354	702	0.300936	TAC Col.	0.383803
-0.718424	12.4124	0.840559	0.362117	0.442965	415	0.448722	TAC Col.	0.852227
-0.73002	9.52113	2.04575	0.155093	0.218769	6	0.22231	TAC Col.	0.762611
-0.842653	10.8929	2.3408	0.128517	0.187375	261	0.190711	TAC Col.	0.565056
-0.862756	12.0171	1.01857	0.317259	0.395056	1029	0.400461	TAC Col.	0.867606
-0.865749	9.77946	1.93548	0.166597	0.231237	34	0.235002	TAC Col.	0.515789
-0.873271	10.2835	2.16992	0.143212	0.205214	758	0.208927	TAC Col.	0.697531
-0.884031	11.6634	1.11537	0.295516	0.375161	445	0.380817	TAC Col.	0.816176
-0.974483	9.6308	1.79078	0.183227	0.250314	828	0.254379	TAC Col.	0.665025
-0.974636	12.0307	1.25226	0.266621	0.345215	999	0.350089	TAC Col.	0.849112
-1.07837	9.51009	3.6453	0.0584879	0.096952	1001	0.098801	TAC Col.	0.761468
-1.11057	9.42171	9.29728	0.00694436	0.0174195	123	0.0178963	TAC Col.	0.958225
-1.14311	9.4294	9.75891	0.002303	0.00722114	577	0.00736241	TAC Col.	0.875817
-1.18917	10.4805	3.54117	0.0621564	0.102219	935	0.104164	TAC Col.	0.70566
-1.19842	10.0643	2.63025	0.10733	0.162635	3	0.165779	TAC Col.	0.803922
-1.23329	9.53889	5.44132	0.0212415	0.0417215	309	0.0425871	TAC Col.	0.742424
-1.25638	10.0432	2.56301	0.11188	0.167578	73	0.170576	TAC Col.	0.819936
-1.25694	9.60774	4.04905	0.0463157	0.0798012	867	0.0812579	TAC Col.	0.868421
-1.26328	11.636	3.43691	0.0670257	0.108682	818	0.110766	TAC Col.	0.735294
-1.28088	10.2433	2.48732	0.117259	0.173637	218	0.176584	TAC Col.	0.727876
-1.3212	9.86992	4.90224	0.0287985	0.0540963	201	0.0551557	TAC Col.	0.939759
-1.33521	10.7466	1.32407	0.25312	0.330613	672	0.335296	TAC Col.	0.385069
-1.34078	10.3956	5.03828	0.026527	0.0503916	348	0.0513924	TAC Col.	0.57958
-1.3772	9.46362	10.0071	0.00195211	0.00639245	217	0.00652939	TAC Col.	0.453258
-1.38406	9.63111	6.73381	0.0105753	0.0241423	658	0.0246667	TAC Col.	0.704724
-1.45141	9.52601	11.3781	0.00103936	0.00394882	837	0.00408934	TAC Col.	0.710256
-1.47429	10.5065	6.37885	0.0127813	0.0283696	720	0.0289689	TAC Col.	0.454762
-1.53684	9.77575	7.14897	0.00848854	0.0202674	660	0.0207989	TAC Col.	0.644928
-1.5507	10.9309	5.38256	0.0219375	0.0424479	294	0.0433634	TAC Col.	0.652482
-1.56657	11.0531	5.63174	0.0191408	0.0383184	680	0.0390686	TAC Col.	0.478022
-1.63342	10.3318	7.08176	0.00879495	0.020808	252	0.0213574	TAC Col.	0.763198
-1.6822	12.0332	3.75066	0.0564774	0.0945225	69	0.0963757	TAC Col.	0.945679
-1.7575	11.1432	7.3778	0.00752581	0.0185649	751	0.0190737	TAC Col.	0.601093
-1.81653	10.4579	8.84759	0.0035146	0.0101069	729	0.0103207	TAC Col.	0.681159
-1.8218	9.9133	9.38181	0.0026771	0.00812495	852	0.00829533	TAC Col.	0.5
-1.88024	9.95956	10.016	0.00194338	0.00639245	1030	0.00652939	TAC Col.	0.789709
-1.8916	10.2068	9.02063	0.0032172	0.00940761	695	0.00960656	TAC Col.	0.707602
-1.90021	9.62868	13.2596	0.000393738	0.00188359	709	0.00196616	TAC Col.	0.828767
-1.9039	11.3664	4.18404	0.0436009	0.0759005	159	0.0772795	TAC Col.	0.878049
-1.91018	10.0406	8.64897	0.00389117	0.0109478	352	0.0111419	TAC Col.	0.648707
-1.91493	10.4151	9.11636	0.00306393	0.00901004	856	0.00919865	TAC Col.	0.558824
-1.93132	10.9172	10.2212	0.00175319	0.00598001	805	0.00614198	TAC Col.	0.411881
-2.00791	9.86219	11.3888	0.000980891	0.00378188	722	0.00391515	TAC Col.	0.486405
-2.01332	11.0451	8.3353	0.00457282	0.0125934	1022	0.012826	TAC Col.	0.665529
-2.02695	9.74043	13.9651	0.000280503	0.00149916	855	0.00157165	TAC Col.	0.514754
-2.03115	10.1973	7.54313	0.00690119	0.017353	9	0.0178365	TAC Col.	0.537037
-2.04626	10.0292	11.2341	0.00105879	0.0039935	812	0.0041278	TAC Col.	0.5
-2.09789	10.6643	7.89515	0.00619626	0.0159408	292	0.0163376	TAC Col.	0.957014
-2.11711	11.9836	4.907	0.0308897	0.0570144	65	0.0581366	TAC Col.	0.83693
-2.12784	10.9531	10.3456	0.00164729	0.00571611	345	0.00587945	TAC Col.	0.76378
-2.15684	9.82611	12.4862	0.000572819	0.00250086	748	0.00258435	TAC Col.	0.766839
-2.16267	11.1001	8.86083	0.00349087	0.0100665	40	0.0102793	TAC Col.	0.597701
-2.16508	10.0968	12.7949	0.000492999	0.00223135	778	0.00231691	TAC Col.	0.679245
-2.16903	10.577	12.0545	0.000707183	0.00287569	327	0.00297767	TAC Col.	0.579225
-2.1957	10.5609	5.89475	0.0166486	0.0345933	453	0.0352463	TAC Col.	0.834225
-2.2031	10.4882	12.2121	0.000654749	0.00273732	137	0.00283716	TAC Col.	0.487059
-2.23459	9.93868	13.0504	0.00043561	0.0020519	730	0.00213985	TAC Col.	0.697674
-2.25315	10.2756	10.0065	0.00195274	0.00639245	682	0.00652939	TAC Col.	0.477306
-2.25481	10.9263	10.265	0.00171509	0.00589243	747	0.00605939	TAC Col.	0.933194
-2.26559	9.88299	13.2082	0.00040362	0.00191858	1019	0.00200141	TAC Col.	0.927273
-2.30397	9.7435	18.9394	2.99893e-05	0.000315343	516	0.000346368	TAC Col.	0.69496
-2.32134	9.96878	13.6907	0.000319941	0.00163264	834	0.00171223	TAC Col.	0.504854
-2.35956	10.1696	12.4813	0.000574164	0.00250086	322	0.00258435	TAC Col.	0.692478
-2.39772	11.6604	6.68461	0.0112617	0.0254305	708	0.0259708	TAC Col.	0.83758
-2.42232	9.75544	19.6065	2.22647e-05	0.000261999	389	0.000288428	TAC Col.	0.710112
-2.44164	10.3745	13.8567	0.000295452	0.00155336	400	0.00162559	TAC Col.	0.797203
-2.46163	11.3338	13.5499	0.000342344	0.0017106	608	0.00178731	TAC Col.	0.591429
-2.4788	10.1185	14.8022	0.000188215	0.00113255	944	0.0011911	TAC Col.	0.594855
-2.47936	10.3479	13.4134	0.000365584	0.00179516	759	0.00187533	TAC Col.	0.874286
-2.49218	11.9775	7.50919	0.00792992	0.0193327	781	0.0198648	TAC Col.	0.951965
-2.51804	10.7477	12.0484	0.000749762	0.00300193	266	0.00310512	TAC Col.	0.896266
-2.52574	10.4493	15.4221	0.000140386	0.000896576	519	0.000949226	TAC Col.	0.520548
-2.54398	9.95441	18.0412	4.14939e-05	0.000382258	269	0.000416699	TAC Col.	0.786408
-2.54884	10.9897	12.9145	0.000465233	0.00215937	424	0.00225228	TAC Col.	0.616601
-2.5866	10.0412	15.5254	0.000133716	0.000859249	573	0.000911216	TAC Col.	0.713656
-2.74307	11.0124	12.7211	0.000544144	0.00242074	665	0.0025095	TAC Col.	0.944637
-2.75599	11.6852	13.7961	0.000304161	0.00158316	10	0.00165679	TAC Col.	0.71028
-2.91103	10.6437	16.2275	9.61809e-05	0.000676516	373	0.000724542	TAC Col.	0.741259
-2.99556	10.2146	19.7769	1.88079e-05	0.000247836	124	0.000277636	TAC Col.	0.900285
-3.29951	10.3178	20.2598	2.3706e-05	0.000270305	943	0.000297007	TAC Col.	0.808594
-3.3762	11.313	21.1076	1.03381e-05	0.000160626	862	0.000179822	TAC Col.	0.738
-3.40827	11.8415	18.7238	3.17109e-05	0.000325737	277	0.0003569	TAC Col.	0.898032
-3.48538	10.3343	20.215	2.7119e-05	0.000291698	868	0.000320386	TAC Col.	0.811983
-3.51079	11.9532	18.249	3.9333e-05	0.00036744	547	0.000401108	TAC Col.	0.930939
-3.51392	12.0848	13.0604	0.000591158	0.00256415	399	0.00264868	TAC Col.	0.891414
-3.51797	11.1788	20.5507	1.32693e-05	0.000191851	46	0.000214065	TAC Col.	0.660194
-3.60803	11.5361	22.165	6.45714e-06	0.000129267	430	0.000146966	TAC Col.	0.693717
-3.68408	11.7271	22.2953	6.095e-06	0.00012441	654	0.000141412	TAC Col.	0.671264
-3.69762	10.8312	26.6832	9.04353e-07	3.6721e-05	265	4.29698e-05	TAC Col.	0.676471
-4.09517	11.5173	20.8052	2.47834e-05	0.000277415	492	0.000304714	TAC Col.	0.840391
-4.10582	11.6569	28.3731	4.41274e-07	2.41772e-05	459	2.82557e-05	TAC Col.	0.620283
-0.293133	9.27822	2.94624	0.307579	0.3867	89	0.392238	TAC Gob.	0.766892
-0.869849	9.51766	2.93053	0.0893645	0.139264	514	0.141946	TAC Gob.	0.573964
-0.903418	9.32367	10.8659	0.0106948	0.0243474	801	0.0248594	TAC Gob.	0.747212
-1.00398	10.2083	2.77277	0.09835	0.15099	795	0.153704	TAC Gob.	0.593148
-1.0246	9.39033	7.84802	0.00588615	0.0154734	5	0.0158128	TAC Gob.	0.535565
-1.26664	10.9065	4.29499	0.0402516	0.071505	565	0.0727743	TAC Gob.	0.620545
-1.29211	10.2399	4.39401	0.0380539	0.0687745	13	0.0700699	TAC Gob.	0.653021
-1.42059	9.59276	7.8903	0.00575812	0.0152137	605	0.0155383	TAC Gob.	0.710417
-1.44641	10.1134	5.97046	0.0159241	0.0334213	423	0.0340905	TAC Gob.	0.462783
-1.61646	10.6108	7.54541	0.00689297	0.017353	649	0.0178365	TAC Gob.	0.522158
-1.62088	10.9915	7.21288	0.00820746	0.019916	849	0.0204739	TAC Gob.	0.515856
-1.66363	10.4478	6.84966	0.0099443	0.0230557	813	0.0236351	TAC Gob.	0.522152
-1.79946	10.0514	7.15868	0.00844518	0.0202102	482	0.0207357	TAC Gob.	0.482014
-1.87002	9.63315	14.3036	0.000238598	0.00132824	179	0.00139316	TAC Gob.	0.619691
-1.95905	9.75657	12.8682	0.000475796	0.00218413	57	0.0022769	TAC Gob.	0.42
-2.0103	9.64945	15.8843	0.000112957	0.000748176	620	0.000794098	TAC Gob.	0.705882
-2.03735	10.3927	10.4386	0.00157244	0.00551147	585	0.0056652	TAC Gob.	0.608048
-2.07175	10.3067	11.5577	0.000902541	0.00349273	707	0.00361572	TAC Gob.	0.492727
-2.08119	9.83827	12.6219	0.000536216	0.00240604	576	0.00249768	TAC Gob.	0.64058
-2.10114	10.4652	11.7534	0.00081971	0.00324456	673	0.00336098	TAC Gob.	0.562077
-2.15279	9.70343	16.0356	0.000105222	0.00072063	332	0.000770145	TAC Gob.	0.570033
-2.25868	9.64171	19.6311	2.20226e-05	0.000261999	8	0.000288428	TAC Gob.	0.62249
-2.60435	10.8717	14.7716	0.000190967	0.00113598	993	0.00119464	TAC Gob.	0.555556
-3.21042	11.4542	19.6148	2.02392e-05	0.000253844	289	0.000284973	TAC Gob.	0.366234
-3.47996	11.7389	20.1267	1.60592e-05	0.000217112	247	0.000242863	TAC Gob.	0.405579
0.409438	10.9049	0.530901	0.467572	0.547517	844	0.554407	Colonocyte	0.695286
0.316909	11.0185	0.305205	0.58161	0.651028	1024	0.658985	Colonocyte	0.771154
0.260474	10.3167	0.176075	0.675479	0.734001	886	0.743348	Colonocyte	0.931624
0.232408	10.7853	0.172152	0.678908	0.736958	45	0.746111	Colonocyte	0.778512
0.228214	9.90764	0.139787	0.709118	0.764966	589	0.773533	Colonocyte	0.472669
0.0447063	10.4939	0.00204116	0.964036	0.974608	4	0.977311	Colonocyte	0.909953
-0.226774	10.7155	0.194798	0.659705	0.720297	496	0.729694	Colonocyte	0.877847
-0.244878	9.81064	0.194316	0.660099	0.720297	38	0.729694	Colonocyte	0.954248
-0.269771	10.3496	0.237112	0.627141	0.692316	531	0.700887	Colonocyte	0.647202
-0.287842	9.84593	0.251209	0.617094	0.681948	797	0.690568	Colonocyte	0.594684
-0.317675	11.0826	0.291013	0.590518	0.658421	857	0.666084	Colonocyte	0.458462
-0.319153	9.9476	0.345222	0.557876	0.634399	130	0.641813	Colonocyte	0.875
-0.322351	10.5989	0.344614	0.558222	0.634399	67	0.641813	Colonocyte	0.869963
-0.32436	10.3698	0.352094	0.553987	0.631655	570	0.639549	Colonocyte	0.69598
-0.331974	9.79249	0.311099	0.57799	0.647672	639	0.655598	Colonocyte	0.490119
-0.340178	11.0683	0.338777	0.56157	0.63612	699	0.64349	Colonocyte	0.812395
-0.381364	10.0148	0.464183	0.496918	0.576049	474	0.583089	Colonocyte	0.961123
-0.387898	11.076	0.565552	0.453426	0.53456	264	0.540905	Colonocyte	0.711055
-0.409895	10.0663	0.444053	0.506384	0.585067	897	0.591612	Colonocyte	0.809689
-0.410047	10.0234	0.498307	0.48154	0.561977	434	0.569	Colonocyte	0.970075
-0.43717	10.2639	0.75226	0.387401	0.467847	390	0.473179	Colonocyte	0.927083
-0.466943	11.2865	0.766774	0.382873	0.463455	612	0.468779	Colonocyte	0.691011
-0.500939	11.0956	0.581776	0.447034	0.527622	510	0.533824	Colonocyte	0.844156
-0.507025	9.71803	0.7861	0.376961	0.457362	904	0.462739	Colonocyte	0.787234
-0.507185	10.1574	0.971865	0.326094	0.404123	227	0.40951	Colonocyte	0.968523
-0.581391	9.59167	1.16191	0.283118	0.362071	449	0.367291	Colonocyte	0.940063
-0.591465	10.9361	0.881373	0.349611	0.428171	114	0.433775	Colonocyte	0.481818
-0.637481	9.61322	1.9485	0.806358	0.846215	811	0.854109	Colonocyte	0.910326
-0.704481	10.9521	1.5021	0.222621	0.296354	774	0.300936	Colonocyte	0.661699
-0.71273	9.86794	1.48697	0.224951	0.298691	958	0.30319	Colonocyte	0.926829
-0.713471	10.5225	1.65651	0.20042	0.27131	285	0.27575	Colonocyte	0.911548
-0.724774	10.3389	0.977326	0.324743	0.40341	889	0.408753	Colonocyte	0.903716
-0.800549	10.5742	2.06657	0.153024	0.216437	919	0.220085	Colonocyte	0.857143
-0.840401	10.519	2.26797	0.134561	0.194014	28	0.197429	Colonocyte	0.9375
-0.858419	9.73133	2.356	0.127294	0.185853	900	0.189173	Colonocyte	0.86755
-0.867195	11.1335	2.60316	0.109138	0.164792	490	0.16793	Colonocyte	0.860941
-0.910281	9.60783	3.57395	0.364178	0.444442	592	0.450199	Colonocyte	0.8125
-0.94782	9.7724	2.76949	0.0985469	0.15099	249	0.153704	Colonocyte	0.810458
-0.966345	10.8325	2.30009	0.131857	0.190908	441	0.194259	Colonocyte	0.713073
-0.989788	10.2857	2.83653	0.0946037	0.146334	347	0.148985	Colonocyte	0.883227
-1.08379	10.9075	3.62491	0.0591874	0.0978002	454	0.0996306	Colonocyte	0.886486
-1.08425	11.015	3.34232	0.0698708	0.11242	1017	0.114673	Colonocyte	0.638095
-1.09665	9.37674	11.3626	0.0086132	0.0204711	88	0.0210145	Colonocyte	0.946429
-1.09885	9.40684	10.4664	0.00170867	0.00588982	913	0.00605939	Colonocyte	0.832117
-1.10004	10.5327	3.46946	0.0648267	0.105775	298	0.107795	Colonocyte	0.962963
-1.10769	10.9585	3.55232	0.061752	0.101725	299	0.103642	Colonocyte	0.826633
-1.11158	9.66355	4.28617	0.0404539	0.071742	316	0.0729713	Colonocyte	0.636156
-1.11489	9.64802	4.36606	0.0386611	0.069228	122	0.0705105	Colonocyte	0.973046
-1.12188	9.58992	4.18362	0.0428857	0.0751583	609	0.0765188	Colonocyte	0.949555
-1.13837	11.0788	4.0785	0.0455408	0.0788818	23	0.0803646	Colonocyte	0.890443
-1.14105	11.8841	1.9779	0.162909	0.22733	343	0.230891	Colonocyte	0.748318
-1.1541	9.35116	13.4923	0.000534969	0.00240604	883	0.00249768	Colonocyte	0.844237
-1.20741	9.91994	4.32189	0.0396416	0.0705417	250	0.0717891	Colonocyte	0.861345
-1.21179	10.4599	4.06518	0.0458895	0.0792222	78	0.0806941	Colonocyte	0.856148
-1.25429	11.1852	4.55488	0.0347506	0.0634656	438	0.0646877	Colonocyte	0.841463
-1.27745	10.1662	3.69074	0.0569608	0.0951784	902	0.0970359	Colonocyte	0.969048
-1.30386	10.7298	4.17399	0.0431219	0.0753186	418	0.0766779	Colonocyte	0.881002
-1.3067	10.6385	4.88185	0.0289364	0.0541777	912	0.0552403	Colonocyte	0.95664
-1.31355	10.9465	3.02922	0.0860383	0.135092	968	0.137693	Colonocyte	0.756158
-1.32846	9.70567	5.92812	0.0162932	0.0339904	472	0.0346433	Colonocyte	0.951923
-1.34583	11.4447	3.06734	0.0824659	0.130071	141	0.132687	Colonocyte	0.755738
-1.34984	9.57171	6.90766	0.00964315	0.0224951	885	0.0230507	Colonocyte	0.991098
-1.35033	10.8464	5.10928	0.025504	0.0485368	301	0.0494954	Colonocyte	0.955294
-1.35602	9.39424	14.1331	0.00037663	0.00184071	823	0.00192307	Colonocyte	0.972028
-1.36032	10.4786	5.45781	0.0210503	0.0415026	155	0.0423509	Colonocyte	0.982843
-1.3886	11.0366	5.59077	0.0195737	0.0388859	185	0.0396703	Colonocyte	0.85213
-1.39523	9.86176	5.94784	0.0161202	0.0337123	835	0.0343602	Colonocyte	0.779385
-1.3974	10.1714	4.33196	0.0395555	0.0705091	515	0.0717891	Colonocyte	0.946479
-1.39828	11.0193	4.71828	0.0317046	0.0583117	602	0.0594167	Colonocyte	0.809278
-1.41053	9.839	5.35741	0.0222426	0.0429584	24	0.0438793	Colonocyte	0.944272
-1.42611	10.5452	4.90265	0.0286032	0.0538443	1	0.0548896	Colonocyte	0.941077
-1.43717	9.5263	8.64373	0.00390166	0.0109478	375	0.0111419	Colonocyte	0.972299
-1.44702	10.0988	5.83786	0.0171103	0.0352205	365	0.0358536	Colonocyte	0.880361
-1.45151	11.4308	5.67973	0.0186465	0.0376183	200	0.0383243	Colonocyte	0.6862
-1.46055	10.8754	2.60097	0.10988	0.165058	245	0.168143	Colonocyte	0.968579
-1.47696	9.73912	6.79694	0.0102264	0.0235525	738	0.024098	Colonocyte	0.790554
-1.48961	10.2232	5.85233	0.0169764	0.035134	14	0.0357644	Colonocyte	0.945092
-1.49235	10.0316	5.3509	0.0223224	0.0430327	224	0.0439439	Colonocyte	0.989011
-1.50167	9.88085	6.47412	0.0121459	0.0271327	157	0.0277005	Colonocyte	0.937838
-1.52623	9.81684	5.29433	0.0230279	0.0442289	559	0.0451459	Colonocyte	0.963303
-1.52673	10.9531	6.116	0.0147205	0.031596	1032	0.0322333	Colonocyte	0.939079
-1.54666	10.8487	6.20307	0.0140462	0.0305264	17	0.0310939	Colonocyte	0.942779
-1.55063	9.59185	8.83242	0.00354199	0.0101297	788	0.0103286	Colonocyte	0.964654
-1.59675	10.6773	7.45706	0.00721935	0.0179364	667	0.0184241	Colonocyte	0.883621
-1.65805	9.54655	14.3904	0.000241548	0.00133043	824	0.00139316	Colonocyte	0.745283
-1.69321	9.57037	11.6067	0.000881013	0.00343496	463	0.00355771	Colonocyte	0.739229
-1.70219	10.1405	6.78132	0.0103116	0.0236963	56	0.0242163	Colonocyte	0.910518
-1.71658	10.2039	7.16634	0.00841118	0.0201752	335	0.0206969	Colonocyte	0.935922
-1.79861	9.61688	15.015	0.000180275	0.00109109	37	0.00114717	Colonocyte	0.949597
-1.82812	10.9723	7.81289	0.00599479	0.0156798	587	0.0160276	Colonocyte	0.773723
-1.83392	11.3785	7.04402	0.008972	0.0211788	380	0.0217219	Colonocyte	0.900641
-1.84856	10.1865	8.73623	0.00372085	0.0105542	232	0.0107438	Colonocyte	0.957724
-1.88003	9.88095	9.91459	0.00204511	0.00665301	876	0.00678733	Colonocyte	0.880471
-1.90389	9.71253	12.1469	0.00067594	0.00279228	636	0.00289333	Colonocyte	0.568562
-1.95026	9.89267	9.27952	0.00281983	0.00843518	777	0.00860793	Colonocyte	0.966443
-1.96042	9.64351	16.0286	0.000112625	0.000748176	840	0.000794098	Colonocyte	0.746063
-1.9818	9.63852	14.23	0.000247132	0.00134693	138	0.00141085	Colonocyte	0.988669
-1.98207	9.57559	17.63	5.41192e-05	0.000458033	363	0.000497611	Colonocyte	0.954268
-1.98552	10.7802	9.90382	0.00205623	0.00666131	740	0.00679353	Colonocyte	0.896624
-1.9869	10.7594	10.0078	0.00195142	0.00639245	509	0.00652939	Colonocyte	0.969174
-2.00006	10.9342	6.23033	0.0148427	0.0317274	197	0.0323577	Colonocyte	0.942169
-2.00135	10.909	5.20217	0.0245802	0.0469504	487	0.0478762	Colonocyte	0.950255
-2.02465	9.84321	12.824	0.000486086	0.00220968	717	0.00229379	Colonocyte	0.842233
-2.02905	9.96584	11.2387	0.00105639	0.0039935	326	0.0041278	Colonocyte	0.894356
-2.04305	10.8716	10.1134	0.00185054	0.00621422	222	0.00635976	Colonocyte	0.878788
-2.07287	10.7002	8.9563	0.00332461	0.00962501	621	0.00982422	Colonocyte	0.94898
-2.07753	10.3307	9.36215	0.0027581	0.00827429	926	0.00844302	Colonocyte	0.705329
-2.0789	10.375	10.1851	0.00178518	0.00605332	941	0.00620711	Colonocyte	0.661996
-2.08418	10.0814	10.1553	0.00181202	0.00610458	113	0.00624889	Colonocyte	0.854922
-2.11559	11.1626	7.30453	0.00833336	0.0200811	480	0.0206246	Colonocyte	0.811024
-2.14588	11.1839	8.99725	0.00328093	0.00956708	473	0.00976456	Colonocyte	0.948546
-2.15463	11.4361	8.84654	0.00356158	0.0101578	949	0.0103495	Colonocyte	0.930851
-2.1556	9.92828	13.1684	0.000411447	0.00194689	414	0.0020307	Colonocyte	0.964865
-2.15729	9.71272	17.6494	5.36435e-05	0.000457729	784	0.000497611	Colonocyte	0.809453
-2.16984	11.1778	5.41182	0.021716	0.0421182	11	0.0430152	Colonocyte	0.962433
-2.18742	10.8842	10.5363	0.00149751	0.0053205	377	0.00547043	Colonocyte	0.828536
-2.20244	10.1152	12.5054	0.00056749	0.00250086	76	0.00258435	Colonocyte	0.992084
-2.22142	11.2034	7.13128	0.00935338	0.0219794	223	0.0225362	Colonocyte	0.926415
-2.33292	10.9511	7.74774	0.00620174	0.0159408	279	0.0163376	Colonocyte	0.896714
-2.33925	10.9243	8.82917	0.0038892	0.0109478	168	0.0111419	Colonocyte	0.980926
-2.3456	10.6994	12.8542	0.000479023	0.00218712	1020	0.0022769	Colonocyte	0.536998
-2.37214	9.92253	15.3907	0.000142484	0.000904428	119	0.000953572	Colonocyte	0.884311
-2.37893	9.96103	16.6983	7.72155e-05	0.000572907	121	0.000613857	Colonocyte	0.886536
-2.39917	10.1532	12.0655	0.000703407	0.00287156	816	0.002975	Colonocyte	0.942857
-2.40812	11.3821	10.6629	0.00141572	0.00506448	273	0.00521691	Colonocyte	0.83737
-2.41608	9.85682	18.4247	3.48011e-05	0.000348346	842	0.000381171	Colonocyte	0.818681
-2.43199	10.904	9.54636	0.00273562	0.00825107	607	0.00842274	Colonocyte	0.989011
-2.44001	10.7507	14.4402	0.000223559	0.00126481	644	0.00132689	Colonocyte	0.835218
-2.46071	10.3101	15.3507	0.000145193	0.000916033	652	0.000965946	Colonocyte	0.693009
-2.49063	10.3707	12.2294	0.000649224	0.00272517	933	0.00282415	Colonocyte	0.839378
-2.56129	10.0164	17.1627	6.22362e-05	0.000498368	283	0.000537854	Colonocyte	0.821494
-2.60202	11.7382	12.0228	0.000741691	0.00298108	807	0.00308525	Colonocyte	0.826633
-2.60568	10.1051	16.9301	6.93274e-05	0.000534591	483	0.000574777	Colonocyte	0.891089
-2.71962	10.6299	16.771	7.4649e-05	0.000567223	318	0.000610268	Colonocyte	0.579897
-2.75154	11.0343	14.5094	0.000216313	0.0012305	478	0.0012938	Colonocyte	0.941176
-2.75942	10.915	12.9967	0.000476271	0.00218413	992	0.0022769	Colonocyte	0.972973
-2.77155	11.2945	13.9624	0.000288345	0.00152369	586	0.00159537	Colonocyte	0.713462
-2.81343	11.0982	15.0395	0.000168196	0.00104222	618	0.00109741	Colonocyte	0.922
-2.89916	10.2608	21.0709	1.05094e-05	0.000160886	284	0.000179822	Colonocyte	0.70339
-2.97664	10.7349	15.42	0.000215493	0.0012305	772	0.0012938	Colonocyte	0.981752
-3.05051	10.8213	14.5501	0.000343435	0.0017106	891	0.00178731	Colonocyte	0.599606
-3.06568	11.1133	17.6504	4.96727e-05	0.000430911	360	0.000471163	Colonocyte	0.815126
-3.11299	11.6081	11.4205	0.00123621	0.00453132	803	0.00467942	Colonocyte	0.963054
-3.12837	11.2523	13.7027	0.000386766	0.00187267	793	0.00195472	Colonocyte	0.971483
-3.26278	11.0848	13.9041	0.000453053	0.00211492	305	0.00220399	Colonocyte	0.94964
-3.29956	11.1327	14.6617	0.000329102	0.0016712	134	0.00174959	Colonocyte	0.882784
-3.41127	11.457	16.4435	0.000113556	0.000748176	26	0.000794098	Colonocyte	0.920792
-3.71002	11.0958	23.8402	3.08956e-06	7.47961e-05	451	8.52786e-05	Colonocyte	0.850987
-0.321594	11.1566	0.266286	0.606733	0.671925	763	0.680386	CCL23+ Col.	0.844784
-0.474324	11.0997	0.544453	0.461957	0.542161	136	0.54911	CCL23+ Col.	0.924638
-0.594219	11.1732	0.96649	0.32743	0.405297	566	0.410793	CCL23+ Col.	0.937008
-0.740252	11.0688	1.39631	0.239555	0.315667	317	0.320128	CCL23+ Col.	0.930931
0.92304	10.5036	3.29433	0.0718837	0.114596	1036	0.116936	BEST4+ Col.	0.438931
0.574987	10.4295	1.18529	0.278348	0.357728	760	0.362826	BEST4+ Col.	0.75
0.454385	11.3801	0.702877	0.403397	0.482685	1002	0.487911	BEST4+ Col.	0.786957
0.384168	10.3729	0.364556	0.547066	0.625819	433	0.633358	BEST4+ Col.	0.965909
0.316426	10.2133	0.318502	0.573506	0.644035	896	0.651822	BEST4+ Col.	0.960465
0.0283632	10.5494	0.00717509	0.932629	0.950898	103	0.955331	BEST4+ Col.	0.996503
-0.284624	10.6492	0.2805	0.5973	0.663617	12	0.67164	BEST4+ Col.	0.991202
-0.302872	10.8121	0.294274	0.588447	0.657268	879	0.664999	BEST4+ Col.	0.976471
-0.319699	10.4549	0.311275	0.577883	0.647672	863	0.655598	BEST4+ Col.	0.997854
-0.346042	10.1534	0.405955	0.525179	0.604769	258	0.611595	BEST4+ Col.	0.923944
-0.351432	9.84397	0.404149	0.5261	0.605161	70	0.612123	BEST4+ Col.	0.684211
-0.361553	11.2534	0.425154	0.515557	0.594347	180	0.600959	BEST4+ Col.	0.977083
-0.394889	10.2177	0.489165	0.485582	0.566059	789	0.573071	BEST4+ Col.	0.997625
-0.454656	10.5386	0.696205	0.405632	0.484246	296	0.489726	BEST4+ Col.	1
-0.553901	9.6555	1.01657	0.315254	0.393837	79	0.399415	BEST4+ Col.	0.7827
-0.561589	10.952	0.905308	0.343173	0.421775	1033	0.427269	BEST4+ Col.	0.55042
-0.603584	10.2038	1.11269	0.293504	0.373062	59	0.378615	BEST4+ Col.	0.997375
-0.646919	10.6269	1.389	0.240781	0.316881	683	0.321397	BEST4+ Col.	0.944976
-0.696466	10.1643	1.47959	0.2261	0.299834	344	0.30438	BEST4+ Col.	0.995086
-0.720803	10.2117	1.61923	0.205529	0.277864	436	0.282391	BEST4+ Col.	0.963039
-0.744766	10.5874	1.81915	0.17982	0.246956	234	0.250914	BEST4+ Col.	0.994012
-0.75774	11.0232	1.8003	0.182075	0.249395	925	0.25343	BEST4+ Col.	0.930851
-0.780138	10.4972	2.09866	0.149897	0.212593	974	0.216178	BEST4+ Col.	0.441767
-0.784024	10.3954	1.97079	0.16281	0.22733	948	0.230891	BEST4+ Col.	0.928826
-0.792541	10.3942	1.97461	0.162405	0.227237	1031	0.230882	BEST4+ Col.	0.403433
-0.823969	10.1525	2.15443	0.144636	0.206538	990	0.210086	BEST4+ Col.	0.966245
-0.831761	10.9858	1.86072	0.174959	0.241236	640	0.245118	BEST4+ Col.	0.944828
-1.07327	10.5195	3.47503	0.0646148	0.105761	27	0.107795	BEST4+ Col.	0.996
-1.10858	10.4605	3.25751	0.0734709	0.116947	853	0.119365	BEST4+ Col.	0.498361
-1.11725	10.3422	3.68403	0.0571835	0.0953572	703	0.0972479	BEST4+ Col.	0.992593
-1.13441	9.48626	6.49667	0.0121278	0.0271327	468	0.0277005	BEST4+ Col.	0.684327
-1.30073	9.39813	13.69	0.000336197	0.00169073	386	0.00176764	BEST4+ Col.	0.871921
-1.34439	9.64048	6.21744	0.0139381	0.0303547	235	0.0309275	BEST4+ Col.	0.831551
-1.43608	10.2119	5.72462	0.0181962	0.0368939	1026	0.0375871	BEST4+ Col.	0.995868
-1.45505	11.01	5.40015	0.0217267	0.0421182	898	0.0430152	BEST4+ Col.	0.905797
-1.59693	9.70756	9.18441	0.00295958	0.00875263	888	0.00892983	BEST4+ Col.	0.493363
-1.64092	10.523	7.59786	0.00670646	0.0169864	151	0.0174512	BEST4+ Col.	0.471074
-1.65388	10.0797	6.90451	0.00965928	0.0224951	374	0.0230507	BEST4+ Col.	0.94697
-1.69969	10.7824	7.75922	0.00616475	0.0159243	426	0.016319	BEST4+ Col.	0.460938
-1.85891	9.68007	11.6583	0.000858939	0.00336398	969	0.00348977	BEST4+ Col.	0.946619
-2.10944	10.7975	10.0163	0.00194307	0.00639245	666	0.00652939	BEST4+ Col.	0.693396
-2.69626	10.8862	16.5078	8.43806e-05	0.000618593	892	0.000663311	BEST4+ Col.	0.758523
2.91657	11.8044	19.3912	2.23996e-05	0.000261999	413	0.000288428	Inflm. Col.	0.92233
2.34775	11.8861	10.158	0.00180964	0.00610458	333	0.00624889	Inflm. Col.	0.848073
2.16353	11.8824	10.6832	0.00139175	0.0049959	715	0.00515109	Inflm. Col.	0.761261
2.13168	12.1125	6.34576	0.01301	0.028733	62	0.0292634	Inflm. Col.	0.879541
1.90649	12.2927	6.81925	0.010106	0.0233786	532	0.0239353	Inflm. Col.	0.830918
1.54221	11.7918	3.7734	0.0542912	0.0913872	428	0.0932052	Inflm. Col.	0.877404
1.44498	11.902	1.97931	0.16191	0.226997	315	0.230544	Inflm. Col.	0.896163
1.3136	11.9829	1.61084	0.2067	0.278723	356	0.283155	Inflm. Col.	0.838983
1.27997	11.8407	2.05583	0.154087	0.217645	873	0.221185	Inflm. Col.	0.767386
0.948164	11.6108	1.42217	0.235275	0.311604	466	0.316215	Inflm. Col.	0.662304
0.898935	11.8833	1.54439	0.21626	0.288624	372	0.293086	Inflm. Col.	0.741525
0.726353	11.3895	0.918923	0.339583	0.418846	578	0.424444	Inflm. Col.	0.438438
-1.65411	10.9309	5.83439	0.0171425	0.0352205	353	0.0358536	Inflm. Col.	0.636719
-2.00986	10.7446	9.3759	0.00268513	0.00812565	588	0.00829694	Inflm. Col.	0.712074
-2.15895	11.1207	9.4685	0.00256195	0.00786724	832	0.00803162	Inflm. Col.	0.566832
-2.50619	11.4111	15.8878	0.000112771	0.000748176	351	0.000794098	Inflm. Col.	0.37883
-2.86646	10.7453	16.6877	7.75983e-05	0.000572907	488	0.000613857	Inflm. Col.	0.892857
-2.86966	11.0683	15.9183	0.000111172	0.000748176	806	0.000794098	Inflm. Col.	0.598698
-2.90615	11.1216	17.6671	4.92926e-05	0.000430911	366	0.000471163	Inflm. Col.	0.494845
-2.93372	11.0675	16.1414	0.000100137	0.00069495	851	0.000742953	Inflm. Col.	0.780723
-3.23078	11.0665	17.8966	4.4347e-05	0.000397976	1039	0.000435149	Inflm. Col.	0.839357
-3.70206	11.3856	26.0821	1.16992e-06	3.92868e-05	475	4.53175e-05	Inflm. Col.	0.753463
-3.70366	11.501	25.5512	1.47014e-06	4.63763e-05	622	5.35571e-05	Inflm. Col.	0.75
-3.77444	11.4517	27.2174	7.20084e-07	3.25916e-05	923	3.80933e-05	Inflm. Col.	0.633508
-3.82524	11.6507	27.2389	7.13534e-07	3.25916e-05	271	3.80933e-05	Inflm. Col.	0.87638
-3.89952	11.2809	27.3028	6.94405e-07	3.25916e-05	594	3.80933e-05	Inflm. Col.	0.888889
-4.0313	11.5057	28.3458	5.29861e-07	2.75793e-05	1005	3.22325e-05	Inflm. Col.	0.781407
-4.09797	10.8714	27.3695	1.06256e-06	3.82282e-05	187	4.42896e-05	Inflm. Col.	0.693767
-4.14145	11.4269	28.9021	4.21577e-07	2.41772e-05	814	2.82557e-05	Inflm. Col.	0.846966
-4.23046	11.6021	30.4869	2.21048e-07	1.91759e-05	503	2.27671e-05	Inflm. Col.	0.74359
1.67638	10.8064	6.1879	0.0141614	0.0306487	890	0.0312444	Goblet	0.637736
1.47453	11.8715	8.1585	0.00501025	0.0134091	955	0.0136816	Goblet	0.379358
1.41328	11.6055	7.19813	0.00827147	0.0200247	382	0.0205848	Goblet	0.405775
1.3712	10.8878	4.36372	0.0387123	0.069228	794	0.0705105	Goblet	0.420455
1.29539	10.7648	2.73499	0.100647	0.153626	411	0.156482	Goblet	0.584
1.14776	11.3451	4.14346	0.04388	0.0762588	826	0.0776547	Goblet	0.478424
0.964335	11.4909	3.37924	0.0683637	0.110207	1000	0.112392	Goblet	0.481982
0.95943	11.2528	3.70727	0.0564159	0.0945225	341	0.0963757	Goblet	0.746331
0.898958	11.0557	1.94903	0.165132	0.229816	477	0.233482	Goblet	0.50565
0.877556	11.2581	2.93381	0.0891877	0.139197	838	0.141879	Goblet	0.622601
0.826922	10.8587	2.42297	0.122061	0.178966	442	0.182081	Goblet	0.728358
0.822226	10.8971	1.93832	0.166289	0.231117	632	0.234867	Goblet	0.792994
0.814134	11.5711	2.28234	0.133343	0.192524	799	0.195921	Goblet	0.421053
0.77351	11.3673	2.60181	0.109228	0.164792	768	0.16793	Goblet	0.76145
0.688036	11.0149	1.92099	0.168181	0.233124	936	0.236927	Goblet	0.555024
0.653242	11.6463	1.88012	0.172743	0.23913	392	0.24306	Goblet	0.545597
0.642068	11.6045	1.60255	0.207864	0.279931	1018	0.284324	Goblet	0.618384
0.58252	11.5665	1.40278	0.238475	0.314643	456	0.319001	Goblet	0.791091
0.571575	11.3953	1.17819	0.279785	0.359132	732	0.36424	Goblet	0.584
0.55564	12.1508	1.13946	0.287794	0.366988	104	0.372376	Goblet	0.665896
0.504485	10.9117	0.744857	0.38974	0.469582	513	0.474938	Goblet	0.489971
0.485841	12.1647	0.886337	0.348263	0.427022	66	0.432573	Goblet	0.69172
0.474863	11.8852	0.932415	0.336075	0.415504	745	0.42105	Goblet	0.78453
0.424001	11.4814	0.716281	0.398962	0.47903	798	0.483999	Goblet	0.849732
0.420529	11.4537	0.772846	0.381002	0.461726	208	0.467054	Goblet	0.69395
0.382267	11.5764	0.58929	0.444121	0.525376	55	0.531405	Goblet	0.693204
0.239164	11.774	0.227057	0.634535	0.698257	770	0.707213	Goblet	0.409982
0.183104	11.4175	0.139792	0.709113	0.764966	776	0.773533	Goblet	0.728571
0.173071	11.4826	0.119114	0.73057	0.784853	81	0.794159	Goblet	0.789007
0.168425	11.1614	0.107639	0.743389	0.796981	530	0.806692	Goblet	0.772455
0.166333	10.8794	0.115403	0.734637	0.788409	214	0.79795	Goblet	0.71746
0.162463	11.8054	0.0963869	0.756719	0.807943	429	0.817774	Goblet	0.816412
0.161527	11.0287	0.0987399	0.753864	0.806549	328	0.816509	Goblet	0.465257
0.119767	10.6744	0.0567037	0.812168	0.849716	1041	0.85781	Goblet	0.474903
0.0362069	11.8501	0.00513261	0.943	0.960531	467	0.964769	Goblet	0.765609
0.0279306	10.7098	0.00349499	0.952951	0.967826	874	0.971523	Goblet	0.335277
-0.0166204	12.3818	0.00102445	0.974517	0.97922	567	0.980419	Goblet	0.73556
-0.0206498	10.8896	0.00179649	0.966258	0.974685	860	0.977311	Goblet	0.862543
-0.0217088	10.5835	0.00200874	0.964322	0.974608	460	0.977311	Goblet	0.862694
-0.027709	11.6166	0.00255727	0.959748	0.971885	233	0.975025	Goblet	0.584838
-0.0513421	11.0475	0.00015603	0.990053	0.992915	533	0.994199	Goblet	0.728358
-0.0619469	10.9924	0.0137951	0.906687	0.932669	239	0.938285	Goblet	0.836134
-0.104053	12.0655	0.0349599	0.851979	0.882497	647	0.889241	Goblet	0.663248
-0.156207	10.2589	0.0817627	0.775389	0.823654	604	0.833584	Goblet	0.959559
-0.159858	11.6961	0.0808969	0.77655	0.824045	843	0.833934	Goblet	0.680934
-0.204872	10.8432	0.0587622	0.808855	0.847954	51	0.855737	Goblet	0.912935
-0.220918	12.0962	0.163813	0.686352	0.743489	700	0.752409	Goblet	0.819977
-0.292238	10.7844	0.297956	0.586126	0.655379	839	0.66296	Goblet	0.949367
-0.317114	10.7421	0.345205	0.557885	0.634399	501	0.641813	Goblet	0.906425
-0.332634	10.8154	0.395252	0.530683	0.609086	543	0.616018	Goblet	0.776447
-0.37341	10.9765	0.327358	0.568232	0.641572	989	0.649146	Goblet	0.856859
-0.375885	10.4849	0.453534	0.501887	0.580516	979	0.587008	Goblet	0.758621
-0.422258	11.0349	0.680699	0.410896	0.489969	105	0.495619	Goblet	0.679558
-0.430793	10.5088	0.610756	0.43596	0.516308	236	0.522277	Goblet	0.616085
-0.431465	11.0392	0.655408	0.419703	0.499327	417	0.504964	Goblet	0.900164
-0.505385	10.9365	0.823183	0.365973	0.445588	260	0.451026	Goblet	0.930052
-0.516718	10.7927	0.888667	0.347632	0.426751	698	0.432372	Goblet	0.893258
-0.518961	10.6908	0.906846	0.342765	0.421771	393	0.42714	Goblet	0.904948
-0.54744	11.1157	0.746032	0.389367	0.469582	918	0.474923	Goblet	0.889328
-0.550883	11.4111	1.01758	0.315015	0.393837	194	0.399415	Goblet	0.931746
-0.574657	11.1181	1.0105	0.316699	0.394831	367	0.400237	Goblet	0.929397
-0.591174	10.9146	1.06807	0.303349	0.383235	676	0.389047	Goblet	0.695413
-0.605178	11.5695	1.2812	0.259813	0.338081	421	0.342768	Goblet	0.90779
-0.608757	11.5229	1.29327	0.257592	0.335611	90	0.340352	Goblet	0.478261
-0.636748	10.9701	1.31526	0.253605	0.330831	725	0.335474	Goblet	0.908898
-0.657792	10.895	0.827598	0.364695	0.444552	116	0.450274	Goblet	0.960366
-0.70956	10.1818	1.40445	0.238197	0.314643	21	0.319001	Goblet	0.893651
-0.709747	11.476	1.37207	0.243654	0.319451	419	0.324026	Goblet	0.84891
-0.729963	11.2749	1.19694	0.27601	0.356484	274	0.36141	Goblet	0.959459
-0.737351	11.1384	1.48746	0.224875	0.298691	864	0.30319	Goblet	0.780412
-0.744965	10.2927	1.57387	0.211955	0.284336	267	0.288846	Goblet	0.635438
-0.767994	10.95	1.75442	0.187706	0.255761	278	0.259931	Goblet	0.890511
-0.774095	11.9812	2.16881	0.143314	0.205214	523	0.208927	Goblet	0.74818
-0.789384	10.2278	1.86538	0.174423	0.241013	599	0.244815	Goblet	0.987973
-0.801103	10.7931	2.13996	0.145981	0.208172	880	0.211655	Goblet	0.867958
-0.824443	11.2316	2.45442	0.119688	0.17673	870	0.179724	Goblet	0.813596
-0.835723	11.1183	2.1809	0.142213	0.204198	435	0.207898	Goblet	0.718377
-0.853051	11.2118	1.65874	0.20012	0.271257	518	0.275732	Goblet	0.880665
-0.855274	11.0353	2.15534	0.144552	0.206538	972	0.210086	Goblet	0.967232
-0.882244	10.9373	1.19062	0.277275	0.357232	655	0.362211	Goblet	0.983696
-0.894408	10.4835	2.02372	0.157316	0.221605	131	0.22513	Goblet	0.399299
-0.897168	11.0626	2.50646	0.115872	0.171828	129	0.174758	Goblet	0.847761
-0.905853	10.9468	2.51225	0.115456	0.171455	2	0.174364	Goblet	0.963359
-0.924848	11.1289	2.32253	0.130004	0.189014	934	0.192435	Goblet	0.602439
-0.926153	10.2337	2.58112	0.110633	0.16595	767	0.168919	Goblet	0.784014
-0.92992	10.9212	2.79755	0.0968747	0.149181	100	0.151886	Goblet	0.827251
-0.971041	11.0484	2.92161	0.0898479	0.139808	791	0.142434	Goblet	0.775769
-0.989946	11.5787	2.52302	0.114687	0.1708	25	0.173828	Goblet	0.871951
-1.0016	11.6838	3.47068	0.0647801	0.105775	601	0.107795	Goblet	0.83175
-1.0051	10.7421	3.08418	0.0814725	0.128895	471	0.131524	Goblet	0.911234
-1.00843	10.3596	1.81707	0.180067	0.246969	320	0.250914	Goblet	0.461187
-1.00944	11.3213	3.04801	0.0832589	0.130925	954	0.133485	Goblet	0.754144
-1.03909	10.9382	3.05131	0.0830944	0.130864	416	0.133464	Goblet	0.923423
-1.04371	10.1623	2.94655	0.0885037	0.138337	769	0.140973	Goblet	0.949198
-1.04738	11.4307	2.76812	0.0986296	0.15099	118	0.153704	Goblet	0.961972
-1.07229	11.3239	3.24254	0.0741271	0.117632	338	0.120066	Goblet	0.857633
-1.07967	11.0337	2.60727	0.108861	0.164715	749	0.167848	Goblet	0.909836
-1.08745	10.8964	3.30024	0.0716325	0.114596	216	0.11688	Goblet	0.905222
-1.09803	10.9393	3.33379	0.0702241	0.112814	614	0.11503	Goblet	0.884941
-1.10511	11.5059	2.91796	0.0900466	0.139855	538	0.142434	Goblet	0.931142
-1.11013	10.2737	3.66003	0.057988	0.0964306	911	0.0982826	Goblet	0.978678
-1.19708	10.8986	3.97218	0.0484054	0.0824343	686	0.0840361	Goblet	0.923754
-1.217	11.1636	2.91612	0.0901465	0.139855	550	0.142434	Goblet	0.984127
-1.22029	10.9892	4.38438	0.038262	0.0689113	331	0.0701953	Goblet	0.796632
-1.22109	9.66918	4.83972	0.0296242	0.0551677	178	0.0562102	Goblet	0.56746
-1.22839	11.3814	4.53309	0.0351797	0.0641368	384	0.0653464	Goblet	0.892989
-1.22948	11.0066	3.62978	0.0590195	0.0976777	1028	0.0995308	Goblet	0.880562
-1.26674	11.3122	4.36108	0.0387703	0.069228	540	0.0705105	Goblet	0.91716
-1.27049	10.7742	4.0467	0.0463782	0.0798012	152	0.0812579	Goblet	0.883481
-1.28707	11.1893	3.46093	0.0651525	0.106141	951	0.108142	Goblet	0.981735
-1.30787	11.0004	4.98903	0.0272619	0.0515994	198	0.0526234	Goblet	0.846801
-1.34449	10.5668	4.8696	0.0291346	0.0544508	905	0.0555065	Goblet	0.829412
-1.36064	10.2355	4.44819	0.0369056	0.0670484	626	0.0683176	Goblet	0.861678
-1.37032	11.5654	6.00263	0.0156495	0.0330449	1015	0.0336948	Goblet	0.844677
-1.39954	10.8138	6.14453	0.0144959	0.0311782	882	0.0318147	Goblet	0.802469
-1.40587	10.632	5.27571	0.0232651	0.0446022	361	0.0455365	Goblet	0.845161
-1.42331	11.7199	5.70374	0.0184042	0.0372015	54	0.0378988	Goblet	0.707317
-1.42624	10.1863	5.81244	0.0173479	0.0354798	858	0.0361224	Goblet	0.57265
-1.42682	10.4151	5.43778	0.0212828	0.0417238	443	0.0425875	Goblet	0.813699
-1.43362	11.4533	4.16823	0.0432638	0.07544	52	0.076813	Goblet	0.741573
-1.46668	11.0289	5.72508	0.0181917	0.0368939	511	0.0375871	Goblet	0.933862
-1.48602	10.0903	6.06234	0.0151528	0.0322015	584	0.0328252	Goblet	0.627016
-1.51549	10.8453	6.3432	0.0130278	0.028733	534	0.0292634	Goblet	0.830357
-1.59317	11.0271	7.47119	0.0071661	0.0178642	613	0.0183383	Goblet	0.636145
-1.61582	11.3478	6.36646	0.0128664	0.0284977	653	0.029084	Goblet	0.96875
-1.621	11.2875	6.70968	0.0107119	0.0243474	385	0.0248594	Goblet	0.917323
-1.62589	11.4117	6.28586	0.013435	0.0295683	648	0.0301244	Goblet	0.298246
-1.65319	10.8097	7.09323	0.00874183	0.0207295	903	0.0212838	Goblet	0.970501
-1.66375	10.602	6.77152	0.0103655	0.0237675	555	0.0242824	Goblet	0.933486
-1.67239	10.5745	6.5881	0.0114286	0.0257514	135	0.0262944	Goblet	0.884181
-1.69241	11.089	7.47533	0.00715057	0.0178642	643	0.0183383	Goblet	0.928652
-1.69584	11.4259	7.19156	0.00830014	0.0200474	63	0.0205999	Goblet	0.916019
-1.71511	11.0222	8.26945	0.00473093	0.0128924	282	0.0131424	Goblet	0.913858
-1.76036	10.7032	9.23341	0.00288672	0.00858594	931	0.00876554	Goblet	0.708333
-1.76802	11.4114	8.54243	0.00411009	0.0114096	379	0.0116155	Goblet	0.925144
-1.83116	11.1102	7.3682	0.00756384	0.0185707	737	0.019075	Goblet	0.837174
-1.8571	9.9261	10.0717	0.0018897	0.00630506	50	0.00644337	Goblet	0.557427
-1.88036	11.7461	8.44995	0.0043104	0.0119338	579	0.0121425	Goblet	0.952064
-1.89366	11.377	9.48695	0.00253812	0.0078406	431	0.00799947	Goblet	0.943609
-1.90862	10.683	5.90652	0.0164849	0.0343216	93	0.0349721	Goblet	0.426829
-1.95212	11.6052	9.43143	0.00261056	0.00796947	101	0.00813682	Goblet	0.948718
-2.00231	10.3266	9.87402	0.00208732	0.00670649	829	0.00683749	Goblet	0.892919
-2.03288	10.8739	10.074	0.00188757	0.00630506	569	0.00644337	Goblet	0.884786
-2.04141	10.233	10.2159	0.00175781	0.00598001	561	0.00614198	Goblet	0.772425
-2.04158	11.223	11.0635	0.00115211	0.0042834	493	0.00442778	Goblet	0.918224
-2.04326	10.4407	9.89973	0.00206046	0.00666131	973	0.00679353	Goblet	0.384314
-2.08292	10.9836	9.68651	0.00229439	0.0072159	775	0.00736206	Goblet	0.892356
-2.12406	11.7082	10.8927	0.00125403	0.00458049	846	0.00472821	Goblet	0.93401
-2.21112	10.5501	11.5821	0.000891769	0.00346392	20	0.00358817	Goblet	0.662651
-2.28258	10.3761	12.3729	0.000605323	0.00260389	956	0.00268895	Goblet	0.901376
-2.34417	11.1368	10.3509	0.00164289	0.00571611	831	0.00587945	Goblet	0.8
-2.40674	11.269	12.6039	0.000540921	0.00241673	651	0.00250732	Goblet	0.966862
-2.42708	11.2866	12.4956	0.00057019	0.00250086	504	0.00258435	Goblet	0.878378
-2.64176	10.9925	15.5813	0.000130246	0.00084215	742	0.000893813	Goblet	0.970982
-2.77953	10.4276	18.2115	3.83727e-05	0.000366477	939	0.000400233	Goblet	0.887387
-2.79938	11.3675	16.1687	9.88656e-05	0.000690732	580	0.000738568	Goblet	0.978887
3.08376	11.1313	34.6417	3.32651e-08	5.7715e-06	422	7.45532e-06	CCL24+ Gob.	0.529412
2.50339	10.4474	16.3919	8.90702e-05	0.000639463	542	0.000685884	CCL24+ Gob.	0.930175
2.35066	10.4262	16.4211	8.78662e-05	0.000635199	162	0.000681237	CCL24+ Gob.	0.858311
1.96501	10.9989	7.44526	0.00726417	0.0180048	132	0.0184941	CCL24+ Gob.	0.93819
1.86264	11.3888	5.947	0.0161275	0.0337123	908	0.0343602	CCL24+ Gob.	0.893827
1.85574	11.4815	10.8545	0.00127803	0.00465184	175	0.00480127	CCL24+ Gob.	0.707741
1.84874	10.2952	7.68662	0.00640266	0.0164167	408	0.0168307	CCL24+ Gob.	0.799296
1.84628	11.2793	6.11158	0.0147557	0.0316063	22	0.0322499	CCL24+ Gob.	0.932961
1.75291	11.4382	9.69636	0.00228302	0.0072159	207	0.00736206	CCL24+ Gob.	0.828321
1.73507	10.6635	7.79178	0.00606104	0.0157776	465	0.0161498	CCL24+ Gob.	0.5
1.70821	11.511	8.00927	0.00541308	0.014375	139	0.0146744	CCL24+ Gob.	0.7904
1.64969	10.7917	8.58288	0.00402552	0.0112348	145	0.0114374	CCL24+ Gob.	0.902507
1.56029	11.4342	3.64649	0.0584472	0.096952	329	0.098801	CCL24+ Gob.	0.846734
1.48932	11.3859	7.65396	0.00651273	0.0165764	64	0.0170095	CCL24+ Gob.	0.738267
1.45799	10.4237	5.4233	0.0214525	0.0418204	450	0.0427188	CCL24+ Gob.	0.861878
1.45756	10.7005	6.96057	0.00937673	0.0219846	293	0.0225436	CCL24+ Gob.	0.937349
1.45061	11.3128	4.60807	0.0337265	0.0617034	481	0.0628951	CCL24+ Gob.	0.920721
1.44205	10.9942	5.83109	0.0171732	0.0352205	364	0.0358536	CCL24+ Gob.	0.549801
1.42597	11.0962	6.06241	0.0151523	0.0322015	209	0.0328252	CCL24+ Gob.	0.848425
1.28728	10.3619	3.91903	0.049909	0.0846177	847	0.0862991	CCL24+ Gob.	0.750842
1.26898	11.0379	3.98769	0.0479758	0.0818734	1006	0.0834436	CCL24+ Gob.	0.639175
1.26863	11.3854	5.48695	0.0207171	0.0409231	630	0.0417637	CCL24+ Gob.	0.89603
1.24866	11.3943	5.41705	0.0215262	0.0418855	257	0.0427879	CCL24+ Gob.	0.642994
1.19803	11.323	4.27091	0.0408061	0.0721208	142	0.0733479	CCL24+ Gob.	0.784965
1.16614	11.5196	5.13417	0.0251552	0.0479607	623	0.0489102	CCL24+ Gob.	0.708087
1.12329	11.0893	3.37859	0.0683899	0.110207	624	0.112392	CCL24+ Gob.	0.875289
1.09933	11.9749	2.31808	0.130369	0.18928	765	0.192691	CCL24+ Gob.	0.745122
1.06229	11.1433	2.95975	0.0878017	0.137446	325	0.140106	CCL24+ Gob.	0.807317
1.03021	11.4057	3.74042	0.0553399	0.0929175	928	0.0947636	CCL24+ Gob.	0.799189
1.02161	10.6386	3.833	0.05245	0.0886371	701	0.090437	CCL24+ Gob.	0.629771
0.991991	11.5247	2.54834	0.112901	0.168622	244	0.171627	CCL24+ Gob.	0.849711
0.973832	11.5626	2.82511	0.0952629	0.147135	872	0.14979	CCL24+ Gob.	0.745819
0.888402	11.4118	2.8847	0.0918782	0.142329	220	0.144956	CCL24+ Gob.	0.426587
0.874792	11.6088	1.79804	0.182348	0.249441	754	0.253517	CCL24+ Gob.	0.793427
0.807961	11.6793	2.12832	0.147072	0.209442	830	0.212917	CCL24+ Gob.	0.777778
0.751611	11.6926	1.16545	0.282388	0.361581	204	0.366789	CCL24+ Gob.	0.849829
0.666996	11.0314	0.924559	0.338112	0.417526	825	0.423092	CCL24+ Gob.	0.747881
0.501349	10.952	0.790051	0.375768	0.456447	583	0.462097	CCL24+ Gob.	0.791411
0.480665	10.8664	0.537455	0.464843	0.544934	914	0.551989	CCL24+ Gob.	0.767956
0.460023	11.4583	0.752845	0.387217	0.467847	447	0.473179	CCL24+ Gob.	0.614561
0.4592	11.3032	0.831719	0.363507	0.444144	458	0.449901	CCL24+ Gob.	0.622363
0.432883	10.9987	0.708998	0.401362	0.481357	158	0.486369	CCL24+ Gob.	0.574879
0.345391	10.9514	0.276587	0.599866	0.665736	815	0.673776	CCL24+ Gob.	0.659574
0.341787	11.6155	0.442489	0.507132	0.585282	512	0.591746	CCL24+ Gob.	0.482168
0.209285	11.4648	0.151292	0.697956	0.755273	619	0.764287	CCL24+ Gob.	0.539116
-0.0683386	11.0887	0.0102559	0.919495	0.94212	940	0.946951	CCL24+ Gob.	0.458515
-0.126086	10.9844	0.0523017	0.819474	0.855639	773	0.863748	CCL24+ Gob.	0.366906
-0.146021	10.9956	0.0637055	0.801141	0.842412	387	0.850098	CCL24+ Gob.	0.586364
-0.434987	10.9129	0.646672	0.422811	0.501877	915	0.507807	Inflm. Gob.	0.352227
-1.22539	11.353	4.17647	0.043061	0.0753186	629	0.0766779	Inflm. Gob.	0.498592
-1.54288	11.155	5.82957	0.0171874	0.0352205	669	0.0358536	Inflm. Gob.	0.586207
-1.69847	10.8765	6.93172	0.00952105	0.0222728	551	0.0228375	Inflm. Gob.	0.615804
-1.74778	11.4156	7.1705	0.00839275	0.0201752	529	0.0206969	Inflm. Gob.	0.75
-1.8556	11.0561	7.46932	0.00717313	0.0178642	213	0.0183383	Inflm. Gob.	0.714286
-2.05395	10.3867	9.84564	0.00211739	0.00676135	163	0.00689661	Inflm. Gob.	0.412903
-2.16526	10.8146	9.42488	0.00261924	0.00797261	718	0.00814209	Inflm. Gob.	0.855799
-2.18131	10.7356	11.3669	0.000991564	0.00380324	191	0.00393903	Inflm. Gob.	0.513793
-2.40876	11.0386	12.1808	0.00066483	0.00276547	44	0.00286567	Inflm. Gob.	0.480952
-2.42756	11.297	10.8017	0.00131206	0.00475908	537	0.00491243	Inflm. Gob.	0.770335
-2.46415	11.1018	12.0809	0.000698116	0.00286118	133	0.00296458	Inflm. Gob.	0.634656
-2.47402	11.6878	12.1035	0.000690444	0.00284092	661	0.00294513	Inflm. Gob.	0.5
-2.59382	11.0445	13.2832	0.000389271	0.00187607	381	0.00195861	Inflm. Gob.	0.855615
-2.5994	10.6139	13.5183	0.00034759	0.00171489	263	0.00179266	Inflm. Gob.	0.823741
-2.65879	11.159	14.2873	0.000240471	0.00133043	346	0.00139316	Inflm. Gob.	0.727506
-2.76867	10.6916	16.2291	9.61096e-05	0.000676516	554	0.000724542	Inflm. Gob.	0.725352
-2.78583	11.4624	14.7748	0.000190684	0.00113598	184	0.00119464	Inflm. Gob.	0.867021
-2.90777	10.642	18.9658	2.71803e-05	0.000291698	16	0.000320386	Inflm. Gob.	0.714286
-2.95662	11.4197	17.3708	5.65195e-05	0.000466959	582	0.000506421	Inflm. Gob.	0.888889
-2.99686	10.8118	17.4161	5.53491e-05	0.000462096	932	0.000501591	Inflm. Gob.	0.907042
-3.10392	11.4332	14.9342	0.000198361	0.00116205	959	0.00122228	Inflm. Gob.	0.97541
-3.14777	10.9832	17.243	5.99628e-05	0.000487696	161	0.000528568	Inflm. Gob.	0.954787
-3.19526	11.2335	18.6138	3.19166e-05	0.000325737	746	0.0003569	Inflm. Gob.	0.927505
-3.2449	11.2867	18.2126	3.83533e-05	0.000366477	255	0.000400233	Inflm. Gob.	0.919476
-3.24508	11.5482	20.1513	1.58821e-05	0.000217112	410	0.000242863	Inflm. Gob.	0.414868
-3.26028	11.0481	19.4435	2.18742e-05	0.000261999	368	0.000288428	Inflm. Gob.	0.965753
-3.26357	11.2782	18.2943	3.69434e-05	0.000361619	231	0.000396301	Inflm. Gob.	0.929499
-3.27218	11.3357	18.5921	3.22354e-05	0.000325797	950	0.0003569	Inflm. Gob.	0.854167
-3.34112	10.9152	19.3919	2.23917e-05	0.000261999	507	0.000288428	Inflm. Gob.	0.958974
-3.52965	11.5099	18.3684	4.35225e-05	0.000393973	242	0.000430077	Inflm. Gob.	0.928425
-3.56036	11.6221	21.7587	7.73337e-06	0.000139806	489	0.00015828	Inflm. Gob.	0.801724
-3.59692	11.2428	22.0333	6.84545e-06	0.000131965	859	0.000149428	Inflm. Gob.	0.762279
-3.68463	11.109	21.3846	9.13513e-06	0.000148589	7	0.000167605	Inflm. Gob.	0.988479
-3.69518	11.2828	21.6813	8.00434e-06	0.000139806	991	0.00015828	Inflm. Gob.	0.975207
-3.81357	11.0738	24.8797	1.96518e-06	5.84501e-05	728	6.73292e-05	Inflm. Gob.	0.823834
-3.81451	10.9213	23.671	3.32685e-06	7.87102e-05	780	8.94889e-05	Inflm. Gob.	0.969466
-3.86864	11.6044	26.1825	1.12056e-06	3.88833e-05	358	4.48863e-05	Inflm. Gob.	0.742915
-3.89986	11.191	23.9928	2.89028e-06	7.33848e-05	1013	8.46826e-05	Inflm. Gob.	0.939394
-3.91163	11.2464	26.3012	1.06495e-06	3.82282e-05	957	4.42896e-05	Inflm. Gob.	0.8
-3.98503	11.3007	23.673	3.54907e-06	7.90817e-05	140	8.99284e-05	Inflm. Gob.	0.938086
-4.03505	11.0723	23.0822	8.6942e-06	0.000143661	927	0.000162381	Inflm. Gob.	0.974118
-4.06868	11.0327	21.3293	2.02189e-05	0.000253844	166	0.000284973	Inflm. Gob.	0.945824
-4.07885	11.5321	24.768	2.23795e-06	6.10975e-05	243	7.06202e-05	Inflm. Gob.	0.971768
-4.28985	11.5521	29.3172	2.96716e-07	2.04804e-05	444	2.3716e-05	Inflm. Gob.	0.940032
-4.32703	11.6341	30.9289	1.51645e-07	1.7186e-05	171	2.05735e-05	Inflm. Gob.	0.847458
-4.42287	11.3163	22.7367	1.17901e-05	0.000175336	240	0.000195584	Inflm. Gob.	0.994444
-4.59171	11.5333	21.7201	2.21549e-05	0.000261999	406	0.000288428	Inflm. Gob.	0.987124
2.32129	11.6208	14.6662	0.000200775	0.00116763	97	0.00122764	LGR5+ Epi.	0.787879
2.2836	11.4527	12.1748	0.000666795	0.00276547	560	0.00286567	LGR5+ Epi.	0.809628
2.20117	11.5566	15.0231	0.000169504	0.0010441	330	0.00109935	LGR5+ Epi.	0.590654
2.12615	10.9879	14.3686	0.00023132	0.00129465	893	0.00136013	LGR5+ Epi.	0.730216
2.06746	10.5853	16.9669	6.81515e-05	0.000529445	241	0.000572455	LGR5+ Epi.	0.785714
2.03035	11.4736	10.4965	0.00152756	0.00539048	568	0.00554359	LGR5+ Epi.	0.917927
1.79835	11.151	11.9961	0.000727706	0.00294764	964	0.00305418	LGR5+ Epi.	0.506667
1.68274	10.7031	11.1068	0.00112764	0.00420744	48	0.00435099	LGR5+ Epi.	0.651629
1.63954	11.2934	6.25792	0.0136381	0.0298889	615	0.0304583	LGR5+ Epi.	0.825112
1.55116	11.3869	6.44641	0.0123272	0.0274787	378	0.0280534	LGR5+ Epi.	0.800412
1.40144	11.4281	5.24359	0.0236806	0.0453153	469	0.0462604	LGR5+ Epi.	0.791103
1.34856	10.6076	5.8364	0.0171238	0.0352205	786	0.0358536	LGR5+ Epi.	0.473684
1.27502	11.4795	5.99652	0.0157013	0.033087	254	0.0337333	LGR5+ Epi.	0.894444
1.26701	11.5613	5.34072	0.0224477	0.0431942	731	0.0441051	LGR5+ Epi.	0.85399
1.20071	11.3363	2.55203	0.112642	0.168478	362	0.171506	LGR5+ Epi.	0.719547
1.18277	11.6893	4.375	0.0384656	0.0691284	170	0.0704217	LGR5+ Epi.	0.837887
1.17324	11.4086	4.44011	0.0370745	0.067238	464	0.0685025	LGR5+ Epi.	0.935535
1.12829	11.0686	4.95616	0.0277642	0.0524548	712	0.0534881	LGR5+ Epi.	0.955823
1.12421	10.629	4.19832	0.0425278	0.0746913	743	0.0760493	LGR5+ Epi.	0.956081
1.03754	10.9904	4.06611	0.045865	0.0792222	785	0.0806941	LGR5+ Epi.	0.854291
1.02106	11.421	2.29026	0.132678	0.19183	631	0.195206	LGR5+ Epi.	0.709596
0.845996	11.8529	2.45487	0.119654	0.17673	85	0.179724	LGR5+ Epi.	0.74443
0.84215	11.0028	2.38848	0.124725	0.182363	173	0.185609	LGR5+ Epi.	0.68299
0.709204	11.3163	1.75219	0.187984	0.255805	679	0.260009	LGR5+ Epi.	0.852507
0.687293	11.2035	1.84177	0.177155	0.243618	323	0.247549	LGR5+ Epi.	0.933071
0.651829	11.5754	1.59731	0.208604	0.280564	219	0.284942	LGR5+ Epi.	0.962264
0.621428	10.9284	1.1209	0.291737	0.371269	976	0.376757	LGR5+ Epi.	0.645977
0.604357	11.5382	1.41998	0.235632	0.311682	149	0.316284	LGR5+ Epi.	0.915285
0.582544	10.9403	0.508644	0.477037	0.557973	865	0.565095	LGR5+ Epi.	0.431438
0.563992	10.9504	1.21911	0.271627	0.35126	571	0.356207	LGR5+ Epi.	0.930233
0.545306	11.0835	1.09444	0.29748	0.377194	71	0.382898	LGR5+ Epi.	0.57384
0.536259	10.5131	1.04787	0.307948	0.3867	966	0.392279	LGR5+ Epi.	0.614887
0.481811	11.0403	0.913671	0.340962	0.420049	1037	0.425678	LGR5+ Epi.	0.785714
0.385504	11.402	0.548715	0.460213	0.540724	942	0.547531	LGR5+ Epi.	0.512121
0.19618	11.3404	0.0415577	0.838957	0.870742	99	0.87736	LGR5+ Epi.	0.465608
0.115195	11.5181	0.0575412	0.810813	0.849151	321	0.856962	LGR5+ Epi.	0.829522
0.0721961	11.316	0.0201715	0.887285	0.917243	1004	0.923478	LGR5+ Epi.	0.888889
0.0132423	11.5368	0.000811147	0.977324	0.981093	74	0.982304	LGR5+ Epi.	0.780933
-0.103742	10.6402	0.0379159	0.845924	0.877098	711	0.883839	LGR5+ Epi.	0.433234
-0.237398	10.8153	0.186969	0.666186	0.725418	396	0.735073	LGR5+ Epi.	0.719072
-0.251048	11.3323	0.219372	0.640324	0.70314	126	0.712243	LGR5+ Epi.	0.875306
-0.31503	11.2507	0.321101	0.571949	0.643602	539	0.651309	LGR5+ Epi.	0.898515
-0.398487	10.5727	0.556013	0.457252	0.538316	810	0.544967	LGR5+ Epi.	0.366534
-0.627032	10.5576	1.32189	0.252418	0.330525	280	0.335247	LGR5+ Epi.	0.425974
-1.13206	10.9777	3.07619	0.0818633	0.129317	996	0.131964	LGR5+ Epi.	0.448819
-1.61143	11.3063	6.51256	0.0118988	0.0267531	663	0.0273257	LGR5+ Epi.	0.508929
-1.63487	11.3155	6.81459	0.0101311	0.0233846	153	0.0239522	LGR5+ Epi.	0.428571
3.73348	11.7437	46.6103	3.21314e-10	3.34487e-07	303	3.91676e-07	PI3+ Epi.	0.77261
3.66608	11.3605	38.4707	7.24499e-09	3.77101e-06	1003	5.18191e-06	PI3+ Epi.	0.981043
3.33941	11.3838	35.8293	2.06457e-08	4.29843e-06	495	5.53825e-06	PI3+ Epi.	0.988636
3.27036	10.8089	36.8908	1.35231e-08	4.29843e-06	288	5.53825e-06	PI3+ Epi.	0.996429
3.26876	11.5937	35.9356	1.97864e-08	4.29843e-06	930	5.53825e-06	PI3+ Epi.	0.925208
3.23874	11.898	33.1265	6.14853e-08	9.14374e-06	407	1.15905e-05	PI3+ Epi.	0.91055
3.11877	10.6486	30.6194	1.72402e-07	1.7186e-05	156	2.05735e-05	PI3+ Epi.	0.930394
3.0866	10.2756	29.5712	2.66786e-07	1.98374e-05	727	2.34264e-05	PI3+ Epi.	0.979412
3.06886	11.5899	30.4942	1.816e-07	1.7186e-05	276	2.05735e-05	PI3+ Epi.	0.917275
3.04533	11.6308	29.1762	3.1478e-07	2.04804e-05	657	2.3716e-05	PI3+ Epi.	0.955381
3.01638	11.4948	21.9763	7.02079e-06	0.000132884	297	0.000150724	PI3+ Epi.	0.91411
2.98196	11.7248	29.825	2.39948e-07	1.92143e-05	522	2.278e-05	PI3+ Epi.	0.855835
2.96164	11.3774	31.7424	1.08388e-07	1.4104e-05	787	1.76139e-05	PI3+ Epi.	0.989339
2.91834	11.2587	24.7794	2.05255e-06	5.87052e-05	1021	6.8153e-05	PI3+ Epi.	0.795276
2.8664	11.6388	23.606	3.4228e-06	7.90817e-05	455	8.99284e-05	PI3+ Epi.	0.922252
2.86145	11.5271	26.6187	9.29631e-07	3.6721e-05	907	4.29698e-05	PI3+ Epi.	0.882353
2.85182	10.5321	22.4188	5.77112e-06	0.000120155	827	0.000136649	PI3+ Epi.	0.994444
2.84344	11.6634	24.5284	2.28896e-06	6.10975e-05	376	7.06202e-05	PI3+ Epi.	0.813559
2.84118	10.994	27.0555	7.71487e-07	3.34633e-05	1027	3.93059e-05	PI3+ Epi.	0.804
2.82667	11.243	17.8099	4.6153e-05	0.000410643	916	0.000449286	PI3+ Epi.	0.849398
2.79652	11.6384	23.5096	3.57045e-06	7.90817e-05	546	8.99284e-05	PI3+ Epi.	0.939873
2.78386	11.1208	23.2779	3.95234e-06	8.57165e-05	405	9.75082e-05	PI3+ Epi.	0.980149
2.74937	10.4857	21.538	8.5316e-06	0.000143248	128	0.000162185	PI3+ Epi.	0.925373
2.7326	10.5553	21.7098	7.90352e-06	0.000139806	656	0.00015828	PI3+ Epi.	0.849224
2.67273	11.2515	26.5621	9.52417e-07	3.6721e-05	960	4.29698e-05	PI3+ Epi.	0.898507
2.67262	11.5185	25.9875	1.21844e-06	3.96375e-05	270	4.57752e-05	PI3+ Epi.	0.744921
2.66757	10.136	21.1694	1.00567e-05	0.000158622	308	0.000179283	PI3+ Epi.	0.992063
2.66259	11.7049	22.0809	6.70253e-06	0.000131648	1009	0.000149428	PI3+ Epi.	0.976699
2.65485	11.2496	23.8409	3.08863e-06	7.47961e-05	887	8.52786e-05	PI3+ Epi.	0.976793
2.64872	11.1284	24.7416	2.08654e-06	5.87052e-05	117	6.8153e-05	PI3+ Epi.	0.978193
2.60902	10.2205	18.6693	3.11178e-05	0.000323936	671	0.000356304	PI3+ Epi.	0.859195
2.56761	11.3768	19.096	2.56158e-05	0.000283681	412	0.000311564	PI3+ Epi.	0.983687
2.56706	10.5438	19.6852	1.96049e-05	0.000251959	690	0.000283237	PI3+ Epi.	0.546816
2.53854	11.9785	19.2495	2.38886e-05	0.000270305	409	0.000297007	PI3+ Epi.	0.6
2.52653	11.3872	16.7172	7.65382e-05	0.000572907	251	0.000613857	PI3+ Epi.	0.987629
2.52581	11.6078	16.2775	9.39622e-05	0.000669964	733	0.000718439	PI3+ Epi.	0.723757
2.52167	10.4079	17.0322	6.61181e-05	0.000521432	753	0.000563755	PI3+ Epi.	0.993711
2.50769	11.6476	22.5071	5.55024e-06	0.000117914	388	0.00013422	PI3+ Epi.	0.533632
2.50402	10.4536	15.1478	0.000159794	0.000996084	670	0.00105137	PI3+ Epi.	0.964602
2.49016	10.2772	16.4504	8.66702e-05	0.000630935	205	0.000676606	PI3+ Epi.	0.994624
2.48556	10.7838	14.2163	0.000248758	0.00134873	167	0.00141226	PI3+ Epi.	0.984155
2.48505	11.1135	14.953	0.000175226	0.00106672	761	0.00112518	PI3+ Epi.	0.913208
2.4824	11.9123	21.7038	7.92443e-06	0.000139806	306	0.00015828	PI3+ Epi.	0.96728
2.47586	10.5383	18.3822	3.54846e-05	0.000351804	861	0.000385593	PI3+ Epi.	0.972881
2.4662	10.49	15.901	0.000112074	0.000748176	176	0.000794098	PI3+ Epi.	0.804455
2.455	10.9398	21.172	1.0045e-05	0.000158622	169	0.000179283	PI3+ Epi.	0.964602
2.44338	11.9166	18.281	3.71693e-05	0.000361619	86	0.000396301	PI3+ Epi.	0.719577
2.43999	11.0336	16.9137	6.98576e-05	0.000534719	314	0.00057506	PI3+ Epi.	0.937888
2.3892	11.3341	20.33	1.46539e-05	0.000206145	545	0.000230527	PI3+ Epi.	0.624339
2.38805	11.5993	17.9915	4.24536e-05	0.000387669	755	0.000423422	PI3+ Epi.	0.885305
2.37831	10.2582	14.5194	0.00021529	0.0012305	734	0.0012938	PI3+ Epi.	0.881266
2.36278	10.7757	19.9924	1.70621e-05	0.000227713	836	0.000255452	PI3+ Epi.	0.706667
2.36075	11.8722	17.2129	6.0805e-05	0.000490682	281	0.000532168	PI3+ Epi.	0.800429
2.35183	10.2898	13.7506	0.00031087	0.00160206	817	0.00167868	PI3+ Epi.	0.810959
2.34614	10.591	13.9143	0.000287407	0.00152369	714	0.00159537	PI3+ Epi.	0.99568
2.32563	11.1159	16.9975	6.71922e-05	0.000525918	448	0.000568901	PI3+ Epi.	0.929775
2.31984	10.7762	17.4997	5.32509e-05	0.000457729	452	0.000497611	PI3+ Epi.	0.958478
2.31365	11.2041	12.2551	0.000641146	0.00270216	764	0.00280042	PI3+ Epi.	0.917874
2.30908	11.2085	19.018	2.65413e-05	0.000290837	391	0.000319854	PI3+ Epi.	0.428115
2.29145	10.1828	14.6271	0.000204542	0.00118293	970	0.00124422	PI3+ Epi.	0.984848
2.28147	10.6883	19.36	2.27189e-05	0.000262781	675	0.000289147	PI3+ Epi.	0.872146
2.27015	11.3305	10.9453	0.00122168	0.00449386	259	0.00464786	PI3+ Epi.	0.97644
2.25855	11.0884	17.7764	4.68716e-05	0.000413503	869	0.000452988	PI3+ Epi.	0.912879
2.25489	10.0575	21.6396	8.15395e-06	0.000139806	693	0.00015828	PI3+ Epi.	0.857143
2.24121	11.4531	14.688	0.000198699	0.00116205	921	0.00122228	PI3+ Epi.	0.898305
2.24051	11.4103	11.0455	0.00116242	0.00429107	102	0.0044379	PI3+ Epi.	0.806147
2.22329	10.3089	11.3625	0.000993737	0.00380324	107	0.00393903	PI3+ Epi.	0.985
2.20147	10.941	18.8213	2.90316e-05	0.000308387	881	0.000339233	PI3+ Epi.	0.818519
2.19708	10.5996	11.1109	0.00112536	0.00420744	741	0.00435099	PI3+ Epi.	0.823529
2.1734	11.565	16.0847	0.00010283	0.000708915	854	0.000757965	PI3+ Epi.	0.499083
2.17172	10.4605	13.9627	0.000280823	0.00149916	995	0.00157165	PI3+ Epi.	0.975741
2.16619	11.1255	14.4166	0.000226085	0.00127219	520	0.00133584	PI3+ Epi.	0.878788
2.16051	11.1869	14.7094	0.000196694	0.00116205	188	0.00122228	PI3+ Epi.	0.9689
2.15259	11.147	12.9836	0.000449916	0.00210974	716	0.00220086	PI3+ Epi.	0.983294
2.12838	10.7033	10.3214	0.00166737	0.00576654	182	0.00593172	PI3+ Epi.	0.931854
2.12699	11.5661	18.1467	3.95324e-05	0.00036744	984	0.000401108	PI3+ Epi.	0.959615
2.11078	11.8721	15.8549	0.000114529	0.000749841	87	0.000796151	PI3+ Epi.	0.488506
2.1107	11.1719	12.5769	0.000548074	0.00242785	987	0.00251833	PI3+ Epi.	0.938776
2.10842	10.2901	10.2253	0.00174959	0.00598001	978	0.00614198	PI3+ Epi.	0.961765
2.10522	11.1984	15.1581	0.000159024	0.000996084	181	0.00105137	PI3+ Epi.	0.833333
2.10514	11.1478	13.5269	0.000346144	0.00171489	401	0.00179266	PI3+ Epi.	0.860697
2.0943	10.2512	11.3503	0.000999738	0.00381219	983	0.0039505	PI3+ Epi.	0.821637
2.08527	11.9472	17.2429	5.99664e-05	0.000487696	558	0.000528568	PI3+ Epi.	0.868601
2.07872	11.0039	11.7109	0.000836989	0.0033004	302	0.00342119	PI3+ Epi.	0.859813
2.04903	11.6585	12.2842	0.000632077	0.00268606	627	0.0027824	PI3+ Epi.	0.818653
2.04525	10.357	12.2876	0.000631026	0.00268606	850	0.0027824	PI3+ Epi.	0.982759
2.04287	10.6412	8.95399	0.00332853	0.00962501	689	0.00982422	PI3+ Epi.	0.98427
2.0296	11.1346	9.88398	0.00207687	0.00669358	659	0.00683016	PI3+ Epi.	0.745819
2.0224	11.5911	13.9638	0.000280679	0.00149916	952	0.00157165	PI3+ Epi.	0.686636
2.01459	10.3135	12.2758	0.000634696	0.00268606	476	0.0027824	PI3+ Epi.	0.992095
2.014	10.8776	9.52454	0.00249025	0.00773836	18	0.00789795	PI3+ Epi.	0.961039
1.99715	10.2636	10.1316	0.00197785	0.00645438	535	0.00659531	PI3+ Epi.	0.979849
1.99614	10.3759	8.16378	0.00499658	0.0134091	206	0.0136816	PI3+ Epi.	0.990632
1.99465	10.6723	13.3043	0.000385337	0.00187267	256	0.00195472	PI3+ Epi.	0.975477
1.98238	10.5921	10.4619	0.00155417	0.00546583	600	0.00562083	PI3+ Epi.	0.975104
1.97741	10.496	9.8556	0.00210679	0.0067482	440	0.0068822	PI3+ Epi.	0.913907
1.97411	11.6541	11.1083	0.00112684	0.00420744	61	0.00435099	PI3+ Epi.	0.773913
1.97086	11.2672	14.2599	0.000243626	0.00133482	704	0.00139876	PI3+ Epi.	0.52381
1.9413	10.8443	9.69156	0.00228855	0.0072159	985	0.00736206	PI3+ Epi.	0.686598
1.93459	10.8934	13.7217	0.00031521	0.00161642	562	0.00169553	PI3+ Epi.	0.755396
1.92265	10.2259	7.35144	0.00763069	0.0186907	581	0.0192048	PI3+ Epi.	0.877384
1.91875	11.7159	15.6842	0.00012409	0.00080736	744	0.000857775	PI3+ Epi.	0.865306
1.91744	10.6581	8.18343	0.00494605	0.0133389	508	0.013608	PI3+ Epi.	0.97619
1.91164	10.5756	8.96984	0.00330171	0.00960077	549	0.00979906	PI3+ Epi.	0.987629
1.89627	11.1761	12.3931	0.000599388	0.00258906	506	0.00267533	PI3+ Epi.	0.598253
1.8957	11.0394	9.79426	0.00217295	0.00689645	106	0.00704211	PI3+ Epi.	0.85
1.89228	10.114	11.881	0.000769927	0.00307086	664	0.00317892	PI3+ Epi.	0.744493
1.88512	10.5646	9.4615	0.00257107	0.007872	556	0.00804167	PI3+ Epi.	0.963087
1.86981	11.2522	7.65747	0.0065008	0.0165764	1011	0.0170095	PI3+ Epi.	0.884615
1.86859	11.1159	9.53977	0.00247113	0.00770192	339	0.0078576	PI3+ Epi.	0.909091
1.82994	10.7784	10.7361	0.00135557	0.00488286	595	0.00504286	PI3+ Epi.	0.765333
1.81924	11.5009	12.9079	0.000466722	0.00215937	96	0.00225228	PI3+ Epi.	0.878899
1.81777	11.0104	8.63758	0.003914	0.0109529	246	0.0111496	PI3+ Epi.	0.84019
1.77837	10.8981	8.83789	0.00353208	0.0101292	1014	0.0103286	PI3+ Epi.	0.9701
1.77663	10.1263	7.68141	0.00642008	0.0164209	597	0.0168442	PI3+ Epi.	0.923372
1.77232	10.252	7.23652	0.00810593	0.0197156	461	0.0202645	PI3+ Epi.	0.954155
1.77059	10.1746	8.15833	0.00501071	0.0134091	884	0.0136816	PI3+ Epi.	0.938312
1.75561	11.1992	7.57839	0.00677505	0.0171185	485	0.0175917	PI3+ Epi.	0.928205
1.7553	11.1197	8.80018	0.00360093	0.010242	494	0.0104426	PI3+ Epi.	0.735593
1.74426	10.8984	6.62744	0.0111914	0.0253265	752	0.025861	PI3+ Epi.	0.930818
1.7226	11.8446	9.33431	0.00274243	0.00825107	986	0.00842274	PI3+ Epi.	0.946809
1.721	11.2033	9.8287	0.00213554	0.00679846	371	0.00693874	PI3+ Epi.	0.647249
1.69802	11.3522	11.0525	0.00115841	0.00429107	726	0.0044372	PI3+ Epi.	0.77314
1.69417	10.0701	7.7714	0.00612575	0.0158629	80	0.0162462	PI3+ Epi.	0.819549
1.68037	10.0485	6.43721	0.0123881	0.0275555	203	0.0281436	PI3+ Epi.	0.969231
1.67983	11.1586	8.25647	0.00476278	0.0129116	147	0.013164	PI3+ Epi.	0.94605
1.66705	10.5222	6.00974	0.0155894	0.032985	31	0.0336439	PI3+ Epi.	0.944798
1.65427	11.1527	5.01057	0.0269378	0.0510787	962	0.052111	PI3+ Epi.	0.751656
1.64009	11.871	10.5766	0.00146774	0.00523258	174	0.0053919	PI3+ Epi.	0.879599
1.63469	11.0993	8.06889	0.00524827	0.013973	762	0.0142653	PI3+ Epi.	0.952854
1.63384	10.7839	10.0199	0.00193956	0.00639245	982	0.00652939	PI3+ Epi.	0.876833
1.6243	10.5214	4.7943	0.0303848	0.0561822	143	0.057294	PI3+ Epi.	0.975501
1.62137	10.8169	7.8733	0.00580926	0.01531	611	0.0156397	PI3+ Epi.	0.827506
1.59919	10.9852	8.25737	0.00476057	0.0129116	646	0.013164	PI3+ Epi.	0.910112
1.58847	11.8329	9.6226	0.00236971	0.00740802	697	0.00755594	PI3+ Epi.	0.794816
1.57008	10.5914	6.06179	0.0151573	0.0322015	967	0.0328252	PI3+ Epi.	0.934924
1.5697	11.0242	9.14066	0.00302624	0.00892442	564	0.00910992	PI3+ Epi.	0.705314
1.56797	10.9658	4.03882	0.0465881	0.0798796	819	0.0813945	PI3+ Epi.	0.4875
1.56557	11.3976	6.85631	0.00990928	0.0230258	771	0.0235991	PI3+ Epi.	0.957895
1.553	11.0808	7.78713	0.00607575	0.0157776	498	0.0161498	PI3+ Epi.	0.811634
1.55092	11.3193	7.78653	0.00607763	0.0157776	462	0.0161498	PI3+ Epi.	0.836991
1.55038	10.5062	8.23869	0.00480673	0.0129969	439	0.0132575	PI3+ Epi.	0.582375
1.544	10.4271	3.925	0.0497378	0.084465	212	0.0861163	PI3+ Epi.	0.968326
1.52561	10.3506	4.42728	0.0373445	0.0676098	536	0.068885	PI3+ Epi.	0.98005
1.52522	10.7927	4.82407	0.0298839	0.055453	229	0.0565376	PI3+ Epi.	0.864151
1.52467	10.7541	9.19673	0.00294108	0.0087227	1016	0.00890937	PI3+ Epi.	0.844118
1.52459	11.2356	8.32863	0.00458859	0.0126035	625	0.0128432	PI3+ Epi.	0.853521
1.5141	11.123	4.83133	0.0297631	0.0553274	724	0.0563886	PI3+ Epi.	0.762987
1.51233	11.169	4.4519	0.0368285	0.0670253	505	0.0683127	PI3+ Epi.	0.874608
1.49132	11.9249	8.69433	0.00380166	0.0107541	457	0.0109506	PI3+ Epi.	0.831008
1.4659	11.0986	8.27212	0.00472443	0.0128924	77	0.0131424	PI3+ Epi.	0.727003
1.46522	11.0301	7.0112	0.00912899	0.0215006	598	0.0220589	PI3+ Epi.	0.629283
1.42661	10.433	4.0085	0.0474059	0.0810337	1034	0.0825836	PI3+ Epi.	0.897619
1.41869	11.5667	7.43013	0.00732202	0.018105	502	0.0186037	PI3+ Epi.	0.817156
1.40353	11.0702	7.64119	0.00655631	0.0166466	92	0.0170908	PI3+ Epi.	0.56705
1.38355	10.4791	5.78355	0.0176224	0.0359704	953	0.0366313	PI3+ Epi.	0.843137
1.3802	10.986	7.1383	0.00853644	0.0203351	253	0.020873	PI3+ Epi.	0.449864
1.36889	11.0644	4.85096	0.029439	0.0549211	202	0.0559891	PI3+ Epi.	0.923205
1.36301	10.8413	6.49795	0.0119921	0.0269047	677	0.0274898	PI3+ Epi.	0.803738
1.3626	11.1419	6.17002	0.0142983	0.0308808	796	0.0314905	PI3+ Epi.	0.493113
1.3571	10.4602	4.22808	0.0418128	0.07365	616	0.0749534	PI3+ Epi.	0.980892
1.35159	10.5574	2.42828	0.121657	0.178624	154	0.181694	PI3+ Epi.	0.943038
1.34915	10.6506	6.19797	0.0140849	0.0305466	922	0.0311223	PI3+ Epi.	0.85
1.32582	10.7641	5.48758	0.0207099	0.0409231	237	0.0417637	PI3+ Epi.	0.964455
1.32517	11.3658	5.59299	0.01955	0.0388859	148	0.0396703	PI3+ Epi.	0.915
1.31323	10.8588	6.24703	0.0137181	0.0300011	668	0.0305761	PI3+ Epi.	0.900249
1.30203	11.3031	5.74652	0.0179807	0.03663	230	0.0373202	PI3+ Epi.	0.4375
1.29557	10.4477	4.61198	0.0336523	0.0616762	446	0.0628722	PI3+ Epi.	0.962217
1.28997	11.2103	4.09461	0.0451229	0.0782882	120	0.0797543	PI3+ Epi.	0.695364
1.28883	11.1533	5.65658	0.0188833	0.0379393	177	0.0386751	PI3+ Epi.	0.700205
1.27395	11.3435	5.65582	0.0188911	0.0379393	527	0.0386751	PI3+ Epi.	0.912969
1.25642	10.6654	5.42614	0.021419	0.0418204	112	0.0427188	PI3+ Epi.	0.893773
1.24996	11.136	4.88778	0.028841	0.0540963	548	0.0551564	PI3+ Epi.	0.712903
1.24195	11.0326	4.03636	0.046654	0.0798796	311	0.0813945	PI3+ Epi.	0.806084
1.23911	10.4917	5.53867	0.020139	0.0399327	901	0.0407494	PI3+ Epi.	0.709571
1.22739	10.7231	3.55215	0.0617582	0.101725	557	0.103642	PI3+ Epi.	0.869328
1.20782	10.8595	3.77183	0.0543407	0.0913872	164	0.0932052	PI3+ Epi.	0.78098
1.20598	11.0864	4.37272	0.0385154	0.0691284	909	0.0704217	PI3+ Epi.	0.935484
1.19003	10.9886	3.48245	0.0643338	0.105467	437	0.107526	PI3+ Epi.	0.922897
1.17632	11.0288	4.65161	0.0329118	0.0604253	895	0.0615837	PI3+ Epi.	0.886574
1.1669	10.4439	3.682	0.057251	0.0953572	83	0.0972479	PI3+ Epi.	0.966667
1.1469	10.9408	4.81599	0.030019	0.0556046	757	0.0567025	PI3+ Epi.	0.876106
1.12305	11.2246	4.27159	0.0407904	0.0721208	41	0.0733479	PI3+ Epi.	0.873122
1.10043	11.3562	3.38742	0.0680344	0.110107	370	0.112267	PI3+ Epi.	0.823194
1.09445	10.6909	2.59259	0.109852	0.165058	917	0.168143	PI3+ Epi.	0.831818
1.08033	10.4818	1.66731	0.198969	0.270048	694	0.274585	PI3+ Epi.	0.931472
1.06052	11.2842	3.90668	0.0502655	0.0850836	190	0.0867906	PI3+ Epi.	0.685268
1.06028	10.921	3.80891	0.0531861	0.0897353	165	0.0915751	PI3+ Epi.	0.610723
1.05438	10.4679	1.8575	0.17533	0.241426	575	0.245339	PI3+ Epi.	0.972145
1.05084	10.3743	1.3195	0.252845	0.330613	681	0.335296	PI3+ Epi.	0.965517
1.04992	11.0136	4.23948	0.0415423	0.0732975	997	0.0745738	PI3+ Epi.	0.695652
1.04142	10.4158	3.29912	0.0716802	0.114596	524	0.11688	PI3+ Epi.	0.961165
1.0342	10.8131	4.19751	0.0425475	0.0746913	723	0.0760493	PI3+ Epi.	0.675079
0.993987	10.8487	2.38844	0.124728	0.182363	484	0.185609	PI3+ Epi.	0.806366
0.992173	10.7904	2.6484	0.106138	0.161063	735	0.164188	PI3+ Epi.	0.545244
0.976291	10.8458	2.77484	0.0982255	0.15099	470	0.153704	PI3+ Epi.	0.877483
0.975997	10.974	3.49441	0.0638838	0.104894	355	0.10693	PI3+ Epi.	0.330612
0.949059	10.8295	2.75048	0.0996976	0.152401	420	0.155168	PI3+ Epi.	0.735225
0.901633	10.8593	2.65167	0.105924	0.160974	91	0.16407	PI3+ Epi.	0.730519
0.891113	10.4413	2.52585	0.114486	0.170745	110	0.173828	PI3+ Epi.	0.537549
0.885846	10.441	1.70853	0.193542	0.263025	30	0.267386	PI3+ Epi.	0.920673
0.881609	10.636	2.59623	0.109606	0.165058	290	0.168143	PI3+ Epi.	0.576159
0.852248	10.8826	2.237	0.137228	0.197313	802	0.200872	PI3+ Epi.	0.612299
0.851127	10.4144	1.5488	0.215608	0.288158	552	0.292727	PI3+ Epi.	0.726744
0.806541	11.2309	2.24975	0.136123	0.195994	642	0.19948	PI3+ Epi.	0.641138
0.78855	10.9342	1.26936	0.262015	0.340522	172	0.345308	PI3+ Epi.	0.621818
0.784039	10.9084	2.31455	0.130659	0.189438	779	0.192877	PI3+ Epi.	0.470886
0.746884	11.2273	1.86414	0.174566	0.241013	526	0.244815	PI3+ Epi.	0.446914
0.713757	10.6986	2.10235	0.149542	0.212379	109	0.215878	PI3+ Epi.	0.713768
0.606277	10.8732	1.15176	0.28522	0.364312	192	0.369654	PI3+ Epi.	0.626263
0.605614	11.3108	1.25354	0.264994	0.343535	286	0.348455	PI3+ Epi.	0.52648
0.596973	10.4466	1.1754	0.280353	0.359418	610	0.364595	PI3+ Epi.	0.43956
0.589867	10.4296	1.19343	0.276711	0.356947	425	0.361967	PI3+ Epi.	0.492188
0.541736	10.418	1.07542	0.301698	0.381613	397	0.387541	PI3+ Epi.	0.665272
0.414862	11.207	0.653584	0.420349	0.499524	645	0.505294	PI3+ Epi.	0.533333
0.327738	10.1245	0.354293	0.552754	0.63094	845	0.638817	PI3+ Epi.	0.360465
0.323662	10.9481	0.342725	0.559302	0.634932	981	0.642395	PI3+ Epi.	0.759791
0.295035	11.1962	0.335803	0.56329	0.636877	736	0.644526	PI3+ Epi.	0.721127
0.238827	10.9014	0.188203	0.665154	0.725052	225	0.734699	PI3+ Epi.	0.565657
0.229383	11.4106	0.195533	0.659105	0.720297	971	0.729694	PI3+ Epi.	0.529114
0.190815	10.7106	0.129504	0.719545	0.774609	1007	0.783717	PI3+ Epi.	0.632287
0.153902	11.7397	0.0858505	0.769999	0.818763	678	0.829107	PI3+ Epi.	0.590604
0.0453788	10.9183	0.0079798	0.928961	0.949535	1040	0.954256	PI3+ Epi.	0.366038
-0.140618	11.1065	0.0637819	0.801024	0.842412	432	0.850098	PI3+ Epi.	0.354651
-0.143368	11.5828	0.068606	0.793802	0.838063	572	0.84635	PI3+ Epi.	0.337017
-0.277443	11.5255	0.280471	0.597319	0.663617	937	0.67164	PI3+ Epi.	0.646778
-0.30041	10.7424	0.323412	0.57057	0.642818	866	0.650607	PI3+ Epi.	0.358362
-0.603939	11.1176	1.13839	0.28802	0.366988	334	0.372376	PI3+ Epi.	0.470175
-1.03714	11.2163	3.24644	0.0739554	0.117538	82	0.119999	PI3+ Epi.	0.435088
0.342144	10.9613	0.456066	0.500699	0.579786	809	0.586568	Tuft	0.997409
0.281225	10.7149	0.320175	0.572503	0.643602	398	0.651309	Tuft	0.993333
0.208229	10.852	0.178192	0.673647	0.732776	357	0.742167	Tuft	0.989011
0.203904	11.1024	0.166329	0.684083	0.741802	634	0.750881	Tuft	0.925926
0.14975	10.6043	0.0866934	0.768905	0.818468	262	0.828823	Tuft	0.992958
0.137888	11.3686	0.0773548	0.781368	0.828314	687	0.837371	Tuft	1
0.130346	11.1862	0.0680706	0.79459	0.838063	295	0.84635	Tuft	1
0.127336	10.8532	0.0689302	0.793327	0.838063	1035	0.84635	Tuft	0.963934
0.105524	11.177	0.0456087	0.831232	0.866178	790	0.873318	Tuft	0.987406
0.104877	11.5219	0.0470085	0.828702	0.864407	324	0.871837	Tuft	0.998294
0.0683763	10.5868	0.0172814	0.895621	0.92311	988	0.928975	Tuft	0.744186
0.0681491	11.494	0.0195713	0.888963	0.918066	1023	0.923478	Tuft	1
0.0567715	11.3447	0.0134046	0.908011	0.93311	650	0.938285	Tuft	1
0.0501624	11.4563	0.0105437	0.918377	0.941902	544	0.946428	Tuft	1
0.0158654	11.0868	0.00130336	0.971258	0.97878	821	0.980419	Tuft	1
-0.00237565	11.4573	3.20374e-06	0.998575	1	688	1	Tuft	1
-0.0277428	11.2414	0.00292829	0.95693	0.969975	994	0.973135	Tuft	1
-0.0318515	11.5972	0.00396437	0.949895	0.966135	692	0.969688	Tuft	1
-0.0440058	11.5456	0.00755742	0.930862	0.950026	783	0.954256	Tuft	1
-0.053801	10.9484	0.0115526	0.914576	0.938928	920	0.944153	Tuft	0.877023
-0.0935963	11.2007	0.0331194	0.855883	0.885661	29	0.891714	Tuft	0.997449
-0.104985	11.425	0.044695	0.832905	0.867055	60	0.873493	Tuft	0.994175
-0.131956	11.2394	0.0641146	0.800517	0.842412	875	0.850098	Tuft	1
-0.20278	11.1342	0.147453	0.701624	0.758454	349	0.766852	Tuft	1
-0.443869	11.2844	0.730292	0.394401	0.474649	719	0.479554	Tuft	1
1.47114	11.196	8.35447	0.00452782	0.0125025	792	0.0127303	EEC	0.658683
0.909955	10.9199	3.38538	0.0681162	0.110107	541	0.112289	EEC	0.905263
0.733488	10.935	1.98755	0.161046	0.226247	310	0.229952	EEC	0.968481
0.647657	10.7709	1.61486	0.206137	0.278326	975	0.282979	EEC	0.893836
0.620992	10.7179	1.57976	0.211107	0.283564	58	0.288112	EEC	0.652344
0.423364	11.4964	0.705166	0.402634	0.482327	808	0.487517	EEC	0.945238
0.410126	11.2956	0.582328	0.446819	0.527622	53	0.533824	EEC	1
0.392807	11.1417	0.555037	0.457646	0.538316	1008	0.545009	EEC	1
0.315653	11.1337	0.354546	0.552613	0.63094	49	0.638817	EEC	0.717884
0.313189	11.5843	0.380122	0.538644	0.617542	337	0.624762	EEC	0.99789
0.270882	11.5535	0.268031	0.605558	0.671338	662	0.67963	EEC	1
0.24108	11.6009	0.214783	0.643839	0.706255	848	0.715581	EEC	1
0.186723	11.6026	0.135909	0.712997	0.768354	402	0.777128	EEC	1
0.185502	11.2979	0.125254	0.723993	0.778592	820	0.787936	EEC	1
0.155459	11.2285	0.0891843	0.765706	0.816701	19	0.826825	EEC	1
0.12743	11.7849	0.0603229	0.806384	0.846215	500	0.854109	EEC	1
0.104968	11.4429	0.044203	0.833814	0.867133	127	0.873727	EEC	0.986607
0.0697087	11.1021	0.0183274	0.892527	0.920833	72	0.92649	EEC	1
0.0669253	11.6112	0.0163113	0.898576	0.92524	189	0.931374	EEC	1
-0.0325938	11.3232	0.00389134	0.950358	0.966135	84	0.969688	EEC	1
-0.15921	10.9644	0.0866701	0.768935	0.818468	977	0.828823	EEC	0.988048

### Sheet: cCDvsUC_Stroma
logFC	logCPM	F	PValue	FDR	Nhood	SpatialFDR	cellstate	cellstate_fraction
1.82871	10.22	13.3703	0.000462326	0.00117909	1040	0.00116034	Arteriole	0.656652
1.17887	10.5053	7.23572	0.00873935	0.0142124	589	0.0139663	Arteriole	0.894737
1.03364	10.5224	6.20837	0.0148388	0.0223759	659	0.0220155	Arteriole	0.981132
0.717989	10.9272	2.91609	0.0916812	0.113236	1043	0.11167	Arteriole	0.64133
0.434529	11.0401	1.07901	0.302131	0.340346	218	0.33741	Arteriole	0.947776
0.379363	10.9577	0.706868	0.403058	0.442239	787	0.439621	Arteriole	0.567308
0.321701	11.107	0.562613	0.455468	0.496874	217	0.494436	Arteriole	0.93617
0.297717	10.9456	0.539064	0.465024	0.505847	178	0.503424	Arteriole	0.926625
0.171176	10.0864	0.070229	0.791703	0.822736	1037	0.820352	Arteriole	0.514768
0.120799	11.1703	0.0768589	0.782334	0.815229	764	0.812569	Arteriole	0.919608
-0.0108149	11.0574	0.000655888	0.979634	0.981355	221	0.981017	Arteriole	0.9625
-0.0745685	11.0713	0.0337592	0.854697	0.875431	781	0.873546	Arteriole	0.885057
-0.11922	10.5351	0.0707321	0.790976	0.822731	1114	0.820221	Arteriole	0.5209
-0.268587	11.0297	0.363385	0.548382	0.588659	671	0.586151	Arteriole	0.934319
-0.275068	11.1554	0.398376	0.529776	0.570836	186	0.568252	Arteriole	0.940086
-0.279922	10.9294	0.42645	0.515658	0.556676	87	0.554345	Arteriole	0.928854
-0.297959	11.2153	0.544991	0.462589	0.503679	784	0.50125	Arteriole	0.710949
-0.340558	10.1903	0.48665	0.487502	0.528281	747	0.525979	Arteriole	0.925926
-0.499838	10.9202	1.16136	0.284508	0.322404	998	0.319431	Arteriole	0.932735
-0.583815	11.1531	1.69241	0.197117	0.230239	475	0.227658	Arteriole	0.884892
-0.822829	10.8031	3.59825	0.0615456	0.0794083	932	0.0781378	Arteriole	0.854331
-0.975348	10.7699	4.4829	0.0374252	0.0510955	819	0.0501918	Arteriole	0.847545
-1.01614	10.7594	5.50353	0.0215214	0.0310955	385	0.0305167	Arteriole	0.792115
-1.0679	10.8038	4.75308	0.0322641	0.0449646	90	0.0440839	Arteriole	0.931459
-1.10923	10.2018	4.02181	0.0483869	0.0642902	443	0.0632334	Arteriole	0.948052
-1.23789	10.497	5.47108	0.021897	0.0314786	253	0.0309068	Arteriole	0.758808
-1.56331	10.6119	10.5425	0.00172131	0.00355637	644	0.00347899	Arteriole	0.914046
-1.71412	10.8306	10.8809	0.00146598	0.00310634	573	0.00303862	Arteriole	0.855288
-2.06745	10.7072	15.3621	0.000189426	0.000571846	818	0.000562811	Arteriole	0.593928
1.67946	10.8659	16.1764	0.000132473	0.000431484	44	0.000426117	Capillary	0.637475
1.51907	10.556	11.3803	0.00115866	0.00252075	544	0.00247277	Capillary	0.578212
1.37029	10.2646	9.15749	0.00335547	0.00626061	138	0.00614598	Capillary	0.544262
1.33601	10.5413	10.5009	0.00175575	0.0036064	208	0.00353152	Capillary	0.851003
1.3107	10.895	9.80637	0.00244913	0.0048138	223	0.00473121	Capillary	0.703704
1.09938	10.3159	6.91254	0.0103078	0.016298	1031	0.016011	Capillary	0.893939
1.05683	10.7407	7.16111	0.00907777	0.0146582	183	0.0143997	Capillary	0.878788
0.973066	10.4589	6.32836	0.0139388	0.0212153	234	0.0208766	Capillary	0.947712
0.952693	10.5113	6.13377	0.0154289	0.0231738	355	0.0227999	Capillary	0.934783
0.943232	10.7414	6.27774	0.0143113	0.0216953	192	0.0213492	Capillary	0.907583
0.874888	10.7301	5.73722	0.0190093	0.0280344	400	0.0275548	Capillary	0.913551
0.871714	10.9095	4.34729	0.0403423	0.0543619	437	0.0534367	Capillary	0.670404
0.869757	10.2352	3.73293	0.0569842	0.0744124	76	0.073201	Capillary	0.523077
0.851348	10.4742	3.77081	0.0557683	0.0729918	502	0.0717993	Capillary	0.708075
0.781692	10.9983	3.7228	0.0573141	0.074672	822	0.0734704	Capillary	0.546275
0.614095	10.8161	1.94434	0.167161	0.19768	433	0.19532	Capillary	0.615196
0.59691	10.6126	2.02786	0.15843	0.188135	880	0.185784	Capillary	0.51746
0.420068	10.8769	1.00967	0.318091	0.356913	831	0.353989	Capillary	0.696252
0.417462	10.5396	0.991593	0.322435	0.361077	537	0.358259	Capillary	0.734756
0.416085	10.6799	0.905399	0.34428	0.381789	837	0.379208	Capillary	0.548387
0.322563	10.7215	0.700909	0.405039	0.443558	83	0.441104	Capillary	0.881928
0.267763	10.9865	0.389581	0.534343	0.57467	298	0.572195	Capillary	0.537129
0.180635	10.5448	0.221766	0.639013	0.678282	927	0.675923	Capillary	0.867374
0.155055	11.377	0.143881	0.705485	0.743302	15	0.74065	Capillary	0.5536
0.094077	10.434	0.0498771	0.823862	0.852271	898	0.849976	Capillary	0.863492
0.0909925	10.3812	0.0308497	0.861032	0.880337	688	0.878658	Capillary	0.751969
0.0849739	10.8178	0.0461835	0.830404	0.856706	407	0.854569	Capillary	0.911483
0.0125467	10.7562	0.000878194	0.976434	0.979011	423	0.978641	Capillary	0.642857
-0.0280792	10.6106	0.00489704	0.94439	0.952747	860	0.951404	Capillary	0.750789
-0.0701586	10.2083	0.0217563	0.883118	0.900496	1094	0.89917	Capillary	0.563218
-0.0742857	10.4784	0.0227474	0.880506	0.898636	572	0.897175	Capillary	0.852853
-0.0890086	10.8504	0.045336	0.831943	0.857519	803	0.855423	Capillary	0.695545
-0.143145	10.2261	0.0853282	0.770979	0.805606	1071	0.802882	Capillary	0.858521
-0.15997	10.3827	0.111732	0.739078	0.775114	541	0.772484	Capillary	0.736842
-0.272509	10.7461	0.36471	0.547656	0.588433	845	0.585934	Capillary	0.756044
-0.274491	10.6924	0.445898	0.506262	0.54757	768	0.545393	Capillary	0.787879
-0.316951	10.4124	0.552164	0.459669	0.500978	474	0.498568	Capillary	0.910145
-0.392843	10.6965	0.924258	0.339333	0.37667	171	0.37406	Capillary	0.773333
-0.415337	10.6778	0.882804	0.350338	0.38813	763	0.385538	Capillary	0.835411
-0.417586	10.8018	0.965693	0.328798	0.36712	2	0.364427	Capillary	0.811989
-0.447074	10.6067	0.928433	0.338251	0.376135	98	0.373469	Capillary	0.576023
-0.69713	10.8712	2.3154	0.132146	0.158743	607	0.156671	Capillary	0.816038
-0.729014	10.6416	2.72095	0.103065	0.126337	942	0.124642	Capillary	0.825613
-0.749447	10.9213	2.45577	0.121145	0.147234	1044	0.145302	Capillary	0.580866
-0.87311	10.4499	2.84399	0.095716	0.118091	446	0.116475	Capillary	0.875445
-0.888223	10.3977	3.02785	0.0857938	0.106682	308	0.105205	Capillary	0.825455
-0.943877	10.0858	2.49979	0.117912	0.143764	404	0.141901	Capillary	0.840456
-1.02091	10.1497	3.14105	0.0802531	0.100537	99	0.0991112	Capillary	0.873112
-1.03481	10.2001	3.72755	0.057159	0.0745553	317	0.0733477	Capillary	0.851948
-1.11251	10.5541	5.76252	0.0187565	0.0276974	459	0.0272178	Capillary	0.838983
-1.13967	10.6953	6.48662	0.0128388	0.0196724	886	0.0193453	Capillary	0.861111
-1.15948	10.3631	4.71194	0.0329983	0.0458757	8	0.0449897	Capillary	0.880519
-1.22341	10.8576	7.71309	0.00686415	0.0115075	225	0.011294	Capillary	0.862779
-1.2481	10.7012	5.49098	0.0216659	0.0312646	1120	0.0306851	Capillary	0.850917
-1.29032	10.1177	4.42649	0.0386102	0.0523996	473	0.0514859	Capillary	0.635762
-1.29472	10.7285	8.19996	0.00537968	0.00932042	111	0.0091492	Capillary	0.925
-1.39737	10.347	8.40331	0.00486274	0.0085285	418	0.00836832	Capillary	0.869674
-1.43011	11.0464	9.14334	0.00337873	0.00627321	847	0.00615737	Capillary	0.750436
-1.48449	10.3789	7.08594	0.00943263	0.0151028	519	0.0148292	Capillary	0.952381
-1.52287	10.2742	6.52438	0.0125901	0.0193211	428	0.0189967	Capillary	0.857988
-1.52346	10.3405	8.03213	0.00584939	0.010073	1050	0.00988608	Capillary	0.901449
-1.53034	10.3004	8.28605	0.00515418	0.00898435	484	0.00882279	Capillary	0.95935
-1.60928	10.2118	7.59787	0.00727444	0.0121064	104	0.0118847	Capillary	0.921965
-1.64491	10.403	7.97	0.00603394	0.0103129	52	0.0101303	Capillary	0.83427
-1.6776	10.3661	8.52395	0.0045808	0.0081555	798	0.00800137	Capillary	0.836022
-1.68732	10.4635	10.0539	0.00217418	0.00437909	388	0.00429616	Capillary	0.918575
-1.78435	10.1	7.91131	0.0062139	0.0105887	964	0.0103989	Capillary	0.931973
-1.79638	10.7206	12.5587	0.000670126	0.00158495	992	0.00155727	Capillary	0.793388
-2.00317	10.8818	16.3165	0.00012462	0.000411789	188	0.000406853	Capillary	0.848858
-2.20294	10.2151	13.1842	0.000503193	0.00126075	931	0.00124075	Capillary	0.701408
-2.22111	10.1868	11.7523	0.000973639	0.00216364	248	0.00212373	Capillary	0.850136
-2.23125	10.3514	15.7665	0.000158521	0.000494174	660	0.000487549	Capillary	0.873134
-2.25683	10.1338	14.3163	0.000301652	0.000832648	445	0.000820193	Capillary	0.841096
-2.47916	10.1629	17.4783	7.53973e-05	0.000277268	158	0.000274731	Capillary	0.926254
-3.13816	10.2927	24.8053	3.72567e-06	3.39781e-05	873	3.49908e-05	Capillary	0.910486
2.90586	10.4808	35.4551	7.08585e-08	1.81309e-06	414	1.92468e-06	Venule	0.971867
2.64489	10.9063	31.9916	2.45365e-07	4.42648e-06	1115	4.68234e-06	Venule	0.921986
2.64433	10.1537	22.4976	9.34226e-06	6.74062e-05	1107	6.93198e-05	Venule	1
2.58661	10.5655	21.9867	1.14888e-05	7.90431e-05	485	8.1194e-05	Venule	0.950119
2.42181	11.0665	19.8963	2.71333e-05	0.000132701	19	0.00013254	Venule	0.979719
2.41122	10.6608	21.9621	1.16043e-05	7.92153e-05	667	8.13243e-05	Venule	0.982379
2.39648	10.52	18.5931	4.68856e-05	0.000191267	581	0.000190145	Venule	0.995012
2.36867	11.0379	15.0968	0.000213017	0.000629118	797	0.000619717	Venule	0.99308
2.36598	10.4586	18.5166	4.84294e-05	0.000195553	645	0.000194275	Venule	0.997361
2.34572	11.2299	24.85	3.66085e-06	3.39298e-05	491	3.49474e-05	Venule	0.915374
2.24937	10.7894	17.0189	9.1886e-05	0.00031936	713	0.000316063	Venule	0.985597
2.24249	10.7122	19.6205	3.04408e-05	0.000142223	301	0.000141776	Venule	0.921569
2.20857	10.3499	23.6371	5.9157e-06	4.58768e-05	1139	4.7525e-05	Venule	0.550314
2.19973	10.6937	26.4963	1.92792e-06	2.03419e-05	386	2.1149e-05	Venule	0.753813
2.19753	10.7018	23.1676	7.13615e-06	5.42348e-05	1100	5.61409e-05	Venule	0.881319
2.18974	10.5127	25.7127	2.61229e-06	2.56725e-05	936	2.65358e-05	Venule	0.811705
2.17203	10.9893	13.7481	0.000389552	0.00102899	348	0.00101249	Venule	0.987847
2.12567	10.9398	15.2288	0.000200923	0.000602632	799	0.000593226	Venule	0.983364
2.11852	10.6721	24.1472	4.83061e-06	3.99051e-05	497	4.12857e-05	Venule	0.933649
2.11037	10.2736	16.0488	0.000140071	0.000451078	736	0.000446323	Venule	0.486755
1.94665	10.6934	16.7709	0.000102288	0.00035229	1061	0.000348326	Venule	0.919708
1.93273	11.234	12.9345	0.000563991	0.00137972	49	0.00135693	Venule	0.99842
1.91945	10.737	12.8222	0.000593744	0.00144332	750	0.00141913	Venule	1
1.91024	10.3679	16.0953	0.000137249	0.000444501	972	0.000439325	Venule	0.612903
1.89976	10.5561	11.8524	0.000929255	0.0020799	661	0.00204162	Venule	0.985876
1.88373	11.077	12.516	0.000683435	0.00160974	139	0.00158224	Venule	0.969697
1.87668	10.3139	13.8998	0.000363768	0.000975979	951	0.000962	Venule	0.934307
1.87021	10.7055	19.6589	2.99565e-05	0.000141117	1095	0.000140734	Venule	0.850356
1.8081	10.838	13.8159	0.000377804	0.0010063	203	0.000991014	Venule	0.947253
1.75992	10.8819	13.0341	0.00053888	0.0013297	887	0.00130741	Venule	0.932059
1.74745	10.1668	10.8317	0.00150049	0.00316185	817	0.00309426	Venule	0.839827
1.71757	10.2648	10.2571	0.00197237	0.00400088	1121	0.0039247	Venule	0.894737
1.71331	10.2756	12.8194	0.000594513	0.00144332	905	0.00141913	Venule	0.765101
1.68794	10.4917	13.0343	0.000538827	0.0013297	882	0.00130741	Venule	0.555874
1.63037	10.7821	14.427	0.000287062	0.000796945	806	0.000784695	Venule	0.823113
1.59889	10.4787	9.93864	0.00229795	0.0045861	1082	0.00450241	Venule	0.977707
1.59774	10.3572	10.4449	0.00180323	0.00368401	621	0.00361134	Venule	0.756757
1.57143	11.0858	12.3476	0.000738621	0.00171843	796	0.0016888	Venule	0.724771
1.56532	10.8068	9.76929	0.00249334	0.00487604	105	0.00479025	Venule	0.950893
1.55797	10.8049	15.0607	0.000216456	0.000635979	503	0.000626575	Venule	0.75
1.5141	10.1922	10.5115	0.00174691	0.00360122	1013	0.00352414	Venule	0.724696
1.50336	10.9197	11.5039	0.00109343	0.00239714	929	0.00235155	Venule	0.792123
1.48865	10.46	7.24	0.00872036	0.0142017	625	0.0139515	Venule	0.896429
1.46442	10.396	9.85897	0.00238781	0.00471769	592	0.00463566	Venule	0.485149
1.44493	10.7722	8.36821	0.00494814	0.00865165	72	0.00849284	Venule	0.991758
1.41262	10.5735	8.50075	0.00463366	0.00820245	93	0.00804896	Venule	0.801749
1.36279	10.6551	9.82487	0.00242738	0.00477929	741	0.00469619	Venule	0.997361
1.35794	10.7246	10.0366	0.00219222	0.00440764	611	0.00432527	Venule	0.540609
1.35057	10.5503	9.64736	0.00264463	0.0050927	999	0.00500184	Venule	0.74928
1.34117	11.3007	6.79236	0.010964	0.0170984	833	0.016815	Venule	0.989583
1.34035	10.5437	10.4959	0.00175997	0.00360857	441	0.00353383	Venule	0.942169
1.32864	10.5898	7.23062	0.00876205	0.014229	79	0.0139855	Venule	0.864615
1.32803	10.5634	8.91795	0.00377281	0.00688161	983	0.00675411	Venule	0.853035
1.32048	10.5855	6.86019	0.0105884	0.0166955	622	0.0164014	Venule	0.786145
1.25577	10.4773	4.86164	0.0304091	0.0425354	440	0.0417195	Venule	0.843206
1.24281	10.7074	4.74669	0.032377	0.0450669	1038	0.0441939	Venule	0.98513
1.24162	10.9689	6.84516	0.0106704	0.0167552	708	0.0164724	Venule	0.903002
1.16423	11.1316	7.24877	0.00868156	0.0141588	653	0.013906	Venule	0.828037
1.12299	10.5431	4.55775	0.0359125	0.0493852	949	0.0484741	Venule	0.986799
1.09503	10.3319	4.48888	0.0373019	0.0509882	365	0.0500819	Venule	0.987234
1.08088	10.6806	6.41797	0.0133044	0.020331	656	0.0199932	Venule	0.622222
1.04868	10.5189	5.43701	0.0222989	0.0319758	915	0.0314016	Venule	0.904412
1.01945	10.4491	4.4173	0.0388071	0.0526042	862	0.0517018	Venule	0.949833
0.992905	10.4283	3.21325	0.0769251	0.0969002	285	0.0954634	Venule	0.778157
0.990849	11.3218	5.51144	0.0214308	0.0310828	1108	0.0305167	Venule	0.631491
0.95785	10.544	4.24374	0.0427336	0.0573133	448	0.0563418	Venule	0.950704
0.950488	10.7871	3.57806	0.0622626	0.0802027	809	0.0789313	Venule	0.757333
0.908578	10.4869	3.61919	0.0608111	0.0786886	934	0.0774278	Venule	0.875421
0.842718	10.4361	3.55756	0.0630005	0.0810616	134	0.079793	Venule	0.621359
0.837746	11.2744	2.70594	0.104003	0.127351	13	0.125656	Venule	0.939262
0.781204	10.8999	3.66511	0.0592334	0.0768215	970	0.0755874	Venule	0.602041
0.752899	10.84	3.2676	0.0745197	0.0941824	995	0.0927901	Venule	0.89604
0.716344	10.5714	2.42357	0.123575	0.14939	635	0.147474	Venule	0.945687
0.685435	10.7062	1.95681	0.165822	0.1963	243	0.193939	Venule	0.82659
0.667655	10.991	1.59786	0.209974	0.24351	531	0.240866	Venule	0.791429
0.615401	11.1467	2.00356	0.160914	0.190688	266	0.188355	Venule	0.792079
0.56229	11.4722	1.77579	0.186551	0.218569	967	0.216146	Venule	0.9952
0.55971	10.7242	2.06322	0.154894	0.184555	698	0.182148	Venule	0.958005
0.556297	10.6558	1.88109	0.174146	0.20509	869	0.202709	Venule	0.86236
0.544707	10.6047	1.58918	0.211205	0.24444	690	0.241814	Venule	0.9625
0.527933	10.7848	1.52152	0.221098	0.254084	769	0.251546	Venule	0.761039
0.468201	11.3139	1.13556	0.289884	0.32752	86	0.324584	Venule	0.940426
0.45827	11.3278	1.04648	0.309485	0.347942	875	0.344975	Venule	0.913223
0.454489	10.6522	0.994593	0.321709	0.360618	564	0.357734	Venule	0.980456
0.431391	10.7089	0.938046	0.335777	0.37418	401	0.371413	Venule	0.463889
0.34184	10.4844	0.463812	0.497867	0.539001	783	0.536796	Venule	0.925
0.307082	10.5736	0.494764	0.483906	0.524884	506	0.52254	Venule	0.870769
0.246295	10.5273	0.259156	0.612139	0.652185	664	0.649638	Venule	0.896797
0.234741	10.3274	0.278673	0.599072	0.640059	390	0.637416	Venule	0.943144
0.211598	11.5164	0.271549	0.603772	0.644476	269	0.641794	Venule	0.939142
0.0816871	11.0931	0.0367412	0.848491	0.869856	319	0.867964	Venule	0.832618
0.0478928	10.7909	0.0152623	0.901997	0.916468	919	0.915067	Venule	0.964758
-0.0793821	10.4761	0.0309158	0.860884	0.880337	219	0.878658	Venule	0.96134
-0.104889	10.8462	0.0709059	0.790726	0.822731	455	0.820221	Venule	0.936073
-0.263915	10.7474	0.340885	0.561005	0.601642	18	0.599076	Venule	0.876827
-0.385268	10.8335	0.871197	0.353507	0.39126	426	0.388622	Venule	0.980916
-0.475056	10.3486	1.07578	0.302852	0.34082	547	0.337885	Venule	0.988506
-0.491758	11.1176	1.3916	0.241723	0.276117	361	0.273363	Venule	0.93949
-0.654074	10.9515	2.20078	0.141974	0.169833	63	0.167593	Venule	0.958724
-0.780865	10.6615	3.08922	0.0827393	0.103424	110	0.101958	Venule	0.960317
-0.786532	10.6603	3.16703	0.0790376	0.099123	270	0.0977058	Venule	0.976
-0.830319	10.4566	3.0701	0.083678	0.104255	679	0.102793	Venule	0.983373
-0.926818	10.4069	3.67384	0.0589385	0.0765261	1079	0.0752869	Venule	0.959514
-1.00658	10.3639	4.50387	0.0369947	0.050629	540	0.0497173	Venule	0.943765
-1.02222	10.5247	4.28442	0.0417764	0.0561617	91	0.0552109	Venule	0.949192
-1.02312	10.2986	3.86904	0.0527441	0.0694322	258	0.0683002	Venule	0.950739
-1.08992	10.1778	3.92183	0.0511923	0.0676236	490	0.06653	Venule	0.967337
-1.12271	10.6326	5.92965	0.0171734	0.0254586	696	0.0250276	Venule	0.969466
-1.28889	10.6135	6.69332	0.0115377	0.0179196	858	0.0176184	Venule	0.898305
-1.50165	10.2131	7.56807	0.00738466	0.012254	359	0.0120335	Venule	0.946996
-0.00553914	10.0605	0.000145609	0.990403	0.991273	136	0.991335	Lymph. Endo.	0.509709
0.737111	10.9083	3.07217	0.0835758	0.104241	481	0.102784	Pericyte	0.554415
0.736643	10.7254	3.32344	0.0721337	0.091471	773	0.0901051	Pericyte	0.637615
0.603816	10.7822	2.24832	0.1378	0.165186	69	0.163041	Pericyte	0.801802
0.563641	10.6378	1.76855	0.187441	0.219387	379	0.216951	Pericyte	0.571809
0.215105	10.636	0.2608	0.611014	0.651596	1060	0.648865	Pericyte	0.65508
0.11952	10.5702	0.0829671	0.774081	0.808106	267	0.805434	Pericyte	0.679012
0.0439682	10.5344	0.0101966	0.919827	0.932921	447	0.931526	Pericyte	0.69883
0.0163646	10.5484	0.00146794	0.969535	0.973807	684	0.973236	Pericyte	0.781711
-0.115409	10.3323	0.0627984	0.802786	0.832735	1092	0.830394	Pericyte	0.936242
-0.25691	10.392	0.316829	0.575135	0.615638	274	0.613048	Pericyte	0.876972
1.32909	10.5622	9.93217	0.00230512	0.0045861	969	0.00450241	Cntrct. Peri.	0.866261
1.25356	10.7292	8.57168	0.004474	0.00800684	382	0.00785617	Cntrct. Peri.	0.94086
1.2476	10.7039	9.10531	0.00344209	0.0063701	1034	0.00625271	Cntrct. Peri.	0.895442
1.24362	10.7224	8.78835	0.00402079	0.00728729	563	0.0071532	Cntrct. Peri.	0.962466
1.21516	10.6495	7.97903	0.00600676	0.0102973	652	0.0101113	Cntrct. Peri.	0.959184
1.21468	10.6357	8.41758	0.00482848	0.00848146	1054	0.00832146	Cntrct. Peri.	0.959885
1.168	10.6211	8.08634	0.00569317	0.00981878	602	0.00963544	Cntrct. Peri.	0.867435
1.16144	10.5362	7.45972	0.0078004	0.0128504	118	0.0126256	Cntrct. Peri.	0.980583
1.15706	10.6637	7.47453	0.00774214	0.0127729	568	0.0125485	Cntrct. Peri.	0.933333
1.0956	10.5133	6.67505	0.0116469	0.0180646	207	0.0177622	Cntrct. Peri.	0.936877
1.00397	10.5529	5.5635	0.0208449	0.0303721	685	0.0298221	Cntrct. Peri.	0.428152
3.43064	10.742	45.0855	2.74591e-09	1.49063e-07	943	1.57573e-07	Remod. Peri.	0.987589
3.24915	10.8021	42.1423	7.19926e-09	3.1566e-07	115	3.33689e-07	Remod. Peri.	0.972028
3.04898	10.6964	34.8905	8.65161e-08	2.01282e-06	966	2.14049e-06	Remod. Peri.	0.976364
2.98041	10.7648	37.1786	3.8776e-08	1.13345e-06	302	1.21321e-06	Remod. Peri.	0.94085
2.84928	10.6563	31.913	2.52499e-07	4.42844e-06	101	4.68234e-06	Remod. Peri.	0.968
2.77121	10.423	30.6233	4.0554e-07	6.3331e-06	190	6.68419e-06	Remod. Peri.	0.949275
2.60926	10.4509	29.3576	6.49538e-07	8.81516e-06	77	9.2707e-06	Remod. Peri.	0.613941
2.59937	10.9066	28.2184	9.97735e-07	1.23632e-05	623	1.29281e-05	Remod. Peri.	0.904841
2.54443	10.7394	27.2275	1.45544e-06	1.6592e-05	840	1.73171e-05	Remod. Peri.	0.953935
2.4882	10.548	30.5668	4.14109e-07	6.37951e-06	346	6.71406e-06	Remod. Peri.	0.910112
2.47008	11.0517	27.0912	1.53348e-06	1.69725e-05	521	1.76688e-05	Remod. Peri.	0.908824
2.35788	10.5273	21.8972	1.19146e-05	8.00356e-05	753	8.1935e-05	Remod. Peri.	0.971698
2.28006	11.2301	23.6685	5.84232e-06	4.56181e-05	311	4.72227e-05	Remod. Peri.	0.865789
2.25049	10.4716	19.8334	2.78537e-05	0.000134547	836	0.000134457	Remod. Peri.	0.992788
2.22926	11.2966	22.9268	7.8597e-06	5.89478e-05	122	6.09322e-05	Remod. Peri.	0.783887
2.22766	10.45	18.5283	4.81882e-05	0.000195497	916	0.000194275	Remod. Peri.	0.971129
2.20245	10.9606	21.5103	1.39484e-05	8.83479e-05	899	8.99698e-05	Remod. Peri.	0.863866
2.17901	10.7525	20.0732	2.52093e-05	0.000126602	839	0.000127013	Remod. Peri.	0.903774
2.17798	10.1212	15.2154	0.000202111	0.000603157	980	0.000594078	Remod. Peri.	0.905303
2.17102	10.5696	20.5017	2.11082e-05	0.000114226	422	0.00011514	Remod. Peri.	0.971831
2.15768	11.0398	22.6762	8.69346e-06	6.43542e-05	591	6.62942e-05	Remod. Peri.	0.885587
2.14826	10.6652	20.6552	1.98117e-05	0.000110712	43	0.000112067	Remod. Peri.	0.9625
2.14042	10.8872	20.2737	2.31973e-05	0.000120204	36	0.000120927	Remod. Peri.	0.86121
2.096	10.6813	19.5326	3.15796e-05	0.000146818	252	0.000146254	Remod. Peri.	0.937238
2.04694	10.703	20.4522	2.15445e-05	0.000115465	275	0.000116419	Remod. Peri.	0.894422
2.01213	10.2926	18.1336	5.69806e-05	0.000217979	786	0.000216059	Remod. Peri.	0.524752
1.99233	10.8435	18.6381	4.60011e-05	0.000188638	670	0.000187508	Remod. Peri.	0.801869
1.97043	10.5542	18.9844	3.97478e-05	0.000172667	744	0.000171838	Remod. Peri.	0.922886
1.93711	10.7442	18.0895	5.80601e-05	0.000220628	774	0.000218577	Remod. Peri.	0.771967
1.90136	11.2611	16.5716	0.000111527	0.000375046	449	0.000370784	Remod. Peri.	0.769521
1.87919	10.5021	18.2753	5.36483e-05	0.000208024	1	0.000206389	Remod. Peri.	0.54039
1.85927	10.7297	15.3553	0.000189996	0.000571846	323	0.000562811	Remod. Peri.	0.81405
1.82642	11.0824	15.7243	0.000161489	0.000501627	874	0.000494686	Remod. Peri.	0.759812
1.74187	10.7115	14.6994	0.000254174	0.000722589	435	0.00071145	Remod. Peri.	0.8125
1.7164	10.9278	13.4172	0.000452572	0.0011594	54	0.00114035	Remod. Peri.	0.753521
1.69505	10.4633	12.2709	0.000765282	0.00176604	666	0.00173386	Remod. Peri.	0.934097
1.61952	10.695	13.232	0.000492363	0.00123975	296	0.00121953	Remod. Peri.	0.804245
1.56545	10.9658	12.3233	0.000746974	0.00173432	444	0.00170382	Remod. Peri.	0.710297
1.51486	11.0737	10.8637	0.00147793	0.00312586	27	0.00305705	Remod. Peri.	0.771667
1.43106	10.3375	8.87243	0.00385805	0.00701464	411	0.00688545	Remod. Peri.	0.941379
1.42573	10.4859	8.93693	0.00373785	0.00682876	297	0.00670092	Remod. Peri.	0.717617
1.41292	10.6901	9.6603	0.00262814	0.00508312	598	0.0049914	Remod. Peri.	0.673077
1.37298	10.4841	8.70866	0.00418166	0.00756681	1087	0.0074273	Remod. Peri.	0.750678
1.37127	10.4831	8.94165	0.00372922	0.00682393	66	0.00669635	Remod. Peri.	0.666667
1.37075	11.0123	8.51635	0.00459805	0.00815932	295	0.0080052	Remod. Peri.	0.761733
1.3421	10.4473	6.93459	0.0101919	0.0161597	102	0.0158664	Remod. Peri.	0.871951
1.33496	11.1662	9.29839	0.00313267	0.00590289	265	0.0057973	Remod. Peri.	0.70303
1.32007	10.9311	9.47082	0.0028808	0.00549183	606	0.00539167	Remod. Peri.	0.579137
1.3183	11.1141	9.84524	0.00240367	0.0047408	539	0.00465791	Remod. Peri.	0.710356
1.08048	10.4958	5.48684	0.0217137	0.0312941	452	0.0307217	Remod. Peri.	0.828313
1.04201	10.3584	4.89325	0.0298906	0.0419647	639	0.0411562	Remod. Peri.	0.818815
0.867669	10.3404	3.18646	0.0781417	0.098324	402	0.0968918	Remod. Peri.	0.842294
0.850194	10.5642	3.95935	0.0501195	0.0664375	962	0.0653435	Remod. Peri.	0.539548
0.766134	10.8936	3.11018	0.0817238	0.102267	533	0.100823	Remod. Peri.	0.588106
0.170959	10.9918	0.12989	0.719521	0.757391	462	0.754617	Glia	1
0.151834	11.1008	0.120686	0.729229	0.766583	29	0.763799	Glia	1
0.135813	10.9215	0.078606	0.779938	0.813476	128	0.810767	Glia	0.996815
0.0991773	10.0348	0.0381551	0.84564	0.867714	692	0.86578	Glia	1
0.0662345	11.0864	0.0213983	0.884077	0.900668	321	0.89927	Glia	1
0.0332024	10.9131	0.00520577	0.942667	0.951851	107	0.95039	Glia	1
-0.0381817	10.8829	0.00885201	0.925283	0.935956	59	0.934507	Glia	1
-0.0834338	10.5602	0.039915	0.842167	0.865708	391	0.863695	Glia	1
-0.153629	11.0308	0.107723	0.743632	0.779173	20	0.77648	Glia	1
-0.157929	11.0614	0.103768	0.748216	0.782881	342	0.780153	Glia	1
-0.313347	11.0066	0.436264	0.510879	0.55204	1140	0.549721	Glia	1
-0.477235	10.7852	0.927386	0.338522	0.376135	120	0.373469	Glia	1
-0.571389	10.5325	1.59542	0.21032	0.243663	1105	0.240994	Glia	1
-0.581207	10.5138	1.53587	0.218953	0.252127	26	0.249551	Glia	1
-0.713093	9.97176	1.43328	0.234859	0.268545	832	0.265882	Glia	1
-0.799363	10.2597	2.39794	0.125547	0.151453	520	0.149469	Glia	0.998158
-0.87068	9.93677	2.45115	0.121491	0.14734	169	0.145399	Glia	1
-0.93843	9.48172	2.20333	0.141747	0.169739	293	0.167503	Glia	1
-0.941498	10.537	3.90868	0.0515744	0.0680495	62	0.0669307	Glia	1
-1.00995	9.79854	2.76011	0.10066	0.123656	743	0.121962	Glia	1
-1.08019	10.5177	4.92932	0.0293104	0.0413027	356	0.0405169	Glia	1
-1.1089	10.647	4.96352	0.0287714	0.0406436	735	0.0398758	Glia	1
-1.14081	10.5269	4.91921	0.0294718	0.0414789	551	0.040673	Glia	1
-1.1469	9.78552	4.35527	0.040164	0.0542258	829	0.0532972	Glia	1
-1.15143	10.7522	5.63093	0.020111	0.0293971	121	0.0288657	Glia	1
-1.15801	10.8102	6.05388	0.0160884	0.0240376	576	0.0236342	Glia	1
-1.26452	10.4278	5.70351	0.0193516	0.0284656	514	0.0279599	Glia	0.99793
-1.28268	10.3302	5.26982	0.0243876	0.0347958	260	0.0341505	Glia	1
-1.31714	10.4768	6.7085	0.0114477	0.0178041	702	0.0175062	Glia	1
-1.44071	9.51423	5.73097	0.0190722	0.0280909	529	0.0276026	Glia	1
-1.46533	9.95276	5.87604	0.0176653	0.0261199	1003	0.0256639	Glia	1
-1.57059	10.273	7.60403	0.00725183	0.0120864	976	0.0118635	Glia	0.994885
-1.63855	9.9638	7.18437	0.00897084	0.014506	1090	0.0142466	Glia	1
-1.75689	9.78048	7.96045	0.00606287	0.0103468	672	0.0101598	Glia	1
-1.80482	9.71318	9.17215	0.00333153	0.00622613	746	0.00611028	Glia	1
-1.8403	9.87301	9.58231	0.00272922	0.00523789	770	0.0051428	Glia	1
-1.85813	10.1064	8.67152	0.00425891	0.00767007	73	0.00752602	Glia	1
-1.91494	9.89782	9.24471	0.00321568	0.00603933	890	0.00592981	Glia	1
-1.96703	9.54387	10.5859	0.00168618	0.00351415	1130	0.0034362	Glia	1
-1.99146	9.42659	11.6389	0.00102656	0.00226359	427	0.00221989	Glia	1
-2.11026	10.2386	12.2635	0.000767913	0.00176853	896	0.0017353	Glia	1
-2.13571	9.93121	11.1055	0.00131847	0.00281999	235	0.00276159	Glia	1
-2.15703	9.88491	10.9463	0.00142133	0.00302297	39	0.00295726	Glia	1
-2.16999	9.5724	12.8174	0.000595051	0.00144332	911	0.00141913	Glia	1
-2.2234	9.93477	11.1419	0.00129601	0.0027824	376	0.00272727	Glia	1
-2.27089	9.80449	12.3056	0.000753115	0.00174502	198	0.00171336	Glia	0.997275
-2.30871	9.56478	14.2828	0.00030622	0.000843213	465	0.000830148	Glia	1
-2.32906	9.32605	18.8596	5.04048e-05	0.000199519	166	0.000198164	Glia	1
-2.33113	9.69826	13.8699	0.000368709	0.000984375	229	0.000969412	Glia	1
-2.38244	9.84711	13.8002	0.000380493	0.00100947	58	0.000993086	Glia	0.997442
-2.38289	9.55186	16.6973	0.000105605	0.00036045	328	0.000356466	Glia	1
-2.38794	9.52326	15.7646	0.000158656	0.000494174	734	0.000487549	Glia	1
-2.44741	9.83657	14.9312	0.00022926	0.00065999	956	0.000650562	Glia	1
-2.53463	9.72654	16.1892	0.000131736	0.000430313	1088	0.00042478	Glia	1
-2.74824	10.1201	18.3975	5.0935e-05	0.00020092	453	0.000199317	Glia	1
-2.82541	9.59174	19.8065	2.81681e-05	0.000134794	34	0.000134546	Glia	1
-3.10892	9.5775	22.3925	1.24386e-05	8.19655e-05	971	8.36606e-05	Glia	1
0.908768	9.70186	1.75782	0.188769	0.220715	996	0.218237	ABCA8+ Fibro.	0.871332
0.733777	9.51907	1.34423	0.249829	0.285091	305	0.282262	ABCA8+ Fibro.	0.8
0.594273	9.41143	1.33367	0.251682	0.286918	578	0.284115	ABCA8+ Fibro.	0.749064
0.429758	9.26223	0.509801	0.477358	0.518528	140	0.5161	ABCA8+ Fibro.	0.910448
0.370077	9.9137	0.289777	0.591897	0.632986	867	0.630304	ABCA8+ Fibro.	0.827225
0.335458	9.30811	0.327149	0.568989	0.609631	894	0.606998	ABCA8+ Fibro.	0.945245
0.219923	10.2804	0.169614	0.681585	0.720118	381	0.717411	ABCA8+ Fibro.	0.851254
0.124902	10.5141	0.0424192	0.83736	0.862322	21	0.860173	ABCA8+ Fibro.	0.605749
0.0660542	9.32877	0.00985894	0.921161	0.933443	1089	0.931932	ABCA8+ Fibro.	0.949115
-0.026292	9.14121	2.39224e-05	0.99611	0.99611	991	0.99611	ABCA8+ Fibro.	0.920548
-0.139385	9.41314	0.0467682	0.82935	0.856394	878	0.854199	ABCA8+ Fibro.	0.706849
-0.140323	10.185	0.0514815	0.821099	0.850184	463	0.847763	ABCA8+ Fibro.	0.727679
-0.148134	9.64601	0.0687017	0.793928	0.824297	1025	0.821895	ABCA8+ Fibro.	0.892063
-0.171757	9.81601	0.0591182	0.808534	0.837935	574	0.835572	ABCA8+ Fibro.	0.9125
-0.236906	10.0214	0.155625	0.694294	0.732188	195	0.729531	ABCA8+ Fibro.	0.809231
-0.238624	10.3287	0.220001	0.640349	0.679068	276	0.676633	ABCA8+ Fibro.	0.80389
-0.265677	9.22937	0.174746	0.677078	0.716019	189	0.713381	ABCA8+ Fibro.	0.919214
-0.32516	8.89084	0.412606	0.522535	0.563566	720	0.561051	ABCA8+ Fibro.	0.976786
-0.524081	9.16448	0.949505	0.33286	0.371292	172	0.368503	ABCA8+ Fibro.	0.889126
-0.548664	9.40519	0.754097	0.387849	0.427609	141	0.424875	ABCA8+ Fibro.	0.928571
-0.601921	8.72927	7.64997	0.0552753	0.0724297	310	0.0712295	ABCA8+ Fibro.	0.954262
-0.60599	10.4701	1.31955	0.254186	0.289483	147	0.286697	ABCA8+ Fibro.	0.450909
-0.616701	9.97769	1.10211	0.297048	0.33495	16	0.332037	ABCA8+ Fibro.	0.767742
-0.621055	10.183	1.30542	0.256723	0.29208	1093	0.289294	ABCA8+ Fibro.	0.659091
-0.674894	9.64681	1.13995	0.28896	0.3268	393	0.323845	ABCA8+ Fibro.	0.89557
-0.701197	9.05903	1.51093	0.222695	0.255662	1048	0.253047	ABCA8+ Fibro.	0.980695
-0.740201	10.6491	2.0403	0.157175	0.187035	324	0.184623	ABCA8+ Fibro.	0.369565
-0.750731	9.72647	1.4773	0.227867	0.261073	94	0.258498	ABCA8+ Fibro.	0.594828
-0.763132	8.82592	3.83216	0.0538582	0.070654	628	0.0694996	ABCA8+ Fibro.	0.975952
-0.817358	9.71043	1.77925	0.186126	0.218296	126	0.215875	ABCA8+ Fibro.	0.934211
-0.821931	9.05296	2.43067	0.123034	0.148895	577	0.146951	ABCA8+ Fibro.	0.945869
-0.833921	8.88866	3.43812	0.0674915	0.0861594	251	0.0848188	ABCA8+ Fibro.	0.979434
-0.965956	10.4492	3.39901	0.069037	0.0879354	399	0.0865989	ABCA8+ Fibro.	0.448276
-0.986924	9.16827	3.24948	0.0753121	0.0950784	358	0.0936683	ABCA8+ Fibro.	0.924242
-0.996299	9.73257	2.15225	0.146385	0.174743	214	0.172434	ABCA8+ Fibro.	0.956284
-1.00058	10.3634	3.4928	0.0653935	0.0837625	912	0.0824381	ABCA8+ Fibro.	0.718085
-1.00903	10.8758	3.31931	0.0723074	0.0915893	338	0.0902159	ABCA8+ Fibro.	0.630862
-1.01507	9.97591	2.4737	0.119816	0.145774	668	0.143848	ABCA8+ Fibro.	0.954044
-1.08333	9.07153	4.38798	0.0394423	0.0534016	973	0.0524809	ABCA8+ Fibro.	0.979275
-1.08847	9.37662	2.94688	0.0900161	0.1113	81	0.109749	ABCA8+ Fibro.	0.958435
-1.09345	9.73117	2.98102	0.0882087	0.109382	637	0.10788	ABCA8+ Fibro.	0.913649
-1.09888	9.1241	3.7661	0.055918	0.0731038	354	0.0719004	ABCA8+ Fibro.	0.97
-1.11382	9.83764	2.95783	0.089432	0.110698	647	0.109166	ABCA8+ Fibro.	0.934694
-1.12268	9.92943	2.69837	0.10448	0.127798	263	0.126078	ABCA8+ Fibro.	0.917466
-1.14514	10.1762	3.64134	0.0600446	0.077785	897	0.0765161	ABCA8+ Fibro.	0.908511
-1.1471	8.81704	10.6006	0.015046	0.0226285	843	0.0222574	ABCA8+ Fibro.	0.968293
-1.16141	9.33772	3.59738	0.0615762	0.0794083	454	0.0781378	ABCA8+ Fibro.	0.968927
-1.18658	10.133	3.54198	0.0635675	0.0816893	1046	0.0804064	ABCA8+ Fibro.	0.897912
-1.23031	9.14468	4.7657	0.0320423	0.0447102	212	0.0438376	ABCA8+ Fibro.	0.947467
-1.23404	9.96583	3.50787	0.0648281	0.0831317	187	0.0818155	ABCA8+ Fibro.	0.871025
-1.23555	9.82135	3.17822	0.0785204	0.0986916	281	0.0972492	ABCA8+ Fibro.	0.942029
-1.23707	9.29267	4.00604	0.0488181	0.0647876	658	0.063718	ABCA8+ Fibro.	0.97929
-1.24044	10.1138	3.72032	0.0573953	0.0746925	1042	0.0734889	ABCA8+ Fibro.	0.875
-1.26834	9.21946	4.25181	0.0425418	0.0571232	394	0.0561437	ABCA8+ Fibro.	0.96875
-1.27312	9.84493	4.20552	0.043654	0.0584103	888	0.0574061	ABCA8+ Fibro.	0.775229
-1.27699	9.43664	3.69791	0.0581338	0.0755673	96	0.0743496	ABCA8+ Fibro.	0.977049
-1.2783	8.92954	7.80531	0.00655321	0.011035	1020	0.0108288	ABCA8+ Fibro.	0.994709
-1.28538	8.96581	7.21565	0.00882908	0.0143077	925	0.0140566	ABCA8+ Fibro.	0.972028
-1.28543	9.47575	4.58707	0.0353378	0.0487967	339	0.0478716	ABCA8+ Fibro.	0.931343
-1.31588	9.62212	4.52535	0.0365591	0.0501532	776	0.0492335	ABCA8+ Fibro.	0.859729
-1.3182	9.35498	4.66966	0.0337713	0.0468361	1084	0.045939	ABCA8+ Fibro.	0.963446
-1.32364	10.023	4.12696	0.0456141	0.0607569	191	0.0597523	ABCA8+ Fibro.	0.751724
-1.33157	9.90332	4.21004	0.0435441	0.0583316	37	0.0573295	ABCA8+ Fibro.	0.971429
-1.33436	10.3866	6.0909	0.0157792	0.0236066	509	0.0232194	ABCA8+ Fibro.	0.697819
-1.3792	10.6191	6.00878	0.0164736	0.0245169	930	0.0240953	ABCA8+ Fibro.	0.726882
-1.42671	9.60785	5.24633	0.0246973	0.0351936	424	0.0345331	ABCA8+ Fibro.	0.945758
-1.43123	9.61367	5.03229	0.027719	0.0392055	933	0.0384739	ABCA8+ Fibro.	0.862259
-1.43559	9.09711	7.88401	0.00629948	0.0106933	542	0.0104978	ABCA8+ Fibro.	0.973244
-1.45139	9.37696	5.53936	0.0211145	0.0307022	47	0.0301456	ABCA8+ Fibro.	0.846821
-1.46143	10.282	4.45208	0.0380677	0.0518484	900	0.0509255	ABCA8+ Fibro.	0.912371
-1.48452	9.24162	5.8834	0.0175969	0.0260525	1001	0.0256052	ABCA8+ Fibro.	0.933472
-1.50182	9.44201	5.50531	0.0215009	0.0310955	89	0.0305167	ABCA8+ Fibro.	0.949097
-1.5471	9.77373	5.33907	0.0234983	0.0336534	935	0.0330451	ABCA8+ Fibro.	0.950324
-1.55427	8.97071	12.9598	0.000653499	0.00155206	1104	0.00152465	ABCA8+ Fibro.	0.993197
-1.55578	9.32596	6.24771	0.0145372	0.0219647	1125	0.0216066	ABCA8+ Fibro.	0.900574
-1.55778	10.9375	7.32783	0.00833967	0.0136207	378	0.013377	ABCA8+ Fibro.	0.632075
-1.56918	9.73939	4.83429	0.0308655	0.0431209	924	0.04229	ABCA8+ Fibro.	0.971429
-1.61705	9.35253	8.46029	0.00472741	0.00834248	627	0.00818606	ABCA8+ Fibro.	0.907801
-1.64009	9.82514	5.63067	0.0201138	0.0293971	850	0.0288657	ABCA8+ Fibro.	0.953096
-1.64734	9.20262	8.5218	0.00458568	0.0081555	255	0.00800137	ABCA8+ Fibro.	0.959559
-1.65091	9.30744	7.84977	0.0064086	0.0108234	412	0.0106245	ABCA8+ Fibro.	0.960486
-1.65188	9.81481	7.05525	0.00958169	0.01532	689	0.0150411	ABCA8+ Fibro.	0.881137
-1.66414	10.7313	6.82099	0.0108038	0.0169413	979	0.0166524	ABCA8+ Fibro.	0.842788
-1.67788	10.1423	6.99614	0.00987571	0.0157459	738	0.0154609	ABCA8+ Fibro.	0.856734
-1.71252	9.40611	7.69359	0.00693184	0.011604	549	0.0113895	ABCA8+ Fibro.	0.908759
-1.71576	10.8915	6.12273	0.0155182	0.0232774	1135	0.0228954	ABCA8+ Fibro.	0.954604
-1.72508	10.1006	6.58175	0.0122218	0.0189049	127	0.018585	ABCA8+ Fibro.	0.97349
-1.72602	9.62766	7.51404	0.007589	0.0125748	945	0.012349	ABCA8+ Fibro.	0.921875
-1.73031	10.8588	10.1043	0.00212214	0.00429704	723	0.00421564	ABCA8+ Fibro.	0.491139
-1.73776	9.43441	7.90303	0.00623972	0.0106168	876	0.0104256	ABCA8+ Fibro.	0.95641
-1.74043	10.6507	7.1431	0.0091615	0.0147308	946	0.0144667	ABCA8+ Fibro.	0.914122
-1.74584	10.1423	5.28507	0.0241887	0.0345553	304	0.0339265	ABCA8+ Fibro.	0.986047
-1.7639	9.9799	6.25845	0.0144559	0.0218855	1086	0.0215352	ABCA8+ Fibro.	0.719512
-1.77288	10.0015	6.18563	0.0150161	0.0226134	500	0.0222484	ABCA8+ Fibro.	0.928349
-1.80752	9.34587	9.35167	0.00305249	0.00577088	854	0.00566821	ABCA8+ Fibro.	0.978903
-1.84124	9.55	7.14977	0.0091304	0.0147223	242	0.0144609	ABCA8+ Fibro.	0.95935
-1.84763	9.6291	7.09165	0.0094052	0.0150801	699	0.0148055	ABCA8+ Fibro.	0.974522
-1.8541	9.77626	7.12394	0.00925148	0.0148545	944	0.0145847	ABCA8+ Fibro.	0.986284
-1.85688	10.7577	8.52672	0.00457454	0.0081555	100	0.00800137	ABCA8+ Fibro.	0.876016
-1.87753	10.5238	5.60861	0.020351	0.0297056	209	0.029167	ABCA8+ Fibro.	0.949029
-1.90524	9.06907	14.7152	0.000252388	0.000719307	1041	0.000708205	ABCA8+ Fibro.	0.966667
-1.90529	9.42677	9.15399	0.0033612	0.00626106	732	0.00614665	ABCA8+ Fibro.	0.961806
-1.90742	9.72056	8.84289	0.00391444	0.00710583	984	0.00697522	ABCA8+ Fibro.	0.904478
-1.91963	9.49073	7.84388	0.00642755	0.0108394	640	0.0106396	ABCA8+ Fibro.	0.990881
-1.92579	10.0609	6.81662	0.0108281	0.0169561	1134	0.016667	ABCA8+ Fibro.	0.974843
-1.94172	9.96149	8.19099	0.00540377	0.00933379	314	0.00915876	ABCA8+ Fibro.	0.826829
-1.96179	10.5508	8.96155	0.00369301	0.00677943	550	0.00665115	ABCA8+ Fibro.	0.747945
-1.96659	9.98385	8.67709	0.00424722	0.00766113	197	0.00752089	ABCA8+ Fibro.	0.918216
-1.97367	9.44043	9.72214	0.00255074	0.00497068	148	0.00488167	ABCA8+ Fibro.	0.968404
-1.98636	9.72819	9.57111	0.00274407	0.00525754	1132	0.00516097	ABCA8+ Fibro.	0.938017
-2.01312	9.34858	12.3839	0.000726351	0.0016968	526	0.00166798	ABCA8+ Fibro.	0.968391
-2.01762	10.0617	8.45702	0.00473506	0.00834307	489	0.00818606	ABCA8+ Fibro.	0.971861
-2.02064	10.8342	8.66098	0.00428109	0.00769786	151	0.00755384	ABCA8+ Fibro.	0.644258
-2.03127	10.4489	9.70171	0.00257605	0.00500289	92	0.00491288	ABCA8+ Fibro.	0.93985
-2.03472	9.90156	7.48582	0.00792767	0.0130228	1123	0.0127932	ABCA8+ Fibro.	0.980583
-2.03503	10.2042	9.02327	0.00358303	0.00661494	30	0.00649022	ABCA8+ Fibro.	0.939058
-2.03976	9.95461	9.33161	0.00308243	0.00581783	691	0.00571517	ABCA8+ Fibro.	0.884244
-2.04069	9.4155	10.093	0.00213366	0.00430776	216	0.00422567	ABCA8+ Fibro.	0.975425
-2.05213	9.21629	13.5412	0.000427803	0.00111092	152	0.00109336	ABCA8+ Fibro.	0.927536
-2.07585	10.1574	8.88109	0.00384168	0.00699603	335	0.0068644	ABCA8+ Fibro.	0.95245
-2.10114	10.4843	13.1278	0.000516299	0.00128792	222	0.00126691	ABCA8+ Fibro.	0.854978
-2.10368	9.94515	9.40645	0.00297227	0.00563791	28	0.00553782	ABCA8+ Fibro.	0.975652
-2.11228	10.506	10.9391	0.00142616	0.0030276	1045	0.00296169	ABCA8+ Fibro.	0.873846
-2.13892	9.50117	10.4885	0.00185996	0.00378636	718	0.00371222	ABCA8+ Fibro.	0.985714
-2.17329	9.11351	20.466	2.6456e-05	0.000131703	853	0.000131919	ABCA8+ Fibro.	0.94898
-2.17773	9.43575	12.2411	0.00077591	0.00177975	204	0.00174628	ABCA8+ Fibro.	0.97955
-2.189	9.28039	14.6236	0.000262908	0.000741869	495	0.000730266	ABCA8+ Fibro.	0.954545
-2.19531	9.6303	10.7821	0.00153622	0.0032252	325	0.00315562	ABCA8+ Fibro.	0.960352
-2.20035	9.61629	10.8444	0.00149149	0.00314869	505	0.00307895	ABCA8+ Fibro.	0.979381
-2.28942	9.33185	13.0835	0.000526839	0.00131061	603	0.00128831	ABCA8+ Fibro.	0.990476
-2.30987	9.62671	13.6155	0.00041365	0.00107662	706	0.00105977	ABCA8+ Fibro.	0.815951
-2.3127	10.2598	11.4764	0.00110761	0.00242356	538	0.00237774	ABCA8+ Fibro.	0.78169
-2.31594	10.2412	6.60346	0.0120854	0.0187193	458	0.0184073	ABCA8+ Fibro.	0.965251
-2.32938	9.86403	10.7726	0.00154309	0.00323367	331	0.0031628	ABCA8+ Fibro.	0.983471
-2.34249	9.13058	19.1447	4.49091e-05	0.000188222	68	0.000187221	ABCA8+ Fibro.	0.958506
-2.35039	9.5914	13.1441	0.000512478	0.0012812	1119	0.00126041	ABCA8+ Fibro.	0.966917
-2.36717	9.39223	14.6806	0.000256316	0.000725062	1032	0.000714043	ABCA8+ Fibro.	0.865613
-2.38877	10.2857	11.2358	0.00124003	0.00266724	957	0.00261581	ABCA8+ Fibro.	0.981447
-2.40361	9.16011	19.5375	3.83329e-05	0.000168801	958	0.000167731	ABCA8+ Fibro.	0.972569
-2.42261	10.0731	11.8748	0.000919636	0.00206375	1112	0.00202592	ABCA8+ Fibro.	0.924419
-2.42299	10.1632	8.97175	0.0036746	0.00676643	580	0.00663813	ABCA8+ Fibro.	0.959016
-2.42873	11.1608	14.948	0.000227553	0.000656734	864	0.000647865	ABCA8+ Fibro.	0.663848
-2.43296	10.5682	12.6491	0.00064285	0.00153316	165	0.00150682	ABCA8+ Fibro.	0.934744
-2.4493	11.2084	15.8803	0.000150798	0.000477992	85	0.000472337	ABCA8+ Fibro.	0.734653
-2.46772	10.0824	11.0628	0.00134527	0.00287193	638	0.00281198	ABCA8+ Fibro.	0.958637
-2.46913	10.4067	12.8028	0.000599037	0.00144683	398	0.00142176	ABCA8+ Fibro.	0.899772
-2.48066	9.97003	11.3947	0.00115083	0.0025085	988	0.00246022	ABCA8+ Fibro.	0.97032
-2.48492	10.5833	14.9092	0.000231508	0.000664785	416	0.000655144	ABCA8+ Fibro.	0.881313
-2.49013	10.144	13.3785	0.000460602	0.00117732	238	0.001158	ABCA8+ Fibro.	0.79397
-2.52294	10.1092	12.3788	0.000728068	0.00169734	336	0.00166798	ABCA8+ Fibro.	0.982372
-2.53522	10.032	12.3005	0.000754894	0.0017456	271	0.0017134	ABCA8+ Fibro.	0.983364
-2.55214	10.2288	12.1925	0.000793551	0.00181292	439	0.00177939	ABCA8+ Fibro.	0.941935
-2.56151	9.85726	11.9829	0.000932984	0.00208141	562	0.00204253	ABCA8+ Fibro.	0.991228
-2.57034	9.23748	20.003	3.18106e-05	0.000146818	714	0.000146254	ABCA8+ Fibro.	0.985106
-2.60191	10.2766	13.2307	0.000492639	0.00123975	1012	0.00121953	ABCA8+ Fibro.	0.979633
-2.61968	10.317	12.5971	0.000658398	0.00156044	748	0.001533	ABCA8+ Fibro.	0.919355
-2.62253	9.89762	12.8807	0.000578037	0.00141105	762	0.00138744	ABCA8+ Fibro.	0.980728
-2.62476	9.8874	15.2233	0.000201406	0.000602632	153	0.000593245	ABCA8+ Fibro.	0.657795
-2.63188	10.13	11.2533	0.00130356	0.00279335	703	0.00273717	ABCA8+ Fibro.	0.985507
-2.63444	9.57076	17.5844	8.49687e-05	0.000301758	717	0.000298636	ABCA8+ Fibro.	0.98005
-2.64848	10.2361	16.3066	0.000125157	0.000412366	680	0.000407531	ABCA8+ Fibro.	0.7737
-2.65428	9.45073	20.3017	2.82406e-05	0.000134794	904	0.000134546	ABCA8+ Fibro.	0.955882
-2.66454	10.8127	14.0338	0.000342464	0.000927336	241	0.000912267	ABCA8+ Fibro.	0.953216
-2.6736	10.2765	15.1645	0.000206723	0.000613708	654	0.00060489	ABCA8+ Fibro.	0.492063
-2.67676	10.9725	13.3326	0.000470321	0.00119413	594	0.00117486	ABCA8+ Fibro.	0.93662
-2.68367	9.44494	18.2266	6.52425e-05	0.00024306	771	0.000240944	ABCA8+ Fibro.	0.990066
-2.69671	9.78571	14.7975	0.000243303	0.000696898	566	0.000686541	ABCA8+ Fibro.	0.992767
-2.69929	10.3784	15.3539	0.000190114	0.000571846	687	0.000562811	ABCA8+ Fibro.	0.959002
-2.70894	9.71115	17.16	8.64601e-05	0.000305153	756	0.000302091	ABCA8+ Fibro.	0.704319
-2.71657	9.33497	22.397	1.2417e-05	8.19655e-05	543	8.36606e-05	ABCA8+ Fibro.	0.938272
-2.72455	10.2454	9.86473	0.00238119	0.00471278	686	0.00462899	ABCA8+ Fibro.	0.950521
-2.72534	9.97745	16.1964	0.000131324	0.0004302	1091	0.00042478	ABCA8+ Fibro.	0.943452
-2.73937	10.9312	17.2147	8.44442e-05	0.000301758	1116	0.000298636	ABCA8+ Fibro.	0.771037
-2.7452	10.9454	14.7699	0.000246309	0.000703741	791	0.000692973	ABCA8+ Fibro.	0.959361
-2.79094	10.0617	13.1609	0.000548535	0.00134543	312	0.00132324	ABCA8+ Fibro.	0.996522
-2.7944	10.6147	15.9701	0.000144982	0.000464269	1017	0.00045898	ABCA8+ Fibro.	0.944681
-2.80664	10.3568	15.6548	0.000166499	0.000512998	865	0.000505193	ABCA8+ Fibro.	0.957916
-2.80729	10.5129	16.0072	0.000142643	0.000458065	469	0.000453013	ABCA8+ Fibro.	0.965116
-2.81126	10.1778	14.0533	0.000339471	0.00092142	279	0.000906905	ABCA8+ Fibro.	0.976601
-2.83752	10.5143	17.346	7.98053e-05	0.000289739	316	0.000286942	ABCA8+ Fibro.	0.944535
-2.84077	9.44421	21.8332	1.54548e-05	9.32196e-05	891	9.44734e-05	ABCA8+ Fibro.	0.964549
-2.84155	9.82425	14.8718	0.00028732	0.000796945	775	0.000784695	ABCA8+ Fibro.	0.973753
-2.84428	10.2095	13.4689	0.00044208	0.00113763	759	0.00111892	ABCA8+ Fibro.	0.930599
-2.85073	10.7899	13.5006	0.00043575	0.00112643	32	0.00110803	ABCA8+ Fibro.	0.972318
-2.85383	10.4556	14.49	0.000279082	0.000779788	175	0.000767652	ABCA8+ Fibro.	0.985043
-2.85428	9.71108	17.0277	9.15349e-05	0.000319112	164	0.00031588	ABCA8+ Fibro.	0.944892
-2.88104	10.8096	15.6664	0.000165653	0.000512998	636	0.000505193	ABCA8+ Fibro.	0.973793
-2.88521	9.71633	17.7466	6.72098e-05	0.000249574	1078	0.000247288	ABCA8+ Fibro.	0.989362
-2.91888	9.81926	20.7335	2.37964e-05	0.000122198	1008	0.000122926	ABCA8+ Fibro.	0.872521
-2.91957	10.3191	16.3692	0.000121787	0.000405958	1004	0.000401177	ABCA8+ Fibro.	0.988453
-2.95963	10.0083	16.2633	0.000127541	0.000419011	1073	0.00041408	ABCA8+ Fibro.	0.978916
-2.96032	9.76113	20.1761	2.41547e-05	0.000122384	527	0.000122937	ABCA8+ Fibro.	0.896959
-2.97077	9.48051	21.8694	1.52386e-05	9.24045e-05	651	9.37558e-05	ABCA8+ Fibro.	0.897912
-2.98036	10.4087	15.8068	0.000155744	0.000488066	1102	0.000481802	ABCA8+ Fibro.	0.993092
-2.98055	10.3496	16.3495	0.000122837	0.000408264	677	0.000403407	ABCA8+ Fibro.	0.939153
-2.99079	10.4833	18.1231	5.72349e-05	0.00021822	1113	0.000216247	ABCA8+ Fibro.	0.935484
-3.00873	9.63932	18.6626	5.46068e-05	0.00021031	213	0.000208548	ABCA8+ Fibro.	0.996622
-3.0222	10.3527	18.4943	4.88883e-05	0.000195553	1035	0.000194275	ABCA8+ Fibro.	0.934579
-3.0319	9.55962	19.5364	3.83504e-05	0.000168801	617	0.000167731	ABCA8+ Fibro.	0.996875
-3.05416	10.3765	17.218	8.43248e-05	0.000301758	230	0.000298636	ABCA8+ Fibro.	0.941414
-3.07459	9.97136	17.2735	9.66487e-05	0.000334892	130	0.000331301	ABCA8+ Fibro.	0.978313
-3.08294	9.61652	21.0556	2.0957e-05	0.000114226	535	0.00011514	ABCA8+ Fibro.	0.974612
-3.09333	10.1669	18.6647	4.54859e-05	0.000188296	590	0.000187221	ABCA8+ Fibro.	0.915129
-3.10522	10.4843	16.6713	0.000106801	0.000363246	813	0.000359084	ABCA8+ Fibro.	0.992381
-3.17006	10.4586	21.3255	1.50426e-05	9.20341e-05	826	9.34426e-05	ABCA8+ Fibro.	0.886957
-3.17564	10.3519	19.3241	3.4461e-05	0.000158105	616	0.000157307	ABCA8+ Fibro.	0.961017
-3.19293	10.3273	18.6509	4.57527e-05	0.000188296	553	0.000187221	ABCA8+ Fibro.	0.944086
-3.19798	10.2968	18.2513	5.41985e-05	0.000209445	220	0.000207705	ABCA8+ Fibro.	0.980769
-3.23433	10.1503	22.4994	1.19351e-05	8.00356e-05	425	8.1935e-05	ABCA8+ Fibro.	0.9601
-3.24039	10.1703	16.1251	0.000170098	0.000521267	461	0.000513408	ABCA8+ Fibro.	0.95935
-3.27446	10.3455	21.8934	1.50968e-05	9.20341e-05	815	9.34426e-05	ABCA8+ Fibro.	0.820755
-3.28095	10.3522	19.6235	3.0403e-05	0.000142223	415	0.000141776	ABCA8+ Fibro.	0.977716
-3.32442	10.5507	24.516	4.17534e-06	3.6765e-05	326	3.78774e-05	ABCA8+ Fibro.	0.849829
-3.33489	10.7377	20.0566	2.53841e-05	0.00012692	802	0.000127211	ABCA8+ Fibro.	0.974852
-3.33769	9.72832	22.7418	1.08701e-05	7.6024e-05	601	7.81018e-05	ABCA8+ Fibro.	0.984816
-3.39389	10.5693	19.9022	2.70675e-05	0.000132701	494	0.00013254	ABCA8+ Fibro.	0.959016
-3.4092	10.2006	18.245	6.47536e-05	0.00024203	697	0.000239962	ABCA8+ Fibro.	0.990148
-3.41513	10.5871	20.5422	2.07579e-05	0.000113959	1099	0.000115063	ABCA8+ Fibro.	0.943274
-3.42257	10.082	20.9081	2.22105e-05	0.000116184	870	0.000117007	ABCA8+ Fibro.	0.977064
-3.43286	10.0937	20.6988	2.41254e-05	0.000122384	910	0.000122937	ABCA8+ Fibro.	0.871658
-3.44476	10.5856	25.2949	3.07487e-06	2.92113e-05	224	3.0164e-05	ABCA8+ Fibro.	0.844492
-3.44904	10.3439	16.9787	0.00011975	0.000401516	184	0.000396824	ABCA8+ Fibro.	0.991031
-3.461	10.321	19.6429	3.67448e-05	0.000164917	226	0.000164222	ABCA8+ Fibro.	0.988345
-3.47378	9.94687	23.3776	8.51831e-06	6.34697e-05	334	6.54825e-05	ABCA8+ Fibro.	0.969419
-3.47426	11.0533	26.4581	1.9566e-06	2.03419e-05	586	2.1149e-05	ABCA8+ Fibro.	0.751055
-3.51008	10.3372	22.2245	1.32746e-05	8.54971e-05	144	8.71435e-05	ABCA8+ Fibro.	0.951482
-3.51199	10.3672	24.9179	4.75772e-06	3.95898e-05	906	4.094e-05	ABCA8+ Fibro.	0.95723
-3.52596	9.8736	20.2445	2.88912e-05	0.000136664	50	0.00013624	ABCA8+ Fibro.	0.981366
-3.54018	10.3068	20.0076	3.17531e-05	0.000146818	848	0.000146254	ABCA8+ Fibro.	0.933921
-3.54333	10.3219	20.4338	2.67971e-05	0.000132245	149	0.000132168	ABCA8+ Fibro.	0.977914
-3.56195	10.2215	20.7121	2.39992e-05	0.000122384	921	0.000122937	ABCA8+ Fibro.	0.970149
-3.57562	10.6886	20.7482	1.90666e-05	0.000108139	1057	0.000109378	ABCA8+ Fibro.	0.985173
-3.58933	10.5942	27.5217	1.30053e-06	1.56064e-05	1052	1.62722e-05	ABCA8+ Fibro.	0.838235
-3.59143	10.6575	23.9043	5.31935e-06	4.27046e-05	470	4.42202e-05	ABCA8+ Fibro.	0.978638
-3.59761	10.3592	20.2523	2.88017e-05	0.000136664	48	0.00013624	ABCA8+ Fibro.	0.996727
-3.6057	10.267	21.1337	1.62725e-05	9.56222e-05	852	9.69519e-05	ABCA8+ Fibro.	0.932271
-3.63239	10.0343	20.6276	2.4815e-05	0.000125173	129	0.000125659	ABCA8+ Fibro.	0.97254
-3.69155	10.4159	28.7067	8.29569e-07	1.06221e-05	534	1.11115e-05	ABCA8+ Fibro.	0.95479
-3.70651	10.5195	21.6812	1.63989e-05	9.58702e-05	344	9.71215e-05	ABCA8+ Fibro.	0.981481
-3.73116	10.3068	25.4055	2.94472e-06	2.82099e-05	1023	2.91431e-05	ABCA8+ Fibro.	0.562327
-3.74127	10.6011	18.0926	8.1056e-05	0.000292417	512	0.000289466	ABCA8+ Fibro.	0.985816
-3.77635	10.4041	23.2739	8.86266e-06	6.51607e-05	1029	6.69783e-05	ABCA8+ Fibro.	0.989198
-3.79446	10.5247	25.7221	3.52565e-06	3.29446e-05	742	3.39593e-05	ABCA8+ Fibro.	0.964286
-3.82114	10.5986	22.518	1.18499e-05	8.00356e-05	249	8.1935e-05	ABCA8+ Fibro.	0.977843
-3.8541	10.7212	19.0626	5.53635e-05	0.000212506	1127	0.000210587	ABCA8+ Fibro.	0.983389
-3.85422	10.4727	25.2621	4.18343e-06	3.6765e-05	629	3.78774e-05	ABCA8+ Fibro.	0.945161
-3.88884	10.4278	26.5089	2.63718e-06	2.56956e-05	131	2.65358e-05	ABCA8+ Fibro.	0.959807
-3.89963	10.5171	27.0793	2.14035e-06	2.15929e-05	861	2.24096e-05	ABCA8+ Fibro.	0.938272
-3.91109	10.6293	34.0817	1.15379e-07	2.52947e-06	552	2.68445e-06	ABCA8+ Fibro.	0.935622
-3.91193	10.4802	27.3046	1.97174e-06	2.03419e-05	156	2.1149e-05	ABCA8+ Fibro.	0.939726
-3.97848	10.4774	27.2077	2.04247e-06	2.07894e-05	584	2.15952e-05	ABCA8+ Fibro.	0.878788
-4.00279	10.6811	25.0771	4.48261e-06	3.82641e-05	170	3.94968e-05	ABCA8+ Fibro.	0.971175
-4.10711	10.5774	30.7514	5.77049e-07	8.43379e-06	1062	8.86833e-06	ABCA8+ Fibro.	0.875895
-4.11678	10.8286	23.1456	1.00396e-05	7.15321e-05	981	7.35274e-05	ABCA8+ Fibro.	0.991337
-4.13394	11.0701	19.5675	4.55021e-05	0.000188296	124	0.000187221	ABCA8+ Fibro.	0.981791
-4.32749	11.0787	32.8613	1.78912e-07	3.51655e-06	883	3.73826e-06	ABCA8+ Fibro.	0.64
-4.54935	11.1502	36.4277	5.03625e-08	1.43533e-06	384	1.53134e-06	ABCA8+ Fibro.	0.546552
1.05883	10.6769	5.04121	0.0275855	0.0391137	780	0.0383911	VSTM2A+ Fibro.	0.660574
0.781388	9.69051	1.86092	0.176445	0.207368	681	0.20503	VSTM2A+ Fibro.	0.421525
0.677157	10.8106	2.3729	0.127509	0.153657	1077	0.15166	VSTM2A+ Fibro.	0.739535
0.620221	11.0392	1.87433	0.174912	0.205779	709	0.203414	VSTM2A+ Fibro.	0.6082
0.589895	10.9896	1.56495	0.214684	0.247964	624	0.245369	VSTM2A+ Fibro.	0.682451
0.526121	10.6206	1.21436	0.273861	0.310958	751	0.308022	VSTM2A+ Fibro.	0.777778
0.231122	10.9437	0.241061	0.62482	0.664455	1014	0.662014	VSTM2A+ Fibro.	0.545455
-0.143718	9.09726	0.19757	0.657921	0.696407	907	0.693936	VSTM2A+ Fibro.	0.970149
-0.152059	10.9835	0.120342	0.729599	0.766583	119	0.763799	VSTM2A+ Fibro.	0.771513
-0.418624	9.479	0.509259	0.477592	0.518528	1133	0.5161	VSTM2A+ Fibro.	0.68595
-0.461363	10.5975	0.934935	0.336575	0.374703	1097	0.372014	VSTM2A+ Fibro.	0.857616
-0.496864	10.0089	0.730285	0.39541	0.435104	528	0.432268	VSTM2A+ Fibro.	0.968619
-0.504117	9.89357	0.867286	0.354584	0.392071	1131	0.389409	VSTM2A+ Fibro.	0.975124
-0.565042	10.6257	1.52168	0.221072	0.254084	961	0.251546	VSTM2A+ Fibro.	0.888158
-0.652665	10.4684	1.66754	0.200405	0.23384	902	0.231231	VSTM2A+ Fibro.	0.916201
-0.801768	10.2679	2.2993	0.133478	0.160174	23	0.158094	VSTM2A+ Fibro.	0.926499
-0.809575	10.489	2.43251	0.122895	0.148884	117	0.146947	VSTM2A+ Fibro.	0.868421
-0.813579	10.8669	1.90963	0.170953	0.201745	619	0.199362	VSTM2A+ Fibro.	0.563218
-0.843064	10.2435	2.0133	0.159913	0.189699	1129	0.187374	VSTM2A+ Fibro.	0.607143
-0.90835	9.99219	2.48635	0.118889	0.1448	834	0.142911	VSTM2A+ Fibro.	0.978769
-0.915367	9.53422	2.84093	0.0958914	0.11818	849	0.116561	VSTM2A+ Fibro.	0.988024
-0.969288	9.67104	2.81081	0.0976387	0.120203	548	0.118568	VSTM2A+ Fibro.	0.976
-0.976255	10.086	1.93463	0.168212	0.198717	665	0.196337	VSTM2A+ Fibro.	0.985043
-1.02108	9.87717	2.32695	0.131199	0.157771	383	0.155699	VSTM2A+ Fibro.	0.997326
-1.02701	10.8652	2.98052	0.0882345	0.109382	294	0.10788	VSTM2A+ Fibro.	0.986602
-1.06325	10.5592	3.54022	0.0636317	0.0816893	14	0.0804064	VSTM2A+ Fibro.	0.953917
-1.07091	11.107	5.19868	0.0253383	0.036062	559	0.0353921	VSTM2A+ Fibro.	0.727273
-1.07261	10.479	3.85382	0.0532008	0.0699526	978	0.0688209	VSTM2A+ Fibro.	0.885117
-1.09536	10.5401	4.07514	0.0469585	0.0624653	71	0.061432	VSTM2A+ Fibro.	0.975904
-1.10341	10.1452	3.42513	0.0680007	0.0867122	835	0.0853784	VSTM2A+ Fibro.	0.653285
-1.18061	10.4979	4.12669	0.045621	0.0607569	830	0.0597523	VSTM2A+ Fibro.	0.957895
-1.21298	9.80016	3.84438	0.0534863	0.070247	608	0.0691192	VSTM2A+ Fibro.	0.986413
-1.24253	10.491	5.66139	0.0197886	0.0290709	493	0.028561	VSTM2A+ Fibro.	0.881944
-1.24579	10.7723	4.37993	0.0396185	0.0535766	246	0.0526646	VSTM2A+ Fibro.	0.635688
-1.26939	10.1323	4.35394	0.0401937	0.0542258	872	0.0532972	VSTM2A+ Fibro.	0.933518
-1.27669	9.97071	3.39197	0.0693193	0.0881964	641	0.0868506	VSTM2A+ Fibro.	0.982673
-1.31717	9.69104	4.29367	0.0415619	0.0559393	761	0.0549927	VSTM2A+ Fibro.	0.985455
-1.34553	10.3952	4.91287	0.0295735	0.0415706	731	0.0407594	VSTM2A+ Fibro.	0.990276
-1.39805	10.3205	5.56206	0.0208609	0.0303721	920	0.0298221	VSTM2A+ Fibro.	0.973029
-1.41482	9.86926	4.44285	0.0382624	0.0519895	322	0.0510761	VSTM2A+ Fibro.	0.956522
-1.41855	9.5549	5.48242	0.0217649	0.0313283	1096	0.030756	VSTM2A+ Fibro.	0.987138
-1.4306	9.92404	4.95218	0.0289489	0.0408438	1109	0.0400774	VSTM2A+ Fibro.	0.688235
-1.4615	9.93033	4.46478	0.0378016	0.0515476	75	0.0506307	VSTM2A+ Fibro.	0.988333
-1.48113	10.1142	5.16933	0.0257419	0.0365452	565	0.0358643	VSTM2A+ Fibro.	0.993988
-1.48385	9.4784	6.03374	0.0162592	0.0242294	987	0.0238139	VSTM2A+ Fibro.	0.978923
-1.48937	9.6713	5.52025	0.0213305	0.0309768	406	0.0304131	VSTM2A+ Fibro.	0.982716
-1.50398	8.98961	9.9948	0.00223673	0.00448133	518	0.0043973	VSTM2A+ Fibro.	0.996491
-1.50499	9.818	4.62253	0.034656	0.0480047	939	0.047084	VSTM2A+ Fibro.	0.993072
-1.52056	9.59134	5.44155	0.022245	0.0319386	728	0.0313585	VSTM2A+ Fibro.	0.989556
-1.5296	10.5302	5.95965	0.0169045	0.0250927	472	0.0246697	VSTM2A+ Fibro.	0.985507
-1.53403	9.90374	4.86791	0.0303056	0.0424427	993	0.0416218	VSTM2A+ Fibro.	0.98893
-1.5504	9.94103	5.17225	0.0257014	0.0365332	53	0.0358513	VSTM2A+ Fibro.	0.997955
-1.57638	9.24121	8.62634	0.00452027	0.00807697	554	0.00792457	VSTM2A+ Fibro.	0.991098
-1.57963	10.9516	7.42769	0.00792791	0.0130228	33	0.0127932	VSTM2A+ Fibro.	0.957774
-1.58345	9.154	7.79443	0.0065891	0.011079	1005	0.0108725	VSTM2A+ Fibro.	1
-1.58371	10.3338	6.357	0.0137327	0.0209295	273	0.0205896	VSTM2A+ Fibro.	0.96798
-1.6811	9.29956	8.96876	0.00367999	0.00676643	421	0.00663813	VSTM2A+ Fibro.	0.996241
-1.68967	10.165	6.79988	0.0109217	0.0170558	320	0.0167735	VSTM2A+ Fibro.	0.665625
-1.69814	9.0743	10.5456	0.00171876	0.00355637	758	0.00347899	VSTM2A+ Fibro.	1
-1.70481	10.5033	6.85323	0.0106263	0.016732	745	0.0164413	VSTM2A+ Fibro.	0.910931
-1.70782	9.82327	6.46391	0.0129909	0.0198787	1085	0.0195451	VSTM2A+ Fibro.	0.996644
-1.72174	10.4103	8.51455	0.00460214	0.00815932	695	0.0080052	VSTM2A+ Fibro.	0.912023
-1.72764	10.188	7.38859	0.00808655	0.0132262	245	0.0129901	VSTM2A+ Fibro.	0.970387
-1.73692	9.6785	7.02887	0.00971174	0.0155061	1101	0.0152257	VSTM2A+ Fibro.	0.989437
-1.74027	9.51232	7.74663	0.00674929	0.0113317	1056	0.0111215	VSTM2A+ Fibro.	0.994536
-1.76379	9.83554	7.14598	0.00914809	0.01473	375	0.0144667	VSTM2A+ Fibro.	0.97065
-1.76713	10.1126	6.96347	0.0100423	0.0159668	55	0.0156706	VSTM2A+ Fibro.	0.995839
-1.76804	9.74118	6.24644	0.0145468	0.0219647	511	0.0216066	VSTM2A+ Fibro.	0.991968
-1.79203	10.7211	8.27117	0.00519242	0.00903719	782	0.00887413	VSTM2A+ Fibro.	0.974747
-1.81288	9.9709	8.01891	0.00588815	0.0101244	347	0.00993773	VSTM2A+ Fibro.	0.971609
-1.81394	10.2196	9.23318	0.0032338	0.00606338	353	0.00595323	VSTM2A+ Fibro.	0.977273
-1.87915	10.0876	7.42235	0.00794939	0.0130393	846	0.0128083	VSTM2A+ Fibro.	0.996296
-1.88701	9.85678	8.44114	0.00477245	0.00839597	1080	0.00823717	VSTM2A+ Fibro.	0.993348
-1.89195	10.2088	10.6517	0.00163426	0.00341846	754	0.00334316	VSTM2A+ Fibro.	0.994455
-1.90031	10.4123	9.92672	0.00231118	0.00459015	1026	0.00450748	VSTM2A+ Fibro.	0.858182
-1.90464	10.5695	9.52902	0.00280061	0.00535686	557	0.00525799	VSTM2A+ Fibro.	0.992661
-1.9109	9.39291	12.1375	0.000814015	0.00185595	859	0.00182153	VSTM2A+ Fibro.	0.997059
-1.91449	10.8987	9.6794	0.00260397	0.00504852	84	0.00495876	VSTM2A+ Fibro.	0.862534
-1.92514	10.8558	12.6613	0.000639262	0.00152992	35	0.00150416	VSTM2A+ Fibro.	0.990361
-1.96028	10.6265	9.14407	0.00337753	0.00627321	306	0.00615737	VSTM2A+ Fibro.	0.995575
-1.96655	10.1333	9.98625	0.00224594	0.00449189	436	0.0044075	VSTM2A+ Fibro.	0.989492
-1.96718	10.445	11.9622	0.000883014	0.00199334	620	0.00195684	VSTM2A+ Fibro.	0.995444
-1.97095	9.95449	10.023	0.00220662	0.00442877	352	0.00434516	VSTM2A+ Fibro.	0.992908
-1.99016	11.2286	13.6193	0.000412941	0.00107662	810	0.00105977	VSTM2A+ Fibro.	0.942609
-2.01098	9.97087	8.26289	0.00521384	0.00906064	106	0.00889688	VSTM2A+ Fibro.	0.971795
-2.0307	11.0443	12.0478	0.000848579	0.00192705	24	0.00189065	VSTM2A+ Fibro.	0.975758
-2.04615	10.0395	9.65381	0.00263639	0.00508542	97	0.00499325	VSTM2A+ Fibro.	0.997821
-2.05162	9.55236	10.8238	0.00150613	0.00316787	610	0.00310019	VSTM2A+ Fibro.	1
-2.05318	9.70966	10.5936	0.00167994	0.00350757	1058	0.0034307	VSTM2A+ Fibro.	1
-2.07136	11.5078	11.8347	0.000936935	0.00208615	160	0.00204734	VSTM2A+ Fibro.	0.969125
-2.09889	9.818	9.76905	0.00249362	0.00487604	201	0.00479025	VSTM2A+ Fibro.	0.991968
-2.10228	10.2229	9.65825	0.00263074	0.00508312	808	0.0049914	VSTM2A+ Fibro.	0.979592
-2.13179	10.5287	11.9122	0.000903754	0.00203606	804	0.00199826	VSTM2A+ Fibro.	0.988889
-2.13708	10.5586	13.3027	0.000476757	0.00120511	885	0.00118572	VSTM2A+ Fibro.	0.963731
-2.14299	10.4781	13.7089	0.000396532	0.00104399	417	0.00102728	VSTM2A+ Fibro.	0.966667
-2.1499	9.78777	9.18627	0.00330865	0.00619352	82	0.00608096	VSTM2A+ Fibro.	0.991304
-2.18084	10.6655	12.2187	0.00078398	0.00179465	975	0.00176172	VSTM2A+ Fibro.	0.959259
-2.18676	10.4911	13.746	0.000389932	0.00102899	112	0.00101249	VSTM2A+ Fibro.	0.939929
-2.19785	10.4953	12.6582	0.000640153	0.00152992	333	0.00150416	VSTM2A+ Fibro.	0.966667
-2.21452	10.4785	11.4338	0.00112991	0.00246763	570	0.00242061	VSTM2A+ Fibro.	0.992048
-2.23805	10.2658	12.6258	0.000649772	0.00154643	733	0.00151938	VSTM2A+ Fibro.	0.998609
-2.23807	9.91607	9.93352	0.00230362	0.0045861	1138	0.00450241	VSTM2A+ Fibro.	0.995227
-2.24945	9.36266	14.5497	0.000271736	0.000761127	88	0.000749605	VSTM2A+ Fibro.	0.986667
-2.26554	9.78933	11.5787	0.00105585	0.00231996	372	0.00227553	VSTM2A+ Fibro.	0.991379
-2.28871	10.4311	14.6851	0.0002558	0.000725062	162	0.000714043	VSTM2A+ Fibro.	0.964674
-2.31024	9.54101	15.9236	0.000147964	0.000472492	488	0.000467017	VSTM2A+ Fibro.	0.991736
-2.31723	9.95037	11.3052	0.0012002	0.00260118	952	0.00255259	VSTM2A+ Fibro.	0.994911
-2.32334	10.2563	12.7323	0.000618739	0.00148811	866	0.001462	VSTM2A+ Fibro.	1
-2.32422	11.3309	14.606	0.000264991	0.000745902	827	0.000734271	VSTM2A+ Fibro.	0.964072
-2.32483	9.9883	10.5759	0.00169415	0.00352432	1016	0.00344608	VSTM2A+ Fibro.	0.994521
-2.32892	9.61399	15.0865	0.000213987	0.00063035	950	0.000620846	VSTM2A+ Fibro.	0.995294
-2.34144	9.14832	20.3001	2.82594e-05	0.000134794	5	0.000134546	VSTM2A+ Fibro.	0.973783
-2.35098	9.89536	13.3277	0.000471369	0.00119413	329	0.00117486	VSTM2A+ Fibro.	0.988411
-2.35588	9.97105	11.657	0.00101788	0.00224879	350	0.0022061	VSTM2A+ Fibro.	0.998211
-2.3587	10.7979	14.9901	0.000223338	0.000646207	146	0.000637579	VSTM2A+ Fibro.	0.96875
-2.37	11.0596	11.3612	0.00116905	0.00253851	650	0.00249115	VSTM2A+ Fibro.	0.796178
-2.38196	9.45704	17.4055	7.77914e-05	0.00028333	614	0.000280708	VSTM2A+ Fibro.	0.964029
-2.3823	9.89456	11.2723	0.0012189	0.00262674	807	0.00257678	VSTM2A+ Fibro.	0.988327
-2.41687	9.65772	13.7986	0.000380764	0.00100947	582	0.000993086	VSTM2A+ Fibro.	1
-2.41696	9.78385	12.5066	0.000686405	0.00161341	1075	0.00158561	VSTM2A+ Fibro.	0.972277
-2.42707	9.79606	13.649	0.000407419	0.00106772	612	0.00105075	VSTM2A+ Fibro.	0.9375
-2.42725	10.4611	11.8496	0.000930484	0.0020799	4	0.00204162	VSTM2A+ Fibro.	0.991597
-2.42962	10.5214	14.0843	0.000334768	0.000910826	1083	0.000896951	VSTM2A+ Fibro.	0.983982
-2.45577	10.6073	16.3879	0.000120801	0.00040385	337	0.000399251	VSTM2A+ Fibro.	0.888889
-2.47579	9.24804	19.1457	4.48905e-05	0.000188222	289	0.000187221	VSTM2A+ Fibro.	1
-2.47863	9.73584	12.7698	0.000608196	0.00146584	739	0.00144037	VSTM2A+ Fibro.	0.997519
-2.50452	10.0517	13.8866	0.000365947	0.000979294	286	0.000965007	VSTM2A+ Fibro.	0.991349
-2.51976	11.4245	19.2921	3.49264e-05	0.000158985	280	0.00015826	VSTM2A+ Fibro.	0.923077
-2.52151	11.0324	17.0351	9.12454e-05	0.000319079	161	0.00031588	VSTM2A+ Fibro.	0.94484
-2.54339	9.63001	15.8054	0.000155839	0.000488066	726	0.000481802	VSTM2A+ Fibro.	1
-2.54848	10.2913	13.4752	0.000440802	0.00113691	268	0.00111819	VSTM2A+ Fibro.	0.957356
-2.57467	10.4267	16.6564	0.000107494	0.00036363	844	0.000359583	VSTM2A+ Fibro.	0.98452
-2.58573	9.62918	17.9487	6.16494e-05	0.000231185	947	0.000229302	VSTM2A+ Fibro.	1
-2.60108	10.2575	15.5112	0.000177361	0.000539177	366	0.00053094	VSTM2A+ Fibro.	0.989783
-2.60712	10.6594	18.7986	4.29856e-05	0.000182849	193	0.000182109	VSTM2A+ Fibro.	0.911263
-2.6264	10.7846	18.7259	4.43247e-05	0.000187757	694	0.0001871	VSTM2A+ Fibro.	0.970109
-2.62967	10.4832	17.3305	8.03406e-05	0.000290757	749	0.000288001	VSTM2A+ Fibro.	0.986254
-2.63993	9.41202	20.9073	2.22176e-05	0.000116184	1122	0.000117007	VSTM2A+ Fibro.	1
-2.64721	10.6688	20.9779	1.73471e-05	0.000100384	673	0.000101663	VSTM2A+ Fibro.	0.987234
-2.64932	11.3407	16.7421	0.000103575	0.000355647	724	0.000351641	VSTM2A+ Fibro.	0.957169
-2.68241	9.37049	21.4076	1.8251e-05	0.000104031	871	0.00010534	VSTM2A+ Fibro.	1
-2.68565	11.3924	17.1893	8.53721e-05	0.000302249	467	0.000299177	VSTM2A+ Fibro.	0.922619
-2.69014	11.4311	18.5026	4.87168e-05	0.000195553	585	0.000194275	VSTM2A+ Fibro.	0.958462
-2.71078	10.0916	14.2362	0.000312684	0.00085482	442	0.000841562	VSTM2A+ Fibro.	0.998138
-2.71526	10.553	15.5211	0.000176589	0.000538265	985	0.000530282	VSTM2A+ Fibro.	0.986371
-2.7177	9.74668	18.3386	5.22258e-05	0.000204391	631	0.00020269	VSTM2A+ Fibro.	0.982759
-2.75166	10.4825	15.8275	0.000154332	0.000486016	609	0.000480085	VSTM2A+ Fibro.	0.991103
-2.75938	9.61944	18.9702	3.9986e-05	0.000172667	22	0.000171838	VSTM2A+ Fibro.	0.99705
-2.76825	10.0129	17.2072	8.47163e-05	0.000301758	199	0.000298636	VSTM2A+ Fibro.	0.987179
-2.77603	10.5977	15.1201	0.000210827	0.000624266	256	0.000614954	VSTM2A+ Fibro.	0.996575
-2.79025	10.4649	20.2364	2.35584e-05	0.000121523	60	0.000122276	VSTM2A+ Fibro.	0.970803
-2.80573	10.7463	18.8002	4.29571e-05	0.000182849	247	0.000182109	VSTM2A+ Fibro.	0.994273
-2.8452	10.3386	15.8718	0.000151364	0.000477992	480	0.000472337	VSTM2A+ Fibro.	0.997409
-2.84871	9.62341	19.6216	3.70594e-05	0.000165678	232	0.000164958	VSTM2A+ Fibro.	1
-2.85191	10.0045	18.3328	5.23528e-05	0.000204391	56	0.00020269	VSTM2A+ Fibro.	0.983373
-2.88297	11.2006	18.0642	5.8688e-05	0.000222274	410	0.000220267	VSTM2A+ Fibro.	0.897906
-2.88529	10.9068	18.3583	5.1791e-05	0.000203592	257	0.000201876	VSTM2A+ Fibro.	0.996835
-2.90714	10.1156	18.5054	4.86594e-05	0.000195553	1110	0.000194275	VSTM2A+ Fibro.	0.997921
-2.90826	11.0683	19.8648	2.74914e-05	0.000133363	282	0.000133314	VSTM2A+ Fibro.	0.983793
-2.9106	10.0208	15.8728	0.000151296	0.000477992	309	0.000472337	VSTM2A+ Fibro.	0.993548
-2.92293	10.49	17.4254	7.71271e-05	0.000281811	159	0.000279245	VSTM2A+ Fibro.	0.97026
-2.94842	10.8708	22.5371	9.19486e-06	6.67652e-05	889	6.86372e-05	VSTM2A+ Fibro.	0.974425
-2.94854	9.51436	21.2082	1.97358e-05	0.000110712	599	0.000112067	VSTM2A+ Fibro.	0.995614
-2.97287	9.58313	22.4041	1.2383e-05	8.19655e-05	725	8.36606e-05	VSTM2A+ Fibro.	1
-3.01467	10.5274	20.4031	2.19866e-05	0.000116184	1059	0.000117007	VSTM2A+ Fibro.	0.995305
-3.0285	10.0933	18.4684	4.94268e-05	0.000197016	517	0.000195722	VSTM2A+ Fibro.	1
-3.032	10.5759	18.6686	4.5412e-05	0.000188296	95	0.000187221	VSTM2A+ Fibro.	0.987216
-3.06038	10.0696	21.7248	1.27801e-05	8.37317e-05	649	8.54001e-05	VSTM2A+ Fibro.	0.993174
-3.07795	9.63483	23.258	8.91673e-06	6.51607e-05	841	6.69783e-05	VSTM2A+ Fibro.	1
-3.07877	10.4824	21.096	1.65262e-05	9.6122e-05	657	9.73733e-05	VSTM2A+ Fibro.	0.985955
-3.08417	10.7586	20.3871	2.21332e-05	0.000116184	9	0.000117007	VSTM2A+ Fibro.	0.989933
-3.08797	10.3404	19.3191	3.45335e-05	0.000158105	982	0.000157307	VSTM2A+ Fibro.	0.99532
-3.09365	11.1416	19.174	3.67014e-05	0.000164917	755	0.000164222	VSTM2A+ Fibro.	0.965347
-3.11712	9.97534	21.4121	1.45197e-05	8.96597e-05	61	9.10976e-05	VSTM2A+ Fibro.	0.998403
-3.15102	9.59326	21.737	1.60456e-05	9.47772e-05	371	9.60816e-05	VSTM2A+ Fibro.	0.997436
-3.16125	9.59611	24.4347	5.70447e-06	4.52617e-05	868	4.6918e-05	VSTM2A+ Fibro.	0.980519
-3.21322	10.6894	25.6079	2.7211e-06	2.62886e-05	300	2.71547e-05	VSTM2A+ Fibro.	0.980066
-3.22778	10.6818	24.8204	3.7037e-06	3.39781e-05	730	3.49908e-05	VSTM2A+ Fibro.	0.972362
-3.23577	9.66744	22.5934	1.15098e-05	7.90431e-05	794	8.1194e-05	VSTM2A+ Fibro.	0.997222
-3.26373	9.6755	22.8973	1.02388e-05	7.24985e-05	884	7.44785e-05	VSTM2A+ Fibro.	1
-3.26924	10.3491	23.6141	5.97021e-06	4.59868e-05	820	4.75885e-05	VSTM2A+ Fibro.	0.998363
-3.30331	10.5668	27.1985	1.47166e-06	1.66108e-05	264	1.73171e-05	VSTM2A+ Fibro.	0.99505
-3.3232	10.3259	21.4069	1.455e-05	8.96597e-05	1098	9.10976e-05	VSTM2A+ Fibro.	0.987261
-3.41325	10.226	26.85	1.68231e-06	1.82651e-05	1047	1.9005e-05	VSTM2A+ Fibro.	0.977564
-3.43396	11.0039	23.7054	5.75697e-06	4.52617e-05	163	4.6918e-05	VSTM2A+ Fibro.	0.96338
-3.43819	10.7427	26.6635	1.80751e-06	1.94393e-05	903	2.02328e-05	VSTM2A+ Fibro.	0.983607
-3.48108	10.3274	24.5056	4.1925e-06	3.6765e-05	648	3.78774e-05	VSTM2A+ Fibro.	0.996894
-3.56045	10.5611	29.0378	7.32335e-07	9.7077e-06	842	1.01916e-05	VSTM2A+ Fibro.	0.996154
-3.67051	10.0558	28.3651	1.34386e-06	1.59583e-05	291	1.66294e-05	VSTM2A+ Fibro.	0.993902
-3.68409	10.6194	32.9	1.76424e-07	3.51655e-06	824	3.73826e-06	VSTM2A+ Fibro.	0.983165
-3.68791	10.0267	21.7822	1.57654e-05	9.4097e-05	206	9.53688e-05	VSTM2A+ Fibro.	0.99812
-3.69809	10.709	29.58	5.97684e-07	8.50222e-06	468	8.93322e-06	VSTM2A+ Fibro.	0.986207
-3.69895	10.0218	27.9152	1.58025e-06	1.7322e-05	6	1.80286e-05	VSTM2A+ Fibro.	0.993878
-3.70025	10.8716	29.0973	7.16162e-07	9.605e-06	632	1.00816e-05	VSTM2A+ Fibro.	0.998221
-3.7899	10.0975	27.2921	1.98066e-06	2.03419e-05	721	2.1149e-05	VSTM2A+ Fibro.	0.993056
-3.81157	11.2879	27.3463	1.39071e-06	1.61776e-05	80	1.68856e-05	VSTM2A+ Fibro.	0.979644
-3.83765	10.5464	32.0388	2.41175e-07	4.42648e-06	892	4.68234e-06	VSTM2A+ Fibro.	1
-3.91395	10.3273	33.1955	2.48504e-07	4.42648e-06	135	4.68234e-06	VSTM2A+ Fibro.	0.97
1.93094	10.6339	12.9942	0.000548795	0.00134543	968	0.00132324	FDC	0.774457
1.64532	11.0816	11.9081	0.000905509	0.00203606	523	0.00199867	FDC	0.687861
1.55226	10.7402	9.87612	0.00236817	0.00469515	362	0.00461179	FDC	0.791123
1.52622	10.6288	9.41816	0.0029554	0.00561527	710	0.00551717	FDC	0.815864
1.34039	10.8857	7.65783	0.0070578	0.0117975	597	0.0115814	FDC	0.676275
1.07684	10.5221	4.53936	0.036278	0.0498277	816	0.0489178	FDC	0.918033
1.0051	10.87	4.57261	0.03562	0.049066	922	0.0481552	FDC	0.873614
0.954048	10.6936	3.8982	0.0518807	0.0683745	642	0.06726	FDC	0.562025
0.822452	10.3764	2.45264	0.121379	0.14734	727	0.145399	FDC	0.915014
0.690153	10.5428	2.03244	0.157966	0.187781	318	0.185396	FDC	0.986807
0.54373	10.6303	1.1822	0.28026	0.317907	1065	0.314955	FDC	0.990244
0.510871	10.1052	0.807317	0.371683	0.41058	367	0.407873	FDC	0.902174
0.408784	10.4247	0.797767	0.374512	0.413305	678	0.410678	FDC	0.700704
0.303367	10.4919	0.396645	0.530669	0.571259	392	0.568763	FDC	0.973545
0.178529	10.591	0.118361	0.731745	0.76813	114	0.765429	FDC	0.904206
0.0509231	10.3649	0.00899563	0.924681	0.935956	1103	0.934507	FDC	0.957265
0.0272682	11.0404	0.00331322	0.954246	0.96099	132	0.959839	FDC	0.352941
-0.0237381	9.78366	0.00196877	0.964722	0.969827	508	0.969185	FDC	0.420561
-0.469882	9.93446	0.627299	0.430752	0.470813	1039	0.468363	FDC	0.932584
-0.529164	9.98625	0.967624	0.328318	0.366943	1053	0.364218	FDC	0.482213
-0.747419	9.91366	1.50577	0.223479	0.256304	174	0.253733	FDC	0.658182
-0.816051	10.2358	2.06286	0.154929	0.184555	176	0.182148	FDC	0.809769
0.379263	11.4568	0.741406	0.391853	0.431606	10	0.428808	Myofibro.	0.607293
0.371828	10.6055	0.647983	0.423284	0.463094	752	0.460595	Myofibro.	0.505435
0.147248	10.3285	0.103488	0.748545	0.782881	737	0.780153	Myofibro.	0.649123
0.037369	10.9129	0.00663292	0.935299	0.945249	662	0.943882	Myofibro.	0.587805
-0.013832	10.3794	0.00197766	0.964643	0.969827	1063	0.969185	Myofibro.	0.731449
-0.0301712	10.5558	0.00446208	0.946913	0.954448	1128	0.953187	Myofibro.	0.788856
-0.0538185	10.9559	0.0138181	0.906726	0.920452	955	0.919062	Myofibro.	0.633833
-0.0633546	10.3106	0.0170483	0.896453	0.911647	1022	0.910254	Myofibro.	0.77284
-0.0666075	10.7332	0.019169	0.89024	0.906137	482	0.904783	Myofibro.	0.672355
-0.0896742	10.1597	0.0419281	0.838291	0.862501	405	0.860595	Myofibro.	0.797414
-0.609969	11.0645	1.62345	0.206398	0.239664	430	0.237025	Myofibro.	0.814236
-0.655785	10.2509	1.27662	0.261993	0.297779	250	0.294929	Myofibro.	0.810256
-0.690244	10.0583	1.63488	0.204824	0.238265	476	0.23563	Myofibro.	0.981949
-0.71851	10.2365	1.66161	0.201199	0.234526	133	0.231878	Myofibro.	0.940919
-0.778535	10.3508	1.63854	0.204323	0.237925	1070	0.235269	Myofibro.	0.722433
-0.827004	10.7713	2.34149	0.130018	0.156516	57	0.154467	Myofibro.	0.912
-1.14144	9.99089	3.24444	0.0755345	0.0952537	676	0.0938283	Myofibro.	0.993902
-1.14918	11.1851	4.87232	0.0302328	0.0423929	397	0.0415701	Myofibro.	0.911074
-1.20729	10.7357	6.11353	0.0155932	0.023359	851	0.0229735	Myofibro.	0.926014
-1.24996	10.5321	6.29197	0.0142055	0.0215637	711	0.0212155	Myofibro.	0.955504
-1.27029	10.599	5.63931	0.0200219	0.0293757	923	0.0288519	Myofibro.	0.977547
-1.38415	10.6081	7.2142	0.00883561	0.0143077	284	0.0140566	Myofibro.	0.964509
-1.39137	10.5846	5.31531	0.0237995	0.0340419	938	0.0334265	Myofibro.	0.919872
-1.39676	10.808	7.87598	0.00632489	0.0107138	545	0.0105148	Myofibro.	0.968852
-1.44117	10.105	5.50485	0.0215062	0.0310955	567	0.0305167	Myofibro.	0.948925
-1.45889	9.82813	5.03639	0.0276575	0.0391671	965	0.0384376	Myofibro.	0.970732
-1.46328	10.3528	6.0428	0.0161821	0.0241461	3	0.023734	Myofibro.	0.989154
-1.49189	10.1272	6.31903	0.0140067	0.0212902	477	0.020949	Myofibro.	0.908629
-1.49692	10.6355	8.19184	0.00540146	0.00933379	330	0.00915876	Myofibro.	0.971787
-1.51625	10.6885	6.96562	0.0100312	0.0159668	67	0.0156706	Myofibro.	0.964968
-1.53888	10.3657	6.9041	0.0103525	0.0163461	434	0.0160557	Myofibro.	0.979592
-1.55362	10.6384	9.02158	0.00358599	0.00661494	283	0.00649022	Myofibro.	0.973333
-1.56615	10.7599	6.57816	0.0122445	0.0189143	228	0.0185899	Myofibro.	0.965116
-1.56658	10.2115	6.524	0.0125926	0.0193211	345	0.0189967	Myofibro.	0.983083
-1.61176	10.0412	7.4033	0.00802649	0.0131468	123	0.0129109	Myofibro.	0.973856
-1.69214	10.4568	8.21569	0.00533773	0.00926182	179	0.00909135	Myofibro.	0.98374
-1.72738	10.421	7.88276	0.00630343	0.0106933	431	0.0104978	Myofibro.	0.986871
-1.78345	10.2744	9.64198	0.00265153	0.00509737	205	0.00500752	Myofibro.	0.91958
-1.79692	10.7532	10.9681	0.00140674	0.00299754	185	0.00293409	Myofibro.	0.973913
-1.86072	10.5657	14.2398	0.000312177	0.00085482	812	0.000841562	Myofibro.	0.967667
-1.94439	10.3385	8.57577	0.00446497	0.00800325	408	0.00785231	Myofibro.	0.992172
-1.94907	10.9098	9.7998	0.00245691	0.00482078	261	0.00473556	Myofibro.	0.984713
-1.97791	10.8301	11.6671	0.00101313	0.00224429	960	0.00220166	Myofibro.	0.994801
-2.04822	10.0927	11.6655	0.00101387	0.00224429	507	0.00220166	Myofibro.	0.976864
-2.08211	10.6095	11.2825	0.00121308	0.00261914	236	0.00256971	Myofibro.	0.993243
-2.21883	10.0215	12.0632	0.000842543	0.00191716	181	0.00188097	Myofibro.	0.99536
-2.23842	10.0463	10.5416	0.00172203	0.00355637	838	0.00347899	Myofibro.	0.893678
-2.24745	10.4809	13.0765	0.000528527	0.00131061	215	0.00128831	Myofibro.	0.998195
-2.30911	10.454	12.8053	0.000598368	0.00144683	182	0.00142176	Myofibro.	0.986254
-2.44986	9.83371	15.0043	0.000221942	0.000645443	457	0.000636459	Myofibro.	0.914835
-2.45667	10.5608	19.1224	3.75065e-05	0.000167021	596	0.000166213	Myofibro.	0.985801
-2.5606	10.9999	16.8664	9.81465e-05	0.000339052	65	0.00033512	Myofibro.	0.994547
-2.71872	9.91698	16.3174	0.000124568	0.000411789	1030	0.000406853	Myofibro.	0.863128
-2.76521	10.37	18.6541	4.56907e-05	0.000188296	740	0.000187221	Myofibro.	0.994129
-2.76962	10.657	19.9417	2.66258e-05	0.000131971	789	0.000132029	Myofibro.	0.998168
-2.8254	10.6119	19.0864	3.80772e-05	0.000168801	954	0.000167731	Myofibro.	0.990099
-2.82979	10.1812	15.6574	0.000166305	0.000512998	357	0.000505193	Myofibro.	0.957303
-2.85168	10.7009	21.6038	1.34262e-05	8.59879e-05	855	8.75306e-05	Myofibro.	0.990669
-2.87586	10.9139	20.5742	2.04854e-05	0.000113366	471	0.000114542	Myofibro.	0.99562
-3.04291	9.83519	17.8976	7.46763e-05	0.000275505	928	0.000272921	Myofibro.	0.965157
-3.41311	10.4914	25.8485	2.47787e-06	2.45633e-05	78	2.5403e-05	Myofibro.	1
-3.49643	10.0221	22.0103	1.44255e-05	8.96597e-05	194	9.10976e-05	Myofibro.	1
-0.212391	11.0035	0.168698	0.682399	0.72031	682	0.717686	TFPI2Hi Fibro.	0.42487
-0.269358	10.8579	0.212175	0.646351	0.684795	1111	0.682336	TFPI2Hi Fibro.	0.38055
-0.471524	10.7267	0.608963	0.437542	0.477776	492	0.475388	TFPI2Hi Fibro.	0.666667
-0.550173	11.3632	0.986981	0.323556	0.361976	487	0.359202	TFPI2Hi Fibro.	0.65808
-0.670437	10.4915	1.45155	0.231925	0.265456	464	0.262875	TFPI2Hi Fibro.	0.425993
-0.698584	11.2677	1.62309	0.206447	0.239664	707	0.237025	TFPI2Hi Fibro.	0.525
-0.744191	10.4163	1.80768	0.182687	0.214483	420	0.212106	TFPI2Hi Fibro.	0.512027
-0.799941	10.7282	1.55928	0.215509	0.248665	450	0.246114	TFPI2Hi Fibro.	0.631769
-0.804192	11.0404	2.41016	0.124602	0.150473	604	0.148553	TFPI2Hi Fibro.	0.488998
-0.894143	10.7608	2.75658	0.100874	0.123785	618	0.122113	TFPI2Hi Fibro.	0.509434
-0.939152	11.155	3.26896	0.0744605	0.0941824	237	0.0927901	TFPI2Hi Fibro.	0.442266
-0.985653	9.70992	2.79037	0.0988441	0.121556	674	0.119921	TFPI2Hi Fibro.	0.823529
-1.03406	10.2406	3.17066	0.0788694	0.0990211	227	0.0976006	TFPI2Hi Fibro.	0.375
-1.11012	10.1527	3.02747	0.0858134	0.106682	231	0.105205	TFPI2Hi Fibro.	0.644592
-1.113	10.8471	4.57172	0.0356374	0.049066	779	0.0481552	TFPI2Hi Fibro.	0.556213
-1.11883	9.94787	3.33234	0.0717614	0.0911002	42	0.0897393	TFPI2Hi Fibro.	0.527446
-1.15878	10.6296	4.51399	0.0367888	0.0504077	515	0.0494981	TFPI2Hi Fibro.	0.454545
-1.19972	10.9129	4.58613	0.0353562	0.0487967	1011	0.0478716	TFPI2Hi Fibro.	0.712903
-1.26726	9.40152	4.44624	0.0381908	0.051954	150	0.0510389	TFPI2Hi Fibro.	0.776119
-1.27196	10.3657	4.58866	0.0353069	0.0487967	1106	0.0478716	TFPI2Hi Fibro.	0.570136
-1.44431	9.73511	4.69828	0.0332459	0.0461636	1069	0.0452821	TFPI2Hi Fibro.	0.853821
-1.46848	11.2342	6.71841	0.0113894	0.0177376	196	0.0174443	TFPI2Hi Fibro.	0.544747
-1.76749	9.50978	7.58917	0.00730641	0.0121418	292	0.0119211	TFPI2Hi Fibro.	0.802432
-1.77804	9.45293	6.57217	0.0122825	0.0189473	536	0.018624	TFPI2Hi Fibro.	0.501401
-1.79512	9.63942	6.92746	0.0102292	0.0161963	977	0.015906	TFPI2Hi Fibro.	0.519868
-1.80381	9.62394	6.80928	0.010869	0.0169968	785	0.0167129	TFPI2Hi Fibro.	0.877193
-1.86843	9.39071	9.11691	0.00342264	0.0063444	792	0.00622732	TFPI2Hi Fibro.	0.573099
-1.8698	11.5886	9.71329	0.00256167	0.00498345	963	0.00489475	TFPI2Hi Fibro.	0.727575
-1.89259	10.8374	8.46408	0.00471853	0.00833972	766	0.00818461	TFPI2Hi Fibro.	0.759305
-2.00174	10.7937	8.35505	0.00498055	0.00869498	1081	0.00853783	TFPI2Hi Fibro.	0.876404
-2.09454	11.1219	10.3689	0.00186981	0.00379962	466	0.0037262	TFPI2Hi Fibro.	0.657321
-2.16173	11.4992	12.4688	0.000698451	0.00163834	272	0.00161021	TFPI2Hi Fibro.	0.61706
-2.23906	10.4808	10.4478	0.00180076	0.00368401	948	0.00361032	TFPI2Hi Fibro.	0.587413
-2.27049	10.7989	12.2572	0.00077014	0.00177008	303	0.00173744	TFPI2Hi Fibro.	0.907801
-2.31543	11.0837	11.9701	0.000879786	0.00198999	716	0.00195346	TFPI2Hi Fibro.	0.86119
-2.40666	10.8184	11.578	0.00105619	0.00231996	343	0.00227553	TFPI2Hi Fibro.	0.57385
-2.41345	9.98652	13.528	0.000430369	0.00111505	683	0.00109744	TFPI2Hi Fibro.	0.618721
-2.48184	11.4517	13.669	0.000403743	0.00106052	125	0.00104352	TFPI2Hi Fibro.	0.700162
-2.51272	9.27121	19.2612	4.28449e-05	0.000182849	389	0.000182109	TFPI2Hi Fibro.	0.8875
-2.51501	10.9702	15.5448	0.000174762	0.000534124	828	0.000526314	TFPI2Hi Fibro.	0.840237
-2.69402	10.9967	15.0358	0.000218858	0.000638102	38	0.000629233	TFPI2Hi Fibro.	0.535055
-2.89184	11.1109	17.0645	9.00955e-05	0.000316027	403	0.000313081	TFPI2Hi Fibro.	0.577128
-2.93936	11.6384	17.543	7.33327e-05	0.000271426	7	0.000268948	TFPI2Hi Fibro.	0.786311
-2.96612	11.0778	20.4979	2.11418e-05	0.000114226	626	0.00011514	TFPI2Hi Fibro.	0.682377
-3.05068	11.0611	21.6645	1.30981e-05	8.48397e-05	953	8.65241e-05	TFPI2Hi Fibro.	0.56338
-3.10488	11.2712	16.6657	0.000107062	0.000363246	1049	0.000359084	TFPI2Hi Fibro.	0.824524
-3.16585	10.8737	18.5884	4.69779e-05	0.000191267	800	0.000190145	TFPI2Hi Fibro.	0.496021
-3.21515	10.6451	24.5267	4.15773e-06	3.6765e-05	239	3.78774e-05	TFPI2Hi Fibro.	0.81791
-3.23954	11.0341	18.9724	3.99487e-05	0.000172667	994	0.000171838	TFPI2Hi Fibro.	0.535593
-3.38129	10.3058	21.6921	1.29517e-05	8.43711e-05	496	8.60518e-05	TFPI2Hi Fibro.	0.638756
-3.53066	10.8451	20.5382	2.07925e-05	0.000113959	432	0.000115063	TFPI2Hi Fibro.	0.851852
-3.74773	11.6153	27.777	1.1799e-06	1.43094e-05	313	1.49541e-05	TFPI2Hi Fibro.	0.902439
-3.87469	11.2301	28.7636	8.1194e-07	1.05183e-05	64	1.10381e-05	TFPI2Hi Fibro.	0.684112
-3.8835	10.9795	26.5847	1.86332e-06	1.98522e-05	669	2.06895e-05	TFPI2Hi Fibro.	0.959108
-3.95444	10.8931	31.1383	3.35394e-07	5.4209e-06	370	5.74342e-06	TFPI2Hi Fibro.	0.757062
-3.96372	11.0128	28.1488	1.02442e-06	1.25574e-05	600	1.31273e-05	TFPI2Hi Fibro.	0.804401
-4.0132	11.452	29.3774	6.44726e-07	8.81516e-06	524	9.2707e-06	TFPI2Hi Fibro.	0.849162
-4.18557	11.0757	33.5395	1.40116e-07	3.01383e-06	959	3.19456e-06	TFPI2Hi Fibro.	0.774848
-4.18781	11.4627	32.362	2.14414e-07	4.07387e-06	177	4.33027e-06	TFPI2Hi Fibro.	0.809437
-4.18786	11.7418	30.1825	4.7751e-07	7.25816e-06	413	7.63519e-06	TFPI2Hi Fibro.	0.913793
-4.51461	10.8633	30.0009	7.50905e-07	9.83944e-06	332	1.03332e-05	TFPI2Hi Fibro.	0.928125
-4.57761	10.9686	25.3693	4.38543e-06	3.80954e-05	811	3.93443e-05	TFPI2Hi Fibro.	0.947368
-4.67684	11.0558	32.916	2.73317e-07	4.65047e-06	173	4.92008e-06	TFPI2Hi Fibro.	0.915989
-4.74521	11.0745	34.3028	1.7092e-07	3.47945e-06	1027	3.70557e-06	TFPI2Hi Fibro.	0.946381
5.00554	10.9849	85.9687	3.23095e-14	3.68328e-11	501	4.00904e-11	PDPNHi Fibro.	0.994911
4.81117	11.3098	78.9486	1.81428e-13	6.89425e-11	45	7.44281e-11	PDPNHi Fibro.	0.987629
4.48164	10.924	81.159	1.045e-13	5.9565e-11	1066	6.62885e-11	PDPNHi Fibro.	0.992806
4.33014	11.3069	64.7956	7.58488e-12	1.72935e-09	895	1.80759e-09	PDPNHi Fibro.	0.960707
4.32393	11.4341	62.6248	1.39048e-11	2.2645e-09	109	2.40746e-09	PDPNHi Fibro.	0.975329
4.24385	11.3629	57.6796	5.7388e-11	8.17779e-09	821	8.57416e-09	PDPNHi Fibro.	0.993902
4.18889	11.2397	56.3609	8.4514e-11	9.793e-09	587	1.01959e-08	PDPNHi Fibro.	0.997797
4.04918	11.3211	56.3056	8.59035e-11	9.793e-09	675	1.01959e-08	PDPNHi Fibro.	0.994264
4.0268	11.7371	52.1	3.03432e-10	2.47081e-08	926	2.55669e-08	PDPNHi Fibro.	0.97554
4.02157	10.9352	64.958	7.25146e-12	1.72935e-09	259	1.80759e-09	PDPNHi Fibro.	0.997763
3.98667	10.821	62.7705	1.33467e-11	2.2645e-09	1009	2.40746e-09	PDPNHi Fibro.	0.973214
3.96314	11.5464	52.7552	2.48588e-10	2.17993e-08	646	2.28185e-08	PDPNHi Fibro.	0.988764
3.93142	10.6827	53.0236	2.29159e-10	2.17701e-08	373	2.28185e-08	PDPNHi Fibro.	0.996241
3.89988	10.9683	37.1913	5.73415e-08	1.56982e-06	990	1.67e-06	PDPNHi Fibro.	0.9683
3.86674	10.9235	53.8542	1.78342e-10	1.84827e-08	918	1.93544e-08	PDPNHi Fibro.	0.950292
3.78591	11.108	51.7783	3.3477e-10	2.54425e-08	778	2.63668e-08	PDPNHi Fibro.	0.996269
3.66277	11.0998	44.0972	3.78497e-09	1.87603e-07	486	1.99418e-07	PDPNHi Fibro.	0.99654
3.65449	10.7882	49.8119	6.13831e-10	4.37355e-08	908	4.58467e-08	PDPNHi Fibro.	0.918699
3.5728	11.1792	47.5239	1.25836e-09	8.32381e-08	74	8.81511e-08	PDPNHi Fibro.	0.967517
3.57103	11.1721	47.1002	1.4394e-09	8.6364e-08	937	9.18445e-08	PDPNHi Fibro.	0.979638
3.46165	11.2489	42.8435	5.7093e-09	2.71192e-07	145	2.88404e-07	PDPNHi Fibro.	0.989177
3.45176	10.9771	44.4161	3.41159e-09	1.76782e-07	451	1.87717e-07	PDPNHi Fibro.	0.976378
3.42595	11.0327	41.1596	9.98804e-09	3.82576e-07	1006	4.10941e-07	PDPNHi Fibro.	0.949074
3.41734	10.9438	47.3867	1.31429e-09	8.32381e-08	1036	8.81511e-08	PDPNHi Fibro.	0.934037
3.39554	10.5568	39.0361	2.04664e-08	7.11614e-07	825	7.66923e-07	PDPNHi Fibro.	0.99729
3.38261	10.9291	38.0878	2.8322e-08	8.96864e-07	823	9.66735e-07	PDPNHi Fibro.	0.940828
3.32418	10.261	41.8459	7.94423e-09	3.35423e-07	299	3.56405e-07	PDPNHi Fibro.	0.988235
3.31136	11.2291	40.3136	1.32706e-08	4.88016e-07	244	5.23891e-07	PDPNHi Fibro.	0.977427
3.28812	10.7941	41.1358	1.00678e-08	3.82576e-07	351	4.10941e-07	PDPNHi Fibro.	0.945338
3.27261	10.8195	42.1674	7.13963e-09	3.1566e-07	989	3.33689e-07	PDPNHi Fibro.	0.990964
3.27047	10.9523	46.4666	1.76152e-09	1.00407e-07	341	1.0744e-07	PDPNHi Fibro.	0.997512
3.2393	11.4969	37.4217	3.56422e-08	1.06927e-06	168	1.15226e-06	PDPNHi Fibro.	0.973451
3.19909	10.8958	38.4309	2.51729e-08	8.19918e-07	569	8.85897e-07	PDPNHi Fibro.	0.98913
3.1942	11.197	35.4268	7.15694e-08	1.81309e-06	240	1.92468e-06	PDPNHi Fibro.	0.90604
3.18863	10.5184	35.2702	7.56374e-08	1.83461e-06	613	1.95691e-06	PDPNHi Fibro.	0.988827
3.13673	10.885	39.0171	2.05993e-08	7.11614e-07	558	7.66923e-07	PDPNHi Fibro.	0.995465
3.12285	10.476	34.9512	8.46736e-08	2.011e-06	340	2.14049e-06	PDPNHi Fibro.	0.982857
3.12087	11.2405	37.6942	3.24372e-08	9.99415e-07	760	1.07708e-06	PDPNHi Fibro.	0.988417
3.0994	10.5136	33.0387	1.67804e-07	3.47811e-06	137	3.70387e-06	PDPNHi Fibro.	0.985423
3.09791	10.939	35.7685	6.34548e-08	1.68229e-06	722	1.78998e-06	PDPNHi Fibro.	0.992941
3.0845	11.1921	35.2927	7.50392e-08	1.83461e-06	700	1.95691e-06	PDPNHi Fibro.	0.97093
3.08244	11.157	38.4403	2.50925e-08	8.19918e-07	1051	8.85897e-07	PDPNHi Fibro.	0.938497
3.08106	10.8351	34.5082	9.91002e-08	2.25948e-06	368	2.40564e-06	PDPNHi Fibro.	0.874302
3.08011	11.095	31.9726	2.47073e-07	4.42648e-06	479	4.68234e-06	PDPNHi Fibro.	0.987203
3.06915	11.013	36.0325	5.78354e-08	1.56982e-06	788	1.67e-06	PDPNHi Fibro.	0.928767
3.03817	10.6321	41.1788	9.92411e-09	3.82576e-07	456	4.10941e-07	PDPNHi Fibro.	0.930464
3.02575	10.3374	32.5029	2.03716e-07	3.9362e-06	254	4.18951e-06	PDPNHi Fibro.	0.981752
2.99344	11.5486	31.1203	3.37617e-07	5.4209e-06	70	5.74342e-06	PDPNHi Fibro.	0.963977
2.98621	10.7064	33.42	1.46265e-07	3.08782e-06	877	3.2801e-06	PDPNHi Fibro.	0.97543
2.98556	10.604	34.2235	1.09681e-07	2.4517e-06	290	2.618e-06	PDPNHi Fibro.	0.95549
2.96212	11.3752	31.414	3.03082e-07	5.00744e-06	483	5.30539e-06	PDPNHi Fibro.	0.986938
2.92666	11.6699	29.7275	5.65644e-07	8.37447e-06	715	8.82063e-06	PDPNHi Fibro.	0.985294
2.90199	11.3858	31.7648	2.66544e-07	4.60395e-06	1068	4.87028e-06	PDPNHi Fibro.	0.945055
2.86223	11.4319	30.9202	3.63429e-07	5.7543e-06	409	6.08905e-06	PDPNHi Fibro.	0.90595
2.80621	10.8012	20.8876	1.80036e-05	0.000103136	588	0.000104473	PDPNHi Fibro.	0.82716
2.78181	10.9588	29.3939	6.40757e-07	8.81516e-06	460	9.2707e-06	PDPNHi Fibro.	0.855615
2.77924	10.7309	29.6175	5.89363e-07	8.50222e-06	879	8.93322e-06	PDPNHi Fibro.	0.974828
2.77198	10.9355	31.4578	2.98255e-07	5.00016e-06	51	5.30039e-06	PDPNHi Fibro.	0.930716
2.7559	10.8092	28.2388	9.90046e-07	1.23632e-05	1136	1.29281e-05	PDPNHi Fibro.	0.930435
2.72839	11.2832	20.2773	2.31622e-05	0.000120204	909	0.000120927	PDPNHi Fibro.	0.885106
2.71312	10.9294	27.361	1.38292e-06	1.61776e-05	360	1.68856e-05	PDPNHi Fibro.	0.962162
2.70768	10.4285	22.1583	1.07167e-05	7.54135e-05	814	7.75548e-05	PDPNHi Fibro.	0.991071
2.64775	10.8876	27.1529	1.49759e-06	1.67378e-05	790	1.74731e-05	PDPNHi Fibro.	0.934726
2.63815	10.6563	29.5514	6.04105e-07	8.50222e-06	143	8.93322e-06	PDPNHi Fibro.	0.880546
2.63649	10.6187	24.3277	4.49771e-06	3.82641e-05	917	3.94968e-05	PDPNHi Fibro.	0.985037
2.63138	10.9869	28.678	8.38586e-07	1.06221e-05	986	1.11216e-05	PDPNHi Fibro.	0.964126
2.60444	11.5126	25.1603	3.24115e-06	3.05365e-05	327	3.15281e-05	PDPNHi Fibro.	0.994169
2.58719	11.0127	22.0747	1.10861e-05	7.70616e-05	103	7.92013e-05	PDPNHi Fibro.	0.996176
2.58525	11.102	25.92	2.40994e-06	2.40994e-05	108	2.50054e-05	PDPNHi Fibro.	0.917241
2.57744	10.5238	29.7391	5.63212e-07	8.37447e-06	593	8.82063e-06	PDPNHi Fibro.	0.826923
2.57032	10.9908	23.5726	6.06979e-06	4.644e-05	396	4.8078e-05	PDPNHi Fibro.	0.988281
2.55731	11.0992	20.5777	2.04561e-05	0.000113366	25	0.000114542	PDPNHi Fibro.	0.828638
2.5459	11.1371	24.7689	3.77947e-06	3.41952e-05	288	3.52471e-05	PDPNHi Fibro.	0.863524
2.53217	10.4977	24.2111	4.71e-06	3.94809e-05	974	4.08726e-05	PDPNHi Fibro.	0.955357
2.48705	11.0785	21.4965	1.40272e-05	8.83479e-05	881	8.99698e-05	PDPNHi Fibro.	0.958101
2.47524	11.1665	23.0828	7.38269e-06	5.57369e-05	180	5.76976e-05	PDPNHi Fibro.	0.959064
2.47142	10.4872	24.005	5.11083e-06	4.19161e-05	556	4.34268e-05	PDPNHi Fibro.	0.959866
2.45333	10.645	21.1727	1.60146e-05	9.47772e-05	1019	9.60816e-05	PDPNHi Fibro.	0.735974
2.40402	10.4613	22.3793	9.7997e-06	7.0262e-05	380	7.23441e-05	PDPNHi Fibro.	0.826531
2.37165	10.1312	19.048	3.86984e-05	0.000169677	1067	0.000168738	PDPNHi Fibro.	0.926056
2.36201	10.8314	23.9096	5.308e-06	4.27046e-05	560	4.42202e-05	PDPNHi Fibro.	0.911917
2.3605	11.4645	21.5073	1.39657e-05	8.83479e-05	516	8.99698e-05	PDPNHi Fibro.	0.881508
2.35199	10.3275	13.8993	0.000363852	0.000975979	701	0.000962	PDPNHi Fibro.	0.974922
2.31525	10.7638	24.3769	4.41105e-06	3.80954e-05	914	3.93443e-05	PDPNHi Fibro.	0.910364
2.3131	10.7759	15.0491	0.000217569	0.000637607	901	0.000628477	PDPNHi Fibro.	0.992665
2.30628	11.1169	17.0725	8.97848e-05	0.00031591	40	0.000312879	PDPNHi Fibro.	0.998205
2.29781	11.2886	23.9319	5.26135e-06	4.27046e-05	277	4.42202e-05	PDPNHi Fibro.	0.962891
2.29755	10.7659	27.2867	1.42279e-06	1.63836e-05	630	1.71451e-05	PDPNHi Fibro.	0.918367
2.29177	11.1608	21.4439	1.43318e-05	8.96597e-05	1028	9.10976e-05	PDPNHi Fibro.	0.90201
2.26872	10.3617	18.0197	5.98118e-05	0.00022578	595	0.000223869	PDPNHi Fibro.	0.982759
2.25301	10.5836	23.7161	5.73261e-06	4.52617e-05	1076	4.6918e-05	PDPNHi Fibro.	0.889189
2.203	10.9651	15.9162	0.000148443	0.000472695	1018	0.000467405	PDPNHi Fibro.	0.963077
2.19904	11.3455	20.8949	1.79494e-05	0.000103136	211	0.000104473	PDPNHi Fibro.	0.921405
2.17564	10.8565	21.2234	1.56851e-05	9.4097e-05	1010	9.53688e-05	PDPNHi Fibro.	0.892601
2.16347	10.9427	13.0752	0.000528843	0.00131061	1033	0.00128831	PDPNHi Fibro.	0.701754
2.12871	10.8979	24.2179	4.69725e-06	3.94809e-05	805	4.08726e-05	PDPNHi Fibro.	0.827763
2.12797	10.9884	18.4401	5.00246e-05	0.000198704	315	0.000197532	PDPNHi Fibro.	0.909953
2.12772	10.8271	19.1907	3.64444e-05	0.000164868	307	0.000164222	PDPNHi Fibro.	0.840125
2.11832	10.1858	13.9673	0.000352871	0.000953253	941	0.000938333	PDPNHi Fibro.	0.906137
2.11639	10.6661	19.0013	3.94649e-05	0.000172376	663	0.000171501	PDPNHi Fibro.	0.625749
2.10993	10.6145	20.4489	2.15736e-05	0.000115465	1002	0.000116419	PDPNHi Fibro.	0.854839
2.10754	10.415	19.887	2.72387e-05	0.000132701	349	0.000132705	PDPNHi Fibro.	0.856061
2.0796	10.983	17.9922	6.0516e-05	0.000227684	369	0.00022585	PDPNHi Fibro.	0.814516
2.07036	11.3363	15.6085	0.000169921	0.000521267	287	0.000513408	PDPNHi Fibro.	0.813627
2.06943	10.6238	9.47949	0.00286871	0.00547793	579	0.00537872	PDPNHi Fibro.	0.994737
2.05942	10.6988	18.3186	5.26707e-05	0.00020493	605	0.000203297	PDPNHi Fibro.	0.794872
2.04805	10.3459	13.348	0.00046703	0.00118842	704	0.00117002	PDPNHi Fibro.	0.996865
2.04757	11.5434	17.4708	7.56412e-05	0.00027727	583	0.000274845	PDPNHi Fibro.	0.774576
2.04127	10.4541	16.6165	0.000109371	0.000368885	777	0.000364944	PDPNHi Fibro.	0.916216
2.03755	11.2964	14.4564	0.000283312	0.000789672	116	0.00077754	PDPNHi Fibro.	0.949153
2.03574	10.549	20.6981	1.94647e-05	0.00010985	772	0.000111285	PDPNHi Fibro.	0.975945
2.0264	11.1373	18.8198	4.26021e-05	0.000182849	395	0.000182109	PDPNHi Fibro.	0.667464
2.0232	10.3187	14.2081	0.000316649	0.000863587	498	0.000850528	PDPNHi Fibro.	0.876161
1.97537	11.3308	13.2229	0.000494401	0.00124145	387	0.00122157	PDPNHi Fibro.	0.966561
1.95918	11.1982	19.2868	3.50047e-05	0.000158985	1118	0.00015826	PDPNHi Fibro.	0.794595
1.95742	10.7411	16.164	0.000133194	0.000432597	12	0.000427421	PDPNHi Fibro.	0.908642
1.95147	10.5452	16.7319	0.000104033	0.00035615	1137	0.000352415	PDPNHi Fibro.	0.643154
1.94725	10.7258	15.403	0.00018603	0.000564028	940	0.000555558	PDPNHi Fibro.	0.685237
1.94655	11.23	15.1812	0.0002052	0.000610777	142	0.000601753	PDPNHi Fibro.	0.968531
1.94322	10.7775	20.3905	2.21013e-05	0.000116184	513	0.000117007	PDPNHi Fibro.	0.881313
1.93855	10.3321	14.5726	0.000268969	0.000755234	693	0.000743848	PDPNHi Fibro.	0.719697
1.88024	10.4644	15.0371	0.000218735	0.000638102	46	0.000629233	PDPNHi Fibro.	0.86087
1.87293	10.8409	17.2871	8.18543e-05	0.000294366	1055	0.000291553	PDPNHi Fibro.	0.651106
1.8615	11.6789	13.9508	0.000355507	0.000958104	997	0.000943306	PDPNHi Fibro.	0.801749
1.85831	10.959	9.44771	0.0029133	0.0055445	364	0.00544609	PDPNHi Fibro.	0.994012
1.85815	10.662	18.7183	4.44688e-05	0.000187757	429	0.000187221	PDPNHi Fibro.	0.640719
1.84333	10.6255	13.6281	0.000411296	0.00107541	154	0.00105859	PDPNHi Fibro.	0.613924
1.83113	10.6924	14.2445	0.000311521	0.00085482	113	0.000841562	PDPNHi Fibro.	0.810606
1.82256	11.2765	11.9881	0.000872431	0.00197728	655	0.0019405	PDPNHi Fibro.	0.915094
1.81899	11.0615	8.69813	0.00420342	0.00759413	504	0.00745631	PDPNHi Fibro.	0.997743
1.80475	10.6927	16.0857	0.00013783	0.000445117	793	0.000440177	PDPNHi Fibro.	0.555233
1.76349	10.9069	13.0056	0.000545928	0.00134419	530	0.00132212	PDPNHi Fibro.	0.768
1.74198	11.1613	13.4513	0.000445613	0.00114414	377	0.00112572	PDPNHi Fibro.	0.522124
1.73507	11.5866	14.3427	0.000298107	0.000824859	17	0.000812398	PDPNHi Fibro.	0.858108
1.73167	10.9397	12.4136	0.000716472	0.00167716	1117	0.00164899	PDPNHi Fibro.	0.806452
1.69335	10.7806	14.9926	0.000223097	0.000646207	157	0.000637579	PDPNHi Fibro.	0.685714
1.68168	11.1188	9.29354	0.00314009	0.0059071	438	0.00580263	PDPNHi Fibro.	0.919694
1.67304	10.4961	8.94256	0.00372754	0.00682393	863	0.00669635	PDPNHi Fibro.	0.982558
1.65194	10.5282	12.6861	0.000632019	0.00151685	363	0.00149101	PDPNHi Fibro.	0.74359
1.64317	10.4645	10.5461	0.00171839	0.00355637	202	0.00347899	PDPNHi Fibro.	0.705674
1.63513	11.0517	5.63555	0.0200619	0.0293965	374	0.0288657	PDPNHi Fibro.	0.986871
1.61445	10.6844	12.5193	0.000682416	0.00160974	765	0.00158224	PDPNHi Fibro.	0.671512
1.57991	10.9821	10.3927	0.00184872	0.0037702	1007	0.00369665	PDPNHi Fibro.	0.830292
1.56287	10.3801	7.9745	0.00602039	0.0103052	801	0.0101213	PDPNHi Fibro.	0.546763
1.55837	10.5697	8.63826	0.00432933	0.00777234	571	0.00762898	PDPNHi Fibro.	0.715789
1.55592	10.6912	11.2869	0.00121059	0.00261873	167	0.00256971	PDPNHi Fibro.	0.815104
1.53842	10.7201	10.5077	0.00175011	0.00360131	41	0.0035252	PDPNHi Fibro.	0.725373
1.49682	11.1416	9.72476	0.00254752	0.00497068	31	0.00488167	PDPNHi Fibro.	0.767816
1.49471	11.0137	7.65223	0.00707776	0.0118135	478	0.0115996	PDPNHi Fibro.	0.929461
1.49405	10.3581	7.50907	0.00760806	0.0125881	1072	0.0123634	PDPNHi Fibro.	0.486486
1.47812	10.4445	10.0918	0.00213498	0.00430776	561	0.00422567	PDPNHi Fibro.	0.768116
1.45536	10.7339	7.86849	0.00634868	0.0107381	1000	0.0105417	PDPNHi Fibro.	0.637821
1.44996	11.0129	9.38806	0.00299895	0.00567908	525	0.00557971	PDPNHi Fibro.	0.700696
1.42335	10.1178	5.99253	0.0166148	0.0246948	1074	0.0242784	PDPNHi Fibro.	0.892857
1.40096	10.1803	7.99827	0.00594923	0.010214	210	0.0100288	PDPNHi Fibro.	0.755639
1.38326	10.9635	3.45041	0.0671733	0.0858493	522	0.0845289	PDPNHi Fibro.	1
1.37691	10.8668	8.39307	0.00488749	0.00855875	11	0.00839993	PDPNHi Fibro.	0.498747
1.36092	10.2097	6.38555	0.0135303	0.0206487	555	0.0203121	PDPNHi Fibro.	0.871212
1.30627	10.3641	6.84905	0.0106492	0.0167449	499	0.0164593	PDPNHi Fibro.	0.807074
1.28974	10.5779	6.55589	0.0123864	0.0190818	1021	0.0187619	PDPNHi Fibro.	0.821277
1.25834	10.7979	6.544	0.0124628	0.0191736	262	0.0188553	PDPNHi Fibro.	0.619318
1.2353	10.8128	7.50192	0.00763563	0.0126154	1024	0.0123933	PDPNHi Fibro.	0.798186
1.21424	10.8581	6.95329	0.0100948	0.0160279	633	0.0157339	PDPNHi Fibro.	0.717617
1.17905	11.1316	3.34159	0.0713763	0.0907124	233	0.0893586	PDPNHi Fibro.	0.99696
0.992323	11.0956	4.17855	0.0443165	0.0592272	856	0.0582212	PDPNHi Fibro.	0.70437
0.984798	10.5531	4.15777	0.0448343	0.059849	634	0.0588455	PDPNHi Fibro.	0.555556
0.93716	10.6577	3.92407	0.0511277	0.0676166	757	0.0665261	PDPNHi Fibro.	0.704142
0.928195	10.4108	3.07383	0.0834941	0.104241	546	0.102784	PDPNHi Fibro.	0.775362
0.922701	10.9166	1.55829	0.21581	0.24876	1064	0.246283	PDPNHi Fibro.	1
0.899657	10.7541	3.94257	0.0505963	0.0669916	1126	0.0658976	PDPNHi Fibro.	0.549398
0.89459	10.8173	3.48301	0.065764	0.0841425	795	0.082826	PDPNHi Fibro.	0.71916
0.888397	10.7497	3.6046	0.0613217	0.0792593	719	0.078	PDPNHi Fibro.	0.691729
0.795989	10.6173	2.97979	0.0882728	0.109382	857	0.10788	PDPNHi Fibro.	0.442149
0.773357	10.8286	2.61901	0.109631	0.133954	705	0.132176	PDPNHi Fibro.	0.750751
0.688273	10.6697	2.54712	0.114543	0.139807	712	0.137982	PDPNHi Fibro.	0.483553
0.603158	11.0908	2.18363	0.143515	0.171496	155	0.16924	PDPNHi Fibro.	0.501866
0.589359	10.9441	1.89575	0.172498	0.203358	615	0.200975	PDPNHi Fibro.	0.502347
0.543817	11.0861	1.58116	0.212348	0.245514	575	0.2429	PDPNHi Fibro.	0.606695
0.53511	10.4036	1.13327	0.290367	0.327741	278	0.324869	PDPNHi Fibro.	0.532319
0.525971	10.7905	1.14819	0.287235	0.325172	200	0.322231	PDPNHi Fibro.	0.715753
0.460869	10.2309	0.702032	0.404664	0.443558	510	0.441063	PDPNHi Fibro.	0.761506
0.447262	10.3274	0.72556	0.396936	0.436362	643	0.433609	PDPNHi Fibro.	0.600823
0.430471	11.0293	0.720452	0.398596	0.437764	893	0.43509	PDPNHi Fibro.	0.704467
0.289559	10.7242	0.233849	0.630041	0.669382	767	0.666966	PDPNHi Fibro.	0.416404
0.254836	10.9411	0.245883	0.621385	0.661418	729	0.658882	PDPNHi Fibro.	0.341629
0.099574	10.718	0.0392209	0.843527	0.866325	532	0.864444	PDPNHi Fibro.	0.609467
-0.0141729	10.7245	0.00101325	0.974688	0.97812	419	0.977667	PDPNHi Fibro.	0.359477
-0.074427	10.4656	0.0246545	0.875637	0.894468	1124	0.892943	PDPNHi Fibro.	0.404332
-0.102772	10.9545	0.0469059	0.829103	0.856394	1015	0.854199	PDPNHi Fibro.	0.460526
-0.518112	10.8892	1.01481	0.316871	0.355894	913	0.352957	PDPNHi Fibro.	0.649573

### Sheet: cCDvsUC_Myeloid
logFC	logCPM	F	PValue	FDR	Nhood	SpatialFDR	cellstate	cellstate_fraction
2.33167	11.6105	32.6821	2.21669e-07	6.20939e-05	388	7.54368e-05	TisResMac	0.584862
2.13939	11.7004	28.3168	1.0894e-06	0.000105309	449	0.000127198	TisResMac	0.469526
1.453	11.1561	13.6578	0.000420152	0.00566717	418	0.00605955	TisResMac	0.835366
1.42499	11.259	11.1581	0.00132172	0.012049	179	0.0126486	TisResMac	0.610345
1.39285	11.1668	8.55537	0.00458957	0.0280205	544	0.0296492	TisResMac	0.538194
1.38711	11.4498	12.1625	0.000823412	0.00884406	17	0.00935991	TisResMac	0.514745
1.25883	11.9642	10.523	0.00178087	0.0156501	167	0.0163896	TisResMac	0.725552
1.24758	11.3822	8.64799	0.00438582	0.0273524	143	0.0288714	TisResMac	0.415049
1.22428	11.1256	9.55282	0.00282724	0.0199976	476	0.0210139	TisResMac	0.508242
1.17959	11.1228	7.03795	0.00978904	0.0458777	539	0.0486797	TisResMac	0.41853
1.13877	11.0171	11.2613	0.00125026	0.011696	482	0.0122412	TisResMac	0.712538
0.893564	10.6382	4.63378	0.0346012	0.110268	141	0.113267	TisResMac	0.497959
0.849753	11.2345	4.7743	0.0320565	0.104454	415	0.107743	TisResMac	0.892857
0.820273	10.7785	3.33537	0.0719014	0.189558	236	0.19531	TisResMac	0.876033
0.804602	11.2646	3.55235	0.0634491	0.175271	339	0.180941	TisResMac	0.575758
0.789589	11.3966	3.21333	0.0771914	0.198982	152	0.204692	TisResMac	0.323944
0.75265	10.9279	3.70406	0.058116	0.165539	531	0.170384	TisResMac	0.659341
0.720348	11.3385	3.02087	0.0864238	0.215132	243	0.221645	TisResMac	0.601124
0.706662	10.3191	1.9356	0.168381	0.338295	420	0.348148	TisResMac	0.458781
0.662807	10.5211	2.25174	0.137785	0.302709	215	0.312513	TisResMac	0.872549
0.616163	10.6285	1.4102	0.23888	0.432212	323	0.44169	TisResMac	0.781711
0.604141	10.6361	1.44487	0.233245	0.428108	156	0.438587	TisResMac	0.846914
0.583355	10.6734	2.09891	0.151619	0.31862	450	0.32802	TisResMac	0.835556
0.559616	11.4222	1.96864	0.164765	0.335311	501	0.345065	TisResMac	0.697211
0.487867	10.3255	0.919824	0.340693	0.547374	239	0.557295	TisResMac	0.845638
0.476646	11.6618	1.02534	0.314607	0.51837	25	0.528501	TisResMac	0.407186
0.449816	10.2942	0.771008	0.382791	0.587352	13	0.596419	TisResMac	0.932377
0.404596	10.3602	0.663283	0.418057	0.626927	36	0.636551	TisResMac	0.929952
0.396115	11.7806	0.99498	0.321829	0.527291	264	0.537747	TisResMac	0.713604
0.355553	10.7371	0.78426	0.378704	0.587352	119	0.596419	TisResMac	0.694444
0.335746	11.6544	0.722288	0.398148	0.602939	191	0.61192	TisResMac	0.743431
0.322602	11.3828	0.649556	0.422865	0.630493	222	0.64057	TisResMac	0.608137
0.321894	10.9121	0.325194	0.570257	0.738235	311	0.741069	TisResMac	0.633613
0.321311	10.635	0.458415	0.50051	0.687904	380	0.692946	TisResMac	0.98
0.282408	10.3534	0.359913	0.550404	0.725317	176	0.726916	TisResMac	0.958005
0.27475	10.3275	0.357869	0.551527	0.725317	194	0.726916	TisResMac	0.820189
0.25424	10.5873	0.268267	0.606065	0.770873	245	0.775402	TisResMac	0.775229
0.215587	10.7018	0.203645	0.653135	0.792507	213	0.796157	TisResMac	0.501916
0.196281	10.9638	0.212601	0.64611	0.79227	280	0.79454	TisResMac	0.895935
0.169501	10.9944	0.122497	0.727352	0.842044	40	0.844337	TisResMac	0.912011
0.156393	10.2489	0.110036	0.741055	0.849431	548	0.853083	TisResMac	0.8
0.149607	10.5579	0.102922	0.749269	0.853784	241	0.858161	TisResMac	0.851254
0.137878	10.8258	0.0729517	0.78785	0.875389	459	0.880889	TisResMac	0.848552
0.105577	10.6632	0.0584205	0.809689	0.891119	498	0.897646	TisResMac	0.871921
0.0965583	11.1569	0.0562524	0.813184	0.89327	537	0.899648	TisResMac	0.927632
0.0200004	10.8479	0.00156886	0.968513	0.982059	221	0.981297	TisResMac	0.658182
0.0125446	10.7878	0.000817611	0.977265	0.987481	312	0.987383	TisResMac	0.849776
-0.00286943	10.2815	2.29657e-07	0.999619	0.999619	259	0.999619	TisResMac	0.951049
-0.0559653	11.1185	0.0226273	0.880846	0.931062	439	0.934845	TisResMac	0.764706
-0.104176	10.3438	0.0352108	0.851676	0.914191	441	0.918326	TisResMac	0.890449
-0.107371	10.5046	0.0531853	0.818257	0.893765	572	0.899648	TisResMac	0.866492
-0.131471	10.5838	0.0757445	0.783928	0.873963	159	0.879214	TisResMac	0.494118
-0.167723	11.4077	0.129549	0.719941	0.838485	32	0.840951	TisResMac	0.521385
-0.175936	10.7484	0.119544	0.730526	0.842356	384	0.845359	TisResMac	0.536364
-0.178706	10.4236	0.0802298	0.777789	0.872792	233	0.877868	TisResMac	0.919169
-0.181757	11.5055	0.203636	0.653127	0.792507	301	0.796157	TisResMac	0.545657
-0.199899	11.0201	0.232998	0.630745	0.784317	53	0.785671	TisResMac	0.743243
-0.207699	10.0463	0.135357	0.714008	0.835486	83	0.837744	TisResMac	0.919847
-0.209684	10.0823	0.225844	0.636044	0.784906	442	0.786643	TisResMac	0.916058
-0.217937	10.4434	0.193145	0.661612	0.797786	158	0.801148	TisResMac	0.868914
-0.266069	10.0775	0.181761	0.671121	0.803136	93	0.805479	TisResMac	0.932377
-0.316464	10.2321	0.325862	0.569863	0.738235	166	0.741069	TisResMac	0.980645
-0.331059	10.7536	0.448217	0.505299	0.691211	186	0.696932	TisResMac	0.797015
-0.335151	10.4201	0.520929	0.472742	0.662093	452	0.666779	TisResMac	0.561404
-0.35262	10.8996	0.586919	0.446088	0.648428	479	0.658244	TisResMac	0.632727
-0.40388	10.0524	0.683602	0.411049	0.619242	443	0.628946	TisResMac	0.732283
-0.434412	10.4627	0.635812	0.427822	0.634621	542	0.644142	TisResMac	0.968504
-0.453098	10.7423	0.783809	0.378891	0.587352	27	0.596419	TisResMac	0.863874
-0.46369	10.3124	0.866752	0.35493	0.559577	503	0.57047	TisResMac	0.826087
-0.495398	10.7699	0.950835	0.332733	0.539347	205	0.548646	TisResMac	0.795276
-0.526571	9.90627	1.09472	0.298886	0.505776	160	0.517414	TisResMac	0.988636
-0.530444	10.9427	1.27794	0.261989	0.463273	353	0.475063	TisResMac	0.871094
-0.532097	11.0429	1.21828	0.27333	0.476536	435	0.487673	TisResMac	0.756614
-0.552913	9.87144	1.06792	0.304833	0.509215	9	0.520725	TisResMac	0.963489
-0.583062	10.629	1.29741	0.258418	0.459762	145	0.471017	TisResMac	0.860092
-0.589039	10.192	1.07476	0.3033	0.509215	492	0.520725	TisResMac	0.873016
-0.620844	11.4365	1.8797	0.174577	0.347953	471	0.358349	TisResMac	0.822355
-0.658452	11.2156	2.45376	0.121564	0.277587	136	0.285362	TisResMac	0.876692
-0.673824	10.7968	1.62536	0.206396	0.392056	569	0.404229	TisResMac	0.84573
-0.698403	9.98566	1.68584	0.198245	0.386907	576	0.398819	TisResMac	0.834375
-0.70358	10.4428	1.04923	0.309073	0.513645	551	0.525361	TisResMac	0.912281
-0.729521	10.4891	1.93391	0.168564	0.338295	326	0.348148	TisResMac	0.894895
-0.783341	10.0203	2.47658	0.119885	0.274836	327	0.282451	TisResMac	0.923387
-0.800955	10.265	2.14881	0.146983	0.314575	507	0.3233	TisResMac	0.836923
-0.806978	10.443	1.99051	0.162543	0.334309	100	0.343962	TisResMac	0.89916
-0.827351	10.8384	3.49292	0.0655933	0.179453	266	0.18524	TisResMac	0.900533
-0.847992	10.2448	2.36647	0.128299	0.288424	151	0.296546	TisResMac	0.798077
-0.868971	10.5547	2.60838	0.110622	0.264037	379	0.27242	TisResMac	0.870229
-0.910026	10.6429	3.00451	0.0872628	0.216292	185	0.222967	TisResMac	0.811705
-0.922308	11.3697	3.60932	0.0614139	0.172078	43	0.177241	TisResMac	0.384858
-0.948632	10.576	3.30755	0.0730715	0.191719	346	0.197675	TisResMac	0.942418
-0.951139	10.9545	3.67563	0.0591341	0.166494	147	0.171441	TisResMac	0.795501
-0.953179	10.0247	3.45165	0.0672288	0.183064	561	0.189072	TisResMac	0.938547
-0.963737	10.8343	3.69428	0.0585095	0.165539	154	0.170384	TisResMac	0.751131
-1.0344	10.9747	4.73019	0.0328839	0.106551	95	0.109959	TisResMac	0.926217
-1.05614	10.6763	4.60706	0.0351704	0.111469	371	0.11459	TisResMac	0.98338
-1.07191	10.6552	4.35116	0.040485	0.122413	127	0.126493	TisResMac	0.896373
-1.1015	11.056	5.46691	0.0221277	0.0802131	335	0.0829689	TisResMac	0.783784
-1.10262	10.6392	3.36487	0.0706833	0.188923	432	0.195092	TisResMac	0.922945
-1.16173	9.61995	5.28993	0.0243152	0.0859928	497	0.0889776	TisResMac	0.993789
-1.16376	10.5206	4.33279	0.0408985	0.122714	90	0.126851	TisResMac	0.937943
-1.18385	10.7215	5.2155	0.0253027	0.0889427	347	0.0921357	TisResMac	0.414343
-1.19925	10.4738	4.3263	0.0410456	0.122714	216	0.126851	TisResMac	0.932177
-1.29952	9.70238	6.3115	0.0142099	0.0576347	527	0.0604115	TisResMac	0.970492
-1.34437	10.5868	6.61984	0.0121203	0.0521612	445	0.0552809	TisResMac	0.895652
-1.36735	10.3237	6.90078	0.010497	0.0479392	383	0.0509727	TisResMac	0.937186
-1.4058	9.99021	6.6949	0.0116624	0.0513603	340	0.0544814	TisResMac	0.83871
-1.42993	9.59905	8.01386	0.00599602	0.0325018	566	0.0347161	TisResMac	0.934256
-1.44701	10.7248	8.58277	0.00452829	0.0279405	133	0.0295107	TisResMac	0.943715
-1.52039	9.95106	7.67704	0.00709224	0.0367276	570	0.0389601	TisResMac	0.97561
-1.53661	10.6064	8.38278	0.00499602	0.0289769	487	0.0308716	TisResMac	0.903808
-1.55347	9.47572	13.7928	0.000451294	0.00581668	370	0.00625436	TisResMac	0.931298
-1.59199	10.3987	8.34109	0.00509972	0.0289984	230	0.0309187	TisResMac	0.914097
-1.59908	10.4579	8.44773	0.00483882	0.0286496	373	0.0304717	TisResMac	0.972222
-1.63884	10.3855	9.22039	0.00331906	0.0226477	571	0.0238682	TisResMac	0.623145
-1.64106	10.4018	7.8758	0.00642221	0.0339859	342	0.0359466	TisResMac	0.862408
-1.68077	9.98486	9.32888	0.00314943	0.0217461	337	0.0228733	TisResMac	0.929268
-1.71162	11.385	11.7402	0.00100866	0.00991563	405	0.0104478	TisResMac	0.5625
-1.76081	11.0878	13.9376	0.000372066	0.00553329	330	0.00588884	TisResMac	0.855769
-1.76755	10.8138	8.97395	0.00374068	0.0243774	295	0.0256529	TisResMac	0.938375
-1.81294	10.6888	11.4984	0.00112814	0.0107266	434	0.0111835	TisResMac	0.765258
-1.93974	11.7861	16.8113	0.000106096	0.00223264	42	0.00234874	TisResMac	0.516129
-2.02546	9.94522	12.4281	0.000735325	0.00826842	455	0.00872607	TisResMac	0.851942
1.47765	11.197	14.866	0.0002448	0.004176	489	0.00447157	CD1C+ Mac	0.679325
1.14611	11.1817	7.25081	0.00878789	0.0429399	153	0.0455914	CD1C+ Mac	0.727941
1.14074	11.069	9.58246	0.00277144	0.0199976	437	0.0210139	CD1C+ Mac	0.729167
1.13859	10.6232	5.94785	0.017172	0.0677535	249	0.0708108	CD1C+ Mac	0.773994
1.02816	11.077	7.02841	0.00980833	0.0458777	500	0.0486797	CD1C+ Mac	0.876147
0.964413	11.4997	4.36708	0.0401306	0.122413	329	0.126479	CD1C+ Mac	0.45
0.947228	11.3791	4.36795	0.0401113	0.122413	547	0.126479	CD1C+ Mac	0.472414
0.75405	11.169	3.76538	0.0561378	0.16199	421	0.167469	CD1C+ Mac	0.654255
0.747284	11.2412	4.21153	0.0436796	0.1286	460	0.132867	CD1C+ Mac	0.720085
0.746615	11.2634	3.43008	0.0680697	0.184422	374	0.190287	CD1C+ Mac	0.965318
0.641385	11.155	1.63275	0.20538	0.392056	35	0.404229	CD1C+ Mac	0.744113
0.535492	10.9924	1.6817	0.19879	0.386907	284	0.398819	CD1C+ Mac	0.735763
0.523364	11.5059	1.41124	0.238709	0.432212	198	0.44169	CD1C+ Mac	0.893939
0.451318	10.6644	1.23649	0.269741	0.473319	494	0.484679	CD1C+ Mac	0.778912
0.41021	11.3819	0.838929	0.362725	0.570137	240	0.581306	CD1C+ Mac	0.60199
0.361442	10.9043	0.713979	0.400892	0.605514	41	0.614652	CD1C+ Mac	0.48503
0.351249	11.3471	0.606126	0.438771	0.642645	504	0.652623	CD1C+ Mac	0.628885
0.329115	11.3333	0.785592	0.378301	0.587352	412	0.596419	CD1C+ Mac	0.911447
0.325857	11.4603	0.760598	0.385956	0.590645	161	0.599802	CD1C+ Mac	0.922642
0.309818	11.4347	0.542401	0.463804	0.655585	580	0.660651	CD1C+ Mac	0.943396
0.297522	11.5281	0.540543	0.464561	0.655585	155	0.660651	CD1C+ Mac	0.478036
0.251059	11.3452	0.462586	0.498535	0.686818	565	0.691601	CD1C+ Mac	0.553903
0.244619	10.9843	0.317145	0.575058	0.741185	305	0.744227	CD1C+ Mac	0.348285
0.21339	12.1007	0.306473	0.58154	0.746224	558	0.749408	CD1C+ Mac	0.649337
0.210265	11.2512	0.25736	0.613472	0.776885	89	0.781667	CD1C+ Mac	0.401869
0.186989	10.9943	0.166707	0.684253	0.813251	357	0.815697	CD1C+ Mac	0.808153
0.174956	10.613	0.163675	0.686968	0.814808	465	0.817358	CD1C+ Mac	0.829897
0.144819	11.1998	0.119758	0.730294	0.842356	84	0.845359	CD1C+ Mac	0.789474
0.133339	10.7917	0.0877393	0.767914	0.866517	237	0.870417	CD1C+ Mac	0.751534
0.116265	11.6018	0.0985668	0.754438	0.854839	475	0.859747	CD1C+ Mac	0.913242
0.103307	11.7644	0.0699291	0.792181	0.876841	397	0.882459	CD1C+ Mac	0.956386
0.0801119	12.2587	0.0542078	0.816538	0.893765	188	0.899648	CD1C+ Mac	0.361677
0.049023	10.9857	0.0158207	0.900246	0.945911	296	0.950295	CD1C+ Mac	0.980392
0.0401191	11.5173	0.0104176	0.918979	0.953502	364	0.95667	CD1C+ Mac	0.832911
0.025922	11.9732	0.0055761	0.940676	0.966228	530	0.967466	CD1C+ Mac	0.924051
-0.00581622	11.2741	0.000134013	0.990795	0.994224	315	0.994332	CD1C+ Mac	0.860283
-0.00927593	11.6944	0.000635546	0.979955	0.988476	234	0.988386	CD1C+ Mac	0.961424
-0.00962384	10.8869	0.00035237	0.985075	0.991915	56	0.99199	CD1C+ Mac	0.881395
-0.0279294	10.9455	0.00433342	0.947692	0.969421	201	0.971006	CD1C+ Mac	0.624658
-0.0429242	11.5893	0.0125887	0.910968	0.95239	170	0.955398	CD1C+ Mac	0.907609
-0.0518094	11.2646	0.0170404	0.8965	0.943684	174	0.947951	CD1C+ Mac	0.402985
-0.0663318	10.3483	0.0171732	0.8961	0.943684	416	0.947951	CD1C+ Mac	0.721374
-0.136129	10.6617	0.0707985	0.790929	0.876841	34	0.882459	CD1C+ Mac	0.643799
-0.141688	11.3538	0.13422	0.715139	0.835486	112	0.837744	CD1C+ Mac	0.524444
-0.142709	10.8358	0.106573	0.745016	0.852188	171	0.856083	CD1C+ Mac	0.426357
-0.147436	10.7075	0.0984317	0.754616	0.854839	549	0.859747	CD1C+ Mac	0.901235
-0.162305	10.8388	0.160374	0.689963	0.816691	270	0.819528	CD1C+ Mac	0.788927
-0.169673	12.2025	0.248673	0.619487	0.779398	299	0.783859	CD1C+ Mac	0.901619
-0.171125	12.4875	0.232439	0.631141	0.784317	277	0.785671	CD1C+ Mac	0.790184
-0.179302	10.8606	0.144992	0.704475	0.830479	408	0.833644	CD1C+ Mac	0.897704
-0.211499	11.0455	0.254354	0.615548	0.777816	294	0.782814	CD1C+ Mac	0.42492
-0.216384	11.3316	0.344564	0.558989	0.72857	366	0.730273	CD1C+ Mac	0.970443
-0.216809	10.649	0.207433	0.650141	0.792431	24	0.795384	CD1C+ Mac	0.671233
-0.218984	11.3051	0.344647	0.558942	0.72857	293	0.730273	CD1C+ Mac	0.977695
-0.221155	11.0883	0.311171	0.578643	0.744152	104	0.747396	CD1C+ Mac	0.928406
-0.226548	10.6888	0.270899	0.604303	0.77032	265	0.774605	CD1C+ Mac	0.5625
-0.236695	11.5739	0.356367	0.552349	0.725317	464	0.726916	CD1C+ Mac	0.90167
-0.256274	11.1036	0.413933	0.521968	0.702428	108	0.706159	CD1C+ Mac	0.465046
-0.260247	11.5862	0.497651	0.482744	0.671442	532	0.6765	CD1C+ Mac	0.909427
-0.265386	10.4608	0.324056	0.570931	0.738235	556	0.741069	CD1C+ Mac	0.497992
-0.279079	11.4478	0.480087	0.490547	0.679039	483	0.683674	CD1C+ Mac	0.969231
-0.282034	10.1109	0.288362	0.592908	0.75746	282	0.761405	CD1C+ Mac	0.564103
-0.282426	10.5694	0.391847	0.533264	0.714303	448	0.717665	CD1C+ Mac	0.511278
-0.295716	11.3212	0.597029	0.442169	0.645883	60	0.656207	CD1C+ Mac	0.91601
-0.301758	11.8978	0.73493	0.394051	0.598298	362	0.607012	CD1C+ Mac	0.515315
-0.306798	10.5781	0.437294	0.510494	0.693411	38	0.697015	CD1C+ Mac	0.917683
-0.316247	10.6673	0.41398	0.521976	0.702428	279	0.706159	CD1C+ Mac	0.493113
-0.32494	10.6601	0.507314	0.478578	0.667249	518	0.672229	CD1C+ Mac	0.418605
-0.34415	10.5391	0.612365	0.43639	0.642402	96	0.652623	CD1C+ Mac	0.477352
-0.347012	11.813	0.897544	0.346518	0.552144	6	0.562353	CD1C+ Mac	0.910976
-0.354943	11.2315	0.653283	0.421572	0.630186	508	0.64001	CD1C+ Mac	0.723558
-0.359555	10.4729	0.629942	0.429908	0.636089	255	0.645846	CD1C+ Mac	0.880503
-0.36855	11.6758	0.826801	0.366154	0.57397	470	0.585114	CD1C+ Mac	0.924451
-0.369359	10.7375	0.542535	0.463749	0.655585	488	0.660651	CD1C+ Mac	0.877483
-0.383958	11.5462	0.887037	0.349347	0.554366	203	0.564793	CD1C+ Mac	0.943049
-0.451759	10.8186	1.12943	0.291346	0.498468	553	0.510279	CD1C+ Mac	0.932059
-0.4613	11.3077	1.21215	0.27452	0.476712	28	0.487673	CD1C+ Mac	0.951183
-0.463843	10.6843	0.866348	0.355042	0.559577	404	0.57047	CD1C+ Mac	0.714674
-0.496122	11.242	1.692	0.197364	0.386727	325	0.398419	CD1C+ Mac	0.973485
-0.55464	10.6787	1.29189	0.259424	0.46014	393	0.471686	CD1C+ Mac	0.603239
-0.561948	12.0259	2.68413	0.105588	0.254113	369	0.261732	CD1C+ Mac	0.923821
-0.562258	10.972	1.5262	0.220652	0.407574	47	0.418447	CD1C+ Mac	0.552381
-0.566925	11.185	2.10943	0.150612	0.318141	130	0.32714	CD1C+ Mac	0.798867
-0.568526	11.5238	2.13617	0.148084	0.315768	523	0.324418	CD1C+ Mac	0.982946
-0.56875	11.822	2.02712	0.158713	0.328711	430	0.337869	CD1C+ Mac	0.887097
-0.584511	9.9548	1.34506	0.249931	0.448792	68	0.459168	CD1C+ Mac	0.509881
-0.607388	11.5517	2.12765	0.148895	0.316334	349	0.325105	CD1C+ Mac	0.758197
-0.626614	11.2837	2.27656	0.135605	0.300193	46	0.309489	CD1C+ Mac	0.951128
-0.632739	11.1108	1.98438	0.163182	0.334437	29	0.344131	CD1C+ Mac	0.828571
-0.638505	11.0708	2.04554	0.156927	0.327402	429	0.33718	CD1C+ Mac	0.767956
-0.683555	10.6705	2.02595	0.1589	0.328711	491	0.337869	CD1C+ Mac	0.912568
-0.694535	11.2621	2.4833	0.119392	0.274792	88	0.282177	CD1C+ Mac	0.437276
-0.715584	11.5686	2.49533	0.118516	0.274261	447	0.28141	CD1C+ Mac	0.909408
-0.730541	10.4678	1.91944	0.170145	0.340289	382	0.350309	CD1C+ Mac	0.607784
-0.738073	10.7531	2.26378	0.136753	0.301584	10	0.311087	CD1C+ Mac	0.781977
-0.805735	9.91655	2.39374	0.126154	0.285818	521	0.293594	CD1C+ Mac	0.771704
-0.839702	10.8707	3.91666	0.0515223	0.150166	57	0.155153	CD1C+ Mac	0.976087
-0.880562	11.1369	3.27492	0.0744703	0.19369	81	0.199729	CD1C+ Mac	0.65082
-1.19443	10.7559	7.11815	0.00936608	0.0451806	178	0.0478214	CD1C+ Mac	0.772414
-1.61735	10.3507	8.01593	0.00598986	0.0325018	286	0.0347161	CD1C+ Mac	0.596386
2.60589	11.8276	38.0148	3.534e-08	2.04972e-05	417	2.53345e-05	Inflm. Mac	0.731343
2.39833	11.5896	29.7375	6.45053e-07	7.48261e-05	247	9.02822e-05	Inflm. Mac	0.59447
2.28517	11.3353	17.6893	7.30456e-05	0.00181914	275	0.00189301	Inflm. Mac	0.804979
2.14551	12.0356	30.698	4.52706e-07	6.56424e-05	140	7.93777e-05	Inflm. Mac	0.78866
2.13958	11.5457	27.1419	1.69083e-06	0.000140098	61	0.000169915	Inflm. Mac	0.45814
1.95556	11.3843	17.5043	7.89943e-05	0.00181914	554	0.00189301	Inflm. Mac	0.482857
1.83006	11.8096	21.9497	1.26326e-05	0.000610578	207	0.000681558	Inflm. Mac	0.777328
1.73561	12.1156	18.2127	5.85979e-05	0.00181914	193	0.00189301	Inflm. Mac	0.582181
1.71731	11.3104	15.016	0.000230905	0.00409926	524	0.0043842	Inflm. Mac	0.360902
1.70336	11.3613	14.9932	0.000233234	0.00409926	261	0.0043842	Inflm. Mac	0.560976
1.60831	11.5551	13.5838	0.000435856	0.00574538	399	0.00616226	Inflm. Mac	0.65127
1.56457	12.0121	17.5535	7.61671e-05	0.00181914	324	0.00189301	Inflm. Mac	0.443058
1.52864	11.4282	15.0916	0.000221674	0.00409926	579	0.0043842	Inflm. Mac	0.495652
1.50353	11.5551	13.7997	0.000395011	0.00566717	263	0.00605955	Inflm. Mac	0.572597
1.49941	11.5726	11.8353	0.000965333	0.00982268	478	0.0103277	Inflm. Mac	0.5
1.48804	11.6581	16.7407	0.000107783	0.00223264	309	0.00234874	Inflm. Mac	0.64455
1.45301	12.0495	14.2138	0.000329034	0.00510245	124	0.00542046	Inflm. Mac	0.496
1.43237	11.152	7.47236	0.00785912	0.039985	202	0.0424587	Inflm. Mac	0.569853
1.40916	11.6453	8.68358	0.00431005	0.0271721	283	0.0286439	Inflm. Mac	0.652632
1.38088	11.0288	7.38177	0.00822581	0.0407775	319	0.0433659	Inflm. Mac	0.505792
1.37176	11.4791	8.44526	0.00484471	0.0286496	546	0.0304717	Inflm. Mac	0.739437
1.3698	11.6706	9.63055	0.0027236	0.0199976	422	0.0210139	Inflm. Mac	0.847545
1.34016	11.8065	10.302	0.00197707	0.0163454	387	0.017213	Inflm. Mac	0.887473
1.33571	11.7767	9.74307	0.00258052	0.0196934	290	0.0206823	Inflm. Mac	0.835391
1.22796	10.9166	7.80952	0.00663795	0.0346848	211	0.0367589	Inflm. Mac	0.666667
1.19412	11.4182	5.11371	0.0267226	0.092809	395	0.0960538	Inflm. Mac	0.595541
1.19344	11.6378	8.42626	0.0048902	0.0286496	560	0.0305033	Inflm. Mac	0.696602
1.19036	11.619	5.31604	0.0239785	0.0853222	343	0.0882203	Inflm. Mac	0.724928
1.16261	11.3088	6.80247	0.0110375	0.0496258	522	0.0526785	Inflm. Mac	0.698592
1.1506	11.4192	6.92401	0.0103735	0.047751	372	0.0507369	Inflm. Mac	0.59164
1.13863	12.182	6.69047	0.0116889	0.0513603	514	0.0544814	Inflm. Mac	0.759599
1.13806	11.5932	10.4019	0.00187343	0.0158743	528	0.0166708	Inflm. Mac	0.418994
1.13057	11.914	5.77339	0.0188183	0.0718068	78	0.0751924	Inflm. Mac	0.681452
1.08812	11.7032	8.18388	0.0054919	0.0306279	493	0.0326414	Inflm. Mac	0.642857
1.00259	11.3625	5.65953	0.0199821	0.0752572	485	0.0789018	Inflm. Mac	0.632911
0.966348	11.6298	7.42913	0.00800217	0.0403587	196	0.0429076	Inflm. Mac	0.612529
0.952491	11.6526	6.61059	0.012141	0.0521612	99	0.0552809	Inflm. Mac	0.782328
0.946968	12.4928	5.84937	0.0180817	0.0703852	257	0.0736594	Inflm. Mac	0.703614
0.941536	11.4557	2.91023	0.0922787	0.227752	484	0.234885	Inflm. Mac	0.532764
0.892229	11.7241	5.68609	0.0196571	0.0745173	409	0.0781037	Inflm. Mac	0.661053
0.850269	11.8718	4.55296	0.0362283	0.114195	244	0.1175	Inflm. Mac	0.67319
0.717612	11.42	2.28209	0.1352	0.300193	506	0.309489	Inflm. Mac	0.613971
0.622529	12.0075	3.05303	0.0847257	0.211814	423	0.218065	Inflm. Mac	0.714052
0.580477	12.0893	1.54001	0.218598	0.405069	496	0.415774	Inflm. Mac	0.790017
0.542195	10.8354	1.6208	0.207027	0.392056	396	0.404229	Inflm. Mac	0.466368
0.469368	11.9293	1.20448	0.276042	0.476801	534	0.487673	Inflm. Mac	0.428312
0.454257	12.2576	1.21691	0.273597	0.476536	350	0.487673	Inflm. Mac	0.675385
0.444874	11.2618	1.09585	0.298639	0.505776	468	0.517414	Inflm. Mac	0.535211
0.428671	12.0636	1.30295	0.257392	0.459346	126	0.470406	Inflm. Mac	0.663121
0.273043	11.4199	0.373918	0.542779	0.720394	132	0.72306	Inflm. Mac	0.638158
0.0424101	11.9071	0.0121865	0.912398	0.95239	291	0.955398	Inflm. Mac	0.487319
-0.0859994	10.8881	0.0346462	0.852856	0.914191	208	0.918326	Inflm. Mac	0.550847
-0.0915967	11.9296	0.0482307	0.826785	0.901382	173	0.906756	Inflm. Mac	0.559783
-0.100993	11.431	0.062378	0.803469	0.886834	75	0.893016	Inflm. Mac	0.369509
-0.130196	11.3445	0.0798816	0.778259	0.872792	469	0.877868	Inflm. Mac	0.566038
-0.201558	10.9407	0.208968	0.648937	0.792431	352	0.795384	Inflm. Mac	0.44086
-0.441518	11.5347	0.885445	0.349824	0.554366	552	0.564793	Inflm. Mac	0.774566
-0.618394	11.6161	1.61725	0.207519	0.392056	187	0.404229	Inflm. Mac	0.399614
-0.70548	11.4272	2.1078	0.150843	0.318141	66	0.32714	Inflm. Mac	0.569307
-0.728007	12.0497	2.57314	0.113018	0.266466	440	0.275364	Inflm. Mac	0.570201
-0.784401	12.2021	2.78311	0.0995551	0.241598	306	0.248967	Inflm. Mac	0.379416
-0.79599	11.2187	2.82715	0.0969646	0.238303	406	0.245906	Inflm. Mac	0.702703
-0.866963	11.9781	4.34947	0.0405228	0.122413	8	0.126493	Inflm. Mac	0.435036
-0.918085	12.0768	4.37906	0.0398659	0.122413	76	0.126479	Inflm. Mac	0.517301
-0.919631	11.2526	4.54312	0.0364242	0.114195	486	0.117616	Inflm. Mac	0.597902
-1.101	11.3281	4.81752	0.0313586	0.103341	195	0.106518	Inflm. Mac	0.866261
-1.10437	11.9687	4.84475	0.0308986	0.102407	368	0.105463	Inflm. Mac	0.723992
-1.1175	11.8422	5.6281	0.0203166	0.0755359	229	0.0789018	Inflm. Mac	0.439367
-1.25589	12.3903	9.33819	0.00313253	0.0217461	359	0.0228733	Inflm. Mac	0.656552
-1.37141	11.5351	5.9328	0.0173078	0.067828	218	0.0709399	Inflm. Mac	0.916399
-1.41016	11.0137	9.99129	0.00228304	0.0183912	115	0.0194138	Inflm. Mac	0.366795
-1.44711	11.9171	6.44724	0.0132468	0.0548795	55	0.0578114	Inflm. Mac	0.533049
-1.6321	11.7001	9.15392	0.00342766	0.0228161	225	0.0239775	Inflm. Mac	0.635294
-1.673	11.5983	11.7442	0.0010068	0.00991563	98	0.0104478	Inflm. Mac	0.448217
-1.92337	11.5365	10.3988	0.0018885	0.0158743	256	0.0166708	Inflm. Mac	0.68546
-1.95008	11.7742	13.6729	0.000418797	0.00566717	54	0.00605955	Inflm. Mac	0.479821
-2.11998	11.6471	14.3164	0.00031438	0.00510245	321	0.00542046	Inflm. Mac	0.677003
-2.33602	11.8313	18.0276	6.33351e-05	0.00181914	513	0.00189301	Inflm. Mac	0.733906
2.56777	11.2814	22.4043	1.05759e-05	0.000592866	250	0.000656133	MNP	0.873077
2.40586	11.4922	31.6619	3.21176e-07	6.20939e-05	246	7.54368e-05	MNP	0.764858
2.25782	11.3943	17.4292	8.15479e-05	0.00181914	182	0.00189301	MNP	0.988166
2.23998	11.5356	23.6877	6.37171e-06	0.000410621	139	0.000471404	MNP	0.896761
2.08865	11.9858	17.4356	8.1327e-05	0.00181914	303	0.00189301	MNP	0.975395
1.99193	11.4096	17.4332	8.14089e-05	0.00181914	490	0.00189301	MNP	0.785872
1.98462	12.2322	20.8216	1.99739e-05	0.000809746	563	0.000834458	MNP	0.964384
1.97143	11.722	14.2017	0.000330806	0.00510245	456	0.00542046	MNP	0.930283
1.81833	11.339	12.7405	0.000637775	0.00754917	86	0.00796734	MNP	0.97486
1.76579	10.7975	12.4104	0.000741307	0.00826842	557	0.00872607	MNP	0.345238
1.75048	11.4483	13.0846	0.000545687	0.00666385	117	0.00703264	MNP	0.9275
1.70057	12.0006	15.6377	0.000175997	0.0034026	320	0.00358024	MNP	0.613793
1.64911	12.0285	15.8168	0.000162825	0.0032565	103	0.00341981	MNP	0.925
1.49159	11.6541	12.1858	0.000821589	0.00884406	575	0.00935991	MNP	0.978261
1.45561	11.7713	8.76013	0.0041517	0.0264614	466	0.0278525	MNP	0.975379
1.43494	12.1656	8.35806	0.00505723	0.0289984	425	0.0309187	MNP	0.833333
1.39329	12.0403	13.7002	0.000413013	0.00566717	165	0.00605955	MNP	0.934451
1.34315	11.901	7.54695	0.00757005	0.0388551	45	0.0412009	MNP	0.955684
1.33091	11.0491	9.89462	0.00240004	0.0188111	101	0.0198053	MNP	0.981707
1.32135	11.0832	10.2768	0.00200091	0.0163454	419	0.017213	MNP	0.948949
1.32079	12.0794	5.82035	0.0183594	0.0705194	183	0.073771	MNP	0.965863
1.29692	11.4815	10.4365	0.00185514	0.0158743	109	0.0166708	MNP	0.608
1.22778	12.4849	9.62702	0.00272821	0.0199976	314	0.0210139	MNP	0.689516
1.21347	12.1342	5.83634	0.0182058	0.0703959	564	0.0736613	MNP	0.932836
1.21173	11.5497	6.57108	0.012428	0.0530017	242	0.0562163	MNP	0.653846
1.20759	11.6564	8.51168	0.00468908	0.0283299	433	0.0300125	MNP	0.456265
1.1939	11.6368	9.1712	0.00338117	0.0228033	168	0.0239775	MNP	0.794
1.19368	11.9247	8.89216	0.00389266	0.025086	44	0.0264208	MNP	0.637765
1.19157	12.1877	11.1298	0.00132954	0.012049	74	0.0126486	MNP	0.490617
1.19121	12.3344	9.89711	0.00239719	0.0188111	512	0.0198053	MNP	0.577128
1.16115	11.8074	4.9162	0.0297254	0.101646	67	0.104907	MNP	0.949153
1.15221	11.1783	8.09767	0.00575181	0.0317719	175	0.0338883	MNP	0.465753
1.14198	11.4449	4.41194	0.0391491	0.122078	331	0.125749	MNP	0.99422
1.09371	11.6475	7.06045	0.00967779	0.0458777	97	0.0486797	MNP	0.828283
1.07862	11.5935	4.78915	0.0318455	0.104353	386	0.107575	MNP	0.981481
1.0326	12.0977	6.956	0.0102058	0.0473549	220	0.0502424	MNP	0.904459
1.02625	12.4761	7.40809	0.00811747	0.0405873	113	0.043105	MNP	0.940447
0.93708	11.2713	5.35836	0.0234115	0.083819	376	0.0865817	MNP	0.938567
0.916799	11.9688	4.88869	0.0301714	0.101741	204	0.104907	MNP	0.871595
0.915013	11.7232	4.36839	0.0401014	0.122413	172	0.126479	MNP	0.905707
0.878419	11.7469	3.37727	0.0701779	0.188441	510	0.194529	MNP	0.555851
0.867342	12.1775	6.20033	0.0150123	0.0600493	52	0.062825	MNP	0.737255
0.830959	11.7236	2.33097	0.131152	0.2937	228	0.302151	MNP	0.560773
0.8214	11.4252	3.83207	0.0541109	0.156922	131	0.162179	MNP	0.905363
0.81929	12.4301	3.54205	0.0638251	0.175443	536	0.181047	MNP	0.958388
0.791689	11.734	4.13079	0.0457143	0.13391	120	0.138332	MNP	0.864013
0.788147	12.5605	4.28457	0.0420051	0.124938	428	0.1291	MNP	0.894231
0.682755	11.4749	3.29855	0.073382	0.191719	144	0.197677	MNP	0.817722
0.66336	11.9771	1.71197	0.194842	0.383079	307	0.394669	MNP	0.909664
0.642397	11.955	2.15807	0.146127	0.313902	453	0.322585	MNP	0.565558
0.633547	12.2709	2.71192	0.103907	0.251109	458	0.258736	MNP	0.870879
0.613636	11.5099	1.54254	0.218223	0.405069	538	0.415774	MNP	0.681818
0.606419	11.1478	2.58951	0.111822	0.264721	73	0.273551	MNP	0.652695
0.595229	11.9526	2.38332	0.126943	0.286486	252	0.294356	MNP	0.727099
0.565068	11.4244	1.6386	0.204578	0.392056	224	0.404229	MNP	0.864362
0.526713	12.2622	1.61102	0.208388	0.392419	16	0.404516	MNP	0.914925
0.501982	11.6018	0.89813	0.346416	0.552144	18	0.562353	MNP	0.88961
0.496777	11.3163	1.30915	0.256294	0.458797	223	0.469621	MNP	0.854671
0.444046	11.4462	1.23465	0.270118	0.473319	273	0.484679	MNP	0.817021
0.411386	12.0488	1.02159	0.315487	0.51837	515	0.528501	MNP	0.745583
0.352957	12.0351	0.898049	0.346383	0.552144	444	0.562353	MNP	0.704309
0.32996	11.8558	0.529904	0.46898	0.660214	363	0.665493	MNP	0.65358
0.326173	11.1363	0.626155	0.431338	0.63658	317	0.646583	MNP	0.950355
0.304025	11.8606	0.450224	0.50435	0.691211	281	0.696837	MNP	0.51861
0.299672	11.5875	0.468622	0.495793	0.684667	50	0.689423	MNP	0.934726
0.277359	12.0727	0.542616	0.463701	0.655585	33	0.660651	MNP	0.336667
0.243213	12.0988	0.242193	0.624106	0.78351	92	0.785671	MNP	0.94971
0.20525	11.5664	0.232072	0.631436	0.784317	274	0.785671	MNP	0.827586
0.199917	12.0277	0.264874	0.608349	0.772084	334	0.776664	MNP	0.670213
0.189981	11.5266	0.20718	0.65034	0.792431	114	0.795384	MNP	0.457534
0.178164	11.7548	0.217278	0.642488	0.790743	401	0.79284	MNP	0.374242
0.145483	11.4436	0.0986938	0.7543	0.854839	411	0.859747	MNP	0.806358
0.11657	11.4099	0.0778675	0.780999	0.872792	519	0.878056	MNP	0.881443
0.0746447	11.909	0.031672	0.859243	0.917792	197	0.922036	MNP	0.90678
0.0745012	11.7345	0.029559	0.863971	0.919456	87	0.923081	MNP	0.447796
0.040163	12.2109	0.0124788	0.911356	0.95239	467	0.955398	MNP	0.923423
0.0328135	11.6929	0.00446151	0.946928	0.969421	37	0.971006	MNP	0.950276
0.0201931	12.0836	0.00314087	0.955458	0.975644	190	0.977233	MNP	0.751572
-0.00726635	12.392	0.000258161	0.987225	0.992357	15	0.992441	MNP	0.770801
-0.0716825	11.2254	0.0224546	0.881298	0.931062	123	0.934845	MNP	0.814103
-0.0841819	12.1519	0.0374448	0.847101	0.911537	533	0.916205	MNP	0.888365
-0.136515	11.913	0.117656	0.732575	0.843043	212	0.846021	MNP	0.507485
-0.192082	11.2398	0.199698	0.65629	0.794673	180	0.798007	MNP	0.483077
-0.200054	11.9108	0.228304	0.634215	0.784317	26	0.785671	MNP	0.647555
-0.223414	11.5837	0.215987	0.643501	0.790743	20	0.79284	MNP	0.52381
-0.237269	11.0766	0.41395	0.521956	0.702428	31	0.706159	MNP	0.840304
-0.402034	11.6795	0.594417	0.443209	0.645883	438	0.656209	MNP	0.831832
-0.404722	12.5512	0.938176	0.335951	0.541255	4	0.550784	MNP	0.644128
-0.489684	11.9526	1.06818	0.304774	0.509215	574	0.520725	MNP	0.808824
-0.505967	11.9879	1.20018	0.276894	0.476801	338	0.487673	MNP	0.90613
-0.58439	11.7683	1.95474	0.166318	0.337288	525	0.34711	MNP	0.656307
-0.596701	11.9897	1.42199	0.236945	0.432164	427	0.44169	MNP	0.698795
-0.908465	11.9038	3.59193	0.0620274	0.172961	85	0.178148	MNP	0.410463
-0.983681	11.7999	4.91202	0.0297928	0.101646	300	0.104907	MNP	0.578059
0.943297	10.4686	3.55205	0.0634602	0.175271	559	0.180941	Prlf. Mac	0.675439
0.793703	10.3167	3.13913	0.0805976	0.205364	446	0.211434	Prlf. Mac	0.453488
0.745989	10.8695	3.12704	0.0811889	0.205364	271	0.211434	Prlf. Mac	0.616071
0.609903	11.5744	2.06092	0.155398	0.325383	318	0.335103	Prlf. Mac	0.309942
0.561579	10.8263	1.73231	0.192242	0.379253	377	0.390684	Prlf. Mac	0.762821
0.447981	10.9134	1.14506	0.288117	0.494402	278	0.506036	Prlf. Mac	0.769014
0.447615	11.1564	1.3801	0.243842	0.439219	463	0.449133	Prlf. Mac	0.623626
0.399465	10.3573	0.755871	0.38747	0.591402	94	0.600964	Prlf. Mac	0.490842
0.144255	10.6349	0.0783883	0.780287	0.872792	545	0.878056	Prlf. Mac	0.570968
0.0840676	10.6654	0.0382597	0.845464	0.911466	426	0.916134	Prlf. Mac	0.687135
-0.131002	10.7739	0.105364	0.746399	0.852188	390	0.856372	Prlf. Mac	0.427273
-0.141688	10.7299	0.0847613	0.771773	0.869181	526	0.873429	Prlf. Mac	0.5
-0.165651	10.6641	0.125269	0.72441	0.840316	298	0.842511	Prlf. Mac	0.659509
0.0268797	11.187	0.00625853	0.937158	0.966228	164	0.967466	cDC	0.989848
0.0137503	10.9358	0.00134123	0.970884	0.982745	227	0.982383	cDC	0.887681
-0.0274953	11.2883	0.00609958	0.937959	0.966228	328	0.967466	cDC	0.991051
-0.0535618	11.1986	0.0263533	0.871482	0.924058	105	0.927286	cDC	0.991453
-0.0695008	11.215	0.04029	0.841464	0.908844	64	0.91307	cDC	0.983452
-0.0711004	11.2557	0.0451034	0.832397	0.902768	149	0.906756	cDC	0.995781
-0.0860061	11.1556	0.0618603	0.804267	0.886834	209	0.893016	cDC	0.973558
-0.123652	10.9408	0.11263	0.738117	0.847738	39	0.850952	cDC	0.994987
-0.129593	11.0589	0.141608	0.707762	0.832661	474	0.836104	cDC	0.992574
-0.130252	11.152	0.147675	0.701867	0.82909	414	0.832178	cDC	1
-0.145807	11.2582	0.181187	0.671588	0.803136	3	0.805479	cDC	0.99568
-0.146292	11.1248	0.169654	0.681607	0.813251	258	0.815697	cDC	0.988038
-0.157627	11.0789	0.183983	0.669216	0.803136	288	0.805479	cDC	0.974359
-0.210446	10.9097	0.323053	0.571496	0.738235	1	0.741069	cDC	1
-0.216941	11.0948	0.353421	0.553992	0.725317	254	0.726916	cDC	0.995327
-0.217732	10.8344	0.291458	0.590905	0.756567	516	0.760082	cDC	0.994135
-0.232067	10.7606	0.374009	0.542697	0.720394	267	0.72306	cDC	1
0.691178	11.4411	2.79201	0.0990256	0.241323	472	0.248705	LAMP3+ DC	0.591146
0.687934	11.2173	3.13396	0.0808365	0.205364	354	0.211434	LAMP3+ DC	0.787293
0.665772	11.2119	3.1928	0.0780491	0.200303	302	0.206304	LAMP3+ DC	0.933333
0.611515	11.0744	2.61747	0.109938	0.263487	22	0.271691	LAMP3+ DC	0.981538
0.605719	11.0335	2.59885	0.111189	0.264301	400	0.273018	LAMP3+ DC	0.974603
0.588907	10.9442	2.27786	0.135481	0.300193	80	0.309489	LAMP3+ DC	0.965398
0.541012	10.9599	2.20538	0.141768	0.309119	253	0.318826	LAMP3+ DC	0.947955
0.497857	11.0712	1.62204	0.206822	0.392056	260	0.404229	LAMP3+ DC	0.753289
0.494225	11.0682	1.78902	0.185133	0.366474	219	0.377186	LAMP3+ DC	0.949324
0.286599	11.1981	0.577125	0.449849	0.649095	210	0.65858	LAMP3+ DC	0.619718
1.09665	11.3362	7.24582	0.00881007	0.0429399	30	0.0455914	pDC	0.996933
1.07111	11.3471	6.84499	0.0108002	0.0489384	110	0.0518917	pDC	0.993902
1.03224	11.4091	6.50106	0.0128842	0.0541509	322	0.0571685	pDC	0.98827
0.793598	11.4841	1.63144	0.205559	0.392056	71	0.404229	Neutrophil	0.937743
0.676107	11.4574	1.09898	0.297956	0.505776	7	0.517414	Neutrophil	0.97619
0.661901	11.4356	1.06483	0.305529	0.509215	304	0.520725	Neutrophil	0.991968
0.621446	11.4643	0.939547	0.335601	0.541255	189	0.550784	Neutrophil	0.960784
0.454932	11.4192	0.526104	0.470573	0.660853	199	0.666477	Neutrophil	0.881633
2.16109	11.2829	23.973	5.69898e-06	0.000410621	272	0.000471404	Mast Cell	0.996825
2.13343	11.6666	21.3648	1.60352e-05	0.000715417	529	0.000757841	Mast Cell	1
2.03377	11.8536	22.2505	1.1244e-05	0.000592866	19	0.000656133	Mast Cell	1
2.02569	11.5023	20.705	2.09417e-05	0.000809746	407	0.000834458	Mast Cell	1
1.91544	11.2607	19.5675	3.33573e-05	0.0012092	381	0.00123067	Mast Cell	1
1.91445	10.9649	17.8157	6.92507e-05	0.00181914	481	0.00189301	Mast Cell	1
1.85553	11.1999	18.8085	4.56808e-05	0.00155852	316	0.00157939	Mast Cell	1
1.68508	11.4757	13.0612	0.000551491	0.00666385	355	0.00703264	Mast Cell	0.997959
1.67252	11.3461	13.4044	0.000472411	0.00595648	128	0.00637261	Mast Cell	1
1.50312	11.2772	9.64317	0.00270714	0.0199976	457	0.0210139	Mast Cell	1
1.50106	11.7979	12.4654	0.000722931	0.00826842	292	0.00872607	Mast Cell	1
1.49944	11.3653	11.6433	0.00105487	0.0101971	297	0.0106149	Mast Cell	1
1.36929	11.7981	12.0018	0.000894055	0.00925986	65	0.00971101	Mast Cell	0.992481
1.34754	11.5933	9.85794	0.00244248	0.0188885	535	0.0198053	Mast Cell	0.996516
1.19831	11.5489	6.54489	0.0125966	0.0533286	163	0.0564331	Mast Cell	1
1.15909	11.2075	6.35924	0.013863	0.0566236	568	0.0592989	Mast Cell	1
1.13516	11.6984	6.47849	0.0130349	0.0543904	107	0.0573044	Mast Cell	0.997996
1.11073	11.5378	5.55503	0.0211174	0.0775195	2	0.0805246	Mast Cell	1
1.10956	11.4671	5.56165	0.0210434	0.0775195	289	0.0805246	Mast Cell	0.995585
1.10098	10.7986	5.48335	0.0219355	0.0800162	573	0.0827205	Mast Cell	1
1.0653	11.1056	4.65421	0.0342752	0.109832	505	0.11263	Mast Cell	1
1.05162	11.545	6.6412	0.0119881	0.0521612	577	0.0552809	Mast Cell	1
1.0249	10.3062	4.87289	0.0304307	0.101901	555	0.104907	Mast Cell	1
0.993648	11.8332	4.70743	0.0332941	0.107281	121	0.110546	Mast Cell	1
0.990201	11.0157	4.88924	0.0301625	0.101741	12	0.104907	Mast Cell	1
0.988387	11.5979	5.63657	0.0202259	0.0755359	367	0.0789018	Mast Cell	1
0.975382	11.6047	4.86444	0.0305704	0.101901	51	0.104907	Mast Cell	1
0.933577	11.7481	6.11318	0.0157175	0.0624393	495	0.0652123	Mast Cell	1
0.92807	11.2472	3.71962	0.0576723	0.165539	72	0.170384	Mast Cell	0.997537
0.919903	11.2598	5.02029	0.0281005	0.0970137	462	0.100278	Mast Cell	1
0.848687	11.3696	3.22877	0.0764992	0.198078	184	0.203637	Mast Cell	1
0.846673	11.1155	3.12183	0.0814376	0.205364	235	0.211434	Mast Cell	1
0.792239	11.4637	3.69861	0.0583544	0.165539	287	0.170384	Mast Cell	1
0.78338	11.2463	3.0549	0.0847063	0.211814	248	0.218065	Mast Cell	1
0.777185	10.9646	2.49295	0.118689	0.274261	394	0.28141	Mast Cell	1
0.770645	11.2167	2.51212	0.117304	0.274261	181	0.28141	Mast Cell	1
0.73485	11.1216	2.79428	0.098891	0.241323	391	0.248705	Mast Cell	1
0.698558	10.8648	1.50167	0.224361	0.413108	285	0.423029	Mast Cell	1
0.643796	11.4064	1.97551	0.164114	0.335162	238	0.344721	Mast Cell	1
0.627741	11.1123	1.93492	0.168455	0.338295	336	0.348148	Mast Cell	1
0.623417	11.0279	1.62929	0.205855	0.392056	77	0.404229	Mast Cell	1
0.588598	10.872	1.43025	0.235602	0.431069	214	0.441258	Mast Cell	1
0.586339	11.6412	1.63839	0.204607	0.392056	269	0.404229	Mast Cell	1
0.556247	10.9223	1.54931	0.217225	0.405069	402	0.415571	Mast Cell	1
0.549683	11.1416	1.19945	0.277038	0.476801	461	0.487673	Mast Cell	1
0.549305	11.7241	1.55327	0.216645	0.405069	169	0.415571	Mast Cell	1
0.541741	10.6898	1.26717	0.263992	0.465395	332	0.476384	Mast Cell	1
0.516018	11.1282	1.08596	0.300812	0.507184	48	0.518183	Mast Cell	1
0.509492	11.0957	1.40822	0.239207	0.432212	192	0.44169	Mast Cell	1
0.485411	10.6073	1.02157	0.31549	0.51837	91	0.528501	Mast Cell	1
0.448062	11.0857	0.982651	0.324826	0.530701	14	0.540766	Mast Cell	1
0.442842	11.2711	0.950145	0.332907	0.539347	562	0.548646	Mast Cell	0.99729
0.430879	10.4887	0.735607	0.393884	0.598298	63	0.607012	Mast Cell	0.997881
0.409361	11.0337	0.774739	0.381649	0.587352	451	0.596419	Mast Cell	1
0.396425	11.1419	0.782731	0.379217	0.587352	344	0.596419	Mast Cell	1
0.3919	10.4346	0.662555	0.418312	0.626927	70	0.636551	Mast Cell	1
0.386426	11.4269	0.642728	0.425332	0.632544	122	0.641845	Mast Cell	1
0.354495	11.1496	0.577131	0.44989	0.649095	116	0.65858	Mast Cell	1
0.347433	10.9534	0.485528	0.488146	0.677332	102	0.681849	Mast Cell	0.997642
0.338169	11.1903	0.545657	0.462471	0.655585	540	0.660651	Mast Cell	1
0.33636	11.5123	0.584064	0.447192	0.648428	135	0.658244	Mast Cell	1
0.322513	11.079	0.442917	0.507819	0.693024	431	0.697015	Mast Cell	1
0.309923	11.1937	0.438561	0.509907	0.693411	424	0.697015	Mast Cell	1
0.299793	10.3561	0.384236	0.537279	0.718022	134	0.720505	Mast Cell	1
0.281565	11.0333	0.355237	0.553011	0.725317	106	0.726916	Mast Cell	1
0.232747	11.0056	0.182719	0.670308	0.803136	5	0.805479	Mast Cell	1
0.21018	11.6772	0.250901	0.617951	0.779156	148	0.78363	Mast Cell	1
0.155199	10.6841	0.0934257	0.760738	0.860094	226	0.863668	Mast Cell	1
0.122991	10.9853	0.0749328	0.78506	0.873963	360	0.879214	Mast Cell	1
0.115455	11.1387	0.0538644	0.817121	0.893765	177	0.899648	Mast Cell	1
0.099997	11.4376	0.0458398	0.831065	0.902768	313	0.906756	Mast Cell	1
0.0902391	11.1417	0.0440847	0.834282	0.902768	150	0.906756	Mast Cell	1
0.0447765	10.7402	0.00848206	0.926873	0.959975	310	0.961751	Mast Cell	1
0.0364845	11.0131	0.00609492	0.937986	0.966228	268	0.967466	Mast Cell	1
0.0221598	10.8994	0.00212075	0.963395	0.97858	58	0.977396	Mast Cell	1
0.00470678	10.8341	0.00252991	0.960022	0.97858	385	0.977396	Mast Cell	1
-0.0166431	11.2177	2.3208e-06	0.998789	0.999619	21	0.999619	Mast Cell	1
-0.0249898	11.3786	0.00232018	0.961714	0.97858	454	0.977396	Mast Cell	1
-0.0341913	11.042	0.00547114	0.941239	0.966228	398	0.967466	Mast Cell	0.997033
-0.0451121	11.0292	0.0116031	0.91451	0.95239	378	0.955398	Mast Cell	0.794953
-0.0523293	10.7886	0.0115738	0.914623	0.95239	262	0.955398	Mast Cell	1
-0.0539213	11.2621	0.0111085	0.916351	0.952479	118	0.955398	Mast Cell	1
-0.0880619	10.4588	0.0303938	0.862083	0.919133	361	0.922547	Mast Cell	1
-0.101175	10.8403	0.0339639	0.854296	0.914191	543	0.918326	Mast Cell	1
-0.103633	10.4681	0.0266764	0.870712	0.924058	541	0.927286	Mast Cell	1
-0.118166	11.1297	0.0447581	0.83304	0.902768	251	0.906756	Mast Cell	0.997647
-0.164982	11.3681	0.126547	0.723067	0.840316	567	0.842158	Mast Cell	1
-0.19041	10.6294	0.133464	0.715925	0.835486	375	0.837744	Mast Cell	1
-0.192734	11.448	0.136304	0.713054	0.835486	365	0.837744	Mast Cell	1
-0.202465	11.1392	0.19757	0.658007	0.795092	138	0.798007	Mast Cell	1
-0.220595	11.2064	0.167386	0.683645	0.813251	49	0.815697	Mast Cell	1
-0.244005	10.4909	0.228605	0.633991	0.784317	520	0.785671	Mast Cell	1
-0.250269	10.6825	0.231021	0.632207	0.784317	111	0.785671	Mast Cell	1
-0.252707	10.8103	0.23878	0.626556	0.784317	157	0.785671	Mast Cell	1
-0.304029	11.4017	0.433934	0.512141	0.694023	142	0.697015	Mast Cell	1
-0.313651	10.7703	0.37608	0.541618	0.720394	341	0.72306	Mast Cell	1
-0.322854	10.2276	0.366301	0.546908	0.724216	206	0.726051	Mast Cell	1
-0.364238	10.7446	0.403663	0.527194	0.707806	499	0.710773	Mast Cell	1
-0.375174	10.7971	0.56334	0.455335	0.653698	392	0.660651	Mast Cell	1
-0.388281	11.7293	0.606728	0.438545	0.642645	410	0.652623	Mast Cell	1
-0.38945	10.5805	0.546647	0.462066	0.655585	146	0.660651	Mast Cell	1
-0.392489	11.3618	0.551984	0.459897	0.655585	345	0.660651	Mast Cell	1
-0.413229	10.6174	0.51861	0.473739	0.662093	351	0.666779	Mast Cell	1
-0.463958	10.7281	0.771782	0.382554	0.587352	232	0.596419	Mast Cell	1
-0.505253	10.2622	0.567559	0.453658	0.652907	162	0.660651	Mast Cell	1
-0.513769	11.0241	0.95696	0.331191	0.539347	59	0.548646	Mast Cell	1
-0.538641	10.6554	1.03694	0.311903	0.516868	217	0.52774	Mast Cell	1
-0.553328	10.9297	1.09372	0.299105	0.505776	82	0.517414	Mast Cell	1
-0.614339	10.4052	0.773915	0.381901	0.587352	231	0.596419	Mast Cell	1
-0.663863	10.8961	1.58327	0.212307	0.398505	333	0.410308	Mast Cell	1
-0.746211	10.3535	2.02246	0.159255	0.328711	578	0.337869	Mast Cell	1
-0.751995	11.6197	2.17943	0.144175	0.313189	403	0.322501	Mast Cell	1
-0.765747	10.9881	2.16804	0.145212	0.313902	276	0.322585	Mast Cell	1
-0.789096	11.2902	2.15853	0.146084	0.313902	129	0.322585	Mast Cell	1
-0.790075	9.80972	2.49506	0.118536	0.274261	348	0.28141	Mast Cell	1
-0.796162	10.4836	2.42327	0.123878	0.281761	550	0.2893	Mast Cell	0.989189
-0.843162	10.3112	2.22961	0.139705	0.30577	200	0.314961	Mast Cell	1
-0.893891	9.85132	1.81938	0.181564	0.36064	413	0.370784	Mast Cell	0.993846
-0.909596	10.7735	3.33833	0.0717782	0.189558	358	0.19531	Mast Cell	1
-0.944148	10.9349	3.33895	0.0717524	0.189558	125	0.19531	Mast Cell	0.99802
-0.954681	11.2714	3.42263	0.0683632	0.184422	11	0.190287	Mast Cell	1
-0.961451	10.3879	2.53512	0.115668	0.271608	356	0.279762	Mast Cell	1
-1.13493	11.1513	5.13619	0.0264018	0.0922474	69	0.0953979	Mast Cell	1
-1.22691	10.7805	4.24644	0.0429029	0.126958	389	0.131147	Mast Cell	1
-1.35615	10.2182	5.43331	0.0225264	0.0811509	477	0.0837886	Mast Cell	1
-1.3874	11.0751	6.77523	0.0111923	0.0499347	517	0.052917	Mast Cell	1
-1.3876	10.8112	7.11247	0.0094256	0.0451806	509	0.0478214	Mast Cell	1
-1.39761	9.88466	6.42242	0.0134177	0.0551932	308	0.0580151	Mast Cell	0.989899
-1.44961	10.9388	6.28712	0.0143906	0.057962	502	0.0606681	Mast Cell	1
-1.57303	10.846	7.97777	0.00610451	0.0327835	137	0.0348634	Mast Cell	1
-1.64987	10.2401	7.8685	0.00644561	0.0339859	436	0.0359466	Mast Cell	1
-1.68173	11.0178	8.31188	0.0051737	0.0291335	79	0.0310096	Mast Cell	1
-1.71592	9.93535	9.13351	0.00346175	0.0228161	473	0.0239775	Mast Cell	0.992366
-1.74118	9.69795	10.8656	0.00151562	0.013524	62	0.0141409	Mast Cell	0.983806
-1.81143	9.80361	9.55593	0.00282302	0.0199976	23	0.0210139	Mast Cell	0.947368
-2.1553	9.98836	14.178	0.000334298	0.00510245	511	0.00542046	Mast Cell	1
-2.18485	10.918	12.1047	0.000852727	0.0089924	480	0.00949093	Mast Cell	1

### Sheet: cCDvsUC_Plasma
logFC	logCPM	F	PValue	FDR	Nhood	SpatialFDR	cellstate	cellstate_fraction
2.04355	9.06662	27.0665	1.81245e-06	1.58589e-05	246	1.52249e-05	IgA1 PC	0.957143
2.00819	9.8657	28.8742	9.27222e-07	9.12072e-06	1160	8.71314e-06	IgA1 PC	0.602151
1.60817	8.9919	14.6814	0.000271646	0.001099	307	0.00109359	IgA1 PC	0.822878
1.54284	9.89828	18.5677	5.16556e-05	0.000276661	251	0.000268889	IgA1 PC	0.973966
1.54092	9.99278	13.9194	0.000383622	0.00144699	340	0.0014462	IgA1 PC	0.633441
1.48594	9.51918	14.5071	0.000293299	0.00117398	812	0.00116943	IgA1 PC	0.936957
1.47866	9.07375	14.0251	0.000362939	0.00138635	721	0.00138508	IgA1 PC	0.894737
1.47308	9.12274	16.9245	0.00010306	0.00048509	841	0.000476157	IgA1 PC	0.726727
1.46789	9.62591	13.0881	0.000551743	0.00194923	984	0.0019561	IgA1 PC	0.9875
1.45738	9.23963	16.1389	0.000144193	0.000645866	834	0.000636822	IgA1 PC	0.668639
1.44659	10.4543	13.66	0.000430646	0.00159636	1173	0.00159744	IgA1 PC	0.992806
1.42474	9.42428	14.471	0.000297995	0.00118961	1233	0.00118541	IgA1 PC	0.660167
1.38275	9.62528	13.1028	0.000548105	0.00194551	1480	0.00195168	IgA1 PC	0.983209
1.37348	8.88878	15.2913	0.000208063	0.000877127	1146	0.000869788	IgA1 PC	0.590551
1.3709	8.88241	12.1465	0.000845922	0.00282914	1427	0.00283974	IgA1 PC	0.512931
1.36582	9.30124	13.9247	0.000379494	0.00143857	1085	0.00143767	IgA1 PC	0.873626
1.27883	9.27133	12.4329	0.000742283	0.00250479	768	0.00251443	IgA1 PC	0.776081
1.24684	9.39802	10.6656	0.00168002	0.00507718	1075	0.00511524	IgA1 PC	0.843243
1.22985	10.2852	10.0797	0.00221528	0.00639921	1044	0.00646268	IgA1 PC	0.843373
1.22184	9.43641	11.6059	0.00108449	0.00345505	757	0.00347441	IgA1 PC	0.889976
1.20446	9.07071	10.4968	0.00181887	0.00540187	494	0.00544429	IgA1 PC	0.603226
1.18766	9.40071	9.12085	0.00350722	0.00956225	260	0.00966942	IgA1 PC	0.959569
1.18714	9.08334	8.042	0.005946	0.0148158	69	0.0150311	IgA1 PC	0.990415
1.13736	9.19458	8.61849	0.00447772	0.0117467	1505	0.0118841	IgA1 PC	0.441176
1.1076	8.7233	7.35075	0.00839574	0.0201846	775	0.0205091	IgA1 PC	0.581967
1.05119	8.33997	6.21387	0.0150026	0.0324876	220	0.033109	IgA1 PC	0.868327
1.01528	9.29949	5.72417	0.01942	0.0398732	161	0.0406957	IgA1 PC	0.946779
1.00433	10.5655	9.56454	0.00283246	0.00795309	1093	0.00803215	IgA1 PC	0.983292
0.997989	9.27926	8.65286	0.00440313	0.0116258	1218	0.011761	IgA1 PC	0.692513
0.993855	10.7599	9.23046	0.00332629	0.00908542	1289	0.0091855	IgA1 PC	0.892969
0.979562	9.22726	6.46689	0.0131642	0.0290076	787	0.029533	IgA1 PC	0.76875
0.97191	10.1298	6.76484	0.0112992	0.0254952	360	0.0259511	IgA1 PC	0.793003
0.965594	10.3026	7.08162	0.00961773	0.0224682	591	0.0228365	IgA1 PC	0.988506
0.939033	9.52166	4.98557	0.0287812	0.0556042	1422	0.056611	IgA1 PC	0.93135
0.935302	10.7266	7.74167	0.00690284	0.0169198	1436	0.0171835	IgA1 PC	0.77379
0.926176	9.62713	6.39535	0.0136586	0.030053	1106	0.0305973	IgA1 PC	0.992687
0.896302	10.1521	5.03385	0.0279677	0.0542415	763	0.0552319	IgA1 PC	0.982265
0.868962	8.58377	4.90433	0.0299909	0.0574252	1407	0.0584821	IgA1 PC	0.594203
0.862028	9.94422	5.67595	0.0198718	0.0404696	1	0.0412918	IgA1 PC	0.944272
0.850899	9.10039	4.24249	0.0430809	0.0773707	1370	0.0786607	IgA1 PC	0.97651
0.841754	9.10708	3.34625	0.0716459	0.118346	575	0.120191	IgA1 PC	0.658307
0.818351	9.45084	5.76765	0.018936	0.038986	265	0.0397855	IgA1 PC	0.761792
0.809494	10.0565	4.77272	0.0322072	0.0610476	1077	0.0621897	IgA1 PC	0.702619
0.809247	10.4963	4.66639	0.0341256	0.0641315	911	0.0652778	IgA1 PC	0.995459
0.770592	9.82315	4.60634	0.0352625	0.0658437	399	0.0670171	IgA1 PC	0.684307
0.765069	10.5934	6.1801	0.0152676	0.0329195	607	0.0335386	IgA1 PC	0.944014
0.763431	8.55917	4.36397	0.0402816	0.0737726	1020	0.0750896	IgA1 PC	0.767544
0.7568	8.76215	3.73579	0.0572355	0.0978278	913	0.0993651	IgA1 PC	0.520325
0.747909	10.9535	4.25725	0.0427298	0.077016	224	0.0783043	IgA1 PC	0.995839
0.747133	9.8017	4.9316	0.0295522	0.0567296	365	0.0577486	IgA1 PC	0.732787
0.739898	8.89581	3.16272	0.0796061	0.128662	1437	0.130632	IgA1 PC	0.804598
0.737281	10.8677	4.33314	0.0409729	0.074654	442	0.0759549	IgA1 PC	0.863124
0.724577	9.75371	4.44967	0.0384244	0.0708686	900	0.0721206	IgA1 PC	0.921329
0.724053	10.6451	3.31219	0.0729706	0.120154	57	0.121988	IgA1 PC	0.842158
0.71413	9.0168	3.54476	0.0638189	0.106957	1138	0.108634	IgA1 PC	0.979839
0.713353	10.6156	4.3468	0.040665	0.0741828	1293	0.0754971	IgA1 PC	0.993929
0.705694	10.3564	4.40391	0.0394044	0.0724097	385	0.073678	IgA1 PC	0.998995
0.699852	10.9547	4.28782	0.0420126	0.076196	742	0.0774866	IgA1 PC	0.977994
0.672712	9.71627	2.94241	0.0906302	0.142753	1432	0.144714	IgA1 PC	0.977819
0.666584	10.8514	3.83434	0.0541309	0.0936402	122	0.0951246	IgA1 PC	0.981805
0.666134	9.65336	2.97428	0.0889361	0.140745	208	0.1427	IgA1 PC	0.939394
0.659392	8.99301	3.3625	0.0708757	0.117217	328	0.119055	IgA1 PC	0.582237
0.656116	10.008	3.36822	0.0706416	0.116959	1256	0.118777	IgA1 PC	0.995739
0.654749	9.52259	2.586	0.112238	0.170033	802	0.172193	IgA1 PC	0.748527
0.639746	9.93385	3.14276	0.0805415	0.129642	1326	0.131573	IgA1 PC	0.997175
0.63667	11.6907	3.63948	0.0604573	0.10189	33	0.103449	IgA1 PC	0.995559
0.632394	10.4117	3.66792	0.0594858	0.100704	1174	0.102264	IgA1 PC	0.893319
0.629223	9.43465	2.69842	0.104857	0.160927	1045	0.163042	IgA1 PC	0.562982
0.62645	10.4128	3.38398	0.0700013	0.116026	840	0.11784	IgA1 PC	0.770166
0.615674	8.8866	2.55447	0.114411	0.172017	12	0.174143	IgA1 PC	0.996377
0.609271	9.89771	3.7541	0.0566445	0.0970956	1151	0.098579	IgA1 PC	0.942197
0.605105	9.15046	3.23244	0.0764319	0.124761	267	0.126659	IgA1 PC	0.600536
0.602589	8.84662	2.3054	0.133353	0.196568	527	0.198907	IgA1 PC	0.557432
0.58688	10.2657	2.39313	0.126302	0.187646	680	0.189862	IgA1 PC	0.772849
0.568522	9.20456	2.0895	0.152701	0.221189	1199	0.223871	IgA1 PC	0.981693
0.548784	10.2015	2.73804	0.102386	0.158042	1349	0.160094	IgA1 PC	0.808642
0.525386	10.356	2.57106	0.113261	0.171143	628	0.173319	IgA1 PC	0.950144
0.512633	10.8102	2.45476	0.121603	0.18156	50	0.183652	IgA1 PC	0.946849
0.494158	11.1604	2.32974	0.131353	0.194	93	0.196302	IgA1 PC	0.972652
0.484789	8.53194	1.61086	0.208504	0.291093	923	0.294209	IgA1 PC	0.803109
0.475056	11.2127	1.57658	0.213359	0.29677	470	0.299768	IgA1 PC	0.994033
0.458153	9.1939	1.30037	0.257966	0.35008	238	0.353399	IgA1 PC	0.924699
0.457936	10.9947	1.65946	0.201847	0.283641	870	0.286634	IgA1 PC	0.999408
0.456751	10.3298	1.93722	0.168303	0.240776	649	0.243456	IgA1 PC	1
0.456517	10.0728	1.64396	0.203941	0.285783	962	0.288773	IgA1 PC	0.927602
0.455391	9.92431	1.45662	0.231462	0.319003	1171	0.322263	IgA1 PC	0.925656
0.454968	10.1906	1.69846	0.196687	0.277427	372	0.280433	IgA1 PC	0.770255
0.43961	9.51419	1.55426	0.216593	0.300713	1208	0.303759	IgA1 PC	0.861272
0.436883	9.80136	0.993286	0.3224	0.421191	339	0.42422	IgA1 PC	0.701783
0.434184	10.0857	1.2572	0.265948	0.358648	873	0.36185	IgA1 PC	0.905714
0.422582	10.0263	1.15141	0.286877	0.382598	744	0.385947	IgA1 PC	1
0.420113	11.1728	1.39825	0.24095	0.330565	879	0.333746	IgA1 PC	0.994678
0.401207	9.08889	1.30577	0.256989	0.349069	629	0.352344	IgA1 PC	0.986777
0.387025	9.83379	1.23847	0.269509	0.363126	364	0.366357	IgA1 PC	0.983226
0.381906	9.40197	1.11082	0.295468	0.391678	909	0.394761	IgA1 PC	0.653846
0.362069	8.3226	0.709191	0.402532	0.506108	363	0.509341	IgA1 PC	0.949198
0.357447	9.17286	1.06256	0.306121	0.403072	272	0.406274	IgA1 PC	0.918977
0.353625	10.3948	1.21674	0.273716	0.367806	702	0.371051	IgA1 PC	0.983441
0.352508	11.3287	1.02189	0.315494	0.413245	142	0.41617	IgA1 PC	0.997321
0.350784	11.5781	1.09454	0.299006	0.395087	540	0.398201	IgA1 PC	0.99776
0.341069	9.73824	1.0226	0.315326	0.413245	993	0.41617	IgA1 PC	0.966713
0.339813	10.568	1.03014	0.313562	0.41143	790	0.414453	IgA1 PC	0.971061
0.335903	10.4483	0.949862	0.333054	0.432109	1012	0.435377	IgA1 PC	0.783649
0.335869	8.99063	0.715444	0.400476	0.504365	18	0.507717	IgA1 PC	0.920949
0.335418	10.7994	1.03634	0.312119	0.410253	1262	0.413411	IgA1 PC	0.888023
0.327388	9.91348	0.95226	0.332448	0.431695	939	0.435014	IgA1 PC	0.990765
0.3068	10.4544	0.854509	0.358402	0.458669	994	0.461883	IgA1 PC	0.988618
0.302687	10.5829	0.788715	0.377479	0.480631	219	0.484059	IgA1 PC	0.99852
0.300613	9.60078	0.6712	0.415367	0.518778	81	0.522409	IgA1 PC	0.758221
0.299643	8.33835	0.527029	0.470238	0.575841	354	0.579592	IgA1 PC	0.512524
0.29765	10.1367	0.70363	0.404374	0.507323	15	0.510675	IgA1 PC	0.964048
0.28597	9.20787	0.685854	0.410345	0.513358	1161	0.516872	IgA1 PC	0.997984
0.283266	9.35059	0.441391	0.508597	0.609426	961	0.613171	IgA1 PC	0.976359
0.282583	9.88036	0.611101	0.436965	0.541707	1281	0.545489	IgA1 PC	0.997226
0.278069	9.42065	0.575644	0.450529	0.556003	861	0.559664	IgA1 PC	0.59322
0.275881	9.6115	0.549425	0.46099	0.566641	640	0.570135	IgA1 PC	0.649063
0.273762	9.40499	0.668185	0.416412	0.519648	584	0.52329	IgA1 PC	0.992687
0.262754	8.60098	0.485182	0.488352	0.593368	1367	0.597172	IgA1 PC	0.817844
0.261564	8.53707	0.408745	0.524658	0.623881	664	0.627771	IgA1 PC	0.760181
0.243498	8.79326	0.44387	0.507413	0.608492	452	0.612205	IgA1 PC	0.814249
0.241121	9.96743	0.480401	0.490495	0.594839	1276	0.598535	IgA1 PC	0.993252
0.236929	9.57991	0.430464	0.513876	0.613796	355	0.617615	IgA1 PC	1
0.235759	8.74806	0.318381	0.574355	0.665005	887	0.6687	IgA1 PC	0.920973
0.231536	10.9123	0.457986	0.500759	0.60388	411	0.60754	IgA1 PC	0.955909
0.230505	8.22296	0.208637	0.649263	0.727039	682	0.730697	IgA1 PC	0.665094
0.229585	10.6608	0.37998	0.53958	0.635421	37	0.639238	IgA1 PC	1
0.227284	10.139	0.44755	0.505664	0.606877	771	0.610537	IgA1 PC	0.628025
0.222027	9.00369	0.315844	0.575881	0.66618	1137	0.669952	IgA1 PC	0.618056
0.221277	11.1261	0.407421	0.525329	0.623881	397	0.627771	IgA1 PC	0.985266
0.218761	8.98232	0.241935	0.624358	0.707309	1206	0.710946	IgA1 PC	0.838596
0.197764	9.41974	0.264493	0.608643	0.695088	987	0.698619	IgA1 PC	0.903756
0.192112	10.7224	0.374372	0.542579	0.638453	1502	0.64224	IgA1 PC	0.755855
0.189751	10.1557	0.30623	0.581736	0.671083	562	0.674854	IgA1 PC	0.987547
0.187328	9.64908	0.314094	0.576938	0.66689	463	0.670666	IgA1 PC	0.996534
0.186909	10.9972	0.2844	0.595493	0.682571	145	0.686173	IgA1 PC	0.796221
0.186826	9.4489	0.234837	0.629448	0.710861	1207	0.714801	IgA1 PC	0.946955
0.182905	10.1129	0.321789	0.572319	0.664042	831	0.667603	IgA1 PC	0.984394
0.178135	9.03591	0.16273	0.687894	0.755737	551	0.758856	IgA1 PC	0.915441
0.173611	9.27633	0.206376	0.651004	0.728429	564	0.732173	IgA1 PC	0.90991
0.173108	9.0174	0.171875	0.679697	0.75051	592	0.754293	IgA1 PC	0.724528
0.171776	9.10893	0.221152	0.639601	0.718358	1016	0.721952	IgA1 PC	0.921824
0.169442	10.9019	0.222177	0.638827	0.718025	685	0.721559	IgA1 PC	0.993557
0.162411	10.8457	0.210717	0.647605	0.725722	921	0.729255	IgA1 PC	0.999258
0.16228	9.62398	0.247536	0.620348	0.704547	313	0.708048	IgA1 PC	0.986577
0.156675	10.1035	0.19683	0.658637	0.733973	712	0.737423	IgA1 PC	0.993528
0.15264	10.1764	0.184433	0.668888	0.741839	268	0.745544	IgA1 PC	0.877039
0.146387	10.9606	0.162012	0.688516	0.755803	249	0.758856	IgA1 PC	1
0.143107	10.749	0.151946	0.697846	0.763824	471	0.766869	IgA1 PC	0.99711
0.142025	9.57437	0.152634	0.697197	0.763669	1332	0.766785	IgA1 PC	0.777597
0.137216	10.0351	0.162944	0.68767	0.755737	1324	0.758856	IgA1 PC	0.991684
0.136779	8.45321	0.0834128	0.773578	0.832191	398	0.835756	IgA1 PC	0.873984
0.134252	9.48507	0.126034	0.72363	0.788034	1386	0.791102	IgA1 PC	0.99619
0.130366	10.4726	0.165441	0.685416	0.755162	699	0.758675	IgA1 PC	0.956888
0.118785	10.6314	0.108422	0.742914	0.803642	361	0.806854	IgA1 PC	0.984802
0.118062	9.32483	0.0908937	0.763923	0.82416	1274	0.827534	IgA1 PC	0.945799
0.117573	11.1299	0.114205	0.736401	0.797901	1354	0.801071	IgA1 PC	0.948113
0.113212	8.29329	0.0670429	0.796439	0.850703	256	0.854323	IgA1 PC	0.665441
0.111326	10.662	0.118611	0.731561	0.794372	811	0.79759	IgA1 PC	0.986642
0.11063	10.3352	0.0711243	0.790497	0.847363	1241	0.85092	IgA1 PC	0.97783
0.110134	10.0911	0.0738985	0.78653	0.844916	1482	0.848425	IgA1 PC	0.71637
0.107816	10.5379	0.0940801	0.759948	0.82046	120	0.82375	IgA1 PC	0.969669
0.106507	8.4723	0.0678128	0.7953	0.850397	1342	0.853928	IgA1 PC	0.665914
0.102924	9.60957	0.0683492	0.79451	0.850397	316	0.853928	IgA1 PC	0.534694
0.0977224	10.777	0.0825247	0.774739	0.832844	859	0.836312	IgA1 PC	0.703755
0.0961134	11.2965	0.0899972	0.765055	0.824462	195	0.827805	IgA1 PC	0.997255
0.0913179	8.93128	0.0523167	0.819736	0.868804	610	0.872296	IgA1 PC	0.934579
0.08916	8.82483	0.050022	0.823665	0.872355	1172	0.87594	IgA1 PC	0.572626
0.0886152	11.1021	0.0559427	0.813707	0.864851	1042	0.868224	IgA1 PC	0.642568
0.0776483	8.58292	0.0447452	0.833078	0.881083	677	0.884713	IgA1 PC	0.540084
0.0737579	9.94411	0.0440047	0.834444	0.881909	671	0.885552	IgA1 PC	0.753886
0.0699393	10.3865	0.0370476	0.847916	0.893012	490	0.896601	IgA1 PC	0.715213
0.0691825	9.73856	0.0339339	0.854371	0.89741	885	0.900961	IgA1 PC	0.97007
0.0671619	9.54465	0.0328976	0.856587	0.898998	280	0.90257	IgA1 PC	0.989673
0.0645916	11.2602	0.0338837	0.854478	0.89741	253	0.900961	IgA1 PC	0.999047
0.063752	8.9024	0.0259075	0.872582	0.906268	1467	0.909153	IgA1 PC	0.961039
0.0635431	10.8821	0.0318827	0.858792	0.899437	30	0.902675	IgA1 PC	0.64898
0.0614758	9.00274	0.0256755	0.873149	0.906268	1005	0.909153	IgA1 PC	0.508264
0.044983	10.8675	0.010558	0.918456	0.940324	477	0.941461	IgA1 PC	0.849085
0.0427176	10.4946	0.0165831	0.897898	0.926208	312	0.928177	IgA1 PC	0.974381
0.0397573	10.5947	0.0117532	0.913974	0.936372	1240	0.937663	IgA1 PC	0.832622
0.0381045	10.0676	0.0128442	0.910086	0.934297	178	0.935883	IgA1 PC	0.901282
0.0296022	11.7237	0.00748116	0.931317	0.950883	51	0.951862	IgA1 PC	0.996505
0.0295366	9.39406	0.00619841	0.937468	0.954594	1010	0.955328	IgA1 PC	0.991398
0.0264346	8.78228	0.0056954	0.940054	0.956534	655	0.957443	IgA1 PC	0.922727
0.0170108	11.2093	0.00248721	0.960364	0.970684	528	0.971366	IgA1 PC	0.986721
0.0134838	9.3912	0.00130965	0.971233	0.979695	508	0.980363	IgA1 PC	0.968254
0.00633952	10.3348	0.000237609	0.987745	0.993023	1313	0.993491	IgA1 PC	0.974441
0.0039484	10.3729	0.000110284	0.99165	0.995059	135	0.995359	IgA1 PC	0.981966
0.00388045	11.295	0.000107581	0.991753	0.995059	283	0.995359	IgA1 PC	0.812762
0.00244906	10.7582	6.78862e-05	0.993449	0.995433	960	0.995643	IgA1 PC	0.948461
0.000306159	10.7143	1.67898e-07	0.999674	0.999674	28	0.999674	IgA1 PC	0.999361
-0.00975758	10.9584	0.000759023	0.978098	0.985299	87	0.985789	IgA1 PC	0.991935
-0.0189131	9.52435	0.00306862	0.955979	0.966901	380	0.967793	IgA1 PC	0.976721
-0.0290076	11.5096	0.00695427	0.933774	0.95212	21	0.952864	IgA1 PC	0.997957
-0.0294599	11.5804	0.00734815	0.931928	0.950883	662	0.951862	IgA1 PC	0.990505
-0.0391161	10.6252	0.0138354	0.906697	0.932726	467	0.934594	IgA1 PC	0.719165
-0.0400962	10.8896	0.0125892	0.910979	0.934577	800	0.936018	IgA1 PC	0.658758
-0.042269	10.5304	0.0130612	0.909333	0.934161	40	0.935822	IgA1 PC	0.890289
-0.0446587	10.5032	0.0171659	0.89613	0.925018	679	0.927182	IgA1 PC	0.981054
-0.0449668	10.6386	0.0133328	0.908399	0.933839	89	0.935621	IgA1 PC	0.723824
-0.0491407	10.1183	0.0159392	0.899889	0.927626	1136	0.929608	IgA1 PC	0.986842
-0.0530337	8.4798	0.0204237	0.886764	0.91724	1034	0.919669	IgA1 PC	0.94717
-0.0548336	10.7507	0.0243491	0.876441	0.908433	359	0.910974	IgA1 PC	0.995781
-0.0554429	10.8935	0.0287863	0.865755	0.902953	611	0.90578	IgA1 PC	0.99631
-0.0555069	10.3691	0.0176971	0.894553	0.924024	883	0.926267	IgA1 PC	0.926776
-0.0563799	11.3035	0.0249603	0.874913	0.907474	651	0.910178	IgA1 PC	0.718153
-0.057326	11.3062	0.0285013	0.866414	0.903015	1355	0.90578	IgA1 PC	0.999141
-0.0620899	9.04612	0.0297348	0.863582	0.902312	767	0.905651	IgA1 PC	0.468864
-0.0696746	10.3986	0.0318803	0.858798	0.899437	489	0.902675	IgA1 PC	0.908186
-0.10137	9.1737	0.0676179	0.795588	0.850397	715	0.853928	IgA1 PC	0.70597
-0.105467	8.80299	0.0720987	0.789082	0.847053	888	0.850655	IgA1 PC	0.592453
-0.112076	10.0272	0.0712043	0.790363	0.847363	851	0.85092	IgA1 PC	0.776353
-0.127841	8.69797	0.0898051	0.765298	0.824462	59	0.827805	IgA1 PC	0.964664
-0.130558	11.1125	0.179729	0.672884	0.74425	107	0.747988	IgA1 PC	0.955375
-0.139071	8.24338	0.108083	0.743303	0.803642	550	0.806854	IgA1 PC	0.519231
-0.141682	10.2882	0.155985	0.694061	0.760788	1333	0.763856	IgA1 PC	0.987044
-0.142721	10.9574	0.162639	0.687947	0.755737	652	0.758856	IgA1 PC	0.997648
-0.146328	10.6652	0.16882	0.682396	0.752386	904	0.756009	IgA1 PC	0.999352
-0.15999	8.73372	0.193003	0.661759	0.736103	230	0.739724	IgA1 PC	0.883621
-0.16206	8.75112	0.124258	0.725527	0.788394	1364	0.791649	IgA1 PC	0.798013
-0.165181	9.67653	0.226945	0.635257	0.71464	1409	0.718294	IgA1 PC	0.563291
-0.16563	10.452	0.182671	0.670377	0.742944	261	0.746581	IgA1 PC	0.598214
-0.167544	8.34123	0.125518	0.724173	0.788055	1457	0.791217	IgA1 PC	0.756458
-0.169184	10.439	0.226832	0.635341	0.71464	1048	0.718294	IgA1 PC	0.63902
-0.171709	10.7557	0.202853	0.653796	0.730484	428	0.734195	IgA1 PC	0.951099
-0.171923	9.3391	0.217076	0.642699	0.720761	19	0.724386	IgA1 PC	0.948435
-0.172903	11.5986	0.201138	0.655165	0.73093	579	0.734456	IgA1 PC	0.649525
-0.174513	10.4848	0.245758	0.621604	0.704985	1223	0.708437	IgA1 PC	0.973297
-0.1771	9.20571	0.191993	0.662589	0.736482	298	0.74014	IgA1 PC	0.743833
-0.179159	9.53226	0.238882	0.626516	0.708953	555	0.712627	IgA1 PC	0.731429
-0.181259	9.67942	0.249073	0.619267	0.704457	886	0.708048	IgA1 PC	0.532995
-0.183023	8.66937	0.205783	0.651472	0.728429	785	0.732253	IgA1 PC	0.779116
-0.186678	11.1702	0.286358	0.594231	0.681644	394	0.685351	IgA1 PC	0.994118
-0.194882	9.3271	0.255477	0.614805	0.700971	816	0.704558	IgA1 PC	0.586563
-0.199604	10.1411	0.288642	0.592767	0.681524	609	0.68525	IgA1 PC	0.910678
-0.200866	9.71025	0.233778	0.63022	0.710861	165	0.714801	IgA1 PC	0.944257
-0.203388	9.8509	0.30596	0.581903	0.671083	814	0.674854	IgA1 PC	0.720062
-0.204765	8.93235	0.318268	0.574423	0.665005	23	0.6687	IgA1 PC	0.854599
-0.207509	10.1367	0.267526	0.606599	0.693717	369	0.697231	IgA1 PC	0.707809
-0.207778	9.06189	0.254509	0.615476	0.701204	1132	0.704863	IgA1 PC	0.898833
-0.208683	9.40302	0.302638	0.583955	0.672419	614	0.676206	IgA1 PC	0.703008
-0.217347	11.0437	0.408217	0.524926	0.623881	1159	0.627771	IgA1 PC	0.985507
-0.217896	9.52565	0.286593	0.59408	0.681644	1357	0.685351	IgA1 PC	1
-0.219221	11.0041	0.393905	0.532262	0.629759	594	0.63352	IgA1 PC	0.951062
-0.219288	10.9227	0.465437	0.497307	0.600728	1319	0.604432	IgA1 PC	0.985425
-0.220751	9.23836	0.370848	0.54448	0.63969	773	0.643492	IgA1 PC	0.569519
-0.228692	8.63954	0.333868	0.565213	0.657885	1316	0.661439	IgA1 PC	0.923695
-0.230153	10.0324	0.480543	0.490431	0.594839	1441	0.598535	IgA1 PC	0.902924
-0.234504	9.94851	0.408493	0.524786	0.623881	1051	0.627771	IgA1 PC	0.990385
-0.236912	10.149	0.5298	0.469078	0.574888	158	0.578616	IgA1 PC	0.458333
-0.238964	9.30945	0.413971	0.522028	0.622545	17	0.626493	IgA1 PC	0.543956
-0.246567	10.1867	0.449484	0.504749	0.606747	356	0.610483	IgA1 PC	0.609293
-0.247296	10.7357	0.604917	0.439285	0.543887	782	0.547641	IgA1 PC	0.80315
-0.248952	8.32008	0.384046	0.537424	0.633377	301	0.637292	IgA1 PC	0.941176
-0.254636	9.37159	0.468298	0.495992	0.600055	581	0.603986	IgA1 PC	0.768627
-0.262125	10.1579	0.56998	0.452757	0.558066	1465	0.561674	IgA1 PC	1
-0.26783	9.38148	0.354142	0.553692	0.647983	1029	0.651649	IgA1 PC	0.715447
-0.270577	8.92609	0.438799	0.509841	0.610232	139	0.614075	IgA1 PC	0.636704
-0.271757	10.6224	0.652091	0.422055	0.525387	1032	0.529059	IgA1 PC	0.694202
-0.27539	9.06784	0.486943	0.487567	0.5932	633	0.597111	IgA1 PC	0.932886
-0.292364	8.74726	0.611547	0.436799	0.541707	1104	0.545489	IgA1 PC	0.596958
-0.293991	8.67741	0.544479	0.463007	0.568373	1069	0.571989	IgA1 PC	0.773333
-0.299157	8.31331	0.451753	0.503678	0.605944	929	0.6098	IgA1 PC	0.644231
-0.299772	8.54909	0.548861	0.461219	0.566641	620	0.570135	IgA1 PC	0.512712
-0.299803	10.557	0.756924	0.387216	0.490126	720	0.493296	IgA1 PC	0.992386
-0.304868	9.92293	0.914332	0.342203	0.440937	1234	0.444325	IgA1 PC	0.899371
-0.310038	9.29745	0.76679	0.384156	0.486663	597	0.489868	IgA1 PC	0.522659
-0.33799	9.12223	0.901659	0.345549	0.444488	862	0.447931	IgA1 PC	0.981053
-0.350996	10.3431	1.15201	0.286753	0.382598	927	0.385947	IgA1 PC	0.978059
-0.351393	9.55693	0.926559	0.339016	0.437581	1232	0.440895	IgA1 PC	0.695067
-0.357738	9.16452	0.705328	0.40381	0.507291	912	0.510583	IgA1 PC	0.63125
-0.363468	9.00846	1.11738	0.294057	0.390261	1144	0.39325	IgA1 PC	0.98688
-0.368985	8.46578	0.716502	0.40013	0.504351	255	0.507637	IgA1 PC	0.545455
-0.37426	9.20535	0.931344	0.33778	0.436359	382	0.439632	IgA1 PC	0.85575
-0.374343	10.4654	1.13766	0.28975	0.385906	676	0.389256	IgA1 PC	0.944568
-0.381418	9.00981	0.667395	0.416754	0.519648	1317	0.523335	IgA1 PC	0.864865
-0.386449	9.80012	1.07339	0.303686	0.400568	1478	0.403739	IgA1 PC	0.941501
-0.393709	9.28393	0.91007	0.343323	0.442003	1418	0.445417	IgA1 PC	0.858434
-0.398076	8.5233	0.921916	0.340221	0.43876	1351	0.442136	IgA1 PC	0.783465
-0.402981	10.0669	0.858802	0.357283	0.458016	1041	0.461367	IgA1 PC	0.968655
-0.407502	11.0791	1.15369	0.286404	0.382598	381	0.385947	IgA1 PC	0.533856
-0.411034	9.26349	1.10324	0.297108	0.39327	783	0.396415	IgA1 PC	0.501493
-0.414149	9.83106	1.5118	0.222911	0.308347	475	0.311494	IgA1 PC	0.628358
-0.418453	8.19566	1.10999	0.295645	0.391678	820	0.394761	IgA1 PC	0.979253
-0.430705	9.17716	1.27284	0.263022	0.355659	705	0.358938	IgA1 PC	0.625
-0.439995	9.01433	1.02057	0.315805	0.413293	663	0.416254	IgA1 PC	0.9729
-0.442041	9.38909	1.51623	0.222243	0.307705	1227	0.310848	IgA1 PC	0.587131
-0.443084	9.70538	1.71663	0.194338	0.274628	169	0.277581	IgA1 PC	0.703247
-0.446163	9.02239	1.18341	0.280331	0.376359	627	0.379696	IgA1 PC	0.994962
-0.456558	8.52772	0.821363	0.367915	0.46885	1485	0.472247	IgA1 PC	0.486486
-0.457405	7.97723	0.986175	0.324042	0.422968	1220	0.42607	IgA1 PC	0.544
-0.464919	10.9437	0.96866	0.32865	0.427501	1390	0.430781	IgA1 PC	0.967677
-0.476835	10.1602	1.60779	0.208932	0.291421	585	0.294512	IgA1 PC	0.623941
-0.483382	8.35809	1.54791	0.217524	0.301727	264	0.304814	IgA1 PC	0.957895
-0.495563	9.86843	1.26867	0.26388	0.356498	1108	0.359796	IgA1 PC	0.931667
-0.498918	8.90567	1.38192	0.24369	0.333716	290	0.336997	IgA1 PC	0.793689
-0.529052	9.40251	2.15099	0.14688	0.213373	1030	0.215952	IgA1 PC	0.646957
-0.564864	9.38007	2.30803	0.133135	0.196439	837	0.198752	IgA1 PC	0.667778
-0.578815	10.024	2.83708	0.0964902	0.150329	658	0.152295	IgA1 PC	0.569079
-0.621783	9.06267	2.34227	0.130336	0.192687	949	0.194995	IgA1 PC	0.771117
-0.625584	9.29011	2.42601	0.12377	0.18443	719	0.186568	IgA1 PC	0.547899
-0.632865	8.44665	1.86576	0.17626	0.251681	563	0.25454	IgA1 PC	0.945833
-0.660034	10.5597	3.92209	0.0515197	0.0903968	1148	0.0919055	IgA1 PC	0.971408
-0.663725	10.0701	2.84937	0.095785	0.149385	1416	0.151344	IgA1 PC	0.91863
-0.666411	10.134	2.58829	0.112081	0.170033	292	0.172175	IgA1 PC	0.902081
-0.668967	10.2352	3.03083	0.0860154	0.136987	1195	0.138879	IgA1 PC	0.991379
-0.67262	9.97448	3.09485	0.0828358	0.13305	830	0.135035	IgA1 PC	0.987041
-0.681802	10.5783	2.4685	0.120693	0.18056	187	0.182694	IgA1 PC	0.977851
-0.692036	7.97306	1.71944	0.193977	0.274376	1428	0.277336	IgA1 PC	0.803493
-0.704658	9.74282	3.6445	0.0602846	0.10189	1393	0.103449	IgA1 PC	0.593333
-0.70708	10.8247	3.41749	0.0686607	0.114182	496	0.115938	IgA1 PC	0.995355
-0.715349	9.55136	2.34432	0.13031	0.192687	1280	0.194995	IgA1 PC	0.756058
-0.72025	8.68133	2.67273	0.106494	0.163046	1486	0.165146	IgA1 PC	0.954751
-0.720353	10.7127	3.16121	0.0796765	0.128662	419	0.130632	IgA1 PC	0.645472
-0.720966	9.48695	2.81215	0.0979377	0.151955	433	0.153941	IgA1 PC	0.800781
-0.725994	8.53169	3.30126	0.0734346	0.120654	807	0.12253	IgA1 PC	0.483721
-0.729537	7.80562	2.34523	0.130098	0.192687	147	0.194995	IgA1 PC	0.761261
-0.729679	8.7244	2.25106	0.138055	0.20231	1329	0.204732	IgA1 PC	0.612813
-0.757416	8.19524	2.56586	0.113621	0.171514	1447	0.17371	IgA1 PC	0.765217
-0.759277	9.11405	3.20003	0.0778898	0.126592	899	0.128491	IgA1 PC	0.697619
-0.759796	8.29296	2.57317	0.113116	0.171096	691	0.173305	IgA1 PC	0.559829
-0.765022	9.92963	3.77443	0.0559959	0.0963108	227	0.097784	IgA1 PC	0.995283
-0.765643	8.5958	2.72853	0.102973	0.158623	877	0.160726	IgA1 PC	0.899642
-0.774116	9.1686	3.11512	0.0818565	0.131618	625	0.133592	IgA1 PC	0.726225
-0.78288	10.0941	3.99455	0.049466	0.0875519	866	0.0890531	IgA1 PC	0.69708
-0.784455	9.74681	3.21261	0.0773204	0.125802	455	0.127683	IgA1 PC	0.938158
-0.805247	8.97611	3.89807	0.0522206	0.0912799	1337	0.0927941	IgA1 PC	0.509709
-0.809289	9.26534	3.74093	0.057069	0.097712	973	0.0992137	IgA1 PC	0.580214
-0.812205	8.93432	4.36345	0.0402931	0.0737726	1402	0.0750896	IgA1 PC	0.984991
-0.813538	9.54502	4.27032	0.0424216	0.0765522	738	0.0778469	IgA1 PC	0.998138
-0.814888	8.297	3.52275	0.0646288	0.108194	777	0.109904	IgA1 PC	0.930502
-0.81734	8.72898	3.91633	0.051687	0.0905576	231	0.0920775	IgA1 PC	0.576087
-0.819418	8.8827	3.82186	0.0545138	0.0940863	930	0.0955883	IgA1 PC	0.716912
-0.823316	9.85246	4.3583	0.0404076	0.0738924	1006	0.0752055	IgA1 PC	0.834473
-0.824587	9.2031	3.84138	0.0539162	0.0935333	286	0.0950149	IgA1 PC	0.764885
-0.833116	9.58791	3.67679	0.0591865	0.10031	804	0.101876	IgA1 PC	0.590083
-0.83639	9.19679	3.69804	0.0584755	0.0994414	933	0.101038	IgA1 PC	0.873016
-0.836937	9.02799	5.22282	0.0252725	0.0497192	1479	0.0506783	IgA1 PC	0.544413
-0.868075	10.5444	5.66952	0.0199392	0.0404973	31	0.0413181	IgA1 PC	0.7051
-0.870396	9.76725	3.18041	0.0791069	0.128293	136	0.130233	IgA1 PC	0.894353
-0.871113	11.02	5.70147	0.0196066	0.0400922	311	0.0409189	IgA1 PC	0.693431
-0.886734	9.56244	5.6139	0.0205326	0.0415903	468	0.0424462	IgA1 PC	0.868966
-0.895347	9.25856	3.16571	0.0797868	0.128702	1073	0.130683	IgA1 PC	0.847191
-0.899656	9.43852	4.96521	0.029021	0.0559957	362	0.0570134	IgA1 PC	0.898851
-0.910977	9.44838	4.79225	0.0318676	0.060633	1278	0.0617625	IgA1 PC	0.771565
-0.912131	9.20349	4.4173	0.0391149	0.0719658	910	0.0732397	IgA1 PC	0.636538
-0.912776	8.75635	4.27674	0.0422711	0.0763721	507	0.0776667	IgA1 PC	0.989691
-0.917788	8.68747	4.08513	0.0470224	0.0835523	1126	0.0849583	IgA1 PC	0.622074
-0.923172	9.07167	5.49797	0.0218306	0.0439824	1283	0.0448969	IgA1 PC	0.9
-0.933007	9.09641	4.71688	0.0331998	0.0626136	968	0.0637329	IgA1 PC	0.675269
-0.935634	8.11912	3.29239	0.0738134	0.121012	1011	0.122906	IgA1 PC	0.875556
-0.936674	8.5683	4.13746	0.0456702	0.0815346	270	0.0829003	IgA1 PC	0.995192
-0.938289	8.33103	3.60742	0.0615729	0.103539	1009	0.105151	IgA1 PC	0.72103
-0.955846	8.66745	3.3975	0.0695619	0.115425	1086	0.117227	IgA1 PC	0.844737
-0.957173	9.18243	5.79101	0.0187052	0.0385635	1133	0.0393487	IgA1 PC	0.720408
-0.981004	8.90056	7.17515	0.00917317	0.0216389	1348	0.0219947	IgA1 PC	0.963989
-0.988364	9.44714	5.92925	0.0173985	0.0365021	653	0.0372201	IgA1 PC	0.952043
-1.02159	9.10178	5.67237	0.0199093	0.0404913	753	0.0413181	IgA1 PC	0.557659
-1.02434	9.9006	5.95752	0.0171435	0.0361357	1303	0.0368462	IgA1 PC	0.545729
-1.02921	9.97679	6.46803	0.0131565	0.0290076	801	0.029533	IgA1 PC	0.912935
-1.04592	9.26869	5.11912	0.0267155	0.0522167	992	0.0532003	IgA1 PC	0.806982
-1.05395	9.34861	4.0034	0.0495719	0.0875654	436	0.0890741	IgA1 PC	0.914747
-1.06798	8.5302	4.78008	0.0320786	0.0608806	367	0.0620151	IgA1 PC	0.91958
-1.07616	10.3587	7.26088	0.0087846	0.020886	534	0.0212267	IgA1 PC	0.583871
-1.09103	9.28196	3.65635	0.0603862	0.10189	1496	0.103449	IgA1 PC	0.969325
-1.1037	10.285	5.70074	0.0196824	0.0401527	643	0.0409703	IgA1 PC	0.792079
-1.10492	9.06125	7.32089	0.00852292	0.0204166	80	0.0207492	IgA1 PC	0.419355
-1.11445	10.2371	9.30249	0.00321271	0.00883936	893	0.0089358	IgA1 PC	0.954808
-1.1234	10.2175	5.82175	0.0184723	0.038161	1411	0.0389354	IgA1 PC	0.581798
-1.1284	10.2065	4.60274	0.0357657	0.0666181	1321	0.0678095	IgA1 PC	0.911589
-1.15117	8.22699	5.70279	0.0195929	0.0400922	1398	0.0409189	IgA1 PC	0.734426
-1.15725	9.50342	6.30756	0.0142921	0.0312121	1176	0.0317865	IgA1 PC	0.616257
-1.16825	8.77427	8.50498	0.00473353	0.0123039	1270	0.0124562	IgA1 PC	0.685714
-1.16833	8.37116	6.01719	0.0166178	0.0352748	999	0.0359526	IgA1 PC	0.676806
-1.17411	9.62803	8.73249	0.00423527	0.0112418	1442	0.0113704	IgA1 PC	0.689415
-1.1905	9.85586	7.31441	0.00855078	0.0204269	74	0.0207599	IgA1 PC	0.894466
-1.20358	9.63731	8.29106	0.005258	0.013367	1155	0.0135468	IgA1 PC	0.62069
-1.20737	8.88257	8.0896	0.00580759	0.0145674	375	0.0147738	IgA1 PC	0.992793
-1.21739	8.70148	6.88824	0.0106101	0.0241577	1049	0.0245713	IgA1 PC	0.640351
-1.22077	10.3863	6.91492	0.0105153	0.0240144	500	0.024416	IgA1 PC	0.520778
-1.22967	10.1622	5.10846	0.0272601	0.0530743	474	0.0540698	IgA1 PC	0.933187
-1.23002	9.85653	9.91015	0.0024013	0.00689686	216	0.00696573	IgA1 PC	0.649425
-1.25293	10.1908	9.36805	0.00311284	0.00861182	1325	0.00870519	IgA1 PC	0.909091
-1.26196	8.85998	8.4145	0.00494836	0.012687	1311	0.0128518	IgA1 PC	0.685259
-1.267	8.45392	6.38617	0.0137235	0.0301516	335	0.0307009	IgA1 PC	0.694981
-1.27177	8.86964	9.78265	0.0025518	0.0072736	1090	0.00734748	IgA1 PC	0.602484
-1.29273	9.24359	8.40661	0.00496757	0.0127146	519	0.0128807	IgA1 PC	0.514834
-1.29973	8.73429	9.10648	0.00353169	0.00961155	724	0.00972086	IgA1 PC	0.709459
-1.30078	8.69119	6.84816	0.0108583	0.0245741	392	0.0250073	IgA1 PC	0.551532
-1.35099	8.64029	6.87853	0.0107135	0.0242828	377	0.0247075	IgA1 PC	0.913793
-1.35528	8.3062	5.71686	0.0194783	0.0399385	1017	0.0407654	IgA1 PC	0.509642
-1.36763	8.27786	6.89867	0.010554	0.0240662	1015	0.0244731	IgA1 PC	0.506711
-1.37662	8.25977	7.01562	0.00994501	0.0230976	1053	0.0234852	IgA1 PC	0.808642
-1.3967	9.28768	6.18259	0.0154693	0.0331848	1445	0.033811	IgA1 PC	0.670732
-1.40065	7.98429	6.70296	0.0116623	0.0262358	366	0.0267164	IgA1 PC	0.921429
-1.4046	8.42332	7.83917	0.00657567	0.016197	615	0.016441	IgA1 PC	0.97561
-1.40541	8.66027	10.9501	0.00147053	0.00451664	22	0.00454561	IgA1 PC	0.788301
-1.41701	9.53905	8.88135	0.0039652	0.0106108	438	0.0107322	IgA1 PC	0.595281
-1.41859	8.6014	6.29645	0.0145509	0.0316919	276	0.0322805	IgA1 PC	0.764331
-1.43382	9.47442	11.4868	0.00114582	0.0036381	1503	0.00365885	IgA1 PC	0.51938
-1.44287	8.81846	7.47165	0.00794411	0.0191601	1358	0.0194592	IgA1 PC	0.815498
-1.45261	9.1211	9.53616	0.00287129	0.00804572	793	0.00812859	IgA1 PC	0.562874
-1.49681	8.73892	9.60599	0.00277675	0.00781124	1271	0.00789018	IgA1 PC	0.955112
-1.50821	9.83306	13.9956	0.000367727	0.00140109	116	0.00140006	IgA1 PC	0.705113
-1.52185	8.66233	13.1409	0.000538783	0.00193064	844	0.00193727	IgA1 PC	0.75188
-1.53518	8.16001	9.49469	0.002929	0.00817839	1226	0.00826446	IgA1 PC	0.737013
-1.5456	8.79339	10.3103	0.00198613	0.00581542	1383	0.00586661	IgA1 PC	0.880368
-1.55406	9.27189	12.0459	0.000885814	0.00292358	245	0.00293688	IgA1 PC	0.577093
-1.5971	9.555	8.47885	0.00491281	0.012633	1205	0.0127937	IgA1 PC	0.896752
-1.59923	8.53558	8.48097	0.00478957	0.0124281	932	0.0125837	IgA1 PC	0.510101
-1.61736	9.06716	10.4822	0.00183135	0.00542557	944	0.0054687	IgA1 PC	0.686916
-1.62761	9.43833	6.71083	0.0118816	0.0266099	1459	0.0271045	IgA1 PC	0.832918
-1.63608	8.60359	9.48103	0.00296205	0.00824009	747	0.00832964	IgA1 PC	1
-1.64044	9.23724	7.55239	0.00779965	0.0188721	1141	0.0191638	IgA1 PC	0.747788
-1.64875	9.38251	17.2319	9.0458e-05	0.000438238	1055	0.000429292	IgA1 PC	0.969925
-1.65688	9.58763	13.3138	0.000498512	0.00182102	237	0.00182463	IgA1 PC	0.924623
-1.68284	9.28344	12.0301	0.000892247	0.00293836	1251	0.00295172	IgA1 PC	0.651652
-1.76534	8.5516	14.9886	0.000237431	0.000981686	1145	0.000974144	IgA1 PC	0.963441
-1.78433	9.81953	10.0393	0.00233237	0.00671168	426	0.00677856	IgA1 PC	0.9504
-1.7865	8.46484	11.8668	0.000961677	0.00312187	957	0.00313985	IgA1 PC	0.956897
-1.81743	9.2616	14.0735	0.00035524	0.00136736	907	0.00136551	IgA1 PC	0.945368
-1.8199	10.1085	8.94081	0.00396935	0.0106108	185	0.0107322	IgA1 PC	0.829384
-1.83252	8.65826	13.0912	0.000550977	0.00194923	1334	0.0019561	IgA1 PC	0.802128
-1.86431	8.44549	12.6272	0.000679559	0.00232969	561	0.00233919	IgA1 PC	0.570447
-1.89872	9.14819	16.0232	0.000151558	0.000670869	638	0.000662315	IgA1 PC	0.877315
-1.95325	9.51932	13.8767	0.000393671	0.00147749	878	0.00147707	IgA1 PC	0.920437
-1.95421	8.3533	14.1902	0.000337346	0.00130515	164	0.00130307	IgA1 PC	0.754386
-2.01419	8.80165	18.3483	5.65947e-05	0.00029886	306	0.000290819	IgA1 PC	0.759777
-2.07141	8.72016	19.7893	3.12151e-05	0.00017595	1062	0.0001706	IgA1 PC	0.819936
-2.09828	8.27863	15.9741	0.000154794	0.000681185	596	0.000672983	IgA1 PC	0.789954
-2.10792	8.00205	17.2921	8.81851e-05	0.00042951	590	0.000420379	IgA1 PC	0.854251
-2.13605	8.48573	13.3167	0.00050504	0.0018404	875	0.00184453	IgA1 PC	0.825287
-2.17973	9.79934	15.2051	0.000227736	0.000949427	100	0.000941577	IgA1 PC	0.962637
-2.30967	8.83248	18.4333	5.46246e-05	0.000290495	173	0.000282596	IgA1 PC	0.692494
-2.3129	8.67788	20.01	2.85251e-05	0.000162615	223	0.000157436	IgA1 PC	0.77591
-2.33229	9.03977	20.0914	2.75934e-05	0.000159724	1492	0.000154461	IgA1 PC	0.506173
-2.46543	8.51277	24.1855	5.42921e-06	3.90955e-05	559	3.75016e-05	IgA1 PC	0.498233
-2.49069	8.74752	16.6798	0.000117115	0.000541604	154	0.000533095	IgA1 PC	0.708475
-2.60685	9.12188	15.9246	0.000173889	0.000754186	72	0.000745811	IgA1 PC	0.686495
-2.62159	8.68113	22.5029	1.04861e-05	6.68714e-05	16	6.429e-05	IgA1 PC	0.517007
-3.20751	8.61027	29.1679	8.32631e-07	8.46696e-06	668	8.07768e-06	IgA1 PC	0.813043
1.85078	9.18727	13.6929	0.000427098	0.00158712	969	0.00158831	IgA2 PC	0.508333
1.81798	8.97393	14.6982	0.00027424	0.00110652	558	0.0011016	IgA2 PC	0.883117
1.73977	8.86157	20.0758	2.77701e-05	0.00016013	1426	0.000154949	IgA2 PC	0.905263
1.62856	8.62849	16.7962	0.000108842	0.000508002	1194	0.000499488	IgA2 PC	0.502347
1.61421	10.0937	20.0303	2.82895e-05	0.000161885	1250	0.000156665	IgA2 PC	0.797571
1.452	9.70986	13.6158	0.000435475	0.00160635	465	0.00160778	IgA2 PC	0.779221
1.26381	9.75055	7.66074	0.00726642	0.0177106	1081	0.0179812	IgA2 PC	0.898455
1.23152	9.01058	11.8299	0.000978126	0.00315897	390	0.00317834	IgA2 PC	0.55137
1.15856	9.03877	11.8649	0.000962491	0.00312187	1339	0.00313985	IgA2 PC	0.551724
1.10259	10.4691	8.87905	0.00394356	0.0105794	618	0.0106989	IgA2 PC	0.801969
1.10048	9.61555	9.06074	0.00361075	0.00977371	1286	0.00988643	IgA2 PC	0.923237
1.09013	9.23733	7.42132	0.0081031	0.0195123	635	0.0198199	IgA2 PC	0.89548
1.05876	9.06725	7.50069	0.00778664	0.018871	630	0.0191594	IgA2 PC	0.860544
0.975481	9.49998	7.06877	0.00968052	0.0225529	1499	0.0229227	IgA2 PC	0.875223
0.888178	9.9192	6.51551	0.012839	0.0283741	207	0.0288817	IgA2 PC	0.913287
0.868678	8.88889	5.53075	0.0214551	0.043284	858	0.0441925	IgA2 PC	0.737037
0.856712	10.2099	4.65618	0.034316	0.0643157	781	0.0654486	IgA2 PC	0.851301
0.844299	9.71874	6.30516	0.0143099	0.0312121	1417	0.0317865	IgA2 PC	0.756957
0.842864	10.1914	5.3989	0.0230088	0.0460483	168	0.0469947	IgA2 PC	0.878788
0.765051	9.69019	4.28107	0.0421699	0.0762809	926	0.0775728	IgA2 PC	0.876923
0.676968	9.15274	3.06298	0.0844019	0.135277	6	0.137269	IgA2 PC	0.617178
0.657862	10.1794	4.09266	0.0468252	0.0833001	1297	0.0846912	IgA2 PC	0.566125
0.627839	10.0723	3.02445	0.0863396	0.137213	472	0.139116	IgA2 PC	0.841069
0.609175	9.79641	3.22575	0.0767305	0.125113	1404	0.127017	IgA2 PC	0.826891
0.608955	9.1386	2.25689	0.137443	0.202003	179	0.204393	IgA2 PC	0.987768
0.594953	9.72906	2.74007	0.102262	0.158012	153	0.160066	IgA2 PC	0.810219
0.592223	8.94301	2.77174	0.100336	0.155196	1122	0.157206	IgA2 PC	0.912387
0.572449	9.98853	2.97539	0.0888779	0.140745	832	0.1427	IgA2 PC	0.918136
0.549912	10.2991	2.8672	0.0947724	0.148267	792	0.150282	IgA2 PC	0.724802
0.547914	10.8258	2.50046	0.118245	0.177426	1472	0.179596	IgA2 PC	0.994916
0.544632	8.57412	1.75194	0.189866	0.269067	967	0.271953	IgA2 PC	0.506
0.525071	9.18094	2.25146	0.13791	0.202295	539	0.204707	IgA2 PC	0.92543
0.512809	10.7047	2.0537	0.156212	0.225391	1117	0.22795	IgA2 PC	0.940635
0.510305	10.5868	2.82212	0.097356	0.151208	1023	0.153191	IgA2 PC	0.926523
0.509637	9.42674	2.10544	0.151167	0.219389	1425	0.222022	IgA2 PC	0.917303
0.509569	9.55373	1.98375	0.163348	0.234578	895	0.237253	IgA2 PC	0.854685
0.483046	9.23562	1.61421	0.208036	0.29071	461	0.293798	IgA2 PC	0.830303
0.480013	8.98171	1.2195	0.273229	0.36748	109	0.370796	IgA2 PC	0.607759
0.475306	10.2797	1.60095	0.209893	0.29249	7	0.295587	IgA2 PC	0.578616
0.47481	8.74875	1.32773	0.253063	0.344358	985	0.34763	IgA2 PC	0.531915
0.467094	8.99219	2.19818	0.142586	0.20814	439	0.210707	IgA2 PC	0.946541
0.460129	8.6135	1.5224	0.221314	0.306701	198	0.30984	IgA2 PC	0.756708
0.451947	9.21327	0.977554	0.326235	0.425094	273	0.42833	IgA2 PC	0.311189
0.410251	8.73544	1.15076	0.287012	0.382598	303	0.385947	IgA2 PC	0.428571
0.36972	9.60023	0.851106	0.359355	0.459498	541	0.462727	IgA2 PC	0.892704
0.3537	10.2053	1.06786	0.304927	0.401852	916	0.40501	IgA2 PC	0.899225
0.321858	8.44812	0.672648	0.414867	0.518584	3	0.522194	IgA2 PC	0.90535
0.319163	9.14638	0.739525	0.392699	0.496232	636	0.499407	IgA2 PC	0.988651
0.301907	9.53331	0.504214	0.480007	0.585421	825	0.589157	IgA2 PC	0.618683
0.291755	10.0145	0.747023	0.390323	0.493643	1170	0.49682	IgA2 PC	0.920439
0.286576	8.53602	0.473293	0.493711	0.597816	613	0.601719	IgA2 PC	0.866953
0.279304	8.83583	0.525955	0.470689	0.575925	133	0.579723	IgA2 PC	0.811688
0.253859	9.52378	0.582298	0.447934	0.553481	196	0.557182	IgA2 PC	0.935065
0.240874	9.18915	0.287034	0.593855	0.681644	791	0.685351	IgA2 PC	0.834437
0.237619	9.25219	0.406817	0.525635	0.623881	589	0.627771	IgA2 PC	0.849398
0.236957	10.6684	0.557128	0.457877	0.563454	1453	0.566933	IgA2 PC	0.964897
0.234705	10.5366	0.520073	0.473172	0.578492	683	0.582244	IgA2 PC	0.967681
0.231688	9.35193	0.498566	0.482435	0.587906	1410	0.59166	IgA2 PC	0.771825
0.216377	8.22791	0.250889	0.617995	0.703541	212	0.707288	IgA2 PC	0.881919
0.216056	9.48606	0.358315	0.551343	0.646239	511	0.649975	IgA2 PC	0.923237
0.216037	9.02288	0.321168	0.572689	0.664042	732	0.667603	IgA2 PC	0.754967
0.194384	9.99816	0.283559	0.596036	0.682674	137	0.686259	IgA2 PC	0.949701
0.194315	9.78224	0.294853	0.588823	0.677507	233	0.681274	IgA2 PC	0.621667
0.191433	9.8641	0.310205	0.579301	0.669108	71	0.672884	IgA2 PC	0.868586
0.18783	8.85937	0.241559	0.624594	0.707309	252	0.710946	IgA2 PC	0.397004
0.186234	9.03426	0.193366	0.661461	0.736103	371	0.739724	IgA2 PC	0.977215
0.184174	9.19415	0.179834	0.672825	0.74425	138	0.747988	IgA2 PC	0.781457
0.177011	9.1713	0.233306	0.630565	0.710861	514	0.714801	IgA2 PC	0.565702
0.175778	10.6995	0.271366	0.604033	0.691308	101	0.694829	IgA2 PC	0.930746
0.165666	10.6879	0.247911	0.620084	0.704547	950	0.708048	IgA2 PC	0.778226
0.156748	9.23782	0.219187	0.64109	0.719493	865	0.723097	IgA2 PC	0.914221
0.145608	10.5392	0.163607	0.68707	0.755737	756	0.758856	IgA2 PC	0.836495
0.144785	9.27225	0.161469	0.689011	0.755803	1008	0.75887	IgA2 PC	0.849282
0.136111	9.64025	0.145219	0.704282	0.768632	688	0.771673	IgA2 PC	0.796499
0.130676	9.93677	0.117026	0.733291	0.795676	889	0.798886	IgA2 PC	0.934813
0.121295	9.62836	0.108294	0.743061	0.803642	228	0.806854	IgA2 PC	0.930425
0.100256	10.6746	0.0704342	0.791472	0.847805	46	0.851294	IgA2 PC	0.931818
0.0990238	8.90252	0.0645094	0.800238	0.853744	296	0.857379	IgA2 PC	0.922787
0.0942453	8.81042	0.0578997	0.810538	0.862092	1162	0.8657	IgA2 PC	0.867508
0.0929393	7.91836	0.0377307	0.846538	0.89281	323	0.896601	IgA2 PC	0.922261
0.086316	9.45581	0.0611279	0.805434	0.857875	1420	0.861337	IgA2 PC	0.778468
0.0822917	8.96257	0.0379458	0.846107	0.89281	1309	0.896601	IgA2 PC	0.903974
0.0734019	8.99824	0.030681	0.861451	0.901261	27	0.90452	IgA2 PC	0.918621
0.0654284	8.95645	0.0305531	0.861737	0.901261	577	0.90452	IgA2 PC	0.943548
0.0553122	10.5306	0.0324008	0.857662	0.899437	403	0.902675	IgA2 PC	0.959164
0.0516446	10.1883	0.023435	0.878764	0.910214	853	0.912664	IgA2 PC	0.925498
0.0412956	10.444	0.0157084	0.900613	0.927736	1287	0.929652	IgA2 PC	0.969216
0.0393403	8.06696	0.00348448	0.953094	0.964631	130	0.965538	IgA2 PC	0.835404
0.0330175	8.56021	0.00657459	0.935603	0.953339	533	0.954054	IgA2 PC	0.887118
0.0259961	10.1888	0.00494116	0.944157	0.95881	660	0.959721	IgA2 PC	0.794872
0.0251875	9.4544	0.00417142	0.948684	0.962109	1022	0.96279	IgA2 PC	0.868739
0.0137816	8.51751	0.00131711	0.971151	0.979695	544	0.980363	IgA2 PC	0.908425
0.00830037	9.14411	0.0004739	0.982693	0.989266	144	0.989694	IgA2 PC	0.923483
0.00706578	8.93839	0.000359414	0.984927	0.990853	1050	0.991352	IgA2 PC	0.590604
0.00156491	8.76968	0.000128633	0.990983	0.995059	62	0.995359	IgA2 PC	0.931727
-0.000375109	10.4944	2.33212e-06	0.998786	0.99945	58	0.999611	IgA2 PC	0.830571
-0.000608159	9.04433	1.68035e-05	0.996741	0.998067	1196	0.998282	IgA2 PC	0.904977
-0.0027111	9.40491	8.10409e-05	0.992842	0.995433	285	0.995643	IgA2 PC	0.865801
-0.0148476	10.7436	0.00175726	0.96668	0.976412	874	0.976929	IgA2 PC	0.914801
-0.0225119	11.4431	0.00451958	0.946589	0.960631	598	0.961313	IgA2 PC	0.955896
-0.0268735	8.68216	0.00558355	0.940645	0.956534	417	0.957511	IgA2 PC	0.504202
-0.0269575	9.2849	0.00394451	0.950097	0.962245	1222	0.963051	IgA2 PC	0.785933
-0.0269789	9.49218	0.00397139	0.949928	0.962245	1379	0.963051	IgA2 PC	0.886747
-0.0296137	8.85509	0.00499589	0.943849	0.95881	437	0.959721	IgA2 PC	0.936856
-0.0317645	9.65983	0.00835031	0.927447	0.948239	1258	0.949505	IgA2 PC	0.874739
-0.0338091	8.76511	0.00996482	0.920765	0.942047	872	0.943275	IgA2 PC	0.729537
-0.0458028	10.111	0.0123909	0.91168	0.934658	1102	0.936075	IgA2 PC	0.873887
-0.045896	10.4001	0.0186313	0.891814	0.921827	346	0.924189	IgA2 PC	0.969109
-0.0495798	10.4024	0.0204225	0.886767	0.91724	149	0.919669	IgA2 PC	0.945907
-0.0553305	11.4367	0.0291969	0.86481	0.902593	222	0.905701	IgA2 PC	0.96598
-0.0564494	9.95111	0.0257796	0.872894	0.906268	845	0.909153	IgA2 PC	0.586107
-0.05655	11.1001	0.0264631	0.871235	0.906157	1084	0.908798	IgA2 PC	0.695726
-0.0576761	9.22023	0.0264955	0.871157	0.906157	24	0.908798	IgA2 PC	0.710256
-0.0579602	9.00846	0.029577	0.863941	0.902312	1210	0.905651	IgA2 PC	0.536424
-0.0580067	8.79544	0.0278366	0.867966	0.904006	341	0.906874	IgA2 PC	0.453488
-0.0714831	8.8629	0.0349485	0.852235	0.896306	731	0.900056	IgA2 PC	0.861386
-0.0825788	10.5946	0.0618623	0.804292	0.857266	126	0.860747	IgA2 PC	0.815013
-0.0885861	9.2309	0.052528	0.819378	0.868804	1113	0.872296	IgA2 PC	0.804494
-0.107152	8.66284	0.0643885	0.800421	0.853744	248	0.857379	IgA2 PC	0.971098
-0.122398	9.28352	0.115189	0.735311	0.797293	829	0.800538	IgA2 PC	0.891967
-0.124238	9.21094	0.095458	0.758252	0.819217	656	0.822572	IgA2 PC	0.843931
-0.128858	9.04601	0.0887326	0.766662	0.825341	1438	0.828775	IgA2 PC	0.923695
-0.13492	10.722	0.140008	0.709385	0.773641	1446	0.77655	IgA2 PC	0.962388
-0.137823	10.2428	0.14983	0.699852	0.765463	232	0.768448	IgA2 PC	0.798734
-0.14348	10.6351	0.170417	0.680982	0.751377	229	0.755145	IgA2 PC	0.895161
-0.146035	10.2542	0.176029	0.676072	0.747054	1235	0.750752	IgA2 PC	0.875122
-0.148919	8.14959	0.124231	0.725532	0.788394	1312	0.791649	IgA2 PC	0.931864
-0.162325	10.4909	0.148735	0.700926	0.766007	324	0.768996	IgA2 PC	0.897399
-0.163465	11.1277	0.230403	0.632697	0.712731	1003	0.716445	IgA2 PC	0.900901
-0.174499	10.1082	0.1892	0.664899	0.738504	441	0.74215	IgA2 PC	0.888738
-0.176534	9.44904	0.246967	0.62075	0.704547	769	0.708048	IgA2 PC	0.793997
-0.177965	9.63386	0.259049	0.612348	0.698699	174	0.702233	IgA2 PC	0.879765
-0.179004	9.06169	0.196544	0.658869	0.733973	935	0.737423	IgA2 PC	0.897785
-0.18384	8.78965	0.179548	0.673039	0.74425	1139	0.747988	IgA2 PC	0.391667
-0.184401	9.77959	0.264376	0.608722	0.695088	1103	0.698619	IgA2 PC	0.863344
-0.188999	9.56374	0.201225	0.655096	0.73093	1424	0.734456	IgA2 PC	0.706499
-0.189504	10.1193	0.371885	0.54392	0.639531	1018	0.643295	IgA2 PC	0.883436
-0.193971	9.82692	0.324304	0.570825	0.663391	202	0.66694	IgA2 PC	0.918338
-0.194055	8.05091	0.148243	0.701367	0.766007	32	0.769001	IgA2 PC	0.87372
-0.196323	7.7996	0.134617	0.71478	0.77896	1374	0.781971	IgA2 PC	0.959677
-0.203829	9.76966	0.337735	0.562974	0.656803	53	0.66029	IgA2 PC	0.809117
-0.207138	9.97388	0.402422	0.527874	0.625551	1377	0.629502	IgA2 PC	0.897006
-0.209816	10.9732	0.344434	0.559137	0.652833	234	0.656436	IgA2 PC	0.896379
-0.217078	9.73439	0.389577	0.534516	0.631044	1267	0.634843	IgA2 PC	0.961362
-0.217443	9.56923	0.30356	0.583384	0.672276	1096	0.676056	IgA2 PC	0.856703
-0.217863	9.86915	0.395434	0.531469	0.629316	694	0.63321	IgA2 PC	0.546341
-0.220754	10.1309	0.335203	0.564438	0.657492	1335	0.660961	IgA2 PC	0.594646
-0.221513	10.5432	0.484864	0.488494	0.593368	672	0.597172	IgA2 PC	0.972034
-0.222827	9.63368	0.321134	0.572709	0.664042	1473	0.667603	IgA2 PC	0.863563
-0.23108	10.7066	0.465351	0.497347	0.600728	1403	0.604432	IgA2 PC	0.894955
-0.233702	8.54356	0.23485	0.629438	0.710861	401	0.714801	IgA2 PC	0.428016
-0.236439	8.80492	0.363657	0.548398	0.643289	325	0.647059	IgA2 PC	0.907738
-0.236642	9.94517	0.510618	0.477207	0.582952	846	0.586684	IgA2 PC	0.798157
-0.237726	8.84653	0.335732	0.564132	0.657492	552	0.660961	IgA2 PC	0.898413
-0.239397	9.77224	0.369382	0.545275	0.640124	867	0.643875	IgA2 PC	0.951049
-0.241439	9.52979	0.389407	0.534605	0.631044	404	0.634843	IgA2 PC	0.942574
-0.245171	11.7408	0.575174	0.450713	0.556003	2	0.559664	IgA2 PC	0.756518
-0.247896	9.52637	0.454026	0.502611	0.605143	942	0.608886	IgA2 PC	0.781132
-0.251963	10.1906	0.325435	0.5702	0.663177	274	0.666737	IgA2 PC	0.799649
-0.254967	8.324	0.350338	0.555796	0.649941	833	0.653623	IgA2 PC	0.896186
-0.257462	8.96966	0.389516	0.534548	0.631044	1330	0.634843	IgA2 PC	0.753799
-0.257506	8.73699	0.405954	0.526074	0.623909	995	0.6279	IgA2 PC	0.842105
-0.25887	10.3515	0.560911	0.45636	0.562048	1430	0.565577	IgA2 PC	0.881673
-0.260563	9.80106	0.508043	0.478316	0.583833	427	0.587532	IgA2 PC	0.973592
-0.265735	8.85971	0.420999	0.518526	0.61886	1123	0.622755	IgA2 PC	0.86129
-0.276164	11.154	0.71187	0.401649	0.50542	549	0.508625	IgA2 PC	0.942826
-0.276669	8.50505	0.384984	0.536929	0.63329	1306	0.637112	IgA2 PC	0.899687
-0.279527	10.7616	0.584517	0.447073	0.552872	148	0.556561	IgA2 PC	0.90571
-0.280651	10.3759	0.448446	0.505291	0.606877	406	0.610537	IgA2 PC	0.907745
-0.281988	9.38726	0.622031	0.432911	0.538011	616	0.541781	IgA2 PC	0.919786
-0.283696	10.2139	0.617204	0.434695	0.539782	1219	0.543514	IgA2 PC	0.870146
-0.285992	8.71581	0.491084	0.485728	0.59144	824	0.595284	IgA2 PC	0.679443
-0.290008	10.6315	0.773108	0.382215	0.484611	952	0.487766	IgA2 PC	0.825538
-0.291557	8.65173	0.45447	0.502402	0.605143	1373	0.608886	IgA2 PC	0.96875
-0.293582	10.474	0.733131	0.394742	0.498395	1449	0.501523	IgA2 PC	0.967848
-0.295871	10.7049	0.890958	0.348409	0.447021	167	0.450304	IgA2 PC	0.91796
-0.301872	10.0111	0.604489	0.439446	0.543887	1107	0.547641	IgA2 PC	0.951181
-0.30428	8.43254	0.535189	0.466834	0.572604	710	0.576324	IgA2 PC	0.725191
-0.304695	9.7081	0.837578	0.363179	0.4636	748	0.466834	IgA2 PC	0.948758
-0.315881	10.5987	0.780061	0.380095	0.483144	693	0.486445	IgA2 PC	0.930545
-0.324765	9.83358	0.856279	0.357907	0.458426	128	0.461684	IgA2 PC	0.908714
-0.328044	10.911	0.776805	0.381085	0.483995	964	0.487238	IgA2 PC	0.894495
-0.330005	10.4758	0.898733	0.346328	0.44511	287	0.448461	IgA2 PC	0.759406
