## Supplemental Table 4 - Milo Differential Abundance for "Divergent T Cell Phenotypes Define Pediatric Crohn’s Disease and Ulcerative Colitis" (part 3 of 3)

### Sheet: cCDvsUC_Plasma (continued)
logFC	logCPM	F	PValue	FDR	Nhood	SpatialFDR	cellstate	cellstate_fraction
-0.335449	9.12479	0.438408	0.510081	0.610232	1183	0.614075	IgA2 PC	0.8523
-0.335537	10.7632	0.947858	0.333561	0.432394	1501	0.435564	IgA2 PC	0.789082
-0.34146	10.3481	0.785224	0.378531	0.481563	505	0.484924	IgA2 PC	0.931677
-0.345245	9.24324	0.698626	0.406042	0.50882	779	0.512227	IgA2 PC	0.76875
-0.360358	9.94728	1.16093	0.28491	0.381825	1179	0.38517	IgA2 PC	0.97819
-0.364635	11.3224	1.2605	0.265327	0.358132	141	0.361333	IgA2 PC	0.932258
-0.368084	9.47095	0.935965	0.336592	0.435199	595	0.438441	IgA2 PC	0.765957
-0.371707	8.40015	0.844078	0.361335	0.461637	524	0.464912	IgA2 PC	0.903614
-0.371789	11.5243	1.122	0.293067	0.389291	827	0.392275	IgA2 PC	0.834715
-0.373277	9.89759	1.03441	0.312568	0.410484	504	0.41359	IgA2 PC	0.897119
-0.376556	8.26175	0.69016	0.408887	0.511959	1408	0.515459	IgA2 PC	0.550661
-0.379182	8.88765	0.972153	0.327482	0.42635	644	0.429647	IgA2 PC	0.910853
-0.383556	8.91635	0.774974	0.381644	0.484296	996	0.487511	IgA2 PC	0.854369
-0.38422	9.2999	1.08696	0.300673	0.396941	632	0.400088	IgA2 PC	0.758105
-0.385414	9.91756	1.16117	0.284859	0.381825	225	0.38517	IgA2 PC	0.939394
-0.387846	9.41156	0.835261	0.36384	0.46405	166	0.467326	IgA2 PC	0.905405
-0.388711	11.6118	1.12394	0.292655	0.389086	1125	0.3922	IgA2 PC	0.867613
-0.40014	10.3405	1.13424	0.290471	0.386525	673	0.389792	IgA2 PC	0.859301
-0.400604	10.2254	1.36168	0.247139	0.337212	440	0.340302	IgA2 PC	0.91901
-0.401302	10.1436	1.28802	0.260218	0.352387	1460	0.3556	IgA2 PC	0.816184
-0.403887	10.1139	0.663365	0.418337	0.52119	1448	0.524872	IgA2 PC	0.935882
-0.404684	10.2542	1.28829	0.26017	0.352387	247	0.3556	IgA2 PC	0.911826
-0.4129	9.86941	1.22327	0.272443	0.36675	966	0.369987	IgA2 PC	0.90743
-0.427685	9.28786	1.33684	0.251457	0.342482	587	0.345669	IgA2 PC	0.891775
-0.42901	9.74838	1.31832	0.254737	0.346323	509	0.349573	IgA2 PC	0.896586
-0.434263	10.8458	1.65544	0.202387	0.284135	374	0.287093	IgA2 PC	0.908294
-0.435331	10.1001	1.45759	0.231309	0.319003	727	0.322263	IgA2 PC	0.931677
-0.43667	10.9742	1.42186	0.237056	0.325817	1292	0.329065	IgA2 PC	0.953542
-0.439116	11.046	1.59147	0.211233	0.294084	345	0.297107	IgA2 PC	0.773899
-0.454171	10.1873	1.40683	0.239525	0.32891	77	0.332144	IgA2 PC	0.939527
-0.455542	8.74695	1.0447	0.310192	0.408075	621	0.411303	IgA2 PC	0.887574
-0.455806	9.90397	1.72502	0.193264	0.273624	1462	0.276531	IgA2 PC	0.772994
-0.457529	8.53629	1.09798	0.298253	0.394438	351	0.397649	IgA2 PC	0.801418
-0.460216	10.8772	1.37918	0.244153	0.334045	1399	0.337194	IgA2 PC	0.947858
-0.461167	10.5994	1.83171	0.180206	0.256637	118	0.259513	IgA2 PC	0.970897
-0.472888	8.19521	1.00148	0.32034	0.418864	857	0.421904	IgA2 PC	0.89375
-0.481232	11.2337	1.78678	0.185574	0.263231	1129	0.266043	IgA2 PC	0.950522
-0.494927	7.91261	0.977715	0.326112	0.425094	852	0.42833	IgA2 PC	0.943723
-0.496508	11.3359	2.07409	0.154202	0.223148	201	0.225759	IgA2 PC	0.90158
-0.503061	10.9209	1.9711	0.164678	0.235885	38	0.23854	IgA2 PC	0.910012
-0.508781	8.89736	1.28721	0.260368	0.352387	959	0.3556	IgA2 PC	0.94356
-0.509044	10.0821	2.06969	0.154633	0.223557	464	0.226124	IgA2 PC	0.902795
-0.510919	8.28115	1.15639	0.285845	0.382397	106	0.385809	IgA2 PC	0.821752
-0.5156	9.6186	1.43628	0.234715	0.32319	98	0.326513	IgA2 PC	0.522337
-0.517144	9.71158	2.028	0.158791	0.228471	931	0.231083	IgA2 PC	0.94625
-0.517625	8.7645	1.57052	0.21423	0.297707	384	0.300729	IgA2 PC	0.885906
-0.520482	8.60123	1.46555	0.230052	0.31764	1469	0.320913	IgA2 PC	0.910714
-0.5214	11.009	2.15707	0.146319	0.21297	52	0.21557	IgA2 PC	0.88316
-0.527214	9.82757	1.6845	0.198516	0.279482	188	0.282447	IgA2 PC	0.94795
-0.527239	9.22856	1.34282	0.250501	0.341489	934	0.344645	IgA2 PC	0.667532
-0.529448	11.5728	2.29321	0.134367	0.19787	659	0.200157	IgA2 PC	0.812325
-0.534449	9.07086	1.82446	0.18106	0.257556	554	0.260456	IgA2 PC	0.924812
-0.539407	10.0342	2.55616	0.114293	0.172011	1247	0.174113	IgA2 PC	0.93186
-0.543312	8.23023	1.37687	0.244546	0.334279	1229	0.337446	IgA2 PC	0.955556
-0.543489	9.89153	2.15218	0.14677	0.213373	1184	0.215952	IgA2 PC	0.92619
-0.545788	11.1201	2.38157	0.127207	0.188803	849	0.190961	IgA2 PC	0.882118
-0.548781	9.73078	2.60459	0.110978	0.168709	1014	0.170823	IgA2 PC	0.94357
-0.553724	10.3424	1.69046	0.197802	0.278738	532	0.281724	IgA2 PC	0.912088
-0.554623	9.49544	2.06023	0.155565	0.224689	1419	0.227266	IgA2 PC	0.922772
-0.563027	8.98187	1.38808	0.242719	0.332688	1488	0.335932	IgA2 PC	0.823529
-0.566696	9.27246	1.99362	0.162318	0.233322	317	0.235978	IgA2 PC	0.887342
-0.569011	10.1997	1.81118	0.182636	0.259308	1224	0.262155	IgA2 PC	0.771612
-0.570338	11.3545	2.55779	0.11418	0.172011	318	0.174113	IgA2 PC	0.943405
-0.571979	11.3234	2.49721	0.11848	0.177603	435	0.179701	IgA2 PC	0.966682
-0.580647	11.4486	2.87349	0.0944183	0.147866	805	0.14989	IgA2 PC	0.952195
-0.588157	10.7302	2.64508	0.108288	0.165288	1490	0.16732	IgA2 PC	0.998627
-0.595947	10.553	3.05176	0.0849614	0.135597	894	0.137476	IgA2 PC	0.902687
-0.596447	10.2544	2.46387	0.120925	0.180727	876	0.182846	IgA2 PC	0.920863
-0.597745	10.2893	3.0811	0.0835078	0.133986	871	0.135967	IgA2 PC	0.983244
-0.599731	11.1327	2.67977	0.106043	0.16252	605	0.164579	IgA2 PC	0.969713
-0.601957	10.6344	2.80108	0.0985882	0.152807	395	0.154769	IgA2 PC	0.729375
-0.60965	9.06943	2.63352	0.109049	0.16628	432	0.168338	IgA2 PC	0.858333
-0.609951	9.20542	2.09424	0.152243	0.220738	530	0.223404	IgA2 PC	0.902632
-0.611153	9.95264	2.69779	0.104897	0.160927	919	0.163042	IgA2 PC	0.917172
-0.613972	10.0212	2.66047	0.107286	0.164091	997	0.166169	IgA2 PC	0.984
-0.614798	11.1067	3.14324	0.0805186	0.129642	1193	0.131573	IgA2 PC	0.992469
-0.624072	10.6575	3.22146	0.0769224	0.12529	226	0.127163	IgA2 PC	0.953846
-0.629711	10.2231	2.85466	0.0954836	0.149069	617	0.151046	IgA2 PC	0.966151
-0.637295	10.9773	3.23296	0.076409	0.124761	481	0.126659	IgA2 PC	0.976244
-0.643607	8.32457	1.842	0.179002	0.255354	576	0.258282	IgA2 PC	0.958042
-0.644739	10.5318	3.05784	0.0846578	0.135543	828	0.137476	IgA2 PC	0.919708
-0.651485	8.0914	1.97977	0.163764	0.234953	602	0.237641	IgA2 PC	0.977169
-0.65258	8.99194	3.16745	0.0793861	0.128607	515	0.130567	IgA2 PC	0.604096
-0.654319	10.4124	3.67782	0.0591519	0.10031	947	0.101876	IgA2 PC	0.915088
-0.655617	10.5321	3.34214	0.0717152	0.118346	96	0.120191	IgA2 PC	0.75144
-0.658098	10.1119	3.05498	0.0848006	0.135597	1481	0.137476	IgA2 PC	0.991041
-0.662794	10.8016	3.84044	0.0539448	0.0935333	1186	0.0950149	IgA2 PC	0.968149
-0.670071	11.1291	3.90098	0.0521354	0.0912369	560	0.0927435	IgA2 PC	0.871409
-0.673618	9.54277	3.82981	0.0542695	0.0937723	1360	0.0952551	IgA2 PC	0.856354
-0.674388	10.0059	2.64921	0.108018	0.165043	1464	0.167121	IgA2 PC	0.912517
-0.674658	8.90756	2.23512	0.139324	0.203734	626	0.206229	IgA2 PC	0.880478
-0.677325	8.53574	2.58507	0.112301	0.170033	289	0.172193	IgA2 PC	0.521073
-0.678395	9.69547	2.9415	0.0906792	0.142753	389	0.144714	IgA2 PC	0.969903
-0.683654	9.78024	2.71039	0.104103	0.160036	1294	0.162141	IgA2 PC	0.930574
-0.693659	9.89573	2.92405	0.0916228	0.143938	257	0.145932	IgA2 PC	0.938585
-0.694145	9.01564	2.9025	0.0928028	0.145639	134	0.147678	IgA2 PC	0.912162
-0.695469	11.5047	3.68208	0.0590085	0.100235	517	0.101814	IgA2 PC	0.923529
-0.698026	8.01521	2.4494	0.122003	0.181977	221	0.184083	IgA2 PC	0.935733
-0.70446	10.4621	2.96371	0.0894941	0.141331	9	0.143285	IgA2 PC	0.871124
-0.711394	11.0465	3.92156	0.0515352	0.0903968	410	0.0919055	IgA2 PC	0.973219
-0.714337	8.65441	3.04657	0.0852214	0.135867	765	0.137762	IgA2 PC	0.931751
-0.716979	10.259	3.79843	0.0552406	0.0952314	353	0.0967439	IgA2 PC	0.868142
-0.717601	8.57273	2.89858	0.0930196	0.145828	1475	0.147889	IgA2 PC	0.553719
-0.720132	8.53276	2.73448	0.102605	0.158218	1368	0.160292	IgA2 PC	0.531034
-0.720924	8.95956	3.01434	0.0868559	0.137888	1456	0.139799	IgA2 PC	0.933926
-0.723167	8.96876	2.83483	0.0966198	0.150375	1072	0.15235	IgA2 PC	0.866071
-0.724812	11.4438	3.77245	0.0560586	0.0963108	163	0.097784	IgA2 PC	0.979429
-0.725735	8.75608	3.16356	0.0795671	0.128662	951	0.130632	IgA2 PC	0.79661
-0.728521	11.086	3.85124	0.0536171	0.0932876	469	0.094814	IgA2 PC	0.937947
-0.74854	10.2608	4.24327	0.0430624	0.0773707	1024	0.0786607	IgA2 PC	0.96521
-0.749895	9.89176	2.94555	0.0904619	0.14271	205	0.14468	IgA2 PC	0.774775
-0.752194	8.06532	2.40167	0.125639	0.187029	1439	0.189214	IgA2 PC	0.813158
-0.754365	9.72045	4.53289	0.0367088	0.0682059	689	0.0694229	IgA2 PC	0.8
-0.754908	10.6589	4.75826	0.0324612	0.0613744	88	0.0625064	IgA2 PC	0.868805
-0.757017	8.64514	2.03279	0.158307	0.227992	946	0.230617	IgA2 PC	0.723127
-0.757742	8.96524	2.8257	0.0971478	0.151041	423	0.153036	IgA2 PC	0.550129
-0.764286	8.2534	2.17664	0.144528	0.210566	1361	0.213194	IgA2 PC	0.978903
-0.768516	8.35076	2.29133	0.134524	0.197907	159	0.200229	IgA2 PC	0.559322
-0.769594	9.15125	3.61945	0.0611518	0.102946	112	0.104524	IgA2 PC	0.969697
-0.779039	8.72533	3.1955	0.0780961	0.12679	772	0.128703	IgA2 PC	0.528256
-0.783788	8.97485	2.62098	0.109991	0.167378	897	0.169496	IgA2 PC	0.869919
-0.785231	9.2991	3.29687	0.0736218	0.12083	193	0.122692	IgA2 PC	0.860691
-0.789091	9.37869	4.04609	0.0480592	0.0852937	383	0.0867334	IgA2 PC	0.826316
-0.790137	8.76286	1.83413	0.180242	0.256637	1376	0.259513	IgA2 PC	0.919753
-0.790359	10.0425	3.47832	0.0662984	0.110866	1350	0.112597	IgA2 PC	0.866005
-0.794365	9.02667	3.45811	0.0670731	0.112037	114	0.113794	IgA2 PC	0.848404
-0.796077	9.36563	4.20246	0.0440486	0.0788265	1301	0.0801285	IgA2 PC	0.950633
-0.796174	9.9106	4.28525	0.0420723	0.076196	1429	0.0774866	IgA2 PC	0.896133
-0.796325	9.84115	5.02436	0.0281109	0.054449	1397	0.0554314	IgA2 PC	0.941529
-0.799717	11.2264	4.72708	0.0330161	0.0623454	937	0.0634614	IgA2 PC	0.968156
-0.802808	8.76891	3.42498	0.068365	0.113816	1216	0.115604	IgA2 PC	0.910714
-0.80829	10.5156	5.49294	0.0218889	0.0439824	113	0.0448969	IgA2 PC	0.917027
-0.811396	9.08918	3.84337	0.0538558	0.0935333	41	0.0950149	IgA2 PC	0.878079
-0.819427	8.65679	3.69856	0.0584582	0.0994414	556	0.101038	IgA2 PC	0.865217
-0.821035	8.75944	3.44163	0.0677124	0.112979	631	0.114752	IgA2 PC	0.940452
-0.831322	9.49659	3.718	0.0578164	0.0985432	746	0.100093	IgA2 PC	0.912682
-0.832795	8.29527	2.0556	0.156351	0.225391	674	0.227953	IgA2 PC	0.916667
-0.835534	8.54704	4.00152	0.0492732	0.0873453	948	0.088835	IgA2 PC	0.477178
-0.836201	9.74964	3.94807	0.050773	0.0893724	1372	0.0909241	IgA2 PC	0.524407
-0.838332	8.05959	2.51172	0.117434	0.176385	908	0.178588	IgA2 PC	0.828996
-0.842916	9.79496	4.10914	0.0463966	0.0826354	1498	0.084017	IgA2 PC	0.953428
-0.843608	8.76402	3.02797	0.0862643	0.137213	839	0.139116	IgA2 PC	0.800687
-0.844863	9.52164	4.65932	0.0342573	0.0642859	1149	0.0654232	IgA2 PC	0.93036
-0.847033	10.429	5.25597	0.0248289	0.0490629	499	0.0500206	IgA2 PC	0.963196
-0.848452	10.3548	4.29897	0.0417542	0.0758938	1371	0.0772102	IgA2 PC	0.926063
-0.855718	9.20298	3.83511	0.0541075	0.0936402	890	0.0951246	IgA2 PC	0.842333
-0.856306	9.08544	3.94208	0.0509442	0.0895689	687	0.0911234	IgA2 PC	0.518315
-0.862064	8.76241	4.17983	0.0446062	0.0797295	1328	0.0810605	IgA2 PC	0.92
-0.864839	10.5466	6.61673	0.0121889	0.0271767	1064	0.0276733	IgA2 PC	0.960235
-0.875577	8.61771	4.2858	0.0420596	0.076196	1095	0.0774866	IgA2 PC	0.837398
-0.875589	10.4341	5.25505	0.0248412	0.0490629	215	0.0500206	IgA2 PC	0.969854
-0.878746	10.1177	6.04516	0.0163774	0.0348627	482	0.0355252	IgA2 PC	0.850939
-0.883233	10.5426	5.69345	0.0196895	0.0401527	1068	0.0409703	IgA2 PC	0.902906
-0.884166	11.266	5.38149	0.0232227	0.0464146	706	0.0473466	IgA2 PC	0.991375
-0.884959	10.805	4.93724	0.0294623	0.0566788	758	0.0576946	IgA2 PC	0.949446
-0.887395	9.42252	5.4934	0.0218836	0.0439824	1246	0.0448969	IgA2 PC	0.756228
-0.890755	9.85287	4.80275	0.0316864	0.0603647	386	0.0614847	IgA2 PC	0.952439
-0.893032	10.9037	6.15363	0.0154789	0.0331848	896	0.033811	IgA2 PC	0.883866
-0.894851	9.5137	4.10935	0.0463914	0.0826354	586	0.084017	IgA2 PC	0.519461
-0.896252	8.56979	3.72683	0.0575273	0.0981617	189	0.0997021	IgA2 PC	0.938662
-0.898169	9.44401	5.58147	0.0208874	0.0421953	350	0.0430716	IgA2 PC	0.729167
-0.89839	8.87271	4.46867	0.0380254	0.0703049	108	0.0715383	IgA2 PC	0.943953
-0.901894	11.0412	5.04251	0.0278377	0.054059	491	0.055047	IgA2 PC	0.698982
-0.904092	10.7957	3.95524	0.0506661	0.0892887	92	0.090833	IgA2 PC	0.812821
-0.906873	9.34533	4.44049	0.0386188	0.0711399	755	0.0723988	IgA2 PC	0.900204
-0.912416	9.17898	4.3723	0.0400969	0.0735925	1046	0.0748863	IgA2 PC	0.951515
-0.913157	9.53357	5.35192	0.023591	0.0469635	254	0.0479168	IgA2 PC	0.918919
-0.920731	10.3651	5.12025	0.0266994	0.0522167	975	0.0532003	IgA2 PC	0.939056
-0.920773	9.30345	2.99816	0.0880851	0.139692	990	0.141629	IgA2 PC	0.949533
-0.922179	8.87974	3.73764	0.0572666	0.0978278	1285	0.0993651	IgA2 PC	0.627119
-0.927225	10.8978	7.65786	0.00719763	0.0175851	650	0.0178507	IgA2 PC	0.989882
-0.935414	8.71211	2.79001	0.0995723	0.154173	1245	0.156152	IgA2 PC	0.894737
-0.939015	9.63985	5.25518	0.0248394	0.0490629	1201	0.0500206	IgA2 PC	0.96977
-0.93971	9.38499	5.08261	0.0272443	0.0530743	1327	0.0540698	IgA2 PC	0.86014
-0.942158	9.66157	5.87377	0.017911	0.0373352	905	0.0380764	IgA2 PC	0.509859
-0.945139	8.99476	4.83704	0.0311029	0.0594034	958	0.0605077	IgA2 PC	0.653789
-0.948067	9.21051	6.37926	0.0137725	0.0302152	526	0.0307673	IgA2 PC	0.890339
-0.948633	10.3201	5.40291	0.0229598	0.0460138	1080	0.0469631	IgA2 PC	0.867593
-0.952473	8.48919	4.2427	0.043076	0.0773707	131	0.0786607	IgA2 PC	0.698305
-0.960322	9.81874	5.96976	0.0170341	0.0360045	1214	0.0367023	IgA2 PC	0.861538
-0.966389	8.40768	5.40281	0.022961	0.0460138	34	0.0469631	IgA2 PC	0.929231
-0.973868	8.77082	5.06385	0.0275203	0.0535116	284	0.054513	IgA2 PC	0.86511
-0.981851	8.36098	2.94145	0.0907898	0.142778	1187	0.14476	IgA2 PC	0.916968
-0.993467	10.2163	6.56229	0.0125341	0.0278228	1466	0.0283184	IgA2 PC	0.950939
-0.993831	9.93636	7.56209	0.00755077	0.0183289	1450	0.0186049	IgA2 PC	0.90587
-0.997344	8.256	4.64448	0.0345358	0.0646472	454	0.0657943	IgA2 PC	0.623762
-1.00223	9.18182	4.52838	0.0368838	0.0683622	1118	0.0695823	IgA2 PC	0.594502
-1.00387	8.42142	6.06752	0.0161877	0.0345077	1433	0.0351693	IgA2 PC	0.868726
-1.00627	9.03473	6.21474	0.0149958	0.0324876	322	0.033109	IgA2 PC	0.89336
-1.00978	10.1613	7.66564	0.00716973	0.0175454	269	0.0178175	IgA2 PC	0.921218
-1.01127	8.50673	5.89818	0.0176835	0.0369122	63	0.0376476	IgA2 PC	0.977366
-1.01435	8.78795	4.45181	0.0383793	0.0708686	695	0.0721206	IgA2 PC	0.576687
-1.01744	8.53319	5.94502	0.0172557	0.0363215	730	0.0370377	IgA2 PC	0.903485
-1.02015	9.6828	7.84807	0.00654664	0.016152	176	0.0163911	IgA2 PC	0.889458
-1.02128	9.66879	5.24877	0.0249246	0.0491632	484	0.0501123	IgA2 PC	0.93166
-1.02787	9.17459	6.99936	0.0100274	0.023253	1282	0.0236431	IgA2 PC	0.836224
-1.03356	9.44315	5.92437	0.0174429	0.0365113	537	0.0372333	IgA2 PC	0.892857
-1.03529	9.3797	6.19743	0.015131	0.0327185	1341	0.0333397	IgA2 PC	0.935185
-1.03717	9.88037	8.62779	0.0044574	0.0117279	1300	0.011861	IgA2 PC	0.952996
-1.03769	9.80815	6.63578	0.0120705	0.0269526	1182	0.0274522	IgA2 PC	0.743972
-1.03813	7.89466	4.59808	0.035422	0.0660596	697	0.0672402	IgA2 PC	0.839323
-1.04316	10.4005	7.1789	0.0091558	0.0216318	1279	0.0219858	IgA2 PC	0.959615
-1.04886	9.02042	6.68745	0.0117552	0.0264053	848	0.0268901	IgA2 PC	0.939873
-1.04994	8.74901	6.64349	0.0120228	0.0268861	1352	0.0273857	IgA2 PC	0.96334
-1.05364	9.34003	7.58768	0.00745465	0.0181248	409	0.0184	IgA2 PC	0.875828
-1.05628	10.5377	7.08583	0.00959722	0.0224632	73	0.0228315	IgA2 PC	0.857466
-1.06603	10.5459	8.64361	0.00442307	0.011658	1140	0.0117919	IgA2 PC	0.952875
-1.07696	10.5654	4.80051	0.0320282	0.0608617	156	0.0619885	IgA2 PC	0.978984
-1.08445	9.9616	8.14505	0.00565058	0.0141972	349	0.0143975	IgA2 PC	0.86414
-1.08536	8.97906	8.30082	0.00523281	0.0133255	236	0.0135034	IgA2 PC	0.854545
-1.09252	9.16543	8.61739	0.00448012	0.0117467	891	0.0118841	IgA2 PC	0.886994
-1.09522	8.82768	4.87444	0.0305616	0.0584437	799	0.0595264	IgA2 PC	0.895184
-1.09854	8.94591	5.92752	0.0174143	0.0365021	250	0.0372201	IgA2 PC	0.95842
-1.10368	8.74029	4.35536	0.0405603	0.0740815	711	0.0754052	IgA2 PC	0.923977
-1.10639	8.65627	6.17554	0.0153038	0.0329503	240	0.0335774	IgA2 PC	0.857627
-1.10707	8.49469	5.36771	0.0233936	0.0466941	1059	0.0476417	IgA2 PC	0.97551
-1.11509	8.27933	4.80541	0.0316408	0.0603542	1209	0.0614847	IgA2 PC	0.613169
-1.11516	9.14848	7.10169	0.00952043	0.0223181	1414	0.0226921	IgA2 PC	0.662188
-1.11806	8.58925	6.00904	0.0166886	0.0353751	503	0.0360555	IgA2 PC	0.932836
-1.12831	8.71287	7.90572	0.00636172	0.0157474	304	0.0159783	IgA2 PC	0.579545
-1.13463	8.25735	5.19134	0.0257017	0.0504974	213	0.0514791	IgA2 PC	0.962687
-1.13696	8.32548	6.5555	0.0125779	0.027879	737	0.0283738	IgA2 PC	0.945022
-1.13704	7.88515	3.99311	0.0495061	0.0875519	180	0.0890531	IgA2 PC	0.975186
-1.14036	9.27818	5.3708	0.023429	0.0467028	780	0.0476564	IgA2 PC	0.967836
-1.15202	8.16532	4.95857	0.0291253	0.0561249	310	0.0571557	IgA2 PC	0.908163
-1.15557	8.45283	5.84414	0.0181912	0.0377623	1273	0.0385235	IgA2 PC	0.883375
-1.15563	10.5207	10.732	0.00162853	0.0049414	453	0.00497751	IgA2 PC	0.989844
-1.15727	9.40311	8.37313	0.00504995	0.0129035	1269	0.0130732	IgA2 PC	0.720588
-1.16335	8.59891	6.96234	0.0102177	0.0235298	1500	0.0239219	IgA2 PC	0.914019
-1.16466	8.57159	6.1098	0.0158355	0.033901	1415	0.0345474	IgA2 PC	0.603636
-1.16528	9.41791	5.83704	0.0183224	0.0379301	928	0.0386935	IgA2 PC	0.93985
-1.16809	8.72823	7.19361	0.00908798	0.0215054	1082	0.0218615	IgA2 PC	0.844444
-1.16973	8.92407	5.6646	0.0200504	0.0406682	1338	0.0415021	IgA2 PC	0.924107
-1.17182	8.92288	8.02851	0.00598588	0.0148905	726	0.0151072	IgA2 PC	0.89267
-1.17593	8.17386	4.9046	0.0299864	0.0574252	1111	0.0584821	IgA2 PC	0.538462
-1.17774	9.02776	7.11445	0.00945913	0.0222437	770	0.0226135	IgA2 PC	0.602015
-1.18054	8.71939	7.11878	0.00943842	0.0222298	379	0.0225969	IgA2 PC	0.945946
-1.18178	10.3276	10.588	0.00174244	0.00523426	1124	0.0052711	IgA2 PC	0.924719
-1.18932	9.23246	8.88271	0.00393654	0.0105794	448	0.0106989	IgA2 PC	0.961538
-1.19031	8.49996	5.86182	0.0180234	0.0374657	1363	0.0382179	IgA2 PC	0.57971
-1.19445	8.54672	5.60843	0.0205921	0.0416546	1188	0.0425179	IgA2 PC	0.967153
-1.19937	9.94396	6.04351	0.0164544	0.0349772	10	0.0356403	IgA2 PC	0.90012
-1.20085	9.96003	6.35509	0.0140036	0.0306774	681	0.0312379	IgA2 PC	0.702762
-1.20627	9.73249	9.04846	0.0036323	0.00981438	14	0.00992599	IgA2 PC	0.977893
-1.20665	8.5249	8.15551	0.00562148	0.0141477	1315	0.0143517	IgA2 PC	0.691729
-1.20692	8.54212	5.3512	0.0236638	0.0470463	1204	0.0480121	IgA2 PC	0.874101
-1.20711	8.93949	7.2398	0.00887852	0.021076	571	0.0214218	IgA2 PC	0.887912
-1.208	8.59375	5.99204	0.0168373	0.0356401	209	0.0363321	IgA2 PC	0.840391
-1.21498	8.93568	8.45193	0.00485829	0.0125415	648	0.0127003	IgA2 PC	0.814815
-1.2155	8.60845	5.00426	0.0284967	0.0551253	998	0.0561196	IgA2 PC	0.894094
-1.21761	9.51858	10.1226	0.00217072	0.00628255	795	0.00634438	IgA2 PC	0.811594
-1.21863	8.97414	6.53249	0.0127526	0.0282244	1189	0.0287299	IgA2 PC	0.89011
-1.21978	9.60305	5.88373	0.0179679	0.037402	5	0.0381453	IgA2 PC	0.809107
-1.22611	9.1745	6.61076	0.0122324	0.0272334	1387	0.0277312	IgA2 PC	0.842953
-1.22734	10.0427	10.9729	0.00145493	0.00449625	1101	0.00452328	IgA2 PC	0.941063
-1.22864	9.91018	8.21588	0.00545645	0.0137785	1260	0.0139725	IgA2 PC	0.721228
-1.23453	11.1837	9.70923	0.0026429	0.00750483	892	0.00757528	IgA2 PC	0.9242
-1.23557	8.81094	8.31583	0.00519428	0.0132498	945	0.0134251	IgA2 PC	0.880109
-1.23832	7.97354	4.67435	0.0339777	0.0640006	760	0.0651546	IgA2 PC	0.931818
-1.23883	10.9756	11.7791	0.00100127	0.00321304	4	0.00323275	IgA2 PC	0.991199
-1.24156	8.65253	7.31856	0.00853292	0.0204166	641	0.0207492	IgA2 PC	0.877104
-1.24711	8.76386	8.65313	0.00440255	0.0116258	347	0.011761	IgA2 PC	0.945674
-1.24997	9.68122	4.24682	0.0434407	0.077924	733	0.0792242	IgA2 PC	0.974638
-1.25458	9.71718	6.97713	0.0101839	0.0235073	670	0.0238964	IgA2 PC	0.797576
-1.2557	8.48941	6.90862	0.0105007	0.0240144	1153	0.024416	IgA2 PC	0.891228
-1.26058	10.3469	6.9991	0.0101415	0.0234693	90	0.0238586	IgA2 PC	0.952153
-1.26621	10.3935	12.3247	0.000779787	0.0026196	162	0.00262842	IgA2 PC	0.975429
-1.26867	9.08483	6.88704	0.0106319	0.0241671	1440	0.0245842	IgA2 PC	0.828851
-1.27201	8.52964	8.56658	0.00459287	0.0119589	713	0.0121044	IgA2 PC	0.895623
-1.27498	8.26867	7.98434	0.00611832	0.0151948	578	0.0154153	IgA2 PC	0.888646
-1.27742	8.8505	7.46204	0.00793911	0.0191601	1314	0.0194592	IgA2 PC	0.894539
-1.2869	10.2296	9.38582	0.00308634	0.00855422	129	0.00864766	IgA2 PC	0.975108
-1.28753	9.05388	8.88705	0.00392825	0.0105794	1027	0.0106989	IgA2 PC	0.891473
-1.28955	7.875	6.26686	0.0145963	0.0317448	901	0.0323405	IgA2 PC	0.717472
-1.28961	8.13346	7.07926	0.00962922	0.0224682	809	0.0228365	IgA2 PC	0.913295
-1.29175	9.25851	6.32727	0.0142059	0.0310754	1225	0.0316431	IgA2 PC	0.930909
-1.29398	10.0466	5.25354	0.0252404	0.0497192	1066	0.0506752	IgA2 PC	0.950673
-1.30594	9.31198	7.19749	0.0090702	0.0214971	567	0.0218509	IgA2 PC	0.893905
-1.30884	8.86276	10.4157	0.00188967	0.00556546	1212	0.00561188	IgA2 PC	0.634409
-1.31241	9.24268	10.3014	0.0019945	0.0058286	1002	0.0058811	IgA2 PC	0.930052
-1.31482	8.51898	7.29418	0.00863834	0.0205707	860	0.0209103	IgA2 PC	0.54798
-1.31841	8.30006	8.05115	0.00591913	0.0147978	44	0.0150089	IgA2 PC	0.867284
-1.32442	9.20547	6.68938	0.0118467	0.0265712	492	0.0270613	IgA2 PC	0.904192
-1.32452	9.44394	8.21224	0.00546624	0.0137801	445	0.0139755	IgA2 PC	0.80167
-1.32803	9.96008	11.2793	0.00126148	0.00398015	665	0.00400292	IgA2 PC	0.935023
-1.32917	10.0372	8.79329	0.00411162	0.0109522	1083	0.0110769	IgA2 PC	0.96268
-1.32924	9.6947	8.45926	0.00484084	0.012518	1092	0.0126739	IgA2 PC	0.904082
-1.33298	9.76725	4.68909	0.0341325	0.0641315	925	0.0652778	IgA2 PC	0.916949
-1.34366	8.64979	5.92803	0.0174744	0.0365263	789	0.0372529	IgA2 PC	0.932862
-1.34779	8.25756	6.71976	0.0115625	0.0260502	1362	0.0265223	IgA2 PC	0.814516
-1.35094	9.11517	8.46397	0.00482968	0.0125106	456	0.0126683	IgA2 PC	0.693086
-1.3655	7.89958	7.10372	0.00951067	0.0223181	1134	0.0226921	IgA2 PC	0.848148
-1.36731	8.93137	10.5484	0.00177516	0.00531137	1033	0.00535064	IgA2 PC	0.949318
-1.36733	10.3622	11.6031	0.00108587	0.00345505	1304	0.00347441	IgA2 PC	0.978191
-1.37699	9.28278	12.5385	0.000707475	0.0024144	239	0.00242418	IgA2 PC	0.911985
-1.37932	10.5122	9.84418	0.00247798	0.00709005	761	0.0071601	IgA2 PC	0.77821
-1.3823	9.29206	10.8526	0.00153906	0.00469836	443	0.00473073	IgA2 PC	0.528325
-1.38372	10.2424	5.13244	0.0269147	0.0525378	466	0.0535225	IgA2 PC	0.987147
-1.39026	9.21139	7.64825	0.00727253	0.0177106	794	0.0179812	IgA2 PC	0.825658
-1.41116	8.92346	8.59238	0.00453525	0.0118294	1175	0.0119713	IgA2 PC	0.803097
-1.41389	9.4148	9.2695	0.00326422	0.0089321	124	0.00903318	IgA2 PC	0.896435
-1.4145	8.75279	11.1901	0.00131487	0.00411802	740	0.00414332	IgA2 PC	0.942797
-1.42818	8.43455	6.76868	0.011277	0.0254834	1013	0.0259386	IgA2 PC	0.848739
-1.42902	9.19785	9.48657	0.00294044	0.00819511	943	0.00828199	IgA2 PC	0.859375
-1.42908	8.20764	7.33663	0.00845563	0.0202962	978	0.0206261	IgA2 PC	0.91831
-1.43149	8.45841	8.22323	0.0054367	0.0137516	588	0.0139462	IgA2 PC	0.640909
-1.43752	7.99641	7.79905	0.00670828	0.0164967	400	0.0167513	IgA2 PC	0.671296
-1.43819	8.66411	10.1369	0.00215599	0.00625196	39	0.00631343	IgA2 PC	0.572491
-1.45123	8.82813	9.66126	0.00270424	0.00766057	1277	0.00773421	IgA2 PC	0.91623
-1.45246	10.0025	13.1338	0.00054051	0.00193223	1191	0.00193842	IgA2 PC	0.535147
-1.45804	7.80577	7.87256	0.0064674	0.0159827	1263	0.0162213	IgA2 PC	0.977477
-1.45894	9.52708	12.3495	0.000771047	0.00259603	979	0.00260554	IgA2 PC	0.955882
-1.46045	9.37543	12.1224	0.000855307	0.00284787	513	0.00285873	IgA2 PC	0.835616
-1.46512	10.1028	5.86506	0.0183221	0.0379301	642	0.0386935	IgA2 PC	0.948872
-1.47348	9.03038	11.7379	0.00102044	0.00326064	86	0.00328058	IgA2 PC	0.951289
-1.4789	10.1389	13.2345	0.000516583	0.00187339	698	0.00187762	IgA2 PC	0.92897
-1.48207	9.27673	11.9949	0.000906729	0.00297305	1381	0.00298603	IgA2 PC	0.860515
-1.48302	9.18863	10.6151	0.00172041	0.00517842	988	0.00521688	IgA2 PC	0.921569
-1.48718	8.30032	11.2985	0.00125028	0.00395309	739	0.0039769	IgA2 PC	0.980843
-1.48924	9.22063	10.4386	0.00186944	0.00552752	82	0.00557275	IgA2 PC	0.916399
-1.48952	8.73016	8.05815	0.00593527	0.0148136	826	0.0150268	IgA2 PC	0.559611
-1.50307	10.0224	9.08122	0.00360224	0.00977371	476	0.00988643	IgA2 PC	0.94016
-1.50507	9.66318	12.1858	0.000830846	0.00278491	572	0.00279415	IgA2 PC	0.913433
-1.50951	8.51575	10.9653	0.00146011	0.004503	393	0.00453049	IgA2 PC	0.921196
-1.51147	9.2047	16.0856	0.000147539	0.000656941	140	0.000648282	IgA2 PC	0.917411
-1.51222	9.62683	14.0964	0.000351654	0.00135702	1375	0.00135476	IgA2 PC	0.956757
-1.51432	8.81273	11.2413	0.00128398	0.00403628	1150	0.00406019	IgA2 PC	0.942779
-1.51485	8.09379	8.26883	0.00531589	0.0134914	754	0.0136761	IgA2 PC	0.845324
-1.51514	8.45244	8.88096	0.00393989	0.0105794	1100	0.0106989	IgA2 PC	0.921687
-1.52391	8.84558	9.35424	0.00313361	0.00865336	529	0.00874856	IgA2 PC	0.804636
-1.5248	8.64142	10.3976	0.00190595	0.00560245	97	0.00564927	IgA2 PC	0.953684
-1.52511	8.45599	7.31128	0.00860942	0.0205344	1074	0.0208713	IgA2 PC	0.703008
-1.53629	9.43969	10.0842	0.00222237	0.00640741	171	0.00647066	IgA2 PC	0.871688
-1.53779	9.64494	13.1167	0.000544695	0.00193798	414	0.00194389	IgA2 PC	0.864486
-1.53935	9.42848	10.6966	0.00165579	0.00501401	752	0.0050509	IgA2 PC	0.929825
-1.53988	9.66197	5.35049	0.02398	0.0476119	778	0.0485876	IgA2 PC	0.982238
-1.54297	9.03674	5.15665	0.0265707	0.052069	460	0.0530722	IgA2 PC	0.868116
-1.54472	9.66195	14.43	0.000303426	0.00119694	336	0.00119307	IgA2 PC	0.990291
-1.55564	9.39382	12.6449	0.000674123	0.00231634	1120	0.0023253	IgA2 PC	0.695364
-1.55675	8.96569	8.82486	0.00407773	0.0108812	45	0.0110073	IgA2 PC	0.781182
-1.55715	8.24718	9.7939	0.00253814	0.00724838	523	0.00732084	IgA2 PC	0.92953
-1.56209	9.1467	10.9595	0.00146407	0.00450598	1487	0.00453337	IgA2 PC	0.934164
-1.56854	10.4013	12.9887	0.000577039	0.00202908	955	0.00203537	IgA2 PC	0.866862
-1.5711	8.94345	9.29576	0.00324857	0.00890546	914	0.00900524	IgA2 PC	0.957672
-1.57538	9.40389	11.7597	0.00101023	0.00323489	728	0.00325423	IgA2 PC	0.929319
-1.57668	10.1593	13.75	0.000410175	0.0015318	666	0.00153139	IgA2 PC	0.753745
-1.58218	9.0265	12.7974	0.000629129	0.00218166	502	0.00219005	IgA2 PC	0.95302
-1.5866	8.35466	10.1636	0.0021289	0.00618531	1036	0.00624445	IgA2 PC	0.906627
-1.59212	9.98492	12.4975	0.000720793	0.00245428	980	0.00246335	IgA2 PC	0.899177
-1.59801	8.99089	11.1375	0.00134747	0.00420735	599	0.00423333	IgA2 PC	0.957766
-1.60022	9.71655	15.4172	0.000196975	0.000844581	566	0.000836154	IgA2 PC	0.956522
-1.60358	9.78172	12.6564	0.000670621	0.00231634	546	0.0023253	IgA2 PC	0.877612
-1.60363	9.05171	15.313	0.000206101	0.000873751	1152	0.000865836	IgA2 PC	0.815476
-1.61162	9.84482	11.056	0.00141299	0.00439368	1087	0.00441913	IgA2 PC	0.945623
-1.61689	10.1898	10.5428	0.00181977	0.00540187	989	0.00544429	IgA2 PC	0.99556
-1.62004	9.46409	12.0044	0.000902823	0.0029667	1239	0.00297928	IgA2 PC	0.949535
-1.62138	9.33165	14.218	0.00033322	0.00129585	36	0.00129305	IgA2 PC	0.929001
-1.64905	10.0279	6.98278	0.0103599	0.0237678	1484	0.0241622	IgA2 PC	0.940129
-1.65789	10.8032	8.67677	0.00450589	0.0117823	326	0.0119221	IgA2 PC	0.976021
-1.65878	9.01859	14.3526	0.000313967	0.00122733	1318	0.00122451	IgA2 PC	0.509434
-1.65974	8.8069	12.8124	0.000624866	0.0021769	415	0.00218429	IgA2 PC	0.910045
-1.66691	10.4863	18.8607	4.57427e-05	0.000250973	125	0.000243729	IgA2 PC	0.990845
-1.67205	8.21747	13.1793	0.000529572	0.00190216	447	0.00190809	IgA2 PC	0.898039
-1.67351	8.32935	11.7891	0.000996674	0.00320512	657	0.00322626	IgA2 PC	0.932515
-1.6776	7.84324	12.6535	0.000671507	0.00231634	462	0.0023253	IgA2 PC	0.883019
-1.68257	8.43122	6.97051	0.0102249	0.0235298	1443	0.0239219	IgA2 PC	0.911392
-1.68502	9.67972	13.6206	0.000434556	0.00160635	370	0.00160778	IgA2 PC	0.975
-1.70937	9.29506	16.2592	0.000136933	0.00061887	458	0.00060999	IgA2 PC	0.84
-1.7102	9.57799	12.4933	0.000723657	0.00245847	1477	0.00246779	IgA2 PC	0.946087
-1.71515	8.46611	13.3829	0.000483301	0.00177407	271	0.00177691	IgA2 PC	0.462617
-1.71672	8.63225	11.7944	0.000994215	0.00320405	497	0.0032246	IgA2 PC	0.919708
-1.7171	9.03666	12.4646	0.000731656	0.00248005	308	0.00248942	IgA2 PC	0.627451
-1.71912	9.05998	10.5246	0.00181193	0.00539991	483	0.00544156	IgA2 PC	0.956522
-1.72505	8.46586	11.4249	0.00117916	0.00373607	557	0.00375769	IgA2 PC	0.972906
-1.72956	8.26486	11.2402	0.00128464	0.00403628	1202	0.00406019	IgA2 PC	0.533333
-1.74481	8.60948	14.4589	0.000299592	0.00119282	1063	0.00118892	IgA2 PC	0.974057
-1.74488	9.15756	13.7772	0.000405235	0.00151711	1028	0.00151661	IgA2 PC	0.86729
-1.74509	8.42791	12.7989	0.000628684	0.00218166	1366	0.00219005	IgA2 PC	0.916418
-1.74591	8.12863	9.85142	0.00246944	0.00707906	485	0.00715231	IgA2 PC	0.852174
-1.74865	8.44574	13.1904	0.000526918	0.00189716	703	0.00190249	IgA2 PC	0.913136
-1.75249	8.77415	17.2293	9.05594e-05	0.000438238	43	0.000429292	IgA2 PC	0.741228
-1.7533	8.81114	9.76153	0.00262035	0.00745488	1305	0.00753037	IgA2 PC	0.717021
-1.75533	8.65945	15.3424	0.000203488	0.000867561	376	0.000859293	IgA2 PC	0.939759
-1.76552	9.89836	16.1776	0.000141818	0.000637122	151	0.000627944	IgA2 PC	0.842282
-1.76656	9.02839	17.0808	9.64393e-05	0.000459507	708	0.00045058	IgA2 PC	0.783898
-1.78597	8.01108	12.8966	0.000601519	0.00210532	963	0.002113	IgA2 PC	0.970149
-1.80181	9.72728	22.8117	9.28359e-06	6.02233e-05	493	5.78362e-05	IgA2 PC	0.962877
-1.80352	8.80956	18.2053	6.00757e-05	0.000313937	498	0.000305827	IgA2 PC	0.890496
-1.8052	8.96038	15.941	0.000157018	0.000686954	1115	0.000679028	IgA2 PC	0.810021
-1.82273	9.38326	14.4326	0.000303083	0.00119694	150	0.00119307	IgA2 PC	0.959079
-1.82867	8.82677	14.6093	0.000280399	0.00112834	11	0.00112358	IgA2 PC	0.943218
-1.82878	8.39461	16.5677	0.000119985	0.000550542	522	0.000542365	IgA2 PC	0.831224
-1.84479	8.6415	13.2576	0.000511261	0.00185857	574	0.00186348	IgA2 PC	0.961131
-1.85604	10.0779	17.1781	9.25455e-05	0.000444987	119	0.000435831	IgA2 PC	0.985281
-1.85777	8.67326	14.4272	0.000303809	0.00119694	408	0.00119307	IgA2 PC	0.776
-1.85893	8.90307	7.95523	0.00634478	0.0157313	798	0.0159609	IgA2 PC	0.897436
-1.86154	9.75413	16.3378	0.000132394	0.000600162	288	0.000591485	IgA2 PC	0.948468
-1.87145	9.10114	17.9327	6.73353e-05	0.00034086	1217	0.00033246	IgA2 PC	0.881437
-1.87256	9.11661	10.6395	0.00175125	0.00525025	1322	0.00528861	IgA2 PC	0.871473
-1.87332	9.14056	17.4047	8.40839e-05	0.00041355	991	0.000404287	IgA2 PC	0.96822
-1.87745	8.01443	11.9694	0.000917423	0.00299506	1394	0.00301018	IgA2 PC	0.983673
-1.89271	8.95727	20.7158	2.14178e-05	0.000129453	882	0.000124821	IgA2 PC	0.9
-1.90362	8.54968	15.5076	0.000189397	0.000814406	1192	0.000806334	IgA2 PC	0.913889
-1.90919	8.81353	13.3376	0.000493232	0.00180612	956	0.00180935	IgA2 PC	0.954861
-1.91609	9.34031	9.59511	0.00287614	0.00804572	725	0.00812859	IgA2 PC	0.845985
-1.92548	10.0648	18.4038	5.53014e-05	0.000293059	1452	0.000285088	IgA2 PC	0.951546
-1.93281	9.30799	16.9226	0.000103142	0.00048509	690	0.000476157	IgA2 PC	0.924915
-1.94225	9.06361	11.0558	0.00144407	0.00447187	60	0.00449955	IgA2 PC	0.947619
-1.95132	7.83943	13.7393	0.000412131	0.00153529	1119	0.00153561	IgA2 PC	0.899543
-1.9665	7.89617	14.7693	0.000261365	0.00106312	1455	0.00105708	IgA2 PC	0.831897
-1.97443	8.79986	18.1639	6.11242e-05	0.000318311	300	0.000310087	IgA2 PC	0.95114
-1.97892	8.12314	10.8931	0.00151016	0.00461951	1344	0.00465124	IgA2 PC	0.74269
-1.98108	8.40249	18.2526	5.88998e-05	0.000308865	1413	0.000300834	IgA2 PC	0.957237
-1.98484	9.4388	9.543	0.00298081	0.00827697	1065	0.00836777	IgA2 PC	0.95702
-1.98535	8.46999	16.2122	0.000139722	0.000629584	203	0.000620664	IgA2 PC	0.955882
-2.00722	8.85953	10.8771	0.0015788	0.0048002	1266	0.00483678	IgA2 PC	0.924933
-2.01327	9.95357	23.6869	6.58957e-06	4.50787e-05	405	4.33073e-05	IgA2 PC	0.95037
-2.02523	8.92512	14.5172	0.000291999	0.00117189	518	0.00116711	IgA2 PC	0.754717
-2.03317	8.40197	11.9075	0.000954684	0.00310995	1130	0.00312623	IgA2 PC	0.891832
-2.03793	8.86333	17.3164	8.72835e-05	0.000426499	407	0.000417201	IgA2 PC	0.821053
-2.03913	9.06366	20.3282	2.50601e-05	0.000146753	684	0.000141776	IgA2 PC	0.860963
-2.04164	8.61754	16.4868	0.000124209	0.00056819	1244	0.000560068	IgA2 PC	0.820408
-2.06268	8.93954	14.7651	0.000266151	0.00107967	495	0.00107391	IgA2 PC	0.939759
-2.07707	8.52446	14.4062	0.000306635	0.00120492	1116	0.0012012	IgA2 PC	0.527083
-2.07963	8.04919	16.7734	0.000109906	0.000510521	784	0.000502212	IgA2 PC	0.514768
-2.09056	8.4234	14.9707	0.000239296	0.000986687	1405	0.000979575	IgA2 PC	0.857143
-2.09253	8.78613	21.3137	1.68357e-05	0.000103419	143	9.96347e-05	IgA2 PC	0.950437
-2.0927	9.10281	9.74662	0.00270792	0.00766057	569	0.00773421	IgA2 PC	0.930303
-2.09387	8.76584	17.0798	9.64812e-05	0.000459507	1299	0.00045058	IgA2 PC	0.812968
-2.10648	9.44261	15.1707	0.000223209	0.000938352	516	0.000930688	IgA2 PC	0.864769
-2.1107	9.31972	23.5709	6.89422e-06	4.65282e-05	654	4.47164e-05	IgA2 PC	0.955178
-2.12303	9.07281	23.3983	7.37517e-06	4.91134e-05	25	4.71849e-05	IgA2 PC	0.878641
-2.12534	8.26824	10.2291	0.00211364	0.00615286	1057	0.00621043	IgA2 PC	0.962825
-2.13576	9.37152	18.9269	4.45061e-05	0.000245354	723	0.000238425	IgA2 PC	0.877347
-2.13685	9.3608	11.2992	0.00131613	0.00411802	766	0.00414332	IgA2 PC	0.904215
-2.13936	8.88497	18.4604	5.40134e-05	0.000288263	1389	0.000280316	IgA2 PC	0.830028
-2.14182	8.23316	17.4252	8.336e-05	0.000411463	936	0.000402145	IgA2 PC	0.952191
-2.14679	8.75714	16.6204	0.000117317	0.000541604	542	0.000533095	IgA2 PC	0.924205
-2.15421	9.02389	18.7177	4.85353e-05	0.000261812	1178	0.00025423	IgA2 PC	0.783967
-2.15877	9.83453	17.6195	7.84944e-05	0.000389882	48	0.000380784	IgA2 PC	0.864121
-2.16256	10.3399	23.5215	7.0285e-06	4.72228e-05	450	4.53559e-05	IgA2 PC	0.880562
-2.16268	9.97552	13.1678	0.000570636	0.00201126	545	0.00201832	IgA2 PC	0.873724
-2.16463	9.02332	18.134	6.18907e-05	0.000321192	8	0.000312975	IgA2 PC	0.940329
-2.17874	10.227	14.1655	0.00036887	0.00140189	1320	0.00140092	IgA2 PC	0.779932
-2.18573	10.0378	21.3819	1.63818e-05	0.000101043	275	9.73022e-05	IgA2 PC	0.73293
-2.20362	9.86144	25.223	3.64178e-06	2.83984e-05	1043	2.71992e-05	IgA2 PC	0.941758
-2.21201	9.33146	10.324	0.00206701	0.00602879	1378	0.00608371	IgA2 PC	0.956164
-2.23194	8.83285	19.7894	3.12138e-05	0.00017595	1039	0.0001706	IgA2 PC	0.96748
-2.24143	9.01222	16.3891	0.00013204	0.000600162	637	0.000591485	IgA2 PC	0.925532
-2.24975	8.22855	11.2141	0.00143312	0.00444712	622	0.00447437	IgA2 PC	0.828996
-2.25169	8.73312	19.9133	2.96727e-05	0.000168519	459	0.000163281	IgA2 PC	0.9
-2.25348	8.99462	23.0929	8.31214e-06	5.46278e-05	1147	5.24903e-05	IgA2 PC	0.957009
-2.26167	8.83555	23.802	6.30068e-06	4.34568e-05	55	4.1748e-05	IgA2 PC	0.666667
-2.26997	8.4484	18.7398	4.8093e-05	0.000260359	378	0.000252769	IgA2 PC	0.982036
-2.27136	9.83396	15.5231	0.000201058	0.000859639	645	0.000851181	IgA2 PC	0.557292
-2.28562	8.3371	16.1043	0.000146357	0.000653612	1169	0.000644847	IgA2 PC	0.527344
-2.30151	8.40781	20.3729	2.46093e-05	0.000144676	1252	0.00013971	IgA2 PC	0.951724
-2.30666	9.1389	15.4168	0.000207946	0.000877127	278	0.000869788	IgA2 PC	0.856884
-2.33138	9.70877	16.1914	0.000151393	0.000670869	1495	0.000662315	IgA2 PC	0.87812
-2.36117	8.9415	23.9833	5.87213e-06	4.15223e-05	1451	3.98011e-05	IgA2 PC	0.886926
-2.37867	8.74942	22.6042	1.00748e-05	6.50755e-05	99	6.25125e-05	IgA2 PC	0.918782
-2.37983	8.9267	14.9959	0.000246284	0.00100722	1468	0.00100066	IgA2 PC	0.97486
-2.40358	7.77365	18.516	6.66039e-05	0.000338645	344	0.000330199	IgA2 PC	0.689922
-2.406	8.90072	15.8204	0.000168582	0.000733285	1097	0.000724998	IgA2 PC	0.846847
-2.41056	8.89988	17.8723	7.06174e-05	0.000354264	1290	0.000345739	IgA2 PC	0.632135
-2.42769	8.39886	17.0155	9.91507e-05	0.000469251	1185	0.000460446	IgA2 PC	0.638376
-2.4332	8.23503	15.9472	0.000156598	0.000686954	1463	0.000679028	IgA2 PC	0.808
-2.4611	9.81447	29.0328	8.7486e-07	8.77776e-06	295	8.37778e-06	IgA2 PC	0.814341
-2.48481	9.776	12.9861	0.000618308	0.00215906	181	0.00216661	IgA2 PC	0.910897
-2.48498	9.59281	31.227	3.95262e-07	4.54099e-06	1094	4.30672e-06	IgA2 PC	0.857471
-2.48799	8.63707	11.3889	0.00139933	0.00436024	1471	0.00438754	IgA2 PC	0.929099
-2.52407	9.19838	20.1721	2.71391e-05	0.0001577	1156	0.000152444	IgA2 PC	0.708779
-2.53098	8.69451	28.2553	1.16461e-06	1.09546e-05	743	1.04765e-05	IgA2 PC	0.960366
-2.57212	8.65604	16.8654	0.000107939	0.00050607	808	0.000496959	IgA2 PC	0.933086
-2.5822	8.21272	16.7922	0.000109026	0.000508002	218	0.000499488	IgA2 PC	0.936508
-2.59197	9.92502	12.2437	0.000860611	0.00285921	1000	0.00287024	IgA2 PC	0.976783
-2.59952	8.47899	18.0282	6.60212e-05	0.00033682	1483	0.000328241	IgA2 PC	0.867684
-2.60886	9.51926	17.2139	9.86161e-05	0.000468193	1135	0.000459199	IgA2 PC	0.866071
-2.61571	10.1634	15.3009	0.000226475	0.000946792	1257	0.00093888	IgA2 PC	0.978558
-2.63951	9.24599	29.8405	6.51573e-07	6.85746e-06	1157	6.53321e-06	IgA2 PC	0.907554
-2.64882	9.21659	16.1301	0.000153414	0.000677091	525	0.000668513	IgA2 PC	0.910615
-2.68127	9.51787	30.9995	4.28822e-07	4.85246e-06	788	4.6037e-06	IgA2 PC	0.878912
-2.71251	9.26854	17.5833	8.33863e-05	0.000411463	667	0.000402145	IgA2 PC	0.8487
-2.74666	10.2286	15.302	0.000226369	0.000946792	1098	0.00093888	IgA2 PC	0.950926
-2.75257	8.5662	19.1197	4.21329e-05	0.000233125	413	0.000226521	IgA2 PC	0.959016
-2.76159	9.02282	31.3878	3.73183e-07	4.3538e-06	244	4.12528e-06	IgA2 PC	0.837681
-2.76789	9.58404	20.691	2.40514e-05	0.00014195	1242	0.000137023	IgA2 PC	0.630854
-2.77551	9.05652	30.4283	5.26674e-07	5.82827e-06	29	5.53842e-06	IgA2 PC	0.925926
-2.77746	8.72624	22.4223	1.10748e-05	6.94484e-05	868	6.68364e-05	IgA2 PC	0.882562
-2.84645	8.67278	19.4503	3.6838e-05	0.000206101	1200	0.000199931	IgA2 PC	0.927273
-2.85425	8.67486	22.5991	1.041e-05	6.66682e-05	1047	6.40529e-05	IgA2 PC	0.810277
-2.95875	8.66518	18.1754	6.52851e-05	0.000334197	1284	0.000325576	IgA2 PC	0.891892
-2.99028	9.05869	21.5613	1.70725e-05	0.000104448	822	0.000100672	IgA2 PC	0.915531
-2.99642	9.37577	27.5984	1.49337e-06	1.37044e-05	1504	1.31228e-05	IgA2 PC	0.854027
-3.04938	9.48872	19.4619	4.0712e-05	0.000226094	1254	0.000219542	IgA2 PC	0.952632
-3.56567	8.93024	29.7768	6.87116e-07	7.13179e-06	1238	6.79793e-06	IgA2 PC	0.87594
1.65296	9.62458	17.7708	7.207e-05	0.00036035	1089	0.00035187	Prlf. IgA PC	0.547461
0.992485	10.6053	8.44143	0.00488337	0.0125847	65	0.012744	Prlf. IgA PC	0.527694
0.982856	9.25097	7.74183	0.00690228	0.0169198	387	0.0171835	Prlf. IgA PC	0.613636
0.978385	10.4296	8.24212	0.00538632	0.0136471	573	0.0138347	Prlf. IgA PC	0.507656
0.934675	10.1639	6.88154	0.0106464	0.0241671	759	0.0245842	Prlf. IgA PC	0.647059
0.872206	10.6824	6.57564	0.0124485	0.0276736	506	0.0281783	Prlf. IgA PC	0.68101
0.857384	10.5172	6.97507	0.0101518	0.0234693	850	0.0238586	Prlf. IgA PC	0.665245
0.852093	10.2071	6.18052	0.0152643	0.0329195	35	0.0335386	Prlf. IgA PC	0.592742
0.838888	10.2104	6.26332	0.0146231	0.0317572	1127	0.0323551	Prlf. IgA PC	0.517194
0.801978	10.9367	5.7454	0.0191587	0.0393905	85	0.0401976	Prlf. IgA PC	0.629108
0.739538	10.5795	4.62261	0.0349505	0.0653423	1070	0.0665058	Prlf. IgA PC	0.564533
0.706207	9.94938	4.30152	0.0416954	0.0758786	675	0.0772055	Prlf. IgA PC	0.797125
0.690653	10.4716	4.5552	0.0362628	0.0674604	1356	0.0686721	Prlf. IgA PC	0.596175
0.689872	9.82813	3.40805	0.0690355	0.114678	102	0.116457	Prlf. IgA PC	0.783427
0.653187	9.80959	3.57222	0.0628239	0.105407	1031	0.107057	Prlf. IgA PC	0.75089
0.594089	9.50363	2.23667	0.13919	0.203734	714	0.206229	Prlf. IgA PC	0.848341
0.582615	9.55323	2.39708	0.125995	0.187374	536	0.189591	Prlf. IgA PC	0.747525
0.579079	9.73436	2.86009	0.0951752	0.148742	183	0.150772	Prlf. IgA PC	0.900376
0.567717	10.0365	2.23388	0.139433	0.203734	718	0.206229	Prlf. IgA PC	0.925262
0.532742	9.18072	1.66662	0.200888	0.282557	1076	0.285606	Prlf. IgA PC	0.554054
0.510765	10.128	2.19197	0.143143	0.20875	806	0.211328	Prlf. IgA PC	0.822857
0.483227	10.1043	1.70303	0.196094	0.276849	214	0.279857	Prlf. IgA PC	0.681319
0.470443	9.60547	1.42189	0.23705	0.325817	200	0.329065	Prlf. IgA PC	0.656036
0.438702	9.3677	1.64006	0.204473	0.286262	570	0.289295	Prlf. IgA PC	0.656168
0.377352	9.402	0.891947	0.348144	0.447021	117	0.450304	Prlf. IgA PC	0.915789
0.351949	9.57403	0.703221	0.40451	0.507323	696	0.510675	Prlf. IgA PC	0.481663
4.60531	11.193	56.8442	2.22885e-10	4.06687e-08	243	4.03018e-08	IgG1 PC	0.917892
4.18081	10.0982	68.5914	5.8222e-12	8.76242e-09	1275	9.26909e-09	IgG1 PC	0.937947
4.17693	11.0592	46.2814	4.32303e-09	1.85703e-07	762	1.80568e-07	IgG1 PC	0.994528
4.00551	10.0571	54.0217	3.02659e-10	4.14093e-08	152	4.12184e-08	IgG1 PC	0.953425
3.86352	10.6711	58.2365	7.93171e-11	1.99217e-08	1385	1.97446e-08	IgG1 PC	0.992895
3.77896	11.2406	44.0793	8.32753e-09	2.72455e-07	293	2.60683e-07	IgG1 PC	0.978355
3.75586	11.0688	52.5097	7.098e-10	7.12166e-08	512	7.11527e-08	IgG1 PC	0.949495
3.72989	11.0616	59.7251	7.94219e-11	1.99217e-08	1056	1.97446e-08	IgG1 PC	0.97641
3.70204	10.2921	37.5375	6.36882e-08	1.15483e-06	1040	1.10354e-06	IgG1 PC	0.97561
3.67394	11.2527	43.2597	1.06674e-08	3.14793e-07	391	3.0049e-07	IgG1 PC	0.991407
3.60889	10.0574	39.4098	3.50863e-08	7.3328e-07	810	6.96611e-07	IgG1 PC	0.973822
3.59119	9.61502	53.2729	3.68845e-10	4.62593e-08	1004	4.63416e-08	IgG1 PC	0.982196
3.58439	10.3587	42.3708	1.18008e-08	3.28892e-07	941	3.13423e-07	IgG1 PC	0.983759
3.57882	10.2512	48.1942	2.29047e-09	1.32583e-07	412	1.29176e-07	IgG1 PC	0.949664
3.52833	10.2398	56.3889	1.52116e-10	3.27049e-08	172	3.26037e-08	IgG1 PC	0.966717
3.5282	10.1849	59.8225	5.47156e-11	1.99217e-08	192	1.97446e-08	IgG1 PC	0.972973
3.50829	11.2446	39.3666	3.55677e-08	7.3328e-07	749	6.9674e-07	IgG1 PC	0.963455
3.45702	10.4575	41.8755	1.5283e-08	3.96567e-07	155	3.78331e-07	IgG1 PC	0.99
3.42358	10.5849	37.7962	5.86113e-08	1.11658e-06	429	1.06472e-06	IgG1 PC	0.982363
3.40947	9.96861	34.8435	1.349e-07	1.97111e-06	420	1.87579e-06	IgG1 PC	0.980952
3.40293	10.5399	63.0166	2.13751e-11	1.49036e-08	1494	1.50653e-08	IgG1 PC	0.983508
3.38914	10.5178	32.1068	3.84678e-07	4.45339e-06	242	4.22289e-06	IgG1 PC	0.924453
3.36419	11.3685	26.6184	2.6596e-06	2.17538e-05	981	2.0868e-05	IgG1 PC	0.937238
3.36318	11.2294	26.5579	2.71879e-06	2.21177e-05	42	2.12147e-05	IgG1 PC	0.99774
3.3526	11.0891	24.0436	6.89332e-06	4.65282e-05	704	4.47164e-05	IgG1 PC	0.98008
3.35153	9.98434	51.3605	6.42654e-10	6.90853e-08	1345	6.91532e-08	IgG1 PC	0.958333
3.35082	10.4781	40.3993	2.57228e-08	5.84324e-07	917	5.56631e-07	IgG1 PC	0.977853
3.34684	11.1793	34.2265	1.88238e-07	2.48568e-06	1021	2.36335e-06	IgG1 PC	0.991061
3.33724	10.9574	27.4505	1.96766e-06	1.70192e-05	204	1.63348e-05	IgG1 PC	0.977602
3.32	10.6862	46.6224	3.2209e-09	1.61582e-07	1382	1.56583e-07	IgG1 PC	0.984085
3.31607	11.5456	44.7915	5.59824e-09	2.10634e-07	95	2.02192e-07	IgG1 PC	0.971485
3.30773	11.259	27.8617	1.69734e-06	1.50265e-05	13	1.44205e-05	IgG1 PC	0.99582
3.2605	10.3909	24.0811	6.79686e-06	4.62863e-05	1489	4.4485e-05	IgG1 PC	0.970522
3.25788	9.89372	33.4409	2.2571e-07	2.8898e-06	368	2.74466e-06	IgG1 PC	0.984127
3.25747	11.1268	29.9236	8.17794e-07	8.42309e-06	487	8.02108e-06	IgG1 PC	0.993158
3.24174	9.86079	37.3456	6.15707e-08	1.13005e-06	1236	1.07872e-06	IgG1 PC	0.987113
3.21427	9.82697	34.8807	1.38923e-07	2.01038e-06	54	1.91609e-06	IgG1 PC	0.957929
3.21204	10.9575	37.2533	6.97935e-08	1.21381e-06	1099	1.16016e-06	IgG1 PC	0.927632
3.20632	10.4252	61.7996	2.97082e-11	1.49036e-08	709	1.50653e-08	IgG1 PC	0.927602
3.17875	10.3271	27.2714	2.09897e-06	1.78797e-05	736	1.71654e-05	IgG1 PC	0.986425
3.1732	10.1027	44.1203	6.2456e-09	2.13628e-07	396	2.04946e-07	IgG1 PC	0.958874
3.16521	10.6244	21.0415	2.17962e-05	0.000131213	1396	0.000126529	IgG1 PC	0.996124
3.16491	11.1433	31.1491	5.3428e-07	5.86928e-06	1121	5.57634e-06	IgG1 PC	0.985045
3.16455	10.4614	47.1355	2.76323e-09	1.43402e-07	646	1.39025e-07	IgG1 PC	0.942737
3.15857	10.4953	26.8495	2.44535e-06	2.02212e-05	1454	1.93979e-05	IgG1 PC	0.953184
3.1577	9.88087	30.8948	5.42617e-07	5.91767e-06	1401	5.62843e-06	IgG1 PC	0.990506
3.14998	10.9923	47.7067	2.2233e-09	1.32583e-07	1264	1.29176e-07	IgG1 PC	0.969231
3.13803	11.5027	24.4731	5.86812e-06	4.15223e-05	1164	3.98011e-05	IgG1 PC	0.963134
3.13308	9.80472	45.7397	3.47086e-09	1.63239e-07	84	1.58459e-07	IgG1 PC	0.959821
3.11476	9.90846	38.2354	4.60151e-08	9.2337e-07	547	8.7906e-07	IgG1 PC	0.901554
3.10714	9.21113	48.2175	1.46945e-09	1.16181e-07	191	1.13225e-07	IgG1 PC	0.968872
3.09135	11.3901	43.3142	8.80651e-09	2.81996e-07	70	2.6947e-07	IgG1 PC	0.975806
3.07163	11.3531	50.4433	8.02238e-10	7.54605e-08	75	7.47933e-08	IgG1 PC	0.9775
3.0477	10.5544	52.5546	4.51653e-10	5.22875e-08	531	5.23261e-08	IgG1 PC	0.946048
3.04029	10.1882	45.4859	3.75308e-09	1.71163e-07	881	1.66328e-07	IgG1 PC	0.968317
3.02039	10.4513	39.963	2.65372e-08	5.84324e-07	568	5.56631e-07	IgG1 PC	0.936691
3.0168	10.4955	28.318	1.44182e-06	1.33125e-05	1215	1.2738e-05	IgG1 PC	0.891228
3.01351	10.7443	53.927	2.70224e-10	4.06687e-08	388	4.03018e-08	IgG1 PC	0.991218
3.01069	11.0137	42.4023	1.16855e-08	3.28892e-07	78	3.13423e-07	IgG1 PC	0.975705
3.00466	9.51363	39.9717	2.14125e-08	5.1152e-07	211	4.87756e-07	IgG1 PC	0.919753
2.99863	11.5573	41.5576	1.52202e-08	3.96567e-07	266	3.78331e-07	IgG1 PC	0.973502
2.99662	10.7995	18.0082	7.32593e-05	0.000365084	1291	0.000356522	IgG1 PC	0.973019
2.98673	10.8886	31.2019	5.24651e-07	5.82827e-06	970	5.53842e-06	IgG1 PC	0.795895
2.96305	10.3881	43.8693	6.20147e-09	2.13628e-07	334	2.04946e-07	IgG1 PC	0.966614
2.95868	9.96633	42.5156	9.49863e-09	2.91744e-07	449	2.79027e-07	IgG1 PC	0.959821
2.93754	10.215	28.0149	1.60669e-06	1.45667e-05	603	1.39619e-05	IgG1 PC	0.994083
2.918	10.9443	47.8947	1.62113e-09	1.16181e-07	977	1.13225e-07	IgG1 PC	0.986444
2.9165	10.4818	46.5633	2.69647e-09	1.43402e-07	1331	1.39025e-07	IgG1 PC	0.915374
2.90987	11.1078	42.6043	9.23562e-09	2.89575e-07	838	2.76314e-07	IgG1 PC	0.976908
2.90472	9.73258	37.313	5.15279e-08	9.94224e-07	199	9.47349e-07	IgG1 PC	0.931429
2.87255	11.0186	18.2992	6.50665e-05	0.000334197	1491	0.00032546	IgG1 PC	0.947001
2.87041	10.0201	33.9761	1.88284e-07	2.48568e-06	1067	2.36335e-06	IgG1 PC	0.94359
2.85122	10.5351	40.6257	1.73255e-08	4.41948e-07	197	4.21199e-07	IgG1 PC	0.941645
2.85032	9.71272	34.7144	1.3479e-07	1.97111e-06	1038	1.87579e-06	IgG1 PC	0.969789
2.84784	10.215	27.7325	1.67181e-06	1.48893e-05	402	1.42918e-05	IgG1 PC	0.966981
2.84614	9.87454	36.0194	9.10529e-08	1.44376e-06	488	1.37118e-06	IgG1 PC	0.987277
2.83778	10.8924	25.0877	4.66749e-06	3.44342e-05	624	3.29873e-05	IgG1 PC	0.905896
2.83016	10.4761	26.8014	2.48842e-06	2.04649e-05	1019	1.9633e-05	IgG1 PC	0.945104
2.8249	9.84266	40.0295	2.10143e-08	5.10106e-07	601	4.85239e-07	IgG1 PC	0.93318
2.82216	10.4505	44.0894	5.76668e-09	2.11679e-07	863	2.0298e-07	IgG1 PC	0.965368
2.81817	10.6054	49.597	9.68637e-10	8.57528e-08	327	8.44016e-08	IgG1 PC	0.946472
2.81132	11.3038	46.9843	2.142e-09	1.32583e-07	110	1.29176e-07	IgG1 PC	0.989146
2.80921	9.77669	39.3585	2.61487e-08	5.84324e-07	741	5.56631e-07	IgG1 PC	0.913613
2.75527	10.4507	36.807	7.01669e-08	1.21381e-06	583	1.16016e-06	IgG1 PC	0.974462
2.7398	11.1659	44.2948	4.94359e-09	1.90772e-07	1078	1.83489e-07	IgG1 PC	0.979332
2.73963	9.23515	31.694	3.53476e-07	4.23976e-06	67	4.00866e-06	IgG1 PC	0.996875
2.73136	10.9919	20.4071	2.7967e-05	0.00016065	279	0.000155452	IgG1 PC	0.863309
2.72549	9.88495	35.0893	1.10205e-07	1.69243e-06	1400	1.61084e-06	IgG1 PC	0.806084
2.70532	11.1843	36.8268	6.64234e-08	1.19009e-06	1346	1.13603e-06	IgG1 PC	0.986711
2.69467	10.5061	44.8255	4.18478e-09	1.85238e-07	68	1.80489e-07	IgG1 PC	0.957971
2.68044	10.001	28.9475	1.04601e-06	9.96356e-06	479	9.51244e-06	IgG1 PC	0.964103
2.6654	11.1617	26.7863	2.36033e-06	1.9735e-05	803	1.8932e-05	IgG1 PC	0.981013
2.66285	10.0831	41.3625	1.25993e-08	3.44763e-07	1007	3.29003e-07	IgG1 PC	0.978858
2.66069	11.0209	37.3469	4.97712e-08	9.728e-07	332	9.25032e-07	IgG1 PC	0.929839
2.65669	10.7094	32.0911	3.31862e-07	4.02784e-06	938	3.79679e-06	IgG1 PC	0.955255
2.64444	10.1541	40.9668	1.43229e-08	3.84927e-07	1131	3.67735e-07	IgG1 PC	0.877581
2.63907	11.5876	43.1958	6.99896e-09	2.34076e-07	315	2.2396e-07	IgG1 PC	0.995103
2.63557	9.31417	31.6839	3.55586e-07	4.23976e-06	1088	4.00866e-06	IgG1 PC	0.909774
2.63392	10.526	27.2738	2.09716e-06	1.78797e-05	976	1.71654e-05	IgG1 PC	0.957766
2.63317	10.9736	32.3479	3.15857e-07	3.86475e-06	182	3.64243e-06	IgG1 PC	0.975395
2.60479	11.0035	44.5203	4.60518e-09	1.87319e-07	1406	1.81577e-07	IgG1 PC	0.951679
2.60306	9.99739	33.7031	1.75533e-07	2.42364e-06	700	2.30765e-06	IgG1 PC	0.949686
2.60258	9.391	31.6003	3.65376e-07	4.29602e-06	922	4.06647e-06	IgG1 PC	0.818482
2.59801	10.1908	35.222	1.04229e-07	1.61716e-06	619	1.53773e-06	IgG1 PC	0.901434
2.5911	11.1986	23.3624	8.91567e-06	5.80869e-05	49	5.57927e-05	IgG1 PC	0.909184
2.59003	9.99769	39.2666	2.49849e-08	5.78496e-07	1302	5.51253e-07	IgG1 PC	0.784355
2.58195	10.8288	30.7563	5.50094e-07	5.95605e-06	982	5.66485e-06	IgG1 PC	0.955307
2.56437	10.1742	35.1667	1.0263e-07	1.60894e-06	309	1.52911e-06	IgG1 PC	0.935588
2.54918	10.5027	33.9008	1.63944e-07	2.32769e-06	1168	2.21806e-06	IgG1 PC	0.947917
2.54257	10.5172	26.312	2.8099e-06	2.26453e-05	446	2.1715e-05	IgG1 PC	0.993412
2.54053	10.8507	29.1405	9.7606e-07	9.47723e-06	954	9.03845e-06	IgG1 PC	0.947115
2.52702	10.1913	28.1074	1.41627e-06	1.31573e-05	634	1.25848e-05	IgG1 PC	0.922428
2.52294	11.0496	36.0554	7.85714e-08	1.32865e-06	115	1.26684e-06	IgG1 PC	0.979107
2.5201	10.5075	27.7214	1.62948e-06	1.46848e-05	1001	1.40721e-05	IgG1 PC	0.973039
2.51966	9.7138	33.4753	1.84277e-07	2.47622e-06	797	2.35237e-06	IgG1 PC	0.851675
2.50382	11.5792	40.1024	1.89844e-08	4.76192e-07	735	4.53108e-07	IgG1 PC	0.985329
2.50237	10.7945	39.2667	2.49841e-08	5.78496e-07	1054	5.51253e-07	IgG1 PC	0.962475
2.49267	11.3069	32.859	2.34764e-07	2.94433e-06	352	2.78643e-06	IgG1 PC	0.994044
2.48809	10.1746	32.968	2.26576e-07	2.8898e-06	321	2.74466e-06	IgG1 PC	0.888418
2.48491	11.0674	34.5049	1.31991e-07	1.9668e-06	357	1.8667e-06	IgG1 PC	0.987448
2.47098	11.8016	39.8902	2.03513e-08	5.02109e-07	330	4.76638e-07	IgG1 PC	0.966793
2.46588	10.5318	25.8725	3.21842e-06	2.56282e-05	425	2.45308e-05	IgG1 PC	0.955186
2.46307	11.3299	34.6553	1.25353e-07	1.90561e-06	480	1.80834e-06	IgG1 PC	0.994425
2.46024	11.0453	26.8784	2.28201e-06	1.92945e-05	729	1.85245e-05	IgG1 PC	0.968597
2.45876	10.4681	33.7313	1.73604e-07	2.4192e-06	170	2.30204e-06	IgG1 PC	0.955396
2.45837	11.359	48.0142	1.56319e-09	1.16181e-07	259	1.13225e-07	IgG1 PC	0.943317
2.45573	11.0511	32.9563	2.23128e-07	2.8898e-06	47	2.74466e-06	IgG1 PC	0.981863
2.4402	10.4973	39.0554	2.67896e-08	5.84324e-07	817	5.56631e-07	IgG1 PC	0.965517
2.43209	10.4358	31.7353	3.57774e-07	4.23976e-06	1340	4.00866e-06	IgG1 PC	0.979827
2.42874	9.87878	24.6125	5.29241e-06	3.84174e-05	1253	3.68254e-05	IgG1 PC	0.956436
2.4235	10.1069	27.0568	1.90272e-06	1.65526e-05	1071	1.58876e-05	IgG1 PC	0.955782
2.41497	10.7743	32.1171	2.87882e-07	3.58068e-06	64	3.3829e-06	IgG1 PC	0.984615
2.41422	10.5707	25.0801	4.44032e-06	3.30826e-05	898	3.17238e-05	IgG1 PC	0.971047
2.40792	10.7838	20.9789	2.2337e-05	0.000133402	434	0.000128625	IgG1 PC	0.88984
2.40726	10.6972	25.8085	3.56287e-06	2.80739e-05	965	2.68666e-05	IgG1 PC	0.916442
2.39615	11.092	46.4594	2.51778e-09	1.40343e-07	105	1.36127e-07	IgG1 PC	0.9296
2.39138	10.7283	29.9412	6.621e-07	6.91987e-06	1347	6.59168e-06	IgG1 PC	0.933333
2.38935	10.8438	12.7302	0.000692612	0.00236905	132	0.00237873	IgG1 PC	0.959821
2.38755	10.4652	26.3083	2.81374e-06	2.26453e-05	1128	2.1715e-05	IgG1 PC	0.827004
2.38425	9.56893	25.1815	3.85195e-06	2.97291e-05	302	2.84911e-05	IgG1 PC	0.784416
2.35322	10.9856	25.1223	4.2606e-06	3.19015e-05	79	3.05939e-05	IgG1 PC	0.969294
2.35074	10.4324	35.4857	8.90322e-08	1.44376e-06	884	1.37118e-06	IgG1 PC	0.960887
2.35057	10.5623	25.2742	4.02461e-06	3.07464e-05	333	2.94953e-05	IgG1 PC	0.99005
2.34765	10.7387	24.9696	4.51236e-06	3.34537e-05	764	3.20492e-05	IgG1 PC	0.924192
2.34691	10.2008	13.3832	0.00051899	0.0018776	1203	0.00188217	IgG1 PC	0.921519
2.34097	9.97599	35.4176	9.11345e-08	1.44376e-06	1412	1.37118e-06	IgG1 PC	0.955172
2.33682	10.0824	24.1569	6.28564e-06	4.34568e-05	855	4.1748e-05	IgG1 PC	0.973306
2.3293	9.87819	36.2789	6.79282e-08	1.20273e-06	342	1.14921e-06	IgG1 PC	0.879032
2.32918	10.9152	35.5979	8.56772e-08	1.41697e-06	818	1.34586e-06	IgG1 PC	0.935516
2.32501	10.8157	19.1559	4.60255e-05	0.000250973	842	0.000243729	IgG1 PC	0.935288
2.31745	10.3003	28.018	1.32469e-06	1.2383e-05	1272	1.18399e-05	IgG1 PC	0.922061
2.30949	9.76891	22.7062	1.0942e-05	6.89022e-05	1221	6.62588e-05	IgG1 PC	0.855392
2.30616	9.00794	30.1832	5.75447e-07	6.14218e-06	1211	5.84538e-06	IgG1 PC	0.893536
2.29903	9.8351	43.6204	6.11677e-09	2.13628e-07	235	2.04946e-07	IgG1 PC	0.935728
2.29683	10.0977	28.8463	9.82442e-07	9.47804e-06	1255	9.03845e-06	IgG1 PC	0.932821
2.28576	10.5162	32.0627	2.93485e-07	3.62044e-06	103	3.4144e-06	IgG1 PC	0.947438
2.27719	9.54932	34.4354	1.27811e-07	1.92355e-06	1391	1.82849e-06	IgG1 PC	0.935484
2.277	9.92847	24.5531	4.89599e-06	3.57692e-05	175	3.42703e-05	IgG1 PC	0.99537
2.27424	9.51901	29.9321	6.3026e-07	6.67987e-06	1435	6.36309e-06	IgG1 PC	0.993958
2.25916	10.7249	25.1492	4.21788e-06	3.17396e-05	722	3.044e-05	IgG1 PC	0.936
2.2429	9.12019	25.2902	3.61322e-06	2.83224e-05	337	2.7122e-05	IgG1 PC	0.993377
2.23418	10.5422	35.7719	8.07309e-08	1.35e-06	692	1.28532e-06	IgG1 PC	0.917826
2.23163	9.86404	25.0916	4.04645e-06	3.07571e-05	294	2.95226e-05	IgG1 PC	0.944186
2.23159	10.9534	23.6036	7.57856e-06	5.00251e-05	314	4.80671e-05	IgG1 PC	0.846374
2.22702	10.5588	20.4154	2.63413e-05	0.000153658	1114	0.000148438	IgG1 PC	0.988904
2.22195	11.4467	32.7494	2.30245e-07	2.91192e-06	1058	2.7618e-06	IgG1 PC	0.965212
2.21944	9.03108	27.2822	1.67196e-06	1.48893e-05	501	1.42918e-05	IgG1 PC	0.822727
2.21553	11.221	38.6979	3.01567e-08	6.48369e-07	76	6.15856e-07	IgG1 PC	0.976157
2.20572	9.75438	14.4069	0.000325108	0.00126758	1228	0.00126494	IgG1 PC	0.987879
2.19975	10.5951	15.218	0.000234616	0.000972717	1142	0.000965154	IgG1 PC	0.941341
2.19963	10.1043	36.6507	5.98828e-08	1.1176e-06	299	1.06576e-06	IgG1 PC	0.982372
2.19204	10.6763	32.8165	2.24866e-07	2.8898e-06	924	2.74466e-06	IgG1 PC	0.986456
2.19003	9.92263	26.6707	2.10279e-06	1.78797e-05	843	1.71654e-05	IgG1 PC	0.963542
2.18468	10.0082	24.3326	5.30951e-06	3.84174e-05	20	3.68254e-05	IgG1 PC	0.963753
2.18298	10.185	29.0553	8.67667e-07	8.76402e-06	1307	8.36399e-06	IgG1 PC	0.947284
2.18031	10.9409	38.3122	3.42815e-08	7.26672e-07	424	6.88978e-07	IgG1 PC	0.819936
2.16659	9.94909	27.4738	1.55661e-06	1.41981e-05	915	1.36061e-05	IgG1 PC	0.928105
2.16034	10.9253	30.2082	5.70277e-07	6.13048e-06	473	5.82579e-06	IgG1 PC	0.983283
2.15505	10.415	24.9823	4.14853e-06	3.13746e-05	263	3.01222e-05	IgG1 PC	0.960848
2.15381	10.2212	33.662	1.67216e-07	2.35196e-06	1037	2.2424e-06	IgG1 PC	0.901254
2.14577	11.0711	27.0962	1.79245e-06	1.57757e-05	565	1.51266e-05	IgG1 PC	0.975662
2.13947	10.6841	33.4073	1.82772e-07	2.47622e-06	1461	2.35178e-06	IgG1 PC	0.958974
2.13846	10.6679	22.6655	1.01748e-05	6.54407e-05	538	6.28223e-05	IgG1 PC	0.994193
2.13738	10.8036	24.1198	5.78249e-06	4.14412e-05	600	3.97262e-05	IgG1 PC	0.816393
2.10154	10.7464	29.2006	8.22721e-07	8.42309e-06	451	8.02108e-06	IgG1 PC	0.966667
2.09948	10.9209	28.8917	9.21298e-07	9.12072e-06	835	8.70897e-06	IgG1 PC	0.984274
2.09589	11.1615	35.9435	7.61405e-08	1.30218e-06	717	1.24201e-06	IgG1 PC	0.889451
2.09169	10.8708	26.4117	2.31838e-06	1.94926e-05	1421	1.87064e-05	IgG1 PC	0.964824
2.0901	10.0649	28.3873	1.10924e-06	1.04994e-05	1497	1.00322e-05	IgG1 PC	0.899598
2.08581	10.4267	41.7935	1.0963e-08	3.17294e-07	1230	3.02537e-07	IgG1 PC	0.763788
2.07804	10.377	30.4503	5.22505e-07	5.82827e-06	1323	5.53842e-06	IgG1 PC	0.885321
2.06804	10.7365	31.0625	4.19249e-07	4.78007e-06	26	4.53291e-06	IgG1 PC	0.850563
2.05478	10.3414	24.0173	6.00623e-06	4.20436e-05	856	4.0281e-05	IgG1 PC	0.878285
2.04099	9.40983	18.4794	5.76238e-05	0.00030323	1259	0.000295282	IgG1 PC	0.921708
2.03069	9.80028	15.5391	0.000204676	0.000870164	305	0.000861987	IgG1 PC	0.982544
2.02829	10.1597	28.9639	8.97233e-07	8.94262e-06	373	8.53991e-06	IgG1 PC	0.925125
2.01869	10.4878	20.7153	2.33761e-05	0.000139055	734	0.000134116	IgG1 PC	0.922853
2.0173	10.0827	22.3601	1.14713e-05	7.134e-05	422	6.86945e-05	IgG1 PC	0.958029
2.01532	10.6749	25.1815	3.7001e-06	2.87044e-05	1444	2.74881e-05	IgG1 PC	0.994166
2.014	11.2243	33.4774	1.78348e-07	2.44012e-06	121	2.31839e-06	IgG1 PC	0.967825
2.00107	10.5106	18.2093	6.74926e-05	0.00034086	1336	0.00033246	IgG1 PC	0.944776
1.9938	10.0371	15.9187	0.000167827	0.000732115	1165	0.000723667	IgG1 PC	0.952454
1.99084	9.86776	23.7927	6.32361e-06	4.34568e-05	1167	4.1748e-05	IgG1 PC	0.929705
1.97612	9.91675	28.5577	1.04167e-06	9.96356e-06	819	9.51244e-06	IgG1 PC	0.981481
1.97023	10.4734	35.4646	8.96783e-08	1.44376e-06	1213	1.37118e-06	IgG1 PC	0.979475
1.96038	10.1598	21.0781	1.90765e-05	0.000115767	972	0.000111586	IgG1 PC	0.982301
1.94876	10.2673	23.9813	5.87657e-06	4.15223e-05	127	3.98011e-05	IgG1 PC	0.955471
1.94694	10.2995	18.9136	4.59066e-05	0.000250973	986	0.000243729	IgG1 PC	0.960227
1.92946	10.4983	24.4537	4.89444e-06	3.57692e-05	1380	3.42703e-05	IgG1 PC	0.939073
1.92084	9.59849	24.9788	3.99898e-06	3.07065e-05	612	2.9453e-05	IgG1 PC	0.958678
1.91591	10.2982	25.4048	3.39739e-06	2.69109e-05	953	2.57615e-05	IgG1 PC	0.963018
1.90512	10.191	20.5303	2.37684e-05	0.000140832	920	0.00013591	IgG1 PC	0.795918
1.8992	10.6288	16.5359	0.000129228	0.000589357	177	0.0005808	IgG1 PC	0.858866
1.8935	9.7059	23.3573	7.49419e-06	4.96861e-05	1243	4.77594e-05	IgG1 PC	0.932099
1.88812	11.0342	22.4051	1.08997e-05	6.89022e-05	776	6.62588e-05	IgG1 PC	0.873741
1.88483	9.01685	18.6969	4.89563e-05	0.00026314	1434	0.000255722	IgG1 PC	0.702586
1.88373	11.4031	25.7631	2.96394e-06	2.37273e-05	444	2.27275e-05	IgG1 PC	0.891144
1.8783	9.51859	17.2677	9.10786e-05	0.000439338	647	0.000430561	IgG1 PC	0.938202
1.87745	10.433	26.3432	2.37905e-06	1.97816e-05	1261	1.8972e-05	IgG1 PC	0.934461
1.85477	10.1699	22.2928	1.13953e-05	7.11616e-05	582	6.85027e-05	IgG1 PC	0.918773
1.85443	9.67605	17.2313	9.43715e-05	0.000452322	716	0.000443292	IgG1 PC	0.855422
1.84527	10.0299	21.5556	1.52816e-05	9.46456e-05	146	9.11432e-05	IgG1 PC	0.998296
1.83619	10.0489	22.4031	1.09083e-05	6.89022e-05	358	6.62588e-05	IgG1 PC	0.989726
1.8078	10.1594	21.2556	1.72329e-05	0.000105002	548	0.000101204	IgG1 PC	0.88033
1.78808	9.44928	17.4	8.53607e-05	0.000418462	291	0.000409272	IgG1 PC	0.804348
1.77643	10.7611	12.7916	0.000673983	0.00231634	1431	0.0023253	IgG1 PC	0.793397
1.77191	10.3533	28.7918	9.55736e-07	9.34015e-06	1026	8.91665e-06	IgG1 PC	0.958097
1.76794	11.0206	18.1697	6.22436e-05	0.000321913	661	0.000313445	IgG1 PC	0.771328
1.76548	9.42194	23.8298	6.23307e-06	4.34295e-05	1476	4.1636e-05	IgG1 PC	0.882022
1.76521	9.59226	14.539	0.000303756	0.00119694	535	0.00119307	IgG1 PC	0.929775
1.74385	10.182	17.9006	6.97884e-05	0.000351276	847	0.000342686	IgG1 PC	0.845
1.74152	9.48792	15.6568	0.000180887	0.000782285	190	0.000773855	IgG1 PC	0.901554
1.71428	11.0915	23.9616	5.92172e-06	4.16457e-05	331	3.98971e-05	IgG1 PC	0.854938
1.69475	10.4835	23.062	8.41357e-06	5.5054e-05	678	5.28817e-05	IgG1 PC	0.939189
1.68031	9.83069	19.5348	3.46465e-05	0.000194564	1231	0.000188635	IgG1 PC	1
1.67862	9.4231	14.945	0.000242004	0.000995128	1423	0.000988324	IgG1 PC	0.617021
1.6738	9.79505	14.2441	0.000335459	0.0013012	1163	0.0012985	IgG1 PC	0.910788
1.61049	8.90621	15.5499	0.000185947	0.000801863	1025	0.000793718	IgG1 PC	0.483193
1.59691	10.1426	23.4895	7.11682e-06	4.76036e-05	1493	4.5709e-05	IgG1 PC	0.946554
1.54583	10.4556	13.9191	0.000380433	0.00143857	430	0.00143767	IgG1 PC	0.764629
1.53074	10.826	20.6485	2.2009e-05	0.000131966	1365	0.000127238	IgG1 PC	0.969697
1.52554	9.16802	16.5776	0.000119481	0.000549907	184	0.000541424	IgG1 PC	0.837067
1.52257	10.8041	18.014	6.5078e-05	0.000334197	1248	0.00032546	IgG1 PC	0.857955
1.51301	9.97274	14.922	0.000244448	0.00100244	983	0.000995668	IgG1 PC	0.975089
1.50167	9.18426	15.063	0.000229832	0.000955517	1181	0.00094811	IgG1 PC	0.76
1.50017	9.11421	9.70034	0.0027215	0.00767417	157	0.00775072	IgG1 PC	0.752688
1.49019	9.69127	14.8799	0.000249003	0.00101558	940	0.00100937	IgG1 PC	0.860412
1.46846	9.64951	13.1956	0.00052569	0.00189716	1268	0.00190249	IgG1 PC	0.941667
1.44137	10.3481	18.812	4.6674e-05	0.00025359	241	0.000246141	IgG1 PC	0.784795
1.42361	10.1399	13.8465	0.000392914	0.00147749	1353	0.00147707	IgG1 PC	0.925297
1.37291	9.90064	13.1271	0.000542148	0.00193349	604	0.00193984	IgG1 PC	0.964974
1.35378	10.1681	11.8535	0.000967578	0.00313162	608	0.00314974	IgG1 PC	0.834197
1.34173	10.1144	14.0645	0.000356659	0.00136932	1308	0.00136754	IgG1 PC	0.979299
1.32867	9.59068	9.28025	0.00324734	0.00890546	553	0.00900524	IgG1 PC	0.868941
1.31686	9.17008	8.61824	0.00450937	0.0117823	1295	0.0119221	IgG1 PC	0.649194
1.31676	10.2438	13.6099	0.000436627	0.00160666	210	0.00160835	IgG1 PC	0.774425
1.31313	9.79278	10.3474	0.00195163	0.00572555	510	0.00577464	IgG1 PC	0.930493
1.28397	9.8432	10.9351	0.00148083	0.004539	1197	0.00456925	IgG1 PC	0.646778
1.20692	10.6527	8.68865	0.00435605	0.011542	854	0.011673	IgG1 PC	0.759681
1.19936	9.79891	12.0802	0.000871983	0.0028906	478	0.00290194	IgG1 PC	0.839385
1.17306	9.09591	7.03259	0.00990846	0.0230483	1288	0.0234308	IgG1 PC	0.869565
1.135	9.62383	6.93681	0.0103991	0.0238214	1384	0.0242204	IgG1 PC	0.665127
0.992221	9.22385	5.81361	0.0184846	0.038161	1470	0.0389354	IgG1 PC	0.438202
0.947552	8.84117	5.96716	0.0170573	0.0360045	1198	0.0367132	IgG1 PC	0.531401
0.932809	10.3769	3.9047	0.052382	0.0914558	902	0.0929717	IgG1 PC	0.655835
0.926906	10.1736	5.92879	0.0174027	0.0365021	1474	0.0372201	IgG1 PC	0.791736
0.753924	8.48208	2.37816	0.127475	0.189014	486	0.191225	IgG1 PC	0.536232
0.677326	9.51026	2.96956	0.0891847	0.140991	1237	0.142955	IgG1 PC	0.455696
0.650264	9.5197	2.25598	0.137632	0.202083	903	0.204501	IgG1 PC	0.44186
0.615796	9.96961	2.59246	0.111798	0.169784	262	0.171913	IgG1 PC	0.702479
0.586209	8.9781	2.62242	0.109784	0.167232	1180	0.169322	IgG1 PC	0.406667
0.0399874	9.23603	0.0076906	0.930367	0.950579	971	0.951862	IgG1 PC	0.875399
1.61818	9.58529	12.0148	0.000909431	0.00297542	745	0.00298955	IgG2 PC	0.451039
0.807696	11.0502	4.51803	0.0370089	0.0685096	520	0.0697164	IgG2 PC	0.611243
0.802302	9.9101	4.93563	0.0294881	0.0566788	1458	0.0576946	IgG2 PC	0.642185
0.749849	10.5846	1.97578	0.164728	0.235885	751	0.23854	IgG2 PC	0.535354
0.723359	10.4769	4.21788	0.0436732	0.0782478	111	0.0795513	IgG2 PC	0.726467
0.697408	10.6181	3.60335	0.0617162	0.103664	277	0.105279	IgG2 PC	0.722051
0.639266	10.0112	2.47727	0.119979	0.179669	338	0.181804	IgG2 PC	0.778761
0.585481	9.98423	2.56016	0.114015	0.171937	186	0.174113	IgG2 PC	0.81592
0.451171	9.54501	1.15806	0.285542	0.382331	1143	0.385718	IgG2 PC	0.703448
0.371181	9.17001	0.945933	0.334049	0.432654	906	0.435872	IgG2 PC	0.653563
0.366278	10.1414	0.63222	0.429425	0.53412	701	0.537862	IgG2 PC	0.874204
0.336827	9.05413	0.473586	0.493745	0.597816	123	0.601719	IgG2 PC	0.432773
0.334093	9.60895	0.410534	0.524013	0.623881	821	0.627771	IgG2 PC	0.54491
0.268111	9.38458	0.345636	0.55856	0.652666	1109	0.656436	IgG2 PC	0.616613
0.235282	10.7458	0.436687	0.510858	0.610676	104	0.614503	IgG2 PC	0.764811
0.180773	9.80189	0.187378	0.666438	0.739668	1369	0.743348	IgG2 PC	0.593617
0.17235	9.96451	0.23375	0.630241	0.710861	56	0.714801	IgG2 PC	0.603329
0.0849813	9.2789	0.0394652	0.843104	0.890436	297	0.894209	IgG2 PC	0.429553
0.0833511	9.7998	0.0581878	0.810077	0.862092	1060	0.8657	IgG2 PC	0.794783
0.0466993	10.4997	0.0152614	0.90203	0.92856	320	0.930455	IgG2 PC	0.93577
-0.0825876	9.31885	0.0350245	0.852089	0.896306	1091	0.900056	IgG2 PC	0.517241
-0.088055	9.33016	0.0525519	0.819338	0.868804	786	0.872296	IgG2 PC	0.825666
-0.23279	10.3072	0.462136	0.498831	0.602038	750	0.605753	IgG2 PC	0.921729
-0.516242	9.08484	1.65255	0.202778	0.284418	1154	0.287412	IgG2 PC	0.680191
-0.781324	9.00157	3.98828	0.0496402	0.0875832	1177	0.0891102	IgG2 PC	0.834891
3.55345	10.9242	38.8533	4.18387e-08	8.50908e-07	1298	8.08431e-07	IgG3 PC	0.985987
3.39795	9.67798	47.7504	1.88019e-09	1.24419e-07	1359	1.21976e-07	IgG3 PC	0.947692
3.27744	10.134	54.1753	2.51506e-10	4.06687e-08	796	4.03018e-08	IgG3 PC	0.986486
3.27635	11.0762	37.4173	6.01498e-08	1.1176e-06	61	1.06576e-06	IgG3 PC	1
3.17823	10.4867	47.608	1.90142e-09	1.24419e-07	880	1.21976e-07	IgG3 PC	0.969404
3.1704	11.1723	48.9572	1.17444e-09	9.81959e-08	160	9.61201e-08	IgG3 PC	0.987873
3.09022	10.8392	38.0394	4.68676e-08	9.28102e-07	1310	8.8313e-07	IgG3 PC	0.992891
3.07123	11.1529	34.7637	1.44472e-07	2.07077e-06	836	1.97254e-06	IgG3 PC	0.998004
3.01808	10.8593	45.5093	3.41564e-09	1.63239e-07	206	1.58459e-07	IgG3 PC	0.998905
3.00824	10.9794	42.3472	9.98352e-09	3.00504e-07	421	2.86898e-07	IgG3 PC	0.988764
2.92713	10.5913	44.7536	4.44206e-09	1.85703e-07	1112	1.80568e-07	IgG3 PC	0.99734
2.8272	10.6574	44.4047	4.77561e-09	1.89139e-07	1265	1.83035e-07	IgG3 PC	0.97417
1.89974	9.58763	19.2981	3.81856e-05	0.000212849	217	0.000206622	IgG4 PC	0.648794
1.57426	9.89323	14.392	0.000308559	0.00120933	343	0.00120588	IgG4 PC	0.553931
1.57979	9.87809	12.9159	0.00060084	0.00210532	815	0.002113	Prlf. IgG PC	0.618147
1.1317	10.4924	10.5191	0.00179987	0.00537462	543	0.00541518	Prlf. IgG PC	0.532934
1.13154	10.4324	8.42667	0.00491888	0.012633	348	0.0127937	Prlf. IgG PC	0.684278
1.11032	10.1593	9.32654	0.00317569	0.00875352	869	0.00885084	Prlf. IgG PC	0.524887
0.0781397	10.1844	0.0533597	0.817979	0.868778	1190	0.872129	IgM PC	0.963855
-0.0105983	10.1374	0.000977826	0.975142	0.982979	1052	0.983621	IgM PC	0.879032
-0.0645104	10.5094	0.0372302	0.847546	0.893012	83	0.896601	IgM PC	0.932105
-0.0715507	10.5927	0.0457311	0.831276	0.879797	1395	0.883309	IgM PC	0.958654
-0.205494	10.6156	0.354799	0.553298	0.647983	91	0.651649	IgM PC	0.954922
-0.317597	9.59842	0.731544	0.395252	0.49862	1105	0.501784	IgM PC	0.912854
-0.336698	9.98726	0.936783	0.336382	0.435199	431	0.438441	IgM PC	0.864865
-0.381526	9.4652	0.958854	0.330791	0.429914	686	0.433233	IgM PC	0.838509
-0.399024	10.7595	1.36426	0.246697	0.336914	457	0.340045	IgM PC	0.96589
-0.436944	10.2258	1.50055	0.224623	0.310429	1061	0.313588	IgM PC	0.959108
-0.484001	9.85984	1.82066	0.181509	0.257952	707	0.26084	IgM PC	0.956633
-0.488299	10.3093	1.62085	0.207113	0.289689	593	0.292733	IgM PC	0.944114
-0.538773	9.78705	1.91062	0.171214	0.244708	258	0.247446	IgM PC	0.934256
-0.581788	10.4739	2.72637	0.103107	0.158667	580	0.160755	IgM PC	0.908124
-0.615088	10.4942	3.05175	0.0849618	0.135597	521	0.137476	IgM PC	0.853
-0.62756	10.5951	3.43719	0.0678855	0.113142	918	0.114904	IgM PC	0.94315
-0.633545	10.4956	3.31502	0.0728509	0.120088	1166	0.121939	IgM PC	0.976812
-0.67173	10.1037	3.26209	0.0751245	0.122919	66	0.124846	IgM PC	0.95498
-0.673791	10.2093	3.30268	0.0733742	0.120654	1388	0.122527	IgM PC	0.929178
-0.686863	10.4787	3.8833	0.0526567	0.0917274	416	0.0932534	IgM PC	0.968631
-0.73079	9.69102	3.26174	0.0751398	0.122919	1296	0.124846	IgM PC	0.991379
-0.741154	9.97732	3.76184	0.0563967	0.0967812	329	0.0982661	IgM PC	0.969745
-0.744049	9.61247	3.64006	0.0604374	0.10189	1249	0.103449	IgM PC	0.962382
-0.753114	10.2138	3.77397	0.0560104	0.0963108	282	0.097784	IgM PC	0.956581
-0.781704	11.0203	5.1645	0.0260737	0.0511615	194	0.0521452	IgM PC	0.96875
-0.786587	8.71244	3.88321	0.0526595	0.0917274	974	0.0932534	IgM PC	0.44898
-0.804756	10.6542	5.27064	0.0246352	0.0488485	94	0.0498471	IgM PC	0.926955
-0.813382	10.0812	4.52615	0.0368446	0.0683622	606	0.0695823	IgM PC	0.973361
-0.823953	10.0094	4.76923	0.0322683	0.0610865	623	0.0622278	IgM PC	0.972037
-0.88071	10.1891	6.09618	0.0159481	0.0340935	774	0.0347378	IgM PC	0.974039
-0.918359	9.57318	6.16131	0.0154173	0.0331471	669	0.03378	IgM PC	0.950943
-0.922287	10.1542	6.93841	0.0103427	0.0237646	639	0.0241601	IgM PC	0.924506
-0.991094	9.78051	6.07998	0.0160831	0.0343333	1035	0.0349865	IgM PC	0.937282
-1.10519	10.3299	8.06664	0.00587393	0.0147092	1079	0.0149169	IgM PC	0.929134
-1.13974	10.4924	10.4272	0.0018795	0.00554638	281	0.00559101	IgM PC	0.877014
-1.19282	10.0348	8.76711	0.0041644	0.0110732	1110	0.0112007	IgM PC	0.895706
-1.2456	10.3149	10.6233	0.00171374	0.0051687	1158	0.0052078	IgM PC	0.973881
-1.24843	10.2701	9.06258	0.00360754	0.00977371	418	0.00988643	IgM PC	0.974255
-1.31487	10.8443	12.4501	0.000736517	0.00249092	319	0.00249998	IgM PC	0.975576
-1.35075	10.4225	14.0376	0.000360937	0.00138221	1392	0.00138037	IgM PC	0.896518
-1.38569	10.2146	9.64687	0.00272293	0.00767417	823	0.00775072	IgM PC	0.98153
-1.44032	9.86527	12.1308	0.000852029	0.00284325	813	0.00285418	IgM PC	0.963977
-1.72804	8.76914	12.0563	0.000881593	0.00291604	864	0.00292882	IgM PC	0.612167
-1.75475	8.88781	10.8557	0.00155256	0.00472995	1343	0.00476465	IgM PC	0.833962

### Sheet: cCDvsUC_BCell
logFC	logCPM	F	PValue	FDR	Nhood	SpatialFDR	cellstate	cellstate_fraction
2.02094	9.64036	18.773	2.15578e-05	0.000505546	157	0.000566678	NaiveB	0.851852
1.74937	10.198	13.0296	0.000372291	0.00508085	1058	0.00586478	NaiveB	0.969811
1.73704	9.69538	14.8635	0.000148019	0.0025148	1187	0.00287028	NaiveB	0.752852
1.72261	9.45957	13.3745	0.000312683	0.00441201	1461	0.00507163	NaiveB	0.969799
1.69198	9.84483	14.1513	0.000211447	0.00338914	1113	0.00387664	NaiveB	0.817073
1.66583	10.1044	12.966	0.000384479	0.00516256	1606	0.0059567	NaiveB	0.725309
1.5534	9.83616	10.1184	0.00165891	0.0184139	1617	0.0215002	NaiveB	0.991266
1.48772	10.0559	10.8004	0.0011646	0.0135599	863	0.0157936	NaiveB	0.923445
1.45083	9.36151	9.83262	0.00192552	0.0205512	846	0.0238529	NaiveB	0.996154
1.44674	10.0316	9.45939	0.0023409	0.0239368	819	0.0278188	NaiveB	0.503497
1.43189	9.6086	10.1506	0.00163134	0.0183526	1362	0.0213995	NaiveB	0.990536
1.41125	9.66762	9.92314	0.00183665	0.0198558	1042	0.0230698	NaiveB	0.982885
1.3855	10.0051	8.49685	0.00388969	0.0353898	984	0.0410041	NaiveB	0.661191
1.35406	9.62976	8.68794	0.00351497	0.0328788	1331	0.0382396	NaiveB	0.97281
1.33463	10.1145	8.10116	0.00480142	0.0420756	158	0.0487474	NaiveB	0.958457
1.31444	9.97559	8.06005	0.00490793	0.0425609	796	0.0492771	NaiveB	0.991736
1.30385	9.4034	7.81486	0.0055957	0.0475349	339	0.0549431	NaiveB	0.974468
1.27494	10.0108	7.91627	0.00529997	0.0452536	989	0.0523402	NaiveB	0.406143
1.2746	9.98979	7.5902	0.00631276	0.0515233	985	0.0595261	NaiveB	0.960187
1.2663	9.49659	7.69086	0.00598046	0.0497873	708	0.0575094	NaiveB	0.938462
1.2632	9.68156	7.54223	0.00647774	0.0526119	961	0.0607197	NaiveB	0.960557
1.23944	10.3096	7.1948	0.00781303	0.0613076	734	0.0707392	NaiveB	0.688841
1.21113	10.1855	6.61494	0.0107079	0.0781962	548	0.0898245	NaiveB	0.982699
1.20709	9.85263	6.83888	0.00947717	0.0720525	857	0.0830571	NaiveB	0.986333
1.19065	9.86833	6.35817	0.0123246	0.0865839	1016	0.0991856	NaiveB	0.658863
1.18216	9.78623	6.76337	0.00987497	0.0737301	345	0.0848834	NaiveB	1
1.17318	9.80717	6.45173	0.0117081	0.0847566	1619	0.097252	NaiveB	0.973837
1.16796	9.50081	5.90638	0.0158108	0.106579	1584	0.121852	NaiveB	0.792553
1.16305	9.68568	6.63025	0.0106188	0.0778867	631	0.0895137	NaiveB	0.781609
1.15777	9.42649	6.40438	0.012016	0.0857909	274	0.0982754	NaiveB	0.976744
1.15561	10.0189	5.21308	0.0232814	0.139905	1476	0.158024	NaiveB	0.654275
1.15364	8.94086	6.38264	0.0121602	0.0857909	563	0.0982754	NaiveB	1
1.14613	9.97887	6.39569	0.0120734	0.0857909	705	0.0982754	NaiveB	0.949772
1.13829	9.70571	6.0484	0.0146164	0.0999996	461	0.114551	NaiveB	0.874627
1.12617	10.3562	5.6458	0.0182731	0.117504	923	0.13333	NaiveB	0.9701
1.11354	9.44396	5.67291	0.0179992	0.117065	1487	0.133077	NaiveB	0.935345
1.10843	10.6587	5.9687	0.0152747	0.103805	141	0.11878	NaiveB	0.953521
1.10735	10.2856	5.31504	0.0219849	0.134577	211	0.152343	NaiveB	0.770774
1.10472	9.95453	5.61416	0.018598	0.11819	1660	0.134093	NaiveB	0.936759
1.09836	9.6732	5.52711	0.0195236	0.122667	1499	0.139009	NaiveB	1
1.09717	10.0401	5.63146	0.0184196	0.117504	422	0.13333	NaiveB	0.985201
1.08744	9.90827	6.06985	0.0144444	0.0993797	1642	0.1138	NaiveB	0.917808
1.08614	9.68886	5.64246	0.0183071	0.117504	1127	0.13333	NaiveB	0.935867
1.08411	9.39346	5.42274	0.0206969	0.128584	1262	0.14564	NaiveB	0.986226
1.08205	10.4493	5.74486	0.0172931	0.113358	247	0.128901	NaiveB	0.768031
1.07146	9.90322	5.80393	0.0167349	0.11057	486	0.126007	NaiveB	0.946636
1.06852	10.2174	4.77624	0.02981	0.160156	676	0.178726	NaiveB	0.860367
1.065	10.3699	5.57993	0.0189564	0.119555	1265	0.135596	NaiveB	0.972103
1.05057	10.3962	5.76105	0.0171382	0.112787	1099	0.128375	NaiveB	0.997089
1.04734	10.1372	4.41718	0.0366082	0.188126	1300	0.208946	NaiveB	0.586207
1.0432	10.7215	4.88611	0.0280055	0.155951	832	0.174947	NaiveB	0.965347
1.03504	11.119	5.27181	0.0225251	0.136877	690	0.154735	NaiveB	0.828463
1.03198	9.73964	4.80354	0.0293505	0.159181	891	0.177885	NaiveB	0.634561
1.02845	10.4083	5.2469	0.0228427	0.138302	1103	0.156259	NaiveB	0.759091
1.02568	10.6164	4.27312	0.0397785	0.200094	590	0.221666	NaiveB	0.992857
1.01863	9.95349	4.3997	0.0369783	0.189443	420	0.210411	NaiveB	0.940299
1.01292	9.76894	4.36987	0.037619	0.192134	662	0.213365	NaiveB	0.963636
1.01266	9.55925	4.83598	0.0288142	0.15861	372	0.177421	NaiveB	0.978495
1.01231	10.4783	5.11371	0.0246219	0.143844	572	0.161955	NaiveB	0.971429
1.00967	9.63425	4.96053	0.0268487	0.153727	1156	0.172516	NaiveB	0.996183
1.00776	10.1267	4.82709	0.0289602	0.15861	446	0.177421	NaiveB	0.988406
1.00628	10.0962	4.83329	0.0288582	0.15861	842	0.177421	NaiveB	0.985816
1.00586	10.6361	5.03585	0.0257285	0.149261	910	0.167888	NaiveB	0.897351
1.005	10.6667	4.55336	0.0338557	0.176708	1422	0.196625	NaiveB	0.982385
1.00421	10.0414	4.53238	0.0342651	0.178286	525	0.198254	NaiveB	0.959276
0.996609	9.78893	4.80966	0.0292486	0.159147	1426	0.177885	NaiveB	0.488263
0.996379	9.57421	4.94227	0.0271277	0.153727	1401	0.172516	NaiveB	0.966049
0.976188	9.67666	4.98624	0.0264606	0.152975	1184	0.172132	NaiveB	0.390041
0.972869	10.1166	3.98275	0.0470844	0.223754	1268	0.246676	NaiveB	0.943925
0.967815	10.0627	3.91578	0.0489637	0.229646	1456	0.25301	NaiveB	0.936
0.965224	10.6195	4.85898	0.0284402	0.157843	592	0.17687	NaiveB	0.981481
0.963987	10.3799	4.92442	0.0274035	0.153727	167	0.172516	NaiveB	0.905588
0.962912	9.3628	4.68943	0.0313218	0.166085	293	0.184965	NaiveB	0.991632
0.956854	10.5257	4.24612	0.0404043	0.20263	527	0.224317	NaiveB	0.967033
0.954987	9.40697	4.63297	0.032348	0.170441	583	0.189827	NaiveB	0.931655
0.946156	9.60502	4.00948	0.0463561	0.222429	1209	0.245478	NaiveB	0.960106
0.937268	9.83773	4.04289	0.0454623	0.221053	849	0.24407	NaiveB	0.75
0.934157	8.56242	5.27581	0.0224746	0.136877	1399	0.154735	NaiveB	0.968051
0.930372	10.1712	3.55189	0.0606708	0.260362	1665	0.284281	NaiveB	0.86802
0.923685	9.30016	3.9329	0.0484757	0.228646	8	0.251976	NaiveB	0.74359
0.920213	9.69097	4.05895	0.0450392	0.221053	1024	0.24407	NaiveB	0.977778
0.914665	9.92872	4.27761	0.0396756	0.200094	1637	0.221666	NaiveB	0.986559
0.913785	8.71241	4.5228	0.0344538	0.178709	24	0.198685	NaiveB	0.929329
0.909163	9.87999	3.98949	0.0468996	0.223747	447	0.246676	NaiveB	0.771429
0.905107	9.87	3.55183	0.0606731	0.260362	1073	0.284281	NaiveB	0.962963
0.904645	9.77138	3.3445	0.0686554	0.28225	1018	0.30668	NaiveB	0.34
0.902929	9.31205	3.97965	0.0471697	0.223754	986	0.246676	NaiveB	0.982394
0.901857	9.62307	3.60665	0.0587329	0.257343	458	0.281556	NaiveB	0.970326
0.900872	8.52888	4.82136	0.0290547	0.15861	64	0.177421	NaiveB	0.975
0.89949	10.7781	3.61985	0.0582758	0.256014	1000	0.28015	NaiveB	0.986275
0.898779	9.5394	4.04187	0.0454891	0.221053	1316	0.24407	NaiveB	0.641221
0.898633	10.0654	3.73742	0.054368	0.245319	69	0.268956	NaiveB	0.882545
0.896371	9.30085	3.10036	0.0795327	0.307958	87	0.332357	NaiveB	0.935574
0.895391	9.64016	3.92108	0.0488119	0.229581	1410	0.25296	NaiveB	0.701195
0.894282	10.5915	3.78358	0.0529108	0.241483	94	0.265082	NaiveB	0.770517
0.889162	9.80367	3.78799	0.052774	0.241483	1276	0.265082	NaiveB	0.97377
0.885071	10.5743	3.83533	0.0513269	0.237387	1293	0.261106	NaiveB	0.987805
0.883981	10.1467	3.67112	0.0565359	0.253044	1547	0.277238	NaiveB	0.552189
0.8833	9.15941	4.02508	0.0459364	0.221053	963	0.24407	NaiveB	0.760108
0.873183	9.57168	3.78272	0.0529377	0.241483	255	0.265082	NaiveB	0.935135
0.872754	10.1414	3.2999	0.0705158	0.284283	520	0.308399	NaiveB	0.809717
0.872662	9.62334	3.65108	0.0572093	0.253471	813	0.277654	NaiveB	1
0.871411	9.20221	3.86664	0.050393	0.233717	1219	0.257257	NaiveB	0.834559
0.867164	9.20239	3.5683	0.0600829	0.259709	998	0.283666	NaiveB	0.98913
0.860913	10.4978	3.4634	0.0639485	0.268874	647	0.292567	NaiveB	0.986823
0.856831	10.6985	2.87404	0.0912989	0.336127	357	0.360583	NaiveB	0.986486
0.856326	10.2796	3.51239	0.0621109	0.263813	1544	0.2874	NaiveB	0.986111
0.854623	10.4009	3.68501	0.0560741	0.251653	51	0.275741	NaiveB	0.998534
0.852472	10.1859	3.57147	0.0599701	0.259709	675	0.283666	NaiveB	0.996644
0.851065	10.7181	3.20818	0.0745151	0.294121	958	0.318456	NaiveB	0.991215
0.850695	9.47963	3.19839	0.0749562	0.294909	1389	0.319093	NaiveB	1
0.849971	9.63441	3.3393	0.0688695	0.282433	946	0.306902	NaiveB	0.48913
0.84558	10.3169	3.15963	0.0767303	0.299194	130	0.323363	NaiveB	0.944039
0.842782	10.6251	3.57113	0.0599821	0.259709	298	0.283666	NaiveB	0.837675
0.836593	10.4138	3.52783	0.0615438	0.262073	1612	0.285661	NaiveB	0.974359
0.828592	10.2914	3.307	0.0702159	0.284039	1340	0.30827	NaiveB	0.9
0.823941	10.1973	2.60182	0.108038	0.374759	886	0.400172	NaiveB	0.855401
0.821743	9.65269	3.23547	0.0733003	0.291277	929	0.315694	NaiveB	0.794521
0.81812	10.0386	3.19086	0.0752974	0.294989	914	0.319093	NaiveB	0.984615
0.813439	10.1706	2.98326	0.0854	0.322429	1364	0.346885	NaiveB	0.990683
0.810728	9.73433	3.20749	0.0745459	0.294121	602	0.318456	NaiveB	0.991011
0.810042	10.0762	2.82462	0.0941133	0.340003	1467	0.364217	NaiveB	0.6
0.809191	10.0803	2.92294	0.0886046	0.330528	91	0.354983	NaiveB	0.955335
0.807612	10.9443	3.03946	0.0825273	0.31588	98	0.340268	NaiveB	0.976965
0.807087	10.1418	3.33442	0.0690709	0.282563	1360	0.307026	NaiveB	0.772109
0.803983	10.3459	2.8288	0.093872	0.340003	1400	0.364217	NaiveB	0.716505
0.800867	10.1822	2.91892	0.0888229	0.330528	701	0.354983	NaiveB	0.885776
0.796093	10.365	3.12129	0.0785305	0.304786	18	0.329041	NaiveB	0.864486
0.79311	10.2507	3.07711	0.0806618	0.310884	2	0.335168	NaiveB	1
0.792263	9.30862	2.87134	0.0914508	0.336127	1266	0.360583	NaiveB	0.831126
0.792227	10.0486	2.99315	0.0848866	0.321219	10	0.345615	NaiveB	0.998469
0.791645	10.8594	2.86381	0.091874	0.336939	17	0.361388	NaiveB	0.958159
0.785362	10.2385	3.32305	0.0695435	0.283105	750	0.307498	NaiveB	0.776256
0.781965	9.6749	2.82112	0.0943162	0.340003	1553	0.364217	NaiveB	0.992754
0.779102	10.5262	3.0153	0.0837493	0.319091	13	0.343526	NaiveB	0.968278
0.778179	9.16354	3.00333	0.0843617	0.31996	295	0.344474	NaiveB	0.606272
0.777893	10.1681	2.06506	0.151995	0.440126	1270	0.463724	NaiveB	0.800745
0.777622	9.32381	2.87832	0.09106	0.336127	190	0.360583	NaiveB	0.764493
0.776734	9.8341	2.82603	0.0940315	0.340003	33	0.364217	NaiveB	0.982213
0.773243	9.44873	2.66168	0.104087	0.365621	624	0.391017	NaiveB	0.723183
0.772428	10.6852	2.36221	0.125607	0.398353	594	0.422318	NaiveB	0.99177
0.768189	9.34271	2.97791	0.0856789	0.32275	72	0.347257	NaiveB	0.995614
0.76432	9.48814	2.92516	0.0884844	0.330528	210	0.354983	NaiveB	0.592275
0.762726	10.2545	2.68433	0.102634	0.362045	825	0.387307	NaiveB	0.986538
0.759826	9.96353	2.35818	0.125928	0.398614	619	0.422556	NaiveB	0.650909
0.757733	9.38137	2.82065	0.0943433	0.340003	1267	0.364217	NaiveB	0.994949
0.756372	9.71258	2.91686	0.0889349	0.330528	445	0.354983	NaiveB	0.929712
0.756292	9.37129	2.7987	0.0956272	0.343145	1358	0.367404	NaiveB	0.735593
0.754106	10.1168	2.26765	0.133399	0.414382	834	0.438944	NaiveB	0.820513
0.753467	9.72299	2.53161	0.112886	0.381898	833	0.406902	NaiveB	0.490706
0.74804	9.67538	2.61455	0.107185	0.373353	533	0.398965	NaiveB	0.879552
0.743532	10.2346	2.48149	0.116493	0.388701	179	0.413718	NaiveB	0.946945
0.741018	10.3896	2.42841	0.120454	0.392478	403	0.417521	NaiveB	0.946128
0.739382	10.437	2.81055	0.0949317	0.341385	1237	0.365562	NaiveB	0.955631
0.725802	10.1749	2.53489	0.112654	0.381898	777	0.406902	NaiveB	0.888247
0.722212	10.5641	2.40735	0.122067	0.39388	426	0.418535	NaiveB	0.995298
0.720469	9.89377	2.10813	0.147808	0.437872	817	0.461966	NaiveB	0.908696
0.715726	9.78309	2.61777	0.10697	0.373353	172	0.398965	NaiveB	0.922747
0.711508	10.3557	2.3968	0.122884	0.395749	314	0.420369	NaiveB	0.986056
0.711358	9.93882	2.5128	0.114225	0.384211	580	0.409293	NaiveB	0.98615
0.710388	9.66828	2.57913	0.10958	0.376186	349	0.401417	NaiveB	0.968059
0.708633	10.44	2.58366	0.10927	0.376186	393	0.401417	NaiveB	0.838631
0.708565	9.62194	2.50496	0.114788	0.384951	904	0.409971	NaiveB	0.984536
0.708476	10.3134	2.24198	0.135606	0.417347	203	0.441695	NaiveB	0.868852
0.70693	9.62978	2.33205	0.128035	0.404512	880	0.428752	NaiveB	0.984127
0.706887	10.2296	2.36236	0.125594	0.398353	1232	0.422318	NaiveB	0.985981
0.698816	10.2523	2.37276	0.12477	0.397211	1372	0.421344	NaiveB	0.892
0.698102	10.0623	2.25075	0.134847	0.416453	637	0.440849	NaiveB	0.831984
0.697549	9.79914	2.41058	0.121819	0.393841	107	0.418535	NaiveB	0.944056
0.695705	9.53909	2.16691	0.142303	0.427037	369	0.451021	NaiveB	0.797468
0.689145	9.72489	2.19758	0.139523	0.423916	1104	0.448177	NaiveB	0.994859
0.687701	10.0604	1.89388	0.170031	0.467937	538	0.491102	NaiveB	0.873727
0.685522	10.2208	2.27006	0.133193	0.414382	400	0.438944	NaiveB	0.855586
0.681068	9.97028	1.89813	0.169555	0.467866	621	0.491102	NaiveB	0.675287
0.676426	10.2354	2.13728	0.145048	0.431524	1543	0.45534	NaiveB	0.799511
0.675592	9.81423	2.31448	0.129474	0.407511	202	0.431966	NaiveB	0.969697
0.672112	9.49141	2.14885	0.143969	0.429584	757	0.453489	NaiveB	1
0.67158	9.93594	2.0327	0.15523	0.446386	285	0.470147	NaiveB	0.920489
0.67136	10.1976	1.97669	0.161017	0.455571	798	0.478757	NaiveB	0.966372
0.668292	10.2732	2.16762	0.142238	0.427037	1486	0.451021	NaiveB	0.930328
0.666979	10.034	2.23877	0.135885	0.417434	1512	0.441695	NaiveB	0.942222
0.666874	9.9558	2.18129	0.140992	0.426047	1010	0.450371	NaiveB	0.782007
0.666611	8.82571	2.41239	0.121679	0.393841	1185	0.418535	NaiveB	1
0.66609	9.48885	1.91456	0.167726	0.464945	596	0.488219	NaiveB	0.949153
0.664607	9.63427	2.17261	0.141782	0.427037	1661	0.451021	NaiveB	0.997093
0.662996	9.85554	2.28329	0.132073	0.412575	427	0.437288	NaiveB	0.54417
0.66208	10.4075	2.11181	0.147456	0.437637	815	0.461681	NaiveB	0.942857
0.660979	9.85973	2.16644	0.142346	0.427037	659	0.451021	NaiveB	0.996248
0.659892	9.60683	2.08332	0.150204	0.440126	689	0.463724	NaiveB	0.786996
0.657603	10.4623	1.89662	0.169724	0.467866	1526	0.491102	NaiveB	0.925722
0.65692	10.8932	1.96211	0.162563	0.457981	1106	0.481106	NaiveB	0.994805
0.656208	10.0157	2.01822	0.156702	0.447529	1180	0.471033	NaiveB	0.855828
0.650479	10.094	1.83776	0.176472	0.480109	1390	0.503288	NaiveB	0.890777
0.650455	10.6186	1.98473	0.160171	0.454624	1359	0.478006	NaiveB	0.990502
0.649919	9.34113	2.07806	0.150717	0.440126	1269	0.463724	NaiveB	0.995902
0.644409	9.71978	2.10548	0.148061	0.437872	967	0.461998	NaiveB	0.364407
0.642956	10.0504	1.97102	0.161616	0.456086	459	0.479305	NaiveB	0.88162
0.637029	9.19396	1.87555	0.172105	0.471513	261	0.49447	NaiveB	0.9
0.636428	9.7147	2.03856	0.154638	0.445454	119	0.469218	NaiveB	0.985455
0.634025	8.8285	2.24822	0.135066	0.416453	1662	0.440849	NaiveB	0.960784
0.632937	9.94876	1.84003	0.176206	0.480109	1647	0.503288	NaiveB	0.908356
0.630834	9.8699	1.9837	0.160279	0.454624	605	0.478006	NaiveB	0.976471
0.630064	9.81878	1.87446	0.172228	0.471513	1204	0.49447	NaiveB	0.990584
0.625732	9.99222	1.71418	0.19168	0.502594	788	0.525611	NaiveB	0.699324
0.617079	9.88157	1.80106	0.180836	0.485633	522	0.50873	NaiveB	0.974286
0.613924	9.03652	2.00694	0.157862	0.450068	678	0.47367	NaiveB	1
0.609037	9.41707	1.83249	0.177091	0.480755	874	0.503878	NaiveB	0.991266
0.607441	10.0825	1.62172	0.204069	0.51665	712	0.538403	NaiveB	0.985887
0.605729	10.3136	1.81558	0.179095	0.483296	514	0.506399	NaiveB	0.955
0.601984	9.49477	1.80782	0.180023	0.48423	309	0.507341	NaiveB	0.640553
0.60121	10.8099	1.47635	0.225525	0.538736	543	0.559325	NaiveB	0.975884
0.600503	10.02	1.7746	0.184061	0.491914	721	0.515184	NaiveB	0.785915
0.600283	9.5618	1.75441	0.186567	0.496221	1515	0.519481	NaiveB	0.78
0.599449	9.40976	1.64184	0.201294	0.511687	1377	0.533502	NaiveB	0.995984
0.59912	10.307	1.69564	0.194092	0.5043	433	0.527007	NaiveB	0.756892
0.597064	9.66277	1.7053	0.192831	0.5043	1171	0.527007	NaiveB	0.988131
0.595146	10.4607	1.83082	0.177288	0.480755	529	0.503878	NaiveB	0.947735
0.590082	9.26044	1.59009	0.208523	0.521307	484	0.542872	NaiveB	0.987055
0.588854	9.44177	1.66745	0.197827	0.507521	770	0.52971	NaiveB	0.922509
0.58693	10.2213	1.65574	0.199403	0.509691	1109	0.531707	NaiveB	0.995556
0.586525	10.3271	1.39796	0.238221	0.555515	200	0.575779	NaiveB	0.892361
0.584646	10.0057	1.66949	0.197554	0.507521	573	0.52971	NaiveB	0.961373
0.583298	10.7358	1.72307	0.190537	0.500385	353	0.5232	NaiveB	0.989547
0.582028	9.46392	1.64301	0.201135	0.511687	122	0.533502	NaiveB	0.980583
0.581868	9.45738	1.51382	0.219746	0.533253	444	0.5544	NaiveB	1
0.579833	9.89817	1.63821	0.201792	0.51217	144	0.533924	NaiveB	0.833333
0.574995	10.1678	1.55614	0.213431	0.52647	254	0.547916	NaiveB	1
0.574818	10.0972	1.39124	0.239348	0.556585	260	0.57685	NaiveB	0.976077
0.572817	9.15103	1.7026	0.193183	0.5043	947	0.527007	NaiveB	0.97921
0.572175	9.88314	1.55978	0.2129	0.52647	38	0.547916	NaiveB	0.890152
0.571381	10.1383	1.57554	0.21061	0.524948	920	0.546602	NaiveB	0.705015
0.569923	10.0447	1.47991	0.224968	0.538178	696	0.559015	NaiveB	0.787088
0.568482	10.2016	1.55872	0.213054	0.52647	1562	0.547916	NaiveB	0.891139
0.567922	10.1667	1.48401	0.224329	0.538178	1616	0.559015	NaiveB	0.984848
0.564887	10.1145	1.46888	0.2267	0.539221	922	0.559668	NaiveB	0.992806
0.562414	9.41755	1.55149	0.214115	0.526591	388	0.547998	NaiveB	0.580292
0.561971	9.75318	1.59772	0.207437	0.519801	294	0.541386	NaiveB	0.632653
0.561273	9.91399	1.48173	0.224685	0.538178	215	0.559015	NaiveB	0.983122
0.560983	9.8906	1.60218	0.206806	0.519801	634	0.541386	NaiveB	0.976562
0.560042	9.50833	1.45394	0.229069	0.542094	516	0.562466	NaiveB	0.997118
0.558011	9.50812	1.54462	0.215129	0.527525	1136	0.548843	NaiveB	0.992
0.556501	10.0758	1.40149	0.237631	0.554916	1138	0.575121	NaiveB	0.996435
0.556289	9.26192	1.52494	0.218066	0.531137	764	0.552341	NaiveB	0.485714
0.556098	9.78218	1.43167	0.232658	0.546369	313	0.566638	NaiveB	0.914062
0.555652	9.50812	1.33213	0.24956	0.570037	1179	0.589794	NaiveB	0.986622
0.551463	10.2404	1.28344	0.258377	0.577429	1035	0.596901	NaiveB	0.969444
0.550749	9.92453	1.27917	0.259168	0.577664	332	0.597173	NaiveB	0.972112
0.549722	10.1927	1.50082	0.22173	0.534551	607	0.555525	NaiveB	0.907357
0.547179	10.0608	1.2827	0.258513	0.577429	772	0.596901	NaiveB	0.993182
0.543474	9.71373	1.53657	0.216324	0.528898	1245	0.550075	NaiveB	1
0.541775	9.72777	1.50007	0.221847	0.534551	384	0.555525	NaiveB	0.919094
0.540542	10.7822	1.48871	0.223599	0.53722	749	0.558254	NaiveB	0.959153
0.540482	10.3214	1.50214	0.221528	0.534551	510	0.555525	NaiveB	0.958231
0.538487	9.79391	1.01107	0.315648	0.640288	1578	0.658301	NaiveB	0.970588
0.536791	10.2536	1.36006	0.244669	0.564642	1007	0.584425	NaiveB	0.932874
0.53553	9.98588	1.17173	0.280119	0.599483	404	0.618458	NaiveB	0.960854
0.533885	9.49252	1.3243	0.250953	0.570037	1357	0.589794	NaiveB	0.888889
0.53228	9.71279	1.32926	0.250069	0.570037	1255	0.589794	NaiveB	0.922078
0.53183	9.67407	1.27399	0.260132	0.578265	1258	0.597851	NaiveB	1
0.526921	10.3085	1.26384	0.262034	0.579397	1374	0.598903	NaiveB	0.945946
0.525887	10.4913	1.42001	0.234565	0.549297	1432	0.569538	NaiveB	0.899281
0.525763	9.72868	1.45306	0.22921	0.542094	245	0.562466	NaiveB	0.652174
0.523423	9.61251	1.37622	0.241894	0.56172	1569	0.582084	NaiveB	0.782842
0.522383	10.591	1.32686	0.250496	0.570037	1356	0.589794	NaiveB	1
0.516869	9.76756	1.07433	0.301	0.628027	1464	0.646951	NaiveB	0.996377
0.509665	10.2005	1.13441	0.287894	0.609853	453	0.628432	NaiveB	0.998024
0.509294	11.0078	1.29015	0.257139	0.577004	808	0.596784	NaiveB	0.953936
0.508662	9.73857	1.3052	0.25439	0.575489	894	0.595303	NaiveB	0.973958
0.506754	10.3517	1.14827	0.284974	0.606703	549	0.625412	NaiveB	0.920046
0.5014	9.90934	1.08811	0.297927	0.625173	730	0.644044	NaiveB	0.990741
0.500317	9.51878	1.23087	0.268334	0.589431	524	0.60928	NaiveB	0.957377
0.498247	9.89125	1.19451	0.275504	0.59496	1327	0.614082	NaiveB	0.997268
0.497879	9.98287	1.21227	0.271972	0.594269	645	0.61358	NaiveB	0.941379
0.496714	9.79804	1.28391	0.25829	0.577429	1148	0.596901	NaiveB	0.972973
0.49658	9.71612	1.13573	0.287614	0.609853	878	0.628432	NaiveB	0.952772
0.495643	9.48841	1.16898	0.280682	0.599916	243	0.61883	NaiveB	1
0.489989	10.1654	1.05216	0.30603	0.633757	1408	0.652591	NaiveB	0.909308
0.485457	10.2567	1.03938	0.308978	0.637357	1538	0.655934	NaiveB	0.975104
0.484453	10.2129	1.02188	0.313078	0.638818	1279	0.6573	NaiveB	0.738411
0.482285	9.17791	1.0604	0.304148	0.633009	1574	0.652031	NaiveB	0.96875
0.477779	10.1019	1.05306	0.305824	0.633757	95	0.652591	NaiveB	0.950558
0.476654	9.08348	1.13132	0.28855	0.610464	804	0.629007	NaiveB	0.984985
0.472836	9.34505	1.03578	0.309817	0.637357	1170	0.655934	NaiveB	0.965261
0.472266	10.6176	0.900218	0.343666	0.668115	164	0.685985	NaiveB	0.539548
0.47147	9.6204	1.08254	0.299165	0.625173	93	0.644044	NaiveB	0.807339
0.470645	9.85107	1.03725	0.309474	0.637357	159	0.655934	NaiveB	0.937716
0.468599	9.29504	1.03046	0.31106	0.637357	521	0.655934	NaiveB	0.578431
0.468262	9.69824	1.00434	0.31726	0.640288	760	0.658301	NaiveB	0.994819
0.46639	9.80046	1.0298	0.311214	0.637357	1286	0.655934	NaiveB	1
0.46183	9.91169	0.987457	0.321353	0.645018	1560	0.663032	NaiveB	0.928571
0.460887	10.2636	0.83054	0.363019	0.680661	629	0.697757	NaiveB	0.950249
0.460229	9.89422	1.11037	0.293048	0.617627	1484	0.63629	NaiveB	0.758621
0.45798	9.84419	1.02378	0.31263	0.638686	1036	0.657157	NaiveB	0.949192
0.457096	10.3505	1.00869	0.316215	0.640288	184	0.658301	NaiveB	0.929603
0.453075	9.722	1.02799	0.31164	0.637445	1620	0.655984	NaiveB	0.897898
0.452997	9.75534	0.985108	0.321928	0.645018	1048	0.663032	NaiveB	1
0.452093	10.2976	0.895031	0.345057	0.669228	949	0.687015	NaiveB	0.972644
0.449406	9.72152	1.00146	0.317953	0.640911	942	0.658879	NaiveB	0.963731
0.44862	9.83546	0.874653	0.350598	0.671468	1419	0.688669	NaiveB	0.970696
0.448558	9.97407	0.951014	0.330431	0.654182	568	0.672027	NaiveB	0.898734
0.446454	9.86274	1.01008	0.315883	0.640288	279	0.658301	NaiveB	0.993333
0.445326	9.87082	0.955611	0.329267	0.654182	1379	0.672027	NaiveB	0.949612
0.443652	9.78921	1.0087	0.316213	0.640288	1251	0.658301	NaiveB	0.923434
0.443181	9.74814	1.00785	0.316417	0.640288	867	0.658301	NaiveB	0.9025
0.442946	10.2889	0.951751	0.330244	0.654182	588	0.672027	NaiveB	1
0.441175	10.1405	0.772356	0.380357	0.693641	791	0.710148	NaiveB	0.969555
0.440046	9.99932	0.883366	0.348214	0.669965	752	0.687665	NaiveB	0.812793
0.439654	9.9445	1.00457	0.317205	0.640288	508	0.658301	NaiveB	0.891304
0.438995	9.68459	0.951776	0.330238	0.654182	1481	0.672027	NaiveB	0.932432
0.438156	8.57344	1.18635	0.277147	0.59591	500	0.614863	NaiveB	0.99022
0.437114	9.50577	0.942019	0.332724	0.655746	114	0.673776	NaiveB	0.987124
0.436116	9.92865	0.919512	0.338556	0.663171	1168	0.681065	NaiveB	0.990881
0.434161	9.59176	0.867426	0.352593	0.671468	413	0.688669	NaiveB	0.605536
0.43355	9.24223	0.821539	0.365628	0.683872	988	0.700922	NaiveB	0.996226
0.432274	10.2324	0.899385	0.343888	0.668115	221	0.685985	NaiveB	0.998077
0.430833	10.015	0.90406	0.34264	0.667875	1005	0.685831	NaiveB	0.972028
0.427062	9.71417	0.862024	0.354094	0.672254	338	0.689394	NaiveB	0.862069
0.426701	9.46342	0.868966	0.352167	0.671468	382	0.688669	NaiveB	0.993197
0.425742	10.3729	0.841308	0.359932	0.680185	1444	0.697183	NaiveB	0.966709
0.423938	9.56661	0.875018	0.350498	0.671468	671	0.688669	NaiveB	0.981538
0.423027	10.1393	0.719168	0.397251	0.707425	291	0.722801	NaiveB	0.93985
0.421944	10.2087	0.838931	0.36061	0.680185	977	0.697183	NaiveB	0.584098
0.415764	10.3548	0.934786	0.334583	0.658488	1028	0.67661	NaiveB	0.774451
0.412408	10.7246	0.786223	0.376121	0.691176	1031	0.70806	NaiveB	0.991247
0.412211	9.5402	0.811835	0.36847	0.684713	877	0.701634	NaiveB	0.34593
0.411559	10.3815	0.778623	0.378434	0.69165	555	0.70833	NaiveB	0.976636
0.4109	9.11858	0.730596	0.393532	0.706067	1629	0.722025	NaiveB	0.928
0.409937	10.9337	0.720648	0.396767	0.707425	1403	0.722801	NaiveB	0.655378
0.408809	9.77776	0.88326	0.348243	0.669965	901	0.687665	NaiveB	0.748175
0.407397	9.6752	0.819774	0.366143	0.683872	1345	0.700922	NaiveB	0.954787
0.404615	9.72848	0.657613	0.418197	0.718492	950	0.733486	NaiveB	0.870849
0.403184	8.78684	0.88243	0.348469	0.669965	335	0.687665	NaiveB	0.991354
0.401934	9.53895	0.785877	0.376226	0.691176	526	0.70806	NaiveB	1
0.400606	9.72628	0.709704	0.40037	0.709921	1304	0.725411	NaiveB	0.953307
0.397055	10.0399	0.728321	0.394268	0.706571	1618	0.72238	NaiveB	0.917647
0.39281	9.93384	0.749818	0.387388	0.699567	1034	0.715746	NaiveB	0.967655
0.39274	10.2415	0.73943	0.390691	0.704005	1234	0.720081	NaiveB	0.988357
0.39216	9.9095	0.63943	0.424698	0.723769	1288	0.738646	NaiveB	0.539568
0.390472	9.69129	0.75794	0.384833	0.698458	1598	0.7147	NaiveB	0.967638
0.389542	9.37425	0.683342	0.409249	0.715005	1332	0.730005	NaiveB	0.83642
0.381954	9.88342	0.667967	0.414562	0.71822	278	0.733248	NaiveB	0.943902
0.381743	9.85816	0.661869	0.416697	0.71822	930	0.733248	NaiveB	0.908832
0.37544	10.2313	0.603118	0.438146	0.733916	1001	0.748569	NaiveB	0.992063
0.374604	9.75253	0.694121	0.405584	0.711588	59	0.726668	NaiveB	0.995763
0.373128	9.42391	0.675677	0.411885	0.717003	146	0.732219	NaiveB	0.982558
0.371689	11.1477	0.685349	0.408563	0.714694	642	0.729694	NaiveB	0.983211
0.37044	10.265	0.64867	0.421376	0.719804	674	0.734565	NaiveB	0.933472
0.368727	9.93753	0.626978	0.429238	0.724819	657	0.739368	NaiveB	0.800654
0.366551	9.94907	0.626797	0.429305	0.724819	1011	0.739368	NaiveB	0.859935
0.366053	9.87754	0.662539	0.416462	0.71822	1505	0.733248	NaiveB	1
0.365964	9.8766	0.69197	0.406312	0.712114	1299	0.727265	NaiveB	0.860656
0.363485	9.54761	0.619498	0.432001	0.728017	1128	0.742655	NaiveB	0.892857
0.362185	9.95314	0.527485	0.468365	0.756667	1493	0.770747	NaiveB	0.962406
0.361904	9.62995	0.643841	0.423107	0.721797	44	0.736566	NaiveB	0.993266
0.361156	9.48945	0.573977	0.449417	0.74604	1231	0.760342	NaiveB	0.977444
0.359568	9.94771	0.672523	0.412977	0.717003	392	0.732219	NaiveB	0.637363
0.359538	10.0219	0.563041	0.453763	0.749399	209	0.763679	NaiveB	0.919481
0.35475	9.87916	0.538305	0.463843	0.753629	214	0.767767	NaiveB	0.988679
0.346378	8.9293	0.626927	0.429257	0.724819	1490	0.739368	NaiveB	0.93361
0.345681	9.15918	0.560978	0.454591	0.749399	652	0.763679	NaiveB	0.606987
0.34379	10.0102	0.509684	0.475961	0.758693	1583	0.771316	NaiveB	0.748571
0.343696	9.39873	0.543065	0.461876	0.753206	1409	0.767505	NaiveB	0.634783
0.342928	9.05902	0.556707	0.456311	0.750008	893	0.764282	NaiveB	0.995798
0.342566	9.07025	0.56871	0.451502	0.747267	250	0.761573	NaiveB	0.995652
0.336238	9.80305	0.497575	0.481243	0.758693	1205	0.771316	NaiveB	0.876457
0.334634	9.45236	0.507978	0.476699	0.758693	1625	0.771316	NaiveB	0.997481
0.334339	10.0089	0.493065	0.483235	0.759044	512	0.771602	NaiveB	0.97076
0.334197	9.8655	0.512006	0.474958	0.758693	766	0.771316	NaiveB	0.965957
0.332234	10.0485	0.503151	0.478799	0.758693	1630	0.771316	NaiveB	0.991952
0.331481	9.50954	0.50487	0.478049	0.758693	75	0.771316	NaiveB	0.952681
0.3303	9.47443	0.496964	0.481512	0.758693	1202	0.771316	NaiveB	0.523605
0.329379	10.1615	0.503977	0.478438	0.758693	1366	0.771316	NaiveB	0.974359
0.329265	9.38942	0.49782	0.481135	0.758693	1039	0.771316	NaiveB	0.994872
0.328424	10.1483	0.557494	0.455993	0.750008	630	0.764282	NaiveB	0.890772
0.3283	9.38201	0.508655	0.476406	0.758693	776	0.771316	NaiveB	0.976048
0.327457	9.99194	0.442649	0.506478	0.775534	1051	0.787915	NaiveB	0.572993
0.326697	9.99963	0.521029	0.471097	0.757851	1353	0.771316	NaiveB	0.979167
0.322026	10.373	0.502012	0.479296	0.758693	868	0.771316	NaiveB	0.989349
0.317846	9.66912	0.483106	0.487683	0.761004	1440	0.773569	NaiveB	1
0.314705	10.2439	0.481645	0.488341	0.761318	1436	0.77376	NaiveB	0.824708
0.313287	10.4691	0.459645	0.498435	0.770209	315	0.782455	NaiveB	0.974801
0.313267	9.74469	0.455288	0.500476	0.771148	23	0.783432	NaiveB	0.584416
0.31185	10.2024	0.255663	0.613574	0.842905	1393	0.852231	NaiveB	0.983278
0.310693	9.86548	0.455588	0.500335	0.771148	1004	0.783432	NaiveB	0.935335
0.309752	10.7593	0.269854	0.604112	0.837493	523	0.847036	NaiveB	0.962175
0.309676	9.85228	0.450712	0.502635	0.772036	53	0.784343	NaiveB	0.984848
0.3074	9.4261	0.435552	0.509902	0.776884	1033	0.789154	NaiveB	0.99661
0.305861	10.4298	0.470397	0.493458	0.766425	429	0.778786	NaiveB	0.980529
0.303209	10.0274	0.432238	0.511515	0.777783	940	0.790121	NaiveB	0.693038
0.301038	9.29413	0.353521	0.55268	0.80758	1454	0.818867	NaiveB	0.991453
0.298479	10.073	0.384618	0.535723	0.794944	854	0.806679	NaiveB	0.889371
0.296553	10.2776	0.383197	0.536477	0.794944	1257	0.806679	NaiveB	0.997768
0.295839	10.2385	0.369204	0.544006	0.801318	1611	0.812891	NaiveB	0.996667
0.29365	9.53416	0.413385	0.520863	0.785049	745	0.797109	NaiveB	0.97931
0.290772	9.06655	0.390498	0.532624	0.792458	296	0.804216	NaiveB	0.996055
0.29049	8.93586	0.377468	0.539536	0.797096	106	0.808737	NaiveB	0.879562
0.28781	9.73384	0.433181	0.511055	0.777783	1402	0.790121	NaiveB	0.92446
0.287723	9.99915	0.380929	0.537684	0.795772	1460	0.807443	NaiveB	0.963173
0.287135	10.4114	0.436647	0.509371	0.776884	604	0.789154	NaiveB	0.869159
0.286676	10.6211	0.299709	0.584567	0.832126	717	0.842986	NaiveB	1
0.283942	9.83552	0.388751	0.533541	0.792458	802	0.804216	NaiveB	0.996071
0.283043	10.5666	0.410981	0.522076	0.785049	206	0.797109	NaiveB	0.942549
0.28097	10.2109	0.357249	0.550594	0.806989	385	0.81862	NaiveB	0.942492
0.275928	9.48399	0.326406	0.568311	0.820675	1504	0.831805	NaiveB	0.602459
0.274518	9.78962	0.355448	0.5516	0.80758	887	0.818867	NaiveB	0.980149
0.272544	10.1488	0.352868	0.553047	0.80758	756	0.818867	NaiveB	0.980501
0.27024	9.61465	0.286639	0.592872	0.835757	1	0.846045	NaiveB	0.94403
0.266392	9.51542	0.322728	0.570497	0.821125	719	0.832292	NaiveB	0.995968
0.261553	9.41075	0.324923	0.569191	0.821125	1142	0.832292	NaiveB	0.99729
0.260468	10.64	0.292551	0.589086	0.833329	680	0.8438	NaiveB	0.989183
0.258424	9.85562	0.327099	0.567901	0.820675	1074	0.831805	NaiveB	0.735802
0.258188	10.0344	0.316207	0.574414	0.823772	142	0.834918	NaiveB	0.851515
0.258119	10.0307	0.317709	0.573507	0.823442	1189	0.834629	NaiveB	0.96587
0.25521	9.46772	0.253791	0.614875	0.8433	1539	0.852633	NaiveB	1
0.253553	9.67904	0.276789	0.599293	0.836398	242	0.846689	NaiveB	0.900794
0.253302	10.4748	0.256943	0.612688	0.842905	1458	0.852231	NaiveB	0.988701
0.253241	10.1984	0.294087	0.58811	0.832825	1370	0.843438	NaiveB	0.835796
0.250393	9.6045	0.270192	0.603676	0.837493	497	0.847036	NaiveB	0.770115
0.250261	10.2659	0.270722	0.603321	0.837493	263	0.847036	NaiveB	0.895833
0.249758	9.39276	0.282109	0.595807	0.836294	898	0.846525	NaiveB	0.996078
0.248341	9.71207	0.281232	0.596379	0.836294	419	0.846525	NaiveB	0.734615
0.247368	8.64281	0.317407	0.57369	0.823442	290	0.834629	NaiveB	0.981707
0.246996	9.66447	0.277665	0.598716	0.836294	1542	0.846525	NaiveB	0.975138
0.246819	10.5267	0.297768	0.585785	0.832195	1633	0.842986	NaiveB	0.976998
0.246613	9.74991	0.271944	0.602506	0.837493	268	0.847036	NaiveB	0.944805
0.246332	9.70774	0.278557	0.59813	0.836294	990	0.846525	NaiveB	0.982716
0.246273	9.38866	0.27918	0.597721	0.836294	1023	0.846525	NaiveB	0.886792
0.245582	10.2915	0.271747	0.602637	0.837493	907	0.847036	NaiveB	0.997279
0.243258	9.19847	0.277912	0.598554	0.836294	507	0.846525	NaiveB	0.89916
0.242517	10.008	0.242381	0.622936	0.848763	356	0.857778	NaiveB	0.793532
0.239383	10.6018	0.274823	0.600592	0.836927	1532	0.846989	NaiveB	0.97479
0.239042	10.4302	0.263718	0.608044	0.839463	15	0.848894	NaiveB	0.958213
0.237148	10.0242	0.259296	0.611066	0.842826	1321	0.852231	NaiveB	0.569343
0.232294	9.73315	0.247523	0.619274	0.846545	1500	0.855687	NaiveB	1
0.229765	9.71058	0.219496	0.639844	0.858541	135	0.867163	NaiveB	0.98
0.227369	9.76716	0.238857	0.625473	0.850828	858	0.85978	NaiveB	0.708054
0.227178	10.1528	0.199904	0.655196	0.865109	84	0.873735	NaiveB	0.740554
0.226928	10.0696	0.235966	0.627572	0.851596	1536	0.860566	NaiveB	0.996997
0.215365	9.86475	0.219304	0.63999	0.858541	468	0.867163	NaiveB	0.931741
0.21212	9.41923	0.21483	0.643422	0.859072	969	0.867737	NaiveB	1
0.206265	10.3897	0.205864	0.650433	0.863026	416	0.871656	NaiveB	0.970501
0.20615	9.93034	0.2188	0.640375	0.858541	1260	0.867163	NaiveB	0.876833
0.205959	9.95025	0.195319	0.658919	0.869047	726	0.877739	NaiveB	0.90942
0.204281	10.8048	0.203162	0.652582	0.863026	1122	0.871656	NaiveB	0.99374
0.203741	9.44326	0.189172	0.663992	0.873408	1302	0.882212	NaiveB	0.670635
0.202383	10.1254	0.17445	0.676555	0.877992	376	0.886402	NaiveB	0.965438
0.201011	9.44006	0.17823	0.673272	0.876281	827	0.884927	NaiveB	0.967662
0.20056	10.5354	0.16215	0.687539	0.881256	192	0.889152	NaiveB	0.775468
0.199844	9.89099	0.185973	0.666672	0.873408	1540	0.882212	NaiveB	0.898438
0.198559	10.5459	0.187362	0.665505	0.873408	367	0.882212	NaiveB	0.745946
0.198542	10.1695	0.185086	0.667419	0.873565	597	0.88237	NaiveB	0.899676
0.198315	10.2077	0.167727	0.682501	0.879578	262	0.887746	NaiveB	0.983577
0.194113	9.3654	0.166781	0.683348	0.879578	890	0.887746	NaiveB	0.989051
0.193076	9.78023	0.175281	0.67583	0.877992	557	0.886402	NaiveB	0.991736
0.191531	10.1521	0.117767	0.731766	0.900511	1646	0.907313	NaiveB	0.995215
0.191146	9.0285	0.177971	0.673496	0.876281	259	0.884927	NaiveB	0.986014
0.190456	9.54557	0.171692	0.678978	0.878291	126	0.886716	NaiveB	0.582645
0.188984	10.3026	0.143124	0.705525	0.891943	754	0.899903	NaiveB	0.975741
0.18845	9.71372	0.130584	0.718156	0.898182	564	0.905448	NaiveB	0.992727
0.186543	10.3335	0.168876	0.681474	0.879577	307	0.887746	NaiveB	1
0.185762	10.9828	0.128349	0.720461	0.898182	873	0.905448	NaiveB	0.982346
0.185158	10.6507	0.164129	0.68574	0.880985	1060	0.889072	NaiveB	0.977352
0.184555	10.3604	0.162241	0.687456	0.881256	534	0.889152	NaiveB	0.869001
0.182489	10.2779	0.144245	0.704428	0.891327	213	0.899306	NaiveB	0.951557
0.18235	9.41651	0.155161	0.693997	0.885412	1567	0.893434	NaiveB	0.953668
0.181886	9.74621	0.151773	0.697188	0.887475	1153	0.895492	NaiveB	0.935897
0.180935	9.62918	0.109915	0.740527	0.907268	183	0.914153	NaiveB	0.906149
0.179139	9.89519	0.133027	0.715631	0.898182	1551	0.905448	NaiveB	0.765487
0.178815	9.94305	0.165927	0.684116	0.879578	1032	0.887746	NaiveB	0.855392
0.178179	10.3528	0.140952	0.707664	0.892621	587	0.90043	NaiveB	0.998837
0.176168	9.60167	0.125108	0.723866	0.899443	414	0.906584	NaiveB	1
0.172792	10.0953	0.131321	0.717381	0.898182	530	0.905448	NaiveB	0.853828
0.172462	10.1893	0.111747	0.738452	0.906056	439	0.912939	NaiveB	0.981273
0.171455	9.46163	0.121634	0.727571	0.899731	1029	0.906649	NaiveB	0.983221
0.170551	9.7292	0.144176	0.704496	0.891327	566	0.899306	NaiveB	0.881226
0.170189	9.30014	0.131644	0.717048	0.898182	1210	0.905448	NaiveB	1
0.168785	10.1907	0.121337	0.727891	0.899731	308	0.906649	NaiveB	0.923715
0.167917	10.2835	0.132694	0.715972	0.898182	431	0.905448	NaiveB	0.996875
0.166154	9.97173	0.130871	0.717845	0.898182	1157	0.905448	NaiveB	1
0.165187	9.7303	0.123042	0.726062	0.899731	441	0.906649	NaiveB	0.89769
0.164088	8.59835	0.144244	0.70443	0.891327	60	0.899306	NaiveB	0.969799
0.16199	9.02243	0.117143	0.73245	0.900686	1463	0.907441	NaiveB	0.997738
0.16143	9.82047	0.117937	0.73158	0.900511	925	0.907313	NaiveB	0.694915
0.160771	9.33489	0.106969	0.743904	0.908593	1160	0.915521	NaiveB	0.526549
0.159377	9.56874	0.124588	0.724417	0.899443	983	0.906584	NaiveB	0.981728
0.158916	10.6053	0.0757794	0.783368	0.925041	355	0.930583	NaiveB	1
0.153958	10.2753	0.105651	0.74543	0.909227	1622	0.916	NaiveB	0.980132
0.152484	9.88982	0.107356	0.743457	0.908593	862	0.915521	NaiveB	0.897196
0.147136	9.82934	0.101432	0.750392	0.910643	995	0.91737	NaiveB	0.953162
0.146614	10.1271	0.0960587	0.756877	0.915105	673	0.920853	NaiveB	0.956012
0.145495	9.80067	0.0986515	0.753723	0.913453	272	0.92016	NaiveB	0.925197
0.144228	9.06341	0.0898676	0.764602	0.915105	470	0.920853	NaiveB	0.989813
0.143673	10.0626	0.0898954	0.764566	0.915105	1413	0.920853	NaiveB	0.90884
0.142623	10.2855	0.101605	0.750186	0.910643	1581	0.91737	NaiveB	0.928977
0.142001	9.3584	0.0851751	0.770652	0.917837	795	0.923395	NaiveB	1
0.141535	9.0111	0.0789367	0.778983	0.921169	1206	0.926685	NaiveB	0.911628
0.140415	9.46834	0.104271	0.74704	0.909227	1383	0.916	NaiveB	1
0.136489	10.1996	0.0878181	0.767223	0.915377	585	0.920972	NaiveB	0.864224
0.135924	10.7912	0.0893573	0.765251	0.915105	1290	0.920853	NaiveB	0.994026
0.135421	9.71154	0.0891971	0.765455	0.915105	1046	0.920853	NaiveB	0.927083
0.133615	10.4769	0.082129	0.774677	0.919998	1137	0.925424	NaiveB	0.857143
0.132926	10.2869	0.079565	0.778128	0.920812	1634	0.92629	NaiveB	0.982143
0.132162	9.71728	0.0876124	0.767487	0.915377	944	0.920972	NaiveB	0.963636
0.131319	10.1987	0.0710302	0.790069	0.928355	191	0.93367	NaiveB	0.864935
0.127914	8.91808	0.0632144	0.801698	0.932618	1013	0.937766	NaiveB	0.995781
0.127053	9.88095	0.0691949	0.792735	0.928355	460	0.93367	NaiveB	0.933333
0.123748	9.47094	0.0682855	0.794071	0.928461	677	0.933752	NaiveB	1
0.123633	10.1619	0.0736676	0.7863	0.926386	66	0.931825	NaiveB	0.936575
0.120638	10.2893	0.05615	0.812925	0.935979	778	0.940763	NaiveB	0.98289
0.116885	11.0599	0.0650694	0.798872	0.931566	219	0.936728	NaiveB	0.997107
0.114631	10.3898	0.0619713	0.803617	0.93307	181	0.938161	NaiveB	0.997015
0.113467	9.89158	0.0582853	0.80943	0.935471	670	0.940266	NaiveB	0.939048
0.111779	9.48592	0.0571808	0.81121	0.935471	860	0.940266	NaiveB	0.977273
0.11131	9.56164	0.0480108	0.826745	0.941659	536	0.945955	NaiveB	0.754266
0.110846	9.68417	0.0605507	0.805835	0.934343	684	0.939468	NaiveB	0.929515
0.11023	10.0604	0.0613409	0.804598	0.933558	1208	0.938721	NaiveB	0.752427
0.108921	10.5343	0.0583045	0.8094	0.935471	816	0.940266	NaiveB	0.97541
0.108066	10.8029	0.0502638	0.822793	0.939071	1510	0.943365	NaiveB	0.934466
0.107201	9.78951	0.0519391	0.819914	0.938253	1654	0.942664	NaiveB	0.966597
0.104371	9.72441	0.0520008	0.819809	0.938253	312	0.942664	NaiveB	0.7543
0.101718	9.84042	0.0469238	0.828687	0.942462	1273	0.94672	NaiveB	0.757188
0.100472	9.69351	0.0476343	0.827415	0.941659	848	0.945955	NaiveB	0.966361
0.0977754	10.3584	0.0381856	0.845234	0.948092	661	0.951804	NaiveB	0.923077
0.0901608	9.71602	0.0391811	0.843256	0.948022	556	0.951804	NaiveB	0.846154
0.0900037	10.3711	0.0365809	0.84848	0.948395	781	0.951986	NaiveB	0.992151
0.0889578	9.845	0.0346668	0.852451	0.950021	1165	0.953448	NaiveB	0.849257
0.0871169	10.4311	0.0379044	0.845798	0.948092	1019	0.951804	NaiveB	0.824957
0.085913	9.72438	0.0329518	0.856106	0.950911	751	0.954313	NaiveB	0.990937
0.0832786	11.0223	0.0260193	0.871987	0.957931	180	0.960378	NaiveB	0.854337
0.0804232	10.5083	0.0311591	0.860033	0.953365	807	0.956738	NaiveB	0.725424
0.0772175	10.0131	0.0286017	0.865843	0.956528	124	0.959977	NaiveB	0.990268
0.0770906	10.441	0.0247106	0.875221	0.957931	496	0.960378	NaiveB	0.997033
0.0765958	10.0088	0.0270427	0.869516	0.957503	519	0.960378	NaiveB	0.974122
0.0747589	10.2961	0.0357359	0.85022	0.948804	118	0.952316	NaiveB	0.98249
0.0740022	10.122	0.022446	0.881031	0.957931	1431	0.960378	NaiveB	1
0.0729635	10.5314	0.0246027	0.875491	0.957931	787	0.960378	NaiveB	0.865566
0.071817	9.59395	0.0230874	0.879356	0.957931	697	0.960378	NaiveB	0.578947
0.0662689	10.3453	0.0206809	0.885771	0.957931	1069	0.960378	NaiveB	0.982379
0.0646349	10.1278	0.019969	0.887741	0.957931	212	0.960378	NaiveB	0.822526
0.0634071	10.3935	0.0159981	0.899454	0.962998	1120	0.964825	NaiveB	0.924812
0.062451	9.85414	0.0200214	0.887594	0.957931	651	0.960378	NaiveB	0.917379
0.0618743	9.94156	0.0182615	0.892617	0.960082	1658	0.962496	NaiveB	0.609589
0.0604675	9.34298	0.00871075	0.925717	0.968165	454	0.96915	NaiveB	0.933333
0.0591819	9.59109	0.0107369	0.917557	0.965265	1453	0.966306	NaiveB	0.970667
0.0581985	9.72232	0.0212149	0.884316	0.957931	1070	0.960378	NaiveB	1
0.0579788	9.96521	0.0150318	0.902522	0.962998	1218	0.964825	NaiveB	0.605442
0.0570804	10.1416	0.0118381	0.913449	0.964421	1516	0.965778	NaiveB	0.992347
0.0558202	10.2353	0.014557	0.904066	0.962998	204	0.964825	NaiveB	0.879545
0.0553359	9.7444	0.0153836	0.901394	0.962998	714	0.964825	NaiveB	0.823699
0.0533269	9.71918	0.00646092	0.936001	0.971672	1418	0.972628	NaiveB	0.964844
0.0520507	9.95422	0.0105574	0.918247	0.965265	1207	0.966306	NaiveB	0.997904
0.05111	10.7186	0.0122618	0.911919	0.963417	1075	0.964827	NaiveB	0.998915
0.0498388	10.4892	0.0112121	0.915759	0.965025	283	0.966292	NaiveB	0.914439
0.0482227	10.7399	0.0101823	0.919707	0.965519	96	0.966518	NaiveB	0.996024
0.0466355	9.53608	0.0113572	0.915218	0.965025	1604	0.966292	NaiveB	0.997807
0.0455851	9.81366	0.0106469	0.917902	0.965265	515	0.966306	NaiveB	0.966387
0.035035	9.59706	0.00557034	0.940567	0.972337	435	0.973216	NaiveB	0.879888
0.0343474	10.9279	0.00552621	0.940802	0.972337	148	0.973216	NaiveB	0.693798
0.028895	9.46156	0.00500364	0.943666	0.973072	954	0.973983	NaiveB	0.917051
0.0260805	10.5215	0.00274042	0.958294	0.980675	953	0.981458	NaiveB	0.884381
0.0257277	9.66234	0.0026416	0.959052	0.980848	1424	0.98157	NaiveB	1
0.0233682	9.72211	0.00163342	0.967795	0.985774	465	0.986575	NaiveB	0.65043
0.0231748	9.82213	0.00148748	0.969267	0.985845	1594	0.986589	NaiveB	0.513854
0.021117	10.4357	0.0022447	0.962251	0.98231	1466	0.983051	NaiveB	0.968992
0.0206359	9.77612	0.00198126	0.964533	0.984037	706	0.984865	NaiveB	0.821538
0.0149171	9.96639	0.000977085	0.975089	0.990137	364	0.990768	NaiveB	0.938235
0.0116255	9.48742	0.000404118	0.983978	0.995684	451	0.996319	NaiveB	0.946667
0.0100875	9.50484	0.000191936	0.988958	0.997005	1363	0.997337	NaiveB	0.902222
0.00889547	9.85891	0.000519031	0.981843	0.994805	1062	0.995294	NaiveB	0.94617
0.00754111	11.1306	0.000296428	0.986278	0.996452	325	0.996945	NaiveB	0.877651
0.00715936	9.36522	3.62246e-05	0.995203	0.997356	936	0.99743	NaiveB	0.996403
0.00572611	9.74205	0.000155831	0.99005	0.997005	805	0.997337	NaiveB	0.511945
0.00393021	9.76399	5.51555e-05	0.994081	0.997356	466	0.99743	NaiveB	1
0.00331415	9.73668	0.00015481	0.990083	0.997005	567	0.997337	NaiveB	0.966184
0.00283978	10.5817	2.80273e-05	0.99578	0.997356	742	0.99743	NaiveB	0.910515
0.000110878	10.3482	4.88381e-07	0.999443	0.999443	1050	0.999443	NaiveB	0.872
-0.00122584	9.63761	9.9536e-05	0.992048	0.997008	728	0.997337	NaiveB	0.981221
-0.00438857	10.3474	0.000194208	0.988893	0.997005	415	0.997337	NaiveB	0.956667
-0.00512254	10.2357	0.000144536	0.990418	0.997005	1181	0.997337	NaiveB	0.915173
-0.00575369	9.76023	9.53429e-05	0.992217	0.997008	1200	0.997337	NaiveB	0.87963
-0.00961329	10.1092	0.000331676	0.985485	0.996255	1238	0.996807	NaiveB	0.983838
-0.0141597	10.0482	0.00152383	0.968893	0.985845	722	0.986589	NaiveB	0.944056
-0.0167488	9.66744	0.00115376	0.972931	0.988969	615	0.989695	NaiveB	0.980114
-0.0171078	9.15188	0.00297431	0.956552	0.980675	774	0.981458	NaiveB	0.932692
-0.0174152	9.90151	0.00282072	0.957688	0.980675	640	0.981458	NaiveB	0.925208
-0.0175599	9.83194	0.000962915	0.97527	0.990137	1527	0.990768	NaiveB	0.967105
-0.0234346	9.41366	0.00513562	0.942929	0.973072	151	0.973983	NaiveB	1
-0.0237365	9.7771	0.00430963	0.947712	0.975242	1448	0.976092	NaiveB	1
-0.0285789	10.3703	0.00385108	0.950568	0.97637	1217	0.97718	NaiveB	0.984568
-0.0326691	9.27901	0.00952151	0.922348	0.967071	1193	0.9682	NaiveB	0.588235
-0.0329784	11.0114	0.00411285	0.948926	0.975887	266	0.976683	NaiveB	0.825424
-0.0331076	10.6236	0.00470262	0.945384	0.973447	1533	0.974349	NaiveB	0.97343
-0.0349006	9.65331	0.00740771	0.931483	0.970673	1497	0.9715	NaiveB	0.856631
-0.0355555	9.96683	0.00621273	0.93724	0.971672	464	0.972667	NaiveB	0.929461
-0.0364815	10.6302	0.00585503	0.93907	0.972337	814	0.973216	NaiveB	0.95098
-0.0368803	10.616	0.00570299	0.939865	0.972337	997	0.973216	NaiveB	0.985994
-0.0369248	10.7134	0.00732358	0.931872	0.970673	658	0.9715	NaiveB	0.823088
-0.0391049	10.8916	0.0073043	0.931962	0.970673	1565	0.9715	NaiveB	0.909959
-0.039366	9.4759	0.00745881	0.931248	0.970673	1563	0.9715	NaiveB	0.989831
-0.0420758	9.93263	0.0068556	0.93408	0.97142	1523	0.972209	NaiveB	0.964088
-0.0427512	10.4745	0.00714671	0.932698	0.970673	613	0.9715	NaiveB	0.992891
-0.0440137	9.37068	0.00990587	0.920801	0.966058	1236	0.967129	NaiveB	0.71875
-0.0440833	10.3647	0.00892333	0.924819	0.967834	1524	0.968779	NaiveB	0.989247
-0.0443044	9.61173	0.00936146	0.923001	0.967147	1101	0.96824	NaiveB	0.992574
-0.047974	9.51674	0.0113457	0.91526	0.965025	226	0.966292	NaiveB	1
-0.0495001	10.3068	0.0123341	0.911661	0.963417	195	0.964827	NaiveB	1
-0.0500048	10.2958	0.0104244	0.918761	0.965265	1278	0.966306	NaiveB	1
-0.0526025	9.04067	0.0128652	0.909787	0.963417	1603	0.964827	NaiveB	0.928125
-0.0539292	9.5502	0.0124127	0.911381	0.963417	1548	0.964827	NaiveB	0.996667
-0.055631	9.59393	0.0140409	0.905774	0.962998	558	0.964825	NaiveB	0.947541
-0.0563927	11.0087	0.0148543	0.903096	0.962998	1577	0.964825	NaiveB	0.884413
-0.056407	9.63223	0.0144834	0.904308	0.962998	1478	0.964825	NaiveB	0.99278
-0.0564962	9.95879	0.0147376	0.903476	0.962998	1284	0.964825	NaiveB	0.969799
-0.0569604	10.3654	0.0139737	0.905999	0.962998	964	0.964825	NaiveB	0.773381
-0.0623888	10.1362	0.0173001	0.895465	0.961903	1433	0.964178	NaiveB	0.982005
-0.0629107	9.61789	0.0167662	0.897081	0.962998	405	0.964825	NaiveB	0.948905
-0.0638443	9.56565	0.0208582	0.885286	0.957931	681	0.960378	NaiveB	0.996825
-0.0647204	9.95442	0.0219355	0.882382	0.957931	36	0.960378	NaiveB	0.974277
-0.0680141	10.3584	0.0139482	0.906084	0.962998	1344	0.964825	NaiveB	0.865031
-0.0697365	10.3495	0.02267	0.880443	0.957931	608	0.960378	NaiveB	0.983333
-0.072771	9.52663	0.0250224	0.874443	0.957931	1462	0.960378	NaiveB	1
-0.0740445	9.29167	0.00835293	0.927255	0.969055	599	0.970071	NaiveB	0.978947
-0.0741424	9.66844	0.013601	0.907255	0.96338	110	0.964827	NaiveB	0.970326
-0.0741645	9.90947	0.0256685	0.872846	0.957931	1555	0.960378	NaiveB	0.997207
-0.0764809	10.8968	0.022026	0.882141	0.957931	246	0.960378	NaiveB	0.998498
-0.0788352	9.73873	0.0301645	0.862262	0.954749	424	0.958289	NaiveB	0.882716
-0.0799089	9.63979	0.037753	0.846102	0.948092	220	0.951804	NaiveB	0.989209
-0.0811944	9.44663	0.0281939	0.866793	0.956528	343	0.959977	NaiveB	0.807882
-0.0812433	10.5968	0.0209827	0.884946	0.957931	1139	0.960378	NaiveB	0.99827
-0.0830917	9.64287	0.0277622	0.867808	0.956528	1342	0.959977	NaiveB	0.94051
-0.0837042	10.3881	0.0331526	0.855673	0.950911	1339	0.954313	NaiveB	0.914815
-0.0846262	9.46949	0.033558	0.854803	0.950911	374	0.954313	NaiveB	0.777372
-0.0849259	10.1422	0.0279056	0.86747	0.956528	228	0.959977	NaiveB	1
-0.0868881	10.7717	0.0364346	0.84878	0.948395	1130	0.951986	NaiveB	0.591525
-0.0869977	9.81668	0.0296612	0.863405	0.954749	1041	0.958289	NaiveB	0.759657
-0.0879343	9.09978	0.0368349	0.847962	0.948395	1492	0.951986	NaiveB	0.965665
-0.0902125	10.4644	0.0461337	0.830113	0.942842	6	0.946902	NaiveB	1
-0.090226	9.74658	0.0353546	0.851011	0.949052	1511	0.952544	NaiveB	1
-0.0905693	9.81126	0.0370516	0.847521	0.948395	321	0.951986	NaiveB	0.900172
-0.094088	9.97278	0.0458097	0.830702	0.942842	428	0.946902	NaiveB	0.980477
-0.0943051	9.05731	0.0447109	0.832714	0.942842	418	0.946902	NaiveB	0.968254
-0.0956611	9.56647	0.0439229	0.834173	0.942904	1037	0.946969	NaiveB	0.522337
-0.0967559	9.48545	0.0450454	0.832098	0.942842	389	0.946902	NaiveB	0.719595
-0.102864	9.59522	0.0525804	0.818825	0.938253	973	0.942664	NaiveB	0.92284
-0.103865	10.0696	0.0522051	0.819462	0.938253	498	0.942664	NaiveB	0.911466
-0.104351	10.0955	0.0331663	0.855643	0.950911	31	0.954313	NaiveB	0.922156
-0.105168	9.79136	0.0530243	0.818076	0.938253	492	0.942664	NaiveB	0.998127
-0.107058	9.36376	0.0423716	0.837085	0.943634	979	0.947639	NaiveB	0.96347
-0.107426	10.0068	0.0276569	0.868056	0.956528	1326	0.959977	NaiveB	0.904459
-0.109877	9.7898	0.0445638	0.832985	0.942842	595	0.946902	NaiveB	0.937322
-0.109987	9.64681	0.0575144	0.810671	0.935471	511	0.940266	NaiveB	0.890339
-0.111034	10.0607	0.068726	0.793423	0.928355	5	0.93367	NaiveB	0.833333
-0.111277	9.39582	0.0448483	0.832461	0.942842	859	0.946902	NaiveB	0.959854
-0.111322	10.1462	0.037722	0.846165	0.948092	1644	0.951804	NaiveB	0.953988
-0.11186	9.325	0.0569166	0.811638	0.935471	170	0.940266	NaiveB	0.741497
-0.11419	9.33845	0.0502103	0.822886	0.939071	1371	0.943365	NaiveB	1
-0.116565	10.1221	0.0589105	0.808431	0.935471	841	0.940266	NaiveB	0.992515
-0.117846	10.2397	0.062393	0.802964	0.932962	301	0.938137	NaiveB	0.956386
-0.127846	9.58052	0.0816659	0.775296	0.920077	1330	0.925486	NaiveB	0.907317
-0.130766	9.67419	0.0439356	0.834149	0.942904	111	0.946969	NaiveB	0.917127
-0.132692	9.46874	0.0738934	0.785981	0.926386	870	0.931825	NaiveB	0.955882
-0.135031	9.44763	0.0644356	0.799832	0.931925	1163	0.937041	NaiveB	0.996865
-0.140104	9.7496	0.0922757	0.761564	0.915105	88	0.920853	NaiveB	0.824859
-0.142352	9.75927	0.0946152	0.758653	0.915105	1133	0.920853	NaiveB	0.948276
-0.143222	9.91708	0.0985846	0.753804	0.913453	1601	0.92016	NaiveB	0.812325
-0.145734	10.5761	0.0907935	0.763428	0.915105	1395	0.920853	NaiveB	0.512658
-0.146817	9.09222	0.103371	0.748098	0.909849	52	0.916617	NaiveB	1
-0.147444	10.4386	0.104394	0.746897	0.909227	1593	0.916	NaiveB	0.880383
-0.150044	9.22246	0.12079	0.72848	0.899792	100	0.906706	NaiveB	0.970149
-0.152094	9.62918	0.0890757	0.765611	0.915105	1333	0.920853	NaiveB	0.985207
-0.15327	10.3339	0.108079	0.742625	0.908593	1528	0.915521	NaiveB	0.989201
-0.154093	9.557	0.106594	0.744337	0.908593	906	0.915521	NaiveB	0.855738
-0.154318	9.30321	0.11794	0.731577	0.900511	1089	0.907313	NaiveB	1
-0.154369	9.72839	0.111267	0.738993	0.906056	251	0.912939	NaiveB	0.995736
-0.156213	10.8111	0.113601	0.736372	0.904841	217	0.911638	NaiveB	0.952128
-0.157841	9.6272	0.119817	0.729533	0.900424	793	0.907313	NaiveB	0.876751
-0.161795	8.78683	0.142236	0.706397	0.891943	1291	0.899903	NaiveB	0.901639
-0.163896	10.6635	0.0895388	0.76502	0.915105	434	0.920853	NaiveB	0.876712
-0.164981	9.45589	0.129332	0.719438	0.898182	233	0.905448	NaiveB	0.953623
-0.168097	9.42502	0.13631	0.712299	0.89643	55	0.90417	NaiveB	0.704017
-0.16883	9.7346	0.124689	0.724309	0.899443	137	0.906584	NaiveB	1
-0.169625	9.45251	0.144461	0.704217	0.891327	123	0.899306	NaiveB	1
-0.17142	9.74112	0.14204	0.706591	0.891943	655	0.899903	NaiveB	0.951002
-0.174055	10.6687	0.133267	0.715385	0.898182	386	0.905448	NaiveB	0.994792
-0.174325	10.0191	0.134182	0.714454	0.898182	1341	0.905448	NaiveB	0.744063
-0.18025	10.3406	0.152285	0.696703	0.887475	806	0.895492	NaiveB	0.935305
-0.180518	9.53862	0.139744	0.708861	0.893455	1145	0.901262	NaiveB	0.93633
-0.187259	9.84692	0.149137	0.699699	0.889992	1602	0.898054	NaiveB	0.596296
-0.198645	9.24475	0.177784	0.673658	0.876281	1093	0.884927	NaiveB	0.974249
-0.199892	10.1749	0.0946174	0.758651	0.915105	1030	0.920853	NaiveB	0.966135
-0.201113	10.1347	0.172831	0.677975	0.878291	1635	0.886716	NaiveB	0.863128
-0.202597	10.3319	0.166454	0.683642	0.879578	1079	0.887746	NaiveB	0.94382
-0.203848	9.6247	0.188646	0.664431	0.873408	1277	0.882212	NaiveB	0.991713
-0.209032	10.4558	0.12822	0.720703	0.898182	1489	0.905448	NaiveB	0.991684
-0.209101	9.97627	0.154621	0.694503	0.885412	1118	0.893434	NaiveB	0.596
-0.210433	10.1823	0.192244	0.661445	0.871287	1248	0.879972	NaiveB	0.921053
-0.211965	10.4982	0.219088	0.640155	0.858541	1221	0.867163	NaiveB	0.994371
-0.212173	10.1543	0.180539	0.671286	0.875934	50	0.884577	NaiveB	0.969751
-0.214188	10.0534	0.17493	0.676137	0.877992	1576	0.886402	NaiveB	0.996587
-0.214794	9.77273	0.200671	0.654579	0.864979	931	0.873627	NaiveB	0.848571
-0.219034	10.9272	0.171371	0.679423	0.878291	982	0.886716	NaiveB	0.962719
-0.219991	9.90904	0.244098	0.621708	0.848478	725	0.857515	NaiveB	0.950276
-0.220352	10.2371	0.213484	0.644463	0.859112	905	0.867737	NaiveB	0.986711
-0.220387	10.3442	0.209757	0.647367	0.861402	1375	0.870107	NaiveB	0.944212
-0.220552	10.8835	0.22661	0.634476	0.85608	129	0.864642	NaiveB	0.87659
-0.221419	10.2811	0.185925	0.666712	0.873408	633	0.882212	NaiveB	0.989796
-0.222479	9.41226	0.218734	0.640425	0.858541	835	0.867163	NaiveB	0.981752
-0.225046	10.481	0.163185	0.686628	0.881256	667	0.889152	NaiveB	0.972222
-0.225086	10.1689	0.221759	0.638125	0.858541	7	0.867163	NaiveB	0.971119
-0.226614	10.3187	0.227846	0.633555	0.85553	653	0.864177	NaiveB	0.969262
-0.235869	10.0761	0.252008	0.616119	0.844311	1355	0.853597	NaiveB	0.986381
-0.236541	9.9293	0.228803	0.632842	0.855319	1314	0.864047	NaiveB	1
-0.249657	9.93956	0.293899	0.588229	0.832825	729	0.843438	NaiveB	0.975352
-0.250497	8.877	0.321738	0.571088	0.821125	1472	0.832292	NaiveB	0.832117
-0.251264	9.48001	0.249781	0.617681	0.845543	363	0.854731	NaiveB	0.72807
-0.252941	10.2687	0.299097	0.584951	0.832126	918	0.842986	NaiveB	0.976526
-0.254491	10.3812	0.236379	0.627272	0.851596	992	0.860566	NaiveB	0.991713
-0.255161	10.031	0.295675	0.587105	0.832649	194	0.843364	NaiveB	0.997305
-0.258502	9.70298	0.219227	0.640049	0.858541	1457	0.867163	NaiveB	0.892989
-0.259243	10.1306	0.305671	0.580857	0.82944	1045	0.840387	NaiveB	0.956259
-0.260095	10.4936	0.273543	0.601441	0.837291	166	0.847036	NaiveB	0.9806
-0.261023	10.35	0.298641	0.585237	0.832126	703	0.842986	NaiveB	0.751152
-0.262446	10.328	0.307601	0.579666	0.82944	1415	0.840387	NaiveB	0.988402
-0.26345	9.58542	0.30218	0.583024	0.83182	1294	0.842853	NaiveB	0.941634
-0.266437	10.2865	0.314746	0.575299	0.824331	306	0.835413	NaiveB	0.972222
-0.268704	9.93427	0.331472	0.565326	0.819657	417	0.83098	NaiveB	0.990148
-0.26881	10.7742	0.326478	0.568268	0.820675	1352	0.831805	NaiveB	0.967908
-0.2694	9.84572	0.274695	0.600677	0.836927	1065	0.846989	NaiveB	0.993213
-0.270786	10.0104	0.289597	0.590972	0.834578	1483	0.8449	NaiveB	0.988652
-0.27166	9.56933	0.331898	0.565076	0.819657	889	0.83098	NaiveB	0.672662
-0.272947	9.98164	0.327289	0.567788	0.820675	735	0.831805	NaiveB	0.961538
-0.27536	9.36555	0.278265	0.598322	0.836294	1392	0.846525	NaiveB	0.951417
-0.279924	11.2992	0.249565	0.618034	0.845543	1064	0.854731	NaiveB	0.968493
-0.28721	10.2717	0.330942	0.565637	0.819657	340	0.83098	NaiveB	0.893491
-0.288757	9.9057	0.365376	0.546099	0.80252	987	0.814135	NaiveB	0.669145
-0.289147	10.0362	0.375046	0.540839	0.798313	853	0.809946	NaiveB	0.94958
-0.293136	10.3641	0.391523	0.532087	0.792458	162	0.804216	NaiveB	0.995957
-0.297105	10.3068	0.421208	0.516948	0.783183	472	0.795576	NaiveB	0.99811
-0.299086	10.2421	0.360947	0.54854	0.805253	1498	0.816876	NaiveB	0.808511
-0.30158	9.36112	0.402518	0.526389	0.787927	223	0.799953	NaiveB	0.679167
-0.306612	9.86414	0.453486	0.501324	0.771148	773	0.783432	NaiveB	0.873239
-0.311172	10.8117	0.462605	0.497056	0.770088	761	0.782408	NaiveB	0.851667
-0.31498	9.7826	0.459142	0.49867	0.770209	1480	0.782455	NaiveB	0.984925
-0.317961	9.6502	0.452915	0.501593	0.771148	1648	0.783432	NaiveB	0.9975
-0.31884	9.17056	0.480344	0.488928	0.761521	131	0.774017	NaiveB	0.979253
-0.320292	9.39342	0.43537	0.50999	0.776884	872	0.789154	NaiveB	0.996689
-0.323096	10.0667	0.413771	0.520668	0.785049	1608	0.797109	NaiveB	0.99763
-0.327325	9.92664	0.488803	0.48513	0.760352	1586	0.772914	NaiveB	0.678201
-0.327939	10.6071	0.425404	0.514869	0.780744	1638	0.793198	NaiveB	0.982118
-0.330193	9.92575	0.491417	0.483966	0.759476	1589	0.772056	NaiveB	0.551601
-0.331835	9.82708	0.49724	0.48139	0.758693	784	0.771316	NaiveB	0.980851
-0.333467	9.9017	0.378565	0.538948	0.796935	1337	0.808553	NaiveB	0.995754
-0.335057	10.3474	0.504215	0.478335	0.758693	1471	0.771316	NaiveB	0.988411
-0.341062	10.4077	0.462287	0.497204	0.770088	1514	0.782408	NaiveB	0.97463
-0.341198	9.88017	0.419461	0.517818	0.783788	1212	0.79611	NaiveB	0.997783
-0.345528	10.9675	0.509073	0.476225	0.758693	554	0.771316	NaiveB	0.910127
-0.346991	10.707	0.411916	0.521603	0.785049	1417	0.797109	NaiveB	0.978431
-0.34834	10.3363	0.441716	0.506925	0.775534	381	0.787915	NaiveB	0.986395
-0.349915	10.0874	0.460614	0.497983	0.770209	611	0.782455	NaiveB	0.651639
-0.350835	9.58778	0.529263	0.467617	0.756667	1249	0.770747	NaiveB	0.97166
-0.352866	8.47673	0.612874	0.641591	0.859072	39	0.867737	NaiveB	0.997297
-0.356022	9.63606	0.547228	0.460166	0.753187	952	0.767505	NaiveB	0.991935
-0.358889	9.54174	0.561649	0.454321	0.749399	794	0.763679	NaiveB	0.950166
-0.359379	10.2529	0.543701	0.461614	0.753206	759	0.767505	NaiveB	0.782723
-0.360508	10.1956	0.525506	0.469199	0.756667	1656	0.770747	NaiveB	0.925781
-0.361071	10.0347	0.558963	0.455401	0.749993	25	0.764247	NaiveB	0.932945
-0.361095	9.74033	0.596686	0.440596	0.736838	1506	0.751424	NaiveB	0.711599
-0.363394	10.5464	0.596217	0.440775	0.736838	360	0.751424	NaiveB	1
-0.3683	10.2396	0.578201	0.447755	0.745513	1100	0.759896	NaiveB	0.665806
-0.369909	9.73773	0.648376	0.421481	0.719804	1096	0.734565	NaiveB	0.966443
-0.370872	10.0345	0.536699	0.46451	0.75381	85	0.76796	NaiveB	0.77551
-0.372896	9.27384	0.493453	0.483063	0.759044	1195	0.771602	NaiveB	0.996587
-0.373712	10.0688	0.52491	0.469451	0.756667	1216	0.770747	NaiveB	0.980306
-0.374965	9.89776	0.565579	0.452749	0.748586	1149	0.762868	NaiveB	0.950777
-0.378688	10.267	0.603132	0.438141	0.733916	517	0.748569	NaiveB	0.998756
-0.383453	9.89053	0.656528	0.418581	0.718492	912	0.733486	NaiveB	0.977551
-0.38442	9.43754	0.661991	0.416654	0.71822	528	0.733248	NaiveB	0.996448
-0.385056	9.62309	0.70294	0.402621	0.710773	480	0.726127	NaiveB	0.992453
-0.387088	9.29296	0.67347	0.412648	0.717003	328	0.732219	NaiveB	0.800699
-0.387358	10.334	0.508849	0.476322	0.758693	390	0.771316	NaiveB	0.99568
-0.387566	10.3731	0.499486	0.480403	0.758693	132	0.771316	NaiveB	0.872017
-0.393228	9.85904	0.525446	0.469225	0.756667	1271	0.770747	NaiveB	1
-0.394127	10.2359	0.666205	0.415177	0.71822	1272	0.733248	NaiveB	0.782609
-0.396453	9.74251	0.716543	0.398113	0.707425	65	0.722801	NaiveB	0.998
-0.39815	9.68212	0.657465	0.418249	0.718492	1281	0.733486	NaiveB	0.899563
-0.39991	10.0728	0.674223	0.412388	0.717003	1531	0.732219	NaiveB	0.982332
-0.400071	9.82135	0.707609	0.401065	0.710398	1307	0.725775	NaiveB	0.951267
-0.400433	10.5935	0.586306	0.444594	0.741732	45	0.756135	NaiveB	0.969336
-0.401899	11.2105	0.575614	0.448772	0.74604	337	0.760342	NaiveB	0.942915
-0.402247	10.3527	0.529522	0.467508	0.756667	1080	0.770747	NaiveB	0.958515
-0.409137	10.8521	0.706084	0.401573	0.71054	627	0.72588	NaiveB	0.962441
-0.41498	10.4631	0.727108	0.394662	0.706571	476	0.72238	NaiveB	1
-0.415206	10.5949	0.757101	0.385096	0.698458	856	0.7147	NaiveB	0.966102
-0.415835	10.52	0.721698	0.396424	0.707425	102	0.722801	NaiveB	0.982569
-0.416554	9.08171	0.739688	0.390608	0.704005	1607	0.720081	NaiveB	1
-0.42104	10.3832	0.774356	0.379742	0.693279	169	0.709848	NaiveB	0.956233
-0.4243	10.8387	0.476255	0.491074	0.764148	535	0.776604	NaiveB	0.979284
-0.428407	9.64594	0.837108	0.361132	0.680185	292	0.697183	NaiveB	0.950431
-0.429774	10.6763	0.659681	0.41782	0.718492	1507	0.733486	NaiveB	0.934783
-0.429806	9.95535	0.784047	0.376781	0.691176	473	0.70806	NaiveB	0.987277
-0.435246	10.6522	0.86496	0.353277	0.671468	1201	0.688669	NaiveB	0.773092
-0.438367	9.58064	0.804606	0.370607	0.685938	1081	0.70281	NaiveB	0.531008
-0.443489	10.0502	0.804034	0.370777	0.685938	803	0.70281	NaiveB	0.969484
-0.445787	10.2529	0.695038	0.405274	0.711588	32	0.726668	NaiveB	1
-0.456272	10.1869	0.812342	0.368321	0.684713	1090	0.701634	NaiveB	0.989086
-0.459788	9.77591	0.885717	0.347575	0.669965	978	0.687665	NaiveB	0.767717
-0.4634	10.178	0.83196	0.36261	0.68066	1535	0.697757	NaiveB	0.994924
-0.464225	10.1705	0.767675	0.381927	0.69516	197	0.711606	NaiveB	0.966038
-0.469169	10.5107	0.926531	0.336723	0.661136	287	0.679066	NaiveB	0.94188
-0.472504	10.3183	0.922985	0.337647	0.66217	477	0.680118	NaiveB	0.893204
-0.475409	10.2928	1.04231	0.3083	0.636874	1167	0.655811	NaiveB	0.771795
-0.476225	9.97694	0.884045	0.34803	0.669965	1116	0.687665	NaiveB	0.906977
-0.476769	10.8597	0.766957	0.382025	0.69516	895	0.711606	NaiveB	0.974068
-0.476881	9.65258	0.993903	0.319782	0.643817	962	0.661828	NaiveB	0.717472
-0.491394	9.7418	1.08212	0.299257	0.625173	450	0.644044	NaiveB	0.924528
-0.49992	10.6924	1.19697	0.275012	0.594668	1194	0.613891	NaiveB	0.952286
-0.515819	9.54834	1.03121	0.310885	0.637357	688	0.655934	NaiveB	0.974026
-0.520605	9.14135	1.18521	0.277376	0.59591	380	0.614863	NaiveB	0.712281
-0.520662	9.59686	1.05809	0.369595	0.685938	919	0.70281	NaiveB	0.953668
-0.530307	9.33235	1.1737	0.279715	0.599483	397	0.618458	NaiveB	0.991071
-0.532679	10.3492	1.29078	0.257022	0.577004	237	0.596784	NaiveB	0.618076
-0.53476	9.87644	1.19962	0.274482	0.594295	1009	0.61358	NaiveB	0.910494
-0.536871	10.1381	1.17216	0.280031	0.599483	133	0.618458	NaiveB	0.925203
-0.5396	10.2252	1.08376	0.298892	0.625173	1247	0.644044	NaiveB	0.821538
-0.539893	9.69127	1.20593	0.273226	0.594295	1429	0.61358	NaiveB	0.998047
-0.539897	9.47033	1.18529	0.27736	0.59591	56	0.614863	NaiveB	0.86262
-0.540453	9.45535	1.14268	0.286148	0.607699	271	0.626404	NaiveB	0.988848
-0.54107	10.6755	1.29973	0.255385	0.576955	915	0.596763	NaiveB	0.917411
-0.542732	9.65026	1.05312	0.30581	0.633757	1306	0.652591	NaiveB	0.916256
-0.542974	9.74266	0.867058	0.353152	0.671468	1076	0.688669	NaiveB	0.978947
-0.54584	8.96474	1.32587	0.250672	0.570037	1513	0.589794	NaiveB	0.988417
-0.552054	9.46115	1.08433	0.298765	0.625173	767	0.644044	NaiveB	0.964143
-0.55243	10.1045	1.22633	0.269216	0.590573	664	0.61024	NaiveB	0.975182
-0.556636	9.44709	1.36047	0.244599	0.564642	193	0.584425	NaiveB	0.967846
-0.558573	10.3779	1.35722	0.245162	0.564642	113	0.584425	NaiveB	0.979073
-0.560783	9.52792	1.23991	0.266589	0.587131	488	0.606961	NaiveB	1
-0.568295	9.97089	1.20143	0.27412	0.594295	471	0.61358	NaiveB	0.99596
-0.573167	10.427	1.11129	0.292848	0.617627	1112	0.63629	NaiveB	0.944568
-0.579985	9.86029	1.4623	0.227739	0.540921	636	0.561355	NaiveB	0.974922
-0.593621	9.34242	1.43533	0.232064	0.546369	875	0.566638	NaiveB	0.832317
-0.59439	9.9767	1.35512	0.245526	0.564642	1072	0.584425	NaiveB	0.59882
-0.600396	9.40355	1.4701	0.226507	0.539221	63	0.559668	NaiveB	0.988417
-0.602241	9.9131	1.52195	0.218516	0.531137	1488	0.552341	NaiveB	0.959847
-0.611747	10.0499	1.53956	0.215879	0.528587	425	0.549837	NaiveB	1
-0.630436	9.38313	1.64519	0.200836	0.511687	1351	0.533502	NaiveB	0.9875
-0.636815	10.7247	1.68777	0.195126	0.504478	1169	0.527007	NaiveB	0.970238
-0.640519	9.54995	1.72308	0.190535	0.500385	1082	0.5232	NaiveB	0.98961
-0.641762	10.1671	1.73346	0.18921	0.498676	1627	0.521756	NaiveB	0.95935
-0.642893	10.225	1.6177	0.204628	0.51665	198	0.538403	NaiveB	0.994
-0.645671	10.817	1.68884	0.194985	0.504478	117	0.527007	NaiveB	0.623509
-0.646282	10.0733	1.66857	0.197677	0.507521	865	0.52971	NaiveB	0.997305
-0.64864	10.0803	1.59652	0.207608	0.519801	412	0.541386	NaiveB	0.531873
-0.649553	9.4573	1.69521	0.194148	0.5043	1285	0.527007	NaiveB	1
-0.65082	9.77308	1.74969	0.187159	0.497	481	0.520197	NaiveB	0.990536
-0.658061	10.4243	1.91738	0.167415	0.464945	732	0.488219	NaiveB	0.754464
-0.664941	10.3349	1.70173	0.193296	0.5043	1146	0.527007	NaiveB	0.958974
-0.667049	10.3372	1.88182	0.171392	0.470904	331	0.49407	NaiveB	0.94898
-0.676383	9.66855	1.78755	0.182474	0.488456	884	0.511584	NaiveB	0.988679
-0.68059	10.1071	1.21023	0.272967	0.594295	991	0.61358	NaiveB	0.87069
-0.68299	9.5545	1.91365	0.167827	0.464945	456	0.488219	NaiveB	0.944882
-0.689214	9.49315	1.97533	0.16116	0.455571	669	0.478757	NaiveB	0.963039
-0.690057	10.5525	1.75745	0.186187	0.496003	410	0.51929	NaiveB	0.994949
-0.695272	9.13374	1.82118	0.178428	0.48297	1663	0.506217	NaiveB	0.631068
-0.700161	9.63081	2.02554	0.155956	0.447529	1529	0.471033	NaiveB	0.896175
-0.703473	9.99129	2.06754	0.15175	0.440126	1175	0.463724	NaiveB	0.813901
-0.705904	10.2733	1.313	0.253593	0.574466	542	0.594282	NaiveB	0.842857
-0.712774	10.3079	1.28161	0.258716	0.577429	1129	0.596901	NaiveB	0.900474
-0.715224	9.29359	2.09817	0.148764	0.438468	21	0.462601	NaiveB	0.979821
-0.716026	9.44246	2.06891	0.151615	0.440126	951	0.463724	NaiveB	0.993464
-0.73112	9.00772	2.21459	0.138008	0.420848	552	0.445108	NaiveB	1
-0.731779	10.36	2.19016	0.14019	0.425166	635	0.449527	NaiveB	0.94332
-0.733118	9.09641	2.14967	0.143893	0.429584	1144	0.453489	NaiveB	0.960352
-0.754151	9.5896	1.92522	0.166553	0.463731	976	0.48701	NaiveB	0.99308
-0.770087	10.1771	2.43094	0.120262	0.392478	1391	0.417521	NaiveB	0.949192
-0.772084	10.6896	1.67317	0.197606	0.507521	354	0.52971	NaiveB	0.994094
-0.779516	10.5315	1.67663	0.196602	0.507507	685	0.52971	NaiveB	0.868979
-0.781863	9.44576	2.42094	0.121024	0.392797	240	0.417747	NaiveB	0.850416
-0.784045	9.36618	2.4574	0.118273	0.389196	616	0.414287	NaiveB	0.977612
-0.794861	9.37918	2.66853	0.103645	0.36484	1222	0.390248	NaiveB	0.996377
-0.805395	8.91943	2.74501	0.0988488	0.352427	970	0.377271	NaiveB	0.984556
-0.817289	9.29925	2.50331	0.114907	0.384951	1473	0.409971	NaiveB	0.996269
-0.819644	10.8952	2.5477	0.111754	0.381292	1043	0.40656	NaiveB	0.90461
-0.833916	9.49724	2.30921	0.129909	0.40811	199	0.432557	NaiveB	0.758621
-0.837199	9.48245	2.5799	0.109527	0.376186	1059	0.401417	NaiveB	0.963415
-0.840895	11.0903	1.94055	0.165446	0.462972	361	0.486109	NaiveB	0.952229
-0.870409	9.98038	3.05825	0.0815904	0.313014	844	0.337354	NaiveB	0.61215
-0.884755	10.4429	2.60604	0.108273	0.374793	899	0.400172	NaiveB	0.871658
-0.893854	10.35	2.498	0.115292	0.385463	30	0.410456	NaiveB	0.902208
-0.900087	9.7991	3.26344	0.072077	0.289875	37	0.314343	NaiveB	0.97733
-0.900708	10.0201	2.72718	0.0999447	0.354059	1556	0.378868	NaiveB	0.990596
-0.90235	9.64706	3.32336	0.0695304	0.283105	1522	0.307498	NaiveB	0.724409
-0.907031	10.8016	2.23359	0.136912	0.419812	399	0.444075	NaiveB	0.926733
-0.921168	10.0188	3.41651	0.0657617	0.2755	1197	0.299472	NaiveB	0.991091
-0.921596	10.5165	3.08639	0.0802089	0.309856	1430	0.334225	NaiveB	0.962656
-0.939525	9.24145	3.65016	0.0572403	0.253471	812	0.277654	NaiveB	0.935361
-0.945666	9.76639	2.94863	0.0872241	0.32709	1092	0.351707	NaiveB	1
-0.961407	10.1771	3.95306	0.0479078	0.226609	1361	0.249788	NaiveB	0.992308
-0.968136	10.8255	3.17231	0.0761998	0.297823	797	0.321989	NaiveB	0.937743
-0.970165	10.2707	3.30537	0.0702847	0.284039	176	0.30827	NaiveB	0.951786
-0.973955	9.74927	3.81178	0.0520413	0.239977	326	0.263791	NaiveB	0.719481
-0.986147	9.64749	3.57615	0.0598041	0.259709	230	0.283666	NaiveB	0.834711
-0.988648	10.4155	3.63819	0.0576469	0.254594	1508	0.278716	NaiveB	0.935714
-1.0534	10.0031	3.88228	0.0499332	0.232882	82	0.256345	NaiveB	0.994898
-1.09922	9.5112	4.41977	0.0365537	0.188126	733	0.208946	NaiveB	0.987705
-1.13589	9.96535	5.12753	0.0244308	0.14323	1086	0.161359	NaiveB	0.918033
-1.198	9.97151	4.92327	0.0274215	0.153727	1006	0.172516	NaiveB	0.963816
-1.2619	10.2867	4.35737	0.0379404	0.193183	1427	0.214358	NaiveB	0.95279
-1.34994	9.72866	6.42873	0.0118566	0.0853356	1649	0.0979158	NaiveB	0.665289
1.56664	11.0339	12.926	0.000392355	0.00522617	1235	0.00601928	MemoryB	0.528384
1.29441	10.5554	8.62578	0.00363263	0.0337895	442	0.039252	MemoryB	0.861607
1.23392	10.3691	6.76351	0.00987422	0.0737301	1564	0.0848834	MemoryB	0.460123
1.16128	10.4482	6.63996	0.0105626	0.0778176	1559	0.0894622	MemoryB	0.814208
1.08646	9.98325	4.72002	0.03078	0.164259	861	0.183074	MemoryB	0.827957
1.07547	10.376	5.85044	0.0163087	0.109052	1378	0.124486	MemoryB	0.828645
1.04067	10.4526	5.2152	0.0232537	0.139905	1596	0.158024	MemoryB	0.813559
1.0347	10.1626	5.12922	0.0244075	0.14323	491	0.161359	MemoryB	0.808176
0.974692	9.84858	4.61222	0.0327341	0.171932	1150	0.191478	MemoryB	0.485597
0.92687	10.7465	4.72676	0.030662	0.164155	1645	0.183074	MemoryB	0.575847
0.923099	10.6559	4.13439	0.0431068	0.212976	366	0.235559	MemoryB	0.632463
0.910352	9.92098	3.48554	0.0631111	0.267379	1310	0.291222	MemoryB	0.535714
0.903673	10.0725	3.76158	0.0536002	0.243173	1368	0.266799	MemoryB	0.906015
0.898942	10.6129	3.41413	0.0658553	0.2755	821	0.299472	MemoryB	0.803665
0.898435	10.3494	3.7686	0.053379	0.242831	1125	0.266454	MemoryB	0.920596
0.891708	9.96711	3.73208	0.0545393	0.245427	883	0.269137	MemoryB	0.603175
0.87949	9.44002	3.47148	0.0636415	0.268261	493	0.292092	MemoryB	0.891051
0.876688	9.89545	3.80741	0.0521751	0.239977	457	0.263791	MemoryB	0.846753
0.87192	9.4648	3.8759	0.0501204	0.233102	140	0.256637	MemoryB	0.402344
0.859635	10.4028	3.99849	0.0466541	0.223216	1172	0.246332	MemoryB	0.554745
0.844505	10.1913	3.36465	0.0678322	0.280407	941	0.304729	MemoryB	0.758842
0.833007	10.096	2.88755	0.090546	0.33502	79	0.359585	MemoryB	0.784884
0.831537	9.94029	3.34957	0.0684472	0.282091	1256	0.306495	MemoryB	0.565217
0.823587	9.27862	3.22784	0.0736377	0.291921	686	0.316392	MemoryB	0.519231
0.817061	9.52035	3.39539	0.0665966	0.277209	1387	0.301259	MemoryB	0.517647
0.789486	10.0588	2.90603	0.0895263	0.331985	1482	0.356484	MemoryB	0.767263
0.783571	10.9217	3.14085	0.0776068	0.301905	406	0.326156	MemoryB	0.874052
0.777553	9.42277	3.00616	0.0842167	0.31996	1121	0.344474	MemoryB	0.631818
0.756779	9.28098	2.5429	0.11209	0.381657	58	0.406895	MemoryB	0.633094
0.745978	9.94614	2.58987	0.108847	0.375997	609	0.401386	MemoryB	0.916462
0.740696	9.95606	2.76683	0.0975255	0.348455	656	0.373023	MemoryB	0.610526
0.734781	9.95029	2.56669	0.110435	0.377564	288	0.402784	MemoryB	0.927224
0.717327	10.5218	2.462	0.117931	0.389196	1183	0.414287	MemoryB	0.88862
0.717017	10.3212	2.27124	0.133093	0.414382	731	0.438944	MemoryB	0.866337
0.714845	10.0763	2.45125	0.118732	0.389196	509	0.414287	MemoryB	0.615385
0.702592	9.94231	2.18255	0.140878	0.426047	1297	0.450371	MemoryB	0.715789
0.700852	10.5309	2.62457	0.106518	0.372589	1501	0.39835	MemoryB	0.593814
0.694686	9.7007	2.47685	0.116834	0.389057	320	0.414054	MemoryB	0.9
0.681672	9.67852	2.19911	0.139386	0.423916	600	0.448177	MemoryB	0.904459
0.677599	10.3684	2.37837	0.124326	0.396616	257	0.420853	MemoryB	0.72973
0.66408	10.1014	2.02111	0.156408	0.447529	161	0.471033	MemoryB	0.945205
0.648809	10.5084	2.0198	0.156542	0.447529	234	0.471033	MemoryB	0.913767
0.646954	10.3512	2.21909	0.13761	0.420405	1296	0.444696	MemoryB	0.579897
0.638888	9.80594	1.95367	0.163466	0.4582	1609	0.481268	MemoryB	0.918567
0.634915	10.0045	1.78792	0.18243	0.488456	1242	0.511584	MemoryB	0.768053
0.629914	10.0353	1.93	0.16603	0.463731	1452	0.48701	MemoryB	0.45977
0.626772	9.39857	1.65436	0.199591	0.509691	593	0.531707	MemoryB	0.95
0.619372	10.4591	1.9559	0.163227	0.4582	1198	0.481268	MemoryB	0.857143
0.617944	10.8898	1.99023	0.159596	0.454234	625	0.4779	MemoryB	0.945205
0.616928	10.7981	2.07665	0.150855	0.440126	323	0.463724	MemoryB	0.873239
0.609306	10.3471	1.81903	0.178684	0.48297	1347	0.506217	MemoryB	0.648045
0.584512	9.90922	1.56929	0.211514	0.526414	1174	0.547916	MemoryB	0.804878
0.574361	10.164	1.50716	0.22076	0.534253	182	0.555391	MemoryB	0.904153
0.574025	9.70203	1.74515	0.18773	0.497723	829	0.520993	MemoryB	0.72119
0.556923	9.64388	1.44163	0.231045	0.54566	691	0.56612	MemoryB	0.862928
0.554254	9.97539	1.32505	0.250819	0.570037	1435	0.589794	MemoryB	0.86901
0.542706	10.5522	1.20633	0.273146	0.594295	581	0.61358	MemoryB	0.90301
0.508985	10.2164	1.26925	0.261019	0.57874	1652	0.598341	MemoryB	0.435511
0.507422	10.6333	1.2244	0.269592	0.590619	112	0.61024	MemoryB	0.922456
0.505065	9.71578	1.29534	0.256186	0.577004	1626	0.596784	MemoryB	0.492481
0.503579	9.40605	1.0604	0.304148	0.633009	810	0.652031	MemoryB	0.674121
0.474614	9.93009	1.08281	0.299103	0.625173	238	0.644044	MemoryB	0.908046
0.468717	10.3861	0.964275	0.327089	0.6514	73	0.669402	MemoryB	0.92936
0.466208	9.46593	1.08244	0.299186	0.625173	966	0.644044	MemoryB	0.892157
0.460644	9.84954	0.845966	0.358608	0.679274	1404	0.696586	MemoryB	0.875445
0.45863	9.31348	0.986425	0.321605	0.645018	896	0.663032	MemoryB	0.54386
0.446605	10.0754	0.852742	0.356693	0.676418	799	0.693602	MemoryB	0.67867
0.442271	11.0166	1.03165	0.310781	0.637357	610	0.655934	MemoryB	0.853918
0.441016	9.85064	0.987414	0.321363	0.645018	780	0.663032	MemoryB	0.83
0.439449	9.65583	0.912213	0.340477	0.664588	1632	0.682558	MemoryB	0.905363
0.434963	10.2679	0.841489	0.359881	0.680185	617	0.697183	MemoryB	0.906314
0.429768	10.3344	0.962791	0.32746	0.6514	149	0.669402	MemoryB	0.637306
0.420752	10.0372	0.868921	0.352179	0.671468	1558	0.688669	MemoryB	0.942661
0.410874	10.0244	0.75032	0.387229	0.699567	1312	0.715746	MemoryB	0.961905
0.401108	10.0703	0.758555	0.38464	0.698458	281	0.7147	MemoryB	0.70892
0.389948	10.3635	0.718713	0.3974	0.707425	1338	0.722801	MemoryB	0.987315
0.389816	9.78532	0.752773	0.386455	0.6994	1335	0.715641	MemoryB	0.784983
0.388462	9.65955	0.732785	0.392825	0.70556	1322	0.721528	MemoryB	0.718475
0.388365	10.2979	0.717127	0.397921	0.707425	1369	0.722801	MemoryB	0.883268
0.38754	9.88062	0.701853	0.402985	0.710773	1301	0.726127	MemoryB	0.910853
0.380365	10.3127	0.685118	0.408642	0.714694	153	0.729694	MemoryB	0.890274
0.376966	9.98524	0.661932	0.416675	0.71822	1447	0.733248	MemoryB	0.84573
0.376128	9.72454	0.709718	0.400366	0.709921	553	0.725411	MemoryB	0.858779
0.373635	10.2232	0.679247	0.410654	0.715957	1246	0.731133	MemoryB	0.577061
0.369696	10.1131	0.578919	0.447474	0.745513	955	0.759896	MemoryB	0.588745
0.367136	10.0106	0.633392	0.426891	0.724362	128	0.738908	MemoryB	0.727488
0.365272	10.0229	0.62581	0.429668	0.724819	1664	0.739368	MemoryB	0.674672
0.364406	10.1497	0.634462	0.426501	0.724362	1412	0.738908	MemoryB	0.846626
0.363772	10.5033	0.648303	0.421507	0.719804	1373	0.734565	MemoryB	0.959292
0.361253	10.0193	0.654917	0.419152	0.718731	1026	0.733689	MemoryB	0.6875
0.360648	10.2496	0.544239	0.461393	0.753206	743	0.767505	MemoryB	0.729323
0.355888	10.2759	0.634479	0.426495	0.724362	1061	0.738908	MemoryB	0.541109
0.354495	9.63976	0.550432	0.458857	0.753187	1348	0.767505	MemoryB	0.900862
0.352114	9.2853	0.546397	0.460507	0.753187	646	0.767505	MemoryB	0.959514
0.351602	11.2485	0.631293	0.427657	0.724362	258	0.738908	MemoryB	0.937692
0.337731	9.83153	0.523085	0.470224	0.757179	1641	0.771315	MemoryB	0.65251
0.335095	9.87617	0.538057	0.463946	0.753629	249	0.767767	MemoryB	0.889571
0.332397	10.6213	0.54049	0.462939	0.753629	866	0.767767	MemoryB	0.983232
0.32332	9.75179	0.488113	0.485438	0.760352	926	0.772914	MemoryB	0.782609
0.322864	9.56135	0.519219	0.471867	0.758358	968	0.771316	MemoryB	0.857678
0.321759	10.46	0.538343	0.463827	0.753629	579	0.767767	MemoryB	0.841492
0.320846	10.2427	0.438552	0.50845	0.776668	300	0.789047	MemoryB	0.986239
0.319329	9.84571	0.49563	0.4821	0.758693	165	0.771316	MemoryB	0.663866
0.315643	9.60738	0.484196	0.487193	0.761004	909	0.773569	MemoryB	0.658009
0.308991	10.7915	0.502653	0.479016	0.758693	561	0.771316	MemoryB	0.77027
0.307856	9.81137	0.442117	0.506733	0.775534	1240	0.787915	MemoryB	0.688312
0.306367	10.1415	0.441059	0.507241	0.775534	346	0.787915	MemoryB	0.946015
0.298701	10.3184	0.40743	0.523878	0.785816	1566	0.797792	MemoryB	0.968386
0.295108	10.417	0.409365	0.522894	0.785049	1014	0.797109	MemoryB	0.644279
0.293659	9.47159	0.300505	0.584069	0.832126	1590	0.842986	MemoryB	0.780702
0.288939	9.66714	0.418161	0.518466	0.784056	917	0.796366	MemoryB	0.623239
0.285278	10.0007	0.402912	0.526186	0.787927	1406	0.799953	MemoryB	0.709581
0.284981	9.78786	0.382877	0.536647	0.794944	1580	0.806679	MemoryB	0.540984
0.283172	9.68275	0.322971	0.570352	0.821125	127	0.832292	MemoryB	0.53125
0.282669	10.2057	0.397959	0.528738	0.790259	980	0.80235	MemoryB	0.847619
0.279843	9.40893	0.345508	0.557213	0.810978	67	0.822322	MemoryB	0.713675
0.279474	10.2889	0.365417	0.546077	0.80252	163	0.814135	MemoryB	0.960251
0.279205	9.4917	0.360251	0.548926	0.805253	139	0.816876	MemoryB	0.927632
0.277763	10.0633	0.29623	0.586755	0.832649	1615	0.843364	MemoryB	0.943396
0.273678	10.3859	0.36863	0.544319	0.801318	29	0.812891	MemoryB	0.970027
0.26584	10.7594	0.346933	0.556401	0.810506	16	0.821797	MemoryB	0.903646
0.249583	9.46871	0.306085	0.580601	0.82944	513	0.840387	MemoryB	0.991228
0.244542	10.3644	0.285956	0.593312	0.835757	809	0.846045	MemoryB	0.942356
0.242464	10.1832	0.268798	0.604611	0.837493	35	0.847036	MemoryB	0.932394
0.24073	9.73552	0.283519	0.59489	0.836294	928	0.846525	MemoryB	0.919847
0.239311	10.195	0.258677	0.611492	0.842826	1388	0.852231	MemoryB	0.798768
0.238894	10.2392	0.256519	0.612981	0.842905	1354	0.852231	MemoryB	0.778462
0.236509	9.68747	0.243151	0.622385	0.848706	771	0.857778	MemoryB	0.672489
0.235492	9.94669	0.290883	0.590149	0.834124	957	0.844584	MemoryB	0.971154
0.235454	9.47126	0.255851	0.613444	0.842905	27	0.852231	MemoryB	0.922705
0.232745	9.80489	0.263857	0.607949	0.839463	518	0.848894	MemoryB	0.744019
0.231066	9.55739	0.23405	0.628972	0.852801	175	0.861834	MemoryB	0.937037
0.227467	9.87706	0.245375	0.620798	0.847931	1385	0.857048	MemoryB	0.749403
0.223767	10.2774	0.241417	0.623628	0.849011	1003	0.857943	MemoryB	0.916522
0.221855	9.95044	0.23798	0.626109	0.850997	746	0.860019	MemoryB	0.607018
0.214785	10.1214	0.209291	0.647733	0.861402	792	0.870107	MemoryB	0.905263
0.208181	10.0406	0.194947	0.659223	0.869047	26	0.877739	MemoryB	0.853896
0.200309	10.6659	0.182987	0.669197	0.874579	1470	0.883288	MemoryB	0.967871
0.199744	9.58656	0.184521	0.667897	0.873565	1329	0.88237	MemoryB	0.994475
0.188607	10.0095	0.172044	0.678667	0.878291	1254	0.886716	MemoryB	0.835404
0.188442	10.3326	0.179017	0.672593	0.876281	235	0.884927	MemoryB	0.718833
0.186742	9.92371	0.147921	0.700866	0.89035	748	0.89847	MemoryB	0.878914
0.184679	9.79492	0.159488	0.689979	0.883025	1318	0.890932	MemoryB	0.910072
0.177563	10.5939	0.146126	0.7026	0.891327	710	0.899306	MemoryB	0.962963
0.170435	9.61444	0.12148	0.727736	0.899731	1585	0.906649	MemoryB	0.876494
0.166496	10.1529	0.122092	0.727079	0.899731	1496	0.906649	MemoryB	0.911917
0.164896	9.48003	0.119054	0.730361	0.900511	704	0.907313	MemoryB	0.554187
0.161416	10.0832	0.122991	0.726117	0.899731	1012	0.906649	MemoryB	0.968586
0.160875	9.38286	0.112113	0.73804	0.906056	547	0.912939	MemoryB	0.60251
0.152128	9.22925	0.0800902	0.777427	0.920638	1126	0.926211	MemoryB	0.629108
0.149033	9.90477	0.104306	0.747	0.909227	541	0.916	MemoryB	0.754717
0.145101	10.2676	0.0936993	0.759788	0.915105	1224	0.920853	MemoryB	0.733962
0.138185	10.5153	0.0936504	0.759849	0.915105	1434	0.920853	MemoryB	0.9689
0.137874	10.8701	0.0930563	0.760588	0.915105	467	0.920853	MemoryB	0.924577
0.137855	10.3192	0.0864407	0.769003	0.916528	160	0.9221	MemoryB	0.874419
0.13694	9.73592	0.0835759	0.772755	0.919615	698	0.925168	MemoryB	0.964052
0.132455	10.0677	0.0832023	0.77325	0.919615	134	0.925168	MemoryB	0.916442
0.124667	10.1062	0.0747246	0.78481	0.926087	1349	0.931636	MemoryB	0.947183
0.122921	10.7084	0.0733623	0.786733	0.926386	443	0.931825	MemoryB	0.807314
0.122586	9.36524	0.0578147	0.810187	0.935471	138	0.940266	MemoryB	0.745098
0.122527	9.74879	0.0690608	0.792932	0.928355	551	0.93367	MemoryB	0.617871
0.120213	10.0265	0.0633672	0.801464	0.932618	840	0.937766	MemoryB	0.914754
0.118471	10.2235	0.0701091	0.791402	0.928355	811	0.93367	MemoryB	0.67013
0.117467	9.99317	0.0707935	0.790411	0.928355	208	0.93367	MemoryB	0.834951
0.115732	10.0523	0.0433504	0.835241	0.943127	19	0.947121	MemoryB	0.848806
0.114543	9.69566	0.0597919	0.807031	0.935078	1162	0.940167	MemoryB	0.96793
0.110483	10.457	0.0553365	0.814223	0.936244	143	0.941	MemoryB	0.879237
0.108243	9.99321	0.0543744	0.815815	0.937428	1651	0.942154	MemoryB	0.64899
0.106926	9.6181	0.0511936	0.821189	0.938422	864	0.942773	MemoryB	0.985366
0.106402	9.59056	0.0409691	0.839767	0.946016	902	0.950014	MemoryB	0.979592
0.104881	10.0746	0.0530735	0.817993	0.938253	216	0.942664	MemoryB	0.898305
0.104605	9.56397	0.0476981	0.827302	0.941659	1132	0.945955	MemoryB	0.927586
0.103307	10.5025	0.0567769	0.811865	0.935471	660	0.940266	MemoryB	0.883085
0.0992882	9.68978	0.0449639	0.832248	0.942842	1380	0.946902	MemoryB	0.954023
0.092498	9.72624	0.0361893	0.849284	0.948395	577	0.951986	MemoryB	0.953901
0.0828426	9.93539	0.0380909	0.845424	0.948092	40	0.951804	MemoryB	0.949367
0.0737532	10.4759	0.026322	0.871251	0.957931	755	0.960378	MemoryB	0.963542
0.0727509	9.94529	0.012314	0.911733	0.963417	739	0.964827	MemoryB	0.885787
0.0705406	10.692	0.0232897	0.878833	0.957931	319	0.960378	MemoryB	0.964848
0.067725	9.53996	0.0190163	0.890434	0.959594	1295	0.962045	MemoryB	0.96281
0.0673475	9.96065	0.0211362	0.884529	0.957931	336	0.960378	MemoryB	0.730469
0.0671869	10.7482	0.0208694	0.885255	0.957931	531	0.960378	MemoryB	0.990431
0.0638313	9.805	0.0204255	0.886473	0.957931	892	0.960378	MemoryB	0.997085
0.0636183	10.3387	0.020698	0.885724	0.957931	1177	0.960378	MemoryB	0.982249
0.0630399	11.0349	0.0187049	0.891329	0.959937	109	0.962265	MemoryB	0.981707
0.0619173	10.0707	0.018354	0.892347	0.960082	504	0.962496	MemoryB	0.507732
0.060313	9.91599	0.00712954	0.932779	0.970673	1055	0.9715	MemoryB	0.883817
0.0576822	9.66092	0.0203835	0.88659	0.957931	475	0.960378	MemoryB	0.408784
0.0543621	9.9244	0.0141539	0.905397	0.962998	365	0.964825	MemoryB	0.997555
0.0427205	10.0587	0.00824336	0.927732	0.969055	1159	0.970071	MemoryB	0.781457
0.0389531	9.71494	0.0064358	0.936126	0.971672	57	0.972628	MemoryB	0.695833
0.0231399	10.1323	0.00231483	0.961666	0.98231	1274	0.983051	MemoryB	0.884131
0.0209724	9.92895	0.00277843	0.958006	0.980675	344	0.981458	MemoryB	0.889328
0.0173269	10.5556	0.00161146	0.968012	0.985774	1477	0.986575	MemoryB	0.863176
0.00371427	10.7544	1.65528e-05	0.996757	0.997356	329	0.99743	MemoryB	0.985057
0.0035003	10.4369	4.57483e-05	0.994609	0.997356	28	0.99743	MemoryB	0.947664
0.00266289	10.3257	0.000552523	0.981266	0.994805	275	0.995294	MemoryB	0.96319
-0.0033517	9.91323	6.17609e-05	0.993736	0.997356	724	0.99743	MemoryB	0.657061
-0.0065742	9.52374	0.000267774	0.986958	0.996534	489	0.997065	MemoryB	0.799257
-0.00762311	10.155	0.000101902	0.991954	0.997008	1441	0.997337	MemoryB	0.572519
-0.0103423	9.52745	0.000495543	0.982258	0.994805	747	0.995294	MemoryB	0.854772
-0.0105028	10.3448	0.0005948	0.980563	0.994805	1151	0.995294	MemoryB	0.928401
-0.016971	9.75903	0.00176161	0.966556	0.985496	1223	0.986326	MemoryB	0.747851
-0.0183519	9.72657	0.00622239	0.937191	0.971672	1621	0.972667	MemoryB	0.926901
-0.0237143	10.0033	0.00239754	0.960988	0.982225	1381	0.982982	MemoryB	0.593525
-0.02418	11.1413	0.00280256	0.957824	0.980675	924	0.981458	MemoryB	0.765432
-0.0247123	9.82799	0.00314374	0.955333	0.980659	1610	0.981458	MemoryB	0.616519
-0.025766	9.60974	0.00483137	0.944642	0.973286	1597	0.974203	MemoryB	0.962617
-0.0289728	9.96064	0.00497074	0.943851	0.973072	824	0.973983	MemoryB	0.761905
-0.0297448	9.07631	0.00650792	0.935769	0.971672	252	0.972628	MemoryB	0.884328
-0.0336696	10.8057	0.00385155	0.950565	0.97637	462	0.97718	MemoryB	0.820225
-0.0434102	10.1772	0.00596106	0.938522	0.972337	1519	0.973216	MemoryB	0.885106
-0.0470665	10.4946	0.0103925	0.918885	0.965265	869	0.966306	MemoryB	0.932203
-0.0511859	10.5975	0.00906344	0.924233	0.967829	1588	0.968779	MemoryB	0.97
-0.0517394	9.50038	0.0130188	0.909253	0.963417	494	0.964827	MemoryB	0.892537
-0.0524618	10.5622	0.0127065	0.910343	0.963417	398	0.964827	MemoryB	0.998485
-0.052544	10.2481	0.0144715	0.904347	0.962998	495	0.964825	MemoryB	0.907757
-0.0535578	10.7669	0.0154236	0.901266	0.962998	225	0.964825	MemoryB	0.816694
-0.0544142	10.6854	0.0132761	0.908364	0.963417	1623	0.964827	MemoryB	0.742152
-0.0550261	9.77711	0.0158495	0.899919	0.962998	639	0.964825	MemoryB	0.876877
-0.0557448	9.75075	0.0206986	0.885722	0.957931	239	0.960378	MemoryB	0.919598
-0.0558878	10.6537	0.0138788	0.906317	0.962998	1298	0.964825	MemoryB	0.598575
-0.0588677	10.5038	0.0176202	0.894508	0.961495	348	0.96383	MemoryB	0.924694
-0.0643311	9.76741	0.014678	0.90367	0.962998	569	0.964825	MemoryB	0.926396
-0.0694793	10.1838	0.0220528	0.88207	0.957931	1659	0.960378	MemoryB	0.743215
-0.0701373	10.6622	0.0248425	0.874891	0.957931	402	0.960378	MemoryB	0.582222
-0.0712338	10.1382	0.0205402	0.886157	0.957931	1085	0.960378	MemoryB	0.983389
-0.0721642	10.775	0.0191685	0.889999	0.959594	359	0.962045	MemoryB	0.986384
-0.079392	9.75355	0.0297604	0.863179	0.954749	297	0.958289	MemoryB	0.990499
-0.0798553	9.86155	0.0200488	0.887518	0.957931	1350	0.960378	MemoryB	0.625
-0.080426	10.2005	0.0239193	0.877219	0.957931	1509	0.960378	MemoryB	0.941176
-0.0832264	10.1845	0.0312874	0.859748	0.953365	1382	0.956738	MemoryB	0.892405
-0.0850557	9.70624	0.0254814	0.873306	0.957931	1303	0.960378	MemoryB	0.930952
-0.0864609	9.44609	0.0295864	0.863575	0.954749	1600	0.958289	MemoryB	0.922179
-0.0874884	10.1924	0.0340827	0.853685	0.95076	1396	0.954252	MemoryB	0.591696
-0.0880214	9.96252	0.0213948	0.88383	0.957931	1119	0.960378	MemoryB	0.871486
-0.0900602	11.3243	0.0394827	0.842661	0.947994	120	0.951804	MemoryB	0.836
-0.0963181	10.8091	0.0432108	0.835503	0.943127	201	0.947121	MemoryB	0.885915
-0.0976356	10.2371	0.0404368	0.840797	0.946536	334	0.950495	MemoryB	0.97
-0.103179	10.3543	0.0429041	0.836079	0.943138	1244	0.947122	MemoryB	0.974057
-0.103959	10.1408	0.0513939	0.820846	0.938422	921	0.942773	MemoryB	0.906582
-0.113323	8.98365	0.0653388	0.798465	0.931566	1554	0.936728	MemoryB	0.989691
-0.118979	9.73121	0.0688039	0.793309	0.928355	483	0.93367	MemoryB	0.902637
-0.119464	10.3604	0.0705121	0.790818	0.928355	78	0.93367	MemoryB	0.902507
-0.123095	9.90601	0.0666	0.796571	0.930731	1319	0.936033	MemoryB	0.961194
-0.12595	9.34008	0.0918858	0.762053	0.915105	775	0.920853	MemoryB	0.871658
-0.132394	9.3904	0.0823199	0.774422	0.919998	299	0.925424	MemoryB	0.94335
-0.132535	10.0022	0.0804552	0.776923	0.920638	1491	0.926211	MemoryB	0.805063
-0.134897	10.203	0.0629482	0.802107	0.932618	1407	0.937766	MemoryB	0.986667
-0.134917	9.81164	0.0803899	0.777011	0.920638	1215	0.926211	MemoryB	0.903475
-0.137513	10.1853	0.0918839	0.762055	0.915105	43	0.920853	MemoryB	0.910506
-0.138894	9.53175	0.09475	0.758487	0.915105	1230	0.920853	MemoryB	0.609756
-0.141318	11.0481	0.0964416	0.756409	0.915105	603	0.920853	MemoryB	0.951592
-0.146022	10.5579	0.0881907	0.766744	0.915377	421	0.920972	MemoryB	0.934891
-0.148498	10.2473	0.0778719	0.78044	0.922237	672	0.9278	MemoryB	0.869565
-0.14975	9.54225	0.0966478	0.756157	0.915105	1253	0.920853	MemoryB	0.829352
-0.158631	10.1054	0.107595	0.743181	0.908593	1196	0.915521	MemoryB	1
-0.161467	9.80328	0.130165	0.718574	0.898182	1308	0.905448	MemoryB	0.643836
-0.161572	10.093	0.102441	0.749194	0.910517	644	0.917342	MemoryB	0.834783
-0.167611	10.3082	0.125079	0.723897	0.899443	1552	0.906584	MemoryB	0.494652
-0.16882	10.2157	0.12862	0.720178	0.898182	289	0.905448	MemoryB	0.966006
-0.169616	10.0781	0.126305	0.722603	0.899443	618	0.906584	MemoryB	0.782857
-0.172701	10.2033	0.136392	0.712216	0.89643	843	0.90417	MemoryB	0.951673
-0.183565	9.62644	0.14773	0.701051	0.89035	638	0.89847	MemoryB	0.808429
-0.18921	10.0531	0.157007	0.692275	0.885282	227	0.893184	MemoryB	0.691667
-0.191423	10.5552	0.166239	0.683835	0.879578	740	0.887746	MemoryB	0.978172
-0.191743	9.92087	0.159915	0.689586	0.883025	1494	0.890932	MemoryB	0.963265
-0.193926	9.83075	0.169975	0.680498	0.878998	1166	0.887415	MemoryB	0.918675
-0.198943	9.98076	0.180963	0.670924	0.875934	1557	0.884577	MemoryB	0.845018
-0.199013	10.3495	0.154812	0.694324	0.885412	1152	0.893434	MemoryB	0.995717
-0.204099	9.99405	0.187064	0.665755	0.873408	720	0.882212	MemoryB	0.887218
-0.204632	9.37591	0.207707	0.648978	0.862369	1115	0.871045	MemoryB	0.893333
-0.205314	10.0358	0.172251	0.678485	0.878291	1653	0.886716	MemoryB	0.964744
-0.207441	9.94041	0.185906	0.666728	0.873408	371	0.882212	MemoryB	0.78635
-0.216445	9.93561	0.215472	0.642927	0.859072	3	0.867737	MemoryB	0.859583
-0.218483	10.6131	0.228746	0.632885	0.855319	1263	0.864047	MemoryB	0.965831
-0.220593	10.4923	0.204907	0.651193	0.863026	823	0.871656	MemoryB	0.985915
-0.221951	10.6267	0.229264	0.6325	0.855319	1155	0.864047	MemoryB	0.918269
-0.222733	10.0151	0.231975	0.630497	0.854172	187	0.863201	MemoryB	0.934884
-0.222827	10.326	0.215599	0.642829	0.859072	224	0.867737	MemoryB	0.630189
-0.226054	9.4028	0.21419	0.643917	0.859072	502	0.867737	MemoryB	1
-0.233368	10.2375	0.216155	0.642402	0.859072	960	0.867737	MemoryB	0.818737
-0.235444	9.0909	0.288282	0.591815	0.83506	711	0.845387	MemoryB	0.941176
-0.238886	9.88727	0.25408	0.614673	0.8433	727	0.852633	MemoryB	0.701818
-0.243697	10.4712	0.277756	0.598656	0.836294	1084	0.846525	MemoryB	0.989899
-0.245513	9.9516	0.267889	0.605222	0.837493	1140	0.847036	MemoryB	0.995106
-0.246164	11.0303	0.267313	0.60561	0.837493	222	0.847036	MemoryB	0.975547
-0.251764	9.95489	0.278225	0.598348	0.836294	1056	0.846525	MemoryB	0.890411
-0.255975	9.85594	0.321749	0.571082	0.821125	1022	0.832292	MemoryB	0.700637
-0.266702	9.5422	0.305977	0.580668	0.82944	571	0.840387	MemoryB	0.907285
-0.2675	9.33183	0.349678	0.554845	0.808946	1525	0.820315	MemoryB	0.858491
-0.273191	10.3195	0.352199	0.553423	0.80758	1227	0.818867	MemoryB	0.874751
-0.277912	10.4626	0.394687	0.530436	0.791376	1098	0.80344	MemoryB	0.878914
-0.279299	9.80038	0.369539	0.543823	0.801318	648	0.812891	MemoryB	0.691649
-0.279614	10.0519	0.338461	0.561258	0.81544	1147	0.826862	MemoryB	0.986517
-0.282367	10.2972	0.342411	0.558984	0.812845	845	0.824299	MemoryB	0.6
-0.282769	10.3963	0.354435	0.552167	0.80758	391	0.818867	MemoryB	0.968102
-0.287238	9.74698	0.389652	0.533068	0.792458	1292	0.804216	MemoryB	0.949438
-0.295729	10.9525	0.410954	0.52209	0.785049	265	0.797109	MemoryB	0.653779
-0.297705	9.83204	0.390102	0.532832	0.792458	888	0.804216	MemoryB	0.95356
-0.30043	10.1776	0.396906	0.529283	0.790365	362	0.80245	MemoryB	0.749186
-0.302114	10.2344	0.401902	0.526705	0.787927	232	0.799953	MemoryB	0.705405
-0.302942	9.06512	0.45765	0.798965	0.931566	1087	0.936728	MemoryB	0.981073
-0.313704	10.3918	0.444862	0.505418	0.775534	1423	0.787885	MemoryB	0.83542
-0.320303	10.2216	0.409531	0.522811	0.785049	1469	0.797109	MemoryB	0.9275
-0.322779	10.7597	0.507223	0.477026	0.758693	173	0.771316	MemoryB	0.914804
-0.327492	9.91746	0.495747	0.482049	0.758693	1289	0.771316	MemoryB	0.842365
-0.32946	10.3521	0.409698	0.522726	0.785049	77	0.797109	MemoryB	0.530892
-0.329625	10.4304	0.474118	0.491755	0.764494	927	0.776932	MemoryB	0.941772
-0.332448	10.7247	0.485597	0.486564	0.761004	1346	0.773569	MemoryB	0.923211
-0.332666	9.4668	0.465195	0.495856	0.769431	1015	0.781864	MemoryB	0.575758
-0.336573	10.1975	0.484096	0.487237	0.761004	264	0.773569	MemoryB	0.963218
-0.337883	10.0164	0.453539	0.501299	0.771148	707	0.783432	MemoryB	0.553435
-0.347931	9.73754	0.547774	0.459943	0.753187	330	0.767505	MemoryB	0.703046
-0.351516	9.93191	0.527373	0.468412	0.756667	736	0.770747	MemoryB	0.754098
-0.35366	10.9376	0.593626	0.441769	0.737758	1495	0.75224	MemoryB	0.966054
-0.355399	10.7616	0.514131	0.474045	0.758693	1226	0.771316	MemoryB	0.894628
-0.359108	10.2729	0.5017	0.479433	0.758693	1582	0.771316	MemoryB	0.687192
-0.361198	9.48545	0.548647	0.459586	0.753187	1225	0.767505	MemoryB	0.812245
-0.361833	9.76173	0.574006	0.449405	0.74604	1158	0.760342	MemoryB	0.6
-0.36308	10.4294	0.569573	0.451159	0.747267	171	0.761573	MemoryB	0.996234
-0.367027	9.72165	0.614646	0.433807	0.730322	1002	0.745081	MemoryB	0.884244
-0.367167	10.2588	0.569417	0.451221	0.747267	282	0.761573	MemoryB	0.754237
-0.367723	10.3457	0.603276	0.438086	0.733916	1428	0.748569	MemoryB	0.923304
-0.372217	9.82507	0.631548	0.427563	0.724362	305	0.738908	MemoryB	0.913357
-0.380256	10.735	0.635935	0.425965	0.724362	430	0.738908	MemoryB	0.987879
-0.382777	10.304	0.612873	0.43447	0.7307	882	0.745435	MemoryB	0.925926
-0.382963	10.1682	0.651688	0.420299	0.719804	546	0.734565	MemoryB	0.958231
-0.385346	9.96126	0.664002	0.415948	0.71822	407	0.733248	MemoryB	0.860349
-0.387122	9.73771	0.68089	0.410089	0.715722	763	0.730822	MemoryB	0.846939
-0.388442	10.3278	0.734209	0.392366	0.705497	783	0.721528	MemoryB	0.639442
-0.389151	10.1378	0.609037	0.43591	0.732381	61	0.747183	MemoryB	0.867133
-0.394491	9.32565	0.717601	0.397765	0.707425	663	0.722801	MemoryB	0.858553
-0.403158	11.0013	0.737581	0.391283	0.704309	1188	0.72032	MemoryB	0.892857
-0.405353	9.76199	0.696081	0.404923	0.711588	692	0.726668	MemoryB	0.945455
-0.405686	10.4352	0.782194	0.377345	0.691176	379	0.70806	MemoryB	0.908012
-0.409019	10.3842	0.694265	0.405535	0.711588	327	0.726668	MemoryB	0.612821
-0.421686	9.56626	0.788214	0.375518	0.691176	702	0.70806	MemoryB	0.928058
-0.421858	10.2116	0.818087	0.366636	0.683872	779	0.700922	MemoryB	0.815217
-0.422984	10.5508	0.805748	0.370269	0.685938	1545	0.70281	MemoryB	0.957404
-0.424821	10.4103	0.837433	0.361039	0.680185	229	0.697183	MemoryB	0.944162
-0.427106	10.454	0.755693	0.385537	0.698498	1541	0.7147	MemoryB	0.99182
-0.431428	11.1063	0.779768	0.378085	0.69165	1309	0.70833	MemoryB	0.663462
-0.432303	10.706	0.789579	0.375106	0.691176	694	0.70806	MemoryB	0.984405
-0.432894	10.4824	0.816172	0.367196	0.683872	1520	0.700922	MemoryB	0.905473
-0.435989	9.78988	0.835599	0.361564	0.680185	1287	0.697328	MemoryB	0.931741
-0.438954	10.0972	0.795108	0.373442	0.689335	1640	0.706355	MemoryB	0.990196
-0.444403	10.0821	0.865101	0.353238	0.671468	999	0.688669	MemoryB	0.812636
-0.4454	10.1437	0.78221	0.37734	0.691176	626	0.70806	MemoryB	0.912727
-0.445407	10.3358	0.871736	0.351402	0.671468	440	0.688669	MemoryB	0.938144
-0.446701	9.90006	0.880981	0.348865	0.669965	1025	0.687665	MemoryB	0.994949
-0.45048	10.9452	0.930243	0.335758	0.660021	1229	0.678008	MemoryB	0.984359
-0.451187	10.254	0.820102	0.366047	0.683872	474	0.700922	MemoryB	0.913603
-0.453025	9.81894	0.947912	0.331219	0.654188	1305	0.672027	MemoryB	0.916667
-0.454649	10.096	0.894256	0.345266	0.669228	852	0.687015	MemoryB	0.633803
-0.456121	10.2521	0.892713	0.345681	0.669255	943	0.687015	MemoryB	0.946154
-0.458675	9.76588	0.91758	0.339063	0.663257	601	0.681188	MemoryB	0.604651
-0.460935	10.1021	0.916311	0.339397	0.663257	1414	0.681188	MemoryB	0.961433
-0.463996	10.0399	0.698043	0.404262	0.711588	665	0.726668	MemoryB	0.964286
-0.465359	10.1844	0.949034	0.330934	0.654188	837	0.672027	MemoryB	0.983707
-0.476752	10.2929	0.978278	0.323608	0.646051	318	0.663972	MemoryB	0.996364
-0.478208	9.70633	0.967623	0.326252	0.65055	1320	0.668596	MemoryB	0.985019
-0.478672	10.1064	0.902848	0.342963	0.667875	879	0.685831	MemoryB	0.979434
-0.48097	10.4605	0.978439	0.323568	0.646051	1261	0.663972	MemoryB	0.727536
-0.481049	9.62861	1.01875	0.313819	0.639545	598	0.65812	MemoryB	0.600719
-0.483193	10.5503	1.00686	0.316655	0.640288	682	0.658301	MemoryB	0.953416
-0.490163	9.98183	1.05318	0.305795	0.633757	505	0.652591	MemoryB	0.744186
-0.491352	9.91868	1.04659	0.30731	0.635617	1091	0.654543	MemoryB	0.738516
-0.491598	10.6748	1.15069	0.28447	0.606456	713	0.6254	MemoryB	0.919087
-0.497292	9.62413	0.978882	0.323459	0.646051	1182	0.663972	MemoryB	0.912387
-0.50798	11.0257	1.20086	0.274234	0.594295	723	0.61358	MemoryB	0.929944
-0.513925	10.158	1.12349	0.290221	0.61322	408	0.631784	MemoryB	0.996479
-0.517859	10.2822	1.15227	0.284139	0.606456	1591	0.6254	MemoryB	0.983897
-0.519525	9.91158	1.23083	0.268342	0.589431	1178	0.60928	MemoryB	0.905093
-0.51973	10.0442	1.14665	0.285315	0.606703	188	0.625412	MemoryB	0.82839
-0.541079	9.69181	1.32697	0.250477	0.570037	368	0.589794	MemoryB	0.97151
-0.542147	9.99184	1.19093	0.276223	0.59574	1643	0.614796	MemoryB	1
-0.54302	10.583	1.36203	0.24433	0.564642	709	0.584425	MemoryB	0.874031
-0.544111	9.46187	1.32058	0.251618	0.570768	125	0.590545	MemoryB	0.970297
-0.548473	9.74056	1.26745	0.261356	0.57874	1241	0.598341	MemoryB	0.988669
-0.555943	10.4129	1.43846	0.231557	0.546094	1213	0.566445	MemoryB	0.948399
-0.561373	10.9785	1.36744	0.243397	0.564424	782	0.584425	MemoryB	0.995019
-0.564099	10.1412	1.34427	0.24742	0.568212	1474	0.587972	MemoryB	0.981538
-0.564344	9.87927	1.27572	0.259809	0.578265	438	0.597851	MemoryB	0.794677
-0.56612	9.79114	1.39422	0.238848	0.556198	178	0.576521	MemoryB	0.929577
-0.566759	9.94501	1.35544	0.245471	0.564642	830	0.584425	MemoryB	0.980176
-0.570413	11.0202	1.47426	0.225853	0.538748	1398	0.559325	MemoryB	0.964072
-0.57051	10.3614	1.4334	0.232377	0.546369	1451	0.566638	MemoryB	0.83463
-0.575617	9.91189	1.40214	0.237522	0.554916	1628	0.575121	MemoryB	0.95339
-0.585925	9.61763	1.42397	0.233914	0.548545	1067	0.56886	MemoryB	0.894531
-0.591477	9.64857	1.45543	0.228832	0.542094	1445	0.562466	MemoryB	0.698529
-0.59249	9.68225	1.51197	0.220027	0.533253	938	0.5544	MemoryB	0.828375
-0.594955	10.1193	1.54693	0.214787	0.527463	679	0.548827	MemoryB	0.923541
-0.596128	10.4349	1.55557	0.213516	0.52647	304	0.547916	MemoryB	0.911271
-0.599773	10.0965	1.52369	0.218254	0.531137	622	0.552341	MemoryB	0.92459
-0.603012	9.6687	1.55397	0.21375	0.52647	612	0.547916	MemoryB	0.979798
-0.603508	10.6198	1.6005	0.207044	0.519801	105	0.541386	MemoryB	0.931087
-0.60772	9.70724	1.29564	0.256131	0.577004	1259	0.596784	MemoryB	0.670412
-0.610285	10.5373	1.65472	0.199542	0.509691	591	0.531707	MemoryB	0.959936
-0.611225	9.72718	1.73342	0.189215	0.498676	650	0.521756	MemoryB	0.84127
-0.614691	10.4336	1.56371	0.212326	0.52647	1518	0.547916	MemoryB	0.987676
-0.618932	9.96694	1.58626	0.20907	0.521891	937	0.54345	MemoryB	0.940341
-0.630871	9.73271	1.61369	0.205189	0.516852	1537	0.538602	MemoryB	0.976608
-0.639523	10.0045	1.55422	0.213713	0.52647	576	0.547916	MemoryB	0.883212
-0.651102	9.56368	1.69638	0.193995	0.5043	89	0.527007	MemoryB	0.949091
-0.652198	10.8776	1.77153	0.18444	0.492136	22	0.515329	MemoryB	0.959481
-0.654029	10.1194	1.80993	0.17977	0.48423	1579	0.507341	MemoryB	0.894009
-0.65749	9.64501	1.8724	0.172463	0.471513	1191	0.49447	MemoryB	0.994709
-0.658265	10.0284	1.52403	0.218203	0.531137	485	0.552341	MemoryB	0.992647
-0.666439	9.83505	1.86952	0.172794	0.471642	324	0.494572	MemoryB	0.815249
-0.669267	9.85229	1.95809	0.162992	0.4582	1038	0.481268	MemoryB	0.679245
-0.674583	9.90232	1.22334	0.269956	0.590641	1336	0.610262	MemoryB	0.803089
-0.680012	9.39361	1.90837	0.168413	0.465794	1386	0.489135	MemoryB	0.961268
-0.684485	10.5282	2.07437	0.151079	0.440126	800	0.463724	MemoryB	0.914186
-0.692053	10.0839	1.73285	0.189287	0.498676	1394	0.521756	MemoryB	0.816867
-0.695056	10.4948	2.15547	0.143356	0.429294	1123	0.453287	MemoryB	0.883978
-0.698574	10.2867	2.0712	0.15139	0.440126	574	0.463724	MemoryB	0.839917
-0.699935	9.65266	2.08942	0.149611	0.439333	654	0.463623	MemoryB	0.641791
-0.712877	10.7435	2.13633	0.145137	0.431524	1124	0.45534	MemoryB	0.982595
-0.713175	10.9261	2.05317	0.153175	0.44246	333	0.466107	MemoryB	0.97037
-0.71384	10.8526	2.38449	0.123846	0.396616	1068	0.420853	MemoryB	0.973277
-0.715895	10.4675	2.09725	0.148853	0.438468	1595	0.462601	MemoryB	0.962877
-0.734724	10.5188	2.42461	0.120744	0.392653	1561	0.417688	MemoryB	0.649254
-0.734807	9.56376	2.22413	0.137166	0.419818	565	0.4441	MemoryB	0.948718
-0.742167	10.491	2.44795	0.118979	0.389196	4	0.414287	MemoryB	1
-0.743734	10.1593	2.29006	0.131504	0.411568	1161	0.436197	MemoryB	0.739496
-0.744947	10.3057	2.37814	0.124345	0.396616	897	0.420853	MemoryB	0.901235
-0.746363	9.99358	2.30571	0.130199	0.40825	765	0.432621	MemoryB	0.993697
-0.747031	10.2982	2.24996	0.134916	0.416453	666	0.440849	MemoryB	0.517824
-0.747061	10.9583	2.53657	0.112536	0.381898	42	0.406902	MemoryB	0.98109
-0.748252	10.2667	2.38008	0.124192	0.396616	716	0.420853	MemoryB	0.891892
-0.75455	11.0336	2.3884	0.12354	0.396616	375	0.420853	MemoryB	0.933219
-0.757905	10.6243	2.46347	0.117822	0.389196	74	0.414287	MemoryB	0.807325
-0.763234	9.81192	2.57229	0.110048	0.377018	945	0.402295	MemoryB	0.718579
-0.778985	10.3112	2.60706	0.107686	0.374315	700	0.399886	MemoryB	0.976744
-0.78976	10.3475	2.72943	0.0998057	0.354059	351	0.378868	MemoryB	0.938719
-0.790802	9.8808	2.4507	0.118773	0.389196	1636	0.414287	MemoryB	1
-0.806109	10.0087	2.4586	0.118183	0.389196	1173	0.414287	MemoryB	0.769531
-0.807474	9.23938	2.64463	0.105196	0.368739	1334	0.394296	MemoryB	1
-0.819034	9.94569	2.52566	0.113308	0.381898	959	0.406902	MemoryB	0.928571
-0.821199	10.1139	2.7315	0.0996777	0.354059	116	0.378868	MemoryB	0.872642
-0.826793	10.3628	2.82293	0.0942112	0.340003	396	0.364217	MemoryB	0.964835
-0.842984	9.67776	2.83112	0.0937379	0.340003	769	0.364217	MemoryB	0.57346
-0.87026	10.428	2.95428	0.0869235	0.326699	1376	0.351372	MemoryB	0.993641
-0.883069	9.5495	3.07299	0.0808638	0.310943	104	0.335248	MemoryB	0.567442
-0.887047	9.99808	3.19521	0.0750999	0.294909	1573	0.319093	MemoryB	0.992701
-0.891529	10.7178	3.23834	0.0731737	0.291277	1521	0.315694	MemoryB	0.989552
-0.896477	10.6507	3.25304	0.0725295	0.290992	1479	0.315491	MemoryB	0.892473
-0.899805	9.87223	3.23617	0.073269	0.291277	174	0.315694	MemoryB	0.871795
-0.906566	9.95486	3.47277	0.0635927	0.268261	649	0.292092	MemoryB	0.94864
-0.919574	10.7444	3.52875	0.0615102	0.262073	1455	0.285661	MemoryB	0.996394
-0.929504	10.1121	3.31177	0.0700155	0.284039	1599	0.30827	MemoryB	0.986264
-0.9307	9.37758	3.36371	0.0678704	0.280407	1052	0.304729	MemoryB	0.956693
-0.948923	9.54554	3.62667	0.0580409	0.255657	1017	0.279906	MemoryB	0.961686
-0.963696	10.1383	3.40191	0.0663379	0.276824	1134	0.30086	MemoryB	0.55625
-0.969357	10.1537	3.54116	0.0610585	0.261343	1214	0.285216	MemoryB	0.801743
-0.978582	10.0242	3.56477	0.0602088	0.259709	1311	0.283666	MemoryB	0.976982
-0.978594	10.4114	4.04259	0.0454702	0.221053	606	0.24407	MemoryB	0.808625
-0.995006	9.67405	3.89106	0.049677	0.232338	831	0.255892	MemoryB	0.994962
-0.995932	10.3902	4.11189	0.0436737	0.215138	900	0.237986	MemoryB	0.892086
-1.02069	10.4416	4.3145	0.0388394	0.196558	1657	0.217974	MemoryB	0.872881
-1.02955	10.2902	4.15966	0.0424792	0.2105	1135	0.232914	MemoryB	0.934685
-1.03039	10.8146	4.44605	0.0360057	0.186179	423	0.206845	MemoryB	0.970679
-1.03224	9.89354	4.02682	0.04589	0.221053	632	0.24407	MemoryB	0.627451
-1.03556	10.0774	4.02519	0.0459336	0.221053	1071	0.24407	MemoryB	0.995763
-1.03871	9.20431	3.59527	0.0591302	0.258404	350	0.282724	MemoryB	0.985455
-1.04523	10.1084	3.75626	0.0537682	0.243272	244	0.266893	MemoryB	0.935275
-1.0505	10.1288	3.24173	0.0730244	0.291277	1450	0.315694	MemoryB	0.972789
-1.06794	10.0601	4.22472	0.0409077	0.204539	1420	0.226315	MemoryB	0.99784
-1.07906	9.44157	4.55362	0.0338505	0.176708	559	0.196625	MemoryB	0.946768
-1.08501	10.4867	4.69528	0.0312174	0.166061	744	0.184952	MemoryB	0.930818
-1.10266	10.5457	5.16783	0.0238821	0.142013	506	0.160336	MemoryB	0.866379
-1.11688	10.7534	5.14101	0.0242458	0.14323	578	0.161359	MemoryB	0.964706
-1.12959	9.80907	4.79011	0.0295756	0.159881	231	0.178576	MemoryB	0.978769
-1.1598	9.50859	5.20075	0.0234435	0.139905	501	0.15803	MemoryB	0.789916
-1.16513	10.1548	4.94935	0.0270191	0.153727	1044	0.172516	MemoryB	0.870833
-1.18422	10.1314	5.13578	0.0243174	0.14323	1397	0.161359	MemoryB	0.996124
-1.18815	10.2012	4.21088	0.0412368	0.205566	836	0.227466	MemoryB	0.64918
-1.20579	10.261	5.82538	0.0165369	0.109697	1650	0.125121	MemoryB	0.518152
-1.21589	10.4382	4.96135	0.0268362	0.153727	562	0.172516	MemoryB	0.747253
-1.23313	9.63411	5.33434	0.0217481	0.133619	147	0.151348	MemoryB	0.975177
-1.26756	10.1977	4.94515	0.0270835	0.153727	1094	0.172516	MemoryB	0.937063
-1.28086	9.75349	5.91176	0.0157638	0.106579	12	0.121852	MemoryB	0.758065
-1.29724	10.048	6.21962	0.0132998	0.0926535	1107	0.106097	MemoryB	0.93808
-1.30305	10.0041	5.69225	0.0178065	0.116266	828	0.132213	MemoryB	0.693333
-1.31929	10.6109	6.70614	0.0101879	0.0757271	76	0.0871125	MemoryB	0.985972
-1.32118	10.0804	4.93186	0.0272883	0.153727	273	0.172516	MemoryB	0.771812
-1.32811	10.676	5.89225	0.0159351	0.106983	487	0.122208	MemoryB	0.989097
-1.47722	10.0161	7.7927	0.00566253	0.0478584	452	0.0552886	MemoryB	0.966667
-1.49023	10.0397	7.98216	0.00511646	0.0441394	693	0.051065	MemoryB	0.866295
-1.5316	10.0161	6.89496	0.0091925	0.0708588	786	0.0816541	MemoryB	0.813665
-1.58565	10.4094	8.28852	0.00434516	0.0393189	1117	0.0455159	MemoryB	0.977551
-1.69736	10.0674	7.20345	0.00777653	0.0613076	101	0.0707392	MemoryB	0.844828
-1.78409	9.48896	10.0142	0.00175151	0.0191859	847	0.0223636	MemoryB	0.923695
-1.80366	9.60223	10.2157	0.00157704	0.0178623	1439	0.0208584	MemoryB	0.981413
2.21754	10.312	21.6852	5.28947e-06	0.000163092	1446	0.000179366	Atyp. MBC	0.994695
2.1497	10.3251	21.6401	5.40497e-06	0.000163623	1317	0.000180102	Atyp. MBC	0.986737
2.06376	10.302	18.877	2.04943e-05	0.000491912	1280	0.000551723	Atyp. MBC	0.995037
2.05967	10.3906	18.8584	2.0681e-05	0.000491912	70	0.000551723	Atyp. MBC	0.619385
2.01423	10.3128	17.7434	3.56368e-05	0.000732533	103	0.000823946	Atyp. MBC	0.994962
2.00219	9.97618	17.2618	4.5132e-05	0.000884131	1027	0.000999374	Atyp. MBC	0.981538
1.99832	10.2643	18.4951	2.46831e-05	0.000540755	1154	0.00060721	Atyp. MBC	0.942065
1.93847	9.70443	17.6269	3.773e-05	0.000766103	537	0.000862496	Atyp. MBC	0.87747
1.91378	9.75533	18.0767	3.02753e-05	0.000651739	121	0.000732466	Atyp. MBC	0.960854
1.8746	9.78066	17.754	3.54519e-05	0.000732533	68	0.000823946	Atyp. MBC	0.295203
1.87032	10.3317	15.5692	0.000104143	0.00178761	34	0.00204007	Atyp. MBC	0.988479
1.77423	9.91953	13.6192	0.000276356	0.00414864	1517	0.00476139	Atyp. MBC	0.930818
1.75127	10.8444	14.1556	0.000210983	0.00338914	479	0.00387664	Atyp. MBC	0.894137
1.74442	9.83276	14.5782	0.00017071	0.00281419	839	0.00321735	Atyp. MBC	0.539326
1.69811	10.5717	14.6539	0.000164361	0.00273661	478	0.00312675	Atyp. MBC	0.622129
1.68254	10.7057	13.5591	0.000284851	0.00416164	342	0.00478668	Atyp. MBC	0.973101
1.63793	9.85861	11.7556	0.000712385	0.00885165	437	0.0102741	Atyp. MBC	0.968531
1.61388	10.5358	13.4574	0.000299861	0.00430403	1421	0.00495275	Atyp. MBC	0.920408
1.60269	9.88028	12.4634	0.000496294	0.00650653	1438	0.00751289	Atyp. MBC	0.947581
1.53446	10.4476	11.4853	0.000818311	0.00994516	1416	0.0115666	Atyp. MBC	0.947162
1.5257	10.664	12.1438	0.000584112	0.00748112	248	0.00866654	Atyp. MBC	0.956604
1.49345	10.7509	11.8062	0.000694152	0.00868995	741	0.0100829	Atyp. MBC	0.722458
1.45139	11.018	10.0626	0.00170784	0.0188315	20	0.0219723	Atyp. MBC	0.939394
1.43886	9.73153	9.66048	0.00210684	0.0219892	1114	0.0255396	Atyp. MBC	0.986622
1.42575	10.4179	9.35622	0.00247114	0.0249011	1282	0.0289229	Atyp. MBC	0.800595
1.41462	10.0372	8.98623	0.00300236	0.029013	935	0.0337569	Atyp. MBC	0.957597
1.39895	10.5071	8.97855	0.00301456	0.029013	341	0.0337569	Atyp. MBC	0.707124
1.39835	10.3083	8.98575	0.00300313	0.029013	881	0.0337569	Atyp. MBC	0.888298
1.38999	9.92484	8.91004	0.00312554	0.0299082	956	0.034787	Atyp. MBC	0.641558
1.38953	10.5358	9.14843	0.00275641	0.0271564	1239	0.0315622	Atyp. MBC	0.962121
1.3614	9.89658	9.41628	0.00239445	0.0243095	1549	0.0282689	Atyp. MBC	0.377163
1.35311	10.6409	9.92754	0.00183245	0.0198558	768	0.0230698	Atyp. MBC	0.723894
1.35143	9.92382	8.17448	0.00461727	0.0412645	189	0.0478143	Atyp. MBC	0.70751
1.32311	10.214	7.2359	0.0076413	0.0610547	718	0.0704667	Atyp. MBC	0.84
1.31642	10.2532	8.50779	0.00386718	0.0353783	47	0.0410041	Atyp. MBC	0.526854
1.31097	10.2509	7.63328	0.00616827	0.0508424	1443	0.0587728	Atyp. MBC	0.885294
1.30847	9.52856	7.72542	0.00587056	0.049118	1057	0.0567514	Atyp. MBC	0.538776
1.29849	10.695	8.69014	0.00351089	0.0328788	695	0.0382396	Atyp. MBC	0.979032
1.28653	10.3243	8.51684	0.00384864	0.0353783	284	0.0410041	Atyp. MBC	0.796834
1.26027	9.17818	7.32539	0.00728067	0.0588462	145	0.0679596	Atyp. MBC	0.525346
1.18671	10.507	7.18773	0.00784295	0.0613076	620	0.0707392	Atyp. MBC	0.923077
1.18314	10.5777	6.7825	0.00977263	0.0736263	394	0.0848834	Atyp. MBC	0.55283
1.17101	11.25	7.23043	0.00766392	0.0610547	11	0.0704667	Atyp. MBC	0.771001
1.1396	10.611	6.28001	0.0128653	0.090003	1465	0.103069	Atyp. MBC	0.857418
1.11755	9.65419	5.47263	0.0201271	0.125512	62	0.142274	Atyp. MBC	0.696629
1.10658	10.9227	6.45592	0.0116813	0.0847566	1534	0.097252	Atyp. MBC	0.93131
1.08953	10.2065	5.83105	0.016485	0.109697	370	0.125121	Atyp. MBC	0.657267
1.07194	10.2446	5.50103	0.0198102	0.124	310	0.140549	Atyp. MBC	0.698718
1.06319	9.52494	5.64877	0.0182428	0.117504	108	0.13333	Atyp. MBC	0.424603
1.01656	10.2835	5.36534	0.0213733	0.132212	560	0.1498	Atyp. MBC	0.553425
0.969954	10.3503	4.90132	0.027765	0.15513	1264	0.174105	Atyp. MBC	0.712366
0.88115	10.4495	4.02872	0.0458389	0.221053	86	0.24407	Atyp. MBC	0.85041
0.853748	9.06148	3.38621	0.066963	0.278039	373	0.302247	Atyp. MBC	0.419913
0.840302	10.5193	3.66074	0.0568837	0.253311	903	0.277645	Atyp. MBC	0.486631
0.777324	10.4125	2.83093	0.0937491	0.340003	1614	0.364217	Atyp. MBC	0.458204
0.746513	10.0542	2.78108	0.0966714	0.346146	582	0.370691	Atyp. MBC	0.586626
0.734439	10.5223	2.72246	0.100237	0.354342	432	0.379238	Atyp. MBC	0.965602
0.657231	10.5121	2.261	0.133966	0.41537	643	0.439951	Atyp. MBC	0.685499
0.581249	10.1952	1.61924	0.204414	0.51665	1095	0.538403	Atyp. MBC	0.825666
0.580078	10.6378	1.69065	0.194747	0.504478	934	0.527007	Atyp. MBC	0.914081
0.555373	9.87874	1.4974	0.222257	0.534766	136	0.55583	Atyp. MBC	0.505338
0.509834	10.3091	1.26728	0.261389	0.57874	628	0.598341	Atyp. MBC	0.797153
0.495626	10.3773	1.25615	0.263487	0.581838	1077	0.601436	Atyp. MBC	0.553957
0.424123	10.1568	0.795407	0.373352	0.689335	1211	0.706355	Atyp. MBC	0.905444
0.417786	9.94061	0.834262	0.361948	0.680185	377	0.697416	Atyp. MBC	0.464286
0.415229	10.3536	0.817259	0.366878	0.683872	913	0.700922	Atyp. MBC	0.496454
0.216	10.3068	0.204244	0.65172	0.863026	753	0.871656	Atyp. MBC	0.925414
0.215539	10.1977	0.203432	0.652367	0.863026	974	0.871656	Atyp. MBC	0.943182
-0.30204	10.3876	0.427418	0.513877	0.77995	1442	0.792537	Atyp. MBC	0.5
-0.448843	10.5635	0.891086	0.34612	0.669327	90	0.687142	Atyp. MBC	0.607656
-0.459698	10.2175	0.941737	0.332796	0.655746	154	0.673776	Atyp. MBC	0.633898
-0.601653	11.0063	1.73492	0.189024	0.498676	540	0.521756	Atyp. MBC	0.505698
3.60486	10.6993	49.8646	1.72085e-11	1.83837e-08	1220	1.86528e-08	GC-like BC	0.9377
3.50537	9.9499	49.2755	2.20825e-11	1.83837e-08	1624	1.86528e-08	GC-like BC	0.915865
3.4396	10.5723	43.913	2.19404e-10	6.08847e-08	1343	6.27981e-08	GC-like BC	0.967836
3.43507	10.43	48.2598	3.39893e-11	1.8864e-08	1283	1.88746e-08	GC-like BC	0.984155
3.34292	10.5629	42.6023	3.87418e-10	8.06313e-08	1605	8.39375e-08	GC-like BC	0.961003
3.33447	9.78799	45.6991	1.0158e-10	4.05128e-08	715	4.15426e-08	GC-like BC	0.905045
3.32909	9.71181	45.2796	1.2166e-10	4.05128e-08	1105	4.15426e-08	GC-like BC	0.966759
3.17234	10.0053	41.5039	6.2534e-10	1.15688e-07	1530	1.20115e-07	GC-like BC	0.947005
3.14943	9.99505	41.2531	6.97772e-10	1.16179e-07	1078	1.2066e-07	GC-like BC	0.990361
3.13939	10.5	39.9128	1.25589e-09	1.74255e-07	668	1.79414e-07	GC-like BC	0.940187
3.10502	10.8504	40.4994	9.70656e-10	1.46922e-07	855	1.52008e-07	GC-like BC	0.956604
3.09574	10.4113	43.414	2.7233e-10	6.47756e-08	738	6.71646e-08	GC-like BC	0.664062
3.05663	10.6393	37.7305	3.2926e-09	4.1187e-07	1485	4.21971e-07	GC-like BC	0.983099
2.91174	10.8044	35.8939	7.46091e-09	8.28161e-07	99	8.43097e-07	GC-like BC	0.969251
2.88108	9.85768	35.1399	1.04579e-08	1.08828e-06	236	1.1132e-06	GC-like BC	0.918919
2.88077	10.9536	37.6167	3.46317e-09	4.1187e-07	1083	4.21971e-07	GC-like BC	0.960784
2.86039	10.2552	34.115	1.65791e-08	1.53356e-06	302	1.56243e-06	GC-like BC	0.951907
2.81509	9.95546	34.5596	1.35715e-08	1.32921e-06	539	1.35675e-06	GC-like BC	0.99177
2.69376	10.0907	31.1808	6.27242e-08	4.74708e-06	317	4.9567e-06	GC-like BC	0.80543
2.6475	9.91972	31.3645	5.76821e-08	4.57337e-06	1047	4.77852e-06	GC-like BC	0.844037
2.55672	10.2662	27.8521	2.90022e-07	1.85725e-05	205	1.96717e-05	GC-like BC	0.971311
2.53024	10.3648	30.1883	9.87744e-08	7.15041e-06	993	7.44076e-06	GC-like BC	0.993485
2.53007	10.5757	26.2099	6.22855e-07	3.05016e-05	97	3.308e-05	GC-like BC	0.970667
2.52123	10.3121	26.9074	4.4986e-07	2.34068e-05	1233	2.52846e-05	GC-like BC	0.820399
2.50632	10.4236	25.2198	9.90449e-07	4.22184e-05	1449	4.61963e-05	GC-like BC	0.915929
2.50161	9.89381	27.1319	4.05221e-07	2.24898e-05	1655	2.41643e-05	GC-like BC	1
2.45999	10.6386	23.3448	2.39943e-06	8.50012e-05	267	9.32591e-05	GC-like BC	0.98615
2.44505	9.6699	25.6966	7.91972e-07	3.56388e-05	185	3.89877e-05	GC-like BC	0.783465
2.42229	10.7687	25.1693	1.01425e-06	4.22184e-05	1571	4.61963e-05	GC-like BC	0.990712
2.41047	10.1399	24.0189	1.74393e-06	6.45254e-05	699	7.08161e-05	GC-like BC	0.960265
2.40679	9.83247	24.8335	1.18773e-06	4.82333e-05	1102	5.27988e-05	GC-like BC	0.54908
2.39955	10.9554	24.3934	1.4613e-06	5.5297e-05	589	6.05763e-05	GC-like BC	0.941569
2.36147	10.6118	24.5644	1.34815e-06	5.22018e-05	83	5.73227e-05	GC-like BC	0.908689
2.34121	9.99946	23.635	2.09116e-06	7.56908e-05	1437	8.31005e-05	GC-like BC	0.942105
2.30748	10.1779	23.2141	2.55298e-06	8.85565e-05	152	9.70199e-05	GC-like BC	0.935282
2.29381	10.0381	21.924	4.71871e-06	0.00015109	1190	0.000166467	GC-like BC	0.910843
2.28426	10.2559	22.6372	3.35821e-06	0.000114111	1186	0.000124839	GC-like BC	1
2.23118	10.9322	20.0943	1.13628e-05	0.000305146	996	0.000338295	GC-like BC	0.958955
2.19429	10.8758	21.6971	5.2595e-06	0.000163092	1425	0.000179366	GC-like BC	0.965289
2.18173	9.86355	20.1071	1.12929e-05	0.000305146	850	0.000338295	GC-like BC	0.997024
2.15129	10.2793	18.6378	2.30245e-05	0.000525834	1323	0.000589923	GC-like BC	0.957447
2.13779	10.1027	18.0594	3.05319e-05	0.000651739	885	0.000732466	GC-like BC	0.876033
2.10245	10.1146	18.6117	2.33199e-05	0.000525834	269	0.000589923	GC-like BC	0.979239
2.097	9.84667	20.3315	1.01339e-05	0.000281215	838	0.000312179	GC-like BC	0.988864
1.98568	9.73997	18.541	2.41365e-05	0.00053583	785	0.000601585	GC-like BC	0.771588
1.94365	10.7138	15.6675	9.91806e-05	0.00172016	463	0.00196435	GC-like BC	0.991511
1.94193	9.7864	17.8585	3.36839e-05	0.000709921	499	0.000797268	GC-like BC	0.954
1.91963	9.70541	16.254	7.41671e-05	0.00138751	789	0.00157549	GC-like BC	0.995902
1.88946	9.93421	16.0127	8.3575e-05	0.00149626	186	0.00170992	GC-like BC	0.880814
1.80505	9.94778	14.0569	0.000221712	0.00351571	790	0.00402162	GC-like BC	0.979866
1.79373	10.1293	13.7048	0.000264689	0.00404318	46	0.00463637	GC-like BC	0.97
1.4918	9.74934	10.369	0.00145625	0.0166072	256	0.0193998	GC-like BC	0.96034
1.48041	10.5397	9.64293	0.00212628	0.0219892	286	0.0255396	GC-like BC	0.987179
1.47465	10.0476	9.69023	0.00207429	0.0218589	1459	0.0253864	GC-like BC	0.936128
1.44353	9.56293	9.91088	0.00184843	0.0198558	253	0.0230698	GC-like BC	0.997602
1.41014	10.1445	8.5348	0.00381215	0.0352624	1049	0.0409406	GC-like BC	0.969626
1.40833	10.599	9.34738	0.00248264	0.0249011	1592	0.0289229	GC-like BC	0.993017
1.39322	9.81747	9.17569	0.00271715	0.0269289	455	0.0313	GC-like BC	0.931238
1.35898	10.0845	7.95269	0.00519773	0.0446094	1110	0.051587	GC-like BC	0.987531
1.29414	9.89136	8.21419	0.00452058	0.0406852	316	0.0471048	GC-like BC	0.631579
1.27896	10.6348	6.91228	0.00910633	0.0705211	311	0.0813507	GC-like BC	0.957516
1.26665	9.43864	7.74045	0.00582344	0.0489698	570	0.0565589	GC-like BC	0.839806
1.23091	10.7425	6.15335	0.0137942	0.0953	1546	0.109204	GC-like BC	0.959627
1.20517	9.69796	6.6703	0.0103891	0.0768796	196	0.0884329	GC-like BC	0.939306
1.15234	10.2413	6.38267	0.01216	0.0857909	1324	0.0982754	GC-like BC	0.931868
1.1125	9.54314	5.63484	0.0183849	0.117504	1021	0.13333	GC-like BC	0.944444
1.10042	9.72272	6.42352	0.0118906	0.0853356	1252	0.0979158	GC-like BC	0.636678
1.06186	9.43044	4.77572	0.0298189	0.160156	92	0.178726	GC-like BC	0.988571
1.05554	9.69086	5.08956	0.0249598	0.145308	1164	0.163572	GC-like BC	0.973934
0.999391	10.6766	4.33305	0.0384259	0.195059	14	0.216337	GC-like BC	0.992413
0.963725	9.54439	4.20014	0.0414941	0.206232	1315	0.228272	GC-like BC	0.844106
0.822922	9.82162	3.0272	0.083145	0.317515	1313	0.342008	GC-like BC	0.983213
0.742393	10.1314	2.05158	0.153333	0.44246	1572	0.466107	GC-like BC	0.977839
0.722556	9.71298	2.52598	0.113285	0.381898	1053	0.406902	GC-like BC	0.91984
0.713576	9.61554	2.46536	0.117682	0.389196	1063	0.414287	GC-like BC	0.961644
0.672315	9.38555	2.09518	0.149053	0.438468	395	0.462601	GC-like BC	0.981982
0.580093	9.72219	1.61648	0.204798	0.51665	1468	0.538403	GC-like BC	0.969072
0.548485	10.0992	1.29254	0.2567	0.577004	1228	0.596784	GC-like BC	0.982456
0.42818	10.1301	0.703571	0.402411	0.710773	1088	0.726127	GC-like BC	0.924242
0.306837	9.24415	0.430991	0.512124	0.777998	48	0.790526	GC-like BC	0.617424
0.227429	10.0236	0.220298	0.639234	0.858541	1176	0.867163	GC-like BC	0.984513
0.215006	9.48606	0.212152	0.645497	0.859803	1203	0.868609	GC-like BC	0.583051
0.210502	9.69232	0.205696	0.650566	0.863026	876	0.871656	GC-like BC	0.982927
0.124454	9.67962	0.0558183	0.813431	0.935979	851	0.940783	GC-like BC	0.964912
0.0379761	10.1272	0.00507266	0.943279	0.973072	762	0.973983	GC-like BC	0.990566
0.00100586	9.91885	2.092e-05	0.996354	0.997356	1054	0.99743	GC-like BC	0.97351
-0.0754946	9.73714	0.0315632	0.859138	0.953365	1405	0.956738	GC-like BC	0.86755
-0.114482	10.1466	0.049342	0.824399	0.940153	818	0.944496	GC-like BC	0.956522
-0.121821	9.45889	0.07174	0.789047	0.928355	168	0.93367	GC-like BC	0.942249
-0.190933	10.2807	0.155794	0.693405	0.885412	449	0.893434	GC-like BC	0.969512
-0.548552	9.55213	1.24066	0.266444	0.587131	9	0.606961	GC-like BC	0.955923
2.79309	9.90948	31.8992	4.52122e-08	3.76391e-06	641	3.92357e-06	Prlf. BC	1
2.64517	9.87675	26.9607	4.38824e-07	2.34068e-05	1040	2.52846e-05	Prlf. BC	1
2.63977	10.0739	27.7393	3.05606e-07	1.88457e-05	932	2.00677e-05	Prlf. BC	0.996016
2.6221	10.2032	25.2802	9.62775e-07	4.21848e-05	545	4.61963e-05	Prlf. BC	0.93932
2.61	9.79751	32.4156	3.57539e-08	3.13317e-06	352	3.23118e-06	Prlf. BC	0.997347
2.58759	9.94579	29.1259	1.6097e-07	1.07206e-05	1365	1.13599e-05	Prlf. BC	0.997596
2.57922	9.65279	29.87	1.14307e-07	7.93004e-06	1475	8.35307e-06	Prlf. BC	0.983766
2.57345	10.0224	27.2059	3.91519e-07	2.24898e-05	948	2.41643e-05	Prlf. BC	0.958333
2.54193	10.1038	27.1873	3.94917e-07	2.24898e-05	1008	2.41643e-05	Prlf. BC	0.939959
2.4821	10.307	25.8093	7.51247e-07	3.47452e-05	1639	3.7959e-05	Prlf. BC	0.996161
2.46014	9.60717	26.8319	4.65955e-07	2.35095e-05	994	2.54991e-05	Prlf. BC	0.997326
2.45284	10.0271	25.9335	7.08798e-07	3.37185e-05	1097	3.67398e-05	Prlf. BC	0.995037
2.34258	10.0722	21.5824	5.55632e-06	0.000165201	1243	0.000182481	Prlf. BC	0.944598
2.33665	10.012	22.0412	4.46177e-06	0.000145664	1199	0.000160637	Prlf. BC	0.974441
2.3175	9.6997	24.6739	1.28035e-06	5.07567e-05	623	5.58849e-05	Prlf. BC	0.993056
2.19809	9.61485	22.5617	3.48121e-06	0.000115924	975	0.000127327	Prlf. BC	1
2.18105	10.1312	20.3664	9.96482e-06	0.000281211	358	0.000312179	Prlf. BC	0.989177
2.15418	10.2637	20.6406	8.73223e-06	0.000250675	1020	0.00027807	Prlf. BC	1
2.13578	9.69791	20.6575	8.66145e-06	0.000250675	1411	0.00027807	Prlf. BC	0.869159
2.11997	10.0788	18.8665	2.05996e-05	0.000491912	469	0.000551723	Prlf. BC	0.991011
2.10242	10.0397	19.1296	1.8127e-05	0.000457295	1587	0.000512005	Prlf. BC	0.99568
2.09471	9.56853	19.8786	1.26106e-05	0.00033328	448	0.000370674	Prlf. BC	0.977492
2.08967	10.0951	18.8932	2.03339e-05	0.000491912	280	0.000551723	Prlf. BC	0.995876
2.08666	9.61994	19.3945	1.59408e-05	0.00041471	683	0.000462233	Prlf. BC	0.982278
2.0515	9.52315	18.6072	2.33704e-05	0.000525834	1550	0.000589923	Prlf. BC	1
2.02087	9.79113	19.3024	1.66694e-05	0.000426994	270	0.000477326	Prlf. BC	0.962567
1.97366	9.76493	16.9946	5.14676e-05	0.00099564	1131	0.00112882	Prlf. BC	0.637795
1.95624	10.0601	16.2111	7.57586e-05	0.00139523	409	0.00159014	Prlf. BC	0.935028
1.94742	9.93508	17.3856	4.24691e-05	0.000851941	981	0.000960665	Prlf. BC	0.997159
1.92662	9.68028	16.9727	5.20244e-05	0.00099564	383	0.00113049	Prlf. BC	0.855882
1.88881	9.3957	17.2616	4.51358e-05	0.000884131	971	0.000999374	Prlf. BC	0.972414
1.88541	9.66666	16.6857	5.99271e-05	0.00113385	801	0.00128915	Prlf. BC	0.976562
1.88459	10.0766	16.1978	7.62561e-05	0.00139523	826	0.00159014	Prlf. BC	0.948
1.87249	10.0732	15.6886	9.81482e-05	0.00172016	1570	0.00196435	Prlf. BC	0.989474
1.85332	9.5854	16.0862	8.05885e-05	0.00145848	411	0.00166661	Prlf. BC	0.923841
1.82778	10.6013	15.8991	8.84128e-05	0.00156604	207	0.00179004	Prlf. BC	0.978082
1.81786	10.1794	13.5635	0.000284222	0.00416164	1192	0.00478668	Prlf. BC	0.899425
1.79575	9.73342	14.7517	0.000156516	0.00263231	482	0.00301025	Prlf. BC	0.937853
1.79324	9.9218	13.9419	0.00023491	0.00362154	1141	0.00415596	Prlf. BC	0.992933
1.77351	9.51808	14.1489	0.000211694	0.00338914	1502	0.00387664	Prlf. BC	0.888112
1.73519	9.63858	13.9593	0.000232864	0.00362154	177	0.0041474	Prlf. BC	0.979058
1.71671	10.1897	13.9647	0.000232223	0.00362154	71	0.0041474	Prlf. BC	0.958188
1.71167	9.4721	13.1936	0.000342619	0.00479379	503	0.00552012	Prlf. BC	0.95189
1.69714	10.2528	13.4178	0.000305909	0.00435332	1111	0.0050113	Prlf. BC	0.992857
1.69662	9.78438	12.9754	0.000382648	0.00516256	156	0.0059567	Prlf. BC	0.966903
1.6901	9.75856	13.1295	0.00035391	0.0049105	933	0.00566319	Prlf. BC	0.834395
1.6815	9.82155	13.6176	0.000276576	0.00414864	550	0.00476139	Prlf. BC	0.998152
1.67786	9.24088	12.8343	0.000411035	0.00543153	916	0.00626613	Prlf. BC	0.939297
1.67745	9.77743	13.5585	0.000284941	0.00416164	1384	0.00478668	Prlf. BC	0.984496
1.66272	9.55168	12.2677	0.000548331	0.00707729	1613	0.0082039	Prlf. BC	0.637795
1.65513	10.0297	11.518	0.000804667	0.00985126	1328	0.0114667	Prlf. BC	0.984326
1.65224	9.77612	13.4574	0.000299855	0.00430403	49	0.00495275	Prlf. BC	0.99187
1.64894	9.56483	13.0711	0.00036453	0.00501605	965	0.0057931	Prlf. BC	0.987692
1.60342	9.26991	12.0486	0.000613224	0.00779403	81	0.00904316	Prlf. BC	0.983278
1.59464	9.755	11.8489	0.000679145	0.00856649	347	0.00994478	Prlf. BC	0.98939
1.59099	10.0066	10.6343	0.00126908	0.0146737	1066	0.0171183	Prlf. BC	0.861953
1.58549	9.49296	12.3904	0.000515103	0.00670036	911	0.00775581	Prlf. BC	0.455319
1.58027	9.77784	11.4193	0.00084652	0.0102134	1367	0.0118849	Prlf. BC	0.975824
1.5792	9.88009	10.598	0.00129317	0.0148491	1325	0.0173478	Prlf. BC	0.756098
1.57442	9.39001	11.7172	0.000726542	0.00896068	401	0.0104149	Prlf. BC	0.956012
1.56638	9.70411	11.3162	0.000892609	0.010692	820	0.0124527	Prlf. BC	0.750716
1.5296	9.87036	10.9001	0.00110609	0.0129936	737	0.0151544	Prlf. BC	0.904535
1.4986	9.92822	10.1368	0.00164316	0.0183614	758	0.0214479	Prlf. BC	0.798722
1.49041	9.67185	11.0962	0.000999679	0.011889	575	0.0138511	Prlf. BC	0.995876
1.45398	9.66848	10.8965	0.00110816	0.0129936	972	0.0151544	Prlf. BC	0.969925
1.44267	9.53783	9.65317	0.00211491	0.0219892	277	0.0255396	Prlf. BC	0.722807
1.44017	9.71638	9.04338	0.00291324	0.0285326	436	0.0331875	Prlf. BC	0.852071
1.43917	10.046	9.23003	0.00264056	0.0263266	54	0.0306186	Prlf. BC	0.767705
1.40308	9.61594	9.69175	0.00207264	0.0218589	1631	0.0253864	Prlf. BC	0.8625
1.39011	9.54628	8.80823	0.00329826	0.0313806	822	0.036531	Prlf. BC	0.521429
1.38826	9.56902	9.45738	0.00234337	0.0239368	322	0.0278188	Prlf. BC	0.985075
1.38294	10.3133	8.14318	0.00469498	0.0413605	939	0.0479674	Prlf. BC	0.837093
1.34529	9.23501	8.6994	0.00349371	0.0328788	387	0.0382396	Prlf. BC	0.922819
1.33572	10.2135	8.14513	0.0046901	0.0413605	614	0.0479674	Prlf. BC	0.998316
1.3029	9.83022	8.16749	0.00463451	0.0412645	1568	0.0478143	Prlf. BC	0.941038
1.2979	9.74875	8.08697	0.00483791	0.0421734	150	0.048885	Prlf. BC	0.848411
1.28647	9.47495	7.66392	0.00606761	0.0502616	490	0.0580895	Prlf. BC	1
1.28526	9.76476	7.60755	0.00625417	0.0512965	1250	0.0593393	Prlf. BC	0.847411
1.24472	9.44203	7.21283	0.00773719	0.0613076	41	0.0707392	Prlf. BC	0.860377
1.24437	9.32752	6.85293	0.00940502	0.0718319	1108	0.0828947	Prlf. BC	0.885609
1.22641	9.71907	7.16484	0.00794069	0.0617815	908	0.0713269	Prlf. BC	0.835509
1.22052	9.97443	7.25169	0.00757637	0.0609403	1503	0.0703959	Prlf. BC	0.991071
1.20753	9.64244	6.8542	0.00939852	0.0718319	687	0.0828947	Prlf. BC	0.964187
1.20593	9.37148	6.81214	0.00961614	0.0727767	276	0.0839591	Prlf. BC	0.932476
1.15439	9.61429	6.17966	0.0135956	0.0943198	1275	0.108144	Prlf. BC	0.458167
1.09546	9.54175	6.04368	0.0146546	0.0999996	218	0.114551	Prlf. BC	0.515625
1.07996	9.9861	5.35979	0.0214398	0.132212	303	0.1498	Prlf. BC	0.597561
1.06503	9.79237	5.59955	0.0187502	0.118703	1143	0.134759	Prlf. BC	0.806962
1.06123	9.89783	5.20279	0.0234167	0.139905	155	0.15803	Prlf. BC	0.993166
1.05005	9.56671	4.83289	0.0288648	0.15861	1575	0.177421	Prlf. BC	0.556213
1.01548	9.76375	4.93871	0.0271826	0.153727	241	0.172516	Prlf. BC	0.910053
1.00865	9.49551	4.66712	0.0317231	0.167679	80	0.18679	Prlf. BC	1
0.876713	9.32221	3.66026	0.0569	0.253311	544	0.277645	Prlf. BC	0.505155
0.775467	9.92213	2.45174	0.118696	0.389196	871	0.414287	Prlf. BC	0.658451
0.725144	9.547	2.32582	0.128543	0.405349	378	0.429783	Prlf. BC	0.988827
0.660897	9.72146	1.92611	0.166456	0.463731	586	0.48701	Prlf. BC	0.963333
0.56223	9.35776	1.34007	0.248159	0.569124	584	0.589081	Prlf. BC	0.97006
0.516237	9.42774	1.19969	0.274468	0.594295	532	0.61358	Prlf. BC	0.881533
0.0104194	9.65607	0.00038693	0.984322	0.995684	115	0.996319	Prlf. BC	0.519174

### Sheet: cCDvsUC_TNKILC
logFC	logCPM	F	PValue	FDR	Nhood	SpatialFDR	cellstate	cellstate_fraction
2.75904	9.75098	27.4372	8.16348e-07	4.46458e-05	946	4.43473e-05	NaiveCD4	0.725543
2.72378	10.1814	26.0215	1.46703e-06	6.84326e-05	1050	6.7496e-05	NaiveCD4	0.637201
2.16877	9.84781	18.5645	3.65379e-05	0.000878018	772	0.000879979	NaiveCD4	0.759214
1.96558	9.40476	12.053	0.00074649	0.00763828	1243	0.00763849	NaiveCD4	0.956767
1.92837	9.76834	14.5153	0.000232201	0.00320328	268	0.00321995	NaiveCD4	0.638462
1.88717	10.4369	13.396	0.000393069	0.0048975	68	0.00491924	NaiveCD4	0.668639
1.7149	9.65496	8.49086	0.00434505	0.0300928	709	0.0300856	NaiveCD4	0.838509
1.67217	9.64788	9.43041	0.00270453	0.0209125	1121	0.0209154	NaiveCD4	0.683805
1.42813	9.24254	6.75215	0.0106801	0.0607469	77	0.0607533	NaiveCD4	0.806846
1.36067	9.49641	7.56598	0.00698364	0.0437788	24	0.0438694	NaiveCD4	0.344262
1.3122	8.91259	5.75046	0.0182122	0.088599	595	0.0884266	NaiveCD4	0.899209
1.27914	10.1995	6.72058	0.0108592	0.0608574	711	0.0607937	NaiveCD4	0.827709
1.24909	9.6078	4.65017	0.0332849	0.130345	103	0.129423	NaiveCD4	0.859259
1.17197	9.19185	5.57744	0.0199982	0.0925692	953	0.0923946	NaiveCD4	0.843023
1.14968	9.36342	5.24965	0.0239059	0.103876	771	0.103345	NaiveCD4	0.656051
1.09739	10.1246	5.5419	0.0203874	0.093452	1496	0.0931818	NaiveCD4	0.68855
1.08503	9.66721	3.92624	0.0500977	0.169867	1458	0.168755	NaiveCD4	0.720313
1.08433	9.63651	4.33426	0.0397329	0.147926	19	0.146924	NaiveCD4	0.955631
1.07324	9.7593	3.63913	0.0591113	0.184331	593	0.182764	NaiveCD4	0.889267
1.06336	10.4216	6.26068	0.0138547	0.0727602	194	0.0726362	NaiveCD4	0.8
1.03362	9.73706	3.74139	0.0557154	0.177796	124	0.176212	NaiveCD4	0.959029
0.985002	9.56171	2.93246	0.0897054	0.243249	1225	0.241696	NaiveCD4	0.744275
0.962426	9.09296	4.17116	0.043571	0.156343	149	0.155433	NaiveCD4	0.897436
0.92434	9.38738	2.99197	0.0865554	0.238915	375	0.237489	NaiveCD4	0.910345
0.921244	9.38254	4.57477	0.0346993	0.134885	613	0.133977	NaiveCD4	0.385906
0.889221	9.60795	2.66994	0.105192	0.270973	860	0.269038	NaiveCD4	0.877395
0.870698	10.1993	2.98556	0.0868892	0.239247	1034	0.237716	NaiveCD4	0.784043
0.866533	9.87783	2.69048	0.103879	0.269645	455	0.267766	NaiveCD4	0.936261
0.810744	9.45177	2.62885	0.107875	0.27625	951	0.274151	NaiveCD4	0.826511
0.782179	9.94774	2.90113	0.091414	0.246569	331	0.245063	NaiveCD4	0.683438
0.749051	9.68144	2.50693	0.116291	0.289997	354	0.287827	NaiveCD4	0.847561
0.748298	9.88477	2.23766	0.137622	0.318518	1158	0.315686	NaiveCD4	0.852033
0.743147	10.1794	2.62461	0.108156	0.27625	965	0.274151	NaiveCD4	0.924855
0.740142	9.23435	1.98571	0.161684	0.351325	1168	0.348482	NaiveCD4	0.722222
0.729611	10.3113	2.09234	0.150956	0.338637	881	0.335443	NaiveCD4	0.864258
0.716459	9.83481	1.76409	0.186936	0.377682	575	0.373811	NaiveCD4	0.957861
0.715848	9.9425	2.41686	0.122981	0.299259	539	0.296942	NaiveCD4	0.789396
0.713647	10.4372	2.45843	0.119842	0.29468	1116	0.292519	NaiveCD4	0.704142
0.712597	9.88285	2.20006	0.140939	0.322553	18	0.31949	NaiveCD4	0.90595
0.68446	9.39698	1.90953	0.169887	0.358299	615	0.355286	NaiveCD4	0.825137
0.678393	9.59293	1.78474	0.184397	0.375143	291	0.371458	NaiveCD4	0.855285
0.670673	9.49319	1.96139	0.164252	0.351557	155	0.34874	NaiveCD4	0.368421
0.6705	10.1054	1.80234	0.182265	0.372628	74	0.369122	NaiveCD4	0.883657
0.662389	10.1474	1.77019	0.186181	0.376892	1395	0.37312	NaiveCD4	0.922179
0.657996	9.58848	1.47274	0.22758	0.42715	1359	0.422445	NaiveCD4	0.911071
0.639389	9.9303	1.65562	0.200966	0.393983	735	0.390032	NaiveCD4	0.860165
0.638806	9.32338	1.86002	0.175479	0.365058	1578	0.361699	NaiveCD4	0.876712
0.638262	9.21756	1.64984	0.201748	0.394055	1169	0.390115	NaiveCD4	0.90796
0.636571	9.08983	1.97946	0.162339	0.351325	792	0.348482	NaiveCD4	0.311538
0.628975	10.195	1.58113	0.211329	0.406757	724	0.402378	NaiveCD4	0.94095
0.596818	9.08226	1.42597	0.235058	0.436536	1322	0.431846	NaiveCD4	0.383838
0.578801	9.69642	1.87449	0.1738	0.363171	836	0.359858	NaiveCD4	0.878351
0.570249	10.0674	1.2367	0.268596	0.473325	273	0.468053	NaiveCD4	0.839161
0.565526	10.36	1.55473	0.215155	0.410632	219	0.406246	NaiveCD4	0.801991
0.565468	9.95399	1.1766	0.280482	0.483527	1224	0.478246	NaiveCD4	0.91623
0.564626	9.37586	1.1555	0.284813	0.488984	975	0.483637	NaiveCD4	0.919304
0.56009	10.1631	1.37126	0.244192	0.446184	472	0.441488	NaiveCD4	0.675712
0.553127	9.94427	1.534	0.218217	0.413987	952	0.409442	NaiveCD4	0.954545
0.548039	9.70463	1.08194	0.300604	0.505981	1283	0.500587	NaiveCD4	0.896142
0.527194	9.53638	1.22086	0.271665	0.476089	1307	0.470644	NaiveCD4	0.92517
0.515198	9.32919	1.25503	0.265096	0.469768	244	0.464769	NaiveCD4	0.648387
0.513103	9.57166	1.0726	0.302688	0.508003	390	0.502513	NaiveCD4	0.884232
0.508444	9.82738	1.2296	0.269965	0.47521	32	0.469881	NaiveCD4	0.771127
0.50072	10.1742	1.23734	0.268471	0.473325	380	0.468053	NaiveCD4	0.844371
0.487794	9.94076	1.22365	0.271121	0.475952	1156	0.470525	NaiveCD4	0.759909
0.487305	10.3146	1.04932	0.30797	0.512529	207	0.50671	NaiveCD4	0.756691
0.476507	10.1836	1.10425	0.295698	0.500509	752	0.495294	NaiveCD4	0.913548
0.474508	9.8331	1.03794	0.310594	0.516351	1017	0.510419	NaiveCD4	0.814189
0.472067	9.85463	1.06098	0.30531	0.511322	667	0.50571	NaiveCD4	0.846405
0.452602	9.37211	0.906251	0.343252	0.548235	914	0.542855	NaiveCD4	0.744318
0.441542	9.04752	0.748613	0.388847	0.591286	294	0.586398	NaiveCD4	0.886686
0.440546	9.95161	0.744063	0.390288	0.591775	547	0.586747	NaiveCD4	0.849449
0.437848	9.56337	0.868709	0.353407	0.55827	578	0.553382	NaiveCD4	0.868263
0.430475	10.3335	0.940607	0.334304	0.538811	689	0.533305	NaiveCD4	0.899859
0.426037	10.2292	0.807887	0.37076	0.576145	753	0.571246	NaiveCD4	0.914286
0.407715	9.58638	0.824625	0.365868	0.571443	382	0.566546	NaiveCD4	0.704918
0.401796	9.24352	0.785518	0.377442	0.58268	482	0.577987	NaiveCD4	0.624277
0.370844	9.03658	0.701312	0.404206	0.60569	1129	0.600841	NaiveCD4	0.698507
0.363801	9.58484	0.617834	0.433587	0.633796	11	0.629071	NaiveCD4	0.885463
0.339873	9.55477	0.47361	0.492817	0.682032	1249	0.677207	NaiveCD4	0.74876
0.33984	10.267	0.541132	0.46357	0.657808	36	0.653049	NaiveCD4	0.902077
0.32592	10.0638	0.455312	0.501275	0.688008	202	0.683108	NaiveCD4	0.895093
0.319485	10.5443	0.510448	0.476498	0.667591	1371	0.662861	NaiveCD4	0.810526
0.315778	9.44477	0.402946	0.526924	0.705829	1057	0.701099	NaiveCD4	0.915398
0.309998	9.61947	0.375074	0.541548	0.719383	1198	0.71441	NaiveCD4	0.854077
0.309324	9.6465	0.375017	0.541579	0.719383	1264	0.71441	NaiveCD4	0.83937
0.301158	9.37279	0.437413	0.509793	0.694916	990	0.690016	NaiveCD4	0.845361
0.252959	9.04634	0.219857	0.640101	0.790654	529	0.787023	NaiveCD4	0.780899
0.226907	9.59217	0.191393	0.66264	0.801089	1372	0.798042	NaiveCD4	0.976672
0.220598	9.93534	0.236191	0.627963	0.783586	704	0.779813	NaiveCD4	0.592593
0.217059	9.88947	0.257451	0.612919	0.7715	225	0.767551	NaiveCD4	0.857692
0.215544	9.02742	0.195095	0.659599	0.798568	56	0.795663	NaiveCD4	0.398496
0.214495	9.82108	0.167929	0.682777	0.816039	334	0.813013	NaiveCD4	0.958124
0.212958	8.90273	0.238932	0.625977	0.783586	1177	0.779813	NaiveCD4	0.222222
0.21125	9.34047	0.173963	0.677447	0.812118	250	0.809136	NaiveCD4	0.682474
0.184489	9.61888	0.162119	0.688014	0.819828	1067	0.816792	NaiveCD4	0.922353
0.182351	9.31591	0.137198	0.711813	0.832951	642	0.830331	NaiveCD4	0.909091
0.18085	9.85849	0.140551	0.708474	0.831929	1411	0.82937	NaiveCD4	0.857143
0.172546	9.54105	0.13818	0.710831	0.832627	288	0.830106	NaiveCD4	0.548387
0.148386	9.61709	0.0793416	0.778735	0.880309	391	0.878226	NaiveCD4	0.90625
0.12132	10.097	0.0775358	0.781201	0.88184	407	0.879702	NaiveCD4	0.702889
0.120873	9.56441	0.0605678	0.806071	0.898404	71	0.896249	NaiveCD4	0.892157
0.118405	9.57215	0.0548544	0.815268	0.903793	315	0.901582	NaiveCD4	0.901907
0.0923867	10.0763	0.0427019	0.836679	0.914523	311	0.912284	NaiveCD4	0.793548
0.0921852	9.9265	0.0412079	0.839522	0.915737	111	0.91347	NaiveCD4	0.884
0.0882916	8.60753	0.0187494	0.891344	0.941193	673	0.939483	NaiveCD4	0.643123
0.0868122	10.2252	0.031494	0.859478	0.927932	1440	0.925513	NaiveCD4	0.917683
0.0822242	9.77176	0.0268773	0.870085	0.934295	1184	0.931877	NaiveCD4	0.881533
0.054785	9.52334	0.0112831	0.915605	0.954734	1160	0.953575	NaiveCD4	0.634078
-0.035325	9.57919	0.00527462	0.942239	0.965368	1094	0.964429	NaiveCD4	0.918129
-0.0421521	9.55014	0.00707224	0.933136	0.961009	534	0.960055	NaiveCD4	0.824742
-0.0710927	9.70274	0.019648	0.888788	0.941053	759	0.939303	NaiveCD4	0.767355
-0.100036	9.69157	0.0468111	0.829119	0.910926	82	0.908543	NaiveCD4	0.80177
-0.104387	9.24173	0.0374467	0.846925	0.920015	93	0.917743	NaiveCD4	0.98103
-0.187876	10.0596	0.16272	0.687468	0.819793	1101	0.816792	NaiveCD4	0.905028
-0.196518	9.91777	0.14037	0.708653	0.831929	679	0.82937	NaiveCD4	0.482051
-0.315065	9.37256	0.378484	0.539719	0.71861	127	0.713769	NaiveCD4	0.738095
-0.364034	9.8526	0.406195	0.525266	0.704798	1234	0.70012	NaiveCD4	0.675462
-0.412625	9.47922	0.714058	0.399981	0.603588	611	0.598709	NaiveCD4	0.789644
-0.417147	10.0972	0.756902	0.386243	0.58902	899	0.584105	NaiveCD4	0.778455
-0.546753	9.25857	1.1782	0.280157	0.483492	1222	0.478246	NaiveCD4	0.354086
1.8697	10.4194	15.1783	0.000170554	0.00266908	650	0.0026849	NaiveCD8	0.734307
1.73453	10.1584	11.8257	0.000833005	0.00841494	1293	0.00841981	NaiveCD8	0.887454
1.54121	9.51908	9.333	0.0028398	0.0214704	215	0.0214227	NaiveCD8	0.559921
1.24611	9.96815	7.70093	0.00651304	0.0416519	876	0.041666	NaiveCD8	0.812903
1.20251	9.774	5.09945	0.0259579	0.109762	1340	0.109227	NaiveCD8	0.836478
1.15758	9.50304	5.38303	0.0222268	0.099581	1335	0.0992678	NaiveCD8	0.688073
1.07719	9.88699	5.50417	0.0208092	0.0948373	402	0.0945006	NaiveCD8	0.972167
1.07017	9.52508	6.14661	0.0147182	0.0769063	1181	0.0767795	NaiveCD8	0.945783
1.04909	9.67587	5.76926	0.0180284	0.088599	1136	0.0884266	NaiveCD8	0.941176
1.0147	10.3884	4.87585	0.0293639	0.119816	176	0.119052	NaiveCD8	0.907609
0.995573	9.81484	4.44989	0.0372309	0.141602	110	0.140681	NaiveCD8	0.592
0.986274	9.53282	4.65476	0.0331999	0.130334	424	0.129423	NaiveCD8	0.921444
0.977747	9.8127	4.75894	0.0313301	0.125162	267	0.12428	NaiveCD8	0.957265
0.934064	9.94949	3.22799	0.0752049	0.217259	20	0.215716	NaiveCD8	0.867105
0.851132	10.2894	3.31952	0.0712489	0.209649	1089	0.20842	NaiveCD8	0.856916
0.83174	10.0333	3.37978	0.0687686	0.203864	1470	0.202599	NaiveCD8	0.881331
0.831528	9.59218	3.30993	0.0716527	0.210058	447	0.208754	NaiveCD8	0.832609
0.819909	9.69782	3.18972	0.0769292	0.218088	966	0.216876	NaiveCD8	0.89749
0.804395	9.9116	2.25976	0.135714	0.316532	70	0.313736	NaiveCD8	0.861446
0.797142	9.5719	2.83625	0.0950675	0.254691	1514	0.253139	NaiveCD8	0.891117
0.78195	9.99848	2.32698	0.130093	0.307687	1105	0.304963	NaiveCD8	0.564214
0.745844	9.64669	2.73069	0.101362	0.265718	1455	0.263995	NaiveCD8	0.899015
0.742966	10.06	2.38103	0.125763	0.30267	323	0.300061	NaiveCD8	0.970547
0.724469	9.49955	2.44196	0.121075	0.296793	931	0.29455	NaiveCD8	0.921397
0.710515	9.54076	1.82772	0.179242	0.368714	388	0.365354	NaiveCD8	0.667954
0.706239	8.96448	1.97708	0.16259	0.351325	1434	0.348482	NaiveCD8	0.797251
0.705739	9.64936	2.14024	0.146404	0.330765	697	0.327648	NaiveCD8	0.951987
0.660451	10.434	2.06424	0.153701	0.34302	285	0.339804	NaiveCD8	0.667458
0.65946	9.9854	1.94292	0.166234	0.354841	1474	0.351923	NaiveCD8	0.964339
0.646389	9.63614	1.97372	0.162944	0.351325	142	0.348482	NaiveCD8	0.917466
0.636441	9.64372	1.6694	0.199117	0.392469	296	0.388635	NaiveCD8	0.921811
0.62151	10.1068	1.91013	0.169822	0.358299	1383	0.355286	NaiveCD8	0.900697
0.600988	10.5149	1.90628	0.170248	0.358584	751	0.355426	NaiveCD8	0.964179
0.599569	10.6349	1.91293	0.169511	0.358299	53	0.355286	NaiveCD8	0.802495
0.598434	9.47438	1.65565	0.200963	0.393983	1309	0.390032	NaiveCD8	0.672619
0.567654	9.5583	1.09376	0.297992	0.503318	1209	0.498087	NaiveCD8	0.885981
0.550973	10.0878	1.69736	0.195425	0.389151	1061	0.385337	NaiveCD8	0.934783
0.52297	10.0188	1.30458	0.255922	0.459674	576	0.454715	NaiveCD8	0.936709
0.446396	9.52094	0.85424	0.357431	0.561273	339	0.55641	NaiveCD8	0.82337
0.370777	9.35458	0.626901	0.430242	0.631429	1361	0.626638	NaiveCD8	0.571984
0.338724	10.0156	0.519209	0.472747	0.665286	1170	0.66056	NaiveCD8	0.817223
0.30377	9.62498	0.399811	0.528533	0.707318	1299	0.702543	NaiveCD8	0.712074
0.245782	9.74947	0.275962	0.600445	0.762455	1571	0.758421	NaiveCD8	0.731429
0.220095	9.75412	0.236984	0.627386	0.783586	992	0.779813	NaiveCD8	0.784091
0.116622	9.68304	0.0677348	0.795163	0.889372	705	0.887185	NaiveCD8	0.458159
1.3644	10.1036	8.78065	0.00375087	0.0267968	1271	0.0268157	MemoryCD4	0.990758
1.3475	9.17447	8.08761	0.00533837	0.0355742	504	0.0355827	MemoryCD4	0.421875
1.11804	9.88606	6.10496	0.0150551	0.0775239	1397	0.0774799	MemoryCD4	0.955607
1.06387	9.57744	5.85083	0.0172534	0.0865948	1387	0.0865871	MemoryCD4	0.920792
1.00989	10.0916	4.90546	0.028887	0.118702	5	0.118073	MemoryCD4	0.938429
0.972624	9.68821	4.27307	0.0411288	0.151698	1443	0.150739	MemoryCD4	0.974293
0.940512	10.1128	4.0723	0.0460887	0.162437	561	0.16155	MemoryCD4	0.960784
0.837481	10.0702	3.48323	0.0647261	0.195534	1049	0.194399	MemoryCD4	0.947776
0.833086	9.59726	3.38242	0.0686619	0.203864	982	0.202599	MemoryCD4	0.963542
0.832098	9.28794	3.18837	0.0769906	0.218088	239	0.216876	MemoryCD4	0.947883
0.829458	9.36604	3.42002	0.0671644	0.201289	1495	0.200152	MemoryCD4	0.28125
0.813935	10.5473	3.40788	0.0676439	0.20204	264	0.200859	MemoryCD4	0.974587
0.792605	10.6054	4.17092	0.0435573	0.156343	790	0.155433	MemoryCD4	0.541779
0.748173	10.0424	2.48053	0.11821	0.293349	209	0.291274	MemoryCD4	0.880174
0.735455	9.84034	3.03216	0.0844819	0.234245	588	0.232939	MemoryCD4	0.945122
0.733014	9.86624	2.8477	0.0944118	0.253362	719	0.251872	MemoryCD4	0.898734
0.702044	9.51328	2.66889	0.105246	0.270973	1528	0.269038	MemoryCD4	0.983516
0.695253	9.13019	2.24814	0.136713	0.317463	929	0.314704	MemoryCD4	0.903427
0.666583	9.55224	2.0588	0.15424	0.343573	1241	0.340368	MemoryCD4	0.987047
0.643813	8.91721	2.18463	0.142326	0.325258	906	0.322283	MemoryCD4	0.341667
0.640035	9.18142	1.83116	0.178836	0.368714	1216	0.365354	MemoryCD4	0.927673
0.624978	9.73067	2.2289	0.138363	0.31858	1573	0.315686	MemoryCD4	0.925144
0.613322	10.1452	1.8466	0.177031	0.366543	486	0.363146	MemoryCD4	0.901701
0.608594	10.4991	1.75961	0.187491	0.378322	824	0.374416	MemoryCD4	0.972131
0.598666	10.0696	1.56371	0.213844	0.408851	1429	0.404585	MemoryCD4	0.85258
0.564255	9.09402	1.97846	0.162421	0.351325	1010	0.348482	MemoryCD4	0.773663
0.548507	9.22146	1.36227	0.245733	0.446982	1407	0.442142	MemoryCD4	0.925714
0.539975	9.72003	1.38423	0.241987	0.443689	90	0.439238	MemoryCD4	0.987147
0.485708	10.545	1.18723	0.278332	0.481389	145	0.476129	MemoryCD4	0.967105
0.484462	9.8154	1.25104	0.265834	0.47055	1135	0.465558	MemoryCD4	0.898851
0.45822	9.12563	0.946468	0.332809	0.537511	708	0.532101	MemoryCD4	0.939873
0.44086	10.2418	1.02564	0.313465	0.518952	1045	0.513074	MemoryCD4	0.888483
0.434308	9.65498	1.01289	0.31646	0.522818	1308	0.516902	MemoryCD4	0.335714
0.430954	9.21447	1.0039	0.318605	0.524723	195	0.518821	MemoryCD4	0.836493
0.38614	10.2204	0.626539	0.430375	0.631429	888	0.626638	MemoryCD4	0.934823
0.355513	9.50515	0.607726	0.437349	0.635779	910	0.631273	MemoryCD4	0.701799
0.331199	10.5125	0.539398	0.464285	0.657808	1202	0.653049	MemoryCD4	0.879433
0.325945	9.77404	0.509944	0.476715	0.667591	524	0.662861	MemoryCD4	0.942786
0.309858	9.15583	0.435607	0.510665	0.695206	1108	0.690353	MemoryCD4	0.498382
0.306777	9.19995	0.429979	0.513404	0.696542	598	0.691727	MemoryCD4	0.410256
0.277255	9.94345	0.340684	0.56066	0.734659	552	0.730333	MemoryCD4	0.796069
0.252611	9.58785	0.234275	0.629359	0.783586	1420	0.779813	MemoryCD4	0.843575
0.201883	10.2361	0.206944	0.650093	0.794042	1459	0.791116	MemoryCD4	0.885305
0.201858	9.78437	0.231044	0.631722	0.784582	214	0.780736	MemoryCD4	0.888889
0.200943	9.4043	0.182071	0.670455	0.80801	1508	0.805014	MemoryCD4	0.867188
0.19633	9.99732	0.214062	0.644533	0.792051	681	0.788671	MemoryCD4	0.820312
0.136455	9.24725	0.0949865	0.758529	0.867359	635	0.86531	MemoryCD4	0.521739
0.124824	9.77364	0.0803485	0.777372	0.880002	1068	0.878037	MemoryCD4	0.946827
0.123502	9.83363	0.0726235	0.788072	0.886442	900	0.884193	MemoryCD4	0.878834
0.122824	9.37598	0.0763125	0.78289	0.882803	1410	0.880611	MemoryCD4	0.937173
0.108689	9.48673	0.0576052	0.810778	0.901749	868	0.899453	MemoryCD4	0.943333
0.106048	9.32494	0.0398308	0.84219	0.917385	470	0.915138	MemoryCD4	0.828244
0.0966049	9.55581	0.0463543	0.829942	0.910926	52	0.908543	MemoryCD4	0.934097
0.0924754	8.75433	0.0363563	0.849142	0.921162	559	0.918906	MemoryCD4	0.814465
0.0894418	8.5829	0.0731196	0.787367	0.886277	1253	0.884083	MemoryCD4	0.940265
0.0884661	9.39214	0.0453079	0.83184	0.911339	442	0.90901	MemoryCD4	0.835616
0.0866232	9.82563	0.0328318	0.856556	0.926621	1424	0.924364	MemoryCD4	0.904031
0.0825452	9.55563	0.033648	0.854801	0.925403	1468	0.923141	MemoryCD4	0.903733
0.0687464	8.40786	0.0251112	0.874388	0.93628	228	0.93383	MemoryCD4	0.968889
0.0665935	9.71099	0.0218044	0.882886	0.939456	441	0.937605	MemoryCD4	0.950884
0.0482928	9.39384	0.011232	0.915795	0.954734	1549	0.953575	MemoryCD4	0.976242
0.0402816	9.33729	0.0115638	0.914565	0.954734	778	0.953575	MemoryCD4	0.909441
0.000250473	8.81177	1.43693e-05	0.996983	0.996983	278	0.996983	MemoryCD4	0.912766
-0.00884204	9.67127	0.000134667	0.990762	0.993896	232	0.993903	MemoryCD4	0.492837
-0.0309999	8.76903	0.00248774	0.960313	0.977571	99	0.976911	MemoryCD4	0.911695
-0.0487006	9.7178	0.0114335	0.915046	0.954734	1318	0.953575	MemoryCD4	0.947205
-0.0627712	9.64726	0.0105249	0.918479	0.955845	1144	0.954717	MemoryCD4	0.669065
-0.0694282	8.79971	0.0240921	0.87694	0.936584	606	0.934358	MemoryCD4	0.523297
-0.07005	9.61503	0.0234454	0.878592	0.93748	1147	0.935361	MemoryCD4	0.806548
-0.0731074	8.57321	0.0213213	0.884181	0.939456	165	0.937605	MemoryCD4	0.987705
-0.0848778	9.09561	0.0304343	0.861837	0.929214	734	0.926824	MemoryCD4	0.494475
-0.0861088	9.45204	0.0293424	0.864314	0.930265	230	0.927928	MemoryCD4	0.951579
-0.0979777	8.95687	0.0486511	0.825847	0.909934	444	0.907709	MemoryCD4	0.970522
-0.108555	9.28839	0.0538508	0.816935	0.90479	1533	0.902618	MemoryCD4	0.428571
-0.115282	9.54139	0.0561746	0.8131	0.902815	639	0.900649	MemoryCD4	0.764851
-0.131635	9.40426	0.0799516	0.777908	0.880002	465	0.878037	MemoryCD4	0.922619
-0.131881	9.37909	0.0808387	0.776712	0.880002	1131	0.878037	MemoryCD4	0.923313
-0.136889	10.0848	0.0872439	0.768282	0.875985	1142	0.873983	MemoryCD4	0.893741
-0.140275	9.09481	0.0820172	0.775135	0.879373	908	0.877454	MemoryCD4	0.935039
-0.146964	9.80439	0.0918513	0.762424	0.871185	1320	0.86909	MemoryCD4	0.936214
-0.156588	9.04111	0.110711	0.739986	0.856014	756	0.853334	MemoryCD4	0.944904
-0.168175	9.41065	0.123476	0.725984	0.844143	506	0.841402	MemoryCD4	0.963663
-0.168205	9.05176	0.13983	0.709186	0.831929	806	0.82937	MemoryCD4	0.401408
-0.17058	9.22678	0.145933	0.703203	0.830439	1230	0.827817	MemoryCD4	0.684713
-0.172262	10.0983	0.135581	0.71344	0.833836	459	0.831246	MemoryCD4	0.371571
-0.179513	8.84522	0.147383	0.701809	0.829411	1070	0.826747	MemoryCD4	0.27027
-0.183138	8.97668	0.170049	0.680885	0.814392	787	0.811482	MemoryCD4	0.312303
-0.187012	9.0207	0.163743	0.686539	0.819793	643	0.816792	MemoryCD4	0.938547
-0.196044	10.3265	0.198155	0.657112	0.796165	1043	0.793213	MemoryCD4	0.89507
-0.208186	9.0186	0.13853	0.710481	0.832627	841	0.830106	MemoryCD4	0.937173
-0.209762	9.52706	0.217872	0.641613	0.791119	197	0.787715	MemoryCD4	0.359322
-0.21481	9.81776	0.233412	0.62999	0.783586	456	0.779813	MemoryCD4	0.95515
-0.234224	8.93554	0.21064	0.647195	0.793853	67	0.790462	MemoryCD4	0.930233
-0.244388	9.4481	0.286871	0.593342	0.756463	1315	0.752525	MemoryCD4	0.813364
-0.253403	9.72903	0.291338	0.590483	0.755146	453	0.75113	MemoryCD4	0.857965
-0.260164	9.77329	0.214818	0.643956	0.792051	592	0.788671	MemoryCD4	0.985861
-0.264528	9.34869	0.270916	0.603791	0.763883	1565	0.759919	MemoryCD4	0.931373
-0.273506	9.09922	0.312521	0.577303	0.74545	1196	0.74145	MemoryCD4	0.986003
-0.283703	9.6246	0.308868	0.579533	0.74545	152	0.74145	MemoryCD4	0.984689
-0.295673	8.84101	0.352008	0.554228	0.73012	1373	0.725752	MemoryCD4	0.974419
-0.299151	8.64967	0.319769	0.572928	0.743751	86	0.7397	MemoryCD4	0.870629
-0.316035	9.83612	0.447796	0.504822	0.690808	21	0.685932	MemoryCD4	0.920904
-0.317217	8.49911	0.439368	0.50885	0.694523	1409	0.689655	MemoryCD4	0.921833
-0.323787	9.69138	0.454556	0.50163	0.688008	1477	0.683108	MemoryCD4	0.831461
-0.3259	10.0726	0.584951	0.446044	0.6437	573	0.639215	MemoryCD4	0.953186
-0.327895	9.12552	0.350306	0.555186	0.73012	531	0.725752	MemoryCD4	0.546125
-0.332957	10.1622	0.407107	0.524802	0.704772	105	0.70012	MemoryCD4	0.831984
-0.336705	9.68754	0.503188	0.479642	0.669053	747	0.66439	MemoryCD4	0.867314
-0.336826	9.85946	0.553848	0.458377	0.653618	810	0.648934	MemoryCD4	0.546117
-0.339814	9.47446	0.478124	0.490767	0.680977	1575	0.676156	MemoryCD4	0.781879
-0.344403	9.58704	0.515018	0.474535	0.666029	1270	0.661375	MemoryCD4	0.666667
-0.346401	9.3293	0.578029	0.448741	0.645243	819	0.640673	MemoryCD4	0.852248
-0.348885	9.13342	0.507313	0.477851	0.667729	1192	0.662993	MemoryCD4	0.946023
-0.356914	9.53354	0.579215	0.448291	0.645181	1064	0.640601	MemoryCD4	0.910547
-0.365331	8.86485	0.555196	0.457832	0.653618	782	0.648934	MemoryCD4	0.69883
-0.375924	10.2582	0.651141	0.421491	0.623587	44	0.618724	MemoryCD4	0.962011
-0.38254	8.28739	0.709235	0.401572	0.603691	1507	0.598977	MemoryCD4	0.920415
-0.387636	9.58363	0.677828	0.412163	0.610925	2	0.606193	MemoryCD4	0.956693
-0.388485	9.32433	0.573091	0.450693	0.646878	1460	0.64221	MemoryCD4	0.949367
-0.397791	9.2441	0.6968	0.405717	0.605698	887	0.601028	MemoryCD4	0.855505
-0.399259	9.28183	0.78275	0.378265	0.58268	783	0.577987	MemoryCD4	0.907178
-0.408183	9.35016	0.696067	0.405963	0.605698	1120	0.601028	MemoryCD4	0.171171
-0.411927	9.67748	0.759658	0.385383	0.588841	357	0.583974	MemoryCD4	0.969631
-0.415623	10.3638	0.817383	0.367973	0.572724	1103	0.567912	MemoryCD4	0.936599
-0.418476	9.80921	0.624469	0.431136	0.63196	669	0.627228	MemoryCD4	0.676056
-0.419081	8.65968	0.475093	0.492142	0.681692	362	0.676957	MemoryCD4	0.861953
-0.42785	9.58333	0.781525	0.378653	0.58268	721	0.577987	MemoryCD4	0.897287
-0.428193	9.67824	0.699925	0.40467	0.60569	1210	0.600841	MemoryCD4	0.899878
-0.434561	8.78162	0.821181	0.366867	0.572118	1167	0.567275	MemoryCD4	0.743671
-0.438415	9.86761	0.793942	0.374906	0.581232	1012	0.576393	MemoryCD4	0.524217
-0.446749	9.44075	0.787006	0.376992	0.58268	590	0.577987	MemoryCD4	0.892105
-0.455075	9.34084	0.939321	0.334633	0.538811	1097	0.533305	MemoryCD4	0.996139
-0.46503	8.68599	1.05455	0.306773	0.512149	938	0.50643	MemoryCD4	0.5
-0.468434	9.38803	0.859153	0.356057	0.560781	1200	0.555909	MemoryCD4	0.327759
-0.481561	9.43363	1.02029	0.314723	0.520491	411	0.514522	MemoryCD4	0.954155
-0.486391	8.82337	1.10651	0.295195	0.500509	386	0.495294	MemoryCD4	0.601533
-0.504019	9.16172	1.19737	0.276295	0.480648	347	0.475468	MemoryCD4	0.992228
-0.506819	8.74202	1.1124	0.293931	0.499116	638	0.49395	MemoryCD4	0.960474
-0.523688	8.76066	1.0586	0.305851	0.511687	272	0.505996	MemoryCD4	0.944179
-0.523868	9.15021	1.30104	0.256558	0.459775	949	0.45476	MemoryCD4	0.859489
-0.524202	9.21827	0.750788	0.388162	0.59081	1077	0.58595	MemoryCD4	0.943787
-0.527407	9.00263	0.972524	0.326271	0.533868	1280	0.527859	MemoryCD4	0.792746
-0.537349	8.38254	1.30748	0.255397	0.459252	844	0.454407	MemoryCD4	0.886288
-0.537375	9.93422	1.37629	0.243334	0.445643	1128	0.441058	MemoryCD4	0.974661
-0.540984	9.86948	1.42674	0.234922	0.436536	385	0.431846	MemoryCD4	0.987569
-0.54747	8.65712	1.2228	0.271287	0.475952	739	0.470525	MemoryCD4	0.924812
-0.548632	8.79459	1.3157	0.253918	0.45711	947	0.452254	MemoryCD4	0.531381
-0.549143	8.4671	1.3686	0.244646	0.446501	1024	0.441775	MemoryCD4	0.838624
-0.569112	9.23542	1.36214	0.245756	0.446982	686	0.442142	MemoryCD4	0.933754
-0.574778	8.90584	1.64196	0.202799	0.395134	234	0.39123	MemoryCD4	0.726277
-0.57958	9.0243	1.40362	0.238738	0.440789	1325	0.436282	MemoryCD4	0.947846
-0.580453	10.2402	1.49333	0.224381	0.423148	1238	0.418546	MemoryCD4	0.833165
-0.619925	9.28824	1.44692	0.231672	0.432272	1343	0.427585	MemoryCD4	0.880416
-0.621416	9.07904	1.78368	0.184503	0.375143	1365	0.371458	MemoryCD4	0.917981
-0.624551	9.43269	1.65315	0.2013	0.394055	894	0.390115	MemoryCD4	0.954286
-0.640951	9.08791	1.67825	0.197939	0.391436	221	0.387685	MemoryCD4	0.953368
-0.641214	9.27983	1.48443	0.225756	0.425236	30	0.42055	MemoryCD4	0.911145
-0.652491	9.14418	1.63172	0.204224	0.397422	376	0.393439	MemoryCD4	0.985637
-0.666013	9.79264	2.14361	0.146066	0.330472	995	0.327455	MemoryCD4	0.723077
-0.676309	9.72154	1.3019	0.256408	0.459775	850	0.45476	MemoryCD4	0.930283
-0.677344	9.34011	1.88784	0.172311	0.361011	703	0.357801	MemoryCD4	0.899267
-0.678993	8.92635	1.81998	0.180158	0.370117	644	0.36671	MemoryCD4	0.792233
-0.680973	8.64712	1.85571	0.175975	0.365058	1046	0.361699	MemoryCD4	0.708145
-0.694352	10.2848	2.22946	0.138338	0.31858	726	0.315686	MemoryCD4	0.818352
-0.695879	9.10485	1.61108	0.207089	0.401029	324	0.396942	MemoryCD4	0.809756
-0.696318	9.32007	1.92219	0.168491	0.357733	46	0.354895	MemoryCD4	0.349359
-0.702464	8.90023	1.88535	0.172592	0.361122	1303	0.357857	MemoryCD4	0.910095
-0.704964	9.34693	2.04739	0.155375	0.343688	135	0.340456	MemoryCD4	0.944578
-0.706633	8.7644	2.26114	0.135596	0.316532	1499	0.313736	MemoryCD4	0.94026
-0.710645	9.62786	2.17404	0.143287	0.326024	497	0.323104	MemoryCD4	0.881387
-0.722781	9.99692	2.64628	0.106704	0.274282	758	0.272325	MemoryCD4	0.839506
-0.727788	8.88609	2.02793	0.157334	0.346092	392	0.342878	MemoryCD4	0.913556
-0.728016	9.67714	2.34467	0.128657	0.307219	381	0.304366	MemoryCD4	0.534221
-0.73439	9.75742	2.00635	0.15954	0.34949	1226	0.346319	MemoryCD4	0.957655
-0.7474	9.63481	2.21554	0.139562	0.320791	972	0.317832	MemoryCD4	0.736842
-0.751482	9.18182	2.3446	0.128663	0.307219	757	0.304366	MemoryCD4	0.94958
-0.751896	10.4001	2.76354	0.0993549	0.261321	107	0.259667	MemoryCD4	0.9336
-0.752016	8.96159	2.46577	0.119297	0.293797	1321	0.291733	MemoryCD4	0.922034
-0.753318	9.56602	2.54225	0.11378	0.286893	691	0.284737	MemoryCD4	0.674419
-0.759154	9.13363	2.28351	0.133697	0.313673	329	0.311108	MemoryCD4	0.930556
-0.763737	9.66023	2.35644	0.127712	0.306895	1085	0.304185	MemoryCD4	0.902364
-0.763873	9.27505	2.17161	0.143509	0.326024	434	0.323104	MemoryCD4	0.899767
-0.764544	10.021	2.39409	0.124741	0.30097	1178	0.298472	MemoryCD4	0.832461
-0.770243	8.73966	2.41733	0.122946	0.299259	770	0.296942	MemoryCD4	1
-0.774376	9.94003	2.83019	0.0953937	0.254704	252	0.253139	MemoryCD4	0.689223
-0.778761	9.31788	2.47767	0.118419	0.293349	1180	0.291274	MemoryCD4	0.822554
-0.783217	9.12916	2.33792	0.129202	0.307219	839	0.304366	MemoryCD4	0.928767
-0.790202	9.35527	2.39248	0.124866	0.30097	813	0.298472	MemoryCD4	0.967018
-0.790916	9.60233	2.60847	0.109233	0.27798	1285	0.275749	MemoryCD4	0.896127
-0.800865	8.99107	2.40927	0.123565	0.299755	464	0.297338	MemoryCD4	0.864943
-0.807192	9.40962	2.77071	0.0989227	0.261321	950	0.259667	MemoryCD4	0.974093
-0.824309	9.76603	2.57038	0.111823	0.283309	1260	0.281132	MemoryCD4	0.678466
-0.856003	10.7078	3.4608	0.0655801	0.197738	701	0.196544	MemoryCD4	0.818763
-0.857091	9.90527	2.60644	0.109369	0.27798	69	0.275749	MemoryCD4	0.972758
-0.866938	9.60182	2.9696	0.0877254	0.240714	1155	0.239247	MemoryCD4	0.554307
-0.86823	9.32851	2.52594	0.114932	0.288421	1492	0.286313	MemoryCD4	0.92418
-0.883843	8.81849	3.25681	0.073934	0.214368	710	0.212971	MemoryCD4	0.937778
-0.88915	8.91791	2.08678	0.151494	0.339365	540	0.336222	MemoryCD4	0.853035
-0.889273	9.29942	3.30286	0.0719517	0.210545	286	0.209226	MemoryCD4	0.91762
-0.896341	9.86661	3.19573	0.0766555	0.218088	1084	0.216876	MemoryCD4	0.896811
-0.900009	9.38518	3.21087	0.0759709	0.217974	426	0.216646	MemoryCD4	0.697987
-0.906774	9.90199	3.13506	0.0794672	0.222677	212	0.221465	MemoryCD4	0.936795
-0.913716	8.93598	2.94034	0.0892812	0.243249	203	0.241696	MemoryCD4	0.973354
-0.921622	10.3514	3.59222	0.0607434	0.1889	58	0.187257	MemoryCD4	0.911429
-0.925085	10.3143	3.39145	0.0682992	0.203232	1190	0.202053	MemoryCD4	0.961749
-0.930308	9.88404	3.73524	0.0559137	0.177982	616	0.176397	MemoryCD4	0.872654
-0.931835	9.77711	3.75803	0.0551831	0.177137	918	0.175664	MemoryCD4	0.859116
-0.932332	8.15675	3.79154	0.0541275	0.176638	1153	0.175398	MemoryCD4	0.912903
-0.933046	10.0476	3.783	0.0543943	0.177137	249	0.175664	MemoryCD4	0.956044
-0.936418	8.92182	3.65063	0.0587186	0.184166	1290	0.182637	MemoryCD4	0.345528
-0.953481	9.38964	3.76418	0.0549876	0.177137	170	0.175664	MemoryCD4	0.970999
-0.957706	9.51501	4.08351	0.0457849	0.161726	340	0.160851	MemoryCD4	0.938073
-0.968364	9.40282	3.97185	0.0488073	0.16647	1244	0.165374	MemoryCD4	0.946294
-0.968667	9.40111	3.07206	0.0825068	0.229651	1026	0.228432	MemoryCD4	0.698
-0.974068	10.0544	3.63882	0.0591222	0.184331	399	0.182764	MemoryCD4	0.945304
-0.97428	10.2972	4.04827	0.0467241	0.162906	1390	0.161952	MemoryCD4	0.899733
-0.97557	8.50768	3.86823	0.0517921	0.171984	118	0.170839	MemoryCD4	0.382609
-0.976267	9.03326	4.16395	0.0437496	0.15663	871	0.155684	MemoryCD4	0.908778
-0.984133	9.51135	2.9353	0.0895523	0.243249	1497	0.241696	MemoryCD4	0.551471
-0.987244	9.52892	3.76737	0.0548866	0.177137	430	0.175664	MemoryCD4	0.932976
-0.993897	8.94227	4.03388	0.047109	0.163133	846	0.162101	MemoryCD4	0.924964
-0.994647	9.27981	3.88217	0.0513796	0.171916	1062	0.170768	MemoryCD4	0.982315
-0.995227	9.55877	3.86134	0.0519975	0.171984	1022	0.170839	MemoryCD4	0.920419
-0.996837	9.95452	4.39847	0.0383221	0.144583	1323	0.143612	MemoryCD4	0.457203
-1.02175	8.79143	3.92158	0.0502317	0.169867	1412	0.168755	MemoryCD4	0.646048
-1.02181	9.07866	3.54851	0.0623077	0.191942	14	0.190488	MemoryCD4	0.833333
-1.02685	8.80495	4.04692	0.04676	0.162906	589	0.161952	MemoryCD4	0.913556
-1.02896	9.77299	4.63889	0.033495	0.130845	1485	0.12995	MemoryCD4	0.328084
-1.03411	9.95044	4.79991	0.0306257	0.12328	175	0.122446	MemoryCD4	0.948488
-1.03428	8.57789	4.03397	0.0471064	0.163133	1080	0.162101	MemoryCD4	0.893182
-1.03538	8.62084	4.65639	0.0331697	0.130334	363	0.129423	MemoryCD4	0.935294
-1.05283	9.51705	3.80635	0.0536679	0.175499	1042	0.174261	MemoryCD4	0.94697
-1.05429	10.0073	3.64951	0.0587566	0.184166	1279	0.182637	MemoryCD4	0.956159
-1.05494	8.54274	3.86222	0.0519711	0.171984	350	0.170839	MemoryCD4	0.940711
-1.0738	9.5756	4.74435	0.0315852	0.125864	429	0.124964	MemoryCD4	0.855691
-1.07483	9.18805	3.84159	0.0525908	0.173048	694	0.171862	MemoryCD4	0.894578
-1.0795	8.8866	4.49992	0.0362007	0.138433	1376	0.137544	MemoryCD4	0.996855
-1.08158	8.99366	4.25878	0.0414623	0.152573	1149	0.15159	MemoryCD4	0.75594
-1.0886	9.09066	4.8744	0.0293875	0.119816	65	0.119052	MemoryCD4	0.955947
-1.09467	8.87587	4.81205	0.0304202	0.123078	1529	0.122251	MemoryCD4	0.889423
-1.09847	10.239	4.90529	0.0288897	0.118702	10	0.118073	MemoryCD4	0.960159
-1.09933	8.96552	4.05673	0.0464995	0.162844	1564	0.161952	MemoryCD4	0.724359
-1.1003	9.61595	4.35431	0.0392865	0.146954	404	0.146052	MemoryCD4	0.969784
-1.10463	10.807	5.64846	0.0192438	0.0906699	130	0.0904472	MemoryCD4	0.963038
-1.11569	9.23173	5.0169	0.027164	0.113374	117	0.11286	MemoryCD4	0.806291
-1.15259	9.63079	4.73116	0.0318175	0.126473	744	0.12552	MemoryCD4	0.981638
-1.15455	8.67808	4.44375	0.0373593	0.141751	389	0.140855	MemoryCD4	0.88961
-1.15641	8.72157	5.46532	0.0212532	0.0963075	651	0.0959404	MemoryCD4	0.915638
-1.1585	8.85005	5.06456	0.0264605	0.110729	1512	0.110238	MemoryCD4	0.816092
-1.17345	9.60807	4.53268	0.0355426	0.136822	79	0.135937	MemoryCD4	0.902864
-1.1778	9.47164	5.72627	0.0184515	0.088599	733	0.0884266	MemoryCD4	0.847518
-1.18194	9.08043	5.27409	0.0235885	0.102914	292	0.102369	MemoryCD4	0.836957
-1.18295	8.63994	5.55344	0.0202602	0.0931381	248	0.0929096	MemoryCD4	0.918239
-1.18437	8.71484	5.90546	0.016754	0.0846236	348	0.0846412	MemoryCD4	0.983193
-1.18534	10.222	5.78278	0.0178974	0.0884278	493	0.0884266	MemoryCD4	0.967213
-1.1917	8.24029	6.13962	0.0147788	0.0769063	1548	0.0767795	MemoryCD4	0.993789
-1.19279	9.2086	5.28713	0.0234209	0.102896	322	0.102369	MemoryCD4	0.942488
-1.19488	9.6894	5.3642	0.0224561	0.100325	245	0.0999435	MemoryCD4	0.979705
-1.19539	9.66462	4.05625	0.0465122	0.162844	1314	0.161952	MemoryCD4	0.951389
-1.19691	9.09574	4.82275	0.0302402	0.122662	1278	0.121861	MemoryCD4	0.92638
-1.19911	10.0642	5.85973	0.017171	0.0864546	541	0.0864399	MemoryCD4	0.946524
-1.20808	9.47226	5.65097	0.0192177	0.0906699	467	0.0904472	MemoryCD4	0.976893
-1.21033	9.79858	5.13913	0.0253982	0.108576	695	0.108064	MemoryCD4	0.955182
-1.24478	8.59478	6.6231	0.0114322	0.0633967	527	0.0633403	MemoryCD4	0.967213
-1.24781	9.46077	5.56549	0.0201282	0.0928004	1557	0.0925719	MemoryCD4	0.964
-1.26369	8.72778	6.27076	0.0137805	0.0727602	28	0.0726362	MemoryCD4	0.94429
-1.26919	9.17989	6.56511	0.0117879	0.0646906	88	0.0645868	MemoryCD4	0.772429
-1.27041	9.55037	3.39421	0.0681886	0.203232	545	0.202053	MemoryCD4	0.757937
-1.27293	8.88364	6.2662	0.013814	0.0727602	1392	0.0726362	MemoryCD4	0.957589
-1.28633	9.40943	7.23496	0.00828411	0.0497674	1205	0.0497213	MemoryCD4	0.413897
-1.29121	9.22687	5.7386	0.0183291	0.088599	830	0.0884266	MemoryCD4	0.970433
-1.30553	9.07785	6.76636	0.0106005	0.0607469	1071	0.0607533	MemoryCD4	0.799296
-1.31193	10.0627	3.54466	0.0624477	0.191942	1133	0.190488	MemoryCD4	0.679868
-1.31794	8.63162	7.20735	0.00841386	0.0503562	1518	0.0502983	MemoryCD4	0.942029
-1.32158	9.91203	6.73284	0.0107893	0.0608189	745	0.0607724	MemoryCD4	0.977584
-1.32636	8.97026	5.76114	0.0181075	0.088599	1553	0.0884266	MemoryCD4	0.95969
-1.32995	10.4102	4.85679	0.0296754	0.12068	1435	0.11991	MemoryCD4	0.848156
-1.34477	9.07883	6.54441	0.0119177	0.0651773	1297	0.0650486	MemoryCD4	0.963542
-1.3484	9.84216	6.74324	0.0107303	0.0607795	600	0.0607724	MemoryCD4	0.92663
-1.35561	8.74066	6.7285	0.0108139	0.0608189	308	0.0607724	MemoryCD4	0.939096
-1.36087	9.34228	6.7595	0.0106388	0.0607469	313	0.0607533	MemoryCD4	0.918072
-1.37649	9.91053	6.90958	0.00983186	0.05691	478	0.0569138	MemoryCD4	0.967807
-1.4043	8.80488	5.91708	0.0166497	0.0843658	1556	0.0844219	MemoryCD4	0.931122
-1.40693	8.45742	7.11398	0.00883403	0.052279	1215	0.0522682	MemoryCD4	0.93662
-1.41521	9.46581	7.43437	0.00747665	0.0457836	1275	0.0457679	MemoryCD4	0.896089
-1.43075	9.25389	6.58622	0.0116571	0.064195	1490	0.0641024	MemoryCD4	0.944837
-1.47831	9.11922	7.26107	0.00818155	0.0495265	1191	0.0494923	MemoryCD4	0.97012
-1.49389	9.6144	7.54966	0.00704288	0.0438321	15	0.0438935	MemoryCD4	0.945122
-1.49684	9.64536	7.80101	0.0061854	0.0402051	1218	0.040235	MemoryCD4	0.880878
-1.49829	9.62918	9.14286	0.003119	0.0232241	1127	0.0231599	MemoryCD4	0.869307
-1.52994	10.1562	8.02925	0.00550052	0.0363493	1217	0.0363546	MemoryCD4	0.89838
-1.54888	9.01749	7.04045	0.00918027	0.0534734	832	0.0534875	MemoryCD4	0.843931
-1.56369	9.64031	6.0523	0.0154852	0.0794808	1300	0.0794593	MemoryCD4	0.948276
-1.56856	9.1957	8.62404	0.00406073	0.0284445	670	0.0284546	MemoryCD4	0.888179
-1.58028	8.77161	9.7356	0.00232218	0.0189844	1037	0.019002	MemoryCD4	0.959866
-1.59517	9.69482	7.46794	0.00734754	0.0451674	1262	0.0451886	MemoryCD4	0.909688
-1.61536	8.84582	9.95042	0.00208685	0.0173285	842	0.0173584	MemoryCD4	0.971875
-1.62946	9.34487	9.33657	0.00283472	0.0214704	963	0.0214227	MemoryCD4	0.988
-1.64215	9.36091	9.78064	0.00227067	0.0186595	211	0.0186775	MemoryCD4	0.893678
-1.66456	9.9746	9.87576	0.00216572	0.0178897	1150	0.0179186	MemoryCD4	0.935484
-1.67392	8.28628	10.2079	0.00183689	0.0155792	473	0.0156399	MemoryCD4	0.854489
-1.67715	9.39634	9.95767	0.00207935	0.0173285	543	0.0173584	MemoryCD4	0.949128
-1.68164	10.3109	7.191	0.00848589	0.0505963	55	0.050535	MemoryCD4	0.946903
-1.72182	9.40511	9.51007	0.00259885	0.0204048	594	0.0204447	MemoryCD4	0.945055
-1.76045	8.74574	11.0295	0.00122655	0.0115107	256	0.0115576	MemoryCD4	0.893564
-1.78009	10.1903	10.4465	0.00163279	0.0143887	526	0.0144345	MemoryCD4	0.971154
-1.7872	8.99455	9.65514	0.00241722	0.0195139	1432	0.0195267	MemoryCD4	0.952012
-1.78989	9.28586	11.5467	0.000953497	0.00927759	919	0.00929052	MemoryCD4	0.955093
-1.8075	10.3484	10.6311	0.00149092	0.0136682	1338	0.0137122	MemoryCD4	0.91199
-1.8196	8.81233	10.328	0.00173102	0.0150022	121	0.0150468	MemoryCD4	0.941685
-1.82378	8.64542	10.5982	0.00151522	0.0136984	1276	0.0137468	MemoryCD4	0.930085
-1.86033	9.74072	12.1211	0.000722411	0.00753778	1586	0.00753712	MemoryCD4	0.974684
-1.86295	9.19951	9.45041	0.00267758	0.0208168	345	0.020837	MemoryCD4	0.90795
-1.8661	9.04281	12.3155	0.000657949	0.00705073	1517	0.00706723	MemoryCD4	0.891374
-1.92287	9.62978	12.4309	0.000622502	0.00671624	49	0.00673949	MemoryCD4	0.954933
-1.92449	8.20659	14.2422	0.000263843	0.00345831	412	0.00347336	MemoryCD4	0.934718
-1.95493	9.70981	12.2178	0.000689556	0.00733984	1400	0.00734817	MemoryCD4	0.942999
-2.00191	9.44274	12.5079	0.000599972	0.0065175	872	0.00654892	MemoryCD4	0.895588
-2.02711	8.95787	14.58	0.000225291	0.00320328	1502	0.00321995	MemoryCD4	0.914667
-2.10519	9.20649	13.1741	0.000436675	0.00516841	1233	0.00518987	MemoryCD4	0.659574
-2.14695	10.0129	10.5917	0.00152012	0.0136984	1229	0.0137468	MemoryCD4	0.888112
-2.16253	9.11579	14.4448	0.000239976	0.00322544	1414	0.00324331	MemoryCD4	0.945882
-2.44155	9.36425	17.5367	5.79799e-05	0.00116852	803	0.00116939	MemoryCD4	0.9824
0.93123	8.94366	4.54412	0.0353105	0.136822	847	0.135937	MemoryCD8	0.302439
0.192193	9.21368	0.16121	0.688844	0.820192	563	0.817197	MemoryCD8	0.791667
0.184256	8.60845	0.158964	0.690905	0.820192	128	0.817329	MemoryCD8	0.520362
0.143707	9.96661	0.114358	0.735897	0.853218	905	0.850552	MemoryCD8	0.472684
0.0905775	9.39695	0.0325827	0.857095	0.926621	1146	0.924381	MemoryCD8	0.596708
-0.0605153	9.8698	0.0182161	0.892891	0.942199	1232	0.940477	MemoryCD8	0.595324
-0.0644829	9.07405	0.0207528	0.885725	0.939638	488	0.937867	MemoryCD8	0.359551
-0.0911033	9.41576	0.037822	0.846169	0.919825	659	0.917603	MemoryCD8	0.443137
-0.0989365	9.11943	0.0498675	0.823715	0.909934	1072	0.907709	MemoryCD8	0.496454
-0.142723	9.43757	0.0837377	0.772853	0.878368	1401	0.876452	MemoryCD8	0.699187
-0.203479	9.40693	0.201522	0.654401	0.795199	1484	0.792439	MemoryCD8	0.699634
-0.225219	10.021	0.267479	0.606085	0.765326	115	0.761302	MemoryCD8	0.711796
-0.227439	9.49803	0.232817	0.630426	0.783586	1236	0.779813	MemoryCD8	0.589005
-0.251134	10.1602	0.284111	0.595122	0.757883	179	0.753894	MemoryCD8	0.65493
-0.273271	10.4405	0.399044	0.528928	0.707318	1134	0.702543	MemoryCD8	0.718112
-0.30284	10.1271	0.46699	0.495849	0.684935	994	0.680151	MemoryCD8	0.926518
-0.328205	8.94266	0.468068	0.495353	0.684935	352	0.680112	MemoryCD8	0.811828
-0.348928	8.97191	0.582229	0.447111	0.644068	930	0.639601	MemoryCD8	0.649425
-0.381383	8.58582	0.508514	0.477332	0.667591	9	0.662861	MemoryCD8	0.641566
-0.429409	10.1194	0.986002	0.322939	0.531308	172	0.5253	MemoryCD8	0.721728
-0.463179	10.2733	0.975929	0.32543	0.533194	485	0.527216	MemoryCD8	0.625
-0.479922	10.0398	0.916951	0.340431	0.544827	1334	0.539415	MemoryCD8	0.586912
-0.503784	9.93622	1.35092	0.247677	0.44969	748	0.444798	MemoryCD8	0.9063
-0.509933	9.78017	1.25693	0.264737	0.469656	564	0.46467	MemoryCD8	0.712794
-0.515945	8.86414	1.13024	0.290112	0.494973	45	0.489664	MemoryCD8	0.434043
-0.559618	9.50432	1.45113	0.230992	0.431512	394	0.426869	MemoryCD8	0.736934
-0.57157	8.82849	1.33735	0.250072	0.451087	634	0.446261	MemoryCD8	0.48294
-0.577084	9.50771	1.3862	0.241655	0.443593	1396	0.439153	MemoryCD8	0.619718
-0.587769	9.87602	1.59225	0.209743	0.404687	169	0.40049	MemoryCD8	0.771654
-0.599484	9.84311	1.65582	0.200939	0.393983	1048	0.390032	MemoryCD8	0.818662
-0.610292	9.71314	1.64424	0.20251	0.395057	1020	0.391087	MemoryCD8	0.663415
-0.616024	9.77823	1.54447	0.216664	0.412025	1268	0.407536	MemoryCD8	0.811203
-0.621372	9.58123	1.68373	0.197214	0.39056	845	0.38683	MemoryCD8	0.812207
-0.624017	10.2912	1.962	0.164163	0.351557	1099	0.34874	MemoryCD8	0.843794
-0.637881	8.29287	1.90382	0.170522	0.358684	1439	0.355559	MemoryCD8	0.913208
-0.647359	10.1557	2.05078	0.155018	0.343688	1140	0.340456	MemoryCD8	0.88178
-0.658877	10.1584	2.1694	0.143689	0.326024	1269	0.323104	MemoryCD8	0.845884
-0.660137	9.91114	2.11372	0.148905	0.334984	936	0.331888	MemoryCD8	0.890909
-0.692752	10.1163	1.96657	0.163701	0.351325	1194	0.348482	MemoryCD8	0.861804
-0.700162	9.46327	1.69144	0.196199	0.389939	1284	0.386159	MemoryCD8	0.41195
-0.725551	9.98573	2.67558	0.104806	0.270915	546	0.269015	MemoryCD8	0.948299
-0.735663	9.52339	2.44651	0.120733	0.296412	1438	0.294227	MemoryCD8	0.537223
-0.741769	9.60345	1.98638	0.161614	0.351325	1448	0.348482	MemoryCD8	0.493927
-0.764653	10.3742	2.7201	0.102018	0.266121	968	0.264323	MemoryCD8	0.959116
-0.823911	9.72504	3.06695	0.0827463	0.229835	1540	0.228581	MemoryCD8	0.839385
-0.84543	9.24963	2.99077	0.0866179	0.238915	993	0.237489	MemoryCD8	0.774818
-0.856795	9.33273	2.94749	0.0888982	0.243091	1292	0.241669	MemoryCD8	0.727794
-0.873006	9.16901	2.30776	0.131672	0.30984	1001	0.307323	MemoryCD8	0.89
-0.889241	9.68903	3.92087	0.0502312	0.169867	732	0.168755	MemoryCD8	0.834783
-0.899491	9.33898	3.85364	0.0522072	0.172143	987	0.171008	MemoryCD8	0.823529
-0.955112	9.75169	3.73263	0.0559981	0.177982	584	0.176397	MemoryCD8	0.465714
-0.957278	9.57959	3.87058	0.0517223	0.171984	481	0.170839	MemoryCD8	0.912195
-1.01885	8.97931	4.20227	0.0428096	0.155587	143	0.154654	MemoryCD8	0.395652
-1.04447	9.52852	4.49453	0.0363102	0.138433	119	0.137544	MemoryCD8	0.927907
-1.04742	9.24437	4.24496	0.0417875	0.15321	633	0.152207	MemoryCD8	0.880342
-1.06319	10.0734	4.197	0.0429377	0.155587	1013	0.154654	MemoryCD8	0.924312
-1.07734	9.22447	4.69115	0.0325336	0.128996	597	0.128072	MemoryCD8	0.545455
-1.08304	9.57712	4.88158	0.029271	0.119816	1175	0.119052	MemoryCD8	0.875628
-1.11246	8.79179	5.17965	0.02484	0.107134	924	0.106554	MemoryCD8	0.883853
-1.11419	9.54092	5.319	0.0230124	0.102234	343	0.10181	MemoryCD8	0.787551
-1.15073	10.0126	5.32059	0.0229969	0.102234	601	0.10181	MemoryCD8	0.856072
-1.16324	8.82881	4.14279	0.0442782	0.157456	1431	0.15661	MemoryCD8	0.72549
-1.1751	9.40507	6.35313	0.0131777	0.0706073	1206	0.0704808	MemoryCD8	0.580097
-1.20885	8.95302	6.13566	0.0148101	0.0769063	276	0.0767795	MemoryCD8	0.815789
-1.33124	8.69027	7.83639	0.00606572	0.0395894	1572	0.0396159	MemoryCD8	0.62614
-1.9428	9.30509	13.056	0.000461883	0.00535591	1330	0.00539098	MemoryCD8	0.822674
0.603023	9.14282	1.56817	0.213198	0.408371	934	0.404029	Int. Th	0.534483
0.598917	9.27868	1.686	0.196915	0.39056	1464	0.38683	Int. Th	0.54918
0.252817	9.93143	0.391178	0.532999	0.711359	304	0.706673	Int. Th	0.38326
0.243471	9.39414	0.291864	0.590149	0.755146	1554	0.75113	Int. Th	0.286765
0.203699	9.50933	0.20101	0.654811	0.795199	1110	0.792439	Int. Th	0.655914
0.100469	10.304	0.0577334	0.81057	0.901749	301	0.899453	Int. Th	0.549634
-0.0834718	9.54434	0.0338022	0.854474	0.925403	1379	0.923141	Int. Th	0.551793
-0.121105	9.82427	0.0835164	0.773141	0.878368	1305	0.876452	Int. Th	0.379898
-0.131331	8.64696	0.0752187	0.784412	0.883578	1157	0.881455	Int. Th	0.638211
-0.136212	9.19638	0.0892941	0.765655	0.874247	35	0.872158	Int. Th	0.572193
-0.190951	9.00503	0.160245	0.689727	0.820192	1078	0.817264	Int. Th	0.764706
-0.253049	9.56822	0.32239	0.571352	0.743751	1291	0.7397	Int. Th	0.602381
-0.269834	9.69099	0.353804	0.553221	0.729957	664	0.725413	Int. Th	0.537943
-0.324018	9.02257	0.416917	0.519859	0.701488	1367	0.696802	Int. Th	0.373737
-0.335184	8.91345	0.546473	0.461378	0.656273	1288	0.65162	Int. Th	0.642857
-0.47429	9.33152	0.91418	0.341158	0.545441	1252	0.540071	Int. Th	0.568493
-0.502171	10.1601	1.26135	0.263905	0.469483	76	0.46451	Int. Th	0.469811
-0.512913	9.52139	1.18986	0.277803	0.481389	1385	0.476129	Int. Th	0.826667
-0.544914	9.70153	1.13544	0.289012	0.494973	801	0.489661	Int. Th	0.53
-0.54588	9.94894	1.39184	0.240705	0.442876	1281	0.438395	Int. Th	0.544919
-0.58915	10.0282	1.65037	0.201677	0.394055	948	0.390115	Int. Th	0.578059
-0.646295	9.35404	1.80891	0.181477	0.372344	137	0.368983	Int. Th	0.527972
-0.704381	9.334	2.5075	0.116227	0.289997	126	0.287827	Int. Th	0.555819
-0.741411	9.37013	2.47504	0.118613	0.293349	1237	0.291287	Int. Th	0.660194
-0.748262	9.11025	2.47808	0.118389	0.293349	1301	0.291274	Int. Th	0.511864
-0.787771	9.77713	3.10467	0.0808949	0.225879	793	0.224583	Int. Th	0.32392
-0.858031	9.18502	2.93337	0.0896562	0.243249	1296	0.241696	Int. Th	0.545775
-0.942248	9.99398	3.88684	0.0512419	0.171916	253	0.170768	Int. Th	0.505308
-0.974229	9.37638	4.23697	0.0419615	0.153343	463	0.152352	Int. Th	0.485577
-1.16169	9.1328	5.30355	0.0232118	0.102556	73	0.10213	Int. Th	0.691843
-1.20313	9.89597	5.84485	0.017309	0.0865998	1532	0.0865956	Int. Th	0.473333
-1.23661	9.13604	5.48783	0.0209947	0.0954088	1083	0.0950676	Int. Th	0.366748
-1.8215	9.32526	13.3773	0.000395258	0.0048975	652	0.00491924	Int. Th	0.607477
0.341139	9.29257	0.528598	0.468781	0.660291	738	0.655674	Th1	0.470588
-0.615824	9.7801	1.69635	0.195557	0.389151	180	0.385337	Th1	0.582237
-0.627289	10.0691	2.0304	0.15706	0.345969	251	0.342792	Th1	0.453125
-0.674482	9.44186	1.9311	0.167517	0.357099	1073	0.354237	Th1	0.36
-1.18247	10.2142	5.67848	0.0189339	0.0899079	66	0.0898009	Th1	0.642857
-1.23366	9.51385	5.43148	0.021648	0.097817	840	0.097486	Th1	0.282143
-1.28013	9.41022	6.76029	0.0106344	0.0607469	78	0.0607533	Th1	0.350467
-1.39071	9.93119	7.61797	0.00679829	0.0429565	255	0.0430435	Th1	0.742604
-1.40405	9.52556	7.72663	0.00642723	0.0414373	1347	0.0414813	Th1	0.533058
-1.66236	10.1269	10.3943	0.00167531	0.0146798	1054	0.0147335	Th1	0.8925
-2.11516	10.4089	14.8314	0.000200378	0.00299811	61	0.00302309	Th1	0.851992
-2.15631	10.1386	15.1384	0.000173746	0.00266908	1561	0.0026849	Th1	0.921225
-2.15896	10.4496	15.1236	0.000174938	0.00266908	898	0.0026849	Th1	0.875233
-2.16864	10.2325	16.8904	7.7713e-05	0.00146729	1482	0.00146707	Th1	0.931959
-2.21924	10.1169	14.5462	0.000228874	0.00320328	1413	0.00321995	Th1	0.7375
-2.33509	10.7083	17.5281	5.8205e-05	0.00116852	1333	0.00116939	Th1	0.948301
-2.38953	10.2648	18.1203	4.45819e-05	0.000982039	728	0.000987261	Th1	0.83953
-2.47902	10.5118	19.8705	2.04623e-05	0.000557441	173	0.000556204	Th1	0.814617
-2.56429	9.47298	18.318	4.07983e-05	0.000965762	1348	0.000969668	Th1	0.826415
-2.819	10.1932	19.9902	1.94107e-05	0.000540093	187	0.000537075	Th1	0.986275
-3.03832	9.77903	24.6654	2.58978e-06	0.000102685	161	0.000101818	Th1	0.904908
-3.21898	10.5829	26.1837	1.37129e-06	6.59051e-05	855	6.52174e-05	Th1	0.96995
-3.29366	10.8942	28.8768	4.53067e-07	2.66135e-05	7	2.65688e-05	Th1	0.965217
-3.36031	9.91756	29.3087	3.80232e-07	2.5127e-05	780	2.51713e-05	Th1	0.947514
-3.36758	10.1935	26.5191	1.19294e-06	6.04644e-05	825	5.98354e-05	Th1	0.998012
-3.51928	9.74195	30.7225	2.1516e-07	1.76795e-05	1255	1.77183e-05	Th1	0.968116
-3.61525	10.3863	30.6338	2.22944e-07	1.76795e-05	1008	1.77183e-05	Th1	0.994932
-3.64406	10.2018	35.8099	2.92315e-08	5.05543e-06	1442	5.029e-06	Th1	0.925439
-3.66026	10.7559	33.4705	7.2471e-08	8.19748e-06	22	8.15832e-06	Th1	0.977839
-3.68741	9.93504	31.8787	1.35721e-07	1.2662e-05	1538	1.26682e-05	Th1	0.896755
-3.72605	10.9778	36.5938	2.16419e-08	4.2905e-06	1095	4.31179e-06	Th1	0.974725
-3.75197	10.9578	35.5849	3.18753e-08	5.05543e-06	423	5.029e-06	Th1	0.990794
-3.78838	10.7246	37.2555	1.68153e-08	4.27613e-06	1317	4.31179e-06	Th1	0.931083
-3.85758	10.1894	33.3181	7.69331e-08	8.19748e-06	1569	8.15832e-06	Th1	0.97286
-4.06142	10.5871	34.6501	4.57563e-08	6.04746e-06	696	6.04038e-06	Th1	0.977636
-4.27895	10.6394	42.3735	2.48899e-09	1.11318e-06	687	1.10586e-06	Th1	0.99696
-4.65575	11.0444	46.1926	6.25966e-10	9.92782e-07	57	8.82976e-07	Th1	0.996862
2.81374	10.453	43.2009	1.79731e-09	1.11318e-06	64	1.10586e-06	Th17	0.692171
2.77754	9.89418	37.9197	1.30691e-08	4.14552e-06	1287	4.23029e-06	Th17	0.628743
2.70558	10.0538	33.2984	7.75298e-08	8.19748e-06	1199	8.15832e-06	Th17	0.937182
2.62057	9.61477	36.9046	1.88732e-08	4.27613e-06	998	4.31179e-06	Th17	0.345196
2.52757	10.1427	24.9873	2.26161e-06	9.19722e-05	1498	9.10026e-05	Th17	0.770459
2.46481	10.1265	28.8824	4.52043e-07	2.66135e-05	909	2.65688e-05	Th17	0.934454
2.46082	9.57392	25.7589	1.63689e-06	7.41745e-05	321	7.36151e-05	Th17	0.915205
2.38772	10.3835	29.7448	3.18755e-07	2.19803e-05	605	2.19347e-05	Th17	0.868552
2.3428	10.2219	23.9504	3.50432e-06	0.000129252	153	0.000128419	Th17	0.655773
2.23881	10.6322	32.3959	1.08975e-07	1.08022e-05	432	1.07499e-05	Th17	0.846457
2.20018	9.44443	19.8022	2.10886e-05	0.000557441	1081	0.000556204	Th17	0.445344
2.18146	10.7233	25.5305	1.80085e-06	7.7193e-05	907	7.62766e-05	Th17	0.893103
2.16585	9.53688	19.2072	2.7443e-05	0.000702009	1368	0.000703629	Th17	0.591078
2.0916	10.654	25.0369	2.21491e-06	9.19722e-05	1393	9.10026e-05	Th17	0.923251
2.05633	10.0121	21.542	9.84946e-06	0.000315627	775	0.000313545	Th17	0.914397
2.05148	9.98993	20.6045	1.48212e-05	0.000443517	220	0.000442347	Th17	0.912525
2.04965	10.4882	17.6909	5.40812e-05	0.00112859	114	0.00113216	Th17	0.878698
1.98872	9.78278	20.9961	1.24896e-05	0.000380933	1423	0.000379518	Th17	0.495114
1.96344	10.2879	12.5787	0.000579961	0.00634357	612	0.00638151	Th17	0.883817
1.93181	10.5317	19.8088	2.10275e-05	0.000557441	945	0.000556204	Th17	0.944293
1.93179	9.76748	16.7908	8.13156e-05	0.00151725	120	0.00152002	Th17	0.473684
1.90578	10.7776	14.3509	0.000250749	0.00334192	370	0.00336033	Th17	0.842742
1.90477	9.75347	12.058	0.0007447	0.00763828	1023	0.00763849	Th17	0.404082
1.8555	10.394	19.6458	2.24693e-05	0.000584202	1069	0.000583308	Th17	0.734403
1.8274	10.819	17.59	5.66002e-05	0.00116582	1463	0.00116937	Th17	0.690934
1.77306	10.6507	18.7762	3.3243e-05	0.000811128	39	0.000813716	Th17	0.896468
1.75716	9.77374	15.4124	0.000153038	0.00248384	971	0.00249716	Th17	0.720358
1.67605	9.76095	15.9995	0.000116242	0.00204844	1547	0.00205126	Th17	0.353846
1.65061	9.66243	11.1506	0.00115611	0.0109142	258	0.0109638	Th17	0.884868
1.63454	9.72339	14.9828	0.000186009	0.00280962	557	0.00283258	Th17	0.719626
1.62142	10.7184	14.555	0.000227935	0.00320328	988	0.00321995	Th17	0.817906
1.61239	10.5943	15.9067	0.000121854	0.00207806	922	0.00207773	Th17	0.827804
1.59749	9.81486	13.4209	0.000388465	0.00488972	498	0.00491756	Th17	0.374663
1.57886	9.59896	11.4546	0.000997083	0.00958409	627	0.00960849	Th17	0.492126
1.49827	10.172	9.57961	0.00251009	0.019905	157	0.0199474	Th17	0.825858
1.47779	9.73025	10.4772	0.00160824	0.0143296	300	0.0143903	Th17	0.436306
1.46713	10.6204	11.474	0.000987726	0.00955203	1289	0.00956572	Th17	0.820472
1.41918	10.0224	7.0625	0.00907498	0.0531104	567	0.0531346	Th17	0.917391
1.41248	9.60969	11.7422	0.000865065	0.00859646	1051	0.00861778	Th17	0.698529
1.35401	10.0702	8.27522	0.00484985	0.03292	1124	0.0328955	Th17	0.846004
1.20359	9.58171	4.18136	0.0433199	0.156149	320	0.155262	Th17	0.811448
1.16592	10.0951	8.05085	0.00543243	0.0360495	978	0.0360708	Th17	0.723077
1.14546	10.0726	6.13212	0.0148382	0.0769063	1382	0.0767795	Th17	0.823245
1.13392	9.9363	6.48742	0.0122827	0.0669429	458	0.0668265	Th17	0.38565
1.05853	9.86395	5.61358	0.0196105	0.0914771	1004	0.0912747	Th17	0.633333
1.04158	10.2626	5.75015	0.0182151	0.088599	1248	0.0884266	Th17	0.595604
0.947073	9.45049	4.76999	0.0311243	0.12497	223	0.124166	Th17	0.578397
0.892421	10.2118	3.99441	0.0481822	0.165798	185	0.164757	Th17	0.7921
0.836675	10.0689	4.19494	0.0429679	0.155587	1551	0.154654	Th17	0.588353
0.779755	9.63451	2.91817	0.0904806	0.244467	1356	0.242999	Th17	0.257143
0.766938	9.62183	2.47323	0.118745	0.293349	636	0.291287	Th17	0.553957
0.759301	9.40153	3.22204	0.0754474	0.217563	800	0.216085	Th17	0.428571
0.751485	10.1347	3.18492	0.0771419	0.218088	932	0.216876	Th17	0.518135
0.402015	10.2174	0.667116	0.41587	0.615845	505	0.611136	Th17	0.518438
0.206136	9.72427	0.207019	0.650034	0.794042	861	0.791116	Th17	0.607973
0.154691	9.80806	0.114318	0.735941	0.853218	200	0.850552	Th17	0.439206
0.0579387	10.1542	0.017305	0.895588	0.944416	1259	0.942755	Th17	0.523256
-0.667207	9.78568	1.9709	0.163242	0.351325	63	0.348482	Th17	0.466899
1.60123	9.80471	11.9918	0.000768812	0.00781626	1327	0.00783099	Prlf. Th17.1	0.534328
1.11719	10.0628	6.10697	0.015026	0.0775239	740	0.0774799	Prlf. Th17.1	0.430025
1.07712	10.86	6.26845	0.0137851	0.0727602	257	0.0726362	Prlf. Th17.1	0.470828
0.839186	10.3215	3.63714	0.059158	0.184331	1566	0.182764	Prlf. Th17.1	0.5625
0.803543	10.5213	3.50705	0.0638099	0.194342	419	0.193238	Prlf. Th17.1	0.572664
0.74295	10.5601	3.34766	0.0700566	0.206524	201	0.20538	Prlf. Th17.1	0.314873
0.740903	10.2722	3.07101	0.0825353	0.229651	511	0.228432	Prlf. Th17.1	0.427146
0.659922	9.93571	2.55183	0.113086	0.285596	1349	0.283512	Prlf. Th17.1	0.444444
1.00668	10.085	5.75107	0.0181985	0.088599	1003	0.0884266	PD1Lo Tfh	0.467427
0.913236	9.62637	3.77481	0.0546516	0.177137	85	0.175664	PD1Lo Tfh	0.42823
0.850197	9.3373	4.14519	0.0441979	0.157456	902	0.15661	PD1Lo Tfh	0.355172
0.766851	8.77319	2.31492	0.131081	0.308908	1504	0.306358	PD1Lo Tfh	0.449074
0.676184	9.5459	1.9994	0.160258	0.350578	1117	0.347392	PD1Lo Tfh	0.808219
0.555135	9.36448	1.41951	0.236115	0.436964	620	0.432478	PD1Lo Tfh	0.304348
0.546664	10.116	1.1924	0.277294	0.481389	327	0.476129	PD1Lo Tfh	0.433002
0.497374	9.99157	1.39	0.241014	0.442929	1088	0.438446	PD1Lo Tfh	0.377856
0.365771	9.60389	0.610743	0.43623	0.635318	737	0.630726	PD1Lo Tfh	0.519886
0.364168	9.89007	0.746287	0.389575	0.591775	856	0.586747	PD1Lo Tfh	0.48986
0.343014	9.52232	0.508895	0.477167	0.667591	1171	0.662861	PD1Lo Tfh	0.611765
0.341663	10.4268	0.541512	0.463413	0.657808	1339	0.653049	PD1Lo Tfh	0.698413
0.332133	9.42345	0.562362	0.454952	0.6524	418	0.647749	PD1Lo Tfh	0.778547
0.306774	9.31644	0.409853	0.52341	0.703498	1006	0.698866	PD1Lo Tfh	0.307882
0.289319	9.81222	0.455117	0.501355	0.688008	1011	0.683108	PD1Lo Tfh	0.802326
0.234306	9.27909	0.227343	0.634472	0.785536	1039	0.781875	PD1Lo Tfh	0.763889
0.233829	9.34291	0.26507	0.607718	0.766779	1075	0.762777	PD1Lo Tfh	0.29771
0.2002	9.35526	0.140336	0.708687	0.831929	765	0.82937	PD1Lo Tfh	0.579268
0.172588	9.11826	0.142733	0.706326	0.831929	814	0.82937	PD1Lo Tfh	0.316514
0.145201	8.56916	0.106648	0.74463	0.857093	475	0.85462	PD1Lo Tfh	0.587786
0.131968	10.1788	0.0970527	0.755996	0.866018	242	0.863787	PD1Lo Tfh	0.758929
0.12466	9.40078	0.0717505	0.789319	0.887128	501	0.8849	PD1Lo Tfh	0.581301
0.0800494	8.51838	0.0354326	0.851048	0.922599	303	0.920363	PD1Lo Tfh	0.464
0.0665225	9.77466	0.0227936	0.880276	0.937621	1447	0.935503	PD1Lo Tfh	0.835714
0.0338296	10.0902	0.00655384	0.935627	0.962949	1441	0.961948	PD1Lo Tfh	0.638387
0.0300543	8.98267	0.00235308	0.961401	0.97805	568	0.977351	PD1Lo Tfh	0.547264
0.0250513	8.61702	0.00089317	0.976214	0.984281	1481	0.984011	PD1Lo Tfh	0.569966
0.0206366	9.13151	0.00137964	0.97044	0.982206	502	0.981783	PD1Lo Tfh	0.892934
-0.0359767	9.03769	0.00756998	0.930829	0.960018	1522	0.959065	PD1Lo Tfh	0.460957
-0.041394	8.8078	0.0100173	0.920463	0.955933	141	0.954802	PD1Lo Tfh	0.595469
-0.0719359	9.19954	0.0231381	0.879384	0.93748	985	0.935361	PD1Lo Tfh	0.522648
-0.107241	10.1296	0.0524032	0.819369	0.906852	306	0.904646	PD1Lo Tfh	0.757252
-0.113383	9.86377	0.0696548	0.792345	0.888171	774	0.886015	PD1Lo Tfh	0.372197
-0.139368	9.54372	0.0982958	0.754493	0.865866	360	0.863528	PD1Lo Tfh	0.93494
-0.143318	8.81582	0.140298	0.708724	0.831929	1457	0.82937	PD1Lo Tfh	0.953804
-0.205265	10.3764	0.199826	0.655763	0.795665	866	0.792762	PD1Lo Tfh	0.768473
-0.208613	10.0208	0.199286	0.656198	0.795665	903	0.792762	PD1Lo Tfh	0.874852
-0.238958	9.90841	0.233654	0.629813	0.783586	1163	0.779813	PD1Lo Tfh	0.788506
-0.244549	9.16251	0.253572	0.615604	0.774264	1172	0.770341	PD1Lo Tfh	0.744526
-0.268094	9.15655	0.311803	0.57774	0.74545	1450	0.74145	PD1Lo Tfh	0.441696
-0.271141	9.81261	0.403114	0.526827	0.705829	969	0.701099	PD1Lo Tfh	0.298295
-0.279981	10.4527	0.432568	0.51213	0.696005	622	0.69104	PD1Lo Tfh	0.898633
-0.284295	9.39053	0.294226	0.588651	0.755146	1119	0.75113	PD1Lo Tfh	0.576923
-0.293238	9.77198	0.332805	0.565221	0.737812	1027	0.73353	PD1Lo Tfh	0.538259
-0.330379	9.56001	0.552339	0.458976	0.653618	330	0.648934	PD1Lo Tfh	0.680365
-0.337445	9.65369	0.540545	0.463812	0.657808	1560	0.653049	PD1Lo Tfh	0.816733
-0.348837	9.11809	0.574799	0.450021	0.646498	227	0.641933	PD1Lo Tfh	0.895604
-0.352449	9.78687	0.618702	0.433265	0.633796	16	0.629071	PD1Lo Tfh	0.790323
-0.356833	9.61753	0.333109	0.565044	0.737812	1109	0.73353	PD1Lo Tfh	0.454545
-0.358468	9.63071	0.463489	0.497465	0.685473	1145	0.680674	PD1Lo Tfh	0.810526
-0.367045	9.32632	0.506328	0.478278	0.667737	1151	0.663042	PD1Lo Tfh	0.849112
-0.377631	9.70888	0.552826	0.458791	0.653618	901	0.648934	PD1Lo Tfh	0.641791
-0.389266	9.55695	0.518006	0.473259	0.665416	607	0.660713	PD1Lo Tfh	0.723558
-0.391772	9.98537	0.780445	0.378981	0.58268	1577	0.577987	PD1Lo Tfh	0.80916
-0.393004	9.21385	0.595674	0.441931	0.640093	1014	0.635706	PD1Lo Tfh	0.862275
-0.397024	9.92802	0.529152	0.468549	0.660291	1344	0.655674	PD1Lo Tfh	0.854286
-0.401756	9.78656	0.678776	0.411837	0.610925	438	0.606193	PD1Lo Tfh	0.728597
-0.437767	9.66422	0.879658	0.350403	0.555184	1	0.550243	PD1Lo Tfh	0.846863
-0.439555	8.98006	0.740002	0.39158	0.593166	665	0.588195	PD1Lo Tfh	0.392
-0.457154	9.70194	0.965857	0.327928	0.535474	1341	0.529571	PD1Lo Tfh	0.422156
-0.47303	10.2936	1.07697	0.301711	0.506901	655	0.501479	PD1Lo Tfh	0.840909
-0.520648	9.34584	0.978	0.324919	0.533194	1451	0.527216	PD1Lo Tfh	0.542763
-0.545544	10.0892	1.28229	0.26	0.464892	1584	0.459893	PD1Lo Tfh	0.520067
-0.549459	9.68272	1.20382	0.275017	0.479896	1358	0.474629	PD1Lo Tfh	0.849099
-0.553112	9.48987	0.935803	0.335536	0.539419	1488	0.533956	PD1Lo Tfh	0.813253
-0.567254	10.1913	1.5478	0.216172	0.412025	585	0.407536	PD1Lo Tfh	0.940344
-0.581835	9.53866	1.27622	0.261123	0.466194	355	0.461245	PD1Lo Tfh	0.565517
-0.612525	9.61495	1.53699	0.217773	0.413639	956	0.409181	PD1Lo Tfh	0.649306
-0.615807	9.28013	1.43503	0.233586	0.435332	520	0.430647	PD1Lo Tfh	0.819355
-0.623265	9.54894	1.35027	0.247811	0.44969	542	0.444798	PD1Lo Tfh	0.891892
-0.627226	9.72503	1.86567	0.17483	0.364504	8	0.361187	PD1Lo Tfh	0.896714
-0.634724	9.07374	1.86508	0.174898	0.364504	835	0.361187	PD1Lo Tfh	0.497283
-0.650218	9.65758	1.69792	0.195352	0.389151	1511	0.385337	PD1Lo Tfh	0.665835
-0.660126	8.4112	1.97224	0.1631	0.351325	1240	0.348482	PD1Lo Tfh	0.91453
-0.673378	9.52877	1.82945	0.179037	0.368714	183	0.365354	PD1Lo Tfh	0.533643
-0.72616	10.1968	1.80189	0.18232	0.372628	1550	0.369122	PD1Lo Tfh	0.784906
-0.734449	9.7378	2.52308	0.115136	0.288476	312	0.286365	PD1Lo Tfh	0.693277
-0.76027	9.86438	2.03272	0.156849	0.345969	875	0.342778	PD1Lo Tfh	0.697917
-0.847119	9.74436	2.68525	0.104212	0.270066	408	0.268182	PD1Lo Tfh	0.786925
-0.870009	9.33516	2.83072	0.0953869	0.254704	431	0.253139	PD1Lo Tfh	0.965657
-0.875421	10.1102	3.29532	0.0722726	0.210734	1404	0.20937	PD1Lo Tfh	0.746922
-0.894551	9.15463	3.36332	0.0694367	0.205078	1246	0.20385	PD1Lo Tfh	0.650376
-0.914437	9.0885	3.19112	0.0768654	0.218088	1041	0.216876	PD1Lo Tfh	0.341121
-0.923865	9.50391	2.62146	0.108365	0.276312	736	0.274219	PD1Lo Tfh	0.530997
-0.946039	8.75293	3.29426	0.0723175	0.210734	80	0.20937	PD1Lo Tfh	0.652174
-1.08241	9.00546	3.96446	0.0490137	0.166815	833	0.165741	PD1Lo Tfh	0.715254
-1.2094	9.14878	5.81461	0.0175932	0.0874695	579	0.0875379	PD1Lo Tfh	0.944862
-1.22084	9.10872	5.40967	0.0219065	0.0984243	976	0.0981376	PD1Lo Tfh	0.66065
-1.39496	9.99324	5.63195	0.0194165	0.0911082	60	0.0908715	PD1Lo Tfh	0.914607
-1.424	9.16588	6.5967	0.0115927	0.0640629	857	0.06401	PD1Lo Tfh	0.890756
-2.13987	9.03657	12.1371	0.000716867	0.00752948	618	0.00753712	PD1Lo Tfh	0.369369
2.79079	9.93502	31.0202	1.91013e-07	1.68303e-05	574	1.68513e-05	PD1Hi Tfh	0.995
2.74065	10.1449	29.9033	2.99014e-07	2.15562e-05	854	2.14665e-05	PD1Hi Tfh	0.995885
2.72233	10.509	30.3231	2.52543e-07	1.9073e-05	560	1.90247e-05	PD1Hi Tfh	0.957211
2.64339	10.2907	27.0377	9.62513e-07	5.08848e-05	235	5.04994e-05	PD1Hi Tfh	0.972171
2.64047	10.1765	26.4651	1.21996e-06	6.04644e-05	1118	5.98354e-05	PD1Hi Tfh	0.949187
2.59521	9.68105	28.9825	4.34012e-07	2.66135e-05	43	2.65688e-05	PD1Hi Tfh	0.970414
2.54659	10.7191	28.5733	5.12647e-07	2.90378e-05	1362	2.8898e-05	PD1Hi Tfh	0.993548
2.49841	10.6521	24.1223	3.25804e-06	0.00012303	213	0.000121964	PD1Hi Tfh	0.960578
2.37313	10.4092	22.0597	7.87185e-06	0.000265633	1445	0.000263351	PD1Hi Tfh	0.963918
2.34411	10.4061	20.1183	1.83468e-05	0.000519608	378	0.000516809	PD1Hi Tfh	0.990461
2.32435	10.1188	22.5655	6.33074e-06	0.000223124	1208	0.000221784	PD1Hi Tfh	0.89858
2.32323	9.76152	17.9597	4.79172e-05	0.00101329	1016	0.00101645	PD1Hi Tfh	0.952239
2.30217	9.83287	21.5185	9.95042e-06	0.000315627	131	0.000313545	PD1Hi Tfh	0.983871
2.29207	10.691	25.5778	1.76556e-06	7.7193e-05	1100	7.62766e-05	PD1Hi Tfh	0.990687
2.29195	9.68341	20.2193	1.75498e-05	0.000506073	984	0.000504055	PD1Hi Tfh	0.934021
2.25438	10.3219	16.998	7.40037e-05	0.00141409	1562	0.00141327	PD1Hi Tfh	0.971854
2.21626	10.4447	22.2789	7.16168e-06	0.000246922	1247	0.000244934	PD1Hi Tfh	0.948092
2.20317	9.5591	24.4412	2.84677e-06	0.000110121	75	0.000109502	PD1Hi Tfh	0.887821
2.17988	9.94059	20.5361	1.52714e-05	0.000448527	991	0.000446905	PD1Hi Tfh	0.989474
2.15861	10.3905	15.9619	0.000118802	0.00206768	1552	0.00206681	PD1Hi Tfh	0.955
2.11272	10.2164	18.0085	4.68767e-05	0.00101329	1263	0.00101645	PD1Hi Tfh	0.967509
2.10741	10.2525	16.3509	9.93958e-05	0.00177126	1399	0.00177196	PD1Hi Tfh	0.983725
2.09477	10.1415	21.7169	9.12993e-06	0.000301668	843	0.000298942	PD1Hi Tfh	0.927711
2.09039	9.61626	19.0998	2.87836e-05	0.000724616	384	0.000728402	PD1Hi Tfh	0.506579
2.04697	10.6594	17.0814	7.12526e-05	0.00137813	631	0.00137949	PD1Hi Tfh	0.982962
2.03049	10.201	18.8135	3.26949e-05	0.00081022	469	0.000813716	PD1Hi Tfh	0.953925
2.01208	9.68306	18.2156	4.27157e-05	0.00096742	1098	0.00097222	PD1Hi Tfh	0.954217
1.96034	10.2809	18.204	4.2938e-05	0.00096742	178	0.00097222	PD1Hi Tfh	0.960568
1.93746	9.66489	17.3289	6.36928e-05	0.00126271	1453	0.00126548	PD1Hi Tfh	0.712401
1.92483	9.80831	18.1848	4.33082e-05	0.00096742	1031	0.00097222	PD1Hi Tfh	0.907692
1.92414	9.96512	14.5146	0.000232268	0.00320328	525	0.00321995	PD1Hi Tfh	0.967822
1.91895	9.35185	15.1226	0.000175021	0.00266908	1415	0.0026849	PD1Hi Tfh	0.578947
1.9089	10.0789	15.6988	0.000134091	0.00221529	305	0.00221958	PD1Hi Tfh	0.905316
1.89036	10.1374	15.9411	0.000119941	0.00206768	822	0.00206681	PD1Hi Tfh	0.946296
1.87532	10.3396	14.5327	0.000230322	0.00320328	167	0.00321995	PD1Hi Tfh	0.911353
1.86807	9.79202	15.2758	0.000163022	0.00258553	217	0.00260047	PD1Hi Tfh	0.959811
1.86677	9.90072	15.8648	0.000124224	0.00209595	462	0.00209485	PD1Hi Tfh	0.893578
1.85881	9.82243	14.4657	0.00023764	0.00322544	150	0.00324331	PD1Hi Tfh	0.978814
1.84064	10.7009	16.5435	9.10216e-05	0.00165931	1585	0.00166087	PD1Hi Tfh	0.923611
1.83764	10.3856	17.9743	4.76023e-05	0.00101329	318	0.00101645	PD1Hi Tfh	0.923602
1.8281	9.79848	16.5439	9.10047e-05	0.00165931	781	0.00166087	PD1Hi Tfh	0.826425
1.8134	10.1765	13.2414	0.000422956	0.00508188	647	0.00509787	PD1Hi Tfh	0.890152
1.8031	10.8308	14.0934	0.000282917	0.00367792	1002	0.00368928	PD1Hi Tfh	0.969365
1.80231	10.4736	12.1601	0.000708954	0.007496	302	0.0074989	PD1Hi Tfh	0.867725
1.78924	9.61973	12.9441	0.000487152	0.00556279	1058	0.00560544	PD1Hi Tfh	0.467066
1.75462	9.52608	13.7662	0.000329992	0.00422071	1052	0.00423799	PD1Hi Tfh	0.61708
1.72983	10.4867	12.7084	0.000545111	0.00608835	530	0.00613065	PD1Hi Tfh	0.967742
1.72413	10.2293	14.5442	0.000229081	0.00320328	440	0.00321995	PD1Hi Tfh	0.861702
1.72239	10.2508	13.3527	0.000401207	0.00490643	1273	0.00492272	PD1Hi Tfh	0.931635
1.71671	9.69644	11.1861	0.00113625	0.010791	519	0.0108293	PD1Hi Tfh	0.674699
1.69832	9.21852	13.0525	0.000462648	0.00535591	1535	0.00539098	PD1Hi Tfh	0.88
1.65319	9.86055	12.0819	0.000736156	0.007631	189	0.00762902	PD1Hi Tfh	0.927536
1.65084	10.0497	13.3477	0.000402166	0.00490643	1509	0.00492272	PD1Hi Tfh	0.847866
1.63029	10.0553	13.3126	0.00040891	0.00495061	548	0.00496767	PD1Hi Tfh	0.457589
1.6119	9.97207	12.6738	0.000554205	0.00614663	986	0.00618903	PD1Hi Tfh	0.864143
1.60176	10.4329	14.5776	0.000225539	0.00320328	583	0.00321995	PD1Hi Tfh	0.709285
1.59919	9.80689	10.7718	0.0013914	0.0129051	804	0.0129521	PD1Hi Tfh	0.668449
1.59707	10.0755	11.5606	0.000947085	0.00927208	674	0.00929052	PD1Hi Tfh	0.819048
1.59539	10.3494	14.2747	0.000259857	0.00343444	1112	0.00345092	PD1Hi Tfh	0.867647
1.58768	9.48731	13.1271	0.000446125	0.00524114	554	0.0052683	PD1Hi Tfh	0.732143
1.55981	9.68372	11.3503	0.00104897	0.010022	1193	0.0100536	PD1Hi Tfh	0.449231
1.5579	10.4663	14.7632	0.000206409	0.00305948	1090	0.0030844	PD1Hi Tfh	0.650142
1.5469	9.75156	13.5259	0.000368396	0.00467421	297	0.00469589	PD1Hi Tfh	0.509434
1.53697	9.74022	9.52962	0.00257358	0.0203069	1141	0.0203465	PD1Hi Tfh	0.929936
1.51449	10.4971	10.0264	0.00200964	0.0168639	1384	0.0169094	PD1Hi Tfh	0.906425
1.51106	9.11513	9.6122	0.00246957	0.0196933	406	0.0197255	PD1Hi Tfh	0.705674
1.49887	10.1894	11.7424	0.000867234	0.00859646	658	0.00861778	PD1Hi Tfh	0.889081
1.49749	9.59345	10.7228	0.00142527	0.0131423	749	0.0131941	PD1Hi Tfh	0.758721
1.49345	10.4947	9.33085	0.00284286	0.0214704	1544	0.0214227	PD1Hi Tfh	0.811856
1.48798	9.78014	10.4462	0.00163302	0.0143887	1186	0.0144345	PD1Hi Tfh	0.925065
1.43563	9.54283	10.5171	0.00157697	0.0141304	862	0.0141806	PD1Hi Tfh	0.97343
1.43196	9.99748	9.64964	0.00242386	0.0195139	1537	0.0195267	PD1Hi Tfh	0.578249
1.4124	10.5758	9.4636	0.00265997	0.0207818	714	0.0208108	PD1Hi Tfh	0.606061
1.40686	9.6662	7.32367	0.00791928	0.0483076	1143	0.0482883	PD1Hi Tfh	0.5323
1.39375	9.32719	9.00437	0.00335005	0.0247124	420	0.0246729	PD1Hi Tfh	0.81323
1.38501	10.407	10.2302	0.00181668	0.0154906	259	0.0155498	PD1Hi Tfh	0.882353
1.37219	9.65328	8.13296	0.0052158	0.0352011	1102	0.0351791	PD1Hi Tfh	0.619178
1.35806	9.71971	7.27673	0.00811511	0.0493125	685	0.0492947	PD1Hi Tfh	0.857482
1.33289	9.60469	7.07104	0.00903452	0.0531104	241	0.0531346	PD1Hi Tfh	0.880223
1.326	9.53273	8.98779	0.00337818	0.0248046	1213	0.0247734	PD1Hi Tfh	0.4375
1.29652	10.4069	9.29205	0.00289874	0.0217886	1403	0.0217306	PD1Hi Tfh	0.95896
1.29017	11.1398	10.0917	0.00194563	0.0164136	460	0.016467	PD1Hi Tfh	0.66524
1.28459	10.4958	8.70518	0.00389702	0.0275923	42	0.0276111	PD1Hi Tfh	0.858961
1.24592	9.38645	7.62971	0.00675716	0.0428674	508	0.0429369	PD1Hi Tfh	0.295082
1.2405	10.6167	6.43688	0.0126162	0.0680587	754	0.0679576	PD1Hi Tfh	0.749082
1.22177	9.99781	7.7327	0.00640713	0.0414373	571	0.0414813	PD1Hi Tfh	0.607375
1.2115	9.25893	5.8362	0.0173898	0.0867303	243	0.0868072	PD1Hi Tfh	0.563063
1.20408	9.51127	7.9112	0.00583655	0.0382511	943	0.0382649	PD1Hi Tfh	0.482759
1.19174	10.4686	7.59817	0.00686825	0.0432264	1040	0.0433057	PD1Hi Tfh	0.595745
1.14129	9.43489	6.31317	0.013473	0.0719466	1033	0.0718495	PD1Hi Tfh	0.75
1.12216	9.13904	6.45165	0.0125177	0.0677582	38	0.0676848	PD1Hi Tfh	0.463878
1.09389	9.90058	5.51383	0.0207003	0.094613	1345	0.0943265	PD1Hi Tfh	0.561644
1.08774	10.1582	4.62724	0.0337132	0.131374	562	0.130456	PD1Hi Tfh	0.61129
1.08632	9.1641	5.95103	0.016349	0.0831076	1036	0.0831682	PD1Hi Tfh	0.817276
1.07848	9.35789	5.11425	0.0257476	0.109479	1369	0.108976	PD1Hi Tfh	0.777778
1.06777	9.59714	5.64634	0.0192659	0.0906699	944	0.0904472	PD1Hi Tfh	0.59434
1.04986	9.46405	5.11729	0.0257047	0.109479	624	0.108976	PD1Hi Tfh	0.48307
0.970695	9.45174	5.42445	0.0217158	0.0978443	1185	0.0975471	PD1Hi Tfh	0.488506
0.969973	10.8225	4.09905	0.0453927	0.160698	279	0.159835	PD1Hi Tfh	0.72004
0.966238	9.08693	3.80681	0.0536536	0.175499	827	0.174261	PD1Hi Tfh	0.507519
0.960976	9.27725	4.36265	0.0391024	0.146611	1165	0.145762	PD1Hi Tfh	0.481481
0.943019	9.62849	4.53625	0.0354717	0.136822	1310	0.135937	PD1Hi Tfh	0.639073
0.91157	9.00123	3.18935	0.0769458	0.218088	586	0.216876	PD1Hi Tfh	0.447761
0.711624	9.49233	2.23596	0.13777	0.318518	603	0.315686	PD1Hi Tfh	0.621875
0.687738	9.4251	2.57208	0.111683	0.283309	1558	0.281132	PD1Hi Tfh	0.626506
0.613854	9.81338	2.133	0.147058	0.331771	891	0.328701	PD1Hi Tfh	0.387013
0.520947	10.2915	1.50317	0.22287	0.4208	140	0.416297	PD1Hi Tfh	0.345
0.516162	9.15571	1.15518	0.284881	0.488984	750	0.483637	PD1Hi Tfh	0.358382
0.510059	10.2308	0.984075	0.323428	0.531562	181	0.525506	PD1Hi Tfh	0.597774
0.432939	9.46595	0.848458	0.359057	0.563268	925	0.558407	PD1Hi Tfh	0.504249
0.413137	9.84987	0.791063	0.37577	0.581435	928	0.576673	PD1Hi Tfh	0.795014
0.408825	9.27227	0.600619	0.440047	0.637948	1444	0.633548	PD1Hi Tfh	0.337349
0.388975	9.53234	0.538806	0.46453	0.657808	1360	0.653049	PD1Hi Tfh	0.784483
0.372898	9.50912	0.718168	0.398618	0.602562	981	0.597675	PD1Hi Tfh	0.336207
0.282632	9.04513	0.351744	0.554376	0.73012	974	0.725752	PD1Hi Tfh	0.338912
0.0667127	9.46452	0.0150637	0.902547	0.949863	374	0.948482	PD1Hi Tfh	0.707386
-0.0575717	8.91913	0.0216091	0.883408	0.939456	51	0.937605	PD1Hi Tfh	0.319048
-0.193948	9.91966	0.185251	0.667762	0.805377	487	0.802315	PD1Hi Tfh	0.280435
-0.217004	9.21125	0.204443	0.652071	0.794042	1148	0.791225	PD1Hi Tfh	0.382353
0.784453	9.77141	3.50498	0.0638872	0.194342	1574	0.193238	Prlf. Tfh	0.420904
0.237444	10.0049	0.37002	0.544269	0.720543	293	0.715928	Prlf. Tfh	0.389381
1.2308	9.45089	7.54718	0.00705193	0.0438321	168	0.0438935	LEF1+ Treg	0.462963
0.838772	9.80817	3.54719	0.0623557	0.191942	838	0.190488	LEF1+ Treg	0.56658
0.820454	9.92274	2.87653	0.0927807	0.24983	112	0.248337	LEF1+ Treg	0.623318
0.79902	9.26735	3.50227	0.0639885	0.194342	725	0.193238	LEF1+ Treg	0.531496
0.763545	9.51267	2.52858	0.114744	0.288407	373	0.286312	LEF1+ Treg	0.561404
0.679654	9.34151	2.06569	0.153558	0.34302	1421	0.339804	LEF1+ Treg	0.42029
0.581285	9.69394	1.6607	0.200276	0.393983	1406	0.390032	LEF1+ Treg	0.539171
0.576987	9.51818	1.66875	0.199204	0.392469	48	0.388635	LEF1+ Treg	0.794621
0.572582	9.84136	1.97725	0.162549	0.351325	1132	0.348482	LEF1+ Treg	0.622984
0.545738	9.28829	1.42762	0.234789	0.436536	1106	0.431846	LEF1+ Treg	0.384615
0.379684	9.60008	0.679262	0.41167	0.610925	405	0.606193	LEF1+ Treg	0.558673
0.358914	9.79903	0.614674	0.434762	0.634344	1493	0.629701	LEF1+ Treg	0.426426
-0.00195874	9.71512	0.000207641	0.98853	0.992284	989	0.992166	LEF1+ Treg	0.307832
1.69365	10.3775	13.8657	0.000314886	0.00406024	1366	0.004074	Treg	0.754167
1.44054	10.0924	10.6073	0.00150852	0.0136984	852	0.0137468	Treg	0.360743
1.43816	9.45854	8.71936	0.00386912	0.0275176	1576	0.0275507	Treg	0.793313
1.38862	10.0528	9.23221	0.00298714	0.0223472	359	0.0222969	Treg	0.452328
1.34793	10.4187	11.6166	0.000919312	0.00905607	1524	0.00908067	Treg	0.603618
1.30719	9.64275	8.83418	0.00365067	0.0261989	1227	0.0262235	Treg	0.412752
1.2888	9.86655	8.84211	0.00363606	0.0261989	1093	0.0261992	Treg	0.813333
1.26001	10.5438	8.33619	0.00470123	0.0321386	371	0.0321077	Treg	0.875828
1.18695	10.1186	8.50624	0.00430466	0.0299438	896	0.0299634	Treg	0.941964
1.17978	9.91598	7.66777	0.00662554	0.0422012	879	0.0422337	Treg	0.923497
1.17381	10.5759	9.66791	0.00239734	0.0194983	926	0.019516	Treg	0.485632
1.13724	10.4351	7.03542	0.00920444	0.0534734	1428	0.0534875	Treg	0.637705
1.12877	9.52756	4.66122	0.0330806	0.130334	333	0.129423	Treg	0.477941
1.07604	10.2955	6.64998	0.0112599	0.0626603	884	0.0626187	Treg	0.542117
1.05114	9.70898	6.66099	0.0111946	0.0625164	1038	0.0624688	Treg	0.729885
0.920849	9.95672	4.99179	0.0275275	0.11459	1239	0.114081	Treg	0.951163
0.870278	10.5963	3.66662	0.0581771	0.183437	100	0.181797	Treg	0.7277
0.864082	9.53414	3.8703	0.0517306	0.171984	760	0.170839	Treg	0.636076
0.846459	10.0046	4.29761	0.0405434	0.150359	274	0.149384	Treg	0.462604
0.790273	10.8461	3.82582	0.0530699	0.174263	229	0.173044	Treg	0.901408
0.77728	10.6392	3.29198	0.072415	0.210734	718	0.20937	Treg	0.639842
0.739038	9.74549	2.33349	0.129562	0.307586	1265	0.30485	Treg	0.514388
0.732034	11.003	3.31525	0.0714284	0.209788	973	0.208535	Treg	0.886228
0.72028	9.82089	2.05233	0.154882	0.343688	565	0.340456	Treg	0.720635
0.691892	9.40668	2.95678	0.08838	0.242091	999	0.240668	Treg	0.496403
0.668309	10.5446	3.13835	0.079289	0.222571	403	0.221367	Treg	0.777434
0.64007	10.7557	2.40873	0.123606	0.299755	890	0.297338	Treg	0.885677
0.639411	9.65735	2.17235	0.143417	0.326024	452	0.323104	Treg	0.884106
0.633016	10.7115	2.76555	0.0992101	0.261321	1523	0.259667	Treg	0.857143
0.631491	9.88045	1.96889	0.163455	0.351325	1021	0.348482	Treg	0.940678
0.60313	11.3126	2.16067	0.144511	0.32742	236	0.32443	Treg	0.874016
0.575791	10.4714	1.89316	0.171713	0.360235	591	0.357029	Treg	0.883598
0.566771	10.5695	1.70784	0.194062	0.388124	1378	0.384345	Treg	0.912254
0.507946	10.9994	1.7818	0.184733	0.375143	41	0.371458	Treg	0.910064
0.480387	10.3581	1.16574	0.282701	0.486295	133	0.481051	Treg	0.658407
0.479889	10.1001	1.25772	0.264588	0.469656	623	0.46467	Treg	0.958333
0.478451	10.3294	1.45788	0.229902	0.429982	707	0.425356	Treg	0.578078
0.475461	11.5325	1.3634	0.245538	0.446982	184	0.442142	Treg	0.84963
0.472599	9.89437	1.20742	0.274305	0.479655	364	0.474303	Treg	0.61204
0.453811	10.6444	1.06399	0.304629	0.51072	277	0.505186	Treg	0.924309
0.452332	10.0954	1.12747	0.290701	0.495222	1546	0.489935	Treg	0.691943
0.451405	9.41179	0.950895	0.331686	0.537338	1104	0.531739	Treg	0.341085
0.440109	10.172	1.20156	0.275445	0.480062	1295	0.474818	Treg	0.842657
0.430886	9.98117	1.16838	0.28214	0.485856	858	0.480628	Treg	0.927711
0.424938	10.1365	0.888566	0.347985	0.552947	1426	0.547953	Treg	0.665829
0.422126	9.8176	0.876734	0.351202	0.555894	146	0.550965	Treg	0.852423
0.414515	10.6708	1.0507	0.307637	0.512529	59	0.50671	Treg	0.870968
0.413019	9.3082	0.709977	0.401327	0.603691	889	0.598977	Treg	0.440678
0.410219	8.9996	0.717286	0.398922	0.602562	515	0.597675	Treg	0.751337
0.394827	10.0324	0.951811	0.331437	0.537338	282	0.531739	Treg	0.408451
0.392082	10.0063	0.964806	0.328172	0.535474	777	0.529571	Treg	0.908163
0.388497	11.1141	1.00464	0.318429	0.524723	1203	0.518821	Treg	0.777526
0.384998	10.903	0.856161	0.356893	0.561273	1543	0.55641	Treg	0.912883
0.382105	9.71422	0.807364	0.370898	0.576145	741	0.571246	Treg	0.622785
0.375302	9.89228	0.758043	0.385887	0.58902	474	0.584105	Treg	0.639053
0.356264	10.3716	0.745092	0.389946	0.591775	1025	0.586747	Treg	0.886578
0.355895	9.96672	0.783076	0.378166	0.58268	13	0.577987	Treg	0.954887
0.344015	10.3975	0.685989	0.409364	0.609626	309	0.60497	Treg	0.89013
0.299293	10.1351	0.556819	0.457164	0.653618	1319	0.648934	Treg	0.583477
0.29699	9.69658	0.529469	0.468403	0.660291	171	0.655674	Treg	0.765537
0.293253	10.4344	0.530662	0.467904	0.660291	699	0.655674	Treg	0.820208
0.285178	10.0958	0.442089	0.50754	0.69393	290	0.68905	Treg	0.7593
0.283302	10.0771	0.439726	0.508674	0.694523	1137	0.689655	Treg	0.937186
0.274524	10.5605	0.45952	0.499297	0.6874	1044	0.682597	Treg	0.945736
0.269468	9.58297	0.317959	0.574014	0.743751	1087	0.7397	Treg	0.906615
0.261179	9.69235	0.372914	0.542702	0.720272	136	0.715335	Treg	0.407862
0.246791	10.6716	0.31754	0.574266	0.743751	823	0.7397	Treg	0.833063
0.234849	10.0985	0.340724	0.560627	0.734659	436	0.730333	Treg	0.945578
0.22736	10.9258	0.26939	0.604811	0.764327	40	0.760338	Treg	0.914184
0.192002	10.0007	0.17874	0.673305	0.809739	1579	0.80672	Treg	0.671717
0.188563	10.2172	0.201997	0.654013	0.795199	653	0.792439	Treg	0.796134
0.178234	10.031	0.205071	0.651566	0.794042	1446	0.791225	Treg	0.737226
0.166296	10.9015	0.186319	0.666858	0.804898	166	0.801809	Treg	0.854073
0.156704	11.0884	0.156102	0.69355	0.822637	262	0.819774	Treg	0.856122
0.15012	9.69256	0.116152	0.733907	0.852106	1433	0.849398	Treg	0.94375
0.14578	9.48204	0.0784789	0.779909	0.881009	1417	0.87896	Treg	0.573265
0.136608	10.4973	0.101652	0.750477	0.86188	210	0.859567	Treg	0.960503
0.133671	10.3826	0.0842701	0.772153	0.878368	25	0.876452	Treg	0.796371
0.110089	10.5517	0.0478196	0.827317	0.909934	109	0.907709	Treg	0.607004
0.106715	9.46903	0.0611339	0.805182	0.898044	1559	0.895882	Treg	0.715152
0.0972467	10.2979	0.048088	0.826841	0.909934	328	0.907709	Treg	0.785714
0.0967977	10.3017	0.0516908	0.820576	0.907555	628	0.90534	Treg	0.724613
0.0713234	10.7577	0.0273887	0.868866	0.933619	715	0.931269	Treg	0.736066
0.0676856	9.00837	0.0193332	0.889676	0.941053	289	0.939303	Treg	0.619926
0.0569816	10.2442	0.0191199	0.89028	0.941053	1030	0.939303	Treg	0.96371
0.0554514	11.1106	0.0195445	0.889078	0.941053	206	0.939303	Treg	0.937049
0.0518303	9.79663	0.0147453	0.903576	0.949863	1055	0.948482	Treg	0.522917
0.0431423	10.4955	0.00991803	0.920856	0.955933	383	0.954802	Treg	0.880702
0.0127469	9.93837	0.000935462	0.975657	0.984281	365	0.984011	Treg	0.790244
0.00368358	10.0199	5.79198e-05	0.993942	0.995197	1107	0.995273	Treg	0.879917
-0.0150783	10.1076	0.000922908	0.975821	0.984281	1212	0.984011	Treg	0.921512
-0.0232747	10.3261	0.00291049	0.957076	0.974902	231	0.974246	Treg	0.738596
-0.0260454	9.69471	0.00291746	0.957025	0.974902	205	0.974246	Treg	0.518634
-0.0455691	10.8096	0.0112587	0.915696	0.954734	443	0.953575	Treg	0.936508
-0.0475969	10.0201	0.0122855	0.91195	0.954734	646	0.953575	Treg	0.415129
-0.0477869	9.7228	0.0140647	0.905817	0.950149	551	0.948802	Treg	0.862464
-0.057835	8.92873	0.0112859	0.915594	0.954734	880	0.953575	Treg	0.465021
-0.0643853	9.39334	0.0212514	0.884368	0.939456	893	0.937605	Treg	0.918605
-0.071488	10.3568	0.0264013	0.87123	0.934369	675	0.932056	Treg	0.835907
-0.112005	10.3497	0.0714118	0.789801	0.887128	886	0.8849	Treg	0.945481
-0.13922	9.8885	0.107261	0.743918	0.857093	1465	0.85462	Treg	0.778175
-0.194198	10.0414	0.215924	0.643098	0.791889	927	0.788524	Treg	0.626747
-0.20635	9.76481	0.20765	0.649537	0.794042	1187	0.791116	Treg	0.972299
-0.222097	9.86443	0.276783	0.599895	0.762367	295	0.758413	Treg	0.955145
-0.232639	9.79819	0.217673	0.641765	0.791119	490	0.787715	Treg	0.651568
-0.23497	10.4791	0.232927	0.630346	0.783586	1467	0.779813	Treg	0.928675
-0.238355	10.8961	0.289969	0.591356	0.755146	102	0.75113	Treg	0.60911
-0.254143	10.2746	0.319442	0.573124	0.743751	1182	0.7397	Treg	0.539363
-0.259702	9.89563	0.291998	0.590063	0.755146	773	0.75113	Treg	0.341176
-0.264037	10.1637	0.309477	0.579161	0.74545	1189	0.74145	Treg	0.92549
-0.269969	10.6042	0.384483	0.536529	0.715071	553	0.710313	Treg	0.919689
-0.279612	10.5409	0.433719	0.511578	0.695851	479	0.690941	Treg	0.94105
-0.305246	10.5202	0.537263	0.465155	0.658106	731	0.653324	Treg	0.869102
-0.306645	10.4626	0.464599	0.496952	0.685362	682	0.680562	Treg	0.973022
-0.307942	10.7519	0.516896	0.473733	0.665491	776	0.660794	Treg	0.804775
-0.310942	9.71769	0.466205	0.496211	0.684935	1456	0.680151	Treg	0.50495
-0.316044	10.8511	0.605404	0.438223	0.636467	271	0.631917	Treg	0.79023
-0.328332	10.8385	0.483672	0.488268	0.678697	496	0.673966	Treg	0.96802
-0.362114	10.6964	0.633837	0.42771	0.631022	87	0.626116	Treg	0.904903
-0.388177	9.44052	0.6038	0.438843	0.636783	572	0.63233	Treg	0.451477
-0.418704	10.4702	0.683399	0.410255	0.610379	684	0.605727	Treg	0.932432
-0.419632	9.59471	0.726382	0.395958	0.599227	162	0.594283	Treg	0.427481
-0.43662	10.7524	1.05628	0.306369	0.512014	1035	0.506287	Treg	0.829677
-0.457453	9.97788	0.923883	0.33862	0.543024	1374	0.537598	Treg	0.961702
-0.461791	10.5505	1.12963	0.290243	0.494973	1545	0.489664	Treg	0.931267
-0.47371	9.51737	0.949053	0.332153	0.537352	287	0.531889	Treg	0.888283
-0.602466	9.6509	1.62647	0.204948	0.398191	791	0.394118	Treg	0.900243
-0.603266	10.3279	2.12668	0.147653	0.332639	1422	0.32957	Treg	0.904762
-0.609657	10.4461	1.76917	0.186307	0.376892	980	0.37312	Treg	0.860104
-0.643116	10.4796	2.05304	0.154812	0.343688	798	0.340456	Treg	0.932432
-0.649872	9.98693	2.41599	0.123024	0.299259	983	0.296942	Treg	0.925
-0.682811	11.0182	2.51765	0.115523	0.288989	1313	0.286811	Treg	0.812957
-0.712255	10.5439	2.35072	0.12817	0.307067	433	0.304323	Treg	0.81182
-0.727099	9.17447	2.48406	0.117927	0.293349	108	0.291274	Treg	0.367688
-0.729841	10.7248	2.55632	0.112797	0.28532	743	0.2831	Treg	0.818418
-0.754193	10.5964	2.80292	0.0970074	0.257711	769	0.256091	Treg	0.906736
-0.940475	9.44165	3.56465	0.0617251	0.191577	1506	0.189997	Treg	0.374408
-1.01853	10.7007	4.75904	0.0313284	0.125162	1000	0.12428	Treg	0.97486
-1.0305	10.2508	4.39582	0.0383791	0.144583	1377	0.143612	Treg	0.931166
-1.05654	10.7111	5.27167	0.0236197	0.102914	326	0.102369	Treg	0.793303
-1.07255	10.5246	5.28022	0.0235095	0.102914	904	0.102369	Treg	0.975884
-1.11885	10.3557	5.09497	0.0260218	0.109762	260	0.109227	Treg	0.935829
-1.15699	9.47546	4.49733	0.0362532	0.138433	238	0.137544	Treg	0.563877
-1.18679	9.48752	5.57546	0.0200197	0.0925692	1214	0.0923946	Treg	0.741935
-1.37535	10.6976	7.24438	0.00825303	0.0497674	266	0.049715	Treg	0.919263
1.60182	9.53794	11.7738	0.000854188	0.00857431	1166	0.00858844	LAG3+ Treg	0.414545
1.20623	10.4434	8.89221	0.00353936	0.0258101	94	0.0257796	LAG3+ Treg	0.46395
1.05777	10.1031	5.08862	0.0261127	0.109854	507	0.109335	LAG3+ Treg	0.347044
1.02165	9.94187	5.28764	0.0234144	0.102896	246	0.102369	LAG3+ Treg	0.375
1.01316	9.91411	5.09678	0.025996	0.109762	1519	0.109227	LAG3+ Treg	0.449721
0.997254	9.70497	5.68933	0.0188089	0.0895822	818	0.0894521	LAG3+ Treg	0.5
0.973628	9.18403	4.68018	0.032733	0.129463	1555	0.128588	LAG3+ Treg	0.445378
0.819589	9.70791	3.76036	0.0550877	0.177137	1092	0.175664	LAG3+ Treg	0.797721
0.813328	10.8097	4.044	0.046838	0.162906	915	0.161952	LAG3+ Treg	0.587455
0.800783	9.24151	3.49965	0.0640864	0.194342	123	0.193238	LAG3+ Treg	0.252918
0.798222	10.1965	3.8821	0.0513606	0.171916	892	0.170768	LAG3+ Treg	0.622642
0.747576	9.93246	3.15693	0.0784182	0.220516	1437	0.219303	LAG3+ Treg	0.6
0.745134	10.0347	2.9717	0.0876148	0.240714	961	0.239247	LAG3+ Treg	0.236324
0.70481	9.71269	2.64327	0.106925	0.274406	222	0.272475	LAG3+ Treg	0.746224
0.695068	9.06514	2.70458	0.102965	0.268149	1475	0.266381	LAG3+ Treg	0.55914
0.683694	9.8236	2.43786	0.121384	0.297092	1019	0.294826	LAG3+ Treg	0.724138
0.64303	10.1635	2.29585	0.132645	0.311666	1454	0.309149	LAG3+ Treg	0.725417
0.576711	9.0621	1.39544	0.240102	0.442279	1126	0.437836	LAG3+ Treg	0.894118
0.507107	9.58813	1.18086	0.279617	0.483085	1342	0.477846	LAG3+ Treg	0.760355
0.499248	9.23874	1.08346	0.300265	0.505981	1329	0.500587	LAG3+ Treg	0.678344
0.466069	8.64966	1.09728	0.297218	0.502546	1258	0.49742	LAG3+ Treg	0.342342
0.388738	9.90305	0.774511	0.380793	0.58268	129	0.577987	LAG3+ Treg	0.347962
0.37371	9.65774	0.629159	0.429416	0.631189	422	0.626381	LAG3+ Treg	0.992874
0.361186	9.72632	0.707729	0.402056	0.603845	849	0.599176	LAG3+ Treg	0.888179
0.328255	9.71839	0.613532	0.435174	0.634362	1111	0.629751	LAG3+ Treg	0.782123
0.297193	9.28063	0.41546	0.520587	0.701488	957	0.696843	LAG3+ Treg	0.325581
0.292043	10.2205	0.492002	0.484543	0.674702	1419	0.670099	LAG3+ Treg	0.633712
0.290298	9.95346	0.412444	0.522102	0.702336	556	0.697716	LAG3+ Treg	0.970175
0.286584	9.37025	0.356309	0.551822	0.728717	341	0.724217	LAG3+ Treg	0.773723
0.285319	10.05	0.436953	0.510014	0.694916	964	0.690016	LAG3+ Treg	0.596958
0.28066	10.4354	0.453965	0.501908	0.688008	484	0.683108	LAG3+ Treg	0.717125
0.26775	9.81747	0.342918	0.55938	0.734418	755	0.730001	LAG3+ Treg	0.356568
0.263736	10.0062	0.416292	0.52016	0.701488	335	0.696802	LAG3+ Treg	0.398998
0.237183	10.1098	0.279418	0.598175	0.760791	439	0.756749	LAG3+ Treg	0.985251
0.23692	10.3198	0.290327	0.591128	0.755146	494	0.75113	LAG3+ Treg	0.840974
0.21136	9.72346	0.235751	0.628281	0.783586	873	0.779813	LAG3+ Treg	0.851124
0.190458	9.83782	0.171568	0.679549	0.813407	582	0.810449	LAG3+ Treg	0.83164
0.186148	10.5008	0.205564	0.651176	0.794042	955	0.791225	LAG3+ Treg	0.646091
0.155636	10.6455	0.134629	0.714403	0.834347	284	0.831699	LAG3+ Treg	0.891863
0.149925	10.6051	0.142555	0.706495	0.831929	377	0.82937	LAG3+ Treg	0.607955
0.145802	9.08417	0.106598	0.744687	0.857093	1282	0.85462	LAG3+ Treg	0.424893
0.133275	9.30695	0.102468	0.749506	0.861389	811	0.859069	LAG3+ Treg	0.569697
0.105912	10.6601	0.0684604	0.79409	0.889372	630	0.887185	LAG3+ Treg	0.69645
0.0817727	9.44402	0.0242496	0.876544	0.936584	1489	0.934358	LAG3+ Treg	0.604839
0.0734653	10.459	0.0259555	0.872312	0.934788	23	0.932447	LAG3+ Treg	0.914923
0.0696385	9.96883	0.0249111	0.874884	0.93628	1328	0.93383	LAG3+ Treg	0.847328
0.0557435	10.5611	0.0190016	0.890618	0.941053	414	0.939303	LAG3+ Treg	0.513612
0.00661099	10.7467	2.77174e-05	0.995809	0.996437	1568	0.996492	LAG3+ Treg	0.589947
-0.0327791	9.64568	0.00639626	0.936405	0.963051	1324	0.962164	LAG3+ Treg	0.852761
-0.0367264	10.1275	0.00829281	0.92761	0.958981	192	0.957987	LAG3+ Treg	0.655955
-0.056076	8.93809	0.0244275	0.876096	0.936584	1398	0.934358	LAG3+ Treg	0.65251
-0.0775228	9.28946	0.0306842	0.861276	0.929214	1452	0.926819	LAG3+ Treg	0.319512
-0.109364	9.88884	0.0564016	0.81273	0.902815	1032	0.900649	LAG3+ Treg	0.545455
-0.121973	10.304	0.0836218	0.773002	0.878368	491	0.876452	LAG3+ Treg	0.560676
-0.124899	9.38343	0.0761121	0.783168	0.882803	159	0.880611	LAG3+ Treg	0.6098
-0.129563	10.3461	0.0863435	0.769446	0.876682	366	0.8747	LAG3+ Treg	0.48731
-0.1747	8.97622	0.126222	0.72308	0.842619	1138	0.840042	LAG3+ Treg	0.556522
-0.217968	9.84866	0.228317	0.633747	0.785253	509	0.781546	LAG3+ Treg	0.534161
-0.250877	9.53777	0.264269	0.60826	0.766852	1298	0.762897	LAG3+ Treg	0.671271
-0.26385	10.3205	0.37778	0.54009	0.71861	864	0.713769	LAG3+ Treg	0.826645
-0.407974	9.68693	0.710914	0.401017	0.603691	1430	0.598977	LAG3+ Treg	0.885437
-0.487243	9.95861	1.08621	0.299656	0.50559	476	0.500305	LAG3+ Treg	0.760331
-0.49038	9.44164	1.03288	0.311771	0.516687	265	0.510845	LAG3+ Treg	0.972222
-0.506026	10.4225	1.24831	0.266372	0.470976	641	0.465926	LAG3+ Treg	0.686294
-0.584838	9.48206	1.68329	0.19725	0.39056	1286	0.38683	LAG3+ Treg	0.509728
-0.588791	9.47376	1.51146	0.221607	0.418914	1251	0.414399	LAG3+ Treg	0.739865
-0.617281	10.4948	1.9675	0.163583	0.351325	349	0.348482	LAG3+ Treg	0.534338
-0.637322	8.8445	2.0223	0.157883	0.346411	50	0.343245	LAG3+ Treg	0.354839
0.764401	10.7312	3.65571	0.0585245	0.184166	763	0.182605	Prlf. Treg	0.261682
0.480103	9.91353	1.41951	0.236093	0.436964	1306	0.432478	Prlf. Treg	0.446575
0.903427	9.32497	4.14846	0.044136	0.157456	191	0.15661	CD4 CTL	0.798429
0.883034	9.51162	3.98647	0.0484012	0.165798	700	0.164757	CD4 CTL	0.645875
0.649434	9.65237	1.95819	0.164593	0.351811	1007	0.34902	CD4 CTL	0.232432
0.254465	9.54854	0.338142	0.56212	0.73558	834	0.731203	CD4 CTL	0.789866
0.241073	9.53518	0.317668	0.57418	0.743751	518	0.7397	CD4 CTL	0.872897
0.237119	9.18557	0.238896	0.626003	0.783586	1029	0.779813	CD4 CTL	0.553506
0.173902	9.62492	0.159501	0.690405	0.820192	1427	0.817264	CD4 CTL	0.820724
0.154983	8.74825	0.121088	0.72854	0.846494	657	0.84376	CD4 CTL	0.934718
0.0523414	9.28104	0.0145953	0.904066	0.949863	1204	0.948482	CD4 CTL	0.789655
-0.0320347	9.09446	0.00613261	0.937727	0.963051	247	0.962227	CD4 CTL	0.707395
-0.0861134	9.25042	0.0364135	0.849022	0.921162	177	0.918906	CD4 CTL	0.89959
-0.108831	9.09806	0.0559637	0.813444	0.902815	649	0.900649	CD4 CTL	0.290456
-0.159644	9.02564	0.141424	0.707606	0.831929	967	0.82937	CD4 CTL	0.700599
-0.18111	9.01564	0.177	0.6748	0.810168	1076	0.807224	CD4 CTL	0.540323
-0.253843	9.14741	0.2174	0.641974	0.791119	1231	0.787715	CD4 CTL	0.528428
-0.36443	8.83068	0.709833	0.401359	0.603691	1161	0.598977	CD4 CTL	0.614232
-0.787647	8.94686	2.69502	0.103592	0.269339	1389	0.267569	CD4 CTL	0.689157
-0.823471	9.09299	3.16503	0.0780416	0.219957	495	0.218718	CD4 CTL	0.488095
1.59658	9.5066	12.9119	0.000494683	0.00557881	1480	0.00562211	CD8 CTL	0.951841
1.54361	9.98301	10.3575	0.00170603	0.0148668	358	0.0149164	CD8 CTL	0.944664
1.52569	9.64171	10.8636	0.0013302	0.01241	677	0.0124542	CD8 CTL	0.923077
1.51301	10.2613	12.6508	0.000560306	0.00617115	316	0.00620544	CD8 CTL	0.993827
1.41586	9.60041	8.09372	0.0053217	0.0355742	730	0.0355827	CD8 CTL	0.874725
1.36111	9.08434	8.87051	0.00358424	0.0259571	1326	0.0259348	CD8 CTL	0.666667
1.29244	10.0423	7.95466	0.00571525	0.0376116	186	0.0376022	CD8 CTL	0.917293
1.28385	9.79945	8.10285	0.00529685	0.0355742	870	0.0355827	CD8 CTL	0.364516
1.27791	10.5273	9.41209	0.00272944	0.0209125	514	0.0209154	CD8 CTL	0.949134
1.24045	9.91154	7.54086	0.00707504	0.0438321	789	0.0438935	CD8 CTL	0.838275
1.23316	10.2506	7.71867	0.00645369	0.0414395	84	0.0414813	CD8 CTL	0.909091
1.19335	10.651	8.40637	0.004536	0.0311433	1188	0.0311138	CD8 CTL	0.976879
1.18339	10.0764	6.75106	0.0106862	0.0607469	367	0.0607533	CD8 CTL	0.96038
1.15617	9.7038	6.45417	0.012501	0.0677582	805	0.0676848	CD8 CTL	0.927027
1.14327	10.5466	7.50392	0.00721176	0.0445053	1375	0.0445398	CD8 CTL	0.939974
1.13983	9.85501	6.28624	0.0136674	0.0727401	182	0.0726245	CD8 CTL	0.924953
1.12062	9.51635	5.6197	0.0195457	0.0914437	1520	0.0912023	CD8 CTL	0.850711
1.11953	9.18816	5.14599	0.0253028	0.10846	132	0.107929	CD8 CTL	0.381818
1.10448	9.86682	6.03231	0.0156518	0.0798193	912	0.0798541	CD8 CTL	0.966469
1.09944	9.67345	5.57647	0.0200088	0.0925692	916	0.0923946	CD8 CTL	0.888889
1.06978	9.63221	5.7181	0.018533	0.088599	812	0.0884266	CD8 CTL	0.940109
1.03903	9.99807	6.39864	0.0128628	0.069154	116	0.0690204	CD8 CTL	0.896409
1.03301	9.41989	5.0765	0.0262874	0.110296	1402	0.109786	CD8 CTL	0.892045
1.03263	9.73239	5.30337	0.0232141	0.102556	698	0.10213	CD8 CTL	0.8
1.01219	9.11478	4.27858	0.041001	0.15158	1501	0.150628	CD8 CTL	0.892857
1.01079	9.76645	5.17196	0.024945	0.107216	954	0.106647	CD8 CTL	0.828877
1.01006	9.67625	5.17831	0.0248582	0.107134	409	0.106554	CD8 CTL	0.797048
0.986164	9.31982	4.8015	0.0305987	0.12328	1009	0.122446	CD8 CTL	0.858824
0.974977	9.90359	4.92454	0.028584	0.118058	867	0.117445	CD8 CTL	0.948396
0.968577	10.3321	4.53727	0.0354514	0.136822	723	0.135937	CD8 CTL	0.948645
0.966247	8.96361	4.37209	0.038895	0.146179	6	0.145259	CD8 CTL	0.411504
0.96584	9.89149	5.21218	0.0244012	0.105739	1005	0.105174	CD8 CTL	0.825532
0.957354	10.0947	4.41187	0.0380345	0.143968	911	0.143012	CD8 CTL	0.971256
0.956983	10.3496	4.93599	0.0284037	0.117927	923	0.117379	CD8 CTL	0.9081
0.954867	10.4541	5.71532	0.0185466	0.088599	193	0.0884266	CD8 CTL	0.872407
0.930867	10.2865	4.33605	0.0396927	0.147926	1235	0.146924	CD8 CTL	0.752881
0.919215	10.1374	3.76155	0.0550713	0.177137	1408	0.175664	CD8 CTL	0.927559
0.918889	9.03313	3.5604	0.061878	0.191677	555	0.190128	CD8 CTL	0.367347
0.916473	9.84621	4.92894	0.0284975	0.118008	190	0.117429	CD8 CTL	0.968343
0.905338	9.85283	4.18819	0.0431525	0.1559	425	0.154955	CD8 CTL	0.935268
0.901603	9.63698	3.99176	0.0482551	0.165798	483	0.164757	CD8 CTL	0.875
0.897474	10.0914	3.75482	0.0552854	0.177137	1272	0.175664	CD8 CTL	0.912722
0.869661	9.52022	4.2115	0.0425667	0.155197	1256	0.154193	CD8 CTL	0.968338
0.869045	9.01619	3.75765	0.0551953	0.177137	958	0.175664	CD8 CTL	0.529915
0.867078	10.3777	3.85956	0.0520508	0.171984	47	0.170839	CD8 CTL	0.882716
0.859669	9.9985	4.51982	0.0357807	0.137405	877	0.13649	CD8 CTL	0.923225
0.813107	9.05491	2.32062	0.130613	0.308262	1086	0.305622	CD8 CTL	0.734127
0.807478	10.1123	3.16468	0.0780807	0.219957	762	0.218718	CD8 CTL	0.981132
0.801464	9.93522	3.70127	0.0570223	0.180875	807	0.179248	CD8 CTL	0.772467
0.799038	9.53003	3.55079	0.0622032	0.191942	1312	0.190488	CD8 CTL	0.775
0.792566	9.96204	3.48392	0.0647	0.195534	690	0.194399	CD8 CTL	0.919795
0.787036	9.86092	3.41745	0.0672656	0.201289	368	0.200152	CD8 CTL	0.377193
0.772329	9.81461	3.42997	0.0667675	0.200555	416	0.199329	CD8 CTL	0.667758
0.743794	9.89667	3.20662	0.0761397	0.217974	281	0.216646	CD8 CTL	0.852313
0.724704	9.49152	2.39596	0.124595	0.30097	851	0.298472	CD8 CTL	0.95979
0.712358	9.19016	2.25105	0.136463	0.317346	1567	0.314565	CD8 CTL	0.425743
0.708069	9.86621	2.73508	0.101091	0.265448	275	0.263763	CD8 CTL	0.799117
0.707564	9.99527	2.21307	0.139781	0.320829	883	0.317851	CD8 CTL	0.934236
0.707308	9.86386	2.81011	0.0965851	0.25702	240	0.255413	CD8 CTL	0.992816
0.703464	8.832	1.7391	0.190062	0.382051	445	0.378306	CD8 CTL	0.350746
0.701017	9.84885	2.62445	0.108166	0.27625	104	0.274151	CD8 CTL	0.834661
0.69902	10.648	3.11297	0.0804958	0.225161	208	0.223876	CD8 CTL	0.931787
0.692734	9.7404	1.97623	0.162679	0.351325	1257	0.348482	CD8 CTL	0.965054
0.671137	9.23878	2.4671	0.119175	0.293797	454	0.291733	CD8 CTL	0.646429
0.66174	9.37206	2.20323	0.140655	0.322368	397	0.319364	CD8 CTL	0.51581
0.661433	9.0018	1.85706	0.17582	0.365058	148	0.361699	CD8 CTL	0.888252
0.636385	10.4302	2.41813	0.122884	0.299259	163	0.296942	CD8 CTL	0.976331
0.631275	10.7287	2.27358	0.134536	0.314712	224	0.31205	CD8 CTL	0.95582
0.631076	10.0291	1.69884	0.195231	0.389151	1211	0.385337	CD8 CTL	0.965591
0.626609	9.75654	1.47461	0.227288	0.427107	448	0.422445	CD8 CTL	0.879552
0.613115	9.81163	1.39609	0.239992	0.442279	1483	0.437836	CD8 CTL	0.97561
0.607011	10.1117	2.33777	0.129191	0.307219	17	0.304366	CD8 CTL	0.788922
0.592202	9.91106	1.57593	0.212077	0.407702	1250	0.403283	CD8 CTL	0.980296
0.588448	10.3977	1.62522	0.205121	0.398191	1478	0.394118	CD8 CTL	0.952654
0.588053	9.22785	1.70825	0.194008	0.388124	895	0.384345	CD8 CTL	0.417526
0.568163	10.0206	1.80273	0.182218	0.372628	393	0.369122	CD8 CTL	0.895726
0.557303	10.1447	1.79576	0.183036	0.37313	716	0.369545	CD8 CTL	0.962798
0.552278	9.59321	1.51175	0.221563	0.418914	1267	0.414399	CD8 CTL	0.835616
0.546357	10.6555	1.89816	0.17113	0.359485	3	0.356293	CD8 CTL	0.851145
0.542328	10.2526	1.60064	0.208555	0.403376	477	0.399198	CD8 CTL	0.924449
0.534612	10.0887	1.79717	0.182866	0.37313	1354	0.369545	CD8 CTL	0.652397
0.524647	9.82405	1.22409	0.271035	0.475952	602	0.470525	CD8 CTL	0.510022
0.522364	8.89899	1.40376	0.238715	0.440789	712	0.436282	CD8 CTL	0.490066
0.515791	9.58959	1.19693	0.276388	0.480648	837	0.475468	CD8 CTL	0.688312
0.512461	10.7061	1.58324	0.211027	0.40667	319	0.402378	CD8 CTL	0.97619
0.505686	9.72086	1.37177	0.244098	0.446184	828	0.441488	CD8 CTL	0.903817
0.504347	9.79989	1.11543	0.293277	0.499075	372	0.493772	CD8 CTL	0.963585
0.47681	9.37704	1.21181	0.273419	0.478635	1152	0.473252	CD8 CTL	0.351648
0.467659	10.3979	1.18746	0.278286	0.481389	939	0.476129	CD8 CTL	0.933333
0.462593	8.85885	1.03655	0.310918	0.516351	1364	0.510449	CD8 CTL	0.934844
0.449007	10.0378	1.08086	0.300845	0.505981	683	0.500587	CD8 CTL	0.941909
0.43765	10.1806	0.903064	0.344098	0.549034	599	0.543616	CD8 CTL	0.844828
0.404628	8.75128	0.751708	0.387872	0.59081	337	0.58595	CD8 CTL	0.944251
0.399151	9.454	0.779204	0.379359	0.58268	1066	0.577987	CD8 CTL	0.949881
0.378512	9.86197	0.681871	0.410777	0.610583	1197	0.60592	CD8 CTL	0.95086
0.359399	10.3247	0.703843	0.403362	0.605233	581	0.600467	CD8 CTL	0.8441
0.357355	9.21731	0.629388	0.429332	0.631189	614	0.626381	CD8 CTL	0.525
0.346323	9.72826	0.586446	0.445479	0.64347	198	0.639065	CD8 CTL	0.887755
0.292362	9.53721	0.310151	0.578748	0.74545	33	0.74145	CD8 CTL	0.679577
0.269977	9.77883	0.247351	0.619964	0.779131	1059	0.7752	CD8 CTL	0.84127
0.264484	9.9027	0.417556	0.519529	0.701488	468	0.696802	CD8 CTL	0.769433
0.254063	9.41698	0.302278	0.583601	0.750074	97	0.746041	CD8 CTL	0.903162
0.217495	10.4411	0.240991	0.624494	0.783582	913	0.779674	CD8 CTL	0.807542
0.21291	9.57223	0.229107	0.633161	0.785139	196	0.781385	CD8 CTL	0.814596
0.194808	9.79402	0.177854	0.674068	0.809903	1015	0.806896	CD8 CTL	0.804688
0.194491	9.90562	0.19133	0.662692	0.801089	797	0.798042	CD8 CTL	0.768763
0.119133	10.1867	0.063608	0.801364	0.894415	693	0.892177	CD8 CTL	0.942029
0.104534	9.35941	0.0547352	0.815466	0.903793	654	0.901582	CD8 CTL	0.306502
0.0995182	9.65647	0.0480677	0.826877	0.909934	1563	0.907709	CD8 CTL	0.78672
0.0965374	10.4754	0.0392058	0.843416	0.918091	523	0.91576	CD8 CTL	0.953313
0.0501412	9.92045	0.00814867	0.928241	0.958981	1337	0.957987	CD8 CTL	0.873479
0.0440554	9.87833	0.00897576	0.924698	0.957917	848	0.956829	CD8 CTL	0.914352
0.0181795	9.69644	0.000445675	0.983196	0.988181	1047	0.988132	CD8 CTL	0.844371
0.0137618	9.36872	0.000448673	0.98314	0.988181	1221	0.988132	CD8 CTL	0.865009
-0.00862914	8.95696	0.000545682	0.981407	0.987829	1513	0.987777	CD8 CTL	0.504464
-0.0208348	9.11237	0.00224512	0.962296	0.97805	1162	0.977449	CD8 CTL	0.619048
-0.0323763	9.58269	0.00501422	0.94368	0.966221	450	0.965312	CD8 CTL	0.449848
-0.046496	10.3845	0.00988839	0.920974	0.955933	820	0.954802	CD8 CTL	0.930757
-0.0635895	9.09327	0.020861	0.885429	0.939638	817	0.937867	CD8 CTL	0.905039
-0.0988145	9.06092	0.0434417	0.835288	0.913632	1505	0.911444	CD8 CTL	0.361486
-0.105037	10.2587	0.048193	0.826655	0.909934	1336	0.907709	CD8 CTL	0.904673
-0.111777	9.61287	0.069992	0.791852	0.888171	510	0.886015	CD8 CTL	0.21
-0.124834	10.0058	0.0657275	0.798153	0.891459	369	0.88926	CD8 CTL	0.908451
-0.160345	9.65819	0.113187	0.737202	0.854055	831	0.851386	CD8 CTL	0.874016
-0.189553	8.93524	0.159553	0.690363	0.820192	89	0.817264	CD8 CTL	0.868167
-0.27756	9.8148	0.271117	0.603657	0.763883	451	0.759919	CD8 CTL	0.839506
-0.38845	9.25435	0.630017	0.429102	0.631189	933	0.626381	CD8 CTL	0.865306
-0.469407	9.83669	0.843897	0.360346	0.564175	122	0.559399	CD8 CTL	0.304786
-0.511619	9.76111	1.26059	0.264047	0.469483	1479	0.46451	CD8 CTL	0.424
-0.688996	9.1357	1.83632	0.178231	0.368066	37	0.364749	CD8 CTL	0.468504
-0.765988	9.48731	2.32597	0.130175	0.307687	729	0.304963	CD8 CTL	0.565022
-0.846967	10.226	3.2077	0.0761137	0.217974	1277	0.216646	CD8 CTL	0.394737
1.9945	9.36857	14.4589	0.000238399	0.00322544	54	0.00324331	Hobit+	0.503937
1.77856	9.65383	13.2091	0.00042949	0.00512159	1122	0.00513978	Hobit+	0.679012
1.09603	9.4566	5.78695	0.0178573	0.0884278	1220	0.0884266	Hobit+	0.533333
0.946227	9.91412	4.24323	0.0418285	0.15321	1114	0.152207	Hobit+	0.858333
0.864411	9.72471	3.51719	0.0634555	0.193912	1581	0.192476	Hobit+	0.661074
0.825756	10.1803	3.53701	0.0627267	0.192427	1494	0.190961	Hobit+	0.875
0.800979	9.63831	2.76839	0.0990628	0.261321	668	0.259667	Hobit+	0.946581
0.791437	10.4345	3.01433	0.0854035	0.236387	1539	0.235054	Hobit+	0.884127
0.678752	10.1542	2.24136	0.137301	0.318361	338	0.315557	Hobit+	0.932374
0.635977	9.73263	1.67284	0.198657	0.392367	671	0.388587	Hobit+	0.87057
0.632417	9.46759	1.74803	0.188938	0.380273	1510	0.376472	Hobit+	0.727273
0.622687	9.8924	1.91679	0.169085	0.358299	706	0.355286	Hobit+	0.982927
0.556358	9.10958	1.48061	0.226351	0.425851	1179	0.421188	Hobit+	0.927481
0.538054	10.1408	1.61205	0.206952	0.401029	1357	0.396942	Hobit+	0.800955
0.499295	9.35641	1.12981	0.290203	0.494973	254	0.489664	Hobit+	0.983651
0.487308	9.51782	1.04963	0.307898	0.512529	298	0.50671	Hobit+	0.990361
0.482834	9.05309	1.11326	0.293745	0.499116	1091	0.49395	Hobit+	0.311024
0.473106	10.7672	1.26873	0.26252	0.467817	1534	0.462812	Hobit+	0.897316
0.47154	9.40994	1.10549	0.295428	0.500509	1176	0.495294	Hobit+	0.703614
0.436437	9.81903	0.971542	0.326515	0.533868	1527	0.527859	Hobit+	0.807095
0.428379	10.1008	0.828989	0.364607	0.570283	1173	0.565431	Hobit+	0.965201
0.408439	9.4654	0.948119	0.332372	0.537352	1063	0.531889	Hobit+	0.53271
0.390697	10.4059	0.773891	0.380983	0.58268	702	0.577987	Hobit+	0.845706
0.372323	10.4105	0.775942	0.380355	0.58268	917	0.577987	Hobit+	0.938365
0.371882	9.85352	0.630368	0.428974	0.631189	878	0.626381	Hobit+	0.984043
0.353235	10.0742	0.699499	0.404812	0.60569	656	0.600841	Hobit+	0.894472
0.352234	9.93872	0.639391	0.425699	0.62864	960	0.623784	Hobit+	0.965142
0.350927	9.502	0.583075	0.446786	0.644068	226	0.639601	Hobit+	0.899038
0.323753	10.3225	0.535904	0.465732	0.658334	1469	0.653502	Hobit+	0.907984
0.322072	9.43614	0.481552	0.489221	0.679426	1164	0.674688	Hobit+	0.660147
0.321586	9.47794	0.450383	0.503596	0.689726	1449	0.684895	Hobit+	0.877814
0.304514	10.4382	0.484015	0.488114	0.678697	794	0.673966	Hobit+	0.977247
0.290537	9.74686	0.362111	0.548606	0.725074	517	0.720546	Hobit+	0.94359
0.279513	10.3807	0.419694	0.518474	0.701023	997	0.696292	Hobit+	0.934681
0.258087	10.1115	0.340175	0.560953	0.734659	535	0.730333	Hobit+	0.980892
0.241695	9.82304	0.283664	0.595412	0.757883	427	0.753894	Hobit+	0.937626
0.219177	9.24338	0.204085	0.652356	0.794042	1370	0.791225	Hobit+	0.552036
0.192733	9.66492	0.180956	0.671405	0.808541	1079	0.805525	Hobit+	0.931416
0.182285	9.43254	0.162842	0.687357	0.819793	940	0.816792	Hobit+	0.878327
0.165632	9.76803	0.109828	0.740987	0.856014	1183	0.853334	Hobit+	0.812339
0.165611	8.72864	0.128275	0.720931	0.840733	91	0.838138	Hobit+	0.878882
0.160575	9.96096	0.124184	0.725232	0.843887	1219	0.841234	Hobit+	0.976619
0.150237	9.36662	0.0952895	0.758156	0.867359	160	0.86531	Hobit+	0.704724
0.101435	9.92559	0.0446089	0.833126	0.911896	461	0.909615	Hobit+	0.542328
0.0933914	10.2218	0.038733	0.844351	0.918478	610	0.916187	Hobit+	0.57243
0.0780264	10.729	0.0317736	0.858862	0.927898	1583	0.925513	Hobit+	0.982974
0.0702732	9.3523	0.0298224	0.863217	0.930069	144	0.92771	Hobit+	0.536946
0.0670455	9.84425	0.0230731	0.879553	0.93748	577	0.935361	Hobit+	0.908602
0.0500629	9.52079	0.0111218	0.916208	0.954734	1350	0.953575	Hobit+	0.782748
0.0319418	9.03136	0.00813122	0.928318	0.958981	263	0.957987	Hobit+	0.941509
0.0146791	9.82068	0.00103437	0.974403	0.984281	1311	0.984011	Hobit+	0.744624
0.00704635	10.3158	0.000316404	0.985841	0.990212	795	0.990097	Hobit+	0.947592
-0.0151047	10.691	0.00116475	0.972838	0.984006	1380	0.983512	Hobit+	0.996849
-0.0227917	9.65797	0.00177839	0.966441	0.980035	941	0.979652	Hobit+	0.463215
-0.0251048	9.30676	0.00330714	0.954247	0.973522	29	0.972846	Hobit+	0.515873
-0.0334327	10.6063	0.00588629	0.938988	0.963282	139	0.962415	Hobit+	0.925373
-0.0380768	9.7018	0.00604836	0.938155	0.963051	1060	0.962227	Hobit+	0.775726
-0.0434147	8.68799	0.00754057	0.930963	0.960018	1471	0.959065	Hobit+	0.48
-0.0467696	10.2231	0.010225	0.919645	0.955933	325	0.954802	Hobit+	0.622917
-0.105903	9.02548	0.0484797	0.826149	0.909934	538	0.907709	Hobit+	0.909483
-0.119586	10.3144	0.0696112	0.79241	0.888171	713	0.886015	Hobit+	0.986733
-0.147081	10.4355	0.109731	0.741097	0.856014	680	0.853334	Hobit+	0.991238
-0.175827	10.0377	0.136855	0.712157	0.832951	558	0.830331	Hobit+	0.996705
-0.188919	9.55715	0.153202	0.69627	0.824709	935	0.821878	Hobit+	0.995316
-0.196817	9.7365	0.178605	0.673421	0.809739	570	0.80672	Hobit+	0.951374
-0.209508	9.91031	0.212845	0.645481	0.792363	996	0.788906	Hobit+	0.995294
-0.212459	10.0243	0.23326	0.630093	0.783586	621	0.779813	Hobit+	0.875803
-0.226467	9.58298	0.213819	0.644728	0.792051	536	0.788671	Hobit+	0.891374
-0.245259	10.555	0.300633	0.584626	0.750783	885	0.74667	Hobit+	0.951111
-0.252141	9.99764	0.272439	0.602777	0.763883	1245	0.759919	Hobit+	0.979947
-0.267906	10.2847	0.348445	0.556237	0.730896	522	0.726462	Hobit+	0.967143
-0.290976	9.14437	0.363508	0.547837	0.724662	158	0.720114	Hobit+	0.287736
-0.308001	9.2566	0.395749	0.530631	0.708998	113	0.704314	Hobit+	0.613445
-0.315662	10.2679	0.424525	0.516082	0.699427	400	0.694725	Hobit+	0.964912
-0.34551	9.69157	0.560621	0.455649	0.652809	1346	0.648145	Hobit+	0.968127
-0.365488	9.22284	0.609346	0.436754	0.635497	204	0.630958	Hobit+	0.342593
-0.402406	10.328	0.82393	0.366069	0.571443	156	0.566546	Hobit+	0.925926
-0.418938	10.1904	0.865529	0.354286	0.559102	549	0.554176	Hobit+	0.888013
-0.458154	9.56015	0.954302	0.330825	0.537338	970	0.531739	Hobit+	0.953571
-0.476863	9.78958	0.953729	0.33097	0.537338	437	0.531739	Hobit+	0.966981
-0.503889	10.3835	1.13189	0.289762	0.494973	977	0.489664	Hobit+	0.975073
-0.516799	10.4996	1.42135	0.235807	0.436964	1582	0.432478	Hobit+	0.952818
-0.550268	9.87534	0.894802	0.346306	0.551447	761	0.546211	Hobit+	0.491279
-0.559141	9.10139	1.20367	0.275047	0.479896	962	0.474629	Hobit+	0.311203
-0.57038	10.3885	1.57127	0.212749	0.408092	1386	0.403681	Hobit+	0.896552
-0.575369	9.57922	1.33938	0.249715	0.451087	216	0.446261	Hobit+	0.998054
-0.580886	9.88192	1.33612	0.250288	0.451087	1416	0.446261	Hobit+	0.981982
-0.61541	9.52866	1.47096	0.22786	0.42717	609	0.422492	Hobit+	0.904192
-0.623931	9.0368	1.54539	0.216529	0.412025	1381	0.407536	Hobit+	0.919244
-0.631963	9.68178	1.57095	0.212794	0.408092	154	0.403681	Hobit+	0.949153
-0.653819	9.97144	1.9226	0.168446	0.357733	766	0.354895	Hobit+	0.985935
-0.672911	8.84141	1.98645	0.161606	0.351325	500	0.348482	Hobit+	0.667897
-0.674758	10.4995	2.22876	0.138399	0.31858	640	0.315686	Hobit+	0.98641
-0.677694	8.77838	1.85477	0.176084	0.365058	410	0.361699	Hobit+	0.993363
-0.681963	10.4266	2.04749	0.155365	0.343688	395	0.340456	Hobit+	0.988751
-0.708976	9.91613	2.0222	0.157916	0.346411	342	0.343245	Hobit+	1
-0.713249	9.81702	2.17936	0.142803	0.325879	863	0.322878	Hobit+	0.902174
-0.739227	9.70028	2.39553	0.124629	0.30097	489	0.298472	Hobit+	0.932927
-0.747023	9.5504	2.25427	0.136185	0.317166	808	0.314358	Hobit+	0.925532
-0.748859	9.84649	2.72285	0.101834	0.266121	428	0.264323	Hobit+	0.819672
-0.764507	9.73131	2.33916	0.129102	0.307219	1500	0.304366	Hobit+	0.968577
-0.78497	10.1007	2.72219	0.101889	0.266121	413	0.264323	Hobit+	0.763033
-0.789528	9.29542	2.53582	0.114233	0.287576	942	0.285455	Hobit+	0.952381
-0.845327	9.84872	2.92474	0.0901234	0.243918	134	0.242356	Hobit+	0.973494
-0.861758	9.88566	3.25203	0.0741432	0.214582	1266	0.213159	Hobit+	0.950931
-0.883173	10.2073	3.74925	0.0554635	0.177349	317	0.175852	Hobit+	0.846259
-0.889975	9.90822	3.52551	0.0631483	0.193346	1302	0.19186	Hobit+	0.901754
-0.912879	9.15951	3.27179	0.0732829	0.212869	1159	0.211496	Hobit+	0.740385
-0.964761	10.3392	3.9987	0.0480642	0.165798	1195	0.164757	Hobit+	0.8739
-0.966459	9.08753	3.68005	0.0577264	0.182379	661	0.180743	Hobit+	0.939203
-0.969893	9.76145	4.06241	0.0463491	0.162844	346	0.161952	Hobit+	0.972492
-1.21646	9.69429	5.73016	0.0184127	0.088599	233	0.0884266	Hobit+	0.988558
-1.57202	9.48772	8.67447	0.00395816	0.0279006	678	0.0279175	Hobit+	0.983568
-1.58434	8.89178	8.89081	0.00354766	0.0258101	1113	0.0257796	Hobit+	0.951282
3.55535	10.2464	42.0452	2.80751e-09	1.11318e-06	1462	1.10586e-06	IEL	0.723724
3.39309	10.3596	35.2107	3.68275e-08	5.30986e-06	125	5.33797e-06	IEL	0.870787
2.51859	10.4527	18.2529	4.20056e-05	0.00096742	188	0.00097222	IEL	0.973529
2.33464	10.5125	23.5732	4.11371e-06	0.000148281	1570	0.000147578	IEL	0.600775
2.25295	10.6075	15.3577	0.00015696	0.00251453	662	0.00252962	IEL	0.9375
2.24984	10.8168	16.4944	9.30834e-05	0.00167762	625	0.00167996	IEL	0.907021
2.17649	10.452	21.1434	1.17131e-05	0.000364254	853	0.000362269	IEL	0.560784
2.07407	10.8903	17.1872	6.7914e-05	0.00132977	1353	0.00133323	IEL	0.814815
1.97577	10.5234	8.61897	0.00407119	0.0284445	608	0.0284546	IEL	0.943548
1.87407	10.4328	9.61106	0.00247098	0.0196933	26	0.0197255	IEL	0.970845
1.81365	9.89518	12.9424	0.000487533	0.00556279	96	0.00560544	IEL	0.555901
1.75697	10.9082	9.41479	0.00272576	0.0209125	1096	0.0209154	IEL	0.942959
1.6709	10.8483	9.03423	0.0033	0.024457	351	0.0243938	IEL	0.87384
1.56577	10.877	8.44699	0.00444312	0.0306382	401	0.0306324	IEL	0.89983
1.55823	10.3827	10.2424	0.0018058	0.0154811	979	0.0155498	IEL	0.644628
1.42259	10.3547	8.27231	0.00485705	0.03292	809	0.0328955	IEL	0.846939
0.721621	10.3318	2.33125	0.129745	0.307586	826	0.304857	IEL	0.483296
0.67908	10.04	2.09248	0.150942	0.338637	1018	0.335443	IEL	0.521628
0.581832	10.154	1.34423	0.248864	0.450569	512	0.445736	IEL	0.803571
0.452331	10.5002	0.774155	0.380902	0.58268	269	0.577987	IEL	0.930185
0.380133	10.0201	0.591181	0.443653	0.641416	1473	0.637064	IEL	0.573727
0.365824	10.1186	0.591228	0.443635	0.641416	1503	0.637064	IEL	0.578558
0.140339	10.8003	0.125511	0.723822	0.842865	829	0.840248	IEL	0.75977
0.0189873	10.3228	0.00101749	0.974613	0.984281	480	0.984011	IEL	0.474299
-0.0783764	10.3168	0.0290949	0.864882	0.930265	521	0.927928	IEL	0.422833
-0.143182	9.95997	0.0801963	0.777577	0.880002	1352	0.878037	IEL	0.774536
-0.145506	10.4259	0.0968364	0.756264	0.866018	1053	0.863787	IEL	0.730337
-0.416344	9.67397	0.863505	0.35483	0.559404	1074	0.554457	IEL	0.638554
-0.428989	9.70938	0.916921	0.340421	0.544827	768	0.539415	IEL	0.67233
-0.638258	9.43053	1.77176	0.185988	0.376892	1472	0.37312	IEL	0.738832
-0.72822	9.88285	2.9317	0.089723	0.243249	81	0.241696	IEL	0.655608
-0.77523	9.68646	2.81588	0.0962244	0.25649	1254	0.25492	IEL	0.587629
-1.88838	9.43963	12.9044	0.000495973	0.00557881	779	0.00562211	IEL	0.80102
1.93408	10.0914	15.8319	0.000126117	0.00210549	532	0.00211089	Prlf. IEL	0.815436
1.83225	10.1781	15.4062	0.000153478	0.00248384	882	0.00249716	Prlf. IEL	0.721893
1.4985	10.5469	10.2724	0.00177926	0.0153365	717	0.0154014	Prlf. IEL	0.58517
1.2931	10.3829	7.15836	0.00863164	0.0512726	619	0.0512612	Prlf. IEL	0.555056
1.17159	10.036	5.72317	0.0184824	0.088599	688	0.0884266	Prlf. IEL	0.490141
1.07947	9.8201	6.04022	0.0155725	0.079671	62	0.0797388	Prlf. IEL	0.501767
0.466503	9.33937	0.944176	0.333393	0.537905	31	0.53254	MAIT	0.96822
0.443414	9.65156	1.00873	0.317469	0.52394	604	0.518082	MAIT	0.575521
0.403345	9.49921	0.804732	0.371692	0.576813	874	0.571958	MAIT	0.784173
0.28775	9.57078	0.370259	0.54415	0.720543	353	0.715928	MAIT	0.394904
0.285513	9.14017	0.422957	0.516853	0.699427	959	0.694737	MAIT	0.405594
0.249341	9.07039	0.313454	0.576736	0.74545	937	0.74145	MAIT	0.89527
0.245761	9.87968	0.317217	0.574461	0.743751	174	0.7397	MAIT	0.975117
0.22069	9.26115	0.272045	0.60303	0.763883	237	0.759919	MAIT	0.685358
0.173263	9.37141	0.110524	0.740197	0.856014	544	0.853334	MAIT	0.620553
0.128581	9.44142	0.0830214	0.7738	0.878487	645	0.87662	MAIT	0.896629
0.0841077	9.33405	0.0263592	0.871332	0.934369	1461	0.932056	MAIT	0.841924
0.0514556	10.5972	0.0148621	0.903197	0.949863	786	0.948482	MAIT	0.490323
0.0162878	10.3057	0.00149302	0.969249	0.981628	1139	0.981255	MAIT	0.869732
0.0111754	9.8961	0.000534355	0.981601	0.987829	1466	0.987777	MAIT	0.635884
-0.0100102	9.92449	0.000650467	0.9797	0.987169	796	0.986909	MAIT	0.975518
-0.0254106	9.93409	0.00371694	0.951499	0.972344	1436	0.97151	MAIT	0.869249
-0.052238	8.88854	0.0122542	0.912062	0.954734	72	0.953575	MAIT	0.489712
-0.0579619	10.2201	0.0204488	0.886557	0.939893	1536	0.938128	MAIT	0.862205
-0.0982509	9.96618	0.048592	0.825951	0.909934	802	0.907709	MAIT	0.977663
-0.174249	9.77303	0.152134	0.697278	0.825286	1394	0.822509	MAIT	0.820093
-0.181481	9.27344	0.150894	0.698453	0.82606	617	0.823343	MAIT	0.846348
-0.194029	10.1425	0.208985	0.648481	0.794042	569	0.790902	MAIT	0.887836
-0.230096	9.18791	0.240019	0.625185	0.783586	1491	0.779813	MAIT	0.522124
-0.292645	10.0545	0.414503	0.521056	0.701524	218	0.696917	MAIT	0.830612
-0.327163	9.73198	0.552035	0.459099	0.653618	106	0.648934	MAIT	0.947471
-0.459713	9.52074	0.933189	0.336209	0.539704	660	0.534329	MAIT	0.538462
-0.842175	8.79649	2.76775	0.0991011	0.261321	1028	0.259667	MAIT	0.549521
0.239938	9.60645	0.287726	0.592792	0.75637	332	0.752381	Vg9d2 TC	0.298851
0.171646	9.72807	0.172311	0.678889	0.813231	784	0.810294	Vg9d2 TC	0.347395
0.154624	9.36284	0.105733	0.745689	0.857623	27	0.855225	Vg9d2 TC	0.3367
0.723536	9.41332	2.78704	0.0979341	0.259738	1115	0.258193	NKT	0.383065
0.55263	9.67608	1.45987	0.229608	0.429939	1154	0.425302	NKT	0.322188
0.348438	9.35996	0.647911	0.422627	0.624685	1207	0.619878	NKT	0.39527
0.597549	10.1376	1.84054	0.177714	0.367477	199	0.364103	CD16+ NK	0.838235
0.517538	9.7259	1.56274	0.213963	0.408851	1056	0.404585	CD16+ NK	0.508621
0.514604	10.0782	1.52258	0.219905	0.41669	415	0.412165	CD16+ NK	0.663677
0.437849	9.79202	0.977227	0.3251	0.533194	1541	0.527216	CD16+ NK	0.902857
0.437052	10.0635	1.03298	0.311729	0.516687	1405	0.510845	CD16+ NK	0.777547
0.431914	9.50803	0.887423	0.348294	0.552947	672	0.547998	CD16+ NK	0.393939
0.430851	10.0502	0.854612	0.357327	0.561273	1515	0.55641	CD16+ NK	0.748299
0.394248	10.0072	0.623314	0.431561	0.631999	1294	0.62734	CD16+ NK	0.686224
0.261669	10.2609	0.326108	0.569155	0.741725	637	0.737538	CD16+ NK	0.605941
0.250538	9.92179	0.246207	0.620774	0.779531	98	0.77569	CD16+ NK	0.565217
0.938643	9.67255	4.1348	0.0444797	0.157819	1331	0.157022	XCL+ NK	0.544304
0.497041	9.40862	1.14992	0.285968	0.490318	1521	0.485064	XCL+ NK	0.636029
0.428171	9.70449	0.819956	0.367223	0.572118	417	0.567381	XCL+ NK	0.597786
0.387531	9.68989	0.888828	0.347897	0.552947	1332	0.547953	XCL+ NK	0.591362
0.371094	10.0873	0.777993	0.379713	0.58268	1542	0.577987	XCL+ NK	0.765531
0.337835	10.2773	0.689445	0.408183	0.608439	344	0.603792	XCL+ NK	0.424779
0.330196	10.4079	0.697144	0.405586	0.605698	261	0.601028	XCL+ NK	0.805
0.275387	10.217	0.431338	0.512729	0.696223	95	0.691298	XCL+ NK	0.831418
0.259385	9.7461	0.32775	0.568185	0.74107	692	0.736834	XCL+ NK	0.598802
0.255987	10.5318	0.335866	0.563441	0.7367	1316	0.732354	XCL+ NK	0.683658
0.230512	10.0962	0.259941	0.611206	0.769954	361	0.766051	XCL+ NK	0.587097
0.225821	9.30426	0.229458	0.632901	0.785139	1525	0.781385	XCL+ NK	0.600746
0.211643	10.0943	0.270622	0.603978	0.763883	435	0.759919	XCL+ NK	0.923581
0.206777	10.1365	0.22142	0.638916	0.789805	503	0.786193	XCL+ NK	0.327485
0.19172	9.7557	0.20926	0.648266	0.794042	396	0.790902	XCL+ NK	0.901786
0.182503	9.68232	0.155616	0.694003	0.822637	587	0.819833	XCL+ NK	0.567669
0.14663	9.88427	0.1087	0.742273	0.856178	767	0.853558	XCL+ NK	0.843434
0.0537288	10.7109	0.0168029	0.897103	0.945386	398	0.943754	XCL+ NK	0.884498
0.05193	9.34131	0.014329	0.90494	0.949863	1125	0.948482	XCL+ NK	0.606618
0.038141	9.69438	0.00803316	0.928749	0.958981	449	0.957987	XCL+ NK	0.735981
0.0157936	10.4912	0.00161431	0.968025	0.981014	356	0.980647	XCL+ NK	0.96793
-0.00188718	10.3134	9.75957e-05	0.992136	0.994645	164	0.994663	XCL+ NK	0.977186
-0.0188541	9.96652	0.00220503	0.962634	0.97805	1228	0.977449	XCL+ NK	0.832151
-0.0427517	9.99996	0.00830569	0.927555	0.958981	816	0.957987	XCL+ NK	0.935028
-0.0439402	9.52552	0.00967482	0.92183	0.956195	1516	0.955132	XCL+ NK	0.576471
-0.127071	9.38506	0.0876176	0.767796	0.875985	580	0.873983	XCL+ NK	0.568182
-0.129945	9.63703	0.0673557	0.795724	0.889372	283	0.887185	XCL+ NK	0.989324
-0.139506	9.67271	0.0973783	0.755605	0.866018	387	0.863787	XCL+ NK	0.494118
-0.246026	9.80703	0.317968	0.573999	0.743751	920	0.7397	XCL+ NK	0.936345
-0.24787	10.2663	0.290304	0.591142	0.755146	299	0.75113	XCL+ NK	0.91423
-0.275772	10.2228	0.423098	0.516775	0.699427	336	0.694737	XCL+ NK	0.957009
-0.281858	9.94124	0.371838	0.543294	0.720455	1223	0.71559	XCL+ NK	0.766756
-0.288292	10.8569	0.557216	0.457004	0.653618	676	0.648934	XCL+ NK	0.946855
-0.318508	9.52942	0.496713	0.482476	0.672414	533	0.667842	XCL+ NK	0.825455
-0.39201	10.7389	0.961173	0.329081	0.536338	457	0.530486	XCL+ NK	0.817178
-0.418526	9.90375	0.935131	0.335692	0.539419	632	0.533956	XCL+ NK	0.978261
-0.422594	10.3275	0.882816	0.349543	0.554376	663	0.549453	XCL+ NK	0.898778
-0.436228	9.77056	0.950846	0.331681	0.537338	1304	0.531739	XCL+ NK	0.698482
-0.457432	10.3269	0.844275	0.360239	0.564175	492	0.559399	XCL+ NK	0.317254
-0.474926	10.1247	1.24035	0.267874	0.473104	1174	0.468053	XCL+ NK	0.90613
-0.479619	9.54693	0.960057	0.329378	0.536338	1388	0.530531	XCL+ NK	0.778598
-0.515892	10.028	1.34681	0.248413	0.450267	1418	0.445402	XCL+ NK	0.986175
-0.527079	11.039	1.71223	0.193472	0.387922	466	0.384123	XCL+ NK	0.942403
-0.550049	9.43361	1.29608	0.257467	0.460883	785	0.45594	XCL+ NK	0.825352
-0.551133	10.3791	1.59633	0.209142	0.404018	1351	0.399822	XCL+ NK	0.991087
-0.593115	9.56856	1.71623	0.192956	0.387377	4	0.383617	XCL+ NK	0.441096
-0.593591	10.1403	1.91508	0.169251	0.358299	421	0.355286	XCL+ NK	0.943015
-0.602579	9.21897	1.75103	0.188539	0.379953	550	0.37614	XCL+ NK	0.404858
-0.618882	10.3223	1.92611	0.168039	0.357731	566	0.354865	XCL+ NK	0.991497
-0.633483	10.991	2.27543	0.134359	0.314712	1130	0.31205	XCL+ NK	0.906736
-0.66019	10.65	2.0635	0.153775	0.34302	1487	0.339804	XCL+ NK	0.927641
-0.696511	10.4786	2.35081	0.128163	0.307067	921	0.304323	XCL+ NK	0.984615
-0.745431	10.5436	2.85814	0.0937941	0.252131	1274	0.250617	XCL+ NK	0.988077
-0.758117	10.1766	2.67478	0.104881	0.270915	799	0.269015	XCL+ NK	0.993182
-0.780942	10.6094	3.44499	0.0661671	0.199129	314	0.197927	XCL+ NK	0.868712
-0.817122	10.4704	3.37534	0.0689257	0.203948	379	0.20267	XCL+ NK	0.992089
-0.835055	10.0754	3.18512	0.0771163	0.218088	83	0.216876	XCL+ NK	0.985816
-0.87297	10.4231	3.98001	0.0485597	0.165982	865	0.164952	XCL+ NK	0.991071
-0.883986	10.3768	3.68123	0.0576657	0.182379	513	0.180743	XCL+ NK	0.966431
-0.913378	10.2947	3.89578	0.050974	0.171645	727	0.170524	XCL+ NK	0.998062
-0.922097	10.405	3.90173	0.0508064	0.171445	1355	0.17032	XCL+ NK	0.988411
-0.928288	9.96205	4.29618	0.040576	0.150359	499	0.149384	XCL+ NK	0.914163
-0.929112	10.7019	3.98737	0.0483761	0.165798	1486	0.164757	XCL+ NK	0.931635
-0.941441	9.67344	3.21664	0.0757118	0.217929	307	0.21656	XCL+ NK	0.392241
-1.21859	10.1444	7.06287	0.00906322	0.0531104	1425	0.0531346	XCL+ NK	0.984032
0.628823	9.55349	2.03389	0.156708	0.345969	1065	0.342778	ILC	0.95815
0.429986	10.2825	1.27508	0.261316	0.466194	310	0.461245	ILC	0.941667
0.413611	9.22593	0.791653	0.375592	0.581435	626	0.576673	ILC	0.946067
0.38808	9.80902	0.871934	0.352501	0.557395	151	0.552511	ILC	0.932715
0.327552	10.0345	0.615532	0.434428	0.634344	528	0.629701	ILC	0.971429
0.283368	9.53939	0.476637	0.491429	0.6813	1082	0.676515	ILC	0.971591
0.262583	9.46331	0.309842	0.578937	0.74545	897	0.74145	ILC	0.976623
0.235515	10.0595	0.350312	0.555172	0.73012	821	0.725752	ILC	0.953321
0.191496	9.30112	0.205161	0.651495	0.794042	1530	0.791225	ILC	0.955326
0.187329	9.5005	0.176133	0.675556	0.810463	859	0.807539	ILC	0.987124
0.146873	9.78901	0.129437	0.719718	0.839936	1476	0.837329	ILC	0.973105
0.0958778	10.1169	0.0580891	0.809999	0.901749	138	0.899453	ILC	0.987461
0.0895793	9.58014	0.0415928	0.838781	0.915737	1123	0.91347	ILC	0.989775
0.0891987	9.83791	0.0453658	0.831734	0.911339	1580	0.90901	ILC	0.96845
0.0824641	10.0972	0.0407933	0.840317	0.915974	1526	0.913708	ILC	0.988
0.060584	8.75169	0.0143281	0.904945	0.949863	742	0.948482	ILC	0.966102
0.0539721	9.36176	0.0132723	0.908498	0.952331	596	0.95103	ILC	1
0.0383321	9.44698	0.00738702	0.931668	0.960121	280	0.959201	ILC	0.985477
0.034118	9.3008	0.006068	0.938054	0.963051	788	0.962227	ILC	0.986376
0.0310294	9.70753	0.00534449	0.941857	0.965368	629	0.964429	ILC	0.991582
0.0234408	10.1387	0.00327149	0.954494	0.973522	537	0.972846	ILC	0.992771
0.0196891	9.68363	0.00196689	0.964708	0.978903	666	0.978428	ILC	0.998249
0.0187106	9.04676	0.00200399	0.964376	0.978903	446	0.978428	ILC	0.96988
0.00431394	9.44628	7.16355e-05	0.993263	0.995145	1261	0.995218	ILC	0.989529
-0.0252797	10.0483	0.00397783	0.949827	0.971261	1391	0.970377	ILC	0.995787
-0.0264982	9.74255	0.00343995	0.953338	0.973522	101	0.97277	ILC	0.99509
-0.0304196	9.75029	0.00443846	0.947007	0.969002	764	0.968114	ILC	0.993485
-0.0403769	10.0835	0.00901589	0.924529	0.957917	34	0.956829	ILC	0.978589
-0.0443168	9.97932	0.0108677	0.917166	0.955105	270	0.95393	ILC	0.994872
-0.0713897	10.0972	0.0289738	0.865158	0.930265	1531	0.927928	ILC	0.984127
-0.0882958	9.94843	0.0451971	0.832042	0.911339	815	0.90901	ILC	0.980769
-0.0943137	9.58472	0.0464319	0.829799	0.910926	516	0.908543	ILC	0.995177
-0.0945574	9.63158	0.0412901	0.839364	0.915737	869	0.91347	ILC	0.950935
-0.119493	9.69563	0.067639	0.795305	0.889372	722	0.887185	ILC	0.985737
-0.141446	10.1554	0.109293	0.741591	0.856014	12	0.853334	ILC	0.994559
-0.161264	9.7856	0.140519	0.7085	0.831929	1242	0.82937	ILC	0.995683
-0.198685	9.40484	0.186554	0.666667	0.804898	720	0.801809	ILC	0.985772
-0.211306	9.38448	0.22466	0.636468	0.787393	471	0.783745	ILC	0.983784
-0.251919	9.72901	0.31128	0.578058	0.74545	147	0.74145	ILC	0.997257
-0.288319	9.31636	0.390632	0.533295	0.711359	746	0.706673	ILC	1
-0.309541	9.07597	0.455775	0.501058	0.688008	1363	0.683108	ILC	0.997512
-0.422108	9.0004	0.898784	0.345223	0.550274	1201	0.544986	ILC	0.901186
-0.488729	9.73605	1.33914	0.249736	0.451087	648	0.446261	ILC	0.998559
-0.541124	9.09357	1.1909	0.277595	0.481389	92	0.476129	ILC	0.984334
