## Supplemental Table 6 - Pseudobulk Differential Expression and Gene Set Enrichment for "Divergent T Cell Phenotypes Define Pediatric Crohn’s Disease and Ulcerative Colitis" (part 1 of 3)

### Sheet: Key
This file contains results from DESeq2 differential expression analysis and Reactome gene set enrichment analysis (GSEA) with fgsea
For all sheet names, contrast appearing first corresponds to negative values (e.g. in cCDvsUC: cCD = negative, UC = positive)
Key to header names for DESeq2 data
Header Name	Description
group	Annotation of cell grouping
gene	Gene being tested
baseMean	Mean (normalized) expression count for the gene, across all samples
log2FoldChange	Estimate of Log2 fold change
lfcSE	Standard error of log2 fold change estimate
stat	Wald statistic (log2FoldChange/lfcSE)
pvalue	Raw p-value
padj	BH-corrected p-value
fgsea: https://rdrr.io/bioc/fgsea/man/fgseaMultilevel.html
Key to header names for GSEA data
Header Name	Description
pathway	Reactome pathway name
pval	Raw p-value
padj	BH-corrected p-value
log2err	Log2 standard error of normalized enrichment score
ES	Enrichment score (fgsea over/underrepresentation)
NES	Enrichment score normalized to mean enrichment of random samples of the same size
size	Total number of pathway genes
Genes	Subset of pathway genes driving enrichment (aka "leadingEdge")

### Sheet: DE__cCDvsUC_Thelper
group	gene	baseMean	log2FoldChange	lfcSE	stat	pvalue	padj
Thelper	CXCR3	45.2674	-1.96527	0.240169	-8.1829	2.77096e-16	1.00752e-12
Thelper	ANXA1	356.856	-1.91384	0.250457	-7.64139	2.14889e-14	3.90667e-11
Thelper	LTB	839.697	-1.18438	0.156525	-7.56674	3.82719e-14	4.63856e-11
Thelper	TNFRSF18	93.5844	1.62203	0.228788	7.08969	1.34409e-12	1.22178e-09
Thelper	PELI1	57.5559	1.40542	0.201584	6.97188	3.12727e-12	2.14889e-09
Thelper	TNIP3	30.015	2.16389	0.311163	6.95419	3.54602e-12	2.14889e-09
Thelper	CD247	240.394	0.965975	0.139422	6.92843	4.25551e-12	2.21043e-09
Thelper	TTC39C	121.389	-1.1494	0.169494	-6.78138	1.19032e-11	5.41e-09
Thelper	TOX	55.3856	1.64587	0.245561	6.7025	2.0488e-11	8.27717e-09
Thelper	GPR137B	27.7927	0.874159	0.134574	6.49573	8.26301e-11	3.00443e-08
Thelper	LYST	86.5821	1.16634	0.181329	6.43216	1.25804e-10	4.1584e-08
Thelper	MYADM	123.007	-1.39765	0.219878	-6.3565	2.06405e-10	6.25407e-08
Thelper	AHI1	39.3187	1.33348	0.213618	6.24234	4.31076e-10	1.20569e-07
Thelper	RAB27A	69.661	0.781911	0.128148	6.10162	1.05001e-09	2.72703e-07
Thelper	SNX9	90.0389	1.08324	0.17943	6.03709	1.56923e-09	3.80381e-07
Thelper	PTPN7	87.3602	0.757532	0.125862	6.01875	1.75766e-09	3.99427e-07
Thelper	ZEB2	100.358	1.3339	0.224668	5.93722	2.89903e-09	6.20052e-07
Thelper	FAM102A	22.3619	-1.43309	0.244395	-5.86383	4.52323e-09	9.13692e-07
Thelper	CHST12	29.6929	0.829114	0.14245	5.8204	5.87084e-09	1.12349e-06
Thelper	SPOCK2	350.216	0.590991	0.101797	5.80559	6.41385e-09	1.16604e-06
Thelper	PLEKHF1	30.1086	1.18358	0.204726	5.78131	7.41214e-09	1.28336e-06
Thelper	CHRM3-AS2	30.292	1.05554	0.184043	5.7353	9.73395e-09	1.50782e-06
Thelper	TRIB2	39.0894	0.679672	0.118363	5.74227	9.34145e-09	1.50782e-06
Thelper	ABI3	55.6738	1.14357	0.199522	5.73153	9.95262e-09	1.50782e-06
Thelper	IL26	50.9602	1.25417	0.223366	5.61486	1.96717e-08	2.86105e-06
Thelper	PTMS	67.9975	1.86005	0.333927	5.57023	2.54401e-08	3.5577e-06
Thelper	DNPH1	91.493	0.994157	0.179001	5.55391	2.79352e-08	3.76194e-06
Thelper	PHTF2	76.9988	0.733994	0.132648	5.53341	3.14062e-08	4.07832e-06
Thelper	CPNE7	21.4041	-1.63851	0.297006	-5.51674	3.45339e-08	4.32984e-06
Thelper	IKZF3	63.0454	0.797193	0.14497	5.49901	3.81934e-08	4.62904e-06
Thelper	SLA	98.6667	0.809681	0.149105	5.43028	5.62649e-08	6.59932e-06
Thelper	DPP4	42.1563	-1.3209	0.246106	-5.36721	7.99651e-08	9.08603e-06
Thelper	GZMK	42.1116	-2.54951	0.477985	-5.33387	9.61439e-08	1.05933e-05
Thelper	COL5A3	35.3653	1.50009	0.283905	5.28377	1.26552e-07	1.35337e-05
Thelper	THADA	32.0249	0.942151	0.180267	5.22643	1.72811e-07	1.79526e-05
Thelper	LAG3	209.171	2.5355	0.48731	5.20305	1.96041e-07	1.98002e-05
Thelper	ID2	188.634	0.75726	0.145892	5.19054	2.09681e-07	2.06054e-05
Thelper	TNFRSF1B	95.803	0.823917	0.15895	5.1835	2.17756e-07	2.08358e-05
Thelper	MAF	56.5587	1.21973	0.236773	5.15148	2.58443e-07	2.40949e-05
Thelper	CD7	363.188	0.9689	0.189703	5.10747	3.26501e-07	2.9679e-05
Thelper	GDE1	20.1457	0.911109	0.178716	5.09808	3.43112e-07	3.04282e-05
Thelper	FLT3LG	99.7021	-0.772293	0.152299	-5.0709	3.95944e-07	3.42774e-05
Thelper	TAGAP	208.673	-0.73544	0.145563	-5.05237	4.36357e-07	3.68976e-05
Thelper	XBP1	55.6942	-1.20443	0.23958	-5.02727	4.97505e-07	4.1112e-05
Thelper	SLC2A3	226.378	-0.806952	0.160918	-5.01468	5.3123e-07	4.29234e-05
Thelper	NUB1	32.8835	-0.55926	0.112855	-4.95554	7.21305e-07	5.70145e-05
Thelper	TC2N	83.0726	-1.07858	0.217878	-4.95037	7.40729e-07	5.7304e-05
Thelper	TXK	45.0111	1.64828	0.334247	4.93133	8.16733e-07	6.18675e-05
Thelper	MAST4	54.1583	0.878698	0.178951	4.91027	9.09528e-07	6.74907e-05
Thelper	GLIPR2	35.3658	-0.728931	0.14896	-4.89348	9.90676e-07	7.2042e-05
Thelper	IL12RB2	95.0978	-1.30534	0.267227	-4.88476	1.03555e-06	7.38284e-05
Thelper	RABGAP1L	152.905	0.543884	0.113348	4.79837	1.59958e-06	0.000111848
Thelper	FURIN	67.1838	1.12914	0.2359	4.78655	1.69674e-06	0.000114247
Thelper	IFNAR2	40.0288	0.578787	0.120847	4.7894	1.67279e-06	0.000114247
Thelper	ARL3	43.9097	0.76282	0.159638	4.77844	1.76658e-06	0.000116787
Thelper	ACP5	36.5539	1.00722	0.211101	4.77128	1.83057e-06	0.000118856
Thelper	CHD7	20.381	-1.45318	0.304949	-4.76532	1.88552e-06	0.000120276
Thelper	VPS37B	60.4103	-0.729751	0.153426	-4.75637	1.97103e-06	0.000123563
Thelper	TSPAN5	59.4962	0.590497	0.124583	4.73979	2.13936e-06	0.000131843
Thelper	CDK6	58.039	0.770363	0.163058	4.72446	2.30722e-06	0.000137526
Thelper	NAP1L4	94.5367	0.596875	0.12633	4.72473	2.30426e-06	0.000137526
Thelper	SYTL2	59.0656	0.907234	0.193198	4.69588	2.65464e-06	0.000155682
Thelper	MBP	88.5644	-0.565124	0.12049	-4.6902	2.72936e-06	0.000157523
Thelper	RASSF5	73.8931	0.439793	0.0943338	4.66209	3.13008e-06	0.000177827
Thelper	TOX2	38.0863	1.02486	0.220834	4.64088	3.46929e-06	0.000194067
Thelper	TRAT1	88.2786	-0.657431	0.143154	-4.59247	4.3802e-06	0.000241309
Thelper	KDSR	30.3431	-0.876473	0.192074	-4.56319	5.03811e-06	0.000273412
Thelper	NCALD	49.4285	1.01026	0.221847	4.55386	5.26702e-06	0.000279597
Thelper	NDFIP2	28.6835	1.06809	0.234626	4.55231	5.30589e-06	0.000279597
Thelper	TUBA4A	84.4168	-0.618449	0.136045	-4.54592	5.46947e-06	0.0002833
Thelper	CD3D	666.845	0.652767	0.14367	4.54353	5.53198e-06	0.0002833
Thelper	TNFRSF4	114.201	1.10166	0.245456	4.48823	7.18174e-06	0.000357709
Thelper	IL17A	157.553	2.65627	0.591823	4.48829	7.17977e-06	0.000357709
Thelper	RBM3	144.805	-0.519254	0.116014	-4.47577	7.61347e-06	0.000369136
Thelper	TRAPPC6A	34.3247	-0.685671	0.153197	-4.47575	7.6142e-06	0.000369136
Thelper	IL7R	599.983	-1.01734	0.227644	-4.469	7.85859e-06	0.000375971
Thelper	LZTFL1	34.3089	1.04861	0.234867	4.46471	8.01788e-06	0.000377973
Thelper	AK3	19.3338	0.63301	0.141857	4.4623	8.10832e-06	0.000377973
Thelper	TRERF1	29.7377	-1.13879	0.256291	-4.44335	8.85691e-06	0.000407642
Thelper	CDK2AP2	91.7207	0.609071	0.137317	4.4355	9.18573e-06	0.000417491
Thelper	CTLA4	99.752	1.0253	0.231977	4.41983	9.87769e-06	0.000443399
Thelper	DPYD	60.446	-1.08174	0.245273	-4.41036	1.03201e-05	0.000457609
Thelper	LIMS1	114.993	0.532502	0.121453	4.38442	1.16295e-05	0.000509455
Thelper	CD58	52.1164	0.536843	0.122521	4.38165	1.17782e-05	0.000509828
Thelper	FOSB	136.901	-1.00783	0.230773	-4.36721	1.25841e-05	0.000538305
Thelper	PLP2	54.3138	-0.758847	0.174745	-4.34259	1.40813e-05	0.000594958
Thelper	APOL3	27.717	-0.526566	0.121323	-4.34019	1.42358e-05	0.000594958
Thelper	PMVK	49.423	0.647834	0.149514	4.33294	1.47134e-05	0.000604053
Thelper	CAMK1D	32.472	-1.07772	0.248788	-4.33186	1.47857e-05	0.000604053
Thelper	TRANK1	20.8718	-0.84962	0.196459	-4.32466	1.52768e-05	0.000610399
Thelper	GPX1	159.527	1.00969	0.233423	4.32558	1.5213e-05	0.000610399
Thelper	BCAS3	33.9447	0.638545	0.14778	4.32092	1.5538e-05	0.000614089
Thelper	AFTPH	32.218	0.61695	0.143279	4.30592	1.6629e-05	0.000643696
Thelper	ASB2	35.4459	0.825005	0.191605	4.30576	1.66412e-05	0.000643696
Thelper	CHD9	24.43	-0.848949	0.199634	-4.25253	2.11365e-05	0.00080897
Thelper	PITHD1	45.3752	0.549043	0.129351	4.24459	2.18992e-05	0.000822516
Thelper	PHLDA1	100.34	0.651279	0.153453	4.24415	2.19428e-05	0.000822516
Thelper	HPCAL1	33.9263	-0.507496	0.119809	-4.23588	2.27663e-05	0.000836143
Thelper	TFRC	29.9777	0.878213	0.207281	4.23681	2.26714e-05	0.000836143
Thelper	STAT1	180.828	-0.933164	0.220476	-4.2325	2.31106e-05	0.000840301
Thelper	CSF2	60.9223	1.97455	0.466982	4.22833	2.35431e-05	0.000842012
Thelper	KLF6	400.736	-0.591363	0.139882	-4.22759	2.36208e-05	0.000842012
Thelper	GLCCI1	58.8295	1.00074	0.237995	4.20489	2.61207e-05	0.000922088
Thelper	UBE2E3	27.8352	0.641769	0.152803	4.19997	2.66945e-05	0.000933281
Thelper	KIF20B	33.2219	0.884369	0.21187	4.17412	2.99141e-05	0.00103322
Thelper	TBC1D4	39.6755	1.20699	0.289269	4.17255	3.01213e-05	0.00103322
Thelper	PAG1	73.0137	-0.763289	0.183073	-4.16932	3.05507e-05	0.00103815
Thelper	SIRPG	98.8209	0.777851	0.187246	4.15417	3.26464e-05	0.00109909
Thelper	TMPO	62.6695	0.770325	0.185626	4.14988	3.32653e-05	0.00110966
Thelper	OXCT1	37.6651	0.399944	0.0964769	4.14548	3.39098e-05	0.00111629
Thelper	AHNAK	131.95	-1.28496	0.310051	-4.14435	3.40781e-05	0.00111629
Thelper	LYSMD2	25.0626	-0.520188	0.125884	-4.13227	3.59198e-05	0.00116611
Thelper	CD48	161.149	-0.510174	0.123652	-4.12589	3.69302e-05	0.0011883
Thelper	BATF	111	0.686859	0.166813	4.11754	3.82946e-05	0.0012214
Thelper	STK38	38.3644	-0.636588	0.156319	-4.07237	4.65381e-05	0.00147141
Thelper	AC104820.2	98.8792	0.645016	0.158661	4.06536	4.79578e-05	0.00150323
Thelper	FAM104A	32.3891	0.532109	0.132608	4.01265	6.00409e-05	0.00185901
Thelper	NOSIP	106.378	-0.795728	0.198361	-4.01151	6.03309e-05	0.00185901
Thelper	LCP1	289.115	-0.437549	0.109341	-4.00168	6.28933e-05	0.00192168
Thelper	RAP1B	173.255	0.416308	0.104314	3.9909	6.5824e-05	0.00199447
Thelper	ZFYVE28	23.7313	-0.783972	0.196977	-3.98002	6.89097e-05	0.00207071
Thelper	PTPN6	52.9174	0.622833	0.156609	3.97698	6.97948e-05	0.00208011
Thelper	CAPN2	53.4487	-0.54146	0.136994	-3.95244	7.73586e-05	0.00228679
Thelper	SLC7A6	29.0423	0.564651	0.143282	3.94084	8.1197e-05	0.0023809
Thelper	MPV17	21.8584	0.476142	0.121426	3.92125	8.80894e-05	0.00254201
Thelper	TNFSF8	51.5999	0.663951	0.169306	3.92159	8.79658e-05	0.00254201
Thelper	HDAC7	24.0801	0.614769	0.157089	3.91352	9.09612e-05	0.00260421
Thelper	MCM3	31.3259	0.781165	0.199788	3.90998	9.23044e-05	0.00262202
Thelper	LEF1	38.2783	-0.874613	0.223852	-3.9071	9.34098e-05	0.00263285
Thelper	LGALS3	117.544	-1.41298	0.362739	-3.89531	9.8074e-05	0.00274305
Thelper	NUMB	22.7032	0.476037	0.12254	3.88476	0.000102431	0.00284304
Thelper	IRF4	31.0138	1.09177	0.281403	3.87975	0.000104562	0.00288022
Thelper	MAP4K4	29.334	-1.00148	0.259123	-3.86489	0.000111139	0.00302998
Thelper	CD74	651.889	-0.835632	0.216276	-3.86374	0.000111666	0.00302998
Thelper	MGAT1	29.5336	0.590943	0.153188	3.85764	0.000114489	0.00308358
Thelper	NINJ1	37.574	0.729275	0.18934	3.85166	0.000117318	0.00313652
Thelper	RBMS1	62.9053	-0.522138	0.136136	-3.8354	0.000125358	0.00332702
Thelper	SEC14L1	25.3965	0.559381	0.146023	3.83079	0.000127735	0.00336553
Thelper	MICAL2	24.6121	0.854945	0.223473	3.82573	0.000130386	0.00341068
Thelper	CDK4	20.9174	0.479954	0.125903	3.81209	0.000137799	0.00357884
Thelper	CBLB	203.511	0.634344	0.167323	3.79113	0.000149966	0.00385723
Thelper	JARID2	47.5828	0.609404	0.160792	3.79001	0.00015064	0.00385723
Thelper	LYPLA2	30.854	0.421178	0.111364	3.78198	0.000155584	0.00391487
Thelper	LY9	27.0822	-0.787537	0.208281	-3.78113	0.000156121	0.00391487
Thelper	FAS	42.6189	0.390409	0.103216	3.78245	0.000155293	0.00391487
Thelper	PTPN13	61.0166	0.973943	0.257792	3.77801	0.000158085	0.00393697
Thelper	YIPF5	36.1846	-0.607174	0.161135	-3.7681	0.000164492	0.0040594
Thelper	ERP29	120.648	-0.475232	0.126196	-3.76584	0.000165993	0.0040594
Thelper	NLRC5	29.2305	-0.703594	0.186863	-3.7653	0.00016635	0.0040594
Thelper	CCDC109B	70.5456	-0.497925	0.132897	-3.7467	0.000179173	0.00434315
Thelper	CD69	574.794	-0.639292	0.170821	-3.74246	0.000182228	0.00438796
Thelper	CDC14A	53.8004	-0.886438	0.237299	-3.73553	0.000187323	0.00445169
Thelper	CMC2	54.4309	0.412805	0.110468	3.73686	0.000186335	0.00445169
Thelper	YWHAH	86.5453	0.398661	0.106909	3.72899	0.000192247	0.00453902
Thelper	ITGB2	129.544	-0.579274	0.155554	-3.72393	0.000196143	0.00460115
Thelper	CD2BP2	28.8346	0.396799	0.106658	3.72028	0.000199003	0.00463829
Thelper	VAMP2	30.7675	-0.605799	0.162937	-3.718	0.000200808	0.00465055
Thelper	CDC42EP3	38.6798	-0.523135	0.141026	-3.7095	0.000207669	0.00474896
Thelper	LDHB	324.452	-0.623562	0.16808	-3.70991	0.000207333	0.00474896
Thelper	ELL	21.5846	-0.658524	0.178094	-3.69762	0.000217629	0.00494563
Thelper	SYTL3	154.499	0.612602	0.165845	3.69382	0.000220909	0.00498897
Thelper	NAA50	48.5725	-0.560055	0.151858	-3.68802	0.000226006	0.00507257
Thelper	S100A6	440.768	-0.673901	0.18296	-3.68332	0.000230216	0.00513538
Thelper	CARHSP1	41.1249	0.745557	0.202639	3.67924	0.000233933	0.00518646
Thelper	MYL12A	537.388	-0.446972	0.121911	-3.66638	0.000246004	0.00542104
Thelper	IL17F	31.3121	2.05784	0.56185	3.66262	0.000249653	0.00545031
Thelper	ITGAE	51.3932	0.82465	0.225196	3.66192	0.00025033	0.00545031
Thelper	ALKBH7	39.305	-0.649575	0.178305	-3.64306	0.000269418	0.00583098
Thelper	PRKX	36.3744	-0.761407	0.209871	-3.62798	0.000285652	0.00614574
Thelper	AQP3	103.762	-0.528652	0.145814	-3.62553	0.000288365	0.00616762
Thelper	RP11-325F22.2	27.29	0.749824	0.207871	3.60716	0.000309572	0.00658247
Thelper	HNRNPAB	60.7077	0.658042	0.182636	3.60303	0.000314527	0.00664895
Thelper	NSA2	88.2654	-0.532984	0.148242	-3.59538	0.000323921	0.00680796
Thelper	NFATC1	22.6812	0.795867	0.22177	3.58871	0.00033232	0.00694435
Thelper	ENTPD1-AS1	20.9309	0.820953	0.228998	3.58498	0.000337106	0.00700409
Thelper	NRBP1	45.5577	0.371947	0.103908	3.57959	0.000344131	0.00710944
Thelper	TNFAIP3	763.284	-0.644601	0.180534	-3.57053	0.000356255	0.00731833
Thelper	CXCR4	294.912	-1.03142	0.289193	-3.56653	0.000361738	0.007329
Thelper	EEF1B2	649.949	-0.636257	0.178344	-3.56759	0.000360281	0.007329
Thelper	CBX5	35.387	0.623723	0.174921	3.56575	0.000362822	0.007329
Thelper	PPM1K	28.5279	-0.421774	0.118546	-3.55789	0.000373843	0.00747188
Thelper	PPIF	26.9031	0.704908	0.198131	3.55778	0.000374005	0.00747188
Thelper	CD52	766.407	-0.542398	0.153005	-3.54498	0.000392649	0.00778258
Thelper	ZC3HAV1	98.4374	-0.431466	0.121739	-3.54418	0.000393838	0.00778258
Thelper	DUSP16	78.4407	0.641576	0.181159	3.54151	0.00039785	0.00781937
Thelper	TRIM22	58.5904	-0.556236	0.157678	-3.52768	0.000419223	0.00819513
Thelper	CTSC	139.97	0.426226	0.120934	3.52446	0.000424347	0.00825093
Thelper	ASAP1	43.0426	-0.787331	0.223701	-3.51957	0.000432242	0.00835975
Thelper	MYO5A	39.577	0.669158	0.190383	3.51481	0.000440075	0.0084662
Thelper	SBDS	51.7884	-0.523986	0.149249	-3.51081	0.000446744	0.00854927
Thelper	GLTSCR2	170.617	-0.622649	0.177775	-3.50245	0.000461001	0.00877591
Thelper	GALM	56.185	0.473207	0.135423	3.49428	0.000475343	0.00900182
Thelper	AKAP13	191.587	0.424147	0.121432	3.49289	0.000477831	0.00900204
Thelper	AC092580.4	216.662	0.965144	0.277144	3.48246	0.000496826	0.00921594
Thelper	RUNX2	50.6511	0.764338	0.219567	3.48112	0.000499323	0.00921594
Thelper	SEMA4D	43.0189	-0.583783	0.167674	-3.48165	0.000498332	0.00921594
Thelper	PTPN2	64.7588	0.394461	0.11319	3.48496	0.000492214	0.00921594
Thelper	IDH2	88.14	-0.583467	0.168005	-3.47292	0.000514826	0.00945407
Thelper	ADD3	55.7381	-0.556358	0.160394	-3.46869	0.000523001	0.00955594
Thelper	ARHGAP9	61.2479	0.419875	0.121457	3.45699	0.000546237	0.00992364
Thelper	HOXB2	30.6456	0.822043	0.237871	3.45584	0.000548584	0.00992364
Thelper	RBPJ	146.419	0.466407	0.135065	3.45321	0.00055396	0.00997129
Thelper	PARP8	101.637	-0.726376	0.210434	-3.4518	0.000556853	0.00997398
Thelper	HELB	33.9928	-0.607218	0.176343	-3.4434	0.000574455	0.0102388
Thelper	RALGAPA1	58.2673	-0.552383	0.160728	-3.43677	0.000588703	0.0104416
Thelper	SCML4	86.886	-0.502154	0.146289	-3.43262	0.000597774	0.0105
Thelper	CMIP	39.4025	-0.551714	0.160672	-3.43379	0.000595203	0.0105
Thelper	TAB2	63.005	0.640297	0.186688	3.42976	0.000604108	0.0105603
Thelper	PIM2	103.683	0.560834	0.163891	3.42199	0.000621647	0.0108149
Thelper	ZC3H12D	55.3212	0.568049	0.166259	3.41665	0.000633974	0.0109768
Thelper	CAST	85.2685	-0.384652	0.112792	-3.41029	0.000648942	0.0111827
Thelper	PTPN11	32.9041	0.543258	0.159747	3.40073	0.000672061	0.0115265
Thelper	SYNGR2	76.4914	0.59403	0.17485	3.39738	0.000680348	0.0116128
Thelper	CTD-3252C9.4	38.7892	-0.686463	0.202132	-3.39612	0.00068348	0.0116128
Thelper	SOS1	36.633	-0.709237	0.209016	-3.39321	0.000690775	0.0116242
Thelper	STX11	24.5276	0.621702	0.183283	3.39204	0.000693746	0.0116242
Thelper	PABPC1	663.537	-0.425948	0.125551	-3.39264	0.00069223	0.0116242
Thelper	PAK2	126.692	0.320367	0.0946013	3.3865	0.0007079	0.0116997
Thelper	TRIM44	18.8904	-0.741099	0.218729	-3.3882	0.000703528	0.0116997
Thelper	ENTPD1	52.0592	1.4837	0.437993	3.38751	0.000705303	0.0116997
Thelper	S100A10	186.444	-0.687699	0.203303	-3.38264	0.000717933	0.0118118
Thelper	SH2D2A	125.057	0.545187	0.162258	3.36	0.00077943	0.0127637
Thelper	NUTF2	54.2278	0.383519	0.114183	3.3588	0.000782811	0.0127637
Thelper	TES	31.8397	-0.417807	0.124608	-3.35296	0.000799513	0.0129201
Thelper	POLR2G	61.3125	0.367993	0.109749	3.35303	0.000799322	0.0129201
Thelper	ITPR1	38.211	0.477556	0.142894	3.34204	0.000831657	0.0133801
Thelper	GSTK1	172.055	-0.417371	0.125107	-3.3361	0.000849635	0.0135284
Thelper	EIF3M	94.6281	-0.35704	0.106989	-3.33715	0.000846421	0.0135284
Thelper	CD59	33.6663	1.10934	0.332757	3.33378	0.000856729	0.0135284
Thelper	MKI67	59.0063	1.28836	0.386558	3.33289	0.00085948	0.0135284
Thelper	MAP1LC3A	18.5305	0.72593	0.217722	3.33421	0.000855426	0.0135284
Thelper	KIF22	31.6572	0.575098	0.172649	3.33103	0.00086525	0.0135606
Thelper	RTFDC1	49.3734	0.308859	0.0928746	3.32555	0.000882431	0.0137705
Thelper	ADAM10	44.0269	0.562142	0.169244	3.32148	0.000895398	0.0139131
Thelper	SSR2	169.971	-0.365775	0.110336	-3.31512	0.00091605	0.0141134
Thelper	BRD2	111.245	-0.321634	0.0970039	-3.31568	0.000914212	0.0141134
Thelper	SH3BP5	24.5585	-0.665131	0.201743	-3.29692	0.000977497	0.0149965
Thelper	CDC42SE2	195.735	-0.366281	0.111153	-3.29529	0.000983201	0.0150207
Thelper	PDE4D	179.301	0.437585	0.133113	3.28731	0.00101148	0.015324
Thelper	IL2RB	60.6961	0.600077	0.182483	3.2884	0.0010076	0.015324
Thelper	MYL12B	315.76	-0.359195	0.109408	-3.28308	0.00102681	0.0154916
Thelper	SLC4A10	33.3586	-0.807094	0.246513	-3.27404	0.0010602	0.0159059
Thelper	ITGA4	209.935	0.451476	0.138029	3.27088	0.00107212	0.0159059
Thelper	CLK1	45.2354	-0.424636	0.129944	-3.26784	0.00108372	0.0159059
Thelper	FAM65B	77.1731	-0.6427	0.196693	-3.26753	0.00108489	0.0159059
Thelper	C1GALT1	43.8984	0.371751	0.113753	3.26806	0.00108288	0.0159059
Thelper	SNX6	90.9283	0.303327	0.0927236	3.2713	0.00107053	0.0159059
Thelper	PRMT2	76.5672	-0.374497	0.11455	-3.26928	0.0010782	0.0159059
Thelper	PCBP3	32.5979	0.792186	0.242751	3.26337	0.00110098	0.0160769
Thelper	EIF3G	126.364	-0.387083	0.118794	-3.25845	0.00112024	0.0162927
Thelper	ZFP36L2	602.257	-0.674989	0.207542	-3.25231	0.00114472	0.0164554
Thelper	CD8A	45.6006	1.64492	0.505477	3.25419	0.00113715	0.0164554
Thelper	BTN3A1	23.3704	-0.580494	0.17849	-3.25224	0.001145	0.0164554
Thelper	CKAP5	22.4257	0.493945	0.152061	3.24833	0.00116085	0.0166175
Thelper	CA5B	19.7514	-0.634644	0.195466	-3.24682	0.00116701	0.0166401
Thelper	GK	49.551	0.961651	0.296664	3.24155	0.00118882	0.0168249
Thelper	EMP3	191.743	-0.633091	0.195311	-3.24145	0.00118922	0.0168249
Thelper	SEC31A	33.6009	-0.438773	0.135492	-3.23838	0.00120213	0.0169416
Thelper	CNIH4	33.8075	0.369448	0.114373	3.23021	0.00123699	0.016988
Thelper	NAB1	28.5617	0.600761	0.18595	3.23076	0.0012346	0.016988
Thelper	PRDM1	68.7333	0.752546	0.232879	3.23149	0.00123148	0.016988
Thelper	NCF1	25.8089	-0.66094	0.204649	-3.22963	0.00123953	0.016988
Thelper	CD4	78.2603	0.456496	0.141128	3.23462	0.00121806	0.016988
Thelper	TPT1	2695.93	-0.467093	0.144481	-3.23289	0.00122543	0.016988
Thelper	DNAJA2	51.9222	0.271015	0.0839348	3.22887	0.0012428	0.016988
Thelper	CALM3	152.101	0.410926	0.127089	3.23338	0.00122334	0.016988
Thelper	SZRD1	40.1312	0.267778	0.0831565	3.22017	0.00128113	0.0173813
Thelper	WDFY2	23.3839	0.543161	0.168658	3.22048	0.00127975	0.0173813
Thelper	NACA	822.85	-0.489773	0.152276	-3.21636	0.00129827	0.0175483
Thelper	RAB10	54.1726	0.283807	0.0883471	3.21241	0.00131627	0.0177205
Thelper	CITED2	145.555	-0.448394	0.139624	-3.21143	0.00132075	0.0177205
Thelper	DTYMK	20.0609	0.659114	0.205411	3.20875	0.00133311	0.0178206
Thelper	YIF1B	25.4974	0.38026	0.118655	3.20475	0.00135179	0.0180041
Thelper	ZBTB38	53.9675	0.560492	0.175242	3.1984	0.00138195	0.0183385
Thelper	IFNGR1	24.597	-0.511774	0.160095	-3.1967	0.00139012	0.0183799
Thelper	C5orf56	54.0239	-0.365701	0.11445	-3.1953	0.00139683	0.0184017
Thelper	DUSP4	92.7553	0.726793	0.227657	3.19249	0.00141053	0.0185151
Thelper	KCNA3	28.1278	-0.693366	0.217342	-3.1902	0.00142173	0.0185951
Thelper	NAAA	20.4045	-0.534393	0.167589	-3.18872	0.00142904	0.0186236
Thelper	NONO	65.8824	0.256022	0.0803564	3.18608	0.00144215	0.0187274
Thelper	NUCKS1	92.3952	0.53129	0.16692	3.1829	0.00145808	0.0188668
Thelper	GPR171	47.3036	-0.526492	0.165641	-3.17851	0.00148035	0.0190871
Thelper	BTG1	793.841	-0.514837	0.162071	-3.17662	0.00149002	0.0191438
Thelper	LDLRAD4	116.013	0.522047	0.164973	3.16445	0.00155377	0.0198926
Thelper	P2RY8	60.1066	-0.673268	0.214639	-3.13675	0.00170835	0.0217949
Thelper	CD47	87.3149	-0.300585	0.0959616	-3.13235	0.00173414	0.0219699
Thelper	PDCD4	127.456	-0.421422	0.134512	-3.13297	0.00173048	0.0219699
Thelper	TMEM183A	24.9934	0.417727	0.133697	3.12444	0.00178145	0.0221877
Thelper	LPGAT1	20.3248	-0.543192	0.173818	-3.12507	0.00177765	0.0221877
Thelper	GTDC1	49.5386	0.514522	0.164733	3.12337	0.00178795	0.0221877
Thelper	PPP3CA	36.238	-0.589419	0.188676	-3.12398	0.00178422	0.0221877
Thelper	AOAH	30.9743	-1.02356	0.327649	-3.12394	0.00178445	0.0221877
Thelper	DYNLT3	26.2872	-0.50227	0.160803	-3.12352	0.00178704	0.0221877
Thelper	MCF2L2	24.1975	0.539645	0.173024	3.1189	0.00181529	0.0224081
Thelper	FOXN3	103.435	-0.403067	0.129252	-3.11845	0.00181804	0.0224081
Thelper	HP1BP3	112.279	0.431154	0.138348	3.11644	0.00183051	0.0224856
Thelper	EEF1A1	6325.69	-0.51993	0.166997	-3.11341	0.00184937	0.0226408
Thelper	ZFP36L1	340.094	0.492208	0.158507	3.10527	0.00190104	0.0231953
Thelper	TAGLN2	347.498	-0.439878	0.141703	-3.10423	0.00190775	0.0231992
Thelper	SMS	35.2001	0.493188	0.159068	3.10049	0.00193198	0.0234156
Thelper	CXCR6	126.442	0.708582	0.228703	3.09826	0.00194658	0.0235141
Thelper	RBL2	130.896	-0.396413	0.128088	-3.09484	0.0019692	0.0237086
Thelper	CMTM6	91.548	0.400438	0.129545	3.09111	0.00199411	0.0239293
Thelper	CCNH	76.7155	-0.485557	0.157179	-3.0892	0.00200699	0.0240047
Thelper	ACADVL	37.0235	0.409807	0.132774	3.0865	0.00202528	0.024144
Thelper	SELT	93.1982	0.3773	0.122337	3.08411	0.00204162	0.0242593
Thelper	TRPS1	70.9342	0.602738	0.19552	3.08275	0.00205099	0.0242912
Thelper	PRF1	54.5752	1.04024	0.33778	3.07963	0.00207259	0.0244673
Thelper	NFYC	33.0706	0.274426	0.0891717	3.0775	0.00208742	0.0245626
Thelper	TDG	35.6513	0.362485	0.118167	3.06757	0.00215807	0.025312
Thelper	SLC25A46	21.9318	0.372028	0.12136	3.06548	0.00217324	0.0254081
Thelper	NKG7	107.246	1.07948	0.353155	3.05669	0.00223796	0.0260808
Thelper	ALOX5AP	231.527	-0.616044	0.201855	-3.05191	0.00227391	0.0264152
Thelper	SP140L	36.6677	-0.403246	0.13238	-3.04612	0.00231815	0.0268433
Thelper	EEF1D	582.281	-0.423628	0.139517	-3.03639	0.00239426	0.0276366
Thelper	PDE7A	75.3653	-0.667938	0.220075	-3.03504	0.00240502	0.027673
Thelper	MAD2L2	26.1925	0.427466	0.140987	3.03195	0.00242979	0.0276808
Thelper	USP4	31.0465	0.283713	0.0935729	3.032	0.0024294	0.0276808
Thelper	M6PR	80.0145	-0.370084	0.122167	-3.02933	0.00245096	0.0276808
Thelper	MAP2K1	32.4347	-0.479781	0.158293	-3.03097	0.00243769	0.0276808
Thelper	CNN2	180.497	-0.403602	0.133234	-3.02928	0.00245138	0.0276808
Thelper	RANBP1	70.6141	0.469057	0.154625	3.03351	0.0024173	0.0276808
Thelper	YEATS4	23.0582	0.517903	0.171096	3.02696	0.00247023	0.0278073
Thelper	ATOX1	35.2325	0.552162	0.182565	3.02447	0.00249069	0.0279511
Thelper	HNRNPR	86.0252	0.241366	0.0801167	3.01269	0.00258947	0.0288957
Thelper	R3HDM1	30.4114	0.386741	0.128456	3.01068	0.00260665	0.0288957
Thelper	PNP	46.0571	-0.453492	0.15061	-3.01103	0.00260366	0.0288957
Thelper	CFAP20	22.1693	0.410311	0.136238	3.01171	0.0025978	0.0288957
Thelper	HIVEP1	27.1276	0.529315	0.176291	3.0025	0.00267773	0.0294145
Thelper	AHR	62.5961	0.590863	0.19674	3.00326	0.00267103	0.0294145
Thelper	ORMDL3	25.9333	0.432638	0.144044	3.00352	0.00266877	0.0294145
Thelper	IFITM1	450.379	-0.640277	0.213823	-2.99443	0.00274959	0.0300225
Thelper	CD226	35.2487	-0.508809	0.169917	-2.99445	0.00274939	0.0300225
Thelper	CD55	66.1805	-1.10647	0.369946	-2.9909	0.0027816	0.0301463
Thelper	UBXN4	109.628	0.215042	0.0719098	2.99044	0.00278579	0.0301463
Thelper	SIAH2	39.4733	0.505509	0.169016	2.99089	0.00278163	0.0301463
Thelper	LUC7L2	47.6743	0.267288	0.0900179	2.96928	0.00298502	0.0321111
Thelper	CLTA	67.0452	0.338187	0.113873	2.96986	0.00297932	0.0321111
Thelper	SNHG8	74.7391	-0.512682	0.172785	-2.96717	0.00300553	0.0322363
Thelper	LYPLA1	38.2671	0.287497	0.0970042	2.96376	0.00303906	0.0324911
Thelper	SRSF1	34.7305	0.326337	0.11014	2.96294	0.00304716	0.0324911
Thelper	NFATC2	75.1042	-0.444564	0.150171	-2.96039	0.00307246	0.0326651
Thelper	HLA-E	582.553	-0.330576	0.111773	-2.95755	0.0031009	0.0326891
Thelper	RGCC	256.83	-0.711921	0.240719	-2.95748	0.00310169	0.0326891
Thelper	B2M	8111.66	-0.332567	0.112429	-2.95801	0.00309636	0.0326891
Thelper	SNRK	30.9206	-0.580166	0.196588	-2.95117	0.00316568	0.0332671
Thelper	DNAJA1	216.673	-0.375337	0.127237	-2.9499	0.00317877	0.0333084
Thelper	TOMM20	85.9054	-0.321509	0.109392	-2.93905	0.00329217	0.0342194
Thelper	SSNA1	53.7307	0.34804	0.118426	2.93889	0.00329394	0.0342194
Thelper	HNRNPC	181.495	0.204873	0.0696812	2.94015	0.00328051	0.0342194
Thelper	DSTN	40.7012	-0.599995	0.204299	-2.93685	0.00331563	0.0343465
Thelper	USP3	46.9901	-0.505994	0.172429	-2.9345	0.00334085	0.0345095
Thelper	PARP1	70.4682	0.379013	0.129272	2.9319	0.00336895	0.0347012
Thelper	TIMP1	40.7813	-0.781177	0.267002	-2.92573	0.00343644	0.0352963
Thelper	IAH1	35.5491	0.320072	0.109508	2.92281	0.00346884	0.0353076
Thelper	TMEM167A	80.6653	0.459998	0.157336	2.92366	0.0034594	0.0353076
Thelper	GNB2L1	1009.02	-0.446545	0.152728	-2.92379	0.00345802	0.0353076
Thelper	ATAD2	31.4085	0.946771	0.323999	2.92214	0.00347638	0.0353076
Thelper	GNLY	254.856	2.02907	0.694913	2.91988	0.00350162	0.0354649
Thelper	RGS1	277.037	0.533403	0.182946	2.91564	0.00354965	0.0357792
Thelper	NCOA1	32.1678	0.496746	0.170387	2.9154	0.00355233	0.0357792
Thelper	TADA3	39.3909	0.383571	0.131706	2.91233	0.00358742	0.0357864
Thelper	TBCD	23.2985	-0.592547	0.203446	-2.91254	0.00358497	0.0357864
Thelper	RNF138	28.4723	-0.359219	0.123363	-2.9119	0.00359242	0.0357864
Thelper	EIF3K	260.482	-0.347885	0.119413	-2.91329	0.00357647	0.0357864
Thelper	ERN1	65.6393	-0.675668	0.232431	-2.90695	0.00364966	0.0362573
Thelper	EIF3E	158.432	-0.427363	0.147563	-2.89613	0.00377791	0.037402
Thelper	TRAF3	51.3171	0.359457	0.124143	2.89551	0.00378546	0.037402
Thelper	SUDS3	21.0842	0.335014	0.115844	2.89194	0.00382865	0.0377262
Thelper	NAMPT	60.2249	0.422188	0.146164	2.88845	0.00387147	0.038045
Thelper	CENPF	53.8194	1.26607	0.439074	2.8835	0.00393289	0.0385444
Thelper	TNFSF10	51.1239	-0.582404	0.202174	-2.88071	0.00396775	0.0387816
Thelper	FOXO1	66.9647	0.592583	0.20687	2.86452	0.00417644	0.0405852
Thelper	HM13	57.778	-0.331638	0.115787	-2.86421	0.00418049	0.0405852
Thelper	ADGRE5	117.667	-0.394432	0.13773	-2.86381	0.00418577	0.0405852
Thelper	NUDT22	24.9788	0.371405	0.129852	2.86023	0.00423338	0.0409377
Thelper	MRPS9	17.315	-0.408903	0.143306	-2.85336	0.004326	0.0417223
Thelper	OGDH	50.1496	0.384964	0.13497	2.85221	0.00434163	0.0417624
Thelper	TOPBP1	22.5045	0.438081	0.153641	2.85133	0.00435372	0.0417681
Thelper	BCAS2	63.964	-0.431972	0.15168	-2.84793	0.0044005	0.0421059
Thelper	DDA1	25.858	0.283733	0.0997625	2.84408	0.00445393	0.0425052
Thelper	DENND1C	33.1867	0.329413	0.115911	2.84196	0.00448378	0.0426781
Thelper	NFE2L2	59.8094	-0.316148	0.111306	-2.84034	0.00450653	0.0427827
Thelper	EEF2	552.287	-0.377389	0.133412	-2.82874	0.00467317	0.0442491
Thelper	GPR25	52.997	0.862836	0.305154	2.82754	0.00469071	0.0442998
Thelper	TAPBP	127.162	-0.353238	0.125138	-2.82278	0.00476088	0.044846
Thelper	GZMA	336.413	0.833704	0.295639	2.82	0.00480232	0.0451195
Thelper	APOBEC3C	25.7681	0.432507	0.153437	2.8188	0.0048203	0.0451716
Thelper	TNIP2	27.8086	0.338554	0.120171	2.81727	0.00484339	0.0452714
Thelper	CENPM	29.4229	0.729995	0.259392	2.81425	0.00488912	0.0455817
Thelper	MCM6	22.3002	0.432755	0.1539	2.81192	0.0049246	0.0456861
Thelper	CD82	106.4	0.371539	0.132132	2.81187	0.00492546	0.0456861
Thelper	NMRK1	57.6686	0.380804	0.135744	2.80531	0.00502674	0.046507
Thelper	LETMD1	23.2253	-0.374687	0.133723	-2.80195	0.00507946	0.0468754
Thelper	HLA-C	1428.52	-0.473837	0.169265	-2.79938	0.00512006	0.0471304
Thelper	ST8SIA4	37.0021	0.330784	0.118267	2.79692	0.0051592	0.0472226
Thelper	VOPP1	69.3546	-0.394564	0.141069	-2.79696	0.00515856	0.0472226
Thelper	ADK	64.3757	0.469059	0.167742	2.79631	0.00516904	0.0472226
Thelper	C17orf62	49.4733	0.347053	0.124219	2.79389	0.00520784	0.0474579
Thelper	PERP	26.4388	-0.445033	0.159389	-2.79212	0.00523639	0.0475988
Thelper	HNRNPA3	167.003	0.252611	0.0905662	2.78925	0.0052831	0.0479037
Thelper	CEBPD	35.8392	-1.10403	0.396108	-2.78719	0.00531675	0.0480888
Thelper	TET2	22.1821	0.465157	0.167074	2.78413	0.00536713	0.048424
Thelper	BAX	73.8688	0.388424	0.139557	2.78327	0.00538148	0.0484333
Thelper	PPM1B	41.93	0.326304	0.117323	2.78124	0.00541513	0.0486158
Thelper	C6orf89	27.7428	0.243933	0.0880859	2.76926	0.0056184	0.0502901
Thelper	GATA3	66.7816	-0.440623	0.159149	-2.76863	0.00562928	0.0502901
Thelper	PPM1G	78.4827	0.350966	0.126906	2.76557	0.00568242	0.0506404
Thelper	RAD21	98.1277	0.279588	0.101141	2.76433	0.00570389	0.0507075
Thelper	TAX1BP1	114.874	0.247529	0.0896575	2.76083	0.00576546	0.0511298
Thelper	ISG20L2	23.8796	-0.342756	0.124287	-2.75777	0.0058197	0.0512359
Thelper	CAT	28.017	0.325818	0.118092	2.75902	0.00579755	0.0512359
Thelper	GLUD1	54.6725	0.255428	0.0925949	2.75855	0.0058058	0.0512359
Thelper	PPIP5K2	21.8269	0.31094	0.112879	2.75463	0.00587579	0.0514804
Thelper	TLE4	23.2351	-0.648465	0.23537	-2.75509	0.00586766	0.0514804
Thelper	CIAO1	31.9619	0.288136	0.105024	2.74353	0.00607817	0.0531255
Thelper	RAB11FIP1	56.9441	0.412738	0.150533	2.74185	0.00610947	0.053271
Thelper	GIMAP5	28.3888	0.425677	0.15536	2.73994	0.00614498	0.0534525
Thelper	TUBA1A	91.2597	-0.37538	0.137099	-2.73803	0.00618093	0.0536369
Thelper	KLHL28	24.7695	-0.387256	0.141477	-2.73723	0.00619588	0.0536386
Thelper	HDAC3	20.6043	0.299826	0.109758	2.73169	0.00630104	0.0544194
Thelper	PSME1	377.074	-0.375096	0.137484	-2.72828	0.00636659	0.0548553
Thelper	ARL4A	33.0401	-0.580393	0.212904	-2.72608	0.00640912	0.0550911
Thelper	NCDN	22.0536	-0.600245	0.220347	-2.72409	0.00644793	0.055164
Thelper	MEA1	45.1382	0.352958	0.129552	2.72444	0.00644102	0.055164
Thelper	YPEL5	177.115	-0.628764	0.231503	-2.71601	0.00660747	0.0563962
Thelper	LMO4	29.2807	-0.471007	0.173563	-2.71375	0.0066526	0.056516
Thelper	EIF3H	158.928	-0.291052	0.107241	-2.71401	0.00664746	0.056516
Thelper	CLEC2B	118.357	-0.272803	0.100598	-2.71183	0.00669139	0.056713
Thelper	LPP	43.199	-0.4417	0.163267	-2.70539	0.00682246	0.0576895
Thelper	SMDT1	82.1103	-0.641537	0.237218	-2.70442	0.00684238	0.0577236
Thelper	RASGEF1B	23.0885	-0.654598	0.242382	-2.70069	0.00691966	0.0582405
Thelper	HARS	25.6407	0.277401	0.102803	2.69837	0.00696795	0.0585114
Thelper	TRIM14	23.49	-0.351971	0.130491	-2.69728	0.00699075	0.0585677
Thelper	OSTF1	182.403	0.352841	0.130923	2.69503	0.00703823	0.0588299
Thelper	CCSER2	51.4285	-0.463394	0.172065	-2.69314	0.00707831	0.0590292
Thelper	NASP	61.7547	0.453793	0.168607	2.69143	0.00711459	0.059196
Thelper	C9orf16	156.621	0.414295	0.154126	2.68803	0.00718743	0.0596655
Thelper	NR4A2	170.076	-0.570755	0.212936	-2.6804	0.00735335	0.0609038
Thelper	NSMCE1	39.1715	0.313402	0.116989	2.6789	0.00738645	0.061039
Thelper	PBXIP1	145.933	0.285459	0.106684	2.67574	0.00745638	0.0614771
Thelper	HLA-F	93.9111	-0.375926	0.140558	-2.67452	0.00748353	0.0615613
Thelper	KLF3	24.896	-1.113	0.416657	-2.67126	0.00755662	0.0617116
Thelper	LMNB1	38.7205	0.579883	0.217129	2.67068	0.00756968	0.0617116
Thelper	SRGN	974.607	0.401783	0.150322	2.67282	0.00752158	0.0617116
Thelper	STAT5B	55.2229	0.506936	0.189738	2.67177	0.00754524	0.0617116
Thelper	MIA3	26.4877	-0.434321	0.162749	-2.66865	0.0076157	0.0619478
Thelper	RABAC1	79.8131	-0.342694	0.128491	-2.66707	0.00765167	0.0621015
Thelper	GIMAP6	31.7044	0.416187	0.156827	2.65379	0.00795939	0.0644551
Thelper	CFLAR	102.868	0.319658	0.120856	2.64494	0.00817055	0.0651494
Thelper	FRMD4B	35.5826	-0.421385	0.159149	-2.64773	0.00810335	0.0651494
Thelper	EMB	88.4751	-0.376546	0.142306	-2.64604	0.00814409	0.0651494
Thelper	HLA-DPB1	47.7844	-0.854501	0.322639	-2.64847	0.00808561	0.0651494
Thelper	STOM	57.0602	-0.452359	0.170995	-2.64546	0.00815804	0.0651494
Thelper	ITGB1	41.9546	-0.566961	0.214298	-2.64567	0.00815283	0.0651494
Thelper	TPX2	27.3873	1.05173	0.397529	2.64566	0.00815311	0.0651494
Thelper	CPSF6	49.3493	0.228013	0.0862443	2.6438	0.00819812	0.0652255
Thelper	IFI27L2	52.4947	0.519563	0.196576	2.64306	0.00821597	0.0652255
Thelper	SND1	42.3437	-0.422648	0.160032	-2.64102	0.00826556	0.0654762
Thelper	B3GNT2	23.0647	0.322315	0.122128	2.63915	0.00831136	0.0656959
Thelper	LAPTM5	519.35	0.348257	0.132129	2.63574	0.00839552	0.0660739
Thelper	ARPP19	37.3188	0.276623	0.104924	2.63641	0.0083789	0.0660739
Thelper	GBP1	55.6518	-0.519789	0.197636	-2.63003	0.00853768	0.066883
Thelper	TLK1	74.6972	0.35322	0.134278	2.63051	0.00852581	0.066883
Thelper	SMC5	43.1459	0.379031	0.144151	2.6294	0.00855352	0.066883
Thelper	PDLIM2	36.8441	-0.410989	0.156635	-2.62387	0.00869378	0.0676886
Thelper	PPP2R5C	136.701	-0.361915	0.137902	-2.62443	0.00867948	0.0676886
Thelper	SEPT9	165.496	-0.289055	0.110201	-2.62297	0.0087167	0.067722
Thelper	GNG5	135.085	0.457322	0.174473	2.62117	0.00876297	0.0679364
Thelper	SLC44A2	37.2288	0.323489	0.123522	2.61887	0.00882209	0.0682492
Thelper	CD3G	223.085	0.260812	0.0996686	2.61679	0.00887604	0.0685207
Thelper	FIBP	35.7386	0.370349	0.1416	2.61545	0.00891098	0.0685619
Thelper	NT5C	24.1884	0.388049	0.148386	2.61514	0.00891908	0.0685619
Thelper	GYG1	63.6676	-0.577017	0.221057	-2.61026	0.0090474	0.0694016
Thelper	RUNX3	68.2805	0.440126	0.168717	2.60867	0.00908949	0.0695776
Thelper	LSM2	52.421	0.472489	0.181484	2.60348	0.00922833	0.070492
Thelper	USP48	33.1681	0.350403	0.134965	2.59626	0.00942459	0.0718403
Thelper	RALGDS	44.236	0.351788	0.135559	2.59509	0.00945664	0.0719338
Thelper	RSRC1	27.2817	0.307351	0.118604	2.59141	0.00955827	0.072141
Thelper	ATF6B	32.9802	0.315836	0.121893	2.59109	0.00956711	0.072141
Thelper	DHRSX	19.4555	0.276761	0.106824	2.59081	0.009575	0.072141
Thelper	SASH3	85.3687	0.355517	0.137275	2.58981	0.00960293	0.072141
Thelper	CD40LG	86.675	-0.369792	0.142701	-2.59137	0.00955952	0.072141
Thelper	APOL6	41.2024	-0.371661	0.143495	-2.59006	0.00959601	0.072141
Thelper	SRSF4	73.7246	0.192857	0.0745099	2.58834	0.00964405	0.0721518
Thelper	LYAR	26.7952	-0.559032	0.215972	-2.58844	0.00964112	0.0721518
Thelper	CD200R1	18.5394	-0.48205	0.186595	-2.5834	0.00978305	0.0730414
Thelper	UGP2	37.1704	0.237452	0.0921103	2.5779	0.00994015	0.0740623
Thelper	ZNF655	21.9717	-0.272074	0.105626	-2.57584	0.0099997	0.0743536
Thelper	SLAMF1	65.3494	0.327955	0.127441	2.57339	0.0100709	0.0745619
Thelper	MAL	42.8232	0.602854	0.234322	2.57276	0.0100892	0.0745619
Thelper	RAB11B	53.6115	0.259345	0.100767	2.57372	0.0100611	0.0745619
Thelper	PSMD2	40.3318	0.288421	0.112137	2.57204	0.0101101	0.0745643
Thelper	FKBP3	35.122	0.370554	0.144194	2.56982	0.0101751	0.0747711
Thelper	RRP7A	31.6713	0.320879	0.124871	2.56968	0.0101792	0.0747711
Thelper	GPAA1	26.0594	0.355534	0.138395	2.56897	0.0102001	0.0747734
Thelper	DNAJB1	226.942	-0.574288	0.223638	-2.56794	0.0102305	0.0748453
Thelper	ARHGAP26	21.7763	-0.547794	0.213715	-2.5632	0.0103712	0.0757222
Thelper	C6orf1	20.4383	0.318925	0.124565	2.56032	0.0104576	0.0761044
Thelper	CYCS	107.843	-0.344079	0.134439	-2.55937	0.0104863	0.0761044
Thelper	FAU	1276.77	-0.407091	0.159034	-2.55977	0.0104741	0.0761044
Thelper	CD44	197.003	-0.242901	0.0950832	-2.55461	0.0106306	0.076845
Thelper	PDS5B	23.0171	0.399667	0.156422	2.55506	0.010617	0.076845
Thelper	CD38	79.0243	0.652797	0.255735	2.55263	0.0106913	0.0771299
Thelper	S100A11	200.184	-0.399254	0.156581	-2.54982	0.0107779	0.0774477
Thelper	BTF3	486.758	-0.367641	0.144158	-2.55026	0.0107642	0.0774477
Thelper	MIR4435-2HG	124.606	0.559516	0.219615	2.54772	0.010843	0.0774559
Thelper	ANAPC5	44.8489	0.20743	0.081378	2.54897	0.0108042	0.0774559
Thelper	NARS	19.8388	-0.313465	0.123037	-2.54772	0.0108429	0.0774559
Thelper	RNF19A	216.267	0.398082	0.156326	2.54648	0.0108816	0.0775791
Thelper	HMOX2	64.5796	0.304879	0.119884	2.54313	0.0109866	0.0781744
Thelper	CISD2	33.8023	0.342495	0.134791	2.54094	0.0110556	0.0785119
Thelper	GRB2	73.8998	0.2117	0.083373	2.53919	0.0111111	0.0787521
Thelper	ELAVL1	41.6673	0.241687	0.0952136	2.53837	0.011137	0.0787826
Thelper	TBL1X	29.707	0.458313	0.18084	2.53436	0.0112654	0.0795356
Thelper	UQCC2	33.2356	0.41371	0.163337	2.53285	0.0113138	0.079723
Thelper	KRAS	60.8748	0.259322	0.102545	2.52886	0.0114434	0.0803568
Thelper	POP5	28.7764	0.33709	0.133305	2.52872	0.011448	0.0803568
Thelper	LINC00493	42.5697	-0.298464	0.118171	-2.52569	0.011547	0.0808959
Thelper	ASNA1	40.2152	0.258912	0.102644	2.52242	0.0116551	0.0814958
Thelper	PHPT1	46.8459	0.346319	0.137431	2.51996	0.0117369	0.0818834
Thelper	MPHOSPH9	20.5422	0.374659	0.14871	2.5194	0.0117555	0.0818834
Thelper	BTN3A2	32.7444	-0.386485	0.153858	-2.51196	0.0120064	0.083469
Thelper	UBR2	45.6901	-0.354164	0.141072	-2.51051	0.0120556	0.083469
Thelper	RARRES3	300.322	-0.383211	0.152658	-2.51026	0.0120644	0.083469
Thelper	GTF3A	83.4263	-0.28671	0.11426	-2.50927	0.012098	0.083469
Thelper	C16orf54	24.6014	-0.550349	0.219302	-2.50955	0.0120884	0.083469
Thelper	IL12RB1	55.0605	0.3898	0.155385	2.5086	0.012121	0.0834698
Thelper	PKM	265.024	0.421854	0.168432	2.5046	0.0122591	0.0842613
Thelper	HLA-DPA1	72.8399	-0.807353	0.32258	-2.5028	0.0123215	0.084509
Thelper	KARS	19.989	-0.280446	0.112079	-2.50222	0.0123417	0.084509
Thelper	PTPRJ	52.9332	0.533954	0.213719	2.49839	0.0124759	0.0852674
Thelper	ST6GAL1	26.0455	-0.551555	0.220923	-2.4966	0.0125392	0.0855393
Thelper	SMIM12	23.9128	0.279844	0.112181	2.49458	0.0126106	0.0858654
Thelper	DLD	23.2056	0.285574	0.114643	2.49098	0.0127392	0.0865788
Thelper	UBA2	51.1286	0.171027	0.0688027	2.48576	0.0129275	0.0876946
Thelper	FAM49B	111.582	0.158333	0.0637356	2.48422	0.0129834	0.0879103
Thelper	IL21R	30.2041	0.413514	0.166558	2.4827	0.0130391	0.0881229
Thelper	BNIP2	36.9669	-0.269928	0.10893	-2.47799	0.0132125	0.089129
Thelper	BACH1	23.5512	0.494865	0.199775	2.47711	0.0132452	0.0891841
Thelper	SDF4	72.7103	0.29097	0.117795	2.47014	0.0135059	0.0904858
Thelper	BBX	43.7537	-0.327776	0.132679	-2.47045	0.0134944	0.0904858
Thelper	MYO1F	54.5838	-0.295593	0.119676	-2.46995	0.0135131	0.0904858
Thelper	TNFRSF14	85.003	-0.281708	0.11425	-2.46572	0.0136739	0.0908928
Thelper	EIF2AK2	22.5007	-0.480049	0.194643	-2.4663	0.0136517	0.0908928
Thelper	DCP2	42.4509	0.31197	0.126482	2.46652	0.0136434	0.0908928
Thelper	NDFIP1	80.8209	0.234306	0.095014	2.46602	0.0136624	0.0908928
Thelper	YIPF3	31.3332	0.253803	0.10308	2.4622	0.0138086	0.0916206
Thelper	PNISR	96.9904	0.202649	0.0823767	2.46003	0.0138927	0.0918633
Thelper	ANXA7	53.5571	0.218331	0.0887545	2.45995	0.0138957	0.0918633
Thelper	SEPT2	67.8564	0.24798	0.100891	2.45789	0.0139754	0.0921455
Thelper	CFAP97	25.0926	-0.363529	0.147924	-2.45754	0.0139891	0.0921455
Thelper	EIF2A	38.0891	-0.247578	0.100815	-2.45577	0.0140583	0.0924337
Thelper	EIF4E	32	0.279256	0.113859	2.45265	0.0141806	0.09307
Thelper	JMJD1C	85.9803	-0.322626	0.13162	-2.45118	0.0142387	0.0932826
Thelper	SCAPER	23.7095	0.413993	0.169244	2.44614	0.0144397	0.0944291
Thelper	TTC7A	21.2246	0.385696	0.157904	2.4426	0.014582	0.0950185
Thelper	GUSB	22.3617	0.323232	0.132327	2.44268	0.0145788	0.0950185
Thelper	UBE2K	47.2285	-0.30592	0.125574	-2.43617	0.0148435	0.0965492
Thelper	PAPSS1	21.64	0.318503	0.130789	2.43524	0.0148818	0.0966252
Thelper	XAF1	23.41	-0.511643	0.210281	-2.43314	0.0149686	0.0970155
Thelper	HMHA1	59.5853	-0.360907	0.148405	-2.43191	0.0150196	0.0971728
Thelper	EIF3L	155.613	-0.303317	0.125031	-2.42593	0.0152691	0.0986119
Thelper	SYT11	23.2313	0.463149	0.191218	2.4221	0.015431	0.0994339
Thelper	TSR2	24.053	0.243294	0.100472	2.42152	0.0154557	0.0994339
Thelper	CRELD2	22.019	-0.314044	0.129717	-2.42099	0.0154784	0.0994339
Thelper	TCF7	43.1922	-0.926467	0.383332	-2.41688	0.0156543	0.100386
Thelper	OCIAD2	72.0146	-0.308771	0.128209	-2.40835	0.0160249	0.101758
Thelper	TBCC	38.4755	-0.434737	0.180479	-2.4088	0.016005	0.101758
Thelper	HNRNPH3	51.6789	0.209313	0.0869105	2.40838	0.0160236	0.101758
Thelper	NSF	18.3308	0.429771	0.178371	2.40942	0.0159781	0.101758
Thelper	ANAPC11	96.6264	0.404698	0.168057	2.40809	0.016036	0.101758
Thelper	CD37	237.597	-0.327193	0.135846	-2.40855	0.0160161	0.101758
Thelper	CD63	33.17	0.590041	0.245202	2.40635	0.0161128	0.102067
Thelper	DUSP2	304.709	-0.609779	0.254192	-2.39889	0.0164447	0.103448
Thelper	CIR1	33.5989	-0.307588	0.12814	-2.4004	0.016377	0.103448
Thelper	RNASEH2C	40.4433	0.557085	0.232161	2.39956	0.0164147	0.103448
Thelper	RAB11A	69.8134	-0.284588	0.118626	-2.39903	0.0164386	0.103448
Thelper	RAD50	21.4278	-0.294314	0.122739	-2.39788	0.0164901	0.103554
Thelper	GFPT1	20.791	-0.442661	0.184733	-2.39622	0.0165651	0.103846
Thelper	ANKRD39	16.963	0.31867	0.133053	2.39507	0.0166174	0.103994
Thelper	AKT3	33.3555	0.567132	0.23717	2.39125	0.0167911	0.104901
Thelper	RASSF1	25.4398	0.303212	0.126872	2.38991	0.0168527	0.105105
Thelper	AZIN1	37.5196	0.287779	0.120699	2.38427	0.0171128	0.106545
Thelper	CAPZA2	47.1464	0.222205	0.0932717	2.38235	0.0172028	0.106922
Thelper	ATXN7	36.3864	-0.397059	0.16677	-2.38088	0.0172715	0.107166
Thelper	STAT3	111.344	0.291938	0.122698	2.37932	0.0173445	0.107436
Thelper	SMC3	52.3756	0.269656	0.113366	2.37864	0.0173765	0.10745
Thelper	GTF2B	74.8728	-0.289538	0.121889	-2.37542	0.0175288	0.108209
Thelper	SLAIN2	27.1772	0.385933	0.162525	2.37461	0.0175675	0.108264
Thelper	GLO1	36.4062	0.416396	0.17549	2.37277	0.0176553	0.10862
Thelper	SURF1	26.8839	-0.289008	0.121852	-2.37179	0.0177021	0.108724
Thelper	OCIAD1	60.0038	0.180865	0.0763174	2.3699	0.0177927	0.108838
Thelper	SERINC5	57.6096	0.613503	0.258827	2.37032	0.0177727	0.108838
Thelper	ALG13	41.0778	-0.3933	0.165982	-2.36954	0.0178104	0.108838
Thelper	BIN2	64.2743	-0.212449	0.0896976	-2.3685	0.0178603	0.10896
Thelper	AUP1	53.5757	0.218085	0.092133	2.36707	0.0179296	0.1092
Thelper	RSBN1L	44.2713	0.269064	0.11376	2.36519	0.0180208	0.109571
Thelper	PHF21A	36.2322	0.391284	0.166263	2.3534	0.0186026	0.112732
Thelper	ACAA2	15.3708	-0.405783	0.172387	-2.35391	0.0185772	0.112732
Thelper	MRPL4	31.1125	0.256029	0.108852	2.3521	0.018668	0.11294
Thelper	HIST1H1B	30.0822	1.29655	0.551999	2.34884	0.0188322	0.113556
Thelper	RFFL	17.0774	-0.414932	0.176611	-2.34941	0.0188033	0.113556
Thelper	CDK17	67.6717	-0.423271	0.180319	-2.34734	0.0189078	0.113823
Thelper	FAM195B	29.7609	0.312656	0.133323	2.3451	0.0190218	0.11432
Thelper	PHACTR2	102.262	0.443635	0.189282	2.34378	0.0190896	0.114537
Thelper	SYNE2	136.35	-0.42723	0.18233	-2.34316	0.0191211	0.114538
Thelper	ARNTL	44.9377	0.290644	0.124097	2.34207	0.0191773	0.114685
Thelper	ELOVL5	110.484	-0.256106	0.109475	-2.33941	0.0193144	0.11505
Thelper	KLRB1	518.172	0.557224	0.23825	2.33882	0.0193446	0.11505
Thelper	PFDN5	427.528	-0.29759	0.127234	-2.33892	0.0193398	0.11505
Thelper	GLIPR1	109.189	-0.264529	0.113122	-2.33843	0.0193649	0.11505
Thelper	NDUFA5	36.6023	-0.295639	0.12648	-2.33743	0.0194167	0.11517
Thelper	GBP5	150.058	-0.465993	0.199874	-2.33144	0.0197304	0.116293
Thelper	CKS1B	28.1143	0.838083	0.359481	2.33137	0.019734	0.116293
Thelper	GZMM	89.3544	0.391277	0.167708	2.33308	0.0196439	0.116293
Thelper	GPX4	130.227	0.395915	0.169746	2.33239	0.01968	0.116293
Thelper	PARP14	38.0962	-0.460696	0.197694	-2.33035	0.0197876	0.11642
Thelper	H2AFV	186.793	0.377141	0.161918	2.32922	0.0198475	0.116584
Thelper	EZH2	27.6289	0.579253	0.249109	2.3253	0.0200559	0.117618
Thelper	CHMP1B	29.7595	-0.422559	0.181806	-2.32423	0.020113	0.117763
Thelper	RELA	28.6075	0.276382	0.11897	2.32313	0.0201724	0.117921
Thelper	DYNLRB1	81.2852	0.259234	0.111646	2.32193	0.0202365	0.118106
Thelper	BZW2	22.8522	0.288496	0.124351	2.32002	0.0203396	0.118157
Thelper	CEP57	44.52	0.23216	0.100062	2.32016	0.0203323	0.118157
Thelper	HSPA8	704.062	-0.296422	0.12777	-2.31997	0.0203427	0.118157
Thelper	GABPB1	38.9751	0.241949	0.104668	2.31159	0.0208002	0.120429
Thelper	TPGS2	26.9973	0.291301	0.125992	2.31206	0.0207745	0.120429
Thelper	DEK	154.889	0.359552	0.155879	2.30661	0.0210763	0.121834
Thelper	CD83	48.8583	0.512204	0.222118	2.306	0.0211105	0.121838
Thelper	ZNF721	21.1799	-0.305776	0.132949	-2.29994	0.0214516	0.123609
Thelper	RSL24D1	65.6471	-0.298797	0.129949	-2.29934	0.0214854	0.123609
Thelper	ZAP70	100.84	0.277791	0.120894	2.29781	0.0215724	0.123914
Thelper	PPP4R2	53.073	0.216927	0.0944905	2.29576	0.0216898	0.124277
Thelper	NUSAP1	48.1414	0.919342	0.400496	2.29551	0.0217041	0.124277
Thelper	ORMDL1	52.5089	-0.192447	0.0838588	-2.29489	0.0217395	0.124284
Thelper	PARK7	162.596	0.313955	0.137151	2.28912	0.0220722	0.125988
Thelper	SREK1IP1	29.4211	-0.360242	0.157419	-2.28843	0.0221124	0.12602
Thelper	CPD	32.5607	-0.431462	0.188614	-2.28754	0.0221646	0.12612
Thelper	RAB3GAP1	29.569	0.358365	0.156784	2.28572	0.0222706	0.126465
Thelper	REEP5	99.5398	-0.255742	0.111956	-2.28432	0.0223527	0.126465
Thelper	HSPA1A	91.7398	-0.997426	0.436585	-2.28461	0.0223358	0.126465
Thelper	CPNE3	35.1793	-0.223471	0.0978495	-2.28383	0.0223817	0.126465
Thelper	VIM	774.977	-0.406656	0.178082	-2.28353	0.0223992	0.126465
Thelper	TLN1	78.0744	0.484435	0.212618	2.27843	0.0227009	0.12797
Thelper	FPGS	20.2048	0.282929	0.124315	2.27591	0.0228516	0.12862
Thelper	RIC8A	24.101	0.251785	0.110779	2.27285	0.0230352	0.129453
Thelper	PEX2	20.2245	0.380073	0.16727	2.27221	0.0230741	0.129471
Thelper	RTF1	48.2289	0.309224	0.136139	2.27138	0.023124	0.129551
Thelper	TMEM173	49.8266	0.341816	0.150561	2.27028	0.0231905	0.129724
Thelper	USB1	19.5978	0.283763	0.125063	2.26897	0.0232703	0.12997
Thelper	ELL2	18.8626	-0.715276	0.315809	-2.2649	0.023519	0.130698
Thelper	MAN2A1	24.9554	-0.340619	0.150425	-2.26437	0.0235514	0.130698
Thelper	CUL1	30.7518	0.267101	0.117983	2.2639	0.0235802	0.130698
Thelper	TCEA1	104.651	0.274588	0.121204	2.26551	0.0234816	0.130698
Thelper	PVT1	34.8394	0.347458	0.153341	2.26592	0.0234564	0.130698
Thelper	IVNS1ABP	69.6324	-0.404166	0.178714	-2.26152	0.0237272	0.131242
Thelper	ARHGAP17	17.4131	-0.30103	0.133132	-2.26114	0.0237507	0.131242
Thelper	SP140	67.8314	-0.269798	0.119387	-2.25986	0.0238302	0.131416
Thelper	CTCF	28.9264	0.475347	0.21038	2.25947	0.0238545	0.131416
Thelper	RP11-290D2.6	45.8319	-0.931767	0.412599	-2.25829	0.0239278	0.131621
Thelper	GZMB	125.697	1.42136	0.629859	2.25663	0.0240314	0.131991
Thelper	UBE2L6	97.0735	-0.340202	0.150879	-2.2548	0.024146	0.132085
Thelper	BAD	23.4446	0.254951	0.113076	2.25469	0.0241528	0.132085
Thelper	CKAP2	34.8328	0.466431	0.206878	2.25461	0.0241575	0.132085
Thelper	MAP2K3	28.2272	0.340644	0.151281	2.25173	0.0243392	0.132879
Thelper	SYF2	57.6126	-0.262904	0.116827	-2.25036	0.0244261	0.133154
Thelper	SMC4	73.0553	0.543945	0.241951	2.24816	0.0245657	0.133627
Thelper	SEPHS2	27.3692	0.321051	0.142827	2.24784	0.0245865	0.133627
Thelper	ICOS	205.584	0.42793	0.190552	2.24573	0.0247212	0.134011
Thelper	SHKBP1	43.0517	0.29344	0.130674	2.24558	0.0247309	0.134011
Thelper	SYTL1	49.9562	-0.277208	0.123519	-2.24426	0.0248159	0.134272
Thelper	NRDC	44.8426	0.222936	0.0994665	2.24132	0.0250054	0.135096
Thelper	U2AF2	32.4173	0.236163	0.105543	2.23759	0.0252475	0.136202
Thelper	LRBA	86.9162	0.348558	0.15582	2.23693	0.0252912	0.136235
Thelper	PITPNC1	87.413	-0.348653	0.156306	-2.23059	0.0257085	0.138278
Thelper	ESD	28.0324	-0.311974	0.139905	-2.22989	0.0257545	0.138321
Thelper	GCH1	24.6521	-0.28109	0.126435	-2.2232	0.0262022	0.140353
Thelper	CSNK1D	34.15	0.186157	0.0837383	2.22308	0.0262101	0.140353
Thelper	RASA3	25.3789	-0.698446	0.314344	-2.22192	0.0262887	0.140567
Thelper	ATP6V1F	72.0303	0.278277	0.125276	2.22131	0.0263297	0.14058
Thelper	OSGEP	20.5707	0.27095	0.122019	2.22055	0.0263812	0.140648
Thelper	CTNNB1	37.7896	0.303554	0.136894	2.21744	0.0265934	0.140953
Thelper	MAD1L1	29.0581	-0.337688	0.152238	-2.21816	0.0265437	0.140953
Thelper	WHAMM	23.7532	-0.333694	0.150459	-2.21784	0.0265659	0.140953
Thelper	FKBP1A	109.111	0.35555	0.160273	2.2184	0.0265274	0.140953
Thelper	TRG-AS1	33.5366	0.389039	0.175748	2.21362	0.0268552	0.142133
Thelper	MRPL55	21.3478	0.340151	0.153761	2.21221	0.0269524	0.14244
Thelper	ASCC2	22.6823	0.214495	0.0970477	2.21021	0.0270909	0.142964
Thelper	SELK	129.544	-0.3433	0.155376	-2.20947	0.0271418	0.143026
Thelper	NUDT4	30.1187	0.271704	0.123027	2.20849	0.0272101	0.143178
Thelper	IRF2BP2	38.5352	-0.300813	0.136294	-2.20708	0.0273082	0.14331
Thelper	RRAS2	16.957	-0.379381	0.17193	-2.2066	0.0273421	0.14331
Thelper	THUMPD1	27.3942	-0.238166	0.107941	-2.20644	0.0273535	0.14331
Thelper	THEM4	20.3163	-0.5294	0.240463	-2.20159	0.0276945	0.144888
Thelper	SNAPIN	19.8978	0.334452	0.152203	2.19741	0.0279912	0.14623
Thelper	UQCRB	245.603	-0.367934	0.1675	-2.19662	0.0280476	0.146314
Thelper	PBX4	50.4352	0.339941	0.155027	2.19278	0.0283229	0.147539
Thelper	PNRC2	63.0547	0.230935	0.105369	2.19169	0.0284021	0.14774
Thelper	RER1	62.0339	0.216534	0.0988839	2.18978	0.0285399	0.148244
Thelper	MBNL2	27.682	-0.470361	0.214935	-2.18838	0.0286418	0.148562
Thelper	MAN1A1	58.346	0.54701	0.250033	2.18775	0.0286877	0.148587
Thelper	CCDC59	37.1847	-0.319692	0.146307	-2.18508	0.0288832	0.149387
Thelper	MPZL3	40.0364	-0.397097	0.181899	-2.18306	0.0290313	0.14994
Thelper	PEBP1	124.031	0.300006	0.137544	2.18116	0.0291717	0.150327
Thelper	FAM96B	80.5443	0.303735	0.139269	2.18093	0.0291889	0.150327
Thelper	JUN	340.214	-0.516996	0.23747	-2.1771	0.0294733	0.151363
Thelper	RAC1	91.0439	0.301799	0.138598	2.17751	0.0294423	0.151363
Thelper	GRAMD1B	31.7218	0.415785	0.191243	2.17412	0.0296963	0.152293
Thelper	C9orf142	97.0064	0.290203	0.133582	2.17247	0.0298206	0.152715
Thelper	GABPB1-AS1	22.0891	-0.322322	0.148506	-2.17043	0.0299746	0.153288
Thelper	TOP2A	45.7497	0.961897	0.445335	2.15994	0.0307773	0.157172
Thelper	SIRT2	23.5116	0.214897	0.0995593	2.15848	0.0308907	0.157529
Thelper	TBC1D1	28.2765	-0.262302	0.121593	-2.15722	0.0309886	0.157808
Thelper	KCTD20	21.2024	-0.282497	0.131018	-2.15617	0.0310701	0.158001
Thelper	TOMM7	313.739	-0.356791	0.165872	-2.151	0.0314764	0.159205
Thelper	SIGIRR	60.2697	-0.223487	0.10389	-2.1512	0.0314607	0.159205
Thelper	CHD4	38.4441	0.332316	0.154499	2.15093	0.0314819	0.159205
Thelper	HNRNPA1	482.791	-0.212075	0.098596	-2.15095	0.0314803	0.159205
Thelper	BST2	94.5199	0.276149	0.128556	2.14808	0.031707	0.160121
Thelper	MARCH5	21.6492	0.243264	0.113752	2.13855	0.0324725	0.163532
Thelper	ARF6	95.7119	0.311071	0.145436	2.13888	0.0324456	0.163532
Thelper	UBE2E1	24.0296	0.30012	0.140575	2.13494	0.0327659	0.164553
Thelper	PTTG1	51.6444	0.635129	0.297465	2.13514	0.0327496	0.164553
Thelper	NCOA7	41.5695	-0.309246	0.144903	-2.13416	0.0328294	0.164645
Thelper	PLEKHB2	26.7201	-0.225641	0.105804	-2.13263	0.032955	0.165047
Thelper	UCP2	252.693	0.376419	0.17658	2.13173	0.0330294	0.165192
Thelper	RNF5	27.5689	0.251361	0.117961	2.13088	0.0330988	0.165312
Thelper	ACADM	23.0451	0.244446	0.11481	2.12913	0.0332432	0.165806
Thelper	PPIB	258.297	-0.217419	0.102181	-2.12778	0.033355	0.166135
Thelper	RAP1A	131.312	0.150677	0.0709636	2.1233	0.0337287	0.167767
Thelper	AC018816.3	28.458	0.328728	0.155137	2.11895	0.034095	0.169357
Thelper	DNAJC1	53.4025	-0.225927	0.106841	-2.11461	0.0344629	0.170951
Thelper	CAPG	52.6879	-0.549957	0.260218	-2.11344	0.0345627	0.171213
Thelper	HIGD2A	153.833	-0.259893	0.123203	-2.10948	0.0349035	0.172665
Thelper	DPF2	19.9607	0.247929	0.11761	2.10806	0.0350256	0.172962
Thelper	ZNF106	33.0268	0.222293	0.10548	2.10744	0.0350798	0.172962
Thelper	HNRNPUL1	98.5572	-0.181396	0.0860865	-2.10713	0.0351061	0.172962
Thelper	CMC1	23.1132	-0.306932	0.145756	-2.10579	0.0352226	0.173301
Thelper	TMEM87A	35.3646	-0.247038	0.117671	-2.0994	0.0357819	0.175698
Thelper	ROCK1	91.3788	0.168961	0.0804914	2.09912	0.0358063	0.175698
Thelper	MX2	28.0071	-0.401732	0.191559	-2.09717	0.0359781	0.176302
Thelper	SRSF10	95.4856	0.225434	0.107566	2.09578	0.0361014	0.176431
Thelper	HBS1L	29.8917	0.283227	0.135132	2.09593	0.0360887	0.176431
Thelper	MAP3K4	58.5021	0.332313	0.158613	2.09511	0.0361609	0.176485
Thelper	ATP1A1	74.6436	-0.23999	0.114682	-2.09265	0.0363803	0.177317
Thelper	DNAJC9	28.8311	0.348705	0.166851	2.08992	0.0366254	0.177797
Thelper	ZBTB1	50.2714	0.311841	0.149186	2.09027	0.0365932	0.177797
Thelper	STK4	138.357	-0.273623	0.130911	-2.09014	0.0366052	0.177797
Thelper	BTF3L4	34.0181	0.271362	0.130001	2.08738	0.0368534	0.178665
Thelper	PTGER4	132.749	-0.366468	0.175748	-2.08519	0.0370524	0.179391
Thelper	KCNAB2	44.1399	-0.241887	0.116114	-2.08318	0.0372344	0.179896
Thelper	LSM10	28.6579	0.231078	0.111197	2.07809	0.0377011	0.179896
Thelper	LIX1L	22.7804	-0.322919	0.155302	-2.0793	0.0375902	0.179896
Thelper	TPM3	289.608	0.204905	0.0984824	2.08063	0.0374679	0.179896
Thelper	HLA-DRA	53.8345	-0.750944	0.361246	-2.07876	0.0376393	0.179896
Thelper	SRRT	33.9963	0.223721	0.107465	2.0818	0.0373605	0.179896
Thelper	GIMAP7	205.147	-0.262096	0.126057	-2.07918	0.0376004	0.179896
Thelper	SMC2	26.5165	0.671328	0.322863	2.0793	0.03759	0.179896
Thelper	ACTR1A	26.6206	0.2601	0.125142	2.07844	0.0376691	0.179896
Thelper	SUPT16H	43.5179	0.347373	0.166806	2.08249	0.0372977	0.179896
Thelper	NDUFV2	139.134	0.299266	0.143863	2.08022	0.0375055	0.179896
Thelper	SP100	95.6365	-0.216162	0.104231	-2.07387	0.0380916	0.180811
Thelper	MRPS30	22.3366	-0.291467	0.140453	-2.07519	0.0379689	0.180811
Thelper	KMT2C	45.2571	-0.334007	0.161024	-2.07427	0.0380543	0.180811
Thelper	MAX	49.9195	-0.18709	0.0901987	-2.0742	0.0380609	0.180811
Thelper	SIVA1	66.0852	0.364237	0.175732	2.07269	0.0382016	0.181096
Thelper	SQSTM1	86.8849	0.274677	0.132575	2.07187	0.0382777	0.181221
Thelper	PSME2	273.884	-0.316641	0.152904	-2.07084	0.0383734	0.181438
Thelper	ANXA6	113.491	-0.26091	0.126101	-2.06906	0.0385406	0.181992
Thelper	DR1	40.7645	0.179933	0.0870534	2.06693	0.0387412	0.182229
Thelper	HMGA1	48.5223	-0.349885	0.16926	-2.06715	0.0387202	0.182229
Thelper	ASF1A	31.8092	-0.270965	0.131046	-2.06771	0.0386676	0.182229
Thelper	LNPEP	63.587	0.275164	0.133265	2.06479	0.0389433	0.182943
Thelper	ATP6V1G1	139.525	-0.279288	0.135513	-2.06097	0.039306	0.184409
Thelper	MRPL33	46.0532	-0.304795	0.148089	-2.05819	0.0395722	0.185418
Thelper	PPP1CC	78.6405	0.205178	0.0997286	2.05736	0.0396512	0.185549
Thelper	DYNLT1	107.072	-0.366117	0.178001	-2.05683	0.0397026	0.185551
Thelper	MYCBP2	82.1726	0.309896	0.150794	2.0551	0.0398697	0.186093
Thelper	CNOT2	55.7666	-0.19109	0.0930547	-2.05352	0.0400217	0.186563
Thelper	SLC25A11	28.5874	0.25199	0.12281	2.05187	0.0401826	0.187073
Thelper	UBL3	23.4815	-0.466111	0.227357	-2.05013	0.0403522	0.18719
Thelper	DCXR	75.1176	0.377467	0.184128	2.05002	0.0403621	0.18719
Thelper	GPR108	28.0941	-0.265554	0.129474	-2.05102	0.040265	0.18719
Thelper	IL18R1	38.0398	0.38224	0.186792	2.04634	0.0407225	0.188621
Thelper	NCK1	28.5325	-0.212172	0.103805	-2.04395	0.040958	0.18947
Thelper	DOCK10	115.595	-0.312829	0.153157	-2.04254	0.0410981	0.189635
Thelper	HSPH1	62.9505	-0.474326	0.232181	-2.04292	0.0410607	0.189635
Thelper	TRIM38	26.5481	-0.210489	0.103176	-2.0401	0.04134	0.19051
Thelper	GPI	72.2275	0.268703	0.13189	2.03732	0.0416175	0.191546
Thelper	WNK1	74.8972	0.326193	0.160267	2.03531	0.0418198	0.191991
Thelper	MRPL51	62.0989	0.307072	0.150852	2.03558	0.0417924	0.191991
Thelper	LAGE3	39.5641	0.325416	0.159953	2.03445	0.0419066	0.192147
Thelper	POLR2B	29.6304	0.199579	0.0981885	2.03261	0.0420917	0.192262
Thelper	ERICH1	31.9055	-0.228404	0.112398	-2.0321	0.0421433	0.192262
Thelper	DOK2	58.6107	-0.319186	0.157016	-2.03282	0.0420707	0.192262
Thelper	PPP5C	23.6436	0.259916	0.127828	2.03333	0.0420195	0.192262
Thelper	MCPH1	22.66	-0.278197	0.137019	-2.03036	0.0423199	0.192826
Thelper	RAB14	44.4799	0.162566	0.0801081	2.02933	0.0424249	0.193063
Thelper	LAMTOR1	47.8196	0.247761	0.122142	2.02846	0.0425129	0.193221
Thelper	LZIC	21.0383	-0.243778	0.120305	-2.02633	0.0427306	0.19329
Thelper	CTBS	23.715	0.207939	0.102623	2.02624	0.0427406	0.19329
Thelper	CASP4	62.0926	-0.299742	0.147846	-2.0274	0.0426217	0.19329
Thelper	NELFCD	20.8977	0.235244	0.116048	2.02712	0.0426501	0.19329
Thelper	ASPM	31.9652	1.00786	0.497769	2.02476	0.0428922	0.193734
Thelper	MOB3A	25.0362	0.23831	0.117761	2.02368	0.043003	0.193994
Thelper	HOPX	48.4882	-0.682218	0.337257	-2.02284	0.0430894	0.194143
Thelper	N4BP2L1	23.1782	0.238626	0.118018	2.02194	0.0431822	0.19432
Thelper	CCR6	158.714	-0.371044	0.183617	-2.02075	0.0433059	0.194636
Thelper	PIK3R1	77.6584	-0.412525	0.20446	-2.01763	0.0436296	0.195607
Thelper	SARAF	613.621	-0.342089	0.169549	-2.01764	0.0436288	0.195607
Thelper	C20orf24	57.1545	0.281491	0.13959	2.01656	0.0437416	0.195868
Thelper	CD53	148.489	-0.199017	0.0987988	-2.01437	0.0439711	0.196653
Thelper	C7orf50	23.0427	0.254979	0.126681	2.01275	0.0441405	0.197168
Thelper	TACC3	29.6882	0.295222	0.146803	2.011	0.0443254	0.197751
Thelper	CASP8	52.2096	-0.273155	0.135922	-2.00965	0.0444679	0.198144
Thelper	UBE2S	45.3898	0.741745	0.369227	2.00891	0.0445463	0.19825
Thelper	IDS	101.64	-0.282627	0.140749	-2.00802	0.0446411	0.198429
Thelper	GMCL1	21.8104	0.216586	0.10808	2.00394	0.0450765	0.198758
Thelper	CHN1	39.5523	-0.617804	0.308403	-2.00323	0.0451523	0.198758
Thelper	HSD17B11	27.8011	-0.303948	0.151719	-2.00336	0.0451382	0.198758
Thelper	BIRC2	24.8916	-0.337489	0.168232	-2.0061	0.0448461	0.198758
Thelper	ARID5B	117.143	0.304679	0.151825	2.00677	0.0447737	0.198758
Thelper	MCM5	20.288	0.493713	0.246414	2.00359	0.0451136	0.198758
Thelper	GRAP2	60.7431	-0.288989	0.144093	-2.00557	0.0449025	0.198758
Thelper	MIR155HG	62.1488	0.61272	0.305824	2.00351	0.045123	0.198758
Thelper	HIST1H1D	51.0395	0.635834	0.317628	2.00182	0.0453046	0.198942
Thelper	FBXW5	41.9096	0.227603	0.113727	2.00132	0.0453584	0.198942
Thelper	CHCHD1	25.7697	0.269351	0.134531	2.00215	0.0452685	0.198942
Thelper	HLA-A	1832.38	-0.289145	0.144528	-2.00061	0.0454344	0.199036
Thelper	IFRD1	30.4013	-0.308164	0.154104	-1.99971	0.0455315	0.199221
Thelper	IRF1	273.667	-0.395017	0.197638	-1.99869	0.0456421	0.199271
Thelper	ABRACL	205.59	-0.262162	0.131202	-1.99815	0.0456999	0.199271
Thelper	ERCC5	22.4019	-0.273292	0.136779	-1.99806	0.0457104	0.199271
Thelper	FOS	399.893	-0.565245	0.282965	-1.99758	0.0457622	0.199271
Thelper	SNRNP40	39.4762	0.213537	0.10695	1.99661	0.0458674	0.19949
Thelper	FXYD5	344.268	-0.338583	0.169656	-1.9957	0.0459669	0.199684
Thelper	HMGN2	317.09	0.41198	0.206506	1.99501	0.0460421	0.199772
Thelper	CCDC69	29.0658	0.273988	0.138042	1.98482	0.0471644	0.204101
Thelper	TMEM106B	19.7673	-0.259491	0.130722	-1.98507	0.0471372	0.204101
Thelper	TMBIM6	208.751	0.200418	0.100995	1.98443	0.0472082	0.204101
Thelper	PCSK7	27.7262	-0.201424	0.101535	-1.98379	0.0472794	0.204166
Thelper	LMNA	36.0149	-1.00719	0.507899	-1.98306	0.0473607	0.204275
Thelper	SPTY2D1	34.9175	0.242546	0.122379	1.98192	0.047488	0.204581
Thelper	PIM3	61.7917	0.311032	0.157005	1.98103	0.0475876	0.204767
Thelper	SMARCC1	43.9945	0.274893	0.138885	1.97929	0.0477838	0.205369
Thelper	USO1	31.1399	0.243075	0.122891	1.97798	0.0479314	0.205713
Thelper	SMG6	30.0059	0.287298	0.145278	1.97757	0.0479771	0.205713
Thelper	KLF12	100.271	0.367147	0.185822	1.9758	0.0481776	0.20633
Thelper	RNF125	53.194	-0.483074	0.244677	-1.97433	0.0483438	0.206571
Thelper	GMIP	30.6772	0.26494	0.134195	1.9743	0.0483476	0.206571
Thelper	DEGS1	31.3516	-0.275744	0.13993	-1.97059	0.048771	0.20797
Thelper	MFSD10	35.6244	0.257395	0.130629	1.97043	0.0487895	0.20797
Thelper	CEACAM21	27.7973	0.295355	0.149941	1.9698	0.0488611	0.208031
Thelper	H2AFY	70.0866	0.195881	0.0995511	1.96764	0.0491098	0.208846
Thelper	CAMK4	112.284	-0.31797	0.161884	-1.96419	0.0495084	0.209805
Thelper	AMD1	40.4144	-0.219492	0.111731	-1.96448	0.0494748	0.209805
Thelper	EIF4B	122.39	-0.248658	0.12656	-1.96474	0.0494441	0.209805
Thelper	PRKDC	63.4035	0.264379	0.134638	1.96363	0.0495731	0.209835
Thelper	VMP1	48.6822	0.214468	0.109252	1.96305	0.0496403	0.209875
Thelper	ARL6IP6	28.6666	-0.257523	0.13139	-1.95999	0.0499972	0.210632
Thelper	NT5C3A	30.622	-0.2774	0.1416	-1.95903	0.0501092	0.210632
Thelper	MIS18BP1	57.0582	0.267532	0.136497	1.95998	0.0499982	0.210632
Thelper	DENND4A	79.6417	-0.369927	0.188738	-1.96	0.0499959	0.210632
Thelper	OSER1	23.4553	-0.358769	0.18311	-1.95931	0.050076	0.210632
Thelper	NUCB2	40.6377	-0.300284	0.153377	-1.95782	0.0502514	0.210986
Thelper	HIBCH	19.1524	0.282556	0.144708	1.95259	0.0508679	0.213328
Thelper	MORF4L2	32.8264	-0.294954	0.151184	-1.95096	0.0510621	0.213352
Thelper	SET	107.177	0.411244	0.210919	1.94978	0.0512028	0.213352
Thelper	DERL2	27.5606	0.224348	0.115075	1.94959	0.0512255	0.213352
Thelper	ABHD12	16.3585	0.270193	0.138542	1.95026	0.0511456	0.213352
Thelper	IER2	116.834	-0.3279	0.168059	-1.9511	0.0510455	0.213352
Thelper	JAK3	69.9453	0.312692	0.160225	1.95159	0.0509873	0.213352
Thelper	SPG11	24.0074	0.263316	0.135165	1.9481	0.051403	0.213846
Thelper	PSTPIP1	44.3686	-0.252369	0.129692	-1.94591	0.0516658	0.214693
Thelper	PER1	44.9099	-0.376676	0.193815	-1.94348	0.0519582	0.215662
Thelper	UBE2G1	34.0243	0.169886	0.0874357	1.94298	0.0520184	0.215666
Thelper	CCL20	83.9927	0.665764	0.342889	1.94163	0.0521821	0.215852
Thelper	ZNF394	24.3035	-0.242264	0.124753	-1.94196	0.0521424	0.215852
Thelper	UBA52	779.712	-0.266509	0.137424	-1.93932	0.0524624	0.216765
Thelper	ATP6V1H	21.0574	-0.239837	0.123874	-1.93614	0.0528504	0.21812
Thelper	ARHGAP4	53.6784	-0.257447	0.133009	-1.93556	0.052921	0.218164
Thelper	TRAPPC4	33.8598	0.282605	0.14626	1.93221	0.0533336	0.219511
Thelper	ZCRB1	32.0272	0.30823	0.159545	1.93193	0.0533685	0.219511
Thelper	GCC2	67.3873	-0.234653	0.121707	-1.92802	0.0538521	0.22125
Thelper	TMEM123	89.0419	-0.227731	0.11829	-1.9252	0.0542049	0.222448
Thelper	UBE2C	52.9113	0.971439	0.50577	1.92071	0.0547677	0.224504
Thelper	BAZ1B	43.4201	0.227922	0.118718	1.91986	0.0548762	0.224696
Thelper	YTHDC2	27.276	0.265853	0.138731	1.91632	0.0553243	0.226276
Thelper	AP2M1	67.184	0.196908	0.102839	1.91471	0.0555291	0.226603
Thelper	RALBP1	30.8748	0.326062	0.170293	1.91472	0.0555285	0.226603
Thelper	AP1M1	34.3888	0.223631	0.116872	1.91347	0.0556874	0.226995
Thelper	SPAG7	27.2364	0.251917	0.131718	1.91255	0.0558062	0.227224
Thelper	ARIH2	47.8538	0.157694	0.0824783	1.91195	0.0558829	0.227278
Thelper	PDCD2	40.7238	0.210841	0.110303	1.91147	0.0559444	0.227278
Thelper	RCSD1	69.2951	0.197098	0.103395	1.90626	0.0566167	0.229241
Thelper	RAPGEF1	62.4256	0.39449	0.206926	1.90643	0.0565941	0.229241
Thelper	APBB1IP	169.403	0.13672	0.0716955	1.90695	0.0565268	0.229241
Thelper	SF3B5	79.1405	0.228327	0.119916	1.90406	0.0569026	0.229887
Thelper	PSME3	19.7881	0.220879	0.115991	1.90427	0.0568751	0.229887
Thelper	PCID2	22.606	-0.248149	0.130523	-1.90119	0.0572772	0.231143
Thelper	SERPINB9	40.4051	0.304515	0.160628	1.89577	0.0579899	0.233501
Thelper	SUSD3	46.268	-0.252164	0.132995	-1.89603	0.0579559	0.233501
Thelper	MCM7	28.3227	0.651596	0.344037	1.89397	0.0582287	0.234203
Thelper	TBPL1	20.8841	-0.255767	0.135361	-1.88952	0.0588216	0.236326
Thelper	UFM1	34.8668	-0.248791	0.131705	-1.889	0.058892	0.236348
Thelper	GSS	21.3057	0.227188	0.120336	1.88794	0.0590337	0.236656
Thelper	ARHGDIB	806.038	-0.228375	0.121063	-1.88641	0.0592393	0.236957
Thelper	RP11-437B10.1	22.3446	-0.328442	0.174107	-1.88644	0.0592355	0.236957
Thelper	RCAN3	42.2632	-0.344984	0.182996	-1.8852	0.0594033	0.237091
Thelper	WHSC1L1	86.8658	-0.205288	0.108884	-1.88539	0.0593771	0.237091
Thelper	ADAM8	28.6292	-0.399427	0.21261	-1.87868	0.0602879	0.240337
Thelper	SRP68	20.6896	0.247625	0.131839	1.87824	0.0603487	0.240337
Thelper	EDEM3	24.7468	-0.29096	0.155064	-1.87639	0.0606019	0.240555
Thelper	SCLT1	34.1201	0.256162	0.136452	1.87731	0.0604754	0.240555
Thelper	CEBPB	21.3013	-0.298962	0.1593	-1.87672	0.0605566	0.240555
Thelper	RNF149	159.859	-0.200938	0.107249	-1.87357	0.0609896	0.241567
Thelper	ZNHIT1	54.2156	-0.264925	0.141394	-1.87366	0.0609769	0.241567
Thelper	NECAP2	39.8719	-0.181321	0.0968276	-1.87262	0.0611211	0.241628
Thelper	SNRNP70	52.3467	0.201016	0.107352	1.8725	0.0611379	0.241628
Thelper	CMPK1	69.3055	-0.170412	0.091105	-1.8705	0.0614141	0.242423
Thelper	SSR4	146.376	-0.307439	0.164399	-1.87008	0.0614724	0.242423
Thelper	CKS2	61.7209	0.496759	0.265848	1.86858	0.0616811	0.242626
Thelper	NUBP2	24.5449	0.185835	0.0994324	1.86896	0.0616287	0.242626
Thelper	TOMM22	63.7095	-0.273749	0.146525	-1.86827	0.0617242	0.242626
Thelper	KIAA0232	20.5629	-0.336079	0.180076	-1.86632	0.061997	0.242911
Thelper	HERPUD2	45.0028	-0.244364	0.130897	-1.86684	0.0619246	0.242911
Thelper	RAB37	19.0055	0.284634	0.152474	1.86678	0.0619326	0.242911
Thelper	SSB	64.7499	-0.211794	0.113553	-1.86515	0.0621599	0.243073
Thelper	DNAJB9	37.3978	-0.416235	0.223174	-1.86507	0.0621722	0.243073
Thelper	KPNB1	86.9254	0.156594	0.0840011	1.86419	0.0622946	0.24329
Thelper	RPA2	35.9658	0.243954	0.130969	1.86269	0.062506	0.243854
Thelper	PHAX	22.3732	0.219316	0.11795	1.8594	0.0629711	0.245405
Thelper	PFKFB3	42.8563	-0.355254	0.19113	-1.85871	0.0630688	0.245523
Thelper	LRRFIP1	175.477	-0.143307	0.077142	-1.8577	0.0632111	0.245813
Thelper	PRDX6	65.71	0.261216	0.140841	1.85469	0.0636407	0.24722
Thelper	GPR132	23.1618	-0.297602	0.160578	-1.85332	0.0638366	0.247716
Thelper	SUSD6	20.6192	0.266903	0.144279	1.84991	0.064326	0.249083
Thelper	IL4R	22.4993	0.229671	0.124144	1.85004	0.0643077	0.249083
Thelper	ATF7IP2	38.9754	-0.299211	0.161797	-1.84929	0.0644154	0.249164
Thelper	C6orf48	24.779	-0.362898	0.196574	-1.84611	0.0648762	0.25068
Thelper	MSI2	36.5851	0.336005	0.182104	1.84513	0.0650193	0.250966
Thelper	TPI1	256.476	0.329829	0.178835	1.84432	0.065136	0.25115
Thelper	SF3A3	30.2945	0.171128	0.0929083	1.8419	0.0654893	0.25118
Thelper	PPIL4	42.884	-0.21126	0.114685	-1.84209	0.0654622	0.25118
Thelper	EIF3F	224.173	-0.322341	0.17491	-1.8429	0.0653438	0.25118
Thelper	GLTP	24.2196	0.243361	0.132026	1.84328	0.0652875	0.25118
Thelper	CCNDBP1	54.877	0.168531	0.0914684	1.8425	0.0654016	0.25118
Thelper	TXNIP	125.693	-0.628761	0.341479	-1.84129	0.0655794	0.251261
Thelper	RNF139	32.6154	-0.297616	0.16177	-1.83974	0.0658058	0.251863
Thelper	DAXX	23.8137	0.238208	0.129589	1.83818	0.0660358	0.252477
Thelper	COX8A	208.639	0.366699	0.1998	1.83533	0.0664575	0.253823
Thelper	LEPROTL1	174.014	-0.266649	0.145704	-1.83007	0.067239	0.256538
Thelper	CMTM8	27.2676	-0.438259	0.2397	-1.82836	0.0674948	0.257
Thelper	DTX3L	19.9879	-0.312677	0.171052	-1.82797	0.0675542	0.257
Thelper	KLHL5	23.092	0.297634	0.162875	1.82738	0.0676428	0.257
Thelper	BCL2	84.5849	0.348526	0.190703	1.82759	0.0676114	0.257
Thelper	PDIA6	91.7084	0.235496	0.129094	1.82423	0.0681175	0.258534
Thelper	ATG4B	18.2272	0.224109	0.122895	1.82357	0.0682167	0.25864
Thelper	PHF11	42.3284	-0.236129	0.129549	-1.8227	0.0683493	0.258873
Thelper	TSEN15	26.399	0.272287	0.149481	1.82155	0.0685229	0.258884
Thelper	HAT1	24.9483	0.268783	0.14754	1.82177	0.0684904	0.258884
Thelper	DDX21	61.6964	-0.260537	0.143052	-1.82127	0.0685658	0.258884
Thelper	FYN	312.491	0.249905	0.137465	1.81795	0.0690711	0.260251
Thelper	DHRS7	48.9532	-0.278518	0.153203	-1.81797	0.0690684	0.260251
Thelper	VEZT	19.5282	0.246038	0.135793	1.81185	0.0700087	0.263511
Thelper	CHD2	72.6695	-0.309514	0.170932	-1.81075	0.0701799	0.263882
Thelper	SEC13	41.2338	-0.182769	0.101069	-1.80836	0.0705511	0.265004
Thelper	SEC61A1	30.729	-0.207714	0.115047	-1.80547	0.0710011	0.266419
Thelper	JUNB	978.002	-0.382471	0.211955	-1.80449	0.0711551	0.266721
Thelper	ARF4	52.2296	-0.241671	0.133994	-1.8036	0.0712936	0.266966
Thelper	TIFA	35.3848	-0.284862	0.158119	-1.80157	0.0716134	0.267887
Thelper	GLMN	28.321	0.20946	0.116335	1.80048	0.0717846	0.268251
Thelper	SYNRG	70.8092	-0.249259	0.138566	-1.79885	0.0720425	0.268939
Thelper	ABHD14B	53.5094	-0.302187	0.168214	-1.79645	0.0724237	0.270072
Thelper	TSG101	28.6034	0.220431	0.122734	1.796	0.0724945	0.270072
Thelper	CCND3	94.7362	-0.292826	0.163202	-1.79425	0.0727726	0.27083
Thelper	BANF1	75.9944	0.259651	0.144833	1.79276	0.0730118	0.271442
Thelper	ARL6IP1	25.646	0.347818	0.194146	1.79153	0.0732079	0.271616
Thelper	NDUFS7	67.1405	0.201455	0.112439	1.79168	0.073185	0.271616
Thelper	DNMT1	51.8174	0.269667	0.150679	1.78967	0.0735063	0.272445
Thelper	IL17RA	23.2902	-0.253186	0.141781	-1.78576	0.0741386	0.274509
Thelper	TRBC1	247.776	0.251135	0.140762	1.78411	0.0744062	0.27494
Thelper	TERF1	21.6457	0.200836	0.112567	1.78415	0.0744	0.27494
Thelper	THRAP3	89.919	0.140123	0.0786403	1.78182	0.0747786	0.276036
Thelper	ZNF706	71.8118	0.168191	0.0944413	1.78091	0.0749272	0.276303
Thelper	STOML2	35.1718	0.208401	0.117096	1.77974	0.0751182	0.276693
Thelper	ARPC5L	57.2678	0.277334	0.155864	1.77933	0.075185	0.276693
Thelper	SLC4A7	38.4511	0.272555	0.153269	1.77827	0.0753587	0.276772
Thelper	ATP5G1	39.9886	0.320686	0.180334	1.77829	0.0753555	0.276772
Thelper	ARL8B	25.7346	0.196824	0.110776	1.77678	0.0756044	0.276833
Thelper	GPBP1	96.8357	-0.229213	0.129038	-1.77632	0.0756798	0.276833
Thelper	RNF166	30.1621	-0.240208	0.135221	-1.77642	0.0756645	0.276833
Thelper	PSMA7	186.053	0.253085	0.142419	1.77705	0.0755598	0.276833
Thelper	SFT2D1	32.9966	0.253027	0.142552	1.77499	0.0759003	0.27736
Thelper	METTL9	57.2118	-0.203985	0.115009	-1.77364	0.0761223	0.277892
Thelper	ATP2B1	60.9527	-0.342103	0.192984	-1.7727	0.0762785	0.277904
Thelper	SPAG9	24.2551	0.302964	0.170864	1.77313	0.0762068	0.277904
Thelper	DOCK8	111.225	0.234159	0.132139	1.77207	0.0763834	0.278008
Thelper	S100A4	1221.21	-0.317873	0.179456	-1.77132	0.0765079	0.278183
Thelper	DUSP1	347.284	-0.390495	0.220637	-1.76986	0.0767508	0.278463
Thelper	TFDP1	25.3021	0.249994	0.141282	1.76947	0.0768148	0.278463
Thelper	TRADD	45.2879	-0.305874	0.172781	-1.7703	0.0766779	0.278463
Thelper	HIST1H1E	58.4172	0.579229	0.327488	1.7687	0.0769438	0.278653
Thelper	TXN2	39.3734	0.259573	0.146867	1.7674	0.0771612	0.279162
Thelper	AP2B1	34.5337	-0.17673	0.100155	-1.76458	0.077635	0.280319
Thelper	JOSD1	21.4368	-0.291522	0.165167	-1.76502	0.077561	0.280319
Thelper	DHX30	23.7709	0.18883	0.107125	1.76271	0.077949	0.280679
Thelper	CDV3	46.5056	0.461117	0.261611	1.76261	0.0779663	0.280679
Thelper	ZFAND5	71.8478	-0.225352	0.127804	-1.76326	0.0778572	0.280679
Thelper	UFC1	97.3542	-0.198203	0.112552	-1.761	0.0782389	0.280826
Thelper	CLASP2	23.9279	-0.306376	0.173972	-1.76106	0.0782274	0.280826
Thelper	HLA-DRB1	67.0371	-0.717965	0.407623	-1.76135	0.07818	0.280826
Thelper	NUDT1	41.6093	0.398972	0.226848	1.75876	0.078618	0.280898
Thelper	NDUFB9	88.8306	-0.285377	0.162192	-1.7595	0.0784927	0.280898
Thelper	ACTR10	22.5511	-0.18718	0.106389	-1.75939	0.0785121	0.280898
Thelper	HAGH	31.6582	0.215535	0.122561	1.7586	0.0786453	0.280898
Thelper	TRAPPC1	122.389	0.189133	0.107445	1.76027	0.0783613	0.280898
Thelper	TRAM1	71.5746	-0.181472	0.103228	-1.75797	0.0787521	0.281003
Thelper	DDX18	53.1792	-0.23591	0.134404	-1.75523	0.0792196	0.282327
Thelper	NCOR1	99.2162	0.125407	0.0714618	1.75489	0.0792784	0.282327
Thelper	FAM129A	54.8612	-0.292988	0.16703	-1.7541	0.0794125	0.282528
Thelper	RRM1	32.9303	0.321777	0.183512	1.75344	0.0795267	0.282658
Thelper	SERP1	168.541	-0.238006	0.135821	-1.75235	0.0797142	0.283048
Thelper	SAE1	35.3507	0.242387	0.138702	1.74754	0.0805432	0.285712
Thelper	H2AFX	48.1268	0.346299	0.198775	1.74217	0.0814796	0.28822
Thelper	POLR1D	65.7445	-0.173857	0.0997962	-1.74212	0.081488	0.28822
Thelper	TMEM160	43.9156	0.204447	0.117304	1.74288	0.0813539	0.28822
Thelper	NGDN	25.4595	-0.257609	0.14801	-1.74048	0.0817743	0.288857
Thelper	TRPV2	18.3469	-0.261047	0.150011	-1.74018	0.0818269	0.288857
Thelper	CLSTN1	23.9836	-0.247009	0.142015	-1.73932	0.0819786	0.289112
Thelper	LMAN1	39.9573	-0.224067	0.128884	-1.73853	0.0821181	0.289323
Thelper	EMD	78.3183	0.263256	0.1515	1.73766	0.0822707	0.28958
Thelper	MTCH2	30.8982	0.195164	0.112379	1.73666	0.082448	0.289923
Thelper	SHFM1	115.356	0.298759	0.172211	1.73484	0.0827687	0.29077
Thelper	SNF8	27.4895	0.200585	0.115934	1.73016	0.0836009	0.29341
Thelper	ISCA1	33.0663	-0.247171	0.142992	-1.72856	0.0838874	0.294132
Thelper	CCL4	338	0.781413	0.452229	1.72791	0.0840038	0.294256
Thelper	SUZ12	31.9151	0.441305	0.255545	1.72692	0.0841828	0.294599
Thelper	PFDN2	44.331	0.269009	0.155821	1.72639	0.0842764	0.294643
Thelper	CELF2	207.941	0.223515	0.129603	1.72462	0.0845965	0.295478
Thelper	GPSM3	193.117	-0.215005	0.124763	-1.72331	0.0848333	0.296021
Thelper	CBFB	23.3184	0.283787	0.164808	1.72192	0.0850832	0.296608
Thelper	IMP3	47.197	0.201842	0.117317	1.72049	0.0853433	0.29723
Thelper	SMARCE1	44.3347	0.226456	0.131756	1.71875	0.0856607	0.29805
Thelper	ATM	49.7458	-0.305107	0.177612	-1.71783	0.0858272	0.298344
Thelper	CNIH1	39.9194	-0.274991	0.160166	-1.71691	0.0859948	0.298641
Thelper	FRG1	29.5527	-0.224569	0.130891	-1.7157	0.0862169	0.299127
Thelper	WDR26	24.3879	-0.317083	0.185244	-1.71171	0.0869506	0.301097
Thelper	NPEPPS	33.9031	0.203518	0.118867	1.71215	0.0868699	0.301097
Thelper	MRPL57	64.1193	0.254221	0.148604	1.71073	0.087131	0.301435
Thelper	SOCS3	47.491	-0.312723	0.183039	-1.70851	0.0875417	0.302568
Thelper	CD2	457.741	0.179269	0.104964	1.70791	0.0876533	0.302666
Thelper	ABCB1	60.4975	-0.511119	0.299637	-1.70579	0.0880468	0.303736
Thelper	MAP4	33.5031	-0.313048	0.183683	-1.70428	0.0883281	0.304418
Thelper	ELOF1	22.9875	0.209419	0.123013	1.70241	0.0886788	0.305337
Thelper	NCK2	27.7485	-0.674201	0.396937	-1.69851	0.0894115	0.307278
Thelper	PIN1	54.7118	0.206177	0.121359	1.6989	0.0893374	0.307278
Thelper	EIF4H	56.2719	0.153259	0.0902981	1.69725	0.0896489	0.30742
Thelper	ZNF800	40.1527	-0.214975	0.126636	-1.69758	0.089587	0.30742
Thelper	TRMO	28.9978	-0.307863	0.181422	-1.69695	0.0897064	0.30742
Thelper	WDR61	21.7793	0.183478	0.108166	1.69627	0.0898348	0.30757
Thelper	BIN1	55.9482	-0.284406	0.167718	-1.69574	0.0899354	0.307625
Thelper	SEC23B	23.1668	-0.187419	0.110606	-1.69448	0.0901744	0.308152
Thelper	MRPS11	20.0957	0.28959	0.17095	1.694	0.0902651	0.308173
Thelper	GPRIN3	159.401	0.246871	0.145833	1.69284	0.0904865	0.308639
Thelper	PRDX5	81.2859	0.283374	0.167525	1.69153	0.090736	0.3092
Thelper	ARPC5	153.465	0.259142	0.153338	1.69	0.0910273	0.309902
Thelper	PCNA	35.839	0.419483	0.248355	1.68904	0.091211	0.310237
Thelper	TNFRSF25	62.1315	0.245549	0.145463	1.68805	0.0914011	0.310548
Thelper	SLC25A6	314.028	-0.316607	0.187599	-1.68768	0.0914732	0.310548
Thelper	LRPAP1	34.9006	0.197342	0.117	1.68668	0.091665	0.310909
Thelper	RILPL2	64.2997	-0.257293	0.152649	-1.68552	0.0918888	0.311377
Thelper	SECISBP2L	34.7577	0.186395	0.110696	1.68384	0.092212	0.312182
Thelper	TGFBR3	20.135	-0.289317	0.172543	-1.67678	0.0935855	0.31398
Thelper	SLC25A26	21.2926	-0.22289	0.132937	-1.67667	0.0936074	0.31398
Thelper	SEC62	83.3136	-0.212013	0.126251	-1.6793	0.093094	0.31398
Thelper	RAB1B	60.6023	0.172894	0.103022	1.67823	0.0933014	0.31398
Thelper	CCS	26.5697	0.246388	0.146854	1.67777	0.0933912	0.31398
Thelper	HK1	28.0606	0.211386	0.126065	1.67681	0.0935796	0.31398
Thelper	APEX1	38.1846	-0.256759	0.153176	-1.67623	0.0936931	0.31398
Thelper	FBXO34	23.3836	-0.291487	0.173476	-1.68028	0.0929035	0.31398
Thelper	PDIA3	167.737	-0.184571	0.109867	-1.67995	0.0929669	0.31398
Thelper	EIF3J	37.1126	-0.225152	0.134099	-1.679	0.0931524	0.31398
Thelper	COX4I1	433.673	-0.215134	0.128294	-1.67689	0.0935645	0.31398
Thelper	ST3GAL1	43.0585	-0.208349	0.124492	-1.67359	0.0942116	0.314847
Thelper	IL32	1189.08	-0.268091	0.160164	-1.67386	0.0941583	0.314847
Thelper	TGFB1	96.7327	-0.423246	0.2528	-1.67423	0.0940845	0.314847
Thelper	RAP1GDS1	25.7731	-0.277531	0.165937	-1.67251	0.0944241	0.315267
Thelper	CD5	106.566	-0.232417	0.139079	-1.67111	0.0946994	0.315607
Thelper	CCAR1	50.5029	0.171893	0.102851	1.67128	0.0946666	0.315607
Thelper	PA2G4	98.4211	0.249788	0.149519	1.67061	0.0947982	0.315647
Thelper	PLIN2	50.6227	-0.292332	0.17516	-1.66894	0.0951286	0.316168
Thelper	PRPF31	26.1305	0.174385	0.104471	1.66921	0.0950759	0.316168
Thelper	MEAF6	54.1632	0.196348	0.117869	1.66582	0.09575	0.316499
Thelper	JAK1	200.81	0.162815	0.0978414	1.66407	0.0960987	0.316499
Thelper	NDUFC1	50.3274	0.316752	0.190014	1.66699	0.0955161	0.316499
Thelper	PUF60	53.5863	0.195589	0.117522	1.66427	0.0960586	0.316499
Thelper	VPS51	44.271	-0.170708	0.1025	-1.66544	0.0958243	0.316499
Thelper	BTBD11	31.1627	-0.351973	0.211039	-1.66781	0.0953542	0.316499
Thelper	CTSH	70.852	0.37846	0.227266	1.66527	0.0958584	0.316499
Thelper	LASP1	44.5475	0.196165	0.117867	1.66428	0.0960557	0.316499
Thelper	SMAD2	30.1188	0.218589	0.131354	1.66412	0.0960893	0.316499
Thelper	KLF2	162.38	-0.731351	0.438617	-1.6674	0.0954346	0.316499
Thelper	RPA3	56.0554	0.356044	0.21437	1.66089	0.0967356	0.317938
Thelper	B4GALT1	48.4463	-0.289326	0.174232	-1.66058	0.096798	0.317938
Thelper	USP15	99.0769	-0.211951	0.12757	-1.66145	0.0966233	0.317938
Thelper	RAB18	34.0697	-0.176457	0.106351	-1.6592	0.0970764	0.318565
Thelper	FOXN2	28.945	0.265094	0.159844	1.65846	0.0972251	0.318765
Thelper	ICAM2	38.1725	-0.47739	0.288023	-1.65747	0.0974241	0.31913
Thelper	NFKBIB	29.6389	0.154025	0.0932361	1.65199	0.0985366	0.322484
Thelper	DGKA	44.4741	-0.264129	0.160076	-1.65002	0.0989383	0.323187
Thelper	SPPL2A	43.0757	0.225115	0.136464	1.64963	0.0990184	0.323187
Thelper	USP25	28.8632	-0.366683	0.222178	-1.6504	0.0988605	0.323187
Thelper	DNAJC8	70.8287	0.206662	0.125716	1.64388	0.100202	0.325421
Thelper	CHTOP	21.8984	0.206714	0.125717	1.64429	0.100117	0.325421
Thelper	TSN	17.9931	0.223378	0.135936	1.64326	0.100329	0.325421
Thelper	DNPEP	24.4665	-0.226111	0.13759	-1.64337	0.100307	0.325421
Thelper	WDR1	154.796	0.22416	0.136358	1.64391	0.100194	0.325421
Thelper	COX5A	130.592	0.283933	0.172603	1.645	0.0999691	0.325421
Thelper	POLDIP2	19.0875	0.207284	0.126059	1.64433	0.100107	0.325421
Thelper	LAX1	32.5806	-0.375516	0.228582	-1.64281	0.100423	0.325434
Thelper	GLB1	22.6251	0.183659	0.112048	1.63911	0.101191	0.327372
Thelper	ITPR2	32.4536	0.257028	0.156855	1.63863	0.101291	0.327372
Thelper	CSNK1E	22.8392	0.294948	0.179986	1.63873	0.10127	0.327372
Thelper	PDAP1	46.8098	0.157828	0.0964167	1.63693	0.101645	0.328224
Thelper	TPM4	148.235	0.288815	0.176569	1.63571	0.101901	0.32876
Thelper	AGPAT5	27.6434	0.305946	0.187098	1.63522	0.102003	0.328797
Thelper	ATP5F1	112.173	-0.225292	0.137944	-1.63321	0.102425	0.329866
Thelper	ILKAP	28.0035	0.155795	0.0954551	1.63213	0.102652	0.330302
Thelper	STAT5A	30.2256	0.238167	0.146064	1.63056	0.102983	0.331074
Thelper	INTS10	25.6255	0.168389	0.103399	1.62853	0.103412	0.331867
Thelper	GLYR1	21.8279	0.17869	0.109723	1.62856	0.103406	0.331867
Thelper	PDE3B	115.304	0.354442	0.217889	1.62671	0.1038	0.332232
Thelper	VPS13C	89.877	0.21936	0.134801	1.62729	0.103675	0.332232
Thelper	NFATC2IP	24.2915	0.200465	0.123218	1.62692	0.103755	0.332232
Thelper	CTSS	29.1062	-0.29403	0.180824	-1.62606	0.103937	0.33238
Thelper	AKR1B1	29.0178	-0.217967	0.134175	-1.62449	0.10427	0.333152
Thelper	RASGRP2	32.7174	-0.345799	0.212929	-1.62401	0.104373	0.333189
Thelper	HBP1	41.4363	-0.228137	0.140631	-1.62224	0.104752	0.334105
Thelper	UMAD1	24.9322	0.243226	0.150032	1.62116	0.104983	0.334547
Thelper	MRPS7	32.4059	0.17255	0.106481	1.62048	0.105129	0.334718
Thelper	ARIH1	51.7489	-0.378984	0.234209	-1.61815	0.105631	0.336023
Thelper	SNX1	32.3877	0.151119	0.0934299	1.61745	0.10578	0.336204
Thelper	PCF11	25.0908	-0.22064	0.13655	-1.61582	0.106133	0.336986
Thelper	SCAND1	78.2332	0.213171	0.131957	1.61546	0.106212	0.336986
Thelper	AK2	28.6753	0.184892	0.114497	1.61483	0.106348	0.337124
Thelper	CHMP2B	24.93	-0.198857	0.123205	-1.61403	0.106521	0.337379
Thelper	PTPN4	56.3972	0.195001	0.120892	1.61302	0.106741	0.337781
Thelper	DENR	41.3553	0.197004	0.122367	1.60994	0.107411	0.339071
Thelper	ARGLU1	104.93	0.209194	0.129923	1.61014	0.107367	0.339071
Thelper	HN1	113.52	0.259884	0.161433	1.60986	0.107428	0.339071
Thelper	STK17B	206.859	0.180314	0.112051	1.60921	0.107571	0.339227
Thelper	ANXA11	105.429	-0.157402	0.0978814	-1.60809	0.107815	0.3397
Thelper	SMCO4	46.1548	0.226782	0.141151	1.60666	0.108128	0.340394
Thelper	KRCC1	24.0073	0.203424	0.126832	1.60389	0.108739	0.341576
Thelper	RNPEPL1	30.5648	-0.449083	0.280017	-1.60377	0.108764	0.341576
Thelper	SSR3	52.6625	-0.230169	0.143526	-1.60367	0.108786	0.341576
Thelper	PNPLA8	29.5859	-0.243949	0.152248	-1.60231	0.109087	0.342225
Thelper	MRPL18	33.4502	-0.277063	0.17303	-1.60124	0.109323	0.342672
Thelper	VDAC1	79.933	0.199787	0.124903	1.59953	0.109703	0.343319
Thelper	FBXW11	23.7783	0.189525	0.11851	1.59924	0.109768	0.343319
Thelper	PPP1R15A	170.479	-0.212675	0.133002	-1.59903	0.109813	0.343319
Thelper	AC058791.1	28.7419	-0.334604	0.209434	-1.59766	0.110119	0.34398
Thelper	PSMD1	33.3418	0.166626	0.104395	1.59612	0.110463	0.344545
Thelper	C8orf59	57.9968	-0.293296	0.183859	-1.59522	0.110663	0.344545
Thelper	MRPS16	30.6594	0.257626	0.161463	1.59558	0.110583	0.344545
Thelper	NCF4	29.7185	0.221863	0.139086	1.59515	0.110679	0.344545
Thelper	HDLBP	36.3224	0.224903	0.141083	1.59411	0.11091	0.34497
Thelper	CCNI	352.115	-0.153861	0.0966468	-1.59199	0.111386	0.346073
Thelper	ISG20	120.949	-0.299196	0.188024	-1.59126	0.111551	0.346073
Thelper	UBTF	25.6018	0.287622	0.180704	1.59167	0.111458	0.346073
Thelper	ANKRD13C	21.1496	-0.246532	0.155367	-1.58677	0.112565	0.348923
Thelper	C9orf78	67.8702	-0.133525	0.0841732	-1.58631	0.112669	0.348948
Thelper	UBE2D2	155.32	0.153388	0.096923	1.58257	0.113519	0.351279
Thelper	GTF2I	34.1232	0.211972	0.134078	1.58095	0.113889	0.351826
Thelper	STAU1	40.5608	0.17742	0.112205	1.58122	0.113829	0.351826
Thelper	SNX17	50.5421	0.17431	0.110599	1.57606	0.115012	0.354995
Thelper	SSRP1	32.8104	0.222225	0.141145	1.57444	0.115386	0.355848
Thelper	PRPF40A	67.669	0.109696	0.0697005	1.57382	0.11553	0.355989
Thelper	DYNC1LI1	20.0136	0.196282	0.124949	1.5709	0.116207	0.357304
Thelper	SEPT7	160.611	0.144674	0.0921541	1.56991	0.116435	0.357304
Thelper	PSMD7	56.8667	0.153268	0.0976315	1.56986	0.116448	0.357304
Thelper	EMC6	37.519	0.193593	0.123302	1.57007	0.1164	0.357304
Thelper	PNKP	26.0472	0.170451	0.108488	1.57115	0.116149	0.357304
Thelper	NABP1	22.6095	-0.279982	0.178496	-1.56856	0.11675	0.357929
Thelper	CGGBP1	62.6072	0.14183	0.0904705	1.56769	0.116953	0.358247
Thelper	WWP1	20.1549	-0.344737	0.220032	-1.56676	0.11717	0.358485
Thelper	KDM2A	47.7475	-0.22789	0.145501	-1.56625	0.117291	0.358485
Thelper	UTP18	20.5941	0.187662	0.119827	1.5661	0.117326	0.358485
Thelper	DAPK2	28.7647	-0.500754	0.319923	-1.56523	0.117529	0.358804
Thelper	AC006129.2	41.612	0.200158	0.12794	1.56447	0.117708	0.359047
Thelper	NDEL1	22.6036	-0.270554	0.172991	-1.56398	0.117823	0.359097
Thelper	VRK3	21.4091	0.177497	0.113647	1.56183	0.118329	0.360338
Thelper	CEP350	47.8443	0.246942	0.158586	1.55716	0.119434	0.363398
Thelper	TIPRL	36.7633	0.161601	0.103988	1.55403	0.120177	0.365354
Thelper	UTRN	100.136	-0.282996	0.182266	-1.55265	0.120507	0.36605
Thelper	TMEM43	24.3774	-0.19803	0.127666	-1.55115	0.120865	0.366832
Thelper	ATP5G3	171.476	0.237908	0.153521	1.54968	0.121218	0.366985
Thelper	NT5C2	19.4186	0.213001	0.137441	1.54976	0.121198	0.366985
Thelper	UBE2G2	23.8661	-0.156223	0.100804	-1.54976	0.121198	0.366985
Thelper	GAB3	24.895	-0.356486	0.23048	-1.54671	0.121933	0.368254
Thelper	DCPS	25.2801	0.243559	0.157451	1.54688	0.121892	0.368254
Thelper	RORA	354.596	0.230045	0.148735	1.54668	0.121941	0.368254
Thelper	DNAJC3	37.7069	-0.179857	0.116331	-1.54608	0.122086	0.368385
Thelper	PDCL3	63.1203	-0.236918	0.15336	-1.54485	0.122383	0.368668
Thelper	MDM2	24.0408	0.287892	0.18633	1.54506	0.122331	0.368668
Thelper	DIAPH2	17.804	-0.280773	0.182291	-1.54025	0.1235	0.37145
Thelper	VTI1B	27.5122	0.172469	0.111978	1.54021	0.12351	0.37145
Thelper	RAB8A	43.484	0.177615	0.11538	1.53939	0.123709	0.371741
Thelper	DNAJB11	26.6953	0.171658	0.111553	1.53881	0.123851	0.371861
Thelper	TRMT112	128.793	0.192232	0.124995	1.53792	0.124068	0.372203
Thelper	HECA	29.0929	-0.384902	0.250414	-1.53706	0.124278	0.372403
Thelper	NUCB1	49.0731	0.197183	0.128307	1.53681	0.124339	0.372403
Thelper	CUEDC2	27.961	0.236309	0.153815	1.53632	0.12446	0.372459
Thelper	COMMD6	237.77	-0.264569	0.172264	-1.53584	0.124578	0.372505
Thelper	UNC13D	20.3573	0.177446	0.115602	1.53497	0.124791	0.372835
Thelper	AP2S1	64.033	0.24459	0.159459	1.53387	0.125061	0.373334
Thelper	B4GALT3	23.8774	0.180949	0.118111	1.53202	0.125518	0.373914
Thelper	DUSP11	26.4965	-0.186348	0.121653	-1.53179	0.125574	0.373914
Thelper	KDELR2	39.2481	-0.233222	0.152254	-1.5318	0.125572	0.373914
Thelper	SEPT6	208.558	0.161473	0.10544	1.53142	0.125666	0.373914
Thelper	UFL1	28.4529	-0.201637	0.131776	-1.53015	0.125981	0.374543
Thelper	CTSA	29.9905	0.20834	0.136342	1.52806	0.126497	0.37577
Thelper	CTDSP1	32.6628	0.232056	0.151946	1.52723	0.126705	0.375807
Thelper	THOC7	47.504	-0.229966	0.150604	-1.52696	0.126772	0.375807
Thelper	MRPS34	56.0272	0.199605	0.130737	1.52676	0.126819	0.375807
Thelper	PANK2	23.5687	0.157697	0.103521	1.52334	0.127675	0.378034
Thelper	TSPYL1	27.4438	-0.280694	0.184542	-1.52103	0.128253	0.378513
Thelper	NUMA1	31.6866	0.211021	0.138686	1.52157	0.128116	0.378513
Thelper	PCGF5	34.7122	-0.210234	0.138211	-1.52111	0.128233	0.378513
Thelper	COPZ1	48.4258	0.159339	0.104677	1.5222	0.127958	0.378513
Thelper	DDX27	30.3225	0.195683	0.128807	1.5192	0.128713	0.379562
Thelper	PSMA3	65.6871	-0.183852	0.121136	-1.51773	0.129082	0.379728
Thelper	APRT	172.401	-0.213253	0.140466	-1.51818	0.12897	0.379728
Thelper	FAM118A	30.8709	0.385834	0.254191	1.51789	0.129042	0.379728
Thelper	EIF4A2	90.3509	-0.17603	0.116117	-1.51597	0.129528	0.380729
Thelper	ABCF1	36.9116	0.192497	0.127095	1.51459	0.129877	0.381449
Thelper	RSBN1	39.0113	-0.181548	0.119912	-1.51401	0.130024	0.381571
Thelper	AKIRIN1	46.6379	-0.179638	0.118818	-1.51187	0.130566	0.382237
Thelper	SURF4	64.8893	0.192429	0.127268	1.512	0.130534	0.382237
Thelper	BIRC3	115.794	-0.247804	0.163878	-1.51212	0.130502	0.382237
Thelper	SLTM	79.0923	0.114692	0.0759379	1.51034	0.130956	0.383071
Thelper	SREK1	29.8404	0.151428	0.100343	1.50911	0.131272	0.383685
Thelper	GPBP1L1	28.8885	0.168784	0.112244	1.50373	0.132651	0.384625
Thelper	TPR	101.574	0.142776	0.0947572	1.50675	0.131874	0.384625
Thelper	SRSF7	183.464	-0.157059	0.104423	-1.50407	0.132564	0.384625
Thelper	MRFAP1	43.5503	-0.17972	0.119417	-1.50498	0.13233	0.384625
Thelper	RBM17	63.4592	0.15007	0.0996565	1.50587	0.132101	0.384625
Thelper	OPTN	84.6969	-0.158841	0.105615	-1.50397	0.132589	0.384625
Thelper	NRBF2	23.2658	-0.171364	0.113935	-1.50405	0.132569	0.384625
Thelper	MLEC	34.7779	0.236203	0.157072	1.50378	0.132637	0.384625
Thelper	HSBP1	32.2325	0.307155	0.204078	1.50509	0.132301	0.384625
Thelper	LSM14A	78.0034	0.121024	0.0803714	1.50581	0.132115	0.384625
Thelper	MRPS33	25.1461	-0.234089	0.155738	-1.50309	0.132816	0.384796
Thelper	FLNA	112.849	-0.218666	0.145576	-1.50208	0.133077	0.385034
Thelper	TMEM134	25.4675	0.195057	0.129869	1.50195	0.13311	0.385034
Thelper	CCDC174	24.2175	-0.208723	0.139121	-1.5003	0.133537	0.385655
Thelper	MRPL34	41.4135	0.198782	0.132485	1.50041	0.133508	0.385655
Thelper	MIEN1	53.8512	0.201355	0.134254	1.49981	0.133665	0.385718
Thelper	CCT3	75.4895	0.154717	0.103191	1.49933	0.133789	0.385771
Thelper	MFF	47.4505	0.158019	0.105496	1.49787	0.134168	0.386556
Thelper	SKIL	37.4719	-0.255382	0.17072	-1.49592	0.134676	0.387395
Thelper	CDC5L	27.492	0.167115	0.111744	1.49552	0.134778	0.387395
Thelper	HCST	179.054	0.246518	0.164798	1.49588	0.134685	0.387395
Thelper	ARF5	102.75	0.1829	0.122449	1.49369	0.135256	0.388461
Thelper	REST	52.4813	0.166835	0.111875	1.49127	0.135892	0.389978
Thelper	FBXL5	29.1836	-0.193115	0.129585	-1.49026	0.136156	0.39012
Thelper	DGCR6L	33.8092	-0.201603	0.135277	-1.4903	0.136144	0.39012
Thelper	ISCU	85.8203	0.16848	0.113117	1.48943	0.136374	0.390439
Thelper	GRHPR	22.1762	0.208373	0.139998	1.4884	0.136646	0.390908
Thelper	AAMP	29.6487	0.184952	0.124358	1.48726	0.136946	0.391459
Thelper	ANKRD28	58.1457	0.377933	0.254608	1.48437	0.13771	0.39211
Thelper	HIST1H1C	37.2515	0.463256	0.311801	1.48574	0.137347	0.39211
Thelper	TUBGCP2	22.6216	0.153463	0.103387	1.48436	0.137713	0.39211
Thelper	NOP10	89.2817	0.228654	0.153956	1.48519	0.137494	0.39211
Thelper	HERC1	73.5343	-0.239409	0.161244	-1.48476	0.137608	0.39211
Thelper	LPXN	105.721	0.131301	0.0885218	1.48327	0.138004	0.39263
Thelper	DNAJB6	83.639	-0.226162	0.15284	-1.47972	0.138947	0.395004
Thelper	CCDC91	59.3032	0.161988	0.109525	1.47901	0.139139	0.395241
Thelper	SRI	72.6301	0.171387	0.115926	1.47841	0.139298	0.395384
Thelper	SLC20A1	25.6732	-0.254822	0.17248	-1.4774	0.139569	0.395844
Thelper	TAF1D	69.2516	-0.157084	0.106368	-1.47679	0.139732	0.395852
Thelper	TNRC6B	73.5206	-0.247937	0.167913	-1.47658	0.139789	0.395852
Thelper	FARSA	20.6495	0.217368	0.147348	1.4752	0.140159	0.396591
Thelper	TBCA	100.958	-0.221072	0.149961	-1.4742	0.140429	0.396972
Thelper	AC090498.1	129.007	-0.444055	0.301282	-1.47389	0.140512	0.396972
Thelper	TMEM87B	17.7409	-0.225405	0.153049	-1.47277	0.140814	0.397515
Thelper	NSRP1	27.5386	-0.222833	0.151365	-1.47215	0.14098	0.397676
Thelper	GYPC	124.147	-0.276733	0.188042	-1.47165	0.141115	0.397747
Thelper	SDCBP	79.6252	0.216161	0.146934	1.47115	0.141251	0.397822
Thelper	NDUFB2	140.793	0.202941	0.138085	1.46968	0.14165	0.398328
Thelper	SOCS1	84.3023	-0.345688	0.235192	-1.46981	0.141612	0.398328
Thelper	SENP7	27.3247	-0.29269	0.19921	-1.46926	0.141763	0.398338
Thelper	PHYKPL	45.8739	0.180898	0.123176	1.46862	0.141937	0.39852
Thelper	FYB	394.905	-0.162771	0.110891	-1.46785	0.142146	0.398797
Thelper	FAM69A	17.429	-0.26935	0.183737	-1.46595	0.142661	0.39932
Thelper	HNRNPU	152.553	0.154964	0.105681	1.46633	0.142557	0.39932
Thelper	GRINA	22.4959	0.312292	0.212931	1.46664	0.142475	0.39932
Thelper	AES	138.499	-0.304575	0.207922	-1.46485	0.142961	0.399851
Thelper	USP42	18.3071	-0.21652	0.148078	-1.46221	0.143685	0.401567
Thelper	STIP1	39.7639	0.180151	0.123318	1.46087	0.144052	0.402036
Thelper	PRKAR1A	83.015	0.136233	0.0932598	1.46079	0.144074	0.402036
Thelper	RNF44	24.907	-0.203723	0.139521	-1.46016	0.144246	0.402206
Thelper	HINT1	411.6	-0.219725	0.150602	-1.45898	0.14457	0.40221
Thelper	PRPF19	26.7414	0.194185	0.133045	1.45955	0.144413	0.40221
Thelper	GOSR1	23.3001	0.208792	0.143151	1.45855	0.144689	0.40221
Thelper	LSM4	46.3602	0.218638	0.149872	1.45883	0.144612	0.40221
Thelper	PSMA1	44.3587	0.216935	0.148956	1.45637	0.14529	0.403571
Thelper	HIVEP2	48.076	0.302789	0.208063	1.45527	0.145593	0.404105
Thelper	RIF1	28.5235	-0.208262	0.143239	-1.45394	0.145962	0.404818
Thelper	UBALD2	39.3096	0.73337	0.505171	1.45173	0.146578	0.406217
Thelper	COX7C	345.407	-0.259719	0.179014	-1.45083	0.146827	0.406597
Thelper	KRTCAP2	91.2479	-0.23914	0.165231	-1.44731	0.147811	0.40901
Thelper	HNRNPLL	80.4103	0.135566	0.0939382	1.44314	0.14898	0.409365
Thelper	RYBP	18.5887	0.272743	0.189032	1.44284	0.149065	0.409365
Thelper	ZBTB20	64.9884	-0.296504	0.205381	-1.44368	0.14883	0.409365
Thelper	ADH5	37.1783	-0.147136	0.101925	-1.44357	0.14886	0.409365
Thelper	GNL1	20.8829	0.18552	0.128498	1.44376	0.148807	0.409365
Thelper	RC3H2	20.7472	-0.263476	0.182392	-1.44456	0.148582	0.409365
Thelper	PRRC2B	42.2217	-0.224161	0.155312	-1.4433	0.148937	0.409365
Thelper	NOLC1	23.6284	0.215019	0.148706	1.44594	0.148195	0.409365
Thelper	FAM204A	30.6143	0.125016	0.0865747	1.44402	0.148733	0.409365
Thelper	ERGIC3	58.8929	-0.200426	0.13864	-1.44566	0.148272	0.409365
Thelper	INPP5D	54.0777	0.248364	0.172222	1.44212	0.149269	0.409616
Thelper	ABCC1	42.9701	0.286964	0.199185	1.44069	0.149673	0.410416
Thelper	HNRNPA2B1	440.309	0.147627	0.102546	1.43962	0.149974	0.41093
Thelper	GNAI3	37.0401	-0.118355	0.0823378	-1.43743	0.150596	0.411577
Thelper	HNRNPD	66.5736	0.411296	0.285965	1.43827	0.150356	0.411577
Thelper	ZMYM2	39.0243	0.166751	0.116025	1.43719	0.150663	0.411577
Thelper	DDX5	421.888	-0.165605	0.115206	-1.43747	0.150584	0.411577
Thelper	NHP2	52.7478	0.204898	0.14272	1.43566	0.151098	0.412458
Thelper	ACP1	49.8982	0.17319	0.120676	1.43516	0.15124	0.412536
Thelper	ACBD6	20.0648	-0.182537	0.127259	-1.43438	0.151465	0.412837
Thelper	WDR74	22.0517	-0.25425	0.177675	-1.43099	0.152434	0.415169
Thelper	YME1L1	62.2561	-0.13712	0.0959116	-1.42965	0.152819	0.415905
Thelper	NDUFAF3	61.5854	0.192537	0.134726	1.4291	0.152975	0.416018
Thelper	DCTN4	24.5802	-0.206914	0.145221	-1.42482	0.154209	0.417841
Thelper	ITGB7	61.9457	-0.226421	0.158916	-1.42478	0.15422	0.417841
Thelper	DLEU2	100.165	0.250048	0.175451	1.42517	0.154108	0.417841
Thelper	TMC6	60.4331	0.173111	0.121377	1.42622	0.153806	0.417841
Thelper	RIOK3	31.8578	-0.193693	0.135865	-1.42562	0.153977	0.417841
Thelper	MZT2B	80.8937	0.523439	0.368025	1.42229	0.154942	0.419049
Thelper	SATB1	52.9591	-0.207179	0.145624	-1.4227	0.154823	0.419049
Thelper	LRCH3	19.2659	0.200792	0.141349	1.42054	0.155451	0.419049
Thelper	DDX46	67.8612	0.118049	0.083129	1.42007	0.155588	0.419049
Thelper	CDKN1B	111.723	-0.213103	0.149891	-1.42172	0.155106	0.419049
Thelper	SHMT2	31.7234	0.227402	0.160096	1.42042	0.155487	0.419049
Thelper	ANXA2	53.6327	-0.326083	0.229426	-1.4213	0.15523	0.419049
Thelper	ASXL1	42.9168	0.190721	0.134205	1.42111	0.155284	0.419049
Thelper	ZNRF1	50.6653	0.410746	0.289553	1.41855	0.15603	0.419928
Thelper	ARL2BP	39.5815	-0.140676	0.0992834	-1.41691	0.156509	0.420906
Thelper	MBNL1	425.927	-0.209659	0.148486	-1.41198	0.157955	0.424483
Thelper	KEAP1	21.8213	0.197148	0.139778	1.41044	0.158411	0.425393
Thelper	ARHGAP18	22.0298	-0.211595	0.150134	-1.40937	0.158726	0.425611
Thelper	RNASET2	95.4655	-0.258656	0.18348	-1.40972	0.158621	0.425611
Thelper	BCLAF1	83.6144	-0.151858	0.107938	-1.4069	0.159457	0.427257
Thelper	TM2D1	22.2006	-0.172177	0.122464	-1.40594	0.159741	0.427386
Thelper	YTHDC1	49.7112	-0.153523	0.109193	-1.40598	0.159731	0.427386
Thelper	SMIM10L1	24.3832	0.171994	0.122369	1.40554	0.159859	0.427389
Thelper	SNW1	41.3807	0.151197	0.107672	1.40423	0.160251	0.428121
Thelper	COPS6	45.2692	0.169275	0.120625	1.40331	0.160523	0.428318
Thelper	FAM214A	25.4252	-0.337438	0.24048	-1.40319	0.16056	0.428318
Thelper	SOD1	192.625	0.159065	0.113513	1.40129	0.161128	0.429517
Thelper	AP3S1	20.9181	-0.193882	0.138467	-1.40021	0.161451	0.430062
Thelper	ANK3	33.3348	-0.583482	0.417184	-1.39862	0.161927	0.431016
Thelper	TMEM230	63.6099	0.184823	0.132202	1.39804	0.162102	0.431164
Thelper	FGD5-AS1	17.9828	0.158246	0.113253	1.39728	0.16233	0.431455
Thelper	MALAT1	7048.57	-0.210633	0.150807	-1.3967	0.162503	0.4316
Thelper	LINC01420	32.2939	0.210373	0.150741	1.39559	0.162839	0.431861
Thelper	PGK1	183.456	-0.139541	0.0999759	-1.39575	0.162789	0.431861
Thelper	HPRT1	39.8514	0.189536	0.136014	1.3935	0.163467	0.432897
Thelper	LINS1	26.5282	-0.188689	0.135405	-1.39352	0.163464	0.432897
Thelper	CMTM3	48.8662	-0.170267	0.122237	-1.39293	0.163641	0.433042
Thelper	TNKS2	38.0487	-0.22024	0.158173	-1.3924	0.163802	0.433151
Thelper	APOA1BP	33.2943	0.167316	0.120239	1.39153	0.164064	0.433215
Thelper	LARP7	31.9715	0.156617	0.112521	1.39189	0.163955	0.433215
Thelper	LAMTOR5	55.3319	0.154192	0.110842	1.3911	0.164195	0.433218
Thelper	OPA1	21.6863	0.214418	0.154175	1.39074	0.164303	0.433218
Thelper	GPS1	30.5874	0.176535	0.127309	1.38667	0.165544	0.436172
Thelper	CACYBP	100.209	0.209153	0.150974	1.38536	0.165944	0.436721
Thelper	CAMK2D	37.1716	-0.261765	0.188973	-1.3852	0.165992	0.436721
Thelper	H3F3B	766.26	-0.168355	0.12158	-1.38473	0.166137	0.436784
Thelper	VPS13D	20.7317	-0.24591	0.177953	-1.38188	0.167008	0.437135
Thelper	IFI16	93.6776	0.205692	0.148797	1.38237	0.166858	0.437135
Thelper	LAP3	27.8564	0.208622	0.151003	1.38158	0.167102	0.437135
Thelper	TMEM30A	23.1069	-0.213234	0.154136	-1.38341	0.16654	0.437135
Thelper	IGBP1	48.9257	-0.153342	0.110858	-1.38323	0.166596	0.437135
Thelper	BAZ1A	79.6616	-0.116855	0.0845662	-1.38182	0.167027	0.437135
Thelper	PHF12	20.2137	-0.258443	0.187068	-1.38154	0.167112	0.437135
Thelper	COPS8	26.6944	0.133583	0.096808	1.37988	0.167624	0.437532
Thelper	DCP1A	26.466	-0.143528	0.104	-1.38008	0.167563	0.437532
Thelper	HDAC2	29.2787	0.176055	0.127517	1.38064	0.16739	0.437532
Thelper	PPP1R10	42.6215	-0.208441	0.151236	-1.37825	0.168127	0.438528
Thelper	CBX3	87.4493	0.282655	0.205304	1.37676	0.168585	0.439409
Thelper	EIF4G2	170.697	0.11628	0.0846016	1.37444	0.169305	0.440969
Thelper	RAB35	20.2637	0.167118	0.121698	1.37323	0.169682	0.441634
Thelper	MRPL27	30.7942	0.25595	0.186458	1.37269	0.169848	0.44175
Thelper	PRKAR2A	28.91	-0.173902	0.126739	-1.37213	0.170022	0.441887
Thelper	PNKD	28.7512	0.18163	0.132475	1.37105	0.170359	0.44218
Thelper	FLII	31.2551	0.214299	0.15631	1.37099	0.170378	0.44218
Thelper	TRA2A	47.0044	-0.172857	0.12645	-1.367	0.171626	0.443835
Thelper	DDX3X	125.523	-0.183766	0.134428	-1.36703	0.171617	0.443835
Thelper	TCTN3	21.4331	0.25148	0.183859	1.36778	0.17138	0.443835
Thelper	CRLF3	37.7957	-0.138724	0.101456	-1.36733	0.171522	0.443835
Thelper	VAV1	27.4608	0.182192	0.133259	1.3672	0.171563	0.443835
Thelper	FNBP1	169.233	0.162636	0.119222	1.36415	0.17252	0.44583
Thelper	RB1CC1	45.398	-0.152768	0.112214	-1.36139	0.173389	0.447453
Thelper	MRPS12	29.0567	0.19713	0.144802	1.36138	0.173394	0.447453
Thelper	NKTR	46.494	-0.200601	0.147529	-1.35974	0.173912	0.448054
Thelper	TMED4	41.6793	-0.163234	0.120013	-1.36014	0.173787	0.448054
Thelper	SSBP1	70.0327	-0.159617	0.117445	-1.35908	0.17412	0.448054
Thelper	USP36	64.3564	-0.211913	0.155895	-1.35934	0.17404	0.448054
Thelper	ZRANB2	47.3669	0.171988	0.126616	1.35834	0.174355	0.448341
Thelper	CDC123	40.6321	0.162382	0.11962	1.35748	0.174629	0.448728
Thelper	SF3B2	114.166	0.119675	0.0881907	1.357	0.17478	0.448799
Thelper	GDI1	39.5247	-0.181879	0.134267	-1.35461	0.175542	0.45012
Thelper	NUP50	28.9035	0.132642	0.097917	1.35464	0.175533	0.45012
Thelper	ZYX	99.5333	-0.186323	0.137752	-1.35259	0.176185	0.451174
Thelper	MRPS6	66.885	-0.191171	0.141342	-1.35254	0.176201	0.451174
Thelper	CRBN	33.4481	-0.17702	0.130919	-1.35213	0.176333	0.451195
Thelper	NIFK	25.7457	0.21707	0.160624	1.35142	0.176562	0.451463
Thelper	ATPAF1	20.732	-0.17508	0.129826	-1.34857	0.177475	0.453425
Thelper	NPM1	445.822	-0.14423	0.106984	-1.34814	0.177613	0.453425
Thelper	TMUB1	34.5569	0.159521	0.118352	1.34786	0.177704	0.453425
Thelper	BTBD9	29.3008	-0.270338	0.200864	-1.34587	0.178343	0.454738
Thelper	GBP2	111.201	0.216426	0.161114	1.34331	0.179172	0.455497
Thelper	RAB28	24.9561	0.171823	0.127864	1.3438	0.179015	0.455497
Thelper	VCP	102.047	0.154472	0.114976	1.34351	0.179106	0.455497
Thelper	SLC7A5	32.6852	-0.244809	0.182283	-1.34301	0.179267	0.455497
Thelper	WDR83OS	112.416	0.21006	0.15634	1.34361	0.179076	0.455497
Thelper	TIMM8B	35.4242	0.246419	0.183563	1.34242	0.179459	0.455665
Thelper	KIAA0141	18.134	0.187954	0.140089	1.34168	0.1797	0.45596
Thelper	RGS2	70.4502	-0.254841	0.190116	-1.34045	0.180099	0.456653
Thelper	PAM	30.3146	0.193016	0.144052	1.33991	0.180276	0.456783
Thelper	ZNF644	56.3234	-0.157285	0.117422	-1.33949	0.180412	0.456808
Thelper	RGS14	39.4175	-0.181614	0.13583	-1.33707	0.181199	0.458483
Thelper	ENSA	102.478	0.108593	0.0812968	1.33576	0.181626	0.458574
Thelper	CDC73	44.7795	-0.145362	0.108867	-1.33522	0.181804	0.458574
Thelper	SEPT11	25.92	-0.213477	0.159796	-1.33593	0.181572	0.458574
Thelper	CCPG1	19.4671	0.194356	0.145585	1.335	0.181877	0.458574
Thelper	TXNDC17	49.8831	0.31982	0.239629	1.33465	0.181992	0.458574
Thelper	SERTAD1	39.6441	-0.228026	0.170619	-1.33646	0.1814	0.458574
Thelper	CD164	75.9932	0.115142	0.0864139	1.33245	0.182712	0.46007
Thelper	ILF2	73.6407	0.162421	0.122022	1.33109	0.18316	0.460878
Thelper	PPHLN1	38.1314	0.109402	0.0822484	1.33014	0.183471	0.461341
Thelper	DNAJB14	44.0426	0.136756	0.10286	1.32954	0.183669	0.461394
Thelper	UBXN1	111.586	-0.153748	0.115692	-1.32895	0.183866	0.461394
Thelper	PGAM1	135.608	0.196045	0.147521	1.32893	0.183872	0.461394
Thelper	THEMIS	143.678	-0.241847	0.182197	-1.32739	0.184379	0.462346
Thelper	WWOX	32.0708	0.261171	0.196845	1.32678	0.18458	0.462532
Thelper	ATF3	21.1806	-0.431979	0.325693	-1.32634	0.184728	0.462583
Thelper	PNPLA2	35.9294	0.139937	0.105547	1.32582	0.184899	0.462692
Thelper	MED28	29.2945	-0.201239	0.151921	-1.32463	0.185294	0.463044
Thelper	LINC-PINT	377.314	-0.222824	0.168196	-1.32479	0.18524	0.463044
Thelper	DNAJC2	26.5598	-0.148625	0.112487	-1.32126	0.186414	0.464884
Thelper	KIF5B	74.8718	0.12011	0.0908609	1.32191	0.186198	0.464884
Thelper	NEMF	36.1678	0.119495	0.0904279	1.32144	0.186353	0.464884
Thelper	PTP4A1	29.6733	-0.194494	0.14734	-1.32003	0.186823	0.464898
Thelper	TSC22D3	402.612	-0.350041	0.265059	-1.32061	0.186631	0.464898
Thelper	RRAGA	22.473	0.147089	0.111454	1.31973	0.186926	0.464898
Thelper	LINC00657	29.5472	-0.190813	0.144587	-1.31971	0.186931	0.464898
Thelper	ICAM3	119.08	-0.141164	0.107057	-1.31858	0.187308	0.465517
Thelper	PSEN1	19.8343	0.179307	0.13605	1.31795	0.187522	0.465731
Thelper	THUMPD3-AS1	36.3348	-0.205215	0.155759	-1.31751	0.187667	0.465772
Thelper	ADD1	30.8297	0.305756	0.232143	1.3171	0.187806	0.465799
Thelper	EIF4G3	45.2828	0.271025	0.20588	1.31642	0.188032	0.466042
Thelper	C1orf52	25.4822	-0.155598	0.118475	-1.31335	0.189066	0.467131
Thelper	MAEA	22.0277	0.168758	0.128424	1.31408	0.188821	0.467131
Thelper	IRF3	31.6773	-0.145825	0.110963	-1.31418	0.188786	0.467131
Thelper	JOSD2	28.0899	0.18314	0.139453	1.31327	0.189092	0.467131
Thelper	TMEM50B	26.5407	0.171024	0.130234	1.31321	0.189113	0.467131
Thelper	UBE2J1	24.6948	-0.233324	0.17778	-1.31243	0.189374	0.467456
Thelper	TMA7	339.422	-0.249595	0.190263	-1.31184	0.189573	0.467631
Thelper	ATP5I	76.9749	-0.381393	0.291857	-1.30678	0.191287	0.471538
Thelper	UHRF1BP1L	18.9362	0.21542	0.165005	1.30553	0.191711	0.472265
Thelper	RAB2A	63.1929	0.117225	0.0898481	1.3047	0.191995	0.472644
Thelper	SNRPC	57.4931	0.193349	0.148275	1.30399	0.192238	0.472921
Thelper	MTHFD2	61.2116	0.223435	0.171906	1.29975	0.193685	0.474235
Thelper	EZR	189.366	-0.140377	0.107977	-1.30007	0.193578	0.474235
Thelper	SMC1A	44.994	0.200799	0.154302	1.30134	0.193143	0.474235
Thelper	ARRDC1	23.7805	0.149407	0.114848	1.30091	0.19329	0.474235
Thelper	ECHS1	29.7744	0.159934	0.122952	1.30078	0.193332	0.474235
Thelper	TNFSF13B	26.2949	-0.287141	0.220848	-1.30018	0.193541	0.474235
Thelper	NUDT16L1	23.5982	0.162115	0.124682	1.30022	0.193524	0.474235
Thelper	PHC3	39.3945	-0.181206	0.139485	-1.29911	0.193906	0.474457
Thelper	THOC3	25.3657	0.173665	0.133771	1.29822	0.19421	0.474615
Thelper	LAT	155.096	-0.153648	0.118358	-1.29816	0.194232	0.474615
Thelper	IL10RA	41.4948	-0.184911	0.142579	-1.2969	0.194666	0.475355
Thelper	C12orf57	192.574	0.202288	0.15605	1.29631	0.19487	0.475535
Thelper	PNRC1	437.555	-0.149499	0.115445	-1.29498	0.195326	0.476329
Thelper	TROVE2	33.7544	0.128364	0.0992844	1.29289	0.196048	0.477207
Thelper	SYNE1	47.2916	0.170353	0.13177	1.2928	0.19608	0.477207
Thelper	OXA1L	53.5672	0.153194	0.118471	1.29309	0.195979	0.477207
Thelper	TNPO3	19.6677	0.155528	0.120474	1.29097	0.196715	0.478412
Thelper	FKBP4	18.4101	-0.218884	0.169597	-1.29061	0.196838	0.478412
Thelper	ATP2B4	123.343	0.170466	0.132178	1.28967	0.197167	0.47889
Thelper	FLI1	68.0714	-0.132501	0.102798	-1.28895	0.197416	0.479176
Thelper	EID1	123.546	0.150884	0.117175	1.28768	0.197858	0.479927
Thelper	COTL1	454.794	-0.210373	0.163452	-1.28706	0.198072	0.480127
Thelper	UXT	107.884	-0.200754	0.15605	-1.28647	0.198278	0.480306
Thelper	EXOSC1	27.3809	0.150448	0.117054	1.28528	0.198694	0.480861
Thelper	MPG	41.8486	0.144086	0.112124	1.28506	0.198772	0.480861
Thelper	CDC37L1	17.0441	-0.227479	0.177205	-1.28371	0.199244	0.481648
Thelper	EPSTI1	55.2395	0.239528	0.186639	1.28337	0.199362	0.481648
Thelper	TUSC2	25.9589	0.164737	0.128585	1.28115	0.200141	0.48321
Thelper	USP1	38.046	0.184335	0.1443	1.27744	0.201448	0.486042
Thelper	CREBRF	25.9502	-0.201608	0.158034	-1.27572	0.202053	0.487179
Thelper	ELMO1	71.9745	0.184825	0.145268	1.2723	0.203266	0.489777
Thelper	LINC00861	68.7601	-0.167006	0.131318	-1.27176	0.203458	0.489915
Thelper	NDUFS2	33.6508	0.142055	0.111746	1.27123	0.203646	0.490009
Thelper	EBPL	23.1407	-0.244854	0.192663	-1.27089	0.203766	0.490009
Thelper	PEF1	26.1057	0.133436	0.105039	1.27035	0.203961	0.490153
Thelper	LPCAT4	23.4995	-0.250765	0.197481	-1.26982	0.204149	0.490282
Thelper	NDUFS4	20.7177	-0.151964	0.119715	-1.26938	0.204306	0.490333
Thelper	SRSF9	55.4316	0.255051	0.201023	1.26877	0.204525	0.490536
Thelper	C17orf49	22.8242	0.281674	0.222366	1.26671	0.205258	0.49197
Thelper	VTA1	22.0722	0.128258	0.101358	1.2654	0.205728	0.492696
Thelper	IKZF1	127.029	-0.22436	0.177345	-1.2651	0.205835	0.492696
Thelper	UBL7	28.2549	0.175375	0.138666	1.26473	0.205968	0.492696
Thelper	PTEN	31.542	0.326418	0.258409	1.26318	0.206523	0.493699
Thelper	SBNO1	31.4888	0.157047	0.124581	1.26061	0.20745	0.495591
Thelper	ETFA	42.6465	-0.137742	0.109443	-1.25858	0.208183	0.496689
Thelper	CBFA2T2	24.8918	-0.172086	0.136706	-1.2588	0.208102	0.496689
Thelper	B3GAT3	29.2665	0.163303	0.129867	1.25747	0.208585	0.497074
Thelper	FAM192A	21.806	0.145048	0.115462	1.25624	0.209028	0.497074
Thelper	AATF	41.6867	0.115318	0.0917458	1.25694	0.208777	0.497074
Thelper	CST7	151.161	0.29328	0.233434	1.25637	0.208981	0.497074
Thelper	PTPN1	56.0871	-0.161874	0.128801	-1.25677	0.208835	0.497074
Thelper	OS9	36.6161	0.162279	0.129374	1.25434	0.209717	0.498387
Thelper	SLC9A9	37.2292	-0.221685	0.176952	-1.25279	0.210281	0.4994
Thelper	RCC1	27.1635	-0.188357	0.15086	-1.24855	0.21183	0.50079
Thelper	HLA-DRB5	42.7351	-0.554991	0.444208	-1.24939	0.211521	0.50079
Thelper	WBSCR22	30.9039	-0.158	0.126401	-1.25	0.211301	0.50079
Thelper	TMEM109	30.7087	-0.16699	0.133743	-1.24858	0.211817	0.50079
Thelper	ZC3H7A	36.0949	0.149275	0.11953	1.24885	0.21172	0.50079
Thelper	RPA1	26.3035	0.151026	0.12088	1.24938	0.211525	0.50079
Thelper	HNRNPL	62.3252	0.311764	0.249644	1.24884	0.211725	0.50079
Thelper	TMED5	37.7145	-0.121392	0.0973146	-1.24742	0.212243	0.500927
Thelper	BACH2	71.7194	-0.300475	0.240908	-1.24726	0.212302	0.500927
Thelper	EIF4A1	20.993	-0.252953	0.202704	-1.2479	0.21207	0.500927
Thelper	ARID5A	47.0105	0.184826	0.148294	1.24635	0.212635	0.501388
Thelper	YY1	49.6734	0.146536	0.117778	1.24417	0.213437	0.502954
Thelper	AKR7A2	27.9713	0.199589	0.160639	1.24247	0.214064	0.503778
Thelper	PSMD8	89.8689	0.163961	0.131947	1.24263	0.214004	0.503778
Thelper	RTCB	23.2155	0.13729	0.110562	1.24174	0.214333	0.504084
Thelper	SEC61G	109.805	-0.250656	0.202105	-1.24022	0.214892	0.504422
Thelper	RHOG	107.352	0.166827	0.134504	1.24031	0.21486	0.504422
Thelper	CRADD	24.8468	-0.280692	0.226193	-1.24094	0.214628	0.504422
Thelper	BHLHE40	126.358	0.260233	0.209931	1.23961	0.21512	0.504629
Thelper	COX5B	146.065	0.196072	0.158272	1.23883	0.215408	0.504979
Thelper	LCK	253.452	0.147619	0.119296	1.23742	0.215933	0.505884
Thelper	PPP1CB	68.3593	-0.205292	0.166012	-1.23661	0.216231	0.506257
Thelper	TRAPPC2L	29.6881	0.172401	0.139644	1.23458	0.216988	0.507702
Thelper	CSTB	95.3843	-0.190466	0.154372	-1.23381	0.217273	0.508043
Thelper	H1FX	74.6482	0.482322	0.391256	1.23275	0.217668	0.508103
Thelper	EPC1	117.756	0.118674	0.096278	1.23262	0.217719	0.508103
Thelper	KPNA2	52.3669	0.249947	0.202767	1.23268	0.217695	0.508103
Thelper	CPNE1	20.0356	-0.200941	0.163187	-1.23136	0.21819	0.508876
Thelper	TRAF3IP3	110.486	0.109551	0.0891309	1.2291	0.219035	0.510132
Thelper	SESN3	29.1435	0.257141	0.209263	1.22879	0.219149	0.510132
Thelper	EIF4A3	46.3845	-0.1207	0.0982258	-1.22881	0.219145	0.510132
Thelper	HSPB1	81.3569	0.210159	0.171437	1.22587	0.220249	0.511056
Thelper	DCTN3	65.6199	0.188102	0.153386	1.22633	0.220074	0.511056
Thelper	IFITM2	218.062	-0.187698	0.153023	-1.2266	0.219975	0.511056
Thelper	GSTP1	93.6593	0.300683	0.245088	1.22683	0.219885	0.511056
Thelper	TYMS	51.1352	0.525494	0.428561	1.22618	0.22013	0.511056
Thelper	TXNDC15	25.4985	0.134923	0.110133	1.22509	0.220541	0.511408
Thelper	SUPT3H	32.752	0.170593	0.139384	1.2239	0.220989	0.511786
Thelper	ZFX	24.9956	0.174392	0.142575	1.22316	0.221267	0.511786
Thelper	CTDSP2	20.3842	-0.219436	0.179361	-1.22343	0.221168	0.511786
Thelper	PPP6R2	23.0364	0.12922	0.105578	1.22393	0.220979	0.511786
Thelper	YAF2	33.8983	0.1614	0.132001	1.22272	0.221437	0.511854
Thelper	IMPDH2	31.1055	-0.212401	0.173787	-1.22219	0.221636	0.511988
Thelper	ARPC3	318.14	-0.152206	0.124773	-1.21986	0.222517	0.513697
Thelper	AGGF1	24.785	0.132079	0.1084	1.21844	0.223055	0.514612
Thelper	TMED10	74.0666	-0.122918	0.100965	-1.21743	0.223439	0.515172
Thelper	ZNF331	175.173	-0.255675	0.21013	-1.21675	0.2237	0.515445
Thelper	PRMT9	24.525	-0.25294	0.208014	-1.21598	0.223994	0.515797
Thelper	SH3KBP1	134.986	0.0914382	0.0752695	1.21481	0.224439	0.516493
Thelper	TIMM17B	36.0667	0.148744	0.122525	1.21399	0.22475	0.516763
Thelper	SORL1	20.7768	-0.392104	0.323346	-1.21264	0.225266	0.516763
Thelper	STRAP	61.3894	-0.130862	0.107909	-1.21271	0.22524	0.516763
Thelper	ABHD17A	33.9901	0.495697	0.408774	1.21264	0.225266	0.516763
Thelper	ACO2	26.0399	0.152736	0.125854	1.21359	0.224904	0.516763
Thelper	ZNF428	34.5004	-0.14693	0.121296	-1.21133	0.225768	0.517588
Thelper	EML4	255.166	-0.162204	0.13401	-1.21039	0.22613	0.517765
Thelper	ZFC3H1	29.4364	-0.169324	0.139875	-1.21054	0.226073	0.517765
Thelper	ROMO1	72.2102	0.282364	0.233448	1.20953	0.226457	0.518187
Thelper	RAB7A	74.5551	0.0711357	0.0589124	1.20748	0.227247	0.519013
Thelper	CHCHD2	316.33	0.188079	0.155688	1.20805	0.227028	0.519013
Thelper	CWC25	27.2995	-0.153343	0.126987	-1.20754	0.227223	0.519013
Thelper	ACYP2	23.4782	-0.187697	0.155554	-1.20664	0.227572	0.519429
Thelper	LINC00116	28.4485	0.265233	0.220138	1.20485	0.22826	0.520258
Thelper	ADAM19	83.6493	0.194621	0.16147	1.20531	0.228083	0.520258
Thelper	YLPM1	26.5163	0.164495	0.13662	1.20404	0.228575	0.520258
Thelper	RSL1D1	79.203	-0.125095	0.103894	-1.20406	0.228566	0.520258
Thelper	MYO9B	35.0918	0.267188	0.221946	1.20384	0.22865	0.520258
Thelper	PPP3CC	41.4671	-0.12647	0.105123	-1.20307	0.228951	0.520615
Thelper	CDK12	30.8468	-0.154673	0.128741	-1.20143	0.229586	0.521734
Thelper	MIER1	70.4153	-0.120633	0.100455	-1.20086	0.229804	0.521904
Thelper	TNIP1	68.7969	0.115219	0.0960018	1.20017	0.230072	0.52195
Thelper	BRAF	51.3461	-0.218918	0.182421	-1.20007	0.230112	0.52195
Thelper	HMGN3	42.4855	0.204403	0.170427	1.19936	0.230389	0.522253
Thelper	LUZP1	19.1526	-0.147468	0.123411	-1.19493	0.232115	0.52388
Thelper	HAX1	54.9213	-0.185381	0.155049	-1.19562	0.231844	0.52388
Thelper	RBBP7	31.6382	0.128328	0.107363	1.19528	0.231978	0.52388
Thelper	UPF3B	24.0984	0.176955	0.147974	1.19585	0.231756	0.52388
Thelper	COA4	27.9605	0.151521	0.126798	1.19498	0.232094	0.52388
Thelper	FDX1	33.8935	-0.153637	0.12852	-1.19544	0.231917	0.52388
Thelper	DDX17	108.646	0.161209	0.134669	1.19707	0.231279	0.52388
Thelper	WIPF1	190.301	-0.115216	0.0965096	-1.19383	0.232544	0.524289
Thelper	CCM2	35.5524	0.158501	0.132819	1.19336	0.232729	0.524289
Thelper	UBR1	34.5389	-0.154908	0.129786	-1.19357	0.232648	0.524289
Thelper	SNRPD2	212.777	-0.180336	0.15125	-1.1923	0.233143	0.524897
Thelper	MAP3K1	23.2849	0.249094	0.20903	1.19167	0.233392	0.525131
Thelper	SMG1	48.7403	-0.19318	0.1622	-1.191	0.233654	0.525396
Thelper	RSRP1	147.478	-0.14665	0.123394	-1.18847	0.234647	0.526328
Thelper	AREG	29.2977	-0.500919	0.421421	-1.18864	0.23458	0.526328
Thelper	CHTF8	20.1881	0.145472	0.122338	1.1891	0.234402	0.526328
Thelper	GTF2F1	32.4857	0.119253	0.100291	1.18907	0.234412	0.526328
Thelper	SEPT1	186.073	-0.137551	0.115844	-1.18738	0.235077	0.526967
Thelper	R3HDM4	42.7619	-0.173809	0.14643	-1.18698	0.235235	0.526997
Thelper	LAMTOR2	37.7894	0.180021	0.15192	1.18497	0.236028	0.527272
Thelper	ELF2	27.9609	-0.155787	0.131451	-1.18513	0.235964	0.527272
Thelper	CENPK	27.2325	0.350014	0.295122	1.186	0.235623	0.527272
Thelper	SRA1	39.5047	0.180431	0.152203	1.18547	0.235833	0.527272
Thelper	CLTB	56.2129	-0.165225	0.13945	-1.18483	0.236083	0.527272
Thelper	LGALS1	86.5798	-0.458202	0.387557	-1.18228	0.237093	0.529202
Thelper	UCHL5	24.6361	0.121139	0.102571	1.18103	0.237592	0.529387
Thelper	MAF1	49.6751	0.153399	0.129814	1.18169	0.237329	0.529387
Thelper	ARHGEF7	44.1998	0.185702	0.157244	1.18098	0.237612	0.529387
Thelper	HSPE1	103.322	-0.22834	0.193551	-1.17974	0.238105	0.52953
Thelper	FAM120A	24.4383	0.247038	0.209395	1.17977	0.238091	0.52953
Thelper	FUT8	44.7443	0.208451	0.176696	1.17971	0.238114	0.52953
Thelper	EIF2B1	22.7483	0.125217	0.106232	1.17872	0.238511	0.529829
Thelper	SRSF5	134.551	0.116703	0.0990146	1.17864	0.23854	0.529829
Thelper	TSTD1	61.3315	0.202216	0.171953	1.176	0.239596	0.531364
Thelper	ARRB2	63.4957	-0.203203	0.172734	-1.1764	0.239436	0.531364
Thelper	STX8	28.6473	-0.137073	0.116577	-1.17581	0.239669	0.531364
Thelper	NSD1	42.6972	0.127778	0.108858	1.1738	0.240473	0.53246
Thelper	POLE3	27.5998	-0.156919	0.13371	-1.17358	0.240565	0.53246
Thelper	KDM2B	25.4839	0.139215	0.118671	1.17312	0.240749	0.53246
Thelper	DUT	103.298	0.221288	0.188629	1.17314	0.240741	0.53246
Thelper	NEK1	23.6909	0.169191	0.1444	1.17168	0.241325	0.53276
Thelper	DDIT3	24.1885	-0.270935	0.231139	-1.17217	0.241127	0.53276
Thelper	ZGPAT	20.0399	0.134864	0.115097	1.17175	0.241299	0.53276
Thelper	ABTB1	23.964	0.141361	0.120851	1.16972	0.242115	0.533211
Thelper	PRPF4B	55.8896	-0.119353	0.102021	-1.16989	0.242044	0.533211
Thelper	MDFIC	36.0274	0.301574	0.257812	1.16974	0.242104	0.533211
Thelper	LIMD2	218.371	-0.180776	0.154458	-1.17039	0.241843	0.533211
Thelper	GLOD4	28.1145	-0.145831	0.124734	-1.16914	0.242348	0.5334
Thelper	HSF1	32.2667	0.134321	0.114984	1.16818	0.242735	0.533472
Thelper	SLC25A1	18.903	-0.180921	0.154903	-1.16797	0.242821	0.533472
Thelper	SDF2L1	42.4402	0.216363	0.185162	1.16851	0.242601	0.533472
Thelper	CTSD	76.7705	0.207872	0.178177	1.16666	0.243347	0.534304
Thelper	POLR2F	39.6352	0.170156	0.145907	1.16619	0.243537	0.534401
Thelper	PLK3	29.6171	-0.174583	0.149789	-1.16552	0.243807	0.534669
Thelper	CALR	201.839	0.157212	0.134966	1.16482	0.24409	0.534968
Thelper	FRYL	47.3281	-0.164389	0.141495	-1.1618	0.245315	0.536681
Thelper	EML3	21.1217	0.157487	0.135472	1.1625	0.245031	0.536681
Thelper	TOX4	40.6285	0.125163	0.107726	1.16186	0.245292	0.536681
Thelper	LBR	55.8046	0.163306	0.140662	1.16098	0.245649	0.536697
Thelper	HIST1H4C	368.09	-0.449425	0.387202	-1.1607	0.245765	0.536697
Thelper	FAM177A1	83.4763	-0.207782	0.178977	-1.16094	0.245667	0.536697
Thelper	ANKRD44	169.505	-0.163266	0.140803	-1.15954	0.246236	0.537403
Thelper	HSPA1B	59.0611	-0.663763	0.572852	-1.1587	0.24658	0.53783
Thelper	ETV6	57.3942	0.241953	0.208957	1.15791	0.246901	0.538208
Thelper	SOD2	42.387	-0.210831	0.182465	-1.15546	0.247903	0.540069
Thelper	PRCC	21.9355	0.124229	0.107585	1.1547	0.248213	0.54042
Thelper	CNOT7	41.002	0.127105	0.1104	1.15131	0.249604	0.543123
Thelper	INPP4A	53.4357	-0.184234	0.160211	-1.14994	0.250167	0.543698
Thelper	SIK3	164.961	-0.210988	0.183443	-1.15016	0.25008	0.543698
Thelper	IBTK	20.8986	0.142547	0.12423	1.14744	0.251198	0.545614
Thelper	KIAA0319L	66.1671	0.242308	0.211452	1.14592	0.251826	0.546651
Thelper	SNRPB	89.3834	0.150399	0.131296	1.14549	0.252006	0.546714
Thelper	CSK	92.8939	0.166075	0.145052	1.14493	0.252237	0.546889
Thelper	HADHB	28.834	0.121796	0.106504	1.14358	0.252798	0.547411
Thelper	PFDN1	28.861	-0.162228	0.141899	-1.14326	0.252929	0.547411
Thelper	CYB5R4	20.2143	0.140044	0.122444	1.14374	0.252732	0.547411
Thelper	TAF12	27.1473	0.133448	0.116769	1.14284	0.253106	0.547469
Thelper	TMEM243	50.9682	-0.149254	0.130898	-1.14023	0.254192	0.549489
Thelper	SF3B3	26.7558	0.146732	0.12885	1.13878	0.254794	0.550137
Thelper	NDUFA3	85.4092	-0.257633	0.226211	-1.13891	0.254741	0.550137
Thelper	EPC2	24.4466	-0.284332	0.249833	-1.13809	0.255082	0.55034
Thelper	TULP4	21.0853	0.194374	0.170828	1.13783	0.255191	0.55034
Thelper	CDC42SE1	62.0611	0.114557	0.100794	1.13654	0.255732	0.551181
Thelper	UQCRC2	67.2458	-0.117713	0.103648	-1.13569	0.256084	0.551287
Thelper	RNMT	34.6415	-0.128736	0.113338	-1.13586	0.256016	0.551287
Thelper	MAP3K5	58.8185	0.205892	0.181506	1.13435	0.256647	0.552063
Thelper	NR4A1	35.6185	0.332253	0.292964	1.13411	0.256749	0.552063
Thelper	GUK1	157.011	-0.132632	0.117074	-1.13289	0.25726	0.552364
Thelper	ANP32A	81.0816	0.138301	0.1221	1.13269	0.257345	0.552364
Thelper	SSBP4	49.2538	-0.225642	0.19913	-1.13314	0.257157	0.552364
Thelper	EPB41	66.969	-0.185904	0.164264	-1.13174	0.257742	0.552891
Thelper	GNA15	32.6456	0.241529	0.213702	1.13022	0.258385	0.553944
Thelper	SCAMP3	33.8399	0.139351	0.123549	1.1279	0.259363	0.555059
Thelper	SMARCA5	55.8869	0.116462	0.103236	1.12811	0.259272	0.555059
Thelper	URM1	33.7014	0.121345	0.107528	1.1285	0.259111	0.555059
Thelper	CDC42	171.179	0.112137	0.0994646	1.1274	0.259573	0.55518
Thelper	SHOC2	32.9449	-0.163077	0.144729	-1.12678	0.259837	0.555419
Thelper	H2AFZ	289.594	0.284648	0.252998	1.1251	0.260545	0.556426
Thelper	UVRAG	32.0883	-0.119372	0.106114	-1.12494	0.260614	0.556426
Thelper	DDIT4	201.741	0.199708	0.177622	1.12434	0.260868	0.556641
Thelper	U2SURP	57.2289	0.145666	0.129802	1.12222	0.261771	0.558179
Thelper	PSIP1	68.3586	-0.112733	0.100482	-1.12192	0.261896	0.558179
Thelper	NDUFS8	68.5813	0.172482	0.154088	1.11937	0.262983	0.560167
Thelper	ADSS	55.7507	0.116457	0.104084	1.11887	0.263194	0.56029
Thelper	AP3M2	37.4425	-0.22919	0.20497	-1.11816	0.263497	0.560606
Thelper	PSAP	55.2834	0.20381	0.182661	1.11578	0.264516	0.562446
Thelper	GMDS	23.7935	-0.18972	0.170148	-1.11503	0.264839	0.562802
Thelper	JPX	27.5492	0.19657	0.176502	1.1137	0.265409	0.563434
Thelper	PRKCB	59.0181	-0.203428	0.182674	-1.11361	0.265446	0.563434
Thelper	PTK2B	32.0632	0.180477	0.162139	1.1131	0.265667	0.563573
Thelper	IL27RA	58.3525	0.118959	0.106964	1.11214	0.266079	0.564118
Thelper	TRPC4AP	34.7386	-0.163653	0.147581	-1.10891	0.267471	0.566739
Thelper	ADA	49.6715	-0.190763	0.172095	-1.10847	0.267658	0.566804
Thelper	SLC30A7	20.398	-0.198275	0.179136	-1.10684	0.268363	0.567899
Thelper	ACTR2	126.219	0.130147	0.117632	1.10639	0.268557	0.567899
Thelper	UBE2A	47.8067	0.119036	0.107683	1.10543	0.268973	0.567899
Thelper	BLOC1S2	34.8864	0.110165	0.0996177	1.10588	0.26878	0.567899
Thelper	RFX7	21.2266	0.228463	0.206726	1.10515	0.269095	0.567899
Thelper	SNRPA1	38.9443	0.109244	0.0988536	1.10511	0.269112	0.567899
Thelper	SLC39A8	19.2668	-0.196846	0.178346	-1.10373	0.269709	0.568171
Thelper	PSMC1	35.5413	-0.160594	0.145429	-1.10428	0.269471	0.568171
Thelper	MRPL10	34.5823	0.154132	0.139645	1.10374	0.269708	0.568171
Thelper	ARID4A	37.1021	-0.0927455	0.0842172	-1.10126	0.270781	0.569769
Thelper	SMCHD1	155.45	-0.181965	0.165209	-1.10143	0.270711	0.569769
Thelper	TEX264	37.3102	-0.113651	0.103268	-1.10054	0.271095	0.570056
Thelper	GRSF1	40.8487	0.105051	0.0954806	1.10023	0.271231	0.570056
Thelper	SSR1	46.1467	-0.107648	0.0980129	-1.0983	0.272074	0.570179
Thelper	MAML2	60.1189	-0.199277	0.181389	-1.09861	0.271937	0.570179
Thelper	PIGT	23.1661	0.126072	0.114778	1.0984	0.272029	0.570179
Thelper	COMT	29.0032	0.124363	0.113102	1.09957	0.271521	0.570179
Thelper	C21orf91	24.7741	-0.172802	0.157269	-1.09876	0.271871	0.570179
Thelper	ZBTB8OS	35.0066	0.140369	0.127891	1.09757	0.272392	0.570517
Thelper	CD99	253.567	-0.149691	0.136797	-1.09426	0.27384	0.571902
Thelper	FAM107B	133.257	0.185806	0.169721	1.09477	0.273616	0.571902
Thelper	SNAP23	23.8229	-0.117473	0.107329	-1.09451	0.273732	0.571902
Thelper	ACAP1	124.814	-0.111402	0.101747	-1.09489	0.273564	0.571902
Thelper	RASAL3	91.4917	0.173913	0.158728	1.09567	0.273225	0.571902
Thelper	SPCS2	94.8903	-0.158364	0.144818	-1.09354	0.274159	0.572239
Thelper	SLC25A39	36.2886	0.14263	0.130569	1.09238	0.274668	0.572973
Thelper	GID8	30.1706	0.146012	0.133719	1.09193	0.274865	0.573055
Thelper	TESC	32.8696	-0.256822	0.235367	-1.09115	0.275205	0.573435
Thelper	IRF2	48.438	0.108028	0.0990547	1.09059	0.275452	0.573621
Thelper	GOLGA4	57.205	-0.160694	0.147448	-1.08983	0.275788	0.573803
Thelper	MED10	54.845	-0.14431	0.132477	-1.08932	0.276013	0.573803
Thelper	DLST	18.2206	0.140253	0.128737	1.08945	0.275955	0.573803
Thelper	RICTOR	40.1639	-0.181995	0.167419	-1.08707	0.277007	0.575119
Thelper	C6orf62	26.39	-0.14233	0.131152	-1.08523	0.27782	0.575119
Thelper	HINT2	31.3413	0.230157	0.212122	1.08502	0.277911	0.575119
Thelper	LDHA	257.108	-0.17593	0.161944	-1.08636	0.277318	0.575119
Thelper	DDX6	66.0434	-0.146034	0.134572	-1.08518	0.277844	0.575119
Thelper	PSMB10	145.17	-0.146768	0.135039	-1.08686	0.277099	0.575119
Thelper	C17orf89	36.2723	0.177367	0.163205	1.08678	0.277136	0.575119
Thelper	TOP1	64.0374	-0.0968142	0.0891556	-1.0859	0.277522	0.575119
Thelper	CREB1	36.6409	0.147053	0.135666	1.08394	0.278393	0.575462
Thelper	PCED1B	34.4208	-0.189461	0.174775	-1.08403	0.278353	0.575462
Thelper	IARS2	21.5048	0.175195	0.161702	1.08345	0.27861	0.575539
Thelper	SHISA5	77.9368	-0.130437	0.120504	-1.08243	0.279064	0.575539
Thelper	CUL4A	27.543	-0.15413	0.142377	-1.08255	0.279009	0.575539
Thelper	ACTN4	74.6628	-0.163704	0.151187	-1.08279	0.278901	0.575539
Thelper	TBC1D31	21.2934	0.184963	0.171718	1.07713	0.281422	0.580073
Thelper	UBA6	24.8983	0.136596	0.12693	1.07615	0.281858	0.580315
Thelper	PSMB9	258.891	-0.171492	0.159347	-1.07621	0.281832	0.580315
Thelper	FUBP1	40.942	0.124141	0.115434	1.07543	0.282181	0.580607
Thelper	CD28	102.071	-0.136433	0.12691	-1.07503	0.28236	0.580607
Thelper	ARAP2	97.4053	-0.154115	0.143514	-1.07387	0.282883	0.580607
Thelper	MRPS18C	31.9187	0.202895	0.188981	1.07363	0.28299	0.580607
Thelper	ZHX2	43.7278	-0.216495	0.201603	-1.07387	0.282883	0.580607
Thelper	USMG5	125.953	-0.228515	0.212716	-1.07427	0.282702	0.580607
Thelper	SF3A2	54.9765	-0.11237	0.104761	-1.07263	0.283437	0.580607
Thelper	ARFGAP3	25.9872	-0.130696	0.121825	-1.07282	0.28335	0.580607
Thelper	BRWD1	31.81	-0.162584	0.151563	-1.07272	0.283398	0.580607
Thelper	FDPS	44.0998	0.150531	0.140465	1.07166	0.283871	0.581076
Thelper	DARS	41.1622	-0.116727	0.108947	-1.07141	0.283986	0.581076
Thelper	AUTS2	22.7082	-0.362639	0.338908	-1.07002	0.28461	0.582025
Thelper	NBEAL1	37.3517	-0.252403	0.236173	-1.06872	0.285194	0.582522
Thelper	ARMC8	23.546	-0.114819	0.107467	-1.06842	0.285333	0.582522
Thelper	MED27	22.3077	0.12417	0.116217	1.06843	0.285325	0.582522
Thelper	GNAI2	85.4331	0.347552	0.325669	1.06719	0.285885	0.58332
Thelper	BTG2	170.404	-0.196413	0.184427	-1.06499	0.286879	0.584051
Thelper	NR1D2	24.6548	-0.313328	0.294032	-1.06562	0.286594	0.584051
Thelper	ASCC3	42.7562	0.159006	0.149226	1.06554	0.286631	0.584051
Thelper	MRPS35	26.13	0.123826	0.116271	1.06498	0.286885	0.584051
Thelper	TLE3	18.0214	-0.163384	0.153666	-1.06324	0.287673	0.585327
Thelper	ANP32E	84.9964	0.157676	0.14844	1.06222	0.288136	0.585723
Thelper	LAPTM4A	34.864	0.171714	0.161695	1.06196	0.288252	0.585723
Thelper	ARHGDIA	115.792	-0.106914	0.100696	-1.06175	0.288351	0.585723
Thelper	VAMP5	53.2112	0.15936	0.15023	1.06077	0.288794	0.585969
Thelper	RBMX	78.8932	-0.0873227	0.0823131	-1.06086	0.288754	0.585969
Thelper	ODF2L	73.9144	-0.15408	0.145546	-1.05864	0.289766	0.587612
Thelper	ARHGEF6	43.0654	-0.137193	0.129888	-1.05624	0.290861	0.587865
Thelper	IDH3G	32.1789	-0.130234	0.123154	-1.05749	0.290288	0.587865
Thelper	RANGRF	27.4871	0.17244	0.163216	1.05651	0.290735	0.587865
Thelper	POP4	22.9368	0.125313	0.118492	1.05756	0.290254	0.587865
Thelper	FBL	56.3468	-0.127803	0.120923	-1.0569	0.290556	0.587865
Thelper	PHF5A	32.9001	-0.157042	0.148563	-1.05708	0.290477	0.587865
Thelper	AP3B1	36.4645	-0.138807	0.131481	-1.05572	0.291097	0.588016
Thelper	GLTSCR1L	29.1482	-0.170936	0.161995	-1.05519	0.291337	0.588111
Thelper	MICAL1	27.3154	0.164649	0.15608	1.05491	0.291468	0.588111
Thelper	CAMTA1	27.3118	0.137179	0.130371	1.05222	0.292698	0.589063
Thelper	ELOVL1	30.9505	0.137393	0.130442	1.05328	0.292211	0.589063
Thelper	DNAJC19	31.1059	-0.144272	0.137123	-1.05213	0.29274	0.589063
Thelper	SMIM19	24.5459	0.136454	0.129696	1.05211	0.292749	0.589063
Thelper	MLLT10	21.882	-0.137453	0.130645	-1.05211	0.292749	0.589063
Thelper	UTP23	18.5066	-0.136384	0.129692	-1.0516	0.292983	0.589208
Thelper	RRM2	52.2667	0.50083	0.476474	1.05112	0.293205	0.589328
Thelper	SAMHD1	87.9397	-0.138108	0.131692	-1.04871	0.29431	0.591221
Thelper	TSSC4	21.3493	0.153619	0.146665	1.04742	0.294908	0.591769
Thelper	NCKAP1L	42.3114	0.129041	0.123183	1.04755	0.294844	0.591769
Thelper	FAM162A	29.6997	-0.211229	0.202044	-1.04546	0.29581	0.592925
Thelper	PHF20	65.0139	-0.140533	0.134419	-1.04549	0.295798	0.592925
Thelper	SMYD3	45.0147	0.202062	0.193371	1.04495	0.296048	0.593075
Thelper	ATP2A3	34.8374	-0.158022	0.151303	-1.04441	0.296296	0.593245
Thelper	MCL1	268.488	-0.107023	0.102666	-1.04244	0.297209	0.59409
Thelper	SMG7	20.2916	-0.142227	0.136394	-1.04277	0.297057	0.59409
Thelper	ZNHIT3	29.2939	-0.148926	0.142827	-1.0427	0.297088	0.59409
Thelper	RP11-356I2.4	18.386	-0.238262	0.228844	-1.04115	0.297804	0.594627
Thelper	MYDGF	42.3046	-0.170469	0.163684	-1.04146	0.297664	0.594627
Thelper	NSL1	27.8669	0.132798	0.12762	1.04058	0.298071	0.594834
Thelper	GSTO1	44.0322	0.145134	0.139692	1.03896	0.298823	0.596007
Thelper	SERBP1	147.451	0.0959861	0.0924259	1.03852	0.299028	0.596061
Thelper	ACAP2	71.0252	0.106591	0.102669	1.0382	0.299178	0.596061
Thelper	TMIGD2	45.6787	0.262672	0.253343	1.03682	0.299818	0.597008
Thelper	C19orf66	39.8785	0.154865	0.149557	1.03549	0.300438	0.597917
Thelper	COMMD10	33.1363	-0.137851	0.133191	-1.03498	0.300677	0.598065
Thelper	STK17A	182.259	0.137611	0.133052	1.03427	0.301011	0.598402
Thelper	CLDND1	26.3851	-0.186094	0.180104	-1.03326	0.301484	0.599014
Thelper	MGAT4A	119.622	-0.153051	0.14819	-1.0328	0.301697	0.599023
Thelper	MTDH	123.096	0.080549	0.0780103	1.03254	0.301818	0.599023
Thelper	IL22	138.334	0.655047	0.635581	1.03063	0.302715	0.600476
Thelper	NSMCE3	33.4591	-0.232174	0.225685	-1.02875	0.303595	0.601893
Thelper	PAPOLA	70.4731	0.0957051	0.0930828	1.02817	0.303869	0.602108
Thelper	ARID4B	145.249	0.0989372	0.0963093	1.02729	0.304286	0.602605
Thelper	ZC3H11A	36.8777	0.130589	0.127224	1.02644	0.304683	0.603063
Thelper	PYHIN1	67.612	0.147759	0.144294	1.02402	0.305826	0.604817
Thelper	ARF1	140.302	-0.0790889	0.0772459	-1.02386	0.305902	0.604817
Thelper	DBF4	35.1777	0.102923	0.100643	1.02265	0.306472	0.605614
Thelper	FCMR	59.9173	0.188495	0.184847	1.01974	0.307854	0.606297
Thelper	AFF1	19.9479	-0.217816	0.213621	-1.01963	0.307902	0.606297
Thelper	SYAP1	47.5908	-0.190555	0.186757	-1.02033	0.307571	0.606297
Thelper	BCAP31	84.4811	-0.0936386	0.0917307	-1.0208	0.30735	0.606297
Thelper	POLR2L	127.552	0.187272	0.183597	1.02002	0.30772	0.606297
Thelper	PRKCA	23.8478	0.334415	0.327917	1.01981	0.307816	0.606297
Thelper	PFKL	30.4506	0.143488	0.140749	1.01946	0.307984	0.606297
Thelper	POLR3GL	44.5777	0.13975	0.137325	1.01766	0.308837	0.607648
Thelper	NCL	223.934	0.0718237	0.0706992	1.01591	0.309674	0.608491
Thelper	EIF2S3	62.6633	-0.133173	0.131046	-1.01623	0.30952	0.608491
Thelper	PPP2R1A	65.1011	0.109619	0.107924	1.01571	0.309768	0.608491
Thelper	PTPRC	723.76	0.112793	0.111432	1.01221	0.311436	0.609136
Thelper	DBI	118.551	0.180222	0.178034	1.01229	0.311399	0.609136
Thelper	CWC22	20.3699	-0.13102	0.129131	-1.01463	0.310282	0.609136
Thelper	TTC14	27.9555	0.149985	0.148164	1.0123	0.311397	0.609136
Thelper	TAP1	104.461	-0.18109	0.17887	-1.01241	0.311341	0.609136
Thelper	TRBC2	250.076	0.13254	0.130905	1.01249	0.311305	0.609136
Thelper	SRRM2	87.2306	0.239817	0.236526	1.01391	0.310625	0.609136
Thelper	BCL3	50.3454	-0.23828	0.235075	-1.01363	0.310758	0.609136
Thelper	TMX1	35.5007	0.110325	0.109108	1.01116	0.311942	0.609142
Thelper	NUDT21	48.2577	0.115925	0.114643	1.01118	0.31193	0.609142
Thelper	CCDC124	31.2006	0.13469	0.133134	1.01169	0.311688	0.609142
Thelper	HMGB2	216.314	0.345532	0.3424	1.00915	0.312905	0.609385
Thelper	NIPBL	70.9345	-0.124702	0.123517	-1.00959	0.312692	0.609385
Thelper	P2RY10	50.5372	-0.147509	0.146106	-1.00961	0.312683	0.609385
Thelper	HNRNPK	218.488	0.0930887	0.0922169	1.00945	0.312757	0.609385
Thelper	USP47	47.8039	0.119453	0.118271	1.00999	0.3125	0.609385
Thelper	CDKAL1	32.0565	0.159564	0.158299	1.00799	0.313459	0.610138
Thelper	POLR2I	31.4384	-0.133927	0.133177	-1.00563	0.314594	0.612019
Thelper	NIPA2	20.744	0.114795	0.114246	1.0048	0.314994	0.61247
Thelper	PJA2	32.227	0.112501	0.112214	1.00256	0.316074	0.61424
Thelper	MKRN1	20.3454	-0.126796	0.126535	-1.00206	0.316314	0.614342
Thelper	SEC61B	166.862	-0.131269	0.131039	-1.00175	0.316464	0.614342
Thelper	MAPKAPK2	27.2631	0.299954	0.299631	1.00107	0.316791	0.614648
Thelper	KATNBL1	19.2198	0.115738	0.115754	0.999863	0.317377	0.615129
Thelper	BTBD1	19.339	-0.167522	0.167538	-0.999905	0.317357	0.615129
Thelper	CDC26	34.2088	-0.13515	0.135553	-0.997024	0.318753	0.617467
Thelper	MTMR14	21.6294	0.106964	0.10772	0.992982	0.320719	0.620812
Thelper	PDHB	28.6197	0.123857	0.124963	0.991148	0.321613	0.620812
Thelper	SH3TC1	23.9663	-0.255994	0.257904	-0.992595	0.320907	0.620812
Thelper	FLOT1	27.6636	-0.187712	0.189195	-0.992164	0.321117	0.620812
Thelper	NUPL2	20.2754	0.118991	0.119974	0.991805	0.321292	0.620812
Thelper	ZC3H13	37.0998	0.104743	0.105682	0.991111	0.321631	0.620812
Thelper	CCL5	361.949	-0.311696	0.31452	-0.991022	0.321675	0.620812
Thelper	SNHG15	29.0369	0.179845	0.181692	0.989836	0.322254	0.6216
Thelper	ZCCHC7	43.0064	-0.162116	0.164074	-0.988066	0.32312	0.622611
Thelper	EAPP	39.1785	0.10369	0.10494	0.988084	0.323112	0.622611
Thelper	PDCD6	66.3235	0.106982	0.108377	0.98713	0.323579	0.622852
Thelper	PCIF1	25.6476	0.116728	0.118252	0.987111	0.323588	0.622852
Thelper	PDCD6IP	38.2619	-0.096697	0.0980772	-0.985928	0.324169	0.623417
Thelper	C11orf73	33.7584	0.114494	0.116186	0.985436	0.32441	0.623417
Thelper	SMAD3	24.5845	-0.179326	0.182025	-0.985176	0.324538	0.623417
Thelper	ZFAS1	139.791	-0.150867	0.153146	-0.985114	0.324568	0.623417
Thelper	IRAK4	27.6589	0.105335	0.107136	0.983194	0.325512	0.6249
Thelper	ARMC10	21.4973	0.11125	0.113247	0.982362	0.325921	0.625356
Thelper	AKAP9	58.6068	-0.116198	0.118331	-0.981973	0.326113	0.625394
Thelper	FKBP11	46.2202	-0.213027	0.217092	-0.981275	0.326457	0.625724
Thelper	CRACR2A	17.7262	-0.228294	0.232854	-0.980417	0.32688	0.626205
Thelper	PLAA	24.3137	-0.118403	0.120851	-0.97974	0.327214	0.626515
Thelper	ME2	28.7832	-0.110037	0.112559	-0.977598	0.328273	0.628189
Thelper	TSHZ2	24.2401	0.348864	0.356977	0.977273	0.328434	0.628189
Thelper	ZDHHC12	29.077	0.158642	0.162487	0.976338	0.328897	0.628743
Thelper	TMSB4X	5227.42	-0.110964	0.113892	-0.974298	0.329908	0.630014
Thelper	MAPK8	24.7741	-0.205852	0.211235	-0.974516	0.3298	0.630014
Thelper	PARP9	28.7966	-0.189533	0.194859	-0.972667	0.330719	0.630569
Thelper	TCERG1	40.2178	0.0853337	0.0877273	0.972715	0.330695	0.630569
Thelper	MCRS1	22.2193	0.12371	0.12718	0.972716	0.330694	0.630569
Thelper	CDS2	21.7055	-0.0987689	0.101711	-0.97107	0.331514	0.631752
Thelper	GBP4	61.3931	-0.169883	0.175148	-0.969942	0.332075	0.632183
Thelper	ANKLE2	20.1238	-0.108716	0.112088	-0.969918	0.332087	0.632183
Thelper	CANX	68.6652	-0.124811	0.128838	-0.968743	0.332674	0.632968
Thelper	NDUFS6	63.9869	0.142818	0.147501	0.968254	0.332918	0.633101
Thelper	PRRC2A	30.3752	0.187803	0.194124	0.967437	0.333326	0.633545
Thelper	MRPL14	32.6918	-0.132575	0.137089	-0.967075	0.333507	0.633558
Thelper	PHF1	29.8841	-0.125892	0.130483	-0.964816	0.334637	0.634907
Thelper	INTS6	32.1663	-0.226325	0.234522	-0.965048	0.334521	0.634907
Thelper	NDUFB10	82.0749	0.152291	0.157879	0.964609	0.334741	0.634907
Thelper	RPIA	29.8574	-0.133217	0.138195	-0.963974	0.335059	0.63518
Thelper	PRELID1	105.52	0.156544	0.162726	0.962014	0.336042	0.635862
Thelper	TMEM106C	26.7072	0.236587	0.245817	0.962453	0.335822	0.635862
Thelper	VPS36	33.9272	0.104881	0.108963	0.962537	0.33578	0.635862
Thelper	SMARCB1	34.2634	0.129882	0.135032	0.961863	0.336118	0.635862
Thelper	RASGRP1	64.1803	0.166974	0.174048	0.95936	0.337377	0.637911
Thelper	VIMP	27.2142	-0.202264	0.211062	-0.958316	0.337903	0.638574
Thelper	SEC11A	76.707	0.113418	0.118662	0.955807	0.33917	0.640302
Thelper	RALY	109.854	0.0969503	0.101408	0.956042	0.339051	0.640302
Thelper	LMBR1	24.6476	-0.141354	0.148003	-0.955079	0.339538	0.640664
Thelper	RCOR1	24.7068	0.181448	0.190137	0.9543	0.339932	0.641075
Thelper	UBE2N	82.464	0.103039	0.108018	0.953901	0.340134	0.641123
Thelper	PTMA	1699.99	0.134188	0.140844	0.952742	0.340721	0.641401
Thelper	HLA-B	2392.88	-0.15651	0.164237	-0.952957	0.340612	0.641401
Thelper	RBX1	89.6526	0.162003	0.170071	0.952565	0.340811	0.641401
Thelper	HSPD1	107.479	-0.140465	0.147537	-0.952062	0.341065	0.641549
Thelper	CD46	43.848	-0.110471	0.116091	-0.951586	0.341307	0.641672
Thelper	COX20	40.912	0.153159	0.161028	0.951133	0.341537	0.641771
Thelper	APEH	22.9094	0.136692	0.143815	0.950474	0.341871	0.642068
Thelper	CYP20A1	32.0544	0.113831	0.120079	0.947969	0.343145	0.644128
Thelper	RTN4	51.971	0.0872863	0.0921801	0.94691	0.343685	0.644475
Thelper	PPARG	16.513	0.375204	0.396151	0.947124	0.343576	0.644475
Thelper	RBM42	30.6716	0.0969731	0.102481	0.946251	0.344021	0.644773
Thelper	ODC1	63.1375	-0.137519	0.145513	-0.945067	0.344625	0.645239
Thelper	CCDC12	45.322	0.107478	0.113698	0.945289	0.344511	0.645239
Thelper	FAF1	40.1391	0.168687	0.178623	0.944372	0.34498	0.645572
Thelper	ZMAT2	45.7053	0.0926493	0.0982634	0.942867	0.345749	0.645831
Thelper	SERINC1	52.9382	-0.113314	0.1202	-0.942711	0.345829	0.645831
Thelper	NBR1	27.4473	0.107917	0.114458	0.942859	0.345753	0.645831
Thelper	ANKRD12	199.018	0.0937626	0.09936	0.943665	0.345341	0.645831
Thelper	SRSF11	106.994	0.0636896	0.0676012	0.942138	0.346122	0.646047
Thelper	UBA1	32.0741	0.121003	0.128506	0.94161	0.346392	0.64622
Thelper	DENND4C	25.1426	-0.162439	0.172641	-0.940908	0.346752	0.646559
Thelper	WDR7	25.859	0.157468	0.16762	0.939429	0.34751	0.647641
Thelper	PRNP	25.4667	0.148648	0.158361	0.938664	0.347903	0.648041
Thelper	GRK6	36.8963	-0.179409	0.191415	-0.937277	0.348616	0.648414
Thelper	CORO1A	639.521	-0.128923	0.137557	-0.937233	0.348639	0.648414
Thelper	PITPNB	27.9329	0.102659	0.109486	0.937641	0.348429	0.648414
Thelper	CASP1	28.4517	0.141268	0.150851	0.936473	0.34903	0.648478
Thelper	MYL6	776.386	0.155629	0.16614	0.936733	0.348896	0.648478
Thelper	DUSP23	23.195	0.139921	0.149498	0.93594	0.349304	0.648657
Thelper	VAMP8	98.2794	0.101722	0.10876	0.935293	0.349638	0.64878
Thelper	PNN	59.3402	0.0822484	0.0879877	0.934772	0.349906	0.64878
Thelper	EIF5A	97.0058	-0.164484	0.175929	-0.934949	0.349815	0.64878
Thelper	WHSC1	18.7199	0.199741	0.214002	0.933364	0.350632	0.648803
Thelper	GTF3C6	52.6881	0.117737	0.126103	0.933652	0.350483	0.648803
Thelper	TUBA1C	54.8426	-0.231085	0.247501	-0.933673	0.350473	0.648803
Thelper	PSMD9	20.6818	-0.186782	0.199996	-0.933928	0.350341	0.648803
Thelper	SMAP2	71.441	0.283495	0.304162	0.932051	0.35131	0.649067
Thelper	BAZ2A	29.136	0.124362	0.133403	0.932224	0.351221	0.649067
Thelper	UNC119	21.6574	0.136297	0.146142	0.932631	0.351011	0.649067
Thelper	CNTRL	44.3242	0.102684	0.110304	0.930922	0.351894	0.649156
Thelper	RCN2	35.2775	0.131473	0.141218	0.930997	0.351855	0.649156
Thelper	TCF25	73.725	0.137824	0.147969	0.93144	0.351626	0.649156
Thelper	NSMCE2	29.7625	-0.130899	0.140732	-0.930127	0.352305	0.649377
Thelper	HACD4	23.4434	0.125268	0.134697	0.930001	0.352371	0.649377
Thelper	UROS	22.9958	0.120972	0.130158	0.92943	0.352666	0.649592
Thelper	LGALS8	21.3642	0.109663	0.118073	0.928777	0.353005	0.649785
Thelper	SLC3A2	56.9872	0.112463	0.121118	0.928538	0.353129	0.649785
Thelper	DAP3	49.7518	-0.0793719	0.0855444	-0.927844	0.353488	0.64979
Thelper	CBL	26.3319	0.169237	0.182398	0.927848	0.353486	0.64979
Thelper	MINOS1	31.1888	-0.22989	0.248007	-0.926948	0.353954	0.649885
Thelper	TMEM165	40.1343	-0.103291	0.111502	-0.926367	0.354255	0.649885
Thelper	NBN	23.8496	0.0926987	0.0999661	0.927302	0.35377	0.649885
Thelper	LUC7L3	64.6339	0.0973941	0.105109	0.926597	0.354136	0.649885
Thelper	GLRX	23.3432	-0.167667	0.181195	-0.925337	0.354791	0.65034
Thelper	CYC1	34.0128	0.174878	0.189016	0.925202	0.354861	0.65034
Thelper	ADIPOR2	21.1018	0.0968389	0.104756	0.924428	0.355264	0.65075
Thelper	LRRC59	20.9739	-0.149962	0.162436	-0.923207	0.355899	0.651258
Thelper	SNRPD3	91.1984	0.120703	0.130743	0.923209	0.355898	0.651258
Thelper	EPS15	48.7109	-0.145347	0.157963	-0.920129	0.357506	0.65222
Thelper	ATR	20.8195	-0.155533	0.169412	-0.918079	0.358577	0.65222
Thelper	PARL	21.3081	0.100285	0.108843	0.92138	0.356852	0.65222
Thelper	KIAA1109	37.7733	-0.17902	0.194979	-0.918149	0.358541	0.65222
Thelper	SYNCRIP	49.947	0.102744	0.111618	0.920498	0.357313	0.65222
Thelper	INSIG1	38.6382	0.144964	0.157329	0.921404	0.35684	0.65222
Thelper	ORAI1	35.1372	-0.169455	0.184169	-0.920102	0.35752	0.65222
Thelper	JKAMP	19.2978	0.114099	0.124227	0.918473	0.358371	0.65222
Thelper	TCEB2	197.781	0.174546	0.190095	0.918208	0.35851	0.65222
Thelper	PSMD11	39.2872	0.106335	0.115631	0.919606	0.357779	0.65222
Thelper	BSG	88.1606	0.0930438	0.101302	0.918477	0.358369	0.65222
Thelper	SUMO3	48.1297	-0.0949728	0.103431	-0.91822	0.358503	0.65222
Thelper	NUTM2A-AS1	22.3621	-0.129376	0.141046	-0.917257	0.359008	0.652677
Thelper	LAMP1	59.2393	0.10955	0.119587	0.916073	0.359629	0.653478
Thelper	DESI2	20.6716	0.0936583	0.102303	0.915498	0.35993	0.653699
Thelper	H3F3A	502.854	0.128146	0.140269	0.913574	0.360941	0.654035
Thelper	CSRNP1	68.1335	-0.156398	0.17122	-0.913434	0.361015	0.654035
Thelper	SRP72	40.8697	-0.0889245	0.0972693	-0.914209	0.360607	0.654035
Thelper	TXN	98.4201	-0.202261	0.221272	-0.914083	0.360673	0.654035
Thelper	AMBRA1	19.4809	-0.135711	0.148413	-0.914416	0.360498	0.654035
Thelper	CD96	223.306	-0.125603	0.137651	-0.912472	0.36152	0.654625
Thelper	RNF216	26.9329	0.12908	0.141559	0.911847	0.361849	0.654895
Thelper	NEDD9	61.2032	0.159761	0.175286	0.911433	0.362067	0.654963
Thelper	SDHB	32.6567	0.12172	0.133725	0.910226	0.362703	0.655136
Thelper	DGUOK	58.8803	0.116803	0.128243	0.91079	0.362406	0.655136
Thelper	RSU1	41.5145	-0.0894478	0.0982475	-0.910433	0.362594	0.655136
Thelper	SELL	36.3263	-0.319865	0.351732	-0.909399	0.363139	0.655518
Thelper	NFATC3	41.7937	0.142065	0.156263	0.909142	0.363275	0.655518
Thelper	RBM26	22.6643	0.167937	0.184872	0.908395	0.36367	0.655904
Thelper	SMARCC2	36.2561	0.127483	0.140632	0.906496	0.364673	0.657388
Thelper	SLMAP	26.1675	-0.119933	0.132519	-0.905026	0.365452	0.658261
Thelper	DNAJC7	38.3645	0.0809608	0.0894883	0.904707	0.36562	0.658261
Thelper	CERK	50.4783	0.127873	0.141365	0.904556	0.365701	0.658261
Thelper	FOXJ3	23.9367	-0.137145	0.151959	-0.90251	0.366786	0.659776
Thelper	KLHL24	20.308	-0.161411	0.178945	-0.902016	0.367048	0.659776
Thelper	C12orf65	21.4736	-0.123614	0.137052	-0.901945	0.367086	0.659776
Thelper	CAPZB	260.71	-0.0961006	0.106589	-0.901601	0.367269	0.659778
Thelper	ZNF652	35.1043	-0.226043	0.251152	-0.900023	0.368108	0.660958
Thelper	MGST3	38.1893	-0.162396	0.180818	-0.898119	0.369122	0.661571
Thelper	MAPKAPK3	30.4035	0.109975	0.122404	0.898459	0.368941	0.661571
Thelper	TMF1	54.6155	-0.101314	0.112811	-0.898088	0.369139	0.661571
Thelper	MED19	17.1742	-0.133694	0.148896	-0.897902	0.369238	0.661571
Thelper	COMMD4	21.5784	0.151698	0.16899	0.897675	0.369359	0.661571
Thelper	CUL3	37.6216	0.208673	0.232876	0.89607	0.370216	0.66226
Thelper	ELP4	21.1376	-0.134493	0.150116	-0.89593	0.37029	0.66226
Thelper	ATP5E	581.424	-0.175703	0.195975	-0.896561	0.369953	0.66226
Thelper	YBX1	322.325	-0.121573	0.136021	-0.893783	0.371438	0.66366
Thelper	SS18L2	59.0156	0.107035	0.11971	0.894116	0.37126	0.66366
Thelper	RSRC2	73.8041	-0.102393	0.114646	-0.893127	0.371789	0.663962
Thelper	KANSL1	42.7912	-0.190931	0.21403	-0.892072	0.372354	0.664644
Thelper	PIN4	25.549	0.159903	0.179592	0.890367	0.373269	0.66559
Thelper	SIPA1L1	48.2672	-0.147166	0.165343	-0.890061	0.373433	0.66559
Thelper	TGIF1	26.7676	0.167671	0.188354	0.890187	0.373365	0.66559
Thelper	RFX3	36.1906	-0.157733	0.177345	-0.889413	0.373781	0.665883
Thelper	BCL11B	103.305	-0.131332	0.147773	-0.888739	0.374143	0.666202
Thelper	PBDC1	23.447	0.115964	0.130634	0.8877	0.374702	0.666871
Thelper	COMMD1	38.1246	-0.110479	0.12463	-0.886459	0.37537	0.667001
Thelper	TMSB10	2269.14	-0.164302	0.185211	-0.887109	0.37502	0.667001
Thelper	VDAC3	52.76	0.128635	0.145154	0.886201	0.375509	0.667001
Thelper	RBM39	149.068	-0.0764432	0.0862351	-0.88645	0.375375	0.667001
Thelper	CCR7	49.7742	-0.332472	0.375481	-0.885454	0.375912	0.66739
Thelper	MARCH7	40.4661	0.114788	0.129797	0.884363	0.3765	0.668109
Thelper	PSMB6	82.7057	0.112249	0.127067	0.883387	0.377027	0.668718
Thelper	CHIC2	56.0311	-0.117157	0.132783	-0.88232	0.377604	0.668864
Thelper	PPP1R18	116.59	0.119901	0.135922	0.88213	0.377706	0.668864
Thelper	BAK1	21.1851	0.15491	0.175996	0.88019	0.378757	0.668864
Thelper	SRPK1	38.9597	0.0925642	0.105195	0.879934	0.378895	0.668864
Thelper	FUNDC2	45.0592	0.114344	0.129961	0.879834	0.378949	0.668864
Thelper	KIAA2026	18.9205	-0.148476	0.168439	-0.881481	0.378058	0.668864
Thelper	ETS1	154.664	0.215083	0.244196	0.880782	0.378436	0.668864
Thelper	ZDHHC6	18.7965	0.102014	0.115885	0.880308	0.378693	0.668864
Thelper	TBC1D22A	38.734	-0.143662	0.162915	-0.881824	0.377872	0.668864
Thelper	BTG3	43.0291	0.128003	0.145357	0.880608	0.37853	0.668864
Thelper	CAPN7	26.7392	0.121212	0.137945	0.878693	0.379568	0.668981
Thelper	IQCB1	24.0721	-0.146053	0.16613	-0.879144	0.379323	0.668981
Thelper	ZFR	42.3319	0.0833196	0.0948097	0.878809	0.379505	0.668981
Thelper	TOR1AIP1	33.6098	0.103395	0.117916	0.87685	0.380568	0.67042
Thelper	BRE	31.1399	0.1317	0.150667	0.874117	0.382055	0.670888
Thelper	WDR82	29.4849	0.100163	0.114491	0.874854	0.381653	0.670888
Thelper	ARL15	44.6429	0.134247	0.153621	0.87388	0.382183	0.670888
Thelper	BCL7B	37.4469	-0.0986402	0.112779	-0.874636	0.381772	0.670888
Thelper	MED30	27.9615	-0.122147	0.13964	-0.874726	0.381723	0.670888
Thelper	DERL1	42.1447	0.100496	0.115031	0.873647	0.38231	0.670888
Thelper	PAFAH1B1	75.4948	-0.0783421	0.0896093	-0.874263	0.381975	0.670888
Thelper	CDC27	30.8097	-0.118443	0.13523	-0.875866	0.381103	0.670888
Thelper	CCNL2	16.7678	-0.144318	0.165341	-0.872851	0.382744	0.671002
Thelper	CNOT6L	117.239	0.139013	0.159221	0.873078	0.38262	0.671002
Thelper	PTPN18	23.7295	0.121599	0.139378	0.872439	0.382969	0.671072
Thelper	IARS	27.373	-0.120979	0.138876	-0.871129	0.383684	0.671665
Thelper	THYN1	28.3935	-0.135291	0.155364	-0.870804	0.383861	0.671665
Thelper	P4HB	84.077	-0.130895	0.150205	-0.871439	0.383515	0.671665
Thelper	MAP1LC3B	60.4842	-0.101023	0.116353	-0.86824	0.385263	0.673793
Thelper	AIM1	49.5825	-0.204353	0.236067	-0.865659	0.386677	0.675941
Thelper	NSMAF	22.7399	0.121024	0.139888	0.865152	0.386955	0.676103
Thelper	CCT4	82.5524	0.0928732	0.107451	0.86433	0.387407	0.676293
Thelper	WAS	100.169	0.0870669	0.100762	0.864087	0.38754	0.676293
Thelper	UBE2I	83.8259	0.100478	0.116303	0.863937	0.387622	0.676293
Thelper	CCDC90B	23.0629	0.103015	0.1193	0.863495	0.387865	0.676392
Thelper	CABIN1	24.4489	-0.117898	0.137201	-0.859306	0.390172	0.680088
Thelper	EIF2AK1	28.5267	0.0853488	0.099685	0.856185	0.391895	0.682438
Thelper	HELZ	59.1766	-0.106175	0.123981	-0.856381	0.391787	0.682438
Thelper	ZDBF2	20.7082	0.156281	0.1827	0.855397	0.392331	0.682871
Thelper	SMARCA2	66.9546	0.158019	0.184836	0.854916	0.392597	0.683007
Thelper	C19orf70	48.3079	-0.129601	0.151691	-0.854374	0.392898	0.683202
Thelper	LATS1	19.5582	-0.159862	0.187212	-0.853909	0.393155	0.683323
Thelper	SGMS1	25.413	0.118793	0.13923	0.853215	0.39354	0.683339
Thelper	PSMF1	54.1958	0.0814677	0.0954515	0.853498	0.393383	0.683339
Thelper	ADSL	39.4334	-0.121421	0.14239	-0.852735	0.393806	0.683474
Thelper	HADHA	72.3589	0.0893221	0.104995	0.850728	0.39492	0.683834
Thelper	FBXW7	28.4097	-0.169372	0.199061	-0.850856	0.394849	0.683834
Thelper	NDUFB6	46.833	0.138496	0.162808	0.850669	0.394953	0.683834
Thelper	CALCOCO2	58.6465	-0.116672	0.137099	-0.851006	0.394766	0.683834
Thelper	VASP	57.9901	0.112464	0.132007	0.851953	0.39424	0.683834
Thelper	MAPKAP1	22.5809	0.0906503	0.106647	0.85	0.395325	0.683942
Thelper	ARL6IP4	96.0368	-0.0916777	0.107873	-0.849864	0.3954	0.683942
Thelper	RNF114	39.8467	0.0838828	0.0987389	0.849541	0.39558	0.683942
Thelper	EIF2S1	27.1146	0.0958643	0.112901	0.849101	0.395825	0.68404
Thelper	CAPRIN1	38.4907	0.123071	0.145081	0.848289	0.396277	0.684496
Thelper	USP10	32.1336	-0.128146	0.151368	-0.846588	0.397225	0.685807
Thelper	UBE2J2	26.8248	0.0889085	0.105153	0.845514	0.397824	0.685845
Thelper	ZNF292	58.0404	0.101328	0.119832	0.845586	0.397784	0.685845
Thelper	TUBA1B	350.193	0.228905	0.270831	0.845196	0.398001	0.685845
Thelper	SUPT4H1	58.5535	0.102638	0.121412	0.845366	0.397906	0.685845
Thelper	ARAF	24.583	0.103718	0.12277	0.844817	0.398213	0.685884
Thelper	RNPS1	76.1065	0.0852805	0.10109	0.843609	0.398888	0.686722
Thelper	ARCN1	26.52	-0.12748	0.151304	-0.842543	0.399484	0.687422
Thelper	ACTR3	221.09	0.0974289	0.115752	0.841707	0.399952	0.687599
Thelper	TSPYL2	32.2244	-0.138713	0.164885	-0.841268	0.400198	0.687599
Thelper	CORO1B	98.9954	-0.149175	0.177376	-0.841009	0.400343	0.687599
Thelper	NLRC3	21.3899	-0.140103	0.166549	-0.841212	0.400229	0.687599
Thelper	RNF4	39.2117	0.0869916	0.103705	0.838836	0.401562	0.687612
Thelper	LY6E	147.93	-0.138363	0.164869	-0.83923	0.40134	0.687612
Thelper	ANAPC16	153.29	0.0883632	0.105389	0.838447	0.40178	0.687612
Thelper	SUPT20H	19.6717	0.118563	0.141051	0.840567	0.400591	0.687612
Thelper	STK24	44.0246	-0.254645	0.30361	-0.838721	0.401626	0.687612
Thelper	GNG2	197.763	-0.0940565	0.112037	-0.839513	0.401181	0.687612
Thelper	PHKB	20.5414	-0.143111	0.170785	-0.837961	0.402053	0.687612
Thelper	C18orf8	18.8565	-0.102934	0.122757	-0.83852	0.401739	0.687612
Thelper	TXNL4A	41.1104	0.238347	0.284408	0.838047	0.402005	0.687612
Thelper	CISD3	37.5272	0.142451	0.170145	0.837234	0.402461	0.687987
Thelper	DAZAP1	29.8273	0.186766	0.223222	0.836685	0.40277	0.688191
Thelper	ITPA	26.93	0.107171	0.128156	0.836253	0.403013	0.688283
Thelper	MRPS14	19.7291	0.108024	0.129491	0.834225	0.404154	0.689645
Thelper	PPWD1	28.6376	-0.086417	0.103597	-0.834162	0.40419	0.689645
Thelper	SDF2	31.1942	0.10151	0.121798	0.833428	0.404603	0.690027
Thelper	MTMR6	21.2057	0.131698	0.158177	0.832597	0.405072	0.690502
Thelper	HIST1H2AC	19.9056	-0.185281	0.222919	-0.831158	0.405884	0.691172
Thelper	MRPL41	67.882	0.123003	0.148002	0.83109	0.405923	0.691172
Thelper	CHMP2A	54.6305	0.116772	0.140538	0.830891	0.406035	0.691172
Thelper	SEC63	25.143	0.106157	0.127966	0.829574	0.40678	0.692116
Thelper	SMNDC1	29.5486	0.0951521	0.114778	0.829008	0.4071	0.692336
Thelper	GON4L	26.926	-0.0913879	0.110308	-0.828481	0.407398	0.692361
Thelper	CCDC115	27.5197	-0.126261	0.152444	-0.828245	0.407532	0.692361
Thelper	UBQLN1	29.895	-0.104957	0.126805	-0.827706	0.407837	0.692361
Thelper	MLF2	44.9472	0.0885576	0.107	0.827638	0.407876	0.692361
Thelper	FAAP20	43.6653	0.0861586	0.104462	0.824787	0.409493	0.694781
Thelper	PPP1R15B	19.1361	-0.155943	0.189467	-0.823063	0.410472	0.695633
Thelper	ELF1	146.204	-0.0925845	0.112421	-0.823549	0.410196	0.695633
Thelper	ETFB	23.5773	-0.167268	0.203269	-0.822893	0.410569	0.695633
Thelper	PI4KB	17.1952	0.117493	0.143	0.821633	0.411286	0.696523
Thelper	NFKBIZ	147.678	0.141751	0.17271	0.820746	0.411791	0.696729
Thelper	APOBEC3G	35.0149	-0.148273	0.180598	-0.821012	0.41164	0.696729
Thelper	SARS	30.5315	-0.075755	0.0924417	-0.819489	0.412507	0.697617
Thelper	TMEM156	29.0957	-0.13641	0.166619	-0.818693	0.412962	0.698061
Thelper	TIMM17A	27.19	-0.0964327	0.118126	-0.816357	0.414296	0.69824
Thelper	MPC1	29.4782	-0.0983518	0.120506	-0.816154	0.414412	0.69824
Thelper	BCAP29	21.2911	-0.131315	0.160864	-0.816312	0.414321	0.69824
Thelper	DGKZ	29.8398	-0.192737	0.235879	-0.817102	0.41387	0.69824
Thelper	HERPUD1	59.2884	-0.189856	0.232349	-0.817117	0.413862	0.69824
Thelper	WSB1	68.1054	-0.0797753	0.0976251	-0.81716	0.413837	0.69824
Thelper	PTBP1	52.8801	0.0892637	0.109162	0.817719	0.413517	0.69824
Thelper	TAF15	83.245	0.0822911	0.100925	0.81537	0.41486	0.698672
Thelper	OSTC	65.3781	-0.101837	0.125329	-0.812555	0.416473	0.700739
Thelper	DCAF10	16.8744	-0.11256	0.138497	-0.812725	0.416376	0.700739
Thelper	ERLEC1	29.0246	-0.126991	0.156357	-0.812188	0.416684	0.700769
Thelper	XRCC5	122.257	0.0731026	0.0902626	0.809888	0.418005	0.701045
Thelper	HCLS1	200.929	-0.0679689	0.0838997	-0.81012	0.417871	0.701045
Thelper	KIAA0922	47.7637	-0.126367	0.155888	-0.810625	0.417581	0.701045
Thelper	CXorf38	16.0304	-0.132475	0.163501	-0.810242	0.417801	0.701045
Thelper	ZNF609	21.2321	0.164481	0.202946	0.810467	0.417672	0.701045
Thelper	SCAMP2	58.672	0.0932556	0.114963	0.811178	0.417263	0.701045
Thelper	DHX9	40.9891	0.0903988	0.111769	0.808802	0.418629	0.701445
Thelper	ETF1	32.7353	-0.0869118	0.107436	-0.808963	0.418537	0.701445
Thelper	PARP10	23.8703	-0.152569	0.1888	-0.808098	0.419034	0.7018
Thelper	MAP3K8	56.1261	0.13793	0.170928	0.80695	0.419695	0.702584
Thelper	ITM2A	163.149	0.124865	0.154948	0.805851	0.420329	0.702997
Thelper	ZEB1	45.1118	-0.146164	0.18133	-0.806066	0.420205	0.702997
Thelper	FTH1	2114.32	-0.186162	0.231242	-0.805055	0.420788	0.703441
Thelper	GIGYF2	27.6242	0.10986	0.136577	0.804382	0.421176	0.703767
Thelper	PPIH	29.5231	0.136183	0.16978	0.802116	0.422486	0.704337
Thelper	PRDX1	130.358	-0.133106	0.165735	-0.803126	0.421902	0.704337
Thelper	SF3B4	48.3243	0.093816	0.116874	0.802711	0.422142	0.704337
Thelper	RWDD1	71.08	-0.118515	0.14764	-0.802725	0.422134	0.704337
Thelper	PDZD11	16.8658	0.125633	0.156593	0.802288	0.422387	0.704337
Thelper	SDHA	37.898	0.0922733	0.115192	0.801039	0.423109	0.704729
Thelper	ATRX	88.4911	0.0830795	0.103691	0.801225	0.423001	0.704729
Thelper	COMMD8	31.3223	0.0940266	0.117567	0.799768	0.423845	0.705632
Thelper	ACAT2	26.5482	0.112764	0.141082	0.79928	0.424128	0.70578
Thelper	CDC40	33.1969	0.106768	0.133826	0.797814	0.424979	0.706226
Thelper	EXOSC8	27.748	0.126321	0.158321	0.79788	0.42494	0.706226
Thelper	SPN	63.7135	0.106744	0.133684	0.798481	0.424592	0.706226
Thelper	MRPL52	50.4408	0.149931	0.188404	0.795792	0.426153	0.707531
Thelper	USP16	46.8867	-0.0824945	0.103642	-0.795958	0.426057	0.707531
Thelper	VHL	23.5561	0.0961009	0.121094	0.793606	0.427425	0.708349
Thelper	ATP5C1	97.8467	-0.123468	0.155514	-0.793932	0.427235	0.708349
Thelper	NFKBIA	531.019	-0.141726	0.178476	-0.794091	0.427143	0.708349
Thelper	TXNDC11	17.3741	-0.10286	0.129469	-0.794478	0.426917	0.708349
Thelper	JAGN1	20.3117	-0.110512	0.13953	-0.792029	0.428344	0.70858
Thelper	SKP1	156.508	-0.121839	0.153828	-0.792047	0.428333	0.70858
Thelper	ESYT1	43.9204	0.122289	0.154294	0.79257	0.428028	0.70858
Thelper	TOB2	24.7764	-0.110868	0.139837	-0.792838	0.427872	0.70858
Thelper	STAG2	55.1107	0.0803812	0.101556	0.791498	0.428653	0.708769
Thelper	COPE	72.5484	-0.101765	0.128785	-0.790193	0.429415	0.709706
Thelper	GOLGB1	54.7626	-0.158228	0.201093	-0.786837	0.431377	0.712347
Thelper	MSL2	23.6366	-0.14496	0.184279	-0.786631	0.431498	0.712347
Thelper	PPP1CA	187.369	0.099694	0.126764	0.786455	0.431601	0.712347
Thelper	FAM120B	19.0211	-0.162663	0.206934	-0.78606	0.431832	0.712405
Thelper	ALG5	18.1929	-0.0978921	0.124607	-0.785607	0.432098	0.712521
Thelper	OLA1	48.4367	-0.0729888	0.0929651	-0.78512	0.432383	0.712668
Thelper	SETD2	48.9842	-0.133672	0.17088	-0.782256	0.434064	0.714468
Thelper	SUCLG2	31.682	-0.109166	0.139537	-0.782342	0.434014	0.714468
Thelper	ANP32B	176.162	0.10725	0.137104	0.782254	0.434065	0.714468
Thelper	RPAP2	32.2588	0.112569	0.144049	0.781462	0.434531	0.714708
Thelper	CASK	30.0949	-0.185794	0.237853	-0.781129	0.434727	0.714708
Thelper	PACS1	51.4264	0.1735	0.222258	0.780623	0.435024	0.714708
Thelper	PPP6R1	25.5452	0.195549	0.250596	0.780336	0.435193	0.714708
Thelper	ATF4	41.9701	-0.119932	0.153686	-0.780369	0.435174	0.714708
Thelper	TNIK	83.7019	-0.113821	0.145965	-0.779781	0.43552	0.714723
Thelper	TSC22D4	52.7438	0.0962763	0.123486	0.779652	0.435596	0.714723
Thelper	HSPB11	41.1732	-0.111025	0.142793	-0.777523	0.43685	0.715029
Thelper	SAR1B	32.4354	-0.105207	0.135472	-0.776595	0.437397	0.715029
Thelper	HIPK2	23.2148	-0.197996	0.254562	-0.77779	0.436693	0.715029
Thelper	SNHG7	35.575	-0.148011	0.190173	-0.778298	0.436393	0.715029
Thelper	MT1X	38.1521	-0.182225	0.234507	-0.777055	0.437126	0.715029
Thelper	SPG7	27.5926	-0.0768589	0.0987944	-0.777968	0.436588	0.715029
Thelper	USF2	19.9162	0.130108	0.16747	0.776904	0.437215	0.715029
Thelper	ST13	92.0366	-0.0863068	0.110984	-0.777653	0.436773	0.715029
Thelper	SAMSN1	167.99	0.0878096	0.113108	0.776334	0.437552	0.715029
Thelper	ZNF335	18.7497	0.0974659	0.125607	0.775961	0.437772	0.715067
Thelper	SCFD1	20.4745	-0.109317	0.141049	-0.77503	0.438322	0.715322
Thelper	SLFN5	75.1518	0.11835	0.152656	0.77527	0.43818	0.715322
Thelper	CASC3	21.0989	0.0908989	0.117438	0.774015	0.438922	0.71598
Thelper	APH1A	46.3828	0.0787746	0.101943	0.772731	0.439682	0.716007
Thelper	MSL3	22.7358	-0.122198	0.158153	-0.772656	0.439726	0.716007
Thelper	MVP	49.0432	-0.130744	0.169109	-0.773133	0.439443	0.716007
Thelper	ZZEF1	22.9587	-0.138255	0.178741	-0.773494	0.43923	0.716007
Thelper	BCL2A1	27.6264	-0.182259	0.236798	-0.769679	0.44149	0.718558
Thelper	YTHDF2	37.6372	0.0788181	0.102595	0.768249	0.44234	0.718654
Thelper	LMAN2	73.9068	0.0787085	0.102445	0.7683	0.442309	0.718654
Thelper	EED	25.495	-0.0847477	0.110307	-0.768286	0.442317	0.718654
Thelper	ANO6	20.1206	0.112046	0.14567	0.769173	0.44179	0.718654
Thelper	NENF	34.3036	0.101938	0.132836	0.767397	0.442846	0.719154
Thelper	PSMC3	44.5385	-0.111094	0.145006	-0.766136	0.443595	0.720051
Thelper	COX17	68.2568	0.14911	0.19479	0.765493	0.443978	0.72035
Thelper	ANKRD17	42.0149	-0.108069	0.141283	-0.764915	0.444322	0.720388
Thelper	CNOT8	25.8984	-0.0951091	0.124414	-0.764456	0.444596	0.720388
Thelper	EIF1	1024.74	-0.117265	0.153397	-0.764456	0.444595	0.720388
Thelper	TPP2	29.0952	0.0851177	0.111438	0.763816	0.444977	0.720684
Thelper	PASK	31.965	-0.29578	0.38818	-0.761966	0.44608	0.72215
Thelper	PDE4DIP	22.9358	-0.157603	0.207694	-0.758822	0.447959	0.722938
Thelper	C4orf48	68.6374	0.122363	0.16092	0.760394	0.447019	0.722938
Thelper	CTSB	64.5202	-0.135904	0.179095	-0.758835	0.447951	0.722938
Thelper	NAA38	57.2389	0.15234	0.200486	0.759853	0.447343	0.722938
Thelper	MBD2	33.8725	0.302233	0.397714	0.759926	0.447299	0.722938
Thelper	PRELID3B	29.6042	-0.100736	0.132688	-0.759193	0.447737	0.722938
Thelper	PRMT1	44.7316	0.10202	0.134382	0.759179	0.447746	0.722938
Thelper	EFHD2	66.0545	0.247663	0.32816	0.754703	0.450427	0.725788
Thelper	JTB	97.2406	0.0879958	0.11652	0.7552	0.450129	0.725788
Thelper	STIM2	29.0139	-0.146321	0.194092	-0.753877	0.450923	0.725788
Thelper	RAD23B	34.3598	-0.0967352	0.128056	-0.755412	0.450002	0.725788
Thelper	PRDX3	56.6086	0.145218	0.192569	0.754109	0.450784	0.725788
Thelper	TMEM208	27.305	-0.104663	0.138711	-0.754541	0.450524	0.725788
Thelper	PABPC4	24.9873	-0.104708	0.138966	-0.753476	0.451164	0.725855
Thelper	CCT6A	68.765	0.0786056	0.104483	0.752328	0.451854	0.726643
Thelper	RPN1	72.8296	-0.0812497	0.108379	-0.749681	0.453447	0.727597
Thelper	IRF7	27.8137	0.136183	0.181485	0.75038	0.453026	0.727597
Thelper	TBC1D10C	97.3868	-0.0810886	0.108157	-0.749728	0.453419	0.727597
Thelper	MAP4K5	18.7684	-0.126667	0.168737	-0.750675	0.452848	0.727597
Thelper	ETHE1	41.2351	-0.118479	0.157984	-0.749944	0.453289	0.727597
Thelper	ANKH	19.3569	-0.118145	0.157942	-0.748029	0.454443	0.727909
Thelper	SF1	160.264	-0.0670706	0.0896245	-0.748351	0.454248	0.727909
Thelper	ERGIC2	32.892	0.0847918	0.113299	0.748392	0.454224	0.727909
Thelper	PRKCSH	32.0445	0.071358	0.0953586	0.748313	0.454272	0.727909
Thelper	PKN2	26.6165	-0.131327	0.17565	-0.747664	0.454663	0.727941
Thelper	MRPS21	76.1445	0.10052	0.13476	0.745921	0.455715	0.728574
Thelper	PCNXL2	33.4906	0.172461	0.231874	0.74377	0.457016	0.728574
Thelper	LINC00152	131.932	0.144906	0.194679	0.744331	0.456676	0.728574
Thelper	DHX15	32.9729	0.104201	0.139653	0.746143	0.455581	0.728574
Thelper	SEC24B	19.772	-0.108405	0.145494	-0.745084	0.456221	0.728574
Thelper	MARCH6	28.4038	0.0921877	0.123844	0.744386	0.456643	0.728574
Thelper	TTC1	32.9877	0.0968169	0.129902	0.745305	0.456087	0.728574
Thelper	RAB8B	67.4117	0.0919171	0.123595	0.743694	0.457062	0.728574
Thelper	XYLT1	18.6595	-0.159963	0.214826	-0.744618	0.456503	0.728574
Thelper	RRP1B	26.5067	-0.0823194	0.110382	-0.745771	0.455806	0.728574
Thelper	MTCH1	43.4749	-0.0679275	0.0913924	-0.743251	0.45733	0.728681
Thelper	HMGB1	524.679	0.150143	0.202155	0.742714	0.457655	0.72888
Thelper	CAB39	33.114	-0.148429	0.200107	-0.741747	0.458241	0.729282
Thelper	TMED3	22.6275	-0.0870342	0.117354	-0.741635	0.458308	0.729282
Thelper	LPCAT3	19.2347	0.0869063	0.117306	0.740851	0.458784	0.729719
Thelper	LMBRD1	32.3395	0.0787546	0.106388	0.740255	0.459145	0.729974
Thelper	ARL4C	125.887	-0.151732	0.205494	-0.738378	0.460285	0.730828
Thelper	PFN1	1958.36	0.14144	0.191553	0.738385	0.460281	0.730828
Thelper	KDELR1	39.4133	-0.12014	0.162705	-0.738394	0.460275	0.730828
Thelper	CLSTN3	17.1317	-0.170211	0.231304	-0.735877	0.461805	0.732922
Thelper	DBNL	50.4983	0.0844415	0.114984	0.734374	0.462721	0.733887
Thelper	C21orf59	20.737	-0.0947005	0.128982	-0.734216	0.462817	0.733887
Thelper	CLK3	21.3444	-0.0816676	0.111554	-0.732093	0.464112	0.735301
Thelper	NAE1	19.302	-0.0907059	0.124	-0.731501	0.464473	0.735301
Thelper	MPRIP	34.3353	-0.143613	0.196336	-0.731468	0.464493	0.735301
Thelper	XRCC6	115.518	0.0604596	0.0826597	0.731428	0.464518	0.735301
Thelper	SKAP1	235.305	0.0682702	0.0934969	0.730187	0.465276	0.736181
Thelper	MFSD14A	34.023	-0.069755	0.095646	-0.729304	0.465816	0.736714
Thelper	PPT1	22.9771	0.0902576	0.124045	0.727619	0.466847	0.737268
Thelper	TANK	164.439	-0.125387	0.172213	-0.728094	0.466556	0.737268
Thelper	CFDP1	22.9316	-0.102756	0.141263	-0.727407	0.466977	0.737268
Thelper	DDX39A	53.6583	0.108809	0.149513	0.727753	0.466765	0.737268
Thelper	SUCLG1	35.7403	-0.102595	0.141168	-0.726762	0.467372	0.737571
Thelper	MICU2	36.4127	0.0770229	0.106045	0.726324	0.46764	0.737675
Thelper	MAN1A2	34.677	0.0882368	0.121856	0.724105	0.469002	0.737832
Thelper	ACTB	7267.18	0.123119	0.170061	0.723967	0.469086	0.737832
Thelper	C10orf54	45.0846	-0.136219	0.188058	-0.724345	0.468854	0.737832
Thelper	BRD7	24.8007	0.156232	0.215563	0.724764	0.468597	0.737832
Thelper	WWP2	20.6478	-0.10525	0.14525	-0.724618	0.468687	0.737832
Thelper	KRT10	88.0538	0.0763497	0.105522	0.723546	0.469344	0.737832
Thelper	POLR2E	61.788	0.0899893	0.124334	0.723768	0.469208	0.737832
Thelper	UBASH3A	32.7558	0.089786	0.124097	0.723516	0.469363	0.737832
Thelper	MTERF4	26.2663	-0.105516	0.146368	-0.720895	0.470974	0.738304
Thelper	BLOC1S4	23.6164	-0.0952552	0.131937	-0.721975	0.47031	0.738304
Thelper	UQCRQ	97.5281	0.165174	0.229258	0.720472	0.471235	0.738304
Thelper	ZCCHC6	40.0118	-0.0972923	0.13502	-0.720576	0.47117	0.738304
Thelper	POLR2C	26.9383	0.0991633	0.137502	0.721178	0.4708	0.738304
Thelper	IDH3B	22.427	0.0894988	0.124237	0.720385	0.471288	0.738304
Thelper	CDC37	125.943	-0.0624136	0.0866237	-0.720514	0.471209	0.738304
Thelper	TPST2	29.4621	-0.121119	0.167881	-0.721459	0.470627	0.738304
Thelper	AIP	62.1291	0.0783373	0.108838	0.71976	0.471673	0.738589
Thelper	BNIP3L	34.0781	-0.112317	0.156195	-0.719082	0.472091	0.738642
Thelper	TMEM70	19.2571	0.0962104	0.133803	0.719044	0.472114	0.738642
Thelper	EBLN3	20.3285	-0.0908442	0.126819	-0.716332	0.473786	0.740304
Thelper	NIN	38.9624	-0.133543	0.186268	-0.716943	0.473409	0.740304
Thelper	FBXO7	39.7812	0.0671134	0.0936619	0.716549	0.473652	0.740304
Thelper	PREX1	43.6566	-0.154003	0.215228	-0.715535	0.474278	0.74068
Thelper	C19orf25	24.323	0.0892632	0.124794	0.715283	0.474434	0.74068
Thelper	DENND2D	67.4566	0.0824665	0.115527	0.713826	0.475334	0.741767
Thelper	ATP5A1	92.856	-0.0860801	0.120746	-0.712903	0.475906	0.742339
Thelper	MECP2	40.9038	-0.113227	0.158919	-0.712481	0.476167	0.742428
Thelper	PYURF	55.0432	-0.0920969	0.129336	-0.712075	0.476419	0.742502
Thelper	C1QBP	64.1542	-0.120092	0.168968	-0.710738	0.477247	0.743475
Thelper	PML	21.4019	-0.11505	0.162017	-0.71011	0.477636	0.743762
Thelper	ATP6V0C	77.3114	-0.113203	0.159546	-0.709534	0.477993	0.744
Thelper	GPR183	118.681	-0.141793	0.200436	-0.707423	0.479304	0.74572
Thelper	PCNP	49.8681	-0.0810654	0.115003	-0.704898	0.480873	0.746623
Thelper	CARD11	50.0554	-0.120418	0.170953	-0.704394	0.481188	0.746623
Thelper	ESYT2	46.1199	-0.169975	0.24138	-0.704179	0.481321	0.746623
Thelper	CCDC186	25.7381	-0.102124	0.144859	-0.704987	0.480818	0.746623
Thelper	MAZ	38.5498	0.153336	0.217712	0.704304	0.481243	0.746623
Thelper	VAPA	67.3674	0.0718097	0.101732	0.705868	0.48027	0.746623
Thelper	RAC2	520.412	0.0827907	0.11731	0.705743	0.480348	0.746623
Thelper	IMP4	22.3831	-0.0778317	0.110856	-0.702097	0.482618	0.74736
Thelper	JAKMIP1	17.7007	0.163895	0.2334	0.702205	0.482552	0.74736
Thelper	COX6C	212.018	-0.122405	0.174181	-0.702746	0.482214	0.74736
Thelper	TOB1	23.1862	-0.23309	0.331727	-0.702654	0.482271	0.74736
Thelper	FXR1	39.2543	0.0645924	0.0922044	0.700535	0.483593	0.74855
Thelper	ADAR	66.9753	0.102485	0.146524	0.69944	0.484277	0.748971
Thelper	POLR2K	54.4215	0.0936095	0.133793	0.699661	0.484139	0.748971
Thelper	DPY30	32.6133	0.0974225	0.139544	0.698148	0.485085	0.749576
Thelper	TOP2B	34.3596	0.133681	0.191602	0.697703	0.485363	0.749576
Thelper	ZSWIM6	30.4894	0.150275	0.215238	0.698179	0.485065	0.749576
Thelper	GOPC	29.2366	0.0819563	0.117507	0.697458	0.485516	0.749576
Thelper	ATP6AP2	50.9355	0.0660465	0.0947356	0.697166	0.485699	0.749576
Thelper	SETD5	35.0298	-0.0887131	0.127336	-0.696685	0.486	0.749723
Thelper	RABIF	26.5971	0.0857456	0.123405	0.694833	0.48716	0.750983
Thelper	TESPA1	37.322	-0.113205	0.16295	-0.694721	0.48723	0.750983
Thelper	JAML	55.3797	0.110105	0.158656	0.693984	0.487692	0.751263
Thelper	RNF126	28.6563	-0.0940007	0.135492	-0.693772	0.487825	0.751263
Thelper	MANF	32.7255	-0.0777555	0.112168	-0.693207	0.488179	0.751266
Thelper	ATP5B	155.561	0.0737543	0.106411	0.69311	0.488241	0.751266
Thelper	STARD7	34.0548	0.0660729	0.0954951	0.691898	0.489001	0.751488
Thelper	LSP1	273.282	0.0994653	0.143758	0.691893	0.489004	0.751488
Thelper	TMEM9B	40.3613	0.0811427	0.117255	0.692022	0.488924	0.751488
Thelper	CASS4	23.6272	-0.106748	0.154384	-0.691445	0.489286	0.751603
Thelper	IL16	63.8021	-0.104615	0.151584	-0.690145	0.490103	0.75254
Thelper	CYLD	88.9548	0.0853669	0.123983	0.688537	0.491115	0.753775
Thelper	RNASEH2B	44.4805	0.072128	0.104921	0.687451	0.491799	0.754506
Thelper	MESDC2	44.3828	0.0751872	0.109581	0.686137	0.492627	0.755458
Thelper	SPTBN1	28.2915	0.132115	0.194497	0.679268	0.496968	0.756419
Thelper	IL18RAP	20.2991	-0.17141	0.25201	-0.680174	0.496394	0.756419
Thelper	ARHGAP15	256.971	-0.107993	0.158757	-0.680241	0.496352	0.756419
Thelper	OXSR1	20.8694	-0.109015	0.160691	-0.678412	0.497511	0.756419
Thelper	ABCE1	25.8412	-0.0806084	0.118715	-0.679011	0.497131	0.756419
Thelper	UBLCP1	26.5682	0.0836711	0.123409	0.677999	0.497772	0.756419
Thelper	WIPI2	25	0.0704583	0.103867	0.678353	0.497548	0.756419
Thelper	LSM8	64.6102	0.0880276	0.129557	0.679453	0.496851	0.756419
Thelper	SLC25A5	217.33	-0.114973	0.169672	-0.677616	0.498015	0.756419
Thelper	HTATSF1	43.314	0.0729381	0.10655	0.684543	0.493632	0.756419
Thelper	VPS13B	45.0807	0.108353	0.159482	0.679404	0.496882	0.756419
Thelper	PFKP	26.234	0.0952612	0.139714	0.681827	0.495348	0.756419
Thelper	PSPC1	29.2231	0.0675501	0.0995973	0.678232	0.497624	0.756419
Thelper	PABPN1	41.677	0.234649	0.344546	0.681038	0.495847	0.756419
Thelper	SLIRP	38.3261	0.145474	0.214094	0.679486	0.49683	0.756419
Thelper	TM2D3	35.4952	-0.0855824	0.126367	-0.677252	0.498246	0.756419
Thelper	SAT2	20.5601	0.0982723	0.144442	0.680357	0.496278	0.756419
Thelper	CLTC	35.682	0.0895566	0.132225	0.677303	0.498213	0.756419
Thelper	NARF	30.3057	0.0809885	0.119006	0.680541	0.496162	0.756419
Thelper	SNRPD1	65.7677	0.118707	0.174486	0.680322	0.496301	0.756419
Thelper	NOP56	23.6142	0.0983048	0.144714	0.679305	0.496945	0.756419
Thelper	PLCG1	27.8701	-0.142657	0.208727	-0.683461	0.494315	0.756419
Thelper	C19orf53	121.421	0.101459	0.148558	0.682959	0.494633	0.756419
Thelper	SUPT5H	33.4103	-0.0752673	0.110844	-0.679038	0.497114	0.756419
Thelper	ZNFX1	28.432	-0.0988228	0.146016	-0.676795	0.498536	0.756543
Thelper	FOSL2	26.5284	-0.139128	0.2057	-0.676365	0.498809	0.756642
Thelper	STARD3	28.2265	0.0876839	0.129708	0.676012	0.499033	0.756666
Thelper	PTGES3	153.261	0.0611936	0.0905873	0.67552	0.499345	0.756823
Thelper	NABP2	20.8038	0.125737	0.186239	0.675136	0.499589	0.756878
Thelper	REL	119.006	-0.0924692	0.137224	-0.673856	0.500403	0.757794
Thelper	TIAL1	48.155	0.0545519	0.0811261	0.672433	0.501308	0.758849
Thelper	CCDC47	28.522	-0.0776107	0.115903	-0.669618	0.503101	0.761247
Thelper	ATP6V0B	62.5855	-0.0903401	0.13506	-0.668889	0.503567	0.761317
Thelper	ZNRD1	53.4683	-0.103811	0.155175	-0.668993	0.5035	0.761317
Thelper	XRN2	65.8456	0.0546601	0.081811	0.668127	0.504053	0.761735
Thelper	CYB5B	38.2882	0.0817839	0.122475	0.667762	0.504285	0.76177
Thelper	ACAA1	23.3869	0.086195	0.129397	0.666127	0.50533	0.763006
Thelper	FIS1	65.4589	-0.0920461	0.138306	-0.665525	0.505715	0.763006
Thelper	CREBBP	30.2365	-0.125455	0.188513	-0.665496	0.505733	0.763006
Thelper	CNPPD1	30.5839	0.0747752	0.1129	0.662314	0.50777	0.76481
Thelper	RBM22	28.0839	0.0688571	0.103957	0.662362	0.507739	0.76481
Thelper	COX19	20.5378	-0.100034	0.151001	-0.66247	0.50767	0.76481
Thelper	TMEM179B	48.5677	0.0766001	0.115626	0.662484	0.507661	0.76481
Thelper	EIF4EBP2	29.8112	-0.0858552	0.129765	-0.661618	0.508216	0.764978
Thelper	GATAD2A	24.88	-0.103965	0.157169	-0.661484	0.508302	0.764978
Thelper	OFD1	39.4872	0.072103	0.10946	0.658716	0.510078	0.76513
Thelper	VMA21	25.1291	0.07812	0.118498	0.659249	0.509736	0.76513
Thelper	MRPL13	28.8852	-0.119395	0.18082	-0.660298	0.509063	0.76513
Thelper	TCIRG1	36.3445	0.102073	0.15459	0.660283	0.509072	0.76513
Thelper	SFSWAP	22.2589	-0.071186	0.108034	-0.658924	0.509944	0.76513
Thelper	SPG21	33.8328	0.0810846	0.123007	0.659189	0.509774	0.76513
Thelper	HCFC1R1	24.2005	0.102127	0.155036	0.658728	0.510071	0.76513
Thelper	DDRGK1	31.7684	0.0678701	0.103036	0.658703	0.510087	0.76513
Thelper	TARS	25.4617	0.102325	0.155433	0.658325	0.510329	0.765178
Thelper	MACF1	98.9009	-0.104245	0.159824	-0.652251	0.514239	0.766491
Thelper	CERS2	20.2864	0.097905	0.149892	0.653171	0.513646	0.766491
Thelper	LRPPRC	22.8448	-0.0856916	0.131154	-0.653367	0.51352	0.766491
Thelper	IK	61.8754	0.0654298	0.100159	0.653257	0.513591	0.766491
Thelper	SMAP1	61.3342	0.0754494	0.11515	0.655228	0.512321	0.766491
Thelper	PPA1	84.1989	0.131023	0.200346	0.653982	0.513124	0.766491
Thelper	BUB3	96.4628	0.0893611	0.136709	0.653661	0.51333	0.766491
Thelper	EIF5	116.278	-0.0667701	0.102167	-0.65354	0.513408	0.766491
Thelper	SERF2	642.771	0.106405	0.163137	0.652243	0.514244	0.766491
Thelper	TBC1D2B	23.3261	-0.160605	0.24559	-0.653955	0.513141	0.766491
Thelper	GABARAPL2	83.2484	-0.0849727	0.129995	-0.653661	0.51333	0.766491
Thelper	COPS3	35.3147	-0.0962066	0.147448	-0.652477	0.514094	0.766491
Thelper	YWHAB	298.548	-0.0747727	0.114673	-0.652053	0.514367	0.766491
Thelper	SUN2	88.4214	-0.083646	0.127974	-0.653617	0.513359	0.766491
Thelper	HMGN1	197.954	0.0813033	0.124309	0.654042	0.513085	0.766491
Thelper	ZCCHC11	54.9956	-0.0889194	0.136582	-0.651031	0.515027	0.766829
Thelper	EPRS	35.4632	-0.0706577	0.108584	-0.650721	0.515226	0.766829
Thelper	TNFAIP8	112.528	0.064057	0.0983488	0.651326	0.514836	0.766829
Thelper	FDFT1	54.1803	0.0850226	0.131001	0.649024	0.516323	0.767327
Thelper	PAN3	35.5727	0.106909	0.164595	0.649531	0.515995	0.767327
Thelper	TIMM13	26.98	-0.126884	0.195637	-0.64857	0.516616	0.767327
Thelper	SMARCA4	23.5618	0.0849215	0.130908	0.648713	0.516524	0.767327
Thelper	SEPW1	97.9414	-0.0991449	0.152808	-0.648819	0.516455	0.767327
Thelper	NDUFB4	99.0565	-0.104429	0.16154	-0.646458	0.517983	0.768102
Thelper	UBE2V2	29.4397	-0.0792926	0.122606	-0.646728	0.517808	0.768102
Thelper	PDE4A	22.8717	-0.120046	0.18564	-0.646661	0.517851	0.768102
Thelper	DNM2	40.2654	0.121844	0.188266	0.647194	0.517506	0.768102
Thelper	TWISTNB	21.9831	-0.10203	0.157967	-0.645897	0.518346	0.768195
Thelper	CCNT1	30.8345	-0.0769854	0.119226	-0.645708	0.518468	0.768195
Thelper	MBD5	36.4836	-0.10752	0.166718	-0.644921	0.518978	0.768324
Thelper	ITM2B	431.187	-0.0722589	0.112028	-0.645006	0.518923	0.768324
Thelper	PPP2R5A	24.0286	-0.14111	0.21914	-0.643927	0.519623	0.768448
Thelper	COA6	23.1829	0.0807178	0.125346	0.64396	0.519601	0.768448
Thelper	COX14	55.3241	0.080299	0.124724	0.643814	0.519696	0.768448
Thelper	COX7A2	176.425	-0.113638	0.176638	-0.643336	0.520006	0.768594
Thelper	G3BP2	114.297	0.0953524	0.14843	0.642406	0.52061	0.768861
Thelper	IFNAR1	18.4567	0.10585	0.164691	0.642717	0.520408	0.768861
Thelper	MARCKSL1	26.8522	-0.179729	0.280028	-0.641823	0.520988	0.76904
Thelper	TUBB	308.565	0.181131	0.282432	0.641327	0.52131	0.76904
Thelper	GPATCH8	41.2556	0.0797045	0.124297	0.641242	0.521365	0.76904
Thelper	EIF2S2	71.8959	0.108668	0.169674	0.640448	0.521881	0.769489
Thelper	CHRAC1	27.5359	0.0651	0.101712	0.640042	0.522146	0.769567
Thelper	PSMB8-AS1	41.7169	-0.0781039	0.122166	-0.639324	0.522612	0.769904
Thelper	FERMT3	66.7919	0.0865635	0.135459	0.639039	0.522798	0.769904
Thelper	FBXL17	29.4749	-0.140372	0.220242	-0.637354	0.523895	0.76996
Thelper	SLC25A3	197.248	-0.0766742	0.120249	-0.63763	0.523715	0.76996
Thelper	ALDOA	292.446	-0.0705292	0.110528	-0.638114	0.5234	0.76996
Thelper	MLX	21.7387	-0.087019	0.136431	-0.637827	0.523587	0.76996
Thelper	EWSR1	108.223	0.0641337	0.100466	0.638362	0.523238	0.76996
Thelper	FAM53C	21.4202	-0.0857546	0.134629	-0.63697	0.524144	0.770016
Thelper	BAG1	25.5953	0.0786342	0.123541	0.636505	0.524447	0.77015
Thelper	NGLY1	23.9226	0.10131	0.159574	0.634879	0.525507	0.770642
Thelper	CASP3	23.3171	0.0643027	0.101269	0.634972	0.525446	0.770642
Thelper	CDKN1A	37.9949	-0.102381	0.161081	-0.635589	0.525044	0.770642
Thelper	PCMT1	42.7136	-0.059322	0.093466	-0.634691	0.52563	0.770642
Thelper	RECQL	33.6505	0.102381	0.161546	0.633755	0.526241	0.771226
Thelper	DIMT1	22.4793	0.080404	0.127328	0.631472	0.527732	0.772477
Thelper	ICE2	18.2844	-0.115219	0.182374	-0.631772	0.527536	0.772477
Thelper	RABEP1	25.241	0.0837781	0.13258	0.631904	0.527449	0.772477
Thelper	TRNAU1AP	24.617	0.0956172	0.151624	0.630622	0.528288	0.772979
Thelper	SH3BGRL3	1097.92	-0.095911	0.152394	-0.629362	0.529112	0.773875
Thelper	ARID1B	51.9754	0.112696	0.179551	0.627655	0.53023	0.774886
Thelper	POLR2J	20.9269	0.126309	0.201149	0.627936	0.530046	0.774886
Thelper	PRKD2	25.6581	-0.0915359	0.14594	-0.627215	0.530518	0.774996
Thelper	PAIP2	83.3768	-0.0535458	0.0854436	-0.62668	0.530869	0.775188
Thelper	LCP2	168.307	0.0821353	0.131148	0.626277	0.531133	0.775188
Thelper	BUD31	54.4089	0.0884381	0.141634	0.624414	0.532356	0.775188
Thelper	EMC7	37.1321	-0.0699709	0.111965	-0.624937	0.532013	0.775188
Thelper	NDE1	25.5532	0.0691553	0.110592	0.625321	0.53176	0.775188
Thelper	TUFM	75.5481	-0.0866406	0.138501	-0.625558	0.531605	0.775188
Thelper	SIRT7	20.3728	0.0694093	0.11115	0.624467	0.532321	0.775188
Thelper	CLPTM1	20.3647	0.0841922	0.134736	0.62487	0.532056	0.775188
Thelper	SUB1	262.01	-0.0884801	0.141804	-0.623959	0.532655	0.775313
Thelper	PPP1R11	38.1927	0.0728507	0.116829	0.62357	0.53291	0.775375
Thelper	AP1G1	21.5505	-0.0901405	0.144655	-0.623142	0.533191	0.775473
Thelper	STMN1	192.592	0.272692	0.438744	0.62153	0.534251	0.776137
Thelper	SERPINB1	58.274	-0.0740286	0.119028	-0.621945	0.533978	0.776137
Thelper	PSMD3	26.6988	0.0721414	0.116081	0.621474	0.534288	0.776137
Thelper	ARFGAP2	20.4115	-0.0672342	0.108482	-0.61977	0.535409	0.777145
Thelper	MON2	30.0105	-0.102193	0.164832	-0.619986	0.535267	0.777145
Thelper	RBBP4	65.0804	0.0578268	0.0935637	0.618047	0.536544	0.777412
Thelper	ARPC2	439.412	0.0713987	0.115573	0.617781	0.53672	0.777412
Thelper	PLCL2	27.9111	0.151422	0.244712	0.618778	0.536062	0.777412
Thelper	AGO2	26.3914	0.110073	0.178292	0.617375	0.536987	0.777412
Thelper	PSMD5-AS1	22.6129	-0.150324	0.24355	-0.61722	0.53709	0.777412
Thelper	NAP1L1	145.582	0.0749921	0.121292	0.618277	0.536393	0.777412
Thelper	MTIF3	27.0979	-0.0958342	0.155239	-0.617332	0.537016	0.777412
Thelper	CSRP1	20.2182	0.0997976	0.162061	0.615804	0.538024	0.777526
Thelper	TRAF1	54.4148	0.0925131	0.150093	0.616371	0.53765	0.777526
Thelper	RAN	239.412	0.0883714	0.143397	0.616271	0.537716	0.777526
Thelper	PARP4	25.5266	0.0895926	0.145434	0.616035	0.537872	0.777526
Thelper	NCBP2	21.5805	0.0738562	0.120024	0.615345	0.538327	0.777654
Thelper	PDXDC1	21.7435	-0.108869	0.177316	-0.61398	0.539229	0.778648
Thelper	AHCTF1	19.1016	-0.095062	0.155082	-0.612977	0.539892	0.778765
Thelper	SLU7	28.0582	-0.060972	0.0994835	-0.612885	0.539952	0.778765
Thelper	RPN2	68.5155	-0.0700351	0.114233	-0.613092	0.539815	0.778765
Thelper	LCMT1	25.2441	-0.0673309	0.110168	-0.611167	0.541089	0.780095
Thelper	KIF2A	80.0532	0.051595	0.084565	0.610122	0.541781	0.780783
Thelper	IL6ST	44.0505	0.117898	0.193341	0.609794	0.541999	0.780787
Thelper	ARL5A	33.0172	-0.0682517	0.112149	-0.608582	0.542801	0.781267
Thelper	FAAH2	51.951	-0.232603	0.382778	-0.607671	0.543406	0.781267
Thelper	CLNS1A	54.8301	-0.0743142	0.122139	-0.608441	0.542895	0.781267
Thelper	AHSA1	34.603	0.0852669	0.140229	0.608054	0.543152	0.781267
Thelper	GABARAP	157.597	0.0947495	0.155853	0.607941	0.543227	0.781267
Thelper	SIK2	24.6461	-0.118101	0.194706	-0.606561	0.544142	0.781504
Thelper	HSPA14	20.139	0.0709785	0.116952	0.606902	0.543916	0.781504
Thelper	GIT2	35.2977	0.0572412	0.0943872	0.60645	0.544216	0.781504
Thelper	HSD17B10	36.0579	0.0800447	0.132379	0.604665	0.545402	0.78281
Thelper	UBAP1	29.933	-0.0576669	0.0954343	-0.604258	0.545672	0.78281
Thelper	OBFC1	36.4568	0.080279	0.132888	0.604109	0.545771	0.78281
Thelper	ZFAND3	56.2101	0.0656201	0.108828	0.602968	0.54653	0.783007
Thelper	HSP90B1	131.008	0.084356	0.139822	0.603311	0.546302	0.783007
Thelper	ANKRD10	35.7992	0.0836898	0.138805	0.602931	0.546554	0.783007
Thelper	CRIP1	70.4517	-0.0933518	0.15492	-0.602579	0.546789	0.783034
Thelper	APMAP	28.2363	-0.0863041	0.143442	-0.601664	0.547398	0.783598
Thelper	ASXL2	39.7735	0.0841468	0.140161	0.600359	0.548267	0.784346
Thelper	DYNLL1	185.112	0.0886704	0.147807	0.599908	0.548567	0.784346
Thelper	LITAF	53.4057	-0.152627	0.25429	-0.600207	0.548368	0.784346
Thelper	YIF1A	25.3639	0.0882797	0.147238	0.599572	0.548791	0.784357
Thelper	HMGN4	47.019	0.0719808	0.120176	0.59896	0.5492	0.784633
Thelper	REV3L	43.4267	-0.0980977	0.164117	-0.597729	0.550021	0.78488
Thelper	PHF14	32.1443	-0.0697154	0.116633	-0.597734	0.550018	0.78488
Thelper	ATP5J2	135.415	0.126555	0.21153	0.598283	0.549651	0.78488
Thelper	IFNG	131.416	0.240603	0.402935	0.597125	0.550424	0.785148
Thelper	GNB1	52.337	0.144658	0.243929	0.593032	0.553159	0.786632
Thelper	PSMB4	43.4667	0.0628179	0.10587	0.593351	0.552946	0.786632
Thelper	TMBIM1	23.6637	0.0731448	0.123445	0.592529	0.553496	0.786632
Thelper	STAG1	56.1372	0.116638	0.19631	0.594155	0.552409	0.786632
Thelper	DOCK2	62.9131	-0.0779437	0.131577	-0.59238	0.553596	0.786632
Thelper	COA1	36.389	-0.0734037	0.123403	-0.59483	0.551957	0.786632
Thelper	CRY1	43.4408	-0.101628	0.170878	-0.594737	0.552019	0.786632
Thelper	NEDD8	60.3068	-0.132922	0.224404	-0.592332	0.553628	0.786632
Thelper	PRKCH	161.174	0.0746557	0.125923	0.592866	0.553271	0.786632
Thelper	IREB2	18.3357	0.0839822	0.141779	0.592346	0.553619	0.786632
Thelper	DDB1	28.9788	0.0913992	0.154568	0.591321	0.554305	0.787029
Thelper	USP14	33.5726	-0.0505614	0.0855135	-0.591268	0.554341	0.787029
Thelper	STK39	24.8231	-0.180391	0.30526	-0.590941	0.55456	0.787033
Thelper	VPS4B	42.2107	0.0777535	0.13186	0.589667	0.555414	0.787938
Thelper	MRPL42	24.711	-0.0848694	0.144171	-0.588671	0.556082	0.788578
Thelper	RABGGTB	22.4565	-0.0925854	0.157509	-0.587809	0.556661	0.788688
Thelper	HIPK1	31.2033	-0.12432	0.211596	-0.587534	0.556845	0.788688
Thelper	NMI	26.6181	-0.0874648	0.148936	-0.587263	0.557027	0.788688
Thelper	FKBP2	36.8499	-0.117536	0.200021	-0.587618	0.556789	0.788688
Thelper	CYFIP2	56.3044	-0.0838864	0.143168	-0.58593	0.557922	0.789648
Thelper	NCOA3	26.3176	0.0972998	0.166347	0.58492	0.558601	0.789994
Thelper	MFNG	33.4961	-0.0710514	0.121431	-0.585116	0.558469	0.789994
Thelper	MARS	21.0824	0.0675909	0.115629	0.584549	0.558851	0.790039
Thelper	NDUFS3	31.8085	0.0830053	0.142182	0.583794	0.559359	0.79045
Thelper	TGFBR2	71.3068	-0.0931775	0.159959	-0.582508	0.560225	0.791366
Thelper	ZDHHC20	22.3089	0.10015	0.172054	0.582081	0.560512	0.791465
Thelper	MAP7D1	32.4633	0.0958263	0.164996	0.580779	0.561389	0.791781
Thelper	CHMP5	33.823	-0.0708316	0.121857	-0.581271	0.561058	0.791781
Thelper	NAPA	57.3613	0.0565385	0.0973383	0.580845	0.561345	0.791781
Thelper	WASF2	58.0191	0.066038	0.113831	0.580142	0.561819	0.792014
Thelper	TPGS1	28.2351	-0.0843746	0.145502	-0.579888	0.56199	0.792014
Thelper	SAT1	159.643	0.0881765	0.15241	0.578546	0.562895	0.792062
Thelper	SPIDR	38.8077	-0.102429	0.176958	-0.578833	0.562702	0.792062
Thelper	ATP5L	414.155	-0.091638	0.158373	-0.578621	0.562845	0.792062
Thelper	MED13	24.3424	0.0967161	0.166965	0.57926	0.562413	0.792062
Thelper	PUM1	33.9593	0.0843161	0.145883	0.577972	0.563283	0.792175
Thelper	NOL7	56.9613	0.0601415	0.10409	0.577781	0.563412	0.792175
Thelper	NDUFS5	161.56	-0.0807134	0.139814	-0.577291	0.563743	0.792201
Thelper	LRRFIP2	21.2399	0.0669491	0.116072	0.576787	0.564084	0.792201
Thelper	KIAA1033	22.9978	0.0875881	0.151817	0.576932	0.563985	0.792201
Thelper	SNX3	70.8994	-0.0702477	0.121999	-0.575804	0.564748	0.792827
Thelper	GDI2	94.8274	-0.0543383	0.0947442	-0.573527	0.566288	0.793787
Thelper	DCAF7	46.1956	0.0579031	0.100964	0.573502	0.566305	0.793787
Thelper	JUND	202.68	-0.32305	0.562693	-0.574114	0.565891	0.793787
Thelper	CYB5R3	38.4833	-0.0748066	0.130401	-0.573664	0.566195	0.793787
Thelper	METTL5	31.6639	0.0722587	0.126166	0.572727	0.56683	0.794217
Thelper	PSMD13	51.8989	0.0631844	0.110451	0.57206	0.567281	0.794401
Thelper	NUFIP2	26.5486	-0.121956	0.213252	-0.571888	0.567398	0.794401
Thelper	TBC1D15	24.7215	0.0694201	0.121575	0.571004	0.567997	0.794933
Thelper	OSBPL3	24.9653	0.117407	0.205796	0.570501	0.568338	0.795105
Thelper	AKR1A1	27.1484	-0.0959947	0.168495	-0.569718	0.568869	0.795541
Thelper	USP33	27.5464	-0.0669669	0.117781	-0.568573	0.569646	0.796104
Thelper	PFDN4	24.8754	0.0908589	0.159828	0.56848	0.569709	0.796104
Thelper	SFPQ	173.493	0.0847039	0.149454	0.566757	0.570879	0.797341
Thelper	RP5-1171I10.5	33.0095	-0.101618	0.179369	-0.566531	0.571033	0.797341
Thelper	SEC22B	20.0696	-0.0628895	0.111364	-0.564718	0.572265	0.797671
Thelper	KPNA4	25.0469	-0.114603	0.203035	-0.564453	0.572446	0.797671
Thelper	NADSYN1	20.0999	-0.0853755	0.151309	-0.564248	0.572585	0.797671
Thelper	EIF3A	86.3292	0.0488766	0.0863884	0.565777	0.571545	0.797671
Thelper	CIB1	158.239	0.0649649	0.115041	0.564711	0.57227	0.797671
Thelper	UBB	351.533	0.0672176	0.118878	0.565434	0.571779	0.797671
Thelper	AGO3	25.0173	-0.0790268	0.141006	-0.56045	0.575173	0.798799
Thelper	ADIPOR1	36.4308	-0.071875	0.127899	-0.561966	0.574139	0.798799
Thelper	GIMAP2	37.9976	-0.0702534	0.125314	-0.560618	0.575058	0.798799
Thelper	RHEB	46.2993	-0.0571236	0.101574	-0.562387	0.573853	0.798799
Thelper	PHF20L1	41.0145	-0.0614969	0.109689	-0.56065	0.575036	0.798799
Thelper	ADAM12	53.1083	0.138468	0.247196	0.560157	0.575373	0.798799
Thelper	PARN	16.0521	-0.0759681	0.135295	-0.561501	0.574456	0.798799
Thelper	TP53I13	21.5907	0.0865504	0.154499	0.560202	0.575342	0.798799
Thelper	AMZ2	26.0894	-0.0551639	0.0981594	-0.561983	0.574128	0.798799
Thelper	GORASP2	33.5896	-0.0611319	0.109449	-0.558544	0.576473	0.798802
Thelper	PRPS1	23.1643	0.069499	0.124398	0.558682	0.576379	0.798802
Thelper	SH2D1A	51.8239	-0.0767868	0.137239	-0.559512	0.575812	0.798802
Thelper	TAOK1	25.6884	-0.0839744	0.15034	-0.558563	0.57646	0.798802
Thelper	PRDX2	109.799	-0.0708298	0.126624	-0.55937	0.575909	0.798802
Thelper	TTC19	32.6622	-0.1054	0.188815	-0.558216	0.576697	0.798808
Thelper	TXNDC12	32.7093	0.0613319	0.110066	0.557228	0.577372	0.799438
Thelper	VPS35	27.0671	0.0567946	0.102233	0.555541	0.578525	0.800729
Thelper	RHOH	161.648	-0.0620137	0.111798	-0.554692	0.579106	0.801228
Thelper	MAT2A	40.608	0.0660452	0.119545	0.55247	0.580626	0.802441
Thelper	CCND2	48.4493	0.092241	0.166945	0.552524	0.580589	0.802441
Thelper	UPF3A	33.9897	0.0612092	0.110927	0.551799	0.581086	0.802441
Thelper	RAB22A	23.5726	-0.115008	0.208303	-0.552118	0.580868	0.802441
Thelper	FAM32A	25.3897	-0.0753525	0.136511	-0.551989	0.580956	0.802441
Thelper	PRRC2C	161.583	0.0426836	0.0776376	0.54978	0.58247	0.803919
Thelper	CEP85L	54.0601	0.0705517	0.128446	0.549272	0.582819	0.803919
Thelper	AP3D1	23.8288	0.0916227	0.166782	0.549357	0.582761	0.803919
Thelper	TMEM14C	40.8165	0.0778153	0.142072	0.547718	0.583885	0.80436
Thelper	GOLGA7	52.1963	-0.0558114	0.102137	-0.546435	0.584767	0.80436
Thelper	TOR1A	21.2163	0.0844364	0.154763	0.545585	0.585351	0.80436
Thelper	ZBTB44	23.4367	-0.0851163	0.155546	-0.547211	0.584234	0.80436
Thelper	GOLT1B	19.5783	-0.0856503	0.156859	-0.546034	0.585043	0.80436
Thelper	PPP1R12A	87.8405	0.0457335	0.0837664	0.545965	0.58509	0.80436
Thelper	VPS29	57.8265	0.0751625	0.137084	0.548297	0.583488	0.80436
Thelper	NDUFAB1	64.1423	0.0779799	0.142905	0.545675	0.585289	0.80436
Thelper	PIK3R5	32.5839	-0.110188	0.201642	-0.546455	0.584753	0.80436
Thelper	PPDPF	328.21	-0.10115	0.18483	-0.547262	0.584199	0.80436
Thelper	RAB1A	30.1653	0.0731764	0.134256	0.54505	0.585719	0.804562
Thelper	ARHGAP30	66.678	-0.0752246	0.138398	-0.543539	0.586759	0.805292
Thelper	TMCO1	56.6439	0.0724706	0.133783	0.541704	0.588023	0.805292
Thelper	LSM6	45.3278	0.0743086	0.136927	0.542688	0.587345	0.805292
Thelper	MKLN1	43.2776	0.0826481	0.152283	0.542729	0.587317	0.805292
Thelper	LSM1	31.1197	0.07144	0.131554	0.543045	0.587099	0.805292
Thelper	PTDSS1	40.8405	0.0631329	0.116529	0.541779	0.58797	0.805292
Thelper	NUDT5	44.8318	0.0736595	0.135812	0.542363	0.587568	0.805292
Thelper	YPEL3	44.8117	0.190813	0.351922	0.542202	0.587679	0.805292
Thelper	CUL5	30.6005	-0.0611719	0.113092	-0.540903	0.588575	0.805745
Thelper	IP6K2	33.8393	0.052587	0.0973777	0.540031	0.589176	0.805959
Thelper	NDUFA4	182.182	0.0706741	0.130948	0.539711	0.589397	0.805959
Thelper	BECN1	32.4128	-0.0526873	0.0975527	-0.54009	0.589135	0.805959
Thelper	GAK	21.5445	-0.0786802	0.145879	-0.539354	0.589642	0.805992
Thelper	DYM	28.1282	-0.0814177	0.151107	-0.538808	0.590019	0.806205
Thelper	CCT2	60.4334	0.0549021	0.102	0.538253	0.590402	0.806425
Thelper	SPEN	25.8459	0.108819	0.202331	0.537827	0.590696	0.806431
Thelper	GRAMD1A	38.042	0.0766957	0.142662	0.537604	0.590851	0.806431
Thelper	TRIP12	45.5353	0.0705876	0.131876	0.535255	0.592473	0.807986
Thelper	MTRNR2L12	986.357	0.129009	0.241142	0.53499	0.592657	0.807986
Thelper	FNTA	29.461	-0.0592397	0.110711	-0.535083	0.592593	0.807986
Thelper	SPCS1	119.746	-0.0574649	0.107715	-0.533492	0.593693	0.808079
Thelper	CCNL1	75.0362	-0.0676439	0.126732	-0.533756	0.59351	0.808079
Thelper	ERBB2IP	42.9613	-0.0765422	0.14361	-0.532986	0.594043	0.808079
Thelper	EIF1AX	55.3481	-0.0898024	0.168652	-0.532472	0.594399	0.808079
Thelper	ENY2	52.7637	0.0833518	0.156101	0.53396	0.593369	0.808079
Thelper	PPP4R3A	40.2774	0.105407	0.198013	0.532323	0.594503	0.808079
Thelper	ESCO1	21.2592	0.0784005	0.147197	0.532621	0.594296	0.808079
Thelper	KXD1	39.1417	0.0898695	0.168153	0.53445	0.59303	0.808079
Thelper	DUSP5	57.8434	0.192074	0.361689	0.531049	0.595385	0.808976
Thelper	CCDC85B	75.3332	-0.0732434	0.13814	-0.530211	0.595966	0.809463
Thelper	CALM2	204.784	-0.0726158	0.13712	-0.529579	0.596404	0.809719
Thelper	NME2	35.2799	-0.160018	0.302322	-0.529296	0.5966	0.809719
Thelper	KDM6A	35.7138	-0.107435	0.203312	-0.528426	0.597204	0.810236
Thelper	ATG12	33.8241	-0.0526552	0.0997513	-0.527865	0.597593	0.810462
Thelper	HSH2D	19.8649	0.100599	0.190948	0.526839	0.598305	0.811126
Thelper	ANKIB1	17.016	-0.0922756	0.175313	-0.526347	0.598647	0.811131
Thelper	FAM133B	38.8867	0.0672331	0.127773	0.526191	0.598755	0.811131
Thelper	LPIN1	35.9992	-0.0720374	0.137056	-0.525606	0.599162	0.811379
Thelper	C3orf17	19.8174	0.06253	0.119136	0.524863	0.599678	0.811776
Thelper	FKBP5	63.3431	0.150721	0.287547	0.524162	0.600166	0.812133
Thelper	DCAF6	16.7409	0.0980055	0.187716	0.522094	0.601605	0.812572
Thelper	MYLIP	29.2338	-0.0976894	0.187112	-0.52209	0.601608	0.812572
Thelper	PHIP	58.0501	0.0501772	0.0960226	0.522556	0.601283	0.812572
Thelper	SHARPIN	24.7247	0.0604404	0.115735	0.522229	0.601511	0.812572
Thelper	RAB6A	39.4291	-0.0431555	0.0825471	-0.522799	0.601114	0.812572
Thelper	NDUFA10	30.0058	0.0534927	0.102568	0.521536	0.601993	0.812792
Thelper	DOCK11	26.2421	0.0902564	0.173832	0.519216	0.60361	0.814199
Thelper	GTF2E2	24.3494	0.0595059	0.114709	0.518755	0.603931	0.814199
Thelper	DDHD1	22.5667	-0.0949932	0.182918	-0.519321	0.603537	0.814199
Thelper	COMMD7	51.6819	0.0664843	0.12809	0.519045	0.603729	0.814199
Thelper	RIPK1	20.2182	-0.0692226	0.133695	-0.517766	0.604622	0.814827
Thelper	NUP153	25.2683	-0.0763058	0.147474	-0.517419	0.604863	0.814851
Thelper	GPCPD1	52.2555	-0.100762	0.195071	-0.516541	0.605477	0.815375
Thelper	KDM5B	34.0852	0.0710423	0.138049	0.514617	0.60682	0.816051
Thelper	COX6A1	160.277	0.0958086	0.186436	0.513896	0.607325	0.816051
Thelper	GLG1	52.2992	-0.0726792	0.141071	-0.515194	0.606417	0.816051
Thelper	CCDC57	20.1138	-0.0698736	0.135782	-0.514599	0.606833	0.816051
Thelper	PTPRM	45.5503	-0.160731	0.312699	-0.514012	0.607244	0.816051
Thelper	MED15	23.4452	-0.0574574	0.11178	-0.514022	0.607236	0.816051
Thelper	PSMB8	146.819	-0.0773632	0.150858	-0.512823	0.608075	0.816509
Thelper	CLEC2D	163.779	0.0629495	0.122765	0.512766	0.608115	0.816509
Thelper	KAT2B	24.7835	0.111378	0.217783	0.511414	0.609061	0.816573
Thelper	RNF38	22.0937	-0.114095	0.222929	-0.511801	0.60879	0.816573
Thelper	MRPL21	25.3057	0.0728302	0.14231	0.511771	0.608812	0.816573
Thelper	PPP1R16B	101.1	-0.0761898	0.148932	-0.511574	0.60895	0.816573
Thelper	ATF7IP	96.6092	-0.0770151	0.150981	-0.510099	0.609982	0.817507
Thelper	CDKN2AIP	20.7258	-0.0825855	0.162363	-0.508646	0.611	0.818135
Thelper	TXNRD1	22.1844	-0.072399	0.142314	-0.508726	0.610945	0.818135
Thelper	C19orf24	38.8416	0.0592982	0.116622	0.508467	0.611126	0.818135
Thelper	SDHC	52.1511	-0.0546239	0.107953	-0.505996	0.612859	0.818324
Thelper	RAB4A	24.4762	-0.0609333	0.120041	-0.507602	0.611733	0.818324
Thelper	TAF11	24.5981	-0.0729338	0.144015	-0.506431	0.612554	0.818324
Thelper	SRSF3	117.71	0.0604716	0.119763	0.504926	0.613611	0.818324
Thelper	ARPC1B	146.009	-0.0948489	0.187132	-0.506854	0.612257	0.818324
Thelper	RTN3	27.113	-0.0589258	0.116408	-0.5062	0.612716	0.818324
Thelper	CREM	353.147	0.114337	0.225767	0.506438	0.612549	0.818324
Thelper	AP1G2	21.3897	0.0654383	0.12951	0.505277	0.613364	0.818324
Thelper	RBM25	102.367	-0.0413073	0.08141	-0.507399	0.611875	0.818324
Thelper	PHB	40.8829	0.0847844	0.167977	0.504738	0.613743	0.818324
Thelper	SAFB2	33.8868	0.0593955	0.117514	0.505432	0.613255	0.818324
Thelper	CASC4	22.1382	0.075699	0.150378	0.50339	0.61469	0.819287
Thelper	OSTM1	19.6595	0.0686002	0.136405	0.502917	0.615022	0.819429
Thelper	PPIE	19.8641	0.0588686	0.117387	0.501492	0.616025	0.820164
Thelper	ZFP36	317.952	0.100743	0.200782	0.501755	0.61584	0.820164
Thelper	RHBDD2	46.9475	0.0829407	0.165607	0.500829	0.616491	0.820484
Thelper	PSMC5	74.2162	-0.0648077	0.129712	-0.499628	0.617337	0.821008
Thelper	MKNK2	27.5096	0.14993	0.300071	0.499646	0.617324	0.821008
Thelper	NDUFB3	60.2622	0.0904291	0.181583	0.498005	0.618481	0.822229
Thelper	PSMA4	61.7017	-0.0811063	0.163205	-0.496959	0.619218	0.822908
Thelper	YWHAQ	188.381	-0.0702616	0.14178	-0.495567	0.6202	0.823912
Thelper	RLF	32.424	0.0722735	0.14623	0.494246	0.621133	0.824247
Thelper	UQCRC1	46.4608	0.0768617	0.155411	0.494569	0.620904	0.824247
Thelper	NXT1	27.4936	0.0720167	0.145618	0.494558	0.620912	0.824247
Thelper	TBK1	19.9249	0.0737495	0.149433	0.493529	0.621639	0.824619
Thelper	TMEM219	50.6621	-0.0718492	0.145753	-0.492953	0.622046	0.824857
Thelper	COPS5	30.7044	0.0556621	0.113098	0.492159	0.622607	0.82526
Thelper	NFX1	19.0385	0.083532	0.169822	0.49188	0.622804	0.82526
Thelper	ARID1A	28.2772	-0.0875745	0.178421	-0.49083	0.623546	0.825342
Thelper	PRPF38B	68.4315	0.0434471	0.0884274	0.491331	0.623192	0.825342
Thelper	DNAJC15	56.5807	0.0939193	0.191223	0.491151	0.62332	0.825342
Thelper	EIF4G1	33.2321	0.0724399	0.147796	0.490136	0.624038	0.825692
Thelper	UBR4	27.6834	-0.0659435	0.135204	-0.487734	0.625739	0.826512
Thelper	ANXA5	116.953	0.107144	0.219519	0.488085	0.62549	0.826512
Thelper	MAT2B	76.5241	0.0396591	0.0814922	0.486661	0.626498	0.826512
Thelper	COG5	33.4463	-0.103495	0.213198	-0.485443	0.627362	0.826512
Thelper	GANAB	17.6107	0.0664218	0.136867	0.485303	0.627461	0.826512
Thelper	RSF1	66.9606	-0.0360005	0.0737247	-0.48831	0.62533	0.826512
Thelper	SFMBT2	35.2211	-0.116579	0.240109	-0.485524	0.627304	0.826512
Thelper	UBE2D1	24.3386	-0.0681161	0.14042	-0.48509	0.627613	0.826512
Thelper	SCAF11	80.3746	-0.0460564	0.0947357	-0.486156	0.626856	0.826512
Thelper	KRR1	29.7337	0.0616103	0.126542	0.486875	0.626347	0.826512
Thelper	TM9SF2	38.3942	0.0645958	0.132207	0.488595	0.625128	0.826512
Thelper	SKA2	41.4856	0.104981	0.215337	0.487518	0.625891	0.826512
Thelper	SF3A1	55.1258	-0.0551114	0.113247	-0.486646	0.626509	0.826512
Thelper	SVIP	26.931	0.0811599	0.167765	0.483771	0.628548	0.826846
Thelper	UBE3A	49.4371	-0.0515053	0.106461	-0.483795	0.628531	0.826846
Thelper	ATP6V0D1	34.9845	0.057232	0.118246	0.484007	0.628381	0.826846
Thelper	SP3	31.5684	-0.0650505	0.13479	-0.482606	0.629376	0.827335
Thelper	RFTN1	42.7244	0.0729245	0.151047	0.482793	0.629243	0.827335
Thelper	TMEM2	77.2314	0.0807993	0.167621	0.482036	0.62978	0.827376
Thelper	PAF1	24.9252	-0.0592024	0.122846	-0.481922	0.629861	0.827376
Thelper	DPH3	19.93	-0.071658	0.149127	-0.480517	0.63086	0.827935
Thelper	ERP44	35.1834	-0.0448511	0.093482	-0.479783	0.631382	0.827935
Thelper	ILK	34.4981	0.0652662	0.136072	0.479643	0.631481	0.827935
Thelper	MRPL16	25.583	0.067155	0.139817	0.480306	0.63101	0.827935
Thelper	INO80E	29.0311	0.0682536	0.141933	0.480886	0.630597	0.827935
Thelper	ZNF24	38.8676	-0.0464602	0.096913	-0.479401	0.631653	0.827935
Thelper	CLASP1	24.4869	-0.0930913	0.194715	-0.478091	0.632586	0.82856
Thelper	TRAPPC10	28.3965	0.132883	0.277823	0.4783	0.632436	0.82856
Thelper	REXO2	29.3436	-0.0655775	0.1373	-0.477622	0.632919	0.828698
Thelper	SECISBP2	36.9644	-0.0614366	0.128734	-0.477238	0.633193	0.828758
Thelper	UFD1L	39.7938	-0.0594262	0.124681	-0.476624	0.63363	0.829031
Thelper	ZC3H12A	39.3929	-0.0807757	0.170151	-0.47473	0.634979	0.829032
Thelper	SNRPE	48.2011	0.106251	0.223476	0.475447	0.634469	0.829032
Thelper	ZNF148	37.6409	-0.0551714	0.116341	-0.474223	0.635341	0.829032
Thelper	ATP6AP1	30.2033	-0.0672532	0.141275	-0.476045	0.634043	0.829032
Thelper	WBP11	37.3738	0.0509617	0.107645	0.473425	0.63591	0.829032
Thelper	KIAA1551	137.608	-0.0796235	0.167816	-0.474469	0.635166	0.829032
Thelper	C12orf75	44.3032	0.104554	0.220622	0.473904	0.635568	0.829032
Thelper	ACTG1	1759.24	-0.0695427	0.146861	-0.473526	0.635838	0.829032
Thelper	SNRPA	41.427	0.0724947	0.1524	0.475686	0.634298	0.829032
Thelper	LMF2	28.2343	0.060201	0.127114	0.473598	0.635787	0.829032
Thelper	DLG1	25.106	0.0991971	0.209745	0.472942	0.636255	0.829033
Thelper	CNOT4	35.4445	0.0597614	0.126403	0.472784	0.636367	0.829033
Thelper	EBP	22.471	-0.0901779	0.191172	-0.47171	0.637134	0.829735
Thelper	SAP30BP	26.7074	-0.0465686	0.0989525	-0.470616	0.637915	0.830454
Thelper	SH3GLB1	43.7067	0.0462429	0.0984157	0.469873	0.638446	0.830848
Thelper	EIF5B	47.3877	-0.051149	0.109102	-0.468818	0.6392	0.831531
Thelper	MAGOH	63.4402	0.0641942	0.137442	0.467063	0.640455	0.832438
Thelper	SPCS3	63.1913	-0.0521225	0.111639	-0.466883	0.640584	0.832438
Thelper	CHD6	21.0504	-0.0706232	0.15117	-0.467176	0.640374	0.832438
Thelper	STT3B	32.0712	0.0902095	0.193936	0.465151	0.641823	0.833322
Thelper	TNPO1	24.4294	0.0621952	0.133876	0.464571	0.642238	0.833322
Thelper	PSMB7	36.237	-0.0515394	0.110997	-0.464333	0.642409	0.833322
Thelper	PTPRCAP	37.2154	-0.132334	0.284906	-0.464484	0.642301	0.833322
Thelper	MMP24-AS1	40.679	-0.0633887	0.136451	-0.464552	0.642252	0.833322
Thelper	PPCS	38.833	-0.0547335	0.118009	-0.463808	0.642786	0.833511
Thelper	MRPS5	27.6692	0.0448786	0.0968399	0.463431	0.643056	0.833511
Thelper	PSMD14	38.8491	0.0486018	0.105006	0.46285	0.643472	0.833511
Thelper	REPS1	31.8863	0.0632844	0.136682	0.463004	0.643362	0.833511
Thelper	QRICH1	25.6387	0.0476296	0.103243	0.461334	0.644559	0.834193
Thelper	MRPL47	30.2892	0.0585804	0.127118	0.460836	0.644917	0.834193
Thelper	RAD51B	28.3354	0.101812	0.220655	0.461406	0.644507	0.834193
Thelper	CCDC88C	44.6809	0.0801968	0.174	0.460902	0.644869	0.834193
Thelper	MAPRE1	42.2892	0.0507905	0.110352	0.460257	0.645331	0.834433
Thelper	ICE1	23.0104	0.0629709	0.137324	0.458558	0.646552	0.835713
Thelper	GIMAP4	120.167	-0.0652157	0.142675	-0.457093	0.647604	0.836776
Thelper	PSMC6	32.381	0.0561655	0.123405	0.455132	0.649014	0.8383
Thelper	MRPL28	30.3705	0.0708465	0.156063	0.453962	0.649856	0.83909
Thelper	FAM13B	36.4904	-0.0586715	0.129663	-0.452493	0.650914	0.839561
Thelper	PCBP2	394.313	-0.140978	0.311158	-0.453076	0.650494	0.839561
Thelper	ATP6V1D	26.1023	0.0534388	0.118023	0.452784	0.650705	0.839561
Thelper	ALKBH5	33.1047	-0.0466602	0.103342	-0.451513	0.65162	0.840173
Thelper	SRRM1	107.898	0.0445848	0.0991402	0.449714	0.652917	0.840221
Thelper	BCL2L11	28.0725	-0.112183	0.248884	-0.450745	0.652173	0.840221
Thelper	HOOK3	24.8722	0.0510014	0.113357	0.44992	0.652768	0.840221
Thelper	C14orf119	39.5689	0.0528002	0.117262	0.450276	0.652511	0.840221
Thelper	DCAF5	24.8696	0.0652842	0.145225	0.449539	0.653043	0.840221
Thelper	ITCH	25.3209	-0.0636863	0.141207	-0.451014	0.651979	0.840221
Thelper	FARS2	26.8725	-0.0693949	0.154722	-0.448514	0.653782	0.840874
Thelper	DENND1B	34.5803	0.0572607	0.127807	0.448026	0.654134	0.84103
Thelper	HIVEP3	47.732	0.082895	0.185645	0.446525	0.655218	0.841264
Thelper	EFCAB14	29.1345	-0.0687651	0.15412	-0.44618	0.655467	0.841264
Thelper	PUM3	22.121	0.0487612	0.109152	0.446729	0.655071	0.841264
Thelper	ELK3	29.141	-0.074602	0.167205	-0.446172	0.655473	0.841264
Thelper	SNRPB2	64.0202	-0.0640265	0.143486	-0.446223	0.655436	0.841264
Thelper	CNST	34.7552	0.068539	0.153822	0.445575	0.655904	0.84152
Thelper	TKT	56.1334	-0.0637259	0.143416	-0.444344	0.656794	0.842364
Thelper	PBRM1	41.1586	-0.0625925	0.140973	-0.444005	0.657039	0.842382
Thelper	SS18	23.107	0.0496705	0.112013	0.443435	0.657451	0.842613
Thelper	UBA3	29.1689	0.0539378	0.121853	0.442648	0.658021	0.843045
Thelper	TRAPPC3	31.3438	0.0441021	0.100023	0.440919	0.659271	0.84435
Thelper	NUDC	51.0664	0.0458218	0.104391	0.438943	0.660702	0.845578
Thelper	RFWD2	38.9377	-0.0646357	0.147465	-0.438313	0.66116	0.845578
Thelper	ITPKB	27.893	-0.0931725	0.212548	-0.43836	0.661125	0.845578
Thelper	SRP14	289.517	0.0704279	0.160606	0.438513	0.661015	0.845578
Thelper	KMT2E	180.181	-0.0406402	0.0928683	-0.437612	0.661668	0.84593
Thelper	VDAC2	67.3704	-0.0634803	0.145175	-0.437267	0.661918	0.845952
Thelper	RNGTT	23.2527	0.0617876	0.141717	0.435994	0.662841	0.846608
Thelper	C19orf60	77.544	-0.0572771	0.131394	-0.435918	0.662896	0.846608
Thelper	RASA1	28.0182	-0.134105	0.308653	-0.434484	0.663937	0.847639
Thelper	NDUFV1	53.6685	0.0486568	0.112355	0.433062	0.66497	0.848064
Thelper	FAM60A	27.1562	-0.04499	0.103825	-0.433326	0.664778	0.848064
Thelper	RBBP6	53.8872	-0.0473247	0.109244	-0.433203	0.664867	0.848064
Thelper	COX16	23.3231	-0.0970447	0.224373	-0.432516	0.665367	0.84817
Thelper	SNX20	31.0406	-0.0542397	0.125466	-0.432306	0.665519	0.84817
Thelper	CSNK1A1	83.8738	0.0350995	0.0815669	0.430316	0.666966	0.849121
Thelper	PSMC4	46.0906	0.0491926	0.114258	0.430541	0.666802	0.849121
Thelper	RGL4	47.6843	0.0583045	0.135309	0.430897	0.666543	0.849121
Thelper	DHPS	31.4492	-0.0509884	0.118603	-0.429908	0.667263	0.849201
Thelper	HSPA4	36.075	0.0476249	0.110964	0.429193	0.667783	0.849566
Thelper	PRKAA1	21.4631	0.0631089	0.147282	0.42849	0.668294	0.849622
Thelper	CDC25B	34.8947	-0.0999652	0.233219	-0.428632	0.668191	0.849622
Thelper	NFKB2	45.4702	0.0545392	0.127534	0.427644	0.66891	0.849811
Thelper	MED13L	27.2809	-0.0905902	0.211805	-0.427705	0.668866	0.849811
Thelper	MFSD6	21.766	0.0718142	0.168694	0.425706	0.670322	0.850501
Thelper	ACSL5	19.6976	0.062605	0.147093	0.425614	0.670389	0.850501
Thelper	CCDC64	61.252	0.0702274	0.164817	0.426094	0.67004	0.850501
Thelper	IST1	29.8882	-0.042004	0.0986818	-0.425651	0.670362	0.850501
Thelper	SUMO1	76.9926	-0.0632239	0.148913	-0.424568	0.671152	0.851171
Thelper	EHD1	21.9463	-0.0649563	0.153452	-0.423301	0.672076	0.851238
Thelper	NCOA4	32.3455	0.0515147	0.121723	0.423212	0.672141	0.851238
Thelper	MPHOSPH8	65.009	0.0488739	0.115475	0.423241	0.67212	0.851238
Thelper	FNDC3A	28.7669	-0.0939138	0.221782	-0.423451	0.671967	0.851238
Thelper	ATP6V1E1	22.4088	-0.0470152	0.111186	-0.422851	0.672404	0.851275
Thelper	C1orf43	60.5629	-0.04057	0.0961902	-0.421769	0.673194	0.851661
Thelper	C4orf3	110.044	-0.0533527	0.126423	-0.422017	0.673013	0.851661
Thelper	PMPCB	32.0149	0.0428992	0.101785	0.42147	0.673412	0.851661
Thelper	PRPF6	44.7931	0.0541865	0.128768	0.420807	0.673896	0.851977
Thelper	SEP15	71.5961	-0.0354633	0.0845083	-0.419643	0.674746	0.852099
Thelper	POLE4	35.1925	0.0649656	0.155019	0.419081	0.675157	0.852099
Thelper	CLINT1	37.7613	-0.0473429	0.112936	-0.4192	0.67507	0.852099
Thelper	UBE4A	22.9897	0.0681284	0.162372	0.419582	0.674791	0.852099
Thelper	ELP2	22.5992	-0.0577304	0.137758	-0.419071	0.675164	0.852099
Thelper	HNRNPDL	175.989	-0.0421515	0.100688	-0.418632	0.675485	0.852208
Thelper	LYRM2	23.4333	0.050347	0.120379	0.418236	0.675774	0.852277
Thelper	FBXL3	21.266	0.0541887	0.129905	0.417142	0.676575	0.852695
Thelper	SSH2	81.1161	-0.0651088	0.15603	-0.417283	0.676472	0.852695
Thelper	FBXO11	29.7357	-0.0723976	0.173729	-0.416727	0.676878	0.852782
Thelper	ERAP2	36.4415	0.102977	0.247819	0.415531	0.677753	0.853432
Thelper	CDR2	24.086	0.0933173	0.224655	0.415381	0.677863	0.853432
Thelper	FTL	569.913	-0.0620482	0.149639	-0.414653	0.678396	0.853807
Thelper	FOXP1	126.217	0.081882	0.197794	0.413976	0.678892	0.854135
Thelper	ARHGAP25	46.4118	-0.0566546	0.137452	-0.412178	0.680209	0.8552
Thelper	CYB561D2	22.143	-0.0465222	0.112824	-0.412343	0.680088	0.8552
Thelper	SUMF2	35.6038	0.0509463	0.124242	0.410057	0.681764	0.856268
Thelper	VPS28	92.7569	0.0499347	0.121768	0.410081	0.681746	0.856268
Thelper	ANAPC15	28.1729	0.0618631	0.150815	0.410193	0.681664	0.856268
Thelper	LARS	27.9502	0.045383	0.110957	0.409014	0.68253	0.856933
Thelper	S100PBP	20.1349	0.0789393	0.193334	0.408305	0.68305	0.857098
Thelper	NPDC1	24.9089	0.120078	0.294172	0.408192	0.683133	0.857098
Thelper	SF3B1	100.963	-0.0381663	0.0936899	-0.407368	0.683738	0.857561
Thelper	SCNM1	27.1477	0.0527251	0.130397	0.404342	0.685961	0.859757
Thelper	CFL1	917.807	-0.0524754	0.129687	-0.404631	0.685749	0.859757
Thelper	MRPL50	19.6212	-0.0716907	0.178105	-0.40252	0.687301	0.86114
Thelper	MPC2	54.4246	0.0466759	0.116194	0.401705	0.687901	0.861594
Thelper	KAT6A	47.4392	-0.0700487	0.17493	-0.40044	0.688833	0.862464
Thelper	CAND1	33.0919	0.0459811	0.115435	0.398328	0.690388	0.863223
Thelper	ATXN2	18.9911	-0.0603584	0.151471	-0.398482	0.690275	0.863223
Thelper	NDUFB1	65.2141	0.125973	0.316247	0.398338	0.690381	0.863223
Thelper	ERCC1	26.788	0.0489218	0.12271	0.398677	0.690131	0.863223
Thelper	PGLS	56.3069	-0.0559467	0.140606	-0.397898	0.690705	0.863322
Thelper	NR4A3	33.6611	-0.0927478	0.233391	-0.397392	0.691079	0.863492
Thelper	NCOA2	41.4265	-0.0605957	0.152752	-0.396693	0.691594	0.863839
Thelper	PQBP1	35.926	0.0486144	0.122876	0.395636	0.692373	0.864134
Thelper	FUS	187.751	0.0322738	0.0816219	0.395406	0.692543	0.864134
Thelper	ZNF217	28.574	-0.0671784	0.169642	-0.396001	0.692104	0.864134
Thelper	PQLC3	27.5244	-0.0578324	0.146757	-0.394069	0.69353	0.864503
Thelper	MRPL3	28.4898	0.0402744	0.102076	0.394553	0.693173	0.864503
Thelper	YWHAE	56.9821	0.0632025	0.160527	0.393717	0.69379	0.864503
Thelper	ZNF146	24.7209	-0.0495888	0.125872	-0.393962	0.693609	0.864503
Thelper	SCAF4	22.7582	0.0508619	0.12944	0.392937	0.694366	0.864924
Thelper	MRPS15	34.4792	-0.057851	0.147365	-0.392569	0.694637	0.864966
Thelper	PSMA5	90.3358	-0.0475449	0.12129	-0.391992	0.695064	0.865201
Thelper	TXNDC9	23.3681	0.0589525	0.150569	0.391531	0.695404	0.865329
Thelper	SLC38A1	95.3075	-0.047703	0.122099	-0.39069	0.696026	0.865806
Thelper	COPB2	38.7236	-0.0377155	0.0969929	-0.388848	0.697389	0.867204
Thelper	ABT1	28.1317	0.0460827	0.118653	0.388381	0.697734	0.867337
Thelper	TMEM181	21.0793	-0.0686818	0.177099	-0.387816	0.698152	0.86756
Thelper	TOMM5	56.6266	0.0823643	0.212955	0.386768	0.698928	0.868079
Thelper	PRR13	160.14	-0.0543047	0.140465	-0.386607	0.699047	0.868079
Thelper	FAM50A	43.7182	-0.0389253	0.100855	-0.385952	0.699532	0.868385
Thelper	RASA2	67.2421	0.0558119	0.144994	0.384926	0.700292	0.868439
Thelper	PDS5A	40.4434	0.0784437	0.203552	0.385374	0.69996	0.868439
Thelper	CCDC53	26.926	0.040531	0.105228	0.385174	0.700108	0.868439
Thelper	NDUFA8	23.6337	0.0478273	0.12457	0.383938	0.701024	0.868869
Thelper	BLOC1S1	26.7562	0.124573	0.324568	0.383813	0.701117	0.868869
Thelper	EIF1B	57.7519	0.0517213	0.134935	0.383306	0.701493	0.869039
Thelper	ATP6V0E1	156.162	0.0411493	0.107448	0.382971	0.701742	0.869051
Thelper	INPP5K	21.7494	-0.0440751	0.115336	-0.382144	0.702355	0.869514
Thelper	TMEM245	20.6201	-0.0630417	0.165419	-0.381102	0.703127	0.870174
Thelper	IFI6	31.9497	0.0809353	0.213342	0.379369	0.704414	0.870285
Thelper	FAM46C	123.528	0.0627122	0.165033	0.379999	0.703946	0.870285
Thelper	PSMD4	53.2099	0.0503628	0.132567	0.379904	0.704016	0.870285
Thelper	PLEKHA2	28.9969	0.0512441	0.135053	0.379437	0.704363	0.870285
Thelper	ARHGEF1	107.27	-0.0509872	0.134069	-0.380306	0.703718	0.870285
Thelper	PPA2	21.2254	-0.0467115	0.123776	-0.377388	0.705886	0.871215
Thelper	MORF4L1	137.978	0.0303478	0.0802963	0.377947	0.70547	0.871215
Thelper	ATP9B	25.2212	-0.0714203	0.189175	-0.377536	0.705776	0.871215
Thelper	CWC27	24.4394	-0.0451105	0.119853	-0.376383	0.706632	0.87184
Thelper	LBH	134.418	0.0470721	0.125318	0.375621	0.707199	0.872196
Thelper	CKLF	99.6558	-0.103245	0.275064	-0.375351	0.7074	0.872196
Thelper	WDR33	43.4156	-0.0325401	0.086787	-0.374942	0.707704	0.872275
Thelper	MRPL20	57.6039	0.0401681	0.107334	0.374236	0.708229	0.87237
Thelper	NFKB1	81.1857	-0.0739319	0.197577	-0.374193	0.708261	0.87237
Thelper	RB1	35.162	0.0510752	0.136852	0.373215	0.708988	0.87297
Thelper	NCR3	28.2567	0.115183	0.310077	0.371466	0.71029	0.874087
Thelper	PPP4C	77.8469	0.0524351	0.141201	0.371352	0.710376	0.874087
Thelper	TMEM256	40.3746	0.0778604	0.20995	0.370852	0.710747	0.874248
Thelper	C11orf58	111.928	-0.0383378	0.103679	-0.369774	0.711551	0.87494
Thelper	GLS	55.8435	0.110568	0.299862	0.368731	0.712328	0.8756
Thelper	ZC3H15	72.633	0.0392555	0.10672	0.367835	0.712996	0.876125
Thelper	YY1AP1	18.7297	-0.0559372	0.153032	-0.365527	0.714718	0.876726
Thelper	FAM208A	31.6841	0.0648167	0.177074	0.366043	0.714333	0.876726
Thelper	CHD1	80.1678	-0.0483526	0.132193	-0.365773	0.714534	0.876726
Thelper	NUDCD2	28.6596	0.0515467	0.141195	0.365075	0.715055	0.876726
Thelper	TMEM248	44.8519	0.0298683	0.081922	0.364595	0.715414	0.876726
Thelper	TNKS	19.8079	0.0713706	0.195638	0.36481	0.715253	0.876726
Thelper	ABLIM1	81.5193	0.057125	0.156424	0.365192	0.714968	0.876726
Thelper	TECR	72.8184	0.0439799	0.12058	0.364737	0.715308	0.876726
Thelper	FBXO9	22.2635	0.0426967	0.117254	0.364138	0.715755	0.876848
Thelper	SETX	53.8602	0.0587551	0.161586	0.363614	0.716146	0.877032
Thelper	ARHGEF3	49.0558	-0.0432846	0.119727	-0.361527	0.717706	0.878646
Thelper	MALT1	38.4394	-0.0797135	0.22103	-0.360647	0.718364	0.879155
Thelper	CENPC	41.079	-0.0576492	0.160261	-0.35972	0.719057	0.879707
Thelper	XPC	29.6746	-0.0378985	0.106262	-0.356651	0.721353	0.881331
Thelper	USP9X	30.7533	-0.0560513	0.157078	-0.356837	0.721213	0.881331
Thelper	UHRF2	17.5339	-0.0541755	0.151665	-0.357206	0.720938	0.881331
Thelper	LPIN2	59.0527	-0.0457234	0.127938	-0.357386	0.720803	0.881331
Thelper	CHCHD5	33.4585	-0.0608326	0.170814	-0.356134	0.72174	0.881507
Thelper	PCMTD1	27.9683	-0.0529619	0.14946	-0.354356	0.723072	0.882838
Thelper	PHTF1	16.4311	-0.0539	0.152344	-0.353804	0.723486	0.882856
Thelper	ATRAID	40.3814	0.0379278	0.107474	0.352901	0.724163	0.882856
Thelper	PPP1R21	23.9371	-0.0459268	0.130569	-0.351745	0.72503	0.882856
Thelper	CCNC	17.9868	-0.049569	0.140864	-0.351893	0.724919	0.882856
Thelper	LINC01004	17.634	0.0685926	0.194596	0.352487	0.724473	0.882856
Thelper	C16orf13	50.7852	0.0455134	0.128996	0.352828	0.724217	0.882856
Thelper	ITGAL	62.126	0.0494318	0.140429	0.352005	0.724834	0.882856
Thelper	LINC00649	28.1615	0.070305	0.199584	0.352258	0.724644	0.882856
Thelper	USP8	33.0941	0.0335088	0.0955355	0.350748	0.725778	0.883471
Thelper	IP6K1	21.3761	0.0397777	0.113863	0.349347	0.726829	0.884175
Thelper	GPR65	76.5763	-0.0562389	0.160991	-0.349329	0.726843	0.884175
Thelper	NUP98	53.5064	-0.0453707	0.130822	-0.346813	0.728732	0.884776
Thelper	DRAP1	133.265	-0.0363647	0.104492	-0.348015	0.727829	0.884776
Thelper	MRPL43	37.5075	-0.0460496	0.132794	-0.346774	0.728761	0.884776
Thelper	LTA4H	19.4118	-0.0429444	0.123428	-0.347931	0.727892	0.884776
Thelper	KDM6B	43.9643	-0.0603393	0.173544	-0.347689	0.728074	0.884776
Thelper	MAPK1	27.3675	-0.0793948	0.228983	-0.346727	0.728796	0.884776
Thelper	BRMS1	23.0642	-0.0459873	0.133157	-0.345362	0.729822	0.88543
Thelper	MKL1	28.4503	0.0497748	0.144066	0.345501	0.729718	0.88543
Thelper	FGD3	35.5275	0.0336137	0.0974429	0.344958	0.730126	0.885503
Thelper	TBC1D5	48.1261	0.0462717	0.134365	0.344372	0.730566	0.885742
Thelper	TRAPPC9	32.0796	-0.0538824	0.157063	-0.343062	0.731552	0.886346
Thelper	CYTH1	105.104	0.0497219	0.144807	0.343366	0.731323	0.886346
Thelper	CUTA	109.109	-0.0457982	0.133967	-0.341862	0.732455	0.887144
Thelper	CDK13	35.698	0.0738136	0.216234	0.341361	0.732832	0.887305
Thelper	H2AFJ	33.4461	-0.0635471	0.186426	-0.340871	0.733201	0.887456
Thelper	AKNA	68.183	0.0467787	0.137558	0.340066	0.733807	0.887894
Thelper	ADI1	38.0333	-0.0524131	0.154638	-0.33894	0.734655	0.888329
Thelper	DYRK1A	29.3714	-0.0673599	0.198636	-0.339113	0.734525	0.888329
Thelper	TMC8	53.4159	0.0450825	0.133581	0.337491	0.735747	0.889156
Thelper	CLPP	47.0016	-0.0398492	0.118113	-0.337383	0.735828	0.889156
Thelper	PDCD10	43.7317	-0.040572	0.120389	-0.337007	0.736111	0.889203
Thelper	R3HDM2	29.0228	0.0787312	0.234291	0.33604	0.736841	0.889788
Thelper	PDE4B	127.422	-0.0449637	0.134216	-0.335011	0.737617	0.890327
Thelper	RAB29	19.6454	-0.0561781	0.167866	-0.334661	0.737881	0.890327
Thelper	CAMLG	38.0608	-0.036304	0.10854	-0.334475	0.738021	0.890327
Thelper	EXOC2	23.5431	-0.0546291	0.163757	-0.333598	0.738683	0.89083
Thelper	PSMB3	122.609	0.04916	0.147822	0.332561	0.739466	0.891478
Thelper	OST4	232.742	-0.0526494	0.158563	-0.332041	0.739858	0.891655
Thelper	GOLPH3	44.6139	0.0313978	0.0949288	0.330751	0.740833	0.89213
Thelper	AFF4	33.5357	0.0430897	0.130423	0.330385	0.741109	0.89213
Thelper	PHF3	48.6988	-0.0493972	0.149589	-0.33022	0.741234	0.89213
Thelper	PIAS1	51.7947	0.0390284	0.118138	0.330364	0.741125	0.89213
Thelper	SPSB3	45.5434	0.0405506	0.12308	0.329467	0.741803	0.89252
Thelper	CDK5RAP3	28.2576	0.0470308	0.142957	0.328986	0.742166	0.892662
Thelper	TTC3	41.8498	0.0464197	0.141315	0.328483	0.742546	0.892823
Thelper	PTBP3	50.5062	0.045288	0.138447	0.327114	0.743582	0.893381
Thelper	PTPRA	33.5385	-0.0395528	0.120995	-0.326895	0.743747	0.893381
Thelper	SERINC3	50.6972	0.0277569	0.0848518	0.327122	0.743575	0.893381
Thelper	ZFAND2B	20.9258	0.0405373	0.124244	0.326271	0.74422	0.893653
Thelper	PSMD6	41.5166	-0.0388208	0.119107	-0.325933	0.744475	0.893665
Thelper	HUWE1	41.5856	0.0488195	0.150107	0.325231	0.745007	0.894008
Thelper	C11orf31	102.869	0.0392394	0.120861	0.324667	0.745433	0.894225
Thelper	MZT2A	71.9223	-0.0648971	0.200867	-0.323086	0.74663	0.894575
Thelper	VTI1A	42.3636	0.0480352	0.148477	0.32352	0.746301	0.894575
Thelper	PSMA6	51.0737	-0.0563548	0.174483	-0.322981	0.746709	0.894575
Thelper	ELP5	20.1622	0.0540498	0.166923	0.3238	0.746089	0.894575
Thelper	MBD4	27.3905	0.0313151	0.0972056	0.322153	0.747337	0.895032
Thelper	ATXN1	117.27	0.0539422	0.168061	0.320968	0.748235	0.895223
Thelper	TBRG1	56.1782	-0.0363814	0.113279	-0.321168	0.748083	0.895223
Thelper	KDM5A	47.5302	0.0307214	0.095542	0.321549	0.747794	0.895223
Thelper	TRIM69	30.0836	0.0502729	0.156934	0.320344	0.748708	0.895494
Thelper	GARS	31.4873	0.0323054	0.101184	0.319275	0.749518	0.895874
Thelper	SLC10A3	19.3864	0.0479626	0.150114	0.319507	0.749342	0.895874
Thelper	N4BP1	26.7439	-0.0623327	0.19573	-0.318463	0.750134	0.896167
Thelper	RAE1	18.026	0.0434504	0.136507	0.318302	0.750256	0.896167
Thelper	SEL1L	18.7874	-0.049947	0.157745	-0.316631	0.751524	0.897386
Thelper	INO80D	19.3261	0.0678379	0.214598	0.316116	0.751914	0.897393
Thelper	FABP5	123.327	0.106456	0.336915	0.315972	0.752024	0.897393
Thelper	TBCB	90.3688	0.0401886	0.127366	0.315535	0.752355	0.897495
Thelper	METAP2	39.5336	0.0470578	0.150231	0.313236	0.754101	0.899282
Thelper	CNPY3	41.1756	-0.0379687	0.121844	-0.311617	0.755331	0.899618
Thelper	ORMDL2	30.8061	0.0443898	0.142468	0.311577	0.755362	0.899618
Thelper	ZNF207	66.0102	0.0291545	0.0934632	0.311936	0.755089	0.899618
Thelper	ATP5J	116.273	0.053389	0.171358	0.311564	0.755372	0.899618
Thelper	ATAD2B	21.4856	-0.0537441	0.172817	-0.310988	0.755809	0.899844
Thelper	TBXAS1	35.4842	-0.065633	0.211857	-0.309799	0.756714	0.900331
Thelper	EP300	28.1155	-0.0719795	0.232277	-0.309886	0.756648	0.900331
Thelper	FAM120AOS	20.6545	-0.0309415	0.100227	-0.308715	0.757538	0.901017
Thelper	KPNA1	21.0859	0.0386663	0.125385	0.308381	0.757792	0.901024
Thelper	UBR5	40.7053	0.0459023	0.149165	0.307729	0.758288	0.901108
Thelper	SUPT6H	30.3901	-0.0392869	0.127705	-0.307637	0.758359	0.901108
Thelper	XPO1	33.5895	-0.0485369	0.15816	-0.306884	0.758932	0.901495
Thelper	GNPTG	23.7144	0.0363565	0.118708	0.30627	0.759399	0.901756
Thelper	CDCA7	19.2268	0.0869248	0.285378	0.304596	0.760674	0.90268
Thelper	ATIC	27.6399	0.0343666	0.112747	0.30481	0.760511	0.90268
Thelper	MRPL22	20.9073	0.043011	0.141622	0.303703	0.761354	0.903059
Thelper	DICER1	21.0271	0.0411059	0.135429	0.303524	0.761491	0.903059
Thelper	RNF167	92.5479	-0.0392386	0.129427	-0.303172	0.761759	0.903083
Thelper	PSMC2	34.9654	0.0402485	0.133396	0.301722	0.762864	0.903215
Thelper	TMEM71	22.6129	0.0443222	0.146425	0.302695	0.762122	0.903215
Thelper	MGEA5	52.4732	-0.0418516	0.13863	-0.301893	0.762733	0.903215
Thelper	SAP18	120.002	-0.0345101	0.114154	-0.302312	0.762415	0.903215
Thelper	MTF2	26.494	0.0360668	0.119882	0.300854	0.763526	0.903411
Thelper	BTAF1	25.0535	0.0522836	0.17364	0.301104	0.763335	0.903411
Thelper	WDR70	20.1408	-0.0497393	0.165698	-0.300181	0.764039	0.903517
Thelper	SCAF8	19.8516	-0.0453823	0.151449	-0.299654	0.764441	0.903517
Thelper	LSM5	50.7582	0.0684523	0.228117	0.300075	0.76412	0.903517
Thelper	CHORDC1	33.4704	-0.0476584	0.159163	-0.299432	0.76461	0.903517
Thelper	CCDC25	24.3827	0.0503692	0.168813	0.298373	0.765418	0.904178
Thelper	XRN1	61.3845	-0.0448886	0.151151	-0.296978	0.766483	0.904849
Thelper	GGNBP2	53.0562	-0.0278133	0.0936547	-0.296978	0.766484	0.904849
Thelper	RNF145	32.7198	-0.0511472	0.172434	-0.296619	0.766757	0.904878
Thelper	STIM1	36.0963	0.0355921	0.120788	0.294667	0.768248	0.906344
Thelper	MRPS36	37.804	0.0399304	0.136004	0.293596	0.769066	0.907014
Thelper	PSMD12	28.3472	0.0310954	0.106292	0.292548	0.769868	0.907371
Thelper	RASSF2	21.9685	0.0473546	0.161866	0.292554	0.769863	0.907371
Thelper	MAN2B1	25.6861	-0.0448625	0.153637	-0.292003	0.770284	0.907567
Thelper	WAPL	41.8222	-0.0376511	0.129706	-0.29028	0.771602	0.908663
Thelper	PKN1	29.1671	-0.0589994	0.203352	-0.290134	0.771714	0.908663
Thelper	PHB2	81.0539	-0.0379947	0.131357	-0.289247	0.772392	0.909167
Thelper	DIAPH1	67.7754	-0.0433136	0.15012	-0.288527	0.772943	0.909227
Thelper	SFXN1	39.8759	-0.032805	0.113688	-0.288553	0.772923	0.909227
Thelper	VPS26B	24.3369	-0.0350506	0.12165	-0.288127	0.773249	0.909293
Thelper	AC009313.1	38.5141	-0.0812702	0.282533	-0.287648	0.773616	0.90943
Thelper	CARD8	26.2904	-0.0432574	0.150657	-0.287126	0.774016	0.909606
Thelper	PCBP1	360.681	-0.0517837	0.180958	-0.286164	0.774752	0.910178
Thelper	MLLT3	36.9884	-0.0450399	0.157626	-0.285739	0.775078	0.910266
Thelper	HDAC1	51.5401	0.0327411	0.114915	0.284915	0.775709	0.91048
Thelper	LSM7	89.2908	0.0506966	0.177978	0.284847	0.775761	0.91048
Thelper	SPTAN1	83.575	-0.0453488	0.159506	-0.284308	0.776175	0.910671
Thelper	TRIM33	20.2827	0.0528358	0.186082	0.283938	0.776458	0.91071
Thelper	ATPIF1	120.652	0.0461741	0.165037	0.279779	0.779647	0.910814
Thelper	PRPF38A	26.9076	-0.041167	0.145988	-0.28199	0.777951	0.910814
Thelper	GATAD2B	28.2259	-0.0441927	0.156987	-0.281505	0.778323	0.910814
Thelper	NOP58	77.835	-0.0306542	0.109034	-0.281144	0.7786	0.910814
Thelper	ATP1B3	71.2814	-0.042599	0.152056	-0.280153	0.77936	0.910814
Thelper	COL4A3BP	21.6904	-0.0430376	0.153998	-0.279469	0.779885	0.910814
Thelper	NDUFA2	71.0156	0.0461837	0.163114	0.283138	0.777071	0.910814
Thelper	ECHDC1	28.4792	-0.0350761	0.125191	-0.280181	0.779339	0.910814
Thelper	GSDMD	45.4508	0.0493742	0.177017	0.278923	0.780304	0.910814
Thelper	HNRNPF	164.669	-0.0313616	0.110751	-0.283171	0.777046	0.910814
Thelper	GHITM	80.1854	-0.0315689	0.111751	-0.282493	0.777566	0.910814
Thelper	HPS1	32.2413	-0.0290684	0.10415	-0.279102	0.780166	0.910814
Thelper	DDX54	23.7012	0.0353817	0.125099	0.28283	0.777307	0.910814
Thelper	C14orf166	101.691	-0.0286393	0.102364	-0.27978	0.779646	0.910814
Thelper	SNX5	44.0574	0.0281149	0.10038	0.280085	0.779412	0.910814
Thelper	DECR1	45.9029	0.0324122	0.11641	0.278431	0.780682	0.910962
Thelper	UIMC1	20.4441	0.0290861	0.104695	0.277819	0.781152	0.910998
Thelper	UBC	739.498	-0.027955	0.100652	-0.277739	0.781213	0.910998
Thelper	LSM12	21.0801	0.0311963	0.113113	0.275797	0.782704	0.912443
Thelper	KHDRBS1	108.312	0.0241662	0.0879757	0.274692	0.783553	0.913141
Thelper	SENP6	48.3229	-0.0386381	0.141612	-0.272844	0.784973	0.913916
Thelper	SH3BGRL	92.69	0.0259154	0.0949541	0.272926	0.78491	0.913916
Thelper	ARFGEF1	34.6962	0.0483952	0.177022	0.273385	0.784557	0.913916
Thelper	KLF13	33.9085	-0.0803372	0.295162	-0.27218	0.785483	0.914203
Thelper	NLRP1	24.8202	-0.050384	0.185324	-0.27187	0.785722	0.914203
Thelper	PPM1M	30.173	-0.0443469	0.163998	-0.270411	0.786844	0.914683
Thelper	N4BP2	20.6287	0.0462963	0.170939	0.270836	0.786517	0.914683
Thelper	NDUFA6	83.015	0.0448631	0.165943	0.270353	0.786889	0.914683
Thelper	TMED2	61.1075	-0.0316781	0.117539	-0.269512	0.787536	0.915142
Thelper	NUTM2B-AS1	43.3816	0.0377335	0.140434	0.268693	0.788166	0.915582
Thelper	GADD45GIP1	46.799	-0.038608	0.143866	-0.26836	0.788422	0.915587
Thelper	RAB5A	30.4739	-0.0279275	0.104296	-0.267771	0.788876	0.915726
Thelper	KLHDC2	18.7031	-0.0331058	0.12404	-0.266895	0.78955	0.915726
Thelper	CCDC97	19.5313	-0.0429653	0.160888	-0.267051	0.78943	0.915726
Thelper	MIF	239.889	-0.0503211	0.188535	-0.266906	0.789542	0.915726
Thelper	MRFAP1L1	36.3523	0.0343002	0.128899	0.266101	0.790162	0.916005
Thelper	NDUFA12	76.6905	0.046125	0.173448	0.26593	0.790293	0.916005
Thelper	ITK	104.174	-0.0419548	0.158351	-0.264948	0.79105	0.916589
Thelper	ATAD1	18.6458	-0.0329835	0.124961	-0.26395	0.791818	0.916895
Thelper	LRP10	49.6851	-0.0322147	0.121924	-0.26422	0.79161	0.916895
Thelper	SESN1	23.2068	-0.0761532	0.290787	-0.261887	0.793409	0.917675
Thelper	RBM33	31.5569	-0.0374012	0.142709	-0.262079	0.79326	0.917675
Thelper	RBM23	33.7597	-0.0276618	0.105673	-0.261766	0.793502	0.917675
Thelper	NPC1	31.4183	0.0462312	0.175982	0.262705	0.792778	0.917675
Thelper	CCT7	63.9599	-0.0304999	0.116887	-0.260935	0.794142	0.917736
Thelper	SNRNP200	36.7305	-0.031061	0.119137	-0.260716	0.794311	0.917736
Thelper	IQGAP1	92.5036	0.0382588	0.146384	0.26136	0.793815	0.917736
Thelper	PPID	22.5564	0.0330209	0.126901	0.260211	0.794701	0.917788
Thelper	SAMD9	33.0022	0.0327151	0.125825	0.260004	0.794861	0.917788
Thelper	SEC11C	44.2493	-0.056502	0.218323	-0.2588	0.795789	0.918568
Thelper	FIP1L1	33.046	-0.0285685	0.111214	-0.256879	0.797272	0.918998
Thelper	JMY	30.4829	-0.0640977	0.248487	-0.257952	0.796444	0.918998
Thelper	UBE2B	88.1017	-0.031315	0.122	-0.25668	0.797426	0.918998
Thelper	FAM103A1	25.0954	0.0454449	0.176735	0.257136	0.797074	0.918998
Thelper	ABCG1	22.1645	-0.0486415	0.189224	-0.257058	0.797134	0.918998
Thelper	CAP1	172.662	-0.0302162	0.119394	-0.253079	0.800207	0.919717
Thelper	COPA	36.2404	-0.0331363	0.131412	-0.252157	0.80092	0.919717
Thelper	NEK7	52.6453	0.0356424	0.141653	0.251617	0.801337	0.919717
Thelper	MITD1	30.1478	-0.0349513	0.138191	-0.252921	0.800329	0.919717
Thelper	DHX29	23.6388	0.0281266	0.1114	0.252482	0.800668	0.919717
Thelper	TSPAN14	43.1032	-0.0267837	0.104976	-0.255141	0.798614	0.919717
Thelper	DNM1L	25.1903	0.0329223	0.129979	0.253289	0.800045	0.919717
Thelper	ATP5G2	401.389	-0.0356982	0.141823	-0.25171	0.801266	0.919717
Thelper	COA3	24.7197	0.0362494	0.143291	0.252977	0.800286	0.919717
Thelper	NAA20	26.6658	0.0322367	0.127067	0.253698	0.799729	0.919717
Thelper	MRPL54	68.4306	-0.0370547	0.146088	-0.253646	0.799769	0.919717
Thelper	ILF3	60.7253	0.0254136	0.100409	0.253101	0.800191	0.919717
Thelper	PIH1D1	37.6187	-0.0294395	0.11697	-0.251683	0.801286	0.919717
Thelper	AAK1	110.775	0.0321498	0.128671	0.249861	0.802694	0.920752
Thelper	URI1	27.8232	0.0886233	0.354784	0.249795	0.802746	0.920752
Thelper	FLOT2	24.4206	-0.0311789	0.12528	-0.248874	0.803458	0.921031
Thelper	OAZ1	339.988	-0.0312472	0.125579	-0.248826	0.803496	0.921031
Thelper	IQGAP2	65.1734	0.050485	0.203416	0.248186	0.803991	0.921308
Thelper	EDF1	196.19	0.0313819	0.127644	0.245855	0.805794	0.922644
Thelper	IDI1	42.8733	-0.0336354	0.13662	-0.246197	0.80553	0.922644
Thelper	MT2A	187.885	0.079712	0.324434	0.245695	0.805918	0.922644
Thelper	EMC10	35.263	0.0273641	0.111695	0.244989	0.806465	0.92298
Thelper	YWHAZ	382.577	0.0164265	0.0672198	0.24437	0.806944	0.923238
Thelper	CHCHD3	30.0506	0.0252486	0.103709	0.243456	0.807652	0.923757
Thelper	MRPL9	24.212	0.0310667	0.128278	0.242182	0.808639	0.924595
Thelper	TGOLN2	54.5838	0.028459	0.118664	0.239829	0.810463	0.924928
Thelper	EMC3	31.6776	-0.0231312	0.096341	-0.240097	0.810255	0.924928
Thelper	PAPD4	29.7581	0.0229155	0.0957137	0.239417	0.810782	0.924928
Thelper	PPP2R2A	34.3546	-0.0209289	0.0874506	-0.239323	0.810855	0.924928
Thelper	DPP7	76.5174	-0.0283428	0.1185	-0.239181	0.810966	0.924928
Thelper	SAFB	38.0448	0.0237136	0.0984314	0.240915	0.809621	0.924928
Thelper	NR1H2	32.0517	-0.0280628	0.116851	-0.240159	0.810207	0.924928
Thelper	RUNX1	91.4815	-0.0379598	0.157359	-0.241231	0.809376	0.924928
Thelper	ITSN2	68.2922	-0.0219962	0.0923109	-0.238284	0.811661	0.92519
Thelper	DRG1	20.114	0.0302996	0.127187	0.238228	0.811704	0.92519
Thelper	ATF1	26.1827	-0.0241294	0.102047	-0.236453	0.813081	0.926469
Thelper	MOB1A	68.0324	-0.0220331	0.0935592	-0.235499	0.813821	0.927022
Thelper	PRKACB	41.6984	-0.0319297	0.137725	-0.231837	0.816665	0.929302
Thelper	SDAD1	26.2076	-0.027922	0.12015	-0.232393	0.816233	0.929302
Thelper	PPP6R3	41.4758	-0.0294613	0.126957	-0.232058	0.816493	0.929302
Thelper	GBF1	28.6815	-0.0358621	0.154842	-0.231605	0.816845	0.929302
Thelper	BOD1L1	33.2113	0.0523106	0.226566	0.230885	0.817404	0.929647
Thelper	YIPF4	24.9222	0.0246681	0.107158	0.230203	0.817934	0.929959
Thelper	AIMP1	32.4078	0.0286162	0.124843	0.229219	0.818699	0.930537
Thelper	PSMB1	113.44	0.0247964	0.109034	0.227419	0.820098	0.931837
Thelper	RBM8A	116.003	0.0267838	0.118208	0.226581	0.820749	0.932285
Thelper	GMPS	24.7216	-0.0262649	0.116191	-0.226049	0.821163	0.932305
Thelper	KRIT1	20.6406	0.0299749	0.132691	0.225899	0.82128	0.932305
Thelper	C1D	34.5559	0.0336442	0.150085	0.224167	0.822627	0.933006
Thelper	DCAF11	24.2232	0.0266606	0.118959	0.224116	0.822667	0.933006
Thelper	COPS2	28.3918	-0.0240332	0.106929	-0.224759	0.822167	0.933006
Thelper	SSU72	66.8706	-0.0269351	0.120661	-0.22323	0.823357	0.933497
Thelper	PUM2	47.8152	0.0291839	0.132023	0.221051	0.825052	0.933511
Thelper	EIF4E2	37.971	0.0253133	0.114427	0.221218	0.824923	0.933511
Thelper	RHOA	329.764	0.0277129	0.125037	0.221638	0.824596	0.933511
Thelper	IPO7	26.1292	-0.0361622	0.162731	-0.222221	0.824142	0.933511
Thelper	DLEU1	30.2028	0.0509571	0.228749	0.222764	0.823719	0.933511
Thelper	TMOD3	56.6738	0.028012	0.126055	0.222221	0.824142	0.933511
Thelper	RGS19	43.1654	-0.0356353	0.161315	-0.220905	0.825166	0.933511
Thelper	MMADHC	54.4498	-0.0277158	0.125757	-0.220391	0.825567	0.933673
Thelper	PSD4	20.6446	0.0445343	0.203646	0.218685	0.826896	0.934305
Thelper	AGPAT4	25.7448	-0.049565	0.226209	-0.219112	0.826563	0.934305
Thelper	CDIPT	28.2455	0.0256629	0.117256	0.218863	0.826757	0.934305
Thelper	BRK1	130.581	0.025118	0.116157	0.216242	0.828799	0.934423
Thelper	G3BP1	75.1113	0.0165502	0.0762378	0.217087	0.828141	0.934423
Thelper	PPIA	727.331	-0.0331808	0.153103	-0.216723	0.828425	0.934423
Thelper	MCTS1	24.3853	0.0348538	0.16001	0.217823	0.827567	0.934423
Thelper	CHMP7	21.701	-0.0251121	0.115931	-0.216612	0.82851	0.934423
Thelper	CLIP1	34.3722	-0.0312819	0.14416	-0.216993	0.828214	0.934423
Thelper	S1PR4	33.7528	-0.0366999	0.169573	-0.216425	0.828656	0.934423
Thelper	NUP58	42.0855	-0.0293268	0.136086	-0.215503	0.829375	0.934783
Thelper	TRABD	41.7149	-0.0271924	0.126659	-0.21469	0.830009	0.935207
Thelper	EXOC4	40.4403	0.034648	0.161765	0.214188	0.830401	0.935358
Thelper	FKBP8	107.51	-0.0236668	0.111242	-0.212751	0.831521	0.936331
Thelper	TAF9	24.7955	0.0334875	0.158177	0.211709	0.832334	0.936665
Thelper	METTL23	26.463	-0.0204729	0.0966746	-0.211771	0.832286	0.936665
Thelper	RAF1	26.7344	0.0237471	0.112449	0.211181	0.832746	0.936759
Thelper	VPS4A	16.5197	-0.0283264	0.134285	-0.210943	0.832932	0.936759
Thelper	PDIA4	30.2364	-0.0369772	0.175882	-0.210239	0.833481	0.936822
Thelper	MORC3	26.0854	-0.0288875	0.137422	-0.21021	0.833504	0.936822
Thelper	APPL1	26.9528	-0.026951	0.12886	-0.209149	0.834332	0.937242
Thelper	FAM111A	34.9838	0.0326351	0.156095	0.209071	0.834393	0.937242
Thelper	YARS	33.0385	-0.0322636	0.154679	-0.208584	0.834773	0.93738
Thelper	RALA	35.4905	-0.0220988	0.10642	-0.207657	0.835496	0.937902
Thelper	SLA2	22.2619	0.0323812	0.156707	0.206636	0.836294	0.938508
Thelper	HECTD1	50.7015	-0.0327148	0.15887	-0.205922	0.836852	0.938554
Thelper	TRPM7	29.2269	-0.0300939	0.146079	-0.206011	0.836782	0.938554
Thelper	DCTN2	38.1167	0.0228091	0.111847	0.203932	0.838407	0.939719
Thelper	LONP2	27.3926	-0.0284216	0.139323	-0.203999	0.838354	0.939719
Thelper	PPP1R2	107.89	0.0239148	0.118228	0.202276	0.839701	0.940879
Thelper	GMFG	276.402	0.027382	0.135616	0.201909	0.839988	0.940911
Thelper	CEBPZ	37.7722	0.0261542	0.130347	0.200651	0.840971	0.941432
Thelper	UBL5	202.772	0.0371103	0.184736	0.200883	0.84079	0.941432
Thelper	GSK3B	42.369	0.0266421	0.13304	0.200256	0.841281	0.941489
Thelper	BAG6	28.2984	0.0268286	0.13431	0.199751	0.841675	0.94164
Thelper	ATG3	31.2224	0.0204502	0.10367	0.197262	0.843622	0.942704
Thelper	TCEB1	65.2879	0.026213	0.133143	0.196879	0.843923	0.942704
Thelper	TIMM23	20.6827	0.0256411	0.129404	0.198147	0.84293	0.942704
Thelper	TAOK3	59.3467	-0.0191261	0.0971047	-0.196963	0.843856	0.942704
Thelper	TYMP	41.5077	0.0427782	0.217275	0.196885	0.843917	0.942704
Thelper	PSMG2	62.5833	0.0245608	0.125524	0.195666	0.844872	0.943475
Thelper	SRSF8	24.85	-0.0206615	0.106198	-0.194555	0.845741	0.943866
Thelper	EP400	21.0201	-0.0247873	0.127227	-0.194828	0.845528	0.943866
Thelper	MGAT5	53.2969	0.0416627	0.21832	0.190833	0.848656	0.946828
Thelper	CPSF3L	34.0371	0.0192997	0.101576	0.190002	0.849307	0.947264
Thelper	SNHG12	38.6984	0.0325774	0.172275	0.189101	0.850014	0.947761
Thelper	PPP6C	42.2492	0.0149684	0.0796173	0.188004	0.850874	0.948139
Thelper	HNRNPM	87.6638	0.0181894	0.0967385	0.188026	0.850856	0.948139
Thelper	MRPL1	30.9929	-0.0367647	0.196684	-0.186923	0.851721	0.948227
Thelper	CARS	19.6472	-0.0249917	0.133952	-0.186572	0.851996	0.948227
Thelper	MED4	35.1448	0.0157199	0.0841096	0.186898	0.85174	0.948227
Thelper	GADD45B	74.3195	-0.0363053	0.193726	-0.187406	0.851343	0.948227
Thelper	HSP90AA1	573.99	-0.0272974	0.146615	-0.186184	0.8523	0.948276
Thelper	CCT5	52.5448	-0.0250113	0.134971	-0.185309	0.852986	0.948748
Thelper	PWP1	28.4964	-0.0217551	0.118223	-0.184017	0.854	0.949585
Thelper	SUCO	24.4715	-0.0273805	0.149451	-0.183206	0.854636	0.949712
Thelper	TSPO	62.0123	0.0330133	0.179903	0.183505	0.854401	0.949712
Thelper	RC3H1	38.4404	-0.0226353	0.123863	-0.182744	0.854999	0.949824
Thelper	RTCA	25.2025	-0.0188999	0.104778	-0.18038	0.856854	0.951151
Thelper	UBE2H	26.0712	0.0515625	0.286058	0.180252	0.856955	0.951151
Thelper	CD6	187.685	-0.0233596	0.129615	-0.180223	0.856978	0.951151
Thelper	KAT6B	40.0836	0.0299776	0.167038	0.179465	0.857572	0.951521
Thelper	DDX50	34.1142	-0.0231469	0.129565	-0.178651	0.858212	0.951718
Thelper	STX10	23.1683	0.0220893	0.1237	0.178572	0.858274	0.951718
Thelper	C19orf43	194.595	0.0205305	0.115796	0.177299	0.859274	0.952537
Thelper	POMP	111.614	-0.0331217	0.187211	-0.176922	0.85957	0.952574
Thelper	KIDINS220	18.5891	-0.0289354	0.165668	-0.174659	0.861347	0.953457
Thelper	CNBP	189.222	-0.0154999	0.089379	-0.173418	0.862323	0.953457
Thelper	RNF13	22.6638	0.0202441	0.116857	0.173238	0.862464	0.953457
Thelper	PCM1	69.9688	0.0213228	0.122369	0.17425	0.861669	0.953457
Thelper	CHST11	83.6028	-0.0228995	0.131405	-0.174267	0.861655	0.953457
Thelper	SRP54	32.3206	-0.0176685	0.101745	-0.173656	0.862136	0.953457
Thelper	CYBA	335.902	0.0268602	0.154631	0.173705	0.862097	0.953457
Thelper	ZNF407	18.058	0.0348875	0.200671	0.173854	0.86198	0.953457
Thelper	CARD16	47.3307	0.0245849	0.142783	0.172184	0.863293	0.953504
Thelper	TSEN54	41.227	0.026107	0.151046	0.172842	0.862776	0.953504
Thelper	CCT8	70.5203	0.0217035	0.126006	0.172242	0.863248	0.953504
Thelper	EVI2A	47.3747	0.0215971	0.125823	0.171646	0.863716	0.953681
Thelper	RNF187	35.1862	-0.0209094	0.122603	-0.170546	0.864581	0.954037
Thelper	STAT4	164.949	0.0306313	0.181349	0.168908	0.865869	0.954037
Thelper	ARL6IP5	202.39	0.015445	0.0934068	0.165352	0.868667	0.954037
Thelper	TRA2B	61.1055	0.0169003	0.101871	0.165899	0.868236	0.954037
Thelper	DEF6	72.196	-0.020348	0.120796	-0.168449	0.86623	0.954037
Thelper	PREP	22.4141	-0.0219816	0.129354	-0.169934	0.865062	0.954037
Thelper	TUBB4B	110.014	0.0243207	0.142806	0.170306	0.864769	0.954037
Thelper	CTR9	30.0552	-0.0189469	0.112597	-0.168271	0.86637	0.954037
Thelper	DNAJC4	24.015	0.0313329	0.187272	0.167312	0.867125	0.954037
Thelper	UPF2	34.1399	0.0294704	0.178719	0.164898	0.869024	0.954037
Thelper	ETNK1	33.8228	0.0180271	0.10911	0.16522	0.868771	0.954037
Thelper	DAZAP2	197.726	-0.0202873	0.121477	-0.167005	0.867366	0.954037
Thelper	UBAC2	72.9258	-0.0190328	0.115204	-0.16521	0.868779	0.954037
Thelper	GTF2A2	61.414	-0.0213436	0.125934	-0.169483	0.865417	0.954037
Thelper	ZNF267	44.1439	0.023886	0.141629	0.168652	0.866071	0.954037
Thelper	TMX4	46.3656	-0.0151897	0.0906763	-0.167516	0.866964	0.954037
Thelper	OGFR	32.3557	-0.023915	0.144106	-0.165954	0.868193	0.954037
Thelper	PTOV1	26.4039	0.0161114	0.0975975	0.16508	0.868881	0.954037
Thelper	EIF3D	76.2258	0.0171017	0.103315	0.16553	0.868527	0.954037
Thelper	RNF115	37.6552	0.0154806	0.0946313	0.163588	0.870055	0.954643
Thelper	ALDH9A1	27.4597	-0.0189248	0.115743	-0.163507	0.870119	0.954643
Thelper	CCDC6	23.6566	0.0343237	0.21032	0.163197	0.870363	0.954643
Thelper	MRPL37	27.7637	0.0293068	0.182908	0.160227	0.872702	0.956631
Thelper	CLIC1	328.356	-0.0241502	0.150546	-0.160417	0.872553	0.956631
Thelper	DDX24	139.035	0.0174576	0.109336	0.159669	0.873142	0.956824
Thelper	RBM6	38.2092	0.0183604	0.115914	0.158397	0.874144	0.957182
Thelper	OTUB1	70.1862	0.0190717	0.121025	0.157585	0.874784	0.957182
Thelper	RGS10	134.795	-0.0233586	0.14814	-0.15768	0.874709	0.957182
Thelper	CD27	42.7093	-0.0466784	0.294088	-0.158722	0.873888	0.957182
Thelper	POLR2A	46.1892	0.0220457	0.13975	0.15775	0.874654	0.957182
Thelper	IMMT	33.9257	0.0182363	0.11662	0.156373	0.875739	0.957372
Thelper	ADPGK	23.9286	-0.0199273	0.127444	-0.156361	0.875748	0.957372
Thelper	IFI35	34.1518	0.0269728	0.171948	0.156866	0.87535	0.957372
Thelper	TMED9	46.4461	0.0157105	0.101908	0.154162	0.877482	0.957697
Thelper	NEAT1	97.0629	0.0311949	0.202709	0.15389	0.877696	0.957697
Thelper	ACIN1	49.9272	-0.013716	0.0887067	-0.154622	0.877119	0.957697
Thelper	WBP2	37.9789	-0.020445	0.133066	-0.153646	0.877889	0.957697
Thelper	UQCR10	142.767	0.0293726	0.189762	0.154787	0.876989	0.957697
Thelper	SH3BP1	43.3094	0.0275681	0.178708	0.154263	0.877402	0.957697
Thelper	DIP2A	28.3623	-0.0211021	0.13687	-0.154177	0.87747	0.957697
Thelper	CALM1	567.603	0.0203825	0.133629	0.15253	0.878769	0.958369
Thelper	ASH1L	65.3418	0.0245776	0.162713	0.151049	0.879937	0.958493
Thelper	ZMYM5	21.1661	-0.0206692	0.136619	-0.151291	0.879746	0.958493
Thelper	HIF1A	77.1635	0.0220013	0.145071	0.151659	0.879456	0.958493
Thelper	JMJD6	20.6208	-0.0210083	0.138638	-0.151534	0.879555	0.958493
Thelper	UHMK1	35.2804	0.0190729	0.126883	0.150319	0.880513	0.958547
Thelper	MIR181A1HG	17.7973	0.032154	0.213598	0.150535	0.880342	0.958547
Thelper	CAPZA1	90.3285	0.0144628	0.097339	0.148581	0.881884	0.959177
Thelper	WAC	51.5055	0.019163	0.128467	0.149167	0.881422	0.959177
Thelper	CUL2	18.0265	0.0197369	0.132733	0.148696	0.881794	0.959177
Thelper	TMEM14B	58.994	0.0199967	0.134938	0.148192	0.882191	0.959225
Thelper	TMEM59	112.967	-0.0129775	0.0880676	-0.147358	0.882849	0.959613
Thelper	GNB2	118.747	-0.0217531	0.14791	-0.14707	0.883077	0.959613
Thelper	FYTTD1	24.6974	-0.0206637	0.142573	-0.144934	0.884763	0.960589
Thelper	FAM96A	44.7124	-0.0201828	0.139002	-0.145199	0.884554	0.960589
Thelper	NFAT5	63.9112	0.024134	0.166523	0.144929	0.884767	0.960589
Thelper	ITGB1BP1	39.193	0.0219103	0.152296	0.143867	0.885606	0.961213
Thelper	WDR43	20.6069	0.0185859	0.13346	0.139262	0.889243	0.961517
Thelper	ATF2	22.0547	-0.020008	0.141082	-0.141819	0.887223	0.961517
Thelper	SACM1L	26.5815	0.0219444	0.154423	0.142106	0.886996	0.961517
Thelper	NELFE	26.688	-0.0167188	0.119919	-0.139417	0.88912	0.961517
Thelper	SAMD9L	26.4185	-0.0198644	0.142766	-0.13914	0.88934	0.961517
Thelper	SIT1	79.0705	0.0183316	0.128193	0.143	0.88629	0.961517
Thelper	COQ4	25.273	0.0223046	0.160448	0.139014	0.889439	0.961517
Thelper	RHOF	71.9417	-0.0152378	0.108082	-0.140983	0.887884	0.961517
Thelper	ZBTB25	21.1866	0.025936	0.184284	0.140739	0.888076	0.961517
Thelper	NME3	46.1895	0.0150866	0.107529	0.140302	0.888421	0.961517
Thelper	GSPT1	69.2822	-0.0235354	0.168161	-0.139957	0.888694	0.961517
Thelper	ATP5H	87.5587	-0.0223599	0.161066	-0.138825	0.889589	0.961517
Thelper	PET100	59.2771	0.0326736	0.233935	0.13967	0.888921	0.961517
Thelper	MAP4K1	47.3561	-0.020697	0.148705	-0.139182	0.889306	0.961517
Thelper	PDCD5	51.9233	0.0248237	0.179351	0.138409	0.889917	0.961587
Thelper	PSMB2	71.7034	0.0219048	0.160019	0.136889	0.891119	0.962027
Thelper	OGT	45.9535	-0.0258278	0.188592	-0.136951	0.89107	0.962027
Thelper	TCF12	36.9937	0.0190333	0.13869	0.137236	0.890844	0.962027
Thelper	DDOST	60.8628	0.0156505	0.115667	0.135306	0.89237	0.962217
Thelper	CCDC167	50.798	-0.0247121	0.183063	-0.134992	0.892618	0.962217
Thelper	THOC2	35.2793	0.0136691	0.100895	0.135478	0.892234	0.962217
Thelper	NSFL1C	22.1575	-0.0156724	0.116062	-0.135034	0.892585	0.962217
Thelper	RELB	92.9732	0.0253645	0.187525	0.135259	0.892407	0.962217
Thelper	CIRBP	195.599	-0.0171375	0.127721	-0.134179	0.893261	0.962625
Thelper	TMEM147	30.5499	-0.0151909	0.113973	-0.133285	0.893968	0.963102
Thelper	TRAF5	23.5641	0.0215171	0.164323	0.130944	0.89582	0.964287
Thelper	TBL1XR1	50.5104	0.0248214	0.192598	0.128876	0.897456	0.964287
Thelper	ATP11B	35.4325	-0.022161	0.170892	-0.129679	0.896821	0.964287
Thelper	CCNG1	26.4232	-0.0177309	0.136314	-0.130073	0.896508	0.964287
Thelper	HNRNPH1	48.3752	-0.0215645	0.166219	-0.129735	0.896776	0.964287
Thelper	LAMTOR4	90.2738	-0.0154378	0.119309	-0.129394	0.897046	0.964287
Thelper	NDUFB11	150.116	0.0232201	0.180125	0.128911	0.897428	0.964287
Thelper	TALDO1	83.1024	0.0174453	0.133076	0.131093	0.895701	0.964287
Thelper	SRPRA	63.8195	0.0119452	0.0916316	0.130361	0.896281	0.964287
Thelper	HNRNPA0	120.521	0.0124528	0.0970648	0.128294	0.897916	0.964497
Thelper	BZW1	110.484	-0.0140043	0.109554	-0.12783	0.898284	0.964607
Thelper	HIPK3	20.1868	0.0212927	0.167173	0.127369	0.898648	0.964714
Thelper	PPIG	79.4184	-0.0134475	0.105894	-0.126991	0.898947	0.96475
Thelper	RNF168	30.1676	-0.0243195	0.193909	-0.125417	0.900193	0.964893
Thelper	PIBF1	26.7865	-0.0225773	0.180406	-0.125147	0.900407	0.964893
Thelper	PRPF8	52.5542	-0.0189072	0.150701	-0.125461	0.900158	0.964893
Thelper	STRA13	33.6922	0.0218076	0.173498	0.125693	0.899975	0.964893
Thelper	ATXN10	56.1025	-0.0124294	0.0983411	-0.126391	0.899423	0.964893
Thelper	RNF10	39.5499	0.0123534	0.0991109	0.124643	0.900806	0.965036
Thelper	PPP4R3B	43.694	-0.0184308	0.14856	-0.124063	0.901266	0.965092
Thelper	PYCARD	44.7355	0.0225016	0.181767	0.123793	0.901479	0.965092
Thelper	BPTF	71.2028	0.019355	0.156951	0.123319	0.901855	0.965092
Thelper	CNDP2	19.114	-0.0181664	0.147412	-0.123236	0.901921	0.965092
Thelper	DNTTIP2	35.5872	-0.0138609	0.113138	-0.122513	0.902493	0.965366
Thelper	RFC1	36.695	0.0145004	0.1187	0.12216	0.902772	0.965366
Thelper	TCP1	48.236	-0.0136967	0.112975	-0.121237	0.903504	0.965366
Thelper	ATP5D	147.253	-0.0216882	0.178227	-0.121688	0.903146	0.965366
Thelper	MYH9	213.81	-0.0178324	0.146703	-0.121555	0.903252	0.965366
Thelper	FNBP4	62.8245	0.0129104	0.106943	0.120722	0.903911	0.965518
Thelper	TWF2	58.7292	0.0144794	0.12434	0.11645	0.907296	0.966869
Thelper	AP1S1	19.9147	-0.0195916	0.166296	-0.117812	0.906217	0.966869
Thelper	TGS1	31.7642	0.0149611	0.126765	0.118023	0.90605	0.966869
Thelper	FAM208B	21.708	-0.0242229	0.209235	-0.115769	0.907836	0.966869
Thelper	MAPK1IP1L	74.9528	-0.00928657	0.0797658	-0.116423	0.907317	0.966869
Thelper	KTN1	77.7208	-0.0157251	0.134257	-0.117127	0.906759	0.966869
Thelper	SIN3A	20.1092	-0.0192734	0.166233	-0.115942	0.907698	0.966869
Thelper	SUMO2	281.257	0.0154755	0.132092	0.117157	0.906736	0.966869
Thelper	RBCK1	53.5468	0.0131982	0.113157	0.116636	0.907149	0.966869
Thelper	PIK3IP1	45.0639	0.0213513	0.183805	0.116163	0.907524	0.966869
Thelper	HSP90AB1	374.095	0.0134906	0.117703	0.114616	0.90875	0.967559
Thelper	PTPN22	180.563	0.0188396	0.167368	0.112564	0.910376	0.967874
Thelper	AKIRIN2	49.5019	-0.0136559	0.120646	-0.11319	0.90988	0.967874
Thelper	ADRBK1	29.7989	-0.0388344	0.342584	-0.113357	0.909747	0.967874
Thelper	OSBPL8	83.7715	0.0106436	0.0943591	0.112799	0.91019	0.967874
Thelper	GNA13	26.0241	-0.0256377	0.225252	-0.113818	0.909382	0.967874
Thelper	MZT1	27.906	0.0153538	0.137446	0.111708	0.911055	0.967927
Thelper	TERF2IP	95.2144	0.00893584	0.080271	0.111321	0.911362	0.967927
Thelper	SLC9A3R1	143.135	-0.0167303	0.149353	-0.112019	0.910809	0.967927
Thelper	GNAS	162.914	-0.0278973	0.250969	-0.111158	0.911491	0.967927
Thelper	TMEM258	124.322	0.0215605	0.197108	0.109384	0.912898	0.969137
Thelper	LSM3	51.9254	0.0221232	0.203185	0.108882	0.913296	0.96918
Thelper	BORCS5	38.3581	0.0203392	0.187179	0.108662	0.913471	0.96918
Thelper	GALNT10	24.5302	0.023571	0.217788	0.108229	0.913814	0.969261
Thelper	SLC25A32	20.3954	-0.0165777	0.155179	-0.106829	0.914924	0.969873
Thelper	MGMT	31.1503	-0.0174719	0.163435	-0.106904	0.914865	0.969873
Thelper	MTRNR2L8	745.168	0.0358694	0.338917	0.105835	0.915713	0.970426
Thelper	UQCR11	137.316	-0.023791	0.227341	-0.104649	0.916654	0.971141
Thelper	REEP3	32.3102	0.0150951	0.144819	0.104234	0.916984	0.971207
Thelper	CMTM7	50.0406	-0.0163106	0.158426	-0.102954	0.917999	0.971716
Thelper	POLD4	45.3741	0.0114837	0.111301	0.103177	0.917822	0.971716
Thelper	INPP4B	82.2421	-0.0208596	0.204059	-0.102223	0.918579	0.971765
Thelper	CD3E	683.498	0.0115277	0.112701	0.102285	0.918531	0.971765
Thelper	POGZ	24.5701	-0.0104113	0.10596	-0.0982576	0.921728	0.971916
Thelper	PPP1R7	49.4775	0.0109391	0.112742	0.0970282	0.922704	0.971916
Thelper	UBE2D3	195.618	-0.00841991	0.0843228	-0.0998533	0.920461	0.971916
Thelper	MTPN	53.971	-0.0110723	0.112064	-0.098803	0.921295	0.971916
Thelper	IL2RG	427.073	-0.0116606	0.120221	-0.0969929	0.922732	0.971916
Thelper	FTX	32.5868	0.0219444	0.219121	0.100147	0.920227	0.971916
Thelper	COPB1	34.8579	-0.0131136	0.133237	-0.0984231	0.921596	0.971916
Thelper	MRPL11	31.7187	0.0155516	0.153134	0.101555	0.91911	0.971916
Thelper	PICALM	32.2929	-0.0160262	0.159236	-0.100645	0.919833	0.971916
Thelper	PRKCQ	69.6825	-0.0125766	0.124858	-0.100728	0.919766	0.971916
Thelper	ERH	108.73	-0.0160702	0.165173	-0.0972936	0.922493	0.971916
Thelper	SLFN12L	51.2501	0.0167629	0.172538	0.0971545	0.922604	0.971916
Thelper	SRSF2	137.23	-0.014271	0.144612	-0.0986846	0.921389	0.971916
Thelper	EIF6	43.7027	0.0159864	0.158944	0.100579	0.919885	0.971916
Thelper	UBE2L3	77.0645	0.0117625	0.120138	0.0979077	0.922006	0.971916
Thelper	ENO1	192.431	0.0111651	0.120112	0.0929562	0.925938	0.972078
Thelper	SFT2D2	20.5724	0.0102125	0.106869	0.0955614	0.923869	0.972078
Thelper	ABHD18	21.4936	-0.0125446	0.134835	-0.0930368	0.925874	0.972078
Thelper	ZNF131	32.2025	0.0113062	0.124439	0.0908569	0.927606	0.972078
Thelper	BDP1	49.6725	0.0101804	0.111507	0.0912982	0.927256	0.972078
Thelper	NR3C1	159.994	-0.0174097	0.185102	-0.0940546	0.925066	0.972078
Thelper	CLK4	16.8229	0.0140385	0.150554	0.0932458	0.925708	0.972078
Thelper	ATG5	32.8363	0.00897939	0.0989555	0.0907417	0.927698	0.972078
Thelper	NDUFA1	128.058	-0.0178806	0.196769	-0.0908709	0.927595	0.972078
Thelper	TFAM	28.4832	0.0126919	0.137088	0.0925823	0.926235	0.972078
Thelper	TMEM263	27.0159	-0.0112575	0.118577	-0.0949388	0.924363	0.972078
Thelper	EVL	354.821	0.0107856	0.114365	0.0943081	0.924864	0.972078
Thelper	CRTC3	24.7774	0.0145082	0.158408	0.0915875	0.927026	0.972078
Thelper	TARSL2	27.1055	0.0137664	0.145423	0.0946645	0.924581	0.972078
Thelper	RNASEK	27.5956	0.0169066	0.175894	0.0961183	0.923427	0.972078
Thelper	FMNL1	75.9293	0.0121538	0.131973	0.0920924	0.926625	0.972078
Thelper	KIAA1468	20.2941	0.0163902	0.17429	0.0940401	0.925077	0.972078
Thelper	PRR14L	16.7586	0.0164713	0.175189	0.0940206	0.925093	0.972078
Thelper	KMT2A	61.7437	0.0212517	0.237185	0.0895996	0.928605	0.972748
Thelper	SLC6A6	19.3722	-0.0143538	0.161393	-0.0889373	0.929132	0.973019
Thelper	TSTA3	27.0663	-0.0137727	0.155953	-0.0883132	0.929628	0.973258
Thelper	UQCRFS1	72.3975	0.00984842	0.112074	0.0878742	0.929977	0.973343
Thelper	SNRPG	130.977	0.0186296	0.214088	0.0870185	0.930657	0.973775
Thelper	PTRHD1	33.3719	-0.012988	0.154283	-0.0841831	0.932911	0.973891
Thelper	BOLA3	28.5802	-0.0133199	0.157062	-0.0848063	0.932415	0.973891
Thelper	RNF7	65.8115	0.0109194	0.127595	0.0855788	0.931801	0.973891
Thelper	GRPEL1	25.2856	-0.0111555	0.130427	-0.0855304	0.93184	0.973891
Thelper	PIP4K2A	55.217	-0.0223639	0.263021	-0.0850271	0.93224	0.973891
Thelper	GAPDH	1582.22	-0.015996	0.18834	-0.0849313	0.932316	0.973891
Thelper	DAD1	119.636	-0.00857368	0.101636	-0.0843568	0.932773	0.973891
Thelper	ZFAND6	34.1588	-0.00872963	0.102456	-0.085204	0.932099	0.973891
Thelper	SNX2	28.7383	0.0124166	0.148802	0.0834434	0.933499	0.974226
Thelper	PIK3CD	40.4241	0.0146621	0.178417	0.0821786	0.934505	0.974995
Thelper	SMU1	25.758	0.00840992	0.10371	0.0810904	0.93537	0.975059
Thelper	CELF1	34.1217	0.00776419	0.0957326	0.0811028	0.93536	0.975059
Thelper	BCL2L1	24.4622	-0.012852	0.15807	-0.0813059	0.935199	0.975059
Thelper	EMC4	48.8991	0.00899673	0.112439	0.0800142	0.936226	0.975671
Thelper	PTP4A2	77.7719	0.0165093	0.208221	0.0792872	0.936804	0.975715
Thelper	RAD23A	65.8646	0.00824486	0.103907	0.0793483	0.936756	0.975715
Thelper	IFITM3	52.6301	-0.0469983	0.607682	-0.0773403	0.938353	0.977048
Thelper	USP34	51.6822	0.0117906	0.153156	0.0769843	0.938636	0.977063
Thelper	BRD4	41.2471	-0.0143852	0.188039	-0.0765013	0.93902	0.977183
Thelper	DDT	32.4456	-0.019287	0.25414	-0.0758913	0.939506	0.977408
Thelper	CSDE1	115.926	0.00572044	0.0775913	0.0737253	0.941229	0.978786
Thelper	ITM2C	15.8033	0.0265344	0.366672	0.0723654	0.942311	0.978786
Thelper	CCDC107	69.621	0.00935166	0.129378	0.0722818	0.942378	0.978786
Thelper	KPNA3	24.6696	0.00733349	0.101576	0.0721968	0.942445	0.978786
Thelper	STUB1	44.1527	0.00926061	0.128243	0.0722112	0.942434	0.978786
Thelper	RPAIN	28.2451	-0.00859928	0.118163	-0.0727748	0.941985	0.978786
Thelper	GLRX3	29.5071	-0.00994559	0.139095	-0.0715019	0.942998	0.979081
Thelper	SLBP	54.2239	0.01075	0.152481	0.0705003	0.943795	0.979221
Thelper	AASDHPPT	27.1533	0.00867265	0.123311	0.0703314	0.94393	0.979221
Thelper	NGRN	23.438	-0.0104951	0.149253	-0.0703171	0.943941	0.979221
Thelper	APPBP2	18.3284	-0.00999566	0.143856	-0.0694839	0.944604	0.97935
Thelper	ABHD3	21.9602	0.0101553	0.146029	0.0695432	0.944557	0.97935
Thelper	PRDM2	35.2787	-0.0113746	0.165542	-0.0687112	0.945219	0.979709
Thelper	SRM	22.1796	0.0199393	0.292872	0.0680817	0.945721	0.979949
Thelper	CHD8	24.3149	-0.010341	0.155278	-0.0665967	0.946903	0.980615
Thelper	BFAR	19.1283	0.00887763	0.132954	0.066772	0.946763	0.980615
Thelper	TACC1	40.5077	0.00958057	0.146211	0.0655255	0.947756	0.980711
Thelper	N4BP2L2	114.219	0.00617494	0.0943265	0.0654635	0.947805	0.980711
Thelper	IL4I1	44.7392	-0.01487	0.225098	-0.0660601	0.94733	0.980711
Thelper	RNH1	44.5195	0.00777579	0.120322	0.0646248	0.948473	0.980844
Thelper	UBN1	30.5139	0.00793093	0.122477	0.0647542	0.94837	0.980844
Thelper	MLLT6	24.6809	0.0113887	0.178553	0.0637835	0.949143	0.981257
Thelper	PHACTR4	19.6157	0.00837254	0.136807	0.0611995	0.9512	0.98174
Thelper	RNF11	24.9195	0.00631839	0.101995	0.0619481	0.950604	0.98174
Thelper	COX7A2L	78.4743	-0.0076217	0.12417	-0.0613814	0.951055	0.98174
Thelper	ZPR1	23.1978	0.00861293	0.141604	0.0608239	0.951499	0.98174
Thelper	SLC38A2	63.8858	0.0126893	0.206955	0.0613145	0.951109	0.98174
Thelper	RORA-AS1	39.5493	-0.0232382	0.380775	-0.0610287	0.951336	0.98174
Thelper	NDUFB7	57.2258	0.0100233	0.161574	0.0620351	0.950535	0.98174
Thelper	ARID2	31.6739	-0.0101069	0.172182	-0.058699	0.953192	0.983207
Thelper	BIRC6	70.9961	0.00758311	0.133327	0.0568762	0.954644	0.984032
Thelper	COPG1	19.1131	-0.00839257	0.148581	-0.0564848	0.954956	0.984032
Thelper	MSN	174.871	-0.00587634	0.104032	-0.0564859	0.954955	0.984032
Thelper	EFR3A	40.137	-0.00706496	0.125407	-0.056336	0.955074	0.984032
Thelper	PPP2CA	28.786	-0.00949707	0.171572	-0.0553531	0.955857	0.984293
Thelper	ATP6V0E2	28.0034	0.00602522	0.109507	0.0550214	0.956121	0.984293
Thelper	COX7B	116.928	-0.0100523	0.182772	-0.054999	0.956139	0.984293
Thelper	TFG	23.0095	-0.00665002	0.122373	-0.0543422	0.956663	0.984308
Thelper	IGF2R	19.1937	0.011801	0.217328	0.0543005	0.956696	0.984308
Thelper	RNF34	31.808	-0.00599808	0.111188	-0.0539453	0.956979	0.984321
Thelper	MARK3	36.033	-0.00914966	0.171941	-0.0532139	0.957561	0.984363
Thelper	SPOP	24.2913	0.00588797	0.110379	0.0533434	0.957458	0.984363
Thelper	TOPORS	19.3605	0.0067086	0.128749	0.0521058	0.958444	0.984993
Thelper	ISG15	83.8503	-0.0120611	0.243112	-0.0496111	0.960432	0.985641
Thelper	EIF3I	81.5998	0.0049737	0.113004	0.0440135	0.964894	0.985641
Thelper	ZNF638	54.8301	0.00603476	0.122531	0.0492507	0.960719	0.985641
Thelper	CYTIP	206.687	-0.00566359	0.119828	-0.0472643	0.962303	0.985641
Thelper	DHX36	60.2764	-0.00438896	0.0982343	-0.0446785	0.964364	0.985641
Thelper	TAF7	52.417	-0.00428192	0.0984545	-0.0434914	0.96531	0.985641
Thelper	RANBP9	23.317	-0.00880446	0.20236	-0.0435089	0.965296	0.985641
Thelper	VPS13A	28.2246	0.00579191	0.126923	0.0456331	0.963603	0.985641
Thelper	CAPN1	28.6506	0.00694904	0.144413	0.0481192	0.961621	0.985641
Thelper	CWC15	31.125	-0.00571229	0.121407	-0.0470509	0.962473	0.985641
Thelper	CCDC82	21.858	0.00652756	0.135597	0.0481394	0.961605	0.985641
Thelper	BCCIP	36.5698	0.00579754	0.133122	0.0435506	0.965263	0.985641
Thelper	FGFR1OP2	54.9712	-0.00413816	0.0901435	-0.0459064	0.963385	0.985641
Thelper	TINF2	28.0968	0.00661269	0.145902	0.045323	0.96385	0.985641
Thelper	DYNC1H1	50.4724	0.00628512	0.143993	0.0436489	0.965184	0.985641
Thelper	ATXN2L	38.1988	0.00708573	0.14198	0.0499066	0.960197	0.985641
Thelper	ITFG1	39.3497	-0.00593956	0.121615	-0.0488389	0.961048	0.985641
Thelper	SLC38A10	22.7122	-0.00638233	0.135279	-0.0471791	0.96237	0.985641
Thelper	MAPRE2	53.9481	-0.00613905	0.131196	-0.046793	0.962678	0.985641
Thelper	TXNL1	46.946	-0.00537017	0.115454	-0.0465134	0.962901	0.985641
Thelper	ADRM1	60.0905	-0.00583752	0.11592	-0.0503582	0.959837	0.985641
Thelper	PLEKHJ1	24.3628	0.00542215	0.116578	0.0465109	0.962903	0.985641
Thelper	SON	185.996	0.00650589	0.147196	0.044199	0.964746	0.985641
Thelper	SCP2	56.7666	-0.00459924	0.114251	-0.0402556	0.967889	0.986987
Thelper	MRPS18B	23.1034	-0.0064391	0.155622	-0.0413766	0.966996	0.986987
Thelper	GAPVD1	23.9089	-0.00560384	0.137893	-0.0406391	0.967584	0.986987
Thelper	CSGALNACT2	22.0376	0.00679374	0.169271	0.0401354	0.967985	0.986987
Thelper	CCNK	28.7378	-0.00418383	0.103245	-0.0405231	0.967676	0.986987
Thelper	SRP9	96.0937	0.00480011	0.120746	0.0397537	0.96829	0.98702
Thelper	PPP2R3C	30.571	-0.004467	0.113438	-0.0393782	0.968589	0.987049
Thelper	OXNAD1	81.6465	0.0049829	0.128774	0.038695	0.969134	0.987327
Thelper	UQCRH	127.471	0.00684013	0.179051	0.0382022	0.969526	0.987333
Thelper	TIPARP	38.0568	-0.00810766	0.213323	-0.0380065	0.969683	0.987333
Thelper	SRPK2	63.4832	-0.0044664	0.119753	-0.0372968	0.970248	0.987632
Thelper	IWS1	31.237	-0.00401486	0.109955	-0.0365135	0.970873	0.987965
Thelper	CHCHD7	25.7222	0.00524583	0.144892	0.036205	0.971119	0.987965
Thelper	IL23R	33.5429	-0.00760251	0.218084	-0.0348605	0.972191	0.988251
Thelper	MYO1G	41.2004	-0.00450249	0.129271	-0.0348298	0.972215	0.988251
Thelper	CHCHD10	53.7892	0.00722217	0.207089	0.0348747	0.97218	0.988251
Thelper	NDUFB5	40.4654	0.00414676	0.131438	0.0315493	0.974831	0.989866
Thelper	PIM1	61.0497	-0.00606806	0.188247	-0.0322345	0.974285	0.989866
Thelper	HSPA5	151.936	-0.00446016	0.143268	-0.0311316	0.975165	0.989866
Thelper	TTC17	45.3303	0.00474164	0.147539	0.0321382	0.974362	0.989866
Thelper	TRAC	142.287	0.0037122	0.118281	0.0313845	0.974963	0.989866
Thelper	C7orf73	52.1122	-0.00374398	0.123037	-0.0304298	0.975724	0.990157
Thelper	SNU13	110.267	-0.00346631	0.120443	-0.0287796	0.97704	0.991216
Thelper	MPLKIP	23.2174	-0.00388831	0.139182	-0.0279369	0.977713	0.991621
Thelper	RPRD2	20.7924	0.00435407	0.166871	0.0260924	0.979184	0.992837
Thelper	TMEM50A	127.516	0.00202979	0.0956903	0.021212	0.983077	0.993344
Thelper	NBAS	19.6137	0.00358608	0.173489	0.0206703	0.983509	0.993344
Thelper	MAP3K2	34.678	0.00515852	0.219766	0.0234728	0.981273	0.993344
Thelper	NDUFS1	20.2172	-0.00265389	0.119006	-0.0223004	0.982208	0.993344
Thelper	SKIV2L2	22.6356	0.00274733	0.126668	0.0216892	0.982696	0.993344
Thelper	FAM172A	42.5969	0.00380411	0.169563	0.0224347	0.982101	0.993344
Thelper	GTF2H5	26.4085	-0.00322075	0.136993	-0.0235103	0.981243	0.993344
Thelper	ARPC1A	26.2011	0.00326318	0.130178	0.025067	0.980001	0.993344
Thelper	PLGRKT	25.7366	-0.00293783	0.13866	-0.0211873	0.983096	0.993344
Thelper	STX5	29.049	0.00251771	0.105186	0.0239357	0.980904	0.993344
Thelper	SUGT1	36.5596	-0.00244286	0.0996041	-0.0245257	0.980433	0.993344
Thelper	PCNXL4	29.0666	-0.00367267	0.158737	-0.0231368	0.981541	0.993344
Thelper	C14orf2	93.3382	-0.00435076	0.210353	-0.0206831	0.983498	0.993344
Thelper	ANKRD11	58.8688	-0.00444681	0.192809	-0.0230633	0.9816	0.993344
Thelper	API5	31.5366	-0.00174802	0.0999358	-0.0174914	0.986045	0.995628
Thelper	SF3B6	75.9673	0.00248227	0.145206	0.0170948	0.986361	0.995671
Thelper	SREBF2	33.877	-0.00251426	0.155351	-0.0161844	0.987087	0.996128
Thelper	PLSCR1	33.804	0.00328405	0.207886	0.0157974	0.987396	0.996162
Thelper	VBP1	32.0734	0.0024134	0.15731	0.0153416	0.98776	0.996162
Thelper	CHD3	45.186	0.0027077	0.179174	0.0151121	0.987943	0.996162
Thelper	RANBP2	53.3099	-0.00186816	0.141378	-0.0132139	0.989457	0.997172
Thelper	EHMT1	29.4759	0.00204898	0.155586	0.0131695	0.989493	0.997172
Thelper	NUP210	31.0976	-0.00242027	0.191283	-0.0126528	0.989905	0.997311
Thelper	FBXL20	16.9214	-0.00205848	0.168112	-0.0122447	0.99023	0.997362
Thelper	TAF3	29.3903	0.00129974	0.120245	0.0108091	0.991376	0.997963
Thelper	RNF111	21.8581	-0.00182226	0.167722	-0.0108648	0.991331	0.997963
Thelper	MDH1	73.4497	-0.000908492	0.129009	-0.00704211	0.994381	0.997982
Thelper	RNF181	50.4396	-0.000753534	0.122446	-0.00615401	0.99509	0.997982
Thelper	COQ10B	37.8447	-0.00100645	0.11201	-0.00898536	0.992831	0.997982
Thelper	ZNF622	18.0226	0.00114699	0.144581	0.00793321	0.99367	0.997982
Thelper	SLC30A5	18.0351	-0.000739027	0.129579	-0.0057033	0.995449	0.997982
Thelper	STK10	66.6711	0.00137157	0.148093	0.00926158	0.99261	0.997982
Thelper	TNF	64.8742	-0.00335765	0.412429	-0.00814117	0.993504	0.997982
Thelper	HERC4	33.4716	0.0013134	0.142138	0.00924031	0.992627	0.997982
Thelper	SNRPF	78.5575	0.00128375	0.205737	0.00623976	0.995021	0.997982
Thelper	SELPLG	82.7496	-0.000732055	0.13379	-0.00547167	0.995634	0.997982
Thelper	PPP2R5E	34.7963	-0.00078157	0.114608	-0.00681948	0.994559	0.997982
Thelper	PCNX	41.0982	-0.00122987	0.232866	-0.00528143	0.995786	0.997982
Thelper	CNOT1	35.1961	-0.000909334	0.100272	-0.00906863	0.992764	0.997982
Thelper	RNF213	194.732	-0.00124972	0.158186	-0.00790037	0.993696	0.997982
Thelper	CHMP4B	21.7222	-0.00169253	0.175956	-0.00961906	0.992325	0.997982
Thelper	COX6B1	197.942	0.00125859	0.170746	0.00737114	0.994119	0.997982
Thelper	MDH2	80.4604	0.000626802	0.131091	0.00478141	0.996185	0.998107
Thelper	MYEOV2	65.6888	-0.000534419	0.18397	-0.00290493	0.997682	0.99916
Thelper	NCBP3	22.9037	0.000344781	0.124251	0.00277487	0.997786	0.99916
Thelper	ABI1	53.5324	-0.000202017	0.0889304	-0.00227163	0.998188	0.999287
Thelper	DCK	33.3167	-0.000156021	0.112999	-0.00138073	0.998898	0.999723
Thelper	HSPA9	72.3431	-7.57362e-05	0.0898053	-0.000843338	0.999327	0.999877
Thelper	AURKAIP1	65.2937	-4.68933e-05	0.127741	-0.000367097	0.999707	0.999939
Thelper	WTAP	60.3134	-6.64394e-06	0.0864421	-7.686e-05	0.999939	0.999939

### Sheet: DE__cCD_NOAvsaTNF
group	gene	baseMean	log2FoldChange	lfcSE	stat	pvalue	padj
ColEpi	SHROOM4	78.4088	-0.856424	0.243701	-3.51425	0.000441	0.999477
ColEpi	ENKUR	67.5007	2.08209	0.593624	3.50743	0.000452465	0.999477
ColEpi	PCGF6	64.719	0.562953	0.184745	3.04719	0.00230991	0.999477
ColEpi	DPM2	236.434	0.493555	0.165201	2.9876	0.00281176	0.999477
ColEpi	ELOVL7	164.477	-0.536307	0.181448	-2.95571	0.00311946	0.999477
ColEpi	GLYCTK	121.683	0.593264	0.201423	2.94537	0.00322572	0.999477
ColEpi	BEST4	449.822	2.76451	0.943256	2.93082	0.00338068	0.999477
ColEpi	TRIM2	1038.62	-0.406681	0.141728	-2.86944	0.00411197	0.999477
ColEpi	CDHR2	422.745	0.874707	0.308746	2.8331	0.00460996	0.999477
ColEpi	ABHD11-AS1	218.216	1.2869	0.456338	2.82006	0.00480145	0.999477
ColEpi	PTPN14	49.1919	-0.690201	0.247746	-2.78592	0.00533753	0.999477
ColEpi	ELP2	163.109	-0.340532	0.123124	-2.76575	0.00567913	0.999477
ColEpi	EIF2B2	140.998	0.400557	0.145247	2.75777	0.00581972	0.999477
ColEpi	NCK1	247.29	-0.628825	0.228134	-2.75638	0.00584451	0.999477
ColEpi	KAZALD1	59.5028	0.970545	0.355328	2.73141	0.00630649	0.999477
ColEpi	XAF1	177.587	-1.2064	0.442316	-2.72746	0.00638246	0.999477
ColEpi	DAPK1	126.214	-0.61234	0.226462	-2.70395	0.00685215	0.999477
ColEpi	TLE3	192.124	-0.652453	0.242354	-2.69215	0.00709925	0.999477
ColEpi	EPHB4	122.867	-0.500613	0.187027	-2.67669	0.00743531	0.999477
ColEpi	AGGF1	263.315	0.307734	0.115739	2.65885	0.00784072	0.999477
ColEpi	ZNF264	49.5134	-0.494394	0.18953	-2.60853	0.00909333	0.999477
ColEpi	PLAGL2	109.262	-0.532721	0.204342	-2.60701	0.00913372	0.999477
ColEpi	ZBTB1	166.557	-0.344629	0.132467	-2.60162	0.00927836	0.999477
ColEpi	PIEZO1	159.247	0.604413	0.232422	2.6005	0.0093089	0.999477
ColEpi	AHDC1	77.2503	-0.645386	0.248715	-2.59488	0.00946247	0.999477
ColEpi	ZNF774	51.1823	-0.671354	0.259467	-2.58744	0.0096693	0.999477
ColEpi	LURAP1	42.8191	1.10606	0.429651	2.57432	0.0100439	0.999477
ColEpi	GADD45B	341.968	0.725557	0.283366	2.56049	0.0104524	0.999477
ColEpi	ADGRL1	73.9411	0.685115	0.269462	2.54253	0.0110052	0.999477
ColEpi	KCNIP4	360.611	2.61863	1.03569	2.52839	0.0114588	0.999477
ColEpi	LGR6	43.2218	-0.951809	0.377925	-2.51851	0.0117851	0.999477
ColEpi	PCCA	733.438	-0.552344	0.220229	-2.50804	0.0121404	0.999477
ColEpi	CASP5	205.986	1.27661	0.509201	2.50708	0.0121734	0.999477
ColEpi	CDK11A	193.246	0.439686	0.176206	2.49529	0.0125854	0.999477
ColEpi	YAP1	259.537	-0.51242	0.205692	-2.4912	0.0127314	0.999477
ColEpi	CTH	67.7837	-0.470981	0.189512	-2.48523	0.0129466	0.999477
ColEpi	COMMD4	442.413	0.319055	0.128624	2.48052	0.0131191	0.999477
ColEpi	NBPF10	70.0106	0.773131	0.311959	2.47831	0.0132006	0.999477
ColEpi	POLR3K	226.267	0.397667	0.161218	2.46664	0.0136387	0.999477
ColEpi	HMCN2	77.6634	1.61656	0.658397	2.4553	0.0140767	0.999477
ColEpi	UPP1	292.269	0.756336	0.308644	2.45052	0.0142651	0.999477
ColEpi	LSS	178.783	0.665427	0.271969	2.4467	0.0144171	0.999477
ColEpi	CBLL1	92.9922	-0.421347	0.172363	-2.44453	0.0145042	0.999477
ColEpi	YIPF1	108.542	0.501912	0.207277	2.42145	0.0154586	0.999477
ColEpi	CDA	294.389	1.43307	0.59401	2.41254	0.0158417	0.999477
ColEpi	RP11-420N3.2	229.217	-0.520324	0.215836	-2.41074	0.0159204	0.999477
ColEpi	DCAF16	108.146	-0.370149	0.154567	-2.39475	0.0166318	0.999477
ColEpi	PLAC8	1990.04	1.19723	0.50135	2.388	0.0169402	0.999477
ColEpi	OAT	332.366	-0.587012	0.246272	-2.38359	0.0171445	0.999477
ColEpi	ZBTB44	194.831	-0.371565	0.156474	-2.37461	0.0175676	0.999477
ColEpi	CA7	433.466	2.30763	0.972215	2.37358	0.0176167	0.999477
ColEpi	CDC42EP4	299.017	-0.605354	0.255184	-2.37222	0.0176813	0.999477
ColEpi	COX11	244.437	-0.466775	0.196816	-2.37163	0.0177098	0.999477
ColEpi	FBXO46	97.5459	-0.355368	0.149899	-2.37071	0.017754	0.999477
ColEpi	PGAP1	139.352	-0.510823	0.215676	-2.36847	0.0178619	0.999477
ColEpi	ANKH	423.335	-0.358168	0.15125	-2.36805	0.017882	0.999477
ColEpi	NFE2L3	242.519	-0.792034	0.335347	-2.36183	0.0181848	0.999477
ColEpi	TLK1	507.984	0.356475	0.151243	2.35697	0.0184246	0.999477
ColEpi	CADM1	102.065	-0.901234	0.384086	-2.34644	0.0189537	0.999477
ColEpi	DNAJC3-AS1	49.1923	0.460243	0.196549	2.34162	0.0192002	0.999477
ColEpi	OTUD1	109.692	-0.823044	0.352542	-2.3346	0.0195644	0.999477
ColEpi	PSMD13	446.168	0.276914	0.118835	2.33024	0.0197935	0.999477
ColEpi	ADCK5	112.519	0.344813	0.148003	2.32977	0.0198181	0.999477
ColEpi	UCHL3	467.035	0.399632	0.171726	2.32715	0.0199573	0.999477
ColEpi	PUM1	732.76	-0.260902	0.112293	-2.32341	0.0201573	0.999477
ColEpi	ZBTB5	59.6656	-0.424739	0.183197	-2.31848	0.0204231	0.999477
ColEpi	IRAK4	112.087	0.337566	0.145688	2.31704	0.0205016	0.999477
ColEpi	CCDC68	383.477	0.613028	0.264574	2.31704	0.0205017	0.999477
ColEpi	ZFAND2A	296.15	0.813775	0.35137	2.31601	0.0205578	0.999477
ColEpi	ZNF703	395.74	-0.374926	0.162716	-2.30417	0.021213	0.999477
ColEpi	RAB8A	360.796	0.319589	0.13886	2.30152	0.0213622	0.999477
ColEpi	ACSS1	115.079	-0.379185	0.164867	-2.29994	0.0214514	0.999477
ColEpi	DCPS	173.862	0.505381	0.219943	2.29778	0.0215741	0.999477
ColEpi	SLTM	697.732	0.195365	0.0853379	2.28931	0.0220615	0.999477
ColEpi	KRT20	4115.97	1.27674	0.559493	2.28195	0.0224921	0.999477
ColEpi	AC090498.1	1621.09	-0.774567	0.33951	-2.28143	0.0225232	0.999477
ColEpi	TMEM184A	129.949	0.482809	0.212836	2.26845	0.0233015	0.999477
ColEpi	MPZL3	126.651	-0.726246	0.320283	-2.26751	0.0233588	0.999477
ColEpi	CUEDC1	81.9777	-0.578532	0.255188	-2.26708	0.0233854	0.999477
ColEpi	ACAT2	436.402	0.5868	0.259476	2.26148	0.0237297	0.999477
ColEpi	POLR2J3	127.134	0.501589	0.223608	2.24317	0.0248861	0.999477
ColEpi	MIR4458HG	69.5871	-0.723955	0.323404	-2.23855	0.0251855	0.999477
ColEpi	GXYLT2	87.8385	-0.951688	0.426677	-2.23046	0.0257166	0.999477
ColEpi	HLCS	186.447	-0.39344	0.176506	-2.22904	0.0258114	0.999477
ColEpi	HPGD	527.201	1.14943	0.518156	2.21832	0.0265331	0.999477
ColEpi	PTPRR	177.685	1.48493	0.670549	2.2145	0.0267947	0.999477
ColEpi	IFI6	610.945	-1.50832	0.681352	-2.21372	0.0268478	0.999477
ColEpi	AUTS2	247.709	-0.506503	0.22886	-2.21316	0.0268866	0.999477
ColEpi	RNF207	71.4669	-0.735712	0.332702	-2.21133	0.0270132	0.999477
ColEpi	ZC3H4	134.748	-0.297195	0.134703	-2.2063	0.0273629	0.999477
ColEpi	GATB	80.457	-0.29389	0.133477	-2.2018	0.0276792	0.999477
ColEpi	XRCC5	1077.1	0.207888	0.094524	2.19931	0.027856	0.999477
ColEpi	SPRY1	80.2117	-0.491524	0.223504	-2.19918	0.0278654	0.999477
ColEpi	GSTZ1	293.294	0.431229	0.196308	2.1967	0.0280419	0.999477
ColEpi	LXN	366.453	0.563621	0.257209	2.19129	0.0284306	0.999477
ColEpi	SLC25A22	121.553	-0.712935	0.325379	-2.19109	0.0284452	0.999477
ColEpi	TINAGL1	368.942	-0.525391	0.240202	-2.18729	0.0287215	0.999477
ColEpi	IL17RE	231.501	0.395805	0.181254	2.1837	0.0289842	0.999477
ColEpi	FRMD3	147.845	0.909389	0.416626	2.18275	0.0290545	0.999477
ColEpi	SCIN	149.161	0.768486	0.352528	2.17993	0.0292627	0.999477
ColEpi	COL16A1	149.311	-0.96855	0.445473	-2.17421	0.0296897	0.999477
ColEpi	DERL3	57.3068	0.879983	0.405377	2.17078	0.029948	0.999477
ColEpi	DIS3L	97.7488	-0.352916	0.162702	-2.16909	0.0300755	0.999477
ColEpi	MDM2	236.691	-0.48988	0.225961	-2.16798	0.0301599	0.999477
ColEpi	IFT43	286.824	0.283255	0.130666	2.16778	0.0301752	0.999477
ColEpi	HADHA	1319.24	0.353015	0.1632	2.16309	0.0305346	0.999477
ColEpi	LY6E	181.399	-1.45884	0.674664	-2.16231	0.0305941	0.999477
ColEpi	LUC7L3	774.751	0.209937	0.0975227	2.1527	0.0313423	0.999477
ColEpi	RSBN1	311.985	0.317144	0.147552	2.14937	0.0316048	0.999477
ColEpi	CEACAM1	1372.67	1.30854	0.608802	2.14937	0.031605	0.999477
ColEpi	BTN2A1	124.937	0.340032	0.158305	2.14795	0.0317175	0.999477
ColEpi	CTA-29F11.1	118.314	0.550457	0.256372	2.1471	0.031785	0.999477
ColEpi	RALA	735.045	0.326317	0.152028	2.14644	0.0318382	0.999477
ColEpi	FRMD4A	53.0657	-0.56852	0.265049	-2.14496	0.0319563	0.999477
ColEpi	SLC25A24	489.704	0.396228	0.184904	2.14289	0.0321223	0.999477
ColEpi	ATAD3B	103.809	0.372	0.174275	2.13456	0.0327973	0.999477
ColEpi	CDKN2D	69.0531	0.577773	0.270869	2.13304	0.0329215	0.999477
ColEpi	ATP6V1C1	132.595	-0.277383	0.130725	-2.12188	0.0338481	0.999477
ColEpi	SYNE4	80.7657	0.692907	0.326873	2.11981	0.0340222	0.999477
ColEpi	DUSP18	169.464	-0.451748	0.213282	-2.11808	0.0341687	0.999477
ColEpi	PLEKHM1	159.344	-0.313935	0.148355	-2.1161	0.0343359	0.999477
ColEpi	TNFRSF11A	418.583	-0.580182	0.274194	-2.11595	0.0343488	0.999477
ColEpi	RP11-15H20.7	45.8548	-0.63265	0.299028	-2.11569	0.0343715	0.999477
ColEpi	ITLN1	3037.74	1.12182	0.530761	2.1136	0.0345494	0.999477
ColEpi	PP7080	240.073	1.21262	0.575785	2.10602	0.0352023	0.999477
ColEpi	CEP95	191.299	-0.351384	0.166896	-2.1054	0.0352564	0.999477
ColEpi	NT5DC3	119.51	-0.939767	0.446465	-2.10491	0.0352994	0.999477
ColEpi	HN1	1707.29	0.449319	0.213533	2.10421	0.0353598	0.999477
ColEpi	PYGO2	65.737	-0.377999	0.179746	-2.10296	0.0354691	0.999477
ColEpi	WARS	476.992	-1.22861	0.586102	-2.09624	0.0360606	0.999477
ColEpi	EXOSC9	109.935	0.319273	0.152496	2.09365	0.036291	0.999477
ColEpi	DDX46	642.644	0.269163	0.128812	2.08958	0.0366552	0.999477
ColEpi	TEC	90.7087	-0.530563	0.254297	-2.08639	0.0369433	0.999477
ColEpi	ZNF445	62.5123	-0.462653	0.222021	-2.08383	0.037176	0.999477
ColEpi	FTSJ2	103.394	0.357251	0.171635	2.08146	0.0373919	0.999477
ColEpi	MIR222HG	165.684	-0.886867	0.426723	-2.07832	0.03768	0.999477
ColEpi	MUM1	268.383	0.324311	0.156078	2.07788	0.0377205	0.999477
ColEpi	ACOT7	436.713	0.416835	0.20064	2.07753	0.037753	0.999477
ColEpi	OTOP2	58.2278	2.3185	1.11602	2.07747	0.0377582	0.999477
ColEpi	MALAT1	70572	0.402878	0.194142	2.07518	0.0379703	0.999477
ColEpi	PIGBOS1	98.5592	0.419995	0.202515	2.07389	0.0380894	0.999477
ColEpi	DYRK4	203.659	0.461748	0.222735	2.07308	0.0381647	0.999477
ColEpi	TCEB3	138.49	0.258741	0.125106	2.06817	0.0386238	0.999477
ColEpi	SLC17A4	113.726	0.985925	0.477088	2.06655	0.0387769	0.999477
ColEpi	RP11-307P5.1	114.339	-0.603667	0.292223	-2.06578	0.0388496	0.999477
ColEpi	MFI2	68.0775	-0.410444	0.199028	-2.06225	0.0391843	0.999477
ColEpi	CEP68	87.9084	-0.417643	0.202565	-2.06177	0.0392296	0.999477
ColEpi	MGLL	1180.14	0.56999	0.27652	2.06129	0.0392749	0.999477
ColEpi	ALDH5A1	88.5576	-0.497844	0.241624	-2.06041	0.0393594	0.999477
ColEpi	HIST1H2AC	281.452	0.460432	0.223802	2.05732	0.0396554	0.999477
ColEpi	MEIS1	30.498	1.44087	0.700764	2.05614	0.0397691	0.999477
ColEpi	PKIB	886.928	0.810077	0.394527	2.05329	0.0400445	0.999477
ColEpi	DMBT1	2039.97	2.1174	1.03204	2.05167	0.0402022	0.999477
ColEpi	MPV17L2	72.0815	0.478009	0.233118	2.0505	0.0403154	0.999477
ColEpi	UFL1	307.953	0.218504	0.106661	2.04859	0.0405026	0.999477
ColEpi	FOXK1	198.874	-0.318034	0.155392	-2.04665	0.0406921	0.999477
ColEpi	USP2	35.934	1.11279	0.545156	2.04123	0.0412284	0.999477
ColEpi	SP140L	119.7	0.640818	0.314124	2.04002	0.0413486	0.999477
ColEpi	IKBKG	80.9425	0.345055	0.169328	2.03779	0.0415705	0.999477
ColEpi	DLL1	81.1947	0.87811	0.431114	2.03684	0.0416665	0.999477
ColEpi	SH3PXD2B	58.7117	-0.44532	0.218801	-2.03527	0.0418238	0.999477
ColEpi	STRA13	1322.94	0.412749	0.203082	2.03243	0.0421105	0.999477
ColEpi	KPNA4	396.054	-0.313403	0.154293	-2.03123	0.0422321	0.999477
ColEpi	RP11-386G11.10	54.7877	-0.978922	0.482453	-2.02905	0.0424531	0.999477
ColEpi	ZFP62	113.192	-0.262829	0.129567	-2.02852	0.0425074	0.999477
ColEpi	ANKDD1B	112.823	-0.566901	0.279513	-2.02818	0.0425421	0.999477
ColEpi	CASK	633.847	-0.303618	0.150059	-2.02332	0.0430404	0.999477
ColEpi	KIAA0232	480.063	0.422123	0.208742	2.02222	0.0431533	0.999477
ColEpi	PPP3CA	883.632	-0.368766	0.182375	-2.02202	0.0431743	0.999477
ColEpi	PSMD9	245.12	0.445312	0.220779	2.01701	0.0436949	0.999477
ColEpi	MYL6	10420.4	0.403697	0.200273	2.01573	0.0438279	0.999477
ColEpi	LIPH	771.616	-0.710533	0.352543	-2.01545	0.0438571	0.999477
ColEpi	NAGPA	84.4465	0.369108	0.183358	2.01304	0.04411	0.999477
ColEpi	CTD-2020K17.4	48.9491	-0.737106	0.366937	-2.00881	0.0445573	0.999477
ColEpi	GABPB2	101.983	-0.28148	0.140134	-2.00865	0.0445738	0.999477
ColEpi	SMIM24	128.441	0.876445	0.436645	2.00723	0.0447256	0.999477
ColEpi	MYH9	1533.66	-0.244909	0.122115	-2.00556	0.0449031	0.999477
ColEpi	HHAT	40.3847	-0.496111	0.247441	-2.00496	0.0449668	0.999477
ColEpi	DHCR24	350.855	0.535845	0.267357	2.00423	0.0450454	0.999477
ColEpi	C17orf58	93.2668	0.371724	0.185589	2.00294	0.0451839	0.999477
ColEpi	OSBPL11	69.6178	0.497582	0.248484	2.00247	0.0452343	0.999477
ColEpi	WDR27	117.242	-0.43687	0.21833	-2.00096	0.0453963	0.999477
ColEpi	RRAS2	227.991	-0.34081	0.170744	-1.99603	0.0459305	0.999477
ColEpi	AACS	186.4	0.308641	0.154906	1.99243	0.0463237	0.999477
ColEpi	ADGRG7	64.3631	0.828756	0.416619	1.98924	0.0466745	0.999477
ColEpi	PPP1R7	415.185	0.294639	0.14823	1.98772	0.0468432	0.999477
ColEpi	FMNL2	252.362	-0.434748	0.21886	-1.98642	0.0469868	0.999477
ColEpi	KANK1	610.248	-0.399386	0.201121	-1.9858	0.0470557	0.999477
ColEpi	TTI1	70.9138	-0.28951	0.145808	-1.98555	0.0470828	0.999477
ColEpi	P3H2	135.421	1.2098	0.609619	1.98452	0.0471977	0.999477
ColEpi	MVD	278.926	0.533987	0.269104	1.98432	0.0472207	0.999477
ColEpi	RP11-108M9.4	109.849	-0.68325	0.34505	-1.98015	0.0476871	0.999477
ColEpi	OR2A1-AS1	88.6313	0.673075	0.339938	1.97999	0.0477043	0.999477
ColEpi	CLCA4	2105.73	1.50649	0.761418	1.97854	0.0478683	0.999477
ColEpi	SRSF11	1054.19	0.221748	0.112361	1.97353	0.0484357	0.999477
ColEpi	DHRS4L2	338.077	0.594093	0.301075	1.97324	0.0484684	0.999477
ColEpi	POLH	71.3963	-0.513173	0.260081	-1.97312	0.0484813	0.999477
ColEpi	TRANK1	230.313	0.780669	0.395997	1.9714	0.0486779	0.999477
ColEpi	PRKG1	1157.99	0.749297	0.380088	1.97138	0.0486806	0.999477
ColEpi	GDA	242.801	0.911761	0.462528	1.97126	0.0486946	0.999477
ColEpi	ZNF579	36.1113	-0.692092	0.351373	-1.96968	0.0488754	0.999477
ColEpi	SNX7	304.281	-0.298606	0.151659	-1.96893	0.048961	0.999477
ColEpi	ZBED5	163.977	-0.272543	0.138518	-1.96756	0.049119	0.999477
ColEpi	NMNAT3	66.3128	-0.401225	0.204111	-1.96572	0.0493306	0.999477
ColEpi	CPPED1	132.679	0.343687	0.175159	1.96215	0.0497456	0.999477
ColEpi	AGAP3	79.2894	0.362147	0.184879	1.95883	0.0501322	0.999477
ColEpi	FAM3A	256.721	0.379455	0.193974	1.95622	0.0504392	0.999477
ColEpi	GADD45A	255.868	-0.459756	0.235702	-1.95058	0.0511068	0.999477
ColEpi	LINC00970	66.7792	-0.624867	0.320378	-1.95041	0.0511276	0.999477
ColEpi	NFKB1	539.378	-0.355844	0.182637	-1.94837	0.0513709	0.999477
ColEpi	TBL1XR1	842.469	-0.248187	0.127394	-1.94818	0.0513935	0.999477
ColEpi	MDN1	193.698	-0.36162	0.18569	-1.94744	0.051482	0.999477
ColEpi	FUOM	187.874	0.537456	0.276263	1.94545	0.0517211	0.999477
ColEpi	ISYNA1	79.8465	1.04135	0.535873	1.94327	0.0519835	0.999477
ColEpi	RNF43	428.319	-0.376024	0.193504	-1.94323	0.051988	0.999477
ColEpi	RTKN	226.711	-0.381363	0.196338	-1.94238	0.0520915	0.999477
ColEpi	EDEM1	101.134	0.436911	0.225172	1.94035	0.0523377	0.999477
ColEpi	CCDC117	76.7915	-0.363978	0.187772	-1.9384	0.0525739	0.999477
ColEpi	RPRD1A	219.715	-0.188929	0.0975154	-1.93743	0.0526932	0.999477
ColEpi	SMYD2	178.128	-0.286494	0.147923	-1.93678	0.0527717	0.999477
ColEpi	ASRGL1	616.339	-0.507307	0.262105	-1.93551	0.0529282	0.999477
ColEpi	TCF20	290.189	-0.316216	0.163649	-1.93228	0.0533251	0.999477
ColEpi	CSPP1	187.662	-0.234518	0.121412	-1.93159	0.0534105	0.999477
ColEpi	CA4	1532.66	1.59474	0.825848	1.93103	0.0534796	0.999477
ColEpi	MICA	92.206	0.468419	0.242656	1.93038	0.0535592	0.999477
ColEpi	PDE4C	553.495	0.717577	0.372221	1.92782	0.0538769	0.999477
ColEpi	HNRNPA2B1	4341.34	0.199037	0.103316	1.92649	0.0540432	0.999477
ColEpi	RAB27A	362.214	0.657232	0.341373	1.92526	0.0541967	0.999477
ColEpi	NEURL1	210.957	0.905673	0.471046	1.92268	0.0545197	0.999477
ColEpi	APAF1	199.677	0.378928	0.19715	1.92203	0.0546018	0.999477
ColEpi	GMPPA	255.283	0.376273	0.1959	1.92074	0.0547641	0.999477
ColEpi	SGSM3	245.832	0.412836	0.215121	1.91908	0.054974	0.999477
ColEpi	YBX3	823.475	-0.420662	0.21927	-1.91847	0.0550517	0.999477
ColEpi	CCDC88C	169.316	-0.315919	0.164758	-1.91747	0.0551778	0.999477
ColEpi	SPDEF	323.312	0.779596	0.406855	1.91615	0.0553458	0.999477
ColEpi	MX1	136.906	-0.979567	0.511864	-1.91372	0.0556555	0.999477
ColEpi	RNF13	351.581	-0.223801	0.117114	-1.91097	0.0560081	0.999477
ColEpi	GADD45G	99.5668	0.666428	0.348823	1.9105	0.0560688	0.999477
ColEpi	EPB41L3	212.321	0.677378	0.354944	1.90841	0.0563387	0.999477
ColEpi	MRPS35	887.279	0.23071	0.120914	1.90805	0.0563854	0.999477
ColEpi	LIN7B	63.4622	0.462379	0.242796	1.90439	0.0568588	0.999477
ColEpi	MTRNR2L8	31720.9	0.765477	0.401989	1.90423	0.0568807	0.999477
ColEpi	UCP2	240.3	0.822823	0.432248	1.90359	0.0569636	0.999477
ColEpi	ESPN	153.384	0.557517	0.293264	1.90107	0.0572925	0.999477
ColEpi	ZNF460	45.915	-0.626809	0.329918	-1.89989	0.0574469	0.999477
ColEpi	AP3M1	117.917	-0.234402	0.123451	-1.89874	0.0575984	0.999477
ColEpi	KIAA1217	875.185	-0.348902	0.184035	-1.89584	0.0579806	0.999477
ColEpi	HES1	1405.83	-0.768719	0.405491	-1.89577	0.0579898	0.999477
ColEpi	JAZF1	50.554	0.87471	0.461838	1.89398	0.0582282	0.999477
ColEpi	UBR2	407.925	0.432742	0.228494	1.89389	0.0582397	0.999477
ColEpi	TPM3	2632.03	0.278187	0.146899	1.89373	0.0582614	0.999477
ColEpi	RHOC	485.956	0.580234	0.306418	1.8936	0.0582779	0.999477
ColEpi	C19orf52	74.6699	0.270635	0.143045	1.89196	0.058496	0.999477
ColEpi	RAI1	137.83	-0.395492	0.20904	-1.89194	0.0584987	0.999477
ColEpi	CDK11B	247.614	0.291496	0.154147	1.89103	0.0586202	0.999477
ColEpi	CELF2	803.461	-0.429819	0.227428	-1.88991	0.0587698	0.999477
ColEpi	SLC43A2	83.412	0.32205	0.170443	1.88949	0.0588266	0.999477
ColEpi	CLIC5	549.242	0.702747	0.372124	1.88847	0.0589625	0.999477
ColEpi	ATP13A4	59.4421	-0.553772	0.294019	-1.88346	0.0596385	0.999477
ColEpi	LRPPRC	568.486	-0.309085	0.164115	-1.88334	0.0596548	0.999477
ColEpi	NPC1	255.725	-0.468805	0.248957	-1.88308	0.0596899	0.999477
ColEpi	YLPM1	254.612	-0.239033	0.126971	-1.88258	0.0597571	0.999477
ColEpi	CBR3	106.095	-0.905247	0.481041	-1.88185	0.0598563	0.999477
ColEpi	RNF19A	429.483	-0.327316	0.174019	-1.88092	0.0599821	0.999477
ColEpi	MFHAS1	319.043	-0.31174	0.166042	-1.87747	0.0604531	0.999477
ColEpi	EVA1C	136.735	-0.476794	0.253994	-1.87719	0.0604924	0.999477
ColEpi	CCNG1	653.364	-0.396402	0.21131	-1.87592	0.0606659	0.999477
ColEpi	TOB1	624.563	-0.341859	0.182308	-1.87517	0.0607696	0.999477
ColEpi	TMEM185B	58.7983	-0.430249	0.229678	-1.87327	0.061031	0.999477
ColEpi	ALKBH6	74.2098	0.30137	0.160925	1.87273	0.0611055	0.999477
ColEpi	H2AFZ	4115.92	0.455333	0.243355	1.87106	0.0613361	0.999477
ColEpi	SPECC1	300.776	0.515491	0.276039	1.86746	0.0618377	0.999477
ColEpi	GK5	313.494	-0.257478	0.137924	-1.86681	0.0619288	0.999477
ColEpi	DEF8	132.2	0.421609	0.225985	1.86565	0.0620897	0.999477
ColEpi	LGALS4	25500.4	0.529017	0.284058	1.86235	0.0625532	0.999477
ColEpi	KIAA1147	151.258	-0.366511	0.196897	-1.86143	0.0626828	0.999477
ColEpi	ASNS	110.311	0.606296	0.325743	1.86127	0.0627061	0.999477
ColEpi	DST	923.27	0.643817	0.346057	1.86043	0.0628241	0.999477
ColEpi	FOXP2	686.167	-0.31158	0.167727	-1.85766	0.0632168	0.999477
ColEpi	ELOVL6	336.109	0.413966	0.2232	1.85469	0.063641	0.999477
ColEpi	CCDC125	200.897	0.373405	0.201372	1.8543	0.0636958	0.999477
ColEpi	ZNF761	86.737	-0.253471	0.136855	-1.85212	0.0640092	0.999477
ColEpi	ENTPD3-AS1	61.8141	-0.382287	0.206428	-1.85191	0.0640382	0.999477
ColEpi	SEC61B	2747.28	0.387728	0.209401	1.8516	0.0640833	0.999477
ColEpi	HS1BP3	90.6039	-0.388369	0.209812	-1.85103	0.0641648	0.999477
ColEpi	CSRNP3	58.5408	-0.452582	0.244556	-1.85063	0.0642231	0.999477
ColEpi	AFAP1	271.339	-0.341926	0.184847	-1.84978	0.0643454	0.999477
ColEpi	RSPRY1	221.848	0.218164	0.11827	1.84463	0.0650912	0.999477
ColEpi	MYC	492.436	-0.42535	0.230825	-1.84274	0.065367	0.999477
ColEpi	AC009133.12	266.95	0.655395	0.355684	1.84263	0.065383	0.999477
ColEpi	DLD	513.477	-0.26835	0.145735	-1.84136	0.0655692	0.999477
ColEpi	SRA1	458.426	0.320524	0.174168	1.84031	0.0657223	0.999477
ColEpi	SUMF1	487.973	-0.235274	0.127864	-1.84004	0.0657622	0.999477
ColEpi	CLPX	161.45	-0.227076	0.12344	-1.83957	0.0658316	0.999477
ColEpi	SUCLG2-AS1	83.2899	-0.645573	0.351008	-1.8392	0.0658857	0.999477
ColEpi	VPS37B	540.407	-0.285429	0.155399	-1.83676	0.066246	0.999477
ColEpi	ZNF267	104.77	-0.52549	0.286109	-1.83668	0.0662575	0.999477
ColEpi	GCHFR	359.98	0.508428	0.276858	1.83642	0.0662958	0.999477
ColEpi	TMTC2	388.674	-0.352681	0.192104	-1.83588	0.0663754	0.999477
ColEpi	MED12	79.9588	-0.357225	0.194614	-1.83555	0.0664236	0.999477
ColEpi	RNF214	113.044	0.25928	0.141316	1.83476	0.0665413	0.999477
ColEpi	CEACAM7	2018.85	1.29371	0.705228	1.83446	0.0665859	0.999477
ColEpi	NUP50	201.562	0.24797	0.135276	1.83307	0.0667917	0.999477
ColEpi	ARPC1A	1095.77	0.30625	0.16722	1.83142	0.0670375	0.999477
ColEpi	LGMN	454.576	-0.4314	0.235577	-1.83125	0.067064	0.999477
ColEpi	RIPK4	61.4367	-0.4926	0.269048	-1.8309	0.0671158	0.999477
ColEpi	TRIM3	77.7926	0.404198	0.22081	1.83053	0.0671714	0.999477
ColEpi	GANC	152.062	-0.276334	0.151014	-1.82985	0.067272	0.999477
ColEpi	BST2	187.697	-1.74383	0.953088	-1.82967	0.0672997	0.999477
ColEpi	PRAP1	536.299	1.25751	0.687693	1.82859	0.0674611	0.999477
ColEpi	MGA	141.112	-0.318664	0.174302	-1.82823	0.0675149	0.999477
ColEpi	ZNF664	322.057	-0.280774	0.153664	-1.82719	0.0676709	0.999477
ColEpi	SMURF2	222.024	-0.319157	0.174784	-1.82601	0.0678493	0.999477
ColEpi	DGKA	96.7983	0.503475	0.275782	1.82563	0.0679062	0.999477
ColEpi	CBX3	794.175	0.31539	0.172992	1.82315	0.0682812	0.999477
ColEpi	SI	267.274	-1.04791	0.576233	-1.81856	0.0689786	0.999477
ColEpi	OAZ1	2560.97	0.227145	0.124971	1.81758	0.069129	0.999477
ColEpi	TRIP11	313.478	0.285489	0.157085	1.81742	0.0691528	0.999477
ColEpi	SNRNP35	168.765	0.381737	0.210081	1.8171	0.0692026	0.999477
ColEpi	BCAS1	659.04	0.674128	0.37102	1.81696	0.0692235	0.999477
ColEpi	PLEKHG2	66.555	0.748851	0.412228	1.81659	0.0692795	0.999477
ColEpi	DNAJC1	627.529	0.298682	0.164628	1.81428	0.0696341	0.999477
ColEpi	FTSJ1	122.196	0.328568	0.181183	1.81346	0.0697613	0.999477
ColEpi	HCFC1	210.228	-0.262574	0.144816	-1.81315	0.069808	0.999477
ColEpi	KDELC2	78.8858	0.502281	0.27765	1.80904	0.0704444	0.999477
ColEpi	PRMT2	315.291	0.232882	0.128772	1.80848	0.0705315	0.999477
ColEpi	DPH3	167.084	0.41105	0.227406	1.80756	0.0706749	0.999477
ColEpi	INPP4B	407.698	0.83994	0.466296	1.8013	0.0716551	0.999477
ColEpi	MS4A12	1022.42	1.62147	0.900381	1.80087	0.0717234	0.999477
ColEpi	VIL1	794.763	0.292751	0.162794	1.79829	0.0721304	0.999477
ColEpi	PKN2	794.287	0.263396	0.146599	1.79671	0.0723813	0.999477
ColEpi	MAGOHB	221.766	0.331967	0.18489	1.79548	0.0725775	0.999477
ColEpi	PRR13	2487.35	0.423103	0.235688	1.79518	0.0726247	0.999477
ColEpi	SLAIN2	280.354	0.280325	0.156159	1.79513	0.0726333	0.999477
ColEpi	SVIL-AS1	93.1475	-0.323419	0.180421	-1.79258	0.0730397	0.999477
ColEpi	DLL4	96.455	0.45142	0.251925	1.79188	0.0731515	0.999477
ColEpi	EMC9	171.441	0.406256	0.226992	1.78974	0.0734958	0.999477
ColEpi	BCL3	671.062	-0.470404	0.262879	-1.78943	0.0735457	0.999477
ColEpi	THNSL2	58.3221	-0.553287	0.309298	-1.78885	0.0736392	0.999477
ColEpi	RNF4	274.357	-0.17821	0.0996331	-1.78866	0.0736693	0.999477
ColEpi	REEP5	924.751	0.249715	0.139735	1.78707	0.0739269	0.999477
ColEpi	DDAH1	550.716	-0.213865	0.119819	-1.7849	0.0742773	0.999477
ColEpi	CCP110	88.1965	0.344198	0.192877	1.78455	0.0743346	0.999477
ColEpi	SDE2	93.0795	-0.314329	0.17628	-1.78313	0.0745653	0.999477
ColEpi	C16orf72	238.941	-0.25664	0.143953	-1.7828	0.0746184	0.999477
ColEpi	TGOLN2	740.832	0.227737	0.127754	1.78262	0.074648	0.999477
ColEpi	TUBA4A	512.475	0.396921	0.222892	1.78078	0.0749491	0.999477
ColEpi	PRKX	165.565	-0.427531	0.240159	-1.7802	0.0750433	0.999477
ColEpi	EMP2	1275.86	0.322534	0.181185	1.78013	0.0750543	0.999477
ColEpi	TRIM44	444.214	-0.278041	0.156196	-1.78007	0.075064	0.999477
ColEpi	ZNF320	46.656	-0.509829	0.286649	-1.77858	0.075308	0.999477
ColEpi	C2orf88	265.318	0.88897	0.499862	1.77843	0.0753331	0.999477
ColEpi	SLC25A20	103.19	0.431621	0.242813	1.77759	0.0754717	0.999477
ColEpi	IGF1R	427.574	-0.274839	0.154661	-1.77704	0.0755611	0.999477
ColEpi	C19orf66	121.431	0.411629	0.231842	1.77547	0.0758203	0.999477
ColEpi	KLK1	1265.9	0.800189	0.450827	1.77493	0.0759089	0.999477
ColEpi	CLDN7	4660.29	0.366482	0.206509	1.77465	0.0759558	0.999477
ColEpi	DEFA5	365.466	2.77611	1.56476	1.77415	0.076038	0.999477
ColEpi	SAMD5	281.983	-0.496333	0.279837	-1.77365	0.0761213	0.999477
ColEpi	CHD1	485.213	0.252118	0.142174	1.77331	0.0761776	0.999477
ColEpi	C5orf42	87.6176	-0.351054	0.198041	-1.77263	0.0762895	0.999477
ColEpi	CEP295	111.895	0.367514	0.207327	1.77263	0.0762906	0.999477
ColEpi	DHX36	373.818	0.235473	0.132877	1.77211	0.076376	0.999477
ColEpi	TSPAN1	3083.45	0.647247	0.366725	1.76494	0.0775738	0.999477
ColEpi	SHQ1	104.955	-0.261973	0.148473	-1.76445	0.0776561	0.999477
ColEpi	C18orf21	88.3585	0.318033	0.180253	1.76437	0.0776692	0.999477
ColEpi	PTPRH	191.967	0.559652	0.317292	1.76384	0.077759	0.999477
ColEpi	WBSCR16	137.244	-0.293832	0.166602	-1.76368	0.0777867	0.999477
ColEpi	VPS25	428.652	0.244386	0.138624	1.76294	0.07791	0.999477
ColEpi	LINC01003	51.8603	-0.328118	0.186183	-1.76234	0.0780115	0.999477
ColEpi	PCGF5	498.775	0.265676	0.15078	1.76201	0.0780675	0.999477
ColEpi	CPNE8	291.334	0.474978	0.269662	1.76138	0.0781742	0.999477
ColEpi	GSN	1320.07	0.724101	0.411641	1.75906	0.0785675	0.999477
ColEpi	HIST1H2BB	47.5012	0.596286	0.339082	1.75853	0.0786571	0.999477
ColEpi	ZNF124	159.061	-0.283993	0.161513	-1.75832	0.0786923	0.999477
ColEpi	KHK	76.663	0.485249	0.276177	1.75702	0.078914	0.999477
ColEpi	MDK	2137.3	0.807149	0.45981	1.7554	0.0791915	0.999477
ColEpi	TSTA3	809.581	0.5306	0.302357	1.75488	0.0792796	0.999477
ColEpi	MCCC1	166.846	-0.226996	0.129357	-1.7548	0.0792935	0.999477
ColEpi	SHROOM2	60.1397	-0.411137	0.234371	-1.75421	0.079394	0.999477
ColEpi	UBE2L3	816.337	0.236823	0.135017	1.75402	0.0794272	0.999477
ColEpi	TNS4	53.311	-0.676481	0.386292	-1.75122	0.0799082	0.999477
ColEpi	DTD1	241.426	0.327931	0.18741	1.7498	0.0801522	0.999477
ColEpi	DCAKD	99.023	-0.335905	0.191993	-1.74957	0.0801925	0.999477
ColEpi	PTPN23	136.642	-0.218119	0.124701	-1.74913	0.0802678	0.999477
ColEpi	MAN1A2	384.338	0.262972	0.150413	1.74833	0.0804074	0.999477
ColEpi	UNC13B	608.014	-0.321474	0.184153	-1.74569	0.0808649	0.999477
ColEpi	PIH1D1	417.267	0.249148	0.142797	1.74477	0.0810246	0.999477
ColEpi	CDKN1C	78.9126	1.31918	0.756337	1.74417	0.0811299	0.999477
ColEpi	MAN1A1	398.607	0.606375	0.347732	1.7438	0.0811945	0.999477
ColEpi	NBEAL2	144.556	-0.434412	0.249153	-1.74356	0.0812366	0.999477
ColEpi	ENTPD8	257.539	0.781484	0.448412	1.74278	0.0813716	0.999477
ColEpi	CEACAM6	1276.75	1.10002	0.631301	1.74247	0.0814269	0.999477
ColEpi	PSAT1	50.6115	1.10042	0.633407	1.7373	0.0823339	0.999477
ColEpi	SDR16C5	110.809	-1.11078	0.640012	-1.73556	0.0826419	0.999477
ColEpi	UBB	4510.33	0.256236	0.148156	1.7295	0.0837194	0.999477
ColEpi	TRIM15	259.453	0.625881	0.361932	1.72928	0.0837595	0.999477
ColEpi	TMCO4	225.835	-0.250787	0.145184	-1.72738	0.0840997	0.999477
ColEpi	KIAA0430	137.537	-0.291947	0.1691	-1.72647	0.0842626	0.999477
ColEpi	ZSCAN18	58.2874	-0.449011	0.26009	-1.72637	0.0842817	0.999477
ColEpi	C1orf116	118.026	-0.514565	0.298421	-1.72429	0.0846554	0.999477
ColEpi	ATXN3	155.708	-0.225683	0.130928	-1.72372	0.0847591	0.999477
ColEpi	ANKRD27	111.773	-0.250831	0.145518	-1.7237	0.0847613	0.999477
ColEpi	AOAH	107.658	0.715572	0.415317	1.72295	0.0848968	0.999477
ColEpi	CNOT1	502.951	-0.166813	0.0968261	-1.72281	0.0849223	0.999477
ColEpi	SIAH2	183.076	-0.298656	0.173358	-1.72277	0.0849295	0.999477
ColEpi	KIF22	321.836	0.316268	0.183697	1.72169	0.0851265	0.999477
ColEpi	NEDD8	711.704	0.412699	0.239812	1.72093	0.0852633	0.999477
ColEpi	TPSG1	307.597	1.17332	0.682068	1.72025	0.0853877	0.999477
ColEpi	CLN8	82.1941	-0.289955	0.168655	-1.71923	0.0855733	0.999477
ColEpi	PLIN3	388.936	0.508561	0.296239	1.71673	0.0860288	0.999477
ColEpi	UBL7-AS1	61.9229	0.351929	0.205166	1.71534	0.0862838	0.999477
ColEpi	STPG1	55.0211	0.417826	0.243994	1.71244	0.0868151	0.999477
ColEpi	ZHX2	210.613	-0.323297	0.188888	-1.71158	0.0869745	0.999477
ColEpi	TP53BP2	147.227	-0.282592	0.165169	-1.71092	0.0870953	0.999477
ColEpi	CD302	44.4727	-0.496478	0.290241	-1.71057	0.0871604	0.999477
ColEpi	FUT2	323.793	0.574812	0.336162	1.70993	0.0872789	0.999477
ColEpi	TGFBR2	223.355	-0.40178	0.234993	-1.70975	0.087312	0.999477
ColEpi	HIST1H1C	396.552	0.645429	0.377504	1.70973	0.087316	0.999477
ColEpi	ZNRF3	252.181	-0.387511	0.226936	-1.70758	0.0877146	0.999477
ColEpi	CCDC58	191.13	-0.324137	0.189952	-1.70642	0.0879302	0.999477
ColEpi	RIPK3	81.292	0.465265	0.272878	1.70503	0.0881885	0.999477
ColEpi	FLJ22763	95.7079	0.954977	0.560366	1.7042	0.0883435	0.999477
ColEpi	RARRES1	618.178	0.710032	0.416828	1.70342	0.08849	0.999477
ColEpi	HES2	116.477	0.498898	0.293156	1.70182	0.0887897	0.999477
ColEpi	ZNF253	39.9527	-0.420892	0.247403	-1.70124	0.0888973	0.999477
ColEpi	ZBTB10	323.216	-0.359021	0.211093	-1.70077	0.0889857	0.999477
ColEpi	ACSL3	539.574	0.270689	0.159229	1.7	0.089131	0.999477
ColEpi	HDHD3	659.215	0.328348	0.193245	1.69912	0.0892961	0.999477
ColEpi	CRLS1	381.929	-0.251025	0.147744	-1.69906	0.0893079	0.999477
ColEpi	CHMP1A	298.501	0.299981	0.176577	1.69887	0.0893432	0.999477
ColEpi	PRR5L	257.384	0.608618	0.358544	1.69747	0.0896083	0.999477
ColEpi	NUDT5	450.542	0.258414	0.152263	1.69716	0.0896667	0.999477
ColEpi	SEH1L	166.724	-0.219795	0.12962	-1.6957	0.0899436	0.999477
ColEpi	HUS1	152.511	0.238215	0.140521	1.69522	0.0900329	0.999477
ColEpi	POGK	128.597	-0.261153	0.154324	-1.69224	0.0905997	0.999477
ColEpi	WASL	822.352	0.34358	0.203046	1.69213	0.0906219	0.999477
ColEpi	PLS1	1210.16	0.490297	0.289838	1.69163	0.0907168	0.999477
ColEpi	SPATA7	61.6924	-0.42388	0.250638	-1.6912	0.0907983	0.999477
ColEpi	AEBP2	232.019	-0.303492	0.17954	-1.69039	0.0909541	0.999477
ColEpi	RBBP8NL	75.0319	0.571886	0.338578	1.68908	0.0912037	0.999477
ColEpi	CHMP2A	1104.94	0.364977	0.216299	1.68738	0.0915312	0.999477
ColEpi	UROD	216.125	0.290567	0.172328	1.68613	0.0917706	0.999477
ColEpi	PDE3B	366.173	-0.351233	0.208592	-1.68383	0.0922149	0.999477
ColEpi	EDEM2	116.227	0.238439	0.141624	1.68361	0.0922574	0.999477
ColEpi	CFL1	9402.87	0.240702	0.143081	1.68228	0.0925153	0.999477
ColEpi	TMEM82	52.122	0.838337	0.498383	1.68211	0.0925467	0.999477
ColEpi	UBXN7	134.571	-0.237894	0.141478	-1.68149	0.0926684	0.999477
ColEpi	PISD	169.552	-0.257674	0.153314	-1.6807	0.0928211	0.999477
ColEpi	PDAP1	703.905	0.264822	0.157663	1.67968	0.0930199	0.999477
ColEpi	RP11-418J17.1	121.539	-0.402355	0.239623	-1.67911	0.09313	0.999477
ColEpi	HRASLS2	72.6076	1.42006	0.845722	1.67911	0.0931307	0.999477
ColEpi	FBXO30	40.886	-0.30381	0.181017	-1.67835	0.0932783	0.999477
ColEpi	GSAP	84.2255	-0.614955	0.366514	-1.67785	0.0933766	0.999477
ColEpi	VPS28	1242.6	0.325088	0.193907	1.67651	0.0936379	0.999477
ColEpi	COX20	692.219	-0.319245	0.190442	-1.67634	0.0936716	0.999477
ColEpi	MDFIC	49.1187	-0.561557	0.33519	-1.67534	0.0938676	0.999477
ColEpi	FOXRED1	160.652	0.296373	0.176939	1.675	0.0939338	0.999477
ColEpi	TM7SF3	339.216	-0.520876	0.311268	-1.6734	0.094248	0.999477
ColEpi	FGGY	307.563	-0.333086	0.199149	-1.67254	0.0944172	0.999477
ColEpi	ZNF814	95.9149	-0.42717	0.255462	-1.67215	0.0944957	0.999477
ColEpi	PLP2	1644.53	0.305474	0.182968	1.66955	0.0950081	0.999477
ColEpi	CHML	44.8291	0.363862	0.218017	1.66896	0.0951249	0.999477
ColEpi	C14orf142	154.265	0.267155	0.160076	1.66892	0.0951324	0.999477
ColEpi	TAF8	79.9493	0.222474	0.133311	1.66884	0.09515	0.999477
ColEpi	MBD4	192.73	0.163854	0.0981847	1.66883	0.0951503	0.999477
ColEpi	RNASE1	1267.09	0.706726	0.423641	1.66822	0.0952725	0.999477
ColEpi	NCOA4	420.918	-0.210191	0.126058	-1.66742	0.0954318	0.999477
ColEpi	TTC5	67.9833	-0.343964	0.206336	-1.66701	0.0955133	0.999477
ColEpi	RAB1B	648.802	0.209321	0.125581	1.66682	0.0955496	0.999477
ColEpi	MAP3K14	203.508	-0.427778	0.256833	-1.66559	0.095796	0.999477
ColEpi	SEPT7	682.063	0.196099	0.117866	1.66375	0.0961628	0.999477
ColEpi	TEX10	74.0618	-0.250969	0.150948	-1.66262	0.0963878	0.999477
ColEpi	TTC27	120.63	-0.237375	0.142817	-1.66209	0.0964946	0.999477
ColEpi	PCMTD2	82.8684	-0.366173	0.22058	-1.66005	0.0969047	0.999477
ColEpi	SLC50A1	577.79	0.484396	0.29187	1.65963	0.0969886	0.999477
ColEpi	IL17RA	123.467	0.206058	0.124223	1.65878	0.0971608	0.999477
ColEpi	RP11-234B24.2	247.506	0.623344	0.375791	1.65875	0.0971662	0.999477
ColEpi	SLC25A5	8084.71	0.400952	0.241773	1.65839	0.0972395	0.999477
ColEpi	ERLIN1	225.318	0.210337	0.126932	1.65708	0.0975028	0.999477
ColEpi	DERL2	231.273	0.245672	0.148259	1.65704	0.0975106	0.999477
ColEpi	LAMC1	62.0938	-0.533841	0.322174	-1.65699	0.0975205	0.999477
ColEpi	RNH1	646.672	0.274924	0.166008	1.65609	0.097704	0.999477
ColEpi	YAE1D1	154.069	0.270503	0.163379	1.65567	0.0977879	0.999477
ColEpi	CUL1	271.684	-0.176579	0.106696	-1.65498	0.0979278	0.999477
ColEpi	ZNF496	55.1253	-0.334178	0.201944	-1.65481	0.0979635	0.999477
ColEpi	HPSE	61.797	0.387124	0.234037	1.65411	0.0981043	0.999477
ColEpi	KCNE3	293.974	-0.522439	0.315862	-1.65401	0.098125	0.999477
ColEpi	CCNE2	65.6722	0.503007	0.304309	1.65295	0.0983419	0.999477
ColEpi	ISG20	466.42	0.966344	0.585486	1.6505	0.0988413	0.999477
ColEpi	PSMB6	1247.02	0.259331	0.157206	1.64962	0.0990206	0.999477
ColEpi	RFC2	153.835	0.356407	0.216072	1.64949	0.0990479	0.999477
ColEpi	ATAT1	122.81	-0.218874	0.132794	-1.64822	0.0993081	0.999477
ColEpi	ATF7	99.678	-0.198636	0.120603	-1.64702	0.0995532	0.999477
ColEpi	ITGAE	188.929	0.326913	0.198581	1.64625	0.0997127	0.999477
ColEpi	ROCK1	485.182	0.241977	0.147061	1.64542	0.0998839	0.999477
ColEpi	RCBTB2	43.0314	-0.482875	0.293493	-1.64527	0.0999147	0.999477
ColEpi	SDC4	607.518	-0.523686	0.318326	-1.64512	0.0999443	0.999477
ColEpi	CEBPZOS	248.121	-0.185032	0.112476	-1.64509	0.099952	0.999477
ColEpi	EPHB2	987.472	-0.279966	0.170209	-1.64484	0.100003	0.999477
ColEpi	MRPL54	780.4	0.279294	0.16981	1.64475	0.100022	0.999477
ColEpi	ZNF846	106.128	-0.32826	0.199679	-1.64393	0.10019	0.999477
ColEpi	PRR15L	592.852	0.384812	0.234168	1.64332	0.100317	0.999477
ColEpi	MYO15B	339.335	0.600353	0.365372	1.64313	0.100356	0.999477
ColEpi	TSR3	175.142	-0.374453	0.227947	-1.64272	0.100441	0.999477
ColEpi	EXOSC8	314.975	0.293782	0.178889	1.64226	0.100536	0.999477
ColEpi	ODF3B	115.39	-0.697983	0.425214	-1.64149	0.100696	0.999477
ColEpi	CWC25	206.772	0.2388	0.145603	1.64008	0.100989	0.999477
ColEpi	ADTRP	451.655	0.621781	0.379221	1.63963	0.101082	0.999477
ColEpi	RFXANK	217.709	0.25706	0.156928	1.63808	0.101404	0.999477
ColEpi	PTP4A2	891.946	-0.221512	0.135315	-1.63701	0.101628	0.999477
ColEpi	LMCD1	74.631	-0.794444	0.485427	-1.63659	0.101717	0.999477
ColEpi	P4HA2	147.223	0.35716	0.21833	1.63587	0.101867	0.999477
ColEpi	FDPS	1121.69	0.424363	0.259642	1.63441	0.102172	0.999477
ColEpi	CCL28	627.705	0.687951	0.420945	1.6343	0.102196	0.999477
ColEpi	REXO4	99.1825	-0.279454	0.171035	-1.6339	0.102279	0.999477
ColEpi	USP22	467.148	-0.154283	0.0944314	-1.63381	0.1023	0.999477
ColEpi	SOX9	600.501	-0.417539	0.255567	-1.63377	0.102307	0.999477
ColEpi	HDGF	712.103	-0.285367	0.174718	-1.6333	0.102406	0.999477
ColEpi	CYB5R4	177.913	0.27877	0.170804	1.6321	0.102657	0.999477
ColEpi	ARFGAP3	314.828	0.45626	0.279611	1.63177	0.102728	0.999477
ColEpi	SDHAF2	54.7916	0.367387	0.225192	1.63144	0.102797	0.999477
ColEpi	SRSF6	325.979	-0.261705	0.16042	-1.63137	0.102812	0.999477
ColEpi	LGALSL	147.198	-0.406163	0.249038	-1.63093	0.102906	0.999477
ColEpi	PARK2	229.974	-0.443909	0.272221	-1.63069	0.102955	0.999477
ColEpi	IDI1	483.999	0.35869	0.220018	1.63027	0.103044	0.999477
ColEpi	ARPC1B	475.454	0.485424	0.298027	1.62879	0.103357	0.999477
ColEpi	ADAM22	73.0314	-0.61451	0.377375	-1.62838	0.103444	0.999477
ColEpi	HAUS1	161.431	0.28705	0.176284	1.62834	0.103454	0.999477
ColEpi	ANKRD18A	53.211	0.562	0.345487	1.62669	0.103804	0.999477
ColEpi	PSMD14	358.982	0.196883	0.121035	1.62666	0.10381	0.999477
ColEpi	SMG1	608.529	-0.21572	0.132813	-1.62424	0.104325	0.999477
ColEpi	ATAD1	237.313	-0.219995	0.135473	-1.6239	0.104397	0.999477
ColEpi	GCH1	292.479	-0.28443	0.175201	-1.62345	0.104494	0.999477
ColEpi	GRAMD1A	196.55	-0.410765	0.25338	-1.62114	0.104987	0.999477
ColEpi	ARNTL2	80.631	-0.535713	0.330491	-1.62096	0.105027	0.999477
ColEpi	UFD1L	405.521	0.233974	0.144377	1.62058	0.105108	0.999477
ColEpi	PITPNC1	199.543	0.576447	0.355961	1.61941	0.105359	0.999477
ColEpi	CFD	101.846	0.905072	0.559641	1.61724	0.105827	0.999477
ColEpi	MAST2	379.256	0.324915	0.200926	1.61708	0.10586	0.999477
ColEpi	CA8	280.543	0.680551	0.420984	1.61657	0.105971	0.999477
ColEpi	MPHOSPH8	536.849	0.231102	0.143154	1.61436	0.10645	0.999477
ColEpi	SIAH1	156.777	-0.252108	0.156203	-1.61398	0.106533	0.999477
ColEpi	KIAA0196	167.759	-0.204025	0.126422	-1.61384	0.106563	0.999477
ColEpi	ARFGAP1	138.863	0.3208	0.198989	1.61215	0.106929	0.999477
ColEpi	TXLNG	151.305	-0.274871	0.170529	-1.61187	0.106989	0.999477
ColEpi	CACFD1	150.232	0.361046	0.22403	1.6116	0.107049	0.999477
ColEpi	ARHGEF16	238.642	0.282883	0.175602	1.61093	0.107195	0.999477
ColEpi	TBL1X	124.384	0.421031	0.261378	1.61081	0.107221	0.999477
ColEpi	PFKM	87.5106	-0.336668	0.209024	-1.61067	0.107252	0.999477
ColEpi	IFIT3	81.1663	-0.901106	0.559714	-1.60994	0.107411	0.999477
ColEpi	NARF	282.545	0.233019	0.144803	1.60922	0.107569	0.999477
ColEpi	NUSAP1	291.162	0.404332	0.251279	1.60909	0.107596	0.999477
ColEpi	PDXK	488.511	-0.242031	0.150424	-1.60899	0.107618	0.999477
ColEpi	ANPEP	251.918	1.37503	0.854763	1.60867	0.107688	0.999477
ColEpi	CSDE1	1200.76	-0.145948	0.0907337	-1.60853	0.107718	0.999477
ColEpi	FAM35A	252.532	-0.219019	0.136183	-1.60827	0.107776	0.999477
ColEpi	CENPJ	72.4184	0.333647	0.207458	1.60826	0.107777	0.999477
ColEpi	LPCAT1	72.4498	0.825117	0.513194	1.60781	0.107877	0.999477
ColEpi	UBQLN4	108.609	-0.255294	0.158796	-1.60768	0.107904	0.999477
ColEpi	RHOG	251.764	0.393039	0.244496	1.60755	0.107933	0.999477
ColEpi	ZBTB38	648.217	-0.303215	0.188731	-1.6066	0.108142	0.999477
ColEpi	METTL2A	76.3681	-0.223962	0.139429	-1.60628	0.108212	0.999477
ColEpi	C3orf52	363.365	-0.444736	0.276878	-1.60625	0.108219	0.999477
ColEpi	PRCP	181.777	-0.351772	0.219268	-1.6043	0.108647	0.999477
ColEpi	TMEM63A	346.769	-0.297973	0.185818	-1.60358	0.108807	0.999477
ColEpi	UBA6	272.622	0.318968	0.198939	1.60335	0.108858	0.999477
ColEpi	CALM1	4510.04	0.272632	0.170078	1.60298	0.10894	0.999477
ColEpi	ATP9A	299.76	-0.309618	0.193205	-1.60253	0.109037	0.999477
ColEpi	ZNF350	42.0788	-0.461299	0.288021	-1.60162	0.10924	0.999477
ColEpi	PI3	2008.67	1.17607	0.734409	1.60138	0.109293	0.999477
ColEpi	ELP3	99.038	-0.217206	0.135658	-1.60113	0.109349	0.999477
ColEpi	NUDT2	225.338	-0.323372	0.201982	-1.60099	0.109379	0.999477
ColEpi	WDR75	119.442	-0.227102	0.141914	-1.60028	0.109535	0.999477
ColEpi	COTL1	640.576	0.399532	0.24973	1.59986	0.109631	0.999477
ColEpi	AGR2	18831.2	0.551481	0.344901	1.59896	0.10983	0.999477
ColEpi	DRAIC	65.6701	0.750002	0.469084	1.59887	0.10985	0.999477
ColEpi	TM9SF1	78.1194	-0.453718	0.283792	-1.59877	0.109872	0.999477
ColEpi	PSMG3	233.584	0.263479	0.164862	1.59818	0.110003	0.999477
ColEpi	THBS1	440.499	-0.758575	0.474799	-1.59768	0.110115	0.999477
ColEpi	MGAT4A	359.914	0.236665	0.148144	1.59754	0.110146	0.999477
ColEpi	CENPV	379.398	0.247064	0.154748	1.59656	0.110364	0.999477
ColEpi	MAFK	116.084	-0.333363	0.208869	-1.59604	0.110479	0.999477
ColEpi	ST3GAL4	259.717	0.83978	0.526481	1.59508	0.110694	0.999477
ColEpi	CSTF2T	82.8811	-0.234646	0.147142	-1.59469	0.110782	0.999477
ColEpi	AKAP8L	185.737	-0.277116	0.173811	-1.59436	0.110856	0.999477
ColEpi	ZNF880	44.1379	-0.365838	0.2295	-1.59407	0.110921	0.999477
ColEpi	CDCP1	498.768	0.363618	0.228146	1.5938	0.110982	0.999477
ColEpi	PLEKHA3	142.306	-0.292009	0.183273	-1.59331	0.111092	0.999477
ColEpi	TMEM170A	220.207	0.291997	0.183311	1.5929	0.111182	0.999477
ColEpi	BAIAP2-AS1	52.3095	-0.406144	0.254998	-1.59273	0.11122	0.999477
ColEpi	NFIA	860.991	-0.305041	0.191528	-1.59267	0.111235	0.999477
ColEpi	GPR107	202.576	-0.20718	0.130121	-1.59221	0.111336	0.999477
ColEpi	SNRPB	1114.62	0.249777	0.156884	1.59211	0.11136	0.999477
ColEpi	EIF3D	797.789	-0.230313	0.144673	-1.59196	0.111394	0.999477
ColEpi	ERO1B	104.934	0.881628	0.55422	1.59075	0.111665	0.999477
ColEpi	TMEM208	629.294	0.277971	0.174798	1.59024	0.11178	0.999477
ColEpi	PLA2G16	65.3371	1.19925	0.7543	1.58988	0.111862	0.999477
ColEpi	PTPN12	282.774	-0.26398	0.166082	-1.58945	0.111958	0.999477
ColEpi	DUSP16	265.366	-0.352802	0.222	-1.5892	0.112016	0.999477
ColEpi	ZMIZ2	177.222	-0.265422	0.167043	-1.58895	0.112072	0.999477
ColEpi	PDCD11	112.589	-0.317464	0.199826	-1.5887	0.112128	0.999477
ColEpi	DAGLB	53.583	-0.281985	0.177589	-1.58785	0.11232	0.999477
ColEpi	EEA1	470.078	0.257086	0.161926	1.58767	0.112361	0.999477
ColEpi	SLC7A6	133.203	-0.239757	0.151037	-1.5874	0.112421	0.999477
ColEpi	TESK1	66.8349	0.393644	0.24808	1.58676	0.112566	0.999477
ColEpi	ATPAF1	313.576	-0.2475	0.156015	-1.58639	0.112651	0.999477
ColEpi	GDPD3	120.487	0.697585	0.439885	1.58583	0.112777	0.999477
ColEpi	CLCA1	7446.13	1.12472	0.709357	1.58555	0.11284	0.999477
ColEpi	MAX	317.333	0.184522	0.116475	1.58422	0.113144	0.999477
ColEpi	CUTC	111.689	0.207995	0.131295	1.58418	0.113153	0.999477
ColEpi	SLC25A25	195.166	-0.291976	0.184308	-1.58417	0.113155	0.999477
ColEpi	CBWD1	91.056	0.553935	0.349722	1.58393	0.11321	0.999477
ColEpi	LCLAT1	203.055	-0.234868	0.148348	-1.58323	0.11337	0.999477
ColEpi	DHDDS	264.445	0.297639	0.188317	1.58052	0.113988	0.999477
ColEpi	CDC26	315.095	0.282548	0.178904	1.57933	0.11426	0.999477
ColEpi	PTPRB	118.153	0.482695	0.305671	1.57913	0.114306	0.999477
ColEpi	MSL2	101.712	-0.219621	0.139103	-1.57884	0.114373	0.999477
ColEpi	UBE2A	433.62	0.285312	0.180738	1.57859	0.114429	0.999477
ColEpi	SULT1A2	154.546	0.989186	0.626926	1.57784	0.114603	0.999477
ColEpi	IPO7	390.818	-0.249369	0.158086	-1.57743	0.114697	0.999477
ColEpi	CCDC61	78.5259	-0.265963	0.168609	-1.5774	0.114705	0.999477
ColEpi	CDCA8	144.092	0.377864	0.239559	1.57733	0.114719	0.999477
ColEpi	C21orf58	97.6191	0.662195	0.419834	1.57728	0.114732	0.999477
ColEpi	CXorf38	103.109	0.242369	0.153693	1.57696	0.114804	0.999477
ColEpi	RABAC1	1466.13	0.406462	0.257763	1.57688	0.114823	0.999477
ColEpi	PDS5A	421.239	-0.206202	0.130803	-1.57643	0.114927	0.999477
ColEpi	PDZD11	316.407	0.259063	0.164401	1.5758	0.115072	0.999477
ColEpi	DCP2	140.747	0.209664	0.133073	1.57556	0.115127	0.999477
ColEpi	PMS1	148.458	0.224265	0.142362	1.57531	0.115185	0.999477
ColEpi	C5orf30	158.785	0.402562	0.255607	1.57493	0.115273	0.999477
ColEpi	ERBB2IP	495.607	0.46803	0.297269	1.57443	0.115388	0.999477
ColEpi	NSL1	184.099	0.247042	0.156939	1.57413	0.115458	0.999477
ColEpi	NAB1	142.155	-0.258321	0.164106	-1.57411	0.115462	0.999477
ColEpi	GATA6	338.519	-0.291964	0.185534	-1.57364	0.11557	0.999477
ColEpi	SLC39A8	676.786	-0.30416	0.193374	-1.57291	0.11574	0.999477
ColEpi	TMEM8A	219.53	0.386816	0.246019	1.5723	0.11588	0.999477
ColEpi	OSBPL3	78.781	0.470265	0.299141	1.57205	0.115938	0.999477
ColEpi	RAB2B	65.7071	-0.231622	0.147373	-1.57167	0.116027	0.999477
ColEpi	KCNN4	306.55	-0.540365	0.343826	-1.57162	0.116038	0.999477
ColEpi	GSE1	293.133	0.278714	0.177365	1.57142	0.116085	0.999477
ColEpi	ARFIP2	315.829	0.277954	0.176944	1.57086	0.116214	0.999477
ColEpi	RP11-223C24.1	81.8263	1.04635	0.666363	1.57024	0.11636	0.999477
ColEpi	CTDP1	152.819	-0.251289	0.160039	-1.57017	0.116375	0.999477
ColEpi	LRRC66	35.7524	0.714176	0.455164	1.56905	0.116636	0.999477
ColEpi	TAOK2	92.2722	0.264475	0.168668	1.56802	0.116876	0.999477
ColEpi	ERMP1	144.56	-0.330932	0.211204	-1.56689	0.117141	0.999477
ColEpi	ZNF862	64.0054	-0.336661	0.21493	-1.56638	0.11726	0.999477
ColEpi	SNHG19	119.199	-0.548625	0.350351	-1.56593	0.117365	0.999477
ColEpi	DISC1	58.7409	-0.626175	0.400192	-1.56469	0.117656	0.999477
ColEpi	PLCXD1	67.8564	0.518801	0.331576	1.56465	0.117665	0.999477
ColEpi	MECOM	1916.07	-0.330264	0.211169	-1.56398	0.117822	0.999477
ColEpi	RRBP1	1998.25	0.322968	0.20679	1.56182	0.118331	0.999477
ColEpi	PSMB4	572.898	0.223952	0.143528	1.56033	0.118681	0.999477
ColEpi	FASTKD3	55.0973	0.305734	0.196099	1.55908	0.118978	0.999477
ColEpi	CYB5B	402.842	0.209783	0.134561	1.55901	0.118993	0.999477
ColEpi	SLC39A3	50.6282	0.371769	0.238518	1.55866	0.119077	0.999477
ColEpi	CENPM	301.479	0.418975	0.269069	1.55713	0.11944	0.999477
ColEpi	CDHR3	145.121	-0.280569	0.18022	-1.55682	0.119514	0.999477
ColEpi	ACAP2	625.421	0.227451	0.146103	1.55679	0.119521	0.999477
ColEpi	C14orf1	354.33	0.303576	0.195015	1.55668	0.119546	0.999477
ColEpi	NBPF14	181.869	0.387453	0.249113	1.55533	0.119868	0.999477
ColEpi	CELSR1	51.6458	-0.574905	0.370043	-1.55362	0.120276	0.999477
ColEpi	HEPACAM2	467.286	0.878663	0.565693	1.55325	0.120363	0.999477
ColEpi	ANG	354.614	0.390197	0.251416	1.552	0.120663	0.999477
ColEpi	GOLGA1	136.009	0.240487	0.155008	1.55145	0.120793	0.999477
ColEpi	RRN3	131.617	-0.227217	0.146474	-1.55125	0.120842	0.999477
ColEpi	DNAJC25	51.6516	0.276365	0.178157	1.55124	0.120843	0.999477
ColEpi	ANKRD16	34.8086	-0.399818	0.257764	-1.5511	0.120877	0.999477
ColEpi	AVIL	93.3711	0.5142	0.331761	1.54991	0.121163	0.999477
ColEpi	ABHD5	301.889	0.2636	0.170127	1.54943	0.121279	0.999477
ColEpi	FAM222B	294.468	-0.193512	0.124898	-1.54936	0.121295	0.999477
ColEpi	ZNF395	108.434	-0.326507	0.210746	-1.54929	0.121311	0.999477
ColEpi	CABLES2	46.7992	0.430951	0.278175	1.54921	0.121331	0.999477
ColEpi	HIVEP1	340.073	-0.268038	0.173025	-1.54913	0.12135	0.999477
ColEpi	RP11-156K13.1	47.7963	-0.606221	0.391376	-1.54895	0.121394	0.999477
ColEpi	CD47	703.995	-0.294419	0.190122	-1.54858	0.121483	0.999477
ColEpi	CCDC22	92.406	0.231727	0.149698	1.54797	0.12163	0.999477
ColEpi	ZNF83	89.6842	-0.471398	0.30454	-1.5479	0.121646	0.999477
ColEpi	TAF4B	176.214	-0.532431	0.344164	-1.54703	0.121857	0.999477
ColEpi	C8orf33	174.765	-0.42918	0.277477	-1.54672	0.12193	0.999477
ColEpi	ANKMY2	121.182	-0.27029	0.174804	-1.54624	0.122046	0.999477
ColEpi	COL9A2	100.481	-0.473053	0.306272	-1.54455	0.122455	0.999477
ColEpi	SPINK1	8185.27	0.728405	0.471849	1.54373	0.122655	0.999477
ColEpi	CEP89	104.044	0.377367	0.244626	1.54263	0.122921	0.999477
ColEpi	IRF2BPL	56.9923	-0.26337	0.170795	-1.54203	0.123067	0.999477
ColEpi	KCTD13	99.0126	-0.210705	0.136675	-1.54164	0.12316	0.999477
ColEpi	RBM15B	153.219	-0.280124	0.181855	-1.54037	0.123469	0.999477
ColEpi	PSMD7	753.98	0.215755	0.140069	1.54035	0.123475	0.999477
ColEpi	ENSA	992.771	0.190774	0.123859	1.54026	0.123498	0.999477
ColEpi	NCAPH2	108.306	0.237119	0.154012	1.53961	0.123655	0.999477
ColEpi	NUP35	81.3767	-0.295333	0.191831	-1.53954	0.123672	0.999477
ColEpi	C17orf62	139.975	0.292829	0.190208	1.53952	0.123676	0.999477
ColEpi	ST6GALNAC3	116.587	0.713966	0.46389	1.53908	0.123784	0.999477
ColEpi	CCNF	45.6805	0.419506	0.272571	1.53907	0.123787	0.999477
ColEpi	MAP3K11	251.386	0.237938	0.154636	1.53869	0.12388	0.999477
ColEpi	RSBN1L	415.335	0.292912	0.190454	1.53796	0.124057	0.999477
ColEpi	TIFA	57.0604	0.446225	0.290168	1.53782	0.124093	0.999477
ColEpi	KLHL28	127.658	-0.184085	0.119787	-1.53676	0.124351	0.999477
ColEpi	CRY2	85.6167	-0.338403	0.220233	-1.53657	0.1244	0.999477
ColEpi	A1CF	357.16	0.413955	0.26952	1.5359	0.124563	0.999477
ColEpi	TNFRSF21	319.302	-0.437984	0.285168	-1.53588	0.124568	0.999477
ColEpi	SSR2	1484.63	0.237117	0.154393	1.5358	0.124588	0.999477
ColEpi	ASTN2	63.7219	-0.349277	0.227502	-1.53527	0.124719	0.999477
ColEpi	FBXO9	225.748	0.268578	0.175056	1.53425	0.124969	0.999477
ColEpi	BIRC5	224.937	0.438081	0.285692	1.5334	0.125176	0.999477
ColEpi	GEMIN5	52.6742	-0.26606	0.173518	-1.53333	0.125194	0.999477
ColEpi	NIT1	235.25	0.300624	0.196073	1.53322	0.125221	0.999477
ColEpi	GCNT3	598.7	0.654204	0.42677	1.53292	0.125296	0.999477
ColEpi	KIF16B	485.998	0.302572	0.197465	1.53228	0.125454	0.999477
ColEpi	HSP90B1	4237.82	0.330176	0.215484	1.53225	0.12546	0.999477
ColEpi	AKR7A3	579.87	0.518264	0.338383	1.53159	0.125624	0.999477
ColEpi	TNFRSF10B	406.786	-0.377202	0.246334	-1.53126	0.125705	0.999477
ColEpi	RTN3	673.787	0.175009	0.114293	1.53123	0.125713	0.999477
ColEpi	TMEM69	147.981	-0.228818	0.14949	-1.53065	0.125855	0.999477
ColEpi	MICAL1	150.681	0.549388	0.359176	1.52958	0.126121	0.999477
ColEpi	STMN1	1585.49	0.447688	0.292814	1.52891	0.126286	0.999477
ColEpi	NFIX	290.894	-0.249861	0.163454	-1.52863	0.126356	0.999477
ColEpi	NDRG2	386.545	-0.285973	0.187082	-1.5286	0.126365	0.999477
ColEpi	RARRES3	612.188	0.776896	0.508266	1.52852	0.126382	0.999477
ColEpi	SRSF9	911.26	-0.276302	0.180864	-1.52768	0.126592	0.999477
ColEpi	CAMK2D	981.597	0.345029	0.225857	1.52765	0.1266	0.999477
ColEpi	SMIM13	58.1939	0.281996	0.184595	1.52764	0.126601	0.999477
ColEpi	ARHGEF28	189.005	-0.397076	0.260023	-1.52708	0.126741	0.999477
ColEpi	EXOC3L4	75.6439	0.395477	0.259166	1.52596	0.127019	0.999477
ColEpi	HSD11B2	1597.8	0.509839	0.334134	1.52585	0.127047	0.999477
ColEpi	ZNF562	139.146	-0.245674	0.161031	-1.52563	0.127102	0.999477
ColEpi	JDP2	166.11	-0.498577	0.32683	-1.52549	0.127136	0.999477
ColEpi	NADK	245.592	0.21662	0.142001	1.52549	0.127138	0.999477
ColEpi	SORT1	322.246	0.252636	0.165629	1.52532	0.127179	0.999477
ColEpi	COMMD5	140.247	0.255211	0.167377	1.52477	0.127317	0.999477
ColEpi	FNTA	224.522	-0.202286	0.132689	-1.52451	0.127382	0.999477
ColEpi	RP11-977G19.11	70.5215	-0.418282	0.274566	-1.52343	0.127651	0.999477
ColEpi	CRYL1	527.913	0.328235	0.215556	1.52274	0.127824	0.999477
ColEpi	GFM1	184.408	-0.234156	0.153838	-1.52209	0.127985	0.999477
ColEpi	MFSD4	102.004	-0.65809	0.432642	-1.52109	0.128236	0.999477
ColEpi	WDR77	221.979	-0.312457	0.205482	-1.52061	0.128358	0.999477
ColEpi	KIAA0368	384.059	-0.171499	0.112902	-1.51901	0.12876	0.999477
ColEpi	METTL16	136.571	-0.238294	0.156918	-1.5186	0.128864	0.999477
ColEpi	MLLT6	217.65	-0.227747	0.149986	-1.51846	0.1289	0.999477
ColEpi	SENP2	142.132	-0.230438	0.151764	-1.5184	0.128914	0.999477
ColEpi	MRPL27	849.046	0.284998	0.187707	1.51832	0.128935	0.999477
ColEpi	SEC13	924.78	0.255629	0.16837	1.51826	0.128949	0.999477
ColEpi	TTC7A	96.0867	0.342037	0.225301	1.51813	0.128981	0.999477
ColEpi	MALL	527.934	0.68883	0.454069	1.51702	0.129263	0.999477
ColEpi	PKD1	127.432	-0.281003	0.18539	-1.51574	0.129584	0.999477
ColEpi	TMEM53	160.864	0.384167	0.253538	1.51522	0.129716	0.999477
ColEpi	AIG1	291.224	0.207695	0.137094	1.51499	0.129776	0.999477
ColEpi	ANAPC15	420.211	0.292908	0.193514	1.51362	0.130121	0.999477
ColEpi	MARK2	337.472	0.25028	0.165386	1.51331	0.130202	0.999477
ColEpi	DBNL	300.237	0.243533	0.160993	1.5127	0.130357	0.999477
ColEpi	ASL	756.542	0.239732	0.158534	1.51218	0.130488	0.999477
ColEpi	SSSCA1	279.733	0.272077	0.179961	1.51187	0.130568	0.999477
ColEpi	SCNN1A	496.406	0.434827	0.287643	1.51169	0.130613	0.999477
ColEpi	HID1	174.945	0.645719	0.42725	1.51134	0.130702	0.999477
ColEpi	DDHD2	65.181	-0.302732	0.2004	-1.51064	0.130879	0.999477
ColEpi	SZRD1	334.036	0.171883	0.113824	1.51007	0.131025	0.999477
ColEpi	LRR1	151.234	0.287707	0.190551	1.50987	0.131076	0.999477
ColEpi	ALG14	215.883	0.234157	0.155107	1.50965	0.131134	0.999477
ColEpi	LINC00909	62.5916	0.307902	0.203972	1.50953	0.131163	0.999477
ColEpi	ARHGAP26	1264.06	-0.31014	0.205455	-1.50952	0.131165	0.999477
ColEpi	ZNF131	291.669	-0.233363	0.154607	-1.50939	0.131198	0.999477
ColEpi	SUSD6	201.403	0.479928	0.318061	1.50892	0.13132	0.999477
ColEpi	NUDT3	163.546	-0.267937	0.177628	-1.50842	0.131448	0.999477
ColEpi	SGPP2	341.857	-0.234629	0.155547	-1.50841	0.131449	0.999477
ColEpi	SLC37A1	508.276	0.326436	0.216429	1.50828	0.131482	0.999477
ColEpi	GPS1	338.607	0.219554	0.145608	1.50785	0.131594	0.999477
ColEpi	SMPD1	145.147	0.626707	0.415754	1.5074	0.131709	0.999477
ColEpi	LRRFIP1	1311.49	0.182863	0.121369	1.50667	0.131895	0.999477
ColEpi	TRMT61B	107.57	-0.204234	0.135566	-1.50653	0.131931	0.999477
ColEpi	RFX5	82.5642	-0.353654	0.234816	-1.50609	0.132045	0.999477
ColEpi	MAML2	954.731	-0.295407	0.196224	-1.50546	0.132207	0.999477
ColEpi	SF3B2	953.523	0.194532	0.129245	1.50514	0.132289	0.999477
ColEpi	TRAF3	272.077	-0.291998	0.194074	-1.50457	0.132434	0.999477
ColEpi	NUDT1	251.475	0.38878	0.258559	1.50364	0.132673	0.999477
ColEpi	CRY1	380.899	-0.437565	0.291021	-1.50355	0.132696	0.999477
ColEpi	FTO	246.244	-0.230414	0.153311	-1.50292	0.13286	0.999477
ColEpi	DOPEY2	365.062	0.377208	0.251071	1.5024	0.132994	0.999477
ColEpi	BCL11A	216.761	-0.334795	0.222893	-1.50204	0.133086	0.999477
ColEpi	ARPC3	2856.93	0.268725	0.178992	1.50132	0.133273	0.999477
ColEpi	KEAP1	257.511	0.207327	0.138174	1.50047	0.133492	0.999477
ColEpi	ECE1	222.048	0.334206	0.222751	1.50036	0.133522	0.999477
ColEpi	RANBP17	324.298	-0.282012	0.188073	-1.49948	0.133749	0.999477
ColEpi	DDI2	139.649	-0.20646	0.137717	-1.49916	0.133831	0.999477
ColEpi	RSU1	341.291	0.263822	0.176004	1.49896	0.133885	0.999477
ColEpi	FERMT1	1068.9	-0.508213	0.339063	-1.49888	0.133906	0.999477
ColEpi	UTP14C	98.3292	0.215236	0.143603	1.49883	0.133918	0.999477
ColEpi	THOP1	216.122	0.385387	0.257251	1.4981	0.134108	0.999477
ColEpi	SELK	1368.92	0.331251	0.221202	1.49751	0.134262	0.999477
ColEpi	DAPK2	396.638	0.368969	0.246469	1.49702	0.134388	0.999477
ColEpi	NPEPPS	584.946	0.204869	0.136983	1.49558	0.134764	0.999477
ColEpi	ACAA2	611.841	0.428499	0.286614	1.49504	0.134904	0.999477
ColEpi	ACPP	43.2994	0.692742	0.463368	1.49502	0.13491	0.999477
ColEpi	MBOAT2	370.569	0.45633	0.305459	1.49392	0.135198	0.999477
ColEpi	MMGT1	136.098	-0.212297	0.142128	-1.4937	0.135254	0.999477
ColEpi	NUCB2	820.322	0.458379	0.306881	1.49367	0.135262	0.999477
ColEpi	AC011513.3	1024.12	0.70315	0.470759	1.49365	0.135266	0.999477
ColEpi	ZDHHC2	160.126	-0.418815	0.280507	-1.49306	0.135421	0.999477
ColEpi	PGS1	91.5718	0.231997	0.155418	1.49274	0.135506	0.999477
ColEpi	PRSS8	879.36	0.347135	0.232622	1.49227	0.135629	0.999477
ColEpi	GAB2	208.035	-0.339588	0.227646	-1.49174	0.135768	0.999477
ColEpi	P3H4	73.4778	0.27691	0.185672	1.4914	0.135857	0.999477
ColEpi	TPK1	276.639	0.556543	0.373568	1.4898	0.136276	0.999477
ColEpi	AGPS	273.18	0.224854	0.150934	1.48975	0.136289	0.999477
ColEpi	MAP4K5	344.413	0.201927	0.135547	1.48972	0.136298	0.999477
ColEpi	SLC27A4	118.471	0.283483	0.190412	1.48878	0.136544	0.999477
ColEpi	SNX29	113.968	0.30046	0.201817	1.48878	0.136546	0.999477
ColEpi	DNAJC24	56.6889	0.28601	0.192168	1.48833	0.136664	0.999477
ColEpi	HOXA10-AS	76.3988	0.302521	0.203385	1.48742	0.136903	0.999477
ColEpi	BACE1	51.4115	0.706942	0.475311	1.48732	0.136929	0.999477
ColEpi	ATG2A	108.421	0.209309	0.140746	1.48714	0.136978	0.999477
ColEpi	CCDC7.1	42.6746	-0.414428	0.278736	-1.48681	0.137064	0.999477
ColEpi	PKP3	544.982	0.303648	0.204364	1.48582	0.137327	0.999477
ColEpi	OTUB1	598.287	0.217229	0.146237	1.48546	0.137423	0.999477
ColEpi	RBM25	960.369	0.158977	0.107083	1.48462	0.137645	0.999477
ColEpi	SYVN1	148.315	0.269186	0.18145	1.48352	0.137936	0.999477
ColEpi	DCP1B	59.6866	-0.211674	0.142689	-1.48346	0.137952	0.999477
ColEpi	POFUT1	142.695	-0.264193	0.178109	-1.48332	0.13799	0.999477
ColEpi	MSRA	243.67	0.202362	0.136496	1.48254	0.138197	0.999477
ColEpi	SMAD1	215.623	0.166414	0.112293	1.48195	0.138353	0.999477
ColEpi	LMF2	227.563	0.243679	0.164508	1.48126	0.138538	0.999477
ColEpi	GSTO2	250.05	-0.261822	0.176828	-1.48066	0.138697	0.999477
ColEpi	MARCH6	504.132	-0.177731	0.12009	-1.47998	0.138877	0.999477
ColEpi	MBTD1	203.935	-0.251059	0.169671	-1.47968	0.138959	0.999477
ColEpi	TAZ	106.154	0.185442	0.125384	1.47899	0.139142	0.999477
ColEpi	WDR33	370.454	-0.0947286	0.0640558	-1.47884	0.139182	0.999477
ColEpi	ATL2	165.821	-0.227379	0.153766	-1.47873	0.139213	0.999477
ColEpi	MSH3	271.493	-0.185354	0.125416	-1.47792	0.13943	0.999477
ColEpi	MYL12B	4115.41	0.333134	0.225467	1.47753	0.139533	0.999477
ColEpi	FBLIM1	464.818	0.326022	0.220666	1.47744	0.139557	0.999477
ColEpi	FAM204A	328.868	0.19464	0.131752	1.47732	0.13959	0.999477
ColEpi	MINK1	410.36	-0.156107	0.105731	-1.47645	0.139822	0.999477
ColEpi	ZNHIT6	121.414	-0.333133	0.225708	-1.47595	0.139958	0.999477
ColEpi	CYP51A1	383.982	0.574722	0.389413	1.47587	0.139979	0.999477
ColEpi	TBCEL	39.3441	-0.351346	0.238075	-1.47578	0.140003	0.999477
ColEpi	WDR45B	326.92	-0.205657	0.139364	-1.47568	0.14003	0.999477
ColEpi	DCBLD1	96.3243	0.202037	0.137185	1.47274	0.140822	0.999477
ColEpi	GBF1	436.607	0.218849	0.148624	1.4725	0.140885	0.999477
ColEpi	YWHAG	386.41	-0.182166	0.123874	-1.47057	0.141408	0.999477
ColEpi	PLXDC2	504.623	0.585549	0.398237	1.47035	0.141467	0.999477
ColEpi	LSM8	577.995	0.1904	0.129501	1.47026	0.141492	0.999477
ColEpi	R3HCC1L	215.465	0.257546	0.175249	1.4696	0.14167	0.999477
ColEpi	ZNF816-ZNF321P	38.613	-0.355587	0.242091	-1.46882	0.141883	0.999477
ColEpi	TGIF1	541.436	-0.313492	0.213445	-1.46873	0.141906	0.999477
ColEpi	TESK2	151.887	0.318046	0.216565	1.4686	0.141943	0.999477
ColEpi	USP5	162.887	0.226117	0.153995	1.46834	0.142012	0.999477
ColEpi	MPHOSPH10	182.862	0.189761	0.129251	1.46816	0.142062	0.999477
ColEpi	RMND1	105.423	-0.226797	0.154604	-1.46695	0.142389	0.999477
ColEpi	IRF2BP2	606.359	-0.284083	0.193718	-1.46647	0.142519	0.999477
ColEpi	ZNF121	128.708	-0.264744	0.180544	-1.46637	0.142548	0.999477
ColEpi	LMO4	291.968	-0.380405	0.259503	-1.4659	0.142676	0.999477
ColEpi	PPP1R26	60.8105	-0.308476	0.210499	-1.46545	0.142798	0.999477
ColEpi	CXorf40A	55.9316	0.288742	0.197065	1.46521	0.142864	0.999477
ColEpi	IER2	3355.17	0.333214	0.227424	1.46517	0.142876	0.999477
ColEpi	SSX2IP	97.6542	-0.314354	0.214752	-1.4638	0.143248	0.999477
ColEpi	ARL13B	61.1508	0.352184	0.240603	1.46375	0.143261	0.999477
ColEpi	ZNF821	70.3782	0.364611	0.249284	1.46263	0.143569	0.999477
ColEpi	VAMP8	1570.42	0.353653	0.241882	1.46209	0.143717	0.999477
ColEpi	GALNT8	425.75	0.860042	0.588238	1.46206	0.143723	0.999477
ColEpi	TARS	350.361	0.285875	0.195537	1.462	0.143742	0.999477
ColEpi	TES	624.78	-0.248893	0.170325	-1.46128	0.143939	0.999477
ColEpi	EIF6	949.466	0.282817	0.19367	1.4603	0.144208	0.999477
ColEpi	ALCAM	261.38	0.487429	0.333873	1.45992	0.144311	0.999477
ColEpi	HMG20B	401.494	0.307134	0.210439	1.45949	0.14443	0.999477
ColEpi	NSUN4	81.6572	-0.194822	0.133489	-1.45946	0.144439	0.999477
ColEpi	DIEXF	76.5073	-0.240133	0.164587	-1.459	0.144565	0.999477
ColEpi	IER5	202.123	-0.304786	0.20893	-1.4588	0.144621	0.999477
ColEpi	ZBTB33	40.6135	-0.254924	0.174774	-1.4586	0.144677	0.999477
ColEpi	ZBED4	103.12	-0.208528	0.142987	-1.45837	0.144739	0.999477
ColEpi	EFTUD1	247.457	-0.228984	0.157019	-1.45832	0.144753	0.999477
ColEpi	CENPE	167.639	0.456442	0.313057	1.45801	0.144837	0.999477
ColEpi	CCDC92	81.9154	-0.300283	0.206	-1.45768	0.144928	0.999477
ColEpi	PLK3	149.636	-0.434713	0.29846	-1.45652	0.145248	0.999477
ColEpi	SUPV3L1	131.052	-0.234192	0.16079	-1.4565	0.145253	0.999477
ColEpi	RALGPS2	407.905	0.362023	0.248626	1.45609	0.145367	0.999477
ColEpi	HIST1H3B	76.7566	-0.933442	0.641243	-1.45568	0.145482	0.999477
ColEpi	ARMCX4	71.8206	-0.403747	0.27742	-1.45536	0.145568	0.999477
ColEpi	DCTN6	112.111	0.283697	0.194937	1.45533	0.145579	0.999477
ColEpi	AQP1	133.442	-0.744581	0.511642	-1.45528	0.145592	0.999477
ColEpi	ITFG2	170.721	-0.200335	0.137667	-1.45521	0.145611	0.999477
ColEpi	RAPGEF6	62.4285	-0.279678	0.192197	-1.45516	0.145625	0.999477
ColEpi	SRRM1	1081.15	0.179807	0.123595	1.4548	0.145724	0.999477
ColEpi	SYT7	52.0873	0.82352	0.566096	1.45474	0.145742	0.999477
ColEpi	TSHZ1	132.977	-0.336068	0.231079	-1.45434	0.145852	0.999477
ColEpi	CNIH4	514.186	0.307667	0.211602	1.45399	0.145949	0.999477
ColEpi	MTPN	418.852	0.167219	0.11509	1.45294	0.146239	0.999477
ColEpi	SQRDL	562.23	0.451042	0.310465	1.45279	0.146281	0.999477
ColEpi	NUP98	353.785	-0.199342	0.13723	-1.45262	0.14633	0.999477
ColEpi	TXNDC11	259.926	0.23239	0.159981	1.45261	0.146332	0.999477
ColEpi	TK1	349.018	0.382158	0.26313	1.45235	0.146404	0.999477
ColEpi	ZNF451	175.168	-0.163228	0.112531	-1.45051	0.146917	0.999477
ColEpi	SUPT5H	310.271	-0.133922	0.0923618	-1.44997	0.147066	0.999477
ColEpi	RP5-881L22.5	123.33	-0.368496	0.254159	-1.44986	0.147097	0.999477
ColEpi	ATP6V0D1	733.601	0.340852	0.235197	1.44922	0.147275	0.999477
ColEpi	TRIB1	707.377	-0.432567	0.29859	-1.4487	0.147421	0.999477
ColEpi	LARP4B	464.38	-0.198563	0.137125	-1.44805	0.147603	0.999477
ColEpi	RP5-991G20.1	52.7345	-0.384547	0.265644	-1.4476	0.147728	0.999477
ColEpi	RAB3IP	309.92	-0.271785	0.187793	-1.44726	0.147825	0.999477
ColEpi	FAM213A	381.353	0.344201	0.237942	1.44657	0.148016	0.999477
ColEpi	KPNB1	889.395	0.159832	0.110531	1.44604	0.148166	0.999477
ColEpi	DLGAP1-AS1	76.1638	-0.359047	0.24835	-1.44573	0.148252	0.999477
ColEpi	FOXO1	354.444	0.376336	0.260366	1.44541	0.148343	0.999477
ColEpi	NDC80	91.5373	0.382143	0.264463	1.44498	0.148465	0.999477
ColEpi	C11orf86	58.2123	1.00365	0.694611	1.44491	0.148484	0.999477
ColEpi	KLF12	249.185	-0.431096	0.298411	-1.44464	0.148559	0.999477
ColEpi	SMAP1	743.02	0.218413	0.151201	1.44452	0.148593	0.999477
ColEpi	GTPBP6	233.266	-0.292017	0.202308	-1.44343	0.1489	0.999477
ColEpi	CIZ1	182.292	-0.22103	0.153136	-1.44336	0.148919	0.999477
ColEpi	WDR5	129.855	0.234209	0.16237	1.44244	0.149178	0.999477
ColEpi	ARRDC2	61.4799	0.285798	0.198231	1.44174	0.149375	0.999477
ColEpi	AGPAT2	925.316	0.407477	0.282756	1.44109	0.149559	0.999477
ColEpi	MCEE	178.429	0.171396	0.118978	1.44058	0.149704	0.999477
ColEpi	SNX25	118.213	-0.301336	0.20918	-1.44056	0.14971	0.999477
ColEpi	ZNF623	49.3397	-0.236908	0.164643	-1.43892	0.150174	0.999477
ColEpi	MTRNR2L1	74.6901	-1.7771	1.23507	-1.43886	0.15019	0.999477
ColEpi	TROAP	115.21	0.473605	0.329273	1.43834	0.150339	0.999477
ColEpi	TCF7L2	1563.82	0.30413	0.211517	1.43785	0.150476	0.999477
ColEpi	AP2A2	215.908	-0.193344	0.134577	-1.43668	0.150809	0.999477
ColEpi	C11orf80	137.708	0.255271	0.177745	1.43616	0.150957	0.999477
ColEpi	AKR1A1	1189.95	0.243668	0.169684	1.43601	0.150999	0.999477
ColEpi	SLC25A32	139.383	-0.279933	0.195001	-1.43555	0.15113	0.999477
ColEpi	PRSS16	102.207	0.300364	0.209253	1.43541	0.151169	0.999477
ColEpi	NTAN1	101.057	-0.313895	0.218714	-1.43519	0.151233	0.999477
ColEpi	MAGI3	820.486	0.386505	0.26947	1.43431	0.151482	0.999477
ColEpi	HK2	672.205	0.563165	0.392844	1.43356	0.151698	0.999477
ColEpi	EPB41L1	170.776	-0.358228	0.24996	-1.43314	0.151817	0.999477
ColEpi	MTF1	139.368	0.197025	0.137534	1.43256	0.151985	0.999477
ColEpi	RHBDD2	237.4	0.367485	0.256889	1.43052	0.152568	0.999477
ColEpi	GPA33	982.623	0.379922	0.265656	1.43013	0.152681	0.999477
ColEpi	ELF2	500.387	0.216165	0.151161	1.43003	0.152708	0.999477
ColEpi	NUP88	220.674	-0.216151	0.151251	-1.42909	0.152978	0.999477
ColEpi	TACC1	614.46	-0.285254	0.199612	-1.42904	0.152993	0.999477
ColEpi	CD151	1468.32	0.225637	0.157894	1.42904	0.152994	0.999477
ColEpi	ITFG1	615.781	0.215994	0.151163	1.42889	0.153036	0.999477
ColEpi	CASP3	227.568	0.223702	0.156596	1.42852	0.153141	0.999477
ColEpi	RAP1GAP2	317.386	0.517919	0.362594	1.42837	0.153185	0.999477
ColEpi	SCNM1	170.572	0.237547	0.166358	1.42793	0.153312	0.999477
ColEpi	STK17A	240.378	0.346195	0.242586	1.42711	0.153549	0.999477
ColEpi	KCNQ1	432.801	-0.266038	0.186463	-1.42676	0.153648	0.999477
ColEpi	S100A14	2874.52	0.351473	0.246384	1.42653	0.153717	0.999477
ColEpi	CIAPIN1	201.23	0.193604	0.135753	1.42615	0.153824	0.999477
ColEpi	HSPA9	956.504	-0.188999	0.132561	-1.42575	0.15394	0.999477
ColEpi	FAM13B	233.129	-0.238915	0.16771	-1.42457	0.15428	0.999477
ColEpi	LPAR5	98.7427	-0.270328	0.189782	-1.42442	0.154326	0.999477
ColEpi	P4HA1	151.605	0.487787	0.342538	1.42404	0.154435	0.999477
ColEpi	HGSNAT	163.774	-0.213265	0.149917	-1.42255	0.154866	0.999477
ColEpi	SLC44A3	463.31	-0.231343	0.162639	-1.42244	0.154899	0.999477
ColEpi	STON2	65.9598	-0.368877	0.259378	-1.42216	0.15498	0.999477
ColEpi	PDCD7	168.886	-0.295188	0.20775	-1.42088	0.155352	0.999477
ColEpi	ACOX3	78.7806	0.295372	0.207924	1.42058	0.15544	0.999477
ColEpi	DYNC1LI2	581.291	0.15578	0.109661	1.42056	0.155444	0.999477
ColEpi	SULF2	291.781	-0.340834	0.240009	-1.42009	0.155581	0.999477
ColEpi	PRPF19	370.194	0.204313	0.143874	1.42008	0.155584	0.999477
ColEpi	EXOC6	199.902	0.249041	0.175374	1.42006	0.15559	0.999477
ColEpi	ATG13	158.985	0.222561	0.156874	1.41873	0.155978	0.999477
ColEpi	ORC5	108.84	0.24058	0.16958	1.41868	0.155991	0.999477
ColEpi	CD44	673.18	-0.381906	0.269283	-1.41823	0.156122	0.999477
ColEpi	ZNF426	49.6961	-0.360946	0.254556	-1.41794	0.156208	0.999477
ColEpi	SNRPA1	394.369	0.24006	0.169322	1.41777	0.156258	0.999477
ColEpi	PTPN22	61.7616	0.481936	0.34003	1.41733	0.156385	0.999477
ColEpi	PRKAR1B	188.173	-0.261279	0.184397	-1.41694	0.156501	0.999477
ColEpi	GRK5	62.0444	0.736833	0.520222	1.41638	0.156664	0.999477
ColEpi	PQBP1	398.199	0.240541	0.169879	1.41596	0.156787	0.999477
ColEpi	APOL2	111.539	0.681943	0.481879	1.41517	0.157017	0.999477
ColEpi	AKAP1	506.168	-0.16141	0.11407	-1.41501	0.157067	0.999477
ColEpi	AP000472.2	102.095	-0.780314	0.551951	-1.41374	0.157439	0.999477
ColEpi	PRC1	216.774	0.376844	0.266567	1.4137	0.157451	0.999477
ColEpi	PRRC2A	344.705	-0.180202	0.127481	-1.41356	0.157491	0.999477
ColEpi	SH2B3	61.7503	-0.466795	0.330303	-1.41323	0.157588	0.999477
ColEpi	ST6GAL1	236.067	-0.446648	0.316367	-1.4118	0.158008	0.999477
ColEpi	ITGAV	327.56	-0.389468	0.275877	-1.41174	0.158026	0.999477
ColEpi	ABR	709.977	-0.22993	0.162963	-1.41093	0.158265	0.999477
ColEpi	FCGBP	9404.11	0.940002	0.666552	1.41025	0.158467	0.999477
ColEpi	TMEM14B	733.188	0.224255	0.159024	1.41019	0.158483	0.999477
ColEpi	FAM110A	68.296	0.336862	0.23898	1.40958	0.158664	0.999477
ColEpi	MLX	361.224	0.23875	0.169545	1.40818	0.159079	0.999477
ColEpi	HM13	775.113	0.259241	0.184128	1.40794	0.15915	0.999477
ColEpi	VASP	786.907	0.183667	0.130503	1.40738	0.159315	0.999477
ColEpi	ARMC7	60.372	0.289574	0.206035	1.40546	0.159884	0.999477
ColEpi	ID3	1758.28	0.592866	0.42195	1.40506	0.160003	0.999477
ColEpi	ACTR1B	220.501	0.203251	0.144684	1.40479	0.160083	0.999477
ColEpi	PSMC5	651.303	0.203233	0.144736	1.40416	0.160271	0.999477
ColEpi	HSBP1	1354.24	0.214877	0.153153	1.40302	0.160609	0.999477
ColEpi	SSB	682.39	0.195409	0.13935	1.40229	0.160829	0.999477
ColEpi	FAM53B	82.1212	-0.266131	0.189794	-1.40221	0.160853	0.999477
ColEpi	TSEN2	106.703	-0.275567	0.196606	-1.40162	0.161029	0.999477
ColEpi	MXI1	205.29	0.502352	0.358432	1.40153	0.161057	0.999477
ColEpi	USB1	95.2706	0.27847	0.198708	1.4014	0.161093	0.999477
ColEpi	CLCN5	89.025	-0.24536	0.175101	-1.40125	0.161139	0.999477
ColEpi	DLEU1	227.706	-0.417189	0.297742	-1.40118	0.161161	0.999477
ColEpi	AKAP9	1547.92	0.247958	0.177031	1.40064	0.16132	0.999477
ColEpi	REEP4	223.366	0.310769	0.221986	1.39995	0.161528	0.999477
ColEpi	ABLIM1	873.399	-0.255446	0.182485	-1.39982	0.161567	0.999477
ColEpi	POLD4	923.106	0.364706	0.260606	1.39945	0.161678	0.999477
ColEpi	CAPRIN1	620.309	-0.20927	0.149557	-1.39927	0.161733	0.999477
ColEpi	FSD1L	97.0241	-0.325457	0.232649	-1.39892	0.161838	0.999477
ColEpi	PSMD5-AS1	136.823	-0.328206	0.234657	-1.39867	0.161913	0.999477
ColEpi	ZNF586	75.7772	-0.247277	0.176883	-1.39797	0.162121	0.999477
ColEpi	CDHR5	810.691	0.478596	0.34238	1.39785	0.162158	0.999477
ColEpi	GTPBP2	72.9679	0.375732	0.268907	1.39726	0.162336	0.999477
ColEpi	C1orf35	221.244	0.277414	0.198678	1.3963	0.162626	0.999477
ColEpi	ABLIM2	85.315	-0.345252	0.247306	-1.39605	0.162699	0.999477
ColEpi	WDR12	149.663	-0.177054	0.126831	-1.39599	0.162717	0.999477
ColEpi	PRRC1	244.64	0.206565	0.148037	1.39536	0.162907	0.999477
ColEpi	SMAD2	497.086	-0.201001	0.144055	-1.39531	0.162923	0.999477
ColEpi	KIAA0226L	258.493	-0.420273	0.301225	-1.39521	0.162951	0.999477
ColEpi	CNP	108.11	0.250639	0.179651	1.39515	0.162972	0.999477
ColEpi	DGKH	388.607	0.262718	0.188366	1.39472	0.1631	0.999477
ColEpi	ZMYM6NB	89.9276	-0.379487	0.272186	-1.39422	0.163252	0.999477
ColEpi	ZNF337	47.7849	-0.288439	0.20692	-1.39396	0.16333	0.999477
ColEpi	ZG16	7524.31	1.18221	0.848523	1.39325	0.163544	0.999477
ColEpi	PHF5A	304.29	0.239403	0.171901	1.39269	0.163715	0.999477
ColEpi	KXD1	384.707	0.249814	0.179499	1.39173	0.164004	0.999477
ColEpi	CXCL2	919.932	-0.566092	0.406895	-1.39125	0.16415	0.999477
ColEpi	RP11-321G12.1	41.7845	0.5619	0.404157	1.3903	0.164437	0.999477
ColEpi	RSRP1	846.055	0.224528	0.161523	1.39007	0.164509	0.999477
ColEpi	TUFT1	398.405	-0.44598	0.320864	-1.38994	0.164548	0.999477
ColEpi	TMEM55B	180.877	0.272685	0.196216	1.38972	0.164613	0.999477
ColEpi	KIN	136.3	0.198448	0.142885	1.38887	0.164873	0.999477
ColEpi	CCDC174	205.165	0.225138	0.162103	1.38886	0.164877	0.999477
ColEpi	TPT1-AS1	165.575	-0.232439	0.167398	-1.38854	0.164972	0.999477
ColEpi	STRBP	446.498	-0.179009	0.128939	-1.38831	0.165041	0.999477
ColEpi	TJP1	818.699	-0.352754	0.254158	-1.38793	0.165158	0.999477
ColEpi	ZC3H12B	68.7786	-0.382621	0.275984	-1.38639	0.165628	0.999477
ColEpi	ACSS2	611.211	0.315025	0.227247	1.38627	0.165665	0.999477
ColEpi	IGF2BP2	507.08	-0.287457	0.207386	-1.38609	0.165719	0.999477
ColEpi	LIMK2	476.914	-0.226176	0.163224	-1.38568	0.165844	0.999477
ColEpi	TOR2A	149.075	0.316648	0.228526	1.38561	0.165866	0.999477
ColEpi	RP11-37B2.1	68.5018	-0.364062	0.262787	-1.38539	0.165934	0.999477
ColEpi	SUCLG2	1259.66	-0.213814	0.154364	-1.38513	0.166011	0.999477
ColEpi	CXCL16	197.082	-0.423397	0.305729	-1.38488	0.166089	0.999477
ColEpi	SH3PXD2A	445.763	0.36157	0.261104	1.38477	0.166122	0.999477
ColEpi	MAT2B	404.795	-0.23061	0.166649	-1.38381	0.166417	0.999477
ColEpi	SLC38A5	155.615	0.377689	0.273045	1.38325	0.166589	0.999477
ColEpi	TMEM168	248.792	-0.201772	0.145905	-1.3829	0.166696	0.999477
ColEpi	FAM104B	134.573	0.25716	0.185959	1.38288	0.166701	0.999477
ColEpi	METTL22	61.0466	0.194466	0.140679	1.38234	0.166869	0.999477
ColEpi	LRRC23	255.671	0.327451	0.236947	1.38196	0.166983	0.999477
ColEpi	TUBGCP2	328.576	0.178589	0.129241	1.38183	0.167023	0.999477
ColEpi	REPIN1	525.95	-0.236044	0.170853	-1.38156	0.167106	0.999477
ColEpi	SOD2	1204.38	-0.305889	0.221463	-1.38122	0.167211	0.999477
ColEpi	EXOSC1	192.882	0.21147	0.153189	1.38045	0.167447	0.999477
ColEpi	GPT	356.487	0.482888	0.350019	1.3796	0.167709	0.999477
ColEpi	MPDU1	363.473	0.187167	0.135668	1.3796	0.167711	0.999477
ColEpi	LPCAT3	278.893	-0.270228	0.195884	-1.37953	0.167731	0.999477
ColEpi	DNASE2	149.594	0.214624	0.155659	1.37881	0.167954	0.999477
ColEpi	HHLA2	429.886	0.668053	0.484797	1.378	0.168202	0.999477
ColEpi	ZBTB8OS	403.264	0.214438	0.155633	1.37784	0.168252	0.999477
ColEpi	PANX1	76.3624	-0.32562	0.236335	-1.37779	0.168268	0.999477
ColEpi	PREP	693.662	-0.249412	0.181028	-1.37776	0.168278	0.999477
ColEpi	PNPLA6	113.751	0.27398	0.198906	1.37744	0.168377	0.999477
ColEpi	DEPDC1B	91.0455	0.403454	0.293057	1.37671	0.168602	0.999477
ColEpi	RBP4	51.4381	0.685829	0.498362	1.37617	0.16877	0.999477
ColEpi	GPRC5C	344.593	0.366777	0.267091	1.37323	0.169681	0.999477
ColEpi	CPE	86.3271	-0.673593	0.490565	-1.3731	0.169723	0.999477
ColEpi	MEX3C	68.2869	-0.263051	0.191612	-1.37283	0.169805	0.999477
ColEpi	YME1L1	639.978	0.200849	0.146314	1.37272	0.169838	0.999477
ColEpi	KDSR	263.435	-0.178227	0.129887	-1.37217	0.170011	0.999477
ColEpi	IQSEC1	51.6882	-0.293483	0.213956	-1.3717	0.170158	0.999477
ColEpi	RBBP5	91.542	-0.239253	0.174426	-1.37166	0.170168	0.999477
ColEpi	DNMBP	273.904	-0.222857	0.162546	-1.37104	0.170363	0.999477
ColEpi	RNF2	92.9901	-0.275643	0.201062	-1.37094	0.170394	0.999477
ColEpi	FASTKD2	147.424	-0.193645	0.141291	-1.37054	0.170518	0.999477
ColEpi	KCNK6	234.313	0.375339	0.273923	1.37023	0.170614	0.999477
ColEpi	ACADSB	140.55	-0.260913	0.190517	-1.3695	0.170843	0.999477
ColEpi	RAP1A	517.318	0.15769	0.115147	1.36947	0.170854	0.999477
ColEpi	POLR1A	110.853	-0.248814	0.18169	-1.36944	0.17086	0.999477
ColEpi	RASSF7	600.752	0.248774	0.181688	1.36924	0.170925	0.999477
ColEpi	ZNF266	58.9004	0.2692	0.196672	1.36878	0.171069	0.999477
ColEpi	PTTG1IP	826.929	0.2574	0.18807	1.36864	0.171112	0.999477
ColEpi	GRB2	498.674	0.156203	0.114146	1.36845	0.171172	0.999477
ColEpi	YBEY	160.479	-0.385984	0.282196	-1.36778	0.17138	0.999477
ColEpi	YWHAB	2865.21	0.218488	0.159758	1.36762	0.171432	0.999477
ColEpi	TMEM54	2769.37	0.474899	0.347279	1.36749	0.171473	0.999477
ColEpi	LRIG3	286.779	-0.362501	0.265322	-1.36627	0.171855	0.999477
ColEpi	CCDC124	543.241	0.246136	0.180294	1.36519	0.172192	0.999477
ColEpi	PSMB2	912.831	0.22696	0.166263	1.36507	0.172232	0.999477
ColEpi	IFI27L1	196.69	0.288807	0.211575	1.36504	0.172242	0.999477
ColEpi	VMP1	1088.77	-0.293367	0.215207	-1.36318	0.172825	0.999477
ColEpi	ZCCHC17	218.999	0.172033	0.126209	1.36308	0.172857	0.999477
ColEpi	LMF1	124.213	-0.317353	0.232964	-1.36224	0.173123	0.999477
ColEpi	HERC6	39.5556	-0.564293	0.414614	-1.36101	0.173511	0.999477
ColEpi	BTNL8	173.232	0.703532	0.517431	1.35966	0.173937	0.999477
ColEpi	HMGB2	1168.61	0.310528	0.228435	1.35937	0.17403	0.999477
ColEpi	DPH1	101.676	-0.304278	0.223856	-1.35926	0.174063	0.999477
ColEpi	RAP1GAP	136.832	0.545805	0.401649	1.35891	0.174175	0.999477
ColEpi	PPP1R9B	51.9668	-0.278236	0.204804	-1.35855	0.17429	0.999477
ColEpi	HAX1	480.484	0.266586	0.19627	1.35826	0.174381	0.999477
ColEpi	BABAM1	145.039	0.313605	0.230913	1.35811	0.174429	0.999477
ColEpi	ZNF749	54.3074	-0.554261	0.408299	-1.35749	0.174626	0.999477
ColEpi	UTP6	154.129	-0.187736	0.138371	-1.35676	0.174858	0.999477
ColEpi	SLC51B	194.909	0.945741	0.697193	1.3565	0.174941	0.999477
ColEpi	KLHL12	95.0348	-0.215742	0.159093	-1.35608	0.175075	0.999477
ColEpi	RFX1	103.37	-0.217804	0.160691	-1.35543	0.175282	0.999477
ColEpi	SKA2	233.458	0.312811	0.230915	1.35466	0.175527	0.999477
ColEpi	POLR3C	114.216	-0.1793	0.132368	-1.35456	0.175558	0.999477
ColEpi	SAYSD1	117.278	-0.252291	0.18633	-1.354	0.175736	0.999477
ColEpi	NACC2	86.0562	0.198587	0.146692	1.35377	0.175811	0.999477
ColEpi	KIAA1429	141.192	0.164936	0.121889	1.35316	0.176005	0.999477
ColEpi	XXYLT1	72.586	0.366581	0.270928	1.35306	0.176038	0.999477
ColEpi	SLC39A7	488.814	0.27192	0.200983	1.35295	0.17607	0.999477
ColEpi	SAMD9	160.598	0.665226	0.491869	1.35245	0.176232	0.999477
ColEpi	MPRIP	272.044	-0.175658	0.129886	-1.35241	0.176245	0.999477
ColEpi	IL22RA1	73.0619	0.572853	0.42364	1.35222	0.176306	0.999477
ColEpi	HILPDA	109.1	0.544996	0.403127	1.35192	0.1764	0.999477
ColEpi	METTL3	109.043	-0.212036	0.156912	-1.35131	0.176597	0.999477
ColEpi	SREK1IP1	333.51	0.279219	0.206649	1.35117	0.176641	0.999477
ColEpi	FKBP1A	1176.49	0.302385	0.223832	1.35095	0.176713	0.999477
ColEpi	C5orf51	159.034	0.20519	0.151887	1.35094	0.176716	0.999477
ColEpi	ZFP36L1	1371.52	-0.380274	0.281504	-1.35087	0.176737	0.999477
ColEpi	SNRPC	878.521	0.245828	0.18199	1.35078	0.176765	0.999477
ColEpi	IMPDH1	102.313	0.434724	0.321858	1.35067	0.176801	0.999477
ColEpi	MBD3	115.327	0.29387	0.217619	1.35038	0.176893	0.999477
ColEpi	USP4	177.035	-0.129689	0.0960496	-1.35023	0.176941	0.999477
ColEpi	NPEPL1	58.2489	-0.235582	0.174533	-1.34978	0.177086	0.999477
ColEpi	ZNF518B	62.3513	0.308282	0.22876	1.34762	0.17778	0.999477
ColEpi	CARM1	183.148	0.255135	0.189347	1.34745	0.177835	0.999477
ColEpi	UBE2F	67.3941	0.28401	0.210798	1.34731	0.17788	0.999477
ColEpi	SMIM2-AS1	119.416	0.602632	0.447314	1.34722	0.177908	0.999477
ColEpi	DNAJC3	712.553	0.271797	0.201847	1.34655	0.178126	0.999477
ColEpi	TNK1	87.1251	0.267177	0.198514	1.34588	0.178341	0.999477
ColEpi	EP400NL	72.3698	0.213979	0.158995	1.34582	0.178361	0.999477
ColEpi	DIAPH2-AS1	25.0509	-0.709463	0.527187	-1.34575	0.178383	0.999477
ColEpi	TMC7	112.953	-0.395056	0.293622	-1.34545	0.178479	0.999477
ColEpi	KAT7	105.717	-0.178758	0.132875	-1.3453	0.178527	0.999477
ColEpi	ABCC3	782.376	0.23424	0.174154	1.34502	0.178619	0.999477
ColEpi	MICALL2	214.1	0.285057	0.211939	1.345	0.178626	0.999477
ColEpi	AKAP11	141.716	-0.271695	0.202065	-1.34459	0.178756	0.999477
ColEpi	EPS8L1	133.035	0.552812	0.411149	1.34455	0.178769	0.999477
ColEpi	FZD6	74.1357	-0.193521	0.143969	-1.34418	0.178889	0.999477
ColEpi	CORO1B	813.995	0.339178	0.252358	1.34403	0.178937	0.999477
ColEpi	MAPRE3	65.8577	0.574401	0.427806	1.34267	0.17938	0.999477
ColEpi	ATP7A	69.863	-0.236052	0.175845	-1.34239	0.179471	0.999477
ColEpi	USP10	338.69	-0.136926	0.102044	-1.34184	0.179647	0.999477
ColEpi	PES1	192.23	-0.172979	0.128984	-1.34109	0.179892	0.999477
ColEpi	CALM3	1202.65	0.189797	0.141558	1.34077	0.179996	0.999477
ColEpi	RP11-467L13.7	118.55	0.46787	0.348975	1.3407	0.180019	0.999477
ColEpi	CEACAM5	5748.45	0.580733	0.43354	1.33951	0.180403	0.999477
ColEpi	GMPPB	299.357	0.318676	0.237906	1.3395	0.180408	0.999477
ColEpi	DANT2	421.548	-0.255509	0.190762	-1.33941	0.180437	0.999477
ColEpi	PGP	217.559	0.361859	0.270257	1.33894	0.180589	0.999477
ColEpi	DDIT4	226.546	0.441027	0.329454	1.33866	0.180681	0.999477
ColEpi	DNMT3A	133.298	-0.278321	0.207982	-1.3382	0.180831	0.999477
ColEpi	KRT15	54.5709	0.483246	0.361195	1.33791	0.180927	0.999477
ColEpi	DENND4C	429.22	-0.243892	0.182325	-1.33768	0.181	0.999477
ColEpi	POP7	307.892	0.350079	0.261709	1.33766	0.181006	0.999477
ColEpi	SEPHS1	127.892	0.221041	0.16531	1.33713	0.18118	0.999477
ColEpi	ATG14	100.97	-0.250483	0.18735	-1.33698	0.18123	0.999477
ColEpi	FARP1	307.744	-0.183044	0.136971	-1.33637	0.181428	0.999477
ColEpi	LRIF1	135.632	0.319172	0.238838	1.33636	0.181433	0.999477
ColEpi	TMEM9	240.764	0.285273	0.213473	1.33634	0.181438	0.999477
ColEpi	CYB561A3	177.026	0.210071	0.157203	1.33631	0.181449	0.999477
ColEpi	IFIH1	136.995	-0.361788	0.2708	-1.336	0.18155	0.999477
ColEpi	PCMTD1	311.214	-0.27154	0.203268	-1.33587	0.18159	0.999477
ColEpi	PDE3A	716.666	0.518088	0.387961	1.33541	0.181741	0.999477
ColEpi	RP11-285F7.2	97.9076	-0.310979	0.232974	-1.33482	0.181935	0.999477
ColEpi	SLC25A1	893.47	0.301397	0.225802	1.33479	0.181947	0.999477
ColEpi	RORA-AS1	37.7164	-0.373384	0.279769	-1.33461	0.182002	0.999477
ColEpi	METTL12	101.729	0.315977	0.236811	1.3343	0.182105	0.999477
ColEpi	SLC35F6	73.8575	0.239123	0.179312	1.33356	0.182349	0.999477
ColEpi	E2F5	51.2882	-0.448608	0.336525	-1.33306	0.182511	0.999477
ColEpi	FLVCR1	69.0554	0.345519	0.259412	1.33193	0.182882	0.999477
ColEpi	SUGP1	80.7932	-0.179588	0.134845	-1.33181	0.182923	0.999477
ColEpi	PTPN3	229.906	-0.160556	0.120569	-1.33165	0.182974	0.999477
ColEpi	ZFX	157.305	-0.313522	0.235534	-1.33111	0.183153	0.999477
ColEpi	TCTA	144.79	0.201169	0.151275	1.32983	0.183574	0.999477
ColEpi	RDH5	129.822	0.537009	0.403824	1.32981	0.183581	0.999477
ColEpi	LINC00869	123.507	-0.38131	0.286811	-1.32948	0.183688	0.999477
ColEpi	RUSC1	266.866	0.197041	0.148229	1.3293	0.183748	0.999477
ColEpi	NFYA	80.9315	-0.237011	0.178361	-1.32883	0.183905	0.999477
ColEpi	UBTF	266.565	-0.144278	0.108582	-1.32874	0.183933	0.999477
ColEpi	AMMECR1L	84.4077	-0.223641	0.168423	-1.32785	0.184227	0.999477
ColEpi	RP11-96H19.1	185.745	0.372845	0.280874	1.32745	0.18436	0.999477
ColEpi	ACP2	139.344	0.208992	0.157442	1.32742	0.184368	0.999477
ColEpi	TWF1	526.699	0.194732	0.146851	1.32606	0.18482	0.999477
ColEpi	SLF1	87.6006	0.220613	0.166415	1.32568	0.184947	0.999477
ColEpi	UCKL1	174.073	0.215191	0.162336	1.32559	0.184977	0.999477
ColEpi	CECR5	307.854	-0.273014	0.206079	-1.3248	0.185237	0.999477
ColEpi	BZRAP1-AS1	30.6704	-0.750428	0.566532	-1.3246	0.185304	0.999477
ColEpi	SSBP2	128.549	0.356968	0.269698	1.32359	0.185641	0.999477
ColEpi	FOXA3	485.554	0.3295	0.249037	1.3231	0.185803	0.999477
ColEpi	RP11-2B6.3	61.845	-0.345386	0.261119	-1.32271	0.18593	0.999477
ColEpi	COLCA1	82.7599	-0.442702	0.334801	-1.32229	0.186073	0.999477
ColEpi	UBE2G1	298.578	0.133234	0.100766	1.3222	0.186101	0.999477
ColEpi	DOLPP1	72.1996	0.269884	0.204175	1.32183	0.186225	0.999477
ColEpi	SEPT9	736.305	0.198351	0.150123	1.32125	0.186417	0.999477
ColEpi	ABHD3	575.72	0.288484	0.218359	1.32115	0.186453	0.999477
ColEpi	ZNF592	128.712	-0.20316	0.153803	-1.32091	0.186531	0.999477
ColEpi	SUSD1	151.076	-0.258971	0.19607	-1.32081	0.186565	0.999477
ColEpi	CFI	32.6243	1.05694	0.800436	1.32046	0.186683	0.999477
ColEpi	CA13	78.6851	0.388726	0.294395	1.32042	0.186694	0.999477
ColEpi	RLIM	140.157	-0.222202	0.16829	-1.32035	0.186718	0.999477
ColEpi	ARNTL	59.9038	0.36766	0.278592	1.31971	0.186933	0.999477
ColEpi	S100A6	48234.5	0.423011	0.320563	1.31959	0.186972	0.999477
ColEpi	AZIN2	77.2911	0.536104	0.406281	1.31954	0.186989	0.999477
ColEpi	KAT2B	59.0869	0.427203	0.323877	1.31903	0.18716	0.999477
ColEpi	EXOG	61.9002	-0.252781	0.191724	-1.31846	0.187348	0.999477
ColEpi	JADE2	69.9113	-0.227726	0.172748	-1.31825	0.187419	0.999477
ColEpi	FAM8A1	111.989	0.323847	0.245787	1.31759	0.18764	0.999477
ColEpi	AC023590.1	35.4352	-0.73674	0.559335	-1.31717	0.187781	0.999477
ColEpi	ARF4	1802.66	-0.265809	0.201913	-1.31645	0.188022	0.999477
ColEpi	HERPUD2	151.189	-0.18898	0.143567	-1.31632	0.188067	0.999477
ColEpi	SATB1	117.684	-0.263488	0.20019	-1.31619	0.188109	0.999477
ColEpi	PPP1R26-AS1	50.7139	-0.340258	0.258725	-1.31514	0.188464	0.999477
ColEpi	PARD3B	952.311	-0.295753	0.224948	-1.31476	0.188589	0.999477
ColEpi	FRMD1	88.7714	0.584701	0.444806	1.31451	0.188675	0.999477
ColEpi	RTFDC1	358.52	0.166595	0.12675	1.31435	0.188727	0.999477
ColEpi	VEZF1	239.68	-0.188432	0.143415	-1.31389	0.188882	0.999477
ColEpi	SCAF8	228.545	-0.177621	0.135192	-1.31384	0.1889	0.999477
ColEpi	ANKRD36B	118.268	0.347307	0.264521	1.31296	0.189195	0.999477
ColEpi	ELP6	137.425	0.211171	0.1609	1.31244	0.189372	0.999477
ColEpi	ANKLE2	203.545	0.209878	0.159917	1.31242	0.189379	0.999477
ColEpi	WDR73	86.9144	0.160682	0.122432	1.31242	0.189379	0.999477
ColEpi	STARD5	97.7594	0.287432	0.219034	1.31227	0.189429	0.999477
ColEpi	RP11-440L14.1	62.9643	0.382192	0.291285	1.31209	0.189491	0.999477
ColEpi	TRAK2	173.934	-0.211619	0.161331	-1.31171	0.189619	0.999477
ColEpi	CA5B	125.889	-0.261257	0.199221	-1.31139	0.189725	0.999477
ColEpi	SMIM12	284.626	0.250383	0.191043	1.31061	0.189991	0.999477
ColEpi	DIDO1	225.447	-0.15652	0.119441	-1.31043	0.190049	0.999477
ColEpi	HMGCS1	711.105	0.399873	0.30522	1.31011	0.190158	0.999477
ColEpi	OSTC	1219	0.25876	0.197515	1.31008	0.19017	0.999477
ColEpi	PLA2G10	609.817	0.426075	0.325229	1.31008	0.19017	0.999477
ColEpi	SLC9A3R2	181.679	-0.478164	0.365021	-1.30996	0.190208	0.999477
ColEpi	PTPMT1	225.514	0.312533	0.238729	1.30915	0.190483	0.999477
ColEpi	FAN1	87.665	-0.267907	0.204648	-1.30911	0.190496	0.999477
ColEpi	POMGNT1	97.325	-0.275176	0.210224	-1.30896	0.190547	0.999477
ColEpi	ORC4	221.425	-0.15259	0.116619	-1.30845	0.190721	0.999477
ColEpi	AHI1	431.136	0.208118	0.159068	1.30836	0.190751	0.999477
ColEpi	OGT	261.661	-0.220059	0.16821	-1.30824	0.190792	0.999477
ColEpi	CDADC1	48.7251	0.201599	0.154123	1.30804	0.19086	0.999477
ColEpi	PLA2R1	80.0632	-0.441341	0.337432	-1.30794	0.190894	0.999477
ColEpi	IL15	69.662	0.479507	0.366657	1.30778	0.190947	0.999477
ColEpi	RP11-191G24.1	148.046	0.474132	0.36261	1.30756	0.191024	0.999477
ColEpi	FBXO25	216.106	-0.334526	0.255863	-1.30744	0.191062	0.999477
ColEpi	PCED1A	68.8111	-0.348918	0.266907	-1.30726	0.191123	0.999477
ColEpi	ITGB8	242.701	-0.545595	0.417673	-1.30627	0.191459	0.999477
ColEpi	ABO	470.678	-0.271193	0.207658	-1.30596	0.191566	0.999477
ColEpi	HYOU1	332.702	0.302445	0.231667	1.30552	0.191717	0.999477
ColEpi	ZZEF1	458.785	0.308845	0.236571	1.3055	0.191721	0.999477
ColEpi	GNG12-AS1	43.5997	-0.380545	0.291554	-1.30523	0.191815	0.999477
ColEpi	MAPKBP1	63.6597	-0.346531	0.265528	-1.30506	0.191871	0.999477
ColEpi	MTCH1	793.907	0.177456	0.136006	1.30476	0.191973	0.999477
ColEpi	LURAP1L	322.182	-0.457816	0.351006	-1.3043	0.192133	0.999477
ColEpi	UXS1	125.914	-0.231248	0.177299	-1.30429	0.192136	0.999477
ColEpi	FAM83E	261.791	0.22572	0.173068	1.30423	0.192155	0.999477
ColEpi	C1orf174	131.645	-0.221918	0.170162	-1.30416	0.192181	0.999477
ColEpi	TMC5	1029.35	0.393478	0.301737	1.30404	0.192219	0.999477
ColEpi	INPP4A	110.443	-0.343493	0.263407	-1.30404	0.19222	0.999477
ColEpi	TPI1	5989.56	0.248914	0.190889	1.30397	0.192243	0.999477
ColEpi	NTRK2	283.865	-1.31735	1.01047	-1.30369	0.192339	0.999477
ColEpi	RP11-72M17.1	72.8924	-0.323703	0.248304	-1.30365	0.192351	0.999477
ColEpi	LYRM7	121.129	-0.247812	0.190171	-1.3031	0.192541	0.999477
ColEpi	LGALS3	18949.5	0.428258	0.328667	1.30302	0.192569	0.999477
ColEpi	SLC2A8	139.043	0.236324	0.181401	1.30277	0.192654	0.999477
ColEpi	CCDC134	43.9152	0.324379	0.24911	1.30215	0.192863	0.999477
ColEpi	ALAS1	382.781	0.351977	0.270457	1.30142	0.193116	0.999477
ColEpi	HAAO	62.8403	-0.599283	0.460607	-1.30107	0.193233	0.999477
ColEpi	ESR2	25.8133	-0.675957	0.519593	-1.30093	0.193281	0.999477
ColEpi	COX6A1	6069.67	0.308424	0.237115	1.30074	0.193348	0.999477
ColEpi	ARCN1	359.962	0.207493	0.159568	1.30034	0.193485	0.999477
ColEpi	DNMBP-AS1	44.8076	-0.313557	0.2412	-1.29999	0.193606	0.999477
ColEpi	ZNF248	79.2497	-0.264087	0.203168	-1.29985	0.193654	0.999477
ColEpi	TBC1D5	635.918	-0.25749	0.198103	-1.29978	0.193675	0.999477
ColEpi	PSMD1	580.007	0.179786	0.138326	1.29973	0.193695	0.999477
ColEpi	XRN1	428.365	0.357297	0.274922	1.29963	0.193728	0.999477
ColEpi	HIST2H2AC	58.6213	-0.681741	0.524597	-1.29955	0.193755	0.999477
ColEpi	ZSCAN29	46.9546	-0.231786	0.178395	-1.29929	0.193845	0.999477
ColEpi	MED16	196.077	0.216931	0.167055	1.29856	0.194095	0.999477
ColEpi	L3MBTL4	215.743	-0.350968	0.270378	-1.29806	0.194266	0.999477
ColEpi	MAEA	297.057	0.140083	0.107966	1.29748	0.194467	0.999477
ColEpi	ADCY9	151.083	0.369734	0.285035	1.29715	0.194578	0.999477
ColEpi	ERICH1	312.857	0.191356	0.147606	1.29639	0.19484	0.999477
ColEpi	NT5E	103.15	0.431511	0.333081	1.29551	0.195143	0.999477
ColEpi	C21orf91	56.2255	-0.312638	0.241372	-1.29525	0.195234	0.999477
ColEpi	NACC1	121.46	0.233652	0.180392	1.29525	0.195235	0.999477
ColEpi	MAPK7	69.2409	0.300495	0.232041	1.29501	0.195316	0.999477
ColEpi	NKAP	180.019	0.236363	0.182547	1.29481	0.195386	0.999477
ColEpi	SH3D19	1324.35	-0.184881	0.14279	-1.29478	0.195397	0.999477
ColEpi	FOSL1	163.535	-0.564163	0.435849	-1.2944	0.195527	0.999477
ColEpi	USP1	383.606	0.191813	0.148309	1.29333	0.195896	0.999477
ColEpi	PCNA	532.921	0.269401	0.208324	1.29318	0.195948	0.999477
ColEpi	CDK6	671.9	-0.250586	0.193911	-1.29227	0.196264	0.999477
ColEpi	RMI2	162.204	-0.308842	0.239142	-1.29146	0.196543	0.999477
ColEpi	METTL8	103.432	-0.217314	0.168381	-1.29061	0.19684	0.999477
ColEpi	SYNJ2	299.858	-0.180395	0.139796	-1.29041	0.196907	0.999477
ColEpi	TRMT13	70.3206	-0.181865	0.140968	-1.29012	0.19701	0.999477
ColEpi	ASCC2	214.522	0.154545	0.119792	1.29011	0.197012	0.999477
ColEpi	GOLGA3	332.651	0.209448	0.162366	1.28997	0.19706	0.999477
ColEpi	CXCL3	1684.89	-0.558882	0.433261	-1.28994	0.19707	0.999477
ColEpi	DNAJC5	225.324	0.278758	0.216138	1.28972	0.197146	0.999477
ColEpi	ST6GALNAC1	1475.78	0.41726	0.323535	1.28969	0.197158	0.999477
ColEpi	CPSF6	383.728	-0.149484	0.115975	-1.28894	0.19742	0.999477
ColEpi	LEO1	219.591	0.192129	0.149111	1.2885	0.197574	0.999477
ColEpi	C4BPB	104.672	0.947589	0.735556	1.28826	0.197655	0.999477
ColEpi	HEXA	159.703	0.218016	0.169316	1.28763	0.197875	0.999477
ColEpi	LAD1	617.182	-0.260967	0.202736	-1.28723	0.198014	0.999477
ColEpi	DDX39A	445.092	0.217499	0.169165	1.28572	0.19854	0.999477
ColEpi	EFCAB5	54.169	-0.266555	0.207327	-1.28568	0.198555	0.999477
ColEpi	HDLBP	1532.23	0.182782	0.142237	1.28505	0.198776	0.999477
ColEpi	CHCHD5	500.596	0.245691	0.191192	1.28504	0.198777	0.999477
ColEpi	ZBTB18	86.2217	-0.26349	0.2051	-1.28469	0.1989	0.999477
ColEpi	UBTD2	157.515	0.232159	0.181064	1.28219	0.199775	0.999477
ColEpi	LUZP1	323.92	0.174064	0.135785	1.28191	0.199874	0.999477
ColEpi	MYNN	99.2538	-0.239735	0.187032	-1.28179	0.199917	0.999477
ColEpi	TMX2	316.368	0.225646	0.176086	1.28145	0.200034	0.999477
ColEpi	JOSD1	290.471	0.233846	0.182509	1.28128	0.200094	0.999477
ColEpi	EFCAB2	156.592	-0.284108	0.221749	-1.28121	0.200118	0.999477
ColEpi	EEF2	5958.76	-0.178118	0.13908	-1.28069	0.200303	0.999477
ColEpi	ZKSCAN1	755.539	-0.213519	0.166758	-1.28041	0.2004	0.999477
ColEpi	TUBA1B	3988.16	0.272036	0.212504	1.28015	0.200494	0.999477
ColEpi	CNNM3	57.0981	-0.282193	0.220484	-1.27988	0.200587	0.999477
ColEpi	ZKSCAN8	34.6575	-0.334952	0.261743	-1.2797	0.20065	0.999477
ColEpi	CDK5RAP1	108.852	0.202456	0.158259	1.27927	0.200804	0.999477
ColEpi	SIKE1	156.728	0.171046	0.133738	1.27896	0.20091	0.999477
ColEpi	HIST1H1D	89.7593	0.726556	0.568121	1.27888	0.200941	0.999477
ColEpi	ABRACL	845.989	0.331546	0.259335	1.27845	0.201092	0.999477
ColEpi	GPATCH11	50.2491	0.249139	0.195044	1.27735	0.201479	0.999477
ColEpi	KIAA0040	157.099	-0.388871	0.304664	-1.27639	0.201816	0.999477
ColEpi	RBMS2	118.311	-0.255674	0.200362	-1.27606	0.201935	0.999477
ColEpi	COG2	181.774	0.211432	0.16572	1.27584	0.202013	0.999477
ColEpi	ALDH16A1	134.712	0.276275	0.216553	1.27578	0.202032	0.999477
ColEpi	TXNL4A	650.225	-0.311485	0.244158	-1.27576	0.202042	0.999477
ColEpi	MVP	1327.48	0.261933	0.205335	1.27564	0.202084	0.999477
ColEpi	RP11-299J3.8	41.2253	-0.269231	0.21127	-1.27435	0.20254	0.999477
ColEpi	G3BP1	665.856	-0.188536	0.147954	-1.27429	0.202562	0.999477
ColEpi	SNX13	255.84	0.233848	0.183546	1.27406	0.202643	0.999477
ColEpi	CHRNA7	60.4076	-0.459209	0.360557	-1.27361	0.202802	0.999477
ColEpi	SIRT6	278.178	0.35722	0.280496	1.27353	0.20283	0.999477
ColEpi	NFKBIB	196.595	0.182178	0.143055	1.27348	0.202849	0.999477
ColEpi	BARX2	129.467	-0.528909	0.415568	-1.27274	0.203111	0.999477
ColEpi	PRSS22	60.7779	-0.691941	0.543705	-1.27264	0.203146	0.999477
ColEpi	ANKRD26	149.783	0.192677	0.15142	1.27246	0.203208	0.999477
ColEpi	THEM4	116.025	-0.302786	0.237955	-1.27245	0.203214	0.999477
ColEpi	MAPK3	430.567	0.288022	0.226361	1.2724	0.203231	0.999477
ColEpi	PARD6B	172.796	-0.305964	0.240542	-1.27198	0.203382	0.999477
ColEpi	SLC25A46	186.763	0.229336	0.180342	1.27167	0.20349	0.999477
ColEpi	LRIG1	284.559	-0.251014	0.197432	-1.27139	0.203588	0.999477
ColEpi	CCDC12	497.264	0.182135	0.143282	1.27116	0.203672	0.999477
ColEpi	STK17B	145.294	-0.268321	0.211184	-1.27056	0.203886	0.999477
ColEpi	RAB4B	56.5329	0.416577	0.327874	1.27054	0.203893	0.999477
ColEpi	RARG	57.097	-0.52761	0.41531	-1.2704	0.203942	0.999477
ColEpi	RAB5C	220.861	0.214423	0.168827	1.27007	0.204059	0.999477
ColEpi	CAPN3	46.7049	-0.282214	0.22222	-1.26998	0.204092	0.999477
ColEpi	DHX35	57.2107	0.287079	0.226096	1.26972	0.204184	0.999477
ColEpi	COPB2	615.104	0.207419	0.163382	1.26954	0.20425	0.999477
ColEpi	DGKZ	169.175	0.251361	0.197999	1.2695	0.204262	0.999477
ColEpi	PSMB10	1333.95	0.334263	0.263447	1.26881	0.20451	0.999477
ColEpi	MFN1	173.858	-0.178422	0.140675	-1.26833	0.20468	0.999477
ColEpi	XIAP	357.187	0.169423	0.133619	1.26796	0.204814	0.999477
ColEpi	TBPL1	218.096	-0.249519	0.19679	-1.26795	0.204817	0.999477
ColEpi	PHC3	194.125	-0.198908	0.156883	-1.26787	0.204843	0.999477
ColEpi	HTT	237.232	0.166602	0.131457	1.26736	0.205028	0.999477
ColEpi	TRAF3IP2	191.419	-0.194642	0.15362	-1.26703	0.205144	0.999477
ColEpi	TSC22D2	673.694	-0.310042	0.244717	-1.26694	0.205175	0.999477
ColEpi	TNPO1	347.537	-0.130667	0.103152	-1.26675	0.205246	0.999477
ColEpi	PRELID2	998.704	0.297828	0.235132	1.26664	0.205284	0.999477
ColEpi	ME3	194.676	-0.254652	0.201046	-1.26664	0.205285	0.999477
ColEpi	CMTR2	69.6861	-0.204171	0.161313	-1.26568	0.205627	0.999477
ColEpi	TET3	186.486	-0.183997	0.145376	-1.26567	0.205632	0.999477
ColEpi	IL7	136.746	0.412	0.32555	1.26555	0.205674	0.999477
ColEpi	SF3A1	305.35	-0.158081	0.124933	-1.26533	0.205755	0.999477
ColEpi	RP11-390F4.3	53.4714	0.479789	0.379363	1.26472	0.20597	0.999477
ColEpi	RCHY1	179.299	-0.206167	0.163043	-1.26449	0.206053	0.999477
ColEpi	PSMD4	558.432	0.162586	0.128597	1.2643	0.206123	0.999477
ColEpi	TPRN	243.523	0.449954	0.3559	1.26427	0.206133	0.999477
ColEpi	CTNNB1	1119.53	-0.21082	0.166793	-1.26396	0.206243	0.999477
ColEpi	C12orf49	175.839	-0.177462	0.140402	-1.26396	0.206245	0.999477
ColEpi	SORBS1	194.291	-0.429579	0.339887	-1.26389	0.20627	0.999477
ColEpi	LINC00511	957.202	0.290332	0.229813	1.26334	0.206467	0.999477
ColEpi	COMMD1	481.448	-0.225756	0.178704	-1.2633	0.206482	0.999477
ColEpi	DDX11	80.6754	0.283511	0.224585	1.26238	0.206812	0.999477
ColEpi	SLC37A3	165.355	0.128004	0.101402	1.26234	0.206828	0.999477
ColEpi	ZNF84	81.3327	-0.241059	0.191052	-1.26175	0.20704	0.999477
ColEpi	PSMB1	1909.73	0.199062	0.157827	1.26127	0.207212	0.999477
ColEpi	CENPU	217.354	0.34496	0.273551	1.26105	0.207292	0.999477
ColEpi	GOLGA8A	40.2149	0.467703	0.370898	1.261	0.207308	0.999477
ColEpi	LRG1	191.862	0.392258	0.3111	1.26088	0.207354	0.999477
ColEpi	SS18L2	281.867	0.231086	0.183277	1.26085	0.207362	0.999477
ColEpi	MCM6	159.654	0.306092	0.242824	1.26055	0.207471	0.999477
ColEpi	C3orf17	98.8948	-0.211604	0.167937	-1.26002	0.207662	0.999477
ColEpi	DPF3	130.592	-0.418738	0.332336	-1.25998	0.207676	0.999477
ColEpi	RTKN2	80.871	0.287835	0.228452	1.25994	0.207692	0.999477
ColEpi	ZFHX3	317.758	-0.233753	0.185547	-1.25981	0.207739	0.999477
ColEpi	EHMT2	148.631	-0.180004	0.143009	-1.25868	0.208144	0.999477
ColEpi	IQCE	134.593	0.235461	0.187181	1.25793	0.208417	0.999477
ColEpi	UPF3B	215.987	0.167594	0.13323	1.25793	0.208418	0.999477
ColEpi	AK1	423.229	0.542517	0.431451	1.25742	0.2086	0.999477
ColEpi	FAM189A1	152.327	-0.541569	0.430845	-1.25699	0.208757	0.999477
ColEpi	ATOH1	207.06	0.757988	0.603168	1.25668	0.20887	0.999477
ColEpi	KIAA1468	285.541	0.27151	0.216149	1.25613	0.209071	0.999477
ColEpi	RELB	349.38	-0.429045	0.341652	-1.2558	0.20919	0.999477
ColEpi	STK38L	252.154	-0.195355	0.155622	-1.25531	0.209365	0.999477
ColEpi	FABP2	1054.85	0.555902	0.442892	1.25517	0.209419	0.999477
ColEpi	CCS	295.473	0.240711	0.191779	1.25515	0.209425	0.999477
ColEpi	MBIP	146.862	-0.236089	0.188136	-1.25489	0.20952	0.999477
ColEpi	MPZL1	558.888	-0.200427	0.159811	-1.25415	0.209787	0.999477
ColEpi	SPAG1	377.002	-0.190258	0.151725	-1.25397	0.209852	0.999477
ColEpi	USP38	187.901	0.214282	0.170943	1.25353	0.210014	0.999477
ColEpi	GALNT18	55.8832	-0.572316	0.456598	-1.25343	0.210047	0.999477
ColEpi	ARL8B	244.647	-0.182559	0.145675	-1.25319	0.210137	0.999477
ColEpi	GTPBP1	176.385	0.252996	0.201953	1.25275	0.210297	0.999477
ColEpi	RANBP10	118.586	-0.163689	0.130728	-1.25213	0.210522	0.999477
ColEpi	PNP	599.667	0.270905	0.216454	1.25156	0.210729	0.999477
ColEpi	OXSR1	478.331	-0.243265	0.19441	-1.2513	0.210826	0.999477
ColEpi	TNKS2	248.899	-0.238603	0.19078	-1.25067	0.211054	0.999477
ColEpi	LIG3	91.2717	-0.180019	0.143977	-1.25033	0.211181	0.999477
ColEpi	RANGRF	169.845	0.237838	0.19023	1.25027	0.211203	0.999477
ColEpi	OTULIN	96.5941	-0.261153	0.208964	-1.24975	0.211391	0.999477
ColEpi	TIPIN	72.741	0.248049	0.198504	1.2496	0.211447	0.999477
ColEpi	ENPP1	41.0181	0.544185	0.435511	1.24953	0.21147	0.999477
ColEpi	KIAA1211	266.517	0.45723	0.366047	1.2491	0.211628	0.999477
ColEpi	CAT	492.901	0.245447	0.196505	1.24906	0.211643	0.999477
ColEpi	TBC1D4	197.081	-0.248652	0.199101	-1.24887	0.211711	0.999477
ColEpi	LINC00923	77.7918	-0.531083	0.42526	-1.24884	0.211723	0.999477
ColEpi	RMDN1	249.709	0.15915	0.127445	1.24877	0.211748	0.999477
ColEpi	SLC52A2	314.828	0.223432	0.17899	1.24829	0.211924	0.999477
ColEpi	TMOD3	790.806	0.2019	0.161795	1.24788	0.212076	0.999477
ColEpi	KDELR2	1522.7	0.223144	0.17884	1.24773	0.212131	0.999477
ColEpi	LGALS9B	67.9563	0.590282	0.473097	1.2477	0.212142	0.999477
ColEpi	HNRNPC	1701.13	-0.132419	0.106175	-1.24717	0.212336	0.999477
ColEpi	UBL3	424.232	-0.213217	0.171037	-1.24662	0.212538	0.999477
ColEpi	CA3	41.8687	0.45181	0.362658	1.24583	0.212827	0.999477
ColEpi	SAP18	1768.28	0.195514	0.156952	1.24569	0.212878	0.999477
ColEpi	TMEM167B	116.757	0.159247	0.12786	1.24549	0.212953	0.999477
ColEpi	CHKA	406.892	-0.272826	0.219264	-1.24428	0.213397	0.999477
ColEpi	CXADR	613.833	-0.235241	0.189104	-1.24397	0.213509	0.999477
ColEpi	COQ3	91.8977	0.223215	0.179438	1.24396	0.213513	0.999477
ColEpi	RNF139	124.392	-0.203757	0.163812	-1.24385	0.213555	0.999477
ColEpi	SF3B3	250.926	-0.170035	0.136758	-1.24333	0.213747	0.999477
ColEpi	PLSCR4	123.036	0.271188	0.218131	1.24323	0.213782	0.999477
ColEpi	ACER3	271.888	0.233313	0.187817	1.24223	0.214151	0.999477
ColEpi	SRF	156.231	-0.278949	0.224567	-1.24217	0.214175	0.999477
ColEpi	BARD1	186.818	0.201046	0.161908	1.24173	0.214337	0.999477
ColEpi	GSTM3	121.053	-0.476005	0.383392	-1.24156	0.214398	0.999477
ColEpi	SLC52A3	54.5626	-0.289844	0.233476	-1.24143	0.214447	0.999477
ColEpi	FOXK2	172.927	0.195409	0.157473	1.24091	0.214641	0.999477
ColEpi	PHGR1	58504.2	0.687048	0.553679	1.24088	0.214651	0.999477
ColEpi	SLC35B1	243.952	0.259019	0.208797	1.24053	0.21478	0.999477
ColEpi	HLA-F	1036.18	0.370631	0.298813	1.24034	0.214848	0.999477
ColEpi	GLIPR2	225.163	0.37263	0.300618	1.23955	0.215143	0.999477
ColEpi	SURF4	531.683	0.220075	0.177659	1.23875	0.215438	0.999477
ColEpi	TMEM176A	1439.66	0.410634	0.331536	1.23858	0.215501	0.999477
ColEpi	NAT1	86.3149	0.245803	0.198466	1.23852	0.215525	0.999477
ColEpi	CDKN1A	995.626	0.358248	0.289294	1.23835	0.215585	0.999477
ColEpi	AL592183.1	51.5322	0.721402	0.582719	1.23799	0.215719	0.999477
ColEpi	EMC4	584.619	0.20654	0.166861	1.2378	0.21579	0.999477
ColEpi	H6PD	125.825	-0.230798	0.186492	-1.23758	0.215874	0.999477
ColEpi	IKZF5	61.2012	-0.239177	0.193277	-1.23748	0.215909	0.999477
ColEpi	TMEM245	198.75	-0.202834	0.163937	-1.23727	0.215988	0.999477
ColEpi	MED14	180.56	-0.17903	0.144715	-1.23712	0.216043	0.999477
ColEpi	STXBP2	246.338	0.297651	0.240635	1.23694	0.216108	0.999477
ColEpi	C1orf210	275.278	0.281297	0.227515	1.23639	0.216314	0.999477
ColEpi	RPRD1B	129.539	-0.134668	0.108939	-1.23617	0.216395	0.999477
ColEpi	LINC01473	42.6527	-0.250413	0.202607	-1.23595	0.216476	0.999477
ColEpi	ACSM3	208.574	-0.286483	0.231818	-1.23581	0.21653	0.999477
ColEpi	DCAF8	129.307	-0.152264	0.123229	-1.23562	0.216601	0.999477
ColEpi	ANKUB1	61.3744	-0.47689	0.385964	-1.23558	0.216615	0.999477
ColEpi	CREB3L4	147.88	0.337551	0.27325	1.23532	0.216712	0.999477
ColEpi	PRR12	85.2594	-0.185174	0.149911	-1.23523	0.216744	0.999477
ColEpi	CCPG1	304.662	0.190324	0.154118	1.23493	0.216858	0.999477
ColEpi	PET117	60.223	-0.278065	0.225188	-1.23481	0.2169	0.999477
ColEpi	PTK6	292.999	0.271152	0.219604	1.23473	0.216931	0.999477
ColEpi	TWF2	150.868	0.306974	0.248691	1.23436	0.217068	0.999477
ColEpi	SMOC2	655.809	-0.452914	0.367214	-1.23338	0.217435	0.999477
ColEpi	ATXN7L3	88.3037	0.20882	0.169353	1.23304	0.217559	0.999477
ColEpi	CTIF	81.459	-0.273054	0.221525	-1.23261	0.217721	0.999477
ColEpi	WDR41	93.4597	-0.214866	0.174329	-1.23253	0.217751	0.999477
ColEpi	TAX1BP1	1425.19	0.145951	0.11844	1.23227	0.217847	0.999477
ColEpi	GALE	606.117	0.313672	0.254719	1.23144	0.218158	0.999477
ColEpi	TGFBRAP1	90.0142	-0.172942	0.14044	-1.23143	0.218163	0.999477
ColEpi	CASP8AP2	135.183	0.176517	0.143358	1.2313	0.218211	0.999477
ColEpi	TIMM17B	552.039	0.233658	0.189789	1.23114	0.218269	0.999477
ColEpi	BAG5	199.239	-0.178543	0.145056	-1.23086	0.218376	0.999477
ColEpi	BRD2	1007.49	0.179869	0.146146	1.23075	0.218415	0.999477
ColEpi	C10orf99	3559.49	0.57861	0.470146	1.2307	0.218434	0.999477
ColEpi	SEPW1	2965.28	0.26431	0.214773	1.23065	0.218455	0.999477
ColEpi	ZNF480	105.902	-0.182202	0.148116	-1.23013	0.21865	0.999477
ColEpi	ARAP1	133.698	0.322255	0.262114	1.22945	0.218905	0.999477
ColEpi	STS	87.9292	0.629219	0.511892	1.2292	0.218996	0.999477
ColEpi	STXBP5	689.489	0.274337	0.223187	1.22918	0.219004	0.999477
ColEpi	MAST4	264.177	-0.298998	0.243266	-1.2291	0.219035	0.999477
ColEpi	HPS1	343.222	0.169349	0.137784	1.22909	0.219037	0.999477
ColEpi	GOPC	372.812	0.178211	0.144994	1.22909	0.219038	0.999477
ColEpi	PLEKHA7	522.147	0.272768	0.221935	1.22905	0.219055	0.999477
ColEpi	SCAND1	1053.17	0.307115	0.249891	1.229	0.219072	0.999477
ColEpi	TMEM183A	554.083	0.171941	0.139947	1.22862	0.219216	0.999477
ColEpi	GALK2	229.797	0.201678	0.164162	1.22853	0.219249	0.999477
ColEpi	TACO1	194.399	0.261871	0.213164	1.22849	0.219261	0.999477
ColEpi	EIF2S3	539.93	-0.221182	0.180095	-1.22813	0.219396	0.999477
ColEpi	KBTBD2	168.925	-0.201869	0.164407	-1.22786	0.219498	0.999477
ColEpi	GUCA2A	2763.08	1.02244	0.832987	1.22744	0.219656	0.999477
ColEpi	HCG17	87.5888	0.36656	0.298844	1.2266	0.219975	0.999477
ColEpi	TEX14	88.7471	-0.481296	0.392385	-1.22659	0.219976	0.999477
ColEpi	MB	86.6977	0.702496	0.572741	1.22655	0.219992	0.999477
ColEpi	ZNF598	131.255	0.233925	0.19075	1.22634	0.220069	0.999477
ColEpi	PRRG2	109.062	0.281989	0.229953	1.22629	0.22009	0.999477
ColEpi	PCBD1	1490.41	0.219158	0.178718	1.22628	0.220093	0.999477
ColEpi	SCAF4	233.899	-0.165164	0.134728	-1.22591	0.220234	0.999477
ColEpi	RP11-677M14.3	46.7404	-0.453291	0.369797	-1.22578	0.22028	0.999477
ColEpi	TSGA10	106.001	-0.212707	0.173531	-1.22575	0.220291	0.999477
ColEpi	HIST1H2BD	69.2582	0.350097	0.285643	1.22564	0.220333	0.999477
ColEpi	PNPLA7	84.712	0.45156	0.368634	1.22496	0.220592	0.999477
ColEpi	COMTD1	806.99	0.409455	0.334348	1.22464	0.220713	0.999477
ColEpi	DENND1A	470.475	0.279897	0.228603	1.22438	0.220809	0.999477
ColEpi	CDC5L	295.376	0.153583	0.125443	1.22433	0.220829	0.999477
ColEpi	MRPL28	322.511	0.257178	0.210067	1.22426	0.220853	0.999477
ColEpi	MEMO1	73.8823	-0.319335	0.260935	-1.22381	0.221024	0.999477
ColEpi	PSME3	250.488	-0.157225	0.12849	-1.22364	0.221088	0.999477
ColEpi	TNRC6C	66.6309	-0.243404	0.198951	-1.22343	0.221166	0.999477
ColEpi	RNF44	240.017	-0.205614	0.168074	-1.22335	0.221197	0.999477
ColEpi	CLTB	1760.66	0.314577	0.257235	1.22292	0.221361	0.999477
ColEpi	METTL7B	115.718	0.396153	0.323972	1.2228	0.221405	0.999477
ColEpi	ZNF397	91.0988	-0.211181	0.172704	-1.22279	0.221409	0.999477
ColEpi	DISP2	71.6322	0.58025	0.474675	1.22241	0.221551	0.999477
ColEpi	ACTR1A	229.315	0.157144	0.128573	1.22221	0.221628	0.999477
ColEpi	SLC7A5	140.635	0.67476	0.552115	1.22214	0.221656	0.999477
ColEpi	SH3BP4	164.198	-0.222791	0.182402	-1.22143	0.221923	0.999477
ColEpi	TSPYL1	238.197	-0.179174	0.146731	-1.2211	0.222047	0.999477
ColEpi	LURAP1L-AS1	64.5317	-0.804484	0.659263	-1.22028	0.22236	0.999477
ColEpi	MRPS14	306.808	0.20682	0.169587	1.21955	0.222636	0.999477
ColEpi	SIN3A	181.606	-0.186169	0.152679	-1.21935	0.222713	0.999477
ColEpi	TOB2	314.346	0.161709	0.132626	1.21929	0.222734	0.999477
ColEpi	ASS1	3441.15	0.694134	0.569505	1.21884	0.222906	0.999477
ColEpi	MTRF1L	129.858	0.169819	0.139349	1.21866	0.222973	0.999477
ColEpi	CRELD2	445.528	0.363288	0.298113	1.21862	0.222987	0.999477
ColEpi	ANKRD36C	299.691	0.57234	0.469764	1.21836	0.223089	0.999477
ColEpi	ZHX1	146.779	0.189851	0.155837	1.21827	0.223123	0.999477
ColEpi	RBBP4	593.858	-0.147972	0.121465	-1.21823	0.223138	0.999477
ColEpi	TSC22D4	188.907	0.20392	0.16745	1.21779	0.223303	0.999477
ColEpi	SH3BGRL3	6257.82	0.405224	0.332895	1.21727	0.223501	0.999477
ColEpi	TMEM222	133.456	0.188984	0.155263	1.21719	0.223532	0.999477
ColEpi	NCALD	98.3516	0.62118	0.510526	1.21674	0.223702	0.999477
ColEpi	NR3C2	2174.42	0.308612	0.253668	1.2166	0.223758	0.999477
ColEpi	TRAM1	454.232	0.198583	0.16324	1.21651	0.22379	0.999477
ColEpi	GM2A	60.8133	-0.210098	0.172757	-1.21615	0.223929	0.999477
ColEpi	DLGAP5	114.04	0.40513	0.333137	1.21611	0.223944	0.999477
ColEpi	HINT3	134.736	-0.164679	0.135496	-1.21538	0.224221	0.999477
ColEpi	CDCA3	136.048	0.354509	0.29173	1.21519	0.224293	0.999477
ColEpi	RNF181	678.309	0.203596	0.16756	1.21507	0.224341	0.999477
ColEpi	CATSPERB	557.569	0.467848	0.385053	1.21502	0.224358	0.999477
ColEpi	RFK	299.283	0.244928	0.201622	1.21479	0.224447	0.999477
ColEpi	BORCS5	88.6447	-0.204053	0.167995	-1.21464	0.224504	0.999477
ColEpi	BLOC1S1	497.643	0.410635	0.338109	1.2145	0.224556	0.999477
ColEpi	PAFAH1B3	426.787	0.293965	0.24207	1.21438	0.224604	0.999477
ColEpi	ADGRA3	313.819	-0.246346	0.202879	-1.21425	0.224652	0.999477
ColEpi	PTTG1	549.947	0.363494	0.299425	1.21397	0.224758	0.999477
ColEpi	PIN4	510.897	0.29347	0.241748	1.21395	0.224767	0.999477
ColEpi	POLR2H	512.35	0.159018	0.131003	1.21385	0.224807	0.999477
ColEpi	PCNXL2	120.534	-0.327544	0.269842	-1.21384	0.224809	0.999477
ColEpi	TLCD2	200.843	0.398642	0.328452	1.2137	0.224863	0.999477
ColEpi	SNAPC3	147.266	0.223111	0.183841	1.21361	0.224896	0.999477
ColEpi	ASF1B	163.541	0.353147	0.291034	1.21342	0.224968	0.999477
ColEpi	RNASEH2C	283.646	0.368842	0.303989	1.21334	0.225	0.999477
ColEpi	YKT6	173.811	0.214663	0.176939	1.2132	0.225052	0.999477
ColEpi	ATXN1L	55.6251	-0.198259	0.16343	-1.21311	0.225086	0.999477
ColEpi	SLC9A3R1	432.238	0.341604	0.281659	1.21283	0.225195	0.999477
ColEpi	ARID4A	252.061	0.16077	0.132621	1.21225	0.225417	0.999477
ColEpi	RNF220	178.852	-0.269754	0.222541	-1.21215	0.225454	0.999477
ColEpi	CHFR	100.477	0.219151	0.18083	1.21192	0.225543	0.999477
ColEpi	MIRLET7BHG	100.771	-0.297114	0.24528	-1.21132	0.225772	0.999477
ColEpi	STARD4	140.628	0.379728	0.313551	1.21105	0.225875	0.999477
ColEpi	COPRS	128.193	-0.289273	0.238877	-1.21097	0.225907	0.999477
ColEpi	HAGLR	98.7216	-0.269551	0.222605	-1.21089	0.225936	0.999477
ColEpi	LANCL1	92.35	-0.210125	0.17358	-1.21054	0.226072	0.999477
ColEpi	OSBPL8	312.979	0.224596	0.185556	1.21039	0.226128	0.999477
ColEpi	JHDM1D-AS1	110.349	0.250419	0.206986	1.20984	0.226342	0.999477
ColEpi	PARP1	525.711	0.168789	0.139519	1.2098	0.226356	0.999477
ColEpi	MSANTD2	59.4633	-0.244646	0.202394	-1.20876	0.226756	0.999477
ColEpi	TMEM209	77.4256	0.243825	0.201765	1.20846	0.226869	0.999477
ColEpi	SDCBP2-AS1	55.8464	-0.329087	0.272341	-1.20836	0.226907	0.999477
ColEpi	MPC1	791.279	0.246934	0.204355	1.20836	0.22691	0.999477
ColEpi	ENDOD1	264.76	0.370195	0.306404	1.20819	0.226973	0.999477
ColEpi	GALNT2	288.09	0.270148	0.223653	1.20789	0.227091	0.999477
ColEpi	GBA	153.29	0.24472	0.202821	1.20658	0.227594	0.999477
ColEpi	YWHAH	1047.51	-0.244285	0.202462	-1.20657	0.227597	0.999477
ColEpi	DLG1	755.972	0.255169	0.211489	1.20654	0.227611	0.999477
ColEpi	TRIM11	126.38	0.20475	0.169891	1.20518	0.228132	0.999477
ColEpi	MOK	50.3621	-0.296507	0.246041	-1.20511	0.22816	0.999477
ColEpi	CPEB3	138.065	-0.268429	0.22276	-1.20501	0.228198	0.999477
ColEpi	ZNF800	369.116	-0.159641	0.132686	-1.20315	0.228917	0.999477
ColEpi	GPATCH2L	205.99	-0.167244	0.139029	-1.20294	0.228998	0.999477
ColEpi	SLC35D1	218.799	0.286091	0.237874	1.2027	0.229093	0.999477
ColEpi	WDR37	138.441	0.228174	0.189753	1.20248	0.229176	0.999477
ColEpi	GRK6	125.778	-0.191289	0.159093	-1.20237	0.22922	0.999477
ColEpi	ZNF765	58.3479	-0.21504	0.178864	-1.20225	0.229266	0.999477
ColEpi	HMGCR	356.763	0.276972	0.230424	1.20201	0.229358	0.999477
ColEpi	TBC1D12	153.949	0.151248	0.125834	1.20197	0.229375	0.999477
ColEpi	PDE11A	58.289	0.538119	0.447868	1.20151	0.229552	0.999477
ColEpi	RASSF6	568.517	0.332738	0.276938	1.20149	0.229562	0.999477
ColEpi	LGALS9C	67.4386	0.592349	0.493082	1.20132	0.229627	0.999477
ColEpi	CTBP2	1132.69	-0.16607	0.138247	-1.20126	0.229651	0.999477
ColEpi	CDKL1	111.787	-0.304883	0.253865	-1.20096	0.229765	0.999477
ColEpi	ZNF714	73.0685	-0.332992	0.277357	-1.20059	0.22991	0.999477
ColEpi	SRP54	323.069	0.180515	0.150378	1.20041	0.229981	0.999477
ColEpi	SERINC3	459.715	-0.127989	0.106623	-1.20039	0.229986	0.999477
ColEpi	SLCO2A1	116.682	0.855576	0.712908	1.20012	0.230093	0.999477
ColEpi	CCND3	178.27	0.251967	0.209996	1.19987	0.230191	0.999477
ColEpi	ALKBH2	86.6433	-0.227996	0.19018	-1.19884	0.230589	0.999477
ColEpi	PSMB5	1081.9	0.245674	0.204946	1.19873	0.230634	0.999477
ColEpi	ILDR1	74.109	-0.28249	0.235838	-1.19781	0.23099	0.999477
ColEpi	CCL15	157.465	-0.42437	0.354543	-1.19695	0.231325	0.999477
ColEpi	COPG2	128.578	-0.240088	0.200586	-1.19693	0.231333	0.999477
ColEpi	MTUS1	655.891	-0.253585	0.211971	-1.19632	0.231571	0.999477
ColEpi	GOLGA2	404.678	0.219157	0.18327	1.19582	0.231769	0.999477
ColEpi	ZZZ3	249.618	-0.192892	0.161314	-1.19576	0.231792	0.999477
ColEpi	MOGAT3	112.848	0.449038	0.375538	1.19572	0.231806	0.999477
ColEpi	SF3B4	392.984	0.165941	0.138799	1.19555	0.231873	0.999477
ColEpi	CREBBP	368.69	-0.147574	0.123449	-1.19542	0.231921	0.999477
ColEpi	TCEAL3	100.161	0.496376	0.415305	1.19521	0.232006	0.999477
ColEpi	STRN	315.948	-0.21417	0.179233	-1.19492	0.232118	0.999477
ColEpi	PRSS12	168.403	0.364983	0.305606	1.19429	0.232363	0.999477
ColEpi	CNOT6	139.41	-0.190899	0.159915	-1.19375	0.232574	0.999477
ColEpi	FGFR2	127.654	0.639766	0.536048	1.19349	0.232679	0.999477
ColEpi	GAPDH	30678	0.287946	0.241297	1.19333	0.232741	0.999477
ColEpi	CNGA1	66.6389	0.492719	0.41295	1.19317	0.232803	0.999477
ColEpi	POLR2E	757.568	0.221807	0.185914	1.19306	0.232845	0.999477
ColEpi	ARHGAP42	262.997	-0.356967	0.299226	-1.19297	0.232881	0.999477
ColEpi	NMD3	130.526	-0.192872	0.161722	-1.19261	0.233021	0.999477
ColEpi	VCPIP1	111.255	-0.180868	0.151706	-1.19223	0.233172	0.999477
ColEpi	CIB1	1771.31	0.284533	0.238741	1.19181	0.233337	0.999477
ColEpi	ZNF226	81.0561	0.220785	0.185475	1.19038	0.233899	0.999477
ColEpi	WDR60	246.305	0.235396	0.197777	1.19021	0.233964	0.999477
ColEpi	SH3BP1	224.735	0.343053	0.28825	1.19012	0.233999	0.999477
ColEpi	HNF1B	164.226	-0.212678	0.178721	-1.19	0.234045	0.999477
ColEpi	CELF1	460.188	-0.154975	0.130248	-1.18984	0.234108	0.999477
ColEpi	MAPK1IP1L	440.456	-0.118885	0.0999333	-1.18964	0.234187	0.999477
ColEpi	BRMS1	217.597	0.192447	0.16178	1.18956	0.234218	0.999477
ColEpi	KIAA1715	179.006	-0.185199	0.155687	-1.18956	0.234219	0.999477
ColEpi	ARL14EP	101.197	-0.191813	0.161286	-1.18927	0.234333	0.999477
ColEpi	SDCBP2	551.515	0.494316	0.415664	1.18922	0.234353	0.999477
ColEpi	TBC1D2B	165.142	0.294775	0.247894	1.18912	0.234394	0.999477
ColEpi	TTYH3	91.6224	0.421418	0.354449	1.18894	0.234463	0.999477
ColEpi	SLC16A10	60.6163	-0.303673	0.255557	-1.18828	0.234723	0.999477
ColEpi	HSPB11	267.428	0.242035	0.203689	1.18825	0.234733	0.999477
ColEpi	ZNF808	66.0481	-0.300469	0.252955	-1.18783	0.234899	0.999477
ColEpi	FRZB	143.621	0.598338	0.503985	1.18721	0.235143	0.999477
ColEpi	TSPAN8	9158.29	0.328201	0.27647	1.18711	0.235183	0.999477
ColEpi	EOGT	49.235	0.202961	0.170992	1.18696	0.235242	0.999477
ColEpi	FKBP2	1691.83	0.254567	0.214584	1.18633	0.235492	0.999477
ColEpi	DAD1	1468.36	0.184908	0.155873	1.18627	0.235514	0.999477
ColEpi	PIAS1	348.697	0.190766	0.160851	1.18598	0.235629	0.999477
ColEpi	ASPH	986.357	0.327879	0.276535	1.18567	0.235753	0.999477
ColEpi	EID1	758.104	0.244827	0.206503	1.18558	0.235787	0.999477
ColEpi	EEPD1	148.872	-0.283116	0.238867	-1.18525	0.235919	0.999477
ColEpi	JPX	316.074	-0.241454	0.203848	-1.18448	0.236225	0.999477
ColEpi	POLR3B	67.8824	-0.249754	0.210955	-1.18392	0.236445	0.999477
ColEpi	GLUD1	460.948	0.14629	0.123613	1.18345	0.236631	0.999477
ColEpi	MVK	90.6723	0.282529	0.238753	1.18335	0.236669	0.999477
ColEpi	RHOV	121.61	-0.467911	0.395458	-1.18321	0.236725	0.999477
ColEpi	RBM4	115.008	-0.242799	0.205205	-1.1832	0.236729	0.999477
ColEpi	TMEM138	110.455	0.177385	0.14992	1.1832	0.236731	0.999477
ColEpi	WASH1	93.1443	0.298934	0.252666	1.18312	0.236762	0.999477
ColEpi	ZFYVE26	62.4222	-0.229689	0.194199	-1.18275	0.236908	0.999477
ColEpi	AP4M1	88.8485	-0.194138	0.164163	-1.1826	0.236969	0.999477
ColEpi	ATP5C1	2675.58	0.234652	0.19846	1.18236	0.237061	0.999477
ColEpi	IDNK	67.6988	0.284352	0.240498	1.18234	0.237069	0.999477
ColEpi	ZYX	289.608	-0.289632	0.244967	-1.18233	0.237075	0.999477
ColEpi	SF3B5	1310.55	0.17139	0.144969	1.18225	0.237105	0.999477
ColEpi	TM7SF2	125.048	0.410257	0.347067	1.18207	0.237179	0.999477
ColEpi	ARHGEF37	56.7848	-0.248243	0.210107	-1.18151	0.237402	0.999477
ColEpi	TGFBR1	112.81	-0.27905	0.236229	-1.18127	0.237495	0.999477
ColEpi	RABGGTB	344.157	0.21979	0.186251	1.18007	0.237971	0.999477
ColEpi	ATP6V0B	1517.53	0.271152	0.229783	1.18003	0.237987	0.999477
ColEpi	TBRG1	357.073	0.168017	0.142385	1.18002	0.237992	0.999477
ColEpi	GRAMD3	423.839	0.25424	0.215504	1.17975	0.238101	0.999477
ColEpi	MIER1	550.999	0.201447	0.170919	1.17861	0.238554	0.999477
ColEpi	SRP19	67.7965	0.377535	0.320408	1.1783	0.238678	0.999477
ColEpi	HNRNPU	1483.64	-0.176594	0.149925	-1.17788	0.238842	0.999477
ColEpi	SEC24C	146.776	0.15639	0.132799	1.17765	0.238936	0.999477
ColEpi	TRMT5	67.3926	-0.17505	0.148645	-1.17764	0.238942	0.999477
ColEpi	HMGB1	5977.97	0.21015	0.178492	1.17736	0.239051	0.999477
ColEpi	NDUFA5	829.477	-0.175511	0.149159	-1.17667	0.239326	0.999477
ColEpi	TP53I11	291.234	-0.263179	0.223767	-1.17613	0.239542	0.999477
ColEpi	FNIP2	389.253	-0.216174	0.183909	-1.17544	0.239819	0.999477
ColEpi	NR1D2	124.931	-0.364622	0.31024	-1.17529	0.239879	0.999477
ColEpi	TCIRG1	357.026	0.302991	0.257852	1.17506	0.239971	0.999477
ColEpi	UBE3D	85.9366	-0.237606	0.202318	-1.17442	0.240228	0.999477
ColEpi	PCMT1	401.665	0.168313	0.143318	1.1744	0.240235	0.999477
ColEpi	RPIA	334.349	-0.246508	0.209907	-1.17437	0.240248	0.999477
ColEpi	ENPP4	98.6915	0.295443	0.251579	1.17435	0.240254	0.999477
ColEpi	SSPN	77.0515	-0.520392	0.443181	-1.17422	0.240307	0.999477
ColEpi	FFAR4	151.721	0.554987	0.472743	1.17397	0.240407	0.999477
ColEpi	CDC42EP2	81.2327	-0.341746	0.291181	-1.17365	0.240533	0.999477
ColEpi	FAR1	503.36	-0.170245	0.145099	-1.1733	0.240677	0.999477
ColEpi	ZNF770	169.548	-0.183647	0.156564	-1.17298	0.240803	0.999477
ColEpi	ARRB2	63.3287	0.396977	0.338442	1.17295	0.240814	0.999477
ColEpi	LSM3	902.555	0.233376	0.198995	1.17277	0.240887	0.999477
ColEpi	MICAL3	389.81	-0.209183	0.178378	-1.17269	0.240919	0.999477
ColEpi	UACA	405.908	0.234444	0.200002	1.17221	0.241113	0.999477
ColEpi	ZNF507	82.7143	-0.206971	0.176667	-1.17153	0.241385	0.999477
ColEpi	SCP2	1648.36	0.162216	0.138492	1.1713	0.241478	0.999477
ColEpi	DENND5B	77.5283	0.468661	0.400284	1.17082	0.24167	0.999477
ColEpi	GSPT1	840.737	-0.203007	0.173459	-1.17034	0.241864	0.999477
ColEpi	MCPH1	210.472	-0.186282	0.15917	-1.17034	0.241866	0.999477
ColEpi	NOC3L	114.854	-0.233266	0.199321	-1.1703	0.24188	0.999477
ColEpi	CD2BP2	224.682	0.194441	0.166272	1.16942	0.242235	0.999477
ColEpi	TOM1	150.035	0.191384	0.163709	1.16905	0.242381	0.999477
ColEpi	AKAP7	138.325	-0.440434	0.376787	-1.16892	0.242435	0.999477
ColEpi	JAK2	247.209	0.38365	0.328369	1.16835	0.242665	0.999477
ColEpi	PRKCI	308.243	-0.125042	0.107033	-1.16825	0.242706	0.999477
ColEpi	SDR39U1	169.1	0.177141	0.151647	1.16812	0.24276	0.999477
ColEpi	KCNQ1OT1	214.163	0.407867	0.34925	1.16784	0.242873	0.999477
ColEpi	HIST2H2BE	40.1524	0.291089	0.249365	1.16732	0.243081	0.999477
ColEpi	MRPL50	240.136	-0.21026	0.180125	-1.1673	0.243089	0.999477
ColEpi	VAMP5	62.3701	0.674071	0.577502	1.16722	0.243122	0.999477
ColEpi	PSMF1	518.951	0.158094	0.135521	1.16657	0.243385	0.999477
ColEpi	TAPT1-AS1	53.617	-0.352112	0.30202	-1.16586	0.243672	0.999477
ColEpi	IWS1	278.492	0.137106	0.117656	1.16531	0.243893	0.999477
ColEpi	SAMD3	73.6783	0.671157	0.575984	1.16523	0.243924	0.999477
ColEpi	MCFD2	208.393	0.227414	0.195218	1.16492	0.24405	0.999477
ColEpi	ADPRHL2	159.756	0.193582	0.166185	1.16486	0.244075	0.999477
ColEpi	POU5F1	48.7814	-0.437263	0.375382	-1.16485	0.244081	0.999477
ColEpi	PPP2R5D	91.5943	-0.184596	0.158618	-1.16378	0.244515	0.999477
ColEpi	FRMD8	66.2581	-0.2062	0.177205	-1.16362	0.244577	0.999477
ColEpi	RWDD3	53.2266	-0.282247	0.242569	-1.16357	0.244598	0.999477
ColEpi	PSMB3	1456.86	0.189508	0.162915	1.16324	0.244733	0.999477
ColEpi	PLEKHF2	129.81	0.227169	0.195305	1.16315	0.244768	0.999477
ColEpi	WDSUB1	90.2219	-0.212838	0.183038	-1.16281	0.244908	0.999477
ColEpi	SYT13	105.668	-0.301353	0.259198	-1.16264	0.244976	0.999477
ColEpi	RHOF	152.829	0.578469	0.497584	1.16255	0.24501	0.999477
ColEpi	PPIB	4665.43	0.235837	0.202914	1.16225	0.245133	0.999477
ColEpi	POLE2	52.8819	0.27927	0.240284	1.16225	0.245135	0.999477
ColEpi	ZBED1	168.649	-0.162145	0.139545	-1.16196	0.245254	0.999477
ColEpi	EIF3E	1480.35	-0.222473	0.191486	-1.16182	0.245307	0.999477
ColEpi	EARS2	67.1962	-0.201789	0.173795	-1.16108	0.245611	0.999477
ColEpi	UBXN2A	207.007	0.179797	0.154956	1.16031	0.245923	0.999477
ColEpi	RAD9A	207.803	0.146552	0.126307	1.16028	0.245934	0.999477
ColEpi	EEF1D	3729.91	0.23781	0.205007	1.16001	0.246046	0.999477
ColEpi	PLPP3	100.4	-0.20109	0.173411	-1.15961	0.246206	0.999477
ColEpi	FAM50A	379.082	0.202049	0.174282	1.15932	0.246325	0.999477
ColEpi	MXD3	63.3399	0.304427	0.262636	1.15912	0.246406	0.999477
ColEpi	PMM1	246.318	0.289758	0.24999	1.15908	0.246423	0.999477
ColEpi	CCDC77	57.2426	0.192059	0.165842	1.15808	0.246829	0.999477
ColEpi	HSD17B7	128.437	0.299273	0.258505	1.1577	0.246985	0.999477
ColEpi	RAD51AP1	129.395	0.2823	0.243888	1.1575	0.247069	0.999477
ColEpi	LRRC1	292.243	0.244979	0.211662	1.15741	0.247106	0.999477
ColEpi	BRI3	600.537	-0.353276	0.305247	-1.15735	0.247131	0.999477
ColEpi	SMIM10L1	218.093	0.194952	0.168474	1.15717	0.247204	0.999477
ColEpi	SNAP47	73.8153	-0.189625	0.163875	-1.15714	0.247217	0.999477
ColEpi	PDK1	54.6725	0.301522	0.260606	1.157	0.247271	0.999477
ColEpi	SOD1	2827.56	0.293852	0.253987	1.15696	0.24729	0.999477
ColEpi	STX16	151.177	0.157119	0.135834	1.1567	0.247395	0.999477
ColEpi	UBXN4	1442.17	0.193178	0.167028	1.15656	0.247451	0.999477
ColEpi	COPS4	179.744	0.154218	0.133344	1.15654	0.247459	0.999477
ColEpi	WHSC1	465.623	0.199573	0.172575	1.15644	0.247502	0.999477
ColEpi	CHDH	257.192	-0.285048	0.246609	-1.15587	0.247733	0.999477
ColEpi	CYB5R3	535.713	0.288809	0.249912	1.15564	0.247828	0.999477
ColEpi	CDK1	236.685	0.353578	0.305998	1.15549	0.247888	0.999477
ColEpi	SCAI	135.727	-0.166337	0.143995	-1.15516	0.248027	0.999477
ColEpi	FCF1	71.0829	-0.166295	0.143986	-1.15494	0.248115	0.999477
ColEpi	KDM5C	166.319	-0.244501	0.21173	-1.15478	0.248181	0.999477
ColEpi	MRPL23	176.05	0.47835	0.41425	1.15474	0.248197	0.999477
ColEpi	COPS7A	164.947	0.175766	0.152248	1.15447	0.248308	0.999477
ColEpi	HMGCL	249.71	0.243088	0.210586	1.15434	0.248362	0.999477
ColEpi	DRG2	136.063	0.163884	0.142024	1.15392	0.248535	0.999477
ColEpi	TBCCD1	59.652	-0.19556	0.169487	-1.15383	0.248569	0.999477
ColEpi	LYRM1	140.551	-0.282985	0.245328	-1.1535	0.248707	0.999477
ColEpi	TFIP11	82.4512	0.180812	0.156775	1.15332	0.248781	0.999477
ColEpi	USP32	160.482	0.167391	0.14516	1.15315	0.248849	0.999477
ColEpi	ATL1	79.7199	0.308055	0.267207	1.15287	0.248964	0.999477
ColEpi	MFAP1	180.903	0.130513	0.113249	1.15245	0.249138	0.999477
ColEpi	ANKRD13D	66.3199	0.292862	0.254138	1.15238	0.249167	0.999477
ColEpi	PRR14	126.995	0.162767	0.141249	1.15234	0.249182	0.999477
ColEpi	AGBL4	454.317	-0.680557	0.590616	-1.15228	0.249205	0.999477
ColEpi	NAA60	203.399	0.169884	0.147433	1.15228	0.249206	0.999477
ColEpi	PRKD2	205.731	0.193269	0.167744	1.15217	0.249253	0.999477
ColEpi	WDR43	320.341	-0.233132	0.202535	-1.15107	0.249703	0.999477
ColEpi	MGAM2	106.958	0.578615	0.502717	1.15098	0.249742	0.999477
ColEpi	AGMO	76.3016	-0.679074	0.590031	-1.15091	0.249768	0.999477
ColEpi	FABP5	2935.36	0.344854	0.29965	1.15086	0.24979	0.999477
ColEpi	MOCOS	97.7665	0.23734	0.20623	1.15085	0.249793	0.999477
ColEpi	FAM188A	146.344	0.184189	0.160068	1.15069	0.249859	0.999477
ColEpi	ABCB8	124.796	0.209632	0.182275	1.15008	0.250109	0.999477
ColEpi	GLE1	119.348	0.159881	0.139056	1.14976	0.250243	0.999477
ColEpi	HOTAIRM1	203.157	0.316311	0.275112	1.14975	0.250246	0.999477
ColEpi	PATZ1	69.8136	-0.191548	0.166691	-1.14912	0.250506	0.999477
ColEpi	FGFR1OP	171.206	-0.130145	0.113262	-1.14907	0.250528	0.999477
ColEpi	C1GALT1	291.443	-0.178774	0.155621	-1.14878	0.250646	0.999477
ColEpi	CNTN3	144.629	-0.327996	0.285517	-1.14878	0.250647	0.999477
ColEpi	WAPL	378.799	-0.146995	0.127987	-1.14851	0.250757	0.999477
ColEpi	PCSK5	741.003	0.357293	0.311134	1.14836	0.25082	0.999477
ColEpi	HNF4A	964.998	-0.189784	0.1653	-1.14812	0.250919	0.999477
ColEpi	PNO1	126.638	-0.249279	0.217134	-1.14805	0.25095	0.999477
ColEpi	CAP1	1095.94	0.19539	0.170247	1.14769	0.251098	0.999477
ColEpi	LYST	150.495	0.242607	0.211392	1.14767	0.251106	0.999477
ColEpi	CTC-444N24.11	66.3227	-0.237088	0.206612	-1.14751	0.251173	0.999477
ColEpi	SMYD3	564.335	-0.183302	0.159746	-1.14746	0.251193	0.999477
ColEpi	MCM7	544.956	0.243067	0.211956	1.14678	0.251471	0.999477
ColEpi	PRADC1	248.393	0.306685	0.267442	1.14673	0.251491	0.999477
ColEpi	ZFYVE28	159.682	0.394795	0.344315	1.14661	0.251543	0.999477
ColEpi	AP000769.1	280.14	-0.789309	0.688482	-1.14645	0.25161	0.999477
ColEpi	FOXA1	195.663	-0.271523	0.236932	-1.14599	0.251797	0.999477
ColEpi	STARD3	99.3381	0.224718	0.196143	1.14568	0.251926	0.999477
ColEpi	HAUS8	60.6941	0.235974	0.205989	1.14557	0.251974	0.999477
ColEpi	HKR1	79.3715	-0.229496	0.200347	-1.1455	0.252004	0.999477
ColEpi	DARS	439.277	-0.150678	0.131548	-1.14542	0.252034	0.999477
ColEpi	C5orf17	66.0268	-1.11982	0.977907	-1.14512	0.25216	0.999477
ColEpi	RNPEP	536.475	0.220542	0.192699	1.14449	0.252419	0.999477
ColEpi	ABHD16A	108.586	-0.337958	0.295383	-1.14414	0.252567	0.999477
ColEpi	ZNF12	90.7346	-0.211754	0.185178	-1.14352	0.252822	0.999477
ColEpi	RP11-390E23.6	77.6946	0.201735	0.176433	1.14341	0.252869	0.999477
ColEpi	AKAP5	58.6412	0.352798	0.308713	1.14281	0.253119	0.999477
ColEpi	ANKRD12	763.137	0.142822	0.125035	1.14226	0.253347	0.999477
ColEpi	PELI1	488.254	-0.18886	0.165405	-1.1418	0.253537	0.999477
ColEpi	PRR15	311.462	0.371975	0.325851	1.14155	0.253641	0.999477
ColEpi	MAFF	530.591	-0.357839	0.313503	-1.14142	0.253695	0.999477
ColEpi	LIAS	111.438	-0.161107	0.141153	-1.14136	0.253719	0.999477
ColEpi	ZBTB4	59.5235	-0.247847	0.217172	-1.14125	0.253766	0.999477
ColEpi	GINS2	231.902	0.322387	0.282501	1.14119	0.253792	0.999477
ColEpi	SERINC5	720.173	-0.258338	0.226423	-1.14095	0.253889	0.999477
ColEpi	SEL1L	271.975	0.133697	0.117275	1.14003	0.254273	0.999477
ColEpi	ORMDL2	428.394	0.199954	0.175412	1.13991	0.254325	0.999477
ColEpi	P2RX4	221.169	0.334694	0.293838	1.13905	0.254684	0.999477
ColEpi	GNA11	475.396	0.33669	0.295712	1.13857	0.254881	0.999477
ColEpi	STEAP1	123.588	-0.352569	0.309668	-1.13854	0.254895	0.999477
ColEpi	SYTL4	119.169	0.316846	0.278497	1.1377	0.255246	0.999477
ColEpi	FN1	245.097	-0.846407	0.743967	-1.13769	0.255249	0.999477
ColEpi	AP2S1	1166.25	0.251445	0.221283	1.1363	0.255829	0.999477
ColEpi	NAA30	92.077	-0.192371	0.169299	-1.13628	0.255838	0.999477
ColEpi	AATF	262.401	-0.125362	0.110387	-1.13565	0.256102	0.999477
ColEpi	CDK17	130.58	-0.194603	0.171388	-1.13545	0.256185	0.999477
ColEpi	ATP13A1	149.428	0.160557	0.141459	1.13501	0.256372	0.999477
ColEpi	RFX3-AS1	44.1542	-0.439346	0.387127	-1.13489	0.256422	0.999477
ColEpi	TAMM41	104.581	-0.148809	0.131164	-1.13453	0.256572	0.999477
ColEpi	C2CD2	87.9242	-0.260375	0.229512	-1.13447	0.256596	0.999477
ColEpi	LPAR1	148.871	-0.237852	0.209711	-1.13419	0.256715	0.999477
ColEpi	CASZ1	428.671	0.182599	0.161065	1.13369	0.256923	0.999477
ColEpi	DDX31	68.5929	-0.231158	0.203906	-1.13365	0.256942	0.999477
ColEpi	MICALCL	83.6095	0.298141	0.263004	1.1336	0.256963	0.999477
ColEpi	ATRN	100.13	-0.234459	0.206837	-1.13355	0.256985	0.999477
ColEpi	GNB2	1740.43	0.239965	0.211882	1.13254	0.257408	0.999477
ColEpi	DHX29	307.604	0.150025	0.132479	1.13244	0.257451	0.999477
ColEpi	PHF8	87.4266	-0.162019	0.143104	-1.13217	0.257561	0.999477
ColEpi	MFSD1	250.81	-0.157573	0.139189	-1.13208	0.257601	0.999477
ColEpi	SLC27A3	128.946	0.551264	0.487365	1.13111	0.258009	0.999477
ColEpi	GUCA2B	330.497	1.16307	1.02832	1.13103	0.258041	0.999477
ColEpi	NIPAL2	263.161	-0.204441	0.180759	-1.13101	0.25805	0.999477
ColEpi	OCLN	342.297	-0.221555	0.195935	-1.13076	0.258157	0.999477
ColEpi	CDC45	70.7846	0.331272	0.292975	1.13072	0.258174	0.999477
ColEpi	COMMD2	181.983	0.162837	0.144018	1.13067	0.258195	0.999477
ColEpi	NSUN3	100.244	0.259159	0.22927	1.13036	0.258323	0.999477
ColEpi	CTA-293F17.1	82.9799	-0.359318	0.317973	-1.13003	0.258464	0.999477
ColEpi	PCM1	611.088	-0.148963	0.131867	-1.12965	0.258626	0.999477
ColEpi	MRPS6	635.696	0.238839	0.21146	1.12947	0.258698	0.999477
ColEpi	NELFA	152.861	-0.13894	0.123065	-1.129	0.258897	0.999477
ColEpi	MNX1	99.1289	0.437211	0.387337	1.12876	0.258999	0.999477
ColEpi	RAD21	778.024	0.132971	0.117821	1.12859	0.259072	0.999477
ColEpi	ETF1	449.445	-0.153929	0.136392	-1.12858	0.259074	0.999477
ColEpi	CAPN5	453.886	0.235115	0.208363	1.12839	0.259153	0.999477
ColEpi	AP4E1	58.4281	0.279247	0.247548	1.12805	0.259297	0.999477
ColEpi	SMC1A	436.595	0.222414	0.197181	1.12797	0.259333	0.999477
ColEpi	ADRBK1	267.317	0.249866	0.221543	1.12785	0.259384	0.999477
ColEpi	OSBPL7	132.018	0.219042	0.194313	1.12726	0.259631	0.999477
ColEpi	HTATSF1	309.655	0.159259	0.141322	1.12692	0.259774	0.999477
ColEpi	PTK2B	249.05	0.248044	0.220138	1.12676	0.259842	0.999477
ColEpi	KCNK5	83.9591	-0.439074	0.389809	-1.12638	0.260004	0.999477
ColEpi	TWSG1	93.5046	-0.2613	0.232022	-1.12619	0.260086	0.999477
ColEpi	TCP11L1	49.9323	-0.282735	0.25121	-1.1255	0.260379	0.999477
ColEpi	BMI1	47.6306	-0.225508	0.200477	-1.12486	0.260649	0.999477
ColEpi	NPDC1	960.007	0.47642	0.423595	1.12471	0.260713	0.999477
ColEpi	MGRN1	283.666	-0.169346	0.150574	-1.12467	0.260729	0.999477
ColEpi	APP	2653.32	-0.140985	0.125371	-1.12455	0.260781	0.999477
ColEpi	CRKL	139.286	-0.136285	0.121239	-1.1241	0.260972	0.999477
ColEpi	MRPL49	137.826	0.197787	0.176101	1.12315	0.261376	0.999477
ColEpi	IFRD1	797.403	-0.305302	0.271844	-1.12308	0.261404	0.999477
ColEpi	MAT2A	484.638	-0.212717	0.189461	-1.12275	0.261545	0.999477
ColEpi	FAM134A	200.319	-0.167688	0.149359	-1.12272	0.261557	0.999477
ColEpi	NDUFB9	3010.3	0.264019	0.235204	1.12251	0.261646	0.999477
ColEpi	SDF4	903.777	0.208821	0.186164	1.12171	0.261988	0.999477
ColEpi	RP5-857K21.4	532.301	-0.573174	0.511213	-1.1212	0.262201	0.999477
ColEpi	PBX2	69.5763	-0.255728	0.228092	-1.12116	0.26222	0.999477
ColEpi	CARD19	203.06	0.230425	0.205532	1.12111	0.262239	0.999477
ColEpi	DPP3	225.418	0.188025	0.167741	1.12092	0.262321	0.999477
ColEpi	APOLD1	66.7408	-0.36538	0.325976	-1.12088	0.262339	0.999477
ColEpi	HINT2	728.915	0.299039	0.266864	1.12057	0.262473	0.999477
ColEpi	DOK4	231.199	0.254555	0.227198	1.12041	0.262539	0.999477
ColEpi	MRS2	155.411	-0.159103	0.142013	-1.12034	0.262567	0.999477
ColEpi	CAMKK1	50.551	0.348484	0.311078	1.12025	0.262609	0.999477
ColEpi	CAPN9	79.9362	0.756247	0.675129	1.12015	0.26265	0.999477
ColEpi	UNC119B	54.1839	-0.2379	0.212429	-1.1199	0.262755	0.999477
ColEpi	BCL2L12	181.652	0.248511	0.221934	1.11975	0.262819	0.999477
ColEpi	ANKRD28	273.853	-0.175509	0.156739	-1.11975	0.262819	0.999477
ColEpi	HP1BP3	872.618	0.143637	0.128281	1.11971	0.262839	0.999477
ColEpi	CENPB	135.341	0.234343	0.209341	1.11943	0.262955	0.999477
ColEpi	CENPA	120.362	0.340871	0.304533	1.11932	0.263002	0.999477
ColEpi	MCTS1	434.497	0.169278	0.151287	1.11892	0.263173	0.999477
ColEpi	MACF1	592.779	0.229315	0.204983	1.1187	0.263267	0.999477
ColEpi	NCOR1	1164.29	0.120248	0.107491	1.11868	0.263275	0.999477
ColEpi	DOK1	59.7637	0.215597	0.192812	1.11818	0.263492	0.999477
ColEpi	VCL	1166.18	-0.389825	0.348694	-1.11796	0.263585	0.999477
ColEpi	HIST1H2BK	103.91	0.265472	0.237509	1.11773	0.263681	0.999477
ColEpi	NEBL	600.761	-0.280105	0.250739	-1.11712	0.263944	0.999477
ColEpi	NMRK1	162.64	0.211693	0.189502	1.1171	0.263951	0.999477
ColEpi	TMEM8B	56.2272	-0.22163	0.198436	-1.11688	0.264044	0.999477
ColEpi	PHLDB3	57.4396	0.299427	0.268145	1.11666	0.264138	0.999477
ColEpi	CEPT1	113.09	-0.180495	0.161667	-1.11646	0.264224	0.999477
ColEpi	ADD3	805.336	-0.241678	0.216473	-1.11643	0.264237	0.999477
ColEpi	EFCAB14	370.98	-0.144982	0.129878	-1.11629	0.264296	0.999477
ColEpi	LDOC1L	56.3402	-0.186835	0.167401	-1.11609	0.264382	0.999477
ColEpi	SPATA6	101.03	0.283609	0.254145	1.11594	0.26445	0.999477
ColEpi	ANO7	107.281	0.53119	0.47632	1.1152	0.264766	0.999477
ColEpi	RP11-141M1.3	186.499	0.381829	0.342466	1.11494	0.264877	0.999477
ColEpi	FOXN3	707.413	-0.234364	0.210236	-1.11477	0.26495	0.999477
ColEpi	OGDH	474.764	-0.12896	0.115704	-1.11456	0.265038	0.999477
ColEpi	TMEM184C	119.743	0.19087	0.171285	1.11435	0.265131	0.999477
ColEpi	CASP7	468.783	0.296041	0.265679	1.11428	0.265159	0.999477
ColEpi	TMEM214	200.892	0.166879	0.149783	1.11414	0.265219	0.999477
ColEpi	PRKRA	248.744	-0.184657	0.165762	-1.11399	0.265282	0.999477
ColEpi	DPY30	444.335	0.217988	0.195738	1.11367	0.26542	0.999477
ColEpi	SCMH1	342.986	-0.191682	0.172122	-1.11364	0.265434	0.999477
ColEpi	FASN	313.652	0.344682	0.309706	1.11293	0.265738	0.999477
ColEpi	SLF2	105.734	0.194242	0.174546	1.11284	0.265776	0.999477
ColEpi	SIRT1	161.013	-0.257763	0.231883	-1.11161	0.266308	0.999477
ColEpi	TUBB2A	347.221	0.37838	0.340408	1.11155	0.266332	0.999477
ColEpi	GTF3C2	166.262	-0.14719	0.132421	-1.11153	0.266341	0.999477
ColEpi	HIGD1A	325.462	0.294925	0.265393	1.11128	0.26645	0.999477
ColEpi	SNTB2	207.476	0.231798	0.208647	1.11096	0.266586	0.999477
ColEpi	FRG1	228.883	0.193774	0.174515	1.11036	0.266843	0.999477
ColEpi	PAGR1	131.972	0.231635	0.208669	1.11006	0.266974	0.999477
ColEpi	ID1	1956.13	0.423033	0.381094	1.11005	0.266978	0.999477
ColEpi	CEP57	344.356	0.156404	0.140946	1.10967	0.26714	0.999477
ColEpi	TIMM10	371.749	0.289746	0.261375	1.10854	0.267627	0.999477
ColEpi	PSMD5	98.9747	0.181751	0.164061	1.10782	0.267939	0.999477
ColEpi	CLDN23	271.141	-0.549243	0.496623	-1.10596	0.268746	0.999477
ColEpi	RNF128	169.739	-0.205049	0.185491	-1.10544	0.268969	0.999477
ColEpi	RP11-337C18.8	54.4712	-0.256947	0.232487	-1.10521	0.269068	0.999477
ColEpi	TDP2	670.65	0.345023	0.31218	1.10521	0.269071	0.999477
ColEpi	RP11-696N14.1	76.3779	-0.402856	0.364554	-1.10507	0.269131	0.999477
ColEpi	FYCO1	76.2714	-0.174515	0.157951	-1.10487	0.269215	0.999477
ColEpi	PTPRD	580.906	0.244493	0.221288	1.10487	0.269218	0.999477
ColEpi	SHD	216.498	0.306193	0.277185	1.10465	0.26931	0.999477
ColEpi	RETNLB	1671.3	0.847722	0.767877	1.10398	0.269601	0.999477
ColEpi	ETV7	130.97	-0.414901	0.375884	-1.1038	0.26968	0.999477
ColEpi	FITM2	52.8232	-0.272142	0.246652	-1.10335	0.269877	0.999477
ColEpi	XDH	486.183	0.541569	0.490909	1.1032	0.269941	0.999477
ColEpi	EPRS	626.087	0.140704	0.127604	1.10266	0.270176	0.999477
ColEpi	GSS	479.546	0.148155	0.134435	1.10206	0.270436	0.999477
ColEpi	TIMM13	1442.54	0.224524	0.203788	1.10175	0.270571	0.999477
ColEpi	MRPL40	355.411	0.211031	0.191574	1.10156	0.270652	0.999477
ColEpi	TAGLN2	2997.48	0.185413	0.168388	1.10111	0.270851	0.999477
ColEpi	PRELID3B	498.977	-0.145543	0.132191	-1.101	0.270895	0.999477
ColEpi	ZNF26	45.0471	-0.198063	0.179898	-1.10097	0.270909	0.999477
ColEpi	NAV2	311.907	-0.273068	0.248037	-1.10091	0.270934	0.999477
ColEpi	STK26	88.6228	0.196934	0.17894	1.10056	0.27109	0.999477
ColEpi	PRKAB2	67.3021	-0.199864	0.181644	-1.10031	0.271197	0.999477
ColEpi	APOL1	202.175	0.847086	0.769973	1.10015	0.271267	0.999477
ColEpi	PAQR5	138.821	-0.458711	0.417054	-1.09988	0.271383	0.999477
ColEpi	SLC4A1AP	133.49	0.138932	0.126331	1.09975	0.271441	0.999477
ColEpi	DLGAP1	46.567	0.499831	0.454544	1.09963	0.271492	0.999477
ColEpi	ARF6	767.776	-0.177795	0.161744	-1.09924	0.271664	0.999477
ColEpi	IDE	148.268	0.203929	0.18552	1.09923	0.271668	0.999477
ColEpi	SGMS2	452.788	-0.321496	0.292528	-1.09903	0.271757	0.999477
ColEpi	AGAP1	1624.51	-0.177454	0.161483	-1.0989	0.271811	0.999477
ColEpi	DCAF12	175.226	0.115868	0.105447	1.09883	0.271843	0.999477
ColEpi	SVBP	189.894	0.237825	0.216554	1.09822	0.272107	0.999477
ColEpi	ZBTB20	1240.07	-0.232245	0.211547	-1.09784	0.272274	0.999477
ColEpi	FO538757.2	178.423	0.310812	0.283128	1.09778	0.272301	0.999477
ColEpi	COL4A2	66.9072	-0.504353	0.459599	-1.09738	0.272477	0.999477
ColEpi	DEXI	82.6633	-0.21688	0.197732	-1.09684	0.27271	0.999477
ColEpi	TFPT	106.098	0.307733	0.280624	1.09661	0.272814	0.999477
ColEpi	PSMD11	520.444	0.149078	0.135969	1.09641	0.272898	0.999477
ColEpi	ARSD	318.029	-0.29289	0.267145	-1.09637	0.272916	0.999477
ColEpi	BBS2	65.8574	-0.257588	0.23496	-1.0963	0.272945	0.999477
ColEpi	MED11	191.1	0.198997	0.181566	1.096	0.273078	0.999477
ColEpi	RBFOX1	685.176	-0.327426	0.298815	-1.09575	0.273188	0.999477
ColEpi	CCL23	723.186	1.67354	1.52753	1.09559	0.27326	0.999477
ColEpi	CLASP2	263.321	-0.168839	0.154137	-1.09538	0.273349	0.999477
ColEpi	NFKB2	225.586	-0.423351	0.386498	-1.09535	0.273363	0.999477
ColEpi	PAFAH1B2	224.383	-0.126583	0.11559	-1.0951	0.273474	0.999477
ColEpi	LSM7	1973.36	0.250375	0.228672	1.09491	0.273557	0.999477
ColEpi	FAM102A	220.416	0.223911	0.204517	1.09483	0.273593	0.999477
ColEpi	BMP1	84.4291	0.343017	0.313317	1.09479	0.273608	0.999477
ColEpi	N4BP2	112.89	0.270874	0.247468	1.09458	0.2737	0.999477
ColEpi	SDF2	305.535	0.178293	0.162914	1.0944	0.273778	0.999477
ColEpi	STXBP6	542.336	-0.234689	0.21447	-1.09427	0.273835	0.999477
ColEpi	MMADHC	739.62	0.16678	0.152446	1.09403	0.273943	0.999477
ColEpi	SQLE	394.311	0.333338	0.3047	1.09399	0.273961	0.999477
ColEpi	B3GNT3	309.696	-0.249777	0.228347	-1.09385	0.274021	0.999477
ColEpi	ACOT8	235.709	0.280604	0.256668	1.09326	0.274281	0.999477
ColEpi	HKDC1	104.67	0.589886	0.539669	1.09305	0.274371	0.999477
ColEpi	SLC30A4	60.1728	-0.396533	0.362787	-1.09302	0.274385	0.999477
ColEpi	ZMYND8	361.931	0.178966	0.163759	1.09286	0.274455	0.999477
ColEpi	RARS2	223.405	-0.123869	0.113349	-1.09281	0.274477	0.999477
ColEpi	NSF	222.315	0.204485	0.187133	1.09273	0.274512	0.999477
ColEpi	ETHE1	3159.42	0.402571	0.368552	1.0923	0.2747	0.999477
ColEpi	GTF2IRD1	167.198	-0.24686	0.22602	-1.0922	0.274743	0.999477
ColEpi	ZNF576	78.5938	0.174721	0.160024	1.09185	0.274901	0.999477
ColEpi	FAM208A	199.433	-0.182556	0.167255	-1.09148	0.27506	0.999477
ColEpi	GALT	88.218	0.249002	0.228311	1.09063	0.275438	0.999477
ColEpi	TGFBR3	85.254	-0.522213	0.47882	-1.09062	0.275439	0.999477
ColEpi	SGPL1	129.737	-0.160616	0.14728	-1.09054	0.275473	0.999477
ColEpi	WDFY2	108.984	0.324521	0.297612	1.09042	0.27553	0.999477
ColEpi	AGR3	2129.02	0.254131	0.233087	1.09029	0.275588	0.999477
ColEpi	ZFP91	170.226	-0.187155	0.171697	-1.09003	0.2757	0.999477
ColEpi	FAM214B	84.0868	0.307133	0.281816	1.08983	0.275787	0.999477
ColEpi	BCL2L14	357.94	-0.16578	0.152229	-1.08902	0.276147	0.999477
ColEpi	ST18	52.3363	0.54613	0.50173	1.0885	0.276377	0.999477
ColEpi	DCXR	1109.39	0.368695	0.338735	1.08845	0.276397	0.999477
ColEpi	NUB1	338.595	0.224292	0.206071	1.08842	0.27641	0.999477
ColEpi	TMEM115	164.112	0.180447	0.16585	1.08801	0.27659	0.999477
ColEpi	USP40	125.215	-0.180395	0.16589	-1.08744	0.276843	0.999477
ColEpi	SEC23IP	183.672	-0.15473	0.142292	-1.08741	0.276856	0.999477
ColEpi	CFB	156.068	-0.511777	0.470688	-1.0873	0.276906	0.999477
ColEpi	NOB1	304.848	-0.242275	0.222901	-1.08691	0.277075	0.999477
ColEpi	NAGLU	88.315	0.287714	0.264752	1.08673	0.277157	0.999477
ColEpi	RP1-4G17.5	142.742	-0.257521	0.237093	-1.08616	0.277409	0.999477
ColEpi	MKRN2	83.4947	-0.182339	0.167885	-1.0861	0.277435	0.999477
ColEpi	UBQLN2	128.923	-0.175658	0.161736	-1.08608	0.277444	0.999477
ColEpi	PRPF6	418.76	0.167828	0.154547	1.08594	0.277506	0.999477
ColEpi	ZNF3	108.792	-0.250838	0.231	-1.08588	0.277532	0.999477
ColEpi	RP11-1094M14.11	108.65	0.168984	0.155661	1.08559	0.277658	0.999477
ColEpi	NEK6	217.808	-0.193828	0.178584	-1.08536	0.277762	0.999477
ColEpi	GGCX	107.96	0.157181	0.144894	1.0848	0.278012	0.999477
ColEpi	ARPC4	215.78	0.196171	0.180851	1.08471	0.278048	0.999477
ColEpi	SPSB2	51.2658	-0.292941	0.270086	-1.08462	0.278089	0.999477
ColEpi	SH3GLB1	649.115	0.178451	0.164602	1.08414	0.278304	0.999477
ColEpi	B3GALT4	103.261	0.276307	0.254961	1.08372	0.278487	0.999477
ColEpi	ATF7IP2	154.237	0.294187	0.271487	1.08361	0.278537	0.999477
ColEpi	SLC35G1	53.9497	0.320789	0.296186	1.08307	0.278779	0.999477
ColEpi	DDX10	177.801	-0.231673	0.213927	-1.08295	0.278829	0.999477
ColEpi	ABCG1	82.7338	0.372956	0.344468	1.0827	0.278941	0.999477
ColEpi	BSG	2204.49	0.249686	0.23065	1.08253	0.279016	0.999477
ColEpi	PRIMPOL	110.852	0.288833	0.266921	1.08209	0.279211	0.999477
ColEpi	ARMC6	106.495	0.195811	0.181165	1.08084	0.279766	0.999477
ColEpi	RBM4B	67.3704	-0.195941	0.181379	-1.08028	0.280017	0.999477
ColEpi	ENGASE	97.2557	0.259115	0.239978	1.07974	0.280257	0.999477
ColEpi	ZC4H2	77.7406	-0.269594	0.249782	-1.07932	0.280447	0.999477
ColEpi	PDE9A	453.797	0.319305	0.295848	1.07929	0.28046	0.999477
ColEpi	URM1	307.341	0.16184	0.150005	1.07889	0.280636	0.999477
ColEpi	PSME4	351.367	-0.227205	0.210649	-1.0786	0.280766	0.999477
ColEpi	EIF2A	496.384	-0.152097	0.141023	-1.07853	0.280799	0.999477
ColEpi	APBA3	64.0972	-0.283177	0.262631	-1.07823	0.280929	0.999477
ColEpi	LYPD8	513.709	0.599354	0.555924	1.07812	0.28098	0.999477
ColEpi	IL6R	87.7198	0.392623	0.364223	1.07797	0.281046	0.999477
ColEpi	IRF2	272.402	0.141	0.130815	1.07785	0.2811	0.999477
ColEpi	BTNL3	165.391	0.544055	0.5048	1.07776	0.28114	0.999477
ColEpi	PIWIL4	79.2312	-0.228711	0.21222	-1.07771	0.281164	0.999477
ColEpi	PXN	392.084	0.179899	0.166936	1.07765	0.28119	0.999477
ColEpi	AGPAT4	111.661	0.586038	0.543944	1.07739	0.281307	0.999477
ColEpi	PRPF4B	502.949	0.149386	0.138686	1.07715	0.281413	0.999477
ColEpi	LBR	504.285	0.244772	0.227248	1.07711	0.28143	0.999477
ColEpi	KMT2E-AS1	70.9939	-0.256715	0.238359	-1.07701	0.281476	0.999477
ColEpi	GNAS	2198.76	0.239616	0.2225	1.07692	0.281514	0.999477
ColEpi	FRMD4B	265.233	-0.234311	0.217635	-1.07662	0.281649	0.999477
ColEpi	IVNS1ABP	666.556	-0.190939	0.177422	-1.07618	0.281846	0.999477
ColEpi	TFF1	1206.56	0.986457	0.917406	1.07527	0.282255	0.999477
ColEpi	UFC1	1079.76	0.168617	0.156831	1.07515	0.282307	0.999477
ColEpi	ARF1	1893.89	0.132865	0.123581	1.07513	0.282317	0.999477
ColEpi	ZNF236	92.2506	-0.180256	0.167828	-1.07405	0.282799	0.999477
ColEpi	WEE1	236.792	-0.277133	0.258128	-1.07363	0.28299	0.999477
ColEpi	SECISBP2L	207.019	0.175903	0.163909	1.07318	0.283191	0.999477
ColEpi	ABCA2	58.6742	-0.419641	0.391133	-1.07288	0.283323	0.999477
ColEpi	PAPOLG	54.7798	0.193257	0.180137	1.07283	0.283346	0.999477
ColEpi	SORBS2	350.766	-0.256332	0.239026	-1.0724	0.283538	0.999477
ColEpi	GGT6	546.849	0.252204	0.235217	1.07222	0.283621	0.999477
ColEpi	NFIB	559.893	-0.201802	0.18822	-1.07216	0.283648	0.999477
ColEpi	SMC2	325.715	0.256117	0.238945	1.07186	0.283781	0.999477
ColEpi	RRP7A	375.913	0.233618	0.217962	1.07183	0.283798	0.999477
ColEpi	IL13RA1	460.535	0.288085	0.268892	1.07138	0.284	0.999477
ColEpi	MCUR1	355.355	0.209814	0.195837	1.07137	0.284004	0.999477
ColEpi	CCT7	837.568	0.144124	0.134579	1.07093	0.284202	0.999477
ColEpi	NMT1	157.055	-0.190423	0.177815	-1.07091	0.284212	0.999477
ColEpi	FAM83H	150.483	-0.215018	0.200818	-1.07071	0.2843	0.999477
ColEpi	TRNT1	147.314	-0.170043	0.158841	-1.07053	0.284382	0.999477
ColEpi	SPCS2	1132.85	0.190906	0.178336	1.07048	0.284402	0.999477
ColEpi	MBD2	330.468	0.296039	0.276593	1.07031	0.284481	0.999477
ColEpi	RCC2	269.241	-0.18638	0.174173	-1.07008	0.284582	0.999477
ColEpi	RNF121	96.7551	0.125888	0.117669	1.06985	0.284688	0.999477
ColEpi	CEP78	99.4137	0.251727	0.235377	1.06946	0.284862	0.999477
ColEpi	E2F2	59.8655	0.329363	0.308015	1.06931	0.284931	0.999477
ColEpi	GPRC5A	1093.53	-0.366971	0.343217	-1.06921	0.284975	0.999477
ColEpi	C6orf89	245.996	0.127606	0.11935	1.06917	0.284993	0.999477
ColEpi	SASH1	143.002	-0.224875	0.210374	-1.06893	0.2851	0.999477
ColEpi	GNG12	583.111	0.184811	0.172944	1.06862	0.285241	0.999477
ColEpi	ZNF561	66.2111	0.172785	0.161772	1.06808	0.285486	0.999477
ColEpi	RPP25	110.411	0.261648	0.244977	1.06805	0.285497	0.999477
ColEpi	MRGBP	73.6424	-0.279244	0.261461	-1.06801	0.285514	0.999477
ColEpi	NAMPT	956.517	-0.213996	0.200381	-1.06795	0.285545	0.999477
ColEpi	CRBN	184.303	-0.15525	0.145385	-1.06786	0.285584	0.999477
ColEpi	MIPEP	138.349	-0.17052	0.159795	-1.06712	0.285918	0.999477
ColEpi	LINC01091	87.4653	0.360838	0.338153	1.06709	0.285933	0.999477
ColEpi	UBXN2B	83.5423	-0.17252	0.16168	-1.06705	0.285949	0.999477
ColEpi	USP46	86.3299	0.165928	0.155548	1.06673	0.286092	0.999477
ColEpi	USF1	75.8589	0.350561	0.328747	1.06635	0.286263	0.999477
ColEpi	CAMK2G	231.219	0.164728	0.154534	1.06596	0.286442	0.999477
ColEpi	ANKRD17	941.374	-0.123074	0.115465	-1.0659	0.286468	0.999477
ColEpi	CFAP36	157.198	0.185418	0.17397	1.06581	0.286512	0.999477
ColEpi	TMCO3	255.301	0.341653	0.320682	1.0654	0.286696	0.999477
ColEpi	STK40	253.754	-0.19464	0.182799	-1.06478	0.286977	0.999477
ColEpi	SLC25A33	322.817	-0.205258	0.192811	-1.06456	0.287076	0.999477
ColEpi	UFM1	566.134	0.17425	0.163684	1.06455	0.287081	0.999477
ColEpi	VRK1	164.82	0.226076	0.212368	1.06455	0.287081	0.999477
ColEpi	PRR3	72.7998	0.227772	0.213962	1.06454	0.287083	0.999477
ColEpi	CISD2	454.372	0.180563	0.169618	1.06452	0.287091	0.999477
ColEpi	TSR1	153.198	-0.192991	0.181297	-1.0645	0.287102	0.999477
ColEpi	STARD9	41.8201	0.52251	0.490852	1.0645	0.287104	0.999477
ColEpi	EGLN3	311.323	0.469098	0.440768	1.06427	0.287204	0.999477
ColEpi	HOXB7	536.633	-0.172018	0.161673	-1.06399	0.287334	0.999477
ColEpi	GLRX5	438.885	-0.26217	0.246507	-1.06354	0.287537	0.999477
ColEpi	FAM210B	275.149	-0.229135	0.215508	-1.06323	0.287676	0.999477
ColEpi	IL4R	220.29	0.202657	0.190618	1.06316	0.28771	0.999477
ColEpi	CXCL1	741.144	-0.615473	0.578917	-1.06314	0.287716	0.999477
ColEpi	MIR210HG	58.3687	0.494503	0.46522	1.06295	0.287807	0.999477
ColEpi	CTA-363E6.2	91.3254	-0.451785	0.425039	-1.06293	0.287816	0.999477
ColEpi	SPDYA	107.36	0.254521	0.239519	1.06263	0.287948	0.999477
ColEpi	C5orf56	187.838	0.365856	0.344328	1.06252	0.287999	0.999477
ColEpi	KCTD12	239.823	0.777552	0.7318	1.06252	0.288	0.999477
ColEpi	TET2	283.22	0.231102	0.217631	1.0619	0.288282	0.999477
ColEpi	ANKRD10	606.735	-0.116979	0.110174	-1.06176	0.288343	0.999477
ColEpi	PDHX	186.27	0.129305	0.12183	1.06136	0.288528	0.999477
ColEpi	FAM3C	396.864	-0.411706	0.387918	-1.06132	0.288543	0.999477
ColEpi	FABP1	18288.8	0.732608	0.690621	1.0608	0.288783	0.999477
ColEpi	RRP1	134.702	-0.211053	0.199021	-1.06046	0.288938	0.999477
ColEpi	ZNF865	48.8056	-0.199951	0.188658	-1.05986	0.28921	0.999477
ColEpi	NOSIP	627.565	0.20105	0.189742	1.0596	0.289329	0.999477
ColEpi	PRKCE	332.266	0.236491	0.223248	1.05932	0.289454	0.999477
ColEpi	IRAK1	180.217	0.243194	0.229685	1.05881	0.289685	0.999477
ColEpi	CASC9	80.71	-0.735348	0.694856	-1.05827	0.289931	0.999477
ColEpi	THAP7	140.471	0.231604	0.218859	1.05823	0.289949	0.999477
ColEpi	RORA	189.744	-0.41746	0.394495	-1.05821	0.289958	0.999477
ColEpi	BORA	53.1342	0.22331	0.211034	1.05817	0.289979	0.999477
ColEpi	M6PR	298.559	-0.178341	0.168541	-1.05815	0.289988	0.999477
ColEpi	FAM32A	351.547	0.193346	0.182805	1.05766	0.290209	0.999477
ColEpi	TADA1	71.3667	-0.172597	0.163197	-1.0576	0.290237	0.999477
ColEpi	CKMT1A	140.954	0.358286	0.338818	1.05746	0.290303	0.999477
ColEpi	CHN2	320.72	0.348053	0.329165	1.05738	0.290338	0.999477
ColEpi	PSIP1	348.781	0.21149	0.200122	1.05681	0.290599	0.999477
ColEpi	NRAS	163.229	-0.135469	0.128214	-1.05658	0.290703	0.999477
ColEpi	MYO5B	762.633	-0.159169	0.150731	-1.05598	0.29098	0.999477
ColEpi	ORMDL3	119.642	0.171624	0.162549	1.05583	0.291048	0.999477
ColEpi	PDLIM5	1496.36	-0.188729	0.178802	-1.05552	0.291188	0.999477
ColEpi	TRIAP1	198.393	0.213281	0.202068	1.05549	0.291203	0.999477
ColEpi	MTRNR2L12	44474.9	0.394079	0.373363	1.05549	0.291203	0.999477
ColEpi	PTPRJ	367.058	0.278959	0.264316	1.0554	0.291243	0.999477
ColEpi	INTS1	157.675	0.163982	0.155401	1.05522	0.291325	0.999477
ColEpi	NRDC	410.235	0.125862	0.119281	1.05517	0.291346	0.999477
ColEpi	ELOF1	198.061	0.181429	0.172038	1.05459	0.291613	0.999477
ColEpi	WDR83OS	1563.87	0.216279	0.205097	1.05452	0.291645	0.999477
ColEpi	STARD13	310.01	-0.217359	0.206251	-1.05386	0.291949	0.999477
ColEpi	PLOD2	320.517	0.311505	0.295678	1.05353	0.292099	0.999477
ColEpi	TMEM41A	214.113	-0.187341	0.17784	-1.05343	0.292144	0.999477
ColEpi	DSC2	1274.83	0.232346	0.220588	1.0533	0.292202	0.999477
ColEpi	UTP4	132.821	-0.190299	0.180676	-1.05326	0.292221	0.999477
ColEpi	FDFT1	1256.27	0.251203	0.238672	1.05251	0.292567	0.999477
ColEpi	PARP12	171.928	0.237341	0.225529	1.05237	0.292628	0.999477
ColEpi	AP001347.6	45.7672	0.343886	0.3269	1.05196	0.292817	0.999477
ColEpi	CEP112	76.8522	0.286275	0.272383	1.051	0.293258	0.999477
ColEpi	ZNF511	253.471	0.233109	0.221837	1.05081	0.293347	0.999477
ColEpi	TMEM80	98.1788	0.249917	0.237972	1.0502	0.293628	0.999477
ColEpi	EFR3A	223.272	0.252649	0.240574	1.05019	0.29363	0.999477
ColEpi	SSR4	3541.73	0.275408	0.262342	1.04981	0.293807	0.999477
ColEpi	SNRPD1	1107.95	0.19944	0.190156	1.04882	0.294261	0.999477
ColEpi	RP11-465B22.8	69.1208	0.361129	0.344372	1.04866	0.294334	0.999477
ColEpi	DPP8	188.165	0.123126	0.11743	1.04851	0.294406	0.999477
ColEpi	NSUN5	170.712	0.1462	0.139455	1.04837	0.29447	0.999477
ColEpi	RAB26	150.756	0.658064	0.628125	1.04766	0.294793	0.999477
ColEpi	TMEM251	108.138	0.264453	0.252462	1.0475	0.294871	0.999477
ColEpi	LRP8	53.5554	0.542157	0.517614	1.04742	0.294908	0.999477
ColEpi	TRAPPC2	69.4689	-0.205431	0.196148	-1.04733	0.294947	0.999477
ColEpi	CKMT2-AS1	47.3749	-0.268628	0.256519	-1.0472	0.295006	0.999477
ColEpi	CCNK	342.712	-0.126118	0.120436	-1.04718	0.295016	0.999477
ColEpi	BPTF	813.071	0.135612	0.129521	1.04703	0.295085	0.999477
ColEpi	WDR13	276.076	0.167197	0.159719	1.04682	0.295181	0.999477
ColEpi	GPKOW	88.5485	0.20113	0.192144	1.04677	0.295207	0.999477
ColEpi	BEST2	178.265	0.714078	0.682409	1.04641	0.295373	0.999477
ColEpi	TMEM63B	176.833	0.205841	0.196748	1.04622	0.295461	0.999477
ColEpi	SLC25A11	439.971	0.176692	0.168959	1.04577	0.295669	0.999477
ColEpi	MANSC1	177.53	0.144387	0.138079	1.04568	0.295707	0.999477
ColEpi	COPE	1079.09	0.209312	0.200182	1.04561	0.295742	0.999477
ColEpi	RAD18	110.762	0.198899	0.190311	1.04512	0.295966	0.999477
ColEpi	SHMT2	326.748	0.233168	0.223105	1.0451	0.295976	0.999477
ColEpi	TP53RK	114.513	0.220037	0.21079	1.04387	0.296547	0.999477
ColEpi	GON4L	202.118	0.11698	0.112068	1.04382	0.296568	0.999477
ColEpi	MIPOL1	126.72	-0.293753	0.281492	-1.04356	0.29669	0.999477
ColEpi	EI24	711.405	-0.160623	0.153925	-1.04351	0.296711	0.999477
ColEpi	CDK7	122.473	-0.121223	0.116219	-1.04306	0.29692	0.999477
ColEpi	LINC01492	81.5539	-0.328638	0.315079	-1.04303	0.296933	0.999477
ColEpi	ITPKC	190.817	-0.383997	0.368304	-1.04261	0.297129	0.999477
ColEpi	LRIG2	82.4142	0.253781	0.243447	1.04245	0.297203	0.999477
ColEpi	PPP1R14D	675.98	0.289658	0.277875	1.0424	0.297225	0.999477
ColEpi	ITM2C	5233.22	0.270755	0.259772	1.04228	0.297282	0.999477
ColEpi	STAMBP	274.969	0.141168	0.135445	1.04225	0.297297	0.999477
ColEpi	SMC4	504.035	0.202138	0.193991	1.042	0.297414	0.999477
ColEpi	GATC	88.0459	0.185864	0.178425	1.04169	0.297555	0.999477
ColEpi	OCEL1	189.452	0.287249	0.27589	1.04117	0.297796	0.999477
ColEpi	DENND3	75.2211	0.290058	0.278595	1.04114	0.297809	0.999477
ColEpi	MAGOH	637.724	0.167752	0.161138	1.04105	0.297854	0.999477
ColEpi	DHX32	338.131	0.19977	0.191972	1.04062	0.298051	0.999477
ColEpi	MARCH3	1022.13	-0.21772	0.209257	-1.04044	0.298134	0.999477
ColEpi	PPFIBP2	188.045	-0.217444	0.208994	-1.04043	0.298139	0.999477
ColEpi	RPP30	171.928	0.142474	0.136955	1.0403	0.2982	0.999477
ColEpi	FKBP15	91.2114	0.158127	0.152048	1.03998	0.298348	0.999477
ColEpi	SLC20A1	395.628	-0.273396	0.263017	-1.03946	0.29859	0.999477
ColEpi	UPRT	49.0949	-0.189735	0.18264	-1.03884	0.298877	0.999477
ColEpi	TJP3	533.224	0.258713	0.249192	1.03821	0.299173	0.999477
ColEpi	GALC	66.7266	-0.329957	0.317887	-1.03797	0.299285	0.999477
ColEpi	POC1B	185.967	-0.157759	0.152053	-1.03752	0.299493	0.999477
ColEpi	ACSL1	65.2907	0.326729	0.315118	1.03685	0.299808	0.999477
ColEpi	TBC1D7	167.47	0.222042	0.214172	1.03675	0.299854	0.999477
ColEpi	STK11IP	53.4021	0.189313	0.182697	1.03622	0.300101	0.999477
ColEpi	LINC00662	89.4811	-0.170982	0.16506	-1.03588	0.300258	0.999477
ColEpi	SEMA6A-AS1	33.6319	-0.354323	0.342059	-1.03585	0.30027	0.999477
ColEpi	MECR	123.285	-0.211375	0.204082	-1.03573	0.300327	0.999477
ColEpi	CDC27	241.632	0.154957	0.149618	1.03569	0.300347	0.999477
ColEpi	LAMTOR2	724.129	0.187383	0.181061	1.03492	0.300708	0.999477
ColEpi	KMT5A	154.242	0.27391	0.264933	1.03389	0.301189	0.999477
ColEpi	SESN2	102.742	0.210703	0.203813	1.03381	0.301226	0.999477
ColEpi	KIF5B	1173.97	-0.138907	0.134388	-1.03363	0.301308	0.999477
ColEpi	SPINK5	554.69	0.720507	0.697154	1.0335	0.301371	0.999477
ColEpi	PRPF38A	312.939	-0.124174	0.120182	-1.03321	0.301505	0.999477
ColEpi	TMEM33	293.329	0.126381	0.122337	1.03305	0.301581	0.999477
ColEpi	STX12	291.702	0.153818	0.148936	1.03278	0.301707	0.999477
ColEpi	ZNF335	116.888	0.18127	0.17555	1.03258	0.3018	0.999477
ColEpi	C1orf131	235.981	0.154868	0.150006	1.03241	0.301878	0.999477
ColEpi	ENOSF1	483.448	-0.167107	0.161877	-1.03231	0.301926	0.999477
ColEpi	TTC12	60.8282	-0.185903	0.180091	-1.03227	0.301944	0.999477
ColEpi	SPRED2	378.95	-0.154968	0.150126	-1.03226	0.301953	0.999477
ColEpi	B9D2	73.977	0.255919	0.247951	1.03214	0.302008	0.999477
ColEpi	CTTN	604.047	0.13011	0.126077	1.03199	0.302079	0.999477
ColEpi	DGCR14	50.5975	-0.187175	0.181461	-1.03149	0.302311	0.999477
ColEpi	SMARCC1	716.393	-0.152774	0.148157	-1.03116	0.302465	0.999477
ColEpi	TUSC3	163.027	-0.517105	0.501497	-1.03112	0.302483	0.999477
ColEpi	IFT74	247.95	0.159452	0.154693	1.03076	0.302653	0.999477
ColEpi	SLFN5	56.2551	0.591011	0.573434	1.03065	0.302704	0.999477
ColEpi	DLG3	260.588	0.156942	0.152285	1.03058	0.302738	0.999477
ColEpi	FYTTD1	185.576	0.19617	0.190355	1.03055	0.302754	0.999477
ColEpi	ZNF107	44.4494	-0.293344	0.284653	-1.03053	0.302761	0.999477
ColEpi	TICAM1	261.014	-0.301856	0.292915	-1.03052	0.302765	0.999477
ColEpi	BCAP31	1228.08	0.171132	0.16608	1.03042	0.302814	0.999477
ColEpi	ATXN7L1	275.672	-0.164486	0.15963	-1.03042	0.302814	0.999477
ColEpi	ABCB7	166.219	-0.131042	0.127195	-1.03025	0.302893	0.999477
ColEpi	MAPKAP1	323.397	0.120886	0.117339	1.03023	0.302903	0.999477
ColEpi	C1orf21	581.176	0.210757	0.204647	1.02985	0.303079	0.999477
ColEpi	C7orf49	108.969	0.150992	0.146631	1.02974	0.303132	0.999477
ColEpi	ANKRD49	100.147	-0.255221	0.247879	-1.02962	0.303188	0.999477
ColEpi	CARHSP1	663.004	0.268107	0.260406	1.02957	0.30321	0.999477
ColEpi	ZCCHC7	604.241	-0.140928	0.136928	-1.02921	0.303381	0.999477
ColEpi	MTDH	1497.4	0.179045	0.173981	1.02911	0.303429	0.999477
ColEpi	ZDHHC18	46.1147	-0.243985	0.237155	-1.0288	0.303575	0.999477
ColEpi	SOCS7	58.4086	-0.173554	0.168777	-1.0283	0.303807	0.999477
ColEpi	ERH	1530	0.170211	0.165537	1.02824	0.303837	0.999477
ColEpi	ARMC10	360.308	-0.180965	0.176036	-1.028	0.30395	0.999477
ColEpi	SLC39A9	215.465	0.151444	0.147351	1.02778	0.304055	0.999477
ColEpi	NRARP	461.634	-0.574888	0.559389	-1.02771	0.304088	0.999477
ColEpi	ASPM	214.937	0.333333	0.324368	1.02764	0.30412	0.999477
ColEpi	MCOLN1	59.7514	0.218843	0.213054	1.02717	0.30434	0.999477
ColEpi	DUS3L	142.382	0.178424	0.173731	1.02701	0.304414	0.999477
ColEpi	ACAP3	94.6717	0.210338	0.204838	1.02685	0.304491	0.999477
ColEpi	ABCF3	126.214	-0.17745	0.172819	-1.02679	0.304519	0.999477
ColEpi	SIRT7	197.255	0.171133	0.166702	1.02658	0.304619	0.999477
ColEpi	NOP14	177.473	-0.256048	0.249525	-1.02614	0.304825	0.999477
ColEpi	DYNLL1	3177.53	0.162259	0.158157	1.02594	0.304921	0.999477
ColEpi	BPNT1	112.998	0.234815	0.228945	1.02564	0.305062	0.999477
ColEpi	OS9	693.756	0.123527	0.12045	1.02554	0.305109	0.999477
ColEpi	THYN1	358.584	0.19588	0.191014	1.02547	0.30514	0.999477
ColEpi	TOM1L1	282.094	-0.131334	0.128134	-1.02497	0.305376	0.999477
ColEpi	C8orf4	651.545	-0.466604	0.455402	-1.0246	0.305553	0.999477
ColEpi	CARD16	445.861	0.324564	0.316803	1.0245	0.3056	0.999477
ColEpi	TSHZ2	34.1571	-0.864041	0.843392	-1.02448	0.305607	0.999477
ColEpi	ETFB	573.18	0.239528	0.233901	1.02406	0.305808	0.999477
ColEpi	C5orf45	78.9723	-0.234386	0.228892	-1.024	0.305833	0.999477
ColEpi	RP11-707G18.1	55.8035	-0.301979	0.294996	-1.02367	0.305991	0.999477
ColEpi	PLXNC1	40.7336	0.476227	0.465331	1.02342	0.306111	0.999477
ColEpi	ANKFY1	181.981	0.151093	0.147687	1.02306	0.306278	0.999477
ColEpi	DNAJC12	135.848	0.436248	0.426473	1.02292	0.306346	0.999477
ColEpi	INSIG1	463.888	0.386003	0.377442	1.02268	0.306458	0.999477
ColEpi	BRF2	47.1409	-0.185228	0.181194	-1.02227	0.306655	0.999477
ColEpi	ATP6V1A	223.446	-0.127103	0.124356	-1.02209	0.306738	0.999477
ColEpi	ERGIC3	1389.09	0.21416	0.209568	1.02191	0.306822	0.999477
ColEpi	GAS2L3	152.618	-0.275674	0.269808	-1.02174	0.306904	0.999477
ColEpi	NSMCE3	48.1967	-0.246665	0.241474	-1.0215	0.30702	0.999477
ColEpi	LONRF3	120.699	-0.30694	0.300514	-1.02138	0.307073	0.999477
ColEpi	NOM1	79.1443	0.18504	0.181206	1.02116	0.307179	0.999477
ColEpi	SYTL3	44.5826	-0.536714	0.525637	-1.02107	0.30722	0.999477
ColEpi	COQ2	240.834	0.197547	0.193484	1.021	0.307256	0.999477
ColEpi	FAM174A	177.691	0.205571	0.201374	1.02084	0.307329	0.999477
ColEpi	PTPRN2	549.321	0.465624	0.456183	1.0207	0.307399	0.999477
ColEpi	MFSD12	89.2394	0.326021	0.319469	1.02051	0.307486	0.999477
ColEpi	KIAA0101	81.6403	0.337633	0.330857	1.02048	0.307501	0.999477
ColEpi	ETS2	1883.9	-0.196937	0.193037	-1.0202	0.307632	0.999477
ColEpi	CUL4B	107.533	-0.177596	0.174088	-1.02015	0.307658	0.999477
ColEpi	TMEM200A	133.494	-0.451319	0.442444	-1.02006	0.3077	0.999477
ColEpi	KIF23	111.448	-0.288526	0.282904	-1.01987	0.307788	0.999477
ColEpi	MT2A	6627.25	0.59145	0.579999	1.01974	0.30785	0.999477
ColEpi	MYDGF	1511.9	0.277281	0.271943	1.01963	0.307905	0.999477
ColEpi	TNFSF15	97.9305	-0.562986	0.552443	-1.01909	0.308162	0.999477
ColEpi	DCUN1D5	201.295	-0.184416	0.181038	-1.01866	0.308366	0.999477
ColEpi	NECAP2	167.438	-0.258101	0.253396	-1.01857	0.308407	0.999477
ColEpi	PDRG1	83.6772	0.203759	0.200186	1.01785	0.308751	0.999477
ColEpi	MSRB2	374.947	-0.207195	0.203566	-1.01783	0.30876	0.999477
ColEpi	IFI16	124.274	-0.340092	0.33415	-1.01778	0.30878	0.999477
ColEpi	VAMP4	81.3926	-0.162236	0.159408	-1.01774	0.308802	0.999477
ColEpi	PRRC2B	430.351	-0.141322	0.13887	-1.01766	0.308842	0.999477
ColEpi	SBDS	850.037	0.176382	0.173326	1.01763	0.308853	0.999477
ColEpi	CCDC107	287.13	0.259879	0.255444	1.01736	0.308981	0.999477
ColEpi	WWC1	194.394	-0.184177	0.181088	-1.01706	0.309125	0.999477
ColEpi	NFS1	93.79	-0.186472	0.183347	-1.01704	0.309132	0.999477
ColEpi	YIPF3	581.252	0.200678	0.197321	1.01701	0.309147	0.999477
ColEpi	INAFM1	71.4084	0.249683	0.245687	1.01627	0.309503	0.999477
ColEpi	TASP1	286.962	-0.163525	0.160952	-1.01598	0.309637	0.999477
ColEpi	SFT2D3	43.7335	-0.25645	0.252423	-1.01595	0.309651	0.999477
ColEpi	SMIM8	118.795	-0.186622	0.183711	-1.01585	0.309703	0.999477
ColEpi	RER1	988.954	0.182789	0.179955	1.01575	0.309748	0.999477
ColEpi	SLC1A4	85.8556	0.297346	0.292766	1.01564	0.309799	0.999477
ColEpi	RAB11A	1215.81	0.172218	0.169579	1.01556	0.30984	0.999477
ColEpi	CCDC90B	269.917	0.165981	0.163479	1.0153	0.309961	0.999477
ColEpi	RAN	2684.4	0.174312	0.171712	1.01514	0.310039	0.999477
ColEpi	PEX26	214.62	0.296466	0.292108	1.01492	0.310144	0.999477
ColEpi	PSMC3	597.769	0.175897	0.173361	1.01463	0.310283	0.999477
ColEpi	FMOD	165.448	-0.397805	0.392178	-1.01435	0.310417	0.999477
ColEpi	CCM2	124.236	0.182653	0.180094	1.01421	0.310481	0.999477
ColEpi	SLC5A1	323.843	-0.268816	0.265121	-1.01394	0.310612	0.999477
ColEpi	ABCA10	59.4552	0.399919	0.394495	1.01375	0.310702	0.999477
ColEpi	NOCT	65.3549	-0.449204	0.443204	-1.01354	0.310804	0.999477
ColEpi	VAMP3	299.789	0.145996	0.144111	1.01308	0.311021	0.999477
ColEpi	PKMYT1	111.426	0.366052	0.361346	1.01302	0.311049	0.999477
ColEpi	SLC23A2	50.4912	-0.259608	0.256297	-1.01292	0.311099	0.999477
ColEpi	AOC1	870.135	0.348919	0.344627	1.01245	0.311321	0.999477
ColEpi	WNK4	217.085	-0.19306	0.190742	-1.01215	0.311466	0.999477
ColEpi	ANXA13	238.561	0.331289	0.327356	1.01202	0.31153	0.999477
ColEpi	TMX4	166.978	0.225729	0.22309	1.01183	0.311618	0.999477
ColEpi	SGSH	50.7997	-0.179439	0.177471	-1.01109	0.311973	0.999477
ColEpi	SRP14	3814.76	0.19779	0.19564	1.01099	0.312021	0.999477
ColEpi	TARBP1	142.075	-0.223488	0.221059	-1.01099	0.312022	0.999477
ColEpi	H2AFJ	1719.14	0.280191	0.277238	1.01065	0.312184	0.999477
ColEpi	LGR5	178.102	-0.376809	0.372972	-1.01029	0.312358	0.999477
ColEpi	NAV1	108.721	-0.429901	0.425647	-1.00999	0.312498	0.999477
ColEpi	CLCN6	56.2697	-0.185923	0.184092	-1.00995	0.312521	0.999477
ColEpi	GCC2	908.926	0.17434	0.172646	1.00981	0.312585	0.999477
ColEpi	NCOR2	273.127	-0.142352	0.140995	-1.00962	0.312678	0.999477
ColEpi	CEP250	74.4958	-0.189662	0.187857	-1.00961	0.312684	0.999477
ColEpi	ILKAP	244.336	0.132376	0.13123	1.00874	0.313101	0.999477
ColEpi	NSUN6	143.031	-0.130159	0.129034	-1.00872	0.313111	0.999477
ColEpi	C11orf58	732.207	0.150218	0.148928	1.00866	0.313137	0.999477
ColEpi	MKI67	589.213	0.29921	0.296789	1.00816	0.313379	0.999477
ColEpi	DLG2	59.414	-0.318983	0.316423	-1.00809	0.313412	0.999477
ColEpi	EBP	634.904	0.213492	0.211783	1.00807	0.313421	0.999477
ColEpi	ATM	135.798	-0.214818	0.213103	-1.00805	0.313432	0.999477
ColEpi	PPL	65.5394	-0.239527	0.237641	-1.00794	0.313485	0.999477
ColEpi	LATS1	144.999	-0.142563	0.141475	-1.00769	0.313604	0.999477
ColEpi	TYW1	215.008	-0.133719	0.132707	-1.00762	0.313635	0.999477
ColEpi	IDH3G	549.47	0.18273	0.18146	1.007	0.313935	0.999477
ColEpi	PTBP1	707.446	-0.107268	0.106529	-1.00693	0.313968	0.999477
ColEpi	MND1	193.92	-0.245306	0.243619	-1.00693	0.31397	0.999477
ColEpi	ELOVL1	419.952	0.175201	0.174167	1.00594	0.314445	0.999477
ColEpi	HES4	177.399	0.479595	0.476883	1.00569	0.314566	0.999477
ColEpi	ZNHIT2	72.6859	0.248718	0.247361	1.00549	0.314662	0.999477
ColEpi	UBQLN1	331.515	-0.127107	0.126419	-1.00544	0.314684	0.999477
ColEpi	ANKRD52	98.1706	-0.129988	0.129333	-1.00506	0.314866	0.999477
ColEpi	KRTCAP2	1303.36	0.221788	0.220705	1.00491	0.31494	0.999477
ColEpi	TUG1	243.632	-0.148906	0.14818	-1.0049	0.314944	0.999477
ColEpi	CCNB2	229.352	0.283268	0.281905	1.00483	0.314976	0.999477
ColEpi	MCRS1	257.71	0.128422	0.127805	1.00483	0.314978	0.999477
ColEpi	PSMA5	1090.96	0.169414	0.16862	1.00471	0.315035	0.999477
ColEpi	DOCK10	155.432	-0.312481	0.311079	-1.00451	0.315134	0.999477
ColEpi	C9orf3	482.646	-0.212926	0.211979	-1.00447	0.315152	0.999477
ColEpi	HMBOX1	214.808	-0.145481	0.144894	-1.00405	0.315354	0.999477
ColEpi	C16orf52	87.604	-0.215039	0.214326	-1.00333	0.315703	0.999477
ColEpi	HMGA2	150.747	-0.266413	0.265564	-1.0032	0.315766	0.999477
ColEpi	HNF4G	705.562	0.193561	0.19299	1.00296	0.315881	0.999477
ColEpi	ADD1	352.452	0.1614	0.160962	1.00272	0.315996	0.999477
ColEpi	LYPLA2	360.344	0.150118	0.149755	1.00243	0.316138	0.999477
ColEpi	FAM69A	106.09	0.226209	0.225704	1.00223	0.316231	0.999477
ColEpi	NAAA	309.562	0.318325	0.317692	1.00199	0.316347	0.999477
ColEpi	MUC1	1499.32	0.405272	0.404522	1.00185	0.316415	0.999477
ColEpi	USP3-AS1	50.4315	-0.307836	0.307358	-1.00155	0.31656	0.999477
ColEpi	ACADS	576.915	0.296702	0.296247	1.00154	0.316568	0.999477
ColEpi	LPAR6	60.0137	-0.240234	0.239883	-1.00146	0.316604	0.999477
ColEpi	TMEM176B	1718.72	0.276931	0.276531	1.00145	0.316611	0.999477
ColEpi	HOMEZ	92.4106	0.156419	0.156201	1.0014	0.316635	0.999477
ColEpi	RNF7	1152.47	0.206429	0.206171	1.00125	0.316707	0.999477
ColEpi	NEDD9	782.971	-0.272437	0.272097	-1.00125	0.316708	0.999477
ColEpi	HAUS3	50.1936	-0.181026	0.180844	-1.00101	0.316822	0.999477
ColEpi	LEPROTL1	353.267	0.173206	0.173068	1.0008	0.316924	0.999477
ColEpi	KLC4	281.532	0.192793	0.192644	1.00077	0.316936	0.999477
ColEpi	GOLPH3L	384.772	-0.127611	0.127523	-1.00069	0.316975	0.999477
ColEpi	PHYKPL	414.658	0.215364	0.215218	1.00068	0.316982	0.999477
ColEpi	DPP9	172.425	0.158627	0.15876	0.999161	0.317717	0.999477
ColEpi	SCCPDH	297.161	-0.181857	0.182031	-0.999047	0.317772	0.999477
ColEpi	ZFAND2B	257.831	0.184797	0.184999	0.998908	0.317839	0.999477
ColEpi	TXNDC17	2070.08	0.248756	0.249042	0.998853	0.317866	0.999477
ColEpi	MRPL13	711.694	0.161944	0.162153	0.998713	0.317934	0.999477
ColEpi	WTAP	447.728	-0.161848	0.16209	-0.998505	0.318034	0.999477
ColEpi	NUDT8	397.656	0.317918	0.318394	0.998503	0.318035	0.999477
ColEpi	ARSB	79.6481	0.329259	0.329807	0.998339	0.318115	0.999477
ColEpi	COASY	240.218	0.147472	0.147769	0.997986	0.318286	0.999477
ColEpi	BCAS3	356.6	-0.199975	0.200386	-0.997946	0.318306	0.999477
ColEpi	B3GNT5	475.602	0.246315	0.246933	0.997497	0.318523	0.999477
ColEpi	PTDSS2	68.1282	0.144998	0.145469	0.996762	0.31888	0.999477
ColEpi	DNAJC7	439.73	0.103581	0.103936	0.996587	0.318965	0.999477
ColEpi	SLC2A13	642.599	0.258575	0.259478	0.996518	0.318998	0.999477
ColEpi	FRAT2	163.65	-0.271392	0.272364	-0.996433	0.31904	0.999477
ColEpi	RGS12	118.289	0.242814	0.243813	0.995902	0.319298	0.999477
ColEpi	POMP	1818.85	0.195275	0.196088	0.995856	0.31932	0.999477
ColEpi	SPATA33	81.385	0.207023	0.207919	0.995694	0.319399	0.999477
ColEpi	HPS5	75.8118	0.206917	0.207847	0.995528	0.31948	0.999477
ColEpi	ERC1	467.332	0.176055	0.176867	0.99541	0.319537	0.999477
ColEpi	JOSD2	306.299	0.274959	0.276287	0.995194	0.319642	0.999477
ColEpi	SHMT1	221.04	0.217931	0.219141	0.994482	0.319988	0.999477
ColEpi	HUWE1	435.128	-0.144976	0.145814	-0.994251	0.320101	0.999477
ColEpi	LINC00969	556.521	-0.197868	0.199026	-0.994182	0.320134	0.999477
ColEpi	MYB	339.258	-0.271608	0.273272	-0.993911	0.320266	0.999477
ColEpi	SMPD3	169.554	0.182545	0.183692	0.993759	0.32034	0.999477
ColEpi	MAMDC4	69.2664	0.254072	0.255709	0.993599	0.320418	0.999477
ColEpi	NCOA7	945.239	-0.395429	0.398026	-0.993474	0.320479	0.999477
ColEpi	CCT2	1184.54	0.167496	0.168609	0.993396	0.320517	0.999477
ColEpi	R3HCC1	131.995	0.213033	0.214491	0.993202	0.320611	0.999477
ColEpi	SLC25A27	45.8776	-0.335976	0.338348	-0.992989	0.320715	0.999477
ColEpi	CHD6	263.606	-0.236109	0.237795	-0.99291	0.320754	0.999477
ColEpi	ARID1B	777.372	-0.138419	0.139416	-0.99285	0.320783	0.999477
ColEpi	FAM136A	460.147	0.151928	0.153036	0.992761	0.320827	0.999477
ColEpi	KLHL24	241.081	-0.191902	0.193406	-0.992227	0.321087	0.999477
ColEpi	CEP128	109.889	0.268695	0.270846	0.99206	0.321168	0.999477
ColEpi	RFX7	157.782	0.251948	0.253982	0.99199	0.321202	0.999477
ColEpi	LIN9	49.0568	0.203839	0.205503	0.991899	0.321247	0.999477
ColEpi	PGM3	217.227	0.217679	0.219506	0.991675	0.321356	0.999477
ColEpi	RBM6	515.232	-0.133808	0.134938	-0.991624	0.321381	0.999477
ColEpi	THTPA	65.1993	-0.136023	0.137259	-0.990996	0.321687	0.999477
ColEpi	PTPRK	1844.46	-0.150664	0.152059	-0.990827	0.32177	0.999477
ColEpi	CCDC93	172.332	-0.115435	0.116507	-0.9908	0.321783	0.999477
ColEpi	IRF3	263.631	0.11568	0.116782	0.990564	0.321898	0.999477
ColEpi	PTGES2	552.928	0.162728	0.164439	0.989599	0.32237	0.999477
ColEpi	TNFRSF10D	141.773	-0.156212	0.157882	-0.989419	0.322458	0.999477
ColEpi	FKBP9	189.495	-0.162923	0.164672	-0.989379	0.322478	0.999477
ColEpi	NOS1AP	222.201	0.210948	0.213268	0.989122	0.322603	0.999477
ColEpi	ARID5B	325.256	-0.217619	0.22016	-0.988462	0.322927	0.999477
ColEpi	SCAMP2	715.722	0.128431	0.129984	0.988047	0.32313	0.999477
ColEpi	TAP2	118.815	0.415329	0.420392	0.987958	0.323173	0.999477
ColEpi	NIT2	317.696	0.154822	0.156897	0.986775	0.323753	0.999477
ColEpi	TRIM4	138.454	-0.125959	0.127658	-0.986692	0.323794	0.999477
ColEpi	HARS2	107.369	0.145915	0.147885	0.986684	0.323798	0.999477
ColEpi	CDX2	1147.71	0.188567	0.191235	0.986048	0.324109	0.999477
ColEpi	NOV	75.9787	-0.416463	0.422371	-0.986014	0.324126	0.999477
ColEpi	CASP2	100.077	-0.15998	0.162288	-0.985777	0.324243	0.999477
ColEpi	MARS	173.647	0.169449	0.171896	0.985764	0.324249	0.999477
ColEpi	SLC7A8	116.235	-0.241803	0.245481	-0.985017	0.324616	0.999477
ColEpi	ATP8B1	1617.05	0.200032	0.203087	0.984959	0.324644	0.999477
ColEpi	KATNA1	100.502	-0.140017	0.142219	-0.984514	0.324863	0.999477
ColEpi	PDE12	99.7863	-0.182915	0.185817	-0.984384	0.324927	0.999477
ColEpi	ARMCX6	89.5616	0.203347	0.206597	0.984269	0.324983	0.999477
ColEpi	MYCL	60.5241	0.210209	0.213583	0.984203	0.325016	0.999477
ColEpi	CHPT1	607.069	-0.21073	0.214239	-0.98362	0.325303	0.999477
ColEpi	C12orf76	58.1915	-0.206667	0.210139	-0.983477	0.325373	0.999477
ColEpi	PTER	117.096	-0.207582	0.211083	-0.983413	0.325404	0.999477
ColEpi	LRRC37A3	40.6683	-0.294491	0.299476	-0.983357	0.325432	0.999477
ColEpi	ILF2	872.538	0.153641	0.156244	0.983343	0.325439	0.999477
ColEpi	TMBIM6	3383	0.151465	0.154038	0.983299	0.32546	0.999477
ColEpi	SELM	464.291	0.462534	0.470489	0.983093	0.325562	0.999477
ColEpi	ERCC3	116.184	0.117866	0.120001	0.982206	0.325998	0.999477
ColEpi	TAOK3	821.084	0.14774	0.150425	0.982152	0.326025	0.999477
ColEpi	F2RL1	318.443	-0.27555	0.280579	-0.982077	0.326062	0.999477
ColEpi	PNPO	82.4697	-0.173578	0.176748	-0.982061	0.32607	0.999477
ColEpi	BRD8	181.136	0.171767	0.174921	0.981972	0.326114	0.999477
ColEpi	LRRK1	230.258	0.199715	0.203407	0.981845	0.326176	0.999477
ColEpi	C1orf159	109.882	0.168868	0.172056	0.981469	0.326361	0.999477
ColEpi	COBL	384.347	0.255874	0.260716	0.98143	0.326381	0.999477
ColEpi	SNUPN	114.526	0.182436	0.185906	0.98133	0.32643	0.999477
ColEpi	BANF1	1156.4	0.156376	0.159442	0.980768	0.326707	0.999477
ColEpi	ZNF37A	118.644	0.166988	0.170268	0.980736	0.326723	0.999477
ColEpi	SLC4A2	131.867	0.134648	0.137296	0.980712	0.326735	0.999477
ColEpi	PSD3	384.798	0.295751	0.301628	0.980513	0.326833	0.999477
ColEpi	FUT3	516.07	0.231533	0.23619	0.980281	0.326948	0.999477
ColEpi	PDE7A	102.79	-0.235477	0.240244	-0.980159	0.327007	0.999477
ColEpi	NR2F6	390.05	0.288865	0.294784	0.979922	0.327125	0.999477
ColEpi	UQCC2	668.398	0.2291	0.233795	0.979918	0.327127	0.999477
ColEpi	TFF3	54291	0.65419	0.668021	0.979295	0.327434	0.999477
ColEpi	TSEN15	120.229	0.235233	0.24023	0.979197	0.327483	0.999477
ColEpi	CNOT3	126.958	-0.129414	0.132218	-0.978788	0.327685	0.999477
ColEpi	LDHD	68.627	0.544719	0.556569	0.978709	0.327724	0.999477
ColEpi	GSDMB	327.968	0.325665	0.332838	0.97845	0.327852	0.999477
ColEpi	ARPC5	1147.55	0.170198	0.173956	0.978397	0.327878	0.999477
ColEpi	CASP1	555.454	0.367009	0.375237	0.978074	0.328038	0.999477
ColEpi	CCDC25	378.88	0.182681	0.186791	0.978001	0.328074	0.999477
ColEpi	ACO1	216.595	-0.17667	0.180646	-0.977987	0.328081	0.999477
ColEpi	NUPL2	179.564	-0.139236	0.14238	-0.977918	0.328115	0.999477
ColEpi	CMAS	623.978	0.168164	0.171964	0.977901	0.328123	0.999477
ColEpi	FHDC1	106.049	-0.163598	0.167304	-0.97785	0.328148	0.999477
ColEpi	GSTP1	8028.53	0.219405	0.224382	0.977819	0.328164	0.999477
ColEpi	LRRC61	79.3795	-0.221014	0.226042	-0.977757	0.328194	0.999477
ColEpi	METTL10	89.618	-0.208887	0.213675	-0.977593	0.328276	0.999477
ColEpi	WFDC2	2705.89	0.608234	0.62224	0.977492	0.328326	0.999477
ColEpi	GMPR	93.2175	-0.482218	0.493414	-0.977309	0.328416	0.999477
ColEpi	AKAP8	154.457	0.116675	0.119464	0.976657	0.328739	0.999477
ColEpi	FLJ20021	109.554	-0.330791	0.338812	-0.976326	0.328903	0.999477
ColEpi	MTCH2	982.683	0.153714	0.157442	0.976319	0.328907	0.999477
ColEpi	PDIA3	3380.27	0.241523	0.24746	0.976008	0.32906	0.999477
ColEpi	TM4SF5	153.795	0.375729	0.385063	0.975761	0.329183	0.999477
ColEpi	NCBP1	166.693	-0.129642	0.132898	-0.975499	0.329313	0.999477
ColEpi	PIN1	435.341	0.200829	0.205906	0.975347	0.329388	0.999477
ColEpi	G6PC3	185.198	0.17828	0.182873	0.97488	0.32962	0.999477
ColEpi	CALU	303.143	-0.195568	0.200641	-0.974718	0.3297	0.999477
ColEpi	COX17	1099.1	0.272833	0.279921	0.974679	0.32972	0.999477
ColEpi	CLN5	93.211	-0.225712	0.231689	-0.974202	0.329956	0.999477
ColEpi	ATAD2B	232.207	0.166531	0.170949	0.974155	0.32998	0.999477
ColEpi	CSNK2B	157.87	0.276355	0.283713	0.974065	0.330024	0.999477
ColEpi	ERN2	459.836	0.175893	0.180577	0.974061	0.330026	0.999477
ColEpi	PPFIA3	119.586	0.179722	0.184527	0.973964	0.330074	0.999477
ColEpi	PSMC4	488.87	0.166317	0.170767	0.973942	0.330086	0.999477
ColEpi	KDF1	133.562	0.175452	0.180184	0.973735	0.330188	0.999477
ColEpi	FBXO16	52.0879	0.26499	0.272226	0.973417	0.330346	0.999477
ColEpi	IDO1	191.868	-1.44527	1.48475	-0.973409	0.33035	0.999477
ColEpi	LINC01559	97.1857	0.617769	0.63466	0.973387	0.330361	0.999477
ColEpi	TOR1AIP1	129.634	-0.209032	0.214765	-0.973305	0.330402	0.999477
ColEpi	SLC28A2	90.8843	-0.910378	0.935803	-0.97283	0.330638	0.999477
ColEpi	AP5S1	56.1485	0.167991	0.1727	0.972731	0.330687	0.999477
ColEpi	SIRT5	129.844	-0.153601	0.15793	-0.972592	0.330756	0.999477
ColEpi	ABCD4	137.594	0.161632	0.166195	0.972549	0.330778	0.999477
ColEpi	FCHO2	233.086	0.172781	0.177661	0.972536	0.330784	0.999477
ColEpi	MAP3K2	367.85	-0.160211	0.16474	-0.972503	0.3308	0.999477
ColEpi	KMT2E	1015.07	0.101952	0.10484	0.972459	0.330822	0.999477
ColEpi	GLRX2	211.387	0.22681	0.233283	0.972253	0.330925	0.999477
ColEpi	DLGAP4	286.844	0.168664	0.173506	0.972096	0.331003	0.999477
ColEpi	NOLC1	435.686	-0.175136	0.180186	-0.971976	0.331063	0.999477
ColEpi	TCAF1	227.773	0.146271	0.150535	0.971674	0.331213	0.999477
ColEpi	C8orf82	228.205	-0.229539	0.236231	-0.971669	0.331215	0.999477
ColEpi	DDX20	57.9465	-0.177579	0.182766	-0.971618	0.331241	0.999477
ColEpi	GEMIN7	153.158	0.183396	0.188802	0.971366	0.331366	0.999477
ColEpi	DECR2	123.812	0.242059	0.249277	0.971045	0.331526	0.999477
ColEpi	UBE2Q1	123.294	0.201379	0.207422	0.970864	0.331616	0.999477
ColEpi	NECAB3	105.349	-0.210797	0.217199	-0.970526	0.331785	0.999477
ColEpi	UTP20	120.969	-0.187869	0.193577	-0.970511	0.331792	0.999477
ColEpi	SMUG1	95.5205	0.20176	0.207908	0.97043	0.331832	0.999477
ColEpi	ZBTB7B	229.923	0.256183	0.263989	0.970427	0.331834	0.999477
ColEpi	KALRN	308.398	-0.17266	0.177968	-0.970177	0.331958	0.999477
ColEpi	SLC6A8	251.259	0.56822	0.5857	0.970155	0.331969	0.999477
ColEpi	GFM2	107.067	-0.114378	0.117906	-0.970079	0.332007	0.999477
ColEpi	FEN1	181.805	0.244778	0.252548	0.969235	0.332428	0.999477
ColEpi	RBM15	63.2149	-0.182043	0.187848	-0.9691	0.332495	0.999477
ColEpi	AKR1C3	263.715	-0.336432	0.347251	-0.968844	0.332623	0.999477
ColEpi	ACE2	64.912	0.383774	0.396172	0.968707	0.332692	0.999477
ColEpi	FOXP1	2152.94	-0.130974	0.135225	-0.968562	0.332764	0.999477
ColEpi	B2M	40906.1	0.261687	0.270208	0.968465	0.332812	0.999477
ColEpi	BCOR	97.064	-0.20934	0.216181	-0.968357	0.332866	0.999477
ColEpi	KNTC1	86.1089	0.23205	0.239748	0.967891	0.333099	0.999477
ColEpi	WIZ	74.5706	0.20314	0.209925	0.967676	0.333206	0.999477
ColEpi	MARK1	105.116	-0.461002	0.476586	-0.967302	0.333393	0.999477
ColEpi	RP11-467J12.4	61.9979	-0.421787	0.43605	-0.967291	0.333398	0.999477
ColEpi	UBFD1	100.495	-0.154661	0.159894	-0.967271	0.333408	0.999477
ColEpi	ASNA1	406.609	0.149488	0.154562	0.967171	0.333459	0.999477
ColEpi	CHCHD6	114.49	0.178149	0.184237	0.966957	0.333565	0.999477
ColEpi	MDM4	191.505	-0.166222	0.171997	-0.966426	0.333831	0.999477
ColEpi	LAMTOR4	1738.2	0.240621	0.248985	0.966409	0.333839	0.999477
ColEpi	STX19	173.679	0.262848	0.272007	0.96633	0.333879	0.999477
ColEpi	HSPA14	210.168	0.120294	0.124493	0.966272	0.333908	0.999477
ColEpi	SLC22A18	549.299	0.310543	0.321423	0.96615	0.333969	0.999477
ColEpi	PLEKHS1	99.8131	-0.484581	0.501715	-0.965851	0.334119	0.999477
ColEpi	ARPP19	262.165	-0.126268	0.130756	-0.965678	0.334205	0.999477
ColEpi	ARIH2	368.343	-0.113912	0.117987	-0.965459	0.334315	0.999477
ColEpi	THAP11	89.6932	-0.202943	0.210206	-0.965452	0.334318	0.999477
ColEpi	PYURF	638.676	-0.194601	0.201576	-0.965397	0.334346	0.999477
ColEpi	INF2	401.128	-0.168288	0.174338	-0.965298	0.334396	0.999477
ColEpi	EBAG9	290.395	0.158949	0.164668	0.96527	0.334409	0.999477
ColEpi	AKIRIN1	289.845	-0.177681	0.184075	-0.965265	0.334412	0.999477
ColEpi	MRPL44	205.628	0.130179	0.134868	0.965233	0.334428	0.999477
ColEpi	LINC01376	44.3153	-0.281156	0.291599	-0.964187	0.334952	0.999477
ColEpi	FOSL2	433.202	-0.228136	0.23671	-0.963779	0.335157	0.999477
ColEpi	USP19	100.602	-0.173447	0.179997	-0.963612	0.335241	0.999477
ColEpi	SRP68	185.305	0.112402	0.116664	0.963467	0.335313	0.999477
ColEpi	EDF1	3327.17	0.190256	0.197473	0.963453	0.33532	0.999477
ColEpi	RHOB	2391.98	-0.30672	0.318454	-0.963152	0.335471	0.999477
ColEpi	ENTPD1-AS1	110.697	-0.184844	0.191977	-0.962846	0.335625	0.999477
ColEpi	BET1L	162.458	0.171204	0.177828	0.962754	0.335671	0.999477
ColEpi	SRPRA	301.634	0.187815	0.195091	0.962703	0.335697	0.999477
ColEpi	CPEB4	165.984	0.245103	0.25465	0.962509	0.335794	0.999477
ColEpi	CLIC1	4751.26	0.170724	0.177381	0.962471	0.335813	0.999477
ColEpi	ZGRF1	44.3376	0.262646	0.272936	0.9623	0.335899	0.999477
ColEpi	BORCS7	127.501	0.251231	0.261127	0.962103	0.335998	0.999477
ColEpi	TMEM102	73.0112	0.185577	0.192961	0.961737	0.336182	0.999477
ColEpi	C11orf71	72.3432	0.220874	0.229747	0.96138	0.336361	0.999477
ColEpi	SAMD9L	154.389	0.499669	0.519845	0.96119	0.336457	0.999477
ColEpi	AGBL5	60.4963	-0.16381	0.170454	-0.961022	0.336541	0.999477
ColEpi	MIDN	784.581	0.234514	0.244027	0.961016	0.336544	0.999477
ColEpi	SHANK2	317.509	-0.181263	0.188649	-0.960849	0.336628	0.999477
ColEpi	RBM12	126.232	-0.157198	0.163611	-0.960803	0.336651	0.999477
ColEpi	NEMF	417.797	0.0995223	0.103592	0.960715	0.336695	0.999477
ColEpi	PPHLN1	294.641	-0.0960499	0.100049	-0.96003	0.33704	0.999477
ColEpi	RP11-475E11.9	48.2318	-0.248031	0.258365	-0.960002	0.337054	0.999477
ColEpi	SENP7	77.6188	-0.197292	0.205533	-0.959904	0.337103	0.999477
ColEpi	C12orf4	62.6527	0.176884	0.184329	0.959611	0.337251	0.999477
ColEpi	PSAP	1141.09	-0.139877	0.145821	-0.959237	0.337439	0.999477
ColEpi	RBX1	1060.35	0.140274	0.146247	0.959161	0.337478	0.999477
ColEpi	TYMP	503.083	-0.452066	0.471446	-0.958892	0.337613	0.999477
ColEpi	POLR2L	2353.69	-0.236237	0.246372	-0.958861	0.337629	0.999477
ColEpi	PER2	480.019	-0.223208	0.232883	-0.958455	0.337833	0.999477
ColEpi	MCM4	180.425	0.236529	0.246842	0.958219	0.337953	0.999477
ColEpi	NSMAF	163.485	0.164752	0.17201	0.957802	0.338163	0.999477
ColEpi	NDUFS4	718.76	0.157713	0.164703	0.957564	0.338283	0.999477
ColEpi	CD74	15406.4	-0.454772	0.474933	-0.95755	0.33829	0.999477
ColEpi	ZFP64	115.524	-0.127145	0.132813	-0.957322	0.338405	0.999477
ColEpi	SMS	678.448	-0.145125	0.151607	-0.957242	0.338445	0.999477
ColEpi	TBCB	440.431	0.196404	0.205193	0.957168	0.338483	0.999477
ColEpi	RP11-12G12.7	135.644	-0.277323	0.28976	-0.957078	0.338528	0.999477
ColEpi	HPS4	110.331	-0.134737	0.140822	-0.956795	0.338671	0.999477
ColEpi	PLEKHG3	143.776	-0.15428	0.161272	-0.956648	0.338745	0.999477
ColEpi	NDUFA12	1526.49	0.203038	0.212422	0.955828	0.339159	0.999477
ColEpi	BORCS6	61.0125	0.227995	0.238582	0.955623	0.339263	0.999477
ColEpi	KRCC1	538.558	0.169907	0.177833	0.955425	0.339363	0.999477
ColEpi	TP53INP2	279.739	0.275671	0.288573	0.955289	0.339431	0.999477
ColEpi	PDE4DIP	197.914	0.211346	0.221264	0.955176	0.339489	0.999477
ColEpi	DERA	414.104	0.109336	0.114507	0.954843	0.339657	0.999477
ColEpi	KMT2D	128.028	-0.135314	0.14174	-0.954664	0.339748	0.999477
ColEpi	CCDC9	72.3596	-0.224259	0.234926	-0.954598	0.339781	0.999477
ColEpi	UBE3C	355.899	-0.157564	0.165067	-0.954544	0.339808	0.999477
ColEpi	HIST1H2AL	31.0421	-0.459044	0.481395	-0.953571	0.340301	0.999477
ColEpi	CAAP1	347.884	0.107662	0.112947	0.953211	0.340483	0.999477
ColEpi	COA6	474.635	0.171823	0.180341	0.952766	0.340709	0.999477
ColEpi	CKLF	128.603	0.356166	0.37383	0.952747	0.340718	0.999477
ColEpi	FLYWCH1	47.0607	0.192825	0.202414	0.952628	0.340779	0.999477
ColEpi	ZER1	142.412	0.249796	0.262225	0.952601	0.340792	0.999477
ColEpi	PRELID1	2227.49	0.296664	0.311438	0.952563	0.340812	0.999477
ColEpi	FBXW5	608.471	0.172988	0.181627	0.952435	0.340876	0.999477
ColEpi	ST6GALNAC4	77.5918	0.497047	0.521942	0.952304	0.340943	0.999477
ColEpi	KIAA0825	50.4232	-0.249848	0.262419	-0.952095	0.341049	0.999477
ColEpi	MCCC2	286.061	-0.104053	0.109292	-0.952063	0.341065	0.999477
ColEpi	KRT19	8283.44	0.352555	0.370376	0.951885	0.341156	0.999477
ColEpi	ZNF652	413.553	0.210012	0.220719	0.951487	0.341357	0.999477
ColEpi	RP11-747D18.1	149.276	-0.467825	0.491739	-0.951368	0.341417	0.999477
ColEpi	HNRNPUL1	629.704	-0.110409	0.116123	-0.950797	0.341707	0.999477
ColEpi	AP2A1	234.625	0.171617	0.180505	0.95076	0.341726	0.999477
ColEpi	C5orf22	67.8173	0.16546	0.174032	0.950744	0.341734	0.999477
ColEpi	GMEB1	97.2285	0.119828	0.126113	0.950162	0.34203	0.999477
ColEpi	PIK3CA	114.42	-0.186285	0.196068	-0.950103	0.34206	0.999477
ColEpi	LINC01133	382.325	0.450377	0.474141	0.949881	0.342173	0.999477
ColEpi	ROR2	72.3468	0.529176	0.557327	0.949489	0.342372	0.999477
ColEpi	CHPF2	96.682	0.185585	0.195474	0.94941	0.342412	0.999477
ColEpi	WNK1	378.669	-0.133685	0.140818	-0.949344	0.342446	0.999477
ColEpi	VKORC1	58.8522	0.216138	0.227754	0.948997	0.342622	0.999477
ColEpi	SEMA6D	150.233	0.337366	0.35551	0.948963	0.342639	0.999477
ColEpi	HENMT1	48.5333	-0.233815	0.246394	-0.94895	0.342646	0.999477
ColEpi	PSENEN	155.98	0.286899	0.302468	0.948526	0.342862	0.999477
ColEpi	NFE2L2	828.722	-0.115584	0.121857	-0.948521	0.342864	0.999477
ColEpi	TMEM106B	336.163	-0.158209	0.166997	-0.947376	0.343447	0.999477
ColEpi	MSH2	153.367	0.210555	0.222255	0.947356	0.343457	0.999477
ColEpi	CEP44	81.1402	-0.183287	0.19348	-0.947317	0.343477	0.999477
ColEpi	SLC40A1	539.506	0.451479	0.476599	0.947295	0.343489	0.999477
ColEpi	TMEM45B	862.718	0.246791	0.260545	0.947211	0.343531	0.999477
ColEpi	DIAPH3	228.038	0.290508	0.306737	0.947091	0.343592	0.999477
ColEpi	TMEM56	163.234	0.24595	0.259767	0.946808	0.343736	0.999477
ColEpi	PTOV1	517.856	0.170391	0.180012	0.946556	0.343865	0.999477
ColEpi	H3F3B	6591.9	0.150284	0.158848	0.946087	0.344104	0.999477
ColEpi	TCEA1	940.4	0.176199	0.186269	0.945939	0.34418	0.999477
ColEpi	CLCN2	78.2771	0.431961	0.456721	0.945788	0.344257	0.999477
ColEpi	ATP5G3	8014.8	0.201764	0.213343	0.945727	0.344288	0.999477
ColEpi	ZNF514	41.5458	-0.220462	0.233157	-0.945553	0.344376	0.999477
ColEpi	SLC1A1	67.5168	0.420781	0.445038	0.945496	0.344406	0.999477
ColEpi	PSMA3	925.984	0.147161	0.155673	0.945321	0.344495	0.999477
ColEpi	MRPL34	802.385	0.281611	0.297904	0.945307	0.344502	0.999477
ColEpi	WDR70	269.418	-0.151476	0.160278	-0.945083	0.344617	0.999477
ColEpi	IQCK	78.7974	0.198018	0.209537	0.945027	0.344645	0.999477
ColEpi	RBM28	138.879	-0.13219	0.139899	-0.944896	0.344712	0.999477
ColEpi	CYP2J2	170.276	-0.173475	0.183606	-0.94482	0.344751	0.999477
ColEpi	CYB561D2	219.876	0.190299	0.201443	0.944675	0.344825	0.999477
ColEpi	AP2B1	621.465	-0.146123	0.154709	-0.944506	0.344911	0.999477
ColEpi	CDC25C	50.3183	0.292227	0.309401	0.94449	0.344919	0.999477
ColEpi	RNLS	120.128	-0.166771	0.176582	-0.944438	0.344946	0.999477
ColEpi	AC093818.1	43.192	-0.508339	0.538254	-0.944422	0.344954	0.999477
ColEpi	THAP5	69.7121	0.176998	0.18745	0.944242	0.345046	0.999477
ColEpi	CAMSAP2	95.7127	-0.274747	0.291035	-0.944037	0.345151	0.999477
ColEpi	ZFP90	51.978	-0.168795	0.178809	-0.943999	0.34517	0.999477
ColEpi	SFXN1	196.367	0.220333	0.233458	0.943783	0.345281	0.999477
ColEpi	AC016831.7	106.51	-0.349682	0.37053	-0.943733	0.345306	0.999477
ColEpi	FDXR	101.694	-0.304251	0.322513	-0.943375	0.345489	0.999477
ColEpi	G6PD	104.001	0.185278	0.1964	0.94337	0.345492	0.999477
ColEpi	VHL	109.403	-0.177643	0.188315	-0.943328	0.345513	0.999477
ColEpi	C12orf57	2456.86	0.199561	0.211585	0.943172	0.345593	0.999477
ColEpi	SLC7A6OS	79.2732	-0.126555	0.134269	-0.942547	0.345913	0.999477
ColEpi	ZSCAN5A	91.1611	0.181463	0.192632	0.942018	0.346183	0.999477
ColEpi	SMAD9	127.557	0.309603	0.328783	0.941661	0.346366	0.999477
ColEpi	RP11-69E11.4	50.0526	0.220506	0.234168	0.941657	0.346368	0.999477
ColEpi	USP13	45.3749	0.328072	0.348573	0.941187	0.346609	0.999477
ColEpi	CDC25B	142.598	0.35678	0.37915	0.940999	0.346705	0.999477
ColEpi	S100P	1103.03	0.596715	0.634318	0.940719	0.346849	0.999477
ColEpi	NR4A2	559.948	0.337102	0.358351	0.940701	0.346858	0.999477
ColEpi	PDPK1	237.981	-0.0866728	0.0921423	-0.940642	0.346889	0.999477
ColEpi	ATG4D	200.563	0.18483	0.196495	0.940633	0.346893	0.999477
ColEpi	EEF2K	120.219	0.178629	0.189923	0.940535	0.346943	0.999477
ColEpi	C11orf24	192.642	0.232081	0.246764	0.940494	0.346964	0.999477
ColEpi	SPRYD4	137.511	0.16133	0.17156	0.940373	0.347026	0.999477
ColEpi	RXRB	124.229	-0.153736	0.163554	-0.93997	0.347233	0.999477
ColEpi	PRKD3	127.781	0.155113	0.165066	0.939701	0.347371	0.999477
ColEpi	PHRF1	124.871	-0.118942	0.126589	-0.939586	0.34743	0.999477
ColEpi	BCL2L11	99.0451	-0.200296	0.213312	-0.938981	0.34774	0.999477
ColEpi	ERCC8	90.402	0.179066	0.190711	0.938939	0.347762	0.999477
ColEpi	ARSE	296.908	-0.279194	0.297362	-0.938904	0.34778	0.999477
ColEpi	ELP4	283.396	0.175073	0.186541	0.938523	0.347975	0.999477
ColEpi	LETMD1	300.58	-0.149013	0.158807	-0.938329	0.348075	0.999477
ColEpi	FADD	111.872	0.177136	0.188835	0.93805	0.348219	0.999477
ColEpi	MTM1	201.681	0.25318	0.270067	0.937471	0.348516	0.999477
ColEpi	BCL2	443.835	-0.218353	0.232944	-0.937362	0.348572	0.999477
ColEpi	TACC2	452.101	-0.160283	0.171007	-0.937287	0.348611	0.999477
ColEpi	AQP11	49.7162	-0.251016	0.267894	-0.936996	0.348761	0.999477
ColEpi	LMBR1	275.381	-0.128449	0.137166	-0.936453	0.34904	0.999477
ColEpi	SLC25A16	112.603	-0.131958	0.140919	-0.936411	0.349062	0.999477
ColEpi	UBE2T	271.679	0.226826	0.242338	0.935994	0.349276	0.999477
ColEpi	JMJD4	59.1441	0.158721	0.169608	0.935815	0.349368	0.999477
ColEpi	PTS	400.861	0.137948	0.147493	0.935285	0.349641	0.999477
ColEpi	RCL1	96.9494	-0.159716	0.170793	-0.935144	0.349714	0.999477
ColEpi	ADAM9	329.167	0.273533	0.292531	0.935057	0.349759	0.999477
ColEpi	TMEM159	213.902	-0.198622	0.212456	-0.934885	0.349848	0.999477
ColEpi	SOX4	1312.42	-0.225126	0.240817	-0.934841	0.34987	0.999477
ColEpi	UBAP2	379.002	-0.152515	0.163174	-0.934676	0.349955	0.999477
ColEpi	RAB13	779.463	0.162247	0.173638	0.9344	0.350098	0.999477
ColEpi	HGD	116.955	0.290426	0.310878	0.934212	0.350195	0.999477
ColEpi	QPRT	106.752	0.351104	0.375836	0.934195	0.350203	0.999477
ColEpi	MIS12	77.1914	0.179675	0.192345	0.93413	0.350237	0.999477
ColEpi	RGMB	376.512	-0.191888	0.20543	-0.934082	0.350261	0.999477
ColEpi	CCT5	897.303	0.107601	0.115197	0.934061	0.350272	0.999477
ColEpi	SLC25A37	380.443	0.252889	0.270945	0.93336	0.350634	0.999477
ColEpi	BTG3	363.662	-0.251443	0.269497	-0.933009	0.350815	0.999477
ColEpi	MRPS11	322.86	0.184982	0.19832	0.932742	0.350953	0.999477
ColEpi	AP3S2	86.1618	0.183783	0.197036	0.93274	0.350954	0.999477
ColEpi	CARD10	114.711	0.202642	0.21732	0.932456	0.351101	0.999477
ColEpi	SYPL1	651.587	-0.17336	0.185938	-0.932354	0.351153	0.999477
ColEpi	TMSB10	37715.3	0.174396	0.187096	0.932123	0.351273	0.999477
ColEpi	SUMF2	302.072	-0.159915	0.17161	-0.931849	0.351415	0.999477
ColEpi	PDCD10	499.077	0.138801	0.14902	0.931425	0.351634	0.999477
ColEpi	DARS2	96.3514	-0.181111	0.194484	-0.931238	0.351731	0.999477
ColEpi	ZNF28	59.204	-0.201227	0.216091	-0.931214	0.351743	0.999477
ColEpi	LAMA3	1449.43	-0.467362	0.501984	-0.931028	0.351839	0.999477
ColEpi	MINPP1	117.336	0.199059	0.21382	0.930964	0.351872	0.999477
ColEpi	RAB2A	1621.77	0.154204	0.16565	0.9309	0.351905	0.999477
ColEpi	HSF1	358.392	-0.154745	0.166476	-0.929534	0.352612	0.999477
ColEpi	GPATCH2	224.603	0.132143	0.142198	0.929294	0.352737	0.999477
ColEpi	PNISR	645.557	0.108976	0.117278	0.929208	0.352781	0.999477
ColEpi	LRCH3	196.947	-0.123559	0.13302	-0.928878	0.352952	0.999477
ColEpi	NONO	629.08	-0.144314	0.155372	-0.92883	0.352977	0.999477
ColEpi	PDIA5	213.786	0.21696	0.233609	0.928735	0.353026	0.999477
ColEpi	MPI	108.999	0.200661	0.216069	0.928692	0.353049	0.999477
ColEpi	PPM1G	744.084	0.150149	0.161692	0.92861	0.353091	0.999477
ColEpi	CDC42EP3	164.936	0.246618	0.265599	0.928535	0.35313	0.999477
ColEpi	NR6A1	396.935	-0.175461	0.188976	-0.928482	0.353157	0.999477
ColEpi	FASTKD1	232.36	-0.132689	0.142927	-0.928367	0.353217	0.999477
ColEpi	LARS	484.55	0.129304	0.139309	0.928181	0.353314	0.999477
ColEpi	CEP162	71.0954	0.20744	0.223531	0.928013	0.353401	0.999477
ColEpi	ZDHHC12	544.151	0.193815	0.20886	0.927967	0.353425	0.999477
ColEpi	OXA1L	670.152	-0.174903	0.188487	-0.927934	0.353442	0.999477
ColEpi	CCNB1IP1	253.232	-0.20328	0.219113	-0.92774	0.353542	0.999477
ColEpi	SLC31A1	221.962	0.156811	0.169026	0.927731	0.353547	0.999477
ColEpi	FAM171A1	513.215	-0.155353	0.167463	-0.927686	0.35357	0.999477
ColEpi	ANKRD40	56.868	-0.168972	0.182253	-0.927129	0.353859	0.999477
ColEpi	RBM19	82.2711	-0.176235	0.190145	-0.926849	0.354005	0.999477
ColEpi	ZWINT	232.999	0.2135	0.230364	0.926796	0.354033	0.999477
ColEpi	DHRS9	338.895	0.646345	0.69742	0.926765	0.354048	0.999477
ColEpi	TIMM23B	84.4603	-0.200134	0.215958	-0.926725	0.354069	0.999477
ColEpi	GNL3L	68.9231	-0.219056	0.236381	-0.926708	0.354078	0.999477
ColEpi	LAMB3	497.411	-0.284088	0.30663	-0.926483	0.354195	0.999477
ColEpi	ATP5G2	6248.07	0.201008	0.217044	0.926117	0.354385	0.999477
ColEpi	FSIP2	139.491	0.43385	0.46851	0.92602	0.354436	0.999477
ColEpi	MT1H	1022.57	0.76773	0.82917	0.925902	0.354497	0.999477
ColEpi	DPY19L1	124.153	-0.241654	0.26112	-0.925454	0.35473	0.999477
ColEpi	GMCL1	214.053	0.104943	0.11341	0.92534	0.354789	0.999477
ColEpi	MYCBP2	310.269	-0.145355	0.15711	-0.925185	0.35487	0.999477
ColEpi	UQCRQ	6589.58	0.289748	0.313304	0.924815	0.355062	0.999477
ColEpi	ERCC1	302.402	-0.153578	0.166068	-0.924795	0.355073	0.999477
ColEpi	TBK1	147.97	0.16778	0.181446	0.924682	0.355132	0.999477
ColEpi	LRP5L	58.0599	-0.239445	0.258975	-0.924589	0.35518	0.999477
ColEpi	FXYD5	89.4402	0.463834	0.50173	0.924469	0.355242	0.999477
ColEpi	SPTAN1	781.254	-0.135055	0.146135	-0.924183	0.355391	0.999477
ColEpi	PAPOLA	851.439	-0.0974204	0.105437	-0.923967	0.355504	0.999477
ColEpi	RASSF3	176.866	-0.17313	0.187401	-0.923848	0.355565	0.999477
ColEpi	CASC4	462.446	0.155846	0.168701	0.923799	0.355591	0.999477
ColEpi	CNKSR3	304.209	0.424171	0.459276	0.923564	0.355713	0.999477
ColEpi	SEZ6L2	204.377	-0.269773	0.292225	-0.923167	0.35592	0.999477
ColEpi	TRIM52	56.6639	-0.152477	0.165171	-0.923144	0.355932	0.999477
ColEpi	NDUFB6	1276.54	0.170152	0.184334	0.923067	0.355972	0.999477
ColEpi	DYNLRB1	909.946	0.160953	0.17437	0.923056	0.355978	0.999477
ColEpi	RP11-526A4.1	306.02	-0.321323	0.348153	-0.922935	0.356041	0.999477
ColEpi	NCOA5	141.82	-0.11027	0.11951	-0.922682	0.356173	0.999477
ColEpi	SSH1	84.9791	-0.163738	0.177483	-0.92256	0.356237	0.999477
ColEpi	HMGN2	4288.68	0.21146	0.229238	0.922446	0.356296	0.999477
ColEpi	RP1-78O14.1	78.041	0.268229	0.290803	0.922374	0.356333	0.999477
ColEpi	HNRNPK	2009.73	-0.10504	0.113898	-0.922233	0.356407	0.999477
ColEpi	TRMT2B	69.0146	-0.167451	0.181572	-0.922231	0.356408	0.999477
ColEpi	LINC00926	69.1289	-0.358918	0.389205	-0.922183	0.356433	0.999477
ColEpi	IFT57	359.966	-0.219453	0.238055	-0.921857	0.356603	0.999477
ColEpi	NUF2	88.9415	0.242631	0.263225	0.921764	0.356652	0.999477
ColEpi	IL18	586.876	0.272724	0.29589	0.921709	0.35668	0.999477
ColEpi	PPP2R5B	64.6276	0.281366	0.305354	0.921444	0.356819	0.999477
ColEpi	UQCRHL	181.939	-0.378528	0.410803	-0.921435	0.356824	0.999477
ColEpi	AC019330.1	331.638	0.450348	0.488768	0.921394	0.356845	0.999477
ColEpi	NCAPG	93.535	0.288419	0.313027	0.921388	0.356848	0.999477
ColEpi	RNASEH2A	217.738	0.246388	0.267442	0.921276	0.356907	0.999477
ColEpi	VILL	316.466	0.243415	0.264376	0.920715	0.357199	0.999477
ColEpi	PITRM1	150.575	-0.127251	0.138237	-0.92053	0.357296	0.999477
ColEpi	CLIC4	142.151	-0.332131	0.360923	-0.920225	0.357455	0.999477
ColEpi	RP11-295G20.2	145.04	0.274615	0.29844	0.920167	0.357485	0.999477
ColEpi	VPS50	153.634	0.184947	0.201019	0.920051	0.357546	0.999477
ColEpi	PKN1	54.0317	0.254378	0.276569	0.919765	0.357696	0.999477
ColEpi	AIP	178.145	0.176106	0.191469	0.919763	0.357697	0.999477
ColEpi	DCTN5	166.201	0.178638	0.194222	0.91976	0.357698	0.999477
ColEpi	C18orf32	137.42	-0.238444	0.259258	-0.919719	0.35772	0.999477
ColEpi	ARHGAP11B	151.519	0.264454	0.28755	0.919679	0.35774	0.999477
ColEpi	AC097721.2	54.2245	-0.224894	0.244537	-0.919671	0.357745	0.999477
ColEpi	GABPB1-AS1	147.808	0.255865	0.278251	0.919549	0.357809	0.999477
ColEpi	SF1	739.201	-0.123418	0.134217	-0.919543	0.357812	0.999477
ColEpi	GAA	131.647	0.264196	0.287416	0.91921	0.357985	0.999477
ColEpi	YPEL2	216.702	0.256555	0.279218	0.918831	0.358184	0.999477
ColEpi	GTF2H1	143.988	-0.149761	0.163157	-0.917896	0.358673	0.999477
ColEpi	XPO4	159.688	-0.117846	0.128413	-0.917711	0.35877	0.999477
ColEpi	POP4	226.512	0.186333	0.203064	0.917609	0.358824	0.999477
ColEpi	EZH2	251.719	0.152004	0.165658	0.917581	0.358838	0.999477
ColEpi	CAPNS1	793.814	0.255492	0.27847	0.917485	0.358888	0.999477
ColEpi	CINP	196.009	0.145073	0.158147	0.917329	0.35897	0.999477
ColEpi	SPRYD3	92.2964	0.143205	0.156186	0.916886	0.359202	0.999477
ColEpi	WDYHV1	77.6767	-0.158346	0.172711	-0.916828	0.359233	0.999477
ColEpi	PHF20	303.566	-0.139961	0.152663	-0.916795	0.35925	0.999477
ColEpi	DTYMK	364.404	0.219293	0.239203	0.916765	0.359266	0.999477
ColEpi	QSOX1	621.273	0.290409	0.316856	0.916534	0.359387	0.999477
ColEpi	MTHFD2	357.956	0.232111	0.253289	0.916388	0.359464	0.999477
ColEpi	H3F3A	12548.5	0.164078	0.17905	0.91638	0.359468	0.999477
ColEpi	CDKN2AIP	181.224	-0.164647	0.179681	-0.916329	0.359494	0.999477
ColEpi	DNAJC17	166.759	0.115939	0.12656	0.916079	0.359626	0.999477
ColEpi	WRB	122.916	0.216899	0.236828	0.915851	0.359745	0.999477
ColEpi	SH2D3A	184.02	-0.143317	0.15649	-0.915826	0.359758	0.999477
ColEpi	CCDC18	131.964	0.183993	0.200913	0.915781	0.359782	0.999477
ColEpi	FAM219B	89.597	0.197601	0.215796	0.915685	0.359832	0.999477
ColEpi	NAP1L1	767.985	0.176974	0.193342	0.915344	0.360011	0.999477
ColEpi	TRAPPC2L	475.292	0.164617	0.179926	0.914918	0.360235	0.999477
ColEpi	STAM2	146.787	0.191433	0.209262	0.914802	0.360296	0.999477
ColEpi	DNAJC16	115.58	-0.128968	0.141022	-0.914521	0.360443	0.999477
ColEpi	ABTB2	174.772	-0.329324	0.360168	-0.914363	0.360526	0.999477
ColEpi	CLCN3	546.407	0.146825	0.16058	0.914341	0.360538	0.999477
ColEpi	SEMA4B	293.78	0.219474	0.240042	0.914314	0.360552	0.999477
ColEpi	PYM1	263.24	0.1677	0.183426	0.914262	0.360579	0.999477
ColEpi	ECHS1	1273.15	0.198513	0.217152	0.91417	0.360628	0.999477
ColEpi	LRRC42	145.956	0.302725	0.331274	0.91382	0.360811	0.999477
ColEpi	RP11-323I15.5	39.0823	-0.268696	0.294085	-0.913666	0.360892	0.999477
ColEpi	UBA1	571.106	0.145002	0.158725	0.913546	0.360955	0.999477
ColEpi	POM121	184.591	-0.14343	0.157054	-0.913248	0.361112	0.999477
ColEpi	ZMAT5	98.7451	0.18807	0.205986	0.913023	0.36123	0.999477
ColEpi	SIRT2	146.414	0.180235	0.197412	0.912993	0.361246	0.999477
ColEpi	TELO2	124.773	0.18171	0.199048	0.912895	0.361298	0.999477
ColEpi	NVL	159.006	0.17129	0.187635	0.912889	0.361301	0.999477
ColEpi	PHKA2	89.7879	-0.160057	0.175382	-0.912622	0.361441	0.999477
ColEpi	PAWR	789.343	-0.146135	0.160129	-0.912604	0.361451	0.999477
ColEpi	FKBP3	522.305	0.138555	0.151853	0.912431	0.361542	0.999477
ColEpi	ZDHHC6	216.361	-0.170475	0.186869	-0.912269	0.361627	0.999477
ColEpi	PLEKHA8	76.993	0.206936	0.226851	0.912211	0.361658	0.999477
ColEpi	GK	259.305	0.320407	0.351251	0.912188	0.36167	0.999477
ColEpi	EPS15L1	149.588	0.10041	0.110079	0.912166	0.361681	0.999477
ColEpi	NOP56	349.433	0.147946	0.162205	0.912093	0.36172	0.999477
ColEpi	RBBP6	563.75	0.112434	0.123284	0.911991	0.361773	0.999477
ColEpi	RP11-106M3.2	53.1622	-0.230226	0.25246	-0.91193	0.361805	0.999477
ColEpi	ETNK1	800.701	-0.21004	0.230405	-0.911608	0.361975	0.999477
ColEpi	PIP5K1B	1199.22	0.183008	0.200801	0.911386	0.362092	0.999477
ColEpi	TMEM39A	127.656	-0.175829	0.192935	-0.911342	0.362115	0.999477
ColEpi	MLST8	262.86	0.19545	0.214533	0.91105	0.362269	0.999477
ColEpi	SNRPD3	1258.63	0.124062	0.136197	0.910904	0.362346	0.999477
ColEpi	FXYD3	5614.88	0.357869	0.392964	0.91069	0.362459	0.999477
ColEpi	ZNF326	411.948	0.118334	0.129953	0.910588	0.362512	0.999477
ColEpi	ZNF706	1112.99	0.183424	0.20144	0.910564	0.362525	0.999477
ColEpi	COA3	1607.86	0.159356	0.17505	0.910346	0.36264	0.999477
ColEpi	RBM12B	66.9593	-0.172383	0.189382	-0.910241	0.362695	0.999477
ColEpi	PDZD8	538.092	-0.162467	0.178503	-0.910164	0.362736	0.999477
ColEpi	FA2H	478.501	-0.179712	0.197469	-0.910074	0.362783	0.999477
ColEpi	UEVLD	141.054	0.134013	0.147292	0.909848	0.362903	0.999477
ColEpi	MAK16	66.1162	-0.1812	0.199169	-0.909778	0.362939	0.999477
ColEpi	MINCR	86.843	0.239939	0.263793	0.909575	0.363046	0.999477
ColEpi	HSPBP1	347.902	0.164685	0.181061	0.909556	0.363057	0.999477
ColEpi	ZNF839	44.3266	-0.211095	0.232127	-0.909395	0.363141	0.999477
ColEpi	CLINT1	852.608	0.134907	0.148355	0.909351	0.363165	0.999477
ColEpi	LGALS8	156.247	-0.146662	0.16129	-0.909308	0.363187	0.999477
ColEpi	PSMD6	391.262	0.170255	0.187251	0.909235	0.363226	0.999477
ColEpi	MST1R	168.087	0.191432	0.210722	0.908457	0.363637	0.999477
ColEpi	IPO9	167.407	0.128991	0.142048	0.90808	0.363836	0.999477
ColEpi	STAG2	378.218	-0.120703	0.132925	-0.908056	0.363848	0.999477
ColEpi	ANKRD50	77.345	-0.168753	0.185905	-0.907734	0.364019	0.999477
ColEpi	PSME2	3715.38	0.284418	0.313454	0.907366	0.364213	0.999477
ColEpi	ERCC2	67.7217	0.137994	0.152085	0.907346	0.364224	0.999477
ColEpi	SEC61G	2301.72	0.268196	0.295633	0.907191	0.364306	0.999477
ColEpi	SMCR8	53.0186	-0.162617	0.179308	-0.906916	0.364451	0.999477
ColEpi	MLPH	368.366	0.339544	0.374448	0.906785	0.364521	0.999477
ColEpi	SASS6	87.7683	0.206677	0.227966	0.906614	0.364611	0.999477
ColEpi	MOB2	191.516	0.157997	0.174296	0.906488	0.364678	0.999477
ColEpi	DHTKD1	152.045	0.116732	0.128881	0.905736	0.365075	0.999477
ColEpi	DGCR2	225.131	0.13942	0.153939	0.905684	0.365103	0.999477
ColEpi	WDR34	387.957	0.19959	0.220553	0.904953	0.36549	0.999477
ColEpi	MID1	732.379	-0.138367	0.152924	-0.904809	0.365567	0.999477
ColEpi	RC3H1	534.735	-0.133449	0.147524	-0.904588	0.365683	0.999477
ColEpi	SERF2	13944	0.216615	0.239493	0.904473	0.365745	0.999477
ColEpi	SDHD	485.419	0.25077	0.277284	0.904377	0.365796	0.999477
ColEpi	DNTTIP2	243.941	0.12348	0.136579	0.904097	0.365944	0.999477
ColEpi	IPP	83.5721	-0.120006	0.132755	-0.903965	0.366014	0.999477
ColEpi	MRPL17	428.095	0.162428	0.179694	0.903913	0.366042	0.999477
ColEpi	SGCB	104.67	0.208325	0.230506	0.903773	0.366116	0.999477
ColEpi	LLNLR-245B6.1	164.173	-0.165932	0.183632	-0.903609	0.366203	0.999477
ColEpi	DHX16	118.131	-0.116453	0.128903	-0.903413	0.366307	0.999477
ColEpi	MTMR9	60.1912	-0.130638	0.144651	-0.903124	0.36646	0.999477
ColEpi	SLC12A2	2061.92	-0.235025	0.260249	-0.903076	0.366485	0.999477
ColEpi	DLC1	38.3246	-0.455474	0.50438	-0.903037	0.366506	0.999477
ColEpi	TESC	109.921	-0.813728	0.901174	-0.902964	0.366545	0.999477
ColEpi	URGCP	124.236	0.151469	0.167858	0.902365	0.366863	0.999477
ColEpi	PNPT1	147.037	-0.167356	0.185499	-0.902193	0.366954	0.999477
ColEpi	ABI2	122.116	-0.158814	0.176043	-0.902128	0.366989	0.999477
ColEpi	ANKS6	72.7496	-0.257563	0.28553	-0.902052	0.367029	0.999477
ColEpi	SNHG15	242.376	0.210289	0.233301	0.901362	0.367396	0.999477
ColEpi	PIP5K1A	165.259	-0.131517	0.145926	-0.901264	0.367448	0.999477
ColEpi	USP11	111.044	-0.196829	0.218421	-0.901145	0.367511	0.999477
ColEpi	EDN1	695.838	-0.777377	0.862705	-0.901092	0.367539	0.999477
ColEpi	SLC22A3	48.6965	-0.506253	0.56186	-0.901029	0.367573	0.999477
ColEpi	MUTYH	95.2148	-0.190166	0.211098	-0.900844	0.367671	0.999477
ColEpi	STAT3	1032.22	-0.137927	0.153125	-0.900747	0.367723	0.999477
ColEpi	SCAF1	185.747	0.113776	0.126314	0.90074	0.367727	0.999477
ColEpi	SETD5	509.329	-0.109576	0.121713	-0.900281	0.367971	0.999477
ColEpi	ARL6IP6	234.559	-0.14191	0.157671	-0.900038	0.3681	0.999477
ColEpi	DCLRE1C	90.9293	0.169817	0.18877	0.899594	0.368336	0.999477
ColEpi	DHRS4	482.668	0.230219	0.255916	0.899587	0.36834	0.999477
ColEpi	GORAB	65.5546	0.19388	0.215589	0.899303	0.368491	0.999477
ColEpi	SLC16A3	273.999	0.319056	0.354794	0.899272	0.368508	0.999477
ColEpi	RP11-624L4.1	69.6974	-0.434329	0.483001	-0.89923	0.36853	0.999477
ColEpi	NPIPB15	55.4812	0.636604	0.708498	0.898526	0.368905	0.999477
ColEpi	CDT1	167.539	0.261408	0.290933	0.898516	0.368911	0.999477
ColEpi	TMED9	1057.18	0.198609	0.221053	0.898471	0.368935	0.999477
ColEpi	TFCP2L1	513.879	-0.219851	0.244934	-0.897593	0.369403	0.999477
ColEpi	ATXN2L	262.717	-0.118507	0.13234	-0.895469	0.370536	0.999477
ColEpi	IMMP2L	648.932	-0.196057	0.218949	-0.895447	0.370548	0.999477
ColEpi	ZNF430	65.5626	-0.172208	0.192336	-0.89535	0.3706	0.999477
ColEpi	NLRC5	473.553	0.263269	0.294048	0.895327	0.370612	0.999477
ColEpi	TSNAX	62.4608	0.146482	0.163609	0.895319	0.370616	0.999477
ColEpi	CCAR1	503.941	0.103962	0.116243	0.894357	0.371131	0.999477
ColEpi	ACLY	270.349	0.200786	0.224536	0.894226	0.371201	0.999477
ColEpi	DYNLT3	169.258	0.252036	0.281861	0.894183	0.371224	0.999477
ColEpi	POLR3E	120.669	-0.113855	0.127342	-0.894093	0.371272	0.999477
ColEpi	FAM114A2	51.2309	0.155014	0.173381	0.894065	0.371287	0.999477
ColEpi	GPAA1	503.224	0.16932	0.189397	0.894	0.371322	0.999477
ColEpi	MSMO1	351.571	0.289056	0.323348	0.893946	0.371351	0.999477
ColEpi	TXNDC9	227.077	0.135876	0.152002	0.893906	0.371372	0.999477
ColEpi	CACNB2	526.113	-0.213783	0.239203	-0.89373	0.371466	0.999477
ColEpi	C6orf106	198.671	0.172656	0.19322	0.893574	0.37155	0.999477
ColEpi	DLAT	196.56	-0.119944	0.134234	-0.893547	0.371564	0.999477
ColEpi	MRPL12	144.808	0.254311	0.284686	0.893305	0.371694	0.999477
ColEpi	NEIL1	76.4766	0.149555	0.167427	0.893257	0.371719	0.999477
ColEpi	PLEKHM3	69.0287	-0.237003	0.265376	-0.893084	0.371812	0.999477
ColEpi	MKLN1	460.144	0.134973	0.151175	0.892823	0.371952	0.999477
ColEpi	GANAB	323.417	0.125551	0.14072	0.892207	0.372282	0.999477
ColEpi	NTPCR	328.627	-0.165814	0.185866	-0.892116	0.372331	0.999477
ColEpi	C7orf73	636.557	0.142187	0.15939	0.89207	0.372355	0.999477
ColEpi	CCDC47	771.549	0.105805	0.118623	0.891938	0.372426	0.999477
ColEpi	ITSN2	350.849	0.125316	0.140609	0.891238	0.372802	0.999477
ColEpi	TTC39B	264.056	0.221557	0.248608	0.89119	0.372827	0.999477
ColEpi	IFT88	170.563	0.1357	0.152268	0.891189	0.372828	0.999477
ColEpi	TMEM220	151.859	0.295671	0.331852	0.890973	0.372944	0.999477
ColEpi	MUC17	334.431	0.455113	0.510862	0.890872	0.372998	0.999477
ColEpi	GTF2A2	929.082	0.137892	0.154799	0.890781	0.373046	0.999477
ColEpi	CIR1	348.465	0.133475	0.149885	0.890516	0.373189	0.999477
ColEpi	CFTR	1065.11	-0.319884	0.359597	-0.889562	0.373701	0.999477
ColEpi	PAFAH1B1	646.373	0.127474	0.14332	0.889439	0.373767	0.999477
ColEpi	CKMT1B	177.893	0.312845	0.351795	0.88928	0.373853	0.999477
ColEpi	EBNA1BP2	441.401	0.16966	0.190816	0.889129	0.373934	0.999477
ColEpi	RP4-639F20.1	58.0121	-0.233426	0.26267	-0.888665	0.374183	0.999477
ColEpi	SPATA5	189.751	-0.166939	0.187886	-0.888513	0.374265	0.999477
ColEpi	DCTN4	202.408	-0.127692	0.143957	-0.887016	0.37507	0.999477
ColEpi	TRIM22	105.052	-0.377044	0.425224	-0.886697	0.375242	0.999477
ColEpi	CPQ	143.675	-0.318045	0.35878	-0.886463	0.375368	0.999477
ColEpi	APPL2	344.626	0.239983	0.270845	0.886053	0.375589	0.999477
ColEpi	CD63	4483.39	0.181927	0.205337	0.885992	0.375622	0.999477
ColEpi	TMEM253	82.2738	0.382955	0.432258	0.885941	0.375649	0.999477
ColEpi	KMT2A	334.926	0.162969	0.184015	0.885628	0.375818	0.999477
ColEpi	DYNC2LI1	130.015	-0.138319	0.156266	-0.88515	0.376076	0.999477
ColEpi	EMC7	401.816	0.125323	0.141609	0.884994	0.37616	0.999477
ColEpi	TRIM27	250.661	0.142031	0.16049	0.884983	0.376166	0.999477
ColEpi	AKIRIN2	229.189	0.18146	0.205052	0.884947	0.376185	0.999477
ColEpi	PLEKHA2	96.3825	-0.154658	0.174793	-0.884806	0.376261	0.999477
ColEpi	CD68	127.889	0.374755	0.423551	0.884795	0.376267	0.999477
ColEpi	SHFM1	2118.71	0.18865	0.213223	0.884754	0.376289	0.999477
ColEpi	RDH11	221.354	0.250644	0.283312	0.884695	0.376321	0.999477
ColEpi	SIPA1	93.726	-0.2216	0.250568	-0.884391	0.376485	0.999477
ColEpi	NAA10	138.759	0.238063	0.269214	0.884292	0.376539	0.999477
ColEpi	ZNF493	66.8871	-0.243407	0.275267	-0.88426	0.376556	0.999477
ColEpi	HOXB5	94.0553	-0.262272	0.296817	-0.883616	0.376903	0.999477
ColEpi	SLC18B1	84.6189	-0.18017	0.20401	-0.883146	0.377158	0.999477
ColEpi	OVCA2	135.72	0.327445	0.37086	0.882935	0.377272	0.999477
ColEpi	SOCS3	184.276	-0.270187	0.306052	-0.882814	0.377337	0.999477
ColEpi	ZMYM3	48.9015	-0.150929	0.170983	-0.882715	0.37739	0.999477
ColEpi	STAMBPL1	148.294	-0.190877	0.216274	-0.882571	0.377468	0.999477
ColEpi	SENP5	263.547	-0.130004	0.147303	-0.88256	0.377474	0.999477
ColEpi	SARS2	84.0561	0.201456	0.228289	0.882459	0.377528	0.999477
ColEpi	MAPK9	120.869	0.209862	0.237888	0.88219	0.377674	0.999477
ColEpi	EPB41L4A-AS1	214.515	-0.251053	0.284654	-0.881958	0.377799	0.999477
ColEpi	HRSP12	172.645	0.152649	0.173106	0.881822	0.377873	0.999477
ColEpi	ELK1	87.761	-0.181126	0.205401	-0.881817	0.377876	0.999477
ColEpi	TMEM243	192.419	-0.164828	0.186953	-0.881652	0.377965	0.999477
ColEpi	TBXAS1	134.885	-0.340791	0.386566	-0.881584	0.378002	0.999477
ColEpi	GMDS	5541.53	-0.25189	0.285748	-0.881509	0.378042	0.999477
ColEpi	GTF2IRD2B	102.412	-0.141242	0.16024	-0.881442	0.378079	0.999477
ColEpi	ERCC5	150.035	0.137088	0.155536	0.881386	0.378109	0.999477
ColEpi	LINC01588	83.629	-0.258055	0.292845	-0.8812	0.37821	0.999477
ColEpi	ANKS4B	172.326	0.161594	0.183387	0.881165	0.378229	0.999477
ColEpi	FER1L6	195.385	0.541045	0.614201	0.880892	0.378376	0.999477
ColEpi	RFC4	115.769	0.202314	0.229698	0.880783	0.378435	0.999477
ColEpi	DALRD3	167.39	0.20223	0.229613	0.880742	0.378457	0.999477
ColEpi	POP1	60.1129	0.156198	0.177355	0.880709	0.378475	0.999477
ColEpi	YIF1B	270.358	0.17878	0.203014	0.880632	0.378517	0.999477
ColEpi	CNOT8	239.081	-0.11998	0.136253	-0.880567	0.378552	0.999477
ColEpi	NMT2	77.0232	-0.175061	0.199037	-0.879538	0.37911	0.999477
ColEpi	ZNF181	41.6378	0.208013	0.23651	0.879512	0.379124	0.999477
ColEpi	RBM33	273.899	-0.123485	0.140422	-0.879387	0.379192	0.999477
ColEpi	DHCR7	163.651	0.244005	0.277484	0.879348	0.379212	0.999477
ColEpi	STARD10	1925.5	0.197188	0.224277	0.879215	0.379285	0.999477
ColEpi	UTP15	51.5446	-0.202196	0.230019	-0.879039	0.37938	0.999477
ColEpi	TERF2IP	261.667	0.189825	0.215977	0.878914	0.379448	0.999477
ColEpi	MECP2	150.865	-0.106543	0.121245	-0.878746	0.379539	0.999477
ColEpi	REV1	196.2	0.135587	0.154297	0.878742	0.379541	0.999477
ColEpi	EXOSC7	222.484	0.133069	0.151437	0.878705	0.379561	0.999477
ColEpi	DNAJC10	341.591	0.284649	0.324056	0.878393	0.37973	0.999477
ColEpi	GTSE1	137.717	0.251886	0.28684	0.878141	0.379867	0.999477
ColEpi	PPA1	2050.52	-0.210764	0.240087	-0.877866	0.380017	0.999477
ColEpi	SHROOM3	1445.48	-0.195647	0.222934	-0.8776	0.380161	0.999477
ColEpi	ANKRD13C	138.624	0.13931	0.158773	0.877418	0.380259	0.999477
ColEpi	C14orf159	338.414	-0.1551	0.176772	-0.8774	0.38027	0.999477
ColEpi	CHD8	208.095	0.131251	0.149614	0.877263	0.380344	0.999477
ColEpi	INTS2	50.3535	0.177871	0.202782	0.877155	0.380402	0.999477
ColEpi	LRP10	847.6	0.182512	0.208077	0.877139	0.380411	0.999477
ColEpi	SPAST	100.127	0.142641	0.162628	0.877099	0.380433	0.999477
ColEpi	MUT	202.496	0.162705	0.185534	0.876957	0.38051	0.999477
ColEpi	WBSCR27	71.4724	-0.434487	0.495673	-0.876559	0.380726	0.999477
ColEpi	THAP9-AS1	108.069	0.269053	0.306997	0.876402	0.380811	0.999477
ColEpi	CHTF18	66.1152	0.224193	0.25584	0.876303	0.380866	0.999477
ColEpi	PSMB8-AS1	87.2104	0.268399	0.306332	0.87617	0.380937	0.999477
ColEpi	TRMT11	119.93	0.129651	0.148094	0.875462	0.381322	0.999477
ColEpi	SLC27A2	190.211	0.168043	0.192053	0.874984	0.381583	0.999477
ColEpi	KANSL1L	129.694	-0.264969	0.302854	-0.874907	0.381624	0.999477
ColEpi	INTU	58.5654	-0.172408	0.197162	-0.874449	0.381874	0.999477
ColEpi	KIZ	65.6862	-0.218728	0.250259	-0.874006	0.382115	0.999477
ColEpi	WDR74	207.97	-0.164537	0.188257	-0.874006	0.382115	0.999477
ColEpi	TCHP	143.758	0.183126	0.209573	0.873803	0.382225	0.999477
ColEpi	RBAK-RBAKDN	65.55	0.165391	0.189327	0.873571	0.382352	0.999477
ColEpi	TMEM50A	907.027	0.129804	0.1486	0.87351	0.382385	0.999477
ColEpi	DHRSX	415.138	-0.145807	0.16693	-0.873457	0.382414	0.999477
ColEpi	SEL1L3	395.125	0.194445	0.222625	0.873418	0.382435	0.999477
ColEpi	APMAP	212.749	-0.195898	0.224371	-0.873099	0.382609	0.999477
ColEpi	PIAS4	113.166	0.103131	0.118166	0.872763	0.382792	0.999477
ColEpi	HMGN5	164.407	0.187634	0.215023	0.872624	0.382868	0.999477
ColEpi	LAMC2	880.099	-0.370367	0.424651	-0.872167	0.383117	0.999477
ColEpi	FAM83G	115.446	-0.165879	0.19021	-0.872084	0.383162	0.999477
ColEpi	SGSM1	54.7437	-0.350101	0.401477	-0.872034	0.38319	0.999477
ColEpi	VAMP2	220.375	0.186988	0.214442	0.871974	0.383223	0.999477
ColEpi	COQ4	549.87	0.172004	0.197352	0.871559	0.383449	0.999477
ColEpi	UBE2J2	276.979	0.167546	0.192288	0.871331	0.383573	0.999477
ColEpi	CNKSR1	164.131	0.166013	0.190583	0.871078	0.383712	0.999477
ColEpi	MZT2B	1088.1	-0.348599	0.400236	-0.870982	0.383764	0.999477
ColEpi	TTC39A	245.286	0.214472	0.246269	0.870888	0.383815	0.999477
ColEpi	PPP2CA	308.284	0.128688	0.147772	0.870853	0.383835	0.999477
ColEpi	RP5-1033H22.2	93.3859	0.165794	0.19052	0.870215	0.384183	0.999477
ColEpi	FHIT	1108.93	-0.145261	0.166945	-0.870111	0.38424	0.999477
ColEpi	KANTR	81.2456	-0.241279	0.277344	-0.869962	0.384321	0.999477
ColEpi	ING3	91.8127	0.128454	0.147678	0.869824	0.384396	0.999477
ColEpi	JADE1	71.6403	0.206215	0.237165	0.869499	0.384574	0.999477
ColEpi	ARL1	514.794	0.130638	0.150262	0.869402	0.384628	0.999477
ColEpi	CREB3L2	164.787	0.185954	0.213913	0.869298	0.384684	0.999477
ColEpi	ECH1	645.041	0.247012	0.284175	0.869224	0.384724	0.999477
ColEpi	LMNB1	375.469	0.201773	0.232137	0.869198	0.384739	0.999477
ColEpi	PTPN9	151.429	0.131489	0.151296	0.869086	0.3848	0.999477
ColEpi	TOR1A	115.14	0.160545	0.18489	0.868328	0.385215	0.999477
ColEpi	SEC24B	224.362	-0.104293	0.120128	-0.868184	0.385294	0.999477
ColEpi	BCL2L1	237.301	-0.184063	0.212087	-0.867865	0.385468	0.999477
ColEpi	ARHGAP17	290.928	0.116863	0.134708	0.867528	0.385653	0.999477
ColEpi	PICK1	147.449	0.122084	0.140751	0.867376	0.385736	0.999477
ColEpi	OSTF1	345.048	0.179613	0.207097	0.867288	0.385784	0.999477
ColEpi	INTS10	301.487	-0.0932968	0.107575	-0.867269	0.385795	0.999477
ColEpi	RELL1	151.504	0.23543	0.271477	0.867219	0.385822	0.999477
ColEpi	ZC3H15	849.22	0.122391	0.141135	0.86719	0.385838	0.999477
ColEpi	SETD1A	60.1468	0.168517	0.194396	0.866876	0.38601	0.999477
ColEpi	GGA1	192.546	0.0924608	0.106693	0.86661	0.386156	0.999477
ColEpi	TARDBP	190.525	0.18536	0.213975	0.866269	0.386342	0.999477
ColEpi	VPS13A	578.473	0.211658	0.244343	0.866236	0.386361	0.999477
ColEpi	RXRA	184.041	-0.204233	0.235853	-0.865935	0.386526	0.999477
ColEpi	B9D1	101.811	0.227365	0.262595	0.865838	0.386579	0.999477
ColEpi	AIFM1	286.078	0.120382	0.139072	0.865616	0.386701	0.999477
ColEpi	TDRD7	149.158	0.201205	0.232462	0.865543	0.386741	0.999477
ColEpi	TMEM234	81.2772	0.154296	0.178273	0.865507	0.386761	0.999477
ColEpi	TMEM175	88.6672	0.163874	0.189366	0.865382	0.386829	0.999477
ColEpi	DCTN3	409.648	0.197641	0.228561	0.864717	0.387194	0.999477
ColEpi	SLC38A2	719.351	0.165555	0.19154	0.864338	0.387402	0.999477
ColEpi	MSLN	66.9742	0.738267	0.854604	0.86387	0.387659	0.999477
ColEpi	NGDN	216.113	-0.153376	0.177688	-0.863179	0.388039	0.999477
ColEpi	WBP11	283.276	-0.141908	0.164431	-0.863028	0.388122	0.999477
ColEpi	NFATC2	96.6318	-0.341354	0.395639	-0.862791	0.388252	0.999477
ColEpi	SDHAF1	120.367	0.169903	0.196968	0.862593	0.388361	0.999477
ColEpi	KCTD1	61.4641	-0.20345	0.235902	-0.862438	0.388447	0.999477
ColEpi	TPCN1	293.726	0.159819	0.18538	0.862115	0.388624	0.999477
ColEpi	KLHL2	59.7155	-0.177116	0.205501	-0.861877	0.388755	0.999477
ColEpi	CEP104	120.647	0.114889	0.13333	0.86169	0.388858	0.999477
ColEpi	PPP1R1B	1771.34	-0.198163	0.230181	-0.860904	0.389291	0.999477
ColEpi	FAM83F	125.967	0.21238	0.246695	0.8609	0.389293	0.999477
ColEpi	TMEM61	98.4454	0.434157	0.50438	0.860773	0.389363	0.999477
ColEpi	FAR2	466.936	0.196505	0.228308	0.860699	0.389404	0.999477
ColEpi	SLC22A18AS	195.32	0.359333	0.417645	0.86038	0.38958	0.999477
ColEpi	HIST1H1E	371.472	0.438493	0.509692	0.86031	0.389618	0.999477
ColEpi	ADGRV1	75.1403	0.273551	0.3182	0.859682	0.389964	0.999477
ColEpi	RPA3	557.324	0.185525	0.215812	0.859659	0.389977	0.999477
ColEpi	HIST1H2AG	70.6689	0.305981	0.355941	0.859641	0.389987	0.999477
ColEpi	RPF1	154.914	-0.112194	0.130533	-0.859504	0.390062	0.999477
ColEpi	KIAA0895L	50.8949	-0.159749	0.18595	-0.859096	0.390287	0.999477
ColEpi	PRKAG2	341.306	-0.166097	0.193341	-0.859084	0.390294	0.999477
ColEpi	PCSK9	106.76	0.391575	0.455838	0.859021	0.390329	0.999477
ColEpi	TUBB	2095.91	0.168954	0.19672	0.858855	0.390421	0.999477
ColEpi	PHF20L1	274.488	0.112954	0.131553	0.858625	0.390548	0.999477
ColEpi	HYKK	59.3884	0.190098	0.221526	0.858128	0.390822	0.999477
ColEpi	IKBKAP	98.2703	-0.148255	0.172794	-0.85799	0.390898	0.999477
ColEpi	IER5L	59.0904	-0.305314	0.355914	-0.857831	0.390986	0.999477
ColEpi	SDAD1	267.61	0.10525	0.122729	0.857579	0.391125	0.999477
ColEpi	SERPINA1	2395.81	0.585886	0.683202	0.857559	0.391136	0.999477
ColEpi	TLDC1	49.0094	0.19676	0.229457	0.857499	0.391169	0.999477
ColEpi	CASP6	537.028	0.136281	0.159051	0.856841	0.391533	0.999477
ColEpi	SLC46A3	95.3495	0.310192	0.362077	0.856702	0.391609	0.999477
ColEpi	PCYT1A	110.109	0.123702	0.144449	0.856373	0.391792	0.999477
ColEpi	CDCA5	68.1225	0.276634	0.323249	0.855792	0.392113	0.999477
ColEpi	SEPP1	1386.77	0.60853	0.712022	0.85465	0.392745	0.999477
ColEpi	RAD23A	916.438	0.116913	0.136829	0.854447	0.392858	0.999477
ColEpi	ANK3	671.261	-0.161373	0.18891	-0.854233	0.392976	0.999477
ColEpi	NQO1	388.543	0.339077	0.397024	0.854046	0.39308	0.999477
ColEpi	NUTM2A-AS1	331.06	-0.141544	0.165763	-0.853892	0.393165	0.999477
ColEpi	PPP1R9A	476.505	-0.16236	0.190154	-0.853831	0.393199	0.999477
ColEpi	RAPGEF5	479.922	0.22166	0.259615	0.853805	0.393213	0.999477
ColEpi	PARPBP	103.462	0.212631	0.249054	0.853757	0.39324	0.999477
ColEpi	ATF7IP	257.493	-0.189237	0.221731	-0.853453	0.393408	0.999477
ColEpi	CHD3	244.362	-0.149709	0.175544	-0.852826	0.393756	0.999477
ColEpi	WLS	281.259	-0.194326	0.227927	-0.852577	0.393894	0.999477
ColEpi	NME1	154.533	0.252923	0.296723	0.852388	0.393999	0.999477
ColEpi	ATP7B	48.206	-0.195325	0.229159	-0.852358	0.394015	0.999477
ColEpi	TRIP4	107.036	0.144327	0.169366	0.852159	0.394126	0.999477
ColEpi	SLC16A9	70.6734	-0.42816	0.502478	-0.852097	0.39416	0.999477
ColEpi	RAF1	229.946	-0.0737264	0.0865306	-0.852028	0.394199	0.999477
ColEpi	AMBRA1	279.388	0.168712	0.198012	0.852027	0.394199	0.999477
ColEpi	GOLGA4	1217.68	0.110371	0.129548	0.851968	0.394232	0.999477
ColEpi	MAP2K5	286.686	0.127476	0.149714	0.851464	0.394512	0.999477
ColEpi	AHCYL2	662.925	-0.210185	0.246897	-0.851304	0.394601	0.999477
ColEpi	MXD4	173.926	0.219995	0.258471	0.851142	0.39469	0.999477
ColEpi	WIPF2	272.097	0.122756	0.144229	0.851116	0.394705	0.999477
ColEpi	ERAP2	200.951	-0.381275	0.448016	-0.85103	0.394753	0.999477
ColEpi	SERPINH1	222.619	-0.202131	0.2376	-0.850722	0.394924	0.999477
ColEpi	FNDC3A	457.836	0.155007	0.182291	0.850325	0.395144	0.999477
ColEpi	XK	87.9175	-0.157482	0.185278	-0.849975	0.395339	0.999477
ColEpi	GGPS1	142.434	0.153386	0.180499	0.849787	0.395444	0.999477
ColEpi	PPIE	231.894	0.131823	0.155169	0.849545	0.395578	0.999477
ColEpi	SWI5	142.191	0.166537	0.196033	0.849538	0.395582	0.999477
ColEpi	SMPD4	163.859	0.121297	0.142782	0.849529	0.395587	0.999477
ColEpi	NUMB	537.708	0.121575	0.143155	0.849249	0.395743	0.999477
ColEpi	C19orf12	79.3944	0.147146	0.17331	0.849032	0.395863	0.999477
ColEpi	LENG8	312.724	-0.148895	0.175374	-0.849013	0.395874	0.999477
ColEpi	ADM	359.76	0.284519	0.335198	0.848809	0.395988	0.999477
ColEpi	UBE2D2	1161.99	0.123539	0.145567	0.848677	0.396061	0.999477
ColEpi	EIF5A	1973.52	0.24992	0.29454	0.848512	0.396153	0.999477
ColEpi	CHUK	76.614	0.150947	0.177901	0.848487	0.396167	0.999477
ColEpi	MET	254.487	-0.18065	0.213088	-0.847773	0.396565	0.999477
ColEpi	SSR3	1117.88	0.159649	0.188336	0.847683	0.396614	0.999477
ColEpi	PPP1CA	1347.69	0.154172	0.182038	0.846922	0.397039	0.999477
ColEpi	MIER3	141.441	0.268516	0.317093	0.846805	0.397104	0.999477
ColEpi	LRSAM1	96.899	0.11858	0.140113	0.846311	0.397379	0.999477
ColEpi	NUP155	90.9049	-0.139512	0.164853	-0.846276	0.397399	0.999477
ColEpi	PITPNM1	140.934	0.179719	0.212376	0.846227	0.397426	0.999477
ColEpi	TRA2A	599.09	-0.15954	0.188569	-0.846054	0.397523	0.999477
ColEpi	SPDL1	67.2419	0.209239	0.247412	0.84571	0.397715	0.999477
ColEpi	AC068533.7	91.0907	0.152441	0.180318	0.845401	0.397887	0.999477
ColEpi	SNHG8	1133.14	-0.179996	0.212933	-0.845319	0.397933	0.999477
ColEpi	CGN	348.389	0.21259	0.25157	0.845055	0.39808	0.999477
ColEpi	DNTTIP1	336.895	0.197219	0.233404	0.844971	0.398127	0.999477
ColEpi	ABCC6	134.581	0.184533	0.218403	0.84492	0.398155	0.999477
ColEpi	NAPRT	600.432	0.185989	0.220197	0.844645	0.398309	0.999477
ColEpi	TBCC	129.539	0.183379	0.217121	0.84459	0.39834	0.999477
ColEpi	ASXL2	257.466	-0.105105	0.124469	-0.844423	0.398433	0.999477
ColEpi	EMC10	613.265	0.121566	0.143981	0.844325	0.398488	0.999477
ColEpi	ETFA	1157.5	0.155987	0.184776	0.844194	0.398561	0.999477
ColEpi	SOCS6	244.302	0.123024	0.145754	0.844053	0.39864	0.999477
ColEpi	KIAA1841	100.953	0.167287	0.198227	0.843916	0.398716	0.999477
ColEpi	TTC23	68.7604	-0.149783	0.177613	-0.843307	0.399057	0.999477
ColEpi	MASTL	75.9853	0.188642	0.223713	0.843233	0.399098	0.999477
ColEpi	CNOT11	179.763	-0.158781	0.188335	-0.843078	0.399185	0.999477
ColEpi	MPZL2	230.037	-0.257461	0.305411	-0.842998	0.39923	0.999477
ColEpi	ARHGAP35	210.309	0.165872	0.196811	0.842798	0.399341	0.999477
ColEpi	CLSPN	146.862	0.257091	0.305134	0.842551	0.399479	0.999477
ColEpi	PRAC2	114.878	0.913621	1.08456	0.842392	0.399569	0.999477
ColEpi	CEBPG	451.649	0.14183	0.168388	0.842282	0.39963	0.999477
ColEpi	NDUFB8	147.608	0.282927	0.335956	0.842155	0.399701	0.999477
ColEpi	GNAQ	1078.65	0.137974	0.163835	0.842149	0.399704	0.999477
ColEpi	ATP13A2	135.446	0.164977	0.195924	0.842049	0.399761	0.999477
ColEpi	HUNK	117.788	-0.225522	0.267979	-0.841565	0.400032	0.999477
ColEpi	AC159540.1	57.2584	0.262716	0.312178	0.84156	0.400034	0.999477
ColEpi	DOHH	121.182	0.182459	0.216826	0.841499	0.400069	0.999477
ColEpi	TAF4	89.5364	0.132331	0.157282	0.841362	0.400145	0.999477
ColEpi	CALML4	912.244	0.21022	0.249864	0.841338	0.400158	0.999477
ColEpi	GALNT5	268.357	0.25911	0.308026	0.841195	0.400238	0.999477
ColEpi	ZC3H7B	136.995	-0.116233	0.138195	-0.841082	0.400302	0.999477
ColEpi	CDKAL1	439.971	-0.115206	0.137021	-0.840788	0.400467	0.999477
ColEpi	EEF1B2	8059.87	0.194494	0.231386	0.840559	0.400595	0.999477
ColEpi	GIT2	95.4852	-0.145074	0.172594	-0.840552	0.400599	0.999477
ColEpi	SCO2	524.924	0.19773	0.235268	0.840446	0.400658	0.999477
ColEpi	ZRANB2	519.193	0.102159	0.121566	0.840357	0.400708	0.999477
ColEpi	AK6	294.955	0.163068	0.194061	0.840295	0.400743	0.999477
ColEpi	EEF2KMT	87.2198	0.169394	0.201615	0.840189	0.400802	0.999477
ColEpi	NCR3LG1	64.1989	-0.230536	0.274422	-0.84008	0.400864	0.999477
ColEpi	LHPP	202.492	0.161473	0.19223	0.840002	0.400907	0.999477
ColEpi	HIVEP2	194.543	-0.217152	0.258687	-0.83944	0.401223	0.999477
ColEpi	CHMP4C	193.048	-0.133522	0.159089	-0.839293	0.401305	0.999477
ColEpi	FAM117B	228.885	-0.15939	0.189995	-0.838918	0.401515	0.999477
ColEpi	ENC1	247.249	-0.171291	0.204224	-0.838743	0.401613	0.999477
ColEpi	STK24	679.794	0.233519	0.278453	0.838627	0.401678	0.999477
ColEpi	TPST2	91.1382	0.248094	0.295847	0.838588	0.4017	0.999477
ColEpi	MLF1	240.094	-0.325722	0.388432	-0.838554	0.401719	0.999477
ColEpi	RP11-396O20.2	33.8593	0.752297	0.897269	0.83843	0.401789	0.999477
ColEpi	MEP1A	236.631	0.440826	0.525937	0.838173	0.401934	0.999477
ColEpi	TMEM203	100.995	-0.161213	0.192395	-0.83793	0.40207	0.999477
ColEpi	C14orf37	41.9202	-0.175494	0.209439	-0.837926	0.402072	0.999477
ColEpi	MYL6B	194.215	0.298454	0.356274	0.837709	0.402194	0.999477
ColEpi	USP16	480.716	-0.0968737	0.115662	-0.837561	0.402277	0.999477
ColEpi	IL10RB	194.052	0.172992	0.206572	0.837442	0.402344	0.999477
ColEpi	PPCS	729.404	0.162334	0.193849	0.837426	0.402353	0.999477
ColEpi	OSBPL10	262.151	-0.18667	0.222923	-0.837374	0.402383	0.999477
ColEpi	CYP2S1	107.661	-0.24692	0.294981	-0.837072	0.402552	0.999477
ColEpi	PABPC4	346.987	-0.131414	0.157059	-0.836718	0.402751	0.999477
ColEpi	MGMT	538.117	0.168791	0.201794	0.836454	0.402899	0.999477
ColEpi	RNF146	88.3201	-0.151778	0.181478	-0.836341	0.402963	0.999477
ColEpi	STYX	73.8819	-0.146518	0.175285	-0.835888	0.403218	0.999477
ColEpi	CLN6	182.217	0.193917	0.232028	0.83575	0.403296	0.999477
ColEpi	TNIP1	564.352	-0.156026	0.186775	-0.83537	0.40351	0.999477
ColEpi	HRCT1	178.985	0.630665	0.755185	0.835113	0.403654	0.999477
ColEpi	CCDC64B	384.422	0.192806	0.23097	0.834764	0.403851	0.999477
ColEpi	JKAMP	193.553	-0.145305	0.174074	-0.834735	0.403867	0.999477
ColEpi	AHCTF1	195.138	-0.104908	0.125751	-0.834249	0.404141	0.999477
ColEpi	YIPF4	309.523	-0.110237	0.132152	-0.83417	0.404185	0.999477
ColEpi	PAN3	396.185	-0.126815	0.152115	-0.83368	0.404461	0.999477
ColEpi	TMEM161A	131.952	0.166384	0.199634	0.833444	0.404594	0.999477
ColEpi	PADI2	269.857	-0.412493	0.495007	-0.833308	0.404671	0.999477
ColEpi	B4GAT1	48.3588	-0.169266	0.203189	-0.833047	0.404818	0.999477
ColEpi	IFT140	96.2011	-0.178778	0.214743	-0.83252	0.405115	0.999477
ColEpi	XACT	1085.62	0.330371	0.396989	0.832191	0.405301	0.999477
ColEpi	PPP6R3	561.454	-0.104778	0.125917	-0.832117	0.405343	0.999477
ColEpi	COX6B1	6009.11	0.197406	0.237233	0.832116	0.405343	0.999477
ColEpi	SPTLC3	88.2739	-0.217753	0.261882	-0.831493	0.405695	0.999477
ColEpi	HERC4	498.009	0.201867	0.242795	0.831429	0.405731	0.999477
ColEpi	AGO1	88.8002	-0.121178	0.145759	-0.831357	0.405772	0.999477
ColEpi	SCLT1	383.842	0.159501	0.191873	0.831288	0.405811	0.999477
ColEpi	MSI2	549.466	-0.138936	0.167161	-0.831153	0.405887	0.999477
ColEpi	TP53INP1	40.8173	-0.235629	0.283521	-0.831079	0.405929	0.999477
ColEpi	TSTD2	91.1173	0.114694	0.138053	0.830795	0.406089	0.999477
ColEpi	C1orf132	61.7374	-0.249877	0.300907	-0.830412	0.406306	0.999477
ColEpi	LINC01184	314.098	-0.141465	0.170391	-0.830237	0.406405	0.999477
ColEpi	VPS36	486.178	0.101049	0.121715	0.830216	0.406417	0.999477
ColEpi	RP11-111H13.1	67.5217	-0.16221	0.19539	-0.830188	0.406433	0.999477
ColEpi	NUAK2	186.618	0.164852	0.198577	0.830166	0.406445	0.999477
ColEpi	SMC6	276.852	0.14917	0.179712	0.83005	0.406511	0.999477
ColEpi	FBXO38	118.645	-0.14192	0.170978	-0.830048	0.406511	0.999477
ColEpi	SPTBN1	1402.42	-0.11801	0.14221	-0.829832	0.406634	0.999477
ColEpi	TMEM164	276.445	-0.141673	0.17079	-0.829512	0.406814	0.999477
ColEpi	FUT8	384.496	-0.258328	0.311449	-0.829437	0.406857	0.999477
ColEpi	AP1B1	281.72	0.109618	0.13218	0.829305	0.406932	0.999477
ColEpi	NEK4	81.8093	0.12014	0.144872	0.829282	0.406945	0.999477
ColEpi	S100A16	1445.15	0.201625	0.24316	0.829184	0.407	0.999477
ColEpi	QDPR	281.617	0.280903	0.338824	0.829054	0.407074	0.999477
ColEpi	ADRM1	625.994	0.156832	0.189201	0.828916	0.407152	0.999477
ColEpi	MALSU1	307.152	0.196791	0.23743	0.828837	0.407197	0.999477
ColEpi	HCFC1R1	341.921	0.200024	0.241378	0.828674	0.407289	0.999477
ColEpi	FAM160B1	67.6567	0.168368	0.203185	0.828645	0.407305	0.999477
ColEpi	NOVA1-AS1	47.7836	-0.521279	0.629132	-0.828569	0.407349	0.999477
ColEpi	NXPE4	961.703	-0.353675	0.42692	-0.828434	0.407425	0.999477
ColEpi	RALBP1	653.983	-0.132607	0.160086	-0.828348	0.407473	0.999477
ColEpi	NAA16	88.8751	0.147784	0.178524	0.827808	0.407779	0.999477
ColEpi	PKNOX1	152.46	-0.158645	0.191685	-0.827634	0.407878	0.999477
ColEpi	RAB22A	226.859	-0.135555	0.163795	-0.827589	0.407903	0.999477
ColEpi	LRP5	303.366	0.154632	0.186889	0.8274	0.40801	0.999477
ColEpi	DCAF15	74.006	0.197423	0.238668	0.827187	0.408131	0.999477
ColEpi	PPARG	770.155	0.241021	0.291516	0.826784	0.408359	0.999477
ColEpi	GTF2E2	231.853	0.11158	0.134971	0.826697	0.408409	0.999477
ColEpi	BSPRY	246.032	-0.172117	0.208202	-0.826682	0.408417	0.999477
ColEpi	EZR	3404.57	-0.177793	0.215111	-0.826519	0.40851	0.999477
ColEpi	ACVR1C	97.7295	-0.193665	0.234359	-0.826363	0.408598	0.999477
ColEpi	NR4A1	2466.39	-0.24941	0.301851	-0.826268	0.408652	0.999477
ColEpi	MARVELD1	83.2558	-0.216824	0.262538	-0.825877	0.408874	0.999477
ColEpi	ATE1	290.59	0.107598	0.130326	0.825604	0.409029	0.999477
ColEpi	TJAP1	71.6729	-0.127511	0.154462	-0.825517	0.409078	0.999477
ColEpi	INPP5K	134.785	-0.148624	0.180061	-0.825412	0.409138	0.999477
ColEpi	FAM208B	344.315	-0.127985	0.155087	-0.825244	0.409233	0.999477
ColEpi	ZNF316	53.5705	-0.158685	0.192338	-0.825032	0.409353	0.999477
ColEpi	NDUFA6	2016.22	0.183553	0.222528	0.824855	0.409454	0.999477
ColEpi	ZUFSP	66.5507	0.167332	0.202957	0.824468	0.409674	0.999477
ColEpi	RIPK1	267.255	0.143871	0.174512	0.824419	0.409702	0.999477
ColEpi	FH	525.609	0.145587	0.176605	0.824368	0.40973	0.999477
ColEpi	PPP1CB	620.863	0.11066	0.134276	0.824119	0.409872	0.999477
ColEpi	GTPBP10	137.128	-0.135779	0.164769	-0.824054	0.409909	0.999477
ColEpi	PHTF2	124.165	0.172774	0.209714	0.823855	0.410022	0.999477
ColEpi	NR2F2	193.734	-0.180642	0.219308	-0.823691	0.410115	0.999477
ColEpi	EHBP1L1	118.905	0.23385	0.283991	0.823443	0.410256	0.999477
ColEpi	DYNLT1	1190.48	0.162619	0.197502	0.823379	0.410293	0.999477
ColEpi	ORAI3	60.1264	-0.236921	0.287751	-0.823355	0.410306	0.999477
ColEpi	BIN3	179.573	-0.113927	0.138429	-0.823003	0.410507	0.999477
ColEpi	CNFN	113.494	-0.319466	0.388195	-0.822952	0.410535	0.999477
ColEpi	PRR14L	294.909	0.133917	0.16276	0.822788	0.410628	0.999477
ColEpi	KDM1A	255.161	-0.155866	0.189519	-0.822432	0.410831	0.999477
ColEpi	FAT1	727.915	-0.1371	0.166751	-0.822184	0.410972	0.999477
ColEpi	AQP3	57.4913	0.495403	0.602665	0.822021	0.411065	0.999477
ColEpi	TMEM135	204.295	0.151543	0.184358	0.822002	0.411076	0.999477
ColEpi	AP1M2	777.12	0.140628	0.171153	0.821651	0.411275	0.999477
ColEpi	PHACTR2	548.278	0.168932	0.205709	0.821219	0.411521	0.999477
ColEpi	NDUFAF3	787.06	0.206094	0.251019	0.82103	0.411629	0.999477
ColEpi	ALKBH4	64.3592	0.188193	0.229218	0.821024	0.411633	0.999477
ColEpi	CCDC130	153.585	0.120607	0.14693	0.820845	0.411735	0.999477
ColEpi	SETX	428.1	0.141494	0.172423	0.820623	0.411861	0.999477
ColEpi	ACTB	26927.8	0.170913	0.208287	0.820566	0.411894	0.999477
ColEpi	LINC00675	298.628	0.206175	0.251334	0.820322	0.412032	0.999477
ColEpi	TRMT112	814.657	0.146285	0.178367	0.820133	0.41214	0.999477
ColEpi	SLC35A5	66.6372	0.171702	0.209415	0.819911	0.412267	0.999477
ColEpi	ANO9	318.075	0.18374	0.224104	0.819889	0.412279	0.999477
ColEpi	FBXO8	93.2272	0.157736	0.19239	0.819873	0.412289	0.999477
ColEpi	FBXL15	281.516	0.197263	0.240724	0.819459	0.412525	0.999477
ColEpi	ACSL4	69.2028	0.385224	0.470163	0.819341	0.412592	0.999477
ColEpi	PID1	588.243	-0.309047	0.377411	-0.818861	0.412866	0.999477
ColEpi	RABGAP1	333.928	-0.14507	0.177164	-0.818848	0.412873	0.999477
ColEpi	HS6ST1	71.5702	0.219022	0.267598	0.818473	0.413087	0.999477
ColEpi	VPRBP	117.986	-0.136094	0.166291	-0.818408	0.413124	0.999477
ColEpi	KAT2A	101.204	-0.161372	0.19719	-0.818358	0.413153	0.999477
ColEpi	FAM172A	343.948	-0.128309	0.156821	-0.818185	0.413252	0.999477
ColEpi	NDUFB11	2570.45	0.26111	0.319156	0.818126	0.413285	0.999477
ColEpi	FAM81A	86.383	-0.157025	0.191959	-0.818016	0.413348	0.999477
ColEpi	DGUOK	651.759	0.125598	0.153546	0.817979	0.413369	0.999477
ColEpi	RANBP9	170.209	-0.125939	0.153968	-0.817957	0.413382	0.999477
ColEpi	EIF3H	1516.72	0.114713	0.140288	0.817695	0.413531	0.999477
ColEpi	USP39	161.321	-0.0966189	0.118229	-0.81722	0.413803	0.999477
ColEpi	RRAGC	119.404	0.147176	0.180096	0.817211	0.413808	0.999477
ColEpi	LDAH	137.436	0.147864	0.180984	0.816997	0.41393	0.999477
ColEpi	TBC1D32	152.109	-0.18494	0.22638	-0.816945	0.41396	0.999477
ColEpi	DPH5	90.9957	-0.140452	0.171929	-0.816917	0.413976	0.999477
ColEpi	GGACT	77.1773	-0.123466	0.15115	-0.816849	0.414015	0.999477
ColEpi	TFRC	709.169	0.245999	0.301207	0.81671	0.414094	0.999477
ColEpi	NSDHL	111.438	0.137875	0.168835	0.816627	0.414141	0.999477
ColEpi	KCTD20	140.09	-0.0973692	0.119276	-0.816338	0.414307	0.999477
ColEpi	AGO3	282.25	-0.138818	0.170075	-0.816218	0.414376	0.999477
ColEpi	OIP5	82.2749	0.234228	0.286971	0.816208	0.414381	0.999477
ColEpi	IL15RA	127.467	0.19976	0.244758	0.816157	0.414411	0.999477
ColEpi	DPH2	92.7542	-0.175781	0.215556	-0.815479	0.414798	0.999477
ColEpi	SIDT2	112.296	0.136937	0.16799	0.815152	0.414985	0.999477
ColEpi	FAM96B	1070.94	0.204461	0.25088	0.814975	0.415087	0.999477
ColEpi	EIF4EBP2	380.539	-0.136993	0.168187	-0.814528	0.415343	0.999477
ColEpi	RAP1B	984.905	-0.154061	0.189143	-0.814524	0.415345	0.999477
ColEpi	FAU	11320	0.184217	0.226205	0.814381	0.415427	0.999477
ColEpi	ABCC1	154.028	0.282955	0.347599	0.814028	0.415629	0.999477
ColEpi	PCLO	320.844	0.34071	0.418606	0.813916	0.415693	0.999477
ColEpi	PRKCD	263.37	0.140706	0.172895	0.813824	0.415746	0.999477
ColEpi	SPATA6L	77.9187	0.2777	0.341252	0.813767	0.415778	0.999477
ColEpi	LRRC31	67.3215	0.322843	0.396734	0.813751	0.415788	0.999477
ColEpi	PGK1	1626.23	0.127139	0.156278	0.813549	0.415903	0.999477
ColEpi	RP11-260M19.2	40.1715	0.475945	0.585327	0.813127	0.416145	0.999477
ColEpi	AP3B1	512.412	0.14069	0.173026	0.813113	0.416153	0.999477
ColEpi	GSK3A	147.213	0.184954	0.227473	0.813083	0.416171	0.999477
ColEpi	P4HB	3238.73	0.16998	0.209084	0.812974	0.416233	0.999477
ColEpi	TOR3A	177.116	0.154925	0.190605	0.812807	0.416329	0.999477
ColEpi	MRPL30	50.1906	-0.16043	0.197414	-0.812657	0.416415	0.999477
ColEpi	REP15	480.652	0.456027	0.5615	0.812158	0.416701	0.999477
ColEpi	KCND3	105.233	0.690491	0.851145	0.81125	0.417222	0.999477
ColEpi	SUCLG1	1785.11	0.184721	0.227713	0.811202	0.41725	0.999477
ColEpi	MAP3K8	143.67	0.258491	0.318685	0.811117	0.417298	0.999477
ColEpi	TAC3	58.6027	0.314992	0.388347	0.811109	0.417303	0.999477
ColEpi	RP4-613B23.5	54.1648	0.260395	0.321101	0.810945	0.417397	0.999477
ColEpi	GARNL3	38.2268	0.246455	0.30402	0.810654	0.417564	0.999477
ColEpi	CWF19L2	104.316	-0.155141	0.191409	-0.81052	0.417641	0.999477
ColEpi	AGPAT3	263.442	-0.125126	0.154378	-0.810517	0.417643	0.999477
ColEpi	PPP6C	334.356	-0.105723	0.130464	-0.810362	0.417732	0.999477
ColEpi	HPCAL1	627.073	0.25062	0.30934	0.810177	0.417839	0.999477
ColEpi	NCAPG2	112.511	0.20621	0.254588	0.809974	0.417955	0.999477
ColEpi	EFNA5	334.844	0.238137	0.294037	0.809886	0.418005	0.999477
ColEpi	NOL11	179.443	-0.124389	0.153625	-0.809691	0.418118	0.999477
ColEpi	SS18	174.085	0.113698	0.140458	0.809479	0.41824	0.999477
ColEpi	ASB8	144.846	0.113891	0.140749	0.809182	0.418411	0.999477
ColEpi	DPH7	107.917	-0.147191	0.181958	-0.808932	0.418554	0.999477
ColEpi	RPAP1	64.6337	-0.127473	0.157615	-0.808763	0.418651	0.999477
ColEpi	OAS3	94.1006	-0.304048	0.376053	-0.808524	0.418789	0.999477
ColEpi	BTC	83.9754	0.152124	0.188186	0.808372	0.418877	0.999477
ColEpi	TMEM97	305.115	0.227377	0.281348	0.808169	0.418993	0.999477
ColEpi	SMU1	248.363	-0.102203	0.126467	-0.808135	0.419013	0.999477
ColEpi	PIGG	149.639	-0.105852	0.131051	-0.807716	0.419254	0.999477
ColEpi	NUFIP1	97.8392	0.136973	0.169602	0.807609	0.419315	0.999477
ColEpi	FIS1	1243.16	0.170987	0.211742	0.807522	0.419366	0.999477
ColEpi	NHS	96.5679	-0.300504	0.372147	-0.807486	0.419386	0.999477
ColEpi	INTS6	438.159	0.1743	0.215865	0.807449	0.419408	0.999477
ColEpi	GIGYF1	71.905	-0.153919	0.190673	-0.807244	0.419526	0.999477
ColEpi	TCAIM	168.777	0.124865	0.154767	0.80679	0.419788	0.999477
ColEpi	LRRFIP2	910.471	-0.141165	0.175019	-0.806569	0.419915	0.999477
ColEpi	CGGBP1	336.759	0.0760564	0.0943091	0.806459	0.419978	0.999477
ColEpi	PPP2R3A	218.597	0.217693	0.270027	0.806192	0.420132	0.999477
ColEpi	POLR2M	82.8536	-0.121976	0.151354	-0.805897	0.420302	0.999477
ColEpi	METRNL	204.539	0.310039	0.384788	0.805739	0.420394	0.999477
ColEpi	TMEM186	91.8421	0.138792	0.172272	0.805656	0.420441	0.999477
ColEpi	HMHA1	90.8129	0.226111	0.280705	0.805512	0.420524	0.999477
ColEpi	TNFRSF12A	172.242	-0.332627	0.413284	-0.804838	0.420913	0.999477
ColEpi	DCTN2	617.3	0.130526	0.162184	0.804806	0.420932	0.999477
ColEpi	WDFY1	248.416	0.138179	0.171792	0.804334	0.421204	0.999477
ColEpi	SMIM7	157.182	0.178431	0.221838	0.804328	0.421208	0.999477
ColEpi	RP11-670E13.6	135.451	-0.320018	0.397939	-0.804188	0.421289	0.999477
ColEpi	MLXIP	1220.2	-0.133759	0.166341	-0.804124	0.421325	0.999477
ColEpi	LINC01504	53.8551	-0.377414	0.469606	-0.803681	0.421581	0.999477
ColEpi	TAF1B	76.9113	-0.164826	0.205143	-0.803472	0.421702	0.999477
ColEpi	DLG5	112.573	-0.122461	0.152422	-0.803437	0.421722	0.999477
ColEpi	NT5C	669.265	0.195001	0.242773	0.803225	0.421845	0.999477
ColEpi	ELMOD3	82.6067	0.154471	0.192319	0.803202	0.421858	0.999477
ColEpi	MYLK	120.182	0.50224	0.625663	0.802732	0.42213	0.999477
ColEpi	PPARGC1B	302.054	-0.149554	0.186346	-0.80256	0.422229	0.999477
ColEpi	TNIK	312.7	-0.142463	0.177514	-0.802542	0.42224	0.999477
ColEpi	ZNF717	53.9346	-0.160701	0.200268	-0.802426	0.422307	0.999477
ColEpi	PGLS	956.968	0.225999	0.281647	0.80242	0.42231	0.999477
ColEpi	MAP1S	125.569	-0.152322	0.189832	-0.802405	0.422319	0.999477
ColEpi	CTNNA1	1451.03	0.109472	0.136469	0.802177	0.422451	0.999477
ColEpi	NAE1	274.992	0.113277	0.141213	0.802168	0.422456	0.999477
ColEpi	HOXB3	125.329	-0.299248	0.373194	-0.801857	0.422636	0.999477
ColEpi	PPP5C	257.398	-0.127369	0.158851	-0.801812	0.422662	0.999477
ColEpi	SURF1	437.716	0.180236	0.224821	0.801687	0.422734	0.999477
ColEpi	HNRNPR	764.113	0.110091	0.137349	0.801543	0.422817	0.999477
ColEpi	NBL1	565.075	-0.164978	0.205862	-0.801397	0.422902	0.999477
ColEpi	CRTAP	275.435	-0.172953	0.215822	-0.801369	0.422918	0.999477
ColEpi	SAMD4B	205.545	-0.108739	0.135695	-0.801343	0.422933	0.999477
ColEpi	SEC16A	299.543	0.126267	0.157588	0.801253	0.422985	0.999477
ColEpi	TSC1	97.7861	-0.12488	0.155878	-0.801138	0.423052	0.999477
ColEpi	RHBDD1	145.609	-0.153555	0.19178	-0.800685	0.423314	0.999477
ColEpi	GAREM1	257.447	0.199696	0.249435	0.800591	0.423368	0.999477
ColEpi	GTF2F2	298.026	-0.121498	0.151762	-0.800581	0.423374	0.999477
ColEpi	RP11-519G16.5	432.491	-0.335378	0.419053	-0.800322	0.423524	0.999477
ColEpi	MAP2K7	145.455	-0.122729	0.153402	-0.80005	0.423682	0.999477
ColEpi	POR	239.952	0.117199	0.146521	0.799876	0.423782	0.999477
ColEpi	TECPR1	111.463	0.189427	0.236836	0.799824	0.423813	0.999477
ColEpi	EPHA10	104.014	0.187283	0.234314	0.799279	0.424129	0.999477
ColEpi	TMEM2	926.526	-0.157178	0.196661	-0.799233	0.424155	0.999477
ColEpi	CARD8	43.5794	-0.175735	0.219893	-0.799184	0.424184	0.999477
ColEpi	SETD9	115.634	0.226878	0.283892	0.79917	0.424192	0.999477
ColEpi	TRMO	78.5326	-0.142584	0.17844	-0.799057	0.424257	0.999477
ColEpi	ZNF766	77.2287	-0.138368	0.17319	-0.798937	0.424327	0.999477
ColEpi	LNX1	221.774	-0.167413	0.209627	-0.798622	0.42451	0.999477
ColEpi	SMC3	340.753	0.109945	0.137726	0.798291	0.424702	0.999477
ColEpi	SLPI	1087.39	0.37977	0.475783	0.7982	0.424754	0.999477
ColEpi	ZNF544	125.033	-0.132322	0.165779	-0.79818	0.424766	0.999477
ColEpi	POLR3A	79.4694	0.11129	0.139451	0.798056	0.424838	0.999477
ColEpi	MAPK13	531.971	0.123637	0.155011	0.797605	0.4251	0.999477
ColEpi	TP53BP1	192.479	-0.16572	0.207799	-0.797501	0.42516	0.999477
ColEpi	MMS22L	119.178	0.213129	0.267415	0.797	0.425451	0.999477
ColEpi	PDCD6IP	743.082	0.155866	0.195595	0.79688	0.425521	0.999477
ColEpi	TBC1D8B	98.8609	0.181839	0.228196	0.796854	0.425536	0.999477
ColEpi	TMEM220-AS1	45.8312	-0.199412	0.250268	-0.796794	0.425571	0.999477
ColEpi	TIAL1	384.998	0.0864517	0.10862	0.795911	0.426084	0.999477
ColEpi	TOP1MT	83.676	-0.160755	0.20201	-0.795776	0.426162	0.999477
ColEpi	GOLGA7	210.369	0.132206	0.166144	0.795732	0.426188	0.999477
ColEpi	YTHDC1	524.758	0.102735	0.129124	0.79563	0.426247	0.999477
ColEpi	YTHDC2	183.991	0.107577	0.135213	0.795615	0.426256	0.999477
ColEpi	FAM122B	75.2326	0.126231	0.158712	0.795344	0.426413	0.999477
ColEpi	CDHR1	301.726	-0.296081	0.372352	-0.795165	0.426517	0.999477
ColEpi	CAB39L	51.2535	-0.144906	0.18228	-0.794963	0.426635	0.999477
ColEpi	TRAPPC12	210.331	-0.0890396	0.112024	-0.794827	0.426714	0.999477
ColEpi	VARS	172.856	0.138283	0.17398	0.794819	0.426719	0.999477
ColEpi	ENAH	224.225	-0.135023	0.169992	-0.794292	0.427025	0.999477
ColEpi	MIOS	107.433	-0.103651	0.130518	-0.794152	0.427107	0.999477
ColEpi	BRD1	106.179	-0.125261	0.157748	-0.794058	0.427162	0.999477
ColEpi	FAS	185.157	-0.245142	0.30875	-0.793983	0.427205	0.999477
ColEpi	TSPAN5	106.478	0.354264	0.446216	0.79393	0.427236	0.999477
ColEpi	KRT8	18657	0.200749	0.252956	0.793614	0.42742	0.999477
ColEpi	HS2ST1	145.186	0.153084	0.192929	0.793474	0.427502	0.999477
ColEpi	TUBB4B	3798.81	0.159985	0.201662	0.793335	0.427583	0.999477
ColEpi	MEGF9	85.8773	0.237751	0.299706	0.793282	0.427613	0.999477
ColEpi	CCNA2	181.217	0.228417	0.287972	0.79319	0.427667	0.999477
ColEpi	RBM8A	940.209	0.146731	0.185026	0.793031	0.42776	0.999477
ColEpi	MED24	230.346	0.135219	0.170512	0.793018	0.427767	0.999477
ColEpi	TSPAN3	1918.69	0.139256	0.175611	0.792977	0.427791	0.999477
ColEpi	NDUFS5	3432.34	0.170219	0.214711	0.792781	0.427906	0.999477
ColEpi	TSSC4	229.364	0.167899	0.211792	0.792758	0.427919	0.999477
ColEpi	PLSCR1	954.595	-0.181442	0.228887	-0.792715	0.427944	0.999477
ColEpi	DDX6	359.544	-0.0911596	0.115084	-0.792116	0.428293	0.999477
ColEpi	PANK1	106.12	-0.188154	0.237573	-0.791985	0.428369	0.999477
ColEpi	B3GNT8	145.283	0.224307	0.283248	0.791911	0.428412	0.999477
ColEpi	MCU	807.013	0.135057	0.170552	0.791881	0.42843	0.999477
ColEpi	NBAS	296.612	0.136416	0.172275	0.791849	0.428448	0.999477
ColEpi	SCFD1	386.695	0.129818	0.163983	0.791658	0.42856	0.999477
ColEpi	MRPS28	213.954	0.172597	0.218157	0.791163	0.428849	0.999477
ColEpi	MYO7B	617.188	0.158535	0.200393	0.791118	0.428875	0.999477
ColEpi	C19orf70	1410.4	0.167804	0.212117	0.79109	0.428891	0.999477
ColEpi	ZNF100	66.3831	-0.206363	0.260868	-0.791065	0.428906	0.999477
ColEpi	ZBED5-AS1	96.6357	-0.197743	0.249979	-0.791038	0.428922	0.999477
ColEpi	ARL5B	257.153	-0.228855	0.289352	-0.790921	0.42899	0.999477
ColEpi	AP2M1	709.177	0.111963	0.141622	0.790577	0.429191	0.999477
ColEpi	BCAP29	492.36	0.129223	0.163471	0.790494	0.42924	0.999477
ColEpi	UBE2O	128.291	0.261259	0.330782	0.789824	0.42963	0.999477
ColEpi	FAM107B	390.822	0.256818	0.325195	0.789736	0.429682	0.999477
ColEpi	XRCC6BP1	152.148	0.15183	0.192269	0.789676	0.429717	0.999477
ColEpi	KIAA1671	485.676	0.134292	0.170067	0.789645	0.429735	0.999477
ColEpi	SET	1340.29	-0.132369	0.167692	-0.789362	0.4299	0.999477
ColEpi	STX18-AS1	73.5318	-0.205729	0.260639	-0.789325	0.429922	0.999477
ColEpi	CCDC7	45.1887	-0.204223	0.258804	-0.789104	0.430051	0.999477
ColEpi	ALG6	79.7726	-0.143263	0.181633	-0.788749	0.430259	0.999477
ColEpi	PTPRE	201.913	0.152035	0.192757	0.788739	0.430264	0.999477
ColEpi	C7orf50	380.933	0.156603	0.198556	0.788707	0.430283	0.999477
ColEpi	EXT1	1558.7	-0.11662	0.147952	-0.788233	0.430561	0.999477
ColEpi	PGD	545.769	0.160696	0.203899	0.788116	0.430629	0.999477
ColEpi	OSER1	270.439	-0.156485	0.198593	-0.787966	0.430716	0.999477
ColEpi	SAT2	393.609	0.185802	0.235808	0.787938	0.430733	0.999477
ColEpi	TMEM18	329.171	0.122997	0.15611	0.787884	0.430764	0.999477
ColEpi	UBL4A	98.581	0.121183	0.153898	0.787428	0.431031	0.999477
ColEpi	POU2F1	289.33	-0.11855	0.150621	-0.78708	0.431235	0.999477
ColEpi	GTF3C5	158.506	0.123099	0.156403	0.78706	0.431247	0.999477
ColEpi	FXR1	275.962	-0.126062	0.16019	-0.786952	0.43131	0.999477
ColEpi	IGHA1	155.632	-1.06821	1.35741	-0.786948	0.431312	0.999477
ColEpi	PEX7	119.774	0.108133	0.137417	0.786899	0.431341	0.999477
ColEpi	PHF19	92.5327	0.211614	0.268944	0.786832	0.43138	0.999477
ColEpi	FAM19A2	44.9717	-0.232427	0.295428	-0.786746	0.431431	0.999477
ColEpi	CCNT1	143.094	-0.112958	0.14358	-0.786725	0.431443	0.999477
ColEpi	PYCARD	1422.57	-0.263263	0.33465	-0.786681	0.431468	0.999477
ColEpi	TCOF1	159.25	0.15889	0.201994	0.786607	0.431512	0.999477
ColEpi	NBPF11	46.3512	-0.164244	0.20881	-0.786575	0.431531	0.999477
ColEpi	AASDHPPT	155.508	0.11035	0.140322	0.786407	0.431629	0.999477
ColEpi	SACM1L	128.092	-0.118121	0.150226	-0.786285	0.4317	0.999477
ColEpi	ZPR1	172.668	-0.154403	0.19638	-0.786245	0.431724	0.999477
ColEpi	C5orf63	99.6099	0.164561	0.209306	0.786221	0.431738	0.999477
ColEpi	DDT	1277.66	0.289141	0.367795	0.786147	0.431781	0.999477
ColEpi	TXNL1	687.027	0.114994	0.146289	0.786075	0.431824	0.999477
ColEpi	ALDOA	7567	0.182748	0.232486	0.78606	0.431832	0.999477
ColEpi	TMIGD1	218.032	0.726688	0.924555	0.785987	0.431875	0.999477
ColEpi	IGF2R	365.074	-0.102266	0.130135	-0.785846	0.431958	0.999477
ColEpi	POC1A	93.1851	0.220687	0.280863	0.785747	0.432016	0.999477
ColEpi	SNRPA	514.157	0.151462	0.192789	0.785636	0.432081	0.999477
ColEpi	AURKAIP1	1941.4	0.198844	0.253168	0.785421	0.432206	0.999477
ColEpi	ABCD3	367.044	0.121122	0.154235	0.785308	0.432273	0.999477
ColEpi	ZNF680	42.124	-0.177405	0.225971	-0.785078	0.432408	0.999477
ColEpi	RUFY2	105.138	0.161422	0.205617	0.785062	0.432417	0.999477
ColEpi	EML2	282.873	0.138332	0.17625	0.784866	0.432532	0.999477
ColEpi	VPS29	1003.16	0.121014	0.154187	0.784851	0.432541	0.999477
ColEpi	C9orf40	81.0172	0.226794	0.289075	0.78455	0.432717	0.999477
ColEpi	RTCA	207.619	-0.121706	0.15519	-0.784236	0.432902	0.999477
ColEpi	SHISA5	360.738	-0.153691	0.196008	-0.784105	0.432978	0.999477
ColEpi	BRD3	202.053	0.125973	0.160679	0.784005	0.433037	0.999477
ColEpi	ATP5J	3643.93	0.166989	0.212998	0.783991	0.433046	0.999477
ColEpi	TULP4	364.922	-0.157405	0.200863	-0.783647	0.433247	0.999477
ColEpi	MYOF	344.958	-0.236111	0.301384	-0.78342	0.433381	0.999477
ColEpi	CHKB	71.103	0.2002	0.255564	0.783366	0.433412	0.999477
ColEpi	CTGF	134.122	-0.501972	0.640843	-0.7833	0.433451	0.999477
ColEpi	TRMU	104.569	0.115784	0.147836	0.783192	0.433515	0.999477
ColEpi	TOP2B	339.679	-0.104701	0.133708	-0.783054	0.433595	0.999477
ColEpi	GTF3C4	72.9593	-0.129775	0.165739	-0.783008	0.433622	0.999477
ColEpi	RTCB	512.178	0.122635	0.156656	0.782834	0.433725	0.999477
ColEpi	U2SURP	640.421	0.0939678	0.120066	0.782635	0.433842	0.999477
ColEpi	RUFY1	162.227	-0.0920539	0.117639	-0.78251	0.433915	0.999477
ColEpi	LAMA1	78.6978	0.458852	0.586426	0.782456	0.433947	0.999477
ColEpi	NEURL1B	132.152	0.272415	0.348244	0.782255	0.434065	0.999477
ColEpi	TMEM160	419.384	0.242394	0.309952	0.782036	0.434193	0.999477
ColEpi	OXR1	337.131	-0.185862	0.237862	-0.781386	0.434576	0.999477
ColEpi	MNT	130.882	-0.126579	0.162014	-0.781289	0.434633	0.999477
ColEpi	RNASET2	653.206	0.199734	0.255648	0.781285	0.434635	0.999477
ColEpi	PARK7	1861.1	0.133187	0.170511	0.781109	0.434738	0.999477
ColEpi	FAM177B	45.9123	0.59746	0.764992	0.781001	0.434802	0.999477
ColEpi	RP1-43E13.2	49.6114	0.230963	0.295759	0.780917	0.434851	0.999477
ColEpi	RAD51C	124.109	0.199192	0.255083	0.780891	0.434866	0.999477
ColEpi	SDSL	161.443	0.168869	0.216422	0.780278	0.435227	0.999477
ColEpi	CIRBP	1145.6	0.147249	0.188727	0.780219	0.435262	0.999477
ColEpi	CAST	2059.14	0.150318	0.192663	0.78021	0.435267	0.999477
ColEpi	GCLM	170.696	0.333154	0.427141	0.779964	0.435412	0.999477
ColEpi	PMVK	321.09	0.135856	0.174263	0.779602	0.435625	0.999477
ColEpi	ARHGEF1	192.635	-0.147152	0.188802	-0.779396	0.435746	0.999477
ColEpi	NRM	69.1785	0.260836	0.334706	0.779297	0.435805	0.999477
ColEpi	DNPEP	552.479	0.112341	0.144226	0.778924	0.436025	0.999477
ColEpi	ANKIB1	286.435	0.115297	0.14805	0.778772	0.436114	0.999477
ColEpi	KLF10	368.518	-0.243148	0.31225	-0.778697	0.436158	0.999477
ColEpi	RP11-345J4.5	133.224	0.190528	0.244807	0.778278	0.436405	0.999477
ColEpi	IRF6	326.731	-0.128257	0.164799	-0.778265	0.436413	0.999477
ColEpi	GLCCI1	82.972	0.278989	0.358477	0.778262	0.436414	0.999477
ColEpi	HIST1H3C	41.0443	-0.350164	0.449955	-0.778219	0.43644	0.999477
ColEpi	RASA2	472.292	-0.119346	0.153408	-0.777964	0.43659	0.999477
ColEpi	MYO9A	290.77	0.165563	0.212834	0.777901	0.436627	0.999477
ColEpi	COX10	256.965	-0.11555	0.148549	-0.777854	0.436655	0.999477
ColEpi	CCNJL	39.1376	0.387204	0.497795	0.777838	0.436665	0.999477
ColEpi	FAM162A	2510.25	0.233578	0.300311	0.777786	0.436695	0.999477
ColEpi	HYI	406.482	0.191015	0.24567	0.777525	0.436849	0.999477
ColEpi	TEP1	116.702	0.181379	0.233281	0.777515	0.436855	0.999477
ColEpi	NDRG3	107.321	0.12737	0.163826	0.777471	0.436881	0.999477
ColEpi	GTF3C6	690.37	0.154444	0.198703	0.777261	0.437005	0.999477
ColEpi	RABEP2	180.135	0.129138	0.166171	0.777142	0.437075	0.999477
ColEpi	ECE2	108.867	0.170621	0.219568	0.777076	0.437114	0.999477
ColEpi	CMTM6	505.475	0.149287	0.192174	0.776829	0.43726	0.999477
ColEpi	SPIN1	244.08	-0.0961263	0.123745	-0.776812	0.437269	0.999477
ColEpi	C17orf49	83.321	0.309385	0.398447	0.776476	0.437468	0.999477
ColEpi	LPCAT4	512.888	0.175507	0.226049	0.776412	0.437506	0.999477
ColEpi	ANXA4	1543.15	0.171084	0.220353	0.776407	0.437509	0.999477
ColEpi	MBNL2	459.215	-0.165917	0.213708	-0.776375	0.437527	0.999477
ColEpi	ACVRL1	267.173	0.294195	0.378991	0.776259	0.437596	0.999477
ColEpi	CDC40	251.877	0.107365	0.138312	0.776249	0.437602	0.999477
ColEpi	FAM98A	137.916	-0.143269	0.184595	-0.776124	0.437676	0.999477
ColEpi	PSMC1	432.617	0.117015	0.15077	0.776111	0.437684	0.999477
ColEpi	QRICH1	209.823	-0.0949326	0.122326	-0.776064	0.437711	0.999477
ColEpi	ZNF721	259.271	-0.111278	0.143422	-0.775879	0.437821	0.999477
ColEpi	PHAX	229.175	0.112506	0.145013	0.77583	0.43785	0.999477
ColEpi	CHMP2B	612.198	0.163697	0.210999	0.77582	0.437855	0.999477
ColEpi	ALG5	382.704	0.126798	0.163443	0.775793	0.437871	0.999477
ColEpi	ZNF654	49.9676	-0.176074	0.226994	-0.775676	0.43794	0.999477
ColEpi	NEK2	67.665	0.24665	0.318042	0.775526	0.438029	0.999477
ColEpi	GPD1L	153.389	0.188004	0.242441	0.775462	0.438067	0.999477
ColEpi	PPP6R1	174.734	0.16566	0.213676	0.775286	0.43817	0.999477
ColEpi	BRD7	309.147	-0.138573	0.178834	-0.774871	0.438416	0.999477
ColEpi	PPP1R13B	415.484	0.119905	0.154759	0.774785	0.438467	0.999477
ColEpi	FURIN	139.748	0.153736	0.198427	0.774774	0.438473	0.999477
ColEpi	RASAL2	475.931	0.210181	0.271331	0.774632	0.438557	0.999477
ColEpi	TMUB2	145.24	0.118219	0.152623	0.774583	0.438586	0.999477
ColEpi	SETD4	76.4457	-0.114921	0.148434	-0.774226	0.438797	0.999477
ColEpi	HIP1	87.9347	-0.177827	0.229705	-0.774152	0.438841	0.999477
ColEpi	PSMA7	2058.65	0.162482	0.209939	0.773949	0.438961	0.999477
ColEpi	UBE3A	627.265	0.0930331	0.120224	0.773828	0.439032	0.999477
ColEpi	ANKEF1	71.8374	0.116531	0.15065	0.773524	0.439212	0.999477
ColEpi	FAM175A	62.2428	-0.182446	0.236029	-0.772981	0.439534	0.999477
ColEpi	MMD	91.4476	-0.251535	0.325416	-0.772965	0.439543	0.999477
ColEpi	MRPS21	1212.32	0.145255	0.188077	0.772318	0.439926	0.999477
ColEpi	ATP6V1F	601.408	0.150437	0.194809	0.772229	0.439979	0.999477
ColEpi	TNIP3	121.933	0.923131	1.19568	0.772055	0.440082	0.999477
ColEpi	RHPN2	991.896	-0.21186	0.274448	-0.771948	0.440145	0.999477
ColEpi	C1D	273.829	0.140881	0.182506	0.771922	0.440161	0.999477
ColEpi	PHF12	94.5159	-0.139427	0.180632	-0.771884	0.440183	0.999477
ColEpi	KIFC2	84.121	0.200768	0.260103	0.771877	0.440188	0.999477
ColEpi	ATG7	325.384	-0.0941285	0.121993	-0.771588	0.440359	0.999477
ColEpi	GMNN	648.845	0.230654	0.298985	0.771456	0.440436	0.999477
ColEpi	YY1AP1	203.817	-0.0854283	0.110767	-0.77124	0.440565	0.999477
ColEpi	STIL	102.615	0.185286	0.240273	0.771147	0.44062	0.999477
ColEpi	ZNF322	117.761	0.103286	0.133944	0.77111	0.440642	0.999477
ColEpi	RMI1	93.6397	0.141337	0.18331	0.771027	0.440691	0.999477
ColEpi	SLC29A2	104.522	0.132511	0.171883	0.770941	0.440742	0.999477
ColEpi	SDHB	838.18	0.163656	0.212343	0.770715	0.440876	0.999477
ColEpi	SPR	332.794	0.181961	0.236098	0.770704	0.440882	0.999477
ColEpi	FRK	265.288	-0.154024	0.199938	-0.770356	0.441089	0.999477
ColEpi	RSF1	614.974	0.0937116	0.121669	0.770218	0.441171	0.999477
ColEpi	BTBD1	184.441	-0.151512	0.196755	-0.770054	0.441268	0.999477
ColEpi	ZNF140	67.5599	-0.124487	0.161677	-0.769973	0.441316	0.999477
ColEpi	CEP135	78.3441	0.128733	0.167224	0.769828	0.441402	0.999477
ColEpi	SLC2A9	48.5218	-0.241607	0.313894	-0.769708	0.441473	0.999477
ColEpi	GOLT1A	70.8823	-0.222539	0.289195	-0.769514	0.441588	0.999477
ColEpi	NANS	1969.42	0.215526	0.280099	0.769463	0.441618	0.999477
ColEpi	RRM1	320.567	0.160762	0.208972	0.769299	0.441716	0.999477
ColEpi	TOX4	302.88	0.101048	0.13136	0.769242	0.44175	0.999477
ColEpi	TRAPPC1	832.903	0.124186	0.161447	0.769205	0.441772	0.999477
ColEpi	TCERG1	455.718	0.0990475	0.128771	0.769174	0.44179	0.999477
ColEpi	COX7A2	6482.14	0.209304	0.272145	0.769089	0.44184	0.999477
ColEpi	GNAI2	133.672	0.286636	0.372825	0.768822	0.441999	0.999477
ColEpi	FANCL	163.132	-0.115285	0.149969	-0.768727	0.442055	0.999477
ColEpi	CREBL2	98.1259	-0.124663	0.162223	-0.768463	0.442212	0.999477
ColEpi	PIK3R4	97.1564	-0.109522	0.142527	-0.768433	0.44223	0.999477
ColEpi	IFT122	83.7432	-0.136101	0.17715	-0.768282	0.44232	0.999477
ColEpi	MARC2	81.4395	-0.165967	0.216039	-0.768223	0.442354	0.999477
ColEpi	TNFRSF1A	391.923	0.153458	0.199866	0.767806	0.442602	0.999477
ColEpi	SMYD4	45.0653	-0.147609	0.19228	-0.767677	0.442679	0.999477
ColEpi	AUP1	850.007	0.135397	0.17643	0.767426	0.442828	0.999477
ColEpi	SERGEF	161.48	0.183388	0.238967	0.767418	0.442833	0.999477
ColEpi	SCG5	76.9035	-0.377631	0.49218	-0.767262	0.442926	0.999477
ColEpi	LINC00261	216.415	0.334641	0.436157	0.767249	0.442933	0.999477
ColEpi	VAV3	517.367	-0.186886	0.243613	-0.767143	0.442996	0.999477
ColEpi	CWF19L1	60.5166	0.111635	0.145527	0.767113	0.443014	0.999477
ColEpi	CISD1	668.795	0.162918	0.212396	0.767052	0.44305	0.999477
ColEpi	HLA-DPB1	648.046	-0.657573	0.857289	-0.767038	0.443059	0.999477
ColEpi	SMARCD1	127.137	0.12505	0.163035	0.767013	0.443074	0.999477
ColEpi	CAPN1	626.616	0.108609	0.1416	0.767011	0.443075	0.999477
ColEpi	SKIL	460.394	-0.219798	0.286682	-0.766696	0.443262	0.999477
ColEpi	TIMM10B	83.7068	-0.131302	0.171271	-0.766636	0.443298	0.999477
ColEpi	RYBP	428.171	-0.137335	0.179194	-0.766403	0.443436	0.999477
ColEpi	CENPF	466.694	0.252179	0.329086	0.766303	0.443496	0.999477
ColEpi	FAM91A1	152.048	-0.127979	0.167042	-0.766146	0.443589	0.999477
ColEpi	BRCA2	109.808	0.21759	0.284074	0.765962	0.443699	0.999477
ColEpi	HPRT1	347.532	0.13048	0.170403	0.765714	0.443846	0.999477
ColEpi	MIEN1	830.638	0.207819	0.271484	0.765494	0.443978	0.999477
ColEpi	WDR1	998.073	0.0992325	0.129684	0.765187	0.44416	0.999477
ColEpi	GAB1	329.868	-0.13899	0.181642	-0.765185	0.444162	0.999477
ColEpi	HERPUD1	1234.98	0.181167	0.236843	0.764923	0.444318	0.999477
ColEpi	TMEM65	88.2542	-0.189721	0.248168	-0.764486	0.444578	0.999477
ColEpi	BOLA1	100.114	0.128038	0.167524	0.764296	0.444691	0.999477
ColEpi	HECTD2	47.0129	-0.196767	0.257619	-0.76379	0.444993	0.999477
ColEpi	NXPE1	1244.71	-0.252436	0.330516	-0.763763	0.445009	0.999477
ColEpi	PURA	291.089	0.128822	0.168684	0.763693	0.44505	0.999477
ColEpi	KANSL3	138.459	-0.126707	0.165951	-0.763521	0.445153	0.999477
ColEpi	ARHGEF10L	595.492	-0.114796	0.150356	-0.763495	0.445168	0.999477
ColEpi	FAM132A	93.2728	0.392487	0.514163	0.763351	0.445254	0.999477
ColEpi	ANAPC2	128.224	0.162379	0.212728	0.763321	0.445272	0.999477
ColEpi	EPG5	88.8326	-0.129976	0.170328	-0.763088	0.445411	0.999477
ColEpi	ATOX1	715.167	0.177274	0.23235	0.762962	0.445486	0.999477
ColEpi	SMARCD2	227.337	0.166923	0.218784	0.762958	0.445488	0.999477
ColEpi	LCOR	409.528	0.133156	0.174532	0.762934	0.445503	0.999477
ColEpi	TSG101	409.233	0.100853	0.132215	0.762793	0.445587	0.999477
ColEpi	WDR76	52.97	0.159012	0.208542	0.762491	0.445767	0.999477
ColEpi	SEMA3B	140.715	0.270057	0.354218	0.762404	0.445819	0.999477
ColEpi	PDCD4	1132.13	-0.203822	0.267365	-0.762337	0.445859	0.999477
ColEpi	UHRF1BP1	66.1281	-0.141761	0.18607	-0.761868	0.446139	0.999477
ColEpi	EIF4E	546.003	-0.112779	0.148054	-0.761745	0.446212	0.999477
ColEpi	HIBADH	341.422	-0.117902	0.15484	-0.761445	0.446391	0.999477
ColEpi	AGTRAP	176.129	0.188513	0.247608	0.761334	0.446457	0.999477
ColEpi	IL6ST	292.82	-0.145606	0.191261	-0.761295	0.446481	0.999477
ColEpi	PIK3C2B	175.559	0.167784	0.220397	0.761284	0.446488	0.999477
ColEpi	SAAL1	95.527	0.126725	0.166465	0.76127	0.446496	0.999477
ColEpi	RAB14	613.177	0.0990339	0.130105	0.761184	0.446547	0.999477
ColEpi	ZC3H3	118.233	0.129143	0.169695	0.761031	0.446639	0.999477
ColEpi	PSMD8	1097.8	0.170279	0.223825	0.760766	0.446797	0.999477
ColEpi	UFSP2	156.705	-0.11006	0.144712	-0.76055	0.446926	0.999477
ColEpi	PRPF31	263.921	0.12677	0.166703	0.760454	0.446983	0.999477
ColEpi	CXorf40B	71.5752	0.170148	0.22375	0.760439	0.446992	0.999477
ColEpi	SIDT1	268.907	0.232932	0.306389	0.760249	0.447106	0.999477
ColEpi	DOPEY1	178.597	-0.135631	0.178409	-0.760224	0.447121	0.999477
ColEpi	TXN	8936.46	0.206469	0.271649	0.760056	0.447221	0.999477
ColEpi	FNBP1L	622.964	0.133896	0.176172	0.760028	0.447238	0.999477
ColEpi	ENOX2	127.492	-0.124277	0.163524	-0.759991	0.44726	0.999477
ColEpi	TALDO1	1456.03	0.141084	0.185779	0.75942	0.447601	0.999477
ColEpi	UBE4B	242.801	-0.111477	0.146811	-0.75932	0.447661	0.999477
ColEpi	CCNL1	905.02	-0.157488	0.207434	-0.759224	0.447719	0.999477
ColEpi	VWA8	327.289	-0.152192	0.200501	-0.759056	0.447819	0.999477
ColEpi	AAMP	701.232	0.0988252	0.130288	0.758512	0.448144	0.999477
ColEpi	TMEM109	131.392	0.154986	0.204333	0.758496	0.448154	0.999477
ColEpi	EXOC3	140.275	0.126258	0.166461	0.758481	0.448163	0.999477
ColEpi	BBS7	107.754	0.120813	0.159292	0.758438	0.448189	0.999477
ColEpi	PPP3R1	131.969	-0.123118	0.16234	-0.758394	0.448215	0.999477
ColEpi	PEAK1	538.419	0.140483	0.185276	0.758234	0.448311	0.999477
ColEpi	NLRP2	42.5973	-0.443007	0.584351	-0.758118	0.44838	0.999477
ColEpi	TRIP10	187.276	-0.136786	0.180524	-0.75772	0.448618	0.999477
ColEpi	IQGAP2	569.467	0.238423	0.314667	0.757699	0.448631	0.999477
ColEpi	TMEM144	109.575	-0.139917	0.184699	-0.757543	0.448725	0.999477
ColEpi	ATP6V1D	355.686	0.148842	0.196564	0.757217	0.44892	0.999477
ColEpi	EIF3A	1307.03	-0.101807	0.134512	-0.756857	0.449135	0.999477
ColEpi	CAMK2N1	909.91	0.309824	0.409384	0.756806	0.449166	0.999477
ColEpi	SMCHD1	528.319	0.138597	0.183182	0.756606	0.449286	0.999477
ColEpi	CREBZF	178.524	0.115813	0.153097	0.756471	0.449367	0.999477
ColEpi	USP9X	500.983	-0.108352	0.14331	-0.756068	0.449608	0.999477
ColEpi	TTK	60.4209	0.223578	0.295723	0.75604	0.449625	0.999477
ColEpi	ARID5A	80.8291	-0.314395	0.415857	-0.756016	0.449639	0.999477
ColEpi	NPNT	166.671	-0.243576	0.322222	-0.755927	0.449693	0.999477
ColEpi	ZNF718	64.5025	-0.178474	0.236153	-0.755755	0.449796	0.999477
ColEpi	PIGU	167.029	0.11413	0.151018	0.755736	0.449807	0.999477
ColEpi	DPYD	327.414	0.352436	0.46637	0.7557	0.449829	0.999477
ColEpi	DNAH14	224.065	-0.152347	0.201652	-0.755496	0.449951	0.999477
ColEpi	NPLOC4	186.98	0.129081	0.170886	0.755363	0.450031	0.999477
ColEpi	METTL15	324.102	-0.122161	0.161738	-0.7553	0.450069	0.999477
ColEpi	CTC-459F4.3	62.9886	-0.180682	0.239272	-0.755131	0.45017	0.999477
ColEpi	R3HDM4	245.774	0.128697	0.170439	0.755091	0.450195	0.999477
ColEpi	FBXL19	48.2941	-0.176823	0.234179	-0.755073	0.450205	0.999477
ColEpi	STAU1	583.355	0.0789349	0.104553	0.754978	0.450262	0.999477
ColEpi	CHCHD1	531.021	0.113208	0.150012	0.754659	0.450454	0.999477
ColEpi	FBXO5	60.2731	0.191116	0.253268	0.754599	0.45049	0.999477
ColEpi	VPS8	243.508	-0.103803	0.137588	-0.754449	0.45058	0.999477
ColEpi	MESDC1	192.637	-0.138146	0.183236	-0.753924	0.450895	0.999477
ColEpi	ARRB1	157.668	-0.168613	0.223664	-0.753865	0.45093	0.999477
ColEpi	NEDD4	54.4043	0.316687	0.420121	0.7538	0.450969	0.999477
ColEpi	SERTAD3	225.246	0.184975	0.245423	0.753698	0.45103	0.999477
ColEpi	GOLGB1	1279.55	0.133524	0.177179	0.753611	0.451083	0.999477
ColEpi	NDUFB4	2463.83	0.140745	0.186767	0.753588	0.451096	0.999477
ColEpi	UBP1	201.61	-0.102237	0.135716	-0.753309	0.451264	0.999477
ColEpi	SFXN5	78.5985	0.145272	0.192856	0.753269	0.451288	0.999477
ColEpi	SLC4A4	935.915	0.279353	0.371029	0.752916	0.4515	0.999477
ColEpi	SMARCA5	414.721	-0.107577	0.1429	-0.752814	0.451562	0.999477
ColEpi	MICU2	358.452	0.124954	0.165983	0.752814	0.451562	0.999477
ColEpi	NAA40	55.7303	0.157589	0.209374	0.752666	0.451651	0.999477
ColEpi	CAPN12	105.884	-0.293568	0.390181	-0.752388	0.451818	0.999477
ColEpi	STK3	377.514	0.15593	0.207258	0.752346	0.451843	0.999477
ColEpi	MIB1	213.8	0.144146	0.191608	0.752298	0.451872	0.999477
ColEpi	ZNF629	73.1203	-0.144321	0.191861	-0.752216	0.451921	0.999477
ColEpi	SEPN1	96.0478	-0.179857	0.23933	-0.751501	0.452351	0.999477
ColEpi	PRPS1	64.8361	0.196716	0.261818	0.751345	0.452445	0.999477
ColEpi	GEMIN6	116.906	0.153153	0.203865	0.751246	0.452504	0.999477
ColEpi	PDE6D	135.76	0.104534	0.139165	0.751152	0.452561	0.999477
ColEpi	ENO1	2662.6	0.13099	0.174409	0.75105	0.452622	0.999477
ColEpi	LRP4	68.0562	0.306202	0.407729	0.750994	0.452656	0.999477
ColEpi	USO1	487.415	0.115149	0.153338	0.75095	0.452682	0.999477
ColEpi	KIF4A	99.8897	0.219484	0.292286	0.750922	0.452699	0.999477
ColEpi	LYRM2	314.893	0.101595	0.135348	0.750621	0.452881	0.999477
ColEpi	WDR82	237.242	0.0853297	0.113777	0.749973	0.453271	0.999477
ColEpi	HNRNPUL2	156.26	0.182195	0.24306	0.74959	0.453502	0.999477
ColEpi	SNX8	112.493	-0.140987	0.188092	-0.749567	0.453516	0.999477
ColEpi	LEMD2	115.775	0.0975412	0.130184	0.749256	0.453703	0.999477
ColEpi	CAPN13	173.381	-0.308115	0.411449	-0.748853	0.453946	0.999477
ColEpi	PAF1	166.32	0.10964	0.14642	0.748803	0.453976	0.999477
ColEpi	CTDNEP1	299.324	0.156864	0.209529	0.748649	0.454069	0.999477
ColEpi	WRNIP1	151.969	-0.17396	0.232401	-0.748533	0.454138	0.999477
ColEpi	MRPL51	1105.26	0.120006	0.160372	0.748297	0.454281	0.999477
ColEpi	STIM2	185.6	0.177058	0.236674	0.74811	0.454394	0.999477
ColEpi	NASP	709.6	0.11083	0.148154	0.748078	0.454413	0.999477
ColEpi	MAP1LC3B	712.738	0.143955	0.192488	0.747865	0.454542	0.999477
ColEpi	SPHK2	88.6182	0.192408	0.257391	0.747531	0.454743	0.999477
ColEpi	TMC6	182.575	0.193086	0.2583	0.747526	0.454746	0.999477
ColEpi	ATG4B	230.806	0.14537	0.19449	0.747444	0.454795	0.999477
ColEpi	POLR2F	633.69	0.138371	0.185164	0.747292	0.454888	0.999477
ColEpi	SAR1B	371.727	0.112567	0.150641	0.747254	0.45491	0.999477
ColEpi	MFSD3	153.21	0.174456	0.233491	0.747166	0.454963	0.999477
ColEpi	NDRG1	487.87	0.208656	0.279352	0.746928	0.455107	0.999477
ColEpi	PTPN1	266.03	0.110545	0.148046	0.746697	0.455246	0.999477
ColEpi	CHID1	334.82	-0.152845	0.204841	-0.746163	0.455569	0.999477
ColEpi	RP11-660L16.2	60.2445	0.274964	0.36852	0.746131	0.455588	0.999477
ColEpi	PIGK	93.1791	0.120094	0.161113	0.745398	0.456031	0.999477
ColEpi	NOTCH2	158.861	0.14427	0.193549	0.745394	0.456034	0.999477
ColEpi	ITGA6	2159.3	-0.132063	0.177209	-0.745239	0.456127	0.999477
ColEpi	CPOX	62.5761	-0.138368	0.185671	-0.745231	0.456132	0.999477
ColEpi	MMAB	359.76	0.158011	0.212145	0.744823	0.456379	0.999477
ColEpi	N4BP2L2	679.409	-0.109994	0.147717	-0.74463	0.456496	0.999477
ColEpi	SCARB1	139.48	0.127133	0.170765	0.744491	0.456579	0.999477
ColEpi	TMTC3	62.4352	-0.138819	0.186505	-0.74432	0.456683	0.999477
ColEpi	PEPD	204.355	0.177089	0.237943	0.744248	0.456727	0.999477
ColEpi	NDUFC2	189.577	0.237181	0.318727	0.744151	0.456785	0.999477
ColEpi	CTNNAL1	227.741	0.159374	0.214178	0.744119	0.456805	0.999477
ColEpi	C5orf28	94.2788	-0.126252	0.169695	-0.743998	0.456878	0.999477
ColEpi	ELP5	378.74	-0.205106	0.275685	-0.743986	0.456885	0.999477
ColEpi	XPO7	140.706	0.117704	0.15823	0.743877	0.456951	0.999477
ColEpi	PSMG2	672.487	0.112279	0.150989	0.743628	0.457102	0.999477
ColEpi	RECQL	99.7958	0.147318	0.198128	0.74355	0.457149	0.999477
ColEpi	CD83	57.408	0.333531	0.448793	0.743173	0.457377	0.999477
ColEpi	PTPN2	356.764	-0.0762341	0.102582	-0.743154	0.457389	0.999477
ColEpi	FAM20B	107.311	-0.1149	0.154655	-0.742942	0.457517	0.999477
ColEpi	MLH1	102.712	-0.14315	0.192704	-0.742849	0.457573	0.999477
ColEpi	ZNRD1	342.115	0.145582	0.196031	0.742649	0.457694	0.999477
ColEpi	LRBA	1059.03	-0.110642	0.148989	-0.742622	0.457711	0.999477
ColEpi	GOLT1B	140.966	0.161443	0.217411	0.742572	0.457741	0.999477
ColEpi	C4orf36	87.8845	-0.13938	0.187765	-0.742309	0.4579	0.999477
ColEpi	KSR2	78.9876	0.257432	0.346805	0.742297	0.457907	0.999477
ColEpi	CD59	929.88	0.199637	0.26906	0.741978	0.458101	0.999477
ColEpi	CAMSAP3	166.029	0.15665	0.211178	0.74179	0.458215	0.999477
ColEpi	TTPA	71.443	-0.16483	0.222269	-0.741579	0.458343	0.999477
ColEpi	ABHD17A	172.062	0.24983	0.336925	0.741502	0.458389	0.999477
ColEpi	MEPCE	118.995	-0.113977	0.15373	-0.741407	0.458447	0.999477
ColEpi	CDC6	93.4651	0.197	0.265849	0.741021	0.458681	0.999477
ColEpi	GPD2	322.756	0.136149	0.18374	0.740986	0.458702	0.999477
ColEpi	MNAT1	185.383	0.120199	0.16226	0.740781	0.458826	0.999477
ColEpi	HIGD2A	2370.2	0.136662	0.184523	0.740624	0.458922	0.999477
ColEpi	C17orf97	51.9514	-0.280216	0.378438	-0.740452	0.459026	0.999477
ColEpi	FAM195B	101.392	0.1811	0.244667	0.740189	0.459185	0.999477
ColEpi	B4GALT4	248.713	0.162197	0.219181	0.740013	0.459292	0.999477
ColEpi	ANKRD37	544.834	0.295329	0.399095	0.739996	0.459302	0.999477
ColEpi	SHROOM1	213.412	0.202277	0.273497	0.739593	0.459547	0.999477
ColEpi	PROM1	301.735	0.424084	0.573814	0.739062	0.459869	0.999477
ColEpi	ISOC2	792.449	0.1817	0.245856	0.739049	0.459877	0.999477
ColEpi	C4orf33	123.935	0.154447	0.209006	0.738962	0.45993	0.999477
ColEpi	ACBD5	190.126	-0.0906109	0.122638	-0.738849	0.459999	0.999477
ColEpi	DENND2A	215.02	0.216246	0.292744	0.738686	0.460098	0.999477
ColEpi	ADAM32	39.4115	0.231187	0.313003	0.738608	0.460145	0.999477
ColEpi	PHF11	169.135	-0.121236	0.164152	-0.738563	0.460172	0.999477
ColEpi	FGFR4	199.473	-0.216194	0.292816	-0.738329	0.460315	0.999477
ColEpi	ADAM10	418.015	0.124821	0.169066	0.738297	0.460334	0.999477
ColEpi	OCIAD1	865.039	0.0946474	0.128202	0.73827	0.46035	0.999477
ColEpi	USP45	91.1476	-0.119005	0.161211	-0.738193	0.460397	0.999477
ColEpi	EDEM3	308.327	0.160225	0.21708	0.738093	0.460458	0.999477
ColEpi	EFNB1	213.556	0.120459	0.163214	0.738042	0.460489	0.999477
ColEpi	RP11-231C18.3	53.5163	-0.276408	0.374684	-0.737708	0.460692	0.999477
ColEpi	MEF2A	372.366	0.141111	0.191354	0.737433	0.460859	0.999477
ColEpi	ANXA11	1665.28	-0.136372	0.184939	-0.737392	0.460884	0.999477
ColEpi	KRAS	845.09	0.138808	0.188296	0.737178	0.461014	0.999477
ColEpi	TRIM47	158.324	-0.218577	0.296557	-0.737049	0.461092	0.999477
ColEpi	GALNT10	221.258	0.203966	0.276788	0.736906	0.46118	0.999477
ColEpi	HSPA5	2389.5	0.145594	0.197631	0.736697	0.461307	0.999477
ColEpi	PPARD	126.951	0.17771	0.241251	0.736621	0.461353	0.999477
ColEpi	NCOA6	247.819	0.130729	0.177474	0.73661	0.46136	0.999477
ColEpi	ZNF189	77.1589	-0.205158	0.278516	-0.736609	0.46136	0.999477
ColEpi	SLC26A3	2156.82	0.561891	0.763212	0.736218	0.461598	0.999477
ColEpi	CREG1	254.003	-0.162864	0.221226	-0.736187	0.461617	0.999477
ColEpi	SLIRP	1613.44	-0.18012	0.244734	-0.735984	0.461741	0.999477
ColEpi	FAM21A	142.456	-0.147669	0.200678	-0.735852	0.46182	0.999477
ColEpi	MRPL35	352.988	0.133212	0.181042	0.735808	0.461848	0.999477
ColEpi	CNPY2	140.103	0.167351	0.227499	0.735614	0.461966	0.999477
ColEpi	PPP1R3B	42.4209	-0.262933	0.357446	-0.735587	0.461982	0.999477
ColEpi	AZIN1	385.867	-0.12489	0.169804	-0.735496	0.462037	0.999477
ColEpi	DDX5	2388.43	-0.123345	0.167708	-0.735475	0.46205	0.999477
ColEpi	UBXN6	190.556	0.160553	0.218373	0.735222	0.462205	0.999477
ColEpi	PSEN1	481.562	-0.0975058	0.132662	-0.734993	0.462344	0.999477
ColEpi	SMPD2	117.871	0.099924	0.135985	0.734814	0.462453	0.999477
ColEpi	UNC119	141.49	0.177626	0.241772	0.734681	0.462534	0.999477
ColEpi	PPP1R10	623.929	0.136284	0.185504	0.73467	0.46254	0.999477
ColEpi	RHOT2	246.018	0.118732	0.161668	0.734419	0.462693	0.999477
ColEpi	MON1B	177.297	0.106624	0.145211	0.734269	0.462785	0.999477
ColEpi	KAT6A	238.951	0.132319	0.180233	0.734154	0.462855	0.999477
ColEpi	CA2	3066.79	0.341225	0.464792	0.734146	0.46286	0.999477
ColEpi	ZC3H12A	592.276	-0.194993	0.265613	-0.734122	0.462874	0.999477
ColEpi	TMEM184B	152.24	-0.131362	0.178955	-0.73405	0.462918	0.999477
ColEpi	MTHFR	130.21	0.141207	0.192374	0.734023	0.462935	0.999477
ColEpi	ZSCAN16	62.1072	-0.1577	0.214847	-0.734012	0.462941	0.999477
ColEpi	GRB7	179.508	-0.15535	0.211737	-0.733696	0.463134	0.999477
ColEpi	RAB12	42.1931	0.228986	0.312253	0.733337	0.463353	0.999477
ColEpi	MELK	98.329	0.183186	0.249834	0.733231	0.463418	0.999477
ColEpi	MACC1	328.489	-0.328216	0.44775	-0.733034	0.463538	0.999477
ColEpi	RAVER1	66.033	-0.21374	0.291584	-0.733031	0.46354	0.999477
ColEpi	MAFG	125.918	-0.120357	0.164194	-0.733021	0.463546	0.999477
ColEpi	EFNA4	130.248	0.175785	0.239851	0.732891	0.463625	0.999477
ColEpi	EIF3K	3831.18	0.157812	0.215366	0.732761	0.463704	0.999477
ColEpi	MRPS18C	545.145	0.147034	0.200676	0.732695	0.463744	0.999477
ColEpi	TPRA1	143.351	-0.127229	0.173661	-0.732628	0.463785	0.999477
ColEpi	GLTP	359.329	0.141012	0.19248	0.732606	0.463799	0.999477
ColEpi	CRTC1	94.7979	-0.170352	0.232556	-0.732522	0.46385	0.999477
ColEpi	KLF11	72.9436	-0.213149	0.291018	-0.732428	0.463907	0.999477
ColEpi	ARPC2	1870.4	0.123672	0.168943	0.732035	0.464147	0.999477
ColEpi	FBXL6	136.315	0.178232	0.24349	0.731988	0.464176	0.999477
ColEpi	MED30	221.165	0.159696	0.218185	0.731931	0.464211	0.999477
ColEpi	PPP1R2	374.03	0.0868263	0.118627	0.731926	0.464214	0.999477
ColEpi	CSTF2	96.6077	0.126167	0.172419	0.731749	0.464322	0.999477
ColEpi	NSRP1	347.805	0.106106	0.145037	0.731577	0.464427	0.999477
ColEpi	SEPT1	92.5733	0.223771	0.306111	0.731013	0.464771	0.999477
ColEpi	C1orf198	53.5043	0.139053	0.190293	0.730727	0.464946	0.999477
ColEpi	IFRD2	320.797	0.141581	0.193788	0.730596	0.465026	0.999477
ColEpi	TOX	653.058	0.354162	0.484839	0.730473	0.465101	0.999477
ColEpi	ZNF524	285.754	0.195465	0.267732	0.730075	0.465344	0.999477
ColEpi	HNRNPH2	154.456	0.139978	0.191734	0.730068	0.465349	0.999477
ColEpi	TSPAN31	114.819	0.124863	0.17103	0.730062	0.465352	0.999477
ColEpi	NDUFA2	1414.13	0.136571	0.187081	0.730012	0.465383	0.999477
ColEpi	RAB11FIP4	145.593	-0.10852	0.148659	-0.729992	0.465395	0.999477
ColEpi	WWP1	369.65	-0.125984	0.172584	-0.729988	0.465397	0.999477
ColEpi	TBCA	1287.13	0.125395	0.171785	0.729951	0.46542	0.999477
ColEpi	GEMIN4	65.7118	-0.143815	0.197029	-0.729918	0.46544	0.999477
ColEpi	SRP72	526.398	0.0989315	0.135596	0.729607	0.465631	0.999477
ColEpi	SRFBP1	200.054	-0.113916	0.156202	-0.72929	0.465824	0.999477
ColEpi	MAP2K3	353.695	0.166162	0.227937	0.728984	0.466012	0.999477
ColEpi	CCDC167	190.513	0.16941	0.232401	0.728957	0.466028	0.999477
ColEpi	GPBP1L1	555.501	-0.0897426	0.123115	-0.728935	0.466041	0.999477
ColEpi	NDUFAF6	233.65	0.108886	0.14938	0.728916	0.466053	0.999477
ColEpi	DIXDC1	63.3163	-0.192864	0.26478	-0.728395	0.466372	0.999477
ColEpi	GJB3	139.406	-0.511038	0.701645	-0.728344	0.466403	0.999477
ColEpi	RRP8	119.885	-0.118137	0.162208	-0.728308	0.466425	0.999477
ColEpi	PARL	302.436	-0.124665	0.171208	-0.72815	0.466521	0.999477
ColEpi	NUDT16	394.95	0.163464	0.224499	0.72813	0.466534	0.999477
ColEpi	CCDC186	491.271	0.135408	0.186009	0.727964	0.466636	0.999477
ColEpi	HMMR	168.524	0.240652	0.330597	0.727932	0.466655	0.999477
ColEpi	GGNBP2	600.874	0.0727777	0.10001	0.727703	0.466796	0.999477
ColEpi	RBCK1	647.085	0.15259	0.209736	0.727535	0.466898	0.999477
ColEpi	SEPT11	619.07	0.094399	0.129753	0.72753	0.466901	0.999477
ColEpi	RRP12	171.565	-0.186084	0.255811	-0.727428	0.466964	0.999477
ColEpi	UNC45A	163.447	0.102399	0.140794	0.727297	0.467044	0.999477
ColEpi	DTNBP1	174.4	-0.0851539	0.117127	-0.727019	0.467214	0.999477
ColEpi	LMAN2L	60.868	-0.117852	0.162169	-0.726721	0.467397	0.999477
ColEpi	INTS9	81.1043	0.144032	0.198212	0.726659	0.467435	0.999477
ColEpi	CARS2	199.151	-0.156413	0.215276	-0.72657	0.467489	0.999477
ColEpi	GNB2L1	11728.8	0.159922	0.220139	0.72646	0.467557	0.999477
ColEpi	ATF4	777.798	0.105874	0.145743	0.726439	0.46757	0.999477
ColEpi	UBA3	192.544	-0.114755	0.158025	-0.726182	0.467727	0.999477
ColEpi	STYXL1	217.169	0.111022	0.152906	0.726082	0.467789	0.999477
ColEpi	PSMD3	483.696	0.122881	0.169318	0.725745	0.467995	0.999477
ColEpi	STRN3	259.855	0.154723	0.213197	0.725727	0.468006	0.999477
ColEpi	MRPL22	450.381	0.118501	0.163285	0.725727	0.468006	0.999477
ColEpi	TMEM120A	267.454	0.19563	0.269616	0.725588	0.468091	0.999477
ColEpi	IL2RG	444.976	-0.525469	0.724337	-0.725448	0.468177	0.999477
ColEpi	FAM177A1	1395.25	-0.139892	0.192881	-0.725275	0.468283	0.999477
ColEpi	GGT7	109.273	-0.178148	0.245635	-0.725253	0.468297	0.999477
ColEpi	HSPA13	50.0811	0.176571	0.24351	0.725107	0.468386	0.999477
ColEpi	AMZ2	166.567	-0.13274	0.183063	-0.725104	0.468388	0.999477
ColEpi	TMEM117	446.39	0.15668	0.216163	0.724822	0.468561	0.999477
ColEpi	C9orf78	333.197	0.0880772	0.121567	0.724519	0.468747	0.999477
ColEpi	PCYT2	199.489	0.131788	0.181934	0.724376	0.468835	0.999477
ColEpi	MANBAL	225.186	0.10116	0.139687	0.724185	0.468952	0.999477
ColEpi	USP43	147.623	-0.125228	0.172979	-0.723952	0.469095	0.999477
ColEpi	FAM120AOS	334.216	-0.112885	0.155954	-0.723835	0.469167	0.999477
ColEpi	PEMT	229.93	0.150818	0.208462	0.723478	0.469387	0.999477
ColEpi	DMXL1	267.418	-0.130773	0.180766	-0.723442	0.469408	0.999477
ColEpi	CHEK1	120.558	0.169345	0.23413	0.723294	0.469499	0.999477
ColEpi	LIN54	102.516	0.166188	0.229971	0.722648	0.469896	0.999477
ColEpi	KREMEN1	186.115	0.212232	0.293783	0.72241	0.470043	0.999477
ColEpi	VPS53	317.68	-0.134951	0.18685	-0.722239	0.470148	0.999477
ColEpi	SUN1	253.764	0.0924001	0.127944	0.722194	0.470175	0.999477
ColEpi	REV3L	454.051	0.240412	0.333055	0.721839	0.470393	0.999477
ColEpi	EIF4EBP1	500.581	0.177324	0.245682	0.721762	0.470441	0.999477
ColEpi	URB1	78.7164	-0.16167	0.224011	-0.721707	0.470475	0.999477
ColEpi	AGPAT1	159.528	-0.10248	0.14203	-0.721533	0.470582	0.999477
ColEpi	TMEM173	207.789	0.206304	0.285936	0.721502	0.4706	0.999477
ColEpi	ETV3	129.269	-0.137852	0.191216	-0.720921	0.470958	0.999477
ColEpi	FBXO3	133.445	-0.105628	0.146521	-0.720908	0.470966	0.999477
ColEpi	ICE2	178.776	-0.111779	0.155112	-0.720636	0.471133	0.999477
ColEpi	CORO2A	283.933	0.173727	0.241172	0.720346	0.471312	0.999477
ColEpi	SLC12A7	229.251	0.119985	0.166608	0.720165	0.471423	0.999477
ColEpi	CPNE1	151.978	0.176263	0.244773	0.72011	0.471457	0.999477
ColEpi	PPP1R36	62.6509	-0.199783	0.277477	-0.719997	0.471527	0.999477
ColEpi	ATP1B3	824.514	0.209553	0.291102	0.719861	0.471611	0.999477
ColEpi	PLPP1	423.39	0.228126	0.316962	0.719724	0.471695	0.999477
ColEpi	CLK3	192.35	0.116182	0.161441	0.719659	0.471735	0.999477
ColEpi	GALNT12	318.303	0.257731	0.35817	0.719576	0.471786	0.999477
ColEpi	CSRNP1	292.575	-0.220011	0.3059	-0.719225	0.472002	0.999477
ColEpi	PAPSS1	176.887	-0.138629	0.192865	-0.718789	0.472271	0.999477
ColEpi	UGT2B15	55.9546	0.566545	0.788228	0.718758	0.47229	0.999477
ColEpi	NUP133	115.843	-0.101373	0.141042	-0.718744	0.472298	0.999477
ColEpi	WIPI1	483.188	-0.1735	0.241416	-0.718676	0.472341	0.999477
ColEpi	EREG	162.079	-0.496346	0.690962	-0.718341	0.472547	0.999477
ColEpi	ST3GAL3	94.4079	0.235062	0.327311	0.718162	0.472658	0.999477
ColEpi	SNX10	71.8607	-0.397247	0.553682	-0.717464	0.473088	0.999477
ColEpi	TMUB1	439.897	0.172883	0.240977	0.717426	0.473111	0.999477
ColEpi	NQO2	105.778	0.180069	0.251042	0.717287	0.473197	0.999477
ColEpi	HRH1	185.357	-0.193825	0.270247	-0.717213	0.473243	0.999477
ColEpi	TJP2	507.975	-0.0963117	0.134301	-0.717133	0.473292	0.999477
ColEpi	AKR1B1	107.476	0.320747	0.447322	0.717038	0.47335	0.999477
ColEpi	OCIAD2	976.512	0.159325	0.222239	0.716907	0.473432	0.999477
ColEpi	ISCA1	251.564	-0.118338	0.16509	-0.716808	0.473493	0.999477
ColEpi	RNASEL	53.4038	0.185478	0.258772	0.716762	0.473521	0.999477
ColEpi	ATP10B	928.685	0.211198	0.294675	0.716714	0.47355	0.999477
ColEpi	GPANK1	102.398	0.105221	0.146813	0.716698	0.473561	0.999477
ColEpi	EP400	210.723	-0.100788	0.140644	-0.716623	0.473607	0.999477
ColEpi	ZNF92	61.1397	0.178761	0.249463	0.716583	0.473632	0.999477
ColEpi	KARS	347.019	0.0949089	0.132472	0.716447	0.473715	0.999477
ColEpi	DCAF6	438.995	-0.10262	0.143268	-0.716279	0.473819	0.999477
ColEpi	HCK	38.1099	0.559175	0.780741	0.716211	0.473861	0.999477
ColEpi	MIS18BP1	363.508	0.140935	0.196859	0.71592	0.474041	0.999477
ColEpi	MSTO1	54.2151	0.170791	0.238644	0.71567	0.474195	0.999477
ColEpi	ANKZF1	111.484	-0.0921049	0.128706	-0.715622	0.474225	0.999477
ColEpi	HSD17B8	257.28	0.199363	0.278705	0.715319	0.474412	0.999477
ColEpi	SYNRG	217.311	0.11083	0.154939	0.715315	0.474414	0.999477
ColEpi	HSD3B7	166.127	-0.195473	0.273334	-0.715145	0.47452	0.999477
ColEpi	ADH6	58.9152	-0.164889	0.230643	-0.714911	0.474664	0.999477
ColEpi	SUCLA2	214.845	-0.137639	0.192565	-0.71477	0.474751	0.999477
ColEpi	LINC00998	146.365	-0.13739	0.192247	-0.714653	0.474824	0.999477
ColEpi	CREB3L1	828.903	0.210024	0.293957	0.71447	0.474937	0.999477
ColEpi	XRCC4	116.54	0.118795	0.166282	0.714416	0.47497	0.999477
ColEpi	RBMX	645.688	-0.107833	0.150947	-0.714378	0.474993	0.999477
ColEpi	TRIM5	91.062	-0.221539	0.310125	-0.714352	0.475009	0.999477
ColEpi	MBOAT1	178.182	-0.158529	0.221933	-0.714312	0.475034	0.999477
ColEpi	TGFBI	112.389	-0.630604	0.882896	-0.714245	0.475075	0.999477
ColEpi	MOB4	99.9363	-0.137868	0.193094	-0.713995	0.47523	0.999477
ColEpi	DYRK1A	411.177	-0.110269	0.154477	-0.71382	0.475339	0.999477
ColEpi	HACD3	461.754	0.140701	0.197112	0.71381	0.475345	0.999477
ColEpi	PLEKHB2	498.366	-0.0953856	0.133661	-0.713636	0.475452	0.999477
ColEpi	C11orf57	123.122	0.104822	0.146947	0.713332	0.47564	0.999477
ColEpi	ADAP1	116.864	-0.182316	0.25565	-0.713146	0.475755	0.999477
ColEpi	GUK1	1662	0.169567	0.237791	0.713092	0.475789	0.999477
ColEpi	PSMB8	1996.67	0.179774	0.252438	0.712151	0.476371	0.999477
ColEpi	HSP90AB1	5540.65	0.117211	0.164673	0.711783	0.476599	0.999477
ColEpi	AMPD2	66.1359	-0.151699	0.213173	-0.711625	0.476697	0.999477
ColEpi	PLPP2	730.266	-0.17446	0.245172	-0.711583	0.476723	0.999477
ColEpi	PEBP1	2956.13	0.176267	0.247718	0.711563	0.476735	0.999477
ColEpi	PLCD3	229.271	-0.287247	0.403743	-0.71146	0.476799	0.999477
ColEpi	PCSK6	173.529	0.220408	0.309816	0.711417	0.476826	0.999477
ColEpi	NOXO1	354.86	-0.207703	0.292057	-0.711174	0.476977	0.999477
ColEpi	BIRC3	526.924	-0.298255	0.419395	-0.711156	0.476988	0.999477
ColEpi	HNRNPDL	1209.51	0.128519	0.180736	0.71109	0.477029	0.999477
ColEpi	TARS2	89.4512	-0.149474	0.210258	-0.710909	0.47714	0.999477
ColEpi	PAQR3	50.5415	-0.19829	0.27897	-0.710795	0.477211	0.999477
ColEpi	NOP10	1195.47	0.143788	0.20235	0.710592	0.477337	0.999477
ColEpi	USP37	122.318	0.142562	0.200661	0.710461	0.477418	0.999477
ColEpi	BDH2	200.246	-0.1527	0.21497	-0.710331	0.477499	0.999477
ColEpi	CERS2	193.65	-0.086515	0.12185	-0.710013	0.477696	0.999477
ColEpi	RASSF4	57.8235	-0.321923	0.453431	-0.709972	0.477722	0.999477
ColEpi	MARCH8	152.576	-0.147969	0.208418	-0.709966	0.477726	0.999477
ColEpi	CABIN1	229.73	0.0926288	0.130479	0.709913	0.477758	0.999477
ColEpi	ARMCX3	218.767	0.174695	0.246132	0.709763	0.477851	0.999477
ColEpi	ADAM17	148.21	0.0986938	0.139127	0.709381	0.478088	0.999477
ColEpi	CHD4	515.868	0.0990245	0.139675	0.708962	0.478348	0.999477
ColEpi	PPIH	450.349	0.164077	0.231433	0.70896	0.478349	0.999477
ColEpi	EIF5	1330.15	0.0974049	0.137407	0.708877	0.478401	0.999477
ColEpi	INADL	994.353	-0.0993681	0.140205	-0.708736	0.478488	0.999477
ColEpi	KCTD10	111.151	0.150147	0.211877	0.70865	0.478542	0.999477
ColEpi	KIAA0907	201.37	-0.137226	0.193671	-0.708553	0.478602	0.999477
ColEpi	COPS8	147.933	-0.103532	0.146118	-0.708549	0.478605	0.999477
ColEpi	APOBEC3C	71.39	-0.287934	0.406428	-0.70845	0.478666	0.999477
ColEpi	NFATC3	218.155	-0.104152	0.147063	-0.708216	0.478811	0.999477
ColEpi	GTDC1	132.487	-0.132875	0.187656	-0.70808	0.478895	0.999477
ColEpi	DNAJA4	243.107	-0.214464	0.302909	-0.708016	0.478935	0.999477
ColEpi	ARFGEF3	478.214	0.253095	0.357525	0.707907	0.479003	0.999477
ColEpi	DHODH	53.8257	0.137708	0.19454	0.707863	0.47903	0.999477
ColEpi	CCDC71	86.6645	0.153798	0.21735	0.707603	0.479192	0.999477
ColEpi	MAD2L1	207.325	0.185389	0.262121	0.707265	0.479402	0.999477
ColEpi	FGD6	211.276	0.184202	0.260496	0.707118	0.479493	0.999477
ColEpi	SSNA1	637.001	0.140394	0.198609	0.706885	0.479638	0.999477
ColEpi	PRSS3	1247.66	0.21719	0.307413	0.706509	0.479871	0.999477
ColEpi	KIF21A	362.086	0.0819841	0.116046	0.706481	0.479889	0.999477
ColEpi	ARPC5L	612.718	0.138022	0.195371	0.706459	0.479903	0.999477
ColEpi	MANF	667.095	0.192964	0.273159	0.706416	0.479929	0.999477
ColEpi	MOV10	165.358	0.137138	0.194148	0.706359	0.479965	0.999477
ColEpi	KNSTRN	76.203	0.186763	0.264421	0.706307	0.479997	0.999477
ColEpi	FZR1	100.649	0.113418	0.160659	0.705956	0.480216	0.999477
ColEpi	CDC42BPA	577.429	0.126864	0.17976	0.705741	0.480349	0.999477
ColEpi	YDJC	204.84	0.151735	0.215014	0.705698	0.480376	0.999477
ColEpi	YARS2	125.544	-0.12156	0.172259	-0.705683	0.480385	0.999477
ColEpi	UBR1	246.296	0.1097	0.155542	0.70528	0.480636	0.999477
ColEpi	CISH	70.9955	-0.213924	0.303661	-0.704484	0.481131	0.999477
ColEpi	TXLNA	151.505	-0.0874003	0.124082	-0.704375	0.4812	0.999477
ColEpi	PIAS2	192.038	-0.117968	0.167506	-0.704263	0.481269	0.999477
ColEpi	ZDHHC7	235.023	-0.111482	0.158356	-0.703997	0.481435	0.999477
ColEpi	RP11-35G9.5	25.0881	-0.412864	0.586643	-0.703775	0.481573	0.999477
ColEpi	FBXL3	182.764	-0.115023	0.163505	-0.703481	0.481756	0.999477
ColEpi	CNEP1R1	47.3266	0.133623	0.189969	0.703391	0.481812	0.999477
ColEpi	TXN2	760.662	0.13638	0.193949	0.703177	0.481946	0.999477
ColEpi	APLP2	1100.3	0.0852223	0.121207	0.703114	0.481984	0.999477
ColEpi	PI4KB	159.887	-0.0868405	0.123513	-0.703089	0.482	0.999477
ColEpi	SIGMAR1	277.527	0.150522	0.214104	0.703034	0.482035	0.999477
ColEpi	SUPT7L	130.347	-0.097506	0.138704	-0.702979	0.482069	0.999477
ColEpi	PVRL3	288.173	-0.178624	0.254103	-0.702957	0.482082	0.999477
ColEpi	AP3D1	410.064	0.101098	0.143825	0.702924	0.482103	0.999477
ColEpi	CUX1	1018.54	0.095045	0.135254	0.702714	0.482234	0.999477
ColEpi	ATP5G1	4181.32	0.186562	0.265499	0.702686	0.482251	0.999477
ColEpi	IRF7	152.132	0.204113	0.290572	0.702452	0.482397	0.999477
ColEpi	NPIPB4	52.2066	-0.209351	0.298036	-0.702436	0.482407	0.999477
ColEpi	ERP44	620.396	0.0985616	0.140314	0.702433	0.482409	0.999477
ColEpi	RAB27B	155.172	0.231021	0.328886	0.702433	0.482409	0.999477
ColEpi	AC074363.1	581.877	0.271293	0.386248	0.702378	0.482443	0.999477
ColEpi	HADH	903.425	0.150365	0.214088	0.702351	0.48246	0.999477
ColEpi	CTD-2377D24.6	315.854	-0.136582	0.194468	-0.702339	0.482468	0.999477
ColEpi	CDKN2B-AS1	230.978	0.581572	0.828574	0.701895	0.482745	0.999477
ColEpi	MEGF8	70.2915	-0.147272	0.209827	-0.701872	0.482759	0.999477
ColEpi	DHRS7	525.719	0.165986	0.236545	0.70171	0.48286	0.999477
ColEpi	GCNT1	214.589	-0.215306	0.306861	-0.70164	0.482904	0.999477
ColEpi	ARF5	1536.94	0.165727	0.236227	0.70156	0.482954	0.999477
ColEpi	ARHGAP27	305.246	-0.111429	0.158836	-0.701534	0.48297	0.999477
ColEpi	FAM173B	71.2502	0.118226	0.168545	0.701448	0.483024	0.999477
ColEpi	FAM46C	273.977	0.143574	0.204694	0.701406	0.48305	0.999477
ColEpi	RAB11FIP1	1855.77	-0.138444	0.197398	-0.701346	0.483087	0.999477
ColEpi	TMCC3	194.894	-0.267848	0.381921	-0.701318	0.483104	0.999477
ColEpi	PRRG4	257.995	-0.105449	0.150425	-0.701005	0.4833	0.999477
ColEpi	MUC12	3774.02	-0.294769	0.420546	-0.70092	0.483353	0.999477
ColEpi	C6orf226	84.6741	0.207115	0.295551	0.700776	0.483443	0.999477
ColEpi	URB1-AS1	54.1692	-0.169606	0.24203	-0.700763	0.483451	0.999477
ColEpi	L1TD1	664.828	-0.531239	0.758273	-0.70059	0.483559	0.999477
ColEpi	LSM12	329.913	0.104883	0.149739	0.700442	0.483651	0.999477
ColEpi	MOCS2	193.582	0.104685	0.149457	0.700433	0.483657	0.999477
ColEpi	SETD6	53.0494	-0.158123	0.225906	-0.699949	0.483959	0.999477
ColEpi	SUCO	230.475	0.132982	0.190004	0.699887	0.483998	0.999477
ColEpi	TST	2014.5	0.179687	0.256888	0.699475	0.484255	0.999477
ColEpi	CARS	187.226	0.137123	0.196183	0.698954	0.484581	0.999477
ColEpi	SMCO4	415.74	0.156693	0.224242	0.698769	0.484696	0.999477
ColEpi	DEFB1	97.2569	0.470747	0.673681	0.698768	0.484697	0.999477
ColEpi	HNRNPAB	2002.47	0.125365	0.179409	0.698765	0.484699	0.999477
ColEpi	RMDN2	149.447	0.207381	0.296952	0.698364	0.48495	0.999477
ColEpi	LINC00657	712.243	-0.0831459	0.119094	-0.698154	0.485081	0.999477
ColEpi	TAF13	96.8339	0.122622	0.175696	0.697923	0.485225	0.999477
ColEpi	NIF3L1	150.723	0.108073	0.154852	0.697914	0.485231	0.999477
ColEpi	LSM14A	503.831	0.0717805	0.102856	0.697874	0.485256	0.999477
ColEpi	RP11-867G23.8	68.7582	-0.164328	0.2355	-0.697783	0.485313	0.999477
ColEpi	NEU4	125.302	0.437977	0.627778	0.697662	0.485389	0.999477
ColEpi	MAN2B2	83.9505	0.0999269	0.143278	0.697433	0.485532	0.999477
ColEpi	PGM1	427.638	-0.137244	0.196795	-0.697397	0.485554	0.999477
ColEpi	AKR1B10	168.234	0.36818	0.527941	0.69739	0.485559	0.999477
ColEpi	LIG1	158.551	0.153622	0.22032	0.697269	0.485634	0.999477
ColEpi	NOC4L	127.659	0.11955	0.171479	0.697168	0.485698	0.999477
ColEpi	RAB11FIP3	80.3112	-0.14749	0.211561	-0.697154	0.485707	0.999477
ColEpi	LRRC26	604.015	0.436384	0.626022	0.697074	0.485756	0.999477
ColEpi	KLHL7	76.5378	-0.117152	0.168121	-0.696831	0.485908	0.999477
ColEpi	CLIC6	77.866	-0.303773	0.436021	-0.696694	0.485994	0.999477
ColEpi	UQCRC1	2831.03	0.154163	0.221377	0.69638	0.486191	0.999477
ColEpi	COPS7B	96.2011	0.122034	0.175318	0.696074	0.486382	0.999477
ColEpi	PHF23	124.57	0.123825	0.177894	0.69606	0.486392	0.999477
ColEpi	RDH13	189.379	-0.0904828	0.129995	-0.696047	0.4864	0.999477
ColEpi	BCR	195.235	-0.113907	0.163671	-0.695953	0.486458	0.999477
ColEpi	NOTCH1	213.348	-0.184119	0.264617	-0.695795	0.486557	0.999477
ColEpi	EVI5	478.979	0.0876002	0.125936	0.695595	0.486683	0.999477
ColEpi	CLRN3	372.982	0.145592	0.209324	0.695536	0.486719	0.999477
ColEpi	TRPT1	430.205	0.154665	0.222408	0.695409	0.486799	0.999477
ColEpi	ANAPC1	144.68	-0.104443	0.150191	-0.695402	0.486804	0.999477
ColEpi	URI1	323.972	-0.163447	0.235114	-0.695182	0.486941	0.999477
ColEpi	XPO1	417.627	0.0898276	0.129218	0.695163	0.486953	0.999477
ColEpi	ZMAT3	64.889	-0.211949	0.30499	-0.694936	0.487095	0.999477
ColEpi	ADIRF	487.13	-0.2894	0.416797	-0.694343	0.487467	0.999477
ColEpi	EMD	503.585	0.127245	0.183285	0.694247	0.487527	0.999477
ColEpi	NCAPH	92.0511	0.200669	0.289049	0.694239	0.487533	0.999477
ColEpi	NCK2	211.171	-0.131783	0.189824	-0.694238	0.487533	0.999477
ColEpi	TYW5	49.6406	-0.138991	0.20032	-0.693843	0.487781	0.999477
ColEpi	EMC3	396.055	0.103315	0.149009	0.693349	0.488091	0.999477
ColEpi	ATG10	174.236	-0.122576	0.176792	-0.693336	0.488099	0.999477
ColEpi	DHX40	89.4461	-0.135263	0.195148	-0.693127	0.48823	0.999477
ColEpi	OVOL2	179.438	-0.175607	0.253427	-0.692927	0.488355	0.999477
ColEpi	BMP2	234.747	-0.252564	0.364496	-0.692913	0.488364	0.999477
ColEpi	RNF145	454.993	-0.171226	0.247157	-0.692784	0.488445	0.999477
ColEpi	LINC01515	197.83	-0.199463	0.28793	-0.692748	0.488468	0.999477
ColEpi	MRPL41	1911.61	0.260432	0.375979	0.692678	0.488512	0.999477
ColEpi	ATG16L1	59.2439	-0.118752	0.171497	-0.69244	0.488661	0.999477
ColEpi	TAP1	734.769	-0.23388	0.337817	-0.692327	0.488732	0.999477
ColEpi	NDN	51.6314	-0.276306	0.399114	-0.6923	0.488749	0.999477
ColEpi	CEBPD	497.817	-0.298234	0.430942	-0.692052	0.488905	0.999477
ColEpi	LYPLAL1	171.91	0.105229	0.152069	0.691983	0.488948	0.999477
ColEpi	SDCBP	1001.59	0.138301	0.199877	0.691931	0.488981	0.999477
ColEpi	TRPM4	589.737	0.136098	0.196766	0.691673	0.489142	0.999477
ColEpi	NOL9	122.666	-0.115449	0.16697	-0.691433	0.489293	0.999477
ColEpi	MIIP	116.151	0.125661	0.181751	0.691393	0.489319	0.999477
ColEpi	ARHGEF40	130.177	-0.194633	0.281558	-0.691271	0.489395	0.999477
ColEpi	TMEM167A	480.236	0.126103	0.182458	0.691132	0.489482	0.999477
ColEpi	PCNX	118.785	0.151801	0.219733	0.690844	0.489664	0.999477
ColEpi	IMMP1L	259.5	0.100429	0.145431	0.690563	0.48984	0.999477
ColEpi	YEATS4	175.902	-0.11324	0.164032	-0.690352	0.489973	0.999477
ColEpi	GAK	473.181	0.104177	0.150942	0.690183	0.490079	0.999477
ColEpi	CTD-3252C9.4	424.669	-0.189662	0.27495	-0.689804	0.490317	0.999477
ColEpi	CDC42EP1	455.658	-0.16524	0.23955	-0.689794	0.490324	0.999477
ColEpi	ICA1	512.177	0.141129	0.204765	0.689222	0.490684	0.999477
ColEpi	NR1H2	246.146	0.110283	0.160033	0.689126	0.490744	0.999477
ColEpi	KIF1BP	116.155	0.112641	0.163486	0.688997	0.490825	0.999477
ColEpi	CDC14A	110.695	0.276417	0.401303	0.688798	0.49095	0.999477
ColEpi	FOXJ2	42.0678	-0.13134	0.190731	-0.688616	0.491065	0.999477
ColEpi	NIPAL1	323.184	-0.116177	0.168848	-0.688058	0.491416	0.999477
ColEpi	PITPNA	290.479	0.115017	0.16717	0.688023	0.491438	0.999477
ColEpi	ATP5H	2272.32	0.130253	0.189346	0.687911	0.491509	0.999477
ColEpi	UPF1	244.196	-0.12681	0.184365	-0.687821	0.491566	0.999477
ColEpi	RITA1	69.5999	0.166152	0.241639	0.687605	0.491702	0.999477
ColEpi	UTP23	151.238	0.0871194	0.126718	0.687504	0.491765	0.999477
ColEpi	TMEM248	391.853	-0.0832215	0.121076	-0.687349	0.491863	0.999477
ColEpi	QTRT1	1002.84	-0.14392	0.209453	-0.687124	0.492004	0.999477
ColEpi	DDX58	141.695	-0.239937	0.349213	-0.687079	0.492033	0.999477
ColEpi	PSKH1	72.5227	-0.142701	0.20773	-0.686953	0.492112	0.999477
ColEpi	PPP1R13L	101.019	-0.123634	0.179977	-0.686944	0.492118	0.999477
ColEpi	TNFRSF14	580.106	0.105637	0.153788	0.686895	0.492149	0.999477
ColEpi	PAQR8	297.901	0.172786	0.251555	0.686873	0.492163	0.999477
ColEpi	GPCPD1	229.375	0.172123	0.25059	0.686871	0.492164	0.999477
ColEpi	SERPINB6	918.353	0.173168	0.252174	0.686702	0.492271	0.999477
ColEpi	RNF113A	101.58	0.124687	0.181582	0.686671	0.49229	0.999477
ColEpi	TSPAN15	520.704	0.112003	0.163117	0.686641	0.492309	0.999477
ColEpi	WDR3	100.317	-0.111495	0.162378	-0.686638	0.492311	0.999477
ColEpi	COIL	164.869	0.104936	0.152844	0.686558	0.492362	0.999477
ColEpi	CCRL2	69.4329	0.174906	0.254775	0.686511	0.492391	0.999477
ColEpi	SWT1	45.5046	-0.170578	0.248501	-0.686427	0.492444	0.999477
ColEpi	TMEM62	142.472	0.134996	0.196702	0.686299	0.492525	0.999477
ColEpi	TYW1B	99.1762	-0.122134	0.178006	-0.686121	0.492637	0.999477
ColEpi	C12orf65	164.223	0.124377	0.181278	0.686115	0.49264	0.999477
ColEpi	PQLC3	83.2712	-0.175006	0.255283	-0.685538	0.493004	0.999477
ColEpi	HIST1H1B	167.205	0.434767	0.63437	0.685352	0.493122	0.999477
ColEpi	TEAD2	76.9414	0.175809	0.256587	0.685182	0.493229	0.999477
ColEpi	CLEC16A	205.945	0.0980107	0.143062	0.685093	0.493285	0.999477
ColEpi	TONSL	61.1886	0.143716	0.21001	0.684327	0.493769	0.999477
ColEpi	GMEB2	68.9498	0.0844713	0.123465	0.684171	0.493867	0.999477
ColEpi	TBCD	178.806	0.122385	0.178935	0.68396	0.494	0.999477
ColEpi	PSMA4	1000.09	0.113302	0.165663	0.68393	0.494019	0.999477
ColEpi	VKORC1L1	229.536	0.0946369	0.138383	0.683878	0.494052	0.999477
ColEpi	SPRTN	64.5795	0.124845	0.182574	0.683804	0.494099	0.999477
ColEpi	SERTAD1	589.154	0.196356	0.287253	0.683563	0.494251	0.999477
ColEpi	ERAL1	219.742	0.106184	0.155387	0.683355	0.494383	0.999477
ColEpi	BRE	361.345	-0.0917429	0.134288	-0.683179	0.494494	0.999477
ColEpi	PXMP4	80.6256	0.104743	0.153359	0.682991	0.494612	0.999477
ColEpi	MRPL2	354.895	-0.151623	0.222101	-0.682674	0.494813	0.999477
ColEpi	KDM4B	207.906	0.118873	0.174195	0.682416	0.494976	0.999477
ColEpi	PWWP2A	218.588	0.122874	0.180071	0.682363	0.495009	0.999477
ColEpi	NKTR	483.602	0.0944529	0.138427	0.682329	0.495031	0.999477
ColEpi	SLC9A2	400.27	-0.148047	0.217035	-0.682133	0.495155	0.999477
ColEpi	TNFRSF10A	138.436	-0.134089	0.196616	-0.681981	0.495251	0.999477
ColEpi	C14orf80	96.064	0.191452	0.280737	0.681961	0.495264	0.999477
ColEpi	MBNL1	1304.23	-0.104632	0.153437	-0.681921	0.495289	0.999477
ColEpi	TP53I3	519.8	0.132666	0.19456	0.681876	0.495317	0.999477
ColEpi	RNF6	110.988	0.089901	0.131866	0.68176	0.495391	0.999477
ColEpi	MAGI1	1158.56	-0.118398	0.17367	-0.681745	0.4954	0.999477
ColEpi	MCTP2	714.596	0.164308	0.241024	0.681708	0.495424	0.999477
ColEpi	GCSH	643.931	0.171486	0.251597	0.681591	0.495498	0.999477
ColEpi	MATR3	59.2333	-0.199402	0.292615	-0.681447	0.495589	0.999477
ColEpi	WIPI2	285.788	0.0962824	0.141302	0.681395	0.495621	0.999477
ColEpi	HLA-A	13860.1	0.164577	0.24168	0.680971	0.49589	0.999477
ColEpi	OAS1	356.2	0.288351	0.423499	0.680876	0.49595	0.999477
ColEpi	ANO5	46.9055	-0.418993	0.615488	-0.68075	0.49603	0.999477
ColEpi	WBP1L	107.738	0.10211	0.150023	0.68063	0.496106	0.999477
ColEpi	HSD17B4	508.251	-0.0866562	0.127341	-0.680504	0.496186	0.999477
ColEpi	AGFG1	279.133	-0.126316	0.185658	-0.680372	0.496269	0.999477
ColEpi	MTA1	164.898	-0.111748	0.164293	-0.680176	0.496393	0.999477
ColEpi	ZNF207	640.379	-0.077937	0.114584	-0.680176	0.496393	0.999477
ColEpi	SUFU	63.5429	-0.10457	0.153841	-0.679729	0.496676	0.999477
ColEpi	GOLPH3	600	-0.104872	0.1544	-0.679223	0.496996	0.999477
ColEpi	ING1	150.894	0.100079	0.147351	0.679185	0.49702	0.999477
ColEpi	TBC1D17	139.784	0.134237	0.197645	0.679183	0.497022	0.999477
ColEpi	VRK3	232.491	0.0867438	0.127721	0.679168	0.497032	0.999477
ColEpi	LARP4	269.939	-0.103956	0.153092	-0.679045	0.497109	0.999477
ColEpi	BAZ1B	380.367	0.0868249	0.12794	0.678636	0.497368	0.999477
ColEpi	DOCK6	123.95	-0.09954	0.146721	-0.67843	0.497499	0.999477
ColEpi	MRPL24	497.738	0.157899	0.23277	0.678348	0.497551	0.999477
ColEpi	SHOC2	374.603	0.100077	0.147615	0.677964	0.497795	0.999477
ColEpi	PGAM1	1051.5	0.159794	0.235707	0.677937	0.497812	0.999477
ColEpi	ARFIP1	517.263	0.0909754	0.134197	0.677925	0.497819	0.999477
ColEpi	HSPE1	3478.94	0.159353	0.235069	0.677898	0.497836	0.999477
ColEpi	HEXB	440.869	-0.124329	0.1835	-0.677543	0.498061	0.999477
ColEpi	CEP85	57.8338	-0.129204	0.190713	-0.677479	0.498102	0.999477
ColEpi	SMARCA2	392.083	-0.103426	0.152686	-0.67738	0.498165	0.999477
ColEpi	MPP1	69.928	0.239874	0.354131	0.67736	0.498178	0.999477
ColEpi	DKC1	305.612	0.108635	0.160422	0.677182	0.498291	0.999477
ColEpi	LETM1	214.36	0.181911	0.268679	0.677056	0.49837	0.999477
ColEpi	CCND1	474.134	-0.206362	0.304815	-0.677007	0.498401	0.999477
ColEpi	LDLRAD4	574.421	-0.152904	0.225914	-0.676824	0.498518	0.999477
ColEpi	HTR4	203.885	0.227938	0.336808	0.67676	0.498558	0.999477
ColEpi	SLC25A39	917.209	0.140344	0.207513	0.676315	0.49884	0.999477
ColEpi	WDTC1	119.207	-0.108681	0.160707	-0.67627	0.498869	0.999477
ColEpi	CYP20A1	222.405	0.077394	0.114467	0.676126	0.498961	0.999477
ColEpi	POLE4	406.387	0.210704	0.311823	0.675719	0.499219	0.999477
ColEpi	E4F1	100.314	0.110435	0.163447	0.675664	0.499254	0.999477
ColEpi	NCBP2-AS2	430.345	0.193219	0.286032	0.675516	0.499348	0.999477
ColEpi	NUP85	111.89	-0.110143	0.163055	-0.675498	0.499359	0.999477
ColEpi	TTC28	100.095	-0.176305	0.261121	-0.675184	0.499559	0.999477
ColEpi	NEK3	153.907	0.127589	0.189008	0.675043	0.499649	0.999477
ColEpi	EPHA2	464.464	-0.263045	0.389689	-0.675012	0.499668	0.999477
ColEpi	PI4KA	283.869	0.108071	0.160124	0.67492	0.499727	0.999477
ColEpi	CHD7	485.51	0.12905	0.191237	0.674814	0.499794	0.999477
ColEpi	TMEM131	551.994	0.159897	0.237011	0.674639	0.499905	0.999477
ColEpi	CFDP1	608.311	0.12391	0.18368	0.674596	0.499933	0.999477
ColEpi	THUMPD3	186.291	0.106163	0.15739	0.674523	0.499979	0.999477
ColEpi	POM121C	115.682	-0.0979121	0.145171	-0.67446	0.500019	0.999477
ColEpi	PRR26	110.038	0.204563	0.303359	0.674328	0.500103	0.999477
ColEpi	CPD	282.608	-0.130432	0.193454	-0.674226	0.500167	0.999477
ColEpi	KLHL36	120.577	-0.0922721	0.136872	-0.674149	0.500217	0.999477
ColEpi	FUT4	116.19	-0.17413	0.258364	-0.673974	0.500328	0.999477
ColEpi	SAFB	362.854	-0.0756908	0.112315	-0.673915	0.500365	0.999477
ColEpi	APEX2	114.588	0.109205	0.162077	0.673782	0.50045	0.999477
ColEpi	HSDL2	420.006	0.109925	0.163197	0.673572	0.500583	0.999477
ColEpi	SLC25A23	299.039	0.198081	0.294076	0.67357	0.500585	0.999477
ColEpi	HPDL	62.8813	0.221943	0.329652	0.673265	0.500779	0.999477
ColEpi	NGLY1	230.403	-0.0766151	0.113797	-0.673259	0.500783	0.999477
ColEpi	TIMM9	243.087	-0.115199	0.171108	-0.673255	0.500785	0.999477
ColEpi	RNF170	122.217	0.103313	0.153497	0.673061	0.500908	0.999477
ColEpi	MRPS26	591.551	0.153877	0.228652	0.672975	0.500963	0.999477
ColEpi	DSG2	1444.65	-0.0978653	0.145445	-0.67287	0.50103	0.999477
ColEpi	GMPS	253.669	0.102365	0.152218	0.672492	0.501271	0.999477
ColEpi	MED8	211.758	0.109178	0.162351	0.672479	0.501279	0.999477
ColEpi	LRPAP1	649.877	0.160282	0.238351	0.672462	0.501289	0.999477
ColEpi	ARMC9	161.764	0.172906	0.257175	0.672329	0.501374	0.999477
ColEpi	ZNF587	90.8159	-0.11166	0.166145	-0.67206	0.501546	0.999477
ColEpi	TUBGCP3	118.855	0.125124	0.186202	0.671979	0.501597	0.999477
ColEpi	NBPF19	82.7491	0.216223	0.321789	0.671941	0.501621	0.999477
ColEpi	DNMT1	337.1	0.145658	0.216867	0.671644	0.501811	0.999477
ColEpi	ARHGEF2	145.144	0.10392	0.154779	0.671405	0.501962	0.999477
ColEpi	ECHDC1	435.435	-0.104101	0.15505	-0.671405	0.501963	0.999477
ColEpi	ARL6IP4	1322.25	0.137775	0.205513	0.670393	0.502607	0.999477
ColEpi	TAF9	437.065	0.11042	0.164714	0.670373	0.50262	0.999477
ColEpi	UGT1A10	53.4317	-0.291724	0.435183	-0.670346	0.502637	0.999477
ColEpi	NDUFS8	1599.9	0.168318	0.251239	0.669953	0.502888	0.999477
ColEpi	C16orf58	142.401	0.0896453	0.133812	0.669936	0.502899	0.999477
ColEpi	TAF3	138.493	0.123299	0.184148	0.669561	0.503138	0.999477
ColEpi	MNS1	45.6329	-0.198487	0.296566	-0.669284	0.503315	0.999477
ColEpi	CTPS2	125.15	-0.0882675	0.131934	-0.669027	0.503478	0.999477
ColEpi	ITPA	374.06	0.107275	0.160372	0.66891	0.503553	0.999477
ColEpi	CDK16	324.309	-0.0871886	0.130359	-0.668836	0.5036	0.999477
ColEpi	FOXD2	70.3663	-0.19317	0.28888	-0.668686	0.503696	0.999477
ColEpi	C6orf222	278.293	-0.249073	0.372596	-0.668479	0.503828	0.999477
ColEpi	POLB	131.154	0.103915	0.155527	0.668147	0.50404	0.999477
ColEpi	BCCIP	411.615	0.0927577	0.138931	0.667654	0.504354	0.999477
ColEpi	ITGA1	121.472	0.186948	0.28016	0.667292	0.504586	0.999477
ColEpi	C4orf27	173.006	0.0881104	0.13205	0.667249	0.504613	0.999477
ColEpi	EXOC1	246.053	0.102641	0.153869	0.667065	0.504731	0.999477
ColEpi	KLC1	135.908	0.0769714	0.115404	0.666974	0.504789	0.999477
ColEpi	PLEKHJ1	949.354	0.140291	0.210379	0.666849	0.504869	0.999477
ColEpi	SCO1	232.496	0.100851	0.151236	0.666844	0.504872	0.999477
ColEpi	MYL12A	2442.95	0.130899	0.196297	0.666843	0.504872	0.999477
ColEpi	FAAH2	288.85	-0.158114	0.237157	-0.666706	0.50496	0.999477
ColEpi	PFN2	245.221	-0.183213	0.275041	-0.666131	0.505327	0.999477
ColEpi	TMED10	1345.3	0.128176	0.192461	0.665984	0.505421	0.999477
ColEpi	BLCAP	298.524	-0.121227	0.18207	-0.665828	0.505521	0.999477
ColEpi	CAMTA1	897.199	0.0821369	0.123362	0.665819	0.505527	0.999477
ColEpi	HECTD4	358.902	-0.123356	0.185281	-0.665779	0.505552	0.999477
ColEpi	TTF1	100.051	0.109846	0.165007	0.665702	0.505601	0.999477
ColEpi	GATAD2A	380.52	-0.0892124	0.134039	-0.66557	0.505686	0.999477
ColEpi	AFF4	642.185	-0.120969	0.181812	-0.665352	0.505826	0.999477
ColEpi	SART3	129.067	-0.0807929	0.121452	-0.665224	0.505907	0.999477
ColEpi	PRDX6	1842.04	0.230536	0.346858	0.664641	0.50628	0.999477
ColEpi	COPZ1	611.781	0.0989676	0.148904	0.664641	0.50628	0.999477
ColEpi	DNAJA2	444.351	-0.104324	0.156965	-0.664631	0.506286	0.999477
ColEpi	CD276	100.04	0.142893	0.215006	0.6646	0.506307	0.999477
ColEpi	SUB1	1926.47	0.126627	0.190555	0.664517	0.506359	0.999477
ColEpi	CKS2	907.563	0.160423	0.241425	0.664483	0.506381	0.999477
ColEpi	ADAMTSL1	116.993	-0.338179	0.508974	-0.664432	0.506414	0.999477
ColEpi	IQCH-AS1	85.9468	-0.146614	0.220731	-0.664223	0.506548	0.999477
ColEpi	NFKBIA	2929.29	-0.202387	0.304698	-0.664219	0.50655	0.999477
ColEpi	PRDX2	2697.61	0.141885	0.213815	0.663587	0.506954	0.999477
ColEpi	RNF8	123.154	0.0907132	0.136709	0.663547	0.50698	0.999477
ColEpi	ABCC10	49.015	0.121352	0.182911	0.663445	0.507046	0.999477
ColEpi	TRIM31	621.651	0.294429	0.443809	0.663415	0.507065	0.999477
ColEpi	RP11-443B7.1	47.7089	0.18184	0.274183	0.663206	0.507198	0.999477
ColEpi	RP11-703M24.5	23.3612	-0.415598	0.626735	-0.663116	0.507256	0.999477
ColEpi	LRMP	78.584	0.506956	0.764591	0.663042	0.507304	0.999477
ColEpi	LIPE-AS1	90.6488	0.162425	0.244971	0.663037	0.507307	0.999477
ColEpi	KCMF1	361.379	-0.0890861	0.134408	-0.662801	0.507458	0.999477
ColEpi	FBXO18	183.475	-0.093207	0.140812	-0.661926	0.508019	0.999477
ColEpi	NKIRAS2	130.203	0.122475	0.185048	0.661856	0.508063	0.999477
ColEpi	PLAGL1	374.631	-0.13408	0.202658	-0.661609	0.508222	0.999477
ColEpi	AGTPBP1	123.435	0.114609	0.173245	0.661542	0.508265	0.999477
ColEpi	TUBG1	136.597	0.161414	0.244024	0.661468	0.508312	0.999477
ColEpi	PEX1	121.127	0.104238	0.157614	0.661346	0.50839	0.999477
ColEpi	FAM210A	186.898	-0.0992971	0.150144	-0.661344	0.508392	0.999477
ColEpi	OAF	305.996	-0.204763	0.309642	-0.66129	0.508426	0.999477
ColEpi	TNNC2	83.1561	0.255089	0.38589	0.661041	0.508586	0.999477
ColEpi	ARMC5	51.1774	0.164337	0.248638	0.660946	0.508647	0.999477
ColEpi	AIFM3	202.917	0.206817	0.312949	0.660864	0.5087	0.999477
ColEpi	CTD-2331H12.8	95.1159	-0.182131	0.275603	-0.660847	0.50871	0.999477
ColEpi	CARKD	99.8311	0.090233	0.136558	0.660766	0.508762	0.999477
ColEpi	TRIM13	186.854	-0.101733	0.154005	-0.660586	0.508878	0.999477
ColEpi	GRPEL1	334.661	0.106628	0.161447	0.66045	0.508965	0.999477
ColEpi	CWC27	300.403	0.0981112	0.148586	0.660299	0.509062	0.999477
ColEpi	HEATR1	112.985	-0.136598	0.20694	-0.660088	0.509197	0.999477
ColEpi	KIF11	103.567	0.202919	0.307603	0.659678	0.509461	0.999477
ColEpi	RP11-475O6.1	91.2231	-0.243325	0.368875	-0.659641	0.509484	0.999477
ColEpi	UBR7	70.833	0.091261	0.138408	0.659363	0.509663	0.999477
ColEpi	ANKRD44	64.6663	0.280205	0.424975	0.659346	0.509674	0.999477
ColEpi	KDELR1	1905.88	0.12928	0.196155	0.65907	0.509851	0.999477
ColEpi	SLC12A6	73.8702	-0.153128	0.232346	-0.659053	0.509862	0.999477
ColEpi	TCF12	877.385	-0.115395	0.175135	-0.658891	0.509966	0.999477
ColEpi	ITGB4	537.933	0.133242	0.202223	0.658888	0.509967	0.999477
ColEpi	POLG2	204.697	0.190461	0.289069	0.658878	0.509974	0.999477
ColEpi	SUDS3	417.562	0.123246	0.187061	0.658854	0.509989	0.999477
ColEpi	SGPP1	124.727	-0.162179	0.246196	-0.658741	0.510062	0.999477
ColEpi	SNRPD2	2537.66	0.144331	0.219158	0.658573	0.51017	0.999477
ColEpi	VEGFB	98.3192	-0.286032	0.434358	-0.658516	0.510206	0.999477
ColEpi	RNF149	359.899	0.0988605	0.150134	0.658483	0.510228	0.999477
ColEpi	TRIM14	230.714	0.111581	0.169497	0.658309	0.51034	0.999477
ColEpi	NUDT15	241.087	0.118061	0.179349	0.658274	0.510362	0.999477
ColEpi	DUOX2	601.887	0.587625	0.89293	0.658086	0.510483	0.999477
ColEpi	C11orf74	72.1771	-0.137964	0.209744	-0.657777	0.510681	0.999477
ColEpi	CCDC53	247.936	0.109786	0.166906	0.657772	0.510685	0.999477
ColEpi	POP5	354.081	0.128572	0.19552	0.657593	0.5108	0.999477
ColEpi	DDX26B	141.444	-0.120959	0.184034	-0.657265	0.511011	0.999477
ColEpi	PLOD1	109.21	0.143209	0.217947	0.657083	0.511128	0.999477
ColEpi	RBKS	60.745	0.19536	0.297353	0.656999	0.511182	0.999477
ColEpi	IFIT2	39.711	0.340284	0.51838	0.656438	0.511542	0.999477
ColEpi	SLC12A8	144.538	0.202292	0.308206	0.656352	0.511598	0.999477
ColEpi	KIF15	80.4167	0.20643	0.314539	0.656295	0.511635	0.999477
ColEpi	BROX	229.363	0.111128	0.169432	0.655885	0.511898	0.999477
ColEpi	TXNRD3	39.8476	-0.17929	0.273392	-0.655796	0.511955	0.999477
ColEpi	PTGS1	59.2953	0.470536	0.717908	0.655426	0.512193	0.999477
ColEpi	GNS	128.301	-0.0862726	0.131653	-0.655302	0.512274	0.999477
ColEpi	C2	85.9434	0.323574	0.49378	0.6553	0.512275	0.999477
ColEpi	ODC1	1440.36	-0.15337	0.234083	-0.655194	0.512343	0.999477
ColEpi	EIF2AK3	224.931	0.163266	0.249254	0.655018	0.512456	0.999477
ColEpi	EMB	57.0159	-0.554055	0.846287	-0.65469	0.512668	0.999477
ColEpi	OGG1	80.552	-0.10366	0.158365	-0.654561	0.51275	0.999477
ColEpi	EXOC4	797.569	-0.0795967	0.121631	-0.654412	0.512847	0.999477
ColEpi	FBXO4	83.6131	0.100689	0.153881	0.654331	0.512899	0.999477
ColEpi	B3GNT7	428.942	-0.47	0.718451	-0.654185	0.512993	0.999477
ColEpi	CASP8	200.472	0.163854	0.250487	0.654143	0.51302	0.999477
ColEpi	ACAD9	138.763	-0.0953909	0.145828	-0.654131	0.513027	0.999477
ColEpi	TMEM39B	87.4856	0.139407	0.21321	0.653849	0.513209	0.999477
ColEpi	CRIPT	195.989	0.147099	0.224975	0.653843	0.513213	0.999477
ColEpi	SLC38A10	343.114	0.127699	0.195329	0.653765	0.513263	0.999477
ColEpi	DPM1	229.132	0.08329	0.127414	0.653694	0.513309	0.999477
ColEpi	TNIP2	209.832	0.0997748	0.152648	0.653628	0.513352	0.999477
ColEpi	CMTM8	369.655	0.0984415	0.150608	0.653626	0.513353	0.999477
ColEpi	TOP2A	375.895	0.185993	0.284661	0.653383	0.513509	0.999477
ColEpi	CMC2	413.042	0.0908539	0.139064	0.653323	0.513548	0.999477
ColEpi	CNNM4	289.122	0.159415	0.244075	0.653137	0.513668	0.999477
ColEpi	GBAS	452.241	-0.0883987	0.13539	-0.652918	0.513809	0.999477
ColEpi	BRINP3	370.545	0.371908	0.569621	0.652904	0.513818	0.999477
ColEpi	RP11-324O2.3	24.0445	-0.355756	0.54491	-0.652871	0.513839	0.999477
ColEpi	ZYG11B	139.224	0.109169	0.167236	0.652785	0.513895	0.999477
ColEpi	AC009403.2	49.8755	0.120475	0.18467	0.65238	0.514156	0.999477
ColEpi	CRYBG3	156.103	0.150175	0.230217	0.652318	0.514196	0.999477
ColEpi	CDK9	101.756	-0.12884	0.197595	-0.652041	0.514375	0.999477
ColEpi	ALG3	330.295	0.12253	0.187932	0.651992	0.514406	0.999477
ColEpi	NDUFA13	443.357	0.219985	0.337433	0.651938	0.514441	0.999477
ColEpi	GPAT3	102.1	0.201768	0.309633	0.651639	0.514634	0.999477
ColEpi	KIFAP3	283.508	-0.114379	0.175591	-0.651396	0.514791	0.999477
ColEpi	ESCO2	89.9678	0.232859	0.357508	0.65134	0.514827	0.999477
ColEpi	EPB41L5	358.157	-0.182581	0.280447	-0.651038	0.515022	0.999477
ColEpi	NRXN3	123.212	-0.28221	0.433626	-0.650814	0.515167	0.999477
ColEpi	COPS6	495.636	0.116379	0.178841	0.650736	0.515217	0.999477
ColEpi	RP11-465N4.4	63.9454	0.207663	0.319137	0.650701	0.51524	0.999477
ColEpi	ADI1	885.666	0.145539	0.223759	0.650428	0.515416	0.999477
ColEpi	MTMR14	153.153	0.109308	0.168071	0.650365	0.515457	0.999477
ColEpi	ATP6V0E1	1161.49	0.118972	0.182956	0.650274	0.515515	0.999477
ColEpi	PPIA	11986	0.122081	0.18774	0.650264	0.515522	0.999477
ColEpi	C2orf48	48.2585	0.235186	0.361724	0.650182	0.515575	0.999477
ColEpi	CYB561	277.785	0.0984632	0.151534	0.649776	0.515837	0.999477
ColEpi	MMAA	82.2136	0.127349	0.196025	0.649654	0.515915	0.999477
ColEpi	SUZ12	270.366	-0.128467	0.197749	-0.649644	0.515922	0.999477
ColEpi	SLC35C1	202.678	0.120812	0.185996	0.649541	0.515989	0.999477
ColEpi	TMEM216	105.787	0.145353	0.223813	0.649441	0.516054	0.999477
ColEpi	GBP1	224.199	-0.333847	0.514137	-0.649336	0.516121	0.999477
ColEpi	EPC2	182.589	-0.138512	0.213469	-0.648864	0.516427	0.999477
ColEpi	ELAVL1	461.684	-0.102375	0.157787	-0.648815	0.516458	0.999477
ColEpi	CDCA4	70.2511	0.164788	0.254022	0.648714	0.516523	0.999477
ColEpi	PDS5B	226.631	0.106694	0.164486	0.648651	0.516564	0.999477
ColEpi	MEN1	66.3004	-0.113264	0.17462	-0.64863	0.516578	0.999477
ColEpi	PBRM1	448.349	-0.076409	0.117817	-0.648542	0.516635	0.999477
ColEpi	SYTL1	60.7227	0.251174	0.387349	0.648445	0.516697	0.999477
ColEpi	NUMA1	456.545	-0.0968448	0.149424	-0.64812	0.516907	0.999477
ColEpi	LRRC59	879.971	0.108914	0.168055	0.648083	0.516931	0.999477
ColEpi	COA1	287.474	-0.0807591	0.124631	-0.647986	0.516994	0.999477
ColEpi	MDH2	2330.6	0.125185	0.193196	0.647969	0.517005	0.999477
ColEpi	ALG1	186.816	0.0938656	0.144871	0.647925	0.517034	0.999477
ColEpi	DBI	3909.85	0.138548	0.213839	0.647908	0.517044	0.999477
ColEpi	HOXB8	80.2162	-0.332198	0.512739	-0.64789	0.517056	0.999477
ColEpi	OTUD3	75.8282	0.161151	0.248774	0.647781	0.517126	0.999477
ColEpi	GALM	321.718	0.145582	0.224775	0.647678	0.517193	0.999477
ColEpi	ACVR1	66.9447	0.134971	0.208402	0.647646	0.517214	0.999477
ColEpi	LRRC41	219.554	0.0781808	0.120718	0.647633	0.517223	0.999477
ColEpi	TRAPPC13	76.0016	0.107982	0.166739	0.647612	0.517236	0.999477
ColEpi	SNX30	81.637	-0.161269	0.249022	-0.647612	0.517236	0.999477
ColEpi	SGF29	134.907	0.116182	0.17944	0.647469	0.517328	0.999477
ColEpi	EIF2AK2	294.268	-0.105253	0.162586	-0.647367	0.517395	0.999477
ColEpi	PC	55.7215	0.175863	0.271689	0.647297	0.517439	0.999477
ColEpi	NEDD4L	1724.08	-0.151907	0.234692	-0.647262	0.517463	0.999477
ColEpi	HLA-G	194.183	-0.407907	0.630305	-0.647159	0.517529	0.999477
ColEpi	USP54	286.214	-0.145614	0.225132	-0.646793	0.517766	0.999477
ColEpi	SBF1	117.57	-0.105885	0.163712	-0.646775	0.517778	0.999477
ColEpi	IQGAP1	1296.25	-0.0938711	0.145137	-0.646775	0.517778	0.999477
ColEpi	TMED7	210.477	0.13957	0.215933	0.646358	0.518047	0.999477
ColEpi	HCCS	202.215	0.114171	0.17665	0.646313	0.518077	0.999477
ColEpi	IDS	105.351	0.140359	0.217178	0.646284	0.518095	0.999477
ColEpi	SPC24	44.8851	0.201712	0.312139	0.646224	0.518134	0.999477
ColEpi	ADK	490.437	-0.095088	0.147166	-0.646129	0.518196	0.999477
ColEpi	TGM2	110.081	0.61822	0.956998	0.645999	0.51828	0.999477
ColEpi	PGRMC2	263.906	-0.104791	0.162268	-0.645791	0.518415	0.999477
ColEpi	ZNF76	91.0187	0.0974839	0.150954	0.645784	0.518419	0.999477
ColEpi	TGS1	213.363	0.100404	0.155586	0.645329	0.518714	0.999477
ColEpi	REPS1	182.988	-0.0857983	0.132957	-0.645306	0.518729	0.999477
ColEpi	SRPRB	306.888	0.123965	0.19218	0.645045	0.518898	0.999477
ColEpi	TFG	749.13	0.0980794	0.152073	0.64495	0.51896	0.999477
ColEpi	ATP5O	355.231	0.185712	0.288023	0.644782	0.519069	0.999477
ColEpi	BAG3	269.23	0.244124	0.378626	0.644763	0.519081	0.999477
ColEpi	ENY2	894.443	0.106041	0.164505	0.644602	0.519185	0.999477
ColEpi	ZC3H13	311.038	0.0806893	0.125218	0.644389	0.519323	0.999477
ColEpi	RAVER2	265.236	0.146053	0.226724	0.644185	0.519455	0.999477
ColEpi	KMT2B	112.019	0.16364	0.254049	0.644128	0.519493	0.999477
ColEpi	SRD5A1	90.3581	-0.1658	0.257412	-0.644103	0.519509	0.999477
ColEpi	SGK223	154.689	-0.240437	0.373381	-0.643946	0.51961	0.999477
ColEpi	JPH1	152.519	0.170485	0.264856	0.64369	0.519777	0.999477
ColEpi	ERLIN2	156.054	-0.089172	0.138574	-0.643496	0.519902	0.999477
ColEpi	SH3KBP1	476.425	0.117903	0.18324	0.643435	0.519942	0.999477
ColEpi	SEC14L1	158.85	-0.107264	0.166713	-0.643403	0.519963	0.999477
ColEpi	LDHA	2947.77	0.172699	0.268508	0.643181	0.520107	0.999477
ColEpi	SPPL2B	214.086	0.126876	0.197293	0.643083	0.52017	0.999477
ColEpi	UGP2	1013.88	0.193876	0.301669	0.642679	0.520433	0.999477
ColEpi	C16orf91	162.035	0.127427	0.198301	0.642592	0.520489	0.999477
ColEpi	HMGN1	2401.97	-0.122861	0.191273	-0.642331	0.520658	0.999477
ColEpi	LINC00630	40.8099	-0.171805	0.267484	-0.642302	0.520677	0.999477
ColEpi	NABP1	193.597	-0.21447	0.333954	-0.642215	0.520733	0.999477
ColEpi	CASP9	64.4861	0.140957	0.219573	0.641961	0.520899	0.999477
ColEpi	RFC5	94.2037	0.135833	0.211617	0.641881	0.520951	0.999477
ColEpi	KIAA0355	143.893	-0.113626	0.177021	-0.64188	0.520951	0.999477
ColEpi	HAGH	284.575	0.12349	0.192432	0.641733	0.521047	0.999477
ColEpi	NOA1	187.512	-0.105224	0.163977	-0.641701	0.521067	0.999477
ColEpi	AIMP2	376.201	0.120659	0.188047	0.641643	0.521105	0.999477
ColEpi	ATP2A3	547.033	0.10239	0.159583	0.64161	0.521126	0.999477
ColEpi	NDUFB1	1674.44	-0.227277	0.354367	-0.64136	0.521289	0.999477
ColEpi	PIGS	176.671	0.0898801	0.140209	0.641046	0.521493	0.999477
ColEpi	RRP15	179.851	-0.138133	0.215504	-0.640975	0.521539	0.999477
ColEpi	TTC19	528.738	-0.0952081	0.148547	-0.640929	0.521569	0.999477
ColEpi	ATG9A	103.124	0.107772	0.168152	0.640919	0.521575	0.999477
ColEpi	COG3	251.279	0.132555	0.206915	0.640627	0.521765	0.999477
ColEpi	MCF2L2	50.0048	-0.326419	0.509552	-0.6406	0.521783	0.999477
ColEpi	DMGDH	42.873	-0.187793	0.293293	-0.64029	0.521984	0.999477
ColEpi	RBM22	175.591	0.0809751	0.126468	0.64028	0.521991	0.999477
ColEpi	HDAC7	71.3132	-0.159638	0.24933	-0.640267	0.521999	0.999477
ColEpi	GPR160	766.967	-0.167481	0.261613	-0.640188	0.52205	0.999477
ColEpi	SMAD7	109.699	0.189864	0.296602	0.64013	0.522088	0.999477
ColEpi	HMGN4	187.949	-0.149398	0.233388	-0.640128	0.52209	0.999477
ColEpi	CLUAP1	93.0468	-0.112966	0.176476	-0.640119	0.522095	0.999477
ColEpi	PPP1R15A	1570.17	-0.210528	0.32891	-0.640077	0.522122	0.999477
ColEpi	TLN2	414.827	-0.176039	0.275052	-0.640021	0.522159	0.999477
ColEpi	MAP2K4	259.705	-0.109097	0.170557	-0.63965	0.5224	0.999477
ColEpi	LPXN	91.7887	-0.21063	0.329345	-0.639544	0.522469	0.999477
ColEpi	NIN	110.643	0.162628	0.254429	0.639186	0.522702	0.999477
ColEpi	TCEANC2	56.2179	0.129562	0.202744	0.639041	0.522797	0.999477
ColEpi	B4GALT6	59.2749	-0.181179	0.283522	-0.639029	0.522804	0.999477
ColEpi	DUSP1	3150.2	-0.223249	0.34941	-0.638931	0.522868	0.999477
ColEpi	PRDX4	947.473	0.193382	0.302668	0.638924	0.522873	0.999477
ColEpi	SHC1	164.67	0.0905779	0.141809	0.638734	0.522996	0.999477
ColEpi	LPCAT2	124.779	0.161656	0.253092	0.638722	0.523004	0.999477
ColEpi	SDF2L1	871.506	0.234769	0.367599	0.638655	0.523047	0.999477
ColEpi	SLC44A2	173.819	0.111361	0.174377	0.638622	0.523069	0.999477
ColEpi	KIAA0930	71.0112	0.127695	0.199955	0.63862	0.52307	0.999477
ColEpi	FBXL12	147.06	0.114959	0.180014	0.638613	0.523074	0.999477
ColEpi	ISG20L2	169.042	-0.110419	0.172906	-0.638603	0.523081	0.999477
ColEpi	RAB32	448.462	-0.213572	0.334437	-0.638602	0.523082	0.999477
ColEpi	MAML1	117.353	-0.112797	0.176652	-0.638527	0.523131	0.999477
ColEpi	GUCY2C	477.648	0.165494	0.259213	0.638449	0.523182	0.999477
ColEpi	CAPN7	180.267	0.112025	0.175468	0.638436	0.52319	0.999477
ColEpi	WRN	169.142	-0.13098	0.20518	-0.638366	0.523236	0.999477
ColEpi	MRPL18	748.026	0.132097	0.20694	0.638333	0.523257	0.999477
ColEpi	CDS1	265.212	-0.0912373	0.142937	-0.638305	0.523275	0.999477
ColEpi	SPINT2	4112.58	0.121233	0.189957	0.638212	0.523335	0.999477
ColEpi	POLR1B	64.0637	-0.127946	0.200524	-0.638058	0.523436	0.999477
ColEpi	NENF	867.383	-0.171012	0.268096	-0.637876	0.523554	0.999477
ColEpi	LONRF1	100.242	-0.126101	0.197835	-0.637406	0.523861	0.999477
ColEpi	PPIG	855.655	0.0937674	0.147115	0.637377	0.523879	0.999477
ColEpi	FAM127A	182.137	0.105603	0.165764	0.637068	0.524081	0.999477
ColEpi	BIN2	41.91	0.281557	0.442048	0.636937	0.524166	0.999477
ColEpi	SNX2	360.973	-0.0805468	0.126515	-0.63666	0.524346	0.999477
ColEpi	RAB11FIP5	46.4554	-0.132063	0.207517	-0.636396	0.524518	0.999477
ColEpi	RIF1	319.049	0.101058	0.158841	0.636221	0.524632	0.999477
ColEpi	MACROD2	296.011	-0.124563	0.1958	-0.636173	0.524663	0.999477
ColEpi	SNRK	156.814	-0.142591	0.224195	-0.63601	0.52477	0.999477
ColEpi	IL17RC	125.159	0.114541	0.180103	0.635979	0.52479	0.999477
ColEpi	BAIAP2L2	352.274	0.118702	0.186729	0.635692	0.524977	0.999477
ColEpi	FGFBP1	261.494	0.226363	0.35628	0.635352	0.525199	0.999477
ColEpi	BTBD7	320.486	0.0752263	0.118408	0.635315	0.525223	0.999477
ColEpi	PRMT3	112.936	-0.117356	0.184725	-0.635302	0.525232	0.999477
ColEpi	RAB11B-AS1	62.7069	0.171955	0.270951	0.634634	0.525667	0.999477
ColEpi	MZT2A	758.893	-0.16923	0.266685	-0.634571	0.525708	0.999477
ColEpi	CAPZB	1517.19	0.0917834	0.144651	0.634517	0.525743	0.999477
ColEpi	RASL11A	131.46	0.190203	0.299786	0.634463	0.525779	0.999477
ColEpi	NEK1	179.635	-0.133044	0.209734	-0.634345	0.525855	0.999477
ColEpi	LAPTM4B	246.202	-0.144365	0.227588	-0.634327	0.525867	0.999477
ColEpi	AKR7A2	800.168	0.155854	0.245734	0.634239	0.525925	0.999477
ColEpi	TAF6	123.064	0.0930517	0.14672	0.634212	0.525943	0.999477
ColEpi	FANCF	96.4006	0.101855	0.160683	0.633884	0.526156	0.999477
ColEpi	ABHD18	187.537	0.0896449	0.141431	0.633841	0.526185	0.999477
ColEpi	SH2B1	183.932	-0.100811	0.159076	-0.633727	0.526259	0.999477
ColEpi	CTAGE5	82.7102	0.0957059	0.151027	0.633701	0.526276	0.999477
ColEpi	ITGB5	151.371	0.148115	0.233747	0.633657	0.526304	0.999477
ColEpi	BCL2L15	311.297	0.180885	0.285499	0.633576	0.526358	0.999477
ColEpi	HDAC1	868.955	0.0708824	0.111883	0.633538	0.526382	0.999477
ColEpi	RAC1	3878.91	0.112887	0.178194	0.633506	0.526403	0.999477
ColEpi	SNX17	373.961	0.107512	0.169791	0.633201	0.526603	0.999477
ColEpi	ZNF33B	155.902	-0.112833	0.178207	-0.633154	0.526633	0.999477
ColEpi	ATL3	171.908	0.10491	0.165857	0.632531	0.52704	0.999477
ColEpi	CPSF3L	366.542	0.0872957	0.138038	0.632403	0.527123	0.999477
ColEpi	TPRKB	386.61	0.119784	0.189427	0.632348	0.527159	0.999477
ColEpi	MMS19	115.235	-0.0827106	0.130802	-0.632335	0.527168	0.999477
ColEpi	YARS	237.018	0.119454	0.18892	0.632298	0.527192	0.999477
ColEpi	RAB25	1416.39	0.115951	0.183399	0.632231	0.527236	0.999477
ColEpi	RALGDS	188.11	-0.128254	0.20288	-0.632168	0.527277	0.999477
ColEpi	ERLEC1	667.429	0.144644	0.228814	0.632149	0.527289	0.999477
ColEpi	INTS7	94.3567	-0.106734	0.168873	-0.632038	0.527362	0.999477
ColEpi	FOSB	3692.04	-0.173853	0.275097	-0.631969	0.527407	0.999477
ColEpi	KMT2C	823.581	0.100641	0.159275	0.63187	0.527472	0.999477
ColEpi	MCM3AP	187.596	-0.0830078	0.131395	-0.631742	0.527556	0.999477
ColEpi	KLF6	3550.95	-0.143561	0.227265	-0.631692	0.527588	0.999477
ColEpi	RHBDD3	114.73	0.108259	0.171395	0.631631	0.527628	0.999477
ColEpi	DZIP3	105.348	-0.198045	0.313602	-0.631517	0.527703	0.999477
ColEpi	C12orf29	89.8771	-0.130768	0.207088	-0.631461	0.527739	0.999477
ColEpi	RP11-77K12.7	84.3484	-0.407339	0.645107	-0.631428	0.527761	0.999477
ColEpi	XYLT1	247.871	0.135556	0.214748	0.63123	0.52789	0.999477
ColEpi	TBC1D22A	498.396	0.110106	0.174437	0.631211	0.527902	0.999477
ColEpi	ADORA2B	127.552	-0.182838	0.289665	-0.631206	0.527906	0.999477
ColEpi	FANCD2	76.0113	0.157886	0.250144	0.631181	0.527922	0.999477
ColEpi	SKP1	1653.76	0.129593	0.205356	0.631065	0.527998	0.999477
ColEpi	PCYOX1	160.346	-0.101517	0.160895	-0.630951	0.528073	0.999477
ColEpi	LINC-PINT	85.4902	-0.26993	0.427839	-0.630916	0.528096	0.999477
ColEpi	PARP11	54.2962	0.129064	0.204723	0.630433	0.528411	0.999477
ColEpi	FADS2	63.8301	-0.419265	0.665295	-0.630194	0.528568	0.999477
ColEpi	MICU1	357.218	0.0876601	0.139135	0.630038	0.528669	0.999477
ColEpi	FAM101A	112.612	-0.18568	0.294875	-0.629691	0.528897	0.999477
ColEpi	CHD9	733.018	0.0974523	0.154788	0.629584	0.528967	0.999477
ColEpi	ZNF169	36.3572	0.182307	0.289758	0.629171	0.529237	0.999477
ColEpi	BUB1B	64.2479	0.180633	0.287258	0.628819	0.529467	0.999477
ColEpi	CD2AP	912.999	0.121203	0.192794	0.628666	0.529568	0.999477
ColEpi	UBL5	2631.1	0.139518	0.221932	0.628653	0.529576	0.999477
ColEpi	TCF25	1003.55	0.0926437	0.147381	0.6286	0.529611	0.999477
ColEpi	CCDC6	387.635	0.0932814	0.14842	0.628498	0.529678	0.999477
ColEpi	IMPA1	291.903	0.130094	0.207059	0.628294	0.529811	0.999477
ColEpi	RNF185	83.3036	-0.11221	0.178639	-0.628137	0.529914	0.999477
ColEpi	NDUFS3	1177.36	0.159073	0.253267	0.628085	0.529948	0.999477
ColEpi	GHR	48.0444	-0.584555	0.931278	-0.627691	0.530206	0.999477
ColEpi	MFSD5	118.536	0.128547	0.204796	0.627682	0.530212	0.999477
ColEpi	CNTNAP2	54.3813	0.172449	0.27478	0.627589	0.530273	0.999477
ColEpi	EAPP	533.679	0.114911	0.183134	0.627471	0.530351	0.999477
ColEpi	NAF1	144.019	0.139517	0.222355	0.627451	0.530363	0.999477
ColEpi	MRPS30	244.218	-0.0809832	0.129098	-0.627298	0.530464	0.999477
ColEpi	TSPAN13	1061.6	0.173352	0.276385	0.627214	0.530519	0.999477
ColEpi	ZNF518A	350.265	0.0962919	0.153539	0.62715	0.530561	0.999477
ColEpi	FNBP1	245.593	-0.219836	0.350599	-0.627031	0.530639	0.999477
ColEpi	PTBP2	180.024	-0.164108	0.261773	-0.626909	0.530719	0.999477
ColEpi	ACE	77.0389	0.184089	0.293714	0.626764	0.530814	0.999477
ColEpi	ARL14	737.866	-0.316248	0.504661	-0.626654	0.530886	0.999477
ColEpi	DESI2	274.781	0.0944647	0.150777	0.62652	0.530974	0.999477
ColEpi	PERP	1332.97	-0.130141	0.207794	-0.626299	0.531119	0.999477
ColEpi	SPA17	85.8997	0.143733	0.229519	0.626234	0.531162	0.999477
ColEpi	ADCK3	249.065	-0.110227	0.176036	-0.626164	0.531207	0.999477
ColEpi	TERF2	129.4	0.132798	0.212122	0.626048	0.531283	0.999477
ColEpi	GINS1	49.157	-0.176677	0.282238	-0.625987	0.531323	0.999477
ColEpi	NCEH1	268.847	-0.162647	0.259916	-0.625769	0.531466	0.999477
ColEpi	DCAF17	47.8613	-0.0948423	0.151598	-0.625618	0.531566	0.999477
ColEpi	DDX27	274.24	-0.0997116	0.15955	-0.624956	0.532	0.999477
ColEpi	PIGC	164.879	0.102892	0.164652	0.624908	0.532032	0.999477
ColEpi	DCTPP1	845.515	0.119947	0.192013	0.624683	0.532179	0.999477
ColEpi	HARS	236.783	0.0932127	0.149217	0.624681	0.532181	0.999477
ColEpi	PTPRO	194.898	-0.274676	0.439753	-0.624615	0.532224	0.999477
ColEpi	SHB	56.2915	0.1988	0.318326	0.624517	0.532288	0.999477
ColEpi	SLC30A10	61.0869	-0.360168	0.576737	-0.624493	0.532304	0.999477
ColEpi	ALG11	53.7872	-0.125721	0.201335	-0.624436	0.532341	0.999477
ColEpi	RPN1	1234.04	0.0967474	0.154937	0.62443	0.532345	0.999477
ColEpi	MORN1	56.9812	-0.11123	0.17814	-0.624395	0.532368	0.999477
ColEpi	PRPF8	477.364	-0.07682	0.12307	-0.624197	0.532498	0.999477
ColEpi	GPN1	122.012	-0.108766	0.174262	-0.624155	0.532526	0.999477
ColEpi	CATSPERG	59.702	-0.170962	0.27392	-0.624131	0.532542	0.999477
ColEpi	RFX2	193.063	-0.25141	0.402834	-0.624103	0.53256	0.999477
ColEpi	WDR44	96.4759	0.136242	0.21835	0.623961	0.532653	0.999477
ColEpi	SEC11C	850.681	0.235007	0.376738	0.623795	0.532762	0.999477
ColEpi	CUL5	287.569	-0.0674278	0.1081	-0.623754	0.532789	0.999477
ColEpi	TRIM36	88.8219	0.148391	0.238003	0.623483	0.532967	0.999477
ColEpi	PRCC	226.437	-0.0849454	0.136264	-0.623386	0.533031	0.999477
ColEpi	EHHADH	94.621	0.13328	0.21391	0.623067	0.53324	0.999477
ColEpi	PROSER1	119.189	-0.0910086	0.146078	-0.623015	0.533275	0.999477
ColEpi	CIC	85.5453	-0.0934544	0.150014	-0.622971	0.533303	0.999477
ColEpi	PET100	775.657	-0.204052	0.327557	-0.62295	0.533317	0.999477
ColEpi	CCDC159	46.1086	0.160945	0.258442	0.62275	0.533449	0.999477
ColEpi	TINAG	202.173	-0.245386	0.394094	-0.622658	0.533509	0.999477
ColEpi	PYGB	494.892	0.144108	0.231478	0.622555	0.533577	0.999477
ColEpi	MAST3	86.9349	0.153289	0.246239	0.622522	0.533599	0.999477
ColEpi	TCTN3	162.77	-0.0851185	0.136735	-0.622506	0.533609	0.999477
ColEpi	CXorf23	83.9579	0.18436	0.296286	0.622237	0.533786	0.999477
ColEpi	TMA16	168.954	-0.0968322	0.155628	-0.622203	0.533808	0.999477
ColEpi	ATP2A2	683.388	0.109872	0.176594	0.622176	0.533826	0.999477
ColEpi	C9orf69	104.212	-0.142694	0.229377	-0.622094	0.53388	0.999477
ColEpi	SFSWAP	214.463	0.0706176	0.113544	0.621943	0.533979	0.999477
ColEpi	HSPB1	1346.08	0.193091	0.310529	0.621814	0.534064	0.999477
ColEpi	MORN2	150.009	0.150648	0.242274	0.621809	0.534067	0.999477
ColEpi	PRIM1	83.0047	0.149663	0.24071	0.621757	0.534102	0.999477
ColEpi	SDHA	837.524	0.119237	0.191789	0.62171	0.534133	0.999477
ColEpi	ARL6IP1	587.129	0.127131	0.204584	0.621411	0.534329	0.999477
ColEpi	ATP5SL	114.976	0.119634	0.19252	0.621408	0.534331	0.999477
ColEpi	MAD1L1	139.865	0.0773001	0.124397	0.621399	0.534337	0.999477
ColEpi	CHST12	67.1756	0.119111	0.191725	0.621261	0.534428	0.999477
ColEpi	TTI2	53.6655	0.0897361	0.144587	0.620639	0.534837	0.999477
ColEpi	RPRD2	261.692	-0.0783177	0.126219	-0.620492	0.534934	0.999477
ColEpi	PBK	109.267	0.200575	0.323293	0.620412	0.534986	0.999477
ColEpi	GALK1	138.182	0.171055	0.275723	0.620388	0.535002	0.999477
ColEpi	LRFN4	90.7255	0.180135	0.29039	0.620321	0.535047	0.999477
ColEpi	STPG2	45.8414	-0.224983	0.362734	-0.620241	0.535099	0.999477
ColEpi	BAHD1	67.2589	-0.120663	0.194573	-0.620143	0.535164	0.999477
ColEpi	BTAF1	200.254	-0.148934	0.240215	-0.620004	0.535255	0.999477
ColEpi	C1orf115	99.6081	0.21464	0.34621	0.619971	0.535277	0.999477
ColEpi	CDK2	67.5175	-0.151788	0.244847	-0.619927	0.535306	0.999477
ColEpi	TRIM41	68.4257	-0.100675	0.162427	-0.619815	0.53538	0.999477
ColEpi	FN3KRP	156.36	0.167769	0.270711	0.619735	0.535432	0.999477
ColEpi	STARD3NL	207.749	-0.132809	0.214384	-0.619491	0.535593	0.999477
ColEpi	LYRM5	128.228	0.0995357	0.160765	0.619139	0.535825	0.999477
ColEpi	PACSIN2	532.652	0.106225	0.171583	0.619089	0.535858	0.999477
ColEpi	ARHGAP1	172.235	0.0828206	0.13378	0.619081	0.535863	0.999477
ColEpi	RUNX1	262.542	-0.11741	0.189742	-0.618785	0.536058	0.999477
ColEpi	PPDPF	11472.4	0.211935	0.342636	0.618543	0.536217	0.999477
ColEpi	FAM193A	166.735	0.0900097	0.145547	0.618423	0.536296	0.999477
ColEpi	SLC6A7	69.375	0.206539	0.333979	0.61842	0.536298	0.999477
ColEpi	CEP126	70.4394	0.282535	0.456902	0.618371	0.536331	0.999477
ColEpi	DUSP5	86.4212	0.281392	0.455114	0.618289	0.536385	0.999477
ColEpi	PDLIM2	48.4929	0.298383	0.482779	0.618054	0.53654	0.999477
ColEpi	C9orf114	82.8891	0.11374	0.184051	0.617979	0.536589	0.999477
ColEpi	PPP2CB	358.38	0.122766	0.198661	0.617967	0.536597	0.999477
ColEpi	SLC41A3	113.535	0.133907	0.216722	0.617873	0.536659	0.999477
ColEpi	WNK2	736.53	-0.107376	0.173792	-0.61784	0.536681	0.999477
ColEpi	HMGXB4	190.427	0.0978494	0.158405	0.617715	0.536763	0.999477
ColEpi	RAPGEF1	223.415	0.0950322	0.153897	0.617504	0.536902	0.999477
ColEpi	ELF3	4135.49	0.10869	0.176082	0.617268	0.537058	0.999477
ColEpi	GIPC1	686.423	0.163227	0.264558	0.616981	0.537248	0.999477
ColEpi	ZNHIT1	1129.73	0.137048	0.222187	0.616811	0.537359	0.999477
ColEpi	MRPL9	255.967	0.128797	0.208891	0.616572	0.537517	0.999477
ColEpi	GLS	329.61	-0.143886	0.23353	-0.616134	0.537806	0.999477
ColEpi	UBLCP1	138.167	-0.124564	0.202231	-0.615948	0.537929	0.999477
ColEpi	TSNARE1	58.4282	-0.146586	0.237988	-0.61594	0.537934	0.999477
ColEpi	NUP62	160.697	-0.113936	0.184994	-0.615888	0.537968	0.999477
ColEpi	LHFPL3	63.8726	0.348179	0.56539	0.615822	0.538012	0.999477
ColEpi	STAP2	957.808	0.137601	0.223489	0.615692	0.538098	0.999477
ColEpi	KDM2A	488.471	-0.0819707	0.133176	-0.615506	0.538221	0.999477
ColEpi	PRPF39	78.0364	-0.121004	0.196627	-0.615397	0.538292	0.999477
ColEpi	PPP2R1A	1050.9	0.0823473	0.133813	0.61539	0.538297	0.999477
ColEpi	CEP152	83.3445	0.147435	0.239598	0.615345	0.538327	0.999477
ColEpi	NCL	2683.15	0.0973735	0.158248	0.615324	0.538341	0.999477
ColEpi	VOPP1	419.11	0.0949458	0.154307	0.615305	0.538354	0.999477
ColEpi	HBP1	237.005	-0.126623	0.205863	-0.615085	0.538499	0.999477
ColEpi	GRHPR	481.561	0.112138	0.182336	0.615011	0.538548	0.999477
ColEpi	COX5A	8013.36	0.17992	0.29264	0.614816	0.538676	0.999477
ColEpi	DDC	276.338	0.152219	0.247647	0.614661	0.538778	0.999477
ColEpi	CCDC34	313.98	0.136026	0.221307	0.614648	0.538787	0.999477
ColEpi	YPEL3	136.591	-0.199538	0.32469	-0.614549	0.538853	0.999477
ColEpi	FBXO33	158.907	-0.149939	0.244054	-0.614371	0.53897	0.999477
ColEpi	YES1	454.071	0.0925524	0.15065	0.614353	0.538982	0.999477
ColEpi	ZNF768	141.774	0.14954	0.243473	0.614196	0.539086	0.999477
ColEpi	CPNE2	136.434	-0.145203	0.236432	-0.614143	0.539121	0.999477
ColEpi	NT5DC1	360.765	-0.101895	0.165916	-0.614136	0.539125	0.999477
ColEpi	CRACR2A	333.236	0.201617	0.328317	0.614094	0.539153	0.999477
ColEpi	BDP1	398.642	0.108736	0.177115	0.613927	0.539263	0.999477
ColEpi	GSTO1	705.989	0.129548	0.211037	0.613863	0.539306	0.999477
ColEpi	FAM63B	166.335	0.0831386	0.135475	0.613682	0.539425	0.999477
ColEpi	LSM14B	64.0091	-0.142839	0.232797	-0.613579	0.539494	0.999477
ColEpi	HECTD3	142.901	0.0777526	0.126736	0.6135	0.539546	0.999477
ColEpi	MTA3	255.952	0.0947383	0.154428	0.613481	0.539559	0.999477
ColEpi	ANKS3	71.6458	-0.0909524	0.148283	-0.613369	0.539633	0.999477
ColEpi	TDP1	69.9926	0.113493	0.185036	0.613357	0.539641	0.999477
ColEpi	C9orf64	62.8215	0.129924	0.212005	0.612835	0.539986	0.999477
ColEpi	CCDC173	53.9429	0.217633	0.355178	0.612744	0.540045	0.999477
ColEpi	SLC26A6	201.135	0.119593	0.19518	0.612731	0.540054	0.999477
ColEpi	PRDM4	125.839	-0.0716148	0.116891	-0.612662	0.5401	0.999477
ColEpi	MISP	1270.63	0.164708	0.268968	0.612372	0.540292	0.999477
ColEpi	SLC20A2	392.734	-0.143674	0.234641	-0.612315	0.540329	0.999477
ColEpi	CTSH	154.171	0.219897	0.359145	0.61228	0.540353	0.999477
ColEpi	THRAP3	711.456	0.0889302	0.145312	0.611994	0.540542	0.999477
ColEpi	GRN	1423.68	0.146121	0.238894	0.611656	0.540765	0.999477
ColEpi	MIF4GD	129.979	0.127086	0.20778	0.611636	0.540779	0.999477
ColEpi	EDA	44.0227	0.366366	0.599494	0.611125	0.541117	0.999477
ColEpi	PNRC2	579.999	0.0821072	0.13437	0.611052	0.541165	0.999477
ColEpi	TVP23B	164.934	-0.149315	0.244358	-0.611049	0.541167	0.999477
ColEpi	NRBP1	261.334	0.0786778	0.128812	0.610793	0.541336	0.999477
ColEpi	CALCOCO2	665.662	-0.110078	0.180242	-0.610724	0.541382	0.999477
ColEpi	ARL4A	473.275	-0.144105	0.236009	-0.610589	0.541472	0.999477
ColEpi	CC2D1A	335.734	0.0884385	0.144848	0.61056	0.541491	0.999477
ColEpi	N4BP2L1	71.1369	-0.171901	0.281712	-0.610202	0.541728	0.999477
ColEpi	FAM114A1	434.004	0.111413	0.182675	0.609898	0.541929	0.999477
ColEpi	MYO1E	2780.6	-0.150088	0.24612	-0.609817	0.541983	0.999477
ColEpi	GBE1	198.727	-0.0991525	0.162596	-0.609808	0.541989	0.999477
ColEpi	PPFIBP1	219.273	-0.126324	0.207246	-0.609535	0.54217	0.999477
ColEpi	APC	242.907	0.105209	0.172619	0.609486	0.542203	0.999477
ColEpi	SLC8B1	102.146	0.0938945	0.154089	0.60935	0.542292	0.999477
ColEpi	C20orf196	122.847	0.105759	0.173574	0.609302	0.542324	0.999477
ColEpi	ALDH1L1	120.036	-0.336863	0.553103	-0.609041	0.542497	0.999477
ColEpi	ZMYM1	72.3127	-0.110724	0.181841	-0.608903	0.542589	0.999477
ColEpi	BEND7	98.0289	0.15526	0.255035	0.608777	0.542672	0.999477
ColEpi	CHPF	195.666	0.228241	0.374954	0.608718	0.542711	0.999477
ColEpi	RDH10	102.616	0.130624	0.214607	0.608666	0.542746	0.999477
ColEpi	CRTC2	81.2676	-0.124992	0.205468	-0.608329	0.542969	0.999477
ColEpi	FAM109A	74.8143	-0.141487	0.232593	-0.608305	0.542985	0.999477
ColEpi	ZNF581	119.581	-0.140153	0.230492	-0.608061	0.543147	0.999477
ColEpi	SLC25A13	358.406	0.0875929	0.144183	0.60751	0.543513	0.999477
ColEpi	TCEAL8	281.82	0.117661	0.193694	0.607461	0.543545	0.999477
ColEpi	BUD31	576.494	0.0916106	0.150841	0.607332	0.543631	0.999477
ColEpi	COQ5	153.953	0.117055	0.192764	0.607247	0.543687	0.999477
ColEpi	PKM	2359.18	0.120972	0.199224	0.607215	0.543708	0.999477
ColEpi	N6AMT1	57.3257	0.129792	0.213787	0.60711	0.543778	0.999477
ColEpi	DMXL2	172.172	0.138879	0.228763	0.607087	0.543793	0.999477
ColEpi	ZNF580	200.325	0.162344	0.267436	0.607038	0.543826	0.999477
ColEpi	CREBRF	130.473	-0.132405	0.218159	-0.60692	0.543904	0.999477
ColEpi	BLOC1S4	171.961	0.123728	0.20387	0.606897	0.543919	0.999477
ColEpi	MYO1D	2398.33	-0.103717	0.170916	-0.60683	0.543964	0.999477
ColEpi	UHMK1	276.618	-0.0810417	0.133644	-0.606402	0.544248	0.999477
ColEpi	RNMTL1	96.6525	0.129311	0.213282	0.606293	0.54432	0.999477
ColEpi	TTC37	269.907	-0.0909182	0.149992	-0.606155	0.544412	0.999477
ColEpi	LSG1	166.15	-0.0795715	0.131309	-0.605988	0.544523	0.999477
ColEpi	PPP4C	955.103	0.0997176	0.16458	0.605891	0.544587	0.999477
ColEpi	DEDD	122.997	0.0978876	0.161588	0.605784	0.544658	0.999477
ColEpi	GPATCH1	68.5647	-0.102731	0.169629	-0.605623	0.544765	0.999477
ColEpi	NDEL1	346.364	-0.120208	0.198505	-0.605566	0.544803	0.999477
ColEpi	TSTD1	1310.92	0.160505	0.265422	0.604718	0.545367	0.999477
ColEpi	GPAT4	148.185	0.0912017	0.150852	0.604578	0.545459	0.999477
ColEpi	GPATCH3	58.5726	-0.114511	0.189464	-0.604396	0.545581	0.999477
ColEpi	FMN1	463.324	0.137376	0.227355	0.604233	0.545688	0.999477
ColEpi	DHX34	89.4728	-0.158335	0.262086	-0.604133	0.545755	0.999477
ColEpi	LRP1	183.498	0.16203	0.268273	0.603973	0.545861	0.999477
ColEpi	RNF41	96.594	0.0970325	0.160765	0.603566	0.546132	0.999477
ColEpi	SDCCAG3	72.4794	0.194367	0.322092	0.603451	0.546209	0.999477
ColEpi	CLPP	518.455	0.142585	0.236318	0.603359	0.54627	0.999477
ColEpi	SLC35F2	122.646	-0.13808	0.228877	-0.603295	0.546313	0.999477
ColEpi	SS18L1	68.7089	0.0937361	0.155387	0.603242	0.546348	0.999477
ColEpi	TACC3	125.756	0.155749	0.25821	0.603186	0.546385	0.999477
ColEpi	GLB1L2	71.4835	0.154393	0.256101	0.602861	0.546601	0.999477
ColEpi	CNN3	572.289	-0.118646	0.196914	-0.60253	0.546822	0.999477
ColEpi	MAP4K4	239.947	-0.0984667	0.163427	-0.602513	0.546833	0.999477
ColEpi	SLC19A2	88.1667	-0.150892	0.250464	-0.60245	0.546875	0.999477
ColEpi	FAM84A	820.898	-0.17888	0.296982	-0.602327	0.546956	0.999477
ColEpi	COLCA2	94.6318	-0.212923	0.3536	-0.602156	0.54707	0.999477
ColEpi	HLA-C	11388.7	0.186054	0.309031	0.602057	0.547136	0.999477
ColEpi	TMEM187	64.7967	0.127698	0.212147	0.601928	0.547222	0.999477
ColEpi	ASH1L	791.355	-0.0750791	0.124745	-0.601858	0.547268	0.999477
ColEpi	HNMT	387.439	-0.138083	0.229525	-0.601605	0.547437	0.999477
ColEpi	CCDC138	135.348	0.0976788	0.162399	0.601475	0.547524	0.999477
ColEpi	ATPAF2	119.851	-0.119449	0.198657	-0.601281	0.547653	0.999477
ColEpi	ELF4	107.785	-0.122282	0.203422	-0.601122	0.547758	0.999477
ColEpi	PHLPP1	388.071	-0.100667	0.167496	-0.601011	0.547833	0.999477
ColEpi	TEAD1	415.144	-0.137246	0.228375	-0.600968	0.547862	0.999477
ColEpi	ESF1	294.016	-0.0923342	0.153691	-0.600778	0.547988	0.999477
ColEpi	SH3BGRL	623.459	-0.130572	0.217362	-0.600713	0.548031	0.999477
ColEpi	SH3BP2	117.493	0.117322	0.195322	0.600657	0.548068	0.999477
ColEpi	ADGRG1	226.003	-0.09486	0.157954	-0.600556	0.548135	0.999477
ColEpi	BTF3	5855.08	0.124086	0.206709	0.600291	0.548312	0.999477
ColEpi	NRIP1	521.502	-0.115789	0.19295	-0.600101	0.548439	0.999477
ColEpi	HNRNPL	606.59	-0.14696	0.244906	-0.600065	0.548463	0.999477
ColEpi	HIP1R	225.43	0.112884	0.188158	0.599944	0.548543	0.999477
ColEpi	TOLLIP	175.667	0.117779	0.196367	0.599787	0.548648	0.999477
ColEpi	BCL7A	87.344	-0.133211	0.222106	-0.599763	0.548664	0.999477
ColEpi	TOP3A	61.6191	-0.0991255	0.165303	-0.599659	0.548734	0.999477
ColEpi	GPT2	83.2268	0.25945	0.432855	0.599394	0.54891	0.999477
ColEpi	FIBCD1	104.374	0.377318	0.629768	0.599138	0.549081	0.999477
ColEpi	INO80E	302.063	0.0877853	0.14653	0.599096	0.549109	0.999477
ColEpi	RAB24	168.294	0.168224	0.280843	0.598996	0.549175	0.999477
ColEpi	FAM13A	475.937	-0.170393	0.284469	-0.598987	0.549181	0.999477
ColEpi	C12orf10	279.69	0.134299	0.224236	0.598916	0.549229	0.999477
ColEpi	CACNB3	73.9151	0.131054	0.218826	0.598898	0.549241	0.999477
ColEpi	SCAMP4	169.736	0.0768598	0.128359	0.598786	0.549316	0.999477
ColEpi	UBE2C	608.321	0.207005	0.34578	0.598661	0.549399	0.999477
ColEpi	NEK7	286.72	0.109154	0.182365	0.598547	0.549475	0.999477
ColEpi	MINOS1	898.349	0.202829	0.339031	0.59826	0.549666	0.999477
ColEpi	POLD3	265.022	-0.137148	0.229254	-0.598238	0.549681	0.999477
ColEpi	MMP14	111.066	-0.18617	0.311235	-0.598165	0.54973	0.999477
ColEpi	SLC39A5	633.703	0.164574	0.275135	0.598156	0.549736	0.999477
ColEpi	CCBL2	159.833	0.0823855	0.137787	0.597921	0.549893	0.999477
ColEpi	XYLB	139.264	0.10912	0.182563	0.597711	0.550033	0.999477
ColEpi	KLHL20	129.976	0.13088	0.218969	0.597709	0.550034	0.999477
ColEpi	ABHD6	51.1344	0.181223	0.30323	0.597642	0.550079	0.999477
ColEpi	BRD9	151.244	-0.105271	0.176153	-0.597611	0.5501	0.999477
ColEpi	ALDH1B1	293.827	-0.151244	0.253109	-0.597545	0.550144	0.999477
ColEpi	RP1-122P22.2	70.1069	-0.134055	0.224452	-0.597256	0.550337	0.999477
ColEpi	NDUFAF5	101.889	0.0750371	0.125649	0.597195	0.550377	0.999477
ColEpi	PLGRKT	558.302	0.0977194	0.163651	0.597123	0.550426	0.999477
ColEpi	AUH	270.696	-0.0943106	0.157979	-0.596982	0.550519	0.999477
ColEpi	ITGB1BP1	237.589	0.107806	0.180601	0.596929	0.550555	0.999477
ColEpi	DPP10	145.403	-0.503568	0.843768	-0.596809	0.550635	0.999477
ColEpi	BBS9	95.8953	-0.14688	0.246192	-0.596608	0.550769	0.999477
ColEpi	ALS2CL	113.86	-0.169859	0.284735	-0.596551	0.550807	0.999477
ColEpi	BRI3BP	502.69	0.0804419	0.134908	0.596274	0.550992	0.999477
ColEpi	FOPNL	183.341	-0.112171	0.188151	-0.596172	0.55106	0.999477
ColEpi	ZCCHC9	133.47	0.116805	0.195932	0.596152	0.551074	0.999477
ColEpi	PYCR1	332.433	0.183675	0.308115	0.596125	0.551092	0.999477
ColEpi	TRABD2A	930.749	-0.200183	0.335814	-0.596112	0.5511	0.999477
ColEpi	SP100	374.3	0.125443	0.210451	0.596069	0.551129	0.999477
ColEpi	SEMA6A	526.514	0.128522	0.215686	0.595876	0.551258	0.999477
ColEpi	COBLL1	220.819	0.13744	0.230766	0.59558	0.551456	0.999477
ColEpi	VBP1	289.837	0.100021	0.167956	0.595522	0.551495	0.999477
ColEpi	WDR61	375.62	0.0896452	0.150554	0.595434	0.551554	0.999477
ColEpi	EHD4	330.528	-0.128046	0.215204	-0.594996	0.551846	0.999477
ColEpi	TMEM9B	437.713	-0.120226	0.202117	-0.594832	0.551956	0.999477
ColEpi	PSMD12	355.562	0.0902222	0.1517	0.594741	0.552017	0.999477
ColEpi	TIRAP	53.6318	0.088795	0.149338	0.594589	0.552118	0.999477
ColEpi	CALCOCO1	92.346	-0.129715	0.218256	-0.594324	0.552295	0.999477
ColEpi	ETAA1	52.779	0.112356	0.189102	0.594154	0.552409	0.999477
ColEpi	MAPKAPK2	277.851	-0.105206	0.177094	-0.594069	0.552466	0.999477
ColEpi	ICE1	185.697	0.0793343	0.133547	0.594057	0.552474	0.999477
ColEpi	CBFA2T2	480.846	0.153379	0.258245	0.593927	0.552561	0.999477
ColEpi	ATP5J2	3224.23	0.159571	0.268718	0.593821	0.552632	0.999477
ColEpi	KIF3B	240.72	0.0783476	0.131961	0.593719	0.5527	0.999477
ColEpi	PIP4K2C	102.416	0.0967947	0.163122	0.593389	0.552921	0.999477
ColEpi	SCNN1B	171.708	0.367022	0.618627	0.593284	0.552991	0.999477
ColEpi	BAZ1A	582.65	0.0706243	0.119073	0.593115	0.553104	0.999477
ColEpi	KCNMA1	452.116	0.330636	0.557489	0.593081	0.553127	0.999477
ColEpi	MTF2	235.781	0.066874	0.112814	0.59278	0.553329	0.999477
ColEpi	PRKAG1	183.479	0.0718461	0.121228	0.592651	0.553415	0.999477
ColEpi	RP11-44N21.1	51.2976	0.194374	0.328135	0.592358	0.553611	0.999477
ColEpi	CDK13	390.092	-0.0788907	0.133184	-0.592343	0.553621	0.999477
ColEpi	SLC35A4	219.783	-0.0856647	0.144632	-0.592294	0.553653	0.999477
ColEpi	SLC25A25-AS1	167.816	0.14738	0.248869	0.592201	0.553716	0.999477
ColEpi	LINC01420	355.276	0.102407	0.173006	0.591926	0.5539	0.999477
ColEpi	CORO1C	224.644	-0.10259	0.173358	-0.591782	0.553997	0.999477
ColEpi	COL17A1	210.135	0.25511	0.431203	0.591625	0.554102	0.999477
ColEpi	FILIP1L	66.5369	-0.250857	0.42453	-0.590906	0.554583	0.999477
ColEpi	METTL21A	139.205	0.130544	0.220959	0.590809	0.554649	0.999477
ColEpi	KHDRBS1	1194.14	-0.0872225	0.147806	-0.590115	0.555114	0.999477
ColEpi	RCN1	663.123	-0.141159	0.23927	-0.589956	0.55522	0.999477
ColEpi	EIF3B	384.401	-0.125283	0.212384	-0.589887	0.555266	0.999477
ColEpi	MYO19	260.431	0.111271	0.188632	0.589884	0.555269	0.999477
ColEpi	SMIM15	519.395	0.0790105	0.133947	0.589864	0.555282	0.999477
ColEpi	FAIM	99.8379	-0.130248	0.220813	-0.589856	0.555287	0.999477
ColEpi	APBB2	286.835	-0.148577	0.251897	-0.589833	0.555303	0.999477
ColEpi	PLXNA2	356.86	0.126506	0.214526	0.589702	0.555391	0.999477
ColEpi	TOMM20	1247.38	-0.107971	0.183121	-0.589617	0.555448	0.999477
ColEpi	FTX	694.189	-0.147804	0.250775	-0.589389	0.555601	0.999477
ColEpi	NOL8	170.1	0.0857016	0.145409	0.589382	0.555605	0.999477
ColEpi	DGKE	61.4565	0.129632	0.219953	0.589361	0.555619	0.999477
ColEpi	ARL6IP5	633.201	0.108638	0.18434	0.589334	0.555637	0.999477
ColEpi	LDLRAP1	116.427	0.117542	0.199648	0.588744	0.556033	0.999477
ColEpi	TIMM8B	1108.83	0.141787	0.240928	0.588503	0.556195	0.999477
ColEpi	TMEM230	598.544	-0.121858	0.207073	-0.588478	0.556211	0.999477
ColEpi	METTL4	57.8717	0.0982919	0.167044	0.588418	0.556252	0.999477
ColEpi	TADA3	323.246	0.0786518	0.133696	0.58829	0.556337	0.999477
ColEpi	ACOX1	375.115	0.139444	0.237238	0.58778	0.55668	0.999477
ColEpi	FBXO34	725.279	-0.112148	0.19089	-0.5875	0.556868	0.999477
ColEpi	TRIM16	70.1975	0.152523	0.25962	0.587485	0.556878	0.999477
ColEpi	HOXA13	125.555	0.284251	0.483847	0.587481	0.556881	0.999477
ColEpi	GPN3	121.801	0.105464	0.179567	0.58732	0.556989	0.999477
ColEpi	DUSP3	155.273	-0.105158	0.17906	-0.587275	0.557019	0.999477
ColEpi	LTBP3	81.9451	0.119529	0.203709	0.586762	0.557364	0.999477
ColEpi	NARS2	155.638	-0.103128	0.175869	-0.586388	0.557615	0.999477
ColEpi	GABARAPL2	853.079	0.133678	0.228083	0.586094	0.557812	0.999477
ColEpi	LARP1	459.26	-0.0793638	0.135467	-0.585854	0.557974	0.999477
ColEpi	FLOT1	691.834	0.0951594	0.162455	0.585757	0.558039	0.999477
ColEpi	CTSA	708.083	0.160644	0.274329	0.585588	0.558153	0.999477
ColEpi	RABGGTA	150.669	0.0868829	0.148438	0.585315	0.558336	0.999477
ColEpi	PEX5	77.156	-0.113263	0.19351	-0.585309	0.55834	0.999477
ColEpi	PLBD1	445.999	-0.226342	0.386761	-0.585224	0.558397	0.999477
ColEpi	LRRCC1	205.288	0.131797	0.225343	0.584873	0.558633	0.999477
ColEpi	AP1G2	250.139	-0.095972	0.164119	-0.584771	0.558702	0.999477
ColEpi	SIPA1L2	456.328	0.114864	0.196452	0.584691	0.558756	0.999477
ColEpi	HNRNPLL	229.135	-0.0821933	0.140583	-0.584659	0.558777	0.999477
ColEpi	EXOSC6	109.185	-0.131657	0.225208	-0.584602	0.558815	0.999477
ColEpi	PPRC1	149.545	-0.117346	0.200736	-0.584581	0.558829	0.999477
ColEpi	TMEM43	108.514	-0.110221	0.188586	-0.584462	0.55891	0.999477
ColEpi	CDCA7	481.915	-0.156587	0.268018	-0.58424	0.559059	0.999477
ColEpi	PLCG1	61.1372	-0.12049	0.206268	-0.584145	0.559123	0.999477
ColEpi	PTPRA	306.023	-0.0862172	0.147597	-0.58414	0.559126	0.999477
ColEpi	ORC6	108.298	0.1442	0.246878	0.584092	0.559158	0.999477
ColEpi	RIC8A	180.014	0.078355	0.134167	0.584011	0.559213	0.999477
ColEpi	ZNF69	194.745	-0.123938	0.212227	-0.583989	0.559228	0.999477
ColEpi	NRBP2	51.7508	0.122962	0.210617	0.583815	0.559345	0.999477
ColEpi	UBAP2L	249.036	-0.0650571	0.111438	-0.583796	0.559357	0.999477
ColEpi	ATP6V1G1	1369.11	0.124585	0.213413	0.583774	0.559373	0.999477
ColEpi	RP13-188A5.1	95.2453	-0.165402	0.283388	-0.583661	0.559448	0.999477
ColEpi	RP11-511P7.5	42.0088	0.176119	0.301771	0.58362	0.559476	0.999477
ColEpi	RABGAP1L	910.797	0.105319	0.180504	0.58347	0.559577	0.999477
ColEpi	SEMA3C	450.976	-0.130339	0.22342	-0.58338	0.559638	0.999477
ColEpi	FKBP11	389.41	0.226971	0.389461	0.582782	0.56004	0.999477
ColEpi	HOXA11-AS	125.299	-0.209302	0.359183	-0.582717	0.560084	0.999477
ColEpi	RIOK3	829.564	0.115272	0.197852	0.582618	0.560151	0.999477
ColEpi	DERL1	319.179	0.0997121	0.171159	0.582569	0.560184	0.999477
ColEpi	PHC2	147.072	0.121008	0.207818	0.582278	0.560379	0.999477
ColEpi	MRPL36	406.683	0.111203	0.190992	0.582242	0.560404	0.999477
ColEpi	EPS8L2	461.363	0.100325	0.172369	0.582037	0.560542	0.999477
ColEpi	MLKL	89.1168	-0.124278	0.213545	-0.581975	0.560584	0.999477
ColEpi	CTD-3074O7.5	82.0653	-0.152783	0.262533	-0.581957	0.560596	0.999477
ColEpi	MFSD8	74.3587	0.0997991	0.171503	0.581908	0.560629	0.999477
ColEpi	MAP3K3	47.2621	0.123817	0.212793	0.581866	0.560657	0.999477
ColEpi	GFPT1	1220.37	0.108967	0.18734	0.581656	0.560798	0.999477
ColEpi	LRRC45	93.6575	0.120858	0.207812	0.581575	0.560853	0.999477
ColEpi	PPIP5K1	107.993	-0.0902315	0.155167	-0.581511	0.560896	0.999477
ColEpi	MYO9B	199.857	0.0847601	0.145836	0.581201	0.561105	0.999477
ColEpi	NUDT16L1	289.58	0.13075	0.22507	0.580929	0.561288	0.999477
ColEpi	FAHD1	259.99	-0.129194	0.222412	-0.580877	0.561323	0.999477
ColEpi	PDE4A	68.6817	0.129651	0.223203	0.580866	0.561331	0.999477
ColEpi	SPOP	268.32	0.0674294	0.116098	0.5808	0.561375	0.999477
ColEpi	PAIP2	367.491	-0.0893073	0.153874	-0.580392	0.56165	0.999477
ColEpi	PHB	1685.4	0.0977279	0.168418	0.580268	0.561734	0.999477
ColEpi	ACAA1	483.567	0.149849	0.258245	0.58026	0.561739	0.999477
ColEpi	RHOD	48.0452	0.294617	0.507879	0.580094	0.561852	0.999477
ColEpi	NUDT18	46.0887	0.14848	0.25597	0.580068	0.561868	0.999477
ColEpi	LSR	1231.49	-0.119392	0.205857	-0.579978	0.56193	0.999477
ColEpi	ALDH6A1	200.037	-0.078439	0.135266	-0.579888	0.56199	0.999477
ColEpi	NFE2L1	275.376	0.0868937	0.15005	0.579099	0.562522	0.999477
ColEpi	KBTBD3	54.8001	0.131951	0.227861	0.579084	0.562532	0.999477
ColEpi	MOB3B	453.144	0.117326	0.202617	0.579053	0.562553	0.999477
ColEpi	TMEM57	248.89	0.0800799	0.138311	0.578986	0.562598	0.999477
ColEpi	RABL6	355.873	-0.121375	0.209639	-0.578972	0.562608	0.999477
ColEpi	ZFPM2	105.017	0.425604	0.735467	0.578685	0.562801	0.999477
ColEpi	RIT1	78.0829	-0.111741	0.19314	-0.57855	0.562893	0.999477
ColEpi	SUOX	81.4123	-0.113996	0.19707	-0.578454	0.562958	0.999477
ColEpi	SLCO3A1	314.113	-0.156312	0.270231	-0.578437	0.562969	0.999477
ColEpi	NR2C2	204.101	-0.0743279	0.128521	-0.578334	0.563039	0.999477
ColEpi	MAN1B1	156.26	0.0739109	0.127862	0.578052	0.563229	0.999477
ColEpi	TRAF4	480.063	-0.120313	0.208222	-0.577811	0.563391	0.999477
ColEpi	PAXBP1	197.269	0.151702	0.262589	0.577715	0.563457	0.999477
ColEpi	BLVRB	824.102	0.111325	0.192741	0.577592	0.563539	0.999477
ColEpi	RBPJ	400.557	-0.0740515	0.128237	-0.577458	0.56363	0.999477
ColEpi	DUSP28	65.3309	0.121968	0.211326	0.577159	0.563832	0.999477
ColEpi	STK11	171.617	-0.112323	0.194635	-0.577095	0.563875	0.999477
ColEpi	RCN2	533.411	-0.106656	0.184825	-0.577065	0.563895	0.999477
ColEpi	KIAA0556	149.79	0.0888614	0.154038	0.57688	0.564021	0.999477
ColEpi	ZNF644	656.83	-0.112097	0.194328	-0.576844	0.564045	0.999477
ColEpi	C6orf120	105.884	-0.11076	0.192057	-0.576706	0.564138	0.999477
ColEpi	KIAA2013	233.126	0.159237	0.27624	0.576444	0.564315	0.999477
ColEpi	LSM4	1225.02	0.124117	0.215367	0.576302	0.564411	0.999477
ColEpi	SEC61A1	538.059	0.0966841	0.167783	0.576243	0.564451	0.999477
ColEpi	ZDHHC16	147.752	-0.0850802	0.147699	-0.576038	0.564589	0.999477
ColEpi	C17orf75	83.2455	0.102988	0.178788	0.576035	0.564592	0.999477
ColEpi	WDR90	76.3485	0.131439	0.228201	0.57598	0.564629	0.999477
ColEpi	TPP1	192.02	-0.0969257	0.168294	-0.575931	0.564662	0.999477
ColEpi	GPC4	110.258	-0.0951495	0.16528	-0.575686	0.564827	0.999477
ColEpi	RSRC1	362.627	0.0970384	0.168565	0.575675	0.564835	0.999477
ColEpi	MSH6	147.222	0.103667	0.180115	0.575562	0.564911	0.999477
ColEpi	PPP2R5E	528.865	0.0689501	0.119849	0.57531	0.565082	0.999477
ColEpi	STRADB	157.95	-0.0912474	0.15861	-0.575295	0.565092	0.999477
ColEpi	FAM127B	293.29	0.131111	0.227996	0.575057	0.565253	0.999477
ColEpi	LPGAT1	352.764	-0.131765	0.229142	-0.575036	0.565267	0.999477
ColEpi	DDOST	1158.26	0.0913368	0.158868	0.574922	0.565344	0.999477
ColEpi	PNKD	1218.68	0.122851	0.213851	0.574469	0.56565	0.999477
ColEpi	SZT2	83.5779	-0.123248	0.214544	-0.574465	0.565653	0.999477
ColEpi	MT3	81.2375	0.332768	0.579315	0.574416	0.565686	0.999477
ColEpi	ZDHHC3	587.041	0.0594052	0.103449	0.574245	0.565802	0.999477
ColEpi	TOR1AIP2	252.995	0.111766	0.194657	0.57417	0.565853	0.999477
ColEpi	PRR11	56.8096	0.198873	0.346434	0.574058	0.565928	0.999477
ColEpi	PPM1H	124.829	-0.156462	0.272706	-0.57374	0.566144	0.999477
ColEpi	ARGLU1	886.371	0.0999338	0.174193	0.573695	0.566175	0.999477
ColEpi	ZDHHC24	147.015	0.129513	0.225848	0.57345	0.56634	0.999477
ColEpi	XKR9	74.0126	-0.378441	0.660638	-0.572842	0.566752	0.999477
ColEpi	DBF4	216.635	0.113589	0.198313	0.572775	0.566797	0.999477
ColEpi	PYCR2	69.1887	0.111515	0.194776	0.57253	0.566963	0.999477
ColEpi	MTMR10	110.115	-0.105997	0.185138	-0.572529	0.566964	0.999477
ColEpi	TKFC	127.612	0.111437	0.194683	0.572403	0.567049	0.999477
ColEpi	TLE1	369.461	-0.10143	0.177221	-0.572336	0.567095	0.999477
ColEpi	ABCE1	238.569	-0.0890173	0.155583	-0.572152	0.567219	0.999477
ColEpi	OPA3	135.133	-0.0917438	0.160368	-0.572082	0.567267	0.999477
ColEpi	MRPL3	630.894	-0.0833981	0.145799	-0.572006	0.567318	0.999477
ColEpi	MORC3	188.758	0.105162	0.183895	0.571862	0.567415	0.999477
ColEpi	CCNL2	251.685	0.08931	0.156181	0.571837	0.567432	0.999477
ColEpi	RAD23B	600.048	0.0861731	0.150699	0.571822	0.567442	0.999477
ColEpi	ALDH18A1	266.902	-0.0962685	0.168428	-0.571569	0.567614	0.999477
ColEpi	USP30	58.5327	-0.120007	0.209976	-0.571526	0.567643	0.999477
ColEpi	ABT1	208.622	0.0966956	0.169229	0.571389	0.567736	0.999477
ColEpi	SPCS3	531.193	0.12138	0.212444	0.571348	0.567764	0.999477
ColEpi	LMTK2	287.767	0.0985574	0.172547	0.571192	0.567869	0.999477
ColEpi	PHIP	519.698	0.0618492	0.108351	0.57082	0.568121	0.999477
ColEpi	DMTN	85.4292	-0.142444	0.249546	-0.570812	0.568127	0.999477
ColEpi	USE1	184.427	0.102412	0.179442	0.570723	0.568188	0.999477
ColEpi	TUBA1C	1404.73	0.112228	0.19666	0.570668	0.568224	0.999477
ColEpi	GPS2	77.9294	0.170031	0.297987	0.570598	0.568272	0.999477
ColEpi	SETD2	497.676	0.0941552	0.165045	0.570482	0.568351	0.999477
ColEpi	SIVA1	1036.85	0.153154	0.268613	0.570168	0.568564	0.999477
ColEpi	C10orf11	207.035	-0.228379	0.400629	-0.57005	0.568644	0.999477
ColEpi	DFFA	172.141	-0.0936545	0.164299	-0.570024	0.568662	0.999477
ColEpi	SLC25A26	214.323	-0.0898485	0.157624	-0.570019	0.568665	0.999477
ColEpi	POLE	106.17	0.118007	0.207056	0.569929	0.568726	0.999477
ColEpi	GTPBP4	256.805	-0.0824443	0.144853	-0.569159	0.569248	0.999477
ColEpi	ZNF574	68.4527	-0.106611	0.187356	-0.56903	0.569336	0.999477
ColEpi	MSL1	166.08	-0.0744806	0.131082	-0.568199	0.5699	0.999477
ColEpi	DEAF1	73.75	-0.111656	0.196538	-0.568113	0.569958	0.999477
ColEpi	ATP2B1	596.627	-0.120041	0.211316	-0.568066	0.56999	0.999477
ColEpi	H2AFX	460.21	0.145167	0.255587	0.567977	0.570051	0.999477
ColEpi	KRT18	13881.4	0.140915	0.248109	0.567955	0.570065	0.999477
ColEpi	PRDM5	95.4109	0.111716	0.196862	0.567484	0.570385	0.999477
ColEpi	ECHDC2	448.44	0.100163	0.176508	0.567467	0.570397	0.999477
ColEpi	NT5C3B	105.97	0.150164	0.264633	0.567442	0.570414	0.999477
ColEpi	ZFYVE27	157.798	0.0908585	0.160143	0.567359	0.57047	0.999477
ColEpi	SEPT2	771.485	-0.0545025	0.0960683	-0.567331	0.570489	0.999477
ColEpi	NUP54	211.738	-0.0922223	0.162585	-0.567224	0.570562	0.999477
ColEpi	BANP	127.37	-0.0902916	0.15919	-0.567194	0.570583	0.999477
ColEpi	THADA	191.133	-0.0988984	0.17447	-0.566851	0.570816	0.999477
ColEpi	SPIRE2	288.816	-0.112708	0.198866	-0.566753	0.570882	0.999477
ColEpi	SDC1	391.28	0.110538	0.195114	0.566531	0.571033	0.999477
ColEpi	GALNT11	121.725	-0.084309	0.148837	-0.566452	0.571086	0.999477
ColEpi	RP1-167A14.2	64.3076	0.110183	0.194604	0.566189	0.571266	0.999477
ColEpi	ZMYND19	61.7671	-0.213117	0.376407	-0.566188	0.571266	0.999477
ColEpi	BRIX1	216.842	0.105322	0.186062	0.566059	0.571354	0.999477
ColEpi	FAM135A	605.191	0.106821	0.18874	0.56597	0.571414	0.999477
ColEpi	COG7	199.169	0.0647579	0.114433	0.5659	0.571461	0.999477
ColEpi	CSTF1	81.7115	0.0886798	0.156758	0.565712	0.57159	0.999477
ColEpi	SPTSSA	595.431	0.0972474	0.171979	0.565459	0.571761	0.999477
ColEpi	NUBP2	274.261	0.117775	0.208294	0.565425	0.571784	0.999477
ColEpi	MGST1	3138.01	-0.129912	0.229763	-0.565416	0.571791	0.999477
ColEpi	HSD17B12	911.802	-0.0943967	0.166996	-0.565263	0.571895	0.999477
ColEpi	DBT	82.4037	0.0971534	0.171875	0.565255	0.571901	0.999477
ColEpi	MTPAP	71.6933	-0.0938372	0.166118	-0.564882	0.572154	0.999477
ColEpi	NET1	1089.25	-0.102094	0.180742	-0.564862	0.572168	0.999477
ColEpi	ARHGEF3	132.413	-0.152672	0.270412	-0.56459	0.572353	0.999477
ColEpi	FLNB	1015.49	0.12572	0.222696	0.564536	0.572389	0.999477
ColEpi	ZC3HC1	59.1319	0.101379	0.17958	0.564532	0.572392	0.999477
ColEpi	DDAH2	512.868	0.149629	0.265129	0.564363	0.572507	0.999477
ColEpi	ROGDI	113.44	-0.141628	0.25096	-0.564343	0.572521	0.999477
ColEpi	STARD7	429.804	-0.0735527	0.130402	-0.564044	0.572724	0.999477
ColEpi	ATP11A	112.957	-0.1622	0.287598	-0.56398	0.572767	0.999477
ColEpi	ZNF148	404.173	-0.0732953	0.129972	-0.563932	0.572801	0.999477
ColEpi	PPP3CB	147.152	-0.0926664	0.1644	-0.563663	0.572983	0.999477
ColEpi	FAM149A	96.4383	-0.13822	0.245258	-0.563571	0.573046	0.999477
ColEpi	CSMD1	264.166	0.269125	0.477663	0.563421	0.573148	0.999477
ColEpi	MAGT1	323.257	-0.102512	0.182003	-0.563246	0.573268	0.999477
ColEpi	ERO1A	318.23	-0.13751	0.244253	-0.562982	0.573447	0.999477
ColEpi	FBXW2	156.922	-0.0646354	0.114845	-0.562805	0.573567	0.999477
ColEpi	AMOT	57.8198	0.122089	0.216956	0.562736	0.573615	0.999477
ColEpi	ATXN10	441.276	0.0818261	0.14546	0.562534	0.573752	0.999477
ColEpi	DMPK	64.6243	-0.127648	0.226999	-0.562329	0.573892	0.999477
ColEpi	TMED3	700.207	0.126862	0.225606	0.562315	0.573901	0.999477
ColEpi	CBY1	166.702	-0.0969397	0.172403	-0.562284	0.573922	0.999477
ColEpi	VTA1	247.832	0.0648113	0.115264	0.562284	0.573922	0.999477
ColEpi	GHDC	60.6393	0.0864962	0.153907	0.562002	0.574114	0.999477
ColEpi	EBPL	744.335	-0.144993	0.258005	-0.561978	0.574131	0.999477
ColEpi	SURF6	217.148	-0.0895846	0.159415	-0.56196	0.574144	0.999477
ColEpi	WDR20	168.68	0.0600616	0.106894	0.561881	0.574197	0.999477
ColEpi	HIF1AN	92.8387	-0.0777307	0.138357	-0.561811	0.574245	0.999477
ColEpi	FAM214A	217.022	0.14891	0.265075	0.561765	0.574276	0.999477
ColEpi	FRMD5	180.663	0.178825	0.318341	0.561738	0.574294	0.999477
ColEpi	TIPRL	322.026	0.0778351	0.138606	0.561556	0.574419	0.999477
ColEpi	PML	171.036	-0.178801	0.318452	-0.56147	0.574477	0.999477
ColEpi	RAP2B	169.866	-0.213933	0.381057	-0.561419	0.574512	0.999477
ColEpi	EBLN3	259.111	-0.0823267	0.146651	-0.56138	0.574539	0.999477
ColEpi	E2F4	210.61	-0.0869702	0.15493	-0.56135	0.574559	0.999477
ColEpi	DDX50	192.749	0.0755801	0.134664	0.561251	0.574627	0.999477
ColEpi	C18orf25	106.174	0.0823812	0.146806	0.561157	0.574691	0.999477
ColEpi	HOXA9	200.275	-0.196936	0.350965	-0.561127	0.574711	0.999477
ColEpi	ORC3	117.44	-0.0610998	0.108892	-0.561105	0.574726	0.999477
ColEpi	GRB10	74.1379	-0.206505	0.368037	-0.5611	0.574729	0.999477
ColEpi	MRAP2	70.7529	0.251756	0.448777	0.560983	0.574809	0.999477
ColEpi	PURB	148.703	0.0847167	0.151025	0.560945	0.574835	0.999477
ColEpi	ACHE	90.3578	0.284755	0.50773	0.56084	0.574907	0.999477
ColEpi	SPATS2L	1089.07	0.148929	0.265603	0.56072	0.574989	0.999477
ColEpi	GCDH	140.814	0.0936567	0.167063	0.560608	0.575065	0.999477
ColEpi	GCLC	155.845	0.188884	0.336959	0.560556	0.5751	0.999477
ColEpi	PPP1R12A	478.305	0.0581274	0.10373	0.560372	0.575226	0.999477
ColEpi	MPST	1509.94	0.145411	0.259517	0.560315	0.575265	0.999477
ColEpi	ENTHD2	59.967	0.111043	0.198239	0.560147	0.575379	0.999477
ColEpi	BTD	86.1468	0.0991029	0.176925	0.560141	0.575383	0.999477
ColEpi	CWC15	346.187	0.0777708	0.138881	0.559983	0.575491	0.999477
ColEpi	CDH17	1397.08	0.107591	0.192146	0.559944	0.575518	0.999477
ColEpi	CSNK1A1	1231.46	-0.0735858	0.13145	-0.5598	0.575616	0.999477
ColEpi	TMEM51	229.923	0.0994799	0.177735	0.559709	0.575678	0.999477
ColEpi	NAP1L4	496.227	-0.0902641	0.161335	-0.559482	0.575833	0.999477
ColEpi	PLA2G12A	357.086	0.116605	0.208424	0.559459	0.575848	0.999477
ColEpi	SMIM4	329.227	-0.187916	0.33589	-0.559458	0.575849	0.999477
ColEpi	BCAS2	283.494	0.0877778	0.156979	0.559171	0.576045	0.999477
ColEpi	LSM10	156.787	0.129814	0.232183	0.559101	0.576093	0.999477
ColEpi	NDUFAF1	80.5567	0.104094	0.186201	0.559039	0.576135	0.999477
ColEpi	HLA-E	2570.11	0.174421	0.31204	0.558968	0.576184	0.999477
ColEpi	TRAF6	62.4061	-0.0993983	0.177901	-0.558727	0.576348	0.999477
ColEpi	GADD45GIP1	896.664	0.146716	0.262602	0.558701	0.576366	0.999477
ColEpi	LONP2	385.036	-0.0719199	0.128739	-0.558649	0.576401	0.999477
ColEpi	DNHD1	44.882	0.110742	0.198245	0.558611	0.576427	0.999477
ColEpi	PACS1	95.092	0.149768	0.268122	0.558581	0.576448	0.999477
ColEpi	FZD5	239.535	0.113365	0.202973	0.558524	0.576487	0.999477
ColEpi	MED15	316.507	-0.0664257	0.118969	-0.558346	0.576608	0.999477
ColEpi	NEK9	126.509	-0.0756383	0.135491	-0.558255	0.57667	0.999477
ColEpi	MBP	549.939	-0.0802596	0.143794	-0.558157	0.576737	0.999477
ColEpi	GAN	142.124	-0.0914653	0.163902	-0.558047	0.576812	0.999477
ColEpi	SLBP	375.253	0.118486	0.21236	0.557948	0.57688	0.999477
ColEpi	PPP2R5A	327.038	0.103908	0.186287	0.557784	0.576992	0.999477
ColEpi	TRIT1	79.5683	0.0936546	0.167916	0.557748	0.577017	0.999477
ColEpi	ARIH1	905.685	-0.128207	0.229933	-0.557584	0.577129	0.999477
ColEpi	CEACAM19	45.2739	0.179176	0.321367	0.557543	0.577156	0.999477
ColEpi	WDR78	74.0694	0.180437	0.323668	0.557475	0.577203	0.999477
ColEpi	ADIPOR2	708.299	-0.11886	0.213231	-0.557425	0.577237	0.999477
ColEpi	PSMB7	604.939	0.0698068	0.12524	0.557385	0.577264	0.999477
ColEpi	ARL17A	61.4846	-0.221154	0.396797	-0.557347	0.57729	0.999477
ColEpi	GPR39	295.3	-0.129918	0.233129	-0.557277	0.577338	0.999477
ColEpi	FOXO3	599.201	-0.0975347	0.175057	-0.557158	0.577419	0.999477
ColEpi	HSD17B10	561.323	0.137458	0.246715	0.557151	0.577424	0.999477
ColEpi	SLC16A5	79.0083	-0.139731	0.250809	-0.557123	0.577443	0.999477
ColEpi	PGAM5	66.54	-0.154717	0.27773	-0.557077	0.577475	0.999477
ColEpi	COX6C	7231.95	0.123314	0.221362	0.557068	0.577481	0.999477
ColEpi	SLX4IP	160.255	-0.108797	0.195319	-0.557021	0.577513	0.999477
ColEpi	RHBDL2	255.92	-0.179572	0.322395	-0.556992	0.577533	0.999477
ColEpi	MANEA	43.9117	0.132687	0.238231	0.556968	0.577549	0.999477
ColEpi	DDX42	260.756	-0.0739477	0.132779	-0.556922	0.577581	0.999477
ColEpi	ACACB	142.135	0.143388	0.257489	0.556872	0.577615	0.999477
ColEpi	RASAL1	66.2804	0.183116	0.328879	0.556788	0.577672	0.999477
ColEpi	RP11-83A24.2	170.34	0.114748	0.206177	0.556554	0.577832	0.999477
ColEpi	RALB	229.746	0.118409	0.21284	0.556331	0.577985	0.999477
ColEpi	CKS1B	371.95	0.128604	0.231202	0.556239	0.578048	0.999477
ColEpi	PHPT1	1079.1	0.0900103	0.161826	0.556217	0.578063	0.999477
ColEpi	LENG1	101.253	0.102626	0.184529	0.556151	0.578107	0.999477
ColEpi	MLLT1	83.9156	-0.0994224	0.178854	-0.555886	0.578289	0.999477
ColEpi	ZRANB3	134.475	-0.135119	0.243094	-0.55583	0.578327	0.999477
ColEpi	TAF5	47.6368	0.09179	0.165191	0.555662	0.578442	0.999477
ColEpi	USP34	604.546	0.0749546	0.134901	0.555626	0.578466	0.999477
ColEpi	KIF1B	336.143	-0.0850365	0.153075	-0.555522	0.578538	0.999477
ColEpi	KLF4	2463.73	0.137228	0.247052	0.555461	0.578579	0.999477
ColEpi	PPP4R2	495.236	-0.0682567	0.122983	-0.55501	0.578888	0.999477
ColEpi	OSBPL1A	230.975	0.159237	0.28691	0.555007	0.57889	0.999477
ColEpi	EEF1E1	53.0803	0.162238	0.292397	0.554855	0.578994	0.999477
ColEpi	CES3	269.236	0.138748	0.250175	0.554603	0.579167	0.999477
ColEpi	TAF5L	87.3284	0.12323	0.222278	0.554398	0.579307	0.999477
ColEpi	PPIL2	165.891	0.065238	0.117719	0.554183	0.579454	0.999477
ColEpi	USP47	414.868	0.0829614	0.149703	0.554172	0.579461	0.999477
ColEpi	ABCB10	71.0004	0.14489	0.261519	0.554031	0.579557	0.999477
ColEpi	PRDX5	7278.41	0.104973	0.189595	0.553669	0.579805	0.999477
ColEpi	TMCO1	710.658	-0.113886	0.20571	-0.553626	0.579835	0.999477
ColEpi	ZMIZ1	288.567	0.122493	0.221274	0.553582	0.579865	0.999477
ColEpi	RASSF1	166.403	0.106662	0.192781	0.55328	0.580071	0.999477
ColEpi	PIGN	180.062	-0.103091	0.186346	-0.553224	0.58011	0.999477
ColEpi	MPPE1	131.729	0.0878025	0.158804	0.5529	0.580332	0.999477
ColEpi	RP11-779O18.3	44.3686	-0.253639	0.45875	-0.552891	0.580338	0.999477
ColEpi	KIDINS220	241.208	0.0801614	0.144988	0.552884	0.580343	0.999477
ColEpi	TRIM25	233.959	0.0915163	0.165534	0.552854	0.580364	0.999477
ColEpi	SRSF7	1084.31	0.0752516	0.136205	0.552489	0.580614	0.999477
ColEpi	GTF3A	447.284	-0.128704	0.232983	-0.55242	0.580661	0.999477
ColEpi	EMC8	244.417	-0.103091	0.186638	-0.552357	0.580704	0.999477
ColEpi	NPC2	1437.66	0.137633	0.2493	0.552078	0.580895	0.999477
ColEpi	PDSS2	370.751	-0.0850739	0.154185	-0.551766	0.581109	0.999477
ColEpi	UQCR10	4599.2	0.138976	0.251901	0.55171	0.581147	0.999477
ColEpi	SAC3D1	161.137	0.13753	0.249359	0.551534	0.581267	0.999477
ColEpi	C5orf24	260.998	-0.104906	0.190209	-0.551529	0.581271	0.999477
ColEpi	TCEAL4	207.555	0.122595	0.222284	0.551524	0.581275	0.999477
ColEpi	MRPS34	1217.06	0.131322	0.238203	0.551302	0.581427	0.999477
ColEpi	DSCAML1	81.277	0.274495	0.498064	0.551124	0.581549	0.999477
ColEpi	METTL5	488.845	0.0983346	0.17854	0.55077	0.581791	0.999477
ColEpi	TSC22D3	159.669	0.220637	0.400644	0.550706	0.581835	0.999477
ColEpi	SLC45A4	151.875	0.122661	0.22281	0.550521	0.581962	0.999477
ColEpi	ZNF438	88.4825	-0.115052	0.209092	-0.550247	0.58215	0.999477
ColEpi	MIR22HG	351.827	0.149218	0.271272	0.550068	0.582272	0.999477
ColEpi	POLL	95.1513	-0.0828531	0.150625	-0.550061	0.582278	0.999477
ColEpi	STEAP2	139.208	-0.161298	0.293259	-0.550019	0.582306	0.999477
ColEpi	HSPA1A	1836.54	0.359105	0.65316	0.549796	0.582459	0.999477
ColEpi	LYRM4	190.972	0.0945985	0.172089	0.549707	0.582521	0.999477
ColEpi	MCOLN2	87.1874	0.401244	0.730009	0.549643	0.582564	0.999477
ColEpi	HIPK1	183.168	-0.0666477	0.121302	-0.549434	0.582707	0.999477
ColEpi	STAT1	577.402	-0.200935	0.365764	-0.549356	0.582761	0.999477
ColEpi	BIK	538.594	0.113708	0.207069	0.549133	0.582914	0.999477
ColEpi	PHKG2	202.895	0.0823056	0.149915	0.549015	0.582995	0.999477
ColEpi	GPX2	8841.13	-0.159498	0.290559	-0.548936	0.583049	0.999477
ColEpi	SFN	1817.62	-0.219803	0.400629	-0.548643	0.58325	0.999477
ColEpi	ZDHHC21	138.303	0.127141	0.231767	0.548574	0.583298	0.999477
ColEpi	TRAK1	491.579	0.114437	0.208664	0.548428	0.583398	0.999477
ColEpi	C15orf39	58.8749	-0.105123	0.191707	-0.548354	0.583449	0.999477
ColEpi	HSP90AA1	7141.32	0.104909	0.191329	0.548316	0.583475	0.999477
ColEpi	SLC35C2	204.196	0.0650892	0.11872	0.548259	0.583514	0.999477
ColEpi	POLR2B	269.775	-0.0592571	0.10814	-0.547964	0.583716	0.999477
ColEpi	WBP5	355.189	-0.089602	0.163556	-0.547836	0.583805	0.999477
ColEpi	COLGALT1	118.046	0.0895696	0.163602	0.547486	0.584045	0.999477
ColEpi	ZNF41	48.4351	-0.138041	0.252164	-0.547425	0.584086	0.999477
ColEpi	CPEB2	122.934	0.129942	0.237481	0.547166	0.584265	0.999477
ColEpi	SRM	325.884	-0.152367	0.278499	-0.5471	0.58431	0.999477
ColEpi	NUP93	113.103	0.0903018	0.165084	0.547004	0.584376	0.999477
ColEpi	SH3BP5L	49.9736	0.107058	0.195732	0.54696	0.584406	0.999477
ColEpi	MAPKAPK5-AS1	191.881	0.0841099	0.153778	0.546957	0.584408	0.999477
ColEpi	ABCA5	316.303	0.160394	0.293261	0.546933	0.584425	0.999477
ColEpi	KIAA1324	771.155	0.151131	0.276414	0.546754	0.584548	0.999477
ColEpi	PKP2	1048.55	-0.0888035	0.162487	-0.546527	0.584704	0.999477
ColEpi	PARM1	853.332	0.152216	0.278657	0.546247	0.584896	0.999477
ColEpi	CKAP2	180.55	0.149796	0.274245	0.546213	0.584919	0.999477
ColEpi	MTG2	109.935	-0.0989248	0.181112	-0.546207	0.584924	0.999477
ColEpi	SAE1	342.331	0.0802646	0.146994	0.546041	0.585038	0.999477
ColEpi	ZNF146	200.368	-0.0755537	0.138443	-0.545738	0.585246	0.999477
ColEpi	RHOA	2708.26	0.0734667	0.134668	0.545539	0.585383	0.999477
ColEpi	ZNF143	112.424	-0.100325	0.184037	-0.545133	0.585662	0.999477
ColEpi	RBM5	249.879	0.0795796	0.146026	0.544968	0.585775	0.999477
ColEpi	MAN2C1	154.598	0.0942281	0.172906	0.544967	0.585776	0.999477
ColEpi	ASB7	97.381	0.117006	0.214705	0.544963	0.585779	0.999477
ColEpi	CREB1	260.043	0.0867308	0.15922	0.544723	0.585944	0.999477
ColEpi	SAPCD2	67.3228	0.149427	0.274383	0.544593	0.586033	0.999477
ColEpi	TMEM134	383.083	0.133114	0.244429	0.544591	0.586035	0.999477
ColEpi	RPAP3	126.685	-0.0794387	0.145876	-0.544565	0.586053	0.999477
ColEpi	ROBO1	94.4331	-0.34123	0.626811	-0.544391	0.586173	0.999477
ColEpi	GAS6	575.534	-0.160949	0.295736	-0.544231	0.586282	0.999477
ColEpi	ZRSR2	87.0768	-0.109953	0.202049	-0.544189	0.586311	0.999477
ColEpi	NPM3	150.871	0.144549	0.265627	0.544179	0.586318	0.999477
ColEpi	CDK8	256.45	0.0826811	0.152005	0.543937	0.586485	0.999477
ColEpi	ARFGAP2	197.123	0.0678418	0.124734	0.543891	0.586516	0.999477
ColEpi	R3HDM2	338.226	-0.107552	0.197789	-0.543771	0.586599	0.999477
ColEpi	URAD	464.342	0.472795	0.869563	0.543715	0.586638	0.999477
ColEpi	MGST2	1143.72	0.103675	0.190722	0.54359	0.586724	0.999477
ColEpi	DAG1	269.697	-0.0640584	0.11791	-0.543281	0.586936	0.999477
ColEpi	RAB11B	560.369	0.0944236	0.173872	0.543064	0.587086	0.999477
ColEpi	PPM1D	183.958	0.106044	0.195306	0.542963	0.587155	0.999477
ColEpi	DOT1L	138.686	0.081168	0.14956	0.542711	0.587329	0.999477
ColEpi	KIAA1324L	60.3261	-0.219347	0.404235	-0.542623	0.587389	0.999477
ColEpi	C1orf123	231.844	0.100116	0.184562	0.542452	0.587507	0.999477
ColEpi	SETBP1	153.358	0.268002	0.494061	0.542447	0.587511	0.999477
ColEpi	RP11-159G9.5	98.9323	0.113114	0.208553	0.542374	0.587561	0.999477
ColEpi	PSMA3-AS1	163.386	-0.0705639	0.130113	-0.542326	0.587594	0.999477
ColEpi	HJURP	65.8615	0.138373	0.255157	0.542304	0.587609	0.999477
ColEpi	NBPF1	103.969	0.148635	0.274081	0.542302	0.58761	0.999477
ColEpi	DNAAF5	129.596	-0.0955949	0.176278	-0.542297	0.587614	0.999477
ColEpi	CHP2	419.655	0.312139	0.575777	0.542118	0.587737	0.999477
ColEpi	MIA3	342.762	0.12621	0.232943	0.541807	0.587951	0.999477
ColEpi	AHSA2	110.592	-0.120421	0.222261	-0.541801	0.587955	0.999477
ColEpi	BATF2	88.9401	0.219043	0.404314	0.541765	0.587981	0.999477
ColEpi	C2CD3	102.065	0.0863086	0.159325	0.541715	0.588015	0.999477
ColEpi	PFKFB4	52.0654	0.21714	0.400898	0.541634	0.588071	0.999477
ColEpi	EMC2	231.628	-0.083497	0.15417	-0.54159	0.588101	0.999477
ColEpi	AKR1C2	68.5178	0.350032	0.646489	0.541436	0.588207	0.999477
ColEpi	SOX13	55.6982	-0.108375	0.200187	-0.541366	0.588255	0.999477
ColEpi	NIPBL	723.176	-0.0669268	0.123645	-0.54128	0.588314	0.999477
ColEpi	CHP1	677.8	0.127388	0.235389	0.541181	0.588383	0.999477
ColEpi	RP11-385F7.1	39.6217	0.152239	0.281342	0.541118	0.588426	0.999477
ColEpi	UBE2V2	349.894	0.0732099	0.135321	0.541008	0.588502	0.999477
ColEpi	EIF4G2	1898.81	-0.0726023	0.134246	-0.540817	0.588633	0.999477
ColEpi	AARS	167.816	-0.110207	0.203813	-0.540725	0.588697	0.999477
ColEpi	OPA1	315.669	-0.0790261	0.146169	-0.54065	0.588749	0.999477
ColEpi	KDM5B	557.908	-0.137563	0.254482	-0.540559	0.588812	0.999477
ColEpi	SHKBP1	184.36	0.0942716	0.174595	0.539943	0.589237	0.999477
ColEpi	FOXN2	144.151	-0.0858318	0.159108	-0.539456	0.589572	0.999477
ColEpi	POLR1D	861.111	-0.0815972	0.151295	-0.539325	0.589663	0.999477
ColEpi	KDM6A	388.968	-0.118409	0.219681	-0.539003	0.589885	0.999477
ColEpi	GSDMD	611.478	0.145933	0.27085	0.538797	0.590027	0.999477
ColEpi	MAU2	104.34	-0.0852268	0.158278	-0.538461	0.590259	0.999477
ColEpi	SGK2	92.6684	0.213949	0.397409	0.538359	0.590329	0.999477
ColEpi	UBE2D4	82.0926	-0.124915	0.232186	-0.537993	0.590582	0.999477
ColEpi	RNF219	56.6735	0.0872176	0.162189	0.537753	0.590748	0.999477
ColEpi	NME4	440.838	0.159557	0.296748	0.537686	0.590794	0.999477
ColEpi	PDP1	76.1592	-0.169251	0.314811	-0.537628	0.590834	0.999477
ColEpi	WDR4	81.9804	0.127084	0.236391	0.537601	0.590852	0.999477
ColEpi	HOXD1	91.5476	-0.184707	0.343586	-0.537586	0.590863	0.999477
ColEpi	PMPCA	219.056	-0.0812867	0.151237	-0.537478	0.590937	0.999477
ColEpi	CENPQ	60.5725	0.144331	0.268605	0.537335	0.591036	0.999477
ColEpi	TIMM44	193.76	0.11849	0.220619	0.537079	0.591213	0.999477
ColEpi	SQSTM1	3353.48	-0.16833	0.313519	-0.536905	0.591333	0.999477
ColEpi	U47924.27	190.011	-0.145191	0.270479	-0.536792	0.591412	0.999477
ColEpi	CTB-55O6.8	155.18	0.172916	0.322177	0.536711	0.591467	0.999477
ColEpi	CTC-806A22.1	71.7432	0.195615	0.364657	0.536436	0.591657	0.999477
ColEpi	FRRS1	37.334	0.206453	0.384951	0.536309	0.591745	0.999477
ColEpi	MRPS23	317.277	0.0938574	0.17503	0.536236	0.591796	0.999477
ColEpi	GPRIN3	264.279	-0.137501	0.256442	-0.536189	0.591828	0.999477
ColEpi	FAM189B	69.4663	0.0989216	0.184549	0.536019	0.591946	0.999477
ColEpi	COX8A	5499.84	0.157898	0.294616	0.535946	0.591996	0.999477
ColEpi	PRKACB	419.493	-0.0994805	0.185634	-0.535895	0.592031	0.999477
ColEpi	MTMR6	96.9102	0.10425	0.19458	0.535766	0.59212	0.999477
ColEpi	ZNF296	186.269	0.183234	0.342113	0.535594	0.592239	0.999477
ColEpi	NAPG	266.015	0.0795478	0.148556	0.535474	0.592322	0.999477
ColEpi	UROS	216.99	-0.125433	0.234343	-0.535256	0.592473	0.999477
ColEpi	HES6	412.546	0.235337	0.439811	0.535086	0.592591	0.999477
ColEpi	MFSD14C	131.603	-0.105149	0.196509	-0.535086	0.592591	0.999477
ColEpi	IPO5	278.641	-0.088263	0.165008	-0.5349	0.592719	0.999477
ColEpi	PROX1	154.981	0.183517	0.343291	0.534582	0.592939	0.999477
ColEpi	UBE2Z	211.185	-0.0844205	0.15792	-0.534577	0.592943	0.999477
ColEpi	STX17	188.807	-0.0906138	0.169546	-0.534451	0.59303	0.999477
ColEpi	LINC01006	190.472	0.105973	0.198285	0.534447	0.593032	0.999477
ColEpi	PSMG4	279.833	-0.128576	0.240623	-0.534345	0.593103	0.999477
ColEpi	YBX2	116.941	0.201245	0.376626	0.534337	0.593109	0.999477
ColEpi	WDR46	172.218	-0.0843127	0.157796	-0.534316	0.593123	0.999477
ColEpi	MCF2L	223.969	-0.139593	0.261381	-0.534058	0.593302	0.999477
ColEpi	WDR36	116.235	-0.103562	0.193957	-0.533942	0.593382	0.999477
ColEpi	ARSJ	80.8597	-0.222516	0.416766	-0.533911	0.593403	0.999477
ColEpi	SETD1B	95.3278	-0.0683203	0.127969	-0.533881	0.593424	0.999477
ColEpi	NDC1	143.728	-0.121406	0.22742	-0.53384	0.593452	0.999477
ColEpi	HLA-DMA	609.276	-0.302502	0.566709	-0.533788	0.593488	0.999477
ColEpi	MOGAT2	193.909	0.153154	0.287016	0.533609	0.593612	0.999477
ColEpi	NPRL3	106.549	-0.0966733	0.181257	-0.53335	0.593791	0.999477
ColEpi	TFDP1	374.859	-0.0756098	0.141783	-0.533279	0.593841	0.999477
ColEpi	SLC35B3	252.731	-0.0764975	0.143465	-0.533213	0.593886	0.999477
ColEpi	ILVBL	384.038	0.0793305	0.148782	0.533198	0.593897	0.999477
ColEpi	PXK	59.6732	0.0963381	0.180744	0.533009	0.594027	0.999477
ColEpi	NCAPD3	118.582	0.110292	0.207033	0.532727	0.594223	0.999477
ColEpi	BHLHE41	50.5608	-0.313733	0.588962	-0.532688	0.594249	0.999477
ColEpi	PTP4A1	990.187	-0.0955495	0.179383	-0.532656	0.594272	0.999477
ColEpi	SNRPG	1774.24	0.137125	0.25749	0.532546	0.594348	0.999477
ColEpi	CDC42BPG	65.2344	0.136462	0.25627	0.532493	0.594385	0.999477
ColEpi	ARL8A	66.1331	0.131232	0.246456	0.532476	0.594396	0.999477
ColEpi	FAF1	693.363	-0.0886969	0.166657	-0.532211	0.59458	0.999477
ColEpi	SLC22A23	599.523	-0.113763	0.213897	-0.53186	0.594823	0.999477
ColEpi	GAR1	285.777	0.0702375	0.132076	0.531794	0.594869	0.999477
ColEpi	SHTN1	346.924	0.0904873	0.170256	0.531479	0.595087	0.999477
ColEpi	PIK3CB	257.409	0.0994717	0.18716	0.531479	0.595087	0.999477
ColEpi	SPATA20	217.742	-0.114854	0.216146	-0.531373	0.59516	0.999477
ColEpi	ATG12	268.582	0.080263	0.15107	0.531298	0.595212	0.999477
ColEpi	TBL3	111.341	0.0981799	0.184841	0.531159	0.595308	0.999477
ColEpi	RIN2	285.982	-0.104882	0.19751	-0.53102	0.595405	0.999477
ColEpi	ATG4A	71.098	0.117647	0.221591	0.53092	0.595474	0.999477
ColEpi	MED25	155.313	0.113124	0.213173	0.530666	0.59565	0.999477
ColEpi	NAPA	664.134	0.0930147	0.1753	0.530601	0.595695	0.999477
ColEpi	SIK3	816.633	-0.123547	0.232856	-0.530575	0.595713	0.999477
ColEpi	APOL6	394.645	0.17423	0.328392	0.530554	0.595728	0.999477
ColEpi	DECR1	1082.15	0.0870369	0.164056	0.530531	0.595744	0.999477
ColEpi	COX14	967.874	0.117736	0.221983	0.530383	0.595847	0.999477
ColEpi	IGSF9	50.5282	0.248325	0.46838	0.530178	0.595988	0.999477
ColEpi	NOMO1	55.0441	0.141643	0.267321	0.52986	0.596209	0.999477
ColEpi	METTL6	52.8877	-0.083012	0.156702	-0.529745	0.596289	0.999477
ColEpi	MRPS12	700.487	0.104095	0.196559	0.529587	0.596398	0.999477
ColEpi	NGFRAP1	584.984	0.120657	0.227939	0.529339	0.59657	0.999477
ColEpi	ARHGAP44	385.255	-0.146665	0.277074	-0.529334	0.596574	0.999477
ColEpi	MFSD2A	136.352	0.173133	0.327139	0.529235	0.596643	0.999477
ColEpi	HIST1H4C	3791.03	0.209605	0.396236	0.528989	0.596813	0.999477
ColEpi	ATP5D	4971.53	0.182349	0.34472	0.528978	0.596821	0.999477
ColEpi	CUL3	425.337	-0.0816502	0.154428	-0.528727	0.596995	0.999477
ColEpi	LAMP2	234.908	-0.0766317	0.145022	-0.528416	0.597211	0.999477
ColEpi	NBR1	371.162	-0.0824414	0.156034	-0.528357	0.597251	0.999477
ColEpi	MAP3K1	79.3722	-0.101355	0.191833	-0.528351	0.597256	0.999477
ColEpi	CRIP1	135.01	-0.263176	0.498117	-0.528342	0.597262	0.999477
ColEpi	GARS	405.752	0.123332	0.233447	0.528306	0.597287	0.999477
ColEpi	SMARCC2	290.099	-0.0746466	0.141307	-0.528258	0.59732	0.999477
ColEpi	HNRNPM	964.563	0.0588684	0.111447	0.528219	0.597347	0.999477
ColEpi	DDX23	216.676	0.0598776	0.113359	0.528211	0.597353	0.999477
ColEpi	ANGEL2	81.7559	-0.088718	0.168087	-0.527811	0.597631	0.999477
ColEpi	POGZ	302.799	-0.0664111	0.125836	-0.527758	0.597667	0.999477
ColEpi	AMFR	123.861	-0.102585	0.19438	-0.527755	0.597669	0.999477
ColEpi	HDDC3	199.076	0.118519	0.224645	0.527581	0.59779	0.999477
ColEpi	EPN2	188.769	0.113389	0.214933	0.527556	0.597808	0.999477
ColEpi	ZNF440	152.907	-0.107198	0.203245	-0.527431	0.597894	0.999477
ColEpi	GJB2	189.275	-0.145508	0.276023	-0.527158	0.598084	0.999477
ColEpi	PSPH	99.7815	-0.249256	0.472969	-0.527004	0.598191	0.999477
ColEpi	COX4I1	11575.6	0.113575	0.215537	0.526938	0.598237	0.999477
ColEpi	SNTB1	167.397	-0.153201	0.290875	-0.52669	0.598409	0.999477
ColEpi	HOXA5	75.5927	0.146985	0.27922	0.526413	0.598602	0.999477
ColEpi	B4GALT2	103.666	0.138967	0.264182	0.526028	0.598869	0.999477
ColEpi	FAM83B	204.845	-0.138594	0.263495	-0.525985	0.598899	0.999477
ColEpi	ACVR2B	34.3426	-0.148685	0.283002	-0.525384	0.599316	0.999477
ColEpi	SAP30L	81.8564	0.206599	0.393377	0.525194	0.599448	0.999477
ColEpi	CTB-50L17.10	142.051	-0.105946	0.201738	-0.525168	0.599467	0.999477
ColEpi	DEGS2	287.596	0.139518	0.265691	0.525115	0.599504	0.999477
ColEpi	METAP1	255.591	0.0720712	0.137276	0.525008	0.599577	0.999477
ColEpi	EFHD2	684.778	0.141374	0.269302	0.524966	0.599606	0.999477
ColEpi	ADAM15	559.771	0.123213	0.234926	0.524475	0.599948	0.999477
ColEpi	SYTL2	766.048	0.172936	0.329881	0.524236	0.600114	0.999477
ColEpi	MRPS10	238.998	0.0845602	0.161304	0.524228	0.60012	0.999477
ColEpi	CENPP	157.529	0.13801	0.26341	0.523937	0.600323	0.999477
ColEpi	TRUB2	213.353	0.0832893	0.159086	0.52355	0.600591	0.999477
ColEpi	VEGFA	274.72	-0.167525	0.32004	-0.52345	0.600661	0.999477
ColEpi	USP48	291.833	-0.0657518	0.125613	-0.523447	0.600663	0.999477
ColEpi	PTGER4	235.436	-0.109506	0.209269	-0.52328	0.600779	0.999477
ColEpi	ELMSAN1	234.787	-0.11354	0.216985	-0.523259	0.600794	0.999477
ColEpi	HSPG2	190.025	-0.111194	0.212548	-0.523148	0.600871	0.999477
ColEpi	TAF1D	681.054	0.0968987	0.185239	0.523101	0.600904	0.999477
ColEpi	CEP83	278.15	-0.105123	0.201118	-0.522694	0.601187	0.999477
ColEpi	ARHGEF7	255.004	-0.0663878	0.127017	-0.522667	0.601206	0.999477
ColEpi	ZBTB2	62.7897	-0.109641	0.209925	-0.522287	0.60147	0.999477
ColEpi	UBE2K	628.551	0.0536077	0.102654	0.522216	0.60152	0.999477
ColEpi	CDC42EP5	1480.78	0.205635	0.393775	0.522215	0.601521	0.999477
ColEpi	PARP10	124.758	-0.12427	0.237998	-0.522149	0.601567	0.999477
ColEpi	BACH1	326.533	0.133846	0.256483	0.521853	0.601773	0.999477
ColEpi	USP42	132.794	0.0836837	0.16039	0.521751	0.601844	0.999477
ColEpi	DDX19A	62.233	0.0798236	0.152995	0.52174	0.601852	0.999477
ColEpi	TBX3	65.1842	-0.183877	0.352589	-0.521505	0.602015	0.999477
ColEpi	AK2	906.442	0.0672742	0.129016	0.521442	0.602059	0.999477
ColEpi	SLC35E2	40.5742	-0.127909	0.245329	-0.521379	0.602103	0.999477
ColEpi	B3GNT6	158.633	0.237912	0.456379	0.521303	0.602156	0.999477
ColEpi	CKAP4	813.342	0.119067	0.228455	0.521184	0.602238	0.999477
ColEpi	TYMS	478.836	0.157468	0.302149	0.521158	0.602256	0.999477
ColEpi	GPR89A	66.6069	-0.138329	0.265427	-0.521157	0.602257	0.999477
ColEpi	TRIP6	171.053	-0.155161	0.297772	-0.521074	0.602315	0.999477
ColEpi	COMMD8	174.089	0.0753823	0.144699	0.52096	0.602395	0.999477
ColEpi	TNPO3	257.766	0.059581	0.114379	0.520908	0.602431	0.999477
ColEpi	TM2D2	147.114	0.095316	0.182984	0.520899	0.602437	0.999477
ColEpi	WRAP73	107.853	0.0696491	0.133733	0.520806	0.602502	0.999477
ColEpi	PNPLA8	235.383	0.0952275	0.182924	0.520585	0.602656	0.999477
ColEpi	SLC1A5	419.186	0.116597	0.224001	0.52052	0.602701	0.999477
ColEpi	WAC-AS1	147.469	0.117655	0.226048	0.520485	0.602725	0.999477
ColEpi	TNFAIP8	100.938	0.134487	0.258389	0.52048	0.602729	0.999477
ColEpi	ZNF513	68.7055	0.124726	0.239655	0.520439	0.602757	0.999477
ColEpi	FRS2	162.653	-0.0815486	0.15676	-0.520213	0.602915	0.999477
ColEpi	MRPS9	264.892	0.0825762	0.158813	0.519958	0.603093	0.999477
ColEpi	ZNF398	60.6037	-0.0768859	0.147898	-0.519859	0.603162	0.999477
ColEpi	TEX261	79.8757	-0.119423	0.229867	-0.519528	0.603393	0.999477
ColEpi	PRDX1	2796.54	0.0951021	0.183078	0.519462	0.603439	0.999477
ColEpi	RAD1	98.9006	0.088653	0.170678	0.519416	0.603471	0.999477
ColEpi	RP11-479O9.4	95.3702	-0.0887368	0.170842	-0.519409	0.603475	0.999477
ColEpi	CCDC122	116.957	0.115088	0.221637	0.519265	0.603576	0.999477
ColEpi	UGT2A3	238.565	-0.347832	0.669869	-0.519253	0.603584	0.999477
ColEpi	C11orf1	285.055	-0.134334	0.258755	-0.519158	0.603651	0.999477
ColEpi	TMED5	330.057	0.0568584	0.109548	0.519025	0.603743	0.999477
ColEpi	CEP164	76.3541	-0.101103	0.194813	-0.518978	0.603776	0.999477
ColEpi	CDCA7L	158.856	0.0824602	0.158897	0.518953	0.603794	0.999477
ColEpi	RUBCN	51.221	0.119974	0.231207	0.518904	0.603828	0.999477
ColEpi	DTX4	118.156	-0.146791	0.282989	-0.518715	0.603959	0.999477
ColEpi	NEDD1	84.1749	0.125544	0.242131	0.518498	0.604111	0.999477
ColEpi	RNF25	58.439	0.107254	0.206886	0.518423	0.604163	0.999477
ColEpi	SH3RF2	595.04	-0.113241	0.218541	-0.518166	0.604343	0.999477
ColEpi	DEFA6	186.18	0.690794	1.33332	0.518101	0.604388	0.999477
ColEpi	CACNA1D	222.982	-0.147269	0.284291	-0.518024	0.604442	0.999477
ColEpi	SMNDC1	221.473	0.065389	0.126241	0.517968	0.60448	0.999477
ColEpi	GUF1	110.741	-0.0650578	0.125651	-0.517764	0.604623	0.999477
ColEpi	LRRC16A	706.022	0.0908393	0.175447	0.51776	0.604626	0.999477
ColEpi	SETD7	106.468	0.132792	0.256592	0.51752	0.604793	0.999477
ColEpi	MSANTD3	50.7054	-0.115711	0.223678	-0.517311	0.604939	0.999477
ColEpi	STXBP5-AS1	96.3584	0.201978	0.390446	0.517301	0.604946	0.999477
ColEpi	TRMT10A	66.619	-0.119953	0.231903	-0.517253	0.60498	0.999477
ColEpi	EDN3	120.928	0.254246	0.491551	0.517234	0.604993	0.999477
ColEpi	FAM111B	132.807	0.16843	0.325655	0.517203	0.605014	0.999477
ColEpi	OGFR	223.618	0.109097	0.210976	0.517104	0.605083	0.999477
ColEpi	RALGAPB	203.341	0.0751302	0.145292	0.517098	0.605087	0.999477
ColEpi	LRRC40	69.5906	-0.0916125	0.177201	-0.516997	0.605158	0.999477
ColEpi	GGCT	749.179	0.105082	0.203495	0.516387	0.605584	0.999477
ColEpi	SMIM22	3306.35	0.160117	0.310119	0.516308	0.605639	0.999477
ColEpi	ZFAND5	628.541	-0.0993557	0.192506	-0.516117	0.605773	0.999477
ColEpi	INIP	153.794	-0.0730111	0.141496	-0.515993	0.605859	0.999477
ColEpi	GATAD1	168.738	-0.0927335	0.179741	-0.515929	0.605904	0.999477
ColEpi	ATAD2	196.866	0.145632	0.282323	0.515836	0.605969	0.999477
ColEpi	IDH3B	450.491	0.0942746	0.182767	0.515819	0.605981	0.999477
ColEpi	GSKIP	503.036	0.125929	0.244251	0.515574	0.606152	0.999477
ColEpi	KANSL2	94.2268	-0.0930978	0.180634	-0.515394	0.606278	0.999477
ColEpi	PUSL1	97.6124	0.142261	0.276043	0.515357	0.606304	0.999477
ColEpi	TMEM141	1753.94	0.120973	0.234775	0.51527	0.606364	0.999477
ColEpi	GPI	1209.01	-0.0758004	0.147197	-0.514957	0.606583	0.999477
ColEpi	HDDC2	357.672	-0.0894276	0.173662	-0.514953	0.606586	0.999477
ColEpi	SFPQ	1526.91	-0.0931389	0.180881	-0.514918	0.60661	0.999477
ColEpi	MROH1	221.502	-0.065042	0.126345	-0.514797	0.606695	0.999477
ColEpi	TBC1D14	300.692	-0.0726164	0.141123	-0.514563	0.606859	0.999477
ColEpi	ACBD3	342.224	0.13577	0.263931	0.514415	0.606962	0.999477
ColEpi	UBE3B	128.056	0.0791358	0.153841	0.5144	0.606973	0.999477
ColEpi	CASP10	175.705	0.16833	0.32735	0.514221	0.607098	0.999477
ColEpi	SLC27A5	54.6116	0.163898	0.318788	0.514128	0.607163	0.999477
ColEpi	ERAP1	217.487	-0.13	0.252896	-0.514045	0.607221	0.999477
ColEpi	ZNF43	100.268	-0.1212	0.235794	-0.514009	0.607246	0.999477
ColEpi	MON2	358.662	0.102265	0.198961	0.513995	0.607256	0.999477
ColEpi	TBC1D10A	96.122	-0.109677	0.213459	-0.513812	0.607384	0.999477
ColEpi	CSNK1E	380.21	-0.0705667	0.137397	-0.513598	0.607533	0.999477
ColEpi	CS	401.843	-0.0890156	0.173324	-0.513579	0.607546	0.999477
ColEpi	HEPH	799.052	-0.105813	0.206104	-0.513394	0.607676	0.999477
ColEpi	DHX15	605.503	-0.054693	0.106533	-0.513391	0.607678	0.999477
ColEpi	DDX55	93.8757	0.0949754	0.185021	0.513323	0.607726	0.999477
ColEpi	PDCL3	235.614	0.083653	0.1631	0.512895	0.608025	0.999477
ColEpi	NXF1	190.55	0.0956688	0.186603	0.512688	0.60817	0.999477
ColEpi	S100A13	524.794	0.145713	0.284284	0.512562	0.608257	0.999477
ColEpi	FAM134C	109.187	-0.0936518	0.182858	-0.512156	0.608542	0.999477
ColEpi	SLC48A1	57.2093	-0.102739	0.200704	-0.511895	0.608725	0.999477
ColEpi	MTERF2	64.9706	-0.105047	0.20523	-0.511851	0.608755	0.999477
ColEpi	USP3	470.728	0.0606074	0.118411	0.511841	0.608762	0.999477
ColEpi	PPIL3	136.515	-0.10217	0.199616	-0.511831	0.608769	0.999477
ColEpi	EYS	49.7588	-0.244142	0.476997	-0.511831	0.60877	0.999477
ColEpi	FAM160B2	78.1502	-0.0938382	0.183361	-0.511766	0.608815	0.999477
ColEpi	AREL1	117.981	-0.0794755	0.155469	-0.511198	0.609212	0.999477
ColEpi	ID4	90.5475	0.267627	0.523688	0.511043	0.609321	0.999477
ColEpi	MCPH1-AS1	51.8448	0.132208	0.258721	0.511006	0.609347	0.999477
ColEpi	SLC41A2	220.5	-0.112825	0.220829	-0.510915	0.609411	0.999477
ColEpi	CLPTM1L	253.008	0.131148	0.256832	0.510638	0.609605	0.999477
ColEpi	PDZRN3	289.244	-0.157622	0.30889	-0.510283	0.609853	0.999477
ColEpi	TBCE	85.7489	-0.0649455	0.12728	-0.510258	0.60987	0.999477
ColEpi	STOM	130.401	0.416676	0.816675	0.51021	0.609904	0.999477
ColEpi	RRAGB	66.0307	-0.101104	0.198211	-0.510085	0.609992	0.999477
ColEpi	RACGAP1	113.07	0.14498	0.284252	0.510042	0.610022	0.999477
ColEpi	HLA-DPA1	1191.61	-0.459366	0.901122	-0.509771	0.610212	0.999477
ColEpi	PRR34-AS1	99.202	-0.223512	0.438509	-0.509709	0.610255	0.999477
ColEpi	RNF19B	216.381	0.119042	0.233586	0.509629	0.610311	0.999477
ColEpi	TMEM42	70.526	0.130597	0.256263	0.509623	0.610315	0.999477
ColEpi	RARRES2	1218.79	0.421072	0.826397	0.509527	0.610383	0.999477
ColEpi	SNRPB2	549.739	0.107785	0.211617	0.509342	0.610512	0.999477
ColEpi	CERS6	1176.6	-0.0894462	0.175708	-0.509063	0.610708	0.999477
ColEpi	NMRAL1	252.064	-0.0782814	0.153838	-0.508854	0.610854	0.999477
ColEpi	SHARPIN	326.342	0.0980132	0.192676	0.508694	0.610967	0.999477
ColEpi	DDR1	474.05	-0.078245	0.153849	-0.508584	0.611044	0.999477
ColEpi	TRIO	906.152	-0.0860392	0.169195	-0.508521	0.611088	0.999477
ColEpi	ACADVL	1418.18	0.0869052	0.170986	0.508261	0.61127	0.999477
ColEpi	CEP57L1	72.701	-0.106103	0.208811	-0.50813	0.611362	0.999477
ColEpi	EP300	290.555	-0.0918896	0.180891	-0.507983	0.611465	0.999477
ColEpi	MRFAP1	557.717	0.0698785	0.137578	0.507921	0.611509	0.999477
ColEpi	TRIM24	206.745	-0.092745	0.182683	-0.507683	0.611675	0.999477
ColEpi	DUSP6	153.925	0.135878	0.267695	0.507587	0.611743	0.999477
ColEpi	COX15	136.017	0.0639871	0.126071	0.507548	0.61177	0.999477
ColEpi	NCBP3	252.864	0.0465046	0.0916524	0.507402	0.611873	0.999477
ColEpi	TRERF1	63.8646	0.176653	0.348154	0.507398	0.611876	0.999477
ColEpi	GXYLT1	101.198	-0.0688606	0.135741	-0.507294	0.611948	0.999477
ColEpi	PFKP	315.464	0.126784	0.249956	0.507224	0.611997	0.999477
ColEpi	DNLZ	22.6103	0.331009	0.652609	0.507209	0.612008	0.999477
ColEpi	DEGS1	74.0408	-0.134514	0.265215	-0.507189	0.612022	0.999477
ColEpi	SEC24D	345.544	0.167182	0.329644	0.507159	0.612043	0.999477
ColEpi	HNRNPU-AS1	105.833	-0.0939418	0.185249	-0.507111	0.612077	0.999477
ColEpi	TOMM34	99.9862	0.0930645	0.183537	0.507063	0.612111	0.999477
ColEpi	SLC15A4	53.1158	0.107308	0.211666	0.506968	0.612177	0.999477
ColEpi	IFT27	222.312	0.0837032	0.165143	0.506854	0.612257	0.999477
ColEpi	EFTUD2	203.38	0.0638181	0.125918	0.506823	0.612279	0.999477
ColEpi	DGAT1	429.323	0.130504	0.257577	0.506661	0.612393	0.999477
ColEpi	GRIPAP1	140.366	0.0661058	0.130508	0.506529	0.612485	0.999477
ColEpi	TMEM260	117.266	-0.089048	0.17586	-0.506356	0.612607	0.999477
ColEpi	PLEKHB1	121.803	0.221508	0.437525	0.506275	0.612664	0.999477
ColEpi	DYNC1H1	846.496	-0.0617955	0.122071	-0.506225	0.612699	0.999477
ColEpi	PDCD2	396.202	-0.101801	0.201119	-0.506172	0.612736	0.999477
ColEpi	REL	437.018	-0.0960038	0.189704	-0.506071	0.612807	0.999477
ColEpi	ALPK1	212.522	0.124036	0.245114	0.506035	0.612832	0.999477
ColEpi	SLC35B2	251.491	0.0800025	0.158107	0.506002	0.612855	0.999477
ColEpi	IRF2BP1	66.9143	-0.106482	0.210581	-0.505659	0.613096	0.999477
ColEpi	SLC2A1	134.014	0.114822	0.227099	0.505603	0.613135	0.999477
ColEpi	PPM1L	338.931	-0.149486	0.295696	-0.505541	0.613179	0.999477
ColEpi	VAPB	234.456	-0.0625742	0.123817	-0.505375	0.613295	0.999477
ColEpi	EPCAM	8509.46	0.0875558	0.173329	0.505142	0.613459	0.999477
ColEpi	CDC34	178.463	0.16575	0.328146	0.505111	0.613481	0.999477
ColEpi	ATP6V1B2	171.162	-0.119308	0.236231	-0.505049	0.613525	0.999477
ColEpi	PLIN2	172.219	-0.151992	0.301175	-0.504663	0.613796	0.999477
ColEpi	NFAT5	518.85	-0.062204	0.123304	-0.504478	0.613926	0.999477
ColEpi	EXOC6B	343.596	0.107772	0.213636	0.504466	0.613934	0.999477
ColEpi	VAPA	1063.13	0.0738337	0.146456	0.504137	0.614165	0.999477
ColEpi	YWHAZ	3485.25	-0.0632052	0.125377	-0.504121	0.614176	0.999477
ColEpi	MAN2B1	133.552	-0.13272	0.263293	-0.504077	0.614207	0.999477
ColEpi	TDG	340.154	0.100856	0.200262	0.503621	0.614528	0.999477
ColEpi	HTATIP2	527.142	-0.080647	0.160153	-0.503563	0.614568	0.999477
ColEpi	CNBP	1435.05	-0.0757172	0.150483	-0.503161	0.614851	0.999477
ColEpi	FAHD2A	111.426	-0.0950692	0.189077	-0.502807	0.6151	0.999477
ColEpi	ZNF444	130.729	-0.0886986	0.176527	-0.502465	0.61534	0.999477
ColEpi	SECTM1	60.1042	0.355337	0.707807	0.502024	0.61565	0.999477
ColEpi	CTSD	1685.08	0.125935	0.250902	0.501928	0.615718	0.999477
ColEpi	UQCC3	519.678	0.127502	0.254098	0.501782	0.615821	0.999477
ColEpi	VDAC1	1706.67	-0.0767356	0.152937	-0.501748	0.615845	0.999477
ColEpi	CHM	116.347	0.0839943	0.167404	0.501746	0.615846	0.999477
ColEpi	GLMP	166.018	0.0998929	0.199123	0.501666	0.615903	0.999477
ColEpi	CD9	4996.35	-0.131037	0.261208	-0.501658	0.615908	0.999477
ColEpi	AHCYL1	478.942	-0.0671732	0.13391	-0.501631	0.615927	0.999477
ColEpi	KPNA3	244.84	0.0610856	0.121787	0.501577	0.615965	0.999477
ColEpi	AKAP10	112.168	0.090011	0.179491	0.501479	0.616034	0.999477
ColEpi	RP11-382A20.3	61.9402	-0.327738	0.65366	-0.501388	0.616098	0.999477
ColEpi	VPS9D1	65.162	0.105157	0.20977	0.501296	0.616163	0.999477
ColEpi	HMG20A	141.139	-0.0725532	0.144745	-0.501249	0.616196	0.999477
ColEpi	SLC9A8	110.843	0.0986829	0.196925	0.501118	0.616288	0.999477
ColEpi	ZFYVE19	83.5213	-0.0774583	0.15458	-0.501087	0.61631	0.999477
ColEpi	PTCD3	262.631	-0.0544301	0.108634	-0.501043	0.616341	0.999477
ColEpi	ALKBH5	271.614	-0.0611914	0.122129	-0.501038	0.616344	0.999477
ColEpi	MCM8	56.3639	-0.107305	0.214166	-0.501034	0.616347	0.999477
ColEpi	ATP6AP2	436.91	-0.0780019	0.155759	-0.500786	0.616522	0.999477
ColEpi	DIS3L2	222.146	-0.0823443	0.164566	-0.500374	0.616812	0.999477
ColEpi	DDX41	197.161	0.0654742	0.130966	0.499932	0.617123	0.999477
ColEpi	PFN1	9980.98	0.114952	0.229949	0.499903	0.617143	0.999477
ColEpi	CDC123	418.258	0.0712118	0.142453	0.499897	0.617147	0.999477
ColEpi	ATF5	233.98	-0.132241	0.264539	-0.499892	0.617151	0.999477
ColEpi	LSM5	939.031	0.114103	0.228263	0.499876	0.617162	0.999477
ColEpi	DAPK3	181.138	0.0948764	0.189849	0.499746	0.617254	0.999477
ColEpi	DENR	375.147	0.0755456	0.151169	0.499743	0.617256	0.999477
ColEpi	STK33	70.2732	-0.236022	0.47244	-0.49958	0.617371	0.999477
ColEpi	CCDC129	54.3626	0.341787	0.684261	0.499498	0.617429	0.999477
ColEpi	PITPNB	337.792	-0.0730555	0.146328	-0.49926	0.617596	0.999477
ColEpi	MMP15	242.45	0.150468	0.301426	0.499187	0.617648	0.999477
ColEpi	PBLD	218.032	0.126801	0.25406	0.4991	0.617709	0.999477
ColEpi	ZNF57	49.9557	0.112995	0.226423	0.499044	0.617748	0.999477
ColEpi	TMEM30A	298.585	0.093818	0.188058	0.498878	0.617865	0.999477
ColEpi	SMAGP	792.303	0.0992532	0.198953	0.498877	0.617866	0.999477
ColEpi	CTD-2269F5.1	56.9168	0.281771	0.564983	0.498725	0.617973	0.999477
ColEpi	CTD-2336O2.1	82.9536	-0.121021	0.24267	-0.498707	0.617986	0.999477
ColEpi	XPNPEP3	123.991	0.0674981	0.135371	0.498615	0.618051	0.999477
ColEpi	ATXN2	371.469	-0.0576005	0.115543	-0.498519	0.618119	0.999477
ColEpi	CCDC82	108.933	0.0604413	0.121311	0.498233	0.61832	0.999477
ColEpi	CLK4	74.2068	-0.0861013	0.172816	-0.498225	0.618325	0.999477
ColEpi	ZNF141	77.8431	0.122984	0.246861	0.498192	0.618349	0.999477
ColEpi	TRAPPC8	175.522	0.085276	0.171223	0.498039	0.618456	0.999477
ColEpi	CA1	3243.94	0.552156	1.10912	0.49783	0.618604	0.999477
ColEpi	GJB1	285.543	-0.0914616	0.18374	-0.497776	0.618642	0.999477
ColEpi	RFT1	72.7545	-0.0786381	0.158012	-0.497671	0.618716	0.999477
ColEpi	POLRMT	126.476	-0.0864909	0.173921	-0.497299	0.618978	0.999477
ColEpi	CST3	7273.93	0.183809	0.369648	0.497255	0.619009	0.999477
ColEpi	CLIP2	318.16	-0.0860196	0.173025	-0.49715	0.619083	0.999477
ColEpi	PPA2	756.601	0.0571236	0.11491	0.497116	0.619108	0.999477
ColEpi	DRAP1	589.945	0.0908358	0.182754	0.497039	0.619162	0.999477
ColEpi	TBC1D31	44.5246	0.108772	0.218928	0.496838	0.619303	0.999477
ColEpi	C3orf35	31.1318	0.151181	0.304329	0.496769	0.619352	0.999477
ColEpi	MGST3	2675.64	0.127897	0.257474	0.496737	0.619374	0.999477
ColEpi	MTR	140.277	-0.113013	0.227515	-0.496728	0.619381	0.999477
ColEpi	SLC35A1	80.9975	0.123709	0.249097	0.496632	0.619449	0.999477
ColEpi	ZNF317	53.8257	-0.0848715	0.170918	-0.496563	0.619497	0.999477
ColEpi	HIST1H2BC	64.5533	0.138413	0.278791	0.496476	0.619559	0.999477
ColEpi	ADAT2	75.8023	-0.0852502	0.171725	-0.496435	0.619587	0.999477
ColEpi	IMPACT	158.308	-0.0729012	0.146914	-0.496217	0.619741	0.999477
ColEpi	MTERF4	139.316	0.0701695	0.141444	0.496093	0.619829	0.999477
ColEpi	RAB1A	924.033	-0.0550255	0.110985	-0.495793	0.62004	0.999477
ColEpi	DSTN	2721.72	-0.0690609	0.13931	-0.495737	0.62008	0.999477
ColEpi	LTA4H	345.735	-0.0915213	0.184651	-0.495645	0.620145	0.999477
ColEpi	TLR3	62.2587	0.191836	0.387092	0.495582	0.620189	0.999477
ColEpi	NELFE	369.338	0.0837988	0.169096	0.495569	0.620198	0.999477
ColEpi	RBM3	1918.17	0.0860028	0.173559	0.495526	0.620229	0.999477
ColEpi	CTD-2215E18.1	61.6269	0.247579	0.499781	0.495375	0.620336	0.999477
ColEpi	TRAPPC4	287.99	0.110828	0.22377	0.495276	0.620406	0.999477
ColEpi	H1F0	1039.85	0.0978666	0.197629	0.495205	0.620456	0.999477
ColEpi	LRRC37B	40.8532	-0.112898	0.228051	-0.495056	0.62056	0.999477
ColEpi	LINC00278	193.523	0.950267	1.9197	0.495008	0.620595	0.999477
ColEpi	TSPO	3684.62	0.151527	0.306162	0.494924	0.620654	0.999477
ColEpi	AKIP1	126.494	0.105907	0.214019	0.494851	0.620705	0.999477
ColEpi	RCOR1	437.774	-0.0903972	0.182685	-0.494826	0.620723	0.999477
ColEpi	SF3B6	1155.74	0.0872774	0.176396	0.494782	0.620754	0.999477
ColEpi	METRN	47.8758	-0.234027	0.473065	-0.494703	0.62081	0.999477
ColEpi	DPYSL2	77.5024	0.170149	0.343959	0.494678	0.620828	0.999477
ColEpi	CWC22	137.667	0.0695102	0.140539	0.494599	0.620883	0.999477
ColEpi	YTHDF3	275.94	-0.0743726	0.15037	-0.494596	0.620885	0.999477
ColEpi	DIMT1	137.167	-0.103704	0.209704	-0.494524	0.620936	0.999477
ColEpi	UGGT2	236.593	0.0941922	0.190493	0.494466	0.620977	0.999477
ColEpi	TNRC18	404.487	-0.101289	0.204865	-0.494419	0.62101	0.999477
ColEpi	SLC22A5	97.868	-0.108279	0.219199	-0.493974	0.621324	0.999477
ColEpi	PSME1	3295.96	0.114722	0.232299	0.493856	0.621408	0.999477
ColEpi	SOD3	714.557	0.287234	0.581665	0.493814	0.621437	0.999477
ColEpi	ZBTB48	92.0992	0.0939766	0.190352	0.4937	0.621518	0.999477
ColEpi	SPSB1	159.198	0.130578	0.264517	0.493646	0.621556	0.999477
ColEpi	PDHB	373.551	0.0794987	0.161157	0.4933	0.621801	0.999477
ColEpi	MALT1	196.587	0.150138	0.304411	0.493206	0.621867	0.999477
ColEpi	DNAAF2	201.242	-0.0888746	0.180211	-0.493169	0.621893	0.999477
ColEpi	CNIH1	757.978	0.089962	0.182417	0.493165	0.621896	0.999477
ColEpi	SUGT1	511.867	0.0585125	0.11866	0.493112	0.621934	0.999477
ColEpi	RTN4IP1	76.8424	0.0868835	0.17621	0.493067	0.621965	0.999477
ColEpi	CGRRF1	71.1678	0.102902	0.20872	0.493014	0.622003	0.999477
ColEpi	PRPF38B	428.799	0.0639694	0.129813	0.492781	0.622167	0.999477
ColEpi	UBE2N	669.627	0.0658224	0.133584	0.492742	0.622195	0.999477
ColEpi	TADA2B	59.4009	-0.161061	0.327014	-0.492519	0.622353	0.999477
ColEpi	IRS1	45.746	-0.226296	0.459566	-0.492412	0.622428	0.999477
ColEpi	EIF4A2	1192.94	-0.100685	0.204546	-0.492239	0.62255	0.999477
ColEpi	UBE2L6	491.089	-0.20779	0.422354	-0.491981	0.622733	0.999477
ColEpi	CBWD2	156.699	0.120662	0.245329	0.491838	0.622834	0.999477
ColEpi	SNRPE	929.261	0.0981099	0.199477	0.491834	0.622836	0.999477
ColEpi	CLMN	708.623	0.0945678	0.192377	0.491577	0.623019	0.999477
ColEpi	LMBRD2	89.7162	-0.0733613	0.149256	-0.491514	0.623063	0.999477
ColEpi	SELENBP1	2961.69	0.203059	0.413262	0.491355	0.623175	0.999477
ColEpi	RNF123	72.5461	0.0871042	0.177312	0.491249	0.623251	0.999477
ColEpi	PAK1	561.2	-0.0453329	0.0923565	-0.490846	0.623535	0.999477
ColEpi	CD99	1756.26	0.136349	0.277851	0.490728	0.623619	0.999477
ColEpi	NUBPL	178.542	-0.0952841	0.194192	-0.490669	0.62366	0.999477
ColEpi	AC003991.3	63.0603	-0.147437	0.300566	-0.490531	0.623758	0.999477
ColEpi	RCOR3	167.518	-0.0689923	0.140656	-0.490505	0.623777	0.999477
ColEpi	GTPBP3	68.848	-0.109736	0.223766	-0.490406	0.623846	0.999477
ColEpi	LUC7L2	326.8	0.0814646	0.166146	0.490319	0.623908	0.999477
ColEpi	SFXN2	82.9452	-0.107554	0.219558	-0.489864	0.62423	0.999477
ColEpi	C16orf13	760.312	0.125647	0.256518	0.489817	0.624263	0.999477
ColEpi	LAMTOR1	940.556	0.10453	0.21345	0.489716	0.624335	0.999477
ColEpi	C16orf62	192.198	0.0601423	0.122847	0.489572	0.624437	0.999477
ColEpi	ZDHHC13	265.517	-0.0777756	0.15887	-0.489557	0.624448	0.999477
ColEpi	ZNF830	117.887	-0.100829	0.206007	-0.489443	0.624528	0.999477
ColEpi	SKAP2	427.787	0.0809322	0.165365	0.489415	0.624548	0.999477
ColEpi	PRPSAP2	174.174	0.0730766	0.149352	0.489291	0.624636	0.999477
ColEpi	DIP2A	188.274	-0.0681844	0.139374	-0.48922	0.624686	0.999477
ColEpi	ZNF276	80.2139	-0.10089	0.206276	-0.489104	0.624768	0.999477
ColEpi	RYK	192.178	0.105383	0.215477	0.489068	0.624794	0.999477
ColEpi	HMCES	210.036	0.0579082	0.118414	0.489031	0.62482	0.999477
ColEpi	FLVCR2	79.174	-0.183545	0.375351	-0.488995	0.624845	0.999477
ColEpi	FKBP8	796.369	0.087613	0.17941	0.488339	0.625309	0.999477
ColEpi	TUSC1	97.4532	-0.143888	0.294678	-0.48829	0.625345	0.999477
ColEpi	NCLN	295.737	0.0750604	0.153817	0.487985	0.625561	0.999477
ColEpi	CPT1A	474.154	0.103851	0.213001	0.487562	0.62586	0.999477
ColEpi	CTSZ	483.144	0.170158	0.349009	0.487546	0.625872	0.999477
ColEpi	ISCA2	281.944	0.103674	0.212667	0.487493	0.625909	0.999477
ColEpi	SPCS1	1546.62	0.106784	0.219071	0.487441	0.625946	0.999477
ColEpi	EHD1	185.869	0.0825495	0.169432	0.487214	0.626107	0.999477
ColEpi	NF1	546.445	-0.0636433	0.13065	-0.487129	0.626167	0.999477
ColEpi	DDX39B	136.272	0.0789562	0.162112	0.487048	0.626225	0.999477
ColEpi	LIPG	155.064	-0.163884	0.336538	-0.48697	0.62628	0.999477
ColEpi	TLE2	158.86	-0.152319	0.312797	-0.486957	0.626289	0.999477
ColEpi	CENPK	220.583	0.140298	0.28814	0.486907	0.626324	0.999477
ColEpi	RNPC3	151.391	-0.0845861	0.173729	-0.486885	0.62634	0.999477
ColEpi	USF3	139.183	0.0945674	0.194319	0.48666	0.6265	0.999477
ColEpi	MCM5	225.923	0.120493	0.247601	0.486639	0.626514	0.999477
ColEpi	PRKCG	79.5332	-0.259425	0.53344	-0.486324	0.626737	0.999477
ColEpi	MYRIP	321.047	0.249962	0.51404	0.486269	0.626776	0.999477
ColEpi	CYB5A	1193.36	-0.0986274	0.202907	-0.486071	0.626917	0.999477
ColEpi	RWDD4	245.006	-0.0882399	0.18155	-0.486035	0.626942	0.999477
ColEpi	OMA1	106.473	-0.0853678	0.175787	-0.485633	0.627228	0.999477
ColEpi	SLC35E3	81.0073	-0.097443	0.20068	-0.485564	0.627276	0.999477
ColEpi	BZW2	662.364	-0.0751782	0.154912	-0.485295	0.627467	0.999477
ColEpi	MED13	404.488	-0.0746313	0.153815	-0.485201	0.627534	0.999477
ColEpi	BCL11B	72.7857	-0.119737	0.246979	-0.484807	0.627813	0.999477
ColEpi	RPF2	234.149	-0.0923283	0.190471	-0.484737	0.627863	0.999477
ColEpi	KBTBD11	84.4275	0.132749	0.274009	0.484471	0.628051	0.999477
ColEpi	EIF3J	477.776	-0.115352	0.238156	-0.484353	0.628135	0.999477
ColEpi	PLLP	72.272	-0.258302	0.533383	-0.484272	0.628193	0.999477
ColEpi	TLK2	195.246	0.0984884	0.203408	0.484191	0.62825	0.999477
ColEpi	HLA-DQB1	568.885	-0.367892	0.759809	-0.48419	0.628251	0.999477
ColEpi	REEP3	388.956	0.0995449	0.205753	0.483807	0.628523	0.999477
ColEpi	SKI	153.471	-0.108652	0.224629	-0.483696	0.628602	0.999477
ColEpi	UBE2H	411.747	-0.100113	0.207013	-0.483608	0.628664	0.999477
ColEpi	BLNK	247.523	-0.0778573	0.161082	-0.483338	0.628856	0.999477
ColEpi	FAM118A	159.695	-0.161272	0.33367	-0.483328	0.628863	0.999477
ColEpi	KPNA1	162.727	0.0717748	0.148597	0.483016	0.629084	0.999477
ColEpi	PBDC1	308.71	0.0733967	0.152013	0.482833	0.629214	0.999477
ColEpi	TTC6	122.95	-0.112417	0.232864	-0.482759	0.629267	0.999477
ColEpi	SPSB3	280.848	0.111567	0.231291	0.482367	0.629545	0.999477
ColEpi	RRP1B	143.078	-0.0824666	0.170979	-0.48232	0.629578	0.999477
ColEpi	SYNPO	75.8722	0.185654	0.384977	0.482246	0.629631	0.999477
ColEpi	MAP7	956.899	0.0602466	0.124947	0.482177	0.62968	0.999477
ColEpi	TNKS	253.895	0.0812935	0.168614	0.482128	0.629715	0.999477
ColEpi	ADCK4	96.7101	-0.0694459	0.14408	-0.481995	0.629809	0.999477
ColEpi	CEP350	416.451	0.07617	0.158056	0.481916	0.629865	0.999477
ColEpi	SLC39A11	348.604	0.122733	0.254793	0.481697	0.630021	0.999477
ColEpi	DSTYK	51.4326	-0.0906661	0.188226	-0.481688	0.630028	0.999477
ColEpi	BUB3	474.355	0.0761042	0.158002	0.481665	0.630044	0.999477
ColEpi	TOE1	58.7795	0.104572	0.217128	0.481615	0.63008	0.999477
ColEpi	HIST1H3G	38.6071	0.232018	0.482092	0.481274	0.630321	0.999477
ColEpi	EXD3	231.816	0.0799911	0.166211	0.481262	0.63033	0.999477
ColEpi	SLC35E1	118.979	-0.0663874	0.137955	-0.481226	0.630356	0.999477
ColEpi	MUC5B	1707.82	0.272031	0.565324	0.481195	0.630378	0.999477
ColEpi	GNA12	67.3256	-0.0936703	0.194669	-0.481177	0.630391	0.999477
ColEpi	ME1	147.241	-0.208089	0.432476	-0.481157	0.630405	0.999477
ColEpi	LMBRD1	361.969	0.0771914	0.160465	0.481049	0.630482	0.999477
ColEpi	DDX49	196.835	0.0754271	0.156816	0.480991	0.630523	0.999477
ColEpi	TAB2	241.414	-0.0986123	0.205196	-0.480576	0.630818	0.999477
ColEpi	MTRF1	63.275	-0.07213	0.150217	-0.480173	0.631104	0.999477
ColEpi	L3MBTL3	56.8948	0.122426	0.254986	0.480126	0.631138	0.999477
ColEpi	PATL1	143.287	-0.0825133	0.171933	-0.479916	0.631287	0.999477
ColEpi	TP53TG1	314.112	0.113668	0.236899	0.479815	0.631359	0.999477
ColEpi	RAB21	233.146	-0.0765602	0.159623	-0.47963	0.63149	0.999477
ColEpi	GUCD1	240.501	0.0749678	0.156338	0.479524	0.631566	0.999477
ColEpi	MARVELD3	344.201	0.0780848	0.162845	0.479503	0.631581	0.999477
ColEpi	MTOR	156.919	0.0627604	0.130895	0.479473	0.631602	0.999477
ColEpi	CCDC59	303.077	0.0900391	0.187896	0.479196	0.631799	0.999477
ColEpi	C12orf43	78.0763	0.0815817	0.170258	0.479165	0.631822	0.999477
ColEpi	AC144449.1	81.4176	0.170386	0.355607	0.479141	0.631838	0.999477
ColEpi	CKB	5286.36	0.31734	0.662536	0.478978	0.631954	0.999477
ColEpi	DOCK9	203.089	-0.0918387	0.191772	-0.478895	0.632013	0.999477
ColEpi	SLC3A2	389.553	-0.0945266	0.197423	-0.478803	0.632079	0.999477
ColEpi	HMBS	206.032	0.106605	0.222691	0.478714	0.632142	0.999477
ColEpi	SCML1	286.202	-0.0980199	0.204825	-0.478555	0.632255	0.999477
ColEpi	G2E3	133.973	0.0878565	0.183697	0.47827	0.632458	0.999477
ColEpi	KLHDC4	146.47	0.0933815	0.195312	0.478116	0.632568	0.999477
ColEpi	ISPD	52.0935	-0.121641	0.254434	-0.478082	0.632592	0.999477
ColEpi	PPIP5K2	334.733	0.0795142	0.166382	0.477901	0.632721	0.999477
ColEpi	IGHMBP2	54.3185	-0.0836249	0.175019	-0.477804	0.632789	0.999477
ColEpi	FAM63A	70.3086	0.0986935	0.206569	0.477776	0.63281	0.999477
ColEpi	RP11-293M10.1	221.661	-0.134575	0.281751	-0.477638	0.632908	0.999477
ColEpi	WDR48	154.34	-0.0670911	0.140481	-0.477582	0.632948	0.999477
ColEpi	STXBP4	70.5509	-0.110848	0.232129	-0.477529	0.632986	0.999477
ColEpi	SREBF2	696.212	-0.0621071	0.130088	-0.477424	0.63306	0.999477
ColEpi	TOPORS-AS1	82.1416	-0.117653	0.246438	-0.477416	0.633066	0.999477
ColEpi	NIPAL3	151.729	0.0895689	0.18764	0.477343	0.633118	0.999477
ColEpi	AGO4	63.7245	0.127268	0.266623	0.477333	0.633125	0.999477
ColEpi	HSH2D	99.3625	0.112172	0.235004	0.477318	0.633136	0.999477
ColEpi	ALOX5	52.0496	0.243761	0.510787	0.477227	0.633201	0.999477
ColEpi	KIAA1191	197.89	0.0852261	0.178639	0.477084	0.633302	0.999477
ColEpi	CHAF1A	118.044	0.1036	0.217189	0.477005	0.633358	0.999477
ColEpi	ATF6	337.108	-0.0739577	0.155055	-0.476976	0.633379	0.999477
ColEpi	HMOX2	319.804	0.0834351	0.174937	0.476945	0.633402	0.999477
ColEpi	UBE2W	57.5993	0.0914797	0.191851	0.476826	0.633486	0.999477
ColEpi	FGFR3	55.6709	-0.16411	0.344224	-0.476753	0.633538	0.999477
ColEpi	ANKRD11	782.966	0.0783834	0.164413	0.476747	0.633543	0.999477
ColEpi	KAT8	233.895	-0.0646571	0.135658	-0.476618	0.633634	0.999477
ColEpi	ENDOV	94.6079	-0.0872039	0.183053	-0.476386	0.6338	0.999477
ColEpi	GDAP2	106.392	-0.0700877	0.147151	-0.476296	0.633863	0.999477
ColEpi	PCK1	781.493	-0.232495	0.488182	-0.476247	0.633899	0.999477
ColEpi	RAB3GAP2	214.092	0.0720018	0.151244	0.476065	0.634028	0.999477
ColEpi	CCT3	908.115	0.0665161	0.139746	0.475978	0.63409	0.999477
ColEpi	RP11-14N7.2	122.045	-0.170364	0.35794	-0.475958	0.634105	0.999477
ColEpi	JAK1	716.309	0.0821257	0.172613	0.47578	0.634231	0.999477
ColEpi	ZNF700	55.4043	-0.0929352	0.195381	-0.475662	0.634315	0.999477
ColEpi	JARID2	276.695	-0.104195	0.219066	-0.475631	0.634338	0.999477
ColEpi	ASUN	76.5426	-0.0937633	0.197149	-0.475596	0.634362	0.999477
ColEpi	SYNGR2	2370.13	0.115516	0.242956	0.475461	0.634459	0.999477
ColEpi	EIF3I	982.308	0.0736303	0.154917	0.47529	0.63458	0.999477
ColEpi	BRWD1	411.121	0.0657616	0.138395	0.475171	0.634665	0.999477
ColEpi	MUL1	68.9242	0.0916548	0.192934	0.475058	0.634746	0.999477
ColEpi	EGR1	2826.85	-0.133635	0.281356	-0.474966	0.634811	0.999477
ColEpi	SCGB2B2	36.5919	-0.152713	0.321691	-0.47472	0.634986	0.999477
ColEpi	CSAD	108.514	0.0882139	0.185879	0.474576	0.635089	0.999477
ColEpi	CSNK1D	413.626	0.0631063	0.133004	0.474467	0.635167	0.999477
ColEpi	MARCH2	63.4954	0.118571	0.249905	0.474464	0.635169	0.999477
ColEpi	ABCC4	123.814	-0.157937	0.332949	-0.474359	0.635244	0.999477
ColEpi	CDC42SE2	711.659	0.0632258	0.133291	0.474343	0.635255	0.999477
ColEpi	EIF4B	1148.68	-0.0807528	0.170245	-0.474333	0.635262	0.999477
ColEpi	YIPF6	277.812	0.0862219	0.18186	0.474111	0.635421	0.999477
ColEpi	CRAMP1	54.0647	-0.0840619	0.17733	-0.474042	0.63547	0.999477
ColEpi	YAF2	213.363	-0.079256	0.167295	-0.473749	0.635679	0.999477
ColEpi	THAP4	363.546	-0.0736455	0.155469	-0.473699	0.635714	0.999477
ColEpi	SNX33	54.6359	-0.100248	0.211692	-0.473556	0.635817	0.999477
ColEpi	DNA2	50.7494	0.139752	0.29531	0.473238	0.636043	0.999477
ColEpi	SRSF1	508.238	0.068271	0.144314	0.473074	0.63616	0.999477
ColEpi	ZNF362	46.0128	-0.127858	0.270323	-0.472982	0.636226	0.999477
ColEpi	TIMM22	101.293	0.103069	0.218017	0.472757	0.636387	0.999477
ColEpi	ANGEL1	47.8993	-0.0806147	0.170568	-0.472626	0.63648	0.999477
ColEpi	BLMH	122.676	0.13932	0.294817	0.472564	0.636524	0.999477
ColEpi	BCL9	70.8515	-0.0988127	0.209111	-0.472538	0.636543	0.999477
ColEpi	GLYR1	309.625	0.0409137	0.0866146	0.472365	0.636666	0.999477
ColEpi	MBOAT7	245.379	-0.0965015	0.204317	-0.472313	0.636703	0.999477
ColEpi	CNTROB	61.4169	-0.0866888	0.183543	-0.472307	0.636708	0.999477
ColEpi	ARF3	394.625	0.0986561	0.209019	0.471996	0.63693	0.999477
ColEpi	ZNF254	121.474	-0.0933169	0.197707	-0.471995	0.63693	0.999477
ColEpi	AC004893.11	41.2298	-0.12832	0.271905	-0.471932	0.636975	0.999477
ColEpi	FASTK	306.239	-0.0851324	0.180612	-0.471356	0.637387	0.999477
ColEpi	NSMF	98.4118	-0.102514	0.217803	-0.470671	0.637875	0.999477
ColEpi	PIP4K2A	56.2836	0.121614	0.258481	0.470495	0.638001	0.999477
ColEpi	TMEM5	130.228	-0.0741093	0.157516	-0.470489	0.638006	0.999477
ColEpi	SAP130	139.585	0.0710042	0.15097	0.470321	0.638126	0.999477
ColEpi	CCNT2	193.318	-0.0671509	0.142786	-0.470292	0.638147	0.999477
ColEpi	CIPC	61.6715	-0.113497	0.241341	-0.470276	0.638158	0.999477
ColEpi	CYHR1	240.963	0.0945369	0.201026	0.470271	0.638162	0.999477
ColEpi	EED	120.434	-0.0702798	0.149454	-0.470242	0.638182	0.999477
ColEpi	DNAJB1	1507.01	0.17332	0.368578	0.470239	0.638184	0.999477
ColEpi	IKBKB	130.286	-0.0730223	0.155316	-0.470154	0.638245	0.999477
ColEpi	PLXNB2	426.444	0.0795721	0.169273	0.470082	0.638297	0.999477
ColEpi	PIGO	83.7957	0.0887951	0.188898	0.470068	0.638306	0.999477
ColEpi	KIAA0513	72.0688	-0.103241	0.219653	-0.470019	0.638342	0.999477
ColEpi	MAP3K4	180.106	-0.090125	0.191765	-0.469977	0.638371	0.999477
ColEpi	NAIP	49.5133	-0.145954	0.310575	-0.46995	0.638391	0.999477
ColEpi	RP11-277P12.20	103.824	-0.18855	0.401251	-0.469906	0.638422	0.999477
ColEpi	RAB17	134.247	0.11374	0.242078	0.469847	0.638465	0.999477
ColEpi	GNL2	247.349	-0.0695782	0.14811	-0.469773	0.638517	0.999477
ColEpi	LGALS9	859.434	0.106626	0.22711	0.469492	0.638718	0.999477
ColEpi	CNPPD1	351.174	0.0759	0.161666	0.469486	0.638722	0.999477
ColEpi	C10orf76	158.517	0.0702123	0.14988	0.468456	0.639459	0.999477
ColEpi	FBXW8	93.3909	-0.114405	0.24426	-0.468374	0.639517	0.999477
ColEpi	SRP9	1425.06	0.0811748	0.173321	0.468348	0.639535	0.999477
ColEpi	ACTR2	904.3	0.0642446	0.137209	0.468223	0.639625	0.999477
ColEpi	CTSO	67.039	-0.0955767	0.204149	-0.468172	0.639662	0.999477
ColEpi	SERINC2	1127.29	0.102298	0.218507	0.468165	0.639666	0.999477
ColEpi	SUMO1	826.72	0.0813624	0.173826	0.468069	0.639735	0.999477
ColEpi	RAB11FIP2	46.7188	-0.0948446	0.202634	-0.468058	0.639743	0.999477
ColEpi	MTFP1	140.491	0.160108	0.342071	0.468056	0.639745	0.999477
ColEpi	PEF1	326.798	-0.103812	0.221832	-0.467978	0.6398	0.999477
ColEpi	BID	329.583	0.100641	0.215205	0.467651	0.640034	0.999477
ColEpi	WAC	564.812	-0.0508399	0.108715	-0.467645	0.640039	0.999477
ColEpi	FAM76B	77.488	0.119286	0.255096	0.467614	0.64006	0.999477
ColEpi	POLR3H	85.7252	-0.106727	0.228413	-0.467255	0.640317	0.999477
ColEpi	TCEB2	4034.2	0.110866	0.237278	0.467242	0.640327	0.999477
ColEpi	C7orf26	84.3674	-0.0682009	0.146028	-0.467039	0.640472	0.999477
ColEpi	ANKRD46	62.2812	-0.0961389	0.205853	-0.467027	0.640481	0.999477
ColEpi	VPS4B	588.019	0.0624873	0.1338	0.46702	0.640485	0.999477
ColEpi	STK35	105.903	-0.061181	0.131048	-0.466859	0.640601	0.999477
ColEpi	TIMM17A	499.042	0.0675249	0.144647	0.466825	0.640625	0.999477
ColEpi	C15orf57	194.155	-0.0959053	0.205464	-0.466774	0.640662	0.999477
ColEpi	MTRR	72.2023	-0.0940177	0.201457	-0.466688	0.640723	0.999477
ColEpi	ANKMY1	82.5068	-0.0847015	0.181509	-0.466652	0.640749	0.999477
ColEpi	PRPF18	92.8075	-0.0889978	0.190841	-0.466345	0.640969	0.999477
ColEpi	HDAC4	255.477	-0.089175	0.191289	-0.466179	0.641088	0.999477
ColEpi	VDAC3	789.065	0.0742003	0.159178	0.466146	0.641111	0.999477
ColEpi	BRCA1	141.963	0.11412	0.244839	0.466101	0.641143	0.999477
ColEpi	L2HGDH	80.8218	0.086742	0.186186	0.465889	0.641295	0.999477
ColEpi	BTG1	1781.26	-0.123182	0.264493	-0.465728	0.64141	0.999477
ColEpi	PPP2R2D	215.237	0.0767878	0.164935	0.465565	0.641527	0.999477
ColEpi	THG1L	143.98	-0.110336	0.237001	-0.46555	0.641538	0.999477
ColEpi	ACO2	813.307	0.0781124	0.167843	0.465391	0.641652	0.999477
ColEpi	ARHGAP5	446.794	-0.0748657	0.160899	-0.465297	0.641718	0.999477
ColEpi	EXOC2	124.137	0.0723671	0.155552	0.465228	0.641768	0.999477
ColEpi	FANCC	143.28	0.0932229	0.200388	0.465211	0.64178	0.999477
ColEpi	ATP8A1	457.255	0.128627	0.276508	0.465183	0.641801	0.999477
ColEpi	CHMP3	343.028	-0.087106	0.187286	-0.465095	0.641863	0.999477
ColEpi	PFKFB3	115.836	-0.149451	0.321342	-0.465082	0.641873	0.999477
ColEpi	TOR1B	167.01	0.0846552	0.182048	0.465015	0.641921	0.999477
ColEpi	DUSP12	89.702	0.0768344	0.165251	0.464955	0.641964	0.999477
ColEpi	DROSHA	140.484	-0.0686563	0.147685	-0.464883	0.642016	0.999477
ColEpi	GABPB1	167.808	-0.0577621	0.124252	-0.464878	0.642019	0.999477
ColEpi	DNAJC15	1413.01	0.101088	0.217497	0.464781	0.642088	0.999477
ColEpi	XPA	159.874	0.0922021	0.198405	0.464716	0.642135	0.999477
ColEpi	PHB2	1612.47	0.104139	0.224111	0.464675	0.642164	0.999477
ColEpi	ME2	352.014	0.0717656	0.154467	0.464603	0.642216	0.999477
ColEpi	WSB1	882.057	0.0743668	0.160084	0.464548	0.642255	0.999477
ColEpi	COA4	710.403	-0.0663856	0.142915	-0.46451	0.642282	0.999477
ColEpi	MED20	52.9938	-0.102245	0.220217	-0.464292	0.642438	0.999477
ColEpi	N6AMT2	89.3332	0.0912249	0.196499	0.46425	0.642468	0.999477
ColEpi	AMN	802.888	0.133584	0.28776	0.464221	0.642489	0.999477
ColEpi	ZMYM4	250.029	-0.0827814	0.178388	-0.464052	0.642611	0.999477
ColEpi	VDR	337.964	-0.119882	0.258385	-0.463964	0.642673	0.999477
ColEpi	TXNRD1	371.291	0.0829382	0.178761	0.463962	0.642675	0.999477
ColEpi	ACTN4	2379.94	-0.0581493	0.125335	-0.463952	0.642682	0.999477
ColEpi	NDUFB3	1684.89	0.0907809	0.195675	0.463936	0.642693	0.999477
ColEpi	SERTAD2	127.197	0.0876307	0.188937	0.463809	0.642785	0.999477
ColEpi	GCFC2	85.6562	0.076969	0.165972	0.463746	0.64283	0.999477
ColEpi	HIST1H4H	52.7616	-0.112664	0.242992	-0.463654	0.642896	0.999477
ColEpi	MOSPD2	61.7444	0.0945836	0.20402	0.4636	0.642935	0.999477
ColEpi	RAB15	145.611	0.130444	0.281407	0.463542	0.642976	0.999477
ColEpi	HELB	92.4475	-0.116252	0.250926	-0.463293	0.643154	0.999477
ColEpi	PILRB	177.017	0.0991549	0.214195	0.46292	0.643422	0.999477
ColEpi	CDKN3	266.217	0.144598	0.312385	0.462885	0.643447	0.999477
ColEpi	SENP6	528.616	-0.0652899	0.141053	-0.462874	0.643455	0.999477
ColEpi	ZSWIM7	227.453	0.078369	0.169324	0.462836	0.643482	0.999477
ColEpi	RAB40C	158.997	0.0682297	0.147454	0.462719	0.643566	0.999477
ColEpi	RPN2	1110.46	0.0678518	0.146649	0.462681	0.643593	0.999477
ColEpi	ARHGAP21	480.542	-0.0830062	0.179418	-0.462643	0.643621	0.999477
ColEpi	PSMD2	501.763	0.0718151	0.155286	0.462471	0.643743	0.999477
ColEpi	CUTA	1463.72	0.0768927	0.166268	0.462463	0.643749	0.999477
ColEpi	UGCG	211.545	-0.0927027	0.200577	-0.462179	0.643953	0.999477
ColEpi	PITHD1	286.396	-0.0937278	0.202946	-0.461836	0.644199	0.999477
ColEpi	MAP3K5	271.149	0.0921974	0.199657	0.461779	0.64424	0.999477
ColEpi	MPHOSPH9	89.6806	-0.0856667	0.185644	-0.461457	0.644471	0.999477
ColEpi	VANGL1	122.832	0.0983483	0.2132	0.461295	0.644587	0.999477
ColEpi	RP3-395M20.8	140.511	0.110187	0.238889	0.46125	0.644619	0.999477
ColEpi	BOD1	199.78	-0.0939259	0.203635	-0.461247	0.644621	0.999477
ColEpi	XKR6	209.279	0.106109	0.230062	0.46122	0.644641	0.999477
ColEpi	SLC39A4	497.951	0.12029	0.260814	0.461211	0.644647	0.999477
ColEpi	LASP1	569.806	0.0588864	0.127709	0.461098	0.644728	0.999477
ColEpi	IPMK	178.326	0.0804657	0.174527	0.461049	0.644763	0.999477
ColEpi	CDC37	1260.41	0.0727792	0.157904	0.460907	0.644866	0.999477
ColEpi	ZNF746	49.4561	-0.101459	0.220176	-0.460808	0.644936	0.999477
ColEpi	RHEB	699.236	-0.0884618	0.191979	-0.460789	0.64495	0.999477
ColEpi	AC093323.3	46.3413	-0.107723	0.233783	-0.460781	0.644955	0.999477
ColEpi	TCEAL1	71.9632	-0.091943	0.199572	-0.460702	0.645013	0.999477
ColEpi	AFMID	202.55	0.0857853	0.18622	0.460667	0.645038	0.999477
ColEpi	COX7A2L	1351.6	0.0679026	0.147437	0.460552	0.64512	0.999477
ColEpi	DCAF13	230.815	-0.0776183	0.168585	-0.460409	0.645222	0.999477
ColEpi	USP31	66.421	0.0881815	0.191597	0.460244	0.645341	0.999477
ColEpi	TMEM181	356.528	0.0637827	0.138588	0.460233	0.645349	0.999477
ColEpi	FMO5	167.947	-0.119496	0.25968	-0.460166	0.645397	0.999477
ColEpi	NELFB	181.88	0.103015	0.223867	0.46016	0.645401	0.999477
ColEpi	SFT2D2	225.551	-0.0607515	0.132055	-0.460045	0.645484	0.999477
ColEpi	DMKN	95.6044	0.227531	0.494622	0.46001	0.645509	0.999477
ColEpi	CLCC1	83.019	-0.0697657	0.151702	-0.459886	0.645598	0.999477
ColEpi	ZNF506	69.9697	0.103222	0.224494	0.459797	0.645662	0.999477
ColEpi	ZNF462	201.103	-0.0872248	0.189753	-0.459675	0.645749	0.999477
ColEpi	C15orf48	10572.5	0.141783	0.308501	0.459588	0.645812	0.999477
ColEpi	FTL	12318.4	0.114031	0.248257	0.459328	0.645999	0.999477
ColEpi	WDR11	143.069	-0.0802832	0.174788	-0.459317	0.646006	0.999477
ColEpi	HAUS2	110.052	0.0908646	0.197852	0.459255	0.646051	0.999477
ColEpi	APIP	652.422	-0.11229	0.244659	-0.458965	0.64626	0.999477
ColEpi	C12orf45	191.214	0.0868434	0.189258	0.458862	0.646334	0.999477
ColEpi	SF3A2	374.657	-0.0894258	0.194931	-0.458756	0.64641	0.999477
ColEpi	UVRAG	279.928	0.0682399	0.148811	0.458568	0.646544	0.999477
ColEpi	STX3	258.37	-0.0744907	0.162549	-0.458267	0.64676	0.999477
ColEpi	RIC1	148.8	0.0938582	0.204858	0.458161	0.646836	0.999477
ColEpi	ALKBH7	1630.96	0.142219	0.310446	0.458113	0.646871	0.999477
ColEpi	PYROXD1	144.565	0.0707148	0.154418	0.457945	0.646992	0.999477
ColEpi	CANT1	692.46	0.0637965	0.139367	0.457758	0.647126	0.999477
ColEpi	GSPT2	57.7638	0.119603	0.261306	0.457713	0.647158	0.999477
ColEpi	NSUN7	144.729	0.0667207	0.145783	0.457672	0.647188	0.999477
ColEpi	SFXN4	278.713	-0.0978592	0.21386	-0.457585	0.647251	0.999477
ColEpi	LEPROT	328.364	-0.0707696	0.154741	-0.457342	0.647425	0.999477
ColEpi	FNIP1	123.691	-0.0824349	0.180302	-0.457205	0.647523	0.999477
ColEpi	MYO1A	310.024	0.125427	0.274375	0.457137	0.647572	0.999477
ColEpi	ALDH9A1	355.562	-0.0727916	0.159248	-0.457097	0.647601	0.999477
ColEpi	RPGR	122.681	-0.0751804	0.16448	-0.457079	0.647614	0.999477
ColEpi	SORL1	358.968	-0.0996809	0.218188	-0.456859	0.647773	0.999477
ColEpi	RASD1	344.603	0.177236	0.388023	0.456767	0.647839	0.999477
ColEpi	WDR83	58.7068	0.105353	0.230669	0.45673	0.647865	0.999477
ColEpi	EXOC7	170.102	-0.0695145	0.152392	-0.456157	0.648277	0.999477
ColEpi	LYAR	173.551	0.106118	0.232707	0.456017	0.648378	0.999477
ColEpi	CCDC71L	52.2281	0.154985	0.34003	0.455798	0.648535	0.999477
ColEpi	STK19	106.273	0.0583428	0.12806	0.455591	0.648684	0.999477
ColEpi	ANAPC11	1665.74	0.0842939	0.185042	0.45554	0.648721	0.999477
ColEpi	CBL	100.65	0.0692675	0.152125	0.455333	0.64887	0.999477
ColEpi	PANK3	302.988	-0.0896429	0.196999	-0.455043	0.649078	0.999477
ColEpi	HGH1	61.5912	0.101238	0.222484	0.455037	0.649083	0.999477
ColEpi	KBTBD4	58.1935	0.103074	0.22669	0.454689	0.649333	0.999477
ColEpi	TMC4	530.843	0.0919787	0.20238	0.454484	0.64948	0.999477
ColEpi	SRSF4	706.274	0.0345745	0.076077	0.454467	0.649493	0.999477
ColEpi	C5orf15	236.987	-0.105331	0.232074	-0.453869	0.649923	0.999477
ColEpi	TEX2	113.236	-0.067727	0.149283	-0.453683	0.650057	0.999477
ColEpi	DNAJB2	133.15	0.0880534	0.194114	0.453618	0.650104	0.999477
ColEpi	NEO1	801.282	-0.0909895	0.200594	-0.4536	0.650117	0.999477
ColEpi	GIPC2	417.511	-0.0659777	0.145454	-0.453599	0.650118	0.999477
ColEpi	STAT2	119.771	0.0956803	0.211007	0.453447	0.650227	0.999477
ColEpi	SLC26A2	1562.77	-0.331384	0.731001	-0.45333	0.650311	0.999477
ColEpi	TFAP4	100.049	-0.101858	0.22469	-0.453327	0.650313	0.999477
ColEpi	DVL1	107.775	0.107679	0.237636	0.453127	0.650458	0.999477
ColEpi	DPP7	203.224	0.130872	0.288857	0.453069	0.650499	0.999477
ColEpi	CALM2	3857.65	0.0663553	0.146495	0.452952	0.650583	0.999477
ColEpi	KLHL8	117.165	0.0757342	0.167244	0.452837	0.650666	0.999477
ColEpi	GAPVD1	175.17	-0.0496952	0.109758	-0.452769	0.650715	0.999477
ColEpi	MITD1	175.355	-0.0859685	0.189894	-0.452719	0.650751	0.999477
ColEpi	MUS81	146.037	-0.0555097	0.122617	-0.452706	0.65076	0.999477
ColEpi	ZFAND3	879.585	0.0857312	0.189437	0.452557	0.650868	0.999477
ColEpi	PSMC2	309.972	0.0669019	0.147838	0.452534	0.650884	0.999477
ColEpi	DDB1	423.458	0.063201	0.13976	0.45221	0.651118	0.999477
ColEpi	SGTA	181.488	0.0679178	0.150194	0.452199	0.651125	0.999477
ColEpi	BRIP1	119.199	0.134983	0.298593	0.452062	0.651224	0.999477
ColEpi	SIPA1L3	656.986	0.0779966	0.172583	0.451936	0.651315	0.999477
ColEpi	AP5M1	237.76	-0.0666361	0.147459	-0.451896	0.651344	0.999477
ColEpi	NOL7	862.989	0.101156	0.223852	0.451886	0.651351	0.999477
ColEpi	MLEC	2855.57	-0.087515	0.193743	-0.451707	0.65148	0.999477
ColEpi	GPR180	64.4923	0.111641	0.247253	0.451525	0.651611	0.999477
ColEpi	EXOSC3	147.192	-0.0871768	0.1931	-0.451461	0.651658	0.999477
ColEpi	NUCKS1	1306.73	0.0768776	0.170369	0.451243	0.651815	0.999477
ColEpi	TRAM2	96.5734	0.125365	0.277861	0.451178	0.651861	0.999477
ColEpi	CTB-171A8.1	97.7617	0.115149	0.255249	0.451124	0.6519	0.999477
ColEpi	ERRFI1	821.286	-0.16985	0.376764	-0.450812	0.652125	0.999477
ColEpi	B3GLCT	46.9695	0.0946861	0.210035	0.450811	0.652126	0.999477
ColEpi	KRIT1	228.275	0.0460743	0.102207	0.450793	0.652139	0.999477
ColEpi	PTRH1	138.249	-0.0942403	0.209156	-0.450575	0.652296	0.999477
ColEpi	NFKBIZ	935.684	0.113085	0.251047	0.450453	0.652384	0.999477
ColEpi	CES2	1424.46	0.171921	0.381821	0.450266	0.652518	0.999477
ColEpi	IFT22	92.1654	0.127115	0.282526	0.449922	0.652766	0.999477
ColEpi	FANK1	87.5482	0.0954467	0.212151	0.4499	0.652782	0.999477
ColEpi	ULK4	116.118	-0.101036	0.224626	-0.449799	0.652855	0.999477
ColEpi	CYP39A1	42.3622	-0.0988353	0.219768	-0.449725	0.652909	0.999477
ColEpi	ABHD10	95.1684	-0.0690699	0.153599	-0.449676	0.652944	0.999477
ColEpi	KPNA6	259.124	-0.0551541	0.122669	-0.449618	0.652986	0.999477
ColEpi	POLR2A	459.477	0.0507255	0.11282	0.449613	0.65299	0.999477
ColEpi	COMMD7	340.529	-0.0857087	0.190726	-0.44938	0.653157	0.999477
ColEpi	ZXDC	159.704	-0.0614206	0.136753	-0.449136	0.653334	0.999477
ColEpi	ITCH	270.398	0.0771382	0.17176	0.449106	0.653355	0.999477
ColEpi	SPEN	335.905	-0.0789562	0.17581	-0.4491	0.65336	0.999477
ColEpi	USP15	529.023	0.0673507	0.150018	0.44895	0.653467	0.999477
ColEpi	CLSTN1	484.103	0.0810752	0.180627	0.448856	0.653536	0.999477
ColEpi	SDCCAG8	332.584	0.0697979	0.155508	0.448838	0.653549	0.999477
ColEpi	AP003068.23	60.3819	-0.198447	0.442268	-0.448703	0.653646	0.999477
ColEpi	OSBPL5	121.917	-0.095481	0.212918	-0.448439	0.653836	0.999477
ColEpi	ITM2B	3075.47	0.0891897	0.19899	0.448212	0.654	0.999477
ColEpi	EIF1AX	1126.89	-0.0871901	0.194645	-0.447945	0.654193	0.999477
ColEpi	ZNF346	55.5566	-0.087498	0.195367	-0.447864	0.654252	0.999477
ColEpi	ACY1	117.713	-0.115884	0.258748	-0.447863	0.654252	0.999477
ColEpi	UBA5	182.809	0.0651001	0.145359	0.447856	0.654257	0.999477
ColEpi	PPTC7	123.109	-0.08563	0.191217	-0.447816	0.654286	0.999477
ColEpi	NDUFAF2	408.45	-0.0775686	0.173244	-0.447741	0.65434	0.999477
ColEpi	LINS1	86.3027	0.0973151	0.217371	0.447692	0.654375	0.999477
ColEpi	GDE1	397.122	-0.0627807	0.140312	-0.447437	0.65456	0.999477
ColEpi	AC005355.2	85.5298	0.0973561	0.21761	0.447387	0.654595	0.999477
ColEpi	RAI14	49.6137	-0.147418	0.329565	-0.447312	0.65465	0.999477
ColEpi	CENPT	114.427	0.0782778	0.175065	0.447135	0.654778	0.999477
ColEpi	KIAA1958	147.875	0.0801964	0.179409	0.447004	0.654873	0.999477
ColEpi	TMPRSS2	1084.01	0.129927	0.290729	0.446901	0.654947	0.999477
ColEpi	QTRTD1	144.033	-0.0726179	0.16253	-0.446798	0.655021	0.999477
ColEpi	PDK4	219.888	0.176175	0.394361	0.446735	0.655066	0.999477
ColEpi	ACACA	296.515	0.0843967	0.188936	0.446694	0.655096	0.999477
ColEpi	SLC36A4	138.299	0.111351	0.249372	0.446528	0.655216	0.999477
ColEpi	AP003774.1	228.286	0.167467	0.375257	0.446273	0.6554	0.999477
ColEpi	BAG4	108.254	-0.0718912	0.161131	-0.446167	0.655477	0.999477
ColEpi	PDDC1	100.132	-0.0655617	0.14697	-0.446088	0.655534	0.999477
ColEpi	POLQ	72.565	0.137666	0.308647	0.446029	0.655577	0.999477
ColEpi	SCD	348.031	0.202433	0.453859	0.446026	0.655578	0.999477
ColEpi	HNRNPA3	1962.78	0.0543427	0.121895	0.445816	0.65573	0.999477
ColEpi	IFITM1	2833.85	-0.204166	0.458035	-0.445744	0.655782	0.999477
ColEpi	PIDD1	60.0769	0.093452	0.209674	0.445701	0.655813	0.999477
ColEpi	NSUN2	196.242	-0.0589547	0.132326	-0.445527	0.655939	0.999477
ColEpi	CDC42SE1	138.561	0.0767009	0.172174	0.445485	0.655969	0.999477
ColEpi	CD58	245.626	0.0755885	0.169678	0.445481	0.655972	0.999477
ColEpi	TAF10	472.354	0.177799	0.399284	0.445295	0.656106	0.999477
ColEpi	SIGIRR	562.795	0.0859849	0.193117	0.445249	0.65614	0.999477
ColEpi	TMEM256	867.26	0.102735	0.23079	0.445147	0.656214	0.999477
ColEpi	VARS2	64.137	-0.0878236	0.19748	-0.444722	0.65652	0.999477
ColEpi	GINM1	237.463	0.0832156	0.187166	0.444608	0.656603	0.999477
ColEpi	TMSB4X	15056	0.0868148	0.195263	0.444605	0.656606	0.999477
ColEpi	PPP1R8	90.9417	0.0609792	0.137165	0.444568	0.656632	0.999477
ColEpi	NAALADL2	1153.42	-0.120024	0.270123	-0.444331	0.656804	0.999477
ColEpi	SKA3	51.3344	0.140815	0.316918	0.444326	0.656807	0.999477
ColEpi	HDX	81.7628	-0.156718	0.352769	-0.444252	0.656861	0.999477
ColEpi	C2orf76	56.2715	-0.0803972	0.181044	-0.444076	0.656988	0.999477
ColEpi	GGA2	109.88	0.0640513	0.14431	0.443846	0.657154	0.999477
ColEpi	PDXDC1	1015.33	0.0691182	0.155775	0.443706	0.657255	0.999477
ColEpi	BRAT1	150.957	-0.0718956	0.162038	-0.443697	0.657262	0.999477
ColEpi	AP5Z1	132.578	-0.0808122	0.182235	-0.44345	0.65744	0.999477
ColEpi	FARSA	329.936	0.0701579	0.158217	0.443427	0.657457	0.999477
ColEpi	GLO1	438.333	0.0920353	0.207609	0.44331	0.657542	0.999477
ColEpi	GBP2	279.084	0.185854	0.419388	0.443156	0.657653	0.999477
ColEpi	PDE5A	147.08	-0.101275	0.228559	-0.443101	0.657693	0.999477
ColEpi	ARHGEF9	213.146	0.0910197	0.205419	0.443092	0.657699	0.999477
ColEpi	WHAMM	128.354	0.0752225	0.16979	0.443034	0.657741	0.999477
ColEpi	FDX1	369.635	0.0982402	0.221815	0.442893	0.657843	0.999477
ColEpi	NDUFS2	965.354	0.0926076	0.209223	0.442626	0.658037	0.999477
ColEpi	TOX3	509.147	0.0972759	0.219838	0.442489	0.658135	0.999477
ColEpi	VPS51	695.595	-0.0682695	0.1544	-0.44216	0.658373	0.999477
ColEpi	PVT1	161.21	-0.152262	0.34449	-0.441992	0.658495	0.999477
ColEpi	UNK	114.048	-0.0555109	0.125595	-0.441985	0.6585	0.999477
ColEpi	PREB	180.561	0.099733	0.225657	0.441966	0.658514	0.999477
ColEpi	DEPDC1	79.6781	0.1358	0.307309	0.441901	0.658561	0.999477
ColEpi	NFXL1	82.3309	-0.0839061	0.189904	-0.441833	0.65861	0.999477
ColEpi	C11orf68	59.2399	0.131808	0.298383	0.441741	0.658676	0.999477
ColEpi	TMEM14C	1139.32	0.090932	0.205917	0.441595	0.658782	0.999477
ColEpi	HPS6	71.8698	0.0793067	0.179677	0.441384	0.658935	0.999477
ColEpi	MRPL11	794.952	0.0916112	0.207619	0.441247	0.659034	0.999477
ColEpi	MSL3	102.197	0.0687983	0.155934	0.441201	0.659068	0.999477
ColEpi	ZCCHC14	130.319	0.0934173	0.211761	0.441145	0.659108	0.999477
ColEpi	SGOL2	115.185	0.122333	0.27738	0.441032	0.65919	0.999477
ColEpi	YWHAQ	1241.09	-0.0562838	0.127634	-0.440977	0.659229	0.999477
ColEpi	DQX1	72.6727	0.107581	0.243985	0.440931	0.659263	0.999477
ColEpi	EIF4H	707.241	-0.0491032	0.111385	-0.44084	0.659328	0.999477
ColEpi	RHBDF1	49.1746	0.131797	0.299111	0.44063	0.659481	0.999477
ColEpi	SNF8	453.274	-0.063673	0.14454	-0.440522	0.659559	0.999477
ColEpi	ID2	889.975	0.0939933	0.213414	0.440427	0.659628	0.999477
ColEpi	ZNF318	63.9016	-0.0963605	0.218848	-0.440308	0.659714	0.999477
ColEpi	C3orf70	66.8039	0.121794	0.276614	0.440305	0.659716	0.999477
ColEpi	TRIM56	307.54	-0.0679016	0.154219	-0.440295	0.659724	0.999477
ColEpi	EGLN1	216.509	0.0749365	0.170269	0.440106	0.65986	0.999477
ColEpi	RHOT1	148.596	-0.063599	0.144662	-0.439638	0.660199	0.999477
ColEpi	ATP6V0C	725.037	0.159807	0.363557	0.439565	0.660252	0.999477
ColEpi	AC011043.1	64.5812	-0.22239	0.505991	-0.439515	0.660289	0.999477
ColEpi	STX7	237.235	0.0588972	0.13406	0.439335	0.660419	0.999477
ColEpi	ZWILCH	84.6478	0.0954339	0.217295	0.439191	0.660523	0.999477
ColEpi	TNFAIP3	332.707	-0.174109	0.396612	-0.43899	0.660668	0.999477
ColEpi	GRHL2	385.029	-0.0983087	0.224078	-0.438725	0.660861	0.999477
ColEpi	RBSN	59.3783	0.0734847	0.167502	0.438709	0.660873	0.999477
ColEpi	ZBTB24	59.5598	0.0975472	0.222359	0.438693	0.660884	0.999477
ColEpi	PKP4	505.352	-0.0913728	0.208427	-0.438393	0.661101	0.999477
ColEpi	ENPP3	127.801	-0.125514	0.286402	-0.438245	0.661209	0.999477
ColEpi	BMS1	190.731	-0.0566867	0.129354	-0.438228	0.661221	0.999477
ColEpi	SPTY2D1	184.281	-0.0744796	0.169988	-0.438145	0.661281	0.999477
ColEpi	ZNF431	83.6116	-0.0997839	0.227746	-0.438136	0.661288	0.999477
ColEpi	HMGB3	475.467	0.101776	0.232305	0.438114	0.661304	0.999477
ColEpi	TMEM11	272.819	0.0698457	0.159434	0.438087	0.661323	0.999477
ColEpi	LAMTOR5	983.885	0.0713318	0.162906	0.43787	0.661481	0.999477
ColEpi	ATG3	488.1	0.0564743	0.129066	0.437561	0.661705	0.999477
ColEpi	CRB3	378.323	0.103779	0.237211	0.437495	0.661753	0.999477
ColEpi	FOS	13969.1	-0.103824	0.237318	-0.437489	0.661757	0.999477
ColEpi	ZNFX1	208.468	0.122076	0.2791	0.43739	0.661829	0.999477
ColEpi	GALNT6	147.246	-0.117689	0.269113	-0.437321	0.661879	0.999477
ColEpi	LYZ	1232.36	0.412193	0.943147	0.43704	0.662083	0.999477
ColEpi	ITGB3BP	177.918	0.0798751	0.182782	0.436997	0.662113	0.999477
ColEpi	MFSD14B	201.602	0.064997	0.148834	0.436708	0.662323	0.999477
ColEpi	MRI1	54.0266	-0.0986879	0.226001	-0.436669	0.662351	0.999477
ColEpi	LY75	78.9311	0.108635	0.24884	0.436565	0.662427	0.999477
ColEpi	CWH43	102.96	0.187738	0.43013	0.436467	0.662498	0.999477
ColEpi	MFSD14A	197.623	0.065407	0.149964	0.436151	0.662727	0.999477
ColEpi	PPP1R12B	539.719	-0.0983197	0.225454	-0.436096	0.662767	0.999477
ColEpi	FUBP3	151.772	-0.0645277	0.148005	-0.435985	0.662848	0.999477
ColEpi	CNTN4	290.926	-0.305319	0.700611	-0.435789	0.66299	0.999477
ColEpi	KLF5	3140.27	-0.109436	0.251124	-0.435786	0.662992	0.999477
ColEpi	MAF1	361.834	0.0912826	0.209645	0.435416	0.663261	0.999477
ColEpi	FAM234A	145.068	-0.082629	0.189894	-0.435133	0.663466	0.999477
ColEpi	MANBA	110.062	-0.0732866	0.168428	-0.435122	0.663474	0.999477
ColEpi	ADNP2	137.581	-0.0709928	0.163156	-0.435121	0.663475	0.999477
ColEpi	ATXN1	456.917	-0.0841625	0.193476	-0.435002	0.663561	0.999477
ColEpi	IST1	394.839	0.0600489	0.138063	0.434939	0.663607	0.999477
ColEpi	P2RY1	74.6813	0.115251	0.26509	0.434763	0.663734	0.999477
ColEpi	TUBGCP6	62.9251	-0.086766	0.1997	-0.434482	0.663939	0.999477
ColEpi	SERINC1	294.057	-0.0656478	0.151105	-0.434452	0.66396	0.999477
ColEpi	HSPA2	208.813	0.136093	0.313354	0.434311	0.664063	0.999477
ColEpi	MED29	211.391	0.0784082	0.180608	0.434134	0.664191	0.999477
ColEpi	FBXO22	155.034	-0.0551443	0.127097	-0.433876	0.664379	0.999477
ColEpi	TMEM106C	1280.26	-0.0975668	0.224927	-0.433771	0.664455	0.999477
ColEpi	NUDCD3	181.027	-0.0525835	0.121225	-0.433767	0.664458	0.999477
ColEpi	C9orf72	101.43	0.102345	0.235965	0.433729	0.664485	0.999477
ColEpi	STK4	173.615	0.0741545	0.170994	0.433667	0.66453	0.999477
ColEpi	SMAD4	151.81	-0.10486	0.241978	-0.433347	0.664763	0.999477
ColEpi	ABCG2	37.8601	0.452231	1.04387	0.433228	0.664849	0.999477
ColEpi	ZCCHC10	234.655	-0.0586336	0.135342	-0.433225	0.664851	0.999477
ColEpi	AP002884.2	32.1815	-0.115748	0.267226	-0.433146	0.664909	0.999477
ColEpi	RTTN	100.326	-0.0947967	0.218874	-0.433111	0.664934	0.999477
ColEpi	CLYBL	208.641	-0.0766693	0.177212	-0.432641	0.665276	0.999477
ColEpi	IFI35	325.981	0.116743	0.26994	0.43248	0.665393	0.999477
ColEpi	PEX19	86.4229	-0.0765529	0.177038	-0.43241	0.665444	0.999477
ColEpi	PEX13	155.305	-0.0570281	0.131888	-0.4324	0.665451	0.999477
ColEpi	CRLF3	92.9349	0.0675868	0.156324	0.432351	0.665486	0.999477
ColEpi	TRAPPC6A	407.919	0.102235	0.236511	0.43226	0.665552	0.999477
ColEpi	BEX2	120.085	0.155462	0.359663	0.432243	0.665565	0.999477
ColEpi	SESN1	204.892	0.0625031	0.144655	0.432085	0.66568	0.999477
ColEpi	FAM193B	107.946	0.0700436	0.162156	0.431952	0.665776	0.999477
ColEpi	EPHA4	197.779	0.0951841	0.220398	0.431873	0.665834	0.999477
ColEpi	HLA-DMB	127.117	-0.283807	0.657505	-0.431643	0.666001	0.999477
ColEpi	RP11-849H4.2	87.4062	0.0833422	0.1931	0.4316	0.666032	0.999477
ColEpi	TRMT1L	84.7497	0.0623891	0.144568	0.431556	0.666064	0.999477
ColEpi	MMP24-AS1	681.853	0.0978687	0.226962	0.431212	0.666314	0.999477
ColEpi	SPOPL	156.002	0.0761723	0.176713	0.431051	0.666432	0.999477
ColEpi	DTX2	321.896	-0.0761872	0.176833	-0.430842	0.666583	0.999477
ColEpi	NFYC	243.235	0.0458705	0.106521	0.430625	0.666741	0.999477
ColEpi	GALNT4	60.3676	-0.185111	0.429974	-0.430517	0.66682	0.999477
ColEpi	E2F8	78.3634	0.137372	0.319152	0.430427	0.666885	0.999477
ColEpi	POLDIP3	148.855	-0.0474415	0.110269	-0.430234	0.667025	0.999477
ColEpi	ZNF263	80.8118	-0.0762946	0.177438	-0.429979	0.667211	0.999477
ColEpi	GFER	318.048	0.114724	0.266842	0.429933	0.667244	0.999477
ColEpi	TRIP13	55.3373	0.161517	0.375706	0.429902	0.667267	0.999477
ColEpi	NDUFAB1	2243.4	0.123112	0.286514	0.429689	0.667422	0.999477
ColEpi	NEAT1	6512.79	0.0986551	0.22963	0.429627	0.667467	0.999477
ColEpi	PREPL	158.887	0.0837805	0.195043	0.429549	0.667524	0.999477
ColEpi	SWSAP1	59.7098	0.106999	0.24916	0.429438	0.667604	0.999477
ColEpi	MAGED2	236.497	-0.0709815	0.165291	-0.429434	0.667607	0.999477
ColEpi	USP21	63.9378	-0.0753261	0.175469	-0.429284	0.667716	0.999477
ColEpi	LINC01207	403.358	0.151751	0.353649	0.429101	0.66785	0.999477
ColEpi	GLB1	309.01	-0.0592658	0.138144	-0.429013	0.667914	0.999477
ColEpi	MAPK1	326.387	-0.0541543	0.126256	-0.428926	0.667977	0.999477
ColEpi	TATDN1	288.012	0.0756023	0.17627	0.428902	0.667995	0.999477
ColEpi	COX16	528.044	0.127171	0.296621	0.428732	0.668118	0.999477
ColEpi	LINC00467	139.476	0.100567	0.234672	0.428542	0.668257	0.999477
ColEpi	RNF168	169.676	-0.0548861	0.128283	-0.427851	0.66876	0.999477
ColEpi	GYG2	74.7838	0.139223	0.32542	0.427827	0.668777	0.999477
ColEpi	AZGP1	87.0804	0.198457	0.463898	0.427804	0.668794	0.999477
ColEpi	PPT1	102.644	0.106565	0.249112	0.427779	0.668812	0.999477
ColEpi	MEA1	489.638	0.0762175	0.178178	0.42776	0.668826	0.999477
ColEpi	PTGR1	324.653	0.0788747	0.184643	0.427173	0.669253	0.999477
ColEpi	SLC43A1	56.9374	-0.105441	0.246839	-0.427166	0.669258	0.999477
ColEpi	ZNF736	43.5132	-0.0997208	0.233501	-0.427067	0.66933	0.999477
ColEpi	TOMM70A	332.37	-0.052315	0.122581	-0.426779	0.669541	0.999477
ColEpi	ZNF224	66.426	-0.0768951	0.180309	-0.426462	0.669771	0.999477
ColEpi	EXOC8	50.6043	0.0984867	0.230969	0.426406	0.669812	0.999477
ColEpi	PUS7L	161.761	-0.0535596	0.125609	-0.4264	0.669816	0.999477
ColEpi	DEK	1443.92	0.0740378	0.173656	0.426346	0.669855	0.999477
ColEpi	LRCH4	98.1083	0.0898884	0.211064	0.425883	0.670193	0.999477
ColEpi	PVR	89.6745	0.0947019	0.222381	0.425854	0.670214	0.999477
ColEpi	TOMM40	559.344	0.110177	0.258773	0.425766	0.670278	0.999477
ColEpi	ANXA2	4600.21	-0.0931874	0.218946	-0.425618	0.670386	0.999477
ColEpi	FAM185A	59.601	-0.0720426	0.169269	-0.42561	0.670392	0.999477
ColEpi	NDST1	68.7007	0.0844784	0.198492	0.425601	0.670399	0.999477
ColEpi	SPRED1	255.573	-0.0950591	0.22336	-0.425588	0.670408	0.999477
ColEpi	RRNAD1	114.403	-0.0543743	0.127767	-0.425576	0.670417	0.999477
ColEpi	TFB2M	177.309	-0.0811217	0.19088	-0.424989	0.670845	0.999477
ColEpi	RPE	115.241	-0.0630122	0.148401	-0.424608	0.671122	0.999477
ColEpi	RASA1	253.656	-0.0727871	0.171505	-0.424402	0.671272	0.999477
ColEpi	CTR9	268.189	0.0532095	0.125376	0.4244	0.671274	0.999477
ColEpi	RBM47	1560.57	0.0609444	0.143667	0.424205	0.671416	0.999477
ColEpi	NFKBIL1	148.98	0.0905101	0.213405	0.424123	0.671476	0.999477
ColEpi	LCMT1	320.254	0.0847795	0.199902	0.424106	0.671488	0.999477
ColEpi	TMEM87B	386.222	0.0778122	0.183475	0.424102	0.671491	0.999477
ColEpi	COX19	214.843	-0.0604374	0.142557	-0.423951	0.671601	0.999477
ColEpi	PSMA2	60.1789	-0.122156	0.288239	-0.423799	0.671712	0.999477
ColEpi	SGK1	174.83	-0.142944	0.337342	-0.423737	0.671758	0.999477
ColEpi	RP11-519G16.3	367.162	0.109365	0.258168	0.423621	0.671842	0.999477
ColEpi	SPC25	111.886	-0.105331	0.248831	-0.423302	0.672075	0.999477
ColEpi	CHTOP	276.77	0.0590976	0.139643	0.423203	0.672147	0.999477
ColEpi	HEATR5A	106.214	0.0777319	0.183677	0.423198	0.672151	0.999477
ColEpi	PMP22	104.126	-0.268612	0.634847	-0.423113	0.672213	0.999477
ColEpi	XRCC3	55.1059	0.124009	0.293134	0.423045	0.672262	0.999477
ColEpi	UPF3A	347.228	-0.0690167	0.163179	-0.42295	0.672332	0.999477
ColEpi	NUP58	190.732	-0.0560551	0.132551	-0.422895	0.672372	0.999477
ColEpi	MTX3	37.821	-0.0869329	0.205716	-0.422587	0.672597	0.999477
ColEpi	EIF2B3	149.035	-0.061864	0.146469	-0.422369	0.672756	0.999477
ColEpi	SLC39A10	85.5933	-0.101387	0.24008	-0.422303	0.672804	0.999477
ColEpi	RNF152	102.472	0.165792	0.392769	0.42211	0.672945	0.999477
ColEpi	PTK7	72.3114	0.135161	0.320208	0.422103	0.67295	0.999477
ColEpi	PCBP2	3202.6	-0.13598	0.322168	-0.422078	0.672968	0.999477
ColEpi	AIM1	577.326	0.0840206	0.199077	0.422051	0.672988	0.999477
ColEpi	FAM98C	165.147	0.079331	0.188036	0.421892	0.673104	0.999477
ColEpi	ZNF414	88.8046	-0.0973485	0.230894	-0.421616	0.673305	0.999477
ColEpi	INTS8	150.744	0.0609097	0.144573	0.421308	0.67353	0.999477
ColEpi	ZNF44	147.568	0.0736058	0.174724	0.42127	0.673558	0.999477
ColEpi	OPTN	515.44	0.0920701	0.21856	0.421258	0.673567	0.999477
ColEpi	ZFP14	45.4725	0.100795	0.239341	0.421136	0.673656	0.999477
ColEpi	EDC3	69.4061	-0.0558419	0.132618	-0.421075	0.6737	0.999477
ColEpi	CHD2	529.472	-0.0613516	0.145822	-0.420731	0.673952	0.999477
ColEpi	KLHDC2	423.507	-0.0604516	0.1437	-0.420678	0.67399	0.999477
ColEpi	MTMR12	123.046	-0.0709568	0.168763	-0.420452	0.674155	0.999477
ColEpi	TDGF1	73.1113	-0.162699	0.386972	-0.420441	0.674163	0.999477
ColEpi	PRDM1	80.4537	0.22277	0.530038	0.42029	0.674273	0.999477
ColEpi	DENND1B	491.237	0.0956636	0.227663	0.420198	0.674341	0.999477
ColEpi	THEM6	127.453	0.140234	0.333904	0.419984	0.674497	0.999477
ColEpi	PHACTR4	521.788	-0.0436588	0.103988	-0.419846	0.674598	0.999477
ColEpi	GRM8	256.737	-0.262198	0.624534	-0.419831	0.674609	0.999477
ColEpi	ZNF618	81.038	-0.1296	0.308766	-0.419735	0.674679	0.999477
ColEpi	EIF3L	1506.65	-0.0825401	0.196659	-0.419711	0.674696	0.999477
ColEpi	ARID4B	531.835	0.0664001	0.15822	0.41967	0.674727	0.999477
ColEpi	LHFPL2	186.831	0.103287	0.246217	0.419497	0.674853	0.999477
ColEpi	PUDP	148.597	-0.0826835	0.197108	-0.419484	0.674863	0.999477
ColEpi	TTC22	126.796	0.109648	0.261415	0.419441	0.674894	0.999477
ColEpi	C7orf31	68.9406	-0.163449	0.389909	-0.419198	0.675072	0.999477
ColEpi	CCNYL1	255.257	-0.121984	0.291009	-0.419175	0.675088	0.999477
ColEpi	DHRS12	70.5604	-0.0872316	0.20818	-0.419021	0.675201	0.999477
ColEpi	CTTNBP2NL	356.984	0.0803853	0.191862	0.418975	0.675234	0.999477
ColEpi	SAT1	3766.88	-0.0926921	0.221293	-0.418866	0.675314	0.999477
ColEpi	NDUFA11	426.229	0.149426	0.356748	0.418855	0.675322	0.999477
ColEpi	NDUFB10	2197.79	0.114711	0.27401	0.418639	0.67548	0.999477
ColEpi	CHCHD10	5858.89	0.14781	0.353136	0.418564	0.675535	0.999477
ColEpi	DDIT3	318.537	0.0956591	0.228606	0.418445	0.675622	0.999477
ColEpi	BTN3A2	187.461	-0.120038	0.286953	-0.418319	0.675714	0.999477
ColEpi	CDR2	367.045	0.0552635	0.132146	0.4182	0.675801	0.999477
ColEpi	LRRC8B	163.174	-0.0680257	0.162692	-0.418125	0.675855	0.999477
ColEpi	PJA2	299.248	0.0727098	0.173914	0.418079	0.67589	0.999477
ColEpi	TIMM21	171.189	-0.0813674	0.194626	-0.41807	0.675896	0.999477
ColEpi	PSMG1	414.028	0.0724437	0.173291	0.418046	0.675913	0.999477
ColEpi	COMT	588.337	0.0566	0.135572	0.417491	0.676319	0.999477
ColEpi	NOC2L	278.518	-0.0692838	0.165998	-0.417376	0.676403	0.999477
ColEpi	MTERF1	110.031	0.0760183	0.182152	0.417335	0.676433	0.999477
ColEpi	SMDT1	1334.57	0.111386	0.266913	0.417313	0.67645	0.999477
ColEpi	TRIM21	101.991	0.0812237	0.194675	0.417228	0.676512	0.999477
ColEpi	ABCB1	2876.91	0.170412	0.408485	0.41718	0.676547	0.999477
ColEpi	ARV1	191.581	-0.0742387	0.177973	-0.417136	0.676579	0.999477
ColEpi	H2AFV	1445.61	0.068823	0.165097	0.416864	0.676778	0.999477
ColEpi	PITPNM2	82.0384	-0.0977363	0.234474	-0.416831	0.676802	0.999477
ColEpi	TUBGCP5	56.3321	-0.0838508	0.201194	-0.416765	0.67685	0.999477
ColEpi	MYH14	1660.46	0.0862267	0.207004	0.416546	0.677011	0.999477
ColEpi	RNF115	220.184	-0.0561038	0.134709	-0.416481	0.677058	0.999477
ColEpi	SLC25A38	189.196	-0.0655362	0.157392	-0.41639	0.677125	0.999477
ColEpi	C2orf69	98.1403	0.0774108	0.185943	0.416314	0.67718	0.999477
ColEpi	TECR	1235.02	0.0705052	0.169368	0.416284	0.677202	0.999477
ColEpi	PMAIP1	369.824	-0.17019	0.408894	-0.41622	0.677249	0.999477
ColEpi	VIPR1	214.6	-0.10574	0.254057	-0.416204	0.67726	0.999477
ColEpi	MSRB1	201.228	0.10454	0.251178	0.416199	0.677264	0.999477
ColEpi	VAV2	136.276	0.133964	0.322013	0.416021	0.677394	0.999477
ColEpi	STK38	434.233	0.0600726	0.14448	0.415786	0.677567	0.999477
ColEpi	MYD88	160.314	0.0717953	0.172681	0.415769	0.677579	0.999477
ColEpi	SLC25A43	157.832	-0.0704654	0.169501	-0.415721	0.677614	0.999477
ColEpi	FCHSD2	146.792	-0.0948255	0.228109	-0.415703	0.677628	0.999477
ColEpi	ERF	109.247	-0.0873319	0.21009	-0.415689	0.677638	0.999477
ColEpi	TAPT1	88.9901	0.0823799	0.198203	0.415634	0.677678	0.999477
ColEpi	SOCS5	70.1989	0.0845126	0.203345	0.415613	0.677693	0.999477
ColEpi	SGK3	72.4138	-0.0882257	0.212374	-0.415426	0.67783	0.999477
ColEpi	TMEM37	182.506	0.204049	0.491219	0.415392	0.677855	0.999477
ColEpi	TMEM38B	131.272	-0.110854	0.266956	-0.415254	0.677956	0.999477
ColEpi	GAS8	51.8596	0.0738736	0.177976	0.415076	0.678086	0.999477
ColEpi	SSH2	1040.9	-0.0481676	0.116096	-0.414896	0.678218	0.999477
ColEpi	SLC17A9	59.5538	0.230563	0.5559	0.414756	0.678321	0.999477
ColEpi	CTSB	827.345	0.0699622	0.168736	0.414624	0.678417	0.999477
ColEpi	TMEM87A	770.214	-0.0486483	0.117405	-0.414362	0.678609	0.999477
ColEpi	HNRNPD	840.949	0.0743855	0.179567	0.414248	0.678692	0.999477
ColEpi	ERMARD	43.4186	0.0742646	0.179322	0.414141	0.678771	0.999477
ColEpi	EGLN2	56.8799	0.121218	0.29283	0.413955	0.678907	0.999477
ColEpi	YEATS2	99.6606	-0.0852501	0.205952	-0.413931	0.678925	0.999477
ColEpi	PKDCC	125.695	-0.155884	0.376791	-0.413715	0.679083	0.999477
ColEpi	CAPN15	191.204	0.0915964	0.221413	0.413691	0.679101	0.999477
ColEpi	SRI	3235.05	0.103213	0.249529	0.413631	0.679144	0.999477
ColEpi	AZIN1-AS1	51.6671	-0.102274	0.247286	-0.413588	0.679176	0.999477
ColEpi	DHX37	52.8212	-0.073662	0.178168	-0.413441	0.679283	0.999477
ColEpi	SGOL1	116.02	0.120961	0.292695	0.413266	0.679412	0.999477
ColEpi	TAF12	146.741	0.0783583	0.189698	0.413069	0.679556	0.999477
ColEpi	ENTPD2	103.213	0.129907	0.314598	0.412929	0.679658	0.999477
ColEpi	MCM2	120.147	0.0997846	0.241715	0.41282	0.679739	0.999477
ColEpi	PALLD	965.66	-0.0685741	0.166116	-0.412808	0.679747	0.999477
ColEpi	ZNF407	257.168	0.0942734	0.228412	0.412734	0.679801	0.999477
ColEpi	MXD1	662.781	0.142765	0.345921	0.41271	0.679819	0.999477
ColEpi	CRYZ	97.8933	0.119008	0.288542	0.412447	0.680012	0.999477
ColEpi	RPUSD3	213.953	0.0995707	0.241474	0.412346	0.680086	0.999477
ColEpi	ESYT2	547.457	-0.0886609	0.215076	-0.412231	0.68017	0.999477
ColEpi	SUGCT	144.362	0.164405	0.399076	0.411963	0.680366	0.999477
ColEpi	TTF2	141.178	0.0763431	0.185323	0.411946	0.680379	0.999477
ColEpi	CDKN1B	250.733	-0.0603742	0.146591	-0.411854	0.680447	0.999477
ColEpi	TSPAN14	248.318	0.0484676	0.117708	0.41176	0.680515	0.999477
ColEpi	EPS8L3	708.548	0.0680654	0.165343	0.411661	0.680588	0.999477
ColEpi	KIAA0100	201.337	0.0832511	0.202308	0.411507	0.680701	0.999477
ColEpi	C7orf43	60.2303	0.123101	0.299187	0.411452	0.680741	0.999477
ColEpi	PHLDA2	1935.73	-0.226602	0.550775	-0.411424	0.680762	0.999477
ColEpi	ARFRP1	163.606	0.0663389	0.16154	0.410665	0.681318	0.999477
ColEpi	TPR	744.754	0.0573541	0.139801	0.410255	0.681619	0.999477
ColEpi	TANK	383.26	0.0678784	0.165526	0.410076	0.68175	0.999477
ColEpi	AKT1S1	189.496	-0.0717789	0.175046	-0.410058	0.681764	0.999477
ColEpi	STEAP3	85.8531	0.105601	0.257566	0.409994	0.68181	0.999477
ColEpi	DCUN1D2	69.4647	-0.0980753	0.239276	-0.409884	0.681891	0.999477
ColEpi	PTPN18	402.572	0.0529196	0.129122	0.409843	0.681921	0.999477
ColEpi	FAM206A	77.3077	-0.0733212	0.178904	-0.409835	0.681927	0.999477
ColEpi	MYLIP	248.1	-0.0880547	0.214981	-0.409594	0.682104	0.999477
ColEpi	VPS13B	448.457	0.0791582	0.193374	0.409353	0.68228	0.999477
ColEpi	MYBL2	118.603	0.16146	0.39446	0.409318	0.682306	0.999477
ColEpi	TBC1D10B	99.1066	0.0776918	0.189834	0.409262	0.682348	0.999477
ColEpi	CASC3	185.787	0.0602803	0.147328	0.409158	0.682424	0.999477
ColEpi	PRTFDC1	95.5251	-0.0869377	0.212484	-0.40915	0.682429	0.999477
ColEpi	TFE3	88.1611	-0.0724623	0.177139	-0.409071	0.682487	0.999477
ColEpi	GABRB2	42.4801	-0.150254	0.367423	-0.40894	0.682584	0.999477
ColEpi	MED9	61.9666	-0.0631265	0.154396	-0.408861	0.682642	0.999477
ColEpi	CSTF3	177.956	0.0552523	0.135141	0.408849	0.682651	0.999477
ColEpi	PRSS23	183.619	0.198766	0.486292	0.408738	0.682732	0.999477
ColEpi	TRPC4AP	258.83	0.0523872	0.128196	0.408651	0.682796	0.999477
ColEpi	TMEM68	98.8414	0.0754007	0.184513	0.408647	0.682799	0.999477
ColEpi	DDRGK1	474.033	-0.0761352	0.186323	-0.408619	0.68282	0.999477
ColEpi	SPICE1	88.7582	-0.0694621	0.170056	-0.408465	0.682932	0.999477
ColEpi	CSNK1G2	205.388	0.0922851	0.226004	0.408334	0.683028	0.999477
ColEpi	ACADM	385.2	0.0665848	0.16308	0.408296	0.683056	0.999477
ColEpi	ZNF277	209.935	-0.0457496	0.112079	-0.408189	0.683135	0.999477
ColEpi	GDI2	1272.24	-0.054091	0.132524	-0.40816	0.683156	0.999477
ColEpi	IL1B	73.474	-0.379341	0.929505	-0.40811	0.683193	0.999477
ColEpi	PYY	1873.13	0.449645	1.10183	0.408091	0.683207	0.999477
ColEpi	MTMR2	106.213	-0.0662167	0.162306	-0.407974	0.683293	0.999477
ColEpi	SREK1	361.548	-0.0396743	0.0972842	-0.407818	0.683407	0.999477
ColEpi	GNPDA1	109.512	0.0770477	0.188995	0.407671	0.683515	0.999477
ColEpi	KCTD5	172.756	0.0666538	0.163516	0.407627	0.683547	0.999477
ColEpi	UBE2R2	337.118	-0.0374131	0.091826	-0.407434	0.683689	0.999477
ColEpi	RAB33B	55.4961	-0.0997622	0.244905	-0.407351	0.68375	0.999477
ColEpi	DRG1	295.172	-0.0641439	0.157472	-0.407335	0.683762	0.999477
ColEpi	TRRAP	157.14	0.059634	0.146422	0.407275	0.683806	0.999477
ColEpi	AEN	65.8508	-0.125338	0.307923	-0.407045	0.683975	0.999477
ColEpi	MTHFD1	255.915	-0.0757934	0.186337	-0.406754	0.684189	0.999477
ColEpi	IRS2	315.11	0.124938	0.307172	0.406735	0.684202	0.999477
ColEpi	SLC25A4	361.425	0.0852827	0.209685	0.406718	0.684215	0.999477
ColEpi	FBXL20	198	0.0867268	0.213267	0.406658	0.684259	0.999477
ColEpi	CCDC149	104.402	0.131284	0.322989	0.406465	0.684401	0.999477
ColEpi	CSNK1G3	359.924	0.0709073	0.174475	0.406403	0.684447	0.999477
ColEpi	TBC1D30	33.4369	0.123749	0.304586	0.406286	0.684532	0.999477
ColEpi	ANAPC4	105.204	0.0575545	0.14173	0.406084	0.684681	0.999477
ColEpi	BAP1	110.288	-0.0716817	0.176554	-0.406004	0.68474	0.999477
ColEpi	COX7B	4721.56	0.102452	0.252383	0.405939	0.684787	0.999477
ColEpi	ERGIC2	266.862	-0.0593922	0.146503	-0.405398	0.685185	0.999477
ColEpi	CTA-292E10.6	100.86	-0.0861008	0.212598	-0.404994	0.685482	0.999477
ColEpi	LDHB	2138.4	0.116856	0.288684	0.404787	0.685634	0.999477
ColEpi	SAP30	67.6225	0.148471	0.366836	0.404734	0.685673	0.999477
ColEpi	NUCB1	604.364	-0.0501711	0.124015	-0.404557	0.685803	0.999477
ColEpi	DENND4A	204.319	0.10988	0.271811	0.404251	0.686028	0.999477
ColEpi	MEF2D	197.131	-0.0783184	0.193802	-0.404116	0.686128	0.999477
ColEpi	ZCCHC11	216.167	-0.0739109	0.182899	-0.404108	0.686134	0.999477
ColEpi	TSKU	78.7824	0.0887405	0.219702	0.403913	0.686277	0.999477
ColEpi	MRPL15	470.114	-0.0786346	0.194794	-0.40368	0.686448	0.999477
ColEpi	FBRSL1	202.112	-0.0766265	0.189936	-0.403434	0.686629	0.999477
ColEpi	KTN1	2042.35	0.0734299	0.182034	0.403387	0.686664	0.999477
ColEpi	SEC22A	99.2219	0.078711	0.195332	0.40296	0.686978	0.999477
ColEpi	SERTAD4	55.8808	0.093508	0.232145	0.402799	0.687096	0.999477
ColEpi	HSPD1	3635.7	0.078677	0.195412	0.402621	0.687227	0.999477
ColEpi	DUSP8	147.649	-0.0868478	0.215813	-0.402421	0.687374	0.999477
ColEpi	MLXIPL	73.1607	0.105476	0.262199	0.402273	0.687483	0.999477
ColEpi	ABCA1	62.3274	-0.121378	0.30177	-0.402221	0.687521	0.999477
ColEpi	MFN2	175.486	-0.0573159	0.142538	-0.402109	0.687604	0.999477
ColEpi	ANTXR2	257.305	0.0872705	0.217047	0.402081	0.687624	0.999477
ColEpi	SAP30BP	320.328	0.0581113	0.14454	0.402044	0.687652	0.999477
ColEpi	TMEM98	686.774	-0.114815	0.285686	-0.401893	0.687763	0.999477
ColEpi	PIGZ	487.962	0.142314	0.354254	0.401729	0.687883	0.999477
ColEpi	FLOT2	249.483	0.0580718	0.144578	0.401664	0.687931	0.999477
ColEpi	SP2	89.9703	-0.0426231	0.106144	-0.401559	0.688009	0.999477
ColEpi	LACTB2	281.545	-0.0879105	0.218924	-0.401558	0.68801	0.999477
ColEpi	ORC2	193.463	-0.0641319	0.159736	-0.401487	0.688062	0.999477
ColEpi	CXXC1	155.358	0.0541638	0.134923	0.401443	0.688094	0.999477
ColEpi	EPSTI1	271.067	-0.175596	0.437444	-0.401414	0.688115	0.999477
ColEpi	FEM1A	78.2851	-0.0860586	0.214435	-0.401328	0.688179	0.999477
ColEpi	STX18	256.305	0.0531811	0.132517	0.401314	0.688189	0.999477
ColEpi	ZBED3	62.9604	0.0837887	0.20891	0.401076	0.688364	0.999477
ColEpi	GOT2	404.162	-0.0682635	0.170244	-0.400973	0.68844	0.999477
ColEpi	FAM149B1	48.1529	-0.0896776	0.223744	-0.400805	0.688563	0.999477
ColEpi	TTLL6	39.3789	-0.153371	0.382961	-0.400486	0.688798	0.999477
ColEpi	PCCB	282.496	0.0619427	0.154709	0.400383	0.688875	0.999477
ColEpi	MAP2K6	461.82	-0.0867411	0.216829	-0.400044	0.689124	0.999477
ColEpi	LIPA	80.6174	0.116015	0.290042	0.399993	0.689162	0.999477
ColEpi	SNRNP70	658.516	0.0616155	0.15405	0.39997	0.689179	0.999477
ColEpi	PMS2	101.925	-0.0721323	0.180363	-0.399929	0.689209	0.999477
ColEpi	RAP2A	90.4001	0.0881506	0.220476	0.399819	0.68929	0.999477
ColEpi	CLDN12	175.882	-0.101015	0.252764	-0.399641	0.689421	0.999477
ColEpi	RP11-792A8.4	50.7754	0.138205	0.345925	0.399523	0.689508	0.999477
ColEpi	AFTPH	401.034	-0.0370947	0.0928763	-0.399399	0.689599	0.999477
ColEpi	FAM168A	106.56	0.0933971	0.233872	0.399352	0.689634	0.999477
ColEpi	ATP5I	3657.6	-0.158617	0.397269	-0.399267	0.689696	0.999477
ColEpi	RGL2	66.322	0.100905	0.252747	0.399234	0.689721	0.999477
ColEpi	TM9SF4	286.732	-0.0411393	0.103055	-0.399197	0.689748	0.999477
ColEpi	AP1S1	607.327	0.0659549	0.165296	0.399012	0.689885	0.999477
ColEpi	PYGL	159.674	0.242016	0.606569	0.398991	0.6899	0.999477
ColEpi	TXNDC5	46.127	0.311345	0.780916	0.398691	0.690121	0.999477
ColEpi	ARL2	114.038	0.120231	0.301578	0.398672	0.690135	0.999477
ColEpi	SH3YL1	646.016	0.124137	0.311412	0.398628	0.690167	0.999477
ColEpi	PUM2	516.265	-0.0458444	0.115091	-0.398331	0.690386	0.999477
ColEpi	SLC35A2	128.189	0.0766707	0.192506	0.398278	0.690426	0.999477
ColEpi	ELMO3	258.236	0.0772084	0.193923	0.398139	0.690528	0.999477
ColEpi	CTU1	41.1866	-0.161738	0.406265	-0.39811	0.690549	0.999477
ColEpi	PPP1R3E	58.8936	0.0821434	0.206339	0.3981	0.690556	0.999477
ColEpi	ZNF512	51.5475	-0.0829426	0.208474	-0.397856	0.690736	0.999477
ColEpi	MRPL10	190.305	0.0868943	0.218503	0.39768	0.690866	0.999477
ColEpi	CASC5	143.399	0.117008	0.294403	0.397441	0.691042	0.999477
ColEpi	STXBP3	186.915	0.0743283	0.187017	0.397441	0.691042	0.999477
ColEpi	CADPS	117.656	0.240756	0.606161	0.397181	0.691234	0.999477
ColEpi	KIAA0922	69.1103	-0.101975	0.256861	-0.397006	0.691363	0.999477
ColEpi	GNL1	191.835	-0.0656176	0.165302	-0.396955	0.691401	0.999477
ColEpi	TRIM66	42.1427	-0.103462	0.260646	-0.396946	0.691407	0.999477
ColEpi	CHSY1	52.9002	-0.0889998	0.224227	-0.396919	0.691427	0.999477
ColEpi	LCORL	403.208	0.0902919	0.227568	0.396769	0.691538	0.999477
ColEpi	RRM2B	83.3365	-0.0752667	0.189767	-0.396626	0.691643	0.999477
ColEpi	DCLK2	69.2353	-0.120209	0.303081	-0.396623	0.691645	0.999477
ColEpi	MYL5	75.2254	0.10188	0.256882	0.396603	0.691661	0.999477
ColEpi	C4orf32	77.8056	0.13016	0.328294	0.396473	0.691756	0.999477
ColEpi	OARD1	242.962	-0.0612229	0.154606	-0.395993	0.69211	0.999477
ColEpi	ADCY6	188.14	0.078922	0.199331	0.395935	0.692153	0.999477
ColEpi	ANO10	415.067	-0.0591968	0.149544	-0.395848	0.692217	0.999477
ColEpi	DNAJB11	473.504	0.0764956	0.193338	0.395658	0.692357	0.999477
ColEpi	EIF4G3	849.663	0.0730046	0.184598	0.39548	0.692489	0.999477
ColEpi	MTMR11	248.035	-0.104956	0.265597	-0.39517	0.692717	0.999477
ColEpi	MRPS31	245.363	0.0626104	0.158469	0.395096	0.692772	0.999477
ColEpi	CYC1	2371.37	0.0931729	0.23584	0.395068	0.692793	0.999477
ColEpi	ZDHHC9	183.453	-0.0512975	0.129871	-0.394987	0.692853	0.999477
ColEpi	IFT52	110.513	0.0778798	0.197291	0.394747	0.69303	0.999477
ColEpi	RSL24D1	567.801	-0.0677637	0.171668	-0.394737	0.693037	0.999477
ColEpi	BACE2	1213.09	-0.123677	0.313468	-0.394545	0.693179	0.999477
ColEpi	BRWD3	158.023	-0.0662721	0.168098	-0.394247	0.693399	0.999477
ColEpi	ASXL1	314.51	-0.0758869	0.192513	-0.394191	0.69344	0.999477
ColEpi	NT5C3A	644.66	0.0856534	0.217341	0.394098	0.693509	0.999477
ColEpi	CYP3A5	1136.07	0.124265	0.315445	0.393934	0.693629	0.999477
ColEpi	FAM89B	50.3589	-0.0914506	0.232309	-0.39366	0.693832	0.999477
ColEpi	ZFYVE1	45.9541	0.0806187	0.204797	0.393652	0.693838	0.999477
ColEpi	ARHGAP12	355.297	-0.0636213	0.16167	-0.393527	0.69393	0.999477
ColEpi	UGT8	311.976	0.0941712	0.239372	0.39341	0.694017	0.999477
ColEpi	ARFGEF2	426.345	0.0698792	0.177664	0.393323	0.694081	0.999477
ColEpi	ZDHHC20	261.803	0.0653191	0.166155	0.393122	0.694229	0.999477
ColEpi	CENPN	151.2	0.0899727	0.228883	0.393095	0.694249	0.999477
ColEpi	POT1	45.5759	-0.0958961	0.243996	-0.393023	0.694303	0.999477
ColEpi	DUSP22	94.3396	0.0687508	0.174948	0.392978	0.694336	0.999477
ColEpi	TXNDC16	110.927	-0.0804168	0.20466	-0.392929	0.694372	0.999477
ColEpi	RPUSD4	84.2772	-0.0719354	0.183094	-0.392889	0.694402	0.999477
ColEpi	RNF26	98.4676	0.0708477	0.180328	0.392883	0.694406	0.999477
ColEpi	LINC01004	240.985	-0.081631	0.207808	-0.392819	0.694453	0.999477
ColEpi	THOC1	142.721	0.0567315	0.144459	0.392717	0.694528	0.999477
ColEpi	PPIL1	94.9153	0.0990392	0.252216	0.392676	0.694559	0.999477
ColEpi	ZNF622	292.323	0.0654865	0.166781	0.39265	0.694578	0.999477
ColEpi	MAD2L1BP	158.984	-0.0681073	0.173507	-0.392534	0.694664	0.999477
ColEpi	TRMT1	140.279	-0.0733805	0.187032	-0.392341	0.694806	0.999477
ColEpi	SEC62	1217.41	0.0826267	0.210608	0.392324	0.694819	0.999477
ColEpi	SH3GLB2	232.299	0.112479	0.286806	0.392178	0.694927	0.999477
ColEpi	CRAT	184.246	-0.0765682	0.195246	-0.392164	0.694937	0.999477
ColEpi	SART1	177.292	0.0417187	0.106446	0.391923	0.695115	0.999477
ColEpi	MTO1	79.4265	0.0616456	0.157393	0.391666	0.695305	0.999477
ColEpi	MRPL20	978.825	0.0700546	0.178878	0.391634	0.695329	0.999477
ColEpi	SLK	316.554	-0.0771095	0.196999	-0.39142	0.695487	0.999477
ColEpi	SEMA4G	226.489	-0.108008	0.275966	-0.391383	0.695514	0.999477
ColEpi	RP11-983P16.4	61.842	-0.119393	0.305097	-0.391329	0.695554	0.999477
ColEpi	RFWD2	555.953	-0.0522532	0.133596	-0.391128	0.695703	0.999477
ColEpi	CNOT2	471.565	-0.044038	0.112652	-0.390922	0.695855	0.999477
ColEpi	TMEM128	100.203	0.0799938	0.20463	0.390919	0.695857	0.999477
ColEpi	FBP1	354.535	-0.0751278	0.192234	-0.390814	0.695935	0.999477
ColEpi	FAM73B	104.108	0.0720903	0.184477	0.390783	0.695958	0.999477
ColEpi	COPS5	436.162	-0.0574787	0.147101	-0.390742	0.695988	0.999477
ColEpi	CAPRIN2	42.265	0.091842	0.235048	0.390738	0.695991	0.999477
ColEpi	TUSC2	268.361	0.092421	0.236559	0.390689	0.696027	0.999477
ColEpi	NRF1	156.861	0.0657958	0.168496	0.390489	0.696175	0.999477
ColEpi	TMEM199	110.601	0.0718535	0.184023	0.390459	0.696197	0.999477
ColEpi	GLMN	73.9832	0.0766527	0.196322	0.390444	0.696208	0.999477
ColEpi	THOC2	458.061	0.0379346	0.0972246	0.390175	0.696408	0.999477
ColEpi	PDCD6	1305.78	0.0709806	0.18218	0.389618	0.696819	0.999477
ColEpi	PDGFA	261.307	-0.0944556	0.24244	-0.389603	0.69683	0.999477
ColEpi	RAB10	1133.47	-0.0477223	0.122496	-0.389582	0.696846	0.999477
ColEpi	ARSA	228.236	0.108464	0.278451	0.389524	0.696889	0.999477
ColEpi	USP28	91.8653	-0.0729396	0.187262	-0.389504	0.696903	0.999477
ColEpi	ALYREF	290.944	0.232327	0.596945	0.389194	0.697133	0.999477
ColEpi	XPC	130.148	0.0580033	0.149062	0.389122	0.697186	0.999477
ColEpi	PHF2	111.725	0.0732483	0.188325	0.388947	0.697315	0.999477
ColEpi	DIP2B	470.307	0.0682164	0.1754	0.38892	0.697336	0.999477
ColEpi	RBM7	102.04	-0.074586	0.191783	-0.388908	0.697344	0.999477
ColEpi	SPG11	366.592	-0.0552193	0.142018	-0.38882	0.69741	0.999477
ColEpi	GPRIN2	82.6969	0.11739	0.301968	0.388751	0.69746	0.999477
ColEpi	EPB41L4A	166.183	-0.139801	0.359694	-0.388667	0.697523	0.999477
ColEpi	PNKP	254.131	-0.0658138	0.169342	-0.388644	0.697539	0.999477
ColEpi	MED10	307.109	0.0622968	0.160334	0.388544	0.697613	0.999477
ColEpi	ZNF429	83.4571	-0.0848115	0.218296	-0.388517	0.697633	0.999477
ColEpi	NUPR2	40.6388	-0.145347	0.374188	-0.388432	0.697696	0.999477
ColEpi	POLR3D	91.1732	-0.0705428	0.181819	-0.387983	0.698029	0.999477
ColEpi	PTMA	24395	0.0753544	0.194222	0.387981	0.69803	0.999477
ColEpi	DNAJC9	263.334	0.0787818	0.203146	0.387809	0.698158	0.999477
ColEpi	HLA-DRB1	2116.54	-0.238946	0.616443	-0.38762	0.698297	0.999477
ColEpi	GEN1	129.541	0.0905471	0.233646	0.387539	0.698357	0.999477
ColEpi	RNF114	582.793	-0.0633036	0.163385	-0.387451	0.698422	0.999477
ColEpi	LYSMD3	130.544	-0.0746651	0.192731	-0.387405	0.698456	0.999477
ColEpi	WBP2	249.746	0.0656613	0.169573	0.387216	0.698596	0.999477
ColEpi	XPNPEP1	264.876	-0.0641009	0.165549	-0.387201	0.698607	0.999477
ColEpi	ING2	100.282	0.0952327	0.245988	0.387144	0.69865	0.999477
ColEpi	MGAT2	131.516	-0.0723293	0.186846	-0.387106	0.698678	0.999477
ColEpi	GPR108	270.442	0.0715084	0.184762	0.38703	0.698734	0.999477
ColEpi	SC5D	143.877	0.0833121	0.21527	0.387012	0.698747	0.999477
ColEpi	SCAF11	748.579	0.039297	0.101545	0.38699	0.698763	0.999477
ColEpi	LZIC	269.736	-0.0421159	0.108834	-0.386974	0.698776	0.999477
ColEpi	BCL7C	352.739	-0.0864046	0.223308	-0.38693	0.698808	0.999477
ColEpi	OGFOD1	92.3143	-0.0740771	0.191511	-0.386804	0.698901	0.999477
ColEpi	PELI2	216.219	0.121709	0.314671	0.386781	0.698918	0.999477
ColEpi	RNASEK	209.693	0.100835	0.260748	0.386712	0.698969	0.999477
ColEpi	TIMM23	343.198	-0.058975	0.152569	-0.386545	0.699093	0.999477
ColEpi	IFNLR1	38.7225	-0.19811	0.512583	-0.386493	0.699132	0.999477
ColEpi	CIITA	61.7212	-0.228191	0.590591	-0.386377	0.699217	0.999477
ColEpi	PRPSAP1	247.582	0.051195	0.132582	0.386138	0.699394	0.999477
ColEpi	KLF13	357.044	0.087881	0.227672	0.385998	0.699498	0.999477
ColEpi	TM9SF3	1137.01	-0.0852776	0.22109	-0.385714	0.699708	0.999477
ColEpi	TMA7	4053.08	0.102845	0.266645	0.385702	0.699718	0.999477
ColEpi	RQCD1	147.588	-0.0553532	0.143516	-0.385692	0.699725	0.999477
ColEpi	PCNP	411.611	-0.0563783	0.146175	-0.385691	0.699725	0.999477
ColEpi	KRT10	904.416	0.107749	0.279479	0.385536	0.69984	0.999477
ColEpi	DTWD1	163.511	0.0636696	0.165179	0.385458	0.699898	0.999477
ColEpi	PLS3	105.448	-0.11292	0.292972	-0.385428	0.699921	0.999477
ColEpi	C2orf82	559.778	0.111646	0.289699	0.385385	0.699952	0.999477
ColEpi	HBS1L	197.812	0.0650419	0.168946	0.384986	0.700248	0.999477
ColEpi	NFIL3	67.3519	-0.114637	0.297879	-0.384844	0.700353	0.999477
ColEpi	DFNB31	70.1115	-0.168133	0.436901	-0.384829	0.700364	0.999477
ColEpi	SRSF5	1045.31	0.0576739	0.149874	0.384816	0.700373	0.999477
ColEpi	STAU2	230.674	0.0582586	0.151416	0.384758	0.700417	0.999477
ColEpi	AP4B1	83.4521	-0.0593578	0.154316	-0.384651	0.700496	0.999477
ColEpi	EPN1	867.686	-0.0660736	0.171889	-0.384397	0.700685	0.999477
ColEpi	TIMP1	327.701	-0.191093	0.497175	-0.384357	0.700714	0.999477
ColEpi	ZBTB21	66.7092	-0.0894259	0.232681	-0.384329	0.700735	0.999477
ColEpi	STAM	117.1	-0.0720181	0.18742	-0.384261	0.700785	0.999477
ColEpi	REST	248.193	-0.0451069	0.117405	-0.3842	0.70083	0.999477
ColEpi	STAT5B	91.3073	0.0708744	0.184546	0.384046	0.700944	0.999477
ColEpi	EIF4A1	416.904	0.0840277	0.218972	0.383738	0.701173	0.999477
ColEpi	CYCS	2470.18	-0.0679906	0.17736	-0.383348	0.701461	0.999477
ColEpi	DHRS7B	253.323	0.0665155	0.173523	0.383324	0.70148	0.999477
ColEpi	CAB39	491.955	-0.0767895	0.200404	-0.383173	0.701592	0.999477
ColEpi	SEC11A	1115.41	0.0709089	0.185206	0.382865	0.70182	0.999477
ColEpi	MRRF	284.195	-0.0504447	0.131773	-0.382814	0.701857	0.999477
ColEpi	RP11-103J8.1	201.937	0.103116	0.269396	0.382766	0.701893	0.999477
ColEpi	FBRS	167.362	0.0661038	0.172878	0.382373	0.702185	0.999477
ColEpi	FAM73A	108.631	-0.0521586	0.136543	-0.381995	0.702465	0.999477
ColEpi	AMT	153.256	-0.0921727	0.241321	-0.38195	0.702498	0.999477
ColEpi	RBMX2	143.799	0.0708939	0.185613	0.381944	0.702503	0.999477
ColEpi	USP6NL	219.446	-0.077358	0.202558	-0.381905	0.702532	0.999477
ColEpi	CPSF3	130.045	0.0654166	0.171332	0.381811	0.702601	0.999477
ColEpi	FBXL5	325.332	0.0558726	0.14638	0.381697	0.702686	0.999477
ColEpi	PRR7	73.9822	0.127292	0.333523	0.381659	0.702714	0.999477
ColEpi	CKAP2L	62.0868	0.118289	0.309998	0.381579	0.702774	0.999477
ColEpi	MRPL16	655.815	0.0792369	0.207671	0.38155	0.702795	0.999477
ColEpi	AC113189.5	56.0613	0.0972691	0.254939	0.381539	0.702804	0.999477
ColEpi	TAF11	250.23	0.0759535	0.19908	0.381523	0.702815	0.999477
ColEpi	PLCB3	178.098	-0.0604517	0.158489	-0.381426	0.702887	0.999477
ColEpi	PPP2R5C	458.812	0.0605485	0.158749	0.381411	0.702898	0.999477
ColEpi	CEBPA	173.824	-0.0986043	0.258549	-0.381375	0.702925	0.999477
ColEpi	VPS13C	488.623	0.0868349	0.227741	0.381288	0.702989	0.999477
ColEpi	PPID	253.928	-0.0721592	0.189263	-0.381265	0.703007	0.999477
ColEpi	NACA	9239.96	0.0859842	0.225654	0.381044	0.703171	0.999477
ColEpi	GNG5	3692.74	0.0907858	0.23839	0.380829	0.70333	0.999477
ColEpi	SLC5A6	91.776	-0.104767	0.27536	-0.380474	0.703594	0.999477
ColEpi	TMF1	435.27	0.0656599	0.172576	0.38047	0.703596	0.999477
ColEpi	CTD-2396E7.11	65.7443	0.110577	0.29075	0.380314	0.703712	0.999477
ColEpi	TTLL12	276.811	0.0676762	0.178184	0.379811	0.704086	0.999477
ColEpi	C6orf136	375.605	0.0910048	0.239696	0.379668	0.704192	0.999477
ColEpi	UBN2	158.113	-0.0665357	0.175278	-0.379602	0.704241	0.999477
ColEpi	YIPF5	239.445	0.0621511	0.163837	0.379347	0.70443	0.999477
ColEpi	RASGEF1B	228.61	0.117568	0.310109	0.379117	0.704601	0.999477
ColEpi	ICK	211.241	0.0731673	0.193232	0.378651	0.704947	0.999477
ColEpi	NDUFAF7	63.4799	-0.068223	0.180205	-0.378585	0.704996	0.999477
ColEpi	TNFAIP2	96.3375	0.334531	0.883686	0.378563	0.705012	0.999477
ColEpi	H1FX	440.794	-0.127442	0.336797	-0.378394	0.705138	0.999477
ColEpi	SRGAP3	62.5566	0.143914	0.380372	0.378351	0.70517	0.999477
ColEpi	TRMT2A	80.4413	-0.0607558	0.160609	-0.378283	0.70522	0.999477
ColEpi	TIMP2	46.7396	0.18768	0.496293	0.378163	0.705309	0.999477
ColEpi	ATP1B1	2789.8	0.0754228	0.199476	0.378104	0.705353	0.999477
ColEpi	RP11-123O10.4	149.415	-0.0859893	0.227574	-0.377852	0.705541	0.999477
ColEpi	APTX	175.364	0.0460494	0.121875	0.377842	0.705548	0.999477
ColEpi	DPY19L4	86.744	-0.06274	0.166121	-0.377676	0.705672	0.999477
ColEpi	HEXIM1	224.056	0.0950355	0.251752	0.377496	0.705805	0.999477
ColEpi	KDM1B	155.225	-0.0607946	0.161094	-0.377385	0.705888	0.999477
ColEpi	RBL1	76.4757	0.0986302	0.261355	0.37738	0.705891	0.999477
ColEpi	ESYT1	141.119	-0.0845521	0.224058	-0.377368	0.7059	0.999477
ColEpi	SSFA2	704.835	0.0873032	0.231373	0.377327	0.70593	0.999477
ColEpi	CHMP5	545.316	0.068619	0.181872	0.377292	0.705957	0.999477
ColEpi	CNTLN	83.2103	0.0998137	0.264569	0.37727	0.705973	0.999477
ColEpi	ADAMTS9	45.5091	-0.156681	0.415551	-0.377044	0.706141	0.999477
ColEpi	CSNK2A2	113.584	-0.0757325	0.200904	-0.376959	0.706204	0.999477
ColEpi	TMEM107	105.364	-0.0786325	0.208606	-0.376943	0.706216	0.999477
ColEpi	SMARCA4	428.282	-0.0472138	0.125302	-0.376799	0.706323	0.999477
ColEpi	SBNO1	282.923	0.0363966	0.0966281	0.376667	0.706421	0.999477
ColEpi	LIN52	104.797	-0.0666783	0.177255	-0.376172	0.706789	0.999477
ColEpi	KHDRBS3	118.657	-0.0954773	0.253916	-0.376019	0.706903	0.999477
ColEpi	RNF144A	78.2988	0.12029	0.320014	0.375889	0.707	0.999477
ColEpi	PPWD1	141.727	-0.0467656	0.124423	-0.37586	0.707021	0.999477
ColEpi	GNL3	453.694	-0.0636625	0.16939	-0.375833	0.707041	0.999477
ColEpi	SLC27A6	60.8461	-0.157924	0.420209	-0.375823	0.707049	0.999477
ColEpi	SH2D6	77.2421	-0.19612	0.52187	-0.375802	0.707064	0.999477
ColEpi	NCSTN	196.238	-0.0534943	0.142444	-0.375545	0.707255	0.999477
ColEpi	CD24	6197.2	0.0757141	0.201674	0.375429	0.707342	0.999477
ColEpi	MYBBP1A	105.613	-0.0668525	0.178077	-0.375414	0.707353	0.999477
ColEpi	SEMA4D	52.3265	-0.103593	0.275969	-0.375379	0.707378	0.999477
ColEpi	KLHDC10	211.175	0.0648569	0.17291	0.375091	0.707593	0.999477
ColEpi	LFNG	129.42	-0.141603	0.377635	-0.374973	0.707681	0.999477
ColEpi	MYO6	743.232	-0.078355	0.209061	-0.374795	0.707813	0.999477
ColEpi	FERMT3	80.6843	0.120852	0.32247	0.37477	0.707831	0.999477
ColEpi	KDM5A	399.197	-0.0482971	0.12892	-0.374627	0.707938	0.999477
ColEpi	DOCK1	744.07	0.07724	0.206192	0.374602	0.707956	0.999477
ColEpi	SOX6	185.205	0.13414	0.358094	0.374596	0.707961	0.999477
ColEpi	AC009014.3	52.6597	0.174139	0.464995	0.374496	0.708036	0.999477
ColEpi	C3orf38	113.923	-0.0604523	0.161435	-0.374469	0.708055	0.999477
ColEpi	MDH1	1178.48	0.0716739	0.191452	0.374371	0.708129	0.999477
ColEpi	LNPEP	260.7	0.0581189	0.155339	0.374142	0.708299	0.999477
ColEpi	IL1R2	255.615	0.179461	0.479714	0.3741	0.70833	0.999477
ColEpi	ARMT1	103.059	0.0628643	0.168064	0.37405	0.708367	0.999477
ColEpi	C2CD5	224.663	0.0770862	0.206192	0.373857	0.708511	0.999477
ColEpi	STK16	197.566	0.0696529	0.18648	0.373514	0.708766	0.999477
ColEpi	C6orf47	110.176	0.0586567	0.157041	0.373513	0.708767	0.999477
ColEpi	WHSC1L1	549.219	0.043892	0.117535	0.373436	0.708824	0.999477
ColEpi	PLCG2	132.248	0.279937	0.749964	0.373268	0.708949	0.999477
ColEpi	KIF18A	67.7406	0.111419	0.298514	0.373244	0.708967	0.999477
ColEpi	SEPHS2	419.595	0.0801547	0.214909	0.372971	0.70917	0.999477
ColEpi	CDC20	327.053	0.126977	0.340581	0.372826	0.709278	0.999477
ColEpi	PODXL2	177.74	0.100716	0.270161	0.3728	0.709297	0.999477
ColEpi	SLC10A7	187.136	-0.105737	0.283697	-0.37271	0.709364	0.999477
ColEpi	IKBKE	103.194	-0.074868	0.201028	-0.372427	0.709575	0.999477
ColEpi	TAB1	54.6249	-0.0669678	0.179915	-0.37222	0.709729	0.999477
ColEpi	INSR	539.528	0.0619409	0.166428	0.37218	0.709759	0.999477
ColEpi	MTMR1	69.179	0.0796048	0.213939	0.372091	0.709825	0.999477
ColEpi	FN3K	483.685	0.103517	0.278307	0.371951	0.709929	0.999477
ColEpi	TADA2A	73.4488	0.0689069	0.185376	0.371714	0.710105	0.999477
ColEpi	KIAA1522	479.34	-0.0754643	0.203107	-0.37155	0.710228	0.999477
ColEpi	SPPL2A	596.556	0.0596952	0.160672	0.371535	0.710239	0.999477
ColEpi	UBAC1	336.253	-0.0739395	0.199035	-0.37149	0.710272	0.999477
ColEpi	SORD	329.966	0.0913977	0.246164	0.371288	0.710423	0.999477
ColEpi	POLE3	265.094	-0.0728517	0.196254	-0.371212	0.71048	0.999477
ColEpi	ADAL	45.2053	-0.0735932	0.198294	-0.371132	0.710539	0.999477
ColEpi	RAD50	427.279	0.0473343	0.127598	0.370964	0.710664	0.999477
ColEpi	ZNF280D	252.115	-0.0583417	0.157448	-0.370546	0.710976	0.999477
ColEpi	RNF130	348.544	-0.0644699	0.174047	-0.370417	0.711072	0.999477
ColEpi	TFCP2	237.598	-0.0518086	0.139988	-0.370093	0.711313	0.999477
ColEpi	FAM173A	374.593	0.117876	0.318524	0.37007	0.71133	0.999477
ColEpi	SLCO2B1	57.332	-0.144393	0.390519	-0.369746	0.711572	0.999477
ColEpi	C2orf47	143.349	0.0604494	0.163502	0.369717	0.711593	0.999477
ColEpi	PMFBP1	45.8872	0.119602	0.323539	0.36967	0.711629	0.999477
ColEpi	POLD2	476.237	0.0686361	0.185774	0.36946	0.711785	0.999477
ColEpi	NLN	118.05	0.0709431	0.192056	0.369387	0.711839	0.999477
ColEpi	PTEN	449.341	-0.072176	0.195403	-0.369369	0.711852	0.999477
ColEpi	DNAJB9	145.162	0.10603	0.287133	0.369271	0.711925	0.999477
ColEpi	SENP1	64.3268	0.0740019	0.200475	0.369133	0.712029	0.999477
ColEpi	SUPT3H	129.295	-0.0814803	0.220796	-0.369029	0.712106	0.999477
ColEpi	PARD3	1189.51	0.0571999	0.155016	0.368994	0.712132	0.999477
ColEpi	SAMD12	677.166	-0.0626668	0.169849	-0.368956	0.71216	0.999477
ColEpi	IER3IP1	156.761	0.0975805	0.26477	0.368548	0.712464	0.999477
ColEpi	EPB41L2	660.886	-0.107801	0.29255	-0.368488	0.712509	0.999477
ColEpi	SLC25A6	5397.3	0.092949	0.252294	0.368416	0.712563	0.999477
ColEpi	SOCS1	149.662	-0.149023	0.404568	-0.368352	0.712611	0.999477
ColEpi	JMJD6	195.796	0.0726698	0.197334	0.368258	0.712681	0.999477
ColEpi	FAM3D	4559.02	-0.113681	0.308778	-0.368165	0.71275	0.999477
ColEpi	RP11-532F12.5	426.163	-0.110283	0.299597	-0.368104	0.712796	0.999477
ColEpi	PTPN4	201.722	-0.0727976	0.197784	-0.368066	0.712824	0.999477
ColEpi	CEP63	179.281	0.0451806	0.122776	0.367993	0.712878	0.999477
ColEpi	MRPL33	665.011	-0.0704876	0.191631	-0.36783	0.713	0.999477
ColEpi	MT1G	7645.53	0.248445	0.675602	0.367738	0.713068	0.999477
ColEpi	SNHG9	109.225	0.127368	0.346426	0.367664	0.713124	0.999477
ColEpi	BCL2L13	244.402	0.0368352	0.100211	0.367578	0.713188	0.999477
ColEpi	CSNK2A1	318.145	-0.0367799	0.100102	-0.367424	0.713303	0.999477
ColEpi	SULT1B1	571.46	0.122245	0.332719	0.367412	0.713312	0.999477
ColEpi	MOB1B	77.1299	0.135477	0.368886	0.367261	0.713425	0.999477
ColEpi	YRDC	100.156	-0.0854491	0.232728	-0.367162	0.713498	0.999477
ColEpi	TANC2	161.549	0.105021	0.286266	0.366864	0.71372	0.999477
ColEpi	C19orf48	281.994	0.0834123	0.227442	0.366741	0.713812	0.999477
ColEpi	EIF3M	913.775	-0.0551273	0.150343	-0.366678	0.713859	0.999477
ColEpi	CCNI	1891.71	-0.0644548	0.175781	-0.366677	0.71386	0.999477
ColEpi	NR4A3	52.4627	-0.193342	0.527443	-0.366566	0.713943	0.999477
ColEpi	ACYP1	185.706	-0.0741277	0.202278	-0.366465	0.714018	0.999477
ColEpi	HLTF	124.924	-0.0633029	0.172753	-0.366436	0.71404	0.999477
ColEpi	CA12	1018.9	0.106411	0.290441	0.366378	0.714083	0.999477
ColEpi	SLC30A6	111.41	-0.0487108	0.133015	-0.366206	0.714211	0.999477
ColEpi	SOCS4	102.33	0.0772943	0.211074	0.366196	0.714219	0.999477
ColEpi	DCUN1D1	153.215	0.055027	0.150346	0.366003	0.714363	0.999477
ColEpi	TMED1	137.603	0.0777578	0.212489	0.365939	0.714411	0.999477
ColEpi	CEP120	77.5865	0.0946848	0.258806	0.365853	0.714475	0.999477
ColEpi	BUB1	83.2972	-0.118902	0.325253	-0.365568	0.714687	0.999477
ColEpi	COG6	151.884	0.0695939	0.190402	0.365511	0.71473	0.999477
ColEpi	OASL	86.0032	0.210333	0.575566	0.365436	0.714786	0.999477
ColEpi	CYB5R1	88.6577	0.0765647	0.209581	0.365322	0.714871	0.999477
ColEpi	TRPM6	158.205	0.247358	0.677125	0.365307	0.714882	0.999477
ColEpi	CD99L2	57.5507	0.0950244	0.260152	0.365265	0.714913	0.999477
ColEpi	NLE1	69.8406	-0.0846772	0.231909	-0.36513	0.715014	0.999477
ColEpi	GRINA	486.106	0.0881408	0.24148	0.365002	0.71511	0.999477
ColEpi	C12orf73	89.1204	0.0794412	0.217755	0.36482	0.715246	0.999477
ColEpi	CHMP7	99.5332	-0.0504801	0.138396	-0.36475	0.715298	0.999477
ColEpi	RRS1	105.007	0.0752653	0.20653	0.364428	0.715538	0.999477
ColEpi	CASP4	89.6122	0.138765	0.380809	0.364396	0.715562	0.999477
ColEpi	SPIB	285.628	0.232464	0.638263	0.364214	0.715699	0.999477
ColEpi	VSIG10	255.939	0.0634663	0.174309	0.364101	0.715782	0.999477
ColEpi	SNAPC4	46.3528	-0.0783896	0.215383	-0.363955	0.715892	0.999477
ColEpi	FBXW9	60.6003	0.0690125	0.18977	0.363664	0.716109	0.999477
ColEpi	ZNF367	85.692	0.0963701	0.265031	0.363618	0.716143	0.999477
ColEpi	KIAA0141	223.909	-0.0418541	0.11511	-0.363601	0.716156	0.999477
ColEpi	PPP1R35	153.266	-0.0993976	0.273401	-0.36356	0.716187	0.999477
ColEpi	HDAC9	182.26	0.288354	0.793155	0.363554	0.716191	0.999477
ColEpi	LEMD3	193.642	0.0641331	0.176434	0.363497	0.716234	0.999477
ColEpi	PTPRG	768.577	-0.078518	0.216049	-0.363427	0.716286	0.999477
ColEpi	PSPC1	247.1	0.0426179	0.117335	0.363216	0.716444	0.999477
ColEpi	ATP10D	67.8275	-0.09112	0.250878	-0.363205	0.716452	0.999477
ColEpi	ICAM2	145.923	-0.308052	0.848182	-0.363191	0.716462	0.999477
ColEpi	FUT10	67.9699	0.0665	0.183239	0.362914	0.716669	0.999477
ColEpi	ALG2	197.312	0.0547372	0.150962	0.36259	0.716911	0.999477
ColEpi	POLA1	149.378	-0.0782217	0.215831	-0.362421	0.717038	0.999477
ColEpi	CCDC146	155.665	-0.0971844	0.2682	-0.362358	0.717084	0.999477
ColEpi	C9orf16	1102.46	0.135335	0.373576	0.362271	0.71715	0.999477
ColEpi	SBNO2	158.63	0.10204	0.281739	0.362179	0.717218	0.999477
ColEpi	MAOA	972.154	0.117704	0.325	0.362168	0.717227	0.999477
ColEpi	RALGAPA2	718.584	-0.0594622	0.164199	-0.362136	0.717251	0.999477
ColEpi	OLFM4	6470.14	-0.266497	0.736875	-0.361658	0.717607	0.999477
ColEpi	FUS	1359.41	0.0437193	0.120936	0.361509	0.717719	0.999477
ColEpi	GPR137	140.624	-0.0862173	0.238503	-0.361493	0.717731	0.999477
ColEpi	FKTN	81.6262	-0.0682275	0.18874	-0.36149	0.717734	0.999477
ColEpi	KIAA1161	118.042	0.0988878	0.273598	0.361434	0.717775	0.999477
ColEpi	TOP1	1177.57	0.0557683	0.154374	0.361254	0.717909	0.999477
ColEpi	PSMC6	414.505	-0.0513162	0.142081	-0.361176	0.717968	0.999477
ColEpi	RAPGEF2	464.077	-0.0690005	0.191051	-0.361163	0.717978	0.999477
ColEpi	MTHFD2L	233.025	-0.0521399	0.144371	-0.361151	0.717987	0.999477
ColEpi	BCAR1	238.226	0.0738995	0.204675	0.361057	0.718057	0.999477
ColEpi	SBF2	520.272	0.0614898	0.170369	0.360922	0.718158	0.999477
ColEpi	PLCH1	259.432	0.0877399	0.243225	0.360736	0.718297	0.999477
ColEpi	F12	126.993	0.100373	0.278251	0.360728	0.718303	0.999477
ColEpi	SCARB2	456.625	0.0527086	0.146139	0.360675	0.718343	0.999477
ColEpi	ILF3	726.706	0.0482032	0.133655	0.360655	0.718358	0.999477
ColEpi	C1orf52	181.166	0.0623385	0.172867	0.360616	0.718387	0.999477
ColEpi	HELZ2	97.4948	-0.0892104	0.24747	-0.36049	0.718481	0.999477
ColEpi	JMJD1C	1163.2	0.0687467	0.19073	0.360439	0.718519	0.999477
ColEpi	UBALD1	182.635	-0.10817	0.300174	-0.360358	0.718579	0.999477
ColEpi	ATMIN	87.5622	-0.0578836	0.160679	-0.360242	0.718666	0.999477
ColEpi	KCTD18	51.1727	0.0619328	0.171925	0.360232	0.718674	0.999477
ColEpi	ATP11C	136.58	0.0654045	0.181631	0.360095	0.718776	0.999477
ColEpi	CDK12	321.158	0.0541055	0.150368	0.359821	0.718981	0.999477
ColEpi	MICAL2	568.511	-0.0893513	0.248467	-0.359611	0.719138	0.999477
ColEpi	DMAP1	183.203	0.0775371	0.215738	0.359405	0.719292	0.999477
ColEpi	SPAG9	736.499	-0.0716379	0.199365	-0.359331	0.719347	0.999477
ColEpi	TMED4	458.719	0.0645239	0.179567	0.35933	0.719348	0.999477
ColEpi	RGP1	170.515	-0.0391924	0.109086	-0.35928	0.719386	0.999477
ColEpi	UBA2	352.289	-0.0595914	0.165873	-0.359259	0.719401	0.999477
ColEpi	PPP1R15B	217.954	0.0697649	0.194228	0.359191	0.719452	0.999477
ColEpi	CLASP1	215.979	0.0623078	0.173596	0.358924	0.719652	0.999477
ColEpi	SCYL1	236.352	0.0466317	0.129932	0.358892	0.719676	0.999477
ColEpi	PAIP1	343.616	-0.0538148	0.149992	-0.358784	0.719756	0.999477
ColEpi	ZNHIT3	251.538	0.0826903	0.230679	0.358465	0.719995	0.999477
ColEpi	IREB2	186.787	-0.0529808	0.147809	-0.35844	0.720014	0.999477
ColEpi	RARA	90.4804	0.0794381	0.221704	0.358306	0.720114	0.999477
ColEpi	HEATR5B	114.628	-0.0550033	0.153509	-0.358306	0.720114	0.999477
ColEpi	MVB12A	359.678	0.0792199	0.221162	0.358198	0.720195	0.999477
ColEpi	MRPL55	338.344	0.0687819	0.192098	0.358057	0.7203	0.999477
ColEpi	TRAF5	148.691	0.0851203	0.237799	0.357951	0.72038	0.999477
ColEpi	KDM7A	378.197	0.0852267	0.2381	0.357944	0.720385	0.999477
ColEpi	ANKRD13A	130.298	-0.068201	0.190553	-0.357911	0.72041	0.999477
ColEpi	MAGEF1	299.238	0.0682513	0.190878	0.357565	0.720669	0.999477
ColEpi	NSMCE1	329.842	0.0623694	0.17451	0.357398	0.720794	0.999477
ColEpi	ATP6V0A1	206.043	-0.0489793	0.137177	-0.357053	0.721052	0.999477
ColEpi	GRIP1	94.3435	0.102845	0.288231	0.356816	0.72123	0.999477
ColEpi	BCS1L	118.815	0.0648952	0.182045	0.356478	0.721483	0.999477
ColEpi	VPS11	58.9217	-0.0657888	0.184553	-0.356477	0.721483	0.999477
ColEpi	USF2	191.944	-0.0587794	0.164969	-0.356305	0.721612	0.999477
ColEpi	HMGXB3	176.21	0.0613768	0.172265	0.356293	0.721621	0.999477
ColEpi	GLG1	536.889	0.0438267	0.123042	0.356194	0.721695	0.999477
ColEpi	PHLDB1	113.419	-0.0818024	0.229705	-0.356119	0.721752	0.999477
ColEpi	GAL3ST2	60.6154	-0.118724	0.333665	-0.355819	0.721976	0.999477
ColEpi	RPUSD2	65.8099	0.0678364	0.190747	0.355635	0.722114	0.999477
ColEpi	TEF	34.9122	-0.111334	0.313063	-0.355629	0.722119	0.999477
ColEpi	DCP1A	281.412	-0.0530159	0.149084	-0.35561	0.722132	0.999477
ColEpi	ZNF428	347.245	0.0995157	0.280066	0.355329	0.722343	0.999477
ColEpi	C19orf24	481.37	0.0875291	0.246585	0.354965	0.722616	0.999477
ColEpi	RBM17	744.634	0.0481125	0.135599	0.354815	0.722729	0.999477
ColEpi	CRNKL1	136.912	-0.0822999	0.232087	-0.354609	0.722883	0.999477
ColEpi	SDHAF4	63.7438	-0.0566893	0.159881	-0.354571	0.722911	0.999477
ColEpi	TAX1BP3	110.077	0.107056	0.302021	0.354465	0.72299	0.999477
ColEpi	RSL1D1	798.73	-0.0634427	0.179098	-0.354234	0.723164	0.999477
ColEpi	C14orf93	56.0139	-0.0768237	0.216874	-0.354232	0.723165	0.999477
ColEpi	COPA	559.048	-0.0415573	0.11749	-0.35371	0.723556	0.999477
ColEpi	DIRC2	97.2737	0.112133	0.317047	0.35368	0.723578	0.999477
ColEpi	FTH1	30815.2	0.114716	0.324388	0.353639	0.72361	0.999477
ColEpi	MYEF2	87.0877	0.102539	0.290158	0.35339	0.723796	0.999477
ColEpi	SYNJ2BP	154.654	-0.0661688	0.187261	-0.35335	0.723826	0.999477
ColEpi	API5	267.892	-0.0375327	0.106542	-0.352279	0.724629	0.999477
ColEpi	GNE	284.014	0.108895	0.30914	0.352252	0.724649	0.999477
ColEpi	CDK18	113.139	-0.0765302	0.217335	-0.35213	0.724741	0.999477
ColEpi	DDX1	345.262	-0.0584919	0.166111	-0.352125	0.724744	0.999477
ColEpi	PGRMC1	678.307	0.05455	0.154985	0.35197	0.724861	0.999477
ColEpi	GCC1	53.6827	-0.064955	0.184606	-0.351858	0.724945	0.999477
ColEpi	CBR4	216.323	-0.0553698	0.157391	-0.351798	0.72499	0.999477
ColEpi	LMAN1	963.454	0.0688977	0.195856	0.351776	0.725006	0.999477
ColEpi	LARP7	390.238	0.0463438	0.131767	0.351712	0.725054	0.999477
ColEpi	INO80D	304.597	-0.0666253	0.189542	-0.351506	0.725209	0.999477
ColEpi	PWP1	263.027	0.0511005	0.145402	0.351442	0.725256	0.999477
ColEpi	MTG1	130.311	-0.0948347	0.269863	-0.351418	0.725275	0.999477
ColEpi	CFAP44	108.479	-0.0832338	0.236857	-0.35141	0.725281	0.999477
ColEpi	B3GNT2	151.357	-0.0635907	0.180998	-0.351333	0.725338	0.999477
ColEpi	NCOA2	501.507	0.0615856	0.175336	0.351242	0.725406	0.999477
ColEpi	HOOK3	189.105	-0.0710833	0.202432	-0.351146	0.725478	0.999477
ColEpi	DEPDC5	99.7398	-0.0634004	0.180601	-0.351053	0.725549	0.999477
ColEpi	MAPK8IP3	139.798	0.0554213	0.157894	0.351004	0.725585	0.999477
ColEpi	CLTA	1984.24	0.0663828	0.189202	0.350856	0.725697	0.999477
ColEpi	NLK	179.073	0.0700712	0.199724	0.35084	0.725708	0.999477
ColEpi	AK3	674.247	-0.0539423	0.153757	-0.350829	0.725716	0.999477
ColEpi	AC013461.1	201.268	-0.108269	0.308633	-0.350801	0.725738	0.999477
ColEpi	ARL5A	426.11	-0.057076	0.162776	-0.350642	0.725857	0.999477
ColEpi	NSA2	934.082	0.0654306	0.186708	0.350443	0.726006	0.999477
ColEpi	NUFIP2	535.451	0.0645076	0.184079	0.350435	0.726012	0.999477
ColEpi	GLI4	51.2526	-0.0956408	0.272949	-0.350398	0.72604	0.999477
ColEpi	SF3B1	752.986	-0.035669	0.101831	-0.350275	0.726132	0.999477
ColEpi	TOMM22	1005.16	0.0662661	0.189217	0.350212	0.72618	0.999477
ColEpi	AAAS	152.487	0.0558395	0.159464	0.35017	0.726211	0.999477
ColEpi	EYA3	178.599	0.0551941	0.157655	0.350095	0.726268	0.999477
ColEpi	CNN2	357.682	0.0865465	0.247453	0.349749	0.726527	0.999477
ColEpi	TFDP2	480.393	-0.0725256	0.207414	-0.349666	0.726589	0.999477
ColEpi	GCAT	172.68	0.0830492	0.237639	0.349476	0.726732	0.999477
ColEpi	PCID2	147.184	-0.0495159	0.141703	-0.349435	0.726763	0.999477
ColEpi	RNF20	119.431	-0.0488336	0.139797	-0.349318	0.726851	0.999477
ColEpi	HEXDC	112.144	0.0939522	0.269	0.349265	0.72689	0.999477
ColEpi	ACAD8	93.7006	0.063793	0.182775	0.349025	0.727071	0.999477
ColEpi	RNF24	146.86	-0.0923656	0.264731	-0.348904	0.727161	0.999477
ColEpi	HECTD1	511.879	-0.0351418	0.100728	-0.348877	0.727181	0.999477
ColEpi	QSER1	146.524	-0.084121	0.241131	-0.348861	0.727194	0.999477
ColEpi	ZNF217	235.02	-0.0889175	0.254977	-0.348728	0.727294	0.999477
ColEpi	TAF1C	61.6482	-0.0689155	0.197653	-0.348669	0.727338	0.999477
ColEpi	TFEB	62.8665	0.0751253	0.215542	0.348542	0.727433	0.999477
ColEpi	INPP1	268.567	0.0746823	0.214537	0.34811	0.727758	0.999477
ColEpi	GPATCH4	206.244	-0.0708708	0.203588	-0.348109	0.727758	0.999477
ColEpi	PRNP	53.3656	0.0874746	0.251319	0.348062	0.727793	0.999477
ColEpi	FAM195A	770.275	0.0895353	0.257309	0.347968	0.727864	0.999477
ColEpi	PPP1R37	110.924	-0.0742818	0.213768	-0.347488	0.728225	0.999477
ColEpi	ING4	101.13	0.0877048	0.252404	0.347478	0.728232	0.999477
ColEpi	THSD4	570.513	-0.130391	0.375364	-0.347373	0.728311	0.999477
ColEpi	TMED2	1217.01	-0.0665715	0.191675	-0.347315	0.728354	0.999477
ColEpi	C19orf25	186.361	0.0628001	0.180828	0.347291	0.728372	0.999477
ColEpi	POLK	113.178	0.065602	0.188907	0.347272	0.728387	0.999477
ColEpi	RBFOX2	456.855	0.0497147	0.143192	0.34719	0.728449	0.999477
ColEpi	RING1	164.44	0.0559448	0.161265	0.346913	0.728657	0.999477
ColEpi	ZNF394	124.225	-0.0498444	0.143686	-0.346898	0.728668	0.999477
ColEpi	PIP5K1C	76.786	0.0523196	0.150959	0.346582	0.728905	0.999477
ColEpi	CMTM4	367.19	-0.0706981	0.204026	-0.346515	0.728955	0.999477
ColEpi	NFYB	125.719	0.0442067	0.12759	0.346474	0.728986	0.999477
ColEpi	GGH	791.659	-0.0993024	0.286638	-0.346439	0.729013	0.999477
ColEpi	PM20D2	148.087	0.0980688	0.283147	0.346353	0.729077	0.999477
ColEpi	BAZ2A	324.657	-0.0427412	0.123419	-0.346309	0.729111	0.999477
ColEpi	CHRM3	625.95	0.107243	0.309701	0.34628	0.729132	0.999477
ColEpi	CLPTM1	333.607	-0.0651446	0.18824	-0.346072	0.729288	0.999477
ColEpi	PMF1	52.7791	0.0827024	0.239046	0.345969	0.729366	0.999477
ColEpi	C6orf1	61.1098	0.107958	0.312109	0.345898	0.72942	0.999477
ColEpi	ATG16L2	124.363	0.0730606	0.211222	0.345895	0.729421	0.999477
ColEpi	LINC00339	61.4435	0.0957818	0.27691	0.345895	0.729422	0.999477
ColEpi	ABAT	51.5465	-0.112969	0.326602	-0.345892	0.729424	0.999477
ColEpi	TMEM70	206.915	0.0681518	0.197035	0.345886	0.729428	0.999477
ColEpi	ZNF75D	85.7915	0.0864409	0.250026	0.345727	0.729548	0.999477
ColEpi	TMEM165	644.783	-0.0835916	0.241798	-0.345709	0.729561	0.999477
ColEpi	C4orf19	734.365	-0.0503897	0.145801	-0.345605	0.72964	0.999477
ColEpi	ZNF358	79.363	0.0942309	0.272825	0.34539	0.729801	0.999477
ColEpi	CRTC3	112.738	0.0506183	0.14657	0.345352	0.72983	0.999477
ColEpi	CTPS1	76.7226	0.0949635	0.275133	0.345155	0.729978	0.999477
ColEpi	CSRP1	441.067	0.0521393	0.151136	0.344982	0.730108	0.999477
ColEpi	SLC24A3	139.44	-0.125338	0.363527	-0.344783	0.730258	0.999477
ColEpi	ANP32E	202.378	0.0816133	0.236983	0.344385	0.730557	0.999477
ColEpi	RAD51	82.6968	0.0837598	0.243254	0.34433	0.730598	0.999477
ColEpi	NCOA1	395.199	0.0571636	0.166023	0.344312	0.730611	0.999477
ColEpi	NOP2	193.529	-0.0665757	0.193393	-0.344251	0.730657	0.999477
ColEpi	DHX9	499.609	0.0433604	0.125987	0.344165	0.730722	0.999477
ColEpi	XYLT2	42.4465	-0.101345	0.294514	-0.34411	0.730764	0.999477
ColEpi	ARMCX5	91.2371	-0.0578481	0.168125	-0.344078	0.730787	0.999477
ColEpi	SCAMP1	163.399	0.0570055	0.165687	0.344055	0.730805	0.999477
ColEpi	RP11-352M15.2	71.3776	0.0797533	0.232022	0.343731	0.731048	0.999477
ColEpi	DDX60L	175.177	-0.132512	0.385621	-0.343631	0.731123	0.999477
ColEpi	USP14	323.442	-0.0573447	0.167056	-0.343266	0.731399	0.999477
ColEpi	LZTS2	80.4663	-0.0693505	0.202045	-0.343243	0.731416	0.999477
ColEpi	PMPCB	428.041	-0.0532325	0.155162	-0.343077	0.73154	0.999477
ColEpi	QRSL1	121.364	-0.0558892	0.16293	-0.343026	0.731579	0.999477
ColEpi	CSRP2BP	51.4749	0.0665863	0.194124	0.343009	0.731591	0.999477
ColEpi	S100A11	4067.04	-0.097262	0.283891	-0.342603	0.731897	0.999477
ColEpi	PRPF40A	799.93	-0.0357634	0.104445	-0.342414	0.732039	0.999477
ColEpi	DUT	1296.64	0.0725539	0.211958	0.342303	0.732123	0.999477
ColEpi	FAM57A	88.6436	0.0782823	0.228793	0.342154	0.732235	0.999477
ColEpi	DNAJC30	116.215	-0.0596778	0.174488	-0.342016	0.732339	0.999477
ColEpi	KIAA1109	415.771	0.0669271	0.195778	0.341852	0.732463	0.999477
ColEpi	NUP37	177.353	0.0632204	0.185033	0.34167	0.732599	0.999477
ColEpi	VSNL1	125.851	0.129278	0.378518	0.341537	0.7327	0.999477
ColEpi	MCM3	270.418	0.0773804	0.226607	0.341474	0.732747	0.999477
ColEpi	SNHG18	523.488	-0.101348	0.296819	-0.341445	0.732769	0.999477
ColEpi	CADPS2	358.883	-0.0812278	0.237919	-0.34141	0.732795	0.999477
ColEpi	RPA2	146.93	0.0675983	0.198045	0.341328	0.732857	0.999477
ColEpi	LMNB2	192.029	0.0647574	0.189786	0.341212	0.732944	0.999477
ColEpi	SRSF2	1283.7	-0.0706349	0.207013	-0.34121	0.732946	0.999477
ColEpi	TMEM205	375.011	-0.0622968	0.182585	-0.341192	0.732959	0.999477
ColEpi	EFHC1	62.4946	-0.0721178	0.211387	-0.341165	0.73298	0.999477
ColEpi	KAT6B	325.277	-0.0627232	0.18391	-0.341053	0.733064	0.999477
ColEpi	SGSM2	52.4535	0.0821908	0.241111	0.340883	0.733191	0.999477
ColEpi	EMP1	485.116	-0.171014	0.501917	-0.340721	0.733314	0.999477
ColEpi	DNAJC27	52.8269	0.0867218	0.254538	0.340702	0.733328	0.999477
ColEpi	FGFRL1	58.4239	0.0907288	0.266308	0.340692	0.733336	0.999477
ColEpi	AGO2	353.775	-0.0502767	0.147585	-0.340662	0.733358	0.999477
ColEpi	MAPK14	228.31	0.0709301	0.208287	0.34054	0.73345	0.999477
ColEpi	GCNT2	47.3136	0.128903	0.378705	0.340379	0.733571	0.999477
ColEpi	NIP7	153.219	-0.072227	0.212297	-0.340216	0.733694	0.999477
ColEpi	ZMYM5	119.58	0.0646657	0.190074	0.340213	0.733696	0.999477
ColEpi	CHCHD2	5525.39	0.0829494	0.24388	0.340124	0.733763	0.999477
ColEpi	HDAC2	578.338	0.0476511	0.140187	0.33991	0.733924	0.999477
ColEpi	MUC13	2091.47	0.103363	0.304211	0.339774	0.734026	0.999477
ColEpi	GPSM2	154.014	-0.0679777	0.200123	-0.339679	0.734098	0.999477
ColEpi	MIR194-2HG	163.989	-0.10995	0.323774	-0.339589	0.734166	0.999477
ColEpi	GBA2	276.04	0.0705224	0.207741	0.339472	0.734254	0.999477
ColEpi	RNF34	242.779	0.0555499	0.163763	0.339208	0.734453	0.999477
ColEpi	CCDC51	102.024	0.0693302	0.204593	0.338868	0.734709	0.999477
ColEpi	CTD-2337A12.1	55.2431	-0.109165	0.322252	-0.338756	0.734794	0.999477
ColEpi	PEX10	119.357	-0.0695965	0.205494	-0.33868	0.734851	0.999477
ColEpi	METTL23	198.993	-0.0531201	0.156858	-0.33865	0.734873	0.999477
ColEpi	LSM6	497.167	0.0601237	0.177592	0.338549	0.734949	0.999477
ColEpi	FAM134B	504.089	-0.0979827	0.289531	-0.338418	0.735048	0.999477
ColEpi	APBA1	45.7446	-0.129504	0.382869	-0.338247	0.735177	0.999477
ColEpi	IDH2	1346.82	0.0753378	0.222751	0.338216	0.735201	0.999477
ColEpi	RBBP8	246.058	0.0592222	0.175116	0.338188	0.735222	0.999477
ColEpi	ELL3	61.3402	-0.0856568	0.253347	-0.3381	0.735287	0.999477
ColEpi	STX8	321.868	0.0452308	0.133842	0.337942	0.735407	0.999477
ColEpi	USP25	282.202	0.0790013	0.233961	0.337669	0.735613	0.999477
ColEpi	SPTLC1	216.737	-0.0616813	0.182701	-0.337608	0.735659	0.999477
ColEpi	PAXIP1-AS1	62.8472	-0.0684121	0.202826	-0.337295	0.735895	0.999477
ColEpi	ZNF487	66.8812	0.0659185	0.195575	0.337051	0.736079	0.999477
ColEpi	MED7	84.7745	0.0702912	0.208558	0.337035	0.73609	0.999477
ColEpi	BCL2L2	61.143	0.0597796	0.177378	0.337019	0.736102	0.999477
ColEpi	DENND4B	50.6184	0.0744106	0.220811	0.336988	0.736126	0.999477
ColEpi	CHAF1B	56.3675	0.0860185	0.25536	0.336851	0.736229	0.999477
ColEpi	FPGS	247.617	0.0526833	0.156493	0.33665	0.73638	0.999477
ColEpi	ZC3H14	291.966	-0.0430281	0.127813	-0.336649	0.736382	0.999477
ColEpi	PAPD4	260.469	-0.0516153	0.153385	-0.336507	0.736488	0.999477
ColEpi	SMC5-AS1	103.995	-0.0915053	0.272078	-0.33632	0.73663	0.999477
ColEpi	ACAT1	475.147	0.0857124	0.254913	0.336242	0.736688	0.999477
ColEpi	ZBTB17	70.8759	-0.0595831	0.177216	-0.336217	0.736707	0.999477
ColEpi	WWP2	316.189	0.0552526	0.164349	0.33619	0.736728	0.999477
ColEpi	IFNGR1	297.506	0.0863823	0.257018	0.336095	0.736799	0.999477
ColEpi	C9orf142	503.997	0.0925031	0.275435	0.335843	0.736989	0.999477
ColEpi	KDM5D	40.1307	0.585759	1.74424	0.335826	0.737002	0.999477
ColEpi	ABL1	373.263	0.057609	0.171748	0.335428	0.737302	0.999477
ColEpi	FOXJ3	293.951	0.0564732	0.168432	0.335288	0.737408	0.999477
ColEpi	ASAH1	556.561	-0.0439337	0.131065	-0.335206	0.73747	0.999477
ColEpi	WDR18	299.461	0.083191	0.24818	0.335203	0.737472	0.999477
ColEpi	SSR1	610.142	0.0602622	0.179844	0.33508	0.737565	0.999477
ColEpi	OTUD5	163.898	0.0546535	0.163129	0.335032	0.737601	0.999477
ColEpi	ZC3H7A	176.578	0.0551576	0.164745	0.334806	0.737772	0.999477
ColEpi	UIMC1	139.723	-0.0477369	0.142656	-0.334629	0.737905	0.999477
ColEpi	METAP1D	74.7148	0.0785352	0.234918	0.334309	0.738146	0.999477
ColEpi	XRN2	486.18	-0.0450765	0.134872	-0.334216	0.738216	0.999477
ColEpi	B4GALT3	161.235	0.0656281	0.196368	0.334209	0.738221	0.999477
ColEpi	NADSYN1	351.475	0.0511179	0.152993	0.33412	0.738289	0.999477
ColEpi	LRRC28	143.932	0.0448799	0.134324	0.334117	0.738292	0.999477
ColEpi	CLOCK	202.592	0.0556651	0.166647	0.334029	0.738358	0.999477
ColEpi	TIMM8A	117.831	-0.0639721	0.191534	-0.333999	0.738381	0.999477
ColEpi	TP53	231.997	-0.0585755	0.175476	-0.333808	0.738524	0.999477
ColEpi	CCDC171	98.7629	0.0791387	0.237161	0.333691	0.738612	0.999477
ColEpi	DHX30	271.087	-0.0390243	0.11699	-0.333568	0.738705	0.999477
ColEpi	PPP1CC	817.349	-0.047612	0.142792	-0.333435	0.738806	0.999477
ColEpi	CNOT7	468.91	-0.0662989	0.198951	-0.333243	0.738951	0.999477
ColEpi	DACH1	581.423	0.158382	0.475547	0.333053	0.739094	0.999477
ColEpi	ARAP2	189.265	-0.0710804	0.213537	-0.332872	0.739231	0.999477
ColEpi	EIF4A3	539.079	0.054228	0.162982	0.332724	0.739343	0.999477
ColEpi	GNG10	186.791	-0.0820635	0.246652	-0.33271	0.739354	0.999477
ColEpi	UQCC1	109.269	-0.0521373	0.156751	-0.332613	0.739427	0.999477
ColEpi	TANGO6	69.7046	-0.0850151	0.255621	-0.332583	0.739449	0.999477
ColEpi	NUP205	117.849	-0.0577896	0.173804	-0.332499	0.739512	0.999477
ColEpi	FBL	965.03	0.0695547	0.20927	0.332369	0.739611	0.999477
ColEpi	MORC2	46.6938	-0.0594479	0.178895	-0.332306	0.739658	0.999477
ColEpi	RAD52	44.0962	-0.0887964	0.267227	-0.332289	0.739671	0.999477
ColEpi	NUP214	230.424	-0.0452072	0.136185	-0.331955	0.739923	0.999477
ColEpi	RAB5A	397.502	-0.0620499	0.186969	-0.331873	0.739985	0.999477
ColEpi	PCBP1	2158.91	0.0633583	0.190931	0.331839	0.740011	0.999477
ColEpi	SYAP1	650.799	0.0401418	0.121005	0.331736	0.740089	0.999477
ColEpi	FAM110C	98.9582	0.0787284	0.237401	0.331627	0.740171	0.999477
ColEpi	TMSB4Y	50.7893	0.622804	1.87825	0.331587	0.740201	0.999477
ColEpi	DONSON	68.58	0.0873719	0.2635	0.331582	0.740205	0.999477
ColEpi	STXBP1	91.9809	0.158364	0.477805	0.331442	0.740311	0.999477
ColEpi	ENOPH1	199.216	-0.064697	0.195343	-0.331197	0.740496	0.999477
ColEpi	MFF	536.446	-0.0523702	0.158252	-0.33093	0.740697	0.999477
ColEpi	ZNF24	357.42	0.0490806	0.148343	0.330859	0.740751	0.999477
ColEpi	SNRNP25	327.852	-0.0762501	0.230555	-0.330724	0.740853	0.999477
ColEpi	TXNRD2	114.696	-0.0456969	0.13818	-0.330705	0.740867	0.999477
ColEpi	GRWD1	102.903	-0.0668225	0.202068	-0.330693	0.740876	0.999477
ColEpi	P4HTM	263.665	0.0814555	0.246338	0.330666	0.740897	0.999477
ColEpi	EPHX1	213.285	-0.104792	0.316917	-0.330661	0.740901	0.999477
ColEpi	FKBP14	84.4242	0.091778	0.277562	0.330658	0.740903	0.999477
ColEpi	ZNF432	61.6911	0.0838401	0.25369	0.330483	0.741035	0.999477
ColEpi	SLC33A1	118.446	0.0593381	0.179574	0.330438	0.741069	0.999477
ColEpi	COL4A3BP	277.133	0.0479794	0.145301	0.330207	0.741243	0.999477
ColEpi	CCDC115	210.359	-0.0848646	0.257264	-0.329874	0.741495	0.999477
ColEpi	CEP192	188.345	-0.0665477	0.20174	-0.329869	0.741499	0.999477
ColEpi	PTRHD1	734.968	0.0719909	0.218314	0.329759	0.741582	0.999477
ColEpi	KANSL1-AS1	107.923	-0.166804	0.50589	-0.329725	0.741608	0.999477
ColEpi	PDK3	92.4913	0.0882089	0.267525	0.329722	0.74161	0.999477
ColEpi	E2F3	191.345	-0.0495675	0.150416	-0.329535	0.741751	0.999477
ColEpi	CDK19	207.319	-0.0646651	0.19628	-0.329453	0.741813	0.999477
ColEpi	TRIM31-AS1	71.7086	-0.120521	0.365977	-0.329312	0.74192	0.999477
ColEpi	CDC16	227.133	0.0384344	0.116727	0.329268	0.741953	0.999477
ColEpi	TNRC6B	670.1	-0.0459219	0.139552	-0.329065	0.742106	0.999477
ColEpi	FAM58A	134.472	-0.0748247	0.227393	-0.329055	0.742114	0.999477
ColEpi	NUDT21	427.336	0.0412178	0.125386	0.328727	0.742362	0.999477
ColEpi	INTS12	134.369	0.0534992	0.162834	0.328551	0.742495	0.999477
ColEpi	TP53I13	178.171	-0.0774039	0.235751	-0.328328	0.742663	0.999477
ColEpi	TBC1D16	159.427	-0.0666815	0.203135	-0.328262	0.742713	0.999477
ColEpi	LRRC8A	139.89	0.0643616	0.196083	0.328237	0.742732	0.999477
ColEpi	METTL14	98.9577	0.0487174	0.148437	0.328202	0.742759	0.999477
ColEpi	NUPR1	1890.29	0.128937	0.393144	0.327964	0.742939	0.999477
ColEpi	FARSB	342.665	-0.0573229	0.174829	-0.32788	0.743003	0.999477
ColEpi	BIRC2	225.465	-0.051446	0.156985	-0.327712	0.743129	0.999477
ColEpi	SLC13A2	59.4517	0.193673	0.59111	0.327644	0.743181	0.999477
ColEpi	DOCK4	220.955	-0.125587	0.383408	-0.327554	0.743249	0.999477
ColEpi	NOSTRIN	325.975	-0.0616068	0.188104	-0.327515	0.743279	0.999477
ColEpi	MAP2K1	213.073	0.0468787	0.143175	0.327421	0.743349	0.999477
ColEpi	NT5C2	431.075	-0.0603247	0.184254	-0.327399	0.743366	0.999477
ColEpi	TRIM65	52.9304	0.0624917	0.190967	0.327239	0.743487	0.999477
ColEpi	ANKRD54	108.081	0.0592791	0.181286	0.326992	0.743674	0.999477
ColEpi	LINC00992	80.7359	-0.094103	0.287874	-0.326889	0.743752	0.999477
ColEpi	ITSN1	219.483	0.0650998	0.199206	0.326796	0.743822	0.999477
ColEpi	LARGE	442.801	0.0700312	0.214299	0.326792	0.743825	0.999477
ColEpi	CDK2AP2	1084.63	0.0694164	0.212609	0.326497	0.744048	0.999477
ColEpi	ZNF787	146.799	-0.103371	0.316619	-0.326485	0.744057	0.999477
ColEpi	DCAF7	438.691	0.025825	0.0791005	0.326483	0.744059	0.999477
ColEpi	PLAUR	567.54	0.190926	0.585111	0.326308	0.744191	0.999477
ColEpi	C2orf49	95.021	-0.0652742	0.200343	-0.325813	0.744566	0.999477
ColEpi	LNX2	158.359	-0.059584	0.183057	-0.325494	0.744807	0.999477
ColEpi	MPP5	234.596	0.0435977	0.133962	0.325449	0.744842	0.999477
ColEpi	VEZT	311.475	0.0391047	0.120185	0.325369	0.744901	0.999477
ColEpi	C11orf49	401.395	0.0494075	0.151925	0.325209	0.745023	0.999477
ColEpi	CSTB	2179.9	-0.0981452	0.302171	-0.3248	0.745333	0.999477
ColEpi	ST7	171.208	0.0624172	0.192193	0.324763	0.74536	0.999477
ColEpi	NDUFAF4	433.59	0.0540961	0.166645	0.32462	0.745469	0.999477
ColEpi	CHRAC1	199.187	-0.0603446	0.185901	-0.324607	0.745479	0.999477
ColEpi	RP11-160E2.6	155.762	-0.112841	0.347724	-0.324512	0.745551	0.999477
ColEpi	MRPL37	646.637	-0.0761895	0.234864	-0.324399	0.745636	0.999477
ColEpi	ANKAR	102.866	0.07323	0.225794	0.324322	0.745694	0.999477
ColEpi	NFKBIE	77.1884	-0.126603	0.39041	-0.324283	0.745724	0.999477
ColEpi	SEC23B	221.79	0.0432672	0.133441	0.324243	0.745754	0.999477
ColEpi	PARP2	66.2455	0.0601581	0.185658	0.324026	0.745918	0.999477
ColEpi	FGD4	973.436	0.0566448	0.174825	0.324009	0.745931	0.999477
ColEpi	KIF27	93.9271	-0.0420775	0.129894	-0.323938	0.745985	0.999477
ColEpi	ERP29	1390.28	0.0569131	0.175739	0.32385	0.746051	0.999477
ColEpi	PUS10	44.6629	0.0726218	0.224251	0.323842	0.746058	0.999477
ColEpi	AC058791.1	243.803	-0.0979547	0.302503	-0.323814	0.746079	0.999477
ColEpi	EHF	1222.32	-0.0740331	0.22863	-0.323812	0.746081	0.999477
ColEpi	DAB2IP	239.151	0.0545467	0.168527	0.323668	0.746189	0.999477
ColEpi	LAPTM4A	1360.1	0.0569366	0.175989	0.323523	0.746299	0.999477
ColEpi	UTRN	546.59	-0.0751635	0.232346	-0.323498	0.746318	0.999477
ColEpi	ZNF611	64.6709	-0.0708546	0.219084	-0.323413	0.746383	0.999477
ColEpi	CYP2R1	97.4367	0.0695623	0.215123	0.323361	0.746422	0.999477
ColEpi	ZNF205	75.5559	-0.0608742	0.188332	-0.323228	0.746522	0.999477
ColEpi	EIF4G1	658.326	-0.0371437	0.114918	-0.32322	0.746529	0.999477
ColEpi	SNX5	556.922	-0.0574547	0.177792	-0.323157	0.746577	0.999477
ColEpi	PAN2	73.6826	-0.0612211	0.189476	-0.323107	0.746614	0.999477
ColEpi	UQCRFS1	2238.84	0.0716705	0.221912	0.322968	0.74672	0.999477
ColEpi	ITGB1	1084.79	-0.0453617	0.140463	-0.322945	0.746737	0.999477
ColEpi	ZNF33A	302.539	-0.0474406	0.146925	-0.32289	0.746778	0.999477
ColEpi	TMX3	94.6723	0.042817	0.132664	0.322746	0.746887	0.999477
ColEpi	MAP3K15	40.718	-0.154351	0.478338	-0.322682	0.746936	0.999477
ColEpi	AKNA	116.698	-0.0582541	0.180608	-0.322544	0.747041	0.999477
ColEpi	EIF2D	165.207	-0.0562299	0.174336	-0.322537	0.747046	0.999477
ColEpi	NUDT22	457.479	0.0716406	0.222151	0.322486	0.747085	0.999477
ColEpi	MRPL14	979.9	0.058384	0.181056	0.322464	0.747101	0.999477
ColEpi	TTC14	134.311	0.0546427	0.169553	0.322276	0.747244	0.999477
ColEpi	APH1A	669.346	0.0491186	0.152492	0.322105	0.747373	0.999477
ColEpi	TPD52L1	112.89	-0.0771954	0.239733	-0.322006	0.747448	0.999477
ColEpi	MRPL45	263.069	-0.0568293	0.176497	-0.321985	0.747464	0.999477
ColEpi	AKAP13	1137.63	-0.0504525	0.156719	-0.32193	0.747505	0.999477
ColEpi	PRKAB1	194.184	-0.0597168	0.185518	-0.321893	0.747534	0.999477
ColEpi	ZNF782	59.4117	-0.078315	0.243402	-0.321752	0.747641	0.999477
ColEpi	SNHG12	290.515	0.0856165	0.26634	0.321456	0.747865	0.999477
ColEpi	B4GALNT2	202.966	0.20796	0.647898	0.320977	0.748228	0.999477
ColEpi	IPO11	83.8113	-0.0569267	0.177355	-0.320976	0.748228	0.999477
ColEpi	IFITM3	3971.42	0.132097	0.411694	0.320863	0.748314	0.999477
ColEpi	BBC3	211.531	-0.0707542	0.220571	-0.320778	0.748379	0.999477
ColEpi	ZNF133	43.132	-0.0956622	0.298394	-0.32059	0.748521	0.999477
ColEpi	AGFG2	116.805	0.0728533	0.227267	0.320562	0.748542	0.999477
ColEpi	NDFIP2	565.09	-0.0447696	0.139757	-0.320338	0.748712	0.999477
ColEpi	GSK3B	573.974	-0.0567831	0.177317	-0.320236	0.74879	0.999477
ColEpi	FAM76A	67.8722	-0.0500531	0.156453	-0.319924	0.749026	0.999477
ColEpi	PEX16	170.166	0.0585008	0.182972	0.319725	0.749177	0.999477
ColEpi	IL32	2058.23	0.135774	0.424693	0.319699	0.749196	0.999477
ColEpi	RIOK2	104.089	-0.0537295	0.168132	-0.319567	0.749297	0.999477
ColEpi	KIF2C	65.9945	0.0926447	0.289961	0.319508	0.749341	0.999477
ColEpi	ST5	243.809	-0.0532745	0.166834	-0.319327	0.749479	0.999477
ColEpi	NBPF12	50.2834	0.0799299	0.250319	0.319312	0.74949	0.999477
ColEpi	DDX60	249.964	0.117338	0.367511	0.319277	0.749517	0.999477
ColEpi	NUDT19	73.9559	0.0572278	0.179298	0.319177	0.749592	0.999477
ColEpi	SPIDR	612.377	0.053607	0.167977	0.319133	0.749626	0.999477
ColEpi	HELLS	288.279	-0.082764	0.259389	-0.319072	0.749672	0.999477
ColEpi	MATN2	143.814	-0.119456	0.374427	-0.319038	0.749698	0.999477
ColEpi	LPIN1	188.36	0.0978228	0.307029	0.318611	0.750022	0.999477
ColEpi	COX18	60.5446	0.0582641	0.18288	0.318593	0.750035	0.999477
ColEpi	MLLT3	693.064	0.0582408	0.1829	0.31843	0.750159	0.999477
ColEpi	SLC11A2	112.409	-0.0468766	0.147238	-0.318372	0.750203	0.999477
ColEpi	DYNLL2	224.373	-0.0503806	0.158311	-0.318237	0.750305	0.999477
ColEpi	DGCR6L	267.107	-0.0807295	0.253715	-0.31819	0.750341	0.999477
ColEpi	TRIM26	218.96	0.0522091	0.164132	0.318093	0.750415	0.999477
ColEpi	MTFMT	117.885	-0.0470486	0.148018	-0.317857	0.750593	0.999477
ColEpi	FAM160A2	254.018	0.0551018	0.173411	0.317753	0.750673	0.999477
ColEpi	ECI2	438.535	0.0522956	0.164624	0.317668	0.750737	0.999477
ColEpi	ACTR6	138.845	0.0418244	0.131707	0.317556	0.750822	0.999477
ColEpi	CRIM1	674.131	-0.0738982	0.232741	-0.317513	0.750854	0.999477
ColEpi	BLOC1S2	141.558	0.0738435	0.233023	0.316893	0.751325	0.999477
ColEpi	SLC25A28	86.3757	0.107803	0.340229	0.316855	0.751354	0.999477
ColEpi	IMP4	349.53	-0.0591591	0.186712	-0.316846	0.75136	0.999477
ColEpi	SNAPC5	147.585	0.0501581	0.158345	0.316764	0.751422	0.999477
ColEpi	OSBPL2	240.328	0.0371527	0.117344	0.316612	0.751538	0.999477
ColEpi	ARMC8	191.854	0.039621	0.125173	0.31653	0.7516	0.999477
ColEpi	JMY	87.5243	-0.0778349	0.245991	-0.316414	0.751688	0.999477
ColEpi	DDX24	593.614	-0.0454931	0.143792	-0.316382	0.751712	0.999477
ColEpi	PIGM	91.6667	-0.0461139	0.145868	-0.316134	0.751901	0.999477
ColEpi	RBM42	427.945	0.0645847	0.204475	0.315856	0.752112	0.999477
ColEpi	RRM2	455.083	0.109131	0.345759	0.315627	0.752285	0.999477
ColEpi	PYROXD2	60.1924	0.111425	0.353187	0.315484	0.752394	0.999477
ColEpi	ACAD10	89.5674	-0.0612647	0.194219	-0.315441	0.752427	0.999477
ColEpi	LZTR1	56.4666	-0.0580382	0.184004	-0.315418	0.752444	0.999477
ColEpi	SLC39A14	278.731	-0.0439261	0.139348	-0.315227	0.75259	0.999477
ColEpi	LGR4	507.515	0.0606221	0.192344	0.315175	0.752629	0.999477
ColEpi	NGRN	321.352	-0.100295	0.318224	-0.31517	0.752633	0.999477
ColEpi	PHF7	81.2093	-0.0651433	0.206742	-0.315094	0.75269	0.999477
ColEpi	PBX3	103.593	0.084407	0.267985	0.31497	0.752785	0.999477
ColEpi	RTF1	484.299	0.0494685	0.157187	0.314712	0.75298	0.999477
ColEpi	PRMT6	65.6325	-0.0725596	0.230564	-0.314705	0.752986	0.999477
ColEpi	DBNDD2	210.759	-0.103954	0.330321	-0.314705	0.752986	0.999477
ColEpi	ZMYND11	231.041	0.0384967	0.122337	0.314677	0.753007	0.999477
ColEpi	ELK4	119.034	-0.0656155	0.20852	-0.314672	0.75301	0.999477
ColEpi	DDX21	879.152	0.0645467	0.205218	0.314527	0.753121	0.999477
ColEpi	THOC3	342.6	0.0760486	0.242	0.314251	0.753331	0.999477
ColEpi	CEBPZ	437.377	0.0568332	0.180906	0.314159	0.7534	0.999477
ColEpi	PER3	79.4293	0.131539	0.418745	0.314126	0.753425	0.999477
ColEpi	ZNF165	74.8707	-0.108556	0.345727	-0.313992	0.753527	0.999477
ColEpi	ZCCHC2	131.75	0.0674086	0.214686	0.313987	0.753531	0.999477
ColEpi	GRAMD1C	52.415	0.097614	0.311047	0.313824	0.753655	0.999477
ColEpi	NAA15	280.12	-0.046075	0.146832	-0.313793	0.753678	0.999477
ColEpi	PRIM2	174.374	0.0555497	0.177035	0.313778	0.75369	0.999477
ColEpi	DNAJB4	101.793	-0.167366	0.533493	-0.313717	0.753736	0.999477
ColEpi	CROCC	90.619	-0.102731	0.327656	-0.313532	0.753876	0.999477
ColEpi	SSBP4	146.121	0.0896225	0.286087	0.31327	0.754075	0.999477
ColEpi	LPIN3	78.4425	0.0806111	0.25757	0.312967	0.754306	0.999477
ColEpi	ATG4C	57.5107	0.0529339	0.16917	0.312904	0.754353	0.999477
ColEpi	POLR1C	197.774	-0.0530302	0.169593	-0.31269	0.754516	0.999477
ColEpi	FAM126B	178.818	-0.0450668	0.14413	-0.312681	0.754523	0.999477
ColEpi	PEX14	160.825	0.0405158	0.129689	0.312407	0.754731	0.999477
ColEpi	ACSF2	124.957	-0.0977552	0.312985	-0.312332	0.754788	0.999477
ColEpi	ARID2	317.346	-0.0484613	0.15531	-0.31203	0.755018	0.999477
ColEpi	LRRC8D	70.8295	0.0631541	0.202419	0.311997	0.755043	0.999477
ColEpi	CTNND1	986.695	-0.0397633	0.127469	-0.311946	0.755082	0.999477
ColEpi	TMEM185A	49.8219	0.0590368	0.189296	0.311875	0.755136	0.999477
ColEpi	ARHGEF11	156.179	0.0741722	0.237881	0.311804	0.755189	0.999477
ColEpi	NNT	224.54	-0.054559	0.174985	-0.311793	0.755198	0.999477
ColEpi	NDUFV2	1830.12	0.0596805	0.191562	0.311546	0.755385	0.999477
ColEpi	EPHB3	330.813	0.083882	0.269259	0.311529	0.755398	0.999477
ColEpi	C1QTNF1	41.0605	-0.133214	0.42795	-0.311285	0.755584	0.999477
ColEpi	ELL	123.176	-0.0598501	0.19237	-0.31112	0.75571	0.999477
ColEpi	MPLKIP	443.073	0.0510481	0.16412	0.311042	0.755769	0.999477
ColEpi	TCEA3	1282.93	0.0881948	0.283565	0.311021	0.755784	0.999477
ColEpi	DYNC1LI1	168.954	-0.0510068	0.164099	-0.310829	0.755931	0.999477
ColEpi	CD14	83.29	-0.167373	0.538572	-0.310771	0.755975	0.999477
ColEpi	PLCB4	860.148	-0.0769919	0.247807	-0.310693	0.756034	0.999477
ColEpi	EFNB2	592.482	-0.0552058	0.177711	-0.31065	0.756067	0.999477
ColEpi	SLU7	186.71	-0.045374	0.146082	-0.310607	0.7561	0.999477
ColEpi	ZBTB43	168.528	-0.0598128	0.192622	-0.31052	0.756166	0.999477
ColEpi	TIAM2	129.786	-0.0698896	0.225142	-0.310424	0.756238	0.999477
ColEpi	PRKAG2-AS1	103.225	0.0947264	0.305322	0.310251	0.75637	0.999477
ColEpi	SLC30A5	210.425	0.0361086	0.116471	0.310023	0.756544	0.999477
ColEpi	PARN	227.283	-0.0455357	0.146904	-0.309969	0.756585	0.999477
ColEpi	SMAD6	58.6169	-0.0820471	0.26487	-0.309764	0.75674	0.999477
ColEpi	DUSP11	150.723	-0.0555701	0.179397	-0.30976	0.756744	0.999477
ColEpi	C8orf59	1063.07	0.0759594	0.245516	0.309387	0.757027	0.999477
ColEpi	IFIT5	47.6096	-0.105004	0.339616	-0.309184	0.757182	0.999477
ColEpi	ATAD5	110.95	0.0849133	0.274645	0.309174	0.757189	0.999477
ColEpi	HIF1A	682.107	0.0887068	0.287028	0.309052	0.757282	0.999477
ColEpi	THUMPD2	102.867	-0.0573912	0.185702	-0.309049	0.757284	0.999477
ColEpi	CCNY	315.484	-0.0583953	0.188995	-0.308977	0.757339	0.999477
ColEpi	AAK1	193.043	0.0755489	0.24463	0.308829	0.757451	0.999477
ColEpi	THAP6	73.5145	-0.0502471	0.163075	-0.308123	0.757988	0.999477
ColEpi	IAH1	315.255	0.0621573	0.201778	0.308048	0.758046	0.999477
ColEpi	ASCC1	68.9625	-0.0561272	0.182251	-0.307967	0.758107	0.999477
ColEpi	DNAL4	98.983	0.0711454	0.231047	0.307926	0.758139	0.999477
ColEpi	ARL16	181.034	-0.0742011	0.240987	-0.307905	0.758155	0.999477
ColEpi	EXPH5	323.985	-0.0750603	0.243835	-0.307833	0.758209	0.999477
ColEpi	PIK3C3	136.159	-0.058168	0.189136	-0.307547	0.758427	0.999477
ColEpi	HEATR6	44.4475	0.0718707	0.233731	0.307493	0.758468	0.999477
ColEpi	RUNDC1	93.4296	-0.044574	0.144994	-0.307418	0.758525	0.999477
ColEpi	RNF157	103.086	0.172158	0.560149	0.307343	0.758583	0.999477
ColEpi	NPTN	413.973	0.079269	0.257983	0.307264	0.758642	0.999477
ColEpi	SNX19	123.605	0.0498645	0.162331	0.307179	0.758707	0.999477
ColEpi	RNF169	135.127	-0.073777	0.240237	-0.307101	0.758766	0.999477
ColEpi	MYO10	857.369	0.0839166	0.273341	0.307003	0.758841	0.999477
ColEpi	TRMT61A	85.6606	-0.0598891	0.195112	-0.306947	0.758884	0.999477
ColEpi	NAGA	108.905	-0.0446127	0.145349	-0.306934	0.758894	0.999477
ColEpi	MED1	137.216	-0.0465668	0.15188	-0.306604	0.759145	0.999477
ColEpi	FARS2	312.044	-0.0509283	0.16616	-0.306501	0.759223	0.999477
ColEpi	ADAR	473.792	-0.0523971	0.171208	-0.306043	0.759572	0.999477
ColEpi	HEMK1	98.0068	0.0503134	0.164403	0.306037	0.759576	0.999477
ColEpi	RAB6A	499.676	-0.0339368	0.110892	-0.306035	0.759578	0.999477
ColEpi	ERI2	92.5321	-0.0568778	0.18589	-0.305976	0.759623	0.999477
ColEpi	TBC1D23	191.115	0.0535669	0.175091	0.305938	0.759652	0.999477
ColEpi	KIF20B	237.515	0.0862061	0.281949	0.30575	0.759795	0.999477
ColEpi	XPOT	99.0049	-0.0651427	0.213214	-0.305528	0.759964	0.999477
ColEpi	ZNF780B	67.8781	-0.0812257	0.26595	-0.305417	0.760048	0.999477
ColEpi	RETSAT	322.535	0.0808648	0.264803	0.305377	0.760079	0.999477
ColEpi	BNIP1	78.769	0.0594342	0.194717	0.305234	0.760188	0.999477
ColEpi	TBC1D19	49.1298	0.0767264	0.251524	0.305046	0.760331	0.999477
ColEpi	VWA9	135.04	-0.0456193	0.149555	-0.305033	0.760341	0.999477
ColEpi	AXIN1	161.725	-0.0701871	0.230136	-0.304981	0.760381	0.999477
ColEpi	ZMAT2	329.585	-0.041264	0.135313	-0.304952	0.760403	0.999477
ColEpi	ZDHHC23	68.455	-0.0758968	0.248928	-0.304894	0.760447	0.999477
ColEpi	LIMA1	1523.31	0.0553315	0.18152	0.304824	0.7605	0.999477
ColEpi	PLEKHA5	647.314	-0.0491191	0.16117	-0.304766	0.760544	0.999477
ColEpi	SNAP23	319.321	0.0666911	0.218843	0.304745	0.76056	0.999477
ColEpi	ATAD3A	143.205	0.0687518	0.225709	0.304604	0.760668	0.999477
ColEpi	VPS37C	120.42	0.0427867	0.140544	0.304436	0.760796	0.999477
ColEpi	C9orf172	192.064	0.0833047	0.27381	0.304243	0.760943	0.999477
ColEpi	LGALS3BP	2096.48	0.050691	0.166638	0.304199	0.760977	0.999477
ColEpi	PABPN1	682.55	0.0714309	0.235096	0.303837	0.761252	0.999477
ColEpi	ANKS1A	301.157	-0.0415135	0.136635	-0.303827	0.76126	0.999477
ColEpi	NR2C2AP	123.891	0.071553	0.235567	0.303748	0.76132	0.999477
ColEpi	TNRC6A	293.385	0.0498496	0.164122	0.303736	0.761329	0.999477
ColEpi	EPM2AIP1	108.304	-0.0393619	0.129614	-0.303686	0.761367	0.999477
ColEpi	TANGO2	70.528	0.0449755	0.148101	0.303682	0.76137	0.999477
ColEpi	ZFAS1	1585.87	0.0570515	0.187918	0.303598	0.761434	0.999477
ColEpi	KIAA1456	83.9752	-0.0715862	0.235812	-0.303573	0.761453	0.999477
ColEpi	ERGIC1	581.108	-0.0527514	0.173951	-0.303255	0.761696	0.999477
ColEpi	CMTR1	56.1589	-0.0545785	0.180049	-0.303132	0.761789	0.999477
ColEpi	PPP6R2	259.939	-0.0380203	0.125523	-0.302896	0.761969	0.999477
ColEpi	RFWD3	93.6905	-0.0524948	0.173378	-0.302776	0.76206	0.999477
ColEpi	TMEM223	285.506	0.0739454	0.244278	0.302709	0.762111	0.999477
ColEpi	SUMO2	2338.39	0.0571672	0.188909	0.302617	0.762181	0.999477
ColEpi	GKAP1	88.0073	0.0669515	0.221257	0.302596	0.762198	0.999477
ColEpi	ARHGDIA	956.255	0.0473183	0.156385	0.302575	0.762214	0.999477
ColEpi	TYK2	117.137	-0.0411775	0.136153	-0.302435	0.76232	0.999477
ColEpi	ABCC5	145.022	-0.0741623	0.245441	-0.302159	0.762531	0.999477
ColEpi	SUPT20H	196.629	-0.0388983	0.128923	-0.301718	0.762867	0.999477
ColEpi	PI4K2B	103.923	-0.0585539	0.19409	-0.301685	0.762892	0.999477
ColEpi	CTDSPL	386.692	-0.0717553	0.238315	-0.301095	0.763342	0.999477
ColEpi	OFD1	372.952	-0.0513442	0.17065	-0.300874	0.76351	0.999477
ColEpi	KIAA1211L	99.6445	0.0543867	0.180786	0.300835	0.76354	0.999477
ColEpi	PGPEP1	171.838	-0.0571941	0.190158	-0.300771	0.763589	0.999477
ColEpi	CC2D1B	57.765	0.0469195	0.156005	0.300755	0.763601	0.999477
ColEpi	UBA7	182.454	0.0811641	0.27014	0.300452	0.763832	0.999477
ColEpi	IRF1	1052.5	0.100679	0.335119	0.300428	0.763851	0.999477
ColEpi	CCNC	270.208	-0.0569177	0.18947	-0.300406	0.763868	0.999477
ColEpi	BAG6	453.209	0.0368678	0.122766	0.300308	0.763942	0.999477
ColEpi	SMURF1	410.574	-0.0489282	0.163091	-0.300006	0.764173	0.999477
ColEpi	MRPS27	206.79	-0.0447888	0.149305	-0.299982	0.764191	0.999477
ColEpi	TMEM50B	333.897	-0.0502998	0.167709	-0.299923	0.764236	0.999477
ColEpi	BTF3L4	273.287	-0.046645	0.155538	-0.299894	0.764258	0.999477
ColEpi	CDS2	144.724	-0.0477859	0.159406	-0.299775	0.764349	0.999477
ColEpi	DTX3L	214.83	0.0775369	0.258743	0.299667	0.764431	0.999477
ColEpi	FTSJ3	142.102	0.040381	0.134856	0.299439	0.764605	0.999477
ColEpi	RUVBL2	470.741	0.0599011	0.200111	0.299339	0.764681	0.999477
ColEpi	CCDC126	79.663	0.0769961	0.257333	0.299209	0.764781	0.999477
ColEpi	TSC2	191.048	0.0423889	0.141772	0.298994	0.764945	0.999477
ColEpi	CUL7	64.2393	-0.063896	0.213877	-0.298751	0.76513	0.999477
ColEpi	CENPW	472.665	0.0840852	0.281501	0.298703	0.765167	0.999477
ColEpi	RNF125	114.032	0.0885889	0.296602	0.298679	0.765185	0.999477
ColEpi	ZFR	483.636	0.0322047	0.107903	0.29846	0.765352	0.999477
ColEpi	COQ6	112.806	0.0664934	0.222914	0.298292	0.76548	0.999477
ColEpi	TTL	46.5021	0.0552515	0.18535	0.298093	0.765632	0.999477
ColEpi	CDC42	1215.48	0.0369384	0.124111	0.297624	0.76599	0.999477
ColEpi	GNPNAT1	305.053	0.076334	0.256515	0.297581	0.766023	0.999477
ColEpi	AP1AR	192.936	-0.0582023	0.195591	-0.297571	0.766031	0.999477
ColEpi	BCLAF1	828.378	0.0362898	0.121995	0.29747	0.766108	0.999477
ColEpi	SEMA5A	395.521	-0.0994787	0.33469	-0.297226	0.766294	0.999477
ColEpi	PRPF40B	53.1502	-0.0587242	0.197662	-0.297095	0.766394	0.999477
ColEpi	MED28	244.72	-0.047321	0.159288	-0.297078	0.766407	0.999477
ColEpi	DYRK1B	47.738	0.0735632	0.24773	0.29695	0.766505	0.999477
ColEpi	MIEF1	107.138	-0.0502224	0.16916	-0.296892	0.766549	0.999477
ColEpi	GYS1	110.042	-0.0499751	0.168356	-0.296842	0.766587	0.999477
ColEpi	ASMTL	161.626	0.0455133	0.153328	0.296836	0.766591	0.999477
ColEpi	ZNF91	441.875	-0.0664843	0.224043	-0.296747	0.766659	0.999477
ColEpi	MAPK6	355.071	0.0614861	0.207326	0.296567	0.766797	0.999477
ColEpi	ILF3-AS1	167.187	0.0566884	0.191182	0.296516	0.766836	0.999477
ColEpi	ZNF7	69.0048	0.0524349	0.17684	0.29651	0.766841	0.999477
ColEpi	UBAP1	298.028	0.0506612	0.170929	0.296387	0.766935	0.999477
ColEpi	BBX	427.355	0.0444552	0.150039	0.296292	0.767007	0.999477
ColEpi	PLEKHA1	235.851	0.0401493	0.135518	0.296265	0.767028	0.999477
ColEpi	CEP70	216.827	0.0514867	0.173793	0.296253	0.767037	0.999477
ColEpi	KLHL42	89.118	0.0487026	0.16443	0.29619	0.767085	0.999477
ColEpi	HERC3	106.026	0.0651548	0.219998	0.296161	0.767107	0.999477
ColEpi	RPUSD1	109.486	0.0689851	0.233136	0.295901	0.767306	0.999477
ColEpi	HERC1	283.072	-0.0405183	0.137137	-0.295458	0.767644	0.999477
ColEpi	ADPGK	148.503	-0.0456802	0.154612	-0.295451	0.767649	0.999477
ColEpi	MOSPD1	46.8961	-0.0635063	0.21497	-0.29542	0.767673	0.999477
ColEpi	MARCH7	289.101	-0.0509157	0.172359	-0.295406	0.767684	0.999477
ColEpi	IFITM2	467.855	-0.185798	0.629019	-0.295378	0.767705	0.999477
ColEpi	PPP2R2A	514.055	-0.0487933	0.165255	-0.29526	0.767795	0.999477
ColEpi	EMC1	110.814	-0.0488361	0.165402	-0.295256	0.767798	0.999477
ColEpi	MUC20	175.738	0.117596	0.398585	0.295034	0.767968	0.999477
ColEpi	NPRL2	111.731	0.0527032	0.178821	0.294725	0.768204	0.999477
ColEpi	TRAF3IP1	98.2564	0.0609224	0.206848	0.294528	0.768355	0.999477
ColEpi	SMG9	91.2679	-0.0476711	0.161876	-0.294492	0.768382	0.999477
ColEpi	C3orf58	122.202	-0.0587997	0.199715	-0.294417	0.768439	0.999477
ColEpi	SLC35E2B	162.451	-0.0579636	0.196904	-0.294376	0.768471	0.999477
ColEpi	CBFB	195.859	-0.0350573	0.119135	-0.294264	0.768556	0.999477
ColEpi	NIPA2	303.329	-0.0389247	0.132304	-0.294207	0.7686	0.999477
ColEpi	CPT2	216.263	0.0399071	0.135755	0.293964	0.768785	0.999477
ColEpi	TARBP2	124.938	0.0534555	0.181905	0.293864	0.768862	0.999477
ColEpi	COG1	116.456	-0.0444045	0.151124	-0.293828	0.768889	0.999477
ColEpi	OAZ2	111.877	0.0583038	0.198441	0.293809	0.768904	0.999477
ColEpi	NUP107	170.126	0.0438539	0.149343	0.293646	0.769028	0.999477
ColEpi	TOMM7	2653.16	-0.0615171	0.209497	-0.293642	0.769032	0.999477
ColEpi	GGA3	87.687	0.0463322	0.15781	0.293596	0.769067	0.999477
ColEpi	SRRD	36.8969	-0.0757485	0.258074	-0.293514	0.769129	0.999477
ColEpi	C11orf31	1424.49	0.0769908	0.262425	0.293382	0.76923	0.999477
ColEpi	TTBK2	65.6858	0.0554403	0.188989	0.293353	0.769252	0.999477
ColEpi	TMPRSS4	1002.97	0.0619372	0.211187	0.293281	0.769307	0.999477
ColEpi	ARRDC3	99.3026	-0.0928749	0.31687	-0.293101	0.769445	0.999477
ColEpi	LINC00493	802.633	0.0550856	0.187957	0.293076	0.769464	0.999477
ColEpi	ELF1	764.542	-0.0422877	0.144302	-0.29305	0.769484	0.999477
ColEpi	UBE2D3	1562.43	-0.0394504	0.134682	-0.292915	0.769587	0.999477
ColEpi	IMPAD1	160.186	0.0606194	0.206976	0.292881	0.769613	0.999477
ColEpi	WDR25	113.871	-0.046061	0.157296	-0.29283	0.769652	0.999477
ColEpi	HMGA1	1180.08	-0.0688017	0.235005	-0.292768	0.7697	0.999477
ColEpi	TMEM14A	337.345	0.0601611	0.205535	0.292705	0.769748	0.999477
ColEpi	RAPGEFL1	251.449	-0.0876499	0.299522	-0.292633	0.769803	0.999477
ColEpi	ETV6	935.834	-0.0619712	0.211885	-0.292475	0.769923	0.999477
ColEpi	DUS2	44.1301	-0.057491	0.196598	-0.29243	0.769958	0.999477
ColEpi	GTF2I	556.685	-0.0440186	0.150562	-0.292362	0.77001	0.999477
ColEpi	PDF	106.854	-0.0777422	0.265992	-0.292273	0.770078	0.999477
ColEpi	GTF3C3	118.191	0.0527422	0.180532	0.292149	0.770172	0.999477
ColEpi	LRRC57	90.4671	-0.045545	0.155958	-0.292033	0.770261	0.999477
ColEpi	C19orf33	731.386	-0.11392	0.390112	-0.292019	0.770272	0.999477
ColEpi	RNF40	196.461	-0.0314169	0.107633	-0.291889	0.770372	0.999477
ColEpi	CHMP4A	68.6661	0.0580758	0.199071	0.291734	0.77049	0.999477
ColEpi	LTBP1	166.855	0.0879976	0.301731	0.291642	0.77056	0.999477
ColEpi	ASB1	59.9241	0.0517951	0.177805	0.291303	0.770819	0.999477
ColEpi	SLC7A1	400.956	-0.0637346	0.218801	-0.29129	0.770829	0.999477
ColEpi	FBXO7	350.447	0.0384488	0.132031	0.29121	0.77089	0.999477
ColEpi	SRPK2	442.359	0.0392243	0.134748	0.291094	0.770979	0.999477
ColEpi	LINC00116	647.699	0.0833422	0.286363	0.291037	0.771023	0.999477
ColEpi	CDK2AP1	154.601	-0.138513	0.475977	-0.291008	0.771045	0.999477
ColEpi	SLC3A1	71.1828	0.131464	0.451778	0.290992	0.771057	0.999477
ColEpi	RIOK1	165.902	-0.0532171	0.182918	-0.290934	0.771102	0.999477
ColEpi	PTPN11	290.286	-0.0494547	0.169989	-0.290929	0.771106	0.999477
ColEpi	DEDD2	155.28	-0.0727569	0.250209	-0.290785	0.771216	0.999477
ColEpi	STX5	296.888	0.0455669	0.156721	0.290753	0.771241	0.999477
ColEpi	ZNF274	71.9316	-0.0617338	0.212332	-0.290741	0.771249	0.999477
ColEpi	TBC1D2	106.3	-0.06237	0.215008	-0.290082	0.771753	0.999477
ColEpi	RALGPS1	280.261	-0.0571123	0.196939	-0.29	0.771816	0.999477
ColEpi	SAV1	88.8896	0.0734277	0.253219	0.289977	0.771834	0.999477
ColEpi	TNKS1BP1	201.021	0.0495762	0.171035	0.28986	0.771924	0.999477
ColEpi	PKIG	327.132	-0.0803182	0.277116	-0.289836	0.771942	0.999477
ColEpi	EPN3	99.6722	0.0608705	0.210224	0.289551	0.77216	0.999477
ColEpi	ARID1A	414.648	0.0327376	0.113086	0.289493	0.772204	0.999477
ColEpi	ATP6V1E1	250.2	0.0489658	0.169163	0.289459	0.77223	0.999477
ColEpi	TOR4A	145.035	0.0621755	0.214898	0.289325	0.772332	0.999477
ColEpi	PANK4	46.8841	0.0623894	0.21569	0.289254	0.772387	0.999477
ColEpi	ANAPC10	130.715	-0.0360498	0.124712	-0.289064	0.772532	0.999477
ColEpi	ZFYVE21	207.203	0.051418	0.177921	0.288994	0.772586	0.999477
ColEpi	ADCY3	57.9811	0.0773591	0.267845	0.288821	0.772719	0.999477
ColEpi	PIGT	627.555	0.0407229	0.141	0.288814	0.772724	0.999477
ColEpi	CBX4	158.102	0.0832496	0.288298	0.288763	0.772763	0.999477
ColEpi	UBN1	304.408	-0.0465156	0.16113	-0.288683	0.772824	0.999477
ColEpi	GSTK1	1975.56	-0.0452085	0.156625	-0.288642	0.772855	0.999477
ColEpi	REG1B	2741.78	-0.464477	1.60981	-0.288529	0.772942	0.999477
ColEpi	TMEM238	642.423	-0.34472	1.19499	-0.288471	0.772987	0.999477
ColEpi	YY1	698.694	0.0278243	0.0964545	0.288471	0.772987	0.999477
ColEpi	TAF1	147.724	-0.0429584	0.148957	-0.288396	0.773044	0.999477
ColEpi	TERF1	202.587	0.0604273	0.209535	0.288388	0.77305	0.999477
ColEpi	NINJ1	124.038	-0.0973548	0.337599	-0.288374	0.77306	0.999477
ColEpi	HDAC5	65.1746	-0.099196	0.344143	-0.288241	0.773162	0.999477
ColEpi	OXSM	104.692	-0.0429024	0.148882	-0.288163	0.773222	0.999477
ColEpi	ADGRE5	707.683	-0.0704239	0.244444	-0.288098	0.773272	0.999477
ColEpi	MDC1	78.3826	-0.069826	0.242593	-0.287831	0.773476	0.999477
ColEpi	CAPG	491.931	0.11631	0.404785	0.287338	0.773854	0.999477
ColEpi	JUP	1056.02	-0.0390868	0.136059	-0.287278	0.7739	0.999477
ColEpi	GTF2F1	323.949	-0.0386787	0.134662	-0.287229	0.773937	0.999477
ColEpi	PDCD5	1041.87	0.0771606	0.2689	0.286949	0.774151	0.999477
ColEpi	ODF2L	363.377	0.0871986	0.303897	0.286935	0.774162	0.999477
ColEpi	CCDC97	98.3978	-0.0393701	0.137462	-0.286406	0.774567	0.999477
ColEpi	PAK1IP1	160.551	0.0531396	0.185539	0.286406	0.774567	0.999477
ColEpi	PCK2	502.285	0.068161	0.238022	0.286365	0.774599	0.999477
ColEpi	NDUFA1	4256.57	0.0826651	0.288722	0.286314	0.774638	0.999477
ColEpi	PIR	92.206	-0.113655	0.397066	-0.286238	0.774696	0.999477
ColEpi	GEMIN8	101.616	-0.0630035	0.220147	-0.286188	0.774734	0.999477
ColEpi	SLC39A6	68.4708	0.0724664	0.253436	0.285936	0.774927	0.999477
ColEpi	NUDT4	699.877	0.0573088	0.200457	0.285891	0.774962	0.999477
ColEpi	CTBP1	286.128	-0.0472327	0.165274	-0.285784	0.775043	0.999477
ColEpi	DAZAP1	477.52	0.0529261	0.185247	0.285705	0.775104	0.999477
ColEpi	IQSEC2	99.6254	0.0597056	0.209126	0.285501	0.775261	0.999477
ColEpi	SPATS2	252.057	0.0343272	0.120237	0.285497	0.775263	0.999477
ColEpi	AFF1	567.059	-0.048008	0.16834	-0.285184	0.775503	0.999477
ColEpi	GFOD2	161.436	0.0460835	0.161599	0.285172	0.775513	0.999477
ColEpi	NUP153	215.755	-0.0404487	0.141848	-0.285156	0.775525	0.999477
ColEpi	ABHD2	382.285	-0.0656488	0.230226	-0.285149	0.77553	0.999477
ColEpi	EEF1A1	49492.1	0.0517047	0.18135	0.285109	0.775561	0.999477
ColEpi	POLD1	111.648	0.108689	0.381249	0.285088	0.775577	0.999477
ColEpi	C20orf96	76.6245	0.0563405	0.197728	0.284939	0.775691	0.999477
ColEpi	TXNIP	992.134	0.0937178	0.329054	0.284809	0.77579	0.999477
ColEpi	STX6	98.0703	-0.0404445	0.142064	-0.284692	0.77588	0.999477
ColEpi	PECR	99.7674	0.0693804	0.243704	0.284691	0.775881	0.999477
ColEpi	INSIG2	78.908	0.0465142	0.163802	0.283965	0.776437	0.999477
ColEpi	MIF	6484.19	0.0931505	0.32806	0.283943	0.776454	0.999477
ColEpi	SLC45A3	41.2768	0.0843959	0.2973	0.283875	0.776506	0.999477
ColEpi	INO80C	131.46	0.0729275	0.256908	0.283866	0.776513	0.999477
ColEpi	PCTP	116.821	-0.0497707	0.175421	-0.283722	0.776624	0.999477
ColEpi	ZC3H11A	444.017	-0.0397952	0.140311	-0.283622	0.7767	0.999477
ColEpi	SEC24A	187.424	-0.0553737	0.195298	-0.283534	0.776768	0.999477
ColEpi	AURKA	136.307	0.0721325	0.254514	0.283413	0.77686	0.999477
ColEpi	FBXO11	467.869	-0.0467695	0.165066	-0.283338	0.776918	0.999477
ColEpi	CFLAR	536.027	0.0557189	0.19695	0.282909	0.777247	0.999477
ColEpi	MPP6	41.0133	0.0957088	0.338786	0.282505	0.777556	0.999477
ColEpi	ARG2	160.684	0.0880487	0.311907	0.282292	0.77772	0.999477
ColEpi	STIP1	385.135	-0.0468812	0.166101	-0.282246	0.777755	0.999477
ColEpi	C9orf85	206.651	0.0425506	0.150765	0.282231	0.777766	0.999477
ColEpi	HADHB	587.266	0.0509968	0.180725	0.28218	0.777806	0.999477
ColEpi	DHRS11	474.123	-0.0980744	0.347681	-0.282082	0.777881	0.999477
ColEpi	TPX2	230.544	0.0877408	0.31105	0.282079	0.777883	0.999477
ColEpi	MED23	136.682	-0.0447015	0.158501	-0.282027	0.777923	0.999477
ColEpi	HGS	271.093	-0.0383082	0.135978	-0.281724	0.778155	0.999477
ColEpi	HLA-DRA	3376.21	-0.192697	0.684394	-0.281558	0.778283	0.999477
ColEpi	AGPAT5	249.863	0.0572466	0.203393	0.281458	0.778359	0.999477
ColEpi	TMEM126B	245.913	0.0441711	0.157124	0.281123	0.778616	0.999477
ColEpi	APOA1BP	628.756	0.0633033	0.225212	0.281084	0.778646	0.999477
ColEpi	TTC13	106.298	0.0644364	0.229249	0.281075	0.778653	0.999477
ColEpi	FUK	81.138	0.0554103	0.197151	0.281056	0.778668	0.999477
ColEpi	FAM96A	935.097	0.0456932	0.162623	0.280977	0.778728	0.999477
ColEpi	ATP6V0A2	116.026	-0.0399443	0.142248	-0.280807	0.778858	0.999477
ColEpi	WDR55	168.93	-0.0429496	0.153002	-0.280712	0.778931	0.999477
ColEpi	RIMKLA	67.9763	0.0905692	0.322684	0.280674	0.77896	0.999477
ColEpi	SMAD5	295.653	-0.0591401	0.210959	-0.28034	0.779217	0.999477
ColEpi	JAG1	254.882	-0.0716455	0.255728	-0.280163	0.779352	0.999477
ColEpi	DLST	272.933	-0.03344	0.11957	-0.279669	0.779731	0.999477
ColEpi	RBM38	195.162	-0.0805718	0.288141	-0.279627	0.779764	0.999477
ColEpi	FBXO31	145.965	-0.0356619	0.127557	-0.279576	0.779803	0.999477
ColEpi	MTERF3	74.2038	-0.050328	0.180117	-0.279418	0.779924	0.999477
ColEpi	POLR2G	393.883	0.0423604	0.151603	0.279416	0.779926	0.999477
ColEpi	CEP55	106.055	0.102098	0.36575	0.279148	0.780132	0.999477
ColEpi	BOP1	175.776	0.0619163	0.22182	0.279129	0.780146	0.999477
ColEpi	HACD2	237.291	-0.0425806	0.152558	-0.27911	0.78016	0.999477
ColEpi	CXXC5	210.372	0.0562791	0.201782	0.27891	0.780314	0.999477
ColEpi	FARP2	538.504	0.0389053	0.139492	0.278907	0.780316	0.999477
ColEpi	RANBP3	140.794	-0.0360333	0.129272	-0.27874	0.780444	0.999477
ColEpi	IMPDH2	1190.94	-0.061111	0.219428	-0.278501	0.780628	0.999477
ColEpi	CHMP6	144.698	0.0545898	0.196088	0.278395	0.780709	0.999477
ColEpi	FAF2	242.763	-0.0339696	0.122075	-0.278268	0.780807	0.999477
ColEpi	TBC1D15	192.173	-0.04842	0.174011	-0.278258	0.780814	0.999477
ColEpi	CAMKMT	434.746	-0.0397642	0.142916	-0.278236	0.780831	0.999477
ColEpi	GALNT3	668.901	0.0616657	0.221856	0.277953	0.781048	0.999477
ColEpi	EPAS1	275.223	0.0655993	0.236013	0.277948	0.781052	0.999477
ColEpi	RP3-508I15.14	66.7802	0.0748345	0.269347	0.277836	0.781138	0.999477
ColEpi	TMEM259	388.198	-0.0551199	0.198407	-0.277812	0.781157	0.999477
ColEpi	AXDND1	69.1231	0.163645	0.589902	0.277411	0.781464	0.999477
ColEpi	FKBP4	638.803	0.0484042	0.17452	0.277357	0.781506	0.999477
ColEpi	TEFM	78.3129	-0.0458905	0.165499	-0.277286	0.781561	0.999477
ColEpi	LAGE3	397.563	0.0716057	0.258345	0.277171	0.781649	0.999477
ColEpi	KIAA1551	165.165	0.059162	0.213545	0.277047	0.781744	0.999477
ColEpi	CTNNBL1	145.7	-0.0338011	0.122068	-0.276904	0.781854	0.999477
ColEpi	TAF2	176.011	0.0355576	0.128417	0.276892	0.781863	0.999477
ColEpi	VPS13D	357.916	0.0438347	0.158416	0.276706	0.782005	0.999477
ColEpi	POC5	68.7664	-0.0385816	0.139446	-0.276677	0.782028	0.999477
ColEpi	KIF18B	38.4716	0.0896772	0.324342	0.27649	0.782172	0.999477
ColEpi	ATP9B	257.838	0.0476979	0.172552	0.276426	0.782221	0.999477
ColEpi	UTY	189.696	0.498332	1.80713	0.275759	0.782733	0.999477
ColEpi	FKBP5	357.139	0.0773302	0.280439	0.275747	0.782743	0.999477
ColEpi	IER3	2754.67	-0.09276	0.336403	-0.275741	0.782747	0.999477
ColEpi	EIF1AY	178.23	0.501702	1.82102	0.275505	0.782928	0.999477
ColEpi	IRF8	104.738	0.0823309	0.299347	0.275035	0.783289	0.999477
ColEpi	INPPL1	113.039	0.0495399	0.180188	0.274935	0.783367	0.999477
ColEpi	CLDN3	7448.79	0.111046	0.403979	0.274881	0.783407	0.999477
ColEpi	GTF2A1	125.563	0.0414698	0.150998	0.274638	0.783595	0.999477
ColEpi	NOL3	108.229	-0.0549119	0.200036	-0.27451	0.783693	0.999477
ColEpi	ACOT2	148.518	0.0676773	0.246573	0.274472	0.783722	0.999477
ColEpi	BCL7B	236.834	0.0468261	0.170638	0.274418	0.783764	0.999477
ColEpi	ZBTB40	77.1689	-0.0511822	0.186659	-0.274202	0.783929	0.999477
ColEpi	AES	951.975	0.0538761	0.196484	0.274201	0.78393	0.999477
ColEpi	LACTB	194.723	0.0530805	0.19362	0.274147	0.783972	0.999477
ColEpi	KDM4A	177.401	-0.0380365	0.138848	-0.273944	0.784128	0.999477
ColEpi	GLTSCR1L	170.07	0.0447248	0.163303	0.273876	0.78418	0.999477
ColEpi	PUM3	413.368	0.048863	0.178471	0.273787	0.784248	0.999477
ColEpi	SPECC1L	62.0301	0.0741312	0.270859	0.273689	0.784324	0.999477
ColEpi	RWDD1	719.677	0.0530127	0.193707	0.273674	0.784335	0.999477
ColEpi	PCSK1N	156.579	0.179797	0.657325	0.273528	0.784447	0.999477
ColEpi	FOXM1	96.3728	0.0838558	0.306582	0.273518	0.784455	0.999477
ColEpi	NTMT1	233.333	0.0429343	0.157004	0.27346	0.784499	0.999477
ColEpi	MKNK1	124.958	0.0435283	0.159252	0.273329	0.7846	0.999477
ColEpi	FAM160A1	459.934	-0.0598759	0.219091	-0.273292	0.784628	0.999477
ColEpi	PEX11B	153.618	-0.0537892	0.197012	-0.273025	0.784834	0.999477
ColEpi	RARS	312.87	-0.033871	0.124093	-0.272948	0.784893	0.999477
ColEpi	NAA20	417.092	-0.0454871	0.166664	-0.272927	0.784909	0.999477
ColEpi	TRABD	311.631	0.0565874	0.207489	0.272725	0.785065	0.999477
ColEpi	LINC00894	253.878	0.0912908	0.335393	0.27219	0.785476	0.999477
ColEpi	NUDT12	87.6198	-0.0398866	0.146584	-0.272108	0.785539	0.999477
ColEpi	MESDC2	563.586	0.0517485	0.190241	0.272015	0.78561	0.999477
ColEpi	RP11-395B7.2	189.146	0.0776827	0.285635	0.271965	0.785649	0.999477
ColEpi	MOB3A	95.3892	0.0480829	0.1768	0.271961	0.785652	0.999477
ColEpi	SNRNP40	293.112	-0.0472145	0.173661	-0.271878	0.785716	0.999477
ColEpi	PDPR	110.343	0.063498	0.23356	0.27187	0.785722	0.999477
ColEpi	AKAP17A	175.456	0.0396599	0.145919	0.271795	0.78578	0.999477
ColEpi	BCKDHB	408.532	0.0667423	0.245694	0.271648	0.785893	0.999477
ColEpi	RNF14	134.517	-0.0460524	0.169546	-0.271622	0.785913	0.999477
ColEpi	FUNDC1	120.8	0.0548984	0.202114	0.27162	0.785914	0.999477
ColEpi	ACTN1	494.722	-0.0359714	0.132449	-0.271587	0.78594	0.999477
ColEpi	PTPDC1	55.8559	0.055474	0.204343	0.271475	0.786026	0.999477
ColEpi	EDRF1	90.536	0.0501571	0.184765	0.271465	0.786034	0.999477
ColEpi	AIMP1	612.897	-0.0451299	0.166308	-0.271364	0.786111	0.999477
ColEpi	SYS1	62.0448	-0.0523641	0.193018	-0.271292	0.786167	0.999477
ColEpi	TBL2	132.586	-0.0460116	0.169627	-0.271251	0.786198	0.999477
ColEpi	COG4	161.908	0.0303302	0.111824	0.271231	0.786214	0.999477
ColEpi	TMEM123	818.398	-0.0432259	0.159431	-0.271126	0.786294	0.999477
ColEpi	INTS3	120.215	0.0404663	0.149281	0.271074	0.786334	0.999477
ColEpi	CATSPER2	103.319	0.0549745	0.202848	0.271014	0.78638	0.999477
ColEpi	DNAJC4	389.38	-0.0801838	0.296034	-0.27086	0.786499	0.999477
ColEpi	DXO	66.476	0.0496406	0.183365	0.27072	0.786607	0.999477
ColEpi	AHR	206.819	-0.06808	0.251489	-0.270708	0.786615	0.999477
ColEpi	ORMDL1	300.463	-0.0382309	0.141276	-0.270612	0.786689	0.999477
ColEpi	ADNP	292.485	-0.0434726	0.160688	-0.270541	0.786744	0.999477
ColEpi	VWA1	109.869	0.10211	0.37816	0.270019	0.787146	0.999477
ColEpi	RPTOR	191.601	-0.0520142	0.192672	-0.269962	0.787189	0.999477
ColEpi	FYB	170.056	-0.166903	0.618359	-0.269913	0.787227	0.999477
ColEpi	TTC38	330.577	0.0628738	0.233175	0.269642	0.787436	0.999477
ColEpi	DDX54	253.029	-0.0465178	0.172687	-0.269376	0.78764	0.999477
ColEpi	AHCY	868.389	0.0494936	0.183743	0.269362	0.787651	0.999477
ColEpi	F3	140.182	0.170953	0.635271	0.269103	0.787851	0.999477
ColEpi	EIF2B5	298.632	-0.0303872	0.112935	-0.269068	0.787877	0.999477
ColEpi	TCEB1	763.765	0.0382587	0.142386	0.268698	0.788162	0.999477
ColEpi	SCGB2A1	78.4876	0.117652	0.438075	0.268566	0.788264	0.999477
ColEpi	LMAN2	1012.17	0.0514772	0.19182	0.268362	0.788421	0.999477
ColEpi	HOXA3	178.727	-0.0668599	0.249454	-0.268025	0.78868	0.999477
ColEpi	ENTPD7	61.9697	0.0757682	0.283302	0.267447	0.789125	0.999477
ColEpi	PTDSS1	207.091	-0.0522304	0.195298	-0.26744	0.78913	0.999477
ColEpi	PRKAR2A	530.701	-0.0336966	0.12603	-0.26737	0.789185	0.999477
ColEpi	DPF2	99.7926	0.0389818	0.145897	0.267188	0.789325	0.999477
ColEpi	ADSS	362.736	-0.0302224	0.113175	-0.267041	0.789438	0.999477
ColEpi	CRYM	119.422	0.0781091	0.292589	0.266958	0.789501	0.999477
ColEpi	ZNF22	321.858	-0.0480862	0.18016	-0.266909	0.78954	0.999477
ColEpi	MAPKAPK3	132.583	-0.0465483	0.174417	-0.266879	0.789562	0.999477
ColEpi	EAF1	72.2643	0.0461858	0.173315	0.266484	0.789866	0.999477
ColEpi	FAM84B	88.4217	-0.052284	0.196407	-0.266202	0.790084	0.999477
ColEpi	LYSMD2	173.283	0.0845129	0.317598	0.2661	0.790162	0.999477
ColEpi	LYN	265.967	0.0725081	0.272582	0.266005	0.790235	0.999477
ColEpi	DNAJB6	825.221	-0.0670882	0.252223	-0.265987	0.790249	0.999477
ColEpi	ABHD17B	288.533	-0.0578841	0.217625	-0.265981	0.790254	0.999477
ColEpi	PSD4	103.98	-0.0531273	0.199818	-0.265878	0.790333	0.999477
ColEpi	PPP1R11	412.068	-0.0487705	0.183587	-0.265653	0.790507	0.999477
ColEpi	FAAP20	455.312	-0.0681404	0.256573	-0.265579	0.790563	0.999477
ColEpi	ALG12	121.764	0.0409007	0.154018	0.265559	0.790579	0.999477
ColEpi	TMEM99	105.606	-0.0740418	0.279238	-0.265157	0.790889	0.999477
ColEpi	AGRN	150.015	0.0566594	0.213928	0.264853	0.791123	0.999477
ColEpi	ZDHHC4	171.202	0.0479802	0.18123	0.264748	0.791203	0.999477
ColEpi	IMPA2	566.787	-0.0601612	0.227461	-0.26449	0.791403	0.999477
ColEpi	UNC50	234.963	-0.045935	0.173714	-0.264429	0.791449	0.999477
ColEpi	C2orf68	84.0106	-0.0472693	0.178779	-0.264401	0.791471	0.999477
ColEpi	ZNRF2	246.246	-0.073225	0.277429	-0.263942	0.791825	0.999477
ColEpi	TIMM50	284.477	0.0539992	0.204775	0.2637	0.792011	0.999477
ColEpi	GNPAT	187.481	0.0331822	0.125878	0.263606	0.792084	0.999477
ColEpi	CHERP	119.971	0.0402508	0.152749	0.263509	0.792158	0.999477
ColEpi	GOLGA5	197.95	0.0440407	0.167179	0.263434	0.792216	0.999477
ColEpi	VTI1B	464.453	-0.049035	0.186181	-0.263374	0.792263	0.999477
ColEpi	CRYZL1	137.834	-0.0402554	0.15293	-0.263228	0.792375	0.999477
ColEpi	BNIP2	265.902	-0.0372271	0.141441	-0.263198	0.792398	0.999477
ColEpi	APPL1	453.885	-0.0477345	0.1814	-0.263145	0.792439	0.999477
ColEpi	TMEM189	57.1381	0.0624206	0.237319	0.263023	0.792533	0.999477
ColEpi	COPS3	297.328	0.0426556	0.162181	0.263012	0.792541	0.999477
ColEpi	RELA	213.936	-0.0405074	0.154291	-0.262538	0.792906	0.999477
ColEpi	MED19	195.333	0.0515656	0.196529	0.262382	0.793027	0.999477
ColEpi	TROVE2	213.917	0.0334982	0.127693	0.262334	0.793064	0.999477
ColEpi	ACOT13	521.247	-0.0538487	0.205508	-0.262027	0.7933	0.999477
ColEpi	NAT10	143.563	-0.0507561	0.193795	-0.261907	0.793393	0.999477
ColEpi	USP7	396.641	-0.0415584	0.158701	-0.261866	0.793425	0.999477
ColEpi	SMARCAD1	154.991	-0.0482711	0.184365	-0.261823	0.793458	0.999477
ColEpi	OLA1	791.579	0.0356475	0.136176	0.261776	0.793494	0.999477
ColEpi	HNRNPH3	580.553	0.0253404	0.0969077	0.26149	0.793714	0.999477
ColEpi	EIF2B4	114.004	0.0360552	0.137993	0.261282	0.793875	0.999477
ColEpi	PPME1	180.252	0.0420795	0.161051	0.261281	0.793876	0.999477
ColEpi	RBM41	110.843	0.0423043	0.161946	0.261224	0.79392	0.999477
ColEpi	HMOX1	52.0694	0.133631	0.511889	0.261055	0.79405	0.999477
ColEpi	HIPK2	373.93	-0.063489	0.24343	-0.26081	0.794239	0.999477
ColEpi	CPSF7	180.858	-0.0288295	0.110632	-0.26059	0.794409	0.999477
ColEpi	MAD2L2	86.4311	0.106706	0.409495	0.26058	0.794416	0.999477
ColEpi	RFC3	109.049	0.0677402	0.260049	0.260491	0.794485	0.999477
ColEpi	PRKAR2B	94.4465	0.0911289	0.350216	0.260208	0.794704	0.999477
ColEpi	NOP16	395.542	0.0581769	0.223613	0.260167	0.794735	0.999477
ColEpi	NDUFB5	1023.41	0.0504623	0.194112	0.259965	0.79489	0.999477
ColEpi	C4orf3	800.58	0.0522651	0.201056	0.259953	0.7949	0.999477
ColEpi	AFG3L2	660.214	-0.0443221	0.170551	-0.259875	0.79496	0.999477
ColEpi	ADH1C	2031.06	-0.12537	0.482623	-0.259768	0.795043	0.999477
ColEpi	SNRNP48	120.404	0.0394344	0.151816	0.25975	0.795056	0.999477
ColEpi	DYM	329.626	-0.0410151	0.157935	-0.259696	0.795099	0.999477
ColEpi	SOS1	389.612	-0.0434961	0.167498	-0.259681	0.79511	0.999477
ColEpi	MLLT10	251.327	-0.0398235	0.153535	-0.259377	0.795344	0.999477
ColEpi	B3GAT3	196.035	0.0520899	0.200882	0.259306	0.795399	0.999477
ColEpi	UBE2G2	279.061	-0.0317981	0.122703	-0.259148	0.795521	0.999477
ColEpi	LTN1	192.198	-0.0393036	0.151759	-0.258987	0.795645	0.999477
ColEpi	ATP6AP1	369.85	-0.049084	0.189539	-0.258965	0.795662	0.999477
ColEpi	CDC7	39.1021	0.0769216	0.2973	0.258734	0.795841	0.999477
ColEpi	ACTG1	19484.8	0.0501892	0.194065	0.258621	0.795928	0.999477
ColEpi	BAK1	245.359	0.0549229	0.212505	0.258454	0.796056	0.999477
ColEpi	PTK2	681.512	-0.0384188	0.148707	-0.258353	0.796135	0.999477
ColEpi	LGALS2	610.775	-0.200627	0.77663	-0.258331	0.796151	0.999477
ColEpi	RP11-244F12.3	35.1619	0.102938	0.398868	0.258074	0.79635	0.999477
ColEpi	COPG1	448.628	0.04277	0.165757	0.258027	0.796386	0.999477
ColEpi	PPP1R16A	472.677	0.0619997	0.240366	0.257939	0.796454	0.999477
ColEpi	BCAR3	168.705	0.0460681	0.178752	0.257721	0.796622	0.999477
ColEpi	PTMS	894.455	-0.0846016	0.328295	-0.2577	0.796638	0.999477
ColEpi	FAM129B	382.125	0.0455033	0.17674	0.257459	0.796824	0.999477
ColEpi	CXCL8	75.2007	0.176813	0.687135	0.25732	0.796932	0.999477
ColEpi	GLOD4	423.788	-0.0313771	0.121955	-0.257283	0.79696	0.999477
ColEpi	DUSP23	506.345	0.0745301	0.289683	0.257282	0.796961	0.999477
ColEpi	CTSL	110.464	-0.100207	0.389928	-0.256988	0.797188	0.999477
ColEpi	PWWP2B	122.872	0.0526672	0.205037	0.256867	0.797281	0.999477
ColEpi	USH1C	695.408	0.0379788	0.147888	0.256807	0.797328	0.999477
ColEpi	AK4	154.65	-0.0747056	0.291039	-0.256685	0.797422	0.999477
ColEpi	GET4	136.973	0.0755954	0.294853	0.256384	0.797655	0.999477
ColEpi	BTN3A3	81.3611	-0.0892343	0.348163	-0.2563	0.797719	0.999477
ColEpi	CNDP2	524.033	-0.037803	0.147537	-0.256227	0.797776	0.999477
ColEpi	ILK	374.75	0.0407993	0.159236	0.256219	0.797782	0.999477
ColEpi	PARP9	247.229	-0.10299	0.402151	-0.256097	0.797876	0.999477
ColEpi	ALDH3A2	345.994	-0.0345934	0.135092	-0.256073	0.797894	0.999477
ColEpi	RFFL	115.802	-0.0437605	0.17105	-0.255834	0.798079	0.999477
ColEpi	HLA-DRB5	1550.34	-0.198278	0.775169	-0.255787	0.798115	0.999477
ColEpi	QPCT	75.9028	0.135022	0.528155	0.255649	0.798222	0.999477
ColEpi	SLC39A1	220.081	-0.0457925	0.179144	-0.255618	0.798246	0.999477
ColEpi	EIF5B	768.894	0.0538998	0.211002	0.255447	0.798378	0.999477
ColEpi	NOL4L	215.169	-0.0372904	0.146063	-0.255304	0.798488	0.999477
ColEpi	CCNH	180.341	-0.0324327	0.127069	-0.255237	0.79854	0.999477
ColEpi	LZTFL1	89.7946	0.0459521	0.180077	0.25518	0.798584	0.999477
ColEpi	LAMP1	670.526	-0.0415322	0.162837	-0.255054	0.798681	0.999477
ColEpi	CCSER1	930.839	-0.0702953	0.276017	-0.254678	0.798972	0.999477
ColEpi	PDK2	157.444	0.0592383	0.232642	0.254633	0.799006	0.999477
ColEpi	PAFAH2	101.532	0.0437787	0.171959	0.254588	0.799041	0.999477
ColEpi	AXIN2	124.099	0.0723554	0.284297	0.254506	0.799104	0.999477
ColEpi	VAMP7	110.168	-0.0390753	0.153567	-0.254452	0.799147	0.999477
ColEpi	MARC1	240.275	0.0770535	0.302944	0.254349	0.799226	0.999477
ColEpi	HAUS4	207.998	-0.0736627	0.290196	-0.253837	0.799621	0.999477
ColEpi	DMTF1	127.079	0.0505653	0.199289	0.253729	0.799705	0.999477
ColEpi	NBEAL1	1148.07	-0.0450457	0.177584	-0.253659	0.799759	0.999477
ColEpi	ALDH2	1240.24	0.0601927	0.237419	0.253529	0.799859	0.999477
ColEpi	PCSK1	90.2144	-0.204742	0.807992	-0.253396	0.799962	0.999477
ColEpi	MOAP1	85.4857	0.0493044	0.194623	0.253333	0.800011	0.999477
ColEpi	PACRGL	91.3919	-0.0370133	0.146179	-0.253206	0.800109	0.999477
ColEpi	PRKRIR	180.045	0.0591258	0.233599	0.253108	0.800184	0.999477
ColEpi	FCGRT	1685.42	0.081097	0.320757	0.25283	0.800399	0.999477
ColEpi	UBE2I	733.263	0.0499492	0.197677	0.252681	0.800514	0.999477
ColEpi	C19orf60	738.546	0.0770269	0.305055	0.252501	0.800654	0.999477
ColEpi	POFUT2	73.4041	0.0406211	0.160876	0.252499	0.800655	0.999477
ColEpi	MAPKAPK5	260.945	-0.0299796	0.118747	-0.252467	0.80068	0.999477
ColEpi	BAHCC1	50.5399	-0.0547855	0.217015	-0.25245	0.800693	0.999477
ColEpi	RNASEH1	155.066	-0.0564239	0.223745	-0.25218	0.800902	0.999477
ColEpi	SUN2	153.903	-0.0371162	0.147208	-0.252134	0.800937	0.999477
ColEpi	CCDC137	137.228	-0.0491037	0.194786	-0.252091	0.800971	0.999477
ColEpi	RAB28	208.846	-0.0402675	0.15978	-0.252019	0.801027	0.999477
ColEpi	RAB23	33.9454	0.0791872	0.314223	0.252009	0.801034	0.999477
ColEpi	POLR2I	703.188	0.0491819	0.195223	0.251927	0.801097	0.999477
ColEpi	PTBP3	780.125	-0.036452	0.144769	-0.251795	0.8012	0.999477
ColEpi	RBM18	123.722	0.0336215	0.133557	0.25174	0.801242	0.999477
ColEpi	PLEK2	430.617	-0.0638854	0.254021	-0.251497	0.80143	0.999477
ColEpi	NUDT7	87.5513	0.064905	0.258211	0.251364	0.801532	0.999477
ColEpi	SNAP29	240.106	0.0436925	0.173934	0.251202	0.801658	0.999477
ColEpi	TRMT10C	319.341	0.0449895	0.179196	0.251063	0.801765	0.999477
ColEpi	ELAC2	148.809	-0.0405788	0.161679	-0.250984	0.801827	0.999477
ColEpi	PPM1A	266.124	-0.0381735	0.152204	-0.250805	0.801965	0.999477
ColEpi	MED4	288.389	-0.0305864	0.122013	-0.250682	0.80206	0.999477
ColEpi	F11R	223.854	-0.0459232	0.183248	-0.250607	0.802118	0.999477
ColEpi	NMNAT1	118.061	-0.0342456	0.136676	-0.250559	0.802155	0.999477
ColEpi	DPCD	109.357	-0.0498946	0.199159	-0.250526	0.80218	0.999477
ColEpi	FOCAD	268.477	-0.0456395	0.18222	-0.250463	0.802229	0.999477
ColEpi	CPM	267.874	0.0902003	0.36026	0.250376	0.802297	0.999477
ColEpi	ZNF516	103.684	-0.0646832	0.258504	-0.250221	0.802416	0.999477
ColEpi	PRR5	51.0767	0.0742697	0.296907	0.250144	0.802476	0.999477
ColEpi	NUTM2B-AS1	399.989	-0.0458799	0.183419	-0.250137	0.802482	0.999477
ColEpi	CISD3	1560.1	0.0701513	0.280802	0.249825	0.802723	0.999477
ColEpi	ATP5A1	2577.06	0.0368172	0.147396	0.249784	0.802754	0.999477
ColEpi	CHURC1	160.988	0.0531734	0.212911	0.249745	0.802785	0.999477
ColEpi	EXD2	77.4747	-0.0430312	0.17236	-0.249659	0.802851	0.999477
ColEpi	ZDHHC8	38.9668	-0.0688496	0.275921	-0.249526	0.802954	0.999477
ColEpi	GART	260.884	0.0385563	0.15453	0.249507	0.802969	0.999477
ColEpi	EIF2AK4	246.854	0.0451243	0.180902	0.249441	0.80302	0.999477
ColEpi	NUP160	173.469	-0.0345724	0.138823	-0.249039	0.80333	0.999477
ColEpi	ADAT1	68.585	0.0360655	0.144899	0.248901	0.803437	0.999477
ColEpi	PFKFB2	193.681	-0.0523073	0.210188	-0.248859	0.803469	0.999477
ColEpi	NME6	101.248	0.0439294	0.176553	0.248818	0.803502	0.999477
ColEpi	DNAJA1	1687.53	0.0613601	0.246703	0.248721	0.803577	0.999477
ColEpi	TRAPPC2P1	61.0053	0.0601434	0.241881	0.248648	0.803633	0.999477
ColEpi	ERI1	75.4368	-0.0588815	0.236909	-0.248541	0.803716	0.999477
ColEpi	RNF5	560.771	0.0476248	0.191656	0.248491	0.803755	0.999477
ColEpi	KIAA1143	141.721	0.0400641	0.161401	0.248228	0.803958	0.999477
ColEpi	PROSC	241.921	0.0349375	0.14077	0.248188	0.803989	0.999477
ColEpi	IPO8	139.788	-0.0336853	0.135767	-0.248112	0.804048	0.999477
ColEpi	ARHGEF10	50.8402	0.0730871	0.294585	0.248102	0.804056	0.999477
ColEpi	HOXA-AS3	53.486	-0.097706	0.393895	-0.248051	0.804095	0.999477
ColEpi	TAPBPL	304.332	0.0627426	0.253005	0.24799	0.804142	0.999477
ColEpi	GPR35	169.402	0.0479796	0.19354	0.247906	0.804207	0.999477
ColEpi	NDUFA9	214.757	0.0749642	0.302425	0.247877	0.804229	0.999477
ColEpi	CFAP20	161.035	0.0386878	0.156181	0.247711	0.804358	0.999477
ColEpi	RCN3	57.2451	-0.101018	0.407902	-0.247652	0.804404	0.999477
ColEpi	POLR2C	241.792	-0.0469576	0.189747	-0.247475	0.804541	0.999477
ColEpi	NCKIPSD	72.5322	0.0425106	0.172046	0.247088	0.80484	0.999477
ColEpi	SELT	447.598	-0.0352225	0.142596	-0.247009	0.804901	0.999477
ColEpi	GALNS	74.7594	-0.0497573	0.201473	-0.246968	0.804933	0.999477
ColEpi	CUL2	147.945	-0.038036	0.154073	-0.24687	0.805008	0.999477
ColEpi	SYNJ1	67.9859	-0.0443783	0.179772	-0.246858	0.805018	0.999477
ColEpi	CLK1	259.383	-0.0518682	0.210192	-0.246766	0.80509	0.999477
ColEpi	PIGQ	93.9938	0.0402599	0.163218	0.246663	0.805169	0.999477
ColEpi	ZCCHC6	319.876	0.0348538	0.141307	0.246654	0.805176	0.999477
ColEpi	HPS3	76.7565	-0.0483358	0.196157	-0.246413	0.805362	0.999477
ColEpi	CERK	105.795	-0.0731743	0.296975	-0.246399	0.805373	0.999477
ColEpi	AGMAT	147.089	-0.0617796	0.250985	-0.246148	0.805567	0.999477
ColEpi	DNAJC22	127.083	0.041387	0.168166	0.246108	0.805598	0.999477
ColEpi	PRRT3-AS1	42.4541	-0.0824238	0.335148	-0.245933	0.805734	0.999477
ColEpi	SNX6	825.024	0.0309291	0.125824	0.245812	0.805828	0.999477
ColEpi	ACTR8	76.7893	0.0514765	0.209452	0.245767	0.805862	0.999477
ColEpi	ARHGEF39	71.2752	0.0672339	0.273623	0.245717	0.805901	0.999477
ColEpi	OVOL1	165.722	0.0640667	0.260762	0.245691	0.805922	0.999477
ColEpi	FAM103A1	206.728	0.0383653	0.156255	0.24553	0.806046	0.999477
ColEpi	ODF2	119.158	0.0535517	0.218309	0.245303	0.806222	0.999477
ColEpi	SPON2	71.4878	0.0760899	0.310376	0.245154	0.806338	0.999477
ColEpi	RDH14	194.015	-0.0437751	0.17861	-0.245088	0.806388	0.999477
ColEpi	USP53	853.921	0.058266	0.237916	0.244902	0.806532	0.999477
ColEpi	TMEM236	234.871	-0.0464146	0.189552	-0.244865	0.806561	0.999477
ColEpi	EXOSC10	193.442	0.0313118	0.12794	0.244738	0.806659	0.999477
ColEpi	CDC14B	145.92	-0.0408156	0.16687	-0.244594	0.806771	0.999477
ColEpi	TNFSF10	950.397	0.0722553	0.295593	0.244441	0.806889	0.999477
ColEpi	ZNF638	564.51	0.0326358	0.133571	0.244333	0.806973	0.999477
ColEpi	SMTN	153.364	0.0470073	0.192547	0.244135	0.807126	0.999477
ColEpi	SCFD2	244.94	-0.0554124	0.226988	-0.244121	0.807137	0.999477
ColEpi	CAMK1D	869.303	-0.0454686	0.186342	-0.244006	0.807226	0.999477
ColEpi	CEBPB	285.84	-0.0627083	0.257015	-0.243987	0.807241	0.999477
ColEpi	KRR1	251.123	-0.034817	0.14279	-0.243833	0.80736	0.999477
ColEpi	FAM122A	92.7154	0.0573687	0.235352	0.243757	0.807419	0.999477
ColEpi	PLD1	503.726	-0.0463628	0.190285	-0.243649	0.807503	0.999477
ColEpi	HCG18	158.204	0.0702598	0.288409	0.243612	0.807531	0.999477
ColEpi	RNF111	176.565	0.0407453	0.167306	0.243538	0.807589	0.999477
ColEpi	ZNF281	66.3509	-0.0443032	0.182062	-0.243342	0.807741	0.999477
ColEpi	HRAS	164.667	0.0513788	0.211153	0.243325	0.807753	0.999477
ColEpi	REXO1	121.53	-0.0515539	0.211932	-0.243257	0.807806	0.999477
ColEpi	RAB40B	289.992	-0.0739033	0.303863	-0.243212	0.807841	0.999477
ColEpi	DOCK7	274.047	-0.0298219	0.122629	-0.243187	0.80786	0.999477
ColEpi	KCTD9	180.995	0.045193	0.185885	0.243124	0.807909	0.999477
ColEpi	LRRC58	174.467	-0.0354395	0.145848	-0.24299	0.808013	0.999477
ColEpi	EXOSC2	70.1176	-0.042532	0.175114	-0.242882	0.808097	0.999477
ColEpi	SORBS3	208.513	-0.0818544	0.337157	-0.242778	0.808177	0.999477
ColEpi	ZSWIM8	81.5038	0.0532183	0.219206	0.242777	0.808178	0.999477
ColEpi	UQCR11	3045.82	0.0836787	0.345017	0.242535	0.808366	0.999477
ColEpi	ETS1	85.2624	-0.0906523	0.37395	-0.242418	0.808456	0.999477
ColEpi	MORF4L1	1133.37	0.028045	0.115709	0.242376	0.808489	0.999477
ColEpi	NUBP1	154.506	-0.0404385	0.166874	-0.242329	0.808525	0.999477
ColEpi	RIC8B	122.367	0.0466676	0.19268	0.242203	0.808623	0.999477
ColEpi	AP1S3	57.1907	-0.0560402	0.23153	-0.242043	0.808747	0.999477
ColEpi	YIPF2	257.308	-0.0396916	0.164018	-0.241995	0.808784	0.999477
ColEpi	CPNE3	597.965	0.0388088	0.160655	0.241566	0.809116	0.999477
ColEpi	C6orf132	251.56	-0.0418522	0.173277	-0.241533	0.809142	0.999477
ColEpi	PCNXL4	200.099	0.0535898	0.221929	0.241472	0.809189	0.999477
ColEpi	C12orf40	29.0241	0.134351	0.556856	0.241267	0.809348	0.999477
ColEpi	AHNAK	1183.22	-0.0572275	0.237242	-0.24122	0.809385	0.999477
ColEpi	KIAA2026	283.807	-0.0314537	0.130402	-0.241206	0.809396	0.999477
ColEpi	GRTP1	323.516	-0.0397054	0.16462	-0.241195	0.809404	0.999477
ColEpi	OXCT1	223.33	0.0515784	0.213873	0.241164	0.809428	0.999477
ColEpi	METAP2	541.928	-0.0487935	0.202371	-0.241109	0.809471	0.999477
ColEpi	CDKN2AIPNL	148.504	-0.0608408	0.252434	-0.241017	0.809542	0.999477
ColEpi	HAUS6	74.1002	-0.0488449	0.202674	-0.241003	0.809553	0.999477
ColEpi	KIAA1328	133.523	-0.0611335	0.253734	-0.240935	0.809606	0.999477
ColEpi	PLAA	150.943	0.0352857	0.146454	0.240933	0.809607	0.999477
ColEpi	CYBA	3819.41	0.0689613	0.286382	0.240802	0.809709	0.999477
ColEpi	TAF6L	65.7542	-0.0458425	0.190422	-0.240742	0.809755	0.999477
ColEpi	SPPL3	358.507	-0.0342208	0.142217	-0.240624	0.809846	0.999477
ColEpi	CMB9-22P13.1	78.2541	-0.0771965	0.320828	-0.240617	0.809852	0.999477
ColEpi	ZNF219	121.719	-0.0647586	0.269165	-0.240591	0.809872	0.999477
ColEpi	S100A10	18750.1	0.0813645	0.338324	0.240493	0.809948	0.999477
ColEpi	ARHGAP11A	77.6715	0.0793297	0.329886	0.240477	0.809961	0.999477
ColEpi	DGKQ	73.1874	-0.0625043	0.260205	-0.240212	0.810166	0.999477
ColEpi	UBE2E3	512.958	-0.0332514	0.138441	-0.240185	0.810187	0.999477
ColEpi	SIMC1	218.757	0.0437904	0.182474	0.239981	0.810345	0.999477
ColEpi	HDHD2	99.9922	-0.0474785	0.198038	-0.239745	0.810528	0.999477
ColEpi	ASAP3	55.7779	0.0581554	0.242708	0.239611	0.810632	0.999477
ColEpi	RP9	224.993	0.0524469	0.219023	0.239458	0.81075	0.999477
ColEpi	RBM48	56.8593	-0.0542249	0.226481	-0.239423	0.810778	0.999477
ColEpi	MAGIX	77.0402	-0.066402	0.277559	-0.239235	0.810923	0.999477
ColEpi	EIF2S2	1010.55	0.0477554	0.199619	0.239232	0.810925	0.999477
ColEpi	RRP9	130.828	-0.0491593	0.205557	-0.239151	0.810988	0.999477
ColEpi	PTPN6	173.808	-0.045294	0.189478	-0.239047	0.811069	0.999477
ColEpi	SUPT6H	262.877	-0.0326172	0.136462	-0.23902	0.81109	0.999477
ColEpi	GS1-114I9.3	172.963	-0.0494035	0.206786	-0.238911	0.811174	0.999477
ColEpi	MAN2A2	62.554	0.0424606	0.177757	0.238869	0.811207	0.999477
ColEpi	TRIQK	223.555	-0.0405325	0.169732	-0.238803	0.811259	0.999477
ColEpi	MRPS18A	533.168	-0.0508059	0.212773	-0.23878	0.811277	0.999477
ColEpi	SIK2	366.823	-0.0566242	0.237159	-0.23876	0.811292	0.999477
ColEpi	SSRP1	484.797	0.0351357	0.147199	0.238695	0.811342	0.999477
ColEpi	AURKB	128.251	0.0681244	0.285461	0.238647	0.811379	0.999477
ColEpi	DAB2	201.828	0.097663	0.410191	0.238091	0.81181	0.999477
ColEpi	SNHG25	138.878	-0.0743094	0.312132	-0.23807	0.811827	0.999477
ColEpi	NFATC2IP	318.2	-0.0358316	0.150565	-0.237981	0.811896	0.999477
ColEpi	REPS2	130.608	-0.0622852	0.261775	-0.237934	0.811933	0.999477
ColEpi	TRADD	160.671	-0.0582356	0.244833	-0.237858	0.811991	0.999477
ColEpi	ARL15	719.212	-0.0534413	0.224698	-0.237836	0.812008	0.999477
ColEpi	TARSL2	113.945	0.0461873	0.19424	0.237784	0.812048	0.999477
ColEpi	GSTM4	297.439	-0.0498058	0.209533	-0.2377	0.812114	0.999477
ColEpi	RLF	250.702	-0.0531166	0.223489	-0.23767	0.812137	0.999477
ColEpi	UBALD2	347.385	0.0924931	0.389256	0.237615	0.812179	0.999477
ColEpi	CRELD1	124.421	0.0431959	0.182125	0.237177	0.812519	0.999477
ColEpi	PDLIM1	2152.02	-0.043787	0.184739	-0.237021	0.81264	0.999477
ColEpi	SERTAD4-AS1	40.5936	0.0753313	0.31813	0.236795	0.812816	0.999477
ColEpi	ANAPC13	220.488	0.051154	0.216073	0.236744	0.812855	0.999477
ColEpi	ATP5L	5235.53	0.0500595	0.211493	0.236696	0.812893	0.999477
ColEpi	SMARCE1	368.085	-0.0378511	0.159928	-0.236676	0.812909	0.999477
ColEpi	PHTF1	116.755	0.0506123	0.214077	0.236421	0.813106	0.999477
ColEpi	SLC25A29	98.8168	-0.053056	0.22448	-0.23635	0.813161	0.999477
ColEpi	LLPH	81.2528	0.0521033	0.220483	0.236315	0.813189	0.999477
ColEpi	OLMALINC	69.5829	-0.0578443	0.245239	-0.235869	0.813534	0.999477
ColEpi	ALDH1A1	391.6	-0.0879469	0.373389	-0.235537	0.813792	0.999477
ColEpi	TRUB1	77.1704	-0.0446244	0.189603	-0.235356	0.813932	0.999477
ColEpi	CRCP	79.5021	-0.0457009	0.194392	-0.235097	0.814133	0.999477
ColEpi	HEATR3	65.72	0.0614887	0.261833	0.234839	0.814334	0.999477
ColEpi	CD55	1770.63	0.0944909	0.402435	0.234798	0.814366	0.999477
ColEpi	CUEDC2	306.477	0.0423993	0.180755	0.234567	0.814545	0.999477
ColEpi	U2AF2	364.125	-0.027482	0.117235	-0.234419	0.81466	0.999477
ColEpi	TFB1M	166.358	-0.0324615	0.138567	-0.234266	0.814779	0.999477
ColEpi	ZNRF1	127.295	-0.0455996	0.194721	-0.234179	0.814846	0.999477
ColEpi	PAPD7	131.237	0.0385039	0.164523	0.234033	0.814959	0.999477
ColEpi	RNF135	91.0824	0.0505654	0.216083	0.234009	0.814978	0.999477
ColEpi	SLC36A1	80.3854	-0.0872527	0.372909	-0.233979	0.815001	0.999477
ColEpi	EFCAB11	111.85	0.0457081	0.195449	0.233861	0.815093	0.999477
ColEpi	ZNF710	210.854	0.0406135	0.173968	0.233454	0.815409	0.999477
ColEpi	PTGFRN	159.699	-0.0375841	0.161001	-0.233441	0.815419	0.999477
ColEpi	MTSS1	244.85	-0.054573	0.233847	-0.233371	0.815474	0.999477
ColEpi	TMTC4	90.6292	-0.0353983	0.151764	-0.233246	0.81557	0.999477
ColEpi	RABEP1	238.632	0.029645	0.127136	0.233177	0.815624	0.999477
ColEpi	TOPBP1	197.441	0.0365897	0.15702	0.233026	0.815741	0.999477
ColEpi	CH507-513H4.1	32.7122	0.235872	1.01239	0.232987	0.815772	0.999477
ColEpi	MID1IP1	186.316	-0.0548843	0.235583	-0.232972	0.815783	0.999477
ColEpi	PSMA6	705.784	0.0628293	0.269761	0.232907	0.815834	0.999477
ColEpi	UBIAD1	107.026	-0.0442826	0.190151	-0.232881	0.815854	0.999477
ColEpi	TMEM177	125.078	0.0468453	0.20119	0.232841	0.815885	0.999477
ColEpi	LITAF	872.117	0.0585962	0.251789	0.232719	0.815979	0.999477
ColEpi	LIN7C	180.773	-0.0323077	0.138949	-0.232514	0.816139	0.999477
ColEpi	PRMT7	181.901	-0.0359461	0.154612	-0.232492	0.816156	0.999477
ColEpi	POF1B	1189.19	-0.0548936	0.23622	-0.232383	0.81624	0.999477
ColEpi	RALGAPA1	632.77	0.0374652	0.161456	0.232045	0.816503	0.999477
ColEpi	PPIC	688.434	0.0719627	0.310477	0.231781	0.816708	0.999477
ColEpi	ACP6	74.98	0.0456064	0.196884	0.23164	0.816817	0.999477
ColEpi	CHMP4B	1219.13	0.0558832	0.241267	0.231623	0.816831	0.999477
ColEpi	SEC23A	273.548	0.0405477	0.175308	0.231295	0.817086	0.999477
ColEpi	ZC3H6	95.9784	0.056154	0.243073	0.231017	0.817301	0.999477
ColEpi	TM9SF2	1081.59	0.0415003	0.179962	0.230606	0.817621	0.999477
ColEpi	UMAD1	338.477	-0.0381994	0.165811	-0.230378	0.817798	0.999477
ColEpi	EFNA1	386.02	-0.0695604	0.302169	-0.230204	0.817933	0.999477
ColEpi	TPGS2	344.069	-0.0477011	0.207535	-0.229847	0.818211	0.999477
ColEpi	VIPAS39	56.4942	-0.0425482	0.185212	-0.229727	0.818304	0.999477
ColEpi	SEPT10	284.41	0.0362877	0.158009	0.229657	0.818359	0.999477
ColEpi	NPM1	4269.03	0.0412809	0.179818	0.22957	0.818426	0.999477
ColEpi	BTBD3	135.384	0.0495601	0.215936	0.229513	0.81847	0.999477
ColEpi	B4GALNT3	732.881	0.0727001	0.316861	0.229439	0.818528	0.999477
ColEpi	BIVM	69.8023	0.0410614	0.179023	0.229364	0.818586	0.999477
ColEpi	CLDND1	103.406	-0.057392	0.250336	-0.22926	0.818667	0.999477
ColEpi	GORASP1	130.889	-0.0274683	0.119862	-0.229167	0.818739	0.999477
ColEpi	SPAG5	71.9523	0.0627841	0.274024	0.229119	0.818776	0.999477
ColEpi	ZDHHC17	71.6718	-0.0518698	0.226528	-0.228978	0.818886	0.999477
ColEpi	ABL2	134.982	0.0490175	0.214288	0.228746	0.819066	0.999477
ColEpi	ANXA5	654.349	0.0616972	0.26973	0.228737	0.819073	0.999477
ColEpi	TMBIM1	495.606	0.0503059	0.219987	0.228676	0.819121	0.999477
ColEpi	UAP1	584.689	0.0339263	0.148392	0.228626	0.81916	0.999477
ColEpi	PLRG1	180.77	0.0375355	0.16419	0.228611	0.819172	0.999477
ColEpi	UNC93B1	127.963	-0.0507236	0.222189	-0.22829	0.819421	0.999477
ColEpi	RRP36	106.283	0.0726703	0.318348	0.228273	0.819434	0.999477
ColEpi	TTC3	1058.73	0.028948	0.126814	0.228271	0.819436	0.999477
ColEpi	ITGB6	175.487	0.0838449	0.367471	0.228168	0.819516	0.999477
ColEpi	EEFSEC	127.066	-0.0356153	0.156094	-0.228166	0.819517	0.999477
ColEpi	AIFM2	107.991	0.0540776	0.237346	0.227843	0.819769	0.999477
ColEpi	ARNT	115.264	0.0314906	0.138223	0.227825	0.819782	0.999477
ColEpi	PROS1	54.5749	0.112613	0.494634	0.22767	0.819903	0.999477
ColEpi	BSDC1	222.154	-0.0308483	0.135565	-0.227554	0.819993	0.999477
ColEpi	KIF14	88.8798	0.0669357	0.294374	0.227383	0.820126	0.999477
ColEpi	CYTH1	412.528	0.0422786	0.185994	0.227312	0.820181	0.999477
ColEpi	TSPAN12	204.672	0.0443973	0.195344	0.227278	0.820208	0.999477
ColEpi	FRYL	2295.23	0.0547046	0.240973	0.227015	0.820412	0.999477
ColEpi	DHRS1	188.196	0.0485678	0.214001	0.226952	0.820461	0.999477
ColEpi	ATR	188.26	0.0512893	0.226095	0.226849	0.820541	0.999477
ColEpi	CHD1L	182.553	-0.0269338	0.118868	-0.226586	0.820746	0.999477
ColEpi	SRRM2	1409.34	0.0398444	0.17585	0.226581	0.820749	0.999477
ColEpi	FBXO45	73.3893	-0.0511734	0.226023	-0.226408	0.820884	0.999477
ColEpi	DHX8	142.555	0.0270622	0.119669	0.226142	0.821091	0.999477
ColEpi	RC3H2	159.32	-0.0324008	0.143585	-0.225656	0.821469	0.999477
ColEpi	DNM2	873.035	0.0408181	0.181085	0.225408	0.821662	0.999477
ColEpi	C10orf10	85.4961	-0.131089	0.581849	-0.225298	0.821748	0.999477
ColEpi	ZW10	63.7818	0.0387071	0.171885	0.225191	0.821831	0.999477
ColEpi	CITED2	513.96	-0.0750608	0.333494	-0.225074	0.821922	0.999477
ColEpi	CTBS	180.634	0.0368659	0.163855	0.224992	0.821986	0.999477
ColEpi	ZRANB1	115.089	0.0390751	0.173715	0.224938	0.822027	0.999477
ColEpi	ZNF81	59.508	-0.0434886	0.193455	-0.224799	0.822135	0.999477
ColEpi	TRIM73	42.5245	0.0664013	0.2954	0.224784	0.822147	0.999477
ColEpi	TMEM147	612.592	-0.0569669	0.253464	-0.224753	0.822171	0.999477
ColEpi	ACP1	794.858	0.0299716	0.133417	0.224646	0.822255	0.999477
ColEpi	IFT46	47.0775	0.049286	0.219428	0.224611	0.822282	0.999477
ColEpi	GIGYF2	318.321	0.0274811	0.122431	0.224462	0.822398	0.999477
ColEpi	PPP2R1B	123.028	0.0385754	0.171858	0.224461	0.822399	0.999477
ColEpi	FBXW4	143.124	0.0439063	0.195622	0.224444	0.822412	0.999477
ColEpi	PBX1	584.438	-0.0437091	0.194897	-0.224267	0.822549	0.999477
ColEpi	GPATCH8	348.184	0.0319129	0.142433	0.224056	0.822714	0.999477
ColEpi	COX5B	8569.62	0.0729975	0.325823	0.224041	0.822726	0.999477
ColEpi	SPATA13	132.517	0.0360127	0.160749	0.224031	0.822733	0.999477
ColEpi	XIST	519.043	-0.554419	2.47763	-0.22377	0.822936	0.999477
ColEpi	ATXN7L3B	344.307	0.0373333	0.166981	0.223578	0.823086	0.999477
ColEpi	C14orf166	1271.82	0.0346054	0.154878	0.223437	0.823196	0.999477
ColEpi	RERE	831.364	-0.0357398	0.160117	-0.223211	0.823371	0.999477
ColEpi	SEPSECS	69.7094	-0.0440303	0.197261	-0.223208	0.823374	0.999477
ColEpi	TRAF3IP2-AS1	66.4111	-0.0533126	0.238962	-0.223101	0.823457	0.999477
ColEpi	ITGA3	295.647	-0.0617395	0.276867	-0.222993	0.823541	0.999477
ColEpi	PDSS1	222.064	0.0320386	0.143825	0.222761	0.823722	0.999477
ColEpi	ZNF268	48.0762	0.0391949	0.176026	0.222666	0.823796	0.999477
ColEpi	NCKAP5	117.823	-0.067824	0.304973	-0.222393	0.824008	0.999477
ColEpi	HINT1	7048.1	0.0491706	0.221362	0.222128	0.824214	0.999477
ColEpi	COPS2	279.025	0.0304911	0.137418	0.221886	0.824402	0.999477
ColEpi	DSN1	121.075	0.0497498	0.224738	0.221369	0.824805	0.999477
ColEpi	INPP5B	60.0922	0.0531814	0.240256	0.221353	0.824818	0.999477
ColEpi	GDI1	184.579	-0.0625855	0.282904	-0.221225	0.824917	0.999477
ColEpi	C19orf43	1533.33	0.045323	0.205075	0.221007	0.825087	0.999477
ColEpi	BRK1	1180	0.0386669	0.175056	0.220884	0.825183	0.999477
ColEpi	FAM105A	294.241	0.0513189	0.232615	0.220617	0.82539	0.999477
ColEpi	KIF2A	415.43	0.0334388	0.151591	0.220585	0.825415	0.999477
ColEpi	SUPT4H1	353.193	0.0414327	0.187853	0.220559	0.825436	0.999477
ColEpi	RNGTT	185.369	-0.0414769	0.188119	-0.220483	0.825495	0.999477
ColEpi	RTP4	89.3478	-0.0592434	0.268854	-0.220355	0.825595	0.999477
ColEpi	HSF2	45.8851	0.0632835	0.287236	0.220319	0.825623	0.999477
ColEpi	MBD5	512.717	0.0428266	0.194807	0.219841	0.825995	0.999477
ColEpi	FBXL4	154.504	0.0524008	0.238455	0.219751	0.826065	0.999477
ColEpi	HNRNPH1	666.72	-0.0328561	0.149678	-0.219511	0.826252	0.999477
ColEpi	ALG8	155.135	0.0344813	0.15709	0.2195	0.82626	0.999477
ColEpi	C1QBP	1963.14	0.0562777	0.256436	0.219461	0.826291	0.999477
ColEpi	SOCS2	73.752	0.0639872	0.291658	0.219391	0.826346	0.999477
ColEpi	TMEM19	93.9712	0.0549488	0.250978	0.218939	0.826698	0.999477
ColEpi	WARS2	173.039	-0.0287206	0.131189	-0.218925	0.826709	0.999477
ColEpi	SPATA2	112.478	-0.0426666	0.194911	-0.218903	0.826725	0.999477
ColEpi	ZNF704	337.226	-0.0611948	0.279707	-0.218782	0.82682	0.999477
ColEpi	IDUA	44.8688	-0.041453	0.189592	-0.218643	0.826928	0.999477
ColEpi	ADCK1	54.31	0.0338306	0.154856	0.218465	0.827066	0.999477
ColEpi	GFOD1	85.9398	0.0473506	0.216817	0.218389	0.827126	0.999477
ColEpi	AASDH	95.0032	0.0314297	0.143943	0.218348	0.827158	0.999477
ColEpi	KCNH8	203.082	-0.0894553	0.409781	-0.2183	0.827195	0.999477
ColEpi	ARPIN	93.7233	-0.0442176	0.202856	-0.217975	0.827448	0.999477
ColEpi	RAB5B	361.842	0.0282989	0.129865	0.217911	0.827499	0.999477
ColEpi	DHRS4-AS1	107.076	-0.044778	0.205554	-0.217841	0.827553	0.999477
ColEpi	C7orf55	170.483	0.0652892	0.299794	0.21778	0.8276	0.999477
ColEpi	FIBP	348.696	-0.0435042	0.199815	-0.217722	0.827646	0.999477
ColEpi	SSBP1	1078.74	0.0305478	0.140463	0.217479	0.827835	0.999477
ColEpi	RAB9A	290.068	-0.0535697	0.246343	-0.21746	0.82785	0.999477
ColEpi	LINC01481	57.2964	0.0535742	0.246509	0.217332	0.82795	0.999477
ColEpi	SFMBT1	119.497	0.0355937	0.163819	0.217274	0.827995	0.999477
ColEpi	MYO1B	541.224	-0.0442101	0.20356	-0.217184	0.828065	0.999477
ColEpi	PFDN1	318.819	-0.0401744	0.18506	-0.217088	0.828139	0.999477
ColEpi	DGKD	282.466	-0.0365627	0.168475	-0.217022	0.828191	0.999477
ColEpi	KDM6B	394.527	-0.0513102	0.236489	-0.216966	0.828235	0.999477
ColEpi	SNX27	170.247	0.0254941	0.117506	0.21696	0.82824	0.999477
ColEpi	RP11-120D5.1	56.109	0.0648998	0.299176	0.216929	0.828264	0.999477
ColEpi	PPP1R14C	208.352	0.0588157	0.271184	0.216885	0.828298	0.999477
ColEpi	PPP2R4	208.094	-0.0312375	0.144061	-0.216836	0.828336	0.999477
ColEpi	TRIM28	541.462	-0.0371451	0.171345	-0.216786	0.828375	0.999477
ColEpi	GBP4	121.061	-0.134328	0.620491	-0.216487	0.828608	0.999477
ColEpi	TBRG4	307.255	-0.032523	0.150305	-0.21638	0.828692	0.999477
ColEpi	TM2D3	201.472	-0.0389611	0.180065	-0.216372	0.828698	0.999477
ColEpi	IFI27L2	353.065	-0.0848325	0.392138	-0.216333	0.828728	0.999477
ColEpi	NDFIP1	542.182	-0.0340153	0.157248	-0.216316	0.828741	0.999477
ColEpi	ZNF292	492.574	0.0354059	0.163692	0.216296	0.828757	0.999477
ColEpi	DHX33	95.5325	-0.039221	0.181351	-0.216272	0.828776	0.999477
ColEpi	USPL1	100.174	0.0565862	0.261831	0.216117	0.828896	0.999477
ColEpi	SRRT	343.169	-0.0306073	0.141778	-0.215882	0.82908	0.999477
ColEpi	C1orf122	327.005	-0.0611147	0.283328	-0.215703	0.829219	0.999477
ColEpi	PSMA1	346.23	0.0382688	0.177468	0.215638	0.82927	0.999477
ColEpi	GLCE	283.284	0.0247022	0.114574	0.215599	0.8293	0.999477
ColEpi	RP11-392P7.6	140.219	0.0688324	0.319765	0.21526	0.829565	0.999477
ColEpi	ZADH2	181.898	-0.0306007	0.14218	-0.215225	0.829592	0.999477
ColEpi	INPP5J	43.5069	-0.0693406	0.322418	-0.215064	0.829717	0.999477
ColEpi	GLRX3	338.89	-0.0311324	0.14477	-0.215048	0.82973	0.999477
ColEpi	HACL1	96.4931	-0.037873	0.176181	-0.214966	0.829794	0.999477
ColEpi	BAIAP2	158.953	-0.0470899	0.219079	-0.214945	0.82981	0.999477
ColEpi	RPAP2	185.536	0.03675	0.171053	0.214846	0.829888	0.999477
ColEpi	GLUL	1238.35	0.0437082	0.203442	0.214844	0.829889	0.999477
ColEpi	FAM168B	257.048	0.0282616	0.13159	0.21477	0.829947	0.999477
ColEpi	TRAF2	77.4785	-0.0428135	0.199465	-0.214641	0.830047	0.999477
ColEpi	RPAIN	421.418	0.0518184	0.24149	0.214578	0.830097	0.999477
ColEpi	JAGN1	366.025	0.04369	0.203769	0.21441	0.830228	0.999477
ColEpi	HDAC11	64.8121	-0.0423111	0.197349	-0.214397	0.830238	0.999477
ColEpi	RPP38	174.733	0.0352349	0.164391	0.214336	0.830285	0.999477
ColEpi	CKAP5	301.587	0.0366544	0.171122	0.2142	0.830391	0.999477
ColEpi	TMEM59	2843.91	-0.0458466	0.214266	-0.21397	0.83057	0.999477
ColEpi	PPCDC	102.55	0.0296833	0.138876	0.21374	0.83075	0.999477
ColEpi	RSRC2	708.018	0.0332034	0.155406	0.213656	0.830816	0.999477
ColEpi	PMM2	375.729	-0.0385673	0.180548	-0.213613	0.830849	0.999477
ColEpi	CCDC14	487.456	-0.0436678	0.204547	-0.213486	0.830948	0.999477
ColEpi	FXN	194.499	-0.0428401	0.200741	-0.213409	0.831008	0.999477
ColEpi	ZMPSTE24	260.707	0.0290925	0.136327	0.213402	0.831013	0.999477
ColEpi	EWSR1	888.9	0.0228585	0.107125	0.213382	0.831029	0.999477
ColEpi	STK39	446.665	-0.0465902	0.218346	-0.213378	0.831032	0.999477
ColEpi	ZNF675	61.7074	0.0492282	0.230734	0.213355	0.83105	0.999477
ColEpi	RP11-296O14.3	38.1064	-0.108733	0.509671	-0.213339	0.831062	0.999477
ColEpi	IVD	289.714	-0.0317213	0.148858	-0.213098	0.83125	0.999477
ColEpi	NF2	105.573	-0.0253607	0.119071	-0.212988	0.831337	0.999477
ColEpi	BLZF1	136.558	-0.0464101	0.217934	-0.212955	0.831362	0.999477
ColEpi	TXNL4B	71.8847	0.0366411	0.172427	0.212503	0.831715	0.999477
ColEpi	TPRG1L	151.066	-0.054535	0.25664	-0.212496	0.83172	0.999477
ColEpi	EIF4E2	721.256	-0.0352456	0.165943	-0.212395	0.831799	0.999477
ColEpi	STIM1	179.165	0.0374439	0.176367	0.212307	0.831868	0.999477
ColEpi	TPH1	60.0702	0.164622	0.776356	0.212044	0.832073	0.999477
ColEpi	ZHX3	106.514	-0.0488215	0.230305	-0.211986	0.832118	0.999477
ColEpi	NAA25	139.65	0.0329948	0.155976	0.211537	0.832468	0.999477
ColEpi	PPAT	82.8774	-0.0490363	0.231962	-0.211398	0.832577	0.999477
ColEpi	SPTLC2	451.958	-0.0284077	0.134438	-0.211307	0.832647	0.999477
ColEpi	CLDN4	6054.36	-0.0646843	0.306208	-0.211243	0.832698	0.999477
ColEpi	DCAF11	277.227	-0.0246044	0.116584	-0.211045	0.832852	0.999477
ColEpi	SAR1A	275.754	0.0329574	0.156371	0.210765	0.833071	0.999477
ColEpi	CACUL1	322.463	-0.0232117	0.110259	-0.210519	0.833263	0.999477
ColEpi	CFAP97	164.302	-0.0447883	0.213092	-0.210183	0.833525	0.999477
ColEpi	CTSE	259.309	0.180905	0.861152	0.210073	0.833611	0.999477
ColEpi	CAMTA2	95.1851	-0.03025	0.14411	-0.209909	0.833739	0.999477
ColEpi	CHORDC1	237.288	-0.0489493	0.233265	-0.209844	0.833789	0.999477
ColEpi	ZBTB41	62.3	-0.0426885	0.203478	-0.209794	0.833828	0.999477
ColEpi	GPBP1	599.391	-0.0363856	0.173443	-0.209785	0.833836	0.999477
ColEpi	CHCHD3	888.038	0.022283	0.106342	0.20954	0.834026	0.999477
ColEpi	NSMCE2	501.847	-0.0300055	0.143272	-0.209431	0.834112	0.999477
ColEpi	RP11-215A19.2	68.5964	-0.0827639	0.395209	-0.209418	0.834122	0.999477
ColEpi	DRAM2	282.27	0.0358671	0.171348	0.209323	0.834196	0.999477
ColEpi	PTAR1	196.025	-0.0386747	0.185042	-0.209004	0.834445	0.999477
ColEpi	LIMD1	150.23	0.0306747	0.146821	0.208926	0.834506	0.999477
ColEpi	RSAD1	112.378	0.037818	0.18102	0.208916	0.834514	0.999477
ColEpi	FUCA1	381.802	-0.0468775	0.224386	-0.208914	0.834515	0.999477
ColEpi	SOWAHC	167.441	-0.0402578	0.192812	-0.208793	0.83461	0.999477
ColEpi	SRC	150.812	0.035836	0.171637	0.20879	0.834612	0.999477
ColEpi	C1orf53	117.025	-0.0721805	0.345893	-0.208679	0.834699	0.999477
ColEpi	KMT5C	82.1729	0.0483507	0.231766	0.208618	0.834746	0.999477
ColEpi	NARFL	112.877	-0.033054	0.158524	-0.208511	0.83483	0.999477
ColEpi	MEAF6	309.355	0.0420378	0.201646	0.208473	0.83486	0.999477
ColEpi	SYBU	122.81	-0.0506194	0.243002	-0.208309	0.834988	0.999477
ColEpi	ZBTB7A	695.885	-0.0595255	0.285802	-0.208276	0.835014	0.999477
ColEpi	VCP	987.75	0.0318392	0.152912	0.208219	0.835058	0.999477
ColEpi	CCT6A	1074.26	0.0322549	0.154951	0.208162	0.835103	0.999477
ColEpi	EML4	1012.03	0.0321357	0.154483	0.208021	0.835212	0.999477
ColEpi	BTRC	113.534	0.0397534	0.191279	0.20783	0.835362	0.999477
ColEpi	SLC9A1	279.808	0.0470768	0.226523	0.207823	0.835367	0.999477
ColEpi	FBXO21	191.342	0.0312225	0.150286	0.207754	0.835421	0.999477
ColEpi	HELQ	70.7662	0.0297521	0.143245	0.207701	0.835462	0.999477
ColEpi	MRPL52	1257.44	-0.0517469	0.249565	-0.207348	0.835738	0.999477
ColEpi	NNT-AS1	89.5737	-0.0407658	0.196619	-0.207334	0.835749	0.999477
ColEpi	ZNF197	43.4918	-0.0407631	0.196613	-0.207327	0.835755	0.999477
ColEpi	PDCL	125.108	0.0300944	0.145179	0.207291	0.835782	0.999477
ColEpi	FOXP4	159.206	0.0375102	0.181137	0.207081	0.835946	0.999477
ColEpi	SPATA2L	57.3449	-0.05227	0.252821	-0.206747	0.836208	0.999477
ColEpi	MKRN2OS	47.8845	0.0501866	0.243024	0.206509	0.836393	0.999477
ColEpi	GABARAP	1772.26	0.0479436	0.232163	0.206509	0.836394	0.999477
ColEpi	SSBP3	448.426	-0.0361259	0.175134	-0.206275	0.836576	0.999477
ColEpi	STOML2	957.585	-0.0441053	0.213874	-0.206221	0.836619	0.999477
ColEpi	SLC25A19	68.2851	-0.0469099	0.227571	-0.206133	0.836687	0.999477
ColEpi	NUP43	51.5655	-0.036346	0.176477	-0.205954	0.836827	0.999477
ColEpi	IQCB1	159.628	-0.0324627	0.157815	-0.205701	0.837024	0.999477
ColEpi	ATG2B	118.598	0.0494031	0.240236	0.205644	0.837069	0.999477
ColEpi	TRPM7	273.216	0.0335033	0.16303	0.205504	0.837178	0.999477
ColEpi	UBE2B	738.687	0.0381022	0.185627	0.205263	0.837367	0.999477
ColEpi	RUNDC3B	86.8971	0.0640135	0.31208	0.205119	0.837479	0.999477
ColEpi	FAM46A	408.829	0.0814403	0.397263	0.205003	0.83757	0.999477
ColEpi	BRAF	408.75	-0.041032	0.200191	-0.204964	0.8376	0.999477
ColEpi	IP6K1	145.333	-0.023855	0.116393	-0.204952	0.837609	0.999477
ColEpi	DGCR8	97.6278	0.0312417	0.152458	0.20492	0.837635	0.999477
ColEpi	STT3A	343.789	0.0400498	0.195511	0.204846	0.837692	0.999477
ColEpi	S100PBP	107.032	-0.0298009	0.145549	-0.204748	0.837769	0.999477
ColEpi	CCDC109B	154.259	0.0620991	0.303361	0.204704	0.837804	0.999477
ColEpi	EPC1	474.985	0.0262407	0.128282	0.204554	0.83792	0.999477
ColEpi	NRBF2	256.449	0.0411646	0.201374	0.204419	0.838026	0.999477
ColEpi	EZH1	52.103	-0.0444218	0.217377	-0.204354	0.838077	0.999477
ColEpi	HSPH1	747.968	0.076283	0.373855	0.204044	0.838319	0.999477
ColEpi	G3BP2	642.593	0.0326019	0.159852	0.20395	0.838393	0.999477
ColEpi	SSU72	876.454	-0.0343993	0.16867	-0.203944	0.838397	0.999477
ColEpi	KITLG	153.432	-0.0495751	0.243215	-0.203833	0.838484	0.999477
ColEpi	KDM3B	242.548	-0.0334567	0.164193	-0.203765	0.838537	0.999477
ColEpi	TTC9C	120.425	-0.033801	0.166055	-0.203553	0.838702	0.999477
ColEpi	DDX56	211.532	0.0231648	0.113824	0.203513	0.838734	0.999477
ColEpi	ERI3	351.786	-0.0356026	0.175001	-0.203442	0.83879	0.999477
ColEpi	TMEM254	147.024	0.039842	0.195963	0.203314	0.83889	0.999477
ColEpi	TKT	1348.53	0.042867	0.210956	0.203203	0.838976	0.999477
ColEpi	BRF1	101.492	-0.0324336	0.159827	-0.20293	0.83919	0.999477
ColEpi	KRTCAP3	1082.17	-0.0528528	0.260529	-0.202867	0.839239	0.999477
ColEpi	AC009501.4	605.184	0.112973	0.557212	0.202747	0.839333	0.999477
ColEpi	OTUD7B	146.394	0.0368574	0.182009	0.202503	0.839523	0.999477
ColEpi	TMEM182	34.8809	0.0540284	0.266853	0.202465	0.839553	0.999477
ColEpi	CCDC85B	231.953	0.0649654	0.321369	0.202152	0.839798	0.999477
ColEpi	TTLL5	234.045	-0.032338	0.159972	-0.202148	0.839801	0.999477
ColEpi	SERP1	2560.32	0.0438489	0.217365	0.201729	0.840129	0.999477
ColEpi	WDR6	248.316	-0.0317302	0.157451	-0.201524	0.840289	0.999477
ColEpi	ARHGAP18	361.506	-0.0477087	0.236765	-0.201502	0.840306	0.999477
ColEpi	SECISBP2	435.953	0.0305535	0.15167	0.201448	0.840348	0.999477
ColEpi	SPG7	397.113	0.0274727	0.136626	0.201079	0.840637	0.999477
ColEpi	SMAP2	88.8362	-0.0488306	0.242917	-0.201017	0.840685	0.999477
ColEpi	PPP3CC	77.091	0.0724102	0.360221	0.201016	0.840686	0.999477
ColEpi	SH2D4A	265.785	0.0438026	0.21797	0.200957	0.840732	0.999477
ColEpi	EID2	41.8251	0.0641237	0.31911	0.200945	0.840741	0.999477
ColEpi	SLC2A10	108.952	0.0528306	0.26293	0.20093	0.840753	0.999477
ColEpi	ACCS	48.1155	-0.0629529	0.313451	-0.200838	0.840825	0.999477
ColEpi	CYP4F12	190.728	-0.063432	0.315873	-0.200815	0.840843	0.999477
ColEpi	MAP3K6	54.6277	0.0532351	0.265144	0.200778	0.840872	0.999477
ColEpi	SMIM14	923.096	0.0466204	0.232317	0.200675	0.840952	0.999477
ColEpi	MAP4K3	245.318	0.0377542	0.188343	0.200454	0.841126	0.999477
ColEpi	UBE2J1	530.933	-0.0350467	0.174869	-0.200417	0.841154	0.999477
ColEpi	VPS72	216.068	0.0340246	0.169833	0.200341	0.841214	0.999477
ColEpi	CNPY3	243.895	-0.0419389	0.209492	-0.200193	0.84133	0.999477
ColEpi	WSB2	214.29	0.0421879	0.210775	0.200156	0.841358	0.999477
ColEpi	ZNF302	100.603	0.0460136	0.230009	0.200052	0.84144	0.999477
ColEpi	TCP11L2	36.5794	0.0667424	0.333742	0.199982	0.841494	0.999477
ColEpi	TBC1D9B	204.429	-0.021376	0.106947	-0.199874	0.841579	0.999477
ColEpi	NDUFB7	2086.23	0.0533638	0.267205	0.199711	0.841707	0.999477
ColEpi	EPB41L4B	352.198	0.0580124	0.291109	0.199281	0.842043	0.999477
ColEpi	HNRNPA0	1074.02	-0.0374486	0.187946	-0.199252	0.842066	0.999477
ColEpi	ST6GALNAC6	235.006	-0.148065	0.743811	-0.199063	0.842214	0.999477
ColEpi	UBA52	5936.3	0.0297409	0.149406	0.199061	0.842215	0.999477
ColEpi	PIGX	155.206	0.0335718	0.168719	0.198981	0.842278	0.999477
ColEpi	ANLN	110.439	0.0726379	0.365189	0.198905	0.842337	0.999477
ColEpi	JUNB	4025.86	0.0639508	0.321581	0.198864	0.842369	0.999477
ColEpi	PDZD3	87.7053	-0.0852596	0.429053	-0.198716	0.842485	0.999477
ColEpi	SIN3B	87.0443	0.0286501	0.14419	0.198696	0.8425	0.999477
ColEpi	ZNF138	78.4228	-0.0308585	0.155396	-0.19858	0.842592	0.999477
ColEpi	SKP2	82.9171	0.0457796	0.230731	0.198411	0.842723	0.999477
ColEpi	GLRX	703.895	-0.0644288	0.324886	-0.198312	0.842801	0.999477
ColEpi	CMPK1	1325.26	-0.0316355	0.159583	-0.198238	0.842859	0.999477
ColEpi	NFU1	267.927	0.0351762	0.177553	0.198117	0.842954	0.999477
ColEpi	XRCC6	1152.28	0.0244425	0.123481	0.197946	0.843087	0.999477
ColEpi	RPP21	148.106	-0.0585663	0.295924	-0.19791	0.843116	0.999477
ColEpi	ATP5F1	2562.63	0.0401118	0.202868	0.197724	0.843261	0.999477
ColEpi	H2AFY2	160.535	0.0456686	0.230994	0.197705	0.843276	0.999477
ColEpi	CCDC86	82.4591	-0.0502934	0.254421	-0.197678	0.843297	0.999477
ColEpi	TCF3	152.802	0.0302301	0.153033	0.197539	0.843405	0.999477
ColEpi	BIN1	224.528	0.047459	0.24036	0.19745	0.843475	0.999477
ColEpi	SPINK4	15873.8	0.18111	0.917715	0.197348	0.843555	0.999477
ColEpi	GPX4	1392.48	-0.0605619	0.3073	-0.197078	0.843767	0.999477
ColEpi	TTC39C	94.6308	-0.0502493	0.255372	-0.196769	0.844008	0.999477
ColEpi	EIF3F	1775.59	-0.042316	0.215355	-0.196494	0.844224	0.999477
ColEpi	RALY	1436.44	0.0283024	0.144039	0.196491	0.844226	0.999477
ColEpi	ANAPC5	524.636	0.0272134	0.138513	0.196468	0.844244	0.999477
ColEpi	CD177	701.228	0.161092	0.82011	0.196427	0.844276	0.999477
ColEpi	CCDC66	133.135	-0.0355783	0.181334	-0.196203	0.844451	0.999477
ColEpi	GNA13	153.825	0.0424717	0.216499	0.196175	0.844473	0.999477
ColEpi	MVB12B	111.982	0.0380064	0.193798	0.196114	0.844521	0.999477
ColEpi	VPS39	156.1	0.0303114	0.154722	0.195908	0.844682	0.999477
ColEpi	CPA6	412.043	-0.139421	0.711757	-0.195883	0.844702	0.999477
ColEpi	LTBP4	214.1	-0.0410112	0.209386	-0.195864	0.844717	0.999477
ColEpi	MED13L	717.281	0.0324285	0.165649	0.195767	0.844793	0.999477
ColEpi	HNF1A	50.2749	-0.0515444	0.263416	-0.195677	0.844863	0.999477
ColEpi	TMEM218	94.1727	0.0345798	0.176804	0.195583	0.844937	0.999477
ColEpi	QARS	690.197	0.0277524	0.142041	0.195383	0.845093	0.999477
ColEpi	MICALL1	47.3683	-0.0448845	0.229801	-0.195319	0.845143	0.999477
ColEpi	THAP3	47.3925	0.0352885	0.180717	0.195269	0.845182	0.999477
ColEpi	SNU13	1279.05	0.0323357	0.165648	0.195207	0.845231	0.999477
ColEpi	ANKRD9	305.268	-0.0692295	0.354658	-0.195201	0.845236	0.999477
ColEpi	SYF2	522.493	-0.0334556	0.171411	-0.195178	0.845254	0.999477
ColEpi	NOP58	680.816	0.0333467	0.170953	0.195063	0.845344	0.999477
ColEpi	MTIF3	501.627	-0.0338957	0.174065	-0.19473	0.845604	0.999477
ColEpi	STRIP1	83.9094	0.0291691	0.149908	0.19458	0.845721	0.999477
ColEpi	B4GALT1	490.578	0.0481217	0.24752	0.194415	0.845851	0.999477
ColEpi	UCK2	313.001	-0.0237716	0.122275	-0.194412	0.845854	0.999477
ColEpi	CD164	1465.22	0.0327489	0.168487	0.19437	0.845886	0.999477
ColEpi	MRPL39	189.553	-0.0367026	0.188829	-0.19437	0.845886	0.999477
ColEpi	NR5A2	522.466	0.04273	0.219858	0.194353	0.8459	0.999477
ColEpi	SCRIB	150.619	0.0462535	0.238175	0.1942	0.84602	0.999477
ColEpi	PRPF4	113.053	-0.0363524	0.187465	-0.193916	0.846242	0.999477
ColEpi	C11orf73	286.961	-0.0372983	0.192481	-0.193777	0.846351	0.999477
ColEpi	RAD17	91.4191	0.0303878	0.156879	0.193702	0.846409	0.999477
ColEpi	NRSN2-AS1	84.7195	-0.037749	0.194955	-0.193629	0.846466	0.999477
ColEpi	THRB	393.339	-0.120793	0.624122	-0.193541	0.846535	0.999477
ColEpi	NETO2	82.0407	0.0864524	0.446875	0.19346	0.846599	0.999477
ColEpi	RORC	122.452	-0.0444914	0.229986	-0.193452	0.846605	0.999477
ColEpi	PNRC1	940.935	-0.0557721	0.288324	-0.193436	0.846618	0.999477
ColEpi	PPP1R14B	635.325	-0.0713834	0.369196	-0.193348	0.846686	0.999477
ColEpi	DHPS	345.827	-0.0373425	0.193152	-0.193332	0.846699	0.999477
ColEpi	VDAC2	1910.24	0.0392562	0.203071	0.193313	0.846714	0.999477
ColEpi	ICT1	260.222	0.0457633	0.236768	0.193283	0.846737	0.999477
ColEpi	AQR	198.116	0.025723	0.133109	0.193248	0.846765	0.999477
ColEpi	MTX2	409.515	-0.0258477	0.133796	-0.193187	0.846812	0.999477
ColEpi	PLK2	219.83	0.0593383	0.307173	0.193175	0.846822	0.999477
ColEpi	PHLDA1	168.07	-0.0862422	0.446953	-0.192956	0.846994	0.999477
ColEpi	FANCA	108.434	0.0404108	0.209484	0.192906	0.847032	0.999477
ColEpi	IHH	166.038	-0.0516212	0.267616	-0.192893	0.847043	0.999477
ColEpi	ARHGEF38	603.006	-0.0476423	0.247328	-0.192628	0.84725	0.999477
ColEpi	ULK3	131.622	-0.0376954	0.195918	-0.192404	0.847426	0.999477
ColEpi	MARCKS	1216.05	-0.0426744	0.222092	-0.192148	0.847627	0.999477
ColEpi	ZFC3H1	339.252	-0.0383117	0.199524	-0.192015	0.84773	0.999477
ColEpi	CNTRL	95.4356	-0.0390559	0.203556	-0.191868	0.847846	0.999477
ColEpi	EDIL3	270.164	0.10957	0.571079	0.191865	0.847848	0.999477
ColEpi	HSD17B11	863.634	-0.0369596	0.192808	-0.191691	0.847984	0.999477
ColEpi	PLCL2	163.449	-0.0584855	0.30525	-0.191599	0.848057	0.999477
ColEpi	PIGF	285.563	-0.0325322	0.169883	-0.191498	0.848136	0.999477
ColEpi	SMARCB1	576.454	0.0358285	0.187106	0.191488	0.848143	0.999477
ColEpi	ST13	1316.84	0.0328622	0.171672	0.191424	0.848193	0.999477
ColEpi	FANCI	124.072	0.0474731	0.248325	0.191173	0.84839	0.999477
ColEpi	CRK	475.696	-0.0162954	0.0853112	-0.191012	0.848516	0.999477
ColEpi	DLEU2	371.675	0.0405493	0.212433	0.19088	0.84862	0.999477
ColEpi	MTHFD1L	136.576	0.053941	0.282676	0.190823	0.848664	0.999477
ColEpi	RBM45	45.4943	0.0386427	0.20253	0.1908	0.848683	0.999477
ColEpi	DNAJC11	235.78	0.0278568	0.146147	0.190609	0.848832	0.999477
ColEpi	CNOT10	161.021	0.0234647	0.123207	0.190449	0.848957	0.999477
ColEpi	WASF2	992.225	-0.0283697	0.149112	-0.190258	0.849107	0.999477
ColEpi	NEU1	216.5	0.0484525	0.254852	0.19012	0.849215	0.999477
ColEpi	HECA	153.682	-0.0474053	0.249382	-0.190091	0.849238	0.999477
ColEpi	CYR61	194.791	0.163168	0.859333	0.189878	0.849405	0.999477
ColEpi	ZSWIM5	217.485	0.0472295	0.248852	0.18979	0.849474	0.999477
ColEpi	ARID3B	59.9487	0.0343185	0.181046	0.189556	0.849657	0.999477
ColEpi	NXPE2	81.1079	0.0577633	0.304914	0.189441	0.849747	0.999477
ColEpi	FAM102B	131.669	0.0484344	0.255804	0.189342	0.849825	0.999477
ColEpi	SMG5	221.564	-0.0222327	0.117599	-0.189055	0.85005	0.999477
ColEpi	LINC01572	262.223	-0.0498102	0.263538	-0.189006	0.850088	0.999477
ColEpi	CCL24	250.64	-0.145314	0.769138	-0.188931	0.850147	0.999477
ColEpi	USP33	265.431	0.0363929	0.192807	0.188753	0.850286	0.999477
ColEpi	KIAA0319L	323.394	0.0275172	0.145862	0.188653	0.850365	0.999477
ColEpi	SYDE2	51.8901	-0.0438185	0.232283	-0.188643	0.850373	0.999477
ColEpi	METTL1	71.9092	0.0386712	0.205056	0.188588	0.850416	0.999477
ColEpi	UBR3	240.891	-0.0303547	0.160985	-0.188556	0.850441	0.999477
ColEpi	CLN3	360.059	0.038184	0.20256	0.188507	0.850479	0.999477
ColEpi	LAS1L	129.875	0.0318755	0.169373	0.188197	0.850722	0.999477
ColEpi	C11orf54	351.845	0.0349565	0.185887	0.188053	0.850835	0.999477
ColEpi	EPPK1	168.933	0.0560728	0.298362	0.187935	0.850928	0.999477
ColEpi	TMEM120B	52.1201	-0.0433511	0.230721	-0.187894	0.85096	0.999477
ColEpi	SOAT1	116.458	0.0538586	0.287146	0.187565	0.851218	0.999477
ColEpi	ADGRG6	106.49	0.0965626	0.515354	0.187371	0.851369	0.999477
ColEpi	ANXA3	402.414	0.0570533	0.304641	0.187281	0.851441	0.999477
ColEpi	GAS2L1	67.3324	-0.045131	0.24123	-0.187087	0.851593	0.999477
ColEpi	THOC7	757.71	0.034591	0.185285	0.186691	0.851903	0.999477
ColEpi	SUGP2	185.024	-0.0258223	0.138377	-0.186608	0.851968	0.999477
ColEpi	MCAT	127.106	0.0354118	0.189866	0.186509	0.852045	0.999477
ColEpi	SLMAP	478.068	-0.0279475	0.149866	-0.186483	0.852066	0.999477
ColEpi	ACVR2A	133.242	-0.0346086	0.185632	-0.186436	0.852103	0.999477
ColEpi	PCGF3	162.496	0.0267846	0.143783	0.186285	0.852221	0.999477
ColEpi	STRAP	575.588	-0.0310542	0.166714	-0.186272	0.852232	0.999477
ColEpi	TOPORS	146.054	-0.0223604	0.120072	-0.186226	0.852268	0.999477
ColEpi	DUOXA2	652.203	0.188111	1.01021	0.186209	0.852281	0.999477
ColEpi	CCNDBP1	273.179	-0.0372657	0.200215	-0.186129	0.852344	0.999477
ColEpi	SNAPIN	185.368	-0.0434848	0.234122	-0.185736	0.852652	0.999477
ColEpi	AMD1	501.462	-0.0318063	0.171272	-0.185706	0.852675	0.999477
ColEpi	RP4-605O3.4	41.2859	-0.0460196	0.247988	-0.185572	0.85278	0.999477
ColEpi	UGDH-AS1	56.4745	0.0431894	0.232804	0.185518	0.852823	0.999477
ColEpi	USP36	183.972	-0.0366894	0.19778	-0.185506	0.852832	0.999477
ColEpi	ZFP36	2577.04	0.0571524	0.308343	0.185354	0.852952	0.999477
ColEpi	SNHG10	79.4926	0.043639	0.235456	0.185338	0.852964	0.999477
ColEpi	ANO6	69.6712	-0.0913663	0.493141	-0.185274	0.853014	0.999477
ColEpi	AVPI1	335.873	-0.0719619	0.389366	-0.184818	0.853372	0.999477
ColEpi	FBXL8	75.9527	-0.0390917	0.211642	-0.184706	0.853459	0.999477
ColEpi	PHF14	505.436	0.0216814	0.117568	0.184416	0.853687	0.999477
ColEpi	TRAPPC5	65.0464	0.075306	0.408482	0.184356	0.853734	0.999477
ColEpi	NFRKB	81.7583	-0.0274084	0.148695	-0.184327	0.853757	0.999477
ColEpi	SAMD13	150.75	-0.056502	0.306624	-0.184271	0.853801	0.999477
ColEpi	CEP290	159.16	0.032362	0.175714	0.184174	0.853877	0.999477
ColEpi	CENPC	198.904	-0.0345441	0.187603	-0.184134	0.853908	0.999477
ColEpi	CBLC	481.595	-0.0401143	0.217923	-0.184076	0.853954	0.999477
ColEpi	BZW1	747.297	0.0316511	0.172007	0.184011	0.854005	0.999477
ColEpi	UBXN1	700.127	-0.0410708	0.223255	-0.183963	0.854042	0.999477
ColEpi	HMGN3	876.41	0.0358899	0.195187	0.183874	0.854112	0.999477
ColEpi	HN1L	208.025	0.0247673	0.134724	0.183837	0.854141	0.999477
ColEpi	MOSPD3	111.355	0.0354393	0.192867	0.18375	0.85421	0.999477
ColEpi	RABL3	115.864	-0.0260316	0.141742	-0.183654	0.854285	0.999477
ColEpi	HOTTIP	86.8687	0.0844	0.459646	0.18362	0.854312	0.999477
ColEpi	PARG	125.372	0.0388579	0.211733	0.183523	0.854388	0.999477
ColEpi	TATDN3	59.2394	-0.0406551	0.221777	-0.183316	0.85455	0.999477
ColEpi	XRRA1	99.1552	0.0776048	0.423391	0.183293	0.854568	0.999477
ColEpi	TEX264	492.686	0.0390411	0.213077	0.183225	0.854622	0.999477
ColEpi	KRTAP5-AS1	65.252	0.0540648	0.295111	0.183201	0.85464	0.999477
ColEpi	ATP2C2	827.959	-0.0366411	0.200023	-0.183185	0.854653	0.999477
ColEpi	GMIP	68.4932	0.0395223	0.215838	0.183111	0.854711	0.999477
ColEpi	CARNMT1	168.512	0.0277163	0.151665	0.182747	0.854997	0.999477
ColEpi	METTL25	97.1388	0.0287777	0.157499	0.182717	0.85502	0.999477
ColEpi	PDZK1IP1	1173.7	0.0733381	0.401504	0.182659	0.855066	0.999477
ColEpi	GUSB	354.921	0.0288517	0.158055	0.182542	0.855158	0.999477
ColEpi	SH3RF1	617.729	0.0335818	0.183997	0.182513	0.85518	0.999477
ColEpi	TRIM37	97.5568	-0.0261366	0.143211	-0.182504	0.855187	0.999477
ColEpi	CPSF2	183.77	0.0272135	0.149148	0.18246	0.855222	0.999477
ColEpi	DEF6	56.0687	-0.038089	0.208912	-0.182321	0.855331	0.999477
ColEpi	SPNS1	151.015	0.0313463	0.171982	0.182265	0.855375	0.999477
ColEpi	KLHDC9	60.6385	0.0471736	0.258854	0.18224	0.855395	0.999477
ColEpi	PLEKHA6	587.614	0.0264295	0.14515	0.182084	0.855517	0.999477
ColEpi	STAT6	353.639	-0.0240483	0.132236	-0.181859	0.855693	0.999477
ColEpi	IFT172	451.645	0.0346738	0.190676	0.181847	0.855703	0.999477
ColEpi	TMEM44-AS1	59.777	0.0385246	0.211884	0.181819	0.855725	0.999477
ColEpi	HDAC10	73.4314	-0.0366852	0.201795	-0.181795	0.855744	0.999477
ColEpi	VPS45	124.516	0.0248677	0.13685	0.181715	0.855807	0.999477
ColEpi	DYNC1I2	385.627	-0.0310132	0.170925	-0.181443	0.85602	0.999477
ColEpi	RPH3AL	191.094	0.0302949	0.167047	0.181356	0.856088	0.999477
ColEpi	NT5DC2	60.0548	0.0650804	0.358893	0.181337	0.856103	0.999477
ColEpi	TBC1D13	40.0901	0.0375011	0.206841	0.181304	0.856129	0.999477
ColEpi	METTL13	97.2999	-0.0255636	0.141019	-0.181277	0.85615	0.999477
ColEpi	RBMXL1	76.0545	-0.0279164	0.154051	-0.181215	0.856199	0.999477
ColEpi	TRAP1	528.603	0.0342618	0.189099	0.181185	0.856222	0.999477
ColEpi	AQP8	590.201	0.223141	1.23189	0.181137	0.85626	0.999477
ColEpi	CDH1	1290.9	-0.0265444	0.146759	-0.180871	0.856469	0.999477
ColEpi	TRNAU1AP	152.488	0.0328007	0.181574	0.180647	0.856645	0.999477
ColEpi	DNAJC8	480.489	0.026906	0.14913	0.18042	0.856823	0.999477
ColEpi	SRSF10	743.399	0.023177	0.128484	0.180389	0.856848	0.999477
ColEpi	DTWD2	88.8282	0.0383709	0.21274	0.180365	0.856866	0.999477
ColEpi	PDIA4	1057.22	0.0461873	0.256162	0.180305	0.856913	0.999477
ColEpi	PRRC2C	1159.62	0.0249114	0.138219	0.180231	0.856971	0.999477
ColEpi	AGA	93.5111	-0.0394881	0.219118	-0.180214	0.856984	0.999477
ColEpi	MT1A	115.827	0.112495	0.624445	0.180153	0.857033	0.999477
ColEpi	GMPR2	203.572	-0.0317514	0.17664	-0.179752	0.857348	0.999477
ColEpi	ATF2	177.662	-0.0286572	0.159814	-0.179315	0.85769	0.999477
ColEpi	MARK3	327.17	0.0227698	0.127003	0.179286	0.857713	0.999477
ColEpi	MKKS	532.186	0.0274697	0.15326	0.179236	0.857752	0.999477
ColEpi	SIPA1L1	681.415	0.0304962	0.170275	0.1791	0.857859	0.999477
ColEpi	RECQL5	62.3924	0.0368361	0.205766	0.179019	0.857923	0.999477
ColEpi	RAD54L2	78.1122	0.0331826	0.185403	0.178976	0.857957	0.999477
ColEpi	MOGS	158.58	0.0359992	0.201211	0.178912	0.858007	0.999477
ColEpi	SLC25A36	301.074	0.0313136	0.17506	0.178874	0.858037	0.999477
ColEpi	MFAP3	62.8921	0.0304924	0.170489	0.178852	0.858054	0.999477
ColEpi	AK9	115.554	0.0323744	0.181025	0.178839	0.858064	0.999477
ColEpi	FAM174B	137.87	0.0493866	0.276293	0.178747	0.858136	0.999477
ColEpi	NOS2	469.611	-0.0923794	0.517535	-0.178499	0.858331	0.999477
ColEpi	RB1CC1	354.633	0.0246726	0.138369	0.17831	0.858479	0.999477
ColEpi	VPS35	639.751	-0.0200474	0.11244	-0.178294	0.858492	0.999477
ColEpi	CD82	197.744	-0.049205	0.276413	-0.178012	0.858713	0.999477
ColEpi	ZNF720	116.732	-0.0266505	0.149776	-0.177936	0.858773	0.999477
ColEpi	TSR2	219.802	0.0292635	0.164493	0.177901	0.858801	0.999477
ColEpi	DIS3	157.691	0.0222898	0.125582	0.177492	0.859122	0.999477
ColEpi	SNRNP200	383.385	0.0217899	0.122769	0.177487	0.859126	0.999477
ColEpi	PSTPIP2	80.8966	-0.0731114	0.412066	-0.177427	0.859173	0.999477
ColEpi	FAM53C	192.086	0.0412543	0.232538	0.177409	0.859187	0.999477
ColEpi	GLDN	51.103	0.174284	0.983508	0.177207	0.859346	0.999477
ColEpi	CYTH3	67.1708	0.0454552	0.256719	0.177062	0.85946	0.999477
ColEpi	ATF3	3248.14	-0.0618972	0.349724	-0.176989	0.859517	0.999477
ColEpi	BMPR1A	287.046	-0.0313382	0.177305	-0.176748	0.859707	0.999477
ColEpi	PCBD2	187.761	-0.0199287	0.112855	-0.176586	0.859833	0.999477
ColEpi	LRRC19	171.095	0.0521626	0.295683	0.176414	0.859969	0.999477
ColEpi	SHPRH	157.862	-0.0341761	0.193907	-0.17625	0.860098	0.999477
ColEpi	PARP3	160.197	-0.0343591	0.194959	-0.176238	0.860107	0.999477
ColEpi	METTL17	267.04	0.0242662	0.137718	0.176202	0.860135	0.999477
ColEpi	CDK10	298.979	0.0287998	0.163576	0.176064	0.860244	0.999477
ColEpi	FAM199X	130.258	0.0277615	0.157707	0.176033	0.860268	0.999477
ColEpi	FAAP100	66.1849	-0.032393	0.184137	-0.175918	0.860358	0.999477
ColEpi	ARHGEF5	177.187	0.0370876	0.210839	0.175905	0.860369	0.999477
ColEpi	RBBP7	491.112	-0.0267837	0.152373	-0.175777	0.860469	0.999477
ColEpi	CCDC88B	158.743	-0.0622343	0.354052	-0.175777	0.860469	0.999477
ColEpi	BMPR2	302.723	0.0299409	0.170618	0.175485	0.860698	0.999477
ColEpi	HERC2	497.154	-0.0276487	0.15773	-0.175292	0.86085	0.999477
ColEpi	PFDN2	530.824	0.0411693	0.23496	0.175218	0.860908	0.999477
ColEpi	TSEN34	417.645	0.0360377	0.205862	0.175057	0.861035	0.999477
ColEpi	PEX11G	74.3851	0.0405498	0.231835	0.174908	0.861152	0.999477
ColEpi	LARP1B	455.563	0.0265635	0.152061	0.17469	0.861323	0.999477
ColEpi	SRSF3	1580.78	0.0297033	0.170121	0.174601	0.861393	0.999477
ColEpi	MAP1LC3A	471.177	-0.0391951	0.224629	-0.174488	0.861482	0.999477
ColEpi	PPP1R12C	113.416	0.0335174	0.192187	0.1744	0.861551	0.999477
ColEpi	KIF1C	351.92	0.0331315	0.190055	0.174326	0.861609	0.999477
ColEpi	IGSF3	67.4002	0.0463888	0.26626	0.174224	0.86169	0.999477
ColEpi	EIF4E3	82.8771	-0.0570573	0.327773	-0.174076	0.861806	0.999477
ColEpi	SEC63	464.551	0.0211258	0.1215	0.173876	0.861963	0.999477
ColEpi	BNIP3L	313.753	0.0489717	0.281713	0.173835	0.861995	0.999477
ColEpi	BLM	57.004	0.0481326	0.277044	0.173736	0.862073	0.999477
ColEpi	TGDS	69.9314	0.0236073	0.136103	0.173452	0.862296	0.999477
ColEpi	ZNF708	93.9813	0.0465356	0.268336	0.173423	0.862319	0.999477
ColEpi	IGFBP2	1797.32	-0.101082	0.583806	-0.173144	0.862539	0.999477
ColEpi	UTP18	208.128	-0.0238141	0.13768	-0.172967	0.862677	0.999477
ColEpi	STYK1	155.192	0.0347218	0.200907	0.172825	0.862789	0.999477
ColEpi	WDR7	156.333	0.0324682	0.187966	0.172734	0.86286	0.999477
ColEpi	UBXN11	70.2219	-0.0332513	0.192679	-0.172574	0.862987	0.999477
ColEpi	NCKAP1	405.359	-0.0297516	0.172564	-0.172409	0.863116	0.999477
ColEpi	RNF141	156.57	-0.0317571	0.184226	-0.172381	0.863138	0.999477
ColEpi	SH3BGRL2	506.994	-0.0278935	0.161891	-0.172298	0.863203	0.999477
ColEpi	ZNF687	54.2496	0.0325113	0.188736	0.172259	0.863234	0.999477
ColEpi	GALNT7	804.943	0.0403489	0.234328	0.17219	0.863288	0.999477
ColEpi	PROM2	88.08	-0.0389887	0.226452	-0.172172	0.863302	0.999477
ColEpi	TMLHE	116.565	0.0352234	0.204749	0.172033	0.863412	0.999477
ColEpi	HOXB9	387.13	-0.0588115	0.342082	-0.171922	0.863499	0.999477
ColEpi	HTRA2	129.423	0.034645	0.201738	0.171732	0.863648	0.999477
ColEpi	SON	1554.46	-0.0239798	0.139636	-0.171731	0.863649	0.999477
ColEpi	UPF2	355.995	-0.0302087	0.175962	-0.171677	0.863691	0.999477
ColEpi	CNOT6L	179.868	-0.0271125	0.157951	-0.171651	0.863712	0.999477
ColEpi	ACSL5	926.441	-0.0273782	0.159564	-0.171581	0.863767	0.999477
ColEpi	SIL1	396.185	0.0221205	0.129156	0.171269	0.864012	0.999477
ColEpi	ENTPD6	370.723	-0.0270451	0.157934	-0.171243	0.864033	0.999477
ColEpi	FAM98B	151.277	0.031945	0.186895	0.170926	0.864282	0.999477
ColEpi	DSP	2102.47	-0.0327716	0.191755	-0.170903	0.8643	0.999477
ColEpi	SEP15	782.418	0.0186672	0.10925	0.170867	0.864329	0.999477
ColEpi	WDR89	70.3151	-0.0301775	0.176758	-0.170728	0.864438	0.999477
ColEpi	KIAA1033	182.531	0.0266815	0.156379	0.170621	0.864522	0.999477
ColEpi	NUS1	212.794	0.0270113	0.158378	0.170549	0.864578	0.999477
ColEpi	SNX9	693.263	-0.0347	0.203524	-0.170495	0.86462	0.999477
ColEpi	INCENP	62.5178	-0.0435601	0.255649	-0.17039	0.864703	0.999477
ColEpi	PGGT1B	187.995	-0.0239707	0.140824	-0.170218	0.864839	0.999477
ColEpi	MUC3A	1309.34	0.03091	0.181719	0.170098	0.864933	0.999477
ColEpi	HIPK3	216.146	0.027746	0.163175	0.170038	0.86498	0.999477
ColEpi	PRUNE	56.7983	-0.0268824	0.158361	-0.169754	0.865203	0.999477
ColEpi	PLA2G2A	6103.93	0.123521	0.727664	0.16975	0.865207	0.999477
ColEpi	NTHL1	361.078	0.0373649	0.220304	0.169606	0.86532	0.999477
ColEpi	APOBR	277.348	0.0509514	0.300561	0.169521	0.865387	0.999477
ColEpi	BAZ2B	719.607	0.0323795	0.191225	0.169327	0.86554	0.999477
ColEpi	CEMIP	54.6688	-0.0686841	0.405824	-0.169246	0.865603	0.999477
ColEpi	BTBD2	191.161	-0.0383696	0.226757	-0.16921	0.865631	0.999477
ColEpi	TYSND1	87.9494	-0.0307415	0.181889	-0.169013	0.865787	0.999477
ColEpi	ZC3H8	137.828	-0.0237868	0.140762	-0.168986	0.865808	0.999477
ColEpi	HSPA1B	1255.88	0.0958173	0.567381	0.168877	0.865894	0.999477
ColEpi	DDX51	57.6466	-0.0362023	0.214444	-0.16882	0.865939	0.999477
ColEpi	ATXN7	220.265	-0.0345349	0.204568	-0.168819	0.865939	0.999477
ColEpi	TULP3	95.7456	-0.0299202	0.177447	-0.168615	0.866099	0.999477
ColEpi	SF3A3	251.21	0.0243712	0.144865	0.168233	0.8664	0.999477
ColEpi	PDIA6	1751.39	0.0304571	0.181086	0.168191	0.866433	0.999477
ColEpi	C6orf203	252.843	0.0272979	0.162316	0.168177	0.866444	0.999477
ColEpi	MARCKSL1	2983.39	-0.0430675	0.256318	-0.168024	0.866565	0.999477
ColEpi	NME3	624.307	-0.048792	0.290388	-0.168024	0.866565	0.999477
ColEpi	RCAN1	242.631	-0.0680698	0.405305	-0.167947	0.866625	0.999477
ColEpi	YBX1	5936.02	-0.0292801	0.174411	-0.16788	0.866678	0.999477
ColEpi	MZT1	205.895	-0.0410075	0.244307	-0.167852	0.8667	0.999477
ColEpi	VMA21	157.891	0.0265187	0.157989	0.167851	0.8667	0.999477
ColEpi	ASB13	93.6599	0.0356679	0.212653	0.167728	0.866797	0.999477
ColEpi	PARP14	336.007	0.0637568	0.380164	0.167708	0.866813	0.999477
ColEpi	MEF2C	41.1576	0.0878371	0.524231	0.167554	0.866934	0.999477
ColEpi	SIRT3	89.4375	0.0301994	0.18034	0.167459	0.867009	0.999477
ColEpi	MGAT5	391.69	-0.0438415	0.261832	-0.167441	0.867023	0.999477
ColEpi	SPATC1L	88.3079	-0.0782275	0.467336	-0.16739	0.867063	0.999477
ColEpi	KLHL22	52.7206	0.0359304	0.214741	0.167319	0.867119	0.999477
ColEpi	SNX12	117.431	0.0309337	0.185134	0.167088	0.867301	0.999477
ColEpi	RAB4A	559.625	-0.0303182	0.181536	-0.167009	0.867363	0.999477
ColEpi	MCL1	1328.97	0.0319084	0.191095	0.166977	0.867388	0.999477
ColEpi	PLPP5	451.184	0.0351136	0.210407	0.166884	0.867461	0.999477
ColEpi	OSTM1	81.3801	0.0393194	0.235627	0.166871	0.867471	0.999477
ColEpi	FER	202.965	0.0326096	0.195475	0.166822	0.86751	0.999477
ColEpi	NHLRC2	120.94	0.0344601	0.206644	0.166761	0.867558	0.999477
ColEpi	KCNG3	57.4608	-0.0717327	0.431358	-0.166295	0.867925	0.999477
ColEpi	PAIP2B	69.5316	-0.033827	0.203429	-0.166284	0.867934	0.999477
ColEpi	MRPS25	647.689	-0.0330072	0.198558	-0.166234	0.867973	0.999477
ColEpi	TMCC1	321.918	0.0287768	0.173738	0.165633	0.868446	0.999477
ColEpi	TSEN54	157.418	0.0257277	0.155374	0.165586	0.868483	0.999477
ColEpi	RNF186	767.841	0.0513874	0.310864	0.165305	0.868704	0.999477
ColEpi	SPON1	179.768	-0.109112	0.660193	-0.165273	0.868729	0.999477
ColEpi	DCBLD2	97.624	0.0320948	0.194353	0.165136	0.868837	0.999477
ColEpi	RP1-193H18.2	72.8252	0.0625575	0.379462	0.164858	0.869055	0.999477
ColEpi	MORF4L2	907.197	-0.0311155	0.188811	-0.164797	0.869104	0.999477
ColEpi	DUSP2	338.763	-0.0773083	0.470309	-0.164377	0.869434	0.999477
ColEpi	MT1F	1430.6	0.112416	0.684499	0.164231	0.869549	0.999477
ColEpi	PKD2	59.2941	0.0448192	0.273028	0.164156	0.869608	0.999477
ColEpi	TANC1	417.179	-0.0268397	0.163737	-0.163919	0.869795	0.999477
ColEpi	MAML3	914.51	-0.0424953	0.259778	-0.163583	0.870059	0.999477
ColEpi	ANKRD22	240.227	0.0432748	0.26458	0.16356	0.870077	0.999477
ColEpi	SNIP1	80.6338	0.0268298	0.164184	0.163413	0.870193	0.999477
ColEpi	FBXO32	474.2	0.0416495	0.25502	0.163318	0.870268	0.999477
ColEpi	OGFOD2	93.1141	0.0265782	0.162818	0.163239	0.87033	0.999477
ColEpi	ZNF235	46.6487	0.0433503	0.265602	0.163215	0.870349	0.999477
ColEpi	HSD17B2	169.101	-0.0974989	0.597369	-0.163214	0.87035	0.999477
ColEpi	TUFM	1945.47	0.0407121	0.249515	0.163165	0.870388	0.999477
ColEpi	TBC1D20	120.171	-0.0209727	0.128605	-0.163078	0.870457	0.999477
ColEpi	PHKB	431.861	-0.0198186	0.121672	-0.162885	0.870609	0.999477
ColEpi	CBWD5	85.6888	-0.0417857	0.256601	-0.162843	0.870642	0.999477
ColEpi	RNASE4	235.052	0.0494577	0.303754	0.162822	0.870659	0.999477
ColEpi	GNB1	729.078	-0.0256757	0.157727	-0.162786	0.870687	0.999477
ColEpi	PCGF2	88.1404	-0.0384243	0.23637	-0.16256	0.870865	0.999477
ColEpi	MYEOV2	835.801	-0.0415744	0.255975	-0.162416	0.870978	0.999477
ColEpi	LEFTY1	1896	-0.0719233	0.442906	-0.162389	0.870999	0.999477
ColEpi	GPHN	1295.32	0.0373692	0.230145	0.162372	0.871013	0.999477
ColEpi	TGFA	132.546	-0.0369769	0.227889	-0.162259	0.871102	0.999477
ColEpi	TSSC1	172.879	0.0218311	0.134676	0.162101	0.871226	0.999477
ColEpi	ORAI1	89.0678	-0.0327734	0.202385	-0.161936	0.871356	0.999477
ColEpi	DNAJC13	169.654	0.0332477	0.205484	0.161802	0.871462	0.999477
ColEpi	ARHGEF12	380.881	-0.0220985	0.13666	-0.161704	0.871539	0.999477
ColEpi	NUP210	79.6192	0.0449878	0.278637	0.161457	0.871734	0.999477
ColEpi	BAIAP2L1	1046.68	0.0349193	0.216697	0.161144	0.87198	0.999477
ColEpi	NMI	211.561	0.0372454	0.231542	0.160858	0.872205	0.999477
ColEpi	RNFT1	56.3572	0.0351368	0.218683	0.160675	0.87235	0.999477
ColEpi	RNF167	446.832	-0.0313201	0.195045	-0.160578	0.872425	0.999477
ColEpi	R3HDM1	261.723	0.0278449	0.173407	0.160575	0.872428	0.999477
ColEpi	SNRNP27	150.786	0.030654	0.19108	0.160425	0.872546	0.999477
ColEpi	RB1	262.233	0.0287734	0.179376	0.160408	0.87256	0.999477
ColEpi	SYNCRIP	760.771	-0.0225133	0.140547	-0.160183	0.872737	0.999477
ColEpi	UCK1	83.989	-0.0310883	0.19418	-0.1601	0.872802	0.999477
ColEpi	MFSD9	84.87	-0.0255048	0.159642	-0.159762	0.873069	0.999477
ColEpi	LUC7L	247.71	0.0246147	0.15422	0.159607	0.87319	0.999477
ColEpi	RILP	171.51	0.0395166	0.247696	0.159537	0.873246	0.999477
ColEpi	NADK2	76.5138	-0.0393487	0.246815	-0.159426	0.873333	0.999477
ColEpi	AKTIP	83.0979	-0.0332388	0.208499	-0.159419	0.873339	0.999477
ColEpi	IGFBP4	655.234	-0.0526095	0.330113	-0.159368	0.873379	0.999477
ColEpi	ASH2L	124.924	-0.0216676	0.135971	-0.159355	0.873389	0.999477
ColEpi	IRGQ	77.287	-0.0333271	0.209391	-0.159162	0.873541	0.999477
ColEpi	MLLT4	720.287	0.0349513	0.219613	0.15915	0.873551	0.999477
ColEpi	DVL2	86.7324	0.0295087	0.185656	0.158943	0.873714	0.999477
ColEpi	CCDC43	152.481	-0.0249669	0.157131	-0.158892	0.873754	0.999477
ColEpi	ZC3H12C	341.55	-0.0436362	0.27465	-0.158879	0.873764	0.999477
ColEpi	EHMT1	446.302	-0.0218809	0.137723	-0.158877	0.873766	0.999477
ColEpi	CAMSAP1	47.4278	-0.0311322	0.195993	-0.158843	0.873792	0.999477
ColEpi	EXOC5	157.667	0.0220094	0.138615	0.158781	0.873841	0.999477
ColEpi	CDK5	101.674	0.032487	0.204666	0.158732	0.87388	0.999477
ColEpi	ZNF75A	97.6703	0.0307837	0.193996	0.158682	0.873919	0.999477
ColEpi	MYH10	40.4122	0.0539899	0.340589	0.158519	0.874048	0.999477
ColEpi	ITPRIPL2	87.7775	0.029992	0.189227	0.158498	0.874065	0.999477
ColEpi	PFDN4	266.141	-0.0302076	0.190855	-0.158275	0.87424	0.999477
ColEpi	TPMT	319.133	0.0328032	0.207619	0.157997	0.874459	0.999477
ColEpi	EML3	89.5386	0.0257494	0.163537	0.157453	0.874888	0.999477
ColEpi	TNFRSF11B	98.4662	0.0672005	0.42704	0.157363	0.874959	0.999477
ColEpi	DNAH7	46.5933	-0.0626571	0.398482	-0.157239	0.875056	0.999477
ColEpi	TMEM139	88.6499	-0.0514853	0.328372	-0.15679	0.875411	0.999477
ColEpi	LPAR2	79.4061	0.0340803	0.217718	0.156534	0.875612	0.999477
ColEpi	CUL9	66.1256	-0.0278813	0.178146	-0.156508	0.875633	0.999477
ColEpi	SIAE	407.693	0.0349898	0.223963	0.15623	0.875852	0.999477
ColEpi	FAM217B	48.8398	-0.0295855	0.189506	-0.156119	0.875939	0.999477
ColEpi	SULT1A1	299.735	-0.0614704	0.393812	-0.156091	0.875962	0.999477
ColEpi	BRPF3	168.444	-0.036232	0.232425	-0.155887	0.876122	0.999477
ColEpi	TMEM72	36.053	-0.0897527	0.575855	-0.15586	0.876143	0.999477
ColEpi	DENND6A	83.2658	-0.023475	0.150671	-0.155803	0.876188	0.999477
ColEpi	ATP5B	4973.46	-0.0271171	0.174151	-0.15571	0.876261	0.999477
ColEpi	CHIC1	65.6538	-0.0408069	0.262195	-0.155636	0.87632	0.999477
ColEpi	TMEM44	135.669	0.0284884	0.183059	0.155624	0.876329	0.999477
ColEpi	WBSCR22	651.871	0.0254617	0.163617	0.155618	0.876334	0.999477
ColEpi	SLC35D2	254.381	0.044742	0.287534	0.155606	0.876344	0.999477
ColEpi	PLOD3	209.72	0.0233429	0.15022	0.155391	0.876513	0.999477
ColEpi	HOXA10	173.808	0.0238657	0.153663	0.155312	0.876575	0.999477
ColEpi	INO80	268.07	-0.0254931	0.164342	-0.155122	0.876725	0.999477
ColEpi	MAPRE1	302.43	0.024066	0.155152	0.155113	0.876732	0.999477
ColEpi	ALS2	60.8004	0.0426781	0.275533	0.154893	0.876906	0.999477
ColEpi	SLC4A7	281.747	0.0579661	0.374242	0.154889	0.876909	0.999477
ColEpi	METTL9	396.58	0.0233815	0.151312	0.154525	0.877196	0.999477
ColEpi	NDUFS7	1677.27	0.0428333	0.277287	0.154473	0.877237	0.999477
ColEpi	C15orf40	214.478	0.029156	0.188802	0.154427	0.877273	0.999477
ColEpi	MTAP	70.1002	-0.0302132	0.195724	-0.154367	0.877321	0.999477
ColEpi	EDC4	84.9138	-0.0317603	0.205848	-0.15429	0.877381	0.999477
ColEpi	CHCHD7	321.87	-0.0262147	0.169933	-0.154265	0.8774	0.999477
ColEpi	DDA1	261.239	0.0307897	0.199664	0.154208	0.877446	0.999477
ColEpi	RBL2	224.373	-0.0187731	0.121854	-0.154062	0.877561	0.999477
ColEpi	WDPCP	84.6628	0.0321559	0.208883	0.153942	0.877655	0.999477
ColEpi	SLC44A1	961.703	0.0229059	0.148894	0.15384	0.877736	0.999477
ColEpi	SUPT16H	391.014	0.0282205	0.183685	0.153636	0.877897	0.999477
ColEpi	MYADM	785.614	0.0547271	0.356415	0.153549	0.877966	0.999477
ColEpi	BICD1	81.6955	0.0796768	0.519016	0.153515	0.877992	0.999477
ColEpi	SYNE2	997.315	-0.0304877	0.199042	-0.153172	0.878262	0.999477
ColEpi	TRIM69	176.287	0.0526776	0.344096	0.15309	0.878327	0.999477
ColEpi	KIAA0586	118.628	0.0293052	0.191453	0.153067	0.878345	0.999477
ColEpi	PAXIP1	74.9629	0.0273357	0.178676	0.15299	0.878406	0.999477
ColEpi	ZNF627	60.5372	-0.0370168	0.241963	-0.152986	0.87841	0.999477
ColEpi	TPGS1	238.456	0.0461881	0.302195	0.152842	0.878523	0.999477
ColEpi	ALKBH3	125.449	-0.0252455	0.165312	-0.152714	0.878624	0.999477
ColEpi	TLE4	400.534	-0.0429383	0.28122	-0.152686	0.878646	0.999477
ColEpi	PRKCA	687.758	0.035428	0.232175	0.152592	0.87872	0.999477
ColEpi	CUL4A	376.163	-0.0166071	0.10888	-0.152527	0.878771	0.999477
ColEpi	UQCRC2	1742.48	0.0267969	0.175771	0.152454	0.878829	0.999477
ColEpi	LCN2	11314.7	-0.0977132	0.641067	-0.152423	0.878853	0.999477
ColEpi	SUMO3	453.489	-0.0229723	0.150761	-0.152375	0.878891	0.999477
ColEpi	OXLD1	156.549	0.0333418	0.218849	0.152351	0.87891	0.999477
ColEpi	MGAT1	277.453	0.0240962	0.158172	0.152342	0.878918	0.999477
ColEpi	H2AFY	1420.98	0.0179606	0.118135	0.152034	0.87916	0.999477
ColEpi	NME7	102.786	-0.0277539	0.182603	-0.15199	0.879194	0.999477
ColEpi	GNAI1	81.9195	0.0398852	0.262674	0.151843	0.879311	0.999477
ColEpi	SETDB1	107.83	-0.0202235	0.133328	-0.151682	0.879438	0.999477
ColEpi	RP11-184D12.1	70.3042	-0.0675533	0.446691	-0.15123	0.879794	0.999477
ColEpi	LMNA	3036.41	0.0317146	0.210014	0.151011	0.879967	0.999477
ColEpi	PARD6G-AS1	74.5199	0.0586391	0.388327	0.151004	0.879972	0.999477
ColEpi	BOD1L1	292.091	-0.0305621	0.202426	-0.150979	0.879992	0.999477
ColEpi	WDR45	182.627	-0.0265622	0.176104	-0.150832	0.880108	0.999477
ColEpi	EGR2	122.977	-0.106597	0.706843	-0.150807	0.880128	0.999477
ColEpi	DNM1L	321.065	-0.0221286	0.146755	-0.150786	0.880144	0.999477
ColEpi	CCL20	1932.1	-0.11068	0.734122	-0.150766	0.880161	0.999477
ColEpi	APOOL	142.153	0.023409	0.155354	0.150682	0.880227	0.999477
ColEpi	GTF3C1	157.879	0.0212902	0.141362	0.150608	0.880285	0.999477
ColEpi	CHIC2	220.144	0.0290574	0.193154	0.150436	0.88042	0.999477
ColEpi	SATB2	1707.4	-0.0362415	0.241019	-0.150368	0.880475	0.999477
ColEpi	TBP	109.285	0.0242601	0.161342	0.150364	0.880477	0.999477
ColEpi	EIF1B	464.256	0.0296395	0.197165	0.150329	0.880505	0.999477
ColEpi	FBXW7	599.279	0.0290156	0.193109	0.150255	0.880564	0.999477
ColEpi	GMDS-AS1	604.675	0.0327954	0.218364	0.150187	0.880617	0.999477
ColEpi	MS4A8	136.728	0.0445347	0.296699	0.150101	0.880685	0.999477
ColEpi	NSFL1C	364.103	0.0219999	0.146806	0.149857	0.880878	0.999477
ColEpi	TMEM30B	280.047	-0.0243859	0.16314	-0.149479	0.881176	0.999477
ColEpi	IMP3	585.148	0.0253084	0.169399	0.149401	0.881237	0.999477
ColEpi	PDIK1L	63.2997	0.0282037	0.18885	0.149344	0.881282	0.999477
ColEpi	SCRN3	104.483	-0.0271774	0.182343	-0.149046	0.881518	0.999477
ColEpi	C16orf87	97.1104	-0.0310333	0.208314	-0.148974	0.881574	0.999477
ColEpi	TRA2B	869.429	-0.0192055	0.128972	-0.148912	0.881623	0.999477
ColEpi	NECAP1	119.594	-0.0294592	0.197892	-0.148865	0.88166	0.999477
ColEpi	ABHD12	311.941	0.025758	0.173219	0.148702	0.881789	0.999477
ColEpi	PHF1	87.2342	0.0384307	0.258643	0.148586	0.88188	0.999477
ColEpi	FZD3	53.6808	-0.0354708	0.238773	-0.148555	0.881905	0.999477
ColEpi	MEST	223.725	0.0281988	0.189852	0.14853	0.881924	0.999477
ColEpi	SRD5A3	208.993	-0.0495914	0.334301	-0.148344	0.882071	0.999477
ColEpi	LRCH1	185.69	-0.0243802	0.16436	-0.148334	0.882079	0.999477
ColEpi	ATP5E	6843.99	-0.0374177	0.252285	-0.148315	0.882094	0.999477
ColEpi	LRP11	99.231	-0.0376593	0.253914	-0.148315	0.882094	0.999477
ColEpi	ARHGEF35	89.0359	0.0586782	0.396263	0.148079	0.882281	0.999477
ColEpi	PARVA	386.174	0.0185317	0.125415	0.147763	0.88253	0.999477
ColEpi	C1QTNF3-AMACR	112.75	-0.0427852	0.289641	-0.147718	0.882565	0.999477
ColEpi	C6orf48	170.074	-0.0320155	0.216751	-0.147707	0.882574	0.999477
ColEpi	FAM111A	183.937	-0.0245355	0.166348	-0.147495	0.882741	0.999477
ColEpi	FUCA2	438.131	0.0253146	0.171772	0.147374	0.882837	0.999477
ColEpi	TEAD3	121.12	-0.0270884	0.183857	-0.147334	0.882869	0.999477
ColEpi	ALMS1	132.766	-0.0305939	0.20781	-0.147221	0.882958	0.999477
ColEpi	CDYL	344.673	-0.0291436	0.198072	-0.147136	0.883024	0.999477
ColEpi	MLF2	1033.48	-0.024686	0.167843	-0.147078	0.88307	0.999477
ColEpi	POLR2J	296.043	-0.0330215	0.224579	-0.147037	0.883103	0.999477
ColEpi	PLEKHG1	314.089	-0.0279826	0.190494	-0.146895	0.883215	0.999477
ColEpi	CTNNBIP1	257.692	0.0326287	0.222124	0.146894	0.883216	0.999477
ColEpi	RP11-357H14.17	1040.79	-0.0357344	0.243327	-0.146857	0.883245	0.999477
ColEpi	ZNF655	163.48	-0.0171616	0.116917	-0.146784	0.883302	0.999477
ColEpi	C14orf119	442.972	0.0200444	0.136564	0.146777	0.883308	0.999477
ColEpi	CLK2	77.3094	-0.0328791	0.224138	-0.146692	0.883375	0.999477
ColEpi	DTNB	106.465	-0.0420063	0.286566	-0.146585	0.883459	0.999477
ColEpi	FLJ37453	90.6529	0.0378692	0.258367	0.146572	0.88347	0.999477
ColEpi	GPR89B	64.0439	-0.0323954	0.221179	-0.146467	0.883553	0.999477
ColEpi	PHF21A	140.761	-0.0357759	0.24445	-0.146353	0.883643	0.999477
ColEpi	ZDHHC14	180.644	0.0367168	0.251253	0.146135	0.883815	0.999477
ColEpi	DYRK2	236.448	0.0299915	0.20533	0.146065	0.88387	0.999477
ColEpi	NARS	546.932	-0.0186121	0.127468	-0.146014	0.883911	0.999477
ColEpi	BCAT2	362.146	0.0400238	0.274252	0.145938	0.88397	0.999477
ColEpi	DCTN1	226.172	-0.0202428	0.138823	-0.145817	0.884066	0.999477
ColEpi	SELO	159.136	-0.0208538	0.143115	-0.145713	0.884148	0.999477
ColEpi	NDUFA10	1044.25	0.0319206	0.219188	0.145631	0.884213	0.999477
ColEpi	ZNF639	99.8221	-0.0342268	0.235088	-0.145592	0.884244	0.999477
ColEpi	SKIV2L2	228.742	-0.0190041	0.130575	-0.145541	0.884284	0.999477
ColEpi	ADH5	1026.82	-0.0214407	0.147348	-0.14551	0.884308	0.999477
ColEpi	LIMS1	353.221	0.0242861	0.166949	0.145471	0.884339	0.999477
ColEpi	FIP1L1	190.74	0.0174114	0.119764	0.145381	0.88441	0.999477
ColEpi	ARID3A	51.7888	-0.0437825	0.301368	-0.145279	0.88449	0.999477
ColEpi	ATPIF1	3224.48	-0.0382851	0.263677	-0.145197	0.884556	0.999477
ColEpi	REG4	1145.34	0.143709	0.989866	0.14518	0.884569	0.999477
ColEpi	TUBA1A	131.96	0.0459455	0.316672	0.145089	0.884641	0.999477
ColEpi	RP4-777O23.3	48.0092	0.0417319	0.287701	0.145053	0.884669	0.999477
ColEpi	RP11-131L23.1	42.7639	-0.049864	0.34394	-0.144979	0.884728	0.999477
ColEpi	CCAR2	135.547	0.0222446	0.153511	0.144905	0.884786	0.999477
ColEpi	UBE2S	399.708	0.0441556	0.304959	0.144792	0.884875	0.999477
ColEpi	FEZ2	356.802	0.0256833	0.177398	0.144777	0.884887	0.999477
ColEpi	ZNF195	192.042	-0.0164635	0.11372	-0.144773	0.88489	0.999477
ColEpi	SCOC	338.157	-0.0251137	0.173549	-0.144706	0.884943	0.999477
ColEpi	SPINT1	938.832	0.0269542	0.186272	0.144704	0.884945	0.999477
ColEpi	COMMD6	2062.77	0.0353662	0.244427	0.14469	0.884955	0.999477
ColEpi	TLN1	342.764	0.0228622	0.158046	0.144656	0.884983	0.999477
ColEpi	ATP11B	438.573	0.0236753	0.163739	0.144592	0.885033	0.999477
ColEpi	ASF1A	140.968	-0.0231973	0.160648	-0.144398	0.885186	0.999477
ColEpi	KDM3A	146.397	0.0355931	0.246618	0.144325	0.885244	0.999477
ColEpi	UBC	6581.05	0.0291321	0.202058	0.144176	0.885361	0.999477
ColEpi	DAP3	442.868	-0.0179254	0.124544	-0.143928	0.885557	0.999477
ColEpi	MKNK2	464.65	0.0278496	0.193504	0.143922	0.885562	0.999477
ColEpi	IKZF2	48.8513	0.0511242	0.355511	0.143805	0.885654	0.999477
ColEpi	BCL9L	72.4776	-0.0274078	0.190793	-0.143652	0.885776	0.999477
ColEpi	PGM2L1	219.075	-0.0248404	0.173014	-0.143574	0.885837	0.999477
ColEpi	OPHN1	151.594	-0.0261758	0.182392	-0.143514	0.885884	0.999477
ColEpi	PRPS2	260.043	-0.0271176	0.189417	-0.143164	0.886161	0.999477
ColEpi	WBP4	186.09	0.0219181	0.153201	0.143068	0.886237	0.999477
ColEpi	TMEM60	185.174	0.0244223	0.170795	0.142992	0.886297	0.999477
ColEpi	GPN2	95.5714	-0.0218279	0.152702	-0.142945	0.886334	0.999477
ColEpi	ASNSD1	140.371	-0.0272047	0.190476	-0.142825	0.886429	0.999477
ColEpi	MRFAP1L1	167.749	0.0228886	0.160331	0.142759	0.886481	0.999477
ColEpi	ZNF251	67.1132	-0.031746	0.2226	-0.142614	0.886595	0.999477
ColEpi	NIPA1	54.1612	0.0260414	0.182785	0.14247	0.886709	0.999477
ColEpi	SNX14	241.675	-0.0162891	0.114358	-0.142439	0.886733	0.999477
ColEpi	APEX1	817.749	-0.0310258	0.218022	-0.142306	0.886838	0.999477
ColEpi	TSPAN17	103.518	0.024485	0.172089	0.142281	0.886858	0.999477
ColEpi	DDX17	988.338	-0.0177783	0.125013	-0.142212	0.886913	0.999477
ColEpi	L3MBTL2	75.7584	-0.0207364	0.145929	-0.142099	0.887002	0.999477
ColEpi	OSBP2	57.9973	0.040632	0.286142	0.141999	0.88708	0.999477
ColEpi	ELMOD2	97.6012	0.0217698	0.153417	0.141899	0.88716	0.999477
ColEpi	NHSL1	512.195	0.0287569	0.20273	0.141848	0.8872	0.999477
ColEpi	MFSD11	159.177	-0.0240885	0.170192	-0.141537	0.887445	0.999477
ColEpi	TMEM161B	117.956	-0.0278913	0.197119	-0.141495	0.887479	0.999477
ColEpi	B4GALT5	225.274	0.0249939	0.176644	0.141493	0.88748	0.999477
ColEpi	MRPL46	270.174	0.0324508	0.229572	0.141354	0.88759	0.999477
ColEpi	TAF7	434.975	-0.0223497	0.158249	-0.141232	0.887687	0.999477
ColEpi	ACSF3	171.49	0.0207775	0.147215	0.141137	0.887762	0.999477
ColEpi	PICALM	470.496	-0.0227912	0.161565	-0.141065	0.887818	0.999477
ColEpi	PACS2	155.699	-0.0232862	0.165078	-0.141062	0.887821	0.999477
ColEpi	MAP3K13	726.592	-0.0180509	0.128159	-0.140848	0.88799	0.999477
ColEpi	RGS10	119.773	0.0728348	0.517402	0.14077	0.888051	0.999477
ColEpi	MCMBP	182.736	-0.0176548	0.12556	-0.140608	0.88818	0.999477
ColEpi	DNAJC19	500.617	-0.0243911	0.173556	-0.140537	0.888236	0.999477
ColEpi	RFC1	276.004	0.0211159	0.150367	0.140429	0.888321	0.999477
ColEpi	PLEKHH1	179.236	0.0249832	0.178083	0.14029	0.888431	0.999477
ColEpi	DNAJC21	247.866	0.0313521	0.223542	0.140252	0.888461	0.999477
ColEpi	TMEM41B	268.421	0.0195492	0.13951	0.140128	0.888559	0.999477
ColEpi	PAICS	474.991	-0.0236543	0.168849	-0.140092	0.888588	0.999477
ColEpi	C2orf72	84.3043	-0.0482815	0.344726	-0.140058	0.888614	0.999477
ColEpi	SARS	526.838	0.017322	0.12368	0.140055	0.888617	0.999477
ColEpi	ATN1	208.489	0.0225632	0.16127	0.13991	0.888731	0.999477
ColEpi	NDUFV1	1523.18	-0.0301926	0.216161	-0.139676	0.888916	0.999477
ColEpi	KCTD3	201.304	0.0256809	0.183883	0.139659	0.88893	0.999477
ColEpi	PELO	89.7536	-0.0329578	0.236017	-0.139642	0.888943	0.999477
ColEpi	SEC22B	260.005	0.0239728	0.171931	0.139432	0.889109	0.999477
ColEpi	ZNF789	97.3838	0.019017	0.136888	0.138924	0.88951	0.999477
ColEpi	NHP2	1205.02	0.0282763	0.203786	0.138755	0.889644	0.999477
ColEpi	TTC1	364.586	0.0202349	0.146108	0.138492	0.889851	0.999477
ColEpi	FLII	294.219	0.0203123	0.146754	0.13841	0.889916	0.999477
ColEpi	TMEM261	871.25	-0.031705	0.229117	-0.138379	0.889941	0.999477
ColEpi	PANK2	152.967	-0.0191184	0.138221	-0.138318	0.889989	0.999477
ColEpi	COMMD9	158.407	0.0300225	0.217237	0.138202	0.890081	0.999477
ColEpi	DUSP10	101.246	-0.0695295	0.503451	-0.138106	0.890157	0.999477
ColEpi	HHLA3	46.7398	-0.0470045	0.34056	-0.138021	0.890224	0.999477
ColEpi	IK	453.51	0.0160173	0.116055	0.138015	0.890229	0.999477
ColEpi	SLC30A7	237.978	0.0256211	0.185674	0.13799	0.890248	0.999477
ColEpi	IDH1	669.591	0.0256609	0.186196	0.137816	0.890385	0.999477
ColEpi	IL3RA	48.1858	-0.0672967	0.488563	-0.137744	0.890443	0.999477
ColEpi	FMR1	139.663	0.031575	0.229573	0.137538	0.890606	0.999477
ColEpi	CPSF1	190.869	0.0237912	0.172988	0.137531	0.890611	0.999477
ColEpi	SYK	397.775	-0.0228118	0.16592	-0.137487	0.890646	0.999477
ColEpi	HK1	335.615	-0.0298203	0.217019	-0.137409	0.890708	0.999477
ColEpi	PAPD5	142.866	-0.0228118	0.166085	-0.13735	0.890754	0.999477
ColEpi	TRIM38	208.353	0.0287733	0.209752	0.137178	0.89089	0.999477
ColEpi	RAB7A	1084.85	-0.0190622	0.13911	-0.13703	0.891007	0.999477
ColEpi	AAGAB	202.76	0.0196505	0.143519	0.13692	0.891094	0.999477
ColEpi	GOLIM4	896.765	-0.0237695	0.173735	-0.136814	0.891178	0.999477
ColEpi	RBM39	1229.56	-0.0143689	0.105295	-0.136463	0.891455	0.999477
ColEpi	MORC4	102.019	0.0373283	0.273937	0.136266	0.891611	0.999477
ColEpi	C1GALT1C1	219.886	0.0213789	0.156902	0.136257	0.891618	0.999477
ColEpi	PIGP	318.421	0.0313577	0.2302	0.136219	0.891648	0.999477
ColEpi	KLHL23	215.775	-0.024032	0.176565	-0.136109	0.891735	0.999477
ColEpi	DCAF10	207.14	-0.015829	0.116411	-0.135976	0.891841	0.999477
ColEpi	ERBB3	686.065	-0.020842	0.153577	-0.13571	0.892051	0.999477
ColEpi	RP11-286E11.1	55.4203	0.0421318	0.31066	0.13562	0.892122	0.999477
ColEpi	PRMT1	679.967	0.0225827	0.166537	0.135602	0.892136	0.999477
ColEpi	ARRDC1	394.434	0.0280846	0.207126	0.135592	0.892144	0.999477
ColEpi	KIF9	315.821	0.0258931	0.191051	0.13553	0.892193	0.999477
ColEpi	CDK5RAP2	162.812	0.0252705	0.186527	0.135479	0.892233	0.999477
ColEpi	PAK2	657.347	0.0205277	0.151912	0.135129	0.89251	0.999477
ColEpi	RBM27	59.0545	0.0244064	0.181223	0.134676	0.892868	0.999477
ColEpi	MTA2	95.199	-0.0337173	0.250371	-0.134669	0.892873	0.999477
ColEpi	CYFIP2	74.1566	-0.0420523	0.312269	-0.134667	0.892875	0.999477
ColEpi	THUMPD3-AS1	617.829	-0.0345291	0.256482	-0.134626	0.892908	0.999477
ColEpi	DNAJC2	304.386	0.0216227	0.160632	0.13461	0.89292	0.999477
ColEpi	CHMP1B	386.305	0.0305444	0.227463	0.134283	0.893179	0.999477
ColEpi	SLC38A1	784.338	0.020265	0.151171	0.134053	0.89336	0.999477
ColEpi	KIAA1683	158.053	0.0495093	0.369384	0.134032	0.893377	0.999477
ColEpi	SPATA5L1	62.2407	0.0280255	0.209257	0.133929	0.893459	0.999477
ColEpi	PHYH	275.947	0.0339126	0.253516	0.133769	0.893585	0.999477
ColEpi	ZNF844	65.5583	-0.0370158	0.276722	-0.133765	0.893588	0.999477
ColEpi	HOOK2	488.868	0.0170475	0.127481	0.133726	0.893619	0.999477
ColEpi	NME2	1633.85	0.0557993	0.417478	0.133658	0.893673	0.999477
ColEpi	ECD	146.728	-0.0277527	0.207735	-0.133597	0.893721	0.999477
ColEpi	IARS	332.944	0.0241973	0.181147	0.133578	0.893736	0.999477
ColEpi	METTL7A	239.496	0.0317976	0.23808	0.133559	0.893752	0.999477
ColEpi	APOO	221.558	0.0235589	0.17641	0.133546	0.893761	0.999477
ColEpi	REXO2	537.898	0.0242043	0.181244	0.133546	0.893762	0.999477
ColEpi	PUF60	558.715	-0.0189016	0.141537	-0.133545	0.893762	0.999477
ColEpi	SNAPC2	76.0489	0.0277464	0.207937	0.133437	0.893848	0.999477
ColEpi	NRDE2	104.891	0.0208402	0.156338	0.133302	0.893955	0.999477
ColEpi	RNF217	66.8216	-0.0505289	0.379692	-0.133079	0.894131	0.999477
ColEpi	KLHL9	133.345	-0.0167961	0.12629	-0.132997	0.894196	0.999477
ColEpi	NABP2	290.47	0.0295134	0.221949	0.132974	0.894214	0.999477
ColEpi	HIVEP3	111.472	0.0469621	0.353411	0.132882	0.894286	0.999477
ColEpi	POMT1	71.6852	0.0262956	0.197902	0.132872	0.894295	0.999477
ColEpi	TOMM5	939.727	0.0373952	0.281454	0.132864	0.894301	0.999477
ColEpi	BUD13	94.4484	0.0264686	0.199393	0.132746	0.894394	0.999477
ColEpi	ZDHHC5	160.589	0.0195708	0.147506	0.132677	0.894449	0.999477
ColEpi	SAMHD1	97.5162	0.0444106	0.334792	0.132651	0.894469	0.999477
ColEpi	RP1-278O22.1	43.2857	-0.0691433	0.521561	-0.13257	0.894534	0.999477
ColEpi	WDR59	137.766	-0.0214521	0.161912	-0.132492	0.894595	0.999477
ColEpi	MT1M	1678.42	-0.116103	0.876941	-0.132395	0.894672	0.999477
ColEpi	XBP1	1521.1	0.0291598	0.220447	0.132276	0.894766	0.999477
ColEpi	FLAD1	165.924	-0.0234553	0.177616	-0.132056	0.89494	0.999477
ColEpi	METTL2B	91.8843	-0.0259459	0.196589	-0.131981	0.895	0.999477
ColEpi	PRKACA	87.8	-0.0322477	0.24449	-0.131898	0.895065	0.999477
ColEpi	TRAPPC11	93.6702	0.0234392	0.177799	0.13183	0.895119	0.999477
ColEpi	MRPS24	206.176	0.0636817	0.483138	0.131808	0.895136	0.999477
ColEpi	NUDCD1	109.366	-0.0243763	0.185125	-0.131675	0.895242	0.999477
ColEpi	GLA	150.466	0.0390358	0.296545	0.131635	0.895273	0.999477
ColEpi	BRAP	104.235	-0.0172176	0.13089	-0.131542	0.895347	0.999477
ColEpi	PRAC1	2193.56	0.206811	1.57336	0.131446	0.895423	0.999477
ColEpi	PIGB	50.7906	-0.0205429	0.156318	-0.131417	0.895445	0.999477
ColEpi	HDAC8	318.453	0.0180653	0.137476	0.131407	0.895454	0.999477
ColEpi	GPALPP1	88.7171	0.0177631	0.13563	0.130967	0.895801	0.999477
ColEpi	TRIM33	232.148	-0.0188641	0.144095	-0.130914	0.895843	0.999477
ColEpi	DHX57	59.5033	0.02422	0.185212	0.130769	0.895958	0.999477
ColEpi	ABCF2	121.831	-0.0205397	0.157251	-0.130617	0.896078	0.999477
ColEpi	NIPSNAP1	250.742	0.0322666	0.247318	0.130466	0.896198	0.999477
ColEpi	CASD1	299.9	-0.03538	0.271292	-0.130413	0.89624	0.999477
ColEpi	ZNF593	517.177	-0.0381881	0.292847	-0.130403	0.896248	0.999477
ColEpi	ZSCAN16-AS1	64.9957	-0.04847	0.371916	-0.130325	0.896309	0.999477
ColEpi	UTP11L	171.021	-0.0208393	0.159904	-0.130324	0.89631	0.999477
ColEpi	C9orf152	301.978	-0.0285825	0.219412	-0.130269	0.896354	0.999477
ColEpi	TRAFD1	129.359	0.0340842	0.262044	0.13007	0.896511	0.999477
ColEpi	FAM60A	494.331	0.0310306	0.238628	0.130038	0.896537	0.999477
ColEpi	ZNF605	54.8019	-0.0287556	0.221184	-0.130007	0.896561	0.999477
ColEpi	PIBF1	340.384	-0.0219064	0.168552	-0.129969	0.896591	0.999477
ColEpi	MIS18A	161.701	0.0303083	0.233279	0.129923	0.896628	0.999477
ColEpi	KIFC1	127.992	-0.032373	0.249312	-0.129849	0.896686	0.999477
ColEpi	ACOT11	308.236	-0.0283729	0.218633	-0.129774	0.896745	0.999477
ColEpi	ETFDH	222.715	0.0261431	0.201502	0.129741	0.896771	0.999477
ColEpi	GPX1	1823.68	-0.0338616	0.261317	-0.129581	0.896898	0.999477
ColEpi	ADSL	320.315	0.0205662	0.158715	0.129579	0.896899	0.999477
ColEpi	SNX4	250.202	0.0175542	0.135572	0.129482	0.896976	0.999477
ColEpi	CCDC85C	140.36	-0.030674	0.237296	-0.129265	0.897148	0.999477
ColEpi	CAMKK2	146.054	0.0187254	0.144902	0.129228	0.897177	0.999477
ColEpi	ARRDC4	144.804	-0.0436499	0.337783	-0.129225	0.89718	0.999477
ColEpi	GTF2H5	402.018	0.0262051	0.2029	0.129153	0.897237	0.999477
ColEpi	FBXO28	149.378	-0.0202581	0.156904	-0.129111	0.89727	0.999477
ColEpi	PRKAA2	46.8667	0.0563755	0.436728	0.129086	0.897289	0.999477
ColEpi	USP9Y	48.3868	-0.218968	1.698	-0.128956	0.897392	0.999477
ColEpi	SLC25A44	94.0297	0.0365058	0.283133	0.128935	0.897409	0.999477
ColEpi	RP5-862P8.2	188.949	-0.021985	0.171041	-0.128537	0.897724	0.999477
ColEpi	PA2G4	1217.25	0.0270775	0.210665	0.128534	0.897727	0.999477
ColEpi	GSTA4	131.519	-0.0354203	0.27569	-0.128479	0.89777	0.999477
ColEpi	RAE1	165.104	0.0184498	0.143669	0.128419	0.897817	0.999477
ColEpi	CTDSPL2	162.847	0.0237432	0.185034	0.128318	0.897897	0.999477
ColEpi	ANO1	68.1786	0.0534318	0.416794	0.128197	0.897993	0.999477
ColEpi	TMEM263	266.555	-0.035223	0.274912	-0.128125	0.89805	0.999477
ColEpi	CSE1L	184.802	-0.0216344	0.169083	-0.127951	0.898188	0.999477
ColEpi	C17orf89	531.756	-0.0397734	0.311102	-0.127847	0.89827	0.999477
ColEpi	IBA57	50.5391	-0.0199532	0.156172	-0.127765	0.898335	0.999477
ColEpi	UGDH	876.578	-0.0214873	0.168223	-0.127731	0.898362	0.999477
ColEpi	SPG21	397.8	-0.0200523	0.157135	-0.127612	0.898456	0.999477
ColEpi	GCN1	173.198	0.0179853	0.140993	0.127561	0.898496	0.999477
ColEpi	RUFY3	150.946	0.022488	0.176335	0.12753	0.898521	0.999477
ColEpi	BECN1	404.388	0.0136547	0.107146	0.12744	0.898592	0.999477
ColEpi	CHAMP1	88.6609	0.0198041	0.155652	0.127233	0.898756	0.999477
ColEpi	TMEM125	254.91	0.0221242	0.173969	0.127174	0.898803	0.999477
ColEpi	KLF9	195.935	-0.0305351	0.240125	-0.127163	0.898811	0.999477
ColEpi	JRKL	63.2993	-0.0217835	0.171307	-0.127161	0.898813	0.999477
ColEpi	FHOD1	74.6633	-0.0308823	0.243123	-0.127024	0.898922	0.999477
ColEpi	KLHL29	61.5058	0.061901	0.487444	0.126991	0.898948	0.999477
ColEpi	COQ9	451.244	0.0222485	0.175242	0.126959	0.898973	0.999477
ColEpi	IYD	62.4634	-0.0289019	0.227788	-0.126881	0.899035	0.999477
ColEpi	FANCM	48.9747	0.0272283	0.214682	0.126831	0.899074	0.999477
ColEpi	NBEA	96.1572	-0.0668693	0.52764	-0.126733	0.899152	0.999477
ColEpi	MFSD10	342.283	-0.028648	0.226229	-0.126633	0.899231	0.999477
ColEpi	OBFC1	151.925	0.0261748	0.206742	0.126606	0.899252	0.999477
ColEpi	AKT2	155.814	0.0160749	0.127305	0.126271	0.899517	0.999477
ColEpi	PVRL1	187.395	0.0259274	0.205993	0.125865	0.899839	0.999477
ColEpi	ANP32B	1446.2	0.0249107	0.198011	0.125805	0.899886	0.999477
ColEpi	TPD52L2	192.039	-0.0167607	0.133353	-0.125687	0.89998	0.999477
ColEpi	ZFP36L2	3468.43	-0.0418393	0.33303	-0.125632	0.900023	0.999477
ColEpi	CCDC94	104.001	0.0229239	0.182502	0.125609	0.900041	0.999477
ColEpi	SCYL3	80.2891	-0.0217329	0.173032	-0.1256	0.900049	0.999477
ColEpi	DPY19L3	57.6322	-0.0326448	0.260122	-0.125498	0.900129	0.999477
ColEpi	VIMP	1133.6	0.0297869	0.237363	0.125491	0.900135	0.999477
ColEpi	SLC6A14	152.416	-0.111571	0.889208	-0.125472	0.90015	0.999477
ColEpi	PBXIP1	112.926	0.0386825	0.30843	0.125417	0.900193	0.999477
ColEpi	HEBP1	306.393	0.042392	0.338144	0.125367	0.900233	0.999477
ColEpi	SAMD8	73.4521	0.0355841	0.283914	0.125334	0.900259	0.999477
ColEpi	ZSWIM6	1709.08	-0.0233545	0.186779	-0.125038	0.900494	0.999477
ColEpi	SMIM19	379.455	0.027006	0.216012	0.125021	0.900507	0.999477
ColEpi	UBR4	391.457	-0.0158094	0.126492	-0.124983	0.900537	0.999477
ColEpi	PHF6	147.434	-0.0199681	0.159788	-0.124966	0.90055	0.999477
ColEpi	USP12	310.143	0.0217173	0.173932	0.124861	0.900634	0.999477
ColEpi	FLYWCH2	222.251	0.0329989	0.264296	0.124856	0.900638	0.999477
ColEpi	OTUD6B-AS1	305.662	0.0231509	0.185488	0.124811	0.900673	0.999477
ColEpi	RFX3	292.742	-0.0254244	0.204054	-0.124596	0.900843	0.999477
ColEpi	B4GALT7	119.837	0.0264525	0.212607	0.12442	0.900983	0.999477
ColEpi	LRRC75A	114.116	0.0321583	0.258468	0.124419	0.900984	0.999477
ColEpi	NDUFV3	584.722	-0.0226388	0.182092	-0.124326	0.901057	0.999477
ColEpi	HOXA7	171.323	0.0352706	0.283847	0.124259	0.90111	0.999477
ColEpi	NUDT14	322.023	0.0419959	0.338007	0.124246	0.901121	0.999477
ColEpi	BCKDK	170.496	0.019902	0.160616	0.12391	0.901386	0.999477
ColEpi	YTHDF1	118.077	-0.0210601	0.170061	-0.123838	0.901443	0.999477
ColEpi	DNPH1	1327.12	0.0369656	0.298517	0.123831	0.901449	0.999477
ColEpi	VPS52	146.087	-0.0157555	0.127245	-0.12382	0.901458	0.999477
ColEpi	MARCH9	47.8076	0.0392369	0.317372	0.123631	0.901608	0.999477
ColEpi	INVS	188.075	-0.0288933	0.233896	-0.123531	0.901687	0.999477
ColEpi	OSBPL9	348.1	0.0173553	0.140527	0.123501	0.90171	0.999477
ColEpi	PGM2	117.943	0.0256463	0.207771	0.123435	0.901762	0.999477
ColEpi	MRPL38	90.7073	-0.0472656	0.382943	-0.123427	0.901769	0.999477
ColEpi	NTN4	151.838	0.0332126	0.269407	0.12328	0.901885	0.999477
ColEpi	TIMELESS	86.9444	0.0315814	0.256269	0.123235	0.901921	0.999477
ColEpi	MRPS15	647.261	0.0290422	0.235855	0.123136	0.902	0.999477
ColEpi	PAM	240.644	0.0410767	0.33459	0.122767	0.902291	0.999477
ColEpi	ABHD17C	585.383	-0.03029	0.246782	-0.12274	0.902313	0.999477
ColEpi	CBX5	337.883	-0.0173787	0.141594	-0.122736	0.902316	0.999477
ColEpi	PAQR4	79.5125	0.0343599	0.280652	0.122429	0.902559	0.999477
ColEpi	SETDB2	69.1849	0.0228661	0.186832	0.122388	0.902591	0.999477
ColEpi	NFIC	446.759	0.0212113	0.173314	0.122387	0.902592	0.999477
ColEpi	MRPL21	605.666	0.0254707	0.208655	0.122071	0.902843	0.999477
ColEpi	TCP1	764.697	-0.0202426	0.16615	-0.121833	0.903031	0.999477
ColEpi	RASEF	705.375	0.0273712	0.224754	0.121783	0.903071	0.999477
ColEpi	PPP1R21	152.691	0.019805	0.162712	0.121718	0.903123	0.999477
ColEpi	SMAD3	274.421	-0.0285616	0.234817	-0.121633	0.903189	0.999477
ColEpi	ZNF771	61.0093	-0.0259128	0.213041	-0.121633	0.90319	0.999477
ColEpi	TSN	244.252	0.0162242	0.13346	0.121566	0.903243	0.999477
ColEpi	CCDC191	67.6963	-0.0278102	0.228868	-0.121512	0.903285	0.999477
ColEpi	CHTF8	251.53	-0.0168021	0.138296	-0.121494	0.9033	0.999477
ColEpi	MRPS33	836.675	-0.0243908	0.201015	-0.121338	0.903423	0.999477
ColEpi	SNX16	61.7026	-0.028197	0.232397	-0.121331	0.903429	0.999477
ColEpi	HELZ	283.644	0.0168138	0.138586	0.121324	0.903434	0.999477
ColEpi	ANAPC16	971.505	0.0193771	0.159901	0.121182	0.903547	0.999477
ColEpi	KIF12	128.073	0.041059	0.338877	0.121162	0.903563	0.999477
ColEpi	UTP14A	121.524	-0.0191878	0.158771	-0.120852	0.903808	0.999477
ColEpi	MPHOSPH6	177.441	0.0187069	0.155071	0.120635	0.90398	0.999477
ColEpi	PARP4	508.673	0.0224474	0.18615	0.120587	0.904018	0.999477
ColEpi	BMP2K	279.311	0.028156	0.233621	0.12052	0.904071	0.999477
ColEpi	SCAP	223.467	0.0232926	0.193655	0.120279	0.904262	0.999477
ColEpi	SND1	789.267	0.0171083	0.142323	0.120208	0.904318	0.999477
ColEpi	CDC23	81.8132	0.0165226	0.137527	0.120141	0.904372	0.999477
ColEpi	KHNYN	135.452	-0.0224255	0.186727	-0.120097	0.904406	0.999477
ColEpi	SEPT8	138.859	0.0200818	0.167324	0.120018	0.904469	0.999477
ColEpi	C1orf43	832.793	0.0180374	0.150342	0.119976	0.904502	0.999477
ColEpi	LAP3	574.277	0.0298582	0.248937	0.119943	0.904528	0.999477
ColEpi	DDX52	273.916	0.0175482	0.146626	0.11968	0.904737	0.999477
ColEpi	CIAO1	258.987	-0.0157047	0.131311	-0.119599	0.904801	0.999477
ColEpi	NR1I2	99.41	0.0357929	0.29952	0.119501	0.904878	0.999477
ColEpi	AZI2	166.153	-0.0166548	0.139482	-0.119405	0.904954	0.999477
ColEpi	PPP4R1	196.591	0.0238748	0.19996	0.119398	0.90496	0.999477
ColEpi	CLTC	921.509	-0.0127836	0.107075	-0.119389	0.904967	0.999477
ColEpi	CYFIP1	409.734	0.0141785	0.119069	0.119077	0.905214	0.999477
ColEpi	PCSK7	430.951	0.0179746	0.151251	0.118839	0.905403	0.999477
ColEpi	ABHD14B	609.369	-0.0243963	0.205337	-0.118811	0.905425	0.999477
ColEpi	MYO1C	547.526	-0.0124847	0.105256	-0.118613	0.905582	0.999477
ColEpi	BRD4	481.635	-0.0162326	0.137005	-0.118482	0.905686	0.999477
ColEpi	CACYBP	709.297	0.0243373	0.205599	0.118373	0.905772	0.999477
ColEpi	NYNRIN	52.2509	-0.0304884	0.257753	-0.118285	0.905842	0.999477
ColEpi	NPHP4	41.1293	0.0288874	0.244309	0.118241	0.905876	0.999477
ColEpi	CRADD	217.284	0.0207557	0.175711	0.118124	0.905969	0.999477
ColEpi	TBC1D1	199.514	-0.0311676	0.264019	-0.118051	0.906027	0.999477
ColEpi	STT3B	443.86	-0.0211641	0.179284	-0.118048	0.90603	0.999477
ColEpi	FAAH	284.595	0.0240277	0.203708	0.117952	0.906106	0.999477
ColEpi	ANAPC7	128.953	-0.0203423	0.172623	-0.117842	0.906193	0.999477
ColEpi	PTPN13	93.1614	0.0650161	0.552344	0.117709	0.906298	0.999477
ColEpi	PNPLA2	598.36	0.0270181	0.229853	0.117545	0.906428	0.999477
ColEpi	MBNL3	106.588	-0.0288964	0.246049	-0.117441	0.90651	0.999477
ColEpi	TMEM129	155.864	0.0193121	0.164773	0.117204	0.906698	0.999477
ColEpi	MGAT4B	613.465	-0.0353957	0.302755	-0.116912	0.90693	0.999477
ColEpi	ZG16B	506.496	0.0526246	0.450205	0.11689	0.906947	0.999477
ColEpi	PLEKHM2	103.349	0.0230059	0.196825	0.116885	0.906951	0.999477
ColEpi	BST1	52.3573	-0.0389809	0.333616	-0.116844	0.906984	0.999477
ColEpi	AP3S1	400.16	0.0269175	0.230457	0.116801	0.907018	0.999477
ColEpi	C22orf39	292.89	-0.0293362	0.251339	-0.11672	0.907082	0.999477
ColEpi	NAPEPLD	239.576	0.0230287	0.197511	0.116595	0.907181	0.999477
ColEpi	PEX2	209.492	-0.0188015	0.161742	-0.116244	0.907459	0.999477
ColEpi	ISOC1	196.172	-0.0246683	0.212555	-0.116056	0.907608	0.999477
ColEpi	SWAP70	111.265	-0.0322356	0.277808	-0.116036	0.907624	0.999477
ColEpi	TOM1L2	275.245	0.0126616	0.109129	0.116024	0.907634	0.999477
ColEpi	TC2N	770.132	0.032479	0.280339	0.115856	0.907767	0.999477
ColEpi	CHCHD4	142.969	0.022423	0.193641	0.115797	0.907814	0.999477
ColEpi	ACD	83.2369	0.0215167	0.186108	0.115614	0.907959	0.999477
ColEpi	CAPN2	785.647	0.0183389	0.158847	0.11545	0.908088	0.999477
ColEpi	C20orf24	779.306	0.0306184	0.265601	0.115279	0.908224	0.999477
ColEpi	ATIC	381.95	0.0196873	0.170843	0.115236	0.908258	0.999477
ColEpi	PEX3	64.348	0.0214839	0.186453	0.115224	0.908267	0.999477
ColEpi	ZNF32	115.13	-0.0303931	0.263797	-0.115214	0.908275	0.999477
ColEpi	POGLUT1	102.715	-0.0240182	0.209023	-0.114907	0.908519	0.999477
ColEpi	ZGPAT	81.7619	0.0315302	0.275198	0.114573	0.908784	0.999477
ColEpi	CNOT4	319.874	-0.0158337	0.138277	-0.114507	0.908836	0.999477
ColEpi	CMBL	828.149	0.0260139	0.227227	0.114484	0.908854	0.999477
ColEpi	TSPAN7	99.8298	0.0460091	0.402107	0.11442	0.908905	0.999477
ColEpi	THAP1	70.0164	0.0225295	0.197297	0.114191	0.909086	0.999477
ColEpi	IGSF8	227.552	-0.0219078	0.192346	-0.113898	0.909319	0.999477
ColEpi	RMND5A	230.045	0.0219418	0.192666	0.113885	0.909329	0.999477
ColEpi	COQ10B	216.457	-0.0219844	0.193253	-0.11376	0.909428	0.999477
ColEpi	SURF2	142.353	-0.0323358	0.284512	-0.113653	0.909513	0.999477
ColEpi	RP11-421L21.3	57.2573	0.021899	0.192945	0.113499	0.909635	0.999477
ColEpi	GOT1	561.221	-0.0154584	0.136204	-0.113495	0.909638	0.999477
ColEpi	MED27	172.84	0.015001	0.132236	0.11344	0.909681	0.999477
ColEpi	DEPTOR	157.483	-0.0247004	0.218093	-0.113256	0.909828	0.999477
ColEpi	DMWD	49.0313	0.0226758	0.200261	0.113231	0.909847	0.999477
ColEpi	HOXB6	139.953	-0.042593	0.376302	-0.113188	0.909881	0.999477
ColEpi	POLM	74.1726	-0.017328	0.153108	-0.113175	0.909892	0.999477
ColEpi	RP11-76G10.1	39.4149	-0.0658972	0.58235	-0.113157	0.909906	0.999477
ColEpi	LMO7	1125.05	-0.0328449	0.290326	-0.113131	0.909927	0.999477
ColEpi	IDH3A	326.321	0.0217227	0.192148	0.113052	0.90999	0.999477
ColEpi	AC007246.3	261.083	-0.0248882	0.220348	-0.11295	0.91007	0.999477
ColEpi	BCL10	535.412	-0.0212625	0.188402	-0.112857	0.910144	0.999477
ColEpi	VPS41	170.416	-0.017063	0.151416	-0.112689	0.910277	0.999477
ColEpi	MRPL1	271.333	0.0190273	0.16893	0.112635	0.91032	0.999477
ColEpi	PTPRF	843.93	-0.0193078	0.171428	-0.11263	0.910324	0.999477
ColEpi	RMND5B	119.588	0.0131133	0.116572	0.112491	0.910434	0.999477
ColEpi	RRAGA	280.878	-0.021867	0.194643	-0.112344	0.910551	0.999477
ColEpi	UBE2Q2	208.908	0.0181063	0.161226	0.112304	0.910582	0.999477
ColEpi	KANSL1	486.866	-0.0289408	0.257759	-0.112279	0.910602	0.999477
ColEpi	MOB1A	479.266	-0.0119317	0.106311	-0.112234	0.910638	0.999477
ColEpi	GNPTG	365.143	0.0234674	0.20916	0.112198	0.910666	0.999477
ColEpi	EIF4EBP3	136.247	0.0344449	0.307174	0.112135	0.910717	0.999477
ColEpi	SMC5	533.163	0.0153815	0.137335	0.112	0.910824	0.999477
ColEpi	PIGR	23881.1	-0.0341188	0.304704	-0.111974	0.910844	0.999477
ColEpi	PIKFYVE	97.0064	-0.0216081	0.193101	-0.1119	0.910903	0.999477
ColEpi	PDE4D	1760.89	-0.0213082	0.190778	-0.111691	0.911068	0.999477
ColEpi	LSM1	261.947	-0.0181023	0.162098	-0.111675	0.911081	0.999477
ColEpi	MYO5C	399.667	0.0206832	0.185347	0.111591	0.911147	0.999477
ColEpi	PRKCSH	615.333	-0.0162532	0.145798	-0.111477	0.911238	0.999477
ColEpi	RCC1	478.303	-0.022184	0.199512	-0.111191	0.911465	0.999477
ColEpi	SPAG16	306.266	0.024243	0.218036	0.111188	0.911467	0.999477
ColEpi	MIB2	177.421	0.0261295	0.235176	0.111106	0.911532	0.999477
ColEpi	SP3	236.773	-0.0173898	0.156669	-0.110997	0.911618	0.999477
ColEpi	MRPS36	981.567	0.0190109	0.171393	0.11092	0.91168	0.999477
ColEpi	BRCC3	254.685	0.0162325	0.146391	0.110885	0.911708	0.999477
ColEpi	GABARAPL1	90.2557	0.0404538	0.364891	0.110866	0.911723	0.999477
ColEpi	LTV1	116.243	0.0194134	0.175448	0.11065	0.911894	0.999477
ColEpi	SP1	202.966	0.0174242	0.157793	0.110425	0.912073	0.999477
ColEpi	CDV3	489.526	0.0283554	0.256981	0.11034	0.912139	0.999477
ColEpi	LIMCH1	75.795	0.0618982	0.561042	0.110327	0.91215	0.999477
ColEpi	ZNF282	80.4142	0.0216987	0.196858	0.110225	0.912231	0.999477
ColEpi	HDAC6	103.682	0.015775	0.143316	0.110072	0.912352	0.999477
ColEpi	VPS26A	323.95	-0.0140642	0.127831	-0.110022	0.912392	0.999477
ColEpi	NDUFA3	1960.57	0.0412587	0.375173	0.109972	0.912431	0.999477
ColEpi	BTBD6	148.625	0.0326491	0.297511	0.109741	0.912615	0.999477
ColEpi	TRAPPC3	335.641	0.0202091	0.184266	0.109673	0.912668	0.999477
ColEpi	DAXX	175.643	-0.014117	0.128808	-0.109598	0.912728	0.999477
ColEpi	MAP4	549.389	-0.0147248	0.13442	-0.109543	0.912772	0.999477
ColEpi	ROR1	107.767	-0.058421	0.533573	-0.10949	0.912814	0.999477
ColEpi	BEX4	162.811	0.0298214	0.272398	0.109477	0.912824	0.999477
ColEpi	KDM4C	184.313	0.0156327	0.142999	0.10932	0.912949	0.999477
ColEpi	KATNBL1	302.864	-0.0121491	0.111396	-0.109062	0.913153	0.999477
ColEpi	NPAT	98.8005	-0.0210741	0.193954	-0.108655	0.913476	0.999477
ColEpi	TNFSF13	166.442	0.0303631	0.279824	0.108508	0.913593	0.999477
ColEpi	XRCC1	108.711	0.0170872	0.157564	0.108446	0.913642	0.999477
ColEpi	MRE11A	101.93	-0.0174835	0.161246	-0.108428	0.913656	0.999477
ColEpi	NOL10	201.81	0.0132163	0.121905	0.108415	0.913667	0.999477
ColEpi	DNAJA3	168.087	0.0158746	0.146498	0.108361	0.913709	0.999477
ColEpi	MACROD1	404.452	0.0291564	0.269646	0.108128	0.913894	0.999477
ColEpi	EMSY	169.184	0.0195315	0.180703	0.108086	0.913927	0.999477
ColEpi	PARP6	89.6289	-0.0187408	0.173569	-0.107974	0.914017	0.999477
ColEpi	MRPS2	383.319	0.0252999	0.235375	0.107488	0.914402	0.999477
ColEpi	BBS4	48.948	-0.0182307	0.169796	-0.107368	0.914497	0.999477
ColEpi	HSCB	139.717	0.0165115	0.1539	0.107287	0.914561	0.999477
ColEpi	TMEM246	185.287	-0.0179609	0.167476	-0.107245	0.914595	0.999477
ColEpi	CLIP1	233.955	0.0136802	0.127825	0.107023	0.914771	0.999477
ColEpi	DNAJB12	209.605	-0.0150426	0.140563	-0.107017	0.914776	0.999477
ColEpi	MRPS22	309.366	0.0188914	0.176628	0.106956	0.914824	0.999477
ColEpi	TPD52	837.85	-0.0170922	0.159844	-0.10693	0.914844	0.999477
ColEpi	EPS15	334.665	-0.016793	0.157232	-0.106804	0.914944	0.999477
ColEpi	RAP1GDS1	293.335	-0.0147011	0.137817	-0.106671	0.91505	0.999477
ColEpi	GHITM	1545.24	0.018328	0.171838	0.106659	0.91506	0.999477
ColEpi	LYPD6	49.5671	-0.0243767	0.228918	-0.106487	0.915196	0.999477
ColEpi	FAM104A	171.422	-0.0176908	0.166338	-0.106355	0.915301	0.999477
ColEpi	PCDH1	181.31	0.0231879	0.218528	0.106109	0.915496	0.999477
ColEpi	SAMD1	182.214	0.025911	0.244481	0.105984	0.915595	0.999477
ColEpi	HYAL2	67.1273	0.0248445	0.234515	0.10594	0.91563	0.999477
ColEpi	TPM4	1677.41	0.0225203	0.212664	0.105896	0.915665	0.999477
ColEpi	CYLD	148.232	-0.0255142	0.241421	-0.105683	0.915834	0.999477
ColEpi	EGFR	483.545	-0.0202214	0.191638	-0.105519	0.915964	0.999477
ColEpi	CLUH	281.571	-0.0231025	0.21936	-0.105318	0.916124	0.999477
ColEpi	FAM179B	158.325	-0.0166109	0.158157	-0.105028	0.916354	0.999477
ColEpi	RABEPK	173.054	0.017742	0.16901	0.104976	0.916395	0.999477
ColEpi	TMEM242	181.776	0.0163722	0.156015	0.10494	0.916423	0.999477
ColEpi	TMEM258	2404.94	-0.0273705	0.261684	-0.104594	0.916698	0.999477
ColEpi	ASCL2	356.134	-0.0447461	0.428321	-0.104469	0.916797	0.999477
ColEpi	HLA-B	14724.6	-0.0291061	0.278757	-0.104414	0.916841	0.999477
ColEpi	SAMD4A	108.598	0.0529055	0.506715	0.104409	0.916845	0.999477
ColEpi	GDF15	1672.71	-0.0673283	0.645066	-0.104374	0.916872	0.999477
ColEpi	THUMPD1	245.121	0.0158465	0.151873	0.104341	0.916899	0.999477
ColEpi	NOD1	69.7376	0.0193323	0.18531	0.104324	0.916912	0.999477
ColEpi	FAM213B	182.641	-0.0168554	0.161624	-0.104288	0.916941	0.999477
ColEpi	RAB18	313.447	0.0142745	0.136937	0.104241	0.916978	0.999477
ColEpi	TRAF7	339.63	0.0148826	0.142822	0.104204	0.917008	0.999477
ColEpi	XPR1	180.912	0.0200393	0.192348	0.104183	0.917024	0.999477
ColEpi	ALG13	320.062	0.0134114	0.128872	0.104068	0.917116	0.999477
ColEpi	GRSF1	581.513	-0.013557	0.130318	-0.10403	0.917145	0.999477
ColEpi	NXT1	191.391	0.0277654	0.267208	0.103909	0.917241	0.999477
ColEpi	PQLC1	246.686	-0.0242591	0.233588	-0.103854	0.917285	0.999477
ColEpi	SMARCAL1	69.8476	0.0164226	0.158885	0.103362	0.917676	0.999477
ColEpi	ARHGAP32	614.62	0.0190997	0.184962	0.103263	0.917754	0.999477
ColEpi	PARP8	292.081	0.0462424	0.448901	0.103013	0.917953	0.999477
ColEpi	HEBP2	766.655	0.0334706	0.325336	0.10288	0.918058	0.999477
ColEpi	TCF19	70.3037	0.0299812	0.29146	0.102866	0.91807	0.999477
ColEpi	HOOK1	412.263	0.0132008	0.128417	0.102796	0.918125	0.999477
ColEpi	SDHC	1010.67	-0.016663	0.162213	-0.102723	0.918183	0.999477
ColEpi	APRT	2155.97	0.0256124	0.249356	0.102714	0.91819	0.999477
ColEpi	ZNF106	346.505	-0.0113783	0.110991	-0.102516	0.918347	0.999477
ColEpi	HOXB13	303.378	-0.117507	1.14737	-0.102415	0.918427	0.999477
ColEpi	CANX	1591.13	-0.0135412	0.132291	-0.10236	0.918471	0.999477
ColEpi	YPEL5	389.248	-0.027545	0.269135	-0.102346	0.918482	0.999477
ColEpi	PPP4R3B	392.181	-0.0143563	0.140608	-0.102102	0.918676	0.999477
ColEpi	MTIF2	229.441	0.0154971	0.15187	0.102042	0.918724	0.999477
ColEpi	LPP	2177.7	-0.0142547	0.139711	-0.10203	0.918733	0.999477
ColEpi	GLT8D1	142.083	0.0160193	0.157315	0.10183	0.918892	0.999477
ColEpi	DPH6	309.023	-0.0191411	0.188073	-0.101775	0.918936	0.999477
ColEpi	TMEM192	115.858	0.0196775	0.194038	0.101411	0.919224	0.999477
ColEpi	TM4SF1	346.955	-0.0682184	0.673166	-0.10134	0.919281	0.999477
ColEpi	CYSTM1	3088.68	0.0222711	0.219916	0.101271	0.919335	0.999477
ColEpi	MPND	148.814	-0.033735	0.33319	-0.101249	0.919353	0.999477
ColEpi	BTBD10	211.463	0.0123759	0.122263	0.101223	0.919373	0.999477
ColEpi	ZFYVE9	176.049	-0.0223445	0.221102	-0.10106	0.919503	0.999477
ColEpi	BET1	177.349	0.0171486	0.169709	0.101047	0.919513	0.999477
ColEpi	RBM10	247.325	-0.0107691	0.106744	-0.100887	0.91964	0.999477
ColEpi	RGS3	156.852	0.0172806	0.171484	0.100771	0.919732	0.999477
ColEpi	DIAPH2	1067.3	0.0152476	0.151475	0.100661	0.91982	0.999477
ColEpi	MZF1	110.196	0.0188536	0.187435	0.100587	0.919878	0.999477
ColEpi	OTUD7A	121.463	-0.0258902	0.257975	-0.100359	0.920059	0.999477
ColEpi	RNF187	232.928	0.0159183	0.158708	0.1003	0.920107	0.999477
ColEpi	TYW3	201.438	-0.0171967	0.171674	-0.100171	0.920209	0.999477
ColEpi	PRKDC	763.824	-0.0198632	0.198415	-0.100109	0.920258	0.999477
ColEpi	KRI1	82.1024	0.018062	0.180483	0.100076	0.920284	0.999477
ColEpi	TECPR2	80.4799	-0.0148108	0.148274	-0.0998878	0.920433	0.999477
ColEpi	NUP188	71.5151	-0.0168618	0.168926	-0.0998179	0.920489	0.999477
ColEpi	CCDC91	366.208	0.0201524	0.202048	0.0997406	0.92055	0.999477
ColEpi	ECSIT	367.486	-0.0213958	0.214577	-0.0997117	0.920573	0.999477
ColEpi	NISCH	119.474	0.0204572	0.205236	0.0996763	0.920601	0.999477
ColEpi	MIATNB	51.7901	-0.0205384	0.206153	-0.099627	0.92064	0.999477
ColEpi	OTUD4	150.604	0.014994	0.15051	0.0996214	0.920645	0.999477
ColEpi	ZC2HC1A	76.4046	-0.017319	0.17406	-0.0995002	0.920741	0.999477
ColEpi	WBP1	155.482	0.0254381	0.255826	0.0994351	0.920793	0.999477
ColEpi	PPP4R3A	315.547	-0.0136479	0.137367	-0.0993535	0.920858	0.999477
ColEpi	FAM45A	226.088	-0.0213169	0.214657	-0.0993069	0.920895	0.999477
ColEpi	IARS2	498.797	0.0157246	0.158354	0.0993003	0.9209	0.999477
ColEpi	PIK3R1	347.113	-0.0202411	0.204218	-0.0991151	0.921047	0.999477
ColEpi	MGEA5	374.348	-0.01509	0.152667	-0.0988426	0.921263	0.999477
ColEpi	CD46	920.118	0.0110786	0.112262	0.0986855	0.921388	0.999477
ColEpi	LINC00486	86.9982	-0.032186	0.326652	-0.098533	0.921509	0.999477
ColEpi	PIGA	57.3646	-0.0253318	0.257894	-0.0982254	0.921753	0.999477
ColEpi	TLDC2	78.6532	0.0218197	0.222186	0.0982046	0.92177	0.999477
ColEpi	C12orf75	600.867	-0.0312983	0.318752	-0.0981899	0.921781	0.999477
ColEpi	ACVR1B	188.728	0.0177737	0.181084	0.0981515	0.921812	0.999477
ColEpi	RRAS	135.753	0.0323434	0.330781	0.0977791	0.922108	0.999477
ColEpi	SYCE1L	115.236	0.0377107	0.387389	0.0973459	0.922452	0.999477
ColEpi	PRPF3	128.718	0.0125192	0.128606	0.0973455	0.922452	0.999477
ColEpi	AKT1	225.561	0.0223594	0.229783	0.0973066	0.922483	0.999477
ColEpi	OST4	3036.04	-0.0226718	0.233048	-0.097284	0.922501	0.999477
ColEpi	VPS54	162.186	0.0200944	0.206808	0.0971645	0.922596	0.999477
ColEpi	CREB3	229.553	0.0187854	0.193615	0.0970246	0.922707	0.999477
ColEpi	INTS4	85.5962	0.0181488	0.187485	0.0968014	0.922884	0.999477
ColEpi	CCDC50	244.487	0.0135359	0.139849	0.0967895	0.922894	0.999477
ColEpi	MRPS18B	567.906	-0.0186345	0.192668	-0.0967179	0.92295	0.999477
ColEpi	TEX9	84.723	-0.0239456	0.248462	-0.0963752	0.923223	0.999477
ColEpi	CDK5RAP3	383.08	-0.0128287	0.133332	-0.0962164	0.923349	0.999477
ColEpi	HIBCH	446.382	-0.0154266	0.160434	-0.0961556	0.923397	0.999477
ColEpi	APEH	451.88	-0.0145646	0.151782	-0.0959575	0.923554	0.999477
ColEpi	RAB30-AS1	129.862	-0.0134159	0.139832	-0.0959429	0.923566	0.999477
ColEpi	CRACR2B	416.698	0.0231262	0.241172	0.0958909	0.923607	0.999477
ColEpi	MLYCD	109.091	-0.0148932	0.155515	-0.0957667	0.923706	0.999477
ColEpi	NAA38	1364.22	-0.0247564	0.258547	-0.0957521	0.923717	0.999477
ColEpi	MRPL19	384.675	0.0195064	0.203925	0.0956546	0.923795	0.999477
ColEpi	PFDN5	3102.6	0.0156686	0.163847	0.0956297	0.923815	0.999477
ColEpi	YTHDF2	512.106	0.0150255	0.157215	0.0955729	0.92386	0.999477
ColEpi	SLC17A5	177.627	-0.0192449	0.201616	-0.095453	0.923955	0.999477
ColEpi	TRAPPC9	654.75	-0.0142294	0.149489	-0.0951869	0.924166	0.999477
ColEpi	RNF126	315.264	-0.0221369	0.232691	-0.0951345	0.924208	0.999477
ColEpi	SLC37A4	214.389	0.0182749	0.192366	0.0950006	0.924314	0.999477
ColEpi	GYG1	145.354	-0.0216109	0.227562	-0.094967	0.924341	0.999477
ColEpi	PLCE1	674.008	0.0283101	0.298366	0.0948836	0.924407	0.999477
ColEpi	MARCH5	231.74	-0.0143719	0.151728	-0.0947217	0.924536	0.999477
ColEpi	ZNF688	91.7093	-0.0163712	0.172962	-0.094652	0.924591	0.999477
ColEpi	CASC2	33.3082	-0.0246124	0.260201	-0.0945898	0.924641	0.999477
ColEpi	PFDN6	394.384	0.0123336	0.13044	0.0945535	0.924669	0.999477
ColEpi	SLC25A40	112.951	0.0209337	0.221605	0.0944643	0.92474	0.999477
ColEpi	COA5	270.7	0.0151008	0.160112	0.0943138	0.92486	0.999477
ColEpi	TTC32	117.08	0.0213784	0.227357	0.09403	0.925085	0.999477
ColEpi	ARL3	187.76	0.0206052	0.219207	0.093999	0.92511	0.999477
ColEpi	MRPS7	683.241	0.015402	0.164146	0.093831	0.925243	0.999477
ColEpi	DCK	105.795	-0.0202506	0.216015	-0.0937461	0.925311	0.999477
ColEpi	RHOU	48.0085	-0.0439408	0.468851	-0.0937201	0.925331	0.999477
ColEpi	ATRAID	735.952	-0.016676	0.178585	-0.0933787	0.925603	0.999477
ColEpi	STUB1	594.139	0.0169706	0.181826	0.0933344	0.925638	0.999477
ColEpi	UBL7	251.223	-0.0182708	0.195928	-0.0932526	0.925703	0.999477
ColEpi	BDNF-AS	43.5491	-0.0243996	0.261725	-0.0932264	0.925724	0.999477
ColEpi	C8orf76	96.8871	-0.0233305	0.250375	-0.093182	0.925759	0.999477
ColEpi	EMC6	563.209	0.024535	0.263412	0.0931428	0.92579	0.999477
ColEpi	ROCK2	768.189	-0.01674	0.179911	-0.093046	0.925867	0.999477
ColEpi	TXNDC12	428.106	-0.0181149	0.194951	-0.0929204	0.925967	0.999477
ColEpi	UBE4A	221.991	-0.0105099	0.113374	-0.0927005	0.926142	0.999477
ColEpi	RAB20	212.377	-0.0180276	0.194712	-0.0925859	0.926233	0.999477
ColEpi	PCGF1	92.9432	-0.0162241	0.175423	-0.0924858	0.926312	0.999477
ColEpi	ABTB1	75.0688	-0.0296331	0.32158	-0.0921485	0.92658	0.999477
ColEpi	SGMS1	283.597	-0.0186576	0.202729	-0.0920319	0.926673	0.999477
ColEpi	PLXNB1	161.412	0.020757	0.225725	0.0919571	0.926732	0.999477
ColEpi	WDFY3	212.339	-0.0187053	0.203665	-0.0918432	0.926823	0.999477
ColEpi	CDX1	1495.97	-0.0206492	0.224902	-0.0918141	0.926846	0.999477
ColEpi	SMG7	234.604	0.0119203	0.130328	0.0914639	0.927124	0.999477
ColEpi	KIF13B	1025.46	0.0216623	0.237434	0.091235	0.927306	0.999477
ColEpi	ING5	141.035	0.013721	0.151165	0.0907686	0.927676	0.999477
ColEpi	PRRG3	112.299	0.0441884	0.487832	0.0905812	0.927825	0.999477
ColEpi	ECI1	493.123	-0.0351416	0.388044	-0.0905608	0.927842	0.999477
ColEpi	EIF2B1	156.755	-0.0124606	0.137923	-0.0903445	0.928013	0.999477
ColEpi	ZBTB11	125.005	0.0190354	0.21074	0.0903267	0.928028	0.999477
ColEpi	COX7C	7882	-0.0230261	0.255728	-0.0900415	0.928254	0.999477
ColEpi	MAN2A1	412.5	0.0155251	0.172776	0.0898565	0.928401	0.999477
ColEpi	CIT	101.909	0.0254983	0.284019	0.0897768	0.928465	0.999477
ColEpi	CREM	113.379	0.029794	0.331975	0.0897478	0.928488	0.999477
ColEpi	ZNF600	84.4063	0.0205032	0.228499	0.08973	0.928502	0.999477
ColEpi	NSD1	336.747	-0.0132787	0.148084	-0.0896696	0.92855	0.999477
ColEpi	RCE1	157.143	-0.0173963	0.195141	-0.0891476	0.928965	0.999477
ColEpi	INPP5A	125.803	-0.0219158	0.245853	-0.0891418	0.928969	0.999477
ColEpi	ACOT9	109.778	-0.0235889	0.264808	-0.0890792	0.929019	0.999477
ColEpi	TPBG	83.0908	0.0232342	0.260934	0.0890427	0.929048	0.999477
ColEpi	MTMR3	163.394	0.0143778	0.162194	0.0886461	0.929363	0.999477
ColEpi	PAAF1	91.3932	-0.0185278	0.209674	-0.0883648	0.929587	0.999477
ColEpi	MBTPS1	281.017	-0.0113513	0.128751	-0.0881647	0.929746	0.999477
ColEpi	CYP27A1	108.729	-0.0394866	0.447911	-0.0881573	0.929752	0.999477
ColEpi	HSPA8	4982.45	0.0206297	0.234212	0.0880816	0.929812	0.999477
ColEpi	VPS26B	171.882	-0.00995518	0.113175	-0.0879624	0.929907	0.999477
ColEpi	SFI1	94.7557	0.0132949	0.151286	0.0878793	0.929973	0.999477
ColEpi	NDUFC1	2040.28	0.0247354	0.282017	0.0877088	0.930108	0.999477
ColEpi	MRPS5	539.87	-0.0142893	0.163416	-0.0874413	0.930321	0.999477
ColEpi	RAB3GAP1	354.485	-0.0119869	0.137485	-0.0871872	0.930523	0.999477
ColEpi	EIF3J-AS1	86.1125	-0.0194109	0.222799	-0.087123	0.930574	0.999477
ColEpi	TIA1	215.562	0.0132922	0.152774	0.0870055	0.930667	0.999477
ColEpi	MARK4	59.9004	-0.014663	0.168695	-0.0869202	0.930735	0.999477
ColEpi	CAMLG	275.8	-0.0171482	0.197872	-0.0866631	0.930939	0.999477
ColEpi	EXOSC5	263.42	0.0198073	0.228959	0.0865101	0.931061	0.999477
ColEpi	TNPO2	96.9073	-0.013741	0.159114	-0.0863593	0.931181	0.999477
ColEpi	KIF13A	580.767	0.0195923	0.226936	0.086334	0.931201	0.999477
ColEpi	CPTP	162.331	-0.0231646	0.268344	-0.0863241	0.931209	0.999477
ColEpi	LAMTOR3	370.802	-0.0157812	0.183158	-0.0861616	0.931338	0.999477
ColEpi	RAB35	116.244	0.00988909	0.114911	0.0860585	0.93142	0.999477
ColEpi	DPM3	918.474	-0.0236134	0.274526	-0.0860154	0.931454	0.999477
ColEpi	AVEN	99.7757	-0.024049	0.279612	-0.0860086	0.93146	0.999477
ColEpi	CAPZA1	524.278	-0.012052	0.140145	-0.0859971	0.931469	0.999477
ColEpi	AAMDC	309.269	-0.0190474	0.221513	-0.0859878	0.931476	0.999477
ColEpi	STAG1	653.356	-0.0118295	0.137575	-0.0859857	0.931478	0.999477
ColEpi	FAM120A	1082.28	-0.0138477	0.161146	-0.085933	0.93152	0.999477
ColEpi	ITPR2	386.221	0.026232	0.305483	0.0858707	0.931569	0.999477
ColEpi	TRIM8	127.689	-0.0157181	0.183243	-0.0857772	0.931644	0.999477
ColEpi	GTF2B	414.739	-0.0196422	0.229666	-0.0855249	0.931844	0.999477
ColEpi	SCAMP3	274.432	0.0145601	0.170402	0.085446	0.931907	0.999477
ColEpi	PRLR	155.865	-0.0277219	0.324597	-0.0854041	0.93194	0.999477
ColEpi	CSNK1G1	94.2957	-0.0118684	0.138997	-0.0853861	0.931954	0.999477
ColEpi	MTX1	344.397	-0.0119651	0.140686	-0.0850482	0.932223	0.999477
ColEpi	UCHL5	247.787	-0.012118	0.142577	-0.0849928	0.932267	0.999477
ColEpi	MPC2	1760.9	-0.0160512	0.188863	-0.0849888	0.93227	0.999477
ColEpi	TINF2	117.623	0.0127985	0.150783	0.0848806	0.932356	0.999477
ColEpi	RP2	125.686	-0.0177015	0.208883	-0.0847438	0.932465	0.999477
ColEpi	GABPA	103.352	-0.0140312	0.165657	-0.0847002	0.9325	0.999477
ColEpi	SDHAF3	287.441	0.0166476	0.196797	0.0845931	0.932585	0.999477
ColEpi	UQCRB	3611.5	-0.01834	0.217042	-0.0844994	0.932659	0.999477
ColEpi	MCM9	112.883	-0.0179387	0.21261	-0.0843738	0.932759	0.999477
ColEpi	STK10	136.748	0.0251046	0.297747	0.0843153	0.932806	0.999477
ColEpi	ZNF609	285.531	-0.0149355	0.177363	-0.0842087	0.932891	0.999477
ColEpi	IMMT	498.876	-0.00834708	0.0995987	-0.0838071	0.93321	0.999477
ColEpi	FAH	100.558	0.0212747	0.253864	0.0838035	0.933213	0.999477
ColEpi	C14orf2	3048.22	-0.0219811	0.262904	-0.0836088	0.933367	0.999477
ColEpi	PLEC	671.296	0.0173756	0.207945	0.0835584	0.933408	0.999477
ColEpi	ERMAP	53.743	0.0162097	0.194238	0.083453	0.933491	0.999477
ColEpi	IBTK	461.359	0.0173837	0.2091	0.0831355	0.933744	0.999477
ColEpi	AVL9	314.355	-0.00956101	0.115036	-0.0831135	0.933761	0.999477
ColEpi	TPM1	3351.74	-0.0174452	0.210194	-0.0829958	0.933855	0.999477
ColEpi	MGME1	139.614	-0.0114032	0.137493	-0.0829365	0.933902	0.999477
ColEpi	MED31	131.495	-0.012703	0.153374	-0.0828239	0.933992	0.999477
ColEpi	EXT2	167.294	0.0109993	0.132945	0.0827352	0.934062	0.999477
ColEpi	UQCRH	4481.44	0.0170581	0.206277	0.0826955	0.934094	0.999477
ColEpi	THOC5	64.2237	0.0124297	0.150408	0.0826398	0.934138	0.999477
ColEpi	TNFAIP1	95.0811	-0.0143179	0.17329	-0.0826238	0.934151	0.999477
ColEpi	ENDOG	160.665	0.0301162	0.364997	0.0825108	0.934241	0.999477
ColEpi	CAPN8	371.934	0.0296392	0.3604	0.0822397	0.934456	0.999477
ColEpi	LYPLA1	563.112	0.00947229	0.115183	0.082237	0.934458	0.999477
ColEpi	JADE3	57.4559	-0.0192141	0.233694	-0.0822191	0.934472	0.999477
ColEpi	RP11-244M2.1	384.214	0.0243906	0.296657	0.082218	0.934473	0.999477
ColEpi	ISX	131.028	0.0246002	0.299499	0.0821378	0.934537	0.999477
ColEpi	NAT9	94.5283	0.011222	0.13663	0.082134	0.93454	0.999477
ColEpi	TMEM241	76.6692	-0.0234003	0.285921	-0.0818416	0.934773	0.999477
ColEpi	CNNM2	192.637	0.0259531	0.31753	0.0817343	0.934858	0.999477
ColEpi	N4BP1	215.437	-0.018483	0.22627	-0.0816857	0.934897	0.999477
ColEpi	IL20RA	84.1809	-0.0200733	0.246297	-0.0815005	0.935044	0.999477
ColEpi	DIABLO	200.793	-0.0197143	0.242245	-0.0813817	0.935138	0.999477
ColEpi	GIT1	78.1293	0.0181548	0.223354	0.0812827	0.935217	0.999477
ColEpi	WDHD1	73.7212	-0.0189697	0.233409	-0.0812724	0.935225	0.999477
ColEpi	SCYL2	318.312	-0.011066	0.136183	-0.0812585	0.935236	0.999477
ColEpi	KLF16	113.306	0.0177713	0.218792	0.0812247	0.935263	0.999477
ColEpi	ZNF330	171.43	0.00944329	0.116961	0.0807387	0.93565	0.999477
ColEpi	C16orf70	66.6553	-0.0138201	0.171293	-0.0806814	0.935695	0.999477
ColEpi	ZFAND1	195.746	-0.0126193	0.156438	-0.0806667	0.935707	0.999477
ColEpi	ZNF791	122.028	0.0112575	0.139579	0.080653	0.935718	0.999477
ColEpi	FIG4	80.9966	0.0135898	0.168526	0.0806395	0.935729	0.999477
ColEpi	BRMS1L	51.264	-0.0176007	0.218363	-0.080603	0.935758	0.999477
ColEpi	DSCR3	150.664	0.0100853	0.125392	0.0804306	0.935895	0.999477
ColEpi	PGAP3	96.3657	-0.0155469	0.193669	-0.0802754	0.936018	0.999477
ColEpi	MPP7	168.634	-0.0178832	0.222925	-0.0802205	0.936062	0.999477
ColEpi	B3GALT5	317.546	-0.045654	0.569685	-0.080139	0.936127	0.999477
ColEpi	VGLL4	454.04	-0.0116341	0.14519	-0.0801297	0.936134	0.999477
ColEpi	SPAG7	349.958	0.015493	0.193961	0.0798765	0.936335	0.999477
ColEpi	NIPSNAP3A	258.859	-0.0123998	0.155381	-0.0798028	0.936394	0.999477
ColEpi	USMG5	4486.07	-0.0240129	0.301116	-0.0797463	0.936439	0.999477
ColEpi	ZNF384	94.7846	-0.0185988	0.233395	-0.0796881	0.936485	0.999477
ColEpi	HNRNPF	1620.01	-0.0118235	0.148736	-0.0794935	0.93664	0.999477
ColEpi	CDC73	247.364	-0.0101534	0.127733	-0.0794893	0.936643	0.999477
ColEpi	RREB1	430.436	0.0158254	0.199282	0.079412	0.936705	0.999477
ColEpi	YIF1A	842.876	0.0189442	0.239505	0.0790974	0.936955	0.999477
ColEpi	SDK1	88.3728	-0.0432	0.547117	-0.0789594	0.937065	0.999477
ColEpi	ERN1	143.822	-0.0262719	0.332756	-0.0789525	0.93707	0.999477
ColEpi	MINA	114.877	0.0129642	0.164239	0.078935	0.937084	0.999477
ColEpi	VAC14	125.741	0.0100664	0.127651	0.0788588	0.937145	0.999477
ColEpi	C10orf54	194.781	0.0238698	0.302752	0.078843	0.937157	0.999477
ColEpi	TMED8	77.6201	0.0277974	0.354875	0.0783303	0.937565	0.999477
ColEpi	TTC17	513.733	0.0102862	0.131369	0.0782998	0.93759	0.999477
ColEpi	HSBP1L1	485.932	-0.0215234	0.275291	-0.078184	0.937682	0.999477
ColEpi	ATRX	644.516	-0.0108725	0.139258	-0.0780746	0.937769	0.999477
ColEpi	ELL2	341.741	-0.0171254	0.2195	-0.0780203	0.937812	0.999477
ColEpi	UXT	1343.49	0.0138183	0.177194	0.0779844	0.93784	0.999477
ColEpi	DHRS3	230.225	0.018927	0.243195	0.0778264	0.937966	0.999477
ColEpi	PITPNM3	65.4242	0.0223313	0.288456	0.0774166	0.938292	0.999477
ColEpi	IQGAP3	64.5259	-0.0243993	0.315845	-0.0772508	0.938424	0.999477
ColEpi	USP8	442.569	-0.00788649	0.102196	-0.0771703	0.938488	0.999477
ColEpi	SLC12A9	155.33	-0.0146518	0.189895	-0.0771571	0.938499	0.999477
ColEpi	SLCO4A1	113.034	-0.0220407	0.285748	-0.0771335	0.938517	0.999477
ColEpi	RICTOR	227.571	-0.0144231	0.187302	-0.0770047	0.93862	0.999477
ColEpi	PIGH	100.294	-0.0148448	0.192823	-0.0769864	0.938634	0.999477
ColEpi	DGUOK-AS1	81.2307	0.0219355	0.285435	0.0768496	0.938743	0.999477
ColEpi	GSR	336.489	-0.0216254	0.281829	-0.0767323	0.938836	0.999477
ColEpi	SAA1	232.52	0.110789	1.44456	0.0766938	0.938867	0.999477
ColEpi	PIGV	66.1458	0.0142113	0.185569	0.0765821	0.938956	0.999477
ColEpi	CCND2	848.915	-0.0128154	0.167522	-0.0764999	0.939021	0.999477
ColEpi	NDUFB2	3319.22	-0.0198396	0.259652	-0.0764086	0.939094	0.999477
ColEpi	SEC22C	77.4052	-0.0192081	0.251772	-0.0762918	0.939187	0.999477
ColEpi	JUN	7403.22	-0.0203861	0.267215	-0.0762909	0.939188	0.999477
ColEpi	PIK3C2A	292.159	-0.0108803	0.142688	-0.0762527	0.939218	0.999477
ColEpi	C15orf41	62.1471	-0.0158451	0.208187	-0.0761097	0.939332	0.999477
ColEpi	SKIV2L	95.0479	0.0113137	0.148724	0.0760715	0.939362	0.999477
ColEpi	RP13-726E6.2	106.596	-0.0195275	0.257056	-0.0759658	0.939446	0.999477
ColEpi	KHSRP	348.449	-0.0106597	0.140426	-0.0759098	0.939491	0.999477
ColEpi	RP11-437B10.1	266.105	-0.0133246	0.175994	-0.0757104	0.93965	0.999477
ColEpi	HMGCS2	869.278	0.0554089	0.732011	0.075694	0.939663	0.999477
ColEpi	RP11-613M10.9	54.2568	-0.0138692	0.183339	-0.0756477	0.939699	0.999477
ColEpi	EYA2	233.019	0.0390709	0.516796	0.0756022	0.939736	0.999477
ColEpi	EIF3G	1048.37	0.0110882	0.146704	0.0755819	0.939752	0.999477
ColEpi	SSH3	144.859	0.0136298	0.181005	0.0753009	0.939975	0.999477
ColEpi	ATP5S	235.321	0.00977671	0.130083	0.0751577	0.940089	0.999477
ColEpi	TPT1	21920.9	0.0141105	0.187822	0.0751273	0.940113	0.999477
ColEpi	RHNO1	103.489	-0.0164108	0.218717	-0.0750321	0.940189	0.999477
ColEpi	RBM14	119.084	-0.0125341	0.167083	-0.0750174	0.940201	0.999477
ColEpi	RAD51B	371.857	-0.014329	0.191499	-0.0748255	0.940354	0.999477
ColEpi	WWOX	492.993	0.0194967	0.260879	0.0747349	0.940426	0.999477
ColEpi	CDKN2B	165.304	0.0324024	0.435544	0.0743951	0.940696	0.999477
ColEpi	TAF15	787.583	0.00848804	0.114106	0.074387	0.940702	0.999477
ColEpi	B3GALNT2	77.8105	-0.0143259	0.193195	-0.0741525	0.940889	0.999477
ColEpi	SLC30A1	74.5574	-0.0227941	0.307595	-0.0741041	0.940928	0.999477
ColEpi	PTGDR	204.137	-0.0253004	0.341707	-0.0740411	0.940978	0.999477
ColEpi	SARAF	1372.1	-0.0141208	0.190849	-0.0739894	0.941019	0.999477
ColEpi	IFNAR2	67.0571	0.0214179	0.290542	0.0737169	0.941236	0.999477
ColEpi	DCUN1D4	110.729	0.0112194	0.1525	0.0735697	0.941353	0.999477
ColEpi	CLASRP	218.186	-0.00960688	0.130627	-0.0735443	0.941373	0.999477
ColEpi	UTP3	124.102	0.00941137	0.127969	0.0735442	0.941373	0.999477
ColEpi	SOS2	321.082	0.0140224	0.190707	0.0735283	0.941386	0.999477
ColEpi	DIP2C	182.901	0.0223049	0.303354	0.0735277	0.941386	0.999477
ColEpi	SMPDL3A	287.225	-0.0244336	0.332968	-0.0733812	0.941503	0.999477
ColEpi	NR1H3	83.5336	-0.0185378	0.253043	-0.0732594	0.9416	0.999477
ColEpi	MTFR1L	103.895	-0.0155622	0.212846	-0.0731148	0.941715	0.999477
ColEpi	APTR	122.027	0.0105277	0.144386	0.0729131	0.941875	0.999477
ColEpi	ABCF1	344.091	-0.0103563	0.142094	-0.0728836	0.941899	0.999477
ColEpi	CCDC24	115.007	-0.0199195	0.273392	-0.0728604	0.941917	0.999477
ColEpi	RNF213	885.54	0.0235826	0.323774	0.0728368	0.941936	0.999477
ColEpi	PEX11A	91.4302	0.0148221	0.203866	0.0727051	0.942041	0.999477
ColEpi	FUT6	187.734	-0.0121087	0.166635	-0.0726658	0.942072	0.999477
ColEpi	CBX1	180.351	0.0149336	0.20564	0.0726198	0.942109	0.999477
ColEpi	SVIP	248.067	-0.0150922	0.207826	-0.0726194	0.942109	0.999477
ColEpi	BFAR	300.291	0.0117998	0.162511	0.072609	0.942117	0.999477
ColEpi	PEA15	126.666	0.0183529	0.253179	0.0724897	0.942212	0.999477
ColEpi	JTB	1448.84	0.0147241	0.203887	0.0722169	0.942429	0.999477
ColEpi	EIF4ENIF1	82.1091	-0.0114956	0.159371	-0.072131	0.942498	0.999477
ColEpi	MTL5	95.5689	-0.0151513	0.210389	-0.0720159	0.942589	0.999477
ColEpi	THAP2	58.8422	-0.0139386	0.19356	-0.0720119	0.942592	0.999477
ColEpi	NUDC	662.61	0.0122829	0.171709	0.0715331	0.942973	0.999477
ColEpi	CYTH2	179.328	-0.013356	0.186958	-0.0714388	0.943049	0.999477
ColEpi	NOX1	603.302	-0.026093	0.365392	-0.0714111	0.943071	0.999477
ColEpi	FAM133B	498.64	-0.0118791	0.166462	-0.0713621	0.94311	0.999477
ColEpi	SAMD12-AS1	39.8277	0.0192497	0.270177	0.0712485	0.9432	0.999477
ColEpi	CCDC84	65.5537	-0.0132484	0.186304	-0.0711116	0.943309	0.999477
ColEpi	MRTO4	241.602	0.0136128	0.191783	0.07098	0.943414	0.999477
ColEpi	ISG15	329.645	-0.0462908	0.652783	-0.070913	0.943467	0.999477
ColEpi	GLTSCR2	1355.48	-0.0188066	0.266143	-0.0706634	0.943666	0.999477
ColEpi	MTFR1	154.771	0.0105047	0.149223	0.0703962	0.943878	0.999477
ColEpi	ANXA1	153.202	0.0535183	0.760249	0.0703957	0.943879	0.999477
ColEpi	ANXA7	611.16	0.0103568	0.147342	0.0702914	0.943962	0.999477
ColEpi	GNAI3	416.266	-0.0117016	0.166579	-0.0702465	0.943997	0.999477
ColEpi	PRKAR1A	493.707	-0.0117649	0.167552	-0.0702163	0.944022	0.999477
ColEpi	SNX24	99.3536	0.0157792	0.225799	0.0698817	0.944288	0.999477
ColEpi	APPBP2	210.58	0.00947902	0.135789	0.0698069	0.944347	0.999477
ColEpi	RHOBTB3	579.864	0.0160045	0.229365	0.0697774	0.944371	0.999477
ColEpi	FGFR1OP2	168.469	-0.0113618	0.16285	-0.0697684	0.944378	0.999477
ColEpi	PRDX3	1353.56	0.0132969	0.190657	0.0697422	0.944399	0.999477
ColEpi	PSMD10	182.424	-0.0111859	0.160405	-0.0697357	0.944404	0.999477
ColEpi	CTSC	343.572	-0.0208908	0.299628	-0.0697224	0.944415	0.999477
ColEpi	CPSF4	72.572	0.0122162	0.175349	0.0696679	0.944458	0.999477
ColEpi	GORASP2	453.105	0.00925234	0.133328	0.0693952	0.944675	0.999477
ColEpi	COPB1	422.24	-0.0124206	0.179471	-0.0692066	0.944825	0.999477
ColEpi	LINC00667	186.519	-0.0120283	0.173961	-0.069144	0.944875	0.999477
ColEpi	RHOBTB1	56.616	-0.0217952	0.315471	-0.0690877	0.94492	0.999477
ColEpi	OCRL	98.5305	0.0122616	0.177496	0.0690809	0.944925	0.999477
ColEpi	POLR2D	128.008	-0.0112487	0.163318	-0.0688759	0.945088	0.999477
ColEpi	MTHFS	133.816	-0.0198663	0.2889	-0.0687652	0.945177	0.999477
ColEpi	AP1G1	338.79	-0.0130613	0.190057	-0.0687232	0.94521	0.999477
ColEpi	CCNB1	318.003	0.0208526	0.304186	0.0685521	0.945346	0.999477
ColEpi	SMPDL3B	182.205	-0.0151939	0.222095	-0.0684116	0.945458	0.999477
ColEpi	HBEGF	494.6	-0.0272581	0.399945	-0.0681546	0.945663	0.999477
ColEpi	CMSS1	251.23	0.0174796	0.256933	0.0680318	0.94576	0.999477
ColEpi	U2AF1	111.943	0.0140637	0.206835	0.0679947	0.94579	0.999477
ColEpi	DDX18	697.459	0.0138022	0.204028	0.0676485	0.946065	0.999477
ColEpi	FAM221A	161.118	-0.0148008	0.219091	-0.0675554	0.94614	0.999477
ColEpi	AMMECR1	113.929	0.0126515	0.187839	0.067353	0.946301	0.999477
ColEpi	NDUFS6	1692.78	-0.0162824	0.241777	-0.0673449	0.946307	0.999477
ColEpi	MESP1	86.3624	-0.0301899	0.44944	-0.0671722	0.946445	0.999477
ColEpi	CAD	70.2889	-0.015861	0.236244	-0.0671383	0.946472	0.999477
ColEpi	DDX3Y	91.2412	-0.12643	1.8853	-0.0670611	0.946533	0.999477
ColEpi	SLC44A4	1968.08	0.0134155	0.200581	0.0668833	0.946675	0.999477
ColEpi	TMEM219	1365.02	-0.0150098	0.224576	-0.0668359	0.946712	0.999477
ColEpi	ABI1	484.518	-0.0110029	0.164636	-0.0668318	0.946716	0.999477
ColEpi	VRK2	219.015	-0.0131352	0.196767	-0.0667553	0.946776	0.999477
ColEpi	ACTR3	976.844	-0.0112491	0.16862	-0.0667126	0.94681	0.999477
ColEpi	ASAP1	132.721	0.0153875	0.231391	0.0665	0.94698	0.999477
ColEpi	ZCCHC3	50.0484	-0.01486	0.224105	-0.0663081	0.947133	0.999477
ColEpi	MAP7D1	106.045	-0.0117954	0.17792	-0.066296	0.947142	0.999477
ColEpi	ZNF552	67.891	-0.0115185	0.174339	-0.0660695	0.947322	0.999477
ColEpi	KPNA2	397.351	0.0183038	0.27744	0.065974	0.947399	0.999477
ColEpi	RAC2	95.8247	0.0212208	0.322779	0.065744	0.947582	0.999477
ColEpi	POLDIP2	388.347	-0.00916345	0.139425	-0.065723	0.947598	0.999477
ColEpi	MT1E	5841.83	-0.0400527	0.611663	-0.0654816	0.947791	0.999477
ColEpi	PAPSS2	885.319	0.0162128	0.248316	0.0652912	0.947942	0.999477
ColEpi	C20orf27	178.996	0.018041	0.277513	0.0650096	0.948166	0.999477
ColEpi	ARMC1	154.555	0.0117089	0.180177	0.0649855	0.948186	0.999477
ColEpi	ZNF701	50.0245	-0.0173954	0.268107	-0.0648824	0.948268	0.999477
ColEpi	C21orf59	232.006	0.0119734	0.184735	0.0648139	0.948322	0.999477
ColEpi	TIMMDC1	353.819	-0.00890788	0.137479	-0.0647943	0.948338	0.999477
ColEpi	MT1X	1999.11	0.0395153	0.610033	0.0647756	0.948353	0.999477
ColEpi	ATF1	250.004	0.00943477	0.145727	0.0647429	0.948379	0.999477
ColEpi	TWISTNB	155.908	-0.0125423	0.194187	-0.0645884	0.948502	0.999477
ColEpi	RAB3D	94.492	0.0182928	0.283519	0.0645206	0.948556	0.999477
ColEpi	UBAC2	421.141	0.00695651	0.107842	0.0645067	0.948567	0.999477
ColEpi	RBAK	40.4648	0.0147609	0.228942	0.0644741	0.948593	0.999477
ColEpi	PUS7	99.0985	0.0125682	0.19497	0.0644619	0.948602	0.999477
ColEpi	ASIC2	53.2166	0.032142	0.500191	0.0642595	0.948764	0.999477
ColEpi	CTCF	264.375	-0.00960115	0.149717	-0.0641287	0.948868	0.999477
ColEpi	MRPL43	625.275	0.0142185	0.222948	0.0637749	0.949149	0.999477
ColEpi	CDKL5	51.1166	-0.0154808	0.243728	-0.0635167	0.949355	0.999477
ColEpi	ADCK2	79.7251	0.0135312	0.213157	0.0634802	0.949384	0.999477
ColEpi	VPS16	96.6278	0.0120892	0.19096	0.0633076	0.949522	0.999477
ColEpi	GMFB	198.994	0.0092703	0.146844	0.0631304	0.949663	0.999477
ColEpi	THRA	199.419	0.00911354	0.144417	0.0631055	0.949682	0.999477
ColEpi	DVL3	154.132	0.0105725	0.168038	0.0629175	0.949832	0.999477
ColEpi	NBN	252.412	-0.0106756	0.170264	-0.0626999	0.950006	0.999477
ColEpi	EIF2S1	322.178	0.00846411	0.135005	0.0626947	0.95001	0.999477
ColEpi	MTMR4	104.908	-0.0116858	0.18643	-0.0626821	0.95002	0.999477
ColEpi	TMPO	457.921	-0.0105261	0.168369	-0.0625177	0.950151	0.999477
ColEpi	MMP28	222.727	-0.0289902	0.464093	-0.0624664	0.950191	0.999477
ColEpi	GNA14	386.768	-0.025254	0.404351	-0.0624557	0.9502	0.999477
ColEpi	BPHL	121.456	0.0131482	0.210541	0.0624497	0.950205	0.999477
ColEpi	RNF11	269.96	0.0115814	0.185685	0.0623714	0.950267	0.999477
ColEpi	ZBTB45	61.9228	-0.0108785	0.174462	-0.0623543	0.950281	0.999477
ColEpi	HNRNPA1	4486.09	0.0110447	0.177365	0.0622712	0.950347	0.999477
ColEpi	VSIG2	1036.29	-0.0312738	0.503004	-0.0621741	0.950424	0.999477
ColEpi	RSPH3	135.82	-0.00880858	0.141703	-0.0621621	0.950434	0.999477
ColEpi	SPRY2	159.518	0.0179273	0.288632	0.0621112	0.950474	0.999477
ColEpi	RNASEH2B	269.046	-0.0113211	0.182696	-0.0619669	0.950589	0.999477
ColEpi	EPHX2	490.882	-0.0202945	0.328307	-0.0618156	0.95071	0.999477
ColEpi	FAM83D	91.1424	0.0195423	0.316196	0.0618043	0.950719	0.999477
ColEpi	HINFP	61.6442	-0.0120581	0.195392	-0.0617124	0.950792	0.999477
ColEpi	SNX3	837.874	-0.0103918	0.168492	-0.0616756	0.950821	0.999477
ColEpi	ANKRD39	123.912	-0.0131305	0.213224	-0.061581	0.950896	0.999477
ColEpi	MAP3K9	72.1739	-0.00942728	0.153154	-0.0615544	0.950918	0.999477
ColEpi	CERS5	66.0073	0.011528	0.187465	0.0614941	0.950966	0.999477
ColEpi	IL17RB	101.195	0.0166329	0.271096	0.0613545	0.951077	0.999477
ColEpi	ZMYM2	394.524	0.0110591	0.180361	0.0613165	0.951107	0.999477
ColEpi	DNAJB14	288.501	0.0097804	0.159575	0.0612902	0.951128	0.999477
ColEpi	DAP	570.163	-0.0115927	0.190323	-0.0609108	0.95143	0.999477
ColEpi	UGT2B17	1493.75	0.079647	1.3083	0.0608784	0.951456	0.999477
ColEpi	TLCD1	80.2373	0.0118901	0.195644	0.060774	0.951539	0.999477
ColEpi	KCTD7	147.786	0.0102336	0.168685	0.0606669	0.951625	0.999477
ColEpi	LLGL2	1402.56	-0.00992486	0.163684	-0.0606344	0.95165	0.999477
ColEpi	FGD5-AS1	342.176	0.00742921	0.12267	0.0605625	0.951708	0.999477
ColEpi	SPRYD7	171.62	-0.010331	0.170652	-0.0605386	0.951727	0.999477
ColEpi	CTSS	1478.81	0.0164876	0.272992	0.060396	0.95184	0.999477
ColEpi	RP5-972B16.2	46.7637	-0.017377	0.288072	-0.0603217	0.951899	0.999477
ColEpi	TMEM126A	305.329	0.0127912	0.213689	0.059859	0.952268	0.999477
ColEpi	TMEM127	147.628	-0.0122258	0.20481	-0.0596931	0.9524	0.999477
ColEpi	ASTE1	53.3315	-0.0116706	0.195688	-0.0596386	0.952443	0.999477
ColEpi	TTC8	74.4469	0.00837813	0.140667	0.05956	0.952506	0.999477
ColEpi	EVPL	114.15	-0.0227533	0.382284	-0.0595193	0.952538	0.999477
ColEpi	UVSSA	65.8405	-0.0113271	0.190497	-0.0594606	0.952585	0.999477
ColEpi	AAR2	95.816	-0.00932313	0.156799	-0.0594593	0.952586	0.999477
ColEpi	PCNT	167.922	0.0110276	0.18566	0.0593965	0.952636	0.999477
ColEpi	LACE1	61.1025	0.0137923	0.232267	0.0593814	0.952648	0.999477
ColEpi	HR	116.6	-0.0149532	0.25339	-0.0590126	0.952942	0.999477
ColEpi	PCNXL3	108.692	0.00966407	0.164139	0.0588774	0.95305	0.999477
ColEpi	PSMB9	1779.43	0.0252776	0.429479	0.0588565	0.953066	0.999477
ColEpi	BYSL	64.0274	-0.0129113	0.220124	-0.0586547	0.953227	0.999477
ColEpi	C7orf60	68.3731	0.0138368	0.236387	0.0585347	0.953323	0.999477
ColEpi	CDCA2	95.5037	-0.0162229	0.27762	-0.0584358	0.953401	0.999477
ColEpi	ZFAND6	687.276	-0.00780037	0.133606	-0.0583835	0.953443	0.999477
ColEpi	ANKRD36	158.639	0.0156969	0.269091	0.0583333	0.953483	0.999477
ColEpi	MRPL48	301.863	-0.0093713	0.160807	-0.0582768	0.953528	0.999477
ColEpi	ITGA2	304.642	-0.0184624	0.317442	-0.0581598	0.953621	0.999477
ColEpi	PAM16	98.4707	0.0204964	0.352716	0.05811	0.953661	0.999477
ColEpi	C15orf61	320.275	-0.0157933	0.272246	-0.058011	0.95374	0.999477
ColEpi	IFI27	9702.38	0.0275367	0.475248	0.0579418	0.953795	0.999477
ColEpi	SRSF8	270.689	0.00865264	0.149335	0.0579411	0.953796	0.999477
ColEpi	MBD6	153	-0.00977516	0.16877	-0.0579202	0.953812	0.999477
ColEpi	COA7	83.6321	-0.00974241	0.168432	-0.0578417	0.953875	0.999477
ColEpi	CD320	590.196	0.0172054	0.298986	0.0575458	0.95411	0.999477
ColEpi	DCAF5	206.604	0.00796308	0.138499	0.0574956	0.95415	0.999477
ColEpi	RBM23	274.142	-0.00735844	0.128066	-0.0574579	0.95418	0.999477
ColEpi	REG1A	27913.4	-0.0878958	1.53564	-0.0572371	0.954356	0.999477
ColEpi	FUNDC2	436.436	0.0103877	0.181642	0.0571876	0.954396	0.999477
ColEpi	CDC37L1	115.544	0.0102979	0.180208	0.0571443	0.95443	0.999477
ColEpi	SH3GL1	123.939	0.0101107	0.177136	0.0570787	0.954483	0.999477
ColEpi	RANGAP1	135.829	0.012413	0.217666	0.0570278	0.954523	0.999477
ColEpi	SAFB2	284.175	0.00757068	0.132962	0.0569388	0.954594	0.999477
ColEpi	FAM175B	100.133	0.0067604	0.119286	0.0566741	0.954805	0.999477
ColEpi	SNW1	351.997	-0.00770674	0.136114	-0.0566198	0.954848	0.999477
ColEpi	LANCL2	111.743	0.00730293	0.12917	0.0565372	0.954914	0.999477
ColEpi	NOXA1	216.026	-0.0137589	0.243838	-0.0564265	0.955002	0.999477
ColEpi	DIAPH1	436.32	-0.00919279	0.164189	-0.0559891	0.955351	0.999477
ColEpi	PNN	621.633	0.00686249	0.122733	0.055914	0.95541	0.999477
ColEpi	C4orf48	697.474	0.0329967	0.590421	0.0558868	0.955432	0.999477
ColEpi	KDM2B	97.5664	-0.00930077	0.166628	-0.0558174	0.955487	0.999477
ColEpi	MAL2	762.706	-0.0122744	0.220276	-0.0557229	0.955563	0.999477
ColEpi	SLC25A17	102.413	0.00905693	0.163031	0.0555535	0.955697	0.999477
ColEpi	ASAP2	401.857	0.0119448	0.216041	0.0552895	0.955908	0.999477
ColEpi	RABIF	157.06	-0.0123681	0.225266	-0.0549045	0.956215	0.999477
ColEpi	VPS4A	187.947	0.00955775	0.174851	0.0546621	0.956408	0.999477
ColEpi	ZBTB7C	330.336	0.0130246	0.238577	0.0545927	0.956463	0.999477
ColEpi	DNASE1	70.8596	0.016052	0.294261	0.0545503	0.956497	0.999477
ColEpi	PTRH2	270.064	-0.00898428	0.164768	-0.0545267	0.956515	0.999477
ColEpi	RP11-319G6.1	63.8012	0.0156459	0.287409	0.0544376	0.956587	0.999477
ColEpi	RP11-1000B6.3	86.7266	0.0210302	0.387514	0.0542695	0.95672	0.999477
ColEpi	MRPL42	414.817	0.00828325	0.153101	0.0541033	0.956853	0.999477
ColEpi	STK32C	66.3387	0.0117411	0.217198	0.0540571	0.95689	0.999477
ColEpi	ARAF	206.446	-0.00855798	0.158324	-0.0540537	0.956892	0.999477
ColEpi	GCA	226.395	-0.0104272	0.193106	-0.0539974	0.956937	0.999477
ColEpi	ADAMTS17	87.1456	-0.0196967	0.364867	-0.0539833	0.956948	0.999477
ColEpi	BLOC1S6	159.19	0.0082519	0.153057	0.0539139	0.957004	0.999477
ColEpi	IFNGR2	448.829	0.0126967	0.235551	0.053902	0.957013	0.999477
ColEpi	CTD-2270L9.4	46.6903	-0.0137802	0.256741	-0.0536737	0.957195	0.999477
ColEpi	CCSER2	400.571	-0.0132937	0.248198	-0.0535609	0.957285	0.999477
ColEpi	TMEM179B	783.307	0.0130774	0.244212	0.0535491	0.957294	0.999477
ColEpi	ELOVL5	154.723	0.0235191	0.440552	0.0533856	0.957425	0.999477
ColEpi	CYB5D2	79.8485	-0.0105178	0.197102	-0.0533621	0.957443	0.999477
ColEpi	RCAN3	136.257	-0.0146957	0.276557	-0.0531379	0.957622	0.999477
ColEpi	UGGT1	227.699	-0.0116442	0.219248	-0.0531095	0.957645	0.999477
ColEpi	GLIS3	175.296	-0.0198833	0.37475	-0.0530575	0.957686	0.999477
ColEpi	RPP25L	225.074	-0.00764814	0.144269	-0.053013	0.957722	0.999477
ColEpi	FOXA2	195.048	0.0157547	0.297938	0.0528791	0.957828	0.999477
ColEpi	GNPTAB	336.541	0.0120454	0.228038	0.052822	0.957874	0.999477
ColEpi	MPV17	176.014	-0.00908724	0.172278	-0.0527475	0.957933	0.999477
ColEpi	NUDT9	194.52	0.00879049	0.166702	0.0527318	0.957946	0.999477
ColEpi	TAB3	74.0756	-0.0101779	0.193695	-0.0525462	0.958093	0.999477
ColEpi	SERPINB1	2176.11	0.0121012	0.230383	0.0525267	0.958109	0.999477
ColEpi	FEM1B	135.271	-0.00647675	0.123481	-0.0524514	0.958169	0.999477
ColEpi	RIPK2	90.0788	-0.0150567	0.287301	-0.0524075	0.958204	0.999477
ColEpi	BTG2	1948.17	-0.0238828	0.455847	-0.0523921	0.958216	0.999477
ColEpi	OSGEP	226.828	0.00829038	0.158651	0.0522555	0.958325	0.999477
ColEpi	DDHD1	54.6591	-0.0116665	0.223282	-0.05225	0.95833	0.999477
ColEpi	CCDC57	204.869	0.00859945	0.164736	0.0522012	0.958368	0.999477
ColEpi	NAGK	156.055	-0.00847247	0.162584	-0.0521115	0.95844	0.999477
ColEpi	STRN4	139.608	-0.00969234	0.186271	-0.0520335	0.958502	0.999477
ColEpi	PAK4	278.444	0.00621751	0.120394	0.0516431	0.958813	0.999477
ColEpi	PLXNA3	71.6377	0.0140096	0.271621	0.0515776	0.958865	0.999477
ColEpi	ATP13A3	267.747	-0.00738836	0.143764	-0.0513922	0.959013	0.999477
ColEpi	PPARGC1A	268.186	0.0166333	0.323978	0.0513407	0.959054	0.999477
ColEpi	TMEM101	208.657	0.00991649	0.193598	0.0512219	0.959149	0.999477
ColEpi	AIDA	136.615	0.00947638	0.185701	0.0510305	0.959301	0.999477
ColEpi	SRPK1	910.744	0.00798341	0.156925	0.050874	0.959426	0.999477
ColEpi	CETN2	118.152	-0.0113079	0.222881	-0.0507353	0.959536	0.999477
ColEpi	BTN3A1	121.605	-0.0192038	0.379238	-0.0506379	0.959614	0.999477
ColEpi	PTGES3	2061.09	0.0086244	0.170368	0.0506222	0.959627	0.999477
ColEpi	SLC25A12	149.074	-0.00882562	0.174651	-0.050533	0.959698	0.999477
ColEpi	ZSCAN9	51.8741	-0.0113522	0.224764	-0.0505072	0.959718	0.999477
ColEpi	SMIM3	82.1162	-0.01652	0.327303	-0.050473	0.959745	0.999477
ColEpi	SLC35A3	606.349	-0.00765443	0.151682	-0.0504635	0.959753	0.999477
ColEpi	FBXL14	118.361	-0.0160277	0.31776	-0.0504396	0.959772	0.999477
ColEpi	SLC10A3	142.207	-0.0103162	0.204933	-0.0503393	0.959852	0.999477
ColEpi	KDELR3	169.543	-0.0192904	0.383442	-0.0503086	0.959876	0.999477
ColEpi	LTBR	451.228	0.00688679	0.137145	0.0502153	0.959951	0.999477
ColEpi	ZNF608	144.21	-0.0186576	0.375628	-0.0496703	0.960385	0.999477
ColEpi	PCF11	367.639	0.00731126	0.148017	0.0493948	0.960605	0.999477
ColEpi	PIK3AP1	56.4652	-0.0159629	0.323362	-0.0493653	0.960628	0.999477
ColEpi	FEM1C	189.354	-0.00940457	0.190573	-0.0493488	0.960641	0.999477
ColEpi	CDIPT	199.783	-0.0111325	0.226043	-0.0492496	0.96072	0.999477
ColEpi	MAGED1	591.353	-0.0066237	0.134739	-0.0491594	0.960792	0.999477
ColEpi	PDHA1	752.628	-0.00893636	0.181853	-0.0491406	0.960807	0.999477
ColEpi	NGEF	158.987	-0.0110622	0.2269	-0.0487537	0.961116	0.999477
ColEpi	CSK	200.767	0.0102325	0.210241	0.0486703	0.961182	0.999477
ColEpi	ORAOV1	74.104	-0.0077528	0.159354	-0.0486515	0.961197	0.999477
ColEpi	KIAA0753	84.3625	0.0109534	0.225408	0.0485936	0.961243	0.999477
ColEpi	ACBD6	341.751	-0.00749637	0.154321	-0.0485765	0.961257	0.999477
ColEpi	YWHAE	1846.75	-0.00636205	0.131379	-0.0484252	0.961377	0.999477
ColEpi	JUND	1405.49	0.0180338	0.372881	0.0483634	0.961427	0.999477
ColEpi	TXNDC15	119.928	-0.00914014	0.189426	-0.0482519	0.961516	0.999477
ColEpi	NR2C1	125.736	0.00653958	0.135633	0.0482153	0.961545	0.999477
ColEpi	NR3C1	69.9019	0.0376603	0.781541	0.0481873	0.961567	0.999477
ColEpi	HIST1H3H	55.8223	-0.0138175	0.287119	-0.0481245	0.961617	0.999477
ColEpi	RP11-140K17.3	74.3273	0.0154912	0.325003	0.0476648	0.961983	0.999477
ColEpi	COG8	83.9648	-0.00759942	0.159724	-0.0475786	0.962052	0.999477
ColEpi	RBM26	261.602	-0.00757871	0.159694	-0.0474576	0.962149	0.999477
ColEpi	MED6	58.4961	-0.00713716	0.151719	-0.0470418	0.96248	0.999477
ColEpi	SMIM20	299.678	0.00967815	0.206362	0.0468989	0.962594	0.999477
ColEpi	GOSR1	317.068	0.00680189	0.145049	0.0468937	0.962598	0.999477
ColEpi	PLCD1	119.302	0.0135316	0.288565	0.0468926	0.962599	0.999477
ColEpi	SATB2-AS1	225.517	0.0116442	0.250295	0.046522	0.962894	0.999477
ColEpi	GID8	338.755	0.00720048	0.154813	0.0465107	0.962903	0.999477
ColEpi	ZNF250	40.8778	0.00845893	0.18258	0.0463299	0.963047	0.999477
ColEpi	MFSD6	307.012	-0.00837087	0.180743	-0.0463136	0.96306	0.999477
ColEpi	TFAM	512.268	-0.00758106	0.163864	-0.0462642	0.9631	0.999477
ColEpi	ACTR3C	141.747	-0.00715894	0.154893	-0.0462185	0.963136	0.999477
ColEpi	MAVS	314.299	0.00789823	0.171373	0.0460879	0.96324	0.999477
ColEpi	SREBF1	278.175	0.010423	0.226333	0.0460516	0.963269	0.999477
ColEpi	ERBB2	355.673	0.0105019	0.229579	0.0457443	0.963514	0.999477
ColEpi	C1orf50	99.1389	-0.00898287	0.196575	-0.0456969	0.963552	0.999477
ColEpi	CCHCR1	171.952	-0.00623855	0.136542	-0.0456896	0.963558	0.999477
ColEpi	IFNAR1	234.131	-0.0070799	0.155098	-0.0456479	0.963591	0.999477
ColEpi	DAZAP2	1161.56	0.00644024	0.141356	0.0455604	0.963661	0.999477
ColEpi	LPIN2	327.157	0.0111923	0.246025	0.0454926	0.963715	0.999477
ColEpi	HIST1H2AH	42.9391	0.0272307	0.600023	0.0453829	0.963802	0.999477
ColEpi	CHEK2	90.9037	0.00683719	0.15136	0.0451718	0.96397	0.999477
ColEpi	NLRX1	42.1592	-0.00850759	0.188363	-0.045166	0.963975	0.999477
ColEpi	ACTR10	274.903	0.00587264	0.130103	0.0451384	0.963997	0.999477
ColEpi	MAPRE2	277.963	0.0115031	0.255664	0.0449931	0.964113	0.999477
ColEpi	EIF1	6563.35	0.00950518	0.211596	0.0449214	0.96417	0.999477
ColEpi	LDLR	858.391	-0.0103692	0.231584	-0.0447749	0.964287	0.999477
ColEpi	LRRC14	67.5996	0.00717114	0.160316	0.0447313	0.964322	0.999477
ColEpi	FAM192A	287.677	-0.00451761	0.102046	-0.0442702	0.964689	0.999477
ColEpi	RANBP1	1120.75	-0.0104696	0.236821	-0.0442089	0.964738	0.999477
ColEpi	HIF1A-AS2	49.7772	-0.0213282	0.483068	-0.0441516	0.964784	0.999477
ColEpi	TSC22D1	1115.93	0.00943374	0.213698	0.0441452	0.964789	0.999477
ColEpi	DUS1L	323.526	0.0148093	0.336595	0.0439973	0.964907	0.999477
ColEpi	NELFCD	198.801	0.00768782	0.175623	0.0437747	0.965084	0.999477
ColEpi	D2HGDH	223.818	-0.00711329	0.162679	-0.0437259	0.965123	0.999477
ColEpi	MRPS16	678.2	0.00811306	0.185676	0.0436948	0.965148	0.999477
ColEpi	TIPARP	239.819	-0.0114596	0.262485	-0.0436582	0.965177	0.999477
ColEpi	AC022182.1	61.8566	-0.0157832	0.362404	-0.0435514	0.965262	0.999477
ColEpi	POLA2	67.5421	-0.0117327	0.26964	-0.0435124	0.965293	0.999477
ColEpi	LARS2	146.963	-0.00709081	0.16304	-0.0434912	0.96531	0.999477
ColEpi	NHLRC3	126.925	-0.00771525	0.177719	-0.0434126	0.965373	0.999477
ColEpi	LONP1	170.365	0.00754846	0.175054	0.0431208	0.965605	0.999477
ColEpi	SNRPF	1254.23	-0.0100826	0.233838	-0.043118	0.965607	0.999477
ColEpi	SLC25A3	4149.06	-0.00810194	0.188664	-0.0429437	0.965746	0.999477
ColEpi	C1orf106	368.867	0.0106494	0.248151	0.0429149	0.965769	0.999477
ColEpi	SETD3	256.529	0.005567	0.129812	0.0428851	0.965793	0.999477
ColEpi	PHLPP2	157.913	-0.01452	0.341958	-0.0424614	0.966131	0.999477
ColEpi	PIM3	668.217	-0.011918	0.281892	-0.0422786	0.966277	0.999477
ColEpi	RUVBL1	196.599	0.00830782	0.197117	0.0421466	0.966382	0.999477
ColEpi	FBXW11	258.968	-0.00613001	0.146015	-0.041982	0.966513	0.999477
ColEpi	MPG	402.957	0.0107894	0.257626	0.0418801	0.966594	0.999477
ColEpi	GATA6-AS1	71.7576	0.0133898	0.320238	0.0418121	0.966648	0.999477
ColEpi	UHRF2	150.474	0.00716582	0.171422	0.0418022	0.966656	0.999477
ColEpi	FXR2	52.1732	0.00898909	0.215326	0.0417465	0.966701	0.999477
ColEpi	POLR2K	555.379	0.00681368	0.163517	0.0416695	0.966762	0.999477
ColEpi	JMJD8	121.376	0.00884541	0.212845	0.0415581	0.966851	0.999477
ColEpi	NUDCD2	400.936	-0.00978315	0.235734	-0.0415008	0.966897	0.999477
ColEpi	NDUFA4	3820.14	-0.00829313	0.200102	-0.0414446	0.966941	0.999477
ColEpi	EXOSC4	293.642	-0.0100757	0.243963	-0.0413002	0.967057	0.999477
ColEpi	VWA5A	196.757	-0.0088107	0.213712	-0.041227	0.967115	0.999477
ColEpi	NFX1	282.815	0.00603468	0.146442	0.0412087	0.96713	0.999477
ColEpi	SYT17	59.6724	-0.0164556	0.401652	-0.0409699	0.96732	0.999477
ColEpi	ZNF823	118.051	0.00496043	0.121108	0.0409587	0.967329	0.999477
ColEpi	PHF3	598.975	-0.00666249	0.163378	-0.0407797	0.967472	0.999477
ColEpi	CBR1	593.77	-0.0118749	0.29183	-0.0406913	0.967542	0.999477
ColEpi	PIP4K2B	64.6731	0.00756889	0.186119	0.040667	0.967561	0.999477
ColEpi	NUDT6	69.8799	-0.00902422	0.221972	-0.0406548	0.967571	0.999477
ColEpi	ESRP1	731.852	-0.00603858	0.148648	-0.0406235	0.967596	0.999477
ColEpi	MAZ	618.545	-0.00850532	0.209395	-0.0406185	0.9676	0.999477
ColEpi	BNIP3	108.504	-0.0207542	0.511046	-0.0406113	0.967606	0.999477
ColEpi	C1orf27	203.466	-0.00488485	0.121301	-0.0402704	0.967878	0.999477
ColEpi	NCAPD2	180.433	-0.00886802	0.220936	-0.0401385	0.967983	0.999477
ColEpi	PTPN21	111.141	0.0113643	0.283328	0.04011	0.968005	0.999477
ColEpi	TRIP12	517.022	0.00546054	0.136285	0.040067	0.96804	0.999477
ColEpi	MLH3	105.998	-0.00753337	0.188191	-0.0400305	0.968069	0.999477
ColEpi	IGBP1	601.548	0.00689216	0.172726	0.0399022	0.968171	0.999477
ColEpi	UBE2E2	69.6951	0.0325848	0.823276	0.0395794	0.968428	0.999477
ColEpi	FASTKD5	59.0624	-0.00761407	0.193448	-0.0393598	0.968604	0.999477
ColEpi	PER1	112.642	-0.0116906	0.297565	-0.0392874	0.968661	0.999477
ColEpi	RNF103	158.728	-0.00989276	0.252023	-0.0392534	0.968688	0.999477
ColEpi	PRKCZ	215.263	0.00559752	0.142885	0.039175	0.968751	0.999477
ColEpi	PRMT5	167.397	-0.00563267	0.143945	-0.0391306	0.968786	0.999477
ColEpi	ESRP2	183.768	0.00560678	0.143574	0.0390516	0.968849	0.999477
ColEpi	UBR5	368.313	0.00625839	0.160327	0.0390352	0.968862	0.999477
ColEpi	STX10	270.412	0.00705317	0.181183	0.0389284	0.968947	0.999477
ColEpi	PRUNE2	622.602	0.0217435	0.559601	0.0388553	0.969006	0.999477
ColEpi	TOP3B	49.2407	0.00696986	0.17973	0.0387796	0.969066	0.999477
ColEpi	AREG	1941.42	0.0217697	0.562826	0.0386793	0.969146	0.999477
ColEpi	SERBP1	1964.31	0.00534845	0.138412	0.0386416	0.969176	0.999477
ColEpi	PPARA	413.973	0.00589164	0.152897	0.0385334	0.969262	0.999477
ColEpi	ZNF621	65.2453	0.00708245	0.184028	0.0384857	0.9693	0.999477
ColEpi	DOCK5	458.12	-0.00622007	0.16222	-0.0383435	0.969414	0.999477
ColEpi	CCDC28A	132.26	0.00976446	0.255368	0.0382368	0.969499	0.999477
ColEpi	FAM200B	338.064	-0.00726535	0.190321	-0.0381742	0.969549	0.999477
ColEpi	CCDC127	57.5796	0.00618932	0.164065	0.0377248	0.969907	0.999477
ColEpi	CLNS1A	671.081	-0.00730694	0.194028	-0.0376593	0.969959	0.999477
ColEpi	KMT5B	338.567	-0.00498412	0.133071	-0.0374547	0.970122	0.999477
ColEpi	TNS3	446.851	-0.00736529	0.197411	-0.0373094	0.970238	0.999477
ColEpi	UHRF1	103.167	0.00978206	0.262732	0.0372321	0.9703	0.999477
ColEpi	ATP1A1	3063.36	-0.00557663	0.150646	-0.0370181	0.970471	0.999477
ColEpi	INPP5F	75.0223	-0.00584988	0.158052	-0.0370124	0.970475	0.999477
ColEpi	STX4	253.564	0.00572772	0.155382	0.0368623	0.970595	0.999477
ColEpi	SAMM50	319.912	-0.00574937	0.159013	-0.0361566	0.971157	0.999477
ColEpi	ANP32A	660.81	-0.0038558	0.106856	-0.0360841	0.971215	0.999477
ColEpi	OPN3	106.156	0.00997592	0.277599	0.0359365	0.971333	0.999477
ColEpi	SVIL	779.503	-0.00618585	0.172188	-0.035925	0.971342	0.999477
ColEpi	GSTCD	86.6642	-0.00794702	0.221541	-0.0358716	0.971385	0.999477
ColEpi	FBXL17	582.765	-0.00638854	0.180054	-0.0354812	0.971696	0.999477
ColEpi	C6orf62	463.013	-0.00867203	0.244649	-0.0354469	0.971723	0.999477
ColEpi	ITPK1	270.776	0.0054099	0.152913	0.0353789	0.971778	0.999477
ColEpi	KCNK1	548.166	-0.00701445	0.200097	-0.0350553	0.972036	0.999477
ColEpi	ST14	1619.02	-0.00554512	0.159269	-0.0348161	0.972226	0.999477
ColEpi	POLR1E	72.0481	-0.0078482	0.225799	-0.0347575	0.972273	0.999477
ColEpi	XPO6	211.543	-0.00546096	0.157334	-0.0347093	0.972312	0.999477
ColEpi	PDE8A	582.084	-0.00716025	0.207125	-0.0345698	0.972423	0.999477
ColEpi	TCN2	78.7979	-0.0134577	0.38947	-0.0345538	0.972436	0.999477
ColEpi	TTC33	75.4535	-0.00618762	0.179133	-0.0345421	0.972445	0.999477
ColEpi	TBC1D8	176.828	-0.00655848	0.189883	-0.0345396	0.972447	0.999477
ColEpi	ACYP2	310.344	0.00544243	0.157581	0.0345373	0.972449	0.999477
ColEpi	ZDHHC1	96.1438	-0.00857115	0.250313	-0.0342418	0.972684	0.999477
ColEpi	SNAPC1	53.609	-0.00630156	0.18563	-0.0339469	0.972919	0.999477
ColEpi	ZNF160	66.8373	0.00832589	0.245467	0.0339186	0.972942	0.999477
ColEpi	BAD	491.276	0.00904935	0.266804	0.0339176	0.972943	0.999477
ColEpi	OGFOD3	207.506	-0.00660423	0.195392	-0.0338	0.973037	0.999477
ColEpi	UMPS	159.849	-0.00397028	0.117496	-0.0337907	0.973044	0.999477
ColEpi	PPFIA1	362.041	-0.00541458	0.16051	-0.0337335	0.97309	0.999477
ColEpi	SLFN13	44.0805	0.0142123	0.421351	0.0337304	0.973092	0.999477
ColEpi	ZCRB1	361.067	-0.00581483	0.173317	-0.0335503	0.973236	0.999477
ColEpi	CROT	99.2725	-0.00835492	0.249124	-0.0335372	0.973246	0.999477
ColEpi	CIB2	33.5119	0.0140319	0.41844	0.0335338	0.973249	0.999477
ColEpi	ZNF827	234.788	-0.00571953	0.170919	-0.0334635	0.973305	0.999477
ColEpi	UHRF1BP1L	119.441	0.00631849	0.189552	0.0333338	0.973408	0.999477
ColEpi	CEP170B	199.354	-0.00643117	0.193266	-0.0332763	0.973454	0.999477
ColEpi	TNFRSF25	112.899	0.0133492	0.401308	0.0332643	0.973464	0.999477
ColEpi	XAB2	149.34	-0.00464687	0.139989	-0.0331944	0.97352	0.999477
ColEpi	HIRIP3	74.3742	0.00622112	0.187926	0.0331041	0.973592	0.999477
ColEpi	UBE2M	219.842	0.0133052	0.402529	0.0330541	0.973631	0.999477
ColEpi	SFT2D1	701.953	0.00546233	0.165429	0.0330192	0.973659	0.999477
ColEpi	ATG5	364.719	-0.00364999	0.11068	-0.032978	0.973692	0.999477
ColEpi	DDX3X	687.27	-0.0061354	0.186296	-0.0329336	0.973728	0.999477
ColEpi	TPP2	273.671	-0.0049338	0.150042	-0.0328829	0.973768	0.999477
ColEpi	HSPA4L	47.7016	0.0129328	0.395544	0.0326962	0.973917	0.999477
ColEpi	PTCH1	48.0908	-0.0114815	0.354461	-0.0323915	0.97416	0.999477
ColEpi	RNF38	276.079	-0.00575826	0.177999	-0.03235	0.974193	0.999477
ColEpi	SLC38A9	72.9176	0.0061729	0.191057	0.0323092	0.974225	0.999477
ColEpi	HAT1	218.715	0.00583138	0.181499	0.032129	0.974369	0.999477
ColEpi	ASB6	50.4334	-0.00550932	0.17203	-0.0320253	0.974452	0.999477
ColEpi	ULK1	81.4264	-0.00606876	0.19	-0.0319409	0.974519	0.999477
ColEpi	PXMP2	546.681	-0.0101773	0.319056	-0.0318982	0.974553	0.999477
ColEpi	PMEPA1	377.868	0.0113265	0.355549	0.0318563	0.974587	0.999477
ColEpi	PAG1	229.589	0.0134965	0.423824	0.0318445	0.974596	0.999477
ColEpi	SNX1	327.517	0.00370559	0.116475	0.0318144	0.97462	0.999477
ColEpi	PCIF1	135.641	-0.0054198	0.170811	-0.0317298	0.974688	0.999477
ColEpi	IFT20	220.61	0.00663582	0.209515	0.0316723	0.974733	0.999477
ColEpi	THOC6	205.483	0.00590651	0.187222	0.0315481	0.974832	0.999477
ColEpi	LRRC47	165.717	-0.00376583	0.119432	-0.0315311	0.974846	0.999477
ColEpi	NAA35	253.447	0.00391611	0.12428	0.0315105	0.974862	0.999477
ColEpi	AHSA1	510.581	0.00566133	0.180105	0.0314334	0.974924	0.999477
ColEpi	ECT2	218.369	0.0092595	0.294653	0.0314251	0.974931	0.999477
ColEpi	TTC21B	111.02	0.00739965	0.238435	0.0310342	0.975242	0.999477
ColEpi	PITPNA-AS1	123.279	0.00880848	0.285246	0.0308803	0.975365	0.999477
ColEpi	WNT2B	217.361	-0.00655612	0.212323	-0.030878	0.975367	0.999477
ColEpi	PVRL2	654.968	-0.00606809	0.196583	-0.0308677	0.975375	0.999477
ColEpi	ITPR3	404.838	-0.00422486	0.137003	-0.0308377	0.975399	0.999477
ColEpi	PINK1	169.876	-0.00820544	0.266168	-0.030828	0.975407	0.999477
ColEpi	IP6K2	530.647	0.004357	0.142659	0.0305414	0.975635	0.999477
ColEpi	HS3ST1	91.4873	0.0127111	0.417159	0.0304706	0.975692	0.999477
ColEpi	NUTF2	585.222	-0.00555938	0.182831	-0.0304072	0.975742	0.999477
ColEpi	SLC5A3	152.35	0.00469123	0.15448	0.0303679	0.975774	0.999477
ColEpi	CCT8	754.456	0.00491595	0.162975	0.0301638	0.975936	0.999477
ColEpi	ENTPD4	146.599	-0.00424239	0.141727	-0.0299335	0.97612	0.999477
ColEpi	TBC1D22B	84.3563	-0.00480639	0.160605	-0.0299268	0.976125	0.999477
ColEpi	MTMR8	87.9264	0.00804128	0.270679	0.0297078	0.9763	0.999477
ColEpi	SNHG7	584.114	0.00908134	0.310099	0.0292853	0.976637	0.999477
ColEpi	HIST3H2A	115.333	-0.00750016	0.257077	-0.0291748	0.976725	0.999477
ColEpi	FNBP4	513.341	-0.00529713	0.183233	-0.0289092	0.976937	0.999477
ColEpi	UNG	269.395	-0.00695905	0.241447	-0.0288222	0.977006	0.999477
ColEpi	STK25	260.812	0.00401784	0.139421	0.0288181	0.97701	0.999477
ColEpi	ACY3	82.3841	0.00834756	0.290559	0.0287293	0.977081	0.999477
ColEpi	TTTY15	28.6255	0.04604	1.60537	0.0286788	0.977121	0.999477
ColEpi	ROMO1	2341.7	0.00938808	0.330037	0.0284456	0.977307	0.999477
ColEpi	PLD3	272.254	-0.00497249	0.175089	-0.0283997	0.977343	0.999477
ColEpi	PLEKHG6	241.836	-0.00766467	0.270483	-0.0283369	0.977393	0.999477
ColEpi	GTPBP8	111.075	-0.00420748	0.148777	-0.0282804	0.977439	0.999477
ColEpi	LAMB1	265.497	0.00534106	0.188979	0.0282627	0.977453	0.999477
ColEpi	SLC25A53	80.9905	0.00516155	0.18283	0.0282314	0.977478	0.999477
ColEpi	ALAD	118.231	0.00513759	0.183292	0.0280295	0.977639	0.999477
ColEpi	NDE1	135.435	0.00583507	0.208708	0.0279581	0.977696	0.999477
ColEpi	PFKL	931.857	0.00446966	0.161374	0.0276976	0.977903	0.999477
ColEpi	TEAD4	67.892	0.00711016	0.256907	0.027676	0.977921	0.999477
ColEpi	NPIPB5	124.949	-0.00847684	0.306377	-0.027668	0.977927	0.999477
ColEpi	PPIF	449.108	0.00553588	0.202258	0.0273704	0.978164	0.999477
ColEpi	ARFGEF1	462.892	-0.00409834	0.150353	-0.0272582	0.978254	0.999477
ColEpi	NEK11	65.7875	0.00689365	0.254489	0.0270882	0.978389	0.999477
ColEpi	EPS8	1185.43	-0.0050617	0.187131	-0.027049	0.978421	0.999477
ColEpi	DPP4	81.7844	-0.0136248	0.507268	-0.0268591	0.978572	0.999477
ColEpi	ANKRA2	90.4231	-0.0046635	0.173693	-0.0268491	0.97858	0.999477
ColEpi	ASCC3	422.543	0.00561889	0.209436	0.0268287	0.978596	0.999477
ColEpi	RBFA	182.244	0.00553118	0.207028	0.0267171	0.978685	0.999477
ColEpi	ARHGAP4	73.5736	-0.011316	0.42375	-0.0267044	0.978696	0.999477
ColEpi	MED17	114.387	-0.00524529	0.197805	-0.0265174	0.978845	0.999477
ColEpi	PGAP2	148.675	0.00489347	0.18459	0.0265099	0.978851	0.999477
ColEpi	MAP3K7	136.897	-0.00298583	0.113237	-0.026368	0.978964	0.999477
ColEpi	RCCD1	112.485	-0.00490814	0.186562	-0.0263083	0.979011	0.999477
ColEpi	ICAM3	167.581	0.00637851	0.242768	0.0262741	0.979039	0.999477
ColEpi	ATP6V1H	213.776	0.00420288	0.161374	0.0260443	0.979222	0.999477
ColEpi	FBXO42	120.203	-0.00339928	0.131849	-0.0257815	0.979432	0.999477
ColEpi	RNF10	403.653	0.00248489	0.0966203	0.0257181	0.979482	0.999477
ColEpi	ABHD11	540.402	0.00493983	0.192334	0.0256836	0.97951	0.999477
ColEpi	DCAF4	51.7865	0.00559607	0.219231	0.0255259	0.979635	0.999477
ColEpi	LMBR1L	90.0691	-0.00565144	0.221794	-0.0254805	0.979672	0.999477
ColEpi	DICER1	339.081	-0.00281444	0.110535	-0.0254619	0.979687	0.999477
ColEpi	MKRN1	515.293	0.00284837	0.113142	0.0251752	0.979915	0.999477
ColEpi	RND3	257.716	0.00833282	0.332763	0.0250413	0.980022	0.999477
ColEpi	ESD	816.218	-0.00461717	0.184701	-0.0249981	0.980056	0.999477
ColEpi	PRKRIP1	164.568	-0.00405554	0.162317	-0.0249853	0.980067	0.999477
ColEpi	KNOP1	210.423	-0.00446073	0.178664	-0.0249671	0.980081	0.999477
ColEpi	ICMT	167.451	-0.00419172	0.16798	-0.0249537	0.980092	0.999477
ColEpi	RNF216	191.65	-0.00358098	0.143649	-0.0249288	0.980112	0.999477
ColEpi	NREP	137.318	0.00679861	0.274392	0.024777	0.980233	0.999477
ColEpi	NPAS2	223.235	-0.00508268	0.20544	-0.0247404	0.980262	0.999477
ColEpi	EPB41	379.589	-0.00436594	0.179643	-0.0243034	0.980611	0.999477
ColEpi	EIF2AK1	465.009	-0.00296515	0.124406	-0.0238344	0.980985	0.999477
ColEpi	ATF6B	294.731	-0.00308639	0.130448	-0.02366	0.981124	0.999477
ColEpi	FAM207A	200.856	0.00623269	0.264036	0.0236054	0.981167	0.999477
ColEpi	XXbac-B135H6.15	83.5917	-0.00519768	0.220242	-0.0235998	0.981172	0.999477
ColEpi	RANBP2	392.448	-0.0054625	0.231487	-0.0235974	0.981174	0.999477
ColEpi	KLF2	246.092	0.0109559	0.471287	0.0232469	0.981453	0.999477
ColEpi	NSMCE4A	322.578	0.00351266	0.15136	0.0232073	0.981485	0.999477
ColEpi	CDK4	505.117	-0.00526939	0.227281	-0.0231845	0.981503	0.999477
ColEpi	CCT4	774.147	-0.00379832	0.164011	-0.0231589	0.981524	0.999477
ColEpi	SLC10A1	37.6687	0.0142549	0.616784	0.0231116	0.981561	0.999477
ColEpi	CTU2	60.8306	0.00565188	0.246562	0.0229227	0.981712	0.999477
ColEpi	RNMT	282.742	-0.0033821	0.149306	-0.0226522	0.981928	0.999477
ColEpi	C19orf53	1037.18	0.00439689	0.194458	0.022611	0.981961	0.999477
ColEpi	ARHGAP24	158.402	0.00850015	0.377556	0.0225136	0.982038	0.999477
ColEpi	IRAK1BP1	69.5307	-0.00471838	0.211026	-0.0223592	0.982161	0.999477
ColEpi	CTD-2015H6.3	95.3911	-0.00490937	0.221416	-0.0221726	0.98231	0.999477
ColEpi	COG5	607.228	-0.00332061	0.149766	-0.0221719	0.982311	0.999477
ColEpi	ITPKA	57.7465	0.0102122	0.464356	0.0219922	0.982454	0.999477
ColEpi	HIC2	73.9758	-0.00493787	0.225361	-0.0219109	0.982519	0.999477
ColEpi	KLHDC3	266.912	0.0034021	0.155328	0.0219027	0.982526	0.999477
ColEpi	ZNF678	72.8518	0.00497905	0.227765	0.0218605	0.982559	0.999477
ColEpi	VTI1A	548.316	-0.0031869	0.146203	-0.0217978	0.982609	0.999477
ColEpi	ACIN1	482.143	-0.00221081	0.102192	-0.0216339	0.98274	0.999477
ColEpi	PUS1	157.168	-0.00348593	0.162127	-0.0215012	0.982846	0.999477
ColEpi	SRGAP1	409.647	-0.00528173	0.247738	-0.0213198	0.982991	0.999477
ColEpi	RP11-618P17.4	86.8453	-0.00720609	0.340517	-0.0211622	0.983116	0.999477
ColEpi	RPA1	169.348	-0.00410398	0.194153	-0.0211379	0.983136	0.999477
ColEpi	MKL2	251.64	0.00347376	0.164341	0.0211375	0.983136	0.999477
ColEpi	ESCO1	175.114	0.00388668	0.184043	0.0211183	0.983151	0.999477
ColEpi	TRAPPC10	183.91	0.00540596	0.256542	0.0210724	0.983188	0.999477
ColEpi	CMC1	522.589	0.00375359	0.17846	0.0210333	0.983219	0.999477
ColEpi	DHFR	313.895	0.00405911	0.194028	0.0209202	0.983309	0.999477
ColEpi	PLCL1	53.8711	-0.0109736	0.534567	-0.0205281	0.983622	0.999477
ColEpi	FAM21C	125.758	0.00354255	0.173044	0.0204719	0.983667	0.999477
ColEpi	PON2	570.258	0.00474954	0.235254	0.020189	0.983893	0.999477
ColEpi	TMBIM4	131.844	0.00591221	0.294391	0.0200828	0.983977	0.999477
ColEpi	BTBD9	472.128	-0.0039419	0.197219	-0.0199874	0.984053	0.999477
ColEpi	MYO18A	107.965	0.00467849	0.235399	0.0198747	0.984143	0.999477
ColEpi	TMX1	310.269	-0.00287934	0.145988	-0.0197231	0.984264	0.999477
ColEpi	CBLB	397.37	-0.00474838	0.241055	-0.0196983	0.984284	0.999477
ColEpi	RP11-314N13.10	44.8278	-0.00576602	0.292879	-0.0196874	0.984293	0.999477
ColEpi	KIAA1524	62.8764	-0.00583288	0.297197	-0.0196263	0.984341	0.999477
ColEpi	CMIP	698.855	0.00303823	0.155286	0.0195654	0.98439	0.999477
ColEpi	COQ7	134.62	-0.00272145	0.13938	-0.0195254	0.984422	0.999477
ColEpi	ATG101	240.928	-0.00309526	0.162337	-0.0190669	0.984788	0.999477
ColEpi	C18orf8	139.801	-0.00338976	0.177983	-0.0190454	0.984805	0.999477
ColEpi	GOLM1	1338.49	-0.00336828	0.177029	-0.0190267	0.98482	0.999477
ColEpi	OSBP	258.002	0.00433827	0.229413	0.0189103	0.984913	0.999477
ColEpi	NCOA3	243.565	0.00325938	0.172846	0.0188571	0.984955	0.999477
ColEpi	MAP2K2	604.377	0.00513693	0.272784	0.0188315	0.984976	0.999477
ColEpi	EHBP1	266.7	0.00374343	0.199319	0.0187811	0.985016	0.999477
ColEpi	TMEM171	470.678	-0.00592007	0.316998	-0.0186755	0.9851	0.999477
ColEpi	CAPZA2	702.267	-0.00337467	0.180787	-0.0186666	0.985107	0.999477
ColEpi	CD81	345.991	0.00702217	0.37753	0.0186003	0.98516	0.999477
ColEpi	GATAD2B	233.689	-0.00292865	0.157461	-0.0185993	0.985161	0.999477
ColEpi	CAND1	305.223	-0.00211387	0.114012	-0.0185407	0.985207	0.999477
ColEpi	C1orf109	55.4763	-0.0039507	0.215143	-0.0183632	0.985349	0.999477
ColEpi	MED21	162.1	0.00288839	0.158072	0.0182727	0.985421	0.999477
ColEpi	PRKAA1	230.364	0.00298463	0.163459	0.0182592	0.985432	0.999477
ColEpi	RFNG	77.1647	0.0050862	0.278931	0.0182346	0.985452	0.999477
ColEpi	USP24	193.355	0.00349383	0.191995	0.0181975	0.985481	0.999477
ColEpi	RNPS1	686.611	-0.00283233	0.157382	-0.0179966	0.985642	0.999477
ColEpi	LSM2	682.585	0.00388791	0.216365	0.0179692	0.985663	0.999477
ColEpi	RTN4	1431.7	0.00254237	0.141735	0.0179375	0.985689	0.999477
ColEpi	ZFPL1	269.756	0.00327691	0.184832	0.0177291	0.985855	0.999477
ColEpi	TRAPPC6B	108.338	-0.00340036	0.191816	-0.0177272	0.985856	0.999477
ColEpi	PLK1	156.913	0.00608635	0.346836	0.0175482	0.985999	0.999477
ColEpi	FNDC3B	1088.65	-0.00376148	0.216076	-0.0174081	0.986111	0.999477
ColEpi	BHLHE40	209.047	0.00584436	0.33756	0.0173136	0.986186	0.999477
ColEpi	VPS37A	156.101	0.0031094	0.180607	0.0172164	0.986264	0.999477
ColEpi	CD200	92.7138	0.00693849	0.404688	0.0171453	0.986321	0.999477
ColEpi	PPIL4	249.694	-0.00243057	0.143691	-0.0169153	0.986504	0.999477
ColEpi	TAPBP	1233.96	0.00318022	0.190544	0.0166902	0.986684	0.999477
ColEpi	APOPT1	108.527	0.00309395	0.18603	0.0166314	0.986731	0.999477
ColEpi	GRAMD4	182.367	0.00294714	0.179437	0.0164244	0.986896	0.999477
ColEpi	KAZN	215.255	-0.00384408	0.240387	-0.0159912	0.987241	0.999477
ColEpi	CLCN7	74.7726	-0.00293489	0.183967	-0.0159534	0.987272	0.999477
ColEpi	IPPK	49.4992	0.00247237	0.155378	0.015912	0.987305	0.999477
ColEpi	DTL	78.5443	0.00427706	0.269822	0.0158514	0.987353	0.999477
ColEpi	OPLAH	78.7834	0.00415964	0.265566	0.0156633	0.987503	0.999477
ColEpi	SLC35F5	358.604	-0.0023567	0.150714	-0.0156369	0.987524	0.999477
ColEpi	LRP6	177.705	0.00264102	0.169128	0.0156155	0.987541	0.999477
ColEpi	PRDM2	234.77	0.00235337	0.15413	0.0152688	0.987818	0.999477
ColEpi	CCNG2	132.52	-0.00456931	0.300895	-0.0151857	0.987884	0.999477
ColEpi	TMEM92	121.69	0.00541879	0.359596	0.0150691	0.987977	0.999477
ColEpi	C21orf2	183.158	0.00417842	0.27785	0.0150384	0.988002	0.999477
ColEpi	MRPL47	417.929	0.00247948	0.165703	0.0149634	0.988061	0.999477
ColEpi	ZNF468	50.0647	0.00334641	0.223765	0.014955	0.988068	0.999477
ColEpi	SCAPER	237.328	-0.00322683	0.215981	-0.0149403	0.98808	0.999477
ColEpi	PHF10	121.35	-0.00284691	0.190893	-0.0149137	0.988101	0.999477
ColEpi	AC007255.8	67.5557	-0.00372012	0.250189	-0.0148692	0.988136	0.999477
ColEpi	DUS4L	51.4862	-0.00333564	0.231476	-0.0144103	0.988503	0.999477
ColEpi	ZCCHC8	151.843	0.00281128	0.195508	0.0143793	0.988527	0.999477
ColEpi	RPP14	101.384	-0.00290071	0.203435	-0.0142587	0.988624	0.999477
ColEpi	RIN3	101.884	-0.00384903	0.273339	-0.0140815	0.988765	0.999477
ColEpi	ZNF672	115.838	0.00205426	0.148493	0.0138341	0.988962	0.999477
ColEpi	DCTD	215.354	-0.00270205	0.195472	-0.0138232	0.988971	0.999477
ColEpi	ESRRA	383.094	0.00345053	0.251642	0.013712	0.98906	0.999477
ColEpi	MTBP	35.9514	0.00427971	0.312755	0.0136839	0.989082	0.999477
ColEpi	LINC01138	82.9696	-0.00415458	0.303645	-0.0136824	0.989083	0.999477
ColEpi	SLC25A10	122.351	-0.00327867	0.241873	-0.0135553	0.989185	0.999477
ColEpi	BBIP1	122.013	0.00252187	0.187857	0.0134244	0.989289	0.999477
ColEpi	MYSM1	181.919	0.00205642	0.153514	0.0133956	0.989312	0.999477
ColEpi	ABHD13	101.12	-0.00215065	0.161052	-0.0133538	0.989346	0.999477
ColEpi	PIGL	191.799	-0.0020931	0.156745	-0.0133536	0.989346	0.999477
ColEpi	SCN8A	86.722	-0.00343447	0.263941	-0.0130123	0.989618	0.999477
ColEpi	SESN3	111.414	0.00349806	0.269015	0.0130032	0.989625	0.999477
ColEpi	BOLA3	879.668	0.00368064	0.285908	0.0128735	0.989729	0.999477
ColEpi	SLC30A9	399.821	0.00154014	0.119647	0.0128724	0.98973	0.999477
ColEpi	ZFY	44.2546	-0.0215052	1.67611	-0.0128304	0.989763	0.999477
ColEpi	NIFK	433.086	-0.00197041	0.154716	-0.0127356	0.989839	0.999477
ColEpi	PABPC1	5799.05	0.00217979	0.171169	0.0127347	0.989839	0.999477
ColEpi	TAOK1	319.933	0.0015764	0.124776	0.0126339	0.98992	0.999477
ColEpi	ENTPD5	373.519	0.00348727	0.276279	0.0126223	0.989929	0.999477
ColEpi	PEX6	81.1493	-0.00333203	0.26632	-0.0125114	0.990018	0.999477
ColEpi	AGK	83.5376	0.00208073	0.167453	0.0124258	0.990086	0.999477
ColEpi	KATNB1	71.2616	0.00186074	0.150361	0.0123751	0.990126	0.999477
ColEpi	MAPK8	334.485	0.00280208	0.226505	0.0123709	0.99013	0.999477
ColEpi	DNASE1L1	78.2205	0.00174017	0.141869	0.012266	0.990213	0.999477
ColEpi	IFT81	65.1726	0.00273635	0.225605	0.0121289	0.990323	0.999477
ColEpi	SESTD1	144.924	-0.00295233	0.243533	-0.0121229	0.990328	0.999477
ColEpi	RAPH1	235.141	0.00238021	0.198333	0.0120011	0.990425	0.999477
ColEpi	WDR26	254.903	0.00196974	0.16434	0.0119857	0.990437	0.999477
ColEpi	RAP2C	67.5049	0.00193387	0.161456	0.0119777	0.990443	0.999477
ColEpi	UBE2D1	304.138	0.00203867	0.170522	0.0119555	0.990461	0.999477
ColEpi	OXNAD1	156.768	-0.00168789	0.143843	-0.0117343	0.990638	0.999477
ColEpi	NAA50	379.373	0.00166525	0.141939	0.0117322	0.990639	0.999477
ColEpi	CTDSP1	235.404	0.00170393	0.145501	0.0117108	0.990656	0.999477
ColEpi	COMMD10	486.393	0.00168077	0.144035	0.0116692	0.99069	0.999477
ColEpi	ALDH7A1	347.853	0.00184023	0.161221	0.0114143	0.990893	0.999477
ColEpi	HIRA	75.282	0.00225878	0.203656	0.0110912	0.991151	0.999477
ColEpi	ADIPOR1	411.057	-0.00195148	0.177485	-0.0109952	0.991227	0.999477
ColEpi	KLHL18	142.731	-0.00189894	0.174902	-0.0108572	0.991337	0.999477
ColEpi	TDRD3	223.268	0.00195228	0.185265	0.0105378	0.991592	0.999477
ColEpi	DAAM1	405.685	0.00139008	0.134116	0.0103648	0.99173	0.999477
ColEpi	EPT1	179.071	0.0016638	0.162796	0.0102201	0.991846	0.999477
ColEpi	KAT5	151.684	0.00128968	0.128238	0.0100569	0.991976	0.999477
ColEpi	ZC3H18	200.069	-0.00131232	0.130944	-0.010022	0.992004	0.999477
ColEpi	NDUFA8	737.65	-0.00183767	0.184207	-0.00997611	0.99204	0.999477
ColEpi	SLC16A1	116.708	0.00315815	0.3173	0.00995321	0.992059	0.999477
ColEpi	TTN-AS1	50.4999	-0.0021829	0.22085	-0.00988409	0.992114	0.999477
ColEpi	ARL2BP	199.327	0.00197154	0.199514	0.00988168	0.992116	0.999477
ColEpi	TBCK	265.922	0.00205943	0.211848	0.00972126	0.992244	0.999477
ColEpi	ST7L	129.847	-0.00137798	0.14248	-0.00967139	0.992283	0.999477
ColEpi	SMG6	256.404	-0.00137956	0.142914	-0.00965309	0.992298	0.999477
ColEpi	TM2D1	329.322	0.00122928	0.127906	0.00961074	0.992332	0.999477
ColEpi	CENPH	94.2934	-0.00234819	0.246204	-0.00953754	0.99239	0.999477
ColEpi	KLF3	1306.99	-0.00201649	0.217929	-0.00925296	0.992617	0.999477
ColEpi	TTTY14	268.129	0.00809796	0.890027	0.00909856	0.99274	0.999477
ColEpi	GBP3	284.926	-0.00439017	0.483468	-0.00908058	0.992755	0.999477
ColEpi	C1RL	125.832	0.00137058	0.152624	0.00898016	0.992835	0.999477
ColEpi	MBD1	139.604	0.0010913	0.121625	0.00897267	0.992841	0.999477
ColEpi	E2F1	56.1117	0.00266894	0.297862	0.00896033	0.992851	0.999477
ColEpi	UNC5B	64.2512	0.00402669	0.452422	0.0089003	0.992899	0.999477
ColEpi	SEMA4A	430.434	0.00394489	0.446556	0.00883404	0.992952	0.999477
ColEpi	PPM1B	341.741	0.00110313	0.125344	0.00880081	0.992978	0.999477
ColEpi	SCN9A	182.657	0.00251161	0.286718	0.00875985	0.993011	0.999477
ColEpi	HSPA4	348.194	-0.00106562	0.12448	-0.00856057	0.99317	0.999477
ColEpi	CTDSP2	281.334	0.00164758	0.193809	0.00850106	0.993217	0.999477
ColEpi	TSFM	120.065	-0.00183919	0.218059	-0.00843434	0.99327	0.999477
ColEpi	ERCC6L2	154.567	0.00175158	0.207759	0.00843084	0.993273	0.999477
ColEpi	MYCBP	94.8559	0.00258286	0.309312	0.00835034	0.993337	0.999477
ColEpi	FHL2	1154.43	0.00267726	0.324202	0.00825801	0.993411	0.999477
ColEpi	SOWAHA	45.1156	-0.00255986	0.312946	-0.00817988	0.993473	0.999477
ColEpi	MADD	103.208	-0.00122563	0.160638	-0.0076298	0.993912	0.999477
ColEpi	ZC3HAV1	441.08	0.00149353	0.196018	0.00761934	0.993921	0.999477
ColEpi	TRIOBP	352.701	-0.00105602	0.138855	-0.00760519	0.993932	0.999477
ColEpi	NDUFS1	520.269	0.00108179	0.144483	0.00748731	0.994026	0.999477
ColEpi	DHX38	146.296	0.000903634	0.120725	0.00748507	0.994028	0.999477
ColEpi	BIRC6	892.636	0.000966568	0.129822	0.00744536	0.99406	0.999477
ColEpi	BCAM	115.848	0.0036277	0.507351	0.00715027	0.994295	0.999477
ColEpi	TUBGCP4	97.4802	-0.00123415	0.176835	-0.00697907	0.994432	0.999477
ColEpi	CDC42BPB	291.789	0.00117802	0.169726	0.00694071	0.994462	0.999477
ColEpi	RGL1	67.4318	0.00317664	0.457732	0.00693996	0.994463	0.999477
ColEpi	TSPAN6	635.474	0.001442	0.21074	0.00684259	0.99454	0.999477
ColEpi	FAM120B	264.223	-0.00129629	0.19296	-0.00671792	0.99464	0.999477
ColEpi	TMEM161B-AS1	185.053	0.00127481	0.193311	0.00659461	0.994738	0.999477
ColEpi	PIM1	57.8786	-0.00202985	0.314069	-0.00646307	0.994843	0.999477
ColEpi	SLC7A11	118.039	-0.0030083	0.469488	-0.00640763	0.994887	0.999477
ColEpi	DDB2	117.243	-0.00155731	0.243761	-0.00638868	0.994903	0.999477
ColEpi	ATP2B4	117.844	-0.00346909	0.543538	-0.00638243	0.994908	0.999477
ColEpi	CYP4V2	98.7184	0.00113833	0.18466	0.00616447	0.995081	0.999477
ColEpi	RNF138	268.25	-0.00107881	0.176587	-0.00610922	0.995126	0.999477
ColEpi	SRBD1	187.126	0.00138785	0.235849	0.00588447	0.995305	0.999477
ColEpi	ATP2C1	313.052	-0.00101646	0.174393	-0.00582858	0.995349	0.999477
ColEpi	FAM118B	182.08	-0.00087613	0.151055	-0.00580008	0.995372	0.999477
ColEpi	TRMT6	93.0787	0.00129994	0.226692	0.00573438	0.995425	0.999477
ColEpi	DPAGT1	200.878	0.000830237	0.146862	0.00565319	0.995489	0.999477
ColEpi	ZFYVE16	198.673	0.000923511	0.164293	0.00562112	0.995515	0.999477
ColEpi	CETN3	121.097	0.00118245	0.21691	0.00545131	0.995651	0.999477
ColEpi	RSPH1	77.1502	-0.00121273	0.239407	-0.00506555	0.995958	0.999477
ColEpi	AGL	182.526	0.000751247	0.155521	0.00483052	0.996146	0.999477
ColEpi	RDX	47.0733	-0.00340052	0.706606	-0.00481247	0.99616	0.999477
ColEpi	ASPSCR1	181.805	-0.000934872	0.195487	-0.00478228	0.996184	0.999477
ColEpi	LDB1	37.606	-0.00138435	0.294085	-0.00470733	0.996244	0.999477
ColEpi	POLG	157.595	-0.000667551	0.143067	-0.004666	0.996277	0.999477
ColEpi	CLDN15	195.766	0.00211334	0.464215	0.0045525	0.996368	0.999477
ColEpi	TIGAR	162.108	-0.000962803	0.212661	-0.00452741	0.996388	0.999477
ColEpi	MUC4	2375.24	-0.00153811	0.340893	-0.004512	0.9964	0.999477
ColEpi	PRDM10	66.4234	0.000977174	0.226209	0.00431978	0.996553	0.999477
ColEpi	POLR3GL	178.41	-0.00114957	0.274406	-0.0041893	0.996657	0.999477
ColEpi	CCDC112	261.701	-0.000665306	0.159292	-0.00417664	0.996668	0.999477
ColEpi	TRMT10B	91.1441	-0.000731323	0.176432	-0.00414508	0.996693	0.999477
ColEpi	DR1	184.987	-0.000477122	0.119666	-0.00398712	0.996819	0.999477
ColEpi	FAM49B	449.665	-0.000789619	0.198184	-0.00398428	0.996821	0.999477
ColEpi	MRPL4	647.267	-0.00090998	0.22912	-0.00397162	0.996831	0.999477
ColEpi	PPP2R3C	210.265	-0.000418947	0.105913	-0.00395559	0.996844	0.999477
ColEpi	AMACR	96.1855	-0.00128928	0.336976	-0.00382602	0.996947	0.999477
ColEpi	FRA10AC1	214.264	-0.000700978	0.190127	-0.0036869	0.997058	0.999477
ColEpi	NOP9	68.3648	-0.000706612	0.198415	-0.00356127	0.997159	0.999477
ColEpi	SYMPK	249.409	-0.00044145	0.124201	-0.00355431	0.997164	0.999477
ColEpi	XPO5	81.306	0.000618907	0.178637	0.00346462	0.997236	0.999477
ColEpi	ZNF692	74.2723	-0.000661411	0.195039	-0.00339118	0.997294	0.999477
ColEpi	CNST	289.552	0.000676125	0.199799	0.00338403	0.9973	0.999477
ColEpi	MKL1	310.015	-0.000676177	0.202254	-0.00334321	0.997333	0.999477
ColEpi	MRPL32	460.317	-0.000607618	0.184537	-0.00329266	0.997373	0.999477
ColEpi	MRPL57	1181.91	0.000991478	0.304181	0.0032595	0.997399	0.999477
ColEpi	NCBP2	238.995	-0.000416538	0.129427	-0.00321833	0.997432	0.999477
ColEpi	COMMD3	47.2096	-0.000943879	0.293426	-0.00321675	0.997433	0.999477
ColEpi	GALNT1	402.686	0.000546553	0.170415	0.00320719	0.997441	0.999477
ColEpi	ISCU	629.972	0.000678928	0.226969	0.00299128	0.997613	0.999477
ColEpi	RMDN3	185.621	-0.000477355	0.163631	-0.00291725	0.997672	0.999477
ColEpi	SCRN2	205.138	0.000549496	0.19276	0.00285068	0.997725	0.999477
ColEpi	FUBP1	418.962	0.000381959	0.134195	0.00284629	0.997729	0.999477
ColEpi	DDX59	85.9027	0.000609514	0.21461	0.0028401	0.997734	0.999477
ColEpi	ACTL6A	280.785	0.000443984	0.158477	0.00280156	0.997765	0.999477
ColEpi	PNPLA4	183.024	0.00078266	0.290196	0.002697	0.997848	0.999477
ColEpi	ZFPM1	74.8721	0.00130068	0.488331	0.00266352	0.997875	0.999477
ColEpi	MARVELD2	257.125	0.000294317	0.11619	0.00253306	0.997979	0.999477
ColEpi	RNPEPL1	302.442	-0.00037988	0.15871	-0.00239355	0.99809	0.999477
ColEpi	TMEM94	88.5655	-0.000400045	0.175704	-0.00227682	0.998183	0.999477
ColEpi	GTF2H3	140.583	0.000363294	0.16536	0.00219699	0.998247	0.999477
ColEpi	UBE2E1	458.641	0.000265004	0.123943	0.0021381	0.998294	0.999477
ColEpi	LENG9	139.58	0.000414786	0.200806	0.00206561	0.998352	0.999477
ColEpi	CACNA1A	102.194	0.000945314	0.47234	0.00200134	0.998403	0.999477
ColEpi	PELP1	148.794	0.000272537	0.141119	0.00193126	0.998459	0.999477
ColEpi	HDAC3	168.669	0.000228119	0.124237	0.00183616	0.998535	0.999477
ColEpi	SLC2A4RG	126.873	-0.000489052	0.275113	-0.00177764	0.998582	0.999477
ColEpi	DENND2D	205.654	0.000251035	0.16043	0.00156477	0.998751	0.999547
ColEpi	DESI1	247.342	-0.000231734	0.203666	-0.00113781	0.999092	0.999594
ColEpi	BAG1	941.582	-0.000162316	0.170042	-0.000954563	0.999238	0.999594
ColEpi	RP11-111M22.3	109.338	0.000245111	0.261597	0.000936979	0.999252	0.999594
ColEpi	BAX	779.351	0.000208251	0.233032	0.000893658	0.999287	0.999594
ColEpi	RINT1	67.911	-0.000130606	0.147934	-0.000882863	0.999296	0.999594
ColEpi	SEC31A	694.967	0.000120826	0.159274	0.000758604	0.999395	0.999594
ColEpi	BDH1	582.099	-9.09474e-05	0.169197	-0.000537523	0.999571	0.999671
ColEpi	CALR	3358.1	-6.6584e-05	0.19567	-0.000340287	0.999728	0.999728
ColEpi	REG3A	757.348	-1.58704	1.5483	-1.02502
ColEpi	GCG	236.994	0.00112521	0.929539	0.0012105
ColEpi	SST	154.616	3.09431	2.03902	1.51755
ColEpi	KCNB2	65.537	-0.688307	0.687339	-1.00141
ColEpi	RP11-290D2.6	359.753	-0.691115	0.629063	-1.09864
ColEpi	CHGA	1269.92	0.331938	0.972298	0.341395
ColEpi	CHGB	71.862	0.576233	1.05457	0.546417
Stroma	TNFAIP6	261.776	-2.47636	0.512541	-4.83153	1.35486e-06	0.0103606
Stroma	OAS1	135.734	-1.42645	0.354478	-4.02409	5.7197e-05	0.210297
Stroma	KIF26B	102.631	-1.84316	0.468162	-3.93701	8.25016e-05	0.210297
Stroma	FAM20A	65.12	-1.36147	0.355747	-3.82706	0.000129683	0.233627
Stroma	FAM13C	254.613	0.60058	0.158609	3.78654	0.000152757	0.233627
Stroma	CHI3L2	198.851	-3.91718	1.06422	-3.6808	0.0002325	0.296321
Stroma	PRPS2	94.5656	-0.807023	0.233052	-3.46284	0.0005345	0.547744
Stroma	CD44	437.011	-0.805657	0.235502	-3.42102	0.000623859	0.547744
Stroma	SLC35D1	68.8763	0.656848	0.192506	3.41209	0.000644658	0.547744
Stroma	APOD	372.565	1.82901	0.550118	3.32476	0.00088495	0.565444
Stroma	NTN1	80.6447	-1.26366	0.385126	-3.28116	0.00103382	0.565444
Stroma	SLC16A3	134.29	-0.981734	0.300494	-3.26707	0.00108667	0.565444
Stroma	IFIT1	212.268	-1.19381	0.36541	-3.26704	0.00108678	0.565444
Stroma	TMEM88	313.27	1.20377	0.370586	3.24829	0.00116102	0.565444
Stroma	HAT1	161.416	-0.314575	0.0968599	-3.24773	0.00116329	0.565444
Stroma	GLIS3	254.311	-1.15553	0.356322	-3.24293	0.00118309	0.565444
Stroma	PPP1R2	293.966	0.355047	0.112845	3.14633	0.00165336	0.743718
Stroma	TWIST2	137.473	-0.894869	0.28737	-3.114	0.0018457	0.784117
Stroma	BTNL9	95.9506	1.26365	0.413869	3.05327	0.00226364	0.899591
Stroma	HTRA1	592.994	-0.629405	0.206928	-3.04166	0.00235279	0.899591
Stroma	COL7A1	74.7934	-1.48041	0.49356	-2.99946	0.0027046	0.984861
Stroma	SH3PXD2B	107.128	-0.784102	0.262747	-2.98424	0.00284279	0.988129
Stroma	TSPAN9	251.614	-0.516218	0.176017	-2.93278	0.00335943	0.999717
Stroma	NTF3	67.7045	-0.427386	0.146986	-2.90767	0.00364129	0.999717
Stroma	WDR60	175.305	0.48423	0.166971	2.90008	0.00373069	0.999717
Stroma	CD248	328.267	-0.869128	0.300183	-2.89533	0.0037876	0.999717
Stroma	PRKCA	121.1	-0.846186	0.293535	-2.88274	0.00394234	0.999717
Stroma	RAB31	377.762	-0.908485	0.316465	-2.87073	0.0040953	0.999717
Stroma	CASP7	120.431	-0.426643	0.148905	-2.8652	0.00416748	0.999717
Stroma	UBE2Q2	221.6	0.24786	0.0875127	2.83227	0.00462184	0.999717
Stroma	SDPR	648.099	1.1944	0.423451	2.82064	0.00479273	0.999717
Stroma	STEAP2	62.0453	-1.06693	0.379781	-2.80933	0.00496454	0.999717
Stroma	CCPG1	516.124	0.364476	0.130025	2.80312	0.00506114	0.999717
Stroma	WIPI1	99.8291	-0.724057	0.263963	-2.74303	0.00608752	0.999717
Stroma	FTH1	27223.9	-1.24426	0.454927	-2.73508	0.00623654	0.999717
Stroma	INAFM1	151.212	-0.613382	0.224497	-2.73225	0.00629042	0.999717
Stroma	LRRC32	257.803	0.56182	0.206145	2.72536	0.00642308	0.999717
Stroma	NOS1AP	58.6812	-0.836601	0.309287	-2.70494	0.00683171	0.999717
Stroma	RP5-857K21.4	61.9927	-1.03707	0.383638	-2.70324	0.00686663	0.999717
Stroma	ERICH1	239.912	0.283517	0.105221	2.69448	0.00704981	0.999717
Stroma	FBLN2	225.043	-1.10452	0.410535	-2.69044	0.00713568	0.999717
Stroma	PPP1R16B	109.574	1.0201	0.385289	2.64763	0.00810576	0.999717
Stroma	HEY1	87.3429	0.686358	0.262013	2.61956	0.00880441	0.999717
Stroma	SOX17	100.326	1.04644	0.401027	2.60941	0.00906984	0.999717
Stroma	TDO2	275.579	-1.40729	0.542206	-2.5955	0.00944544	0.999717
Stroma	EPS8	609.109	0.412567	0.159022	2.5944	0.00947561	0.999717
Stroma	MICU1	201.892	-0.263934	0.102212	-2.58223	0.00981651	0.999717
Stroma	CXCL16	124.024	-0.661489	0.256383	-2.58008	0.00987783	0.999717
Stroma	GLTP	153.611	0.319153	0.123757	2.57886	0.0099126	0.999717
Stroma	MT2A	2062.51	-1.26188	0.489491	-2.57795	0.00993885	0.999717
Stroma	LOXL1	131.645	-0.597831	0.23251	-2.5712	0.0101347	0.999717
Stroma	NOTCH4	168.878	0.847828	0.329858	2.57029	0.0101615	0.999717
Stroma	TPR	622.423	0.212794	0.0832375	2.55646	0.0105742	0.999717
Stroma	MTPN	377.345	0.205029	0.080692	2.54089	0.0110571	0.999717
Stroma	SGCB	366.598	-0.43362	0.171878	-2.52284	0.0116413	0.999717
Stroma	CD46	534.903	0.345614	0.137422	2.51498	0.0119041	0.999717
Stroma	CROCC	68.1653	-0.396248	0.159154	-2.48972	0.0127845	0.999717
Stroma	PDXK	89.9684	-0.537418	0.216576	-2.48143	0.0130858	0.999717
Stroma	NUAK1	231.424	0.630209	0.254536	2.47592	0.0132894	0.999717
Stroma	FLII	132.977	0.336361	0.136749	2.45969	0.0139059	0.999717
Stroma	MSRB2	175.564	-0.506339	0.20759	-2.43913	0.0147227	0.999717
Stroma	UNK	67.9262	-0.458485	0.188164	-2.43662	0.0148251	0.999717
Stroma	BGN	847.926	-0.906319	0.373833	-2.4244	0.0153339	0.999717
Stroma	SLC39A14	61.047	-1.01917	0.421513	-2.41788	0.0156114	0.999717
Stroma	IRF7	162.844	-0.672555	0.279095	-2.40977	0.0159625	0.999717
Stroma	CD34	506.208	0.700461	0.2915	2.40296	0.0162632	0.999717
Stroma	ICE1	150.887	0.345103	0.144021	2.39619	0.0165664	0.999717
Stroma	TM4SF18	315.176	0.863273	0.362147	2.38376	0.0171367	0.999717
Stroma	CDK14	105.59	-0.574339	0.241017	-2.38298	0.0171731	0.999717
Stroma	PLEKHA5	544.796	-0.435855	0.183124	-2.38011	0.0173075	0.999717
Stroma	RPH3AL	92.6066	0.525298	0.22161	2.37037	0.0177701	0.999717
Stroma	SPPL2A	375.866	-0.256467	0.109021	-2.35246	0.0186498	0.999717
Stroma	CBFA2T2	119.386	-0.329988	0.140495	-2.34875	0.0188363	0.999717
Stroma	EVA1A	79.1805	-0.603149	0.257797	-2.33963	0.0193028	0.999717
Stroma	C1QTNF6	86.8561	-0.629459	0.270276	-2.32895	0.019862	0.999717
Stroma	ANPEP	96.5617	-1.06793	0.459275	-2.32525	0.0200584	0.999717
Stroma	LY6E	1830.78	-0.771798	0.332775	-2.31928	0.0203801	0.999717
Stroma	TEX14	62.444	-1.00521	0.433747	-2.3175	0.0204763	0.999717
Stroma	GRID1	71.1669	-0.574821	0.24832	-2.31484	0.0206219	0.999717
Stroma	RASA4	101.1	0.704432	0.30507	2.30909	0.0209389	0.999717
Stroma	GBP5	54.7055	-1.43443	0.621856	-2.3067	0.0210715	0.999717
Stroma	TESC	105.562	0.838891	0.363907	2.30523	0.0211536	0.999717
Stroma	ETS2	966.095	0.364505	0.158516	2.29948	0.0214778	0.999717
Stroma	PLIN3	218.583	-0.483381	0.211316	-2.28748	0.0221677	0.999717
Stroma	VPS36	256.107	0.226794	0.0994791	2.27981	0.0226187	0.999717
Stroma	EFNA1	234.253	0.82502	0.362965	2.273	0.023026	0.999717
Stroma	HOXB4	107.292	0.370904	0.16328	2.27158	0.023112	0.999717
Stroma	JUP	342.547	0.596832	0.263471	2.26527	0.0234961	0.999717
Stroma	APH1B	88.9605	-0.356174	0.157341	-2.2637	0.0235925	0.999717
Stroma	ALDH1A3	217.694	0.730746	0.323265	2.26051	0.0237893	0.999717
Stroma	MRPL42	162.388	-0.330618	0.146445	-2.25763	0.0239689	0.999717
Stroma	ACSL4	315.918	-0.761342	0.337795	-2.25386	0.0242051	0.999717
Stroma	COPRS	129.999	-0.555859	0.247829	-2.24292	0.0249023	0.999717
Stroma	RUNX2	160.425	-0.741331	0.330674	-2.24188	0.024969	0.999717
Stroma	PHLDA2	170.355	-0.753323	0.3376	-2.23141	0.0256542	0.999717
Stroma	PLVAP	4652.37	0.853024	0.382607	2.22951	0.0257802	0.999717
Stroma	RDX	585.472	0.315515	0.141877	2.22386	0.0261577	0.999717
Stroma	EPSTI1	307.012	-0.728815	0.328416	-2.21918	0.0264742	0.999717
Stroma	TEF	60.7537	-0.869871	0.394072	-2.20739	0.0272868	0.999717
Stroma	ESAM	574.972	0.703639	0.319423	2.20285	0.0276057	0.999717
Stroma	IGF1	91.6194	1.04953	0.476587	2.20218	0.0276527	0.999717
Stroma	PLA2G4C	88.0703	-0.418958	0.190603	-2.19807	0.0279443	0.999717
Stroma	SYNE2	515.237	0.660373	0.301273	2.19194	0.0283838	0.999717
Stroma	SOD2	1682.94	-0.91514	0.418138	-2.18861	0.0286255	0.999717
Stroma	MTUS1	278.623	0.527217	0.241985	2.17871	0.0293529	0.999717
Stroma	MME	68.2576	-2.04769	0.940899	-2.17631	0.0295319	0.999717
Stroma	RBP7	366.997	1.0497	0.483068	2.173	0.0297806	0.999717
Stroma	STEAP4	128.608	0.648747	0.299156	2.16859	0.0301139	0.999717
Stroma	BMP1	141.065	-0.736468	0.341797	-2.1547	0.0311857	0.999717
Stroma	ACVR1	133.602	-0.300169	0.139351	-2.15405	0.0312363	0.999717
Stroma	PRTFDC1	77.7788	-0.488855	0.227064	-2.15294	0.0313235	0.999717
Stroma	EDN1	137.226	1.02206	0.474861	2.15233	0.0313717	0.999717
Stroma	CD82	250.466	-0.753727	0.350851	-2.14828	0.0316911	0.999717
Stroma	GOLM1	128.322	-0.764108	0.355936	-2.14676	0.0318125	0.999717
Stroma	ANKRD28	155.466	-1.26558	0.58988	-2.14549	0.0319139	0.999717
Stroma	DUSP22	132.311	0.266941	0.124467	2.14468	0.0319781	0.999717
Stroma	SH3BGRL2	82.7034	0.785948	0.366885	2.14222	0.032176	0.999717
Stroma	SNF8	207.694	-0.335461	0.156657	-2.14137	0.0322439	0.999717
Stroma	CXXC5	118.194	-0.466856	0.218383	-2.13779	0.032534	0.999717
Stroma	PDE2A	92.2375	0.790707	0.36993	2.13745	0.0325615	0.999717
Stroma	PBXIP1	185.73	0.476166	0.222801	2.13718	0.0325831	0.999717
Stroma	SRSF5	628.836	0.26922	0.126025	2.13625	0.0326589	0.999717
Stroma	ATXN1	296.868	-0.437272	0.205091	-2.13208	0.0330001	0.999717
Stroma	GPNMB	73.4036	-1.02187	0.479975	-2.12901	0.0332536	0.999717
Stroma	DDX46	342.479	0.213933	0.101015	2.11783	0.0341894	0.999717
Stroma	GPR146	121.884	0.605302	0.287048	2.10871	0.0349695	0.999717
Stroma	CYYR1	537.42	0.5503	0.261013	2.10832	0.035003	0.999717
Stroma	PHLDA3	174.869	-0.490931	0.232918	-2.10774	0.0350536	0.999717
Stroma	SNHG15	113.806	0.438198	0.208031	2.10641	0.0351688	0.999717
Stroma	RNF139	84.6953	-0.371303	0.176528	-2.10337	0.0354337	0.999717
Stroma	DYNC1LI2	361.708	0.211187	0.100587	2.09954	0.0357694	0.999717
Stroma	DCUN1D5	128.391	-0.360143	0.171831	-2.09592	0.0360893	0.999717
Stroma	GAB2	116.409	-0.49475	0.236066	-2.09581	0.0360992	0.999717
Stroma	SMAGP	110.513	0.561248	0.268037	2.09392	0.0362669	0.999717
Stroma	SNX10	63.1644	-1.0824	0.517366	-2.09215	0.0364255	0.999717
Stroma	ASL	128.92	0.382541	0.182964	2.0908	0.0365459	0.999717
Stroma	TRAF3IP2	84.8977	-0.345498	0.165298	-2.09015	0.0366041	0.999717
Stroma	EGLN3	141.947	0.662843	0.317388	2.08843	0.0367592	0.999717
Stroma	GIMAP4	406.98	0.600054	0.287498	2.08716	0.0368736	0.999717
Stroma	CSE1L	92.3541	-0.254831	0.122113	-2.08684	0.0369023	0.999717
Stroma	LNX1	94.9225	0.808345	0.387521	2.08594	0.0369844	0.999717
Stroma	IVD	98.0668	0.307304	0.147586	2.0822	0.037324	0.999717
Stroma	CD276	107.77	-0.514974	0.247405	-2.0815	0.0373882	0.999717
Stroma	SIAH2	61.5593	-0.463523	0.222754	-2.08088	0.0374452	0.999717
Stroma	TMEM5	98.454	-0.31836	0.153296	-2.07676	0.0378237	0.999717
Stroma	ANGPTL2	211.24	-0.494324	0.238334	-2.07408	0.0380719	0.999717
Stroma	CHPT1	154.49	-0.390003	0.188238	-2.07186	0.0382781	0.999717
Stroma	TRPS1	213.812	-0.557273	0.269094	-2.07092	0.0383658	0.999717
Stroma	COL5A1	669.456	-0.525916	0.253992	-2.0706	0.038396	0.999717
Stroma	CDC42EP4	122.548	0.326257	0.157682	2.06908	0.0385386	0.999717
Stroma	LAYN	150.524	0.488659	0.236378	2.06728	0.0387076	0.999717
Stroma	STX8	257.074	-0.223401	0.108072	-2.06716	0.0387191	0.999717
Stroma	CLEC14A	629.337	0.574107	0.277989	2.06521	0.0389029	0.999717
Stroma	COPG1	139.219	-0.334695	0.162215	-2.06328	0.0390863	0.999717
Stroma	COX4I2	152.586	0.823372	0.399609	2.06045	0.0393558	0.999717
Stroma	EMCN	635.262	0.561713	0.273697	2.05232	0.0401385	0.999717
Stroma	SYNPO	355.126	0.642618	0.313135	2.05221	0.0401492	0.999717
Stroma	COL5A2	896.174	-0.465428	0.227131	-2.04916	0.0404465	0.999717
Stroma	GPX8	191.255	-0.437889	0.213903	-2.04714	0.0406446	0.999717
Stroma	WASF2	806.503	0.312232	0.152618	2.04584	0.0407718	0.999717
Stroma	UGDH	104.796	-0.393892	0.192827	-2.04272	0.0410805	0.999717
Stroma	FAM53C	82.0907	-0.311599	0.152547	-2.04264	0.0410883	0.999717
Stroma	COL27A1	129.49	-0.656716	0.322461	-2.03658	0.0416926	0.999717
Stroma	F2RL3	121.047	0.827858	0.407133	2.03339	0.0420136	0.999717
Stroma	NDFIP2	98.481	-0.313817	0.154821	-2.02696	0.0426664	0.999717
Stroma	ARL8B	191.126	-0.218843	0.107976	-2.02678	0.0426848	0.999717
Stroma	PRIM2	71.5372	-0.28811	0.142277	-2.02499	0.0428686	0.999717
Stroma	PDIA4	406.198	-0.399948	0.197572	-2.02432	0.0429377	0.999717
Stroma	COL3A1	6008.2	-0.619806	0.306463	-2.02245	0.0431301	0.999717
Stroma	MIS18BP1	143.746	0.386565	0.19115	2.02231	0.0431445	0.999717
Stroma	EGFL7	886.201	0.648363	0.321205	2.01853	0.0435359	0.999717
Stroma	SYNGR2	503.722	0.528461	0.261943	2.01746	0.0436472	0.999717
Stroma	PHACTR2	554.426	0.222683	0.110407	2.01693	0.0437023	0.999717
Stroma	GPX7	85.1564	-0.644965	0.319992	-2.01557	0.043845	0.999717
Stroma	BRD3	144.897	0.229736	0.114308	2.0098	0.0444524	0.999717
Stroma	SRGN	630.093	0.658882	0.328368	2.00654	0.0447988	0.999717
Stroma	PLA2G16	207.69	0.42595	0.212294	2.00642	0.0448114	0.999717
Stroma	GIMAP7	618.991	0.626281	0.312194	2.00606	0.0448498	0.999717
Stroma	IFI44	122.496	-0.589593	0.294602	-2.00132	0.0453578	0.999717
Stroma	HLCS	81.6049	-0.369664	0.184763	-2.00075	0.0454191	0.999717
Stroma	TNPO3	109.323	-0.261379	0.130686	-2.00005	0.0454944	0.999717
Stroma	DDX52	119.606	-0.28667	0.143421	-1.9988	0.0456304	0.999717
Stroma	ASRGL1	87.5295	0.750298	0.37549	1.99818	0.0456967	0.999717
Stroma	BCAM	685.027	0.591113	0.296031	1.9968	0.0458472	0.999717
Stroma	ARRDC1	84.1801	0.340043	0.17062	1.99298	0.0462632	0.999717
Stroma	KDM4A	87.6444	-0.228712	0.115007	-1.98868	0.046737	0.999717
Stroma	CALU	708.03	-0.328342	0.16513	-1.98838	0.0467695	0.999717
Stroma	PDE10A	211.546	0.734219	0.369721	1.98588	0.0470471	0.999717
Stroma	COL1A1	3966.42	-0.641071	0.323824	-1.97969	0.0477384	0.999717
Stroma	TXNL4A	184.369	-0.560764	0.28379	-1.97598	0.0481565	0.999717
Stroma	CDK2	73.358	-0.279967	0.141724	-1.97544	0.0482181	0.999717
Stroma	C1orf122	239.167	-0.371951	0.188477	-1.97345	0.0484443	0.999717
Stroma	SLCO2A1	626.646	0.764551	0.387931	1.97085	0.0487415	0.999717
Stroma	OAS2	84.2207	-0.690803	0.350624	-1.97021	0.0488146	0.999717
Stroma	RAP1B	618.073	-0.358575	0.182416	-1.96569	0.049334	0.999717
Stroma	DUS3L	68.627	0.310131	0.157858	1.96462	0.0494583	0.999717
Stroma	ZFP36L2	2253.34	0.464229	0.236394	1.96379	0.0495542	0.999717
Stroma	ROBO4	213.978	0.743121	0.378696	1.96231	0.0497259	0.999717
Stroma	PDK4	405.103	0.965428	0.493049	1.95808	0.0502212	0.999717
Stroma	ADPGK	96.9325	-0.275405	0.140699	-1.95741	0.0502995	0.999717
Stroma	RBM17	488.15	0.232131	0.118717	1.95533	0.0505438	0.999717
Stroma	HIPK2	262.451	0.464746	0.237686	1.9553	0.0505482	0.999717
Stroma	SCARF1	88.307	0.687772	0.352212	1.95272	0.0508525	0.999717
Stroma	CHI3L1	1385.08	-2.02534	1.03883	-1.94963	0.0512201	0.999717
Stroma	NREP	271.649	-0.415623	0.213231	-1.94917	0.0512757	0.999717
Stroma	CD47	358.234	-0.285381	0.146558	-1.94722	0.0515086	0.999717
Stroma	FHOD3	75.1551	0.475884	0.24477	1.94421	0.0518701	0.999717
Stroma	AC090498.1	560.658	-0.741525	0.381897	-1.94169	0.0521747	0.999717
Stroma	PLSCR1	640.688	-0.360791	0.185902	-1.94076	0.0522878	0.999717
Stroma	ICAM2	406.022	0.637726	0.328907	1.93893	0.0525102	0.999717
Stroma	GNG11	1907.78	0.525578	0.271541	1.93553	0.0529247	0.999717
Stroma	TSPAN13	134.401	0.518752	0.26841	1.93268	0.0532754	0.999717
Stroma	GPR176	66.1462	-0.411812	0.213105	-1.93243	0.0533059	0.999717
Stroma	MOB3B	106.523	0.467885	0.242182	1.93196	0.0533647	0.999717
Stroma	UPF3B	118.962	0.345932	0.179147	1.93099	0.0534842	0.999717
Stroma	PGM5	165.848	0.706815	0.366706	1.92747	0.053921	0.999717
Stroma	CNP	147.883	-0.324892	0.168915	-1.9234	0.0544297	0.999717
Stroma	PPFIA2	43.084	-0.929183	0.483288	-1.92263	0.054527	0.999717
Stroma	LIMS2	381.638	0.485171	0.252357	1.92256	0.0545353	0.999717
Stroma	ATP8B1	165.306	0.698691	0.364081	1.91906	0.0549772	0.999717
Stroma	CTHRC1	134.961	-1.08932	0.568145	-1.91733	0.0551957	0.999717
Stroma	VOPP1	237.688	0.211177	0.110209	1.91616	0.055345	0.999717
Stroma	MT1E	267.355	-0.718628	0.375049	-1.91609	0.0553538	0.999717
Stroma	EML4	187.393	0.363565	0.18975	1.91602	0.0553626	0.999717
Stroma	CEPT1	86.1143	-0.276524	0.144385	-1.91518	0.0554694	0.999717
Stroma	STYX	69.5335	-0.272894	0.14261	-1.91357	0.055675	0.999717
Stroma	SHE	114.037	0.624771	0.327049	1.91033	0.0560907	0.999717
Stroma	PTP4A2	331.549	-0.404452	0.212084	-1.90704	0.056516	0.999717
Stroma	FAM107A	257.89	0.70535	0.37004	1.90615	0.0566312	0.999717
Stroma	SRM	194.792	-0.568731	0.298455	-1.90559	0.0567039	0.999717
Stroma	BRD8	132.533	0.26674	0.13998	1.90556	0.0567068	0.999717
Stroma	FAM162B	89.8119	0.559541	0.293666	1.90536	0.0567327	0.999717
Stroma	PLAUR	142.274	-0.500467	0.262869	-1.90386	0.056928	0.999717
Stroma	SH2D3C	132.845	0.633835	0.33298	1.90352	0.0569727	0.999717
Stroma	CYP51A1	87.5712	0.354778	0.186472	1.90258	0.0570947	0.999717
Stroma	GPRC5B	165.359	0.571069	0.300695	1.89917	0.0575427	0.999717
Stroma	PLEKHF2	69.824	0.342275	0.180546	1.89578	0.0579893	0.999717
Stroma	LAMC3	78.919	-0.697908	0.368325	-1.89482	0.0581168	0.999717
Stroma	LIMCH1	464.385	0.540012	0.285072	1.8943	0.0581849	0.999717
Stroma	HCG17	84.932	0.365363	0.19305	1.89259	0.058413	0.999717
Stroma	NT5C3A	153.616	-0.30664	0.162072	-1.892	0.0584914	0.999717
Stroma	MMRN1	176.583	1.37725	0.729355	1.88831	0.0589838	0.999717
Stroma	WTAP	326.468	-0.348205	0.184902	-1.88319	0.0596751	0.999717
Stroma	UXS1	91.6467	-0.273636	0.145312	-1.8831	0.0596867	0.999717
Stroma	CCDC50	285.067	0.238302	0.126645	1.88165	0.059883	0.999717
Stroma	RBM25	519.904	0.193205	0.102725	1.88081	0.059998	0.999717
Stroma	RAB22A	124.485	-0.33052	0.175838	-1.87969	0.060151	0.999717
Stroma	S1PR1	249.39	0.662227	0.352859	1.87674	0.0605533	0.999717
Stroma	MTRNR2L8	11821.4	0.944584	0.50353	1.87592	0.0606658	0.999717
Stroma	ENDOD1	158.418	0.48326	0.257954	1.87343	0.0610088	0.999717
Stroma	ATRX	739.628	0.195886	0.104579	1.8731	0.0610541	0.999717
Stroma	MMRN2	272.927	0.673588	0.35988	1.8717	0.0612481	0.999717
Stroma	MMP2	1985.42	-0.763354	0.408401	-1.86913	0.061605	0.999717
Stroma	TNFAIP3	330.973	1.22576	0.656946	1.86584	0.0620634	0.999717
Stroma	JAM2	507.77	0.584475	0.313358	1.8652	0.0621532	0.999717
Stroma	TFRC	56.6311	-1.00112	0.536968	-1.86439	0.0622675	0.999717
Stroma	ROR2	168.887	-0.476563	0.255964	-1.86184	0.0626262	0.999717
Stroma	SRSF11	713.447	0.16729	0.0899131	1.86058	0.0628039	0.999717
Stroma	ZHX1	138.178	0.286083	0.154004	1.85763	0.0632218	0.999717
Stroma	CCL11	3146.89	1.52025	0.81896	1.85631	0.0634093	0.999717
Stroma	GJA4	179.655	0.899522	0.484698	1.85584	0.0634764	0.999717
Stroma	HEXB	423.969	-0.318943	0.17241	-1.84991	0.0643269	0.999717
Stroma	XRN2	393.906	0.162454	0.087834	1.84955	0.0643781	0.999717
Stroma	RAB18	266.115	-0.207897	0.112771	-1.84353	0.0652518	0.999717
Stroma	PKNOX1	85.9594	-0.219961	0.119356	-1.84291	0.0653427	0.999717
Stroma	PSIP1	470.345	0.286757	0.155662	1.84218	0.0654487	0.999717
Stroma	SRSF9	418.401	-0.344665	0.1872	-1.84116	0.065598	0.999717
Stroma	MAF	124.875	-0.494454	0.268942	-1.83851	0.0659866	0.999717
Stroma	SERPINH1	1305.98	-0.404215	0.220928	-1.82963	0.0673056	0.999717
Stroma	HMCN1	68.5541	0.705692	0.385864	1.82886	0.0674203	0.999717
Stroma	KIF5B	535.876	0.187186	0.102414	1.82774	0.0675883	0.999717
Stroma	PWWP2A	133.769	0.255536	0.139961	1.82577	0.0678848	0.999717
Stroma	GFPT1	139.395	-0.294979	0.161635	-1.82497	0.0680059	0.999717
Stroma	PTPN2	190.374	-0.288577	0.158199	-1.82414	0.0681303	0.999717
Stroma	FGD5-AS1	212.642	0.205005	0.11239	1.82404	0.0681454	0.999717
Stroma	ODC1	168.348	-0.518123	0.284234	-1.82287	0.0683224	0.999717
Stroma	HSPA2	130.615	0.390532	0.214472	1.8209	0.0686215	0.999717
Stroma	MZT2B	294.084	-0.527181	0.289892	-1.81855	0.0689807	0.999717
Stroma	LUC7L3	501.726	0.208403	0.114625	1.81813	0.0690449	0.999717
Stroma	FAM3C	239.404	-0.288778	0.15929	-1.81291	0.069846	0.999717
Stroma	BDKRB2	143.124	0.519186	0.286524	1.81202	0.0699836	0.999717
Stroma	NR1D2	140.118	-0.723471	0.400737	-1.80535	0.07102	0.999717
Stroma	RAPGEF3	98.7933	0.54232	0.300435	1.80512	0.0710564	0.999717
Stroma	MAD2L2	171.812	-0.276546	0.153207	-1.80505	0.0710674	0.999717
Stroma	GAS6	318.512	0.428615	0.237564	1.80421	0.0711984	0.999717
Stroma	TMEM39A	95.2843	-0.185997	0.103183	-1.8026	0.0714508	0.999717
Stroma	CMC1	169.573	-0.187766	0.104362	-1.79918	0.0719906	0.999717
Stroma	ARGLU1	606.413	0.357321	0.198717	1.79813	0.0721557	0.999717
Stroma	ZNF846	61.9491	-0.302479	0.16825	-1.7978	0.0722095	0.999717
Stroma	TIMP3	1516.73	0.323634	0.180037	1.7976	0.0722409	0.999717
Stroma	NQO1	298.448	0.505628	0.281726	1.79476	0.0726927	0.999717
Stroma	THBD	283.362	0.643751	0.358811	1.79412	0.0727933	0.999717
Stroma	TRPA1	398.6	0.592449	0.330798	1.79097	0.0732984	0.999717
Stroma	EHD4	354.996	0.574283	0.320725	1.79058	0.073361	0.999717
Stroma	ITM2A	399.165	0.529039	0.295557	1.78997	0.0734584	0.999717
Stroma	NEK6	104.683	-0.326196	0.182246	-1.78987	0.0734745	0.999717
Stroma	ARHGAP29	494.422	0.488836	0.273393	1.78804	0.0737702	0.999717
Stroma	RP11-160E2.6	80.6348	-1.24256	0.694943	-1.788	0.0737756	0.999717
Stroma	IQCK	123.951	0.249924	0.139963	1.78565	0.074156	0.999717
Stroma	AFMID	99.8366	0.327228	0.183327	1.78494	0.0742704	0.999717
Stroma	TARSL2	91.8723	-0.260922	0.146395	-1.78232	0.0746977	0.999717
Stroma	RNF149	218.952	-0.268229	0.150656	-1.78041	0.0750096	0.999717
Stroma	VANGL1	93.9906	0.373918	0.210096	1.77975	0.0751164	0.999717
Stroma	HPCAL1	251.495	0.355698	0.199898	1.77939	0.0751754	0.999717
Stroma	TGFBR2	1594.34	0.46072	0.258957	1.77914	0.0752166	0.999717
Stroma	ILVBL	122.88	0.300753	0.169213	1.77737	0.0755081	0.999717
Stroma	PODXL	371.404	0.669535	0.377128	1.77535	0.0758395	0.999717
Stroma	ARF4	789.844	-0.312608	0.176101	-1.77516	0.0758712	0.999717
Stroma	LARS	248.673	0.243902	0.137599	1.77256	0.0763016	0.999717
Stroma	SPHK1	98.0049	-1.06243	0.599645	-1.77177	0.0764323	0.999717
Stroma	MAB21L2	137.191	0.44805	0.252964	1.7712	0.0765272	0.999717
Stroma	WDR27	92.5507	-0.462242	0.261758	-1.76591	0.0774107	0.999717
Stroma	KCNE4	98.6522	0.444364	0.251669	1.76567	0.0774516	0.999717
Stroma	PHF11	272.607	-0.21051	0.119325	-1.76417	0.0777026	0.999717
Stroma	DCN	5127.22	-0.783129	0.443912	-1.76415	0.077706	0.999717
Stroma	LPAR6	213.629	0.331526	0.18794	1.764	0.0777318	0.999717
Stroma	MGAT2	84.2083	-0.336511	0.19108	-1.7611	0.0782211	0.999717
Stroma	SUN2	129.964	0.243593	0.138416	1.75986	0.0784311	0.999717
Stroma	GLI3	142.883	-0.513299	0.292078	-1.7574	0.078849	0.999717
Stroma	NUCKS1	986.386	0.20426	0.11626	1.75693	0.0789303	0.999717
Stroma	RRAS2	79.8466	-0.344101	0.196005	-1.75557	0.0791613	0.999717
Stroma	COL4A3BP	210.388	0.312104	0.177885	1.75452	0.0793409	0.999717
Stroma	S100A11	3010.55	-0.397923	0.226858	-1.75406	0.0794202	0.999717
Stroma	POFUT1	66.9487	-0.245144	0.13977	-1.75392	0.0794448	0.999717
Stroma	TNFAIP1	173.574	0.363275	0.207244	1.75289	0.0796213	0.999717
Stroma	TEK	213.744	0.663424	0.379012	1.75041	0.0800483	0.999717
Stroma	FILIP1	139.139	0.61178	0.349669	1.7496	0.0801881	0.999717
Stroma	ATP7A	66.7085	-0.24517	0.140263	-1.74793	0.0804764	0.999717
Stroma	ANTXR1	614.891	-0.428902	0.245706	-1.74559	0.0808824	0.999717
Stroma	PCSK5	164.407	-0.36892	0.211418	-1.74498	0.0809886	0.999717
Stroma	ZNF181	61.5989	0.405048	0.232179	1.74455	0.0810631	0.999717
Stroma	C7	130.359	1.12649	0.645821	1.74427	0.0811113	0.999717
Stroma	PKM	1157.6	-0.467776	0.268192	-1.74418	0.081127	0.999717
Stroma	PLAU	718.546	-0.578199	0.331837	-1.74242	0.0814354	0.999717
Stroma	PANX1	84.167	-0.45032	0.259105	-1.73798	0.0822144	0.999717
Stroma	TYMP	811.901	-0.564296	0.325109	-1.73571	0.0826144	0.999717
Stroma	CD200	144.617	0.505201	0.2912	1.73489	0.0827597	0.999717
Stroma	KDELR3	106.559	-0.414735	0.239145	-1.73424	0.0828762	0.999717
Stroma	ASMTL	133.445	0.325859	0.187949	1.73377	0.0829596	0.999717
Stroma	PDZRN3	455.799	-0.487661	0.281381	-1.7331	0.0830781	0.999717
Stroma	NECAP2	155.005	0.258426	0.149155	1.7326	0.083167	0.999717
Stroma	HOTAIRM1	176.743	0.414739	0.239469	1.73191	0.08329	0.999717
Stroma	CTSH	404.655	0.575978	0.333188	1.72869	0.0838647	0.999717
Stroma	CDK16	143.477	-0.233736	0.135276	-1.72784	0.0840175	0.999717
Stroma	GTF2E2	146.905	-0.197456	0.11434	-1.72691	0.0841838	0.999717
Stroma	TRAPPC12	123.462	-0.234538	0.135928	-1.72546	0.0844446	0.999717
Stroma	SPP1	215.891	0.861686	0.49983	1.72396	0.0847155	0.999717
Stroma	S100A4	2067.09	-0.70405	0.408712	-1.72261	0.0849598	0.999717
Stroma	FAM20C	131.089	-0.553653	0.321516	-1.72201	0.0850678	0.999717
Stroma	RNASE1	1235.2	0.576046	0.33455	1.72185	0.0850962	0.999717
Stroma	ASH2L	70.5258	-0.238721	0.138704	-1.72108	0.0852355	0.999717
Stroma	ACSL3	243.647	0.193646	0.112548	1.72056	0.0853307	0.999717
Stroma	CAPZA1	219.708	-0.262946	0.152885	-1.71989	0.0854525	0.999717
Stroma	CRADD	130.541	-0.358609	0.208764	-1.71777	0.0858377	0.999717
Stroma	PITPNC1	517.931	0.629824	0.366958	1.71634	0.0860997	0.999717
Stroma	SMARCD3	129.677	-0.459312	0.26798	-1.71398	0.0865321	0.999717
Stroma	TBL1X	113.488	-0.367139	0.214249	-1.71361	0.0866	0.999717
Stroma	SFXN1	94.8087	-0.283455	0.165415	-1.7136	0.0866015	0.999717
Stroma	RUNDC3B	77.6006	0.434156	0.253534	1.71242	0.0868196	0.999717
Stroma	FNBP4	279.745	0.203697	0.119015	1.71153	0.0869832	0.999717
Stroma	TRIM22	269.135	-0.355607	0.207939	-1.71015	0.0872385	0.999717
Stroma	WNT5A	163.242	-0.688926	0.402981	-1.70958	0.0873444	0.999717
Stroma	ASCC1	102.743	-0.216313	0.126548	-1.70934	0.0873878	0.999717
Stroma	CDH5	326.139	0.588533	0.344582	1.70796	0.0876433	0.999717
Stroma	COX20	219.492	-0.33652	0.197164	-1.7068	0.0878584	0.999717
Stroma	SLC39A6	172.919	-0.389379	0.228217	-1.70618	0.0879754	0.999717
Stroma	CSNK1E	323.837	0.304544	0.178682	1.70439	0.0883074	0.999717
Stroma	KLHL23	80.357	0.657543	0.385862	1.70409	0.0883647	0.999717
Stroma	IFNAR1	325.064	0.249946	0.146683	1.70399	0.0883824	0.999717
Stroma	EFNB2	192.242	0.655515	0.384727	1.70384	0.0884101	0.999717
Stroma	TIMM10	136.389	0.227751	0.133717	1.70322	0.0885264	0.999717
Stroma	SURF4	339.821	-0.285979	0.16793	-1.70296	0.0885747	0.999717
Stroma	ADAMTS2	218.941	-0.628102	0.369192	-1.70129	0.0888889	0.999717
Stroma	SNX27	147.684	-0.175703	0.103299	-1.70092	0.0889575	0.999717
Stroma	MORF4L2	451.106	-0.193526	0.113911	-1.69892	0.089334	0.999717
Stroma	XRCC5	677.579	0.124571	0.0733545	1.69821	0.0894678	0.999717
Stroma	CYB561	95.535	-0.335534	0.19789	-1.69556	0.0899695	0.999717
Stroma	DTD1	166.727	0.220872	0.130281	1.69535	0.0900092	0.999717
Stroma	MBP	71.2642	0.573117	0.338609	1.69256	0.0905391	0.999717
Stroma	HIGD1B	83.7611	0.625466	0.370199	1.68954	0.0911155	0.999717
Stroma	KANK3	176.772	0.578161	0.342749	1.68684	0.0916347	0.999717
Stroma	ITGA6	494.449	0.612792	0.363354	1.68649	0.0917018	0.999717
Stroma	CD68	98.3247	-0.535639	0.317827	-1.68532	0.0919273	0.999717
Stroma	MYCT1	173.137	0.613548	0.36433	1.68405	0.0921728	0.999717
Stroma	PRR16	567.498	-0.485027	0.288209	-1.6829	0.092394	0.999717
Stroma	EIF2AK2	310.769	-0.318563	0.189344	-1.68246	0.0924802	0.999717
Stroma	C16orf45	182.146	0.260318	0.15491	1.68045	0.0928702	0.999717
Stroma	IL17RC	94.7354	-0.236492	0.140788	-1.67977	0.0930014	0.999717
Stroma	PTPRB	479.803	0.596244	0.355052	1.67931	0.0930907	0.999717
Stroma	TMEM33	97.2953	-0.207552	0.123624	-1.67889	0.0931729	0.999717
Stroma	ARHGAP18	272.292	0.371649	0.221729	1.67614	0.0937114	0.999717
Stroma	ZNF414	63.7383	-0.294396	0.175784	-1.67476	0.0939819	0.999717
Stroma	IDO1	269.487	-0.985159	0.588305	-1.67457	0.0940179	0.999717
Stroma	LTBP1	343.937	-0.574529	0.343093	-1.67456	0.0940211	0.999717
Stroma	FBXO21	217.582	0.301462	0.180096	1.6739	0.0941503	0.999717
Stroma	FBXO22	89.7484	-0.197697	0.118178	-1.67287	0.0943521	0.999717
Stroma	PLD1	173.032	-0.40543	0.242432	-1.67234	0.094457	0.999717
Stroma	IFI16	801.13	-0.270101	0.16152	-1.67225	0.0944749	0.999717
Stroma	FAM134A	113.905	-0.258132	0.154369	-1.67218	0.0944896	0.999717
Stroma	TLK1	203.228	0.280214	0.167589	1.67203	0.0945182	0.999717
Stroma	ARHGEF15	93.2174	0.591444	0.353841	1.6715	0.094623	0.999717
Stroma	PCOLCE	1352.26	-0.618539	0.370153	-1.67103	0.0947151	0.999717
Stroma	COL16A1	136.372	-0.417428	0.24983	-1.67085	0.0947513	0.999717
Stroma	SEPT9	259.991	0.297951	0.178359	1.67051	0.0948185	0.999717
Stroma	CASKIN2	80.5253	0.507172	0.303658	1.67021	0.0948779	0.999717
Stroma	UACA	330.077	0.470425	0.281691	1.67001	0.0949181	0.999717
Stroma	ATXN7L3B	168.861	0.251535	0.150671	1.66942	0.0950334	0.999717
Stroma	FCN3	195.531	1.18747	0.711323	1.66939	0.0950401	0.999717
Stroma	RAMP2	1696.92	0.562307	0.337063	1.66826	0.0952648	0.999717
Stroma	RCN3	180.578	-0.541154	0.324637	-1.66695	0.0955238	0.999717
Stroma	CCDC102A	66.8633	-0.296848	0.178129	-1.66647	0.0956192	0.999717
Stroma	C11orf24	125.199	-0.311731	0.187184	-1.66537	0.0958386	0.999717
Stroma	ERGIC1	148.66	-0.239265	0.143781	-1.6641	0.0960932	0.999717
Stroma	SEC14L1	412.551	0.442102	0.266008	1.66199	0.096515	0.999717
Stroma	USP53	85.184	0.558964	0.337011	1.6586	0.0971974	0.999717
Stroma	RSBN1L	279.942	0.317606	0.191588	1.65776	0.0973666	0.999717
Stroma	AGPAT4	97.1059	-0.467927	0.282298	-1.65757	0.0974048	0.999717
Stroma	NPDC1	920.021	0.526545	0.318432	1.65355	0.098218	0.999717
Stroma	MRPL49	74.7976	0.28875	0.174653	1.65327	0.0982751	0.999717
Stroma	KIAA0141	150.21	0.168389	0.101853	1.65325	0.0982796	0.999717
Stroma	PODN	120.747	0.454063	0.274682	1.65305	0.0983207	0.999717
Stroma	FLT1	952.165	0.703511	0.425907	1.6518	0.0985763	0.999717
Stroma	ZNF267	82.2948	-0.402059	0.24341	-1.65178	0.0985799	0.999717
Stroma	ARID4A	193.001	0.187582	0.113599	1.65127	0.0986842	0.999717
Stroma	F2R	531.571	0.393651	0.238596	1.64986	0.0989708	0.999717
Stroma	CLMP	410.878	-0.464474	0.281593	-1.64945	0.0990556	0.999717
Stroma	MLH1	80.8175	-0.178848	0.108575	-1.64723	0.09951	0.999717
Stroma	C4orf48	308.385	-0.551137	0.334838	-1.64598	0.0997682	0.999717
Stroma	GFOD1	101.69	0.438784	0.26671	1.64517	0.0999344	0.999717
Stroma	ZNF207	337.79	-0.152437	0.09266	-1.64512	0.0999451	0.999717
Stroma	TNFRSF12A	106.586	-0.91853	0.558524	-1.64457	0.100059	0.999717
Stroma	MEF2C	622.544	0.481258	0.29292	1.64297	0.100389	0.999717
Stroma	AP3S1	360.435	-0.272701	0.166107	-1.64172	0.100647	0.999717
Stroma	PMS1	114.307	0.223101	0.135907	1.64157	0.10068	0.999717
Stroma	TGOLN2	402.82	0.158926	0.0968969	1.64015	0.100974	0.999717
Stroma	GARS	157.75	-0.292393	0.178309	-1.63981	0.101044	0.999717
Stroma	TINAGL1	319.493	0.508831	0.310395	1.6393	0.10115	0.999717
Stroma	CYBA	764.555	-0.503816	0.307346	-1.63924	0.101162	0.999717
Stroma	ROR1	183.45	-0.425557	0.259781	-1.63814	0.101393	0.999717
Stroma	FRY	276.958	0.343969	0.210478	1.63423	0.10221	0.999717
Stroma	SGK1	309.242	0.618252	0.378754	1.63233	0.102609	0.999717
Stroma	DHRS7B	165.85	0.211074	0.129318	1.6322	0.102637	0.999717
Stroma	COL6A2	3460.56	-0.450652	0.276285	-1.63111	0.102867	0.999717
Stroma	WBSCR16	70.5026	-0.253613	0.155701	-1.62884	0.103346	0.999717
Stroma	PRPF19	139.22	0.216983	0.133258	1.62829	0.103463	0.999717
Stroma	MOB2	231.735	0.306426	0.188474	1.62583	0.103986	0.999717
Stroma	GALNT18	317.479	0.631574	0.388671	1.62496	0.104171	0.999717
Stroma	DDX1	188.562	-0.243121	0.150101	-1.61972	0.105292	0.999717
Stroma	RGL1	169.734	-0.318688	0.196773	-1.61957	0.105325	0.999717
Stroma	TBC1D1	213.195	0.492819	0.304462	1.61866	0.105521	0.999717
Stroma	UBE2K	249.064	-0.178334	0.110226	-1.6179	0.105684	0.999717
Stroma	GIMAP8	118.758	0.528939	0.327136	1.61688	0.105904	0.999717
Stroma	BDP1	277.244	0.190235	0.117767	1.61536	0.106234	0.999717
Stroma	MAPKAP1	185.273	0.258053	0.15978	1.61505	0.1063	0.999717
Stroma	CALR	2040.1	-0.328247	0.20328	-1.61476	0.106363	0.999717
Stroma	CDC25B	130.767	-0.403903	0.25043	-1.61284	0.10678	0.999717
Stroma	TIE1	207.036	0.518398	0.32154	1.61224	0.10691	0.999717
Stroma	ISYNA1	230.808	0.309536	0.191995	1.61221	0.106917	0.999717
Stroma	HSPA12B	95.5191	0.491696	0.305122	1.61148	0.107076	0.999717
Stroma	JMJD6	88.6274	0.2532	0.157126	1.61144	0.107083	0.999717
Stroma	CFAP20	283.962	0.487012	0.302319	1.61092	0.107197	0.999717
Stroma	DAB2IP	153.34	0.393827	0.244742	1.60916	0.107582	0.999717
Stroma	ANKRA2	67.9869	0.306432	0.190878	1.60538	0.10841	0.999717
Stroma	NDUFA12	700.957	0.343838	0.214282	1.60461	0.10858	0.999717
Stroma	BMPER	94.0013	0.632867	0.39443	1.60451	0.108602	0.999717
Stroma	ACVRL1	544.438	0.313934	0.195817	1.6032	0.108891	0.999717
Stroma	CRTC2	70.2017	0.347033	0.216528	1.60272	0.108997	0.999717
Stroma	LDB2	1178.46	0.463143	0.28928	1.60102	0.109373	0.999717
Stroma	DESI1	78.4449	-0.272971	0.170557	-1.60047	0.109495	0.999717
Stroma	NOTCH2	105.238	-0.338947	0.211813	-1.60022	0.10955	0.999717
Stroma	TFG	329.588	-0.215088	0.134419	-1.60013	0.109571	0.999717
Stroma	SAMD5	83.4867	-0.378431	0.236786	-1.5982	0.109999	0.999717
Stroma	LUZP1	281.654	0.256647	0.16073	1.59676	0.110319	0.999717
Stroma	ADD3	542.506	-0.290173	0.181818	-1.59596	0.110498	0.999717
Stroma	SOX5	136.974	-0.415549	0.260512	-1.59513	0.110684	0.999717
Stroma	TMEM263	190.27	-0.228108	0.143083	-1.59423	0.110883	0.999717
Stroma	PAK2	415.056	0.219466	0.137675	1.59409	0.110917	0.999717
Stroma	STAMBPL1	103.759	-0.391115	0.245357	-1.59407	0.110921	0.999717
Stroma	EIF2S1	179.949	-0.152566	0.0957876	-1.59275	0.111216	0.999717
Stroma	GLRX	161.837	-0.411356	0.258609	-1.59065	0.111688	0.999717
Stroma	EVA1C	225.932	0.474596	0.298562	1.58961	0.111923	0.999717
Stroma	STK17A	76.0215	-0.535592	0.337486	-1.58701	0.112511	0.999717
Stroma	FBXO32	101.287	-0.484528	0.305397	-1.58655	0.112614	0.999717
Stroma	LUM	6707.43	-0.789485	0.498093	-1.58502	0.112963	0.999717
Stroma	CSAD	118.711	0.231607	0.146193	1.58425	0.113136	0.999717
Stroma	UTRN	626.222	0.495827	0.313022	1.584	0.113194	0.999717
Stroma	ADAMTS5	126.248	0.534235	0.337637	1.58227	0.113587	0.999717
Stroma	TMEM14B	301.022	0.316317	0.199934	1.58211	0.113625	0.999717
Stroma	MMP19	156.494	-0.439177	0.277599	-1.58206	0.113637	0.999717
Stroma	ITPKC	64.1038	0.560454	0.354464	1.58113	0.113848	0.999717
Stroma	ADGRF5	378.63	0.523158	0.330949	1.58078	0.113928	0.999717
Stroma	LRFN5	58.4589	0.801858	0.507523	1.57994	0.11412	0.999717
Stroma	PLGRKT	108.051	-0.25384	0.160946	-1.57718	0.114755	0.999717
Stroma	ITGA1	614.89	0.424143	0.268961	1.57697	0.114803	0.999717
Stroma	GHDC	68.6087	0.254696	0.161529	1.57678	0.114845	0.999717
Stroma	PXN	225.182	0.353213	0.224163	1.5757	0.115095	0.999717
Stroma	C10orf54	422.039	0.368295	0.233778	1.57541	0.115163	0.999717
Stroma	SEMA6A	129.465	0.50667	0.321631	1.57532	0.115184	0.999717
Stroma	BASP1	237.066	-0.532688	0.338281	-1.57469	0.115328	0.999717
Stroma	DHRS4L2	74.9575	0.239801	0.152502	1.57245	0.115846	0.999717
Stroma	LGALS1	6469.6	-0.463449	0.294872	-1.57169	0.116021	0.999717
Stroma	ISG20L2	79.9902	-0.176108	0.112066	-1.57147	0.116074	0.999717
Stroma	PER3	194.085	-0.867145	0.55312	-1.56774	0.116943	0.999717
Stroma	RBFA	99.0965	0.221756	0.14146	1.56762	0.116969	0.999717
Stroma	OSBPL10	248.099	-0.309929	0.197715	-1.56755	0.116986	0.999717
Stroma	AP3M2	94.9734	0.284511	0.181504	1.56752	0.116993	0.999717
Stroma	STK4	83.3863	0.406827	0.259857	1.56558	0.117446	0.999717
Stroma	NUS1	90.3677	0.210096	0.134457	1.56255	0.118159	0.999717
Stroma	DNAJB9	109.675	-0.343048	0.219707	-1.56139	0.118433	0.999717
Stroma	RAB35	84.3759	0.229436	0.146987	1.56093	0.118541	0.999717
Stroma	PPM1K	86.6733	-0.340643	0.218267	-1.56068	0.1186	0.999717
Stroma	EIF4G2	988.446	0.170642	0.109347	1.56055	0.11863	0.999717
Stroma	STX18	101.909	-0.135313	0.0867203	-1.56034	0.118679	0.999717
Stroma	DDX60L	100.823	-0.409715	0.26259	-1.56029	0.118692	0.999717
Stroma	INSR	302.616	0.63427	0.406702	1.55954	0.118868	0.999717
Stroma	IFI35	394.84	-0.431958	0.277019	-1.55931	0.118924	0.999717
Stroma	SLC6A6	181.691	0.534388	0.343116	1.55746	0.119362	0.999717
Stroma	MALL	194.953	0.492349	0.316331	1.55643	0.119605	0.999717
Stroma	MAP3K5	175.288	-0.526496	0.338488	-1.55544	0.119842	0.999717
Stroma	KDR	361.879	0.648375	0.417177	1.5542	0.120137	0.999717
Stroma	TCAF1	179.447	0.170876	0.110041	1.55284	0.120462	0.999717
Stroma	DLAT	56.7753	-0.18232	0.11746	-1.55219	0.120616	0.999717
Stroma	MYC	143.943	0.51797	0.333705	1.55218	0.12062	0.999717
Stroma	DLL4	145.379	0.631561	0.40704	1.5516	0.120759	0.999717
Stroma	NDUFAF2	196.412	-0.199521	0.128703	-1.55024	0.121084	0.999717
Stroma	GLIPR1	166.656	-0.569671	0.367545	-1.54994	0.121157	0.999717
Stroma	GBP3	169.774	-0.368669	0.238196	-1.54775	0.121682	0.999717
Stroma	PGM3	80.3881	-0.25885	0.16735	-1.54676	0.12192	0.999717
Stroma	MCFD2	285.484	0.222125	0.143794	1.54474	0.122408	0.999717
Stroma	TRANK1	107.041	-0.326338	0.211337	-1.54415	0.122551	0.999717
Stroma	ARF6	194.245	-0.195077	0.126347	-1.54398	0.122592	0.999717
Stroma	SPRY4	140.759	0.328563	0.212848	1.54365	0.122672	0.999717
Stroma	ATG10	99.6185	-0.293912	0.190433	-1.54339	0.122736	0.999717
Stroma	UFM1	298.141	-0.240042	0.155597	-1.54272	0.122898	0.999717
Stroma	TBRG1	281.815	0.173491	0.112506	1.54206	0.123058	0.999717
Stroma	ME3	116.638	0.322575	0.209329	1.54099	0.123318	0.999717
Stroma	ZFC3H1	141.875	0.264056	0.171407	1.54052	0.123434	0.999717
Stroma	DDIT4	289.641	0.497088	0.323339	1.53736	0.124205	0.999717
Stroma	DGKE	103.917	0.47357	0.308058	1.53728	0.124226	0.999717
Stroma	FAS	103.454	-0.339304	0.220835	-1.53646	0.124425	0.999717
Stroma	ELAVL1	247.134	-0.172608	0.112431	-1.53523	0.124728	0.999717
Stroma	SWAP70	323.039	0.30977	0.202092	1.53282	0.125321	0.999717
Stroma	BTG2	517.106	1.03889	0.678025	1.53223	0.125466	0.999717
Stroma	MBOAT2	95.1581	-0.264776	0.17288	-1.53156	0.125631	0.999717
Stroma	IL10RB	111.556	-0.260724	0.170252	-1.5314	0.12567	0.999717
Stroma	ANXA5	1854.72	-0.288022	0.188174	-1.53062	0.125864	0.999717
Stroma	ATP6V1C1	139.691	-0.18711	0.12231	-1.5298	0.126067	0.999717
Stroma	TMEM255B	148.15	0.552686	0.361342	1.52954	0.126131	0.999717
Stroma	PDCL3	84.9498	0.266546	0.174297	1.52926	0.1262	0.999717
Stroma	LPCAT4	149.06	0.367683	0.240465	1.52905	0.126252	0.999717
Stroma	UBD	54.009	-0.928245	0.607204	-1.52872	0.126334	0.999717
Stroma	MXRA5	531.753	-0.440447	0.288197	-1.52828	0.126442	0.999717
Stroma	DYNLT1	750.899	-0.317879	0.208074	-1.52772	0.126582	0.999717
Stroma	IVNS1ABP	173.91	0.519294	0.340112	1.52683	0.126803	0.999717
Stroma	GTF2H1	104.361	-0.197694	0.129505	-1.52653	0.126877	0.999717
Stroma	C6orf120	80.1522	-0.267585	0.175439	-1.52523	0.127201	0.999717
Stroma	ANGPTL4	147.064	0.787599	0.516402	1.52517	0.127218	0.999717
Stroma	JAK2	201.82	-0.42417	0.278129	-1.52508	0.127238	0.999717
Stroma	ITPKB	113.595	0.513412	0.337022	1.52338	0.127664	0.999717
Stroma	ST6GALNAC3	242.454	0.626294	0.411294	1.52274	0.127824	0.999717
Stroma	TPST1	271.358	-0.309059	0.203112	-1.52162	0.128105	0.999717
Stroma	THY1	925.078	-0.54983	0.361361	-1.52155	0.128121	0.999717
Stroma	KIAA1671	137.107	0.593349	0.390241	1.52047	0.128393	0.999717
Stroma	PARP10	95.5355	-0.292921	0.192809	-1.51923	0.128706	0.999717
Stroma	TSPAN14	192.414	0.381555	0.251224	1.51879	0.128816	0.999717
Stroma	CPNE1	126.601	0.3387	0.223159	1.51776	0.129076	0.999717
Stroma	CLSTN3	173.291	0.292398	0.192672	1.51759	0.129117	0.999717
Stroma	RP11-96H19.1	66.354	0.555824	0.366523	1.51648	0.129398	0.999717
Stroma	DHX36	310.403	0.163939	0.108158	1.51573	0.129587	0.999717
Stroma	CNTRL	72.2278	0.289558	0.191341	1.51331	0.1302	0.999717
Stroma	C19orf12	96.4072	-0.226134	0.149523	-1.51237	0.130441	0.999717
Stroma	P3H1	164.22	-0.297711	0.196939	-1.51169	0.130612	0.999717
Stroma	MYO5A	75.4162	-0.439234	0.290854	-1.51016	0.131004	0.999717
Stroma	JAM3	208.246	0.265061	0.175582	1.50961	0.131142	0.999717
Stroma	TP53	73.8555	-0.222809	0.147594	-1.50961	0.131143	0.999717
Stroma	ARMC9	86.8184	-0.323386	0.214233	-1.5095	0.13117	0.999717
Stroma	SPSB3	218.866	0.286436	0.189982	1.5077	0.131632	0.999717
Stroma	XBP1	406.814	-0.357287	0.23699	-1.5076	0.131656	0.999717
Stroma	VASP	220.553	0.21821	0.144775	1.50723	0.131751	0.999717
Stroma	RPAP3	68.3177	-0.177518	0.117852	-1.50628	0.131994	0.999717
Stroma	SYMPK	104.301	-0.1948	0.129363	-1.50584	0.132107	0.999717
Stroma	TXNRD1	127.142	0.16669	0.110722	1.50548	0.1322	0.999717
Stroma	CEBPG	140.318	0.288897	0.191987	1.50478	0.132382	0.999717
Stroma	C7orf60	75.0679	-0.299197	0.198878	-1.50443	0.132471	0.999717
Stroma	DNM1	71.2701	-0.484594	0.322151	-1.50424	0.132519	0.999717
Stroma	NOSTRIN	290.861	0.501455	0.333398	1.50407	0.132563	0.999717
Stroma	MCF2L	146.481	0.762909	0.507364	1.50367	0.132666	0.999717
Stroma	ROCK1	441.794	0.183818	0.122274	1.50333	0.132753	0.999717
Stroma	HSPA8	2264.1	-0.336961	0.224429	-1.50141	0.13325	0.999717
Stroma	ZNF830	82.5937	0.271971	0.181178	1.50112	0.133324	0.999717
Stroma	CDC42EP3	200.629	0.370541	0.246848	1.50109	0.133332	0.999717
Stroma	MRC2	202.657	-0.395721	0.263649	-1.50094	0.133372	0.999717
Stroma	CEP290	149.707	0.213899	0.142586	1.50014	0.133578	0.999717
Stroma	PID1	158.745	-0.738533	0.492617	-1.4992	0.133821	0.999717
Stroma	FAM213A	249.443	0.464824	0.310097	1.49896	0.133883	0.999717
Stroma	FUBP3	86.0545	-0.236927	0.158067	-1.49891	0.133898	0.999717
Stroma	CHST14	133.587	-0.242947	0.162217	-1.49767	0.13422	0.999717
Stroma	TMX4	244.715	0.175268	0.117045	1.49744	0.134278	0.999717
Stroma	CTNNA1	620.195	0.187201	0.125072	1.49675	0.134459	0.999717
Stroma	VEGFC	81.5086	0.605937	0.404901	1.49651	0.134522	0.999717
Stroma	AKAP9	470.867	0.160539	0.107425	1.49443	0.135064	0.999717
Stroma	GBA	116.406	-0.25855	0.173175	-1.493	0.135437	0.999717
Stroma	FSTL1	924.01	-0.235858	0.158011	-1.49266	0.135525	0.999717
Stroma	CSRP1	920.681	0.372338	0.249467	1.49253	0.13556	0.999717
Stroma	CLIP2	120.042	-0.382898	0.256549	-1.49249	0.13557	0.999717
Stroma	KCNH1	57.645	-0.503334	0.337259	-1.49243	0.135588	0.999717
Stroma	YBX3	716.615	-0.467675	0.314012	-1.48936	0.136394	0.999717
Stroma	MAD1L1	69.6686	-0.212944	0.143097	-1.48811	0.136721	0.999717
Stroma	G0S2	209.911	-0.781912	0.526214	-1.48592	0.1373	0.999717
Stroma	IL1RAPL1	271.766	-0.57685	0.388756	-1.48384	0.137852	0.999717
Stroma	ATG12	181.296	-0.172179	0.116039	-1.48381	0.137861	0.999717
Stroma	SND1	249.887	-0.218883	0.147539	-1.48356	0.137926	0.999717
Stroma	HLA-DRB1	2093.2	0.58722	0.396222	1.48205	0.138327	0.999717
Stroma	C10orf128	105.205	0.326682	0.220508	1.48149	0.138475	0.999717
Stroma	MGST2	281.739	0.417956	0.282227	1.48092	0.138628	0.999717
Stroma	RPRD1A	109.309	-0.154582	0.104476	-1.4796	0.13898	0.999717
Stroma	C5orf15	270.629	-0.358899	0.24258	-1.47951	0.139004	0.999717
Stroma	IRAK4	102.919	0.179302	0.121221	1.47913	0.139106	0.999717
Stroma	MPHOSPH10	155.558	0.194791	0.131707	1.47897	0.13915	0.999717
Stroma	MAGI1	707.342	0.544923	0.368535	1.47862	0.139242	0.999717
Stroma	GPR180	63.8177	-0.251459	0.170065	-1.47861	0.139245	0.999717
Stroma	UEVLD	60.5072	-0.212599	0.143842	-1.478	0.139408	0.999717
Stroma	LINC01091	100.378	-0.555195	0.37599	-1.47662	0.139777	0.999717
Stroma	ACTR1B	140.956	0.234959	0.15913	1.47652	0.139805	0.999717
Stroma	P3H4	120.032	-0.223691	0.151684	-1.47472	0.140287	0.999717
Stroma	SCARB1	103.549	0.377374	0.256411	1.47175	0.141088	0.999717
Stroma	MUT	74.1573	0.26956	0.183318	1.47045	0.14144	0.999717
Stroma	ZBTB16	144.054	1.10747	0.753741	1.4693	0.141752	0.999717
Stroma	CHST15	84.7157	-0.452412	0.308029	-1.46873	0.141906	0.999717
Stroma	TRIOBP	280.515	0.338656	0.230634	1.46837	0.142004	0.999717
Stroma	WDFY2	102.38	-0.256641	0.174781	-1.46835	0.142009	0.999717
Stroma	ACTR10	285.661	-0.213468	0.145639	-1.46573	0.142721	0.999717
Stroma	KLHDC8B	98.8358	0.326137	0.222571	1.46532	0.142835	0.999717
Stroma	CDK11A	76.0488	0.215358	0.147069	1.46433	0.143103	0.999717
Stroma	PIK3R3	246.723	0.327303	0.223565	1.46402	0.143189	0.999717
Stroma	BCL2	115.689	-0.475204	0.325079	-1.46181	0.143793	0.999717
Stroma	CEP135	73.0176	0.244346	0.167405	1.45961	0.144397	0.999717
Stroma	GNL3	108	-0.243836	0.167078	-1.45942	0.14445	0.999717
Stroma	TMEM204	362.245	0.395262	0.271014	1.45846	0.144714	0.999717
Stroma	RP11-14N7.2	261.965	-0.465688	0.319347	-1.45825	0.144772	0.999717
Stroma	ADAM15	411.998	0.412084	0.282614	1.45811	0.144809	0.999717
Stroma	WBSCR22	208.888	0.246886	0.169407	1.45736	0.145018	0.999717
Stroma	WWC3	94.1626	0.343244	0.235699	1.45628	0.145315	0.999717
Stroma	NR4A1	916.406	1.04846	0.719976	1.45625	0.145324	0.999717
Stroma	IDH3A	104.559	-0.195347	0.134266	-1.45492	0.14569	0.999717
Stroma	RP11-434H14.1	51.0778	-1.22856	0.844527	-1.45473	0.145743	0.999717
Stroma	PTGES	191.219	-0.562085	0.386668	-1.45366	0.14604	0.999717
Stroma	NEDD9	187.487	0.539473	0.371129	1.4536	0.146058	0.999717
Stroma	BICC1	482.475	-0.464612	0.319634	-1.45357	0.146065	0.999717
Stroma	HP1BP3	537.957	0.160649	0.110532	1.45342	0.146107	0.999717
Stroma	FLRT2	130.651	-0.507302	0.349117	-1.4531	0.146196	0.999717
Stroma	ADGRL4	510.302	0.44609	0.307139	1.4524	0.146389	0.999717
Stroma	SEPW1	3111.37	0.437614	0.302239	1.44791	0.147643	0.999717
Stroma	AZIN1	184.637	-0.173494	0.119865	-1.44741	0.147783	0.999717
Stroma	MFAP2	390.28	-0.579713	0.400588	-1.44716	0.147853	0.999717
Stroma	MGLL	1016.5	0.485722	0.335734	1.44675	0.147967	0.999717
Stroma	CFB	203.157	-0.793171	0.548563	-1.44591	0.148203	0.999717
Stroma	MAN1A2	298.384	0.122617	0.0848972	1.4443	0.148654	0.999717
Stroma	GIMAP6	149.167	0.466599	0.323238	1.44352	0.148875	0.999717
Stroma	SMOC2	118.131	0.491915	0.340805	1.44339	0.14891	0.999717
Stroma	TRIM13	115.658	-0.180702	0.125202	-1.44329	0.14894	0.999717
Stroma	TACC1	869.711	0.436034	0.302165	1.44303	0.149011	0.999717
Stroma	ITGB4	178.866	0.470433	0.326023	1.44295	0.149036	0.999717
Stroma	SLC15A3	87.8815	-0.433134	0.30036	-1.44205	0.149287	0.999717
Stroma	COTL1	317.083	-0.557688	0.386839	-1.44165	0.1494	0.999717
Stroma	MSRA	155.34	0.24002	0.166732	1.43956	0.149992	0.999717
Stroma	PLPP1	2763.65	0.270361	0.187831	1.43938	0.150043	0.999717
Stroma	NDN	409.01	-0.362206	0.251899	-1.4379	0.150462	0.999717
Stroma	PLXNA2	164.847	0.520959	0.362367	1.43766	0.150532	0.999717
Stroma	LPCAT3	141.524	0.252225	0.175555	1.43673	0.150795	0.999717
Stroma	FUT8	303.667	-0.312014	0.217375	-1.43537	0.15118	0.999717
Stroma	AIF1L	84.8827	0.492606	0.343356	1.43468	0.151378	0.999717
Stroma	SNRPN	119.251	0.457672	0.319136	1.4341	0.151545	0.999717
Stroma	CERCAM	304.273	-0.415403	0.289697	-1.43393	0.151593	0.999717
Stroma	MITF	144.591	-0.374911	0.261505	-1.43366	0.151669	0.999717
Stroma	TOX4	199.36	0.149592	0.104459	1.43206	0.152127	0.999717
Stroma	CEMIP	73.8007	-1.04561	0.730172	-1.43201	0.152141	0.999717
Stroma	TM9SF2	493.94	-0.233627	0.163249	-1.4311	0.152401	0.999717
Stroma	RNF121	68.8561	-0.164201	0.114742	-1.43105	0.152416	0.999717
Stroma	AKIRIN1	117.707	0.167228	0.117169	1.42724	0.153511	0.999717
Stroma	MAGOHB	109.066	-0.230451	0.161471	-1.4272	0.153523	0.999717
Stroma	PNN	320.882	0.151941	0.10663	1.42494	0.154176	0.999717
Stroma	FNIP2	123.085	0.298554	0.209714	1.42363	0.154555	0.999717
Stroma	TANC1	471.441	-0.225139	0.158169	-1.42341	0.154618	0.999717
Stroma	RP11-532F6.3	93.5323	0.536996	0.377302	1.42325	0.154662	0.999717
Stroma	MLEC	523.232	0.249559	0.175347	1.42323	0.15467	0.999717
Stroma	PTPRA	292.039	-0.202936	0.142722	-1.4219	0.155056	0.999717
Stroma	VPS37C	75.5896	-0.259916	0.182863	-1.42137	0.155209	0.999717
Stroma	NCBP1	81.7127	-0.205875	0.144865	-1.42114	0.155275	0.999717
Stroma	ATP6V1B2	105.93	-0.240187	0.169092	-1.42045	0.155476	0.999717
Stroma	RBM22	162.219	0.180592	0.127139	1.42043	0.155484	0.999717
Stroma	SEC63	362.397	0.134936	0.0950924	1.419	0.155899	0.999717
Stroma	FABP5	5941.68	0.578309	0.407573	1.41891	0.155925	0.999717
Stroma	FBLN7	71.4721	-0.414631	0.292449	-1.41779	0.156253	0.999717
Stroma	RAD9A	73.9945	-0.205371	0.145013	-1.41623	0.156709	0.999717
Stroma	CSGALNACT1	174.221	-0.813533	0.574647	-1.41571	0.156861	0.999717
Stroma	VAT1	419.585	0.252996	0.178745	1.4154	0.156952	0.999717
Stroma	TMEM80	96.1709	0.300416	0.212508	1.41367	0.157459	0.999717
Stroma	FAM65C	114.321	-0.354945	0.251131	-1.41339	0.157542	0.999717
Stroma	PLPPR2	97.1084	-0.251597	0.178138	-1.41238	0.157839	0.999717
Stroma	FAM167B	361.42	0.584148	0.413636	1.41223	0.157883	0.999717
Stroma	PECAM1	1600.94	0.500596	0.354548	1.41193	0.157971	0.999717
Stroma	P2RY14	240.767	0.529646	0.375421	1.4108	0.158302	0.999717
Stroma	GLT8D2	367.03	-0.343238	0.24331	-1.4107	0.158332	0.999717
Stroma	SLC25A25	149.269	0.323351	0.229241	1.41053	0.158383	0.999717
Stroma	SPARCL1	5568.99	0.329515	0.233614	1.41051	0.158389	0.999717
Stroma	IGSF8	100.084	-0.273291	0.193836	-1.40991	0.158566	0.999717
Stroma	SRSF8	148.062	0.26698	0.189486	1.40897	0.158845	0.999717
Stroma	ALDH18A1	59.5364	-0.225159	0.159915	-1.40799	0.159135	0.999717
Stroma	CLDN5	1027.27	0.655867	0.465998	1.40744	0.159296	0.999717
Stroma	NR1H3	91.3367	0.281838	0.200249	1.40744	0.159297	0.999717
Stroma	MGRN1	123.487	-0.152675	0.108509	-1.40702	0.15942	0.999717
Stroma	ADAMTS9-AS2	425.254	0.40772	0.28985	1.40666	0.159529	0.999717
Stroma	MMP24-AS1	293.597	-0.219288	0.155905	-1.40655	0.15956	0.999717
Stroma	IGFBP5	2998.64	0.827927	0.588644	1.4065	0.159576	0.999717
Stroma	RUNX1	351.938	-0.374029	0.26619	-1.40512	0.159986	0.999717
Stroma	BBIP1	157.233	-0.276404	0.196716	-1.40509	0.159994	0.999717
Stroma	TMEM158	88.1429	-1.03312	0.735304	-1.40502	0.160015	0.999717
Stroma	SMC3	227.144	0.185965	0.132446	1.40408	0.160295	0.999717
Stroma	DDT	223.538	0.414132	0.294994	1.40387	0.160359	0.999717
Stroma	SPARC	6422.31	-0.287207	0.204587	-1.40384	0.160368	0.999717
Stroma	DUSP6	274.2	0.452933	0.322653	1.40378	0.160385	0.999717
Stroma	TLE1	106.192	0.188453	0.13429	1.40333	0.16052	0.999717
Stroma	ERLIN1	70.3661	0.174042	0.124044	1.40306	0.160599	0.999717
Stroma	TNS2	391.411	0.320176	0.228287	1.40251	0.160762	0.999717
Stroma	RASSF8	83.9948	-0.392605	0.279983	-1.40225	0.160841	0.999717
Stroma	DCBLD1	162.236	-0.414666	0.295748	-1.40209	0.160889	0.999717
Stroma	MAP3K11	182.191	0.336048	0.239765	1.40157	0.161043	0.999717
Stroma	APOLD1	107.56	0.73681	0.525773	1.40138	0.161099	0.999717
Stroma	ASS1	251.047	0.420843	0.300434	1.40078	0.161279	0.999717
Stroma	RAMP3	1108.29	0.523326	0.373939	1.39949	0.161665	0.999717
Stroma	MARVELD1	105.323	-0.404811	0.289353	-1.39902	0.161806	0.999717
Stroma	ZNF618	112.864	-0.31025	0.221844	-1.3985	0.161962	0.999717
Stroma	GOLGB1	365.724	0.259552	0.185671	1.39791	0.162139	0.999717
Stroma	TMEM170A	61.8281	0.221044	0.158129	1.39787	0.162151	0.999717
Stroma	TRIM38	124.246	0.209069	0.149677	1.3968	0.162473	0.999717
Stroma	SESN3	145.972	0.283327	0.202936	1.39614	0.162671	0.999717
Stroma	GYG1	171.641	-0.224293	0.160745	-1.39533	0.162917	0.999717
Stroma	BST2	2452.01	-0.421089	0.301862	-1.39497	0.163025	0.999717
Stroma	RSPO2	39.4043	-0.856599	0.614302	-1.39443	0.163189	0.999717
Stroma	PAIP1	253.319	-0.171982	0.123388	-1.39384	0.163367	0.999717
Stroma	RBX1	712.474	-0.260055	0.18671	-1.39283	0.163671	0.999717
Stroma	EXOC6	184.487	0.466797	0.335223	1.3925	0.163772	0.999717
Stroma	TENM4	61.3593	-0.873453	0.627547	-1.39185	0.163967	0.999717
Stroma	SLC39A9	89.159	-0.213134	0.153182	-1.39138	0.164111	0.999717
Stroma	MANF	259.31	-0.310848	0.223879	-1.38846	0.164997	0.999717
Stroma	ERG	419.487	0.447773	0.322601	1.38801	0.165135	0.999717
Stroma	TMEM167A	209.802	-0.231953	0.167169	-1.38753	0.165279	0.999717
Stroma	THUMPD1	141.641	0.199137	0.14374	1.3854	0.165931	0.999717
Stroma	RHBDD2	223.227	0.216365	0.156182	1.38534	0.165947	0.999717
Stroma	RND1	112.652	0.660157	0.476936	1.38416	0.166309	0.999717
Stroma	CD99L2	100.853	0.20263	0.146463	1.38348	0.166516	0.999717
Stroma	WDR45B	134.744	-0.172549	0.124785	-1.38277	0.166735	0.999717
Stroma	BROX	90.2448	-0.196719	0.142362	-1.38182	0.167026	0.999717
Stroma	HLA-DPA1	1294.81	0.500337	0.362705	1.37946	0.167753	0.999717
Stroma	TCF7L2	280.546	-0.213463	0.154756	-1.37936	0.167785	0.999717
Stroma	IER2	2084.98	0.717646	0.52087	1.37778	0.16827	0.999717
Stroma	PCGF2	212.059	0.331904	0.240902	1.37776	0.168279	0.999717
Stroma	NR2F1-AS1	195.936	-0.276457	0.200729	-1.37727	0.16843	0.999717
Stroma	LBR	146.166	0.246942	0.179368	1.37674	0.168593	0.999717
Stroma	ZCCHC17	179.323	0.205445	0.14925	1.37652	0.16866	0.999717
Stroma	NBPF3	116.001	0.544297	0.395544	1.37607	0.168799	0.999717
Stroma	IKBKG	88.4104	0.189622	0.137823	1.37584	0.168872	0.999717
Stroma	HRAS	84.2751	-0.410652	0.298667	-1.37495	0.169148	0.999717
Stroma	PRELID2	88.9097	-0.319357	0.232498	-1.37359	0.16957	0.999717
Stroma	SMAD9	131.203	0.28004	0.204043	1.37245	0.169923	0.999717
Stroma	ANKAR	104.883	0.280995	0.204772	1.37223	0.169992	0.999717
Stroma	RNF114	276.42	-0.241798	0.176288	-1.37161	0.170186	0.999717
Stroma	AAMP	297.078	0.232329	0.169427	1.37126	0.170294	0.999717
Stroma	TRERF1	228.65	-0.360213	0.262825	-1.37054	0.170518	0.999717
Stroma	DNM3OS	92.9952	-0.241548	0.17645	-1.36893	0.171021	0.999717
Stroma	ID4	241.759	-0.630788	0.460795	-1.36891	0.171026	0.999717
Stroma	CSGALNACT2	127.743	-0.328148	0.239799	-1.36843	0.171179	0.999717
Stroma	ADGRE5	117.673	-0.273652	0.199982	-1.36839	0.171192	0.999717
Stroma	P4HB	967.116	-0.300056	0.219287	-1.36832	0.171211	0.999717
Stroma	DSEL	168.447	-0.311954	0.2281	-1.36762	0.17143	0.999717
Stroma	THUMPD3-AS1	189.966	-0.270655	0.197919	-1.3675	0.171469	0.999717
Stroma	EFCAB2	134.756	-0.200198	0.146421	-1.36727	0.171539	0.999717
Stroma	NARS2	70.0351	-0.179158	0.131067	-1.36692	0.17165	0.999717
Stroma	SH3KBP1	182.161	-0.243379	0.178073	-1.36674	0.171706	0.999717
Stroma	AAK1	156.447	-0.284832	0.208408	-1.3667	0.171718	0.999717
Stroma	NOC3L	99.0814	0.216762	0.158633	1.36644	0.171801	0.999717
Stroma	SOCS4	76.5282	0.244789	0.179156	1.36635	0.17183	0.999717
Stroma	HADHA	453.156	0.1612	0.118055	1.36546	0.172107	0.999717
Stroma	ZNF322	158.005	0.175388	0.128472	1.36519	0.172194	0.999717
Stroma	MRPL19	190.379	-0.170873	0.125266	-1.36408	0.172543	0.999717
Stroma	SLC24A3	240.258	-0.468411	0.343459	-1.36381	0.172628	0.999717
Stroma	RIOK1	108.79	0.184017	0.135101	1.36207	0.173175	0.999717
Stroma	PPME1	105.91	0.133762	0.0982072	1.36203	0.173187	0.999717
Stroma	SSR1	322.673	-0.193478	0.142162	-1.36097	0.173524	0.999717
Stroma	EPHA3	223.412	-0.513078	0.377295	-1.35988	0.173867	0.999717
Stroma	BAALC	72.7758	0.522445	0.384216	1.35977	0.173903	0.999717
Stroma	SPTBN1	1555.73	0.348947	0.256671	1.35951	0.173985	0.999717
Stroma	TIMP2	636.519	-0.317608	0.233705	-1.35901	0.174143	0.999717
Stroma	MYRIP	365.306	0.707828	0.520844	1.359	0.174146	0.999717
Stroma	RHOC	341.954	0.418756	0.308314	1.35821	0.174397	0.999717
Stroma	UBE3A	306.908	0.150495	0.110813	1.35809	0.174434	0.999717
Stroma	COIL	102.305	0.194062	0.143093	1.3562	0.175036	0.999717
Stroma	SDF2L1	218.922	-0.346792	0.255736	-1.35606	0.175081	0.999717
Stroma	LPIN2	130.852	0.251475	0.185458	1.35597	0.17511	0.999717
Stroma	URM1	213.057	0.238917	0.176399	1.35441	0.175606	0.999717
Stroma	BET1	146.564	-0.210174	0.155276	-1.35355	0.17588	0.999717
Stroma	RRP1B	96.0265	0.160145	0.11835	1.35314	0.17601	0.999717
Stroma	FNDC3B	907.684	-0.26474	0.195672	-1.35298	0.176063	0.999717
Stroma	DOCK9	314.792	0.517021	0.38221	1.35272	0.176146	0.999717
Stroma	ISLR	486.984	-0.330365	0.244403	-1.35172	0.176464	0.999717
Stroma	PLAC9	665.707	-0.566029	0.419028	-1.35082	0.176755	0.999717
Stroma	FCHO2	181.217	0.329086	0.243641	1.3507	0.176792	0.999717
Stroma	SLC7A7	65.6398	-0.276714	0.20492	-1.35035	0.176903	0.999717
Stroma	IKBKB	131.738	0.298157	0.220969	1.34932	0.177235	0.999717
Stroma	FZD4	182.83	0.300333	0.222621	1.34908	0.177311	0.999717
Stroma	NES	367.276	0.376808	0.279354	1.34886	0.177383	0.999717
Stroma	GCA	88.6183	-0.225951	0.167526	-1.34875	0.177417	0.999717
Stroma	WNT2B	313.81	0.298435	0.221346	1.34828	0.177569	0.999717
Stroma	SIPA1L2	121.019	0.402451	0.298527	1.34812	0.177619	0.999717
Stroma	ABI3	148.258	0.409032	0.303525	1.34761	0.177785	0.999717
Stroma	STAT2	260.803	-0.34441	0.255578	-1.34757	0.177796	0.999717
Stroma	TMEM30A	456.157	0.206029	0.152921	1.34729	0.177887	0.999717
Stroma	SAR1B	191.023	-0.167789	0.124595	-1.34668	0.178085	0.999717
Stroma	RNF24	224.652	-0.239085	0.177566	-1.34646	0.178155	0.999717
Stroma	PSMC6	287.369	-0.176556	0.131141	-1.3463	0.178205	0.999717
Stroma	ICA1	101.603	0.377972	0.281036	1.34492	0.17865	0.999717
Stroma	KIFAP3	171.259	-0.221879	0.165008	-1.34466	0.178735	0.999717
Stroma	GPR137B	174.483	-0.356106	0.264855	-1.34453	0.178776	0.999717
Stroma	CAV2	478.756	0.215754	0.160534	1.34398	0.178956	0.999717
Stroma	MYO6	278.212	0.232669	0.17318	1.34351	0.179106	0.999717
Stroma	GABARAPL1	211.24	0.232764	0.173294	1.34318	0.179215	0.999717
Stroma	SMC6	147.305	0.172376	0.128339	1.34313	0.17923	0.999717
Stroma	FAM91A1	96.8015	0.291538	0.217097	1.34289	0.179306	0.999717
Stroma	MAP1B	352.938	-0.353489	0.263298	-1.34254	0.179421	0.999717
Stroma	TXNIP	2749.76	0.491804	0.366561	1.34167	0.179704	0.999717
Stroma	RPIA	80.9225	0.16526	0.12319	1.3415	0.179757	0.999717
Stroma	TAX1BP3	95.2036	-0.348614	0.260085	-1.34038	0.18012	0.999717
Stroma	LINC00657	555.084	0.180131	0.134499	1.33928	0.180479	0.999717
Stroma	BAG2	129.063	-0.393683	0.294197	-1.33816	0.180844	0.999717
Stroma	PLBD2	90.4365	-0.197885	0.147898	-1.33798	0.180902	0.999717
Stroma	TANC2	106.282	-0.412593	0.308639	-1.33682	0.181283	0.999717
Stroma	ARHGAP1	161.004	-0.163778	0.122686	-1.33494	0.181897	0.999717
Stroma	MPHOSPH8	492.64	0.22726	0.170345	1.33412	0.182166	0.999717
Stroma	APLNR	367.271	0.634697	0.475842	1.33384	0.182256	0.999717
Stroma	PTPRE	426.668	0.341846	0.256374	1.33338	0.182406	0.999717
Stroma	MAMDC2	200.57	0.671028	0.503332	1.33317	0.182476	0.999717
Stroma	RP11-124N14.3	97.8998	-0.808506	0.607342	-1.33122	0.183117	0.999717
Stroma	HERC5	90.4345	-0.266584	0.200282	-1.33104	0.183176	0.999717
Stroma	SLIRP	457.362	-0.343671	0.258228	-1.33088	0.183228	0.999717
Stroma	PRICKLE2	296.321	-0.338099	0.254092	-1.33062	0.183315	0.999717
Stroma	CRLS1	93.9704	-0.130802	0.0983352	-1.33016	0.183464	0.999717
Stroma	CDC37	932.662	0.287861	0.216537	1.32938	0.183721	0.999717
Stroma	ELK3	353.803	0.311094	0.23423	1.32816	0.184126	0.999717
Stroma	POLR2L	1333.64	-0.347962	0.262146	-1.32736	0.18439	0.999717
Stroma	CHST11	329.345	-0.338356	0.255095	-1.32639	0.184709	0.999717
Stroma	KCNS3	154.02	-0.383934	0.289682	-1.32536	0.18505	0.999717
Stroma	COLEC12	178.345	-0.485649	0.366904	-1.32364	0.185622	0.999717
Stroma	RBBP4	372.629	-0.20732	0.156629	-1.32364	0.185624	0.999717
Stroma	PLXDC2	523.171	-0.345953	0.261366	-1.32363	0.185625	0.999717
Stroma	EIF4E	220.444	-0.197127	0.148971	-1.32325	0.185751	0.999717
Stroma	BOLA3	158.216	-0.296706	0.224264	-1.32302	0.185829	0.999717
Stroma	PARK2	199.577	-0.30348	0.229486	-1.32244	0.186023	0.999717
Stroma	BORCS7	85.6376	0.398491	0.301335	1.32242	0.186028	0.999717
Stroma	FBN2	77.7554	-0.527158	0.398738	-1.32207	0.186146	0.999717
Stroma	WFS1	125.643	0.342854	0.259459	1.32142	0.186362	0.999717
Stroma	B3GNT9	100.245	-0.306997	0.232336	-1.32135	0.186386	0.999717
Stroma	NEDD8	454.046	0.337838	0.255815	1.32063	0.186623	0.999717
Stroma	PLEKHA1	161.542	0.173475	0.131364	1.32057	0.186644	0.999717
Stroma	CWC25	139.631	0.159845	0.121124	1.31968	0.186941	0.999717
Stroma	CRIP2	1715.47	0.361607	0.274106	1.31922	0.187094	0.999717
Stroma	HN1	133.26	-0.308755	0.234505	-1.31662	0.187966	0.999717
Stroma	NCAM2	66.9394	-0.568174	0.43196	-1.31534	0.188395	0.999717
Stroma	NMT1	124.66	-0.178173	0.135482	-1.31511	0.188475	0.999717
Stroma	MT1X	186.363	-0.591816	0.450427	-1.3139	0.18888	0.999717
Stroma	MIER2	102.985	0.269893	0.205441	1.31372	0.188939	0.999717
Stroma	LRRC8A	120.285	0.310731	0.236533	1.31369	0.188951	0.999717
Stroma	SAMD9	108.309	-0.313485	0.238665	-1.3135	0.189016	0.999717
Stroma	REEP3	317.126	0.128728	0.0980662	1.31267	0.189296	0.999717
Stroma	MSH3	96.1499	-0.193758	0.147629	-1.31246	0.189364	0.999717
Stroma	ZNF83	178.301	-0.195232	0.148843	-1.31166	0.189633	0.999717
Stroma	PIGX	163.757	-0.279239	0.212949	-1.31129	0.189759	0.999717
Stroma	TCTN3	145.533	-0.203562	0.155354	-1.31032	0.190089	0.999717
Stroma	USP46	82.8727	0.185318	0.14144	1.31023	0.190119	0.999717
Stroma	CSNK1G3	146.574	0.23917	0.182775	1.30855	0.190688	0.999717
Stroma	PHAX	149.385	0.185933	0.142097	1.30849	0.190708	0.999717
Stroma	EPHA4	99.4217	0.339559	0.259509	1.30847	0.190714	0.999717
Stroma	ALG8	104.456	-0.199519	0.15256	-1.30781	0.190938	0.999717
Stroma	TPD52L2	154.194	-0.222297	0.169984	-1.30775	0.190957	0.999717
Stroma	GULP1	473.322	-0.320112	0.244874	-1.30725	0.191127	0.999717
Stroma	REL	136.747	0.390257	0.298574	1.30707	0.191188	0.999717
Stroma	PKN2	360.481	0.201173	0.15398	1.30649	0.191385	0.999717
Stroma	SUDS3	139.442	0.193995	0.148544	1.30598	0.19156	0.999717
Stroma	RTP4	81.1102	-0.350102	0.268114	-1.30579	0.191623	0.999717
Stroma	LUZP2	23.0413	-0.898115	0.687875	-1.30564	0.191676	0.999717
Stroma	MBOAT7	75.0117	-0.260846	0.199796	-1.30556	0.191701	0.999717
Stroma	CYP7B1	472.456	-0.405983	0.311058	-1.30517	0.191835	0.999717
Stroma	P3H3	93.9045	-0.21378	0.16386	-1.30465	0.192011	0.999717
Stroma	PPP1CB	296.665	0.243287	0.186566	1.30402	0.192226	0.999717
Stroma	TBC1D8	101.21	0.403507	0.309488	1.30379	0.192306	0.999717
Stroma	DOCK6	182.914	0.373998	0.286891	1.30363	0.192361	0.999717
Stroma	PGF	152.655	-0.342778	0.263176	-1.30247	0.192756	0.999717
Stroma	USP12	121.474	0.284206	0.218271	1.30208	0.19289	0.999717
Stroma	ZNF667-AS1	165.66	0.333463	0.256235	1.3014	0.193123	0.999717
Stroma	COMMD8	94.2632	-0.23347	0.179562	-1.30022	0.193527	0.999717
Stroma	TMEM109	501.764	0.240884	0.185322	1.29982	0.193664	0.999717
Stroma	NR1H2	227.678	0.23773	0.182943	1.29947	0.193781	0.999717
Stroma	ADCY4	200.019	0.421871	0.324715	1.2992	0.193875	0.999717
Stroma	CYB5D2	95.2544	0.234099	0.180291	1.29845	0.194132	0.999717
Stroma	TOB1	86.0082	-0.329068	0.253448	-1.29836	0.194162	0.999717
Stroma	BNC2	387.555	-0.414597	0.319349	-1.29826	0.194199	0.999717
Stroma	APTX	102.735	-0.14882	0.114831	-1.296	0.194977	0.999717
Stroma	ACAP2	547.501	0.14142	0.109146	1.2957	0.195079	0.999717
Stroma	CTSA	527.811	-0.266446	0.205704	-1.29529	0.195221	0.999717
Stroma	GFRA1	99.0709	-0.518918	0.40063	-1.29525	0.195232	0.999717
Stroma	TMEM242	126.595	0.18293	0.141277	1.29483	0.195379	0.999717
Stroma	MRPS26	259.602	0.266804	0.206155	1.29419	0.195598	0.999717
Stroma	CD320	2144.88	0.568517	0.439308	1.29412	0.195624	0.999717
Stroma	RARRES1	128.062	-0.457076	0.353197	-1.29411	0.195628	0.999717
Stroma	PPP2R5D	65.4345	-0.178775	0.138222	-1.29339	0.195875	0.999717
Stroma	ST3GAL2	85.7424	-0.222643	0.172151	-1.2933	0.195906	0.999717
Stroma	ADGRG6	98.3683	0.679071	0.52507	1.2933	0.195909	0.999717
Stroma	FAH	54.139	-0.359976	0.278348	-1.29326	0.195921	0.999717
Stroma	PNISR	698.758	0.192067	0.148516	1.29324	0.195927	0.999717
Stroma	SNX4	118.378	-0.13737	0.10628	-1.29253	0.196174	0.999717
Stroma	GTF2H5	251.903	-0.255001	0.197331	-1.29225	0.19627	0.999717
Stroma	C4orf32	212.855	0.454061	0.351381	1.29222	0.196281	0.999717
Stroma	HERPUD1	515.274	-0.208303	0.161266	-1.29168	0.196469	0.999717
Stroma	GTF2I	469.546	0.172425	0.133525	1.29133	0.196588	0.999717
Stroma	HDDC2	198.586	-0.218209	0.168994	-1.29122	0.196626	0.999717
Stroma	ZCCHC14	104.278	-0.288547	0.223502	-1.29103	0.196694	0.999717
Stroma	ACADS	82.6414	0.261636	0.202759	1.29038	0.19692	0.999717
Stroma	OAZ2	206.875	0.200816	0.155665	1.29005	0.197033	0.999717
Stroma	BCL3	479.029	-0.305623	0.237048	-1.28929	0.197298	0.999717
Stroma	POGLUT1	91.215	0.168627	0.130795	1.28925	0.197313	0.999717
Stroma	TRIM8	118.838	0.282271	0.218956	1.28917	0.19734	0.999717
Stroma	ATAD1	132.319	-0.223944	0.173808	-1.28846	0.197587	0.999717
Stroma	MAP2K2	165.861	-0.51495	0.399744	-1.2882	0.197677	0.999717
Stroma	NHS	109.43	-0.371314	0.288305	-1.28792	0.197774	0.999717
Stroma	ADAMTS4	133.722	0.734387	0.570415	1.28746	0.197933	0.999717
Stroma	TRMT61B	80.0196	-0.187396	0.145556	-1.28745	0.197938	0.999717
Stroma	DCAF13	107.945	-0.149771	0.116332	-1.28745	0.197939	0.999717
Stroma	IGFBP2	464.949	0.426822	0.331667	1.2869	0.19813	0.999717
Stroma	IQSEC2	82.6243	-0.206616	0.160588	-1.28662	0.198227	0.999717
Stroma	ARHGDIB	437.175	0.402517	0.312878	1.2865	0.19827	0.999717
Stroma	MTCH2	188.378	-0.237652	0.184821	-1.28585	0.198497	0.999717
Stroma	GOLPH3	280.859	-0.148682	0.115653	-1.28558	0.198589	0.999717
Stroma	HGS	136.775	-0.159883	0.124405	-1.28518	0.19873	0.999717
Stroma	HSPA13	79.8846	-0.280854	0.218609	-1.28473	0.198887	0.999717
Stroma	NUAK2	77.8844	0.50309	0.391692	1.2844	0.199001	0.999717
Stroma	AP2S1	583.787	-0.275361	0.214422	-1.2842	0.199071	0.999717
Stroma	PLOD2	386.064	-0.327325	0.254964	-1.28381	0.199209	0.999717
Stroma	DPP4	72.4088	-0.517635	0.403378	-1.28325	0.199405	0.999717
Stroma	PCTP	81.6468	0.170347	0.132757	1.28315	0.19944	0.999717
Stroma	TMEM258	1029.53	-0.341288	0.266019	-1.28295	0.199511	0.999717
Stroma	RNF144A	119.988	-0.345154	0.269104	-1.28261	0.19963	0.999717
Stroma	PSMD14	158.848	-0.214331	0.167179	-1.28204	0.199827	0.999717
Stroma	HS2ST1	103.344	-0.184136	0.143631	-1.28201	0.199841	0.999717
Stroma	PREPL	116.861	-0.206583	0.161206	-1.28148	0.200024	0.999717
Stroma	CLCN3	138.47	0.18911	0.147614	1.28111	0.200156	0.999717
Stroma	PSD3	829.753	-0.351949	0.27489	-1.28033	0.20043	0.999717
Stroma	VWA5A	77.7461	0.415813	0.324821	1.28013	0.200499	0.999717
Stroma	PAPSS2	127.611	-0.291866	0.228199	-1.279	0.200898	0.999717
Stroma	TNC	263.816	-0.780108	0.609997	-1.27887	0.200942	0.999717
Stroma	PBX1	517.515	-0.242811	0.190068	-1.27749	0.201429	0.999717
Stroma	CTSB	1162.29	-0.299104	0.234137	-1.27747	0.201435	0.999717
Stroma	FN3K	66.8948	0.422972	0.331219	1.27702	0.201597	0.999717
Stroma	ACO1	121.516	-0.231073	0.181027	-1.27646	0.201794	0.999717
Stroma	ARL4A	142.915	0.453679	0.355478	1.27625	0.201866	0.999717
Stroma	VIMP	483.317	-0.268946	0.210733	-1.27624	0.201871	0.999717
Stroma	RTN2	108.458	0.345281	0.270607	1.27595	0.201972	0.999717
Stroma	RSBN1	125.761	0.19885	0.155995	1.27472	0.202407	0.999717
Stroma	PCED1A	119.762	-0.255332	0.200401	-1.27411	0.202625	0.999717
Stroma	RRP15	93.0848	-0.298662	0.234434	-1.27397	0.202674	0.999717
Stroma	MAP7D1	174.995	-0.256482	0.201427	-1.27333	0.202901	0.999717
Stroma	SDC4	90.0415	-0.293063	0.230165	-1.27328	0.20292	0.999717
Stroma	KLF3	249.326	0.207279	0.162902	1.27241	0.203228	0.999717
Stroma	DNAJC10	221.426	0.190839	0.150097	1.27144	0.203572	0.999717
Stroma	PTPRD	115.904	-0.513739	0.404146	-1.27117	0.203667	0.999717
Stroma	TARID	143.796	-0.582142	0.458094	-1.27079	0.203803	0.999717
Stroma	ST7	101.899	-0.280511	0.220836	-1.27022	0.204006	0.999717
Stroma	RNF213	422.065	-0.369003	0.290603	-1.26978	0.204162	0.999717
Stroma	SLC25A43	113.676	-0.185601	0.146176	-1.26971	0.204188	0.999717
Stroma	TMX2	122.766	0.258507	0.20372	1.26893	0.204466	0.999717
Stroma	SRPX	212.797	-0.387176	0.30514	-1.26885	0.204495	0.999717
Stroma	CARKD	67.4774	0.194353	0.153249	1.26821	0.204722	0.999717
Stroma	WWTR1	663.641	0.255213	0.201274	1.26799	0.204802	0.999717
Stroma	SLC40A1	275.286	0.408829	0.322528	1.26757	0.20495	0.999717
Stroma	RGCC	1109.71	0.524787	0.414121	1.26723	0.205073	0.999717
Stroma	SEC61A1	243.173	-0.213754	0.168702	-1.26705	0.205137	0.999717
Stroma	PPIC	679.247	-0.306022	0.241541	-1.26696	0.205171	0.999717
Stroma	CISD2	182.899	-0.222544	0.175659	-1.26691	0.205188	0.999717
Stroma	ZNF770	92.1633	0.25428	0.20072	1.26684	0.205213	0.999717
Stroma	SAV1	164.761	0.347932	0.274857	1.26587	0.205561	0.999717
Stroma	RASL11A	225.692	0.409066	0.32347	1.26462	0.206008	0.999717
Stroma	GABBR1	95.7494	-0.302873	0.239649	-1.26382	0.206295	0.999717
Stroma	EIF2AK4	211.861	0.15186	0.120172	1.26369	0.20634	0.999717
Stroma	NOD1	109.37	0.353926	0.280079	1.26367	0.206349	0.999717
Stroma	IFIH1	123.042	-0.387322	0.306568	-1.26341	0.206441	0.999717
Stroma	DDX50	192.464	0.152796	0.121138	1.26133	0.207189	0.999717
Stroma	GRB10	319.845	0.528473	0.419028	1.26119	0.207241	0.999717
Stroma	C15orf61	138.518	-0.286089	0.226859	-1.26109	0.207276	0.999717
Stroma	NKAP	137.212	0.219281	0.173949	1.2606	0.207453	0.999717
Stroma	EML1	136.308	-0.300842	0.239069	-1.25839	0.20825	0.999717
Stroma	FBXO9	215.214	0.187601	0.149105	1.25818	0.208327	0.999717
Stroma	CREBL2	77.8927	-0.170583	0.135657	-1.25746	0.208589	0.999717
Stroma	GALNS	75.0226	-0.320031	0.25453	-1.25735	0.208629	0.999717
Stroma	BRD9	93.5202	-0.191525	0.152357	-1.25708	0.208723	0.999717
Stroma	PPP1R12A	559.401	0.140687	0.11214	1.25456	0.209637	0.999717
Stroma	ARHGAP26	249.36	0.522351	0.416547	1.254	0.209841	0.999717
Stroma	SORBS2	435.82	0.474943	0.378763	1.25393	0.209866	0.999717
Stroma	RAPGEF5	245.473	0.488014	0.389202	1.25388	0.209884	0.999717
Stroma	IMPACT	80.3136	0.190805	0.15221	1.25357	0.209999	0.999717
Stroma	TMEM123	538.933	0.154969	0.12364	1.25339	0.210066	0.999717
Stroma	USMG5	790.045	-0.323151	0.257941	-1.25281	0.210276	0.999717
Stroma	ZEB1	713.715	0.291064	0.23261	1.2513	0.210826	0.999717
Stroma	CCDC173	45.797	0.755904	0.604351	1.25077	0.211019	0.999717
Stroma	GLRX5	158.028	-0.334501	0.267454	-1.25069	0.211049	0.999717
Stroma	PPP3CB	125.235	-0.231755	0.185543	-1.24907	0.21164	0.999717
Stroma	MAN1C1	97.5347	-0.230864	0.184849	-1.24893	0.211691	0.999717
Stroma	VPS51	262.714	0.18705	0.149788	1.24876	0.211752	0.999717
Stroma	SERTAD1	566.635	0.448104	0.358878	1.24863	0.211802	0.999717
Stroma	TMEM150A	78.2418	0.23816	0.190829	1.24803	0.212022	0.999717
Stroma	KIF1C	107.743	0.326593	0.261737	1.24779	0.212108	0.999717
Stroma	AFAP1L1	98.5217	0.418727	0.335741	1.24717	0.212334	0.999717
Stroma	HMGN1	672.665	-0.244864	0.196359	-1.24702	0.212389	0.999717
Stroma	VKORC1	102.54	0.288238	0.231165	1.24689	0.212437	0.999717
Stroma	CPE	384.987	0.425475	0.341318	1.24656	0.212557	0.999717
Stroma	PHTF1	115.904	-0.19516	0.156574	-1.24644	0.212603	0.999717
Stroma	CYS1	46.8543	-0.604796	0.485309	-1.24621	0.212688	0.999717
Stroma	ARHGAP15	335.494	-0.413446	0.331771	-1.24618	0.212699	0.999717
Stroma	FHL3	180.031	0.260796	0.209355	1.24571	0.212872	0.999717
Stroma	SEC24A	74.2892	-0.266144	0.213661	-1.24563	0.212899	0.999717
Stroma	TJP2	102.417	0.365303	0.293514	1.24459	0.213284	0.999717
Stroma	TOM1	118.959	-0.198218	0.159284	-1.24443	0.213341	0.999717
Stroma	OBFC1	90.0487	0.205292	0.165064	1.24371	0.213605	0.999717
Stroma	TMEM185A	68.343	-0.250361	0.20131	-1.24365	0.213627	0.999717
Stroma	CASC15	247.304	-0.28975	0.233013	-1.24349	0.213686	0.999717
Stroma	RABL6	94.8794	-0.38743	0.311699	-1.24296	0.213882	0.999717
Stroma	PAPSS1	231.978	-0.272241	0.219244	-1.24173	0.214338	0.999717
Stroma	SNX24	63.5924	-0.234841	0.18918	-1.24136	0.214473	0.999717
Stroma	MFN1	91.2737	-0.195591	0.157583	-1.24119	0.214536	0.999717
Stroma	BMS1	102.266	0.183663	0.148032	1.2407	0.214716	0.999717
Stroma	DAG1	111.787	0.216365	0.17456	1.23949	0.215166	0.999717
Stroma	NDRG2	296.544	0.37068	0.299115	1.23926	0.215251	0.999717
Stroma	MLLT6	134.151	0.292529	0.236099	1.23901	0.215343	0.999717
Stroma	TSPAN2	145.282	0.428523	0.346016	1.23845	0.21555	0.999717
Stroma	MALAT1	40168.2	0.318796	0.257555	1.23778	0.215798	0.999717
Stroma	CPXM1	130.156	-0.563636	0.455821	-1.23653	0.216262	0.999717
Stroma	ARL15	630.429	0.39828	0.322124	1.23642	0.216303	0.999717
Stroma	CHCHD7	113.763	-0.26989	0.218289	-1.23639	0.216314	0.999717
Stroma	SOCS2	155.061	0.259643	0.210104	1.23578	0.216539	0.999717
Stroma	CKAP4	282.196	-0.289548	0.234487	-1.23481	0.216901	0.999717
Stroma	RNF217	89.2633	0.340979	0.276169	1.23467	0.216952	0.999717
Stroma	FDPS	330.852	0.243816	0.197493	1.23455	0.216997	0.999717
Stroma	ZHX3	128.057	0.411617	0.333497	1.23425	0.217111	0.999717
Stroma	DNAJB11	233.679	-0.159728	0.129443	-1.23396	0.217218	0.999717
Stroma	USP42	66.7812	-0.179865	0.145774	-1.23387	0.217253	0.999717
Stroma	PTGDS	6205.01	0.771422	0.625546	1.2332	0.217502	0.999717
Stroma	NENF	748.061	-0.276658	0.224557	-1.23202	0.217943	0.999717
Stroma	PTPRN2	111.615	0.1852	0.150326	1.23199	0.217954	0.999717
Stroma	BCL7B	149.014	0.22282	0.180927	1.23155	0.218119	0.999717
Stroma	NDUFS2	397.511	0.204267	0.165907	1.23121	0.218243	0.999717
Stroma	SEC31A	539.123	-0.133348	0.108344	-1.23078	0.218404	0.999717
Stroma	CD14	73.9269	-0.386174	0.313813	-1.23058	0.218478	0.999717
Stroma	PPP2R3C	159.185	-0.136293	0.110828	-1.22977	0.218785	0.999717
Stroma	TCN2	148.04	0.314495	0.255753	1.22969	0.218815	0.999717
Stroma	VAPA	664.83	-0.188657	0.153462	-1.22934	0.218945	0.999717
Stroma	ANAPC10	97.6486	-0.137603	0.111993	-1.22868	0.219193	0.999717
Stroma	DVL2	73.0141	-0.18191	0.148147	-1.22791	0.219482	0.999717
Stroma	SEPT6	82.2241	0.365027	0.29728	1.22789	0.219488	0.999717
Stroma	FNBP1L	145.897	0.238491	0.19429	1.2275	0.219635	0.999717
Stroma	FAM35A	118.833	-0.223984	0.182472	-1.2275	0.219636	0.999717
Stroma	LAP3	988.158	-0.41133	0.335153	-1.22729	0.219713	0.999717
Stroma	ADAMTSL1	159.252	0.446335	0.363712	1.22717	0.21976	0.999717
Stroma	PTP4A1	100.092	-0.215959	0.176153	-1.22598	0.220207	0.999717
Stroma	SPAG9	346.084	0.228112	0.186105	1.22571	0.220306	0.999717
Stroma	NSMCE3	88.3126	-0.255084	0.208282	-1.22471	0.220686	0.999717
Stroma	MORN2	92.1634	-0.252034	0.205806	-1.22462	0.22072	0.999717
Stroma	RIT1	92.556	-0.128272	0.104822	-1.22371	0.22106	0.999717
Stroma	HAPLN3	153.161	-0.56096	0.458411	-1.22371	0.221063	0.999717
Stroma	UBTD1	81.6452	-0.330871	0.270394	-1.22366	0.22108	0.999717
Stroma	SLC44A1	215.221	-0.130834	0.106939	-1.22344	0.221162	0.999717
Stroma	AC002511.3	82.6029	0.638045	0.521534	1.2234	0.221179	0.999717
Stroma	NRP1	549.851	0.464129	0.379627	1.22259	0.221483	0.999717
Stroma	S100A10	2852.66	-0.383186	0.313465	-1.22242	0.221548	0.999717
Stroma	MRVI1	248.221	0.265913	0.217604	1.22201	0.221706	0.999717
Stroma	KMT2E	815.005	0.148101	0.121209	1.22187	0.221758	0.999717
Stroma	CARS	121.997	-0.181693	0.148706	-1.22182	0.221774	0.999717
Stroma	FAM110D	103.344	0.448764	0.367505	1.22111	0.222045	0.999717
Stroma	MAPK8IP3	71.5171	-0.268979	0.220279	-1.22108	0.222056	0.999717
Stroma	DNAJA2	228.436	-0.132742	0.108734	-1.2208	0.222163	0.999717
Stroma	OVCA2	69.435	0.312606	0.256126	1.22052	0.222269	0.999717
Stroma	COL6A3	1045.57	-0.417436	0.342387	-1.21919	0.222771	0.999717
Stroma	TOR1A	98.7896	-0.203506	0.16696	-1.21889	0.222885	0.999717
Stroma	USP10	157.118	0.138529	0.113659	1.21881	0.222915	0.999717
Stroma	FZD6	86.9457	0.355784	0.291937	1.2187	0.222958	0.999717
Stroma	UBAP1	139.937	-0.177936	0.14607	-1.21816	0.223164	0.999717
Stroma	PTTG1IP	578.317	0.173017	0.142052	1.21799	0.223228	0.999717
Stroma	CXCL6	335.323	-1.05715	0.868397	-1.21735	0.223469	0.999717
Stroma	MAGED1	354.799	-0.238946	0.196303	-1.21723	0.223517	0.999717
Stroma	COMMD2	213.927	0.145105	0.119224	1.21707	0.223577	0.999717
Stroma	ATP1B2	71.1762	0.29587	0.243137	1.21689	0.223648	0.999717
Stroma	APOL2	100.095	-0.289911	0.238271	-1.21673	0.223707	0.999717
Stroma	NCKAP5	117.961	-0.397084	0.326366	-1.21668	0.223725	0.999717
Stroma	UFSP2	164.886	-0.248085	0.204031	-1.21592	0.224016	0.999717
Stroma	C18orf32	91.0291	-0.272731	0.224354	-1.21563	0.224126	0.999717
Stroma	NDUFB3	347.385	-0.230052	0.189322	-1.21514	0.224314	0.999717
Stroma	CX3CL1	159.342	0.327256	0.269472	1.21443	0.224582	0.999717
Stroma	IFNGR1	299.738	-0.210124	0.17308	-1.21402	0.224738	0.999717
Stroma	CRIP1	65.4794	-0.388797	0.320261	-1.214	0.224748	0.999717
Stroma	FUBP1	201.746	-0.186828	0.153938	-1.21366	0.224879	0.999717
Stroma	CTD-3179P9.1	97.4769	0.727901	0.600208	1.21275	0.225227	0.999717
Stroma	BTG1	1131.64	0.273559	0.225671	1.2122	0.225435	0.999717
Stroma	MAPK1IP1L	254.442	-0.150661	0.12429	-1.21217	0.225446	0.999717
Stroma	UBA3	161.223	-0.166489	0.137403	-1.21168	0.225635	0.999717
Stroma	AFAP1L2	91.1572	0.189723	0.156681	1.21089	0.225937	0.999717
Stroma	KIAA0100	106.321	0.274925	0.227064	1.21078	0.225979	0.999717
Stroma	MOB4	78.0775	-0.216082	0.178467	-1.21077	0.225984	0.999717
Stroma	SH3GL1	109.433	-0.233646	0.19305	-1.21029	0.226168	0.999717
Stroma	DSE	239.362	0.313716	0.259328	1.20972	0.226385	0.999717
Stroma	THRAP3	460.401	0.14207	0.117457	1.20956	0.226449	0.999717
Stroma	ABT1	119.959	0.2175	0.179864	1.20925	0.226568	0.999717
